## Supplementary material for "T cell receptor sequencing specifies psoriasis as a systemic and atopic dermatitis as a skin-focused, allergen-driven disease": TCRSeq_1_AD2CLA-.tsv (part 3 of 3)

nucleotide	aminoAcid	count (templates/reads)	frequencyCount (%)	cdr3Length	vMaxResolved	vFamilyName	vGeneName	vGeneAllele	vFamilyTies	vGeneNameTies	vGeneAlleleTies	dMaxResolved	dFamilyName	dGeneName	dGeneAllele	dFamilyTies	dGeneNameTies	dGeneAlleleTies	jMaxResolved	jFamilyName	jGeneName	jGeneAllele	jFamilyTies	jGeneNameTies	jGeneAlleleTies	vDeletion	n1Insertion	d5Deletion	d3Deletion	n2Insertion	jDeletion	vIndex	n1Index	dIndex	n2Index	jIndex	estimatedNumberGenomes	sequenceStatus	cloneResolved	vOrphon	dOrphon	jOrphon	vFunction	dFunction	jFunction	fractionNucleated	vAlignLength	vAlignSubstitutionCount	vAlignSubstitutionIndexes	vAlignSubstitutionGeneThreePrimeIndexes	vSeqWithMutations
CTGAGTTCTAAGAAGCTCCTTCTCAGTGACTCTGGCTTCTATCTCTGTGCCTGGAGCCGGACAGGGTTGGAGCTGTTTTTTGGAGAA	CAWSRTGLELFF	1	3.6936112529560434E-6	36	TCRBV30-01*01	TCRBV30	TCRBV30-01	01				TCRBD01-01*01	TCRBD01	TCRBD01-01	01				TCRBJ02-02*01	TCRBJ02	TCRBJ02-02	01				3	2	1	3	2	10	45	56	58	66	68	1	In	VDJ
CACACCCTGCAGCCAGAAGACTCGGCCCTGTATCTCTGTGCCAGCAGCCGGGACTTTGGGAGAGATCAGCCCCAGCATTTTGGTGAT	CASSRDFGRDQPQHF	1	1.3851042198585162E-5	45	TCRBV04-02*01	TCRBV04	TCRBV04-02	01				TCRBD02-01	TCRBD02	TCRBD02-01				01,02	TCRBJ01-05*01	TCRBJ01	TCRBJ01-05	01				4	0	0	10	9	5	36	-1	49	55	64	1	In	VDJ
AGTGCCCATCCTGAAGACAGCAGCTTCTACATCTGCAGTGCTAGGAAGACTAGCGGGGGGGCCGTCGGGGAGCTGTTTTTTGGAGAA	CSARKTSGGAVGELFF	1	9.234028132390108E-6	48	TCRBV20	TCRBV20	unresolved			TCRBV20-01,TCRBV20-or09_02		TCRBD02-01*01	TCRBD02	TCRBD02-01	01				TCRBJ02-02*01	TCRBJ02	TCRBJ02-02	01				3	3	2	0	4	7	33	44	47	61	65	1	In	VDJ
CTGGAGTCGCCCAGCCCCAACCAGACCTCTCTGTACTTCTGTGCCAGCAGTTTAGGGACGGCGAACACTGAAGCTTTCTTTGGACAA	CASSLGTANTEAFF	1	1.2927639385346152E-5	42	TCRBV27-01*01	TCRBV27	TCRBV27-01	01						unresolved		TCRBD01,TCRBD02	TCRBD01-01,TCRBD02-01		TCRBJ01-01*01	TCRBJ01	TCRBJ01-01	01				2	0	0	7	3	1	39	-1	54	59	62	1	In	VDJ
GTGAACGCCTTGTTGCTGGGGGACTCGGCCCTCTATCTCTGTGCCAGCAGCTTGGGCGGGGGGGCCTACGAGCAGTACGTCGGGCCG	CASSLGGGAYEQYV	1	1.015743094562912E-5	42	TCRBV05-06*01	TCRBV05	TCRBV05-06	01				TCRBD02-01*01	TCRBD02	TCRBD02-01	01				TCRBJ02-07*01	TCRBJ02	TCRBJ02-07	01				0	0	7	0	15	17	39	-1	55	64	79	1	In	VDJ
GAGTCCGCTACCAGCTCCCAGACATCTGTGTACTTCTGTGCCATCAGTCAAGAGGGGGCTTCTACTCATGGCTACACCTTCGGTTCG	CAISQEGASTHGYTF	3	6.648500255320878E-5	45	TCRBV10-03*01	TCRBV10	TCRBV10-03	01				TCRBD01-01*01	TCRBD01	TCRBD01-01	01				TCRBJ01-02*01	TCRBJ01	TCRBJ01-02	01				5	4	5	0	8	6	36	48	52	59	67	3	In	VDJ
GTGAGCACCTTGGAGCTGGGGGACTCGGCCCTTTATCTTTGCGCCAGCAGCTTGGTAGTCGGGGCCAACGTCCTGACTTTCGGGGCC	CASSLVVGANVLTF	1	1.6621250638302195E-5	42	TCRBV05-01*01	TCRBV05	TCRBV05-01	01				TCRBD02-01	TCRBD02	TCRBD02-01				01,02	TCRBJ02-06*01	TCRBJ02	TCRBJ02-06	01				0	0	5	8	2	4	39	-1	55	58	60	1	In	VDJ
GTGACCAGTGCCCATCCTGAAGACAGCAGCTTCTACATCTGCAGTGCGGGGGGGACAGGGATTAAGGATGGCTACACCTTCGGTTCG	CSAGGTGIKDGYTF	1	7.387222505912087E-6	42	TCRBV20	TCRBV20	unresolved			TCRBV20-01,TCRBV20-or09_02		TCRBD01-01*01	TCRBD01	TCRBD01-01	01				TCRBJ01-02*01	TCRBJ01	TCRBJ01-02	01				6	4	0	3	7	6	39	47	51	60	67	1	In	VDJ
CTGAAGATCCGGTCCACAAAGCTGGAGGACTCAGCCATGTACTTCTGTGCCAGCAGGGCGGGTCCGGGGCAACTGTTTTTTGGCAGT	CASRAGPGQLFF	1	2.5855278770692303E-5	36	TCRBV02-01*01	TCRBV02	TCRBV02-01	01						unresolved		TCRBD01,TCRBD02	TCRBD01-01,TCRBD02-01		TCRBJ01-04*01	TCRBJ01	TCRBJ01-04	01				6	9	7	0	0	12	45	56	65	-1	70	1	In	VDJ
ATCCAGCCCTCAGAACCCAGGGACTCAGCTGTGTACTTCTGTGCCATCCGGGCGGGACAGGACAATCAGCCCCAGCATTTTGGTGAT	CAIRAGQDNQPQHF	1	3.324250127660439E-5	42	TCRBV12	TCRBV12	unresolved			TCRBV12-03,TCRBV12-04		TCRBD01-01*01	TCRBD01	TCRBD01-01	01				TCRBJ01-05*01	TCRBJ01	TCRBJ01-05	01				10	7	0	4	1	3	39	46	53	61	62	1	In	VDJ
CTGGGGTTGGAGTCGGCTGCTCCCTCCCAAACATCTGTGTACTTCTGTGCCAGCAGTTGGAAGGGAGATACGCAGTATTTTGGCCCA	CASSWKGDTQYF	1	1.2927639385346152E-5	36	TCRBV06	TCRBV06	unresolved			TCRBV06-02,TCRBV06-03				unresolved		TCRBD01,TCRBD02	TCRBD01-01,TCRBD02-01		TCRBJ02-03*01	TCRBJ02	TCRBJ02-03	01				4	3	5	3	0	5	45	58	61	-1	65	1	In	VDJ
CTGACAGTGACCAGTGCCCATCCTGAAGACAGCAGCTTCTACATCTGCAGTGCCCCGGGACAGCGCACTGAAGCTTTCTTTGGACAA	CSAPGQRTEAFF	1	9.234028132390108E-6	36	TCRBV20	TCRBV20	unresolved			TCRBV20-01,TCRBV20-or09_02		TCRBD01-01*01	TCRBD01	TCRBD01-01	01				TCRBJ01-01*01	TCRBJ01	TCRBJ01-01	01				6	3	0	5	2	4	45	53	56	63	65	1	In	VDJ
GAGTCGGCTGCTCCCTCCCAGACATCTGTGTACTTCTGTGCCAGCAGTGAAACCGTGACAGGGGCCGGGGAGCTGTTTTTTGGAGAA	CASSETVTGAGELFF	1	2.216166751773626E-5	45	TCRBV06-01*01	TCRBV06	TCRBV06-01	01				TCRBD01-01*01	TCRBD01	TCRBD01-01	01				TCRBJ02-02*01	TCRBJ02	TCRBJ02-02	01				2	5	2	2	0	6	36	51	56	-1	64	1	In	VDJ
GACATCGGCCCAAAAGAACCCGACAGCTTTCTATCTCTGTGCCTCGCCTAGCGGGGGGACGACTACTACGAGCAGTACTTCGGGCCG		2	4.432333503547252E-5	44	TCRBV19-01	TCRBV19	TCRBV19-01				01,02	TCRBD02-01*01	TCRBD02	TCRBD02-01	01				TCRBJ02-07*01	TCRBJ02	TCRBJ02-07	01				11	4	4	1	7	3	37	43	47	58	65	2	Out	VDJ
GTGACATCGGCCCAAAAGAACCCGACAGCTTTCTATCTCTGTGCCAGTAGCCCGGACAGGGCCAACTATGGCTACACCTTCGGTTCG	CASSPDRANYGYTF	2	4.894034910166757E-5	42	TCRBV19-01	TCRBV19	TCRBV19-01				01,02	TCRBD01-01*01	TCRBD01	TCRBD01-01	01				TCRBJ01-02*01	TCRBJ01	TCRBJ01-02	01				6	3	1	3	2	2	39	50	53	61	63	2	In	VDJ
AGCACCTTGGAGCTGGGGGACTCGGCCCTTTATCTTTGCGCCAGCAGCCTGGGCGGGGGAAACACCGGGGAGCTGTTTTTTGGAGAA	CASSLGGGNTGELFF	1	1.6621250638302195E-5	45	TCRBV05-01*01	TCRBV05	TCRBV05-01	01				TCRBD02-01*01	TCRBD02	TCRBD02-01	01				TCRBJ02-02*01	TCRBJ02	TCRBJ02-02	01				0	0	7	2	1	2	36	-1	52	59	60	1	In	VDJ
GAGTCTGCCAGGCCCTCACATACCTCTCAGTACCTCTGTGCCAGCAGTGAATATCCAGGGGCGAGTACTGAAGCTTTCTTTGGACAA	CASSEYPGASTEAFF	1	8.310625319151098E-6	45	TCRBV25-01*01	TCRBV25	TCRBV25-01	01				TCRBD01-01*01	TCRBD01	TCRBD01-01	01				TCRBJ01-01*01	TCRBJ01	TCRBJ01-01	01				0	2	4	2	5	5	36	53	55	61	66	1	In	VDJ
GAGTCGGCTGCTCCCTCCCAAACATCTGTGTACTTCTGTGCCAGCAGTTACGACTCGGACGCCACAGATACGCAGTATTTTGGCCCA	CASSYDSDATDTQYF	1	1.2927639385346152E-5	45	TCRBV06	TCRBV06	unresolved			TCRBV06-02,TCRBV06-03				unresolved		TCRBD01,TCRBD02	TCRBD01-01,TCRBD02-01		TCRBJ02-03*01	TCRBJ02	TCRBJ02-03	01				2	5	1	7	2	2	36	51	56	60	62	1	In	VDJ
TCACCAGGCCTGGGGGACGCAGCCATGTACCTGTGTGCCACCAGCAGACCAATCCCAGGGGGCGGCACTGAAGCTTTCTTTGGACAA	CATSRPIPGGGTEAFF	1	1.7544653451541206E-5	48	TCRBV15-01*01	TCRBV15	TCRBV15-01	01				TCRBD01-01*01	TCRBD01	TCRBD01-01	01				TCRBJ01-01*01	TCRBJ01	TCRBJ01-01	01				2	7	4	0	2	4	33	48	55	63	65	1	In	VDJ
ACCTTGGAGATCCAGCGCACAGAGCAGGGGGACTCGGCCATGTATCTCTGTGCCAGCAGCTTAGGGTATGGCTACACCTTCGGTTCG	CASSLGYGYTF	2	3.9706320969277465E-5	33	TCRBV07-09	TCRBV07	TCRBV07-09				01,03			unresolved		TCRBD01,TCRBD02	TCRBD01-01,TCRBD02-01		TCRBJ01-02*01	TCRBJ01	TCRBJ01-02	01				1	0	0	10	0	5	48	-1	64	-1	66	2	In	VDJ
GACATCCGCTCACCAGGCCTGGGGGACGCAGCCATGTACCTGTGTGCCACCAGCAGAGGGGGCAGCCAGCCCCAGCATTTTGGTGAT	CATSRGGSQPQHF	1	1.8468056264780216E-5	39	TCRBV15-01*01	TCRBV15	TCRBV15-01	01				TCRBD01-01*01	TCRBD01	TCRBD01-01	01				TCRBJ01-05*01	TCRBJ01	TCRBJ01-05	01				1	0	7	0	3	7	42	-1	58	63	66	1	In	VDJ
ATCCGGTCCACAAAGCTGGAGGACTCAGCCATGTACTTCTGTGCCAGCAGTGATATGTGGGGCAACACTGAAGCTTTCTTTGGACAA	CASSDMWGNTEAFF	1	1.4774445011824173E-5	42	TCRBV02-01*01	TCRBV02	TCRBV02-01	01				TCRBD01-01*01	TCRBD01	TCRBD01-01	01				TCRBJ01-01*01	TCRBJ01	TCRBJ01-01	01				3	5	7	0	0	2	39	53	58	-1	63	1	In	VDJ
AATTCCCTGGAGCTTGGTGACTCTGCTGTGTATTTCTGTGCCAGCAGCCCGGGGCAGGGAGATGAGTTGACCCAGTACTTCGGGCCA	CASSPGQGDELTQYF	1	9.234028132390108E-6	45	TCRBV03	TCRBV03	unresolved			TCRBV03-01,TCRBV03-02				unresolved		TCRBD01,TCRBD02	TCRBD01-01,TCRBD02-01		TCRBJ02-05*01	TCRBJ02	TCRBJ02-05	01				4	5	4	3	9	7	36	49	54	59	68	1	In	VDJ
CACGCCCTGCAGCCAGAAGACTCAGCCCTGTATCTCTGCGCCAGCAGCATACAGGGTAGCTCTGGAAACACCATATATTTTGGAGAG	CASSIQGSSGNTIYF	2	3.7859515342799445E-5	45	TCRBV04-01*01	TCRBV04	TCRBV04-01	01				TCRBD01-01*01	TCRBD01	TCRBD01-01	01				TCRBJ01-03*01	TCRBJ01	TCRBJ01-03	01				5	2	3	3	3	0	36	48	50	56	59	2	In	VDJ
GTGAGCACCTTGGAGCTGGGGGACTCGGCCCTTTATCTTTGCGCCAGCAGCCCCACCGGAGGGACCTACGAGCAGTACTTCGGGCCG	CASSPTGGTYEQYF	1	1.200423657210714E-5	42	TCRBV05-01*01	TCRBV05	TCRBV05-01	01				TCRBD02-01*02	TCRBD02	TCRBD02-01	02				TCRBJ02-07*01	TCRBJ02	TCRBJ02-07	01				4	6	10	0	1	2	39	51	57	63	64	1	In	VDJ
CTGCTGTCGGCTGCTCCCTCCCAGACATCTGTGTACTTCTGTGCCAGCAGTTACAAGACTAGCGGGGGGACTTTGTACTTCGGGCCA	CASSYKTSGGTLYF	1	1.015743094562912E-5	42	TCRBV06-05*01	TCRBV06	TCRBV06-05	01				TCRBD02-01*01	TCRBD02	TCRBD02-01	01				TCRBJ02-05*01	TCRBJ02	TCRBJ02-05	01				2	2	2	1	5	13	39	54	56	69	74	1	In	VDJ
ACTGTGACATCGGCCCAAAAGAACCCGACAGCTTTCTATCTCTGTGCCAGTAGTCCGGAGACAGGGCCAAAACTGTTTTTTGGCAGT	CASSPETGPKLFF	5	1.024977122695302E-4	39	TCRBV19-01	TCRBV19	TCRBV19-01				01,02	TCRBD01-01*01	TCRBD01	TCRBD01-01	01				TCRBJ01-04*01	TCRBJ01	TCRBJ01-04	01				5	5	2	3	2	10	42	54	59	66	68	5	In	VDJ
GAGTTGGCTGCTCCCTCCCAGACATCTGTGTACTTCTGTGCCAGCAGTTACGCTGGCGGGGGAGCCGGGGAGCTGTTTTTTGGAGAA	CASSYAGGGAGELFF	2	3.7859515342799445E-5	45	TCRBV06-06	TCRBV06	TCRBV06-06				01,02	TCRBD02-01*01	TCRBD02	TCRBD02-01	01				TCRBJ02-02*01	TCRBJ02	TCRBJ02-02	01				2	4	7	2	2	6	36	51	55	62	64	2	In	VDJ
CACGCCCTGCAGCCAGAAGACTCAGCCCTGTATCTCTGCGCCAGCAGCCAAGAGGGACACCTGAACACTGAAGCTTTCTTTGGACAA	CASSQEGHLNTEAFF	1	1.6621250638302195E-5	45	TCRBV04-01*01	TCRBV04	TCRBV04-01	01				TCRBD01-01*01	TCRBD01	TCRBD01-01	01				TCRBJ01-01*01	TCRBJ01	TCRBJ01-01	01				0	0	0	6	2	0	36	-1	53	59	61	1	In	VDJ
CTACACGCCCTGCAGCCAGAAGACTCAGCCCTGTATCTCTGCGCCAGCAGCCAGGAAACAGGGAATTCACCCCTCCACTTTGGGAAC	CASSQETGNSPLHF	1	1.2927639385346152E-5	42	TCRBV04-01*01	TCRBV04	TCRBV04-01	01				TCRBD01-01*01	TCRBD01	TCRBD01-01	01				TCRBJ01-06*01	TCRBJ01	TCRBJ01-06	01				3	4	3	3	0	7	39	53	57	-1	63	1	In	VDJ
AGCACCTTGGAGCTGGGGGACTCGGCCCTTTATCTTTGCGCCAGCAGCGGACTAGCGGGGTCCACAGATACGCAGTATTTTGGCCCA	CASSGLAGSTDTQYF	1	1.6621250638302195E-5	45	TCRBV05-01*01	TCRBV05	TCRBV05-01	01				TCRBD02-01*01	TCRBD02	TCRBD02-01	01				TCRBJ02-03*01	TCRBJ02	TCRBJ02-03	01				4	0	1	3	2	2	36	-1	48	60	62	1	In	VDJ
GCTGCTCCCTCCCAGACATCTGTGTACTTCTGTGCCAGAACCACCGGGACAGGGAGTTGATGTAATGAAAAACTGTTTTTTGGCAGT	CARTTGTGS*CNEKLFF	2	4.24765294089945E-5	51	TCRBV06	TCRBV06	unresolved			TCRBV06-01,TCRBV06-05,TCRBV06-06		TCRBD01-01*01	TCRBD01	TCRBD01-01	01				TCRBJ01-04*01	TCRBJ01	TCRBJ01-04	01				9	7	0	3	8	4	30	38	45	54	62	2	Stop	VDJ
CTGGAGTCAGCTACCCGCTCCCAGACATCTGTGTATTTCTGCGCCAGCAGTGACCAGGGAGCCAAAAACATTCAGTACTTCGGCGCC	CASSDQGAKNIQYF	2	3.878291815603845E-5	42	TCRBV10-02*01	TCRBV10	TCRBV10-02	01				TCRBD01-01*01	TCRBD01	TCRBD01-01	01				TCRBJ02-04*01	TCRBJ02	TCRBJ02-04	01				3	1	4	3	0	0	39	53	54	-1	59	2	In	VDJ
ACTGTGAGCAACATGAGCCCTGAAGACAGCAGCATATATCTCTGCAGCGTTGGGCGGGGGGGAACAGATACGCAGTATTTTGGCCCA	CSVGRGGTDTQYF	1	2.7702084397170324E-6	39	TCRBV29-01*01	TCRBV29	TCRBV29-01	01				TCRBD02-01*01	TCRBD02	TCRBD02-01	01				TCRBJ02-03*01	TCRBJ02	TCRBJ02-03	01				4	1	7	0	1	3	42	52	53	62	63	1	In	VDJ
ACCTGAGCTCTCTGGAGCTGGGGGACTCAGCTTTGTATTTCTGTGCCAGCAGCGTAGAAGTCTAAGGGGCCCCAGCATTTTGGTGAT		1	1.6621250638302195E-5	40	TCRBV09-01	TCRBV09	TCRBV09-01				01,02			unresolved		TCRBD01,TCRBD02	TCRBD01-01,TCRBD02-01		TCRBJ01-05*01	TCRBJ01	TCRBJ01-05	01				0	7	5	3	0	9	41	57	64	-1	68	1	Out	VDJ
CTCCCTCCCAAACATCTGTGTACTTCTGTGCCAGCAGTTACCCTATAAGGGACACAGAGCTCTGGAAACACCATATATTTTGGAGAG		1	2.9548890023648347E-5	55	TCRBV06	TCRBV06	unresolved			TCRBV06-02,TCRBV06-03		TCRBD01-01*01	TCRBD01	TCRBD01-01	01				TCRBJ01-03*01	TCRBJ01	TCRBJ01-03	01				2	7	0	6	5	0	26	41	48	54	59	1	Out	VDJ
GAGTCGGCTGCTCCCTCCCAGACATCTGTGTACTTCTGTGCCAGCAGTTACACGACAGGGGTCAACACTGAAGCTTTCTTTGGACAA	CASSYTTGVNTEAFF	1	1.4774445011824173E-5	45	TCRBV06-05*01	TCRBV06	TCRBV06-05	01				TCRBD01-01*01	TCRBD01	TCRBD01-01	01				TCRBJ01-01*01	TCRBJ01	TCRBJ01-01	01				2	2	2	2	2	2	36	51	53	61	63	1	In	VDJ
CATCCTGAAGACAGCAGCTTCTACATCTGCAGTGCTGGCAAAACGGGACAGGGCACGGCGGGTCGGGAAAAACTGTTTTTTGGCAGT	CSAGKTGQGTAGREKLFF	1	1.6621250638302195E-5	54	TCRBV20	TCRBV20	unresolved			TCRBV20-01,TCRBV20-or09_02		TCRBD01-01*01	TCRBD01	TCRBD01-01	01				TCRBJ01-04*01	TCRBJ01	TCRBJ01-04	01				5	8	0	3	13	8	27	36	44	53	66	1	In	VDJ
CTGCTGTCGGCTGCTCCCTCCCAGACATCTGTGTACTTCTGTGCCAGCAGCCAGGGACTAGCGGGGGGCATTCAGTACTTCGGCGCC	CASSQGLAGGIQYF	1	1.2927639385346152E-5	42	TCRBV06-05*01	TCRBV06	TCRBV06-05	01				TCRBD02-01*01	TCRBD02	TCRBD02-01	01				TCRBJ02-04*01	TCRBJ02	TCRBJ02-04	01				6	3	0	1	0	9	39	50	53	-1	68	1	In	VDJ
ACCTTGGAGCTGGGGGACTCGGCCCTTTATCTTTGCGCCAGCAGCCCGGGGGAGTTAAGGGGGAATTCACCCCTCCACTTTGGGAAC	CASSPGELRGNSPLHF	1	1.2927639385346152E-5	48	TCRBV05-01*01	TCRBV05	TCRBV05-01	01						unresolved		TCRBD01,TCRBD02	TCRBD01-01,TCRBD02-01		TCRBJ01-06*01	TCRBJ01	TCRBJ01-06	01				4	12	5	1	0	7	33	45	57	-1	63	1	In	VDJ
TTGGAGCTGGGGGACTCGGCCCTTTATCTTTGCGCCAGCAGCCCTAACCCGATAAGCTCCTATAATTCACCCCTCCACTTTGGGAAC	CASSPNPISSYNSPLHF	1	1.2927639385346152E-5	51	TCRBV05-01*01	TCRBV05	TCRBV05-01	01				TCRBD02-01	TCRBD02	TCRBD02-01				01,02	TCRBJ01-06*01	TCRBJ01	TCRBJ01-06	01				4	1	4	9	10	0	30	42	43	46	56	1	In	VDJ
ACTCTGACAGTGACCAGTGCCCATCCTGAAGACAGCAGCTTCTACATCTGCAGTGCTAGATCAGGGGATGGCTACACCTTCGGTTCG	CSARSGDGYTF	1	1.5697847825063185E-5	33	TCRBV20-01*01	TCRBV20	TCRBV20-01	01				TCRBD01-01*01	TCRBD01	TCRBD01-01	01				TCRBJ01-02*01	TCRBJ01	TCRBJ01-02	01				2	1	4	2	0	6	48	60	61	-1	67	1	In	VDJ
CTGAATGTGAACGCCTTGGAGCTGGACGACTCGGCCCTGTATCTCTGTGCCAGCAGCTTTTCCGAGTGGCGCTACACCTTCGGTTCG	CASSFSEWRYTF	1	2.5855278770692303E-5	36	TCRBV05-04*01	TCRBV05	TCRBV05-04	01						unresolved		TCRBD01,TCRBD02	TCRBD01-01,TCRBD02-01		TCRBJ01-02*01	TCRBJ01	TCRBJ01-02	01				2	8	9	0	0	9	45	59	67	-1	70	1	In	VDJ
CACGCCCTGCAGCCAGAAGACTCAGCCCTGTATCTCTGCGCCAGCAGCCGGGCCCAGAGTGGGGTGAATGAAGCTTTCTTTGGACAA	CASSRAQSGVNEAFF	1	1.6621250638302195E-5	45	TCRBV04-01*01	TCRBV04	TCRBV04-01	01						unresolved		TCRBD01,TCRBD02	TCRBD01-01,TCRBD02-01		TCRBJ01-01*01	TCRBJ01	TCRBJ01-01	01				4	11	6	2	4	7	36	49	60	64	68	1	In	VDJ
CTGTCGGCTGCTCCCTCCCAGACATCTGTGTACTTCTGTGCCAGCAGTTACGGACAGGGATCGAACACTGAAGCTTTCTTTGGACAA	CASSYGQGSNTEAFF	1	1.4774445011824173E-5	45	TCRBV06-05*01	TCRBV06	TCRBV06-05	01				TCRBD01-01*01	TCRBD01	TCRBD01-01	01				TCRBJ01-01*01	TCRBJ01	TCRBJ01-01	01				2	0	1	3	3	1	36	-1	51	59	62	1	In	VDJ
CAGCGCACACAGCAGGAGGACTCGGCCGTGTATCTCTGTGCCAGCAGCGTGTCCCCCGACAGGTTCACTGAAGCTTTCTTTGGACAA	CASSVSPDRFTEAFF	1	3.693611252956043E-5	45	TCRBV07-02*01	TCRBV07	TCRBV07-02	01				TCRBD01-01*01	TCRBD01	TCRBD01-01	01				TCRBJ01-01*01	TCRBJ01	TCRBJ01-01	01				5	9	2	4	2	4	36	48	57	63	65	1	In	VDJ
AAGCTGGAGGACTCAGCCATGTACTTCTGTGCCAGCAGTGGGGGGACTAGCGGGTTCCCAGGGACAGATACGCAGTATTTTGGCCCA	CASSGGTSGFPGTDTQYF	1	1.4774445011824173E-5	54	TCRBV02-01*01	TCRBV02	TCRBV02-01	01				TCRBD02-01	TCRBD02	TCRBD02-01				01,02	TCRBJ02-03*01	TCRBJ02	TCRBJ02-03	01				4	2	0	4	9	3	27	40	42	54	63	1	In	VDJ
TTGGAGCTGGGGGACTCGGCCCTTTATCTTTGCGCCAGCAGCTTGGCCACAAGGACAGGGGAGCGCTATGGCTACACCTTCGGTTCG	CASSLATRTGERYGYTF	1	1.3851042198585162E-5	51	TCRBV05-01*01	TCRBV05	TCRBV05-01	01				TCRBD01-01*01	TCRBD01	TCRBD01-01	01				TCRBJ01-02*01	TCRBJ01	TCRBJ01-02	01				0	6	1	2	4	4	30	46	52	61	65	1	In	VDJ
AATGTGAACGCCTTGGAGCTGGACGACTCGGCCCTGTATCTCTGTGCCAGCAGCGGGAGGGTCTCCTACGAGCAGTACTTCGGGCCG	CASSGRVSYEQYF	1	2.308507033097527E-5	39	TCRBV05-04*01	TCRBV05	TCRBV05-04	01				TCRBD02-01*02	TCRBD02	TCRBD02-01	02				TCRBJ02-07*01	TCRBJ02	TCRBJ02-07	01				4	0	9	0	1	0	42	-1	54	61	62	1	In	VDJ
CTGGAGTCGCCCAGCCCCAACCAGACCTCTCTGTACTTCTGTGCCAGCAGTATAACAGGGGTTAATTCACCCCTCCACTTTGGGAAC	CASSITGVNSPLHF	1	1.015743094562912E-5	42	TCRBV27-01*01	TCRBV27	TCRBV27-01	01				TCRBD01-01*01	TCRBD01	TCRBD01-01	01				TCRBJ01-06*01	TCRBJ01	TCRBJ01-06	01				5	3	3	2	1	6	39	51	54	61	62	1	In	VDJ
GCGCACAGAGCAGCGGGACTCAGCCATGTATCGCTGTGCCAGCAGCTTAGTACAGGGGACCCTTCCTACGAGCAGTACGTCGGGCCG		1	2.400847314421428E-5	47	TCRBV07-07*01	TCRBV07	TCRBV07-07	01				TCRBD01-01*01	TCRBD01	TCRBD01-01	01				TCRBJ02-07*01	TCRBJ02	TCRBJ02-07	01				1	1	3	2	21	17	34	50	51	58	79	1	Out	VDJ
CAGCGCACAGAGCAGCGGGACTCGGCCATGTATCGCTGTGCCAGCAGCTCTTCAATCCGGGAGAATTCACCCCTCCACTTTGGGAAC	CASSSSIRENSPLHF	1	2.400847314421428E-5	45	TCRBV07-06*01	TCRBV07	TCRBV07-06	01				TCRBD02-01*02	TCRBD02	TCRBD02-01	02				TCRBJ01-06*01	TCRBJ01	TCRBJ01-06	01				4	8	8	2	0	7	36	49	57	-1	63	1	In	VDJ
CGGCTGCTCCCTCCCAGACATCTGTGTACTTCTGTGCCAGCAGTTACGGGGCTCGGGACAGGGTATTCACCCCTCCACTTTGGGAAC		1	1.108083375886813E-5	49	TCRBV06-05*01	TCRBV06	TCRBV06-05	01				TCRBD01-01*01	TCRBD01	TCRBD01-01	01				TCRBJ01-06*01	TCRBJ01	TCRBJ01-06	01				2	7	0	3	1	8	32	47	54	63	64	1	Out	VDJ
GTGACCAGTGCCCATCCTGAAGACAGCAGCTTCTACATCTGCAGTGCTAGAGATCTCGACAGGGGCTATGGCTACACCTTCGGTTCG	CSARDLDRGYGYTF	1	7.387222505912087E-6	42	TCRBV20	TCRBV20	unresolved			TCRBV20-01,TCRBV20-or09_02		TCRBD01-01*01	TCRBD01	TCRBD01-01	01				TCRBJ01-02*01	TCRBJ01	TCRBJ01-02	01				0	4	2	2	0	4	39	53	57	-1	65	1	In	VDJ
ATCCAGCGCACAGAGCAGGGGGACTCAGCTGTGTATCTCTGTGCCAGCAGCCTGCAGGGAGGCTCCTACGAGCAGTACGTCGGGCCG	CASSLQGGSYEQYV	1	3.0472292836887357E-5	42	TCRBV07-04*01	TCRBV07	TCRBV07-04	01				TCRBD02-01*02	TCRBD02	TCRBD02-01	02				TCRBJ02-07*01	TCRBJ02	TCRBJ02-07	01				5	5	9	1	17	17	39	51	56	62	79	1	In	VDJ
GCTGCTCCCTCCCAGACATCTGTGTACTTCTGTGCCAGCAGCTCCAGGCCAAACCTAATCTATAATTCACCCCTCCACTTTGGGAAC	CASSSRPNLIYNSPLHF	1	1.9391459078019226E-5	51	TCRBV06	TCRBV06	unresolved			TCRBV06-01,TCRBV06-05,TCRBV06-06		TCRBD01-01*01	TCRBD01	TCRBD01-01	01				TCRBJ01-06*01	TCRBJ01	TCRBJ01-06	01				6	3	4	4	11	3	30	41	44	48	59	1	In	VDJ
CTGCCATCCCCAACCAGACAGCTCTTTACTTCTGTGCCACCAGTACCGATGGACTGATTCTCTGGAAACACCATATATTTTGGAGAG		1	1.5697847825063185E-5	49	TCRBV24	TCRBV24	unresolved			TCRBV24-01,TCRBV24-or09_02		TCRBD02-01	TCRBD02	TCRBD02-01				01,02	TCRBJ01-03*01	TCRBJ01	TCRBJ01-03	01				6	6	1	10	4	0	32	44	50	55	59	1	Out	VDJ
CTCACTGTGACATCGGCCCAAAAGAACCCGACAGCTTTCTATCTCTGTGCCAGTAGTATGGTGGACACTGAAGCTTTCTTTGGACAA	CASSMVDTEAFF	3	5.817437723405768E-5	36	TCRBV19-01	TCRBV19	TCRBV19-01				01,02			unresolved		TCRBD01,TCRBD02	TCRBD01-01,TCRBD02-01		TCRBJ01-01*01	TCRBJ01	TCRBJ01-01	01				3	0	0	10	3	3	45	-1	59	61	64	3	In	VDJ
ATCCGGTCCACAAAGCTGGAGGACTCAGCCATGTACTTCTGTGCCAGCAGTGGGGGGGGTAATGTTCAGCCCCAGCATTTTGGTGAT	CASSGGGNVQPQHF	1	1.5697847825063185E-5	42	TCRBV02-01*01	TCRBV02	TCRBV02-01	01				TCRBD02-01*01	TCRBD02	TCRBD02-01	01				TCRBJ01-05*01	TCRBJ01	TCRBJ01-05	01				4	0	9	0	6	6	39	-1	52	59	65	1	In	VDJ
ATTCTGGAGTCCGCCAGCACCAACCAGACATCTATGTACCTCTGTGCCAGCAGCCCAGGGCCTAACTATGGCTACACCTTCGGTTCG	CASSPGPNYGYTF	2	4.9863751914906586E-5	39	TCRBV28-01*01	TCRBV28	TCRBV28-01	01				TCRBD01-01*01	TCRBD01	TCRBD01-01	01				TCRBJ01-02*01	TCRBJ01	TCRBJ01-02	01				6	2	4	3	1	0	42	53	55	60	61	2	In	VDJ
TTGGAGCTGGGGGACTCGGCCCTTTATCTTTGCGCCAGCAGCGAATATCCGGGACAGGGGGCTACTGAAAAACTGTTTTTTGGCAGT	CASSEYPGQGATEKLFF	1	2.8625487210409337E-5	51	TCRBV05-01*01	TCRBV05	TCRBV05-01	01				TCRBD01-01*01	TCRBD01	TCRBD01-01	01				TCRBJ01-04*01	TCRBJ01	TCRBJ01-04	01				4	8	0	0	3	7	30	42	50	62	65	1	In	VDJ
ATCCGGTCCACAAAGCTGGAGGACTCAGCCATGTACTTCTGTGCCAGCATTTTAGACAGACCCCAAGAGACCCAGTACTTCGGGCCA	CASILDRPQETQYF	1	1.015743094562912E-5	42	TCRBV02-01*01	TCRBV02	TCRBV02-01	01				TCRBD01-01*01	TCRBD01	TCRBD01-01	01				TCRBJ02-05*01	TCRBJ02	TCRBJ02-05	01				7	5	2	5	3	1	39	49	54	59	62	1	In	VDJ
AAGCTGGAGGACTCAGCCATGTACTTCTGTGCCAGCAGTCTCCGGGACAGGCAGGTCCTCCAAGGAAACACCATATATTTTGGAGAG	CASSLRDRQVLQGNTIYF	1	3.41659040898434E-5	54	TCRBV02-01*01	TCRBV02	TCRBV02-01	01				TCRBD01-01*01	TCRBD01	TCRBD01-01	01				TCRBJ01-03*01	TCRBJ01	TCRBJ01-03	01				5	4	0	4	12	4	27	39	43	51	63	1	In	VDJ
CTGCTGTCGGCTGCTCCCTCCCAGACATCTGTGTACTTCTGTGCCAGCAGTTACTCTAAGGGGACAACTGAAGCTTTCTTTGGACAA	CASSYSKGTTEAFF	1	1.4774445011824173E-5	42	TCRBV06-05*01	TCRBV06	TCRBV06-05	01				TCRBD01-01*01	TCRBD01	TCRBD01-01	01				TCRBJ01-01*01	TCRBJ01	TCRBJ01-01	01				0	4	0	6	0	5	39	56	60	-1	66	1	In	VDJ
ACAAAGCTGGAGGACTCAGCCATGTACTTCTGTGCCAGCCGACAGATCCTGGGGGGACTGACTAACTATGGCTACACCTTCGGTTCG	CASRQILGGLTNYGYTF	1	1.200423657210714E-5	51	TCRBV02-01*01	TCRBV02	TCRBV02-01	01				TCRBD02-01	TCRBD02	TCRBD02-01				01,02	TCRBJ01-02*01	TCRBJ01	TCRBJ01-02	01				8	14	0	10	2	0	30	39	53	59	61	1	In	VDJ
AGGCTGGAGTTGGCTGCTCCCTCCCAGACATCTGTGTACTTCTGTGCCAGCAGTGGTAACAGGGGAACTGAAGCTTTCTTTGGACAA	CASSGNRGTEAFF	2	3.7859515342799445E-5	39	TCRBV06-06	TCRBV06	TCRBV06-06				01,02	TCRBD01-01*01	TCRBD01	TCRBD01-01	01				TCRBJ01-01*01	TCRBJ01	TCRBJ01-01	01				5	4	3	2	1	5	42	54	58	65	66	2	In	VDJ
CACATCAATTCCCTGGAGCTTGGTGACTCTGCTGTGTATTTCTGTGCCAGCAGCCAACCCCCCGAAGGGGAGCTGTTTTTTGGAGAA	CASSQPPEGELFF	1	1.3851042198585162E-5	39	TCRBV03	TCRBV03	unresolved			TCRBV03-01,TCRBV03-02				unresolved		TCRBD01,TCRBD02	TCRBD01-01,TCRBD02-01		TCRBJ02-02*01	TCRBJ02	TCRBJ02-02	01				2	6	2	8	1	8	42	57	63	65	66	1	In	VDJ
GAGTCGGCTGCTCCCTCCCAGACATCTGTGTACTTCTGTGCCAGCAGTGTGGGACAGGGGGACACCTACGAGCAGTACTTCGGGCCG	CASSVGQGDTYEQYF	1	1.5697847825063185E-5	45	TCRBV06-01*01	TCRBV06	TCRBV06-01	01				TCRBD01-01*01	TCRBD01	TCRBD01-01	01				TCRBJ02-07*01	TCRBJ02	TCRBJ02-07	01				4	1	0	1	3	2	36	49	50	61	64	1	In	VDJ
CTGTCGGCTGCTCCCTCCCAGACATCTGTGTACTTCTGTGCCAGCAGTTACTCGAGGGAACAGCTTAACACCATATATTTTGGAGAG	CASSYSREQLNTIYF	1	3.324250127660439E-5	45	TCRBV06-05*01	TCRBV06	TCRBV06-05	01				TCRBD02-01*02	TCRBD02	TCRBD02-01	02				TCRBJ01-03*01	TCRBJ01	TCRBJ01-03	01				0	0	11	0	8	7	36	-1	53	58	66	1	In	VDJ
CTCCCTCCCAGACATCTGTGTACTTCTGTGCCAGCAGTTTCCGGGAAACTTTTCGGTAGCTCTGGAAACACCATATATTTTGGAGAG		3	5.9097780047296694E-5	55	TCRBV06	TCRBV06	unresolved			TCRBV06-05,TCRBV06-06		TCRBD02-01*02	TCRBD02	TCRBD02-01	02				TCRBJ01-03*01	TCRBJ01	TCRBJ01-03	01				4	2	8	3	13	0	26	39	41	46	59	3	Out	VDJ
GAGTCGGCTGCTCCCTCCCAAACATCTGTGTACTTCTGTGCCAGCAGTTCCAATGGCGGAATCACAGATACGCAGTATTTTGGCCCA	CASSSNGGITDTQYF	1	1.2927639385346152E-5	45	TCRBV06	TCRBV06	unresolved			TCRBV06-02,TCRBV06-03		TCRBD02-01	TCRBD02	TCRBD02-01				01,02	TCRBJ02-03*01	TCRBJ02	TCRBJ02-03	01				4	6	7	5	3	2	36	49	55	59	62	1	In	VDJ
ATCCGGTCCACAAAGCTGGAGGACTCAGCCATGTACTTCTGTGCCAGCATGTGGGGGCGCGACACCGGGGAGCTGTTTTTTGGAGAA	CASMWGRDTGELFF	1	1.4774445011824173E-5	42	TCRBV02-01*01	TCRBV02	TCRBV02-01	01				TCRBD01-01*01	TCRBD01	TCRBD01-01	01				TCRBJ02-02*01	TCRBJ02	TCRBJ02-02	01				7	3	6	0	3	3	39	49	52	58	61	1	In	VDJ
GCCTTGGAGCTGGACGACTCGGCCCTGTATCTCTGTGCCAGCTCTAAAGGTCGGGGCACTGCTAACTATGGCTACACCTTCGGTTCG	CASSKGRGTANYGYTF	1	2.5855278770692303E-5	48	TCRBV05-04*01	TCRBV05	TCRBV05-04	01						unresolved		TCRBD01,TCRBD02	TCRBD01-01,TCRBD02-01		TCRBJ01-02*01	TCRBJ01	TCRBJ01-02	01				7	10	7	0	4	0	33	42	52	57	61	1	In	VDJ
AATGTGAGCACCTTGGAGCTGGGGGACTCGGCCCTTTATCTTTGCGCCAGCAGCTTGGGACAGGGGGGTGGCTACACCTTCGGTTCG	CASSLGQGGGYTF	1	1.3851042198585162E-5	39	TCRBV05-01*01	TCRBV05	TCRBV05-01	01				TCRBD01-01*01	TCRBD01	TCRBD01-01	01				TCRBJ01-02*01	TCRBJ01	TCRBJ01-02	01				0	0	2	1	1	7	42	-1	58	67	68	1	In	VDJ
GCCTTGTTGCTAGGGGACTCGGCCCTCTATCTCTGTGCCAGCAGCTGGCCGGGACAGGGGGCCATAACTGAAGCTTTCTTTGGACAA	CASSWPGQGAITEAFF	1	4.617014066195054E-6	48	TCRBV05-07*01	TCRBV05	TCRBV05-07	01				TCRBD01-01*01	TCRBD01	TCRBD01-01	01				TCRBJ01-01*01	TCRBJ01	TCRBJ01-01	01				3	4	0	0	4	5	33	46	50	62	66	1	In	VDJ
AGCACCTTGGAGCTGGGGGACTCGGCCCTTTATCTTTGCGCCAGCAGCCTACGGACAGGAAAGGAATCTGAAGCTTTCTTTGGACAA	CASSLRTGKESEAFF	1	1.6621250638302195E-5	45	TCRBV05-01*01	TCRBV05	TCRBV05-01	01				TCRBD01-01*01	TCRBD01	TCRBD01-01	01				TCRBJ01-01*01	TCRBJ01	TCRBJ01-01	01				4	4	1	4	8	6	36	48	52	59	67	1	In	VDJ
AGCACCTTGGAGCTGGGGGACTCGGCCCTTTATCTTTGCGCCAGCAGCGGAGGGACCGGTGATAATTCACCCCTCCACTTTGGGAAC	CASSGGTGDNSPLHF	1	1.2927639385346152E-5	45	TCRBV05-01*01	TCRBV05	TCRBV05-01	01				TCRBD02-01*02	TCRBD02	TCRBD02-01	02				TCRBJ01-06*01	TCRBJ01	TCRBJ01-06	01				4	0	10	0	7	5	36	-1	48	54	61	1	In	VDJ
GACAGTGACCAGTGCCCATCCTGAAGACAGCAGCTTCTACATCTGCAGTGCTAGAGTGGAGGGGACGGTGGCTACACCTTCGGTTCG		1	7.387222505912087E-6	38	TCRBV20	TCRBV20	unresolved			TCRBV20-01,TCRBV20-or09_02		TCRBD02-01*02	TCRBD02	TCRBD02-01	02				TCRBJ01-02*01	TCRBJ01	TCRBJ01-02	01				1	1	10	0	5	7	43	56	57	63	68	1	Out	VDJ
AAGATCCAGCCCTCAGAACCCAGGGACTCAGCTGTGTACTTCTGTGCCAGCAGTTTCACTGGAACCGGGGAGCTGTTTTTTGGAGAA	CASSFTGTGELFF	1	3.231909846336538E-5	39	TCRBV12	TCRBV12	unresolved			TCRBV12-03,TCRBV12-04				unresolved		TCRBD01,TCRBD02	TCRBD01-01,TCRBD02-01		TCRBJ02-02*01	TCRBJ02	TCRBJ02-02	01				3	4	1	8	0	5	42	56	60	-1	63	1	In	VDJ
GAGTCGGCTGCTCCCTCCCAGACATCTGTGTACTTCTGTGCCAGCAACCCCAGCCGGGCCCTCAACACTGAAGCTTTCTTTGGACAA	CASNPSRALNTEAFF	1	2.123826470449725E-5	45	TCRBV06-01*01	TCRBV06	TCRBV06-01	01						unresolved		TCRBD01,TCRBD02	TCRBD01-01,TCRBD02-01		TCRBJ01-01*01	TCRBJ01	TCRBJ01-01	01				7	9	8	0	4	2	36	46	55	59	63	1	In	VDJ
CCCCTCACTCTGGAGTCAGCTACCCGCTCCCAGACATCTGTGTATTTCTGCGCCAGCACGGCTGGAAACACCATATATTTTGGAGAG	CASTAGNTIYF	5	9.695729539009613E-5	33	TCRBV10-02*01	TCRBV10	TCRBV10-02	01				TCRBD02-01	TCRBD02	TCRBD02-01				01,02	TCRBJ01-03*01	TCRBJ01	TCRBJ01-03	01				7	0	8	5	0	2	48	-1	58	-1	61	5	In	VDJ
CAGCGCACAGAGCAGGGGGACTCGGCCATGTATCTCTGTGCCAGCAGCACGAGGGACACCTCTAACTATGGCTACACCTTCGGTTCG	CASSTRDTSNYGYTF	2	3.9706320969277465E-5	45	TCRBV07-09	TCRBV07	TCRBV07-09				01,03	TCRBD01-01*01	TCRBD01	TCRBD01-01	01				TCRBJ01-02*01	TCRBJ01	TCRBJ01-02	01				5	4	0	6	3	0	36	48	52	58	61	2	In	VDJ
ACCTTGGAGCTGGGGGACTCGGCCCTTTATCTTTGCGCCAGCAGCTTGTCTTCCCCTAGGTACACCGGGGAGCTGTTTTTTGGAGAA	CASSLSSPRYTGELFF	1	1.6621250638302195E-5	48	TCRBV05-01*01	TCRBV05	TCRBV05-01	01				TCRBD02-01	TCRBD02	TCRBD02-01				01,02	TCRBJ02-02*01	TCRBJ02	TCRBJ02-02	01				1	7	4	8	2	3	33	48	55	59	61	1	In	VDJ
TCGGCTGCTCCCTCCCAAACATCTGTGTACTTCTGTGCCAGCAGCCCCGGACAGGGGGCACAGTGGGCTGAAGCTTTCTTTGGACAA	CASSPGQGAQWAEAFF	1	1.2927639385346152E-5	48	TCRBV06	TCRBV06	unresolved			TCRBV06-02,TCRBV06-03		TCRBD01-01*01	TCRBD01	TCRBD01-01	01				TCRBJ01-01*01	TCRBJ01	TCRBJ01-01	01				6	4	1	0	8	6	33	44	48	59	67	1	In	VDJ
TCGGCTGCTCCCTCCCAGACATCTGTGTACTTCTGTGCCAGCAGTGAGAAAACCGGGACAGGGCCCAACGAGCAGTACTTCGGGCCG	CASSEKTGTGPNEQYF	2	3.693611252956043E-5	48	TCRBV06-01*01	TCRBV06	TCRBV06-01	01				TCRBD01-01*01	TCRBD01	TCRBD01-01	01				TCRBJ02-07*01	TCRBJ02	TCRBJ02-07	01				3	7	0	3	4	5	33	47	54	63	67	2	In	VDJ
AAGATCCGGTCCACAAAGCTGGAGGACTCAGCCATGTACTTCTGTGCCAGTGGGGTCCTAGCGATGGAGACCCAGTACTTCGGGCCA	CASGVLAMETQYF	1	1.015743094562912E-5	39	TCRBV02-01*01	TCRBV02	TCRBV02-01	01				TCRBD02-01	TCRBD02	TCRBD02-01				01,02	TCRBJ02-05*01	TCRBJ02	TCRBJ02-05	01				9	7	4	6	3	5	42	50	57	63	66	1	In	VDJ
CTGAGCTCTCTGGAGCTGGGGGACTCAGCTTTGTATTTCTGTGCCAGCAGCGTAGATGGCAGGGGCCTTGACTACACCTTCGGTTCG	CASSVDGRGLDYTF	1	1.2927639385346152E-5	42	TCRBV09-01	TCRBV09	TCRBV09-01				01,02	TCRBD01-01*01	TCRBD01	TCRBD01-01	01				TCRBJ01-02*01	TCRBJ01	TCRBJ01-02	01				0	4	4	2	6	10	39	55	59	65	71	1	In	VDJ
GAGTCGGCTGCTCCCTCCCAAACATCTGTGTACTTCTGTGCCAGCAGTTACTCGATGTCTGGGGCCAACGTCCTGACTTTCGGGGCC	CASSYSMSGANVLTF	1	1.2927639385346152E-5	45	TCRBV06	TCRBV06	unresolved			TCRBV06-02,TCRBV06-03				unresolved		TCRBD01,TCRBD02	TCRBD01-01,TCRBD02-01		TCRBJ02-06*01	TCRBJ02	TCRBJ02-06	01				0	0	2	8	2	1	36	-1	53	55	57	1	In	VDJ
AGGCTGGAGTCGGCTGCTCCCTCCCAGACATCTGTGTACTTCTGTGCCAGCAGCGAGACAGGAAACTATGGCTACACCTTCGGTTCG	CASSETGNYGYTF	1	1.7544653451541206E-5	39	TCRBV06-01*01	TCRBV06	TCRBV06-01	01				TCRBD01-01*01	TCRBD01	TCRBD01-01	01				TCRBJ01-02*01	TCRBJ01	TCRBJ01-02	01				6	3	2	4	1	2	42	53	56	62	63	1	In	VDJ
GTGAGCACCTTGGAGCTGGGGGACTCGGCCCTTTATCTTTGCGCCAGCAGCTTGCGGACAGATCCCTACGAGCAGTACTTCGGGCCG	CASSLRTDPYEQYF	1	1.200423657210714E-5	42	TCRBV05-01*01	TCRBV05	TCRBV05-01	01				TCRBD01-01*01	TCRBD01	TCRBD01-01	01				TCRBJ02-07*01	TCRBJ02	TCRBJ02-07	01				1	1	1	5	3	2	39	54	55	61	64	1	In	VDJ
ATCAATTCCCTGGAGCTTGGTGACTCTGCTGTGTATTTCTGTGCCAGCAGCTACGGGCCCCTGGGAGAGACCCAGTACTTCGGGCCA	CASSYGPLGETQYF	1	9.234028132390108E-6	42	TCRBV03	TCRBV03	unresolved			TCRBV03-01,TCRBV03-02				unresolved		TCRBD01,TCRBD02	TCRBD01-01,TCRBD02-01		TCRBJ02-05*01	TCRBJ02	TCRBJ02-05	01				5	3	8	0	7	4	39	51	54	58	65	1	In	VDJ
GCTGCTCCCTCCCAGACATCTGTGTACTTCTGTGCCAGCAGTTACTCTTTTAAGGGGGCGCGGGGCTATGGCTACACCTTCGGTTCG	CASSYSFKGARGYGYTF	1	2.123826470449725E-5	51	TCRBV06	TCRBV06	unresolved			TCRBV06-05,TCRBV06-06		TCRBD01-01*01	TCRBD01	TCRBD01-01	01				TCRBJ01-02*01	TCRBJ01	TCRBJ01-02	01				0	5	5	0	6	4	30	47	52	59	65	1	In	VDJ
AACCTGAGCTCTCTGGAGCTGGGGGACTCAGCTTTGTATTTCTGTGCCAGCAGTACAGGGAGAGGTGAAAAACTGTTTTTTGGCAGT	CASSTGRGEKLFF	1	2.7702084397170323E-5	39	TCRBV09-01	TCRBV09	TCRBV09-01				01,02	TCRBD01-01*01	TCRBD01	TCRBD01-01	01				TCRBJ01-04*01	TCRBJ01	TCRBJ01-04	01				5	1	3	3	5	7	42	53	54	60	65	1	In	VDJ
CTGGGGGACTCAGCTTTGTATTTCTGTGCCAGCAGCGCAGAAGGGACAGGGAGTGGAAGGGCTAACTATGGCTACACCTTCGGTTCG	CASSAEGTGSGRANYGYTF	1	1.2927639385346152E-5	57	TCRBV09-01	TCRBV09	TCRBV09-01				01,02	TCRBD01-01*01	TCRBD01	TCRBD01-01	01				TCRBJ01-02*01	TCRBJ01	TCRBJ01-02	01				3	5	0	3	10	0	24	37	42	51	61	1	In	VDJ
GTGACATCGGCCCAAAAGAACCCGACAGCTTTCTATCTCTGTGCCAGTAGTAGCCGGGGGCAATCTAATGGCTACACCTTCGGTTCG	CASSSRGQSNGYTF	2	4.894034910166757E-5	42	TCRBV19-01	TCRBV19	TCRBV19-01				01,02			unresolved		TCRBD01,TCRBD02	TCRBD01-01,TCRBD02-01		TCRBJ01-02*01	TCRBJ01	TCRBJ01-02	01				4	3	6	0	6	6	39	52	55	61	67	2	In	VDJ
AAGATCCAGCCCTCAGAACCCAGGGACTCAGCTGTGTACTTCTGTGCCAGCAGTTTTCTGGGGGCAGACATTCAGTACTTCGGCGCC	CASSFLGADIQYF	1	2.8625487210409337E-5	39	TCRBV12	TCRBV12	unresolved			TCRBV12-03,TCRBV12-04		TCRBD01-01*01	TCRBD01	TCRBD01-01	01				TCRBJ02-04*01	TCRBJ02	TCRBJ02-04	01				3	3	6	0	2	8	42	56	59	65	67	1	In	VDJ
GAGTCGGCTGCTCCCTCCCAGACATCTGTGTACTTCTGTGCCAGCAGTGAAGGAACAGGGCGGACTCAGCCCCAGCATTTTGGTGAT	CASSEGTGRTQPQHF	1	2.308507033097527E-5	45	TCRBV06-01*01	TCRBV06	TCRBV06-01	01				TCRBD01-01*01	TCRBD01	TCRBD01-01	01				TCRBJ01-05*01	TCRBJ01	TCRBJ01-05	01				1	2	3	3	5	6	36	52	54	60	65	1	In	VDJ
AGAGCGGGGGGACTCAGCCGTGTATCTCTGTGCCAGCAGCTTAACGGGTGGGACAGGATCTTTGACTATGGCTACACCTTCGGTTCG		1	3.0472292836887357E-5	53	TCRBV07-03*01	TCRBV07	TCRBV07-03	01				TCRBD01-01*01	TCRBD01	TCRBD01-01	01				TCRBJ01-02*01	TCRBJ01	TCRBJ01-02	01				0	4	0	4	7	3	28	45	49	57	64	1	Out	VDJ
AATGTGAACGCCTTGGAGCTGGACGACTCGGCCCTGTATCTCTGTGCCAGCAGCTGGACAGGGGACACTGAAGCTTTCTTTGGACAA	CASSWTGDTEAFF	1	3.139569565012637E-5	39	TCRBV05-04*01	TCRBV05	TCRBV05-04	01				TCRBD01-01*01	TCRBD01	TCRBD01-01	01				TCRBJ01-01*01	TCRBJ01	TCRBJ01-01	01				3	0	1	2	0	3	42	-1	55	-1	64	1	In	VDJ
CTGACAGTGACCAGTGCCCATCCTGAAGACAGCAGCTTCTACATCTGCAGTGCTAGTGAGCCTACCTATGGCTACACCTTCGGTTCG	CSASEPTYGYTF	1	7.387222505912087E-6	36	TCRBV20	TCRBV20	unresolved			TCRBV20-01,TCRBV20-or09_02		TCRBD02-01	TCRBD02	TCRBD02-01				01,02	TCRBJ01-02*01	TCRBJ01	TCRBJ01-02	01				3	5	4	9	1	4	45	56	61	64	65	1	In	VDJ
CTGAGCTCTCTGGAGCTGGGGGACTCAGCTTTGTATTTCTGTGCCAGCAGCGTAGTGCCAGACTCCTACGAGCAGTACTTCGGGCCG	CASSVVPDSYEQYF	1	1.200423657210714E-5	42	TCRBV09-01	TCRBV09	TCRBV09-01				01,02	TCRBD01-01*01	TCRBD01	TCRBD01-01	01				TCRBJ02-07*01	TCRBJ02	TCRBJ02-07	01				0	3	4	5	1	0	39	55	58	61	62	1	In	VDJ
ATCCTGGAGTCGCCCAGCCCCAACCAGACCTCTCTGTACTTCTGTGTATGTGGGCTAGCGGAAAACAATGAGCAGTTCTTCGGGCCA	CVCGLAENNEQFF	1	1.5697847825063185E-5	39	TCRBV27-01*01	TCRBV27	TCRBV27-01	01				TCRBD02-01	TCRBD02	TCRBD02-01				01,02	TCRBJ02-01*01	TCRBJ02	TCRBJ02-01	01				13	8	4	5	3	5	42	46	54	61	64	1	In	VDJ
CAGCGCACAGAGCAGGGGGACTCGGCCATGTATCTCTGTGCCAGCAGCTTAGGACAGGGGGCGAACTATGGCTACACCTTCGGTTCG	CASSLGQGANYGYTF	2	3.9706320969277465E-5	45	TCRBV07-09	TCRBV07	TCRBV07-09				01,03	TCRBD01-01*01	TCRBD01	TCRBD01-01	01				TCRBJ01-02*01	TCRBJ01	TCRBJ01-02	01				1	0	2	0	1	2	36	-1	52	62	63	2	In	VDJ
GTGACCAGTGCCCATCCTGAAGACAGCAGCTTCTACATCTGCAGTGCTAGATATGGAGTAGGGCTCCAGCCCCAGCATTTTGGTGAT	CSARYGVGLQPQHF	1	1.015743094562912E-5	42	TCRBV20	TCRBV20	unresolved			TCRBV20-01,TCRBV20-or09_02				unresolved		TCRBD01,TCRBD02	TCRBD01-01,TCRBD02-01		TCRBJ01-05*01	TCRBJ01	TCRBJ01-05	01				2	8	5	3	3	7	39	51	59	63	66	1	In	VDJ
GTGAGCACCTTGGAGCTGGGGGACTCGGCCCTTTATCTTTGCGCCAGCAGCTCCGGGACGGGGAACACTGAAGCTTTCTTTGGACAA	CASSSGTGNTEAFF	1	1.6621250638302195E-5	42	TCRBV05-01*01	TCRBV05	TCRBV05-01	01						unresolved		TCRBD01,TCRBD02	TCRBD01-01,TCRBD02-01		TCRBJ01-01*01	TCRBJ01	TCRBJ01-01	01				3	2	0	7	3	1	39	52	54	59	62	1	In	VDJ
GCACAGAGCAGGGGGACTCGGCCATGTATCTCTGTGCTCTCCCCCGGGGCCGGATTGGGGGACTCCTACGAGCAGTACGTCGGGCCG		1	3.508930690308241E-5	49	TCRBV07-09	TCRBV07	TCRBV07-09				01,03	TCRBD02-01	TCRBD02	TCRBD02-01				01,02	TCRBJ02-07*01	TCRBJ02	TCRBJ02-07	01				12	21	0	10	15	17	32	37	58	64	79	1	Out	VDJ
ACGTTGGCGTCTGCTGTACCCTCTCAGACATCTGTGTACTTCTGTGCCAGCAGTGACTCGGAAAGGGATACGCAGTATTTTGGCCCA	CASSDSERDTQYF	2	4.3399932222233505E-5	39	TCRBV06-04	TCRBV06	TCRBV06-04				01,02			unresolved		TCRBD01,TCRBD02	TCRBD01-01,TCRBD02-01		TCRBJ02-03*01	TCRBJ02	TCRBJ02-03	01				0	0	1	8	4	6	42	-1	59	62	66	2	In	VDJ
CAACCAGACCTCTCTGTACTTCTGTGCCAGCAGTTTTTAGGTCAGGTCCAGGGGGCGAGTTGAACTTCACCCCTCCACTTTGGGAAC		1	1.015743094562912E-5	59	TCRBV27-01*01	TCRBV27	TCRBV27-01	01				TCRBD01-01*01	TCRBD01	TCRBD01-01	01				TCRBJ01-06*01	TCRBJ01	TCRBJ01-06	01				3	12	4	0	9	9	22	36	48	56	65	1	Out	VDJ
ACCTTGGAGCTGGGGGACTCGGCCCTTTATCTTTGCGCCAGCAGTCCAGGACAGGGGGCTATGAACACTGAAGCTTTCTTTGGACAA	CASSPGQGAMNTEAFF	1	1.6621250638302195E-5	48	TCRBV05-01*01	TCRBV05	TCRBV05-01	01				TCRBD01-01*01	TCRBD01	TCRBD01-01	01				TCRBJ01-01*01	TCRBJ01	TCRBJ01-01	01				5	4	1	0	2	0	33	44	48	59	61	1	In	VDJ
AATGTGAACGCCTTGTTGCTGGGGGACTCGGCCCTCTATCTCTGTGCCAGCAGCCGTAATCTCGGCACTGAAGCTTTCTTTGGACAA	CASSRNLGTEAFF	1	1.3851042198585162E-5	39	TCRBV05-06*01	TCRBV05	TCRBV05-06	01				TCRBD02-01	TCRBD02	TCRBD02-01				01,02	TCRBJ01-01*01	TCRBJ01	TCRBJ01-01	01				4	8	8	5	0	4	42	54	62	-1	65	1	In	VDJ
GTGAGCACCTTGGAGCTGGGGGACTCGGCCCTTTATCTTTGCGCCAGCAGCTTAGGGACAGTAAAAGAGACCCAGTACTTCGGGCCA	CASSLGTVKETQYF	1	1.108083375886813E-5	42	TCRBV05-01*01	TCRBV05	TCRBV05-01	01				TCRBD01-01*01	TCRBD01	TCRBD01-01	01				TCRBJ02-05*01	TCRBJ02	TCRBJ02-05	01				2	1	0	5	3	3	39	53	54	61	64	1	In	VDJ
AATGTGAGCACCTTGGAGCTGGGGGACTCGGCCCTTTATCTTTGCGCCAGCAGCTTAGGACAGGGGGAAAAACTGTTTTTTGGCAGT	CASSLGQGEKLFF	1	2.8625487210409337E-5	39	TCRBV05-01*01	TCRBV05	TCRBV05-01	01				TCRBD01-01*01	TCRBD01	TCRBD01-01	01				TCRBJ01-04*01	TCRBJ01	TCRBJ01-04	01				2	1	1	2	0	8	42	56	57	-1	66	1	In	VDJ
GGGTTGGAGTCGGCTGCTCCCTCCCAAACATCTGTGTACTTCTGTGCCAGCAGTTACACAGGGAACACTGAAGCTTTCTTTGGACAA	CASSYTGNTEAFF	1	1.2927639385346152E-5	39	TCRBV06	TCRBV06	unresolved			TCRBV06-02,TCRBV06-03		TCRBD01-01*01	TCRBD01	TCRBD01-01	01				TCRBJ01-01*01	TCRBJ01	TCRBJ01-01	01				2	0	3	4	0	1	42	-1	57	-1	62	1	In	VDJ
ACGCCTTGTTGCTAGGGGACTCGGCCCTCTATCTCTGTGCCAGCAGCTTGGCCTGACAGTGAGAGAAGGGAGCAGTTCTTCGGGCCA		1	5.540416879434065E-6	46	TCRBV05-07*01	TCRBV05	TCRBV05-07	01				TCRBD01-01*01	TCRBD01	TCRBD01-01	01				TCRBJ02-01*01	TCRBJ02	TCRBJ02-01	01				0	3	2	5	10	10	35	51	54	59	69	1	Out	VDJ
ATCCGGTCCACAAAGCTGGAGGACTCAGCCATGTACTTCTGTGCCAGCAGTGTTGTGGGGGCCAGACAGCCCCAGCATTTTGGTGAT	CASSVVGARQPQHF	1	1.5697847825063185E-5	42	TCRBV02-01*01	TCRBV02	TCRBV02-01	01				TCRBD01-01*01	TCRBD01	TCRBD01-01	01				TCRBJ01-05*01	TCRBJ01	TCRBJ01-05	01				4	4	6	0	4	7	39	52	56	62	66	1	In	VDJ
GTGACCAGTGCCCATCCTGAAGACAGCAGCTTCTACATCTGCAGTGCTAGAGATGGGACAGGGGGCTATGGCTACACCTTCGGTTCG	CSARDGTGGYGYTF	1	7.387222505912087E-6	42	TCRBV20	TCRBV20	unresolved			TCRBV20-01,TCRBV20-or09_02		TCRBD01-01*01	TCRBD01	TCRBD01-01	01				TCRBJ01-02*01	TCRBJ01	TCRBJ01-02	01				0	1	0	1	0	4	39	53	54	-1	65	1	In	VDJ
CACGCCCTGCAGCCAGAAGACTCAGCCCTGTATCTCTGCGCCAGCAGCCAAGATATAGGAATGAACTATGGCTACACCTTCGGTTCG	CASSQDIGMNYGYTF	5	9.234028132390108E-5	45	TCRBV04-01*01	TCRBV04	TCRBV04-01	01						unresolved		TCRBD01,TCRBD02	TCRBD01-01,TCRBD02-01		TCRBJ01-02*01	TCRBJ01	TCRBJ01-02	01				0	4	1	8	3	2	36	53	57	60	63	5	In	VDJ
AGCACCTTGGAGCTGGGGGACTCGGCCCTTTATCTTTGCGCCAGCAGCTGGCTCGGGGAGAGCAATCAGCCCCAGCATTTTGGTGAT	CASSWLGESNQPQHF	1	1.7544653451541206E-5	45	TCRBV05-01*01	TCRBV05	TCRBV05-01	01				TCRBD02-01	TCRBD02	TCRBD02-01				01,02	TCRBJ01-05*01	TCRBJ01	TCRBJ01-05	01				3	4	8	3	2	1	36	49	53	58	60	1	In	VDJ
TTGGAGTCGGCTGCTCCCTCCCAAACATCTGTGTACTTCTGTGCCAGCAGTTACTCCTCCAGGTGGGAGACCCAGTACTTCGGGCCA	CASSYSSRWETQYF	1	8.310625319151098E-6	42	TCRBV06	TCRBV06	unresolved			TCRBV06-02,TCRBV06-03		TCRBD01-01*01	TCRBD01	TCRBD01-01	01				TCRBJ02-05*01	TCRBJ02	TCRBJ02-05	01				0	3	4	4	3	5	39	56	59	63	66	1	In	VDJ
CATCCCCAACCAGACAGCTCTTTACTTCTGTGCCACCAGGGGACAGGGGGCGCATCCGAAATGAATGAAAAACTGTTTTTTGGCAGT		1	1.200423657210714E-5	53	TCRBV24	TCRBV24	unresolved			TCRBV24-01,TCRBV24-or09_02		TCRBD01-01*01	TCRBD01	TCRBD01-01	01				TCRBJ01-04*01	TCRBJ01	TCRBJ01-04	01				7	0	0	0	12	5	28	-1	39	51	63	1	Out	VDJ
TCCCTAGAGTCTGCCATCCCCAACCAGACAGCTCTTTACTTCTGTGCCACCAGTGATCATAACAGGGGTGGCTACACCTTCGGTTCG	CATSDHNRGGYTF	1	5.540416879434065E-6	39	TCRBV24	TCRBV24	unresolved			TCRBV24-01,TCRBV24-or09_02		TCRBD01-01*01	TCRBD01	TCRBD01-01	01				TCRBJ01-02*01	TCRBJ01	TCRBJ01-02	01				3	4	3	2	0	7	42	57	61	-1	68	1	In	VDJ
AGCACCTTGGAGCTGGGGGACTCGGCCCTTTATCTTTGCGCCAGCAGCTTGGAGGGCAGGCTCTCCTACGAGCAGTACTTCGGGCCG	CASSLEGRLSYEQYF	1	1.200423657210714E-5	45	TCRBV05-01*01	TCRBV05	TCRBV05-01	01						unresolved		TCRBD01,TCRBD02	TCRBD01-01,TCRBD02-01		TCRBJ02-07*01	TCRBJ02	TCRBJ02-07	01				0	4	4	4	2	0	36	52	56	60	62	1	In	VDJ
AGTTCTAAGAAGCTCCTTCTCAGTGACTCTGGCTTCTATCTCTGTGCCTGGAGCCCCACCCGGGATTATGGCTACACCTTCGGTTCG	CAWSPTRDYGYTF	1	2.7702084397170324E-6	39	TCRBV30-01*01	TCRBV30	TCRBV30-01	01				TCRBD02-01*02	TCRBD02	TCRBD02-01	02				TCRBJ01-02*01	TCRBJ01	TCRBJ01-02	01				3	7	8	3	1	5	42	53	60	65	66	1	In	VDJ
CCTTGGAGCTGGACGACTCGGCCCTGTATCTCTGTGCCAGCAGCTTTAAGGTGGTGCGCGCCTGGTCAGCCCCAGCATTTTGGTGAT		1	3.324250127660439E-5	49	TCRBV05-04*01	TCRBV05	TCRBV05-04	01						unresolved		TCRBD01,TCRBD02	TCRBD01-01,TCRBD02-01		TCRBJ01-05*01	TCRBJ01	TCRBJ01-05	01				2	2	5	4	14	6	32	46	48	51	65	1	Out	VDJ
ATCCAGCGCACAGAGCAGGGGGACTCGGCCATGTATCTCTGTGCCAGCAGCCACGGGACAGCGGAGGAGAGCTACACCTTCGGTTCG	CASSHGTAEESYTF	2	3.9706320969277465E-5	42	TCRBV07-09	TCRBV07	TCRBV07-09				01,03	TCRBD01-01*01	TCRBD01	TCRBD01-01	01				TCRBJ01-02*01	TCRBJ01	TCRBJ01-02	01				5	3	0	5	9	9	39	51	54	61	70	2	In	VDJ
AATGTGAACGCCTTGTTGCTGGGGGACTCGGCCCTCTATCTCTGTGCCAGCAATACCGGGACCCCCAATACGCAGTATTTTGGCCCA	CASNTGTPNTQYF	1	1.2927639385346152E-5	39	TCRBV05-06*01	TCRBV05	TCRBV05-06	01						unresolved		TCRBD01,TCRBD02	TCRBD01-01,TCRBD02-01		TCRBJ02-03*01	TCRBJ02	TCRBJ02-03	01				6	5	0	7	5	7	42	52	57	62	67	1	In	VDJ
GGAGCTTGGTGACTCTGCTGTGTATTTCTGTGCCAGCAGCCAAGATGGCGCAGGTCGAAGTATAATTCACCCCTCCACTTTGGGAAC		1	1.015743094562912E-5	53	TCRBV03	TCRBV03	unresolved			TCRBV03-01,TCRBV03-02		TCRBD01-01*01	TCRBD01	TCRBD01-01	01				TCRBJ01-06*01	TCRBJ01	TCRBJ01-06	01				0	5	4	4	6	4	28	45	50	54	60	1	Out	VDJ
ACCTTGGAGCTGGGGGACTCGGCCCTTTATCTTTGCGCCAGCAGCTTGGGGCATATTAACTCTGGAAACACCATATATTTTGGAGAG	CASSLGHINSGNTIYF	2	3.7859515342799445E-5	48	TCRBV05-01*01	TCRBV05	TCRBV05-01	01				TCRBD01-01*01	TCRBD01	TCRBD01-01	01				TCRBJ01-03*01	TCRBJ01	TCRBJ01-03	01				0	0	9	0	7	0	33	-1	49	52	59	2	In	VDJ
TCCCTGGAGCTTGGTGACTCTGCTGTGTATTTCTGTGCCAGCAGCAATACCCAGGGTAGTTTCGCCAATGAGCAGTTCTTCGGGCCA	CASSNTQGSFANEQFF	1	1.6621250638302195E-5	48	TCRBV03	TCRBV03	unresolved			TCRBV03-01,TCRBV03-02		TCRBD01-01*01	TCRBD01	TCRBD01-01	01				TCRBJ02-01*01	TCRBJ02	TCRBJ02-01	01				5	6	4	3	9	6	33	45	51	56	65	1	In	VDJ
GGGTTGGAGTCGGCTGCTCCCTCCCAAACATCTGTGTACTTCTGTGCCAGCAGTTACTCCCTAGTGGGGGAGCTGTTTTTTGGAGAA	CASSYSLVGELFF	1	1.2927639385346152E-5	39	TCRBV06	TCRBV06	unresolved			TCRBV06-02,TCRBV06-03		TCRBD02-01	TCRBD02	TCRBD02-01				01,02	TCRBJ02-02*01	TCRBJ02	TCRBJ02-02	01				0	1	4	8	2	8	42	59	60	64	66	1	In	VDJ
CTGAAGATCCGGTCCACAAAGCTGGAGGACTCAGCCATGTACTTCTGTGCCAGCTCTGGGGCAGGCTACGAGCAGTACGTCGGGCCG	CASSGAGYEQYV	1	1.108083375886813E-5	36	TCRBV02-01*01	TCRBV02	TCRBV02-01	01				TCRBD01-01*01	TCRBD01	TCRBD01-01	01				TCRBJ02-07*01	TCRBJ02	TCRBJ02-07	01				8	3	7	0	17	17	45	54	57	62	79	1	In	VDJ
ATGAATGTGAGCACCTTGGAGCTGGGGGACTCGGCCCTTTATCTTTGCGCCAGCAGCCCAACAGGCTACGAGCAGTACTTCGGGCCG	CASSPTGYEQYF	1	1.200423657210714E-5	36	TCRBV05-01*01	TCRBV05	TCRBV05-01	01				TCRBD01-01*01	TCRBD01	TCRBD01-01	01				TCRBJ02-07*01	TCRBJ02	TCRBJ02-07	01				4	3	3	4	0	3	45	57	60	-1	65	1	In	VDJ
ATCCAGCGCACAGAGCAGGGGGACTCGGCCATGTATCTCTGTGCCAGCAGCTTGGGTCAGGGGGCTTACGAGCAGTACGTCGGGCCG	CASSLGQGAYEQYV	1	3.508930690308241E-5	42	TCRBV07-09	TCRBV07	TCRBV07-09				01,03	TCRBD01-01*01	TCRBD01	TCRBD01-01	01				TCRBJ02-07*01	TCRBJ02	TCRBJ02-07	01				3	4	4	0	14	17	39	53	57	65	79	1	In	VDJ
TGGAGTCGCCCAGCCCCAACCAGACCTCTCTGTACTTCTGTGCCAGCACTCTCAGACTGGAACACCGGGGAGCTGTTTTTTGGAGAA		1	1.2927639385346152E-5	43	TCRBV27-01*01	TCRBV27	TCRBV27-01	01				TCRBD02-01	TCRBD02	TCRBD02-01				01,02	TCRBJ02-02*01	TCRBJ02	TCRBJ02-02	01				7	6	2	10	1	1	38	48	54	58	59	1	Out	VDJ
CTGAGCTCTCTGGAGCTGGGGGACTCAGCTTTGTATTTCTGTGCCAGCAGCCCTCGGGGACAGGGTCATGGCTACACCTTCGGTTCG	CASSPRGQGHGYTF	1	1.2927639385346152E-5	42	TCRBV09-01	TCRBV09	TCRBV09-01				01,02	TCRBD01-01*01	TCRBD01	TCRBD01-01	01				TCRBJ01-02*01	TCRBJ01	TCRBJ01-02	01				4	5	0	3	2	6	39	51	56	65	67	1	In	VDJ
CTGAGCTCTCTGGAGCTGGGGGACTCAGCTTTGTATTTCTGTGCCAGCAGCGTCGGTCCGGGGGATACTGAAGCTTTCTTTGGACAA	CASSVGPGDTEAFF	1	1.5697847825063185E-5	42	TCRBV09-01	TCRBV09	TCRBV09-01				01,02	TCRBD02-01*01	TCRBD02	TCRBD02-01	01				TCRBJ01-01*01	TCRBJ01	TCRBJ01-01	01				2	5	8	2	2	5	39	53	58	64	66	1	In	VDJ
TCGGCTGCTCCCTCCCAGACATCTGTGTACTTCTGTGCCAGCAGTTACTCGACCTCTGCGCACTCCTACGAGCAGTACGTCGGGCCG	CASSYSTSAHSYEQYV	2	2.6778681583931313E-5	48	TCRBV06-05*01	TCRBV06	TCRBV06-05	01						unresolved		TCRBD01,TCRBD02	TCRBD01-01,TCRBD02-01		TCRBJ02-07*01	TCRBJ02	TCRBJ02-07	01				0	0	2	7	26	17	33	-1	50	53	79	2	In	VDJ
ATGAATGTGAGCACCTTGGAGCTGGGGGACTCGGCCCTTTATCTTTGCGCCAGCAGCTTGGTCGGAGAGACCCAGTACTTCGGGCCA	CASSLVGETQYF	1	1.108083375886813E-5	36	TCRBV05-01*01	TCRBV05	TCRBV05-01	01				TCRBD02-01	TCRBD02	TCRBD02-01				01,02	TCRBJ02-05*01	TCRBJ02	TCRBJ02-05	01				0	1	8	5	0	4	45	61	62	-1	65	1	In	VDJ
CCAGCCTGCAGAGCAGGGGGACTCGGCCGTGTATGTCTGTGCAAGTCGCTTAGCGTTGGCCCTTCCTACGAGCAGTACTTCGGGCCG		3	6.83318081796868E-5	44	TCRBV12-02*01	TCRBV12	TCRBV12-02	01				TCRBD01-01*01	TCRBD01	TCRBD01-01	01				TCRBJ02-07*01	TCRBJ02	TCRBJ02-07	01				0	3	9	0	3	1	37	54	57	60	63	3	Out	VDJ
TCCAGCCCTCAGAACCCAGGGACTCAGCTGTGTACTTCTGTGCCAGCAGGATAGGGACAGGGTAGGAATGGCTACACCTTCGGTTCG		1	2.5855278770692303E-5	43	TCRBV12	TCRBV12	unresolved			TCRBV12-03,TCRBV12-04		TCRBD01-01*01	TCRBD01	TCRBD01-01	01				TCRBJ01-02*01	TCRBJ01	TCRBJ01-02	01				6	4	0	3	5	6	38	49	53	62	67	1	Out	VDJ
AAGATCCAGCCCTCAGAACCCAGGGACTCAGCTGTGTACTTCTGTGCCAGCAGTTGGGGGTTTTCCTACGAGCAGTACTTCGGGCCG	CASSWGFSYEQYF	1	2.308507033097527E-5	39	TCRBV12	TCRBV12	unresolved			TCRBV12-03,TCRBV12-04				unresolved		TCRBD01,TCRBD02	TCRBD01-01,TCRBD02-01		TCRBJ02-07*01	TCRBJ02	TCRBJ02-07	01				4	0	6	1	3	1	42	-1	55	60	63	1	In	VDJ
CTGCTGTCGGCTGCTCCCTCCCAGACATCTGTGTACTTCTGTGCCAGCAGTCCTGGACAGGCTCGAAGGCCCCAGCATTTTGGTGAT	CASSPGQARRPQHF	2	2.6778681583931313E-5	42	TCRBV06-05*01	TCRBV06	TCRBV06-05	01				TCRBD01-01*01	TCRBD01	TCRBD01-01	01				TCRBJ01-05*01	TCRBJ01	TCRBJ01-05	01				5	3	1	4	7	9	39	51	54	61	68	2	In	VDJ
GCTGCTCCCTCCCAGACATCTGTGTACTTCTGTGCCAGCAGCCCGCGTGCGTAGAGCTATAGCAATCAGCCCCAGCATTTTGGTGAT	CASSPRA*SYSNQPQHF	1	2.5855278770692303E-5	51	TCRBV06	TCRBV06	unresolved			TCRBV06-01,TCRBV06-05,TCRBV06-06		TCRBD02-01	TCRBD02	TCRBD02-01				01,02	TCRBJ01-05*01	TCRBJ01	TCRBJ01-05	01				6	15	4	9	0	0	30	41	56	-1	59	1	Stop	VDJ
TCCCTGGAGCTTGGTGACTCTGCTGTGTATTTCTGTGCCAGCAGCCAAGGGGACAGGGGGCCGCTGGAGACCCAGTACTTCGGGCCA	CASSQGDRGPLETQYF	1	9.234028132390108E-6	48	TCRBV03	TCRBV03	unresolved			TCRBV03-01,TCRBV03-02		TCRBD01-01*01	TCRBD01	TCRBD01-01	01				TCRBJ02-05*01	TCRBJ02	TCRBJ02-05	01				1	0	0	0	5	5	33	-1	49	61	66	1	In	VDJ
CGGTCCACAAAGCTGGAGGACTCAGCCATGTACTTCTGTGCCAGCAGTCGAGAACAGGCAACTAATGAAAAACTGTTTTTTGGCAGT	CASSREQATNEKLFF	1	2.5855278770692303E-5	45	TCRBV02-01*01	TCRBV02	TCRBV02-01	01				TCRBD01-01*01	TCRBD01	TCRBD01-01	01				TCRBJ01-04*01	TCRBJ01	TCRBJ01-04	01				5	5	3	4	0	0	36	48	53	-1	58	1	In	VDJ
GAGTCTGCCAGGCCCTCACATACCTCTCAGTACCTCTGTCCCACACTACTTAGGGGACAGGGCGGCACTGAAGCTTTCTTTGGACAA	CPTLLRGQGGTEAFF	1	8.310625319151098E-6	45	TCRBV25-01*01	TCRBV25	TCRBV25-01	01				TCRBD01-01*01	TCRBD01	TCRBD01-01	01				TCRBJ01-01*01	TCRBJ01	TCRBJ01-01	01				10	10	0	3	3	4	36	43	53	62	65	1	In	VDJ
GAGCTGAATGTGAACGCCTTGGAGCTGGACGACTCGGCCCTGTATCTCTGTGCCAGCAGCCTAGGGAGAGGCTACACCTTCGGTTCG	CASSLGRGYTF	1	2.5855278770692303E-5	33	TCRBV05-04*01	TCRBV05	TCRBV05-04	01				TCRBD02-01*02	TCRBD02	TCRBD02-01	02				TCRBJ01-02*01	TCRBJ01	TCRBJ01-02	01				4	3	9	2	1	8	48	60	63	68	69	1	In	VDJ
AATTCCCTGGAGCTTGGTGACTCTGCTGTGTATTTCTGTGCCAGCAGCTCTTTCGGGACGGCCGACACTGAAGCTTTCTTTGGACAA	CASSSFGTADTEAFF	1	1.2927639385346152E-5	45	TCRBV03	TCRBV03	unresolved			TCRBV03-01,TCRBV03-02				unresolved		TCRBD01,TCRBD02	TCRBD01-01,TCRBD02-01		TCRBJ01-01*01	TCRBJ01	TCRBJ01-01	01				5	6	0	7	5	3	36	48	54	59	64	1	In	VDJ
AATGTGAGCACCTTGGAGCTGGGGGACTCGGCCCTTTATCTTTGCGCCAGCAGCTTGGACGATGGAAACACCATATATTTTGGAGAG	CASSLDDGNTIYF	2	3.7859515342799445E-5	39	TCRBV05-01*01	TCRBV05	TCRBV05-01	01						unresolved		TCRBD01,TCRBD02	TCRBD01-01,TCRBD02-01		TCRBJ01-03*01	TCRBJ01	TCRBJ01-03	01				0	2	2	8	0	3	42	58	60	-1	62	2	In	VDJ
AGGCTGCTGTCGGCTGCTCCCTCCCAGACATCTGTGTACTTCTGTGCCAGCAGCAAACAGGGGAGCACTGAAGCTTTCTTTGGACAA	CASSKQGSTEAFF	1	1.4774445011824173E-5	39	TCRBV06-05*01	TCRBV06	TCRBV06-05	01				TCRBD01-01*01	TCRBD01	TCRBD01-01	01				TCRBJ01-01*01	TCRBJ01	TCRBJ01-01	01				6	3	3	2	2	4	42	53	56	63	65	1	In	VDJ
AGGATCCAGCAGGTAGTGCGAGGAGATTCGGCAGCTTATTTCTGTGCCAGCTCACCTGACAGGGACTATGGCTACACCTTCGGTTCG	CASSPDRDYGYTF	1	3.139569565012637E-5	39	TCRBV18-01*01	TCRBV18	TCRBV18-01	01				TCRBD01-01*01	TCRBD01	TCRBD01-01	01				TCRBJ01-02*01	TCRBJ01	TCRBJ01-02	01				3	1	2	3	0	3	42	56	57	-1	64	1	In	VDJ
GAGTCGCCCAGCCCCAACCAGACCTCTCTGTACTTCTGTGCCAGCAGTCCGCCCGGGACAGGGGGTTCCGCCCTCCACTTTGGGAAC	CASSPPGTGGSALHF	1	1.015743094562912E-5	45	TCRBV27-01*01	TCRBV27	TCRBV27-01	01				TCRBD01-01*01	TCRBD01	TCRBD01-01	01				TCRBJ01-06*01	TCRBJ01	TCRBJ01-06	01				5	6	0	1	5	14	36	48	54	65	70	1	In	VDJ
CTGAAGATCCAGCCCTCAGAACCCAGGGACTCAGCTGTGTACTTCTGTGCCAGCAGTTTGGGGACGACTGAAGCTTTCTTTGGACAA	CASSLGTTEAFF	1	3.139569565012637E-5	36	TCRBV12	TCRBV12	unresolved			TCRBV12-03,TCRBV12-04				unresolved		TCRBD01,TCRBD02	TCRBD01-01,TCRBD02-01		TCRBJ01-01*01	TCRBJ01	TCRBJ01-01	01				3	1	0	7	1	5	45	59	60	65	66	1	In	VDJ
AGGCTGCTGTCGGCTGCTCCCTCCCAGACATCTGTGTACTTCTGTGCCAGCGGGACAGGGAATAACTATGGCTACACCTTCGGTTCG	CASGTGNNYGYTF	1	1.200423657210714E-5	39	TCRBV06-05*01	TCRBV06	TCRBV06-05	01				TCRBD01-01*01	TCRBD01	TCRBD01-01	01				TCRBJ01-02*01	TCRBJ01	TCRBJ01-02	01				8	0	0	3	2	1	42	-1	51	60	62	1	In	VDJ
TGCTCCCTCCCAGACATCTGTGTACTTCTGTGCCAGCAGTAACCGGGACACCAAACCCATAGCTCCTACGAGCAGTACTTCGGGCCG		1	1.8468056264780216E-5	53	TCRBV06	TCRBV06	unresolved			TCRBV06-01,TCRBV06-05,TCRBV06-06		TCRBD01-01*01	TCRBD01	TCRBD01-01	01				TCRBJ02-07*01	TCRBJ02	TCRBJ02-07	01				5	4	0	6	12	0	28	40	44	50	62	1	Out	VDJ
ACCTTGGAGCTGGGGGACTCGGCCCTTTATCTTTGCGCCAGCAGCGGGGAGGCCTAGCGGGGTTGAAAGACCCAGTACTTCGGGCCA	CASSGEA*RG*KTQYF	1	1.108083375886813E-5	48	TCRBV05-01*01	TCRBV05	TCRBV05-01	01				TCRBD02-01*01	TCRBD02	TCRBD02-01	01				TCRBJ02-05*01	TCRBJ02	TCRBJ02-05	01				4	8	4	3	5	6	33	45	53	62	67	1	Stop	VDJ
CTGCTGTCGGCTGCTCCCTCCCAGACATCTGTGTACTTCTGTGCCAGCAGCGACGCGAACGGAGCAGATACGCAGTATTTTGGCCCA	CASSDANGADTQYF	1	1.3851042198585162E-5	42	TCRBV06-05*01	TCRBV06	TCRBV06-05	01				TCRBD02-01*02	TCRBD02	TCRBD02-01	02				TCRBJ02-03*01	TCRBJ02	TCRBJ02-03	01				6	10	10	2	0	4	39	50	60	-1	64	1	In	VDJ
CCTGGAGCTTGGTGACTCTGCTGTGTATTTCTGTGCCAGCAGCCAAGATCCGGACAGGAGGTTAACTATGGCTACACCTTCGGTTCG		1	1.108083375886813E-5	50	TCRBV03	TCRBV03	unresolved			TCRBV03-01,TCRBV03-02		TCRBD01-01*01	TCRBD01	TCRBD01-01	01				TCRBJ01-02*01	TCRBJ01	TCRBJ01-02	01				0	3	1	4	4	1	31	48	51	58	62	1	Out	VDJ
ACCTTGGAGCTGGGGGACTCGGCCCTTTATCTTTGCGCCAGCAGCTTGGCCGGGACAGCTCCCCAAGAGACCCAGTACTTCGGGCCA	CASSLAGTAPQETQYF	2	2.123826470449725E-5	48	TCRBV05-01*01	TCRBV05	TCRBV05-01	01				TCRBD01-01*01	TCRBD01	TCRBD01-01	01				TCRBJ02-05*01	TCRBJ02	TCRBJ02-05	01				0	2	0	5	4	1	33	49	51	58	62	2	In	VDJ
TCCCTAGAGTCTGCCATCCCCAACCAGACAGCTCTTTACTTCTGTGCCACCAGTGATCCTGCTCGAGGGGAGCTGTTTTTTGGAGAA	CATSDPARGELFF	1	6.463819692673076E-6	39	TCRBV24	TCRBV24	unresolved			TCRBV24-01,TCRBV24-or09_02				unresolved		TCRBD01,TCRBD02	TCRBD01-01,TCRBD02-01		TCRBJ02-02*01	TCRBJ02	TCRBJ02-02	01				3	7	2	8	0	8	42	57	64	-1	66	1	In	VDJ
AGCTCTCTGGAGCTGGGGGACTCAGCTTTGTATTTCTGTGCCAGCAGCGCCACAGGGGGCCTCGGGCACACCATATATTTTGGAGAG	CASSATGGLGHTIYF	1	3.6012709716321424E-5	45	TCRBV09-01	TCRBV09	TCRBV09-01				01,02	TCRBD01-01*01	TCRBD01	TCRBD01-01	01				TCRBJ01-03*01	TCRBJ01	TCRBJ01-03	01				3	2	3	0	7	8	36	49	51	60	67	1	In	VDJ
AGCACCTTGGAGCTGGGGGACTCGGCCCTTTATCTTTGCGCCAGCAGCTTGGTGGCAGGGGAGAACTACGAGCAGTACTTCGGGCCG	CASSLVAGENYEQYF	1	1.200423657210714E-5	45	TCRBV05-01*01	TCRBV05	TCRBV05-01	01				TCRBD01-01*01	TCRBD01	TCRBD01-01	01				TCRBJ02-07*01	TCRBJ02	TCRBJ02-07	01				0	3	4	2	4	3	36	52	55	61	65	1	In	VDJ
ACCAGTGCCCATCCTGAAGACAGCAGCTTCTACATCTGCAGTGCTAGAGGATGGGGCGGTATGAACACTGAAGCTTTCTTTGGACAA	CSARGWGGMNTEAFF	1	9.234028132390108E-6	45	TCRBV20	TCRBV20	unresolved			TCRBV20-01,TCRBV20-or09_02		TCRBD01-01*01	TCRBD01	TCRBD01-01	01				TCRBJ01-01*01	TCRBJ01	TCRBJ01-01	01				1	3	7	0	4	0	36	49	52	57	61	1	In	VDJ
AACGCCTTGGAGCTGGACGACTCGGCCCTGTATCTCTGTGCCAGCAGCTTAGCGGGGGGGACTCAAGAGACCCAGTACTTCGGGCCA	CASSLAGGTQETQYF	2	3.324250127660439E-5	45	TCRBV05-04*01	TCRBV05	TCRBV05-04	01				TCRBD02-01*01	TCRBD02	TCRBD02-01	01				TCRBJ02-05*01	TCRBJ02	TCRBJ02-05	01				2	0	6	0	3	2	36	-1	50	60	63	2	In	VDJ
ACCTTGGAGCTGGGGGACTCGGCCCTTTATCTTTGCGCCAGCAGCTTGCAGGGTAGCTCCTATAATTCACCCCTCCACTTTGGGAAC	CASSLQGSSYNSPLHF	1	1.2927639385346152E-5	48	TCRBV05-01*01	TCRBV05	TCRBV05-01	01				TCRBD01-01*01	TCRBD01	TCRBD01-01	01				TCRBJ01-06*01	TCRBJ01	TCRBJ01-06	01				1	0	4	3	3	0	33	-1	48	53	56	1	In	VDJ
AGGCTGCTGTCGGCTGCTCCCTCCCAGACATCTGTGTACTTCTGTGCCAGCAGTTTAGGACAGGACTATGGCTACACCTTCGGTTCG	CASSLGQDYGYTF	1	1.200423657210714E-5	39	TCRBV06-05*01	TCRBV06	TCRBV06-05	01				TCRBD01-01*01	TCRBD01	TCRBD01-01	01				TCRBJ01-02*01	TCRBJ01	TCRBJ01-02	01				4	2	1	4	0	3	42	55	57	-1	64	1	In	VDJ
CACGCCCTGCAGCCAGAAGACTCAGCCCTGTATCTCTGCGCCAGCAGCCGAACAAGGGGAGGCACCGGGGAGCTGTTTTTTGGAGAA	CASSRTRGGTGELFF	1	1.6621250638302195E-5	45	TCRBV04-01*01	TCRBV04	TCRBV04-01	01				TCRBD02-01*02	TCRBD02	TCRBD02-01	02				TCRBJ02-02*01	TCRBJ02	TCRBJ02-02	01				4	7	9	1	0	4	36	49	56	-1	62	1	In	VDJ
AGGCTGCTGTCGGCTGCTCCCTCCCAGACATCTGTGTACTTCTGTGCCAGCAGTTGGCAGGGGGCGGGTGGCTACACCTTCGGTTCG	CASSWQGAGGYTF	1	1.200423657210714E-5	39	TCRBV06-05*01	TCRBV06	TCRBV06-05	01				TCRBD01-01*01	TCRBD01	TCRBD01-01	01				TCRBJ01-02*01	TCRBJ01	TCRBJ01-02	01				4	2	4	0	3	7	42	55	57	65	68	1	In	VDJ
TCCACAAAGCTGGAGGACTCAGCCATGTACTTCTGTGCCAGCAGTGAATCCGGGACAGGGTATGCCTATGGCTACACCTTCGGTTCG	CASSESGTGYAYGYTF	1	1.200423657210714E-5	48	TCRBV02-01*01	TCRBV02	TCRBV02-01	01				TCRBD01-01*01	TCRBD01	TCRBD01-01	01				TCRBJ01-02*01	TCRBJ01	TCRBJ01-02	01				2	3	0	3	5	4	33	48	51	60	65	1	In	VDJ
AGCACCTTGGAGCTGGGGGACTCGGCCCTTTATCTTCCCGGCGCGGGACAGGGAACGTTTGGCAATCAGCCCCAGCATTTTGGTGAT	PGAGQGTFGNQPQHF	1	1.7544653451541206E-5	45	TCRBV05-01*01	TCRBV05	TCRBV05-01	01				TCRBD01-01*01	TCRBD01	TCRBD01-01	01				TCRBJ01-05*01	TCRBJ01	TCRBJ01-05	01				16	8	0	3	8	2	36	36	44	53	61	1	In	VDJ
GAGTCGGCTGCTCCCTCCCAGACATCTGTGTACTTCTGTGCCAGCAGTGAAGTAGGGGTCGCAGGGGAAAAACTGTTTTTTGGCAGT	CASSEVGVAGEKLFF	3	6.74084053664478E-5	45	TCRBV06-01*01	TCRBV06	TCRBV06-01	01				TCRBD01-01*01	TCRBD01	TCRBD01-01	01				TCRBJ01-04*01	TCRBJ01	TCRBJ01-04	01				1	9	4	3	0	8	36	52	61	-1	66	3	In	VDJ
GTAGTGCGAGGAGATTCGGCAGCTTATTTCTGTGCCAGCTCACCGCTGGACAGGGAGAGAACTAATGAAAAACTGTTTTTTGGCAGT	CASSPLDRERTNEKLFF	3	6.648500255320878E-5	51	TCRBV18-01*01	TCRBV18	TCRBV18-01	01				TCRBD01-01*01	TCRBD01	TCRBD01-01	01				TCRBJ01-04*01	TCRBJ01	TCRBJ01-04	01				3	3	1	3	4	1	30	44	47	55	59	3	In	VDJ
AATTCCCTGGAGCTTGGTGACTCTGCTGTGTATTTCTGTGCCAGCAGCCAAGATGCGCGGGTTGGAAACACCATATATTTTGGAGAG	CASSQDARVGNTIYF	1	3.0472292836887357E-5	45	TCRBV03	TCRBV03	unresolved			TCRBV03-01,TCRBV03-02		TCRBD02-01	TCRBD02	TCRBD02-01				01,02	TCRBJ01-03*01	TCRBJ01	TCRBJ01-03	01				0	3	7	4	1	3	36	53	56	61	62	1	In	VDJ
CTGCAGCAAGAAGACTCAGCTGCGTATCTCTGCACCAGCAGCCCAGGAACTAGCGGGGGAATCCAAGAGACCCAGTACTTCGGGCCA	CTSSPGTSGGIQETQYF	1	6.463819692673076E-6	51	TCRBV01-01*01	TCRBV01	TCRBV01-01	01				TCRBD02-01*01	TCRBD02	TCRBD02-01	01				TCRBJ02-05*01	TCRBJ02	TCRBJ02-05	01				4	5	3	2	3	1	30	43	48	59	62	1	In	VDJ
CTGCAGCCAGAAGACTCGGCCCTGTATCTCTGTGCCAGCAGCCAAGTAGCAGGGGACTATAGCAATCAGCCCCAGCATTTTGGTGAT	CASSQVAGDYSNQPQHF	1	1.3851042198585162E-5	51	TCRBV04-02*01	TCRBV04	TCRBV04-02	01				TCRBD02-01	TCRBD02	TCRBD02-01				01,02	TCRBJ01-05*01	TCRBJ01	TCRBJ01-05	01				1	6	0	9	0	0	30	46	52	-1	59	1	In	VDJ
AACCTGAGCTCTCTGGAGCTGGGGGACTCAGCTTTGTATTTCTGTGCCAGCAGCCCTAGTGGGGGTGAAAAACTGTTTTTTGGCAGT	CASSPSGGEKLFF	1	2.7702084397170323E-5	39	TCRBV09-01	TCRBV09	TCRBV09-01				01,02			unresolved		TCRBD01,TCRBD02	TCRBD01-01,TCRBD02-01		TCRBJ01-04*01	TCRBJ01	TCRBJ01-04	01				4	6	6	1	0	7	42	54	60	-1	65	1	In	VDJ
ATCCAGCGCACAGAGCAGGGGGACTCGGCCATGTATCTCTGTGCCAGCACATCATCCCTTAGCAATCAGCCCCAGCATTTTGGTGAT	CASTSSLSNQPQHF	2	5.078715472814559E-5	42	TCRBV07-09	TCRBV07	TCRBV07-09				01,03			unresolved		TCRBD01,TCRBD02	TCRBD01-01,TCRBD02-01		TCRBJ01-05*01	TCRBJ01	TCRBJ01-05	01				7	0	4	6	8	0	39	-1	49	51	59	2	In	VDJ
AGCACCTTGGAGCTGGGGGACTCGGCCCTTTATCTTTGCGCCAGCAGCTCCTGGACAGGGAACGGCACTGAAGCTTTCTTTGGACAA	CASSSWTGNGTEAFF	1	1.6621250638302195E-5	45	TCRBV05-01*01	TCRBV05	TCRBV05-01	01				TCRBD01-01*01	TCRBD01	TCRBD01-01	01				TCRBJ01-01*01	TCRBJ01	TCRBJ01-01	01				3	3	1	3	5	4	36	49	52	60	65	1	In	VDJ
CTGAGCTCTCTGGAGCTGGGGGACTCAGCTTTGTATTTCTGTGCCAGCAGCGCGACAGGAGATAATTCACCCCTCCACTTTGGGAAC	CASSATGDNSPLHF	1	1.200423657210714E-5	42	TCRBV09-01	TCRBV09	TCRBV09-01				01,02	TCRBD01-01*01	TCRBD01	TCRBD01-01	01				TCRBJ01-06*01	TCRBJ01	TCRBJ01-06	01				3	1	2	4	2	5	39	52	53	59	61	1	In	VDJ
CTGGAGCTTGGTGACTCTGCTGTGTATTTCTGTGCCACCGCAGACCCGACAGGTCCCTCACTCCACGGGGAGCTGTTTTTTGGAGAA	CATADPTGPSLHGELFF	1	1.3851042198585162E-5	51	TCRBV03	TCRBV03	unresolved			TCRBV03-01,TCRBV03-02		TCRBD01-01*01	TCRBD01	TCRBD01-01	01				TCRBJ02-02*01	TCRBJ02	TCRBJ02-02	01				10	10	2	4	12	7	30	37	47	53	65	1	In	VDJ
AGGCTGCTGTCGGCTGCTCCCTCCCAGACATCTGTGTACTTCTGTGCCAGCAGTTCAGGGTCGCTTACTGAAGCTTTCTTTGGACAA	CASSSGSLTEAFF	1	1.4774445011824173E-5	39	TCRBV06-05*01	TCRBV06	TCRBV06-05	01				TCRBD01-01*01	TCRBD01	TCRBD01-01	01				TCRBJ01-01*01	TCRBJ01	TCRBJ01-01	01				4	0	4	3	6	5	42	-1	55	60	66	1	In	VDJ
ACCCTGCAGCCAGAAGACTCGGCCCTGTATCTCTGTGCCAGCAGCCAAGAGTCTGCCAGATCGCCCTATGGCTACACCTTCGGTTCG	CASSQESARSPYGYTF	1	1.108083375886813E-5	48	TCRBV04-02*01	TCRBV04	TCRBV04-02	01				TCRBD01-01*01	TCRBD01	TCRBD01-01	01				TCRBJ01-02*01	TCRBJ01	TCRBJ01-02	01				0	6	4	5	6	4	33	50	56	59	65	1	In	VDJ
CTGGAGCTTGGTGACTCTGCTGTGTATTTCTGTGCCAGCAGCCAAGGACGGAGAAGTTCAACTAATGAAAAACTGTTTTTTGGCAGT	CASSQGRRSSTNEKLFF	1	2.308507033097527E-5	51	TCRBV03	TCRBV03	unresolved			TCRBV03-01,TCRBV03-02		TCRBD02-01*02	TCRBD02	TCRBD02-01	02				TCRBJ01-04*01	TCRBJ01	TCRBJ01-04	01				1	3	10	2	5	0	30	46	49	53	58	1	In	VDJ
CTGAGCTCTCTGGAGCTGGGGGACTCAGCTTTGTATTTCTGTGCCAGCAGCGTTAACAGGGCTGGAAACACCATATATTTTGGAGAG	CASSVNRAGNTIYF	1	3.6012709716321424E-5	42	TCRBV09-01	TCRBV09	TCRBV09-01				01,02	TCRBD01-01*01	TCRBD01	TCRBD01-01	01				TCRBJ01-03*01	TCRBJ01	TCRBJ01-03	01				2	2	3	3	0	2	39	53	55	-1	61	1	In	VDJ
ACGTTGGCGTCTGCTGTACCCTCTCAGACATCTGTGTACTTCTGTGCCAGCAGTGACTCCAACAAGGCTGGCTACACCTTCGGTTCG	CASSDSNKAGYTF	1	3.6012709716321424E-5	39	TCRBV06-04	TCRBV06	TCRBV06-04				01,02			unresolved		TCRBD01,TCRBD02	TCRBD01-01,TCRBD02-01		TCRBJ01-02*01	TCRBJ01	TCRBJ01-02	01				0	2	3	6	4	7	42	59	61	64	68	1	In	VDJ
AGGCTGCTGTCGGCTGCTCCCTCCCAGACATCTGTGTACTTCTGTGCCAGCAGATCCGGGACACCTTATGGCTACACCTTCGGTTCG	CASRSGTPYGYTF	1	1.200423657210714E-5	39	TCRBV06-05*01	TCRBV06	TCRBV06-05	01				TCRBD01-01*01	TCRBD01	TCRBD01-01	01				TCRBJ01-02*01	TCRBJ01	TCRBJ01-02	01				6	4	0	6	3	5	42	53	57	63	66	1	In	VDJ
AATCTTCACATCAATTCCCTGGAGCTTGGTGACTCTGCTGTGTATTTCTGTGCCAGCAGCTCCTACAATGAGCAGTTCTTCGGGCCA	CASSSYNEQFF	1	1.6621250638302195E-5	33	TCRBV03	TCRBV03	unresolved			TCRBV03-01,TCRBV03-02				unresolved					TCRBJ02-01*01	TCRBJ02	TCRBJ02-01	01				6	0	0	0	0	0	48	-1	-1	-1	59	1	In	VJ
CAGGTAGTGCGAGGAGATTCGGCAGCTTATTTCTGTGCCAGCTCACCACTCCCGGGACAGGCCGGTCAGCCCCAGCATTTTGGTGAT	CASSPLPGQAGQPQHF	2	4.062972378251648E-5	48	TCRBV18-01*01	TCRBV18	TCRBV18-01	01				TCRBD01-01*01	TCRBD01	TCRBD01-01	01				TCRBJ01-05*01	TCRBJ01	TCRBJ01-05	01				1	4	0	4	4	6	33	49	53	61	65	2	In	VDJ
GTGAACGCCTTGGAGCTGGAGGACTCGGCCCTGTATCTCTGTGCCAGCAGCTGGGGGGACAGGGAGTATGGCTACACCTTCGGTTCG	CASSWGDREYGYTF	2	5.1710557541384606E-5	42	TCRBV05-08*01	TCRBV05	TCRBV05-08	01				TCRBD01-01*01	TCRBD01	TCRBD01-01	01				TCRBJ01-02*01	TCRBJ01	TCRBJ01-02	01				3	3	0	3	2	5	39	52	55	64	66	2	In	VDJ
GAGTCGCCCAGCCCCAACCAGACCTCTCTGTACTTCTGTGCCAGCAGTGTGGGGACAGTTAACACCGGGGAGCTGTTTTTTGGAGAA	CASSVGTVNTGELFF	1	1.2927639385346152E-5	45	TCRBV27-01*01	TCRBV27	TCRBV27-01	01				TCRBD01-01*01	TCRBD01	TCRBD01-01	01				TCRBJ02-02*01	TCRBJ02	TCRBJ02-02	01				5	3	0	5	2	2	36	48	51	58	60	1	In	VDJ
AATGTGAGCACCTTGGAGCTGGGGGACTCGGCCCTTTATCTTTGCGCCAGCAGCCCCGCTGGACGGGTGTGGTACACCTTCGGTTCG	CASSPAGRVWYTF	1	1.3851042198585162E-5	39	TCRBV05-01*01	TCRBV05	TCRBV05-01	01						unresolved		TCRBD01,TCRBD02	TCRBD01-01,TCRBD02-01		TCRBJ01-02*01	TCRBJ01	TCRBJ01-02	01				4	6	1	7	8	11	42	54	60	64	72	1	In	VDJ
TTGGCTGCTCCCTCCCAGACATCTGTGTACTTCTGTGCCAGCAGTTACTCCGGCCCCGAGGTGGGTTCACCCCTCCACTTTGGGAAC	CASSYSGPEVGSPLHF	1	2.9548890023648347E-5	48	TCRBV06-06	TCRBV06	TCRBV06-06				01,02	TCRBD02-01*02	TCRBD02	TCRBD02-01	02				TCRBJ01-06*01	TCRBJ01	TCRBJ01-06	01				0	7	11	1	4	9	33	50	57	61	65	1	In	VDJ
CTAGAGTCTGCCATCCCCAACCAGACAGCTCTTTACTTCTGTGCCACCCGAGCCTCGGGGGAGAACACTGAAGCTTTCTTTGGACAA	CATRASGENTEAFF	1	6.463819692673076E-6	42	TCRBV24	TCRBV24	unresolved			TCRBV24-01,TCRBV24-or09_02		TCRBD02-01*01	TCRBD02	TCRBD02-01	01				TCRBJ01-01*01	TCRBJ01	TCRBJ01-01	01				9	7	8	2	1	1	39	48	55	61	62	1	In	VDJ
CAGCGCACAGAGCAGGGGGACTCAGCCGCGTATCTCCGTGCCAGCAGCGAAGCCGCAGGGTGCACCTACGAGCAGTACGTCGGGCCG	RASSEAAGCTYEQYV	1	2.7702084397170323E-5	45	TCRBV07-03*03	TCRBV07	TCRBV07-03	03				TCRBD01-01*01	TCRBD01	TCRBD01-01	01				TCRBJ02-07*01	TCRBJ02	TCRBJ02-07	01				5	7	4	3	19	17	36	48	55	60	79	1	In	VDJ
CACGCCCTGCAGCCAGAAGACTCAGCCCTGTATCTCTGCGCCAGCAGCCAAGGTAGGGGGCAAGTTCAGCCCCAGCATTTTGGTGAT	CASSQGRGQVQPQHF	1	1.7544653451541206E-5	45	TCRBV04-01*01	TCRBV04	TCRBV04-01	01				TCRBD01-01*01	TCRBD01	TCRBD01-01	01				TCRBJ01-05*01	TCRBJ01	TCRBJ01-05	01				1	2	5	0	4	6	36	52	54	61	65	1	In	VDJ
AGGCTGGAGTCGGCTGCTCCCTCCCAGACATCTGTGTACTTCTGTGCCAGCATTGTGGACAGGGGGAGTGGCTACACCTTCGGTTCG	CASIVDRGSGYTF	1	1.7544653451541206E-5	39	TCRBV06-01*01	TCRBV06	TCRBV06-01	01				TCRBD01-01*01	TCRBD01	TCRBD01-01	01				TCRBJ01-02*01	TCRBJ01	TCRBJ01-02	01				7	4	1	1	2	7	42	52	56	66	68	1	In	VDJ
ACTGTGACATCGGCCCAAAAGAACCCGACAGCTTTCTATCTCTGTGCCAGTAGTACTCGAGAGGGACACGAGCAGTACTTCGGGCCG	CASSTREGHEQYF	2	4.432333503547252E-5	39	TCRBV19-01	TCRBV19	TCRBV19-01				01,02			unresolved		TCRBD01,TCRBD02	TCRBD01-01,TCRBD02-01		TCRBJ02-07*01	TCRBJ02	TCRBJ02-07	01				4	7	0	7	0	5	42	55	62	-1	67	2	In	VDJ
TTGGAGTCGGCTGCTCCCTCCCAAACATCTGTGTACTTCTGTGCCAGCAGTTACGCGGGTATTTTAGAGACCCAGTACTTCGGGCCA	CASSYAGILETQYF	1	8.310625319151098E-6	42	TCRBV06	TCRBV06	unresolved			TCRBV06-02,TCRBV06-03		TCRBD02-01	TCRBD02	TCRBD02-01				01,02	TCRBJ02-05*01	TCRBJ02	TCRBJ02-05	01				2	0	7	4	6	4	39	-1	54	59	65	1	In	VDJ
AATGTGAGCACCTTGGAGCTGGGGGACTCGGCCCTTTATCTTTGCGCCAGCAGCTTGTATAACACCGGGGAGCTGTTTTTTGGAGAA	CASSLYNTGELFF	1	1.6621250638302195E-5	39	TCRBV05-01*01	TCRBV05	TCRBV05-01	01				TCRBD02-01	TCRBD02	TCRBD02-01				01,02	TCRBJ02-02*01	TCRBJ02	TCRBJ02-02	01				1	0	5	9	1	2	42	-1	57	59	60	1	In	VDJ
CTACACGCCCTGCAGCCAGAAGACTCAGCCCTGTATCTCTGCGCCAGCAGCCCGACAGGGGGCAATCAGCCCCAGCATTTTGGTGAT	CASSPTGGNQPQHF	1	1.7544653451541206E-5	42	TCRBV04-01*01	TCRBV04	TCRBV04-01	01				TCRBD01-01*01	TCRBD01	TCRBD01-01	01				TCRBJ01-05*01	TCRBJ01	TCRBJ01-05	01				4	1	2	2	0	2	39	52	53	-1	61	1	In	VDJ
CGCACACAGCAGGAGGACTCGGCCGTGTATCTCTGTGCCAGCAGCTTAGATTCCCGGGGGCGAAGATCACCCCTCCACTTTGGGAAC	CASSLDSRGRRSPLHF	1	2.9548890023648347E-5	48	TCRBV07-02*01	TCRBV07	TCRBV07-02	01						unresolved		TCRBD01,TCRBD02	TCRBD01-01,TCRBD02-01		TCRBJ01-06*01	TCRBJ01	TCRBJ01-06	01				1	6	6	0	5	10	33	49	55	61	66	1	In	VDJ
AATGTGAGCACCTTGGAGCTGGGGGACTCGGCCCTTTATCTTTGCGCCACCCCCAGGGTGAGTGATTCACCCCTCCACTTTGGGAAC	CATPRVSDSPLHF	1	1.2927639385346152E-5	39	TCRBV05-01*01	TCRBV05	TCRBV05-01	01				TCRBD01-01*01	TCRBD01	TCRBD01-01	01				TCRBJ01-06*01	TCRBJ01	TCRBJ01-06	01				9	4	4	3	6	8	42	49	53	58	64	1	In	VDJ
CTCAGGCTGGAGTTGGCTGCTCCCTCCCAGACATCTGTGTACTTCTGTGCCAGCAAACTTCGGAACACTGAAGCTTTCTTTGGACAA	CASKLRNTEAFF	2	3.7859515342799445E-5	36	TCRBV06-06	TCRBV06	TCRBV06-06				01,02	TCRBD02-01	TCRBD02	TCRBD02-01				01,02	TCRBJ01-01*01	TCRBJ01	TCRBJ01-01	01				7	1	3	10	3	1	45	55	56	59	62	2	In	VDJ
TCTGCCAGGCCCTCACATACCTCTCAGTACCTCTGTGCCAGCAGTGACCGGTCACAGAGAATGAACACTGAAGCTTTCTTTGGACAA	CASSDRSQRMNTEAFF	1	8.310625319151098E-6	48	TCRBV25-01*01	TCRBV25	TCRBV25-01	01				TCRBD01-01*01	TCRBD01	TCRBD01-01	01				TCRBJ01-01*01	TCRBJ01	TCRBJ01-01	01				3	6	3	5	4	0	33	47	53	57	61	1	In	VDJ
CTGGAGTCCGCTACCAGCTCCCAGACATCTGTGTACTTCTGTGCCATCAGTGAGTCCCAGGCAGGGGAGACCCAGTACTTCGGGCCA	CAISESQAGETQYF	4	9.695729539009613E-5	42	TCRBV10-03*01	TCRBV10	TCRBV10-03	01				TCRBD01-01*01	TCRBD01	TCRBD01-01	01				TCRBJ02-05*01	TCRBJ02	TCRBJ02-05	01				0	5	4	3	0	5	39	56	61	-1	66	4	In	VDJ
CGGTCCACAAAGCTGGAGGACTCAGCCATGTACTTCTGTGCCAGCAGTGGGCTCGGGGGGACTAATGAAAAACTGTTTTTTGGCAGT	CASSGLGGTNEKLFF	2	6.00211828605357E-5	45	TCRBV02-01*01	TCRBV02	TCRBV02-01	01				TCRBD02-01*01	TCRBD02	TCRBD02-01	01				TCRBJ01-04*01	TCRBJ01	TCRBJ01-04	01				4	4	8	1	0	2	36	49	53	-1	60	2	In	VDJ
GTGAGCACCTTGGAGCTGGGGGACTCGGCCCTTTATCTTTGCGCCAGCAGCTCCGGACGGAGCCAAGAGACCCAGTACTTCGGGCCA	CASSSGRSQETQYF	1	1.108083375886813E-5	42	TCRBV05-01*01	TCRBV05	TCRBV05-01	01						unresolved		TCRBD01,TCRBD02	TCRBD01-01,TCRBD02-01		TCRBJ02-05*01	TCRBJ02	TCRBJ02-05	01				3	2	1	7	4	1	39	52	54	58	62	1	In	VDJ
ACGCCCTGCAGCCAGAAGACTCAGCCCTGTATCTCTGCGCCAGCAGCCAAGGGTCAAGCGGAGTGAGAGACCCAGTACTTCGGGCCA		1	1.108083375886813E-5	46	TCRBV04-01*01	TCRBV04	TCRBV04-01	01				TCRBD02-01	TCRBD02	TCRBD02-01				01,02	TCRBJ02-05*01	TCRBJ02	TCRBJ02-05	01				1	5	6	5	4	4	35	51	56	61	65	1	Out	VDJ
GAGTCGGCTGCTCCCTCCCAGACATCTGTGTACTTCTGTGCCAGCAGTGAATCCCAGGGGGGGCTTTCACCCCTCCACTTTGGGAAC	CASSESQGGLSPLHF	1	1.6621250638302195E-5	45	TCRBV06-01*01	TCRBV06	TCRBV06-01	01						unresolved		TCRBD01,TCRBD02	TCRBD01-01,TCRBD02-01		TCRBJ01-06*01	TCRBJ01	TCRBJ01-06	01				2	3	4	1	4	9	36	51	54	61	65	1	In	VDJ
GTGAACGCCTTGGAGCTGGACGACTCGGCCCTGTATCTCTGTGCCAGCAGCTTGACAGACTATAATTCACCCCTCCACTTTGGGAAC	CASSLTDYNSPLHF	1	2.4931875957453293E-5	42	TCRBV05-04*01	TCRBV05	TCRBV05-04	01				TCRBD01-01*01	TCRBD01	TCRBD01-01	01				TCRBJ01-06*01	TCRBJ01	TCRBJ01-06	01				1	0	3	5	1	3	39	-1	54	58	59	1	In	VDJ
CAATCCTGTCCTCAGAACCGGGAGACACGGCACTGTATCTCTGCGCCAGCAGTCCTGACAGGGGACTATGGCTACACCTTCGGTTCG		1	3.0472292836887357E-5	40	TCRBV23-01*01	TCRBV23	TCRBV23-01	01				TCRBD01-01*01	TCRBD01	TCRBD01-01	01				TCRBJ01-02*01	TCRBJ01	TCRBJ01-02	01				4	2	2	2	0	3	41	54	56	-1	64	1	Out	VDJ
GTCGGCTGCTCCCTCCCAGACATCTGTGTACTTCTGTGCCAGCCCTCGAGCTCCGGCCAGTAGAAGGCTGAAGCTTTCTTTGGACAA		1	1.7544653451541206E-5	47	TCRBV06	TCRBV06	unresolved			TCRBV06-01,TCRBV06-05				unresolved		TCRBD01,TCRBD02	TCRBD01-01,TCRBD02-01		TCRBJ01-01*01	TCRBJ01	TCRBJ01-01	01				8	14	4	5	7	6	34	43	57	60	67	1	Out	VDJ
ACCTTGGAGCTGGGGGACTCGGCCCTTTATCTTTGCGCCAGCAGCTTGCACAGGCCGCCGAGGGACACTGAAGCTTTCTTTGGACAA	CASSLHRPPRDTEAFF	1	1.6621250638302195E-5	48	TCRBV05-01*01	TCRBV05	TCRBV05-01	01						unresolved		TCRBD01,TCRBD02	TCRBD01-01,TCRBD02-01		TCRBJ01-01*01	TCRBJ01	TCRBJ01-01	01				1	1	3	4	10	3	33	48	49	54	64	1	In	VDJ
TTGGCGTCTGCTGTACCCTCTCAGACATCTGTGTACTTCTGTGCCAGCAGTGACGGCTTAAGGGCGAAGGGCTACACCTTCGGTTCG	CASSDGLRAKGYTF	1	3.6012709716321424E-5	42	TCRBV06-04	TCRBV06	TCRBV06-04				01,02			unresolved		TCRBD01,TCRBD02	TCRBD01-01,TCRBD02-01		TCRBJ01-02*01	TCRBJ01	TCRBJ01-02	01				2	6	5	3	5	8	39	54	60	64	69	1	In	VDJ
GGTCCACAAAGCTGGAGGACTCAGCCATGTACTTCTGTGCCAGCAGTGCCAACGGGGCAGTTGAATGAAAAACTGTTTTTTGGCAGT		1	2.5855278770692303E-5	46	TCRBV02-01*01	TCRBV02	TCRBV02-01	01						unresolved		TCRBD01,TCRBD02	TCRBD01-01,TCRBD02-01		TCRBJ01-04*01	TCRBJ01	TCRBJ01-04	01				4	5	7	0	5	5	35	48	53	58	63	1	Out	VDJ
AACGCCTTGTTGCTGGGGGACTCGGCCCTCTATCTCTGTGCCAGCAGCTTGTCTCTTTTGGGGACCGGGGAGCTGTTTTTTGGAGAA	CASSLSLLGTGELFF	1	1.3851042198585162E-5	45	TCRBV05-06*01	TCRBV05	TCRBV05-06	01						unresolved		TCRBD01,TCRBD02	TCRBD01-01,TCRBD02-01		TCRBJ02-02*01	TCRBJ02	TCRBJ02-02	01				1	8	6	2	0	5	36	51	59	-1	63	1	In	VDJ
CGGTCCACAAAGCTGGAGGACTCAGCCATGTACTTCTGTGCCAGCCGACAGACCCAATGGGAAGGGGATACGCAGTATTTTGGCCCA	CASRQTQWEGDTQYF	1	1.4774445011824173E-5	45	TCRBV02-01*01	TCRBV02	TCRBV02-01	01				TCRBD01-01*01	TCRBD01	TCRBD01-01	01				TCRBJ02-03*01	TCRBJ02	TCRBJ02-03	01				8	1	2	5	15	6	36	45	46	51	66	1	In	VDJ
ATCCTGGAGTCGCCCAGCCCCAACCAGACCTCTCTGTACTTCTGTGCCAGCAGTTTAAAGGAATCCACTGAAGCTTTCTTTGGACAA	CASSLKESTEAFF	1	1.2927639385346152E-5	39	TCRBV27-01*01	TCRBV27	TCRBV27-01	01						unresolved		TCRBD01,TCRBD02	TCRBD01-01,TCRBD02-01		TCRBJ01-01*01	TCRBJ01	TCRBJ01-01	01				2	2	1	8	3	4	42	57	59	62	65	1	In	VDJ
GTGAGCACCTTGGAGCTGGGGGACTCGGCCCTTTATCTTTGCGCCAGCAGCTTGGGGTCAACTAATGAAAAACTGTTTTTTGGCAGT	CASSLGSTNEKLFF	1	2.8625487210409337E-5	42	TCRBV05-01*01	TCRBV05	TCRBV05-01	01						unresolved		TCRBD01,TCRBD02	TCRBD01-01,TCRBD02-01		TCRBJ01-04*01	TCRBJ01	TCRBJ01-04	01				0	0	0	10	1	0	39	-1	55	57	58	1	In	VDJ
ACAGTGACCAGTGCCCATCCTGAAGACAGCAGCTTCTACATCTGCAGTGCTAGTAAAAGGGGGAATTCACCCCTCCACTTTGGGAAC	CSASKRGNSPLHF	1	7.387222505912087E-6	39	TCRBV20	TCRBV20	unresolved			TCRBV20-01,TCRBV20-or09_02		TCRBD01-01*01	TCRBD01	TCRBD01-01	01				TCRBJ01-06*01	TCRBJ01	TCRBJ01-06	01				3	4	5	1	0	7	42	53	57	-1	63	1	In	VDJ
CACATCAATTCCCTGGAGCTTGGTGACTCTGCTGTGTATTTCTGTGCCAGTACCCCCAGGGGGCAAAGCGAGCAGTACTTCGGGCCG	CASTPRGQSEQYF	1	1.015743094562912E-5	39	TCRBV03	TCRBV03	unresolved			TCRBV03-01,TCRBV03-02		TCRBD01-01*01	TCRBD01	TCRBD01-01	01				TCRBJ02-07*01	TCRBJ02	TCRBJ02-07	01				9	6	4	0	4	6	42	50	56	64	68	1	In	VDJ
AGCTCTCTGGAGCTGGGGGACTCAGCTTTGTATTTCTGTGCCAGCAGCCTCGAGGAAGGTAGCAATCAGCCCCAGCATTTTGGTGAT	CASSLEEGSNQPQHF	1	1.6621250638302195E-5	45	TCRBV09-01	TCRBV09	TCRBV09-01				01,02	TCRBD02-01*02	TCRBD02	TCRBD02-01	02				TCRBJ01-05*01	TCRBJ01	TCRBJ01-05	01				4	3	11	1	4	0	36	48	51	55	59	1	In	VDJ
GAGTCTGCCAGGCCCTCACATACCTCTCAGTACCTCTGTGCCAGCAGTGAAGATTGGGACAGCTACAATGAGCAGTTCTTCGGGCCA	CASSEDWDSYNEQFF	1	1.015743094562912E-5	45	TCRBV25-01*01	TCRBV25	TCRBV25-01	01				TCRBD01-01*01	TCRBD01	TCRBD01-01	01				TCRBJ02-01*01	TCRBJ02	TCRBJ02-01	01				2	4	0	5	0	3	36	51	55	-1	62	1	In	VDJ
GAGTCGCCCAGCCCCAACCAGACCTCTCTGTACTTCTGTGCCAGCGCCTGACGGCGACATTTTAACTATGGCTACACCTTCGGTTCG	CASA*RRHFNYGYTF	1	1.015743094562912E-5	45	TCRBV27-01*01	TCRBV27	TCRBV27-01	01				TCRBD01-01*01	TCRBD01	TCRBD01-01	01				TCRBJ01-02*01	TCRBJ01	TCRBJ01-02	01				8	10	2	6	3	1	36	45	55	59	62	1	Stop	VDJ
ATCCAGCCCTCAGAACCCAGGGACTCAGCTGTGTACTTCTGTGCCAGCACGAATAGGGGGATCGACTATGGCTACACCTTCGGTTCG	CASTNRGIDYGYTF	1	2.5855278770692303E-5	42	TCRBV12	TCRBV12	unresolved			TCRBV12-03,TCRBV12-04		TCRBD01-01*01	TCRBD01	TCRBD01-01	01				TCRBJ01-02*01	TCRBJ01	TCRBJ01-02	01				7	5	5	1	4	3	39	49	54	60	64	1	In	VDJ
CTGGAGTCGGCTGCTCCCTCCCAGACATCTGTGTACTTCTGTGCCAGCAGTGAAATAAGGGGAGGCTATGGCTACACCTTCGGTTCG	CASSEIRGGYGYTF	1	1.7544653451541206E-5	42	TCRBV06-01*01	TCRBV06	TCRBV06-01	01				TCRBD02-01*02	TCRBD02	TCRBD02-01	02				TCRBJ01-02*01	TCRBJ01	TCRBJ01-02	01				2	5	9	1	0	4	39	54	59	-1	65	1	In	VDJ
CGCCCAGCCCCAACCAGACCTCTCTGTACTTCTGTGCCAGCAGTTCCTCAGGGGGCCGGGTATGACTATGGCTACACCTTCGGTTCG		2	2.031486189125824E-5	49	TCRBV27-01*01	TCRBV27	TCRBV27-01	01				TCRBD01-01*01	TCRBD01	TCRBD01-01	01				TCRBJ01-02*01	TCRBJ01	TCRBJ01-02	01				4	3	4	0	8	3	32	45	48	56	64	2	Out	VDJ
AGGCCCTCACATACCTCTCAGTACCTCTGTGCCAGCAGTGAGACCCCGGGACAGGGACCGACCAAAGAGACCCAGTACTTCGGGCCA	CASSETPGQGPTKETQYF	1	5.540416879434065E-6	54	TCRBV25-01*01	TCRBV25	TCRBV25-01	01				TCRBD01-01*01	TCRBD01	TCRBD01-01	01				TCRBJ02-05*01	TCRBJ02	TCRBJ02-05	01				3	6	0	3	8	3	27	41	47	56	64	1	In	VDJ
AGGCTGCTGTCGGCTGCTCCCTCCCAGACATCTGTGTACTTCTGTGCCAGCAGTTCCCCCTTGAACACTGAAGCTTTCTTTGGACAA	CASSSPLNTEAFF	1	1.4774445011824173E-5	39	TCRBV06-05*01	TCRBV06	TCRBV06-05	01				TCRBD02-01	TCRBD02	TCRBD02-01				01,02	TCRBJ01-01*01	TCRBJ01	TCRBJ01-01	01				4	4	4	10	0	0	42	55	59	-1	61	1	In	VDJ
CTCCTCACTCTGGAGTCCGCTACCAGCTCCCAGACATCTGTGTACTTCTGTGCCATCAGTGAGGGCTATCCACAGTACTTCGGCGCC	CAISEGYPQYF	3	7.202541943264285E-5	33	TCRBV10-03*01	TCRBV10	TCRBV10-03	01						unresolved		TCRBD01,TCRBD02	TCRBD01-01,TCRBD02-01		TCRBJ02-04*01	TCRBJ02	TCRBJ02-04	01				2	0	9	0	6	13	48	-1	63	66	72	3	In	VDJ
GAGCACCTTGGAGCTGGGGGACTCGGCCCTTTATCTTTGCGCCAGCAGCTCGTTCCAGGGGGCAATCAGCCCCAGCATTTTGGTGAT		1	1.7544653451541206E-5	44	TCRBV05-01*01	TCRBV05	TCRBV05-01	01				TCRBD01-01*01	TCRBD01	TCRBD01-01	01				TCRBJ01-05*01	TCRBJ01	TCRBJ01-05	01				3	5	4	2	0	2	37	50	55	-1	61	1	Out	VDJ
CACACCCTGCAGCCAGAAGACTCGGCCCTGTATCTCTGTGCCAGCAGCCAAGGGACGGCCTCTGGAAACACCATATATTTTGGAGAG	CASSQGTASGNTIYF	1	3.0472292836887357E-5	45	TCRBV04-02*01	TCRBV04	TCRBV04-02	01						unresolved		TCRBD01,TCRBD02	TCRBD01-01,TCRBD02-01		TCRBJ01-03*01	TCRBJ01	TCRBJ01-03	01				1	0	1	7	3	0	36	-1	52	56	59	1	In	VDJ
CTCAGGCTGCTGTCGGCTGCTCCCTCCCAGACATCTGTGTACTTCTGTGCCAGCAGTTTTAGCGGCACTGAAGCTTTCTTTGGACAA	CASSFSGTEAFF	1	1.4774445011824173E-5	36	TCRBV06-05*01	TCRBV06	TCRBV06-05	01				TCRBD02-01	TCRBD02	TCRBD02-01				01,02	TCRBJ01-01*01	TCRBJ01	TCRBJ01-01	01				4	1	5	5	0	4	45	58	59	-1	65	1	In	VDJ
CCCTCAGAACCCAGGGACTCAGCTGTGTACTTCTGTGCCAGCAGTTTCAACCTTGTGGGGGGGTCCCATGGCTACACCTTCGGTTCG	CASSFNLVGGSHGYTF	1	2.5855278770692303E-5	48	TCRBV12	TCRBV12	unresolved			TCRBV12-03,TCRBV12-04		TCRBD02-01*01	TCRBD02	TCRBD02-01	01				TCRBJ01-02*01	TCRBJ01	TCRBJ01-02	01				3	9	9	0	4	6	33	47	56	63	67	1	In	VDJ
AATGTGAGCACCTTGGAGCTGGGGGACTCGGCCCTTTATCTTTGCGCCAGCAGCTTGGACAGGGCGGAGACCCAGTACTTCGGGCCA	CASSLDRAETQYF	1	1.108083375886813E-5	39	TCRBV05-01*01	TCRBV05	TCRBV05-01	01				TCRBD01-01*01	TCRBD01	TCRBD01-01	01				TCRBJ02-05*01	TCRBJ02	TCRBJ02-05	01				0	0	3	3	2	5	42	-1	58	64	66	1	In	VDJ
CTCACTCTGGAGTCCGCTACCAGCTCCCAGACATCTGTGTACTTCTGTGCCACAGGAACAGGGGGCTACGAGCAGTACGTCGGGCCG	CATGTGGYEQYV	3	6.00211828605357E-5	36	TCRBV10-03*01	TCRBV10	TCRBV10-03	01				TCRBD01-01*01	TCRBD01	TCRBD01-01	01				TCRBJ02-07*01	TCRBJ02	TCRBJ02-07	01				10	5	3	0	13	17	45	52	57	66	79	3	In	VDJ
CTGGAGTCGGCTGCTCCCTCCCAGACATCTGTGTACTTCTGTGCCAGCAGTGAAGGTGGGATGAACACTGAAGCTTTCTTTGGACAA	CASSEGGMNTEAFF	1	2.123826470449725E-5	42	TCRBV06-01*01	TCRBV06	TCRBV06-01	01						unresolved		TCRBD01,TCRBD02	TCRBD01-01,TCRBD02-01		TCRBJ01-01*01	TCRBJ01	TCRBJ01-01	01				1	2	0	8	0	0	39	55	57	-1	61	1	In	VDJ
CTGGAGTCGCCCAGCCCCAACCAGACCTCTCTGTACTTCTGTGCCAGCGGGTATCGGGACAGCAATCAGCCCCAGCATTTTGGTGAT	CASGYRDSNQPQHF	1	1.3851042198585162E-5	42	TCRBV27-01*01	TCRBV27	TCRBV27-01	01						unresolved		TCRBD01,TCRBD02	TCRBD01-01,TCRBD02-01		TCRBJ01-05*01	TCRBJ01	TCRBJ01-05	01				8	7	0	7	0	1	39	48	55	-1	60	1	In	VDJ
CTTCACATCAATTCCCTGGAGCTTGGTGACTCTGCTGTGTATTTCTGTGCCAGCAGTTCGGAACGGGGGGGGCAGTTCTTCGGGCCA	CASSSERGGQFF	1	1.6621250638302195E-5	36	TCRBV03	TCRBV03	unresolved			TCRBV03-01,TCRBV03-02		TCRBD02-01*01	TCRBD02	TCRBD02-01	01				TCRBJ02-01*01	TCRBJ02	TCRBJ02-01	01				6	7	8	0	0	12	45	56	63	-1	71	1	In	VDJ
CTGTCGGCTGCTCCCTCCCAGACATCTGTGTACTTCTGTGCCAGCAGCGCCGGGACCTTTAGCAATCAGCCCCAGCATTTTGGTGAT	CASSAGTFSNQPQHF	1	1.5697847825063185E-5	45	TCRBV06-05*01	TCRBV06	TCRBV06-05	01						unresolved		TCRBD01,TCRBD02	TCRBD01-01,TCRBD02-01		TCRBJ01-05*01	TCRBJ01	TCRBJ01-05	01				6	4	0	7	3	0	36	47	51	56	59	1	In	VDJ
AGAAGCTCCTCCTCAGTGACTCTGGCTTCTATCTCTGTGCCTGGAGTGTACGAGGGACTCCCTAATGAAAAACTGTTTTTTGGCAGT		1	6.463819692673076E-6	46	TCRBV30-01*02	TCRBV30	TCRBV30-01	02				TCRBD02-01	TCRBD02	TCRBD02-01				01,02	TCRBJ01-04*01	TCRBJ01	TCRBJ01-04	01				0	4	0	10	2	3	35	49	53	59	61	1	Out	VDJ
GCTCCCTCCCAGACATCTGTGTACTTCTGTGCCAGCAGTTCGACGGACAGAGCCTTTGTTGGGGCCAACGTCCTGACTTTCGGGGCC	CASSSTDRAFVGANVLTF	1	2.6778681583931313E-5	54	TCRBV06	TCRBV06	unresolved			TCRBV06-05,TCRBV06-06		TCRBD01-01*01	TCRBD01	TCRBD01-01	01				TCRBJ02-06*01	TCRBJ02	TCRBJ02-06	01				4	4	1	5	9	3	27	40	44	50	59	1	In	VDJ
AATGTGAGCACCTTGGAGCTGGGGGACTCGGCCCTTTATCTTTGCGCCAGCAGCACAGGGGGTTTTGAAAAACTGTTTTTTGGCAGT	CASSTGGFEKLFF	1	2.8625487210409337E-5	39	TCRBV05-01*01	TCRBV05	TCRBV05-01	01				TCRBD01-01*01	TCRBD01	TCRBD01-01	01				TCRBJ01-04*01	TCRBJ01	TCRBJ01-04	01				4	0	3	1	3	7	42	-1	54	62	65	1	In	VDJ
AAACCTTCACCTACACGCCCTGCAGCCAGAAGACTCAGCCCTGTATCTCTGCGCCAGCAGCCAACCAAAGGACTGTTTTTTGGCAGT		1	2.8625487210409337E-5	32	TCRBV04-01*01	TCRBV04	TCRBV04-01	01						unresolved		TCRBD01,TCRBD02	TCRBD01-01,TCRBD02-01		TCRBJ01-04*01	TCRBJ01	TCRBJ01-04	01				2	4	5	4	0	13	49	64	68	-1	71	1	Out	VDJ
CTGAGGATCCAGCAGGTAGTGCGAGGAGATTCGGCAGCTTATTTCTGTGCCAGCTCACCGACGGGCACTGAAGCTTTCTTTGGACAA	CASSPTGTEAFF	2	3.7859515342799445E-5	36	TCRBV18-01*01	TCRBV18	TCRBV18-01	01				TCRBD02-01	TCRBD02	TCRBD02-01				01,02	TCRBJ01-01*01	TCRBJ01	TCRBJ01-01	01				3	2	8	4	0	4	45	59	61	-1	65	2	In	VDJ
CTGGAGCTGGGGGACTCAGCTTTGTATTTCTGTGCCAGCAGCGTAGCGGGTAAAGTTCGCCCTGACTATGGCTACACCTTCGGTTCG	CASSVAGKVRPDYGYTF	1	1.2927639385346152E-5	51	TCRBV09-01	TCRBV09	TCRBV09-01				01,02	TCRBD02-01	TCRBD02	TCRBD02-01				01,02	TCRBJ01-02*01	TCRBJ01	TCRBJ01-02	01				0	0	8	4	14	3	30	-1	46	50	64	1	In	VDJ
CACATCAATTCCCTGGAGCTTGGTGACTCTGCTGTGTATTTCTGTGCCAGCAGCCAAGGGACCGGCGGAGGCTACACCTTCGGTTCG	CASSQGTGGGYTF	1	1.108083375886813E-5	39	TCRBV03	TCRBV03	unresolved			TCRBV03-01,TCRBV03-02				unresolved		TCRBD01,TCRBD02	TCRBD01-01,TCRBD02-01		TCRBJ01-02*01	TCRBJ01	TCRBJ01-02	01				1	0	1	7	7	8	42	-1	58	62	69	1	In	VDJ
GCCTTGTTGCTGGGGGACTCGGCCCTCTATCTCTGTGCCAGCAGGTCCGGGGGTCCCCTCTCTGGAAACACCATATATTTTGGAGAG	CASRSGGPLSGNTIYF	1	3.0472292836887357E-5	48	TCRBV05-06*01	TCRBV05	TCRBV05-06	01				TCRBD02-01*01	TCRBD02	TCRBD02-01	01				TCRBJ01-03*01	TCRBJ01	TCRBJ01-03	01				5	3	8	2	6	0	33	44	47	53	59	1	In	VDJ
TCGCCCAGCCCCAACCAGACCTCTCTGTACTTCTGTGCCAGCAGGAACGGACAGGGGCCGGTCACCGGGGAGCTGTTTTTTGGAGAA	CASRNGQGPVTGELFF	1	1.2927639385346152E-5	48	TCRBV27-01*01	TCRBV27	TCRBV27-01	01				TCRBD01-01*01	TCRBD01	TCRBD01-01	01				TCRBJ02-02*01	TCRBJ02	TCRBJ02-02	01				6	4	1	2	5	4	33	44	48	57	62	1	In	VDJ
CGTCTGCTGTACCCTCTCAGACATCTGTGTACTTCTGTGCCAGCAGTGTCGGACAGGGACACGAACACTGAAGCTTTCTTTGGACAA		2	4.3399932222233505E-5	46	TCRBV06-04	TCRBV06	TCRBV06-04				01,02	TCRBD01-01*01	TCRBD01	TCRBD01-01	01				TCRBJ01-01*01	TCRBJ01	TCRBJ01-01	01				4	2	1	3	4	1	35	48	50	58	62	2	Out	VDJ
CTGGAGTCGGCTGCTCCCTCCCAGACATCTGTGTACTTCTGTGCCAGCACCCCCGGACAGGGGAACACTGAAGCTTTCTTTGGACAA	CASTPGQGNTEAFF	1	2.123826470449725E-5	42	TCRBV06-01*01	TCRBV06	TCRBV06-01	01				TCRBD01-01*01	TCRBD01	TCRBD01-01	01				TCRBJ01-01*01	TCRBJ01	TCRBJ01-01	01				7	5	1	3	0	1	39	49	54	-1	62	1	In	VDJ
CCCAACCAGACCTCTCTGTACTTCTGTGCCAGCAGTTCCCCCGGGACTAGCGGGGGGCCCCCTACCTACGAGCAGTACGTCGGGCCG	CASSSPGTSGGPPTYEQYV	1	9.234028132390108E-6	57	TCRBV27-01*01	TCRBV27	TCRBV27-01	01				TCRBD02-01*01	TCRBD02	TCRBD02-01	01				TCRBJ02-07*01	TCRBJ02	TCRBJ02-07	01				4	5	0	1	22	17	24	37	42	57	79	1	In	VDJ
ATCCGGTCCACAAAGCTGGAGGACTCAGCCATGTACTTCTGTGCCAGCAGTACCGGGCCGAGGGAGACTGAAGCTTTCTTTGGACAA	CASSTGPRETEAFF	1	1.4774445011824173E-5	42	TCRBV02-01*01	TCRBV02	TCRBV02-01	01				TCRBD02-01*02	TCRBD02	TCRBD02-01	02				TCRBJ01-01*01	TCRBJ01	TCRBJ01-01	01				5	10	9	2	0	5	39	51	61	-1	66	1	In	VDJ
ATTCTGGAGTCCGCCAGCACCAACCAGACATCTATGTACCTCTGTGCCAGCAGGGCGATGAGCTCCTACGAGCAGTACTTCGGGCCG	CASRAMSSYEQYF	2	4.524673784871153E-5	39	TCRBV28-01*01	TCRBV28	TCRBV28-01	01						unresolved		TCRBD01,TCRBD02	TCRBD01-01,TCRBD02-01		TCRBJ02-07*01	TCRBJ02	TCRBJ02-07	01				6	0	9	0	6	0	42	-1	53	56	62	2	In	VDJ
TTGGAGTCGGCTGCTCCCTCCCAAACATCTGTGTACTTCTGTGCCAGCAGTTCAGGGCATAGCAATCAGCCCCAGCATTTTGGTGAT	CASSSGHSNQPQHF	1	1.3851042198585162E-5	42	TCRBV06	TCRBV06	unresolved			TCRBV06-02,TCRBV06-03		TCRBD01-01*01	TCRBD01	TCRBD01-01	01				TCRBJ01-05*01	TCRBJ01	TCRBJ01-05	01				4	0	4	3	2	0	39	-1	52	57	59	1	In	VDJ
ATCCAGCGCACAGAGCAGCGGGACTCGGCCATGTATCGCTGTGCCAGCAGTCCTACGGGTTCCACCTATGGCTACACCTTCGGTTCG	CASSPTGSTYGYTF	1	2.4931875957453293E-5	42	TCRBV07-06*01	TCRBV07	TCRBV07-06	01				TCRBD02-01	TCRBD02	TCRBD02-01				01,02	TCRBJ01-02*01	TCRBJ01	TCRBJ01-02	01				6	5	8	4	6	4	39	50	55	59	65	1	In	VDJ
AACCTGAGCTCTCTGGAGCTGGGGGACTCAGCTTTGTATTTCTGTGCCAGCAGTAGGGGGCGCGGCACTGAAGCTTTCTTTGGACAA	CASSRGRGTEAFF	1	1.5697847825063185E-5	39	TCRBV09-01	TCRBV09	TCRBV09-01				01,02	TCRBD01-01*01	TCRBD01	TCRBD01-01	01				TCRBJ01-01*01	TCRBJ01	TCRBJ01-01	01				5	1	5	0	4	4	42	53	54	61	65	1	In	VDJ
ATCCAGCCCTCAGAACCCAGGGACTCAGCTGTGTACTTCTGTGCCAGCAGTTTGGATTTGGGGAACTATGGCTACACCTTCGGTTCG	CASSLDLGNYGYTF	1	2.5855278770692303E-5	42	TCRBV12	TCRBV12	unresolved			TCRBV12-03,TCRBV12-04				unresolved		TCRBD01,TCRBD02	TCRBD01-01,TCRBD02-01		TCRBJ01-02*01	TCRBJ01	TCRBJ01-02	01				3	6	6	2	0	2	39	53	59	-1	63	1	In	VDJ
CTGGAGTCGGCTGCTCCCTCCCAGACATCTGTGTACTTCTGTGCCAGCAGTGAGCGGACAGGGGGGAATGGCTACACCTTCGGTTCG	CASSERTGGNGYTF	1	1.7544653451541206E-5	42	TCRBV06-01*01	TCRBV06	TCRBV06-01	01				TCRBD01-01*01	TCRBD01	TCRBD01-01	01				TCRBJ01-02*01	TCRBJ01	TCRBJ01-02	01				3	2	1	1	2	6	39	53	55	65	67	1	In	VDJ
GAGTCGGCTGCTCCCTCCCAAACATCTGTGTACTTCTGTGCCAGCAGTTTTCGCGGGGAAGGGTACACTGAAGCTTTCTTTGGACAA	CASSFRGEGYTEAFF	1	1.2927639385346152E-5	45	TCRBV06	TCRBV06	unresolved			TCRBV06-02,TCRBV06-03		TCRBD02-01*01	TCRBD02	TCRBD02-01	01				TCRBJ01-01*01	TCRBJ01	TCRBJ01-01	01				4	3	7	3	6	3	36	49	52	58	64	1	In	VDJ
ATCCGGTCCACAAAGCTGGAGGACTCAGCCATGTACTTCTGTGCCAGCAGTGAAGCTCTGGGATCGAATGAGCAGTTCTTCGGGCCA	CASSEALGSNEQFF	1	1.8468056264780216E-5	42	TCRBV02-01*01	TCRBV02	TCRBV02-01	01						unresolved		TCRBD01,TCRBD02	TCRBD01-01,TCRBD02-01		TCRBJ02-01*01	TCRBJ02	TCRBJ02-01	01				0	3	0	8	3	7	39	56	59	63	66	1	In	VDJ
CTGGAGTCGGCTGCTCCCTCCCAGACATCTGTGTACTTCTGTGCCAGCAGGAAACTAGCGGGGGGAACCGAGCAGTACGTCGGGCCG	CASRKLAGGTEQYV	1	1.5697847825063185E-5	42	TCRBV06-01*01	TCRBV06	TCRBV06-01	01				TCRBD02-01*01	TCRBD02	TCRBD02-01	01				TCRBJ02-07*01	TCRBJ02	TCRBJ02-07	01				6	3	3	1	14	17	39	50	53	65	79	1	In	VDJ
CGGTCCACAAAGCTGGAGGACTCAGCCATGTACTTCTGTGCCAGCAGTTCCACAGGGTTTAAAAACACTGAAGCTTTCTTTGGACAA	CASSSTGFKNTEAFF	1	1.4774445011824173E-5	45	TCRBV02-01*01	TCRBV02	TCRBV02-01	01				TCRBD01-01*01	TCRBD01	TCRBD01-01	01				TCRBJ01-01*01	TCRBJ01	TCRBJ01-01	01				5	3	3	3	6	2	36	48	51	57	63	1	In	VDJ
AGTGCCCATCCTGAAGACAGCAGCTTCTACATCTGCAGTGCTGACCAGGTGGGCTTTACTCATAACTATGGCTACACCTTCGGTTCG	CSADQVGFTHNYGYTF	1	7.387222505912087E-6	48	TCRBV20	TCRBV20	unresolved			TCRBV20-01,TCRBV20-or09_02		TCRBD01-01*01	TCRBD01	TCRBD01-01	01				TCRBJ01-02*01	TCRBJ01	TCRBJ01-02	01				5	3	4	4	13	1	33	42	45	49	62	1	In	VDJ
GATCCAGCGCACACAGCAGGAGGACTCGGCCGTGTATCTCTGTGCCAGCAGCTGACTAGCGGGGTGTACGAGCAGTACGTCGGGCCG		1	2.7702084397170323E-5	41	TCRBV07-02*01	TCRBV07	TCRBV07-02	01				TCRBD02-01*01	TCRBD02	TCRBD02-01	01				TCRBJ02-07*01	TCRBJ02	TCRBJ02-07	01				4	0	2	3	15	17	40	-1	53	64	79	1	Out	VDJ
GCTCCCTCCCAGACATCTGTGTACTTCTGTGCCAGCAGTTACTCGAGAACAGGGTCTCACTCTGGAAACACCATATATTTTGGAGAG	CASSYSRTGSHSGNTIYF	3	5.9097780047296694E-5	54	TCRBV06	TCRBV06	unresolved			TCRBV06-05,TCRBV06-06		TCRBD01-01*01	TCRBD01	TCRBD01-01	01				TCRBJ01-03*01	TCRBJ01	TCRBJ01-03	01				0	4	3	3	5	0	27	44	48	54	59	3	In	VDJ
GGCTGCTCCCTCCCAAACATCTGTGTACTTCTGTGCCAGCAGTTACCCTGGTTGGTTTATCCACACTATGGCTACACCTTCGGTTCG		1	1.108083375886813E-5	50	TCRBV06	TCRBV06	unresolved			TCRBV06-02,TCRBV06-03				unresolved		TCRBD01,TCRBD02	TCRBD01-01,TCRBD02-01		TCRBJ01-02*01	TCRBJ01	TCRBJ01-02	01				2	3	0	10	13	3	31	46	49	51	64	1	Out	VDJ
AGCCCTGAAGACAGCAGCATATATCTCTGCAGCGCCCTGATTGTCCTAGCGGGGGCACGCCACACAGATACGCAGTATTTTGGCCCA	CSALIVLAGARHTDTQYF	1	2.7702084397170324E-6	54	TCRBV29-01*01	TCRBV29	TCRBV29-01	01				TCRBD02-01*01	TCRBD02	TCRBD02-01	01				TCRBJ02-03*01	TCRBJ02	TCRBJ02-03	01				7	11	4	2	7	2	27	34	45	55	62	1	In	VDJ
AACGCCTTGTTGCTGGGGGACTCGGCCCTCTATCTCTGTGCCAGCAGCTGGCGGGCCCCGGGAGGGAAAAAACTGTTTTTTGGCAGT	CASSWRAPGGKKLFF	1	2.400847314421428E-5	45	TCRBV05-06*01	TCRBV05	TCRBV05-06	01				TCRBD02-01*02	TCRBD02	TCRBD02-01	02				TCRBJ01-04*01	TCRBJ01	TCRBJ01-04	01				3	9	8	0	1	9	36	49	58	66	67	1	In	VDJ
TCTCTGGAGCTGGGGGACTCAGCTTTGTATTTCTGTGCCAGCAGCGTCGACACGGGACAGGGGGCGCAGCGCTACACCTTCGGTTCG	CASSVDTGQGAQRYTF	1	1.2927639385346152E-5	48	TCRBV09-01	TCRBV09	TCRBV09-01				01,02	TCRBD01-01*01	TCRBD01	TCRBD01-01	01				TCRBJ01-02*01	TCRBJ01	TCRBJ01-02	01				2	6	0	0	5	9	33	47	53	65	70	1	In	VDJ
AATTCCCTGGAGCTTGGTGACTCTGCTGTGTATTTCTGTGCCAGCAGCCAGGGGACAGGCGACGTGGGTGGCTACACCTTCGGTTCG	CASSQGTGDVGGYTF	1	1.108083375886813E-5	45	TCRBV03	TCRBV03	unresolved			TCRBV03-01,TCRBV03-02		TCRBD01-01*01	TCRBD01	TCRBD01-01	01				TCRBJ01-02*01	TCRBJ01	TCRBJ01-02	01				3	1	0	4	9	7	36	50	51	59	68	1	In	VDJ
CTGACTGTGAGCAACATGAGCCCTGAAGACAGCAGCATATATCTCTGCAGCGTTAGTACCCTGGGAGAGACCCAGTACTTCGGGCCA	CSVSTLGETQYF	1	1.8468056264780217E-6	36	TCRBV29-01*01	TCRBV29	TCRBV29-01	01						unresolved		TCRBD01,TCRBD02	TCRBD01-01,TCRBD02-01		TCRBJ02-05*01	TCRBJ02	TCRBJ02-05	01				5	8	0	9	0	4	45	54	62	-1	65	1	In	VDJ
GAGTCGGCTGCTCCCTCCCAAACATCTGTGTACTTCTGTGCCAGCAGTCCGGACTTACTATTACCCGGGGAGCTGTTTTTTGGAGAA	CASSPDLLLPGELFF	1	1.2927639385346152E-5	45	TCRBV06	TCRBV06	unresolved			TCRBV06-02,TCRBV06-03		TCRBD02-01	TCRBD02	TCRBD02-01				01,02	TCRBJ02-02*01	TCRBJ02	TCRBJ02-02	01				5	2	1	10	9	6	36	48	50	55	64	1	In	VDJ
TCGGCTGCTCCCTCCCAGACATCTGTGTACTTCTGTGCCAGCAGTTACGCTTTGGGTTCTGGGAACACTGAAGCTTTCTTTGGACAA	CASSYALGSGNTEAFF	1	1.4774445011824173E-5	48	TCRBV06-05*01	TCRBV06	TCRBV06-05	01						unresolved		TCRBD01,TCRBD02	TCRBD01-01,TCRBD02-01		TCRBJ01-01*01	TCRBJ01	TCRBJ01-01	01				2	5	0	9	6	1	33	48	53	56	62	1	In	VDJ
AGGCTGGAGTCGGCTGCTCCCTCCCAGACATCTGTGTACTTCTGTGCCAGCAGCTGGGAGGCAAGCTACGAGCAGTACGTCGGGCCG	CASSWEASYEQYV	1	1.5697847825063185E-5	39	TCRBV06-01*01	TCRBV06	TCRBV06-01	01				TCRBD02-01*02	TCRBD02	TCRBD02-01	02				TCRBJ02-07*01	TCRBJ02	TCRBJ02-07	01				6	2	9	1	18	17	42	53	55	61	79	1	In	VDJ
TTGGCGTCTGCTGTACCCTCTCAGACATCTGTGTACTTCTGTGCCAGCAGTGACTCCGGGGATAGCTATGGCTACACCTTCGGTTCG	CASSDSGDSYGYTF	1	3.6012709716321424E-5	42	TCRBV06-04	TCRBV06	TCRBV06-04				01,02	TCRBD02-01*01	TCRBD02	TCRBD02-01	01				TCRBJ01-02*01	TCRBJ01	TCRBJ01-02	01				0	0	8	3	4	4	39	-1	56	61	65	1	In	VDJ
TCGGCTGCTCCCTCCCAAACATCTGTGTACTTCTGTGCCAGCAGGGAGAGCCCGGGACAGGGTACCGGGGAGCTGTTTTTTGGAGAA	CASRESPGQGTGELFF	1	1.2927639385346152E-5	48	TCRBV06	TCRBV06	unresolved			TCRBV06-02,TCRBV06-03		TCRBD01-01*01	TCRBD01	TCRBD01-01	01				TCRBJ02-02*01	TCRBJ02	TCRBJ02-02	01				6	9	0	3	1	5	33	44	53	62	63	1	In	VDJ
GCCTTGTTGCTGGGGGACTCGGCCCTCTATCTCTGTGCCAGCAGCTGGACAGGGAACTATTTCAACACTGAAGCTTTCTTTGGACAA	CASSWTGNYFNTEAFF	1	1.3851042198585162E-5	48	TCRBV05-06*01	TCRBV05	TCRBV05-06	01				TCRBD01-01*01	TCRBD01	TCRBD01-01	01				TCRBJ01-01*01	TCRBJ01	TCRBJ01-01	01				3	0	1	3	9	2	33	-1	46	54	63	1	In	VDJ
CTGCTCCCTCCCAGACATCTGTGTACTTCTGTGCCAGCAGTTACCGAGACGGTAGCCTCTGGGGCCAACGTCCTGACTTTCGGGGCC		1	2.6778681583931313E-5	52	TCRBV06	TCRBV06	unresolved			TCRBV06-05,TCRBV06-06		TCRBD02-01	TCRBD02	TCRBD02-01				01,02	TCRBJ02-06*01	TCRBJ02	TCRBJ02-06	01				2	8	5	7	0	0	29	44	52	-1	56	1	Out	VDJ
ACACCCTGCAGCCAGAAGACTCGGCCCTGTATCTCTGTGCCAGCAGCCAGGGGACATGTAGATCAAGAGACCCAGTACTTCGGGCCA		1	9.234028132390108E-6	46	TCRBV04-02*01	TCRBV04	TCRBV04-02	01				TCRBD01-01*01	TCRBD01	TCRBD01-01	01				TCRBJ02-05*01	TCRBJ02	TCRBJ02-05	01				3	1	0	6	7	2	35	49	50	56	63	1	Out	VDJ
AATTCCCTGGAGCTTGGTGACTCTGCTGTGTATTTCTGTGCCAGCAGCCAAGAAAGCTCCTATAATTCACCCCTCCACTTTGGGAAC	CASSQESSYNSPLHF	1	1.015743094562912E-5	45	TCRBV03	TCRBV03	unresolved			TCRBV03-01,TCRBV03-02				unresolved		TCRBD01,TCRBD02	TCRBD01-01,TCRBD02-01		TCRBJ01-06*01	TCRBJ01	TCRBJ01-06	01				0	1	5	5	0	0	36	53	54	-1	56	1	In	VDJ
ATCCAGCGCACACAGCAGGAGGACTCGGCCGTGTATCTCTGTGCCAGCAGCTTAGCGACACAGGGGGCTGAAGCTTTCTTTGGACAA	CASSLATQGAEAFF	2	6.0944585673774714E-5	42	TCRBV07-02*01	TCRBV07	TCRBV07-02	01				TCRBD01-01*01	TCRBD01	TCRBD01-01	01				TCRBJ01-01*01	TCRBJ01	TCRBJ01-01	01				0	3	3	1	0	6	39	56	59	-1	67	2	In	VDJ
CTGCTGTCGGCTGCTCCCTCCCAGACATCTGTGTACTTCTGTGCCAGCAGTTACCTGGGGGTAAAATCCGAAGCTTTCTTTGGACAA	CASSYLGVKSEAFF	1	1.4774445011824173E-5	42	TCRBV06-05*01	TCRBV06	TCRBV06-05	01						unresolved		TCRBD01,TCRBD02	TCRBD01-01,TCRBD02-01		TCRBJ01-01*01	TCRBJ01	TCRBJ01-01	01				2	2	6	1	8	8	39	54	56	61	69	1	In	VDJ
AGCACCTTGGAGCTGGGGGACTCGGCCCTTTATCTTTGCGCCAGCAGCCGCGACAGAGAACCTAACTATGGCTACACCTTCGGTTCG	CASSRDREPNYGYTF	1	1.3851042198585162E-5	45	TCRBV05-01*01	TCRBV05	TCRBV05-01	01				TCRBD01-01*01	TCRBD01	TCRBD01-01	01				TCRBJ01-02*01	TCRBJ01	TCRBJ01-02	01				4	3	2	5	5	0	36	48	51	56	61	1	In	VDJ
TCGGCTGCTCCCTCCCAGACATCTGTGTACTTCTGTGCCAGCAGTTTGAGACGGCCTATTGGGAACACTGAAGCTTTCTTTGGACAA	CASSLRRPIGNTEAFF	1	1.4774445011824173E-5	48	TCRBV06-05*01	TCRBV06	TCRBV06-05	01						unresolved		TCRBD01,TCRBD02	TCRBD01-01,TCRBD02-01		TCRBJ01-01*01	TCRBJ01	TCRBJ01-01	01				4	3	2	7	10	1	33	46	49	52	62	1	In	VDJ
CTGCTGTCGGCTGCTCCCTCCCAGACATCTGTGTACTTCTGTGCCAGCAGTTACCGGGCACCCGGTTCACCCCTCCACTTTGGGAAC	CASSYRAPGSPLHF	1	1.108083375886813E-5	42	TCRBV06-05*01	TCRBV06	TCRBV06-05	01						unresolved		TCRBD01,TCRBD02	TCRBD01-01,TCRBD02-01		TCRBJ01-06*01	TCRBJ01	TCRBJ01-06	01				2	1	8	0	6	9	39	54	55	59	65	1	In	VDJ
TTCTGGAGTCCGCCAGCACCAACCAGACATCTATGTACCTCTGTGCCAGCAGTTTCCGGCAGTCCCGATGGCTACACCTTCGGTTCG		2	4.9863751914906586E-5	40	TCRBV28-01*01	TCRBV28	TCRBV28-01	01						unresolved		TCRBD01,TCRBD02	TCRBD01-01,TCRBD02-01		TCRBJ01-02*01	TCRBJ01	TCRBJ01-02	01				3	4	4	5	5	6	41	55	59	62	67	2	Out	VDJ
CACGCCCTGCAGCCAGAAGACTCAGCCCTGTATCTCTGCGCCAGCAGCCAAGATGATGAATATAACTATGGCTACACCTTCGGTTCG	CASSQDDEYNYGYTF	1	1.3851042198585162E-5	45	TCRBV04-01*01	TCRBV04	TCRBV04-01	01						unresolved		TCRBD01,TCRBD02	TCRBD01-01,TCRBD02-01		TCRBJ01-02*01	TCRBJ01	TCRBJ01-02	01				0	1	2	8	6	1	36	53	54	56	62	1	In	VDJ
GAGTCGGCTGCTCCCTCCCAGACATCTGTGTACTTCTGTGCCAGCAGTGAATATCGGGGCGCGAACACTGAAGCTTTCTTTGGACAA	CASSEYRGANTEAFF	1	2.123826470449725E-5	45	TCRBV06-01*01	TCRBV06	TCRBV06-01	01						unresolved		TCRBD01,TCRBD02	TCRBD01-01,TCRBD02-01		TCRBJ01-01*01	TCRBJ01	TCRBJ01-01	01				2	4	7	0	2	1	36	51	55	60	62	1	In	VDJ
AACCAGACAGCTCTTTACTTCTGTGCCACCAGTGATTTTTTCGGGACAGGGGGATTGGGCCAATCTGAGACCCAGTACTTCGGGCCA	CATSDFFGTGGLGQSETQYF	1	4.617014066195054E-6	60	TCRBV24	TCRBV24	unresolved			TCRBV24-01,TCRBV24-or09_02		TCRBD01-01*01	TCRBD01	TCRBD01-01	01				TCRBJ02-05*01	TCRBJ02	TCRBJ02-05	01				1	4	0	1	13	5	21	38	42	53	66	1	In	VDJ
GAGTCGCCCAGCCCCAACCAGACCTCTCTGTACTTCTGTGCCAGCAGTTTATGGTCAGATACAAATTCACCCCTCCACTTTGGGAAC	CASSLWSDTNSPLHF	2	4.3399932222233505E-5	45	TCRBV27-01*01	TCRBV27	TCRBV27-01	01				TCRBD01-01*01	TCRBD01	TCRBD01-01	01				TCRBJ01-06*01	TCRBJ01	TCRBJ01-06	01				1	8	3	6	0	7	36	52	60	-1	63	2	In	VDJ
GCTGCTCCCTCCCAAACATCTGTGTACTTCTGTGCCAGCAGTTACCGGGGGGTGCGGAACTCCTACAATGAGCAGTTCTTCGGGCCA	CASSYRGVRNSYNEQFF	1	1.6621250638302195E-5	51	TCRBV06	TCRBV06	unresolved			TCRBV06-02,TCRBV06-03		TCRBD02-01*01	TCRBD02	TCRBD02-01	01				TCRBJ02-01*01	TCRBJ02	TCRBJ02-01	01				2	0	8	1	7	0	30	-1	45	52	59	1	In	VDJ
AATGTGAGCACCTTGGAGCTGGGGGACTCGGCCCTTTATCTTTGCGCCAGCAGCTCGAAGGATAACTATGGCTACACCTTCGGTTCG	CASSSKDNYGYTF	1	1.3851042198585162E-5	39	TCRBV05-01*01	TCRBV05	TCRBV05-01	01						unresolved		TCRBD01,TCRBD02	TCRBD01-01,TCRBD02-01		TCRBJ01-02*01	TCRBJ01	TCRBJ01-02	01				3	4	1	8	0	1	42	55	59	-1	62	1	In	VDJ
GCCCTGCAGCCAGAAGACTCAGCCCTGTATCTCTGCGCCAGCAGCCAAGGACTAGCGGGGGGGCAAGAGACCCAGTACTTCGGGCCA	CASSQGLAGGQETQYF	1	1.108083375886813E-5	48	TCRBV04-01*01	TCRBV04	TCRBV04-01	01				TCRBD02-01*01	TCRBD02	TCRBD02-01	01				TCRBJ02-05*01	TCRBJ02	TCRBJ02-05	01				1	0	2	0	0	2	33	-1	49	-1	63	1	In	VDJ
CACGCCCTGCAGCCAGAAGACTCAGCCCTGTATCTCTGCGCCAGCAGCCAAGACACGGCAGTCCAAGAGACCCAGTACTTCGGGCCA	CASSQDTAVQETQYF	1	1.108083375886813E-5	45	TCRBV04-01*01	TCRBV04	TCRBV04-01	01						unresolved		TCRBD01,TCRBD02	TCRBD01-01,TCRBD02-01		TCRBJ02-05*01	TCRBJ02	TCRBJ02-05	01				0	5	4	5	1	1	36	53	58	61	62	1	In	VDJ
CTGTCGGCTGCTCCCTCCCAGACATCTGTGTACTTCTGTGCCAGCAGGGGGCCGGGGACAGCGAACACTGAAGCTTTCTTTGGACAA	CASRGPGTANTEAFF	1	1.4774445011824173E-5	45	TCRBV06-05*01	TCRBV06	TCRBV06-05	01				TCRBD01-01*01	TCRBD01	TCRBD01-01	01				TCRBJ01-01*01	TCRBJ01	TCRBJ01-01	01				6	7	0	5	1	1	36	47	54	61	62	1	In	VDJ
CTGAGGATCCAGCAGGTAGTGCGAGGAGATTCGGCAGCTTATTTCTGTGCCAGCTCGCGAAAATCATACGAGCAGTACGTCGGGCCG	CASSRKSYEQYV	1	2.8625487210409337E-5	36	TCRBV18-01*01	TCRBV18	TCRBV18-01	01						unresolved		TCRBD01,TCRBD02	TCRBD01-01,TCRBD02-01		TCRBJ02-07*01	TCRBJ02	TCRBJ02-07	01				6	16	4	5	4	17	45	56	72	75	79	1	In	VDJ
ACTCTGAAGATCCGGTCCACAAAGCTGGAGGACTCAGCCATGTACTTCTGTGCCAGCAGTTCCTACACTGAAGCTTTCTTTGGACAA	CASSSYTEAFF	1	1.4774445011824173E-5	33	TCRBV02-01*01	TCRBV02	TCRBV02-01	01				TCRBD02-01	TCRBD02	TCRBD02-01				01,02	TCRBJ01-01*01	TCRBJ01	TCRBJ01-01	01				5	2	4	10	0	3	48	60	62	-1	64	1	In	VDJ
AGCACCTTGGAGCTGGGGGACTCGGCCCTTTATCTTTGCGCCAGCAGCTTACCCGGCGGGGGGACCGGGGAGCTGTTTTTTGGAGAA	CASSLPGGGTGELFF	1	1.6621250638302195E-5	45	TCRBV05-01*01	TCRBV05	TCRBV05-01	01				TCRBD02-01*01	TCRBD02	TCRBD02-01	01				TCRBJ02-02*01	TCRBJ02	TCRBJ02-02	01				2	5	7	1	0	5	36	50	55	-1	63	1	In	VDJ
TCGGCTGCTCCCTCCCAGACATCTGTGTACTTCTGTGCCAGCAGTGTATTGGGGTCGAAGTTTAATTCACCCCTCCACTTTGGGAAC	CASSVLGSKFNSPLHF	1	1.6621250638302195E-5	48	TCRBV06-01*01	TCRBV06	TCRBV06-01	01						unresolved		TCRBD01,TCRBD02	TCRBD01-01,TCRBD02-01		TCRBJ01-06*01	TCRBJ01	TCRBJ01-06	01				4	4	6	2	8	6	33	46	50	54	62	1	In	VDJ
GAGTCGGCTGCTCCCTCCCAGACATCTGTGTACTTCTGTGCCAGCAGTGAGGGACTAGCGGGGGTCTACGAGCAGTACTTCGGGCCG	CASSEGLAGVYEQYF	1	1.5697847825063185E-5	45	TCRBV06-01*01	TCRBV06	TCRBV06-01	01				TCRBD02-01*01	TCRBD02	TCRBD02-01	01				TCRBJ02-07*01	TCRBJ02	TCRBJ02-07	01				3	0	0	2	1	3	36	-1	50	64	65	1	In	VDJ
CTGTCGGCTGCTCCCTCCCAGACATCTGTGTACTTCTGTGCCAGCAGCCTAGGTGGGGCTGCCAATTCACCCCTCCACTTTGGGAAC	CASSLGGAANSPLHF	1	1.108083375886813E-5	45	TCRBV06-05*01	TCRBV06	TCRBV06-05	01				TCRBD01-01*01	TCRBD01	TCRBD01-01	01				TCRBJ01-06*01	TCRBJ01	TCRBJ01-06	01				6	7	7	0	4	7	36	47	54	59	63	1	In	VDJ
TCTGCTGTACCCTCTCAGACATCTGTGTACTTCTGTGCCAGCAGTGAGGGTAGCGGGGTGAACACCGGGGAGCTGTTTTTTGGAGAA	CASSEGSGVNTGELFF	2	4.432333503547252E-5	48	TCRBV06-04	TCRBV06	TCRBV06-04				01,02	TCRBD02-01*01	TCRBD02	TCRBD02-01	01				TCRBJ02-02*01	TCRBJ02	TCRBJ02-02	01				3	3	5	3	1	1	33	47	50	58	59	2	In	VDJ
ACGATCCAGCGCACACAGCAGGAGGACTCGGCCGTGTATCTCTGTGCCAGCAGCTCGTCAGTGAACACTGAAGCTTTCTTTGGACAA	CASSSSVNTEAFF	1	3.693611252956043E-5	39	TCRBV07-02*01	TCRBV07	TCRBV07-02	01				TCRBD01-01*01	TCRBD01	TCRBD01-01	01				TCRBJ01-01*01	TCRBJ01	TCRBJ01-01	01				4	3	4	5	0	0	42	55	58	-1	61	1	In	VDJ
TGTCCCTAGAGTCTGCCATCCCCAACCAGACAGCTCTTTACTTCTGTGCCACCGGTCGGAGCAAACACTGAAGCTTTCTTTGGACAA		1	6.463819692673076E-6	37	TCRBV24	TCRBV24	unresolved			TCRBV24-01,TCRBV24-or09_02		TCRBD02-01*02	TCRBD02	TCRBD02-01	02				TCRBJ01-01*01	TCRBJ01	TCRBJ01-01	01				9	4	10	2	2	2	44	53	57	61	63	1	Out	VDJ
CAGGTAGTGCGAGGAGATTCGGCAGCTTATTTCTGTGCCAGCTCACCGTCGCCAGCGGGGGGGCCGCTCGAGCAGTACTTCGGGCCG	CASSPSPAGGPLEQYF	1	2.8625487210409337E-5	48	TCRBV18-01*01	TCRBV18	TCRBV18-01	01				TCRBD02-01*01	TCRBD02	TCRBD02-01	01				TCRBJ02-07*01	TCRBJ02	TCRBJ02-07	01				3	6	6	0	5	6	33	47	53	63	68	1	In	VDJ
CACACAGCAGGAGGACTCGGCCGTGTATCTCTGTGCCAGCAGCTTAGCGTGTCAGGAGCCCGCTAGCGCGGCTACACCTTCGGTTCG		1	3.0472292836887357E-5	50	TCRBV07-02*01	TCRBV07	TCRBV07-02	01				TCRBD02-01	TCRBD02	TCRBD02-01				01,02	TCRBJ01-02*01	TCRBJ01	TCRBJ01-02	01				0	14	4	6	1	8	31	48	62	68	69	1	Out	VDJ
AAGACAGCAGCATATATCTCTGCAGCCCCATTGGCCCTGATCTGGGACAGGGGGCTGTTAGCCAAAAACATTCAGTACTTCGGCGCC		1	2.7702084397170324E-6	61	TCRBV29-01*01	TCRBV29	TCRBV29-01	01				TCRBD01-01*01	TCRBD01	TCRBD01-01	01				TCRBJ02-04*01	TCRBJ02	TCRBJ02-04	01				8	17	0	0	4	0	20	26	43	55	59	1	Out	VDJ
ACTCTGAAGATCCGGTCCACAAAGCTGGAGGACTCAGCCATGTACTTCTGTGCCAGCAGTGAAATAGATATCCAGTATTTTGGCCCA	CASSEIDIQYF	1	1.4774445011824173E-5	33	TCRBV02-01*01	TCRBV02	TCRBV02-01	01				TCRBD02-01	TCRBD02	TCRBD02-01				01,02	TCRBJ02-03*01	TCRBJ02	TCRBJ02-03	01				2	1	5	8	5	12	48	63	64	67	72	1	In	VDJ
ACCTTGGAGCTGGGGGACTCGGCCCTTTATCTTTGCGCCAGCAGCTTCCGCACAGGGGGCGCAGGAAACACCATATATTTTGGAGAG	CASSFRTGGAGNTIYF	2	3.7859515342799445E-5	48	TCRBV05-01*01	TCRBV05	TCRBV05-01	01				TCRBD01-01*01	TCRBD01	TCRBD01-01	01				TCRBJ01-03*01	TCRBJ01	TCRBJ01-03	01				2	4	3	0	3	4	33	47	51	60	63	2	In	VDJ
CTACACGCCCTGCAGCCAGAAGACTCAGCCCTGTATCTCTGCGCCAGCAGCCAAGATCCAGCAGGGTGGGAGCTGTTTTTTGGAGAA	CASSQDPAGWELFF	1	1.6621250638302195E-5	42	TCRBV04-01*01	TCRBV04	TCRBV04-01	01				TCRBD01-01*01	TCRBD01	TCRBD01-01	01				TCRBJ02-02*01	TCRBJ02	TCRBJ02-02	01				0	5	4	3	1	9	39	56	61	66	67	1	In	VDJ
ACTGTGACATCGGCCCAAAAGAACCCGACAGCTTTCTATCTCTGTGCCAGTAGTTCCAACAGGGTCGGGGAGCTGTTTTTTGGAGAA	CASSSNRVGELFF	3	6.00211828605357E-5	39	TCRBV19-01	TCRBV19	TCRBV19-01				01,02	TCRBD01-01*01	TCRBD01	TCRBD01-01	01				TCRBJ02-02*01	TCRBJ02	TCRBJ02-02	01				5	4	3	3	1	7	42	54	58	64	65	3	In	VDJ
AACGCCTTGTTGCTGGGGGACTCGGCCCTCTATCTCTGTGCCAGCAGCCCCACTCTCGGACAGGATGAAAAACTGTTTTTTGGCAGT	CASSPTLGQDEKLFF	1	2.400847314421428E-5	45	TCRBV05-06*01	TCRBV05	TCRBV05-06	01				TCRBD01-01*01	TCRBD01	TCRBD01-01	01				TCRBJ01-04*01	TCRBJ01	TCRBJ01-04	01				4	9	1	4	0	6	36	48	57	-1	64	1	In	VDJ
ACAAAGCTGGAGGACTCAGCCATGTACTTCTGTGCCAGCAGCGAGGATAGGACTTTCCGCTCTGGAAACACCATATATTTTGGAGAG	CASSEDRTFRSGNTIYF	1	3.41659040898434E-5	51	TCRBV02-01*01	TCRBV02	TCRBV02-01	01				TCRBD02-01	TCRBD02	TCRBD02-01				01,02	TCRBJ01-03*01	TCRBJ01	TCRBJ01-03	01				6	8	1	10	5	0	30	41	49	54	59	1	In	VDJ
CTCAGGCTGCTGTCGGCTGCTCCCTCCCAGACATCTGTGTACTTCTGTGCCAGCGGACAGCCAGGAAACACCATATATTTTGGAGAG	CASGQPGNTIYF	1	3.324250127660439E-5	36	TCRBV06-05*01	TCRBV06	TCRBV06-05	01				TCRBD01-01*01	TCRBD01	TCRBD01-01	01				TCRBJ01-03*01	TCRBJ01	TCRBJ01-03	01				8	0	1	5	3	4	45	-1	54	60	63	1	In	VDJ
ATCCAGCGCACAGAGCAGGGGGACTCGGCCATGTATCTCTGTGCCAGCAGCTTGCCGGGACAGCTCTATGGCTACACCTTCGGTTCG	CASSLPGQLYGYTF	2	3.9706320969277465E-5	42	TCRBV07-09	TCRBV07	TCRBV07-09				01,03	TCRBD01-01*01	TCRBD01	TCRBD01-01	01				TCRBJ01-02*01	TCRBJ01	TCRBJ01-02	01				3	3	0	5	2	4	39	53	56	63	65	2	In	VDJ
AAGAAGCTCCTTCTCAGTGACTCTGGCTTCTATCTCTGTGCCTGGAGTGTACGGGGACCGGGGGACACTGAAGCTTTCTTTGGACAA	CAWSVRGPGDTEAFF	1	3.6936112529560434E-6	45	TCRBV30-01*01	TCRBV30	TCRBV30-01	01				TCRBD02-01*01	TCRBD02	TCRBD02-01	01				TCRBJ01-01*01	TCRBJ01	TCRBJ01-01	01				0	8	8	2	0	3	36	50	58	-1	64	1	In	VDJ
TCAGTGACTCTGGCTTCTATCTCTGTGCCTGGAGTGTAGGTGGGGACAGGGTCACTCTGGGGGAACACTGAAGCTTTCTTTGGACAA		1	3.6936112529560434E-6	58	TCRBV30-01	TCRBV30	TCRBV30-01				01,02	TCRBD01-01*01	TCRBD01	TCRBD01-01	01				TCRBJ01-01*01	TCRBJ01	TCRBJ01-01	01				0	5	0	3	11	1	23	37	42	51	62	1	Out	VDJ
ATCCAGCCCTCAGAACCCAGGGACTCAGCTGTGTACTTCTGTGCCAGCAGAAACAGGGACTTCACAGATACGCAGTATTTTGGCCCA	CASRNRDFTDTQYF	1	3.139569565012637E-5	42	TCRBV12	TCRBV12	unresolved			TCRBV12-03,TCRBV12-04				unresolved		TCRBD01,TCRBD02	TCRBD01-01,TCRBD02-01		TCRBJ02-03*01	TCRBJ02	TCRBJ02-03	01				6	2	3	3	4	2	39	50	52	58	62	1	In	VDJ
ACTGTGAGCAACATGAGCCCTGAAGACAGCAGCATATATCTCTGCAGCGTTGGGCCAGGCCTTCAAGAGACCCAGTACTTCGGGCCA	CSVGPGLQETQYF	1	1.8468056264780217E-6	39	TCRBV29-01*01	TCRBV29	TCRBV29-01	01				TCRBD01-01*01	TCRBD01	TCRBD01-01	01				TCRBJ02-05*01	TCRBJ02	TCRBJ02-05	01				4	3	4	4	4	2	42	52	55	59	63	1	In	VDJ
CTACACGCCCTGCAGCCAGAAGACTCAGCCCTGTATCTCTGCGCCAGCAGCCAACTATTTTTGAACACTGAAGCTTTCTTTGGACAA	CASSQLFLNTEAFF	1	1.6621250638302195E-5	42	TCRBV04-01*01	TCRBV04	TCRBV04-01	01				TCRBD02-01	TCRBD02	TCRBD02-01				01,02	TCRBJ01-01*01	TCRBJ01	TCRBJ01-01	01				2	0	4	9	4	0	39	-1	54	57	61	1	In	VDJ
GAGTCTGCCAGGCCCTCACATACCTCTCAGTACCTCTGTGCCAGCAGTGAAGGAGGTAGGGACGACTATGGCTACACCTTCGGTTCG	CASSEGGRDDYGYTF	1	6.463819692673076E-6	45	TCRBV25-01*01	TCRBV25	TCRBV25-01	01						unresolved		TCRBD01,TCRBD02	TCRBD01-01,TCRBD02-01		TCRBJ01-02*01	TCRBJ01	TCRBJ01-02	01				2	7	0	7	1	3	36	51	58	63	64	1	In	VDJ
GCCTGGCAATCCTGTCCTCAGAACCGGGAGACACGGCACTGTATCTCTGGGGGCTACCAGGGTAAATCTGGCTACACCTTCGGTTCG		1	3.0472292836887357E-5	34	TCRBV23-01*01	TCRBV23	TCRBV23-01	01				TCRBD01-01*01	TCRBD01	TCRBD01-01	01				TCRBJ01-02*01	TCRBJ01	TCRBJ01-02	01				15	8	4	3	6	7	47	49	57	62	68	1	Out	VDJ
ACATGAGCCCTGAAGACAGCAGCATATATCTCTGCAGCGTTGAGTACCCTTAGCGGGGGCCCCACAGATACGCAGTATTTTGGCCCA		1	2.7702084397170324E-6	49	TCRBV29-01*01	TCRBV29	TCRBV29-01	01				TCRBD02-01*01	TCRBD02	TCRBD02-01	01				TCRBJ02-03*01	TCRBJ02	TCRBJ02-03	01				3	7	5	2	3	2	32	43	50	59	62	1	Out	VDJ
ATCCAGCCCTCAGAACCCAGGGACTCAGCTGTGTACTTCTGTGCCAGCAATGGACAGGGGGCGGGCTCACCCCTCCACTTTGGGAAC	CASNGQGAGSPLHF	1	2.4931875957453293E-5	42	TCRBV12	TCRBV12	unresolved			TCRBV12-03,TCRBV12-04		TCRBD01-01*01	TCRBD01	TCRBD01-01	01				TCRBJ01-06*01	TCRBJ01	TCRBJ01-06	01				7	2	1	0	4	10	39	49	51	62	66	1	In	VDJ
GTGACCAGTGCCCATCCTGAAGACAGCAGCTTCTACATCTGCAGTGCCCGGGTGGAAGGATCAAACACTGAAGCTTTCTTTGGACAA	CSARVEGSNTEAFF	1	9.234028132390108E-6	42	TCRBV20	TCRBV20	unresolved			TCRBV20-01,TCRBV20-or09_02		TCRBD02-01	TCRBD02	TCRBD02-01				01,02	TCRBJ01-01*01	TCRBJ01	TCRBJ01-01	01				6	1	8	4	11	2	39	47	48	52	63	1	In	VDJ
GCCCTGCAGCCAGAAGACTCAGCCCTGTATCTCTGCGCCAGCAGCCAAAACCGGGACAGGGGTTACTCACCCCTCCACTTTGGGAAC	CASSQNRDRGYSPLHF	1	1.2927639385346152E-5	48	TCRBV04-01*01	TCRBV04	TCRBV04-01	01				TCRBD01-01*01	TCRBD01	TCRBD01-01	01				TCRBJ01-06*01	TCRBJ01	TCRBJ01-06	01				2	4	0	2	4	10	33	48	52	62	66	1	In	VDJ
CCCTGGAGCTTGGTGACTCTGCTGTGTATTTCTGTGCCAGCAGATGCGAGCGGGGGGGAGGGATCCTACGAGCAGTACTTCGGGCCG		1	1.015743094562912E-5	49	TCRBV03	TCRBV03	unresolved			TCRBV03-01,TCRBV03-02		TCRBD02-01*01	TCRBD02	TCRBD02-01	01				TCRBJ02-07*01	TCRBJ02	TCRBJ02-07	01				6	5	6	0	5	1	32	43	48	58	63	1	Out	VDJ
CCCAGCCCCAACCAGACCTCTCTGTACTTCTGTGCCAGCAGTCCGCACTTCAGCCCAGGGACGATTCAGCCCCAGCATTTTGGTGAT	CASSPHFSPGTIQPQHF	1	1.3851042198585162E-5	51	TCRBV27-01*01	TCRBV27	TCRBV27-01	01						unresolved		TCRBD01,TCRBD02	TCRBD01-01,TCRBD02-01		TCRBJ01-05*01	TCRBJ01	TCRBJ01-05	01				5	15	0	7	3	6	30	42	57	62	65	1	In	VDJ
CCCTCAGAACCCAGGGACTCAGCTGTGTACTTCTGTGCCAGCAGGGCGTTAGGCGGCTCCTTAGGTACTGAAGCTTTCTTTGGACAA	CASRALGGSLGTEAFF	1	3.139569565012637E-5	48	TCRBV12	TCRBV12	unresolved			TCRBV12-03,TCRBV12-04		TCRBD02-01	TCRBD02	TCRBD02-01				01,02	TCRBJ01-01*01	TCRBJ01	TCRBJ01-01	01				6	8	7	5	10	5	33	44	52	56	66	1	In	VDJ
ATCCAGCGCACAGAGCAGGGGGACTCGGCCATGTATCTCTGTGCCAGCAGCTTAGTACTGCTGGCCACTGAAGCTTTCTTTGGACAA	CASSLVLLATEAFF	2	4.709354347518955E-5	42	TCRBV07-09	TCRBV07	TCRBV07-09				01,03			unresolved		TCRBD01,TCRBD02	TCRBD01-01,TCRBD02-01		TCRBJ01-01*01	TCRBJ01	TCRBJ01-01	01				1	7	9	0	0	4	39	55	62	-1	65	2	In	VDJ
GCTGGGGGACTCGGCCCTTTATCTTTGCGCCAGCAGCTTGGCACGGGACAGGGCCGCCGCGGCAATCAGCCCCAGCATTTTGGTGAT		1	1.7544653451541206E-5	56	TCRBV05-01*01	TCRBV05	TCRBV05-01	01				TCRBD01-01*01	TCRBD01	TCRBD01-01	01				TCRBJ01-05*01	TCRBJ01	TCRBJ01-05	01				0	3	0	3	8	2	25	41	44	53	61	1	Out	VDJ
GAGTCGGCTGCTCCCTCCCAGACATCTGTGTACTTCTGTGCCAGCAGTGACTTGGGGGCGGGCCGCTATGGCTACACCTTCGGTTCG	CASSDLGAGRYGYTF	2	3.41659040898434E-5	45	TCRBV06-01*01	TCRBV06	TCRBV06-01	01				TCRBD01-01*01	TCRBD01	TCRBD01-01	01				TCRBJ01-02*01	TCRBJ01	TCRBJ01-02	01				3	3	6	0	6	4	36	50	53	59	65	2	In	VDJ
AACGCCTTGTTGCTGGGGGACTCGGCCCTCTATCTCTGTGCCAGCAGCTTGGAGTACGACGGACGGTATGGCTACACCTTCGGTTCG	CASSLEYDGRYGYTF	1	1.108083375886813E-5	45	TCRBV05-06*01	TCRBV05	TCRBV05-06	01						unresolved		TCRBD01,TCRBD02	TCRBD01-01,TCRBD02-01		TCRBJ01-02*01	TCRBJ01	TCRBJ01-02	01				0	8	1	7	2	5	36	52	60	64	66	1	In	VDJ
TCTGCCAGGCCCTCACATACCTCTCAGTACCTCTGTGCCAGCAGCCTCCGGGACCCGCAACACACAGATACGCAGTATTTTGGCCCA	CASSLRDPQHTDTQYF	1	8.310625319151098E-6	48	TCRBV25-01*01	TCRBV25	TCRBV25-01	01						unresolved		TCRBD01,TCRBD02	TCRBD01-01,TCRBD02-01		TCRBJ02-03*01	TCRBJ02	TCRBJ02-03	01				6	5	0	7	8	2	33	44	49	54	62	1	In	VDJ
ATCCAGCAGGTAGTGCGAGGAGATTCGGCAGCTTATTTCTGTGCCAGCTCACCAGGTGCTCGGGATTGGGGCTACACCTTCGGTTCG	CASSPGARDWGYTF	1	3.139569565012637E-5	42	TCRBV18-01*01	TCRBV18	TCRBV18-01	01				TCRBD02-01*02	TCRBD02	TCRBD02-01	02				TCRBJ01-02*01	TCRBJ01	TCRBJ01-02	01				2	6	8	3	4	8	39	54	60	65	69	1	In	VDJ
ACCAGTGCCCATCCTGAAGACAGCAGCTTCTACATCTGCAGTGCTAGAGATGGGCAGGGCGGGACCTACGAGCAGTACTTCGGGCCG	CSARDGQGGTYEQYF	1	6.463819692673076E-6	45	TCRBV20	TCRBV20	unresolved			TCRBV20-01,TCRBV20-or09_02		TCRBD02-01*02	TCRBD02	TCRBD02-01	02				TCRBJ02-07*01	TCRBJ02	TCRBJ02-07	01				0	8	7	3	0	2	36	50	58	-1	64	1	In	VDJ
CAGGCTGCTGTCGGCTGCTCCCTCCCAGACATCTGTGTACTTCTGTGCCAGCAGTTACCCTATCGCTCCGGGCAGTACGTCGGGCCG		1	1.108083375886813E-5	38	TCRBV06-05*01	TCRBV06	TCRBV06-05	01						unresolved		TCRBD01,TCRBD02	TCRBD01-01,TCRBD02-01		TCRBJ02-07*01	TCRBJ02	TCRBJ02-07	01				2	11	8	0	6	17	43	58	69	73	79	1	Out	VDJ
AATGTGAGCACCTTGGAGCTGGGGGACTCGGCCCTTTATCTTTGCGCCAGCAGCTCCTCAGGGAACACTGAAGCTTTCTTTGGACAA	CASSSSGNTEAFF	1	1.6621250638302195E-5	39	TCRBV05-01*01	TCRBV05	TCRBV05-01	01				TCRBD01-01*01	TCRBD01	TCRBD01-01	01				TCRBJ01-01*01	TCRBJ01	TCRBJ01-01	01				3	3	4	4	0	1	42	55	58	-1	62	1	In	VDJ
AGGCTGCTGTCGGCTGCTCCCTCCCAGACATCTGTGTACTTCTGTGCCAGCAGTTCGGCGGGGAATCAGCCCCAGCATTTTGGTGAT	CASSSAGNQPQHF	1	1.5697847825063185E-5	39	TCRBV06-05*01	TCRBV06	TCRBV06-05	01				TCRBD02-01*01	TCRBD02	TCRBD02-01	01				TCRBJ01-05*01	TCRBJ01	TCRBJ01-05	01				4	2	7	3	0	4	42	55	57	-1	63	1	In	VDJ
TCCCTGGAGCTTGGTGACTCTGCTGTGTATTTCTGTGCCAGCAGCCCTCAAACGGGACTAGCGGGGGGAAACAGGTACTTCGGCGCC	CASSPQTGLAGGNRYF	1	1.108083375886813E-5	48	TCRBV03	TCRBV03	unresolved			TCRBV03-01,TCRBV03-02		TCRBD02-01*01	TCRBD02	TCRBD02-01	01				TCRBJ02-04*01	TCRBJ02	TCRBJ02-04	01				4	7	0	1	6	15	33	46	53	68	74	1	In	VDJ
AACGCCTTGGAGCTGGACGACTCGGCCCTGTATCTCTGTGCCAGCAGCTTGGCGGGGACAGGGGGCACTGAAGCTTTCTTTGGACAA	CASSLAGTGGTEAFF	1	2.9548890023648347E-5	45	TCRBV05-04*01	TCRBV05	TCRBV05-04	01				TCRBD01-01*01	TCRBD01	TCRBD01-01	01				TCRBJ01-01*01	TCRBJ01	TCRBJ01-01	01				0	2	0	1	0	4	36	52	54	-1	65	1	In	VDJ
ATCCAGCCCTCAGAACCCAGGGACTCAGCTGTGTACTTCTGTGCCAGCAGTTCTAGGACAGGCGGCTATGGCTACACCTTCGGTTCG	CASSSRTGGYGYTF	1	2.4931875957453293E-5	42	TCRBV12	TCRBV12	unresolved			TCRBV12-03,TCRBV12-04		TCRBD01-01*01	TCRBD01	TCRBD01-01	01				TCRBJ01-02*01	TCRBJ01	TCRBJ01-02	01				4	3	1	4	3	4	39	52	55	62	65	1	In	VDJ
AGGCTGGAGTCGGCTGCTCCCTCCCAGACATCTGTGTACTTCTGTGCCAGCAGTGGACGGGGAGCACAGCCCCAGCATTTTGGTGAT	CASSGRGAQPQHF	1	2.216166751773626E-5	39	TCRBV06-01*01	TCRBV06	TCRBV06-01	01				TCRBD02-01	TCRBD02	TCRBD02-01				01,02	TCRBJ01-05*01	TCRBJ01	TCRBJ01-05	01				4	2	8	3	4	7	42	55	57	62	66	1	In	VDJ
CTGAAGATCCAGCCCTCAGAACCCAGGGACTCAGCTGTGTACTTCTGTGCCAGCAGGGTAGGGGGGAATGGCTACACCTTCGGTTCG	CASRVGGNGYTF	1	2.4931875957453293E-5	36	TCRBV12	TCRBV12	unresolved			TCRBV12-03,TCRBV12-04				unresolved		TCRBD01,TCRBD02	TCRBD01-01,TCRBD02-01		TCRBJ01-02*01	TCRBJ01	TCRBJ01-02	01				6	3	5	1	2	6	45	56	59	65	67	1	In	VDJ
ATCCGGTCCACAAAGCTGGAGGACTCAGCCATGTACTTCTGTGCCAGCAGTGAATACCGGGGCAATCAGCCCCAGCATTTTGGTGAT	CASSEYRGNQPQHF	1	1.4774445011824173E-5	42	TCRBV02-01*01	TCRBV02	TCRBV02-01	01				TCRBD02-01	TCRBD02	TCRBD02-01				01,02	TCRBJ01-05*01	TCRBJ01	TCRBJ01-05	01				2	3	8	4	0	2	39	54	57	-1	61	1	In	VDJ
AATTCCCTGGAGCTTGGTGACTCTGCTGTGTATTTCTGTGCCAGCAGCCCGTTCGGGACTTTAGTCTATGGCTACACCTTCGGTTCG	CASSPFGTLVYGYTF	1	1.015743094562912E-5	45	TCRBV03	TCRBV03	unresolved			TCRBV03-01,TCRBV03-02		TCRBD02-01	TCRBD02	TCRBD02-01				01,02	TCRBJ01-02*01	TCRBJ01	TCRBJ01-02	01				4	5	0	10	5	4	36	49	54	60	65	1	In	VDJ
TTGGTGACTCTGCTGTGTATTTCTGTGCCAGCAGCCACCCCTTAAACAGGGTTTGGCGGACCTAACTATGGCTACACCTTCGGTTCG		1	1.015743094562912E-5	58	TCRBV03	TCRBV03	unresolved			TCRBV03-01,TCRBV03-02		TCRBD01-01*01	TCRBD01	TCRBD01-01	01				TCRBJ01-02*01	TCRBJ01	TCRBJ01-02	01				3	8	3	3	10	0	23	37	45	51	61	1	Out	VDJ
AACGCCTTGTTGCTGGGGGACTCGGCCCTCTATCTCTGTGCCAGCAGAACGCGCCTTACTGGGGCCAACGTCCTGACTTTCGGGGCC	CASRTRLTGANVLTF	1	1.2927639385346152E-5	45	TCRBV05-06*01	TCRBV05	TCRBV05-06	01				TCRBD02-01	TCRBD02	TCRBD02-01				01,02	TCRBJ02-06*01	TCRBJ02	TCRBJ02-06	01				5	3	7	6	5	2	36	47	50	53	58	1	In	VDJ
TCTCTGGAGCTGGGGGACTCAGCTTTGTATTTCTGTGCCAGCAGCCCACCTGGGGGGCGAAGAACAGATACGCAGTATTTTGGCCCA	CASSPPGGRRTDTQYF	1	1.4774445011824173E-5	48	TCRBV09-01	TCRBV09	TCRBV09-01				01,02			unresolved		TCRBD01,TCRBD02	TCRBD01-01,TCRBD02-01		TCRBJ02-03*01	TCRBJ02	TCRBJ02-03	01				4	7	6	0	5	3	33	45	52	58	63	1	In	VDJ
AATTCCCTGGAGCTTGGTGACTCTGCTGTGTATTTCTGTGCCAGCAGCCATGAAGGGATTTTAGAAGAGACCCAGTACTTCGGGCCA	CASSHEGILEETQYF	1	8.310625319151098E-6	45	TCRBV03	TCRBV03	unresolved			TCRBV03-01,TCRBV03-02				unresolved		TCRBD01,TCRBD02	TCRBD01-01,TCRBD02-01		TCRBJ02-05*01	TCRBJ02	TCRBJ02-05	01				3	4	0	8	6	3	36	50	54	58	64	1	In	VDJ
CACGCCCTGCAGCCAGAAGACTCAGCCCTGTATCTCTGCGCCAGCAGCCAACCTCAGGGGTCTGGAAACACCATATATTTTGGAGAG	CASSQPQGSGNTIYF	1	3.6012709716321424E-5	45	TCRBV04-01*01	TCRBV04	TCRBV04-01	01				TCRBD01-01*01	TCRBD01	TCRBD01-01	01				TCRBJ01-03*01	TCRBJ01	TCRBJ01-03	01				2	3	4	2	0	1	36	51	54	-1	60	1	In	VDJ
TCCACAAAGCTGGAGGACTCAGCCATGTACTTCTGTGCCAGCAGTGGCGGGGCAGGGAACTCTGGAAACACCATATATTTTGGAGAG	CASSGGAGNSGNTIYF	1	3.231909846336538E-5	48	TCRBV02-01*01	TCRBV02	TCRBV02-01	01				TCRBD02-01*01	TCRBD02	TCRBD02-01	01				TCRBJ01-03*01	TCRBJ01	TCRBJ01-03	01				4	0	7	3	7	0	33	-1	46	52	59	1	In	VDJ
TCGGCTGCTCCCTCCCAAACATCTGTGTACTTCTGTGCCAGCAGTTACGTGCAGGACCTCCTCAGTTATGGCTACACCTTCGGTTCG	CASSYVQDLLSYGYTF	1	1.015743094562912E-5	48	TCRBV06	TCRBV06	unresolved			TCRBV06-02,TCRBV06-03				unresolved		TCRBD01,TCRBD02	TCRBD01-01,TCRBD02-01		TCRBJ01-02*01	TCRBJ01	TCRBJ01-02	01				2	5	1	7	9	5	33	48	53	57	66	1	In	VDJ
CACGCCCTGCAGCCAGAAGACTCAGCCCTGTATCTCTGCGCCAGCAGCCAACCGGGTGGGGGCAATCAGCCCCAGCATTTTGGTGAT	CASSQPGGGNQPQHF	1	1.6621250638302195E-5	45	TCRBV04-01*01	TCRBV04	TCRBV04-01	01						unresolved		TCRBD01,TCRBD02	TCRBD01-01,TCRBD02-01		TCRBJ01-05*01	TCRBJ01	TCRBJ01-05	01				2	6	6	2	0	2	36	51	57	-1	61	1	In	VDJ
CCGCTCAGGCTGGAGTTGGCTGCTCCCTCCCAGACATCTGTGTACTTCTGTGCCAGCAGGGGTAGATCACCCCTCCACTTTGGGAAC	CASRGRSPLHF	1	2.8625487210409337E-5	33	TCRBV06-06	TCRBV06	TCRBV06-06				01,02			unresolved		TCRBD01,TCRBD02	TCRBD01-01,TCRBD02-01		TCRBJ01-06*01	TCRBJ01	TCRBJ01-06	01				6	0	0	9	4	10	48	-1	59	62	66	1	In	VDJ
GTGAGCACCTTGGAGCTGGGGGACTCGGCCCTTTATCTTTGCGCCAGCAGCTTGGGCAGGTGGAACACTGAAGCTTTCTTTGGACAA	CASSLGRWNTEAFF	2	1.7544653451541206E-5	42	TCRBV05-01*01	TCRBV05	TCRBV05-01	01				TCRBD01-01*01	TCRBD01	TCRBD01-01	01				TCRBJ01-01*01	TCRBJ01	TCRBJ01-01	01				0	1	4	4	2	1	39	55	56	60	62	2	In	VDJ
ACAGTGACCAGTGCCCATCCTGAAGACAGCAGCTTCTACATCTGCAGTGCTTCCAGGGGGCAGTACACTGAAGCTTTCTTTGGACAA	CSASRGQYTEAFF	1	9.234028132390108E-6	39	TCRBV20	TCRBV20	unresolved			TCRBV20-01,TCRBV20-or09_02		TCRBD01-01*01	TCRBD01	TCRBD01-01	01				TCRBJ01-01*01	TCRBJ01	TCRBJ01-01	01				5	2	4	0	3	3	42	51	53	61	64	1	In	VDJ
CTCAGAACCGGGAGACACGGCACTGTATCTCTGCGCCAGCAGTCAATCAGACGCGGACAGGGCGATTCACCCCTCCACTTTGGGAAC		1	2.7702084397170323E-5	50	TCRBV23-01*01	TCRBV23	TCRBV23-01	01				TCRBD01-01*01	TCRBD01	TCRBD01-01	01				TCRBJ01-06*01	TCRBJ01	TCRBJ01-06	01				0	6	1	3	2	8	31	48	54	62	64	1	Out	VDJ
CTGGAGTCAGCTGCTCCCTCCCAGACATCTGTATACTTCTGTGCCAGCAGAGATTAGGCGACCACCGGGGAGCTGTTTTTTGGAGAA	CASRD*ATTGELFF	1	1.6621250638302195E-5	42	TCRBV06-09*01	TCRBV06	TCRBV06-09	01						unresolved		TCRBD01,TCRBD02	TCRBD01-01,TCRBD02-01		TCRBJ02-02*01	TCRBJ02	TCRBJ02-02	01				6	9	2	7	0	4	39	50	59	-1	62	1	Stop	VDJ
TGAACGCCTTGTTGCTGGGGGACTCGGCCCTCTATCTCTGTGCCAGCAGACTCGATGGGGCACGGAAACACCATATATTTTGGAGAG		1	2.9548890023648347E-5	43	TCRBV05-06*01	TCRBV05	TCRBV05-06	01				TCRBD01-01*01	TCRBD01	TCRBD01-01	01				TCRBJ01-03*01	TCRBJ01	TCRBJ01-03	01				5	7	7	0	2	4	38	49	56	61	63	1	Out	VDJ
GAGTCCGCTACCAGCTCCCAGACATCTGTGTACTTCTGTGCCATCAGTGGGCCGGGACAGGGATTCTATGGCTACACCTTCGGTTCG	CAISGPGQGFYGYTF	3	6.371479411349174E-5	45	TCRBV10-03*01	TCRBV10	TCRBV10-03	01				TCRBD01-01*01	TCRBD01	TCRBD01-01	01				TCRBJ01-02*01	TCRBJ01	TCRBJ01-02	01				4	4	0	3	3	4	36	49	53	62	65	3	In	VDJ
GGCTGCTGTCGGCTGCTCCCTCCCAGACATCTGTGTACTTCTGTGCCAGCAGTTGCGACAGAGAGGTATGGCTACACCTTCGGTTCG		1	1.108083375886813E-5	40	TCRBV06-05*01	TCRBV06	TCRBV06-05	01				TCRBD01-01*01	TCRBD01	TCRBD01-01	01				TCRBJ01-02*01	TCRBJ01	TCRBJ01-02	01				4	2	2	5	5	5	41	54	56	61	66	1	Out	VDJ
ACTCTGGAGTCAGCTACCCGCTCCCAGACATCTGTGTATTTCTGCGCCAGCAGTGAAGTGGGGAACACTGAAGCTTTCTTTGGACAA	CASSEVGNTEAFF	2	4.062972378251648E-5	39	TCRBV10-02*01	TCRBV10	TCRBV10-02	01						unresolved		TCRBD01,TCRBD02	TCRBD01-01,TCRBD02-01		TCRBJ01-01*01	TCRBJ01	TCRBJ01-01	01				3	3	0	9	0	1	42	56	59	-1	62	2	In	VDJ
CTGGAGTCGCCCAGCCCCAACCAGACCTCTCTGTACTTCTGTGCCAGCAGCGGGGGACAGGCCAAAAACATTCAGTACTTCGGCGCC	CASSGGQAKNIQYF	1	1.108083375886813E-5	42	TCRBV27-01*01	TCRBV27	TCRBV27-01	01				TCRBD01-01*01	TCRBD01	TCRBD01-01	01				TCRBJ02-04*01	TCRBJ02	TCRBJ02-04	01				6	3	0	5	0	1	39	50	53	-1	60	1	In	VDJ
GAGTCGGCTGCTCCCTCCCAGACATCTGTGTACTTCTGTGCCAGCAGTCGCCACAGTACTACTAATGAAAAACTGTTTTTTGGCAGT	CASSRHSTTNEKLFF	1	3.6012709716321424E-5	45	TCRBV06-01*01	TCRBV06	TCRBV06-01	01				TCRBD01-01*01	TCRBD01	TCRBD01-01	01				TCRBJ01-04*01	TCRBJ01	TCRBJ01-04	01				5	4	3	5	4	2	36	48	52	56	60	1	In	VDJ
TCCCTGGAGCTTGGTGACTCTGCTGTGTATTTCTGTGCCAGCAGCACGTCGTGGGACAGAGACACCGGGGAGCTGTTTTTTGGAGAA	CASSTSWDRDTGELFF	1	1.2927639385346152E-5	48	TCRBV03	TCRBV03	unresolved			TCRBV03-01,TCRBV03-02		TCRBD01-01*01	TCRBD01	TCRBD01-01	01				TCRBJ02-02*01	TCRBJ02	TCRBJ02-02	01				5	7	0	5	2	3	33	45	52	59	61	1	In	VDJ
GTGAGCACCTTGGAGCTGGGGGACTCGGCCCTTTATCTTTGCGCCAGCAGCCCGGACAGTTTGGGCACTGAAGCTTTCTTTGGACAA	CASSPDSLGTEAFF	1	1.5697847825063185E-5	42	TCRBV05-01*01	TCRBV05	TCRBV05-01	01				TCRBD01-01*01	TCRBD01	TCRBD01-01	01				TCRBJ01-01*01	TCRBJ01	TCRBJ01-01	01				4	2	1	5	6	4	39	51	53	59	65	1	In	VDJ
CTGCAGCCAGAAGACTCAGCCCTGTATCTCTGCGCCAGCAGCCCCTTAGGGGAGGGGGCGATGAACACTGAAGCTTTCTTTGGACAA	CASSPLGEGAMNTEAFF	1	1.5697847825063185E-5	51	TCRBV04-01*01	TCRBV04	TCRBV04-01	01						unresolved		TCRBD01,TCRBD02	TCRBD01-01,TCRBD02-01		TCRBJ01-01*01	TCRBJ01	TCRBJ01-01	01				4	9	5	0	2	0	30	43	52	59	61	1	In	VDJ
AGCACCTTGGAGCTGGGGGACTCGGCCCTTTATCTTTGCGCCAGCAGCTTGCGGGGGCAGGGTGATCAGCCCCAGCATTTTGGTGAT	CASSLRGQGDQPQHF	1	1.6621250638302195E-5	45	TCRBV05-01*01	TCRBV05	TCRBV05-01	01						unresolved		TCRBD01,TCRBD02	TCRBD01-01,TCRBD02-01		TCRBJ01-05*01	TCRBJ01	TCRBJ01-05	01				1	1	6	0	6	5	36	51	52	58	64	1	In	VDJ
AACGCCTTGTTGCTGGGGGACTCGGCCCTCTATCTCTGTGCCAGCAGCACCAGACGGAACATCCCCACTGAAGCTTTCTTTGGACAA	CASSTRRNIPTEAFF	1	1.2927639385346152E-5	45	TCRBV05-06*01	TCRBV05	TCRBV05-06	01						unresolved		TCRBD01,TCRBD02	TCRBD01-01,TCRBD02-01		TCRBJ01-01*01	TCRBJ01	TCRBJ01-01	01				4	7	1	8	7	4	36	48	55	58	65	1	In	VDJ
GTGAGCACCTTGGAGCTGGGGGACTCGGCCCTTTATCTTTGCGCCAGCAGCTCGGGACAGGGGGCAGATGGCTACACCTTCGGTTCG	CASSSGQGADGYTF	1	1.2927639385346152E-5	42	TCRBV05-01*01	TCRBV05	TCRBV05-01	01				TCRBD01-01*01	TCRBD01	TCRBD01-01	01				TCRBJ01-02*01	TCRBJ01	TCRBJ01-02	01				3	1	0	0	2	6	39	52	53	65	67	1	In	VDJ
GAGTCGGCTGCTCCCTCCCAGACATCTGTGTACTTCTGTGCCAGCGGTGGTGGGACGGCGCTGAACACTGAAGCTTTCTTTGGACAA	CASGGGTALNTEAFF	1	2.031486189125824E-5	45	TCRBV06-01*01	TCRBV06	TCRBV06-01	01						unresolved		TCRBD01,TCRBD02	TCRBD01-01,TCRBD02-01		TCRBJ01-01*01	TCRBJ01	TCRBJ01-01	01				4	2	0	7	5	0	36	49	51	56	61	1	In	VDJ
AGCCCCAACCAGACCTCTCTGTACTTCTGTGCCAGCACTCAGCACCCGGGGGGGCGCCGGGATATGGGTGGCTACACCTTCGGTTCG	CASTQHPGGRRDMGGYTF	1	1.015743094562912E-5	54	TCRBV27-01*01	TCRBV27	TCRBV27-01	01				TCRBD02-01*01	TCRBD02	TCRBD02-01	01				TCRBJ01-02*01	TCRBJ01	TCRBJ01-02	01				7	9	8	0	14	7	27	37	46	54	68	1	In	VDJ
ATCCGGTCCACAAAGCTGGAGGACTCAGCCATGTACTTCTGTGCCGTGCCCCCGGACAGGGTAAGCCCTGAAGCTTTCTTTGGACAA	CAVPPDRVSPEAFF	1	1.3851042198585162E-5	42	TCRBV02-01*01	TCRBV02	TCRBV02-01	01				TCRBD01-01*01	TCRBD01	TCRBD01-01	01				TCRBJ01-01*01	TCRBJ01	TCRBJ01-01	01				11	8	1	3	6	6	39	45	53	61	67	1	In	VDJ
GAATGTGAGCACCTTGGAGCTGGGGGACTCGGCCCTTTATCTTTGCGCCAGCAGCTTGGGGGCCCGAACGAGCAGTACGTCGGGCCG		1	1.200423657210714E-5	38	TCRBV05-01*01	TCRBV05	TCRBV05-01	01				TCRBD01-01*01	TCRBD01	TCRBD01-01	01				TCRBJ02-07*01	TCRBJ02	TCRBJ02-07	01				0	0	8	0	16	17	43	-1	59	63	79	1	Out	VDJ
CAGGTAGTGCGAGGAGATTCGGCAGCTTATTTCTGTGCCAGCTCACCACCGGGAGTCAGGTCCAACTATGGCTACACCTTCGGTTCG	CASSPPGVRSNYGYTF	1	3.0472292836887357E-5	48	TCRBV18-01*01	TCRBV18	TCRBV18-01	01				TCRBD02-01*02	TCRBD02	TCRBD02-01	02				TCRBJ01-02*01	TCRBJ01	TCRBJ01-02	01				0	0	9	2	8	2	33	-1	50	55	63	1	In	VDJ
AGCCAGAAGACTCAGCCCTGTATCTCTGCGCCAGCATCGACTTATATGAGCAGGGCCGTTAGCAATCAGCCCCAGCATTTTGGTGAT		1	1.6621250638302195E-5	55	TCRBV04-01*01	TCRBV04	TCRBV04-01	01				TCRBD01-01*01	TCRBD01	TCRBD01-01	01				TCRBJ01-05*01	TCRBJ01	TCRBJ01-05	01				7	14	4	3	4	0	26	36	50	55	59	1	Out	VDJ
AGCAGGTAGTGCGAGGAGATTCGGCAGCTTATTTCTGTGCCAGCTCACCACCGGCGAGGGGGCTACTATGGCTACACCTTCGGTTCG		1	3.0472292836887357E-5	46	TCRBV18-01*01	TCRBV18	TCRBV18-01	01				TCRBD01-01*01	TCRBD01	TCRBD01-01	01				TCRBJ01-02*01	TCRBJ01	TCRBJ01-02	01				0	4	5	0	1	3	35	52	56	63	64	1	Out	VDJ
ACATCGGCCCAAAAGAACCCGACAGCTTTCTATCTCTGTGCCAGTAGTATGGGACAGGTGTATGTCGGGGAGCTGTTTTTTGGAGAA	CASSMGQVYVGELFF	4	9.049347569742306E-5	45	TCRBV19-01	TCRBV19	TCRBV19-01				01,02	TCRBD01-01*01	TCRBD01	TCRBD01-01	01				TCRBJ02-02*01	TCRBJ02	TCRBJ02-02	01				3	0	0	4	7	7	36	-1	50	58	65	4	In	VDJ
GAGCAGGGGGACTCGGCCATGTATCTCTGTGCCAGCAGCTTAGTATGGGGGGCTCCGGAGTCTAATGAAAAACTGTTTTTTGGCAGT	CASSLVWGAPESNEKLFF	4	7.941264193855493E-5	54	TCRBV07-09	TCRBV07	TCRBV07-09				01,03			unresolved		TCRBD01,TCRBD02	TCRBD01-01,TCRBD02-01		TCRBJ01-04*01	TCRBJ01	TCRBJ01-04	01				1	4	6	0	8	3	27	43	47	53	61	4	In	VDJ
ATCCGGTCCACAAAGCTGGAGGACTCAGCCATGTACTTCTGTGCCAGCAGGACGGGACAGGGGTTTTCACCCCTCCACTTTGGGAAC	CASRTGQGFSPLHF	1	1.108083375886813E-5	42	TCRBV02-01*01	TCRBV02	TCRBV02-01	01				TCRBD01-01*01	TCRBD01	TCRBD01-01	01				TCRBJ01-06*01	TCRBJ01	TCRBJ01-06	01				6	3	0	2	2	9	39	50	53	63	65	1	In	VDJ
TCGCCCAGCCCCAACCAGACCTCTCTGTACTTCTGTGCCAGCAGTTCCTCCGGGACAGGCTATGGAAACACCATATATTTTGGAGAG	CASSSSGTGYGNTIYF	1	2.7702084397170323E-5	48	TCRBV27-01*01	TCRBV27	TCRBV27-01	01				TCRBD01-01*01	TCRBD01	TCRBD01-01	01				TCRBJ01-03*01	TCRBJ01	TCRBJ01-03	01				4	5	0	4	3	3	33	46	51	59	62	1	In	VDJ
AGCTCTCTGGAGCTGGGGGACTCAGCTTTGTATTTCTGTGCCAGCAGCGTAGCTACGGGGGCGAACACTGAAGCTTTCTTTGGACAA	CASSVATGANTEAFF	1	1.4774445011824173E-5	45	TCRBV09-01	TCRBV09	TCRBV09-01				01,02			unresolved		TCRBD01,TCRBD02	TCRBD01-01,TCRBD02-01		TCRBJ01-01*01	TCRBJ01	TCRBJ01-01	01				0	4	6	0	0	1	36	52	56	-1	62	1	In	VDJ
CACACCCTGCAGCCAGAAGACTCGGCCCTGTATCTCTGCGCCAGCAGCCAAGATCCGGTCCCTAACTATGGCTACACCTTCGGTTCG	CASSQDPVPNYGYTF	1	1.4774445011824173E-5	45	TCRBV04-03*01	TCRBV04	TCRBV04-03	01				TCRBD02-01	TCRBD02	TCRBD02-01				01,02	TCRBJ01-02*01	TCRBJ01	TCRBJ01-02	01				0	2	8	5	3	0	36	53	55	58	61	1	In	VDJ
CACGCCCTGCAGCCAGAAGACTCAGCCCTGTATCTCTGCGCCAGCAGCCAAGAGGGGGTCTACTATGGGCCCCAGCATTTTGGTGAT	CASSQEGVYYGPQHF	1	1.6621250638302195E-5	45	TCRBV04-01*01	TCRBV04	TCRBV04-01	01						unresolved		TCRBD01,TCRBD02	TCRBD01-01,TCRBD02-01		TCRBJ01-05*01	TCRBJ01	TCRBJ01-05	01				0	0	6	1	10	9	36	-1	53	58	68	1	In	VDJ
ACCTTGGAGCTGGGGGACTCGGCCCTTTATCTTTGCGCCAGCAGCACCAGGACAGGCGGATATAATTCACCCCTCCACTTTGGGAAC	CASSTRTGGYNSPLHF	1	1.200423657210714E-5	48	TCRBV05-01*01	TCRBV05	TCRBV05-01	01				TCRBD01-01*01	TCRBD01	TCRBD01-01	01				TCRBJ01-06*01	TCRBJ01	TCRBJ01-06	01				4	4	1	4	4	4	33	45	49	56	60	1	In	VDJ
TCGGCTGCTCCCTCCCAGACATCTGTGTACTTCTGTGCCAGCAGTTACTCGTCAGGTCAGAACACCGGGGAGCTGTTTTTTGGAGAA	CASSYSSGQNTGELFF	1	1.3851042198585162E-5	48	TCRBV06-05*01	TCRBV06	TCRBV06-05	01				TCRBD01-01*01	TCRBD01	TCRBD01-01	01				TCRBJ02-02*01	TCRBJ02	TCRBJ02-02	01				0	2	4	4	3	1	33	50	52	56	59	1	In	VDJ
ATCCAGCGCACAGAGCAGGGGGACTCGGCCATGTATCTCTGTGCCAGCAGCTCGACAGGGCTGAACACTGAAGCTTTCTTTGGACAA	CASSSTGLNTEAFF	2	4.524673784871153E-5	42	TCRBV07-09	TCRBV07	TCRBV07-09				01,03	TCRBD01-01*01	TCRBD01	TCRBD01-01	01				TCRBJ01-01*01	TCRBJ01	TCRBJ01-01	01				4	1	2	3	1	0	39	52	53	60	61	2	In	VDJ
ATCCAGCGCACACAGCAGGAGGACTCGGCCGTGTATCTCTGTGCCAGCAGCGCCACAGGGGGCTTGGACGAGCAGTACTTCGGGCCG	CASSATGGLDEQYF	1	2.5855278770692303E-5	42	TCRBV07-02*01	TCRBV07	TCRBV07-02	01				TCRBD01-01*01	TCRBD01	TCRBD01-01	01				TCRBJ02-07*01	TCRBJ02	TCRBJ02-07	01				5	3	3	0	4	5	39	51	54	63	67	1	In	VDJ
ACAGTGACCAGTGCCCATCCTGAAGACAGCAGCTTCTACATCTGCAGTGCCGCGGGACAGTTGAACACTGAAGCTTTCTTTGGACAA	CSAAGQLNTEAFF	1	9.234028132390108E-6	39	TCRBV20	TCRBV20	unresolved			TCRBV20-01,TCRBV20-or09_02		TCRBD01-01*01	TCRBD01	TCRBD01-01	01				TCRBJ01-01*01	TCRBJ01	TCRBJ01-01	01				6	3	0	5	1	0	42	50	53	60	61	1	In	VDJ
GCCCTGCAGCCAGAAGACTCAGCCCTGTATCTCTGCGCCAGCAGCCAAGATCCCCCACTGATAGGTAGCGTTCTGTACTTCGGGCCG	CASSQDPPLIGSVLYF	1	1.200423657210714E-5	48	TCRBV04-01*01	TCRBV04	TCRBV04-01	01				TCRBD02-01	TCRBD02	TCRBD02-01				01,02	TCRBJ02-07*01	TCRBJ02	TCRBJ02-07	01				0	15	5	6	4	12	33	50	65	70	74	1	In	VDJ
GTCGCCCAGCCCCAACCAGACCTCTCTGTACTTCTGTGCCAGCAGTTTATGAGAGGGACAGAAAATTCACCCCTCCACTTTGGGAAC		1	9.234028132390108E-6	47	TCRBV27-01*01	TCRBV27	TCRBV27-01	01				TCRBD01-01*01	TCRBD01	TCRBD01-01	01				TCRBJ01-06*01	TCRBJ01	TCRBJ01-06	01				1	4	0	5	2	7	34	50	54	61	63	1	Out	VDJ
CTCTGACAGTGACCAGTGCCCATCCTGAAGACAGCAGCTTCTACATCTGCAGTGCTAAGACAGGACACTGAAGCTTTCTTTGGACAA		1	9.234028132390108E-6	34	TCRBV20	TCRBV20	unresolved			TCRBV20-01,TCRBV20-or09_02		TCRBD01-01*01	TCRBD01	TCRBD01-01	01				TCRBJ01-01*01	TCRBJ01	TCRBJ01-01	01				4	1	2	4	0	3	47	57	58	-1	64	1	Out	VDJ
GAGTCGGCTGCTCCCTCCCAGACATCTGTGTACTTCTGTGCCAGCAGTGTGTCAGCCGATAGCAATCAGCCCCAGCATTTTGGTGAT	CASSVSADSNQPQHF	1	2.216166751773626E-5	45	TCRBV06-01*01	TCRBV06	TCRBV06-01	01						unresolved		TCRBD01,TCRBD02	TCRBD01-01,TCRBD02-01		TCRBJ01-05*01	TCRBJ01	TCRBJ01-05	01				4	3	4	5	4	0	36	49	52	55	59	1	In	VDJ
AACGCCTTGTTGCTGGGGGACTCGGCCCTCTATCTCTGTGCCAGCAGCCTCGAGGTCAAAACTAGGGAGACCCAGTACTTCGGGCCA	CASSLEVKTRETQYF	1	8.310625319151098E-6	45	TCRBV05-06*01	TCRBV05	TCRBV05-06	01				TCRBD02-01	TCRBD02	TCRBD02-01				01,02	TCRBJ02-05*01	TCRBJ02	TCRBJ02-05	01				4	12	3	8	1	5	36	48	60	65	66	1	In	VDJ
ACACACCCTGCAGCCAGAAGACTCGGCCCTGTATCTCTGCGCCAGCAGCCCCCTGATAACGACACAGATACGCAGTATTTTGGCCCA		1	1.7544653451541206E-5	44	TCRBV04-03*01	TCRBV04	TCRBV04-03	01						unresolved		TCRBD01,TCRBD02	TCRBD01-01,TCRBD02-01		TCRBJ02-03*01	TCRBJ02	TCRBJ02-03	01				4	4	2	8	6	2	37	50	54	56	62	1	Out	VDJ
TCCTTGGAGCTGGGGGACTCAGCCCTGTACTTCTGTGCCAGCAGCTCTCCCATTGACAGGGTTATCTATGGCTACACCTTCGGTTCG	CASSSPIDRVIYGYTF	1	1.9391459078019226E-5	48	TCRBV13-01*01	TCRBV13	TCRBV13-01	01				TCRBD01-01*01	TCRBD01	TCRBD01-01	01				TCRBJ01-02*01	TCRBJ01	TCRBJ01-02	01				4	8	2	3	4	4	33	46	54	61	65	1	In	VDJ
CTGAGCTCTCTGGAGCTGGGGGACTCAGCTTTGTATTTCTGTGCCAGCAGCGTAGCACAGCACTCTTATGGCTACACCTTCGGTTCG	CASSVAQHSYGYTF	1	1.200423657210714E-5	42	TCRBV09-01	TCRBV09	TCRBV09-01				01,02	TCRBD01-01*01	TCRBD01	TCRBD01-01	01				TCRBJ01-02*01	TCRBJ01	TCRBJ01-02	01				0	1	3	5	6	5	39	55	56	60	66	1	In	VDJ
CTGCAGCCAGAAGACTCAGCCCTGTATCTCTGCGCCAGCACCGAGGGGCAGGGGGAATCGAAAGGCGGGGAGCTGTTTTTTGGAGAA	CASTEGQGESKGGELFF	1	1.5697847825063185E-5	51	TCRBV04-01*01	TCRBV04	TCRBV04-01	01				TCRBD01-01*01	TCRBD01	TCRBD01-01	01				TCRBJ02-02*01	TCRBJ02	TCRBJ02-02	01				7	8	4	1	10	7	30	40	48	55	65	1	In	VDJ
AACGCCTTGTTGCTGGGGGACTCGGCCCTCTATCTCTGTGCCAGCAGCAGAAACGGACAGGGGATTACTGAAGCTTTCTTTGGACAA	CASSRNGQGITEAFF	1	1.2927639385346152E-5	45	TCRBV05-06*01	TCRBV05	TCRBV05-06	01				TCRBD01-01*01	TCRBD01	TCRBD01-01	01				TCRBJ01-01*01	TCRBJ01	TCRBJ01-01	01				4	6	1	2	3	5	36	48	54	63	66	1	In	VDJ
ACAGTGACCAGTGCCCATCCTGAAGACAGCAGCTTCTACATCTGCAGTGCTAGACGGGGGGAGTTTTACGAGCAGTACTTCGGGCCG	CSARRGEFYEQYF	1	6.463819692673076E-6	39	TCRBV20	TCRBV20	unresolved			TCRBV20-01,TCRBV20-or09_02		TCRBD02-01*01	TCRBD02	TCRBD02-01	01				TCRBJ02-07*01	TCRBJ02	TCRBJ02-07	01				2	0	8	1	5	4	42	-1	54	61	66	1	In	VDJ
GTGAGCACCTTGGAGCTGGGGGACTCGGCCCTTTATCTTTGCGCCAGCAGCTTCGCCAGGGTGTCGGGGGAGCTGTTTTTTGGAGAA	CASSFARVSGELFF	1	1.5697847825063185E-5	42	TCRBV05-01*01	TCRBV05	TCRBV05-01	01				TCRBD01-01*01	TCRBD01	TCRBD01-01	01				TCRBJ02-02*01	TCRBJ02	TCRBJ02-02	01				2	3	4	3	5	8	39	53	56	61	66	1	In	VDJ
TCTGCCATCCCCAACCAGACAGCTCTTTACTTCTGTGCCACCAGTGAAACGCCGGGACAGGGCACAGATACGCAGTATTTTGGCCCA	CATSETPGQGTDTQYF	1	6.463819692673076E-6	48	TCRBV24	TCRBV24	unresolved			TCRBV24-01,TCRBV24-or09_02		TCRBD01-01*01	TCRBD01	TCRBD01-01	01				TCRBJ02-03*01	TCRBJ02	TCRBJ02-03	01				4	6	0	4	0	1	33	47	53	-1	61	1	In	VDJ
GAGTCAGCTGCTCCCTCCCAAACATCTGTGTACTTCTGTGCCAGCAGTTCGGGACGGGAAAACTCCTACGAGCAGTACTTCGGGCCG	CASSSGRENSYEQYF	1	9.234028132390108E-6	45	TCRBV06	TCRBV06	unresolved			TCRBV06-02,TCRBV06-03				unresolved		TCRBD01,TCRBD02	TCRBD01-01,TCRBD02-01		TCRBJ02-07*01	TCRBJ02	TCRBJ02-07	01				4	1	0	7	7	0	36	49	50	55	62	1	In	VDJ
CTGAGTTCTAAGAAGCTCCTTCTCAGTGACTCTGGCTTCTATCTCTGTGCCTGGAGTCCCGACCGGTTGGCGCAGTATTTTGGCCCA	CAWSPDRLAQYF	1	3.6936112529560434E-6	36	TCRBV30-01*01	TCRBV30	TCRBV30-01	01						unresolved		TCRBD01,TCRBD02	TCRBD01-01,TCRBD02-01		TCRBJ02-03*01	TCRBJ02	TCRBJ02-03	01				2	3	2	7	7	10	45	57	60	63	70	1	In	VDJ
AGCACCTTGGAGCTGGGGGACTCGGCCCTTTATCTTTGCGCCAGCAGCTTGGCCGCAGGCATGGAGACTGAAGCTTTCTTTGGACAA	CASSLAAGMETEAFF	1	1.5697847825063185E-5	45	TCRBV05-01*01	TCRBV05	TCRBV05-01	01						unresolved		TCRBD01,TCRBD02	TCRBD01-01,TCRBD02-01		TCRBJ01-01*01	TCRBJ01	TCRBJ01-01	01				0	3	4	4	7	5	36	52	55	59	66	1	In	VDJ
ACCTTGGAGCTGGGGGACTCGGCCCTTTATCTTTGCGCCAGCAGCTTGACTAGCGGGGGGGGACAAGAGACCCAGTACTTCGGGCCA	CASSLTSGGGQETQYF	1	1.108083375886813E-5	48	TCRBV05-01*01	TCRBV05	TCRBV05-01	01				TCRBD02-01*01	TCRBD02	TCRBD02-01	01				TCRBJ02-05*01	TCRBJ02	TCRBJ02-05	01				1	0	3	0	2	2	33	-1	48	61	63	1	In	VDJ
ACCAGTGCCCATCCTGAAGACAGCAGCTTCTACATCTGCAGTGCTAGTTATATAGCTGAGGGAGTGGAAAAACTGTTTTTTGGCAGT	CSASYIAEGVEKLFF	1	1.5697847825063185E-5	45	TCRBV20	TCRBV20	unresolved			TCRBV20-01,TCRBV20-or09_02		TCRBD02-01*02	TCRBD02	TCRBD02-01	02				TCRBJ01-04*01	TCRBJ01	TCRBJ01-04	01				3	12	9	2	2	8	36	47	59	64	66	1	In	VDJ
GCCCAGCCCCAACCAGACCTCTCTGTACTTCTGTGCCGGGGACAGGGGGGTTGGGGTATTGGTAATTCACCCCTCCACTTTGGGAAC		1	9.234028132390108E-6	50	TCRBV27-01*01	TCRBV27	TCRBV27-01	01				TCRBD01-01*01	TCRBD01	TCRBD01-01	01				TCRBJ01-06*01	TCRBJ01	TCRBJ01-06	01				11	1	0	1	13	6	31	37	38	49	62	1	Out	VDJ
GTGAGCACCTTGGAGCTGGGGGACTCGGCCCTTTATCTTTGCGCCAGCAGCTTGGTTTCTAGGGGCACTGAAGCTTTCTTTGGACAA	CASSLVSRGTEAFF	1	1.5697847825063185E-5	42	TCRBV05-01*01	TCRBV05	TCRBV05-01	01				TCRBD01-01*01	TCRBD01	TCRBD01-01	01				TCRBJ01-01*01	TCRBJ01	TCRBJ01-01	01				0	5	5	2	0	4	39	55	60	-1	65	1	In	VDJ
CTACACGCCCTGCAGCCAGAAGACTCAGCCCTGTATCTCTGCGCCAGCAGCCAAGATAGGGTGAACACTGAAGCTTTCTTTGGACAA	CASSQDRVNTEAFF	1	1.5697847825063185E-5	42	TCRBV04-01*01	TCRBV04	TCRBV04-01	01						unresolved		TCRBD01,TCRBD02	TCRBD01-01,TCRBD02-01		TCRBJ01-01*01	TCRBJ01	TCRBJ01-01	01				0	1	5	3	0	0	39	56	57	-1	61	1	In	VDJ
AAGATCCAGCCCTCAGAACCCAGGGACTCAGCTGTGTACTTCTGTGCCAGCAGCCGAGGCTTGGGCTATGGCTACACCTTCGGTTCG	CASSRGLGYGYTF	1	2.4931875957453293E-5	39	TCRBV12	TCRBV12	unresolved			TCRBV12-03,TCRBV12-04		TCRBD02-01*02	TCRBD02	TCRBD02-01	02				TCRBJ01-02*01	TCRBJ01	TCRBJ01-02	01				6	2	11	1	6	4	42	53	55	59	65	1	In	VDJ
AACGCCTTGGAGCTGGACGACTCGGCCCTGTATCTCTGTGCCAGCAGCCAAGGGGCAGGCCTGTTCTATGGCTACACCTTCGGTTCG	CASSQGAGLFYGYTF	1	2.4931875957453293E-5	45	TCRBV05-04*01	TCRBV05	TCRBV05-04	01				TCRBD01-01*01	TCRBD01	TCRBD01-01	01				TCRBJ01-02*01	TCRBJ01	TCRBJ01-02	01				4	2	5	2	10	4	36	48	50	55	65	1	In	VDJ
TCGCCCAGCCCCAACCAGACCTCTCTGTACTTCTGTGCCAGCAGTAGACCGGGACAGTTCATGAACACTGAAGCTTTCTTTGGACAA	CASSRPGQFMNTEAFF	1	1.200423657210714E-5	48	TCRBV27-01*01	TCRBV27	TCRBV27-01	01				TCRBD01-01*01	TCRBD01	TCRBD01-01	01				TCRBJ01-01*01	TCRBJ01	TCRBJ01-01	01				5	5	0	5	4	0	33	45	50	57	61	1	In	VDJ
CTGTCGGCTGCTCCCTCCCAGACATCTGTGTACTTCTGTGCCAGCAGACAACCGGGACAGGGGAACACTGAAGCTTTCTTTGGACAA	CASRQPGQGNTEAFF	1	1.3851042198585162E-5	45	TCRBV06-05*01	TCRBV06	TCRBV06-05	01				TCRBD01-01*01	TCRBD01	TCRBD01-01	01				TCRBJ01-01*01	TCRBJ01	TCRBJ01-01	01				6	6	0	3	0	1	36	47	53	-1	62	1	In	VDJ
CAGGCTGGAGTCGGCTGCTCCCTCCCAGACATCTGTGTACTTCTGTGCCAGCAGTGAAGAGGCATGGAAAGCGCTTTCTTTGGACAA		1	2.031486189125824E-5	38	TCRBV06-01*01	TCRBV06	TCRBV06-01	01						unresolved		TCRBD01,TCRBD02	TCRBD01-01,TCRBD02-01		TCRBJ01-01*01	TCRBJ01	TCRBJ01-01	01				1	6	1	8	4	11	43	59	65	68	72	1	Out	VDJ
AGTCGCCCAGCCCCAACCAGACCTCTCTGTACTTCTGTGCCAGCAGTTTATGAGGGGGAGAGAGGCGGGGAGCTGTTTTTTGGAGAA		1	1.200423657210714E-5	46	TCRBV27-01*01	TCRBV27	TCRBV27-01	01				TCRBD01-01*01	TCRBD01	TCRBD01-01	01				TCRBJ02-02*01	TCRBJ02	TCRBJ02-02	01				1	1	5	1	7	7	35	51	52	58	65	1	Out	VDJ
CTTCACATCAATTCCCTGGAGCTTGGTGACTCTGCTGTGTATTTCTGTGCCAGCAGCCAAGTACAGGGGGAAGCTTTCTTTGGACAA	CASSQVQGEAFF	1	1.2927639385346152E-5	36	TCRBV03	TCRBV03	unresolved			TCRBV03-01,TCRBV03-02		TCRBD01-01*01	TCRBD01	TCRBD01-01	01				TCRBJ01-01*01	TCRBJ01	TCRBJ01-01	01				1	1	3	2	0	8	45	61	62	-1	69	1	In	VDJ
TCTCTGGAGCTGGGGGACTCAGCTTTGTATTTCTGTGCCAGCAGCGTAGGGGCATTGGTCGCGGGCTATGGCTACACCTTCGGTTCG	CASSVGALVAGYGYTF	1	1.200423657210714E-5	48	TCRBV09-01	TCRBV09	TCRBV09-01				01,02	TCRBD02-01	TCRBD02	TCRBD02-01				01,02	TCRBJ01-02*01	TCRBJ01	TCRBJ01-02	01				0	11	7	4	0	4	33	49	60	-1	65	1	In	VDJ
AGTCTGCCATCCCCAACCAGACAGCTCTTTACTTCTGTGCCACCAGTGGATGGGTGTTCAGGTGTTACTGAAGCTTTCTTTGGACAA		1	6.463819692673076E-6	46	TCRBV24	TCRBV24	unresolved			TCRBV24-01,TCRBV24-or09_02		TCRBD01-01*01	TCRBD01	TCRBD01-01	01				TCRBJ01-01*01	TCRBJ01	TCRBJ01-01	01				5	10	4	4	4	5	35	48	58	62	66	1	Out	VDJ
ATTCTGGAGTCCGCCAGCACCAACCAGACATCTATGTACCTCTGTGCCACCTACCCGGGGACAGGGCATGGCTACACCTTCGGTTCG	CATYPGTGHGYTF	2	4.801694628842856E-5	39	TCRBV28-01*01	TCRBV28	TCRBV28-01	01				TCRBD01-01*01	TCRBD01	TCRBD01-01	01				TCRBJ01-02*01	TCRBJ01	TCRBJ01-02	01				10	8	0	3	1	6	42	49	57	66	67	2	In	VDJ
CACGCCCTGCAGCCAGAAGACTCAGCCCTGTATCTCTGCGCCAGCAGCCAGAGGGCAGGGGAATGGGAGACCCAGTACTTCGGGCCA	CASSQRAGEWETQYF	1	1.108083375886813E-5	45	TCRBV04-01*01	TCRBV04	TCRBV04-01	01				TCRBD01-01*01	TCRBD01	TCRBD01-01	01				TCRBJ02-05*01	TCRBJ02	TCRBJ02-05	01				3	5	4	2	5	5	36	50	55	61	66	1	In	VDJ
GAGTCGCCCAGCCCCAACCAGACCTCTCTGTACTTCTGTGCCGGCGACCTTGGGGGGCCGAACACCGGGGAGCTGTTTTTTGGAGAA	CAGDLGGPNTGELFF	1	1.200423657210714E-5	45	TCRBV27-01*01	TCRBV27	TCRBV27-01	01						unresolved		TCRBD01,TCRBD02	TCRBD01-01,TCRBD02-01		TCRBJ02-02*01	TCRBJ02	TCRBJ02-02	01				11	10	6	0	0	0	36	42	52	-1	58	1	In	VDJ
TCGGCTGCTCCCTCCCAGACATCTGTGTACTTCTGTGCCAGCAGCGGACAACAGGGGTTGATTAATGAAAAACTGTTTTTTGGCAGT	CASSGQQGLINEKLFF	1	2.9548890023648347E-5	48	TCRBV06	TCRBV06	unresolved			TCRBV06-01,TCRBV06-05		TCRBD01-01*01	TCRBD01	TCRBD01-01	01				TCRBJ01-04*01	TCRBJ01	TCRBJ01-04	01				6	6	3	2	5	4	33	44	50	57	62	1	In	VDJ
CTGCTGTCGGCTGCTCCCTCCCAGACATCTGTGTACTTCTGTGCCAGCAGCCTAGCGGCTGGCACCTCACCCCTCCACTTTGGGAAC	CASSLAAGTSPLHF	1	1.108083375886813E-5	42	TCRBV06-05*01	TCRBV06	TCRBV06-05	01				TCRBD02-01	TCRBD02	TCRBD02-01				01,02	TCRBJ01-06*01	TCRBJ01	TCRBJ01-06	01				6	1	4	5	8	10	39	50	51	58	66	1	In	VDJ
CGGCTGCTCCCTCCCAGACATCTGTGTACTTGTGTGCCAGCAGTTACTCGACTTCCGTGCTGACGCCGTGGCTACACCTTCGGTTCG		1	1.5697847825063185E-5	49	TCRBV06-08*01	TCRBV06	TCRBV06-08	01				TCRBD02-01	TCRBD02	TCRBD02-01				01,02	TCRBJ01-02*01	TCRBJ01	TCRBJ01-02	01				0	0	2	10	15	7	32	-1	49	53	68	1	Out	VDJ
CTGTCGGCTGCTCCCTCCCAGACATCTGTGTACTTCTGTGCCAGCAGGCGACAGTTGAGCTCTGGAAACACCATATATTTTGGAGAG	CASRRQLSSGNTIYF	1	3.139569565012637E-5	45	TCRBV06-05*01	TCRBV06	TCRBV06-05	01				TCRBD01-01*01	TCRBD01	TCRBD01-01	01				TCRBJ01-03*01	TCRBJ01	TCRBJ01-03	01				6	2	2	5	5	0	36	47	49	54	59	1	In	VDJ
GTGAGCACCTTGGAGCTGGGGGACTCGGCCCTTTATCTTTGCGCCAGCAGCCAGGGACAGGGGTATGAAAAACTGTTTTTTGGCAGT	CASSQGQGYEKLFF	1	2.7702084397170323E-5	42	TCRBV05-01*01	TCRBV05	TCRBV05-01	01				TCRBD01-01*01	TCRBD01	TCRBD01-01	01				TCRBJ01-04*01	TCRBJ01	TCRBJ01-04	01				4	2	0	2	1	6	39	51	53	63	64	1	In	VDJ
GTGACCAGTGCCCATCCTGAAGACAGCAGCTTCTACATCTGCAGTGCTAGAGATCCCGCAGGGAGGAATGGCTACACCTTCGGTTCG	CSARDPAGRNGYTF	1	7.387222505912087E-6	42	TCRBV20	TCRBV20	unresolved			TCRBV20-01,TCRBV20-or09_02		TCRBD02-01*02	TCRBD02	TCRBD02-01	02				TCRBJ01-02*01	TCRBJ01	TCRBJ01-02	01				0	7	9	1	1	6	39	53	60	66	67	1	In	VDJ
AACGCCTTGTTGCTGGGGGACTCGGCCCTCTATCTCTGTGCCAGCAGCTTGGGGACAGGGGCAAGTGAAAAACTGTTTTTTGGCAGT	CASSLGTGASEKLFF	1	2.308507033097527E-5	45	TCRBV05-06*01	TCRBV05	TCRBV05-06	01				TCRBD01-01*01	TCRBD01	TCRBD01-01	01				TCRBJ01-04*01	TCRBJ01	TCRBJ01-04	01				0	0	1	2	4	7	36	-1	52	61	65	1	In	VDJ
ACTGTGACATCGGCCCAAAAGAACCCGACAGCTTTCTATCTCTGTGCCAGCCGACGGGGGGAAAACTATGGCTACACCTTCGGTTCG	CASRRGENYGYTF	2	4.709354347518955E-5	39	TCRBV19-01	TCRBV19	TCRBV19-01				01,02	TCRBD02-01*01	TCRBD02	TCRBD02-01	01				TCRBJ01-02*01	TCRBJ01	TCRBJ01-02	01				9	4	8	1	2	2	42	50	54	61	63	2	In	VDJ
GTGCCCATCCTGAAGACAGCAGCTTCTACATCTGCAGTGCTAGAGAAGGGCAACCGACAGGGGGACTATGGCTACACCTTCGGTTCG		1	7.387222505912087E-6	49	TCRBV20	TCRBV20	unresolved			TCRBV20-01,TCRBV20-or09_02		TCRBD01-01*01	TCRBD01	TCRBD01-01	01				TCRBJ01-02*01	TCRBJ01	TCRBJ01-02	01				0	9	2	1	0	3	32	46	55	-1	64	1	Out	VDJ
ATCCAGCGCACACAGCAGGAGGACTCGGCCGTGTATCTCTGTGCCAGCAGCTTAGAAGTTACAGCAGGAGGCTACACCTTCGGTTCG	CASSLEVTAGGYTF	1	2.9548890023648347E-5	42	TCRBV07-02*01	TCRBV07	TCRBV07-02	01				TCRBD01-01*01	TCRBD01	TCRBD01-01	01				TCRBJ01-02*01	TCRBJ01	TCRBJ01-02	01				1	5	3	5	5	8	39	55	60	64	69	1	In	VDJ
GGGTTGGAGTCGGCTGCTCCCTCCCAAACATCTGTGTACTTCTGTGCCAGCAGGCCCGGGACCCCCTATGGCTACACCTTCGGTTCG	CASRPGTPYGYTF	1	1.015743094562912E-5	39	TCRBV06	TCRBV06	unresolved			TCRBV06-02,TCRBV06-03				unresolved		TCRBD01,TCRBD02	TCRBD01-01,TCRBD02-01		TCRBJ01-02*01	TCRBJ01	TCRBJ01-02	01				6	4	0	7	3	4	42	53	57	62	65	1	In	VDJ
ACCTTGGAGATCCAGCGCACAGAGCAGGGGGACTCGGCCATGTATCTCTGTGCCAGCAGCTTGAGGGATCGGGCTTTCTTTGGACAA	CASSLRDRAFF	2	4.524673784871153E-5	33	TCRBV07-09	TCRBV07	TCRBV07-09				01,03	TCRBD02-01*02	TCRBD02	TCRBD02-01	02				TCRBJ01-01*01	TCRBJ01	TCRBJ01-01	01				3	0	11	0	5	11	48	-1	62	67	72	2	In	VDJ
GAGTCTGCCATCCCCAACCAGACAGCTCTTTACTTCTGTGCCACCAGTGAATACAGGGGGCACGGCACTGAAGCTTTCTTTGGACAA	CATSEYRGHGTEAFF	1	6.463819692673076E-6	45	TCRBV24	TCRBV24	unresolved			TCRBV24-01,TCRBV24-or09_02		TCRBD01-01*01	TCRBD01	TCRBD01-01	01				TCRBJ01-01*01	TCRBJ01	TCRBJ01-01	01				4	2	3	0	4	4	36	50	52	61	65	1	In	VDJ
GCCCAAAAGAACCCGACAGCTTTCTATCTCTGTGCCAGTAGACTCCTTCAACAGGGTCCCCCTAACTATGGCTACACCTTCGGTTCG	CASRLLQQGPPNYGYTF	2	4.709354347518955E-5	51	TCRBV19-01	TCRBV19	TCRBV19-01				01,02	TCRBD01-01*01	TCRBD01	TCRBD01-01	01				TCRBJ01-02*01	TCRBJ01	TCRBJ01-02	01				6	9	3	3	5	0	30	41	50	56	61	2	In	VDJ
GTCTGCTGTACCCTCTCAGACATCTGTGTACTTCTGTGCCAGCAGGGGGGACAGGGGGCCGGAGTTGGAGGCTACACCTTCGGTTCG		1	3.41659040898434E-5	47	TCRBV06-04	TCRBV06	TCRBV06-04				01,02	TCRBD01-01*01	TCRBD01	TCRBD01-01	01				TCRBJ01-02*01	TCRBJ01	TCRBJ01-02	01				6	2	0	0	10	8	34	45	47	59	69	1	Out	VDJ
GAGGACTCAGCCATGTACTTCTGTGCCAGCAGTGGGGTCAACCCCGGTCAGGGCCAAACGTTTAGCTATGGCTACACCTTCGGTTCG	CASSGVNPGQGQTFSYGYTF	1	1.200423657210714E-5	60	TCRBV02-01*01	TCRBV02	TCRBV02-01	01				TCRBD01-01*01	TCRBD01	TCRBD01-01	01				TCRBJ01-02*01	TCRBJ01	TCRBJ01-02	01				4	14	4	3	12	4	21	34	48	53	65	1	In	VDJ
TCCCCCTCACTCTGGAGTCAGCTACCCGCTCCCAGACATCTGTGTATTTCTGCGCCAGCCCGGTCTGATCGGCAGTACTTCGGGCCG		1	3.0472292836887357E-5	31	TCRBV10-02*01	TCRBV10	TCRBV10-02	01				TCRBD02-01	TCRBD02	TCRBD02-01				01,02	TCRBJ02-07*01	TCRBJ02	TCRBJ02-07	01				8	1	8	5	8	9	50	59	60	63	71	1	Out	VDJ
CTGGAGTTGGCTGCTCCCTCCCAGACATCTGTGTACTTCTGTGCCAGCACCGCAGGGGGCTATAATTCACCCCTCCACTTTGGGAAC	CASTAGGYNSPLHF	1	2.8625487210409337E-5	42	TCRBV06-06	TCRBV06	TCRBV06-06				01,02	TCRBD01-01*01	TCRBD01	TCRBD01-01	01				TCRBJ01-06*01	TCRBJ01	TCRBJ01-06	01				7	3	4	1	0	3	39	49	52	-1	59	1	In	VDJ
AAGATCCGGTCCACAAAGCTGGAGGACTCAGCCATGTACTTCTGTGCCAGCAGTCTGACACCTAACTATGGCTACACCTTCGGTTCG	CASSLTPNYGYTF	1	1.200423657210714E-5	39	TCRBV02-01*01	TCRBV02	TCRBV02-01	01				TCRBD01-01*01	TCRBD01	TCRBD01-01	01				TCRBJ01-02*01	TCRBJ01	TCRBJ01-02	01				5	2	2	6	1	0	42	54	56	60	61	1	In	VDJ
AGCACCTTGGAGCTGGGGGACTCGGCCCTTTATCTTTGCGCCAGCAGCTTGGCCGGCAGGGAACTTTATGGCTACACCTTCGGTTCG	CASSLAGRELYGYTF	1	1.2927639385346152E-5	45	TCRBV05-01*01	TCRBV05	TCRBV05-01	01				TCRBD01-01*01	TCRBD01	TCRBD01-01	01				TCRBJ01-02*01	TCRBJ01	TCRBJ01-02	01				0	4	4	3	5	5	36	52	56	61	66	1	In	VDJ
AACCTGAGCTCTCTGGAGCTGGGGGACTCAGCTTTGTATTTCTGTGCCAGCAGCGTTGAGGTTTTCGGGGGCTACACCTTCGGTTCG	CASSVEVFGGYTF	2	2.6778681583931313E-5	39	TCRBV09-01	TCRBV09	TCRBV09-01				01,02	TCRBD02-01	TCRBD02	TCRBD02-01				01,02	TCRBJ01-02*01	TCRBJ01	TCRBJ01-02	01				2	9	8	4	0	8	42	56	65	-1	69	2	In	VDJ
ACCCTGCAGCCAGAAGACTCGGCCCTGTATCTCTGCGCCAGCAGCCAGGAAAGGGGAGGGGCCGCTAGAGGCTACACCTTCGGTTCG	CASSQERGGAARGYTF	1	1.4774445011824173E-5	48	TCRBV04-03*01	TCRBV04	TCRBV04-03	01				TCRBD02-01*02	TCRBD02	TCRBD02-01	02				TCRBJ01-02*01	TCRBJ01	TCRBJ01-02	01				3	6	9	0	9	8	33	47	53	60	69	1	In	VDJ
TCACTGTGACATCGGCCCAAAAGAACCCGACAGCTTTCTATCTCTGTGCCAGTAGTATTGGATAACTATGGCTACACCTTCGGTTCG		2	4.709354347518955E-5	37	TCRBV19-01	TCRBV19	TCRBV19-01				01,02			unresolved		TCRBD01,TCRBD02	TCRBD01-01,TCRBD02-01		TCRBJ01-02*01	TCRBJ01	TCRBJ01-02	01				3	1	1	8	0	1	44	58	59	-1	62	2	Out	VDJ
ACCCTGCAGCCAGAAGACTCGGCCCTGTATCTCTGTGCCAGCAGCCAAGACAAAACCCAGGGATTTCATGGCTACACCTTCGGTTCG	CASSQDKTQGFHGYTF	1	1.015743094562912E-5	48	TCRBV04-02*01	TCRBV04	TCRBV04-02	01				TCRBD01-01*01	TCRBD01	TCRBD01-01	01				TCRBJ01-02*01	TCRBJ01	TCRBJ01-02	01				0	7	4	3	5	6	33	50	57	62	67	1	In	VDJ
AACGCCTTGTTGCTGGGGGACTCGGCCCTCTATCTCTGTGCCAGCAGCTTGGCAGGGGCCCTTTCCTACGAGCAGTACTTCGGGCCG	CASSLAGALSYEQYF	1	9.234028132390108E-6	45	TCRBV05-06*01	TCRBV05	TCRBV05-06	01				TCRBD01-01*01	TCRBD01	TCRBD01-01	01				TCRBJ02-07*01	TCRBJ02	TCRBJ02-07	01				0	0	4	2	5	1	36	-1	52	58	63	1	In	VDJ
TCTGCCATCCCCAACCAGACAGCTCTTTACTTCTGTGCCACCAGTGAGAGCGGACGGGCAACTAATGAAAAACTGTTTTTTGGCAGT	CATSESGRATNEKLFF	1	1.108083375886813E-5	48	TCRBV24	TCRBV24	unresolved			TCRBV24-01,TCRBV24-or09_02		TCRBD02-01	TCRBD02	TCRBD02-01				01,02	TCRBJ01-04*01	TCRBJ01	TCRBJ01-04	01				4	1	6	5	5	0	33	47	48	53	58	1	In	VDJ
CCTGAGCTCTCTGGAGCTGGGGGACTCAGCTTTGTATTTCTGTGCCAGCAGCGTAGGTAACAGCACTACGAGCAGTACTTCGGGCCG		1	1.108083375886813E-5	41	TCRBV09-01	TCRBV09	TCRBV09-01				01,02	TCRBD01-01*01	TCRBD01	TCRBD01-01	01				TCRBJ02-07*01	TCRBJ02	TCRBJ02-07	01				0	3	3	5	2	3	40	56	59	63	65	1	Out	VDJ
AAGATCCGGTCCACAAAGCTGGAGGACTCAGCCATGTACTTCTGTGCCAGCAGTGGGATTACGAGGGAAGCGCAGTATTTTGGCCCA	CASSGITREAQYF	1	1.3851042198585162E-5	39	TCRBV02-01*01	TCRBV02	TCRBV02-01	01				TCRBD02-01*02	TCRBD02	TCRBD02-01	02				TCRBJ02-03*01	TCRBJ02	TCRBJ02-03	01				4	7	11	0	3	10	42	55	62	67	70	1	In	VDJ
TGTACCCTCTCAGACATCTGTGTACTTCTGTGCCAGCAGAGGAATTTGACAAGGGGGCATAGCATATACGAGCAGTACGTCGGGCCG		1	3.139569565012637E-5	53	TCRBV06-04	TCRBV06	TCRBV06-04				01,02	TCRBD01-01*01	TCRBD01	TCRBD01-01	01				TCRBJ02-07*01	TCRBJ02	TCRBJ02-07	01				6	12	5	0	21	17	28	39	51	58	79	1	Out	VDJ
TCCCTGGAGCTTGGTGACTCTGCTGTGTATTTCTGTGCCAGCAGCCGAAGGACTAGCGGGGGGGCGGGTGAGCAGTTCTTCGGGCCA	CASSRRTSGGAGEQFF	1	1.5697847825063185E-5	48	TCRBV03	TCRBV03	unresolved			TCRBV03-01,TCRBV03-02		TCRBD02-01*01	TCRBD02	TCRBD02-01	01				TCRBJ02-01*01	TCRBJ02	TCRBJ02-01	01				4	3	1	0	4	9	33	46	49	64	68	1	In	VDJ
ACCTTGGAGCTGGGGGACTCGGCCCTTTATCTTTGCGCCAGCAGCTTAGGTGGGACAGGACTTAATGAAAAACTGTTTTTTGGCAGT	CASSLGGTGLNEKLFF	1	2.7702084397170323E-5	48	TCRBV05-01*01	TCRBV05	TCRBV05-01	01				TCRBD01-01*01	TCRBD01	TCRBD01-01	01				TCRBJ01-04*01	TCRBJ01	TCRBJ01-04	01				2	4	0	4	3	4	33	47	51	59	62	1	In	VDJ
ATCCAGCGCACACAGCAGGAGGACTCGGCCGTGTATCTCTGTGCCAGCAGCAGCGACAGGGAGCAGAGTGGCTACACCTTCGGTTCG	CASSSDREQSGYTF	1	2.9548890023648347E-5	42	TCRBV07-02*01	TCRBV07	TCRBV07-02	01				TCRBD01-01*01	TCRBD01	TCRBD01-01	01				TCRBJ01-02*01	TCRBJ01	TCRBJ01-02	01				5	3	2	3	7	7	39	51	54	61	68	1	In	VDJ
CACACCCTGCAGCCAGAAGACTCGGCCCTGTATCTCTGTGCCAGCAGCCAAGGGCTCGGTCAGGCAGGGACCCAGTACTTCGGGCCA	CASSQGLGQAGTQYF	1	8.310625319151098E-6	45	TCRBV04-02*01	TCRBV04	TCRBV04-02	01				TCRBD01-01*01	TCRBD01	TCRBD01-01	01				TCRBJ02-05*01	TCRBJ02	TCRBJ02-05	01				1	8	4	4	4	7	36	52	60	64	68	1	In	VDJ
GCTCCCTCCCAGACATCTGTGTACTTCTGTGCCAGCACTAAAATCTCGGGCCAGGGAGTTACTGGAAACACCATATATTTTGGAGAG	CASTKISGQGVTGNTIYF	2	5.3557363167862627E-5	54	TCRBV06	TCRBV06	unresolved			TCRBV06-01,TCRBV06-05,TCRBV06-06				unresolved		TCRBD01,TCRBD02	TCRBD01-01,TCRBD02-01		TCRBJ01-03*01	TCRBJ01	TCRBJ01-03	01				7	14	4	3	5	2	27	37	51	56	61	2	In	VDJ
CACCTACACACCCTGCAGCCAGAAGACTCGGCCCTGTATCTCTGTGCCAGCAGCCAATCCGCCCAGGAGGGCTACACCTTCGGTTCG	CASSQSAQEGYTF	1	1.015743094562912E-5	39	TCRBV04-02*01	TCRBV04	TCRBV04-02	01						unresolved		TCRBD01,TCRBD02	TCRBD01-01,TCRBD02-01		TCRBJ01-02*01	TCRBJ01	TCRBJ01-02	01				2	6	4	4	2	8	42	57	63	67	69	1	In	VDJ
AAGATCCGGTCCACAAAGCTGGAGGACTCAGCCATGTACTTCTGTGCCAGCAGTGGGACAGGGGGGCGTGGCTACACCTTCGGTTCG	CASSGTGGRGYTF	1	1.200423657210714E-5	39	TCRBV02-01*01	TCRBV02	TCRBV02-01	01				TCRBD01-01*01	TCRBD01	TCRBD01-01	01				TCRBJ01-02*01	TCRBJ01	TCRBJ01-02	01				4	0	1	1	3	7	42	-1	55	65	68	1	In	VDJ
CGGTCCACAAAGCTGGAGGACTCAGCCATGTACTTCTGTGCCAGCAGTGAATGGCCAGCGGGGGAAGAGACCCAGTACTTCGGGCCA	CASSEWPAGEETQYF	2	1.5697847825063185E-5	45	TCRBV02-01*01	TCRBV02	TCRBV02-01	01				TCRBD02-01*01	TCRBD02	TCRBD02-01	01				TCRBJ02-05*01	TCRBJ02	TCRBJ02-05	01				2	5	6	2	0	3	36	51	56	-1	64	2	In	VDJ
CAACCTGCAAAGCTTGAGGACTCGGCCGTGTATCTCTGTGCCAGCAGCTTAGATGGATCGGCTGCTGGCGGCTACACCTTCGGTTCG	CASSLDGSAAGGYTF	1	3.0472292836887357E-5	45	TCRBV11-02*02	TCRBV11	TCRBV11-02	02						unresolved		TCRBD01,TCRBD02	TCRBD01-01,TCRBD02-01		TCRBJ01-02*01	TCRBJ01	TCRBJ01-02	01				0	1	1	8	12	8	36	53	54	57	69	1	In	VDJ
CACGCCCTGCAGCCAGAAGACTCAGCCCTGTATCTCTGCGCCAGCAGCCAAGATCGAGGCGGGAATGAAAAACTGTTTTTTGGCAGT	CASSQDRGGNEKLFF	1	2.7702084397170323E-5	45	TCRBV04-01*01	TCRBV04	TCRBV04-01	01				TCRBD02-01	TCRBD02	TCRBD02-01				01,02	TCRBJ01-04*01	TCRBJ01	TCRBJ01-04	01				0	5	7	4	0	5	36	53	58	-1	63	1	In	VDJ
CTGGAGGACTCAGCCATGTACTTCTGTGCCAGCAGTCCCCTATTTTTATCGAGGAGCTCCTATAATTCACCCCTCCACTTTGGGAAC	CASSPLFLSRSSYNSPLHF	1	1.108083375886813E-5	57	TCRBV02-01*01	TCRBV02	TCRBV02-01	01				TCRBD02-01*02	TCRBD02	TCRBD02-01	02				TCRBJ01-06*01	TCRBJ01	TCRBJ01-06	01				5	16	10	2	0	0	24	36	52	-1	56	1	In	VDJ
CGAGGAGATTCGGCAGCTTATTTCTGTGCCAGCTCACCACCTACCATTTTAGAACGGGACAGAAGCATAGACTACACCTTCGGTTCG	CASSPPTILERDRSIDYTF	1	3.0472292836887357E-5	57	TCRBV18-01*01	TCRBV18	TCRBV18-01	01				TCRBD01-01*01	TCRBD01	TCRBD01-01	01				TCRBJ01-02*01	TCRBJ01	TCRBJ01-02	01				0	14	0	5	9	10	24	41	55	62	71	1	In	VDJ
AGCACCTTGGAGCTGGGGGACTCGGCCCTTTATCTTTGCGCCAGCAGCTCTACTCCGGGACAGGGCTATGGCTACACCTTCGGTTCG	CASSSTPGQGYGYTF	1	1.2927639385346152E-5	45	TCRBV05-01*01	TCRBV05	TCRBV05-01	01				TCRBD01-01*01	TCRBD01	TCRBD01-01	01				TCRBJ01-02*01	TCRBJ01	TCRBJ01-02	01				3	7	0	3	0	4	36	49	56	-1	65	1	In	VDJ
AGGCTGGAGTCGGCTGCTCCCTCCCAGACATCTGTGTACTTCTGTGCCAGTGACGTGGCACATAACACTGAAGCTTTCTTTGGACAA	CASDVAHNTEAFF	1	2.031486189125824E-5	39	TCRBV06-01*01	TCRBV06	TCRBV06-01	01						unresolved		TCRBD01,TCRBD02	TCRBD01-01,TCRBD02-01		TCRBJ01-01*01	TCRBJ01	TCRBJ01-01	01				9	1	2	7	9	2	42	50	51	54	63	1	In	VDJ
AATGTGAGCACCTTGGAGCTGGGGGACTCGGCCCTTTATCTTTGCGCCAGCAGCTTATTACAGGGCCCTGAAGCTTTCTTTGGACAA	CASSLLQGPEAFF	1	1.5697847825063185E-5	39	TCRBV05-01*01	TCRBV05	TCRBV05-01	01				TCRBD01-01*01	TCRBD01	TCRBD01-01	01				TCRBJ01-01*01	TCRBJ01	TCRBJ01-01	01				2	3	3	3	2	6	42	56	59	65	67	1	In	VDJ
GTCTGCCAGGCCCTCACATACCTCTCAGTACCTCTGTGCCAGCAGTGAAGCGGGACAGTCTCTGGAAACACCATATATTTTGGAGAG		1	1.8468056264780216E-5	47	TCRBV25-01*01	TCRBV25	TCRBV25-01	01				TCRBD01-01*01	TCRBD01	TCRBD01-01	01				TCRBJ01-03*01	TCRBJ01	TCRBJ01-03	01				2	2	0	5	1	0	34	49	51	58	59	1	Out	VDJ
AGAACCCAGGGACTCAGCTGTGTACTTCTGTGCCAGCAGTTTAAGTGTGAGCCGGTGCGGGGCGCGGAGAAAGCTTTCTTTGGACAA		1	2.9548890023648347E-5	53	TCRBV12	TCRBV12	unresolved			TCRBV12-03,TCRBV12-04		TCRBD02-01*01	TCRBD02	TCRBD02-01	01				TCRBJ01-01*01	TCRBJ01	TCRBJ01-01	01				2	13	7	3	8	9	28	43	56	62	70	1	Out	VDJ
GGCCTGGGGGACGCAGCCATGTACCTGTGTGCCACCAGCGAGACCCTTCGGACGGACGGGAGGGACTATGGCTACACCTTCGGTTCG	CATSETLRTDGRDYGYTF	1	1.3851042198585162E-5	54	TCRBV15-01*01	TCRBV15	TCRBV15-01	01				TCRBD02-01*02	TCRBD02	TCRBD02-01	02				TCRBJ01-02*01	TCRBJ01	TCRBJ01-02	01				5	17	8	0	0	3	27	39	56	-1	64	1	In	VDJ
CGCCTTGTTGCTGGGGGACTCGGCCCTCTATCTCTGTGCCAGCAGCTCTCAGGGGCCTCCCTCTCTTTCGGCTACACCTTCGGTTCG		1	1.108083375886813E-5	47	TCRBV05-06*01	TCRBV05	TCRBV05-06	01				TCRBD01-01*01	TCRBD01	TCRBD01-01	01				TCRBJ01-02*01	TCRBJ01	TCRBJ01-02	01				3	2	4	2	14	8	34	47	49	55	69	1	Out	VDJ
GTGAACGCCTTGTTGCTGGGGGACTCGGCCCTCTATCTCTGTGCCAGCAGGGGGACGACAGCGAACACTGAAGCTTTCTTTGGACAA	CASRGTTANTEAFF	1	1.2927639385346152E-5	42	TCRBV05-06*01	TCRBV05	TCRBV05-06	01						unresolved		TCRBD01,TCRBD02	TCRBD01-01,TCRBD02-01		TCRBJ01-01*01	TCRBJ01	TCRBJ01-01	01				5	1	0	7	6	1	39	50	51	56	62	1	In	VDJ
CTGGAGCTGGGGGACTCAGCTTTGTATTTCTGTGCCAGCAGCGTAGAAGGGACTAGCGGGTTCACAGATACGCAGTATTTTGGCCCA	CASSVEGTSGFTDTQYF	1	1.4774445011824173E-5	51	TCRBV09-01	TCRBV09	TCRBV09-01				01,02	TCRBD02-01	TCRBD02	TCRBD02-01				01,02	TCRBJ02-03*01	TCRBJ02	TCRBJ02-03	01				0	2	0	4	2	2	30	46	48	60	62	1	In	VDJ
GATCCAGCAGGTAGTGCGAGGAGATTCGGCAGCTTATTTCTGTGCCAGCTCACGACCAGGGGCACAAGCGAGCAGTACGTCGGGCCG		1	2.6778681583931313E-5	41	TCRBV18-01*01	TCRBV18	TCRBV18-01	01				TCRBD01-01*01	TCRBD01	TCRBD01-01	01				TCRBJ02-07*01	TCRBJ02	TCRBJ02-07	01				0	0	5	2	17	17	40	-1	57	62	79	1	Out	VDJ
GCTGCTCCCTCCCAGACATCTGTGTACTTCTGTGCCAGCAGTTACTCCCTTTCAGGGGGCGTCCGGGAAAAACTGTTTTTTGGCAGT	CASSYSLSGGVREKLFF	2	4.3399932222233505E-5	51	TCRBV06	TCRBV06	unresolved			TCRBV06-05,TCRBV06-06		TCRBD01-01*01	TCRBD01	TCRBD01-01	01				TCRBJ01-04*01	TCRBJ01	TCRBJ01-04	01				0	5	4	0	6	8	30	47	52	60	66	2	In	VDJ
GCCTTGGAGCTGGACGACTCGGCCCTGTATCTCTGTGCCAGCAGCTTGGGTCTAACTGGGGGGAGGAATGGCTACACCTTCGGTTCG	CASSLGLTGGRNGYTF	1	2.4931875957453293E-5	48	TCRBV05-04*01	TCRBV05	TCRBV05-04	01				TCRBD02-01	TCRBD02	TCRBD02-01				01,02	TCRBJ01-02*01	TCRBJ01	TCRBJ01-02	01				0	8	9	1	4	6	33	49	57	63	67	1	In	VDJ
CGGTCCACAAAGCTGGAGGACTCAGCCATGTACTTCTGTGCCAGCAGCGCAGACCCCGGGGGGGGAAACACCATATATTTTGGAGAG	CASSADPGGGNTIYF	1	3.231909846336538E-5	45	TCRBV02-01*01	TCRBV02	TCRBV02-01	01				TCRBD02-01*01	TCRBD02	TCRBD02-01	01				TCRBJ01-03*01	TCRBJ01	TCRBJ01-03	01				6	9	8	1	0	4	36	47	56	-1	63	1	In	VDJ
ATCCGGTCCACAAAGCTGGAGGACTCAGCCATGTACTTCTGTGCCAGCAGCCCACTAACAGGGTCCGGGGAGCTGTTTTTTGGAGAA	CASSPLTGSGELFF	1	1.4774445011824173E-5	42	TCRBV02-01*01	TCRBV02	TCRBV02-01	01				TCRBD01-01*01	TCRBD01	TCRBD01-01	01				TCRBJ02-02*01	TCRBJ02	TCRBJ02-02	01				6	7	3	3	1	6	39	50	57	63	64	1	In	VDJ
ACTGTGACATCGGCCCAAAAGAACCCGACAGCTTTCTATCTCTGTGCCAGTAGTGTCGACAGTTTCTACGAGCAGTACTTCGGGCCG	CASSVDSFYEQYF	2	4.24765294089945E-5	39	TCRBV19-01	TCRBV19	TCRBV19-01				01,02	TCRBD01-01*01	TCRBD01	TCRBD01-01	01				TCRBJ02-07*01	TCRBJ02	TCRBJ02-07	01				5	3	2	5	3	3	42	54	57	62	65	2	In	VDJ
ATACCTTCATGTGGTCGCACTGCAGCAAGAAGACTCAGCTGCGTATCTCTGCACCAGCGCGAAGGGGGATCCTACACCTTCGGTTCG		1	8.310625319151098E-6	32	TCRBV01-01*01	TCRBV01	TCRBV01-01	01				TCRBD01-01*01	TCRBD01	TCRBD01-01	01				TCRBJ01-02*01	TCRBJ01	TCRBJ01-02	01				8	4	5	1	3	10	49	58	62	68	71	1	Out	VDJ
ACAAAGCTGGAGGACTCAGCCATGTACTTCTGTGCCAGCAGTCATGGAGCCGGACAGGGGAGAGTTAAGCCCCAGCATTTTGGTGAT	CASSHGAGQGRVKPQHF	1	1.4774445011824173E-5	51	TCRBV02-01*01	TCRBV02	TCRBV02-01	01				TCRBD01-01*01	TCRBD01	TCRBD01-01	01				TCRBJ01-05*01	TCRBJ01	TCRBJ01-05	01				5	9	1	2	7	8	30	42	51	60	67	1	In	VDJ
TCCTTTCCTCTCACTGTGACATCGGCCCAAAAGAACCCGACAGCTTTCTACCCATCAGGTGTACGAGAGACCCAGTACTTCGGGCCA	SGVRETQYF	2	3.878291815603845E-5	27	TCRBV19-01	TCRBV19	TCRBV19-01				01,02	TCRBD01-01*01	TCRBD01	TCRBD01-01	01				TCRBJ02-05*01	TCRBJ02	TCRBJ02-05	01				21	5	4	4	6	4	54	50	55	59	65	2	In	VDJ
AGTGCCCATCCTGAAGACAGCAGCTTCTACATCTGCAGTGCTAACTTAGCCGGCGGAGACCCCAACTATGGCTACACCTTCGGTTCG	CSANLAGGDPNYGYTF	1	7.387222505912087E-6	48	TCRBV20	TCRBV20	unresolved			TCRBV20-01,TCRBV20-or09_02		TCRBD02-01	TCRBD02	TCRBD02-01				01,02	TCRBJ01-02*01	TCRBJ01	TCRBJ01-02	01				4	3	5	7	13	2	33	43	46	50	63	1	In	VDJ
GAACTAAACCTGAGCTCTCTGGAGCTGGGGGACTCAGCTTTGTATTTCTGTGCCAGCAGCTTGGACGGTGAAGCTTTCTTTGGACAA	CASSLDGEAFF	1	1.4774445011824173E-5	33	TCRBV09-01	TCRBV09	TCRBV09-01				01,02			unresolved		TCRBD01,TCRBD02	TCRBD01-01,TCRBD02-01		TCRBJ01-01*01	TCRBJ01	TCRBJ01-01	01				4	2	1	7	2	7	48	60	62	66	68	1	In	VDJ
GCTCCCTCCCAAACATCTGTGTACTTCTGTGCCAGCAGTTACCCACGGACAGGGGCTGCGGGTAATCAGCCCCAGCATTTTGGTGAT	CASSYPRTGAAGNQPQHF	1	1.2927639385346152E-5	54	TCRBV06	TCRBV06	unresolved			TCRBV06-02,TCRBV06-03		TCRBD01-01*01	TCRBD01	TCRBD01-01	01				TCRBJ01-05*01	TCRBJ01	TCRBJ01-05	01				2	4	1	2	8	4	27	42	46	55	63	1	In	VDJ
CTGAGTTCTAAGAAGCTCCTTCTCAGTGACTCTGGCTTCTATCTCTGTGCCTGGAGTGGGGACAGCTATGGCTACACCTTCGGTTCG	CAWSGDSYGYTF	1	2.7702084397170324E-6	36	TCRBV30-01*01	TCRBV30	TCRBV30-01	01				TCRBD01-01*01	TCRBD01	TCRBD01-01	01				TCRBJ01-02*01	TCRBJ01	TCRBJ01-02	01				1	0	0	5	0	4	45	-1	58	-1	65	1	In	VDJ
CTGGAGTTGGCTGCTCCCTCCCAGACATCTGTGTACTTCTGTGCCAGCAGTTTGACAGGGGGTAATTCACCCCTCCACTTTGGGAAC	CASSLTGGNSPLHF	1	2.8625487210409337E-5	42	TCRBV06-06	TCRBV06	TCRBV06-06				01,02	TCRBD01-01*01	TCRBD01	TCRBD01-01	01				TCRBJ01-06*01	TCRBJ01	TCRBJ01-06	01				4	1	2	1	0	6	39	52	53	-1	62	1	In	VDJ
CTGAAGATCCGGTCCACAAAGCTGGAGGACTCAGCCATGTACTTCTGTGCCAGCAGTGAACTAGCCTACGAGCAGTACGTCGGGCCG	CASSELAYEQYV	1	1.015743094562912E-5	36	TCRBV02-01*01	TCRBV02	TCRBV02-01	01				TCRBD02-01	TCRBD02	TCRBD02-01				01,02	TCRBJ02-07*01	TCRBJ02	TCRBJ02-07	01				2	0	4	7	14	17	45	-1	60	65	79	1	In	VDJ
AGGCTGGAGTCGGCTGCTCCCTCCCAGACATCTGTGTACTTCTGTGCCGGACGCAGACAGGGAGGCTATGGCTACACCTTCGGTTCG	CAGRRQGGYGYTF	2	3.7859515342799445E-5	39	TCRBV06-01*01	TCRBV06	TCRBV06-01	01				TCRBD01-01*01	TCRBD01	TCRBD01-01	01				TCRBJ01-02*01	TCRBJ01	TCRBJ01-02	01				11	7	2	3	3	4	42	48	55	62	65	2	In	VDJ
ACCCTGGAGTCTGCCAGGCCCTCACATACCTCTCAGTACCTCTGTGCCAGCAGGGAGAGGGATACCTATGGCTACACCTTCGGTTCG	CASRERDTYGYTF	1	6.463819692673076E-6	39	TCRBV25-01*01	TCRBV25	TCRBV25-01	01				TCRBD02-01*02	TCRBD02	TCRBD02-01	02				TCRBJ01-02*01	TCRBJ01	TCRBJ01-02	01				6	3	11	0	4	4	42	53	56	61	65	1	In	VDJ
TCGGCTGCTCCCTCCCAAACATCTGTGTACTTCTGTGCCAGCAGCCGGGACAGGCGGCCCATGAACACTGAAGCTTTCTTTGGACAA	CASSRDRRPMNTEAFF	1	1.200423657210714E-5	48	TCRBV06	TCRBV06	unresolved			TCRBV06-02,TCRBV06-03		TCRBD01-01*01	TCRBD01	TCRBD01-01	01				TCRBJ01-01*01	TCRBJ01	TCRBJ01-01	01				6	2	0	4	7	0	33	44	46	54	61	1	In	VDJ
GTGCCCATCCTGAAGACAGCAGCTTCTACATCTGCAGTGCTAGAGATGATTGAGGGGCCCAGGCCTTGCGAGCAGTACTTCGGGCCG		1	6.463819692673076E-6	49	TCRBV20	TCRBV20	unresolved			TCRBV20-01,TCRBV20-or09_02				unresolved		TCRBD01,TCRBD02	TCRBD01-01,TCRBD02-01		TCRBJ02-07*01	TCRBJ02	TCRBJ02-07	01				0	6	5	2	11	6	32	46	52	57	68	1	Out	VDJ
AAGATCCAGCCCTCAGAACCCAGGGACTCAGCTGTGTACTTCTGTGCCACCGGGTACAGAGGAAATTCACCCCTCCACTTTGGGAAC	CATGYRGNSPLHF	1	2.400847314421428E-5	39	TCRBV12	TCRBV12	unresolved			TCRBV12-03,TCRBV12-04				unresolved		TCRBD01,TCRBD02	TCRBD01-01,TCRBD02-01		TCRBJ01-06*01	TCRBJ01	TCRBJ01-06	01				10	6	3	5	4	7	42	49	55	59	63	1	In	VDJ
GTGAGCACCTTGGAGCTGGGGGACTCGGCCCTTTATCTTTGCGCCAGCAGCTTACAGGGGGATAATGAAAAACTGTTTTTTGGCAGT	CASSLQGDNEKLFF	1	2.7702084397170323E-5	42	TCRBV05-01*01	TCRBV05	TCRBV05-01	01				TCRBD01-01*01	TCRBD01	TCRBD01-01	01				TCRBJ01-04*01	TCRBJ01	TCRBJ01-04	01				2	0	3	1	1	4	39	-1	53	61	62	1	In	VDJ
ACCCTGCAGCCAGAAGACTCGGCCCTGTATCTCTGCGCCAGCAGCCAAGAGGGGCGCCGCTCTGGAAACACCATATATTTTGGAGAG	CASSQEGRRSGNTIYF	2	4.1553126595755485E-5	48	TCRBV04-03*01	TCRBV04	TCRBV04-03	01				TCRBD01-01*01	TCRBD01	TCRBD01-01	01				TCRBJ01-03*01	TCRBJ01	TCRBJ01-03	01				0	0	7	0	4	0	33	-1	50	55	59	2	In	VDJ
CACTCTGACAGTGACCAGTGCCCATCCTGAAGACAGCAGCTTCTACATCTGCAGTGCTAGGAGTGGGAAGGCTACACCTTCGGTTCG		1	1.4774445011824173E-5	32	TCRBV20-01*01	TCRBV20	TCRBV20-01	01						unresolved		TCRBD01,TCRBD02	TCRBD01-01,TCRBD02-01		TCRBJ01-02*01	TCRBJ01	TCRBJ01-02	01				3	4	0	8	1	8	49	60	64	68	69	1	Out	VDJ
AGCACCTTGGAGCTGGGGGACTCGGCCCTTTATCTTTGCGCCAGCAGCCCCGGACCGTACGGTAATTCACCCCTCCACTTTGGGAAC	CASSPGPYGNSPLHF	1	1.200423657210714E-5	45	TCRBV05-01*01	TCRBV05	TCRBV05-01	01						unresolved		TCRBD01,TCRBD02	TCRBD01-01,TCRBD02-01		TCRBJ01-06*01	TCRBJ01	TCRBJ01-06	01				4	3	1	7	7	6	36	48	51	55	62	1	In	VDJ
GAGTCGCCCAGCCCCAACCAGACCTCTCTGTACTTCTGTGCCAGCAGTGTAGGGACCTCCTTTGGCGGGGAGCTGTTTTTTGGAGAA	CASSVGTSFGGELFF	1	1.200423657210714E-5	45	TCRBV27-01*01	TCRBV27	TCRBV27-01	01						unresolved		TCRBD01,TCRBD02	TCRBD01-01,TCRBD02-01		TCRBJ02-02*01	TCRBJ02	TCRBJ02-02	01				5	3	0	7	9	7	36	48	51	56	65	1	In	VDJ
TTGGAGTCGGCTGCTCCCTCCCAAACATCTGTGTACTTCTGTGCCAGCAGATCCCAGGGCGACACCGGGGAGCTGTTTTTTGGAGAA	CASRSQGDTGELFF	1	1.2927639385346152E-5	42	TCRBV06	TCRBV06	unresolved			TCRBV06-02,TCRBV06-03		TCRBD01-01*01	TCRBD01	TCRBD01-01	01				TCRBJ02-02*01	TCRBJ02	TCRBJ02-02	01				6	4	4	3	2	3	39	50	54	59	61	1	In	VDJ
GAGTCGCCCAGCCCCAACCAGACCTCTCTGTACTTCTGTGCCAGCAGTTCGAAGGGGGGGGCCCGAGCGGGCTACACCTTCGGTTCG	CASSSKGGARAGYTF	1	1.015743094562912E-5	45	TCRBV27-01*01	TCRBV27	TCRBV27-01	01				TCRBD02-01*01	TCRBD02	TCRBD02-01	01				TCRBJ01-02*01	TCRBJ01	TCRBJ01-02	01				4	4	9	0	9	8	36	49	53	60	69	1	In	VDJ
CTGGAGCTGGGGGACTCAGCTTTGTATTTCTGTGCCAGCAGCCCGCGGACGGGGGGCGCGGATTCTTCACCCCTCCACTTTGGGAAC	CASSPRTGGADSSPLHF	1	1.200423657210714E-5	51	TCRBV09-01	TCRBV09	TCRBV09-01				01,02	TCRBD02-01*01	TCRBD02	TCRBD02-01	01				TCRBJ01-06*01	TCRBJ01	TCRBJ01-06	01				4	7	8	1	9	9	30	42	49	56	65	1	In	VDJ
AGGCTGCTGTCGGCTGCTCCCTCCCAGACATCTGTGTACTTCTGTGCCAGCAGTTGGAAACAGGGGGATGGCTACACCTTCGGTTCG	CASSWKQGDGYTF	1	1.108083375886813E-5	39	TCRBV06-05*01	TCRBV06	TCRBV06-05	01				TCRBD01-01*01	TCRBD01	TCRBD01-01	01				TCRBJ01-02*01	TCRBJ01	TCRBJ01-02	01				4	4	3	1	0	6	42	55	59	-1	67	1	In	VDJ
CTGACAGTGACCAGTGCCCATCCTGAAGACAGCAGCTTCTACATCTGCAGTGCACCGCAGGGGGGCGAAAAACTGTTTTTTGGCAGT	CSAPQGGEKLFF	1	1.5697847825063185E-5	36	TCRBV20	TCRBV20	unresolved			TCRBV20-01,TCRBV20-or09_02		TCRBD01-01*01	TCRBD01	TCRBD01-01	01				TCRBJ01-04*01	TCRBJ01	TCRBJ01-04	01				6	4	4	1	2	8	45	53	57	64	66	1	In	VDJ
ATCCAGCGCACAGAGCAGGGGGACTCGGCCATGTATCTCTGTGCCAGCAGCAACAGACAGAGTGACAACGAGCAGTACTTCGGGCCG	CASSNRQSDNEQYF	1	3.41659040898434E-5	42	TCRBV07-09	TCRBV07	TCRBV07-09				01,03	TCRBD01-01*01	TCRBD01	TCRBD01-01	01				TCRBJ02-07*01	TCRBJ02	TCRBJ02-07	01				5	4	2	5	7	5	39	51	55	60	67	1	In	VDJ
GACAGCTCTTTACTTCTGTGCCACCAGTGATTTCCTCTCCTCCACAGGGGGGGACAGAGAGCGAACACTGAAGCTTTCTTTGGACAA		1	6.463819692673076E-6	65	TCRBV24	TCRBV24	unresolved			TCRBV24-01,TCRBV24-or09_02		TCRBD01-01*01	TCRBD01	TCRBD01-01	01				TCRBJ01-01*01	TCRBJ01	TCRBJ01-01	01				1	10	3	1	11	1	16	33	43	51	62	1	Out	VDJ
AATGTGAGCACCTTGGAGCTGGGGGACTCGGCCCTTTATCTTTGCGCCAGCAGCCCCCCGTCCGATGAAAAACTGTTTTTTGGCAGT	CASSPPSDEKLFF	1	2.7702084397170323E-5	39	TCRBV05-01*01	TCRBV05	TCRBV05-01	01				TCRBD02-01	TCRBD02	TCRBD02-01				01,02	TCRBJ01-04*01	TCRBJ01	TCRBJ01-04	01				4	4	8	6	4	6	42	54	58	60	64	1	In	VDJ
CTGCTGCCTCCTCCCAGACATCTGTATATTTCTGCGCCAGCAGTGAGTCGGTCTCAGGGAAAGTCCTACGAGCAGTACGTCGGGCCG		2	4.801694628842856E-5	49	TCRBV10-01	TCRBV10	TCRBV10-01				01,02	TCRBD01-01*01	TCRBD01	TCRBD01-01	01				TCRBJ02-07*01	TCRBJ02	TCRBJ02-07	01				0	5	4	3	20	17	32	49	54	59	79	2	Out	VDJ
ACTCTGACTGTGAGCAACATGAGCCCTGAAGACAGCAGCATATATCTCTGCAGCGCTACCGACAGAAATGAGCAGTTCTTCGGGCCA	CSATDRNEQFF	1	3.6936112529560434E-6	33	TCRBV29-01*01	TCRBV29	TCRBV29-01	01				TCRBD01-01*01	TCRBD01	TCRBD01-01	01				TCRBJ02-01*01	TCRBJ02	TCRBJ02-01	01				7	5	2	5	1	7	48	55	60	65	66	1	In	VDJ
TCGGCTGCTCCCTCCCAGACATCTGTGTACTTCTGTGCCAGCAGTACAACCCCCGGGACAGCAGAAGAAAAACTGTTTTTTGGCAGT	CASSTTPGTAEEKLFF	1	2.9548890023648347E-5	48	TCRBV06	TCRBV06	unresolved			TCRBV06-01,TCRBV06-05		TCRBD01-01*01	TCRBD01	TCRBD01-01	01				TCRBJ01-04*01	TCRBJ01	TCRBJ01-04	01				5	9	0	5	5	8	33	45	54	61	66	1	In	VDJ
AGCACCTTGGAGCTGGGGGACTCGGCCCTTTATCTTTGCGCCAGCAGCTTGGCGGGGACAGGGCAGAACATTCAGTACTTCGGCGCC	CASSLAGTGQNIQYF	1	1.3851042198585162E-5	45	TCRBV05-01*01	TCRBV05	TCRBV05-01	01				TCRBD01-01*01	TCRBD01	TCRBD01-01	01				TCRBJ02-04*01	TCRBJ02	TCRBJ02-04	01				0	2	0	3	3	7	36	52	54	63	66	1	In	VDJ
GTGAGCACCTTGGAGCTGGGGGACTCGGCCCTTTATCTTTGCGCCAGCAGCGGGTGGGGACAGGGAAACGAGCAGTACTTCGGGCCG	CASSGWGQGNEQYF	1	1.200423657210714E-5	42	TCRBV05-01*01	TCRBV05	TCRBV05-01	01				TCRBD01-01*01	TCRBD01	TCRBD01-01	01				TCRBJ02-07*01	TCRBJ02	TCRBJ02-07	01				4	5	0	3	2	5	39	51	56	65	67	1	In	VDJ
GAGTCGGCTGCTCCCTCCCAAACATCTGTGTACTTCTGTGCCAGCAGTTACGGCAGGGGAAGTAACTATGGCTACACCTTCGGTTCG	CASSYGRGSNYGYTF	1	1.015743094562912E-5	45	TCRBV06	TCRBV06	unresolved			TCRBV06-02,TCRBV06-03		TCRBD01-01*01	TCRBD01	TCRBD01-01	01				TCRBJ01-02*01	TCRBJ01	TCRBJ01-02	01				2	2	4	2	3	1	36	51	53	59	62	1	In	VDJ
AGCACCTTGGAGCTGGGGGACTCGGCCCTTTATCTTTGCGCCAGCAGTCTGTATCGGGGGGTCCAAGAGACCCAGTACTTCGGGCCA	CASSLYRGVQETQYF	1	1.108083375886813E-5	45	TCRBV05-01*01	TCRBV05	TCRBV05-01	01				TCRBD02-01*01	TCRBD02	TCRBD02-01	01				TCRBJ02-05*01	TCRBJ02	TCRBJ02-05	01				5	7	8	1	1	1	36	47	54	61	62	1	In	VDJ
GTGAACGCCTTGTTGCTGGGGGACTCGGCCCTCTATCTCTGTGCCAGCAGCTTGCAGCGGACAGATCAGCCCCAGCATTTTGGTGAT	CASSLQRTDQPQHF	1	1.3851042198585162E-5	42	TCRBV05-06*01	TCRBV05	TCRBV05-06	01				TCRBD01-01*01	TCRBD01	TCRBD01-01	01				TCRBJ01-05*01	TCRBJ01	TCRBJ01-05	01				1	4	1	5	0	5	39	54	58	-1	64	1	In	VDJ
CTGCAGCCAGAAGACTCAGCCCTGTATCTCTGCGCCAGCAGCCAACCGTTTACGGGCCTCTCTGGAAACACCATATATTTTGGAGAG	CASSQPFTGLSGNTIYF	1	3.6012709716321424E-5	51	TCRBV04-01*01	TCRBV04	TCRBV04-01	01						unresolved		TCRBD01,TCRBD02	TCRBD01-01,TCRBD02-01		TCRBJ01-03*01	TCRBJ01	TCRBJ01-03	01				2	8	8	0	2	0	30	45	53	57	59	1	In	VDJ
GTGACATCGGCCCAAAAGAACCCGACAGCTTTCTATCTCTGTGCCAGCCTGAGGGGGGTGCCCCCCGGGGAGCTGTTTTTTGGAGAA	CASLRGVPPGELFF	3	5.7250974420818674E-5	42	TCRBV19-01	TCRBV19	TCRBV19-01				01,02			unresolved		TCRBD01,TCRBD02	TCRBD01-01,TCRBD02-01		TCRBJ02-02*01	TCRBJ02	TCRBJ02-02	01				9	4	5	1	7	6	39	47	51	57	64	3	In	VDJ
CTGACAGTGACCAGTGCCCATCCTGAAGACAGCAGCTTCTACATCTGCAGTGCTAGGCGGGGGACCTACGAGCAGTACTTCGGGCCG	CSARRGTYEQYF	1	6.463819692673076E-6	36	TCRBV20	TCRBV20	unresolved			TCRBV20-01,TCRBV20-or09_02		TCRBD02-01*01	TCRBD02	TCRBD02-01	01				TCRBJ02-07*01	TCRBJ02	TCRBJ02-07	01				3	0	7	2	1	2	45	-1	56	63	64	1	In	VDJ
GTGACCAGTGCCCATCCTGAAGACAGCAGCTTCTACATCTGCAGTGCTAGATCCAGGGCCCCGCCGGACGAGCAGTACTTCGGGCCG	CSARSRAPPDEQYF	1	6.463819692673076E-6	42	TCRBV20	TCRBV20	unresolved			TCRBV20-01,TCRBV20-or09_02		TCRBD01-01*01	TCRBD01	TCRBD01-01	01				TCRBJ02-07*01	TCRBJ02	TCRBJ02-07	01				2	2	4	3	9	5	39	51	53	58	67	1	In	VDJ
GAGTCGGCTGCTCCCTCCCAGACATCTGTGTACTTCTGTGCCAGCAGGCCTAGGACGACAACTAATGAAAAACTGTTTTTTGGCAGT	CASRPRTTTNEKLFF	1	3.6012709716321424E-5	45	TCRBV06-01*01	TCRBV06	TCRBV06-01	01						unresolved		TCRBD01,TCRBD02	TCRBD01-01,TCRBD02-01		TCRBJ01-04*01	TCRBJ01	TCRBJ01-04	01				6	5	1	7	2	0	36	47	52	56	58	1	In	VDJ
GCCTTGTTGCTGGGGGACTCGGCCCTCTATCTCTGTGCCAGCAGCCCCGGTCCCAGGGATTCTATCTATGGCTACACCTTCGGTTCG	CASSPGPRDSIYGYTF	1	1.108083375886813E-5	48	TCRBV05-06*01	TCRBV05	TCRBV05-06	01				TCRBD01-01*01	TCRBD01	TCRBD01-01	01				TCRBJ01-02*01	TCRBJ01	TCRBJ01-02	01				4	8	4	3	7	4	33	45	53	58	65	1	In	VDJ
CTGGAGTCGGCTGCTCCCTCCCAGACATCTGTGTACTTCTGTGCCAGCATAATGGGACAGCTCCAAGAGACCCAGTACTTCGGGCCA	CASIMGQLQETQYF	1	1.3851042198585162E-5	42	TCRBV06-01*01	TCRBV06	TCRBV06-01	01				TCRBD01-01*01	TCRBD01	TCRBD01-01	01				TCRBJ02-05*01	TCRBJ02	TCRBJ02-05	01				7	4	0	5	2	1	39	49	53	60	62	1	In	VDJ
ACTGTGACATCGGCCCAAAAGAACCCGACAGCTTTCTATCTCTGTGCCAGTACCACGGAAGGGGGCTATGGCTACACCTTCGGTTCG	CASTTEGGYGYTF	2	4.709354347518955E-5	39	TCRBV19-01	TCRBV19	TCRBV19-01				01,02	TCRBD01-01*01	TCRBD01	TCRBD01-01	01				TCRBJ01-02*01	TCRBJ01	TCRBJ01-02	01				7	7	5	1	0	4	42	52	59	-1	65	2	In	VDJ
GAGTCGGCTGCTCCCTCCCAAACATCTGTGTACTTCTGTGCCAGCAGCATGGGGGGGACAGGGGCTACAAGGGAGTTCTTCGGGCCA	CASSMGGTGATREFF	1	1.5697847825063185E-5	45	TCRBV06	TCRBV06	unresolved			TCRBV06-02,TCRBV06-03		TCRBD01-01*01	TCRBD01	TCRBD01-01	01				TCRBJ02-01*01	TCRBJ02	TCRBJ02-01	01				6	7	0	2	9	14	36	47	54	64	73	1	In	VDJ
GTCTGCTGCCTCCTCCCAGACATCTGTATATTTCTGCGCCAGCAGTGATTGGGCAAGACCCCAAACTACGAGCAGTACGTCGGGCCG		2	4.801694628842856E-5	47	TCRBV10-01	TCRBV10	TCRBV10-01				01,02			unresolved		TCRBD01,TCRBD02	TCRBD01-01,TCRBD02-01		TCRBJ02-07*01	TCRBJ02	TCRBJ02-07	01				3	2	8	0	25	17	34	48	50	54	79	2	Out	VDJ
TCGGCTGCTCCCTCCCAGACATCTGTGTACTTCTGTGCCAGCAGTTACTCGAGTAGTGGGGGGGACACTGAAGCTTTCTTTGGACAA	CASSYSSSGGDTEAFF	1	1.3851042198585162E-5	48	TCRBV06-05*01	TCRBV06	TCRBV06-05	01				TCRBD02-01*01	TCRBD02	TCRBD02-01	01				TCRBJ01-01*01	TCRBJ01	TCRBJ01-01	01				0	7	9	0	0	3	33	50	57	-1	64	1	In	VDJ
AGCTCTCTGGAGCTGGGGGACTCAGCTTTGTATTTCTGTGCCAGCAGCCCCCGGACGGCGGATTACACTGAAGCTTTCTTTGGACAA	CASSPRTADYTEAFF	1	1.4774445011824173E-5	45	TCRBV09-01	TCRBV09	TCRBV09-01				01,02			unresolved		TCRBD01,TCRBD02	TCRBD01-01,TCRBD02-01		TCRBJ01-01*01	TCRBJ01	TCRBJ01-01	01				4	4	1	7	8	3	36	48	52	56	64	1	In	VDJ
AGCACCTTGGAGCTGGGGGACTCGGCCCTTTATCTTTGCGCCAGCAGCGCGATTGGGACGGTAAATTCACCCCTCCACTTTGGGAAC	CASSAIGTVNSPLHF	1	1.200423657210714E-5	45	TCRBV05-01*01	TCRBV05	TCRBV05-01	01						unresolved		TCRBD01,TCRBD02	TCRBD01-01,TCRBD02-01		TCRBJ01-06*01	TCRBJ01	TCRBJ01-06	01				4	6	0	7	4	7	36	48	54	59	63	1	In	VDJ
TCTGCCATCCCCAACCAGACAGCTCTTTACTTCTGTGCCACCAGTGATTTTCCTAGCGGGTTTTACAATGAGCAGTTCTTCGGGCCA	CATSDFPSGFYNEQFF	1	8.310625319151098E-6	48	TCRBV24	TCRBV24	unresolved			TCRBV24-01,TCRBV24-or09_02		TCRBD02-01	TCRBD02	TCRBD02-01				01,02	TCRBJ02-01*01	TCRBJ02	TCRBJ02-01	01				1	2	4	4	3	4	33	50	52	60	63	1	In	VDJ
ATCCAGCAGGTAGTGCGAGGAGATTCGGCAGCTTATTTCTGTGCCAGCTCACCGGGACAGGGAGATCAGCCCCAGCATTTTGGTGAT	CASSPGQGDQPQHF	2	3.878291815603845E-5	42	TCRBV18-01*01	TCRBV18	TCRBV18-01	01				TCRBD01-01*01	TCRBD01	TCRBD01-01	01				TCRBJ01-05*01	TCRBJ01	TCRBJ01-05	01				3	0	0	3	2	5	39	-1	53	62	64	2	In	VDJ
AGTTCTAAGAAGCTCCTTCTCAGTGACTCTGGCTTCTATCTCTGTGCCTGGAGTCCCGGGACTAACTTGCCGCAGTATTTTGGCCCA	CAWSPGTNLPQYF	1	3.6936112529560434E-6	39	TCRBV30-01*01	TCRBV30	TCRBV30-01	01				TCRBD02-01	TCRBD02	TCRBD02-01				01,02	TCRBJ02-03*01	TCRBJ02	TCRBJ02-03	01				2	3	0	9	6	10	42	54	57	64	70	1	In	VDJ
ATCCAGCGCACAGAGCGGGGGGACTCAGCCGTGTATCTCTGTGCCAGCAGTCGTACGAGGGAGGGGCCTGAAGCTTTCTTTGGACAA	CASSRTREGPEAFF	1	3.508930690308241E-5	42	TCRBV07-03*01	TCRBV07	TCRBV07-03	01				TCRBD02-01*02	TCRBD02	TCRBD02-01	02				TCRBJ01-01*01	TCRBJ01	TCRBJ01-01	01				6	8	9	0	2	6	39	50	58	65	67	1	In	VDJ
CTGGAGCTTGGTGACTCTGCTGTGTATTTCTGTGCCAGCAGCCAAGATTCGATTCCGGACTCTGGAAACACCATATATTTTGGAGAG	CASSQDSIPDSGNTIYF	1	2.8625487210409337E-5	51	TCRBV03	TCRBV03	unresolved			TCRBV03-01,TCRBV03-02				unresolved		TCRBD01,TCRBD02	TCRBD01-01,TCRBD02-01		TCRBJ01-03*01	TCRBJ01	TCRBJ01-03	01				0	9	1	8	0	0	30	47	56	-1	59	1	In	VDJ
ATCCGGTCCACAAAGCTGGAGGACTCAGCCATGTACTTCTGTGCCAGCAGTGAAAGGGGGATGGACACTGAAGCTTTCTTTGGACAA	CASSERGMDTEAFF	1	1.3851042198585162E-5	42	TCRBV02-01*01	TCRBV02	TCRBV02-01	01				TCRBD01-01*01	TCRBD01	TCRBD01-01	01				TCRBJ01-01*01	TCRBJ01	TCRBJ01-01	01				2	0	5	1	4	3	39	-1	54	60	64	1	In	VDJ
CTGAAGATCCGGTCCACAAAGCTGGAGGACTCAGCCATGTACTTCTGTACCAGCGGGGGGCATGCAGATACGCAGTATTTTGGCCCA	CTSGGHADTQYF	1	1.3851042198585162E-5	36	TCRBV02-01*01	TCRBV02	TCRBV02-01	01						unresolved		TCRBD01,TCRBD02	TCRBD01-01,TCRBD02-01		TCRBJ02-03*01	TCRBJ02	TCRBJ02-03	01				8	1	6	0	3	4	45	54	55	61	64	1	In	VDJ
CTGGAGTCGGCTGCTCCCTCCCAGACATCTGTGTACTTCTGTGCCAGCAGTGATAGACAGGGTTGGACTGAAGCTTTCTTTGGACAA	CASSDRQGWTEAFF	2	2.6778681583931313E-5	42	TCRBV06-01*01	TCRBV06	TCRBV06-01	01				TCRBD01-01*01	TCRBD01	TCRBD01-01	01				TCRBJ01-01*01	TCRBJ01	TCRBJ01-01	01				3	2	2	3	4	5	39	53	55	62	66	2	In	VDJ
CTGACTGTGAGCAACATGAGCCCTGAAGACAGCAGCATATATCTCTGCAGCGTTGGCGCCTCTGGAAACACCATATATTTTGGAGAG	CSVGASGNTIYF	1	7.387222505912087E-6	36	TCRBV29-01*01	TCRBV29	TCRBV29-01	01				TCRBD02-01	TCRBD02	TCRBD02-01				01,02	TCRBJ01-03*01	TCRBJ01	TCRBJ01-03	01				4	0	7	6	1	0	45	-1	55	58	59	1	In	VDJ
CTGAAGATCCAGCCCTCAGAACCCAGGGACTCAGCTGTGTACTTCTGTGCCAGCAGTTTGCGGAACGATGGCTACACCTTCGGTTCG	CASSLRNDGYTF	1	2.4931875957453293E-5	36	TCRBV12	TCRBV12	unresolved			TCRBV12-03,TCRBV12-04		TCRBD02-01	TCRBD02	TCRBD02-01				01,02	TCRBJ01-02*01	TCRBJ01	TCRBJ01-02	01				3	0	7	5	4	6	45	-1	59	63	67	1	In	VDJ
TCCCTAGAGTCTGCCATCCCCAACCAGACAGCTCTTTACTTCTGTGCCACCAGGACTAGCGGAACAGATACGCAGTATTTTGGCCCA	CATRTSGTDTQYF	1	6.463819692673076E-6	39	TCRBV24	TCRBV24	unresolved			TCRBV24-01,TCRBV24-or09_02		TCRBD02-01	TCRBD02	TCRBD02-01				01,02	TCRBJ02-03*01	TCRBJ02	TCRBJ02-03	01				7	0	2	5	1	3	42	-1	53	62	63	1	In	VDJ
GAGTCGCCCAGCCCCAACCAGACCTCTCTGTACTTCTGTGCCAGCAGTACGATTGTGGGGAACACAGATACGCAGTATTTTGGCCCA	CASSTIVGNTDTQYF	1	1.200423657210714E-5	45	TCRBV27-01*01	TCRBV27	TCRBV27-01	01						unresolved		TCRBD01,TCRBD02	TCRBD01-01,TCRBD02-01		TCRBJ02-03*01	TCRBJ02	TCRBJ02-03	01				5	9	0	8	1	2	36	48	57	61	62	1	In	VDJ
GAGTCGGCTGCTCCCTCCCAGACATCTGTGTACTTCTGTGCCAGCAGTACGTTGACAGGGGGGGATTCACCCCTCCACTTTGGGAAC	CASSTLTGGDSPLHF	1	1.6621250638302195E-5	45	TCRBV06-01*01	TCRBV06	TCRBV06-01	01				TCRBD01-01*01	TCRBD01	TCRBD01-01	01				TCRBJ01-06*01	TCRBJ01	TCRBJ01-06	01				5	5	2	1	2	8	36	48	53	62	64	1	In	VDJ
GTGAGCACCTTGGAGCTGGGGGACTCGGCCCTTTATCTTTGCGCCAGCAGAGGTTGGGACACCGCCTATGGCTACACCTTCGGTTCG	CASRGWDTAYGYTF	1	1.2927639385346152E-5	42	TCRBV05-01*01	TCRBV05	TCRBV05-01	01				TCRBD01-01*01	TCRBD01	TCRBD01-01	01				TCRBJ01-02*01	TCRBJ01	TCRBJ01-02	01				5	5	0	6	4	4	39	50	55	61	65	1	In	VDJ
TTGGCTGCTCCCTCCCAGACATCTGTGTACTTCTGTGCCAGCAGTTATGGACTGACCCTGAACACCGGGGAGCTGTTTTTTGGAGAA	CASSYGLTLNTGELFF	1	3.693611252956043E-5	48	TCRBV06-06	TCRBV06	TCRBV06-06				01,02	TCRBD02-01	TCRBD02	TCRBD02-01				01,02	TCRBJ02-02*01	TCRBJ02	TCRBJ02-02	01				3	1	1	10	6	1	33	47	48	53	59	1	In	VDJ
CAGCGCACAGAGCAGGGGGACTCGGCCATGTATCTCTGTGCCAGCAGCGACCGGGACAGGGTACCCCTCGAGCAGTACTTCGGGCCG	CASSDRDRVPLEQYF	1	3.41659040898434E-5	45	TCRBV07-09	TCRBV07	TCRBV07-09				01,03	TCRBD01-01*01	TCRBD01	TCRBD01-01	01				TCRBJ02-07*01	TCRBJ02	TCRBJ02-07	01				5	4	0	3	7	6	36	48	52	61	68	1	In	VDJ
CAGCAGGTAGTGCGAGGAGATTCGGCAGCTTATTTCTGTGCCAGCTCACCAGCCGTCTGGGGTAGATCACCCCTCCACTTTGGGAAC	CASSPAVWGRSPLHF	1	2.8625487210409337E-5	45	TCRBV18-01*01	TCRBV18	TCRBV18-01	01						unresolved		TCRBD01,TCRBD02	TCRBD01-01,TCRBD02-01		TCRBJ01-06*01	TCRBJ01	TCRBJ01-06	01				2	7	6	2	4	10	36	51	58	62	66	1	In	VDJ
CTGTCGGCTGCTCCCTCCCAGACATCTGTGTACTTCTGTGCCAGCAGTTACTCGTACAGGGTGAACACTGAAGCTTTCTTTGGACAA	CASSYSYRVNTEAFF	1	1.3851042198585162E-5	45	TCRBV06-05*01	TCRBV06	TCRBV06-05	01				TCRBD01-01*01	TCRBD01	TCRBD01-01	01				TCRBJ01-01*01	TCRBJ01	TCRBJ01-01	01				0	2	3	3	0	0	36	53	55	-1	61	1	In	VDJ
GAGTTGGCTGCTCCCTCCCAGACATCTGTGTACTTCTGTGCCAGCAGTTCACTAGCGGGGCGGGCCTACGAGCAGTACTTCGGGCCG	CASSSLAGRAYEQYF	1	2.6778681583931313E-5	45	TCRBV06-06	TCRBV06	TCRBV06-06				01,02	TCRBD02-01*01	TCRBD02	TCRBD02-01	01				TCRBJ02-07*01	TCRBJ02	TCRBJ02-07	01				4	1	3	3	4	2	36	49	50	60	64	1	In	VDJ
GGGTTGGAGTCGGCTGCTCCCTCCCAAACATCTGTGTACTTCTGTGCCAGCAGTCGACAGGGGGGGACTGAAGCTTTCTTTGGACAA	CASSRQGGTEAFF	1	1.200423657210714E-5	39	TCRBV06	TCRBV06	unresolved			TCRBV06-02,TCRBV06-03		TCRBD01-01*01	TCRBD01	TCRBD01-01	01				TCRBJ01-01*01	TCRBJ01	TCRBJ01-01	01				5	1	2	1	2	5	42	54	55	64	66	1	In	VDJ
AGTTCTAAGAAGCTCCTTCTCAGTGACTCTGGCTTCTATCTCTGTGCCTGGAGTGTAGCGAGGGGAAACACCATATATTTTGGAGAG	CAWSVARGNTIYF	1	8.310625319151098E-6	39	TCRBV30-01*01	TCRBV30	TCRBV30-01	01				TCRBD02-01	TCRBD02	TCRBD02-01				01,02	TCRBJ01-03*01	TCRBJ01	TCRBJ01-03	01				0	0	6	6	3	4	42	-1	56	60	63	1	In	VDJ
TCGGCTGCTCCCTCCCAGACATCTGTGTACTTCTGTGCCAGCAGCCCGGTCGGGAAGGGGCGCCGGTATGGCTACACCTTCGGTTCG	CASSPVGKGRRYGYTF	1	1.3851042198585162E-5	48	TCRBV06	TCRBV06	unresolved			TCRBV06-01,TCRBV06-05				unresolved		TCRBD01,TCRBD02	TCRBD01-01,TCRBD02-01		TCRBJ01-02*01	TCRBJ01	TCRBJ01-02	01				6	11	5	2	6	5	33	44	55	60	66	1	In	VDJ
CTGGAGTTGGCTGCTCCCTCCCAGACATCTGTGTACTTCTGTGCCAGCAGCACGACAGGGGCGTTCTATGGCTACACCTTCGGTTCG	CASSTTGAFYGYTF	1	2.9548890023648347E-5	42	TCRBV06-06	TCRBV06	TCRBV06-06				01,02	TCRBD01-01*01	TCRBD01	TCRBD01-01	01				TCRBJ01-02*01	TCRBJ01	TCRBJ01-02	01				6	3	2	2	4	4	39	50	53	61	65	1	In	VDJ
TCCCTAGAGTCTGCCATCCCCAACCAGACAGCTCTTTACTTCTGTGCCACCAGTGATTCAGGGTTCACTGAAGCTTTCTTTGGACAA	CATSDSGFTEAFF	1	6.463819692673076E-6	39	TCRBV24	TCRBV24	unresolved			TCRBV24-01,TCRBV24-or09_02		TCRBD01-01*01	TCRBD01	TCRBD01-01	01				TCRBJ01-01*01	TCRBJ01	TCRBJ01-01	01				2	0	4	3	2	4	42	-1	58	63	65	1	In	VDJ
GTGACCAGTGCCCATCCTGAAGACAGCAGCTTCTACATCTGCAGTGCCCGTACCCCCCTGAACGGCTATGGCTACACCTTCGGTTCG	CSARTPLNGYGYTF	1	7.387222505912087E-6	42	TCRBV20	TCRBV20	unresolved			TCRBV20-01,TCRBV20-or09_02		TCRBD02-01	TCRBD02	TCRBD02-01				01,02	TCRBJ01-02*01	TCRBJ01	TCRBJ01-02	01				6	15	8	5	0	4	39	47	62	-1	65	1	In	VDJ
GCCCATCCTGAAGACAGCAGCTTCTACATCTGCAGTGCTAGAGATGCTACCTCAGGGGCTAGTAACTATGGCTACACCTTCGGTTCG	CSARDATSGASNYGYTF	2	9.234028132390108E-6	51	TCRBV20	TCRBV20	unresolved			TCRBV20-01,TCRBV20-or09_02		TCRBD01-01*01	TCRBD01	TCRBD01-01	01				TCRBJ01-02*01	TCRBJ01	TCRBJ01-02	01				0	8	4	2	4	1	30	44	52	58	62	2	In	VDJ
GTGAACGCCTTGGAGCTGGACGACTCGGCCCTGTATCTCTGTGCCAGCAGCTTGAAAGGGCAGGGATCACCCCTCCACTTTGGGAAC	CASSLKGQGSPLHF	1	2.308507033097527E-5	42	TCRBV05-04*01	TCRBV05	TCRBV05-04	01				TCRBD01-01*01	TCRBD01	TCRBD01-01	01				TCRBJ01-06*01	TCRBJ01	TCRBJ01-06	01				1	6	4	3	1	10	39	54	60	65	66	1	In	VDJ
GTGACCAGTGCCCATCCTGAAGACAGCAGCTTCTACATCTGCAGTGCCCCCAACCGGGACTCTGGAAACACCATATATTTTGGAGAG	CSAPNRDSGNTIYF	1	2.031486189125824E-5	42	TCRBV20	TCRBV20	unresolved			TCRBV20-01,TCRBV20-or09_02		TCRBD02-01*02	TCRBD02	TCRBD02-01	02				TCRBJ01-03*01	TCRBJ01	TCRBJ01-03	01				6	7	8	3	0	0	39	47	54	-1	59	1	In	VDJ
CCTCCCAGACATCTGTGTACTTGTGTGCCAGCAGTTCTGCGGACAGGGGGCAAGAGAAGGGAAGGTGAAAAACTGTTTTTTGGCAGT		1	3.231909846336538E-5	58	TCRBV06-08*01	TCRBV06	TCRBV06-08	01				TCRBD01-01*01	TCRBD01	TCRBD01-01	01				TCRBJ01-04*01	TCRBJ01	TCRBJ01-04	01				4	4	1	0	14	7	23	36	40	51	65	1	Out	VDJ
TTGGAGCTGGGGGACTCGGCCCTTTATCTTTGCGCCAGCAAGGGACCGGGACAGGGTCCGGGGAATTCACCCCTCCACTTTGGGAAC	CASKGPGQGPGNSPLHF	1	1.200423657210714E-5	51	TCRBV05-01*01	TCRBV05	TCRBV05-01	01				TCRBD01-01*01	TCRBD01	TCRBD01-01	01				TCRBJ01-06*01	TCRBJ01	TCRBJ01-06	01				6	7	0	3	7	7	30	40	47	56	63	1	In	VDJ
GTGAACGCCTTGGAGCTGGACGACTCGGCCCTGTATCTCTGTGCCAGCAGCGTGTGGGGCGCCATGAGTGGCTACACCTTCGGTTCG	CASSVWGAMSGYTF	1	2.4931875957453293E-5	42	TCRBV05-04*01	TCRBV05	TCRBV05-04	01				TCRBD01-01*01	TCRBD01	TCRBD01-01	01				TCRBJ01-02*01	TCRBJ01	TCRBJ01-02	01				4	4	7	0	8	7	39	51	55	60	68	1	In	VDJ
ACCAGTGCCCATCCTGAAGACAGCAGCTTCTACATCTGCAGTGCTAGAGTCCCGGGGATTAGCAATCAGCCCCAGCATTTTGGTGAT	CSARVPGISNQPQHF	1	9.234028132390108E-6	45	TCRBV20	TCRBV20	unresolved			TCRBV20-01,TCRBV20-or09_02		TCRBD02-01*01	TCRBD02	TCRBD02-01	01				TCRBJ01-05*01	TCRBJ01	TCRBJ01-05	01				1	3	8	3	2	0	36	49	52	57	59	1	In	VDJ
ACCTTGGAGCTGGGGGACTCGGCCCTTTATCTTTGCGCCAGCAGCTTGTCCGGGACAGGCGGCACAGATACGCAGTATTTTGGCCCA	CASSLSGTGGTDTQYF	2	3.508930690308241E-5	48	TCRBV05-01*01	TCRBV05	TCRBV05-01	01				TCRBD01-01*01	TCRBD01	TCRBD01-01	01				TCRBJ02-03*01	TCRBJ02	TCRBJ02-03	01				1	3	0	4	2	1	33	48	51	59	61	2	In	VDJ
ACATCGGCCCAAAAGAACCCGACAGCTTTCTATCTCTGTGCCAGTAGCTTTTCCCATAGCTCCAATCAGCCCCAGCATTTTGGTGAT	CASSFSHSSNQPQHF	3	6.00211828605357E-5	45	TCRBV19-01	TCRBV19	TCRBV19-01				01,02	TCRBD02-01	TCRBD02	TCRBD02-01				01,02	TCRBJ01-05*01	TCRBJ01	TCRBJ01-05	01				6	9	5	7	2	3	36	47	56	60	62	3	In	VDJ
ATCCTGGAGTCGCCCAGCCCCAACCAGACCTCTCTGTACTTCTGTGCCAGCAGTTTAGGGACAGCATACGAGCAGTACTTCGGGCCG	CASSLGTAYEQYF	1	9.234028132390108E-6	39	TCRBV27-01*01	TCRBV27	TCRBV27-01	01				TCRBD01-01*01	TCRBD01	TCRBD01-01	01				TCRBJ02-07*01	TCRBJ02	TCRBJ02-07	01				2	0	0	5	2	4	42	-1	57	64	66	1	In	VDJ
AAGATCCAGCCCTCAGAACCCAGGGACTCAGCTGTGTACTTCTGTGCCAGCAGCCTCGGGGGCCGGGAGACCCAGTACTTCGGGCCA	CASSLGGRETQYF	1	2.031486189125824E-5	39	TCRBV12	TCRBV12	unresolved			TCRBV12-03,TCRBV12-04				unresolved		TCRBD01,TCRBD02	TCRBD01-01,TCRBD02-01		TCRBJ02-05*01	TCRBJ02	TCRBJ02-05	01				6	4	6	0	3	5	42	53	57	63	66	1	In	VDJ
GAGCTTGGTGACTCTGCTGTGTATTTCTGTGCCAGCAGCCACGGGACTAGCGGGGGATCGGGCACAGATACGCAGTATTTTGGCCCA	CASSHGTSGGSGTDTQYF	2	1.4774445011824173E-5	54	TCRBV03	TCRBV03	unresolved			TCRBV03-01,TCRBV03-02		TCRBD02-01*01	TCRBD02	TCRBD02-01	01				TCRBJ02-03*01	TCRBJ02	TCRBJ02-03	01				3	1	0	2	5	1	27	41	42	56	61	2	In	VDJ
GAGTCGGCTGCTCCCTCCCAGACATCTGTGTACTTCTGTGCCAGCAGTGAAGGCGGATATAGCAATCAGCCCCAGCATTTTGGTGAT	CASSEGGYSNQPQHF	1	2.216166751773626E-5	45	TCRBV06-01*01	TCRBV06	TCRBV06-01	01				TCRBD02-01	TCRBD02	TCRBD02-01				01,02	TCRBJ01-05*01	TCRBJ01	TCRBJ01-05	01				1	0	7	5	3	0	36	-1	52	56	59	1	In	VDJ
ATCCTGGAGTCGCCCAGCCCCAACCAGACCTCTCTGTACTTCTGTGCCAGTAGGGCCGGGCCCCGATCAAAACTGTTTTTTGGCAGT	CASRAGPRSKLFF	1	2.123826470449725E-5	39	TCRBV27-01*01	TCRBV27	TCRBV27-01	01						unresolved		TCRBD01,TCRBD02	TCRBD01-01,TCRBD02-01		TCRBJ01-04*01	TCRBJ01	TCRBJ01-04	01				9	1	5	3	13	10	42	50	51	55	68	1	In	VDJ
GAGTCGGCTGCTCCCTCCCAAACATCTGTGTACTTCTGTGCCAGCAGTTTGACAGGGGCGGCCAATCAGCCCCAGCATTTTGGTGAT	CASSLTGAANQPQHF	1	1.2927639385346152E-5	45	TCRBV06	TCRBV06	unresolved			TCRBV06-02,TCRBV06-03		TCRBD01-01*01	TCRBD01	TCRBD01-01	01				TCRBJ01-05*01	TCRBJ01	TCRBJ01-05	01				4	1	2	2	4	3	36	49	50	58	62	1	In	VDJ
CACACCCTGCAGCCAGAAGACTCGGCCCTGTATCTCTGCGCCAGCAGCCAAGGACCAGGGTCCACCGGGGAGCTGTTTTTTGGAGAA	CASSQGPGSTGELFF	1	1.8468056264780216E-5	45	TCRBV04-03*01	TCRBV04	TCRBV04-03	01				TCRBD01-01*01	TCRBD01	TCRBD01-01	01				TCRBJ02-02*01	TCRBJ02	TCRBJ02-02	01				1	3	4	3	2	4	36	52	55	60	62	1	In	VDJ
AGAACCGGGAGACACGGCACTGTATCTCTGCGCCAGCAGTCAGGTCGGGACAGGGGACTTACTAACTATGGCTACACCTTCGGTTCG		1	2.9548890023648347E-5	53	TCRBV23-01*01	TCRBV23	TCRBV23-01	01				TCRBD01-01*01	TCRBD01	TCRBD01-01	01				TCRBJ01-02*01	TCRBJ01	TCRBJ01-02	01				3	4	0	2	5	0	28	42	46	56	61	1	Out	VDJ
ATCCAGCAGGTAGTGCGAGGAGATTCGGCAGCTTATTTCTGTGCCAGCTCAACTAGCGGGGGCTCCTACGAGCAGTACTTCGGGCCG	CASSTSGGSYEQYF	1	2.6778681583931313E-5	42	TCRBV18-01*01	TCRBV18	TCRBV18-01	01				TCRBD02-01*01	TCRBD02	TCRBD02-01	01				TCRBJ02-07*01	TCRBJ02	TCRBJ02-07	01				5	0	3	2	0	0	39	-1	51	-1	62	1	In	VDJ
ATCCTGGAGTCGCCCAGCCCCAACCAGACCTCTCTGTACTTCTGTGCCAGCAGTCCTGCGGGGGCTCGGGGCTACACCTTCGGTTCG	CASSPAGARGYTF	1	1.015743094562912E-5	39	TCRBV27-01*01	TCRBV27	TCRBV27-01	01				TCRBD02-01*01	TCRBD02	TCRBD02-01	01				TCRBJ01-02*01	TCRBJ01	TCRBJ01-02	01				5	3	7	2	5	8	42	54	57	64	69	1	In	VDJ
GAGTCGGCTGCTCCCTCCCAAACATCTGTGTACTTCTGTGCCAGCAGCCGTGGACAAACAACTAATGAAAAACTGTTTTTTGGCAGT	CASSRGQTTNEKLFF	1	2.216166751773626E-5	45	TCRBV06	TCRBV06	unresolved			TCRBV06-02,TCRBV06-03		TCRBD01-01*01	TCRBD01	TCRBD01-01	01				TCRBJ01-04*01	TCRBJ01	TCRBJ01-04	01				6	4	1	6	2	0	36	47	51	56	58	1	In	VDJ
GTGACCAGTGCCCATCCTGAAGACAGCAGCTTCTACATCTGCAGTGCTAGGCGTACAGGGGTACACTATGGCTACACCTTCGGTTCG	CSARRTGVHYGYTF	1	7.387222505912087E-6	42	TCRBV20	TCRBV20	unresolved			TCRBV20-01,TCRBV20-or09_02		TCRBD01-01*01	TCRBD01	TCRBD01-01	01				TCRBJ01-02*01	TCRBJ01	TCRBJ01-02	01				3	4	3	2	3	3	39	50	54	61	64	1	In	VDJ
GTGACCAGTGCCCATCCTGAAGACAGCAGCTTCTACATCTGCAGTGCTAGCCTCTGGACAGGGAGCACTGAAGCTTTCTTTGGACAA	CSASLWTGSTEAFF	1	9.234028132390108E-6	42	TCRBV20	TCRBV20	unresolved			TCRBV20-01,TCRBV20-or09_02		TCRBD01-01*01	TCRBD01	TCRBD01-01	01				TCRBJ01-01*01	TCRBJ01	TCRBJ01-01	01				3	5	1	3	2	4	39	50	55	63	65	1	In	VDJ
TCCCTAGAGTCTGCCATCCCCAACCAGACAGCTCTTTACTTCTGTGCCACCAGTGAGCAGGGAGCCGGGGAGCTGTTTTTTGGAGAA	CATSEQGAGELFF	1	6.463819692673076E-6	39	TCRBV24	TCRBV24	unresolved			TCRBV24-01,TCRBV24-or09_02				unresolved		TCRBD01,TCRBD02	TCRBD01-01,TCRBD02-01		TCRBJ02-02*01	TCRBJ02	TCRBJ02-02	01				4	1	4	3	2	6	42	56	57	62	64	1	In	VDJ
TCTCTGGAGCTGGGGGACTCAGCTTTGTATTTCTGTGCCAGCAGCGTAGTGCGCCCTAGGGACAATCAGCCCCAGCATTTTGGTGAT	CASSVVRPRDNQPQHF	1	1.5697847825063185E-5	48	TCRBV09-01	TCRBV09	TCRBV09-01				01,02			unresolved		TCRBD01,TCRBD02	TCRBD01-01,TCRBD02-01		TCRBJ01-05*01	TCRBJ01	TCRBJ01-05	01				0	9	0	8	0	3	33	49	58	-1	62	1	In	VDJ
GAGTCCGCTACCAGCTCCCAGACATCTGTGTACTTCTGTGCCATCAGTGAGTCAAACAGGGAGAACACTGAAGCTTTCTTTGGACAA	CAISESNRENTEAFF	4	7.571903068559889E-5	45	TCRBV10-03*01	TCRBV10	TCRBV10-03	01				TCRBD01-01*01	TCRBD01	TCRBD01-01	01				TCRBJ01-01*01	TCRBJ01	TCRBJ01-01	01				0	2	3	3	1	1	36	53	55	61	62	4	In	VDJ
CGCACACAGCAGGAGGACTCGGCCGTGTATCTCTGTGCCAGCAGCTTGCGGCCCCAGGAGCGGAACACTGAAGCTTTCTTTGGACAA	CASSLRPQERNTEAFF	1	3.508930690308241E-5	48	TCRBV07-02*01	TCRBV07	TCRBV07-02	01						unresolved		TCRBD01,TCRBD02	TCRBD01-01,TCRBD02-01		TCRBJ01-01*01	TCRBJ01	TCRBJ01-01	01				3	7	4	4	4	1	33	47	54	58	62	1	In	VDJ
AGCACCTTGGAGCTGGGGGACTCGGCCCTTTATCTTTGCGCCACAGGTGCGCAGGGTCCGAACACCGGGGAGCTGTTTTTTGGAGAA	CATGAQGPNTGELFF	1	1.5697847825063185E-5	45	TCRBV05-01*01	TCRBV05	TCRBV05-01	01				TCRBD01-01*01	TCRBD01	TCRBD01-01	01				TCRBJ02-02*01	TCRBJ02	TCRBJ02-02	01				9	8	4	3	2	0	36	43	51	56	58	1	In	VDJ
GCCCTGCAGCCAGAAGACTCAGCCCTGTATCTCTGCGCCAGCAGCCAACAAGGGACCTTTAGCAATCAGCCCCAGCATTTTGGTGAT	CASSQQGTFSNQPQHF	1	1.6621250638302195E-5	48	TCRBV04-01*01	TCRBV04	TCRBV04-01	01						unresolved		TCRBD01,TCRBD02	TCRBD01-01,TCRBD02-01		TCRBJ01-05*01	TCRBJ01	TCRBJ01-05	01				2	3	0	7	3	0	33	48	51	56	59	1	In	VDJ
AGCACCTTGGAGCTGGGGGACTCGGCCCTTTATCTTTGCGCCAGCAGCCCCCGGGGACAGGGACACGAAAAACTGTTTTTTGGCAGT	CASSPRGQGHEKLFF	1	2.7702084397170323E-5	45	TCRBV05-01*01	TCRBV05	TCRBV05-01	01				TCRBD01-01*01	TCRBD01	TCRBD01-01	01				TCRBJ01-04*01	TCRBJ01	TCRBJ01-04	01				4	5	0	3	4	8	36	48	53	62	66	1	In	VDJ
GACATCGGCCCAAAAGAACCCGACAGCTTTCTATCTCTGTGCCAGTAGTCCCCTGGGCAGGGGGATCAGCCCCAGCATTTTGGTGAT		3	6.00211828605357E-5	44	TCRBV19-01	TCRBV19	TCRBV19-01				01,02	TCRBD01-01*01	TCRBD01	TCRBD01-01	01				TCRBJ01-05*01	TCRBJ01	TCRBJ01-05	01				5	8	4	1	0	5	37	49	57	-1	64	3	Out	VDJ
AATTCCCTGGAGCTTGGTGACTCTGCTGTGTATTTCTGTGCCAGCAGCCAAAGAGGACCAACTAATGAAAAACTGTTTTTTGGCAGT	CASSQRGPTNEKLFF	1	2.216166751773626E-5	45	TCRBV03	TCRBV03	unresolved			TCRBV03-01,TCRBV03-02				unresolved		TCRBD01,TCRBD02	TCRBD01-01,TCRBD02-01		TCRBJ01-04*01	TCRBJ01	TCRBJ01-04	01				2	3	1	7	0	0	36	51	54	-1	58	1	In	VDJ
ACCCTGCAGCCAGAAGACTCGGCCCTGTATCTCTGCGCCAGCAGCCAACAGACAGGGGGAGGATACACTGAAGCTTTCTTTGGACAA	CASSQQTGGGYTEAFF	1	1.8468056264780216E-5	48	TCRBV04-03*01	TCRBV04	TCRBV04-03	01				TCRBD01-01*01	TCRBD01	TCRBD01-01	01				TCRBJ01-01*01	TCRBJ01	TCRBJ01-01	01				2	2	2	1	5	3	33	48	50	59	64	1	In	VDJ
CTTCACATCAATTCCCTGGAGCTTGGTGACTCTGCTGTGTATTTCTGTGCCAGCAGCCCAGCTACAGGGGAGGAGTTCTTCGGGCCA	CASSPATGEEFF	1	1.5697847825063185E-5	36	TCRBV03	TCRBV03	unresolved			TCRBV03-01,TCRBV03-02		TCRBD01-01*01	TCRBD01	TCRBD01-01	01				TCRBJ02-01*01	TCRBJ02	TCRBJ02-01	01				4	5	3	2	3	14	45	58	63	70	73	1	In	VDJ
GAGTCTGCCATCCCCAACCAGACAGCTCTTTACTTCTGTGCCACCAGTGATTTGCGGACAGGGGCAGATACGCAGTATTTTGGCCCA	CATSDLRTGADTQYF	2	1.8468056264780216E-5	45	TCRBV24	TCRBV24	unresolved			TCRBV24-01,TCRBV24-or09_02		TCRBD01-01*01	TCRBD01	TCRBD01-01	01				TCRBJ02-03*01	TCRBJ02	TCRBJ02-03	01				0	1	1	2	0	4	36	54	55	-1	64	2	In	VDJ
AAGATCCAGCCCTCAGAACCCAGGGACTCAGCTGTGTACTTCTGTGCCAGCAGCCTGGGACAGGGGCTCGAGCAGTACTTCGGGCCG	CASSLGQGLEQYF	1	2.216166751773626E-5	39	TCRBV12	TCRBV12	unresolved			TCRBV12-03,TCRBV12-04		TCRBD01-01*01	TCRBD01	TCRBD01-01	01				TCRBJ02-07*01	TCRBJ02	TCRBJ02-07	01				6	3	0	2	2	6	42	53	56	66	68	1	In	VDJ
GAGTCGCCCAGCCCCAACCAGACCTCTCTGTACTTCTGTGCCAGCAGTTTATCTTACCAGGGTAGAGATACGCAGTATTTTGGCCCA	CASSLSYQGRDTQYF	1	1.200423657210714E-5	45	TCRBV27-01*01	TCRBV27	TCRBV27-01	01				TCRBD01-01*01	TCRBD01	TCRBD01-01	01				TCRBJ02-03*01	TCRBJ02	TCRBJ02-03	01				0	4	4	3	3	5	36	53	57	62	65	1	In	VDJ
ACTCTGACAGTGACCAGTGCCCATCCTGAAGACAGCAGCTTCTACATCTGCAGTGCTCCGGGACAGGGGACCCAGCATTTTGGTGAT	CSAPGQGTQHF	1	1.9391459078019226E-5	33	TCRBV20-01*01	TCRBV20	TCRBV20-01	01				TCRBD01-01*01	TCRBD01	TCRBD01-01	01				TCRBJ01-05*01	TCRBJ01	TCRBJ01-05	01				5	2	0	2	1	11	48	57	59	69	70	1	In	VDJ
GAGCTTGGTGACTCTGCTGTGTATTTCTGTGCCAGCAGCCAAGATTCCCCGCGCTAGCGGGGGTGCTACGAGCAGTACTTCGGGCCG	CASSQDSPR*RGCYEQYF	1	9.234028132390108E-6	54	TCRBV03	TCRBV03	unresolved			TCRBV03-01,TCRBV03-02		TCRBD02-01*01	TCRBD02	TCRBD02-01	01				TCRBJ02-07*01	TCRBJ02	TCRBJ02-07	01				0	9	4	2	2	3	27	44	53	63	65	1	Stop	VDJ
TCCCTGATTCTGGAGTCCGCCAGCACCAACCAGACATCTATGTACCTCTGTGCCAGCAGTCCGGGGTATGGCTACACCTTCGGTTCG	CASSPGYGYTF	2	4.801694628842856E-5	33	TCRBV28-01*01	TCRBV28	TCRBV28-01	01				TCRBD02-01*01	TCRBD02	TCRBD02-01	01				TCRBJ01-02*01	TCRBJ01	TCRBJ01-02	01				5	1	8	3	0	5	48	60	61	-1	66	2	In	VDJ
ACCTTGGAGCTGGGGGACTCGGCCCTTTATCTTTGCGCCAGCAGTCGACCCGGGACAGGGGCCACCGGGGAGCTGTTTTTTGGAGAA	CASSRPGTGATGELFF	1	1.5697847825063185E-5	48	TCRBV05-01*01	TCRBV05	TCRBV05-01	01				TCRBD01-01*01	TCRBD01	TCRBD01-01	01				TCRBJ02-02*01	TCRBJ02	TCRBJ02-02	01				5	7	0	2	1	4	33	44	51	61	62	1	In	VDJ
GGAGCTGGGGGACTCAGCTTTGTATTTCTGTGCCAGCAGCTCGTGAGGGTGGAGGGGTCCTATAATTCACCCCTCCACTTTGGGAAC		1	1.200423657210714E-5	53	TCRBV09-01	TCRBV09	TCRBV09-01				01,02	TCRBD02-01*02	TCRBD02	TCRBD02-01	02				TCRBJ01-06*01	TCRBJ01	TCRBJ01-06	01				4	10	10	0	1	1	28	40	50	56	57	1	Out	VDJ
TCGCCCAGCCCCAACCAGACCTCTCTGTACTTCTGTGCCAGCAGTCCGCGTACTCGACAGGGCAAAAACATTCAGTACTTCGGCGCC	CASSPRTRQGKNIQYF	1	1.108083375886813E-5	48	TCRBV27-01*01	TCRBV27	TCRBV27-01	01				TCRBD01-01*01	TCRBD01	TCRBD01-01	01				TCRBJ02-04*01	TCRBJ02	TCRBJ02-04	01				5	10	2	3	0	3	33	45	55	-1	62	1	In	VDJ
ACAGTGACCAGTGCCCATCCTGAAGACAGCAGCTTCTACATCTGCAGTGCTAGACGAGAACCGGAGCAGCCCCAGCATTTTGGTGAT	CSARREPEQPQHF	1	9.234028132390108E-6	39	TCRBV20	TCRBV20	unresolved			TCRBV20-01,TCRBV20-or09_02		TCRBD02-01*02	TCRBD02	TCRBD02-01	02				TCRBJ01-05*01	TCRBJ01	TCRBJ01-05	01				2	8	10	2	0	7	42	54	62	-1	66	1	In	VDJ
AAACCTGAGCTCTCTGGAGCTGGGGGACTCAGCTTTGTATTTCTGTGCCAGCAGCGGACTAGGCCATACGAGCAGTACTTCGGGCCG		1	1.108083375886813E-5	38	TCRBV09-01	TCRBV09	TCRBV09-01				01,02	TCRBD02-01	TCRBD02	TCRBD02-01				01,02	TCRBJ02-07*01	TCRBJ02	TCRBJ02-07	01				3	0	2	8	4	4	43	-1	56	62	66	1	Out	VDJ
ATCCAGCGCACACAGCAGGAGGACTCGGCCGTGTATCTCTGTGCCAGCAGCCGACAGGGGACCTGGAGGGAAGCTTTCTTTGGACAA	CASSRQGTWREAFF	2	5.3557363167862627E-5	42	TCRBV07-02*01	TCRBV07	TCRBV07-02	01				TCRBD01-01*01	TCRBD01	TCRBD01-01	01				TCRBJ01-01*01	TCRBJ01	TCRBJ01-01	01				5	1	2	2	9	8	39	51	52	60	69	2	In	VDJ
AACCTGAGCTCTCTGGAGCTGGGGGACTCAGCTTTGTATTTCTGTGCCAGCAGCGTTGCAGAATGGGAGACCCAGTACTTCGGGCCA	CASSVAEWETQYF	1	1.015743094562912E-5	39	TCRBV09-01	TCRBV09	TCRBV09-01				01,02	TCRBD01-01*01	TCRBD01	TCRBD01-01	01				TCRBJ02-05*01	TCRBJ02	TCRBJ02-05	01				2	2	4	5	5	5	42	56	58	61	66	1	In	VDJ
ACATCGGCCCAAAAGAACCCGACAGCTTTCTATCTCTGTGCCAGTAGCGTTAACCAGGGAGGGGGCACTGAAGCTTTCTTTGGACAA	CASSVNQGGGTEAFF	3	5.632757160757966E-5	45	TCRBV19-01	TCRBV19	TCRBV19-01				01,02	TCRBD02-01*02	TCRBD02	TCRBD02-01	02				TCRBJ01-01*01	TCRBJ01	TCRBJ01-01	01				6	9	9	0	2	4	36	47	56	63	65	3	In	VDJ
ACCAGTGCCCATCCTGAAGACAGCAGCTTCTACATCTGCAGTGCTAGTAGGGCTAGCGGGGGGAAAAACATTCAGTACTTCGGCGCC	CSASRASGGKNIQYF	2	1.108083375886813E-5	45	TCRBV20	TCRBV20	unresolved			TCRBV20-01,TCRBV20-or09_02		TCRBD02-01*01	TCRBD02	TCRBD02-01	01				TCRBJ02-04*01	TCRBJ02	TCRBJ02-04	01				3	5	4	1	0	4	36	47	52	-1	63	2	In	VDJ
CCCTCAGAACCCAGGGACTCAGCTGTGTACTTCTGTGCCAGCAGTCCGGATTTGACGGCCGACCTCTATGGCTACACCTTCGGTTCG	CASSPDLTADLYGYTF	1	2.4931875957453293E-5	48	TCRBV12	TCRBV12	unresolved			TCRBV12-03,TCRBV12-04				unresolved		TCRBD01,TCRBD02	TCRBD01-01,TCRBD02-01		TCRBJ01-02*01	TCRBJ01	TCRBJ01-02	01				5	2	1	8	15	4	33	45	47	50	65	1	In	VDJ
ACCTTGGAGCTGGGGGACTCGGCCCTTTATCTTTGCGCCAGCAGTCCGTTCCAGGGGGACTGGAACACTGAAGCTTTCTTTGGACAA	CASSPFQGDWNTEAFF	1	1.5697847825063185E-5	48	TCRBV05-01*01	TCRBV05	TCRBV05-01	01				TCRBD01-01*01	TCRBD01	TCRBD01-01	01				TCRBJ01-01*01	TCRBJ01	TCRBJ01-01	01				5	7	4	1	4	1	33	44	51	58	62	1	In	VDJ
CTGGAGTCGCCCAGCCCCAACCAGACCTCTCTGTACTTCTGTGCCAGCAGGCGGGAGGGCTTAAATGAAAAACTGTTTTTTGGCAGT	CASRREGLNEKLFF	1	2.123826470449725E-5	42	TCRBV27-01*01	TCRBV27	TCRBV27-01	01				TCRBD02-01*02	TCRBD02	TCRBD02-01	02				TCRBJ01-04*01	TCRBJ01	TCRBJ01-04	01				6	0	7	0	4	5	39	-1	50	59	63	1	In	VDJ
ACTGTGAGCAACATGAGCCCTGAAGACAGCAGCATATATCTCTGCAGCGTCGCGACAGGGGCGACTGAAAAACTGTTTTTTGGCAGT	CSVATGATEKLFF	1	5.540416879434065E-6	39	TCRBV29-01*01	TCRBV29	TCRBV29-01	01				TCRBD01-01*01	TCRBD01	TCRBD01-01	01				TCRBJ01-04*01	TCRBJ01	TCRBJ01-04	01				6	3	2	2	4	7	42	50	53	61	65	1	In	VDJ
ACCTTGGAGATCCAGCGCACAGAGCAGGGGGACTCGGCCATGTATCTCTGTGCCAGCAGCTCGGGACAAACCCAGCATTTTGGTGAT	CASSSGQTQHF	2	4.801694628842856E-5	33	TCRBV07-09	TCRBV07	TCRBV07-09				01,03	TCRBD01-01*01	TCRBD01	TCRBD01-01	01				TCRBJ01-05*01	TCRBJ01	TCRBJ01-05	01				4	1	0	6	2	11	48	61	62	68	70	2	In	VDJ
GAGGATCCAGCAGGTAGTGCGAGGAGATTCGGCAGCTTATTTCTGTGCCAGCTCACCCGGATTCATCGCAGGGTGTTTTTTGGCAGT		3	6.371479411349174E-5	38	TCRBV18-01*01	TCRBV18	TCRBV18-01	01				TCRBD01-01*01	TCRBD01	TCRBD01-01	01				TCRBJ01-04*01	TCRBJ01	TCRBJ01-04	01				3	11	4	3	0	15	43	57	68	-1	73	3	Out	VDJ
AGGCTGGAGTCGGCTGCTCCCTCCCAGACATCTGTGTACTTCTGTGCCAGCAGGGTGGGGGGGGCCGACGGCTACACCTTCGGTTCG	CASRVGGADGYTF	1	1.6621250638302195E-5	39	TCRBV06-01*01	TCRBV06	TCRBV06-01	01				TCRBD02-01*01	TCRBD02	TCRBD02-01	01				TCRBJ01-02*01	TCRBJ01	TCRBJ01-02	01				6	3	9	0	6	8	42	53	56	63	69	1	In	VDJ
GCTGCTCCCTCCCAGACATCTGTGTACTTCTGTGCCAGCAGTGAGTCCCCCGGGACAGCTCAAAGGTTGGGCTACACCTTCGGTTCG	CASSESPGTAQRLGYTF	1	1.6621250638302195E-5	51	TCRBV06-01*01	TCRBV06	TCRBV06-01	01				TCRBD01-01*01	TCRBD01	TCRBD01-01	01				TCRBJ01-02*01	TCRBJ01	TCRBJ01-02	01				3	7	0	5	11	8	30	44	51	58	69	1	In	VDJ
CTGGAGGACTCAGCCATGTACTTCTGTGCCAGCAGCTCACCTAGGGGACAGGAGGGTCACTCTGGAAACACCATATATTTTGGAGAG	CASSSPRGQEGHSGNTIYF	1	3.231909846336538E-5	57	TCRBV02-01*01	TCRBV02	TCRBV02-01	01				TCRBD01-01*01	TCRBD01	TCRBD01-01	01				TCRBJ01-03*01	TCRBJ01	TCRBJ01-03	01				6	9	0	4	7	0	24	35	44	52	59	1	In	VDJ
GAGCACCTTGGAGCTGGGGGACTCGGCCCTTTATCTTTGCGCCAGCAGCTTGGTTCAGGGGACGACTATGGCTACACCTTCGGTTCG		1	1.2927639385346152E-5	44	TCRBV05-01*01	TCRBV05	TCRBV05-01	01				TCRBD01-01*01	TCRBD01	TCRBD01-01	01				TCRBJ01-02*01	TCRBJ01	TCRBJ01-02	01				0	2	4	2	3	3	37	53	55	61	64	1	Out	VDJ
ATCCAGCGCACACAGCAGGAGGACTCGGCCGTGTATCTCTGTGCCAGCAGCTACACTACAGGGGGGTCTGAAGCTTTCTTTGGACAA	CASSYTTGGSEAFF	1	3.508930690308241E-5	42	TCRBV07-02*01	TCRBV07	TCRBV07-02	01				TCRBD01-01*01	TCRBD01	TCRBD01-01	01				TCRBJ01-01*01	TCRBJ01	TCRBJ01-01	01				4	5	3	1	2	6	39	52	57	65	67	1	In	VDJ
TTCACTCTGAAGATCCGGTCCACAAAGCTGGAGGACTCAGCCATGTACTTCTGTGCCAGCAGGACCGGTGAGCAGTTCTTCGGGCCA	CASRTGEQFF	1	1.7544653451541206E-5	30	TCRBV02-01*01	TCRBV02	TCRBV02-01	01						unresolved		TCRBD01,TCRBD02	TCRBD01-01,TCRBD02-01		TCRBJ02-01*01	TCRBJ02	TCRBJ02-01	01				6	0	2	7	3	9	51	-1	62	65	68	1	In	VDJ
CTTCTCAGTGACTCTGGCTTCTATCTCTGTGCCTGGAGTATAACGGGACTAGCGGGGGGGCCCTACAATGAGCAGTTCTTCGGGCCA	CAWSITGLAGGPYNEQFF	1	4.617014066195054E-6	54	TCRBV30-01*01	TCRBV30	TCRBV30-01	01				TCRBD02-01*01	TCRBD02	TCRBD02-01	01				TCRBJ02-01*01	TCRBJ02	TCRBJ02-01	01				2	5	0	0	1	2	27	39	44	60	61	1	In	VDJ
AGCAACATGAGCCCTGAAGACAGCAGCATATATCTCTGCAGCGTTGAGTTGTTCGAAGTCTCCTACAATGAGCAGTTCTTCGGGCCA	CSVELFEVSYNEQFF	1	3.6936112529560434E-6	45	TCRBV29-01*01	TCRBV29	TCRBV29-01	01						unresolved		TCRBD01,TCRBD02	TCRBD01-01,TCRBD02-01		TCRBJ02-01*01	TCRBJ02	TCRBJ02-01	01				3	7	2	8	3	0	36	47	54	56	59	1	In	VDJ
GCTCCCTCCCAAACATCTGTGTACTTCTGTGCCAGCAGTTATAGCCCGACAGGGGGTTCTCAGAACACTGAAGCTTTCTTTGGACAA	CASSYSPTGGSQNTEAFF	1	1.200423657210714E-5	54	TCRBV06	TCRBV06	unresolved			TCRBV06-02,TCRBV06-03		TCRBD01-01*01	TCRBD01	TCRBD01-01	01				TCRBJ01-01*01	TCRBJ01	TCRBJ01-01	01				3	6	2	1	6	1	27	41	47	56	62	1	In	VDJ
GAGATCCAGCGCACAGAGCAGGGGGACTCGGCCATGTATCTCTGTGCCAGCAGCTTTTCAGGAACCTACGAGCAGTACGTCGGGCCG	CASSFSGTYEQYV	1	3.41659040898434E-5	39	TCRBV07-09	TCRBV07	TCRBV07-09				01,03	TCRBD01-01*01	TCRBD01	TCRBD01-01	01				TCRBJ02-07*01	TCRBJ02	TCRBJ02-07	01				3	2	4	4	17	17	42	56	58	62	79	1	In	VDJ
CGCACAGAGCAGGGGGACTCGGCCATGTATCTCTGTGCCAGCAGCTTAACGAGCGTAGAGGGAGGCACTGAAGCTTTCTTTGGACAA	CASSLTSVEGGTEAFF	2	4.524673784871153E-5	48	TCRBV07-09	TCRBV07	TCRBV07-09				01,03	TCRBD02-01*02	TCRBD02	TCRBD02-01	02				TCRBJ01-01*01	TCRBJ01	TCRBJ01-01	01				2	11	9	1	0	4	33	48	59	-1	65	2	In	VDJ
CTGTCGGCTGCTCCCTCCCAGACATCTGTGTACTTCTGTGCCAGCAGCCGGGCGCTAGGGGCAGAATCACCCCTCCACTTTGGGAAC	CASSRALGAESPLHF	1	1.108083375886813E-5	45	TCRBV06-05*01	TCRBV06	TCRBV06-05	01				TCRBD01-01*01	TCRBD01	TCRBD01-01	01				TCRBJ01-06*01	TCRBJ01	TCRBJ01-06	01				6	9	5	2	5	10	36	47	56	61	66	1	In	VDJ
CTGCTGTCGGCTGCTCCCTCCCAGACATCTGTGTACTTCTGTGCCAGCAGTTCCGGGACAGGGTCCTACGAGCAGTACTTCGGGCCG	CASSSGTGSYEQYF	1	1.015743094562912E-5	42	TCRBV06-05*01	TCRBV06	TCRBV06-05	01				TCRBD01-01*01	TCRBD01	TCRBD01-01	01				TCRBJ02-07*01	TCRBJ02	TCRBJ02-07	01				4	2	0	3	0	1	39	52	54	-1	63	1	In	VDJ
CTGATCCTGGAGTCGCCCAGCCCCAACCAGACCTCTCTGTACTTCTGTGCCAGCAGGGGTAGCAATCAGCCCCAGCATTTTGGTGAT	CASRGSNQPQHF	1	1.2927639385346152E-5	36	TCRBV27-01*01	TCRBV27	TCRBV27-01	01						unresolved		TCRBD01,TCRBD02	TCRBD01-01,TCRBD02-01		TCRBJ01-05*01	TCRBJ01	TCRBJ01-05	01				6	0	0	9	0	0	45	-1	56	-1	59	1	In	VDJ
ACCAGTGCCCATCCTGAAGACAGCAGCTTCTACATCTGCAGTGCTAGTGACTTTAACGAAAACACCGGGGAGCTGTTTTTTGGAGAA	CSASDFNENTGELFF	1	9.234028132390108E-6	45	TCRBV20	TCRBV20	unresolved			TCRBV20-01,TCRBV20-or09_02		TCRBD02-01	TCRBD02	TCRBD02-01				01,02	TCRBJ02-02*01	TCRBJ02	TCRBJ02-02	01				3	1	2	10	8	2	36	47	48	52	60	1	In	VDJ
AACGCCTTGGAGCTGGACGACTCGGCCCTGTATCTCTGTGCCAGCAGCACTCCCTATGGTGGACGGGATGGCTACACCTTCGGTTCG	CASSTPYGGRDGYTF	1	2.4931875957453293E-5	45	TCRBV05-04*01	TCRBV05	TCRBV05-04	01						unresolved		TCRBD01,TCRBD02	TCRBD01-01,TCRBD02-01		TCRBJ01-02*01	TCRBJ01	TCRBJ01-02	01				4	12	1	7	3	6	36	48	60	64	67	1	In	VDJ
AGGCTGCTGTCGGCTGCTCCCTCCCAGACATCTGTGTACTTCTGTGCCACCCGAACAGGGATTGGAAACACCATATATTTTGGAGAG	CATRTGIGNTIYF	1	3.139569565012637E-5	39	TCRBV06-05*01	TCRBV06	TCRBV06-05	01				TCRBD01-01*01	TCRBD01	TCRBD01-01	01				TCRBJ01-03*01	TCRBJ01	TCRBJ01-03	01				10	5	3	3	2	3	42	49	54	60	62	1	In	VDJ
CTTCACATCAATTCCCTGGAGCTTGGTGACTCTGCTGTGTATTTCTGTGCCAGCAGCCAAGATCGGGGAGAGCAGTACGTCGGGCCG	CASSQDRGEQYV	1	9.234028132390108E-6	36	TCRBV03	TCRBV03	unresolved			TCRBV03-01,TCRBV03-02		TCRBD02-01	TCRBD02	TCRBD02-01				01,02	TCRBJ02-07*01	TCRBJ02	TCRBJ02-07	01				0	1	8	3	11	17	45	62	63	68	79	1	In	VDJ
GAGTCGGCTGCTCCCTCCCAAACATCTGTGTACTTCTGTGCCAGCAGTTACGGATGGGGGCCTAATGAAAAACTGTTTTTTGGCAGT	CASSYGWGPNEKLFF	1	2.216166751773626E-5	45	TCRBV06	TCRBV06	unresolved			TCRBV06-02,TCRBV06-03		TCRBD01-01*01	TCRBD01	TCRBD01-01	01				TCRBJ01-04*01	TCRBJ01	TCRBJ01-04	01				2	4	6	0	0	3	36	51	55	-1	61	1	In	VDJ
AGGCTGGAGTCGGCTGCTCCCTCCCAGACATCTGTGTACTTCTGTGCCATTCTAGCGGGGCTTACCTACGAGCAGTACTTCGGGCCG	CAILAGLTYEQYF	1	1.4774445011824173E-5	39	TCRBV06-01*01	TCRBV06	TCRBV06-01	01				TCRBD02-01*01	TCRBD02	TCRBD02-01	01				TCRBJ02-07*01	TCRBJ02	TCRBJ02-07	01				10	2	4	3	4	2	42	49	51	60	64	1	In	VDJ
CGCTCAGGCTGCTGTCGGCTGCTCCCTCCCAGACATCTGTGTACTTCTGTGCCAGCAGTCAGCAGGGGGCTCGGCGCCTTCGGTTCG		1	1.108083375886813E-5	34	TCRBV06-05*01	TCRBV06	TCRBV06-05	01				TCRBD01-01*01	TCRBD01	TCRBD01-01	01				TCRBJ01-02*01	TCRBJ01	TCRBJ01-02	01				5	3	4	0	6	15	47	59	62	70	76	1	Out	VDJ
CTGCTGTCGGCTGCTCCCTCCCAGACATCTGTGTACTTCTGTGCCAGCAGTCCCACAGGGAGTCACACTGAAGCTTTCTTTGGACAA	CASSPTGSHTEAFF	1	1.3851042198585162E-5	42	TCRBV06-05*01	TCRBV06	TCRBV06-05	01				TCRBD01-01*01	TCRBD01	TCRBD01-01	01				TCRBJ01-01*01	TCRBJ01	TCRBJ01-01	01				5	3	3	3	4	3	39	51	54	60	64	1	In	VDJ
AAGATCCAGCGCACAGAGCGGGGGGACTCAGCCGTGTATCTCTGTGCCAGCAGTGTCGATATAACAGGCGAGCAGTACTTCGGGCCG	CASSVDITGEQYF	1	2.6778681583931313E-5	39	TCRBV07-03*01	TCRBV07	TCRBV07-03	01				TCRBD01-01*01	TCRBD01	TCRBD01-01	01				TCRBJ02-07*01	TCRBJ02	TCRBJ02-07	01				6	10	3	4	0	6	42	53	63	-1	68	1	In	VDJ
TTGTTGCTGGGGGACTCGGCCCTCTATCTCTGTGCCAGCAGCCTGGGCGTAACTAGCGGCAGCACAGATACGCAGTATTTTGGCCCA	CASSLGVTSGSTDTQYF	1	1.2927639385346152E-5	51	TCRBV05-06*01	TCRBV05	TCRBV05-06	01				TCRBD02-01	TCRBD02	TCRBD02-01				01,02	TCRBJ02-03*01	TCRBJ02	TCRBJ02-03	01				0	5	3	5	1	0	30	46	51	59	60	1	In	VDJ
CGGTCCACAAAGCTGGAGGACTCAGCCATGTACTTCTGTGCCAGCAGGGCCGGTGTAGGGGGCACCGGGGAGCTGTTTTTTGGAGAA	CASRAGVGGTGELFF	1	1.4774445011824173E-5	45	TCRBV02-01*01	TCRBV02	TCRBV02-01	01				TCRBD01-01*01	TCRBD01	TCRBD01-01	01				TCRBJ02-02*01	TCRBJ02	TCRBJ02-02	01				6	9	5	1	0	4	36	47	56	-1	62	1	In	VDJ
CCCTCAGAACCCAGGGACTCAGCTGTGTACTTCTGTGCCAGCAGTCCCGGACTAGCGGGGGGGCAGGGTGAGCAGTTCTTCGGGCCA	CASSPGLAGGQGEQFF	3	4.24765294089945E-5	48	TCRBV12	TCRBV12	unresolved			TCRBV12-03,TCRBV12-04		TCRBD02-01*01	TCRBD02	TCRBD02-01	01				TCRBJ02-01*01	TCRBJ02	TCRBJ02-01	01				5	3	1	0	5	9	33	45	48	63	68	3	In	VDJ
AGGCTGGAGTCGGCTGCTCCCTCCCAGACATCTGTGTACTTCTGTGCCAGCAGTGTAGCAGGGTGGCATGGCTACACCTTCGGTTCG	CASSVAGWHGYTF	1	1.6621250638302195E-5	39	TCRBV06-01*01	TCRBV06	TCRBV06-01	01						unresolved		TCRBD01,TCRBD02	TCRBD01-01,TCRBD02-01		TCRBJ01-02*01	TCRBJ01	TCRBJ01-02	01				0	0	5	3	4	6	42	-1	59	63	67	1	In	VDJ
CGCCCAGCCCCAACCAGACCTCTCTGTACTTCTGTGCCAGCAGTTTATCAACGGTACTTGGCGGGTTTTGGCTACACCTTCGGTTCG		1	1.015743094562912E-5	49	TCRBV27-01*01	TCRBV27	TCRBV27-01	01				TCRBD02-01	TCRBD02	TCRBD02-01				01,02	TCRBJ01-02*01	TCRBJ01	TCRBJ01-02	01				0	11	7	4	3	7	32	49	60	65	68	1	Out	VDJ
GCCCTGCAGCCAGAAGACTCAGCCCTGTATCTCTGCGCCAGCAGCCAGGCGACGGGGGGTAGCAATCAGCCCCAGCATTTTGGTGAT	CASSQATGGSNQPQHF	1	1.6621250638302195E-5	48	TCRBV04-01*01	TCRBV04	TCRBV04-01	01				TCRBD02-01*01	TCRBD02	TCRBD02-01	01				TCRBJ01-05*01	TCRBJ01	TCRBJ01-05	01				3	5	8	1	0	0	33	47	52	-1	59	1	In	VDJ
CCCAGCCCCAACCAGACCTCTCTGTACTTCTGTGCCAGCAGTTTATCGCGCTATCCGGGACAGGGTTACGAGCAGTACTTCGGGCCG	CASSLSRYPGQGYEQYF	1	9.234028132390108E-6	51	TCRBV27-01*01	TCRBV27	TCRBV27-01	01				TCRBD01-01*01	TCRBD01	TCRBD01-01	01				TCRBJ02-07*01	TCRBJ02	TCRBJ02-07	01				0	9	0	3	1	4	30	47	56	65	66	1	In	VDJ
CTGATCCTGGAGTCGCCCAGCCCCAACCAGACCTCTCTGTACTTCTGTGCCAGCAGCCCTATTAATTCACCCCTCCACTTTGGGAAC	CASSPINSPLHF	1	9.234028132390108E-6	36	TCRBV27-01*01	TCRBV27	TCRBV27-01	01				TCRBD02-01	TCRBD02	TCRBD02-01				01,02	TCRBJ01-06*01	TCRBJ01	TCRBJ01-06	01				6	2	4	9	1	6	45	56	58	61	62	1	In	VDJ
GTGAGCACCTTGGAGCTGGGGGACTCGGCCCTTTATCTTTGCGCCAGCAGCTTGGAAGGAACCAACACTGAAGCTTTCTTTGGACAA	CASSLEGTNTEAFF	1	1.5697847825063185E-5	42	TCRBV05-01*01	TCRBV05	TCRBV05-01	01						unresolved		TCRBD01,TCRBD02	TCRBD01-01,TCRBD02-01		TCRBJ01-01*01	TCRBJ01	TCRBJ01-01	01				0	2	1	8	3	2	39	55	57	60	63	1	In	VDJ
TCCCTGGAGCTTGGTGACTCTGCTGTGTATTTCTGTGCCAGCAGCCCCTGGTCCGAGACAGCAGGCACTGAAGCTTTCTTTGGACAA	CASSPWSETAGTEAFF	1	1.2927639385346152E-5	48	TCRBV03	TCRBV03	unresolved			TCRBV03-01,TCRBV03-02		TCRBD01-01*01	TCRBD01	TCRBD01-01	01				TCRBJ01-01*01	TCRBJ01	TCRBJ01-01	01				4	10	2	5	4	4	33	46	56	61	65	1	In	VDJ
GTGACCAGTGCCCATCCTGAAGACAGCAGCTTCTACATCTGCAGTGCTAGGGACTACAGGGCCAATCAGCCCCAGCATTTTGGTGAT	CSARDYRANQPQHF	1	9.234028132390108E-6	42	TCRBV20	TCRBV20	unresolved			TCRBV20-01,TCRBV20-or09_02				unresolved		TCRBD01,TCRBD02	TCRBD01-01,TCRBD02-01		TCRBJ01-05*01	TCRBJ01	TCRBJ01-05	01				3	5	3	3	1	3	39	50	55	61	62	1	In	VDJ
CTGTCGGCTGCTCCCTCCCAGACATCTGTGTACTTCTGTGCCAGCACCTGGACTAGCGGGGGGGCCGGGGAGCTGTTTTTTGGAGAA	CASTWTSGGAGELFF	1	1.3851042198585162E-5	45	TCRBV06-05*01	TCRBV06	TCRBV06-05	01				TCRBD02-01*01	TCRBD02	TCRBD02-01	01				TCRBJ02-02*01	TCRBJ02	TCRBJ02-02	01				7	3	1	0	0	6	36	46	49	-1	64	1	In	VDJ
AATGTGAGCACCTTGGAGCTGGGGGACTCGGCCCTTTATCTTTGCGCCAGCAGCTTGAGTCAGGGGGAGACCCAGTACTTCGGGCCA	CASSLSQGETQYF	1	1.108083375886813E-5	39	TCRBV05-01*01	TCRBV05	TCRBV05-01	01				TCRBD01-01*01	TCRBD01	TCRBD01-01	01				TCRBJ02-05*01	TCRBJ02	TCRBJ02-05	01				1	3	4	2	0	5	42	57	60	-1	66	1	In	VDJ
GCCCAGCCCCAACCAGACCTCTCTGTACTTCTGTGCCAGCAGTTTATAGTGGGAGGGGCGCTGGCCGGGGAGCTGTTTTTTGGAGAA		1	1.200423657210714E-5	50	TCRBV27-01*01	TCRBV27	TCRBV27-01	01				TCRBD02-01*02	TCRBD02	TCRBD02-01	02				TCRBJ02-02*01	TCRBJ02	TCRBJ02-02	01				1	3	9	0	7	6	31	47	50	57	64	1	Out	VDJ
AACGCCTTGTTGCTGGGGGACTCGGCCCTCTATCTCTGTGCCAGCAGCTTGGTGCGGAAAGGCGCAGATACGCAGTATTTTGGCCCA	CASSLVRKGADTQYF	1	1.2927639385346152E-5	45	TCRBV05-06*01	TCRBV05	TCRBV05-06	01				TCRBD02-01	TCRBD02	TCRBD02-01				01,02	TCRBJ02-03*01	TCRBJ02	TCRBJ02-03	01				0	1	7	5	7	4	36	52	53	57	64	1	In	VDJ
GCTGCTCCCTCCCAGACATCTGTGTACTTCTGTGCCAGCACCGGGGGGGGACAGAGCTCCTATAATTCACCCCTCCACTTTGGGAAC	CASTGGGQSSYNSPLHF	1	1.8468056264780216E-5	51	TCRBV06	TCRBV06	unresolved			TCRBV06-01,TCRBV06-05,TCRBV06-06		TCRBD02-01*01	TCRBD02	TCRBD02-01	01				TCRBJ01-06*01	TCRBJ01	TCRBJ01-06	01				7	1	8	0	7	0	30	40	41	49	56	1	In	VDJ
CTGCTGTCGGCTGCTCCCTCCCAGACATCTGTGTACTTCTGTGCCAGCAGTTATACCGGGACGCAAGAGACCCAGTACTTCGGGCCA	CASSYTGTQETQYF	1	9.234028132390108E-6	42	TCRBV06-05*01	TCRBV06	TCRBV06-05	01						unresolved		TCRBD01,TCRBD02	TCRBD01-01,TCRBD02-01		TCRBJ02-05*01	TCRBJ02	TCRBJ02-05	01				3	4	0	7	1	2	39	53	57	62	63	1	In	VDJ
CTGGAGTCCGCTACCAGCTCCCAGACATCTGTGTACTTCTGTGGAACTCAGGGAGAAGATAGCAATCAGCCCCAGCATTTTGGTGAT	CGTQGEDSNQPQHF	4	8.125944756503296E-5	42	TCRBV10-03*01	TCRBV10	TCRBV10-03	01						unresolved		TCRBD01,TCRBD02	TCRBD01-01,TCRBD02-01		TCRBJ01-05*01	TCRBJ01	TCRBJ01-05	01				13	5	4	3	6	0	39	43	48	53	59	4	In	VDJ
GAGTCGCCCAGCCCCAACCAGACCTCTCTGTACTTCTGTGCCAGCAGGCCGAAGGGACAGCGGAACACTGAAGCTTTCTTTGGACAA	CASRPKGQRNTEAFF	1	1.200423657210714E-5	45	TCRBV27-01*01	TCRBV27	TCRBV27-01	01				TCRBD01-01*01	TCRBD01	TCRBD01-01	01				TCRBJ01-01*01	TCRBJ01	TCRBJ01-01	01				6	6	0	5	2	1	36	47	53	60	62	1	In	VDJ
GCTCTCTGGAGCTGGGGGACTCAGCTTTGTATTTCTGTGCCAGCAGCGCCTCTGGGACAGGGGGCTCAGCCCCAGCATTTTGGTGAT		1	1.5697847825063185E-5	46	TCRBV09-01	TCRBV09	TCRBV09-01				01,02	TCRBD01-01*01	TCRBD01	TCRBD01-01	01				TCRBJ01-05*01	TCRBJ01	TCRBJ01-05	01				3	5	0	0	0	6	35	48	53	-1	65	1	Out	VDJ
GAGCTGGGGGACTCGGCCCTTTATCTTTGCGCCAGCAGCTTGGCAAAGGGAACCGGGACCTTCCAAGCCGAGCAGTACTTCGGGCCG	CASSLAKGTGTFQAEQYF	1	1.200423657210714E-5	54	TCRBV05-01*01	TCRBV05	TCRBV05-01	01						unresolved		TCRBD01,TCRBD02	TCRBD01-01,TCRBD02-01		TCRBJ02-07*01	TCRBJ02	TCRBJ02-07	01				0	11	0	7	9	6	27	43	54	59	68	1	In	VDJ
GAGTCGGCTGCTCCCTCCCAAACATCTGTGTACTTCTGTGCCAGCACCACCGCGGACAGGGGAAACACTGAAGCTTTCTTTGGACAA	CASTTADRGNTEAFF	1	1.200423657210714E-5	45	TCRBV06	TCRBV06	unresolved			TCRBV06-02,TCRBV06-03		TCRBD01-01*01	TCRBD01	TCRBD01-01	01				TCRBJ01-01*01	TCRBJ01	TCRBJ01-01	01				7	7	1	2	1	2	36	46	53	62	63	1	In	VDJ
TCTCTGGAGCTGGGGGACTCAGCTTTGTATTTCTGTGCCAGCAGCGTGCGCGGGGACGGATCGGTCTACGAGCAGTACTTCGGGCCG	CASSVRGDGSVYEQYF	1	1.108083375886813E-5	48	TCRBV09-01	TCRBV09	TCRBV09-01				01,02	TCRBD02-01*01	TCRBD02	TCRBD02-01	01				TCRBJ02-07*01	TCRBJ02	TCRBJ02-07	01				2	2	7	3	10	3	33	47	49	55	65	1	In	VDJ
TCTGCCATCCCCAACCAGACAGCTCTTTACTTCTGTGCCACCAGTGAGGCGGGGGGAACTGGGGCCAACGTCCTGACTTTCGGGGCC	CATSEAGGTGANVLTF	1	6.463819692673076E-6	48	TCRBV24	TCRBV24	unresolved			TCRBV24-01,TCRBV24-or09_02		TCRBD02-01*01	TCRBD02	TCRBD02-01	01				TCRBJ02-06*01	TCRBJ02	TCRBJ02-06	01				4	1	7	1	2	2	33	47	48	56	58	1	In	VDJ
AATGTGAACGCCTTGGAGCTGGACGACTCGGCCCTGTATCTCTGTGCCAGCAGCTTGGACTCTCTGCAGGGCTACACCTTCGGTTCG	CASSLDSLQGYTF	1	2.4931875957453293E-5	39	TCRBV05-04*01	TCRBV05	TCRBV05-04	01						unresolved		TCRBD01,TCRBD02	TCRBD01-01,TCRBD02-01		TCRBJ01-02*01	TCRBJ01	TCRBJ01-02	01				0	8	4	5	0	8	42	58	66	-1	69	1	In	VDJ
GAGTCGGCTGCTCCCTCCCAGACATCTGTGTACTTCTGTGCCAGCGTCGTACCGGGACAGGGGATCTATGGCTACACCTTCGGTTCG	CASVVPGQGIYGYTF	1	1.6621250638302195E-5	45	TCRBV06-01*01	TCRBV06	TCRBV06-01	01				TCRBD01-01*01	TCRBD01	TCRBD01-01	01				TCRBJ01-02*01	TCRBJ01	TCRBJ01-02	01				8	8	0	2	2	4	36	45	53	63	65	1	In	VDJ
CGCCTTGTTGCTGGGGGACTCGGCCCTCTATCTCTGTGCCAGCAGCTTGGAGCAGGGAAGGGCAATCAGCCCCAGCATTTTGGTGAT		1	1.3851042198585162E-5	47	TCRBV05-06*01	TCRBV05	TCRBV05-06	01				TCRBD01-01*01	TCRBD01	TCRBD01-01	01				TCRBJ01-05*01	TCRBJ01	TCRBJ01-05	01				0	2	4	3	4	2	34	50	52	57	61	1	Out	VDJ
ATGAATGTGAGCACCTTGGAGCTGGGGGACTCGGCCCTTTATCTTTGCGCCAGCAGCAGCGGGACTCCCGAAGCTTTCTTTGGACAA	CASSSGTPEAFF	1	1.5697847825063185E-5	36	TCRBV05-01*01	TCRBV05	TCRBV05-01	01				TCRBD02-01*02	TCRBD02	TCRBD02-01	02				TCRBJ01-01*01	TCRBJ01	TCRBJ01-01	01				4	0	6	3	5	8	45	-1	57	64	69	1	In	VDJ
CACCTTGGAGCTGGGGGACTCGGCCCTTTATCTTTGCGCCAGCAGCTTGGTCAGGGAGGGCCCACAGATACGCAGTATTTTGGCCCA		1	1.5697847825063185E-5	47	TCRBV05-01*01	TCRBV05	TCRBV05-01	01				TCRBD02-01*02	TCRBD02	TCRBD02-01	02				TCRBJ02-03*01	TCRBJ02	TCRBJ02-03	01				0	3	9	0	2	2	34	50	53	60	62	1	Out	VDJ
TCCACAAAGCTGGAGGACTCAGCCATGTACTTCTGTGCCAGCAGCGTCGGACAGGGGAAGTCTGGGCAGCCCCAGCATTTTGGTGAT	CASSVGQGKSGQPQHF	1	1.4774445011824173E-5	48	TCRBV02-01*01	TCRBV02	TCRBV02-01	01				TCRBD01-01*01	TCRBD01	TCRBD01-01	01				TCRBJ01-05*01	TCRBJ01	TCRBJ01-05	01				6	4	1	2	9	7	33	44	48	57	66	1	In	VDJ
CTGGAGTCCGCCAGCACCAACCAGACATCTATGTACCTCTGTGCCAGGACGGCCCAGGGGCAGGGATACGAGCAGTACTTCGGGCCG	CARTAQGQGYEQYF	2	4.3399932222233505E-5	42	TCRBV28-01*01	TCRBV28	TCRBV28-01	01				TCRBD01-01*01	TCRBD01	TCRBD01-01	01				TCRBJ02-07*01	TCRBJ02	TCRBJ02-07	01				9	7	4	2	6	4	39	47	54	60	66	2	In	VDJ
CTGGGGTTGGAGTCGGCTGCTCCCTCCCAAACATCTGTGTACTTCTGTGCCAGCAGTTACCACCAAGAGACCCAGTACTTCGGGCCA	CASSYHQETQYF	1	8.310625319151098E-6	36	TCRBV06	TCRBV06	unresolved			TCRBV06-02,TCRBV06-03				unresolved					TCRBJ02-05*01	TCRBJ02	TCRBJ02-05	01				2	0	0	0	1	0	45	-1	-1	60	61	1	In	VJ
ATCCTGGAGTCGCCCAGCCCCAACCAGACCTCTCTGTACTTCTGTGCCAGCAGGTTTTCCAGTGAGGAGACCCAGTACTTCGGGCCA	CASRFSSEETQYF	1	8.310625319151098E-6	39	TCRBV27-01*01	TCRBV27	TCRBV27-01	01						unresolved		TCRBD01,TCRBD02	TCRBD01-01,TCRBD02-01		TCRBJ02-05*01	TCRBJ02	TCRBJ02-05	01				6	6	4	5	4	5	42	53	59	62	66	1	In	VDJ
CTGGAGTCGCCCAGCCCCAACCAGACCTCTCTGTACTTCTGTGCCAGCAGTAGGACCGAGAGTAACTATGGCTACACCTTCGGTTCG	CASSRTESNYGYTF	1	1.015743094562912E-5	42	TCRBV27-01*01	TCRBV27	TCRBV27-01	01						unresolved		TCRBD01,TCRBD02	TCRBD01-01,TCRBD02-01		TCRBJ01-02*01	TCRBJ01	TCRBJ01-02	01				5	1	1	7	6	1	39	51	52	56	62	1	In	VDJ
CTGGAGTCCGCCAGCACCAACCAGACATCTATGTACCTCTGTGCCAGCAGGCGTGGGACTCTGAACACTGAAGCTTTCTTTGGACAA	CASRRGTLNTEAFF	3	5.7250974420818674E-5	42	TCRBV28-01*01	TCRBV28	TCRBV28-01	01				TCRBD02-01	TCRBD02	TCRBD02-01				01,02	TCRBJ01-01*01	TCRBJ01	TCRBJ01-01	01				6	4	0	10	1	0	39	50	54	60	61	3	In	VDJ
AGCTCTCTGGAGCTGGGGGACTCAGCTTTGTATTTCTGTGCCAGCACTCCGGGGATGGAGAGGAACACTGAAGCTTTCTTTGGACAA	CASTPGMERNTEAFF	1	1.4774445011824173E-5	45	TCRBV09-01	TCRBV09	TCRBV09-01				01,02	TCRBD02-01*01	TCRBD02	TCRBD02-01	01				TCRBJ01-01*01	TCRBJ01	TCRBJ01-01	01				6	3	8	3	8	1	36	46	49	54	62	1	In	VDJ
CTGTCGGCTGCTCCCTCCCAGACATCTGTGTACTTCTGTGCCAGCAGCAAATGGGCAGGGGACAAGGATGGCTACACCTTCGGTTCG	CASSKWAGDKDGYTF	1	1.108083375886813E-5	45	TCRBV06-05*01	TCRBV06	TCRBV06-05	01				TCRBD01-01*01	TCRBD01	TCRBD01-01	01				TCRBJ01-02*01	TCRBJ01	TCRBJ01-02	01				6	11	0	6	3	6	36	47	58	64	67	1	In	VDJ
ATCCGGTCCACAAAGCTGGAGGACTCAGCCATGTACTTCTGTGCCAGTGGACAGGGGGCTCTGAACACTGAAGCTTTCTTTGGACAA	CASGQGALNTEAFF	2	3.324250127660439E-5	42	TCRBV02-01*01	TCRBV02	TCRBV02-01	01				TCRBD01-01*01	TCRBD01	TCRBD01-01	01				TCRBJ01-01*01	TCRBJ01	TCRBJ01-01	01				9	1	1	0	2	0	39	47	48	59	61	2	In	VDJ
CTGCTGTCGGCTGCTCCCTCCCAGACATCTGTGTACTTCTGTGCCAGCAGTTACTCAGGCGGGAACACTGAAGCTTTCTTTGGACAA	CASSYSGGNTEAFF	1	1.3851042198585162E-5	42	TCRBV06-05*01	TCRBV06	TCRBV06-05	01				TCRBD02-01	TCRBD02	TCRBD02-01				01,02	TCRBJ01-01*01	TCRBJ01	TCRBJ01-01	01				0	2	7	5	0	1	39	56	58	-1	62	1	In	VDJ
GAGCACCTTGGAGCTGGGGGACTCGGCCCTTTATCTTTGCGCCAGGAGGATCCAGGTCTCCCTCTTCACGAGCAGTACGTCGGGCCG		1	1.200423657210714E-5	44	TCRBV05-01*01	TCRBV05	TCRBV05-01	01						unresolved		TCRBD01,TCRBD02	TCRBD01-01,TCRBD02-01		TCRBJ02-07*01	TCRBJ02	TCRBJ02-07	01				8	7	4	4	23	17	37	45	52	56	79	1	Out	VDJ
ACCTTGGAGCTGGGGGACTCGGCCCTTTATCTTTGCGCCAGCAGCTTGGATAATAGGACAGGGGGTAATGAGCAGTTCTTCGGGCCA	CASSLDNRTGGNEQFF	1	2.031486189125824E-5	48	TCRBV05-01*01	TCRBV05	TCRBV05-01	01				TCRBD01-01*01	TCRBD01	TCRBD01-01	01				TCRBJ02-01*01	TCRBJ02	TCRBJ02-01	01				0	6	1	1	1	7	33	49	55	65	66	1	In	VDJ
GAGATCCAGCGCACAGAGCAGGGGGACTCGGCCATGTATCTCTGTGCCAGCAGCCGCAGGGAGAACACTGAAGCTTTCTTTGGACAA	CASSRRENTEAFF	2	4.524673784871153E-5	39	TCRBV07-09	TCRBV07	TCRBV07-09				01,03	TCRBD01-01*01	TCRBD01	TCRBD01-01	01				TCRBJ01-01*01	TCRBJ01	TCRBJ01-01	01				5	2	4	3	1	1	42	54	56	61	62	2	In	VDJ
AATCTTCACATCAATTCCCTGGAGCTTGGTGACTCTGCTGTGTATTTCTGTGCCAGCAGCAGAGGTAATGAGCAGTTCTTCGGGCCA	CASSRGNEQFF	1	1.5697847825063185E-5	33	TCRBV03	TCRBV03	unresolved			TCRBV03-01,TCRBV03-02		TCRBD02-01*02	TCRBD02	TCRBD02-01	02				TCRBJ02-01*01	TCRBJ02	TCRBJ02-01	01				5	1	11	1	1	7	48	60	61	65	66	1	In	VDJ
CTTTCTCCACCTTGGAGATCCAGCGCACAGAGCAGGGGGACTCGGCCATGTATCTCTGTGCCAGCACCATAAGCTTTCTTTGGACAA		2	4.524673784871153E-5	25	TCRBV07-09	TCRBV07	TCRBV07-09				01,03	TCRBD01-01*01	TCRBD01	TCRBD01-01	01				TCRBJ01-01*01	TCRBJ01	TCRBJ01-01	01				7	1	4	6	1	9	56	66	67	69	70	2	Out	VDJ
ACAGTGACCAGTGCCCATCCTGAAGACAGCAGCTTCTACATCTGCAGTGCCCGGGACAGCCTCAACTATGGCTACACCTTCGGTTCG	CSARDSLNYGYTF	1	7.387222505912087E-6	39	TCRBV20	TCRBV20	unresolved			TCRBV20-01,TCRBV20-or09_02		TCRBD01-01*01	TCRBD01	TCRBD01-01	01				TCRBJ01-02*01	TCRBJ01	TCRBJ01-02	01				6	2	0	5	4	2	42	50	52	59	63	1	In	VDJ
AATTCCCTGGAGCTTGGTGACTCTGCTGTGTATTTCTGTGCCAGCAGCCTTATTGGACAGGGGTATGAAAAACTGTTTTTTGGCAGT	CASSLIGQGYEKLFF	1	2.216166751773626E-5	45	TCRBV03	TCRBV03	unresolved			TCRBV03-01,TCRBV03-02		TCRBD01-01*01	TCRBD01	TCRBD01-01	01				TCRBJ01-04*01	TCRBJ01	TCRBJ01-04	01				4	5	1	2	1	6	36	49	54	63	64	1	In	VDJ
AGGCTGGAGTTGGCTGCTCCCTCCCAGACATCTGTGTACTTCTGTGCCAGCAGCCTCGGGCTTAACTATGGCTACACCTTCGGTTCG	CASSLGLNYGYTF	1	2.9548890023648347E-5	39	TCRBV06-06	TCRBV06	TCRBV06-06				01,02			unresolved		TCRBD01,TCRBD02	TCRBD01-01,TCRBD02-01		TCRBJ01-02*01	TCRBJ01	TCRBJ01-02	01				6	4	8	0	1	1	42	53	57	61	62	1	In	VDJ
TCGGCTGCTCCCTCCCAGACATCTGTGTACTTCTGTGCCAGCAGTGACCATGGGGGGCAGGCCACAGATACGCAGTATTTTGGCCCA	CASSDHGGQATDTQYF	1	2.031486189125824E-5	48	TCRBV06-01*01	TCRBV06	TCRBV06-01	01						unresolved		TCRBD01,TCRBD02	TCRBD01-01,TCRBD02-01		TCRBJ02-03*01	TCRBJ02	TCRBJ02-03	01				3	5	6	0	4	2	33	47	52	58	62	1	In	VDJ
AATTCCCTGGAGCTTGGTGACTCTGCTGTGTATTTCTGTGCCAGCAGCCAGACTAGCGGGGGAGTTGGGACCCAGTACTTCGGGCCA	CASSQTSGGVGTQYF	1	8.310625319151098E-6	45	TCRBV03	TCRBV03	unresolved			TCRBV03-01,TCRBV03-02		TCRBD02-01*01	TCRBD02	TCRBD02-01	01				TCRBJ02-05*01	TCRBJ02	TCRBJ02-05	01				3	0	2	2	6	7	36	-1	50	62	68	1	In	VDJ
TAAACCTGAGCTCTCTGGAGCTGGGGGACTCAGCTTTGTATTTCTGTGCCAGAGGGGACATCCGAAGAAAAACTGTTTTTTGGCAGT		1	2.6778681583931313E-5	37	TCRBV09-01	TCRBV09	TCRBV09-01				01,02	TCRBD01-01*01	TCRBD01	TCRBD01-01	01				TCRBJ01-04*01	TCRBJ01	TCRBJ01-04	01				8	2	0	6	6	8	44	52	54	60	66	1	Out	VDJ
ACCCTGCAGCCAGAAGACTCGGCCCTGTATCTCTGTGCCAGCAGCCAAGAGGCGGGATGGGAAGGAAACACCATATATTTTGGAGAG	CASSQEAGWEGNTIYF	1	2.9548890023648347E-5	48	TCRBV04-02*01	TCRBV04	TCRBV04-02	01				TCRBD02-01*02	TCRBD02	TCRBD02-01	02				TCRBJ01-03*01	TCRBJ01	TCRBJ01-03	01				0	1	7	3	6	4	33	50	51	57	63	1	In	VDJ
CTGGAGTCGGCTGCTCCCTCCCAGACATCTGTGTACTTCTGTGCCAGCAGTGAATCTGGGGGGAGTTCACCCCTCCACTTTGGGAAC	CASSESGGSSPLHF	1	1.6621250638302195E-5	42	TCRBV06-01*01	TCRBV06	TCRBV06-01	01				TCRBD02-01*01	TCRBD02	TCRBD02-01	01				TCRBJ01-06*01	TCRBJ01	TCRBJ01-06	01				2	3	9	1	2	9	39	54	57	63	65	1	In	VDJ
TTGGAGCTGGGGGACTCGGCCCTTTATCTTTGCGCCAGCAGCTTGGCCAGACAGCGGCAGGGGAAGGATGGCTACACCTTCGGTTCG	CASSLARQRQGKDGYTF	1	1.2927639385346152E-5	51	TCRBV05-01*01	TCRBV05	TCRBV05-01	01				TCRBD01-01*01	TCRBD01	TCRBD01-01	01				TCRBJ01-02*01	TCRBJ01	TCRBJ01-02	01				0	11	4	2	4	6	30	46	57	63	67	1	In	VDJ
GCCAGGCCCTCACATACCTCTCAGTACCTCTGTGCCAGCAGATATTCGGACTAGCGGTAGAACACCGGGGAGCTGTTTTTTGGAGAA	CASRYSD*R*NTGELFF	1	8.310625319151098E-6	51	TCRBV25-01*01	TCRBV25	TCRBV25-01	01				TCRBD02-01	TCRBD02	TCRBD02-01				01,02	TCRBJ02-02*01	TCRBJ02	TCRBJ02-02	01				6	6	1	5	2	1	30	41	47	57	59	1	Stop	VDJ
TCGGCTGCTCCCTCCCAGACATCTGTGTACTTCTGTGCCAGCAGTGGACCGGGACAGGGGATTAACTATGGCTACACCTTCGGTTCG	CASSGPGQGINYGYTF	1	1.6621250638302195E-5	48	TCRBV06-01*01	TCRBV06	TCRBV06-01	01				TCRBD01-01*01	TCRBD01	TCRBD01-01	01				TCRBJ01-02*01	TCRBJ01	TCRBJ01-02	01				4	4	0	2	2	1	33	46	50	60	62	1	In	VDJ
AAGCTCCTTCTCAGTGACTCTGGCTTCTATCTCTGTGCCTGGTGCCCCGGACTAGCGGGGAGCGCAGATACGCAGTATTTTGGCCCA	CAWCPGLAGSADTQYF	1	3.6936112529560434E-6	48	TCRBV30-01*01	TCRBV30	TCRBV30-01	01				TCRBD02-01*01	TCRBD02	TCRBD02-01	01				TCRBJ02-03*01	TCRBJ02	TCRBJ02-03	01				5	6	1	3	4	4	33	42	48	60	64	1	In	VDJ
CCCTCAGAACCCAGGGACTCAGCTGTGTACTTCTGTGCCAGCAGGACCTCGTCGGACAGGGGCAATCAGCCCCAGCATTTTGGTGAT	CASRTSSDRGNQPQHF	1	3.231909846336538E-5	48	TCRBV12	TCRBV12	unresolved			TCRBV12-03,TCRBV12-04		TCRBD01-01*01	TCRBD01	TCRBD01-01	01				TCRBJ01-05*01	TCRBJ01	TCRBJ01-05	01				6	9	1	3	0	2	33	44	53	-1	61	1	In	VDJ
ACGTTGGCGTCTGCTGTACCCTCTCAGACATCTGTGTACTTCTGTGCCAGCAGTGTCGACAGTAACACTGAAGCTTTCTTTGGACAA	CASSVDSNTEAFF	2	4.1553126595755485E-5	39	TCRBV06-04	TCRBV06	TCRBV06-04				01,02	TCRBD01-01*01	TCRBD01	TCRBD01-01	01				TCRBJ01-01*01	TCRBJ01	TCRBJ01-01	01				4	2	2	5	1	2	42	55	57	62	63	2	In	VDJ
AATTCCCTGGAGCTTGGTGACTCTGCTGTGTATTTCTGTGCCAGCAGCCTAAACAGGGTTGGGGGGTCACCCCTCCACTTTGGGAAC	CASSLNRVGGSPLHF	1	1.015743094562912E-5	45	TCRBV03	TCRBV03	unresolved			TCRBV03-01,TCRBV03-02				unresolved		TCRBD01,TCRBD02	TCRBD01-01,TCRBD02-01		TCRBJ01-06*01	TCRBJ01	TCRBJ01-06	01				4	3	3	3	8	10	36	49	52	58	66	1	In	VDJ
AGCCCTCAGAACCCAGGGACTCAGCTGTGTACTTCTGTGCCAGCCCGGGACACCTTACTTATCTCCTACGAGCAGTACGTCGGGCCG		1	2.216166751773626E-5	46	TCRBV12	TCRBV12	unresolved			TCRBV12-03,TCRBV12-04		TCRBD01-01*01	TCRBD01	TCRBD01-01	01				TCRBJ02-07*01	TCRBJ02	TCRBJ02-07	01				8	2	0	6	27	17	35	44	46	52	79	1	Out	VDJ
CTGGAGTCGCCCAGCCCCAACCAGACCTCTCTGTACTTCTGTGCCAGCAGTTTCAGGGCGAGGTCCTACGAGCAGTACTTCGGGCCG	CASSFRARSYEQYF	1	9.234028132390108E-6	42	TCRBV27-01*01	TCRBV27	TCRBV27-01	01				TCRBD01-01*01	TCRBD01	TCRBD01-01	01				TCRBJ02-07*01	TCRBJ02	TCRBJ02-07	01				3	0	4	3	5	1	39	-1	53	58	63	1	In	VDJ
TTCTCCCTGATTCTGGAGTCCGCCAGCACCAACCAGACATCTATGTACCTCTCCCTGCGGGTTGGTCGCGAGCAGTACGTCGGGCCG	SLRVGREQYV	2	4.3399932222233505E-5	30	TCRBV28-01*01	TCRBV28	TCRBV28-01	01				TCRBD02-01	TCRBD02	TCRBD02-01				01,02	TCRBJ02-07*01	TCRBJ02	TCRBJ02-07	01				16	4	7	4	18	17	51	52	56	61	79	2	In	VDJ
AGCTCTCTGGAGCTGGGGGACTCAGCTTTGTATTTCTGTGCCAGCAGCGTAGACCCCAGGGGAAGCACTGAAGCTTTCTTTGGACAA	CASSVDPRGSTEAFF	1	1.4774445011824173E-5	45	TCRBV09-01	TCRBV09	TCRBV09-01				01,02	TCRBD01-01*01	TCRBD01	TCRBD01-01	01				TCRBJ01-01*01	TCRBJ01	TCRBJ01-01	01				0	4	4	2	3	4	36	52	56	62	65	1	In	VDJ
TCCCTAGAGTCTGCCATCCCCAACCAGACAGCTCTTTACTTCTGTGCCACCAGTGATCGTGCGCTCGGGGAGCTGTTTTTTGGAGAA	CATSDRALGELFF	1	6.463819692673076E-6	39	TCRBV24	TCRBV24	unresolved			TCRBV24-01,TCRBV24-or09_02		TCRBD02-01	TCRBD02	TCRBD02-01				01,02	TCRBJ02-02*01	TCRBJ02	TCRBJ02-02	01				3	3	7	6	2	7	42	57	60	63	65	1	In	VDJ
AGGCTGGAGTCGGCTGCTCCCTCCCAGACATCTGTGTACTTCTGTGCCAGCAGTGAAGCGGTTCGGTATGGCTACACCTTCGGTTCG	CASSEAVRYGYTF	1	1.6621250638302195E-5	39	TCRBV06-01*01	TCRBV06	TCRBV06-01	01				TCRBD02-01	TCRBD02	TCRBD02-01				01,02	TCRBJ01-02*01	TCRBJ01	TCRBJ01-02	01				0	4	8	5	0	5	42	59	63	-1	66	1	In	VDJ
GTGACCAGTGCCCATCCTGAAGACAGCAGCTTCTACATCTGCAGTGCTCGTCGACTTAGGCTTAACTATGGCTACACCTTCGGTTCG	CSARRLRLNYGYTF	1	7.387222505912087E-6	42	TCRBV20	TCRBV20	unresolved			TCRBV20-01,TCRBV20-or09_02		TCRBD02-01	TCRBD02	TCRBD02-01				01,02	TCRBJ01-02*01	TCRBJ01	TCRBJ01-02	01				5	4	2	10	6	1	39	48	52	56	62	1	In	VDJ
CAATTCCCTGGAGCTTGGTGACTCTGCTGTGTATTTCTGTGCCAGCAGCCGGGGACAGCCAGGAATTCACCCCTCCACTTTGGGAAC		1	1.015743094562912E-5	44	TCRBV03	TCRBV03	unresolved			TCRBV03-01,TCRBV03-02		TCRBD01-01*01	TCRBD01	TCRBD01-01	01				TCRBJ01-06*01	TCRBJ01	TCRBJ01-06	01				4	1	0	5	5	7	37	50	51	58	63	1	Out	VDJ
CATCCTGAGGATCCAGCAGGTAGTGCGAGGAGATTCGGCAGCTTATTTCTGTGCCAGCTCACCACGCGGTAAGCTTTCTTTGGACAA		1	3.6012709716321424E-5	32	TCRBV18-01*01	TCRBV18	TCRBV18-01	01				TCRBD02-01	TCRBD02	TCRBD02-01				01,02	TCRBJ01-01*01	TCRBJ01	TCRBJ01-01	01				1	0	7	5	1	9	49	-1	65	69	70	1	Out	VDJ
GTGAACGCCTTGTTGCTGGGGGACTCGGCCCTCTATCTCTGTGCCAGCAGCTTAGGCGGGGGACAAGAGACCCAGTACTTCGGGCCA	CASSLGGGQETQYF	1	8.310625319151098E-6	42	TCRBV05-06*01	TCRBV05	TCRBV05-06	01				TCRBD02-01*01	TCRBD02	TCRBD02-01	01				TCRBJ02-05*01	TCRBJ02	TCRBJ02-05	01				2	2	7	2	1	2	39	53	55	62	63	1	In	VDJ
CTGAGGATCCAGCAGGTAGTGCGAGGAGATTCGGCAGCTTATTTCTGTGCCAGCTCACCACGGGACCAGCCCCAGCATTTTGGTGAT	CASSPRDQPQHF	2	3.878291815603845E-5	36	TCRBV18-01*01	TCRBV18	TCRBV18-01	01						unresolved		TCRBD01,TCRBD02	TCRBD01-01,TCRBD02-01		TCRBJ01-05*01	TCRBJ01	TCRBJ01-05	01				1	0	0	7	0	7	45	-1	61	-1	66	2	In	VDJ
CTCAGGCTGGAGTTGGCTGCTCCCTCCCAGACATCTGTGTACTTCTGTGCCAGCTCCCTTGACCCCCCGGGACACACCCTCGGTTCG	CASSLDPPGHTL	1	2.9548890023648347E-5	36	TCRBV06-06	TCRBV06	TCRBV06-06				01,02	TCRBD01-01*01	TCRBD01	TCRBD01-01	01				TCRBJ01-02*01	TCRBJ01	TCRBJ01-02	01				8	14	0	6	5	18	45	54	68	74	79	1	In	VDJ
GCCCATCCTGAAGACAGCAGCTTCTACATCTGCAGTGCCCCCCCAAAGGGGGGGGTTCGGGGGGCTTATGGCTACACCTTCGGTTCG	CSAPPKGGVRGAYGYTF	1	7.387222505912087E-6	51	TCRBV20	TCRBV20	unresolved			TCRBV20-01,TCRBV20-or09_02		TCRBD02-01*01	TCRBD02	TCRBD02-01	01				TCRBJ01-02*01	TCRBJ01	TCRBJ01-02	01				6	19	8	1	2	5	30	38	57	64	66	1	In	VDJ
CTGAATGTGAACGCCTTGTTGCTGGGGGACTCGGCCCTCTATCTCTGTGCCAGCTCTGGACCGGAAAACACCATATATTTTGGAGAG	CASSGPENTIYF	1	2.9548890023648347E-5	36	TCRBV05-06*01	TCRBV05	TCRBV05-06	01						unresolved		TCRBD01,TCRBD02	TCRBD01-01,TCRBD02-01		TCRBJ01-03*01	TCRBJ01	TCRBJ01-03	01				7	3	1	7	4	6	45	54	57	61	65	1	In	VDJ
CAGCGCACAGAGCAGCGGGACTCGGCCATGTATCGCTGTGCCAGCAGCTTAGCTGAGGAAGGTAACACTGAAGCTTTCTTTGGACAA	CASSLAEEGNTEAFF	1	2.9548890023648347E-5	45	TCRBV07-06*01	TCRBV07	TCRBV07-06	01				TCRBD02-01*02	TCRBD02	TCRBD02-01	02				TCRBJ01-01*01	TCRBJ01	TCRBJ01-01	01				0	1	11	1	5	2	36	53	54	58	63	1	In	VDJ
AGGCTGCTGTCGGCTGCTCCCTCCCAGACATCTGTGTACTTCTGTGCCAGCAGTTACGAGGGTAACTATGGCTACACCTTCGGTTCG	CASSYEGNYGYTF	1	1.108083375886813E-5	39	TCRBV06-05*01	TCRBV06	TCRBV06-05	01				TCRBD02-01*02	TCRBD02	TCRBD02-01	02				TCRBJ01-02*01	TCRBJ01	TCRBJ01-02	01				2	0	11	0	0	1	42	-1	57	-1	62	1	In	VDJ
ACAGAGCAGCGGGACTCGGCCATGTATCGCTGTGCCAGCAGCGAAAGATACCTGGGAACATCTAACTATGGCTACACCTTCGGTTCG	CASSERYLGTSNYGYTF	1	2.400847314421428E-5	51	TCRBV07-06*01	TCRBV07	TCRBV07-06	01						unresolved		TCRBD01,TCRBD02	TCRBD01-01,TCRBD02-01		TCRBJ01-02*01	TCRBJ01	TCRBJ01-02	01				5	11	0	8	4	0	30	42	53	57	61	1	In	VDJ
TGGAGCTGGGGGACTCGGCCCTTTATCTTTGCGCCAGCAGCGCCGGGACAGGGACGCGCGGGCAATCAGCCCCAGCATTTTGGTGAT		1	1.6621250638302195E-5	52	TCRBV05-01*01	TCRBV05	TCRBV05-01	01				TCRBD01-01*01	TCRBD01	TCRBD01-01	01				TCRBJ01-05*01	TCRBJ01	TCRBJ01-05	01				4	3	0	3	8	2	29	41	44	53	61	1	Out	VDJ
TCGCCCAGCCCCAACCAGACCTCTCTGTACTTCTGTGCCAGCAGCCCTTCCTTTGGGACAGACGCCTACGAGCAGTACTTCGGGCCG	CASSPSFGTDAYEQYF	1	9.234028132390108E-6	48	TCRBV27-01*01	TCRBV27	TCRBV27-01	01				TCRBD01-01*01	TCRBD01	TCRBD01-01	01				TCRBJ02-07*01	TCRBJ02	TCRBJ02-07	01				6	10	0	5	3	2	33	44	54	61	64	1	In	VDJ
TCCCTGGAGCTTGGTGACTCTGCTGTGTATTTCTGTGCCAGCAGCCAAGTAGGTACAGCCCCTGCAAACATTCAGTACTTCGGCGCC	CASSQVGTAPANIQYF	1	1.108083375886813E-5	48	TCRBV03	TCRBV03	unresolved			TCRBV03-01,TCRBV03-02		TCRBD01-01*01	TCRBD01	TCRBD01-01	01				TCRBJ02-04*01	TCRBJ02	TCRBJ02-04	01				1	5	3	5	7	6	33	49	54	58	65	1	In	VDJ
TTGGAGCTGGGGGACTCGGCCCTTTATCTTTGCGCCAGCAGCTCGATATCAGGGTCTTTAGAGGCTGAAAAACTGTTTTTTGGCAGT	CASSSISGSLEAEKLFF	1	2.7702084397170323E-5	51	TCRBV05-01*01	TCRBV05	TCRBV05-01	01				TCRBD01-01*01	TCRBD01	TCRBD01-01	01				TCRBJ01-04*01	TCRBJ01	TCRBJ01-04	01				3	6	4	3	11	7	30	43	49	54	65	1	In	VDJ
AGCTCTCTGGAGCTGGGGGACTCAGCTTTGTATTTCTGTGCCAGCAGCCCAGGGGCCAGCTCTGGAAACACCATATATTTTGGAGAG	CASSPGASSGNTIYF	1	3.41659040898434E-5	45	TCRBV09-01	TCRBV09	TCRBV09-01				01,02	TCRBD01-01*01	TCRBD01	TCRBD01-01	01				TCRBJ01-03*01	TCRBJ01	TCRBJ01-03	01				4	1	4	2	4	0	36	48	49	55	59	1	In	VDJ
ACAGTGACCAGTGCCCATCCTGAAGACAGCAGCTTCTACATCTGCAGTGCCCTTCCACAGGGGATTTATGGCTACACCTTCGGTTCG	CSALPQGIYGYTF	1	7.387222505912087E-6	39	TCRBV20	TCRBV20	unresolved			TCRBV20-01,TCRBV20-or09_02		TCRBD01-01*01	TCRBD01	TCRBD01-01	01				TCRBJ01-02*01	TCRBJ01	TCRBJ01-02	01				6	6	3	2	3	5	42	50	56	63	66	1	In	VDJ
ACAGTGACCAGTGCCCATCCTGAAGACAGCAGCTTCTACATCTGCAGTGCTAGAGTGACAGGTAACACTGAAGCTTTCTTTGGACAA	CSARVTGNTEAFF	1	9.234028132390108E-6	39	TCRBV20	TCRBV20	unresolved			TCRBV20-01,TCRBV20-or09_02		TCRBD01-01*01	TCRBD01	TCRBD01-01	01				TCRBJ01-01*01	TCRBJ01	TCRBJ01-01	01				1	1	2	4	1	2	42	55	56	62	63	1	In	VDJ
AATGTGAGCACCTTGGAGCTGGGGGACTCGGCCCTTTATCTTTGCGCCAGCAGCTTTTCCGGGGGCTACGAGCAGTACTTCGGGCCG	CASSFSGGYEQYF	1	1.200423657210714E-5	39	TCRBV05-01*01	TCRBV05	TCRBV05-01	01				TCRBD02-01*01	TCRBD02	TCRBD02-01	01				TCRBJ02-07*01	TCRBJ02	TCRBJ02-07	01				2	3	8	2	0	3	42	56	59	-1	65	1	In	VDJ
AGGCTGCTGTCGGCTGCTCCCTCCCAGACATCTGTGTACTTCTGTGCCAGCAGGGGACAGGGTAGCTATGGCTACACCTTCGGTTCG	CASRGQGSYGYTF	1	1.108083375886813E-5	39	TCRBV06-05*01	TCRBV06	TCRBV06-05	01				TCRBD01-01*01	TCRBD01	TCRBD01-01	01				TCRBJ01-02*01	TCRBJ01	TCRBJ01-02	01				6	0	0	3	3	4	42	-1	53	62	65	1	In	VDJ
TCGGCTGCTCCCTCCCAGACATCTGTGTACTTCTGTGCCAGCAGTTACTCGGTCACCCAGGGAGGGACTGAAGCTTTCTTTGGACAA	CASSYSVTQGGTEAFF	1	1.3851042198585162E-5	48	TCRBV06-05*01	TCRBV06	TCRBV06-05	01				TCRBD02-01*02	TCRBD02	TCRBD02-01	02				TCRBJ01-01*01	TCRBJ01	TCRBJ01-01	01				0	9	9	0	0	5	33	50	59	-1	66	1	In	VDJ
GCTGCTCCCTCCCAGACATCTGTGTACTTCTGTGCCAGCAGTGGACTACCTGGCGGCTCGGGCGGGCCTGAAGCTTTCTTTGGACAA	CASSGLPGGSGGPEAFF	1	2.031486189125824E-5	51	TCRBV06-01*01	TCRBV06	TCRBV06-01	01				TCRBD02-01	TCRBD02	TCRBD02-01				01,02	TCRBJ01-01*01	TCRBJ01	TCRBJ01-01	01				4	0	2	9	19	6	30	-1	43	48	67	1	In	VDJ
TGGAGTCGCCCAGCCCCAACCAGACCTCTCTGTACTTCTGTGCCAGCAGTTCAGGACAGGGGTAATGAAAAACTGTTTTTTGGCAGT		1	2.123826470449725E-5	43	TCRBV27-01*01	TCRBV27	TCRBV27-01	01				TCRBD01-01*01	TCRBD01	TCRBD01-01	01				TCRBJ01-04*01	TCRBJ01	TCRBJ01-04	01				4	2	1	2	0	4	38	51	53	-1	62	1	Out	VDJ
CGCCCAGCCCCAACCAGACCTCTCTGTACTTCTGTGGGCCGCCCCGTCCACGTCCAACAGCTGAACACTGAAGCTTTCTTTGGACAA		1	1.200423657210714E-5	49	TCRBV27-01*01	TCRBV27	TCRBV27-01	01				TCRBD01-01*01	TCRBD01	TCRBD01-01	01				TCRBJ01-01*01	TCRBJ01	TCRBJ01-01	01				13	20	3	5	1	0	32	36	56	60	61	1	Out	VDJ
TCGCCCAGCCCCAACCAGACCTCTCTGTACTTCTGTGCCAGCAGTTTATCGACGGTACGGTTGAACACTGAAGCTTTCTTTGGACAA	CASSLSTVRLNTEAFF	1	1.200423657210714E-5	48	TCRBV27-01*01	TCRBV27	TCRBV27-01	01						unresolved		TCRBD01,TCRBD02	TCRBD01-01,TCRBD02-01		TCRBJ01-01*01	TCRBJ01	TCRBJ01-01	01				0	0	2	7	8	0	33	-1	50	53	61	1	In	VDJ
CTACACACCCTGCAGCCAGAAGACTCGGCCCTGTATCTCTGCGCCAGCAGCCAAGCTTCGGGGGGCACTGAAGCTTTCTTTGGACAA	CASSQASGGTEAFF	1	1.8468056264780216E-5	42	TCRBV04-03*01	TCRBV04	TCRBV04-03	01				TCRBD02-01*01	TCRBD02	TCRBD02-01	01				TCRBJ01-01*01	TCRBJ01	TCRBJ01-01	01				1	3	8	1	0	4	39	55	58	-1	65	1	In	VDJ
CTGGAGTCGGCTGCTCCCTCCCAGACATCTGTGTACTTCTGTGCCAGCAGCCCGACAGCTTCTGGAAACACCATATATTTTGGAGAG	CASSPTASGNTIYF	2	4.709354347518955E-5	42	TCRBV06-01*01	TCRBV06	TCRBV06-01	01				TCRBD01-01*01	TCRBD01	TCRBD01-01	01				TCRBJ01-03*01	TCRBJ01	TCRBJ01-03	01				6	3	2	5	2	1	39	50	53	58	60	2	In	VDJ
CTGAGCTCTCTGGAGCTGGGGGACTCAGCTTTGTATTTCTGTGCCAGCAGCTTAGGGACAGGGAGCACTGAAGCTTTCTTTGGACAA	CASSLGTGSTEAFF	1	1.4774445011824173E-5	42	TCRBV09-01	TCRBV09	TCRBV09-01				01,02	TCRBD01-01*01	TCRBD01	TCRBD01-01	01				TCRBJ01-01*01	TCRBJ01	TCRBJ01-01	01				0	0	1	3	2	4	39	-1	55	63	65	1	In	VDJ
GCTGCTCCCTCCCAGACATCTGTGTACTTCTGTGCCAGCAGCTGGGACAGAAAGAGCCCCGGAAACTATGGCTACACCTTCGGTTCG	CASSWDRKSPGNYGYTF	1	1.9391459078019226E-5	51	TCRBV06	TCRBV06	unresolved			TCRBV06-01,TCRBV06-05,TCRBV06-06		TCRBD01-01*01	TCRBD01	TCRBD01-01	01				TCRBJ01-02*01	TCRBJ01	TCRBJ01-02	01				6	2	0	5	13	2	30	41	43	50	63	1	In	VDJ
CATCCTGAAGACAGCAGCTTCTACATCTGCAGTGCCCCACCGCTCACCAGGGAGCGCGTCTCTGGAAACACCATATATTTTGGAGAG	CSAPPLTRERVSGNTIYF	1	2.031486189125824E-5	54	TCRBV20	TCRBV20	unresolved			TCRBV20-01,TCRBV20-or09_02				unresolved		TCRBD01,TCRBD02	TCRBD01-01,TCRBD02-01		TCRBJ01-03*01	TCRBJ01	TCRBJ01-03	01				6	12	4	3	7	0	27	35	47	52	59	1	In	VDJ
CTGGAGTCGGCTGCTCCCTCCCAGACATCTGTGTACTTCTGTGCCAGCAGTGTGGGACAGGGGGCTTATGGCTACACCTTCGGTTCG	CASSVGQGAYGYTF	1	1.6621250638302195E-5	42	TCRBV06-01*01	TCRBV06	TCRBV06-01	01				TCRBD01-01*01	TCRBD01	TCRBD01-01	01				TCRBJ01-02*01	TCRBJ01	TCRBJ01-02	01				4	1	0	0	1	5	39	52	53	65	66	1	In	VDJ
ATCCAGCGCACAGAGCAGGGGGACTCGGCCATGTATCTCTGTGCCAGCAGCTTAACAGGGGGCGGAAACACCATATATTTTGGAGAG	CASSLTGGGNTIYF	5	1.024977122695302E-4	42	TCRBV07-09	TCRBV07	TCRBV07-09				01,03	TCRBD01-01*01	TCRBD01	TCRBD01-01	01				TCRBJ01-03*01	TCRBJ01	TCRBJ01-03	01				2	0	3	0	0	4	39	-1	54	-1	63	5	In	VDJ
CTGGAGTCCGCTACCAGCTCCCAGACATCTGTGTACTTCTGTGCCATCAGTGAGACAGGGACTAACTATGGCTACACCTTCGGTTCG	CAISETGTNYGYTF	3	6.371479411349174E-5	42	TCRBV10-03*01	TCRBV10	TCRBV10-03	01				TCRBD01-01*01	TCRBD01	TCRBD01-01	01				TCRBJ01-02*01	TCRBJ01	TCRBJ01-02	01				2	0	3	3	1	0	39	-1	54	60	61	3	In	VDJ
GCTGCTCCCTCCCAAACATCTGTGTACTTCTGTGCCAGCAGCTCCGGGACTAGCGGGGGGGCCTTGGATGAGCAGTTCTTCGGGCCA	CASSSGTSGGALDEQFF	1	1.5697847825063185E-5	51	TCRBV06	TCRBV06	unresolved			TCRBV06-02,TCRBV06-03		TCRBD02-01*01	TCRBD02	TCRBD02-01	01				TCRBJ02-01*01	TCRBJ02	TCRBJ02-01	01				6	4	0	0	6	8	30	41	45	61	67	1	In	VDJ
CACTCTCAAGATCCAACCTGCAAAGCTTGAGGACTCGGCCGTGTATCTCTCCAACAGGGAGAAAGGTATGGCTACACCTTCGGTTCG		2	5.632757160757966E-5	32	TCRBV11-02*02	TCRBV11	TCRBV11-02	02				TCRBD01-01*01	TCRBD01	TCRBD01-01	01				TCRBJ01-02*01	TCRBJ01	TCRBJ01-02	01				16	3	3	3	7	5	49	50	53	59	66	2	Out	VDJ
ACCAGTGCCCATCCTGAAGACAGCAGCTTCTACATCTGCAGTGCCCGGACAGGGGGCAGAAACAATCAGCCCCAGCATTTTGGTGAT	CSARTGGRNNQPQHF	1	9.234028132390108E-6	45	TCRBV20	TCRBV20	unresolved			TCRBV20-01,TCRBV20-or09_02		TCRBD01-01*01	TCRBD01	TCRBD01-01	01				TCRBJ01-05*01	TCRBJ01	TCRBJ01-05	01				6	2	1	0	5	3	36	44	46	57	62	1	In	VDJ
CACACCCTGCAGCCAGAAGACTCGGCCCTGTATCTCTGTGCCAGCAGCCAAGACCTGGCAGGCCCCTACGAGCAGTACTTCGGGCCG	CASSQDLAGPYEQYF	1	9.234028132390108E-6	45	TCRBV04-02*01	TCRBV04	TCRBV04-02	01				TCRBD01-01*01	TCRBD01	TCRBD01-01	01				TCRBJ02-07*01	TCRBJ02	TCRBJ02-07	01				0	5	4	4	2	2	36	53	58	62	64	1	In	VDJ
CTGCTGTCGGCTGCTCCCTCCCAGACATCTGTGTACTTCTGTGCCAGCAGGCCCTTAGGGCGAACTACTGAAGCTTTCTTTGGACAA	CASRPLGRTTEAFF	1	1.3851042198585162E-5	42	TCRBV06-05*01	TCRBV06	TCRBV06-05	01						unresolved		TCRBD01,TCRBD02	TCRBD01-01,TCRBD02-01		TCRBJ01-01*01	TCRBJ01	TCRBJ01-01	01				6	6	5	3	6	5	39	50	56	60	66	1	In	VDJ
CTGGAGTCGGCTGCTCCCTCCCAGACATCTGTGTACTTCTGTGCCAGCAGTGAACGGACAGGGCTCACTGAAGCTTTCTTTGGACAA	CASSERTGLTEAFF	1	2.031486189125824E-5	42	TCRBV06-01*01	TCRBV06	TCRBV06-01	01				TCRBD01-01*01	TCRBD01	TCRBD01-01	01				TCRBJ01-01*01	TCRBJ01	TCRBJ01-01	01				2	1	1	3	2	4	39	54	55	63	65	1	In	VDJ
CGCACAGAGCAGGGGGACTCGGCCATGTATCTCTGTGCCAGCAGCCGCCAGGGGGGCTCTCCCTCCTACGAGCAGTACTTCGGGCCG	CASSRQGGSPSYEQYF	1	3.41659040898434E-5	48	TCRBV07-09	TCRBV07	TCRBV07-09				01,03	TCRBD01-01*01	TCRBD01	TCRBD01-01	01				TCRBJ02-07*01	TCRBJ02	TCRBJ02-07	01				5	3	4	1	7	0	33	45	48	55	62	1	In	VDJ
GACATCCGCTCACCAGGCCTGGGGGACGCAGCCATGTACCTGTGTGCCACCAGCACTCGACTAGGCGATGAGCAGTTCTTCGGGCCA	CATSTRLGDEQFF	1	2.123826470449725E-5	39	TCRBV15-01*01	TCRBV15	TCRBV15-01	01				TCRBD02-01	TCRBD02	TCRBD02-01				01,02	TCRBJ02-01*01	TCRBJ02	TCRBJ02-01	01				4	3	2	8	3	8	42	55	58	64	67	1	In	VDJ
CTGTCGGCTGCTCCCTCCCAGACATCTGTGTACTTCTGTGCCAGCAGTCGTACACCAGGGACTAGTGATACGCAGTATTTTGGCCCA	CASSRTPGTSDTQYF	1	1.3851042198585162E-5	45	TCRBV06-05*01	TCRBV06	TCRBV06-05	01				TCRBD02-01	TCRBD02	TCRBD02-01				01,02	TCRBJ02-03*01	TCRBJ02	TCRBJ02-03	01				5	9	0	8	1	6	36	48	57	65	66	1	In	VDJ
AGCTCCTTCTCAGTGACTCTGGCTTCTATCTCTGTGCCTCACTCCTCAATGGGGGGTCGAATGGTGGATACGCAGTATTTTGGCCCA		1	3.6936112529560434E-6	49	TCRBV30-01*01	TCRBV30	TCRBV30-01	01				TCRBD02-01*01	TCRBD02	TCRBD02-01	01				TCRBJ02-03*01	TCRBJ02	TCRBJ02-03	01				7	11	9	1	10	6	32	39	50	56	66	1	Out	VDJ
GAGTCGGCTGCTCCCTCCCAGACATCTGTGTACTTCTGTGCCAGCACTTATCGACAGGGAGAGGGCTACGAGCAGTACGTCGGGCCG	CASTYRQGEGYEQYV	1	1.4774445011824173E-5	45	TCRBV06-01*01	TCRBV06	TCRBV06-01	01				TCRBD01-01*01	TCRBD01	TCRBD01-01	01				TCRBJ02-07*01	TCRBJ02	TCRBJ02-07	01				7	6	2	3	20	17	36	46	52	59	79	1	In	VDJ
GAGCTTGGTGACTCTGCTGTGTATTTCTGTGCCAGCAGCCACTCAAGAATAAAGATGAGCTCTGGAAACACCATATATTTTGGAGAG	CASSHSRIKMSSGNTIYF	1	2.8625487210409337E-5	54	TCRBV03	TCRBV03	unresolved			TCRBV03-01,TCRBV03-02		TCRBD02-01*02	TCRBD02	TCRBD02-01	02				TCRBJ01-03*01	TCRBJ01	TCRBJ01-03	01				3	15	11	2	0	0	27	41	56	-1	59	1	In	VDJ
CTGCAGCCAGAAGACTCGGCCCTGTATCTCTGTGCCAGCAGCCAAGTAGGCGGGGGGCAAAGCACAGATACGCAGTATTTTGGCCCA	CASSQVGGGQSTDTQYF	1	1.2927639385346152E-5	51	TCRBV04-02*01	TCRBV04	TCRBV04-02	01				TCRBD02-01*01	TCRBD02	TCRBD02-01	01				TCRBJ02-03*01	TCRBJ02	TCRBJ02-03	01				1	3	7	1	3	0	30	46	49	57	60	1	In	VDJ
GCGTCTGCTGTACCCTCTCAGACATCTGTGTACTTCTGTGCCAGCAGACCACGGGGGGGCGTCTACTATGGCTACACCTTCGGTTCG	CASRPRGGVYYGYTF	1	3.41659040898434E-5	45	TCRBV06-04	TCRBV06	TCRBV06-04				01,02	TCRBD02-01*01	TCRBD02	TCRBD02-01	01				TCRBJ01-02*01	TCRBJ01	TCRBJ01-02	01				6	4	8	0	5	3	36	47	51	59	64	1	In	VDJ
CTTCACATCAATTCCCTGGAGCTTGGTGACTCTGCTGTGTATTTCTGTGCCAGCAGCCAATCCTCGACTGAAGCTTTCTTTGGACAA	CASSQSSTEAFF	1	1.2927639385346152E-5	36	TCRBV03	TCRBV03	unresolved			TCRBV03-01,TCRBV03-02		TCRBD02-01	TCRBD02	TCRBD02-01				01,02	TCRBJ01-01*01	TCRBJ01	TCRBJ01-01	01				2	2	4	10	2	5	45	60	62	64	66	1	In	VDJ
GTGAACGCCTTGTTGCTGGGGGACTCGGCCCTCTATCTCTGTGCCAGCAGCTTGTTACGGACTAATTCACCCCTCCACTTTGGGAAC	CASSLLRTNSPLHF	1	1.015743094562912E-5	42	TCRBV05-06*01	TCRBV05	TCRBV05-06	01						unresolved		TCRBD01,TCRBD02	TCRBD01-01,TCRBD02-01		TCRBJ01-06*01	TCRBJ01	TCRBJ01-06	01				1	4	1	7	0	6	39	54	58	-1	62	1	In	VDJ
ACCCTGCAGCCAGAAGACTCGGCCCTGTATCTCTGCGCCAGCAGCCAAACGGTGACAGTCAACACAGATACGCAGTATTTTGGCCCA	CASSQTVTVNTDTQYF	1	1.7544653451541206E-5	48	TCRBV04-03*01	TCRBV04	TCRBV04-03	01				TCRBD01-01*01	TCRBD01	TCRBD01-01	01				TCRBJ02-03*01	TCRBJ02	TCRBJ02-03	01				2	5	2	5	4	2	33	48	53	58	62	1	In	VDJ
CTACACACCCTGCAGCCAGAAGACTCGGCCCTGTATCTCTGTGCCAGCAGCCGTCTTGGGGGCCAAGAGACCCAGTACTTCGGGCCA	CASSRLGGQETQYF	1	8.310625319151098E-6	42	TCRBV04-02*01	TCRBV04	TCRBV04-02	01						unresolved		TCRBD01,TCRBD02	TCRBD01-01,TCRBD02-01		TCRBJ02-05*01	TCRBJ02	TCRBJ02-05	01				4	5	6	1	0	1	39	52	57	-1	62	1	In	VDJ
AAGATCCGGTCCACAAAGCTGGAGGACTCAGCCATGTACTTCTGTGCCGCAAACGACAGGGGGGGCACTGAAGCTTTCTTTGGACAA	CAANDRGGTEAFF	1	1.3851042198585162E-5	39	TCRBV02-01*01	TCRBV02	TCRBV02-01	01				TCRBD01-01*01	TCRBD01	TCRBD01-01	01				TCRBJ01-01*01	TCRBJ01	TCRBJ01-01	01				11	6	2	1	2	4	42	48	54	63	65	1	In	VDJ
TCCCTGGAGCTTGGTGACTCTGCTGTGTATTTCTGTGCCAGCAGCCAAGAGGTGGGGTTAGTCCCGGATACGCAGTATTTTGGCCCA	CASSQEVGLVPDTQYF	1	1.2927639385346152E-5	48	TCRBV03	TCRBV03	unresolved			TCRBV03-01,TCRBV03-02				unresolved		TCRBD01,TCRBD02	TCRBD01-01,TCRBD02-01		TCRBJ02-03*01	TCRBJ02	TCRBJ02-03	01				0	3	6	2	9	6	33	50	53	57	66	1	In	VDJ
ATCCAGCGCACACAGCAGGAGGACTCGGCCGTGTATCTCTGTGCCAGCAGCCCAATGCGCGGGACCAATGGCTACACCTTCGGTTCG	CASSPMRGTNGYTF	1	2.9548890023648347E-5	42	TCRBV07-02*01	TCRBV07	TCRBV07-02	01				TCRBD02-01*02	TCRBD02	TCRBD02-01	02				TCRBJ01-02*01	TCRBJ01	TCRBJ01-02	01				5	7	7	3	3	6	39	51	58	64	67	1	In	VDJ
ACCCTGGAGTCTGCCAGGCCCTCACATACCTCTCAGTACCTCTGTGCCAGCAGCCTGGAGGTGAACACTGAAGCTTTCTTTGGACAA	CASSLEVNTEAFF	1	7.387222505912087E-6	39	TCRBV25-01*01	TCRBV25	TCRBV25-01	01				TCRBD02-01*02	TCRBD02	TCRBD02-01	02				TCRBJ01-01*01	TCRBJ01	TCRBJ01-01	01				6	3	10	1	0	0	42	53	56	-1	61	1	In	VDJ
CTGTCGGCTGCTCCCTCCCAGACATCTGTGTACTTCTGTGCCAGCAGTGCGCCGGGACAGGGGGCGCGTGGCTACACCTTCGGTTCG	CASSAPGQGARGYTF	1	1.108083375886813E-5	45	TCRBV06-05*01	TCRBV06	TCRBV06-05	01				TCRBD01-01*01	TCRBD01	TCRBD01-01	01				TCRBJ01-02*01	TCRBJ01	TCRBJ01-02	01				5	5	0	0	3	7	36	48	53	65	68	1	In	VDJ
AGCAGCGGGACTCAGCCATGTATCGCTGTGCCAGCAGCCAATGCGGTAGTGCCACAAAGTCGGGCCAACGTCCTGACTTTCGGGGCC		1	3.139569565012637E-5	55	TCRBV07-07*01	TCRBV07	TCRBV07-07	01				TCRBD02-01	TCRBD02	TCRBD02-01				01,02	TCRBJ02-06*01	TCRBJ02	TCRBJ02-06	01				5	4	7	5	15	5	26	38	42	46	61	1	Out	VDJ
TTGGAGCTGGACGACTCGGCCCTGTATCTCTGTGCCAGCAGGGGGACCGGGGAAAGGAGGGGGAACACTGAAGCTTTCTTTGGACAA	CASRGTGERRGNTEAFF	1	2.9548890023648347E-5	51	TCRBV05-04*01	TCRBV05	TCRBV05-04	01				TCRBD02-01*02	TCRBD02	TCRBD02-01	02				TCRBJ01-01*01	TCRBJ01	TCRBJ01-01	01				5	14	10	0	1	1	30	41	55	61	62	1	In	VDJ
CTGGAGTCTGCCAGGCCCTCACATACCTCTCAGTACCTCTGTGCCAGCAGCCCGGGACAGGGGGCATATACGCAGTATTTTGGCCCA	CASSPGQGAYTQYF	1	7.387222505912087E-6	42	TCRBV25-01*01	TCRBV25	TCRBV25-01	01				TCRBD01-01*01	TCRBD01	TCRBD01-01	01				TCRBJ02-03*01	TCRBJ02	TCRBJ02-03	01				6	3	0	0	2	7	39	50	53	65	67	1	In	VDJ
TTGGAGTCGGCTGCTCCCTCCCAAACATCTGTGTACTTCTGTGCCAGCAGTTATCGACTGGAGGGCGGGACCCAGTACTTCGGGCCA	CASSYRLEGGTQYF	1	8.310625319151098E-6	42	TCRBV06	TCRBV06	unresolved			TCRBV06-02,TCRBV06-03		TCRBD02-01*02	TCRBD02	TCRBD02-01	02				TCRBJ02-05*01	TCRBJ02	TCRBJ02-05	01				3	6	10	0	3	7	39	53	59	65	68	1	In	VDJ
ATCCAGCGCACAGAGCAGGGGGACTCGGCCATGTATCTCTGTGCCAGCAGCTTAACAGGAGAGAATTCACCCCTCCACTTTGGGAAC	CASSLTGENSPLHF	1	3.6012709716321424E-5	42	TCRBV07-09	TCRBV07	TCRBV07-09				01,03	TCRBD01-01*01	TCRBD01	TCRBD01-01	01				TCRBJ01-06*01	TCRBJ01	TCRBJ01-06	01				2	0	3	4	4	7	39	-1	54	59	63	1	In	VDJ
GTGACATCGGCCCAAAAGAACCCGACAGCTTTCTATCTCTGTGCCAGTAGTGGGACAGGGTCCCACTATGGCTACACCTTCGGTTCG	CASSGTGSHYGYTF	2	4.709354347518955E-5	42	TCRBV19-01	TCRBV19	TCRBV19-01				01,02	TCRBD01-01*01	TCRBD01	TCRBD01-01	01				TCRBJ01-02*01	TCRBJ01	TCRBJ01-02	01				5	0	0	3	4	3	39	-1	51	60	64	2	In	VDJ
CTGGAGTCGGCTGCTCCCTCCCAGACATCTGTGTACTTCTGTGCCAGCAGTGAAAGAGGGGGACCCTATGGCTACACCTTCGGTTCG	CASSERGGPYGYTF	1	1.6621250638302195E-5	42	TCRBV06-01*01	TCRBV06	TCRBV06-01	01				TCRBD01-01*01	TCRBD01	TCRBD01-01	01				TCRBJ01-02*01	TCRBJ01	TCRBJ01-02	01				2	2	5	1	3	4	39	54	56	62	65	1	In	VDJ
CTAAACCTGAGCTCTCTGGAGCTGGGGGACTCAGCTTTGTATTTCTGTGCCAGCAGCGTCGACCAAGAGACCCAGTACTTCGGGCCA	CASSVDQETQYF	1	1.015743094562912E-5	36	TCRBV09-01	TCRBV09	TCRBV09-01				01,02	TCRBD02-01	TCRBD02	TCRBD02-01				01,02	TCRBJ02-05*01	TCRBJ02	TCRBJ02-05	01				2	0	8	6	0	0	45	-1	59	-1	61	1	In	VDJ
GTGAGCACCTTGGAGCTGGGGGACTCGGCCCTTTATCTTTGCGCCAGCACAGACAGACCACTTAACTATGGCTACACCTTCGGTTCG	CASTDRPLNYGYTF	1	1.2927639385346152E-5	42	TCRBV05-01*01	TCRBV05	TCRBV05-01	01				TCRBD01-01*01	TCRBD01	TCRBD01-01	01				TCRBJ01-02*01	TCRBJ01	TCRBJ01-02	01				6	2	2	5	6	1	39	49	51	56	62	1	In	VDJ
GTGAACGCCTTGGAGCTGGACGACTCGGCCCTGTATCTCTGTGCCAGCAGCACCACCGGGACAGCCTATGGCTACACCTTCGGTTCG	CASSTTGTAYGYTF	1	2.4931875957453293E-5	42	TCRBV05-04*01	TCRBV05	TCRBV05-04	01				TCRBD01-01*01	TCRBD01	TCRBD01-01	01				TCRBJ01-02*01	TCRBJ01	TCRBJ01-02	01				4	6	0	5	1	4	39	51	57	64	65	1	In	VDJ
CTGGAGTTGGCTGCTCCCTCCCAGACATCTGTGTACTTCTGTGCCAGCAGCTCGCCGGGACGGCCCTACGAGCAGTACTTCGGGCCG	CASSSPGRPYEQYF	1	2.6778681583931313E-5	42	TCRBV06-06	TCRBV06	TCRBV06-06				01,02			unresolved		TCRBD01,TCRBD02	TCRBD01-01,TCRBD02-01		TCRBJ02-07*01	TCRBJ02	TCRBJ02-07	01				6	6	0	7	3	2	39	50	56	61	64	1	In	VDJ
AGCACCTTGGAGCTGGGGGACTCGGCCCTTTATCTTTGCGCCAGCAGCTTGGCCTTTGGGCATAGAGAAAAACTGTTTTTTGGCAGT	CASSLAFGHREKLFF	1	2.7702084397170323E-5	45	TCRBV05-01*01	TCRBV05	TCRBV05-01	01				TCRBD01-01*01	TCRBD01	TCRBD01-01	01				TCRBJ01-04*01	TCRBJ01	TCRBJ01-04	01				0	5	8	0	5	8	36	52	57	61	66	1	In	VDJ
AAGATCCAGCCCTCAGAACCCAGGGACTCAGCTGTGTACTTCTGTGCCAGCGGCAGGGCGTACGACTATGGCTACACCTTCGGTTCG	CASGRAYDYGYTF	1	2.4931875957453293E-5	39	TCRBV12	TCRBV12	unresolved			TCRBV12-03,TCRBV12-04		TCRBD01-01*01	TCRBD01	TCRBD01-01	01				TCRBJ01-02*01	TCRBJ01	TCRBJ01-02	01				8	2	4	3	6	3	42	51	53	58	64	1	In	VDJ
CAGGCTGGAGTCGGCTGCTCCCTCCCAGACATCTGTGTACTTCTGTGCCAGCAGTCAGACAGGGAACATGGCTACACCTTCGGTTCG		1	1.6621250638302195E-5	38	TCRBV06-01*01	TCRBV06	TCRBV06-01	01				TCRBD01-01*01	TCRBD01	TCRBD01-01	01				TCRBJ01-02*01	TCRBJ01	TCRBJ01-02	01				5	2	2	3	3	6	43	55	57	64	67	1	Out	VDJ
ATCCAGCCCTCAGAACCCAGGGACTCAGCTGTGTACTTCTGTGCCAGCAGCCTGGTGAGGGACACCGGGGAGCTGTTTTTTGGAGAA	CASSLVRDTGELFF	1	3.0472292836887357E-5	42	TCRBV12	TCRBV12	unresolved			TCRBV12-03,TCRBV12-04		TCRBD02-01*02	TCRBD02	TCRBD02-01	02				TCRBJ02-02*01	TCRBJ02	TCRBJ02-02	01				6	6	11	0	0	3	39	50	56	-1	61	1	In	VDJ
TCCCTGATTCTGGAGTCCGCCAGCACCAACCAGACATCTATGTACCTCTGTGCCAGCAGTTACAGGGATGGCTACACCTTCGGTTCG	CASSYRDGYTF	6	1.2650618541374447E-4	33	TCRBV28-01*01	TCRBV28	TCRBV28-01	01				TCRBD01-01*01	TCRBD01	TCRBD01-01	01				TCRBJ01-02*01	TCRBJ01	TCRBJ01-02	01				4	0	3	3	0	6	48	-1	61	-1	67	6	In	VDJ
AGCACCTTGGAGCTGGGGGACTCGGCCCTTTATCTTTGCGCCAGCAGCATCGGACAGGTACCTACCGGGGAGCTGTTTTTTGGAGAA	CASSIGQVPTGELFF	1	1.5697847825063185E-5	45	TCRBV05-01*01	TCRBV05	TCRBV05-01	01				TCRBD01-01*01	TCRBD01	TCRBD01-01	01				TCRBJ02-02*01	TCRBJ02	TCRBJ02-02	01				4	3	1	4	5	5	36	48	51	58	63	1	In	VDJ
CACACCCTGCAGCCAGAAGACTCGGCCCTGTATCTCTGCGCCAGCAGCCGACAGTCATCGAACACCGGGGAGCTGTTTTTTGGAGAA	CASSRQSSNTGELFF	1	1.8468056264780216E-5	45	TCRBV04-03*01	TCRBV04	TCRBV04-03	01				TCRBD01-01*01	TCRBD01	TCRBD01-01	01				TCRBJ02-02*01	TCRBJ02	TCRBJ02-02	01				4	0	2	5	4	0	36	-1	49	54	58	1	In	VDJ
AGCACCTTGGAGCTGGGGGACTCGGCCCTTTATCTTTGCGCCAGCAGCGCCCGACAGAGACCGAACACTGAAGCTTTCTTTGGACAA	CASSARQRPNTEAFF	1	1.5697847825063185E-5	45	TCRBV05-01*01	TCRBV05	TCRBV05-01	01				TCRBD01-01*01	TCRBD01	TCRBD01-01	01				TCRBJ01-01*01	TCRBJ01	TCRBJ01-01	01				4	4	2	5	5	1	36	48	52	57	62	1	In	VDJ
GGAGTCTGCTGCCTCCTCCCAGACATCTGTATATTTCTGCGCCAGCACGGGGACAGCCTCCTCCTCTATGGCTACACCTTCGGTTCG		2	5.3557363167862627E-5	44	TCRBV10-01	TCRBV10	TCRBV10-01				01,02	TCRBD01-01*01	TCRBD01	TCRBD01-01	01				TCRBJ01-02*01	TCRBJ01	TCRBJ01-02	01				7	2	0	5	9	4	37	47	49	56	65	2	Out	VDJ
GGAGCTGGGGGACTCGGCCCTTTATCTTTGCGCCAGCAGCATGGGGACTAGCGGGGGGGCCCTACCGGGGAGCTGTTTTTTGGAGAA		2	2.7702084397170323E-5	53	TCRBV05-01*01	TCRBV05	TCRBV05-01	01				TCRBD02-01*01	TCRBD02	TCRBD02-01	01				TCRBJ02-02*01	TCRBJ02	TCRBJ02-02	01				0	0	1	0	4	5	28	-1	44	59	63	2	Out	VDJ
AATGTGAACGCCTTGGAGCTGGACGACTCGGCCCTGTATCTCTGTGCCAGCAGCCTGCAGAGCGAGGAAAAACTGTTTTTTGGCAGT	CASSLQSEEKLFF	2	5.1710557541384606E-5	39	TCRBV05-04*01	TCRBV05	TCRBV05-04	01				TCRBD02-01	TCRBD02	TCRBD02-01				01,02	TCRBJ01-04*01	TCRBJ01	TCRBJ01-04	01				4	6	6	6	2	8	42	54	60	64	66	2	In	VDJ
CCGCTCAGGCTGCTGTCGGCTGCTCCCTCCCAGACATCTGTGTACTTCTGTGCCAGCAGTATAGGGACTGAAGCTTTCTTTGGACAA	CASSIGTEAFF	1	1.3851042198585162E-5	33	TCRBV06-05*01	TCRBV06	TCRBV06-05	01						unresolved		TCRBD01,TCRBD02	TCRBD01-01,TCRBD02-01		TCRBJ01-01*01	TCRBJ01	TCRBJ01-01	01				5	2	5	3	0	5	48	60	62	-1	66	1	In	VDJ
CTGGAGTCTGCCAGGCCCTCACATACCTCTCAGTACCTCTGTGCCAGCACCAAGGACGCACGAAATGAAAAACTGTTTTTTGGCAGT	CASTKDARNEKLFF	1	1.3851042198585162E-5	42	TCRBV25-01*01	TCRBV25	TCRBV25-01	01						unresolved		TCRBD01,TCRBD02	TCRBD01-01,TCRBD02-01		TCRBJ01-04*01	TCRBJ01	TCRBJ01-04	01				7	4	1	7	6	5	39	49	53	57	63	1	In	VDJ
GAGCACCTTGGAGCTGGGGGACTCGGCCCTTTATCTTTGCGCCAGCAGCTCCGATATTCCCAAACCGGGGAGCTGTTTTTTGGAGAA		1	1.5697847825063185E-5	44	TCRBV05-01*01	TCRBV05	TCRBV05-01	01						unresolved		TCRBD01,TCRBD02	TCRBD01-01,TCRBD02-01		TCRBJ02-02*01	TCRBJ02	TCRBJ02-02	01				3	2	2	8	9	5	37	50	52	54	63	1	Out	VDJ
ACCCTGCAGCCAGAAGACTCGGCCCTGTATCTCTGCGCCAGCAGCCAAGAAAACAGGGGGGGCACCGGGGAGCTGTTTTTTGGAGAA	CASSQENRGGTGELFF	1	1.8468056264780216E-5	48	TCRBV04-03*01	TCRBV04	TCRBV04-03	01				TCRBD01-01*01	TCRBD01	TCRBD01-01	01				TCRBJ02-02*01	TCRBJ02	TCRBJ02-02	01				0	2	3	1	2	4	33	50	52	60	62	1	In	VDJ
ACTCTGAAGATCCAGCCCTCAGAACCCAGGGACTCAGCTGTGTACTTCTGTGCCAGCAGCGCCGGCACTGAAGCTTTCTTTGGACAA	CASSAGTEAFF	1	2.9548890023648347E-5	33	TCRBV12	TCRBV12	unresolved			TCRBV12-03,TCRBV12-04		TCRBD02-01	TCRBD02	TCRBD02-01				01,02	TCRBJ01-01*01	TCRBJ01	TCRBJ01-01	01				6	3	8	5	0	4	48	59	62	-1	65	1	In	VDJ
AGGCTGGAGTCGGCTGCTCCCTCCCAGACATCTGTGTACTTCTGTGCCAGCAGTAACGGGGGGTTAGGTGAAGCTTTCTTTGGACAA	CASSNGGLGEAFF	1	2.031486189125824E-5	39	TCRBV06-01*01	TCRBV06	TCRBV06-01	01				TCRBD02-01*01	TCRBD02	TCRBD02-01	01				TCRBJ01-01*01	TCRBJ01	TCRBJ01-01	01				5	2	8	1	5	7	42	54	56	63	68	1	In	VDJ
CTCACTCTGGAGTCCGCTACCAGCTCCCAGACATCTGTGTACTTCTGTGCCTTGTCAGACGGTGCAGACACCATATATTTTGGAGAG	CALSDGADTIYF	17	3.2780799869984884E-4	36	TCRBV10-03*01	TCRBV10	TCRBV10-03	01						unresolved		TCRBD01,TCRBD02	TCRBD01-01,TCRBD02-01		TCRBJ01-03*01	TCRBJ01	TCRBJ01-03	01				11	6	2	7	7	8	45	51	57	60	67	17	In	VDJ
ATCCTGGAGTCGCCCAGCCCCAACCAGACCTCTCTGTACTTCTGTGCCAGCAGTTTTGCCGGAAACACTGAAGCTTTCTTTGGACAA	CASSFAGNTEAFF	1	1.200423657210714E-5	39	TCRBV27-01*01	TCRBV27	TCRBV27-01	01						unresolved		TCRBD01,TCRBD02	TCRBD01-01,TCRBD02-01		TCRBJ01-01*01	TCRBJ01	TCRBJ01-01	01				3	4	1	8	0	2	42	56	60	-1	63	1	In	VDJ
ATCCAGCCCTCAGAACCCAGGGACTCAGCTGTGTACTTCTGTGCCAGCAGTCCTGGACAGGGAATAGGTGGCTACACCTTCGGTTCG	CASSPGQGIGGYTF	1	2.4931875957453293E-5	42	TCRBV12	TCRBV12	unresolved			TCRBV12-03,TCRBV12-04		TCRBD01-01*01	TCRBD01	TCRBD01-01	01				TCRBJ01-02*01	TCRBJ01	TCRBJ01-02	01				5	3	1	3	6	7	39	51	54	62	68	1	In	VDJ
ATCCAGCGCACAGAGCAGGGGGACTCGGCCATGTATCTCTGTGCCAGCAGCCCGCCGGGACGGGAAGAGACCCAGTACTTCGGGCCA	CASSPPGREETQYF	1	3.139569565012637E-5	42	TCRBV07-09	TCRBV07	TCRBV07-09				01,03			unresolved		TCRBD01,TCRBD02	TCRBD01-01,TCRBD02-01		TCRBJ02-05*01	TCRBJ02	TCRBJ02-05	01				5	5	0	7	3	3	39	51	56	61	64	1	In	VDJ
TCGGCTGCTCCCTCCCAAACATCTGTGTACTTCTGTGCCAGCGGGGCCCGACTAGCGGGGATCCAAGAGACCCAGTACTTCGGGCCA	CASGARLAGIQETQYF	1	8.310625319151098E-6	48	TCRBV06	TCRBV06	unresolved			TCRBV06-02,TCRBV06-03		TCRBD02-01*01	TCRBD02	TCRBD02-01	01				TCRBJ02-05*01	TCRBJ02	TCRBJ02-05	01				8	7	2	3	2	1	33	42	49	60	62	1	In	VDJ
CACCTACACGCCCTGCAGCCAGAAGACTCAGCCCTGTATCTCTGCGCCAGCAGCCAAGCCCGACTCCAGCCCCAGCATTTTGGTGAT	CASSQARLQPQHF	1	1.6621250638302195E-5	39	TCRBV04-01*01	TCRBV04	TCRBV04-01	01				TCRBD02-01	TCRBD02	TCRBD02-01				01,02	TCRBJ01-05*01	TCRBJ01	TCRBJ01-05	01				1	3	2	10	1	7	42	58	61	65	66	1	In	VDJ
AACATGAGCTCCTTGGAGCTGGGGGACTCAGCCCTGTACTTCTGTGCCAGCAGCTTAGTAGGGGAACATGAGCAGTTCTTCGGGCCA	CASSLVGEHEQFF	1	2.8625487210409337E-5	39	TCRBV13-01*01	TCRBV13	TCRBV13-01	01				TCRBD01-01*01	TCRBD01	TCRBD01-01	01				TCRBJ02-01*01	TCRBJ02	TCRBJ02-01	01				1	1	5	2	3	8	42	58	59	64	67	1	In	VDJ
TCTGCCATCCCCAACCAGACAGCTCTTTACTTCTGTGCCACCAGTGATGCTAGCGGGGGGCTAACAGATACGCAGTATTTTGGCCCA	CATSDASGGLTDTQYF	1	6.463819692673076E-6	48	TCRBV24	TCRBV24	unresolved			TCRBV24-01,TCRBV24-or09_02		TCRBD02-01*01	TCRBD02	TCRBD02-01	01				TCRBJ02-03*01	TCRBJ02	TCRBJ02-03	01				3	1	4	1	3	3	33	48	49	60	63	1	In	VDJ
AGCACCTTGGAGCTGGGGGACTCGGCCCTTTATCTTTGCGCCAGCAGCTGGGGGGACAGTAGAAACTATGGCTACACCTTCGGTTCG	CASSWGDSRNYGYTF	1	1.2927639385346152E-5	45	TCRBV05-01*01	TCRBV05	TCRBV05-01	01				TCRBD01-01*01	TCRBD01	TCRBD01-01	01				TCRBJ01-02*01	TCRBJ01	TCRBJ01-02	01				3	3	0	5	4	2	36	49	52	59	63	1	In	VDJ
CTGCCATCCCCAACCAGACAGCTCTTTACTTCTGTGCCACCAGTGATCCGGCGGATTTTTAGCAATCAGCCCCAGCATTTTGGTGAT		1	6.463819692673076E-6	49	TCRBV24	TCRBV24	unresolved			TCRBV24-01,TCRBV24-or09_02		TCRBD02-01	TCRBD02	TCRBD02-01				01,02	TCRBJ01-05*01	TCRBJ01	TCRBJ01-05	01				3	3	7	5	5	0	32	47	50	54	59	1	Out	VDJ
CCCAGCCCCAACCAGACCTCTCTGTACTTCTGTGCCAGCAGTTTTACAGGGGGTAGCTCCTATAATTCACCCCTCCACTTTGGGAAC	CASSFTGGSSYNSPLHF	1	9.234028132390108E-6	51	TCRBV27-01*01	TCRBV27	TCRBV27-01	01				TCRBD01-01*01	TCRBD01	TCRBD01-01	01				TCRBJ01-06*01	TCRBJ01	TCRBJ01-06	01				3	1	3	1	3	0	30	44	45	53	56	1	In	VDJ
ATCCTGGAGTCGCCCAGCCCCAACCAGACCTCTCTGTACTTCTGTGCCAGCAGTCCCTTTAGCACAGATACGCAGTATTTTGGCCCA	CASSPFSTDTQYF	1	1.200423657210714E-5	39	TCRBV27-01*01	TCRBV27	TCRBV27-01	01				TCRBD02-01	TCRBD02	TCRBD02-01				01,02	TCRBJ02-03*01	TCRBJ02	TCRBJ02-03	01				5	2	4	10	2	0	42	54	56	58	60	1	In	VDJ
CGGTCCACAAAGCTGGAGGACTCAGCCATGTACTTCTGTGCCAGCAGACCGGGACTAGCGTCCCGCAATGAGCAGTTCTTCGGGCCA	CASRPGLASRNEQFF	1	1.7544653451541206E-5	45	TCRBV02-01*01	TCRBV02	TCRBV02-01	01				TCRBD02-01	TCRBD02	TCRBD02-01				01,02	TCRBJ02-01*01	TCRBJ02	TCRBJ02-01	01				6	3	0	6	5	6	36	47	50	60	65	1	In	VDJ
GTGAACGCCTTGTTGCTGGGGGACTCGGCCCTCTATCTCTGTGCCAGCAGCCCGGACCTCACCAACGGCGGCTACACCTTCGGTTCG	CASSPDLTNGGYTF	1	1.108083375886813E-5	42	TCRBV05-06*01	TCRBV05	TCRBV05-06	01						unresolved		TCRBD01,TCRBD02	TCRBD01-01,TCRBD02-01		TCRBJ01-02*01	TCRBJ01	TCRBJ01-02	01				4	2	1	7	12	8	39	51	53	57	69	1	In	VDJ
GCTGCTCCCTCTCAGACTTCTGTTTACTTCTGTGCCAGCAGTCCGCGGACTAGCGGGGGGGGCACAGATACGCAGTATTTTGGCCCA	CASSPRTSGGGTDTQYF	1	2.9548890023648347E-5	51	TCRBV06-07*01	TCRBV06	TCRBV06-07	01				TCRBD02-01*01	TCRBD02	TCRBD02-01	01				TCRBJ02-03*01	TCRBJ02	TCRBJ02-03	01				5	4	1	0	0	1	30	42	46	-1	61	1	In	VDJ
AATGTGAACGCCTTGTTGCTGGGGGACTCGGCCCTCTATCTCTGTGCCAGCAGCTTGCGGTCTCCGGATACGCAGTATTTTGGCCCA	CASSLRSPDTQYF	1	1.2927639385346152E-5	39	TCRBV05-06*01	TCRBV05	TCRBV05-06	01				TCRBD02-01	TCRBD02	TCRBD02-01				01,02	TCRBJ02-03*01	TCRBJ02	TCRBJ02-03	01				1	0	8	5	6	6	42	-1	57	60	66	1	In	VDJ
ATCCAGCCCTCAGAACCCAGGGACTCAGCTGTGTACTTCTGTGCCAGCAGTCTGACGGGGAGCGACTATGGCTACACCTTCGGTTCG	CASSLTGSDYGYTF	1	2.4931875957453293E-5	42	TCRBV12	TCRBV12	unresolved			TCRBV12-03,TCRBV12-04		TCRBD02-01	TCRBD02	TCRBD02-01				01,02	TCRBJ01-02*01	TCRBJ01	TCRBJ01-02	01				5	4	8	3	4	3	39	51	55	60	64	1	In	VDJ
CTAGAGTCTGCCATCCCCAACCAGACAGCTCTTTACTTCTGTGCCACCAGTGCCATCTCCAGTGGGGATACGCAGTATTTTGGCCCA	CATSAISSGDTQYF	1	6.463819692673076E-6	42	TCRBV24	TCRBV24	unresolved			TCRBV24-01,TCRBV24-or09_02				unresolved		TCRBD01,TCRBD02	TCRBD01-01,TCRBD02-01		TCRBJ02-03*01	TCRBJ02	TCRBJ02-03	01				5	11	0	9	0	6	39	52	63	-1	66	1	In	VDJ
AGTGCCCATCCTGAAGACAGCAGCTTCTACATCTGCAGTGCCCATAAAGGGGCGAGCTCCTATAATTCACCCCTCCACTTTGGGAAC	CSAHKGASSYNSPLHF	1	7.387222505912087E-6	48	TCRBV20	TCRBV20	unresolved			TCRBV20-01,TCRBV20-or09_02		TCRBD01-01*01	TCRBD01	TCRBD01-01	01				TCRBJ01-06*01	TCRBJ01	TCRBJ01-06	01				6	6	5	2	4	0	33	41	47	52	56	1	In	VDJ
TGACAGTGACCAGTGCCCATCCTGAAGACAGCAGCTTCTACATCTGCAGTGCTAGAGATGAAAGGGCGGCCAGGGTTTTTTGGCAGT		1	1.5697847825063185E-5	37	TCRBV20	TCRBV20	unresolved			TCRBV20-01,TCRBV20-or09_02				unresolved		TCRBD01,TCRBD02	TCRBD01-01,TCRBD02-01		TCRBJ01-04*01	TCRBJ01	TCRBJ01-04	01				0	12	4	4	0	16	44	58	70	-1	74	1	Out	VDJ
CTGTCGGCTGCTCCCTCCCAGACATCTGTGTACTTCTGTGCCAGCAGTTACTTAGGCGTGAACACCGGGGAGCTGTTTTTTGGAGAA	CASSYLGVNTGELFF	1	1.3851042198585162E-5	45	TCRBV06-05*01	TCRBV06	TCRBV06-05	01						unresolved		TCRBD01,TCRBD02	TCRBD01-01,TCRBD02-01		TCRBJ02-02*01	TCRBJ02	TCRBJ02-02	01				1	1	5	4	3	1	36	52	53	56	59	1	In	VDJ
CAGCCCTCAGAACCCAGGGACTCAGCTGTGTACTTCTGTGCCAGCACCGAAGGTGGGACAGGGGACTATGGCTACACCTTCGGTTCG	CASTEGGTGDYGYTF	1	2.4931875957453293E-5	45	TCRBV12	TCRBV12	unresolved			TCRBV12-03,TCRBV12-04		TCRBD01-01*01	TCRBD01	TCRBD01-01	01				TCRBJ01-02*01	TCRBJ01	TCRBJ01-02	01				7	8	0	2	0	3	36	46	54	-1	64	1	In	VDJ
CTGCTGTCGGCTGCTCCCTCCCAGACATCTGTGTACTTCTGTGCCAGCAGTGGTCCCGGGACAGGGTTTGGAGCTTTCTTTGGACAA	CASSGPGTGFGAFF	1	1.3851042198585162E-5	42	TCRBV06-05*01	TCRBV06	TCRBV06-05	01				TCRBD01-01*01	TCRBD01	TCRBD01-01	01				TCRBJ01-01*01	TCRBJ01	TCRBJ01-01	01				5	6	0	3	5	10	39	51	57	66	71	1	In	VDJ
CGGTCCACAAAGCTGGAGGACTCAGCCATGTACTTCTGTGCCAGCAGGAAGTCAGGGGGGGGCAATCAGCCCCAGCATTTTGGTGAT	CASRKSGGGNQPQHF	1	1.4774445011824173E-5	45	TCRBV02-01*01	TCRBV02	TCRBV02-01	01						unresolved		TCRBD01,TCRBD02	TCRBD01-01,TCRBD02-01		TCRBJ01-05*01	TCRBJ01	TCRBJ01-05	01				6	5	4	1	2	2	36	47	52	59	61	1	In	VDJ
GCAGCAAGAAGACTCAGCTGCGTATCTCTGCACCAGCAGCCACAGAGGAGGGGATCCAGGGGGAACACTGAAGCTTTCTTTGGACAA		1	1.015743094562912E-5	53	TCRBV01-01*01	TCRBV01	TCRBV01-01	01						unresolved		TCRBD01,TCRBD02	TCRBD01-01,TCRBD02-01		TCRBJ01-01*01	TCRBJ01	TCRBJ01-01	01				3	14	4	2	0	1	28	42	56	-1	62	1	Out	VDJ
GAGCTGGACGACTCGGCCCTGTATCTCTGTGCCAGCAGCCAAAAAGGACAGCATGGCTCCTATAATTCACCCCTCCACTTTGGGAAC	CASSQKGQHGSYNSPLHF	1	2.308507033097527E-5	54	TCRBV05-04*01	TCRBV05	TCRBV05-04	01				TCRBD01-01*01	TCRBD01	TCRBD01-01	01				TCRBJ01-06*01	TCRBJ01	TCRBJ01-06	01				4	6	1	5	5	0	27	39	45	51	56	1	In	VDJ
AGCTGGAGTCAGCTGCTCCCTCTCAGACTTCTGTTTACTTCTGTGCCAGCGGTAGACAGGGGCAATCAGCCCCAGCATTTTGGTGAT		1	3.139569565012637E-5	40	TCRBV06-07*01	TCRBV06	TCRBV06-07	01				TCRBD01-01*01	TCRBD01	TCRBD01-01	01				TCRBJ01-05*01	TCRBJ01	TCRBJ01-05	01				8	4	2	3	0	2	41	50	54	-1	61	1	Out	VDJ
GATCCTGGAGTCGCCCAGCCCCAACCAGACCTCTCTGTACTTCTGTGCCAGGTCGTGCCCCTAAACTATGGCTACACCTTCGGTTCG		1	1.015743094562912E-5	38	TCRBV27-01*01	TCRBV27	TCRBV27-01	01				TCRBD02-01	TCRBD02	TCRBD02-01				01,02	TCRBJ01-02*01	TCRBJ01	TCRBJ01-02	01				9	9	4	9	0	2	43	51	60	-1	63	1	Out	VDJ
ATAGCTCTGAGCTGAATGTGAACGCCTTGGAGCTGGACGACTCGGCCCTGTAACAAGGACAGGGCCTACGAGCAGTACTTCGGGCCG		1	2.216166751773626E-5	25	TCRBV05-04*01	TCRBV05	TCRBV05-04	01				TCRBD01-01*01	TCRBD01	TCRBD01-01	01				TCRBJ02-07*01	TCRBJ02	TCRBJ02-07	01				20	4	1	3	0	2	56	52	56	-1	64	1	Out	VDJ
CACACCCTGCAGCCAGAAGACTCGGCCCTGTATCTCTGCGCCAGCAGCCAAGATCTTTTGACAGGGAAGACCCAGTACTTCGGGCCA	CASSQDLLTGKTQYF	1	1.200423657210714E-5	45	TCRBV04-03*01	TCRBV04	TCRBV04-03	01				TCRBD01-01*01	TCRBD01	TCRBD01-01	01				TCRBJ02-05*01	TCRBJ02	TCRBJ02-05	01				0	6	2	3	1	6	36	53	59	66	67	1	In	VDJ
CGCCTTGTTGCTGGGGGACTCGGCCCTCTATCTCTGTGCCAGCAGGGTAGGACAGGCTGGTCTCCCTACGAGCAGTACGTCGGGCCG		1	9.234028132390108E-6	47	TCRBV05-06*01	TCRBV05	TCRBV05-06	01				TCRBD01-01*01	TCRBD01	TCRBD01-01	01				TCRBJ02-07*01	TCRBJ02	TCRBJ02-07	01				5	4	1	4	23	17	34	45	49	56	79	1	Out	VDJ
CCAGAAGACTCAGCCCTGTATCTCTGCGCCAGCAGCCATGGGCCCGGACAGGGGGTGGGGGGGTACTATGGCTACACCTTCGGTTCG	CASSHGPGQGVGGYYGYTF	1	1.2927639385346152E-5	57	TCRBV04-01*01	TCRBV04	TCRBV04-01	01				TCRBD01-01*01	TCRBD01	TCRBD01-01	01				TCRBJ01-02*01	TCRBJ01	TCRBJ01-02	01				3	7	1	1	9	3	24	38	45	55	64	1	In	VDJ
CACACCCTGCAGCCAGAAGACTCGGCCCTGTATCTCTGTGCCAGCAGCCAAGAGGGAGGGGTTAATTCACCCCTCCACTTTGGGAAC	CASSQEGGVNSPLHF	1	1.015743094562912E-5	45	TCRBV04-02*01	TCRBV04	TCRBV04-02	01				TCRBD02-01*02	TCRBD02	TCRBD02-01	02				TCRBJ01-06*01	TCRBJ01	TCRBJ01-06	01				0	0	9	0	2	6	36	-1	53	60	62	1	In	VDJ
CTACACACCCTGCAGCCAGAAGACTCGGCCCTGTATCTCTGCGCCAGCAGCCAATCCCTGACGGCCCTCGGCTACACCTTCGGTTCG	CASSQSLTALGYTF	1	1.4774445011824173E-5	42	TCRBV04-03*01	TCRBV04	TCRBV04-03	01						unresolved		TCRBD01,TCRBD02	TCRBD01-01,TCRBD02-01		TCRBJ01-02*01	TCRBJ01	TCRBJ01-02	01				2	5	2	7	7	8	39	54	59	62	69	1	In	VDJ
ACAGCAGGAGGACTCGGCCGTGTATCTCTGTGCCAGCAGCTTAAGAACCAGCGGGGCCGAGCGCGTGTTACGCAGTATTTTGGCCCA		1	3.508930690308241E-5	53	TCRBV07-02*01	TCRBV07	TCRBV07-02	01				TCRBD02-01*01	TCRBD02	TCRBD02-01	01				TCRBJ02-03*01	TCRBJ02	TCRBJ02-03	01				2	6	6	3	12	8	28	43	49	56	68	1	Out	VDJ
ACACACCCTGCAGCCAGAAGACTCGGCCCTGTATCTCTGTGCCAGCAGCCAAGATCTGCAGGAATCTATGGCTACACCTTCGGTTCG		1	1.015743094562912E-5	44	TCRBV04-02*01	TCRBV04	TCRBV04-02	01				TCRBD01-01*01	TCRBD01	TCRBD01-01	01				TCRBJ01-02*01	TCRBJ01	TCRBJ01-02	01				0	4	4	4	3	4	37	54	58	62	65	1	Out	VDJ
ACTCTGACGATCCAGCGCACACAGCAGGAGGACTCGGCCGTGTATCTCTGTGCCAGCAACCTCGCCTATGGCTACACCTTCGGTTCG	CASNLAYGYTF	1	2.9548890023648347E-5	33	TCRBV07-02*01	TCRBV07	TCRBV07-02	01						unresolved		TCRBD01,TCRBD02	TCRBD01-01,TCRBD02-01		TCRBJ01-02*01	TCRBJ01	TCRBJ01-02	01				7	0	3	7	5	4	48	-1	58	60	65	1	In	VDJ
AGGCTGCTGTCGGCTGCTCCCTCCCAGACATCTGTGTACTTCTGTGCCAGCAGTAGGACAGGGCAAGAGACCCAGTACTTCGGGCCA	CASSRTGQETQYF	1	9.234028132390108E-6	39	TCRBV06-05*01	TCRBV06	TCRBV06-05	01				TCRBD01-01*01	TCRBD01	TCRBD01-01	01				TCRBJ02-05*01	TCRBJ02	TCRBJ02-05	01				5	1	1	3	0	2	42	54	55	-1	63	1	In	VDJ
GCTGCTCCCTCCCAGACATCTGTGTACTTCTGTGCCAGCAGTGGCGAACTGTAATGTAGAAAGACCTATGGCTACACCTTCGGTTCG	CASSGEL*CRKTYGYTF	1	1.6621250638302195E-5	51	TCRBV06-01*01	TCRBV06	TCRBV06-01	01						unresolved		TCRBD01,TCRBD02	TCRBD01-01,TCRBD02-01		TCRBJ01-02*01	TCRBJ01	TCRBJ01-02	01				4	19	2	7	0	4	30	43	62	-1	65	1	Stop	VDJ
ACTCTGACAGTGACCAGTGCCCATCCTGAAGACAGCAGCTTCTACATCTGCAGTGCTAGATTTAACACTGAAGCTTTCTTTGGACAA	CSARFNTEAFF	2	3.7859515342799445E-5	33	TCRBV20-01*01	TCRBV20	TCRBV20-01	01						unresolved					TCRBJ01-01*01	TCRBJ01	TCRBJ01-01	01				2	0	0	0	3	2	48	-1	-1	60	63	2	In	VJ
GTGAGCACCTTGGAGCTGGGGGACTCGGCCCTTTATCTTTGCGCCAGCAGCTCAGACAGGCTTAACTATGGCTACACCTTCGGTTCG	CASSSDRLNYGYTF	1	1.2927639385346152E-5	42	TCRBV05-01*01	TCRBV05	TCRBV05-01	01				TCRBD01-01*01	TCRBD01	TCRBD01-01	01				TCRBJ01-02*01	TCRBJ01	TCRBJ01-02	01				3	2	2	4	2	1	39	52	54	60	62	1	In	VDJ
ATCCTGGAGTCGCCCAGCCCCAACCAGACCTCTCTGTACTTCTGTGCCAGCAGTTTTCAGGCCAACTATGGCTACACCTTCGGTTCG	CASSFQANYGYTF	1	1.015743094562912E-5	39	TCRBV27-01*01	TCRBV27	TCRBV27-01	01				TCRBD01-01*01	TCRBD01	TCRBD01-01	01				TCRBJ01-02*01	TCRBJ01	TCRBJ01-02	01				3	1	4	4	2	2	42	56	57	61	63	1	In	VDJ
TCCCTGGAGCTTGGTGACTCTGCTGTGTATTTCTGTGCCAGCAGCCAAGTTTGGGACCCTTGAGGAAACACCATATATTTTGGAGAG	CASSQVWDP*GNTIYF	1	2.8625487210409337E-5	48	TCRBV03	TCRBV03	unresolved			TCRBV03-01,TCRBV03-02				unresolved		TCRBD01,TCRBD02	TCRBD01-01,TCRBD02-01		TCRBJ01-03*01	TCRBJ01	TCRBJ01-03	01				1	3	0	7	6	4	33	49	52	57	63	1	Stop	VDJ
TCCCTGGAGCTTGGTGACTCTGCTGTGTATTTCTGTGCCAGCAGGGAGGGCTCAGGGGGCAACACCGGGGAGCTGTTTTTTGGAGAA	CASREGSGGNTGELFF	1	1.2927639385346152E-5	48	TCRBV03	TCRBV03	unresolved			TCRBV03-01,TCRBV03-02		TCRBD01-01*01	TCRBD01	TCRBD01-01	01				TCRBJ02-02*01	TCRBJ02	TCRBJ02-02	01				6	8	4	0	0	2	33	44	52	-1	60	1	In	VDJ
ATCCAGCGCACAGAGCAGGGGGACTCGGCCATGTATCTCTGTGCCAGCAGCCCGACCGGGACAGAAAAGACCCAGTACTTCGGGCCA	CASSPTGTEKTQYF	1	3.139569565012637E-5	42	TCRBV07-09	TCRBV07	TCRBV07-09				01,03	TCRBD01-01*01	TCRBD01	TCRBD01-01	01				TCRBJ02-05*01	TCRBJ02	TCRBJ02-05	01				5	6	0	5	3	6	39	51	57	64	67	1	In	VDJ
GCTGCTCCCTCCCAGACATCTGTGTACTTCTGTGCCAGCAGTTACTCGATCGAGGGGACAGGGGGTGAAAAACTGTTTTTTGGCAGT	CASSYSIEGTGGEKLFF	2	4.3399932222233505E-5	51	TCRBV06	TCRBV06	unresolved			TCRBV06-05,TCRBV06-06		TCRBD01-01*01	TCRBD01	TCRBD01-01	01				TCRBJ01-04*01	TCRBJ01	TCRBJ01-04	01				0	7	0	1	0	7	30	47	54	-1	65	2	In	VDJ
ACTGTGAGCAACATGAGCCCTGAAGACAGCAGCATATATCTCTGCAGCGTTGCGGTAGGGGTGACAGATACGCAGTATTTTGGCCCA	CSVAVGVTDTQYF	1	2.7702084397170324E-6	39	TCRBV29-01*01	TCRBV29	TCRBV29-01	01				TCRBD01-01*01	TCRBD01	TCRBD01-01	01				TCRBJ02-03*01	TCRBJ02	TCRBJ02-03	01				4	4	5	2	2	3	42	52	56	61	63	1	In	VDJ
CTGAAGATCCAGCCCTCAGAACCCAGGGACTCAGCTGTGTACTTCTGTGCCAGCAGCCGTAGCTCCTACGAGCAGTACTTCGGGCCG	CASSRSSYEQYF	2	2.400847314421428E-5	36	TCRBV12	TCRBV12	unresolved			TCRBV12-03,TCRBV12-04		TCRBD02-01	TCRBD02	TCRBD02-01				01,02	TCRBJ02-07*01	TCRBJ02	TCRBJ02-07	01				6	3	5	8	0	0	45	56	59	-1	62	2	In	VDJ
TTGGAGCTGGGGGACTCAGCCCTGTACTTCTGTGCCAGCAGCTTAGGCGCTGGGGCGATCTCTGGAAACACCATATATTTTGGAGAG	CASSLGAGAISGNTIYF	2	5.263396035462361E-5	51	TCRBV13-01*01	TCRBV13	TCRBV13-01	01				TCRBD01-01*01	TCRBD01	TCRBD01-01	01				TCRBJ01-03*01	TCRBJ01	TCRBJ01-03	01				0	4	7	0	3	0	30	47	51	56	59	2	In	VDJ
TTGGAGTCGGCTGCTCCCTCCCAAACATCTGTGTACTTCTGTGCCAGCAGTTGGACTCTAGAGGCCGGGGAGCTGTTTTTTGGAGAA	CASSWTLEAGELFF	1	1.2927639385346152E-5	42	TCRBV06	TCRBV06	unresolved			TCRBV06-02,TCRBV06-03		TCRBD02-01	TCRBD02	TCRBD02-01				01,02	TCRBJ02-02*01	TCRBJ02	TCRBJ02-02	01				4	0	1	10	7	6	39	-1	52	57	64	1	In	VDJ
CAGAAGACTCAGCCCTGTATCTCTGCGCCAGCAGCCAAGTTGGGGACAGGGTGATCGGTTATGAACACTGAAGCTTTCTTTGGACAA		1	1.5697847825063185E-5	58	TCRBV04-01*01	TCRBV04	TCRBV04-01	01				TCRBD01-01*01	TCRBD01	TCRBD01-01	01				TCRBJ01-01*01	TCRBJ01	TCRBJ01-01	01				1	3	0	3	10	0	23	39	42	51	61	1	Out	VDJ
GAGTCGGCTGCTCCCTCCCAAACATCTGTGTACTTCTGTGCCAGCAGTTACTTGGGCGGGGGCCTGGAGACCCAGTACTTCGGGCCA	CASSYLGGGLETQYF	1	8.310625319151098E-6	45	TCRBV06	TCRBV06	unresolved			TCRBV06-02,TCRBV06-03		TCRBD02-01*01	TCRBD02	TCRBD02-01	01				TCRBJ02-05*01	TCRBJ02	TCRBJ02-05	01				1	3	7	2	4	5	36	52	55	62	66	1	In	VDJ
CTGGAGTCTGCCAGGCCCTCACATACCTCTCAGTACCTCTGTGCCAGCAGTGAGGCGCTCTGGAACACTGAAGCTTTCTTTGGACAA	CASSEALWNTEAFF	1	7.387222505912087E-6	42	TCRBV25-01*01	TCRBV25	TCRBV25-01	01						unresolved		TCRBD01,TCRBD02	TCRBD01-01,TCRBD02-01		TCRBJ01-01*01	TCRBJ01	TCRBJ01-01	01				3	0	9	0	6	1	39	-1	53	56	62	1	In	VDJ
GAGTCGGCTGCTCCCTCCCAGACATCTGTGTACTTCTGTGCCAGCAGTGAAGCGGGGATCGGGAACTATGGCTACACCTTCGGTTCG	CASSEAGIGNYGYTF	1	1.6621250638302195E-5	45	TCRBV06-01*01	TCRBV06	TCRBV06-01	01						unresolved		TCRBD01,TCRBD02	TCRBD01-01,TCRBD02-01		TCRBJ01-02*01	TCRBJ01	TCRBJ01-02	01				0	1	0	8	5	2	36	53	54	58	63	1	In	VDJ
AATGTGAGCACCTTGGAGCTGGGGGACTCGGCCCTTTATCTTTGCGCCAGCAGCTGGGACCTTAACTATGGCTACACCTTCGGTTCG	CASSWDLNYGYTF	1	1.2927639385346152E-5	39	TCRBV05-01*01	TCRBV05	TCRBV05-01	01						unresolved		TCRBD01,TCRBD02	TCRBD01-01,TCRBD02-01		TCRBJ01-02*01	TCRBJ01	TCRBJ01-02	01				3	0	0	7	2	1	42	-1	55	60	62	1	In	VDJ
AGGATCCAGCAGGTAGTGCGAGGAGATTCGGCAGCTTATTTCTGTGCCAGCTCACCAGAGAGGACCGGGGAGCTGTTTTTTGGAGAA	CASSPERTGELFF	1	3.693611252956043E-5	39	TCRBV18-01*01	TCRBV18	TCRBV18-01	01				TCRBD02-01*02	TCRBD02	TCRBD02-01	02				TCRBJ02-02*01	TCRBJ02	TCRBJ02-02	01				2	2	11	1	0	5	42	57	59	-1	63	1	In	VDJ
GAGTCGGCTGCTCCCTCCCAGACATCTGTGTACTTCTGTGCCAGCAGTGACACTAGTAAAGGGTCCTACGAGCAGTACGTCGGGCCG	CASSDTSKGSYEQYV	1	1.4774445011824173E-5	45	TCRBV06-01*01	TCRBV06	TCRBV06-01	01				TCRBD02-01	TCRBD02	TCRBD02-01				01,02	TCRBJ02-07*01	TCRBJ02	TCRBJ02-07	01				3	1	3	8	23	17	36	50	51	56	79	1	In	VDJ
ACAGTGACCAGTGCCCATCCTGAAGACAGCAGCTTCTACATCTGCAGTGCCCCGGGACAGGGAAGTAGGGGCTACACCTTCGGTTCG	CSAPGQGSRGYTF	1	7.387222505912087E-6	39	TCRBV20	TCRBV20	unresolved			TCRBV20-01,TCRBV20-or09_02		TCRBD01-01*01	TCRBD01	TCRBD01-01	01				TCRBJ01-02*01	TCRBJ01	TCRBJ01-02	01				6	3	0	3	7	8	42	50	53	62	69	1	In	VDJ
TCCCTGATTCTGGAGTCCGCCAGCACCAACCAGACATCTATGTACCTCTGTGCCAGCAGTACTGTGAGGGAGCAGTACTTCGGGCCG	CASSTVREQYF	2	4.3399932222233505E-5	33	TCRBV28-01*01	TCRBV28	TCRBV28-01	01				TCRBD02-01*02	TCRBD02	TCRBD02-01	02				TCRBJ02-07*01	TCRBJ02	TCRBJ02-07	01				5	5	11	1	0	7	48	60	65	-1	69	2	In	VDJ
TCTGCCAGGCCCTCACATACCTCTCAGTACCTCTGTGCCAGCAGTGAGTCTCAGGGCTACCCTGGAAACACCATATATTTTGGAGAG	CASSESQGYPGNTIYF	1	1.8468056264780216E-5	48	TCRBV25-01*01	TCRBV25	TCRBV25-01	01				TCRBD01-01*01	TCRBD01	TCRBD01-01	01				TCRBJ01-03*01	TCRBJ01	TCRBJ01-03	01				3	4	4	3	5	2	33	47	51	56	61	1	In	VDJ
TCCGCTACCAGCTCCCAGACATCTGTGTACTTCTGTGCCATCAGTGAGTCCCCCCCAGGGCGAGGCTATGGCTACACCTTCGGTTCG	CAISESPPGRGYGYTF	3	6.371479411349174E-5	48	TCRBV10-03*01	TCRBV10	TCRBV10-03	01				TCRBD01-01*01	TCRBD01	TCRBD01-01	01				TCRBJ01-02*01	TCRBJ01	TCRBJ01-02	01				0	5	4	3	5	4	33	50	55	60	65	3	In	VDJ
TTGGAGCTGGGGGACTCGGCCCTTTATCTTTGCGCCAGCAGCCCCGGACCACTAGCGGGGGTCGCCTACGAGCAGTACTTCGGGCCG	CASSPGPLAGVAYEQYF	1	1.200423657210714E-5	51	TCRBV05-01*01	TCRBV05	TCRBV05-01	01				TCRBD02-01*01	TCRBD02	TCRBD02-01	01				TCRBJ02-07*01	TCRBJ02	TCRBJ02-07	01				4	8	3	2	3	2	30	42	50	61	64	1	In	VDJ
CCCCTCACTCTGGAGTCAGCTACCCGCTCCCAGACATCTGTGTATTTCTGCGCCAGCACCGAGGGAGGGGAAGCTTTCTTTGGACAA	CASTEGGEAFF	2	3.878291815603845E-5	33	TCRBV10-02*01	TCRBV10	TCRBV10-02	01				TCRBD02-01*02	TCRBD02	TCRBD02-01	02				TCRBJ01-01*01	TCRBJ01	TCRBJ01-01	01				7	4	9	0	0	8	48	58	62	-1	69	2	In	VDJ
AGCACCTTGGAGCTGGGGGACTCGGCCCTTTATCTTTGCGCCAGCTCATGGGGAGGGGACAGCTACAATGAGCAGTTCTTCGGGCCA	CASSWGGDSYNEQFF	1	1.9391459078019226E-5	45	TCRBV05-01*01	TCRBV05	TCRBV05-01	01						unresolved		TCRBD01,TCRBD02	TCRBD01-01,TCRBD02-01		TCRBJ02-01*01	TCRBJ02	TCRBJ02-01	01				7	10	0	5	0	3	36	45	55	-1	62	1	In	VDJ
ACAAAGCTGGAGGACTCAGCCATGTACTTCTGTGCCAGCAGTAGGGATAGCGGGGGGTCGTACCAAGAGACCCAGTACTTCGGGCCA	CASSRDSGGSYQETQYF	1	9.234028132390108E-6	51	TCRBV02-01*01	TCRBV02	TCRBV02-01	01				TCRBD02-01*01	TCRBD02	TCRBD02-01	01				TCRBJ02-05*01	TCRBJ02	TCRBJ02-05	01				5	5	5	1	4	0	30	42	47	57	61	1	In	VDJ
CTCAGGCTGCTGTCGGCTGCTCCCTCCCAGACATCTGTGTACTTCTGTGCCAGCAGTAACGACAGGGTAGTAGCTTTCTTTGGACAA	CASSNDRVVAFF	1	1.2927639385346152E-5	36	TCRBV06-05*01	TCRBV06	TCRBV06-05	01				TCRBD01-01*01	TCRBD01	TCRBD01-01	01				TCRBJ01-01*01	TCRBJ01	TCRBJ01-01	01				5	3	2	3	4	10	45	57	60	67	71	1	In	VDJ
CGGTCCACAAAGCTGGAGGACTCAGCCATGTACTTCTGTGCCAGCAGTGAAGAAAACTTGTACGGGGATGAAGCTTTCTTTGGACAA	CASSEENLYGDEAFF	1	1.3851042198585162E-5	45	TCRBV02-01*01	TCRBV02	TCRBV02-01	01				TCRBD02-01*01	TCRBD02	TCRBD02-01	01				TCRBJ01-01*01	TCRBJ01	TCRBJ01-01	01				1	10	8	3	1	7	36	52	62	67	68	1	In	VDJ
AGGCTGGAGTCGGCTGCTCCCTCCCAGACATCTGTGTACTTCTGTGCCAGCAGTGCTAGCCCAACCTACGAGCAGTACTTCGGGCCG	CASSASPTYEQYF	1	1.4774445011824173E-5	39	TCRBV06-01*01	TCRBV06	TCRBV06-01	01				TCRBD02-01	TCRBD02	TCRBD02-01				01,02	TCRBJ02-07*01	TCRBJ02	TCRBJ02-07	01				4	0	4	7	4	2	42	-1	55	60	64	1	In	VDJ
CTGACAGTGACCAGTGCCCATCCTGAAGACAGCAGCTTCTACATCTGCAGTGCTAGAGATCGGGTCTATGGCTACACCTTCGGTTCG	CSARDRVYGYTF	1	7.387222505912087E-6	36	TCRBV20	TCRBV20	unresolved			TCRBV20-01,TCRBV20-or09_02		TCRBD02-01	TCRBD02	TCRBD02-01				01,02	TCRBJ01-02*01	TCRBJ01	TCRBJ01-02	01				0	1	8	4	1	4	45	59	60	64	65	1	In	VDJ
ATCCAGCGCACACAGCAGGAGGACTCGGCCGTGTATCTCTGTGCCAGCAGCTCTGACGGGGGGAACTATGGCTACACCTTCGGTTCG	CASSSDGGNYGYTF	1	2.7702084397170323E-5	42	TCRBV07-02*01	TCRBV07	TCRBV07-02	01				TCRBD02-01*01	TCRBD02	TCRBD02-01	01				TCRBJ01-02*01	TCRBJ01	TCRBJ01-02	01				4	4	8	1	0	2	39	52	56	-1	63	1	In	VDJ
ACCTTGGAGCTGGGGGACTCGGCCCTTTATCTTTGCGCCAGCAGCTCGACAGGGGGGAACTATAATTCACCCCTCCACTTTGGGAAC	CASSSTGGNYNSPLHF	1	1.200423657210714E-5	48	TCRBV05-01*01	TCRBV05	TCRBV05-01	01				TCRBD01-01*01	TCRBD01	TCRBD01-01	01				TCRBJ01-06*01	TCRBJ01	TCRBJ01-06	01				3	1	2	1	3	3	33	46	47	56	59	1	In	VDJ
TCGGCTGCTCCCTCCCAAACATCTGTGTACTTCTGTGCCAGCAGCTCCGGGACTAGCGGGGGGGCTGAGACCCAGTACTTCGGGCCA	CASSSGTSGGAETQYF	1	8.310625319151098E-6	48	TCRBV06	TCRBV06	unresolved			TCRBV06-02,TCRBV06-03		TCRBD02-01*01	TCRBD02	TCRBD02-01	01				TCRBJ02-05*01	TCRBJ02	TCRBJ02-05	01				6	4	0	0	2	5	33	44	48	64	66	1	In	VDJ
ACCAGTGCCCATCCTGAAGACAGCAGCTTCTACATCTGCAGTGCTAGAGACCCGGGACAGGGCAACACTGAAGCTTTCTTTGGACAA	CSARDPGQGNTEAFF	1	8.310625319151098E-6	45	TCRBV20	TCRBV20	unresolved			TCRBV20-01,TCRBV20-or09_02		TCRBD01-01*01	TCRBD01	TCRBD01-01	01				TCRBJ01-01*01	TCRBJ01	TCRBJ01-01	01				0	3	0	3	1	2	36	50	53	62	63	1	In	VDJ
AGGCTGCTGTCGGCTGCTCCCTCCCAGACATCTGTATACTTCTGTGCCAGCAGTCGGACAGGGAGCGGCGGCTACACCTTCGGTTCG	CASSRTGSGGYTF	1	1.108083375886813E-5	39	TCRBV06-05*01	TCRBV06	TCRBV06-05	01				TCRBD01-01*01	TCRBD01	TCRBD01-01	01				TCRBJ01-02*01	TCRBJ01	TCRBJ01-02	01				5	1	1	3	6	8	42	54	55	63	69	1	In	VDJ
CAGCAGGTAGTGCGAGGAGATTCGGCAGCTTATTTCTGTGCCAGCTCACCAGGGTGGCAGCGAATGGACACCATATATTTTGGAGAG	CASSPGWQRMDTIYF	4	7.848923912531592E-5	45	TCRBV18-01*01	TCRBV18	TCRBV18-01	01				TCRBD02-01	TCRBD02	TCRBD02-01				01,02	TCRBJ01-03*01	TCRBJ01	TCRBJ01-03	01				2	7	6	6	5	8	36	51	58	62	67	4	In	VDJ
ATCCGGTCCACAAAGCTGGAGGACTCAGCCATGTACTTCTGTGCCAGCAATCCGGGACAGGGGTACAATGAGCAGTTCTTCGGGCCA	CASNPGQGYNEQFF	1	1.6621250638302195E-5	42	TCRBV02-01*01	TCRBV02	TCRBV02-01	01				TCRBD01-01*01	TCRBD01	TCRBD01-01	01				TCRBJ02-01*01	TCRBJ02	TCRBJ02-01	01				7	4	0	2	0	4	39	49	53	-1	63	1	In	VDJ
CTGAAGATCCAGCCCTCAGAACCCAGGGACTCAGCTGTGTACTTCTGTGCCAGCAGTTTAGCCGGGACGGGGGCTTTCTTTGGACAA	CASSLAGTGAFF	1	2.8625487210409337E-5	36	TCRBV12	TCRBV12	unresolved			TCRBV12-03,TCRBV12-04				unresolved		TCRBD01,TCRBD02	TCRBD01-01,TCRBD02-01		TCRBJ01-01*01	TCRBJ01	TCRBJ01-01	01				0	1	0	7	4	11	45	62	63	68	72	1	In	VDJ
TCGGCTGCTCCCTCCCAGACATCTGTGTACTTCTGTGCCAGCAGCCACCCCAACAAAGCTCTAGGGGAAAAACTGTTTTTTGGCAGT	CASSHPNKALGEKLFF	1	2.8625487210409337E-5	48	TCRBV06	TCRBV06	unresolved			TCRBV06-01,TCRBV06-05				unresolved		TCRBD01,TCRBD02	TCRBD01-01,TCRBD02-01		TCRBJ01-04*01	TCRBJ01	TCRBJ01-04	01				6	18	5	3	0	8	33	44	62	-1	66	1	In	VDJ
CTGAATGTGAACGCCTTGTTGCTGGGGGACTCGGCCCTCTATCTCTGTGCCAGCAGTAGGTGGCAGGGGGGCTACACCTTCGGTTCG	CASSRWQGGYTF	1	1.015743094562912E-5	36	TCRBV05-06*01	TCRBV05	TCRBV05-06	01				TCRBD01-01*01	TCRBD01	TCRBD01-01	01				TCRBJ01-02*01	TCRBJ01	TCRBJ01-02	01				5	7	4	2	0	8	45	56	63	-1	69	1	In	VDJ
ACTCTGAAGATCCGGTCCACAAAGCTGGAGGACTCAGCCATGTACTTCTGTGCCAGCAGCAACATCAAAAAACTGTTTTTTGGCAGT	CASSNIKKLFF	1	2.400847314421428E-5	33	TCRBV02-01*01	TCRBV02	TCRBV02-01	01				TCRBD01-01*01	TCRBD01	TCRBD01-01	01				TCRBJ01-04*01	TCRBJ01	TCRBJ01-04	01				6	2	3	6	3	9	48	59	61	64	67	1	In	VDJ
TCGGCTGCTCCCTCCCAGACATCTGTGTACTTCTGTGCCAGCAGTTACTCGACAGGTTACTCTGGAAACACCATATATTTTGGAGAG	CASSYSTGYSGNTIYF	1	3.0472292836887357E-5	48	TCRBV06-05*01	TCRBV06	TCRBV06-05	01				TCRBD01-01*01	TCRBD01	TCRBD01-01	01				TCRBJ01-03*01	TCRBJ01	TCRBJ01-03	01				0	0	2	4	3	0	33	-1	50	56	59	1	In	VDJ
ATCCAGCGCACACAGCAGGAGGACTCGGCCGTGTATCTCTGTGCCAGCAGCGCGCAGAGCTCGAACACTGAAGCTTTCTTTGGACAA	CASSAQSSNTEAFF	1	3.324250127660439E-5	42	TCRBV07-02*01	TCRBV07	TCRBV07-02	01						unresolved		TCRBD01,TCRBD02	TCRBD01-01,TCRBD02-01		TCRBJ01-01*01	TCRBJ01	TCRBJ01-01	01				5	3	4	5	5	1	39	51	54	57	62	1	In	VDJ
AAGATCCGGTCCACAAAGCTGGAGGACTCAGCCATGTACTTCTGTGCCAGCAGTGACGACTATCGACACACCATATATTTTGGAGAG	CASSDDYRHTIYF	1	3.0472292836887357E-5	39	TCRBV02-01*01	TCRBV02	TCRBV02-01	01				TCRBD02-01	TCRBD02	TCRBD02-01				01,02	TCRBJ01-03*01	TCRBJ01	TCRBJ01-03	01				3	1	2	9	5	8	42	56	57	62	67	1	In	VDJ
AGTGCCCATCCTGAAGACAGCAGCTTCTACATCTGCAGTGCTAGACCATACACGGGACAGGGGGCGTATGGCTACACCTTCGGTTCG	CSARPYTGQGAYGYTF	1	7.387222505912087E-6	48	TCRBV20	TCRBV20	unresolved			TCRBV20-01,TCRBV20-or09_02		TCRBD01-01*01	TCRBD01	TCRBD01-01	01				TCRBJ01-02*01	TCRBJ01	TCRBJ01-02	01				2	8	0	0	1	5	33	45	53	65	66	1	In	VDJ
CTGTCGGCTGCTCCCTCCCAGACATCTGTGTACTTCTGTGCCAGCAGCCGTAGCGGACAGAACACCGGGGAGCTGTTTTTTGGAGAA	CASSRSGQNTGELFF	1	1.2927639385346152E-5	45	TCRBV06-05*01	TCRBV06	TCRBV06-05	01				TCRBD02-01	TCRBD02	TCRBD02-01				01,02	TCRBJ02-02*01	TCRBJ02	TCRBJ02-02	01				6	3	5	5	3	1	36	47	50	56	59	1	In	VDJ
TTGGAGCTGGGGGACTCGGCCCTTTATCTTTGCGCCAGCAGCTTGGTTCCACTCACTGCAACTAATGAAAAACTGTTTTTTGGCAGT	CASSLVPLTATNEKLFF	1	2.6778681583931313E-5	51	TCRBV05-01*01	TCRBV05	TCRBV05-01	01				TCRBD02-01	TCRBD02	TCRBD02-01				01,02	TCRBJ01-04*01	TCRBJ01	TCRBJ01-04	01				0	4	3	10	5	0	30	46	50	53	58	1	In	VDJ
AGGCTGGAGTTGGCTGCTCCCTCCCAGACATCTGTGTACTTCTGTGCCAGCAGTCAGGACAGGGGCAACGAGCAGTACTTCGGGCCG	CASSQDRGNEQYF	1	2.5855278770692303E-5	39	TCRBV06-06	TCRBV06	TCRBV06-06				01,02	TCRBD01-01*01	TCRBD01	TCRBD01-01	01				TCRBJ02-07*01	TCRBJ02	TCRBJ02-07	01				5	2	1	2	2	5	42	54	56	65	67	1	In	VDJ
GAGTCTGCCATCCCCAACCAGACAGCTCTTTACTTCTGTGCCACCTCTGGACAGGGGGCGGGCACCGGGGAGCTGTTTTTTGGAGAA	CATSGQGAGTGELFF	1	6.463819692673076E-6	45	TCRBV24	TCRBV24	unresolved			TCRBV24-01,TCRBV24-or09_02		TCRBD01-01*01	TCRBD01	TCRBD01-01	01				TCRBJ02-02*01	TCRBJ02	TCRBJ02-02	01				9	3	1	0	3	4	36	45	48	59	62	1	In	VDJ
CACTCTGGAGTCAGCTACCCGCTCCCAGACATCTGTGTATTTCTGCGCCAGCATCGACAGGGGTATCAGCCCCAGCATTTTGGTGAT		2	4.1553126595755485E-5	38	TCRBV10-02*01	TCRBV10	TCRBV10-02	01				TCRBD01-01*01	TCRBD01	TCRBD01-01	01				TCRBJ01-05*01	TCRBJ01	TCRBJ01-05	01				7	2	2	2	1	5	43	53	55	63	64	2	Out	VDJ
TTCTGGAGTCCGCCAGCACCAACCAGACATCTATGTACCTCTGTGCCAGCATTCACCGGGACACCCTACGAGCAGTACGTCGGGCCG		2	4.062972378251648E-5	40	TCRBV28-01*01	TCRBV28	TCRBV28-01	01				TCRBD01-01*01	TCRBD01	TCRBD01-01	01				TCRBJ02-07*01	TCRBJ02	TCRBJ02-07	01				7	6	0	6	16	17	41	51	57	63	79	2	Out	VDJ
CTGAGCTCTCTGGAGCTGGGGGACTCAGCTTTGTATTTCTGTGCCAGCAGCCCGACGGCAACTAATGAAAAACTGTTTTTTGGCAGT	CASSPTATNEKLFF	1	2.4931875957453293E-5	42	TCRBV09-01	TCRBV09	TCRBV09-01				01,02			unresolved		TCRBD01,TCRBD02	TCRBD01-01,TCRBD02-01		TCRBJ01-04*01	TCRBJ01	TCRBJ01-04	01				4	2	2	7	2	0	39	51	53	56	58	1	In	VDJ
CTGCTGTACCCTCTCAGACATCTGTGTACTTCTGTGCCGGCCAAACCAAGAGACGGTCTTAGCAATCAGCCCCAGCATTTTGGTGAT		2	4.24765294089945E-5	49	TCRBV06-04	TCRBV06	TCRBV06-04				01,02			unresolved		TCRBD01,TCRBD02	TCRBD01-01,TCRBD02-01		TCRBJ01-05*01	TCRBJ01	TCRBJ01-05	01				11	13	2	7	5	0	32	38	51	54	59	2	Out	VDJ
GAGTCGGCTGCTCCCTCCCAAACATCTGTGTACTTCTGTGCCAGCAGCCCCAGGCGGGGGGGCACAGATACGCAGTATTTTGGCCCA	CASSPRRGGTDTQYF	1	1.200423657210714E-5	45	TCRBV06	TCRBV06	unresolved			TCRBV06-02,TCRBV06-03		TCRBD02-01*01	TCRBD02	TCRBD02-01	01				TCRBJ02-03*01	TCRBJ02	TCRBJ02-03	01				6	6	7	1	0	1	36	47	53	-1	61	1	In	VDJ
CTGCAGCCAGAAGACTCAGCCCTGTATCTCTGCGCCAGCAGCCAAGATCCAGCGGGGGGGGACACCGGGGAGCTGTTTTTTGGAGAA	CASSQDPAGGDTGELFF	1	1.5697847825063185E-5	51	TCRBV04-01*01	TCRBV04	TCRBV04-01	01				TCRBD02-01*01	TCRBD02	TCRBD02-01	01				TCRBJ02-02*01	TCRBJ02	TCRBJ02-02	01				0	3	6	0	1	3	30	47	50	60	61	1	In	VDJ
CTGCTGTCGGCTGCTCCCTCCCAGACATCTGTGTACTTCTGTGCCAGCAGCCTTAGGGGTCGCAACACTGAAGCTTTCTTTGGACAA	CASSLRGRNTEAFF	1	1.2927639385346152E-5	42	TCRBV06-05*01	TCRBV06	TCRBV06-05	01				TCRBD01-01*01	TCRBD01	TCRBD01-01	01				TCRBJ01-01*01	TCRBJ01	TCRBJ01-01	01				6	4	5	2	4	2	39	50	54	59	63	1	In	VDJ
CTAAACCTGAGCTCTCTGGAGCTGGGGGACTCAGCTTTGTATTTCTGTGCCAGCAGCGTAGGGGGCACTGAAGCTTTCTTTGGACAA	CASSVGGTEAFF	2	2.4931875957453293E-5	36	TCRBV09-01	TCRBV09	TCRBV09-01				01,02			unresolved		TCRBD01,TCRBD02	TCRBD01-01,TCRBD02-01		TCRBJ01-01*01	TCRBJ01	TCRBJ01-01	01				0	0	6	2	0	4	45	-1	61	-1	65	2	In	VDJ
ATCCGGTCCACAAAGCTGGAGGACTCAGCCATGTACTTCTGTGCCAGCAGTGTATCACAGGGGGTAACTGAAGCTTTCTTTGGACAA	CASSVSQGVTEAFF	1	1.3851042198585162E-5	42	TCRBV02-01*01	TCRBV02	TCRBV02-01	01				TCRBD01-01*01	TCRBD01	TCRBD01-01	01				TCRBJ01-01*01	TCRBJ01	TCRBJ01-01	01				4	4	3	1	2	5	39	52	56	64	66	1	In	VDJ
CGGCTGCTCCCTCCCAGACATCTGTGTACTTCTGTGCCAGCAGTGCTTTAGGGGGGCTCCTATAATTCACCCCTCCACTTTGGGAAC		1	1.5697847825063185E-5	49	TCRBV06-01*01	TCRBV06	TCRBV06-01	01						unresolved		TCRBD01,TCRBD02	TCRBD01-01,TCRBD02-01		TCRBJ01-06*01	TCRBJ01	TCRBJ01-06	01				4	4	5	1	1	0	32	45	49	55	56	1	Out	VDJ
GCCTTGGAGCTGGACGACTCGGCCCTGTATCTCTGTGCCAGCAGCCTGGACAGAGCGTTGCATAATTCACCCCTCCACTTTGGGAAC	CASSLDRALHNSPLHF	1	2.216166751773626E-5	48	TCRBV05-04*01	TCRBV05	TCRBV05-04	01						unresolved		TCRBD01,TCRBD02	TCRBD01-01,TCRBD02-01		TCRBJ01-06*01	TCRBJ01	TCRBJ01-06	01				0	0	3	5	8	5	33	-1	49	53	61	1	In	VDJ
AATGTGAGCACCTTGGAGCTGGGGGACTCGGCCCTTTATCTTTGCGCCAGCAGCTTTGCAGGGGGAACTGAAGCTTTCTTTGGACAA	CASSFAGGTEAFF	1	1.4774445011824173E-5	39	TCRBV05-01*01	TCRBV05	TCRBV05-01	01				TCRBD01-01*01	TCRBD01	TCRBD01-01	01				TCRBJ01-01*01	TCRBJ01	TCRBJ01-01	01				2	2	4	1	1	5	42	56	58	65	66	1	In	VDJ
CCCCTGATCCTGGAGTCGCCCAGCCCCAACCAGACCTCTCTGTACTTCTGTGCCAGCCGGGGGAACAGAAGGGCTTTCTTTGGACAA	CASRGNRRAFF	1	1.108083375886813E-5	33	TCRBV27-01*01	TCRBV27	TCRBV27-01	01				TCRBD02-01*01	TCRBD02	TCRBD02-01	01				TCRBJ01-01*01	TCRBJ01	TCRBJ01-01	01				8	0	8	2	9	11	48	-1	57	63	72	1	In	VDJ
GCTGCTCCCTCCCAGACATCTGTGTACTTCTGTGCCAGCAGTTACTCGAGTTTGGGGACAGTTAACTATGGCTACACCTTCGGTTCG	CASSYSSLGTVNYGYTF	1	1.9391459078019226E-5	51	TCRBV06	TCRBV06	unresolved			TCRBV06-05,TCRBV06-06		TCRBD01-01*01	TCRBD01	TCRBD01-01	01				TCRBJ01-02*01	TCRBJ01	TCRBJ01-02	01				0	7	0	5	1	1	30	47	54	61	62	1	In	VDJ
ACCAGTGCCCATCCTGAAGACAGCAGCTTCTACATCTGCAGTGCTAGATGGAATTGAGGACGGGTCTATGGCTACACCTTCGGTTCG	CSARWN*GRVYGYTF	1	7.387222505912087E-6	45	TCRBV20	TCRBV20	unresolved			TCRBV20-01,TCRBV20-or09_02				unresolved		TCRBD01,TCRBD02	TCRBD01-01,TCRBD02-01		TCRBJ01-02*01	TCRBJ01	TCRBJ01-02	01				2	9	1	7	4	4	36	48	57	61	65	1	Stop	VDJ
GAGTCGGCTGCTCCCTCCCAGACATCTGTGTACTTCTGTGCCAGCAGTGAAGACGGTGGTGTCGGCTCACCCCTCCACTTTGGGAAC	CASSEDGGVGSPLHF	1	1.5697847825063185E-5	45	TCRBV06-01*01	TCRBV06	TCRBV06-01	01						unresolved		TCRBD01,TCRBD02	TCRBD01-01,TCRBD02-01		TCRBJ01-06*01	TCRBJ01	TCRBJ01-06	01				1	11	9	0	0	10	36	52	63	-1	66	1	In	VDJ
CTACACACCCTGCAGCCAGAAGACTCGGCCCTGTATCTCTGCGCCAGCAGCCAATCCATCGGTGGATCGCCCCTCCACTTTGGGAAC	CASSQSIGGSPLHF	1	1.3851042198585162E-5	42	TCRBV04-03*01	TCRBV04	TCRBV04-03	01						unresolved		TCRBD01,TCRBD02	TCRBD01-01,TCRBD02-01		TCRBJ01-06*01	TCRBJ01	TCRBJ01-06	01				2	9	1	8	3	13	39	54	63	66	69	1	In	VDJ
CACACCCTGCAGCCAGAAGACTCGGCCCTGTATCTCTGTGCCAGCAGCCCCCCTCTCACAGAGAACACTGAAGCTTTCTTTGGACAA	CASSPPLTENTEAFF	1	1.200423657210714E-5	45	TCRBV04-02*01	TCRBV04	TCRBV04-02	01				TCRBD01-01*01	TCRBD01	TCRBD01-01	01				TCRBJ01-01*01	TCRBJ01	TCRBJ01-01	01				4	8	3	5	1	1	36	49	57	61	62	1	In	VDJ
GAGTCTGCCATCCCCAACCAGACAGCTCTTTACTTCTGTGCCACCAGTGAGTCAATCAGGGGTGATCAGCCCCAGCATTTTGGTGAT	CATSESIRGDQPQHF	1	6.463819692673076E-6	45	TCRBV24	TCRBV24	unresolved			TCRBV24-01,TCRBV24-or09_02		TCRBD01-01*01	TCRBD01	TCRBD01-01	01				TCRBJ01-05*01	TCRBJ01	TCRBJ01-05	01				4	6	4	2	2	5	36	50	56	62	64	1	In	VDJ
ACGATCCAGCGCACACAGCAGGAGGACTCGGCCGTGTATCTCTGTGCCAGCAGCGGACAGGGGGCGAGGGGCTACACCTTCGGTTCG	CASSGQGARGYTF	1	2.7702084397170323E-5	39	TCRBV07-02*01	TCRBV07	TCRBV07-02	01				TCRBD01-01*01	TCRBD01	TCRBD01-01	01				TCRBJ01-02*01	TCRBJ01	TCRBJ01-02	01				5	0	1	0	4	8	42	-1	54	65	69	1	In	VDJ
GATCCAGCAGGTAGTGCGAGGAGATTCGGCAGCTTATTTCTGTGCCAGCTCACCACCATGAGGGTCTGCGGCTACACCTTCGGTTCG		2	5.7250974420818674E-5	41	TCRBV18-01*01	TCRBV18	TCRBV18-01	01				TCRBD02-01*02	TCRBD02	TCRBD02-01	02				TCRBJ01-02*01	TCRBJ01	TCRBJ01-02	01				0	2	11	0	5	8	40	57	59	64	69	2	Out	VDJ
CTGCTCCCTCCCAAACATCTGTGTACTTCTGTGCCAGCAGTTACTCGACTTTGCGGGGAAGCCACCGGGGAGCTGTTTTTTGGAGAA		1	1.200423657210714E-5	52	TCRBV06	TCRBV06	unresolved			TCRBV06-02,TCRBV06-03		TCRBD02-01*01	TCRBD02	TCRBD02-01	01				TCRBJ02-02*01	TCRBJ02	TCRBJ02-02	01				0	6	7	3	4	4	29	46	52	58	62	1	Out	VDJ
AATCTTCACATCAATTCCCTGGAGCTTGGTGACTCTGCTGTGTATTTCTGTGCCAGCAGCCTAGGGGCGGCCCAGTACTTCGGGCCA	CASSLGAAQYF	1	8.310625319151098E-6	33	TCRBV03	TCRBV03	unresolved			TCRBV03-01,TCRBV03-02		TCRBD01-01*01	TCRBD01	TCRBD01-01	01				TCRBJ02-05*01	TCRBJ02	TCRBJ02-05	01				4	1	5	2	3	9	48	61	62	67	70	1	In	VDJ
AAGATCCGGTCCACAAAGCTGGAGGACTCAGCCATGTACTTCTGTGCCAGCAAACAGAATAGCAATCAGCCCCAGCATTTTGGTGAT	CASKQNSNQPQHF	1	1.4774445011824173E-5	39	TCRBV02-01*01	TCRBV02	TCRBV02-01	01				TCRBD01-01*01	TCRBD01	TCRBD01-01	01				TCRBJ01-05*01	TCRBJ01	TCRBJ01-05	01				7	1	3	5	2	0	42	52	53	57	59	1	In	VDJ
ACCCTGCAGCCAGAAGACTCGGCCCTGTATCTCTGTGCCAGCAGCCAAGGCATCAGGGGGCAAGGAAACACCATATATTTTGGAGAG	CASSQGIRGQGNTIYF	1	2.7702084397170323E-5	48	TCRBV04-02*01	TCRBV04	TCRBV04-02	01				TCRBD01-01*01	TCRBD01	TCRBD01-01	01				TCRBJ01-03*01	TCRBJ01	TCRBJ01-03	01				1	4	4	0	2	4	33	49	53	61	63	1	In	VDJ
TTCATCCTGAGTTCTAAGAAGCTCCTTCTCAGTGACTCTGGCTTCTATCTCTGTGCCTGGGGCGTTTATACGCAGTATTTTGGCCCA	CAWGVYTQYF	1	3.6936112529560434E-6	30	TCRBV30-01*01	TCRBV30	TCRBV30-01	01						unresolved		TCRBD01,TCRBD02	TCRBD01-01,TCRBD02-01		TCRBJ02-03*01	TCRBJ02	TCRBJ02-03	01				5	0	9	0	4	7	51	-1	60	63	67	1	In	VDJ
GAGTCTGCCATCCCCAACCAGACAGCTCTTTACTTCTGTGCCACCAGTGATCCCCCGAGCGGGGCCAACGTCCTGACTTTCGGGGCC	CATSDPPSGANVLTF	1	6.463819692673076E-6	45	TCRBV24	TCRBV24	unresolved			TCRBV24-01,TCRBV24-or09_02		TCRBD02-01	TCRBD02	TCRBD02-01				01,02	TCRBJ02-06*01	TCRBJ02	TCRBJ02-06	01				3	6	6	7	0	4	36	51	57	-1	60	1	In	VDJ
GCCCTGCAGCCAGAAGACTCAGCCCTGTATCTCTGCGCCAGCAGCCAAGTCTTAGGGGGGCCTATGGATGAGCAGTTCTTCGGGCCA	CASSQVLGGPMDEQFF	1	1.9391459078019226E-5	48	TCRBV04-01*01	TCRBV04	TCRBV04-01	01						unresolved		TCRBD01,TCRBD02	TCRBD01-01,TCRBD02-01		TCRBJ02-01*01	TCRBJ02	TCRBJ02-01	01				1	4	5	1	8	8	33	49	53	59	67	1	In	VDJ
CACACAGCAGGAGGACTCGGCCGTGTATCTCTGTGCCAGCAGCTCCCCAGGGCCCCAGAGAGCAATCAGCCCCAGCATTTTGGTGAT		1	3.6012709716321424E-5	50	TCRBV07-02*01	TCRBV07	TCRBV07-02	01				TCRBD01-01*01	TCRBD01	TCRBD01-01	01				TCRBJ01-05*01	TCRBJ01	TCRBJ01-05	01				4	3	4	3	8	1	31	44	47	52	60	1	Out	VDJ
CGGTCCACAAAGCTGGAGGACTCAGCCATGTACTTCTGTGCCAGCAGTGAAGAACAGACAGGGGCGAATGAGCAGTTCTTCGGGCCA	CASSEEQTGANEQFF	2	1.9391459078019226E-5	45	TCRBV02-01*01	TCRBV02	TCRBV02-01	01				TCRBD01-01*01	TCRBD01	TCRBD01-01	01				TCRBJ02-01*01	TCRBJ02	TCRBJ02-01	01				1	4	2	2	2	7	36	52	56	64	66	2	In	VDJ
ATCCAGCCCTCAGAACCCAGGGACTCAGCTGTGTACTTCTGTGCCAGCAGTCTACCAGACAGAGACACTGAAGCTTTCTTTGGACAA	CASSLPDRDTEAFF	1	2.8625487210409337E-5	42	TCRBV12	TCRBV12	unresolved			TCRBV12-03,TCRBV12-04		TCRBD01-01*01	TCRBD01	TCRBD01-01	01				TCRBJ01-01*01	TCRBJ01	TCRBJ01-01	01				5	6	2	5	2	3	39	51	57	62	64	1	In	VDJ
TGCTCCCTCCCAAACATCTGTGTACTTCTGTGCCAGCAGCCTTCCCCCCAGCGGGGGGGATCTACCGGGGAGCTGTTTTTTGGAGAA		1	1.200423657210714E-5	53	TCRBV06	TCRBV06	unresolved			TCRBV06-02,TCRBV06-03		TCRBD02-01*01	TCRBD02	TCRBD02-01	01				TCRBJ02-02*01	TCRBJ02	TCRBJ02-02	01				6	10	6	0	4	5	28	39	49	59	63	1	Out	VDJ
TGCTGTCGGCTGCTCCCTCCCAGACATCTGTGTACTTCTGTGCCAGCAGTTAAAGGGGGGCCTCGGGGCACCCTCCACTTTGGGAAC		1	1.015743094562912E-5	43	TCRBV06-05*01	TCRBV06	TCRBV06-05	01						unresolved		TCRBD01,TCRBD02	TCRBD01-01,TCRBD02-01		TCRBJ01-06*01	TCRBJ01	TCRBJ01-06	01				3	1	5	1	11	14	38	52	53	59	70	1	Out	VDJ
AATGTGAGCACCTTGGAGCTGGGGGACTCGGCCCTTTATCTTTGCGCCAGCAGCGCACAAGGTTCAGATACGCAGTATTTTGGCCCA	CASSAQGSDTQYF	1	1.4774445011824173E-5	39	TCRBV05-01*01	TCRBV05	TCRBV05-01	01						unresolved		TCRBD01,TCRBD02	TCRBD01-01,TCRBD02-01		TCRBJ02-03*01	TCRBJ02	TCRBJ02-03	01				4	2	3	6	5	4	42	54	56	59	64	1	In	VDJ
CTGGGGGACTCGGCCCTTTATCTTTGCGCCAGCAGCTTGGCCTTACAGCGACAGGGTGGGACCAACTATGGCTACACCTTCGGTTCG	CASSLALQRQGGTNYGYTF	1	1.200423657210714E-5	57	TCRBV05-01*01	TCRBV05	TCRBV05-01	01				TCRBD01-01*01	TCRBD01	TCRBD01-01	01				TCRBJ01-02*01	TCRBJ01	TCRBJ01-02	01				0	9	2	3	7	2	24	40	49	56	63	1	In	VDJ
AGCACCTTGGAGCTGGGGGACTCGGCCCTTTATCTTTGCGCCAGCAGCTATACCGGGACAGGGCGTGAAAAACTGTTTTTTGGCAGT	CASSYTGTGREKLFF	1	2.6778681583931313E-5	45	TCRBV05-01*01	TCRBV05	TCRBV05-01	01				TCRBD01-01*01	TCRBD01	TCRBD01-01	01				TCRBJ01-04*01	TCRBJ01	TCRBJ01-04	01				3	5	0	3	2	7	36	49	54	63	65	1	In	VDJ
CTACACACCCTGCAGCCAGAAGACTCGGCCCTGTATCTCTGTGCCAGCAGCCAAGAGTTGAGGGGAGAGACCCAGTACTTCGGGCCA	CASSQELRGETQYF	1	8.310625319151098E-6	42	TCRBV04-02*01	TCRBV04	TCRBV04-02	01						unresolved		TCRBD01,TCRBD02	TCRBD01-01,TCRBD02-01		TCRBJ02-05*01	TCRBJ02	TCRBJ02-05	01				0	4	5	2	0	4	39	56	60	-1	65	1	In	VDJ
TTGGAGCTGGGGGACTCGGCCCTTTATCTTTGCGCCAGCAGCTATGGGACAGGGGTATTGTATAATTCACCCCTCCACTTTGGGAAC	CASSYGTGVLYNSPLHF	1	1.200423657210714E-5	51	TCRBV05-01*01	TCRBV05	TCRBV05-01	01				TCRBD01-01*01	TCRBD01	TCRBD01-01	01				TCRBJ01-06*01	TCRBJ01	TCRBJ01-06	01				3	2	0	2	5	4	30	43	45	55	60	1	In	VDJ
GGAGTCGCCCAGCCCCAACCAGACCTCTCTGTACTTCTGTGCCAGCAGTTTTCCCAATTGACCCTGGGAGGCTACACCTTCGGTTCG		1	9.234028132390108E-6	44	TCRBV27-01*01	TCRBV27	TCRBV27-01	01						unresolved		TCRBD01,TCRBD02	TCRBD01-01,TCRBD02-01		TCRBJ01-02*01	TCRBJ01	TCRBJ01-02	01				3	14	0	8	0	8	37	51	65	-1	69	1	Out	VDJ
TGTCGGCTGCTCCCTCCCAGACATCTGTGTACTTCTGTGCCAGCAGTGGGACATCCGAGCTCTGGAAACACCATATATTTTGGAGAG		1	3.693611252956043E-5	46	TCRBV06	TCRBV06	unresolved			TCRBV06-01,TCRBV06-05		TCRBD01-01*01	TCRBD01	TCRBD01-01	01				TCRBJ01-03*01	TCRBJ01	TCRBJ01-03	01				4	0	1	6	6	0	35	-1	48	53	59	1	Out	VDJ
AGGCTGCTGTCGGCTGCTCCCTCCCAGACATCTGTGTACTTCTGTGCCAGCACGGCCGGAGTGGGAAACACCATATATTTTGGAGAG	CASTAGVGNTIYF	1	3.0472292836887357E-5	39	TCRBV06-05*01	TCRBV06	TCRBV06-05	01				TCRBD02-01*02	TCRBD02	TCRBD02-01	02				TCRBJ01-03*01	TCRBJ01	TCRBJ01-03	01				7	5	10	2	2	4	42	52	57	61	63	1	In	VDJ
GAGCTGAATGTGAACGCCTTGGAGCTGGACGACTCGGCCCTGTATCTCTGTGCCAGCAGCTTCGGGGGTGAGCAGTACGTCGGGCCG	CASSFGGEQYV	2	2.4931875957453293E-5	33	TCRBV05-04*01	TCRBV05	TCRBV05-04	01				TCRBD02-01*01	TCRBD02	TCRBD02-01	01				TCRBJ02-07*01	TCRBJ02	TCRBJ02-07	01				2	0	8	2	11	17	48	-1	62	68	79	2	In	VDJ
GCACCTTGGAGCTGGGGGACTCGGCCCTTTATCTTTGCGCCAGCAGCTTGGCGGTTCCAGTGGAAAAACATTCAGTACTTCGGCGCC		1	1.3851042198585162E-5	46	TCRBV05-01*01	TCRBV05	TCRBV05-01	01						unresolved		TCRBD01,TCRBD02	TCRBD01-01,TCRBD02-01		TCRBJ02-04*01	TCRBJ02	TCRBJ02-04	01				0	6	4	5	3	4	35	51	57	60	63	1	Out	VDJ
ATCCGGTCCACAAAGCTGGAGGACTCAGCCATGTACTTCTGTGCCAGCACCTTTCAGACAGGGAACTATGGCTACACCTTCGGTTCG	CASTFQTGNYGYTF	1	1.108083375886813E-5	42	TCRBV02-01*01	TCRBV02	TCRBV02-01	01				TCRBD01-01*01	TCRBD01	TCRBD01-01	01				TCRBJ01-02*01	TCRBJ01	TCRBJ01-02	01				7	7	2	3	0	2	39	49	56	-1	63	1	In	VDJ
ACAGTGACCAGTGCCCATCCTGAAGACAGCAGCTTCTACATCTGCAGTGCTAGAGATAGGACAGATGCTGGCTACACCTTCGGTTCG	CSARDRTDAGYTF	1	7.387222505912087E-6	39	TCRBV20	TCRBV20	unresolved			TCRBV20-01,TCRBV20-or09_02		TCRBD01-01*01	TCRBD01	TCRBD01-01	01				TCRBJ01-02*01	TCRBJ01	TCRBJ01-02	01				0	2	1	5	4	7	42	56	58	64	68	1	In	VDJ
AAGATCCAGCCCTCAGAACCCAGGGACTCAGCTGTGTACTTCTGTGCCAGCAGACATACTGGCAACTATGGCTACACCTTCGGTTCG	CASRHTGNYGYTF	1	2.400847314421428E-5	39	TCRBV12	TCRBV12	unresolved			TCRBV12-03,TCRBV12-04				unresolved		TCRBD01,TCRBD02	TCRBD01-01,TCRBD02-01		TCRBJ01-02*01	TCRBJ01	TCRBJ01-02	01				6	0	3	6	7	2	42	-1	53	56	63	1	In	VDJ
CACACCCTGCAGCCAGAAGACTCGGCCCTGTATCTCTGCGCCAGCAGCTCCCAGGGGGCGGGCAGAACTGAAGCTTTCTTTGGACAA	CASSSQGAGRTEAFF	1	1.7544653451541206E-5	45	TCRBV04-03*01	TCRBV04	TCRBV04-03	01				TCRBD01-01*01	TCRBD01	TCRBD01-01	01				TCRBJ01-01*01	TCRBJ01	TCRBJ01-01	01				5	3	4	0	7	5	36	48	51	59	66	1	In	VDJ
TTGGCTGCTCCCTCCCAGACATCTGTGTACTTCTGTGCCAGCAGTTACCGGCATGGGACCTTCCATTCACCCCTCCACTTTGGGAAC	CASSYRHGTFHSPLHF	1	2.6778681583931313E-5	48	TCRBV06-06	TCRBV06	TCRBV06-06				01,02			unresolved		TCRBD01,TCRBD02	TCRBD01-01,TCRBD02-01		TCRBJ01-06*01	TCRBJ01	TCRBJ01-06	01				2	6	0	7	5	8	33	48	54	59	64	1	In	VDJ
CGGTCCACAAAGCTGGAGGACTCAGCCATGTACTTCTGTGCCAGCAATCGAGGGGAGGGGTGGTCCCCTGAAGCTTTCTTTGGACAA	CASNRGEGWSPEAFF	1	1.3851042198585162E-5	45	TCRBV02-01*01	TCRBV02	TCRBV02-01	01				TCRBD02-01*02	TCRBD02	TCRBD02-01	02				TCRBJ01-01*01	TCRBJ01	TCRBJ01-01	01				7	6	9	0	8	6	36	46	52	59	67	1	In	VDJ
AGCACCTTGGAGCTGGGGGACTCGGCCCTTTATCTTTGCGCCAGCAGCTCCGGGACCCAACAGGGAAACGAGCAGTACGTCGGGCCG	CASSSGTQQGNEQYV	1	1.108083375886813E-5	45	TCRBV05-01*01	TCRBV05	TCRBV05-01	01				TCRBD01-01*01	TCRBD01	TCRBD01-01	01				TCRBJ02-07*01	TCRBJ02	TCRBJ02-07	01				3	10	3	3	14	17	36	49	59	65	79	1	In	VDJ
GGGTTGGAGTCGGCTGCTCCCTCCCAAACATCTGTGTACTTCTGTGCCAGCAGCGGGGGGGAACACAATGAGCAGTTCTTCGGGCCA	CASSGGEHNEQFF	2	4.432333503547252E-5	39	TCRBV06	TCRBV06	unresolved			TCRBV06-02,TCRBV06-03		TCRBD02-01*01	TCRBD02	TCRBD02-01	01				TCRBJ02-01*01	TCRBJ02	TCRBJ02-01	01				6	0	8	0	3	5	42	-1	53	61	64	2	In	VDJ
ATGAGCTCCTTGGAGCTGGGGGACTCAGCCCTGTACTTCTGTGCCAGCAGCACGGACAGGGACGGAGGTGAAGCTTTCTTTGGACAA	CASSTDRDGGEAFF	1	2.216166751773626E-5	42	TCRBV13-01*01	TCRBV13	TCRBV13-01	01				TCRBD01-01*01	TCRBD01	TCRBD01-01	01				TCRBJ01-01*01	TCRBJ01	TCRBJ01-01	01				5	2	1	3	7	7	39	51	53	61	68	1	In	VDJ
AGTGCCCATCCTGAAGACAGCAGCTTCTACATCTGCAGTGCTAGAAAGGGGACAGATACTAGCAATCAGCCCCAGCATTTTGGTGAT	CSARKGTDTSNQPQHF	1	9.234028132390108E-6	48	TCRBV20	TCRBV20	unresolved			TCRBV20-01,TCRBV20-or09_02		TCRBD01-01*01	TCRBD01	TCRBD01-01	01				TCRBJ01-05*01	TCRBJ01	TCRBJ01-05	01				2	3	0	5	4	0	33	45	48	55	59	1	In	VDJ
AACCTGAGCTCTCTGGAGCTGGGGGACTCAGCTTTGTATTTCTGTGCCAGCAGCGTAGAAGGAAATGAAAAACTGTTTTTTGGCAGT	CASSVEGNEKLFF	1	2.4931875957453293E-5	39	TCRBV09-01	TCRBV09	TCRBV09-01				01,02			unresolved		TCRBD01,TCRBD02	TCRBD01-01,TCRBD02-01		TCRBJ01-04*01	TCRBJ01	TCRBJ01-04	01				0	2	1	8	0	5	42	58	60	-1	63	1	In	VDJ
GAGCTGAATGTGAACGCCTTGTTGCTGGGGGACTCGGCCCTCTATCTCTGTGCCAGCAGACTGACCAGGGAGCAGTTCTTCGGGCCA	CASRLTREQFF	1	1.5697847825063185E-5	33	TCRBV05-06*01	TCRBV05	TCRBV05-06	01				TCRBD01-01*01	TCRBD01	TCRBD01-01	01				TCRBJ02-01*01	TCRBJ02	TCRBJ02-01	01				5	6	4	4	0	10	48	59	65	-1	69	1	In	VDJ
TCCCTAGAGTCTGCCATCCCCAACCAGACAGCTCTTTACTTCTGTGCCACCAGAGAGGGGGATAATGAAAAACTGTTTTTTGGCAGT	CATREGDNEKLFF	1	1.108083375886813E-5	39	TCRBV24	TCRBV24	unresolved			TCRBV24-01,TCRBV24-or09_02		TCRBD01-01*01	TCRBD01	TCRBD01-01	01				TCRBJ01-04*01	TCRBJ01	TCRBJ01-04	01				7	2	5	1	1	4	42	53	55	61	62	1	In	VDJ
CGGTCCACAAAGCTGGAGGACTCAGCCATGTACTTCTGTGCCAGCAGTGAAGCGCTTTGGGGGGCCGGGGAGCTGTTTTTTGGAGAA	CASSEALWGAGELFF	1	1.3851042198585162E-5	45	TCRBV02-01*01	TCRBV02	TCRBV02-01	01				TCRBD02-01*01	TCRBD02	TCRBD02-01	01				TCRBJ02-02*01	TCRBJ02	TCRBJ02-02	01				0	5	9	1	0	6	36	53	58	-1	64	1	In	VDJ
CTGGAGCTTGGTGACTCTGCTGTGTATTTCTGTGCCAGCAGCCAAGAAAGTGTCGACAGCCTAGGGGAAAAACTGTTTTTTGGCAGT	CASSQESVDSLGEKLFF	1	2.123826470449725E-5	51	TCRBV03	TCRBV03	unresolved			TCRBV03-01,TCRBV03-02		TCRBD01-01*01	TCRBD01	TCRBD01-01	01				TCRBJ01-04*01	TCRBJ01	TCRBJ01-04	01				0	7	2	5	7	8	30	47	54	59	66	1	In	VDJ
AACCTGAGCTCTCTGGAGCTGGGGGACTCAGCTTTGTATTTCTGTGCCAGCAGCGTAGTCGCAGGGAACGAAGCTTTCTTTGGACAA	CASSVVAGNEAFF	1	1.3851042198585162E-5	39	TCRBV09-01	TCRBV09	TCRBV09-01				01,02	TCRBD01-01*01	TCRBD01	TCRBD01-01	01				TCRBJ01-01*01	TCRBJ01	TCRBJ01-01	01				0	3	4	3	3	8	42	58	61	66	69	1	In	VDJ
GTGCCCATCCTGAAGACAGCAGCTTCTACATCTGCAGTGCTAGAGATGGTCCCGGGACAGATAGATTCACCCCTCCACTTTGGGAAC		1	6.463819692673076E-6	49	TCRBV20	TCRBV20	unresolved			TCRBV20-01,TCRBV20-or09_02		TCRBD01-01*01	TCRBD01	TCRBD01-01	01				TCRBJ01-06*01	TCRBJ01	TCRBJ01-06	01				0	7	0	5	4	8	32	46	53	60	64	1	Out	VDJ
CCCTCAGAACCCAGGGACTCAGCTGTGTACTTCTGTGCCAGCAGACCAAACGCGGGACAGGGGAGTCAGCCCCAGCATTTTGGTGAT	CASRPNAGQGSQPQHF	1	3.0472292836887357E-5	48	TCRBV12	TCRBV12	unresolved			TCRBV12-03,TCRBV12-04		TCRBD01-01*01	TCRBD01	TCRBD01-01	01				TCRBJ01-05*01	TCRBJ01	TCRBJ01-05	01				6	9	0	2	2	6	33	44	53	63	65	1	In	VDJ
TCGGCTGCTCCCTCCCAGACATCTGTGTACTTCTGTGCCAGCAGTGAAGCGCTTAGTTGGAGTGGCTTTGGCTACACCTTCGGTTCG	CASSEALSWSGFGYTF	1	1.6621250638302195E-5	48	TCRBV06-01*01	TCRBV06	TCRBV06-01	01				TCRBD02-01*02	TCRBD02	TCRBD02-01	02				TCRBJ01-02*01	TCRBJ01	TCRBJ01-02	01				0	8	10	2	6	7	33	50	58	62	68	1	In	VDJ
GTGAGCACCTTGGAGCTGGGGGACTCGGCCCTTTATCTTTGCGCCAGCAGCTGGGGACAGGCTAACTATGGCTACACCTTCGGTTCG	CASSWGQANYGYTF	1	1.200423657210714E-5	42	TCRBV05-01*01	TCRBV05	TCRBV05-01	01				TCRBD01-01*01	TCRBD01	TCRBD01-01	01				TCRBJ01-02*01	TCRBJ01	TCRBJ01-02	01				3	1	0	4	0	0	39	52	53	-1	61	1	In	VDJ
CATCGGCCCAAAAGAACCCGACAGCTTTCTATCTCTGTGCCAGTAGGATGAGCAGGGGCGGGCAATCAGCCCCAGCATTTTGGTGAT		3	5.7250974420818674E-5	46	TCRBV19-01	TCRBV19	TCRBV19-01				01,02	TCRBD01-01*01	TCRBD01	TCRBD01-01	01				TCRBJ01-05*01	TCRBJ01	TCRBJ01-05	01				6	6	4	2	3	2	35	46	52	58	61	3	Out	VDJ
CTGCTGTCGGCTGCTCCCTCCCAGACATCTGTGTACTTCTGTGCCAGCAGACCCCGTCTTGATAACAATGAGCAGTTCTTCGGGCCA	CASRPRLDNNEQFF	1	1.6621250638302195E-5	42	TCRBV06-05*01	TCRBV06	TCRBV06-05	01						unresolved		TCRBD01,TCRBD02	TCRBD01-01,TCRBD02-01		TCRBJ02-01*01	TCRBJ02	TCRBJ02-01	01				6	10	2	8	2	5	39	50	60	62	64	1	In	VDJ
AATGTGAACGCCTTGGAGCTGGACGACTCGGCCCTGTATCTCTGTGCCAGCAGCTTGACAGGGGGCACTGAAGCTTTCTTTGGACAA	CASSLTGGTEAFF	1	2.8625487210409337E-5	39	TCRBV05-04*01	TCRBV05	TCRBV05-04	01				TCRBD01-01*01	TCRBD01	TCRBD01-01	01				TCRBJ01-01*01	TCRBJ01	TCRBJ01-01	01				1	0	3	1	0	4	42	-1	57	-1	65	1	In	VDJ
AAGATCCAGCCCTCAGAACCCAGGGACTCAGCTGTGTACTTCTGTGCCAGCAGGGGGACAGGAAATCAGCCCCAGCATTTTGGTGAT	CASRGTGNQPQHF	1	3.0472292836887357E-5	39	TCRBV12	TCRBV12	unresolved			TCRBV12-03,TCRBV12-04		TCRBD01-01*01	TCRBD01	TCRBD01-01	01				TCRBJ01-05*01	TCRBJ01	TCRBJ01-05	01				6	1	0	4	1	4	42	53	54	62	63	1	In	VDJ
CCCCTGATCCTGGAGTCGCCCAGCCCCAACCAGACCTCTCTGTACTTCTGTGCAACGAAGGGGGCAGATACGCAGTATTTTGGCCCA	CATKGADTQYF	1	1.108083375886813E-5	33	TCRBV27-01*01	TCRBV27	TCRBV27-01	01				TCRBD01-01*01	TCRBD01	TCRBD01-01	01				TCRBJ02-03*01	TCRBJ02	TCRBJ02-03	01				12	5	5	1	0	4	48	53	58	-1	64	1	In	VDJ
CTCAAGATCCAGCCTGCAGAGCTTGGGGACTCGGCCATGTATCTCTGTGCCAGCAGCTTAGCGAACACTGAAGCTTTCTTTGGACAA	CASSLANTEAFF	1	3.508930690308241E-5	36	TCRBV11-01*01	TCRBV11	TCRBV11-01	01						unresolved					TCRBJ01-01*01	TCRBJ01	TCRBJ01-01	01				0	0	0	0	0	1	45	-1	-1	-1	62	1	In	VJ
CCCAGCCCCAACCAGACCTCTCTGTACTTCTGTGCCAGCAGTTTATCGATCCCCGGACAGGGTGGAAACACCATATATTTTGGAGAG	CASSLSIPGQGGNTIYF	1	2.6778681583931313E-5	51	TCRBV27-01*01	TCRBV27	TCRBV27-01	01				TCRBD01-01*01	TCRBD01	TCRBD01-01	01				TCRBJ01-03*01	TCRBJ01	TCRBJ01-03	01				0	7	1	3	0	3	30	47	54	-1	62	1	In	VDJ
CTCACGTTGGCGTCTGCTGTACCCTCTCAGACATCTGTGTACTTCTGTGCCAGCCGGGACAGGGTCTACGAGCAGTACTTCGGGCCG	CASRDRVYEQYF	1	2.9548890023648347E-5	36	TCRBV06-04	TCRBV06	TCRBV06-04				01,02	TCRBD01-01*01	TCRBD01	TCRBD01-01	01				TCRBJ02-07*01	TCRBJ02	TCRBJ02-07	01				8	1	0	3	1	3	45	54	55	64	65	1	In	VDJ
CTGCTGTCGGCTGCTCCCTCCCAGACATCTGTGTACTTCTGTGCCAGCAGTTACTCGACCAGCGAAGAGACCCAGTACTTCGGGCCA	CASSYSTSEETQYF	1	9.234028132390108E-6	42	TCRBV06-05*01	TCRBV06	TCRBV06-05	01				TCRBD02-01	TCRBD02	TCRBD02-01				01,02	TCRBJ02-05*01	TCRBJ02	TCRBJ02-05	01				0	4	6	6	0	3	39	56	60	-1	64	1	In	VDJ
ACTGTGACATCGGCCCAAAAGAACCCGACAGCTTTCTATCTCTGTGCCACCGCGACACGAGGCGCCGGGGAGCTGTTTTTTGGAGAA	CATATRGAGELFF	2	5.448076598110164E-5	39	TCRBV19-01	TCRBV19	TCRBV19-01				01,02			unresolved		TCRBD01,TCRBD02	TCRBD01-01,TCRBD02-01		TCRBJ02-02*01	TCRBJ02	TCRBJ02-02	01				10	4	2	6	7	6	42	49	53	57	64	2	In	VDJ
CTGCAGCCAGAAGACTCAGCCCTGTATCTCTGCGCCAGCAGCCAAGTAATCGGGACAGGGAAGAACTATGGCTACACCTTCGGTTCG	CASSQVIGTGKNYGYTF	1	1.200423657210714E-5	51	TCRBV04-01*01	TCRBV04	TCRBV04-01	01				TCRBD01-01*01	TCRBD01	TCRBD01-01	01				TCRBJ01-02*01	TCRBJ01	TCRBJ01-02	01				1	5	0	3	3	2	30	46	51	60	63	1	In	VDJ
ATCCTGGAGTCGCCCAGCCCCAACCAGACCTCTCTGTACTTCTGTGCCTGCCAACGACAGGGAAAAACTGAAGCTTTCTTTGGACAA	CACQRQGKTEAFF	1	1.108083375886813E-5	39	TCRBV27-01*01	TCRBV27	TCRBV27-01	01				TCRBD01-01*01	TCRBD01	TCRBD01-01	01				TCRBJ01-01*01	TCRBJ01	TCRBJ01-01	01				11	7	2	3	4	5	42	48	55	62	66	1	In	VDJ
ACCCTGCAGCCAGAAGACTCGGCCCTGTATCTCTGCGCCAGCAGCCAGGACAGGGGGGGAGCTAACTATGGCTACACCTTCGGTTCG	CASSQDRGGANYGYTF	1	1.3851042198585162E-5	48	TCRBV04-03*01	TCRBV04	TCRBV04-03	01				TCRBD01-01*01	TCRBD01	TCRBD01-01	01				TCRBJ01-02*01	TCRBJ01	TCRBJ01-02	01				3	0	1	1	4	0	33	-1	47	57	61	1	In	VDJ
GTGACCAGTGCCCATCCTGAAGACAGCAGCTTCTACATCTGCAGTGCTAGATTGGCCGGCATGAACACTGAAGCTTTCTTTGGACAA	CSARLAGMNTEAFF	1	8.310625319151098E-6	42	TCRBV20	TCRBV20	unresolved			TCRBV20-01,TCRBV20-or09_02				unresolved		TCRBD01,TCRBD02	TCRBD01-01,TCRBD02-01		TCRBJ01-01*01	TCRBJ01	TCRBJ01-01	01				2	2	9	0	5	0	39	51	53	56	61	1	In	VDJ
TCCACAAAGCTGGAGGACTCAGCCATGTACTTCTGTGCCAGCACCCCAACAGGGGGTCTCTATAATTCACCCCTCCACTTTGGGAAC	CASTPTGGLYNSPLHF	1	1.108083375886813E-5	48	TCRBV02-01*01	TCRBV02	TCRBV02-01	01				TCRBD01-01*01	TCRBD01	TCRBD01-01	01				TCRBJ01-06*01	TCRBJ01	TCRBJ01-06	01				7	5	3	1	3	3	33	43	48	56	59	1	In	VDJ
CTGGAGTCGGCTGCTCCCTCCCAGACATCTGTGTACTTCTGTGCCAGCAGTGAAGCGCAAGGGCAAACTGAAGCTTTCTTTGGACAA	CASSEAQGQTEAFF	1	1.9391459078019226E-5	42	TCRBV06-01*01	TCRBV06	TCRBV06-01	01						unresolved		TCRBD01,TCRBD02	TCRBD01-01,TCRBD02-01		TCRBJ01-01*01	TCRBJ01	TCRBJ01-01	01				0	3	5	3	3	5	39	56	59	63	66	1	In	VDJ
CTGACGATCCAGCGCACACAGCAGGAGGACTCGGCCGTGTATCTCTGTGCCAGCAGCCGGATTCAAGAAGGCTACACCTTCGGTTCG	CASSRIQEGYTF	1	2.7702084397170323E-5	36	TCRBV07-02*01	TCRBV07	TCRBV07-02	01						unresolved		TCRBD01,TCRBD02	TCRBD01-01,TCRBD02-01		TCRBJ01-02*01	TCRBJ01	TCRBJ01-02	01				5	1	1	8	8	8	45	57	58	61	69	1	In	VDJ
GAGTCGCCCAGCCCCAACCAGACCTCTCTGTACTTCTGTGCCAGCAGTCCCACCGGACTGCCGAACACTGAAGCTTTCTTTGGACAA	CASSPTGLPNTEAFF	1	1.108083375886813E-5	45	TCRBV27-01*01	TCRBV27	TCRBV27-01	01				TCRBD02-01	TCRBD02	TCRBD02-01				01,02	TCRBJ01-01*01	TCRBJ01	TCRBJ01-01	01				5	6	1	10	3	1	36	48	54	59	62	1	In	VDJ
CAGAAGACTCAGCCCTGTATCTCTGCGCCAGCAGCCAAGATATTTGCGGGCTAGCGGGGGCAACCCTACGAGCAGTACTTCGGGCCG		1	1.108083375886813E-5	58	TCRBV04-01*01	TCRBV04	TCRBV04-01	01				TCRBD02-01*01	TCRBD02	TCRBD02-01	01				TCRBJ02-07*01	TCRBJ02	TCRBJ02-07	01				0	10	4	2	4	2	23	40	50	60	64	1	Out	VDJ
CCAGGCCTGGGGGACGCAGCCATGTACCTGTGTGCCACCAGCAGAGATCGGGGGGGTGTATATACCGGGGAGCTGTTTTTTGGAGAA	CATSRDRGGVYTGELFF	1	1.5697847825063185E-5	51	TCRBV15-01*01	TCRBV15	TCRBV15-01	01				TCRBD02-01*01	TCRBD02	TCRBD02-01	01				TCRBJ02-02*01	TCRBJ02	TCRBJ02-02	01				0	1	8	0	7	5	30	47	48	56	63	1	In	VDJ
ACATCAATTCCCTGGAGCTTGGTGACTCTGCTGTGTATTTCTGTGCCAGGGGGGCGGCAGCCTAATGAAAAACTGTTTTTTGGCAGT		1	2.123826470449725E-5	40	TCRBV03	TCRBV03	unresolved			TCRBV03-01,TCRBV03-02		TCRBD01-01*01	TCRBD01	TCRBD01-01	01				TCRBJ01-04*01	TCRBJ01	TCRBJ01-04	01				9	0	6	0	6	3	41	-1	49	55	61	1	Out	VDJ
CGCACAGAGCAGGGGGACTCGGCCATGTATCTCTGTGCCAGCAGCTTAACGCCCGGGACTTCTAACTATGGCTACACCTTCGGTTCG	CASSLTPGTSNYGYTF	1	3.6012709716321424E-5	48	TCRBV07-09	TCRBV07	TCRBV07-09				01,03	TCRBD02-01	TCRBD02	TCRBD02-01				01,02	TCRBJ01-02*01	TCRBJ01	TCRBJ01-02	01				2	6	0	10	1	0	33	48	54	60	61	1	In	VDJ
GCTGGGGGACTCGGCCCTTTATCTTTGCGCCAGCAGCTCCGGGGACCCGCATAATCATCTGGGGCCAACGTCCTGACTTTCGGGGCC		1	1.5697847825063185E-5	56	TCRBV05-01*01	TCRBV05	TCRBV05-01	01						unresolved		TCRBD01,TCRBD02	TCRBD01-01,TCRBD02-01		TCRBJ02-06*01	TCRBJ02	TCRBJ02-06	01				3	3	0	7	11	1	25	38	41	46	57	1	Out	VDJ
ATCCTGGAGTCGCCCAGCCCCAACCAGACCTCTCTGTACTTCTGTGCCAGCAGTCTCACCTGGGGGGTTGAAGCTTTCTTTGGACAA	CASSLTWGVEAFF	1	1.108083375886813E-5	39	TCRBV27-01*01	TCRBV27	TCRBV27-01	01				TCRBD02-01*01	TCRBD02	TCRBD02-01	01				TCRBJ01-01*01	TCRBJ01	TCRBJ01-01	01				5	7	9	1	1	7	42	54	61	67	68	1	In	VDJ
TCGCCCAGCCCCAACCAGACCTCTCTGTACTTCTGTGCCAGCAGTTTAGTTGAGGGACAGGGTCGATACGAGCAGTACTTCGGGCCG	CASSLVEGQGRYEQYF	1	8.310625319151098E-6	48	TCRBV27-01*01	TCRBV27	TCRBV27-01	01				TCRBD01-01*01	TCRBD01	TCRBD01-01	01				TCRBJ02-07*01	TCRBJ02	TCRBJ02-07	01				2	5	0	3	4	4	33	48	53	62	66	1	In	VDJ
TTGTTGCTGGGGGACTCGGCCCTCTATCTCTGTGCCAGCAGCTTGTCGGCGGAGAGCTCCTATAATTCACCCCTCCACTTTGGGAAC	CASSLSAESSYNSPLHF	1	9.234028132390108E-6	51	TCRBV05-06*01	TCRBV05	TCRBV05-06	01				TCRBD02-01	TCRBD02	TCRBD02-01				01,02	TCRBJ01-06*01	TCRBJ01	TCRBJ01-06	01				1	3	7	5	4	0	30	45	48	52	56	1	In	VDJ
TGTCCACTCTGACAGTGACCAGTGCCCATCCTGAAGACAGCAGCTTCTACATCTGCAGTGCTAGAGTTGCCGGGGGACTTCGGGCCG		1	1.2927639385346152E-5	28	TCRBV20-01*01	TCRBV20	TCRBV20-01	01				TCRBD02-01*01	TCRBD02	TCRBD02-01	01				TCRBJ02-07*01	TCRBJ02	TCRBJ02-07	01				1	4	8	2	0	14	53	66	70	-1	76	1	Out	VDJ
CTGCAGCCAGAAGACTCGGCCCTGTATCTCTGCGCCAGCAGCCAGAGTGGACTAGCGGGGGGGAAAAACATTCAGTACTTCGGCGCC	CASSQSGLAGGKNIQYF	1	1.5697847825063185E-5	51	TCRBV04-03*01	TCRBV04	TCRBV04-03	01				TCRBD02-01*01	TCRBD02	TCRBD02-01	01				TCRBJ02-04*01	TCRBJ02	TCRBJ02-04	01				3	4	1	0	0	4	30	44	48	-1	63	1	In	VDJ
TCCACAAAGCTGGAGGACTCAGCCATGTACTTCTGTGCCAGCAGTGAGGGGACGGTAGATAGCAATCAGCCCCAGCATTTTGGTGAT	CASSEGTVDSNQPQHF	1	1.4774445011824173E-5	48	TCRBV02-01*01	TCRBV02	TCRBV02-01	01						unresolved		TCRBD01,TCRBD02	TCRBD01-01,TCRBD02-01		TCRBJ01-05*01	TCRBJ01	TCRBJ01-05	01				3	1	0	7	6	0	33	47	48	53	59	1	In	VDJ
CTGATTCTGGAGTCCGCCAGCACCAACCAGACATCTATGTACCTCTGTGCCAGCAGTGGACTTAACTATGGCTACACCTTCGGTTCG	CASSGLNYGYTF	2	4.524673784871153E-5	36	TCRBV28-01*01	TCRBV28	TCRBV28-01	01				TCRBD02-01	TCRBD02	TCRBD02-01				01,02	TCRBJ01-02*01	TCRBJ01	TCRBJ01-02	01				5	0	1	10	0	1	45	-1	57	-1	62	2	In	VDJ
CAACCTGCAAAGCTTGAGGACTCGGCCGTGTATCTCTGTGCCAGCAGCCCAGTTCCGGGGCCCAATGAAAAACTGTTTTTTGGCAGT	CASSPVPGPNEKLFF	3	6.0944585673774714E-5	45	TCRBV11-02*02	TCRBV11	TCRBV11-02	02						unresolved		TCRBD01,TCRBD02	TCRBD01-01,TCRBD02-01		TCRBJ01-04*01	TCRBJ01	TCRBJ01-04	01				5	8	7	0	2	5	36	48	56	61	63	3	In	VDJ
CTGCTGTCGGCTGCTCCCTCCCAGACATCTGTGTACTTCTGTGCCAGCAGTTACTCGACAGGGGTCACTGAAGCTTTCTTTGGACAA	CASSYSTGVTEAFF	2	2.031486189125824E-5	42	TCRBV06-05*01	TCRBV06	TCRBV06-05	01				TCRBD01-01*01	TCRBD01	TCRBD01-01	01				TCRBJ01-01*01	TCRBJ01	TCRBJ01-01	01				0	0	2	2	1	4	39	-1	56	64	65	2	In	VDJ
GGCTGGAGTCGGCTGCTCCCTCCCAGACATCTGTGTACTTCTGTGCCAGCAGTGAGCCAGGGACGGGAGGGCTACACCTTCGGTTCG		1	1.6621250638302195E-5	40	TCRBV06-01*01	TCRBV06	TCRBV06-01	01				TCRBD02-01*02	TCRBD02	TCRBD02-01	02				TCRBJ01-02*01	TCRBJ01	TCRBJ01-02	01				3	8	8	2	0	8	41	55	63	-1	69	1	Out	VDJ
CGTCTGCTGTACCCTCTCAGACATCTGTGTACTTCTGTGCCAGCAGTGTCAGGGGGGTCCTATAATTCACCCCTCCACTTTGGGAAC		1	3.139569565012637E-5	46	TCRBV06-04	TCRBV06	TCRBV06-04				01,02	TCRBD01-01*01	TCRBD01	TCRBD01-01	01				TCRBJ01-06*01	TCRBJ01	TCRBJ01-06	01				4	1	4	1	1	1	35	48	49	56	57	1	Out	VDJ
TGACAGTGACCAGTGCCCATCCTGAAGACAGCAGCTTCTACATCTGCAGTGCTCGCCAGGACAGCGTGGAGCTACACCTTCGGTTCG		1	7.387222505912087E-6	37	TCRBV20	TCRBV20	unresolved			TCRBV20-01,TCRBV20-or09_02		TCRBD01-01*01	TCRBD01	TCRBD01-01	01				TCRBJ01-02*01	TCRBJ01	TCRBJ01-02	01				5	5	1	5	6	9	44	53	58	64	70	1	Out	VDJ
TCGCTCAGGCTGGAGTCGGCTGCTCCCTCCCAGACATCTGTGTACTTCTGTGCCAGTACCCTGAGGGACGGCTACACCTTCGGTTCG	CASTLRDGYTF	1	1.6621250638302195E-5	33	TCRBV06-01*01	TCRBV06	TCRBV06-01	01						unresolved		TCRBD01,TCRBD02	TCRBD01-01,TCRBD02-01		TCRBJ01-02*01	TCRBJ01	TCRBJ01-02	01				9	8	0	7	0	8	48	56	64	-1	69	1	In	VDJ
CTCAGGCTGCTGTCGGCTGCTCCCTCCCAGACATCTGTGTACTTCTGTGCCAGCAGCTACGGGTACTCACCCCTCCACTTTGGGAAC	CASSYGYSPLHF	1	1.015743094562912E-5	36	TCRBV06-05*01	TCRBV06	TCRBV06-05	01						unresolved		TCRBD01,TCRBD02	TCRBD01-01,TCRBD02-01		TCRBJ01-06*01	TCRBJ01	TCRBJ01-06	01				2	0	0	9	3	10	45	-1	60	63	66	1	In	VDJ
CAGGTAGTGCGAGGAGATTCGGCAGCTTATTTCTGTGCCAGCTCACCAAGTTACAGCATACTGAACACTGAAGCTTTCTTTGGACAA	CASSPSYSILNTEAFF	1	3.41659040898434E-5	48	TCRBV18-01*01	TCRBV18	TCRBV18-01	01				TCRBD01-01*01	TCRBD01	TCRBD01-01	01				TCRBJ01-01*01	TCRBJ01	TCRBJ01-01	01				2	4	3	5	5	0	33	48	52	56	61	1	In	VDJ
TCCGCCAGCACCAACCAGACATCTATGTACCTCTGTGCCAGCAGTTTATGGCCCAGGGAGGGTAACTATGGCTACACCTTCGGTTCG	CASSLWPREGNYGYTF	2	4.524673784871153E-5	48	TCRBV28-01*01	TCRBV28	TCRBV28-01	01				TCRBD02-01*02	TCRBD02	TCRBD02-01	02				TCRBJ01-02*01	TCRBJ01	TCRBJ01-02	01				0	5	9	0	0	1	33	50	55	-1	62	2	In	VDJ
CACATCAATTCCCTGGAGCTTGGTGACTCTGCTGTGTATTTCTGTGCCAGCACGGGGGCAGGACCCAATGAGCAGTTCTTCGGGCCA	CASTGAGPNEQFF	1	1.4774445011824173E-5	39	TCRBV03	TCRBV03	unresolved			TCRBV03-01,TCRBV03-02				unresolved		TCRBD01,TCRBD02	TCRBD01-01,TCRBD02-01		TCRBJ02-01*01	TCRBJ02	TCRBJ02-01	01				7	1	6	0	6	6	42	52	53	59	65	1	In	VDJ
AATGTGAGCACCTTGGAGCTGGGGGACTCGGCCCTTTATCTTTGCGCCAGCAGCGATGGAGGGCCAAATGAGCAGTTCTTCGGGCCA	CASSDGGPNEQFF	1	1.9391459078019226E-5	39	TCRBV05-01*01	TCRBV05	TCRBV05-01	01				TCRBD02-01*02	TCRBD02	TCRBD02-01	02				TCRBJ02-01*01	TCRBJ02	TCRBJ02-01	01				4	3	10	0	3	7	42	54	57	63	66	1	In	VDJ
AGGATCCAGCAGGTAGTGCGAGGAGATTCGGCAGCTTATTTCTGTGCCAGCTCCGGGGGACAGGACTATGGCTACACCTTCGGTTCG	CASSGGQDYGYTF	1	2.8625487210409337E-5	39	TCRBV18-01*01	TCRBV18	TCRBV18-01	01				TCRBD01-01*01	TCRBD01	TCRBD01-01	01				TCRBJ01-02*01	TCRBJ01	TCRBJ01-02	01				6	3	0	4	0	3	42	53	56	-1	64	1	In	VDJ
CACGCCCTGCAGCCAGAAGACTCAGCCCTGTATCTCTGCGCCAGCAGTTATAGCGGGGGGCGAACAGATACGCAGTATTTTGGCCCA	CASSYSGGRTDTQYF	1	1.4774445011824173E-5	45	TCRBV04-01*01	TCRBV04	TCRBV04-01	01				TCRBD02-01*01	TCRBD02	TCRBD02-01	01				TCRBJ02-03*01	TCRBJ02	TCRBJ02-03	01				6	3	5	1	3	3	36	47	50	60	63	1	In	VDJ
AATGTGAACGCCTTGGAGCTGGACGACTCGGCCCTGTATCTCTGTGCCAGCAGCTTGGATTCCCAGGGCCCCCAGCATTTTGGTGAT	CASSLDSQGPQHF	1	3.0472292836887357E-5	39	TCRBV05-04*01	TCRBV05	TCRBV05-04	01				TCRBD01-01*01	TCRBD01	TCRBD01-01	01				TCRBJ01-05*01	TCRBJ01	TCRBJ01-05	01				0	5	4	3	1	10	42	58	63	68	69	1	In	VDJ
CTGAAGATCCAGCCCTCAGAACCCAGGGACTCAGCTGTGTACTTCTGTGCCAGCACCCGGTGGGATGGTGAAGCTTTCTTTGGACAA	CASTRWDGEAFF	1	2.8625487210409337E-5	36	TCRBV12	TCRBV12	unresolved			TCRBV12-03,TCRBV12-04				unresolved		TCRBD01,TCRBD02	TCRBD01-01,TCRBD02-01		TCRBJ01-01*01	TCRBJ01	TCRBJ01-01	01				7	6	0	8	3	7	45	55	61	65	68	1	In	VDJ
AAGATCCGGTCCACAAAGCTGGAGGACTCAGCCATGTACTTCTGTGCCAGCAGTGACGTCAGGGGGGAAAAACTGTTTTTTGGCAGT	CASSDVRGEKLFF	1	2.400847314421428E-5	39	TCRBV02-01*01	TCRBV02	TCRBV02-01	01				TCRBD01-01*01	TCRBD01	TCRBD01-01	01				TCRBJ01-04*01	TCRBJ01	TCRBJ01-04	01				3	3	4	1	0	8	42	56	59	-1	66	1	In	VDJ
GAAGCTCCTCCTCAGTGACTCTGGCTTCTATCTCTGTGCCTGGCCGCGGAACCCCGGACTAGCTGAGAGACCCAGTACTTCGGGCCA		1	1.8468056264780217E-6	47	TCRBV30-01*02	TCRBV30	TCRBV30-01	02				TCRBD02-01	TCRBD02	TCRBD02-01				01,02	TCRBJ02-05*01	TCRBJ02	TCRBJ02-05	01				5	12	1	7	2	4	34	43	55	63	65	1	Out	VDJ
CTGAAGATCCGGTCCACAAAGCTGGAGGACTCAGCCATGTACTTCTGTGCCAGCAGTGGGCAGGGAAATGAGCAGTTCTTCGGGCCA	CASSGQGNEQFF	1	1.6621250638302195E-5	36	TCRBV02-01*01	TCRBV02	TCRBV02-01	01				TCRBD01-01*01	TCRBD01	TCRBD01-01	01				TCRBJ02-01*01	TCRBJ02	TCRBJ02-01	01				4	2	4	3	1	7	45	58	60	65	66	1	In	VDJ
ATCCGGTCCACAAAGCTGGAGGACTCAGCCATGTACTTCTGTGCCAGCACTCGGACGGAGAGCAATCAGCCCCAGCATTTTGGTGAT	CASTRTESNQPQHF	1	1.4774445011824173E-5	42	TCRBV02-01*01	TCRBV02	TCRBV02-01	01						unresolved		TCRBD01,TCRBD02	TCRBD01-01,TCRBD02-01		TCRBJ01-05*01	TCRBJ01	TCRBJ01-05	01				7	3	1	7	4	1	39	49	52	56	60	1	In	VDJ
GCTGCTCCCTCCCAGACATCTGTGTACTTCTGTGCCAGCAGTTACTTACAGGGAAGCCTAGGCAACTATGGCTACACCTTCGGTTCG	CASSYLQGSLGNYGYTF	1	1.9391459078019226E-5	51	TCRBV06	TCRBV06	unresolved			TCRBV06-05,TCRBV06-06		TCRBD01-01*01	TCRBD01	TCRBD01-01	01				TCRBJ01-02*01	TCRBJ01	TCRBJ01-02	01				1	1	3	3	10	2	30	46	47	53	63	1	In	VDJ
CTGACAGTGACCAGTGCCCATCCTGAAGACAGCAGCTTCTACATCTGCAGTGCCTCACAAACAGGGGAGGAGCAGTACTTCGGGCCG	CSASQTGEEQYF	1	6.463819692673076E-6	36	TCRBV20	TCRBV20	unresolved			TCRBV20-01,TCRBV20-or09_02		TCRBD01-01*01	TCRBD01	TCRBD01-01	01				TCRBJ02-07*01	TCRBJ02	TCRBJ02-07	01				6	7	3	2	2	7	45	53	60	67	69	1	In	VDJ
TCCCTAGAGTCTGCCATCCCCAACCAGACAGCTCTTTACTTCTGTGCCACCAGTGCGGCGGGGACAGATACGCAGTATTTTGGCCCA	CATSAAGTDTQYF	1	6.463819692673076E-6	39	TCRBV24	TCRBV24	unresolved			TCRBV24-01,TCRBV24-or09_02		TCRBD02-01*01	TCRBD02	TCRBD02-01	01				TCRBJ02-03*01	TCRBJ02	TCRBJ02-03	01				5	2	7	3	0	3	42	55	57	-1	63	1	In	VDJ
AGTGCCCATCCTGAAGACAGCAGCTTCTACATCTGCAGTGCTAGACCTACAGACAGGTTTGGTAATCAGCCCCAGCATTTTGGTGAT	CSARPTDRFGNQPQHF	1	9.234028132390108E-6	48	TCRBV20	TCRBV20	unresolved			TCRBV20-01,TCRBV20-or09_02		TCRBD01-01*01	TCRBD01	TCRBD01-01	01				TCRBJ01-05*01	TCRBJ01	TCRBJ01-05	01				2	6	2	4	6	4	33	45	51	57	63	1	In	VDJ
AGATCCAGCGCACAGAGCAGGGGGACTCAGCCGCGTATCTCCGTGCCAGCAGCGCAGGGAGGTGATCAGCCCCAGCATTTTGGTGAT		2	7.017861380616482E-5	40	TCRBV07-03*03	TCRBV07	TCRBV07-03	03				TCRBD02-01*02	TCRBD02	TCRBD02-01	02				TCRBJ01-05*01	TCRBJ01	TCRBJ01-05	01				5	3	9	1	2	5	41	53	56	62	64	2	Out	VDJ
GAGTCGCCCAGCCCCAACCAGACCTCTCTGTACTTCTGTGCCAGCAGTTTCTCCGCTAGGGAGGGGGAGACCCAGTACTTCGGGCCA	CASSFSAREGETQYF	1	7.387222505912087E-6	45	TCRBV27-01*01	TCRBV27	TCRBV27-01	01				TCRBD02-01*02	TCRBD02	TCRBD02-01	02				TCRBJ02-05*01	TCRBJ02	TCRBJ02-05	01				3	8	9	0	1	5	36	50	58	65	66	1	In	VDJ
GCTACCCGCTCCCAGACATCTGTGTATTTCTGCGCCAGCAGTCTAGGGACAGCGAGCTCCTATAATTCACCCCTCCACTTTGGGAAC	CASSLGTASSYNSPLHF	1	3.139569565012637E-5	51	TCRBV10-02*01	TCRBV10	TCRBV10-02	01				TCRBD01-01*01	TCRBD01	TCRBD01-01	01				TCRBJ01-06*01	TCRBJ01	TCRBJ01-06	01				5	3	0	5	4	0	30	42	45	52	56	1	In	VDJ
ACGATCCAGCGCACACAGCAGGAGGACTCGGCCGTGTATCTCTGTGCCAGCAGCTTAGCAGGGTATCAGCCCCAGCATTTTGGTGAT	CASSLAGYQPQHF	1	3.6012709716321424E-5	39	TCRBV07-02*01	TCRBV07	TCRBV07-02	01						unresolved		TCRBD01,TCRBD02	TCRBD01-01,TCRBD02-01		TCRBJ01-05*01	TCRBJ01	TCRBJ01-05	01				0	0	5	3	1	5	42	-1	59	63	64	1	In	VDJ
CTGAAGATCCGGTCCACAAAGCTGGAGGACTCAGCCATGTACTTCTGTGCCAGCACCGCCGGGAACACTGAAGCTTTCTTTGGACAA	CASTAGNTEAFF	1	1.3851042198585162E-5	36	TCRBV02-01*01	TCRBV02	TCRBV02-01	01				TCRBD02-01	TCRBD02	TCRBD02-01				01,02	TCRBJ01-01*01	TCRBJ01	TCRBJ01-01	01				7	4	8	5	0	1	45	55	59	-1	62	1	In	VDJ
GAGCTCCTTGGAGCTGGGGGACTCAGCCCTGTACTTCTGTGCCCGCCCCCGCCGGAGGTAAACAACTATGGCTACACCTTCGGTTCG		1	1.8468056264780216E-5	44	TCRBV13-01*01	TCRBV13	TCRBV13-01	01				TCRBD02-01*02	TCRBD02	TCRBD02-01	02				TCRBJ01-02*01	TCRBJ01	TCRBJ01-02	01				11	10	10	1	5	2	37	43	53	58	63	1	Out	VDJ
GTGAGCACCTTGGAGCTGGGGGACTCGGCCCTTTATCTTTGCGCCAGCAGCTTGGGGTATAGCAATCAGCCCCAGCATTTTGGTGAT	CASSLGYSNQPQHF	1	1.5697847825063185E-5	42	TCRBV05-01*01	TCRBV05	TCRBV05-01	01						unresolved		TCRBD01,TCRBD02	TCRBD01-01,TCRBD02-01		TCRBJ01-05*01	TCRBJ01	TCRBJ01-05	01				0	0	0	10	2	0	39	-1	55	57	59	1	In	VDJ
CAGCAGGTAGTGCGAGGAGATTCGGCAGCTTATTTCTGTGCCAGCTCACCGACAGGGGATCCAGCTGAAAAACTGTTTTTTGGCAGT	CASSPTGDPAEKLFF	3	6.0944585673774714E-5	45	TCRBV18-01*01	TCRBV18	TCRBV18-01	01				TCRBD01-01*01	TCRBD01	TCRBD01-01	01				TCRBJ01-04*01	TCRBJ01	TCRBJ01-04	01				3	0	2	2	7	7	36	-1	50	58	65	3	In	VDJ
CCGCTCAGGCTGCTGTCGGCTGCTCCCTCCCAGACATCTGTGTACTTCTGTGCCAGCAGCATCCAGGGTACGCAGTATTTTGGCCCA	CASSIQGTQYF	1	1.2927639385346152E-5	33	TCRBV06-05*01	TCRBV06	TCRBV06-05	01				TCRBD01-01*01	TCRBD01	TCRBD01-01	01				TCRBJ02-03*01	TCRBJ02	TCRBJ02-03	01				6	4	4	3	0	8	48	59	63	-1	68	1	In	VDJ
CAGCCCTCAGAACCCAGGGACTCAGCTGTGTACTTCTGTGCCAGCACTCAGGCTTGGGGGGGCCCTAGCGGGCAGTACTTCGGGCCG	CASTQAWGGPSGQYF	1	2.123826470449725E-5	45	TCRBV12	TCRBV12	unresolved			TCRBV12-03,TCRBV12-04		TCRBD02-01	TCRBD02	TCRBD02-01				01,02	TCRBJ02-07*01	TCRBJ02	TCRBJ02-07	01				7	18	4	5	0	9	36	46	64	-1	71	1	In	VDJ
CTGGAGTCCGCCAGCACCAACCAGACATCTATGTACCTCTGTGCCAGCAGTTTGGGCGGACAGGGCGGAGGCTACACCTTCGGTTCG	CASSLGGQGGGYTF	2	4.524673784871153E-5	42	TCRBV28-01*01	TCRBV28	TCRBV28-01	01				TCRBD01-01*01	TCRBD01	TCRBD01-01	01				TCRBJ01-02*01	TCRBJ01	TCRBJ01-02	01				3	4	1	3	4	8	39	53	57	65	69	2	In	VDJ
CTGGAGTCGGCTGCTCCCTCCCAGACATCTGTGTACTTCTGTGCCAGCAGTGAACTTGAGGGTTCCTATGGCTACACCTTCGGTTCG	CASSELEGSYGYTF	1	1.6621250638302195E-5	42	TCRBV06-01*01	TCRBV06	TCRBV06-01	01				TCRBD02-01*02	TCRBD02	TCRBD02-01	02				TCRBJ01-02*01	TCRBJ01	TCRBJ01-02	01				2	3	11	0	3	4	39	54	57	62	65	1	In	VDJ
TCTGGAGTCTGCTGCCTCCTCCCAGACATCTGTATATTTCTGCGCCAGCAGAGGATACGGGGAGGTTTCGAGCAGTACGTCGGGCCG		2	4.617014066195054E-5	41	TCRBV10-01	TCRBV10	TCRBV10-01				01,02	TCRBD02-01*02	TCRBD02	TCRBD02-01	02				TCRBJ02-07*01	TCRBJ02	TCRBJ02-07	01				6	8	9	1	14	17	40	51	59	65	79	2	Out	VDJ
GCTGCTCCCTCCCAGACATCTGTGTACTTCTGTGCCAGCAGTTATGGCGTCGAGTGGGGGGCTGGTTCACCCCTCCACTTTGGGAAC	CASSYGVEWGAGSPLHF	1	1.8468056264780216E-5	51	TCRBV06	TCRBV06	unresolved			TCRBV06-05,TCRBV06-06				unresolved		TCRBD01,TCRBD02	TCRBD01-01,TCRBD02-01		TCRBJ01-06*01	TCRBJ01	TCRBJ01-06	01				3	12	6	0	3	9	30	44	56	62	65	1	In	VDJ
AGCTCCTTGGAGCTGGGGGACTCAGCCCTGTACTTCTGTGCCAGCAGCTTAGTAGGGACTAGCGTAAATGAGCAGTTCTTCGGGCCA	CASSLVGTSVNEQFF	1	2.7702084397170323E-5	45	TCRBV13-01*01	TCRBV13	TCRBV13-01	01				TCRBD02-01	TCRBD02	TCRBD02-01				01,02	TCRBJ02-01*01	TCRBJ02	TCRBJ02-01	01				1	2	0	6	2	7	36	52	54	64	66	1	In	VDJ
AACGCCTTGTTGCTGGGGGACTCGGCCCTCTATCTCTGTGCCAGCAGCGGAAAGGACAGGGCAGGCGAAAAACTGTTTTTTGGCAGT	CASSGKDRAGEKLFF	1	2.123826470449725E-5	45	TCRBV05-06*01	TCRBV05	TCRBV05-06	01				TCRBD01-01*01	TCRBD01	TCRBD01-01	01				TCRBJ01-04*01	TCRBJ01	TCRBJ01-04	01				4	5	1	3	5	8	36	48	53	61	66	1	In	VDJ
GTGAGCACCTTGGAGCTGGGGGACTCGGCCCTTTATCTTTGCGCCAGCAGCTTTGGGACCTCAAATGAAAAACTGTTTTTTGGCAGT	CASSFGTSNEKLFF	1	2.6778681583931313E-5	42	TCRBV05-01*01	TCRBV05	TCRBV05-01	01						unresolved		TCRBD01,TCRBD02	TCRBD01-01,TCRBD02-01		TCRBJ01-04*01	TCRBJ01	TCRBJ01-04	01				2	1	0	7	4	5	39	53	54	59	63	1	In	VDJ
TCGGCTGCTCCCTCCCAGACATCTGTGTACTTCTGTGCCAGCAGTTCCGGACAGCCGTCGGCCTACAACACCATATATTTTGGAGAG	CASSSGQPSAYNTIYF	1	3.0472292836887357E-5	48	TCRBV06-05*01	TCRBV06	TCRBV06-05	01				TCRBD01-01*01	TCRBD01	TCRBD01-01	01				TCRBJ01-03*01	TCRBJ01	TCRBJ01-03	01				4	2	1	5	12	7	33	46	48	54	66	1	In	VDJ
TCTGCTGTACCCTCTCAGACATCTGTGTACTTCTGTGCCAGCAGTGTCGAACCCGGGATAGGGAACTATGGCTACACCTTCGGTTCG	CASSVEPGIGNYGYTF	1	3.324250127660439E-5	48	TCRBV06-04	TCRBV06	TCRBV06-04				01,02	TCRBD02-01*02	TCRBD02	TCRBD02-01	02				TCRBJ01-02*01	TCRBJ01	TCRBJ01-02	01				4	7	8	3	5	2	33	46	53	58	63	1	In	VDJ
CGCACACAGCAGGAGGACTCGGCCGTGTATCTCTGTGCCAGCACCAGCTTAGGCGCTGATTATAATTCACCCCTCCACTTTGGGAAC	CASTSLGADYNSPLHF	1	2.6778681583931313E-5	48	TCRBV07-02*01	TCRBV07	TCRBV07-02	01						unresolved		TCRBD01,TCRBD02	TCRBD01-01,TCRBD02-01		TCRBJ01-06*01	TCRBJ01	TCRBJ01-06	01				7	1	4	5	13	4	33	43	44	47	60	1	In	VDJ
CACACCCTGCAGCCAGAAGACTCGGCCCTGTATCTCTGCGCCAGCAGCGGTGCGACAGGGGTTAATGAAAAACTGTTTTTTGGCAGT	CASSGATGVNEKLFF	1	3.0472292836887357E-5	45	TCRBV04-03*01	TCRBV04	TCRBV04-03	01				TCRBD01-01*01	TCRBD01	TCRBD01-01	01				TCRBJ01-04*01	TCRBJ01	TCRBJ01-04	01				5	5	2	2	1	4	36	48	53	61	62	1	In	VDJ
AGGCTGGAGTCGGCTGCTCCCTCCCAGACATCTGTGTACTTCTGTGCCAGCAGTGTAGGGGGCTGGGGTGGCTACACCTTCGGTTCG	CASSVGGWGGYTF	1	1.6621250638302195E-5	39	TCRBV06-01*01	TCRBV06	TCRBV06-01	01				TCRBD01-01*01	TCRBD01	TCRBD01-01	01				TCRBJ01-02*01	TCRBJ01	TCRBJ01-02	01				4	1	5	0	5	7	42	55	56	63	68	1	In	VDJ
AGCTCTCTGGAGCTGGGGGACTCAGCTTTGTATTTCTGTGCCAGCAGCGCCTCCCGAAGGTATAATTCACCCCTCCACTTTGGGAAC	CASSASRRYNSPLHF	1	1.108083375886813E-5	45	TCRBV09-01	TCRBV09	TCRBV09-01				01,02			unresolved		TCRBD01,TCRBD02	TCRBD01-01,TCRBD02-01		TCRBJ01-06*01	TCRBJ01	TCRBJ01-06	01				3	8	5	4	0	4	36	49	57	-1	60	1	In	VDJ
ACCAGTGCCCATCCTGAAGACAGCAGCTTCTACATCTGCAGTGCTAGAGATTTTCGGACCGAAGACACTGAAGCTTTCTTTGGACAA	CSARDFRTEDTEAFF	1	8.310625319151098E-6	45	TCRBV20	TCRBV20	unresolved			TCRBV20-01,TCRBV20-or09_02				unresolved		TCRBD01,TCRBD02	TCRBD01-01,TCRBD02-01		TCRBJ01-01*01	TCRBJ01	TCRBJ01-01	01				0	5	1	7	5	3	36	50	55	59	64	1	In	VDJ
ACAGAGCAGGGGGACTCGGCCATGTATCTCTGTGCCAGCAGCGAGAGGACAGGGGGCGCGGAACCCTATGGCTACACCTTCGGTTCG	CASSERTGGAEPYGYTF	1	3.6012709716321424E-5	51	TCRBV07-09	TCRBV07	TCRBV07-09				01,03	TCRBD01-01*01	TCRBD01	TCRBD01-01	01				TCRBJ01-02*01	TCRBJ01	TCRBJ01-02	01				5	4	1	0	8	4	30	42	46	57	65	1	In	VDJ
GGAGTCGCCCAGCCCCAACCAGACCTCTCTGTACTTCTGTGCCAGCAGTCCTCGACAGGGGAGAACTATGGCTACACCTTCGGTTCG		1	9.234028132390108E-6	44	TCRBV27-01*01	TCRBV27	TCRBV27-01	01				TCRBD01-01*01	TCRBD01	TCRBD01-01	01				TCRBJ01-02*01	TCRBJ01	TCRBJ01-02	01				5	4	2	2	2	2	37	49	53	61	63	1	Out	VDJ
AGCTCTCTGGAGCTGGGGGACTCAGCTTTGTATTTCTGTGCCAGCAGCGTAGGATGGGGGCTCAATCAGCCCCAGCATTTTGGTGAT	CASSVGWGLNQPQHF	1	1.5697847825063185E-5	45	TCRBV09-01	TCRBV09	TCRBV09-01				01,02	TCRBD01-01*01	TCRBD01	TCRBD01-01	01				TCRBJ01-05*01	TCRBJ01	TCRBJ01-05	01				0	3	6	0	1	3	36	52	55	61	62	1	In	VDJ
TGGAGTCGCCCAGCCCCAACCAGACCTCTCTGTACTTCTGTGCCAGCAGGAACGGGACAGGGCAATTCACCCCTCCACTTTGGGAAC		1	9.234028132390108E-6	43	TCRBV27-01*01	TCRBV27	TCRBV27-01	01				TCRBD01-01*01	TCRBD01	TCRBD01-01	01				TCRBJ01-06*01	TCRBJ01	TCRBJ01-06	01				6	4	0	3	1	7	38	49	53	62	63	1	Out	VDJ
GTGACCAGTGCCCATCCTGAAGACAGCAGCTTCTACATCTGCAGTGCTAGTCGGGACAGACGAGATTACGAGCAGTACTTCGGGCCG	CSASRDRRDYEQYF	1	6.463819692673076E-6	42	TCRBV20	TCRBV20	unresolved			TCRBV20-01,TCRBV20-or09_02		TCRBD01-01*01	TCRBD01	TCRBD01-01	01				TCRBJ02-07*01	TCRBJ02	TCRBJ02-07	01				3	2	0	5	7	4	39	50	52	59	66	1	In	VDJ
AGCACCTTGGAGCTGGGGGACTCGGCCCTTTATCTTTGCGCCAGCAGCTTGGCCGAAAGGGGATGGACTGAAGCTTTCTTTGGACAA	CASSLAERGWTEAFF	1	1.4774445011824173E-5	45	TCRBV05-01*01	TCRBV05	TCRBV05-01	01				TCRBD01-01*01	TCRBD01	TCRBD01-01	01				TCRBJ01-01*01	TCRBJ01	TCRBJ01-01	01				0	5	5	2	4	5	36	52	57	62	66	1	In	VDJ
ACCTTGGAGCTGGGGGACTCGGCCCTTTATCTTTGCGCCAGCACCCCCAGAGGATCGGCCCTTGGCGAAAAACTGTTTTTTGGCAGT	CASTPRGSALGEKLFF	1	2.6778681583931313E-5	48	TCRBV05-01*01	TCRBV05	TCRBV05-01	01				TCRBD02-01*02	TCRBD02	TCRBD02-01	02				TCRBJ01-04*01	TCRBJ01	TCRBJ01-04	01				6	6	11	1	13	8	33	43	49	53	66	1	In	VDJ
CTGACAGTGACCAGTGCCCATCCTGAAGACAGCAGCTTCTACATCTGCAGTGCTAGAGACGGGGGCACTGAAGCTTTCTTTGGACAA	CSARDGGTEAFF	1	8.310625319151098E-6	36	TCRBV20	TCRBV20	unresolved			TCRBV20-01,TCRBV20-or09_02		TCRBD02-01*01	TCRBD02	TCRBD02-01	01				TCRBJ01-01*01	TCRBJ01	TCRBJ01-01	01				0	0	8	2	0	4	45	-1	59	-1	65	1	In	VDJ
TCCTGTCCTCAGAACCGGGAGACACGGCACTGTATCTCTGCGCCAGCAGTCATCCACATAAGGTACTACGAGCAGTACGTCGGGCCG		1	2.4931875957453293E-5	43	TCRBV23-01*01	TCRBV23	TCRBV23-01	01				TCRBD02-01	TCRBD02	TCRBD02-01				01,02	TCRBJ02-07*01	TCRBJ02	TCRBJ02-07	01				3	12	3	9	11	17	38	52	64	68	79	1	Out	VDJ
TGACCAGTGCCCATCCTGAAGACAGCAGCTTCTACATCTGCAGTGCTAGAGGACGGACCCGGGCGGCACGAGCAGTACTTCGGGCCG		1	6.463819692673076E-6	43	TCRBV20	TCRBV20	unresolved			TCRBV20-01,TCRBV20-or09_02				unresolved		TCRBD01,TCRBD02	TCRBD01-01,TCRBD02-01		TCRBJ02-07*01	TCRBJ02	TCRBJ02-07	01				1	3	1	7	9	5	38	51	54	58	67	1	Out	VDJ
AAGATCCAGCCCTCAGAACCCAGGGACTCAGCTGTGTACTTCTGTGCCAGCAGCCGGGGGTGGCCCTATGGCTACACCTTCGGTTCG	CASSRGWPYGYTF	1	2.400847314421428E-5	39	TCRBV12	TCRBV12	unresolved			TCRBV12-03,TCRBV12-04		TCRBD02-01*01	TCRBD02	TCRBD02-01	01				TCRBJ01-02*01	TCRBJ01	TCRBJ01-02	01				6	1	8	2	5	4	42	53	54	60	65	1	In	VDJ
ACCTTGGAGCTGGGGGACTCGGCCCTTTATCTTTGCGCCAGCAGACAATGGGGGGGAGGTAGGAATTCACCCCTCCACTTTGGGAAC	CASRQWGGGRNSPLHF	1	1.200423657210714E-5	48	TCRBV05-01*01	TCRBV05	TCRBV05-01	01				TCRBD02-01*01	TCRBD02	TCRBD02-01	01				TCRBJ01-06*01	TCRBJ01	TCRBJ01-06	01				5	5	9	0	7	7	33	44	49	56	63	1	In	VDJ
CTGGGGTTGGAGTCGGCTGCTCCCTCCCAAACATCTGTGTACTTCTGTGCCAGCAGCGACAGGGGAACTGAAGCTTTCTTTGGACAA	CASSDRGTEAFF	1	1.200423657210714E-5	36	TCRBV06	TCRBV06	unresolved			TCRBV06-02,TCRBV06-03		TCRBD01-01*01	TCRBD01	TCRBD01-01	01				TCRBJ01-01*01	TCRBJ01	TCRBJ01-01	01				6	1	2	2	1	5	45	56	57	65	66	1	In	VDJ
CTGGAGTCGGCTGCTCCCTCCCAGACATCTGTGTACTTCTGTGCCAGCAGTGAAGGAGGGTTGAACACTGAAGCTTTCTTTGGACAA	CASSEGGLNTEAFF	1	1.9391459078019226E-5	42	TCRBV06-01*01	TCRBV06	TCRBV06-01	01				TCRBD02-01*02	TCRBD02	TCRBD02-01	02				TCRBJ01-01*01	TCRBJ01	TCRBJ01-01	01				1	0	11	0	1	0	39	-1	55	60	61	1	In	VDJ
GTGACCAGTGCCCATCCTGAAGACAGCAGCTTCTACATCTGCAGTGCTAGTATCTCAAGTCCTAACTATGGCTACACCTTCGGTTCG	CSASISSPNYGYTF	1	7.387222505912087E-6	42	TCRBV20	TCRBV20	unresolved			TCRBV20-01,TCRBV20-or09_02				unresolved		TCRBD01,TCRBD02	TCRBD01-01,TCRBD02-01		TCRBJ01-02*01	TCRBJ01	TCRBJ01-02	01				3	5	4	6	4	0	39	50	55	57	61	1	In	VDJ
TTGGCGTCTGCTGTACCCTCTCAGACATCTGTGTACTTCTGTGCCAGCAGTGAAGGACAGGGGAATTCACCCCTCCACTTTGGGAAC	CASSEGQGNSPLHF	2	6.556159973996977E-5	42	TCRBV06-04	TCRBV06	TCRBV06-04				01,02	TCRBD01-01*01	TCRBD01	TCRBD01-01	01				TCRBJ01-06*01	TCRBJ01	TCRBJ01-06	01				3	1	1	2	0	7	39	53	54	-1	63	2	In	VDJ
TCGGCTGCTCCCTCCCAGACATCTGTGTACTTCTGTGCCAGCAGTGAAGATGGCGGCAGACCCAATTCACCCCTCCACTTTGGGAAC	CASSEDGGRPNSPLHF	1	1.5697847825063185E-5	48	TCRBV06-01*01	TCRBV06	TCRBV06-01	01				TCRBD02-01	TCRBD02	TCRBD02-01				01,02	TCRBJ01-06*01	TCRBJ01	TCRBJ01-06	01				1	3	7	5	7	7	33	49	52	56	63	1	In	VDJ
CTGTCGGCTGCTCCCTCCCAGACATCTGTGTACTTCTGTGCCAGCACCTACACGGGGAGGGACACCGACGAAGCTTTCTTTGGACAA	CASTYTGRDTDEAFF	1	1.2927639385346152E-5	45	TCRBV06-05*01	TCRBV06	TCRBV06-05	01				TCRBD02-01*02	TCRBD02	TCRBD02-01	02				TCRBJ01-01*01	TCRBJ01	TCRBJ01-01	01				7	8	9	0	8	8	36	46	54	61	69	1	In	VDJ
ACCTTGGAGCTGGGGGACTCGGCCCTTTATCTTTGCGCCAGCAGCTTGCGGCCGGGGGCTGGAAACACTGAAGCTTTCTTTGGACAA	CASSLRPGAGNTEAFF	1	1.4774445011824173E-5	48	TCRBV05-01*01	TCRBV05	TCRBV05-01	01						unresolved		TCRBD01,TCRBD02	TCRBD01-01,TCRBD02-01		TCRBJ01-01*01	TCRBJ01	TCRBJ01-01	01				1	5	6	0	4	2	33	48	53	59	63	1	In	VDJ
TCCCTAGAGTCTGCCATCCCCAACCAGACAGCTCTTTACTTCTGTGCCACCAGTGCCACTTGGAGTTCACCCCTCCACTTTGGGAAC	CATSATWSSPLHF	1	4.617014066195054E-6	39	TCRBV24	TCRBV24	unresolved			TCRBV24-01,TCRBV24-or09_02		TCRBD02-01*02	TCRBD02	TCRBD02-01	02				TCRBJ01-06*01	TCRBJ01	TCRBJ01-06	01				5	6	10	2	0	9	42	55	61	-1	65	1	In	VDJ
CCGCTCAGGCTGCTGTCGGCTGCTCCCTCCCAGACATCTGTGTACTTCTGTGCCAGCAGCCTTGGGGGCGAGCAGTTCTTCGGGCCA	CASSLGGEQFF	1	1.6621250638302195E-5	33	TCRBV06-05*01	TCRBV06	TCRBV06-05	01				TCRBD01-01*01	TCRBD01	TCRBD01-01	01				TCRBJ02-01*01	TCRBJ02	TCRBJ02-01	01				6	4	6	0	0	10	48	59	63	-1	69	1	In	VDJ
GCTGCTCCCTCCCAAACATCTGTGTACTTCTGTGCCAGCAGTTACTCTCCCAGCGTATCCTTTGGAAACACCATATATTTTGGAGAG	CASSYSPSVSFGNTIYF	1	2.6778681583931313E-5	51	TCRBV06	TCRBV06	unresolved			TCRBV06-02,TCRBV06-03		TCRBD02-01	TCRBD02	TCRBD02-01				01,02	TCRBJ01-03*01	TCRBJ01	TCRBJ01-03	01				0	4	6	6	7	3	30	47	51	55	62	1	In	VDJ
ACCTCCCCCTCACTCTGTAGTCTGCTGCCTCCTCCCAGACATCTGTATATTTCTGCGCCAGGAGGGACCGAGCAGTACTTCGGGCCG		2	4.617014066195054E-5	28	TCRBV10-01	TCRBV10	TCRBV10-01				01,02			unresolved		TCRBD01,TCRBD02	TCRBD01-01,TCRBD02-01		TCRBJ02-07*01	TCRBJ02	TCRBJ02-07	01				9	2	0	7	0	6	53	61	63	-1	68	2	Out	VDJ
ACAGAGCAGGGGGACTCGGCCATGTATCTCTGTGCCAGCAGCTCCGCCGGGACACCTCATAGCAATCAGCCCCAGCATTTTGGTGAT	CASSSAGTPHSNQPQHF	2	4.617014066195054E-5	51	TCRBV07-09	TCRBV07	TCRBV07-09				01,03	TCRBD01-01*01	TCRBD01	TCRBD01-01	01				TCRBJ01-05*01	TCRBJ01	TCRBJ01-05	01				4	5	0	6	5	0	30	43	48	54	59	2	In	VDJ
TCACCAGGCCTGGGGGACGCAGCCATGTACCTGTGTGCCACCAGCAGAGAGGGGGGGCCCTACCAAGAGACCCAGTACTTCGGGCCA	CATSREGGPYQETQYF	1	1.108083375886813E-5	48	TCRBV15-01*01	TCRBV15	TCRBV15-01	01				TCRBD02-01*01	TCRBD02	TCRBD02-01	01				TCRBJ02-05*01	TCRBJ02	TCRBJ02-05	01				0	0	9	0	4	0	33	-1	50	57	61	1	In	VDJ
GCCTTGGAGCTGGACGACTCGGCCCTGTATCTCTGTGCCAGCAGCTTGGGTCTACAGGGGCGGAACACTGAAGCTTTCTTTGGACAA	CASSLGLQGRNTEAFF	1	2.8625487210409337E-5	48	TCRBV05-04*01	TCRBV05	TCRBV05-04	01				TCRBD01-01*01	TCRBD01	TCRBD01-01	01				TCRBJ01-01*01	TCRBJ01	TCRBJ01-01	01				0	4	3	2	2	1	33	49	53	60	62	1	In	VDJ
AAGATCCGGTCCACAAAGCTGGAGGACTCAGCCATGTACTTCTGTGCCAGCAGTAACCTGAAGAACACTGAAGCTTTCTTTGGACAA	CASSNLKNTEAFF	1	1.3851042198585162E-5	39	TCRBV02-01*01	TCRBV02	TCRBV02-01	01						unresolved		TCRBD01,TCRBD02	TCRBD01-01,TCRBD02-01		TCRBJ01-01*01	TCRBJ01	TCRBJ01-01	01				5	5	2	8	1	1	42	54	59	61	62	1	In	VDJ
CTGGAGTCGGCTGCTCCCTCCCAGACATCTGTGTACTTCTGTGCCAGCAGTGAAGGCCCGGCCTCCTACGAGCAGTACTTCGGGCCG	CASSEGPASYEQYF	1	1.4774445011824173E-5	42	TCRBV06-01*01	TCRBV06	TCRBV06-01	01						unresolved		TCRBD01,TCRBD02	TCRBD01-01,TCRBD02-01		TCRBJ02-07*01	TCRBJ02	TCRBJ02-07	01				1	4	9	0	0	0	39	55	59	-1	62	1	In	VDJ
CTGGAGTCGGCTGCTCCCTCCCAGACATCTGTGTACTTCTGTGCCAGCAGTGAATTTGGCGGGTCCGGGGAGCTGTTTTTTGGAGAA	CASSEFGGSGELFF	1	1.9391459078019226E-5	42	TCRBV06-01*01	TCRBV06	TCRBV06-01	01				TCRBD02-01	TCRBD02	TCRBD02-01				01,02	TCRBJ02-02*01	TCRBJ02	TCRBJ02-02	01				2	4	7	4	1	6	39	54	58	63	64	1	In	VDJ
CAGCCAGAAGACTCAGCCCTGTATCTCTGCGCCAGCAGCCAAGACTAGCGGGGGCCACCCAGCACAGATACGCAGTATTTTGGCCCA	CASSQD*RGPPSTDTQYF	2	2.123826470449725E-5	54	TCRBV04-01*01	TCRBV04	TCRBV04-01	01				TCRBD02-01*01	TCRBD02	TCRBD02-01	01				TCRBJ02-03*01	TCRBJ02	TCRBJ02-03	01				0	0	4	2	6	0	27	-1	44	54	60	2	Stop	VDJ
AGCACCTTGGAGCTGGGGGACTCGGCCCTTTATCTTTGCGCCAGCAGCTTCGGACAGGGGGATTTTGAGACCCAGTACTTCGGGCCA	CASSFGQGDFETQYF	1	1.015743094562912E-5	45	TCRBV05-01*01	TCRBV05	TCRBV05-01	01				TCRBD01-01*01	TCRBD01	TCRBD01-01	01				TCRBJ02-05*01	TCRBJ02	TCRBJ02-05	01				2	1	1	1	5	5	36	50	51	61	66	1	In	VDJ
ACCCTGCAGCCAGAAGACTCGGCCCTGTATCTCTGCGCCAGCAGCCAAGAAATCGGCGGGAGCTCCTACGAGCAGTACTTCGGGCCG	CASSQEIGGSSYEQYF	1	1.2927639385346152E-5	48	TCRBV04-03*01	TCRBV04	TCRBV04-03	01				TCRBD02-01*02	TCRBD02	TCRBD02-01	02				TCRBJ02-07*01	TCRBJ02	TCRBJ02-07	01				0	5	7	2	0	0	33	50	55	-1	62	1	In	VDJ
GGCTGCTCCCTCCCAGACATCTGTGTACTTCTGTGCCAGCAGTTACCCCTTTACGTGGACAGCACAGATACGCAGTATTTTGGCCCA		1	2.308507033097527E-5	50	TCRBV06	TCRBV06	unresolved			TCRBV06-05,TCRBV06-06				unresolved		TCRBD01,TCRBD02	TCRBD01-01,TCRBD02-01		TCRBJ02-03*01	TCRBJ02	TCRBJ02-03	01				2	10	1	7	0	0	31	46	56	-1	60	1	Out	VDJ
AGGCTGCTGTCGGCTGCTCCCTCCCAGACATCTGTGTACTTCTGTGCCAGCAGCGGAGTGAGTCCAGATACGCAGTATTTTGGCCCA	CASSGVSPDTQYF	1	1.2927639385346152E-5	39	TCRBV06-05*01	TCRBV06	TCRBV06-05	01				TCRBD02-01*02	TCRBD02	TCRBD02-01	02				TCRBJ02-03*01	TCRBJ02	TCRBJ02-03	01				6	1	10	2	6	4	42	53	54	58	64	1	In	VDJ
ACATCGGCCCAAAAGAACCCGACAGCTTTCTATCTCTGTGCCAGTAGTATAGGTCCCGGGGCGAACACTGAAGCTTTCTTTGGACAA	CASSIGPGANTEAFF	2	5.3557363167862627E-5	45	TCRBV19-01	TCRBV19	TCRBV19-01				01,02			unresolved		TCRBD01,TCRBD02	TCRBD01-01,TCRBD02-01		TCRBJ01-01*01	TCRBJ01	TCRBJ01-01	01				1	5	7	0	0	1	36	52	57	-1	62	2	In	VDJ
TTGGTGACTCTGCTGTGTATTTCTGTGCCAGCAGCCAAGAAGCGATCAAGCGGGAATATCCTATACAATGAGCAGTTCTTCGGGCCA		1	1.4774445011824173E-5	58	TCRBV03	TCRBV03	unresolved			TCRBV03-01,TCRBV03-02		TCRBD02-01*02	TCRBD02	TCRBD02-01	02				TCRBJ02-01*01	TCRBJ02	TCRBJ02-01	01				0	8	6	3	8	4	23	40	48	55	63	1	Out	VDJ
AACCAGACAGCTCTTTACTTCTGTGCCACCAGTTAGTTAAAACGTCCAGGGTCTAATGGGACTAATGAAAAACTGTTTTTTGGCAGT	CATS*LKRPGSNGTNEKLFF	1	1.108083375886813E-5	60	TCRBV24	TCRBV24	unresolved			TCRBV24-01,TCRBV24-or09_02		TCRBD01-01*01	TCRBD01	TCRBD01-01	01				TCRBJ01-04*01	TCRBJ01	TCRBJ01-04	01				6	13	4	3	9	2	21	33	46	51	60	1	Stop	VDJ
TTGTTGCTGGGGGACTCGGCCCTCTATCTCTGTGCCAGCAGCTTGGGAGGGACAGGGGGATCATGGGAGACCCAGTACTTCGGGCCA	CASSLGGTGGSWETQYF	1	8.310625319151098E-6	51	TCRBV05-06*01	TCRBV05	TCRBV05-06	01				TCRBD01-01*01	TCRBD01	TCRBD01-01	01				TCRBJ02-05*01	TCRBJ02	TCRBJ02-05	01				0	2	0	1	7	5	30	46	48	59	66	1	In	VDJ
ATCCGGTCCACAAAGCTGGAGGACTCAGCCATGTACTTCTGTGCCAGTTCACAGGGCCGGGGCAATCAGCCCCAGCATTTTGGTGAT	CASSQGRGNQPQHF	1	1.4774445011824173E-5	42	TCRBV02-01*01	TCRBV02	TCRBV02-01	01				TCRBD01-01*01	TCRBD01	TCRBD01-01	01				TCRBJ01-05*01	TCRBJ01	TCRBJ01-05	01				9	3	3	3	5	2	39	47	50	56	61	1	In	VDJ
ATCCAGCGCACAGAGCAGGGGGACTCGGCCATGTATCTCTGTGCCAGCAGCTTACCGGGAAGAACTTCACCCCTCCACTTTGGGAAC	CASSLPGRTSPLHF	1	3.41659040898434E-5	42	TCRBV07-09	TCRBV07	TCRBV07-09				01,03	TCRBD02-01*02	TCRBD02	TCRBD02-01	02				TCRBJ01-06*01	TCRBJ01	TCRBJ01-06	01				2	1	8	3	5	9	39	54	55	60	65	1	In	VDJ
CAGCGCACACAGCAGGAGGACTCGGCCGTGTATCTCTGTGCCAGCAGCTTAGGCGGAGGGCTTGACTATGGCTACACCTTCGGTTCG	CASSLGGGLDYGYTF	1	2.7702084397170323E-5	45	TCRBV07-02*01	TCRBV07	TCRBV07-02	01				TCRBD02-01*02	TCRBD02	TCRBD02-01	02				TCRBJ01-02*01	TCRBJ01	TCRBJ01-02	01				1	2	10	0	4	3	36	52	54	60	64	1	In	VDJ
ATCCTGGAGTCGCCCAGCCCCAACCAGACCTCTCTGTACTTCTGTGCCAGCAGTCCCTCGGAGGGGTATGGCTACACCTTCGGTTCG	CASSPSEGYGYTF	1	9.234028132390108E-6	39	TCRBV27-01*01	TCRBV27	TCRBV27-01	01				TCRBD02-01*02	TCRBD02	TCRBD02-01	02				TCRBJ01-02*01	TCRBJ01	TCRBJ01-02	01				5	5	10	0	1	5	42	54	59	65	66	1	In	VDJ
CTGGAGTCGGCTGCTCCCTCCCAGACATCTGTGTACTTCTGTGCCAGCAGTAAGAGCTCTGGGGCCAACGTCCTGACTTTCGGGGCC	CASSKSSGANVLTF	1	2.031486189125824E-5	42	TCRBV06-01*01	TCRBV06	TCRBV06-01	01				TCRBD02-01*02	TCRBD02	TCRBD02-01	02				TCRBJ02-06*01	TCRBJ02	TCRBJ02-06	01				5	2	11	2	0	0	39	51	53	-1	56	1	In	VDJ
TCGGCTGCTCCCTCCCAGACATCTGTGTACTTCTGTGCCAGCAGTACCTGGATGGGGGCGGGGGATCAGCCCCAGCATTTTGGTGAT	CASSTWMGAGDQPQHF	1	1.7544653451541206E-5	48	TCRBV06	TCRBV06	unresolved			TCRBV06-01,TCRBV06-05		TCRBD02-01*01	TCRBD02	TCRBD02-01	01				TCRBJ01-05*01	TCRBJ01	TCRBJ01-05	01				5	12	7	2	0	5	33	45	57	-1	64	1	In	VDJ
TCGCCCAGCCCCAACCAGACCTCTCTGTACTTCTGTGCCAGCAGTCTTCAAACAGGGGTGGCTAATGAAAAACTGTTTTTTGGCAGT	CASSLQTGVANEKLFF	1	2.031486189125824E-5	48	TCRBV27-01*01	TCRBV27	TCRBV27-01	01				TCRBD01-01*01	TCRBD01	TCRBD01-01	01				TCRBJ01-04*01	TCRBJ01	TCRBJ01-04	01				5	6	3	2	3	3	33	45	51	58	61	1	In	VDJ
GTGACCAGTGCCCATCCTGAAGACAGCAGCTTCTACATCTGCAGTGCTGGCCGGGACCACCCTGGAAACACCATATATTTTGGAGAG	CSAGRDHPGNTIYF	1	1.9391459078019226E-5	42	TCRBV20	TCRBV20	unresolved			TCRBV20-01,TCRBV20-or09_02				unresolved		TCRBD01,TCRBD02	TCRBD01-01,TCRBD02-01		TCRBJ01-03*01	TCRBJ01	TCRBJ01-03	01				5	4	0	7	4	2	39	48	52	57	61	1	In	VDJ
AATGTGAGCACCTTGGAGCTGGGGGACTCGGCCCTTTATCTTTGCGCCAGCAGCCTAGGATCCGGGACCGGAGCTTTCTTTGGACAA	CASSLGSGTGAFF	1	1.4774445011824173E-5	39	TCRBV05-01*01	TCRBV05	TCRBV05-01	01						unresolved		TCRBD01,TCRBD02	TCRBD01-01,TCRBD02-01		TCRBJ01-01*01	TCRBJ01	TCRBJ01-01	01				4	9	0	7	3	10	42	54	63	68	71	1	In	VDJ
GCGTCTGCTGTACCCTCTCAGACATCTGTGTACTTCTGTGCCAGTGCGGACAGGGCGGACTCTGGAAACACCATATATTTTGGAGAG	CASADRADSGNTIYF	7	1.551316726241538E-4	45	TCRBV06-04	TCRBV06	TCRBV06-04				01,02	TCRBD01-01*01	TCRBD01	TCRBD01-01	01				TCRBJ01-03*01	TCRBJ01	TCRBJ01-03	01				9	3	1	3	4	0	36	44	47	55	59	7	In	VDJ
GAGTCGGCTGCTCCCTCCCAAACATCTGTGTACTTCTGTGCCAGCAGTTACGCATTCGGGAACACCGGGGAGCTGTTTTTTGGAGAA	CASSYAFGNTGELFF	1	1.200423657210714E-5	45	TCRBV06	TCRBV06	unresolved			TCRBV06-02,TCRBV06-03		TCRBD02-01	TCRBD02	TCRBD02-01				01,02	TCRBJ02-02*01	TCRBJ02	TCRBJ02-02	01				2	5	8	5	0	1	36	51	56	-1	59	1	In	VDJ
ATCCGGTCCACAAAGCTGGAGGACTCAGCCATGTACTTCTGTGCCAGCAGCCTTTTGACCGGTAACTATGGCTACACCTTCGGTTCG	CASSLLTGNYGYTF	1	1.108083375886813E-5	42	TCRBV02-01*01	TCRBV02	TCRBV02-01	01						unresolved		TCRBD01,TCRBD02	TCRBD01-01,TCRBD02-01		TCRBJ01-02*01	TCRBJ01	TCRBJ01-02	01				6	6	2	7	3	1	39	50	56	59	62	1	In	VDJ
CTGCTGTCGGCTGCTCCCTCCCAGACATCTGTGTACTTCTGTGCCAGCAGTTACTCCACAACCAATCAGCCCCAGCATTTTGGTGAT	CASSYSTTNQPQHF	1	1.3851042198585162E-5	42	TCRBV06-05*01	TCRBV06	TCRBV06-05	01				TCRBD01-01*01	TCRBD01	TCRBD01-01	01				TCRBJ01-05*01	TCRBJ01	TCRBJ01-05	01				0	1	3	6	2	3	39	56	57	60	62	1	In	VDJ
ACTCAGCTTTGTATTTCTGTGCCAGCAGCGTAGTCGAGGGACAGGGGGGGAATAGTGTCAATGAACACTGAAGCTTTCTTTGGACAA		1	1.3851042198585162E-5	64	TCRBV09-01	TCRBV09	TCRBV09-01				01,02	TCRBD01-01*01	TCRBD01	TCRBD01-01	01				TCRBJ01-01*01	TCRBJ01	TCRBJ01-01	01				0	4	0	1	13	0	17	33	37	48	61	1	Out	VDJ
CTGGAGTCGGCTGCTCCCTCCCAGACATCTGTGTACTTCTGTGCCAGCAGTGAACTCAGGGGTGCGAATGGCTACACCTTCGGTTCG	CASSELRGANGYTF	1	1.6621250638302195E-5	42	TCRBV06-01*01	TCRBV06	TCRBV06-01	01				TCRBD01-01*01	TCRBD01	TCRBD01-01	01				TCRBJ01-02*01	TCRBJ01	TCRBJ01-02	01				2	2	4	2	5	6	39	54	56	62	67	1	In	VDJ
GGGTTGGAGTCGGCTGCTCCCTCCCAAACATCTGTGTACTTCTGTGCCAGCAGTCGCTTCAGGGGGGATGAAGCTTTCTTTGGACAA	CASSRFRGDEAFF	1	1.200423657210714E-5	39	TCRBV06	TCRBV06	unresolved			TCRBV06-02,TCRBV06-03		TCRBD01-01*01	TCRBD01	TCRBD01-01	01				TCRBJ01-01*01	TCRBJ01	TCRBJ01-01	01				5	5	4	1	2	7	42	54	59	66	68	1	In	VDJ
ATCCGGTCCACAAAGCTGGAGGACTCAGCCATGTACTTCTGTGCCAGCAGTGAAAGGGAGAACACCGGGGAGCTGTTTTTTGGAGAA	CASSERENTGELFF	1	1.3851042198585162E-5	42	TCRBV02-01*01	TCRBV02	TCRBV02-01	01						unresolved		TCRBD01,TCRBD02	TCRBD01-01,TCRBD02-01		TCRBJ02-02*01	TCRBJ02	TCRBJ02-02	01				2	1	0	8	0	1	39	54	55	-1	59	1	In	VDJ
AGCACCTTGGAGCTGGGGGACTCGGCCCTTTATCTTTGCGCCAGCAGCTTCACAGGGGAAACTAATGAAAAACTGTTTTTTGGCAGT	CASSFTGETNEKLFF	1	2.6778681583931313E-5	45	TCRBV05-01*01	TCRBV05	TCRBV05-01	01				TCRBD01-01*01	TCRBD01	TCRBD01-01	01				TCRBJ01-04*01	TCRBJ01	TCRBJ01-04	01				2	1	3	2	1	1	36	50	51	58	59	1	In	VDJ
ACAGTGACCAGTGCCCATCCTGAAGACAGCAGCTTCTACATCTGCAGTGCAATTGACAGGGATAGCACTGAAGCTTTCTTTGGACAA	CSAIDRDSTEAFF	1	8.310625319151098E-6	39	TCRBV20	TCRBV20	unresolved			TCRBV20-01,TCRBV20-or09_02		TCRBD01-01*01	TCRBD01	TCRBD01-01	01				TCRBJ01-01*01	TCRBJ01	TCRBJ01-01	01				6	4	2	3	4	4	42	50	54	61	65	1	In	VDJ
AATGTGAGCACCTTGGAGCTGGGGGACTCGGCCCTTTATCTTTGCGCCAGCAGCCAAGGGAGATTGTACGAGCAGTACTTCGGGCCG	CASSQGRLYEQYF	1	1.108083375886813E-5	39	TCRBV05-01*01	TCRBV05	TCRBV05-01	01				TCRBD02-01*02	TCRBD02	TCRBD02-01	02				TCRBJ02-07*01	TCRBJ02	TCRBJ02-07	01				4	3	9	2	4	4	42	54	57	62	66	1	In	VDJ
AGGCTGGAGTCGGCTGCTCCCTCCCAGACATCTGTGTACTTCTGTGCCAGCGGGAGACAGGGAGATACTGAAGCTTTCTTTGGACAA	CASGRQGDTEAFF	1	1.9391459078019226E-5	39	TCRBV06-01*01	TCRBV06	TCRBV06-01	01				TCRBD01-01*01	TCRBD01	TCRBD01-01	01				TCRBJ01-01*01	TCRBJ01	TCRBJ01-01	01				8	4	2	3	4	5	42	51	55	62	66	1	In	VDJ
GCCTTGTTGCTGGGGGACTCGGCCCTCTATCTCTGTGCCAGCAGCATGGGGGTTCGCAGGGGGGATGAAAAACTGTTTTTTGGCAGT	CASSMGVRRGDEKLFF	1	2.123826470449725E-5	48	TCRBV05-06*01	TCRBV05	TCRBV05-06	01				TCRBD01-01*01	TCRBD01	TCRBD01-01	01				TCRBJ01-04*01	TCRBJ01	TCRBJ01-04	01				0	7	4	1	1	6	33	49	56	63	64	1	In	VDJ
CTGGAGTCGGCTGCTCCCTCCCAGACATCTGTGTACTTCTGTGCCAGCAGTGTAACAGGGGGGGGAACTGAAGCTTTCTTTGGACAA	CASSVTGGGTEAFF	1	1.9391459078019226E-5	42	TCRBV06-01*01	TCRBV06	TCRBV06-01	01				TCRBD01-01*01	TCRBD01	TCRBD01-01	01				TCRBJ01-01*01	TCRBJ01	TCRBJ01-01	01				4	2	3	1	4	5	39	52	54	62	66	1	In	VDJ
GTGAGCACCTTGGAGCTGGGGGACTCGGCCCTTTATCTTTGCGCCAGCAGCACGGGACAGGGAGTGACTGAAGCTTTCTTTGGACAA	CASSTGQGVTEAFF	2	2.123826470449725E-5	42	TCRBV05-01*01	TCRBV05	TCRBV05-01	01				TCRBD01-01*01	TCRBD01	TCRBD01-01	01				TCRBJ01-01*01	TCRBJ01	TCRBJ01-01	01				4	2	0	3	4	5	39	51	53	62	66	2	In	VDJ
AACCTGAGCTCTCTGGAGCTGGGGGACTCAGCTTTGTATTTCTGTGCCAGCAGCGTAGAAGGACGGGCTGAAGCTTTCTTTGGACAA	CASSVEGRAEAFF	1	1.3851042198585162E-5	39	TCRBV09-01	TCRBV09	TCRBV09-01				01,02			unresolved		TCRBD01,TCRBD02	TCRBD01-01,TCRBD02-01		TCRBJ01-01*01	TCRBJ01	TCRBJ01-01	01				0	2	1	7	3	6	42	58	60	64	67	1	In	VDJ
TCCCTAGAGTCTGCCATCCCCAACCAGACAGCTCTTTACTTCTGTGCCACCAGCAGGGGGTTGGGGGAGACCCAGTACTTCGGGCCA	CATSRGLGETQYF	1	3.6936112529560434E-6	39	TCRBV24	TCRBV24	unresolved			TCRBV24-01,TCRBV24-or09_02		TCRBD01-01*01	TCRBD01	TCRBD01-01	01				TCRBJ02-05*01	TCRBJ02	TCRBJ02-05	01				7	0	4	1	6	5	42	-1	53	60	66	1	In	VDJ
GTGAGCACCTTGGAGCTGGGGGACTCGGCCCTTTATCTTTGCGCCAGCGCCTCAGGGGACAGAGATGCGGCCCAGTACTTCGGGCCA	CASASGDRDAAQYF	1	1.015743094562912E-5	42	TCRBV05-01*01	TCRBV05	TCRBV05-01	01				TCRBD01-01*01	TCRBD01	TCRBD01-01	01				TCRBJ02-05*01	TCRBJ02	TCRBJ02-05	01				7	7	0	5	8	9	39	48	55	62	70	1	In	VDJ
ACCTTGGAGCTGGGGGACTCGGCCCTTTATCTTTGCGCCAGCAGCTTGGGTTGGACCTATGACCACGGGGAGCTGTTTTTTGGAGAA	CASSLGWTYDHGELFF	1	1.5697847825063185E-5	48	TCRBV05-01*01	TCRBV05	TCRBV05-01	01						unresolved		TCRBD01,TCRBD02	TCRBD01-01,TCRBD02-01		TCRBJ02-02*01	TCRBJ02	TCRBJ02-02	01				0	3	1	7	9	7	33	49	52	56	65	1	In	VDJ
CCCTCCCAAACATCTGTGTACTTCTGTGCCAGCCGCGGGAGACAAGCCTTTGAATTAAAAAGCACAGATACGCAGTATTTTGGCCCA	CASRGRQAFELKSTDTQYF	1	1.200423657210714E-5	57	TCRBV06	TCRBV06	unresolved			TCRBV06-02,TCRBV06-03		TCRBD02-01*02	TCRBD02	TCRBD02-01	02				TCRBJ02-03*01	TCRBJ02	TCRBJ02-03	01				8	1	7	2	19	0	24	33	34	41	60	1	In	VDJ
TCCGCCAGCACCAACCAGACATCTATGTACCTCTGTGCCAGCAGTCTATCGGACGGTAAAATGAACACTGAAGCTTTCTTTGGACAA	CASSLSDGKMNTEAFF	3	6.463819692673075E-5	48	TCRBV28-01*01	TCRBV28	TCRBV28-01	01						unresolved		TCRBD01,TCRBD02	TCRBD01-01,TCRBD02-01		TCRBJ01-01*01	TCRBJ01	TCRBJ01-01	01				1	1	1	7	7	0	33	49	50	54	61	3	In	VDJ
TCCCTCCCAGACATCTGTGTACTTCTGTGCCAGCAGTTTTTCTCTCCCCGGGCCTCAGGAAGCAATCAGCCCCAGCATTTTGGTGAT		1	2.4931875957453293E-5	56	TCRBV06	TCRBV06	unresolved			TCRBV06-05,TCRBV06-06				unresolved		TCRBD01,TCRBD02	TCRBD01-01,TCRBD02-01		TCRBJ01-05*01	TCRBJ01	TCRBJ01-05	01				4	17	4	4	1	1	25	38	55	59	60	1	Out	VDJ
GAATGTGAACGCCTTGTTGCTGGGGGACTCGGCCCTCTATCTCTGTGCCAGCAGCTCTGTTAGAACTATGGCTACACCTTCGGTTCG		1	1.015743094562912E-5	38	TCRBV05-06*01	TCRBV05	TCRBV05-06	01				TCRBD02-01	TCRBD02	TCRBD02-01				01,02	TCRBJ01-02*01	TCRBJ01	TCRBJ01-02	01				3	4	5	8	0	2	43	56	60	-1	63	1	Out	VDJ
CTGGAGTTGGCTGCTCCCTCCCAGACATCTGTGTACTTCTGTGCCAGCAGTTACTCCCAGGGGCCCTATGGCTACACCTTCGGTTCG	CASSYSQGPYGYTF	1	2.8625487210409337E-5	42	TCRBV06-06	TCRBV06	TCRBV06-06				01,02	TCRBD01-01*01	TCRBD01	TCRBD01-01	01				TCRBJ01-02*01	TCRBJ01	TCRBJ01-02	01				0	1	4	2	2	4	39	56	57	63	65	1	In	VDJ
CTGCAGCCAGAAGACTCGGCCCTGTATCTCTGCGCCAGCAGCCAAGATCCACGGGGGGGTGGGTAAGAGACCCAGTACTTCGGGCCA	CASSQDPRGGG*ETQYF	1	1.200423657210714E-5	51	TCRBV04-03*01	TCRBV04	TCRBV04-03	01				TCRBD02-01*01	TCRBD02	TCRBD02-01	01				TCRBJ02-05*01	TCRBJ02	TCRBJ02-05	01				0	4	8	0	5	3	30	47	51	59	64	1	Stop	VDJ
AATGTGAGCACCTTGGAGCTGGGGGACTCGGCCCTTTATCTTTGCGCCAGCAGCTTGGCGGGCATTTCATTGGCTTTCTTTGGACAA	CASSLAGISLAFF	1	1.4774445011824173E-5	39	TCRBV05-01*01	TCRBV05	TCRBV05-01	01						unresolved		TCRBD01,TCRBD02	TCRBD01-01,TCRBD02-01		TCRBJ01-01*01	TCRBJ01	TCRBJ01-01	01				0	1	8	0	9	11	42	58	59	63	72	1	In	VDJ
CTGCTGTCGGCTGCTCCCTCCCAGACATCTGTGTACTTCTGTGCCAGCAGTTACACCGGGACAGATGAAAAACTGTTTTTTGGCAGT	CASSYTGTDEKLFF	1	2.308507033097527E-5	42	TCRBV06-05*01	TCRBV06	TCRBV06-05	01				TCRBD01-01*01	TCRBD01	TCRBD01-01	01				TCRBJ01-04*01	TCRBJ01	TCRBJ01-04	01				2	3	0	5	0	6	39	54	57	-1	64	1	In	VDJ
CTGGAGTCAGCTACCCGCTCCCAGACATCTGTGTATTTCTGCGCCAGCAGTGATCCCCAGGGCCACACTGAAGCTTTCTTTGGACAA	CASSDPQGHTEAFF	2	3.878291815603845E-5	42	TCRBV10-02*01	TCRBV10	TCRBV10-02	01				TCRBD01-01*01	TCRBD01	TCRBD01-01	01				TCRBJ01-01*01	TCRBJ01	TCRBJ01-01	01				3	4	4	3	2	3	39	53	57	62	64	2	In	VDJ
GACATCCGCTCACCAGGCCTGGGGGACGCAGCCATGTACCTGTGTGCCACTTCCGGTCAGTTGAACACTGAAGCTTTCTTTGGACAA	CATSGQLNTEAFF	1	1.5697847825063185E-5	39	TCRBV15-01*01	TCRBV15	TCRBV15-01	01						unresolved		TCRBD01,TCRBD02	TCRBD01-01,TCRBD02-01		TCRBJ01-01*01	TCRBJ01	TCRBJ01-01	01				9	7	4	5	1	0	42	50	57	60	61	1	In	VDJ
GCTGCTCCCTCCCAAACATCTGTGTACTTCTGTGCCAGCAGTTACTCGTCAGAAGATACAACTAATGAAAAACTGTTTTTTGGCAGT	CASSYSSEDTTNEKLFF	1	2.031486189125824E-5	51	TCRBV06	TCRBV06	unresolved			TCRBV06-02,TCRBV06-03		TCRBD01-01*01	TCRBD01	TCRBD01-01	01				TCRBJ01-04*01	TCRBJ01	TCRBJ01-04	01				0	2	4	5	6	0	30	47	49	52	58	1	In	VDJ
GTGAACGCCTTGGAGCTGGACGACTCGGCCCTGTATCTCTGTGCCAGCAGCGACACAGGGAAGAACACTGAAGCTTTCTTTGGACAA	CASSDTGKNTEAFF	1	2.8625487210409337E-5	42	TCRBV05-04*01	TCRBV05	TCRBV05-04	01				TCRBD01-01*01	TCRBD01	TCRBD01-01	01				TCRBJ01-01*01	TCRBJ01	TCRBJ01-01	01				4	3	3	3	2	1	39	51	54	60	62	1	In	VDJ
ATCCAGCCCTCAGAACCCAGGGACTCAGCTGTGTACTTCTGTGCCAGCAGAACGATAGGACAGGCTCGTGAAGCTTTCTTTGGACAA	CASRTIGQAREAFF	1	2.8625487210409337E-5	42	TCRBV12	TCRBV12	unresolved			TCRBV12-03,TCRBV12-04		TCRBD01-01*01	TCRBD01	TCRBD01-01	01				TCRBJ01-01*01	TCRBJ01	TCRBJ01-01	01				6	7	1	4	4	7	39	50	57	64	68	1	In	VDJ
GAGTTGGCTGCTCCCTCCCAGACATCTGTGTACTTCTGTGCCAGCAGTGCCCCGGGACAGGGACGTCAGCCCCAGCATTTTGGTGAT	CASSAPGQGRQPQHF	1	3.6012709716321424E-5	45	TCRBV06-06	TCRBV06	TCRBV06-06				01,02	TCRBD01-01*01	TCRBD01	TCRBD01-01	01				TCRBJ01-05*01	TCRBJ01	TCRBJ01-05	01				5	5	0	3	3	6	36	48	53	62	65	1	In	VDJ
CTCAGGCTGCTGTCGGCTGCTCCCTCCCAGACATCTGTGTACTTCTGTGCCAGCAGTTCGCCGGGGAGAGGCTACACCTTCGGTTCG	CASSSPGRGYTF	1	1.108083375886813E-5	36	TCRBV06-05*01	TCRBV06	TCRBV06-05	01				TCRBD02-01	TCRBD02	TCRBD02-01				01,02	TCRBJ01-02*01	TCRBJ01	TCRBJ01-02	01				4	3	8	3	3	8	45	58	61	66	69	1	In	VDJ
GTGCCCATCCTGAAGACAGCAGCTTCTACATCTGCAGTGCTAGAGGGATAGACAGGCCTACTGAATTCACCCCTCCACTTTGGGAAC		1	6.463819692673076E-6	49	TCRBV20	TCRBV20	unresolved			TCRBV20-01,TCRBV20-or09_02		TCRBD01-01*01	TCRBD01	TCRBD01-01	01				TCRBJ01-06*01	TCRBJ01	TCRBJ01-06	01				1	5	2	4	7	7	32	45	50	56	63	1	Out	VDJ
TGGGGGACTCAGCTTTGTATTTCTGTGCCAGCAGCGTTGATCGTTCGTTTTTGAGGGTACGGCAATCAGCCCCAGCATTTTGGTGAT		1	1.5697847825063185E-5	58	TCRBV09-01	TCRBV09	TCRBV09-01				01,02	TCRBD02-01*02	TCRBD02	TCRBD02-01	02				TCRBJ01-05*01	TCRBJ01	TCRBJ01-05	01				2	15	11	0	4	2	23	37	52	57	61	1	Out	VDJ
ATCCAGCCCTCAGAACCCAGGGACTCAGCTGTGTACTTCTGTGCCAGCAGTTACAGGGGTGGGAACACTGAAGCTTTCTTTGGACAA	CASSYRGGNTEAFF	1	2.8625487210409337E-5	42	TCRBV12	TCRBV12	unresolved			TCRBV12-03,TCRBV12-04		TCRBD01-01*01	TCRBD01	TCRBD01-01	01				TCRBJ01-01*01	TCRBJ01	TCRBJ01-01	01				4	0	3	2	3	1	39	-1	52	59	62	1	In	VDJ
ATGGATCAAATTTCACTCTGAAGATCCGGTCCACAAAGCTGGAGGACTCAGCCATGTACTTCTGTGCCAGCAGGGTACTTCGGGCCA		1	9.234028132390108E-6	19	TCRBV02-01*01	TCRBV02	TCRBV02-01	01						unresolved					TCRBJ02-05*01	TCRBJ02	TCRBJ02-05	01				6	0	0	0	1	13	62	-1	-1	73	74	1	Out	VJ
ACGATCCAGCGCACACAGCAGGAGGACTCGGCCGTGTATCTCTGTGCCAGCAGCTGGGGGGAGAACTATGGCTACACCTTCGGTTCG	CASSWGENYGYTF	1	2.7702084397170323E-5	39	TCRBV07-02*01	TCRBV07	TCRBV07-02	01				TCRBD02-01*01	TCRBD02	TCRBD02-01	01				TCRBJ01-02*01	TCRBJ01	TCRBJ01-02	01				4	0	9	1	2	2	42	-1	55	61	63	1	In	VDJ
GGAGCTTGGTGACTCTGCTGTGTATTTCTGTGCCAGCAGCCAACTCGACAGGGCATCCATAGCAATCAGCCCCAGCATTTTGGTGAT		1	1.2927639385346152E-5	53	TCRBV03	TCRBV03	unresolved			TCRBV03-01,TCRBV03-02		TCRBD01-01*01	TCRBD01	TCRBD01-01	01				TCRBJ01-05*01	TCRBJ01	TCRBJ01-05	01				2	3	2	3	6	0	28	43	46	53	59	1	Out	VDJ
GCTGCTCCCTCCCAGACATCTGTGTACTTCTGTGCCAGCAGTTACTCCTCCGAGGGACTAGACGCAGAGACCCAGTACTTCGGGCCA	CASSYSSEGLDAETQYF	1	1.6621250638302195E-5	51	TCRBV06	TCRBV06	unresolved			TCRBV06-05,TCRBV06-06		TCRBD02-01	TCRBD02	TCRBD02-01				01,02	TCRBJ02-05*01	TCRBJ02	TCRBJ02-05	01				0	6	0	8	4	4	30	47	53	61	65	1	In	VDJ
CCTGGAGCTTGGTGACTCTGCTGTGTATTTCTGTGCCAGCAGACGCCCAAATGACAAGTCCTCTTCTGTTAGGGGTTCTTCGGGCCA		1	1.4774445011824173E-5	50	TCRBV03	TCRBV03	unresolved			TCRBV03-01,TCRBV03-02				unresolved		TCRBD01,TCRBD02	TCRBD01-01,TCRBD02-01		TCRBJ02-01*01	TCRBJ02	TCRBJ02-01	01				6	10	2	6	18	15	31	42	52	56	74	1	Out	VDJ
GCACAGAGCAGGGGGACTCGGCCATGTATCTCTGTGCCAGCAGCCCTTGACAGATCCTGGGGTGATTCACCCCTCCACTTTGGGAAC		1	3.41659040898434E-5	49	TCRBV07-09	TCRBV07	TCRBV07-09				01,03	TCRBD01-01*01	TCRBD01	TCRBD01-01	01				TCRBJ01-06*01	TCRBJ01	TCRBJ01-06	01				5	4	2	5	11	8	32	44	48	53	64	1	Out	VDJ
AGCTGGGGGACTCAGCTTTGTATTTCTGTGCCAGCAGCGCGCCCCTTAGTCTCCGGGACAGAATTCTATGGCTACACCTTCGGTTCG		1	1.200423657210714E-5	55	TCRBV09-01	TCRBV09	TCRBV09-01				01,02	TCRBD01-01*01	TCRBD01	TCRBD01-01	01				TCRBJ01-02*01	TCRBJ01	TCRBJ01-02	01				3	15	0	5	4	4	26	39	54	61	65	1	Out	VDJ
GAGTCTGCCATCCCCAACCAGACAGCTCTTTACTTCTGTGCCACCAGTGACGGGACAGGGGGGTCCTACGAGCAGTACTTCGGGCCG	CATSDGTGGSYEQYF	1	4.617014066195054E-6	45	TCRBV24	TCRBV24	unresolved			TCRBV24-01,TCRBV24-or09_02		TCRBD01-01*01	TCRBD01	TCRBD01-01	01				TCRBJ02-07*01	TCRBJ02	TCRBJ02-07	01				4	1	0	1	1	1	36	50	51	62	63	1	In	VDJ
CGGTCCACAAAGCTGGAGGACTCAGCCATGTACTTCTGTGCCAGCAGTGAAGCGCCTCAAGTCACCGGGGAGCTGTTTTTTGGAGAA	CASSEAPQVTGELFF	1	1.3851042198585162E-5	45	TCRBV02-01*01	TCRBV02	TCRBV02-01	01						unresolved		TCRBD01,TCRBD02	TCRBD01-01,TCRBD02-01		TCRBJ02-02*01	TCRBJ02	TCRBJ02-02	01				0	4	4	6	3	4	36	53	57	59	62	1	In	VDJ
ACAGTGACCAGTGCCCATCCTGAAGACAGCAGCTTCTACATCTGCAGTGCTCCTGTAAGGGAAGCCTATGGCTACACCTTCGGTTCG	CSAPVREAYGYTF	1	7.387222505912087E-6	39	TCRBV20	TCRBV20	unresolved			TCRBV20-01,TCRBV20-or09_02				unresolved		TCRBD01,TCRBD02	TCRBD01-01,TCRBD02-01		TCRBJ01-02*01	TCRBJ01	TCRBJ01-02	01				5	7	0	8	3	4	42	51	58	62	65	1	In	VDJ
CTGGAGTCGCCCAGCCCCAACCAGACCTCTCTGTACTTCTGTGCCAGCAGTCTCTCCTCTAGCACAGATACGCAGTATTTTGGCCCA	CASSLSSSTDTQYF	1	1.108083375886813E-5	42	TCRBV27-01*01	TCRBV27	TCRBV27-01	01				TCRBD02-01	TCRBD02	TCRBD02-01				01,02	TCRBJ02-03*01	TCRBJ02	TCRBJ02-03	01				5	0	4	10	7	0	39	-1	51	53	60	1	In	VDJ
TCGCCCAGCCCCAACCAGACCTCTCTGTACTTCTGTGCCAGCAGTTTATACCCCGGACAGGGAGTGGGAGGCTACACCTTCGGTTCG	CASSLYPGQGVGGYTF	1	9.234028132390108E-6	48	TCRBV27-01*01	TCRBV27	TCRBV27-01	01				TCRBD01-01*01	TCRBD01	TCRBD01-01	01				TCRBJ01-02*01	TCRBJ01	TCRBJ01-02	01				1	5	1	3	7	8	33	49	54	62	69	1	In	VDJ
TTGGCTGCTCCCTCCCAGACATCTGTGTACTTCTGTGCCAGCAATTCACCGGGACAGGGGGCGGGAACTGAAGCTTTCTTTGGACAA	CASNSPGQGAGTEAFF	1	3.41659040898434E-5	48	TCRBV06-06	TCRBV06	TCRBV06-06				01,02	TCRBD01-01*01	TCRBD01	TCRBD01-01	01				TCRBJ01-01*01	TCRBJ01	TCRBJ01-01	01				7	7	0	0	4	5	33	43	50	62	66	1	In	VDJ
AATGTGAACGCCTTGGAGCTGGACGACTCGGCCCTGTATCTCTGTGCCAGCAGCTTGGATCAGACCGGGGAGCTGTTTTTTGGAGAA	CASSLDQTGELFF	1	2.8625487210409337E-5	39	TCRBV05-04*01	TCRBV05	TCRBV05-04	01				TCRBD01-01*01	TCRBD01	TCRBD01-01	01				TCRBJ02-02*01	TCRBJ02	TCRBJ02-02	01				0	2	4	5	0	5	42	58	60	-1	63	1	In	VDJ
AACCTGAGCTCTCTGGAGCTGGGGGACTCAGCTTTGTATTTCTGTGCCAGCAGCGTAGCAGCGTGGGAGACCCAGTACTTCGGGCCA	CASSVAAWETQYF	1	1.015743094562912E-5	39	TCRBV09-01	TCRBV09	TCRBV09-01				01,02	TCRBD02-01	TCRBD02	TCRBD02-01				01,02	TCRBJ02-05*01	TCRBJ02	TCRBJ02-05	01				0	1	6	6	3	5	42	58	59	63	66	1	In	VDJ
ATCCTGGAGTCGCCCAGCCCCAACCAGACCTCTCTGTACTTCTGTGCCAGCAGTTTGGGCAGCACAGATACGCAGTATTTTGGCCCA	CASSLGSTDTQYF	1	1.108083375886813E-5	39	TCRBV27-01*01	TCRBV27	TCRBV27-01	01				TCRBD01-01*01	TCRBD01	TCRBD01-01	01				TCRBJ02-03*01	TCRBJ02	TCRBJ02-03	01				3	0	8	0	0	0	42	-1	56	-1	60	1	In	VDJ
ATGTGAGCACCTTGGAGCTGGGGGACTCGGCCCTTTATCTTTGCGCCAACCCTAGCGGGTTACCAAGAGACCCAGTACTTCGGGCCA		1	1.015743094562912E-5	40	TCRBV05-01*01	TCRBV05	TCRBV05-01	01				TCRBD02-01	TCRBD02	TCRBD02-01				01,02	TCRBJ02-05*01	TCRBJ02	TCRBJ02-05	01				9	3	4	4	2	0	41	48	51	59	61	1	Out	VDJ
CTGAAGATCCAGCCCTCAGAACCCAGGGACTCAGCTGTGTACTTCTGTGCCAGCAGTCCGGGAGCCTACGAGCAGTACTTCGGGCCG	CASSPGAYEQYF	1	2.123826470449725E-5	36	TCRBV12	TCRBV12	unresolved			TCRBV12-03,TCRBV12-04		TCRBD02-01*02	TCRBD02	TCRBD02-01	02				TCRBJ02-07*01	TCRBJ02	TCRBJ02-07	01				5	1	8	2	0	2	45	57	58	-1	64	1	In	VDJ
ACTGTGACATCGGCCCAAAAGAACCCGACAGCTTTCTATCTCTGTGCCAGTAGTATCGCCGGGAATCAGCCCCAGCATTTTGGTGAT	CASSIAGNQPQHF	3	5.7250974420818674E-5	39	TCRBV19-01	TCRBV19	TCRBV19-01				01,02	TCRBD02-01	TCRBD02	TCRBD02-01				01,02	TCRBJ01-05*01	TCRBJ01	TCRBJ01-05	01				3	3	8	4	0	4	42	56	59	-1	63	3	In	VDJ
CGGTCCACAAAGCTGGAGGACTCAGCCATGTACTTCTGTGCCAGCAGTGTTGGCAGAGTTACCATCTATGGCTACACCTTCGGTTCG	CASSVGRVTIYGYTF	1	1.108083375886813E-5	45	TCRBV02-01*01	TCRBV02	TCRBV02-01	01						unresolved		TCRBD01,TCRBD02	TCRBD01-01,TCRBD02-01		TCRBJ01-02*01	TCRBJ01	TCRBJ01-02	01				4	4	4	5	9	4	36	49	53	56	65	1	In	VDJ
AAGATCCAGCCCTCAGAACCCAGGGACTCAGCTGTGTACTTCTGTGCCAGCAGTTTGGGGAACACCGGGGAGCTGTTTTTTGGAGAA	CASSLGNTGELFF	1	2.9548890023648347E-5	39	TCRBV12	TCRBV12	unresolved			TCRBV12-03,TCRBV12-04				unresolved		TCRBD01,TCRBD02	TCRBD01-01,TCRBD02-01		TCRBJ02-02*01	TCRBJ02	TCRBJ02-02	01				3	0	0	9	0	1	42	-1	56	-1	59	1	In	VDJ
CTGATTCTGGAGTCCGCCAGCACCAACCAGACATCTATGTACCTCTGTGCCAGCAGTTGGACAGTTGGTGAAGCTTTCTTTGGACAA	CASSWTVGEAFF	2	5.448076598110164E-5	36	TCRBV28-01*01	TCRBV28	TCRBV28-01	01				TCRBD01-01*01	TCRBD01	TCRBD01-01	01				TCRBJ01-01*01	TCRBJ01	TCRBJ01-01	01				4	0	1	5	4	7	45	-1	58	64	68	2	In	VDJ
AGTCTGCCAGGCCCTCACATACCTCTCAGTACCTCTGTGCCAGCAGTGAATTCGAAGGGGGCGATCACTGAAGCTTTCTTTGGACAA		1	7.387222505912087E-6	46	TCRBV25-01*01	TCRBV25	TCRBV25-01	01				TCRBD01-01*01	TCRBD01	TCRBD01-01	01				TCRBJ01-01*01	TCRBJ01	TCRBJ01-01	01				1	4	5	0	3	4	35	51	55	62	65	1	Out	VDJ
GCGCACAGAGCAGGGGGACTCAGCCGCGTATCTCCGTGCCAGCAGCTTCGAAGCGGTCGAAGCTCCTACGAGCAGTACGTCGGGCCG		1	2.4931875957453293E-5	47	TCRBV07-03*03	TCRBV07	TCRBV07-03	03				TCRBD02-01	TCRBD02	TCRBD02-01				01,02	TCRBJ02-07*01	TCRBJ02	TCRBJ02-07	01				3	3	6	5	23	17	34	48	51	56	79	1	Out	VDJ
CAGCCAGAAGACTCAGCCCTGTATCTCTGCGCCAGCAGCCACAAGTTCGCAGGGGTAACTAACACCGGGGAGCTGTTTTTTGGAGAA	CASSHKFAGVTNTGELFF	1	1.5697847825063185E-5	54	TCRBV04-01*01	TCRBV04	TCRBV04-01	01				TCRBD01-01*01	TCRBD01	TCRBD01-01	01				TCRBJ02-02*01	TCRBJ02	TCRBJ02-02	01				3	8	4	2	5	2	27	41	49	55	60	1	In	VDJ
TCGGCTGCTCCCTCCCAGACATCTGTGTACTTCTGTGCCAGCAGTTACAGGCGGCCCAACTCTGGAAACACCATATATTTTGGAGAG	CASSYRRPNSGNTIYF	1	3.0472292836887357E-5	48	TCRBV06-05*01	TCRBV06	TCRBV06-05	01				TCRBD02-01	TCRBD02	TCRBD02-01				01,02	TCRBJ01-03*01	TCRBJ01	TCRBJ01-03	01				2	2	7	5	5	0	33	48	50	54	59	1	In	VDJ
CAACCTGCAAAGCTTGAGGACTCGGCCGTGTATCTCTGTGCCAGCAGCTTAGGAGGGTTGACAAGTTGGAGCTACACCTTCGGTTCG	CASSLGGLTSWSYTF	1	2.8625487210409337E-5	45	TCRBV11-02*02	TCRBV11	TCRBV11-02	02				TCRBD02-01*02	TCRBD02	TCRBD02-01	02				TCRBJ01-02*01	TCRBJ01	TCRBJ01-02	01				1	0	11	0	13	9	36	-1	52	57	70	1	In	VDJ
AGTGCCCATCCTGAAGACAGCAGCTTCTACATCTGCAGTGCCGTCCAATTTGGGGTAATGGGAGATCAGCCCCAGCATTTTGGTGAT	CSAVQFGVMGDQPQHF	1	9.234028132390108E-6	48	TCRBV20	TCRBV20	unresolved			TCRBV20-01,TCRBV20-or09_02		TCRBD02-01*02	TCRBD02	TCRBD02-01	02				TCRBJ01-05*01	TCRBJ01	TCRBJ01-05	01				6	18	9	2	0	5	33	41	59	-1	64	1	In	VDJ
ACCCTGGAGTCTGCCAGGCCCTCACATACCTCTCAGTACCTCTGTGCCACCAGACTAGCGGGCACAGATACGCAGTATTTTGGCCCA	CATRLAGTDTQYF	1	7.387222505912087E-6	39	TCRBV25-01*01	TCRBV25	TCRBV25-01	01				TCRBD02-01	TCRBD02	TCRBD02-01				01,02	TCRBJ02-03*01	TCRBJ02	TCRBJ02-03	01				6	0	3	5	0	1	42	-1	53	-1	61	1	In	VDJ
ATCCTGGAGTCGCCCAGCCCCAACCAGACCTCTCTGTACTTCTGTGCCAGCAGTTTAAAGGGGAACACTGAAGCTTTCTTTGGACAA	CASSLKGNTEAFF	1	1.108083375886813E-5	39	TCRBV27-01*01	TCRBV27	TCRBV27-01	01						unresolved		TCRBD01,TCRBD02	TCRBD01-01,TCRBD02-01		TCRBJ01-01*01	TCRBJ01	TCRBJ01-01	01				2	1	5	3	0	1	42	57	58	-1	62	1	In	VDJ
ACGATCCAGCGCACACAGCAGGAGGACTCGGCCGTGTATCTCTGTGCCAGCAGCCCCAATTTTGGCTACGAGCAGTACTTCGGGCCG	CASSPNFGYEQYF	1	2.4931875957453293E-5	39	TCRBV07-02*01	TCRBV07	TCRBV07-02	01						unresolved		TCRBD01,TCRBD02	TCRBD01-01,TCRBD02-01		TCRBJ02-07*01	TCRBJ02	TCRBJ02-07	01				5	9	0	10	0	3	42	54	63	-1	65	1	In	VDJ
CTGACTGTGAGCAACATGAGCCCTGAAGACAGCAGCATATATCTCTGCAGCGGGGATAGGGGCACAGATACGCAGTATTTTGGCCCA	CSGDRGTDTQYF	1	2.7702084397170324E-6	36	TCRBV29-01*01	TCRBV29	TCRBV29-01	01						unresolved		TCRBD01,TCRBD02	TCRBD01-01,TCRBD02-01		TCRBJ02-03*01	TCRBJ02	TCRBJ02-03	01				7	0	0	8	5	1	45	-1	52	56	61	1	In	VDJ
AGCACCTTGGAGCTGGGGGACTCGGCCCTTTATCTTTGCGCCAGCAGCTTAAGGGGGACCCAGGGAGATGAAGCTTTCTTTGGACAA	CASSLRGTQGDEAFF	1	1.4774445011824173E-5	45	TCRBV05-01*01	TCRBV05	TCRBV05-01	01				TCRBD01-01*01	TCRBD01	TCRBD01-01	01				TCRBJ01-01*01	TCRBJ01	TCRBJ01-01	01				2	1	5	1	11	7	36	50	51	57	68	1	In	VDJ
GAGATCCAGCGCACAGAGCAGGGGGACTCGGCCATGTATCTCTGTGCCAGCAGCTTACCGGGGAACACTGAAGCTTTCTTTGGACAA	CASSLPGNTEAFF	2	4.3399932222233505E-5	39	TCRBV07-09	TCRBV07	TCRBV07-09				01,03	TCRBD02-01	TCRBD02	TCRBD02-01				01,02	TCRBJ01-01*01	TCRBJ01	TCRBJ01-01	01				2	1	8	4	0	1	42	57	58	-1	62	2	In	VDJ
AGCAGGTAGTGCGAGGAGATTCGGCAGCTTATTTCTGTGCCAGCTCACCCTGTTAGAATTACTAACTATGGCTACACCTTCGGTTCG		1	2.8625487210409337E-5	46	TCRBV18-01*01	TCRBV18	TCRBV18-01	01				TCRBD02-01	TCRBD02	TCRBD02-01				01,02	TCRBJ01-02*01	TCRBJ01	TCRBJ01-02	01				3	4	5	8	5	0	35	49	53	56	61	1	Out	VDJ
CTGGAGTCCGCCAGCACCAACCAGACATCTATGTACCTCTGTGCCAGCAGTCCTCGTGGGCCAAATGAAAAACTGTTTTTTGGCAGT	CASSPRGPNEKLFF	13	2.6039959333340105E-4	42	TCRBV28-01*01	TCRBV28	TCRBV28-01	01				TCRBD01-01*01	TCRBD01	TCRBD01-01	01				TCRBJ01-04*01	TCRBJ01	TCRBJ01-04	01				5	6	8	0	2	5	39	51	57	61	63	13	In	VDJ
TCTGCCATCCCCAACCAGACAGCTCTTTACTTCTGTGCCACCAGTGATTCTTCTATGGGGCAGGGGGCTGAAGCTTTCTTTGGACAA	CATSDSSMGQGAEAFF	1	6.463819692673076E-6	48	TCRBV24	TCRBV24	unresolved			TCRBV24-01,TCRBV24-or09_02		TCRBD01-01*01	TCRBD01	TCRBD01-01	01				TCRBJ01-01*01	TCRBJ01	TCRBJ01-01	01				2	11	4	1	0	6	33	49	60	-1	67	1	In	VDJ
TTGGAGCTGGGGGACTCGGCCCTTTATCTTTGCGCCAGCAGCCTTAACCCAGGGGATCAAACTGGAAACACCATATATTTTGGAGAG	CASSLNPGDQTGNTIYF	1	3.41659040898434E-5	51	TCRBV05-01*01	TCRBV05	TCRBV05-01	01				TCRBD01-01*01	TCRBD01	TCRBD01-01	01				TCRBJ01-03*01	TCRBJ01	TCRBJ01-03	01				4	7	4	2	6	2	30	42	49	55	61	1	In	VDJ
GCCCTGCAGCCAGAAGACTCAGCCCTGTATCTCTGCGCCAGCAGCCAAGAGCAGGGGCTAAACACCGGGGAGCTGTTTTTTGGAGAA	CASSQEQGLNTGELFF	1	1.5697847825063185E-5	48	TCRBV04-01*01	TCRBV04	TCRBV04-01	01				TCRBD01-01*01	TCRBD01	TCRBD01-01	01				TCRBJ02-02*01	TCRBJ02	TCRBJ02-02	01				0	1	4	2	3	2	33	50	51	57	60	1	In	VDJ
GAGTCGGCTGCTCCCTCCCAGACATCTGTGTACTTCTGTGCCAGCAGACTCGAGAATTTAAACACCGGGGAGCTGTTTTTTGGAGAA	CASRLENLNTGELFF	1	1.9391459078019226E-5	45	TCRBV06-01*01	TCRBV06	TCRBV06-01	01				TCRBD02-01	TCRBD02	TCRBD02-01				01,02	TCRBJ02-02*01	TCRBJ02	TCRBJ02-02	01				6	0	3	10	10	2	36	-1	47	50	60	1	In	VDJ
CACGCCCTGCAGCCAGAAGACTCAGCCCTGTATCTCTGCGCCAGCAGCCAGCGAGGGGAACAGGGTCAGCCCCAGCATTTTGGTGAT	CASSQRGEQGQPQHF	1	1.5697847825063185E-5	45	TCRBV04-01*01	TCRBV04	TCRBV04-01	01				TCRBD01-01*01	TCRBD01	TCRBD01-01	01				TCRBJ01-05*01	TCRBJ01	TCRBJ01-05	01				3	9	3	3	0	6	36	50	59	-1	65	1	In	VDJ
AGGCTGCTGTCGGCTGCTCCCTCCCAGACATCTGTGTACTTCTGTGCCACAAGGGGTTATAGCAATCAGCCCCAGCATTTTGGTGAT	CATRGYSNQPQHF	1	1.3851042198585162E-5	39	TCRBV06-05*01	TCRBV06	TCRBV06-05	01				TCRBD01-01*01	TCRBD01	TCRBD01-01	01				TCRBJ01-05*01	TCRBJ01	TCRBJ01-05	01				10	2	5	2	3	0	42	49	51	56	59	1	In	VDJ
CGCTCACCAGGCCTGGGGGACGCAGCCATGTACCTGTGTGCCACCAGCTCTCCAACAGGGACGAATTCACCCCTCCACTTTGGGAAC	CATSSPTGTNSPLHF	1	1.2927639385346152E-5	45	TCRBV15-01*01	TCRBV15	TCRBV15-01	01				TCRBD01-01*01	TCRBD01	TCRBD01-01	01				TCRBJ01-06*01	TCRBJ01	TCRBJ01-06	01				5	6	3	3	3	7	36	48	54	60	63	1	In	VDJ
TCGCCCAGCCCCAACCAGACCTCTCTGTACTTCTGTGCCAGCAGTTTAAACAGGGGGCTTGTCAACACTGAAGCTTTCTTTGGACAA	CASSLNRGLVNTEAFF	1	1.108083375886813E-5	48	TCRBV27-01*01	TCRBV27	TCRBV27-01	01				TCRBD01-01*01	TCRBD01	TCRBD01-01	01				TCRBJ01-01*01	TCRBJ01	TCRBJ01-01	01				2	1	3	0	5	2	33	48	49	58	63	1	In	VDJ
GAGCTGAATGTGAACGCCTTGGAGCTGGACGACTCGGCCCTGTATCTCTGTGCCAGCAGCTCCGGGGAGACCCAGTACTTCGGGCCA	CASSSGETQYF	1	1.9391459078019226E-5	33	TCRBV05-04*01	TCRBV05	TCRBV05-04	01				TCRBD02-01	TCRBD02	TCRBD02-01				01,02	TCRBJ02-05*01	TCRBJ02	TCRBJ02-05	01				3	1	8	4	0	5	48	61	62	-1	66	1	In	VDJ
GAGTTGGCTGCTCCCTCCCAGACATCTGTGTACTTCTGTGCCAGCAGTACCGACAGGGGGCGAGTCGGGACCCAGTACTTCGGGCCA	CASSTDRGRVGTQYF	1	2.308507033097527E-5	45	TCRBV06-06	TCRBV06	TCRBV06-06				01,02	TCRBD01-01*01	TCRBD01	TCRBD01-01	01				TCRBJ02-05*01	TCRBJ02	TCRBJ02-05	01				5	3	2	0	7	7	36	48	51	61	68	1	In	VDJ
AATGTGAACGCCTTGTTGCTGGGGGACTCGGCCCTCTATCTCTGTGCCAGCAGCTTGGGGAGCTCCTACGAGCAGTACTTCGGGCCG	CASSLGSSYEQYF	1	9.234028132390108E-6	39	TCRBV05-06*01	TCRBV05	TCRBV05-06	01				TCRBD02-01*02	TCRBD02	TCRBD02-01	02				TCRBJ02-07*01	TCRBJ02	TCRBJ02-07	01				0	0	10	2	0	0	42	-1	58	-1	62	1	In	VDJ
TCGGCTGCTCCCTCCCAAACATCTGTGTACTTCTGTGCCAGCAGTTGGTTTCGTTTGGATTCTGGAAACACCATATATTTTGGAGAG	CASSWFRLDSGNTIYF	1	2.6778681583931313E-5	48	TCRBV06	TCRBV06	unresolved			TCRBV06-02,TCRBV06-03				unresolved		TCRBD01,TCRBD02	TCRBD01-01,TCRBD02-01		TCRBJ01-03*01	TCRBJ01	TCRBJ01-03	01				4	10	1	8	1	1	33	46	56	59	60	1	In	VDJ
TCCAGCCCTCAGAACCCAGGGACTCAGCTGTGTACTTCTGTGCCAGCAGTTTGGGAGGGTTGGAGTCAGCCCCAGCATTTTGGTGAT		1	3.0472292836887357E-5	43	TCRBV12	TCRBV12	unresolved			TCRBV12-03,TCRBV12-04		TCRBD02-01*02	TCRBD02	TCRBD02-01	02				TCRBJ01-05*01	TCRBJ01	TCRBJ01-05	01				3	0	9	0	6	6	38	-1	52	59	65	1	Out	VDJ
ACCCTGCAGCCAGAAGACTCGGCCCTGTATCTCTGTGCCAGCAGCCAAGAACCCAGGCTTCTTAACTATGGCTACACCTTCGGTTCG	CASSQEPRLLNYGYTF	1	1.015743094562912E-5	48	TCRBV04-02*01	TCRBV04	TCRBV04-02	01				TCRBD01-01*01	TCRBD01	TCRBD01-01	01				TCRBJ01-02*01	TCRBJ01	TCRBJ01-02	01				0	3	4	4	5	1	33	50	53	57	62	1	In	VDJ
GAGTCGGCTGCTCCCTCCCAGACATCTGTGTACTTCTGTGCCAGCAGCGACGACAAGGTGGTGAACTACGAGCAGTACGTCGGGCCG	CASSDDKVVNYEQYV	1	1.4774445011824173E-5	45	TCRBV06-01*01	TCRBV06	TCRBV06-01	01						unresolved		TCRBD01,TCRBD02	TCRBD01-01,TCRBD02-01		TCRBJ02-07*01	TCRBJ02	TCRBJ02-07	01				6	4	2	6	24	17	36	47	51	55	79	1	In	VDJ
CACACCCTGCAGCCAGAAGACTCGGCCCTGTATCTCTGCGCCAGCAGCCAAGTACGACAGGGGGACTATGGCTACACCTTCGGTTCG	CASSQVRQGDYGYTF	5	9.326368413714009E-5	45	TCRBV04-03*01	TCRBV04	TCRBV04-03	01				TCRBD01-01*01	TCRBD01	TCRBD01-01	01				TCRBJ01-02*01	TCRBJ01	TCRBJ01-02	01				1	3	2	1	0	3	36	52	55	-1	64	5	In	VDJ
TCTGCCAGGCCCTCACATACCTCTCAGTACCTCTGTGCCAGCAGTGAGGGGACAGGGGGGTACCAAGAGACCCAGTACTTCGGGCCA	CASSEGTGGYQETQYF	1	4.617014066195054E-6	48	TCRBV25-01*01	TCRBV25	TCRBV25-01	01				TCRBD01-01*01	TCRBD01	TCRBD01-01	01				TCRBJ02-05*01	TCRBJ02	TCRBJ02-05	01				3	1	0	1	2	0	33	47	48	59	61	1	In	VDJ
GGTCGCACTGCAGCAAGAAGACTCAGCTGCGTATCTCTGCACCAGCAGCCAATCAGGGCGATTAATTCACCCCTCCACTTTGGGAAC		1	7.387222505912087E-6	44	TCRBV01-01*01	TCRBV01	TCRBV01-01	01				TCRBD01-01*01	TCRBD01	TCRBD01-01	01				TCRBJ01-06*01	TCRBJ01	TCRBJ01-06	01				2	1	4	3	4	6	37	52	53	58	62	1	Out	VDJ
CTGGAGTCGCCCAGCCCCAACCAGACCTCTCTGTACTTCTGTGCCAGCAGTTTATCGGACATGAACACTGAAGCTTTCTTTGGACAA	CASSLSDMNTEAFF	1	1.108083375886813E-5	42	TCRBV27-01*01	TCRBV27	TCRBV27-01	01				TCRBD01-01*01	TCRBD01	TCRBD01-01	01				TCRBJ01-01*01	TCRBJ01	TCRBJ01-01	01				0	0	1	6	0	0	39	-1	56	-1	61	1	In	VDJ
AACATGAGCTCCTTGGAGCTGGGGGACTCAGCCCTGTACTTCTGTGCCAGCAGCACCTACACAGGGGGGTTGGTTTTCTTTGGACAA	CASSTYTGGLVFF	1	2.216166751773626E-5	39	TCRBV13-01*01	TCRBV13	TCRBV13-01	01				TCRBD01-01*01	TCRBD01	TCRBD01-01	01				TCRBJ01-01*01	TCRBJ01	TCRBJ01-01	01				5	6	3	1	6	13	42	54	60	68	74	1	In	VDJ
TCCCTGGAGCTTGGTGACTCTGCTGTGTATTTCTGTGCCAGCAGCCCCCTGGTCGGCGGTGCTCCTTACGAGCAGTACTTCGGGCCG	CASSPLVGGAPYEQYF	1	9.234028132390108E-6	48	TCRBV03	TCRBV03	unresolved			TCRBV03-01,TCRBV03-02		TCRBD02-01	TCRBD02	TCRBD02-01				01,02	TCRBJ02-07*01	TCRBJ02	TCRBJ02-07	01				4	9	7	5	7	4	33	46	55	59	66	1	In	VDJ
ACGTTGGCGTCTGCTGTACCCTCTCAGACATCTGTGTACTTCTGTGCCAGCAGTCGCGACAGAAACTATGGCTACACCTTCGGTTCG	CASSRDRNYGYTF	1	3.324250127660439E-5	39	TCRBV06-04	TCRBV06	TCRBV06-04				01,02	TCRBD01-01*01	TCRBD01	TCRBD01-01	01				TCRBJ01-02*01	TCRBJ01	TCRBJ01-02	01				5	3	2	5	1	2	42	54	57	62	63	1	In	VDJ
ACTGTGAGCAACATGAGCCCTGAAGACAGCAGCATATATCTCTGCAGCGTTGTGGGACTATCCTACAATGAGCAGTTCTTCGGGCCA	CSVVGLSYNEQFF	1	3.6936112529560434E-6	39	TCRBV29-01*01	TCRBV29	TCRBV29-01	01				TCRBD02-01	TCRBD02	TCRBD02-01				01,02	TCRBJ02-01*01	TCRBJ02	TCRBJ02-01	01				4	1	0	9	0	1	42	52	53	-1	60	1	In	VDJ
GTCTGCTGTACCCTCTCAGACATCTGTGTACTTCTGTGCCAGCAGTGACCCCCGGGACAGGGCAATCAGCCCCAGCATTTTGGTGAT		2	4.24765294089945E-5	47	TCRBV06-04	TCRBV06	TCRBV06-04				01,02	TCRBD01-01*01	TCRBD01	TCRBD01-01	01				TCRBJ01-05*01	TCRBJ01	TCRBJ01-05	01				2	4	0	4	0	2	34	49	53	-1	61	2	Out	VDJ
CTGGAGTCGCCCAGCCCCAACCAGACCTCTCTGTACTTCTGTGCCAGCAGACATACAGGGCCCACCGGGGAGCTGTTTTTTGGAGAA	CASRHTGPTGELFF	1	1.200423657210714E-5	42	TCRBV27-01*01	TCRBV27	TCRBV27-01	01				TCRBD01-01*01	TCRBD01	TCRBD01-01	01				TCRBJ02-02*01	TCRBJ02	TCRBJ02-02	01				6	4	3	3	2	4	39	50	54	60	62	1	In	VDJ
TAGAGTCTGCCATCCCCAACCAGACAGCTCTTTACTTCTGTGCCACCATCTTGACTGGACTATAATTCACCCCTCCACTTTGGGAAC		1	4.617014066195054E-6	43	TCRBV24	TCRBV24	unresolved			TCRBV24-01,TCRBV24-or09_02		TCRBD02-01	TCRBD02	TCRBD02-01				01,02	TCRBJ01-06*01	TCRBJ01	TCRBJ01-06	01				8	4	2	10	3	3	38	48	52	56	59	1	Out	VDJ
CTGATTCTGGAGTCCGCCAGCACCAACCAGACATCTATGTACCTCTGTGCCAGCACAGCCCGGTATATAGGCTACACCTTCGGTTCG	CASTARYIGYTF	2	4.524673784871153E-5	36	TCRBV28-01*01	TCRBV28	TCRBV28-01	01						unresolved		TCRBD01,TCRBD02	TCRBD01-01,TCRBD02-01		TCRBJ01-02*01	TCRBJ01	TCRBJ01-02	01				7	0	4	5	11	8	45	-1	55	58	69	2	In	VDJ
CACCTTGGAGCTGGGGGACTCGGCCCTTTATCTTTGCGCCAGCAGCGCCCATACCGAGACAGGGCCTACGAGCAGTACTTCGGGCCG		1	1.108083375886813E-5	47	TCRBV05-01*01	TCRBV05	TCRBV05-01	01				TCRBD01-01*01	TCRBD01	TCRBD01-01	01				TCRBJ02-07*01	TCRBJ02	TCRBJ02-07	01				4	11	2	3	0	2	34	46	57	-1	64	1	Out	VDJ
ACATCGGCCCAAAAGAACCCGACAGCTTTCTATCTCTGTGCCAGTAGTCCTTCAGGCGGTCAAGGCACTGAAGCTTTCTTTGGACAA	CASSPSGGQGTEAFF	2	5.3557363167862627E-5	45	TCRBV19-01	TCRBV19	TCRBV19-01				01,02			unresolved		TCRBD01,TCRBD02	TCRBD01-01,TCRBD02-01		TCRBJ01-01*01	TCRBJ01	TCRBJ01-01	01				5	4	4	4	9	4	36	48	52	56	65	2	In	VDJ
AGCGCACAGAGCAGCGGGACTCGGCCATGTATCGCTGTGCCAGCAGCTCTCCCGGGACAGGGTTCCTACGAGCAGTACGTCGGGCCG		1	2.031486189125824E-5	46	TCRBV07-06*01	TCRBV07	TCRBV07-06	01				TCRBD01-01*01	TCRBD01	TCRBD01-01	01				TCRBJ02-07*01	TCRBJ02	TCRBJ02-07	01				4	5	0	3	17	17	35	48	53	62	79	1	Out	VDJ
CTGAAGATCCAGCCCTCAGAACCCAGGGACTCAGCTGTGTACTTCTGTGCCAGCAGTTTCGGGTTTCGGCCCCAGCATTTTGGTGAT	CASSFGFRPQHF	1	3.0472292836887357E-5	36	TCRBV12	TCRBV12	unresolved			TCRBV12-03,TCRBV12-04		TCRBD02-01	TCRBD02	TCRBD02-01				01,02	TCRBJ01-05*01	TCRBJ01	TCRBJ01-05	01				3	0	8	4	5	9	45	-1	59	63	68	1	In	VDJ
AAGATCCGGTCCACAAAGCTGGAGGACTCAGCCATGTACTTCTGTGCCAGCAGTGAAAACAGGGTCTACGAGCAGTACGTCGGGCCG	CASSENRVYEQYV	1	1.015743094562912E-5	39	TCRBV02-01*01	TCRBV02	TCRBV02-01	01				TCRBD01-01*01	TCRBD01	TCRBD01-01	01				TCRBJ02-07*01	TCRBJ02	TCRBJ02-07	01				2	1	3	3	15	17	42	57	58	64	79	1	In	VDJ
ATCCTGGAGTCGCCCAGCCCCAACCAGACCTCTCTGTACTTCTGTGCCAGCAGTTTAGCTCGGGGTATGGGCGCTTTCTTTGGACAA	CASSLARGMGAFF	1	1.108083375886813E-5	39	TCRBV27-01*01	TCRBV27	TCRBV27-01	01				TCRBD02-01*01	TCRBD02	TCRBD02-01	01				TCRBJ01-01*01	TCRBJ01	TCRBJ01-01	01				2	3	8	3	7	11	42	57	60	65	72	1	In	VDJ
GTGAGCACCTTGGAGCTGGGGGACTCGGCCCTTTATCTTTGCGCCAGCACCCAAAGCCCCGCAGGGGGTGGTTACACCTTCGGTTCG	CASTQSPAGGGYTF	1	1.200423657210714E-5	42	TCRBV05-01*01	TCRBV05	TCRBV05-01	01				TCRBD01-01*01	TCRBD01	TCRBD01-01	01				TCRBJ01-02*01	TCRBJ01	TCRBJ01-02	01				6	12	4	1	4	11	39	49	61	68	72	1	In	VDJ
ACTCTGGAGTCTGCTGCCTCCTCCCAGACATCTGTATATTTCTGCGCCAGCAGTGATTCCGGGCCCGGGGAGCTGTTTTTTGGAGAA	CASSDSGPGELFF	3	6.186798848701373E-5	39	TCRBV10-01	TCRBV10	TCRBV10-01				01,02			unresolved		TCRBD01,TCRBD02	TCRBD01-01,TCRBD02-01		TCRBJ02-02*01	TCRBJ02	TCRBJ02-02	01				3	4	8	0	0	6	42	56	60	-1	64	3	In	VDJ
GTGAGCACCTTGGAGCTGGGGGACTCGGCCCTTTATCTTTGCGCCAGCAGCCCACTACAGGGTGGAAACACCATATATTTTGGAGAG	CASSPLQGGNTIYF	1	3.41659040898434E-5	42	TCRBV05-01*01	TCRBV05	TCRBV05-01	01				TCRBD01-01*01	TCRBD01	TCRBD01-01	01				TCRBJ01-03*01	TCRBJ01	TCRBJ01-03	01				4	5	3	3	0	3	39	51	56	-1	62	1	In	VDJ
CGGCCCTCTATCTCTGTGCCAGCAGCTTGGCCCTTTCGGTAGGGACCCCGAATTTTTGCCTATAATTCACCCCTCCACTTTGGGAAC		1	6.463819692673076E-6	67	TCRBV05	TCRBV05	unresolved			TCRBV05-06,TCRBV05-07				unresolved		TCRBD01,TCRBD02	TCRBD01-01,TCRBD02-01		TCRBJ01-06*01	TCRBJ01	TCRBJ01-06	01				0	11	0	7	12	2	14	30	41	46	58	1	Out	VDJ
ACCTTGGAGCTGGGGGACTCGGCCCTTTATCTTTGCGCCAGCAGCTTGGTCTCTAGCGGGGCCCAAAACATTCAGTACTTCGGCGCC	CASSLVSSGAQNIQYF	2	2.308507033097527E-5	48	TCRBV05-01*01	TCRBV05	TCRBV05-01	01				TCRBD02-01*01	TCRBD02	TCRBD02-01	01				TCRBJ02-04*01	TCRBJ02	TCRBJ02-04	01				0	3	4	3	3	5	33	49	52	61	64	2	In	VDJ
AATTCCCTGGAGCTTGGTGACTCTGCTGTGTATTTCTGTGCCAGCAGCCAAGCCTATGACAGGACGAATGAGCAGTTCTTCGGGCCA	CASSQAYDRTNEQFF	1	1.4774445011824173E-5	45	TCRBV03	TCRBV03	unresolved			TCRBV03-01,TCRBV03-02		TCRBD01-01*01	TCRBD01	TCRBD01-01	01				TCRBJ02-01*01	TCRBJ02	TCRBJ02-01	01				1	5	2	4	3	7	36	52	57	63	66	1	In	VDJ
ACAGTGACCAGTGCCCATCCTGAAGACAGCAGCTTCTACATCTGCAGTGCTAGACCGACAGGGGCCTATGGCTACACCTTCGGTTCG	CSARPTGAYGYTF	1	7.387222505912087E-6	39	TCRBV20	TCRBV20	unresolved			TCRBV20-01,TCRBV20-or09_02		TCRBD01-01*01	TCRBD01	TCRBD01-01	01				TCRBJ01-02*01	TCRBJ01	TCRBJ01-02	01				2	2	2	2	1	4	42	54	56	64	65	1	In	VDJ
ACCTTGGAGCTGGGGGACTCGGCCCTTTATCTTTGCGCCAGCAGCTTGCCGGCGGCGGGGGTAGCGACTGAAGCTTTCTTTGGACAA	CASSLPAAGVATEAFF	1	1.4774445011824173E-5	48	TCRBV05-01*01	TCRBV05	TCRBV05-01	01				TCRBD02-01*01	TCRBD02	TCRBD02-01	01				TCRBJ01-01*01	TCRBJ01	TCRBJ01-01	01				1	6	7	2	5	5	33	48	54	61	66	1	In	VDJ
TCGGCTGCTCCCTCCCAAACATCTGTGTACTTCTGTGCCAGCAGTCTAGCGGGGGTCCTATTCTCCTACGAGCAGTACTTCGGGCCG	CASSLAGVLFSYEQYF	1	8.310625319151098E-6	48	TCRBV06	TCRBV06	unresolved			TCRBV06-02,TCRBV06-03		TCRBD02-01*01	TCRBD02	TCRBD02-01	01				TCRBJ02-07*01	TCRBJ02	TCRBJ02-07	01				5	0	4	2	7	0	33	-1	45	55	62	1	In	VDJ
CTCACTCTGGAGTCCGCTACCAGCTCCCAGACATCTGTGTACTTCTGTGCCACGGGACAGGGGAATCAGCCCCAGCATTTTGGTGAT	CATGQGNQPQHF	4	7.75658363120769E-5	36	TCRBV10-03*01	TCRBV10	TCRBV10-03	01				TCRBD01-01*01	TCRBD01	TCRBD01-01	01				TCRBJ01-05*01	TCRBJ01	TCRBJ01-05	01				10	1	0	2	0	4	45	52	53	-1	63	4	In	VDJ
ACGATCCAGCGCACAGAGCAGCGGGACTCGGCCATGTATCGCTGTGCCAGCAGCCAGACAGGGGACGGGGAGCTGTTTTTTGGAGAA	CASSQTGDGELFF	3	8.125944756503296E-5	39	TCRBV07-06*01	TCRBV07	TCRBV07-06	01				TCRBD01-01*01	TCRBD01	TCRBD01-01	01				TCRBJ02-02*01	TCRBJ02	TCRBJ02-02	01				5	2	2	2	1	7	42	54	56	64	65	3	In	VDJ
TCTCTGGAGCTGGGGGACTCAGCTTTGTATTTCTGTGCCAGCAGCGTCCCCTCGCTCACGAACACCGGGGAGCTGTTTTTTGGAGAA	CASSVPSLTNTGELFF	1	1.4774445011824173E-5	48	TCRBV09-01	TCRBV09	TCRBV09-01				01,02			unresolved		TCRBD01,TCRBD02	TCRBD01-01,TCRBD02-01		TCRBJ02-02*01	TCRBJ02	TCRBJ02-02	01				2	9	4	6	0	0	33	47	56	-1	58	1	In	VDJ
TCGGCTGCTCCCTCCCAGACATCTGTGTACTTCTGTGCCAGCAGTTACGGGCGCTCAGGGGGCCGGGACGAGCAGTACTTCGGGCCG	CASSYGRSGGRDEQYF	1	1.015743094562912E-5	48	TCRBV06-05*01	TCRBV06	TCRBV06-05	01				TCRBD01-01*01	TCRBD01	TCRBD01-01	01				TCRBJ02-07*01	TCRBJ02	TCRBJ02-07	01				2	7	4	0	4	5	33	48	55	63	67	1	In	VDJ
GCTGCTCCCTCCCAGACATCTGTGTACTTCTGTGCCAGCAGGCCCGAGACTAGCGGGGGCCGATACAATGAGCAGTTCTTCGGGCCA	CASRPETSGGRYNEQFF	1	2.7702084397170323E-5	51	TCRBV06	TCRBV06	unresolved			TCRBV06-01,TCRBV06-05,TCRBV06-06		TCRBD02-01*01	TCRBD02	TCRBD02-01	01				TCRBJ02-01*01	TCRBJ02	TCRBJ02-01	01				6	6	2	2	4	4	30	41	47	59	63	1	In	VDJ
CTGAAGATCCAGCCCTCAGAACCCAGGGACTCAGCTGTGTACTTCTGTGCCAGCAATGGACTTAGCGAAAAACTGTTTTTTGGCAGT	CASNGLSEKLFF	2	4.9863751914906586E-5	36	TCRBV12	TCRBV12	unresolved			TCRBV12-03,TCRBV12-04		TCRBD02-01	TCRBD02	TCRBD02-01				01,02	TCRBJ01-04*01	TCRBJ01	TCRBJ01-04	01				7	2	1	10	4	8	45	55	57	62	66	2	In	VDJ
AAGATCCAGCGCACACAGCAGGAGGACTCCGCCGTGTATCTCTGTGCCAGCAGCTTAGGGAGGGGGCAGCCCCAGCATTTTGGTGAT	CASSLGRGQPQHF	1	3.508930690308241E-5	39	TCRBV07-08*01	TCRBV07	TCRBV07-08	01						unresolved		TCRBD01,TCRBD02	TCRBD01-01,TCRBD02-01		TCRBJ01-05*01	TCRBJ01	TCRBJ01-05	01				1	2	5	1	0	7	42	58	60	-1	66	1	In	VDJ
CTGATTCTGGAGTCCGCCAGCACCAACCAGACATCTATGTACCTCTGTGCCAGCAGTTTCCTCCCAAACGAGCAGTACTTCGGGCCG	CASSFLPNEQYF	2	4.062972378251648E-5	36	TCRBV28-01*01	TCRBV28	TCRBV28-01	01						unresolved		TCRBD01,TCRBD02	TCRBD01-01,TCRBD02-01		TCRBJ02-07*01	TCRBJ02	TCRBJ02-07	01				3	5	4	6	1	5	45	59	64	66	67	2	In	VDJ
CAGGTAGTGCGAGGAGATTCGGCAGCTTATTTCTGTGCCAGCTCACCACCAGTATGGGCAGCTAACTATGGCTACACCTTCGGTTCG	CASSPPVWAANYGYTF	1	2.8625487210409337E-5	48	TCRBV18-01*01	TCRBV18	TCRBV18-01	01				TCRBD01-01*01	TCRBD01	TCRBD01-01	01				TCRBJ01-02*01	TCRBJ01	TCRBJ01-02	01				0	5	8	0	2	0	33	50	55	59	61	1	In	VDJ
AACGCCTTGGAGCTGGACGACTCGGCCCTGTATCTCTGTGCCAGCAGCTCCACAGGGACGGGCACAGATACGCAGTATTTTGGCCCA	CASSSTGTGTDTQYF	1	2.7702084397170323E-5	45	TCRBV05-04*01	TCRBV05	TCRBV05-04	01				TCRBD01-01*01	TCRBD01	TCRBD01-01	01				TCRBJ02-03*01	TCRBJ02	TCRBJ02-03	01				3	2	3	3	4	1	36	49	51	57	61	1	In	VDJ
CAGCGCACAGAGCAGGGGGACTCGGCCATGTATCTCTGTGCCAGCAGCTCCGGACAGGGACCTCCCTACGAGCAGTACTTCGGGCCG	CASSSGQGPPYEQYF	1	3.231909846336538E-5	45	TCRBV07-09	TCRBV07	TCRBV07-09				01,03	TCRBD01-01*01	TCRBD01	TCRBD01-01	01				TCRBJ02-07*01	TCRBJ02	TCRBJ02-07	01				4	2	1	3	5	2	36	49	51	59	64	1	In	VDJ
ACTCTGACAGTGACCAGTGCCCATCCTGAAGACAGCAGCTTCTACATCTGCAGTGCTAGAGGATACACTGAAGCTTTCTTTGGACAA	CSARGYTEAFF	1	1.7544653451541206E-5	33	TCRBV20-01*01	TCRBV20	TCRBV20-01	01						unresolved		TCRBD01,TCRBD02	TCRBD01-01,TCRBD02-01		TCRBJ01-01*01	TCRBJ01	TCRBJ01-01	01				1	0	2	8	1	3	48	-1	61	63	64	1	In	VDJ
AGGCTGCTGTCGGCTGCTCCCTCCCAGACATCTGTGTACTTCTGTGCCAGCAGCTTGGGTTACACAGATACGCAGTATTTTGGCCCA	CASSLGYTDTQYF	1	1.2927639385346152E-5	39	TCRBV06-05*01	TCRBV06	TCRBV06-05	01						unresolved		TCRBD01,TCRBD02	TCRBD01-01,TCRBD02-01		TCRBJ02-03*01	TCRBJ02	TCRBJ02-03	01				6	3	0	9	3	2	42	53	56	59	62	1	In	VDJ
ACTGTGAGCAACATGAGCCCTGAAGACAGCAGCATATATCTCTGCAGCGCGGGACAGGGGGCGCGGCTCGGAGCTTTCTTTGGACAA	CSAGQGARLGAFF	1	2.7702084397170324E-6	39	TCRBV29-01*01	TCRBV29	TCRBV29-01	01				TCRBD01-01*01	TCRBD01	TCRBD01-01	01				TCRBJ01-01*01	TCRBJ01	TCRBJ01-01	01				7	1	0	0	9	10	42	49	50	62	71	1	In	VDJ
TCACCAGGCCTGGGGGACGCAGCCATGTACCTGTGTGCCACCAGCAGAGATATCGGACGGATGAACACTGAAGCTTTCTTTGGACAA	CATSRDIGRMNTEAFF	1	1.5697847825063185E-5	48	TCRBV15-01*01	TCRBV15	TCRBV15-01	01						unresolved		TCRBD01,TCRBD02	TCRBD01-01,TCRBD02-01		TCRBJ01-01*01	TCRBJ01	TCRBJ01-01	01				0	4	1	7	3	0	33	50	54	58	61	1	In	VDJ
ACCCTGCAGCCAGAAGACTCGGCCCTGTATCTCTGCGCCAGCAGCCAAGCCCCGACAGGGAACACCGGGGAGCTGTTTTTTGGAGAA	CASSQAPTGNTGELFF	1	1.7544653451541206E-5	48	TCRBV04-03*01	TCRBV04	TCRBV04-03	01				TCRBD01-01*01	TCRBD01	TCRBD01-01	01				TCRBJ02-02*01	TCRBJ02	TCRBJ02-02	01				1	4	2	4	0	1	33	49	53	-1	59	1	In	VDJ
AAGATCCGGTCCACAAAGCTGGAGGACTCAGCCATGTACTTCTGTGCCAGCACCCCGGAACCTACCGGGGAGCTGTTTTTTGGAGAA	CASTPEPTGELFF	1	1.3851042198585162E-5	39	TCRBV02-01*01	TCRBV02	TCRBV02-01	01						unresolved		TCRBD01,TCRBD02	TCRBD01-01,TCRBD02-01		TCRBJ02-02*01	TCRBJ02	TCRBJ02-02	01				7	4	1	8	4	5	42	52	56	59	63	1	In	VDJ
CGCTCACCAGGCCTGGGGGACGCAGCCATGTACCTGTGTGCCACCAGCAGAGATAGTGCGGGCGCCTACGAGCAGTACTTCGGGCCG	CATSRDSAGAYEQYF	2	5.078715472814559E-5	45	TCRBV15-01*01	TCRBV15	TCRBV15-01	01				TCRBD02-01	TCRBD02	TCRBD02-01				01,02	TCRBJ02-07*01	TCRBJ02	TCRBJ02-07	01				0	4	7	4	2	2	36	53	57	62	64	2	In	VDJ
AATTCCCTGGAGCTTGGTGACTCTGCTGTGTATTTCTGTGCCAGCAGCCAACCACGGTTGACGCAAGAGACCCAGTACTTCGGGCCA	CASSQPRLTQETQYF	1	8.310625319151098E-6	45	TCRBV03	TCRBV03	unresolved			TCRBV03-01,TCRBV03-02				unresolved		TCRBD01,TCRBD02	TCRBD01-01,TCRBD02-01		TCRBJ02-05*01	TCRBJ02	TCRBJ02-05	01				2	8	2	7	1	2	36	51	59	62	63	1	In	VDJ
GTGAGCACCTTGGAGCTGGGGGACTCGGCCCTTTATCTTTGCGCCAGCACAATGGACAGTACAAACACTGAAGCTTTCTTTGGACAA	CASTMDSTNTEAFF	1	1.4774445011824173E-5	42	TCRBV05-01*01	TCRBV05	TCRBV05-01	01				TCRBD01-01*01	TCRBD01	TCRBD01-01	01				TCRBJ01-01*01	TCRBJ01	TCRBJ01-01	01				6	4	1	5	4	2	39	49	53	59	63	1	In	VDJ
CTCAGGCTGGAGTTGGCTGCTCCCTCCCAGACATCTGTGTACTTCTGTGCCAGCAGAACAGGGAACTATGGCTACACCTTCGGTTCG	CASRTGNYGYTF	1	2.8625487210409337E-5	36	TCRBV06-06	TCRBV06	TCRBV06-06				01,02	TCRBD01-01*01	TCRBD01	TCRBD01-01	01				TCRBJ01-02*01	TCRBJ01	TCRBJ01-02	01				6	1	3	3	0	2	45	56	57	-1	63	1	In	VDJ
ACAGTGACCAGTGCCCATCCTGAAGACAGCAGCTTCTACATCTGCAGTGCTGGAGACAGGGATTGGCAGCCCCAGCATTTTGGTGAT	CSAGDRDWQPQHF	1	9.234028132390108E-6	39	TCRBV20	TCRBV20	unresolved			TCRBV20-01,TCRBV20-or09_02		TCRBD01-01*01	TCRBD01	TCRBD01-01	01				TCRBJ01-05*01	TCRBJ01	TCRBJ01-05	01				0	0	4	3	5	7	42	-1	56	61	66	1	In	VDJ
CTACACACCCTGCAGCCAGAAGACTCGGCCCTGTATCTCTGTGCCAGCAGCCAAGTCAAGGAACCCCACGAGCAGTACTTCGGGCCG	CASSQVKEPHEQYF	1	9.234028132390108E-6	42	TCRBV04-02*01	TCRBV04	TCRBV04-02	01						unresolved		TCRBD01,TCRBD02	TCRBD01-01,TCRBD02-01		TCRBJ02-07*01	TCRBJ02	TCRBJ02-07	01				1	4	1	8	5	5	39	55	59	62	67	1	In	VDJ
AGCACCTTGGAGCTGGGGGACTCGGCCCTTTATCTTTGCGCCAGCAGCTACGTGGGCAGGGGCACAGATACGCAGTATTTTGGCCCA	CASSYVGRGTDTQYF	1	1.4774445011824173E-5	45	TCRBV05-01*01	TCRBV05	TCRBV05-01	01				TCRBD01-01*01	TCRBD01	TCRBD01-01	01				TCRBJ02-03*01	TCRBJ02	TCRBJ02-03	01				3	7	4	3	0	1	36	49	56	-1	61	1	In	VDJ
TCGGCTGCTCCCTCCCAGACATCTGTGTACTTCTGTGCCAGCAGTTACAGCCTACAGGGGGCGAGTACTGAAGCTTTCTTTGGACAA	CASSYSLQGASTEAFF	1	1.2927639385346152E-5	48	TCRBV06-05*01	TCRBV06	TCRBV06-05	01				TCRBD01-01*01	TCRBD01	TCRBD01-01	01				TCRBJ01-01*01	TCRBJ01	TCRBJ01-01	01				2	5	3	0	4	5	33	48	53	62	66	1	In	VDJ
CTGAAGATCCGGTCCACAAAGCTGGAGGACTCAGCCATGTACTTCTGTGCCAGCAGACCTAGTACTAACATTCAGTACTTCGGCGCC	CASRPSTNIQYF	1	1.200423657210714E-5	36	TCRBV02-01*01	TCRBV02	TCRBV02-01	01				TCRBD02-01	TCRBD02	TCRBD02-01				01,02	TCRBJ02-04*01	TCRBJ02	TCRBJ02-04	01				6	2	4	8	4	7	45	56	58	62	66	1	In	VDJ
GTGACCAGTGCCCATCCTGAAGACAGCAGCTTCTACATCTGCAGTGCCGCGACAGGGTTTGCTGGAAACACCATATATTTTGGAGAG	CSAATGFAGNTIYF	1	1.9391459078019226E-5	42	TCRBV20	TCRBV20	unresolved			TCRBV20-01,TCRBV20-or09_02		TCRBD01-01*01	TCRBD01	TCRBD01-01	01				TCRBJ01-03*01	TCRBJ01	TCRBJ01-03	01				6	3	2	3	4	2	39	47	50	57	61	1	In	VDJ
GGTTGGAGTCGGCTGCTCCCTCCCAAACATCTGTGTACTTCTGTGCCAGCAGCCCCGGGTAGAACAGATACGCAGTATTTTGGCCCA		1	1.200423657210714E-5	40	TCRBV06	TCRBV06	unresolved			TCRBV06-02,TCRBV06-03		TCRBD02-01	TCRBD02	TCRBD02-01				01,02	TCRBJ02-03*01	TCRBJ02	TCRBJ02-03	01				6	3	8	4	4	3	41	52	55	59	63	1	Out	VDJ
ATCCAGCCCTCAGAACCCAGGGACTCAGCTGTGTACTTCTGTGCCAGCAGTCGGACAGGGGGCAAGGAAAAACTGTTTTTTGGCAGT	CASSRTGGKEKLFF	2	4.9863751914906586E-5	42	TCRBV12	TCRBV12	unresolved			TCRBV12-03,TCRBV12-04		TCRBD01-01*01	TCRBD01	TCRBD01-01	01				TCRBJ01-04*01	TCRBJ01	TCRBJ01-04	01				5	1	1	0	3	8	39	51	52	63	66	2	In	VDJ
CTGTCGGCTGCTCCCTCCCAGACATCTGTGTACTTCTGTGCCAGCAGGGGACCGGGACAGGGAAATGAAAAACTGTTTTTTGGCAGT	CASRGPGQGNEKLFF	1	2.308507033097527E-5	45	TCRBV06-05*01	TCRBV06	TCRBV06-05	01				TCRBD01-01*01	TCRBD01	TCRBD01-01	01				TCRBJ01-04*01	TCRBJ01	TCRBJ01-04	01				6	6	0	3	1	5	36	47	53	62	63	1	In	VDJ
CTGGAGTCGGCTGCTCCCTCCCAGACATCTGTGTACTTCTGTGCCAGTGAAGGGGGGGGCAGGGCTTACGGCTACACCTTCGGTTCG	CASEGGGRAYGYTF	1	1.6621250638302195E-5	42	TCRBV06-01*01	TCRBV06	TCRBV06-01	01				TCRBD02-01*01	TCRBD02	TCRBD02-01	01				TCRBJ01-02*01	TCRBJ01	TCRBJ01-02	01				9	4	9	0	11	8	39	47	51	58	69	1	In	VDJ
AAGATCCGGTCCACAAAGCTGGAGGACTCAGCCATGTACTTCTGTGCCAGCAGTGAAATGACTAATCAGCCCCAGCATTTTGGTGAT	CASSEMTNQPQHF	1	1.4774445011824173E-5	39	TCRBV02-01*01	TCRBV02	TCRBV02-01	01				TCRBD02-01	TCRBD02	TCRBD02-01				01,02	TCRBJ01-05*01	TCRBJ01	TCRBJ01-05	01				2	2	2	10	0	4	42	57	59	-1	63	1	In	VDJ
TCGCCCAGCCCCAACCAGACCTCTCTGTACTTCTGTGCCAGCAGTTTATCGTGGGGGGGTGGCACAGATACGCAGTATTTTGGCCCA	CASSLSWGGGTDTQYF	1	1.108083375886813E-5	48	TCRBV27-01*01	TCRBV27	TCRBV27-01	01				TCRBD02-01*01	TCRBD02	TCRBD02-01	01				TCRBJ02-03*01	TCRBJ02	TCRBJ02-03	01				0	2	9	0	2	1	33	50	52	59	61	1	In	VDJ
GGGTTGGAGTCGGCTGCTCCCTCCCAAACATCTGTGTACTTCTGTGCCAGCACCCGGGACAGCGGGACTGAAGCTTTCTTTGGACAA	CASTRDSGTEAFF	1	1.200423657210714E-5	39	TCRBV06	TCRBV06	unresolved			TCRBV06-02,TCRBV06-03		TCRBD01-01*01	TCRBD01	TCRBD01-01	01				TCRBJ01-01*01	TCRBJ01	TCRBJ01-01	01				7	3	0	5	4	5	42	52	55	62	66	1	In	VDJ
ACTCTGGAGTCCGCTACCAGCTCCCAGACATCTGTGTACTTCTGTGCCATCAGTGTCCAGGGTACCTACGAGCAGTACGTCGGGCCG	CAISVQGTYEQYV	2	5.448076598110164E-5	39	TCRBV10-03*01	TCRBV10	TCRBV10-03	01				TCRBD01-01*01	TCRBD01	TCRBD01-01	01				TCRBJ02-07*01	TCRBJ02	TCRBJ02-07	01				4	2	4	3	17	17	42	55	57	62	79	2	In	VDJ
CTGCAGCCAGAAGACTCAGCCCTGTATCTCTGCGCCAGCAGCCAAAGACAGGGGGCGTATTCCCCAGCTGAAGCTTTCTTTGGACAA	CASSQRQGAYSPAEAFF	1	1.4774445011824173E-5	51	TCRBV04-01*01	TCRBV04	TCRBV04-01	01				TCRBD01-01*01	TCRBD01	TCRBD01-01	01				TCRBJ01-01*01	TCRBJ01	TCRBJ01-01	01				2	1	2	0	11	6	30	45	46	56	67	1	In	VDJ
CGGTCCACAAAGCTGGAGGACTCAGCCATGTACTTCTGTGCCAGCACCCCCCAGGGTGCATATAATTCACCCCTCCACTTTGGGAAC	CASTPQGAYNSPLHF	1	1.108083375886813E-5	45	TCRBV02-01*01	TCRBV02	TCRBV02-01	01				TCRBD01-01*01	TCRBD01	TCRBD01-01	01				TCRBJ01-06*01	TCRBJ01	TCRBJ01-06	01				7	5	4	3	4	4	36	46	51	56	60	1	In	VDJ
CCTTGGAGCTGGGGGACTCGGCCCTTTATCTTTGCGCCACCGACTTTTCGGGGGTGCCCTCTCAATCAGCCCCAGCATTTTGGTGAT		1	1.5697847825063185E-5	49	TCRBV05-01*01	TCRBV05	TCRBV05-01	01				TCRBD02-01*01	TCRBD02	TCRBD02-01	01				TCRBJ01-05*01	TCRBJ01	TCRBJ01-05	01				9	9	8	2	8	3	32	39	48	54	62	1	Out	VDJ
CTGATCCTGGAGTCGCCCAGCCCCAACCAGACCTCTCTGTACTTCTGTGCCAGCAGCCCTGGGGGAGAGACCCAGTACTTCGGGCCA	CASSPGGETQYF	1	7.387222505912087E-6	36	TCRBV27-01*01	TCRBV27	TCRBV27-01	01						unresolved		TCRBD01,TCRBD02	TCRBD01-01,TCRBD02-01		TCRBJ02-05*01	TCRBJ02	TCRBJ02-05	01				6	4	6	1	0	4	45	56	60	-1	65	1	In	VDJ
CTGAAGATCCGGTCCACAAAGCTGGAGGACTCAGCCATGTACTTCTGTGCCAGCCGCTCCTTGGGAAACACCATATATTTTGGAGAG	CASRSLGNTIYF	1	3.0472292836887357E-5	36	TCRBV02-01*01	TCRBV02	TCRBV02-01	01						unresolved		TCRBD01,TCRBD02	TCRBD01-01,TCRBD02-01		TCRBJ01-03*01	TCRBJ01	TCRBJ01-03	01				8	1	10	0	6	4	45	54	55	57	63	1	In	VDJ
ATCCAGCGCACAGAGCGGGGGGACTCAGCCGTGTATCTCTGTGCCAGCAGCCTCGGACAGGGCCCCTATGGCTACACCTTCGGTTCG	CASSLGQGPYGYTF	1	2.7702084397170323E-5	42	TCRBV07-03*01	TCRBV07	TCRBV07-03	01				TCRBD01-01*01	TCRBD01	TCRBD01-01	01				TCRBJ01-02*01	TCRBJ01	TCRBJ01-02	01				5	3	1	3	3	4	39	51	54	62	65	1	In	VDJ
CTCAGGCTGGAGTTGGCTGCTCCCTCCCAGACATCTGTGTACTTCTGTGCCAGCACCACAAGCAGAAACACCATATATTTTGGAGAG	CASTTSRNTIYF	4	7.75658363120769E-5	36	TCRBV06-06	TCRBV06	TCRBV06-06				01,02			unresolved		TCRBD01,TCRBD02	TCRBD01-01,TCRBD02-01		TCRBJ01-03*01	TCRBJ01	TCRBJ01-03	01				7	2	3	6	4	5	45	55	57	60	64	4	In	VDJ
CAGCGCACAGAGCAGGGGGACTCGGCCATGTATCTCTGTGCCAGCAGCGGTCTAGGGGGAGGGACAGATACGCAGTATTTTGGCCCA	CASSGLGGGTDTQYF	2	4.3399932222233505E-5	45	TCRBV07-09	TCRBV07	TCRBV07-09				01,03	TCRBD02-01*02	TCRBD02	TCRBD02-01	02				TCRBJ02-03*01	TCRBJ02	TCRBJ02-03	01				5	8	9	0	0	3	36	48	56	-1	63	2	In	VDJ
GTGAGCACCTTGGAGCTGGGGGACTCGGCCCTTTATCTTTGCGCCAGCAGCCCGACAGGGGGCACCGGGGAGCTGTTTTTTGGAGAA	CASSPTGGTGELFF	1	1.5697847825063185E-5	42	TCRBV05-01*01	TCRBV05	TCRBV05-01	01				TCRBD01-01*01	TCRBD01	TCRBD01-01	01				TCRBJ02-02*01	TCRBJ02	TCRBJ02-02	01				4	2	2	1	0	4	39	51	53	-1	62	1	In	VDJ
ATCCGCTCACCAGGCCTGGGGGACGCAGCCATGTACCTGTGTGCCACCAGCAGAGGCGACCCCTTGAACGAGCAGTACTTCGGGCCG	CATSRGDPLNEQYF	1	1.200423657210714E-5	42	TCRBV15-01*01	TCRBV15	TCRBV15-01	01						unresolved		TCRBD01,TCRBD02	TCRBD01-01,TCRBD02-01		TCRBJ02-07*01	TCRBJ02	TCRBJ02-07	01				1	2	2	7	7	5	39	55	57	60	67	1	In	VDJ
AAGATCCGGTCCACAAAGCTGGAGGACTCAGCCATGTACTTCTGTGCCAGCAAGTGGACCGGACAGGATGAAGCTTTCTTTGGACAA	CASKWTGQDEAFF	1	1.3851042198585162E-5	39	TCRBV02-01*01	TCRBV02	TCRBV02-01	01				TCRBD01-01*01	TCRBD01	TCRBD01-01	01				TCRBJ01-01*01	TCRBJ01	TCRBJ01-01	01				7	8	1	4	1	7	42	52	60	67	68	1	In	VDJ
TTGGAGATCCAGCGCACAGAGCAGGGGGACTCGGCCATGTATCTCTGTGCCAGCAGCTTAGGAGGAAATGGCTACACCTTCGGTTCG	CASSLGGNGYTF	1	3.6012709716321424E-5	36	TCRBV07-09	TCRBV07	TCRBV07-09				01,03	TCRBD02-01*02	TCRBD02	TCRBD02-01	02				TCRBJ01-02*01	TCRBJ01	TCRBJ01-02	01				1	0	11	1	2	6	45	-1	61	65	67	1	In	VDJ
ATCCAGCAGGTAGTGCGAGGAGATTCGGCAGCTTATTTCTGTGCCAGCTCACCGGGGGCAGCAGGAGAGACCCAGTACTTCGGGCCA	CASSPGAAGETQYF	1	2.400847314421428E-5	42	TCRBV18-01*01	TCRBV18	TCRBV18-01	01				TCRBD01-01*01	TCRBD01	TCRBD01-01	01				TCRBJ02-05*01	TCRBJ02	TCRBJ02-05	01				3	0	6	0	6	4	39	-1	53	59	65	1	In	VDJ
CCCAACCAGACAGCTCTTTACTTCTGTGCCACCAGTGATTTGTGAGAAGGCGGGATCCCGGCCAATCAGCCCCAGCATTTTGGTGAT	CATSDL*EGGIPANQPQHF	1	6.463819692673076E-6	57	TCRBV24	TCRBV24	unresolved			TCRBV24-01,TCRBV24-or09_02		TCRBD02-01*02	TCRBD02	TCRBD02-01	02				TCRBJ01-05*01	TCRBJ01	TCRBJ01-05	01				0	7	7	3	7	3	24	42	49	55	62	1	Stop	VDJ
CCCAGCCCCAACCAGACCTCTCTGTACTTCTGTGCCAGCAGTTTATGGGCAAACCGGGCCGTTAACTATGGCTACACCTTCGGTTCG	CASSLWANRAVNYGYTF	1	9.234028132390108E-6	51	TCRBV27-01*01	TCRBV27	TCRBV27-01	01						unresolved		TCRBD01,TCRBD02	TCRBD01-01,TCRBD02-01		TCRBJ01-02*01	TCRBJ01	TCRBJ01-02	01				1	0	8	0	12	1	30	-1	46	50	62	1	In	VDJ
CACGCCCTGCAGCCAGAAGACTCAGCCCTGTATCTCTGCGCCAGCTCTCAAACCGGGACAGGGGATGAAAAACTGTTTTTTGGCAGT	CASSQTGTGDEKLFF	1	2.6778681583931313E-5	45	TCRBV04-01*01	TCRBV04	TCRBV04-01	01				TCRBD01-01*01	TCRBD01	TCRBD01-01	01				TCRBJ01-04*01	TCRBJ01	TCRBJ01-04	01				8	9	0	2	0	6	36	45	54	-1	64	1	In	VDJ
GTGAGCACCTTGGAGCTGGGGGACTCGGCCCTTTATCTTTGCGCCAGCGGCCCAGGACCCCCTACGAATGAGCAGTTCTTCGGGCCA	CASGPGPPTNEQFF	1	1.9391459078019226E-5	42	TCRBV05-01*01	TCRBV05	TCRBV05-01	01						unresolved		TCRBD01,TCRBD02	TCRBD01-01,TCRBD02-01		TCRBJ02-01*01	TCRBJ02	TCRBJ02-01	01				7	6	1	7	8	7	39	48	54	58	66	1	In	VDJ
CTACACGCCCTGCAGCCAGAAGACTCAGCCCTGTATCTCTGCGCCAGCAGCCTTAGGACAGGGGACACTGAAGCTTTCTTTGGACAA	CASSLRTGDTEAFF	1	1.4774445011824173E-5	42	TCRBV04-01*01	TCRBV04	TCRBV04-01	01				TCRBD01-01*01	TCRBD01	TCRBD01-01	01				TCRBJ01-01*01	TCRBJ01	TCRBJ01-01	01				4	3	1	2	0	3	39	52	55	-1	64	1	In	VDJ
GTGAGCACCTTGGAGCTGGGGGACTCGGCCCTTTATCTTTGCGCCAGCAGCTTGGGGGCGAATAATTCACCCCTCCACTTTGGGAAC	CASSLGANNSPLHF	1	1.200423657210714E-5	42	TCRBV05-01*01	TCRBV05	TCRBV05-01	01				TCRBD01-01*01	TCRBD01	TCRBD01-01	01				TCRBJ01-06*01	TCRBJ01	TCRBJ01-06	01				0	0	8	0	2	5	39	-1	55	59	61	1	In	VDJ
GAGATCCAGCGCACAGAGCAGGGGGACTCGGCCATGTATCTCTGTGCCAGCAGCAGGGGGTTCTCCTACGAGCAGTACTTCGGGCCG	CASSRGFSYEQYF	1	3.231909846336538E-5	39	TCRBV07-09	TCRBV07	TCRBV07-09				01,03	TCRBD01-01*01	TCRBD01	TCRBD01-01	01				TCRBJ02-07*01	TCRBJ02	TCRBJ02-07	01				5	0	5	1	2	0	42	-1	54	60	62	1	In	VDJ
GAGCACCTTGGAGCTGGGGGACTCGGCCCTTTATCTTTGCGCCAGCTTCCGGCGGAGATACACACCGGGGAGCTGTTTTTTGGAGAA		1	1.5697847825063185E-5	44	TCRBV05-01*01	TCRBV05	TCRBV05-01	01				TCRBD02-01	TCRBD02	TCRBD02-01				01,02	TCRBJ02-02*01	TCRBJ02	TCRBJ02-02	01				7	5	7	5	6	3	37	46	51	55	61	1	Out	VDJ
ACCCTGGAGTCTGCCAGGCCCTCACATACCTCTCAGTACCTCTGTGCCAGCAGTGGTACCAACAATCAGCCCCAGCATTTTGGTGAT	CASSGTNNQPQHF	1	8.310625319151098E-6	39	TCRBV25-01*01	TCRBV25	TCRBV25-01	01						unresolved		TCRBD01,TCRBD02	TCRBD01-01,TCRBD02-01		TCRBJ01-05*01	TCRBJ01	TCRBJ01-05	01				4	2	3	7	3	3	42	55	57	59	62	1	In	VDJ
ATCCAGCCCTCAGAACCCAGGGACTCAGCTGTGTACTTCTGTGCCAGCAGTTTGAGGCAGGGGGGCTACGAGCAGTACTTCGGGCCG	CASSLRQGGYEQYF	1	2.123826470449725E-5	42	TCRBV12	TCRBV12	unresolved			TCRBV12-03,TCRBV12-04		TCRBD01-01*01	TCRBD01	TCRBD01-01	01				TCRBJ02-07*01	TCRBJ02	TCRBJ02-07	01				3	4	4	1	1	3	39	53	57	64	65	1	In	VDJ
GTGACCAGTGCCCATCCTGAAGACAGCAGCTTCTACATCTGCAGTGCGGAGGTAAGAGACGGATTTTCGCCCCAGCATTTTGGTGAT	CSAEVRDGFSPQHF	1	9.234028132390108E-6	42	TCRBV20	TCRBV20	unresolved			TCRBV20-01,TCRBV20-or09_02		TCRBD02-01*02	TCRBD02	TCRBD02-01	02				TCRBJ01-05*01	TCRBJ01	TCRBJ01-05	01				6	0	10	1	16	9	39	-1	47	52	68	1	In	VDJ
AATTCCCTGGAGCTTGGTGACTCTGCTGTGTATTTCTGTGCCAGCAGCAACAGGCGCCCTGGGGCCAACGTCCTGACTTTCGGGGCC	CASSNRRPGANVLTF	1	1.200423657210714E-5	45	TCRBV03	TCRBV03	unresolved			TCRBV03-01,TCRBV03-02		TCRBD01-01*01	TCRBD01	TCRBD01-01	01				TCRBJ02-06*01	TCRBJ02	TCRBJ02-06	01				5	1	3	4	4	2	36	48	49	54	58	1	In	VDJ
CCTGAGCTCTCTGGAGCTGGGGGACTCAGCTTTGTATTTCTGTGCCAGCAGCGTAGATGTAGGGTGGGCGAGCAGTACTTCGGGCCG		1	1.108083375886813E-5	41	TCRBV09-01	TCRBV09	TCRBV09-01				01,02			unresolved		TCRBD01,TCRBD02	TCRBD01-01,TCRBD02-01		TCRBJ02-07*01	TCRBJ02	TCRBJ02-07	01				0	4	5	3	4	6	40	56	60	64	68	1	Out	VDJ
AGGCTGGAGTCGGCTGCTCCCTCCCAGACATCTGTGTACTTCTGTGCCAGCAGCCTTGGAATAAACACTGAAGCTTTCTTTGGACAA	CASSLGINTEAFF	1	1.9391459078019226E-5	39	TCRBV06-01*01	TCRBV06	TCRBV06-01	01						unresolved		TCRBD01,TCRBD02	TCRBD01-01,TCRBD02-01		TCRBJ01-01*01	TCRBJ01	TCRBJ01-01	01				6	4	1	8	3	2	42	53	57	60	63	1	In	VDJ
GGAGCTTGGTGACTCTGCTGTGTATTTCTGTGCCAGCAGCCAACCATCGTCAGGGACTCCTATAATTCACCCCTCCACTTTGGGAAC		1	9.234028132390108E-6	53	TCRBV03	TCRBV03	unresolved			TCRBV03-01,TCRBV03-02		TCRBD01-01*01	TCRBD01	TCRBD01-01	01				TCRBJ01-06*01	TCRBJ01	TCRBJ01-06	01				2	7	4	3	1	0	28	43	50	55	56	1	Out	VDJ
CTGGAGTCGGCTGCTCCCTCCCAGACATCTGTGTACTTCTGTGCCAGCAGTGATGGCTCCTATAATTCACCCCTCCACTTTGGGAAC	CASSDGSYNSPLHF	1	1.5697847825063185E-5	42	TCRBV06-01*01	TCRBV06	TCRBV06-01	01						unresolved		TCRBD01,TCRBD02	TCRBD01-01,TCRBD02-01		TCRBJ01-06*01	TCRBJ01	TCRBJ01-06	01				3	1	0	10	0	0	39	53	54	-1	56	1	In	VDJ
AAGATCCGGTCCACAAAGCTGGAGGACTCAGCCATGTACTTCTGTGCCACCGGACAGGACCTAGGCAATGAGCAGTTCTTCGGGCCA	CATGQDLGNEQFF	1	1.6621250638302195E-5	39	TCRBV02-01*01	TCRBV02	TCRBV02-01	01				TCRBD01-01*01	TCRBD01	TCRBD01-01	01				TCRBJ02-01*01	TCRBJ02	TCRBJ02-01	01				10	2	1	4	7	6	42	49	51	58	65	1	In	VDJ
GAGTCGGCTGCTCCCTCCCAGACATCTGTGTACTTCTGTGCCAGCAGCCTTCGGACTAGCGGGGCAGATACGCAGTATTTTGGCCCA	CASSLRTSGADTQYF	1	1.9391459078019226E-5	45	TCRBV06-01*01	TCRBV06	TCRBV06-01	01				TCRBD02-01*01	TCRBD02	TCRBD02-01	01				TCRBJ02-03*01	TCRBJ02	TCRBJ02-03	01				6	5	1	3	0	4	36	47	52	-1	64	1	In	VDJ
TCCAGCCCTCAGAACCCAGGGACTCAGCTGTGTACTTCTGTGCCAGCAGTTTCTGGCAGGGGGCTTTTTGGCTACACCTTCGGTTCG		1	2.400847314421428E-5	43	TCRBV12	TCRBV12	unresolved			TCRBV12-03,TCRBV12-04		TCRBD01-01*01	TCRBD01	TCRBD01-01	01				TCRBJ01-02*01	TCRBJ01	TCRBJ01-02	01				3	4	4	0	4	7	38	52	56	64	68	1	Out	VDJ
CACACCCTGCAGCCAGAAGACTCGGCCCTGTATCTCTGCGCCAGCAGCCAAGAGCGGGGGGGCCCAGAGACCCAGTACTTCGGGCCA	CASSQERGGPETQYF	2	1.9391459078019226E-5	45	TCRBV04-03*01	TCRBV04	TCRBV04-03	01				TCRBD02-01*01	TCRBD02	TCRBD02-01	01				TCRBJ02-05*01	TCRBJ02	TCRBJ02-05	01				0	0	7	0	3	4	36	-1	53	62	65	2	In	VDJ
CTACACGCCCTGCAGCCAGAAGACTCAGCCCTGTATCTCTGCGCCAGCAGCCAAGATCCACTGCTTGAAAAACTGTTTTTTGGCAGT	CASSQDPLLEKLFF	1	2.6778681583931313E-5	42	TCRBV04-01*01	TCRBV04	TCRBV04-01	01				TCRBD02-01	TCRBD02	TCRBD02-01				01,02	TCRBJ01-04*01	TCRBJ01	TCRBJ01-04	01				0	3	3	10	3	7	39	56	59	62	65	1	In	VDJ
CTCAGGCTGCTGTCGGCTGCTCCCTCCCAGACATCTGTGTACTTCTGTGCCAGCAGTTACATTACTGGGGACCGCACCTTCGGTTCG	CASSYITGDRTF	1	1.108083375886813E-5	36	TCRBV06-05*01	TCRBV06	TCRBV06-05	01						unresolved		TCRBD01,TCRBD02	TCRBD01-01,TCRBD02-01		TCRBJ01-02*01	TCRBJ01	TCRBJ01-02	01				2	7	0	7	2	13	45	60	67	72	74	1	In	VDJ
TCCGCCAGCACCAACCAGACATCTATGTACCTCTGTGCCAGCAGTTTCGCGACAGGGAGTCGGAATTCACCCCTCCACTTTGGGAAC	CASSFATGSRNSPLHF	2	4.3399932222233505E-5	48	TCRBV28-01*01	TCRBV28	TCRBV28-01	01				TCRBD01-01*01	TCRBD01	TCRBD01-01	01				TCRBJ01-06*01	TCRBJ01	TCRBJ01-06	01				3	3	2	3	6	7	33	47	50	57	63	2	In	VDJ
GCCCTGCAGCCAGAAGACTCAGCCCTGTATCTCTGCGCCAGCAGCCAAGAGGCGGGGGGGCCGGGAGATACGCAGTATTTTGGCCCA	CASSQEAGGPGDTQYF	1	1.4774445011824173E-5	48	TCRBV04-01*01	TCRBV04	TCRBV04-01	01				TCRBD02-01*01	TCRBD02	TCRBD02-01	01				TCRBJ02-03*01	TCRBJ02	TCRBJ02-03	01				0	1	7	0	5	5	33	50	51	60	65	1	In	VDJ
CGGTCCACAAAGCTGGAGGACTCAGCCATGTACTTCTGTGCCAGCAGCAGGACAGGGGTGGCTAATGAAAAACTGTTTTTTGGCAGT	CASSRTGVANEKLFF	1	2.400847314421428E-5	45	TCRBV02-01*01	TCRBV02	TCRBV02-01	01				TCRBD01-01*01	TCRBD01	TCRBD01-01	01				TCRBJ01-04*01	TCRBJ01	TCRBJ01-04	01				6	2	1	2	3	3	36	47	49	58	61	1	In	VDJ
ACGATCCAGCGCACACAGCAGGAGGACTCGGCCGTGTATCTCTGTGCCAGCAGCTTAGCAGGGATACATGGCTACACCTTCGGTTCG	CASSLAGIHGYTF	1	2.7702084397170323E-5	39	TCRBV07-02*01	TCRBV07	TCRBV07-02	01						unresolved		TCRBD01,TCRBD02	TCRBD01-01,TCRBD02-01		TCRBJ01-02*01	TCRBJ01	TCRBJ01-02	01				0	1	0	8	3	6	42	59	60	64	67	1	In	VDJ
ACATCGGCCCAAAAGAACCCGACAGCTTTCTATCTCTGTGCCAGTAGTATCCCTAACGGCGGCAATCAGCCCCAGCATTTTGGTGAT	CASSIPNGGNQPQHF	3	5.7250974420818674E-5	45	TCRBV19-01	TCRBV19	TCRBV19-01				01,02			unresolved		TCRBD01,TCRBD02	TCRBD01-01,TCRBD02-01		TCRBJ01-05*01	TCRBJ01	TCRBJ01-05	01				3	7	9	0	1	2	36	50	57	60	61	3	In	VDJ
CGCTCACCAGGCCTGGGGGACGCAGCCATGTACCTGTGTGCCACCAGCTCCCGACAGGGGGCGGTACCTGGCTACACCTTCGGTTCG	CATSSRQGAVPGYTF	1	1.2927639385346152E-5	45	TCRBV15-01*01	TCRBV15	TCRBV15-01	01				TCRBD01-01*01	TCRBD01	TCRBD01-01	01				TCRBJ01-02*01	TCRBJ01	TCRBJ01-02	01				5	4	2	0	6	7	36	48	52	62	68	1	In	VDJ
CTGTCGGCTGCTCCCTCCCAGACATCTGTGTACTTCTGTGCCAGCAGTTACGCGGGGACCACTAATGAAAAACTGTTTTTTGGCAGT	CASSYAGTTNEKLFF	1	2.308507033097527E-5	45	TCRBV06-05*01	TCRBV06	TCRBV06-05	01				TCRBD02-01*01	TCRBD02	TCRBD02-01	01				TCRBJ01-04*01	TCRBJ01	TCRBJ01-04	01				2	0	7	3	3	2	36	-1	51	57	60	1	In	VDJ
ATCCTGGAGTCGCCCAGCCCCAACCAGACCTCTCTGTACTTCTGTGCCAGCAGATTTTCACAGGGGGCGGGCTACACCTTCGGTTCG	CASRFSQGAGYTF	1	9.234028132390108E-6	39	TCRBV27-01*01	TCRBV27	TCRBV27-01	01				TCRBD01-01*01	TCRBD01	TCRBD01-01	01				TCRBJ01-02*01	TCRBJ01	TCRBJ01-02	01				6	6	3	0	1	8	42	53	59	68	69	1	In	VDJ
AAGATCCAGCCCTCAGAACCCAGGGACTCAGCTGTGTACTTCTGTGCCAGCAGTCCTGTAGCGGGGGGCGAGCAGTACGTCGGGCCG	CASSPVAGGEQYV	1	2.123826470449725E-5	39	TCRBV12	TCRBV12	unresolved			TCRBV12-03,TCRBV12-04		TCRBD02-01*01	TCRBD02	TCRBD02-01	01				TCRBJ02-07*01	TCRBJ02	TCRBJ02-07	01				5	4	5	1	11	17	42	54	58	68	79	1	In	VDJ
AACGCCTTGGAGCTGGACGACTCGGCCCTGTATCTCTGTGCCAGCAGCTTGGGGGTAGGGGAGGGCACTGAAGCTTTCTTTGGACAA	CASSLGVGEGTEAFF	1	2.8625487210409337E-5	45	TCRBV05-04*01	TCRBV05	TCRBV05-04	01				TCRBD02-01*02	TCRBD02	TCRBD02-01	02				TCRBJ01-01*01	TCRBJ01	TCRBJ01-01	01				0	6	9	0	0	4	36	52	58	-1	65	1	In	VDJ
CAGCGCACAGAGCAGCGGGACTCGGCCATGTATCGCTGTGCCAGCAGCTTAGAGCAGGGGGCTTTCTACGAGCAGTACTTCGGGCCG	CASSLEQGAFYEQYF	1	2.031486189125824E-5	45	TCRBV07-06*01	TCRBV07	TCRBV07-06	01				TCRBD01-01*01	TCRBD01	TCRBD01-01	01				TCRBJ02-07*01	TCRBJ02	TCRBJ02-07	01				1	2	4	0	3	3	36	52	54	62	65	1	In	VDJ
CCGCTCAGGCTGGAGTTGGCTGCTCCCTCCCAGACATCTGTGTACTTCTGTGCCAGCAGCTGGGACACTGAAGCTTTCTTTGGACAA	CASSWDTEAFF	1	3.41659040898434E-5	33	TCRBV06-06	TCRBV06	TCRBV06-06				01,02			unresolved		TCRBD01,TCRBD02	TCRBD01-01,TCRBD02-01		TCRBJ01-01*01	TCRBJ01	TCRBJ01-01	01				6	2	0	9	0	3	48	59	61	-1	64	1	In	VDJ
CCTCCCAGACATCTGTGTACTTCTGTGCCAGCAGTTAGGAGCGGGACAGGGGCTCCGTTTCGGAATTCACCCCTCCACTTTGGGAAC		1	1.8468056264780216E-5	58	TCRBV06	TCRBV06	unresolved			TCRBV06-05,TCRBV06-06		TCRBD01-01*01	TCRBD01	TCRBD01-01	01				TCRBJ01-06*01	TCRBJ01	TCRBJ01-06	01				3	5	0	2	11	7	23	37	42	52	63	1	Out	VDJ
GAGTCGCCCAGCCCCAACCAGACCTCTCTGTACTTCTGTGCCAGCAGTTTAACGCCGAGTGATGGCTATGGCTACACCTTCGGTTCG	CASSLTPSDGYGYTF	1	9.234028132390108E-6	45	TCRBV27-01*01	TCRBV27	TCRBV27-01	01				TCRBD02-01*02	TCRBD02	TCRBD02-01	02				TCRBJ01-02*01	TCRBJ01	TCRBJ01-02	01				2	5	11	2	6	4	36	51	56	59	65	1	In	VDJ
CTGGTGTCGGCTGCTCCCTCCCAGACATCTGTGTACTTGTGTGCCAGCAGTGTCGCCAGGAACACCGGGGAGCTGTTTTTTGGAGAA	CASSVARNTGELFF	1	1.7544653451541206E-5	42	TCRBV06-08*01	TCRBV06	TCRBV06-08	01				TCRBD01-01*01	TCRBD01	TCRBD01-01	01				TCRBJ02-02*01	TCRBJ02	TCRBJ02-02	01				5	5	4	5	0	1	39	51	56	-1	59	1	In	VDJ
AATGTGAGCACCTTGGAGCTGGGGGACTCGGCCCTTTATCTTTGCGCCAGCAGCTTGAATCCAGGCTATGGCTACACCTTCGGTTCG	CASSLNPGYGYTF	1	1.200423657210714E-5	39	TCRBV05-01*01	TCRBV05	TCRBV05-01	01				TCRBD01-01*01	TCRBD01	TCRBD01-01	01				TCRBJ01-02*01	TCRBJ01	TCRBJ01-02	01				1	4	4	4	0	4	42	57	61	-1	65	1	In	VDJ
CCAGAAGACTCGGCCCTGTATCTCTGCGCCAGCAGCCAAGTCCTAACCGTCCGTCAGAGCCCTAATGAAAAACTGTTTTTTGGCAGT	CASSQVLTVRQSPNEKLFF	1	3.0472292836887357E-5	57	TCRBV04-03*01	TCRBV04	TCRBV04-03	01						unresolved		TCRBD01,TCRBD02	TCRBD01-01,TCRBD02-01		TCRBJ01-04*01	TCRBJ01	TCRBJ01-04	01				1	14	4	5	4	3	24	40	54	57	61	1	In	VDJ
TGACCAGTGCCCATCCTGAAGACAGCAGCTTCTACATCTGCAGTGCTAGAGGTGGGACAGTTGAACACTGAAGCTTTCTTTGGACAA		1	8.310625319151098E-6	43	TCRBV20	TCRBV20	unresolved			TCRBV20-01,TCRBV20-or09_02		TCRBD01-01*01	TCRBD01	TCRBD01-01	01				TCRBJ01-01*01	TCRBJ01	TCRBJ01-01	01				1	2	0	5	1	0	38	51	53	60	61	1	Out	VDJ
AAGATCCGGTCCACAAAGCTGGAGGACTCAGCCATGTACTTCTGTGCCAGCAGGGCTAGTAGGGCGTGGGAAGCTTTCTTTGGACAA	CASRASRAWEAFF	1	1.3851042198585162E-5	39	TCRBV02-01*01	TCRBV02	TCRBV02-01	01						unresolved		TCRBD01,TCRBD02	TCRBD01-01,TCRBD02-01		TCRBJ01-01*01	TCRBJ01	TCRBJ01-01	01				6	7	5	3	5	8	42	53	60	64	69	1	In	VDJ
AGGATCCAGCAGGTAGTGCGAGGAGATTCGGCAGCTTATTTCTGTGCCAGCTCACCCTCAGGGGCAACTGAAGCTTTCTTTGGACAA	CASSPSGATEAFF	1	3.41659040898434E-5	39	TCRBV18-01*01	TCRBV18	TCRBV18-01	01				TCRBD01-01*01	TCRBD01	TCRBD01-01	01				TCRBJ01-01*01	TCRBJ01	TCRBJ01-01	01				3	2	4	2	2	5	42	56	58	64	66	1	In	VDJ
CTGCTGGGGTTGGAGTCGGCTGCTCCCTCCCAAACATCTGTGTACTTCTGTGCCAGCGCCGAGGGGAATGAGCAGTTCTTCGGGCCA	CASAEGNEQFF	1	1.4774445011824173E-5	33	TCRBV06	TCRBV06	unresolved			TCRBV06-02,TCRBV06-03				unresolved		TCRBD01,TCRBD02	TCRBD01-01,TCRBD02-01		TCRBJ02-01*01	TCRBJ02	TCRBJ02-01	01				8	4	5	2	0	7	48	57	61	-1	66	1	In	VDJ
ATCCAGCGCACACAGCAGGAGGACTCGGCCGTGTATCTCTGTGCCAGCAGCCCGACAGACCCTAATGAAAAACTGTTTTTTGGCAGT	CASSPTDPNEKLFF	3	5.817437723405768E-5	42	TCRBV07-02*01	TCRBV07	TCRBV07-02	01				TCRBD01-01*01	TCRBD01	TCRBD01-01	01				TCRBJ01-04*01	TCRBJ01	TCRBJ01-04	01				5	2	2	5	3	3	39	51	53	58	61	3	In	VDJ
TTGGAGCTGGACGACTCGGCCCTGTATCTCTGTGCCCAGCAATTCTGGGGCGCGCCGGGCTCTGGAAACACCATATATTTTGGAGAG	CAQQFWGAPGSGNTIYF	3	6.463819692673075E-5	51	TCRBV05-04*01	TCRBV05	TCRBV05-04	01				TCRBD01-01*01	TCRBD01	TCRBD01-01	01				TCRBJ01-03*01	TCRBJ01	TCRBJ01-03	01				10	10	7	0	8	0	30	36	46	51	59	3	In	VDJ
CTCAGGCTGGAGTCGGCTGCTCCCTCCCAGACATCTGTGTACTTCTGTGCCAGCAGTGAGAAGAATGAAAAACTGTTTTTTGGCAGT	CASSEKNEKLFF	1	3.41659040898434E-5	36	TCRBV06-01*01	TCRBV06	TCRBV06-01	01						unresolved		TCRBD01,TCRBD02	TCRBD01-01,TCRBD02-01		TCRBJ01-04*01	TCRBJ01	TCRBJ01-04	01				3	0	2	8	2	5	45	-1	59	61	63	1	In	VDJ
TTGGAGTCGGCTGCTCCCTCCCAAACATCTGTGTACTTCTGTGCCAGCAGTAGGTCTGCAGTATCCTACGAGCAGTACTTCGGGCCG	CASSRSAVSYEQYF	1	8.310625319151098E-6	42	TCRBV06	TCRBV06	unresolved			TCRBV06-02,TCRBV06-03				unresolved		TCRBD01,TCRBD02	TCRBD01-01,TCRBD02-01		TCRBJ02-07*01	TCRBJ02	TCRBJ02-07	01				5	7	4	5	2	1	39	51	58	61	63	1	In	VDJ
ATCAATTCCCTGGAGCTTGGTGACTCTGCTGTGTATTTCTGTGCCAGCAAGCCAGTAGCGGGGCCAGATACGCAGTATTTTGGCCCA	CASKPVAGPDTQYF	1	1.200423657210714E-5	42	TCRBV03	TCRBV03	unresolved			TCRBV03-01,TCRBV03-02		TCRBD02-01*01	TCRBD02	TCRBD02-01	01				TCRBJ02-03*01	TCRBJ02	TCRBJ02-03	01				7	6	5	3	1	4	39	49	55	63	64	1	In	VDJ
GTAGTGCGAGGAGATTCGGCAGCTTATTTCTGTGCCAGCTCACTACAAACGACAGATGACTTAAACTATGGCTACACCTTCGGTTCG	CASSLQTTDDLNYGYTF	1	2.8625487210409337E-5	51	TCRBV18-01*01	TCRBV18	TCRBV18-01	01				TCRBD01-01*01	TCRBD01	TCRBD01-01	01				TCRBJ01-02*01	TCRBJ01	TCRBJ01-02	01				4	7	2	5	8	2	30	43	50	55	63	1	In	VDJ
GCTCCCTCCCAAACATCTGTGTACTTCTGTGCCAGCAGTCACCCGTTGCGGATGAGCTCCTATAATTCACCCCTCCACTTTGGGAAC	CASSHPLRMSSYNSPLHF	1	9.234028132390108E-6	54	TCRBV06	TCRBV06	unresolved			TCRBV06-02,TCRBV06-03		TCRBD02-01	TCRBD02	TCRBD02-01				01,02	TCRBJ01-06*01	TCRBJ01	TCRBJ01-06	01				5	8	7	5	5	0	27	39	47	51	56	1	In	VDJ
ATCAATTCCCTGGAGCTTGGTGACTCTGCTGTGTATTTCTGTGCCAGCAGCCTACAGGCCTTCGGGAACATTCAGTACTTCGGCGCC	CASSLQAFGNIQYF	1	1.108083375886813E-5	42	TCRBV03	TCRBV03	unresolved			TCRBV03-01,TCRBV03-02		TCRBD01-01*01	TCRBD01	TCRBD01-01	01				TCRBJ02-04*01	TCRBJ02	TCRBJ02-04	01				4	1	3	4	8	7	39	52	53	58	66	1	In	VDJ
CTGGAGTCGGCTGCTCCCTCCCAGACATCTGTGTACTTCTGTGCCATCAAAAGGGGGTTGAGCTCCTACGAGCAGTACTTCGGGCCG	CAIKRGLSSYEQYF	1	1.4774445011824173E-5	42	TCRBV06-01*01	TCRBV06	TCRBV06-01	01				TCRBD01-01*01	TCRBD01	TCRBD01-01	01				TCRBJ02-07*01	TCRBJ02	TCRBJ02-07	01				10	5	5	1	5	0	39	46	51	57	62	1	In	VDJ
TTCACATCAATTCCCTGGAGCTTGGTGACTCTGCTGTGTATTTCTGTGCCAGCAGCCGACAGAGCCTACGAGCAGTACTTCGGGCCG		1	9.234028132390108E-6	37	TCRBV03	TCRBV03	unresolved			TCRBV03-01,TCRBV03-02		TCRBD01-01*01	TCRBD01	TCRBD01-01	01				TCRBJ02-07*01	TCRBJ02	TCRBJ02-07	01				4	0	2	5	2	2	44	-1	57	62	64	1	Out	VDJ
GTGACATCGGCCCAAAAGAACCCGACAGCTTTCTATCTCTGTGCCAGTAGTATAGTCTACGCGAACACTGAAGCTTTCTTTGGACAA	CASSIVYANTEAFF	2	5.3557363167862627E-5	42	TCRBV19-01	TCRBV19	TCRBV19-01				01,02	TCRBD02-01	TCRBD02	TCRBD02-01				01,02	TCRBJ01-01*01	TCRBJ01	TCRBJ01-01	01				1	1	4	9	3	1	39	55	56	59	62	2	In	VDJ
GAGTCTGCCATCCCCAACCAGACAGCTCTTTACTTCTGTGCCACCAGTGATTTCCAGGGGGGCCGGGATACGCAGTATTTTGGCCCA	CATSDFQGGRDTQYF	1	6.463819692673076E-6	45	TCRBV24	TCRBV24	unresolved			TCRBV24-01,TCRBV24-or09_02		TCRBD01-01*01	TCRBD01	TCRBD01-01	01				TCRBJ02-03*01	TCRBJ02	TCRBJ02-03	01				1	1	4	1	5	6	36	53	54	61	66	1	In	VDJ
ATCCAACCTGCAAAGCTTGAGGACTCGGCCGTGTATCTCTGTGCCAGCAGCCAAATAGGGCAGGCCCACGAGCAGTACTTCGGGCCG	CASSQIGQAHEQYF	1	2.5855278770692303E-5	42	TCRBV11-02*02	TCRBV11	TCRBV11-02	02						unresolved		TCRBD01,TCRBD02	TCRBD01-01,TCRBD02-01		TCRBJ02-07*01	TCRBJ02	TCRBJ02-07	01				5	9	4	4	3	5	39	51	60	64	67	1	In	VDJ
CAGCGCACACAGCAGGAGGACTCGGCCGTGTATCTCTGTGCCAGCAGCTCACAGGGGTGGTACACCGGGGAGCTGTTTTTTGGAGAA	CASSSQGWYTGELFF	1	3.41659040898434E-5	45	TCRBV07-02*01	TCRBV07	TCRBV07-02	01				TCRBD01-01*01	TCRBD01	TCRBD01-01	01				TCRBJ02-02*01	TCRBJ02	TCRBJ02-02	01				4	1	3	2	4	3	36	49	50	57	61	1	In	VDJ
GAGATCCAGCGCACAGAGCAGGGGGACTCGGCCATGTATCTCTGTGCCAGCAGCCCTTACGTAGGTTCTGGCTACACCTTCGGTTCG	CASSPYVGSGYTF	1	3.6012709716321424E-5	39	TCRBV07-09	TCRBV07	TCRBV07-09				01,03			unresolved		TCRBD01,TCRBD02	TCRBD01-01,TCRBD02-01		TCRBJ01-02*01	TCRBJ01	TCRBJ01-02	01				5	8	5	4	3	7	42	54	62	65	68	1	In	VDJ
ACACGCCCTGCAGCCAGAAGACTCAGCCCTGTATCTCTGCGCCAGCAGCGACAGAGGACAGTTCAAGAGACCCAGTACTTCGGGCCA		1	1.015743094562912E-5	44	TCRBV04-01*01	TCRBV04	TCRBV04-01	01				TCRBD01-01*01	TCRBD01	TCRBD01-01	01				TCRBJ02-05*01	TCRBJ02	TCRBJ02-05	01				5	6	1	5	2	2	37	49	55	61	63	1	Out	VDJ
TGAGCACCTTGGAGCTGGGGGACTCGGCCCTTTATCTTTGCGCCAGCAGCTTGGGATATTACCTCTGAAAAACTGTTTTTTGGCAGT		1	2.6778681583931313E-5	43	TCRBV05-01*01	TCRBV05	TCRBV05-01	01						unresolved		TCRBD01,TCRBD02	TCRBD01-01,TCRBD02-01		TCRBJ01-04*01	TCRBJ01	TCRBJ01-04	01				0	0	2	8	9	7	38	-1	54	56	65	1	Out	VDJ
CTCAGGCTGGAGTTGGCTGCTCCCTCCCAGACATCTGTGTACTTCTGTGCCAGCAGTTACAGCAGCTACGAGCAGTACTTCGGGCCG	CASSYSSYEQYF	1	2.5855278770692303E-5	36	TCRBV06-06	TCRBV06	TCRBV06-06				01,02			unresolved		TCRBD01,TCRBD02	TCRBD01-01,TCRBD02-01		TCRBJ02-07*01	TCRBJ02	TCRBJ02-07	01				2	2	4	5	0	3	45	60	62	-1	65	1	In	VDJ
ACCCTGCAGCCAGAAGACTCGGCCCTGTATCTCTGCGCCAGCAGCCAAGATATGAGCAACAGAGGGGAAAAACTGTTTTTTGGCAGT	CASSQDMSNRGEKLFF	1	3.0472292836887357E-5	48	TCRBV04-03*01	TCRBV04	TCRBV04-03	01				TCRBD02-01*02	TCRBD02	TCRBD02-01	02				TCRBJ01-04*01	TCRBJ01	TCRBJ01-04	01				0	11	11	0	0	8	33	50	61	-1	66	1	In	VDJ
CTGGAGTTGGCTGCTCCCTCCCAGACATCTGTGTACTTCTGTGCCAGCAGTCGGGACGGTTGGGATCAGCCCCAGCATTTTGGTGAT	CASSRDGWDQPQHF	1	3.6012709716321424E-5	42	TCRBV06-06	TCRBV06	TCRBV06-06				01,02			unresolved		TCRBD01,TCRBD02	TCRBD01-01,TCRBD02-01		TCRBJ01-05*01	TCRBJ01	TCRBJ01-05	01				5	1	0	7	7	5	39	51	52	57	64	1	In	VDJ
ATCCAGCCCTCAGAACCCAGGGACTCAGCTGTGTACTTCTGTGCCAGCAGCACCAGGGGGTCTAACTATGGCTACACCTTCGGTTCG	CASSTRGSNYGYTF	1	2.400847314421428E-5	42	TCRBV12	TCRBV12	unresolved			TCRBV12-03,TCRBV12-04		TCRBD01-01*01	TCRBD01	TCRBD01-01	01				TCRBJ01-02*01	TCRBJ01	TCRBJ01-02	01				6	3	4	1	1	0	39	50	53	60	61	1	In	VDJ
CACACCCTGCAGCCAGAAGACTCGGCCCTGTATCTCTGCGCCAGCAGCCGACAGTTGAGGGAAAATTCACCCCTCCACTTTGGGAAC	CASSRQLRENSPLHF	1	1.3851042198585162E-5	45	TCRBV04-03*01	TCRBV04	TCRBV04-03	01						unresolved		TCRBD01,TCRBD02	TCRBD01-01,TCRBD02-01		TCRBJ01-06*01	TCRBJ01	TCRBJ01-06	01				4	0	2	5	9	7	36	-1	49	54	63	1	In	VDJ
CACGCCCTGCAGCCAGAAGACTCAGCCCTGTATCTCTGCGCCAGCAGTCCCGAACCTAGGGGGGAAGAGACCCAGTACTTCGGGCCA	CASSPEPRGEETQYF	1	1.015743094562912E-5	45	TCRBV04-01*01	TCRBV04	TCRBV04-01	01						unresolved		TCRBD01,TCRBD02	TCRBD01-01,TCRBD02-01		TCRBJ02-05*01	TCRBJ02	TCRBJ02-05	01				6	10	5	1	1	3	36	47	57	63	64	1	In	VDJ
CACGCCCTGCAGCCAGAAGACTCAGCCCTGTATCTCTGCGCCAGCAGCCTAGGGACAGGGGACTACAATGAGCAGTTCTTCGGGCCA	CASSLGTGDYNEQFF	2	3.693611252956043E-5	45	TCRBV04-01*01	TCRBV04	TCRBV04-01	01				TCRBD01-01*01	TCRBD01	TCRBD01-01	01				TCRBJ02-01*01	TCRBJ02	TCRBJ02-01	01				4	2	0	2	1	3	36	49	51	61	62	2	In	VDJ
GACCAGTGCCCATCCTGAAGACAGCAGCTTCTACATCTGCAGTGCTAGAGATTGGGACAGAAGAATTCACCCCTCCACTTTGGGAAC		1	6.463819692673076E-6	44	TCRBV20	TCRBV20	unresolved			TCRBV20-01,TCRBV20-or09_02		TCRBD01-01*01	TCRBD01	TCRBD01-01	01				TCRBJ01-06*01	TCRBJ01	TCRBJ01-06	01				0	2	0	5	3	7	37	51	53	60	63	1	Out	VDJ
CCCTGCAGCCAGAAGACTCAGCCCTGTATCTCTGCGCCAGCAGCCCGCACCGGGACTAGCTCCCTCAATGAGCAGTTCTTCGGGCCA		3	6.00211828605357E-5	49	TCRBV04-01*01	TCRBV04	TCRBV04-01	01				TCRBD02-01	TCRBD02	TCRBD02-01				01,02	TCRBJ02-01*01	TCRBJ02	TCRBJ02-01	01				4	6	0	7	5	6	32	45	51	60	65	3	Out	VDJ
CTCACTCTGGAGTCCGCTACCAGCTCCCAGACATCTGTGTACTTCTGTGCAAGCCGGGAAGATTCCTACGAGCAGTACTTCGGGCCG	CASREDSYEQYF	2	5.448076598110164E-5	36	TCRBV10-03*01	TCRBV10	TCRBV10-03	01				TCRBD02-01*02	TCRBD02	TCRBD02-01	02				TCRBJ02-07*01	TCRBJ02	TCRBJ02-07	01				12	4	8	3	4	1	45	50	54	59	63	2	In	VDJ
ACTGTGACATCGGCCCAAAAGAACCCGACAGCTTTCTATCTCTGTGCCAGTAGAGACCGCGTGGGGAACGGCTACACCTTCGGTTCG	CASRDRVGNGYTF	2	4.432333503547252E-5	39	TCRBV19-01	TCRBV19	TCRBV19-01				01,02			unresolved		TCRBD01,TCRBD02	TCRBD01-01,TCRBD02-01		TCRBJ01-02*01	TCRBJ01	TCRBJ01-02	01				6	10	0	8	2	8	42	53	63	67	69	2	In	VDJ
GAGTTGGCTGCTCCCTCCCAGACATCTGTGTACTTCTGTGCCAGCAGTATGGTAGTGGCCGATAGAGAAAAACTGTTTTTTGGCAGT	CASSMVVADREKLFF	3	6.00211828605357E-5	45	TCRBV06-06	TCRBV06	TCRBV06-06				01,02			unresolved		TCRBD01,TCRBD02	TCRBD01-01,TCRBD02-01		TCRBJ01-04*01	TCRBJ01	TCRBJ01-04	01				5	8	9	0	7	8	36	48	56	59	66	3	In	VDJ
CACGCCCTGCAGCCAGAAGACTCAGCCCTGTATCTCTGCGCCAGCAGCCAAGAGACCAATTTAAGGGGGGAGCTGTTTTTTGGAGAA	CASSQETNLRGELFF	1	1.5697847825063185E-5	45	TCRBV04-01*01	TCRBV04	TCRBV04-01	01						unresolved		TCRBD01,TCRBD02	TCRBD01-01,TCRBD02-01		TCRBJ02-02*01	TCRBJ02	TCRBJ02-02	01				0	0	2	7	10	8	36	-1	53	56	66	1	In	VDJ
AGGCTGCTGTCGGCTGCTCCCTCCCAGACATCTGTGTACTTCTGTGCCAGCAGCGGCGCGGTATCCGGCGGCTACACCTTCGGTTCG	CASSGAVSGGYTF	1	1.108083375886813E-5	39	TCRBV06-05*01	TCRBV06	TCRBV06-05	01				TCRBD02-01	TCRBD02	TCRBD02-01				01,02	TCRBJ01-02*01	TCRBJ01	TCRBJ01-02	01				6	4	7	5	8	8	42	53	57	61	69	1	In	VDJ
TCAGCTACCCGCTCCCAGACATCTGTGTATTTCTGCGCCAGCAGTCCGGGACTAGCGGGGGGGCCGGATACGCAGTATTTTGGCCCA	CASSPGLAGGPDTQYF	3	7.017861380616482E-5	48	TCRBV10-02*01	TCRBV10	TCRBV10-02	01				TCRBD02-01*01	TCRBD02	TCRBD02-01	01				TCRBJ02-03*01	TCRBJ02	TCRBJ02-03	01				5	2	0	0	3	6	33	45	47	63	66	3	In	VDJ
CAGCGCACACAGCAGGAGGACTCGGCCGTGTATCTCTGTGCCAGCAGCGGATCCCCCGTTGGCTCGTACGAGCAGTACGTCGGGCCG	CASSGSPVGSYEQYV	1	2.4931875957453293E-5	45	TCRBV07-02*01	TCRBV07	TCRBV07-02	01						unresolved		TCRBD01,TCRBD02	TCRBD01-01,TCRBD02-01		TCRBJ02-07*01	TCRBJ02	TCRBJ02-07	01				5	0	1	8	28	17	36	-1	48	51	79	1	In	VDJ
CTCAGGCTGGAGTTGGCTGCTCCCTCCCAGACATCTGTGTACTTCTGTGCCAGCAGTTCTTGGCGAGATACGCAGTATTTTGGCCCA	CASSSWRDTQYF	1	3.41659040898434E-5	36	TCRBV06-06	TCRBV06	TCRBV06-06				01,02			unresolved		TCRBD01,TCRBD02	TCRBD01-01,TCRBD02-01		TCRBJ02-03*01	TCRBJ02	TCRBJ02-03	01				4	3	9	0	1	5	45	58	61	64	65	1	In	VDJ
CTGGAGTCGGCTGCTCCCTCCCAGACATCTGTGTACTTCTGTGCCAGCAGTGAATATCACGGTAATCAGCCCCAGCATTTTGGTGAT	CASSEYHGNQPQHF	1	2.123826470449725E-5	42	TCRBV06-01*01	TCRBV06	TCRBV06-01	01				TCRBD02-01	TCRBD02	TCRBD02-01				01,02	TCRBJ01-05*01	TCRBJ01	TCRBJ01-05	01				2	5	8	5	1	4	39	54	59	62	63	1	In	VDJ
CCAGCGCACAGAGCAGCGGGACTCGGCCATGTATCGCTGTGCCAGCAGCCCGACAGGAAGTTGAACACTGAAGCTTTCTTTGGACAA		1	2.7702084397170323E-5	44	TCRBV07-06*01	TCRBV07	TCRBV07-06	01				TCRBD01-01*01	TCRBD01	TCRBD01-01	01				TCRBJ01-01*01	TCRBJ01	TCRBJ01-01	01				5	2	2	4	4	0	37	49	51	57	61	1	Out	VDJ
GAGTCTGCCATCCCCAACCAGACAGCTCTTTACTTCTGTGCCACCAGTGATTCCAGTAGGGGTGGTGAAAAACTGTTTTTTGGCAGT	CATSDSSRGGEKLFF	1	1.108083375886813E-5	45	TCRBV24	TCRBV24	unresolved			TCRBV24-01,TCRBV24-or09_02		TCRBD01-01*01	TCRBD01	TCRBD01-01	01				TCRBJ01-04*01	TCRBJ01	TCRBJ01-04	01				2	5	5	2	3	7	36	52	57	62	65	1	In	VDJ
GAGCTGAATGTGAACGCCTTGGAGCTGGACGACTCGGCCCTGTATCTCTGTGCCAGCAGGGGGGAAGGTGAAGCTTTCTTTGGACAA	CASRGEGEAFF	1	2.8625487210409337E-5	33	TCRBV05-04*01	TCRBV05	TCRBV05-04	01						unresolved		TCRBD01,TCRBD02	TCRBD01-01,TCRBD02-01		TCRBJ01-01*01	TCRBJ01	TCRBJ01-01	01				5	0	6	1	4	7	48	-1	59	64	68	1	In	VDJ
ATCCAGCCCTCAGAACCCAGGGACTCAGCTGTGTACTTCTGTGCCAGCAGTTTGGCGTCAGGGGAAAGGCCCCAGCATTTTGGTGAT	CASSLASGERPQHF	1	3.0472292836887357E-5	42	TCRBV12	TCRBV12	unresolved			TCRBV12-03,TCRBV12-04		TCRBD01-01*01	TCRBD01	TCRBD01-01	01				TCRBJ01-05*01	TCRBJ01	TCRBJ01-05	01				3	5	4	2	4	9	39	53	58	64	68	1	In	VDJ
CCCTCCCAGACATCTGTGTACTTCTGTGCCAGCAGTTACTCGAGAAAAACAGGGACAGGGGATCGGCAGCCCCAGCATTTTGGTGAT	CASSYSRKTGTGDRQPQHF	1	2.4931875957453293E-5	57	TCRBV06	TCRBV06	unresolved			TCRBV06-05,TCRBV06-06		TCRBD01-01*01	TCRBD01	TCRBD01-01	01				TCRBJ01-05*01	TCRBJ01	TCRBJ01-05	01				0	10	0	2	5	7	24	41	51	61	66	1	In	VDJ
ACTCTGAAGATCCAGCCCTCAGAACCCAGGGACTCAGCTGTGTACTTCTGTGCCAGCACTAAGAGGGGCGGCTACACCTTCGGTTCG	CASTKRGGYTF	2	5.632757160757966E-5	33	TCRBV12	TCRBV12	unresolved			TCRBV12-03,TCRBV12-04				unresolved		TCRBD01,TCRBD02	TCRBD01-01,TCRBD02-01		TCRBJ01-02*01	TCRBJ01	TCRBJ01-02	01				7	5	5	2	1	8	48	58	63	68	69	2	In	VDJ
CTGGAGTTGGCTGCTCCCTCCCAGACATCTGTGTACTTCTGTGCCAGCAGCCCTCTCGGATATAATTCACCCCTCCACTTTGGGAAC	CASSPLGYNSPLHF	1	2.6778681583931313E-5	42	TCRBV06-06	TCRBV06	TCRBV06-06				01,02			unresolved		TCRBD01,TCRBD02	TCRBD01-01,TCRBD02-01		TCRBJ01-06*01	TCRBJ01	TCRBJ01-06	01				6	7	1	8	0	4	39	50	57	-1	60	1	In	VDJ
GAGATCCAGCGCACAGAGCAGGGGGACTCGGCCATGTATCTCTGTGCCAGCAGCTTCGAGCAGGTCTATGGCTACACCTTCGGTTCG	CASSFEQVYGYTF	1	3.6012709716321424E-5	39	TCRBV07-09	TCRBV07	TCRBV07-09				01,03	TCRBD01-01*01	TCRBD01	TCRBD01-01	01				TCRBJ01-02*01	TCRBJ01	TCRBJ01-02	01				3	4	4	4	1	4	42	56	60	64	65	1	In	VDJ
CCCAGCCCCAACCAGACCTCTCTGTACTTCTGTGCCAGCAGTTCCTCCGGGACAGTTTATAGCAATCAGCCCCAGCATTTTGGTGAT	CASSSSGTVYSNQPQHF	1	1.200423657210714E-5	51	TCRBV27-01*01	TCRBV27	TCRBV27-01	01				TCRBD01-01*01	TCRBD01	TCRBD01-01	01				TCRBJ01-05*01	TCRBJ01	TCRBJ01-05	01				4	5	0	5	4	0	30	43	48	55	59	1	In	VDJ
CTGCTGTCGGCTGCTCCCTCCCAGACATCTGTGTACTTCTGTGCCAGCAGTCTGGACAGGGGGTATGAAAAACTGTTTTTTGGCAGT	CASSLDRGYEKLFF	1	2.308507033097527E-5	42	TCRBV06-05*01	TCRBV06	TCRBV06-05	01				TCRBD01-01*01	TCRBD01	TCRBD01-01	01				TCRBJ01-04*01	TCRBJ01	TCRBJ01-04	01				5	2	1	1	1	6	39	51	53	63	64	1	In	VDJ
ACCAGTGCCCATCCTGAAGACAGCAGCTTCTACATCTGCAGTGCTAGTGAGAGTGGGTCACTGAACACTGAAGCTTTCTTTGGACAA	CSASESGSLNTEAFF	1	8.310625319151098E-6	45	TCRBV20	TCRBV20	unresolved			TCRBV20-01,TCRBV20-or09_02				unresolved		TCRBD01,TCRBD02	TCRBD01-01,TCRBD02-01		TCRBJ01-01*01	TCRBJ01	TCRBJ01-01	01				3	7	0	9	4	0	36	47	54	57	61	1	In	VDJ
TTGGAGTCGGCTGCTCCCTCCCAAACATCTGTGTACTTCTGTGCCAGCAGTTACGGGATAGCGGGGTATGAGCAGTTCTTCGGGCCA	CASSYGIAGYEQFF	1	1.4774445011824173E-5	42	TCRBV06	TCRBV06	unresolved			TCRBV06-02,TCRBV06-03		TCRBD02-01*01	TCRBD02	TCRBD02-01	01				TCRBJ02-01*01	TCRBJ02	TCRBJ02-01	01				2	4	5	3	1	8	39	54	58	66	67	1	In	VDJ
TCTGCCAGGCCCTCACATACCTCTCAGTACCTCTGTGCCAGCAGTGAATCGGAAGGGAGCGGGAACACTGAAGCTTTCTTTGGACAA	CASSESEGSGNTEAFF	1	7.387222505912087E-6	48	TCRBV25-01*01	TCRBV25	TCRBV25-01	01				TCRBD02-01	TCRBD02	TCRBD02-01				01,02	TCRBJ01-01*01	TCRBJ01	TCRBJ01-01	01				1	8	6	5	0	1	33	49	57	-1	62	1	In	VDJ
ACCTTGGAGATCCAGCGCACAGAGCAGGGGGACTCGGCCATGTATCTCTGTGCCAGCAGCGAGGGTACTGAAGCTTTCTTTGGACAA	CASSEGTEAFF	2	4.3399932222233505E-5	33	TCRBV07-09	TCRBV07	TCRBV07-09				01,03	TCRBD02-01*02	TCRBD02	TCRBD02-01	02				TCRBJ01-01*01	TCRBJ01	TCRBJ01-01	01				5	0	11	0	1	5	48	-1	60	65	66	2	In	VDJ
ACTCTGACAGTGACCAGTGCCCATCCTGAAGACAGCAGCTTCTACATCTGCAGTGCTAATCAGTAGGGTGGCTACACCTTCGGTTCG	CSANQ*GGYTF	1	1.4774445011824173E-5	33	TCRBV20-01*01	TCRBV20	TCRBV20-01	01						unresolved		TCRBD01,TCRBD02	TCRBD01-01,TCRBD02-01		TCRBJ01-02*01	TCRBJ01	TCRBJ01-02	01				4	6	5	3	0	7	48	58	64	-1	68	1	Stop	VDJ
ATGAATGTGAGCACCTTGGAGCTGGGGGACTCGGCCCTTTATCTTTGCGCCAGCAGGTTGAGGGGCACTGAAGCTTTCTTTGGACAA	CASRLRGTEAFF	1	1.4774445011824173E-5	36	TCRBV05-01*01	TCRBV05	TCRBV05-01	01				TCRBD01-01*01	TCRBD01	TCRBD01-01	01				TCRBJ01-01*01	TCRBJ01	TCRBJ01-01	01				1	0	5	2	0	4	45	-1	60	-1	65	1	In	VDJ
ACCTTGGAGCTGGGGGACTCGGCCCTTTATCTTTGCGCCAGCAGCTTGATTCCCGGCCAGACCAATTCACCCCTCCACTTTGGGAAC	CASSLIPGQTNSPLHF	1	1.200423657210714E-5	48	TCRBV05-01*01	TCRBV05	TCRBV05-01	01						unresolved		TCRBD01,TCRBD02	TCRBD01-01,TCRBD02-01		TCRBJ01-06*01	TCRBJ01	TCRBJ01-06	01				1	11	2	7	1	7	33	48	59	62	63	1	In	VDJ
TTGGCGTCTGCTGTACCCTCTCAGACATCTGTGTACTTCTGTGCCAGCAGGGCGGGACAGGAGAATTCACCCCTCCACTTTGGGAAC	CASRAGQENSPLHF	1	3.139569565012637E-5	42	TCRBV06-04	TCRBV06	TCRBV06-04				01,02	TCRBD01-01*01	TCRBD01	TCRBD01-01	01				TCRBJ01-06*01	TCRBJ01	TCRBJ01-06	01				6	3	0	4	2	7	39	50	53	61	63	1	In	VDJ
CACCTACACGCCCTGCAGCCAGAAGACTCAGCCCTGTATCTCTGCGCCAGCAGCCAGAGCGGACAAGTCGAAGCTTTCTTTGGACAA	CASSQSGQVEAFF	1	1.4774445011824173E-5	39	TCRBV04-01*01	TCRBV04	TCRBV04-01	01						unresolved		TCRBD01,TCRBD02	TCRBD01-01,TCRBD02-01		TCRBJ01-01*01	TCRBJ01	TCRBJ01-01	01				3	4	1	6	4	8	42	56	60	65	69	1	In	VDJ
CGCCCAGCCCCAACCAGACCTCTCTGTACTTCTGTGCCAGCAGTAGCCTTGGGGAGGGCCCCTAACTATGGCTACACCTTCGGTTCG		1	9.234028132390108E-6	49	TCRBV27-01*01	TCRBV27	TCRBV27-01	01				TCRBD02-01*02	TCRBD02	TCRBD02-01	02				TCRBJ01-02*01	TCRBJ01	TCRBJ01-02	01				5	7	9	0	3	0	32	44	51	58	61	1	Out	VDJ
GAGCTGGGGGACTCGGCCCTTTATCTTTGCGCCAGCAGCTTCTTGACAGGGGGCGCGGGAGGGGCCAACGTCCTGACTTTCGGGGCC	CASSFLTGGAGGANVLTF	1	1.5697847825063185E-5	54	TCRBV05-01*01	TCRBV05	TCRBV05-01	01				TCRBD01-01*01	TCRBD01	TCRBD01-01	01				TCRBJ02-06*01	TCRBJ02	TCRBJ02-06	01				2	3	2	0	6	4	27	41	44	54	60	1	In	VDJ
CTGGAGTTGGCTGCTCCCTCCCAGACATCTGTGTACTTCTGTGCCGCCTCAGGCAGTGGGACTAATGAAAAACTGTTTTTTGGCAGT	CAASGSGTNEKLFF	3	6.00211828605357E-5	42	TCRBV06-06	TCRBV06	TCRBV06-06				01,02	TCRBD01-01*01	TCRBD01	TCRBD01-01	01				TCRBJ01-04*01	TCRBJ01	TCRBJ01-04	01				11	4	4	4	7	2	39	45	49	53	60	3	In	VDJ
TGACATCCGCTCACCAGGCCTGGGGGACGCAGCCATGTACCTGTGTGCCACCAGCAGAGACAGAACACTGAAGCTTTCTTTGGACAA		1	1.5697847825063185E-5	38	TCRBV15-01*01	TCRBV15	TCRBV15-01	01				TCRBD01-01*01	TCRBD01	TCRBD01-01	01				TCRBJ01-01*01	TCRBJ01	TCRBJ01-01	01				0	0	4	6	0	1	43	-1	60	-1	62	1	Out	VDJ
CCGTCTCCACTCTGACGATCCAGCGCACACAGCAGGAGGACTCGGCCGTGATAAGAGATCGAGGGATTCGAGCAGTACGTCGGGCCG		1	2.4931875957453293E-5	25	TCRBV07-02*01	TCRBV07	TCRBV07-02	01				TCRBD02-01*02	TCRBD02	TCRBD02-01	02				TCRBJ02-07*01	TCRBJ02	TCRBJ02-07	01				23	10	11	0	14	17	56	50	60	65	79	1	Out	VDJ
GTGACCAGTGCCCATCCTGAAGACAGCAGCTTCTACATCTGCAGTGCTATGGATGGGAGGGACAGTGAAAAACTGTTTTTTGGCAGT	CSAMDGRDSEKLFF	1	1.4774445011824173E-5	42	TCRBV20	TCRBV20	unresolved			TCRBV20-01,TCRBV20-or09_02				unresolved		TCRBD01,TCRBD02	TCRBD01-01,TCRBD02-01		TCRBJ01-04*01	TCRBJ01	TCRBJ01-04	01				4	9	0	5	0	7	39	49	58	-1	65	1	In	VDJ
TTGTTGCTGGGGGACTCGGCCCTCTATCTCTGTGCCAGCAGCTGGGGGCCCTTAAGTTCAACTAATGAAAAACTGTTTTTTGGCAGT	CASSWGPLSSTNEKLFF	1	2.123826470449725E-5	51	TCRBV05-06*01	TCRBV05	TCRBV05-06	01				TCRBD01-01*01	TCRBD01	TCRBD01-01	01				TCRBJ01-04*01	TCRBJ01	TCRBJ01-04	01				3	0	6	0	9	0	30	-1	43	49	58	1	In	VDJ
CTGGAGTCGCCCAGCCCCAACCAGACCTCTCTGTACTTCTGTGCCAGCAGTCCGATGACAGGGTCCACTGAAGCTTTCTTTGGACAA	CASSPMTGSTEAFF	1	1.108083375886813E-5	42	TCRBV27-01*01	TCRBV27	TCRBV27-01	01				TCRBD01-01*01	TCRBD01	TCRBD01-01	01				TCRBJ01-01*01	TCRBJ01	TCRBJ01-01	01				5	5	2	3	2	4	39	51	56	63	65	1	In	VDJ
CTGACTGTGAGCAACATGAGCCCTGAAGACAGCAGCATATATCTCTGCAGCGTTTTGTTAGCAGTGGATACGCAGTATTTTGGCCCA	CSVLLAVDTQYF	1	2.7702084397170324E-6	36	TCRBV29-01*01	TCRBV29	TCRBV29-01	01				TCRBD02-01	TCRBD02	TCRBD02-01				01,02	TCRBJ02-03*01	TCRBJ02	TCRBJ02-03	01				5	4	5	7	4	6	45	54	58	62	66	1	In	VDJ
CTACACGCCCTGCAGCCAGAAGACTCAGCCCTGTATCTCTGCGCCAGCAGCCTCAGGGGGTTGAGTGAAAAACTGTTTTTTGGCAGT	CASSLRGLSEKLFF	1	2.6778681583931313E-5	42	TCRBV04-01*01	TCRBV04	TCRBV04-01	01				TCRBD01-01*01	TCRBD01	TCRBD01-01	01				TCRBJ01-04*01	TCRBJ01	TCRBJ01-04	01				4	1	4	1	5	7	39	52	53	60	65	1	In	VDJ
GAGTCGGCTGCTCCCTCCCAGACATCTGTGTACTTCTGTGCCAGCAGTGAAGGAAGTTCTGGGACCTATGGCTACACCTTCGGTTCG	CASSEGSSGTYGYTF	1	1.6621250638302195E-5	45	TCRBV06-01*01	TCRBV06	TCRBV06-01	01						unresolved		TCRBD01,TCRBD02	TCRBD01-01,TCRBD02-01		TCRBJ01-02*01	TCRBJ01	TCRBJ01-02	01				1	8	0	7	0	4	36	52	60	-1	65	1	In	VDJ
GTAGTGCGAGGAGATTCGGCAGCTTATTTCTGTGCCAGCTCACCAACAAGGGTGGACCCATCTAACTATGGCTACACCTTCGGTTCG	CASSPTRVDPSNYGYTF	1	2.8625487210409337E-5	51	TCRBV18-01*01	TCRBV18	TCRBV18-01	01						unresolved		TCRBD01,TCRBD02	TCRBD01-01,TCRBD02-01		TCRBJ01-02*01	TCRBJ01	TCRBJ01-02	01				2	8	1	7	4	0	30	45	53	57	61	1	In	VDJ
ACCTTGGAGCTGGGGGACTCGGCCCTTTATCTTTGCGCCAGCAGCTCACCTCCTGAGGGGCCGAACACTGAAGCTTTCTTTGGACAA	CASSSPPEGPNTEAFF	1	1.4774445011824173E-5	48	TCRBV05-01*01	TCRBV05	TCRBV05-01	01						unresolved		TCRBD01,TCRBD02	TCRBD01-01,TCRBD02-01		TCRBJ01-01*01	TCRBJ01	TCRBJ01-01	01				3	9	5	2	2	1	33	46	55	60	62	1	In	VDJ
AGCACCTTGGAGCTGGGGGACTCGGCCCTTTATCTTTGCGCCAGCAGCCGGGACAGGACGTTTGGGTCACCCCTCCACTTTGGGAAC	CASSRDRTFGSPLHF	1	1.200423657210714E-5	45	TCRBV05-01*01	TCRBV05	TCRBV05-01	01				TCRBD01-01*01	TCRBD01	TCRBD01-01	01				TCRBJ01-06*01	TCRBJ01	TCRBJ01-06	01				4	1	0	4	9	10	36	48	49	57	66	1	In	VDJ
ACATCGGCCCAAAAGAACCCGACAGCTTTCTATCTCTGTGCCAGTAGGTCCGGTGGGCAGACTAACTATGGCTACACCTTCGGTTCG	CASRSGGQTNYGYTF	2	4.432333503547252E-5	45	TCRBV19-01	TCRBV19	TCRBV19-01				01,02	TCRBD01-01*01	TCRBD01	TCRBD01-01	01				TCRBJ01-02*01	TCRBJ01	TCRBJ01-02	01				6	7	8	0	3	0	36	47	54	58	61	2	In	VDJ
AAGATCCGGTCCACAAAGCTGGAGGACTCAGCCATGTACTTCTGTGCCAGCAGACGACAGTACAATGAAAAACTGTTTTTTGGCAGT	CASRRQYNEKLFF	1	2.400847314421428E-5	39	TCRBV02-01*01	TCRBV02	TCRBV02-01	01				TCRBD01-01*01	TCRBD01	TCRBD01-01	01				TCRBJ01-04*01	TCRBJ01	TCRBJ01-04	01				6	2	2	5	3	5	42	53	55	60	63	1	In	VDJ
ATGAATGTGAGCACCTTGGAGCTGGGGGACTCGGCCCTTTATCTTTGCGCCAGCAGGCGGGGGGACAATGAGCAGTTCTTCGGGCCA	CASRRGDNEQFF	1	1.9391459078019226E-5	36	TCRBV05-01*01	TCRBV05	TCRBV05-01	01				TCRBD02-01*01	TCRBD02	TCRBD02-01	01				TCRBJ02-01*01	TCRBJ02	TCRBJ02-01	01				5	0	7	1	0	5	45	-1	56	-1	64	1	In	VDJ
TTGGAGATCCAGCGCACAGAGCAGGGGGACTCGGCCATGTATCTCTGTGCCAGCAGCCCTGGGGGTCAGCCCCAGCATTTTGGTGAT	CASSPGGQPQHF	2	4.617014066195054E-5	36	TCRBV07-09	TCRBV07	TCRBV07-09				01,03			unresolved		TCRBD01,TCRBD02	TCRBD01-01,TCRBD02-01		TCRBJ01-05*01	TCRBJ01	TCRBJ01-05	01				5	3	6	1	0	6	45	57	60	-1	65	2	In	VDJ
ACGTTGGCGTCTGCTGTACCCTCTCAGACATCTGTGTACTTCTGTGCCAGCAGTGTCCAGAGCTCCTACGAGCAGTACGTCGGGCCG	CASSVQSSYEQYV	1	2.9548890023648347E-5	39	TCRBV06-04	TCRBV06	TCRBV06-04				01,02			unresolved		TCRBD01,TCRBD02	TCRBD01-01,TCRBD02-01		TCRBJ02-07*01	TCRBJ02	TCRBJ02-07	01				4	2	4	5	19	17	42	55	57	60	79	1	In	VDJ
AGGCTGGAGTCGGCTGCTCCCTCCCAGACATCTGTGTACTTCTGTGCCAGCAGTGAAAGGGCCAGGGTTCCCCCGTACTTCGGGCCA	CASSERARVPPYF	1	1.2927639385346152E-5	39	TCRBV06-01*01	TCRBV06	TCRBV06-01	01				TCRBD01-01*01	TCRBD01	TCRBD01-01	01				TCRBJ02-05*01	TCRBJ02	TCRBJ02-05	01				2	5	4	3	7	13	42	57	62	67	74	1	In	VDJ
ATCCTGGAGTCGCCCAGCCCCAACCAGACCTCTCTGTACTTCTGTGCCAGCAGTGGCCTCGTCGGCTATGGCTACACCTTCGGTTCG	CASSGLVGYGYTF	1	9.234028132390108E-6	39	TCRBV27-01*01	TCRBV27	TCRBV27-01	01						unresolved		TCRBD01,TCRBD02	TCRBD01-01,TCRBD02-01		TCRBJ01-02*01	TCRBJ01	TCRBJ01-02	01				5	0	9	0	8	4	42	-1	54	57	65	1	In	VDJ
AGGATCCAGCAGGTAGTGCGAGGAGATTCGGCAGCTTATTTCTGTGCCAGCTCACCACCAGGGCACTACGAGCAGTACGTCGGGCCG	CASSPPGHYEQYV	1	2.5855278770692303E-5	39	TCRBV18-01*01	TCRBV18	TCRBV18-01	01						unresolved		TCRBD01,TCRBD02	TCRBD01-01,TCRBD02-01		TCRBJ02-07*01	TCRBJ02	TCRBJ02-07	01				0	0	5	3	16	17	42	-1	59	63	79	1	In	VDJ
CAGCAGGTAGTGCGAGGAGATTCGGCAGCTTATTTCTGTGCCAGCTCACCTACGACTCTGTCTAATCAGCCCCAGCATTTTGGTGAT	CASSPTTLSNQPQHF	1	3.693611252956043E-5	45	TCRBV18-01*01	TCRBV18	TCRBV18-01	01				TCRBD02-01	TCRBD02	TCRBD02-01				01,02	TCRBJ01-05*01	TCRBJ01	TCRBJ01-05	01				3	3	2	10	6	4	36	50	53	57	63	1	In	VDJ
CTGGAGTCGCCCAGCCCCAACCAGACCTCTCTGTACTTCTGTGCCAGCAGTTTCTTCGGGGTTGGCGGGGAGCTGTTTTTTGGAGAA	CASSFFGVGGELFF	1	1.200423657210714E-5	42	TCRBV27-01*01	TCRBV27	TCRBV27-01	01				TCRBD02-01*01	TCRBD02	TCRBD02-01	01				TCRBJ02-02*01	TCRBJ02	TCRBJ02-02	01				3	3	8	3	4	7	39	53	56	61	65	1	In	VDJ
GACATCCGCTCACCAGGCCTGGGGGACGCAGCCATGTACCTGTGTGCCACCAGCATCGACGGTTACACTGAAGCTTTCTTTGGACAA	CATSIDGYTEAFF	1	1.5697847825063185E-5	39	TCRBV15-01*01	TCRBV15	TCRBV15-01	01						unresolved		TCRBD01,TCRBD02	TCRBD01-01,TCRBD02-01		TCRBJ01-01*01	TCRBJ01	TCRBJ01-01	01				4	2	2	7	4	3	42	55	57	60	64	1	In	VDJ
CCAGCCCCAACCAGACCTCTCTGTACTTCTGTGCCAGCAGTTCAGGGGGCTAGCGGGGACCGCTCCTACGAGCAGTACTTCGGGCCG		1	8.310625319151098E-6	52	TCRBV27-01*01	TCRBV27	TCRBV27-01	01				TCRBD02-01*01	TCRBD02	TCRBD02-01	01				TCRBJ02-07*01	TCRBJ02	TCRBJ02-07	01				4	7	4	3	4	0	29	42	49	58	62	1	Out	VDJ
CTGACGATCCAGCGCACACAGCAGGAGGACTCGGCCGTGTATCTCTGTGCCAGCAGCTTAGATTTTCAAGCCGCTTTCTTTGGACAA	CASSLDFQAAFF	1	3.324250127660439E-5	36	TCRBV07-02*01	TCRBV07	TCRBV07-02	01				TCRBD02-01	TCRBD02	TCRBD02-01				01,02	TCRBJ01-01*01	TCRBJ01	TCRBJ01-01	01				1	7	6	7	1	11	45	61	68	71	72	1	In	VDJ
GCCTTGGAGCTGGACGACTCGGCCCTGTATCTCTGTGCCAGCAGCTCTCGCCAGGGGTTGAGTAATTCACCCCTCCACTTTGGGAAC	CASSSRQGLSNSPLHF	1	2.216166751773626E-5	48	TCRBV05-04*01	TCRBV05	TCRBV05-04	01				TCRBD01-01*01	TCRBD01	TCRBD01-01	01				TCRBJ01-06*01	TCRBJ01	TCRBJ01-06	01				3	5	4	2	5	6	33	46	51	57	62	1	In	VDJ
TCCACAAAGCTGGAGGACTCAGCCATGTACTTCTGTGCCAGCAGTGAAAATAGTATGGCAGGGAACACTGAAGCTTTCTTTGGACAA	CASSENSMAGNTEAFF	1	1.3851042198585162E-5	48	TCRBV02-01*01	TCRBV02	TCRBV02-01	01				TCRBD01-01*01	TCRBD01	TCRBD01-01	01				TCRBJ01-01*01	TCRBJ01	TCRBJ01-01	01				2	10	4	4	0	1	33	48	58	-1	62	1	In	VDJ
GCTCCCTCCCAGACATCTGTGTACTTCTGTGCCAGCAGTGAATTGGTGTGGAGACAGGGGGTGAACACTGAAGCTTTCTTTGGACAA	CASSELVWRQGVNTEAFF	1	1.9391459078019226E-5	54	TCRBV06-01*01	TCRBV06	TCRBV06-01	01				TCRBD01-01*01	TCRBD01	TCRBD01-01	01				TCRBJ01-01*01	TCRBJ01	TCRBJ01-01	01				2	10	2	1	0	0	27	42	52	-1	61	1	In	VDJ
TCGGCTGCTCCCTCCCAGACATCTGTGTACTTCTGTGCCAGCAGTGAAGCGGGATTAGGGAAGAACACTGAAGCTTTCTTTGGACAA	CASSEAGLGKNTEAFF	1	1.9391459078019226E-5	48	TCRBV06-01*01	TCRBV06	TCRBV06-01	01						unresolved		TCRBD01,TCRBD02	TCRBD01-01,TCRBD02-01		TCRBJ01-01*01	TCRBJ01	TCRBJ01-01	01				0	0	0	8	8	1	33	-1	50	54	62	1	In	VDJ
AGGATCCAGCAGGTAGTGCGAGGAGATTCGGCAGCTTATTTCTGTGCCAGCTCACCCCCGGGGCTAGAAAAACTGTTTTTTGGCAGT	CASSPPGLEKLFF	3	6.0944585673774714E-5	39	TCRBV18-01*01	TCRBV18	TCRBV18-01	01						unresolved		TCRBD01,TCRBD02	TCRBD01-01,TCRBD02-01		TCRBJ01-04*01	TCRBJ01	TCRBJ01-04	01				3	3	7	0	2	8	42	56	59	64	66	3	In	VDJ
CTGAATGTGAACGCCTTGGAGCTGGACGACTCGGCCCTGTATCTCTGTGCCAGCAGCTTCTGGGGCACTGAAGCTTTCTTTGGACAA	CASSFWGTEAFF	1	2.8625487210409337E-5	36	TCRBV05-04*01	TCRBV05	TCRBV05-04	01						unresolved		TCRBD01,TCRBD02	TCRBD01-01,TCRBD02-01		TCRBJ01-01*01	TCRBJ01	TCRBJ01-01	01				2	2	6	2	0	4	45	59	61	-1	65	1	In	VDJ
CTGCAGCCAGAAGACTCGGCCCTGTATCTCTGTGCCAGCAGCCAAGTCCCCCCCAGCACCAACACCGGGGAGCTGTTTTTTGGAGAA	CASSQVPPSTNTGELFF	1	1.200423657210714E-5	51	TCRBV04-02*01	TCRBV04	TCRBV04-02	01						unresolved		TCRBD01,TCRBD02	TCRBD01-01,TCRBD02-01		TCRBJ02-02*01	TCRBJ02	TCRBJ02-02	01				1	7	4	5	4	2	30	46	53	56	60	1	In	VDJ
ACAGTGACCAGTGCCCATCCTGAAGACAGCAGCTTCTACATCTGCAGTGCTAGCTCCAGGATGGCCTACGAGCAGTACTTCGGGCCG	CSASSRMAYEQYF	1	6.463819692673076E-6	39	TCRBV20	TCRBV20	unresolved			TCRBV20-01,TCRBV20-or09_02		TCRBD01-01*01	TCRBD01	TCRBD01-01	01				TCRBJ02-07*01	TCRBJ02	TCRBJ02-07	01				3	3	4	4	4	2	42	53	56	60	64	1	In	VDJ
GTGAGCACCTTGGAGCTGGGGGACTCGGCCCTTTATCTTTGCGCCAGCAGCTGGATGGGGGGGACCGGGGAGCTGTTTTTTGGAGAA	CASSWMGGTGELFF	1	1.5697847825063185E-5	42	TCRBV05-01*01	TCRBV05	TCRBV05-01	01				TCRBD02-01*01	TCRBD02	TCRBD02-01	01				TCRBJ02-02*01	TCRBJ02	TCRBJ02-02	01				3	4	9	0	0	5	39	52	56	-1	63	1	In	VDJ
TGGAGTCGGCTGCTCCCTCCCAAACATCTGTGTACTTCTGTGCCAGCAGGAAGGGGCAGGGCGGCCGGGGAGCTGTTTTTTGGAGAA		1	1.200423657210714E-5	43	TCRBV06	TCRBV06	unresolved			TCRBV06-02,TCRBV06-03		TCRBD01-01*01	TCRBD01	TCRBD01-01	01				TCRBJ02-02*01	TCRBJ02	TCRBJ02-02	01				6	7	4	3	3	6	38	49	56	61	64	1	Out	VDJ
ACGATCCAGCGCACACAGCAGGAGGACTCGGCCGTGTATCTCTGTGCCAGCAGCGCGGACGGGAACACTGAAGCTTTCTTTGGACAA	CASSADGNTEAFF	1	3.324250127660439E-5	39	TCRBV07-02*01	TCRBV07	TCRBV07-02	01						unresolved		TCRBD01,TCRBD02	TCRBD01-01,TCRBD02-01		TCRBJ01-01*01	TCRBJ01	TCRBJ01-01	01				5	2	1	7	2	1	42	54	56	60	62	1	In	VDJ
ACTGTGACATCGGCCCAAAAGAACCCGACAGCTTTCTATCTCTGTGCCAGTAGCCAAGACAGGGCCCAGCCCCAGCATTTTGGTGAT	CASSQDRAQPQHF	3	5.7250974420818674E-5	39	TCRBV19-01	TCRBV19	TCRBV19-01				01,02	TCRBD01-01*01	TCRBD01	TCRBD01-01	01				TCRBJ01-05*01	TCRBJ01	TCRBJ01-05	01				6	4	2	3	2	7	42	53	57	64	66	3	In	VDJ
ACAAAGCTGGAGGACTCAGCCATGTACTTCTGTGCCAGCAGGCCCGACTTACACCAGGGCTCTGGAAACACCATATATTTTGGAGAG	CASRPDLHQGSGNTIYF	1	3.0472292836887357E-5	51	TCRBV02-01*01	TCRBV02	TCRBV02-01	01				TCRBD01-01*01	TCRBD01	TCRBD01-01	01				TCRBJ01-03*01	TCRBJ01	TCRBJ01-03	01				6	13	4	3	0	0	30	41	54	-1	59	1	In	VDJ
CGCACAGAGCAGGGGGACTCGGCCATGTATCTCTGTGCCAGCAGCCCCCTACTAGCGGGGGGGCTCTACGAGCAGTACGTCGGGCCG	CASSPLLAGGLYEQYV	1	3.231909846336538E-5	48	TCRBV07-09	TCRBV07	TCRBV07-09				01,03	TCRBD02-01*01	TCRBD02	TCRBD02-01	01				TCRBJ02-07*01	TCRBJ02	TCRBJ02-07	01				5	5	3	0	16	17	33	45	50	63	79	1	In	VDJ
CCTGCAGCCAGAAGACTCAGCCCTGTATCTCTGCGCCAGCAGCCAGTATACAGGGACGGCGGCAATCAGCCCCAGCATTTTGGTGAT		1	1.5697847825063185E-5	50	TCRBV04-01*01	TCRBV04	TCRBV04-01	01				TCRBD01-01*01	TCRBD01	TCRBD01-01	01				TCRBJ01-05*01	TCRBJ01	TCRBJ01-05	01				3	4	3	3	6	2	31	45	49	55	61	1	Out	VDJ
GTCGGCTGCTCCCTCCCAGACATCTGTGTACTTCTGTGCCAGCAGTTACTCCAGGGCTATAGCAATCAGCCCCAGCATTTTGGTGAT		2	3.508930690308241E-5	47	TCRBV06-05*01	TCRBV06	TCRBV06-05	01				TCRBD01-01*01	TCRBD01	TCRBD01-01	01				TCRBJ01-05*01	TCRBJ01	TCRBJ01-05	01				0	0	4	3	3	0	34	-1	51	56	59	2	Out	VDJ
ATCCTGGAGTCGCCCAGCCCCAACCAGACCTCTCTGTACTTCTGTGCCAGCAGCTCGACTAGCACAGATACGCAGTATTTTGGCCCA	CASSSTSTDTQYF	1	1.108083375886813E-5	39	TCRBV27-01*01	TCRBV27	TCRBV27-01	01				TCRBD02-01	TCRBD02	TCRBD02-01				01,02	TCRBJ02-03*01	TCRBJ02	TCRBJ02-03	01				6	3	2	10	0	0	42	53	56	-1	60	1	In	VDJ
GCTGTGTATTTCTGTGCCAGCAGCCAAGATGGGGTTTCGTGGACTAGCGGGGGGGCCTTCGACCGGGAGACCCAGTACTTCGGGCCA	CASSQDGVSWTSGGAFDRETQYF	1	8.310625319151098E-6	69	TCRBV03	TCRBV03	unresolved			TCRBV03-01,TCRBV03-02		TCRBD02-01*01	TCRBD02	TCRBD02-01	01				TCRBJ02-05*01	TCRBJ02	TCRBJ02-05	01				0	11	1	0	11	5	12	29	40	55	66	1	In	VDJ
ATCCAGCAGGTAGTGCGAGGAGATTCGGCAGCTTATTTCTGTGCCAGCTCACCGAGACAGGGAGACTACGAGCAGTACTTCGGGCCG	CASSPRQGDYEQYF	1	2.5855278770692303E-5	42	TCRBV18-01*01	TCRBV18	TCRBV18-01	01				TCRBD01-01*01	TCRBD01	TCRBD01-01	01				TCRBJ02-07*01	TCRBJ02	TCRBJ02-07	01				3	2	2	3	3	3	39	53	55	62	65	1	In	VDJ
CAGCAGGTAGTGCGAGGAGATTCGGCAGCTTATTTCTGTGCCAGCTCCCCGCCCCCCCCGGTCACCTACGAGCAGTACTTCGGGCCG	CASSPPPPVTYEQYF	1	2.5855278770692303E-5	45	TCRBV18-01*01	TCRBV18	TCRBV18-01	01				TCRBD02-01	TCRBD02	TCRBD02-01				01,02	TCRBJ02-07*01	TCRBJ02	TCRBJ02-07	01				6	11	8	5	3	2	36	47	58	61	64	1	In	VDJ
CTGACGATCCAGCGCACACAGCAGGAGGACTCGGCCGTGTATCTCTGTGCCAGCAGTCAGGACAACTACGAGCAGTACTTCGGGCCG	CASSQDNYEQYF	1	2.4931875957453293E-5	36	TCRBV07-02*01	TCRBV07	TCRBV07-02	01				TCRBD01-01*01	TCRBD01	TCRBD01-01	01				TCRBJ02-07*01	TCRBJ02	TCRBJ02-07	01				6	3	1	6	1	3	45	56	59	64	65	1	In	VDJ
GTGAACGCCTTGGAGCTGGACGACTCGGCCCTGTATCTCTGTGCCAGCAGCCGCGGACTTACTAACTATGGCTACACCTTCGGTTCG	CASSRGLTNYGYTF	1	2.308507033097527E-5	42	TCRBV05-04*01	TCRBV05	TCRBV05-04	01				TCRBD02-01	TCRBD02	TCRBD02-01				01,02	TCRBJ01-02*01	TCRBJ01	TCRBJ01-02	01				4	3	1	10	2	0	39	51	54	59	61	1	In	VDJ
CTGGGGGACTCGGCCCTTTATCTTTGCGCCAGCAGCTTGGTCTTACTGGGACAGGGAAAGAATAATTCACCCCTCCACTTTGGGAAC	CASSLVLLGQGKNNSPLHF	1	1.200423657210714E-5	57	TCRBV05-01*01	TCRBV05	TCRBV05-01	01				TCRBD01-01*01	TCRBD01	TCRBD01-01	01				TCRBJ01-06*01	TCRBJ01	TCRBJ01-06	01				0	7	0	3	5	5	24	40	47	56	61	1	In	VDJ
GGGGACTCGGCCCTTTATCTTTGCGCCAGCAGCTACACAGGGGGCCTGTCTCTAGCGGGGGGCGCCGGGGAGCAGTACTTCGGGCCG	CASSYTGGLSLAGGAGEQYF	1	1.108083375886813E-5	60	TCRBV05-01*01	TCRBV05	TCRBV05-01	01				TCRBD02-01*01	TCRBD02	TCRBD02-01	01				TCRBJ02-07*01	TCRBJ02	TCRBJ02-07	01				3	6	4	1	7	7	21	45	51	62	69	1	In	VDDJ
TTGGCTGCTCCCTCCCAGACATCTGTGTACTTCTGTGCCAGCAGTACTTACTCAAATACAGCTTCCTATGGCTACACCTTCGGTTCG	CASSTYSNTASYGYTF	1	2.8625487210409337E-5	48	TCRBV06-06	TCRBV06	TCRBV06-06				01,02	TCRBD01-01*01	TCRBD01	TCRBD01-01	01				TCRBJ01-02*01	TCRBJ01	TCRBJ01-02	01				5	12	3	5	4	4	33	45	57	61	65	1	In	VDJ
AGCACCTTGGAGCTGGGGGACTCGGCCCTTTATCTTTGCGCCAGCAGCTTGGACGCGGGTTCAGGGCAGCCCCAGCATTTTGGTGAT	CASSLDAGSGQPQHF	1	1.5697847825063185E-5	45	TCRBV05-01*01	TCRBV05	TCRBV05-01	01						unresolved		TCRBD01,TCRBD02	TCRBD01-01,TCRBD02-01		TCRBJ01-05*01	TCRBJ01	TCRBJ01-05	01				0	9	4	3	0	7	36	52	61	-1	66	1	In	VDJ
GTGAACGCCTTGTTGCTGGGGGACTCGGCCCTCTATCTCTGTGCCAGCAGCTTGCGCAGAGTCTCCTATGGCTACACCTTCGGTTCG	CASSLRRVSYGYTF	1	1.015743094562912E-5	42	TCRBV05-06*01	TCRBV05	TCRBV05-06	01						unresolved		TCRBD01,TCRBD02	TCRBD01-01,TCRBD02-01		TCRBJ01-02*01	TCRBJ01	TCRBJ01-02	01				1	2	4	5	6	4	39	54	56	59	65	1	In	VDJ
AACCTGAGCTCTCTGGAGCTGGGGGACTCAGCTTTGTATTTCTGTGCCAGCAGCGTAACAGGGAACACTGAAGCTTTCTTTGGACAA	CASSVTGNTEAFF	1	1.3851042198585162E-5	39	TCRBV09-01	TCRBV09	TCRBV09-01				01,02	TCRBD01-01*01	TCRBD01	TCRBD01-01	01				TCRBJ01-01*01	TCRBJ01	TCRBJ01-01	01				1	0	3	4	0	1	42	-1	57	-1	62	1	In	VDJ
ATCCAGCGCACAGAGCAGGGGGACTCGGCCATGTATCTCTGTGCCAGCAGCTCCCGGGTCATGAACACTGAAGCTTTCTTTGGACAA	CASSSRVMNTEAFF	2	4.3399932222233505E-5	42	TCRBV07-09	TCRBV07	TCRBV07-09				01,03	TCRBD02-01	TCRBD02	TCRBD02-01				01,02	TCRBJ01-01*01	TCRBJ01	TCRBJ01-01	01				4	2	8	4	3	0	39	52	54	58	61	2	In	VDJ
AAGATCCGGTCCACAAAGCTGGAGGACTCAGCCATGTACTTCTGTGCCAGCAGTGATGTAGGCAATCAGCCCCAGCATTTTGGTGAT	CASSDVGNQPQHF	1	1.4774445011824173E-5	39	TCRBV02-01*01	TCRBV02	TCRBV02-01	01				TCRBD02-01	TCRBD02	TCRBD02-01				01,02	TCRBJ01-05*01	TCRBJ01	TCRBJ01-05	01				3	2	5	8	0	2	42	56	58	-1	61	1	In	VDJ
CTGAATGTGAACGCCTTGGAGCTGGACGACTCGGCCCTGTATCTCTGTGCCAGCACCCTTGGTGGATCAAGCTACACCTTCGGTTCG	CASTLGGSSYTF	1	2.308507033097527E-5	36	TCRBV05-04*01	TCRBV05	TCRBV05-04	01						unresolved		TCRBD01,TCRBD02	TCRBD01-01,TCRBD02-01		TCRBJ01-02*01	TCRBJ01	TCRBJ01-02	01				6	8	1	8	4	9	45	55	63	66	70	1	In	VDJ
ATCCAGCGCACAGAGCAGGGGGACTCGGCCATGTATCTCTGTGCCAGCAGCTTAGCTGAGGCCTACTATGGCTACACCTTCGGTTCG	CASSLAEAYYGYTF	1	3.6012709716321424E-5	42	TCRBV07-09	TCRBV07	TCRBV07-09				01,03	TCRBD02-01*02	TCRBD02	TCRBD02-01	02				TCRBJ01-02*01	TCRBJ01	TCRBJ01-02	01				0	1	11	1	3	3	39	56	57	61	64	1	In	VDJ
CGCACACAGCAGGAGGACTCGGCCGTGTATCTCTGTGCCAGCAGCAAAGAGGTCGTCCCGACGAACTATGGCTACACCTTCGGTTCG	CASSKEVVPTNYGYTF	1	2.7702084397170323E-5	48	TCRBV07-02*01	TCRBV07	TCRBV07-02	01				TCRBD02-01*02	TCRBD02	TCRBD02-01	02				TCRBJ01-02*01	TCRBJ01	TCRBJ01-02	01				5	3	11	1	11	2	33	45	48	52	63	1	In	VDJ
AGGCTGGAGTCGGCTGCTCCCTCCCAGACATCTGTGTACTTCTGTGCCAGCACCCCGGACAGGGTGGTCGGCTACACCTTCGGTTCG	CASTPDRVVGYTF	1	1.6621250638302195E-5	39	TCRBV06-01*01	TCRBV06	TCRBV06-01	01				TCRBD01-01*01	TCRBD01	TCRBD01-01	01				TCRBJ01-02*01	TCRBJ01	TCRBJ01-02	01				7	4	1	3	5	8	42	52	56	64	69	1	In	VDJ
CACCTTGGAGCTGGGGGACTCGGCCCTTTATCTTTGCGCCAGCAGCTTGTACAGGGTTAAGGCACCGGGGAGCTGTTTTTTGGAGAA		1	1.5697847825063185E-5	47	TCRBV05-01*01	TCRBV05	TCRBV05-01	01				TCRBD01-01*01	TCRBD01	TCRBD01-01	01				TCRBJ02-02*01	TCRBJ02	TCRBJ02-02	01				1	1	3	3	6	4	34	49	50	56	62	1	Out	VDJ
GTGAGCACCTTGGAGCTGGGGGACTCGGCCCTTTATCTTTGCGCCAGCTCGGCCTCGGGGGGGAACACTGAAGCTTTCTTTGGACAA	CASSASGGNTEAFF	1	1.4774445011824173E-5	42	TCRBV05-01*01	TCRBV05	TCRBV05-01	01				TCRBD02-01*01	TCRBD02	TCRBD02-01	01				TCRBJ01-01*01	TCRBJ01	TCRBJ01-01	01				7	7	8	1	0	1	39	48	55	-1	62	1	In	VDJ
TCGGCTGCTCCCTCCCAGACATCTGTGTACTTCTGTGCCAGCAGTGAAGTCGGTCAGGGAGGGATATATGGCTACACCTTCGGTTCG	CASSEVGQGGIYGYTF	1	1.6621250638302195E-5	48	TCRBV06-01*01	TCRBV06	TCRBV06-01	01				TCRBD02-01*02	TCRBD02	TCRBD02-01	02				TCRBJ01-02*01	TCRBJ01	TCRBJ01-02	01				1	7	9	0	3	5	33	49	56	63	66	1	In	VDJ
AACGCCTTGGAGCTGGACGACTCGGCCCTGTATCTCTGTGCCAGCAGCCGTCCGGGACAGGCAGCCGACGAGCAGTACTTCGGGCCG	CASSRPGQAADEQYF	1	2.123826470449725E-5	45	TCRBV05-04*01	TCRBV05	TCRBV05-04	01				TCRBD01-01*01	TCRBD01	TCRBD01-01	01				TCRBJ02-07*01	TCRBJ02	TCRBJ02-07	01				4	5	0	4	6	5	36	48	53	61	67	1	In	VDJ
ACTAAACCTGAGCTCTCTGGAGCTGGGGGACTCAGCTTTGTATTTCTGTGCCAGCAGCCCCCCCCGGACGAGCAGTACTTCGGGCCG		1	1.108083375886813E-5	35	TCRBV09-01	TCRBV09	TCRBV09-01				01,02	TCRBD02-01	TCRBD02	TCRBD02-01				01,02	TCRBJ02-07*01	TCRBJ02	TCRBJ02-07	01				4	6	8	5	0	5	46	58	64	-1	67	1	Out	VDJ
AGTCGGCTGCTCCCTCCCAGACATCTGTGTACTTCTGTGCCAGCAGTGATCCGCGCCTGGATGGATCAGCCCCAGCATTTTGGTGAT		1	2.123826470449725E-5	46	TCRBV06-01*01	TCRBV06	TCRBV06-01	01						unresolved		TCRBD01,TCRBD02	TCRBD01-01,TCRBD02-01		TCRBJ01-05*01	TCRBJ01	TCRBJ01-05	01				3	9	1	8	3	5	35	49	58	61	64	1	Out	VDJ
AATGTGAGCACCTTGGAGCTGGGGGACTCGGCCCTTTATCTTTGCGCCAGCAGCCAAGCTGGGGGGGATGGCTACACCTTCGGTTCG	CASSQAGGDGYTF	1	1.200423657210714E-5	39	TCRBV05-01*01	TCRBV05	TCRBV05-01	01				TCRBD02-01*01	TCRBD02	TCRBD02-01	01				TCRBJ01-02*01	TCRBJ01	TCRBJ01-02	01				4	6	9	0	0	6	42	54	60	-1	67	1	In	VDJ
GAGTCTGCCATCCCCAACCAGACAGCTCTTTACTTCTGTGCCACCAGTCCTAGGGCGGTGGGACACAATGAGCAGTTCTTCGGGCCA	CATSPRAVGHNEQFF	1	7.387222505912087E-6	45	TCRBV24	TCRBV24	unresolved			TCRBV24-01,TCRBV24-or09_02				unresolved		TCRBD01,TCRBD02	TCRBD01-01,TCRBD02-01		TCRBJ02-01*01	TCRBJ02	TCRBJ02-01	01				6	11	0	7	0	5	36	48	59	-1	64	1	In	VDJ
AACGCCTTGTTGCTGGGGGACTCGGCCCTCTATCTCTGTGCCAGCAGCGAACAGGGGAGAGTCACAGATACGCAGTATTTTGGCCCA	CASSEQGRVTDTQYF	1	1.200423657210714E-5	45	TCRBV05-06*01	TCRBV05	TCRBV05-06	01				TCRBD01-01*01	TCRBD01	TCRBD01-01	01				TCRBJ02-03*01	TCRBJ02	TCRBJ02-03	01				4	2	3	2	5	2	36	48	50	57	62	1	In	VDJ
AATGTGAACGCCTTGGAGCTGGACGACTCGGCCCTGTATCTCTGTGCCAGCAGCCTGGGACTAGAAGGGACCCAGTACTTCGGGCCA	CASSLGLEGTQYF	1	1.9391459078019226E-5	39	TCRBV05-04*01	TCRBV05	TCRBV05-04	01				TCRBD02-01	TCRBD02	TCRBD02-01				01,02	TCRBJ02-05*01	TCRBJ02	TCRBJ02-05	01				0	0	2	8	4	7	42	-1	58	64	68	1	In	VDJ
CCTCTCACTGTGACATCGGCCCAAAAGAACCCGACAGCTTTCTATCTCTGTGCCAGTAGCTCTGGCTTGGGCTACACCTTCGGTTCG	CASSSGLGYTF	2	4.432333503547252E-5	33	TCRBV19-01	TCRBV19	TCRBV19-01				01,02	TCRBD01-01*01	TCRBD01	TCRBD01-01	01				TCRBJ01-02*01	TCRBJ01	TCRBJ01-02	01				6	4	9	0	3	8	48	59	63	66	69	2	In	VDJ
GAGTCCGCTACCAGCTCCCAGACATCTGTGTACTTCTGTGCCATCAGTACGGGAGAGTATAGCAATCAGCCCCAGCATTTTGGTGAT	CAISTGEYSNQPQHF	5	1.1450194884163735E-4	45	TCRBV10-03*01	TCRBV10	TCRBV10-03	01				TCRBD02-01*02	TCRBD02	TCRBD02-01	02				TCRBJ01-05*01	TCRBJ01	TCRBJ01-05	01				5	1	8	2	4	0	36	48	49	55	59	5	In	VDJ
AATGTGAACGCCTTGGAGCTGGACGACTCGGCCCTGTATCTCTGTGCCAGCAGCTTGGCAGGGGGCGGTGGCTACACCTTCGGTTCG	CASSLAGGGGYTF	1	2.308507033097527E-5	39	TCRBV05-04*01	TCRBV05	TCRBV05-04	01				TCRBD01-01*01	TCRBD01	TCRBD01-01	01				TCRBJ01-02*01	TCRBJ01	TCRBJ01-02	01				0	0	4	0	2	7	42	-1	58	66	68	1	In	VDJ
AAGATCCAGCCCTCAGAACCCAGGGACTCAGCTGTGTACTTCTGTGCCAGCAGTTTGTGGGGGGGGACTGAAGCTTTCTTTGGACAA	CASSLWGGTEAFF	1	2.8625487210409337E-5	39	TCRBV12	TCRBV12	unresolved			TCRBV12-03,TCRBV12-04		TCRBD02-01*01	TCRBD02	TCRBD02-01	01				TCRBJ01-01*01	TCRBJ01	TCRBJ01-01	01				3	2	9	0	1	5	42	56	58	65	66	1	In	VDJ
CGCACAGAGCAGGGGGACTCGGCCATGTATCTCTGTGCCAGCAGCCGCAGGACAGCAAACATGAACACTGAAGCTTTCTTTGGACAA	CASSRRTANMNTEAFF	2	4.3399932222233505E-5	48	TCRBV07-09	TCRBV07	TCRBV07-09				01,03	TCRBD01-01*01	TCRBD01	TCRBD01-01	01				TCRBJ01-01*01	TCRBJ01	TCRBJ01-01	01				5	4	1	5	6	0	33	45	49	55	61	2	In	VDJ
GAGTCGGCTGCTCCCTCCCAGACATCTGTGTACTTCTGTGCCAGCAGTGAAGGGACAGGACTTAGGTATGGCTACACCTTCGGTTCG	CASSEGTGLRYGYTF	1	1.6621250638302195E-5	45	TCRBV06-01*01	TCRBV06	TCRBV06-01	01				TCRBD01-01*01	TCRBD01	TCRBD01-01	01				TCRBJ01-02*01	TCRBJ01	TCRBJ01-02	01				1	0	1	4	7	5	36	-1	52	59	66	1	In	VDJ
ATCCAGCAGGTAGTGCGAGGAGATTCGGCAGCTTATTTCTGTGCCAGCTCACCAACAGGGAGGTATACTGAAGCTTTCTTTGGACAA	CASSPTGRYTEAFF	1	3.324250127660439E-5	42	TCRBV18-01*01	TCRBV18	TCRBV18-01	01						unresolved		TCRBD01,TCRBD02	TCRBD01-01,TCRBD02-01		TCRBJ01-01*01	TCRBJ01	TCRBJ01-01	01				2	0	3	3	6	5	39	-1	54	60	66	1	In	VDJ
GTGAGCACCTTGGAGCTGGGGGACTCGGCCCTTTATCTTTGCGCCAGCCTGACAGGCCCCGGGGACACTGAAGCTTTCTTTGGACAA	CASLTGPGDTEAFF	1	1.3851042198585162E-5	42	TCRBV05-01*01	TCRBV05	TCRBV05-01	01				TCRBD01-01*01	TCRBD01	TCRBD01-01	01				TCRBJ01-01*01	TCRBJ01	TCRBJ01-01	01				7	2	2	4	8	3	39	48	50	56	64	1	In	VDJ
TGCCTTGGAGCTGGGGGACTCGGCCCTGTATCTCTGTGCCAGAAGCCCCCGGGACAGGGGTCACTCTATGGCTACACCTTCGGTTCG		2	5.263396035462361E-5	47	TCRBV05-03	TCRBV05	TCRBV05-03				01,02	TCRBD01-01*01	TCRBD01	TCRBD01-01	01				TCRBJ01-02*01	TCRBJ01	TCRBJ01-02	01				4	4	0	2	5	4	34	46	50	60	65	2	Out	VDJ
AATGTGAGCACCTTGGAGCTGGGGGACTCGGCCCTTTATCTTTGCGCCAGCAGCTCAAGGACAGGCTATGGCTACACCTTCGGTTCG	CASSSRTGYGYTF	1	1.200423657210714E-5	39	TCRBV05-01*01	TCRBV05	TCRBV05-01	01				TCRBD01-01*01	TCRBD01	TCRBD01-01	01				TCRBJ01-02*01	TCRBJ01	TCRBJ01-02	01				3	3	1	4	0	4	42	55	58	-1	65	1	In	VDJ
CCTCACTCTGGAGTCCGCTACCAGCTCCCAGACATCTGTGTACTTCTGTGCCATCACCATGGGACGTATGGCTACACCTTCGGTTCG		3	5.7250974420818674E-5	35	TCRBV10-03*01	TCRBV10	TCRBV10-03	01						unresolved		TCRBD01,TCRBD02	TCRBD01-01,TCRBD02-01		TCRBJ01-02*01	TCRBJ01	TCRBJ01-02	01				7	4	0	7	1	5	46	56	60	65	66	3	Out	VDJ
AATGTGAGCACCTTGGAGCTGGGGGACTCGGCCCTTTATCTTTGCGCCAGCAGCGATACAGGGATAATGGGCTACACCTTCGGTTCG	CASSDTGIMGYTF	1	1.200423657210714E-5	39	TCRBV05-01*01	TCRBV05	TCRBV05-01	01				TCRBD01-01*01	TCRBD01	TCRBD01-01	01				TCRBJ01-02*01	TCRBJ01	TCRBJ01-02	01				4	3	3	3	6	8	42	54	57	63	69	1	In	VDJ
CTGGAGTCGCCCAGCCCCAACCAGACCTCTCTGTACTTCTGTGCCAGCAGAGACCAGGGGGCAGGGTATGGCTACACCTTCGGTTCG	CASRDQGAGYGYTF	1	9.234028132390108E-6	42	TCRBV27-01*01	TCRBV27	TCRBV27-01	01				TCRBD01-01*01	TCRBD01	TCRBD01-01	01				TCRBJ01-02*01	TCRBJ01	TCRBJ01-02	01				6	4	4	0	4	5	39	50	54	62	66	1	In	VDJ
GAGTCGGCTGCTCCCTCCCAGACATCTGTGTACTTCTGTGCCAGCAGTCTACGAGGGGGTTTTGGGGAAAAACTGTTTTTTGGCAGT	CASSLRGGFGEKLFF	1	3.231909846336538E-5	45	TCRBV06-01*01	TCRBV06	TCRBV06-01	01				TCRBD01-01*01	TCRBD01	TCRBD01-01	01				TCRBJ01-04*01	TCRBJ01	TCRBJ01-04	01				5	5	5	1	7	8	36	48	53	59	66	1	In	VDJ
ACATCGGCCCAAAAGAACCCGACAGCTTTCTATCTCTGTGCCAGTAGTGTTGGGGACAGGGGCCGGACACCCCTCCACTTTGGGAAC	CASSVGDRGRTPLHF	2	4.062972378251648E-5	45	TCRBV19-01	TCRBV19	TCRBV19-01				01,02	TCRBD01-01*01	TCRBD01	TCRBD01-01	01				TCRBJ01-06*01	TCRBJ01	TCRBJ01-06	01				5	4	0	2	5	11	36	48	52	62	67	2	In	VDJ
GTCGGCTGCTCCCTCCCAGACATCTGTGTACTTCTGTGCCAGCAGCCTTACAGGGGCTCTGGGGCCAACGTCCTGACTTTCGGGGCC		1	1.5697847825063185E-5	47	TCRBV06	TCRBV06	unresolved			TCRBV06-01,TCRBV06-05		TCRBD01-01*01	TCRBD01	TCRBD01-01	01				TCRBJ02-06*01	TCRBJ02	TCRBJ02-06	01				6	4	3	2	0	0	34	45	49	-1	56	1	Out	VDJ
CTGCAGCCAGAAGACTCGGCCCTGTATCTCTGTGCCAGCAGCCAAGATTACCGTCAAGAGTTGAACACTGAAGCTTTCTTTGGACAA	CASSQDYRQELNTEAFF	1	1.108083375886813E-5	51	TCRBV04-02*01	TCRBV04	TCRBV04-02	01				TCRBD02-01*02	TCRBD02	TCRBD02-01	02				TCRBJ01-01*01	TCRBJ01	TCRBJ01-01	01				0	10	11	2	1	0	30	47	57	60	61	1	In	VDJ
ACAGTGACCAGTGCCCATCCTGAAGACAGCAGCTTCTACATCTGCAGTGCTTCCGGACGGGTAGATCAGCCCCAGCATTTTGGTGAT	CSASGRVDQPQHF	1	8.310625319151098E-6	39	TCRBV20	TCRBV20	unresolved			TCRBV20-01,TCRBV20-or09_02				unresolved		TCRBD01,TCRBD02	TCRBD01-01,TCRBD02-01		TCRBJ01-05*01	TCRBJ01	TCRBJ01-05	01				5	3	1	7	6	5	42	51	54	58	64	1	In	VDJ
GACAGTGACCAGTGCCCATCCTGAAGACAGCAGCTTCTACATCTGCAGTGCTAGTCAATTAGGGCTCCCGAGCAGTACGTCGGGCCG		1	5.540416879434065E-6	38	TCRBV20	TCRBV20	unresolved			TCRBV20-01,TCRBV20-or09_02				unresolved		TCRBD01,TCRBD02	TCRBD01-01,TCRBD02-01		TCRBJ02-07*01	TCRBJ02	TCRBJ02-07	01				3	6	5	3	15	17	43	54	60	64	79	1	Out	VDJ
GCCCTGCAGCCAGAAGACTCAGCCCTGTATCTCTGCGCCAGCAGCCAAGGACGGGGTTGGGGGTACACTGAAGCTTTCTTTGGACAA	CASSQGRGWGYTEAFF	1	1.3851042198585162E-5	48	TCRBV04-01*01	TCRBV04	TCRBV04-01	01						unresolved		TCRBD01,TCRBD02	TCRBD01-01,TCRBD02-01		TCRBJ01-01*01	TCRBJ01	TCRBJ01-01	01				1	9	6	1	1	3	33	49	58	63	64	1	In	VDJ
GTGAGCACCTTGGAGCTGGGGGACTCGGCCCTTTATCTTTGCGCCAGCAGCTTGGGACAGCCAAATGAAAAACTGTTTTTTGGCAGT	CASSLGQPNEKLFF	1	2.4931875957453293E-5	42	TCRBV05-01*01	TCRBV05	TCRBV05-01	01				TCRBD01-01*01	TCRBD01	TCRBD01-01	01				TCRBJ01-04*01	TCRBJ01	TCRBJ01-04	01				0	0	2	5	3	5	39	-1	55	60	63	1	In	VDJ
CTGTCGGCTGCTCCCTCCCAGACATCTGTGTACTTCTGTGCCTGCGGGGCAGGGCTAGGAACTAATGAAAAACTGTTTTTTGGCAGT	CACGAGLGTNEKLFF	1	2.216166751773626E-5	45	TCRBV06-05*01	TCRBV06	TCRBV06-05	01				TCRBD02-01*01	TCRBD02	TCRBD02-01	01				TCRBJ01-04*01	TCRBJ01	TCRBJ01-04	01				11	1	7	3	10	1	36	42	43	49	59	1	In	VDJ
CTGGAGTCGCCCAGCCCCAACCAGACCTCTCTGTACTTCTGTGCCAGCAGTAGGGGCAGGGGGGCAGATACGCAGTATTTTGGCCCA	CASSRGRGADTQYF	1	1.108083375886813E-5	42	TCRBV27-01*01	TCRBV27	TCRBV27-01	01				TCRBD01-01*01	TCRBD01	TCRBD01-01	01				TCRBJ02-03*01	TCRBJ02	TCRBJ02-03	01				5	5	4	1	1	4	39	51	56	63	64	1	In	VDJ
TCGCCCAGCCCCAACCAGACCTCTCTGTACTTCTATGCCAGCAGTTTCTCCTGGGGGGAAACTAATGAAAAACTGTTTTTTGGCAGT	YASSFSWGETNEKLFF	1	1.9391459078019226E-5	48	TCRBV27-01*01	TCRBV27	TCRBV27-01	01				TCRBD02-01*01	TCRBD02	TCRBD02-01	01				TCRBJ01-04*01	TCRBJ01	TCRBJ01-04	01				3	5	9	1	1	1	33	47	52	58	59	1	In	VDJ
TCGGCTGCTCCCTCCCAGACATCTGTGTACTTCTGTGCCAGCAGTTACCAGGGAGGGGTCGGCACAGATACGCAGTATTTTGGCCCA	CASSYQGGVGTDTQYF	1	1.200423657210714E-5	48	TCRBV06-05*01	TCRBV06	TCRBV06-05	01				TCRBD02-01*02	TCRBD02	TCRBD02-01	02				TCRBJ02-03*01	TCRBJ02	TCRBJ02-03	01				2	2	9	0	4	1	33	48	50	57	61	1	In	VDJ
CTCTCTGGAGCTGGGGGACTCAGCTTTGTATTTCTGTGCCAGCAGCCTTCCCGGGACACCTCTAATGAAAAACTGTTTTTTGGCAGT		1	2.400847314421428E-5	47	TCRBV09-01	TCRBV09	TCRBV09-01				01,02	TCRBD01-01*01	TCRBD01	TCRBD01-01	01				TCRBJ01-04*01	TCRBJ01	TCRBJ01-04	01				4	6	0	6	3	3	34	46	52	58	61	1	Out	VDJ
CTGGAGTCGCCCAGCCCCAACCAGACCTCTCTGTACTTCTGTGCCAGCAGTTTATCGGACGGGAACACTGAAGCTTTCTTTGGACAA	CASSLSDGNTEAFF	1	1.108083375886813E-5	42	TCRBV27-01*01	TCRBV27	TCRBV27-01	01						unresolved		TCRBD01,TCRBD02	TCRBD01-01,TCRBD02-01		TCRBJ01-01*01	TCRBJ01	TCRBJ01-01	01				0	0	1	7	2	1	39	-1	56	60	62	1	In	VDJ
ATCCAGCAGGTAGTGCGAGGAGATTCGGCAGCTTATTTCTGTGCCAGCTCAGAACAAGATAGCAATCAGCCCCAGCATTTTGGTGAT	CASSEQDSNQPQHF	1	3.508930690308241E-5	42	TCRBV18-01*01	TCRBV18	TCRBV18-01	01				TCRBD01-01*01	TCRBD01	TCRBD01-01	01				TCRBJ01-05*01	TCRBJ01	TCRBJ01-05	01				5	2	3	6	3	0	39	51	53	56	59	1	In	VDJ
CTCAGGCTGGAGTCGGCTGCTCCCTCCCAGACATCTGTGTACTTCTGTGCCACCAGTTTGGCGGAGAGGGAAGCTTTCTTTGGACAA	CATSLAEREAFF	1	1.8468056264780216E-5	36	TCRBV06-01*01	TCRBV06	TCRBV06-01	01				TCRBD02-01	TCRBD02	TCRBD02-01				01,02	TCRBJ01-01*01	TCRBJ01	TCRBJ01-01	01				5	3	7	5	5	8	45	57	60	64	69	1	In	VDJ
TTGGAGTCGGCTGCTCCCTCCCAAACATCTGTGTACTTCTGTGCCAGCAATGACGGACATTATAAAGAGACCCAGTACTTCGGGCCA	CASNDGHYKETQYF	1	7.387222505912087E-6	42	TCRBV06	TCRBV06	unresolved			TCRBV06-02,TCRBV06-03		TCRBD01-01*01	TCRBD01	TCRBD01-01	01				TCRBJ02-05*01	TCRBJ02	TCRBJ02-05	01				7	5	1	6	5	3	39	49	54	59	64	1	In	VDJ
CGCACAGAGCAGCGGGACTCGGCCATGTATCGCTGTGCCAGCAGCTTAGGTGTGTGGACAGGGCCTGACGAGCAGTACTTCGGGCCG	CASSLGVWTGPDEQYF	1	1.9391459078019226E-5	48	TCRBV07-06*01	TCRBV07	TCRBV07-06	01				TCRBD01-01*01	TCRBD01	TCRBD01-01	01				TCRBJ02-07*01	TCRBJ02	TCRBJ02-07	01				1	6	1	3	4	5	33	49	55	63	67	1	In	VDJ
GAGTCGGCTGCTCCCTCCCAAACATCTGTGTACTTCTGTGCCAGCAGCTATGCGGACAGGGGTAGTCAGCCCCAGCATTTTGGTGAT	CASSYADRGSQPQHF	1	1.200423657210714E-5	45	TCRBV06	TCRBV06	unresolved			TCRBV06-02,TCRBV06-03		TCRBD01-01*01	TCRBD01	TCRBD01-01	01				TCRBJ01-05*01	TCRBJ01	TCRBJ01-05	01				6	6	1	2	3	6	36	47	53	62	65	1	In	VDJ
GAGCTGGGGGACTCGGCCCTTTATCTTTGCGCCAGCAGCTCATCCTTAAGGGACAGGGTATTTAACTATGGCTACACCTTCGGTTCG	CASSSSLRDRVFNYGYTF	1	1.200423657210714E-5	54	TCRBV05-01*01	TCRBV05	TCRBV05-01	01				TCRBD01-01*01	TCRBD01	TCRBD01-01	01				TCRBJ01-02*01	TCRBJ01	TCRBJ01-02	01				3	9	0	3	4	1	27	40	49	58	62	1	In	VDJ
CTACACGCCCTGCAGCCAGAAGACTCAGCCCTGTATCTCTGCGCCAGCAGCCAAGAGGGGGGGATCGGCGGAGCTTTCTTTGGACAA	CASSQEGGIGGAFF	1	1.3851042198585162E-5	42	TCRBV04-01*01	TCRBV04	TCRBV04-01	01				TCRBD02-01*01	TCRBD02	TCRBD02-01	01				TCRBJ01-01*01	TCRBJ01	TCRBJ01-01	01				0	0	9	0	8	10	39	-1	56	63	71	1	In	VDJ
TCACCAGGCCTGGGGGACGCAGCCATGTACCTGTGTGCCACCAGCAGGGGACCGGGACCAAAGCCGTCTGGCTACACCTTCGGTTCG	CATSRGPGPKPSGYTF	1	1.200423657210714E-5	48	TCRBV15-01*01	TCRBV15	TCRBV15-01	01						unresolved		TCRBD01,TCRBD02	TCRBD01-01,TCRBD02-01		TCRBJ01-02*01	TCRBJ01	TCRBJ01-02	01				3	0	0	7	16	7	33	-1	47	52	68	1	In	VDJ
ACAGTGACCAGTGCCCATCCTGAAGACAGCAGCTTCTACATCTGCAGTGCTGCCGAAGGGCTGGTAAATGGCTACACCTTCGGTTCG	CSAAEGLVNGYTF	1	6.463819692673076E-6	39	TCRBV20	TCRBV20	unresolved			TCRBV20-01,TCRBV20-or09_02				unresolved		TCRBD01,TCRBD02	TCRBD01-01,TCRBD02-01		TCRBJ01-02*01	TCRBJ01	TCRBJ01-02	01				5	5	5	3	7	6	42	51	56	60	67	1	In	VDJ
ACAGTGACCAGTGCCCATCCTGAAGACAGCAGCTTCTACATCTGCAGTGCCCCAGATCAGCTGAACACTGAAGCTTTCTTTGGACAA	CSAPDQLNTEAFF	1	8.310625319151098E-6	39	TCRBV20	TCRBV20	unresolved			TCRBV20-01,TCRBV20-or09_02				unresolved		TCRBD01,TCRBD02	TCRBD01-01,TCRBD02-01		TCRBJ01-01*01	TCRBJ01	TCRBJ01-01	01				6	2	4	5	6	0	42	50	52	55	61	1	In	VDJ
TCGCCCAGCCCCAACCAGACCTCTCTGTACTTCTGTGCCAGCTCGTCAGGCCAGCGAGCTTATCTCTATGGCTACACCTTCGGTTCG	CASSSGQRAYLYGYTF	1	9.234028132390108E-6	48	TCRBV27-01*01	TCRBV27	TCRBV27-01	01						unresolved		TCRBD01,TCRBD02	TCRBD01-01,TCRBD02-01		TCRBJ01-02*01	TCRBJ01	TCRBJ01-02	01				8	4	4	4	15	4	33	42	46	50	65	1	In	VDJ
TGGAGCTGGGGGACTCGGCCCTTTATCTTTGCGCCAGCAGCTGGCGGTCGGGCAGGGGGCCCTAACTATGGCTACACCTTCGGTTCG		1	1.200423657210714E-5	52	TCRBV05-01*01	TCRBV05	TCRBV05-01	01				TCRBD01-01*01	TCRBD01	TCRBD01-01	01				TCRBJ01-02*01	TCRBJ01	TCRBJ01-02	01				3	10	4	0	1	0	29	42	52	60	61	1	Out	VDJ
ATTCTGGAGTCCGCCAGCACCAACCAGACATCTATGTACCTCTGTGCCAGCAGTTCCGGGACCAACTATGGCTACACCTTCGGTTCG	CASSSGTNYGYTF	2	4.3399932222233505E-5	39	TCRBV28-01*01	TCRBV28	TCRBV28-01	01						unresolved		TCRBD01,TCRBD02	TCRBD01-01,TCRBD02-01		TCRBJ01-02*01	TCRBJ01	TCRBJ01-02	01				4	2	0	7	1	2	42	55	57	62	63	2	In	VDJ
CTGAAGATCCAGCCCTCAGAACCCAGGGACTCAGCTGTGTACTTCTGTGCCAGCAGTTTATACAGGGCTGAAGCTTTCTTTGGACAA	CASSLYRAEAFF	1	2.6778681583931313E-5	36	TCRBV12	TCRBV12	unresolved			TCRBV12-03,TCRBV12-04		TCRBD01-01*01	TCRBD01	TCRBD01-01	01				TCRBJ01-01*01	TCRBJ01	TCRBJ01-01	01				2	1	3	3	0	6	45	60	61	-1	67	1	In	VDJ
TCCCTAGAGTCTGCCATCCCCAACCAGACAGCTCTTTACTTCTGTGCCACCAGTGACCCGGGACGGAGGGAGCAGTTCTTCGGGCCA	CATSDPGRREQFF	1	7.387222505912087E-6	39	TCRBV24	TCRBV24	unresolved			TCRBV24-01,TCRBV24-or09_02				unresolved		TCRBD01,TCRBD02	TCRBD01-01,TCRBD02-01		TCRBJ02-01*01	TCRBJ02	TCRBJ02-01	01				4	3	0	7	5	10	42	56	59	64	69	1	In	VDJ
GAGTCTGCTGCCTCCTCCCAGACATCTGTATATTTCTGCGCCAGCAGTGAGTCGTGGCAGGGAACCGGGGAGCTGTTTTTTGGAGAA	CASSESWQGTGELFF	3	5.9097780047296694E-5	45	TCRBV10-01	TCRBV10	TCRBV10-01				01,02	TCRBD01-01*01	TCRBD01	TCRBD01-01	01				TCRBJ02-02*01	TCRBJ02	TCRBJ02-02	01				0	4	4	3	1	5	36	53	57	62	63	3	In	VDJ
AACCTGAGCTCTCTGGAGCTGGGGGACTCAGCTTTGTATTTCTGTGCCAGCAGCACGGATAGCAATCAGCCCCAGCATTTTGGTGAT	CASSTDSNQPQHF	1	1.4774445011824173E-5	39	TCRBV09-01	TCRBV09	TCRBV09-01				01,02			unresolved		TCRBD01,TCRBD02	TCRBD01-01,TCRBD02-01		TCRBJ01-05*01	TCRBJ01	TCRBJ01-05	01				4	2	1	8	0	0	42	54	56	-1	59	1	In	VDJ
CCAGAAGACTCGGCCCTGTATCTCTGTGCCAGCAGCCTCGGGGGTCCGTTACACACCCTGAACACCGGGGAGCTGTTTTTTGGAGAA	CASSLGGPLHTLNTGELFF	1	1.200423657210714E-5	57	TCRBV04-02*01	TCRBV04	TCRBV04-02	01				TCRBD02-01*01	TCRBD02	TCRBD02-01	01				TCRBJ02-02*01	TCRBJ02	TCRBJ02-02	01				4	1	8	2	15	1	24	37	38	44	59	1	In	VDJ
TCGGCTGCTCCCTCCCAAACATCTGTGTACTTCTGTGCCAGCAGACAGAACTAGCGGGGGGGCCTGTGGACGCAGTATTTTGGCCCA	CASRQN*RGGLWTQYF	1	1.108083375886813E-5	48	TCRBV06	TCRBV06	unresolved			TCRBV06-02,TCRBV06-03		TCRBD02-01*01	TCRBD02	TCRBD02-01	01				TCRBJ02-03*01	TCRBJ02	TCRBJ02-03	01				6	5	3	0	7	9	33	44	49	62	69	1	Stop	VDJ
CTGCTGTCGGCTGCTCCCTCCCAGACATCTGTGTACTTCTGTGCCAGCAGCGACAGTTACTCTGGAAACACCATATATTTTGGAGAG	CASSDSYSGNTIYF	1	2.8625487210409337E-5	42	TCRBV06-05*01	TCRBV06	TCRBV06-05	01				TCRBD01-01*01	TCRBD01	TCRBD01-01	01				TCRBJ01-03*01	TCRBJ01	TCRBJ01-03	01				6	1	2	5	3	0	39	50	51	56	59	1	In	VDJ
TCACCAGGCCTGGGGGACGCAGCCATGTACCTGTGTGCCACCAGCAGCAGCGGGAGCTCCTATAATTCACCCCTCCACTTTGGGAAC	CATSSSGSSYNSPLHF	1	1.200423657210714E-5	48	TCRBV15-01*01	TCRBV15	TCRBV15-01	01				TCRBD02-01*02	TCRBD02	TCRBD02-01	02				TCRBJ01-06*01	TCRBJ01	TCRBJ01-06	01				3	1	6	2	0	0	33	47	48	-1	56	1	In	VDJ
TCTGGAGTCTGCTGCCTCCTCCCAGACATCTGTATATTTCTGCGCCAGCAGTGAGTTTCTACTGGCTACGAGCAGTACGTCGGGCCG		3	6.925521099292581E-5	41	TCRBV10-01	TCRBV10	TCRBV10-01				01,02			unresolved		TCRBD01,TCRBD02	TCRBD01-01,TCRBD02-01		TCRBJ02-07*01	TCRBJ02	TCRBJ02-07	01				1	16	4	5	4	17	40	56	72	75	79	3	Out	VDJ
CCCTCCCAAACATCTGTGTACTTCTGTGCCAGCAGACGAGGGACGGATGAACGGAGCTCCTATAATTCACCCCTCCACTTTGGGAAC	CASRRGTDERSSYNSPLHF	1	9.234028132390108E-6	57	TCRBV06	TCRBV06	unresolved			TCRBV06-02,TCRBV06-03				unresolved		TCRBD01,TCRBD02	TCRBD01-01,TCRBD02-01		TCRBJ01-06*01	TCRBJ01	TCRBJ01-06	01				6	4	0	7	12	0	24	35	39	44	56	1	In	VDJ
CAGCGCACACAGCAGGAGGACTCGGCCGTGTATCTCTGTGCCAGCAGCAATAACTGGCAGGGAGGCTCACCCCTCCACTTTGGGAAC	CASSNNWQGGSPLHF	1	2.4931875957453293E-5	45	TCRBV07-02*01	TCRBV07	TCRBV07-02	01				TCRBD02-01*02	TCRBD02	TCRBD02-01	02				TCRBJ01-06*01	TCRBJ01	TCRBJ01-06	01				5	11	9	1	1	10	36	48	59	65	66	1	In	VDJ
GAGTCGGCTGCTCCCTCCCAAACATCTGTGTACTTCTGTGCCAGCAGTTACTCAACAGTTACTAATGAAAAACTGTTTTTTGGCAGT	CASSYSTVTNEKLFF	1	1.9391459078019226E-5	45	TCRBV06	TCRBV06	unresolved			TCRBV06-02,TCRBV06-03		TCRBD01-01*01	TCRBD01	TCRBD01-01	01				TCRBJ01-04*01	TCRBJ01	TCRBJ01-04	01				0	1	3	5	2	2	36	53	54	58	60	1	In	VDJ
CTGAGCTCTCTGGAGCTGGGGGACTCAGCTTTGTATTTCTGTGCCAGCAGCGTAGGACAGGGGGCCTACGAGCAGTACTTCGGGCCG	CASSVGQGAYEQYF	1	1.015743094562912E-5	42	TCRBV09-01	TCRBV09	TCRBV09-01				01,02	TCRBD01-01*01	TCRBD01	TCRBD01-01	01				TCRBJ02-07*01	TCRBJ02	TCRBJ02-07	01				0	0	2	1	0	2	39	-1	55	-1	64	1	In	VDJ
GCCCTGCAGCCAGAAGACTCAGCCCTGTATCTCTGCGCCAGCAGCCACCTGGGGCGTAGCTCTGGAAACACCATATATTTTGGAGAG	CASSHLGRSSGNTIYF	1	3.231909846336538E-5	48	TCRBV04-01*01	TCRBV04	TCRBV04-01	01				TCRBD01-01*01	TCRBD01	TCRBD01-01	01				TCRBJ01-03*01	TCRBJ01	TCRBJ01-03	01				3	3	7	0	4	0	33	47	50	55	59	1	In	VDJ
CACGCCCTGCAGCCAGAAGACTCAGCCCTGTATCTCTGCGCCAGCAGCTCCAGGGTTGATAGCAATCAGCCCCAGCATTTTGGTGAT	CASSSRVDSNQPQHF	1	1.4774445011824173E-5	45	TCRBV04-01*01	TCRBV04	TCRBV04-01	01				TCRBD01-01*01	TCRBD01	TCRBD01-01	01				TCRBJ01-05*01	TCRBJ01	TCRBJ01-05	01				5	2	4	3	4	0	36	48	50	55	59	1	In	VDJ
GCACAGAGCAGCGGGACTCGGCCATGTATCGCTGTGCCAGCAGCTCCGGGTATCGGACGGCCCAACTATGGCTACACCTTCGGTTCG		1	2.216166751773626E-5	49	TCRBV07-06*01	TCRBV07	TCRBV07-06	01						unresolved		TCRBD01,TCRBD02	TCRBD01-01,TCRBD02-01		TCRBJ01-02*01	TCRBJ01	TCRBJ01-02	01				4	9	1	7	5	2	32	45	54	58	63	1	Out	VDJ
CTGCAGCCAGAAGACTCAGCCCTGTATCTCTGCGCCAGCAGCCAAGTCGGGATAGCGGGGTTTAAAGGTGAGCAGTTCTTCGGGCCA	CASSQVGIAGFKGEQFF	1	1.8468056264780216E-5	51	TCRBV04-01*01	TCRBV04	TCRBV04-01	01				TCRBD02-01*01	TCRBD02	TCRBD02-01	01				TCRBJ02-01*01	TCRBJ02	TCRBJ02-01	01				1	6	5	3	8	9	30	46	52	60	68	1	In	VDJ
TCCCTGGAGCTTGGTGACTCTGCTGTGTATTTCTGTGCCAGCAGCCAAGATCCTATCAGATCTGGAAACACCATATATTTTGGAGAG	CASSQDPIRSGNTIYF	1	2.6778681583931313E-5	48	TCRBV03	TCRBV03	unresolved			TCRBV03-01,TCRBV03-02				unresolved		TCRBD01,TCRBD02	TCRBD01-01,TCRBD02-01		TCRBJ01-03*01	TCRBJ01	TCRBJ01-03	01				0	6	4	5	1	1	33	50	56	59	60	1	In	VDJ
CAAAAGAACCCGACAGCTTTCTATCTCTGTGCCAGTAGTGCCGGGACAGGGGGCGGGGCTATGAACACTGAAGCTTTCTTTGGACAA	CASSAGTGGGAMNTEAFF	3	7.848923912531592E-5	54	TCRBV19-01	TCRBV19	TCRBV19-01				01,02	TCRBD01-01*01	TCRBD01	TCRBD01-01	01				TCRBJ01-01*01	TCRBJ01	TCRBJ01-01	01				5	3	0	0	7	0	27	39	42	54	61	3	In	VDJ
CTGTCGGCTGCTCCCTCCCAGACATCTGTGTACTTCTGTGCCAGCAGTACAACTAGCGGGGGGGCTGAGACCCAGTACTTCGGGCCA	CASSTTSGGAETQYF	1	8.310625319151098E-6	45	TCRBV06-05*01	TCRBV06	TCRBV06-05	01				TCRBD02-01*01	TCRBD02	TCRBD02-01	01				TCRBJ02-05*01	TCRBJ02	TCRBJ02-05	01				5	3	3	0	2	5	36	48	51	64	66	1	In	VDJ
GGGTTGGAGTCGGCTGCTCCCTCCCAAACATCTGTGTACTTCTGTGCCACCGCGGAGGACATCCGCTATGGCTACACCTTCGGTTCG	CATAEDIRYGYTF	1	9.234028132390108E-6	39	TCRBV06	TCRBV06	unresolved			TCRBV06-02,TCRBV06-03				unresolved		TCRBD01,TCRBD02	TCRBD01-01,TCRBD02-01		TCRBJ01-02*01	TCRBJ01	TCRBJ01-02	01				10	7	1	6	4	4	42	49	56	61	65	1	In	VDJ
ACGTTGGCGTCTGCTGTACCCTCTCAGACATCTGTGTACTTCTGTGCCAGCAGTGATAGGGGGCCGGATGGCTACACCTTCGGTTCG	CASSDRGPDGYTF	1	3.139569565012637E-5	39	TCRBV06-04	TCRBV06	TCRBV06-04				01,02	TCRBD01-01*01	TCRBD01	TCRBD01-01	01				TCRBJ01-02*01	TCRBJ01	TCRBJ01-02	01				3	1	5	0	3	6	42	56	57	64	67	1	In	VDJ
CCTTGGAGCTGGGGGACTCGGCCCTTTATCTTTGCGCCAGCAGCTTGCGAAGCGCCTTATAGCAATCAGCCCCAGCATTTTGGTGAT		1	1.4774445011824173E-5	49	TCRBV05-01*01	TCRBV05	TCRBV05-01	01				TCRBD02-01	TCRBD02	TCRBD02-01				01,02	TCRBJ01-05*01	TCRBJ01	TCRBJ01-05	01				1	3	6	6	5	0	32	47	50	54	59	1	Out	VDJ
GTGACCAGTGCCCATCCTGAAGACAGCAGCTTCTACATCTGCAGTGCTATAGAGATTGGAGAAAACACTGAAGCTTTCTTTGGACAA	CSAIEIGENTEAFF	1	8.310625319151098E-6	42	TCRBV20	TCRBV20	unresolved			TCRBV20-01,TCRBV20-or09_02		TCRBD02-01*02	TCRBD02	TCRBD02-01	02				TCRBJ01-01*01	TCRBJ01	TCRBJ01-01	01				0	4	10	2	2	2	39	53	57	61	63	1	In	VDJ
ATCCAGCAGGTAGTGCGAGGAGATTCGGCAGCTTATTTCTGTGCCAGCTCACCACAAGAGGGTCACTATGGCTACACCTTCGGTTCG	CASSPQEGHYGYTF	1	2.7702084397170323E-5	42	TCRBV18-01*01	TCRBV18	TCRBV18-01	01				TCRBD02-01*02	TCRBD02	TCRBD02-01	02				TCRBJ01-02*01	TCRBJ01	TCRBJ01-02	01				1	2	11	0	2	3	39	55	57	62	64	1	In	VDJ
GAGTCGGCTGCTCCCTCCCAGACATCTGTGTACTTCTGTGCCAGCAGTGAGACAGGGCGCTCTGGAAACACCATATATTTTGGAGAG	CASSETGRSGNTIYF	2	4.24765294089945E-5	45	TCRBV06-01*01	TCRBV06	TCRBV06-01	01				TCRBD01-01*01	TCRBD01	TCRBD01-01	01				TCRBJ01-03*01	TCRBJ01	TCRBJ01-03	01				3	0	2	3	2	0	36	-1	50	57	59	2	In	VDJ
GAGTCGGCTGCTCCCTCCCAGACATCTGTGTACTTCTGTGCCAGCAGTGGTGGGGACACCATGAACACTGAAGCTTTCTTTGGACAA	CASSGGDTMNTEAFF	1	1.8468056264780216E-5	45	TCRBV06-01*01	TCRBV06	TCRBV06-01	01				TCRBD01-01*01	TCRBD01	TCRBD01-01	01				TCRBJ01-01*01	TCRBJ01	TCRBJ01-01	01				4	3	0	6	3	0	36	49	52	58	61	1	In	VDJ
CAATTCCCTGGAGCTTGGTGACTCTGCTGTGTATTTCTGTGCCAGCAGCCAACTTCGGGCCTACTCACTGAAGCTTTCTTTGGACAA		1	1.108083375886813E-5	44	TCRBV03	TCRBV03	unresolved			TCRBV03-01,TCRBV03-02				unresolved		TCRBD01,TCRBD02	TCRBD01-01,TCRBD02-01		TCRBJ01-01*01	TCRBJ01	TCRBJ01-01	01				2	4	8	0	5	4	37	52	56	60	65	1	Out	VDJ
ACTCTGAAGATCCAGCCCTCAGAACCCAGGGACTCAGCTGTGTACTTCTGTGCCAGCGGGGGCACCTACGAGCAGTACTTCGGGCCG	CASGGTYEQYF	1	2.031486189125824E-5	33	TCRBV12	TCRBV12	unresolved			TCRBV12-03,TCRBV12-04		TCRBD01-01*01	TCRBD01	TCRBD01-01	01				TCRBJ02-07*01	TCRBJ02	TCRBJ02-07	01				8	0	6	0	1	2	48	-1	57	63	64	1	In	VDJ
CTGCTGTCGGCTGCTCCCTCCCAGACATCTGTGTACTTCTGTGCCAGCAGTTACTATTACAGCGGGGAGACCCAGTACTTCGGGCCA	CASSYYYSGETQYF	1	8.310625319151098E-6	42	TCRBV06-05*01	TCRBV06	TCRBV06-05	01				TCRBD02-01	TCRBD02	TCRBD02-01				01,02	TCRBJ02-05*01	TCRBJ02	TCRBJ02-05	01				1	5	6	4	0	5	39	55	60	-1	66	1	In	VDJ
GCAATCCTGTCCTCAGAACCGGGAGACACGGCACTGTATCTCTGCGCCAGCAGTCAAGACATAGTCTATGGCTACACCTTCGGTTCG	CASSQDIVYGYTF	1	2.6778681583931313E-5	39	TCRBV23-01*01	TCRBV23	TCRBV23-01	01				TCRBD01-01*01	TCRBD01	TCRBD01-01	01				TCRBJ01-02*01	TCRBJ01	TCRBJ01-02	01				2	0	2	6	4	4	42	-1	57	61	65	1	In	VDJ
GCCTTGGAGCTGGACGACTCGGCCCTGTATCTCTGTGCCAGCAGCTTGGTGTTATCCTCTGGGGCCAACGTCCTGACTTTCGGGGCC	CASSLVLSSGANVLTF	1	2.7702084397170323E-5	48	TCRBV05-04*01	TCRBV05	TCRBV05-04	01				TCRBD02-01	TCRBD02	TCRBD02-01				01,02	TCRBJ02-06*01	TCRBJ02	TCRBJ02-06	01				0	3	5	9	2	0	33	49	52	54	56	1	In	VDJ
ATCCTGGAGTCGCCCAGCCCCAACCAGACCTCTCTGTACTTCTGTGCCAGCAGTTTTGTAGTTGGGGATACGCAGTATTTTGGCCCA	CASSFVVGDTQYF	1	1.108083375886813E-5	39	TCRBV27-01*01	TCRBV27	TCRBV27-01	01						unresolved		TCRBD01,TCRBD02	TCRBD01-01,TCRBD02-01		TCRBJ02-03*01	TCRBJ02	TCRBJ02-03	01				3	7	0	9	0	6	42	56	63	-1	66	1	In	VDJ
CTCAGGCTGGAGTCGGCTGCTCCCTCCCAGACATCTGTGTACTTCTGTGCCAGCCAACGTTCGAACTATGGCTACACCTTCGGTTCG	CASQRSNYGYTF	1	1.5697847825063185E-5	36	TCRBV06-01*01	TCRBV06	TCRBV06-01	01						unresolved		TCRBD01,TCRBD02	TCRBD01-01,TCRBD02-01		TCRBJ01-02*01	TCRBJ01	TCRBJ01-02	01				8	2	3	7	5	2	45	54	56	58	63	1	In	VDJ
AGCAACATGAGCCCTGAAGACAGCAGCATATATCTCTGCAGCGTTGGGGCGGGGGGGAGCTCCTACAATGAGCAGTTCTTCGGGCCA	CSVGAGGSSYNEQFF	1	3.6936112529560434E-6	45	TCRBV29-01*01	TCRBV29	TCRBV29-01	01				TCRBD02-01*01	TCRBD02	TCRBD02-01	01				TCRBJ02-01*01	TCRBJ02	TCRBJ02-01	01				4	2	7	0	2	0	36	46	48	57	59	1	In	VDJ
CTGGAGTCAGCTACCCGCTCCCAGACATCTGTGTATTTCTGCGCCAGCAGAGACAGGGGGAAAAACTATGGCTACACCTTCGGTTCG	CASRDRGKNYGYTF	1	3.0472292836887357E-5	42	TCRBV10-02*01	TCRBV10	TCRBV10-02	01				TCRBD01-01*01	TCRBD01	TCRBD01-01	01				TCRBJ01-02*01	TCRBJ01	TCRBJ01-02	01				6	1	2	1	3	2	39	50	51	60	63	1	In	VDJ
AACGCCTTGGAGCTGGACGACTCGGCCCTGTATCTCTGTGCCAGCAGCTCCTTAAGACAGGGGGTTGGTGGCTACACCTTCGGTTCG	CASSSLRQGVGGYTF	1	2.216166751773626E-5	45	TCRBV05-04*01	TCRBV05	TCRBV05-04	01				TCRBD01-01*01	TCRBD01	TCRBD01-01	01				TCRBJ01-02*01	TCRBJ01	TCRBJ01-02	01				3	6	2	1	4	7	36	49	55	64	68	1	In	VDJ
GTGAACGCCTTGTTGCTGGGGGACTCGGCCCTCTATCTCTGTGCCAGCAGCTTGATGATGTCCGGGGAAAAACTGTTTTTTGGCAGT	CASSLMMSGEKLFF	1	2.031486189125824E-5	42	TCRBV05-06*01	TCRBV05	TCRBV05-06	01				TCRBD02-01	TCRBD02	TCRBD02-01				01,02	TCRBJ01-04*01	TCRBJ01	TCRBJ01-04	01				1	8	8	4	0	8	39	54	62	-1	66	1	In	VDJ
TCGGCTGCTCCCTCCCAAACATCTGTGTACTTCTGTGCCAGCAGCCCACCGGGGGGGGTCCTAAATCAGCCCCAGCATTTTGGTGAT	CASSPPGGVLNQPQHF	1	1.200423657210714E-5	48	TCRBV06	TCRBV06	unresolved			TCRBV06-02,TCRBV06-03		TCRBD02-01*01	TCRBD02	TCRBD02-01	01				TCRBJ01-05*01	TCRBJ01	TCRBJ01-05	01				6	5	8	0	6	4	33	44	49	57	63	1	In	VDJ
AATGTGAGCACCTTGGAGCTGGGGGACTCGGCCCTTTATCTTTGCGCCAGCAGCACCGGACAGGGCGTTGAAGCTTTCTTTGGACAA	CASSTGQGVEAFF	1	1.3851042198585162E-5	39	TCRBV05-01*01	TCRBV05	TCRBV05-01	01				TCRBD01-01*01	TCRBD01	TCRBD01-01	01				TCRBJ01-01*01	TCRBJ01	TCRBJ01-01	01				4	3	1	3	3	7	42	54	57	65	68	1	In	VDJ
CACTCTGAAGATCCAGCCCTCAGAACCCAGGGACTCAGCTGTGTACTTCTGTGCCAGCAGGATAATCAGCCCCAGCATTTTGGTGAT		3	7.848923912531592E-5	32	TCRBV12	TCRBV12	unresolved			TCRBV12-03,TCRBV12-04				unresolved		TCRBD01,TCRBD02	TCRBD01-01,TCRBD02-01		TCRBJ01-05*01	TCRBJ01	TCRBJ01-05	01				6	0	2	8	1	4	49	-1	60	62	63	3	Out	VDJ
AGCACCTTGGAGCTGGGGGACTCGGCCCTTTATCTTTGCGCCAGCAGCTTGGCCCAGGATCCGACCGGGGAGCTGTTTTTTGGAGAA	CASSLAQDPTGELFF	1	1.4774445011824173E-5	45	TCRBV05-01*01	TCRBV05	TCRBV05-01	01				TCRBD01-01*01	TCRBD01	TCRBD01-01	01				TCRBJ02-02*01	TCRBJ02	TCRBJ02-02	01				0	2	4	4	5	5	36	52	54	58	63	1	In	VDJ
CTGGAGTTGGCTGCTCCCTCCCAGACATCTGTGTACTTCTGTGCCAGCAGTTCTGGACTGCTGAACACTGAAGCTTTCTTTGGACAA	CASSSGLLNTEAFF	1	3.231909846336538E-5	42	TCRBV06-06	TCRBV06	TCRBV06-06				01,02	TCRBD02-01	TCRBD02	TCRBD02-01				01,02	TCRBJ01-01*01	TCRBJ01	TCRBJ01-01	01				4	2	1	10	2	0	39	52	54	59	61	1	In	VDJ
CTACACACCCTGCAGCCAGAAGACTCGGCCCTGTATCTCTGTGCCAGCAGCCAAGCTTCGGCTGACTATGGCTACACCTTCGGTTCG	CASSQASADYGYTF	1	9.234028132390108E-6	42	TCRBV04-02*01	TCRBV04	TCRBV04-02	01						unresolved		TCRBD01,TCRBD02	TCRBD01-01,TCRBD02-01		TCRBJ01-02*01	TCRBJ01	TCRBJ01-02	01				1	4	9	0	2	3	39	55	59	62	64	1	In	VDJ
TTGTTGCTGGGGGACTCGGCCCTCTATCTCTGTGCCAGCAGCTTGGCCACGGGAATTCCGACTAATGAAAAACTGTTTTTTGGCAGT	CASSLATGIPTNEKLFF	1	2.031486189125824E-5	51	TCRBV05-06*01	TCRBV05	TCRBV05-06	01				TCRBD02-01*02	TCRBD02	TCRBD02-01	02				TCRBJ01-04*01	TCRBJ01	TCRBJ01-04	01				0	3	8	3	6	2	30	46	49	54	60	1	In	VDJ
CTGCTGTCGGCTGCTCCCTCCCAGACATCTGTGTACTTCTGTGCCAGCAGCAGGGGAGTAGGTAATCAGCCCCAGCATTTTGGTGAT	CASSRGVGNQPQHF	1	1.2927639385346152E-5	42	TCRBV06-05*01	TCRBV06	TCRBV06-05	01				TCRBD01-01*01	TCRBD01	TCRBD01-01	01				TCRBJ01-05*01	TCRBJ01	TCRBJ01-05	01				6	0	4	2	7	4	39	-1	50	56	63	1	In	VDJ
CTGACAGTGACCAGTGCCCATCCTGAAGACAGCAGCTTCTACATCTGCAGTGCTGAAACAGGGGCCTATGGCTACACCTTCGGTTCG	CSAETGAYGYTF	1	6.463819692673076E-6	36	TCRBV20	TCRBV20	unresolved			TCRBV20-01,TCRBV20-or09_02		TCRBD01-01*01	TCRBD01	TCRBD01-01	01				TCRBJ01-02*01	TCRBJ01	TCRBJ01-02	01				5	3	3	2	1	4	45	54	57	64	65	1	In	VDJ
GCCTTGGAGCTGGACGACTCGGCCCTGTATCTCTGTGCCAGCAGCTTATGGGAGGGAGGGTCCCTCGACGAGCAGTACTTCGGGCCG	CASSLWEGGSLDEQYF	1	2.031486189125824E-5	48	TCRBV05-04*01	TCRBV05	TCRBV05-04	01				TCRBD02-01*02	TCRBD02	TCRBD02-01	02				TCRBJ02-07*01	TCRBJ02	TCRBJ02-07	01				2	2	9	0	11	5	33	47	49	56	67	1	In	VDJ
AACGCCTTGGAGCTGGACGACTCGGCCCTGTATCTCTGTGCCAGCAGCTACTGGGGCAGACGGGGGGATGGCTACACCTTCGGTTCG	CASSYWGRRGDGYTF	1	2.216166751773626E-5	45	TCRBV05-04*01	TCRBV05	TCRBV05-04	01				TCRBD02-01*01	TCRBD02	TCRBD02-01	01				TCRBJ01-02*01	TCRBJ01	TCRBJ01-02	01				3	11	8	1	0	6	36	49	60	-1	67	1	In	VDJ
GTGAGCACCTTGGAGCTGGGGGACTCGGCCCTTTATCTTTGCGCCAGCAGCTCGGGGACAGGGACGGGCCCCCAGCATTTTGGTGAT	CASSSGTGTGPQHF	1	1.4774445011824173E-5	42	TCRBV05-01*01	TCRBV05	TCRBV05-01	01				TCRBD01-01*01	TCRBD01	TCRBD01-01	01				TCRBJ01-05*01	TCRBJ01	TCRBJ01-05	01				3	2	0	3	6	10	39	52	54	63	69	1	In	VDJ
CTACACGCCCTGCAGCCAGAAGACTCAGCCCTGTATCTCTGCGCCAGCAGCCCCCAGAGGGGACAGGGAGTCGCTTTCTTTGGACAA	CASSPQRGQGVAFF	1	1.3851042198585162E-5	42	TCRBV04-01*01	TCRBV04	TCRBV04-01	01				TCRBD01-01*01	TCRBD01	TCRBD01-01	01				TCRBJ01-01*01	TCRBJ01	TCRBJ01-01	01				4	7	0	3	4	11	39	52	59	68	72	1	In	VDJ
TTGGAGTCGGCTGCTCCCTCCCAAACATCTGTGTACTTCTGTGCCAGCAGTTACTCCGCGGTTAATTCACCCCTCCACTTTGGGAAC	CASSYSAVNSPLHF	1	9.234028132390108E-6	42	TCRBV06	TCRBV06	unresolved			TCRBV06-02,TCRBV06-03		TCRBD02-01	TCRBD02	TCRBD02-01				01,02	TCRBJ01-06*01	TCRBJ01	TCRBJ01-06	01				0	1	7	5	1	6	39	56	57	61	62	1	In	VDJ
CTGAGCTCTCTGGAGCTGGGGGACTCAGCTTTGTATTTCTGTGCCAGCAGCGTTAGTGCCTCCTCCTACGAGCAGTACTTCGGGCCG	CASSVSASSYEQYF	1	1.015743094562912E-5	42	TCRBV09-01	TCRBV09	TCRBV09-01				01,02	TCRBD02-01	TCRBD02	TCRBD02-01				01,02	TCRBJ02-07*01	TCRBJ02	TCRBJ02-07	01				2	0	5	8	6	0	39	-1	53	56	62	1	In	VDJ
AATGTGAGCACCTTGGAGCTGGGGGACTCGGCCCTTTATCTTTGCGCCAGCAGCTTCACAGGGAGTAGCGTAGCTTTCTTTGGACAA	CASSFTGSSVAFF	1	1.3851042198585162E-5	39	TCRBV05-01*01	TCRBV05	TCRBV05-01	01				TCRBD01-01*01	TCRBD01	TCRBD01-01	01				TCRBJ01-01*01	TCRBJ01	TCRBJ01-01	01				2	1	3	3	8	10	42	56	57	63	71	1	In	VDJ
ACACCCTGCAGCCAGAAGACTCGGCCCTGTATCTCTGCGCCAGCAGCCAAGACGTAGCGGGGCACAGATACGCAGTATTTTGGCCCA		1	1.6621250638302195E-5	46	TCRBV04-03*01	TCRBV04	TCRBV04-03	01				TCRBD02-01	TCRBD02	TCRBD02-01				01,02	TCRBJ02-03*01	TCRBJ02	TCRBJ02-03	01				0	2	5	4	0	1	35	52	54	-1	61	1	Out	VDJ
GAGCACCTTGGAGCTGGGGGACTCGGCCCTTTATCTTTGCGCCAGCAGCCTTGATTATTTGGGTCCAACGTCCTGACTTTCGGGGCC		1	1.4774445011824173E-5	44	TCRBV05-01*01	TCRBV05	TCRBV05-01	01						unresolved		TCRBD01,TCRBD02	TCRBD01-01,TCRBD02-01		TCRBJ02-06*01	TCRBJ02	TCRBJ02-06	01				4	11	0	9	1	8	37	49	60	63	64	1	Out	VDJ
ACCAGTGCCCATCCTGAAGACAGCAGCTTCTACATCTGCAGTGCTAGCCCCGGGGACAGGACGTATCAGCCCCAGCATTTTGGTGAT	CSASPGDRTYQPQHF	1	8.310625319151098E-6	45	TCRBV20	TCRBV20	unresolved			TCRBV20-01,TCRBV20-or09_02		TCRBD01-01*01	TCRBD01	TCRBD01-01	01				TCRBJ01-05*01	TCRBJ01	TCRBJ01-05	01				3	5	0	4	4	5	36	47	52	60	64	1	In	VDJ
GAGCTCTCTGGAGCTGGGGGACTCAGCTTTGTATTTCTGTGCCAGCAGCGATCGACAGGGGGGAACACTGAAGCTTTCTTTGGACAA		1	1.3851042198585162E-5	44	TCRBV09-01	TCRBV09	TCRBV09-01				01,02	TCRBD01-01*01	TCRBD01	TCRBD01-01	01				TCRBJ01-01*01	TCRBJ01	TCRBJ01-01	01				3	3	2	1	0	1	37	50	53	-1	62	1	Out	VDJ
CTGGAGTCGGCTGCTCCCTCCCAGACATCTGTGTACTTCTGTGCCAGCAGTGAGTCCCTGGGGAATCAGCCCCAGCATTTTGGTGAT	CASSESLGNQPQHF	1	1.9391459078019226E-5	42	TCRBV06-01*01	TCRBV06	TCRBV06-01	01						unresolved		TCRBD01,TCRBD02	TCRBD01-01,TCRBD02-01		TCRBJ01-05*01	TCRBJ01	TCRBJ01-05	01				3	6	6	2	0	4	39	53	59	-1	63	1	In	VDJ
CACCTACACGCCCTGCAGCCAGAAGACTCAGCCCTGTATCTCTGCGCCAGCCTCCCGGGTTAGCCAGAGACCCAGTACTTCGGGCCA	CASLPG*PETQYF	1	9.234028132390108E-6	39	TCRBV04-01*01	TCRBV04	TCRBV04-01	01				TCRBD02-01	TCRBD02	TCRBD02-01				01,02	TCRBJ02-05*01	TCRBJ02	TCRBJ02-05	01				8	9	5	7	1	4	42	51	60	64	65	1	Stop	VDJ
CACACCCTGCAGCCAGAAGACTCGGCCCTGTATCTCTGCGCCAGCAGCCAAGGAAAACAGGGGATCTACGAGCAGTACTTCGGGCCG	CASSQGKQGIYEQYF	1	1.200423657210714E-5	45	TCRBV04-03*01	TCRBV04	TCRBV04-03	01				TCRBD01-01*01	TCRBD01	TCRBD01-01	01				TCRBJ02-07*01	TCRBJ02	TCRBJ02-07	01				1	4	3	2	2	3	36	52	56	63	65	1	In	VDJ
CTCACTCTGGAGTCCGCTACCAGCTCCCAGACATCTGTGTACTTCTGTGCCATCACGGGCTCTAACTATGGCTACACCTTCGGTTCG	CAITGSNYGYTF	3	5.7250974420818674E-5	36	TCRBV10-03*01	TCRBV10	TCRBV10-03	01						unresolved		TCRBD01,TCRBD02	TCRBD01-01,TCRBD02-01		TCRBJ01-02*01	TCRBJ01	TCRBJ01-02	01				7	1	8	0	1	0	45	55	56	60	61	3	In	VDJ
ATCCAGCGCACAGAGCGGGGGGACTCAGCCGTGTATCTCTGTGCCAGCAGCTTAGGCGGCTCCGTCAGAGAGCAGTACTTCGGGCCG	CASSLGGSVREQYF	1	2.400847314421428E-5	42	TCRBV07-03*01	TCRBV07	TCRBV07-03	01				TCRBD02-01	TCRBD02	TCRBD02-01				01,02	TCRBJ02-07*01	TCRBJ02	TCRBJ02-07	01				2	1	7	5	10	7	39	54	55	59	69	1	In	VDJ
AGGCTGGAGTCGGCTGCTCCCTCCCAGACATCTGTGTACTTCTGTGCCAGCAGTAGAGAGAGAAACACTGAAGCTTTCTTTGGACAA	CASSRERNTEAFF	1	1.8468056264780216E-5	39	TCRBV06-01*01	TCRBV06	TCRBV06-01	01				TCRBD02-01*02	TCRBD02	TCRBD02-01	02				TCRBJ01-01*01	TCRBJ01	TCRBJ01-01	01				5	1	11	2	5	2	42	54	55	58	63	1	In	VDJ
ACAGTGACCAGTGCCCATCCTGAAGACAGCAGCTTCTACATCTGCAGTGCTAGGGACTACTATAATTCACCCCTCCACTTTGGGAAC	CSARDYYNSPLHF	1	6.463819692673076E-6	39	TCRBV20	TCRBV20	unresolved			TCRBV20-01,TCRBV20-or09_02		TCRBD02-01	TCRBD02	TCRBD02-01				01,02	TCRBJ01-06*01	TCRBJ01	TCRBJ01-06	01				3	0	1	9	0	3	42	-1	53	-1	59	1	In	VDJ
GAGTCGGCTGCTCCCTCCCAGACATCTGTGTACTTCTGTGCCAGCAGGGACCCCCCGGGACAGGGGCATACCCAGTACTTCGGGCCA	CASRDPPGQGHTQYF	1	1.2927639385346152E-5	45	TCRBV06-01*01	TCRBV06	TCRBV06-01	01				TCRBD01-01*01	TCRBD01	TCRBD01-01	01				TCRBJ02-05*01	TCRBJ02	TCRBJ02-05	01				6	9	0	2	3	8	36	47	56	66	69	1	In	VDJ
ACCTTGGAGCTGGGGGACTCGGCCCTTTATCTTTGCGCCAGCAGGGACAGGAAGAGCTCCTATAATTCACCCCTCCACTTTGGGAAC	CASRDRKSSYNSPLHF	1	1.108083375886813E-5	48	TCRBV05-01*01	TCRBV05	TCRBV05-01	01				TCRBD01-01*01	TCRBD01	TCRBD01-01	01				TCRBJ01-06*01	TCRBJ01	TCRBJ01-06	01				5	0	1	4	5	0	33	-1	44	51	56	1	In	VDJ
CTGGAGTCGCCCAGCCCCAACCAGACCTCTCTGTACTTCTGTGCCAGCACTTCCGGGACCGCGGCTAACGAGCAGTACTTCGGGCCG	CASTSGTAANEQYF	1	8.310625319151098E-6	42	TCRBV27-01*01	TCRBV27	TCRBV27-01	01						unresolved		TCRBD01,TCRBD02	TCRBD01-01,TCRBD02-01		TCRBJ02-07*01	TCRBJ02	TCRBJ02-07	01				7	5	0	7	8	5	39	49	54	59	67	1	In	VDJ
CTGCTGTCGGCTGCTCCCTCCCAGACATCTGTGTACTTCTGTGCCAGCAGTTCCGGGACAGTAGGAGAAAAACTGTTTTTTGGCAGT	CASSSGTVGEKLFF	1	2.216166751773626E-5	42	TCRBV06-05*01	TCRBV06	TCRBV06-05	01				TCRBD01-01*01	TCRBD01	TCRBD01-01	01				TCRBJ01-04*01	TCRBJ01	TCRBJ01-04	01				4	2	0	5	5	8	39	52	54	61	66	1	In	VDJ
ATCCAGCGCACACAGCAGGAGGACTCGGCCGTGTATCTCTGTGCCAGCAGCTCCTCAGGGGGCTCGAGTGGCTACACCTTCGGTTCG	CASSSSGGSSGYTF	1	2.6778681583931313E-5	42	TCRBV07-02*01	TCRBV07	TCRBV07-02	01				TCRBD01-01*01	TCRBD01	TCRBD01-01	01				TCRBJ01-02*01	TCRBJ01	TCRBJ01-02	01				4	3	4	0	5	7	39	52	55	63	68	1	In	VDJ
ATCCTGGAGTCGCCCAGCCCCAACCAGACCTCTCTGTACTTCTGTGCCAGCAGTTCAGACAGGGGTCGTCCCCAGCATTTTGGTGAT	CASSSDRGRPQHF	1	1.200423657210714E-5	39	TCRBV27-01*01	TCRBV27	TCRBV27-01	01				TCRBD01-01*01	TCRBD01	TCRBD01-01	01				TCRBJ01-05*01	TCRBJ01	TCRBJ01-05	01				4	2	2	2	4	10	42	55	57	65	69	1	In	VDJ
GTGAGCACCTTGGAGCTGGGGGACTCGGCCCTTTATCTTTGCGCCAGCAGCTCCCAGGGACAGGGCACTGAAGCTTTCTTTGGACAA	CASSSQGQGTEAFF	1	1.3851042198585162E-5	42	TCRBV05-01*01	TCRBV05	TCRBV05-01	01				TCRBD01-01*01	TCRBD01	TCRBD01-01	01				TCRBJ01-01*01	TCRBJ01	TCRBJ01-01	01				3	4	0	3	0	4	39	52	56	-1	65	1	In	VDJ
AAGATCCAGCGCACAGAGCGGGGGGACTCAGCCGTGTATCTCTGTGCCAGCAGCCCGCAGTGGGGCTACGAGCAGTACTTCGGGCCG	CASSPQWGYEQYF	1	2.400847314421428E-5	39	TCRBV07-03*01	TCRBV07	TCRBV07-03	01						unresolved		TCRBD01,TCRBD02	TCRBD01-01,TCRBD02-01		TCRBJ02-07*01	TCRBJ02	TCRBJ02-07	01				5	7	6	2	0	3	42	54	61	-1	65	1	In	VDJ
ATCCGGTCCACAAAGCTGGAGGACTCAGCCATGTACTTCTGTGCCCTTACGTCGGGGGGCGAGAGCTATGGCTACACCTTCGGTTCG	CALTSGGESYGYTF	1	1.015743094562912E-5	42	TCRBV02-01*01	TCRBV02	TCRBV02-01	01				TCRBD02-01*01	TCRBD02	TCRBD02-01	01				TCRBJ01-02*01	TCRBJ01	TCRBJ01-02	01				11	7	8	1	6	4	39	45	52	59	65	1	In	VDJ
ATCAATTCCCTGGAGCTTGGTGACTCTGCTGTGTATTTCTGTGCCAGCAGCCAAACAGTCTCTGGAAACACCATATATTTTGGAGAG	CASSQTVSGNTIYF	1	2.6778681583931313E-5	42	TCRBV03	TCRBV03	unresolved			TCRBV03-01,TCRBV03-02		TCRBD01-01*01	TCRBD01	TCRBD01-01	01				TCRBJ01-03*01	TCRBJ01	TCRBJ01-03	01				2	0	3	5	1	0	39	-1	54	58	59	1	In	VDJ
ACCTTGGAGCTGGGGGACTCGGCCCTTTATCTTTGCGCCAGCAGCTTAGCTAGCGGGGGGAACACCGGGGAGCTGTTTTTTGGAGAA	CASSLASGGNTGELFF	1	1.4774445011824173E-5	48	TCRBV05-01*01	TCRBV05	TCRBV05-01	01				TCRBD02-01*01	TCRBD02	TCRBD02-01	01				TCRBJ02-02*01	TCRBJ02	TCRBJ02-02	01				2	2	4	2	0	1	33	47	49	-1	59	1	In	VDJ
CTGAAGATCCAGCCCTCAGAACCCAGGGACTCAGCTGTGTACTTCTGTGCCAGCAGTATATCCGTTGCACCCCTCCACTTTGGGAAC	CASSISVAPLHF	1	2.123826470449725E-5	36	TCRBV12	TCRBV12	unresolved			TCRBV12-03,TCRBV12-04		TCRBD02-01	TCRBD02	TCRBD02-01				01,02	TCRBJ01-06*01	TCRBJ01	TCRBJ01-06	01				5	1	5	9	7	11	45	57	58	60	67	1	In	VDJ
CTAAACCTGAGCTCTCTGGAGCTGGGGGACTCAGCTTTGTATTTCTGTGCCAGCAGCGTAGACGGGGGTCGGTCTTTCTTTGGACAA	CASSVDGGRSFF	1	1.3851042198585162E-5	36	TCRBV09-01	TCRBV09	TCRBV09-01				01,02	TCRBD02-01*01	TCRBD02	TCRBD02-01	01				TCRBJ01-01*01	TCRBJ01	TCRBJ01-01	01				0	1	8	2	5	12	45	61	62	68	73	1	In	VDJ
CACCCTGCAGCCAGAAGACTCGGCCCTGTATCTCTGTGCCAGCAGCCAAGGGGGACAGGGAGGGACACTGAAGCTTTCTTTGGACAA		1	1.108083375886813E-5	47	TCRBV04-02*01	TCRBV04	TCRBV04-02	01				TCRBD01-01*01	TCRBD01	TCRBD01-01	01				TCRBJ01-01*01	TCRBJ01	TCRBJ01-01	01				1	1	0	3	4	3	34	50	51	60	64	1	Out	VDJ
TCAGAACCGGGAGACACGGCACTGTATCTCTGCGCCAGCAGTCAATACAGGGGCCTGGAGTCCTATCAGCCCCAGCATTTTGGTGAT	CASSQYRGLESYQPQHF	2	6.648500255320878E-5	51	TCRBV23-01*01	TCRBV23	TCRBV23-01	01				TCRBD01-01*01	TCRBD01	TCRBD01-01	01				TCRBJ01-05*01	TCRBJ01	TCRBJ01-05	01				1	0	3	2	11	5	30	-1	46	53	64	2	In	VDJ
TCTCTGGAGCTGGGGGACTCAGCTTTGTATTTCTGTGCCAGCAGCAGGGACAGGTTTACACGGGGAGAGACCCAGTACTTCGGGCCA	CASSRDRFTRGETQYF	1	9.234028132390108E-6	48	TCRBV09-01	TCRBV09	TCRBV09-01				01,02	TCRBD01-01*01	TCRBD01	TCRBD01-01	01				TCRBJ02-05*01	TCRBJ02	TCRBJ02-05	01				4	1	0	4	11	4	33	45	46	54	65	1	In	VDJ
AAGATCCGGTCCACAAAGCTGGAGGACTCAGCCATGTACTTCTGTGCCAGCAGCAGGGGGACAAACACTGAAGCTTTCTTTGGACAA	CASSRGTNTEAFF	1	1.2927639385346152E-5	39	TCRBV02-01*01	TCRBV02	TCRBV02-01	01				TCRBD01-01*01	TCRBD01	TCRBD01-01	01				TCRBJ01-01*01	TCRBJ01	TCRBJ01-01	01				6	0	4	1	3	2	42	-1	53	60	63	1	In	VDJ
TTCCCTGGAGCTTGGTGACTCTGCTGTGTATTTCTGTGCCAGCAGCCATAAAAGCTCAGGGGACAGGTTGAAGCTTTCTTTGGACAA		1	1.108083375886813E-5	47	TCRBV03	TCRBV03	unresolved			TCRBV03-01,TCRBV03-02		TCRBD01-01*01	TCRBD01	TCRBD01-01	01				TCRBJ01-01*01	TCRBJ01	TCRBJ01-01	01				3	11	0	4	1	7	34	48	59	67	68	1	Out	VDJ
AGTTCTAAGAAGCTCCTTCTCAGTGACTCTGGCTTCTATCTCTGTGCCTGGAGCGGGCAGGGGTGGGAAAAACTGTTTTTTGGCAGT	CAWSGQGWEKLFF	2	1.5697847825063185E-5	39	TCRBV30-01*01	TCRBV30	TCRBV30-01	01				TCRBD01-01*01	TCRBD01	TCRBD01-01	01				TCRBJ01-04*01	TCRBJ01	TCRBJ01-04	01				3	4	4	2	3	8	42	53	57	63	66	2	In	VDJ
ACAGTGACCAGTGCCCATCCTGAAGACAGCAGCTTCTACATCTGCAGTGCTAATCGGGGTTCTGGTCAGCCCCAGCATTTTGGTGAT	CSANRGSGQPQHF	1	8.310625319151098E-6	39	TCRBV20	TCRBV20	unresolved			TCRBV20-01,TCRBV20-or09_02		TCRBD02-01*01	TCRBD02	TCRBD02-01	01				TCRBJ01-05*01	TCRBJ01	TCRBJ01-05	01				4	2	8	3	6	6	42	52	54	59	65	1	In	VDJ
CACACCCTGCAGCCAGAAGACTCGGCCCTGTATCTCTGCGCCAGCAGCCAAGATTTAGGGACTGGAAACACCATATATTTTGGAGAG	CASSQDLGTGNTIYF	2	3.7859515342799445E-5	45	TCRBV04-03*01	TCRBV04	TCRBV04-03	01						unresolved		TCRBD01,TCRBD02	TCRBD01-01,TCRBD02-01		TCRBJ01-03*01	TCRBJ01	TCRBJ01-03	01				0	4	0	8	0	2	36	53	57	-1	61	2	In	VDJ
GAGTCGGCTGCTCCCTCCCAGACATCTGTGTACTTCTGTGCCAGCAGTGAAGCAGTCACAACTAATGAAAAACTGTTTTTTGGCAGT	CASSEAVTTNEKLFF	1	3.231909846336538E-5	45	TCRBV06-01*01	TCRBV06	TCRBV06-01	01						unresolved		TCRBD01,TCRBD02	TCRBD01-01,TCRBD02-01		TCRBJ01-04*01	TCRBJ01	TCRBJ01-04	01				0	3	4	6	0	0	36	53	56	-1	58	1	In	VDJ
CTGTCGGCTGCTCCCTCCCAGACATCTGTGTACTTCTGTGCCAGCAGTTACTCCTTCGGACCTGGAAACACCATATATTTTGGAGAG	CASSYSFGPGNTIYF	1	2.8625487210409337E-5	45	TCRBV06-05*01	TCRBV06	TCRBV06-05	01						unresolved		TCRBD01,TCRBD02	TCRBD01-01,TCRBD02-01		TCRBJ01-03*01	TCRBJ01	TCRBJ01-03	01				0	4	1	7	0	2	36	53	57	-1	61	1	In	VDJ
ATCCGGTCCACAAAGCTGGAGGACTCAGCCATGTACTTCTGTGCCAGCATGATAGGTAGCGGGGGCTACGAGCAGTACTTCGGGCCG	CASMIGSGGYEQYF	1	9.234028132390108E-6	42	TCRBV02-01*01	TCRBV02	TCRBV02-01	01				TCRBD02-01*01	TCRBD02	TCRBD02-01	01				TCRBJ02-07*01	TCRBJ02	TCRBJ02-07	01				7	7	5	2	0	3	39	49	56	-1	65	1	In	VDJ
AGGCTGGAGTCGGCTGCTCCCTCCCAGACATCTGTGTACTTCTGTGCCAGTCTTACAGGGGTAAGGACTGAAGCTTTCTTTGGACAA	CASLTGVRTEAFF	1	1.8468056264780216E-5	39	TCRBV06-01*01	TCRBV06	TCRBV06-01	01				TCRBD01-01*01	TCRBD01	TCRBD01-01	01				TCRBJ01-01*01	TCRBJ01	TCRBJ01-01	01				9	4	3	2	5	5	42	50	54	61	66	1	In	VDJ
CTGGAGTCTGCTGCCTCCTCCCAGACATCTGTATATTTCTGCGCCAGCAGTGATACAGGGGTCAATCAGCCCCAGCATTTTGGTGAT	CASSDTGVNQPQHF	3	6.186798848701373E-5	42	TCRBV10-01	TCRBV10	TCRBV10-01				01,02	TCRBD01-01*01	TCRBD01	TCRBD01-01	01				TCRBJ01-05*01	TCRBJ01	TCRBJ01-05	01				3	1	3	2	1	3	39	53	54	61	62	3	In	VDJ
GGCTGCTCCCTCCCAGACATCTGTGTACTTCTGTGCCAGCAGGATCCTCTACCCAGTGTCACTAATGAAAAACTGTTTTTTGGCAGT		1	3.693611252956043E-5	50	TCRBV06	TCRBV06	unresolved			TCRBV06-01,TCRBV06-05,TCRBV06-06				unresolved		TCRBD01,TCRBD02	TCRBD01-01,TCRBD02-01		TCRBJ01-04*01	TCRBJ01	TCRBJ01-04	01				6	11	4	5	4	2	31	42	53	56	60	1	Out	VDJ
CTGAAGATCCGGTCCACAAAGCTGGAGGACTCAGCCATGTACTTCTGTGCCAGCAAGGGGGACACAGATACGCAGTATTTTGGCCCA	CASKGDTDTQYF	1	1.2927639385346152E-5	36	TCRBV02-01*01	TCRBV02	TCRBV02-01	01				TCRBD01-01*01	TCRBD01	TCRBD01-01	01				TCRBJ02-03*01	TCRBJ02	TCRBJ02-03	01				7	0	5	1	1	2	45	-1	55	61	62	1	In	VDJ
ACCTTGGAGCTGGGGGACTCGGCCCTTTATCTTTGCGCCAGCAGCTTGGGACCGGGACAGAGTATCTATGGCTACACCTTCGGTTCG	CASSLGPGQSIYGYTF	1	1.200423657210714E-5	48	TCRBV05-01*01	TCRBV05	TCRBV05-01	01				TCRBD01-01*01	TCRBD01	TCRBD01-01	01				TCRBJ01-02*01	TCRBJ01	TCRBJ01-02	01				0	4	0	5	5	4	33	49	53	60	65	1	In	VDJ
CTGGAGTCCGCTACCAGCTCCCAGACATCTGTGTACTTCTGTGCCATCAGTGAGGAGAGAGGGAAAATGGCCCAGCATTTTGGTGAT	CAISEERGKMAQHF	3	7.387222505912086E-5	42	TCRBV10-03*01	TCRBV10	TCRBV10-03	01				TCRBD02-01*02	TCRBD02	TCRBD02-01	02				TCRBJ01-05*01	TCRBJ01	TCRBJ01-05	01				2	4	11	0	7	11	39	54	58	63	70	3	In	VDJ
ATCCGGTCCACAAAGCTGGAGGACTCAGCCATGTACTTCTGTGCCAGCAAAAGCGGGGGGTTAACAGATACGCAGTATTTTGGCCCA	CASKSGGLTDTQYF	1	1.2927639385346152E-5	42	TCRBV02-01*01	TCRBV02	TCRBV02-01	01				TCRBD02-01*01	TCRBD02	TCRBD02-01	01				TCRBJ02-03*01	TCRBJ02	TCRBJ02-03	01				7	2	6	1	3	3	39	49	51	60	63	1	In	VDJ
AGGCTGCTGTCGGCTGCTCCCTCCCAGACATCTGTGTACTTCTGTGCCAGCAGTTACTCAGGGTCGGATTTTCCGCATTTTGGTGAT	CASSYSGSDFPHF	1	1.2927639385346152E-5	39	TCRBV06-05*01	TCRBV06	TCRBV06-05	01						unresolved		TCRBD01,TCRBD02	TCRBD01-01,TCRBD02-01		TCRBJ01-05*01	TCRBJ01	TCRBJ01-05	01				0	0	5	3	11	15	42	-1	59	63	74	1	In	VDJ
ACCTTGGAGCTGGGGGACTCGGCCCTTTATCTTTGCGCCAGCAGCTTGGGGGACAGACTCTCTGGAAACACCATATATTTTGGAGAG	CASSLGDRLSGNTIYF	1	3.231909846336538E-5	48	TCRBV05-01*01	TCRBV05	TCRBV05-01	01				TCRBD01-01*01	TCRBD01	TCRBD01-01	01				TCRBJ01-03*01	TCRBJ01	TCRBJ01-03	01				0	0	0	5	3	0	33	-1	49	56	59	1	In	VDJ
CAGCCCTCAGAACCCAGGGACTCAGCTGTGTACTTCTGTGCCAGCAGCCTCACAGGGGGCACCAAAAACATTCAGTACTTCGGCGCC	CASSLTGGTKNIQYF	1	2.4931875957453293E-5	45	TCRBV12	TCRBV12	unresolved			TCRBV12-03,TCRBV12-04		TCRBD01-01*01	TCRBD01	TCRBD01-01	01				TCRBJ02-04*01	TCRBJ02	TCRBJ02-04	01				6	4	3	0	1	2	36	47	51	60	61	1	In	VDJ
GAGCTCCTTGGAGCTGGGGGACTCAGCCCTGTACTTCTGTGCCAGCAGCAGCCGGGTCTGGGGGATTCACCCCTCCACTTTGGGAAC		1	1.6621250638302195E-5	44	TCRBV13-01*01	TCRBV13	TCRBV13-01	01						unresolved		TCRBD01,TCRBD02	TCRBD01-01,TCRBD02-01		TCRBJ01-06*01	TCRBJ01	TCRBJ01-06	01				5	10	6	1	0	8	37	49	59	-1	64	1	Out	VDJ
CCCAGCCCCAACCAGACCTCTCTGTACTTCTGTGCCAGCAGTTTATCTCCCTGGGGGTCGAGCAATCAGCCCCAGCATTTTGGTGAT	CASSLSPWGSSNQPQHF	1	1.200423657210714E-5	51	TCRBV27-01*01	TCRBV27	TCRBV27-01	01						unresolved		TCRBD01,TCRBD02	TCRBD01-01,TCRBD02-01		TCRBJ01-05*01	TCRBJ01	TCRBJ01-05	01				0	5	6	1	3	1	30	47	52	57	60	1	In	VDJ
AAGATCCAGCCCTCAGAACCCAGGGACTCAGCTGTGTACTTCTGTGCCAGCAGTTTTGCGGGCAATCAGCCCCAGCATTTTGGTGAT	CASSFAGNQPQHF	1	2.8625487210409337E-5	39	TCRBV12	TCRBV12	unresolved			TCRBV12-03,TCRBV12-04		TCRBD02-01	TCRBD02	TCRBD02-01				01,02	TCRBJ01-05*01	TCRBJ01	TCRBJ01-05	01				3	1	7	5	0	2	42	56	57	-1	61	1	In	VDJ
CTACACACCCTGCAGCCAGAAGACTCGGCCCTGTATCTCTGTGCCAGCAGCCAAGTTGGGTCGGACACTGAAGCTTTCTTTGGACAA	CASSQVGSDTEAFF	1	1.108083375886813E-5	42	TCRBV04-02*01	TCRBV04	TCRBV04-02	01						unresolved		TCRBD01,TCRBD02	TCRBD01-01,TCRBD02-01		TCRBJ01-01*01	TCRBJ01	TCRBJ01-01	01				1	2	0	9	4	3	39	55	57	60	64	1	In	VDJ
TGATTCTGGAGTCCGCCAGCACCAACCAGACATCTATGTACCTCTGTGCCAGCAGTTTATGGGGACACTGAAGCTTTCTTTGGACAA		2	5.1710557541384606E-5	37	TCRBV28-01*01	TCRBV28	TCRBV28-01	01						unresolved		TCRBD01,TCRBD02	TCRBD01-01,TCRBD02-01		TCRBJ01-01*01	TCRBJ01	TCRBJ01-01	01				0	0	0	9	0	3	44	-1	61	-1	64	2	Out	VDJ
TCCCTGGAGCTTGGTGACTCTGCTGTGTATTTCTGTGCCAGCAGCCAAGTCGTCTCAACGAACACCGGGGAGCTGTTTTTTGGAGAA	CASSQVVSTNTGELFF	1	1.200423657210714E-5	48	TCRBV03	TCRBV03	unresolved			TCRBV03-01,TCRBV03-02				unresolved		TCRBD01,TCRBD02	TCRBD01-01,TCRBD02-01		TCRBJ02-02*01	TCRBJ02	TCRBJ02-02	01				1	6	4	6	1	0	33	49	55	57	58	1	In	VDJ
AATGTGAGCACCTTGGAGCTGGGGGACTCGGCCCTTTATCTTTGCGCCAGCAGTACAGGGTCGCACACTGAAGCTTTCTTTGGACAA	CASSTGSHTEAFF	1	1.3851042198585162E-5	39	TCRBV05-01*01	TCRBV05	TCRBV05-01	01				TCRBD01-01*01	TCRBD01	TCRBD01-01	01				TCRBJ01-01*01	TCRBJ01	TCRBJ01-01	01				5	1	3	3	4	3	42	53	54	60	64	1	In	VDJ
ATGAATGTGAGCACCTTGGAGCTGGGGGACTCGGCCCTTTATCTTTGCGCCAGCAGCTTGAAAGGCACTGAAGCTTTCTTTGGACAA	CASSLKGTEAFF	1	1.3851042198585162E-5	36	TCRBV05-01*01	TCRBV05	TCRBV05-01	01						unresolved		TCRBD01,TCRBD02	TCRBD01-01,TCRBD02-01		TCRBJ01-01*01	TCRBJ01	TCRBJ01-01	01				1	2	5	4	0	4	45	60	62	-1	65	1	In	VDJ
GAGATGAATGTGAGCACCTTGGAGCTGGGGGACTCGGCCCTTTATCTTTGCGCCAGCAGCTTTAGCTCTGAAGCTTTCTTTGGACAA	CASSFSSEAFF	1	1.3851042198585162E-5	33	TCRBV05-01*01	TCRBV05	TCRBV05-01	01				TCRBD02-01	TCRBD02	TCRBD02-01				01,02	TCRBJ01-01*01	TCRBJ01	TCRBJ01-01	01				2	0	5	7	1	6	48	-1	62	66	67	1	In	VDJ
ACCAGTGCCCATCCTGAAGACAGCAGCTTCTACATCTGCAGTGCTAGGGACCGACAGGGTAGCGAAGAGACCCAGTACTTCGGGCCA	CSARDRQGSEETQYF	1	5.540416879434065E-6	45	TCRBV20	TCRBV20	unresolved			TCRBV20-01,TCRBV20-or09_02		TCRBD01-01*01	TCRBD01	TCRBD01-01	01				TCRBJ02-05*01	TCRBJ02	TCRBJ02-05	01				3	5	2	3	5	3	36	47	52	59	64	1	In	VDJ
ATCCAGCGCACACAGCAGGAGGACTCGGCCGTGTATCTCTGTGCCAGCAGTCCCGACAGACCGCCGTATGGCTACACCTTCGGTTCG	CASSPDRPPYGYTF	1	2.6778681583931313E-5	42	TCRBV07-02*01	TCRBV07	TCRBV07-02	01				TCRBD01-01*01	TCRBD01	TCRBD01-01	01				TCRBJ01-02*01	TCRBJ01	TCRBJ01-02	01				6	4	2	5	7	5	39	50	54	59	66	1	In	VDJ
ACAGTGACCAGTGCCCATCCTGAAGACAGCAGCTTCTACATCTGCAGTGCTGGCAGAGCGTACCAAGAGACCCAGTACTTCGGGCCA	CSAGRAYQETQYF	1	5.540416879434065E-6	39	TCRBV20	TCRBV20	unresolved			TCRBV20-01,TCRBV20-or09_02		TCRBD02-01	TCRBD02	TCRBD02-01				01,02	TCRBJ02-05*01	TCRBJ02	TCRBJ02-05	01				5	5	6	6	1	0	42	51	56	60	61	1	In	VDJ
TTGGAGCTGGGGGACTCGGCCCTTTATCTTTGCGCCAGCAGCTTCCGTCCCGGGACAGGGGAGGACACTGAAGCTTTCTTTGGACAA	CASSFRPGTGEDTEAFF	1	1.3851042198585162E-5	51	TCRBV05-01*01	TCRBV05	TCRBV05-01	01				TCRBD01-01*01	TCRBD01	TCRBD01-01	01				TCRBJ01-01*01	TCRBJ01	TCRBJ01-01	01				2	7	0	2	3	3	30	44	51	61	64	1	In	VDJ
AGGCTGGAGTCGGCTGCTCCCTCCCAGACATCTGTGTACTTCTGTGCCAGCAGTGGTAGACCCAACTATGGCTACACCTTCGGTTCG	CASSGRPNYGYTF	1	1.5697847825063185E-5	39	TCRBV06-01*01	TCRBV06	TCRBV06-01	01						unresolved		TCRBD01,TCRBD02	TCRBD01-01,TCRBD02-01		TCRBJ01-02*01	TCRBJ01	TCRBJ01-02	01				4	3	2	7	2	2	42	55	58	61	63	1	In	VDJ
GTGAGCACCTTGGAGCTGGGGGACTCGGCCCTTTATCTTTGCGCCAGCCATGACAGGGAAGCTAACTATGGCTACACCTTCGGTTCG	CASHDREANYGYTF	1	1.200423657210714E-5	42	TCRBV05-01*01	TCRBV05	TCRBV05-01	01				TCRBD01-01*01	TCRBD01	TCRBD01-01	01				TCRBJ01-02*01	TCRBJ01	TCRBJ01-02	01				7	3	2	3	3	0	39	48	51	58	61	1	In	VDJ
CAGCCCTCAGAACCCAGGGACTCAGCTGTGTACTTCTGTGCCAGCAGTTTCCTGACTAATAGCCCGGATGGCTACACCTTCGGTTCG	CASSFLTNSPDGYTF	1	2.308507033097527E-5	45	TCRBV12	TCRBV12	unresolved			TCRBV12-03,TCRBV12-04		TCRBD02-01	TCRBD02	TCRBD02-01				01,02	TCRBJ01-02*01	TCRBJ01	TCRBJ01-02	01				3	3	2	9	9	6	36	50	53	58	67	1	In	VDJ
ATCCAGCCCTCAGAACCCAGGGACTCAGCTGTGTACTTCTGTGCCAGCAGTATACAGGGTTTGAACACTGAAGCTTTCTTTGGACAA	CASSIQGLNTEAFF	1	2.6778681583931313E-5	42	TCRBV12	TCRBV12	unresolved			TCRBV12-03,TCRBV12-04		TCRBD01-01*01	TCRBD01	TCRBD01-01	01				TCRBJ01-01*01	TCRBJ01	TCRBJ01-01	01				5	2	3	3	2	0	39	51	53	59	61	1	In	VDJ
GTGACCAGTGCCCATCCTGAAGACAGCAGCTTCTACATCTGCAGTGCTAGAAAAGCAGGGGGGGACTATGGCTACACCTTCGGTTCG	CSARKAGGDYGYTF	1	6.463819692673076E-6	42	TCRBV20	TCRBV20	unresolved			TCRBV20-01,TCRBV20-or09_02				unresolved		TCRBD01,TCRBD02	TCRBD01-01,TCRBD02-01		TCRBJ01-02*01	TCRBJ01	TCRBJ01-02	01				2	4	4	1	2	3	39	51	55	62	64	1	In	VDJ
GAGTCGGCTGCTCCCTCCCAAACATCTGTGTACTTCTGTGCCACCTCGGACAGAATCTCTGGGGCCAACGTCCTGACTTTCGGGGCC	CATSDRISGANVLTF	1	1.108083375886813E-5	45	TCRBV06	TCRBV06	unresolved			TCRBV06-02,TCRBV06-03		TCRBD01-01*01	TCRBD01	TCRBD01-01	01				TCRBJ02-06*01	TCRBJ02	TCRBJ02-06	01				10	4	1	5	3	0	36	43	47	53	56	1	In	VDJ
AACCTGAGCTCTCTGGAGCTGGGGGACTCAGCTTTGTATTTCTGTGCCAGCAGTGGGACTAAGATGAGCGAGCAGTACTTCGGGCCG	CASSGTKMSEQYF	1	1.015743094562912E-5	39	TCRBV09-01	TCRBV09	TCRBV09-01				01,02	TCRBD02-01	TCRBD02	TCRBD02-01				01,02	TCRBJ02-07*01	TCRBJ02	TCRBJ02-07	01				5	1	0	9	7	6	42	53	54	61	68	1	In	VDJ
TCGGCTGCTCCCTCCCAGACATCTGTGTACTTCTGTGCCAGCAGTGAAGCATATAGGACAGGGTTCGCCGGCTACACCTTCGGTTCG	CASSEAYRTGFAGYTF	1	1.5697847825063185E-5	48	TCRBV06-01*01	TCRBV06	TCRBV06-01	01				TCRBD01-01*01	TCRBD01	TCRBD01-01	01				TCRBJ01-02*01	TCRBJ01	TCRBJ01-02	01				0	5	1	3	6	8	33	50	55	63	69	1	In	VDJ
AGCAACATGAGCCCTGAAGACAGCAGCATATATCTCTGCAGCGTTGCCGCGGGACAAGGTTCCTACAATGAGCAGTTCTTCGGGCCA	CSVAAGQGSYNEQFF	1	3.6936112529560434E-6	45	TCRBV29-01*01	TCRBV29	TCRBV29-01	01						unresolved		TCRBD01,TCRBD02	TCRBD01-01,TCRBD02-01		TCRBJ02-01*01	TCRBJ02	TCRBJ02-01	01				4	4	0	6	4	1	36	46	50	56	60	1	In	VDJ
TCTGCCATCCCCAACCAGACAGCTCTTTACTTCTGTGCCACCAGTGATTTCGGCAGCTCTGGGGCCAACGTCCTGACTTTCGGGGCC	CATSDFGSSGANVLTF	1	5.540416879434065E-6	48	TCRBV24	TCRBV24	unresolved			TCRBV24-01,TCRBV24-or09_02				unresolved		TCRBD01,TCRBD02	TCRBD01-01,TCRBD02-01		TCRBJ02-06*01	TCRBJ02	TCRBJ02-06	01				1	3	4	5	0	0	33	50	53	-1	56	1	In	VDJ
AACGCCTTGTTGCTGGGGGACTCGGCCCTCTATCTCTGTGCCAGCAGCTTAACTAGCGGCTACACAGATACGCAGTATTTTGGCCCA	CASSLTSGYTDTQYF	1	1.200423657210714E-5	45	TCRBV05-06*01	TCRBV05	TCRBV05-06	01				TCRBD02-01	TCRBD02	TCRBD02-01				01,02	TCRBJ02-03*01	TCRBJ02	TCRBJ02-03	01				2	1	3	5	3	2	36	50	51	59	62	1	In	VDJ
AGCTCCTTCTCAGTGACTCTGGCTTCTATCTCTGTGCCTGGAGTGTATGTGGCTAGCGGGGTGTACAATGAGCAGTTCTTCGGGCCA		1	3.6936112529560434E-6	49	TCRBV30-01*01	TCRBV30	TCRBV30-01	01				TCRBD02-01*01	TCRBD02	TCRBD02-01	01				TCRBJ02-01*01	TCRBJ02	TCRBJ02-01	01				0	6	4	3	2	4	32	46	52	61	63	1	Out	VDJ
ACCTTGGAGCTGGGGGACTCGGCCCTTTATCTTTGCGCCAGCAGCTCGCTCGTGACAGGGGGTTACACTGAAGCTTTCTTTGGACAA	CASSSLVTGGYTEAFF	1	1.3851042198585162E-5	48	TCRBV05-01*01	TCRBV05	TCRBV05-01	01				TCRBD01-01*01	TCRBD01	TCRBD01-01	01				TCRBJ01-01*01	TCRBJ01	TCRBJ01-01	01				3	7	2	1	2	3	33	46	53	62	64	1	In	VDJ
ATCCAGCCCTCAGAACCCAGGGACTCAGCTGTGTACTTCTGTGCCAGCACCTCGGGACTGTCTAATCAGCCCCAGCATTTTGGTGAT	CASTSGLSNQPQHF	1	2.8625487210409337E-5	42	TCRBV12	TCRBV12	unresolved			TCRBV12-03,TCRBV12-04		TCRBD02-01	TCRBD02	TCRBD02-01				01,02	TCRBJ01-05*01	TCRBJ01	TCRBJ01-05	01				7	4	0	10	4	4	39	49	53	59	63	1	In	VDJ
AAGATCCGGTCCACAAAGCTGGAGGACTCAGCCATGTACTTCTGTGCCAGCAGTGGTCCACCTTATGAAAAACTGTTTTTTGGCAGT	CASSGPPYEKLFF	1	2.216166751773626E-5	39	TCRBV02-01*01	TCRBV02	TCRBV02-01	01						unresolved		TCRBD01,TCRBD02	TCRBD01-01,TCRBD02-01		TCRBJ01-04*01	TCRBJ01	TCRBJ01-04	01				4	4	3	7	3	6	42	55	59	61	64	1	In	VDJ
CAGCCCTCAGAACCCAGGGACTCAGCTGTGTACTTCTGTGCCAGCAGTCTCCTCCTTGCAGCTAACTATGGCTACACCTTCGGTTCG	CASSLLLAANYGYTF	1	2.308507033097527E-5	45	TCRBV12	TCRBV12	unresolved			TCRBV12-03,TCRBV12-04		TCRBD01-01*01	TCRBD01	TCRBD01-01	01				TCRBJ01-02*01	TCRBJ01	TCRBJ01-02	01				5	10	4	5	0	0	36	48	58	-1	61	1	In	VDJ
CTGAAGATCCGGTCCACAAAGCTGGAGGACTCAGCCATGTACTTCTGTGCCAGCAGTGAAACAGGGACGGGCTACACCTTCGGTTCG	CASSETGTGYTF	1	1.015743094562912E-5	36	TCRBV02-01*01	TCRBV02	TCRBV02-01	01				TCRBD01-01*01	TCRBD01	TCRBD01-01	01				TCRBJ01-02*01	TCRBJ01	TCRBJ01-02	01				2	0	3	3	3	8	45	-1	60	66	69	1	In	VDJ
CGCTCACCAGGCCTGGGGGACGCAGCCATGTACCTGTGTGCCACCAGCAGAGATTCCAGGGTCAATCAGCCCCAGCATTTTGGTGAT	CATSRDSRVNQPQHF	1	1.5697847825063185E-5	45	TCRBV15-01*01	TCRBV15	TCRBV15-01	01				TCRBD01-01*01	TCRBD01	TCRBD01-01	01				TCRBJ01-05*01	TCRBJ01	TCRBJ01-05	01				0	3	4	3	1	3	36	53	56	61	62	1	In	VDJ
GCACCTTGGAGCTGGGGGACTCGGCCCTTTATCTTTGCGCCAGCAGCTTGCCGCGGGTCCTATAATTCACCCCTCCACTTTGGGAAC		1	1.108083375886813E-5	46	TCRBV05-01*01	TCRBV05	TCRBV05-01	01				TCRBD02-01	TCRBD02	TCRBD02-01				01,02	TCRBJ01-06*01	TCRBJ01	TCRBJ01-06	01				1	2	7	4	0	1	35	50	52	-1	57	1	Out	VDJ
ACATCAATTCCCTGGAGCTTGGTGACTCTGCTGTGTATTTCTGTGCCATCCCCTTACCGGGACAGTGAAAAACTGTTTTTTGGCAGT		1	2.031486189125824E-5	40	TCRBV03	TCRBV03	unresolved			TCRBV03-01,TCRBV03-02		TCRBD01-01*01	TCRBD01	TCRBD01-01	01				TCRBJ01-04*01	TCRBJ01	TCRBJ01-04	01				10	10	0	5	0	7	41	48	58	-1	65	1	Out	VDJ
ACAGTGACCAGTGCCCATCCTGAAGACAGCAGCTTCTACATCTGCAGTGCTAGAGGGGCGTTTGGCTATGGCTACACCTTCGGTTCG	CSARGAFGYGYTF	1	6.463819692673076E-6	39	TCRBV20	TCRBV20	unresolved			TCRBV20-01,TCRBV20-or09_02		TCRBD01-01*01	TCRBD01	TCRBD01-01	01				TCRBJ01-02*01	TCRBJ01	TCRBJ01-02	01				1	0	8	0	6	4	42	-1	55	59	65	1	In	VDJ
TGAGCACCTTGGAGCTGGGGGACTCGGCCCTTTATCTTTGCGCCAGCAGCATGAACAGCCGTCGCCCCTGAAGCTTTCTTTGGACAA		1	1.3851042198585162E-5	43	TCRBV05-01*01	TCRBV05	TCRBV05-01	01				TCRBD01-01*01	TCRBD01	TCRBD01-01	01				TCRBJ01-01*01	TCRBJ01	TCRBJ01-01	01				4	4	3	5	9	6	38	50	54	58	67	1	Out	VDJ
AATGTGAGCACCTTGGAGCTGGGGGACTCGGCCCTTTATCTTTGCGCCAGCAGCTCCCAAGGGAACACTGAAGCTTTCTTTGGACAA	CASSSQGNTEAFF	1	1.3851042198585162E-5	39	TCRBV05-01*01	TCRBV05	TCRBV05-01	01						unresolved		TCRBD01,TCRBD02	TCRBD01-01,TCRBD02-01		TCRBJ01-01*01	TCRBJ01	TCRBJ01-01	01				3	4	5	4	0	1	42	55	59	-1	62	1	In	VDJ
TCGGCTGCTCCCTCCCAGACATCTGTGTACTTCTGTGCCAGCAGTTACTCGTACGGGGACAGTCAAGAGACCCAGTACTTCGGGCCA	CASSYSYGDSQETQYF	1	8.310625319151098E-6	48	TCRBV06-05*01	TCRBV06	TCRBV06-05	01				TCRBD01-01*01	TCRBD01	TCRBD01-01	01				TCRBJ02-05*01	TCRBJ02	TCRBJ02-05	01				0	5	0	5	1	2	33	50	55	62	63	1	In	VDJ
AATGTGAACGCCTTGGAGCTGGAGGACTCGGCCCTGTATCTCTGTGCCAGCAGCTTAAACAGCCATTCACCCCTCCACTTTGGGAAC	CASSLNSHSPLHF	2	4.24765294089945E-5	39	TCRBV05-08*01	TCRBV05	TCRBV05-08	01				TCRBD01-01*01	TCRBD01	TCRBD01-01	01				TCRBJ01-06*01	TCRBJ01	TCRBJ01-06	01				2	2	3	5	2	8	42	56	58	62	64	2	In	VDJ
GTGACCAGTGCCCATCCTGAAGACAGCAGCTTCTACATCTGCAGCCCTCGCCCGACTGACAAATCCTACGAGCAGTACTTCGGGCCG	CSPRPTDKSYEQYF	1	5.540416879434065E-6	42	TCRBV20	TCRBV20	unresolved			TCRBV20-01,TCRBV20-or09_02				unresolved		TCRBD01,TCRBD02	TCRBD01-01,TCRBD02-01		TCRBJ02-07*01	TCRBJ02	TCRBJ02-07	01				9	13	2	6	2	1	39	44	57	61	63	1	In	VDJ
ATCCAGCGCACAGAGCAGGGGGACTCGGCCATGTATCTCTGTGCCAGCAGCACGGGACTGAACACCGGGGAGCTGTTTTTTGGAGAA	CASSTGLNTGELFF	2	4.1553126595755485E-5	42	TCRBV07-09	TCRBV07	TCRBV07-09				01,03	TCRBD02-01	TCRBD02	TCRBD02-01				01,02	TCRBJ02-02*01	TCRBJ02	TCRBJ02-02	01				5	2	0	10	0	1	39	51	53	-1	59	2	In	VDJ
GAGATGAATGTGAGCACCTTGGAGCTGGGGGACTCGGCCCTTTATCTTTGCGCCAGCAGCTTTCGGGAGACCCAGTACTTCGGGCCA	CASSFRETQYF	1	1.015743094562912E-5	33	TCRBV05-01*01	TCRBV05	TCRBV05-01	01				TCRBD02-01	TCRBD02	TCRBD02-01				01,02	TCRBJ02-05*01	TCRBJ02	TCRBJ02-05	01				2	1	8	5	0	5	48	62	63	-1	66	1	In	VDJ
GAGTCGGCTGCTCCCTCCCAGACATCTGTGTACTTCTGTGCCAGCAGTGAATTGAGGGATCTGAACACTGAAGCTTTCTTTGGACAA	CASSELRDLNTEAFF	1	1.8468056264780216E-5	45	TCRBV06-01*01	TCRBV06	TCRBV06-01	01				TCRBD02-01*02	TCRBD02	TCRBD02-01	02				TCRBJ01-01*01	TCRBJ01	TCRBJ01-01	01				2	2	11	0	3	0	36	51	53	58	61	1	In	VDJ
CTGACAGTGACCAGTGCCCATCCTGAAGACAGCAGCTTCTACATCTGCAGTGCCCCGGGCCTGAATCAGCCCCAGCATTTTGGTGAT	CSAPGLNQPQHF	1	8.310625319151098E-6	36	TCRBV20	TCRBV20	unresolved			TCRBV20-01,TCRBV20-or09_02				unresolved		TCRBD01,TCRBD02	TCRBD01-01,TCRBD02-01		TCRBJ01-05*01	TCRBJ01	TCRBJ01-05	01				6	3	8	0	3	4	45	53	56	60	63	1	In	VDJ
ATCAATTCCCTGGAGCTTGGTGACTCTGCTGTGTATTTCTGTGCCAGCAGCCAAGAAGAGGGGTACAATGAGCAGTTCTTCGGGCCA	CASSQEEGYNEQFF	1	1.4774445011824173E-5	42	TCRBV03	TCRBV03	unresolved			TCRBV03-01,TCRBV03-02				unresolved		TCRBD01,TCRBD02	TCRBD01-01,TCRBD02-01		TCRBJ02-01*01	TCRBJ02	TCRBJ02-01	01				0	2	5	2	0	4	39	56	58	-1	63	1	In	VDJ
GTTGCTGGGGGACTCGGCCCTCTATCTCTGTGCCAGCAGCTTGGATTTTACTGGGGCAGATACTGATATGGCTACACCTTCGGTTCG		1	9.234028132390108E-6	53	TCRBV05-06*01	TCRBV05	TCRBV05-06	01				TCRBD01-01*01	TCRBD01	TCRBD01-01	01				TCRBJ01-02*01	TCRBJ01	TCRBJ01-02	01				0	8	7	0	9	5	28	44	52	57	66	1	Out	VDJ
GCTACCCGCTCCCAGACATCTGTGTATTTCTGCGCCACCACGACAGGGCAAAGGGGAAACTGGAGGGAAAAACTGTTTTTTGGCAGT	CATTTGQRGNWREKLFF	3	6.463819692673075E-5	51	TCRBV10-02*01	TCRBV10	TCRBV10-02	01				TCRBD01-01*01	TCRBD01	TCRBD01-01	01				TCRBJ01-04*01	TCRBJ01	TCRBJ01-04	01				10	4	2	3	18	8	30	37	41	48	66	3	In	VDJ
ACTAAACCTGAGCTCTCTGGAGCTGGGGGACTCAGCTTTGTATTTCTGTGCCAGCAGCGTAGAAAGAAGGGCCAGCATTTTGGTGAT		1	1.4774445011824173E-5	35	TCRBV09-01	TCRBV09	TCRBV09-01				01,02			unresolved		TCRBD01,TCRBD02	TCRBD01-01,TCRBD02-01		TCRBJ01-05*01	TCRBJ01	TCRBJ01-05	01				0	5	5	3	0	12	46	62	67	-1	71	1	Out	VDJ
AGCACCTTGGAGCTGGGGGACTCGGCCCTTTATCTTTGCGCCAGCAGCTTGGCCGTGGGGGGTGGCTATGGCTACACCTTCGGTTCG	CASSLAVGGGYGYTF	1	1.200423657210714E-5	45	TCRBV05-01*01	TCRBV05	TCRBV05-01	01				TCRBD02-01*01	TCRBD02	TCRBD02-01	01				TCRBJ01-02*01	TCRBJ01	TCRBJ01-02	01				0	4	9	1	3	4	36	52	56	62	65	1	In	VDJ
TCGGCTGCTCCCTCCCAGACATCTGTGTACTTCTGTGCCAGCAGTGATCCTGGCCGAGGCAATGAGTATGGCTACACCTTCGGTTCG	CASSDPGRGNEYGYTF	1	1.5697847825063185E-5	48	TCRBV06-01*01	TCRBV06	TCRBV06-01	01				TCRBD02-01*02	TCRBD02	TCRBD02-01	02				TCRBJ01-02*01	TCRBJ01	TCRBJ01-02	01				3	8	11	1	7	5	33	47	55	59	66	1	In	VDJ
AACCTGAGCTCTCTGGAGCTGGGGGACTCAGCTTTGTATTTCTGTGCCAGCAGCGTCGGCTGGGCCTACGAGCAGTACTTCGGGCCG	CASSVGWAYEQYF	1	1.015743094562912E-5	39	TCRBV09-01	TCRBV09	TCRBV09-01				01,02			unresolved		TCRBD01,TCRBD02	TCRBD01-01,TCRBD02-01		TCRBJ02-07*01	TCRBJ02	TCRBJ02-07	01				2	5	0	9	0	2	42	56	61	-1	64	1	In	VDJ
CTGATTCTGGAGTCCGCCAGCACCAACCAGACATCTATGTACCTCTGTGCCAGCAGTTTAAAAAGGCAGCCCCAGCATTTTGGTGAT	CASSLKRQPQHF	2	5.540416879434065E-5	36	TCRBV28-01*01	TCRBV28	TCRBV28-01	01						unresolved		TCRBD01,TCRBD02	TCRBD01-01,TCRBD02-01		TCRBJ01-05*01	TCRBJ01	TCRBJ01-05	01				2	3	5	4	0	7	45	60	63	-1	66	2	In	VDJ
CACCTTGGAGCTGGGGGACTCGGCCCTTTATCTTTGCGCCAGCATCTCCCGGACAGGCACTCTGGAAACACCATATATTTTGGAGAG		1	3.231909846336538E-5	47	TCRBV05-01*01	TCRBV05	TCRBV05-01	01				TCRBD01-01*01	TCRBD01	TCRBD01-01	01				TCRBJ01-03*01	TCRBJ01	TCRBJ01-03	01				6	6	1	4	2	0	34	44	50	57	59	1	Out	VDJ
GCTCCCTCCCAGACATCTGTGTACTTCTGTGCCAGCAGTTACGTAGCCACCGGGACCGGCGCCCCCTACGAGCAGTACTTCGGGCCG	CASSYVATGTGAPYEQYF	1	1.6621250638302195E-5	54	TCRBV06	TCRBV06	unresolved			TCRBV06-05,TCRBV06-06				unresolved		TCRBD01,TCRBD02	TCRBD01-01,TCRBD02-01		TCRBJ02-07*01	TCRBJ02	TCRBJ02-07	01				2	9	0	7	8	2	27	42	51	56	64	1	In	VDJ
CACAGAGCAGGGGGACTCGGCCATGTATCTCTGTGCCAGCAGCCCCGACGCCGGGACTAGCGGGGGGGCGATCTGTACTTCGGGCCG		1	3.0472292836887357E-5	50	TCRBV07-09	TCRBV07	TCRBV07-09				01,03	TCRBD02-01*01	TCRBD02	TCRBD02-01	01				TCRBJ02-07*01	TCRBJ02	TCRBJ02-07	01				5	9	0	0	6	12	31	43	52	68	74	1	Out	VDJ
AAGATCCAGCCCTCAGAACCCAGGGACTCAGCTGTGTACTTCTGTGCCAGCAGTTGGGACAGGTCCTATGGCTACACCTTCGGTTCG	CASSWDRSYGYTF	1	2.308507033097527E-5	39	TCRBV12	TCRBV12	unresolved			TCRBV12-03,TCRBV12-04		TCRBD01-01*01	TCRBD01	TCRBD01-01	01				TCRBJ01-02*01	TCRBJ01	TCRBJ01-02	01				4	0	0	4	2	4	42	-1	55	63	65	1	In	VDJ
GAGTCGGCTGCTCCCTCCCAAACATCTGTGTACTTCTGTGCCAGCAGGGACTCAGGGTCAACTAATGAAAAACTGTTTTTTGGCAGT	CASRDSGSTNEKLFF	1	1.9391459078019226E-5	45	TCRBV06	TCRBV06	unresolved			TCRBV06-02,TCRBV06-03				unresolved		TCRBD01,TCRBD02	TCRBD01-01,TCRBD02-01		TCRBJ01-04*01	TCRBJ01	TCRBJ01-04	01				6	5	4	3	1	0	36	47	52	57	58	1	In	VDJ
CTTGGAGCTGGGGGACTCGGCCCTGTATCTCTGTGCCAGAAAAGCACAAGCACGGGACAGGGCTATCAGCCCCAGCATTTTGGTGAT		1	2.9548890023648347E-5	50	TCRBV05-03	TCRBV05	TCRBV05-03				01,02	TCRBD01-01*01	TCRBD01	TCRBD01-01	01				TCRBJ01-05*01	TCRBJ01	TCRBJ01-05	01				6	12	0	3	2	5	31	41	53	62	64	1	Out	VDJ
ACCTTGGAGCTGGGGGACTCGGCCCTTTATCTTTGCGCCAGCAGCTCAGGCTTGACAGGGAACACCGGGGAGCTGTTTTTTGGAGAA	CASSSGLTGNTGELFF	1	1.4774445011824173E-5	48	TCRBV05-01*01	TCRBV05	TCRBV05-01	01				TCRBD01-01*01	TCRBD01	TCRBD01-01	01				TCRBJ02-02*01	TCRBJ02	TCRBJ02-02	01				3	7	2	4	0	1	33	46	53	-1	59	1	In	VDJ
GCGTCTGCTGTACCCTCTCAGACATCTGTGTACTTCTGTGCCAGCAGTGAGTCTAGCGGGGTCACCGGGGAGCTGTTTTTTGGAGAA	CASSESSGVTGELFF	3	4.617014066195054E-5	45	TCRBV06-04	TCRBV06	TCRBV06-04				01,02	TCRBD02-01*01	TCRBD02	TCRBD02-01	01				TCRBJ02-02*01	TCRBJ02	TCRBJ02-02	01				3	2	4	3	1	4	36	50	52	61	62	3	In	VDJ
TTGGAGCTGGGGGACTCGGCCCTTTATCTTTGCGCCAGCACCCGAATCCGGACAGGGCCTCTTCCCTATGGCTACACCTTCGGTTCG	CASTRIRTGPLPYGYTF	1	1.200423657210714E-5	51	TCRBV05-01*01	TCRBV05	TCRBV05-01	01				TCRBD01-01*01	TCRBD01	TCRBD01-01	01				TCRBJ01-02*01	TCRBJ01	TCRBJ01-02	01				6	9	1	3	8	4	30	40	49	57	65	1	In	VDJ
TCGCCCAGCCCCAACCAGACCTCTCTGTACTTCTGTGCCAGCAGTTCCCTCTCCGTAGGGTATTTCACTGAAGCTTTCTTTGGACAA	CASSSLSVGYFTEAFF	1	1.108083375886813E-5	48	TCRBV27-01*01	TCRBV27	TCRBV27-01	01						unresolved		TCRBD01,TCRBD02	TCRBD01-01,TCRBD02-01		TCRBJ01-01*01	TCRBJ01	TCRBJ01-01	01				4	10	5	3	5	4	33	46	56	60	65	1	In	VDJ
CTGAGGATCCAGCAGGTAGTGCGAGGAGATTCGGCAGCTTATTTCTGTGCCAGCTCACCAGTCGGACAGGAAGCTTTCTTTGGACAA	CASSPVGQEAFF	1	3.324250127660439E-5	36	TCRBV18-01*01	TCRBV18	TCRBV18-01	01				TCRBD01-01*01	TCRBD01	TCRBD01-01	01				TCRBJ01-01*01	TCRBJ01	TCRBJ01-01	01				2	3	1	5	0	8	45	60	63	-1	69	1	In	VDJ
CTGAGCTCTCTGGAGCTGGGGGACTCAGCTTTGTATTTCTGTGCCAGCAGCACGGGACGGAGAAATTCACCCCTCCACTTTGGGAAC	CASSTGRRNSPLHF	1	1.108083375886813E-5	42	TCRBV09-01	TCRBV09	TCRBV09-01				01,02			unresolved		TCRBD01,TCRBD02	TCRBD01-01,TCRBD02-01		TCRBJ01-06*01	TCRBJ01	TCRBJ01-06	01				4	2	0	7	5	7	39	51	53	58	63	1	In	VDJ
CTACACACCCTGCAGCCAGAAGACTCGGCCCTGTATCTCTGCGCCAGCAGCCAAGGACGGGGACCCTACGAGCAGTACTTCGGGCCG	CASSQGRGPYEQYF	1	1.200423657210714E-5	42	TCRBV04-03*01	TCRBV04	TCRBV04-03	01						unresolved		TCRBD01,TCRBD02	TCRBD01-01,TCRBD02-01		TCRBJ02-07*01	TCRBJ02	TCRBJ02-07	01				1	4	0	7	0	2	39	55	59	-1	64	1	In	VDJ
GTGACATCGGCCCAAAAGAACCCGACAGCTTTCTATCTCTGTGCCAGTAGTATTGACAGGGGGGTCTATGGCTACACCTTCGGTTCG	CASSIDRGVYGYTF	2	4.24765294089945E-5	42	TCRBV19-01	TCRBV19	TCRBV19-01				01,02	TCRBD01-01*01	TCRBD01	TCRBD01-01	01				TCRBJ01-02*01	TCRBJ01	TCRBJ01-02	01				3	1	2	1	2	4	39	53	54	63	65	2	In	VDJ
CAACCTGCAAAGCTTGAGGACTCGGCCGTGTATCTCTGTGCCAGCAGCCCAACAGGGGACCGCAATCAGCCCCAGCATTTTGGTGAT	CASSPTGDRNQPQHF	1	3.508930690308241E-5	45	TCRBV11-02*02	TCRBV11	TCRBV11-02	02				TCRBD01-01*01	TCRBD01	TCRBD01-01	01				TCRBJ01-05*01	TCRBJ01	TCRBJ01-05	01				5	3	3	2	3	2	36	48	51	58	61	1	In	VDJ
CTGGAGTCGGCTGCTCCCTCCCAGACATCTGTGTACTTCTGTGCCAGCAGTGAAGCTGGTAGCAATCAGCCCCAGCATTTTGGTGAT	CASSEAGSNQPQHF	1	1.9391459078019226E-5	42	TCRBV06-01*01	TCRBV06	TCRBV06-01	01						unresolved		TCRBD01,TCRBD02	TCRBD01-01,TCRBD02-01		TCRBJ01-05*01	TCRBJ01	TCRBJ01-05	01				0	1	0	10	0	0	39	56	57	-1	59	1	In	VDJ
CTGAGCTCTCTGGAGCTGGGGGACTCAGCTTTGTATTTCTGTGCCAGCAGCGTCGGGGGAGGCAACTACGAGCAGTACTTCGGGCCG	CASSVGGGNYEQYF	1	1.015743094562912E-5	42	TCRBV09-01	TCRBV09	TCRBV09-01				01,02	TCRBD02-01	TCRBD02	TCRBD02-01				01,02	TCRBJ02-07*01	TCRBJ02	TCRBJ02-07	01				2	0	8	2	6	3	39	-1	53	59	65	1	In	VDJ
CTGGAGCTGGGGGACTCAGCTTTGTATTTCTGTGCCAGCAGCGGTAACTATGCGGGACACCTGAACACTGAAGCTTTCTTTGGACAA	CASSGNYAGHLNTEAFF	1	1.3851042198585162E-5	51	TCRBV09-01	TCRBV09	TCRBV09-01				01,02			unresolved		TCRBD01,TCRBD02	TCRBD01-01,TCRBD02-01		TCRBJ01-01*01	TCRBJ01	TCRBJ01-01	01				3	10	0	6	2	0	30	43	53	59	61	1	In	VDJ
TCTCTGGAGCTGGGGGACTCAGCTTTGTATTTCTGTGCCAGCAGCGTTGGACTAGCGGATAACACCGGGGAGCTGTTTTTTGGAGAA	CASSVGLADNTGELFF	1	1.3851042198585162E-5	48	TCRBV09-01	TCRBV09	TCRBV09-01				01,02	TCRBD02-01	TCRBD02	TCRBD02-01				01,02	TCRBJ02-02*01	TCRBJ02	TCRBJ02-02	01				2	1	1	5	2	2	33	47	48	58	60	1	In	VDJ
TGACATCGGCCCAAAAGAACCCGACAGCTTTCTATCTCTGTGCCAGTAGTTCGGGCAGGCTCCTTAGACGAGCAGTACTTCGGGCCG		2	3.7859515342799445E-5	43	TCRBV19-01	TCRBV19	TCRBV19-01				01,02			unresolved		TCRBD01,TCRBD02	TCRBD01-01,TCRBD02-01		TCRBJ02-07*01	TCRBJ02	TCRBJ02-07	01				5	5	4	4	8	5	38	50	55	59	67	2	Out	VDJ
GAGTCGCCCAGCCCCAACCAGACCTCTCTGTACTTCTGTGCCAGCAGTTCCCGGGGCCCCGGAAGGGAAAAACTGTTTTTTGGCAGT	CASSSRGPGREKLFF	1	1.9391459078019226E-5	45	TCRBV27-01*01	TCRBV27	TCRBV27-01	01						unresolved		TCRBD01,TCRBD02	TCRBD01-01,TCRBD02-01		TCRBJ01-04*01	TCRBJ01	TCRBJ01-04	01				4	3	7	0	9	8	36	49	52	57	66	1	In	VDJ
GTGACATCGGCCCAAAAGAACCCGACAGCTTTCTATCTCTGTGCTCGGAATGACAGGGGGCTGGATTCACCCCTCCACTTTGGGAAC	CARNDRGLDSPLHF	2	4.062972378251648E-5	42	TCRBV19-01	TCRBV19	TCRBV19-01				01,02	TCRBD01-01*01	TCRBD01	TCRBD01-01	01				TCRBJ01-06*01	TCRBJ01	TCRBJ01-06	01				12	7	2	0	3	8	39	44	51	61	64	2	In	VDJ
AATTCCCTGGAGCTTGGTGACTCTGCTGTGTATTTCTGTGCCAGCAGCCCGACAGGGCCTTTCGGCAATGAGCAGTTCTTCGGGCCA	CASSPTGPFGNEQFF	1	1.4774445011824173E-5	45	TCRBV03	TCRBV03	unresolved			TCRBV03-01,TCRBV03-02		TCRBD01-01*01	TCRBD01	TCRBD01-01	01				TCRBJ02-01*01	TCRBJ02	TCRBJ02-01	01				4	1	2	3	8	6	36	49	50	57	65	1	In	VDJ
CCCCAACCAGACAGCTCTTTACTTCTGTGCCACGAATACCCTCTGCAGGAACCTTCCCGGAACACCGGGGAGCTGTTTTTTGGAGAA		1	5.540416879434065E-6	56	TCRBV24	TCRBV24	unresolved			TCRBV24-01,TCRBV24-or09_02		TCRBD01-01*01	TCRBD01	TCRBD01-01	01				TCRBJ02-02*01	TCRBJ02	TCRBJ02-02	01				10	12	4	4	10	1	25	33	45	49	59	1	Out	VDJ
GTGACCAGTGCCCATCCTGAAGACAGCAGCTTCTACATCTGCAGTGCCCGTACACCACTTCAAAGCTATGGCTACACCTTCGGTTCG	CSARTPLQSYGYTF	1	6.463819692673076E-6	42	TCRBV20	TCRBV20	unresolved			TCRBV20-01,TCRBV20-or09_02				unresolved		TCRBD01,TCRBD02	TCRBD01-01,TCRBD02-01		TCRBJ01-02*01	TCRBJ01	TCRBJ01-02	01				6	4	3	6	11	4	39	47	51	54	65	1	In	VDJ
CTAGAGTCTGCCATCCCCAACCAGACAGCTCTTTACTTCTGTGCCACCAGTGAACCGACAGAATCCTATGGCTACACCTTCGGTTCG	CATSEPTESYGYTF	1	4.617014066195054E-6	42	TCRBV24	TCRBV24	unresolved			TCRBV24-01,TCRBV24-or09_02		TCRBD01-01*01	TCRBD01	TCRBD01-01	01				TCRBJ01-02*01	TCRBJ01	TCRBJ01-02	01				4	3	2	5	4	4	39	53	56	61	65	1	In	VDJ
AATTCCCTGGAGCTTGGTGACTCTGCTGTGTATTTCTGTGCCAGCAGCCAAGTCGTGGGAGGGAACACTGAAGCTTTCTTTGGACAA	CASSQVVGGNTEAFF	1	1.108083375886813E-5	45	TCRBV03	TCRBV03	unresolved			TCRBV03-01,TCRBV03-02		TCRBD02-01*02	TCRBD02	TCRBD02-01	02				TCRBJ01-01*01	TCRBJ01	TCRBJ01-01	01				1	4	9	1	0	1	36	52	56	-1	62	1	In	VDJ
AACGCCTTGGAGCTGGACGACTCGGCCCTGTATCTCTGTGCCAGCAGCACACAGGGGGCGAATAATTCACCCCTCCACTTTGGGAAC	CASSTQGANNSPLHF	1	2.123826470449725E-5	45	TCRBV05-04*01	TCRBV05	TCRBV05-04	01				TCRBD01-01*01	TCRBD01	TCRBD01-01	01				TCRBJ01-06*01	TCRBJ01	TCRBJ01-06	01				4	2	3	0	2	5	36	48	50	59	61	1	In	VDJ
CCGCTCAGGCTGGAGTTGGCTGCTCCCTCCCAGACATCTGTGTACTTCTGTGCCAGCAGGGCGGAGGGCGAGCAGTACTTCGGGCCG	CASRAEGEQYF	1	2.400847314421428E-5	33	TCRBV06-06	TCRBV06	TCRBV06-06				01,02	TCRBD02-01*02	TCRBD02	TCRBD02-01	02				TCRBJ02-07*01	TCRBJ02	TCRBJ02-07	01				6	3	10	0	0	6	48	59	62	-1	68	1	In	VDJ
AACCTGAGCTCTCTGGAGCTGGGGGACTCAGCTTTGTATTTCTGTGCCAGCAGCCCCCGTTACAGGGATGGCTACACCTTCGGTTCG	CASSPRYRDGYTF	1	1.108083375886813E-5	39	TCRBV09-01	TCRBV09	TCRBV09-01				01,02	TCRBD01-01*01	TCRBD01	TCRBD01-01	01				TCRBJ01-02*01	TCRBJ01	TCRBJ01-02	01				4	7	3	3	0	6	42	54	61	-1	67	1	In	VDJ
GATGAATGTGAGTGCCTTGGAGCTGGGGGACTCGGCCCTGTATCTCTGTGCCAGATCTTGATCTCCTACGAGCAGTACTTCGGGCCG		1	2.031486189125824E-5	35	TCRBV05-03	TCRBV05	TCRBV05-03				01,02			unresolved		TCRBD01,TCRBD02	TCRBD01-01,TCRBD02-01		TCRBJ02-07*01	TCRBJ02	TCRBJ02-07	01				7	4	2	8	1	0	46	55	59	61	62	1	Out	VDJ
CTGGGGGACTCAGCCCTGTACTTCTGTGCCAGCATGGTGATGTCTACACGTCGTGAGTGAAAGACCTATGGCTACACCTTCGGTTCG	CASMVMSTRRE*KTYGYTF	1	1.7544653451541206E-5	57	TCRBV13-01*01	TCRBV13	TCRBV13-01	01						unresolved		TCRBD01,TCRBD02	TCRBD01-01,TCRBD02-01		TCRBJ01-02*01	TCRBJ01	TCRBJ01-02	01				7	28	2	7	0	4	24	34	62	-1	65	1	Stop	VDJ
GCTGCTCCCTCCCAGACATCTGTGTACTTCTGTGCCAGCAGTTACCTTGGGGCCGGGGGGGATAATTCACCCCTCCACTTTGGGAAC	CASSYLGAGGDNSPLHF	1	1.7544653451541206E-5	51	TCRBV06	TCRBV06	unresolved			TCRBV06-05,TCRBV06-06		TCRBD02-01*01	TCRBD02	TCRBD02-01	01				TCRBJ01-06*01	TCRBJ01	TCRBJ01-06	01				2	8	8	0	0	5	30	45	53	-1	61	1	In	VDJ
ACTCTGGAGTCCGCTACCAGCTCCCAGACATCTGTGTACTTCTGTGCCACGCTATCGACAGAGAACACTGAAGCTTTCTTTGGACAA	CATLSTENTEAFF	3	6.925521099292581E-5	39	TCRBV10-03*01	TCRBV10	TCRBV10-03	01				TCRBD01-01*01	TCRBD01	TCRBD01-01	01				TCRBJ01-01*01	TCRBJ01	TCRBJ01-01	01				10	7	2	5	1	1	42	49	56	61	62	3	In	VDJ
CACCTACACGCCCTGCAGCCAGAAGACTCAGCCCTGTATCTCTGCGCCAGCAGCCAACTAGTACGAAACACCATATATTTTGGAGAG	CASSQLVRNTIYF	1	3.231909846336538E-5	39	TCRBV04-01*01	TCRBV04	TCRBV04-01	01				TCRBD02-01	TCRBD02	TCRBD02-01				01,02	TCRBJ01-03*01	TCRBJ01	TCRBJ01-03	01				2	0	4	8	3	5	42	-1	57	61	64	1	In	VDJ
CCTCCTCCCAGACATCTGTATATTTCTGCGCCAGCAGTGTTTTGTCGGACAAAGGGGCCCCCGGGTTCACCCCTCCACTTTGGGAAC		2	4.617014066195054E-5	55	TCRBV10-01	TCRBV10	TCRBV10-01				01,02	TCRBD01-01*01	TCRBD01	TCRBD01-01	01				TCRBJ01-06*01	TCRBJ01	TCRBJ01-06	01				4	7	1	6	14	9	26	39	46	51	65	2	Out	VDJ
CTGCTGTCGGCTGCTCCCTCCCAGACATCTGTGTACTTCTGTGCCAGCAGTTACGGTGCGGCGACCGGGGAGCTGTTTTTTGGAGAA	CASSYGAATGELFF	1	1.2927639385346152E-5	42	TCRBV06-05*01	TCRBV06	TCRBV06-05	01				TCRBD02-01	TCRBD02	TCRBD02-01				01,02	TCRBJ02-02*01	TCRBJ02	TCRBJ02-02	01				2	3	7	5	2	5	39	54	57	61	63	1	In	VDJ
CAGCGCACACAGCAGGAGGACTCGGCCGTGTATCTCTGTGCCAGCAGCTTAGCGCACGGGGGAGGAGATGGCTACACCTTCGGTTCG	CASSLAHGGGDGYTF	1	2.6778681583931313E-5	45	TCRBV07-02*01	TCRBV07	TCRBV07-02	01				TCRBD02-01	TCRBD02	TCRBD02-01				01,02	TCRBJ01-02*01	TCRBJ01	TCRBJ01-02	01				0	3	8	2	5	6	36	53	56	62	67	1	In	VDJ
CTGGAGCTTGGTGACTCTGCTGTGTATTTCTGTGCCAGCAGCCAAGAAACGAAGGACAGTGGCGAGAGGCCCCTCCACTTTGGGAAC	CASSQETKDSGERPLHF	1	9.234028132390108E-6	51	TCRBV03	TCRBV03	unresolved			TCRBV03-01,TCRBV03-02		TCRBD01-01*01	TCRBD01	TCRBD01-01	01				TCRBJ01-06*01	TCRBJ01	TCRBJ01-06	01				0	6	1	5	10	13	30	47	53	59	69	1	In	VDJ
CCGCTCAGGCTGCTGTCGGCTGCTCCCTCCCAGACATCTGTGTACTTCTGTGCCAGCAGTGACATCTACGAGCAGTACTTCGGGCCG	CASSDIYEQYF	1	9.234028132390108E-6	33	TCRBV06-05*01	TCRBV06	TCRBV06-05	01				TCRBD01-01*01	TCRBD01	TCRBD01-01	01				TCRBJ02-07*01	TCRBJ02	TCRBJ02-07	01				5	0	2	6	1	3	48	-1	60	64	65	1	In	VDJ
CGGTCCACAAAGCTGGAGGACTCAGCCATGTACTTCTGTGCCACCAAAAGGGGGGTGGACGGATACTACGAGCAGTACTTCGGGCCG	CATKRGVDGYYEQYF	1	9.234028132390108E-6	45	TCRBV02-01*01	TCRBV02	TCRBV02-01	01						unresolved		TCRBD01,TCRBD02	TCRBD01-01,TCRBD02-01		TCRBJ02-07*01	TCRBJ02	TCRBJ02-07	01				10	5	5	1	11	3	36	43	48	54	65	1	In	VDJ
GTCGGCTGCTCCCTCCCAAACATCTGTGTACTTCTGTGCCAGCAGCCGTGGACTAGCGGGGGCACCGGGGAGCTGTTTTTTGGAGAA		1	1.108083375886813E-5	47	TCRBV06	TCRBV06	unresolved			TCRBV06-02,TCRBV06-03		TCRBD02-01*01	TCRBD02	TCRBD02-01	01				TCRBJ02-02*01	TCRBJ02	TCRBJ02-02	01				6	4	1	2	0	4	34	45	49	-1	62	1	Out	VDJ
CTTGGAGCTGGGGGACTCGGCCCTTTATCTTTGCGCCAGCAGCTCCACCCGGCACGGGGGAGGGATTCACCCCTCCACTTTGGGAAC		1	1.108083375886813E-5	50	TCRBV05-01*01	TCRBV05	TCRBV05-01	01				TCRBD02-01*02	TCRBD02	TCRBD02-01	02				TCRBJ01-06*01	TCRBJ01	TCRBJ01-06	01				3	13	9	0	0	8	31	44	57	-1	64	1	Out	VDJ
ACTCTGAAGATCCGGTCCACAAAGCTGGAGGACTCAGCCATGTACTTCTGTGCCAGCATTGGGGCAGATGAGCAGTTCTTCGGGCCA	CASIGADEQFF	1	1.6621250638302195E-5	33	TCRBV02-01*01	TCRBV02	TCRBV02-01	01				TCRBD01-01*01	TCRBD01	TCRBD01-01	01				TCRBJ02-01*01	TCRBJ02	TCRBJ02-01	01				7	2	7	0	2	8	48	58	60	65	67	1	In	VDJ
CCCCTGATCCTGGAGTCGCCCAGCCCCAACCAGACCTCTCTGTACTTCTGTGCCAGCAGGATAGGAAACACCATATATTTTGGAGAG	CASRIGNTIYF	2	4.894034910166757E-5	33	TCRBV27-01*01	TCRBV27	TCRBV27-01	01						unresolved		TCRBD01,TCRBD02	TCRBD01-01,TCRBD02-01		TCRBJ01-03*01	TCRBJ01	TCRBJ01-03	01				6	0	2	8	2	4	48	-1	59	61	63	2	In	VDJ
TTGTTGCTGGGGGACTCGGCCCTCTATCTCTGTGCCAGCAGCGCGCTGGACAGGGTCCCGGTAAACTATGGCTACACCTTCGGTTCG	CASSALDRVPVNYGYTF	1	9.234028132390108E-6	51	TCRBV05-06*01	TCRBV05	TCRBV05-06	01				TCRBD01-01*01	TCRBD01	TCRBD01-01	01				TCRBJ01-02*01	TCRBJ01	TCRBJ01-02	01				4	5	1	3	8	2	30	42	47	55	63	1	In	VDJ
AGGATCCAGCAGGTAGTGCGAGGAGATTCGGCAGCTTATTTCTGTGCCAGCTCACCCACCAGTCAAGAGACCCAGTACTTCGGGCCA	CASSPTSQETQYF	1	2.216166751773626E-5	39	TCRBV18-01*01	TCRBV18	TCRBV18-01	01				TCRBD01-01*01	TCRBD01	TCRBD01-01	01				TCRBJ02-05*01	TCRBJ02	TCRBJ02-05	01				3	3	4	5	1	2	42	56	59	62	63	1	In	VDJ
GGCCCAAAAGAACCCGACAGCTTTCTATCTCTGTGCCAGTAGTCTCACTTGGGACAGGGGGGCCCCTACGAGCAGTACGTCGGGCCG		2	3.7859515342799445E-5	50	TCRBV19-01	TCRBV19	TCRBV19-01				01,02	TCRBD01-01*01	TCRBD01	TCRBD01-01	01				TCRBJ02-07*01	TCRBJ02	TCRBJ02-07	01				5	7	0	1	18	17	31	43	50	61	79	2	Out	VDJ
TGCTCCCTCCCAGACATCTGTGTACTTCTGTGCCAGCAGTTACTTGGGTGCCCGCCAGGACACGTGGAAAAACTGTTTTTTGGCAGT		2	3.9706320969277465E-5	53	TCRBV06	TCRBV06	unresolved			TCRBV06-05,TCRBV06-06		TCRBD01-01*01	TCRBD01	TCRBD01-01	01				TCRBJ01-04*01	TCRBJ01	TCRBJ01-04	01				1	13	1	6	4	8	28	44	57	62	66	2	Out	VDJ
GAGCTGGACGACTCGGCCCTGTATCTCTGTGCCAGCAGCCCCCGAGGTGGGGCAGGTATAGGTGGAAACACCATATATTTTGGAGAG	CASSPRGGAGIGGNTIYF	3	6.0944585673774714E-5	54	TCRBV05-04*01	TCRBV05	TCRBV05-04	01				TCRBD01-01*01	TCRBD01	TCRBD01-01	01				TCRBJ01-03*01	TCRBJ01	TCRBJ01-03	01				4	9	7	0	9	3	27	39	48	53	62	3	In	VDJ
AATGTGAGCACCTTGGAGCTGGGGGACTCGGCCCTTTATCTTTGCGCCAGCAGCTGGGACAGGGGCTATGGCTACACCTTCGGTTCG	CASSWDRGYGYTF	1	1.200423657210714E-5	39	TCRBV05-01*01	TCRBV05	TCRBV05-01	01				TCRBD01-01*01	TCRBD01	TCRBD01-01	01				TCRBJ01-02*01	TCRBJ01	TCRBJ01-02	01				3	0	0	2	0	4	42	-1	55	-1	65	1	In	VDJ
GAGTCGGCTGCTCCCTCCCAGACATCTGTGTACTTCTGTGCCAGCAGTGGGTTTGCGGGGGAACCTTACGAGCAGTACGTCGGGCCG	CASSGFAGEPYEQYV	1	1.3851042198585162E-5	45	TCRBV06-01*01	TCRBV06	TCRBV06-01	01				TCRBD02-01*01	TCRBD02	TCRBD02-01	01				TCRBJ02-07*01	TCRBJ02	TCRBJ02-07	01				4	5	7	2	18	17	36	49	54	61	79	1	In	VDJ
AGGCTGCTGTCGGCTGCTCCCTCCCAGACATCTGTGTACTTCTGTGCCAGCAGTTACTCACAGGGCTACGAGCAGTACTTCGGGCCG	CASSYSQGYEQYF	1	9.234028132390108E-6	39	TCRBV06-05*01	TCRBV06	TCRBV06-05	01				TCRBD01-01*01	TCRBD01	TCRBD01-01	01				TCRBJ02-07*01	TCRBJ02	TCRBJ02-07	01				0	0	3	3	0	3	42	-1	59	-1	65	1	In	VDJ
CTGCTGTCGGCTGCTCCCTCCCAGACATCTGTGTACTTCTGTGCCAGCAGTTACTCTCGCCGCACAGATACGCAGTATTTTGGCCCA	CASSYSRRTDTQYF	1	1.200423657210714E-5	42	TCRBV06-05*01	TCRBV06	TCRBV06-05	01						unresolved		TCRBD01,TCRBD02	TCRBD01-01,TCRBD02-01		TCRBJ02-03*01	TCRBJ02	TCRBJ02-03	01				0	2	10	0	1	1	39	56	58	60	61	1	In	VDJ
AATGTGAACGCCTTGGAGCTGGACGACTCGGCCCTGTATCTCTGTGCCAGCAGCTTATCGGGCTCCTACGAGCAGTACGTCGGGCCG	CASSLSGSYEQYV	1	2.031486189125824E-5	39	TCRBV05-04*01	TCRBV05	TCRBV05-04	01						unresolved		TCRBD01,TCRBD02	TCRBD01-01,TCRBD02-01		TCRBJ02-07*01	TCRBJ02	TCRBJ02-07	01				2	3	8	0	16	17	42	56	59	63	79	1	In	VDJ
TAAACCTGAGCTCTCTGGAGCTGGGGGACTCAGCTTTGTATTTCTGTGCCACCGGGACCGCTTAATTCACCCCTCCACTTTGGGAAC		1	1.108083375886813E-5	37	TCRBV09-01	TCRBV09	TCRBV09-01				01,02			unresolved		TCRBD01,TCRBD02	TCRBD01-01,TCRBD02-01		TCRBJ01-06*01	TCRBJ01	TCRBJ01-06	01				9	2	0	7	4	6	44	51	53	58	62	1	Out	VDJ
GTGAACGCCTTGGAGCTGGACGACTCGGCCCTGTATCTCTGTGCCAGCAGCTTGGGACAGTGGGGGGACGAGCAGTACTTCGGGCCG	CASSLGQWGDEQYF	1	2.031486189125824E-5	42	TCRBV05-04*01	TCRBV05	TCRBV05-04	01				TCRBD02-01*01	TCRBD02	TCRBD02-01	01				TCRBJ02-07*01	TCRBJ02	TCRBJ02-07	01				0	6	9	1	0	5	39	55	61	-1	67	1	In	VDJ
ACTGTGACATCGGCCCAAAAGAACCCGACAGCTTTCTATCTCTGTGCCAGTAGTACCAGGTCCTCCGGGGAGCTGTTTTTTGGAGAA	CASSTRSSGELFF	2	5.1710557541384606E-5	39	TCRBV19-01	TCRBV19	TCRBV19-01				01,02	TCRBD01-01*01	TCRBD01	TCRBD01-01	01				TCRBJ02-02*01	TCRBJ02	TCRBJ02-02	01				4	1	4	4	4	6	42	55	56	60	64	2	In	VDJ
GTGAGCACCTTGGAGCTGGGGGACTCGGCCCTTTATCTTTGCGCCAGCAGCTTGAGACAGAACACCGGGGAGCTGTTTTTTGGAGAA	CASSLRQNTGELFF	1	1.4774445011824173E-5	42	TCRBV05-01*01	TCRBV05	TCRBV05-01	01				TCRBD01-01*01	TCRBD01	TCRBD01-01	01				TCRBJ02-02*01	TCRBJ02	TCRBJ02-02	01				1	1	2	6	0	1	39	54	55	-1	59	1	In	VDJ
GCTCCCTCCCAGACATCTGTGTACTTCTGTGCCAGCAGCGAAATTGGGGTAGCCTAATTGTATAATTCACCCCTCCACTTTGGGAAC	CASSEIGVA*LYNSPLHF	1	1.4774445011824173E-5	54	TCRBV06-01*01	TCRBV06	TCRBV06-01	01						unresolved		TCRBD01,TCRBD02	TCRBD01-01,TCRBD02-01		TCRBJ01-06*01	TCRBJ01	TCRBJ01-06	01				2	3	6	2	11	4	27	42	45	49	60	1	Stop	VDJ
GTGAGCACCTTGGAGCTGGGGGACTCGGCCCTTTATCTTTGCGCCAGCAGCTCCGGGACGCCACCCTACGAGCAGTACTTCGGGCCG	CASSSGTPPYEQYF	1	1.015743094562912E-5	42	TCRBV05-01*01	TCRBV05	TCRBV05-01	01						unresolved		TCRBD01,TCRBD02	TCRBD01-01,TCRBD02-01		TCRBJ02-07*01	TCRBJ02	TCRBJ02-07	01				3	2	0	7	5	2	39	52	54	59	64	1	In	VDJ
ACTCTGACTGTGAGCAACATGAGCCCTGAAGACAGCAGCATATATCTCTGCAGCGTTCCCGGGCAAGAGACCCAGTACTTCGGGCCA	CSVPGQETQYF	1	1.8468056264780217E-6	33	TCRBV29-01*01	TCRBV29	TCRBV29-01	01				TCRBD02-01	TCRBD02	TCRBD02-01				01,02	TCRBJ02-05*01	TCRBJ02	TCRBJ02-05	01				5	2	8	4	0	2	48	57	59	-1	63	1	In	VDJ
CAGCCCTCAGAACCCAGGGACTCAGCTGTGTACTTCTGTGCCAGCTCACTGTGGACAGGGTCTGGAAACACCATATATTTTGGAGAG	CASSLWTGSGNTIYF	3	6.186798848701373E-5	45	TCRBV12	TCRBV12	unresolved			TCRBV12-03,TCRBV12-04		TCRBD01-01*01	TCRBD01	TCRBD01-01	01				TCRBJ01-03*01	TCRBJ01	TCRBJ01-03	01				8	7	1	3	0	1	36	45	52	-1	60	3	In	VDJ
CTGTCGGCTGCTCCCTCCCAGACATCTGTGTACTTCTGTGCCAGCAGTTTCAAGGACGGAAATAACTATGGCTACACCTTCGGTTCG	CASSFKDGNNYGYTF	1	1.015743094562912E-5	45	TCRBV06-05*01	TCRBV06	TCRBV06-05	01						unresolved		TCRBD01,TCRBD02	TCRBD01-01,TCRBD02-01		TCRBJ01-02*01	TCRBJ01	TCRBJ01-02	01				4	4	1	7	5	1	36	49	53	57	62	1	In	VDJ
CCACTCTCAAGATCCAGCCTGCAGAGCTTGGGGACTCGGCCGTGTATCTCTGTGCCAGCAGCCCAGTATGGCTACACCTTCGGTTCG		1	2.8625487210409337E-5	31	TCRBV11-03*01	TCRBV11	TCRBV11-03	01				TCRBD01-01*01	TCRBD01	TCRBD01-01	01				TCRBJ01-02*01	TCRBJ01	TCRBJ01-02	01				5	1	4	5	0	5	50	62	63	-1	66	1	Out	VDJ
CAGCCCTCAGAACCCAGGGACTCAGCTGTGTACTTCTGTGCCAGCAGTCCCACGGGATCCTCTGGAAACACCATATATTTTGGAGAG	CASSPTGSSGNTIYF	3	6.186798848701373E-5	45	TCRBV12	TCRBV12	unresolved			TCRBV12-03,TCRBV12-04		TCRBD02-01*02	TCRBD02	TCRBD02-01	02				TCRBJ01-03*01	TCRBJ01	TCRBJ01-03	01				5	4	8	3	2	0	36	48	52	57	59	3	In	VDJ
GTGAGCACCTTGGAGCTGGGGGACTCGGCCCTTTATCTTTGCGCCAGCAGCTCCCTGGGGTATAATGAAAAACTGTTTTTTGGCAGT	CASSSLGYNEKLFF	1	2.4931875957453293E-5	42	TCRBV05-01*01	TCRBV05	TCRBV05-01	01						unresolved		TCRBD01,TCRBD02	TCRBD01-01,TCRBD02-01		TCRBJ01-04*01	TCRBJ01	TCRBJ01-04	01				3	4	6	2	2	4	39	52	56	60	62	1	In	VDJ
ATCCAGCCCTCAGAACCCAGGGACTCAGCTGTGTACTTCTGTGCCAGCAATCCAGGGCCCTCTGGAAACACCATATATTTTGGAGAG	CASNPGPSGNTIYF	3	6.186798848701373E-5	42	TCRBV12	TCRBV12	unresolved			TCRBV12-03,TCRBV12-04		TCRBD01-01*01	TCRBD01	TCRBD01-01	01				TCRBJ01-03*01	TCRBJ01	TCRBJ01-03	01				7	3	4	3	2	0	39	49	52	57	59	3	In	VDJ
TGAGCTCTCTGGAGCTGGGGGACTCAGCTTTGTATTTCTGTGCCAGCAGCACCAGTAGTAACTAATGAAAAACTGTTTTTTGGCAGT		1	2.400847314421428E-5	43	TCRBV09-01	TCRBV09	TCRBV09-01				01,02			unresolved		TCRBD01,TCRBD02	TCRBD01-01,TCRBD02-01		TCRBJ01-04*01	TCRBJ01	TCRBJ01-04	01				4	2	4	5	4	1	38	50	52	55	59	1	Out	VDJ
AGGATCCAGCAGGTAGTGCGAGGAGATTCGGCAGCTTATTTCTGTGCCAGCTCACCCGACAGAAATGAAAAACTGTTTTTTGGCAGT	CASSPDRNEKLFF	3	5.7250974420818674E-5	39	TCRBV18-01*01	TCRBV18	TCRBV18-01	01				TCRBD01-01*01	TCRBD01	TCRBD01-01	01				TCRBJ01-04*01	TCRBJ01	TCRBJ01-04	01				3	1	2	5	1	5	42	56	57	62	63	3	In	VDJ
GTGAGCACCTTGGAGCTGGGGGACTCGGCCCTTTATCTTTGCGCCAGCACCTTAGACAGGGGCACCGGGGAGCTGTTTTTTGGAGAA	CASTLDRGTGELFF	1	1.4774445011824173E-5	42	TCRBV05-01*01	TCRBV05	TCRBV05-01	01				TCRBD01-01*01	TCRBD01	TCRBD01-01	01				TCRBJ02-02*01	TCRBJ02	TCRBJ02-02	01				2	1	2	2	0	4	39	53	54	-1	62	1	In	VDJ
GAGTCGGCTGCTCCCTCCCAGACATCTGTGTACTTCTGTGCCAGCAGTTTCCGGGACAGGGAAGGGGAAAAACTGTTTTTTGGCAGT	CASSFRDREGEKLFF	1	3.231909846336538E-5	45	TCRBV06-01*01	TCRBV06	TCRBV06-01	01				TCRBD01-01*01	TCRBD01	TCRBD01-01	01				TCRBJ01-04*01	TCRBJ01	TCRBJ01-04	01				5	4	0	3	5	8	36	48	52	61	66	1	In	VDJ
TCACCAGGCCTGGGGGACGCAGCCATGTACCTGTGTGCCACCAGCAGAGACTGGCAGGGGAGCAATCAGCCCCAGCATTTTGGTGAT	CATSRDWQGSNQPQHF	1	1.5697847825063185E-5	48	TCRBV15-01*01	TCRBV15	TCRBV15-01	01				TCRBD01-01*01	TCRBD01	TCRBD01-01	01				TCRBJ01-05*01	TCRBJ01	TCRBJ01-05	01				0	4	4	2	0	1	33	50	54	-1	60	1	In	VDJ
TCCCTAGAGTCTGCCATCCCCAACCAGACAGCTCTTTACTTCTGTGCCACCAGTGCCGTCTCTGGAAACACCATATATTTTGGAGAG	CATSAVSGNTIYF	1	1.3851042198585162E-5	39	TCRBV24	TCRBV24	unresolved			TCRBV24-01,TCRBV24-or09_02		TCRBD02-01	TCRBD02	TCRBD02-01				01,02	TCRBJ01-03*01	TCRBJ01	TCRBJ01-03	01				5	1	8	6	1	0	42	55	56	58	59	1	In	VDJ
AGCTGGAGGACTCAGCCATGTACTTCTGTGCCAGCAAACCAGGGGGCAAATTTTTGCTCCTATAATTCACCCCTCCACTTTGGGAAC		1	1.015743094562912E-5	55	TCRBV02-01*01	TCRBV02	TCRBV02-01	01				TCRBD01-01*01	TCRBD01	TCRBD01-01	01				TCRBJ01-06*01	TCRBJ01	TCRBJ01-06	01				7	3	4	0	9	0	26	36	39	47	56	1	Out	VDJ
GAACCCAGGGACTCAGCTGTGTACTTCTGTGCCAGCAGTGATGATGGGCAAGGGGTCGGAATGAACACTGAAGCTTTCTTTGGACAA	CASSDDGQGVGMNTEAFF	1	2.6778681583931313E-5	54	TCRBV12	TCRBV12	unresolved			TCRBV12-03,TCRBV12-04		TCRBD01-01*01	TCRBD01	TCRBD01-01	01				TCRBJ01-01*01	TCRBJ01	TCRBJ01-01	01				5	11	5	2	6	0	27	39	50	55	61	1	In	VDJ
AGCTCTCTGGAGCTGGGGGACTCAGCTTTGTATTTCTGTGCCAGCAGCGTCGATCTAGGGACAGGGTATGGCTACACCTTCGGTTCG	CASSVDLGTGYGYTF	1	1.108083375886813E-5	45	TCRBV09-01	TCRBV09	TCRBV09-01				01,02	TCRBD01-01*01	TCRBD01	TCRBD01-01	01				TCRBJ01-02*01	TCRBJ01	TCRBJ01-02	01				2	7	0	3	0	5	36	50	57	-1	66	1	In	VDJ
TGGAGCTGGGGGACTCAGCTTTGTATTTCTGTGCCAGCAGCGTAGCGGAGGGGGGACAGGGCGACCGGGGAGCTGTTTTTTGGAGAA		1	1.3851042198585162E-5	52	TCRBV09-01	TCRBV09	TCRBV09-01				01,02	TCRBD01-01*01	TCRBD01	TCRBD01-01	01				TCRBJ02-02*01	TCRBJ02	TCRBJ02-02	01				0	7	0	3	2	5	29	45	52	61	63	1	Out	VDJ
GTGAGCACCTTGGAGCTGGGGGACTCGGCCCTTTATCTTTGCGCCAGCAGCTTGGGCCCGCCCACAGATACGCAGTATTTTGGCCCA	CASSLGPPTDTQYF	1	1.3851042198585162E-5	42	TCRBV05-01*01	TCRBV05	TCRBV05-01	01						unresolved		TCRBD01,TCRBD02	TCRBD01-01,TCRBD02-01		TCRBJ02-03*01	TCRBJ02	TCRBJ02-03	01				0	0	10	0	5	2	39	-1	55	57	62	1	In	VDJ
ATCCTGGAGTCGCCCAGCCCCAACCAGACCTCTCTGTACTTCTGTGCCAGCAGTTCCACGTCGGAAGATACGCAGTATTTTGGCCCA	CASSSTSEDTQYF	1	1.108083375886813E-5	39	TCRBV27-01*01	TCRBV27	TCRBV27-01	01						unresolved		TCRBD01,TCRBD02	TCRBD01-01,TCRBD02-01		TCRBJ02-03*01	TCRBJ02	TCRBJ02-03	01				4	7	1	8	0	5	42	55	62	-1	65	1	In	VDJ
AGAAGCTCCTTCTCAGTGACTCTGGCTTCTATCTCTGTGCCTGGAGTACCCGAGGGGACCCGATACAATGAGCAGTTCTTCGGGCCA		1	3.6936112529560434E-6	46	TCRBV30-01*01	TCRBV30	TCRBV30-01	01						unresolved		TCRBD01,TCRBD02	TCRBD01-01,TCRBD02-01		TCRBJ02-01*01	TCRBJ02	TCRBJ02-01	01				2	7	0	7	4	4	35	47	54	59	63	1	Out	VDJ
CTGAGCTCTCTGGAGCTGGGGGACTCAGCTTTGTATTTCTGTGCCAGCAGCGCGGACATCACTAACTATGGCTACACCTTCGGTTCG	CASSADITNYGYTF	1	1.108083375886813E-5	42	TCRBV09-01	TCRBV09	TCRBV09-01				01,02	TCRBD01-01*01	TCRBD01	TCRBD01-01	01				TCRBJ01-02*01	TCRBJ01	TCRBJ01-02	01				3	1	1	6	3	0	39	52	53	58	61	1	In	VDJ
GAGTCGGCTGCTCCCTCCCAGACATCTGTGTACTTCTGTGCCAGCACCAAGGGACAGCTTAGCAATCAGCCCCAGCATTTTGGTGAT	CASTKGQLSNQPQHF	1	1.9391459078019226E-5	45	TCRBV06-01*01	TCRBV06	TCRBV06-01	01				TCRBD01-01*01	TCRBD01	TCRBD01-01	01				TCRBJ01-05*01	TCRBJ01	TCRBJ01-05	01				7	4	0	5	2	0	36	46	50	57	59	1	In	VDJ
CCCTCAGAACCCAGGGACTCAGCTGTGTACTTCTGTGCCAGCAGTTTAAGGGGTGATGGAGCCAAAAACATTCAGTACTTCGGCGCC	CASSLRGDGAKNIQYF	1	2.4931875957453293E-5	48	TCRBV12	TCRBV12	unresolved			TCRBV12-03,TCRBV12-04		TCRBD01-01*01	TCRBD01	TCRBD01-01	01				TCRBJ02-04*01	TCRBJ02	TCRBJ02-04	01				2	0	5	2	6	0	33	-1	48	53	59	1	In	VDJ
ATCCAGCCCTCAGAACCCAGGGACTCAGCTGTGTACTTCTGTGCCAGCAGTGCCTTTTCAGGAGACTACGAGCAGTACTTCGGGCCG	CASSAFSGDYEQYF	1	2.031486189125824E-5	42	TCRBV12	TCRBV12	unresolved			TCRBV12-03,TCRBV12-04				unresolved		TCRBD01,TCRBD02	TCRBD01-01,TCRBD02-01		TCRBJ02-07*01	TCRBJ02	TCRBJ02-07	01				5	7	4	4	3	3	39	51	58	62	65	1	In	VDJ
CAGCAGGTAGTGCGAGGAGATTCGGCAGCTTATTTCTGTGCCAGCTCAAAGCCGGAGGGGGCGACCTACGAGCAGTACTTCGGGCCG	CASSKPEGATYEQYF	1	2.4931875957453293E-5	45	TCRBV18-01*01	TCRBV18	TCRBV18-01	01				TCRBD01-01*01	TCRBD01	TCRBD01-01	01				TCRBJ02-07*01	TCRBJ02	TCRBJ02-07	01				5	7	5	0	2	2	36	48	55	62	64	1	In	VDJ
GAGCTGAATGTGAACGCCTTGGAGCTGGACGACTCGGCCCTGTATCTCTGTGCCAGCAGCTTGGACAGTGAGCAGTACTTCGGGCCG	CASSLDSEQYF	1	2.031486189125824E-5	33	TCRBV05-04*01	TCRBV05	TCRBV05-04	01				TCRBD01-01*01	TCRBD01	TCRBD01-01	01				TCRBJ02-07*01	TCRBJ02	TCRBJ02-07	01				0	0	3	5	1	7	48	-1	64	68	69	1	In	VDJ
AGCTGCTCCCTCTCAGACTTCTGTTTACTTCTGTGCCAGCACCCCCAGGGGGCGGGTAGAGAGAAAGAGACCCAGTACTTCGGGCCA		1	1.8468056264780216E-5	50	TCRBV06-07*01	TCRBV06	TCRBV06-07	01				TCRBD01-01*01	TCRBD01	TCRBD01-01	01				TCRBJ02-05*01	TCRBJ02	TCRBJ02-05	01				7	4	4	0	11	3	31	41	45	53	64	1	Out	VDJ
CTGCAGCCAGAAGACTCGGCCCTGTATCTCTGCGCCAGCAGCCAAGGACCACAGAGGGGGCCTAAAAACATTCAGTACTTCGGCGCC	CASSQGPQRGPKNIQYF	1	1.4774445011824173E-5	51	TCRBV04-03*01	TCRBV04	TCRBV04-03	01				TCRBD01-01*01	TCRBD01	TCRBD01-01	01				TCRBJ02-04*01	TCRBJ02	TCRBJ02-04	01				1	8	5	0	2	4	30	46	54	61	63	1	In	VDJ
TCAGGCTGCTGTCGGCTGCTCCCTCCCAGACATCTGTGTACTTCTGTGCCAGCACCGCTAGAAACAGATACGCAGTATTTTGGCCCA		1	1.200423657210714E-5	37	TCRBV06-05*01	TCRBV06	TCRBV06-05	01				TCRBD02-01	TCRBD02	TCRBD02-01				01,02	TCRBJ02-03*01	TCRBJ02	TCRBJ02-03	01				7	3	4	8	2	3	44	54	57	61	63	1	Out	VDJ
GTGACATCGGCCCAAAAGAACCCGACAGCTTTCTATCTCTGTGCCAGTAGTACAGATAGCTCCTACAATGAGCAGTTCTTCGGGCCA	CASSTDSSYNEQFF	3	6.463819692673075E-5	42	TCRBV19-01	TCRBV19	TCRBV19-01				01,02	TCRBD02-01	TCRBD02	TCRBD02-01				01,02	TCRBJ02-01*01	TCRBJ02	TCRBJ02-01	01				0	0	5	8	0	0	39	-1	56	-1	59	3	In	VDJ
AGGATCCAGCAGGTAGTGCGAGGAGATTCGGCAGCTTATTTCTGTGCCAGCTCACCATCCGTACGGGAAAAACTGTTTTTTGGCAGT	CASSPSVREKLFF	3	5.7250974420818674E-5	39	TCRBV18-01*01	TCRBV18	TCRBV18-01	01				TCRBD02-01	TCRBD02	TCRBD02-01				01,02	TCRBJ01-04*01	TCRBJ01	TCRBJ01-04	01				2	6	8	5	0	8	42	57	63	-1	66	3	In	VDJ
GTGACCAGTGCCCATCCTGAAGACAGCAGCTTCTACATCTGCAGTGCCTTACCCGGGACATACAACACTGAAGCTTTCTTTGGACAA	CSALPGTYNTEAFF	1	8.310625319151098E-6	42	TCRBV20	TCRBV20	unresolved			TCRBV20-01,TCRBV20-or09_02		TCRBD01-01*01	TCRBD01	TCRBD01-01	01				TCRBJ01-01*01	TCRBJ01	TCRBJ01-01	01				6	7	0	6	3	2	39	47	54	60	63	1	In	VDJ
AAGAAGCTCCTTCTCAGTGACTCTGGCTTCTATCTCTGTGCCTGGGGGGATATACTAGCGGGGGAGGAGACCCAGTACTTCGGGCCA	CAWGDILAGEETQYF	1	1.8468056264780217E-6	45	TCRBV30-01*01	TCRBV30	TCRBV30-01	01				TCRBD02-01*01	TCRBD02	TCRBD02-01	01				TCRBJ02-05*01	TCRBJ02	TCRBJ02-05	01				5	8	3	2	2	5	36	45	53	64	66	1	In	VDJ
ATCCAGCCCTCAGAACCCAGGGACTCAGCTGTGTACTTCTGTGCCAGCAGGGGATCCGACAGGGCCTATGGCTACACCTTCGGTTCG	CASRGSDRAYGYTF	1	2.308507033097527E-5	42	TCRBV12	TCRBV12	unresolved			TCRBV12-03,TCRBV12-04		TCRBD01-01*01	TCRBD01	TCRBD01-01	01				TCRBJ01-02*01	TCRBJ01	TCRBJ01-02	01				6	7	2	3	1	4	39	50	57	64	65	1	In	VDJ
GTGAGCACCTTGGAGCTGGGGGACTCGGCCCTTTATCTTTGCGCCAGCAGCGTCCTAGACCGCAATCAAGGCTACACCTTCGGTTCG	CASSVLDRNQGYTF	1	1.200423657210714E-5	42	TCRBV05-01*01	TCRBV05	TCRBV05-01	01				TCRBD02-01	TCRBD02	TCRBD02-01				01,02	TCRBJ01-02*01	TCRBJ01	TCRBJ01-02	01				4	3	4	8	11	8	39	51	54	58	69	1	In	VDJ
CTGGAGTCGCCCAGCCCCAACCAGACCTCTCTGTACTTCTGTGCCAGCAGTTTCAGGACGGCAGGTTATGGCTACACCTTCGGTTCG	CASSFRTAGYGYTF	1	9.234028132390108E-6	42	TCRBV27-01*01	TCRBV27	TCRBV27-01	01						unresolved		TCRBD01,TCRBD02	TCRBD01-01,TCRBD02-01		TCRBJ01-02*01	TCRBJ01	TCRBJ01-02	01				3	2	1	7	7	5	39	53	55	59	66	1	In	VDJ
GTGAGCACCTTGGAGCTGGGGGACTCGGCCCTTTATCTTTGCGCCAGCAGCTGGGACGGACTGAGCTATGGCTACACCTTCGGTTCG	CASSWDGLSYGYTF	1	1.200423657210714E-5	42	TCRBV05-01*01	TCRBV05	TCRBV05-01	01						unresolved		TCRBD01,TCRBD02	TCRBD01-01,TCRBD02-01		TCRBJ01-02*01	TCRBJ01	TCRBJ01-02	01				3	0	0	7	8	4	39	-1	52	57	65	1	In	VDJ
ATCCAGCGCACAGAGCAGGGGGACTCGGCCATGTATCTCTGTGCCAGCAGCCCCTCCGGAAGCTCCTACGAGCAGTACTTCGGGCCG	CASSPSGSSYEQYF	1	3.0472292836887357E-5	42	TCRBV07-09	TCRBV07	TCRBV07-09				01,03			unresolved		TCRBD01,TCRBD02	TCRBD01-01,TCRBD02-01		TCRBJ02-07*01	TCRBJ02	TCRBJ02-07	01				5	6	1	8	2	0	39	51	57	60	62	1	In	VDJ
ACCTCTCTGTACTTCTGTGCCAGCCCGAACCAATACAGGGGGCGCGGTAGGTCCCCTATCTCTGGAAACACCATATATTTTGGAGAG	CASPNQYRGRGRSPISGNTIYF	1	2.4931875957453293E-5	66	TCRBV27-01*01	TCRBV27	TCRBV27-01	01				TCRBD01-01*01	TCRBD01	TCRBD01-01	01				TCRBJ01-03*01	TCRBJ01	TCRBJ01-03	01				8	10	3	0	16	0	15	24	34	43	59	1	In	VDJ
CAGTGCCCATCCTGAAGACAGCAGCTTCTACATCTGCAGTGCTGGGATGACTAGCGGGCAAACACCGGGGAGCTGTTTTTTGGAGAA		1	8.310625319151098E-6	47	TCRBV20	TCRBV20	unresolved			TCRBV20-01,TCRBV20-or09_02		TCRBD02-01	TCRBD02	TCRBD02-01				01,02	TCRBJ02-02*01	TCRBJ02	TCRBJ02-02	01				5	5	2	4	2	2	34	43	48	58	60	1	Out	VDJ
GAGTCCGCCAGCACCAACCAGACATCTATGTACCTCTGTGCCAGCAGTTTATCAGGGCGAGTAAACTATGGCTACACCTTCGGTTCG	CASSLSGRVNYGYTF	2	4.3399932222233505E-5	45	TCRBV28-01*01	TCRBV28	TCRBV28-01	01				TCRBD01-01*01	TCRBD01	TCRBD01-01	01				TCRBJ01-02*01	TCRBJ01	TCRBJ01-02	01				1	0	4	3	6	2	36	-1	52	57	63	2	In	VDJ
ATCCGCTCACCAGGCCTGGGGGACGCAGCCATGTACCTGTGTGCCACCAGCAGAGGAGAGGCGTTCTATGGCTACACCTTCGGTTCG	CATSRGEAFYGYTF	1	1.200423657210714E-5	42	TCRBV15-01*01	TCRBV15	TCRBV15-01	01				TCRBD02-01*02	TCRBD02	TCRBD02-01	02				TCRBJ01-02*01	TCRBJ01	TCRBJ01-02	01				1	2	11	1	4	4	39	55	57	61	65	1	In	VDJ
CTGGAGTCCGCCAGCACCAACCAGACATCTATGTACCTCTGTGCCAGCAAACAGGGGGATTTGCACTATGGCTACACCTTCGGTTCG	CASKQGDLHYGYTF	2	4.3399932222233505E-5	42	TCRBV28-01*01	TCRBV28	TCRBV28-01	01				TCRBD01-01*01	TCRBD01	TCRBD01-01	01				TCRBJ01-02*01	TCRBJ01	TCRBJ01-02	01				7	1	3	1	6	3	39	49	50	58	64	2	In	VDJ
CGCACAGAGCAGGGGGACTCGGCCATGTATCTCTGTGCCAGCAGCTTAGGTATCCAGGGTCGGAGTGAAAAACTGTTTTTTGGCAGT	CASSLGIQGRSEKLFF	3	7.202541943264285E-5	48	TCRBV07-09	TCRBV07	TCRBV07-09				01,03	TCRBD01-01*01	TCRBD01	TCRBD01-01	01				TCRBJ01-04*01	TCRBJ01	TCRBJ01-04	01				1	5	4	3	6	7	33	49	54	59	65	3	In	VDJ
GAGTTGGCTGCTCCCTCCCAGACATCTGTGTACTTCTGTGCCAGCTCAGTTAGTACGGGACTGAACACTGAAGCTTTCTTTGGACAA	CASSVSTGLNTEAFF	1	3.231909846336538E-5	45	TCRBV06-06	TCRBV06	TCRBV06-06				01,02			unresolved		TCRBD01,TCRBD02	TCRBD01-01,TCRBD02-01		TCRBJ01-01*01	TCRBJ01	TCRBJ01-01	01				8	11	0	7	0	0	36	45	56	-1	61	1	In	VDJ
ACCTTGGAGATCCAGCGCACAGAGCAGGGGGACTCGGCCATGTATCTCTGTGCCAGCAGCTTGGGCACTGAAGCTTTCTTTGGACAA	CASSLGTEAFF	2	4.1553126595755485E-5	33	TCRBV07-09	TCRBV07	TCRBV07-09				01,03			unresolved		TCRBD01,TCRBD02	TCRBD01-01,TCRBD02-01		TCRBJ01-01*01	TCRBJ01	TCRBJ01-01	01				3	0	0	9	0	4	48	-1	62	-1	65	2	In	VDJ
AGCTCTCTGGAGCTGGGGGACTCAGCTTTGTATTTCTGTGCCAGCAGCGTAGGCACAGTAGGCACCGGGGAGCTGTTTTTTGGAGAA	CASSVGTVGTGELFF	1	1.3851042198585162E-5	45	TCRBV09-01	TCRBV09	TCRBV09-01				01,02	TCRBD01-01*01	TCRBD01	TCRBD01-01	01				TCRBJ02-02*01	TCRBJ02	TCRBJ02-02	01				0	2	3	5	4	4	36	52	54	58	62	1	In	VDJ
CTGGAGTCGCCCAGCCCCAACCAGACCTCTCTGTACTTCTGTGCCAGCAGTTTATTGGGGCAACGGACTGAAGCTTTCTTTGGACAA	CASSLLGQRTEAFF	1	1.108083375886813E-5	42	TCRBV27-01*01	TCRBV27	TCRBV27-01	01				TCRBD01-01*01	TCRBD01	TCRBD01-01	01				TCRBJ01-01*01	TCRBJ01	TCRBJ01-01	01				1	1	7	0	5	5	39	55	56	61	66	1	In	VDJ
ACATCGGCCCAAAAGAACCCGACAGCTTTCTATCTCTGTGCCAGTAGGAACCTCAGGGGGTCCGCATATGGCTACACCTTCGGTTCG	CASRNLRGSAYGYTF	2	4.24765294089945E-5	45	TCRBV19-01	TCRBV19	TCRBV19-01				01,02	TCRBD01-01*01	TCRBD01	TCRBD01-01	01				TCRBJ01-02*01	TCRBJ01	TCRBJ01-02	01				6	6	4	1	6	5	36	47	53	60	66	2	In	VDJ
GAGATGAATGTGAGCACCTTGGAGCTGGGGGACTCGGCCCTTTATCTTTGCGCCAGCGAAGCGGGGGGAGAGCAGTTCTTCGGGCCA	CASEAGGEQFF	1	1.8468056264780216E-5	33	TCRBV05-01*01	TCRBV05	TCRBV05-01	01				TCRBD02-01*01	TCRBD02	TCRBD02-01	01				TCRBJ02-01*01	TCRBJ02	TCRBJ02-01	01				7	2	6	1	1	10	48	57	59	68	69	1	In	VDJ
GTGACCAGTGCCCATCCTGAAGACAGCAGCTTCTACATCTGCAGTGCTAGGCTCGGGTCGGGGGGTCCTGAAGCTTTCTTTGGACAA	CSARLGSGGPEAFF	1	8.310625319151098E-6	42	TCRBV20	TCRBV20	unresolved			TCRBV20-01,TCRBV20-or09_02		TCRBD02-01*01	TCRBD02	TCRBD02-01	01				TCRBJ01-01*01	TCRBJ01	TCRBJ01-01	01				3	8	8	1	2	6	39	50	58	65	67	1	In	VDJ
CTGAGCTCTCTGGAGCTGGGGGACTCAGCTTTGTATTTCTGTGCCAGCAGCGTAGACGTCGGCACCGGGGAGCTGTTTTTTGGAGAA	CASSVDVGTGELFF	2	1.9391459078019226E-5	42	TCRBV09-01	TCRBV09	TCRBV09-01				01,02	TCRBD02-01	TCRBD02	TCRBD02-01				01,02	TCRBJ02-02*01	TCRBJ02	TCRBJ02-02	01				0	4	8	5	0	4	39	55	59	-1	62	2	In	VDJ
CTACACACCCTGCAGCCAGAAGACTCGGCCCTGTATCTCTGTGCCAGCAGCCGGAATCTAGCCCCCGGGGAGCTGTTTTTTGGAGAA	CASSRNLAPGELFF	1	1.200423657210714E-5	42	TCRBV04-02*01	TCRBV04	TCRBV04-02	01				TCRBD02-01	TCRBD02	TCRBD02-01				01,02	TCRBJ02-02*01	TCRBJ02	TCRBJ02-02	01				4	5	4	7	2	6	39	52	57	62	64	1	In	VDJ
GAGTCTGCCAGGCCCTCACATACCTCTCAGTACCTCTGTGCCAGCAGTGATTCGGGGGCGGGCACCGGGGAGCTGTTTTTTGGAGAA	CASSDSGAGTGELFF	1	7.387222505912087E-6	45	TCRBV25-01*01	TCRBV25	TCRBV25-01	01						unresolved		TCRBD01,TCRBD02	TCRBD01-01,TCRBD02-01		TCRBJ02-02*01	TCRBJ02	TCRBJ02-02	01				3	3	6	0	3	4	36	50	53	59	62	1	In	VDJ
TTGTTGCTGGGGGACTCGGCCCTCTATCTCTGTGCCAGCAGCGCAGAGGCCGGACAGGAGAAGGGAAACACCATATATTTTGGAGAG	CASSAEAGQEKGNTIYF	1	2.6778681583931313E-5	51	TCRBV05-06*01	TCRBV05	TCRBV05-06	01				TCRBD01-01*01	TCRBD01	TCRBD01-01	01				TCRBJ01-03*01	TCRBJ01	TCRBJ01-03	01				4	9	1	4	5	4	30	42	51	58	63	1	In	VDJ
TCGGCCCAAAAGAACCCGACAGCTTTCTATCTCTGTGCCAGTACGGACAGGCCCCTGTATAGCAATCAGCCCCAGCATTTTGGTGAT	CASTDRPLYSNQPQHF	2	5.448076598110164E-5	48	TCRBV19-01	TCRBV19	TCRBV19-01				01,02	TCRBD01-01*01	TCRBD01	TCRBD01-01	01				TCRBJ01-05*01	TCRBJ01	TCRBJ01-05	01				7	1	1	4	8	0	33	43	44	51	59	2	In	VDJ
CTGCAGCCAGAAGACTCGGCCCTGTATCTCTGTGCCAGCAGCCAAGATAGAGCGGGGGGCCCCACAGATACGCAGTATTTTGGCCCA	CASSQDRAGGPTDTQYF	1	1.108083375886813E-5	51	TCRBV04-02*01	TCRBV04	TCRBV04-02	01				TCRBD02-01*01	TCRBD02	TCRBD02-01	01				TCRBJ02-03*01	TCRBJ02	TCRBJ02-03	01				0	3	6	1	3	2	30	47	50	59	62	1	In	VDJ
CTGGAGTCGGCTGCTCCCTCCCAGACATCTGTGTACTTCTGTGCCAGCAGTATAGGAGACAGGGGGGCTGAAGCTTTCTTTGGACAA	CASSIGDRGAEAFF	1	1.8468056264780216E-5	42	TCRBV06-01*01	TCRBV06	TCRBV06-01	01				TCRBD01-01*01	TCRBD01	TCRBD01-01	01				TCRBJ01-01*01	TCRBJ01	TCRBJ01-01	01				5	6	2	1	1	6	39	51	57	66	67	1	In	VDJ
CAGGTAGTGCGAGGAGATTCGGCAGCTTATTTCTGTGCCAGCTCCGCCGGGGTAGCGGGGGGATTAGGCGAGCAGTACGTCGGGCCG	CASSAGVAGGLGEQYV	1	2.4931875957453293E-5	48	TCRBV18-01*01	TCRBV18	TCRBV18-01	01				TCRBD02-01*01	TCRBD02	TCRBD02-01	01				TCRBJ02-07*01	TCRBJ02	TCRBJ02-07	01				6	8	5	1	17	17	33	44	52	62	79	1	In	VDJ
ACTGTGACATCGGCCCAAAAGAACCCGACAGCTTTCTATCTCTGTGCCAGTAGTCAAGGGACAACCGGTTACCTCCACTTTGGGAAC	CASSQGTTGYLHF	2	4.062972378251648E-5	39	TCRBV19-01	TCRBV19	TCRBV19-01				01,02	TCRBD01-01*01	TCRBD01	TCRBD01-01	01				TCRBJ01-06*01	TCRBJ01	TCRBJ01-06	01				5	3	0	6	8	15	42	54	57	63	71	2	In	VDJ
CAGCAGGTAGTGCGAGGAGATTCGGCAGCTTATTTCTGTGCCAGCTCACCTCCGGACAGGGGGAACTATGGCTACACCTTCGGTTCG	CASSPPDRGNYGYTF	1	2.7702084397170323E-5	45	TCRBV18-01*01	TCRBV18	TCRBV18-01	01				TCRBD01-01*01	TCRBD01	TCRBD01-01	01				TCRBJ01-02*01	TCRBJ01	TCRBJ01-02	01				3	3	1	1	0	2	36	50	53	-1	63	1	In	VDJ
TGGAGTCGGCTGCTCCCTCCCAGACATCTGTGTACTTCTGTGCTAATTTAAGGACACCTCCTAGGGTCACCCCTCCACTTTGGGAAC		1	1.4774445011824173E-5	43	TCRBV06-01*01	TCRBV06	TCRBV06-01	01				TCRBD01-01*01	TCRBD01	TCRBD01-01	01				TCRBJ01-06*01	TCRBJ01	TCRBJ01-06	01				12	8	1	6	10	10	38	43	51	56	66	1	Out	VDJ
AGTCGGCTGCTCCCTCCCAGACATCTGTGTACTTCTGTGCCAGCAGTGAACGGGACAGGGATTGACACTGAAGCTTTCTTTGGACAA		1	1.8468056264780216E-5	46	TCRBV06-01*01	TCRBV06	TCRBV06-01	01				TCRBD01-01*01	TCRBD01	TCRBD01-01	01				TCRBJ01-01*01	TCRBJ01	TCRBJ01-01	01				2	1	0	3	4	3	35	50	51	60	64	1	Out	VDJ
CAGCCCTCAGAACCCAGGGACTCAGCTGTGTACTTCTGTGCCAGCAGTTCCCATGGTACAGGGTACTATGGCTACACCTTCGGTTCG	CASSSHGTGYYGYTF	1	2.308507033097527E-5	45	TCRBV12	TCRBV12	unresolved			TCRBV12-03,TCRBV12-04		TCRBD01-01*01	TCRBD01	TCRBD01-01	01				TCRBJ01-02*01	TCRBJ01	TCRBJ01-02	01				4	8	3	3	1	3	36	49	57	63	64	1	In	VDJ
TGGAGCTTGGTGACTCTGCTGTGTATTTCTGTGCCAGCAGCCGAAGACCATGGCAGGGGCTCTGGAAACACCATATATTTTGGAGAG		1	2.6778681583931313E-5	52	TCRBV03	TCRBV03	unresolved			TCRBV03-01,TCRBV03-02		TCRBD01-01*01	TCRBD01	TCRBD01-01	01				TCRBJ01-03*01	TCRBJ01	TCRBJ01-03	01				4	11	4	2	0	0	29	42	53	-1	59	1	Out	VDJ
ACTGTGACATCGGCCCAAAAGAACCCGACAGCTTTCTATCTCTGTGCCACCGGGGACAGGGTTGGCACTGAAGCTTTCTTTGGACAA	CATGDRVGTEAFF	2	5.078715472814559E-5	39	TCRBV19-01	TCRBV19	TCRBV19-01				01,02	TCRBD01-01*01	TCRBD01	TCRBD01-01	01				TCRBJ01-01*01	TCRBJ01	TCRBJ01-01	01				10	3	0	3	4	4	42	49	52	61	65	2	In	VDJ
TTGGAGCTGGGGGACTCGGCCCTTTATCTTTGCGCCAGCAGCTGGGGGACAGGGGGCGCTTCCTCGGAAAAACTGTTTTTTGGCAGT	CASSWGTGGASSEKLFF	1	2.4931875957453293E-5	51	TCRBV05-01*01	TCRBV05	TCRBV05-01	01				TCRBD01-01*01	TCRBD01	TCRBD01-01	01				TCRBJ01-04*01	TCRBJ01	TCRBJ01-04	01				3	2	0	0	9	8	30	43	45	57	66	1	In	VDJ
ACGTTGGCGTCTGCTGTACCCTCTCAGACATCTGTGTACTTCTGTGCCAGCAGTGAAATAGCTAACTATGGCTACACCTTCGGTTCG	CASSEIANYGYTF	1	3.139569565012637E-5	39	TCRBV06-04	TCRBV06	TCRBV06-04				01,02	TCRBD02-01	TCRBD02	TCRBD02-01				01,02	TCRBJ01-02*01	TCRBJ01	TCRBJ01-02	01				3	2	5	8	0	0	42	56	58	-1	61	1	In	VDJ
CAGCCCTCAGAACCCAGGGACTCAGCTGTGTACTTCTGTGCCAGCAGCCGGGGGACAGAGGTATCCTACGAGCAGTACTTCGGGCCG	CASSRGTEVSYEQYF	1	2.031486189125824E-5	45	TCRBV12	TCRBV12	unresolved			TCRBV12-03,TCRBV12-04		TCRBD01-01*01	TCRBD01	TCRBD01-01	01				TCRBJ02-07*01	TCRBJ02	TCRBJ02-07	01				6	4	0	5	5	1	36	47	51	58	63	1	In	VDJ
CTGACAGTGACCAGTGCCCATCCTGAAGACAGCAGCTTCTACATCTGCAGTGCAGCCCCTAGACAGGGTGAAGCTTTCTTTGGACAA	CSAAPRQGEAFF	1	8.310625319151098E-6	36	TCRBV20	TCRBV20	unresolved			TCRBV20-01,TCRBV20-or09_02		TCRBD01-01*01	TCRBD01	TCRBD01-01	01				TCRBJ01-01*01	TCRBJ01	TCRBJ01-01	01				6	8	2	3	0	7	45	53	61	-1	68	1	In	VDJ
GTGAACGCCTTGTTGCTGGGGGACTCGGCCCTCTATCTCTGTGCCAGCAGCTTGGGGGGGGGCGCCTTTGGCTACACCTTCGGTTCG	CASSLGGGAFGYTF	1	9.234028132390108E-6	42	TCRBV05-06*01	TCRBV05	TCRBV05-06	01				TCRBD02-01*01	TCRBD02	TCRBD02-01	01				TCRBJ01-02*01	TCRBJ01	TCRBJ01-02	01				0	0	9	0	6	7	39	-1	55	62	68	1	In	VDJ
ACCTTGGAGCTGGGGGACTCGGCCCTTTATCTTTGCGCCAGCAGCCCGGAGGCCCAGGACAGGGGTTCTGAAGCTTTCTTTGGACAA	CASSPEAQDRGSEAFF	1	1.3851042198585162E-5	48	TCRBV05-01*01	TCRBV05	TCRBV05-01	01				TCRBD01-01*01	TCRBD01	TCRBD01-01	01				TCRBJ01-01*01	TCRBJ01	TCRBJ01-01	01				4	11	1	2	2	6	33	45	56	65	67	1	In	VDJ
TTGGAGATCCAGCGCACAGAGCAGGGGGACTCGGCCATGTATCTCTGTGCCAGCAGCTTAGAGGCCTATGGCTACACCTTCGGTTCG	CASSLEAYGYTF	1	3.41659040898434E-5	36	TCRBV07-09	TCRBV07	TCRBV07-09				01,03			unresolved		TCRBD01,TCRBD02	TCRBD01-01,TCRBD02-01		TCRBJ01-02*01	TCRBJ01	TCRBJ01-02	01				1	0	5	4	1	4	45	-1	61	64	65	1	In	VDJ
CAGCCCTCAGAACCCAGGGACTCAGCTGTGTACTTCTGTGCCAGCAGTTCGGGGACTAGGGCGACCGGGGAGCTGTTTTTTGGAGAA	CASSSGTRATGELFF	1	2.7702084397170323E-5	45	TCRBV12	TCRBV12	unresolved			TCRBV12-03,TCRBV12-04		TCRBD02-01	TCRBD02	TCRBD02-01				01,02	TCRBJ02-02*01	TCRBJ02	TCRBJ02-02	01				4	2	0	8	4	5	36	49	51	59	63	1	In	VDJ
GCTCTCTGGAGCTGGGGGACTCAGCTTTGTATTTCTGTGCCAGCAGCGTCCGAGACAGGGGGCAATCAGCCCCAGCATTTTGGTGAT		1	1.4774445011824173E-5	46	TCRBV09-01	TCRBV09	TCRBV09-01				01,02	TCRBD01-01*01	TCRBD01	TCRBD01-01	01				TCRBJ01-05*01	TCRBJ01	TCRBJ01-05	01				2	4	2	2	0	2	35	49	53	-1	61	1	Out	VDJ
GCGTCTGCTGTACCCTCTCAGACATCTGTGTACTTCTGTGCCAGCAGTGGACTAGCGGGGGGGCCAGATACGCAGTATTTTGGCCCA	CASSGLAGGPDTQYF	4	8.125944756503296E-5	45	TCRBV06-04	TCRBV06	TCRBV06-04				01,02	TCRBD02-01*01	TCRBD02	TCRBD02-01	01				TCRBJ02-03*01	TCRBJ02	TCRBJ02-03	01				4	0	2	0	1	4	36	-1	49	63	64	4	In	VDJ
CCTCAGAACCGGGAGACACGGCACTGTATCTCTGCGCCAGCAGTCAATCGGACATGGGCCTCTGGAAACACCATATATTTTGGAGAG		3	7.294882224588185E-5	49	TCRBV23-01*01	TCRBV23	TCRBV23-01	01				TCRBD01-01*01	TCRBD01	TCRBD01-01	01				TCRBJ01-03*01	TCRBJ01	TCRBJ01-03	01				0	0	1	6	5	0	32	-1	49	54	59	3	Out	VDJ
ACATCGGCCCAAAAGAACCCGACAGCTTTCTATCTCTGTGCCAGTAGGGTGACCGTAGGGATGAACACTGAAGCTTTCTTTGGACAA	CASRVTVGMNTEAFF	2	5.078715472814559E-5	45	TCRBV19-01	TCRBV19	TCRBV19-01				01,02			unresolved		TCRBD01,TCRBD02	TCRBD01-01,TCRBD02-01		TCRBJ01-01*01	TCRBJ01	TCRBJ01-01	01				6	10	0	8	0	0	36	47	57	-1	61	2	In	VDJ
ACTGTGACATCGGCCCAAAAGAACCCGACAGCTTTCTATCTCTGTGCCATTCAAGGCGGAAGGAATCAGCCCCAGCATTTTGGTGAT	CAIQGGRNQPQHF	2	5.448076598110164E-5	39	TCRBV19-01	TCRBV19	TCRBV19-01				01,02	TCRBD02-01	TCRBD02	TCRBD02-01				01,02	TCRBJ01-05*01	TCRBJ01	TCRBJ01-05	01				10	6	7	5	4	4	42	49	55	59	63	2	In	VDJ
CTGGAGTCGCCCAGCCCCAACCAGACCTCTCTGTACTTCTGTGCCAGCAGTTCCCCGGCCGGTCCTGGGGAGCTGTTTTTTGGAGAA	CASSSPAGPGELFF	1	1.108083375886813E-5	42	TCRBV27-01*01	TCRBV27	TCRBV27-01	01						unresolved		TCRBD01,TCRBD02	TCRBD01-01,TCRBD02-01		TCRBJ02-02*01	TCRBJ02	TCRBJ02-02	01				4	4	9	0	7	8	39	52	56	59	66	1	In	VDJ
CATCCTGAAGACAGCAGCTTCTACATCTGCAGTGCTAGAAAGAGGGCCTACGGGACAGTAGGGGATTCACCCCTCCACTTTGGGAAC	CSARKRAYGTVGDSPLHF	1	6.463819692673076E-6	54	TCRBV20	TCRBV20	unresolved			TCRBV20-01,TCRBV20-or09_02		TCRBD01-01*01	TCRBD01	TCRBD01-01	01				TCRBJ01-06*01	TCRBJ01	TCRBJ01-06	01				2	12	0	5	6	8	27	39	51	58	64	1	In	VDJ
CTGGAGTCCGCCAGCACCAACCAGACATCTATGTACCTCTGTGCCAGCAGTTCCGGGACAGTGAAAGAGACCCAGTACTTCGGGCCA	CASSSGTVKETQYF	2	5.9097780047296694E-5	42	TCRBV28-01*01	TCRBV28	TCRBV28-01	01				TCRBD01-01*01	TCRBD01	TCRBD01-01	01				TCRBJ02-05*01	TCRBJ02	TCRBJ02-05	01				4	2	0	5	3	3	39	52	54	61	64	2	In	VDJ
TTGGAGATCCAGCGCACAGAGCAGGGGGACTCGGCCATGTATCTCTGTGCCAGCAGGCATGGGGGGACTGAAGCTTTCTTTGGACAA	CASRHGGTEAFF	2	4.1553126595755485E-5	36	TCRBV07-09	TCRBV07	TCRBV07-09				01,03	TCRBD02-01*01	TCRBD02	TCRBD02-01	01				TCRBJ01-01*01	TCRBJ01	TCRBJ01-01	01				6	4	9	1	0	5	45	56	60	-1	66	2	In	VDJ
GCCCTGCAGCCAGAAGACTCAGCCCTGTATCTCTGCGCCAGCAGCCAAGCGTCCCAGGGGAGCACAGATACGCAGTATTTTGGCCCA	CASSQASQGSTDTQYF	1	1.3851042198585162E-5	48	TCRBV04-01*01	TCRBV04	TCRBV04-01	01				TCRBD01-01*01	TCRBD01	TCRBD01-01	01				TCRBJ02-03*01	TCRBJ02	TCRBJ02-03	01				1	5	4	2	0	0	33	49	54	-1	60	1	In	VDJ
ATCCAGCGCACACAGCAGGAGGACTCGGCCGTGTATCTCTGTGCCAGCAGCCTCTGGGACCTGAACACTGAAGCTTTCTTTGGACAA	CASSLWDLNTEAFF	1	3.139569565012637E-5	42	TCRBV07-02*01	TCRBV07	TCRBV07-02	01						unresolved		TCRBD01,TCRBD02	TCRBD01-01,TCRBD02-01		TCRBJ01-01*01	TCRBJ01	TCRBJ01-01	01				5	4	0	7	1	0	39	51	55	60	61	1	In	VDJ
ACCCTGCAGCCAGAAGACTCGGCCCTGTATCTCTGCGCCAGCAGCCAACGTTTCACGGCTAGCAATCAGCCCCAGCATTTTGGTGAT	CASSQRFTASNQPQHF	1	1.7544653451541206E-5	48	TCRBV04-03*01	TCRBV04	TCRBV04-03	01						unresolved		TCRBD01,TCRBD02	TCRBD01-01,TCRBD02-01		TCRBJ01-05*01	TCRBJ01	TCRBJ01-05	01				2	8	9	0	0	0	33	48	56	-1	59	1	In	VDJ
ACCCTGCAGCCAGAAGACTCGGCCCTGTATCTCTGCGCCAGCAGCCAAGATGGGACAGGGGGCAATAATGGCTACACCTTCGGTTCG	CASSQDGTGGNNGYTF	1	1.3851042198585162E-5	48	TCRBV04-03*01	TCRBV04	TCRBV04-03	01				TCRBD01-01*01	TCRBD01	TCRBD01-01	01				TCRBJ01-02*01	TCRBJ01	TCRBJ01-02	01				0	1	0	0	4	6	33	50	51	63	67	1	In	VDJ
TCTGCTGTACCCTCTCAGACATCTGTGTACTTCTGTGCCAGCAGTGGTACCGGGACAGGGATCAACTATGGCTACACCTTCGGTTCG	CASSGTGTGINYGYTF	1	3.139569565012637E-5	48	TCRBV06-04	TCRBV06	TCRBV06-04				01,02	TCRBD01-01*01	TCRBD01	TCRBD01-01	01				TCRBJ01-02*01	TCRBJ01	TCRBJ01-02	01				4	5	0	3	3	2	33	46	51	60	63	1	In	VDJ
CCTTGGAGCTGGGGGACTCGGCCCTGTATCTCTGTGCCAGAAGGCCGGAAACTGACAGGGGTAGAGTACGAGCAGTACGTCGGGCCG		1	2.031486189125824E-5	49	TCRBV05-03	TCRBV05	TCRBV05-03				01,02	TCRBD01-01*01	TCRBD01	TCRBD01-01	01				TCRBJ02-07*01	TCRBJ02	TCRBJ02-07	01				5	10	2	2	18	17	32	43	53	61	79	1	Out	VDJ
ATCCTGAGTTCTAAGAAGCTCCTTCTCAGTGACTCTGGCTTCTATCTCTGTGCCTGGAGTGTTACCCATGGCTACACCTTCGGTTCG	CAWSVTHGYTF	1	2.7702084397170324E-6	33	TCRBV30-01*01	TCRBV30	TCRBV30-01	01						unresolved		TCRBD01,TCRBD02	TCRBD01-01,TCRBD02-01		TCRBJ01-02*01	TCRBJ01	TCRBJ01-02	01				0	1	3	7	2	6	48	62	63	65	67	1	In	VDJ
TGTGAGCACCTTGGAGCTGGGGGACTCGGCCCTTTATCTTTGCGCCAGCAACTGGTAGGGACGCGCTACGAGCAGTACGTCGGGCCG		1	1.015743094562912E-5	41	TCRBV05-01*01	TCRBV05	TCRBV05-01	01						unresolved		TCRBD01,TCRBD02	TCRBD01-01,TCRBD02-01		TCRBJ02-07*01	TCRBJ02	TCRBJ02-07	01				6	7	0	7	17	17	40	50	57	62	79	1	Out	VDJ
GTGACCAGTGCCCATCCTGAAGACAGCAGCTTCTACATCTGCAGTGCGCAAAGGCCAGGGGGCTCCTACGAGCAGTACTTCGGGCCG	CSAQRPGGSYEQYF	1	5.540416879434065E-6	42	TCRBV20	TCRBV20	unresolved			TCRBV20-01,TCRBV20-or09_02		TCRBD01-01*01	TCRBD01	TCRBD01-01	01				TCRBJ02-07*01	TCRBJ02	TCRBJ02-07	01				6	8	4	1	0	0	39	47	55	-1	62	1	In	VDJ
CTGGAGTCCGCTACCAGCTCCCAGACATCTGTGTACTTCTGTGCCATCGCCCAGGGGGTTTGGGGCTATGGCTACACCTTCGGTTCG	CAIAQGVWGYGYTF	5	1.0342111508276921E-4	42	TCRBV10-03*01	TCRBV10	TCRBV10-03	01				TCRBD01-01*01	TCRBD01	TCRBD01-01	01				TCRBJ01-02*01	TCRBJ01	TCRBJ01-02	01				8	3	4	1	7	4	39	48	51	58	65	5	In	VDJ
ACAGTGACCAGTGCCCATCCTGAAGACAGCAGCTTCTACATCTGCAGTGCTTCACAGGGGGCTACTGAAAAACTGTTTTTTGGCAGT	CSASQGATEKLFF	1	1.3851042198585162E-5	39	TCRBV20	TCRBV20	unresolved			TCRBV20-01,TCRBV20-or09_02		TCRBD01-01*01	TCRBD01	TCRBD01-01	01				TCRBJ01-04*01	TCRBJ01	TCRBJ01-04	01				5	2	3	0	3	7	42	51	53	62	65	1	In	VDJ
TTCTCCCTGATTCTGGAGTCCGCCAGCACCAACCAGACATCTATGTACCTCTGTGCCAGTGCAGGGGAGGGCTACACCTTCGGTTCG	CASAGEGYTF	2	4.3399932222233505E-5	30	TCRBV28-01*01	TCRBV28	TCRBV28-01	01				TCRBD01-01*01	TCRBD01	TCRBD01-01	01				TCRBJ01-02*01	TCRBJ01	TCRBJ01-02	01				9	2	4	2	2	8	51	59	61	67	69	2	In	VDJ
TCGGCTGCTCCCTCCCAGACATCTGTGTACTTCTGTGCCAGCAGCGGACAGGGGGCTCCCAGCACCGGGGAGCTGTTTTTTGGAGAA	CASSGQGAPSTGELFF	1	1.5697847825063185E-5	48	TCRBV06	TCRBV06	unresolved			TCRBV06-01,TCRBV06-05		TCRBD01-01*01	TCRBD01	TCRBD01-01	01				TCRBJ02-02*01	TCRBJ02	TCRBJ02-02	01				6	1	1	0	6	4	33	44	45	56	62	1	In	VDJ
CCCTCAGAACCCAGGGACTCAGCTGTGTACTTCTGTGCCAGCAGTCACCACAGGGTCCCCTCCAATTCACCCCTCCACTTTGGGAAC	CASSHHRVPSNSPLHF	1	2.123826470449725E-5	48	TCRBV12	TCRBV12	unresolved			TCRBV12-03,TCRBV12-04		TCRBD01-01*01	TCRBD01	TCRBD01-01	01				TCRBJ01-06*01	TCRBJ01	TCRBJ01-06	01				5	4	3	3	8	7	33	45	49	55	63	1	In	VDJ
AATTCCCTGGAGCTTGGTGACTCTGCTGTGTATTTCTGTGCCAGCAGCCATCAGGGCGCCGACACCGGGGAGCTGTTTTTTGGAGAA	CASSHQGADTGELFF	1	1.200423657210714E-5	45	TCRBV03	TCRBV03	unresolved			TCRBV03-01,TCRBV03-02		TCRBD01-01*01	TCRBD01	TCRBD01-01	01				TCRBJ02-02*01	TCRBJ02	TCRBJ02-02	01				3	1	4	3	5	3	36	50	51	56	61	1	In	VDJ
CAGCCCTCAGAACCCAGGGACTCAGCTGTGTACTTCTGTGCCAGCAGTCGAGTTGCGGGGGGTGTCTATGGCTACACCTTCGGTTCG	CASSRVAGGVYGYTF	1	2.308507033097527E-5	45	TCRBV12	TCRBV12	unresolved			TCRBV12-03,TCRBV12-04		TCRBD02-01*01	TCRBD02	TCRBD02-01	01				TCRBJ01-02*01	TCRBJ01	TCRBJ01-02	01				5	6	7	1	3	4	36	48	54	62	65	1	In	VDJ
GCTGTCGGCTGCTCCCTCCCAGACATCTGTGTACTTCTGTGCCAGCAGCAGATCAGGGCAACTAATGAAAAACTGTTTTTTGGCAGT		1	2.216166751773626E-5	44	TCRBV06-05*01	TCRBV06	TCRBV06-05	01				TCRBD01-01*01	TCRBD01	TCRBD01-01	01				TCRBJ01-04*01	TCRBJ01	TCRBJ01-04	01				6	5	4	3	0	0	37	48	53	-1	58	1	Out	VDJ
TCTCTGGAGCTGGGGGACTCAGCTTTGTATTTCTGTGCCAGCAGCCCTCTACAGGAATCCCTTTCCTACGAGCAGTACTTCGGGCCG	CASSPLQESLSYEQYF	1	1.015743094562912E-5	48	TCRBV09-01	TCRBV09	TCRBV09-01				01,02	TCRBD01-01*01	TCRBD01	TCRBD01-01	01				TCRBJ02-07*01	TCRBJ02	TCRBJ02-07	01				4	5	3	4	8	1	33	45	50	55	63	1	In	VDJ
CTGGAGCTGGGGGACTCAGCTTTGTATTTCTGTGCCAGCAGCGCCAACTCGGGACAGGGAGGGACCGGGGAGCTGTTTTTTGGAGAA	CASSANSGQGGTGELFF	1	1.3851042198585162E-5	51	TCRBV09-01	TCRBV09	TCRBV09-01				01,02	TCRBD01-01*01	TCRBD01	TCRBD01-01	01				TCRBJ02-02*01	TCRBJ02	TCRBJ02-02	01				3	7	0	3	4	5	30	43	50	59	63	1	In	VDJ
CTGACAGTGACCAGTGCCCATCCTGAAGACAGCAGCTTCTACATCTGCAGTGCTAGTAGCGGGGCATCATTATACACCTTCGGTTCG	CSASSGASLYTF	1	6.463819692673076E-6	36	TCRBV20	TCRBV20	unresolved			TCRBV20-01,TCRBV20-or09_02		TCRBD02-01*01	TCRBD02	TCRBD02-01	01				TCRBJ01-02*01	TCRBJ01	TCRBJ01-02	01				3	0	5	3	8	11	45	-1	56	64	72	1	In	VDJ
AGCTCTCTGGAGCTGGGGGACTCAGCTTTGTATTTCTGTGCCAGCAGCGTAGCTTGGGAGGAAGAGGAAAAACTGTTTTTTGGCAGT	CASSVAWEEEEKLFF	1	2.400847314421428E-5	45	TCRBV09-01	TCRBV09	TCRBV09-01				01,02	TCRBD02-01*02	TCRBD02	TCRBD02-01	02				TCRBJ01-04*01	TCRBJ01	TCRBJ01-04	01				0	3	9	1	5	8	36	52	55	61	66	1	In	VDJ
AAGATCCGGTCCACAAAGCTGGAGGACTCAGCCATGTACTTCTGTGCCAGCAGTGAAGCGCCCGGGGGCGCCGTTTCCTTCGGGCCA	CASSEAPGGAVSF	1	1.200423657210714E-5	39	TCRBV02-01*01	TCRBV02	TCRBV02-01	01						unresolved		TCRBD01,TCRBD02	TCRBD01-01,TCRBD02-01		TCRBJ02	TCRBJ02	unresolved			TCRBJ02-01,TCRBJ02-05		0	4	6	0	8	18	42	59	63	69	77	1	In	VDJ
CTGAAGATCCAGCCCTCAGAACCCAGGGACTCAGCTGTGTACTTCTGTGCCAGCAGTTTATCCCTCTACGAGCAGTACTTCGGGCCG	CASSLSLYEQYF	1	2.031486189125824E-5	36	TCRBV12	TCRBV12	unresolved			TCRBV12-03,TCRBV12-04		TCRBD02-01	TCRBD02	TCRBD02-01				01,02	TCRBJ02-07*01	TCRBJ02	TCRBJ02-07	01				2	3	4	10	0	3	45	60	63	-1	65	1	In	VDJ
CTGGAGCTGGGGGACTCAGCTTTGTATTTCTGTGCCAGCAGCCCTCCTCCGGTGGGCTATGGGGCCAACGTCCTGACTTTCGGGGCC	CASSPPPVGYGANVLTF	1	1.3851042198585162E-5	51	TCRBV09-01	TCRBV09	TCRBV09-01				01,02	TCRBD01-01*01	TCRBD01	TCRBD01-01	01				TCRBJ02-06*01	TCRBJ02	TCRBJ02-06	01				4	11	8	0	2	3	30	42	53	57	59	1	In	VDJ
TTGGAGATCCAGCGCACAGAGCAGGGGGACTCGGCCATGTATCTCTGTGCCGGCGGGGGACTTCCATTGGAAGCTTTCTTTGGACAA	CAGGGLPLEAFF	2	4.1553126595755485E-5	36	TCRBV07-09	TCRBV07	TCRBV07-09				01,03	TCRBD02-01*01	TCRBD02	TCRBD02-01	01				TCRBJ01-01*01	TCRBJ01	TCRBJ01-01	01				11	1	7	2	10	8	45	51	52	59	69	2	In	VDJ
GCCCTGCAGCCAGAAGACTCAGCCCTGTATCTCTGCGCCAGCAGCCAATACCCGGGCTCCTATAATTCACCCCTCCACTTTGGGAAC	CASSQYPGSYNSPLHF	1	1.108083375886813E-5	48	TCRBV04-01*01	TCRBV04	TCRBV04-01	01				TCRBD02-01	TCRBD02	TCRBD02-01				01,02	TCRBJ01-06*01	TCRBJ01	TCRBJ01-06	01				2	4	8	4	0	0	33	48	52	-1	56	1	In	VDJ
ATCCAGCGCACAGAGCGGGGGGACTCAGCCGTGTATCTCTGTGCCAGCAGCTTGGACAGGGAGGTTGGGGAGCAGTACTTCGGGCCG	CASSLDREVGEQYF	1	2.400847314421428E-5	42	TCRBV07-03*01	TCRBV07	TCRBV07-03	01				TCRBD01-01*01	TCRBD01	TCRBD01-01	01				TCRBJ02-07*01	TCRBJ02	TCRBJ02-07	01				3	0	1	3	8	7	39	-1	53	61	69	1	In	VDJ
AGCAGGTAGTGCGAGGAGATTCGGCAGCTTATTTCTGTGCCAGCTCACCACCAGCAGGGAAGGTACTATGGCTACACCTTCGGTTCG		1	2.7702084397170323E-5	46	TCRBV18-01*01	TCRBV18	TCRBV18-01	01				TCRBD01-01*01	TCRBD01	TCRBD01-01	01				TCRBJ01-02*01	TCRBJ01	TCRBJ01-02	01				0	2	4	3	5	3	35	52	54	59	64	1	Out	VDJ
GCCAGAAGACTCAGCCCTGTATCTCTGCGCCAGCAACCAAACCGGGACTAGCGGGGGGGCCATATATACGAGCAGTACGTCGGGCCG		1	1.015743094562912E-5	56	TCRBV04-01*01	TCRBV04	TCRBV04-01	01				TCRBD02-01*01	TCRBD02	TCRBD02-01	01				TCRBJ02-07*01	TCRBJ02	TCRBJ02-07	01				2	3	0	0	20	17	25	40	43	59	79	1	Out	VDJ
ACAGTGACCAGTGCCCATCCTGAAGACAGCAGCTTCTACATCTGCAGTGCCGCGGCGAGGGGGATCTATGGCTACACCTTCGGTTCG	CSAAARGIYGYTF	1	6.463819692673076E-6	39	TCRBV20	TCRBV20	unresolved			TCRBV20-01,TCRBV20-or09_02		TCRBD01-01*01	TCRBD01	TCRBD01-01	01				TCRBJ01-02*01	TCRBJ01	TCRBJ01-02	01				6	7	5	1	2	4	42	50	57	63	65	1	In	VDJ
AACGCCTTGGAGCTGGACGACTCGGCCCTGTATCTCTGTGCCAGCAGCTTGGGGGTGGGGGCGGACTATGGCTACACCTTCGGTTCG	CASSLGVGADYGYTF	1	2.216166751773626E-5	45	TCRBV05-04*01	TCRBV05	TCRBV05-04	01				TCRBD01-01*01	TCRBD01	TCRBD01-01	01				TCRBJ01-02*01	TCRBJ01	TCRBJ01-02	01				0	4	6	0	2	3	36	52	56	62	64	1	In	VDJ
CACCTACACACCCTGCAGCCAGAAGACTCGGCCCTGTATCTCTGCGCCAGCAGCCAAGTAGTCCGTGCCGAAGCTTTCTTTGGACAA	CASSQVVRAEAFF	1	1.6621250638302195E-5	39	TCRBV04-03*01	TCRBV04	TCRBV04-03	01				TCRBD02-01	TCRBD02	TCRBD02-01				01,02	TCRBJ01-01*01	TCRBJ01	TCRBJ01-01	01				1	0	5	8	8	8	42	-1	58	61	69	1	In	VDJ
TCACCAGGCCTGGGGGACGCAGCCATGTACCTGTGTGCCACCAGCAGAGATAGTTCAGAGAACACCGGGGAGCTGTTTTTTGGAGAA	CATSRDSSENTGELFF	1	1.5697847825063185E-5	48	TCRBV15-01*01	TCRBV15	TCRBV15-01	01						unresolved		TCRBD01,TCRBD02	TCRBD01-01,TCRBD02-01		TCRBJ02-02*01	TCRBJ02	TCRBJ02-02	01				0	5	4	5	1	1	33	50	55	58	59	1	In	VDJ
CCCTCAGAACCCAGGGACTCAGCTGTGTACTTCTGTGCCAGCAGTAAAGGGGGCCAGTATTTCGGCAGTGAAGCTTTCTTTGGACAA	CASSKGGQYFGSEAFF	1	2.6778681583931313E-5	48	TCRBV12	TCRBV12	unresolved			TCRBV12-03,TCRBV12-04		TCRBD01-01*01	TCRBD01	TCRBD01-01	01				TCRBJ01-01*01	TCRBJ01	TCRBJ01-01	01				5	2	5	0	14	7	33	45	47	54	68	1	In	VDJ
ATCCAGCCCTCAGAACCCAGGGACTCAGCTGTGTACTTCTGTGCCAGCAGTCCTTACAGGGGCGGCACTGAAGCTTTCTTTGGACAA	CASSPYRGGTEAFF	1	2.6778681583931313E-5	42	TCRBV12	TCRBV12	unresolved			TCRBV12-03,TCRBV12-04		TCRBD01-01*01	TCRBD01	TCRBD01-01	01				TCRBJ01-01*01	TCRBJ01	TCRBJ01-01	01				5	4	3	2	3	4	39	51	55	62	65	1	In	VDJ
GCTGCTCCCTCCCAGACATCTGTGTACTTCTGTGCCAGCAGTTTGTTGAGGAAATGTAGAAAGACCTATGGCTACACCTTCGGTTCG	CASSLLRKCRKTYGYTF	1	1.8468056264780216E-5	51	TCRBV06	TCRBV06	unresolved			TCRBV06-05,TCRBV06-06		TCRBD02-01*02	TCRBD02	TCRBD02-01	02				TCRBJ01-02*01	TCRBJ01	TCRBJ01-02	01				4	4	11	1	14	4	30	43	47	51	65	1	In	VDJ
CTGGGGTTGGAGTCGGCTGCTCCCTCCCAAACATCTGTGTACTTCTGTGCCAGCAGTCTCCCCCGACATACGCAGTATTTTGGCCCA	CASSLPRHTQYF	1	1.108083375886813E-5	36	TCRBV06	TCRBV06	unresolved			TCRBV06-02,TCRBV06-03				unresolved		TCRBD01,TCRBD02	TCRBD01-01,TCRBD02-01		TCRBJ02-03*01	TCRBJ02	TCRBJ02-03	01				5	7	2	7	0	7	45	57	64	-1	67	1	In	VDJ
ATCAATTCCCTGGAGCTTGGTGACTCTGCTGTGTATTTCTGTGCCAGCAGCCAAGATAGGCGAGGGTCTGGGGCTTTCTTTGGACAA	CASSQDRRGSGAFF	1	1.108083375886813E-5	42	TCRBV03	TCRBV03	unresolved			TCRBV03-01,TCRBV03-02		TCRBD02-01*02	TCRBD02	TCRBD02-01	02				TCRBJ01-01*01	TCRBJ01	TCRBJ01-01	01				0	5	11	0	6	11	39	56	61	66	72	1	In	VDJ
CACACCCTGCAGCCAGAAGACTCGGCCCTGTATCTCTGCGCCAGCAGCCAAGGTGCCAGCGCGAACACTGAAGCTTTCTTTGGACAA	CASSQGASANTEAFF	1	1.6621250638302195E-5	45	TCRBV04-03*01	TCRBV04	TCRBV04-03	01				TCRBD02-01	TCRBD02	TCRBD02-01				01,02	TCRBJ01-01*01	TCRBJ01	TCRBJ01-01	01				1	5	6	6	1	1	36	52	57	61	62	1	In	VDJ
GGAGCTGGGGGACTCAGCTTTGTATTTCTGTGCCAGCAGCGTAAGGTCGTCGCAGGGAGCGGGAACTATGGCTACACCTTCGGTTCG		1	1.108083375886813E-5	53	TCRBV09-01	TCRBV09	TCRBV09-01				01,02	TCRBD02-01	TCRBD02	TCRBD02-01				01,02	TCRBJ01-02*01	TCRBJ01	TCRBJ01-02	01				1	14	6	4	0	2	28	43	57	-1	63	1	Out	VDJ
CTGTCGGCTGCTCCCTCCCAGACATCTGTGTACTTCTGTGCCAGCAGTCTAACTAGCGGGAACACCGGGGAGCTGTTTTTTGGAGAA	CASSLTSGNTGELFF	1	1.2927639385346152E-5	45	TCRBV06-05*01	TCRBV06	TCRBV06-05	01				TCRBD02-01	TCRBD02	TCRBD02-01				01,02	TCRBJ02-02*01	TCRBJ02	TCRBJ02-02	01				5	3	3	5	0	1	36	48	51	-1	59	1	In	VDJ
GCCCATCCTGAAGACAGCAGCTTCTACATCTGCAGTGCTAGAGATGTAGTTGTAGCGGGGGGGCCGGGGGTGCAGTTCTTCGGGCCA	CSARDVVVAGGPGVQFF	2	2.123826470449725E-5	51	TCRBV20	TCRBV20	unresolved			TCRBV20-01,TCRBV20-or09_02		TCRBD02-01*01	TCRBD02	TCRBD02-01	01				TCRBJ02-01*01	TCRBJ02	TCRBJ02-01	01				0	8	5	0	8	12	30	44	52	63	71	2	In	VDJ
GCTCCCTCCCAAACATCTGTGTACTTCTGTGCCAGCAGTCGAAGGACAGGGGGCTTTCTCGGTGTGGAGACCCAGTACTTCGGGCCA	CASSRRTGGFLGVETQYF	1	7.387222505912087E-6	54	TCRBV06	TCRBV06	unresolved			TCRBV06-02,TCRBV06-03		TCRBD01-01*01	TCRBD01	TCRBD01-01	01				TCRBJ02-05*01	TCRBJ02	TCRBJ02-05	01				5	4	1	0	12	5	27	39	43	54	66	1	In	VDJ
CTGAGCTCTCTGGAGCTGGGGGACTCAGCTTTGTATTTCTGTGCCAGCAGCGTAGCGGGGAACACCGGGGAGCTGTTTTTTGGAGAA	CASSVAGNTGELFF	1	1.3851042198585162E-5	42	TCRBV09-01	TCRBV09	TCRBV09-01				01,02	TCRBD02-01	TCRBD02	TCRBD02-01				01,02	TCRBJ02-02*01	TCRBJ02	TCRBJ02-02	01				0	0	8	4	0	1	39	-1	55	-1	59	1	In	VDJ
CAGCAGGTAGTGCGAGGAGATTCGGCAGCTTATTTCTGTGCCAGCTCCCTTGGACAGTCATATAATTCACCCCTCCACTTTGGGAAC	CASSLGQSYNSPLHF	1	2.5855278770692303E-5	45	TCRBV18-01*01	TCRBV18	TCRBV18-01	01				TCRBD01-01*01	TCRBD01	TCRBD01-01	01				TCRBJ01-06*01	TCRBJ01	TCRBJ01-06	01				6	4	1	5	3	4	36	47	51	57	60	1	In	VDJ
GCCCTGCAGCCAGAAGACTCAGCCCTGTATCTCTGCGCCAGCAGCTACAAGCCTGACAGCCGATATCAGCCCCAGCATTTTGGTGAT	CASSYKPDSRYQPQHF	1	1.4774445011824173E-5	48	TCRBV04-01*01	TCRBV04	TCRBV04-01	01				TCRBD01-01*01	TCRBD01	TCRBD01-01	01				TCRBJ01-05*01	TCRBJ01	TCRBJ01-05	01				5	9	2	5	5	5	33	45	54	59	64	1	In	VDJ
GCTGCTCCCTCCCAGACATCTGTGTACTTCTGTGCCAGCAGCCGATCCCCTTTTGGCGGGGGGGCTACTACGCAGTATTTTGGCCCA	CASSRSPFGGGATTQYF	1	2.123826470449725E-5	51	TCRBV06	TCRBV06	unresolved			TCRBV06-01,TCRBV06-05,TCRBV06-06		TCRBD02-01*01	TCRBD02	TCRBD02-01	01				TCRBJ02-03*01	TCRBJ02	TCRBJ02-03	01				6	14	7	0	4	8	30	41	55	64	68	1	In	VDJ
TGGAGTCGCCCAGCCCCAACCAGACCTCTCTGTACTTCTGTGCCAGCAGTTCCTACAGGGGGCCGGCAGCCCCAGCATTTTGGTGAT		1	1.200423657210714E-5	43	TCRBV27-01*01	TCRBV27	TCRBV27-01	01				TCRBD01-01*01	TCRBD01	TCRBD01-01	01				TCRBJ01-05*01	TCRBJ01	TCRBJ01-05	01				4	3	3	0	3	7	38	51	54	63	66	1	Out	VDJ
GAGTCGCCCAGCCCCAACCAGACCTCTCTGTACTTCTGTGCCAGCAGACCGGGACTAGCGAGCTCCTACGAGCAGTACTTCGGGCCG	CASRPGLASSYEQYF	1	8.310625319151098E-6	45	TCRBV27-01*01	TCRBV27	TCRBV27-01	01				TCRBD02-01	TCRBD02	TCRBD02-01				01,02	TCRBJ02-07*01	TCRBJ02	TCRBJ02-07	01				6	3	0	6	2	0	36	47	50	60	62	1	In	VDJ
AAGATCCAGCCCTCAGAACCCAGGGACTCAGCTGTGTACTTCTGTGCCAGCAGTTTACAGTCAGGGCCTGAAGCTTTCTTTGGACAA	CASSLQSGPEAFF	1	2.6778681583931313E-5	39	TCRBV12	TCRBV12	unresolved			TCRBV12-03,TCRBV12-04		TCRBD01-01*01	TCRBD01	TCRBD01-01	01				TCRBJ01-01*01	TCRBJ01	TCRBJ01-01	01				2	4	4	3	1	6	42	57	61	66	67	1	In	VDJ
TCGGCTGCTCCCTCCCAGACATCTGTGTACTTCTGTGCCAGCAGTGAATCCGGGACAGGGCTCAATCAGCCCCAGCATTTTGGTGAT	CASSESGTGLNQPQHF	1	1.9391459078019226E-5	48	TCRBV06-01*01	TCRBV06	TCRBV06-01	01				TCRBD01-01*01	TCRBD01	TCRBD01-01	01				TCRBJ01-05*01	TCRBJ01	TCRBJ01-05	01				2	3	0	3	2	3	33	48	51	60	62	1	In	VDJ
CCTGAGTTCTAAGAAGCTCCTTCTCAGTGACTCTGGCTTCTATCTCTGTGCCTGGAGTGTAAGAGGGTAAAGCTGTTTTTTGGCAGT		1	5.540416879434065E-6	35	TCRBV30-01*01	TCRBV30	TCRBV30-01	01				TCRBD02-01*02	TCRBD02	TCRBD02-01	02				TCRBJ01-04*01	TCRBJ01	TCRBJ01-04	01				0	2	11	0	5	14	46	60	62	67	72	1	Out	VDJ
AGCACCTTGGAGCTGGGGGACTCGGCCCTTTATCTTTGCGCCAGCAGCTTGAGGACAGTTAACACCGGGGAGCTGTTTTTTGGAGAA	CASSLRTVNTGELFF	1	1.4774445011824173E-5	45	TCRBV05-01*01	TCRBV05	TCRBV05-01	01				TCRBD01-01*01	TCRBD01	TCRBD01-01	01				TCRBJ02-02*01	TCRBJ02	TCRBJ02-02	01				1	1	1	5	2	2	36	51	52	58	60	1	In	VDJ
CTGACAGTGACCAGTGCCCATCCTGAAGACAGCAGCTTCTACATCTGCAGTGCTAGGGACAGAGCTTACGAGCAGTACTTCGGGCCG	CSARDRAYEQYF	1	5.540416879434065E-6	36	TCRBV20	TCRBV20	unresolved			TCRBV20-01,TCRBV20-or09_02		TCRBD01-01*01	TCRBD01	TCRBD01-01	01				TCRBJ02-07*01	TCRBJ02	TCRBJ02-07	01				3	0	1	5	4	4	45	-1	56	62	66	1	In	VDJ
CTGAGCTCTCTGGAGCTGGGGGACTCAGCTTTGTATTTCTGTGCCAGCAGCGCCGGGACAACGAACACTGAAGCTTTCTTTGGACAA	CASSAGTTNTEAFF	1	1.3851042198585162E-5	42	TCRBV09-01	TCRBV09	TCRBV09-01				01,02	TCRBD01-01*01	TCRBD01	TCRBD01-01	01				TCRBJ01-01*01	TCRBJ01	TCRBJ01-01	01				3	2	0	6	2	1	39	52	54	60	62	1	In	VDJ
ACCCTGCAGCCAGAAGACTCGGCCCTGTATCTCTGTGCCAGCAGCCAAATGGGACTAGCGGGGGAACGGGCCCAGTACTTCGGGCCA	CASSQMGLAGERAQYF	1	7.387222505912087E-6	48	TCRBV04-02*01	TCRBV04	TCRBV04-02	01				TCRBD02-01*01	TCRBD02	TCRBD02-01	01				TCRBJ02-05*01	TCRBJ02	TCRBJ02-05	01				2	2	0	2	6	9	33	48	50	64	70	1	In	VDJ
CTCAGACATCTGTGTACTTCTGTGCCAGCAGTGACCCTCATCTAGCGGGGGGACAGACATGTCGCCTACGAGCAGTACGTCGGGCCG		1	2.8625487210409337E-5	61	TCRBV06-04	TCRBV06	TCRBV06-04				01,02	TCRBD02-01*01	TCRBD02	TCRBD02-01	01				TCRBJ02-07*01	TCRBJ02	TCRBJ02-07	01				2	6	4	1	27	17	20	35	41	52	79	1	Out	VDJ
TCGCCCAGCCCCAACCAGACCTCTCTGTACTTCTGTGCCAGCAGTCGGCCCGGGACACGATTGGCCGGGGAGCTGTTTTTTGGAGAA	CASSRPGTRLAGELFF	1	1.108083375886813E-5	48	TCRBV27-01*01	TCRBV27	TCRBV27-01	01				TCRBD01-01*01	TCRBD01	TCRBD01-01	01				TCRBJ02-02*01	TCRBJ02	TCRBJ02-02	01				5	6	0	6	7	6	33	45	51	57	64	1	In	VDJ
CCTTGGAGCTGGGGGACTCGGCCCTTTATCTTTGCGCCAGCAGCTTGGCCGGGACGGTTTAGCAATCAGCCCCAGCATTTTGGTGAT		1	1.4774445011824173E-5	49	TCRBV05-01*01	TCRBV05	TCRBV05-01	01						unresolved		TCRBD01,TCRBD02	TCRBD01-01,TCRBD02-01		TCRBJ01-05*01	TCRBJ01	TCRBJ01-05	01				0	2	0	7	4	0	32	48	50	55	59	1	Out	VDJ
CTGGGGTTGGAGTCGGCTGCTCCCTCCCAAACATCTGTGTACTTCTGTGCCAGCAGTTACCGTCGGCCCATTCAGTACTTCGGCGCC	CASSYRRPIQYF	1	1.015743094562912E-5	36	TCRBV06	TCRBV06	unresolved			TCRBV06-02,TCRBV06-03				unresolved		TCRBD01,TCRBD02	TCRBD01-01,TCRBD02-01		TCRBJ02-04*01	TCRBJ02	TCRBJ02-04	01				2	4	9	0	1	9	45	60	64	67	68	1	In	VDJ
ACCTTGGAGCTGGGGGACTCGGCCCTTTATCTTTGCGCCAGCAGCTTGGTAGGCGGGACAGGGAATCAGCCCCAGCATTTTGGTGAT	CASSLVGGTGNQPQHF	1	1.4774445011824173E-5	48	TCRBV05-01*01	TCRBV05	TCRBV05-01	01				TCRBD01-01*01	TCRBD01	TCRBD01-01	01				TCRBJ01-05*01	TCRBJ01	TCRBJ01-05	01				0	5	0	3	0	4	33	49	54	-1	63	1	In	VDJ
CTCACTGTGACATCGGCCCAAAAGAACCCGACAGCTTTCTATCTCTGTGCCAGTAGTAGGGGACCTTACGAGCAGTACTTCGGGCCG	CASSRGPYEQYF	2	3.7859515342799445E-5	36	TCRBV19-01	TCRBV19	TCRBV19-01				01,02			unresolved		TCRBD01,TCRBD02	TCRBD01-01,TCRBD02-01		TCRBJ02-07*01	TCRBJ02	TCRBJ02-07	01				4	1	0	7	2	4	45	58	59	64	66	2	In	VDJ
CTACACGCCCTGCAGCCAGAAGACTCAGCCCTGTATCTCTGCGCCAGCAGCCAAGGGGGGGCCGGCGAGACCCAGTACTTCGGGCCA	CASSQGGAGETQYF	1	9.234028132390108E-6	42	TCRBV04-01*01	TCRBV04	TCRBV04-01	01						unresolved		TCRBD01,TCRBD02	TCRBD01-01,TCRBD02-01		TCRBJ02-05*01	TCRBJ02	TCRBJ02-05	01				1	1	6	0	4	5	39	55	56	62	66	1	In	VDJ
TACCCTCTCAGACATCTGTGTACTTCTGTGCCAGCAGTGACCTAAAGACAGGGGGATGGCCTGAACACTGAAGCTTTCTTTGGACAA		2	3.7859515342799445E-5	55	TCRBV06-04	TCRBV06	TCRBV06-04				01,02	TCRBD01-01*01	TCRBD01	TCRBD01-01	01				TCRBJ01-01*01	TCRBJ01	TCRBJ01-01	01				2	5	2	1	6	0	26	41	46	55	61	2	Out	VDJ
GAGTCGGCTGCTCCCTCCCAAACATCTGTGTACTTCTGTGCCAGCAGTCCAGGACTAGCGGGTGATGAGACCCAGTACTTCGGGCCA	CASSPGLAGDETQYF	1	7.387222505912087E-6	45	TCRBV06	TCRBV06	unresolved			TCRBV06-02,TCRBV06-03		TCRBD02-01	TCRBD02	TCRBD02-01				01,02	TCRBJ02-05*01	TCRBJ02	TCRBJ02-05	01				5	3	1	4	4	5	36	48	51	62	66	1	In	VDJ
ATTCTGGAGTCCGCCAGCACCAACCAGACATCTATGTACCTCTGTGCCAGCAGCCTGGGACAGGGGGGCGGCTACACCTTCGGTTCG	CASSLGQGGGYTF	2	4.3399932222233505E-5	39	TCRBV28-01*01	TCRBV28	TCRBV28-01	01				TCRBD01-01*01	TCRBD01	TCRBD01-01	01				TCRBJ01-02*01	TCRBJ01	TCRBJ01-02	01				6	3	0	1	2	8	42	53	56	67	69	2	In	VDJ
ACTGTGACATCGGCCCAAAAGAACCCGACAGCTTTCTATCTCTGTGCCAGCCAAATGCTTGTTAACACTGAAGCTTTCTTTGGACAA	CASQMLVNTEAFF	2	5.078715472814559E-5	39	TCRBV19-01	TCRBV19	TCRBV19-01				01,02			unresolved		TCRBD01,TCRBD02	TCRBD01-01,TCRBD02-01		TCRBJ01-01*01	TCRBJ01	TCRBJ01-01	01				9	1	4	6	10	2	42	50	51	53	63	2	In	VDJ
GCTCCCTCCCAAACATCTGTGTACTTCTGTGCCAGCAGTTACTCGCCGCAGGGAGGGTCAACGAACACTGAAGCTTTCTTTGGACAA	CASSYSPQGGSTNTEAFF	1	1.108083375886813E-5	54	TCRBV06	TCRBV06	unresolved			TCRBV06-02,TCRBV06-03		TCRBD02-01*02	TCRBD02	TCRBD02-01	02				TCRBJ01-01*01	TCRBJ01	TCRBJ01-01	01				0	6	9	0	5	1	27	44	50	57	62	1	In	VDJ
TCCACAAAGCTGGAGGACTCAGCCATGTACTTCTGTGCCAGCAGCTTCCGGGACAGGGGTTCAGCAGAGACCCAGTACTTCGGGCCA	CASSFRDRGSAETQYF	1	8.310625319151098E-6	48	TCRBV02-01*01	TCRBV02	TCRBV02-01	01				TCRBD01-01*01	TCRBD01	TCRBD01-01	01				TCRBJ02-05*01	TCRBJ02	TCRBJ02-05	01				6	5	0	2	6	4	33	44	49	59	65	1	In	VDJ
CAGCCCTCAGAACCCAGGGACTCAGCTGTGTACTTCTGTGCCAGCAGCTCATTGTTGGGTATGAACACTGAAGCTTTCTTTGGACAA	CASSSLLGMNTEAFF	1	2.6778681583931313E-5	45	TCRBV12	TCRBV12	unresolved			TCRBV12-03,TCRBV12-04				unresolved		TCRBD01,TCRBD02	TCRBD01-01,TCRBD02-01		TCRBJ01-01*01	TCRBJ01	TCRBJ01-01	01				6	9	0	9	2	0	36	47	56	59	61	1	In	VDJ
CAGCAGGTAGTGCGAGGAGATTCGGCAGCTTATTTCTGTGCCAGCTCACCACGTGGGGGGTTGGAAAACGAGCAGTACTTCGGGCCG	CASSPRGGLENEQYF	1	2.4931875957453293E-5	45	TCRBV18-01*01	TCRBV18	TCRBV18-01	01				TCRBD02-01*01	TCRBD02	TCRBD02-01	01				TCRBJ02-07*01	TCRBJ02	TCRBJ02-07	01				1	2	9	1	7	5	36	52	54	60	67	1	In	VDJ
AGAGCAGCGGGACTCAGCCATGTATCGCTGTGCCAGCAACCCCGGGCCGGCGGGCACACGAACACCGGGGAGCTGTTTTTTGGAGAA		1	2.8625487210409337E-5	53	TCRBV07-07*01	TCRBV07	TCRBV07-07	01				TCRBD02-01	TCRBD02	TCRBD02-01				01,02	TCRBJ02-02*01	TCRBJ02	TCRBJ02-02	01				7	11	7	4	4	0	28	38	49	54	58	1	Out	VDJ
CTGTCGGCTGCTCCCTCCCAGACATCTGTGTACTTCTGTGCCAGCAGTTACTCTGGGAACGGTTACGAAAAACTGTTTTTTGGCAGT	CASSYSGNGYEKLFF	1	2.216166751773626E-5	45	TCRBV06-05*01	TCRBV06	TCRBV06-05	01						unresolved		TCRBD01,TCRBD02	TCRBD01-01,TCRBD02-01		TCRBJ01-04*01	TCRBJ01	TCRBJ01-04	01				0	1	0	8	8	8	36	53	54	58	66	1	In	VDJ
CGGTCCACAAAGCTGGAGGACTCAGCCATGTACTTCTGTGCCAGCAGTTTATTGACAGGGGTTAATGAAAAACTGTTTTTTGGCAGT	CASSLLTGVNEKLFF	1	2.216166751773626E-5	45	TCRBV02-01*01	TCRBV02	TCRBV02-01	01				TCRBD01-01*01	TCRBD01	TCRBD01-01	01				TCRBJ01-04*01	TCRBJ01	TCRBJ01-04	01				5	5	2	2	1	4	36	48	53	61	62	1	In	VDJ
ACGATCCAGCGCACACAGCAGGAGGACTCGGCCGTGTATCTCTGTGCCAGCAGCTTAGACAGGAATCAGCCCCAGCATTTTGGTGAT	CASSLDRNQPQHF	1	3.41659040898434E-5	39	TCRBV07-02*01	TCRBV07	TCRBV07-02	01				TCRBD01-01*01	TCRBD01	TCRBD01-01	01				TCRBJ01-05*01	TCRBJ01	TCRBJ01-05	01				1	0	3	4	0	4	42	-1	58	-1	63	1	In	VDJ
GCTCCCTCCCAGACATCTGTGTACTTCTGTGCCAGCAGTTACTCGCGGGACTTCTCTCATTCTGGAAACACCATATATTTTGGAGAG	CASSYSRDFSHSGNTIYF	2	5.1710557541384606E-5	54	TCRBV06	TCRBV06	unresolved			TCRBV06-05,TCRBV06-06		TCRBD02-01	TCRBD02	TCRBD02-01				01,02	TCRBJ01-03*01	TCRBJ01	TCRBJ01-03	01				0	2	0	10	8	1	27	44	46	52	60	2	In	VDJ
CTGAATGTGAACGCCTTGGAGCTGGACGACTCGGCCCTGTATCTCTGTGCCAGCAGCGGCGCCTCCTCGGGCTACACCTTCGGTTCG	CASSGASSGYTF	1	2.216166751773626E-5	36	TCRBV05-04*01	TCRBV05	TCRBV05-04	01						unresolved		TCRBD01,TCRBD02	TCRBD01-01,TCRBD02-01		TCRBJ01-02*01	TCRBJ01	TCRBJ01-02	01				4	0	9	0	9	8	45	-1	57	60	69	1	In	VDJ
GTGACATCGGCCCAAAAGAACCCGACAGCTTTCTATCTCTGTGCCAGTAGTATAGAGTGGGGGTCCTACGAGCAGTACTTCGGGCCG	CASSIEWGSYEQYF	2	3.7859515342799445E-5	42	TCRBV19-01	TCRBV19	TCRBV19-01				01,02			unresolved		TCRBD01,TCRBD02	TCRBD01-01,TCRBD02-01		TCRBJ02-07*01	TCRBJ02	TCRBJ02-07	01				0	2	6	1	0	1	39	56	58	-1	63	2	In	VDJ
AGCAACATGAGCCCTGAAGACAGCAGCATATATCTCTGCAGCGTCGCTGGGACTAGCGGGGGGGCCTGGGAGCAGTTCTTCGGGCCA	CSVAGTSGGAWEQFF	1	3.6936112529560434E-6	45	TCRBV29-01*01	TCRBV29	TCRBV29-01	01				TCRBD02-01*01	TCRBD02	TCRBD02-01	01				TCRBJ02-01*01	TCRBJ02	TCRBJ02-01	01				6	4	0	0	5	10	36	44	48	64	69	1	In	VDJ
CGCACACAGCAGGAGGACTCGGCCGTGTATCTCTGTGCCAGCAGCCTCCCAAGTGGCGACAGGGCAGGAGGCTACACCTTCGGTTCG	CASSLPSGDRAGGYTF	1	2.6778681583931313E-5	48	TCRBV07-02*01	TCRBV07	TCRBV07-02	01				TCRBD01-01*01	TCRBD01	TCRBD01-01	01				TCRBJ01-02*01	TCRBJ01	TCRBJ01-02	01				5	12	2	3	5	8	33	45	57	64	69	1	In	VDJ
GGGTTGGAGTCGGCTGCTCCCTCCCAAACATCTGTGTACTTCTGTGCCAGCTGGGGTAGCTCTGGAAACACCATATATTTTGGAGAG	CASWGSSGNTIYF	1	2.5855278770692303E-5	39	TCRBV06	TCRBV06	unresolved			TCRBV06-02,TCRBV06-03				unresolved		TCRBD01,TCRBD02	TCRBD01-01,TCRBD02-01		TCRBJ01-03*01	TCRBJ01	TCRBJ01-03	01				8	1	6	2	3	0	42	51	52	56	59	1	In	VDJ
CTGAAGATCCAGCCCTCAGAACCCAGGGACTCAGCTGTGTACTTCTGTGCCAGCAGTTGGGTGGGTTCACCCCTCCACTTTGGGAAC	CASSWVGSPLHF	1	2.123826470449725E-5	36	TCRBV12	TCRBV12	unresolved			TCRBV12-03,TCRBV12-04				unresolved		TCRBD01,TCRBD02	TCRBD01-01,TCRBD02-01		TCRBJ01-06*01	TCRBJ01	TCRBJ01-06	01				4	0	0	9	4	9	45	-1	58	61	65	1	In	VDJ
ACCTTGGAGATCCAGCGCACAGAGCAGGGGGACTCGGCCATGTATCTCTGTGCCAGCAGCTGGGAAGACGAGCAGTACTTCGGGCCG	CASSWEDEQYF	1	3.0472292836887357E-5	33	TCRBV07-09	TCRBV07	TCRBV07-09				01,03			unresolved		TCRBD01,TCRBD02	TCRBD01-01,TCRBD02-01		TCRBJ02-07*01	TCRBJ02	TCRBJ02-07	01				4	0	0	8	2	5	48	-1	61	65	67	1	In	VDJ
AGCCCCAACCAGACCTCTCTGTACTTCTGTGCCAGCAGCCCCGGGACAGGGGGTTTAATATTCCTTAGGCCCCTCCACTTTGGGAAC	CASSPGTGGLIFLRPLHF	1	8.310625319151098E-6	54	TCRBV27-01*01	TCRBV27	TCRBV27-01	01				TCRBD01-01*01	TCRBD01	TCRBD01-01	01				TCRBJ01-06*01	TCRBJ01	TCRBJ01-06	01				6	4	0	1	16	13	27	38	42	53	69	1	In	VDJ
CGCACAGAGCAGGGGGACTCGGCCATGTATCTCTGTGCCAGCAGGACGCTTTTGGGCGGACGTGTAAATACGCAGTATTTTGGCCCA	CASRTLLGGRVNTQYF	2	4.062972378251648E-5	48	TCRBV07-09	TCRBV07	TCRBV07-09				01,03			unresolved		TCRBD01,TCRBD02	TCRBD01-01,TCRBD02-01		TCRBJ02-03*01	TCRBJ02	TCRBJ02-03	01				6	13	1	7	6	7	33	44	57	61	67	2	In	VDJ
AGGCTGGAGTCGGCTGCTCCCTCCCAGACATCTGTGTACTTCTGTGCCAGCAGTAAACAGGGGCCAGGGGGCTACACCTTCGGTTCG	CASSKQGPGGYTF	1	1.5697847825063185E-5	39	TCRBV06-01*01	TCRBV06	TCRBV06-01	01				TCRBD01-01*01	TCRBD01	TCRBD01-01	01				TCRBJ01-02*01	TCRBJ01	TCRBJ01-02	01				5	2	3	2	6	8	42	54	56	63	69	1	In	VDJ
AGGCTGGAGTCGGCTGCTCCCTCCCAGACATCTGTGTACTTCTGTGCCAGCAGTGTGCGGGGACCCTACGAGCAGTACGTCGGGCCG	CASSVRGPYEQYV	1	1.3851042198585162E-5	39	TCRBV06-01*01	TCRBV06	TCRBV06-01	01				TCRBD02-01*01	TCRBD02	TCRBD02-01	01				TCRBJ02-07*01	TCRBJ02	TCRBJ02-07	01				4	1	7	3	17	17	42	55	56	62	79	1	In	VDJ
CGCTCACCAGGCCTGGGGGACGCAGCCATGTACCTGTGTGCCACCAGAAACAGGGGGTGGGTAGATGAAAAACTGTTTTTTGGCAGT	CATRNRGWVDEKLFF	1	2.6778681583931313E-5	45	TCRBV15-01*01	TCRBV15	TCRBV15-01	01				TCRBD01-01*01	TCRBD01	TCRBD01-01	01				TCRBJ01-04*01	TCRBJ01	TCRBJ01-04	01				6	2	3	1	7	6	36	47	49	57	64	1	In	VDJ
ACAGTGACCAGTGCCCATCCTGAAGACAGCAGCTTCTACATCTGCAGCGAAAGCCAAAGGGAGTCGGAGACCCAGTACTTCGGGCCA	CSESQRESETQYF	1	5.540416879434065E-6	39	TCRBV20	TCRBV20	unresolved			TCRBV20-01,TCRBV20-or09_02		TCRBD02-01*02	TCRBD02	TCRBD02-01	02				TCRBJ02-05*01	TCRBJ02	TCRBJ02-05	01				9	11	9	2	3	5	42	47	58	63	66	1	In	VDJ
AGGATCCAGCAGGTAGTGCGAGGAGATTCGGCAGCTTATTTCTGTGCCAGCTCACACGGGACGTCCTACGAGCAGTACGTCGGGCCG	CASSHGTSYEQYV	1	2.4931875957453293E-5	39	TCRBV18-01*01	TCRBV18	TCRBV18-01	01						unresolved		TCRBD01,TCRBD02	TCRBD01-01,TCRBD02-01		TCRBJ02-07*01	TCRBJ02	TCRBJ02-07	01				4	2	0	7	17	17	42	55	57	62	79	1	In	VDJ
CCAGGCCTGGGGGACGCAGCCATGTACCTGTGTGCCACCAGCAGAGATCCTCCGGGGTCGGGCAAAAACATTCAGTACTTCGGCGCC	CATSRDPPGSGKNIQYF	1	1.3851042198585162E-5	51	TCRBV15-01*01	TCRBV15	TCRBV15-01	01				TCRBD02-01*01	TCRBD02	TCRBD02-01	01				TCRBJ02-04*01	TCRBJ02	TCRBJ02-04	01				0	5	8	3	5	3	30	47	52	57	62	1	In	VDJ
CTGTCGGCTGCTCCCTCCCAGACATCTGTGTACTTCTGTGCCAGCAGTTACAGGGGCTCTGGGGCCAACGTCCTGACTTTCGGGGCC	CASSYRGSGANVLTF	1	1.2927639385346152E-5	45	TCRBV06-05*01	TCRBV06	TCRBV06-05	01				TCRBD01-01*01	TCRBD01	TCRBD01-01	01				TCRBJ02-06*01	TCRBJ02	TCRBJ02-06	01				2	0	5	2	0	0	36	-1	51	-1	56	1	In	VDJ
GTGAGCACCTTGGAGCTGGGGGACTCGGCCCTTTATCTTTGCGCCAGCAGCTTGGTTGGCGGCTCCTATGGCTACACCTTCGGTTCG	CASSLVGGSYGYTF	1	1.200423657210714E-5	42	TCRBV05-01*01	TCRBV05	TCRBV05-01	01				TCRBD02-01	TCRBD02	TCRBD02-01				01,02	TCRBJ01-02*01	TCRBJ01	TCRBJ01-02	01				0	3	7	5	3	4	39	55	58	62	65	1	In	VDJ
ATCCTGAGTTCTAAGAAGCTCCTTCTCAGTGACTCTGGCTTCTATCTCTGTGCCTGCAACAGTGGAAACACCATATATTTTGGAGAG	CACNSGNTIYF	1	7.387222505912087E-6	33	TCRBV30-01*01	TCRBV30	TCRBV30-01	01				TCRBD01-01*01	TCRBD01	TCRBD01-01	01				TCRBJ01-03*01	TCRBJ01	TCRBJ01-03	01				6	2	3	5	0	3	48	56	58	-1	62	1	In	VDJ
CATCAATTCCCTGGAGCTTGGTGACTCTGCTGTGTATTTCTGTGCCAGCAGCCATTAGCGGGGGGCTCGGAGCAGTTCTTCGGGCCA		1	1.4774445011824173E-5	41	TCRBV03	TCRBV03	unresolved			TCRBV03-01,TCRBV03-02		TCRBD02-01*01	TCRBD02	TCRBD02-01	01				TCRBJ02-01*01	TCRBJ02	TCRBJ02-01	01				3	1	5	1	4	10	40	54	55	65	69	1	Out	VDJ
TCGGCCCAAAAGAACCCGACAGCTTTCTATCTCTGTGCCAGTAGTATCAACTCCCAGGGCCCTGTCTACGAGCAGTACTTCGGGCCG	CASSINSQGPVYEQYF	2	3.7859515342799445E-5	48	TCRBV19-01	TCRBV19	TCRBV19-01				01,02	TCRBD01-01*01	TCRBD01	TCRBD01-01	01				TCRBJ02-07*01	TCRBJ02	TCRBJ02-07	01				3	7	4	3	6	3	33	47	54	59	65	2	In	VDJ
GAGTCGGCTGCTCCCTCCCAGACATCTGTGTACTTCTGTGCCAGCCAACTTCGACAGGGGGTCGATCTTGAAGCTTTCTTTGGACAA	CASQLRQGVDLEAFF	1	1.8468056264780216E-5	45	TCRBV06-01*01	TCRBV06	TCRBV06-01	01				TCRBD01-01*01	TCRBD01	TCRBD01-01	01				TCRBJ01-01*01	TCRBJ01	TCRBJ01-01	01				8	7	2	1	7	7	36	45	52	61	68	1	In	VDJ
CTGGAGTCGCCCAGCCCCAACCAGACCTCTCTGTACTTCTGTGCCAGCCGCGTTGGCAGGGGGGTCACTGAAGCTTTCTTTGGACAA	CASRVGRGVTEAFF	1	1.108083375886813E-5	42	TCRBV27-01*01	TCRBV27	TCRBV27-01	01				TCRBD01-01*01	TCRBD01	TCRBD01-01	01				TCRBJ01-01*01	TCRBJ01	TCRBJ01-01	01				8	8	4	1	2	4	39	48	56	63	65	1	In	VDJ
CTACACACCCTGCAGCCAGAAGACTCGGCCCTGTATCTCTGCGCCAGCAGCATAAGCCCGGGACGCTACGAGCAGTACTTCGGGCCG	CASSISPGRYEQYF	1	1.200423657210714E-5	42	TCRBV04-03*01	TCRBV04	TCRBV04-03	01						unresolved		TCRBD01,TCRBD02	TCRBD01-01,TCRBD02-01		TCRBJ02-07*01	TCRBJ02	TCRBJ02-07	01				5	8	0	7	1	3	39	51	59	64	65	1	In	VDJ
CTGCAGCCAGAAGACTCGGCCCTGTATCTCTGTGCCAGCAGCCAAGACGCGACAGGAGCCCGTAACTATGGCTATACCTTCGGTTCG	CASSQDATGARNYGYTF	1	9.234028132390108E-6	51	TCRBV04-02*01	TCRBV04	TCRBV04-02	01				TCRBD01-01*01	TCRBD01	TCRBD01-01	01				TCRBJ01-02*01	TCRBJ01	TCRBJ01-02	01				0	3	2	4	19	14	30	47	50	56	75	1	In	VDJ
CTGGAGTCGCCCAGCCCCAACCAGACCTCTCTGTACTTCTGTGCCAGCAGTTTAATCGGAGGGGAACGAGAAGCTTTCTTTGGACAA	CASSLIGGEREAFF	1	1.108083375886813E-5	42	TCRBV27-01*01	TCRBV27	TCRBV27-01	01				TCRBD02-01*02	TCRBD02	TCRBD02-01	02				TCRBJ01-01*01	TCRBJ01	TCRBJ01-01	01				2	3	10	0	6	8	39	54	57	63	69	1	In	VDJ
GTGACCAGTGCCCATCCTGAAGACAGCAGCTTCTACATCTGCAGTGCTAGGGCCGGGACAGGGGACCAGCCCCAGCATTTTGGTGAT	CSARAGTGDQPQHF	1	8.310625319151098E-6	42	TCRBV20	TCRBV20	unresolved			TCRBV20-01,TCRBV20-or09_02		TCRBD01-01*01	TCRBD01	TCRBD01-01	01				TCRBJ01-05*01	TCRBJ01	TCRBJ01-05	01				3	4	0	2	2	7	39	50	54	64	66	1	In	VDJ
CGTCTGCTGTACCCTCTCAGACATCTGTGTACTTCTGTGCCAGCAGTGACGGGACAGAGACTGAACACTGAAGCTTTCTTTGGACAA		2	3.7859515342799445E-5	46	TCRBV06-04	TCRBV06	TCRBV06-04				01,02	TCRBD01-01*01	TCRBD01	TCRBD01-01	01				TCRBJ01-01*01	TCRBJ01	TCRBJ01-01	01				2	0	0	5	4	0	35	-1	50	57	61	2	Out	VDJ
ACCAGTGCCCATCCTGAAGACAGCAGCTTCTACATCTGCAGTGCTATTCGCAACAGGGGGCGAAATTCACCCCTCCACTTTGGGAAC	CSAIRNRGRNSPLHF	1	6.463819692673076E-6	45	TCRBV20	TCRBV20	unresolved			TCRBV20-01,TCRBV20-or09_02		TCRBD01-01*01	TCRBD01	TCRBD01-01	01				TCRBJ01-06*01	TCRBJ01	TCRBJ01-06	01				4	6	3	0	2	7	36	46	52	61	63	1	In	VDJ
TCGGCTGCTCCCTCCCAGACATCTGTGTACTTCTGTGCCACCCTGACGGGGGGCTAATATAGCAATCAGCCCCAGCATTTTGGTGAT	CATLTGG*YSNQPQHF	1	1.6621250638302195E-5	48	TCRBV06	TCRBV06	unresolved			TCRBV06-01,TCRBV06-05		TCRBD02-01*01	TCRBD02	TCRBD02-01	01				TCRBJ01-05*01	TCRBJ01	TCRBJ01-05	01				10	6	8	1	6	0	33	40	46	53	59	1	Stop	VDJ
CACGCCCTGCAGCCAGAAGACTCAGCCCTGTATCTCTGCGCCAGCAGGCGTACGGGACTCAAACAAGAGACCCAGTACTTCGGGCCA	CASRRTGLKQETQYF	1	9.234028132390108E-6	45	TCRBV04-01*01	TCRBV04	TCRBV04-01	01				TCRBD02-01	TCRBD02	TCRBD02-01				01,02	TCRBJ02-05*01	TCRBJ02	TCRBJ02-05	01				6	6	0	10	4	2	36	47	53	59	63	1	In	VDJ
GTGAGCACCTTGGAGCTGGGGGACTCGGCCCTTTATCTTTGCGCCAGCAGCCAGGGGGGGAGCAATCAGCCCCAGCATTTTGGTGAT	CASSQGGSNQPQHF	1	1.4774445011824173E-5	42	TCRBV05-01*01	TCRBV05	TCRBV05-01	01						unresolved		TCRBD01,TCRBD02	TCRBD01-01,TCRBD02-01		TCRBJ01-05*01	TCRBJ01	TCRBJ01-05	01				4	0	4	1	2	1	39	-1	51	58	60	1	In	VDJ
CAAGATCCAACCTGCAAAGCTTGAGGACTCGGCCGTGTATCTCTGTGCCAGCAGTCGAACACCGACGGGGAGCTGTTTTTTGGAGAA		1	3.41659040898434E-5	38	TCRBV11-02*02	TCRBV11	TCRBV11-02	02				TCRBD01-01*01	TCRBD01	TCRBD01-01	01				TCRBJ02-02*01	TCRBJ02	TCRBJ02-02	01				6	4	3	6	4	7	43	54	58	61	65	1	Out	VDJ
AAGATCCGGTCCACAAAGCTGGAGGACTCAGCCATGTACTTCTGTGCCAGCGACAGGCGGAGTAACACTGAAGCTTTCTTTGGACAA	CASDRRSNTEAFF	1	1.2927639385346152E-5	39	TCRBV02-01*01	TCRBV02	TCRBV02-01	01				TCRBD01-01*01	TCRBD01	TCRBD01-01	01				TCRBJ01-01*01	TCRBJ01	TCRBJ01-01	01				8	0	2	4	6	2	42	-1	51	57	63	1	In	VDJ
TTGTTGCTGGGGGACTCGGCCCTCTATCTCTGTGCCAGCAGCTTGGGGGACAGGGATAAGGGCAATCAGCCCCAGCATTTTGGTGAT	CASSLGDRDKGNQPQHF	1	1.200423657210714E-5	51	TCRBV05-06*01	TCRBV05	TCRBV05-06	01				TCRBD01-01*01	TCRBD01	TCRBD01-01	01				TCRBJ01-05*01	TCRBJ01	TCRBJ01-05	01				0	0	0	3	6	2	30	-1	46	55	61	1	In	VDJ
ATCCAGCCCTCAGAACCCAGGGACTCAGCTGTGTACTTCTGTGCCAGCAGTTTCCAGGGTTACACCGGGGAGCTGTTTTTTGGAGAA	CASSFQGYTGELFF	1	2.7702084397170323E-5	42	TCRBV12	TCRBV12	unresolved			TCRBV12-03,TCRBV12-04		TCRBD01-01*01	TCRBD01	TCRBD01-01	01				TCRBJ02-02*01	TCRBJ02	TCRBJ02-02	01				3	1	4	3	2	3	39	53	54	59	61	1	In	VDJ
CTGTCGGCTGCTCCCTCCCAGACATCTGTGTACTTCTGTGCCAGCAGTTTCTCAGGGACTAAGAAGGAAAAACTGTTTTTTGGCAGT	CASSFSGTKKEKLFF	1	2.216166751773626E-5	45	TCRBV06-05*01	TCRBV06	TCRBV06-05	01				TCRBD02-01	TCRBD02	TCRBD02-01				01,02	TCRBJ01-04*01	TCRBJ01	TCRBJ01-04	01				0	1	0	9	5	8	36	53	54	61	66	1	In	VDJ
AATGTGAACGCCTTGTTGCTGGGGGACTCGGCCCTCTATCTCTGTGCCAGCAGCATTACCTTAACCGGGGAGCTGTTTTTTGGAGAA	CASSITLTGELFF	1	1.200423657210714E-5	39	TCRBV05-06*01	TCRBV05	TCRBV05-06	01						unresolved		TCRBD01,TCRBD02	TCRBD01-01,TCRBD02-01		TCRBJ02-02*01	TCRBJ02	TCRBJ02-02	01				4	3	3	7	4	5	42	54	57	59	63	1	In	VDJ
CGCACAGAGCAGGGGGACTCGGCCATGTATCTCTGTGCCAGCAGCTTAGTAGGGACTAGCGGTAAAGAGACCCAGTACTTCGGGCCA	CASSLVGTSGKETQYF	1	2.8625487210409337E-5	48	TCRBV07-09	TCRBV07	TCRBV07-09				01,03	TCRBD02-01	TCRBD02	TCRBD02-01				01,02	TCRBJ02-05*01	TCRBJ02	TCRBJ02-05	01				1	2	0	5	2	3	33	49	51	62	64	1	In	VDJ
CAGCGCACAGAGCAGGGGGACTCGGCCATGTATCTCTGTGCCAGCAGCCCAATACCTTTGGCGGGTTCACCCCTCCACTTTGGGAAC	CASSPIPLAGSPLHF	1	3.231909846336538E-5	45	TCRBV07-09	TCRBV07	TCRBV07-09				01,03	TCRBD02-01	TCRBD02	TCRBD02-01				01,02	TCRBJ01-06*01	TCRBJ01	TCRBJ01-06	01				5	12	7	4	0	9	36	48	60	-1	65	1	In	VDJ
CTGTCGGCTGCTCCCTCCCAGACATCTGTGTACTTCTGTGCCAGCAGTGCAATTCGGGTGCTGGCAAGTGAAGCTTTCTTTGGACAA	CASSAIRVLASEAFF	1	1.200423657210714E-5	45	TCRBV06-05*01	TCRBV06	TCRBV06-05	01				TCRBD02-01	TCRBD02	TCRBD02-01				01,02	TCRBJ01-01*01	TCRBJ01	TCRBJ01-01	01				5	6	8	4	10	7	36	48	54	58	68	1	In	VDJ
CACACCCTGCAGCCAGAAGACTCGGCCCTGTATCTCTGCGCCAGCAGTCAAGGATATAGGGGGCAAGATACGCAGTATTTTGGCCCA	CASSQGYRGQDTQYF	1	1.6621250638302195E-5	45	TCRBV04-03*01	TCRBV04	TCRBV04-03	01				TCRBD01-01*01	TCRBD01	TCRBD01-01	01				TCRBJ02-03*01	TCRBJ02	TCRBJ02-03	01				1	5	5	0	1	5	36	52	57	64	65	1	In	VDJ
CTAAACCTGAGCTCTCTGGAGCTGGGGGACTCAGCTTTGTATTTCTGTGCCAGCAGCGGAGTTAATTCACCCCTCCACTTTGGGAAC	CASSGVNSPLHF	1	1.108083375886813E-5	36	TCRBV09-01	TCRBV09	TCRBV09-01				01,02	TCRBD02-01*02	TCRBD02	TCRBD02-01	02				TCRBJ01-06*01	TCRBJ01	TCRBJ01-06	01				3	0	11	2	1	6	45	-1	58	61	62	1	In	VDJ
TCCACAAAGCTGGAGGACTCAGCCATGTACTTCTGTGCCAGCAGTGAACGTACAGGGGGCTCCAATCAGCCCCAGCATTTTGGTGAT	CASSERTGGSNQPQHF	1	1.3851042198585162E-5	48	TCRBV02-01*01	TCRBV02	TCRBV02-01	01				TCRBD01-01*01	TCRBD01	TCRBD01-01	01				TCRBJ01-05*01	TCRBJ01	TCRBJ01-05	01				2	3	3	0	2	3	33	48	51	60	62	1	In	VDJ
GATTCTGGAGTCCGCCAGCACCAACCAGACATCTATGTACCTCTGTGCCAGCAGCGGAGGGTAGACTATGGCTACACCTTCGGTTCG		2	4.3399932222233505E-5	38	TCRBV28-01*01	TCRBV28	TCRBV28-01	01				TCRBD02-01*02	TCRBD02	TCRBD02-01	02				TCRBJ01-02*01	TCRBJ01	TCRBJ01-02	01				6	1	10	0	3	3	43	54	55	61	64	2	Out	VDJ
GAGCTGAATGTGAACGCCTTGGAGCTGGACGACTCGGCCCTGTATCTCTGTGCCAGCAGCTTCGGGGGCGAGCAGTACGTCGGGCCG	CASSFGGEQYV	1	2.031486189125824E-5	33	TCRBV05-04*01	TCRBV05	TCRBV05-04	01						unresolved		TCRBD01,TCRBD02	TCRBD01-01,TCRBD02-01		TCRBJ02-07*01	TCRBJ02	TCRBJ02-07	01				2	1	6	0	10	17	48	62	63	69	79	1	In	VDJ
TCCACAAAGCTGGAGGACTCAGCCATGTACTTCTGTGCCAGCAGCGCCGGGACTAGTGGCCGCACAGATACGCAGTATTTTGGCCCA	CASSAGTSGRTDTQYF	1	1.2927639385346152E-5	48	TCRBV02-01*01	TCRBV02	TCRBV02-01	01				TCRBD02-01	TCRBD02	TCRBD02-01				01,02	TCRBJ02-03*01	TCRBJ02	TCRBJ02-03	01				6	4	0	8	5	1	33	44	48	56	61	1	In	VDJ
CTACACGCCCTGCAGCCAGAAGACTCAGCCCTGTATCTCTGCGCCAGCAGCCTAATAGGGGGGGGTGGCGAGCAGTACGTCGGGCCG	CASSLIGGGGEQYV	1	1.015743094562912E-5	42	TCRBV04-01*01	TCRBV04	TCRBV04-01	01				TCRBD02-01*01	TCRBD02	TCRBD02-01	01				TCRBJ02-07*01	TCRBJ02	TCRBJ02-07	01				4	5	9	0	15	17	39	52	57	64	79	1	In	VDJ
CACGCCCTGCAGCCAGAAGACTCAGCCCTGTATCTCTGCGCCAGCAGCCACCACCGGGACAGGGTTACTGAAGCTTTCTTTGGACAA	CASSHHRDRVTEAFF	1	1.3851042198585162E-5	45	TCRBV04-01*01	TCRBV04	TCRBV04-01	01				TCRBD01-01*01	TCRBD01	TCRBD01-01	01				TCRBJ01-01*01	TCRBJ01	TCRBJ01-01	01				3	5	0	3	2	5	36	50	55	64	66	1	In	VDJ
CTGACTGTGAGCAACATGAGCCCTGAAGACAGCAGCATATATCTCTGCAGCGTGAGAGAAGGCGCAGATACGCAGTATTTTGGCCCA	CSVREGADTQYF	1	2.7702084397170324E-6	36	TCRBV29-01*01	TCRBV29	TCRBV29-01	01						unresolved		TCRBD01,TCRBD02	TCRBD01-01,TCRBD02-01		TCRBJ02-03*01	TCRBJ02	TCRBJ02-03	01				6	6	5	4	2	4	45	53	59	62	64	1	In	VDJ
GAGCTGGGGGACTCAGCTTTGTATTTCTGTGCCAGCAGCCACCATCTTGGGCAGAGCCCTCCTGGAAACACCATATATTTTGGAGAG	CASSHHLGQSPPGNTIYF	1	3.139569565012637E-5	54	TCRBV09-01	TCRBV09	TCRBV09-01				01,02	TCRBD01-01*01	TCRBD01	TCRBD01-01	01				TCRBJ01-03*01	TCRBJ01	TCRBJ01-03	01				4	9	8	0	9	2	27	39	48	52	61	1	In	VDJ
ATCCAGCGCACACAGCAGGAGGACTCGGCCGTGTATCTCTGTGCCAGCCGCAGCGGGGGGTCGCCCTACGAGCAGTACTTCGGGCCG	CASRSGGSPYEQYF	1	2.400847314421428E-5	42	TCRBV07-02*01	TCRBV07	TCRBV07-02	01				TCRBD02-01*01	TCRBD02	TCRBD02-01	01				TCRBJ02-07*01	TCRBJ02	TCRBJ02-07	01				8	3	6	1	4	2	39	48	51	60	64	1	In	VDJ
CCCAGCCCCAACCAGACCTCTCTGTACTTCTGTGCCAGCAGAACCCAGGCTAGCGGGGGCCTGTCCTACGAGCAGTACGTCGGGCCG	CASRTQASGGLSYEQYV	1	8.310625319151098E-6	51	TCRBV27-01*01	TCRBV27	TCRBV27-01	01				TCRBD02-01*01	TCRBD02	TCRBD02-01	01				TCRBJ02-07*01	TCRBJ02	TCRBJ02-07	01				6	8	4	2	20	17	30	41	49	59	79	1	In	VDJ
GAAGATCCAGCGCACAGAGCAGGGGGACTCAGCTGTGTATCTCTGTGCCAGCAGCCCACAGGGGGCACTGAAGCTTTCTTTGGACAA		1	3.508930690308241E-5	38	TCRBV07-04*01	TCRBV07	TCRBV07-04	01				TCRBD01-01*01	TCRBD01	TCRBD01-01	01				TCRBJ01-01*01	TCRBJ01	TCRBJ01-01	01				5	2	3	1	0	4	43	55	57	-1	65	1	Out	VDJ
ACCCTGCAGCCAGAAGACTCGGCCCTGTATCTCTGCGCCAGCAGCCAAGACAAGGGGGCGGTATACTCACCCCTCCACTTTGGGAAC	CASSQDKGAVYSPLHF	1	1.2927639385346152E-5	48	TCRBV04-03*01	TCRBV04	TCRBV04-03	01				TCRBD01-01*01	TCRBD01	TCRBD01-01	01				TCRBJ01-06*01	TCRBJ01	TCRBJ01-06	01				0	2	5	0	7	10	33	50	52	59	66	1	In	VDJ
ACCTTGGAGCTGGGGGACTCGGCCCTTTATCTTTGCGCCAGCAGCTTGTCGAACGTGTTCAAGCCAGATACGCAGTATTTTGGCCCA	CASSLSNVFKPDTQYF	1	1.3851042198585162E-5	48	TCRBV05-01*01	TCRBV05	TCRBV05-01	01				TCRBD02-01	TCRBD02	TCRBD02-01				01,02	TCRBJ02-03*01	TCRBJ02	TCRBJ02-03	01				1	13	6	7	0	4	33	48	61	-1	64	1	In	VDJ
AGGCTGCTGTCGGCTGCTCCCTCCCAGACATCTGTGTACTTCTGTGCCAGCAGTTACTCTCGGTTAGGGTTAGCTTTCTTTGGACAA	CASSYSRLGLAFF	1	1.200423657210714E-5	39	TCRBV06-05*01	TCRBV06	TCRBV06-05	01						unresolved		TCRBD01,TCRBD02	TCRBD01-01,TCRBD02-01		TCRBJ01-01*01	TCRBJ01	TCRBJ01-01	01				0	6	5	3	2	10	42	59	65	69	71	1	In	VDJ
CTGGAGTCCGCTACCAGCTCCCAGACATCTGTGTACTTCTGTGCCATAGAGACCGGGACCCTGGGCACTGAAGCTTTCTTTGGACAA	CAIETGTLGTEAFF	3	6.925521099292581E-5	42	TCRBV10-03*01	TCRBV10	TCRBV10-03	01						unresolved		TCRBD01,TCRBD02	TCRBD01-01,TCRBD02-01		TCRBJ01-01*01	TCRBJ01	TCRBJ01-01	01				9	7	0	7	6	4	39	47	54	59	65	3	In	VDJ
TCCACAAAGCTGGAGGACTCAGCCATGTACTTCTGTGCCAGCAGTGTCCTGACAGGGGGTTTGAACACTGAAGCTTTCTTTGGACAA	CASSVLTGGLNTEAFF	1	1.2927639385346152E-5	48	TCRBV02-01*01	TCRBV02	TCRBV02-01	01				TCRBD01-01*01	TCRBD01	TCRBD01-01	01				TCRBJ01-01*01	TCRBJ01	TCRBJ01-01	01				4	4	2	1	2	0	33	46	50	59	61	1	In	VDJ
ACCCTGCAGCCAGAAGACTCGGCCCTGTATCTCTGTGCCAGCAGCCAAAGACCTGACAGGTCAAACACTGAAGCTTTCTTTGGACAA	CASSQRPDRSNTEAFF	1	1.108083375886813E-5	48	TCRBV04-02*01	TCRBV04	TCRBV04-02	01				TCRBD01-01*01	TCRBD01	TCRBD01-01	01				TCRBJ01-01*01	TCRBJ01	TCRBJ01-01	01				2	6	2	4	3	2	33	48	54	60	63	1	In	VDJ
GTCTGCCATCCCCAACCAGACAGCTCTTTACTTCTGTGCCACCAGTCCCACCCCGTGGCGACTAATGAAAAACTGTTTTTTGGCAGT		1	1.015743094562912E-5	47	TCRBV24	TCRBV24	unresolved			TCRBV24-01,TCRBV24-or09_02				unresolved		TCRBD01,TCRBD02	TCRBD01-01,TCRBD02-01		TCRBJ01-04*01	TCRBJ01	TCRBJ01-04	01				6	10	9	0	1	2	34	46	56	59	60	1	Out	VDJ
GCGTCTGCTGTACCCTCTCAGACATCTGTGTACTTCTGTGCCAGCAGTGCACAGGGGGATGGCAATCAGCCCCAGCATTTTGGTGAT	CASSAQGDGNQPQHF	2	4.062972378251648E-5	45	TCRBV06-04	TCRBV06	TCRBV06-04				01,02	TCRBD01-01*01	TCRBD01	TCRBD01-01	01				TCRBJ01-05*01	TCRBJ01	TCRBJ01-05	01				4	1	3	1	3	2	36	49	50	58	61	2	In	VDJ
AACCTGAGCTCTCTGGAGCTGGGGGACTCAGCTTTGTATTTCTGTGCCAGCAGCGTAGATTATACCTACGAGCAGTACTTCGGGCCG	CASSVDYTYEQYF	1	1.015743094562912E-5	39	TCRBV09-01	TCRBV09	TCRBV09-01				01,02	TCRBD02-01	TCRBD02	TCRBD02-01				01,02	TCRBJ02-07*01	TCRBJ02	TCRBJ02-07	01				0	2	5	9	2	2	42	58	60	62	64	1	In	VDJ
ATCCGCTCACCAGGCCTGGGGGACGCAGCCATGTACCTGTGTGCCACCAGCAAAGGGATTCCTGGAAACACCATATATTTTGGAGAG	CATSKGIPGNTIYF	1	3.41659040898434E-5	42	TCRBV15-01*01	TCRBV15	TCRBV15-01	01						unresolved		TCRBD01,TCRBD02	TCRBD01-01,TCRBD02-01		TCRBJ01-03*01	TCRBJ01	TCRBJ01-03	01				4	2	0	8	3	2	39	52	54	58	61	1	In	VDJ
AGGCTGGAGTCGGCTGCTCCCTCCCAGACATCTGTGTACTTCTGTGCCAGCAGTGAGGGGGCGTGGACTGAAGCTTTCTTTGGACAA	CASSEGAWTEAFF	1	1.8468056264780216E-5	39	TCRBV06-01*01	TCRBV06	TCRBV06-01	01				TCRBD01-01*01	TCRBD01	TCRBD01-01	01				TCRBJ01-01*01	TCRBJ01	TCRBJ01-01	01				3	0	6	0	4	5	42	-1	56	62	66	1	In	VDJ
CCCAGCCCCAACCAGACCTCTCTGTACTTCTGTGCCAGCAGTTCTAGTGGAGGGCTCCCCTTTGGAAACACCATATATTTTGGAGAG	CASSSSGGLPFGNTIYF	1	2.4931875957453293E-5	51	TCRBV27-01*01	TCRBV27	TCRBV27-01	01				TCRBD02-01*02	TCRBD02	TCRBD02-01	02				TCRBJ01-03*01	TCRBJ01	TCRBJ01-03	01				4	5	10	0	8	3	30	43	48	54	62	1	In	VDJ
GAGCTGGGGGACTCGGCCCTTTATCTTTGCGCCAGCAGCTTAGAATCTTCCGGGACAGGGTATCCCTATGGCTACACCTTCGGTTCG	CASSLESSGTGYPYGYTF	1	1.200423657210714E-5	54	TCRBV05-01*01	TCRBV05	TCRBV05-01	01				TCRBD01-01*01	TCRBD01	TCRBD01-01	01				TCRBJ01-02*01	TCRBJ01	TCRBJ01-02	01				2	10	0	3	5	4	27	41	51	60	65	1	In	VDJ
ACTGTGACATCGGCCCAAAAGAACCCGACAGCTTTCTATCTCTGTGCCAGTAGTATAGGGGCAGGGGTTGAAGCTTTCTTTGGACAA	CASSIGAGVEAFF	2	5.078715472814559E-5	39	TCRBV19-01	TCRBV19	TCRBV19-01				01,02	TCRBD01-01*01	TCRBD01	TCRBD01-01	01				TCRBJ01-01*01	TCRBJ01	TCRBJ01-01	01				1	3	4	2	1	7	42	58	61	67	68	2	In	VDJ
CTGCAGCCAGAAGACTCGGCCCTGTATCTCTGCGCCAGCAGCCAAAGTTCAGGGAGGGTTGTATACACTGAAGCTTTCTTTGGACAA	CASSQSSGRVVYTEAFF	1	1.6621250638302195E-5	51	TCRBV04-03*01	TCRBV04	TCRBV04-03	01				TCRBD02-01*02	TCRBD02	TCRBD02-01	02				TCRBJ01-01*01	TCRBJ01	TCRBJ01-01	01				2	6	9	0	6	3	30	45	51	58	64	1	In	VDJ
CTGGAGTCGGCTGCTCCCTCCCAGACATCTGTGTACTTCTGTGCCAGCGGCCGGACAGGGACAATCGGGGAGCTGTTTTTTGGAGAA	CASGRTGTIGELFF	1	1.8468056264780216E-5	42	TCRBV06-01*01	TCRBV06	TCRBV06-01	01				TCRBD01-01*01	TCRBD01	TCRBD01-01	01				TCRBJ02-02*01	TCRBJ02	TCRBJ02-02	01				8	4	1	3	5	7	39	48	52	60	65	1	In	VDJ
TGGCTGCTCCCTCCCAGACATCTGTGTACTTCTGTGCCAGCAGTTATATCTCGGGACCCGGCACCCTACGAGCAGTACGTCGGGCCG		1	2.400847314421428E-5	49	TCRBV06-06	TCRBV06	TCRBV06-06				01,02			unresolved		TCRBD01,TCRBD02	TCRBD01-01,TCRBD02-01		TCRBJ02-07*01	TCRBJ02	TCRBJ02-07	01				3	6	0	7	22	17	32	46	52	57	79	1	Out	VDJ
CTGGAGTCGGCTGCTCCCTCCCAGACATCTGTGTACTTCTGTGCCAGCAGTGAAGGGGGCCTGAACACTGAAGCTTTCTTTGGACAA	CASSEGGLNTEAFF	1	1.8468056264780216E-5	42	TCRBV06-01*01	TCRBV06	TCRBV06-01	01				TCRBD01-01*01	TCRBD01	TCRBD01-01	01				TCRBJ01-01*01	TCRBJ01	TCRBJ01-01	01				1	0	7	0	1	0	39	-1	55	60	61	1	In	VDJ
GTGAGCACCTTGGAGCTGGGGGACTCGGCCCTTTATCTTTGCGCCAGCAGCTTACAGGGGCACAACTATGGCTACACCTTCGGTTCG	CASSLQGHNYGYTF	1	1.200423657210714E-5	42	TCRBV05-01*01	TCRBV05	TCRBV05-01	01				TCRBD01-01*01	TCRBD01	TCRBD01-01	01				TCRBJ01-02*01	TCRBJ01	TCRBJ01-02	01				2	0	3	2	3	2	39	-1	53	60	63	1	In	VDJ
CAGCGCACAGAGCAGGGGGACTCGGCCATGTATCTCTGTGCCAGCAGCTGGTCCTCGGGACAGCAAGAGACCCAGTACTTCGGGCCA	CASSWSSGQQETQYF	1	2.8625487210409337E-5	45	TCRBV07-09	TCRBV07	TCRBV07-09				01,03	TCRBD01-01*01	TCRBD01	TCRBD01-01	01				TCRBJ02-05*01	TCRBJ02	TCRBJ02-05	01				4	7	0	5	0	2	36	49	56	-1	63	1	In	VDJ
CCCTCAGAACCCAGGGACTCAGCTGTGTACTTCTGTGCCAGCAGCCCTCGTCCGGGACAGGGAGGCGATGGCTACACCTTCGGTTCG	CASSPRPGQGGDGYTF	1	2.308507033097527E-5	48	TCRBV12	TCRBV12	unresolved			TCRBV12-03,TCRBV12-04		TCRBD01-01*01	TCRBD01	TCRBD01-01	01				TCRBJ01-02*01	TCRBJ01	TCRBJ01-02	01				6	9	0	3	5	6	33	44	53	62	67	1	In	VDJ
GAGTCGGCTGCTCCCTCCCAAACATCTGTGTACTTCTGTGCCAGCAGTTCACCGGGGAGGGGCCACAATGAGCAGTTCTTCGGGCCA	CASSSPGRGHNEQFF	1	1.3851042198585162E-5	45	TCRBV06	TCRBV06	unresolved			TCRBV06-02,TCRBV06-03		TCRBD02-01*02	TCRBD02	TCRBD02-01	02				TCRBJ02-01*01	TCRBJ02	TCRBJ02-01	01				4	5	9	0	3	5	36	49	54	61	64	1	In	VDJ
AGAGTCTGCCATCCCCAACCAGACAGCTCTTTACTTCTGTGCCCTCATAGTAGGCAGGGGGTTAGAGGGACCCAGTACTTCGGGCCA		2	1.200423657210714E-5	44	TCRBV24	TCRBV24	unresolved			TCRBV24-01,TCRBV24-or09_02		TCRBD01-01*01	TCRBD01	TCRBD01-01	01				TCRBJ02-05*01	TCRBJ02	TCRBJ02-05	01				12	11	4	1	7	7	37	43	54	61	68	2	Out	VDJ
CAGCGCACAGAGCAGGGGGACTCGGCCATGTATCTCTGTGCCAGCAGCCTTGGAACAGCCGGGAACACTGAAGCTTTCTTTGGACAA	CASSLGTAGNTEAFF	2	4.1553126595755485E-5	45	TCRBV07-09	TCRBV07	TCRBV07-09				01,03	TCRBD01-01*01	TCRBD01	TCRBD01-01	01				TCRBJ01-01*01	TCRBJ01	TCRBJ01-01	01				5	6	3	5	4	1	36	48	54	58	62	2	In	VDJ
GTGAACGCCTTGGAGCTGGACGACTCGGCCCTGTATCTCTGTGCCAGCAGCTTACGCGACAGCGGAAACACCATATATTTTGGAGAG	CASSLRDSGNTIYF	3	6.0944585673774714E-5	42	TCRBV05-04*01	TCRBV05	TCRBV05-04	01				TCRBD01-01*01	TCRBD01	TCRBD01-01	01				TCRBJ01-03*01	TCRBJ01	TCRBJ01-03	01				2	4	2	5	1	4	39	53	57	62	63	3	In	VDJ
CTTGGTGACTCTGCTGTGTATTTCTGTGCCAGCAGCCCTAACTCCGGGACTAGCGGGGGGGCCTGGGAGACCCAGTACTTCGGGCCA	CASSPNSGTSGGAWETQYF	1	7.387222505912087E-6	57	TCRBV03	TCRBV03	unresolved			TCRBV03-01,TCRBV03-02		TCRBD02-01*01	TCRBD02	TCRBD02-01	01				TCRBJ02-05*01	TCRBJ02	TCRBJ02-05	01				4	8	0	0	5	5	24	37	45	61	66	1	In	VDJ
GTGAACGCCTTGGAGCTGGACGACTCGGCCCTGTATCTCTGTGCCAGCAGCTTGACAGGGGCGGGAAACACCATATATTTTGGAGAG	CASSLTGAGNTIYF	3	6.0944585673774714E-5	42	TCRBV05-04*01	TCRBV05	TCRBV05-04	01				TCRBD01-01*01	TCRBD01	TCRBD01-01	01				TCRBJ01-03*01	TCRBJ01	TCRBJ01-03	01				1	0	3	2	2	4	39	-1	54	61	63	3	In	VDJ
GAGTCGGCTGCTCCCTCCCAAACATCTGTGTACTTCTGTGCCAGCAGTTACTCGACGGGGGGATCTACTGAAGCTTTCTTTGGACAA	CASSYSTGGSTEAFF	1	1.108083375886813E-5	45	TCRBV06	TCRBV06	unresolved			TCRBV06-02,TCRBV06-03		TCRBD02-01*01	TCRBD02	TCRBD02-01	01				TCRBJ01-01*01	TCRBJ01	TCRBJ01-01	01				0	2	8	1	4	5	36	53	55	62	66	1	In	VDJ
AGGCTGCTGTCGGCTGCTCCCTCCCAGACATCTGTGTACTTCTGTGCCAGCAGTTCGGGGCTCGTCACTGAAGCTTTCTTTGGACAA	CASSSGLVTEAFF	1	1.200423657210714E-5	39	TCRBV06-05*01	TCRBV06	TCRBV06-05	01						unresolved		TCRBD01,TCRBD02	TCRBD01-01,TCRBD02-01		TCRBJ01-01*01	TCRBJ01	TCRBJ01-01	01				4	1	7	0	4	4	42	55	56	61	65	1	In	VDJ
TCTCGCTCAGGCTGGAGTCGGCTGCTCCCTCCCAGACATCTGTGTACTTCTGTGCCAGCAGACTAAGGGGGCTACACCTTCGGTTCG		1	1.5697847825063185E-5	31	TCRBV06-01*01	TCRBV06	TCRBV06-01	01						unresolved		TCRBD01,TCRBD02	TCRBD01-01,TCRBD02-01		TCRBJ01-02*01	TCRBJ01	TCRBJ01-02	01				6	4	5	3	0	8	50	61	65	-1	69	1	Out	VDJ
GTCGGCTGCTCCCTCCCAAACATCTGTGTACTTCTGTGCCAGCAGTGCCCCCGCGGTTATAGCAATCAGCCCCAGCATTTTGGTGAT		1	1.200423657210714E-5	47	TCRBV06	TCRBV06	unresolved			TCRBV06-02,TCRBV06-03		TCRBD02-01	TCRBD02	TCRBD02-01				01,02	TCRBJ01-05*01	TCRBJ01	TCRBJ01-05	01				5	6	7	5	3	0	34	46	52	56	59	1	Out	VDJ
AGCACCTTGGAGCTGGGGGACTCGGCCCTTTATCTTTGCGCCAGCAGCTTGGTGGGGGATTCGAACACTGAAGCTTTCTTTGGACAA	CASSLVGDSNTEAFF	1	1.3851042198585162E-5	45	TCRBV05-01*01	TCRBV05	TCRBV05-01	01						unresolved		TCRBD01,TCRBD02	TCRBD01-01,TCRBD02-01		TCRBJ01-01*01	TCRBJ01	TCRBJ01-01	01				0	1	6	1	4	1	36	52	53	58	62	1	In	VDJ
GCGCACAGAGCAGGGGGACTCGGCCATGTATCTCTGTGCCAGCAGCTTATTCCTAAAAACAGCAATCAGCCCCAGCATTTTGGTGAT		2	4.432333503547252E-5	47	TCRBV07-09	TCRBV07	TCRBV07-09				01,03	TCRBD02-01	TCRBD02	TCRBD02-01				01,02	TCRBJ01-05*01	TCRBJ01	TCRBJ01-05	01				2	3	4	9	5	1	34	49	52	55	60	2	Out	VDJ
CAGCGCACAGAGCAGGGGGACTCGGCCATGTATCTCTGTGCCAGCAGCTCCCGACAGGGGCCGGTTGAAAAACTGTTTTTTGGCAGT	CASSSRQGPVEKLFF	3	7.202541943264285E-5	45	TCRBV07-09	TCRBV07	TCRBV07-09				01,03	TCRBD01-01*01	TCRBD01	TCRBD01-01	01				TCRBJ01-04*01	TCRBJ01	TCRBJ01-04	01				4	3	2	2	5	7	36	49	52	60	65	3	In	VDJ
GAGTCCGCCAGCACCAACCAGACATCTATGTACCTCTGTGCCAGCAGTTCCGGGACAGGGGGCTGGACTGAAGCTTTCTTTGGACAA	CASSSGTGGWTEAFF	2	5.1710557541384606E-5	45	TCRBV28-01*01	TCRBV28	TCRBV28-01	01				TCRBD01-01*01	TCRBD01	TCRBD01-01	01				TCRBJ01-01*01	TCRBJ01	TCRBJ01-01	01				4	2	0	0	3	5	36	49	51	63	66	2	In	VDJ
CTGGAGTCGCCCAGCCCCAACCAGACCTCTCTGTACTTCTGTGCCAGCAGTTTCGCGACAGGTTCCTACGAGCAGTACTTCGGGCCG	CASSFATGSYEQYF	1	8.310625319151098E-6	42	TCRBV27-01*01	TCRBV27	TCRBV27-01	01				TCRBD01-01*01	TCRBD01	TCRBD01-01	01				TCRBJ02-07*01	TCRBJ02	TCRBJ02-07	01				3	3	2	4	1	1	39	53	56	62	63	1	In	VDJ
AGCACCTTGGAGCTGGGGGACTCGGCCCTTTATCTTTGCGCCAGCAGCTTGATGGCTGACGCTAACTATGGCTACACCTTCGGTTCG	CASSLMADANYGYTF	1	1.200423657210714E-5	45	TCRBV05-01*01	TCRBV05	TCRBV05-01	01						unresolved		TCRBD01,TCRBD02	TCRBD01-01,TCRBD02-01		TCRBJ01-02*01	TCRBJ01	TCRBJ01-02	01				1	6	2	7	1	0	36	51	57	60	61	1	In	VDJ
CTGACAGTGACCAGTGCCCATCCTGAAGACAGCAGCTTCTACATCTGCAGTCCTTTGGGGGGGAAGGCTGAAGCTTTCTTTGGACAA	CSPLGGKAEAFF	1	8.310625319151098E-6	36	TCRBV20	TCRBV20	unresolved			TCRBV20-01,TCRBV20-or09_02		TCRBD02-01*01	TCRBD02	TCRBD02-01	01				TCRBJ01-01*01	TCRBJ01	TCRBJ01-01	01				8	5	9	0	4	6	45	51	56	63	67	1	In	VDJ
TCGGCTGCTCCCTCCCAGACATCTGTGTACTTCTGTGCCAGCAGTTACCTGAAGACAGGGATCGGTTCACCCCTCCACTTTGGGAAC	CASSYLKTGIGSPLHF	1	1.015743094562912E-5	48	TCRBV06-05*01	TCRBV06	TCRBV06-05	01				TCRBD01-01*01	TCRBD01	TCRBD01-01	01				TCRBJ01-06*01	TCRBJ01	TCRBJ01-06	01				2	5	2	3	5	9	33	48	53	60	65	1	In	VDJ
GCTGTCGGCTGCTCCCTCCCAGACATCTGTGTACTTCTGTGCCAGCAGGGGGACGGGACAGGGTAAGAAAAACTGTTTTTTGGCAGT		1	2.216166751773626E-5	44	TCRBV06-05*01	TCRBV06	TCRBV06-05	01				TCRBD01-01*01	TCRBD01	TCRBD01-01	01				TCRBJ01-04*01	TCRBJ01	TCRBJ01-04	01				6	6	0	3	3	8	37	48	54	63	66	1	Out	VDJ
AATGTGAGCACCTTGGAGCTGGGGGACTCGGCCCTTTATCTTTGCGCCAGCAGCTTGGGGATAAACACTGAAGCTTTCTTTGGACAA	CASSLGINTEAFF	1	1.3851042198585162E-5	39	TCRBV05-01*01	TCRBV05	TCRBV05-01	01						unresolved		TCRBD01,TCRBD02	TCRBD01-01,TCRBD02-01		TCRBJ01-01*01	TCRBJ01	TCRBJ01-01	01				0	0	1	8	2	2	42	-1	58	61	63	1	In	VDJ
TCGGCTGCTCCCTCCCAGACATCTGTGTACTTCTGTGCCAGCAGTGATCGAAAGGGTTTGAACACCGGGGAGCTGTTTTTTGGAGAA	CASSDRKGLNTGELFF	1	1.8468056264780216E-5	48	TCRBV06-01*01	TCRBV06	TCRBV06-01	01						unresolved		TCRBD01,TCRBD02	TCRBD01-01,TCRBD02-01		TCRBJ02-02*01	TCRBJ02	TCRBJ02-02	01				3	5	5	3	3	1	33	47	52	56	59	1	In	VDJ
GCTGCTCCCTCCCAGACATCTGTGTACTTCTGTGCCAGCAGTCCCGTAAGCAGGAGCTCCTATAATTCACCCCTCCACTTTGGGAAC	CASSPVSRSSYNSPLHF	1	1.6621250638302195E-5	51	TCRBV06	TCRBV06	unresolved			TCRBV06-01,TCRBV06-05,TCRBV06-06				unresolved		TCRBD01,TCRBD02	TCRBD01-01,TCRBD02-01		TCRBJ01-06*01	TCRBJ01	TCRBJ01-06	01				5	8	4	4	2	0	30	42	50	54	56	1	In	VDJ
CTGCAGCCAGAAGACTCAGCCCTGTATCTCTGCGCCAGCAGCCAAGGGTCTGGAGGGAGCTCTGGAAACACCATATATTTTGGAGAG	CASSQGSGGSSGNTIYF	1	3.231909846336538E-5	51	TCRBV04-01*01	TCRBV04	TCRBV04-01	01				TCRBD02-01*02	TCRBD02	TCRBD02-01	02				TCRBJ01-03*01	TCRBJ01	TCRBJ01-03	01				1	5	10	0	2	0	30	46	51	57	59	1	In	VDJ
AGCACCTTGGAGCTGGGGGACTCGGCCCTTTATCTTTGCGCCAGCAGCTTGGCAGGGTATAGCAATCAGCCCCAGCATTTTGGTGAT	CASSLAGYSNQPQHF	1	1.4774445011824173E-5	45	TCRBV05-01*01	TCRBV05	TCRBV05-01	01				TCRBD01-01*01	TCRBD01	TCRBD01-01	01				TCRBJ01-05*01	TCRBJ01	TCRBJ01-05	01				0	0	4	3	2	0	36	-1	52	57	59	1	In	VDJ
ATCCAGCAGGTAGTGCGAGGAGATTCGGCAGCTTATTTCTGTGCCAGCTCACCGAGGGATACTAACTATGGCTACACCTTCGGTTCG	CASSPRDTNYGYTF	1	2.7702084397170323E-5	42	TCRBV18-01*01	TCRBV18	TCRBV18-01	01				TCRBD02-01*02	TCRBD02	TCRBD02-01	02				TCRBJ01-02*01	TCRBJ01	TCRBJ01-02	01				3	0	11	0	3	0	39	-1	53	58	61	1	In	VDJ
CTGGAGTCCGCTACCAGCTCCCAGACATCTGTGTACTTCTGTGCCATCAGGGACGGACAGGGGAGATCACCCCTCCACTTTGGGAAC	CAIRDGQGRSPLHF	2	5.540416879434065E-5	42	TCRBV10-03*01	TCRBV10	TCRBV10-03	01				TCRBD01-01*01	TCRBD01	TCRBD01-01	01				TCRBJ01-06*01	TCRBJ01	TCRBJ01-06	01				6	4	1	2	3	10	39	50	54	63	66	2	In	VDJ
TCGGCTGCTCCCTCCCAGACATCTGTGTACTTCTGTGCCAGCAGTTACTCCAGGACGGCGAATAATTCACCCCTCCACTTTGGGAAC	CASSYSRTANNSPLHF	1	1.015743094562912E-5	48	TCRBV06-05*01	TCRBV06	TCRBV06-05	01						unresolved		TCRBD01,TCRBD02	TCRBD01-01,TCRBD02-01		TCRBJ01-06*01	TCRBJ01	TCRBJ01-06	01				0	2	1	7	5	5	33	50	52	56	61	1	In	VDJ
AACCTGAGCTCTCTGGAGCTGGGGGACTCAGCTTTGTATTTCTGTGCCAGCAGCCCGTCAACTAACACTGAAGCTTTCTTTGGACAA	CASSPSTNTEAFF	1	1.3851042198585162E-5	39	TCRBV09-01	TCRBV09	TCRBV09-01				01,02	TCRBD02-01	TCRBD02	TCRBD02-01				01,02	TCRBJ01-01*01	TCRBJ01	TCRBJ01-01	01				4	6	3	10	0	2	42	54	60	-1	63	1	In	VDJ
ACGATCCAGCGCACACAGCAGGAGGACTCGGCCGTGTATCTCTGTGCCAGCAGCGACGGGCTAGCCGACGAGCAGTACGTCGGGCCG	CASSDGLADEQYV	1	2.400847314421428E-5	39	TCRBV07-02*01	TCRBV07	TCRBV07-02	01				TCRBD02-01	TCRBD02	TCRBD02-01				01,02	TCRBJ02-07*01	TCRBJ02	TCRBJ02-07	01				5	6	4	7	14	17	42	54	60	65	79	1	In	VDJ
AGGATCCAGCAGGTAGTGCGAGGAGATTCGGCAGCTTATTTCTGTGCCAGCTCACCGGCCGGCACCTACGAGCAGTACTTCGGGCCG	CASSPAGTYEQYF	1	2.4931875957453293E-5	39	TCRBV18-01*01	TCRBV18	TCRBV18-01	01						unresolved		TCRBD01,TCRBD02	TCRBD01-01,TCRBD02-01		TCRBJ02-07*01	TCRBJ02	TCRBJ02-07	01				3	0	9	0	5	2	42	-1	56	59	64	1	In	VDJ
CTTCACATCAATTCCCTGGAGCTTGGTGACTCTGCTGTGTATTTCTGTGCCAGCAGCCAAGAATCTGAAAAACTGTTTTTTGGCAGT	CASSQESEKLFF	1	2.031486189125824E-5	36	TCRBV03	TCRBV03	unresolved			TCRBV03-01,TCRBV03-02				unresolved					TCRBJ01-04*01	TCRBJ01	TCRBJ01-04	01				0	0	0	0	3	7	45	-1	-1	62	65	1	In	VJ
CTGGAGTCGGCTGCTCCCTCCCAGACATCTGTGTACTTCTGTGCCAGCACGATAATGCCCCCCGGCACTGAAGCTTTCTTTGGACAA	CASTIMPPGTEAFF	1	1.8468056264780216E-5	42	TCRBV06-01*01	TCRBV06	TCRBV06-01	01				TCRBD02-01	TCRBD02	TCRBD02-01				01,02	TCRBJ01-01*01	TCRBJ01	TCRBJ01-01	01				7	13	8	5	0	4	39	49	62	-1	65	1	In	VDJ
TCTGAGCTGAATGTGAACGCCTTGGAGCTGGACGACTCGGCCCTGTATCTCTGTGCCAGCAGCGCATACGAGCAGTACGTCGGGCCG	CASSAYEQYV	1	2.031486189125824E-5	30	TCRBV05-04*01	TCRBV05	TCRBV05-04	01						unresolved		TCRBD01,TCRBD02	TCRBD01-01,TCRBD02-01		TCRBJ02-07*01	TCRBJ02	TCRBJ02-07	01				4	9	4	5	4	17	51	63	72	75	79	1	In	VDJ
GTGAGCAACATGAGCCCTGAAGACAGCAGCATATATCTCTGCAGCGTTGAAAGTGGGCAGGGAGGGGATGAGCAGTTCTTCGGGCCA	CSVESGQGGDEQFF	1	3.6936112529560434E-6	42	TCRBV29-01*01	TCRBV29	TCRBV29-01	01				TCRBD02-01*02	TCRBD02	TCRBD02-01	02				TCRBJ02-01*01	TCRBJ02	TCRBJ02-01	01				2	8	9	0	1	8	39	51	59	66	67	1	In	VDJ
CTGCAGCCAGAAGACTCGGCCCTGTATCTCTGCGCCAGCAGCCAAGCGCGGTTAGGGTCCGCCACAGATACGCAGTATTTTGGCCCA	CASSQARLGSATDTQYF	1	1.6621250638302195E-5	51	TCRBV04-03*01	TCRBV04	TCRBV04-03	01						unresolved		TCRBD01,TCRBD02	TCRBD01-01,TCRBD02-01		TCRBJ02-03*01	TCRBJ02	TCRBJ02-03	01				1	7	5	3	5	2	30	46	53	57	62	1	In	VDJ
CTGGAGTTGGCTGCTCCCTCCCAGACATCTGTGTACTTCTGTGCCAGCAGTAGGGACCTCCGGCTTGTGGAGCAGTACTTCGGGCCG	CASSRDLRLVEQYF	1	2.400847314421428E-5	42	TCRBV06-06	TCRBV06	TCRBV06-06				01,02			unresolved		TCRBD01,TCRBD02	TCRBD01-01,TCRBD02-01		TCRBJ02-07*01	TCRBJ02	TCRBJ02-07	01				5	1	0	7	12	7	39	51	52	57	69	1	In	VDJ
ACGATTCAGCGCACAGAGCAGCGGGACTCAGCCATGTATCGCTGTGCCAGCAGCTTAGCGGCAGGCTATGAGCAGTTCTTCGGGCCA	CASSLAAGYEQFF	2	6.648500255320878E-5	39	TCRBV07-07*01	TCRBV07	TCRBV07-07	01				TCRBD01-01*01	TCRBD01	TCRBD01-01	01				TCRBJ02-01*01	TCRBJ02	TCRBJ02-01	01				0	2	4	4	2	8	42	59	61	65	67	2	In	VDJ
ATCCAGCCCTCAGAACCCAGGGACTCAGCTGTGTACTTCTGTGCCAGCAGTTCTTCGGGATCTGGAAACACCATATATTTTGGAGAG	CASSSSGSGNTIYF	3	6.186798848701373E-5	42	TCRBV12	TCRBV12	unresolved			TCRBV12-03,TCRBV12-04		TCRBD02-01*02	TCRBD02	TCRBD02-01	02				TCRBJ01-03*01	TCRBJ01	TCRBJ01-03	01				4	3	8	3	0	1	39	52	55	-1	60	3	In	VDJ
ATCCAGCGCACAGAGCAGGGGGACTCGGCCATGTATCTCTGTGCCAGCAGCTTACCGGGACAGGGGGCTGGCTACACCTTCGGTTCG	CASSLPGQGAGYTF	1	3.41659040898434E-5	42	TCRBV07-09	TCRBV07	TCRBV07-09				01,03	TCRBD01-01*01	TCRBD01	TCRBD01-01	01				TCRBJ01-02*01	TCRBJ01	TCRBJ01-02	01				2	2	0	0	0	7	39	54	56	-1	68	1	In	VDJ
TTGGCTGCTCCCTCCCAGACATCTGTGTACTTCTGTGCCAGCAGTTACTACGGGACAGGGTCTAACTATGGCTACACCTTCGGTTCG	CASSYYGTGSNYGYTF	1	2.6778681583931313E-5	48	TCRBV06-06	TCRBV06	TCRBV06-06				01,02	TCRBD01-01*01	TCRBD01	TCRBD01-01	01				TCRBJ01-02*01	TCRBJ01	TCRBJ01-02	01				1	2	0	3	1	0	33	49	51	60	61	1	In	VDJ
AAGCTGGAGGACTCAGCCATGTACTTCTGTGCCAGCAGTTTCGATTTCCGGGACAGGGGGACAAACACTGAAGCTTTCTTTGGACAA	CASSFDFRDRGTNTEAFF	1	1.2927639385346152E-5	54	TCRBV02-01*01	TCRBV02	TCRBV02-01	01				TCRBD01-01*01	TCRBD01	TCRBD01-01	01				TCRBJ01-01*01	TCRBJ01	TCRBJ01-01	01				5	10	0	1	3	2	27	39	49	60	63	1	In	VDJ
AGTGCCCATCCTGAAGACAGCAGCTTCTACATCTGCAGTGCTAGAGAGGGCGGGGGGACCTCTGGAAACACCATATATTTTGGAGAG	CSAREGGGTSGNTIYF	1	1.8468056264780216E-5	48	TCRBV20	TCRBV20	unresolved			TCRBV20-01,TCRBV20-or09_02		TCRBD02-01*01	TCRBD02	TCRBD02-01	01				TCRBJ01-03*01	TCRBJ01	TCRBJ01-03	01				0	2	7	1	2	0	33	47	49	57	59	1	In	VDJ
CTGAGCTCTCTGGAGCTGGGGGACTCAGCTTTGTATTTCTGTGCCAGCAGCGTTCGGGGGGATGGCTCACCCCTCCACTTTGGGAAC	CASSVRGDGSPLHF	2	1.7544653451541206E-5	42	TCRBV09-01	TCRBV09	TCRBV09-01				01,02	TCRBD02-01*01	TCRBD02	TCRBD02-01	01				TCRBJ01-06*01	TCRBJ01	TCRBJ01-06	01				2	1	8	1	5	10	39	53	54	61	66	2	In	VDJ
GCCCAGCCCCAACCAGACCTCTCTGTACTTCTGTGCCAGCAGTTTGGCCCCGGGACAGAGAGCTCCTACGAGCAGTACGTCGGGCCG		2	2.9548890023648347E-5	50	TCRBV27-01*01	TCRBV27	TCRBV27-01	01				TCRBD01-01*01	TCRBD01	TCRBD01-01	01				TCRBJ02-07*01	TCRBJ02	TCRBJ02-07	01				3	6	0	5	21	17	31	45	51	58	79	2	Out	VDJ
CGCACAGAGCAGCGGGACTCAGCCATGTATCGCTGTGCCAGCAGTCCGGGACAGAGAATTAACACCGGGGAGCTGTTTTTTGGAGAA	CASSPGQRINTGELFF	1	2.8625487210409337E-5	48	TCRBV07-07*01	TCRBV07	TCRBV07-07	01				TCRBD01-01*01	TCRBD01	TCRBD01-01	01				TCRBJ02-02*01	TCRBJ02	TCRBJ02-02	01				6	3	0	5	6	2	33	44	47	54	60	1	In	VDJ
ACCCTGGAGTCTGCCAGGCCCTCACATACCTCTCAGTACCTCTGTGCCAGCAGTGCAAAAAACACCGGGGAGCTGTTTTTTGGAGAA	CASSAKNTGELFF	1	7.387222505912087E-6	39	TCRBV25-01*01	TCRBV25	TCRBV25-01	01				TCRBD01-01*01	TCRBD01	TCRBD01-01	01				TCRBJ02-02*01	TCRBJ02	TCRBJ02-02	01				4	0	4	6	3	2	42	-1	55	57	60	1	In	VDJ
GCTGCTGTCGGCTGCTCCCTCCCAGACATCTGTGTACTTCTGTGCCAGCAGTTTCATGGGGATATCTATGGCTACACCTTCGGTTCG		1	1.015743094562912E-5	41	TCRBV06-05*01	TCRBV06	TCRBV06-05	01						unresolved		TCRBD01,TCRBD02	TCRBD01-01,TCRBD02-01		TCRBJ01-02*01	TCRBJ01	TCRBJ01-02	01				4	5	0	8	3	4	40	53	58	62	65	1	Out	VDJ
ACCCTGCAGCCAGAAGACTCGGCCCTGTATCTCTGCGCCAGCAGCCAAGGGCCGGGTGCCAAAAGTGAAAAACTGTTTTTTGGCAGT	CASSQGPGAKSEKLFF	1	2.8625487210409337E-5	48	TCRBV04-03*01	TCRBV04	TCRBV04-03	01				TCRBD02-01	TCRBD02	TCRBD02-01				01,02	TCRBJ01-04*01	TCRBJ01	TCRBJ01-04	01				1	3	8	4	9	7	33	49	52	56	65	1	In	VDJ
GAGTCGGCTGCTCCCTCCCAGACATCTGTGTACTTCTGTGCCAGCAGTGAACCCGGGACAGGGAACACTGAAGCTTTCTTTGGACAA	CASSEPGTGNTEAFF	1	1.8468056264780216E-5	45	TCRBV06-01*01	TCRBV06	TCRBV06-01	01				TCRBD01-01*01	TCRBD01	TCRBD01-01	01				TCRBJ01-01*01	TCRBJ01	TCRBJ01-01	01				2	3	0	4	0	1	36	51	54	-1	62	1	In	VDJ
GAGTCCGCCAGCACCAACCAGACATCTATGTACCTCTGTGCCAGCAGTTGGTCGCCAGGTTTCAATCAGCCCCAGCATTTTGGTGAT	CASSWSPGFNQPQHF	2	5.540416879434065E-5	45	TCRBV28-01*01	TCRBV28	TCRBV28-01	01				TCRBD01-01*01	TCRBD01	TCRBD01-01	01				TCRBJ01-05*01	TCRBJ01	TCRBJ01-05	01				4	6	4	4	3	3	36	49	55	59	62	2	In	VDJ
AAGATCCGGTCCACAAAGCTGGAGGACTCAGCCATGTACTTCTGTGCCAGCAGCACAGGCTCTAACACTGAAGCTTTCTTTGGACAA	CASSTGSNTEAFF	1	1.2927639385346152E-5	39	TCRBV02-01*01	TCRBV02	TCRBV02-01	01				TCRBD01-01*01	TCRBD01	TCRBD01-01	01				TCRBJ01-01*01	TCRBJ01	TCRBJ01-01	01				6	1	3	4	4	2	42	53	54	59	63	1	In	VDJ
ACAAAGCTGGAGGACTCAGCCATGTACTTCTGTGCCATTGCCGGGACAGGGGGCCTTGTTACTGGAAACACCATATATTTTGGAGAG	CAIAGTGGLVTGNTIYF	1	2.9548890023648347E-5	51	TCRBV02-01*01	TCRBV02	TCRBV02-01	01				TCRBD01-01*01	TCRBD01	TCRBD01-01	01				TCRBJ01-03*01	TCRBJ01	TCRBJ01-03	01				10	5	0	0	7	2	30	37	42	54	61	1	In	VDJ
GTTGGAGTCGGCTGCTCCCTCCCAAACATCTGTGTACTTCTGTGCCAGCAGTTAGCCAGGGAAACAGATACGCAGTATTTTGGCCCA		1	1.108083375886813E-5	41	TCRBV06	TCRBV06	unresolved			TCRBV06-02,TCRBV06-03		TCRBD01-01*01	TCRBD01	TCRBD01-01	01				TCRBJ02-03*01	TCRBJ02	TCRBJ02-03	01				3	2	4	3	2	3	40	54	56	61	63	1	Out	VDJ
GTGAGCACCTTGGAGCTGGGGGACTCGGCCCTTTATCTTTGCGCCAGCAGCTTTGGACAGGGGGCCGGGGAGCTGTTTTTTGGAGAA	CASSFGQGAGELFF	1	1.4774445011824173E-5	42	TCRBV05-01*01	TCRBV05	TCRBV05-01	01				TCRBD01-01*01	TCRBD01	TCRBD01-01	01				TCRBJ02-02*01	TCRBJ02	TCRBJ02-02	01				2	1	1	1	0	6	39	53	54	-1	64	1	In	VDJ
GAGTCGGCTGCTCCCTCCCAAACATCTGTGTACTTCTGTGCCAGCAGCCTCCTAGGGGCCCCCACGACTGAAGCTTTCTTTGGACAA	CASSLLGAPTTEAFF	1	1.108083375886813E-5	45	TCRBV06	TCRBV06	unresolved			TCRBV06-02,TCRBV06-03		TCRBD01-01*01	TCRBD01	TCRBD01-01	01				TCRBJ01-01*01	TCRBJ01	TCRBJ01-01	01				6	6	5	2	8	5	36	47	53	58	66	1	In	VDJ
GTAGTGCGAGGAGATTCGGCAGCTTATTTCTGTGCCAGCTCACCACCCAACAGGGTACAAGGCAATGAAAAACTGTTTTTTGGCAGT	CASSPPNRVQGNEKLFF	3	5.7250974420818674E-5	51	TCRBV18-01*01	TCRBV18	TCRBV18-01	01				TCRBD01-01*01	TCRBD01	TCRBD01-01	01				TCRBJ01-04*01	TCRBJ01	TCRBJ01-04	01				0	2	3	3	8	5	30	47	49	55	63	3	In	VDJ
CACAGAGCAGGGGGACTCGGCCATGTATCTCTGTGCCAGCAGCCCGCCATCTTGACTGGCCCAGGAAACACCATATATTTTGGAGAG		5	9.326368413714009E-5	50	TCRBV07-09	TCRBV07	TCRBV07-09				01,03	TCRBD02-01	TCRBD02	TCRBD02-01				01,02	TCRBJ01-03*01	TCRBJ01	TCRBJ01-03	01				5	10	2	10	6	4	31	43	53	57	63	5	Out	VDJ
GTGACCAGTGCCCATCCTGAAGACAGCAGCTTCTACATCTGCAGTGCCCTTCCAGGGGTCGGGGCCAACGTCCTGACTTTCGGGGCC	CSALPGVGANVLTF	1	8.310625319151098E-6	42	TCRBV20	TCRBV20	unresolved			TCRBV20-01,TCRBV20-or09_02		TCRBD01-01*01	TCRBD01	TCRBD01-01	01				TCRBJ02-06*01	TCRBJ02	TCRBJ02-06	01				6	5	4	2	2	4	39	47	52	58	60	1	In	VDJ
TCGGCTGCTCCCTCCCAGACATCTGTGTACTTCTGTGCCAGCAGTTACTCTGGGACAGCCCGACGGGAAAAACTGTTTTTTGGCAGT	CASSYSGTARREKLFF	1	2.216166751773626E-5	48	TCRBV06-05*01	TCRBV06	TCRBV06-05	01				TCRBD01-01*01	TCRBD01	TCRBD01-01	01				TCRBJ01-04*01	TCRBJ01	TCRBJ01-04	01				0	1	0	5	8	8	33	50	51	58	66	1	In	VDJ
TGTGAACGCCTTGGAGCTGGACGACTCGGCCCTGTATCTCTGTGCCAGCAGCTTGTCGACAGGGAGTATGGCTACACCTTCGGTTCG		1	2.216166751773626E-5	41	TCRBV05-04*01	TCRBV05	TCRBV05-04	01				TCRBD01-01*01	TCRBD01	TCRBD01-01	01				TCRBJ01-02*01	TCRBJ01	TCRBJ01-02	01				1	2	2	3	2	5	40	55	57	64	66	1	Out	VDJ
CTTCACATCAATTCCCTGGAGCTTGGTGACTCTGCTGTGTATTTCTGTGCCAGCAGCCAAGAAATGGCAGAAGCTTTCTTTGGACAA	CASSQEMAEAFF	1	1.108083375886813E-5	36	TCRBV03	TCRBV03	unresolved			TCRBV03-01,TCRBV03-02		TCRBD01-01*01	TCRBD01	TCRBD01-01	01				TCRBJ01-01*01	TCRBJ01	TCRBJ01-01	01				0	3	9	0	1	8	45	62	65	68	69	1	In	VDJ
CGGTCCACAAAGCTGGAGGACTCAGCCATGTACTTCTGTGCCAGCAGTGCACTAGCGGGGCTGCACAATGAGCAGTTCTTCGGGCCA	CASSALAGLHNEQFF	1	1.6621250638302195E-5	45	TCRBV02-01*01	TCRBV02	TCRBV02-01	01				TCRBD02-01*01	TCRBD02	TCRBD02-01	01				TCRBJ02-01*01	TCRBJ02	TCRBJ02-01	01				4	1	3	3	4	5	36	49	50	60	64	1	In	VDJ
ACGATCCAGCGCACACAGCAGGAGGACTCGGCCGTGTATCTCTGTGCCAGCAGCTTAGCCAGCAATCAGCCCCAGCATTTTGGTGAT	CASSLASNQPQHF	1	3.41659040898434E-5	39	TCRBV07-02*01	TCRBV07	TCRBV07-02	01						unresolved					TCRBJ01-05*01	TCRBJ01	TCRBJ01-05	01				0	0	0	0	1	1	42	-1	-1	59	60	1	In	VJ
AAGATCCAGCCCTCAGAACCCAGGGACTCAGCTGTGTACTTCTGTGCCAGCAGGCTGACAGGGGCCTACGAGCAGTACTTCGGGCCG	CASRLTGAYEQYF	1	2.031486189125824E-5	39	TCRBV12	TCRBV12	unresolved			TCRBV12-03,TCRBV12-04		TCRBD01-01*01	TCRBD01	TCRBD01-01	01				TCRBJ02-07*01	TCRBJ02	TCRBJ02-07	01				6	3	2	2	0	2	42	53	56	-1	64	1	In	VDJ
TCCGCCAGCACCAACCAGACATCTATGTACCTCTGTGCCAGCAGTCCCTCGAGATTACCCAGTCTTCGTGGGTACACCTTCGGTTCG	CASSPSRLPSLRGYTF	2	4.3399932222233505E-5	48	TCRBV28-01*01	TCRBV28	TCRBV28-01	01						unresolved		TCRBD01,TCRBD02	TCRBD01-01,TCRBD02-01		TCRBJ01-02*01	TCRBJ01	TCRBJ01-02	01				5	24	0	9	0	11	33	45	69	-1	72	2	In	VDJ
CTTGGTGACTCTGCTGTGTATTTCTGTGCCAGCAGCCAAGTCCTAGGACAGGTATCCCAGGCTGGAAACACCATATATTTTGGAGAG	CASSQVLGQVSQAGNTIYF	1	2.6778681583931313E-5	57	TCRBV03	TCRBV03	unresolved			TCRBV03-01,TCRBV03-02		TCRBD01-01*01	TCRBD01	TCRBD01-01	01				TCRBJ01-03*01	TCRBJ01	TCRBJ01-03	01				1	5	1	4	9	2	24	40	45	52	61	1	In	VDJ
ATCCAGCGCACAGAGCAGGGGGACTCGGCCATGTATCTCTGTGCCACTGGAGCGTCCGGTTCAAATGAAAAACTGTTTTTTGGCAGT	CATGASGSNEKLFF	3	7.202541943264285E-5	42	TCRBV07-09	TCRBV07	TCRBV07-09				01,03	TCRBD02-01	TCRBD02	TCRBD02-01				01,02	TCRBJ01-04*01	TCRBJ01	TCRBJ01-04	01				10	4	6	6	9	5	39	46	50	54	63	3	In	VDJ
CACTGTGACATCGGCCCAAAAGAACCCGACAGCTTTCTATCTCTGTGCCAGTAGTCCAGGGTAAACTATGGCTACACCTTCGGTTCG		2	4.24765294089945E-5	38	TCRBV19-01	TCRBV19	TCRBV19-01				01,02	TCRBD01-01*01	TCRBD01	TCRBD01-01	01				TCRBJ01-02*01	TCRBJ01	TCRBJ01-02	01				5	1	4	3	2	2	43	55	56	61	63	2	Out	VDJ
CACACCCTGCAGCCAGAAGACTCGGCCCTGTATCTCTGTGCCAGCAGCCATGACAGGGGCACTAATGAAAAACTGTTTTTTGGCAGT	CASSHDRGTNEKLFF	1	2.031486189125824E-5	45	TCRBV04-02*01	TCRBV04	TCRBV04-02	01				TCRBD01-01*01	TCRBD01	TCRBD01-01	01				TCRBJ01-04*01	TCRBJ01	TCRBJ01-04	01				3	1	2	2	1	2	36	50	51	59	60	1	In	VDJ
TGGAGTCGCCCAGCCCCAACCAGACCTCTCTGTACTTCTGTGCCCGGGGATCACTCATATAGCAATCAGCCCCAGCATTTTGGTGAT		1	1.200423657210714E-5	43	TCRBV27-01*01	TCRBV27	TCRBV27-01	01				TCRBD02-01*01	TCRBD02	TCRBD02-01	01				TCRBJ01-05*01	TCRBJ01	TCRBJ01-05	01				11	0	8	3	10	0	38	-1	44	49	59	1	Out	VDJ
GTGACATCGGCCCAAAAGAACCCGACAGCTTTCTATCTCTGTGCCAGTAGTATAACGGGGACGGACTACGAGCAGTACTTCGGGCCG	CASSITGTDYEQYF	2	3.7859515342799445E-5	42	TCRBV19-01	TCRBV19	TCRBV19-01				01,02			unresolved		TCRBD01,TCRBD02	TCRBD01-01,TCRBD02-01		TCRBJ02-07*01	TCRBJ02	TCRBJ02-07	01				2	3	0	7	3	3	39	54	57	62	65	2	In	VDJ
AGCACCTTGGAGCTGGGGGACTCGGCCCTTTATCTTTGCGCCAGCAGCTTGGACAGGGGGCCTGGAAACACCATATATTTTGGAGAG	CASSLDRGPGNTIYF	1	3.231909846336538E-5	45	TCRBV05-01*01	TCRBV05	TCRBV05-01	01				TCRBD01-01*01	TCRBD01	TCRBD01-01	01				TCRBJ01-03*01	TCRBJ01	TCRBJ01-03	01				0	0	3	0	0	2	36	-1	52	-1	61	1	In	VDJ
ACGATCCAGCGCACACAGCAGGAGGACTCGGCCGTGTATCTCTGTGCCAGCAGCCGACAGGGAGACTACGAGCAGTACTTCGGGCCG	CASSRQGDYEQYF	1	2.400847314421428E-5	39	TCRBV07-02*01	TCRBV07	TCRBV07-02	01				TCRBD01-01*01	TCRBD01	TCRBD01-01	01				TCRBJ02-07*01	TCRBJ02	TCRBJ02-07	01				5	1	2	3	3	3	42	54	55	62	65	1	In	VDJ
AGCTCCTTGGAGCTGGGGGACTCAGCCCTGTACTTCTGTGCCAGCAGCCGGAAACAGGGGAGGAACACTGAAGCTTTCTTTGGACAA	CASSRKQGRNTEAFF	1	2.123826470449725E-5	45	TCRBV13-01*01	TCRBV13	TCRBV13-01	01				TCRBD01-01*01	TCRBD01	TCRBD01-01	01				TCRBJ01-01*01	TCRBJ01	TCRBJ01-01	01				5	5	3	2	2	1	36	48	53	60	62	1	In	VDJ
TCGGCTGCTCCCTCCCAGACATCTGTGTACTTCTGTGCCAGCAGTGAAGCGCAGAGCAGGGGATTTGCTGGCTACACCTTCGGTTCG	CASSEAQSRGFAGYTF	1	1.5697847825063185E-5	48	TCRBV06-01*01	TCRBV06	TCRBV06-01	01				TCRBD01-01*01	TCRBD01	TCRBD01-01	01				TCRBJ01-02*01	TCRBJ01	TCRBJ01-02	01				0	6	4	2	6	7	33	50	56	62	68	1	In	VDJ
CTACACACCCTGCAGCCAGAAGACTCGGCCCTGTATCTCTGTGCCAGCAGCCATGGACAGGGGGCCGGGGAGCTGTTTTTTGGAGAA	CASSHGQGAGELFF	1	1.200423657210714E-5	42	TCRBV04-02*01	TCRBV04	TCRBV04-02	01				TCRBD01-01*01	TCRBD01	TCRBD01-01	01				TCRBJ02-02*01	TCRBJ02	TCRBJ02-02	01				3	1	1	1	0	6	39	53	54	-1	64	1	In	VDJ
TCGGCTGCTCCCTCCCAGACATCTGTGTACTTCTGTGCCAGCAGTTACTCTCATCGGTCGGGCGAACACGAGCAGTACTTCGGGCCG	CASSYSHRSGEHEQYF	1	9.234028132390108E-6	48	TCRBV06-05*01	TCRBV06	TCRBV06-05	01						unresolved		TCRBD01,TCRBD02	TCRBD01-01,TCRBD02-01		TCRBJ02-07*01	TCRBJ02	TCRBJ02-07	01				0	9	8	0	4	5	33	50	59	63	67	1	In	VDJ
CGCTCACCAGGCCTGGGGGACGCAGCCATGTACCTGTGTGCCACCAGCAGAGGAAGCTTTGCTAATGAAAAACTGTTTTTTGGCAGT	CATSRGSFANEKLFF	1	2.6778681583931313E-5	45	TCRBV15-01*01	TCRBV15	TCRBV15-01	01				TCRBD02-01	TCRBD02	TCRBD02-01				01,02	TCRBJ01-04*01	TCRBJ01	TCRBJ01-04	01				1	2	6	7	4	3	36	52	54	57	61	1	In	VDJ
CAGCCCTCAGAACCCAGGGACTCAGCTGTGTACTTCTGTGCCAGCAGTGCCGGGACAGGGCGTCGTTCACCCCTCCACTTTGGGAAC	CASSAGTGRRSPLHF	1	2.123826470449725E-5	45	TCRBV12	TCRBV12	unresolved			TCRBV12-03,TCRBV12-04		TCRBD01-01*01	TCRBD01	TCRBD01-01	01				TCRBJ01-06*01	TCRBJ01	TCRBJ01-06	01				5	3	0	3	5	9	36	48	51	60	65	1	In	VDJ
TGGAGCTGGGGGACTCGGCCCTTTATCTTTGCGCCAGCAGCTTGGATACACGACGGCCCAGGGGGTCAGCCCCAGCATTTTGGTGAT		1	1.4774445011824173E-5	52	TCRBV05-01*01	TCRBV05	TCRBV05-01	01				TCRBD01-01*01	TCRBD01	TCRBD01-01	01				TCRBJ01-05*01	TCRBJ01	TCRBJ01-05	01				0	13	4	1	0	6	29	45	58	-1	65	1	Out	VDJ
ATTCTGGAGTCCGCCAGCACCAACCAGACATCTATGTACCTCTGTGCCAGCAGGAGTGGGGTTAACTATGGCTACACCTTCGGTTCG	CASRSGVNYGYTF	2	4.3399932222233505E-5	39	TCRBV28-01*01	TCRBV28	TCRBV28-01	01						unresolved		TCRBD01,TCRBD02	TCRBD01-01,TCRBD02-01		TCRBJ01-02*01	TCRBJ01	TCRBJ01-02	01				6	4	6	2	1	1	42	53	57	61	62	2	In	VDJ
CTCAGGCTGCTGTCGGCTGCTCCCTCCCAGACATCTGTGTACTTCTGTGCCAGCAAGTGGGGAAATTCAGCCCTCCACTTTGGGAAC	CASKWGNSALHF	1	1.015743094562912E-5	36	TCRBV06-05*01	TCRBV06	TCRBV06-05	01						unresolved		TCRBD01,TCRBD02	TCRBD01-01,TCRBD02-01		TCRBJ01-06*01	TCRBJ01	TCRBJ01-06	01				7	4	0	8	7	14	45	55	59	63	70	1	In	VDJ
GTGACCAGTGCCCATCCTGAAGACAGCAGCTTCTACATCTGCAGTGCGCTCGAAGGGGGTAATGATGAAAAACTGTTTTTTGGCAGT	CSALEGGNDEKLFF	1	1.3851042198585162E-5	42	TCRBV20	TCRBV20	unresolved			TCRBV20-01,TCRBV20-or09_02		TCRBD01-01*01	TCRBD01	TCRBD01-01	01				TCRBJ01-04*01	TCRBJ01	TCRBJ01-04	01				6	6	5	1	5	6	39	47	53	59	64	1	In	VDJ
CCCCTCACGTTGGCGTCTGCTGTACCCTCTCAGACATCTGTGTACTTCTGTGCCAGCAGTGATTACTATGGCTACACCTTCGGTTCG	CASSDYYGYTF	1	3.139569565012637E-5	33	TCRBV06-04	TCRBV06	TCRBV06-04				01,02			unresolved					TCRBJ01-02*01	TCRBJ01	TCRBJ01-02	01				3	0	0	0	2	3	48	-1	-1	62	64	1	In	VJ
AGCACCTTGGAGCTGGGGGACTCGGCCCTTTATCTTTGCGCCAGCAGTCGAGGACAAATCGGGAGCACTGAAGCTTTCTTTGGACAA	CASSRGQIGSTEAFF	1	1.3851042198585162E-5	45	TCRBV05-01*01	TCRBV05	TCRBV05-01	01				TCRBD02-01*02	TCRBD02	TCRBD02-01	02				TCRBJ01-01*01	TCRBJ01	TCRBJ01-01	01				5	12	8	2	0	4	36	47	59	-1	65	1	In	VDJ
AGGCTGCTGTCGGCTGCTCCCTCCCAGACATCTGTGTACTTCTGTGCCAGCAGGGACGGCTTCACAGATACGCAGTATTTTGGCCCA	CASRDGFTDTQYF	1	1.200423657210714E-5	39	TCRBV06-05*01	TCRBV06	TCRBV06-05	01						unresolved		TCRBD01,TCRBD02	TCRBD01-01,TCRBD02-01		TCRBJ02-03*01	TCRBJ02	TCRBJ02-03	01				6	0	1	7	5	2	42	-1	53	57	62	1	In	VDJ
AACCTGAGCTCTCTGGAGCTGGGGGACTCAGCTTTGTATTTCTGTGCCAGCAGCGCCTCCGGAAGCGGGGAGCTGTTTTTTGGAGAA	CASSASGSGELFF	1	1.3851042198585162E-5	39	TCRBV09-01	TCRBV09	TCRBV09-01				01,02			unresolved		TCRBD01,TCRBD02	TCRBD01-01,TCRBD02-01		TCRBJ02-02*01	TCRBJ02	TCRBJ02-02	01				3	5	1	8	2	7	42	55	60	63	65	1	In	VDJ
CTGCTGTCGGCTGCTCCCTCCCAGACATCTGTGTACTTCTGTGCCAGCAGTCCCAGTATGGGCGCAGATACGCAGTATTTTGGCCCA	CASSPSMGADTQYF	1	1.200423657210714E-5	42	TCRBV06-05*01	TCRBV06	TCRBV06-05	01				TCRBD01-01*01	TCRBD01	TCRBD01-01	01				TCRBJ02-03*01	TCRBJ02	TCRBJ02-03	01				5	8	8	0	1	4	39	51	59	63	64	1	In	VDJ
CGGTCCACAAAGCTGGAGGACTCAGCCATGTACTTCTGTGCCACCCGACTGGGGCTAGCGGGGGGTAACGAGCAGTACGTCGGGCCG	CATRLGLAGGNEQYV	1	9.234028132390108E-6	45	TCRBV02-01*01	TCRBV02	TCRBV02-01	01				TCRBD02-01*01	TCRBD02	TCRBD02-01	01				TCRBJ02-07*01	TCRBJ02	TCRBJ02-07	01				10	11	4	1	14	17	36	43	54	65	79	1	In	VDJ
CACGTTGGCGTCTGCTGTACCCTCTCAGACATCTGTGTACTTCTGTGCCAGCATACAGGGATAACCTACGAGCAGTACGTCGGGCCG		1	2.8625487210409337E-5	38	TCRBV06-04	TCRBV06	TCRBV06-04				01,02	TCRBD01-01*01	TCRBD01	TCRBD01-01	01				TCRBJ02-07*01	TCRBJ02	TCRBJ02-07	01				7	1	3	3	19	17	43	53	54	60	79	1	Out	VDJ
CGCACACAGCAGGAGGACTCGGCCGTGTATCTCTGTGCCAGCAGCTTAGATTGGGGCAGGGAGGACTATGGCTACACCTTCGGTTCG	CASSLDWGREDYGYTF	1	2.6778681583931313E-5	48	TCRBV07-02*01	TCRBV07	TCRBV07-02	01				TCRBD02-01*02	TCRBD02	TCRBD02-01	02				TCRBJ01-02*01	TCRBJ01	TCRBJ01-02	01				1	9	9	1	0	3	33	49	58	-1	64	1	In	VDJ
CTGAGCTCTCTGGAGCTGGGGGACTCAGCTTTGTATTTCTGTGCCAGCAGCTACGGGTCCGACACCGGGGAGCTGTTTTTTGGAGAA	CASSYGSDTGELFF	1	1.3851042198585162E-5	42	TCRBV09-01	TCRBV09	TCRBV09-01				01,02	TCRBD02-01	TCRBD02	TCRBD02-01				01,02	TCRBJ02-02*01	TCRBJ02	TCRBJ02-02	01				4	2	8	4	4	3	39	51	53	57	61	1	In	VDJ
AACGCCTTGGAGCTGGACGACTCGGCCCTGTATCTCTGTGCCAGCAGCTCCGCCGGACAACTACACACTGAAGCTTTCTTTGGACAA	CASSSAGQLHTEAFF	1	2.6778681583931313E-5	45	TCRBV05-04*01	TCRBV05	TCRBV05-04	01				TCRBD01-01*01	TCRBD01	TCRBD01-01	01				TCRBJ01-01*01	TCRBJ01	TCRBJ01-01	01				3	5	1	6	5	3	36	49	54	59	64	1	In	VDJ
ACTCTGACAGTGACCAGTGCCCATCCTGAAGACAGCAGCTTCTACATCTGCAGTGCTAGGGGACTGAGAAAACTGTTTTTTGGCAGT	CSARGLRKLFF	1	2.8625487210409337E-5	33	TCRBV20-01*01	TCRBV20	TCRBV20-01	01				TCRBD02-01	TCRBD02	TCRBD02-01				01,02	TCRBJ01-04*01	TCRBJ01	TCRBJ01-04	01				3	0	0	10	3	10	48	-1	59	65	68	1	In	VDJ
AGGCTGGAGTCGGCTGCTCCCTCCCAGACATCTGTGTACTTCTGTGCCAGTACAGGGGGCGAAGCCGGGGAGCTGTTTTTTGGAGAA	CASTGGEAGELFF	1	1.8468056264780216E-5	39	TCRBV06-01*01	TCRBV06	TCRBV06-01	01				TCRBD01-01*01	TCRBD01	TCRBD01-01	01				TCRBJ02-02*01	TCRBJ02	TCRBJ02-02	01				9	1	3	0	4	6	42	50	51	60	64	1	In	VDJ
CAACCTGCAAAGCTTGAGGACTCGGCCGTGTATCTCTGTGCCAGCAGCTTAGACCTAGCGCTCTCCTACGAGCAGTACGTCGGGCCG	CASSLDLALSYEQYV	1	2.4931875957453293E-5	45	TCRBV11-02*02	TCRBV11	TCRBV11-02	02				TCRBD02-01	TCRBD02	TCRBD02-01				01,02	TCRBJ02-07*01	TCRBJ02	TCRBJ02-07	01				0	1	4	6	19	17	36	53	54	60	79	1	In	VDJ
CTGCTGTCGGCTGCTCCCTCCCAGACATCTGTGTACTTCTGTGCCAGCAGTTACAGGGGACCCCAGGATGGCTACACCTTCGGTTCG	CASSYRGPQDGYTF	1	1.015743094562912E-5	42	TCRBV06-05*01	TCRBV06	TCRBV06-05	01						unresolved		TCRBD01,TCRBD02	TCRBD01-01,TCRBD02-01		TCRBJ01-02*01	TCRBJ01	TCRBJ01-02	01				2	2	0	7	6	6	39	54	56	61	67	1	In	VDJ
GTGAACGCCTTGGAGCTGGACGACTCGGCCCTGTATCTCTGTGCCAGCAGTTCCATGGGGGCAGGGGCCGAGCAGTACTTCGGGCCG	CASSSMGAGAEQYF	1	2.031486189125824E-5	42	TCRBV05-04*01	TCRBV05	TCRBV05-04	01				TCRBD01-01*01	TCRBD01	TCRBD01-01	01				TCRBJ02-07*01	TCRBJ02	TCRBJ02-07	01				5	11	4	2	1	6	39	50	61	67	68	1	In	VDJ
ACCTTGGAGCTGGGGGACTCGGCCCTTTATCTTTGCGCCAGCAGCTTGTTACTAGCGGGGGTTCAAGAGACCCAGTACTTCGGGCCA	CASSLLLAGVQETQYF	1	1.015743094562912E-5	48	TCRBV05-01*01	TCRBV05	TCRBV05-01	01				TCRBD02-01*01	TCRBD02	TCRBD02-01	01				TCRBJ02-05*01	TCRBJ02	TCRBJ02-05	01				1	2	3	2	2	2	33	48	50	61	63	1	In	VDJ
CTGAAGATCCGGTCCACAAAGCTGGAGGACTCAGCCATGTACTTCTGTGCCAGCAGTCAGGGGGGCACTGAAGCTTTCTTTGGACAA	CASSQGGTEAFF	1	1.2927639385346152E-5	36	TCRBV02-01*01	TCRBV02	TCRBV02-01	01				TCRBD01-01*01	TCRBD01	TCRBD01-01	01				TCRBJ01-01*01	TCRBJ01	TCRBJ01-01	01				5	0	4	1	1	4	45	-1	57	64	65	1	In	VDJ
TTGGAGCTGGGGGACTCGGCCCTTTATCTTTGCGCCAGCAGCCCAGGGACAGGCCACCCCCGTGAGGAGACCCAGTACTTCGGGCCA	CASSPGTGHPREETQYF	1	1.015743094562912E-5	51	TCRBV05-01*01	TCRBV05	TCRBV05-01	01				TCRBD01-01*01	TCRBD01	TCRBD01-01	01				TCRBJ02-05*01	TCRBJ02	TCRBJ02-05	01				4	3	0	4	13	5	30	42	45	53	66	1	In	VDJ
AGCACCTTGGAGCTGGGGGACTCGGCCCTTTATCTTTGCGCCAGCAGCGTAACAGGGGGCTTAAGCACTGAAGCTTTCTTTGGACAA	CASSVTGGLSTEAFF	1	1.3851042198585162E-5	45	TCRBV05-01*01	TCRBV05	TCRBV05-01	01				TCRBD01-01*01	TCRBD01	TCRBD01-01	01				TCRBJ01-01*01	TCRBJ01	TCRBJ01-01	01				4	3	3	0	5	4	36	48	51	60	65	1	In	VDJ
TCGGCTGCTCCCTCCCAGACATCTGTGTACTTCTGTGCCAGCATTTTGACCGGGACAGGGGAAATCGGGGAGCTGTTTTTTGGAGAA	CASILTGTGEIGELFF	1	1.5697847825063185E-5	48	TCRBV06	TCRBV06	unresolved			TCRBV06-01,TCRBV06-05		TCRBD01-01*01	TCRBD01	TCRBD01-01	01				TCRBJ02-02*01	TCRBJ02	TCRBJ02-02	01				7	8	0	2	4	7	33	43	51	61	65	1	In	VDJ
TCCACAAAGCTGGAGGACTCAGCCATGTACTTCTGTGCCAGCAGGGACCCCCGTAAGCGAGAATACAATGAGCAGTTCTTCGGGCCA	CASRDPRKREYNEQFF	1	1.6621250638302195E-5	48	TCRBV02-01*01	TCRBV02	TCRBV02-01	01						unresolved		TCRBD01,TCRBD02	TCRBD01-01,TCRBD02-01		TCRBJ02-01*01	TCRBJ02	TCRBJ02-01	01				6	0	1	7	15	4	33	-1	44	48	63	1	In	VDJ
TCGGCTGCTCCCTCCCAGACATCTGTGTACTTCTGTGCCAGCAGTGAAGTTGGGACAGGGGTTTCCTACGAGCAGTACGTCGGGCCG	CASSEVGTGVSYEQYV	1	1.3851042198585162E-5	48	TCRBV06-01*01	TCRBV06	TCRBV06-01	01				TCRBD01-01*01	TCRBD01	TCRBD01-01	01				TCRBJ02-07*01	TCRBJ02	TCRBJ02-07	01				1	2	0	2	18	17	33	49	51	61	79	1	In	VDJ
CTGCAGCCAGAAGACTCAGCCCTGTATCTCTGCGCCAGCAGCCAAGTGGGTAGCGGGGGGTCCTACAATGAGCAGTTCTTCGGGCCA	CASSQVGSGGSYNEQFF	2	2.308507033097527E-5	51	TCRBV04-01*01	TCRBV04	TCRBV04-01	01				TCRBD02-01*01	TCRBD02	TCRBD02-01	01				TCRBJ02-01*01	TCRBJ02	TCRBJ02-01	01				1	4	5	1	0	1	30	46	50	-1	60	2	In	VDJ
ATCCAGCGCACAGAGCAGGGGGACTCGGCCATGTATCTCTGTGCCAGCAGCTTCTCAGTCACTGGAAACACCATATATTTTGGAGAG	CASSFSVTGNTIYF	5	9.326368413714009E-5	42	TCRBV07-09	TCRBV07	TCRBV07-09				01,03	TCRBD01-01*01	TCRBD01	TCRBD01-01	01				TCRBJ01-03*01	TCRBJ01	TCRBJ01-03	01				3	2	4	5	3	2	39	53	55	58	61	5	In	VDJ
AATTCCCTGGAGCTTGGTGACTCTGCTGTGTATTTCTGTGCCAGCAGCCAAACCCGGATGGGGTCCTACGAGCAGTACTTCGGGCCG	CASSQTRMGSYEQYF	1	8.310625319151098E-6	45	TCRBV03	TCRBV03	unresolved			TCRBV03-01,TCRBV03-02				unresolved		TCRBD01,TCRBD02	TCRBD01-01,TCRBD02-01		TCRBJ02-07*01	TCRBJ02	TCRBJ02-07	01				2	8	6	2	0	1	36	51	59	-1	63	1	In	VDJ
GAGTCGGCTGCTCCCTCCCAGACATCTGTGTACTTCTGTGCCAGCGCCCGAGAGGACGTCTTCAATCAGCCCCAGCATTTTGGTGAT	CASAREDVFNQPQHF	1	1.9391459078019226E-5	45	TCRBV06-01*01	TCRBV06	TCRBV06-01	01						unresolved		TCRBD01,TCRBD02	TCRBD01-01,TCRBD02-01		TCRBJ01-05*01	TCRBJ01	TCRBJ01-05	01				8	8	1	7	5	3	36	45	53	57	62	1	In	VDJ
ATCCAGCCCTCAGAACCCAGGGACTCAGCTGTGTACTTCTGTGCCAGCAGCCCGTCAGGGTACGATACTGAAGCTTTCTTTGGACAA	CASSPSGYDTEAFF	1	2.6778681583931313E-5	42	TCRBV12	TCRBV12	unresolved			TCRBV12-03,TCRBV12-04		TCRBD01-01*01	TCRBD01	TCRBD01-01	01				TCRBJ01-01*01	TCRBJ01	TCRBJ01-01	01				6	5	4	3	6	5	39	50	55	60	66	1	In	VDJ
TCCCTAGAGTCTGCCATCCCCAACCAGACAGCTCTTTACTTCTGTGCCACCAGTGATTTGCCCGCGGGTGGCTACACCTTCGGTTCG	CATSDLPAGGYTF	1	4.617014066195054E-6	39	TCRBV24	TCRBV24	unresolved			TCRBV24-01,TCRBV24-or09_02		TCRBD02-01	TCRBD02	TCRBD02-01				01,02	TCRBJ01-02*01	TCRBJ01	TCRBJ01-02	01				0	3	7	4	0	7	42	60	63	-1	68	1	In	VDJ
AATGTGAGCACCTTGGAGCTGGGGGACTCGGCCCTTTATCTTTGCGCCAGCAGCGCCAGACAGAACACTGAAGCTTTCTTTGGACAA	CASSARQNTEAFF	1	1.3851042198585162E-5	39	TCRBV05-01*01	TCRBV05	TCRBV05-01	01				TCRBD01-01*01	TCRBD01	TCRBD01-01	01				TCRBJ01-01*01	TCRBJ01	TCRBJ01-01	01				4	4	2	6	0	1	42	54	58	-1	62	1	In	VDJ
CTCACTGTGACATCGGCCCAAAAGAACCCGACAGCTTTCTATCTCTGGGTCGGGACAGGGAACACCGGGGAGCTGTTTTTTGGAGAA	WVGTGNTGELFF	2	5.1710557541384606E-5	36	TCRBV19-01	TCRBV19	TCRBV19-01				01,02	TCRBD01-01*01	TCRBD01	TCRBD01-01	01				TCRBJ02-02*01	TCRBJ02	TCRBJ02-02	01				15	4	0	4	0	1	45	47	51	-1	59	2	In	VDJ
TGGCGTCTGCTGTACCCTCTCAGACATCTGTGTACTTCTGTGCCGCGGTCCCCTCGGAAAGGGAAAACCGGCTACACCTTCGGTTCG		1	3.139569565012637E-5	43	TCRBV06-04	TCRBV06	TCRBV06-04				01,02			unresolved		TCRBD01,TCRBD02	TCRBD01-01,TCRBD02-01		TCRBJ01-02*01	TCRBJ01	TCRBJ01-02	01				11	16	0	8	5	8	38	44	60	64	69	1	Out	VDJ
GTGACCAGTGCCCATCCTGAAGACAGCAGCTTCTACATCTGCAGTGCTAGTGGGGGACAGGGGGCCGGTGAGCAGTACTTCGGGCCG	CSASGGQGAGEQYF	1	5.540416879434065E-6	42	TCRBV20	TCRBV20	unresolved			TCRBV20-01,TCRBV20-or09_02		TCRBD01-01*01	TCRBD01	TCRBD01-01	01				TCRBJ02-07*01	TCRBJ02	TCRBJ02-07	01				3	3	0	0	4	7	39	50	53	65	69	1	In	VDJ
AGCACCTTGGAGCTGGGGGACTCGGCCCTTTATCTTTGCGCCAGCAGCTCGGAGGGGGGGAGGAACACTGAAGCTTTCTTTGGACAA	CASSSEGGRNTEAFF	1	1.3851042198585162E-5	45	TCRBV05-01*01	TCRBV05	TCRBV05-01	01				TCRBD02-01*01	TCRBD02	TCRBD02-01	01				TCRBJ01-01*01	TCRBJ01	TCRBJ01-01	01				3	4	9	0	2	1	36	49	53	60	62	1	In	VDJ
AGTGCCCATCCTGAAGACAGCAGCTTCTACATCTGCAGTGCTAGAGTAGGGCTAGCGGGCTTTGGGGGCGAGCAGTACTTCGGGCCG	CSARVGLAGFGGEQYF	1	5.540416879434065E-6	48	TCRBV20	TCRBV20	unresolved			TCRBV20-01,TCRBV20-or09_02		TCRBD02-01	TCRBD02	TCRBD02-01				01,02	TCRBJ02-07*01	TCRBJ02	TCRBJ02-07	01				1	5	4	4	9	6	33	46	51	59	68	1	In	VDJ
CAGCGCACACAGCAGGAGGACTCGGCCGTGTATCTCTGTGCCAGCAGCCTACGAACTTCGGGCTCCGGAGGCTACACCTTCGGTTCG	CASSLRTSGSGGYTF	1	2.4931875957453293E-5	45	TCRBV07-02*01	TCRBV07	TCRBV07-02	01						unresolved		TCRBD01,TCRBD02	TCRBD01-01,TCRBD02-01		TCRBJ01-02*01	TCRBJ01	TCRBJ01-02	01				5	11	8	0	6	8	36	48	59	63	69	1	In	VDJ
GACCTCCCCCTCACTCTGGAGTCTGCTGCCTCCTCCCAGACATCTGTATATTTCTGCGCCAGCGGTCACGAGCAGTACGTCGGGCCG	CASGHEQYV	2	4.1553126595755485E-5	27	TCRBV10-01	TCRBV10	TCRBV10-01				01,02			unresolved		TCRBD01,TCRBD02	TCRBD01-01,TCRBD02-01		TCRBJ02-07*01	TCRBJ02	TCRBJ02-07	01				8	9	4	5	4	17	54	63	72	75	79	2	In	VDJ
CAGCCCTCAGAACCCAGGGACTCAGCTGTGTACTTCTGTGCCAGCAGTTTTACGGGACAGCCTAACTATGGCTACACCTTCGGTTCG	CASSFTGQPNYGYTF	1	2.123826470449725E-5	45	TCRBV12	TCRBV12	unresolved			TCRBV12-03,TCRBV12-04		TCRBD01-01*01	TCRBD01	TCRBD01-01	01				TCRBJ01-02*01	TCRBJ01	TCRBJ01-02	01				3	3	0	5	1	0	36	50	53	60	61	1	In	VDJ
ACCTGAGCTCTCTGGAGCTGGGGGACTCAGCTTTGTATTTCTGTGCCAGCAGGCCAGGGGGGGAGCACTGAAGCTTTCTTTGGACAA		1	1.2927639385346152E-5	40	TCRBV09-01	TCRBV09	TCRBV09-01				01,02			unresolved		TCRBD01,TCRBD02	TCRBD01-01,TCRBD02-01		TCRBJ01-01*01	TCRBJ01	TCRBJ01-01	01				5	2	4	1	4	4	41	52	54	61	65	1	Out	VDJ
GAGTCGGCTGCTCCCTCCCAGACATCTGTGTACTTCTGTGCCAGCAGTGGACCGCGCGACCCTCGGGAGACCCAGTACTTCGGGCCA	CASSGPRDPRETQYF	1	1.200423657210714E-5	45	TCRBV06-01*01	TCRBV06	TCRBV06-01	01						unresolved		TCRBD01,TCRBD02	TCRBD01-01,TCRBD02-01		TCRBJ02-05*01	TCRBJ02	TCRBJ02-05	01				4	0	2	7	14	5	36	-1	49	52	66	1	In	VDJ
TCTGCCATCCCCAACCAGACAGCTCTTTACTTCTGTGCCACCTCGTGGGGTAGCGGGGGTTCCACCGGGGAGCTGTTTTTTGGAGAA	CATSWGSGGSTGELFF	1	5.540416879434065E-6	48	TCRBV24	TCRBV24	unresolved			TCRBV24-01,TCRBV24-or09_02		TCRBD02-01*01	TCRBD02	TCRBD02-01	01				TCRBJ02-02*01	TCRBJ02	TCRBJ02-02	01				9	8	5	2	3	4	33	42	50	59	62	1	In	VDJ
GATCCAGCAGGTAGTGCGAGGAGATTCGGCAGCTTATTTCTGTGCCAGCTCACCACTTACCCGAAGTACGAGCAGTACGTCGGGCCG		1	2.308507033097527E-5	41	TCRBV18-01*01	TCRBV18	TCRBV18-01	01						unresolved		TCRBD01,TCRBD02	TCRBD01-01,TCRBD02-01		TCRBJ02-07*01	TCRBJ02	TCRBJ02-07	01				1	16	4	5	4	17	40	56	72	75	79	1	Out	VDJ
ACGTTGGCGTCTGCTGTACCCTCTCAGACATCTGTGTACTTCTGTGCCAGCACCCGCAAGGGGCCGTATGGCTACACCTTCGGTTCG	CASTRKGPYGYTF	1	2.9548890023648347E-5	39	TCRBV06-04	TCRBV06	TCRBV06-04				01,02	TCRBD01-01*01	TCRBD01	TCRBD01-01	01				TCRBJ01-02*01	TCRBJ01	TCRBJ01-02	01				7	6	5	2	3	5	42	52	58	63	66	1	In	VDJ
ACCCTGCAGCCAGAAGACTCGGCCCTGTATCTCTGCGCCAGCAGCCTGGAACAGGGGGCCAGGGGCTATGGCTACACCTTCGGTTCG	CASSLEQGARGYGYTF	1	1.2927639385346152E-5	48	TCRBV04-03*01	TCRBV04	TCRBV04-03	01				TCRBD01-01*01	TCRBD01	TCRBD01-01	01				TCRBJ01-02*01	TCRBJ01	TCRBJ01-02	01				4	4	3	0	6	4	33	46	50	59	65	1	In	VDJ
CATGTGGTCGCACTGCAGCAAGAAGACTCAGCTGCGTATCTCTGCACCAGTTAGGGACAGATCACAGATACGCAGTATTTTGGCCCA	CTS*GQITDTQYF	1	8.310625319151098E-6	39	TCRBV01-01*01	TCRBV01	TCRBV01-01	01				TCRBD01-01*01	TCRBD01	TCRBD01-01	01				TCRBJ02-03*01	TCRBJ02	TCRBJ02-03	01				9	3	0	5	2	2	42	50	53	60	62	1	Stop	VDJ
AGTTCTAAGAAGCTCCTTCTCAGTGACTCTGGCTTCTATCTCTGTGCCTGGAGTAGGGCTCCCCGTCAGCCCCAGCATTTTGGTGAT	CAWSRAPRQPQHF	1	2.7702084397170324E-6	39	TCRBV30-01*01	TCRBV30	TCRBV30-01	01						unresolved		TCRBD01,TCRBD02	TCRBD01-01,TCRBD02-01		TCRBJ01-05*01	TCRBJ01	TCRBJ01-05	01				2	0	5	3	7	6	42	-1	54	58	65	1	In	VDJ
CTGCAGCCAGAAGACTCAGCCCTGTATCTCTGCGCCAGCAGCCGCGTGACAATACAGAGGGCGGACACTGAAGCTTTCTTTGGACAA	CASSRVTIQRADTEAFF	1	1.3851042198585162E-5	51	TCRBV04-01*01	TCRBV04	TCRBV04-01	01				TCRBD02-01*02	TCRBD02	TCRBD02-01	02				TCRBJ01-01*01	TCRBJ01	TCRBJ01-01	01				4	13	11	0	3	3	30	43	56	61	64	1	In	VDJ
AGCACCTTGGAGCTGGGGGACTCGGCCCTTTATCTTTGCGCCAGCAGCTTGGGGGGACAGATGAACACTGAAGCTTTCTTTGGACAA	CASSLGGQMNTEAFF	1	1.3851042198585162E-5	45	TCRBV05-01*01	TCRBV05	TCRBV05-01	01				TCRBD01-01*01	TCRBD01	TCRBD01-01	01				TCRBJ01-01*01	TCRBJ01	TCRBJ01-01	01				0	1	0	5	1	0	36	52	53	60	61	1	In	VDJ
GTCTGCTGTACCCTCTCAGACATCTGTGTACTTCTGTGCCAGCAGTGACCCCAGGGGGATGTCACCGGGGAGCTGTTTTTTGGAGAA		1	3.693611252956043E-5	47	TCRBV06-04	TCRBV06	TCRBV06-04				01,02	TCRBD01-01*01	TCRBD01	TCRBD01-01	01				TCRBJ02-02*01	TCRBJ02	TCRBJ02-02	01				2	2	4	1	4	4	34	49	51	58	62	1	Out	VDJ
AGTGCCCATCCTGAAGACAGCAGCTTCTACATCTGCAGTGCTAGCCGGGTCGAAAGCTCCTATAATTCACCCCTCCACTTTGGGAAC	CSASRVESSYNSPLHF	1	5.540416879434065E-6	48	TCRBV20	TCRBV20	unresolved			TCRBV20-01,TCRBV20-or09_02		TCRBD02-01	TCRBD02	TCRBD02-01				01,02	TCRBJ01-06*01	TCRBJ01	TCRBJ01-06	01				3	1	8	4	7	0	33	44	45	49	56	1	In	VDJ
TTGGCTGCTCCCTCCCAGACATCTGTGTACTTCTGTGCCAGCAGTTACTTCCTTACAGGGACTAATGAAAAACTGTTTTTTGGCAGT	CASSYFLTGTNEKLFF	2	5.3557363167862627E-5	48	TCRBV06-06	TCRBV06	TCRBV06-06				01,02	TCRBD01-01*01	TCRBD01	TCRBD01-01	01				TCRBJ01-04*01	TCRBJ01	TCRBJ01-04	01				1	5	3	3	0	2	33	49	54	-1	60	2	In	VDJ
ACTGTGACATCGGCCCAAAAGAACCCGACAGCTTTCTATCTCTGTGCCACCTTACCAATCCAGGGGGATGGCTACACCTTCGGTTCG	CATLPIQGDGYTF	2	4.062972378251648E-5	39	TCRBV19-01	TCRBV19	TCRBV19-01				01,02	TCRBD01-01*01	TCRBD01	TCRBD01-01	01				TCRBJ01-02*01	TCRBJ01	TCRBJ01-02	01				10	11	4	1	0	6	42	49	60	-1	67	2	In	VDJ
ACATCGGCCCAAAAGAACCCGACAGCTTTCTATCTCTGTGCCAGTAGTATGTCTTCGACAGGGGGTTCACCCCTCCACTTTGGGAAC	CASSMSSTGGSPLHF	2	3.878291815603845E-5	45	TCRBV19-01	TCRBV19	TCRBV19-01				01,02	TCRBD01-01*01	TCRBD01	TCRBD01-01	01				TCRBJ01-06*01	TCRBJ01	TCRBJ01-06	01				3	6	2	1	0	9	36	50	56	-1	65	2	In	VDJ
AATGTGAACGCCTTGTTGCTGGGGGACTCGGCCCTCTATCTCTGTGCCAGCAGCCCCTGGAACACCGGGGAGCTGTTTTTTGGAGAA	CASSPWNTGELFF	1	1.108083375886813E-5	39	TCRBV05-06*01	TCRBV05	TCRBV05-06	01				TCRBD02-01	TCRBD02	TCRBD02-01				01,02	TCRBJ02-02*01	TCRBJ02	TCRBJ02-02	01				4	2	4	10	1	1	42	54	56	58	59	1	In	VDJ
ACTGTGACATCGGCCCAAAAGAACCCGACAGCTTTCTATCTCTGTGCCAGTATGGAGAAGATGACAGACGGCTACACCTTCGGTTCG	CASMEKMTDGYTF	2	4.062972378251648E-5	39	TCRBV19-01	TCRBV19	TCRBV19-01				01,02	TCRBD01-01*01	TCRBD01	TCRBD01-01	01				TCRBJ01-02*01	TCRBJ01	TCRBJ01-02	01				7	10	2	5	2	8	42	52	62	67	69	2	In	VDJ
AGCACCTTGGAGCTGGGGGACTCGGCCCTTTATCTTTGCGCCAGCAGCTTGGAGGGACAGGGGAATTCACCCCTCCACTTTGGGAAC	CASSLEGQGNSPLHF	1	1.108083375886813E-5	45	TCRBV05-01*01	TCRBV05	TCRBV05-01	01				TCRBD01-01*01	TCRBD01	TCRBD01-01	01				TCRBJ01-06*01	TCRBJ01	TCRBJ01-06	01				0	1	0	2	0	7	36	52	53	-1	63	1	In	VDJ
AACCTGAGCTCTCTGGAGCTGGGGGACTCAGCTTTGTATTTCTGTGCCAGCAGCGTAGGCCACCCCGACGAGCAGTACTTCGGGCCG	CASSVGHPDEQYF	1	9.234028132390108E-6	39	TCRBV09-01	TCRBV09	TCRBV09-01				01,02			unresolved		TCRBD01,TCRBD02	TCRBD01-01,TCRBD02-01		TCRBJ02-07*01	TCRBJ02	TCRBJ02-07	01				0	3	3	7	4	5	42	58	61	63	67	1	In	VDJ
CACGCCCTGCAGCCAGAAGACTCAGCCCTGTATCTCTGCGCCAGCAGCCAGCTAGGGGGGCCCACAGATACGCAGTATTTTGGCCCA	CASSQLGGPTDTQYF	1	1.3851042198585162E-5	45	TCRBV04-01*01	TCRBV04	TCRBV04-01	01						unresolved		TCRBD01,TCRBD02	TCRBD01-01,TCRBD02-01		TCRBJ02-03*01	TCRBJ02	TCRBJ02-03	01				3	3	5	1	3	2	36	50	53	59	62	1	In	VDJ
AACGCCTTGTTGCTGGGGGACTCGGCCCTCTATCTCTGTGCCAGCAGCTTAAACCCAGGACAGCGACGCGAGCAGTACTTCGGGCCG	CASSLNPGQRREQYF	1	8.310625319151098E-6	45	TCRBV05-06*01	TCRBV05	TCRBV05-06	01				TCRBD01-01*01	TCRBD01	TCRBD01-01	01				TCRBJ02-07*01	TCRBJ02	TCRBJ02-07	01				2	7	1	5	5	6	36	50	57	63	68	1	In	VDJ
ACCTTGGAGCTGGGGGACTCGGCCCTTTATCTTTGCGCCAGCAGCCCGGGGGACGCCCCGAGAGCCTACGAGCAGTACTTCGGGCCG	CASSPGDAPRAYEQYF	1	1.015743094562912E-5	48	TCRBV05-01*01	TCRBV05	TCRBV05-01	01				TCRBD02-01*01	TCRBD02	TCRBD02-01	01				TCRBJ02-07*01	TCRBJ02	TCRBJ02-07	01				4	1	8	2	12	2	33	45	46	52	64	1	In	VDJ
AATGTGAACGCCTTGTTGCTGGGGGACTCGGCCCTCTATCTCTGTGCCAGCAGCGGGACAGGGGACAATGAGCAGTTCTTCGGGCCA	CASSGTGDNEQFF	1	1.3851042198585162E-5	39	TCRBV05-06*01	TCRBV05	TCRBV05-06	01				TCRBD01-01*01	TCRBD01	TCRBD01-01	01				TCRBJ02-01*01	TCRBJ02	TCRBJ02-01	01				4	0	0	2	0	5	42	-1	54	-1	64	1	In	VDJ
GCCTTGTTGCTGGGGGACTCGGCCCTCTATCTCTGTGCCAGCAGCTTGGAAGGGACAGAGGGTAACTACGAGCAGTACTTCGGGCCG	CASSLEGTEGNYEQYF	1	8.310625319151098E-6	48	TCRBV05-06*01	TCRBV05	TCRBV05-06	01				TCRBD01-01*01	TCRBD01	TCRBD01-01	01				TCRBJ02-07*01	TCRBJ02	TCRBJ02-07	01				0	2	0	5	7	3	33	49	51	58	65	1	In	VDJ
TGACCAGTGCCCATCCTGAAGACAGCAGCTTCTACATCTGCAGTGCTAGGGAAGACAAGGATGAACACTGAAGCTTTCTTTGGACAA		1	7.387222505912087E-6	43	TCRBV20	TCRBV20	unresolved			TCRBV20-01,TCRBV20-or09_02		TCRBD01-01*01	TCRBD01	TCRBD01-01	01				TCRBJ01-01*01	TCRBJ01	TCRBJ01-01	01				3	4	2	6	4	0	38	49	53	57	61	1	Out	VDJ
AGCTCTCTGGAGCTGGGGGACTCAGCTTTGTATTTCTGTGCCAGCAGCGTAGTAGAGACGGCCGGAAACACCATATATTTTGGAGAG	CASSVVETAGNTIYF	1	2.9548890023648347E-5	45	TCRBV09-01	TCRBV09	TCRBV09-01				01,02			unresolved		TCRBD01,TCRBD02	TCRBD01-01,TCRBD02-01		TCRBJ01-03*01	TCRBJ01	TCRBJ01-03	01				0	4	2	7	4	4	36	52	56	59	63	1	In	VDJ
GGTCCACAAAGCTGGAGGACTCAGCCATGTACTTCTGTGCCAGCAACCTTTAGCGGGGGAGGGACCGGGGAGCTGTTTTTTGGAGAA		1	1.200423657210714E-5	46	TCRBV02-01*01	TCRBV02	TCRBV02-01	01				TCRBD02-01*01	TCRBD02	TCRBD02-01	01				TCRBJ02-02*01	TCRBJ02	TCRBJ02-02	01				7	5	5	2	4	5	35	45	50	59	63	1	Out	VDJ
GCTCCCTCCCAGACATCTGTGTACTTCTGTGCCAGCAGTTACGTTGCAGGCAGGCCCGAACCTCCTTCACCCCTCCACTTTGGGAAC	CASSYVAGRPEPPSPLHF	1	1.6621250638302195E-5	54	TCRBV06	TCRBV06	unresolved			TCRBV06-05,TCRBV06-06		TCRBD01-01*01	TCRBD01	TCRBD01-01	01				TCRBJ01-06*01	TCRBJ01	TCRBJ01-06	01				2	4	4	4	15	9	27	42	46	50	65	1	In	VDJ
CTGGAGTCAGCTACCCGCTCCCAGACATCTGTGTATTTCTGCGCCAGCAGTGAGCCCGGGCTTAGTGAAAAACTGTTTTTTGGCAGT	CASSEPGLSEKLFF	3	6.186798848701373E-5	42	TCRBV10-02*01	TCRBV10	TCRBV10-02	01						unresolved		TCRBD01,TCRBD02	TCRBD01-01,TCRBD02-01		TCRBJ01-04*01	TCRBJ01	TCRBJ01-04	01				2	3	8	0	4	7	39	54	57	61	65	3	In	VDJ
CCCTCAGAACCCAGGGACTCAGCTGTGTACTTCTGTGCCAGCAGCCACCTTGGGGGCGCGGACCAAGAGACCCAGTACTTCGGGCCA	CASSHLGGADQETQYF	1	1.7544653451541206E-5	48	TCRBV12	TCRBV12	unresolved			TCRBV12-03,TCRBV12-04		TCRBD01-01*01	TCRBD01	TCRBD01-01	01				TCRBJ02-05*01	TCRBJ02	TCRBJ02-05	01				6	7	6	0	4	0	33	44	51	57	61	1	In	VDJ
CTGCTGTCGGCTGCTCCCTCCCAGACATCTGTGTACTTCTGTGCCAGCAGTTACCGCCGCGGTGGCGAGACCCAGTACTTCGGGCCA	CASSYRRGGETQYF	1	8.310625319151098E-6	42	TCRBV06-05*01	TCRBV06	TCRBV06-05	01				TCRBD02-01	TCRBD02	TCRBD02-01				01,02	TCRBJ02-05*01	TCRBJ02	TCRBJ02-05	01				2	4	7	5	4	5	39	54	58	62	66	1	In	VDJ
AGTGCCCATCCTGAAGACAGCAGCTTCTACATCTGCAGTGCTAGACGCGGGGGGGCAGTAGTAAACGGGGAGCTGTTTTTTGGAGAA	CSARRGGAVVNGELFF	1	7.387222505912087E-6	48	TCRBV20	TCRBV20	unresolved			TCRBV20-01,TCRBV20-or09_02		TCRBD02-01*01	TCRBD02	TCRBD02-01	01				TCRBJ02-02*01	TCRBJ02	TCRBJ02-02	01				2	1	7	0	10	7	33	45	46	55	65	1	In	VDJ
GAGTCGGCTGCTCCCTCCCAGACATCTGTGTACTTCTGTGCCAGCAGTGAACGTCGGGGGGGAAAAGAGACCCAGTACTTCGGGCCA	CASSERRGGKETQYF	1	1.200423657210714E-5	45	TCRBV06-01*01	TCRBV06	TCRBV06-01	01				TCRBD02-01*01	TCRBD02	TCRBD02-01	01				TCRBJ02-05*01	TCRBJ02	TCRBJ02-05	01				2	3	8	0	2	3	36	51	54	62	64	1	In	VDJ
GTTCTCGCTCAGGCTGGAGTCGGCTGCTCCCTCCCAGACATCTGTGTACTTCTGTGCCCGGAGGGATACGAGCAGTACGTCGGGCCG		1	1.2927639385346152E-5	29	TCRBV06-01*01	TCRBV06	TCRBV06-01	01				TCRBD02-01*02	TCRBD02	TCRBD02-01	02				TCRBJ02-07*01	TCRBJ02	TCRBJ02-07	01				11	1	10	0	14	17	52	58	59	65	79	1	Out	VDJ
CAGCGCACAGAGCAGGGGGACTCGGCCATGTATCTCTGTGCCAGCAGCCCGGGACAGGGGGCCATCTACGAGCAGTACTTCGGGCCG	CASSPGQGAIYEQYF	1	2.9548890023648347E-5	45	TCRBV07-09	TCRBV07	TCRBV07-09				01,03	TCRBD01-01*01	TCRBD01	TCRBD01-01	01				TCRBJ02-07*01	TCRBJ02	TCRBJ02-07	01				5	2	0	0	3	3	36	48	50	62	65	1	In	VDJ
ACGATTCAGCGCACAGAGCAGCGGGACTCAGCCATGTATCGCTGTGCCAGCAGCACCGGGCCCCAAGAGACCCAGTACTTCGGGCCA	CASSTGPQETQYF	1	1.8468056264780216E-5	39	TCRBV07-07*01	TCRBV07	TCRBV07-07	01						unresolved		TCRBD01,TCRBD02	TCRBD01-01,TCRBD02-01		TCRBJ02-05*01	TCRBJ02	TCRBJ02-05	01				5	3	8	0	1	1	42	54	57	61	62	1	In	VDJ
AGCTCTCTGGAGCTGGGGGACTCAGCTTTGTATTTCTGTGCCAGCAGCGCAAAACAATTTGAGGACACTGAAGCTTTCTTTGGACAA	CASSAKQFEDTEAFF	1	1.2927639385346152E-5	45	TCRBV09-01	TCRBV09	TCRBV09-01				01,02	TCRBD02-01*02	TCRBD02	TCRBD02-01	02				TCRBJ01-01*01	TCRBJ01	TCRBJ01-01	01				3	11	11	1	0	3	36	49	60	-1	64	1	In	VDJ
CTGGGGGACTCGGCCCTTTATCTTTGCGCCAGCAGCTCCCTACCCGACAGGGGGCTTGAAGGAGACACTGAAGCTTTCTTTGGACAA	CASSSLPDRGLEGDTEAFF	1	1.3851042198585162E-5	57	TCRBV05-01*01	TCRBV05	TCRBV05-01	01				TCRBD01-01*01	TCRBD01	TCRBD01-01	01				TCRBJ01-01*01	TCRBJ01	TCRBJ01-01	01				3	8	2	0	9	3	24	37	45	55	64	1	In	VDJ
AGGATCCAGCAGGTAGTGCGAGGAGATTCGGCAGCTTATTTCTGTGCCAGCTCACCAAATAATGATTACGAGCAGTACTTCGGGCCG	CASSPNNDYEQYF	1	2.308507033097527E-5	39	TCRBV18-01*01	TCRBV18	TCRBV18-01	01						unresolved		TCRBD01,TCRBD02	TCRBD01-01,TCRBD02-01		TCRBJ02-07*01	TCRBJ02	TCRBJ02-07	01				2	6	2	8	1	4	42	57	63	65	66	1	In	VDJ
ACCAGTGCCCATCCTGAAGACAGCAGCTTCTACATCTGCAGCCGCGCTACTAGCGGGGGGGGGCGAGAGACCCAGTACTTCGGGCCA	CSRATSGGGRETQYF	1	5.540416879434065E-6	45	TCRBV20	TCRBV20	unresolved			TCRBV20-01,TCRBV20-or09_02		TCRBD02-01*01	TCRBD02	TCRBD02-01	01				TCRBJ02-05*01	TCRBJ02	TCRBJ02-05	01				9	7	3	0	4	4	36	41	48	61	65	1	In	VDJ
AAGATCCGGTCCACAAAGCTGGAGGACTCAGCCATGTACTTCTGTGCCAGCAGGGGTTTGGCGAACACTGAAGCTTTCTTTGGACAA	CASRGLANTEAFF	1	1.200423657210714E-5	39	TCRBV02-01*01	TCRBV02	TCRBV02-01	01						unresolved		TCRBD01,TCRBD02	TCRBD01-01,TCRBD02-01		TCRBJ01-01*01	TCRBJ01	TCRBJ01-01	01				6	0	0	9	6	1	42	-1	53	56	62	1	In	VDJ
GAGTCGCCCAGCCCCAACCAGACCTCTCTGTACTTCTGTGCCAGCAGAGGGACCCCACGGACTAATTCACCCCTCCACTTTGGGAAC	CASRGTPRTNSPLHF	1	8.310625319151098E-6	45	TCRBV27-01*01	TCRBV27	TCRBV27-01	01						unresolved		TCRBD01,TCRBD02	TCRBD01-01,TCRBD02-01		TCRBJ01-06*01	TCRBJ01	TCRBJ01-06	01				6	1	0	7	9	6	36	47	48	53	62	1	In	VDJ
AGCACCTTGGAGCTGGGGGACTCGGCCCTTTATCTTTGCGCCAGCAGCTTGAATCAGGGGGCCTCCTACGAGCAGTACTTCGGGCCG	CASSLNQGASYEQYF	1	1.015743094562912E-5	45	TCRBV05-01*01	TCRBV05	TCRBV05-01	01				TCRBD01-01*01	TCRBD01	TCRBD01-01	01				TCRBJ02-07*01	TCRBJ02	TCRBJ02-07	01				1	3	4	0	0	0	36	51	54	-1	62	1	In	VDJ
CAGCCCTCAGAACCCAGGGACTCAGCTGTGTACTTCTGTGCCAGCAGTTTAAGGACAGGGAGGAGTTCACCCCTCCACTTTGGGAAC	CASSLRTGRSSPLHF	1	2.031486189125824E-5	45	TCRBV12	TCRBV12	unresolved			TCRBV12-03,TCRBV12-04		TCRBD01-01*01	TCRBD01	TCRBD01-01	01				TCRBJ01-06*01	TCRBJ01	TCRBJ01-06	01				2	1	1	3	5	9	36	51	52	60	65	1	In	VDJ
CAACCAGACAGCTCTTTACTTCTGTGCCACCAGTGACGCCCCATCCCGACCCGGTAAATTCACAATGAAAAACTGTTTTTTGGCAGT		1	1.015743094562912E-5	59	TCRBV24	TCRBV24	unresolved			TCRBV24-01,TCRBV24-or09_02				unresolved		TCRBD01,TCRBD02	TCRBD01-01,TCRBD02-01		TCRBJ01-04*01	TCRBJ01	TCRBJ01-04	01				4	11	2	7	13	5	22	36	47	50	63	1	Out	VDJ
ACATCGGCCCAAAAGAACCCGACAGCTTTCTATCTCTGTGCCAGTAGTCCGCCCGGGACTTCAATCGGCGAGCAGTACTTCGGGCCG	CASSPPGTSIGEQYF	1	3.6012709716321424E-5	45	TCRBV19-01	TCRBV19	TCRBV19-01				01,02	TCRBD02-01	TCRBD02	TCRBD02-01				01,02	TCRBJ02-07*01	TCRBJ02	TCRBJ02-07	01				5	6	0	10	8	6	36	48	54	60	68	1	In	VDJ
ACATCAATTCCCTGGAGCTTGGTGACTCTGCTGTGTATTTCTGTGCCAGCAGCCAAGCAGGGCGGGGGGCAACCGTACTTCGGGCCG		1	8.310625319151098E-6	40	TCRBV03	TCRBV03	unresolved			TCRBV03-01,TCRBV03-02		TCRBD02-01*01	TCRBD02	TCRBD02-01	01				TCRBJ02-07*01	TCRBJ02	TCRBJ02-07	01				1	4	7	1	5	12	41	57	61	69	74	1	Out	VDJ
TCGGCTGCTCCCTCCCAGACATCTGTGTACTTCTGTGCCAGCAGCCCGGGGGGGAGCGGCTCTGGAAACACCATATATTTTGGAGAG	CASSPGGSGSGNTIYF	1	3.324250127660439E-5	48	TCRBV06	TCRBV06	unresolved			TCRBV06-01,TCRBV06-05		TCRBD02-01*01	TCRBD02	TCRBD02-01	01				TCRBJ01-03*01	TCRBJ01	TCRBJ01-03	01				6	2	8	0	5	0	33	44	46	54	59	1	In	VDJ
GCCTTGGAGCTGGACGACTCGGCCCTGTATCTCTGTGCCAGCAGCTTGAACAGGGGGCGTTGGAACTATGGCTACACCTTCGGTTCG	CASSLNRGRWNYGYTF	1	2.123826470449725E-5	48	TCRBV05-04*01	TCRBV05	TCRBV05-04	01				TCRBD01-01*01	TCRBD01	TCRBD01-01	01				TCRBJ01-02*01	TCRBJ01	TCRBJ01-02	01				1	1	3	0	5	2	33	48	49	58	63	1	In	VDJ
AGCACCTTGGAGCTGGGGGACTCGGCCCTTTATCTTTGCGCCAGCAGGTCCGGGAGCGGGGGACTCTACGAGCAGTACTTCGGGCCG	CASRSGSGGLYEQYF	1	1.015743094562912E-5	45	TCRBV05-01*01	TCRBV05	TCRBV05-01	01				TCRBD02-01*01	TCRBD02	TCRBD02-01	01				TCRBJ02-07*01	TCRBJ02	TCRBJ02-07	01				5	7	6	2	3	3	36	47	54	62	65	1	In	VDJ
CAGCAGGTAGTGCGAGGAGATTCGGCAGCTTATTTCTGTGCCAGCTCATTTGACTGGCCTGGCCCCTACGAGCAGTACTTCGGGCCG	CASSFDWPGPYEQYF	1	2.308507033097527E-5	45	TCRBV18-01*01	TCRBV18	TCRBV18-01	01				TCRBD02-01	TCRBD02	TCRBD02-01				01,02	TCRBJ02-07*01	TCRBJ02	TCRBJ02-07	01				5	3	2	10	9	2	36	48	51	55	64	1	In	VDJ
GTGAGCACCTTGGAGCTGGGGGACTCGGCCCTTTATCTTTGCGCCAGCAGCTTACAGACTAGCGGGGGGGCTTTGGACTTCGGGCCA	CASSLQTSGGALDF	1	9.234028132390108E-6	42	TCRBV05-01*01	TCRBV05	TCRBV05-01	01				TCRBD02-01*01	TCRBD02	TCRBD02-01	01				TCRBJ02-05*01	TCRBJ02	TCRBJ02-05	01				2	3	2	0	6	15	39	53	56	70	76	1	In	VDJ
CTGACTGTGAGCAACATGAGCCCTGAAGACAGCAGCATATATCTCTGCAGCGCCCCCATGGGCTCCAGGGCGCAGTATTTTGGCCCA	CSAPMGSRAQYF	1	2.7702084397170324E-6	36	TCRBV29-01*01	TCRBV29	TCRBV29-01	01				TCRBD01-01*01	TCRBD01	TCRBD01-01	01				TCRBJ02-03*01	TCRBJ02	TCRBJ02-03	01				7	13	4	3	0	10	45	52	65	-1	70	1	In	VDJ
ATCCTGGAGTCGCCCAGCCCCAACCAGACCTCTCTGTACTTCTGTGCCAGCAGTTTGGGGTGGCGAGATACGCAGTATTTTGGCCCA	CASSLGWRDTQYF	1	1.015743094562912E-5	39	TCRBV27-01*01	TCRBV27	TCRBV27-01	01						unresolved		TCRBD01,TCRBD02	TCRBD01-01,TCRBD02-01		TCRBJ02-03*01	TCRBJ02	TCRBJ02-03	01				3	0	6	2	5	5	42	-1	56	60	65	1	In	VDJ
CTGGAGTCGCCCAGCCCCAACCAGACCTCTCTGTACTTCTGTGCCAGCAGGGGACAGGGGTCTGACACTGAAGCTTTCTTTGGACAA	CASRGQGSDTEAFF	1	1.015743094562912E-5	42	TCRBV27-01*01	TCRBV27	TCRBV27-01	01				TCRBD01-01*01	TCRBD01	TCRBD01-01	01				TCRBJ01-01*01	TCRBJ01	TCRBJ01-01	01				6	0	0	2	4	3	39	-1	50	60	64	1	In	VDJ
ATCCAGCGCACAGAGCGGGGGGACTCAGCCGTGTATCTCTGTGCCAGCAGCTTAACCGGACAGGGTGGAGGAGCTTTCTTTGGACAA	CASSLTGQGGGAFF	1	3.0472292836887357E-5	42	TCRBV07-03*01	TCRBV07	TCRBV07-03	01				TCRBD01-01*01	TCRBD01	TCRBD01-01	01				TCRBJ01-01*01	TCRBJ01	TCRBJ01-01	01				0	1	1	3	6	10	39	56	57	65	71	1	In	VDJ
CAGCCAGAAGACTCGGCCCTGTATCTCTGCGCCAGCAGCCAAGATCTTCTAACAGGGAGTTCAAGAGAGACCCAGTACTTCGGGCCA	CASSQDLLTGSSRETQYF	1	1.015743094562912E-5	54	TCRBV04-03*01	TCRBV04	TCRBV04-03	01				TCRBD01-01*01	TCRBD01	TCRBD01-01	01				TCRBJ02-05*01	TCRBJ02	TCRBJ02-05	01				0	7	3	3	8	4	27	44	51	57	65	1	In	VDJ
AGCTCTCTGGAGCTGGGGGACTCAGCTTTGTATTTCTGTGCCAGCAGCGTAGGGACATTGGGGGGGAACGAGCAGTACTTCGGGCCG	CASSVGTLGGNEQYF	1	9.234028132390108E-6	45	TCRBV09-01	TCRBV09	TCRBV09-01				01,02	TCRBD02-01*01	TCRBD02	TCRBD02-01	01				TCRBJ02-07*01	TCRBJ02	TCRBJ02-07	01				0	7	9	0	1	5	36	52	59	66	67	1	In	VDJ
AGCAACATGAGCCCTGAAGACAGCAGCATATATCTCTGCAGTGTCGAGGGGACTAGCGGTAATTTCTATGAGCAGTTCTTCGGGCCA	CSVEGTSGNFYEQFF	1	3.6936112529560434E-6	45	TCRBV29-01*01	TCRBV29	TCRBV29-01	01				TCRBD02-01	TCRBD02	TCRBD02-01				01,02	TCRBJ02-01*01	TCRBJ02	TCRBJ02-01	01				9	7	0	5	8	8	36	41	48	59	67	1	In	VDJ
CTGGAGTTGGCTGCTCCCTCCCAGACATCTGTGTACTTCTGTGCCAGCAGCTCAACAGGGTCAAGAGAGACCCAGTACTTCGGGCCA	CASSSTGSRETQYF	1	2.123826470449725E-5	42	TCRBV06-06	TCRBV06	TCRBV06-06				01,02	TCRBD01-01*01	TCRBD01	TCRBD01-01	01				TCRBJ02-05*01	TCRBJ02	TCRBJ02-05	01				6	4	3	3	5	4	39	50	54	60	65	1	In	VDJ
GGAGCTGGGGGACTCGGCCCTTTATCTTTGCGCCGTGATTCACCAAAGGGGGCTGTCGAGAAAAACACTGAAGCTTTCTTTGGACAA		1	1.3851042198585162E-5	53	TCRBV05-01*01	TCRBV05	TCRBV05-01	01				TCRBD01-01*01	TCRBD01	TCRBD01-01	01				TCRBJ01-01*01	TCRBJ01	TCRBJ01-01	01				10	12	5	0	10	2	28	34	46	53	63	1	Out	VDJ
TTGGAGTCGGCTGCTCCCTCCCAAACATCTGTGTACTTCTGTGCCAGCAGCTCCTCGGGCGGAAACACTGAAGCTTTCTTTGGACAA	CASSSSGGNTEAFF	1	1.015743094562912E-5	42	TCRBV06	TCRBV06	unresolved			TCRBV06-02,TCRBV06-03				unresolved		TCRBD01,TCRBD02	TCRBD01-01,TCRBD02-01		TCRBJ01-01*01	TCRBJ01	TCRBJ01-01	01				6	6	8	0	3	2	39	50	56	60	63	1	In	VDJ
TCACCAGGCCTGGGGGACGCAGCCATGTACCTGTGTGCCACCAGCAGAGATAAGGGGACCTCTGGAAACACCATATATTTTGGAGAG	CATSRDKGTSGNTIYF	1	3.231909846336538E-5	48	TCRBV15-01*01	TCRBV15	TCRBV15-01	01						unresolved		TCRBD01,TCRBD02	TCRBD01-01,TCRBD02-01		TCRBJ01-03*01	TCRBJ01	TCRBJ01-03	01				0	4	0	7	0	0	33	50	54	-1	59	1	In	VDJ
ACATCGGCCCAAAAGAACCCGACAGCTTTCTATCTCTGTGCCAGTAGGCAAGACAGGGTGAGCAATCAGCCCCAGCATTTTGGTGAT	CASRQDRVSNQPQHF	2	5.1710557541384606E-5	45	TCRBV19-01	TCRBV19	TCRBV19-01				01,02	TCRBD01-01*01	TCRBD01	TCRBD01-01	01				TCRBJ01-05*01	TCRBJ01	TCRBJ01-05	01				6	4	2	3	2	1	36	47	51	58	60	2	In	VDJ
GGCGTCTGCTGTACCCTCTCAGACATCTGTGTACTTCTGTGCCAGCAGGGCACAGGGGGCGCGGGCACTGAAGCTTTCTTTGGACAA		1	3.6012709716321424E-5	44	TCRBV06-04	TCRBV06	TCRBV06-04				01,02	TCRBD01-01*01	TCRBD01	TCRBD01-01	01				TCRBJ01-01*01	TCRBJ01	TCRBJ01-01	01				6	3	3	0	5	4	37	48	51	60	65	1	Out	VDJ
CAGCGCACAGAGCGGGGGGACTCAGCCGTGTATCTCTGTGCCAGCAGCTTAACGTCGACAGCGAACTATGGCTACACCTTCGGTTCG	CASSLTSTANYGYTF	1	2.4931875957453293E-5	45	TCRBV07-03*01	TCRBV07	TCRBV07-03	01				TCRBD01-01*01	TCRBD01	TCRBD01-01	01				TCRBJ01-02*01	TCRBJ01	TCRBJ01-02	01				0	3	2	5	2	2	36	53	56	61	63	1	In	VDJ
CTGCTGTCGGCTGCTCCCTCCCAGACATCTGTGTACTTCTGTGCCAGCAGGTTAGCGGGGGGGCCCTACGAGCAGTACTTCGGGCCG	CASRLAGGPYEQYF	1	8.310625319151098E-6	42	TCRBV06-05*01	TCRBV06	TCRBV06-05	01				TCRBD02-01*01	TCRBD02	TCRBD02-01	01				TCRBJ02-07*01	TCRBJ02	TCRBJ02-07	01				6	2	5	0	1	2	39	50	52	63	64	1	In	VDJ
ACCAGTGCCCATCCTGAAGACAGCAGCTTCTACATCTGCAGTGCCGACTCAACCGGGACAGAGAACACTGAAGCTTTCTTTGGACAA	CSADSTGTENTEAFF	1	7.387222505912087E-6	45	TCRBV20	TCRBV20	unresolved			TCRBV20-01,TCRBV20-or09_02		TCRBD01-01*01	TCRBD01	TCRBD01-01	01				TCRBJ01-01*01	TCRBJ01	TCRBJ01-01	01				6	10	0	5	1	1	36	44	54	61	62	1	In	VDJ
ACAGTGACCAGTGCCCATCCTGAAGACAGCAGCTTCTACATCTGCATTCCGATCCGGGACGGAGATTATGGCTACACCTTCGGTTCG	CIPIRDGDYGYTF	2	1.015743094562912E-5	39	TCRBV20	TCRBV20	unresolved			TCRBV20-01,TCRBV20-or09_02				unresolved		TCRBD01,TCRBD02	TCRBD01-01,TCRBD02-01		TCRBJ01-02*01	TCRBJ01	TCRBJ01-02	01				10	9	0	7	6	5	42	46	55	60	66	2	In	VDJ
GTGAACGCCTTGGAGCTGGACGACTCGGCCCTGTATCTCTGTGCCAGCAGCTTTGCAGGGGGCCTGTGGGGCTACACCTTCGGTTCG	CASSFAGGLWGYTF	1	2.123826470449725E-5	42	TCRBV05-04*01	TCRBV05	TCRBV05-04	01				TCRBD01-01*01	TCRBD01	TCRBD01-01	01				TCRBJ01-02*01	TCRBJ01	TCRBJ01-02	01				2	2	4	0	6	8	39	53	55	63	69	1	In	VDJ
ACTCTGGAGTCCGCTACCAGCTCCCAGACATCTGTGTACTTCTGTGCCATCGGGGAGGGAAGCTCCTACGAGCAGTACTTCGGGCCG	CAIGEGSSYEQYF	2	4.894034910166757E-5	39	TCRBV10-03*01	TCRBV10	TCRBV10-03	01				TCRBD02-01*02	TCRBD02	TCRBD02-01	02				TCRBJ02-07*01	TCRBJ02	TCRBJ02-07	01				8	1	9	0	3	0	42	51	52	59	62	2	In	VDJ
CAGCCCTCAGAACCCAGGGACTCAGCTGTGTACTTCTGTGCCAGCTCAGCTCGGGGAGTAGCGAACACTGAAGCTTTCTTTGGACAA	CASSARGVANTEAFF	1	2.5855278770692303E-5	45	TCRBV12	TCRBV12	unresolved			TCRBV12-03,TCRBV12-04		TCRBD02-01	TCRBD02	TCRBD02-01				01,02	TCRBJ01-01*01	TCRBJ01	TCRBJ01-01	01				8	6	8	3	6	1	36	45	51	56	62	1	In	VDJ
ACGATCCAGCGCACACAGCAGGAGGACTCGGCCGTGTATCTCTGTGCCAGCAGCCAAAGCGGTGTTTATGGCTACACCTTCGGTTCG	CASSQSGVYGYTF	1	2.4931875957453293E-5	39	TCRBV07-02*01	TCRBV07	TCRBV07-02	01				TCRBD02-01	TCRBD02	TCRBD02-01				01,02	TCRBJ01-02*01	TCRBJ01	TCRBJ01-02	01				5	3	6	5	4	5	42	54	57	62	66	1	In	VDJ
CTGGAGTCGCCCAGCCCCAACCAGACCTCTCTGTACTTCTGTGCCAGCAGTTTTACGGGATCCGGAAACACCATATATTTTGGAGAG	CASSFTGSGNTIYF	1	2.400847314421428E-5	42	TCRBV27-01*01	TCRBV27	TCRBV27-01	01				TCRBD02-01*02	TCRBD02	TCRBD02-01	02				TCRBJ01-03*01	TCRBJ01	TCRBJ01-03	01				3	2	8	3	3	4	39	53	55	60	63	1	In	VDJ
AATGTGAGCACCTTGGAGCTGGGGGACTCGGCCCTTTATCTTTGCGCCAGCAGCCCCACCATGGACCGTGAAGCTTTCTTTGGACAA	CASSPTMDREAFF	1	1.3851042198585162E-5	39	TCRBV05-01*01	TCRBV05	TCRBV05-01	01						unresolved		TCRBD01,TCRBD02	TCRBD01-01,TCRBD02-01		TCRBJ01-01*01	TCRBJ01	TCRBJ01-01	01				4	8	1	7	2	7	42	54	62	66	68	1	In	VDJ
ATCCAGCGCACACAGCAGGAGGACTCGGCCGTGTATCTCTGTGCCAGCACCTACGCAGGCTTCTTAGGGGGCTACACCTTCGGTTCG	CASTYAGFLGGYTF	1	2.4931875957453293E-5	42	TCRBV07-02*01	TCRBV07	TCRBV07-02	01						unresolved		TCRBD01,TCRBD02	TCRBD01-01,TCRBD02-01		TCRBJ01-02*01	TCRBJ01	TCRBJ01-02	01				7	6	4	4	10	8	39	49	55	59	69	1	In	VDJ
CTGCAGCCAGAAGACTCAGCCCTGTATCTCTGCGCCAGCAGCCAAGGCCTCCGGGGTGGGTATAATTCACCCCTCCACTTTGGGAAC	CASSQGLRGGYNSPLHF	1	1.108083375886813E-5	51	TCRBV04-01*01	TCRBV04	TCRBV04-01	01				TCRBD02-01*01	TCRBD02	TCRBD02-01	01				TCRBJ01-06*01	TCRBJ01	TCRBJ01-06	01				1	5	8	3	4	4	30	46	51	56	60	1	In	VDJ
CACCTTGGAGCTGGGGGACTCGGCCCTTTATCTTTGCGCCAGCAGCTCAGCCGGGAAGAGGGATTTACTGAAGCTTTCTTTGGACAA		1	1.3851042198585162E-5	47	TCRBV05-01*01	TCRBV05	TCRBV05-01	01				TCRBD02-01*02	TCRBD02	TCRBD02-01	02				TCRBJ01-01*01	TCRBJ01	TCRBJ01-01	01				3	4	8	3	10	5	34	47	51	56	66	1	Out	VDJ
AGCACCTTGGAGCTGGGGGACTCGGCCCTTTATCTTTGCGCCAGCAGCTTGGTAGGCCGAGATAATTCACCCCTCCACTTTGGGAAC	CASSLVGRDNSPLHF	1	1.108083375886813E-5	45	TCRBV05-01*01	TCRBV05	TCRBV05-01	01						unresolved		TCRBD01,TCRBD02	TCRBD01-01,TCRBD02-01		TCRBJ01-06*01	TCRBJ01	TCRBJ01-06	01				0	1	5	4	5	5	36	52	53	56	61	1	In	VDJ
ATCCAGCAGGTAGTGCGAGGAGATTCGGCAGCTTATTTCTGTGCCAGCTCAGACCGGGACAAGAGGACTGAAGCTTTCTTTGGACAA	CASSDRDKRTEAFF	1	3.139569565012637E-5	42	TCRBV18-01*01	TCRBV18	TCRBV18-01	01				TCRBD01-01*01	TCRBD01	TCRBD01-01	01				TCRBJ01-01*01	TCRBJ01	TCRBJ01-01	01				5	4	0	6	5	5	39	51	55	61	66	1	In	VDJ
CAGCCCTCAGAACCCAGGGACTCAGCTGTGTACTTCTGTGCCAGCAGTGCTGGACAGGGGAGCAATCAGCCCCAGCATTTTGGTGAT	CASSAGQGSNQPQHF	1	2.7702084397170323E-5	45	TCRBV12	TCRBV12	unresolved			TCRBV12-03,TCRBV12-04		TCRBD01-01*01	TCRBD01	TCRBD01-01	01				TCRBJ01-05*01	TCRBJ01	TCRBJ01-05	01				5	3	1	2	0	1	36	48	51	-1	60	1	In	VDJ
AACGCCTTGTTGCTGGGGGACTCGGCCCTCTATCTCTGTGCCAGCAGTGTACTAGGACAGGAAAAAGAGGGCTACACCTTCGGTTCG	CASSVLGQEKEGYTF	2	1.4774445011824173E-5	45	TCRBV05-06*01	TCRBV05	TCRBV05-06	01				TCRBD01-01*01	TCRBD01	TCRBD01-01	01				TCRBJ01-02*01	TCRBJ01	TCRBJ01-02	01				5	7	1	4	8	8	36	47	54	61	69	2	In	VDJ
ACAGTGACCAGTGCCCATCCTGAAGACAGCAGCTTCTACATCTGCAGTGCTAGAGATTCCAACGCCTACGAGCAGTACTTCGGGCCG	CSARDSNAYEQYF	1	5.540416879434065E-6	39	TCRBV20	TCRBV20	unresolved			TCRBV20-01,TCRBV20-or09_02				unresolved		TCRBD01,TCRBD02	TCRBD01-01,TCRBD02-01		TCRBJ02-07*01	TCRBJ02	TCRBJ02-07	01				0	5	3	7	1	2	42	56	61	63	64	1	In	VDJ
ACATCAATTCCCTGGAGCTTGGTGACTCTGCTGTGTATTTCTGTGCCAGCAGAGGGACAGAGGCCCACTGAAGCTTTCTTTGGACAA		1	1.108083375886813E-5	40	TCRBV03	TCRBV03	unresolved			TCRBV03-01,TCRBV03-02		TCRBD01-01*01	TCRBD01	TCRBD01-01	01				TCRBJ01-01*01	TCRBJ01	TCRBJ01-01	01				6	1	0	5	5	4	41	52	53	60	65	1	Out	VDJ
GTGAGCACCTTGGAGCTGGGGGACTCGGCCCTTTATCTTTGCGCCAGCAGCGCCGGGACGGAAGGCTATGGCTACACCTTCGGTTCG	CASSAGTEGYGYTF	1	1.108083375886813E-5	42	TCRBV05-01*01	TCRBV05	TCRBV05-01	01						unresolved		TCRBD01,TCRBD02	TCRBD01-01,TCRBD02-01		TCRBJ01-02*01	TCRBJ01	TCRBJ01-02	01				4	3	0	7	6	4	39	51	54	59	65	1	In	VDJ
TTGGAGTCGGCTGCTCCCTCCCAAACATCTGTGTACTTCTGTGCCAGCAGCCATAGTTGGCGGGAGACTGAAGCTTTCTTTGGACAA	CASSHSWRETEAFF	1	1.015743094562912E-5	42	TCRBV06	TCRBV06	unresolved			TCRBV06-02,TCRBV06-03		TCRBD02-01*02	TCRBD02	TCRBD02-01	02				TCRBJ01-01*01	TCRBJ01	TCRBJ01-01	01				6	9	7	2	0	5	39	50	59	-1	66	1	In	VDJ
CTGGAGTCGGCTGCTCCCTCCCAGACATCTGTGTACTTCTGTGCCAGCAGTGAAGGCCACTCGCAGGCGCCCCAGCATTTTGGTGAT	CASSEGHSQAPQHF	1	1.8468056264780216E-5	42	TCRBV06-01*01	TCRBV06	TCRBV06-01	01				TCRBD01-01*01	TCRBD01	TCRBD01-01	01				TCRBJ01-05*01	TCRBJ01	TCRBJ01-05	01				1	8	4	4	1	9	39	55	63	67	68	1	In	VDJ
CCCAACCAGACCTCTCTGTACTTCTGTGCCAGCAGTTTTCCGGGTGTTTCTCGGGAGAGCATGAACACTGAAGCTTTCTTTGGACAA	CASSFPGVSRESMNTEAFF	1	1.015743094562912E-5	57	TCRBV27-01*01	TCRBV27	TCRBV27-01	01				TCRBD02-01*02	TCRBD02	TCRBD02-01	02				TCRBJ01-01*01	TCRBJ01	TCRBJ01-01	01				3	13	8	2	4	0	24	38	51	57	61	1	In	VDJ
ACTGTGACATCGGCCCAAAAGAACCCGACAGCTTTCTATCTCTGTGCCAGTAGTCTGGACAGCTTCTATGGCTACACCTTCGGTTCG	CASSLDSFYGYTF	2	4.062972378251648E-5	39	TCRBV19-01	TCRBV19	TCRBV19-01				01,02	TCRBD01-01*01	TCRBD01	TCRBD01-01	01				TCRBJ01-02*01	TCRBJ01	TCRBJ01-02	01				5	2	1	5	3	4	42	54	56	62	65	2	In	VDJ
AGCACCTTGGAGCTGGGGGACTCGGCCCTTTATCTTTGCGCCAGCAGCTTGGACAGCACTAGCACAGATACGCAGTATTTTGGCCCA	CASSLDSTSTDTQYF	1	1.3851042198585162E-5	45	TCRBV05-01*01	TCRBV05	TCRBV05-01	01				TCRBD01-01*01	TCRBD01	TCRBD01-01	01				TCRBJ02-03*01	TCRBJ02	TCRBJ02-03	01				0	0	3	5	4	0	36	-1	52	56	60	1	In	VDJ
GTGAGCACCTTGGAGCTGGGGGACTCGGCCCTTTATCTTTGCGCCAGCAGCTTGGGGCACCCAAACACTGAAGCTTTCTTTGGACAA	CASSLGHPNTEAFF	1	1.3851042198585162E-5	42	TCRBV05-01*01	TCRBV05	TCRBV05-01	01				TCRBD01-01*01	TCRBD01	TCRBD01-01	01				TCRBJ01-01*01	TCRBJ01	TCRBJ01-01	01				0	0	9	0	5	2	39	-1	55	58	63	1	In	VDJ
AGCACCTTGGAGCTGGGGGACTCGGCCCTTTATCTTTGCGCCAGCAGCTGGACTAGCGGGGGACAAGAGACCCAGTACTTCGGGCCA	CASSWTSGGQETQYF	1	9.234028132390108E-6	45	TCRBV05-01*01	TCRBV05	TCRBV05-01	01				TCRBD02-01*01	TCRBD02	TCRBD02-01	01				TCRBJ02-05*01	TCRBJ02	TCRBJ02-05	01				3	0	1	2	1	2	36	-1	49	62	63	1	In	VDJ
GCTGCTCCCTCCCAGACATCTGTGTACTTCTGTGCCAGCAGTTACTTCCCTGGGGACAGCATGAACACTGAAGCTTTCTTTGGACAA	CASSYFPGDSMNTEAFF	1	2.123826470449725E-5	51	TCRBV06	TCRBV06	unresolved			TCRBV06-05,TCRBV06-06		TCRBD01-01*01	TCRBD01	TCRBD01-01	01				TCRBJ01-01*01	TCRBJ01	TCRBJ01-01	01				1	6	0	5	2	0	30	46	52	59	61	1	In	VDJ
TGACCAGTGCCCATCCTGAAGACAGCAGCTTCTACATCTGCAGTGCTAGTGGGTCGAGGCCCGAATCAGCCCCAGCATTTTGGTGAT		1	8.310625319151098E-6	43	TCRBV20	TCRBV20	unresolved			TCRBV20-01,TCRBV20-or09_02		TCRBD02-01*02	TCRBD02	TCRBD02-01	02				TCRBJ01-05*01	TCRBJ01	TCRBJ01-05	01				3	6	11	1	4	4	38	49	55	59	63	1	Out	VDJ
ACCAGTGCCCATCCTGAAGACAGCAGCTTCTACATCTGCAGTGCTAGAGATTACAACAGGGGGACGGGTGGCTACACCTTCGGTTCG	CSARDYNRGTGGYTF	1	6.463819692673076E-6	45	TCRBV20	TCRBV20	unresolved			TCRBV20-01,TCRBV20-or09_02		TCRBD01-01*01	TCRBD01	TCRBD01-01	01				TCRBJ01-02*01	TCRBJ01	TCRBJ01-02	01				0	5	3	1	5	7	36	50	55	63	68	1	In	VDJ
ATCCGGTCCACAAAGCTGGAGGACTCAGCCATGTACTTCTGTGCCAGCTCATCCGAATACTCTGGAAACACCATATATTTTGGAGAG	CASSSEYSGNTIYF	1	2.7702084397170323E-5	42	TCRBV02-01*01	TCRBV02	TCRBV02-01	01						unresolved		TCRBD01,TCRBD02	TCRBD01-01,TCRBD02-01		TCRBJ01-03*01	TCRBJ01	TCRBJ01-03	01				8	6	2	8	3	0	39	48	54	56	59	1	In	VDJ
ACTGTGACATCGGCCCAAAAGAACCCGACAGCTTTCTATCTCTGTGCCAGTAGTATAGAGGCAGGGGCTGGCTACACCTTCGGTTCG	CASSIEAGAGYTF	2	4.062972378251648E-5	39	TCRBV19-01	TCRBV19	TCRBV19-01				01,02	TCRBD01-01*01	TCRBD01	TCRBD01-01	01				TCRBJ01-02*01	TCRBJ01	TCRBJ01-02	01				0	2	4	2	1	7	42	59	61	67	68	2	In	VDJ
AATGTGAACGCCTTGTTGCTGGGGGACTCGGCCCTCTATCTCTGTGCCAGCAGCTTGAGGGAGGAGGGCGGCTACACCTTCGGTTCG	CASSLREEGGYTF	1	9.234028132390108E-6	39	TCRBV05-06*01	TCRBV05	TCRBV05-06	01				TCRBD02-01*02	TCRBD02	TCRBD02-01	02				TCRBJ01-02*01	TCRBJ01	TCRBJ01-02	01				1	1	9	1	5	8	42	57	58	64	69	1	In	VDJ
CCTTGGAGCTGGGGGACTCGGCCCTTTATCTTTGCGCCAGCAGCTGGGGGCCGGGACAGGGATCACTACGAGCAGTACGTCGGGCCG		1	1.015743094562912E-5	49	TCRBV05-01*01	TCRBV05	TCRBV05-01	01				TCRBD01-01*01	TCRBD01	TCRBD01-01	01				TCRBJ02-07*01	TCRBJ02	TCRBJ02-07	01				3	7	0	3	18	17	32	45	52	61	79	1	Out	VDJ
CTGGAGTCAGCTACCCGCTCCCAGACATCTGTGTATTTCTGCGCCAGCAGTCGACTTTCACGAGGAGAGACCCAGTACTTCGGGCCA	CASSRLSRGETQYF	1	2.400847314421428E-5	42	TCRBV10-02*01	TCRBV10	TCRBV10-02	01				TCRBD02-01	TCRBD02	TCRBD02-01				01,02	TCRBJ02-05*01	TCRBJ02	TCRBJ02-05	01				5	1	2	10	9	4	39	51	52	56	65	1	In	VDJ
GCCTGCAGAGCAGGGGGACTCGGCCGTGTATGTCTGTGCAAGTCGCCGGGTAGAGCTTGGCACTCCTACGAGCAGTACGTCGGGCCG		2	6.279139130025274E-5	47	TCRBV12-02*01	TCRBV12	TCRBV12-02	01				TCRBD02-01	TCRBD02	TCRBD02-01				01,02	TCRBJ02-07*01	TCRBJ02	TCRBJ02-07	01				5	0	8	4	29	17	34	-1	46	50	79	2	Out	VDJ
CTCAGGCTGGAGTCGGCTGCTCCCTCCCAGACATCTGTGTACTTCTGTGCCAGCATGCTGCCCGGAAACACCATATATTTTGGAGAG	CASMLPGNTIYF	2	4.062972378251648E-5	36	TCRBV06-01*01	TCRBV06	TCRBV06-01	01						unresolved		TCRBD01,TCRBD02	TCRBD01-01,TCRBD02-01		TCRBJ01-03*01	TCRBJ01	TCRBJ01-03	01				7	1	10	0	5	4	45	55	56	58	63	2	In	VDJ
CACGCCCTGCAGCCAGAAGACTCAGCCCTGTATCTCTGCGCCAGCAGCCAAGACACGACGGAGCACTACGAGCAGTACGTCGGGCCG	CASSQDTTEHYEQYV	1	1.015743094562912E-5	45	TCRBV04-01*01	TCRBV04	TCRBV04-01	01				TCRBD02-01	TCRBD02	TCRBD02-01				01,02	TCRBJ02-07*01	TCRBJ02	TCRBJ02-07	01				0	11	3	9	11	17	36	53	64	68	79	1	In	VDJ
CCCTCCCAGACATCTGTGTACTTCTGTGCCAGCAGGCTCCTGGGGACCGCCCCCCCCGCTCTGGGAAACACCATATATTTTGGAGAG	CASRLLGTAPPALGNTIYF	2	4.617014066195054E-5	57	TCRBV06	TCRBV06	unresolved			TCRBV06-01,TCRBV06-05,TCRBV06-06				unresolved		TCRBD01,TCRBD02	TCRBD01-01,TCRBD02-01		TCRBJ01-03*01	TCRBJ01	TCRBJ01-03	01				6	7	0	7	16	4	24	35	42	47	63	2	In	VDJ
ACATCGGCCCAAAAGAACCCGACAGCTTTCTATCTCTGTGCCAGTAGTTTCAGGGGCCCATCGGGCTATGGCTACACCTTCGGTTCG	CASSFRGPSGYGYTF	2	4.062972378251648E-5	45	TCRBV19-01	TCRBV19	TCRBV19-01				01,02	TCRBD01-01*01	TCRBD01	TCRBD01-01	01				TCRBJ01-02*01	TCRBJ01	TCRBJ01-02	01				5	2	4	2	9	4	36	48	50	56	65	2	In	VDJ
AGCTCTCTGGAGCTGGGGGACTCAGCTTTGTATTTCTGTGCCAGCAGCAAAGGACAGGGGTTCAATCAGCCCCAGCATTTTGGTGAT	CASSKGQGFNQPQHF	1	1.3851042198585162E-5	45	TCRBV09-01	TCRBV09	TCRBV09-01				01,02	TCRBD01-01*01	TCRBD01	TCRBD01-01	01				TCRBJ01-05*01	TCRBJ01	TCRBJ01-05	01				4	3	1	2	2	3	36	48	51	60	62	1	In	VDJ
TGGAGCTGGACGACTCGGCCCTGTATCTCTGTGCCAGCAGCTTGTGCGACGCCCAGCTCCTATAATTCACCCCTCCACTTTGGGAAC		2	3.41659040898434E-5	52	TCRBV05-04*01	TCRBV05	TCRBV05-04	01						unresolved		TCRBD01,TCRBD02	TCRBD01-01,TCRBD02-01		TCRBJ01-06*01	TCRBJ01	TCRBJ01-06	01				1	3	2	7	6	0	29	44	47	50	56	2	Out	VDJ
CTGGAGTCGCCCAGCCCCAACCAGACCTCTCTGTACTTCTGTGCCAGCGCTTACGGGGGGCACTTGGGGATTCAGTACTTCGGCGCC	CASAYGGHLGIQYF	1	9.234028132390108E-6	42	TCRBV27-01*01	TCRBV27	TCRBV27-01	01				TCRBD02-01*01	TCRBD02	TCRBD02-01	01				TCRBJ02-04*01	TCRBJ02	TCRBJ02-04	01				8	5	8	1	9	10	39	48	53	60	69	1	In	VDJ
TGAACGCCTTGTTGCTAGGGGACTCGGCCCTCTATCTCTGTGCCAGCAGCTCAAAGGCCGGGTCCAGATACGCAGTATTTTGGCCCA		1	3.6936112529560434E-6	43	TCRBV05-07*01	TCRBV05	TCRBV05-07	01				TCRBD02-01	TCRBD02	TCRBD02-01				01,02	TCRBJ02-03*01	TCRBJ02	TCRBJ02-03	01				3	7	8	4	2	4	38	51	58	62	64	1	Out	VDJ
CAGCAGGTAGTGCGAGGAGATTCGGCAGCTTATTTCTGTGCCAGCTCACCAAACTTTGCCGACAATCAGCCCCAGCATTTTGGTGAT	CASSPNFADNQPQHF	1	3.324250127660439E-5	45	TCRBV18-01*01	TCRBV18	TCRBV18-01	01				TCRBD02-01	TCRBD02	TCRBD02-01				01,02	TCRBJ01-05*01	TCRBJ01	TCRBJ01-05	01				2	1	3	10	7	3	36	51	52	55	62	1	In	VDJ
ACTCTGAAGATCCAGCCCTCAGAACCCAGGGACTCAGCTGTGTACTTCTGTGCCAGTAGAAAGGGAGTCGAGCAGTACGTCGGGCCG	CASRKGVEQYV	1	1.9391459078019226E-5	33	TCRBV12	TCRBV12	unresolved			TCRBV12-03,TCRBV12-04		TCRBD02-01*02	TCRBD02	TCRBD02-01	02				TCRBJ02-07*01	TCRBJ02	TCRBJ02-07	01				9	6	9	2	12	17	48	56	62	67	79	1	In	VDJ
ATCCAGCGCACAGAGCAGGGGGACTCGGCCATGTATCTCTGTGCCAGCAGCTTAACCACGGTGAACACTGAAGCTTTCTTTGGACAA	CASSLTTVNTEAFF	2	3.878291815603845E-5	42	TCRBV07-09	TCRBV07	TCRBV07-09				01,03	TCRBD02-01	TCRBD02	TCRBD02-01				01,02	TCRBJ01-01*01	TCRBJ01	TCRBJ01-01	01				2	4	8	5	0	0	39	54	58	-1	61	2	In	VDJ
CTGAAGATCCAGCCCTCAGAACCCAGGGACTCAGCTGTGTACTTCTGTGCCAGCAGTTGGGGTTTCTATGGCTACACCTTCGGTTCG	CASSWGFYGYTF	1	2.123826470449725E-5	36	TCRBV12	TCRBV12	unresolved			TCRBV12-03,TCRBV12-04				unresolved		TCRBD01,TCRBD02	TCRBD01-01,TCRBD02-01		TCRBJ01-02*01	TCRBJ01	TCRBJ01-02	01				4	0	6	2	3	4	45	-1	58	62	65	1	In	VDJ
AAGATCCGGTCCACAAAGCTGGAGGACTCAGCCATGTACTTCTGTGCCAGCAAGGACCCAGGGGCAGAGACCCAGTACTTCGGGCCA	CASKDPGAETQYF	1	8.310625319151098E-6	39	TCRBV02-01*01	TCRBV02	TCRBV02-01	01				TCRBD01-01*01	TCRBD01	TCRBD01-01	01				TCRBJ02-05*01	TCRBJ02	TCRBJ02-05	01				7	6	4	2	1	4	42	52	58	64	65	1	In	VDJ
TTGGAGCTGGGGGACTCGGCCCTTTATCTTTGCGCCAGCAGGGGACAGGAGACTACTAGCTCTGGAAACACCATATATTTTGGAGAG	CASRGQETTSSGNTIYF	1	3.139569565012637E-5	51	TCRBV05-01*01	TCRBV05	TCRBV05-01	01				TCRBD01-01*01	TCRBD01	TCRBD01-01	01				TCRBJ01-03*01	TCRBJ01	TCRBJ01-03	01				5	0	0	4	10	0	30	-1	41	49	59	1	In	VDJ
AGGATCCAGCAGGTAGTGCGAGGAGATTCGGCAGCTTATTTCTGTGCCAGCTCACCGGGGGGGGCGAGTGGCTACACCTTCGGTTCG	CASSPGGASGYTF	1	2.5855278770692303E-5	39	TCRBV18-01*01	TCRBV18	TCRBV18-01	01				TCRBD02-01*01	TCRBD02	TCRBD02-01	01				TCRBJ01-02*01	TCRBJ01	TCRBJ01-02	01				3	0	9	0	5	7	42	-1	56	63	68	1	In	VDJ
AGATCCGGTCCACAAAGCTGGAGGACTCAGCCATGTACTTCTGTGCCAGCAACGAACCGGGGTGCAGATACGCAGTATTTTGGCCCA		1	1.200423657210714E-5	40	TCRBV02-01*01	TCRBV02	TCRBV02-01	01				TCRBD02-01*01	TCRBD02	TCRBD02-01	01				TCRBJ02-03*01	TCRBJ02	TCRBJ02-03	01				7	6	8	3	2	4	41	51	57	62	64	1	Out	VDJ
CAGCCCTCAGAACCCAGGGACTCAGCTGTGTACTTCTGTGCCAGCAGTGTGGAGGGGGGCCTGAACACTGAAGCTTTCTTTGGACAA	CASSVEGGLNTEAFF	1	2.5855278770692303E-5	45	TCRBV12	TCRBV12	unresolved			TCRBV12-03,TCRBV12-04				unresolved		TCRBD01,TCRBD02	TCRBD01-01,TCRBD02-01		TCRBJ01-01*01	TCRBJ01	TCRBJ01-01	01				5	4	5	1	3	0	36	48	52	58	61	1	In	VDJ
GAGTCGGCTGCTCCCTCCCAGACATCTGTGTACTTCTGTGCCAGCAGTCTACCGACAGGGGGTAATTCACCCCTCCACTTTGGGAAC	CASSLPTGGNSPLHF	1	1.3851042198585162E-5	45	TCRBV06-01*01	TCRBV06	TCRBV06-01	01				TCRBD01-01*01	TCRBD01	TCRBD01-01	01				TCRBJ01-06*01	TCRBJ01	TCRBJ01-06	01				5	5	2	1	0	6	36	48	53	-1	62	1	In	VDJ
ATCCAGCGCACAGAGCAGGGGGACTCGGCCATGTATCTCTGTGCCAGCAGCGGTGAGTCAAGCAACTATGGCTACACCTTCGGTTCG	CASSGESSNYGYTF	1	3.231909846336538E-5	42	TCRBV07-09	TCRBV07	TCRBV07-09				01,03	TCRBD02-01	TCRBD02	TCRBD02-01				01,02	TCRBJ01-02*01	TCRBJ01	TCRBJ01-02	01				5	9	6	7	0	2	39	51	60	-1	63	1	In	VDJ
TGCTGTCGGCTGCTCCCTCCCAGACATCTGTGTACTTCTGTGCCAGCAGTTACTCTGGGACTACAAGAGACCCAGTACTTCGGGCCA		1	8.310625319151098E-6	43	TCRBV06-05*01	TCRBV06	TCRBV06-05	01				TCRBD02-01	TCRBD02	TCRBD02-01				01,02	TCRBJ02-05*01	TCRBJ02	TCRBJ02-05	01				0	1	0	9	0	2	38	55	56	-1	63	1	Out	VDJ
ACGATCCAGCGCACACAGCAGGAGGACTCGGCCGTGTATCTCTGTGCCAGCAGTTCGGGCCCGGGGGCCCAAGCTTTCTTTGGACAA	CASSSGPGAQAFF	1	3.0472292836887357E-5	39	TCRBV07-02*01	TCRBV07	TCRBV07-02	01						unresolved		TCRBD01,TCRBD02	TCRBD01-01,TCRBD02-01		TCRBJ01-01*01	TCRBJ01	TCRBJ01-01	01				6	9	6	0	2	9	42	53	62	68	70	1	In	VDJ
GAGTCTGCCATCCCCAACCAGACAGCTCTTTACTTCTGTGCCACCAGTGGACTCTTGGGGGAGTACAATGAGCAGTTCTTCGGGCCA	CATSGLLGEYNEQFF	1	7.387222505912087E-6	45	TCRBV24	TCRBV24	unresolved			TCRBV24-01,TCRBV24-or09_02				unresolved		TCRBD01,TCRBD02	TCRBD01-01,TCRBD02-01		TCRBJ02-01*01	TCRBJ02	TCRBJ02-01	01				5	7	6	1	2	4	36	49	56	61	63	1	In	VDJ
CAGCCCTCAGAACCCAGGGACTCAGCTGTGTACTTCTGTGCCAGCAGCTCGGGGACAGGGGGGCTGCTTGGCTACACCTTCGGTTCG	CASSSGTGGLLGYTF	1	2.123826470449725E-5	45	TCRBV12	TCRBV12	unresolved			TCRBV12-03,TCRBV12-04		TCRBD01-01*01	TCRBD01	TCRBD01-01	01				TCRBJ01-02*01	TCRBJ01	TCRBJ01-02	01				6	4	0	1	6	7	36	47	51	62	68	1	In	VDJ
ACTCTGACGATCCAGCGCACACAGCAGGAGGACTCGGCCGTGTATCTCTGTGCCAGCAGCTTCGGGCGCGGCTACACCTTCGGTTCG	CASSFGRGYTF	1	2.4931875957453293E-5	33	TCRBV07-02*01	TCRBV07	TCRBV07-02	01						unresolved		TCRBD01,TCRBD02	TCRBD01-01,TCRBD02-01		TCRBJ01-02*01	TCRBJ01	TCRBJ01-02	01				3	1	8	0	2	8	48	62	63	67	69	1	In	VDJ
TCGGCTGCTCCCTCCCAGACATCTGTGTACTTCTGTGCCAGCAGTTACAGTCCCAGGGCCACTAATGAAAAACTGTTTTTTGGCAGT	CASSYSPRATNEKLFF	1	2.123826470449725E-5	48	TCRBV06-05*01	TCRBV06	TCRBV06-05	01				TCRBD01-01*01	TCRBD01	TCRBD01-01	01				TCRBJ01-04*01	TCRBJ01	TCRBJ01-04	01				2	5	4	3	2	2	33	48	53	58	60	1	In	VDJ
AGTCGCCCAGCCCCAACCAGACCTCTCTGTACTTCTGTGCCAGCAGTTTGAGGGAACGGGGATCACCACGAGCAGTACGTCGGGCCG		1	7.387222505912087E-6	46	TCRBV27-01*01	TCRBV27	TCRBV27-01	01				TCRBD02-01	TCRBD02	TCRBD02-01				01,02	TCRBJ02-07*01	TCRBJ02	TCRBJ02-07	01				3	7	8	3	18	17	35	49	56	61	79	1	Out	VDJ
ACGCCTTGGAGCTGGAGGACTCGGCCCTGTATCTCTGTGCCAGCAGCAGGGGGGCCGGGTTGGTCGGATGAGCAGTTCTTCGGGCCA		4	1.0065090664305217E-4	46	TCRBV05-08*01	TCRBV05	TCRBV05-08	01						unresolved		TCRBD01,TCRBD02	TCRBD01-01,TCRBD02-01		TCRBJ02-01*01	TCRBJ02	TCRBJ02-01	01				4	0	5	1	14	8	35	-1	47	53	67	4	Out	VDJ
TGGAGCTTGGTGACTCTGCTGTGTATTTCTGTGCCAGCAGCCAAGATAGACAGGGACATAAAAAATTCACCCCTCCACTTTGGGAAC		1	8.310625319151098E-6	52	TCRBV03	TCRBV03	unresolved			TCRBV03-01,TCRBV03-02		TCRBD01-01*01	TCRBD01	TCRBD01-01	01				TCRBJ01-06*01	TCRBJ01	TCRBJ01-06	01				0	2	2	3	8	7	29	46	48	55	63	1	Out	VDJ
CAGCGCACACAGCAGGAGGACTCGGCCGTGTATCTCTGTGCCAGCAGCTTAGCAGGGGGTTCGAATTCACCCCTCCACTTTGGGAAC	CASSLAGGSNSPLHF	1	2.400847314421428E-5	45	TCRBV07-02*01	TCRBV07	TCRBV07-02	01				TCRBD01-01*01	TCRBD01	TCRBD01-01	01				TCRBJ01-06*01	TCRBJ01	TCRBJ01-06	01				0	0	5	1	4	7	36	-1	53	59	63	1	In	VDJ
GCCATCCCCAACCAGACAGCTCTTTACTTCTGTGCCACCAGTGATTTTAGGACCTTATCGAACACCGGGGAGCTGTTTTTTGGAGAA	CATSDFRTLSNTGELFF	1	5.540416879434065E-6	51	TCRBV24	TCRBV24	unresolved			TCRBV24-01,TCRBV24-or09_02				unresolved		TCRBD01,TCRBD02	TCRBD01-01,TCRBD02-01		TCRBJ02-02*01	TCRBJ02	TCRBJ02-02	01				1	2	1	7	5	0	30	47	49	53	58	1	In	VDJ
AGCAACATGAGCCCTGAAGACAGCAGCATATATCTCTGCAGCGTTGAAGATAGGCTAGAGTCCTACAATGAGCAGTTCTTCGGGCCA	CSVEDRLESYNEQFF	2	8.310625319151098E-6	45	TCRBV29-01*01	TCRBV29	TCRBV29-01	01				TCRBD02-01	TCRBD02	TCRBD02-01				01,02	TCRBJ02-01*01	TCRBJ02	TCRBJ02-01	01				0	4	4	8	2	1	36	50	54	58	60	2	In	VDJ
TCCACTCTGACAGTGACCAGTGCCCATCCTGAAGACAGCAGCTTCTACATCTGCAGTGCTTTGAGTGAAAAACTGTTTTTTGGCAGT	CSALSEKLFF	1	2.7702084397170323E-5	30	TCRBV20-01*01	TCRBV20	TCRBV20-01	01				TCRBD02-01*02	TCRBD02	TCRBD02-01	02				TCRBJ01-04*01	TCRBJ01	TCRBJ01-04	01				5	2	11	2	0	7	51	60	62	-1	65	1	In	VDJ
ATCCAGCGCACAGAGCAGGGGGACTCGGCCATGTATCTCTGTGCCAGCAGCCCCCCGGGGGGTAACTATGGCTACACCTTCGGTTCG	CASSPPGGNYGYTF	1	3.231909846336538E-5	42	TCRBV07-09	TCRBV07	TCRBV07-09				01,03	TCRBD02-01*01	TCRBD02	TCRBD02-01	01				TCRBJ01-02*01	TCRBJ01	TCRBJ01-02	01				5	4	8	1	0	1	39	51	55	-1	62	1	In	VDJ
ACCAGTGCCCATCCTGAAGACAGCAGCTTCTACATCTGCAGTGCTAGGGCGTTACGGGGGGGGGCTGACGAGCAGTACTTCGGGCCG	CSARALRGGADEQYF	1	5.540416879434065E-6	45	TCRBV20	TCRBV20	unresolved			TCRBV20-01,TCRBV20-or09_02		TCRBD02-01*01	TCRBD02	TCRBD02-01	01				TCRBJ02-07*01	TCRBJ02	TCRBJ02-07	01				3	7	8	0	5	5	36	47	54	62	67	1	In	VDJ
TGAATGTGAACGCCTTGGAGCTGGACGACTCGGCCCTGTATCTCTGTGCCAGCTCCGAACTCGGCGGCTGGAGGTTTCTTTGGACAA		1	2.5855278770692303E-5	37	TCRBV05-04*01	TCRBV05	TCRBV05-04	01				TCRBD02-01*02	TCRBD02	TCRBD02-01	02				TCRBJ01-01*01	TCRBJ01	TCRBJ01-01	01				7	16	10	1	0	13	44	53	69	-1	74	1	Out	VDJ
CTGCTGTCGGCTGCTCCCTCCCAGACATCTGTGTACTTCTGTGCCAGCAGTTACGAAGCAAAAAACTATGGCTACACCTTCGGTTCG	CASSYEAKNYGYTF	1	1.015743094562912E-5	42	TCRBV06-05*01	TCRBV06	TCRBV06-05	01				TCRBD02-01	TCRBD02	TCRBD02-01				01,02	TCRBJ01-02*01	TCRBJ01	TCRBJ01-02	01				2	2	6	7	4	2	39	54	56	59	63	1	In	VDJ
TCCTGGAGTCGCCCAGCCCCAACCAGACCTCTCTGTACTTCTGTGCCAGCAGTTTGTAAGGGGGCGGGGGAGCAGTACTTCGGGCCG		2	1.2927639385346152E-5	40	TCRBV27-01*01	TCRBV27	TCRBV27-01	01				TCRBD01-01*01	TCRBD01	TCRBD01-01	01				TCRBJ02-07*01	TCRBJ02	TCRBJ02-07	01				3	3	5	0	4	7	41	55	58	65	69	2	Out	VDJ
TCTGGAGCTGGGGGACTCAGCTTTGTATTTCTGTGCCAGCAGCCCAAGGGGGGACAGAAGAGCTCCTACGAGCAGTACGTCGGGCCG		1	9.234028132390108E-6	50	TCRBV09-01	TCRBV09	TCRBV09-01				01,02	TCRBD01-01*01	TCRBD01	TCRBD01-01	01				TCRBJ02-07*01	TCRBJ02	TCRBJ02-07	01				4	7	0	5	22	17	31	43	50	57	79	1	Out	VDJ
GCTGCTCCCTCCCAGACATCTGTGTACTTCTGTGCCAGCAGTAGACCTACAGGGGCCCCTACGAACACTGAAGCTTTCTTTGGACAA	CASSRPTGAPTNTEAFF	1	2.031486189125824E-5	51	TCRBV06	TCRBV06	unresolved			TCRBV06-01,TCRBV06-05,TCRBV06-06		TCRBD01-01*01	TCRBD01	TCRBD01-01	01				TCRBJ01-01*01	TCRBJ01	TCRBJ01-01	01				5	6	3	2	7	1	30	42	48	55	62	1	In	VDJ
AGCACCTTGGAGCTGGGGGACTCGGCCCTTTATCTTTGCGCCAGCAGCTTCGACAGTGGGTCCAACACTGAAGCTTTCTTTGGACAA	CASSFDSGSNTEAFF	1	1.3851042198585162E-5	45	TCRBV05-01*01	TCRBV05	TCRBV05-01	01				TCRBD01-01*01	TCRBD01	TCRBD01-01	01				TCRBJ01-01*01	TCRBJ01	TCRBJ01-01	01				2	1	2	5	7	2	36	50	51	56	63	1	In	VDJ
ACCAGTGCCCATCCTGAAGACAGCAGCTTCTACATCTGCAGTGCCCCCGAACTGACAGGGGCGAACACTGAAGCTTTCTTTGGACAA	CSAPELTGANTEAFF	1	7.387222505912087E-6	45	TCRBV20	TCRBV20	unresolved			TCRBV20-01,TCRBV20-or09_02		TCRBD01-01*01	TCRBD01	TCRBD01-01	01				TCRBJ01-01*01	TCRBJ01	TCRBJ01-01	01				6	9	2	2	1	1	36	44	53	61	62	1	In	VDJ
ATCCAGCCCTCAGAACCCAGGGACTCAGCTGTGTACTTCTGTGCCAGCAGTTCCCAGGGCGTCGGCTACGAGCAGTACTTCGGGCCG	CASSSQGVGYEQYF	1	1.9391459078019226E-5	42	TCRBV12	TCRBV12	unresolved			TCRBV12-03,TCRBV12-04		TCRBD01-01*01	TCRBD01	TCRBD01-01	01				TCRBJ02-07*01	TCRBJ02	TCRBJ02-07	01				4	2	4	3	6	3	39	52	54	59	65	1	In	VDJ
AATGTGAGCACCTTGGAGCTGGGGGACTCGGCCCTTTATCTTTGCGCCAGCAGCTTGGCGGGGGGAGTCCAAGCTTTCTTTGGACAA	CASSLAGGVQAFF	1	1.3851042198585162E-5	39	TCRBV05-01*01	TCRBV05	TCRBV05-01	01				TCRBD02-01*01	TCRBD02	TCRBD02-01	01				TCRBJ01-01*01	TCRBJ01	TCRBJ01-01	01				0	0	8	1	5	9	42	-1	58	65	70	1	In	VDJ
CTGGAGGACTCAGCCATGTACTTCTGTGCCAGCAGTCACCGGGACAGGGGTCCTTTCTCTGGGGCCAACGTCCTGACTTTCGGGGCC	CASSHRDRGPFSGANVLTF	1	1.200423657210714E-5	57	TCRBV02-01*01	TCRBV02	TCRBV02-01	01				TCRBD01-01*01	TCRBD01	TCRBD01-01	01				TCRBJ02-06*01	TCRBJ02	TCRBJ02-06	01				5	4	0	2	6	0	24	36	40	50	56	1	In	VDJ
AAGATCCAGCCTGCAGAGCTTGGGGACTCGGCCGTGTATCTCTGTGCCAGCAGCTTAACGCTAACCGGGGAGCTGTTTTTTGGAGAA	CASSLTLTGELFF	1	3.324250127660439E-5	39	TCRBV11-03*01	TCRBV11	TCRBV11-03	01				TCRBD02-01	TCRBD02	TCRBD02-01				01,02	TCRBJ02-02*01	TCRBJ02	TCRBJ02-02	01				2	3	4	9	0	5	42	57	60	-1	63	1	In	VDJ
AGTGACCAGTGCCCATCCTGAAGACAGCAGCTTCTACATCTGCAGTGCTATAGCAGGGGGCGGGTCTACGAGCAGTACGTCGGGCCG		1	5.540416879434065E-6	41	TCRBV20	TCRBV20	unresolved			TCRBV20-01,TCRBV20-or09_02		TCRBD01-01*01	TCRBD01	TCRBD01-01	01				TCRBJ02-07*01	TCRBJ02	TCRBJ02-07	01				4	3	4	0	18	17	40	50	53	61	79	1	Out	VDJ
CAGCGCACAGAGCAGGGGGACTCGGCCATGTATCTCTGTGCCAGCAGCCCGCTCAGGGGGTATGGCTATGGCTACACCTTCGGTTCG	CASSPLRGYGYGYTF	1	3.231909846336538E-5	45	TCRBV07-09	TCRBV07	TCRBV07-09				01,03	TCRBD01-01*01	TCRBD01	TCRBD01-01	01				TCRBJ01-02*01	TCRBJ01	TCRBJ01-02	01				5	5	4	1	5	4	36	48	53	60	65	1	In	VDJ
TCCTGAAGACAGCAGCTTCTACATCTGCAGTGCTAGGGGGGTGTGGGGACAGGGCTGAAGTGTGGCTATGGCTACACCTTCGGTTCG		1	6.463819692673076E-6	56	TCRBV20	TCRBV20	unresolved			TCRBV20-01,TCRBV20-or09_02		TCRBD01-01*01	TCRBD01	TCRBD01-01	01				TCRBJ01-02*01	TCRBJ01	TCRBJ01-02	01				3	9	0	3	11	4	25	36	45	54	65	1	Out	VDJ
ATCCGGTCCACAAAGCTGGAGGACTCAGCCATGTACTTCTGTGCCAGCAGTTACCAGGGAGGCTTACAGCCCCAGCATTTTGGTGAT	CASSYQGGLQPQHF	1	1.2927639385346152E-5	42	TCRBV02-01*01	TCRBV02	TCRBV02-01	01				TCRBD02-01*02	TCRBD02	TCRBD02-01	02				TCRBJ01-05*01	TCRBJ01	TCRBJ01-05	01				5	5	9	1	4	7	39	51	56	62	66	1	In	VDJ
CACACCCTGCAGCCAGAAGACTCGGCCCTGTATCTCTGTGCCAGCAGCCAACCCACGGACACGAACACTGAAGCTTTCTTTGGACAA	CASSQPTDTNTEAFF	1	1.108083375886813E-5	45	TCRBV04-02*01	TCRBV04	TCRBV04-02	01				TCRBD01-01*01	TCRBD01	TCRBD01-01	01				TCRBJ01-01*01	TCRBJ01	TCRBJ01-01	01				2	5	1	6	1	1	36	51	56	61	62	1	In	VDJ
CCTCTCACTGTGACATCGGCCCAAAAGAACCCGACAGCTTTCTATCACCTGCTGACAGTACGAAATCAGCCCCAGCATTTTGGTGAT	LLTVRNQPQHF	2	5.1710557541384606E-5	33	TCRBV19-01	TCRBV19	TCRBV19-01				01,02	TCRBD01-01*01	TCRBD01	TCRBD01-01	01				TCRBJ01-05*01	TCRBJ01	TCRBJ01-05	01				19	7	2	5	5	4	48	46	53	58	63	2	In	VDJ
AAGATCCAGCCTGCAGAGCTTGGGGACTCGGCCGTGTATCTCTGTGCCAGCAGCCTTAGTAGGAACACTGAAGCTTTCTTTGGACAA	CASSLSRNTEAFF	1	3.231909846336538E-5	39	TCRBV11-03*01	TCRBV11	TCRBV11-03	01				TCRBD02-01	TCRBD02	TCRBD02-01				01,02	TCRBJ01-01*01	TCRBJ01	TCRBJ01-01	01				5	2	5	8	3	1	42	54	56	59	62	1	In	VDJ
CTAGAGTCTGCCATCCCCAACCAGACAGCTCTTTACTTCTGTGCCACCAGTGATCCCGGGACAGTCTCCGAGCAGTACTTCGGGCCG	CATSDPGTVSEQYF	1	3.6936112529560434E-6	42	TCRBV24	TCRBV24	unresolved			TCRBV24-01,TCRBV24-or09_02		TCRBD01-01*01	TCRBD01	TCRBD01-01	01				TCRBJ02-07*01	TCRBJ02	TCRBJ02-07	01				3	3	0	5	4	6	39	54	57	64	68	1	In	VDJ
TCCGCCAGCACCAACCAGACATCTATGTACCTCTGTGCCAGCAGCTTTCGCAAGGTCCACATGAACACTGAAGCTTTCTTTGGACAA	CASSFRKVHMNTEAFF	2	4.9863751914906586E-5	48	TCRBV28-01*01	TCRBV28	TCRBV28-01	01						unresolved		TCRBD01,TCRBD02	TCRBD01-01,TCRBD02-01		TCRBJ01-01*01	TCRBJ01	TCRBJ01-01	01				6	14	3	6	0	0	33	44	58	-1	61	2	In	VDJ
CCAGCCCCAACCAGACCTCTCTGTACTTCTGTGCCAGCAGTCTCGCTGTTGGCGGGGACATACTACAATGAGCAGTTCTTCGGGCCA		1	1.2927639385346152E-5	52	TCRBV27-01*01	TCRBV27	TCRBV27-01	01						unresolved		TCRBD01,TCRBD02	TCRBD01-01,TCRBD02-01		TCRBJ02-01*01	TCRBJ02	TCRBJ02-01	01				5	13	0	6	2	3	29	41	54	60	62	1	Out	VDJ
CTGGAGTCAGCTACCCGCTCCCAGACATCTGTGTATTTCTGCGCCAGCAGTTGGGACAGGGGAAGGGAGACCCAGTACTTCGGGCCA	CASSWDRGRETQYF	1	2.400847314421428E-5	42	TCRBV10-02*01	TCRBV10	TCRBV10-02	01				TCRBD01-01*01	TCRBD01	TCRBD01-01	01				TCRBJ02-05*01	TCRBJ02	TCRBJ02-05	01				5	1	0	2	4	5	39	51	52	62	66	1	In	VDJ
GGAGCTGGGGGACTCAGCTTTGTATTTCTGTGCCAGCAGCTTCTATCGGACTCTTGACCGTTAAACACTGAAGCTTTCTTTGGACAA		1	1.2927639385346152E-5	53	TCRBV09-01	TCRBV09	TCRBV09-01				01,02	TCRBD02-01	TCRBD02	TCRBD02-01				01,02	TCRBJ01-01*01	TCRBJ01	TCRBJ01-01	01				4	7	1	10	11	2	28	40	47	52	63	1	Out	VDJ
AGGCTGCTGTCGGCTGCTCCCTCCCAGACATCTGTGTACTTCTGTGCCAGCAGTTACTCCCCGGGGGATACGCAGTATTTTGGCCCA	CASSYSPGDTQYF	1	1.200423657210714E-5	39	TCRBV06-05*01	TCRBV06	TCRBV06-05	01				TCRBD02-01*01	TCRBD02	TCRBD02-01	01				TCRBJ02-03*01	TCRBJ02	TCRBJ02-03	01				0	2	8	3	0	6	42	59	61	-1	66	1	In	VDJ
GTGACCAGTGCCCATCCTGAAGACAGCAGCTTCTACATCTGCAGTGCTGGGGAATTCTCCTATAATTCACCCCTCCACTTTGGGAAC	CSAGEFSYNSPLHF	2	9.234028132390108E-6	42	TCRBV20	TCRBV20	unresolved			TCRBV20-01,TCRBV20-or09_02				unresolved		TCRBD01,TCRBD02	TCRBD01-01,TCRBD02-01		TCRBJ01-06*01	TCRBJ01	TCRBJ01-06	01				5	1	0	8	3	0	39	48	49	53	56	2	In	VDJ
ACAGTGACCAGTGCCCATCCTGAAGACAGCAGCTTCTACATCTGCAGTGCTACCAGGGGGGGTAACTATGGCTACACCTTCGGTTCG	CSATRGGNYGYTF	1	6.463819692673076E-6	39	TCRBV20	TCRBV20	unresolved			TCRBV20-01,TCRBV20-or09_02				unresolved		TCRBD01,TCRBD02	TCRBD01-01,TCRBD02-01		TCRBJ01-02*01	TCRBJ01	TCRBJ01-02	01				4	1	4	1	2	1	42	52	53	60	62	1	In	VDJ
CTGCTGTCGGCTGCTCCCTCCCAGACATCTGTGTACTTCTGTGCCAGCAGTTACTCGGAGGGAATGACTGAAGCTTTCTTTGGACAA	CASSYSEGMTEAFF	1	1.200423657210714E-5	42	TCRBV06-05*01	TCRBV06	TCRBV06-05	01				TCRBD02-01*02	TCRBD02	TCRBD02-01	02				TCRBJ01-01*01	TCRBJ01	TCRBJ01-01	01				0	0	10	0	4	5	39	-1	56	62	66	1	In	VDJ
CTGTCGGCTGCTCCCTCCCAGACATCTGTGTACTTCTGTGCCAGCAGCCCGGCGGACAGGGGGCTACAGCCCCAGCATTTTGGTGAT	CASSPADRGLQPQHF	1	1.2927639385346152E-5	45	TCRBV06-05*01	TCRBV06	TCRBV06-05	01				TCRBD01-01*01	TCRBD01	TCRBD01-01	01				TCRBJ01-05*01	TCRBJ01	TCRBJ01-05	01				6	6	1	0	2	7	36	47	53	64	66	1	In	VDJ
CTCTGGAGCTGGGGGACTCAGCTTTGTATTTCTGTGCCAGCAGCTCCCAGGAGAGGGGCGAACACCGGGGAGCTGTTTTTTGGAGAA		1	1.2927639385346152E-5	49	TCRBV09-01	TCRBV09	TCRBV09-01				01,02			unresolved		TCRBD01,TCRBD02	TCRBD01-01,TCRBD02-01		TCRBJ02-02*01	TCRBJ02	TCRBJ02-02	01				4	9	5	2	0	0	32	44	53	-1	58	1	Out	VDJ
CTGATTCTGGAGTCCGCCAGCACCAACCAGACATCTATGTACCTCTGTGCCAGCAGCTCCCCGGACAGGCCCCAGCATTTTGGTGAT	CASSSPDRPQHF	2	5.263396035462361E-5	36	TCRBV28-01*01	TCRBV28	TCRBV28-01	01				TCRBD01-01*01	TCRBD01	TCRBD01-01	01				TCRBJ01-05*01	TCRBJ01	TCRBJ01-05	01				6	6	1	5	0	9	45	56	62	-1	68	2	In	VDJ
GAGCTGAATGTGAACGCCTTGTTGCTGGGGGACTCGGCCCTCTATCTCTGTGCCAGCAGCTATGCCGGGGAGCTGTTTTTTGGAGAA	CASSYAGELFF	1	1.108083375886813E-5	33	TCRBV05-06*01	TCRBV05	TCRBV05-06	01						unresolved					TCRBJ02-02*01	TCRBJ02	TCRBJ02-02	01				3	0	0	0	3	6	48	-1	-1	61	64	1	In	VJ
ATCCAGCCCTCAGAACCCAGGGACTCAGCTGTGTACTTCTGTGCCAGCAGTCAACGACAGGGGAACACTGAAGCTTTCTTTGGACAA	CASSQRQGNTEAFF	1	2.5855278770692303E-5	42	TCRBV12	TCRBV12	unresolved			TCRBV12-03,TCRBV12-04		TCRBD01-01*01	TCRBD01	TCRBD01-01	01				TCRBJ01-01*01	TCRBJ01	TCRBJ01-01	01				5	4	2	3	0	1	39	51	55	-1	62	1	In	VDJ
ACAGTGACCAGTGCCCATCCTGAAGACAGCAGCTTCTACATCTGCAGTGCCCCCGAGACAGGGCTTCGAGAAGCTTTCTTTGGACAA	CSAPETGLREAFF	1	7.387222505912087E-6	39	TCRBV20	TCRBV20	unresolved			TCRBV20-01,TCRBV20-or09_02		TCRBD01-01*01	TCRBD01	TCRBD01-01	01				TCRBJ01-01*01	TCRBJ01	TCRBJ01-01	01				6	6	2	3	6	8	42	50	56	63	69	1	In	VDJ
ACAGAGCAGGGGGACTCGGCCATGTATCTCTGTGCCAGCAGCTCCACCAGGACAGGGGGCGTCAATCAGCCCCAGCATTTTGGTGAT	CASSSTRTGGVNQPQHF	2	4.1553126595755485E-5	51	TCRBV07-09	TCRBV07	TCRBV07-09				01,03	TCRBD01-01*01	TCRBD01	TCRBD01-01	01				TCRBJ01-05*01	TCRBJ01	TCRBJ01-05	01				4	6	1	0	2	3	30	43	49	60	62	2	In	VDJ
GGAGTCGGCTGCTCCCTCCCAAACATCTGTGTACTTCTGTGCCAGCAGTTACCCCCAGGGGATGTCACTGAAGCTTTCTTTGGACAA		1	1.015743094562912E-5	44	TCRBV06	TCRBV06	unresolved			TCRBV06-02,TCRBV06-03		TCRBD01-01*01	TCRBD01	TCRBD01-01	01				TCRBJ01-01*01	TCRBJ01	TCRBJ01-01	01				2	3	4	2	4	4	37	52	55	61	65	1	Out	VDJ
ACACAGCAGGAGGACTCGGCCGTGTATCTCTGTGCCAGCAGCTTTGCCCTTCCCCTAACTGCTGGAAACACCATATATTTTGGAGAG	CASSFALPLTAGNTIYF	3	6.83318081796868E-5	51	TCRBV07-02*01	TCRBV07	TCRBV07-02	01				TCRBD02-01	TCRBD02	TCRBD02-01				01,02	TCRBJ01-03*01	TCRBJ01	TCRBJ01-03	01				3	13	3	10	1	2	30	44	57	60	61	3	In	VDJ
ACTCTGAAGATCCAGCGCACAGAGCGGGGGGACTCAGCCGTGTATCTCTGTGCCAGCAGCTTGAACAGGGGACTCACCTTCGGTTCG	CASSLNRGLTF	1	2.4931875957453293E-5	33	TCRBV07-03*01	TCRBV07	TCRBV07-03	01				TCRBD01-01*01	TCRBD01	TCRBD01-01	01				TCRBJ01-02*01	TCRBJ01	TCRBJ01-02	01				3	2	3	2	3	13	48	62	64	71	74	1	In	VDJ
TCCACAAAGCTGGAGGACTCAGCCATGTACTTCTGTGCCAGCAGTGGCTGGACTAGCGGGGGGAAAAAGACCCAGTACTTCGGGCCA	CASSGWTSGGKKTQYF	1	8.310625319151098E-6	48	TCRBV02-01*01	TCRBV02	TCRBV02-01	01				TCRBD02-01*01	TCRBD02	TCRBD02-01	01				TCRBJ02-05*01	TCRBJ02	TCRBJ02-05	01				4	3	1	1	4	6	33	46	49	63	67	1	In	VDJ
GCCCATCCTGAAGACAGCAGCTTCTACATCTGCAGTGCTAGGCCCCTTGGGAGTAGCGGGGACTCCTACGAGCAGTACTTCGGGCCG	CSARPLGSSGDSYEQYF	1	5.540416879434065E-6	51	TCRBV20	TCRBV20	unresolved			TCRBV20-01,TCRBV20-or09_02		TCRBD02-01*01	TCRBD02	TCRBD02-01	01				TCRBJ02-07*01	TCRBJ02	TCRBJ02-07	01				3	12	5	3	1	0	30	41	53	61	62	1	In	VDJ
CACACCCTGCAGCCAGAAGACTCGGCCCTGTATCTCTGTGCCAGCAGCCAAGGTGACTCTGGGGCCAACGTCCTGACTTTCGGGGCC	CASSQGDSGANVLTF	1	1.108083375886813E-5	45	TCRBV04-02*01	TCRBV04	TCRBV04-02	01						unresolved		TCRBD01,TCRBD02	TCRBD01-01,TCRBD02-01		TCRBJ02-06*01	TCRBJ02	TCRBJ02-06	01				1	2	2	8	0	0	36	52	54	-1	56	1	In	VDJ
CTCTGAAGATCCAGCGCACAGAGCAGGGGGACTCAGCCGCGTATCTCCGTGCCAGCGTATGCTGGGCGAGTTCAGTACTTCGGGCCA		1	2.123826470449725E-5	34	TCRBV07-03*03	TCRBV07	TCRBV07-03	03				TCRBD01-01*01	TCRBD01	TCRBD01-01	01				TCRBJ02-05*01	TCRBJ02	TCRBJ02-05	01				8	7	8	0	5	11	47	56	63	67	72	1	Out	VDJ
CGGTCCACAAAGCTGGAGGACTCAGCCATGTACTTCTGTGCCAGCACCCCAGCGGCGGGGGTACTGGGTGAGCAGTTCTTCGGGCCA	CASTPAAGVLGEQFF	1	1.5697847825063185E-5	45	TCRBV02-01*01	TCRBV02	TCRBV02-01	01				TCRBD02-01*01	TCRBD02	TCRBD02-01	01				TCRBJ02-01*01	TCRBJ02	TCRBJ02-01	01				7	8	7	2	7	9	36	46	54	61	68	1	In	VDJ
CTGACAGTGACCAGTGCCCATCCTGAAGACAGCAGCTTCTACATCTGCAGTGCTAGTCCAGGGCGGGAGACCCAGTACTTCGGGCCA	CSASPGRETQYF	1	5.540416879434065E-6	36	TCRBV20	TCRBV20	unresolved			TCRBV20-01,TCRBV20-or09_02		TCRBD01-01*01	TCRBD01	TCRBD01-01	01				TCRBJ02-05*01	TCRBJ02	TCRBJ02-05	01				3	2	4	3	3	5	45	56	58	63	66	1	In	VDJ
CTGTCGGCTGCTCCCTCCCAGACATCTGTGTACTTCTGTGCCAGCAGTTTACAGGGGAGGGTCAATTCACCCCTCCACTTTGGGAAC	CASSLQGRVNSPLHF	1	9.234028132390108E-6	45	TCRBV06-05*01	TCRBV06	TCRBV06-05	01						unresolved		TCRBD01,TCRBD02	TCRBD01-01,TCRBD02-01		TCRBJ01-06*01	TCRBJ01	TCRBJ01-06	01				4	1	3	2	6	7	36	49	50	57	63	1	In	VDJ
ATCCGGTCCACAAAGCTGGAGGACTCAGCCATGTACTTCTGTGCCAGCAGTGAAGACCTAGCCAAAAACATTCAGTACTTCGGCGCC	CASSEDLAKNIQYF	1	1.108083375886813E-5	42	TCRBV02-01*01	TCRBV02	TCRBV02-01	01						unresolved		TCRBD01,TCRBD02	TCRBD01-01,TCRBD02-01		TCRBJ02-04*01	TCRBJ02	TCRBJ02-04	01				1	0	3	7	2	0	39	-1	55	57	59	1	In	VDJ
CAGCGCACACAGCAGGAGGACTCCGCCGTGTATCTCTGTGCCAGCAGTTATTTGATCGAGAGCTCCTACGAGCAGTACTTCGGGCCG	CASSYLIESSYEQYF	1	2.216166751773626E-5	45	TCRBV07-08*01	TCRBV07	TCRBV07-08	01				TCRBD02-01*02	TCRBD02	TCRBD02-01	02				TCRBJ02-07*01	TCRBJ02	TCRBJ02-07	01				6	10	11	2	2	0	36	47	57	60	62	1	In	VDJ
CCTTGGAGCTGGACGACTCGGCCCTGTATCTCTGTGCCAGCAGCTTGTCGGTCTGGCCCTCTCGGATCACCCCTCCACTTTGGGAAC		1	2.031486189125824E-5	49	TCRBV05-04*01	TCRBV05	TCRBV05-04	01						unresolved		TCRBD01,TCRBD02	TCRBD01-01,TCRBD02-01		TCRBJ01-06*01	TCRBJ01	TCRBJ01-06	01				1	16	1	8	0	10	32	47	63	-1	66	1	Out	VDJ
ATCCAGCGCACAGAGCGGGGGGACTCAGCCGTGTATCTCTGTGCCAGCAGCTTAAATGGGGACAGGGGTGAGCAGTACTTCGGGCCG	CASSLNGDRGEQYF	1	2.308507033097527E-5	42	TCRBV07-03*01	TCRBV07	TCRBV07-03	01				TCRBD01-01*01	TCRBD01	TCRBD01-01	01				TCRBJ02-07*01	TCRBJ02	TCRBJ02-07	01				1	3	0	2	1	7	39	55	58	68	69	1	In	VDJ
ACCTTGGAGCTGGGGGACTCGGCCCTTTATCTTTGCGCCAGCAGCTTCGGACCCGTTGGCGGGGCCAACGTCCTGACTTTCGGGGCC	CASSFGPVGGANVLTF	1	1.3851042198585162E-5	48	TCRBV05-01*01	TCRBV05	TCRBV05-01	01						unresolved		TCRBD01,TCRBD02	TCRBD01-01,TCRBD02-01		TCRBJ02-06*01	TCRBJ02	TCRBJ02-06	01				2	1	1	7	8	4	33	47	48	52	60	1	In	VDJ
ACCCTGCAGCCAGAAGACTCGGCCCTGTATCTCTGTGCCAGCAGCCAAGCGTGGGCCCAGAACACAGATACGCAGTATTTTGGCCCA	CASSQAWAQNTDTQYF	1	1.108083375886813E-5	48	TCRBV04-02*01	TCRBV04	TCRBV04-02	01				TCRBD01-01*01	TCRBD01	TCRBD01-01	01				TCRBJ02-03*01	TCRBJ02	TCRBJ02-03	01				1	3	8	0	6	2	33	49	52	56	62	1	In	VDJ
CTGGAGTCGGCTGCTCCCTCCCAGACATCTGTGTACTTCTGTGCCAGCAGTCAGGACCCTCCCTTTGGAAAACTGTTTTTTGGCAGT	CASSQDPPFGKLFF	1	3.0472292836887357E-5	42	TCRBV06-01*01	TCRBV06	TCRBV06-01	01						unresolved		TCRBD01,TCRBD02	TCRBD01-01,TCRBD02-01		TCRBJ01-04*01	TCRBJ01	TCRBJ01-04	01				5	2	1	7	11	10	39	51	53	57	68	1	In	VDJ
CACACCCTGCAGCCAGAAGACTCGGCCCTGTATCTCTGCGCCAGCAGCCAAGAGGAGGGAATGGCCACTGAAGCTTTCTTTGGACAA	CASSQEEGMATEAFF	1	1.5697847825063185E-5	45	TCRBV04-03*01	TCRBV04	TCRBV04-03	01				TCRBD02-01*02	TCRBD02	TCRBD02-01	02				TCRBJ01-01*01	TCRBJ01	TCRBJ01-01	01				0	0	10	0	6	4	36	-1	53	59	65	1	In	VDJ
ATCCAGCCCTCAGAACCCAGGGACTCAGCTGTGTACTTCTGTGCCAGCAGATCCGGGACAGGGTTCTACGAGCAGTACTTCGGGCCG	CASRSGTGFYEQYF	1	1.9391459078019226E-5	42	TCRBV12	TCRBV12	unresolved			TCRBV12-03,TCRBV12-04		TCRBD01-01*01	TCRBD01	TCRBD01-01	01				TCRBJ02-07*01	TCRBJ02	TCRBJ02-07	01				6	4	0	3	2	3	39	50	54	63	65	1	In	VDJ
AATGTGAGCACCTTGGAGCTGGGGGACTCGGCCCTTTATCTTTGCGCCAGCCAGGGGGGGCGCGACTATGGCTACACCTTCGGTTCG	CASQGGRDYGYTF	1	1.108083375886813E-5	39	TCRBV05-01*01	TCRBV05	TCRBV05-01	01						unresolved		TCRBD01,TCRBD02	TCRBD01-01,TCRBD02-01		TCRBJ01-02*01	TCRBJ01	TCRBJ01-02	01				7	0	4	1	6	3	42	-1	51	58	64	1	In	VDJ
TCGCCCAGCCCCAACCAGACCTCTCTGTACTTCTGTGCCAGCAGTTTAAGCGAATCGTTAGCCAAAAACATTCAGTACTTCGGCGCC	CASSLSESLAKNIQYF	1	9.234028132390108E-6	48	TCRBV27-01*01	TCRBV27	TCRBV27-01	01				TCRBD02-01	TCRBD02	TCRBD02-01				01,02	TCRBJ02-04*01	TCRBJ02	TCRBJ02-04	01				2	0	6	6	7	0	33	-1	48	52	59	1	In	VDJ
CACACCCTGCAGCCAGAAGACTCGGCCCTGTATCTCTGCGCCAGCAGTCCCCGAGGGCCGGGCACCGGGGAGCTGTTTTTTGGAGAA	CASSPRGPGTGELFF	1	1.5697847825063185E-5	45	TCRBV04-03*01	TCRBV04	TCRBV04-03	01				TCRBD02-01*02	TCRBD02	TCRBD02-01	02				TCRBJ02-02*01	TCRBJ02	TCRBJ02-02	01				6	5	11	0	5	4	36	47	52	57	62	1	In	VDJ
ACAGTGACCAGTGCCCATCCTGAAGACAGCAGCTTCTACATCTGCAGTGCTAGGGGGACAGGAGAAGAGACCCAGTACTTCGGGCCA	CSARGTGEETQYF	1	5.540416879434065E-6	39	TCRBV20	TCRBV20	unresolved			TCRBV20-01,TCRBV20-or09_02		TCRBD01-01*01	TCRBD01	TCRBD01-01	01				TCRBJ02-05*01	TCRBJ02	TCRBJ02-05	01				3	1	0	4	2	3	42	53	54	62	64	1	In	VDJ
ACCTTCACCTACACGCCCTGCAGCCAGAAGACTCAGCCCTGTATCTCTGCGCCAGCAGCCAGGGAGAACACCATATATTTTGGAGAG		1	3.139569565012637E-5	34	TCRBV04-01*01	TCRBV04	TCRBV04-01	01				TCRBD02-01*02	TCRBD02	TCRBD02-01	02				TCRBJ01-03*01	TCRBJ01	TCRBJ01-03	01				3	0	9	2	0	7	47	-1	61	-1	66	1	Out	VDJ
CGAGGAGATTCGGCAGCTTATTTCTGTGCCAGCTCACCCTTCCCGGGACAGGGGGCTGACGGCAATCAGCCCCAGCATTTTGGTGAT	CASSPFPGQGADGNQPQHF	1	3.324250127660439E-5	57	TCRBV18-01*01	TCRBV18	TCRBV18-01	01				TCRBD01-01*01	TCRBD01	TCRBD01-01	01				TCRBJ01-05*01	TCRBJ01	TCRBJ01-05	01				3	6	0	0	5	2	24	38	44	56	61	1	In	VDJ
TCGCTCAGGCTGGAGTCGGCTGCTCCCTCCCAGACATCTGTGTACTTCTGTGCCAGCAGTGAGAATACTGAAGCTTTCTTTGGACAA	CASSENTEAFF	1	1.7544653451541206E-5	33	TCRBV06-01*01	TCRBV06	TCRBV06-01	01						unresolved		TCRBD01,TCRBD02	TCRBD01-01,TCRBD02-01		TCRBJ01-01*01	TCRBJ01	TCRBJ01-01	01				3	0	2	8	2	5	48	-1	62	64	66	1	In	VDJ
CTGAAGATCCAGCCCTCAGAACCCAGGGACTCAGCTGTGTACTTCTGTGCCAGCAGTTTAGCGCTATTGGAAGCTTTCTTTGGACAA	CASSLALLEAFF	1	2.5855278770692303E-5	36	TCRBV12	TCRBV12	unresolved			TCRBV12-03,TCRBV12-04		TCRBD02-01	TCRBD02	TCRBD02-01				01,02	TCRBJ01-01*01	TCRBJ01	TCRBJ01-01	01				0	1	4	9	3	8	45	62	63	66	69	1	In	VDJ
AGCACCTTGGAGCTGGGGGACTCGGCCCTTTATCTTTGCGCCAGCAGCTTGGGGGGGGCTGGGGCCAACGTCCTGACTTTCGGGGCC	CASSLGGAGANVLTF	1	1.3851042198585162E-5	45	TCRBV05-01*01	TCRBV05	TCRBV05-01	01				TCRBD02-01*01	TCRBD02	TCRBD02-01	01				TCRBJ02-06*01	TCRBJ02	TCRBJ02-06	01				0	0	9	1	0	2	36	-1	52	-1	58	1	In	VDJ
AATGTGAGCACCTTGGAGCTGGGGGACTCGGCCCTTTATCTTTGCGCCAGCAGAAGGGAGAAGGGCACTGAAGCTTTCTTTGGACAA	CASRREKGTEAFF	1	1.3851042198585162E-5	39	TCRBV05-01*01	TCRBV05	TCRBV05-01	01				TCRBD02-01*02	TCRBD02	TCRBD02-01	02				TCRBJ01-01*01	TCRBJ01	TCRBJ01-01	01				5	2	9	2	5	4	42	53	55	60	65	1	In	VDJ
AACCTGAGCTCTCTGGAGCTGGGGGACTCAGCTTTGTATTTCTGTGCCAGCAGCGTAGGAGGTGATTATGGCTACACCTTCGGTTCG	CASSVGGDYGYTF	2	2.8625487210409337E-5	39	TCRBV09-01	TCRBV09	TCRBV09-01				01,02	TCRBD02-01*02	TCRBD02	TCRBD02-01	02				TCRBJ01-02*01	TCRBJ01	TCRBJ01-02	01				0	0	11	1	4	5	42	-1	58	62	66	2	In	VDJ
AGGATCCAGCAGGTAGTGCGAGGAGATTCGGCAGCTTATTTCTGTGCCAGCTCACCGGACAGGGCAGGCGTAGCTTTCTTTGGACAA	CASSPDRAGVAFF	1	3.139569565012637E-5	39	TCRBV18-01*01	TCRBV18	TCRBV18-01	01				TCRBD01-01*01	TCRBD01	TCRBD01-01	01				TCRBJ01-01*01	TCRBJ01	TCRBJ01-01	01				3	0	1	3	7	10	42	-1	56	64	71	1	In	VDJ
GCTGGAGTCGGCTGCTCCCTCCCAGACATCTGTGTACTTCTGTGCCAGCAGTGCCATAACAGGGCCGGGGAGCTGTTTTTTGGAGAA		1	1.7544653451541206E-5	41	TCRBV06-01*01	TCRBV06	TCRBV06-01	01				TCRBD01-01*01	TCRBD01	TCRBD01-01	01				TCRBJ02-02*01	TCRBJ02	TCRBJ02-02	01				4	5	3	3	0	6	40	53	58	-1	64	1	Out	VDJ
CTGTCGGCTGCTCCCTCCCAGACATCTGTGTACTTCTGTGCCAGCAGTTACGGAGCAGCCGGGGCCAACGTCCTGACTTTCGGGGCC	CASSYGAAGANVLTF	1	1.200423657210714E-5	45	TCRBV06-05*01	TCRBV06	TCRBV06-05	01				TCRBD02-01*02	TCRBD02	TCRBD02-01	02				TCRBJ02-06*01	TCRBJ02	TCRBJ02-06	01				2	0	10	2	5	4	36	-1	51	55	60	1	In	VDJ
AGGCTGGAGTTGGCTGCTCCCTCCCAGACATCTGTGTACTTCTGTGCCAGCAGTTACGGGGGTTACAATGAGCAGTTCTTCGGGCCA	CASSYGGYNEQFF	2	3.878291815603845E-5	39	TCRBV06-06	TCRBV06	TCRBV06-06				01,02			unresolved		TCRBD01,TCRBD02	TCRBD01-01,TCRBD02-01		TCRBJ02-01*01	TCRBJ02	TCRBJ02-01	01				2	0	6	1	1	4	42	-1	57	62	63	2	In	VDJ
CTGGAGTTGGCTGCTCCCTCCCAGACATCTGTGTACTTCTGTGCCAGCAGCCCCAGGGACTCACGGCCTGAAGCTTTCTTTGGACAA	CASSPRDSRPEAFF	1	3.0472292836887357E-5	42	TCRBV06-06	TCRBV06	TCRBV06-06				01,02	TCRBD02-01	TCRBD02	TCRBD02-01				01,02	TCRBJ01-01*01	TCRBJ01	TCRBJ01-01	01				6	5	0	10	6	6	39	50	55	61	67	1	In	VDJ
AAGATCCAGCCCTCAGAACCCAGGGACTCAGCTGTGTACTTCTGTGCCAGCAGTTTATGGGGGGGCACTGAAGCTTTCTTTGGACAA	CASSLWGGTEAFF	1	2.5855278770692303E-5	39	TCRBV12	TCRBV12	unresolved			TCRBV12-03,TCRBV12-04		TCRBD02-01*01	TCRBD02	TCRBD02-01	01				TCRBJ01-01*01	TCRBJ01	TCRBJ01-01	01				2	1	9	0	0	4	42	57	58	-1	65	1	In	VDJ
GTGAGCACCTTGGAGCTGGGGGACTCGGCCCTTTATCTTTGCGCCAGCAGCTTGACAGGAGCCAGTGAAAAACTGTTTTTTGGCAGT	CASSLTGASEKLFF	1	2.400847314421428E-5	42	TCRBV05-01*01	TCRBV05	TCRBV05-01	01				TCRBD01-01*01	TCRBD01	TCRBD01-01	01				TCRBJ01-04*01	TCRBJ01	TCRBJ01-04	01				1	0	3	4	6	7	39	-1	54	59	65	1	In	VDJ
ACCTTGGAGATCCAGCGCACAGAGCAGGGGGACTCGGCCATGTATCTCTGTGCCAGCAGCTTACTCGCTGAAGCTTTCTTTGGACAA	CASSLLAEAFF	2	3.878291815603845E-5	33	TCRBV07-09	TCRBV07	TCRBV07-09				01,03	TCRBD02-01	TCRBD02	TCRBD02-01				01,02	TCRBJ01-01*01	TCRBJ01	TCRBJ01-01	01				2	0	4	10	2	6	48	-1	63	65	67	2	In	VDJ
GTGAACGCCTTGGAGCTGGACGACTCGGCCCTGTATCTCTGTGCCAGCAGCTCACGGACGGACGGAAACACCATATATTTTGGAGAG	CASSSRTDGNTIYF	3	5.817437723405768E-5	42	TCRBV05-04*01	TCRBV05	TCRBV05-04	01						unresolved		TCRBD01,TCRBD02	TCRBD01-01,TCRBD02-01		TCRBJ01-03*01	TCRBJ01	TCRBJ01-03	01				3	3	1	7	4	4	39	52	55	59	63	3	In	VDJ
AACGCCTTGGAGCTGGACGACTCGGCCCTGTATCTCTGTGCCAGCAGCTGGGGGGACAGAGAAAACACTGAAGCTTTCTTTGGACAA	CASSWGDRENTEAFF	1	2.5855278770692303E-5	45	TCRBV05-04*01	TCRBV05	TCRBV05-04	01				TCRBD01-01*01	TCRBD01	TCRBD01-01	01				TCRBJ01-01*01	TCRBJ01	TCRBJ01-01	01				3	3	0	5	4	2	36	49	52	59	63	1	In	VDJ
AGGCTGGAGTCGGCTGCTCCCTCCCAGACATCTGTGTACTTCTGTGCCAGCAGTTCAGTAGGAAATGAAAAACTGTTTTTTGGCAGT	CASSSVGNEKLFF	1	3.0472292836887357E-5	39	TCRBV06-01*01	TCRBV06	TCRBV06-01	01						unresolved		TCRBD01,TCRBD02	TCRBD01-01,TCRBD02-01		TCRBJ01-04*01	TCRBJ01	TCRBJ01-04	01				5	6	1	8	0	5	42	54	60	-1	63	1	In	VDJ
AAGATCCGGTCCACAAAGCTGGAGGACTCAGCCATGTACTTCTGTGCCGCGGCGTCAGTCCAGGGGGAGACCCAGTACTTCGGGCCA	CAAASVQGETQYF	1	8.310625319151098E-6	39	TCRBV02-01*01	TCRBV02	TCRBV02-01	01				TCRBD01-01*01	TCRBD01	TCRBD01-01	01				TCRBJ02-05*01	TCRBJ02	TCRBJ02-05	01				11	12	4	2	0	5	42	48	60	-1	66	1	In	VDJ
CAGCGCACAGAGCGGGGGGACTCAGCCGTGTATCTCTGTGCCAGCAGCCCCAGCGGGGGAAAACTCTACGAGCAGTACTTCGGGCCG	CASSPSGGKLYEQYF	1	2.308507033097527E-5	45	TCRBV07-03*01	TCRBV07	TCRBV07-03	01				TCRBD02-01*01	TCRBD02	TCRBD02-01	01				TCRBJ02-07*01	TCRBJ02	TCRBJ02-07	01				5	3	6	2	6	3	36	48	51	59	65	1	In	VDJ
CTCAGGCTGGAGTCGGCTGCTCCCTCCCAGACATCTGTGTACTTCTGTGCCAGCAGTGTTGGGTACCGCGAGCAGTACGTCGGGCCG	CASSVGYREQYV	1	1.2927639385346152E-5	36	TCRBV06-01*01	TCRBV06	TCRBV06-01	01						unresolved		TCRBD01,TCRBD02	TCRBD01-01,TCRBD02-01		TCRBJ02-07*01	TCRBJ02	TCRBJ02-07	01				4	2	0	9	16	17	45	58	60	63	79	1	In	VDJ
GTGACCAGTGCCCATCCTGAAGACAGCAGCTTCTACATCTGCAGTGCTAGAGTGAGGCAACAGGGAAACACCATATATTTTGGAGAG	CSARVRQQGNTIYF	1	1.7544653451541206E-5	42	TCRBV20	TCRBV20	unresolved			TCRBV20-01,TCRBV20-or09_02				unresolved		TCRBD01,TCRBD02	TCRBD01-01,TCRBD02-01		TCRBJ01-03*01	TCRBJ01	TCRBJ01-03	01				1	7	3	5	0	4	39	52	59	-1	63	1	In	VDJ
AATGTGAACGCCTTGGAGCTGGACGACTCGGCCCTGTATCTCTGTGCCAGCAGCACGGACACAGGGTATGGCTACACCTTCGGTTCG	CASSTDTGYGYTF	1	2.123826470449725E-5	39	TCRBV05-04*01	TCRBV05	TCRBV05-04	01				TCRBD01-01*01	TCRBD01	TCRBD01-01	01				TCRBJ01-02*01	TCRBJ01	TCRBJ01-02	01				4	6	3	3	0	5	42	54	60	-1	66	1	In	VDJ
GCTGCTCCCTCCCAGACATCTGTGTACTTCTGTGCCAGCAGTTACAGTCGACCCGGGACAGGCCGCGAAAAACTGTTTTTTGGCAGT	CASSYSRPGTGREKLFF	2	3.7859515342799445E-5	51	TCRBV06	TCRBV06	unresolved			TCRBV06-05,TCRBV06-06		TCRBD01-01*01	TCRBD01	TCRBD01-01	01				TCRBJ01-04*01	TCRBJ01	TCRBJ01-04	01				2	9	0	4	4	8	30	45	54	62	66	2	In	VDJ
CACACCCTGCAGCCAGAAGACTCGGCCCTGTATCTCTGTGCCAGCAGACCCACCGGGACAGGGACCTATGGCTACACCTTCGGTTCG	CASRPTGTGTYGYTF	1	9.234028132390108E-6	45	TCRBV04-02*01	TCRBV04	TCRBV04-02	01				TCRBD01-01*01	TCRBD01	TCRBD01-01	01				TCRBJ01-02*01	TCRBJ01	TCRBJ01-02	01				6	7	0	3	2	4	36	47	54	63	65	1	In	VDJ
ATCCAGCGCACACAGCAGGAGGACTCGGCCGTGTATCTCTGTGCCAGCAGCTTAGGACACTCTAACTATGGCTACACCTTCGGTTCG	CASSLGHSNYGYTF	1	2.4931875957453293E-5	42	TCRBV07-02*01	TCRBV07	TCRBV07-02	01				TCRBD01-01*01	TCRBD01	TCRBD01-01	01				TCRBJ01-02*01	TCRBJ01	TCRBJ01-02	01				1	0	2	6	2	0	39	-1	55	59	61	1	In	VDJ
TGTGAACGCCTTGGAGCTGGACGACTCGGCCCTGTATCTCTGTGCCAGCAGCTCTGATTTCCAATGGTCGAGCAGTACTTCGGGCCG		1	1.9391459078019226E-5	41	TCRBV05-04*01	TCRBV05	TCRBV05-04	01						unresolved		TCRBD01,TCRBD02	TCRBD01-01,TCRBD02-01		TCRBJ02-07*01	TCRBJ02	TCRBJ02-07	01				3	12	0	10	1	6	40	53	65	67	68	1	Out	VDJ
AACGCCTTGTTGCTGGGGGACTCGGCCCTCTATCTCTGTGCCAGCAGCTCGGCGGGGGCAACTAATGAAAAACTGTTTTTTGGCAGT	CASSSAGATNEKLFF	1	1.9391459078019226E-5	45	TCRBV05-06*01	TCRBV05	TCRBV05-06	01				TCRBD02-01*01	TCRBD02	TCRBD02-01	01				TCRBJ01-04*01	TCRBJ01	TCRBJ01-04	01				3	2	7	2	0	0	36	49	51	-1	58	1	In	VDJ
GCGTCTGCTGTACCCTCTCAGACATCTGTGTACTTCTGTGCCAGCAGTCCCGACAGGGGAGGAGCAGATACGCAGTATTTTGGCCCA	CASSPDRGGADTQYF	1	3.6012709716321424E-5	45	TCRBV06-04	TCRBV06	TCRBV06-04				01,02	TCRBD01-01*01	TCRBD01	TCRBD01-01	01				TCRBJ02-03*01	TCRBJ02	TCRBJ02-03	01				5	3	2	2	5	4	36	48	51	59	64	1	In	VDJ
CAGCAGGTAGTGCGAGGAGATTCGGCAGCTTATTTCTGTGCCAGCTCACCATCTCGGACCTCGCTGATGCCCCAGCATTTTGGTGAT	CASSPSRTSLMPQHF	1	3.324250127660439E-5	45	TCRBV18-01*01	TCRBV18	TCRBV18-01	01						unresolved		TCRBD01,TCRBD02	TCRBD01-01,TCRBD02-01		TCRBJ01-05*01	TCRBJ01	TCRBJ01-05	01				2	4	1	7	9	9	36	51	55	59	68	1	In	VDJ
TCCCTAGAGTCTGCCATCCCCAACCAGACAGCTCTTTACTTCTGTGCCACCAGTGGGGGGTCCGGAGAGACCCAGTACTTCGGGCCA	CATSGGSGETQYF	1	3.6936112529560434E-6	39	TCRBV24	TCRBV24	unresolved			TCRBV24-01,TCRBV24-or09_02				unresolved		TCRBD01,TCRBD02	TCRBD01-01,TCRBD02-01		TCRBJ02-05*01	TCRBJ02	TCRBJ02-05	01				5	0	6	1	5	4	42	-1	55	60	65	1	In	VDJ
ATCAATTCCCTGGAGCTTGGTGACTCTGCTGTGTATTTCTGTGCCAGCAGCCAAGATCATGGTGGCAATGAGCAGTTCTTCGGGCCA	CASSQDHGGNEQFF	1	1.3851042198585162E-5	42	TCRBV03	TCRBV03	unresolved			TCRBV03-01,TCRBV03-02				unresolved		TCRBD01,TCRBD02	TCRBD01-01,TCRBD02-01		TCRBJ02-01*01	TCRBJ02	TCRBJ02-01	01				0	4	0	10	3	6	39	56	60	62	65	1	In	VDJ
ACTCTGGAGTCCGCTACCAGCTCCCAGACATCTGTGTACTTCTGTGCCATCAGTGGGGGGAAGACCCACGAGCAGTACTTCGGGCCG	CAISGGKTHEQYF	2	4.894034910166757E-5	39	TCRBV10-03*01	TCRBV10	TCRBV10-03	01						unresolved		TCRBD01,TCRBD02	TCRBD01-01,TCRBD02-01		TCRBJ02-07*01	TCRBJ02	TCRBJ02-07	01				4	0	6	1	7	5	42	-1	55	60	67	2	In	VDJ
AGTGCCCATCCTGAAGACAGCAGCTTCTACATCTGCAGTGCTACATACGCGGACAGGATTAACCAAGAGACCCAGTACTTCGGGCCA	CSATYADRINQETQYF	1	5.540416879434065E-6	48	TCRBV20	TCRBV20	unresolved			TCRBV20-01,TCRBV20-or09_02		TCRBD01-01*01	TCRBD01	TCRBD01-01	01				TCRBJ02-05*01	TCRBJ02	TCRBJ02-05	01				4	7	1	4	4	0	33	43	50	57	61	1	In	VDJ
CTCTGTAGTCTGCTGCCTCCTCCCAGACATCTGTATATTTCTGCGCCAGCAGTCCGGCGGCGGACCTATGGCTACACCTTCGGTTCG		2	4.617014066195054E-5	40	TCRBV10-01	TCRBV10	TCRBV10-01				01,02			unresolved		TCRBD01,TCRBD02	TCRBD01-01,TCRBD02-01		TCRBJ01-02*01	TCRBJ01	TCRBJ01-02	01				5	8	1	7	0	4	41	53	61	-1	65	2	Out	VDJ
CTGGAGTCCGCCAGCACCAACCAGACATCTATGTACCTCTGTGCCAGCAGCGTGGGACAGGTCGGTTCACCCCTCCACTTTGGGAAC	CASSVGQVGSPLHF	2	3.9706320969277465E-5	42	TCRBV28-01*01	TCRBV28	TCRBV28-01	01				TCRBD01-01*01	TCRBD01	TCRBD01-01	01				TCRBJ01-06*01	TCRBJ01	TCRBJ01-06	01				6	3	0	4	4	9	39	50	53	61	65	2	In	VDJ
AGAACCCAGGGACTCAGCTGTGTACTTCTGTGCCAGCAGTTTAGCGCAGTGCTGGGGCGAGGCAATCAGCCCCAGCATTTTGGTGAT		1	2.7702084397170323E-5	53	TCRBV12	TCRBV12	unresolved			TCRBV12-03,TCRBV12-04		TCRBD01-01*01	TCRBD01	TCRBD01-01	01				TCRBJ01-05*01	TCRBJ01	TCRBJ01-05	01				0	8	7	0	3	2	28	45	53	58	61	1	Out	VDJ
CTGCAGCCAGAAGACTCGGCCCTGTATCTCTGCGCCAGCAGCCAAGACCCCGGGACAGGACCATCGATGACGCAGTATTTTGGCCCA	CASSQDPGTGPSMTQYF	1	1.5697847825063185E-5	51	TCRBV04-03*01	TCRBV04	TCRBV04-03	01				TCRBD01-01*01	TCRBD01	TCRBD01-01	01				TCRBJ02-03*01	TCRBJ02	TCRBJ02-03	01				0	4	0	4	10	9	30	47	51	59	69	1	In	VDJ
ACTCTGACAGTGACCAGTGCCCATCCTGAAGACAGCAGCTTCTACATCTGCAGTGCTAGAGATAATTACGAGCAGTACTTCGGGCCG	CSARDNYEQYF	1	1.200423657210714E-5	33	TCRBV20-01*01	TCRBV20	TCRBV20-01	01				TCRBD02-01	TCRBD02	TCRBD02-01				01,02	TCRBJ02-07*01	TCRBJ02	TCRBJ02-07	01				0	0	5	9	2	4	48	-1	62	64	66	1	In	VDJ
CTGCAGCCAGAAGACTCGGCCCTGTATCTCTGCGCCAGCAGCCAAGATATGGCGGGGAAGAACACCGGGGAGCTGTTTTTTGGAGAA	CASSQDMAGKNTGELFF	1	1.5697847825063185E-5	51	TCRBV04-03*01	TCRBV04	TCRBV04-03	01				TCRBD02-01*01	TCRBD02	TCRBD02-01	01				TCRBJ02-02*01	TCRBJ02	TCRBJ02-02	01				0	4	7	3	2	1	30	47	51	57	59	1	In	VDJ
CTGAGTTCTAAGAAGCTCCTTCTCAGTGACTCTGGCTTCTATCTCTGTGCCTGGAAGGAAGACACAGATACGCAGTATTTTGGCCCA	CAWKEDTDTQYF	1	2.7702084397170324E-6	36	TCRBV30-01*01	TCRBV30	TCRBV30-01	01						unresolved		TCRBD01,TCRBD02	TCRBD01-01,TCRBD02-01		TCRBJ02-03*01	TCRBJ02	TCRBJ02-03	01				4	1	1	8	3	2	45	55	56	59	62	1	In	VDJ
GTGCGAGGAGATTCGGCAGCTTATTTCTGTGCCAGCTCACCTATTGACGTGGGTACGGGACAGCTGGCTGGCTACACCTTCGGTTCG	CASSPIDVGTGQLAGYTF	1	2.5855278770692303E-5	54	TCRBV18-01*01	TCRBV18	TCRBV18-01	01				TCRBD01-01*01	TCRBD01	TCRBD01-01	01				TCRBJ01-02*01	TCRBJ01	TCRBJ01-02	01				3	15	0	5	5	7	27	41	56	63	68	1	In	VDJ
AAGATCCGGTCCACAAAGCTGGAGGACTCAGCCATGTACTTCTGTGCCAGCCTCGCAGGGGTTTGGGAGACCCAGTACTTCGGGCCA	CASLAGVWETQYF	1	8.310625319151098E-6	39	TCRBV02-01*01	TCRBV02	TCRBV02-01	01				TCRBD01-01*01	TCRBD01	TCRBD01-01	01				TCRBJ02-05*01	TCRBJ02	TCRBJ02-05	01				8	4	4	2	5	5	42	51	55	61	66	1	In	VDJ
ATCCAGCGCACAGAGCAGGGGGACTCGGCCATGTATCTCTGTGCCAGCAGCTTAGGGGGTGGGAACACTGAAGCTTTCTTTGGACAA	CASSLGGGNTEAFF	2	3.878291815603845E-5	42	TCRBV07-09	TCRBV07	TCRBV07-09				01,03			unresolved		TCRBD01,TCRBD02	TCRBD01-01,TCRBD02-01		TCRBJ01-01*01	TCRBJ01	TCRBJ01-01	01				1	0	6	2	3	1	39	-1	55	59	62	2	In	VDJ
GGGTTGGAGTCGGCTGCTCCCTCCCAAACATCTGTGTACTTCTGTGCCAGCATCAGCGGGGGCGCAGATACGCAGTATTTTGGCCCA	CASISGGADTQYF	1	1.015743094562912E-5	39	TCRBV06	TCRBV06	unresolved			TCRBV06-02,TCRBV06-03		TCRBD02-01*01	TCRBD02	TCRBD02-01	01				TCRBJ02-03*01	TCRBJ02	TCRBJ02-03	01				7	2	6	2	2	4	42	52	54	62	64	1	In	VDJ
ACCAGTGCCCATCCTGAAGACAGCAGCTTCTACATCTGCAGTGCTAAGGAAAAGGGTCTTAGCAATCAGCCCCAGCATTTTGGTGAT	CSAKEKGLSNQPQHF	1	8.310625319151098E-6	45	TCRBV20	TCRBV20	unresolved			TCRBV20-01,TCRBV20-or09_02				unresolved		TCRBD01,TCRBD02	TCRBD01-01,TCRBD02-01		TCRBJ01-05*01	TCRBJ01	TCRBJ01-05	01				4	6	5	3	3	0	36	46	52	56	59	1	In	VDJ
CCCTCAGAACCCAGGGACTCAGCTGTGTACTTCTGTGCCAGCAGCCGGACAGGGCGCTCCTATAATTCACCCCTCCACTTTGGGAAC	CASSRTGRSYNSPLHF	1	2.031486189125824E-5	48	TCRBV12	TCRBV12	unresolved			TCRBV12-03,TCRBV12-04		TCRBD01-01*01	TCRBD01	TCRBD01-01	01				TCRBJ01-06*01	TCRBJ01	TCRBJ01-06	01				6	2	1	3	2	0	33	44	46	54	56	1	In	VDJ
CTCAGGCTGGAGTCGGCTGCTCCCTCCCAGACATCTGTGTACTTCTGTGCCAGCAGTGGAAAGAACACTGAAGCTTTCTTTGGACAA	CASSGKNTEAFF	1	1.7544653451541206E-5	36	TCRBV06-01*01	TCRBV06	TCRBV06-01	01						unresolved		TCRBD01,TCRBD02	TCRBD01-01,TCRBD02-01		TCRBJ01-01*01	TCRBJ01	TCRBJ01-01	01				4	0	2	8	2	1	45	-1	58	60	62	1	In	VDJ
ATGAGCTCCTTGGAGCTGGGGGACTCAGCCCTGTACTTCTGTGCCAGCAGCTTCCTCAACAGGGTCAGCGGCTACACCTTCGGTTCG	CASSFLNRVSGYTF	1	1.6621250638302195E-5	42	TCRBV13-01*01	TCRBV13	TCRBV13-01	01				TCRBD01-01*01	TCRBD01	TCRBD01-01	01				TCRBJ01-02*01	TCRBJ01	TCRBJ01-02	01				3	5	3	3	5	8	39	53	58	64	69	1	In	VDJ
AACCTGAGCTCTCTGGAGCTGGGGGACTCAGCTTTGTATTTCTGTGCCAGCAGCGTAGACCTTCTCGGGGAGCTGTTTTTTGGAGAA	CASSVDLLGELFF	1	1.2927639385346152E-5	39	TCRBV09-01	TCRBV09	TCRBV09-01				01,02			unresolved		TCRBD01,TCRBD02	TCRBD01-01,TCRBD02-01		TCRBJ02-02*01	TCRBJ02	TCRBJ02-02	01				0	0	3	7	5	7	42	-1	58	60	65	1	In	VDJ
CTGAAGATCCAGCCCTCAGAACCCAGGGACTCAGCTGTGTACTTCTGTGCCAGCAGTGGGGACAGCTATGGCTACACCTTCGGTTCG	CASSGDSYGYTF	1	2.123826470449725E-5	36	TCRBV12	TCRBV12	unresolved			TCRBV12-03,TCRBV12-04		TCRBD01-01*01	TCRBD01	TCRBD01-01	01				TCRBJ01-02*01	TCRBJ01	TCRBJ01-02	01				5	1	0	5	0	4	45	57	58	-1	65	1	In	VDJ
ACAGTGACCAGTGCCCATCCTGAAGACAGCAGCTTCTACATCTGCAGTGCCGACTCCAGGGTAAACTATGGCTACACCTTCGGTTCG	CSADSRVNYGYTF	1	6.463819692673076E-6	39	TCRBV20	TCRBV20	unresolved			TCRBV20-01,TCRBV20-or09_02		TCRBD01-01*01	TCRBD01	TCRBD01-01	01				TCRBJ01-02*01	TCRBJ01	TCRBJ01-02	01				6	6	4	3	2	2	42	50	56	61	63	1	In	VDJ
CTGTCGGCTGCTCCCTCCCAGACATCTGTGTACTTCTGTGCCAGCAGTTACCACCCGGCAACAAACACTGAAGCTTTCTTTGGACAA	CASSYHPATNTEAFF	1	1.200423657210714E-5	45	TCRBV06-05*01	TCRBV06	TCRBV06-05	01						unresolved		TCRBD01,TCRBD02	TCRBD01-01,TCRBD02-01		TCRBJ01-01*01	TCRBJ01	TCRBJ01-01	01				2	9	3	6	0	2	36	51	60	-1	63	1	In	VDJ
TGGAGTCAGCTGCTCCCTCTCAGACTTCTGTTTACTTCTGTGCCAGCAGTTAGTCAGAACTCTGGAAACACCATATATTTTGGAGAG		3	5.7250974420818674E-5	43	TCRBV06-07*01	TCRBV06	TCRBV06-07	01				TCRBD01-01*01	TCRBD01	TCRBD01-01	01				TCRBJ01-03*01	TCRBJ01	TCRBJ01-03	01				3	2	4	5	2	0	38	52	54	57	59	3	Out	VDJ
ATCCAGCCCTCAGAACCCAGGGACTCAGCTGTGTACTTCTGTGCCAGCAGTTTAGGAGGCCCTAAGGAAAAACTGTTTTTTGGCAGT	CASSLGGPKEKLFF	2	4.524673784871153E-5	42	TCRBV12	TCRBV12	unresolved			TCRBV12-03,TCRBV12-04		TCRBD02-01*02	TCRBD02	TCRBD02-01	02				TCRBJ01-04*01	TCRBJ01	TCRBJ01-04	01				1	0	11	1	7	8	39	-1	55	59	66	2	In	VDJ
ATCCAGCGCACACAGCAGGAGGACTCGGCCGTGTATCTCTGTGCCAGCAGCACACGGGGGACAGTCGGCGGCTACACCTTCGGTTCG	CASSTRGTVGGYTF	1	2.4931875957453293E-5	42	TCRBV07-02*01	TCRBV07	TCRBV07-02	01				TCRBD01-01*01	TCRBD01	TCRBD01-01	01				TCRBJ01-02*01	TCRBJ01	TCRBJ01-02	01				5	6	0	5	5	8	39	51	57	64	69	1	In	VDJ
CAGCGCACAGAGCAGCGGGACTCGGCCATGTATCGCTGTGCCAGCAGCCCTACGGACTCCTCGGGCACTGAAGCTTTCTTTGGACAA	CASSPTDSSGTEAFF	1	2.4931875957453293E-5	45	TCRBV07-06*01	TCRBV07	TCRBV07-06	01				TCRBD02-01	TCRBD02	TCRBD02-01				01,02	TCRBJ01-01*01	TCRBJ01	TCRBJ01-01	01				5	5	1	10	7	4	36	48	53	58	65	1	In	VDJ
AACGCCTTGGAGCTGGACGACTCGGCCCTGTATCTCTGTGCCAGCAGCTTGTCTAGCGGGTACCCCTACGAGCAGTACTTCGGGCCG	CASSLSSGYPYEQYF	1	1.9391459078019226E-5	45	TCRBV05-04*01	TCRBV05	TCRBV05-04	01				TCRBD02-01	TCRBD02	TCRBD02-01				01,02	TCRBJ02-07*01	TCRBJ02	TCRBJ02-07	01				1	1	4	4	4	2	36	51	52	60	64	1	In	VDJ
GCGCACAGAGCAAGGGCGACTCGGCTGTGTATCTCTGTGTCAGAAGCTTAGTTGGGGGACCAGGTCTACGAGCAGTACTTCGGGCCG		2	5.540416879434065E-5	46	TCRBV07-05*02	TCRBV07	TCRBV07-05	02						unresolved		TCRBD01,TCRBD02	TCRBD01-01,TCRBD02-01		TCRBJ02-07*01	TCRBJ02	TCRBJ02-07	01				1	4	0	7	5	3	35	51	55	60	65	2	Out	VDJ
AACGCCTTGTTGCTGGGGGACTCGGCCCTCTATCTCTGTGCCAGCAACTTAGACAGGGACCTGAACACTGAAGCTTTCTTTGGACAA	CASNLDRDLNTEAFF	1	1.108083375886813E-5	45	TCRBV05-06*01	TCRBV05	TCRBV05-06	01				TCRBD01-01*01	TCRBD01	TCRBD01-01	01				TCRBJ01-01*01	TCRBJ01	TCRBJ01-01	01				2	1	2	3	3	0	36	50	51	58	61	1	In	VDJ
ACGATCCAGCGCACACAGCAGGAGGACTCGGCCGTGTATCTCTGTGCCAGCAGCTTAGGTCAATCCTACGAGCAGTACTTCGGGCCG	CASSLGQSYEQYF	1	2.216166751773626E-5	39	TCRBV07-02*01	TCRBV07	TCRBV07-02	01				TCRBD01-01*01	TCRBD01	TCRBD01-01	01				TCRBJ02-07*01	TCRBJ02	TCRBJ02-07	01				1	2	4	6	1	1	42	58	60	62	63	1	In	VDJ
ATCCTGGAGTCGCCCAGCCCCAACCAGACCTCTCTGTACTTCTGTGCCAGCAGTCGGAGGCGACAAGAGACCCAGTACTTCGGGCCA	CASSRRRQETQYF	1	7.387222505912087E-6	39	TCRBV27-01*01	TCRBV27	TCRBV27-01	01				TCRBD02-01*02	TCRBD02	TCRBD02-01	02				TCRBJ02-05*01	TCRBJ02	TCRBJ02-05	01				5	1	10	1	3	2	42	54	55	60	63	1	In	VDJ
CAGCCAGAAGACTCAGCCCTGTATCTCTGCGCCAGCAGCCAAGAACCTTCCCGACAGGGCCTCACAGATACGCAGTATTTTGGCCCA	CASSQEPSRQGLTDTQYF	1	1.3851042198585162E-5	54	TCRBV04-01*01	TCRBV04	TCRBV04-01	01				TCRBD01-01*01	TCRBD01	TCRBD01-01	01				TCRBJ02-03*01	TCRBJ02	TCRBJ02-03	01				0	8	2	3	3	2	27	44	52	59	62	1	In	VDJ
CTGCCATCCCCAACCAGACAGCTCTTTACTTCTGTGCCACCAGTGGGAGGGGGGGGTAGGAGCACAGATACGCAGTATTTTGGCCCA		1	5.540416879434065E-6	49	TCRBV24	TCRBV24	unresolved			TCRBV24-01,TCRBV24-or09_02		TCRBD02-01*01	TCRBD02	TCRBD02-01	01				TCRBJ02-03*01	TCRBJ02	TCRBJ02-03	01				5	3	9	0	5	0	32	45	48	55	60	1	Out	VDJ
CTGGAGTCGGCTGCTCCCTCCCAGACATCTGTGTACTTCTGTGCCAGCAGTGAGGTTTTCCAATACACTGAAGCTTTCTTTGGACAA	CASSEVFQYTEAFF	1	1.7544653451541206E-5	42	TCRBV06-01*01	TCRBV06	TCRBV06-01	01						unresolved		TCRBD01,TCRBD02	TCRBD01-01,TCRBD02-01		TCRBJ01-01*01	TCRBJ01	TCRBJ01-01	01				3	0	0	10	9	3	39	-1	53	55	64	1	In	VDJ
ACAGTGACCAGTGCCCATCCTGAAGACAGCAGCTTCTACATCTGCAGTGTCTCGGTAGGAACCAATCAGCCCCAGCATTTTGGTGAT	CSVSVGTNQPQHF	1	8.310625319151098E-6	39	TCRBV20	TCRBV20	unresolved			TCRBV20-01,TCRBV20-or09_02				unresolved		TCRBD01,TCRBD02	TCRBD01-01,TCRBD02-01		TCRBJ01-05*01	TCRBJ01	TCRBJ01-05	01				7	8	1	8	2	3	42	49	57	60	62	1	In	VDJ
AATGTGAACGCCTTGGAGCTGGACGACTCGGCCCTGTATCTCTGTGCCAGCAGCTTGGTTCCCCTCAATGAGCAGTTCTTCGGGCCA	CASSLVPLNEQFF	1	3.231909846336538E-5	39	TCRBV05-04*01	TCRBV05	TCRBV05-04	01				TCRBD02-01	TCRBD02	TCRBD02-01				01,02	TCRBJ02-01*01	TCRBJ02	TCRBJ02-01	01				0	5	4	10	0	6	42	58	63	-1	65	1	In	VDJ
GAGTCAGCTACCCGCTCCCAGACATCTGTGTATTTCTGCGCCAGCAGTGAGTCTACACCACCCAGCGGGACCCAGTACTTCGGGCCA	CASSESTPPSGTQYF	1	2.400847314421428E-5	45	TCRBV10-02*01	TCRBV10	TCRBV10-02	01				TCRBD02-01	TCRBD02	TCRBD02-01				01,02	TCRBJ02-05*01	TCRBJ02	TCRBJ02-05	01				0	10	6	5	0	7	36	53	63	-1	68	1	In	VDJ
TCACCAGGCCTGGGGGACGCAGCCATGTACCTGTGTGCCACCAGTCCCGGACTAGCGGGGCCCCAAGAGACCCAGTACTTCGGGCCA	CATSPGLAGPQETQYF	1	9.234028132390108E-6	48	TCRBV15-01*01	TCRBV15	TCRBV15-01	01				TCRBD02-01*01	TCRBD02	TCRBD02-01	01				TCRBJ02-05*01	TCRBJ02	TCRBJ02-05	01				6	4	1	3	2	1	33	44	48	60	62	1	In	VDJ
TCTGGAGCTGGGGGACTCAGCTTTGTATTTCTGTGCCAGCAGCTCACGGACAGAACATTGGGCAATCAGCCCCAGCATTTTGGTGAT		1	1.3851042198585162E-5	50	TCRBV09-01	TCRBV09	TCRBV09-01				01,02	TCRBD01-01*01	TCRBD01	TCRBD01-01	01				TCRBJ01-05*01	TCRBJ01	TCRBJ01-05	01				4	4	1	5	8	2	31	43	47	53	61	1	Out	VDJ
ACACCCTGCAGCCAGAAGACTCGGCCCTGTATCTCTGCGCCAGCAGCCAGGCTACAGGGGAATGGGGAAAAACTGTTTTTTGGCAGT		1	2.7702084397170323E-5	46	TCRBV04-03*01	TCRBV04	TCRBV04-03	01				TCRBD01-01*01	TCRBD01	TCRBD01-01	01				TCRBJ01-04*01	TCRBJ01	TCRBJ01-04	01				3	4	3	2	6	8	35	49	53	60	66	1	Out	VDJ
CAGGTAGTGCGAGGAGATTCGGCAGCTTATTTCTGTGCCAGCTCACCACGGGGACAGGGGGCGCCTTATGGCTACACCTTCGGTTCG	CASSPRGQGAPYGYTF	1	2.5855278770692303E-5	48	TCRBV18-01*01	TCRBV18	TCRBV18-01	01				TCRBD01-01*01	TCRBD01	TCRBD01-01	01				TCRBJ01-02*01	TCRBJ01	TCRBJ01-02	01				1	1	0	0	4	5	33	49	50	62	66	1	In	VDJ
CACACCCTGCAGCCAGAAGACTCGGCCCTGTATCTCTGTGCCAGCAGCCAAGATCCCGCAGGCACAGATACGCAGTATTTTGGCCCA	CASSQDPAGTDTQYF	1	1.108083375886813E-5	45	TCRBV04-02*01	TCRBV04	TCRBV04-02	01				TCRBD01-01*01	TCRBD01	TCRBD01-01	01				TCRBJ02-03*01	TCRBJ02	TCRBJ02-03	01				0	5	4	5	0	1	36	53	58	-1	61	1	In	VDJ
CTCACTCTGGAGTCCGCTACCAGCTCCCAGACATCTGTGTACTTCTGTGCCATCAGTGAACTGAATTCACCCCTCCACTTTGGGAAC	CAISELNSPLHF	2	5.263396035462361E-5	36	TCRBV10-03*01	TCRBV10	TCRBV10-03	01				TCRBD02-01	TCRBD02	TCRBD02-01				01,02	TCRBJ01-06*01	TCRBJ01	TCRBJ01-06	01				3	0	3	10	1	7	45	-1	59	62	63	2	In	VDJ
TGAACGCCTTGGAGCTGGACGACTCGGCCCTGTATCTCTGTGCCAGCAGCTCGGACAGGGGTGAATGAAAAACTGTTTTTTGGCAGT		2	4.432333503547252E-5	43	TCRBV05-04*01	TCRBV05	TCRBV05-04	01				TCRBD01-01*01	TCRBD01	TCRBD01-01	01				TCRBJ01-04*01	TCRBJ01	TCRBJ01-04	01				3	1	1	2	2	5	38	51	52	61	63	2	Out	VDJ
AGGCTGGAGTCGGCTGCTCCCTCCCAGACATCTGTGTACTTCTGTGCCAGCAGTGAGATAGCCCAAGAGACCCAGTACTTCGGGCCA	CASSEIAQETQYF	1	1.200423657210714E-5	39	TCRBV06-01*01	TCRBV06	TCRBV06-01	01				TCRBD02-01	TCRBD02	TCRBD02-01				01,02	TCRBJ02-05*01	TCRBJ02	TCRBJ02-05	01				3	2	5	7	0	1	42	56	58	-1	62	1	In	VDJ
ACCTTGGAGCTGGGGGACTCGGCCCTTTATCTTTGCGCCAGCAGCCCAAAATGGACGGGGGCTACCGGGGAGCTGTTTTTTGGAGAA	CASSPKWTGATGELFF	1	1.3851042198585162E-5	48	TCRBV05-01*01	TCRBV05	TCRBV05-01	01						unresolved		TCRBD01,TCRBD02	TCRBD01-01,TCRBD02-01		TCRBJ02-02*01	TCRBJ02	TCRBJ02-02	01				4	11	6	0	1	5	33	45	56	62	63	1	In	VDJ
ATCCAGCGCACAGAGCAGGGGGACTCGGCCATGTATCTCTGTGCCAGCAGCTTAGCACAGACTAATGAAAAACTGTTTTTTGGCAGT	CASSLAQTNEKLFF	3	6.83318081796868E-5	42	TCRBV07-09	TCRBV07	TCRBV07-09				01,03	TCRBD01-01*01	TCRBD01	TCRBD01-01	01				TCRBJ01-04*01	TCRBJ01	TCRBJ01-04	01				0	0	3	5	0	2	39	-1	56	-1	60	3	In	VDJ
TAGCTCTGAGCTGAATGTGAACGCCTTGTTGCTGGGGGACTCGGCCCTCTATCTCTGTGCCAGCAGCTTCGTAGCGGTTTCGGGCCA		1	1.108083375886813E-5	26	TCRBV05-06*01	TCRBV05	TCRBV05-06	01				TCRBD02-01	TCRBD02	TCRBD02-01				01,02	TCRBJ02	TCRBJ02	unresolved			TCRBJ02-01,TCRBJ02-05		2	2	5	5	1	19	55	69	71	77	78	1	Out	VDJ
GTGACATCGGCCCAAAAGAACCCGACAGCTTTCTATCTCTGTGCCAGTAGTATAGATCACGGCTTCTATGGCTACACCTTCGGTTCG	CASSIDHGFYGYTF	2	4.062972378251648E-5	42	TCRBV19-01	TCRBV19	TCRBV19-01				01,02			unresolved		TCRBD01,TCRBD02	TCRBD01-01,TCRBD02-01		TCRBJ01-02*01	TCRBJ01	TCRBJ01-02	01				0	4	9	0	2	4	39	56	60	63	65	2	In	VDJ
GTGACCAGTGCCCATCCTGAAGACAGCAGCTTCTACATCTGCAGTGCTAGAGAGCGTCGGGGTGCCTACGAGCAGTACTTCGGGCCG	CSARERRGAYEQYF	1	5.540416879434065E-6	42	TCRBV20	TCRBV20	unresolved			TCRBV20-01,TCRBV20-or09_02		TCRBD02-01*01	TCRBD02	TCRBD02-01	01				TCRBJ02-07*01	TCRBJ02	TCRBJ02-07	01				0	4	8	3	2	2	39	53	57	62	64	1	In	VDJ
ACGATCCAGCGCACACAGCAGGAGGACTCGGCCGTGTATCTCTGTGCCAGCAGCTTAGGTGAGCAATACGAGCAGTACTTCGGGCCG	CASSLGEQYEQYF	1	2.216166751773626E-5	39	TCRBV07-02*01	TCRBV07	TCRBV07-02	01				TCRBD02-01	TCRBD02	TCRBD02-01				01,02	TCRBJ02-07*01	TCRBJ02	TCRBJ02-07	01				1	3	6	7	2	4	42	58	61	64	66	1	In	VDJ
AGCTCTCTGGAGCTGGGGGACTCAGCTTTGTATTTCTGTGCCAGCAGCGTAGGGTCAGGGGCCCCGGCTACGCAGTATTTTGGCCCA	CASSVGSGAPATQYF	1	1.2927639385346152E-5	45	TCRBV09-01	TCRBV09	TCRBV09-01				01,02	TCRBD01-01*01	TCRBD01	TCRBD01-01	01				TCRBJ02-03*01	TCRBJ02	TCRBJ02-03	01				0	3	4	2	7	8	36	52	55	61	68	1	In	VDJ
AATGTGAGCACCTTGGAGCTGGGGGACTCGGCCCTTTATCTTTGCGCCAGCAGCGTGGACAGGGAGGGGACCCAGTACTTCGGGCCA	CASSVDREGTQYF	1	9.234028132390108E-6	39	TCRBV05-01*01	TCRBV05	TCRBV05-01	01				TCRBD02-01*02	TCRBD02	TCRBD02-01	02				TCRBJ02-05*01	TCRBJ02	TCRBJ02-05	01				0	3	9	0	0	7	42	58	61	-1	68	1	In	VDJ
ATCCAGCGCACAGAGCAGGGGGACTCGGCCATGTATCTCTGTGCCAGCAGCTTAGGGGTGCAAACTTATGGCTACACCTTCGGTTCG	CASSLGVQTYGYTF	1	3.231909846336538E-5	42	TCRBV07-09	TCRBV07	TCRBV07-09				01,03			unresolved		TCRBD01,TCRBD02	TCRBD01-01,TCRBD02-01		TCRBJ01-02*01	TCRBJ01	TCRBJ01-02	01				1	0	0	9	8	5	39	-1	55	58	66	1	In	VDJ
GCTCCCTCCCAAACATCTGTGTACTTCTGTGCCAGCAGAAACGACAGGGTAACGCCGCTGCTCAATCAGCCCCAGCATTTTGGTGAT	CASRNDRVTPLLNQPQHF	1	1.108083375886813E-5	54	TCRBV06	TCRBV06	unresolved			TCRBV06-02,TCRBV06-03		TCRBD01-01*01	TCRBD01	TCRBD01-01	01				TCRBJ01-05*01	TCRBJ01	TCRBJ01-05	01				6	4	2	3	13	3	27	38	42	49	62	1	In	VDJ
CAGCGCACAGAGCAGGGGGACTCGGCCATGTATCTCTGTGCCAGCGAACGAAGGACAGTCATGAACACTGAAGCTTTCTTTGGACAA	CASERRTVMNTEAFF	2	3.878291815603845E-5	45	TCRBV07-09	TCRBV07	TCRBV07-09				01,03	TCRBD01-01*01	TCRBD01	TCRBD01-01	01				TCRBJ01-01*01	TCRBJ01	TCRBJ01-01	01				8	7	1	5	3	0	36	45	52	58	61	2	In	VDJ
AGGCTGGAGTCGGCTGCTCCCTCCCAGACATCTGTGTACTTCTGTGCCAGCAGTGAAGGAGCTAGTTACGAGCAGTACGTCGGGCCG	CASSEGASYEQYV	1	1.2927639385346152E-5	39	TCRBV06-01*01	TCRBV06	TCRBV06-01	01				TCRBD02-01	TCRBD02	TCRBD02-01				01,02	TCRBJ02-07*01	TCRBJ02	TCRBJ02-07	01				1	3	4	8	14	17	42	58	61	65	79	1	In	VDJ
GACCAGTGCCCATCCTGAAGACAGCAGCTTCTACATCTGCAGTGCTAGAGAGGACAAGACCTTCGCCAGCCCCAGCATTTTGGTGAT		1	8.310625319151098E-6	44	TCRBV20	TCRBV20	unresolved			TCRBV20-01,TCRBV20-or09_02		TCRBD01-01*01	TCRBD01	TCRBD01-01	01				TCRBJ01-05*01	TCRBJ01	TCRBJ01-05	01				0	0	1	6	10	7	37	-1	51	56	66	1	Out	VDJ
CTGACAGTGACCAGTGCCCATCCTGAAGACAGCAGCTTCTACATCTGCAGTTTTGACAGGAGAACTTATGGCTACACCTTCGGTTCG	CSFDRRTYGYTF	1	6.463819692673076E-6	36	TCRBV20	TCRBV20	unresolved			TCRBV20-01,TCRBV20-or09_02		TCRBD01-01*01	TCRBD01	TCRBD01-01	01				TCRBJ01-02*01	TCRBJ01	TCRBJ01-02	01				8	3	2	4	6	5	45	51	54	60	66	1	In	VDJ
CAGGTAGTGCGAGGAGATTCGGCAGCTTATTTCTGTGCCAGCTCACCACGCCTGGGGCGGACGGACACTGAAGCTTTCTTTGGACAA	CASSPRLGRTDTEAFF	1	3.139569565012637E-5	48	TCRBV18-01*01	TCRBV18	TCRBV18-01	01				TCRBD01-01*01	TCRBD01	TCRBD01-01	01				TCRBJ01-01*01	TCRBJ01	TCRBJ01-01	01				1	4	7	0	6	3	33	49	53	58	64	1	In	VDJ
ACCCTGCAGCCAGAAGACTCGGCCCTGTATCTCTGCGCCAGCAGCCGCCCGACTAGCGGGAAGTAAGAGACCCAGTACTTCGGGCCA	CASSRPTSGK*ETQYF	1	1.015743094562912E-5	48	TCRBV04-03*01	TCRBV04	TCRBV04-03	01				TCRBD02-01*02	TCRBD02	TCRBD02-01	02				TCRBJ02-05*01	TCRBJ02	TCRBJ02-05	01				4	4	2	3	3	3	33	46	50	61	64	1	Stop	VDJ
GCCCTGCAGCCAGAAGACTCAGCCCTGTATCTCTGCGCCAGCAGCCAAGTAGCCCAGGGGCTGAACACTGAAGCTTTCTTTGGACAA	CASSQVAQGLNTEAFF	1	1.3851042198585162E-5	48	TCRBV04-01*01	TCRBV04	TCRBV04-01	01				TCRBD01-01*01	TCRBD01	TCRBD01-01	01				TCRBJ01-01*01	TCRBJ01	TCRBJ01-01	01				1	5	4	2	1	0	33	49	54	60	61	1	In	VDJ
GCTGCTCCCTCCCAGACATCTGTGTACTTCTGTGCCAGCAGTTACTCGGTGGACAGGGGTCCTGGAAACACCATATATTTTGGAGAG	CASSYSVDRGPGNTIYF	2	4.894034910166757E-5	51	TCRBV06	TCRBV06	unresolved			TCRBV06-05,TCRBV06-06		TCRBD01-01*01	TCRBD01	TCRBD01-01	01				TCRBJ01-03*01	TCRBJ01	TCRBJ01-03	01				0	3	1	2	2	2	30	47	50	59	61	2	In	VDJ
GAGCTGGGGGACTCAGCTTTGTATTTCTGTGCCAGCAGCGTAAAGTGGCAGGGGTCGAAGGGGAAAGAGACCCAGTACTTCGGGCCA	CASSVKWQGSKGKETQYF	1	9.234028132390108E-6	54	TCRBV09-01	TCRBV09	TCRBV09-01				01,02	TCRBD01-01*01	TCRBD01	TCRBD01-01	01				TCRBJ02-05*01	TCRBJ02	TCRBJ02-05	01				1	6	4	2	10	3	27	42	48	54	64	1	In	VDJ
GCCCTGCAGCCAGAAGACTCAGCCCTGTATCTCTGCGCCAGCAGCCGCGGACTAGCGGGGGGATACAATGAGCAGTTCTTCGGGCCA	CASSRGLAGGYNEQFF	1	1.7544653451541206E-5	48	TCRBV04-01*01	TCRBV04	TCRBV04-01	01				TCRBD02-01*01	TCRBD02	TCRBD02-01	01				TCRBJ02-01*01	TCRBJ02	TCRBJ02-01	01				4	2	1	1	1	4	33	46	48	62	63	1	In	VDJ
GTGACCAGTGCCCATCCTGAAGACAGCAGCTTCTACATCTGCAGTGCCCCAAAGACAGGTTCGAACACTGAAGCTTTCTTTGGACAA	CSAPKTGSNTEAFF	1	7.387222505912087E-6	42	TCRBV20	TCRBV20	unresolved			TCRBV20-01,TCRBV20-or09_02		TCRBD01-01*01	TCRBD01	TCRBD01-01	01				TCRBJ01-01*01	TCRBJ01	TCRBJ01-01	01				6	6	2	4	3	1	39	47	53	59	62	1	In	VDJ
CTGACGATCCAGCGCACACAGCAGGAGGACTCGGCCGTGTATCTCTGTGCCAGCAGCTTAGAGACAGGAAAAGCTTTCTTTGGACAA	CASSLETGKAFF	1	3.0472292836887357E-5	36	TCRBV07-02*01	TCRBV07	TCRBV07-02	01				TCRBD01-01*01	TCRBD01	TCRBD01-01	01				TCRBJ01-01*01	TCRBJ01	TCRBJ01-01	01				1	1	2	4	2	9	45	61	62	68	70	1	In	VDJ
AGGCTGGAGTCGGCTGCTCCCTCCCAGACATCTGTGTACTTCTGTGCCAGCAAGGAACAGGTTGGAGAAAAACTGTTTTTTGGCAGT	CASKEQVGEKLFF	1	3.0472292836887357E-5	39	TCRBV06-01*01	TCRBV06	TCRBV06-01	01				TCRBD01-01*01	TCRBD01	TCRBD01-01	01				TCRBJ01-04*01	TCRBJ01	TCRBJ01-04	01				7	4	3	4	5	8	42	52	56	61	66	1	In	VDJ
ACCAGTGCCCATCCTGAAGACAGCAGCTTCTACATCTGCAGTGCTAGAGATCCCCGACTATCCTCCTACGAGCAGTACGTCGGGCCG	CSARDPRLSSYEQYV	1	5.540416879434065E-6	45	TCRBV20	TCRBV20	unresolved			TCRBV20-01,TCRBV20-or09_02		TCRBD02-01	TCRBD02	TCRBD02-01				01,02	TCRBJ02-07*01	TCRBJ02	TCRBJ02-07	01				0	5	2	9	19	17	36	50	55	60	79	1	In	VDJ
GAAGACTCAGCCCTGTATCTCTGCGCCAGCAGCCAAGAAGGTTGTGTGTGTAGGGCATCGTAGGGAAACACCATATATTTTGGAGAG	CASSQEGCVCRAS*GNTIYF	1	3.139569565012637E-5	60	TCRBV04-01*01	TCRBV04	TCRBV04-01	01						unresolved		TCRBD01,TCRBD02	TCRBD01-01,TCRBD02-01		TCRBJ01-03*01	TCRBJ01	TCRBJ01-03	01				0	13	5	3	8	4	21	38	51	55	63	1	Stop	VDJ
ATCCAGCGCACACAGCAGGAGGACTCGGCCGTGTATCTCTGTGCCAGCAGCTTAGGAGGGGCCTCCTACGAGCAGTACTTCGGGCCG	CASSLGGASYEQYF	1	2.216166751773626E-5	42	TCRBV07-02*01	TCRBV07	TCRBV07-02	01						unresolved		TCRBD01,TCRBD02	TCRBD01-01,TCRBD02-01		TCRBJ02-07*01	TCRBJ02	TCRBJ02-07	01				1	1	5	2	1	0	39	55	56	61	62	1	In	VDJ
TAGTCTGCTGCCTCCTCCCAGACATCTGTATATTTCTGCGCCAGCAGCGACTCCGGAGGGGGGGATCAGCCCCAGCATTTTGGTGAT	CASSDSGGGDQPQHF	4	8.402965600474998E-5	45	TCRBV10-01	TCRBV10	TCRBV10-01				01,02	TCRBD02-01*01	TCRBD02	TCRBD02-01	01				TCRBJ01-05*01	TCRBJ01	TCRBJ01-05	01				6	10	9	0	0	5	36	47	57	-1	64	4	In	VDJ
CTGCTCCCTCCCAGACATCTGTGTACTTCTGTGCCAGACCATCAAAACCCCGACAGGGGATCTAACTATGGCTACACCTTCGGTTCG		1	1.6621250638302195E-5	52	TCRBV06	TCRBV06	unresolved			TCRBV06-01,TCRBV06-05,TCRBV06-06		TCRBD01-01*01	TCRBD01	TCRBD01-01	01				TCRBJ01-02*01	TCRBJ01	TCRBJ01-02	01				9	14	2	2	2	0	29	37	51	59	61	1	Out	VDJ
TTGGAGCTGGGGGACTCGGCCCTTTATCTTTGCGCCAGCAGCTTGGATGAGGGACAGGTTAAGGTAACTGAAGCTTTCTTTGGACAA	CASSLDEGQVKVTEAFF	1	1.3851042198585162E-5	51	TCRBV05-01*01	TCRBV05	TCRBV05-01	01				TCRBD01-01*01	TCRBD01	TCRBD01-01	01				TCRBJ01-01*01	TCRBJ01	TCRBJ01-01	01				0	4	0	4	8	5	30	46	50	58	66	1	In	VDJ
GAACTAAACCTGAGCTCTCTGGAGCTGGGGGACTCAGCTTTGTATTTCTGTGCCAGTGGGACCCCCTTCGAGCAGTACTTCGGGCCG	CASGTPFEQYF	1	9.234028132390108E-6	33	TCRBV09-01	TCRBV09	TCRBV09-01				01,02			unresolved		TCRBD01,TCRBD02	TCRBD01-01,TCRBD02-01		TCRBJ02-07*01	TCRBJ02	TCRBJ02-07	01				8	1	0	7	6	6	48	56	57	62	68	1	In	VDJ
ATCCAGCGCACACAGCAGGAGGACTCCGCCGTGTATCTCTGTGCCAGCAGCTGGGACAGAAACTCCTACGAGCAGTACTTCGGGCCG	CASSWDRNSYEQYF	1	2.216166751773626E-5	42	TCRBV07-08*01	TCRBV07	TCRBV07-08	01				TCRBD01-01*01	TCRBD01	TCRBD01-01	01				TCRBJ02-07*01	TCRBJ02	TCRBJ02-07	01				4	0	0	5	3	0	39	-1	52	59	62	1	In	VDJ
ACCAGTGCCCATCCTGAAGACAGCAGCTTCTACATCTGCAGTGCCAGGGGGGGCCGGGGGTTAGGGCAGCCCCAGCATTTTGGTGAT	CSARGGRGLGQPQHF	1	8.310625319151098E-6	45	TCRBV20	TCRBV20	unresolved			TCRBV20-01,TCRBV20-or09_02				unresolved		TCRBD01,TCRBD02	TCRBD01-01,TCRBD02-01		TCRBJ01-05*01	TCRBJ01	TCRBJ01-05	01				6	0	4	1	15	7	36	-1	44	51	66	1	In	VDJ
GTGAGCACCTTGGAGCTGGGGGACTCGGCCCTTTATCTTTGCGCCAGCAGCTTGGAACAGGGAACTGCTGGCTACACCTTCGGTTCG	CASSLEQGTAGYTF	1	1.108083375886813E-5	42	TCRBV05-01*01	TCRBV05	TCRBV05-01	01				TCRBD01-01*01	TCRBD01	TCRBD01-01	01				TCRBJ01-02*01	TCRBJ01	TCRBJ01-02	01				0	1	3	3	6	7	39	55	56	62	68	1	In	VDJ
TTGGAGATCCAGCGCACAGAGCAGGGGGACTCGGCCATGTATCTCTGTGCCAGCAGCCCGGGGAGAACTGAAGCTTTCTTTGGACAA	CASSPGRTEAFF	2	3.878291815603845E-5	36	TCRBV07-09	TCRBV07	TCRBV07-09				01,03	TCRBD02-01	TCRBD02	TCRBD02-01				01,02	TCRBJ01-01*01	TCRBJ01	TCRBJ01-01	01				5	1	8	3	3	5	45	57	58	63	66	2	In	VDJ
CAGCCAGAAGACTCGGCCCTGTATCTCTGTGCCAGCAGCCAAGCAGGGGCAGGGGAAGCATCAAACTATGGCTACACCTTCGGTTCG	CASSQAGAGEASNYGYTF	1	9.234028132390108E-6	54	TCRBV04-02*01	TCRBV04	TCRBV04-02	01				TCRBD01-01*01	TCRBD01	TCRBD01-01	01				TCRBJ01-02*01	TCRBJ01	TCRBJ01-02	01				1	0	4	2	14	2	27	-1	43	49	63	1	In	VDJ
AGGCTGCTGTCGGCTGCTCCCTCCCAGACATCTGTGTACTTCTGTGCCAGCAGTTACGGACTGGCAGGGGTGTCTTTCTTTGGACAA	CASSYGLAGVSFF	1	1.200423657210714E-5	39	TCRBV06-05*01	TCRBV06	TCRBV06-05	01				TCRBD01-01*01	TCRBD01	TCRBD01-01	01				TCRBJ01-01*01	TCRBJ01	TCRBJ01-01	01				2	7	4	2	3	12	42	57	64	70	73	1	In	VDJ
CAGCGCACACAGCAGGAGGACTCGGCCGTGTATCTCTGTGCCAGCAGCTTAGGGGGACAGGGAGGGGAACCCCAGCATTTTGGTGAT	CASSLGGQGGEPQHF	1	3.231909846336538E-5	45	TCRBV07-02*01	TCRBV07	TCRBV07-02	01				TCRBD01-01*01	TCRBD01	TCRBD01-01	01				TCRBJ01-05*01	TCRBJ01	TCRBJ01-05	01				1	1	0	3	7	10	36	52	53	62	69	1	In	VDJ
GTGACCAGTGCCCATCCTGAAGACAGCAGCTTCTACATCTGCAGTGCTAGGCTGGGGATGGCTAATGAAAAACTGTTTTTTGGCAGT	CSARLGMANEKLFF	1	1.3851042198585162E-5	42	TCRBV20	TCRBV20	unresolved			TCRBV20-01,TCRBV20-or09_02				unresolved		TCRBD01,TCRBD02	TCRBD01-01,TCRBD02-01		TCRBJ01-04*01	TCRBJ01	TCRBJ01-04	01				3	4	0	8	3	3	39	50	54	58	61	1	In	VDJ
GTGACATCGGCCCAAAAGAACCCGACAGCTTTCTATCTCTGTGCCAGTAGTGCCCTGACAGGGGGCATAAAAGCTTTCTTTGGACAA	CASSALTGGIKAFF	2	4.801694628842856E-5	42	TCRBV19-01	TCRBV19	TCRBV19-01				01,02	TCRBD01-01*01	TCRBD01	TCRBD01-01	01				TCRBJ01-01*01	TCRBJ01	TCRBJ01-01	01				5	5	2	0	4	9	39	51	56	66	70	2	In	VDJ
AACGCCTTGGAGCTGGACGACTCGGCCCTGTATCTCTGTGCCAGCAGCCACGGACAGCGGGCCACCGGGGAGCTGTTTTTTGGAGAA	CASSHGQRATGELFF	1	2.5855278770692303E-5	45	TCRBV05-04*01	TCRBV05	TCRBV05-04	01						unresolved		TCRBD01,TCRBD02	TCRBD01-01,TCRBD02-01		TCRBJ02-02*01	TCRBJ02	TCRBJ02-02	01				4	3	1	5	5	4	36	48	51	57	62	1	In	VDJ
CACGCCCTGCAGCCAGAAGACTCAGCCCTGTATCTCTGCGCCAGCAGCCCAAGTATAGGGATGAACACTGAAGCTTTCTTTGGACAA	CASSPSIGMNTEAFF	1	1.3851042198585162E-5	45	TCRBV04-01*01	TCRBV04	TCRBV04-01	01						unresolved		TCRBD01,TCRBD02	TCRBD01-01,TCRBD02-01		TCRBJ01-01*01	TCRBJ01	TCRBJ01-01	01				4	8	0	8	0	0	36	49	57	-1	61	1	In	VDJ
AACATGAGCTCCTTGGAGCTGGGGGACTCAGCCCTGTACTTCTGTGCCAGCAGCTTATACGGGGGGCAGACCCAGTACTTCGGGCCA	CASSLYGGQTQYF	1	1.3851042198585162E-5	39	TCRBV13-01*01	TCRBV13	TCRBV13-01	01				TCRBD02-01*01	TCRBD02	TCRBD02-01	01				TCRBJ02-05*01	TCRBJ02	TCRBJ02-05	01				2	2	8	1	1	6	42	57	59	66	67	1	In	VDJ
AATGTGAACGCCTTGTTGCTGGGGGACTCGGCCCTCTATCTCTGTGCCAGCAGCTTGCTACCGAACACTGAAGCTTTCTTTGGACAA	CASSLLPNTEAFF	1	1.108083375886813E-5	39	TCRBV05-06*01	TCRBV05	TCRBV05-06	01				TCRBD02-01	TCRBD02	TCRBD02-01				01,02	TCRBJ01-01*01	TCRBJ01	TCRBJ01-01	01				1	0	4	9	2	1	42	-1	57	60	62	1	In	VDJ
CTGGAGTTGGCTGCTCCCTCCCAGACATCTGTGTACTTCTGTGCCAGCAGTTACAACGGGGGATACCAGCCCCAGCATTTTGGTGAT	CASSYNGGYQPQHF	1	3.324250127660439E-5	42	TCRBV06-06	TCRBV06	TCRBV06-06				01,02	TCRBD02-01*01	TCRBD02	TCRBD02-01	01				TCRBJ01-05*01	TCRBJ01	TCRBJ01-05	01				2	2	8	2	4	7	39	54	56	62	66	1	In	VDJ
AGGCTGGAGTCGGCTGCTCCCTCCCAGACATCTGTGTACTTCTGTGCCAGCAGTGGGTTACAGGGCGACGAGCAGTACGTCGGGCCG	CASSGLQGDEQYV	1	1.2927639385346152E-5	39	TCRBV06-01*01	TCRBV06	TCRBV06-01	01				TCRBD01-01*01	TCRBD01	TCRBD01-01	01				TCRBJ02-07*01	TCRBJ02	TCRBJ02-07	01				4	4	3	3	14	17	42	55	59	65	79	1	In	VDJ
CTGCTGCCTCCTCCCAGACATCTGTATATTTCTGCGCCAGCAGTGTAAATTTAGGGTACGAACAATCAGCCCCAGCATTTTGGTGAT		3	5.9097780047296694E-5	49	TCRBV10-01	TCRBV10	TCRBV10-01				01,02			unresolved		TCRBD01,TCRBD02	TCRBD01-01,TCRBD02-01		TCRBJ01-05*01	TCRBJ01	TCRBJ01-05	01				4	7	5	3	6	3	32	45	52	56	62	3	Out	VDJ
AAGATCCAGCGCACAGAGCGGGGGGACTCAGCCGTGTATCTCTGTGCCAGCAGCTTAAGCCCCCTAGATGGCTACACCTTCGGTTCG	CASSLSPLDGYTF	1	2.4931875957453293E-5	39	TCRBV07-03*01	TCRBV07	TCRBV07-03	01				TCRBD02-01	TCRBD02	TCRBD02-01				01,02	TCRBJ01-02*01	TCRBJ01	TCRBJ01-02	01				1	5	4	8	0	6	42	58	63	-1	67	1	In	VDJ
CTGGAGTCGCCCAGCCCCAACCAGACCTCTCTGTACTTCTGTGCCAGCAGTTTAATGGGGAGGGGCACTGAAGCTTTCTTTGGACAA	CASSLMGRGTEAFF	1	1.015743094562912E-5	42	TCRBV27-01*01	TCRBV27	TCRBV27-01	01				TCRBD02-01*02	TCRBD02	TCRBD02-01	02				TCRBJ01-01*01	TCRBJ01	TCRBJ01-01	01				2	3	9	0	1	4	39	54	57	64	65	1	In	VDJ
GCCCATCCTGAAGACAGCAGCTTCTACATCTGCAGTGCTAGAGATGGGCGAACGACAACAAGCAATCAGCCCCAGCATTTTGGTGAT	CSARDGRTTTSNQPQHF	1	8.310625319151098E-6	51	TCRBV20	TCRBV20	unresolved			TCRBV20-01,TCRBV20-or09_02		TCRBD01-01*01	TCRBD01	TCRBD01-01	01				TCRBJ01-05*01	TCRBJ01	TCRBJ01-05	01				0	9	2	6	3	1	30	44	53	57	60	1	In	VDJ
ACATCGGCCCAAAAGAACCCGACAGCTTTCTATCTCTGTGCCAGTCAGGGCGAGTGGTCTACGCGGTATGGCTACACCTTCGGTTCG	CASQGEWSTRYGYTF	2	4.062972378251648E-5	45	TCRBV19-01	TCRBV19	TCRBV19-01				01,02	TCRBD01-01*01	TCRBD01	TCRBD01-01	01				TCRBJ01-02*01	TCRBJ01	TCRBJ01-02	01				8	0	4	3	16	5	36	-1	45	50	66	2	In	VDJ
GCCCTGCAGCCAGAAGACTCAGCCCTGTATCTCTGCGCCAGCAGCCAAGTGCCAGGCGCTATGAACACTGAAGCTTTCTTTGGACAA	CASSQVPGAMNTEAFF	1	1.3851042198585162E-5	48	TCRBV04-01*01	TCRBV04	TCRBV04-01	01				TCRBD01-01*01	TCRBD01	TCRBD01-01	01				TCRBJ01-01*01	TCRBJ01	TCRBJ01-01	01				1	3	4	4	5	0	33	49	52	56	61	1	In	VDJ
ACTCTGGAGTCCGCTACCAGCTCCCAGACATCTGTGTACTTCTGTGCCATCAGGCAGCAGAGCTCCTACGAGCAGTACTTCGGGCCG	CAIRQQSSYEQYF	2	4.894034910166757E-5	39	TCRBV10-03*01	TCRBV10	TCRBV10-03	01						unresolved		TCRBD01,TCRBD02	TCRBD01-01,TCRBD02-01		TCRBJ02-07*01	TCRBJ02	TCRBJ02-07	01				6	1	4	5	5	0	42	53	54	57	62	2	In	VDJ
CTGGAGTCGCCCAGCCCCAACCAGACCTCTCTGTACTTCTGTGCCAGCAGTTTTTTGGCGGGGGGAAATGAAGCTTTCTTTGGACAA	CASSFLAGGNEAFF	1	1.015743094562912E-5	42	TCRBV27-01*01	TCRBV27	TCRBV27-01	01				TCRBD02-01*01	TCRBD02	TCRBD02-01	01				TCRBJ01-01*01	TCRBJ01	TCRBJ01-01	01				3	4	7	1	3	7	39	53	57	65	68	1	In	VDJ
ACCTTGGAGCTGGGGGACTCGGCCCTTTATCTTTGCGCCAGCAGCTTGGCGTTGCCGGCCTTGAACACTGAAGCTTTCTTTGGACAA	CASSLALPALNTEAFF	1	1.3851042198585162E-5	48	TCRBV05-01*01	TCRBV05	TCRBV05-01	01						unresolved		TCRBD01,TCRBD02	TCRBD01-01,TCRBD02-01		TCRBJ01-01*01	TCRBJ01	TCRBJ01-01	01				0	7	9	0	2	0	33	49	56	59	61	1	In	VDJ
ACAGTGACCAGTGCCCATCCTGAAGACAGCAGCTTCTACATCTGCAGTGCCACGTTTGGTCGTGAGGAAAAACTGTTTTTTGGCAGT	CSATFGREEKLFF	1	1.3851042198585162E-5	39	TCRBV20	TCRBV20	unresolved			TCRBV20-01,TCRBV20-or09_02		TCRBD02-01*02	TCRBD02	TCRBD02-01	02				TCRBJ01-04*01	TCRBJ01	TCRBJ01-04	01				6	13	11	2	0	8	42	50	63	-1	66	1	In	VDJ
ACTCTGAAGATCCAGCCCTCAGAACCCAGGGACTCAGCTGTGTACTTCTGTGCCAGCAGTTTGTGGGGCATAGCTTTCTTTGGACAA	CASSLWGIAFF	1	2.5855278770692303E-5	33	TCRBV12	TCRBV12	unresolved			TCRBV12-03,TCRBV12-04		TCRBD01-01*01	TCRBD01	TCRBD01-01	01				TCRBJ01-01*01	TCRBJ01	TCRBJ01-01	01				3	2	7	0	2	10	48	62	64	69	71	1	In	VDJ
AATTCCCTGGAGCTTGGTGACTCTGCTGTGTATTTCTGTGCCAGCACCCCTAGACTGGATTTCACAGATACGCAGTATTTTGGCCCA	CASTPRLDFTDTQYF	1	1.108083375886813E-5	45	TCRBV03	TCRBV03	unresolved			TCRBV03-01,TCRBV03-02		TCRBD02-01	TCRBD02	TCRBD02-01				01,02	TCRBJ02-03*01	TCRBJ02	TCRBJ02-03	01				7	6	2	10	6	2	36	46	52	56	62	1	In	VDJ
CTCAGAACCCAGGGACTCAGCTGTGTACTTCTGTGCCAGCAGTTTGAGCCCCACAGGGTTCGAGGAAACACCATATATTTTGGAGAG		3	5.9097780047296694E-5	50	TCRBV12	TCRBV12	unresolved			TCRBV12-03,TCRBV12-04		TCRBD01-01*01	TCRBD01	TCRBD01-01	01				TCRBJ01-03*01	TCRBJ01	TCRBJ01-03	01				3	7	3	3	5	4	31	45	52	58	63	3	Out	VDJ
GTGACCAGTGCCCATCCTGAAGACAGCAGCTTCTACATCTGCAGTGCCGTTGACAGCTCCTATAATTCACCCCTCCACTTTGGGAAC	CSAVDSSYNSPLHF	1	5.540416879434065E-6	42	TCRBV20	TCRBV20	unresolved			TCRBV20-01,TCRBV20-or09_02		TCRBD01-01*01	TCRBD01	TCRBD01-01	01				TCRBJ01-06*01	TCRBJ01	TCRBJ01-06	01				6	4	2	5	0	0	39	47	51	-1	56	1	In	VDJ
ACCTTGGAGCTGGGGGACTCGGCCCTTTATCTTTGCGCCAGCAGCTTGAAGGGGGGTCCCTATAATTCACCCCTCCACTTTGGGAAC	CASSLKGGPYNSPLHF	1	1.108083375886813E-5	48	TCRBV05-01*01	TCRBV05	TCRBV05-01	01						unresolved		TCRBD01,TCRBD02	TCRBD01-01,TCRBD02-01		TCRBJ01-06*01	TCRBJ01	TCRBJ01-06	01				1	1	5	1	3	2	33	48	49	55	58	1	In	VDJ
TCAATTCCCTGGAGCTTGGTGACTCTGCTGTGTATTTCTGTGCCAGCAGCCGTCGTTGCGAACACCGGGGAGCTGTTTTTTGGAGAA		1	1.108083375886813E-5	43	TCRBV03	TCRBV03	unresolved			TCRBV03-01,TCRBV03-02		TCRBD02-01	TCRBD02	TCRBD02-01				01,02	TCRBJ02-02*01	TCRBJ02	TCRBJ02-02	01				4	2	8	6	3	0	38	51	53	55	58	1	Out	VDJ
CTGGAGTCTGCCAGGCCCTCACATACCTCTCAGTACCTCTGTGCCAGCAGTGAATTTGTCGGGAGTTCACCCCTCCACTTTGGGAAC	CASSEFVGSSPLHF	1	5.540416879434065E-6	42	TCRBV25-01*01	TCRBV25	TCRBV25-01	01				TCRBD02-01*02	TCRBD02	TCRBD02-01	02				TCRBJ01-06*01	TCRBJ01	TCRBJ01-06	01				1	4	8	2	0	9	39	55	59	-1	65	1	In	VDJ
CCCTCAGAACCCAGGGACTCAGCTGTGTACTTCTGTGCCAGCAGCCCTATCAGACAGGGGACGGGCACTGAAGCTTTCTTTGGACAA	CASSPIRQGTGTEAFF	1	2.5855278770692303E-5	48	TCRBV12	TCRBV12	unresolved			TCRBV12-03,TCRBV12-04		TCRBD01-01*01	TCRBD01	TCRBD01-01	01				TCRBJ01-01*01	TCRBJ01	TCRBJ01-01	01				6	8	2	2	5	4	33	44	52	60	65	1	In	VDJ
GAGTTGGCTGCTCCCTCCCAGACATCTGTGTACTTCTGTGCCAGCAGTTACTCGGGGATCTCTGGAAACACCATATATTTTGGAGAG	CASSYSGISGNTIYF	3	7.017861380616482E-5	45	TCRBV06-06	TCRBV06	TCRBV06-06				01,02			unresolved		TCRBD01,TCRBD02	TCRBD01-01,TCRBD02-01		TCRBJ01-03*01	TCRBJ01	TCRBJ01-03	01				0	1	0	8	1	0	36	53	54	58	59	3	In	VDJ
CCCCTCACTCTGGAGTCAGCTACCCGCTCCCAGACATCTGTGTATTTCTGCGCCAGCAGTGACAATTCACCCCTCCACTTTGGGAAC	CASSDNSPLHF	1	2.7702084397170323E-5	33	TCRBV10-02*01	TCRBV10	TCRBV10-02	01						unresolved					TCRBJ01-06*01	TCRBJ01	TCRBJ01-06	01				3	0	0	0	1	7	48	-1	-1	62	63	1	In	VJ
CTGCAGCCAGAAGACTCGGCCCTGTATCTCTGTGCCAGCAGCCCAAGGACCGGACTAGCTAGCACAGATACGCAGTATTTTGGCCCA	CASSPRTGLASTDTQYF	1	1.108083375886813E-5	51	TCRBV04-02*01	TCRBV04	TCRBV04-02	01				TCRBD02-01	TCRBD02	TCRBD02-01				01,02	TCRBJ02-03*01	TCRBJ02	TCRBJ02-03	01				4	8	1	7	1	0	30	43	51	59	60	1	In	VDJ
AGGCTGGAGTCGGCTGCTCCCTCCCAGACATCTGTGTACTTCTGTGCCAGCAGTGAATCTACCAACTATGGCTACACCTTCGGTTCG	CASSESTNYGYTF	1	1.4774445011824173E-5	39	TCRBV06-01*01	TCRBV06	TCRBV06-01	01				TCRBD02-01	TCRBD02	TCRBD02-01				01,02	TCRBJ01-02*01	TCRBJ01	TCRBJ01-02	01				2	1	4	9	2	2	42	57	58	61	63	1	In	VDJ
TTGGAGTCGGCTGCTCCCTCCCAAACATCTGTGTACTTCTGTGCCAGCAGATCCGACTAGCGGGGGAAGACCCAGTACTTCGGGCCA	CASRSD*RGKTQYF	1	7.387222505912087E-6	42	TCRBV06	TCRBV06	unresolved			TCRBV06-02,TCRBV06-03		TCRBD02-01*01	TCRBD02	TCRBD02-01	01				TCRBJ02-05*01	TCRBJ02	TCRBJ02-05	01				6	4	2	2	1	6	39	50	54	66	67	1	Stop	VDJ
AGCAGGTAGTGCGAGGAGATTCGGCAGCTTATTTCTGTGCCAGCTCACCCACCGACAGGGGGTATCACTGAAGCTTTCTTTGGACAA		1	3.139569565012637E-5	46	TCRBV18-01*01	TCRBV18	TCRBV18-01	01				TCRBD01-01*01	TCRBD01	TCRBD01-01	01				TCRBJ01-01*01	TCRBJ01	TCRBJ01-01	01				3	4	2	1	3	4	35	49	53	62	65	1	Out	VDJ
CCCTCTCAGACATCTGTGTACTTCTGTGCCAGCAGTGACTCTATCGCGGGGTAGCGATGTGGTGACTACGAGCAGTACGTCGGGCCG	CASSDSIAG*RCGDYEQYV	1	2.6778681583931313E-5	57	TCRBV06-04	TCRBV06	TCRBV06-04				01,02	TCRBD02-01*01	TCRBD02	TCRBD02-01	01				TCRBJ02-07*01	TCRBJ02	TCRBJ02-07	01				0	4	7	3	28	17	24	41	45	51	79	1	Stop	VDJ
GTGACCAGTGCCCATCCTGAAGACAGCAGCTTCTACATCTGCAGTGCTAGAGTTCGGCGGTTCCAAGAGACCCAGTACTTCGGGCCA	CSARVRRFQETQYF	1	5.540416879434065E-6	42	TCRBV20	TCRBV20	unresolved			TCRBV20-01,TCRBV20-or09_02		TCRBD02-01	TCRBD02	TCRBD02-01				01,02	TCRBJ02-05*01	TCRBJ02	TCRBJ02-05	01				1	4	7	5	2	1	39	52	56	60	62	1	In	VDJ
ACAGTGACCAGTGCCCATCCTGAAGACAGCAGCTTCTACATCTGCAGTGCTAAGGGAGGCTGGGGGTCACCCCTCCACTTTGGGAAC	CSAKGGWGSPLHF	1	5.540416879434065E-6	39	TCRBV20	TCRBV20	unresolved			TCRBV20-01,TCRBV20-or09_02		TCRBD02-01*02	TCRBD02	TCRBD02-01	02				TCRBJ01-06*01	TCRBJ01	TCRBJ01-06	01				4	1	9	1	7	10	42	52	53	59	66	1	In	VDJ
GTGAGCACCTTGGAGCTGGGGGACTCGGCCCTTTATCTTTGCGCCAGCTCCCGGGGGGCGCTGAATTCACCCCTCCACTTTGGGAAC	CASSRGALNSPLHF	1	1.108083375886813E-5	42	TCRBV05-01*01	TCRBV05	TCRBV05-01	01				TCRBD02-01*01	TCRBD02	TCRBD02-01	01				TCRBJ01-06*01	TCRBJ01	TCRBJ01-06	01				7	3	8	1	5	7	39	48	51	58	63	1	In	VDJ
GAGATCCAGCGCACAGAGCAGGGGGACTCGGCCATGTATCTCTGTGCCAGCAGCTCTGACAGAGACTATGGCTACACCTTCGGTTCG	CASSSDRDYGYTF	1	3.231909846336538E-5	39	TCRBV07-09	TCRBV07	TCRBV07-09				01,03	TCRBD01-01*01	TCRBD01	TCRBD01-01	01				TCRBJ01-02*01	TCRBJ01	TCRBJ01-02	01				4	2	2	5	2	3	42	55	57	62	64	1	In	VDJ
GAGTCGCCCAGCCCCAACCAGACCTCTCTGTACTTCTGTGCCAGCAGTTTGATGGGGGTTCCCTACAATGAGCAGTTCTTCGGGCCA	CASSLMGVPYNEQFF	1	1.2927639385346152E-5	45	TCRBV27-01*01	TCRBV27	TCRBV27-01	01						unresolved		TCRBD01,TCRBD02	TCRBD01-01,TCRBD02-01		TCRBJ02-01*01	TCRBJ02	TCRBJ02-01	01				3	3	6	1	3	2	36	50	53	58	61	1	In	VDJ
AACCTGAGCTCTCTGGAGCTGGGGGACTCAGCTTTGTATTTCTGTGCCAGCAGCCCCCGGTTTAATTCACCCCTCCACTTTGGGAAC	CASSPRFNSPLHF	1	1.015743094562912E-5	39	TCRBV09-01	TCRBV09	TCRBV09-01				01,02	TCRBD02-01	TCRBD02	TCRBD02-01				01,02	TCRBJ01-06*01	TCRBJ01	TCRBJ01-06	01				4	3	8	5	2	6	42	54	57	60	62	1	In	VDJ
CTGGAGTCCGCCAGCACCAACCAGACATCTATGTACCTCTGTGCCAGCACACCGGGACACTTAGGTTCACCCCTCCACTTTGGGAAC	CASTPGHLGSPLHF	2	3.9706320969277465E-5	42	TCRBV28-01*01	TCRBV28	TCRBV28-01	01				TCRBD01-01*01	TCRBD01	TCRBD01-01	01				TCRBJ01-06*01	TCRBJ01	TCRBJ01-06	01				7	4	0	6	6	9	39	49	53	59	65	2	In	VDJ
ACGATTCAGCGCACAGAGCAGCGGGACTCAGCCATGTATCGCTGTGCCAGCAGCCAGCAGGTGGATTCACCCCTCCACTTTGGGAAC	CASSQQVDSPLHF	1	2.123826470449725E-5	39	TCRBV07-07*01	TCRBV07	TCRBV07-07	01				TCRBD01-01*01	TCRBD01	TCRBD01-01	01				TCRBJ01-06*01	TCRBJ01	TCRBJ01-06	01				5	3	4	4	3	8	42	54	57	61	64	1	In	VDJ
AGTGCCCATCCTGAAGACAGCAGCTTCTACATCTGCAGTGCTAGACGCCACACGGACACAAGGAATGAAAAACTGTTTTTTGGCAGT	CSARRHTDTRNEKLFF	1	1.3851042198585162E-5	48	TCRBV20	TCRBV20	unresolved			TCRBV20-01,TCRBV20-or09_02		TCRBD01-01*01	TCRBD01	TCRBD01-01	01				TCRBJ01-04*01	TCRBJ01	TCRBJ01-04	01				2	8	1	6	5	5	33	45	53	58	63	1	In	VDJ
TGGGGTTGGAGTCGGCTGCTCCCTCCCAAACATCTGTGTACTTCTGTGCCAGCAGAGTACAAGGAAGAGACCCAGTACTTCGGGCCA		1	7.387222505912087E-6	37	TCRBV06	TCRBV06	unresolved			TCRBV06-02,TCRBV06-03				unresolved		TCRBD01,TCRBD02	TCRBD01-01,TCRBD02-01		TCRBJ02-05*01	TCRBJ02	TCRBJ02-05	01				6	3	3	6	3	3	44	55	58	61	64	1	Out	VDJ
TTGGAGTCGGCTGCTCCCTCCCAAACATCTGTGTACTTCTGTGCCAGCAGATTGAACAGGAACACCGGGGAGCTGTTTTTTGGAGAA	CASRLNRNTGELFF	1	1.108083375886813E-5	42	TCRBV06	TCRBV06	unresolved			TCRBV06-02,TCRBV06-03		TCRBD01-01*01	TCRBD01	TCRBD01-01	01				TCRBJ02-02*01	TCRBJ02	TCRBJ02-02	01				6	5	3	5	0	1	39	50	55	-1	59	1	In	VDJ
ATTCTGGAGTCCGCCAGCACCAACCAGACATCTATGTACCTCTGTGCCAGCAACACAGGGGTGAACACTGAAGCTTTCTTTGGACAA	CASNTGVNTEAFF	2	4.9863751914906586E-5	39	TCRBV28-01*01	TCRBV28	TCRBV28-01	01				TCRBD01-01*01	TCRBD01	TCRBD01-01	01				TCRBJ01-01*01	TCRBJ01	TCRBJ01-01	01				7	2	3	2	0	0	42	52	54	-1	61	2	In	VDJ
GAGTCGGCTGCTCCCTCCCAAACATCTGTGTACTTCTGTGCCAGCAGCCCACTTAGCGTGGGAAACAATGAGCAGTTCTTCGGGCCA	CASSPLSVGNNEQFF	1	1.3851042198585162E-5	45	TCRBV06	TCRBV06	unresolved			TCRBV06-02,TCRBV06-03		TCRBD02-01	TCRBD02	TCRBD02-01				01,02	TCRBJ02-01*01	TCRBJ02	TCRBJ02-01	01				6	6	5	6	6	5	36	47	53	58	64	1	In	VDJ
GTCGGCTGCTCCCTCCCAGACATCTGTGTACTTCTGTGCCAGAACTACGCCCTAAATATTACCAATTCACCCCTCCACTTTGGGAAC		1	1.200423657210714E-5	47	TCRBV06	TCRBV06	unresolved			TCRBV06-01,TCRBV06-05		TCRBD02-01	TCRBD02	TCRBD02-01				01,02	TCRBJ01-06*01	TCRBJ01	TCRBJ01-06	01				9	1	3	9	16	7	34	42	43	47	63	1	Out	VDJ
GCCCTGCAGCCAGAAGACTCAGCCCTGTATCTCTGCGCCAGCAGCCTAACAGGGACCCCAACTAATGAAAAACTGTTTTTTGGCAGT	CASSLTGTPTNEKLFF	1	2.400847314421428E-5	48	TCRBV04-01*01	TCRBV04	TCRBV04-01	01				TCRBD01-01*01	TCRBD01	TCRBD01-01	01				TCRBJ01-04*01	TCRBJ01	TCRBJ01-04	01				4	2	3	3	4	0	33	46	48	54	58	1	In	VDJ
GCTGCTGTCGGCTGCTCCCTCCCAGACATCTGTGTACTTCTGTGCCAGCAGGCGAAGTGATGGACGGGAGAAGCTTTCTTTGGACAA		1	1.200423657210714E-5	41	TCRBV06-05*01	TCRBV06	TCRBV06-05	01				TCRBD02-01*02	TCRBD02	TCRBD02-01	02				TCRBJ01-01*01	TCRBJ01	TCRBJ01-01	01				6	13	8	3	0	8	40	51	64	-1	69	1	Out	VDJ
CAGTGCCCATCCTGAAGACAGCAGCTTCTACATCTGCAGTGCTAAAGAACCCCGGGACAGGGAAGAATTGGCTACACCTTCGGTTCG		1	6.463819692673076E-6	47	TCRBV20	TCRBV20	unresolved			TCRBV20-01,TCRBV20-or09_02		TCRBD01-01*01	TCRBD01	TCRBD01-01	01				TCRBJ01-02*01	TCRBJ01	TCRBJ01-02	01				0	5	0	3	6	7	34	48	53	62	68	1	Out	VDJ
ACGTTGGCGTCTGCTGTACCCTCTCAGACATCTGTGTACTTCTGTGCCAGCAGACCCAGTTTGGGGGATGGCTACACCTTCGGTTCG	CASRPSLGDGYTF	1	2.9548890023648347E-5	39	TCRBV06-04	TCRBV06	TCRBV06-04				01,02			unresolved		TCRBD01,TCRBD02	TCRBD01-01,TCRBD02-01		TCRBJ01-02*01	TCRBJ01	TCRBJ01-02	01				6	9	6	1	0	6	42	53	62	-1	67	1	In	VDJ
CTGCTGTCGGCTGCTCCCTCCCAGACATCTGTGTACTTCTGTGCCAGCAGTCAGGGACGGGAGAACACTGAAGCTTTCTTTGGACAA	CASSQGRENTEAFF	1	1.200423657210714E-5	42	TCRBV06-05*01	TCRBV06	TCRBV06-05	01						unresolved		TCRBD01,TCRBD02	TCRBD01-01,TCRBD02-01		TCRBJ01-01*01	TCRBJ01	TCRBJ01-01	01				5	2	0	7	4	1	39	51	53	58	62	1	In	VDJ
TTGGCTGCTCCCTCCCAGACATCTGTGTACTTCTGTGCCAGCAGTCCCGGGACAGGGCAGATGAACACTGAAGCTTTCTTTGGACAA	CASSPGTGQMNTEAFF	1	3.0472292836887357E-5	48	TCRBV06-06	TCRBV06	TCRBV06-06				01,02	TCRBD01-01*01	TCRBD01	TCRBD01-01	01				TCRBJ01-01*01	TCRBJ01	TCRBJ01-01	01				5	3	0	3	4	0	33	45	48	57	61	1	In	VDJ
TGTCGGCTGCTCCCTCCCAGACATCTGTGTACTTGTGTGCCAGCAGGAACATATACAGGGTAGAACACTGAAGCTTTCTTTGGACAA		1	1.5697847825063185E-5	46	TCRBV06-08*01	TCRBV06	TCRBV06-08	01				TCRBD01-01*01	TCRBD01	TCRBD01-01	01				TCRBJ01-01*01	TCRBJ01	TCRBJ01-01	01				6	8	3	3	2	1	35	46	54	60	62	1	Out	VDJ
CCCCTGATCCTGGAGTCGCCCAGCCCCAACCAGACCTCTCTGTACTTCTGTGCCAGCAGTTTTTTAGAGACCCAGTACTTCGGGCCA	CASSFLETQYF	1	7.387222505912087E-6	33	TCRBV27-01*01	TCRBV27	TCRBV27-01	01						unresolved					TCRBJ02-05*01	TCRBJ02	TCRBJ02-05	01				3	0	0	0	3	4	48	-1	-1	62	65	1	In	VJ
GAGTCCGCCAGCACCAACCAGACATCTATGTACCTCTGTGCCAGCAGTCACAGGGGTGGAGGCAATCAGCCCCAGCATTTTGGTGAT	CASSHRGGGNQPQHF	2	5.263396035462361E-5	45	TCRBV28-01*01	TCRBV28	TCRBV28-01	01				TCRBD01-01*01	TCRBD01	TCRBD01-01	01				TCRBJ01-05*01	TCRBJ01	TCRBJ01-05	01				5	1	3	2	5	2	36	48	49	56	61	2	In	VDJ
ATCCTGGAGTCGCCCAGCCCCAACCAGACCTCTCTGTACTTCTGTGCCAGCAGTTTTAGGCAGAATGAAAAACTGTTTTTTGGCAGT	CASSFRQNEKLFF	1	1.8468056264780216E-5	39	TCRBV27-01*01	TCRBV27	TCRBV27-01	01						unresolved		TCRBD01,TCRBD02	TCRBD01-01,TCRBD02-01		TCRBJ01-04*01	TCRBJ01	TCRBJ01-04	01				3	4	4	5	0	5	42	56	60	-1	63	1	In	VDJ
AGCACCTTGGAGCTGGGGGACTCGGCCCTTTATCTTTGCGCCAGCAGCTTGGGGACGGTAGCCAAAAACATTCAGTACTTCGGCGCC	CASSLGTVAKNIQYF	1	1.200423657210714E-5	45	TCRBV05-01*01	TCRBV05	TCRBV05-01	01						unresolved		TCRBD01,TCRBD02	TCRBD01-01,TCRBD02-01		TCRBJ02-04*01	TCRBJ02	TCRBJ02-04	01				0	0	1	7	3	0	36	-1	52	56	59	1	In	VDJ
GCCCTGCAGCCAGAAGACTCAGCCCTGTATCTCTGCGCCAGCAGCCGTGGGGCGGCAGGGGCCCGAGAGACCCAGTACTTCGGGCCA	CASSRGAAGARETQYF	1	9.234028132390108E-6	48	TCRBV04-01*01	TCRBV04	TCRBV04-01	01				TCRBD01-01*01	TCRBD01	TCRBD01-01	01				TCRBJ02-05*01	TCRBJ02	TCRBJ02-05	01				4	9	4	2	4	4	33	46	55	61	65	1	In	VDJ
AATTCCCTGGAGCTTGGTGACTCTGCTGTGTATTTCTGTGCCAGCAGCCCGCCCGACTAGCCAACAGATACGCAGTATTTTGGCCCA	CASSPPD*PTDTQYF	1	1.108083375886813E-5	45	TCRBV03	TCRBV03	unresolved			TCRBV03-01,TCRBV03-02		TCRBD02-01	TCRBD02	TCRBD02-01				01,02	TCRBJ02-03*01	TCRBJ02	TCRBJ02-03	01				4	5	2	7	2	3	36	49	54	61	63	1	Stop	VDJ
GACCTTGTCCACTCTGACAGTGACCAGTGCCCATCCTGAAGACAGCAGCTTCTACATCTGCTACCCTACGAGCAGTACGTCGGGCCG		1	1.200423657210714E-5	23	TCRBV20-01*01	TCRBV20	TCRBV20-01	01						unresolved		TCRBD01,TCRBD02	TCRBD01-01,TCRBD02-01		TCRBJ02-07*01	TCRBJ02	TCRBJ02-07	01				11	11	4	5	4	17	58	61	72	75	79	1	Out	VDJ
ATCCAGCCCTCAGAACCCAGGGACTCAGCTGTGTACTTCTGTGCCAGCAGTTTAGGGGGGGCTTGGGAAAAACTGTTTTTTGGCAGT	CASSLGGAWEKLFF	2	4.524673784871153E-5	42	TCRBV12	TCRBV12	unresolved			TCRBV12-03,TCRBV12-04				unresolved		TCRBD01,TCRBD02	TCRBD01-01,TCRBD02-01		TCRBJ01-04*01	TCRBJ01	TCRBJ01-04	01				1	1	6	0	4	8	39	55	56	62	66	2	In	VDJ
TCCTCAGAACCGGGAGACACGGCACTGTATCTCTGCGCCAGCAGGGAGGGGACAGGGGGCGCCCCTGGAGGCTACACCTTCGGTTCG	CASREGTGGAPGGYTF	1	2.4931875957453293E-5	48	TCRBV23-01*01	TCRBV23	TCRBV23-01	01				TCRBD01-01*01	TCRBD01	TCRBD01-01	01				TCRBJ01-02*01	TCRBJ01	TCRBJ01-02	01				6	4	0	0	9	8	33	44	48	60	69	1	In	VDJ
GCCTTGGAGCTGGACGACTCGGCCCTGTATCTCTGTGCCAGCAGCATGGGCGGGGGGGCCCACCGGGAGACCCAGTACTTCGGGCCA	CASSMGGGAHRETQYF	1	1.7544653451541206E-5	48	TCRBV05-04*01	TCRBV05	TCRBV05-04	01				TCRBD02-01*01	TCRBD02	TCRBD02-01	01				TCRBJ02-05*01	TCRBJ02	TCRBJ02-05	01				0	0	7	0	8	5	33	-1	49	58	66	1	In	VDJ
GAGTCGGCTGCTCCCTCCCAGACATCTGTGTACTTCTGTGCCAGCAGTGAAACGTCAGGGGGGAACACTGAAGCTTTCTTTGGACAA	CASSETSGGNTEAFF	1	1.7544653451541206E-5	45	TCRBV06-01*01	TCRBV06	TCRBV06-01	01				TCRBD01-01*01	TCRBD01	TCRBD01-01	01				TCRBJ01-01*01	TCRBJ01	TCRBJ01-01	01				2	4	4	1	0	1	36	51	55	-1	62	1	In	VDJ
AGGCTGCTGTCGGCTGCTCCCTCCCAGACATCTGTGTACTTCTGTGCCAGCAGCAGACAGGGGAACACTGAAGCTTTCTTTGGACAA	CASSRQGNTEAFF	1	1.200423657210714E-5	39	TCRBV06-05*01	TCRBV06	TCRBV06-05	01				TCRBD01-01*01	TCRBD01	TCRBD01-01	01				TCRBJ01-01*01	TCRBJ01	TCRBJ01-01	01				6	2	2	3	0	1	42	53	55	-1	62	1	In	VDJ
ACAGTGACCAGTGCCCATCCTGAAGACAGCAGCTTCTACATCTGCAGTGCTGGGAGACAGAGCTCCTACGAGCAGTACTTCGGGCCG	CSAGRQSSYEQYF	1	5.540416879434065E-6	39	TCRBV20	TCRBV20	unresolved			TCRBV20-01,TCRBV20-or09_02				unresolved		TCRBD01,TCRBD02	TCRBD01-01,TCRBD02-01		TCRBJ02-07*01	TCRBJ02	TCRBJ02-07	01				5	4	2	5	2	0	42	51	55	60	62	1	In	VDJ
ACATCGGCCCAAAAGAACCCGACAGCTTTCTATCTCTGTGCCAGTAAGTGGGCAGGCTATAGCAATCAGCCCCAGCATTTTGGTGAT	CASKWAGYSNQPQHF	2	5.1710557541384606E-5	45	TCRBV19-01	TCRBV19	TCRBV19-01				01,02	TCRBD01-01*01	TCRBD01	TCRBD01-01	01				TCRBJ01-05*01	TCRBJ01	TCRBJ01-05	01				7	6	4	4	3	0	36	46	52	56	59	2	In	VDJ
TTTCCCCTGACCCTGGAGTCTGCCAGGCCCTCACATACCTCTCAGTACCTCTGTGCCAGCATGGCAGATACGCAGTATTTTGGCCCA	CASMADTQYF	1	6.463819692673076E-6	30	TCRBV25-01*01	TCRBV25	TCRBV25-01	01						unresolved		TCRBD01,TCRBD02	TCRBD01-01,TCRBD02-01		TCRBJ02-03*01	TCRBJ02	TCRBJ02-03	01				7	1	0	10	0	4	51	61	62	-1	64	1	In	VDJ
CTGAGCTCTCTGGAGCTGGGGGACTCAGCTTTGTATTTCTGTGCCAGCAGTTTGACCGGGGCTAATGAAAAACTGTTTTTTGGCAGT	CASSLTGANEKLFF	1	2.308507033097527E-5	42	TCRBV09-01	TCRBV09	TCRBV09-01				01,02	TCRBD02-01*01	TCRBD02	TCRBD02-01	01				TCRBJ01-04*01	TCRBJ01	TCRBJ01-04	01				5	6	8	3	0	3	39	50	56	-1	61	1	In	VDJ
ATCCAGCCCTCAGAACCCAGGGACTCAGCTGTGTACTTCTGTGCCAGCAGTCCAGACAGGGCCAACACTGAAGCTTTCTTTGGACAA	CASSPDRANTEAFF	1	2.5855278770692303E-5	42	TCRBV12	TCRBV12	unresolved			TCRBV12-03,TCRBV12-04		TCRBD01-01*01	TCRBD01	TCRBD01-01	01				TCRBJ01-01*01	TCRBJ01	TCRBJ01-01	01				5	3	2	3	2	2	39	51	54	61	63	1	In	VDJ
ACCAGTGCCCATCCTGAAGACAGCAGCTTCTACATCTGCAGTGCTACCAAAGGACAGGGGCGTAATTCACCCCTCCACTTTGGGAAC	CSATKGQGRNSPLHF	1	5.540416879434065E-6	45	TCRBV20	TCRBV20	unresolved			TCRBV20-01,TCRBV20-or09_02		TCRBD01-01*01	TCRBD01	TCRBD01-01	01				TCRBJ01-06*01	TCRBJ01	TCRBJ01-06	01				4	5	1	2	2	6	36	46	51	60	62	1	In	VDJ
GTGACCAGTGCCCATCCTGAAGACAGCAGCTTCTACATCTGCAGTGCTACGGGACTCCCCCGCGGCACTGAAGCTTTCTTTGGACAA	CSATGLPRGTEAFF	1	7.387222505912087E-6	42	TCRBV20	TCRBV20	unresolved			TCRBV20-01,TCRBV20-or09_02		TCRBD02-01	TCRBD02	TCRBD02-01				01,02	TCRBJ01-01*01	TCRBJ01	TCRBJ01-01	01				4	1	0	10	9	4	39	49	50	56	65	1	In	VDJ
GAGCTCTCTGGAGCTGGGGGACTCAGCTTTGTATTTCTGTGCCAGCAGCGTTGTTCTTAGGATCTCTATGGCTACACCTTCGGTTCG		1	1.108083375886813E-5	44	TCRBV09-01	TCRBV09	TCRBV09-01				01,02			unresolved		TCRBD01,TCRBD02	TCRBD01-01,TCRBD02-01		TCRBJ01-02*01	TCRBJ01	TCRBJ01-02	01				2	8	1	8	3	4	37	51	59	62	65	1	Out	VDJ
CGCTCACCAGGCCTGGGGGACGCAGCCATGTACCTGTGTGCCACCAGCAGAGATCTGCCGGGCAGCACTGAAGCTTTCTTTGGACAA	CATSRDLPGSTEAFF	1	1.3851042198585162E-5	45	TCRBV15-01*01	TCRBV15	TCRBV15-01	01						unresolved		TCRBD01,TCRBD02	TCRBD01-01,TCRBD02-01		TCRBJ01-01*01	TCRBJ01	TCRBJ01-01	01				0	6	8	0	2	4	36	53	59	63	65	1	In	VDJ
CACACCCTGCAGCCAGAAGACTCGGCCCTGTATCTCTGCGCCAGCAGCCTCCTCCAGGACAGCCACTACGAGCAGTACTTCGGGCCG	CASSLLQDSHYEQYF	1	1.200423657210714E-5	45	TCRBV04-03*01	TCRBV04	TCRBV04-03	01				TCRBD01-01*01	TCRBD01	TCRBD01-01	01				TCRBJ02-07*01	TCRBJ02	TCRBJ02-07	01				4	7	1	5	3	3	36	49	56	62	65	1	In	VDJ
TCGGCTGCTCCCTCCCAAACATCTGTGTACTTCTGTGCCAGCAGTTACCCCCTCAGCGGGGGGACAGAGACCCAGTACTTCGGGCCA	CASSYPLSGGTETQYF	1	7.387222505912087E-6	48	TCRBV06	TCRBV06	unresolved			TCRBV06-02,TCRBV06-03		TCRBD02-01*01	TCRBD02	TCRBD02-01	01				TCRBJ02-05*01	TCRBJ02	TCRBJ02-05	01				2	6	6	1	2	4	33	48	54	63	65	1	In	VDJ
AAGATCCAGCCCTCAGAACCCAGGGACTCAGCTGTGTACTTCTGTGCCAGCACCGAGGGACAGGGATTGCGCTACACCTTCGGTTCG	CASTEGQGLRYTF	1	2.123826470449725E-5	39	TCRBV12	TCRBV12	unresolved			TCRBV12-03,TCRBV12-04		TCRBD01-01*01	TCRBD01	TCRBD01-01	01				TCRBJ01-02*01	TCRBJ01	TCRBJ01-02	01				7	4	0	3	5	9	42	52	56	65	70	1	In	VDJ
ACAGTGACCAGTGCCCATCCTGAAGACAGCAGCTTCTACATCTGCAGTGCTGGGACAGGGAAGAACACTGAAGCTTTCTTTGGACAA	CSAGTGKNTEAFF	1	7.387222505912087E-6	39	TCRBV20	TCRBV20	unresolved			TCRBV20-01,TCRBV20-or09_02		TCRBD01-01*01	TCRBD01	TCRBD01-01	01				TCRBJ01-01*01	TCRBJ01	TCRBJ01-01	01				5	0	0	3	2	1	42	-1	51	60	62	1	In	VDJ
ATCCAGCGCACACAGCAGGAGGACTCGGCCGTGTATCTCTGTGCCAGCAGCCGATCCGGGACCCACTATGGCTACACCTTCGGTTCG	CASSRSGTHYGYTF	1	2.4931875957453293E-5	42	TCRBV07-02*01	TCRBV07	TCRBV07-02	01						unresolved		TCRBD01,TCRBD02	TCRBD01-01,TCRBD02-01		TCRBJ01-02*01	TCRBJ01	TCRBJ01-02	01				5	6	0	7	2	3	39	51	57	62	64	1	In	VDJ
CTGAGCTCTCTGGAGCTGGGGGACTCAGCTTTGTATTTCTGTGCCAGCAGCGTTGGAAAGGGGGGGCCTGAAGCTTTCTTTGGACAA	CASSVGKGGPEAFF	1	1.2927639385346152E-5	42	TCRBV09-01	TCRBV09	TCRBV09-01				01,02	TCRBD02-01*01	TCRBD02	TCRBD02-01	01				TCRBJ01-01*01	TCRBJ01	TCRBJ01-01	01				2	6	9	0	1	6	39	53	59	66	67	1	In	VDJ
ATTCTGGAGTCCGCCAGCACCAACCAGACATCTATGTACCTCTGTGCCAGCATGGCAGGGAGCTCCTACGAGCAGTACTTCGGGCCG	CASMAGSSYEQYF	1	3.693611252956043E-5	39	TCRBV28-01*01	TCRBV28	TCRBV28-01	01						unresolved		TCRBD01,TCRBD02	TCRBD01-01,TCRBD02-01		TCRBJ02-07*01	TCRBJ02	TCRBJ02-07	01				7	3	4	3	2	0	42	52	55	60	62	1	In	VDJ
TCGGCTGCTCCCTCCCAGACATCTGTGTACTTCTGTGCCAGCAGGACTCTTGGGGGGCAAGCGGACACTGAAGCTTTCTTTGGACAA	CASRTLGGQADTEAFF	1	1.4774445011824173E-5	48	TCRBV06	TCRBV06	unresolved			TCRBV06-01,TCRBV06-05				unresolved		TCRBD01,TCRBD02	TCRBD01-01,TCRBD02-01		TCRBJ01-01*01	TCRBJ01	TCRBJ01-01	01				6	8	6	0	6	3	33	44	52	58	64	1	In	VDJ
ACCAGTGCCCATCCTGAAGACAGCAGCTTCTACATCTGCAGTGCTATACCTTCACAGGGGGCTGGTCAGCCCCAGCATTTTGGTGAT	CSAIPSQGAGQPQHF	1	8.310625319151098E-6	45	TCRBV20	TCRBV20	unresolved			TCRBV20-01,TCRBV20-or09_02		TCRBD01-01*01	TCRBD01	TCRBD01-01	01				TCRBJ01-05*01	TCRBJ01	TCRBJ01-05	01				4	7	3	0	3	6	36	46	53	62	65	1	In	VDJ
CAGCGCACACAGCAGGAGGACTCGGCCGTGTATCTCTGTGCCAGCAGCTTAGATTCGGACAGGGGTAGGGGCTACACCTTCGGTTCG	CASSLDSDRGRGYTF	1	2.4931875957453293E-5	45	TCRBV07-02*01	TCRBV07	TCRBV07-02	01				TCRBD01-01*01	TCRBD01	TCRBD01-01	01				TCRBJ01-02*01	TCRBJ01	TCRBJ01-02	01				1	4	1	2	4	8	36	52	56	65	69	1	In	VDJ
ACATCGGCCCAAAAGAACCCGACAGCTTTCTATCTCTGTGCCAGTAGTTCCTCAAGCGACCCTCCGGATACGCAGTATTTTGGCCCA	CASSSSSDPPDTQYF	2	4.801694628842856E-5	45	TCRBV19-01	TCRBV19	TCRBV19-01				01,02	TCRBD02-01	TCRBD02	TCRBD02-01				01,02	TCRBJ02-03*01	TCRBJ02	TCRBJ02-03	01				5	6	6	6	8	6	36	48	54	58	66	2	In	VDJ
AGCAGGAGGACTCGGCCGTGTATCTCTGTGCCAGCAGCCAGGGGCTGAGAGGTAGGGAGCGGGGGCTACGAGCAGTACTTCGGGCCG		1	2.216166751773626E-5	55	TCRBV07-02*01	TCRBV07	TCRBV07-02	01				TCRBD02-01*01	TCRBD02	TCRBD02-01	01				TCRBJ02-07*01	TCRBJ02	TCRBJ02-07	01				5	19	6	2	0	3	26	38	57	-1	65	1	Out	VDJ
TCTGCTGTACCCTCTCAGACATCTGTGTACTTCTGTGCCAGCTTTAACCCGGGCATGGACAGGGGGTATGGCTACACCTTCGGTTCG	CASFNPGMDRGYGYTF	1	2.9548890023648347E-5	48	TCRBV06-04	TCRBV06	TCRBV06-04				01,02	TCRBD01-01*01	TCRBD01	TCRBD01-01	01				TCRBJ01-02*01	TCRBJ01	TCRBJ01-02	01				8	14	1	1	0	5	33	42	56	-1	66	1	In	VDJ
ATGTGGTCGCACTGCAGCAAGAAGACTCAGCTGCGTATCTCTGCACCAGCAGCGCTGGGGGGCGATCAGCCCCAGCATTTTGGTGAT		1	9.234028132390108E-6	40	TCRBV01-01*01	TCRBV01	TCRBV01-01	01						unresolved		TCRBD01,TCRBD02	TCRBD01-01,TCRBD02-01		TCRBJ01-05*01	TCRBJ01	TCRBJ01-05	01				5	4	6	0	1	5	41	53	57	63	64	1	Out	VDJ
ACAGTGACCAGTGCCCATCCTGAAGACAGCAGCTTCTACATCTGCAGTGCTAACGGGGACAGCAATCAGCCCCAGCATTTTGGTGAT	CSANGDSNQPQHF	1	8.310625319151098E-6	39	TCRBV20	TCRBV20	unresolved			TCRBV20-01,TCRBV20-or09_02				unresolved		TCRBD01,TCRBD02	TCRBD01-01,TCRBD02-01		TCRBJ01-05*01	TCRBJ01	TCRBJ01-05	01				4	3	0	7	0	1	42	52	55	-1	60	1	In	VDJ
TCGCCCAGCCCCAACCAGACCTCTCTGTACTTCTGTGCCAGCAGTTCTGGGACAGGAGCAGGCGTTTCACCCCTCCACTTTGGGAAC	CASSSGTGAGVSPLHF	1	8.310625319151098E-6	48	TCRBV27-01*01	TCRBV27	TCRBV27-01	01				TCRBD01-01*01	TCRBD01	TCRBD01-01	01				TCRBJ01-06*01	TCRBJ01	TCRBJ01-06	01				4	2	0	4	9	9	33	46	48	56	65	1	In	VDJ
GTGACATCGGCCCAAAAGAACCCGACAGCTTTCTATCTCTGTGCCAGTAGTGCCCGACACGTTACCTATGGCTACACCTTCGGTTCG	CASSARHVTYGYTF	2	4.062972378251648E-5	42	TCRBV19-01	TCRBV19	TCRBV19-01				01,02	TCRBD01-01*01	TCRBD01	TCRBD01-01	01				TCRBJ01-02*01	TCRBJ01	TCRBJ01-02	01				5	4	2	6	6	4	39	51	55	59	65	2	In	VDJ
CTTGTTGCTGGGGGACTCGGCCCTCTATCTCTGTGCCAGCAGCTTAAGACCACGGGACAGACTAATGAAAAACTGTTTTTTGGCAGT		1	1.9391459078019226E-5	50	TCRBV05-06*01	TCRBV05	TCRBV05-06	01				TCRBD01-01*01	TCRBD01	TCRBD01-01	01				TCRBJ01-04*01	TCRBJ01	TCRBJ01-04	01				2	8	0	5	0	2	31	45	53	-1	60	1	Out	VDJ
CTGGCAATCCTGTCCTCAGAACCGGGAGACACGGCACTGTATCTCTGCGCCAGCAGTCGCGACAGGGGGCATGAGTACTTCGGGCCG	CASSRDRGHEYF	1	2.308507033097527E-5	36	TCRBV23-01*01	TCRBV23	TCRBV23-01	01				TCRBD01-01*01	TCRBD01	TCRBD01-01	01				TCRBJ02-07*01	TCRBJ02	TCRBJ02-07	01				4	2	2	0	3	11	45	58	60	70	73	1	In	VDJ
AGCACCTTGGAGCTGGGGGACTCGGCCCTTTATCTTTGCGCCAGCAGCGCTCAGGGGCCTCCTAATGAAAAACTGTTTTTTGGCAGT	CASSAQGPPNEKLFF	1	2.400847314421428E-5	45	TCRBV05-01*01	TCRBV05	TCRBV05-01	01				TCRBD01-01*01	TCRBD01	TCRBD01-01	01				TCRBJ01-04*01	TCRBJ01	TCRBJ01-04	01				4	3	4	2	4	3	36	48	51	57	61	1	In	VDJ
ATCCAGCCCTCAGAACCCAGGGACTCAGCTGTGTACTTCTGTGCCAGCAGTTGGGGACAGACCTCTTCACCCCTCCACTTTGGGAAC	CASSWGQTSSPLHF	1	2.031486189125824E-5	42	TCRBV12	TCRBV12	unresolved			TCRBV12-03,TCRBV12-04		TCRBD01-01*01	TCRBD01	TCRBD01-01	01				TCRBJ01-06*01	TCRBJ01	TCRBJ01-06	01				4	1	0	5	5	9	39	52	53	60	65	1	In	VDJ
ATCCAGCAGGTAGTGCGAGGAGATTCGGCAGCTTATTTCTGTGCCAGCTCACCCCGGGACAGGGACTACGAGCAGTACTTCGGGCCG	CASSPRDRDYEQYF	1	2.308507033097527E-5	42	TCRBV18-01*01	TCRBV18	TCRBV18-01	01				TCRBD01-01*01	TCRBD01	TCRBD01-01	01				TCRBJ02-07*01	TCRBJ02	TCRBJ02-07	01				3	2	0	3	1	3	39	53	55	64	65	1	In	VDJ
CAGGTAGTGCGAGGAGATTCGGCAGCTTATTTCTGTGCCAGCTCTCTCCTCGGGACTCAGAACACCGGGGAGCTGTTTTTTGGAGAA	CASSLLGTQNTGELFF	1	3.231909846336538E-5	48	TCRBV18-01*01	TCRBV18	TCRBV18-01	01				TCRBD02-01	TCRBD02	TCRBD02-01				01,02	TCRBJ02-02*01	TCRBJ02	TCRBJ02-02	01				6	7	0	10	2	1	33	44	51	57	59	1	In	VDJ
ATGAGCTCCTTGGAGCTGGGGGACTCAGCCCTGTACTTCTGTGCCAGCAGCTCGGGACTAATGGGGTCACCCCTCCACTTTGGGAAC	CASSSGLMGSPLHF	1	1.5697847825063185E-5	42	TCRBV13-01*01	TCRBV13	TCRBV13-01	01				TCRBD02-01	TCRBD02	TCRBD02-01				01,02	TCRBJ01-06*01	TCRBJ01	TCRBJ01-06	01				4	1	0	9	6	10	39	52	53	60	66	1	In	VDJ
CTCACTGTGACATCGGCCCAAAAGAACCCGACAGCTTTCTATCTCTGTGCCAGTAACCCAGGGGCCTATGGCTACACCTTCGGTTCG	CASNPGAYGYTF	2	4.062972378251648E-5	36	TCRBV19-01	TCRBV19	TCRBV19-01				01,02	TCRBD01-01*01	TCRBD01	TCRBD01-01	01				TCRBJ01-02*01	TCRBJ01	TCRBJ01-02	01				7	3	4	2	1	4	45	55	58	64	65	2	In	VDJ
GCGCACAGAGCAGGGGGACTCGGCCATGTATCTCTGTGCCAGCAGCGCGGGACAGGGTTGGGCGATTCACCCCTCCACTTTGGGAAC		1	3.139569565012637E-5	47	TCRBV07-09	TCRBV07	TCRBV07-09				01,03	TCRBD01-01*01	TCRBD01	TCRBD01-01	01				TCRBJ01-06*01	TCRBJ01	TCRBJ01-06	01				5	2	0	3	7	8	34	46	48	57	64	1	Out	VDJ
CTGGAGTTGGCTGCTCCCTCCCAGACATCTGTGTACTTCTGTGCCAGCACCAGACCAGGGGAGGACGAAAAACTGTTTTTTGGCAGT	CASTRPGEDEKLFF	2	5.3557363167862627E-5	42	TCRBV06-06	TCRBV06	TCRBV06-06				01,02			unresolved		TCRBD01,TCRBD02	TCRBD01-01,TCRBD02-01		TCRBJ01-04*01	TCRBJ01	TCRBJ01-04	01				7	6	4	2	5	8	39	49	55	61	66	2	In	VDJ
ATCCAGCGCACAGAGCAGGGGGACTCGGCCATGTATCTCTGTGCCAGCAGCGCACGACAGAACACCGGGGAGCTGTTTTTTGGAGAA	CASSARQNTGELFF	2	3.9706320969277465E-5	42	TCRBV07-09	TCRBV07	TCRBV07-09				01,03	TCRBD01-01*01	TCRBD01	TCRBD01-01	01				TCRBJ02-02*01	TCRBJ02	TCRBJ02-02	01				5	4	2	6	0	1	39	51	55	-1	59	2	In	VDJ
TTGGAGTCGGCTGCTCCCTCCCAAACATCTGTGTACTTCTGTGCCAGCAGTGTACAGGGGTATACAGATACGCAGTATTTTGGCCCA	CASSVQGYTDTQYF	1	1.015743094562912E-5	42	TCRBV06	TCRBV06	unresolved			TCRBV06-02,TCRBV06-03		TCRBD01-01*01	TCRBD01	TCRBD01-01	01				TCRBJ02-03*01	TCRBJ02	TCRBJ02-03	01				5	2	3	2	3	3	39	51	53	60	63	1	In	VDJ
GTGAACGCCTTGGAGCTGGACGACTCGGCCCTGTATCTCTGTGCCAGCAGCCCCGGGACAGGTAACACTGAAGCTTTCTTTGGACAA	CASSPGTGNTEAFF	1	2.5855278770692303E-5	42	TCRBV05-04*01	TCRBV05	TCRBV05-04	01				TCRBD01-01*01	TCRBD01	TCRBD01-01	01				TCRBJ01-01*01	TCRBJ01	TCRBJ01-01	01				4	3	0	4	1	2	39	51	54	62	63	1	In	VDJ
AACCTGAGCTCTCTGGAGCTGGGGGACTCAGCTTTGTATTTCTGTGCCAGCAGTCAGGACAGGGTCGACGAGCAGTACTTCGGGCCG	CASSQDRVDEQYF	1	9.234028132390108E-6	39	TCRBV09-01	TCRBV09	TCRBV09-01				01,02	TCRBD01-01*01	TCRBD01	TCRBD01-01	01				TCRBJ02-07*01	TCRBJ02	TCRBJ02-07	01				5	3	1	3	3	5	42	53	56	64	67	1	In	VDJ
ATCCAGCCCTCAGAACCCAGGGACTCAGCTGTGTACTTCTGTGCCAGCAGTTTCCACAGGGTGAACACTGAAGCTTTCTTTGGACAA	CASSFHRVNTEAFF	1	2.5855278770692303E-5	42	TCRBV12	TCRBV12	unresolved			TCRBV12-03,TCRBV12-04		TCRBD01-01*01	TCRBD01	TCRBD01-01	01				TCRBJ01-01*01	TCRBJ01	TCRBJ01-01	01				3	2	3	3	0	0	39	53	55	-1	61	1	In	VDJ
CTGGAGTCAGCTACCCGCTCCCAGACATCTGTGTATTTCTGCGCCAGCAGTGAGTCGAAGTCTATTGATACGCAGTATTTTGGCCCA	CASSESKSIDTQYF	1	3.508930690308241E-5	42	TCRBV10-02*01	TCRBV10	TCRBV10-02	01				TCRBD02-01	TCRBD02	TCRBD02-01				01,02	TCRBJ02-03*01	TCRBJ02	TCRBJ02-03	01				0	5	4	9	2	6	39	56	61	64	66	1	In	VDJ
ATCCAGCGCACAGAGCAGCGGGACTCGGCCATGTATCGCTGTGCCAGCAGCCCGGGAGGATCTAATGAAAAACTGTTTTTTGGCAGT	CASSPGGSNEKLFF	2	4.432333503547252E-5	42	TCRBV07-06*01	TCRBV07	TCRBV07-06	01				TCRBD02-01*02	TCRBD02	TCRBD02-01	02				TCRBJ01-04*01	TCRBJ01	TCRBJ01-04	01				5	1	8	1	2	3	39	51	52	59	61	2	In	VDJ
ATCCAACCTGCAAAGCTTGAGGACTCGGCCGTGTATCTCTGTGCCAGCAGCGGGACCAGGGGCCGGCAGCCCCAGCATTTTGGTGAT	CASSGTRGRQPQHF	1	3.324250127660439E-5	42	TCRBV11-02*02	TCRBV11	TCRBV11-02	02				TCRBD01-01*01	TCRBD01	TCRBD01-01	01				TCRBJ01-05*01	TCRBJ01	TCRBJ01-05	01				5	5	4	2	4	7	39	51	56	62	66	1	In	VDJ
GTGAACGCCTTGTTGCTGGGGGACTCGGCCCTCTATCTCTGTGCCAGCAGCCTGGGACAGTCACCCTACGAGCAGTACTTCGGGCCG	CASSLGQSPYEQYF	2	2.4931875957453293E-5	42	TCRBV05-06*01	TCRBV05	TCRBV05-06	01				TCRBD01-01*01	TCRBD01	TCRBD01-01	01				TCRBJ02-07*01	TCRBJ02	TCRBJ02-07	01				0	0	2	5	4	2	39	-1	55	60	64	2	In	VDJ
GCTGCTCCCTCCCAGACATCTGTGTACTTCTGTGCCAGCAGTACACTAGCGGGGGGCTCCCTTTCCTACGAGCAGTACTTCGGGCCG	CASSTLAGGSLSYEQYF	1	1.4774445011824173E-5	51	TCRBV06	TCRBV06	unresolved			TCRBV06-01,TCRBV06-05,TCRBV06-06		TCRBD02-01*01	TCRBD02	TCRBD02-01	01				TCRBJ02-07*01	TCRBJ02	TCRBJ02-07	01				5	2	3	1	7	1	30	42	44	56	63	1	In	VDJ
CTCAGAACCCAGGGACTCAGCTGTGTACTTCTGTGCCAGCAGTTCCCCCTCCGAGCGGAAGACCAAGAGACCCAGTACTTCGGGCCA		1	1.7544653451541206E-5	50	TCRBV12	TCRBV12	unresolved			TCRBV12-03,TCRBV12-04		TCRBD02-01	TCRBD02	TCRBD02-01				01,02	TCRBJ02-05*01	TCRBJ02	TCRBJ02-05	01				4	9	6	5	3	0	31	44	53	58	61	1	Out	VDJ
GAGTCGCCCAGCCCCAACCAGACCTCTCTGTACTTCTGTGCCAGCAGTCCTTGGGAGGGGGCGAGCTATGGCTACACCTTCGGTTCG	CASSPWEGASYGYTF	1	8.310625319151098E-6	45	TCRBV27-01*01	TCRBV27	TCRBV27-01	01						unresolved		TCRBD01,TCRBD02	TCRBD01-01,TCRBD02-01		TCRBJ01-02*01	TCRBJ01	TCRBJ01-02	01				5	7	5	0	3	4	36	48	55	62	65	1	In	VDJ
CAGCCCTCAGAACCCAGGGACTCAGCTGTGTACTTCTGTGCCAGCAGCCGCCGACAGTCGCTAATGCAAAAACTGTTTTTTGGCAGT	CASSRRQSLMQKLFF	2	4.524673784871153E-5	45	TCRBV12	TCRBV12	unresolved			TCRBV12-03,TCRBV12-04		TCRBD01-01*01	TCRBD01	TCRBD01-01	01				TCRBJ01-04*01	TCRBJ01	TCRBJ01-04	01				6	5	2	5	10	9	36	47	52	57	67	2	In	VDJ
GTGAACGCCTTGGAGCTGGACGACTCGGCCCTGTATCTCTGTGCCAGCAAACCGGACACCGCCAAAAACATTCAGTACTTCGGCGCC	CASKPDTAKNIQYF	1	2.308507033097527E-5	42	TCRBV05-04*01	TCRBV05	TCRBV05-04	01				TCRBD01-01*01	TCRBD01	TCRBD01-01	01				TCRBJ02-04*01	TCRBJ02	TCRBJ02-04	01				6	4	1	6	2	1	39	49	53	58	60	1	In	VDJ
AACGCCTTGGAGCTGGACGACTCGGCCCTGTATCTCTGTGCCAGCAGCTCAGCAGGGGGGCGCAGGACTGAAGCTTTCTTTGGACAA	CASSSAGGRRTEAFF	1	2.5855278770692303E-5	45	TCRBV05-04*01	TCRBV05	TCRBV05-04	01				TCRBD01-01*01	TCRBD01	TCRBD01-01	01				TCRBJ01-01*01	TCRBJ01	TCRBJ01-01	01				3	3	4	1	7	5	36	49	52	59	66	1	In	VDJ
CGGTCCACAAAGCTGGAGGACTCAGCCATGTACTTCTGTGCCAGCAGTGAGAGGACGAAGATTAATGAAAAACTGTTTTTTGGCAGT	CASSERTKINEKLFF	1	2.123826470449725E-5	45	TCRBV02-01*01	TCRBV02	TCRBV02-01	01						unresolved		TCRBD01,TCRBD02	TCRBD01-01,TCRBD02-01		TCRBJ01-04*01	TCRBJ01	TCRBJ01-04	01				3	2	1	7	6	4	36	50	52	56	62	1	In	VDJ
CTGGAGTCTGCTGCCTCCTCCCAGACATCTGTATATTTCTGCGCCAGCAGTGTACCCGGGGCCCCCAATGGCTACACCTTCGGTTCG	CASSVPGAPNGYTF	2	4.617014066195054E-5	42	TCRBV10-01	TCRBV10	TCRBV10-01				01,02			unresolved		TCRBD01,TCRBD02	TCRBD01-01,TCRBD02-01		TCRBJ01-02*01	TCRBJ01	TCRBJ01-02	01				4	5	7	0	5	6	39	52	57	62	67	2	In	VDJ
CACCTACACACCCTGCAGCCAGAAGACTCGGCCCTGTATCTCTGCGCCAGCAGCCAAGTCCCAGGGCTCGAGCAGTACTTCGGGCCG	CASSQVPGLEQYF	1	1.200423657210714E-5	39	TCRBV04-03*01	TCRBV04	TCRBV04-03	01				TCRBD01-01*01	TCRBD01	TCRBD01-01	01				TCRBJ02-07*01	TCRBJ02	TCRBJ02-07	01				1	3	4	3	2	6	42	58	61	66	68	1	In	VDJ
AATGTGAGCACCTTGGAGCTGGGGGACTCGGCCCTTTATCTTTGCGCCAGCAGCTTGGGATCATTGCAAGAAGCTTTCTTTGGACAA	CASSLGSLQEAFF	1	1.3851042198585162E-5	39	TCRBV05-01*01	TCRBV05	TCRBV05-01	01						unresolved		TCRBD01,TCRBD02	TCRBD01-01,TCRBD02-01		TCRBJ01-01*01	TCRBJ01	TCRBJ01-01	01				0	0	2	8	9	8	42	-1	58	60	69	1	In	VDJ
ATCCAGCCCTCAGAACCCAGGGACTCAGCTGTGTACTTCTGTGCCAGCAGTTTCGGGGGGCAGGGAGATACGCAGTATTTTGGCCCA	CASSFGGQGDTQYF	1	2.5855278770692303E-5	42	TCRBV12	TCRBV12	unresolved			TCRBV12-03,TCRBV12-04		TCRBD02-01*01	TCRBD02	TCRBD02-01	01				TCRBJ02-03*01	TCRBJ02	TCRBJ02-03	01				3	0	8	1	5	5	39	-1	53	60	65	1	In	VDJ
CTGGAGTCCGCCAGCACCAACCAGACATCTATGTACCTCTGTGCCAGCAGGGCGGACAGGGGCGTCGGGGAGCTGTTTTTTGGAGAA	CASRADRGVGELFF	2	5.078715472814559E-5	42	TCRBV28-01*01	TCRBV28	TCRBV28-01	01				TCRBD01-01*01	TCRBD01	TCRBD01-01	01				TCRBJ02-02*01	TCRBJ02	TCRBJ02-02	01				6	3	1	2	3	7	39	50	53	62	65	2	In	VDJ
GTGAGCACCTTGGAGCTGGGGGACTCGGCCCTTTATCTTTGCGCCAGCGGGCCAGGTCCGTACACCGGGGAGCTGTTTTTTGGAGAA	CASGPGPYTGELFF	1	1.3851042198585162E-5	42	TCRBV05-01*01	TCRBV05	TCRBV05-01	01				TCRBD01-01*01	TCRBD01	TCRBD01-01	01				TCRBJ02-02*01	TCRBJ02	TCRBJ02-02	01				7	4	4	4	5	3	39	48	52	56	61	1	In	VDJ
GTGACCAGTGCCCATCCTGAAGACAGCAGCTTCTACATCTGCAGTGCTAGTTCAGCTGTGTCTAATGAAAAACTGTTTTTTGGCAGT	CSASSAVSNEKLFF	1	1.3851042198585162E-5	42	TCRBV20	TCRBV20	unresolved			TCRBV20-01,TCRBV20-or09_02				unresolved		TCRBD01,TCRBD02	TCRBD01-01,TCRBD02-01		TCRBJ01-04*01	TCRBJ01	TCRBJ01-04	01				3	2	4	5	6	3	39	50	52	55	61	1	In	VDJ
CGGTCCACAAAGCTGGAGGACTCAGCCATGTACTTCTGTGCCAGCAGCTCGCCTCACGGGGGACCCCCCACGCAGTATTTTGGCCCA	CASSSPHGGPPTQYF	1	1.200423657210714E-5	45	TCRBV02-01*01	TCRBV02	TCRBV02-01	01				TCRBD02-01*01	TCRBD02	TCRBD02-01	01				TCRBJ02-03*01	TCRBJ02	TCRBJ02-03	01				6	9	8	2	7	9	36	47	56	62	69	1	In	VDJ
ACTCTGGAGTCCGCTACCAGCTCCCAGACATCTGTGTACTTCTGTGCCATCAGTGAAGTCGGCGCCACTGAAGCTTTCTTTGGACAA	CAISEVGATEAFF	3	6.556159973996977E-5	39	TCRBV10-03*01	TCRBV10	TCRBV10-03	01						unresolved		TCRBD01,TCRBD02	TCRBD01-01,TCRBD02-01		TCRBJ01-01*01	TCRBJ01	TCRBJ01-01	01				3	4	9	0	2	4	42	56	60	63	65	3	In	VDJ
CAGCCCTCAGAACCCAGGGACTCAGCTGTGTACTTCTGTGCCAGCAGACTAGACAGGGTTTATAATTCACCCCTCCACTTTGGGAAC	CASRLDRVYNSPLHF	1	2.031486189125824E-5	45	TCRBV12	TCRBV12	unresolved			TCRBV12-03,TCRBV12-04		TCRBD01-01*01	TCRBD01	TCRBD01-01	01				TCRBJ01-06*01	TCRBJ01	TCRBJ01-06	01				6	4	2	3	2	4	36	47	51	58	60	1	In	VDJ
GTGAACGCCTTGGAGCTGGACGACTCGGCCCTGTATCTCTGTGCCAGCAGCTTGGGCCCGCACAATTCACCCCTCCACTTTGGGAAC	CASSLGPHNSPLHF	1	2.031486189125824E-5	42	TCRBV05-04*01	TCRBV05	TCRBV05-04	01						unresolved		TCRBD01,TCRBD02	TCRBD01-01,TCRBD02-01		TCRBJ01-06*01	TCRBJ01	TCRBJ01-06	01				0	6	3	7	0	7	39	55	61	-1	63	1	In	VDJ
AGCTCTCTGGAGCTGGGGGACTCAGCTTTGTATTTCTGTGCCAGCAGCGTAGACCGGGGGGCCGCGGGGGGCTACACCTTCGGTTCG	CASSVDRGAAGGYTF	1	1.108083375886813E-5	45	TCRBV09-01	TCRBV09	TCRBV09-01				01,02	TCRBD02-01*01	TCRBD02	TCRBD02-01	01				TCRBJ01-02*01	TCRBJ01	TCRBJ01-02	01				0	2	8	1	8	8	36	52	54	61	69	1	In	VDJ
ACATCGGCCCAAAAGAACCCGACAGCTTTCTATCTCTGTGCCAGTAGACCGGGACAGGGGGCTTACTATGGCTACACCTTCGGTTCG	CASRPGQGAYYGYTF	2	4.062972378251648E-5	45	TCRBV19-01	TCRBV19	TCRBV19-01				01,02	TCRBD01-01*01	TCRBD01	TCRBD01-01	01				TCRBJ01-02*01	TCRBJ01	TCRBJ01-02	01				6	3	0	0	2	3	36	47	50	62	64	2	In	VDJ
ACACCCTGCAGCCAGAAGACTCGGCCCTGTATCTCTGCGCCAGCAGCCAAGTCACTAGCGGGGGCCTACGAGCAGTACTTCGGGCCG		1	1.200423657210714E-5	46	TCRBV04-03*01	TCRBV04	TCRBV04-03	01				TCRBD02-01*01	TCRBD02	TCRBD02-01	01				TCRBJ02-07*01	TCRBJ02	TCRBJ02-07	01				1	2	3	2	0	2	35	51	53	-1	64	1	Out	VDJ
CTGCTGTCGGCTGCTCCCTCCCAGACATCTGTGTACTTCTGTGCCAGCAGCCCAGGACAGGGGAAGTACGAGCAGTACTTCGGGCCG	CASSPGQGKYEQYF	1	8.310625319151098E-6	42	TCRBV06-05*01	TCRBV06	TCRBV06-05	01				TCRBD01-01*01	TCRBD01	TCRBD01-01	01				TCRBJ02-07*01	TCRBJ02	TCRBJ02-07	01				6	4	1	2	3	4	39	50	54	63	66	1	In	VDJ
CTGGAGTCCGCCAGCACCAACCAGACATCTATGTACCTCTGTGCCAGCAAGTACCCCAGCTCCAATCAGCCCCAGCATTTTGGTGAT	CASKYPSSNQPQHF	2	5.263396035462361E-5	42	TCRBV28-01*01	TCRBV28	TCRBV28-01	01						unresolved		TCRBD01,TCRBD02	TCRBD01-01,TCRBD02-01		TCRBJ01-05*01	TCRBJ01	TCRBJ01-05	01				7	7	4	5	3	3	39	49	56	59	62	2	In	VDJ
ACAGTGACCAGTGCCCATCCTGAAGACAGCAGCTTCTACATCTGCAGTGCTAAAGGGGCAAACAATCAGCCCCAGCATTTTGGTGAT	CSAKGANNQPQHF	1	8.310625319151098E-6	39	TCRBV20	TCRBV20	unresolved			TCRBV20-01,TCRBV20-or09_02		TCRBD01-01*01	TCRBD01	TCRBD01-01	01				TCRBJ01-05*01	TCRBJ01	TCRBJ01-05	01				4	1	5	2	4	3	42	52	53	58	62	1	In	VDJ
ACTGTGACATCGGCCCAAAAGAACCCGACAGCTTTCTATCTCTGTGCCAGTGAGGGCGGCAGTTCCTACGAGCAGTACTTCGGGCCG	CASEGGSSYEQYF	1	3.6012709716321424E-5	39	TCRBV19-01	TCRBV19	TCRBV19-01				01,02	TCRBD02-01*02	TCRBD02	TCRBD02-01	02				TCRBJ02-07*01	TCRBJ02	TCRBJ02-07	01				8	0	11	0	7	1	42	-1	51	56	63	1	In	VDJ
CTGAGCTCTCTGGAGCTGGGGGACTCAGCTTTGTATTTCTGTGCCAGCAGCTCAGACGGTACGGGAGAGACCCAGTACTTCGGGCCA	CASSSDGTGETQYF	1	9.234028132390108E-6	42	TCRBV09-01	TCRBV09	TCRBV09-01				01,02	TCRBD02-01	TCRBD02	TCRBD02-01				01,02	TCRBJ02-05*01	TCRBJ02	TCRBJ02-05	01				4	10	8	4	0	4	39	51	61	-1	65	1	In	VDJ
CACCTACACGCCCTGCAGCCAGAAGACTCAGCCCTGTATCTCTGCGCCAGCAGCCAGCTCACCGGGGATGAGCAGTTCTTCGGGCCA	CASSQLTGDEQFF	1	1.7544653451541206E-5	39	TCRBV04-01*01	TCRBV04	TCRBV04-01	01				TCRBD02-01*01	TCRBD02	TCRBD02-01	01				TCRBJ02-01*01	TCRBJ02	TCRBJ02-01	01				3	6	8	3	0	8	42	56	62	-1	67	1	In	VDJ
GAGTCTGCCATCCCCAACCAGACAGCTCTTTACTTCTGTGCCACCAGTGAACCGACAGGGGTTGGTGAAAAACTGTTTTTTGGCAGT	CATSEPTGVGEKLFF	1	1.015743094562912E-5	45	TCRBV24	TCRBV24	unresolved			TCRBV24-01,TCRBV24-or09_02		TCRBD01-01*01	TCRBD01	TCRBD01-01	01				TCRBJ01-04*01	TCRBJ01	TCRBJ01-04	01				4	3	2	2	4	7	36	50	53	61	65	1	In	VDJ
CTCCTTGGAGCTGGGGGACTCAGCCCTGTACTTCTGTGCCAGCACCGTGGACAGGGGGGCCATAACTATGGCTACACCTTCGGTTCG		1	1.6621250638302195E-5	47	TCRBV13-01*01	TCRBV13	TCRBV13-01	01				TCRBD01-01*01	TCRBD01	TCRBD01-01	01				TCRBJ01-02*01	TCRBJ01	TCRBJ01-02	01				7	4	1	1	4	1	34	44	48	58	62	1	Out	VDJ
GTGAACGCCTTGGAGCTGGACGACTCGGCCCTGTATCTCTGTGCCAGCAGCGGGACAGGGGGCATTTATGGCTACACCTTCGGTTCG	CASSGTGGIYGYTF	1	2.123826470449725E-5	42	TCRBV05-04*01	TCRBV05	TCRBV05-04	01				TCRBD01-01*01	TCRBD01	TCRBD01-01	01				TCRBJ01-02*01	TCRBJ01	TCRBJ01-02	01				4	0	0	0	3	5	39	-1	51	63	66	1	In	VDJ
GCCCTGCAGCCAGAAGACTCAGCCCTGTATCTCTGCGCCAGCAGCCAAGGGGTTGGGGTACTTAATGAAAAACTGTTTTTTGGCAGT	CASSQGVGVLNEKLFF	1	2.400847314421428E-5	48	TCRBV04-01*01	TCRBV04	TCRBV04-01	01						unresolved		TCRBD01,TCRBD02	TCRBD01-01,TCRBD02-01		TCRBJ01-04*01	TCRBJ01	TCRBJ01-04	01				1	5	6	2	4	4	33	49	54	58	62	1	In	VDJ
TCGGCTGCTCCCTCCCAGACATCTGTGTACTTCTGTGCCAGCAGCCGACTAGCGGGGACCCCCTCCTACGAGCAGTACTTCGGGCCG	CASSRLAGTPSYEQYF	1	1.108083375886813E-5	48	TCRBV06	TCRBV06	unresolved			TCRBV06-01,TCRBV06-05		TCRBD02-01*01	TCRBD02	TCRBD02-01	01				TCRBJ02-07*01	TCRBJ02	TCRBJ02-07	01				6	2	2	3	5	0	33	44	46	57	62	1	In	VDJ
GTGAGCACCTTGGAGCTGGGGGACTCGGCCCTTTATCTTTGCGCCAGCAGCTTAGCAGGGGTGGGGGAGACCCAGTACTTCGGGCCA	CASSLAGVGETQYF	1	9.234028132390108E-6	42	TCRBV05-01*01	TCRBV05	TCRBV05-01	01				TCRBD01-01*01	TCRBD01	TCRBD01-01	01				TCRBJ02-05*01	TCRBJ02	TCRBJ02-05	01				2	2	4	2	5	5	39	53	55	61	66	1	In	VDJ
CTGGAGTCGGCTGCTCCCTCCCAGACATCTGTGTACTTCTGTGCCAGCAGTGAATTGTCCGGGAAGGGAGGCTACACCTTCGGTTCG	CASSELSGKGGYTF	1	1.4774445011824173E-5	42	TCRBV06-01*01	TCRBV06	TCRBV06-01	01				TCRBD02-01*02	TCRBD02	TCRBD02-01	02				TCRBJ01-02*01	TCRBJ01	TCRBJ01-02	01				2	5	8	3	5	8	39	54	59	64	69	1	In	VDJ
CAGCCCTCAGAACCCAGGGACTCAGCTGTGTACTTCTGTGCCAGCACCTTAGGGGCAGCCATGAACACTGAAGCTTTCTTTGGACAA	CASTLGAAMNTEAFF	1	2.5855278770692303E-5	45	TCRBV12	TCRBV12	unresolved			TCRBV12-03,TCRBV12-04		TCRBD01-01*01	TCRBD01	TCRBD01-01	01				TCRBJ01-01*01	TCRBJ01	TCRBJ01-01	01				7	4	5	2	6	0	36	46	50	55	61	1	In	VDJ
AGGATCCAGCAGGTAGTGCGAGGAGATTCGGCAGCTTATTTCTGTGCCAGCTCGTCCGGGACACAAGAGCCCCAGCATTTTGGTGAT	CASSSGTQEPQHF	1	3.324250127660439E-5	39	TCRBV18-01*01	TCRBV18	TCRBV18-01	01				TCRBD01-01*01	TCRBD01	TCRBD01-01	01				TCRBJ01-05*01	TCRBJ01	TCRBJ01-05	01				6	4	0	6	4	8	42	53	57	63	67	1	In	VDJ
GCCTTGTTGCTGGGGGACTCGGCCCTCTATCTCTGTGCCAGCAGCTTTCGCCGCGGGACAGGGGACCACGAGCAGTACTTCGGGCCG	CASSFRRGTGDHEQYF	1	8.310625319151098E-6	48	TCRBV05-06*01	TCRBV05	TCRBV05-06	01				TCRBD01-01*01	TCRBD01	TCRBD01-01	01				TCRBJ02-07*01	TCRBJ02	TCRBJ02-07	01				2	7	0	2	3	5	33	47	54	64	67	1	In	VDJ
ACGATCCAGCGCACACAGCAGGAGGACTCGGCCGTGTATCTCTGTGCCAGCAGCTCTACTAAGGGCACTGAAGCTTTCTTTGGACAA	CASSSTKGTEAFF	1	3.0472292836887357E-5	39	TCRBV07-02*01	TCRBV07	TCRBV07-02	01						unresolved		TCRBD01,TCRBD02	TCRBD01-01,TCRBD02-01		TCRBJ01-01*01	TCRBJ01	TCRBJ01-01	01				4	6	5	3	0	4	42	55	61	-1	65	1	In	VDJ
GCGTCTGCTGTACCCTCTCAGACATCTGTGTACTTCTGTGCCAGCAGTGCCCCTCTAGTTAGCAATCAGCCCCAGCATTTTGGTGAT	CASSAPLVSNQPQHF	2	3.7859515342799445E-5	45	TCRBV06-04	TCRBV06	TCRBV06-04				01,02	TCRBD02-01	TCRBD02	TCRBD02-01				01,02	TCRBJ01-05*01	TCRBJ01	TCRBJ01-05	01				4	5	4	8	1	0	36	49	54	58	59	2	In	VDJ
CAGTGACCAGTGCCCATCCTGAAGACAGCAGCTTCTACATCTGCAGTGCTAGAGACAGGGGAGAATCAGCCCCAGCATTTTGGTGAT		1	8.310625319151098E-6	40	TCRBV20	TCRBV20	unresolved			TCRBV20-01,TCRBV20-or09_02		TCRBD01-01*01	TCRBD01	TCRBD01-01	01				TCRBJ01-05*01	TCRBJ01	TCRBJ01-05	01				0	0	4	2	2	4	41	-1	55	61	63	1	Out	VDJ
AGCACCTTGGAGCTGGGGGACTCGGCCCTTTATCTTTGCGCCAGCAGCTCCACATATGGGGGGAGCTATGGCTACACCTTCGGTTCG	CASSSTYGGSYGYTF	1	1.108083375886813E-5	45	TCRBV05-01*01	TCRBV05	TCRBV05-01	01				TCRBD02-01*01	TCRBD02	TCRBD02-01	01				TCRBJ01-02*01	TCRBJ01	TCRBJ01-02	01				3	8	9	1	2	4	36	49	57	63	65	1	In	VDJ
TCGGCTGCTCCCTCCCAGACATCTGTGTACTTCTGTGCCAGCAGTTACAACAGCGGGGGGGCCTGGGAGACCCAGTACTTCGGGCCA	CASSYNSGGAWETQYF	1	8.310625319151098E-6	48	TCRBV06-05*01	TCRBV06	TCRBV06-05	01				TCRBD02-01*01	TCRBD02	TCRBD02-01	01				TCRBJ02-05*01	TCRBJ02	TCRBJ02-05	01				2	3	6	0	5	5	33	48	51	61	66	1	In	VDJ
CCGCTCAGGCTGGAGTTGGCTGCTCCCTCCCAGACATCTGTGTACTTCTGTGCCAGCAGTTTTGGTTCTGGCTACACCTTCGGTTCG	CASSFGSGYTF	1	2.5855278770692303E-5	33	TCRBV06-06	TCRBV06	TCRBV06-06				01,02			unresolved		TCRBD01,TCRBD02	TCRBD01-01,TCRBD02-01		TCRBJ01-02*01	TCRBJ01	TCRBJ01-02	01				4	2	0	10	3	7	48	61	63	65	68	1	In	VDJ
TTGGCTGCTCCCTCCCAGACATCTGTGTACTTCTGTGCCAGCAGTTACGGGCAGCTAAGTCGCAGTTCACCCCTCCACTTTGGGAAC	CASSYGQLSRSSPLHF	1	2.4931875957453293E-5	48	TCRBV06-06	TCRBV06	TCRBV06-06				01,02	TCRBD01-01*01	TCRBD01	TCRBD01-01	01				TCRBJ01-06*01	TCRBJ01	TCRBJ01-06	01				2	0	8	0	13	9	33	-1	48	52	65	1	In	VDJ
CTGGAGTCGGCTGCTCCCTCCCAGACATCTGTGTACTTCTGTGCCAGCAGTGAAGGGGGCGAACCATATGGCTACACCTTCGGTTCG	CASSEGGEPYGYTF	1	1.4774445011824173E-5	42	TCRBV06-01*01	TCRBV06	TCRBV06-01	01				TCRBD01-01*01	TCRBD01	TCRBD01-01	01				TCRBJ01-02*01	TCRBJ01	TCRBJ01-02	01				1	0	7	0	6	5	39	-1	55	60	66	1	In	VDJ
ATCCAGCAGGTAGTGCGAGGAGATTCGGCAGCTTATTTCTGTGCCAGCTCACGGGGGTCCGTCAACTATGGCTACACCTTCGGTTCG	CASSRGSVNYGYTF	1	2.5855278770692303E-5	42	TCRBV18-01*01	TCRBV18	TCRBV18-01	01						unresolved		TCRBD01,TCRBD02	TCRBD01-01,TCRBD02-01		TCRBJ01-02*01	TCRBJ01	TCRBJ01-02	01				4	0	6	1	6	2	39	-1	52	57	63	1	In	VDJ
ATCCTGGAGTCGCCCAGCCCCAACCAGACCTCTCTGTACTTCTGTGCCAGCAGTCCAACTAGTGAGGAGACCCAGTACTTCGGGCCA	CASSPTSEETQYF	1	7.387222505912087E-6	39	TCRBV27-01*01	TCRBV27	TCRBV27-01	01				TCRBD02-01	TCRBD02	TCRBD02-01				01,02	TCRBJ02-05*01	TCRBJ02	TCRBJ02-05	01				5	3	3	8	4	5	42	54	57	62	66	1	In	VDJ
CTGTCGGCTGCTCCCTCCCAGACATCTGTGTACTTCTGTGCCAGCGGAAAGGGACAGGGGGAATTCAATGAGCAGTTCTTCGGGCCA	CASGKGQGEFNEQFF	1	1.4774445011824173E-5	45	TCRBV06-05*01	TCRBV06	TCRBV06-05	01				TCRBD01-01*01	TCRBD01	TCRBD01-01	01				TCRBJ02-01*01	TCRBJ02	TCRBJ02-01	01				8	5	0	1	4	6	36	45	50	61	65	1	In	VDJ
TCCCAGACATCTGTGTACTTCTGTGCCAGCAGTTACTCGCCCTCTCAACTAGCGGGATACCTCCAAGAGACCCAGTACTTCGGGCCA	CASSYSPSQLAGYLQETQYF	1	1.4774445011824173E-5	60	TCRBV06	TCRBV06	unresolved			TCRBV06-05,TCRBV06-06		TCRBD02-01*02	TCRBD02	TCRBD02-01	02				TCRBJ02-05*01	TCRBJ02	TCRBJ02-05	01				0	9	3	3	5	1	21	38	47	57	62	1	In	VDJ
ACCAGTGCCCATCCTGAAGACAGCAGCTTCTACATCTGCAGTGCTAGTTCCCGTGGGGGCTATCAAGAGACCCAGTACTTCGGGCCA	CSASSRGGYQETQYF	1	5.540416879434065E-6	45	TCRBV20	TCRBV20	unresolved			TCRBV20-01,TCRBV20-or09_02		TCRBD01-01*01	TCRBD01	TCRBD01-01	01				TCRBJ02-05*01	TCRBJ02	TCRBJ02-05	01				3	7	6	0	3	2	36	47	54	60	63	1	In	VDJ
GAGTCCGCCAGCACCAACCAGACATCTATGTACCTCTGTGCCAGCAGTTTAGGGGGACAGGGCCGGTATGGCTACACCTTCGGTTCG	CASSLGGQGRYGYTF	2	4.1553126595755485E-5	45	TCRBV28-01*01	TCRBV28	TCRBV28-01	01				TCRBD01-01*01	TCRBD01	TCRBD01-01	01				TCRBJ01-02*01	TCRBJ01	TCRBJ01-02	01				2	2	0	3	4	5	36	51	53	62	66	2	In	VDJ
GAGATCCAGCGCACAGAGCAGGGGGACTCGGCCATGTATCTCTGTGCCAGCAGCTCGGTAAAATATTCTGAAGCTTTCTTTGGACAA	CASSSVKYSEAFF	2	3.878291815603845E-5	39	TCRBV07-09	TCRBV07	TCRBV07-09				01,03	TCRBD02-01	TCRBD02	TCRBD02-01				01,02	TCRBJ01-01*01	TCRBJ01	TCRBJ01-01	01				4	0	8	5	9	6	42	-1	55	58	67	2	In	VDJ
ACCAGTGCCCATCCTGAAGACAGCAGCTTCTACATCTGCAGTGCTAGAGTACAGGGGGCGAAGCACACTGAAGCTTTCTTTGGACAA	CSARVQGAKHTEAFF	1	7.387222505912087E-6	45	TCRBV20	TCRBV20	unresolved			TCRBV20-01,TCRBV20-or09_02		TCRBD01-01*01	TCRBD01	TCRBD01-01	01				TCRBJ01-01*01	TCRBJ01	TCRBJ01-01	01				1	1	3	0	5	3	36	49	50	59	64	1	In	VDJ
GTGACCAGTGCCCATCCTGAAGACAGCAGCTTCTACATCTGCAGTGCTAGAACGCGACAGCTGAACACTGAAGCTTTCTTTGGACAA	CSARTRQLNTEAFF	1	7.387222505912087E-6	42	TCRBV20	TCRBV20	unresolved			TCRBV20-01,TCRBV20-or09_02		TCRBD01-01*01	TCRBD01	TCRBD01-01	01				TCRBJ01-01*01	TCRBJ01	TCRBJ01-01	01				2	4	2	5	1	0	39	51	55	60	61	1	In	VDJ
GTGACATCGGCCCAAAAGAACCCGACAGCTTTCTATCTCTGTGCCAGTACAACCCCACGGGACAGCTATGGCTACACCTTCGGTTCG	CASTTPRDSYGYTF	2	4.062972378251648E-5	42	TCRBV19-01	TCRBV19	TCRBV19-01				01,02	TCRBD01-01*01	TCRBD01	TCRBD01-01	01				TCRBJ01-02*01	TCRBJ01	TCRBJ01-02	01				7	9	0	5	0	4	39	49	58	-1	65	2	In	VDJ
TTGGCTGCTCCCTCCCAGACATCTGTGTACTTCTGTGCCAGCAGTTACTCAAGGACAGGGATCTCCTACGAGCAGTACTTCGGGCCG	CASSYSRTGISYEQYF	1	2.308507033097527E-5	48	TCRBV06-06	TCRBV06	TCRBV06-06				01,02	TCRBD01-01*01	TCRBD01	TCRBD01-01	01				TCRBJ02-07*01	TCRBJ02	TCRBJ02-07	01				0	2	1	3	2	0	33	50	52	60	62	1	In	VDJ
CACACCCTGCAGCCAGAAGACTCGGCCCTGTATCTCTGCGCCAGCAGCCAAGTTAGAGACAGGGTCGCACCCCTCCACTTTGGGAAC	CASSQVRDRVAPLHF	1	1.200423657210714E-5	45	TCRBV04-03*01	TCRBV04	TCRBV04-03	01				TCRBD01-01*01	TCRBD01	TCRBD01-01	01				TCRBJ01-06*01	TCRBJ01	TCRBJ01-06	01				1	5	2	3	3	11	36	52	57	64	67	1	In	VDJ
AGCACCTTGGAGCTGGGGGACTCGGCCCTTTATCTTTGCGCCAGCAGCTTGGCCTCAGGGGGCGCGTATGGCTACACCTTCGGTTCG	CASSLASGGAYGYTF	1	1.108083375886813E-5	45	TCRBV05-01*01	TCRBV05	TCRBV05-01	01				TCRBD01-01*01	TCRBD01	TCRBD01-01	01				TCRBJ01-02*01	TCRBJ01	TCRBJ01-02	01				0	3	4	0	3	5	36	52	55	63	66	1	In	VDJ
CGCACAGAGCAGGGGGACTCGGCCATGTATCTCTGTGCCAGCAGCCCTCCGGGTAGCGGGGTCAAAGAGACCCAGTACTTCGGGCCA	CASSPPGSGVKETQYF	1	2.6778681583931313E-5	48	TCRBV07-09	TCRBV07	TCRBV07-09				01,03	TCRBD02-01*01	TCRBD02	TCRBD02-01	01				TCRBJ02-05*01	TCRBJ02	TCRBJ02-05	01				5	8	5	3	3	3	33	45	53	61	64	1	In	VDJ
GCTCCCTCCCAAACATCTGTGTACTTCTGTGCCAGCAGTTACACTAGCGGGGGGCCCAGAGGGACCGGGGAGCTGTTTTTTGGAGAA	CASSYTSGGPRGTGELFF	1	1.108083375886813E-5	54	TCRBV06	TCRBV06	unresolved			TCRBV06-02,TCRBV06-03		TCRBD02-01*01	TCRBD02	TCRBD02-01	01				TCRBJ02-02*01	TCRBJ02	TCRBJ02-02	01				2	0	3	1	9	5	27	-1	42	54	63	1	In	VDJ
CCAGCGCACAGAGCAGCGGGACTCGGCCATGTATCGCTGTGCCAGCAGCTCCTAGCCATAGGGTTATATGGCTACACCTTCGGTTCG		1	2.123826470449725E-5	44	TCRBV07-06*01	TCRBV07	TCRBV07-06	01				TCRBD02-01	TCRBD02	TCRBD02-01				01,02	TCRBJ01-02*01	TCRBJ01	TCRBJ01-02	01				4	1	4	7	10	5	37	50	51	56	66	1	Out	VDJ
AGCACCTTGGAGCTGGGGGACTCGGCCCTTTATCTTTGCGCCAGCAGCCCGATGGGACTGAGAAACAATGAGCAGTTCTTCGGGCCA	CASSPMGLRNNEQFF	1	1.7544653451541206E-5	45	TCRBV05-01*01	TCRBV05	TCRBV05-01	01				TCRBD02-01	TCRBD02	TCRBD02-01				01,02	TCRBJ02-01*01	TCRBJ02	TCRBJ02-01	01				4	5	0	10	5	5	36	48	53	59	64	1	In	VDJ
ATCCGGTCCACAAAGCTGGAGGACTCAGCCATGTACTTCTGTGCCAGCAGTGTAGTAGGGTCCAACACTGAAGCTTTCTTTGGACAA	CASSVVGSNTEAFF	1	1.200423657210714E-5	42	TCRBV02-01*01	TCRBV02	TCRBV02-01	01						unresolved		TCRBD01,TCRBD02	TCRBD01-01,TCRBD02-01		TCRBJ01-01*01	TCRBJ01	TCRBJ01-01	01				4	4	5	3	3	2	39	52	56	60	63	1	In	VDJ
GCCCAAAAGAACCCGACAGCTTTCTATCTCTGTGCCAGTAGTATCTCCGGGACCGTCAGCTCTGGAAACACCATATATTTTGGAGAG	CASSISGTVSSGNTIYF	5	1.0988493477544228E-4	51	TCRBV19-01	TCRBV19	TCRBV19-01				01,02			unresolved		TCRBD01,TCRBD02	TCRBD01-01,TCRBD02-01		TCRBJ01-03*01	TCRBJ01	TCRBJ01-03	01				3	4	0	7	6	0	30	44	48	53	59	5	In	VDJ
CTGCTGGGGTTGGAGTCGGCTGCTCCCTCCCAAACATCTGTGTACTTCTGTGCCAGCACTAGCTACAATGAGCAGTTCTTCGGGCCA	CASTSYNEQFF	1	1.3851042198585162E-5	33	TCRBV06	TCRBV06	unresolved			TCRBV06-02,TCRBV06-03		TCRBD02-01	TCRBD02	TCRBD02-01				01,02	TCRBJ02-01*01	TCRBJ02	TCRBJ02-01	01				7	0	4	8	0	3	48	-1	58	-1	62	1	In	VDJ
CTGGAGTCGGCTGCTCCCTCCCAGACATCTGTGTACTTCTGTGCCAGCGTCCCGGGTGGGACGGGAAACACCATATATTTTGGAGAG	CASVPGGTGNTIYF	2	4.062972378251648E-5	42	TCRBV06-01*01	TCRBV06	TCRBV06-01	01						unresolved		TCRBD01,TCRBD02	TCRBD01-01,TCRBD02-01		TCRBJ01-03*01	TCRBJ01	TCRBJ01-03	01				8	9	0	7	1	4	39	48	57	62	63	2	In	VDJ
CTGTCGGCTGCTCCCTCCCAGACATCTGTGTACTTCTGTGCCAGCAGCCTCATGTCCCGACAGGGGTATGAGCAGTTCTTCGGGCCA	CASSLMSRQGYEQFF	1	1.4774445011824173E-5	45	TCRBV06-05*01	TCRBV06	TCRBV06-05	01				TCRBD01-01*01	TCRBD01	TCRBD01-01	01				TCRBJ02-01*01	TCRBJ02	TCRBJ02-01	01				6	11	2	2	1	8	36	47	58	66	67	1	In	VDJ
GTGAACGCCTTGGAGCTGGACGACTCGGCCCTGTATCTCTGTGCCAGCAGCCCCGGGACCGTCAATTCACCCCTCCACTTTGGGAAC	CASSPGTVNSPLHF	1	2.031486189125824E-5	42	TCRBV05-04*01	TCRBV05	TCRBV05-04	01						unresolved		TCRBD01,TCRBD02	TCRBD01-01,TCRBD02-01		TCRBJ01-06*01	TCRBJ01	TCRBJ01-06	01				4	3	0	7	4	7	39	51	54	59	63	1	In	VDJ
CACGCCCTGCAGCCAGAAGACTCAGCCCTGTATCTCTGCGCCAGCAGCCAAGTGGAGAGCTCTGGAAACACCATATATTTTGGAGAG	CASSQVESSGNTIYF	1	3.139569565012637E-5	45	TCRBV04-01*01	TCRBV04	TCRBV04-01	01				TCRBD02-01*02	TCRBD02	TCRBD02-01	02				TCRBJ01-03*01	TCRBJ01	TCRBJ01-03	01				1	1	10	2	2	0	36	52	53	57	59	1	In	VDJ
GATTCTGGAGTCCGCCAGCACCAACCAGACATCTATGTACCTCTGTGCCAGCAGTTTCTTCGGACCTACGAGCAGTACTTCGGGCCG		1	3.693611252956043E-5	38	TCRBV28-01*01	TCRBV28	TCRBV28-01	01						unresolved		TCRBD01,TCRBD02	TCRBD01-01,TCRBD02-01		TCRBJ02-07*01	TCRBJ02	TCRBJ02-07	01				3	4	1	8	0	2	43	57	61	-1	64	1	Out	VDJ
ACCCTGCAGCCAGAAGACTCGGCCCTGTATCTCTGCGCCAGCAGCCAAGTACACGGGGGGAACACCGGGGAGCTGTTTTTTGGAGAA	CASSQVHGGNTGELFF	1	1.5697847825063185E-5	48	TCRBV04-03*01	TCRBV04	TCRBV04-03	01				TCRBD02-01*01	TCRBD02	TCRBD02-01	01				TCRBJ02-02*01	TCRBJ02	TCRBJ02-02	01				1	4	8	2	0	1	33	49	53	-1	59	1	In	VDJ
ACAGTGACCAGTGCCCATCCTGAAGACAGCAGCTTCTACATCTGCAGTGCTATTTGGACTTCCACAGATACGCAGTATTTTGGCCCA	CSAIWTSTDTQYF	1	7.387222505912087E-6	39	TCRBV20	TCRBV20	unresolved			TCRBV20-01,TCRBV20-or09_02		TCRBD02-01	TCRBD02	TCRBD02-01				01,02	TCRBJ02-03*01	TCRBJ02	TCRBJ02-03	01				4	3	1	10	2	2	42	52	55	60	62	1	In	VDJ
CGCACACAGCAGGAGGACTCGGCCGTGTATCTCTGTGCCAGCAGCCACACAGGGGGCGAGGGCAATCAGCCCCAGCATTTTGGTGAT	CASSHTGGEGNQPQHF	1	3.231909846336538E-5	48	TCRBV07-02*01	TCRBV07	TCRBV07-02	01				TCRBD01-01*01	TCRBD01	TCRBD01-01	01				TCRBJ01-05*01	TCRBJ01	TCRBJ01-05	01				5	3	3	0	4	2	33	45	48	57	61	1	In	VDJ
CTGGAGTCCGCTACCAGCTCCCAGACATCTGTGTACTTCTGTGCCATCAGTGAGTCGACTCGGGGCGGGGGCCAGTACTTCGGGCCA	CAISESTRGGGQYF	2	4.524673784871153E-5	42	TCRBV10-03*01	TCRBV10	TCRBV10-03	01				TCRBD02-01*01	TCRBD02	TCRBD02-01	01				TCRBJ02-05*01	TCRBJ02	TCRBJ02-05	01				0	8	7	2	0	10	39	56	64	-1	71	2	In	VDJ
GTGAGCACCTTGGAGCTGGGGGACTCGGCCCTTTATCTTTGCGCCAGCAGCTCGACGGCGAACACCGGGGAGCTGTTTTTTGGAGAA	CASSSTANTGELFF	1	1.3851042198585162E-5	42	TCRBV05-01*01	TCRBV05	TCRBV05-01	01						unresolved		TCRBD01,TCRBD02	TCRBD01-01,TCRBD02-01		TCRBJ02-02*01	TCRBJ02	TCRBJ02-02	01				3	1	2	7	2	0	39	52	53	56	58	1	In	VDJ
TGACATCGGCCCAAAAGAACCCGACAGCTTTCTATCTCTGTGCCAGTAGTACCCGCCCCCCCTATATACGAGCAGTACTTCGGGCCG		2	4.709354347518955E-5	43	TCRBV19-01	TCRBV19	TCRBV19-01				01,02	TCRBD02-01	TCRBD02	TCRBD02-01				01,02	TCRBJ02-07*01	TCRBJ02	TCRBJ02-07	01				4	10	4	9	2	4	38	51	61	64	66	2	Out	VDJ
CAGGCTGGAGTTGGCTGCTCCCTCCCAGACATCTGTGTACTTCTGTGCCAGCAGTTACTTAACCGGGATCTTCAGTACGTCGGGCCG		1	2.308507033097527E-5	38	TCRBV06-06	TCRBV06	TCRBV06-06				01,02	TCRBD02-01*02	TCRBD02	TCRBD02-01	02				TCRBJ02-07*01	TCRBJ02	TCRBJ02-07	01				1	4	8	3	11	17	43	59	63	68	79	1	Out	VDJ
GCTGTACCCTCTCAGACATCTGTGTACTTCTGTGCCAGCAGTGACTCCGGTGGGGCGGGGGGTTCAGATACGCAGTATTTTGGCCCA	CASSDSGGAGGSDTQYF	1	3.6012709716321424E-5	51	TCRBV06-04	TCRBV06	TCRBV06-04				01,02	TCRBD02-01*01	TCRBD02	TCRBD02-01	01				TCRBJ02-03*01	TCRBJ02	TCRBJ02-03	01				0	7	7	1	2	4	30	47	54	62	64	1	In	VDJ
TACACGCCCTGCAGCCAGAAGACTCAGCCCTGTATCTCTGCGCCAGCAGCCCGCCCCAGGGCCCATCAGCCCCAGCATTTTGGTGAT		1	1.4774445011824173E-5	43	TCRBV04-01*01	TCRBV04	TCRBV04-01	01				TCRBD01-01*01	TCRBD01	TCRBD01-01	01				TCRBJ01-05*01	TCRBJ01	TCRBJ01-05	01				4	5	4	3	3	5	38	51	56	61	64	1	Out	VDJ
AGGCTGGAGTCGGCTGCTCCCTCCCAGACATCTGTGTACTTCTGTGCCAGCAGTGAAAGGGAGGGCCAGCCCCAGCATTTTGGTGAT	CASSEREGQPQHF	1	1.8468056264780216E-5	39	TCRBV06-01*01	TCRBV06	TCRBV06-01	01				TCRBD02-01*02	TCRBD02	TCRBD02-01	02				TCRBJ01-05*01	TCRBJ01	TCRBJ01-05	01				2	1	9	0	1	7	42	57	58	65	66	1	In	VDJ
CTGCTGTCGGCTGCTCCCTCCCAGACATCTGTGTACTTCTGTGCCAGCAGTTACTCGTGGGGGCCCCACGAGCAGTACTTCGGGCCG	CASSYSWGPHEQYF	1	8.310625319151098E-6	42	TCRBV06-05*01	TCRBV06	TCRBV06-05	01				TCRBD01-01*01	TCRBD01	TCRBD01-01	01				TCRBJ02-07*01	TCRBJ02	TCRBJ02-07	01				0	2	6	0	3	5	39	56	58	64	67	1	In	VDJ
CTTGGAGCTGGGGGACTCAGCCCTGTACTTCTGTGCCAGCAGCTTATCCGGGACTAGCGGGGGTACTACGAGCAGTACGTCGGGCCG		1	1.4774445011824173E-5	50	TCRBV13-01*01	TCRBV13	TCRBV13-01	01				TCRBD02-01*01	TCRBD02	TCRBD02-01	01				TCRBJ02-07*01	TCRBJ02	TCRBJ02-07	01				2	3	0	2	16	17	31	46	49	63	79	1	Out	VDJ
AGGCTGGAGTTGGCTGCTCCCTCCCAGACATCTGTGTACTTCTGTGCCAGCAGGCAAACTTTTAATCAGCCCCAGCATTTTGGTGAT	CASRQTFNQPQHF	1	3.324250127660439E-5	39	TCRBV06-06	TCRBV06	TCRBV06-06				01,02	TCRBD02-01	TCRBD02	TCRBD02-01				01,02	TCRBJ01-05*01	TCRBJ01	TCRBJ01-05	01				6	4	3	10	3	4	42	53	57	60	63	1	In	VDJ
CTGATTCTGGAGTCCGCCAGCACCAACCAGACATCTATGTACCTCTGTGCCAGCAGTTCCCCGGCCACTGAAGCTTTCTTTGGACAA	CASSSPATEAFF	2	4.9863751914906586E-5	36	TCRBV28-01*01	TCRBV28	TCRBV28-01	01						unresolved		TCRBD01,TCRBD02	TCRBD01-01,TCRBD02-01		TCRBJ01-01*01	TCRBJ01	TCRBJ01-01	01				4	4	9	0	0	4	45	58	62	-1	65	2	In	VDJ
GTGACCAGTGCCCATCCTGAAGACAGCAGCTTCTACATCTGCAGTGCTGTGGGACTAGCGGGCTCCTACGAGCAGTACTTCGGGCCG	CSAVGLAGSYEQYF	1	5.540416879434065E-6	42	TCRBV20	TCRBV20	unresolved			TCRBV20-01,TCRBV20-or09_02		TCRBD02-01	TCRBD02	TCRBD02-01				01,02	TCRBJ02-07*01	TCRBJ02	TCRBJ02-07	01				5	2	0	4	0	0	39	48	50	-1	62	1	In	VDJ
CCCAGCCCCAACCAGACCTCTCTGTACTTCTGTGCCTCCCAAATCAGCGGGACAGGATCCTTCACCGGGAAGCTGTTTTTTGGAGAA	CASQISGTGSFTGKLFF	1	1.015743094562912E-5	51	TCRBV27-01*01	TCRBV27	TCRBV27-01	01				TCRBD01-01*01	TCRBD01	TCRBD01-01	01				TCRBJ02-02*01	TCRBJ02	TCRBJ02-02	01				11	12	0	4	14	12	30	36	48	56	70	1	In	VDJ
GTGAGCACCTTGGAGCTGGGGGACTCGGCCCTTTATCTTTGCGCCAGCAGCTTGGCCGGGGCAGGGGAGGGCTACACCTTCGGTTCG	CASSLAGAGEGYTF	1	1.108083375886813E-5	42	TCRBV05-01*01	TCRBV05	TCRBV05-01	01				TCRBD01-01*01	TCRBD01	TCRBD01-01	01				TCRBJ01-02*01	TCRBJ01	TCRBJ01-02	01				0	6	4	2	2	8	39	55	61	67	69	1	In	VDJ
TCTAAGAAGCTCCTTCTCAGTGACTCTGGCTTCTATCTCTGTGCCTGGAATAACAGGGGGCGGGGAACTGAAGCTTTCTTTGGACAA	CAWNNRGRGTEAFF	1	2.7702084397170324E-6	42	TCRBV30-01*01	TCRBV30	TCRBV30-01	01				TCRBD01-01*01	TCRBD01	TCRBD01-01	01				TCRBJ01-01*01	TCRBJ01	TCRBJ01-01	01				4	3	3	0	5	5	39	49	52	61	66	1	In	VDJ
CTGACAGTGACCAGTGCCCATCCTGAAGACAGCAGCTTCTACATCTGCAGTGCTGGGACAGCGAATCAGCCCCAGCATTTTGGTGAT	CSAGTANQPQHF	1	8.310625319151098E-6	36	TCRBV20	TCRBV20	unresolved			TCRBV20-01,TCRBV20-or09_02		TCRBD01-01*01	TCRBD01	TCRBD01-01	01				TCRBJ01-05*01	TCRBJ01	TCRBJ01-05	01				5	0	0	5	2	4	45	-1	54	61	63	1	In	VDJ
TCCACAAAGCTGGAGGACTCAGCCATGTACTTCTGTGCCAGCAGTGCTAAGGACCGATTGAGGCGGGATACGCAGTATTTTGGCCCA	CASSAKDRLRRDTQYF	1	1.200423657210714E-5	48	TCRBV02-01*01	TCRBV02	TCRBV02-01	01						unresolved		TCRBD01,TCRBD02	TCRBD01-01,TCRBD02-01		TCRBJ02-03*01	TCRBJ02	TCRBJ02-03	01				4	4	1	7	12	6	33	46	50	54	66	1	In	VDJ
AACGCCTTGGAGCTGGACGACTCGGCCCTGTATCTCTGTGCCAGCAGCCCCGAACGCCGGGCTGACTATGGCTACACCTTCGGTTCG	CASSPERRADYGYTF	1	2.123826470449725E-5	45	TCRBV05-04*01	TCRBV05	TCRBV05-04	01						unresolved		TCRBD01,TCRBD02	TCRBD01-01,TCRBD02-01		TCRBJ01-02*01	TCRBJ01	TCRBJ01-02	01				4	10	8	0	2	3	36	48	58	62	64	1	In	VDJ
CTGGAGTCGCCCAGCCCCAACCAGACCTCTCTGTACTTCTGTGCCAGCAGTTTACACCAGGACGGGACTGAGCAGTTCTTCGGGCCA	CASSLHQDGTEQFF	1	1.2927639385346152E-5	42	TCRBV27-01*01	TCRBV27	TCRBV27-01	01						unresolved		TCRBD01,TCRBD02	TCRBD01-01,TCRBD02-01		TCRBJ02-01*01	TCRBJ02	TCRBJ02-01	01				2	9	0	7	0	9	39	54	63	-1	68	1	In	VDJ
GTGACCAGTGCCCATCCTGAAGACAGCAGCTTCTACATCTGCAGTGCTAGAGACCCCCGCAGGGGGCCTGAAGCTTTCTTTGGACAA	CSARDPRRGPEAFF	1	7.387222505912087E-6	42	TCRBV20	TCRBV20	unresolved			TCRBV20-01,TCRBV20-or09_02		TCRBD01-01*01	TCRBD01	TCRBD01-01	01				TCRBJ01-01*01	TCRBJ01	TCRBJ01-01	01				0	6	4	0	0	6	39	53	59	-1	67	1	In	VDJ
GTGACCAGTGCCCATCCTGAAGACAGCAGCTTCTACATCTGCAGTGCTGCCCTACCGGGACAGCAAGAGACCCAGTACTTCGGGCCA	CSAALPGQQETQYF	1	5.540416879434065E-6	42	TCRBV20	TCRBV20	unresolved			TCRBV20-01,TCRBV20-or09_02		TCRBD01-01*01	TCRBD01	TCRBD01-01	01				TCRBJ02-05*01	TCRBJ02	TCRBJ02-05	01				5	8	0	5	0	2	39	48	56	-1	63	1	In	VDJ
AGTGCCCATCCTGAAGACAGCAGCTTCTACATCTGCAGTGCTAGAGATCGGTCGGGACAGGGGGCTTCACCCCTCCACTTTGGGAAC	CSARDRSGQGASPLHF	1	5.540416879434065E-6	48	TCRBV20	TCRBV20	unresolved			TCRBV20-01,TCRBV20-or09_02		TCRBD01-01*01	TCRBD01	TCRBD01-01	01				TCRBJ01-06*01	TCRBJ01	TCRBJ01-06	01				0	6	0	0	0	9	33	47	53	-1	65	1	In	VDJ
CACCTACACACCCTGCAGCCAGAAGACTCGGCCCTGTATCTCTGTGCCAGCAGCCAAGATTACTACAATGAGCAGTTCTTCGGGCCA	CASSQDYYNEQFF	1	1.3851042198585162E-5	39	TCRBV04-02*01	TCRBV04	TCRBV04-02	01				TCRBD02-01	TCRBD02	TCRBD02-01				01,02	TCRBJ02-01*01	TCRBJ02	TCRBJ02-01	01				0	1	5	9	0	3	42	59	60	-1	62	1	In	VDJ
TGACAGTGACCAGTGCCCATCCTGAAGACAGCAGCTTCTACATCTGCAGTGCTGCTCCGGGGGGTCACTGAAGCTTTCTTTGGACAA		1	7.387222505912087E-6	37	TCRBV20	TCRBV20	unresolved			TCRBV20-01,TCRBV20-or09_02		TCRBD02-01*01	TCRBD02	TCRBD02-01	01				TCRBJ01-01*01	TCRBJ01	TCRBJ01-01	01				5	4	8	1	1	4	44	53	57	64	65	1	Out	VDJ
GAGTCCGCCAGCACCAACCAGACATCTATGTACCTCTGTGCCAGCAGTTTATCTTCCCAGGGAAATCAGCCCCAGCATTTTGGTGAT	CASSLSSQGNQPQHF	2	5.263396035462361E-5	45	TCRBV28-01*01	TCRBV28	TCRBV28-01	01				TCRBD01-01*01	TCRBD01	TCRBD01-01	01				TCRBJ01-05*01	TCRBJ01	TCRBJ01-05	01				1	5	4	3	1	4	36	52	57	62	63	2	In	VDJ
CTGATTCTGGAGTCCGCCAGCACCAACCAGACATCTATGTACCTCTGTGCCAGCACTCCTGACACCGGGGGAGCTTTCTTTGGACAA	CASTPDTGGAFF	2	4.9863751914906586E-5	36	TCRBV28-01*01	TCRBV28	TCRBV28-01	01				TCRBD02-01*01	TCRBD02	TCRBD02-01	01				TCRBJ01-01*01	TCRBJ01	TCRBJ01-01	01				7	10	8	2	0	10	45	55	65	-1	71	2	In	VDJ
GCTCCCTCCCAGACATCTGTGTACTTCTGTGCCAGCAGACATCGCTCCGGACAGCCCCGATCTGGAAACACCATATATTTTGGAGAG	CASRHRSGQPRSGNTIYF	2	4.617014066195054E-5	54	TCRBV06	TCRBV06	unresolved			TCRBV06-01,TCRBV06-05,TCRBV06-06		TCRBD01-01*01	TCRBD01	TCRBD01-01	01				TCRBJ01-03*01	TCRBJ01	TCRBJ01-03	01				6	10	1	5	6	1	27	38	48	54	60	2	In	VDJ
GAGCTGAATGTGAACGCCTTGTTGCTGGGGGACTCGGCCCTCTATCTCTGTGCCAGCAGCTTGGGTAGGGCCCAGTACTTCGGGCCA	CASSLGRAQYF	1	7.387222505912087E-6	33	TCRBV05-06*01	TCRBV05	TCRBV05-06	01						unresolved		TCRBD01,TCRBD02	TCRBD01-01,TCRBD02-01		TCRBJ02-05*01	TCRBJ02	TCRBJ02-05	01				0	2	5	3	0	9	48	64	66	-1	70	1	In	VDJ
GACGACTCGGCCCTGTATCTCTGTGCCAGCAGCTTCTACCGGGGTAGCGGGACCTTGGCGAACACCGGGGAGCTGTTTTTTGGAGAA	CASSFYRGSGTLANTGELFF	1	2.5855278770692303E-5	60	TCRBV05-04*01	TCRBV05	TCRBV05-04	01				TCRBD02-01*02	TCRBD02	TCRBD02-01	02				TCRBJ02-02*01	TCRBJ02	TCRBJ02-02	01				2	9	5	3	6	0	21	35	44	52	58	1	In	VDJ
GAGTCGGCTGCTCCCTCCCAAACATCTGTGTACTTCTGTGCCAGCAGTTCGGGACGGGAAAACTCCTACGAGCAGTACTTCGGGCCG	CASSSGRENSYEQYF	1	7.387222505912087E-6	45	TCRBV06	TCRBV06	unresolved			TCRBV06-02,TCRBV06-03				unresolved		TCRBD01,TCRBD02	TCRBD01-01,TCRBD02-01		TCRBJ02-07*01	TCRBJ02	TCRBJ02-07	01				4	1	0	7	7	0	36	49	50	55	62	1	In	VDJ
CTGAGCTCTCTGGAGCTGGGGGACTCAGCTTTGTATTTCTGTGCCAGCAGCGGGGGACAGGGGACCACTGAAGCTTTCTTTGGACAA	CASSGGQGTTEAFF	1	1.2927639385346152E-5	42	TCRBV09-01	TCRBV09	TCRBV09-01				01,02	TCRBD01-01*01	TCRBD01	TCRBD01-01	01				TCRBJ01-01*01	TCRBJ01	TCRBJ01-01	01				3	1	0	2	2	4	39	52	53	63	65	1	In	VDJ
CTGGAGTCCGCCAGCACCAACCAGACATCTATGTACCTCTGTGCCAGCCTAAAGGGGGTCGCGGGAGGGGCCCTCCACTTTGGGAAC	CASLKGVAGGALHF	2	3.9706320969277465E-5	42	TCRBV28-01*01	TCRBV28	TCRBV28-01	01				TCRBD02-01*02	TCRBD02	TCRBD02-01	02				TCRBJ01-06*01	TCRBJ01	TCRBJ01-06	01				8	12	7	0	1	14	39	48	60	69	70	2	In	VDJ
AAGATCCGGTCCACAAAGCTGGAGGACTCAGCCATGTACTTCTGTGCCAGCAGGGGGACAAACACCGGGGAGCTGTTTTTTGGAGAA	CASRGTNTGELFF	1	1.200423657210714E-5	39	TCRBV02-01*01	TCRBV02	TCRBV02-01	01				TCRBD01-01*01	TCRBD01	TCRBD01-01	01				TCRBJ02-02*01	TCRBJ02	TCRBJ02-02	01				6	1	0	6	0	2	42	53	54	-1	60	1	In	VDJ
CTGCAGCCAGAAGACTCGGCCCTGTATCTCTGTGCCAGCAGCCAAGGTCAGTTCCCTCTGGGGGCCAACGTCCTGACTTTCGGGGCC	CASSQGQFPLGANVLTF	1	1.108083375886813E-5	51	TCRBV04-02*01	TCRBV04	TCRBV04-02	01				TCRBD01-01*01	TCRBD01	TCRBD01-01	01				TCRBJ02-06*01	TCRBJ02	TCRBJ02-06	01				1	2	4	5	9	4	30	46	48	51	60	1	In	VDJ
CTAGAGTCTGCCATCCCCAACCAGACAGCTCTTTACTTCTGTGCCACCAGTCCACAGGGGACTCTGGACATTCAGTACTTCGGGCCA	CATSPQGTLDIQYF	1	3.6936112529560434E-6	42	TCRBV24	TCRBV24	unresolved			TCRBV24-01,TCRBV24-or09_02		TCRBD01-01*01	TCRBD01	TCRBD01-01	01				TCRBJ02-05*01	TCRBJ02	TCRBJ02-05	01				6	2	3	2	12	11	39	51	53	60	72	1	In	VDJ
TCCACAAAGCTGGAGGACTCAGCCATGTACTTCTGTGCCAGCAGTGAAGGGGGGGGGTACGCTGGAAACACCATATATTTTGGAGAG	CASSEGGGYAGNTIYF	1	2.7702084397170323E-5	48	TCRBV02-01*01	TCRBV02	TCRBV02-01	01				TCRBD02-01*01	TCRBD02	TCRBD02-01	01				TCRBJ01-03*01	TCRBJ01	TCRBJ01-03	01				1	0	9	0	5	2	33	-1	49	56	61	1	In	VDJ
TTGGAGATCCAGCGCACAGAGCAGGGGGACTCGGCCATGTATCTCTGTGCCAGCAGTTGGGACCAAGAGACCCAGTACTTCGGGCCA	CASSWDQETQYF	1	2.6778681583931313E-5	36	TCRBV07-09	TCRBV07	TCRBV07-09				01,03			unresolved		TCRBD01,TCRBD02	TCRBD01-01,TCRBD02-01		TCRBJ02-05*01	TCRBJ02	TCRBJ02-05	01				6	2	0	9	0	0	45	56	58	-1	61	1	In	VDJ
GAGTCCGCCAGCACCAACCAGACATCTATGTACCTCTGTGCCAGCAGCCTCGGACAGGGAAGCCAAGAGACCCAGTACTTCGGGCCA	CASSLGQGSQETQYF	1	3.41659040898434E-5	45	TCRBV28-01*01	TCRBV28	TCRBV28-01	01				TCRBD01-01*01	TCRBD01	TCRBD01-01	01				TCRBJ02-05*01	TCRBJ02	TCRBJ02-05	01				6	4	1	3	3	1	36	47	51	59	62	1	In	VDJ
CAGCCCTCAGAACCCAGGGACTCAGCTGTGTACTTCTGTGCCAGCAGTACCGGGACAGGGGGGAGTAAAAAACTGTTTTTTGGCAGT	CASSTGTGGSKKLFF	2	4.524673784871153E-5	45	TCRBV12	TCRBV12	unresolved			TCRBV12-03,TCRBV12-04		TCRBD01-01*01	TCRBD01	TCRBD01-01	01				TCRBJ01-04*01	TCRBJ01	TCRBJ01-04	01				5	3	0	1	5	9	36	48	51	62	67	2	In	VDJ
CTGGAGTTGGCTGCTCCCTCCCAGACATCTGTGTACTTCTGTGCCAGCAGTCGTGGACAGGGAAGGCACGAGCAGTACGTCGGGCCG	CASSRGQGRHEQYV	1	2.308507033097527E-5	42	TCRBV06-06	TCRBV06	TCRBV06-06				01,02	TCRBD01-01*01	TCRBD01	TCRBD01-01	01				TCRBJ02-07*01	TCRBJ02	TCRBJ02-07	01				5	3	1	3	17	17	39	51	54	62	79	1	In	VDJ
ATCCGCTCACCAGGCCTGGGGGACGCAGCCATGTACCTGTGTGCCACCAGCAGAAGAACAGGGAACACTGAAGCTTTCTTTGGACAA	CATSRRTGNTEAFF	1	1.3851042198585162E-5	42	TCRBV15-01*01	TCRBV15	TCRBV15-01	01				TCRBD01-01*01	TCRBD01	TCRBD01-01	01				TCRBJ01-01*01	TCRBJ01	TCRBJ01-01	01				2	3	3	4	0	1	39	54	57	-1	62	1	In	VDJ
AGCAACATGAGCCCTGAAGACAGCAGCATATATCTCTGCAGCGTAGCCCCAACTAGCGGGGGGAGAGATACGCAGTATTTTGGCCCA	CSVAPTSGGRDTQYF	1	2.7702084397170324E-6	45	TCRBV29-01*01	TCRBV29	TCRBV29-01	01				TCRBD02-01*01	TCRBD02	TCRBD02-01	01				TCRBJ02-03*01	TCRBJ02	TCRBJ02-03	01				6	7	3	1	2	5	36	44	51	63	65	1	In	VDJ
CTGAAGATCCAGCGCACAGAGCGGGGGGACTCAGCCGTGTATCTCTGTGCCAGCAGCCAGACAGGGCATGGCTACACCTTCGGTTCG	CASSQTGHGYTF	1	2.4931875957453293E-5	36	TCRBV07-03*01	TCRBV07	TCRBV07-03	01				TCRBD01-01*01	TCRBD01	TCRBD01-01	01				TCRBJ01-02*01	TCRBJ01	TCRBJ01-02	01				5	2	2	3	1	6	45	57	59	66	67	1	In	VDJ
TCTGAGATGAATGTGAGCACCTTGGAGCTGGGGGACTCGGCCCTTTATCTTTGCGCCAGCCCCGACTATGGCTACACCTTCGGTTCG	CASPDYGYTF	1	1.108083375886813E-5	30	TCRBV05-01*01	TCRBV05	TCRBV05-01	01				TCRBD02-01	TCRBD02	TCRBD02-01				01,02	TCRBJ01-02*01	TCRBJ01	TCRBJ01-02	01				7	2	8	6	0	3	51	60	62	-1	64	1	In	VDJ
TCCCTGGAGCTTGGTGACTCTGCTGTGTATTTCTGTGCCAGCAGCCAAGTGGGGGTGAGCTCCTACAATGAGCAGTTCTTCGGGCCA	CASSQVGVSSYNEQFF	1	1.3851042198585162E-5	48	TCRBV03	TCRBV03	unresolved			TCRBV03-01,TCRBV03-02				unresolved		TCRBD01,TCRBD02	TCRBD01-01,TCRBD02-01		TCRBJ02-01*01	TCRBJ02	TCRBJ02-01	01				1	1	6	1	4	0	33	49	50	55	59	1	In	VDJ
TCCAGCGCACAGAGCAGGGGGACTCGGCCATGTATCTCTGTGCCAGCCTAGAACTAGCGGGGGCAGCACGAGCAGTACGTCGGGCCG		1	2.9548890023648347E-5	43	TCRBV07-09	TCRBV07	TCRBV07-09				01,03	TCRBD02-01*01	TCRBD02	TCRBD02-01	01				TCRBJ02-07*01	TCRBJ02	TCRBJ02-07	01				8	5	3	2	16	17	38	47	52	63	79	1	Out	VDJ
ATCCGGTCCACAAAGCTGGAGGACTCAGCCATGTACTTCTGTGCCAGCAGTTCCCGGGGGGGCTCCACTGAAGCTTTCTTTGGACAA	CASSSRGGSTEAFF	1	1.200423657210714E-5	42	TCRBV02-01*01	TCRBV02	TCRBV02-01	01				TCRBD02-01*01	TCRBD02	TCRBD02-01	01				TCRBJ01-01*01	TCRBJ01	TCRBJ01-01	01				5	3	8	0	3	4	39	51	54	62	65	1	In	VDJ
GTGAACGCCTTGGAGCTGGACGACTCGGCCCTGTATCTCTGTGCCAGCAGTTGGGACAAGGGCAGCACTGAAGCTTTCTTTGGACAA	CASSWDKGSTEAFF	2	4.709354347518955E-5	42	TCRBV05-04*01	TCRBV05	TCRBV05-04	01				TCRBD01-01*01	TCRBD01	TCRBD01-01	01				TCRBJ01-01*01	TCRBJ01	TCRBJ01-01	01				5	2	0	6	7	4	39	50	52	58	65	2	In	VDJ
CTGTACCCTCTCAGACATCTGTGTACTTCTGTGCCAGCAGTGACTCGTGGGGGTGGACAGTCTAACTATGGCTACACCTTCGGTTCG		1	2.9548890023648347E-5	52	TCRBV06-04	TCRBV06	TCRBV06-04				01,02	TCRBD01-01*01	TCRBD01	TCRBD01-01	01				TCRBJ01-02*01	TCRBJ01	TCRBJ01-02	01				0	8	1	5	1	0	29	46	54	60	61	1	Out	VDJ
TCCACAAAGCTGGAGGACTCAGCCATGTACTTCTGTGCCAGCAGCCCGACAGGGGAAACGAACACCGGGGAGCTGTTTTTTGGAGAA	CASSPTGETNTGELFF	1	1.200423657210714E-5	48	TCRBV02-01*01	TCRBV02	TCRBV02-01	01				TCRBD01-01*01	TCRBD01	TCRBD01-01	01				TCRBJ02-02*01	TCRBJ02	TCRBJ02-02	01				6	3	2	2	3	0	33	44	47	55	58	1	In	VDJ
ATGAATGTGAGCACCTTGGAGCTGGGGGACTCGGCCCTTTATCTTTGCGCCAGCAGCTCCGACTTCGGGGAGCAGTTCTTCGGGCCA	CASSSDFGEQFF	1	1.7544653451541206E-5	36	TCRBV05-01*01	TCRBV05	TCRBV05-01	01				TCRBD02-01	TCRBD02	TCRBD02-01				01,02	TCRBJ02-01*01	TCRBJ02	TCRBJ02-01	01				3	2	2	10	5	10	45	58	60	64	69	1	In	VDJ
CTGGGGGACTCGGCCCTTTATCTTTGCGCCAGCAGCCCGGCTCCGGGACTAGCGGGGGGGCGCAAAAACATTCAGTACTTCGGCGCC	CASSPAPGLAGGRKNIQYF	1	1.200423657210714E-5	57	TCRBV05-01*01	TCRBV05	TCRBV05-01	01				TCRBD02-01*01	TCRBD02	TCRBD02-01	01				TCRBJ02-04*01	TCRBJ02	TCRBJ02-04	01				4	8	0	0	2	3	24	36	44	60	62	1	In	VDJ
TCGGCTGCTCCCTCCCAGACATCTGTGTACTTCTGTGCCAGCAGTGATAGCCTAGCGGGGGCCACCGGGGAGCTGTTTTTTGGAGAA	CASSDSLAGATGELFF	1	1.7544653451541206E-5	48	TCRBV06-01*01	TCRBV06	TCRBV06-01	01				TCRBD02-01*01	TCRBD02	TCRBD02-01	01				TCRBJ02-02*01	TCRBJ02	TCRBJ02-02	01				3	4	4	2	1	4	33	47	51	61	62	1	In	VDJ
CTACACGCCCTGCAGCCAGAAGACTCAGCCCTGTATCTCTGCGCCAGCAGCCGTGACAGGGGGGGAAGTGGCTACACCTTCGGTTCG	CASSRDRGGSGYTF	1	1.108083375886813E-5	42	TCRBV04-01*01	TCRBV04	TCRBV04-01	01				TCRBD01-01*01	TCRBD01	TCRBD01-01	01				TCRBJ01-02*01	TCRBJ01	TCRBJ01-02	01				4	2	2	1	5	7	39	52	54	63	68	1	In	VDJ
GAGTCGGCTGCTCCCTCCCAGACATCTGTGTACTTCTGTGCCAGCAGCCGTATCGCAGGGATGGACTATGGCTACACCTTCGGTTCG	CASSRIAGMDYGYTF	1	1.4774445011824173E-5	45	TCRBV06-01*01	TCRBV06	TCRBV06-01	01				TCRBD01-01*01	TCRBD01	TCRBD01-01	01				TCRBJ01-02*01	TCRBJ01	TCRBJ01-02	01				6	8	4	3	4	3	36	47	55	60	64	1	In	VDJ
ATCCGCTCACCAGGCCTGGGGGACGCAGCCATGTACCTGTGTGCCACCAGCAGAAAAGGTGGGCAAGAGACCCAGTACTTCGGGCCA	CATSRKGGQETQYF	1	9.234028132390108E-6	42	TCRBV15-01*01	TCRBV15	TCRBV15-01	01						unresolved		TCRBD01,TCRBD02	TCRBD01-01,TCRBD02-01		TCRBJ02-05*01	TCRBJ02	TCRBJ02-05	01				2	6	0	9	0	2	39	54	60	-1	63	1	In	VDJ
ACTCTGACAGTGACCAGTGCCCATCCTGAAGACAGCAGCTTCTACATCTGCAGTGCTAGCGGCAATCAGCCCCAGCATTTTGGTGAT	CSASGNQPQHF	1	1.6621250638302195E-5	33	TCRBV20-01*01	TCRBV20	TCRBV20-01	01				TCRBD02-01	TCRBD02	TCRBD02-01				01,02	TCRBJ01-05*01	TCRBJ01	TCRBJ01-05	01				3	0	8	6	0	2	48	-1	59	-1	61	1	In	VDJ
GCCCTGCAGCCAGAAGACTCAGCCCTGTATCTCTGCGCCAGCAGCCAACCGGGACAGGGGGCGCGAAATGAGCAGTTCTTCGGGCCA	CASSQPGQGARNEQFF	1	1.7544653451541206E-5	48	TCRBV04-01*01	TCRBV04	TCRBV04-01	01				TCRBD01-01*01	TCRBD01	TCRBD01-01	01				TCRBJ02-01*01	TCRBJ02	TCRBJ02-01	01				2	2	0	0	4	7	33	48	50	62	66	1	In	VDJ
CTGGAGTCGGCTGCTCCCTCCCAGACATCTGTGTACTTCTGTGCCAGCAGTGAAGCAGGGGCTGGAAACACCATATATTTTGGAGAG	CASSEAGAGNTIYF	2	4.062972378251648E-5	42	TCRBV06-01*01	TCRBV06	TCRBV06-01	01				TCRBD01-01*01	TCRBD01	TCRBD01-01	01				TCRBJ01-03*01	TCRBJ01	TCRBJ01-03	01				0	0	5	2	0	2	39	-1	56	-1	61	2	In	VDJ
TCGGCTGCTCCCTCCCAGACATCTGTGTACTTCTGTGCCAGCAGTAGTAGGACAGGGCGGTCTGGAAACACCATATATTTTGGAGAG	CASSSRTGRSGNTIYF	1	3.324250127660439E-5	48	TCRBV06	TCRBV06	unresolved			TCRBV06-01,TCRBV06-05		TCRBD01-01*01	TCRBD01	TCRBD01-01	01				TCRBJ01-03*01	TCRBJ01	TCRBJ01-03	01				5	4	1	3	3	1	33	45	49	57	60	1	In	VDJ
GAGTCGCCCAGCCCCAACCAGACCTCTCTGTACTTCTGTGCCAGCAGGTGGGACGGAATGACCTACAATGAGCAGTTCTTCGGGCCA	CASRWDGMTYNEQFF	1	1.2927639385346152E-5	45	TCRBV27-01*01	TCRBV27	TCRBV27-01	01						unresolved		TCRBD01,TCRBD02	TCRBD01-01,TCRBD02-01		TCRBJ02-01*01	TCRBJ02	TCRBJ02-01	01				6	2	0	7	7	2	36	47	49	54	61	1	In	VDJ
AGCCCCAACCAGACCTCTCTGTACTTCTGTGCCAGCAGTCTCCGGGACGGGGGAAGGATAGTAACTAATGGCTACACCTTCGGTTCG	CASSLRDGGRIVTNGYTF	1	8.310625319151098E-6	54	TCRBV27-01*01	TCRBV27	TCRBV27-01	01				TCRBD02-01*01	TCRBD02	TCRBD02-01	01				TCRBJ01-02*01	TCRBJ01	TCRBJ01-02	01				5	8	8	2	14	6	27	39	47	53	67	1	In	VDJ
GTGACCAGTGCCCATCCTGAAGACAGCAGCTTCTACATCTGCAGTGCTAGAAAAACAGGGGGTCAATCACCCCTCCACTTTGGGAAC	CSARKTGGQSPLHF	1	5.540416879434065E-6	42	TCRBV20	TCRBV20	unresolved			TCRBV20-01,TCRBV20-or09_02		TCRBD01-01*01	TCRBD01	TCRBD01-01	01				TCRBJ01-06*01	TCRBJ01	TCRBJ01-06	01				2	3	3	1	4	10	39	51	54	62	66	1	In	VDJ
TCGGCCCAAAAGAACCCGACAGCTTTCTATCTCTGTGCCAGTAGGGGCTCGGGGACATACAATAACTATGGCTACACCTTCGGTTCG	CASRGSGTYNNYGYTF	2	4.062972378251648E-5	48	TCRBV19-01	TCRBV19	TCRBV19-01				01,02	TCRBD01-01*01	TCRBD01	TCRBD01-01	01				TCRBJ01-02*01	TCRBJ01	TCRBJ01-02	01				6	7	0	6	5	1	33	44	51	57	62	2	In	VDJ
ACTCTGAAGATCCAGCCCTCAGAACCCAGGGACTCAGCTGTGTACTTCTGTGCCAGCAGTTTGGGGAATGGCTACACCTTCGGTTCG	CASSLGNGYTF	1	2.123826470449725E-5	33	TCRBV12	TCRBV12	unresolved			TCRBV12-03,TCRBV12-04				unresolved		TCRBD01,TCRBD02	TCRBD01-01,TCRBD02-01		TCRBJ01-02*01	TCRBJ01	TCRBJ01-02	01				3	1	0	8	0	6	48	62	63	-1	67	1	In	VDJ
TCCCTGGAGCTTGGTGACTCTGCTGTGTATTTCTGTGCCAGCAGCCACCTTACTAGCGGCTTGGGAGGTGAGCAGTTCTTCGGGCCA	CASSHLTSGLGGEQFF	1	1.3851042198585162E-5	48	TCRBV03	TCRBV03	unresolved			TCRBV03-01,TCRBV03-02		TCRBD02-01	TCRBD02	TCRBD02-01				01,02	TCRBJ02-01*01	TCRBJ02	TCRBJ02-01	01				3	4	3	5	9	9	33	47	51	59	68	1	In	VDJ
TCACCAGGCCTGGGGGACGCAGCCATGTACCTGTGTGCCACCAGCAGAGATCAGGGGACAGGGTCCTACGAGCAGTACTTCGGGCCG	CATSRDQGTGSYEQYF	1	1.015743094562912E-5	48	TCRBV15-01*01	TCRBV15	TCRBV15-01	01				TCRBD01-01*01	TCRBD01	TCRBD01-01	01				TCRBJ02-07*01	TCRBJ02	TCRBJ02-07	01				0	4	0	3	0	1	33	50	54	-1	63	1	In	VDJ
TGGAGCTGGGGGACTCAGCTTTGTATTTCTGTGCCAGCAGGGGTAGGCCAGGGGAGGTAAAAGGGTCAGCCCCAGCATTTTGGTGAT		1	1.3851042198585162E-5	52	TCRBV09-01	TCRBV09	TCRBV09-01				01,02			unresolved		TCRBD01,TCRBD02	TCRBD01-01,TCRBD02-01		TCRBJ01-05*01	TCRBJ01	TCRBJ01-05	01				5	8	4	2	11	6	29	40	48	54	65	1	Out	VDJ
ACCAGTGCCCATCCTGAAGACAGCAGCTTCTACATCTGCAGTGCCGATCGGACAGGGACGAGCAATCAGCCCCAGCATTTTGGTGAT	CSADRTGTSNQPQHF	1	8.310625319151098E-6	45	TCRBV20	TCRBV20	unresolved			TCRBV20-01,TCRBV20-or09_02		TCRBD01-01*01	TCRBD01	TCRBD01-01	01				TCRBJ01-05*01	TCRBJ01	TCRBJ01-05	01				6	5	1	3	3	1	36	44	49	57	60	1	In	VDJ
CCTGCAGAGCTTGGGGACTCGGCCGTGTATCTCTGTGCCAGCAGCTCCGGACTAGCGGGGGGTTCCTACGAGCAGTACTTCGGGCCG	CASSSGLAGGSYEQYF	1	2.400847314421428E-5	48	TCRBV11-03*01	TCRBV11	TCRBV11-03	01				TCRBD02-01*01	TCRBD02	TCRBD02-01	01				TCRBJ02-07*01	TCRBJ02	TCRBJ02-07	01				4	2	1	1	1	1	33	46	48	62	63	1	In	VDJ
ACAGTGACCAGTGCCCATCCTGAAGACAGCAGCTTCTACATCTGCAGTGCTAGAGATCTTATTAGCTACGAGCAGTACTTCGGGCCG	CSARDLISYEQYF	1	5.540416879434065E-6	39	TCRBV20	TCRBV20	unresolved			TCRBV20-01,TCRBV20-or09_02		TCRBD02-01	TCRBD02	TCRBD02-01				01,02	TCRBJ02-07*01	TCRBJ02	TCRBJ02-07	01				0	6	5	8	0	3	42	56	62	-1	65	1	In	VDJ
GCTCCCTCCCAGACATCTGTGTACTTCTGTGCCAGCAGTTACGGACAGGCAAGGGGGTTCTCTGGAAACACCATATATTTTGGAGAG	CASSYGQARGFSGNTIYF	2	4.894034910166757E-5	54	TCRBV06	TCRBV06	unresolved			TCRBV06-05,TCRBV06-06		TCRBD01-01*01	TCRBD01	TCRBD01-01	01				TCRBJ01-03*01	TCRBJ01	TCRBJ01-03	01				2	0	1	4	10	0	27	-1	42	49	59	2	In	VDJ
GTGACATCGGCCCAAAAGAACCCGACAGCTTTCTATCTCTGTGCCAGTAGTAGCCAACAGGGGAGGGCTGGCTACACCTTCGGTTCG	CASSSQQGRAGYTF	2	4.062972378251648E-5	42	TCRBV19-01	TCRBV19	TCRBV19-01				01,02			unresolved		TCRBD01,TCRBD02	TCRBD01-01,TCRBD02-01		TCRBJ01-02*01	TCRBJ01	TCRBJ01-02	01				4	4	3	2	5	7	39	52	56	63	68	2	In	VDJ
CTCTGGAGCTGGGGGACTCAGCTTTGTATTTCTGTGCCAGCAGCGGTTACAGGGATCTCCTATAATTCACCCCTCCACTTTGGGAAC		1	1.015743094562912E-5	49	TCRBV09-01	TCRBV09	TCRBV09-01				01,02	TCRBD01-01*01	TCRBD01	TCRBD01-01	01				TCRBJ01-06*01	TCRBJ01	TCRBJ01-06	01				3	3	3	3	2	0	32	45	48	54	56	1	Out	VDJ
CTGAATGTGAACGCCTTGGAGCTGGACGACTCGGCCCTGTATCTCTGTGCCAGCAGCCTAGACAACACTGAAGCTTTCTTTGGACAA	CASSLDNTEAFF	1	2.5855278770692303E-5	36	TCRBV05-04*01	TCRBV05	TCRBV05-04	01				TCRBD02-01	TCRBD02	TCRBD02-01				01,02	TCRBJ01-01*01	TCRBJ01	TCRBJ01-01	01				4	0	4	8	2	2	45	-1	57	61	63	1	In	VDJ
CTGGAGTCCGCTACCAGCTCCCAGACATCTGTGTACTTCTGTGCCACCCAGGACCCGGGGCAAGGTCTTGGCTACACCTTCGGTTCG	CATQDPGQGLGYTF	2	5.448076598110164E-5	42	TCRBV10-03*01	TCRBV10	TCRBV10-03	01						unresolved		TCRBD01,TCRBD02	TCRBD01-01,TCRBD02-01		TCRBJ01-02*01	TCRBJ01	TCRBJ01-02	01				10	10	7	0	7	7	39	46	56	61	68	2	In	VDJ
CCTGGAGTCGCCCAGCCCCAACCAGACCTCTCTGTACTTCTGTGCCAGCAGTTGGGACAGACGAACACTGAAGCTTTCTTTGGACAA		1	1.015743094562912E-5	41	TCRBV27-01*01	TCRBV27	TCRBV27-01	01				TCRBD01-01*01	TCRBD01	TCRBD01-01	01				TCRBJ01-01*01	TCRBJ01	TCRBJ01-01	01				4	0	0	5	2	1	40	-1	53	60	62	1	Out	VDJ
GTGACATCGGCCCAAAAGAACCCGACAGCTTTCTATCTCTGTGCCAGAGCCCCGAGGGGATGCTCCTACGAGCAGTACTTCGGGCCG	CARAPRGCSYEQYF	1	3.6012709716321424E-5	42	TCRBV19-01	TCRBV19	TCRBV19-01				01,02			unresolved		TCRBD01,TCRBD02	TCRBD01-01,TCRBD02-01		TCRBJ02-07*01	TCRBJ02	TCRBJ02-07	01				9	7	5	2	3	0	39	47	54	59	62	1	In	VDJ
GAGTCGCCCAGCCCCAACCAGACCTCTCTGTACTTCTGTGCCAGCAGTTTATCTCCAGGGGGTGGCTATGGCTACACCTTCGGTTCG	CASSLSPGGGYGYTF	1	8.310625319151098E-6	45	TCRBV27-01*01	TCRBV27	TCRBV27-01	01				TCRBD01-01*01	TCRBD01	TCRBD01-01	01				TCRBJ01-02*01	TCRBJ01	TCRBJ01-02	01				0	2	4	1	3	4	36	53	55	62	65	1	In	VDJ
ACAGTGACCAGTGCCCATCCTGAAGACAGCAGCTTCTACATCTGCAGTGCTCGCGAGGGGGGCCAAGAGACCCAGTACTTCGGGCCA	CSAREGGQETQYF	1	5.540416879434065E-6	39	TCRBV20	TCRBV20	unresolved			TCRBV20-01,TCRBV20-or09_02				unresolved		TCRBD01,TCRBD02	TCRBD01-01,TCRBD02-01		TCRBJ02-05*01	TCRBJ02	TCRBJ02-05	01				5	4	5	1	1	1	42	51	55	61	62	1	In	VDJ
ATCCAGCCCTCAGAACCCAGGGACTCAGCTGTGTACTTCTGTGCCAGCAGACCCCAGGTCGGGAACACTGAAGCTTTCTTTGGACAA	CASRPQVGNTEAFF	1	2.5855278770692303E-5	42	TCRBV12	TCRBV12	unresolved			TCRBV12-03,TCRBV12-04		TCRBD01-01*01	TCRBD01	TCRBD01-01	01				TCRBJ01-01*01	TCRBJ01	TCRBJ01-01	01				6	4	4	4	4	1	39	50	54	58	62	1	In	VDJ
TTGGAGTCGGCTGCTCCCTCCCAAACATCTGTGTACTTCTGTGCCAGCAGCTTCGTAACAGGGAACACTGAAGCTTTCTTTGGACAA	CASSFVTGNTEAFF	1	1.015743094562912E-5	42	TCRBV06	TCRBV06	unresolved			TCRBV06-02,TCRBV06-03		TCRBD01-01*01	TCRBD01	TCRBD01-01	01				TCRBJ01-01*01	TCRBJ01	TCRBJ01-01	01				6	7	3	4	0	1	39	50	57	-1	62	1	In	VDJ
CTGGAGTCGGCTGCTCCCTCCCAGACATCTGTGTACTTCTGTGCCAGCAGGATAGACAGCTATAATTCACCCCTCCACTTTGGGAAC	CASRIDSYNSPLHF	1	1.3851042198585162E-5	42	TCRBV06-01*01	TCRBV06	TCRBV06-01	01				TCRBD01-01*01	TCRBD01	TCRBD01-01	01				TCRBJ01-06*01	TCRBJ01	TCRBJ01-06	01				6	4	2	5	0	3	39	50	54	-1	59	1	In	VDJ
TCGGCTGCTCCCTCCCAAACATCTGTGTACTTCTGTGCCAGCAGTTACTCGCTGGAACCTCGGCCCGGGGAGCTGTTTTTTGGAGAA	CASSYSLEPRPGELFF	1	1.108083375886813E-5	48	TCRBV06	TCRBV06	unresolved			TCRBV06-02,TCRBV06-03				unresolved		TCRBD01,TCRBD02	TCRBD01-01,TCRBD02-01		TCRBJ02-02*01	TCRBJ02	TCRBJ02-02	01				0	3	1	8	8	6	33	50	53	56	64	1	In	VDJ
CAGCGCACAGAGCAGGGGGACTCGGCCATGTATCTCTGTGCCAGCAGCTTAGAGCAGGGGTTAAACACTGAAGCTTTCTTTGGACAA	CASSLEQGLNTEAFF	2	3.878291815603845E-5	45	TCRBV07-09	TCRBV07	TCRBV07-09				01,03	TCRBD01-01*01	TCRBD01	TCRBD01-01	01				TCRBJ01-01*01	TCRBJ01	TCRBJ01-01	01				1	2	4	2	3	2	36	52	54	60	63	2	In	VDJ
CAGCGCACACAGCAGGAGGACTCGGCCGTGTATCTCTGTGCCAGCAGATCCAAAGGGGCCGTTAACTATGGCTACACCTTCGGTTCG	CASRSKGAVNYGYTF	1	2.4931875957453293E-5	45	TCRBV07-02*01	TCRBV07	TCRBV07-02	01				TCRBD01-01*01	TCRBD01	TCRBD01-01	01				TCRBJ01-02*01	TCRBJ01	TCRBJ01-02	01				6	6	5	2	4	1	36	47	53	58	62	1	In	VDJ
AGCTCTCTGGAGCTGGGGGACTCAGCTTTGTATTTCTGTGCCAGCAGCGTAGGATACAGTCACACCGGGGAGCTGTTTTTTGGAGAA	CASSVGYSHTGELFF	1	1.2927639385346152E-5	45	TCRBV09-01	TCRBV09	TCRBV09-01				01,02	TCRBD01-01*01	TCRBD01	TCRBD01-01	01				TCRBJ02-02*01	TCRBJ02	TCRBJ02-02	01				0	3	3	5	2	3	36	52	55	59	61	1	In	VDJ
TTCCTTCACCTACACACCCTGCAGCCAGAAGACTCGGCCCTGTATCTCTGTGCCAGCAGCCAAGGCGGAGGGCAGTTCTTCGGGCCA	CASSQGGGQFF	1	1.3851042198585162E-5	33	TCRBV04-02*01	TCRBV04	TCRBV04-02	01				TCRBD02-01*02	TCRBD02	TCRBD02-01	02				TCRBJ02-01*01	TCRBJ02	TCRBJ02-01	01				1	2	10	1	0	12	48	64	66	-1	71	1	In	VDJ
CCTGCAGCCAGAAGACTCGGCCCTGTATCTCTGTGCCAGCAGCGCGCTCTTCAAAGGTTGAAGACCTATGGCTACACCTTCGGTTCG		1	9.234028132390108E-6	50	TCRBV04-02*01	TCRBV04	TCRBV04-02	01						unresolved		TCRBD01,TCRBD02	TCRBD01-01,TCRBD02-01		TCRBJ01-02*01	TCRBJ01	TCRBJ01-02	01				5	19	2	7	0	4	31	43	62	-1	65	1	Out	VDJ
AATGTGAACGCCTTGGAGCTGGACGACTCGGCCCTGTATCTCTGTGCCAGCAGCCCGGCGGGATTCTATGAAGCTTTCTTTGGACAA	CASSPAGFYEAFF	1	2.5855278770692303E-5	39	TCRBV05-04*01	TCRBV05	TCRBV05-04	01				TCRBD02-01*02	TCRBD02	TCRBD02-01	02				TCRBJ01-01*01	TCRBJ01	TCRBJ01-01	01				4	3	7	3	5	7	42	54	57	63	68	1	In	VDJ
GTGACCAGTGCCCATCCTGAAGACAGCAGCTTCTACATCTGCAGTGCTAGAGACAGGGGTTTCTCCTACGAGCAGTACTTCGGGCCG	CSARDRGFSYEQYF	1	5.540416879434065E-6	42	TCRBV20	TCRBV20	unresolved			TCRBV20-01,TCRBV20-or09_02		TCRBD01-01*01	TCRBD01	TCRBD01-01	01				TCRBJ02-07*01	TCRBJ02	TCRBJ02-07	01				0	0	4	2	3	0	39	-1	53	59	62	1	In	VDJ
AGCACCTTGGAGCTGGGGGACTCGGCCCTTTATCTTTGCGCCAGCAGCTTTTCCGGGGGGAGGGCAGATACGCAGTATTTTGGCCCA	CASSFSGGRADTQYF	1	1.3851042198585162E-5	45	TCRBV05-01*01	TCRBV05	TCRBV05-01	01				TCRBD02-01	TCRBD02	TCRBD02-01				01,02	TCRBJ02-03*01	TCRBJ02	TCRBJ02-03	01				2	3	8	1	4	4	36	50	53	60	64	1	In	VDJ
GTGAGCACCTTGGAGCTGGGGGACTCGGCCCTTTATCTTTGCGCCAGCAGCGGGGACGTTGTCCAAGAGACCCAGTACTTCGGGCCA	CASSGDVVQETQYF	1	9.234028132390108E-6	42	TCRBV05-01*01	TCRBV05	TCRBV05-01	01						unresolved		TCRBD01,TCRBD02	TCRBD01-01,TCRBD02-01		TCRBJ02-05*01	TCRBJ02	TCRBJ02-05	01				4	1	0	7	5	1	39	51	52	57	62	1	In	VDJ
GAGTTGGCTGCTCCCTCCCAGACATCTGTGTACTTCTGTGCCAGCAGTTTCGGACAGGGGAACACCGGGGAGCTGTTTTTTGGAGAA	CASSFGQGNTGELFF	1	3.139569565012637E-5	45	TCRBV06-06	TCRBV06	TCRBV06-06				01,02	TCRBD01-01*01	TCRBD01	TCRBD01-01	01				TCRBJ02-02*01	TCRBJ02	TCRBJ02-02	01				4	2	1	3	0	1	36	49	51	-1	59	1	In	VDJ
CTAAACCTGAGCTCTCTGGAGCTGGGGGACTCAGCTTTGTATTTCTGTGCCAGCAGCCGTATGAACACTGAAGCTTTCTTTGGACAA	CASSRMNTEAFF	1	1.2927639385346152E-5	36	TCRBV09-01	TCRBV09	TCRBV09-01				01,02	TCRBD02-01	TCRBD02	TCRBD02-01				01,02	TCRBJ01-01*01	TCRBJ01	TCRBJ01-01	01				4	2	5	9	0	0	45	57	59	-1	61	1	In	VDJ
TCGGCTGCTCCCTCCCAAACATCTGTGTACTTCTGTGCCAGCAGCCCCGGACAGGGGGCCCCATGGGAGACCCAGTACTTCGGGCCA	CASSPGQGAPWETQYF	1	7.387222505912087E-6	48	TCRBV06	TCRBV06	unresolved			TCRBV06-02,TCRBV06-03		TCRBD01-01*01	TCRBD01	TCRBD01-01	01				TCRBJ02-05*01	TCRBJ02	TCRBJ02-05	01				6	4	1	0	7	5	33	44	48	59	66	1	In	VDJ
TCGGCTGCTCCCTCCCAGACATCTGTGTACTTCTGTGCCAGCAGGCCAACGGGACAGGGGGCCGATCAGCCCCAGCATTTTGGTGAT	CASRPTGQGADQPQHF	1	1.5697847825063185E-5	48	TCRBV06	TCRBV06	unresolved			TCRBV06-01,TCRBV06-05		TCRBD01-01*01	TCRBD01	TCRBD01-01	01				TCRBJ01-05*01	TCRBJ01	TCRBJ01-05	01				6	6	0	0	2	5	33	44	50	62	64	1	In	VDJ
CTGTCGGCTGCTCCCTCCCAGACATCTGTGTACTTCTGTGCCAGCAGTTACAGGCGGGGCAGCACAGATACGCAGTATTTTGGCCCA	CASSYRRGSTDTQYF	1	1.200423657210714E-5	45	TCRBV06-05*01	TCRBV06	TCRBV06-05	01				TCRBD02-01*01	TCRBD02	TCRBD02-01	01				TCRBJ02-03*01	TCRBJ02	TCRBJ02-03	01				2	2	7	3	1	0	36	51	53	59	60	1	In	VDJ
ACCCTGCAGCCAGAAGACTCGGCCCTGTATCTCTGTGCCAGCAGCCCCCAAACCGGACCTATCACAGATACGCAGTATTTTGGCCCA	CASSPQTGPITDTQYF	1	1.108083375886813E-5	48	TCRBV04-02*01	TCRBV04	TCRBV04-02	01						unresolved		TCRBD01,TCRBD02	TCRBD01-01,TCRBD02-01		TCRBJ02-03*01	TCRBJ02	TCRBJ02-03	01				4	8	1	7	4	2	33	46	54	58	62	1	In	VDJ
TCTGGAGCTGGGGGACTCAGCTTTGTATTTCTGTGCCAGCAGCCCCGGTGCGACAGGTTTCCCGATTCACCCCTCCACTTTGGGAAC		1	1.015743094562912E-5	50	TCRBV09-01	TCRBV09	TCRBV09-01				01,02	TCRBD01-01*01	TCRBD01	TCRBD01-01	01				TCRBJ01-06*01	TCRBJ01	TCRBJ01-06	01				4	8	2	4	7	8	31	43	51	57	64	1	Out	VDJ
GTGACATCGGCCCAAAAGAACCCGACAGCTTTCTATCTCTGTGCCAGTAGCCCCTCGAGGTCCGGCGGGGAGCTGTTTTTTGGAGAA	CASSPSRSGGELFF	2	4.894034910166757E-5	42	TCRBV19-01	TCRBV19	TCRBV19-01				01,02	TCRBD02-01*02	TCRBD02	TCRBD02-01	02				TCRBJ02-02*01	TCRBJ02	TCRBJ02-02	01				6	6	11	1	5	7	39	50	56	60	65	2	In	VDJ
GTGACCAGTGCCCATCCTGAAGACAGCAGCTTCTACATCTGCAGTGCGGCCGGGACAGGCAAAAACACTGAAGCTTTCTTTGGACAA	CSAAGTGKNTEAFF	1	7.387222505912087E-6	42	TCRBV20	TCRBV20	unresolved			TCRBV20-01,TCRBV20-or09_02		TCRBD01-01*01	TCRBD01	TCRBD01-01	01				TCRBJ01-01*01	TCRBJ01	TCRBJ01-01	01				6	4	0	4	4	2	39	47	51	59	63	1	In	VDJ
AATGTGAACGCCTTGGAGCTGGACGACTCGGCCCTGTATCTCTGTGCCAGCAGCTTGGGGGGGAGCACTGAAGCTTTCTTTGGACAA	CASSLGGSTEAFF	1	2.5855278770692303E-5	39	TCRBV05-04*01	TCRBV05	TCRBV05-04	01						unresolved		TCRBD01,TCRBD02	TCRBD01-01,TCRBD02-01		TCRBJ01-01*01	TCRBJ01	TCRBJ01-01	01				0	0	6	1	2	4	42	-1	58	63	65	1	In	VDJ
TCATGTGGTCGCACTGCAGCAAGAAGACTCAGCTGCGTATCTCTGCACCAGCAGCCGGGTTGGTACACTGAAGCTTTCTTTGGACAA		1	8.310625319151098E-6	38	TCRBV01-01*01	TCRBV01	TCRBV01-01	01						unresolved		TCRBD01,TCRBD02	TCRBD01-01,TCRBD02-01		TCRBJ01-01*01	TCRBJ01	TCRBJ01-01	01				4	0	0	9	5	3	43	-1	56	59	64	1	Out	VDJ
ACCAGTGCCCATCCTGAAGACAGCAGCTTCTACATCTGCAGTGCTAGAACAGGGGCGGTGAGCAATCAGCCCCAGCATTTTGGTGAT	CSARTGAVSNQPQHF	1	8.310625319151098E-6	45	TCRBV20	TCRBV20	unresolved			TCRBV20-01,TCRBV20-or09_02		TCRBD01-01*01	TCRBD01	TCRBD01-01	01				TCRBJ01-05*01	TCRBJ01	TCRBJ01-05	01				2	0	3	2	5	1	36	-1	48	55	60	1	In	VDJ
TACTCTGAAGATCCAGCGCACAGAGCGGGGGGACTCAGCCGTGTATCTCTGTGCCATGGGGAGTCGGATGGCTACACCTTCGGTTCG		1	2.4931875957453293E-5	32	TCRBV07-03*01	TCRBV07	TCRBV07-03	01				TCRBD02-01*02	TCRBD02	TCRBD02-01	02				TCRBJ01-02*01	TCRBJ01	TCRBJ01-02	01				10	2	9	2	4	6	49	56	58	63	67	1	Out	VDJ
CACGTTGGCGTCTGCTGTACCCTCTCAGACATCTGTGTACTTCTGTGCCAGCAGGAGACAGGGCTGGATGGCTACACCTTCGGTTCG		1	2.9548890023648347E-5	38	TCRBV06-04	TCRBV06	TCRBV06-04				01,02	TCRBD01-01*01	TCRBD01	TCRBD01-01	01				TCRBJ01-02*01	TCRBJ01	TCRBJ01-02	01				6	2	2	3	4	6	43	54	56	63	67	1	Out	VDJ
TCAGAACCCAGGGACTCAGCTGTGTACTTCTGTGCCAGCAGGGGGGACAGGGGGCTTTATTCCTGGACTGAAGCTTTCTTTGGACAA	CASRGDRGLYSWTEAFF	1	2.5855278770692303E-5	51	TCRBV12	TCRBV12	unresolved			TCRBV12-03,TCRBV12-04		TCRBD01-01*01	TCRBD01	TCRBD01-01	01				TCRBJ01-01*01	TCRBJ01	TCRBJ01-01	01				6	2	0	0	11	5	30	41	43	55	66	1	In	VDJ
AGCTCCTTGGAGCTGGGGGACTCAGCCCTGTACTTCTGTGCCAGCAGCTTAGGCTTTCGGGGGAAGTCTGGCTACACCTTCGGTTCG	CASSLGFRGKSGYTF	1	1.6621250638302195E-5	45	TCRBV13-01*01	TCRBV13	TCRBV13-01	01				TCRBD02-01*01	TCRBD02	TCRBD02-01	01				TCRBJ01-02*01	TCRBJ01	TCRBJ01-02	01				0	4	8	2	5	7	36	53	57	63	68	1	In	VDJ
AAGATCCGGTCCACAAAGCTGGAGGACTCAGCCATGTACTTCTGTGCCAGCAGTGCGGGGTTGAACACTGAAGCTTTCTTTGGACAA	CASSAGLNTEAFF	1	1.200423657210714E-5	39	TCRBV02-01*01	TCRBV02	TCRBV02-01	01				TCRBD02-01*01	TCRBD02	TCRBD02-01	01				TCRBJ01-01*01	TCRBJ01	TCRBJ01-01	01				4	0	8	3	1	0	42	-1	55	60	61	1	In	VDJ
GAGTCGGCTGCTCCCTCCCAAACATCTGTGTACTTCTGTGCCAGCAGTTATGGCCTAGCGGGTCCCCGTACCCAGTACTTCGGGCCA	CASSYGLAGPRTQYF	1	7.387222505912087E-6	45	TCRBV06	TCRBV06	unresolved			TCRBV06-02,TCRBV06-03		TCRBD02-01	TCRBD02	TCRBD02-01				01,02	TCRBJ02-05*01	TCRBJ02	TCRBJ02-05	01				3	4	4	4	7	8	36	50	54	62	69	1	In	VDJ
TCGGCTGCTCCCTCCCAGACATCTGTGTACTTCTGTGCCAGCAGTGAACTGGGACAGCTAGTAAATTCACCCCTCCACTTTGGGAAC	CASSELGQLVNSPLHF	1	1.3851042198585162E-5	48	TCRBV06-01*01	TCRBV06	TCRBV06-01	01				TCRBD01-01*01	TCRBD01	TCRBD01-01	01				TCRBJ01-06*01	TCRBJ01	TCRBJ01-06	01				2	2	0	5	6	7	33	48	50	57	63	1	In	VDJ
GAGTCGGCTGCTCCCTCCCAGACATCTGTGTACTTCTGTGCCAGCAGCGCCGGGACAGGGGCTGTTTCACCCCTCCACTTTGGGAAC	CASSAGTGAVSPLHF	1	1.3851042198585162E-5	45	TCRBV06-01*01	TCRBV06	TCRBV06-01	01				TCRBD01-01*01	TCRBD01	TCRBD01-01	01				TCRBJ01-06*01	TCRBJ01	TCRBJ01-06	01				6	4	0	2	4	9	36	47	51	61	65	1	In	VDJ
TGGAGTCCGCCAGCACCAACCAGACATCTATGTACCTCTGTGCCAGCAGATTCCTACGGCCAGAACTATGGCTACACCTTCGGTTCG		2	4.1553126595755485E-5	43	TCRBV28-01*01	TCRBV28	TCRBV28-01	01						unresolved		TCRBD01,TCRBD02	TCRBD01-01,TCRBD02-01		TCRBJ01-02*01	TCRBJ01	TCRBJ01-02	01				6	11	4	5	0	2	38	49	60	-1	63	2	Out	VDJ
CAGCGCACAGAGCAGGGGGACTCGGCCATGTATCTCTGTGCCAGCAGCTTACCCCTAGGCAGTAACTATGGCTACACCTTCGGTTCG	CASSLPLGSNYGYTF	1	3.231909846336538E-5	45	TCRBV07-09	TCRBV07	TCRBV07-09				01,03	TCRBD02-01	TCRBD02	TCRBD02-01				01,02	TCRBJ01-02*01	TCRBJ01	TCRBJ01-02	01				2	3	4	8	4	1	36	51	54	58	62	1	In	VDJ
GTGAGCACCTTGGAGCTGGGGGACTCGGCCCTTTATCTTTGCGCCAGCAGACCCGGACAGGGGCATTCACCCCTCCACTTTGGGAAC	CASRPGQGHSPLHF	1	1.108083375886813E-5	42	TCRBV05-01*01	TCRBV05	TCRBV05-01	01				TCRBD01-01*01	TCRBD01	TCRBD01-01	01				TCRBJ01-06*01	TCRBJ01	TCRBJ01-06	01				5	4	1	2	1	8	39	50	54	63	64	1	In	VDJ
GTGAGCACCTTGGAGCTGGGGGACTCGGCCCTTTATCTTTGCGCCAGCAGCTTGGCACCAGGTAACACTGAAGCTTTCTTTGGACAA	CASSLAPGNTEAFF	1	1.3851042198585162E-5	42	TCRBV05-01*01	TCRBV05	TCRBV05-01	01				TCRBD01-01*01	TCRBD01	TCRBD01-01	01				TCRBJ01-01*01	TCRBJ01	TCRBJ01-01	01				0	3	4	4	1	2	39	55	58	62	63	1	In	VDJ
AGCACCTTGGAGCTGGGGGACTCGGCCCTTTATCTTTGCGCCAGCAGCTTCTCATCCGGACAGGGCTACGAGCAGTACTTCGGGCCG	CASSFSSGQGYEQYF	1	1.015743094562912E-5	45	TCRBV05-01*01	TCRBV05	TCRBV05-01	01				TCRBD01-01*01	TCRBD01	TCRBD01-01	01				TCRBJ02-07*01	TCRBJ02	TCRBJ02-07	01				2	7	1	3	0	3	36	50	57	-1	65	1	In	VDJ
GAGTCTGCCATCCCCAACCAGACAGCTCTTTACTTCTGTGCCACCGGAGACAGGGGGCAGAACACCGGGGAGCTGTTTTTTGGAGAA	CATGDRGQNTGELFF	1	5.540416879434065E-6	45	TCRBV24	TCRBV24	unresolved			TCRBV24-01,TCRBV24-or09_02		TCRBD01-01*01	TCRBD01	TCRBD01-01	01				TCRBJ02-02*01	TCRBJ02	TCRBJ02-02	01				9	3	2	0	1	1	36	45	48	58	59	1	In	VDJ
CTGCTGTCGGCTGCTCCCTCCCAGACATCTGTGTACTTCTGTGCCAGCAGTTACTCCGGGACAGGGGATGGCTACACCTTCGGTTCG	CASSYSGTGDGYTF	1	1.015743094562912E-5	42	TCRBV06-05*01	TCRBV06	TCRBV06-05	01				TCRBD01-01*01	TCRBD01	TCRBD01-01	01				TCRBJ01-02*01	TCRBJ01	TCRBJ01-02	01				0	1	0	2	0	6	39	56	57	-1	67	1	In	VDJ
ACTCTGGAGTCAGCTACCCGCTCCCAGACATCTGTGTATTTCTGCGCCAGCAGTGAACAGATGAACACTGAAGCTTTCTTTGGACAA	CASSEQMNTEAFF	1	3.324250127660439E-5	39	TCRBV10-02*01	TCRBV10	TCRBV10-02	01				TCRBD01-01*01	TCRBD01	TCRBD01-01	01				TCRBJ01-01*01	TCRBJ01	TCRBJ01-01	01				3	0	3	5	1	0	42	-1	56	60	61	1	In	VDJ
CTGCTGTCGGCTGCTCCCTCCCAGACATCTGTGTACTTCTGTGCCAGCAGGAAACAGGGTGCTAACTATGGCTACACCTTCGGTTCG	CASRKQGANYGYTF	1	9.234028132390108E-6	42	TCRBV06-05*01	TCRBV06	TCRBV06-05	01				TCRBD01-01*01	TCRBD01	TCRBD01-01	01				TCRBJ01-02*01	TCRBJ01	TCRBJ01-02	01				6	3	3	3	2	0	39	50	53	59	61	1	In	VDJ
GACATCGGCCCAAAAGAACCCGACAGCTTTCTATCTCTGTGCCACCAGCCTGGGGGGAAGATAGGCTACGAGCAGTACTTCGGGCCG		1	3.41659040898434E-5	44	TCRBV19-01	TCRBV19	TCRBV19-01				01,02	TCRBD02-01*01	TCRBD02	TCRBD02-01	01				TCRBJ02-07*01	TCRBJ02	TCRBJ02-07	01				10	7	9	1	8	3	37	44	51	57	65	1	Out	VDJ
GTGAGCACCTTGGAGCTGGGGGACTCGGCCCTTTATCTTTGCGCCAGCAGCACCAGCTCAGGGGTGGCTGAAGCTTTCTTTGGACAA	CASSTSSGVAEAFF	1	1.2927639385346152E-5	42	TCRBV05-01*01	TCRBV05	TCRBV05-01	01				TCRBD01-01*01	TCRBD01	TCRBD01-01	01				TCRBJ01-01*01	TCRBJ01	TCRBJ01-01	01				4	7	4	2	3	6	39	51	58	64	67	1	In	VDJ
AATGTGAGCACCTTGGAGCTGGGGGACTCGGCCCTTTATCTTTGCGCCAGCTCAGACGGCGATAATTCACCCCTCCACTTTGGGAAC	CASSDGDNSPLHF	1	1.015743094562912E-5	39	TCRBV05-01*01	TCRBV05	TCRBV05-01	01						unresolved		TCRBD01,TCRBD02	TCRBD01-01,TCRBD02-01		TCRBJ01-06*01	TCRBJ01	TCRBJ01-06	01				7	3	2	7	4	5	42	51	54	57	61	1	In	VDJ
GGAGTCGCCCAGCCCCAACCAGACCTCTCTGTACTTCTGTGCCAGCAGCTGACACAGGGAAATAAGGATGGCTACACCTTCGGTTCG		1	8.310625319151098E-6	44	TCRBV27-01*01	TCRBV27	TCRBV27-01	01				TCRBD01-01*01	TCRBD01	TCRBD01-01	01				TCRBJ01-02*01	TCRBJ01	TCRBJ01-02	01				6	5	3	3	8	6	37	48	53	59	67	1	Out	VDJ
AGATCCGGTCCACAAAGCTGGAGGACTCAGCCATGTACTTCTGTGCCAGGAGGGTGGACAACTAATGAAAAACTGTTTTTTGGCAGT		1	2.031486189125824E-5	40	TCRBV02-01*01	TCRBV02	TCRBV02-01	01				TCRBD02-01*02	TCRBD02	TCRBD02-01	02				TCRBJ01-04*01	TCRBJ01	TCRBJ01-04	01				9	0	11	0	4	0	41	-1	49	54	58	1	Out	VDJ
GGGTTGGAGTCGGCTGCTCCCTCCCAAACATCTGTGTACTTCTGTGCCAGCCGGGACGGTAGCACAGATACGCAGTATTTTGGCCCA	CASRDGSTDTQYF	1	1.015743094562912E-5	39	TCRBV06	TCRBV06	unresolved			TCRBV06-02,TCRBV06-03				unresolved		TCRBD01,TCRBD02	TCRBD01-01,TCRBD02-01		TCRBJ02-03*01	TCRBJ02	TCRBJ02-03	01				8	1	0	7	3	0	42	51	52	57	60	1	In	VDJ
ATCCAGCGCACAGAGCAGGGGGACTCGGCCATGTATCTCTGTGCCAGCAGCCTGCGGGACGGCAATCAGCCCCAGCATTTTGGTGAT	CASSLRDGNQPQHF	2	3.9706320969277465E-5	42	TCRBV07-09	TCRBV07	TCRBV07-09				01,03	TCRBD02-01*02	TCRBD02	TCRBD02-01	02				TCRBJ01-05*01	TCRBJ01	TCRBJ01-05	01				5	2	7	3	2	2	39	51	53	59	61	2	In	VDJ
ACCCTGCAGCCAGAAGACTCGGCCCTGTATCTCTGCGCCAGCAGCCAAGATCCGGGACAGGGGCTCTACGAGCAGTACTTCGGGCCG	CASSQDPGQGLYEQYF	1	1.108083375886813E-5	48	TCRBV04-03*01	TCRBV04	TCRBV04-03	01				TCRBD01-01*01	TCRBD01	TCRBD01-01	01				TCRBJ02-07*01	TCRBJ02	TCRBJ02-07	01				0	3	0	2	2	3	33	50	53	63	65	1	In	VDJ
CTGCTGTCGGCTGCTCCCTCCCAGACATCTGTGTACTTCTGTGCCAGCAGTTACGAGGGGATGAACACTGAAGCTTTCTTTGGACAA	CASSYEGMNTEAFF	1	1.108083375886813E-5	42	TCRBV06-05*01	TCRBV06	TCRBV06-05	01						unresolved		TCRBD01,TCRBD02	TCRBD01-01,TCRBD02-01		TCRBJ01-01*01	TCRBJ01	TCRBJ01-01	01				2	1	5	2	1	0	39	54	55	60	61	1	In	VDJ
CTTCACATCAATTCCCTGGAGCTTGGTGACTCTGCTGTGTATTTCTGTGCCAGCTCAACGGGAACCGGGGAGCTGTTTTTTGGAGAA	CASSTGTGELFF	1	1.015743094562912E-5	36	TCRBV03	TCRBV03	unresolved			TCRBV03-01,TCRBV03-02		TCRBD02-01*02	TCRBD02	TCRBD02-01	02				TCRBJ02-02*01	TCRBJ02	TCRBJ02-02	01				8	4	8	3	0	5	45	54	58	-1	63	1	In	VDJ
ACAGTGACCAGTGCCCATCCTGAAGACAGCAGCTTCTACATCTGCAGTGCTAGATCTTACCGGGACGAGCCCCAGCATTTTGGTGAT	CSARSYRDEPQHF	1	7.387222505912087E-6	39	TCRBV20	TCRBV20	unresolved			TCRBV20-01,TCRBV20-or09_02				unresolved		TCRBD01,TCRBD02	TCRBD01-01,TCRBD02-01		TCRBJ01-05*01	TCRBJ01	TCRBJ01-05	01				2	7	0	7	1	8	42	54	61	66	67	1	In	VDJ
CTGCTGTGTATTTCTGTGCCAGCAGCCAGCCCCACTGCAGCCAAGATTGTAGCGGGGGCGCCCGGAGATACGCAGTATTTTGGCCCA		1	1.015743094562912E-5	67	TCRBV03	TCRBV03	unresolved			TCRBV03-01,TCRBV03-02		TCRBD02-01*01	TCRBD02	TCRBD02-01	01				TCRBJ02-03*01	TCRBJ02	TCRBJ02-03	01				3	21	5	2	7	5	14	28	49	58	65	1	Out	VDJ
AACCTGAGCTCTCTGGAGCTGGGGGACTCAGCTTTGTATTTCTGTGCCAGCAGCGTAGTTGATGGCGGGGAGCTGTTTTTTGGAGAA	CASSVVDGGELFF	1	1.200423657210714E-5	39	TCRBV09-01	TCRBV09	TCRBV09-01				01,02			unresolved		TCRBD01,TCRBD02	TCRBD01-01,TCRBD02-01		TCRBJ02-02*01	TCRBJ02	TCRBJ02-02	01				0	5	0	10	0	7	42	58	63	-1	65	1	In	VDJ
TCGGCTGCTCCCTCCCAAACATCTGTGTACTTCTGTGCCAGCTTCAGAGGCGGGGGGGGGCCCACCGGGGAGCTGTTTTTTGGAGAA	CASFRGGGGPTGELFF	1	1.015743094562912E-5	48	TCRBV06	TCRBV06	unresolved			TCRBV06-02,TCRBV06-03		TCRBD02-01*01	TCRBD02	TCRBD02-01	01				TCRBJ02-02*01	TCRBJ02	TCRBJ02-02	01				8	7	7	0	4	4	33	42	49	58	62	1	In	VDJ
CCCTGATTCTGGAGTCCGCCAGCACCAACCAGACATCTATGTACCTCTGTGCCCCCCAGGGGAGGTTCACCCCTCCACTTTGGGAAC		1	3.693611252956043E-5	34	TCRBV28-01*01	TCRBV28	TCRBV28-01	01						unresolved		TCRBD01,TCRBD02	TCRBD01-01,TCRBD02-01		TCRBJ01-06*01	TCRBJ01	TCRBJ01-06	01				11	3	4	2	3	9	47	53	56	62	65	1	Out	VDJ
CTCTGAACTAAACCTGAGCTCTCTGGAGCTGGGGGACTCAGCTTTGCCTACGGAGTCAGCTCTGGAAACACCATATATTTTGGAGAG		1	2.7702084397170323E-5	29	TCRBV09-01	TCRBV09	TCRBV09-01				01,02	TCRBD02-01*02	TCRBD02	TCRBD02-01	02				TCRBJ01-03*01	TCRBJ01	TCRBJ01-03	01				22	5	10	2	4	0	52	46	51	55	59	1	Out	VDJ
ACTCTCAAGATCCAGCCTGCAGAGCTTGGGGACTCGGCCATGTATCTCTGTGCCAGCAGCTCCCCACATGGCTACACCTTCGGTTCG	CASSSPHGYTF	1	2.4931875957453293E-5	33	TCRBV11-01*01	TCRBV11	TCRBV11-01	01						unresolved		TCRBD01,TCRBD02	TCRBD01-01,TCRBD02-01		TCRBJ01-02*01	TCRBJ01	TCRBJ01-02	01				4	4	3	7	0	6	48	61	65	-1	67	1	In	VDJ
CGGTCCACAAAGCTGGAGGACTCAGCCATGTACTTCTGTGCCAGCAGTCCCGGCGGGGGGCAGGACACTGAAGCTTTCTTTGGACAA	CASSPGGGQDTEAFF	1	1.108083375886813E-5	45	TCRBV02-01*01	TCRBV02	TCRBV02-01	01				TCRBD02-01*01	TCRBD02	TCRBD02-01	01				TCRBJ01-01*01	TCRBJ01	TCRBJ01-01	01				5	4	7	1	4	3	36	48	52	60	64	1	In	VDJ
ACAGTGACCAGTGCCCATCCTGAAGACAGCAGCTTCTACATCTGCAGTGCTAGGGAACGGTCCGCCTATGGCTACACCTTCGGTTCG	CSARERSAYGYTF	1	5.540416879434065E-6	39	TCRBV20	TCRBV20	unresolved			TCRBV20-01,TCRBV20-or09_02				unresolved		TCRBD01,TCRBD02	TCRBD01-01,TCRBD02-01		TCRBJ01-02*01	TCRBJ01	TCRBJ01-02	01				3	0	1	8	9	4	42	-1	53	56	65	1	In	VDJ
GTGAGCACCTTGGAGCTGGGGGACTCGGCCCTTTATCTTTGCGCCAGCAGCCTTAGCGGGGGGAGGAACGAGCAGTACGTCGGGCCG	CASSLSGGRNEQYV	1	9.234028132390108E-6	42	TCRBV05-01*01	TCRBV05	TCRBV05-01	01				TCRBD02-01*01	TCRBD02	TCRBD02-01	01				TCRBJ02-07*01	TCRBJ02	TCRBJ02-07	01				4	2	5	1	16	17	39	51	53	63	79	1	In	VDJ
AGGCTGGAGTCGGCTGCTCCCTCCCAGACATCTGTGTACTTCTGTGCCAGCAGGTGGACTGCCACAGATACGCAGTATTTTGGCCCA	CASRWTATDTQYF	1	1.6621250638302195E-5	39	TCRBV06-01*01	TCRBV06	TCRBV06-01	01				TCRBD02-01	TCRBD02	TCRBD02-01				01,02	TCRBJ02-03*01	TCRBJ02	TCRBJ02-03	01				6	2	1	10	2	2	42	53	55	60	62	1	In	VDJ
ACCTTGGAGCTGGGGGACTCGGCCCTTTATCTTTGCGCCAGCAGCTTGGACCTAGCGGGGGGGGCAGATACGCAGTATTTTGGCCCA	CASSLDLAGGADTQYF	1	1.2927639385346152E-5	48	TCRBV05-01*01	TCRBV05	TCRBV05-01	01				TCRBD02-01*01	TCRBD02	TCRBD02-01	01				TCRBJ02-03*01	TCRBJ02	TCRBJ02-03	01				0	2	4	0	1	4	33	49	51	63	64	1	In	VDJ
TCGGCCCAAAAGAACCCGACAGCTTTCTATCTCTGTGCCAGTAGCCTCGGACAGGGGGCGAAAGGCTATGGCTACACCTTCGGTTCG	CASSLGQGAKGYGYTF	5	9.972750382981317E-5	48	TCRBV19-01	TCRBV19	TCRBV19-01				01,02	TCRBD01-01*01	TCRBD01	TCRBD01-01	01				TCRBJ01-02*01	TCRBJ01	TCRBJ01-02	01				6	4	1	0	6	4	33	44	48	59	65	5	In	VDJ
CACCTACACACCCTGCAGCCAGAAGACTCGGCCCTGTATCTCTGCGCCAGCAGCCAAGCAAGAGGTAGCATTCAGTACTTCGGCGCC	CASSQARGSIQYF	1	1.2927639385346152E-5	39	TCRBV04-03*01	TCRBV04	TCRBV04-03	01				TCRBD02-01*02	TCRBD02	TCRBD02-01	02				TCRBJ02-04*01	TCRBJ02	TCRBJ02-04	01				1	3	11	1	3	9	42	58	61	65	68	1	In	VDJ
ACCCTGCAGCCAGAAGACTCGGCCCTGTATCTCTGTGCCAGCAGCCAAGAGGAGGGGCAGGGTTTTGCTGAAGCTTTCTTTGGACAA	CASSQEEGQGFAEAFF	1	1.015743094562912E-5	48	TCRBV04-02*01	TCRBV04	TCRBV04-02	01				TCRBD02-01*02	TCRBD02	TCRBD02-01	02				TCRBJ01-01*01	TCRBJ01	TCRBJ01-01	01				0	0	10	0	11	6	33	-1	50	56	67	1	In	VDJ
GAGTCGGCTGCTCCCTCCCAGACATCTGTGTACTTCTGTGCCAGCAGGGCCGGGACAGGCCCCAATCAGCCCCAGCATTTTGGTGAT	CASRAGTGPNQPQHF	1	1.7544653451541206E-5	45	TCRBV06-01*01	TCRBV06	TCRBV06-01	01				TCRBD01-01*01	TCRBD01	TCRBD01-01	01				TCRBJ01-05*01	TCRBJ01	TCRBJ01-05	01				6	4	0	4	3	3	36	47	51	59	62	1	In	VDJ
CCAGCGCACAGAGCGGGGGGACTCAGCCGTGTATCTCTGTGCCAGCAGCTTAGAGAGGGACAGGACTCTTAAGCTTTCTTTGGACAA		1	2.8625487210409337E-5	44	TCRBV07-03*01	TCRBV07	TCRBV07-03	01				TCRBD01-01*01	TCRBD01	TCRBD01-01	01				TCRBJ01-01*01	TCRBJ01	TCRBJ01-01	01				2	4	0	4	6	9	37	52	56	64	70	1	Out	VDJ
GAGTCGGCTGCTCCCTCCCAAACATCTGTGTACTTCTGTGCCACCACCTTCGGAGTTACTGGGGCCAACGTCCTGACTTTCGGGGCC	CATTFGVTGANVLTF	1	1.015743094562912E-5	45	TCRBV06	TCRBV06	unresolved			TCRBV06-02,TCRBV06-03		TCRBD02-01*02	TCRBD02	TCRBD02-01	02				TCRBJ02-06*01	TCRBJ02	TCRBJ02-06	01				10	8	10	2	3	2	36	43	51	55	58	1	In	VDJ
ACTCTGGAGTCAGCTACCCGCTCCCAGACATCTGTGTATTTCTGCGCCAGCACTCCGGTTGAGAACACTGAAGCTTTCTTTGGACAA	CASTPVENTEAFF	1	3.324250127660439E-5	39	TCRBV10-02*01	TCRBV10	TCRBV10-02	01				TCRBD02-01	TCRBD02	TCRBD02-01				01,02	TCRBJ01-01*01	TCRBJ01	TCRBJ01-01	01				7	3	8	5	4	1	42	52	55	58	62	1	In	VDJ
TTGGAGTCGGCTGCTCCCTCCCAAACATCTGTGTACTTCTGTGCCAGCAGGGGACGGCTGAACACCGGGGAGCTGTTTTTTGGAGAA	CASRGRLNTGELFF	1	1.015743094562912E-5	42	TCRBV06	TCRBV06	unresolved			TCRBV06-02,TCRBV06-03				unresolved		TCRBD01,TCRBD02	TCRBD01-01,TCRBD02-01		TCRBJ02-02*01	TCRBJ02	TCRBJ02-02	01				6	0	0	7	4	1	39	-1	50	55	59	1	In	VDJ
CACACCCTGCAGCCAGAAGACTCGGCCCTGTATCTCTGTGCCAGCAGCCAAGATGACAGGAACACCGGGGAGCTGTTTTTTGGAGAA	CASSQDDRNTGELFF	1	1.015743094562912E-5	45	TCRBV04-02*01	TCRBV04	TCRBV04-02	01				TCRBD01-01*01	TCRBD01	TCRBD01-01	01				TCRBJ02-02*01	TCRBJ02	TCRBJ02-02	01				0	1	2	5	0	1	36	53	54	-1	59	1	In	VDJ
AGGCTGGAGTCGGCTGCTCCCTCCCAGACATCTGTGTACTTCTGTGCCAGCAGTCCGGGACAGCTCTACGAGCAGTACGTCGGGCCG	CASSPGQLYEQYV	1	1.200423657210714E-5	39	TCRBV06-01*01	TCRBV06	TCRBV06-01	01				TCRBD01-01*01	TCRBD01	TCRBD01-01	01				TCRBJ02-07*01	TCRBJ02	TCRBJ02-07	01				5	2	0	5	16	17	42	54	56	63	79	1	In	VDJ
CTAGAGTCTGCCATCCCCAACCAGACAGCTCTTTACTTCTGTGCCACCAGTGATCCAGGGACAGGGAACGGCTACACCTTCGGTTCG	CATSDPGTGNGYTF	1	4.617014066195054E-6	42	TCRBV24	TCRBV24	unresolved			TCRBV24-01,TCRBV24-or09_02		TCRBD01-01*01	TCRBD01	TCRBD01-01	01				TCRBJ01-02*01	TCRBJ01	TCRBJ01-02	01				3	3	0	3	3	8	39	54	57	66	69	1	In	VDJ
CTGTCGGCTGCTCCCTCCCAGACATCTGTGTACTTCTGTGCCAGTCGGGGAGGGGTAGCGAACACCGGGGAGCTGTTTTTTGGAGAA	CASRGGVANTGELFF	1	1.108083375886813E-5	45	TCRBV06-05*01	TCRBV06	TCRBV06-05	01				TCRBD02-01*02	TCRBD02	TCRBD02-01	02				TCRBJ02-02*01	TCRBJ02	TCRBJ02-02	01				9	3	9	0	4	0	36	44	47	54	58	1	In	VDJ
TGTGAACGCCTTGTTGCTGGGGGACTCGGCCCTCTATCTCTGTGCCAGCAGCTGCAGGGGATGAACACTGAAGCTTTCTTTGGACAA		1	1.015743094562912E-5	41	TCRBV05-06*01	TCRBV05	TCRBV05-06	01				TCRBD01-01*01	TCRBD01	TCRBD01-01	01				TCRBJ01-01*01	TCRBJ01	TCRBJ01-01	01				3	1	4	2	1	0	40	53	54	60	61	1	Out	VDJ
TCCACAAAGCTGGAGGACTCAGCCATGTACTTCTGTGCCAGCAGTGAAAGATCGGGGGGGGGCACAGATACGCAGTATTTTGGCCCA	CASSERSGGGTDTQYF	1	1.108083375886813E-5	48	TCRBV02-01*01	TCRBV02	TCRBV02-01	01				TCRBD02-01*01	TCRBD02	TCRBD02-01	01				TCRBJ02-03*01	TCRBJ02	TCRBJ02-03	01				2	4	8	0	1	1	33	48	52	60	61	1	In	VDJ
GTTGGCGTCTGCTGTACCCTCTCAGACATCTGTGTACTTCTGTGCCCCCTGCGGAACGCTGGGGCCAACGTCCTGACTTTCGGGGCC		1	3.508930690308241E-5	41	TCRBV06-04	TCRBV06	TCRBV06-04				01,02	TCRBD02-01	TCRBD02	TCRBD02-01				01,02	TCRBJ02-06*01	TCRBJ02	TCRBJ02-06	01				11	4	7	5	4	2	40	46	50	54	58	1	Out	VDJ
AATGTGAACGCCTTGGAGCTGGACGACTCGGCCCTGTATCTCTGTGCCAGCAGCAGGAACCCAGGGGATGAAGCTTTCTTTGGACAA	CASSRNPGDEAFF	1	2.400847314421428E-5	39	TCRBV05-04*01	TCRBV05	TCRBV05-04	01				TCRBD01-01*01	TCRBD01	TCRBD01-01	01				TCRBJ01-01*01	TCRBJ01	TCRBJ01-01	01				4	7	4	2	1	7	42	54	61	67	68	1	In	VDJ
TTGGAGCTGGGGGACTCGGCCCTTTATCTTTGCGCCAGTTCCGACTATCGCTACAGGGCTGGGACAGATACGCAGTATTTTGGCCCA	CASSDYRYRAGTDTQYF	1	1.2927639385346152E-5	51	TCRBV05-01*01	TCRBV05	TCRBV05-01	01				TCRBD01-01*01	TCRBD01	TCRBD01-01	01				TCRBJ02-03*01	TCRBJ02	TCRBJ02-03	01				8	14	3	3	5	3	30	38	52	58	63	1	In	VDJ
TCTCTGGAGCTGGGGGACTCAGCTTTGTATTTCTGTGCCAGCAGCCATCCTCAGGGAAGGACTAATGAAAAACTGTTTTTTGGCAGT	CASSHPQGRTNEKLFF	1	2.123826470449725E-5	48	TCRBV09-01	TCRBV09	TCRBV09-01				01,02	TCRBD01-01*01	TCRBD01	TCRBD01-01	01				TCRBJ01-04*01	TCRBJ01	TCRBJ01-04	01				4	6	4	3	4	2	33	45	51	56	60	1	In	VDJ
ACGATCCAGCGCACACAGCAGGAGGACTCGGCCGTGTATCTCTGTGCCAGCAGCTCGGGACCGAACTATGGCTACACCTTCGGTTCG	CASSSGPNYGYTF	1	2.400847314421428E-5	39	TCRBV07-02*01	TCRBV07	TCRBV07-02	01						unresolved		TCRBD01,TCRBD02	TCRBD01-01,TCRBD02-01		TCRBJ01-02*01	TCRBJ01	TCRBJ01-02	01				4	1	0	7	2	2	42	55	56	61	63	1	In	VDJ
ACATCAATTCCCTGGAGCTTGGTGACTCTGCTGTGTATTTCTGTGCCAGCAGGTACAATGAGGGGTGAAAAACTGTTTTTTGGCAGT		1	1.8468056264780216E-5	40	TCRBV03	TCRBV03	unresolved			TCRBV03-01,TCRBV03-02				unresolved		TCRBD01,TCRBD02	TCRBD01-01,TCRBD02-01		TCRBJ01-04*01	TCRBJ01	TCRBJ01-04	01				6	8	5	2	0	7	41	52	60	-1	65	1	Out	VDJ
AGCACCTTGGAGCTGGGGGACTCGGCCCTTTATCTTTGCGCCAGCAGCTTACAGGGGGCCGGCACCGGGGAGCTGTTTTTTGGAGAA	CASSLQGAGTGELFF	1	1.2927639385346152E-5	45	TCRBV05-01*01	TCRBV05	TCRBV05-01	01				TCRBD01-01*01	TCRBD01	TCRBD01-01	01				TCRBJ02-02*01	TCRBJ02	TCRBJ02-02	01				2	0	3	0	3	4	36	-1	50	59	62	1	In	VDJ
CCTCACTCTGGAGTCCGCTACCAGCTCCCAGACATCTGTGTACTTCTGTGCCATCAGAGCTGCTTCTACGAGCAGTACTTCGGGCCG		2	4.617014066195054E-5	35	TCRBV10-03*01	TCRBV10	TCRBV10-03	01				TCRBD02-01	TCRBD02	TCRBD02-01				01,02	TCRBJ02-07*01	TCRBJ02	TCRBJ02-07	01				6	0	6	7	5	3	46	-1	57	60	65	2	Out	VDJ
GTGCCCATCCTGAAGACAGCAGCTTCTACATCTGCAGTGCTAGCTTGAGGACAATCCGTCGGTAACTATGGCTACACCTTCGGTTCG		1	5.540416879434065E-6	49	TCRBV20	TCRBV20	unresolved			TCRBV20-01,TCRBV20-or09_02		TCRBD01-01*01	TCRBD01	TCRBD01-01	01				TCRBJ01-02*01	TCRBJ01	TCRBJ01-02	01				3	5	1	6	9	1	32	43	48	53	62	1	Out	VDJ
AGCACCTTGGAGCTGGGGGACTCGGCCCTTTATCTTTGCGCCAGCAGCTTGGTGCAGGGCGGCGACACTGAAGCTTTCTTTGGACAA	CASSLVQGGDTEAFF	1	1.2927639385346152E-5	45	TCRBV05-01*01	TCRBV05	TCRBV05-01	01				TCRBD01-01*01	TCRBD01	TCRBD01-01	01				TCRBJ01-01*01	TCRBJ01	TCRBJ01-01	01				0	2	4	3	5	3	36	52	54	59	64	1	In	VDJ
AACGCCTTGGAGCTGGAGGACTCGGCCCTGTATCTCTGTGCCAGCAGCCTGGGACAGGGGGCGGGTCAGCCCCAGCATTTTGGTGAT	CASSLGQGAGQPQHF	2	5.1710557541384606E-5	45	TCRBV05-08*01	TCRBV05	TCRBV05-08	01				TCRBD01-01*01	TCRBD01	TCRBD01-01	01				TCRBJ01-05*01	TCRBJ01	TCRBJ01-05	01				0	0	2	0	3	6	36	-1	52	62	65	2	In	VDJ
AACCTGAGCTCTCTGGAGCTGGGGGACTCAGCTTTGTATTTCTGTGCCAGCAGCGTGACGGACGTAGGGGGCTACACCTTCGGTTCG	CASSVTDVGGYTF	1	1.015743094562912E-5	39	TCRBV09-01	TCRBV09	TCRBV09-01				01,02			unresolved		TCRBD01,TCRBD02	TCRBD01-01,TCRBD02-01		TCRBJ01-02*01	TCRBJ01	TCRBJ01-02	01				2	3	1	7	6	8	42	56	59	63	69	1	In	VDJ
GAGTCGGCTGCTCCCTCCCAAACATCTGTGTACTTCTGTGCCAGCAGTTCCGATGTAGAGGGCCCACGGCCCCAGCATTTTGGTGAT	CASSSDVEGPRPQHF	1	1.108083375886813E-5	45	TCRBV06	TCRBV06	unresolved			TCRBV06-02,TCRBV06-03		TCRBD02-01*02	TCRBD02	TCRBD02-01	02				TCRBJ01-05*01	TCRBJ01	TCRBJ01-05	01				4	8	11	0	6	9	36	49	57	62	68	1	In	VDJ
ATCCAGCGCACAGAGCAGGGGGACTCGGCCATGTATCTCTGTGCCAGCAGCTTGGCAGGGCAAACCGGGGAGCTGTTTTTTGGAGAA	CASSLAGQTGELFF	2	3.7859515342799445E-5	42	TCRBV07-09	TCRBV07	TCRBV07-09				01,03	TCRBD01-01*01	TCRBD01	TCRBD01-01	01				TCRBJ02-02*01	TCRBJ02	TCRBJ02-02	01				3	2	4	3	3	5	39	53	55	60	63	2	In	VDJ
AAGATCCAGCCCTCAGAACCCAGGGACTCAGCTGTGTACTTCTGTGCCAGCAGGTCTCGGGTTTCCTACGAGCAGTACTTCGGGCCG	CASRSRVSYEQYF	1	1.8468056264780216E-5	39	TCRBV12	TCRBV12	unresolved			TCRBV12-03,TCRBV12-04		TCRBD02-01	TCRBD02	TCRBD02-01				01,02	TCRBJ02-07*01	TCRBJ02	TCRBJ02-07	01				6	4	8	4	2	1	42	53	57	61	63	1	In	VDJ
GACATCCGCTCACCAGGCCTGGGGGACGCAGCCATGTACCTGTGTGCCACCCGCGAAGACAATCAAAGTGGCTACACCTTCGGTTCG	CATREDNQSGYTF	1	1.108083375886813E-5	39	TCRBV15-01*01	TCRBV15	TCRBV15-01	01				TCRBD01-01*01	TCRBD01	TCRBD01-01	01				TCRBJ01-02*01	TCRBJ01	TCRBJ01-02	01				8	6	2	6	7	7	42	51	57	61	68	1	In	VDJ
AGCTCTCTGGAGCTGGGGGACTCAGCTTTGTATTTCTGTGCCAGCAGCCCGGGACAGGGATCTGGAAACACCATATATTTTGGAGAG	CASSPGQGSGNTIYF	1	2.7702084397170323E-5	45	TCRBV09-01	TCRBV09	TCRBV09-01				01,02	TCRBD01-01*01	TCRBD01	TCRBD01-01	01				TCRBJ01-03*01	TCRBJ01	TCRBJ01-03	01				4	2	0	3	1	1	36	48	50	59	60	1	In	VDJ
ATCCAGCGCACACAGCAGGAGGACTCCGCCGTGTATCTCTGTGCCAGCACCATGGTATGGGAGGGCTCACCCCTCCACTTTGGGAAC	CASTMVWEGSPLHF	1	2.216166751773626E-5	42	TCRBV07-08*01	TCRBV07	TCRBV07-08	01				TCRBD02-01*02	TCRBD02	TCRBD02-01	02				TCRBJ01-06*01	TCRBJ01	TCRBJ01-06	01				7	9	9	0	1	10	39	49	58	65	66	1	In	VDJ
CTGGAGTCCGCCAGCACCAACCAGACATCTATGTACCTCTGTGCCAGCAGTTTACCACAGCTACCCTCTGGCTACACCTTCGGTTCG	CASSLPQLPSGYTF	2	3.878291815603845E-5	42	TCRBV28-01*01	TCRBV28	TCRBV28-01	01				TCRBD01-01*01	TCRBD01	TCRBD01-01	01				TCRBJ01-02*01	TCRBJ01	TCRBJ01-02	01				2	2	3	5	8	7	39	54	56	60	68	2	In	VDJ
AGCACCTTGGAGCTGGGGGACTCGGCCCTTTATCTTTGCGCCAGCAGCTTCCAGGGGGACGCTAATGAAAAACTGTTTTTTGGCAGT	CASSFQGDANEKLFF	1	2.216166751773626E-5	45	TCRBV05-01*01	TCRBV05	TCRBV05-01	01				TCRBD01-01*01	TCRBD01	TCRBD01-01	01				TCRBJ01-04*01	TCRBJ01	TCRBJ01-04	01				2	1	4	1	3	3	36	50	51	58	61	1	In	VDJ
ACCAGTGCCCATCCTGAAGACAGCAGCTTCTACATCTGCAGTGCTAGGTCAGGGGGCTCCTATAATTCACCCCTCCACTTTGGGAAC	CSARSGGSYNSPLHF	1	5.540416879434065E-6	45	TCRBV20	TCRBV20	unresolved			TCRBV20-01,TCRBV20-or09_02		TCRBD01-01*01	TCRBD01	TCRBD01-01	01				TCRBJ01-06*01	TCRBJ01	TCRBJ01-06	01				3	2	4	1	0	0	36	47	49	-1	56	1	In	VDJ
ACTGTGAGCAACATGAGCCCTGAAGACAGCAGCATATATCTCTGCAGCGCACGACAGACAGGGCGCGATCGGGCTTTCTTTGGACAA	CSARQTGRDRAFF	1	2.7702084397170324E-6	39	TCRBV29-01*01	TCRBV29	TCRBV29-01	01				TCRBD01-01*01	TCRBD01	TCRBD01-01	01				TCRBJ01-01*01	TCRBJ01	TCRBJ01-01	01				7	7	2	3	9	11	42	49	56	63	72	1	In	VDJ
CCAGGCCTGGGGGACGCAGCCATGTACCTGTGTGCCACCAGCAGGTTAGGGACAGCTCGAAGCAATCAGCCCCAGCATTTTGGTGAT	CATSRLGTARSNQPQHF	1	1.4774445011824173E-5	51	TCRBV15-01*01	TCRBV15	TCRBV15-01	01				TCRBD01-01*01	TCRBD01	TCRBD01-01	01				TCRBJ01-05*01	TCRBJ01	TCRBJ01-05	01				3	4	0	5	5	1	30	44	48	55	60	1	In	VDJ
GCTGCTCCCTCCCAGACATCTGTGTACTTCTGTGCCAGCAGACGAGAAGGGACCGACACAACGAACGCTGAAGCTTTCTTTGGACAA	CASRREGTDTTNAEAFF	2	2.9548890023648347E-5	51	TCRBV06	TCRBV06	unresolved			TCRBV06-01,TCRBV06-05,TCRBV06-06				unresolved		TCRBD01,TCRBD02	TCRBD01-01,TCRBD02-01		TCRBJ01-01*01	TCRBJ01	TCRBJ01-01	01				6	7	0	7	14	6	30	41	48	53	67	2	In	VDJ
CTCAGGCTGGAGTCGGCTGCTCCCTCCCAGACATCTGTGTACTTCTGTGCCAGCAGTGAATTAAGGGTCGGGGCTTTCTTTGGACAA	CASSELRVGAFF	1	1.6621250638302195E-5	36	TCRBV06-01*01	TCRBV06	TCRBV06-01	01						unresolved		TCRBD01,TCRBD02	TCRBD01-01,TCRBD02-01		TCRBJ01-01*01	TCRBJ01	TCRBJ01-01	01				2	3	5	3	5	11	45	60	63	67	72	1	In	VDJ
AGCACCTTGGAGCTGGGGGACTCGGCCCTTTATCTTTGCGCCAGCAGCAGAATTGGACAGGGAGGAACTGAAGCTTTCTTTGGACAA	CASSRIGQGGTEAFF	1	1.2927639385346152E-5	45	TCRBV05-01*01	TCRBV05	TCRBV05-01	01				TCRBD01-01*01	TCRBD01	TCRBD01-01	01				TCRBJ01-01*01	TCRBJ01	TCRBJ01-01	01				4	6	1	3	4	5	36	48	54	62	66	1	In	VDJ
CAGCGCACACAGCAGGAGGACTCGGCCGTGTATCTCTGTGCCAGCAGCGCAAGGGTATATGGTTCTCGAGGCTACACCTTCGGTTCG	CASSARVYGSRGYTF	1	2.400847314421428E-5	45	TCRBV07-02*01	TCRBV07	TCRBV07-02	01						unresolved		TCRBD01,TCRBD02	TCRBD01-01,TCRBD02-01		TCRBJ01-02*01	TCRBJ01	TCRBJ01-02	01				5	3	5	3	14	8	36	48	51	55	69	1	In	VDJ
GCCTTGGAGCTGGACGACTCGGCCCTGTATCTCTGTGCCAGCAGGCCTCACGAAGGGACAGGGACCGGGGAGCTGTTTTTTGGAGAA	CASRPHEGTGTGELFF	1	2.4931875957453293E-5	48	TCRBV05-04*01	TCRBV05	TCRBV05-04	01				TCRBD01-01*01	TCRBD01	TCRBD01-01	01				TCRBJ02-02*01	TCRBJ02	TCRBJ02-02	01				5	10	0	3	0	5	33	44	54	-1	63	1	In	VDJ
ATCCAGCGCACAGAGCAGGGGGACTCGGCCATGTATCTCTGTGCCAGCAGCCTATACACCTTCAATTCACCCCTCCACTTTGGGAAC	CASSLYTFNSPLHF	1	2.9548890023648347E-5	42	TCRBV07-09	TCRBV07	TCRBV07-09				01,03			unresolved		TCRBD01,TCRBD02	TCRBD01-01,TCRBD02-01		TCRBJ01-06*01	TCRBJ01	TCRBJ01-06	01				5	4	3	6	5	7	39	51	55	58	63	1	In	VDJ
CCCAGGGACTCAGCTGTGTACTTCTGTGCCAGCAGCCAAACCCACGATATTACCAGGGGGAGAGGAACTGAAGCTTTCTTTGGACAA	CASSQTHDITRGRGTEAFF	1	2.400847314421428E-5	57	TCRBV12	TCRBV12	unresolved			TCRBV12-03,TCRBV12-04		TCRBD01-01*01	TCRBD01	TCRBD01-01	01				TCRBJ01-01*01	TCRBJ01	TCRBJ01-01	01				6	18	4	1	6	5	24	35	53	60	66	1	In	VDJ
GCTGCTCCCTCCCAGACATCTGTGTACTTCTGTGCCAGCAGGGCCTCCCCCACGACAGGGGCTACGGAGACCCAGTACTTCGGGCCA	CASRASPTTGATETQYF	1	1.2927639385346152E-5	51	TCRBV06	TCRBV06	unresolved			TCRBV06-01,TCRBV06-05,TCRBV06-06		TCRBD01-01*01	TCRBD01	TCRBD01-01	01				TCRBJ02-05*01	TCRBJ02	TCRBJ02-05	01				6	12	2	2	5	5	30	41	53	61	66	1	In	VDJ
GCCTTGTTGCTGGGGGACTCGGCCCTCTATCTCTGTGCCAGCAGCTTGCGCCCTAGCGGTTCCTACAATGAGCAGTTCTTCGGGCCA	CASSLRPSGSYNEQFF	1	1.2927639385346152E-5	48	TCRBV05-06*01	TCRBV05	TCRBV05-06	01				TCRBD02-01	TCRBD02	TCRBD02-01				01,02	TCRBJ02-01*01	TCRBJ02	TCRBJ02-01	01				1	4	4	5	1	1	33	48	52	59	60	1	In	VDJ
ATCCAGCGCACAGAGCAGGGGGACTCGGCCATGTATCTCTGTGCCAGCAGCAAGGACTTGAATAATTCACCCCTCCACTTTGGGAAC	CASSKDLNNSPLHF	1	2.9548890023648347E-5	42	TCRBV07-09	TCRBV07	TCRBV07-09				01,03	TCRBD02-01	TCRBD02	TCRBD02-01				01,02	TCRBJ01-06*01	TCRBJ01	TCRBJ01-06	01				5	2	1	10	3	5	39	51	53	58	61	1	In	VDJ
TTGTTGCTGGGGGACTCGGCCCTCTATCTCTGTGCCAGCAGCTCCTCCAGGACTCGGGGGTTGGCGGATACGCAGTATTTTGGCCCA	CASSSSRTRGLADTQYF	1	1.015743094562912E-5	51	TCRBV05-06*01	TCRBV05	TCRBV05-06	01				TCRBD02-01*01	TCRBD02	TCRBD02-01	01				TCRBJ02-03*01	TCRBJ02	TCRBJ02-03	01				3	11	8	2	6	6	30	43	54	60	66	1	In	VDJ
TCCACAAAGCTGGAGGACTCAGCCATGTACTTCTGTGCCAGCAGTGAAGTGGCTAGCTTTTTGGGCAATGAGCAGTTCTTCGGGCCA	CASSEVASFLGNEQFF	1	1.4774445011824173E-5	48	TCRBV02-01*01	TCRBV02	TCRBV02-01	01				TCRBD02-01	TCRBD02	TCRBD02-01				01,02	TCRBJ02-01*01	TCRBJ02	TCRBJ02-01	01				1	3	4	7	8	6	33	49	52	57	65	1	In	VDJ
GTGAGCACCTTGGAGCTGGGGGACTCGGCCCTTTATCTTTGCGCCAGCAGTAACATCTCTGGGGCCAACGTCCTGACTTTCGGGGCC	CASSNISGANVLTF	1	1.2927639385346152E-5	42	TCRBV05-01*01	TCRBV05	TCRBV05-01	01				TCRBD01-01*01	TCRBD01	TCRBD01-01	01				TCRBJ02-06*01	TCRBJ02	TCRBJ02-06	01				5	2	3	6	1	0	39	50	52	55	56	1	In	VDJ
ATCAATTCCCTGGAGCTTGGTGACTCTGCTGTGTATTTCTGTGCCAGCAGCCAAGTGGGTGGTAACACTGAAGCTTTCTTTGGACAA	CASSQVGGNTEAFF	1	1.015743094562912E-5	42	TCRBV03	TCRBV03	unresolved			TCRBV03-01,TCRBV03-02				unresolved		TCRBD01,TCRBD02	TCRBD01-01,TCRBD02-01		TCRBJ01-01*01	TCRBJ01	TCRBJ01-01	01				1	1	0	9	4	2	39	55	56	59	63	1	In	VDJ
GTGACCAGTGCCCATCCTGAAGACAGCAGCTTCTACATCTGCAGTGCTCGACAGGTATATAGCAATCAGCCCCAGCATTTTGGTGAT	CSARQVYSNQPQHF	1	7.387222505912087E-6	42	TCRBV20	TCRBV20	unresolved			TCRBV20-01,TCRBV20-or09_02		TCRBD01-01*01	TCRBD01	TCRBD01-01	01				TCRBJ01-05*01	TCRBJ01	TCRBJ01-05	01				5	1	2	4	4	0	39	48	49	55	59	1	In	VDJ
CCAGTGCCCATCCTGAAGACAGCAGCTTCTACATCTGCAGTGCTTTTCTTCCCGGGACAGGGGGCGCTTGGCTACACCTTCGGTTCG		1	5.540416879434065E-6	46	TCRBV20	TCRBV20	unresolved			TCRBV20-01,TCRBV20-or09_02		TCRBD01-01*01	TCRBD01	TCRBD01-01	01				TCRBJ01-02*01	TCRBJ01	TCRBJ01-02	01				5	9	0	0	3	7	35	44	53	65	68	1	Out	VDJ
AGCACCTTGGAGCTGGGGGACTCGGCCCTTTATCTTTGCGCCAGCAGCTTGGGGGACAGGGACACCGGGGAGCTGTTTTTTGGAGAA	CASSLGDRDTGELFF	1	1.2927639385346152E-5	45	TCRBV05-01*01	TCRBV05	TCRBV05-01	01				TCRBD01-01*01	TCRBD01	TCRBD01-01	01				TCRBJ02-02*01	TCRBJ02	TCRBJ02-02	01				0	0	0	3	0	3	36	-1	52	-1	61	1	In	VDJ
AATTCCCTGGAGCTTGGTGACTCTGCTGTGTATTTCTGTGCCAGCAGCCGTACAGGGGCCGGGGCCAACGTCCTGACTTTCGGGGCC	CASSRTGAGANVLTF	1	1.015743094562912E-5	45	TCRBV03	TCRBV03	unresolved			TCRBV03-01,TCRBV03-02		TCRBD01-01*01	TCRBD01	TCRBD01-01	01				TCRBJ02-06*01	TCRBJ02	TCRBJ02-06	01				4	2	3	2	2	4	36	49	51	58	60	1	In	VDJ
TCGGCTGCTCCCTCCCAGACATCTGTGTACTTCTGTGCCAGCAGTCCCCTTTGGACAGGGGGCGTTGATGGCTACACCTTCGGTTCG	CASSPLWTGGVDGYTF	2	1.7544653451541206E-5	48	TCRBV06	TCRBV06	unresolved			TCRBV06-01,TCRBV06-05		TCRBD01-01*01	TCRBD01	TCRBD01-01	01				TCRBJ01-02*01	TCRBJ01	TCRBJ01-02	01				5	7	1	0	4	6	33	45	52	63	67	2	In	VDJ
CTGAATGTGAACGCCTTGGAGCTGGACGACTCGGCCCTGTATCTCTGTGCCAGCAGTTCGTCCGGAAACACCATATATTTTGGAGAG	CASSSSGNTIYF	2	5.540416879434065E-5	36	TCRBV05-04*01	TCRBV05	TCRBV05-04	01				TCRBD02-01	TCRBD02	TCRBD02-01				01,02	TCRBJ01-03*01	TCRBJ01	TCRBJ01-03	01				5	2	8	6	3	4	45	56	58	60	63	2	In	VDJ
ATCCAGCGCACAGAGCAGGGGGACTCGGCCATGTATCTCTGTGCCAGCGGGGACAGGGGATTTAATGAAAAACTGTTTTTTGGCAGT	CASGDRGFNEKLFF	3	6.463819692673075E-5	42	TCRBV07-09	TCRBV07	TCRBV07-09				01,03	TCRBD01-01*01	TCRBD01	TCRBD01-01	01				TCRBJ01-04*01	TCRBJ01	TCRBJ01-04	01				8	1	0	2	3	4	39	48	49	59	62	3	In	VDJ
CCTCTCACTGTGACATCGGCCCAAAAGAACCCGACAGCTTTCTATCTCTGTGCCAGTAATCCTCCCCCGGAGCAGTACTTCGGGCCG	CASNPPPEQYF	1	3.41659040898434E-5	33	TCRBV19-01	TCRBV19	TCRBV19-01				01,02	TCRBD02-01	TCRBD02	TCRBD02-01				01,02	TCRBJ02-07*01	TCRBJ02	TCRBJ02-07	01				7	3	4	10	6	7	48	58	61	63	69	1	In	VDJ
AAGCTGGAGTCAGCTGCTCCCTCTCAGACTTCTGTTTACTTCTGTGCCAGCAGTTACTCGGACAACAATGAGCAGTTCTTCGGGCCA	CASSYSDNNEQFF	1	3.0472292836887357E-5	39	TCRBV06-07*01	TCRBV06	TCRBV06-07	01				TCRBD01-01*01	TCRBD01	TCRBD01-01	01				TCRBJ02-01*01	TCRBJ02	TCRBJ02-01	01				0	0	1	6	0	5	42	-1	59	-1	64	1	In	VDJ
CTCTCTGGAGCTGGGGGACTCAGCTTTGTATTTCTGTGCCAGCAGCGTAGCGAGGGGTCGAGCTCCTACGAGCAGTACGTCGGGCCG		1	9.234028132390108E-6	47	TCRBV09-01	TCRBV09	TCRBV09-01				01,02			unresolved		TCRBD01,TCRBD02	TCRBD01-01,TCRBD02-01		TCRBJ02-07*01	TCRBJ02	TCRBJ02-07	01				0	2	5	2	22	17	34	50	52	57	79	1	Out	VDJ
CGGTCCACAAAGCTGGAGGACTCAGCCATGTACTTCTGTGCCAGCAGCCCAATGGGCCCCCAGGGGGCCGAGCAGTACTTCGGGCCG	CASSPMGPQGAEQYF	1	8.310625319151098E-6	45	TCRBV02-01*01	TCRBV02	TCRBV02-01	01				TCRBD01-01*01	TCRBD01	TCRBD01-01	01				TCRBJ02-07*01	TCRBJ02	TCRBJ02-07	01				6	13	4	0	0	6	36	47	60	-1	68	1	In	VDJ
ATCCGGTCCACAAAGCTGGAGGACTCAGCCATGTACTTCTGTGCCAGCAGTGTCAGGGGCGGAAATGAAAAACTGTTTTTTGGCAGT	CASSVRGGNEKLFF	1	2.031486189125824E-5	42	TCRBV02-01*01	TCRBV02	TCRBV02-01	01				TCRBD01-01*01	TCRBD01	TCRBD01-01	01				TCRBJ01-04*01	TCRBJ01	TCRBJ01-04	01				4	1	4	2	4	5	39	52	53	59	63	1	In	VDJ
ACAGTGACCAGTGCCCATCCTGAAGACAGCAGCTTCTACATCTGCAGTGGTTTGCTAGCGGTTCAAGAGACCCAGTACTTCGGGCCA	CSGLLAVQETQYF	1	4.617014066195054E-6	39	TCRBV20	TCRBV20	unresolved			TCRBV20-01,TCRBV20-or09_02		TCRBD02-01	TCRBD02	TCRBD02-01				01,02	TCRBJ02-05*01	TCRBJ02	TCRBJ02-05	01				7	5	4	5	2	2	42	49	54	61	63	1	In	VDJ
AGCACCTTGGAGCTGGGGGACTCGGCCCTTTATCTTTGCGCCAGCAGCCTGAGGGGACAGGGAACCACTGAAGCTTTCTTTGGACAA	CASSLRGQGTTEAFF	1	1.2927639385346152E-5	45	TCRBV05-01*01	TCRBV05	TCRBV05-01	01				TCRBD01-01*01	TCRBD01	TCRBD01-01	01				TCRBJ01-01*01	TCRBJ01	TCRBJ01-01	01				4	5	0	3	3	4	36	48	53	62	65	1	In	VDJ
ACACACCCTGCAGCCAGAAGACTCGGCCCTGTATCTCTGCGCCAGCAGCCATTTGGGACGACCCGCTACGAGCAGTACTTCGGGCCG		1	1.108083375886813E-5	44	TCRBV04-03*01	TCRBV04	TCRBV04-03	01						unresolved		TCRBD01,TCRBD02	TCRBD01-01,TCRBD02-01		TCRBJ02-07*01	TCRBJ02	TCRBJ02-07	01				3	3	0	7	6	3	37	51	54	59	65	1	Out	VDJ
CAGCAGGTAGTGCGAGGAGATTCGGCAGCTTATTTCTGTGCCAGCTCACCACCTGAGTCCTATAATTCACCCCTCCACTTTGGGAAC	CASSPPESYNSPLHF	1	2.308507033097527E-5	45	TCRBV18-01*01	TCRBV18	TCRBV18-01	01				TCRBD02-01*02	TCRBD02	TCRBD02-01	02				TCRBJ01-06*01	TCRBJ01	TCRBJ01-06	01				0	1	11	2	0	1	36	53	54	-1	57	1	In	VDJ
ATGAATGTGAGCACCTTGGAGCTGGGGGACTCGGCCCTTTATCTTTGCGCCAGCAGCTTGCCGGGGGGCGGCTACACCTTCGGTTCG	CASSLPGGGYTF	1	1.015743094562912E-5	36	TCRBV05-01*01	TCRBV05	TCRBV05-01	01				TCRBD02-01*01	TCRBD02	TCRBD02-01	01				TCRBJ01-02*01	TCRBJ01	TCRBJ01-02	01				1	1	8	1	1	8	45	60	61	68	69	1	In	VDJ
ATCCGGTCCACAAAGCTGGAGGACTCAGCCATGTACTTCTGTGCCACCCAGGTCGGGCAGACTAATGAAAAACTGTTTTTTGGCAGT	CATQVGQTNEKLFF	1	2.031486189125824E-5	42	TCRBV02-01*01	TCRBV02	TCRBV02-01	01						unresolved		TCRBD01,TCRBD02	TCRBD01-01,TCRBD02-01		TCRBJ01-04*01	TCRBJ01	TCRBJ01-04	01				10	2	4	4	8	2	39	46	48	52	60	1	In	VDJ
ATCCAGCAGGTAGTGCGAGGAGATTCGGCAGCTTATTTCTGTGCCAGCTCGGCGGGGAATAGCAATCAGCCCCAGCATTTTGGTGAT	CASSAGNSNQPQHF	1	3.139569565012637E-5	42	TCRBV18-01*01	TCRBV18	TCRBV18-01	01				TCRBD02-01*01	TCRBD02	TCRBD02-01	01				TCRBJ01-05*01	TCRBJ01	TCRBJ01-05	01				6	1	7	3	2	0	39	50	51	57	59	1	In	VDJ
CAGCAGGAGGACTCGGCCGTGTATCTCTGTGCCAGCAGCGTCCGACTAAACTCAGGGGGGGCGAACACTGAAGCTTTCTTTGGACAA	CASSVRLNSGGANTEAFF	2	4.24765294089945E-5	54	TCRBV07-02*01	TCRBV07	TCRBV07-02	01						unresolved		TCRBD01,TCRBD02	TCRBD01-01,TCRBD02-01		TCRBJ01-01*01	TCRBJ01	TCRBJ01-01	01				5	13	4	1	3	1	27	39	52	59	62	2	In	VDJ
CGGCTGCTCCCTCCCAGACATCTGTGTACTTCTGTGCCAGCAGTGACTCTAGCCCAGGGTTCGGGTGAAAAACTGTTTTTTGGCAGT		1	2.400847314421428E-5	49	TCRBV06	TCRBV06	unresolved			TCRBV06-01,TCRBV06-05				unresolved		TCRBD01,TCRBD02	TCRBD01-01,TCRBD02-01		TCRBJ01-04*01	TCRBJ01	TCRBJ01-04	01				3	8	4	3	6	7	32	46	54	59	65	1	Out	VDJ
TCCGCTACCAGCTCCCAGACATCTGTGTACTTCTGTGCCATCAGTGATCCGTGGGACAGGGGGAACTACGAGCAGTACTTCGGGCCG	CAISDPWDRGNYEQYF	2	4.617014066195054E-5	48	TCRBV10-03*01	TCRBV10	TCRBV10-03	01				TCRBD01-01*01	TCRBD01	TCRBD01-01	01				TCRBJ02-07*01	TCRBJ02	TCRBJ02-07	01				3	5	0	1	2	3	33	47	52	63	65	2	In	VDJ
GGGTTGGAGTCGGCTGCTCCCTCCCAAACATCTGTGTACTTCTGTGCCAGCACCGGGGGGGGGACATACGAGCAGTACTTCGGGCCG	CASTGGGTYEQYF	1	7.387222505912087E-6	39	TCRBV06	TCRBV06	unresolved			TCRBV06-02,TCRBV06-03		TCRBD02-01*01	TCRBD02	TCRBD02-01	01				TCRBJ02-07*01	TCRBJ02	TCRBJ02-07	01				7	1	8	0	5	4	42	52	53	61	66	1	In	VDJ
AAGATCCAGCGCACAGAGCGGGGGGACTCAGCCGTGTATCTCTGTGCCAGCAGCTTGGAGCCGAACACTGAAGCTTTCTTTGGACAA	CASSLEPNTEAFF	1	2.8625487210409337E-5	39	TCRBV07-03*01	TCRBV07	TCRBV07-03	01				TCRBD02-01*02	TCRBD02	TCRBD02-01	02				TCRBJ01-01*01	TCRBJ01	TCRBJ01-01	01				3	0	10	2	2	1	42	-1	56	60	62	1	In	VDJ
TCTGCCATCCCCAACCAGACAGCTCTTTACTTCTGTGCCACCAGTGATTTTAGGGACACGAGGACCGGGGAGCTGTTTTTTGGAGAA	CATSDFRDTRTGELFF	1	5.540416879434065E-6	48	TCRBV24	TCRBV24	unresolved			TCRBV24-01,TCRBV24-or09_02		TCRBD01-01*01	TCRBD01	TCRBD01-01	01				TCRBJ02-02*01	TCRBJ02	TCRBJ02-02	01				1	2	0	6	5	5	33	50	52	58	63	1	In	VDJ
AGCACCTTGGAGCTGGGGGACTCGGCCCTTTATCTTTGCGCCAGCAGCTTGACCGGGACATTGAACACTGAAGCTTTCTTTGGACAA	CASSLTGTLNTEAFF	1	1.2927639385346152E-5	45	TCRBV05-01*01	TCRBV05	TCRBV05-01	01				TCRBD01-01*01	TCRBD01	TCRBD01-01	01				TCRBJ01-01*01	TCRBJ01	TCRBJ01-01	01				1	3	0	6	1	0	36	51	54	60	61	1	In	VDJ
AGTTCTAAGAAGCTCCTTCTCAGTGACTCTGGCTTCTATCTCTGTGCCTGGAGGCAGGGGAACACCGGGGAGCTGTTTTTTGGAGAA	CAWRQGNTGELFF	1	2.7702084397170324E-6	39	TCRBV30-01*01	TCRBV30	TCRBV30-01	01				TCRBD01-01*01	TCRBD01	TCRBD01-01	01				TCRBJ02-02*01	TCRBJ02	TCRBJ02-02	01				3	1	4	3	0	1	42	53	54	-1	59	1	In	VDJ
ATCCTGGAGTCGCCCAGCCCCAACCAGACCTCTCTGTACTTCTGTGCCAGCAGACGACGGGGTAATGAAAAACTGTTTTTTGGCAGT	CASRRRGNEKLFF	1	1.7544653451541206E-5	39	TCRBV27-01*01	TCRBV27	TCRBV27-01	01				TCRBD02-01*01	TCRBD02	TCRBD02-01	01				TCRBJ01-04*01	TCRBJ01	TCRBJ01-04	01				6	4	8	3	0	4	42	53	57	-1	62	1	In	VDJ
AGGATCCAGCAGGTAGTGCGAGGAGATTCGGCAGCTTATTTCTGTGCCAGCTCAGCGGACAGACAAGAGACCCAGTACTTCGGGCCA	CASSADRQETQYF	1	2.031486189125824E-5	39	TCRBV18-01*01	TCRBV18	TCRBV18-01	01				TCRBD01-01*01	TCRBD01	TCRBD01-01	01				TCRBJ02-05*01	TCRBJ02	TCRBJ02-05	01				5	2	1	5	1	2	42	54	56	62	63	1	In	VDJ
TCGGCTGCTCCCTCCCAGACATCTGTGTACTTCTGTGCCAGCAGTGAGGTAGCGGGACAGGGGAATCAGCCCCAGCATTTTGGTGAT	CASSEVAGQGNQPQHF	1	1.7544653451541206E-5	48	TCRBV06-01*01	TCRBV06	TCRBV06-01	01				TCRBD01-01*01	TCRBD01	TCRBD01-01	01				TCRBJ01-05*01	TCRBJ01	TCRBJ01-05	01				3	6	0	2	0	4	33	47	53	-1	63	1	In	VDJ
ACAGTGACCAGTGCCCATCCTGAAGACAGCAGCTTCTACATCTGCAGTGCTAGGTTACAGCTTAATGAAAAACTGTTTTTTGGCAGT	CSARLQLNEKLFF	1	1.2927639385346152E-5	39	TCRBV20	TCRBV20	unresolved			TCRBV20-01,TCRBV20-or09_02		TCRBD01-01*01	TCRBD01	TCRBD01-01	01				TCRBJ01-04*01	TCRBJ01	TCRBJ01-04	01				3	3	3	5	2	4	42	53	56	60	62	1	In	VDJ
GGTAGTGCGAGGAGATTCGGCAGCTTATTTCTGTGCCAGCTCACCCATAACAGGGGCCAGGGGAATTCACCCCTCCACTTTGGGAAC		1	2.308507033097527E-5	50	TCRBV18-01*01	TCRBV18	TCRBV18-01	01				TCRBD01-01*01	TCRBD01	TCRBD01-01	01				TCRBJ01-06*01	TCRBJ01	TCRBJ01-06	01				3	4	3	2	7	7	31	45	49	56	63	1	Out	VDJ
GTGAGCACCTTGGAGCTGGGGGACTCGGCCCTTTATCTTTGCGCCAGCAGCGATTACCAGGGTCACACTGAAGCTTTCTTTGGACAA	CASSDYQGHTEAFF	1	1.2927639385346152E-5	42	TCRBV05-01*01	TCRBV05	TCRBV05-01	01				TCRBD01-01*01	TCRBD01	TCRBD01-01	01				TCRBJ01-01*01	TCRBJ01	TCRBJ01-01	01				4	6	4	3	2	3	39	51	57	62	64	1	In	VDJ
ACCTTGGAGCTGGGGGACTCGGCCCTTTATCTTTGCGCCAGCAGCCTCCGGTCGGGTGGGAACACCGGGGAGCTGTTTTTTGGAGAA	CASSLRSGGNTGELFF	1	1.2927639385346152E-5	48	TCRBV05-01*01	TCRBV05	TCRBV05-01	01				TCRBD02-01	TCRBD02	TCRBD02-01				01,02	TCRBJ02-02*01	TCRBJ02	TCRBJ02-02	01				4	7	8	4	3	1	33	45	52	56	59	1	In	VDJ
CTGACAGTGACCAGTGCCCATCCTGAAGACAGCAGCTTCTACATCTGCAGTGCTTATACAGGATCCCAGCCCCAGCATTTTGGTGAT	CSAYTGSQPQHF	1	7.387222505912087E-6	36	TCRBV20	TCRBV20	unresolved			TCRBV20-01,TCRBV20-or09_02		TCRBD01-01*01	TCRBD01	TCRBD01-01	01				TCRBJ01-05*01	TCRBJ01	TCRBJ01-05	01				5	3	3	4	4	7	45	54	57	62	66	1	In	VDJ
AGCTCTCTGGAGCTGGGGGACTCAGCTTTGTATTTCTGTGCCAGCAGCGTACTCTCCTCTGGGGCCAACGTCCTGACTTTCGGGGCC	CASSVLSSGANVLTF	1	1.2927639385346152E-5	45	TCRBV09-01	TCRBV09	TCRBV09-01				01,02	TCRBD02-01	TCRBD02	TCRBD02-01				01,02	TCRBJ02-06*01	TCRBJ02	TCRBJ02-06	01				1	0	4	10	3	0	36	-1	51	53	56	1	In	VDJ
CTGATTCTGGAGTCCGCCAGCACCAACCAGACATCTATGTACCTCTGTGCCAGCAGGGGGAATTCCTATGGCTACACCTTCGGTTCG	CASRGNSYGYTF	2	3.878291815603845E-5	36	TCRBV28-01*01	TCRBV28	TCRBV28-01	01						unresolved		TCRBD01,TCRBD02	TCRBD01-01,TCRBD02-01		TCRBJ01-02*01	TCRBJ01	TCRBJ01-02	01				6	1	0	8	4	4	45	56	57	61	65	2	In	VDJ
ATCCAGCGCACACAGCAGGAGGACTCGGCCGTGTATCTCTGTGCCAGCAGCCCCCTGGGCTGGGGAGGTGGCTACACCTTCGGTTCG	CASSPLGWGGGYTF	1	2.400847314421428E-5	42	TCRBV07-02*01	TCRBV07	TCRBV07-02	01				TCRBD02-01*02	TCRBD02	TCRBD02-01	02				TCRBJ01-02*01	TCRBJ01	TCRBJ01-02	01				5	11	9	1	0	7	39	51	62	-1	68	1	In	VDJ
AGGCTGCTGTCGGCTGCTCCCTCCCAGACATCTGTGTACTTCTGTGCCGTCACTCCCGGCGGTGGGGGTGAAGCTTTCTTTGGACAA	CAVTPGGGGEAFF	1	1.108083375886813E-5	39	TCRBV06-05*01	TCRBV06	TCRBV06-05	01						unresolved		TCRBD01,TCRBD02	TCRBD01-01,TCRBD02-01		TCRBJ01-01*01	TCRBJ01	TCRBJ01-01	01				11	15	6	1	0	7	42	48	63	-1	68	1	In	VDJ
AATTCCCTGGAGCTTGGTGACTCTGCTGTGTATTTCTGTGCCAGCAGCCGAGCTTCGGGTAACGCAGAGACCCAGTACTTCGGGCCA	CASSRASGNAETQYF	1	6.463819692673076E-6	45	TCRBV03	TCRBV03	unresolved			TCRBV03-01,TCRBV03-02		TCRBD02-01	TCRBD02	TCRBD02-01				01,02	TCRBJ02-05*01	TCRBJ02	TCRBJ02-05	01				4	6	8	4	6	4	36	49	55	59	65	1	In	VDJ
CTGGAGTCGCCCAGCCCCAACCAGACCTCTCTGTACTTCTGTGCCAGCGGAGACCGACGCTCTGGAAACACCATATATTTTGGAGAG	CASGDRRSGNTIYF	1	2.216166751773626E-5	42	TCRBV27-01*01	TCRBV27	TCRBV27-01	01				TCRBD02-01*02	TCRBD02	TCRBD02-01	02				TCRBJ01-03*01	TCRBJ01	TCRBJ01-03	01				8	0	10	2	7	0	39	-1	48	52	59	1	In	VDJ
CAGCGCACAGAGCAGGGGGACTCGGCCATGTATCTCTGTGCCAGCAGCTCGGACAGGGCCCGGAACACTGAAGCTTTCTTTGGACAA	CASSSDRARNTEAFF	1	3.693611252956043E-5	45	TCRBV07-09	TCRBV07	TCRBV07-09				01,03	TCRBD01-01*01	TCRBD01	TCRBD01-01	01				TCRBJ01-01*01	TCRBJ01	TCRBJ01-01	01				4	1	1	3	4	1	36	49	50	58	62	1	In	VDJ
GAGATCCAGCGCACAGAGCAGGGGGACTCGGCCATGTATCTCTGTGCCAGCAGCTTCGGACAGAACTATGGCTACACCTTCGGTTCG	CASSFGQNYGYTF	1	3.0472292836887357E-5	39	TCRBV07-09	TCRBV07	TCRBV07-09				01,03	TCRBD01-01*01	TCRBD01	TCRBD01-01	01				TCRBJ01-02*01	TCRBJ01	TCRBJ01-02	01				3	1	1	5	0	2	42	56	57	-1	63	1	In	VDJ
GTGAGCACCTTGGAGCTGGGGGACTCGGCCCTTTATCTTTGCGCCAGCAGCTCGACGGAGGGGAGGGATGGCTACACCTTCGGTTCG	CASSSTEGRDGYTF	1	1.015743094562912E-5	42	TCRBV05-01*01	TCRBV05	TCRBV05-01	01				TCRBD02-01*02	TCRBD02	TCRBD02-01	02				TCRBJ01-02*01	TCRBJ01	TCRBJ01-02	01				3	8	9	0	0	6	39	52	60	-1	67	1	In	VDJ
GAGTCCGCCAGCACCAACCAGACATCTATGTACCTCTGTGCCAGCAGTTTGGGGGGGACAGGGAACTATGGCTACACCTTCGGTTCG	CASSLGGTGNYGYTF	2	3.878291815603845E-5	45	TCRBV28-01*01	TCRBV28	TCRBV28-01	01				TCRBD01-01*01	TCRBD01	TCRBD01-01	01				TCRBJ01-02*01	TCRBJ01	TCRBJ01-02	01				3	4	0	3	0	2	36	50	54	-1	63	2	In	VDJ
GCTCCCTCCCAGACATCTGTGTACTTCTGTGCCAGCAGTTACCTCGCTTCCGGGGACGTCTCCTACAATGAGCAGTTCTTCGGGCCA	CASSYLASGDVSYNEQFF	1	2.5855278770692303E-5	54	TCRBV06	TCRBV06	unresolved			TCRBV06-05,TCRBV06-06				unresolved		TCRBD01,TCRBD02	TCRBD01-01,TCRBD02-01		TCRBJ02-01*01	TCRBJ02	TCRBJ02-01	01				2	10	0	7	2	0	27	42	52	57	59	1	In	VDJ
AGCACCTTGGAGCTGGGGGACTCGGCCCTTTATCTTTGCGCCAGCAGCTTAACTACAGGACGTAATCAGCCCCAGCATTTTGGTGAT	CASSLTTGRNQPQHF	1	1.3851042198585162E-5	45	TCRBV05-01*01	TCRBV05	TCRBV05-01	01				TCRBD01-01*01	TCRBD01	TCRBD01-01	01				TCRBJ01-05*01	TCRBJ01	TCRBJ01-05	01				2	4	3	4	4	4	36	50	54	59	63	1	In	VDJ
GTAGTGCGAGGAGATTCGGCAGCTTATTTCTGTGCCAGCTCACCACGACACCCCGGGACAGAGAACACTGAAGCTTTCTTTGGACAA	CASSPRHPGTENTEAFF	1	2.9548890023648347E-5	51	TCRBV18-01*01	TCRBV18	TCRBV18-01	01				TCRBD01-01*01	TCRBD01	TCRBD01-01	01				TCRBJ01-01*01	TCRBJ01	TCRBJ01-01	01				1	8	0	5	1	1	30	46	54	61	62	1	In	VDJ
ATCCGGTCCACAAAGCTGGAGGACTCAGCCATGTACTTCTGTGCCAGCACCCCAGAATATAGTAATCAGCCCCAGCATTTTGGTGAT	CASTPEYSNQPQHF	1	1.200423657210714E-5	42	TCRBV02-01*01	TCRBV02	TCRBV02-01	01						unresolved		TCRBD01,TCRBD02	TCRBD01-01,TCRBD02-01		TCRBJ01-05*01	TCRBJ01	TCRBJ01-05	01				7	3	4	5	8	4	39	49	52	55	63	1	In	VDJ
CAGCGCACAGAGCAGGGGGACTCGGCCATGTATCTCTGTGCCAGCAGCCTTGGCCGGACAGCGAACACTGAAGCTTTCTTTGGACAA	CASSLGRTANTEAFF	1	3.693611252956043E-5	45	TCRBV07-09	TCRBV07	TCRBV07-09				01,03	TCRBD01-01*01	TCRBD01	TCRBD01-01	01				TCRBJ01-01*01	TCRBJ01	TCRBJ01-01	01				5	7	1	5	1	1	36	48	55	61	62	1	In	VDJ
ACCTTGGAGCTGGGGGACTCGGCCCTTTATCTTTGCGCCAGCAGCCTATATTCAGACAGTCTGGGGTCTGAAGCTTTCTTTGGACAA	CASSLYSDSLGSEAFF	1	1.2927639385346152E-5	48	TCRBV05-01*01	TCRBV05	TCRBV05-01	01				TCRBD01-01*01	TCRBD01	TCRBD01-01	01				TCRBJ01-01*01	TCRBJ01	TCRBJ01-01	01				4	9	2	5	8	6	33	45	54	59	67	1	In	VDJ
ACAGTGACCAGTGCCCATCCTGAAGACAGCAGCTTCTACATCTGCAGTGCTTATGGGCAGGGAGGACAGCCCCAGCATTTTGGTGAT	CSAYGQGGQPQHF	1	7.387222505912087E-6	39	TCRBV20	TCRBV20	unresolved			TCRBV20-01,TCRBV20-or09_02		TCRBD02-01*02	TCRBD02	TCRBD02-01	02				TCRBJ01-05*01	TCRBJ01	TCRBJ01-05	01				5	8	9	1	1	7	42	51	59	65	66	1	In	VDJ
GCTGCTGTCGGCTGCTCCCTCCCAGACATCTGTGTACTTCTGTGCCAGCAGTTACTCGATTAGGGGAATGGCTACACCTTCGGTTCG		1	9.234028132390108E-6	41	TCRBV06-05*01	TCRBV06	TCRBV06-05	01				TCRBD01-01*01	TCRBD01	TCRBD01-01	01				TCRBJ01-02*01	TCRBJ01	TCRBJ01-02	01				0	4	5	2	1	6	40	57	61	66	67	1	Out	VDJ
TCTGCCATCCCCAACCAGACAGCTCTTTACTTCTGTGCCACCAGTGACCTCGGGACAGGCGTCTACAATGAGCAGTTCTTCGGGCCA	CATSDLGTGVYNEQFF	1	6.463819692673076E-6	48	TCRBV24	TCRBV24	unresolved			TCRBV24-01,TCRBV24-or09_02		TCRBD01-01*01	TCRBD01	TCRBD01-01	01				TCRBJ02-01*01	TCRBJ02	TCRBJ02-01	01				4	4	0	4	3	3	33	47	51	59	62	1	In	VDJ
ACTCTGAAGATCCAGCCCTCAGAACCCAGGGACTCAGCTGTGTATTTTTGTGCTAGTGGTTTGGTAAGCGGGACAGGAGTCGGACAA	CASGLVSGTGV	2	4.894034910166757E-5	33	TCRBV12-05*01	TCRBV12	TCRBV12-05	01				TCRBD01-01*01	TCRBD01	TCRBD01-01	01				TCRBJ01-01*01	TCRBJ01	TCRBJ01-01	01				0	4	0	4	4	20	48	65	69	77	81	2	In	VDJ
CTCACTGTGACATCGGCCCAAAAGAACCCGACAGCTTTCTATCTCTGTGCCACCCGGACAGGAAATCAGCCCCAGCATTTTGGTGAT	CATRTGNQPQHF	2	4.894034910166757E-5	36	TCRBV19-01	TCRBV19	TCRBV19-01				01,02	TCRBD01-01*01	TCRBD01	TCRBD01-01	01				TCRBJ01-05*01	TCRBJ01	TCRBJ01-05	01				10	3	1	4	1	4	45	52	55	62	63	2	In	VDJ
ATCCTGGAGTCGCCCAGCCCCAACCAGACCTCTCTGTACTTCTGTGCCAGCAGTATCAGGGGAGGGACTGAAGCTTTCTTTGGACAA	CASSIRGGTEAFF	1	1.015743094562912E-5	39	TCRBV27-01*01	TCRBV27	TCRBV27-01	01				TCRBD02-01*02	TCRBD02	TCRBD02-01	02				TCRBJ01-01*01	TCRBJ01	TCRBJ01-01	01				5	5	9	0	0	5	42	54	59	-1	66	1	In	VDJ
CAGCAGGAGGACTCGGCCGTGTATCTCTGTGCCAGCAGGATGGAGGGACTAGCGGGGGTATGTACCTACGAGCAGTACGTCGGGCCG	CASRMEGLAGVCTYEQYV	1	2.123826470449725E-5	54	TCRBV07-02*01	TCRBV07	TCRBV07-02	01				TCRBD02-01*01	TCRBD02	TCRBD02-01	01				TCRBJ02-07*01	TCRBJ02	TCRBJ02-07	01				6	6	0	2	21	17	27	38	44	58	79	1	In	VDJ
ACCCTGCAGCCAGAAGACTCGGCCCTGTATCTCTGTGCCAGCAGCCAAGAACCGGGACGAGAGGGAAACACCATATATTTTGGAGAG	CASSQEPGREGNTIYF	1	2.400847314421428E-5	48	TCRBV04-02*01	TCRBV04	TCRBV04-02	01						unresolved		TCRBD01,TCRBD02	TCRBD01-01,TCRBD02-01		TCRBJ01-03*01	TCRBJ01	TCRBJ01-03	01				0	3	0	7	5	4	33	50	53	58	63	1	In	VDJ
ACAGTGACCAGTGCCCATCCTGAAGACAGCAGCTTCTACATCTGCAGTGCTAGGCAGGGGCTTTACGAAAAACTGTTTTTTGGCAGT	CSARQGLYEKLFF	1	1.2927639385346152E-5	39	TCRBV20	TCRBV20	unresolved			TCRBV20-01,TCRBV20-or09_02		TCRBD01-01*01	TCRBD01	TCRBD01-01	01				TCRBJ01-04*01	TCRBJ01	TCRBJ01-04	01				3	1	4	2	6	8	42	53	54	60	66	1	In	VDJ
CCAGCAGGTAGTGCGAGGAGATTCGGCAGCTTATTTCTGTGCCAGCTCCCAGAGGGACGCCCGAATTCACCCCTCCACTTTGGGAAC		1	2.308507033097527E-5	44	TCRBV18-01*01	TCRBV18	TCRBV18-01	01						unresolved		TCRBD01,TCRBD02	TCRBD01-01,TCRBD02-01		TCRBJ01-06*01	TCRBJ01	TCRBJ01-06	01				6	5	0	7	5	7	37	48	53	58	63	1	Out	VDJ
CTGATTCTGGAGTCCGCCAGCACCAACCAGACATCTATGTACCTCTGTGCCAGCAGCTTGAAAAGTTCACCCCTCCACTTTGGGAAC	CASSLKSSPLHF	1	3.693611252956043E-5	36	TCRBV28-01*01	TCRBV28	TCRBV28-01	01						unresolved		TCRBD01,TCRBD02	TCRBD01-01,TCRBD02-01		TCRBJ01-06*01	TCRBJ01	TCRBJ01-06	01				6	3	2	8	4	9	45	56	59	61	65	1	In	VDJ
ACTCTGGAGTCCGCTACCAGCTCCCAGACATCTGTGTACTTCTGTGCCATCAGTTGGGAGCACAATCAGCCCCAGCATTTTGGTGAT	CAISWEHNQPQHF	3	6.648500255320878E-5	39	TCRBV10-03*01	TCRBV10	TCRBV10-03	01				TCRBD02-01*02	TCRBD02	TCRBD02-01	02				TCRBJ01-05*01	TCRBJ01	TCRBJ01-05	01				5	1	9	2	2	3	42	54	55	60	62	3	In	VDJ
ACCCTGGAGTCTGCCAGGCCCTCACATACCTCTCAGTACCTCTGTGCCAGCAGTGAATCGTCCCGAGAGACCCAGTACTTCGGGCCA	CASSESSRETQYF	1	4.617014066195054E-6	39	TCRBV25-01*01	TCRBV25	TCRBV25-01	01				TCRBD02-01	TCRBD02	TCRBD02-01				01,02	TCRBJ02-05*01	TCRBJ02	TCRBJ02-05	01				1	0	8	6	5	4	42	-1	58	60	65	1	In	VDJ
ACCTTGGAGCTGGGGGACTCGGCCCTTTATCTTTGCGCCAGGTAAGACAGGGTAGAGTGCCCGAACACTGAAGCTTTCTTTGGACAA	CAR*DRVECPNTEAFF	1	1.2927639385346152E-5	48	TCRBV05-01*01	TCRBV05	TCRBV05-01	01				TCRBD01-01*01	TCRBD01	TCRBD01-01	01				TCRBJ01-01*01	TCRBJ01	TCRBJ01-01	01				8	4	2	3	10	1	33	41	45	52	62	1	Stop	VDJ
TCGGCTGCTCCCTCCCAGACATCTGTGTACTTCTGTGCCAGCAGTGACGGGGGGACAGGGATTAACTATGGCTACACCTTCGGTTCG	CASSDGGTGINYGYTF	1	1.3851042198585162E-5	48	TCRBV06-01*01	TCRBV06	TCRBV06-01	01				TCRBD01-01*01	TCRBD01	TCRBD01-01	01				TCRBJ01-02*01	TCRBJ01	TCRBJ01-02	01				3	4	0	3	2	1	33	47	51	60	62	1	In	VDJ
AGGCTGCTGTCGGCTGCTCCCTCCCAGACATCTGTGTACTTCTGTGCCAGCAGCCCGGGCGAGGTGGATACGCAGTATTTTGGCCCA	CASSPGEVDTQYF	1	1.108083375886813E-5	39	TCRBV06-05*01	TCRBV06	TCRBV06-05	01						unresolved		TCRBD01,TCRBD02	TCRBD01-01,TCRBD02-01		TCRBJ02-03*01	TCRBJ02	TCRBJ02-03	01				6	3	8	0	6	6	42	53	56	60	66	1	In	VDJ
CAGCGCACAGAGCAGGGGGACTCGGCCATGTATCTCTGTGCCAGCAGCAACCCAAACAGGAAGTCCTACGAGCAGTACTTCGGGCCG	CASSNPNRKSYEQYF	1	2.7702084397170323E-5	45	TCRBV07-09	TCRBV07	TCRBV07-09				01,03	TCRBD01-01*01	TCRBD01	TCRBD01-01	01				TCRBJ02-07*01	TCRBJ02	TCRBJ02-07	01				5	7	3	4	3	1	36	48	55	60	63	1	In	VDJ
TTGGAGTCGGCTGCTCCCTCCCAAACATCTGTGTACTTCTGTGCCAGCAGGACAGGGGGGGAAAATCAGCCCCAGCATTTTGGTGAT	CASRTGGENQPQHF	1	1.108083375886813E-5	42	TCRBV06	TCRBV06	unresolved			TCRBV06-02,TCRBV06-03		TCRBD01-01*01	TCRBD01	TCRBD01-01	01				TCRBJ01-05*01	TCRBJ01	TCRBJ01-05	01				6	0	2	1	4	4	39	-1	50	59	63	1	In	VDJ
ATGAGCTCCTTGGAGCTGGGGGACTCAGCCCTGTACTTCTGTGCCAGCAGCTCCCTCACTACCCCCCGCGAGCAGTACTTCGGGCCG	CASSSLTTPREQYF	2	4.709354347518955E-5	42	TCRBV13-01*01	TCRBV13	TCRBV13-01	01				TCRBD02-01	TCRBD02	TCRBD02-01				01,02	TCRBJ02-07*01	TCRBJ02	TCRBJ02-07	01				4	5	3	9	7	6	39	52	57	61	68	2	In	VDJ
TGGAGCTGGGGGACTCGGCCCTTTATCTTTGCGCCAGCAGACCCTCCGGCCCTTAAGTCGAGTGGAAACACCATATATTTTGGAGAG		1	2.9548890023648347E-5	52	TCRBV05-01*01	TCRBV05	TCRBV05-01	01						unresolved		TCRBD01,TCRBD02	TCRBD01-01,TCRBD02-01		TCRBJ01-03*01	TCRBJ01	TCRBJ01-03	01				5	7	9	0	12	3	29	40	47	50	62	1	Out	VDJ
AATGTGAGCACCTTGGAGCTGGGGGACTCGGCCCTTTATCTTTGCGCCATCCGTTTGACTGGGAACACTGAAGCTTTCTTTGGACAA	CAIRLTGNTEAFF	1	1.2927639385346152E-5	39	TCRBV05-01*01	TCRBV05	TCRBV05-01	01				TCRBD02-01	TCRBD02	TCRBD02-01				01,02	TCRBJ01-01*01	TCRBJ01	TCRBJ01-01	01				9	7	2	10	2	1	42	49	56	60	62	1	In	VDJ
AATTCCCTGGAGCTTGGTGACTCTGCTGTGTATTTCTGTGCCAGCAGCCAAGCCCTAGCGGGGAGTAATGAGCAGTTCTTCGGGCCA	CASSQALAGSNEQFF	1	1.2927639385346152E-5	45	TCRBV03	TCRBV03	unresolved			TCRBV03-01,TCRBV03-02		TCRBD02-01*01	TCRBD02	TCRBD02-01	01				TCRBJ02-01*01	TCRBJ02	TCRBJ02-01	01				1	2	4	3	3	7	36	52	54	63	66	1	In	VDJ
ACATCGGCCCAAAAGAACCCGACAGCTTTCTATCTCTGTGCCAGTAGTGTGGACAGCCCACCCAATTCACCCCTCCACTTTGGGAAC	CASSVDSPPNSPLHF	1	3.6012709716321424E-5	45	TCRBV19-01	TCRBV19	TCRBV19-01				01,02	TCRBD01-01*01	TCRBD01	TCRBD01-01	01				TCRBJ01-06*01	TCRBJ01	TCRBJ01-06	01				5	2	1	5	7	7	36	48	50	56	63	1	In	VDJ
GAGTCGCCCAGCCCCAACCAGACCTCTCTGTACTTCTGTGCCAGCAGTACCCTCGGGAGGGTAGGCGAGACCCAGTACTTCGGGCCA	CASSTLGRVGETQYF	1	6.463819692673076E-6	45	TCRBV27-01*01	TCRBV27	TCRBV27-01	01				TCRBD02-01*02	TCRBD02	TCRBD02-01	02				TCRBJ02-05*01	TCRBJ02	TCRBJ02-05	01				5	5	8	0	5	5	36	48	53	61	66	1	In	VDJ
ATGAATGTGAGCACCTTGGAGCTGGGGGACTCGGCCCTTTATCTTTGCGCCAGCAGATCTTCCATCAATGAGCAGTTCTTCGGGCCA	CASRSSINEQFF	1	1.6621250638302195E-5	36	TCRBV05-01*01	TCRBV05	TCRBV05-01	01						unresolved		TCRBD01,TCRBD02	TCRBD01-01,TCRBD02-01		TCRBJ02-01*01	TCRBJ02	TCRBJ02-01	01				5	6	4	6	1	6	45	56	62	64	65	1	In	VDJ
AAGGTGCAGCCTGCAGAACTGGAGGATTCTGGAGTTTATTTCTGTGCCAGCAGCCAAAGACAGGGATACGGCTACACCTTCGGTTCG	CASSQRQGYGYTF	3	6.74084053664478E-5	39	TCRBV14-01*01	TCRBV14	TCRBV14-01	01				TCRBD01-01*01	TCRBD01	TCRBD01-01	01				TCRBJ01-02*01	TCRBJ01	TCRBJ01-02	01				2	1	2	3	4	8	42	57	58	65	69	3	In	VDJ
AACGCCTTGGAGCTGGACGACTCGGCCCTGTATCTCTGTGCCAGCAGCTTTTCGACAGATTACCAAGAGACCCAGTACTTCGGGCCA	CASSFSTDYQETQYF	1	1.6621250638302195E-5	45	TCRBV05-04*01	TCRBV05	TCRBV05-04	01				TCRBD01-01*01	TCRBD01	TCRBD01-01	01				TCRBJ02-05*01	TCRBJ02	TCRBJ02-05	01				2	3	2	5	3	0	36	50	53	58	61	1	In	VDJ
TCGGCTGCTCCCTCCCAGACATCTGTGTACTTCTGTGCCAGCAGTGAAGCCCCAGGGCCGAGCTCCTACGAGCAGTACGTCGGGCCG	CASSEAPGPSSYEQYV	1	1.200423657210714E-5	48	TCRBV06-01*01	TCRBV06	TCRBV06-01	01				TCRBD01-01*01	TCRBD01	TCRBD01-01	01				TCRBJ02-07*01	TCRBJ02	TCRBJ02-07	01				0	2	4	3	22	17	33	50	52	57	79	1	In	VDJ
AGCACCTTGGAGCTGGGGGACTCGGCCCTTTATCTTTGCGCCAGCACCGCAAATGCAGGGGGAGATTCACCCCTCCACTTTGGGAAC	CASTANAGGDSPLHF	1	1.015743094562912E-5	45	TCRBV05-01*01	TCRBV05	TCRBV05-01	01				TCRBD01-01*01	TCRBD01	TCRBD01-01	01				TCRBJ01-06*01	TCRBJ01	TCRBJ01-06	01				6	9	4	1	2	8	36	46	55	62	64	1	In	VDJ
GAGTCAGCTGCTCCCTCTCAGACTTCTGTTTACTTCTGTGCCAGCAGTTCTCCGGGACAGGGATACACTGAAGCTTTCTTTGGACAA	CASSSPGQGYTEAFF	1	2.400847314421428E-5	45	TCRBV06-07*01	TCRBV06	TCRBV06-07	01				TCRBD01-01*01	TCRBD01	TCRBD01-01	01				TCRBJ01-01*01	TCRBJ01	TCRBJ01-01	01				4	4	0	3	2	3	36	49	53	62	64	1	In	VDJ
GTGAGCACCTTGGAGCTGGGGGACTCGGCCCTTTATCTTTGCGCCAGCAGCTCCGGGACATTAAACACTGAAGCTTTCTTTGGACAA	CASSSGTLNTEAFF	1	1.2927639385346152E-5	42	TCRBV05-01*01	TCRBV05	TCRBV05-01	01				TCRBD01-01*01	TCRBD01	TCRBD01-01	01				TCRBJ01-01*01	TCRBJ01	TCRBJ01-01	01				3	2	0	6	3	2	39	52	54	60	63	1	In	VDJ
GTGACATCGGCCCAAAAGAACCCGACAGCTTTCTATCTCTGTGCCAGTAGTGTATCCCCGGGCCAAGAGGAGGCTTTCTTTGGACAA	CASSVSPGQEEAFF	2	4.617014066195054E-5	42	TCRBV19-01	TCRBV19	TCRBV19-01				01,02			unresolved		TCRBD01,TCRBD02	TCRBD01-01,TCRBD02-01		TCRBJ01-01*01	TCRBJ01	TCRBJ01-01	01				5	8	8	0	9	11	39	51	59	63	72	2	In	VDJ
AAGATCCAGCGCACAGAGCGGGGGGACTCAGCCGTGTATCTCTGTGCCATCCAGGGATCTGGGGCCAACGTCCTGACTTTCGGGGCC	CAIQGSGANVLTF	1	2.9548890023648347E-5	39	TCRBV07-03*01	TCRBV07	TCRBV07-03	01				TCRBD01-01*01	TCRBD01	TCRBD01-01	01				TCRBJ02-06*01	TCRBJ02	TCRBJ02-06	01				10	2	4	3	1	1	42	49	51	56	57	1	In	VDJ
CTCAGGCTGCTGTCGGCTGCTCCCTCCCAGACATCTGTGTACTTCTGTGCCAGCAGACGGACAGGCTATGGCTACACCTTCGGTTCG	CASRRTGYGYTF	1	9.234028132390108E-6	36	TCRBV06-05*01	TCRBV06	TCRBV06-05	01				TCRBD01-01*01	TCRBD01	TCRBD01-01	01				TCRBJ01-02*01	TCRBJ01	TCRBJ01-02	01				6	2	1	4	0	4	45	56	58	-1	65	1	In	VDJ
ACAGTGACCAGTGCCCATCCTGAAGACAGCAGCTTCTACATCTGCAGTGCTCGAACAGGGGGAAACTATGGCTACACCTTCGGTTCG	CSARTGGNYGYTF	1	5.540416879434065E-6	39	TCRBV20	TCRBV20	unresolved			TCRBV20-01,TCRBV20-or09_02		TCRBD01-01*01	TCRBD01	TCRBD01-01	01				TCRBJ01-02*01	TCRBJ01	TCRBJ01-02	01				5	3	3	1	1	2	42	51	54	62	63	1	In	VDJ
ATCCAGCGCACAGAGCAGGGGGACTCGGCCATGTATCTCTGTGCCAGCAGCTTAGGTCTAGAGGGCACTGAAGCTTTCTTTGGACAA	CASSLGLEGTEAFF	1	3.693611252956043E-5	42	TCRBV07-09	TCRBV07	TCRBV07-09				01,03	TCRBD02-01*02	TCRBD02	TCRBD02-01	02				TCRBJ01-01*01	TCRBJ01	TCRBJ01-01	01				1	5	11	0	0	4	39	55	60	-1	65	1	In	VDJ
GATCCAGCGCACACAGCAGGAGGACTCGGCCGTGTATCTCTGTGCCAGCAGCCCTCTATTGGAAACACTGAAGCTTTCTTTGGACAA		1	2.8625487210409337E-5	41	TCRBV07-02*01	TCRBV07	TCRBV07-02	01						unresolved		TCRBD01,TCRBD02	TCRBD01-01,TCRBD02-01		TCRBJ01-01*01	TCRBJ01	TCRBJ01-01	01				5	8	1	8	0	2	40	52	60	-1	63	1	Out	VDJ
ATCCGGTCCACAAAGCTGGAGGACTCAGCCATGTACTTCTGTGCCAGCAGTAGTCGGACGGGCACAGATACGCAGTATTTTGGCCCA	CASSSRTGTDTQYF	1	1.108083375886813E-5	42	TCRBV02-01*01	TCRBV02	TCRBV02-01	01						unresolved		TCRBD01,TCRBD02	TCRBD01-01,TCRBD02-01		TCRBJ02-03*01	TCRBJ02	TCRBJ02-03	01				5	4	1	7	2	1	39	51	55	59	61	1	In	VDJ
AACGCCTTGGAGCTGGACGACTCGGCCCTGTATCTCTGTGCCAGCAGCTTGTCTTCCCTGAACACCGGGGAGCTGTTTTTTGGAGAA	CASSLSSLNTGELFF	1	2.4931875957453293E-5	45	TCRBV05-04*01	TCRBV05	TCRBV05-04	01				TCRBD02-01	TCRBD02	TCRBD02-01				01,02	TCRBJ02-02*01	TCRBJ02	TCRBJ02-02	01				1	1	4	10	5	1	36	51	52	54	59	1	In	VDJ
CTGCAGCCAGAAGACTCAGCCCTGTATCTCTGCGCCAGCAGCCAAGACTGGGGACAGGGGTTTCGAAATACGCAGTATTTTGGCCCA	CASSQDWGQGFRNTQYF	1	1.2927639385346152E-5	51	TCRBV04-01*01	TCRBV04	TCRBV04-01	01				TCRBD01-01*01	TCRBD01	TCRBD01-01	01				TCRBJ02-03*01	TCRBJ02	TCRBJ02-03	01				0	3	0	2	7	7	30	47	50	60	67	1	In	VDJ
TTGGCGTCTGCTGTACCCTCTCAGACATCTGTGTACTTCTGTGCCAGCAGTGACAGGGGCGACACCGGGGAGCTGTTTTTTGGAGAA	CASSDRGDTGELFF	1	3.41659040898434E-5	42	TCRBV06-04	TCRBV06	TCRBV06-04				01,02	TCRBD01-01*01	TCRBD01	TCRBD01-01	01				TCRBJ02-02*01	TCRBJ02	TCRBJ02-02	01				2	0	5	2	2	3	39	-1	54	59	61	1	In	VDJ
CTCACTGTGACATCGGCCCAAAAGAACCCGACAGCTTTCTATCTCTGTGCCAGCAGACAGGGTGGACAGCCCCAGCATTTTGGTGAT	CASRQGGQPQHF	2	4.894034910166757E-5	36	TCRBV19-01	TCRBV19	TCRBV19-01				01,02	TCRBD01-01*01	TCRBD01	TCRBD01-01	01				TCRBJ01-05*01	TCRBJ01	TCRBJ01-05	01				9	2	2	3	4	7	45	53	55	62	66	2	In	VDJ
CTGGAGTCAGCTACCCGCTCCCAGACATCTGTGTATTTCTGCGCCAGCAGTACTAGGGGCCTTGATTCACCCCTCCACTTTGGGAAC	CASSTRGLDSPLHF	1	2.6778681583931313E-5	42	TCRBV10-02*01	TCRBV10	TCRBV10-02	01						unresolved		TCRBD01,TCRBD02	TCRBD01-01,TCRBD02-01		TCRBJ01-06*01	TCRBJ01	TCRBJ01-06	01				5	3	5	2	5	8	39	51	54	59	64	1	In	VDJ
GAAGATCCAGCGCACACAGCAGGAGGACTCCGCCGTGTATCTCTGTGCCAGCAGCTCCGGTATTTCGGGGAGCTGTTTTTTGGAGAA		1	2.8625487210409337E-5	38	TCRBV07-08*01	TCRBV07	TCRBV07-08	01				TCRBD02-01	TCRBD02	TCRBD02-01				01,02	TCRBJ02-02*01	TCRBJ02	TCRBJ02-02	01				4	1	8	5	5	7	43	56	57	60	65	1	Out	VDJ
GTGAACGCCTTGGAGCTGGACGACTCGGCCCTGTATCTCTGTGCCAGCAGCTTGACGGGGGCGCAGTATGGCTACACCTTCGGTTCG	CASSLTGAQYGYTF	1	2.031486189125824E-5	42	TCRBV05-04*01	TCRBV05	TCRBV05-04	01						unresolved		TCRBD01,TCRBD02	TCRBD01-01,TCRBD02-01		TCRBJ01-02*01	TCRBJ01	TCRBJ01-02	01				1	2	6	0	4	5	39	54	56	62	66	1	In	VDJ
GCTGCTCCCTCCCAAACATCTGTGTACTTCTGTGCCAGCAGGGACGACAGGGAAGGGAGTATGAACACTGAAGCTTTCTTTGGACAA	CASRDDREGSMNTEAFF	1	1.015743094562912E-5	51	TCRBV06	TCRBV06	unresolved			TCRBV06-02,TCRBV06-03		TCRBD01-01*01	TCRBD01	TCRBD01-01	01				TCRBJ01-01*01	TCRBJ01	TCRBJ01-01	01				6	4	2	3	9	0	30	41	45	52	61	1	In	VDJ
CAGTGACCAGTGCCCATCCTGAAGACAGCAGCTTCTACATCTGCAGTGCTAGCCGCTGGACACTTGTACGAGCAGTACGTCGGGCCG		1	5.540416879434065E-6	40	TCRBV20	TCRBV20	unresolved			TCRBV20-01,TCRBV20-or09_02		TCRBD01-01*01	TCRBD01	TCRBD01-01	01				TCRBJ02-07*01	TCRBJ02	TCRBJ02-07	01				3	5	1	6	17	17	41	52	57	62	79	1	Out	VDJ
ATCCAGCGCACAGAGCAGGGGGACTCGGCCATGTATCTCTGTGCCAGCAGCTTAGCGGGAGCTCCGGGCGGCTACACCTTCGGTTCG	CASSLAGAPGGYTF	1	3.0472292836887357E-5	42	TCRBV07-09	TCRBV07	TCRBV07-09				01,03	TCRBD02-01*02	TCRBD02	TCRBD02-01	02				TCRBJ01-02*01	TCRBJ01	TCRBJ01-02	01				0	0	9	2	8	8	39	-1	56	61	69	1	In	VDJ
CTTGGTGACTCTGCTGTGTATTTCTGTGCCAGCAGCCGCCGACCACCCTTTCTAGCGGGGGACCTAGGGGCCCAGTACTTCGGGCCA	CASSRRPPFLAGDLGAQYF	1	6.463819692673076E-6	57	TCRBV03	TCRBV03	unresolved			TCRBV03-01,TCRBV03-02		TCRBD02-01*01	TCRBD02	TCRBD02-01	01				TCRBJ02-05*01	TCRBJ02	TCRBJ02-05	01				4	14	4	2	9	9	24	37	51	61	70	1	In	VDJ
CACCAGGCCTGGGGGACGCAGCCATGTACCTGTGTGCCACCAGCAGAGATTACGAGAGCGCTCTCCTACGAGCAGTACGTCGGGCCG		1	1.015743094562912E-5	49	TCRBV15-01*01	TCRBV15	TCRBV15-01	01				TCRBD02-01	TCRBD02	TCRBD02-01				01,02	TCRBJ02-07*01	TCRBJ02	TCRBJ02-07	01				0	7	6	6	19	17	32	49	56	60	79	1	Out	VDJ
CAGCCAGAAGACTCGGCCCTGTATCTCTGCGCCAGCAGCCAAGACCGGACAGGGAGGTTTGGGAACACTGAAGCTTTCTTTGGACAA	CASSQDRTGRFGNTEAFF	1	1.4774445011824173E-5	54	TCRBV04-03*01	TCRBV04	TCRBV04-03	01				TCRBD01-01*01	TCRBD01	TCRBD01-01	01				TCRBJ01-01*01	TCRBJ01	TCRBJ01-01	01				0	2	1	3	8	1	27	44	46	54	62	1	In	VDJ
ACCCTGCAGCCAGAAGACTCGGCCCTGTATCTCTGCGCCAGCAGCCAAAGACCGGTTGAAGGCCTCCCTGAAGCTTTCTTTGGACAA	CASSQRPVEGLPEAFF	1	1.4774445011824173E-5	48	TCRBV04-03*01	TCRBV04	TCRBV04-03	01						unresolved		TCRBD01,TCRBD02	TCRBD01-01,TCRBD02-01		TCRBJ01-01*01	TCRBJ01	TCRBJ01-01	01				2	1	2	7	15	6	33	48	49	52	67	1	In	VDJ
AGGCTGCTGTCGGCTGCTCCCTCCCAGACATCTGTGTACTTCTGTGCCAGCAGAGTTTCAGCGAACACTGAAGCTTTCTTTGGACAA	CASRVSANTEAFF	1	1.108083375886813E-5	39	TCRBV06-05*01	TCRBV06	TCRBV06-05	01						unresolved		TCRBD01,TCRBD02	TCRBD01-01,TCRBD02-01		TCRBJ01-01*01	TCRBJ01	TCRBJ01-01	01				6	5	4	5	1	1	42	53	58	61	62	1	In	VDJ
CAGCCCTCAGAACCCAGGGACTCAGCTGTGTACTTCTGTGCCAGCAGTTTTTCCTGGGGAGGCGATTCACCCCTCCACTTTGGGAAC	CASSFSWGGDSPLHF	1	1.9391459078019226E-5	45	TCRBV12	TCRBV12	unresolved			TCRBV12-03,TCRBV12-04		TCRBD02-01*02	TCRBD02	TCRBD02-01	02				TCRBJ01-06*01	TCRBJ01	TCRBJ01-06	01				3	6	9	1	2	8	36	50	56	62	64	1	In	VDJ
AGGATCCAGCAGGTAGTGCGAGGAGATTCGGCAGCTTATTTCTGTGCCAGCTCGGTGGGACAGAACACTGAAGCTTTCTTTGGACAA	CASSVGQNTEAFF	1	2.9548890023648347E-5	39	TCRBV18-01*01	TCRBV18	TCRBV18-01	01				TCRBD01-01*01	TCRBD01	TCRBD01-01	01				TCRBJ01-01*01	TCRBJ01	TCRBJ01-01	01				6	3	0	6	0	1	42	53	56	-1	62	1	In	VDJ
CGGTCCACAAAGCTGGAGGACTCAGCCATGTACTTCTGTGCCAGCAGTGCGGGACTAGCGGGGGTCGGGGAGCTGTTTTTTGGAGAA	CASSAGLAGVGELFF	1	1.200423657210714E-5	45	TCRBV02-01*01	TCRBV02	TCRBV02-01	01				TCRBD02-01*01	TCRBD02	TCRBD02-01	01				TCRBJ02-02*01	TCRBJ02	TCRBJ02-02	01				4	1	0	2	1	7	36	49	50	64	65	1	In	VDJ
AGAGTCTGCCATCCCCAACCAGACAGCTCTTTACTTCTGTGCCGCGCCGGGACAGGGGGCGAGTACACTGAAGCTTTCTTTGGACAA		1	5.540416879434065E-6	44	TCRBV24	TCRBV24	unresolved			TCRBV24-01,TCRBV24-or09_02		TCRBD01-01*01	TCRBD01	TCRBD01-01	01				TCRBJ01-01*01	TCRBJ01	TCRBJ01-01	01				12	5	0	0	4	3	37	43	48	60	64	1	Out	VDJ
TCGCCCAGCCCCAACCAGACCTCTCTGTACTTCTGTGCCAGCAGTCCCCTGCAAAGGCCTTGGACTGAAAAACTGTTTTTTGGCAGT	CASSPLQRPWTEKLFF	1	1.7544653451541206E-5	48	TCRBV27-01*01	TCRBV27	TCRBV27-01	01						unresolved		TCRBD01,TCRBD02	TCRBD01-01,TCRBD02-01		TCRBJ01-04*01	TCRBJ01	TCRBJ01-04	01				5	16	1	7	0	7	33	45	61	-1	65	1	In	VDJ
ACCAGTGCCCATCCTGAAGACAGCAGCTTCTACATCTGCAGTGCTAGAGATGTCGGGGGACTGTCCTACGAGCAGTACGTCGGGCCG	CSARDVGGLSYEQYV	1	5.540416879434065E-6	45	TCRBV20	TCRBV20	unresolved			TCRBV20-01,TCRBV20-or09_02		TCRBD02-01	TCRBD02	TCRBD02-01				01,02	TCRBJ02-07*01	TCRBJ02	TCRBJ02-07	01				0	6	0	10	17	17	36	50	56	62	79	1	In	VDJ
ACTGTGACATCGGCCCAAAAGAACCCGACAGCTTTCTATCTCTGTGCCAGTAGCGACGGACAGACATATGGCTACACCTTCGGTTCG	CASSDGQTYGYTF	2	3.7859515342799445E-5	39	TCRBV19-01	TCRBV19	TCRBV19-01				01,02	TCRBD01-01*01	TCRBD01	TCRBD01-01	01				TCRBJ01-02*01	TCRBJ01	TCRBJ01-02	01				6	4	1	5	3	5	42	53	57	63	66	2	In	VDJ
AAGATCCGGTCCACAAAGCTGGAGGACTCAGCCATGTACTTCTGTGCCAGGTGGAGGGGAACCGGAAACACCATATATTTTGGAGAG	CARWRGTGNTIYF	1	2.6778681583931313E-5	39	TCRBV02-01*01	TCRBV02	TCRBV02-01	01				TCRBD02-01*02	TCRBD02	TCRBD02-01	02				TCRBJ01-03*01	TCRBJ01	TCRBJ01-03	01				9	2	10	0	5	4	42	50	52	58	63	1	In	VDJ
GTGACCAGTGCCCATCCTGAAGACAGCAGCTTCTACATCTGCAGTGCTAGAGATCCCGGCAGCACCTACGAGCAGTACTTCGGGCCG	CSARDPGSTYEQYF	1	5.540416879434065E-6	42	TCRBV20	TCRBV20	unresolved			TCRBV20-01,TCRBV20-or09_02				unresolved		TCRBD01,TCRBD02	TCRBD01-01,TCRBD02-01		TCRBJ02-07*01	TCRBJ02	TCRBJ02-07	01				0	6	4	5	2	2	39	53	59	62	64	1	In	VDJ
GTGAGCACCTTGGAGCTGGGGGACTCGGCCCTTTATCTTTGCGCCAGCAGCTTGTCGGCGGATCCCGGGACCCAGTACTTCGGGCCA	CASSLSADPGTQYF	1	8.310625319151098E-6	42	TCRBV05-01*01	TCRBV05	TCRBV05-01	01				TCRBD02-01	TCRBD02	TCRBD02-01				01,02	TCRBJ02-05*01	TCRBJ02	TCRBJ02-05	01				1	3	7	5	7	7	39	54	57	61	68	1	In	VDJ
CCCTGGAGCTTGGTGACTCTGCTGTGTATTTCTGTGCCAGCAGCCAAGTAGCGCCACCTCAACACAGATACGCAGTATTTTGGCCCA		1	1.015743094562912E-5	49	TCRBV03	TCRBV03	unresolved			TCRBV03-01,TCRBV03-02		TCRBD02-01	TCRBD02	TCRBD02-01				01,02	TCRBJ02-03*01	TCRBJ02	TCRBJ02-03	01				1	0	5	6	9	2	32	-1	48	53	62	1	Out	VDJ
GTGAACGCCTTGGAGCTGGACGACTCGGCCCTGTATCTCTGTGCCAGCAGCATAATAGACCCAAACACTGAAGCTTTCTTTGGACAA	CASSIIDPNTEAFF	1	2.400847314421428E-5	42	TCRBV05-04*01	TCRBV05	TCRBV05-04	01						unresolved		TCRBD01,TCRBD02	TCRBD01-01,TCRBD02-01		TCRBJ01-01*01	TCRBJ01	TCRBJ01-01	01				4	6	2	7	3	2	39	51	57	60	63	1	In	VDJ
GCCCAAAAGAACCCGACAGCTTTCTATCTCTGTGCCAGTATCGCGGCGGGGCCTAGCGGAGGATCCACTGAAGCTTTCTTTGGACAA	CASIAAGPSGGSTEAFF	2	4.617014066195054E-5	51	TCRBV19-01	TCRBV19	TCRBV19-01				01,02	TCRBD02-01	TCRBD02	TCRBD02-01				01,02	TCRBJ01-01*01	TCRBJ01	TCRBJ01-01	01				7	12	4	5	6	4	30	40	52	59	65	2	In	VDJ
ATCCGGTCCACAAAGCTGGAGGACTCAGCCATGTACTTCTGTGCCAGCAGAAGGGACGGCAACACCGGGGAGCTGTTTTTTGGAGAA	CASRRDGNTGELFF	1	1.200423657210714E-5	42	TCRBV02-01*01	TCRBV02	TCRBV02-01	01						unresolved		TCRBD01,TCRBD02	TCRBD01-01,TCRBD02-01		TCRBJ02-02*01	TCRBJ02	TCRBJ02-02	01				6	2	0	7	3	2	39	50	52	57	60	1	In	VDJ
TCACTCTGGAGTCTGCTGCCTCCTCCCAGACATCTGTATATTTCTGCGCCAGCAGTGAGTCGTGGTCAGCCCCAGCATTTTGGTGAT		2	5.540416879434065E-5	37	TCRBV10-01	TCRBV10	TCRBV10-01				01,02			unresolved		TCRBD01,TCRBD02	TCRBD01-01,TCRBD02-01		TCRBJ01-05*01	TCRBJ01	TCRBJ01-05	01				0	2	0	10	0	6	44	61	63	-1	65	2	Out	VDJ
AAGATCCAGCGCACACAGCAGGAGGACTCCGCCGTGTATCTCTGTGCCAGCAGCCGCTTGAGAGTCGGGGGCTACACCTTCGGTTCG	CASSRLRVGGYTF	1	2.308507033097527E-5	39	TCRBV07-08*01	TCRBV07	TCRBV07-08	01				TCRBD02-01	TCRBD02	TCRBD02-01				01,02	TCRBJ01-02*01	TCRBJ01	TCRBJ01-02	01				5	11	8	4	0	8	42	54	65	-1	69	1	In	VDJ
GAGTCGGCTGCTCCCTCCCAGACATCTGTGTACTTCTGTGCCAGCAGTGAAGAAAACAGGGGTGATGAAAAACTGTTTTTTGGCAGT	CASSEENRGDEKLFF	1	2.9548890023648347E-5	45	TCRBV06-01*01	TCRBV06	TCRBV06-01	01				TCRBD01-01*01	TCRBD01	TCRBD01-01	01				TCRBJ01-04*01	TCRBJ01	TCRBJ01-04	01				1	3	3	2	2	6	36	52	55	62	64	1	In	VDJ
CCTTGGAGCTGGGGGACTCGGCCCTTTATCTTTGCGCCAGCAGTCGAGCTCACCGGGACAGGCTACACTGAAGCTTTCTTTGGACAA		1	1.2927639385346152E-5	49	TCRBV05-01*01	TCRBV05	TCRBV05-01	01				TCRBD01-01*01	TCRBD01	TCRBD01-01	01				TCRBJ01-01*01	TCRBJ01	TCRBJ01-01	01				5	11	0	4	2	3	32	43	54	62	64	1	Out	VDJ
CTGAAGATCCAGCCCTCAGAACCCAGGGACTCAGCTGTGTACTTCTGTGCCAGCAGGCAGGGACGATCACCCCTCCACTTTGGGAAC	CASRQGRSPLHF	1	1.9391459078019226E-5	36	TCRBV12	TCRBV12	unresolved			TCRBV12-03,TCRBV12-04				unresolved		TCRBD01,TCRBD02	TCRBD01-01,TCRBD02-01		TCRBJ01-06*01	TCRBJ01	TCRBJ01-06	01				6	3	0	7	2	10	45	56	59	64	66	1	In	VDJ
GTGAGCACCTTGGAGCTGGGGGACTCGGCCCTTTATCTTTGCGCCAGCAGCTCCCCCGGGACAGGGGACGAGCAGTACTTCGGGCCG	CASSSPGTGDEQYF	1	9.234028132390108E-6	42	TCRBV05-01*01	TCRBV05	TCRBV05-01	01				TCRBD01-01*01	TCRBD01	TCRBD01-01	01				TCRBJ02-07*01	TCRBJ02	TCRBJ02-07	01				3	5	0	2	0	5	39	52	57	-1	67	1	In	VDJ
ATCCAGCCCTCAGAACCCAGGGACTCAGCTGTGTACTTCTGTGCCAGCAGTCGAACCCAGGGGAACACTGAAGCTTTCTTTGGACAA	CASSRTQGNTEAFF	1	2.400847314421428E-5	42	TCRBV12	TCRBV12	unresolved			TCRBV12-03,TCRBV12-04		TCRBD01-01*01	TCRBD01	TCRBD01-01	01				TCRBJ01-01*01	TCRBJ01	TCRBJ01-01	01				5	6	4	3	0	1	39	51	57	-1	62	1	In	VDJ
CTTGGTGACTCTGCTGTGTATTTCTGTGCCAGCAGCCAAGAGGCACATTTTTTTAGGACCAGAAAACCCGAGCAGTACTTCGGGCCG	CASSQEAHFFRTRKPEQYF	1	7.387222505912087E-6	57	TCRBV03	TCRBV03	unresolved			TCRBV03-01,TCRBV03-02				unresolved		TCRBD01,TCRBD02	TCRBD01-01,TCRBD02-01		TCRBJ02-07*01	TCRBJ02	TCRBJ02-07	01				0	14	1	7	9	6	24	41	55	59	68	1	In	VDJ
GCTGCTCCCTCCCAGACATCTGTGTACTTCTGTGCCAGCAGTTACACAGGACAGGGGCCTAGCACAGATACGCAGTATTTTGGCCCA	CASSYTGQGPSTDTQYF	1	2.031486189125824E-5	51	TCRBV06	TCRBV06	unresolved			TCRBV06-05,TCRBV06-06		TCRBD01-01*01	TCRBD01	TCRBD01-01	01				TCRBJ02-03*01	TCRBJ02	TCRBJ02-03	01				2	3	1	2	3	0	30	45	48	57	60	1	In	VDJ
ACTCTGAAGATCCAGCCCTCAGAACCCAGGGACTCAGCTGTGTACTTCTGTGCCAGCAGCCGGAGTGGAAAACTGTTTTTTGGCAGT	CASSRSGKLFF	2	4.24765294089945E-5	33	TCRBV12	TCRBV12	unresolved			TCRBV12-03,TCRBV12-04		TCRBD02-01*02	TCRBD02	TCRBD02-01	02				TCRBJ01-04*01	TCRBJ01	TCRBJ01-04	01				6	2	10	2	3	10	48	59	61	65	68	2	In	VDJ
CTGAGGATCCAGCAGGTAGTGCGAGGAGATTCGGCAGCTTATTTCTGTGCCAGCTCAGACAGAACCCCGGGCTACACCTTCGGTTCG	CASSDRTPGYTF	1	2.4931875957453293E-5	36	TCRBV18-01*01	TCRBV18	TCRBV18-01	01				TCRBD01-01*01	TCRBD01	TCRBD01-01	01				TCRBJ01-02*01	TCRBJ01	TCRBJ01-02	01				5	0	2	5	7	8	45	-1	57	62	69	1	In	VDJ
AACGCCTTGGAGCTGGAGGACTCGGCCCTGTATCTCTGTGCCAGCAGCCGGGTAGGTGGGGAAGTCTCCGGCTACACCTTCGGTTCG	CASSRVGGEVSGYTF	2	3.9706320969277465E-5	45	TCRBV05-08*01	TCRBV05	TCRBV05-08	01						unresolved		TCRBD01,TCRBD02	TCRBD01-01,TCRBD02-01		TCRBJ01-02*01	TCRBJ01	TCRBJ01-02	01				4	10	0	8	7	8	36	48	58	62	69	2	In	VDJ
AATTCCCTGGAGCTTGGTGACTCTGCTGTGTATTTCTGTGCCAGCAGCCAAGGGTCAAACAGGGAAGAGACCCAGTACTTCGGGCCA	CASSQGSNREETQYF	1	6.463819692673076E-6	45	TCRBV03	TCRBV03	unresolved			TCRBV03-01,TCRBV03-02		TCRBD01-01*01	TCRBD01	TCRBD01-01	01				TCRBJ02-05*01	TCRBJ02	TCRBJ02-05	01				1	6	3	3	0	3	36	52	58	-1	64	1	In	VDJ
ACCCTGCAGCCAGAAGACTCGGCCCTGTATCTCTGTGCCAGCAGCCAGGAACTAGCGGGGGGTGTAGATACGCAGTATTTTGGCCCA	CASSQELAGGVDTQYF	1	1.015743094562912E-5	48	TCRBV04-02*01	TCRBV04	TCRBV04-02	01				TCRBD02-01*01	TCRBD02	TCRBD02-01	01				TCRBJ02-03*01	TCRBJ02	TCRBJ02-03	01				3	3	3	1	3	5	33	47	50	62	65	1	In	VDJ
CAGTGACCAGTGCCCATCCTGAAGACAGCAGCTTCTACATCTGCAGTGTACGTCTTTAGGGGCACAAACACCATATATTTTGGAGAG		1	1.6621250638302195E-5	40	TCRBV20	TCRBV20	unresolved			TCRBV20-01,TCRBV20-or09_02		TCRBD01-01*01	TCRBD01	TCRBD01-01	01				TCRBJ01-03*01	TCRBJ01	TCRBJ01-03	01				7	9	5	2	3	6	41	48	57	62	65	1	Out	VDJ
ACCTTGGAGCTGGGGGACTCGGCCCTTTATCTTTGCGCCAGCAGCTTGCTAGCGGGGGGCAACACAGATACGCAGTATTTTGGCCCA	CASSLLAGGNTDTQYF	1	1.2927639385346152E-5	48	TCRBV05-01*01	TCRBV05	TCRBV05-01	01				TCRBD02-01*01	TCRBD02	TCRBD02-01	01				TCRBJ02-03*01	TCRBJ02	TCRBJ02-03	01				1	0	4	1	3	2	33	-1	48	59	62	1	In	VDJ
CATCAATTCCCTGGAGCTTGGTGACTCTGCTGTGTATTTCTGTGCCAGCAGCCAAGACCAGGGTTTCCTGAAGCTTTCTTTGGACAA		1	1.015743094562912E-5	41	TCRBV03	TCRBV03	unresolved			TCRBV03-01,TCRBV03-02		TCRBD01-01*01	TCRBD01	TCRBD01-01	01				TCRBJ01-01*01	TCRBJ01	TCRBJ01-01	01				0	1	4	3	4	6	40	57	58	63	67	1	Out	VDJ
GCTCCCTCCCAGACATCTGTGTACTTCTGTGCCAGCACCGACCCAGGAGGTGTGACCGGGGACCCAGATACGCAGTATTTTGGCCCA	CASTDPGGVTGDPDTQYF	2	2.400847314421428E-5	54	TCRBV06	TCRBV06	unresolved			TCRBV06-01,TCRBV06-05,TCRBV06-06				unresolved		TCRBD01,TCRBD02	TCRBD01-01,TCRBD02-01		TCRBJ02-03*01	TCRBJ02	TCRBJ02-03	01				7	21	0	7	1	4	27	37	58	63	64	2	In	VDJ
ACCAGTGCCCATCCTGAAGACAGCAGCTTCTACATCTGCAGTGCTATTAAAATCGGGTCCGACGATTCACCCCTCCACTTTGGGAAC	CSAIKIGSDDSPLHF	1	5.540416879434065E-6	45	TCRBV20	TCRBV20	unresolved			TCRBV20-01,TCRBV20-or09_02		TCRBD02-01	TCRBD02	TCRBD02-01				01,02	TCRBJ01-06*01	TCRBJ01	TCRBJ01-06	01				4	7	8	4	7	8	36	46	53	57	64	1	In	VDJ
ACATCGGCCCAAAAGAACCCGACAGCTTTCTATCTCTGTGCCAGTAGTATGTCTCAGGGGATTAATCAGCCCCAGCATTTTGGTGAT	CASSMSQGINQPQHF	2	4.894034910166757E-5	45	TCRBV19-01	TCRBV19	TCRBV19-01				01,02	TCRBD01-01*01	TCRBD01	TCRBD01-01	01				TCRBJ01-05*01	TCRBJ01	TCRBJ01-05	01				3	4	4	2	3	4	36	50	54	60	63	2	In	VDJ
TCTGCCATCCCCAACCAGACAGCTCTTTACTTCTGTGCCACCAGCGGCCTTAGCGGGGGGGCCGAGGATACGCAGTATTTTGGCCCA	CATSGLSGGAEDTQYF	1	5.540416879434065E-6	48	TCRBV24	TCRBV24	unresolved			TCRBV24-01,TCRBV24-or09_02		TCRBD02-01*01	TCRBD02	TCRBD02-01	01				TCRBJ02-03*01	TCRBJ02	TCRBJ02-03	01				7	6	5	0	5	6	33	44	50	61	66	1	In	VDJ
GTGAGCACCTTGGAGCTGGGGGACTCGGCCCTTTATCTTTGCGCCAGCAGCGGCCGGACAGCGAACACTGAAGCTTTCTTTGGACAA	CASSGRTANTEAFF	1	1.2927639385346152E-5	42	TCRBV05-01*01	TCRBV05	TCRBV05-01	01				TCRBD01-01*01	TCRBD01	TCRBD01-01	01				TCRBJ01-01*01	TCRBJ01	TCRBJ01-01	01				4	4	1	5	1	1	39	51	55	61	62	1	In	VDJ
CAGCGCACAGAGCAGGGGGACTCGGCCATGTATCTCTGTGCCAGCAGCACCGACCTGACAGGGTTCGACGGCTACACCTTCGGTTCG	CASSTDLTGFDGYTF	1	3.0472292836887357E-5	45	TCRBV07-09	TCRBV07	TCRBV07-09				01,03	TCRBD01-01*01	TCRBD01	TCRBD01-01	01				TCRBJ01-02*01	TCRBJ01	TCRBJ01-02	01				5	8	2	3	6	8	36	48	56	63	69	1	In	VDJ
AGCTCTCTGGAGCTGGGGGACTCAGCTTTGTATTTCTGTGCCAGCAGCGTAGGGGCCCTCTCTGGAAACACCATATATTTTGGAGAG	CASSVGALSGNTIYF	1	2.7702084397170323E-5	45	TCRBV09-01	TCRBV09	TCRBV09-01				01,02	TCRBD01-01*01	TCRBD01	TCRBD01-01	01				TCRBJ01-03*01	TCRBJ01	TCRBJ01-03	01				0	0	8	0	3	0	36	-1	52	56	59	1	In	VDJ
AGCAGGGGGACTCAGCCGCGTATCTCCGTGCCAGCAGCTTAACGACCCTTACAGGGAGCGGGCAACGCTGAAGCTTTCTTTGGACAA		1	2.8625487210409337E-5	55	TCRBV07-03*03	TCRBV07	TCRBV07-03	03						unresolved		TCRBD01,TCRBD02	TCRBD01-01,TCRBD02-01		TCRBJ01-01*01	TCRBJ01	TCRBJ01-01	01				0	7	3	3	11	6	26	43	50	56	67	1	Out	VDJ
CAGCGCACAGAGCGGGGGGACTCAGCCGTGTATCTCTGTGCCAGCAGCTTAACGTCGGGTTTAGGTTCACCCCTCCACTTTGGGAAC	CASSLTSGLGSPLHF	1	2.308507033097527E-5	45	TCRBV07-03*01	TCRBV07	TCRBV07-03	01				TCRBD02-01	TCRBD02	TCRBD02-01				01,02	TCRBJ01-06*01	TCRBJ01	TCRBJ01-06	01				0	2	8	4	6	9	36	53	55	59	65	1	In	VDJ
CTGGAGCTGGGGGACTCAGCTTTGTATTTCTGTGCCAGCAGCGTAGAGAACAGCCCACAGGCTAATGAAAAACTGTTTTTTGGCAGT	CASSVENSPQANEKLFF	1	2.123826470449725E-5	51	TCRBV09-01	TCRBV09	TCRBV09-01				01,02	TCRBD01-01*01	TCRBD01	TCRBD01-01	01				TCRBJ01-04*01	TCRBJ01	TCRBJ01-04	01				0	10	3	4	0	3	30	46	56	-1	61	1	In	VDJ
CCCCCTCACTCTGGAGTCTGCTGCCTCCTCCCAGACATCTGTATATTTCTGCGCCAGCAAGTGAATTGGGAGCTGTTTTTTGGAGAA		2	5.3557363167862627E-5	32	TCRBV10-01	TCRBV10	TCRBV10-01				01,02			unresolved		TCRBD01,TCRBD02	TCRBD01-01,TCRBD02-01		TCRBJ02-02*01	TCRBJ02	TCRBJ02-02	01				7	3	2	8	3	9	49	59	62	64	67	2	Out	VDJ
GCCCTGCAGCCAGAAGACTCAGCCCTGTATCTCTGCGCCAGCAGCGTGCGGGGGACAGGGGGCACCGGGGAGCTGTTTTTTGGAGAA	CASSVRGTGGTGELFF	1	1.2927639385346152E-5	48	TCRBV04-01*01	TCRBV04	TCRBV04-01	01				TCRBD01-01*01	TCRBD01	TCRBD01-01	01				TCRBJ02-02*01	TCRBJ02	TCRBJ02-02	01				5	6	0	1	0	4	33	45	51	-1	62	1	In	VDJ
CAGCAGGTAGTGCGAGGAGATTCGGCAGCTTATTTCTGTGCCAGCTCACCACAGGGGTGGGTCAGTGAAAAACTGTTTTTTGGCAGT	CASSPQGWVSEKLFF	2	5.1710557541384606E-5	45	TCRBV18-01*01	TCRBV18	TCRBV18-01	01				TCRBD01-01*01	TCRBD01	TCRBD01-01	01				TCRBJ01-04*01	TCRBJ01	TCRBJ01-04	01				1	0	5	2	8	7	36	-1	52	57	65	2	In	VDJ
CTGCAGCCAGAAGACTCGGCCCTGTATCTCTGCGCCAGCAGCCAAGAGGGACGGCGAGGTCTCGTGGGTGAGCAGTACTTCGGGCCG	CASSQEGRRGLVGEQYF	1	1.108083375886813E-5	51	TCRBV04-03*01	TCRBV04	TCRBV04-03	01						unresolved		TCRBD01,TCRBD02	TCRBD01-01,TCRBD02-01		TCRBJ02-07*01	TCRBJ02	TCRBJ02-07	01				0	0	0	7	17	7	30	-1	47	52	69	1	In	VDJ
GTGAACGCCTTGGAGCTGGACGACTCGGCCCTGTATCTCTGTGCCAGCAGCTTGGATAGTAAGAACACTGAAGCTTTCTTTGGACAA	CASSLDSKNTEAFF	1	2.400847314421428E-5	42	TCRBV05-04*01	TCRBV05	TCRBV05-04	01				TCRBD02-01	TCRBD02	TCRBD02-01				01,02	TCRBJ01-01*01	TCRBJ01	TCRBJ01-01	01				0	1	5	8	3	1	39	55	56	59	62	1	In	VDJ
TGAGCACCTTGGAGCTGGGGGACTCGGCCCTTTATCTTTGCGCCAGCAGCTTGGAAGACTAGCCGAGATACGCAGTATTTTGGCCCA		1	1.2927639385346152E-5	43	TCRBV05-01*01	TCRBV05	TCRBV05-01	01				TCRBD02-01	TCRBD02	TCRBD02-01				01,02	TCRBJ02-03*01	TCRBJ02	TCRBJ02-03	01				0	2	2	7	2	5	38	54	56	63	65	1	Out	VDJ
GACATCCGCTCACCAGGCCTGGGGGACGCAGCCATGTACCTGTGTGCCACCAGAAAGGGACCGAGCTATGGCTACACCTTCGGTTCG	CATRKGPSYGYTF	1	1.108083375886813E-5	39	TCRBV15-01*01	TCRBV15	TCRBV15-01	01						unresolved		TCRBD01,TCRBD02	TCRBD01-01,TCRBD02-01		TCRBJ01-02*01	TCRBJ01	TCRBJ01-02	01				6	3	0	7	4	4	42	53	56	61	65	1	In	VDJ
GCCAGCACCAACCAGACATCTATGTACCTCTGTGCCAGCAGTTTAGGACTGACAGGCCAAACCAACTATGGCTACACCTTCGGTTCG	CASSLGLTGQTNYGYTF	2	3.878291815603845E-5	51	TCRBV28-01*01	TCRBV28	TCRBV28-01	01				TCRBD01-01*01	TCRBD01	TCRBD01-01	01				TCRBJ01-02*01	TCRBJ01	TCRBJ01-02	01				2	5	2	4	7	2	30	45	50	56	63	2	In	VDJ
GCTGCTCCCTCCCAGACATCTGTGTACTTCTGTGCCAGCAGTTATTCCTCGAGGGGATGGATACACACTGAAGCTTTCTTTGGACAA	CASSYSSRGWIHTEAFF	1	1.7544653451541206E-5	51	TCRBV06	TCRBV06	unresolved			TCRBV06-05,TCRBV06-06,TCRBV06-09				unresolved		TCRBD01,TCRBD02	TCRBD01-01,TCRBD02-01		TCRBJ01-01*01	TCRBJ01	TCRBJ01-01	01				3	7	5	2	8	3	30	44	51	56	64	1	In	VDJ
CGGTCCACAAAGCTGGAGGACTCAGCCATGTACTTCTGTGCCAGCAGTAAAGACAGGGGTGGTACCGGGGAGCTGTTTTTTGGAGAA	CASSKDRGGTGELFF	1	1.200423657210714E-5	45	TCRBV02-01*01	TCRBV02	TCRBV02-01	01				TCRBD01-01*01	TCRBD01	TCRBD01-01	01				TCRBJ02-02*01	TCRBJ02	TCRBJ02-02	01				1	0	3	2	4	5	36	-1	52	59	63	1	In	VDJ
GTGACCAGTGCCCATCCTGAAGACAGCAGCTTCTACATCTGCAGTGCTAGAGATTACAGGGAAGGGTATGGCTACACCTTCGGTTCG	CSARDYREGYGYTF	1	5.540416879434065E-6	42	TCRBV20	TCRBV20	unresolved			TCRBV20-01,TCRBV20-or09_02		TCRBD01-01*01	TCRBD01	TCRBD01-01	01				TCRBJ01-02*01	TCRBJ01	TCRBJ01-02	01				0	2	3	3	5	5	39	53	55	61	66	1	In	VDJ
CTCTGAAGATCCAGCGCACAGAGCAGGGGGACTCAGCCGCGTATCTCCGTGCCAGCAGCAAACAGATTCGAAGCTTTCTTTGGACAA		1	2.8625487210409337E-5	34	TCRBV07-03*03	TCRBV07	TCRBV07-03	03				TCRBD01-01*01	TCRBD01	TCRBD01-01	01				TCRBJ01-01*01	TCRBJ01	TCRBJ01-01	01				5	2	3	5	4	8	47	59	61	65	69	1	Out	VDJ
CTGCTGTCGGCTGCTCCCTCCCAGACATCTGTGTACTTCTGTGCCAGCAGAACCGGGACAGGTAGCAATGAGCAGTTCTTCGGGCCA	CASRTGTGSNEQFF	1	1.3851042198585162E-5	42	TCRBV06-05*01	TCRBV06	TCRBV06-05	01				TCRBD01-01*01	TCRBD01	TCRBD01-01	01				TCRBJ02-01*01	TCRBJ02	TCRBJ02-01	01				6	4	0	4	3	6	39	50	54	62	65	1	In	VDJ
ATCAATTCCCTGGAGCTTGGTGACTCTGCTGTGTATTTCTGTGCCAGCAGCCAAGATAGAAGGTCAGGTGAGCAGTTCTTCGGGCCA	CASSQDRRSGEQFF	1	1.2927639385346152E-5	42	TCRBV03	TCRBV03	unresolved			TCRBV03-01,TCRBV03-02		TCRBD01-01*01	TCRBD01	TCRBD01-01	01				TCRBJ02-01*01	TCRBJ02	TCRBJ02-01	01				0	8	4	4	0	9	39	56	64	-1	68	1	In	VDJ
GTGACCAGTGCCCATCCTGAAGACAGCAGCTTCTACATCTGCAGTGCTCCTAAGCGGGGGGCCCACTACGAGCAGTACTTCGGGCCG	CSAPKRGAHYEQYF	1	5.540416879434065E-6	42	TCRBV20	TCRBV20	unresolved			TCRBV20-01,TCRBV20-or09_02		TCRBD02-01*01	TCRBD02	TCRBD02-01	01				TCRBJ02-07*01	TCRBJ02	TCRBJ02-07	01				5	4	6	1	4	3	39	48	52	61	65	1	In	VDJ
GTGACATCGGCCCAAAAGAACCCGACAGCTTTCTATCTCTGTGCCAGTATCGGGCGGATTGACTACTATGGCTACACCTTCGGTTCG	CASIGRIDYYGYTF	2	3.7859515342799445E-5	42	TCRBV19-01	TCRBV19	TCRBV19-01				01,02			unresolved		TCRBD01,TCRBD02	TCRBD01-01,TCRBD02-01		TCRBJ01-02*01	TCRBJ01	TCRBJ01-02	01				7	2	8	0	9	3	39	49	51	55	64	2	In	VDJ
CCGCTCAGGCTGGAGTTGGCTGCTCCCTCCCAGACATCTGTGTACTTCTGTGCCAGCGGGACAGAAGAGACCCAGTACTTCGGGCCA	CASGTEETQYF	1	2.031486189125824E-5	33	TCRBV06-06	TCRBV06	TCRBV06-06				01,02	TCRBD01-01*01	TCRBD01	TCRBD01-01	01				TCRBJ02-05*01	TCRBJ02	TCRBJ02-05	01				8	0	0	5	0	3	48	-1	57	-1	64	1	In	VDJ
ACCTTGGAGCTGGGGGACTCGGCCCTTTATCTTTGCGCCAGCAGCTTGGTGTCGGCCGGGGAGGGCACTGAAGCTTTCTTTGGACAA	CASSLVSAGEGTEAFF	1	1.2927639385346152E-5	48	TCRBV05-01*01	TCRBV05	TCRBV05-01	01				TCRBD02-01*02	TCRBD02	TCRBD02-01	02				TCRBJ01-01*01	TCRBJ01	TCRBJ01-01	01				0	9	9	0	0	4	33	49	58	-1	65	1	In	VDJ
ACAGTGACCAGTGCCCATCCTGAAGACAGCAGCTTCTACATCTGCAGTGCCCCCACCTTTACTAACTATGGCTACACCTTCGGTTCG	CSAPTFTNYGYTF	1	5.540416879434065E-6	39	TCRBV20	TCRBV20	unresolved			TCRBV20-01,TCRBV20-or09_02				unresolved		TCRBD01,TCRBD02	TCRBD01-01,TCRBD02-01		TCRBJ01-02*01	TCRBJ01	TCRBJ01-02	01				6	4	3	7	5	0	42	50	54	56	61	1	In	VDJ
AATTCCCTGGAGCTTGGTGACTCTGCTGTGTATTTCTGTGCCAGCAGCCCCGGACAGGCCCCTTACAATGAGCAGTTCTTCGGGCCA	CASSPGQAPYNEQFF	1	1.2927639385346152E-5	45	TCRBV03	TCRBV03	unresolved			TCRBV03-01,TCRBV03-02		TCRBD01-01*01	TCRBD01	TCRBD01-01	01				TCRBJ02-01*01	TCRBJ02	TCRBJ02-01	01				4	2	1	4	5	4	36	49	51	58	63	1	In	VDJ
CATCCTGAAGACAGCAGCTTCTACATCTGCAGTGCTGCTACCGGGACTAGCGGGGGGGCCTGGGCCGGGGAGCTGTTTTTTGGAGAA	CSAATGTSGGAWAGELFF	1	7.387222505912087E-6	54	TCRBV20	TCRBV20	unresolved			TCRBV20-01,TCRBV20-or09_02		TCRBD02-01*01	TCRBD02	TCRBD02-01	01				TCRBJ02-02*01	TCRBJ02	TCRBJ02-02	01				5	6	0	0	6	6	27	36	42	58	64	1	In	VDJ
CTGGAGTCTGCTGCCTCCTCCCAGACATCTGTATATTTCTGCGCCAGCAGTGGCACGACAGAGACCTATGGCTACACCTTCGGTTCG	CASSGTTETYGYTF	6	1.3389340791965658E-4	42	TCRBV10-01	TCRBV10	TCRBV10-01				01,02	TCRBD01-01*01	TCRBD01	TCRBD01-01	01				TCRBJ01-02*01	TCRBJ01	TCRBJ01-02	01				4	4	2	5	4	4	39	52	56	61	65	6	In	VDJ
ACCAGTGCCCATCCTGAAGACAGCAGCTTCTACATCTGCAGTGCTACTAGTGGGACTAGCGGCACCGGGGAGCTGTTTTTTGGAGAA	CSATSGTSGTGELFF	1	7.387222505912087E-6	45	TCRBV20	TCRBV20	unresolved			TCRBV20-01,TCRBV20-or09_02		TCRBD02-01	TCRBD02	TCRBD02-01				01,02	TCRBJ02-02*01	TCRBJ02	TCRBJ02-02	01				4	5	0	5	0	4	36	46	51	-1	62	1	In	VDJ
GCTGCTCCCTCCCAGACATCTGTGTACTTCTGTGCCAGCAGTTGGACAGGGGGCGCGGGAGGGGCCAACGTCCTGACTTTCGGGGCC	CASSWTGGAGGANVLTF	1	2.031486189125824E-5	51	TCRBV06	TCRBV06	unresolved			TCRBV06-05,TCRBV06-06		TCRBD01-01*01	TCRBD01	TCRBD01-01	01				TCRBJ02-06*01	TCRBJ02	TCRBJ02-06	01				4	0	1	0	6	4	30	-1	43	54	60	1	In	VDJ
GCCCTGCAGCCAGAAGACTCAGCCCTGTATCTCTGCGCCAGCAGCCAAGGGATGCGGGGGGACACAGATACGCAGTATTTTGGCCCA	CASSQGMRGDTDTQYF	1	1.2927639385346152E-5	48	TCRBV04-01*01	TCRBV04	TCRBV04-01	01				TCRBD02-01*01	TCRBD02	TCRBD02-01	01				TCRBJ02-03*01	TCRBJ02	TCRBJ02-03	01				1	4	7	1	1	2	33	49	53	61	62	1	In	VDJ
ACCTTGGAGCTGGGGGACTCGGCCCTTTATCTTTGCGCCAGCAGCGTGGGGGGGCAGGGGACCCAAGAGACCCAGTACTTCGGGCCA	CASSVGGQGTQETQYF	1	8.310625319151098E-6	48	TCRBV05-01*01	TCRBV05	TCRBV05-01	01				TCRBD01-01*01	TCRBD01	TCRBD01-01	01				TCRBJ02-05*01	TCRBJ02	TCRBJ02-05	01				0	5	4	2	2	1	33	49	54	60	62	1	In	VDJ
CTGCTGTCGGCTGCTCCCTCCCAGACATCTGTGTACTTCTGTGCCACCTTAGTGGGGACAGGGCTTACTGAAGCTTTCTTTGGACAA	CATLVGTGLTEAFF	1	1.108083375886813E-5	42	TCRBV06-05*01	TCRBV06	TCRBV06-05	01				TCRBD01-01*01	TCRBD01	TCRBD01-01	01				TCRBJ01-01*01	TCRBJ01	TCRBJ01-01	01				10	8	0	3	3	5	39	46	54	63	66	1	In	VDJ
CAGCGCACACAGCAGGAGGACTCGGCCGTGTATCTCTGTGCCAGCAGCTCCACCGGGACAACAATCTACGAGCAGTACTTCGGGCCG	CASSSTGTTIYEQYF	1	2.123826470449725E-5	45	TCRBV07-02*01	TCRBV07	TCRBV07-02	01				TCRBD01-01*01	TCRBD01	TCRBD01-01	01				TCRBJ02-07*01	TCRBJ02	TCRBJ02-07	01				4	5	0	6	5	3	36	49	54	60	65	1	In	VDJ
GTCGGCTGCTCCCTCCCAGACATCTGTGTACTTCTGTGCCAGCAGTGGAGACAGGGAGCTAACACCGGGGAGCTGTTTTTTGGAGAA		1	1.6621250638302195E-5	47	TCRBV06-01*01	TCRBV06	TCRBV06-01	01				TCRBD01-01*01	TCRBD01	TCRBD01-01	01				TCRBJ02-02*01	TCRBJ02	TCRBJ02-02	01				4	2	2	3	4	2	34	47	49	56	60	1	Out	VDJ
CTCAGGCTGGAGTCGGCTGCTCCCTCCCAGACATCTGTGTACTTCTGTGCCAGCAGTAGGGACCCGGAGACCCAGTACTTCGGGCCA	CASSRDPETQYF	1	1.108083375886813E-5	36	TCRBV06-01*01	TCRBV06	TCRBV06-01	01						unresolved		TCRBD01,TCRBD02	TCRBD01-01,TCRBD02-01		TCRBJ02-05*01	TCRBJ02	TCRBJ02-05	01				5	1	0	7	3	5	45	57	58	63	66	1	In	VDJ
AGCTCTCTGGAGCTGGGGGACTCAGCTTTGTATTTCTGTGCCAGCAGCGTCTCCGGGTATGAGGGAAACACCATATATTTTGGAGAG	CASSVSGYEGNTIYF	1	2.7702084397170323E-5	45	TCRBV09-01	TCRBV09	TCRBV09-01				01,02	TCRBD02-01	TCRBD02	TCRBD02-01				01,02	TCRBJ01-03*01	TCRBJ01	TCRBJ01-03	01				2	3	8	4	6	4	36	50	53	57	63	1	In	VDJ
TCAGAACCCAGGGACTCAGCTGTGTACTTCTGTGCCAGCAGTTTAGTCCGGGACAGGGGGCTTGGTCAGCCCCAGCATTTTGGTGAT	CASSLVRDRGLGQPQHF	1	2.5855278770692303E-5	51	TCRBV12	TCRBV12	unresolved			TCRBV12-03,TCRBV12-04		TCRBD01-01*01	TCRBD01	TCRBD01-01	01				TCRBJ01-05*01	TCRBJ01	TCRBJ01-05	01				1	3	0	0	4	6	30	46	49	61	65	1	In	VDJ
CGCTCACCAGGCCTGGGGGACGCAGCCATGTACCTGTGTGCCACCAGCAGTGGGACAGGGGGATCCTACGAGCAGTACTTCGGGCCG	CATSSGTGGSYEQYF	1	1.015743094562912E-5	45	TCRBV15-01*01	TCRBV15	TCRBV15-01	01				TCRBD01-01*01	TCRBD01	TCRBD01-01	01				TCRBJ02-07*01	TCRBJ02	TCRBJ02-07	01				3	1	0	1	1	1	36	50	51	62	63	1	In	VDJ
ACCCTGCAGCCAGAAGACTCGGCCCTGTATCTCTGTGCCAGCAGCCCCAGTTTGGGACTAGCTTTAGAGACCCAGTACTTCGGGCCA	CASSPSLGLALETQYF	1	7.387222505912087E-6	48	TCRBV04-02*01	TCRBV04	TCRBV04-02	01				TCRBD02-01	TCRBD02	TCRBD02-01				01,02	TCRBJ02-05*01	TCRBJ02	TCRBJ02-05	01				4	7	0	7	3	4	33	46	53	62	65	1	In	VDJ
AATTCCCTGGAGCTTGGTGACTCTGCTGTGTATTTCTGTGCCAGCAGCCCATCGTCGAGTCAGATTTATACGCAGTATTTTGGCCCA	CASSPSSSQIYTQYF	1	1.015743094562912E-5	45	TCRBV03	TCRBV03	unresolved			TCRBV03-01,TCRBV03-02				unresolved		TCRBD01,TCRBD02	TCRBD01-01,TCRBD02-01		TCRBJ02-03*01	TCRBJ02	TCRBJ02-03	01				4	11	4	5	4	7	36	49	60	63	67	1	In	VDJ
CGCACAGAGCAGGGGGACTCGGCCATGTATCTCTGTGCCAGCAGCTTAGGGAGGACAGCCTATAATTCACCCCTCCACTTTGGGAAC	CASSLGRTAYNSPLHF	1	2.9548890023648347E-5	48	TCRBV07-09	TCRBV07	TCRBV07-09				01,03	TCRBD01-01*01	TCRBD01	TCRBD01-01	01				TCRBJ01-06*01	TCRBJ01	TCRBJ01-06	01				1	3	1	5	0	2	33	49	52	-1	58	1	In	VDJ
ACCTTGGAGCTGGGGGACTCGGCCCTTTATCTTTGCGCCAGCAGCCCGGGACGTGTAGGCTATAATTCACCCCTCCACTTTGGGAAC	CASSPGRVGYNSPLHF	1	1.015743094562912E-5	48	TCRBV05-01*01	TCRBV05	TCRBV05-01	01						unresolved		TCRBD01,TCRBD02	TCRBD01-01,TCRBD02-01		TCRBJ01-06*01	TCRBJ01	TCRBJ01-06	01				4	2	0	7	7	3	33	45	47	52	59	1	In	VDJ
TCTGCCAGGCCCTCACATACCTCTCAGTACCTCTGTGCCAGCAGTCGAAGCGGGGGGGGGAACACCGGGGAGCTGTTTTTTGGAGAA	CASSRSGGGNTGELFF	1	6.463819692673076E-6	48	TCRBV25-01*01	TCRBV25	TCRBV25-01	01				TCRBD02-01*01	TCRBD02	TCRBD02-01	01				TCRBJ02-02*01	TCRBJ02	TCRBJ02-02	01				5	3	6	0	1	1	33	45	48	58	59	1	In	VDJ
ACTCTGAAGATCCAGCCCTCAGAACCCAGGGACTCAGCTGTGTACTTCTGTGCCAGCAGTTCTAAGGCTGGCTACACCTTCGGTTCG	CASSSKAGYTF	1	2.031486189125824E-5	33	TCRBV12	TCRBV12	unresolved			TCRBV12-03,TCRBV12-04				unresolved		TCRBD01,TCRBD02	TCRBD01-01,TCRBD02-01		TCRBJ01-02*01	TCRBJ01	TCRBJ01-02	01				4	3	5	4	1	7	48	61	64	67	68	1	In	VDJ
CTGGAGTCGGCTGCTCCCTCCCAGACATCTGTGTACTTCTGTGCCAGCAGTCGGGACAACTCTGGAAACACCATATATTTTGGAGAG	CASSRDNSGNTIYF	2	3.7859515342799445E-5	42	TCRBV06-01*01	TCRBV06	TCRBV06-01	01				TCRBD01-01*01	TCRBD01	TCRBD01-01	01				TCRBJ01-03*01	TCRBJ01	TCRBJ01-03	01				5	1	0	6	1	0	39	51	52	58	59	2	In	VDJ
TTGGCGTCTGCTGTACCCTCTCAGACATCTGTGTACTTCTGTGCCAGCAAAGATCCGGGACAGAAAGAGACCCAGTACTTCGGGCCA	CASKDPGQKETQYF	1	2.308507033097527E-5	42	TCRBV06-04	TCRBV06	TCRBV06-04				01,02	TCRBD01-01*01	TCRBD01	TCRBD01-01	01				TCRBJ02-05*01	TCRBJ02	TCRBJ02-05	01				7	7	0	5	1	3	39	49	56	63	64	1	In	VDJ
GTACCCTCTCAGACATCTGTGTACTTCTGTGCCAGCAGCTCGAGGGGGGACAGGGGTTGGGTGAACACTGAAGCTTTCTTTGGACAA	CASSSRGDRGWVNTEAFF	1	3.41659040898434E-5	54	TCRBV06-04	TCRBV06	TCRBV06-04				01,02	TCRBD01-01*01	TCRBD01	TCRBD01-01	01				TCRBJ01-01*01	TCRBJ01	TCRBJ01-01	01				6	8	0	2	5	0	27	38	46	56	61	1	In	VDJ
CTCAGGCTGCTGTCGGCTGCTCCCTCCCAGACATCTGTGTACTTCTGTGCCAGCAGTTGGACAGGGCATGAGCAGTTCTTCGGGCCA	CASSWTGHEQFF	1	1.3851042198585162E-5	36	TCRBV06-05*01	TCRBV06	TCRBV06-05	01				TCRBD01-01*01	TCRBD01	TCRBD01-01	01				TCRBJ02-01*01	TCRBJ02	TCRBJ02-01	01				4	0	1	3	1	8	45	-1	58	66	67	1	In	VDJ
GACTCGGCCCTTTATCTTTGCGCCAGCAGCTTGGAGGGCGGGGGAGAATAGGTAGACTTTAGCTCCTACGAGCAGTACGTCGGGCCG	CASSLEGGGE*VDFSSYEQYV	1	9.234028132390108E-6	63	TCRBV05-01*01	TCRBV05	TCRBV05-01	01				TCRBD02-01*01	TCRBD02	TCRBD02-01	01				TCRBJ02-07*01	TCRBJ02	TCRBJ02-07	01				0	3	7	2	35	17	18	34	37	44	79	1	Stop	VDJ
CTGAACATGAGCTCCTTGGAGCTGGGGGACTCAGCCCTGTACTTCTGTGCCAGCAGTTCCCGTACTCAAGAGCAGTACTTCGGGCCG	CASSSRTQEQYF	1	1.3851042198585162E-5	36	TCRBV13-01*01	TCRBV13	TCRBV13-01	01				TCRBD02-01	TCRBD02	TCRBD02-01				01,02	TCRBJ02-07*01	TCRBJ02	TCRBJ02-07	01				6	7	3	10	3	7	45	56	63	66	69	1	In	VDJ
CACACCCTGCAGCCAGAAGACTCGGCCCTGTATCTCTGTGCCAGCAGCCACGGGGAAGGGGGCACAGATACGCAGTATTTTGGCCCA	CASSHGEGGTDTQYF	1	1.015743094562912E-5	45	TCRBV04-02*01	TCRBV04	TCRBV04-02	01						unresolved		TCRBD01,TCRBD02	TCRBD01-01,TCRBD02-01		TCRBJ02-03*01	TCRBJ02	TCRBJ02-03	01				3	6	5	2	0	1	36	50	56	-1	61	1	In	VDJ
GGTGACTCTGCTGTGTATTTCTGTGCCAGCAGCTGCCGGCCGTAGCCAGGGGCTCTGTCGATCAATCAGCCCCAGCATTTTGGTGAT	CASSCRP*PGALSINQPQHF	1	1.108083375886813E-5	60	TCRBV03	TCRBV03	unresolved			TCRBV03-01,TCRBV03-02		TCRBD01-01*01	TCRBD01	TCRBD01-01	01				TCRBJ01-05*01	TCRBJ01	TCRBJ01-05	01				5	13	4	2	10	3	21	33	46	52	62	1	Stop	VDJ
AGTGCCCATCCTGAAGACAGCAGCTTCTACATCTGCAGTGCTAGAGATTTGAGACTAGCGGGTTACTACGAGCAGTACTTCGGGCCG	CSARDLRLAGYYEQYF	1	5.540416879434065E-6	48	TCRBV20	TCRBV20	unresolved			TCRBV20-01,TCRBV20-or09_02		TCRBD02-01	TCRBD02	TCRBD02-01				01,02	TCRBJ02-07*01	TCRBJ02	TCRBJ02-07	01				0	5	2	4	3	3	33	47	52	62	65	1	In	VDJ
ACTCTGACAGTGACCAGTGCCCATCCTGAAGACAGCAGCTTCTACATCTGCAGTGCGCACAGGGTCACTGAAGCTTTCTTTGGACAA	CSAHRVTEAFF	1	1.4774445011824173E-5	33	TCRBV20-01*01	TCRBV20	TCRBV20-01	01				TCRBD01-01*01	TCRBD01	TCRBD01-01	01				TCRBJ01-01*01	TCRBJ01	TCRBJ01-01	01				6	2	3	3	1	4	48	56	58	64	65	1	In	VDJ
GTGACCAGTGCCCATCCTGAAGACAGCAGCTTCTACATCTGCAGTGCTACCTGGGGCTCTGGGGCCAACGTCCTGACTTTCGGGGCC	CSATWGSGANVLTF	1	7.387222505912087E-6	42	TCRBV20	TCRBV20	unresolved			TCRBV20-01,TCRBV20-or09_02				unresolved		TCRBD01,TCRBD02	TCRBD01-01,TCRBD02-01		TCRBJ02-06*01	TCRBJ02	TCRBJ02-06	01				4	3	6	2	0	0	39	49	52	-1	56	1	In	VDJ
GTGACCAGTGCCCATCCTGAAGACAGCAGCTTCTACATCTGCAGTGCTAGTTCGGGACAGATGAATTCACCCCTCCACTTTGGGAAC	CSASSGQMNSPLHF	1	5.540416879434065E-6	42	TCRBV20	TCRBV20	unresolved			TCRBV20-01,TCRBV20-or09_02		TCRBD01-01*01	TCRBD01	TCRBD01-01	01				TCRBJ01-06*01	TCRBJ01	TCRBJ01-06	01				3	3	0	5	3	7	39	50	53	60	63	1	In	VDJ
CTGCAGCCAGAAGACTCGGCCCTGTATCTCTGTGCCAGCAGCCAAGGCCAGCTAAGAAGCACGAACACTGAAGCTTTCTTTGGACAA	CASSQGQLRSTNTEAFF	1	1.015743094562912E-5	51	TCRBV04-02*01	TCRBV04	TCRBV04-02	01						unresolved		TCRBD01,TCRBD02	TCRBD01-01,TCRBD02-01		TCRBJ01-01*01	TCRBJ01	TCRBJ01-01	01				1	2	4	5	11	1	30	46	48	51	62	1	In	VDJ
ACCTTGGAGCTGGGGGACTCGGCCCTTTATCTTTGCGCCAGCAGCCACGGGACTGCCGTGTCGGCCGGGGAGCTGTTTTTTGGAGAA	CASSHGTAVSAGELFF	1	1.2927639385346152E-5	48	TCRBV05-01*01	TCRBV05	TCRBV05-01	01				TCRBD02-01	TCRBD02	TCRBD02-01				01,02	TCRBJ02-02*01	TCRBJ02	TCRBJ02-02	01				4	3	0	10	10	6	33	45	48	54	64	1	In	VDJ
CTGTCGGCTGCTCCCTCCCAGACATCTGTGTACTTCTGTGCCAGCAGTTACTCGCCTGCGACCGGAAACACCATATATTTTGGAGAG	CASSYSPATGNTIYF	1	2.5855278770692303E-5	45	TCRBV06-05*01	TCRBV06	TCRBV06-05	01						unresolved		TCRBD01,TCRBD02	TCRBD01-01,TCRBD02-01		TCRBJ01-03*01	TCRBJ01	TCRBJ01-03	01				0	6	2	7	1	4	36	53	59	62	63	1	In	VDJ
GTGAGCACCTTGGAGCTGGGGGACTCGGCCCTTTATCTTTGCGCCAGCCGGCCTTCGAGGCCTGACACTGAAGCTTTCTTTGGACAA	CASRPSRPDTEAFF	1	1.2927639385346152E-5	42	TCRBV05-01*01	TCRBV05	TCRBV05-01	01				TCRBD02-01*02	TCRBD02	TCRBD02-01	02				TCRBJ01-01*01	TCRBJ01	TCRBJ01-01	01				7	8	11	1	4	3	39	48	56	60	64	1	In	VDJ
CTGTCGGCTGCTCCCTCCCAGACATCTGTGTACTTCTGTGCCAGCAGTGCCATGATCGAGAACACCGGGGAGCTGTTTTTTGGAGAA	CASSAMIENTGELFF	1	1.108083375886813E-5	45	TCRBV06-05*01	TCRBV06	TCRBV06-05	01						unresolved		TCRBD01,TCRBD02	TCRBD01-01,TCRBD02-01		TCRBJ02-02*01	TCRBJ02	TCRBJ02-02	01				5	5	2	8	4	1	36	48	53	55	59	1	In	VDJ
GTAGTGCGAGGAGATTCGGCAGCTTATTTCTGTGCCAGCTCACCACGAACCAGGGGGGCCGGAGAAGATACGCAGTATTTTGGCCCA	CASSPRTRGAGEDTQYF	1	2.9548890023648347E-5	51	TCRBV18-01*01	TCRBV18	TCRBV18-01	01				TCRBD01-01*01	TCRBD01	TCRBD01-01	01				TCRBJ02-03*01	TCRBJ02	TCRBJ02-03	01				1	4	4	1	8	5	30	46	50	57	65	1	In	VDJ
ACGATCCAGCGCACAGAGCAGCGGGACTCGGCCATGTATCGCTGTGCCAGCAGCCCTGCCGTCAATCAGCCCCAGCATTTTGGTGAT	CASSPAVNQPQHF	1	2.4931875957453293E-5	39	TCRBV07-06*01	TCRBV07	TCRBV07-06	01						unresolved		TCRBD01,TCRBD02	TCRBD01-01,TCRBD02-01		TCRBJ01-05*01	TCRBJ01	TCRBJ01-05	01				5	3	10	0	3	3	42	54	57	59	62	1	In	VDJ
ATCCAGCAGGTAGTGCGAGGAGATTCGGCAGCTTATTTCTGTGCCAGCTCACCAGTGACAGAGAATTCACCCCTCCACTTTGGGAAC	CASSPVTENSPLHF	1	2.308507033097527E-5	42	TCRBV18-01*01	TCRBV18	TCRBV18-01	01				TCRBD01-01*01	TCRBD01	TCRBD01-01	01				TCRBJ01-06*01	TCRBJ01	TCRBJ01-06	01				2	2	2	5	2	7	39	54	56	61	63	1	In	VDJ
CCCAACCAGACCTCTCTGTACTTCTGTGCCAGCAGTTTTTATCAGGGGAGGGTGAGGATGAGGGACACTGAAGCTTTCTTTGGACAA	CASSFYQGRVRMRDTEAFF	1	1.015743094562912E-5	57	TCRBV27-01*01	TCRBV27	TCRBV27-01	01				TCRBD02-01*02	TCRBD02	TCRBD02-01	02				TCRBJ01-01*01	TCRBJ01	TCRBJ01-01	01				3	7	9	0	12	3	24	38	45	52	64	1	In	VDJ
CGCACAGAGCAGGGGGACTCGGCCATGTATCTCTGTGCCAGCAGCCACCCTGGGACAGGGGTGAACACTGAAGCTTTCTTTGGACAA	CASSHPGTGVNTEAFF	1	3.693611252956043E-5	48	TCRBV07-09	TCRBV07	TCRBV07-09				01,03	TCRBD01-01*01	TCRBD01	TCRBD01-01	01				TCRBJ01-01*01	TCRBJ01	TCRBJ01-01	01				5	6	0	2	0	0	33	45	51	-1	61	1	In	VDJ
ACCAGTGCCCATCCTGAAGACAGCAGCTTCTACATCTGCAGTGCTAGTAGCGGGGGCACGAACACCGGGGAGCTGTTTTTTGGAGAA	CSASSGGTNTGELFF	1	7.387222505912087E-6	45	TCRBV20	TCRBV20	unresolved			TCRBV20-01,TCRBV20-or09_02		TCRBD02-01*01	TCRBD02	TCRBD02-01	01				TCRBJ02-02*01	TCRBJ02	TCRBJ02-02	01				3	0	5	2	2	0	36	-1	47	56	58	1	In	VDJ
GAGATCCAGCGCACAGAGCAGGGGGACTCGGCCATGTATCTCTGTGCCAGCAGCCCCATTCTCGAGCGAACGCAGTATTTTGGCCCA	CASSPILERTQYF	1	3.693611252956043E-5	39	TCRBV07-09	TCRBV07	TCRBV07-09				01,03	TCRBD02-01	TCRBD02	TCRBD02-01				01,02	TCRBJ02-03*01	TCRBJ02	TCRBJ02-03	01				5	10	6	6	1	9	42	54	64	68	69	1	In	VDJ
AGTGCCCATCCTGAAGACAGCAGCTTCTACATCTGCAGTGCTAGAGATAGAATTCGGGACATGAACACTGAAGCTTTCTTTGGACAA	CSARDRIRDMNTEAFF	1	7.387222505912087E-6	48	TCRBV20	TCRBV20	unresolved			TCRBV20-01,TCRBV20-or09_02		TCRBD01-01*01	TCRBD01	TCRBD01-01	01				TCRBJ01-01*01	TCRBJ01	TCRBJ01-01	01				0	8	0	6	0	0	33	47	55	-1	61	1	In	VDJ
ATCCCCAACCAGACAGCTCTTTACTTCTGTGCCACCAGTGACACCGGGACAGGGGGGTCAACTAATGAAAAACTGTTTTTTGGCAGT	CATSDTGTGGSTNEKLFF	1	9.234028132390108E-6	54	TCRBV24	TCRBV24	unresolved			TCRBV24-01,TCRBV24-or09_02		TCRBD01-01*01	TCRBD01	TCRBD01-01	01				TCRBJ01-04*01	TCRBJ01	TCRBJ01-04	01				4	4	0	1	2	0	27	41	45	56	58	1	In	VDJ
GAGTCCGCCAGCACCAACCAGACATCTATGTACCTCTGTGCCAGCAGTCCCAGGGGGACGGTGAACACTGAAGCTTTCTTTGGACAA	CASSPRGTVNTEAFF	2	4.709354347518955E-5	45	TCRBV28-01*01	TCRBV28	TCRBV28-01	01				TCRBD01-01*01	TCRBD01	TCRBD01-01	01				TCRBJ01-01*01	TCRBJ01	TCRBJ01-01	01				5	2	4	1	4	0	36	48	50	57	61	2	In	VDJ
ACCCTGCAGCCAGAAGACTCGGCCCTGTATCTCTGCGCCAGCAGCCAAGACTGGCAGGGGACTAACTATGGCTACACCTTCGGTTCG	CASSQDWQGTNYGYTF	1	1.200423657210714E-5	48	TCRBV04-03*01	TCRBV04	TCRBV04-03	01				TCRBD01-01*01	TCRBD01	TCRBD01-01	01				TCRBJ01-02*01	TCRBJ01	TCRBJ01-02	01				0	4	4	2	1	0	33	50	54	60	61	1	In	VDJ
GAGTCGCCCAGCCCCAACCAGACCTCTCTGTACTTCTGTGCCAGCAGTTCCGTAGGCGGGGGGGTGGATACGCAGTATTTTGGCCCA	CASSSVGGGVDTQYF	1	9.234028132390108E-6	45	TCRBV27-01*01	TCRBV27	TCRBV27-01	01				TCRBD02-01*01	TCRBD02	TCRBD02-01	01				TCRBJ02-03*01	TCRBJ02	TCRBJ02-03	01				4	6	7	0	2	6	36	49	55	64	66	1	In	VDJ
TCGGCTGCTCCCTCCCAGACATCTGTGTACTTCTGTGCCAGCAGTCCCCGGGAACTACTCTCTGGAAACACCATATATTTTGGAGAG	CASSPRELLSGNTIYF	1	3.231909846336538E-5	48	TCRBV06	TCRBV06	unresolved			TCRBV06-01,TCRBV06-05		TCRBD02-01*02	TCRBD02	TCRBD02-01	02				TCRBJ01-03*01	TCRBJ01	TCRBJ01-03	01				5	3	8	3	6	0	33	45	48	53	59	1	In	VDJ
CGGTCCACAAAGCTGGAGGACTCAGCCATGTACTTCTGTGCCAGCAGTCCCCGACAGGGGTGGGACAATGAGCAGTTCTTCGGGCCA	CASSPRQGWDNEQFF	1	1.4774445011824173E-5	45	TCRBV02-01*01	TCRBV02	TCRBV02-01	01				TCRBD01-01*01	TCRBD01	TCRBD01-01	01				TCRBJ02-01*01	TCRBJ02	TCRBJ02-01	01				5	4	2	2	4	5	36	48	52	60	64	1	In	VDJ
TTGTTGCTGGGGGACTCGGCCCTCTATCTCTGTGCCAGCAGCTTGGAAGGACAGAGTATCTGGGGCTATGGCTACACCTTCGGTTCG	CASSLEGQSIWGYGYTF	1	8.310625319151098E-6	51	TCRBV05-06*01	TCRBV05	TCRBV05-06	01				TCRBD01-01*01	TCRBD01	TCRBD01-01	01				TCRBJ01-02*01	TCRBJ01	TCRBJ01-02	01				0	2	1	5	11	4	30	46	48	54	65	1	In	VDJ
ACTCTGGAGTCCGCTACCAGCTCCCAGACATCTGTGTACTTCTGTGCCATCAGTGAGGGGTATAATTCACCCCTCCACTTTGGGAAC	CAISEGYNSPLHF	2	4.9863751914906586E-5	39	TCRBV10-03*01	TCRBV10	TCRBV10-03	01						unresolved		TCRBD01,TCRBD02	TCRBD01-01,TCRBD02-01		TCRBJ01-06*01	TCRBJ01	TCRBJ01-06	01				2	0	0	9	0	4	42	-1	57	-1	60	2	In	VDJ
AAGATCCAGCCTGCAGAGCTTGGGGACTCGGCCATGTATCTCTGTGCCAGCAGCTTAGACAGGAACACTGAAGCTTTCTTTGGACAA	CASSLDRNTEAFF	1	3.0472292836887357E-5	39	TCRBV11-01*01	TCRBV11	TCRBV11-01	01				TCRBD01-01*01	TCRBD01	TCRBD01-01	01				TCRBJ01-01*01	TCRBJ01	TCRBJ01-01	01				1	0	3	5	0	1	42	-1	58	-1	62	1	In	VDJ
ATCCAGCCCTCAGAACCCAGGGACTCAGCTGTGTACTTCTGTGCCAGCAGTTCTCAGGGATATAATTCACCCCTCCACTTTGGGAAC	CASSSQGYNSPLHF	1	1.9391459078019226E-5	42	TCRBV12	TCRBV12	unresolved			TCRBV12-03,TCRBV12-04		TCRBD01-01*01	TCRBD01	TCRBD01-01	01				TCRBJ01-06*01	TCRBJ01	TCRBJ01-06	01				4	2	4	3	1	4	39	52	54	59	60	1	In	VDJ
CTCAGGCTGCTGTCGGCTGCTCCCTCCCAGACATCTGTGTACTTCTGTGCCAGCAGTCGCGGGGGGAATACGCAGTATTTTGGCCCA	CASSRGGNTQYF	1	1.108083375886813E-5	36	TCRBV06-05*01	TCRBV06	TCRBV06-05	01				TCRBD02-01*01	TCRBD02	TCRBD02-01	01				TCRBJ02-03*01	TCRBJ02	TCRBJ02-03	01				5	1	7	1	1	7	45	57	58	66	67	1	In	VDJ
GAGTCGGCTGCTCCCTCCCAGACATCTGTGTACTTCTGTGCCAGCAGTGGGGGTAGGGCAGGGGGCACTGAAGCTTTCTTTGGACAA	CASSGGRAGGTEAFF	1	1.6621250638302195E-5	45	TCRBV06-01*01	TCRBV06	TCRBV06-01	01				TCRBD01-01*01	TCRBD01	TCRBD01-01	01				TCRBJ01-01*01	TCRBJ01	TCRBJ01-01	01				4	9	4	1	0	4	36	49	58	-1	65	1	In	VDJ
TGAGATGAATGTGAGCACCTTGGAGCTGGGGGACTCGGCCCTTTATCTTTGCGCCAGCAGCGTGATGATACGCAGTATTTTGGCCCA		1	1.2927639385346152E-5	32	TCRBV05-01*01	TCRBV05	TCRBV05-01	01						unresolved		TCRBD01,TCRBD02	TCRBD01-01,TCRBD02-01		TCRBJ02-03*01	TCRBJ02	TCRBJ02-03	01				4	2	2	8	1	6	49	61	63	65	66	1	Out	VDJ
ACGATCCAGCGCACACAGCAGGAGGACTCGGCCGTGTATCTCTGTGCCAGCAGCTTAGCTAGGGGCTATGGCTACACCTTCGGTTCG	CASSLARGYGYTF	1	2.400847314421428E-5	39	TCRBV07-02*01	TCRBV07	TCRBV07-02	01				TCRBD01-01*01	TCRBD01	TCRBD01-01	01				TCRBJ01-02*01	TCRBJ01	TCRBJ01-02	01				0	1	5	2	0	4	42	59	60	-1	65	1	In	VDJ
CTGAAGATCCGGTCCACAAAGCTGGAGGACTCAGCCATGTACTTCTGTGCCAGCAGCAGGGGGCAAGAGACCCAGTACTTCGGGCCA	CASSRGQETQYF	1	7.387222505912087E-6	36	TCRBV02-01*01	TCRBV02	TCRBV02-01	01				TCRBD01-01*01	TCRBD01	TCRBD01-01	01				TCRBJ02-05*01	TCRBJ02	TCRBJ02-05	01				6	0	4	1	0	2	45	-1	56	-1	63	1	In	VDJ
CCCCAACCAGACCTCTCTGTACTTCTGTGCCAGCAGTTTATCTGTTGGACTAAAAGGTCTGGGGCCAACGTCCTGACTTTCGGGGCC		1	1.015743094562912E-5	56	TCRBV27-01*01	TCRBV27	TCRBV27-01	01				TCRBD02-01	TCRBD02	TCRBD02-01				01,02	TCRBJ02-06*01	TCRBJ02	TCRBJ02-06	01				0	4	1	9	5	1	25	42	46	52	57	1	Out	VDJ
GTGACCAGTGCCCATCCTGAAGACAGCAGCTTCTACATCTGCAGTGCGGAGGGGGACAGGGCAAATCAGCCCCAGCATTTTGGTGAT	CSAEGDRANQPQHF	1	7.387222505912087E-6	42	TCRBV20	TCRBV20	unresolved			TCRBV20-01,TCRBV20-or09_02		TCRBD01-01*01	TCRBD01	TCRBD01-01	01				TCRBJ01-05*01	TCRBJ01	TCRBJ01-05	01				6	5	0	3	2	4	39	47	52	61	63	1	In	VDJ
ATCCTGTCCTCAGAACCGGGAGACACGGCACTGTATCTCTGCGCCAGCAGTCCCCTCGGTGGGAGGGGTGAAGCTTTCTTTGGACAA	CASSPLGGRGEAFF	1	2.8625487210409337E-5	42	TCRBV23-01*01	TCRBV23	TCRBV23-01	01				TCRBD02-01*02	TCRBD02	TCRBD02-01	02				TCRBJ01-01*01	TCRBJ01	TCRBJ01-01	01				4	8	9	0	1	7	39	52	60	67	68	1	In	VDJ
AATGTGAGCACCTTGGAGCTGGGGGACTCGGCCCTTTATCTTTGCGCCAGCAGCTTGGCAGGAGGAAACACCATATATTTTGGAGAG	CASSLAGGNTIYF	1	2.9548890023648347E-5	39	TCRBV05-01*01	TCRBV05	TCRBV05-01	01				TCRBD01-01*01	TCRBD01	TCRBD01-01	01				TCRBJ01-03*01	TCRBJ01	TCRBJ01-03	01				0	0	4	4	1	4	42	-1	58	62	63	1	In	VDJ
GCCTTGGAGCTGGACGACTCGGCCCTGTATCTCTGTGCCAGCAGCTTGGGTGGAGACCCCCGAACAGATGAAGCTTTCTTTGGACAA	CASSLGGDPRTDEAFF	1	2.400847314421428E-5	48	TCRBV05-04*01	TCRBV05	TCRBV05-04	01						unresolved		TCRBD01,TCRBD02	TCRBD01-01,TCRBD02-01		TCRBJ01-01*01	TCRBJ01	TCRBJ01-01	01				0	14	3	5	1	7	33	49	63	67	68	1	In	VDJ
TCGGCCCAAAAGAACCCGACAGCTTTCTATCTCTGTGCCAGTACCCCTGAAGTGGGATGGGGTAATTCACCCCTCCACTTTGGGAAC	CASTPEVGWGNSPLHF	1	3.6012709716321424E-5	48	TCRBV19-01	TCRBV19	TCRBV19-01				01,02			unresolved		TCRBD01,TCRBD02	TCRBD01-01,TCRBD02-01		TCRBJ01-06*01	TCRBJ01	TCRBJ01-06	01				7	10	0	8	5	6	33	43	53	57	62	1	In	VDJ
GTGACCAGTGCCCATCCTGAAGACAGCAGCTTCTACATCTGCAGTGCTGGAGTTGGGGGGCTGAACACTGAAGCTTTCTTTGGACAA	CSAGVGGLNTEAFF	1	7.387222505912087E-6	42	TCRBV20	TCRBV20	unresolved			TCRBV20-01,TCRBV20-or09_02				unresolved		TCRBD01,TCRBD02	TCRBD01-01,TCRBD02-01		TCRBJ01-01*01	TCRBJ01	TCRBJ01-01	01				1	3	6	0	0	0	39	52	55	-1	61	1	In	VDJ
AAGATCCAGCGCACAGAGCAGGGGGACTCAGCCGCGTATCTCCGTGCCAGCAGCTTCAGGGTTTGCTATGGCTACACCTTCGGTTCG	RASSFRVCYGYTF	1	2.400847314421428E-5	39	TCRBV07-03*03	TCRBV07	TCRBV07-03	03				TCRBD01-01*01	TCRBD01	TCRBD01-01	01				TCRBJ01-02*01	TCRBJ01	TCRBJ01-02	01				3	0	4	3	4	4	42	-1	56	61	65	1	In	VDJ
GAGTCGGCTGCTCCCTCCCAGACATCTGTGTACTTCTGTGCCAGCAGTGATTGGGACAGGGGTGATCAGCCCCAGCATTTTGGTGAT	CASSDWDRGDQPQHF	1	1.7544653451541206E-5	45	TCRBV06-01*01	TCRBV06	TCRBV06-01	01				TCRBD01-01*01	TCRBD01	TCRBD01-01	01				TCRBJ01-05*01	TCRBJ01	TCRBJ01-05	01				3	2	0	2	2	5	36	50	52	62	64	1	In	VDJ
TTGGAGATCCAGCGCACAGAGCAGGGGGACTCGGCCATGTATCTCTGTGCCAGCAGCCCTAAGGGGGATGGCTACACCTTCGGTTCG	CASSPKGDGYTF	1	3.0472292836887357E-5	36	TCRBV07-09	TCRBV07	TCRBV07-09				01,03	TCRBD01-01*01	TCRBD01	TCRBD01-01	01				TCRBJ01-02*01	TCRBJ01	TCRBJ01-02	01				5	4	5	1	0	6	45	57	61	-1	67	1	In	VDJ
CAGGGGGACTCGGCCATGTATCTCTGTGCCAGCAGCCAAGTAGGTCCTAGCGGAAACTTCCGTGGAGAGACCCAGTACTTCGGGCCA	CASSQVGPSGNFRGETQYF	1	2.5855278770692303E-5	57	TCRBV07-09	TCRBV07	TCRBV07-09				01,03	TCRBD02-01	TCRBD02	TCRBD02-01				01,02	TCRBJ02-05*01	TCRBJ02	TCRBJ02-05	01				5	10	4	5	12	4	24	36	46	53	65	1	In	VDJ
GAGTCGGCTGCTCCCTCCCAAACATCTGTGTACTTCTGTGCCAGCACCTCTCCGAGGGGGCGGGACACTGAAGCTTTCTTTGGACAA	CASTSPRGRDTEAFF	1	1.015743094562912E-5	45	TCRBV06	TCRBV06	unresolved			TCRBV06-02,TCRBV06-03		TCRBD01-01*01	TCRBD01	TCRBD01-01	01				TCRBJ01-01*01	TCRBJ01	TCRBJ01-01	01				7	8	5	0	3	3	36	46	54	61	64	1	In	VDJ
GCCTTGTTGCTGGGGGACTCGGCCCTCTATCTCTGTGCCAGCAGCTTAAATTGGGCAGGCCCCAATCAGCCCCAGCATTTTGGTGAT	CASSLNWAGPNQPQHF	1	1.108083375886813E-5	48	TCRBV05-06*01	TCRBV05	TCRBV05-06	01				TCRBD01-01*01	TCRBD01	TCRBD01-01	01				TCRBJ01-05*01	TCRBJ01	TCRBJ01-05	01				2	8	4	4	3	3	33	47	55	59	62	1	In	VDJ
TGCCATCCCCAACCAGACAGCTCTTTACTTCTGTGCCACCAGTCCGAGAGGGGGACCCAGAGTGGAAACACCATATATTTTGGAGAG		1	1.200423657210714E-5	50	TCRBV24	TCRBV24	unresolved			TCRBV24-01,TCRBV24-or09_02		TCRBD01-01*01	TCRBD01	TCRBD01-01	01				TCRBJ01-03*01	TCRBJ01	TCRBJ01-03	01				6	5	5	1	8	3	31	43	48	54	62	1	Out	VDJ
ATCCAGCCCTCAGAACCCAGGGACTCAGCTGTGTACTTCTGTGCCAGCAGTCTCGGACAGATAGAGAAGCCCCAGCATTTTGGTGAT	CASSLGQIEKPQHF	1	2.5855278770692303E-5	42	TCRBV12	TCRBV12	unresolved			TCRBV12-03,TCRBV12-04		TCRBD01-01*01	TCRBD01	TCRBD01-01	01				TCRBJ01-05*01	TCRBJ01	TCRBJ01-05	01				5	3	1	5	7	8	39	51	54	60	67	1	In	VDJ
AGCACCTTGGAGCTGGGGGACTCGGCCCTTTATCTTTGCGCCAGCAGCATGGACAGGAGTGCGAGAAACACCATATATTTTGGAGAG	CASSMDRSARNTIYF	1	2.9548890023648347E-5	45	TCRBV05-01*01	TCRBV05	TCRBV05-01	01				TCRBD01-01*01	TCRBD01	TCRBD01-01	01				TCRBJ01-03*01	TCRBJ01	TCRBJ01-03	01				0	0	3	4	7	5	36	-1	52	57	64	1	In	VDJ
CTGCAGCCAGAAGACTCAGCCCTGTATCTCTGCGCCAGCAGCCAAGATCCTGGACAGGGGGCTTTCGGGGAGCTGTTTTTTGGAGAA	CASSQDPGQGAFGELFF	1	1.2927639385346152E-5	51	TCRBV04-01*01	TCRBV04	TCRBV04-01	01				TCRBD01-01*01	TCRBD01	TCRBD01-01	01				TCRBJ02-02*01	TCRBJ02	TCRBJ02-02	01				0	4	1	0	3	7	30	47	51	62	65	1	In	VDJ
AGCTCTCTGGAGCTGGGGGACTCAGCTTTGTATTTCTGTGCCAGCAGCGTACAGGGTGGAGGAAACACTGAAGCTTTCTTTGGACAA	CASSVQGGGNTEAFF	1	1.200423657210714E-5	45	TCRBV09-01	TCRBV09	TCRBV09-01				01,02			unresolved		TCRBD01,TCRBD02	TCRBD01-01,TCRBD02-01		TCRBJ01-01*01	TCRBJ01	TCRBJ01-01	01				1	0	4	3	7	2	36	-1	51	56	63	1	In	VDJ
TCGCTCAGGCTGGAGTCGGCTGCTCCCTCCCAGACATCTGTGTACTTCTGTGCCAGCACCCCAAAAGAGACCCAGTACTTCGGGCCA	CASTPKETQYF	1	1.108083375886813E-5	33	TCRBV06-01*01	TCRBV06	TCRBV06-01	01				TCRBD01-01*01	TCRBD01	TCRBD01-01	01				TCRBJ02-05*01	TCRBJ02	TCRBJ02-05	01				7	3	4	6	1	3	48	58	61	63	64	1	In	VDJ
AGCTGCTCCCTCTCAGACTTCTGTTTACTTCTGTGCCAGCAGGAAGTGACAGGAGGGCAAGGGAATTCACCCCTCCACTTTGGGAAC		1	1.9391459078019226E-5	50	TCRBV06-07*01	TCRBV06	TCRBV06-07	01						unresolved		TCRBD01,TCRBD02	TCRBD01-01,TCRBD02-01		TCRBJ01-06*01	TCRBJ01	TCRBJ01-06	01				6	5	2	4	10	7	31	42	47	53	63	1	Out	VDJ
ACATCGGCCCAAAAGAACCCGACAGCTTTCTATCTCTGTGCCAGCTTCCGGGCTAAAAGTGGGAGTTATGGCTACACCTTCGGTTCG	CASFRAKSGSYGYTF	2	3.7859515342799445E-5	45	TCRBV19-01	TCRBV19	TCRBV19-01				01,02	TCRBD02-01*02	TCRBD02	TCRBD02-01	02				TCRBJ01-02*01	TCRBJ01	TCRBJ01-02	01				9	16	9	2	1	5	36	44	60	65	66	2	In	VDJ
ATCCGCTCACCAGGCCTGGGGGACGCAGCCATGTACCTGTGTGCCACCAGCAGGCCGGTGGGAGGGGAGACCCAGTACTTCGGGCCA	CATSRPVGGETQYF	1	9.234028132390108E-6	42	TCRBV15-01*01	TCRBV15	TCRBV15-01	01				TCRBD02-01*02	TCRBD02	TCRBD02-01	02				TCRBJ02-05*01	TCRBJ02	TCRBJ02-05	01				3	6	9	0	0	5	39	53	59	-1	66	1	In	VDJ
GCCTGCAGAGCAGGGGGACTCGGCCGTGTATGTCTGTGCAAGTCGCCCGATAGGGATCCCCCCCCTTACGAGCAGTACTTCGGGCCG		1	3.231909846336538E-5	47	TCRBV12-02*01	TCRBV12	TCRBV12-02	01						unresolved		TCRBD01,TCRBD02	TCRBD01-01,TCRBD02-01		TCRBJ02-07*01	TCRBJ02	TCRBJ02-07	01				5	6	0	8	10	4	34	46	52	56	66	1	Out	VDJ
GAGTCGGCTGCTCCCTCCCAGACATCTGTGTACTTCTGTGCCAGCAGTGAACCGGGACAGGGGTATGAAAAACTGTTTTTTGGCAGT	CASSEPGQGYEKLFF	1	2.9548890023648347E-5	45	TCRBV06-01*01	TCRBV06	TCRBV06-01	01				TCRBD01-01*01	TCRBD01	TCRBD01-01	01				TCRBJ01-04*01	TCRBJ01	TCRBJ01-04	01				2	2	0	2	1	6	36	51	53	63	64	1	In	VDJ
CACCTTGGAGCTGGGGGACTCGGCCCTTTATCTTTGCGCCAGCAGCTACTAAACCGGGACAGGTGGACTGAAGCTTTCTTTGGACAA		1	1.2927639385346152E-5	47	TCRBV05-01*01	TCRBV05	TCRBV05-01	01				TCRBD01-01*01	TCRBD01	TCRBD01-01	01				TCRBJ01-01*01	TCRBJ01	TCRBJ01-01	01				3	8	0	4	3	5	34	47	55	63	66	1	Out	VDJ
ATCCTGAAGACAGCAGCTTCTACATCTGCAGTGCTAGGGATGCGGGGGGCGGTTGATGCTGTAAACTATGGCTACACCTTCGGTTCG		1	5.540416879434065E-6	55	TCRBV20	TCRBV20	unresolved			TCRBV20-01,TCRBV20-or09_02		TCRBD02-01*01	TCRBD02	TCRBD02-01	01				TCRBJ01-02*01	TCRBJ01	TCRBJ01-02	01				3	4	7	1	14	2	26	37	41	49	63	1	Out	VDJ
CACACCCTGCAGCCAGAAGACTCGGCCCTGTATCTCTGTGCCAGCAGCCAAGAGACAGGGCGGCGAGATGAAGCTTTCTTTGGACAA	CASSQETGRRDEAFF	1	1.015743094562912E-5	45	TCRBV04-02*01	TCRBV04	TCRBV04-02	01				TCRBD01-01*01	TCRBD01	TCRBD01-01	01				TCRBJ01-01*01	TCRBJ01	TCRBJ01-01	01				0	0	2	3	8	7	36	-1	53	60	68	1	In	VDJ
CTCCCAGACATCTGTGTACTTCTGTGCCAGCAGAGTTTAATGGTCCGGGGGCGCCCAAAATGGGATCAGCCCCAGCATTTTGGTGAT		1	2.031486189125824E-5	59	TCRBV06	TCRBV06	unresolved			TCRBV06-01,TCRBV06-05,TCRBV06-06				unresolved		TCRBD01,TCRBD02	TCRBD01-01,TCRBD02-01		TCRBJ01-05*01	TCRBJ01	TCRBJ01-05	01				6	13	6	0	12	5	22	33	46	52	64	1	Out	VDJ
GAGTCCGCCAGCACCAACCAGACATCTATGTACCTCTGTGCCAGCATCTTCCGGCGGGCAGCTAACTATGGCTACACCTTCGGTTCG	CASIFRRAANYGYTF	2	3.878291815603845E-5	45	TCRBV28-01*01	TCRBV28	TCRBV28-01	01				TCRBD02-01	TCRBD02	TCRBD02-01				01,02	TCRBJ01-02*01	TCRBJ01	TCRBJ01-02	01				7	7	7	4	3	0	36	46	53	58	61	2	In	VDJ
CTGGAGTCCGCTACCAGCTCCCAGACATCTGTGTACTTCTGTGCCATCAGTGAGGACGGGGGCGCCTACGAGCAGTACGTCGGGCCG	CAISEDGGAYEQYV	2	4.617014066195054E-5	42	TCRBV10-03*01	TCRBV10	TCRBV10-03	01						unresolved		TCRBD01,TCRBD02	TCRBD01-01,TCRBD02-01		TCRBJ02-07*01	TCRBJ02	TCRBJ02-07	01				2	3	6	0	16	17	39	54	57	63	79	2	In	VDJ
TCGGCTGCTCCCTCCCAGACATCTGTGTACTTCTGTGCCAGCAGTTACCCAGGGGGCAGGACCTACAATGAGCAGTTCTTCGGGCCA	CASSYPGGRTYNEQFF	1	1.3851042198585162E-5	48	TCRBV06-05*01	TCRBV06	TCRBV06-05	01				TCRBD01-01*01	TCRBD01	TCRBD01-01	01				TCRBJ02-01*01	TCRBJ02	TCRBJ02-01	01				2	1	4	0	4	2	33	48	49	57	61	1	In	VDJ
ACGATCCAGCGCACACAGCAGGAGGACTCGGCCGTGTATCTCTGTGCCAGCAGCTTAAGAGTAGCCTACGAGCAGTACTTCGGGCCG	CASSLRVAYEQYF	1	2.123826470449725E-5	39	TCRBV07-02*01	TCRBV07	TCRBV07-02	01				TCRBD02-01	TCRBD02	TCRBD02-01				01,02	TCRBJ02-07*01	TCRBJ02	TCRBJ02-07	01				2	4	5	8	0	2	42	57	61	-1	64	1	In	VDJ
CTGCTGTCGGCTGCTCCCTCCCAGACATCTGTGTACTTCTGTGCCAGCAGTAATAGTTTAGCCAAAAACATTCAGTACTTCGGCGCC	CASSNSLAKNIQYF	1	1.015743094562912E-5	42	TCRBV06-05*01	TCRBV06	TCRBV06-05	01				TCRBD02-01	TCRBD02	TCRBD02-01				01,02	TCRBJ02-04*01	TCRBJ02	TCRBJ02-04	01				5	2	5	8	3	0	39	51	53	56	59	1	In	VDJ
AGGCTGGAGTTGGCTGCTCCCTCCCAGACATCTGTGTACTTCTGTGCCAGCAGTAACCGGGGCCAAAACATTCAGTACTTCGGCGCC	CASSNRGQNIQYF	1	2.5855278770692303E-5	39	TCRBV06-06	TCRBV06	TCRBV06-06				01,02			unresolved		TCRBD01,TCRBD02	TCRBD01-01,TCRBD02-01		TCRBJ02-04*01	TCRBJ02	TCRBJ02-04	01				5	4	7	0	1	5	42	54	58	63	64	1	In	VDJ
AACCTGAGCTCTCTGGAGCTGGGGGACTCAGCTTTGTATTTCTGTGCCAGCAGCGTTGACGGAATCTATGGCTACACCTTCGGTTCG	CASSVDGIYGYTF	1	1.015743094562912E-5	39	TCRBV09-01	TCRBV09	TCRBV09-01				01,02			unresolved		TCRBD01,TCRBD02	TCRBD01-01,TCRBD02-01		TCRBJ01-02*01	TCRBJ01	TCRBJ01-02	01				2	4	1	8	2	4	42	56	60	63	65	1	In	VDJ
GGAGCTGGGGGACTCAGCTTTGTATTTCTGTGCCAGCAGCGGTCCCCGGACTAGCGGGGGCAACAAGAGACCCAGTACTTCGGGCCA		1	8.310625319151098E-6	53	TCRBV09-01	TCRBV09	TCRBV09-01				01,02	TCRBD02-01*01	TCRBD02	TCRBD02-01	01				TCRBJ02-05*01	TCRBJ02	TCRBJ02-05	01				3	6	1	2	3	2	28	41	47	60	63	1	Out	VDJ
TCCCAGACATCTGTGTACTTCTGTGCCAGCAGTTCGCCCGGGACTAGCGGGGGGTATCTAGCCAAAAACATTCAGTACTTCGGCGCC	CASSSPGTSGGYLAKNIQYF	1	1.8468056264780216E-5	60	TCRBV06	TCRBV06	unresolved			TCRBV06-05,TCRBV06-06		TCRBD02-01*01	TCRBD02	TCRBD02-01	01				TCRBJ02-04*01	TCRBJ02	TCRBJ02-04	01				4	5	0	1	5	0	21	34	39	54	59	1	In	VDJ
ACCTTGGAGCTGGGGGACTCGGCCCTTTATCTTTGCGCCAGCAGCTTGGTAAGCCAGACCTCTGGAAACACCATATATTTTGGAGAG	CASSLVSQTSGNTIYF	1	2.9548890023648347E-5	48	TCRBV05-01*01	TCRBV05	TCRBV05-01	01						unresolved		TCRBD01,TCRBD02	TCRBD01-01,TCRBD02-01		TCRBJ01-03*01	TCRBJ01	TCRBJ01-03	01				0	7	2	7	0	0	33	49	56	-1	59	1	In	VDJ
AACGCCTTGTTGCTGGGGGACTCGGCCCTCTATCTCTGTGCCAGCAGCTTGGGGGGGGGCCTTAATGAAAAACTGTTTTTTGGCAGT	CASSLGGGLNEKLFF	1	1.8468056264780216E-5	45	TCRBV05-06*01	TCRBV05	TCRBV05-06	01				TCRBD02-01*01	TCRBD02	TCRBD02-01	01				TCRBJ01-04*01	TCRBJ01	TCRBJ01-04	01				0	0	9	0	3	4	36	-1	52	59	62	1	In	VDJ
AGGATCCAGCAGGTAGTGCGAGGAGATTCGGCAGCTTATTTCTGTGCCAGCTCACCGGGGGATAGATACGAGCAGTACGTCGGGCCG	CASSPGDRYEQYV	1	2.216166751773626E-5	39	TCRBV18-01*01	TCRBV18	TCRBV18-01	01						unresolved		TCRBD01,TCRBD02	TCRBD01-01,TCRBD02-01		TCRBJ02-07*01	TCRBJ02	TCRBJ02-07	01				3	0	6	1	18	17	42	-1	56	61	79	1	In	VDJ
CCCAGCCCCAACCAGACCTCTCTGTACTTCTGTGCCAGCAGTTTCCTAAAGCCGGGACTAGGCTCCTACGAGCAGTACTTCGGGCCG	CASSFLKPGLGSYEQYF	1	7.387222505912087E-6	51	TCRBV27-01*01	TCRBV27	TCRBV27-01	01				TCRBD02-01	TCRBD02	TCRBD02-01				01,02	TCRBJ02-07*01	TCRBJ02	TCRBJ02-07	01				3	9	0	8	1	0	30	44	53	61	62	1	In	VDJ
ACGATCCAGCGCACAGAGCAGCGGGACTCGGCCATGTATCGCTGTGCCAGCAGCCCCCCGGGGTCCTATGGCTACACCTTCGGTTCG	CASSPPGSYGYTF	1	1.9391459078019226E-5	39	TCRBV07-06*01	TCRBV07	TCRBV07-06	01				TCRBD02-01*01	TCRBD02	TCRBD02-01	01				TCRBJ01-02*01	TCRBJ01	TCRBJ01-02	01				5	4	8	3	2	4	42	54	58	63	65	1	In	VDJ
CCCTCAGAACCCAGGGACTCAGCTGTGTACTTCTGTGCCAGCACTGAGACAGGGCGAATACCTGGAAACACCATATATTTTGGAGAG	CASTETGRIPGNTIYF	2	5.540416879434065E-5	48	TCRBV12	TCRBV12	unresolved			TCRBV12-03,TCRBV12-04		TCRBD01-01*01	TCRBD01	TCRBD01-01	01				TCRBJ01-03*01	TCRBJ01	TCRBJ01-03	01				7	4	2	3	7	2	33	43	47	54	61	2	In	VDJ
CTGAACATGAGCTCCTTGGAGCTGGGGGACTCAGCCCTGTACTTCTGTGCCAGCAGCTTAGTGGGCACTGAAGCTTTCTTTGGACAA	CASSLVGTEAFF	1	1.8468056264780216E-5	36	TCRBV13-01*01	TCRBV13	TCRBV13-01	01						unresolved		TCRBD01,TCRBD02	TCRBD01-01,TCRBD02-01		TCRBJ01-01*01	TCRBJ01	TCRBJ01-01	01				1	1	0	9	0	4	45	61	62	-1	65	1	In	VDJ
CTAGAGTCTGCCATCCCCAACCAGACAGCTCTTTACTTCTGTGCCACCAGTGGTCGGGGCTACACCGGGGAGCTGTTTTTTGGAGAA	CATSGRGYTGELFF	1	5.540416879434065E-6	42	TCRBV24	TCRBV24	unresolved			TCRBV24-01,TCRBV24-or09_02				unresolved		TCRBD01,TCRBD02	TCRBD01-01,TCRBD02-01		TCRBJ02-02*01	TCRBJ02	TCRBJ02-02	01				5	3	7	0	1	3	39	52	55	60	61	1	In	VDJ
TCGGCTGCTCCCTCCCAGACATCTGTGTACTTCTGTGCCAGCAGTGAAGACGTCAGCTCCTATAATTCACCCCTCCACTTTGGGAAC	CASSEDVSSYNSPLHF	1	1.2927639385346152E-5	48	TCRBV06-01*01	TCRBV06	TCRBV06-01	01				TCRBD01-01*01	TCRBD01	TCRBD01-01	01				TCRBJ01-06*01	TCRBJ01	TCRBJ01-06	01				1	4	4	5	0	0	33	49	53	-1	56	1	In	VDJ
ACCTTGGAGCTGGGGGACTCGGCCCTTTATCTTTGCGCCAGCAGCTTGGAGGGACAGGGGCCTAATGAAAAACTGTTTTTTGGCAGT	CASSLEGQGPNEKLFF	1	2.216166751773626E-5	48	TCRBV05-01*01	TCRBV05	TCRBV05-01	01				TCRBD01-01*01	TCRBD01	TCRBD01-01	01				TCRBJ01-04*01	TCRBJ01	TCRBJ01-04	01				0	1	0	2	1	3	33	49	50	60	61	1	In	VDJ
TTGGAGTCGGCTGCTCCCTCCCAAACATCTGTGTACTTCTGTGCCAGCAGTTACCAGGGGGTTTCGGTCACGCAGTATTTTGGCCCA	CASSYQGVSVTQYF	1	1.015743094562912E-5	42	TCRBV06	TCRBV06	unresolved			TCRBV06-02,TCRBV06-03		TCRBD01-01*01	TCRBD01	TCRBD01-01	01				TCRBJ02-03*01	TCRBJ02	TCRBJ02-03	01				2	0	4	1	8	9	39	-1	54	61	69	1	In	VDJ
TAGAGTCTGCCATCCCCAACCAGACAGCTCTTTACTTCTGTGCCACCAGTGATCCCCGGACAGCTCTATGGCTACACCTTCGGTTCG		1	4.617014066195054E-6	43	TCRBV24	TCRBV24	unresolved			TCRBV24-01,TCRBV24-or09_02		TCRBD01-01*01	TCRBD01	TCRBD01-01	01				TCRBJ01-02*01	TCRBJ01	TCRBJ01-02	01				3	4	1	5	2	4	38	53	57	63	65	1	Out	VDJ
AATGTGAGCACCTTGGAGCTGGGGGACTCGGCCCTTTATCTTTGCGCCAGCAGCTTGCAGGGAGGAAATGAGCAGTTCTTCGGGCCA	CASSLQGGNEQFF	1	1.6621250638302195E-5	39	TCRBV05-01*01	TCRBV05	TCRBV05-01	01				TCRBD02-01*02	TCRBD02	TCRBD02-01	02				TCRBJ02-01*01	TCRBJ02	TCRBJ02-01	01				1	2	9	1	1	7	42	57	59	65	66	1	In	VDJ
GCTGCTGTCGGCTGCTCCCTCCCAGACATCTGTGTACTTCTGTGCCAGCAGTACGAGGATCCGTTTTAGAAACTGTTTTTTGGCAGT		1	1.9391459078019226E-5	41	TCRBV06-05*01	TCRBV06	TCRBV06-05	01				TCRBD02-01*02	TCRBD02	TCRBD02-01	02				TCRBJ01-04*01	TCRBJ01	TCRBJ01-04	01				5	2	11	1	11	11	40	52	54	58	69	1	Out	VDJ
ACAAAGCTGGAGGACTCAGCCATGTACTTCTGTGCCAGCAGACGACCTACTACAGGGGGCGCACCCTACGAGCAGTACTTCGGGCCG	CASRRPTTGGAPYEQYF	1	8.310625319151098E-6	51	TCRBV02-01*01	TCRBV02	TCRBV02-01	01				TCRBD01-01*01	TCRBD01	TCRBD01-01	01				TCRBJ02-07*01	TCRBJ02	TCRBJ02-07	01				6	10	3	0	4	2	30	41	51	60	64	1	In	VDJ
CAGCAGGTAGTGCGAGGAGATTCGGCAGCTTATTTCTGTGCCAGCTCACCAATTAAACAGGGCCAAGAGACCCAGTACTTCGGGCCA	CASSPIKQGQETQYF	1	2.031486189125824E-5	45	TCRBV18-01*01	TCRBV18	TCRBV18-01	01				TCRBD01-01*01	TCRBD01	TCRBD01-01	01				TCRBJ02-05*01	TCRBJ02	TCRBJ02-05	01				2	5	3	3	0	1	36	51	56	-1	62	1	In	VDJ
CTCTCAAGATCCAACCTGCAAAGCTTGAGGACTCGGCCGTGTATCTCTGTGCCAGCAGCCCCCGGGGCCGAGCAGTACTTCGGGCCG		1	2.216166751773626E-5	34	TCRBV11-02*02	TCRBV11	TCRBV11-02	02						unresolved		TCRBD01,TCRBD02	TCRBD01-01,TCRBD02-01		TCRBJ02-07*01	TCRBJ02	TCRBJ02-07	01				5	4	7	0	0	6	47	59	63	-1	68	1	Out	VDJ
ACGATCCAGCGCACACAGCAGGAGGACTCGGCCGTGTATCTCTGTGCCAGCAGCTTAGAAGGGGCCTATGGCTACACCTTCGGTTCG	CASSLEGAYGYTF	1	2.400847314421428E-5	39	TCRBV07-02*01	TCRBV07	TCRBV07-02	01				TCRBD01-01*01	TCRBD01	TCRBD01-01	01				TCRBJ01-02*01	TCRBJ01	TCRBJ01-02	01				1	1	5	2	1	4	42	58	59	64	65	1	In	VDJ
CTCACTGTGACATCGGCCCAAAAGAACCCGACAGCTTTCTATCTCTGTGCCAGTACTAACCCCTGGAACATTCAGTACTTCGGCGCC	CASTNPWNIQYF	2	4.1553126595755485E-5	36	TCRBV19-01	TCRBV19	TCRBV19-01				01,02	TCRBD02-01	TCRBD02	TCRBD02-01				01,02	TCRBJ02-04*01	TCRBJ02	TCRBJ02-04	01				7	0	4	9	8	7	45	-1	55	58	66	2	In	VDJ
AGCACCTTGGAGCTGGGGGACTCGGCCCTTTATCTTTGCGCCAGCAGCTTGACAGGGGTTCCCAATCAGCCCCAGCATTTTGGTGAT	CASSLTGVPNQPQHF	1	1.3851042198585162E-5	45	TCRBV05-01*01	TCRBV05	TCRBV05-01	01				TCRBD01-01*01	TCRBD01	TCRBD01-01	01				TCRBJ01-05*01	TCRBJ01	TCRBJ01-05	01				1	0	3	2	4	3	36	-1	51	58	62	1	In	VDJ
AGCACCTTGGAGCTGGGGGACTCGGCCCTTTATCTTTGCGCCAGCAGCTTGGTCGACAGGGGAGGAACTGAAGCTTTCTTTGGACAA	CASSLVDRGGTEAFF	1	1.2927639385346152E-5	45	TCRBV05-01*01	TCRBV05	TCRBV05-01	01				TCRBD01-01*01	TCRBD01	TCRBD01-01	01				TCRBJ01-01*01	TCRBJ01	TCRBJ01-01	01				0	2	2	2	4	5	36	52	54	62	66	1	In	VDJ
AACCTGAGCTCTCTGGAGCTGGGGGACTCAGCTTTGTATTTCTGTGCCAGCAGCGTAGAGGGGCAAGGGCCCCAGCATTTTGGTGAT	CASSVEGQGPQHF	1	1.2927639385346152E-5	39	TCRBV09-01	TCRBV09	TCRBV09-01				01,02	TCRBD01-01*01	TCRBD01	TCRBD01-01	01				TCRBJ01-05*01	TCRBJ01	TCRBJ01-05	01				0	0	5	2	5	9	42	-1	58	63	68	1	In	VDJ
CTGGAGTTGGCTGCTCCCTCCCAGACATCTGTGTACTTCTGTGCCAGCAGCCCGACGACAGGGACCTACGAGCAGTACGTCGGGCCG	CASSPTTGTYEQYV	1	2.216166751773626E-5	42	TCRBV06-06	TCRBV06	TCRBV06-06				01,02	TCRBD01-01*01	TCRBD01	TCRBD01-01	01				TCRBJ02-07*01	TCRBJ02	TCRBJ02-07	01				6	6	2	3	16	17	39	50	56	63	79	1	In	VDJ
CAGCGCACACAGCAGGAGGACTCGGCCGTGTATCTCTGTGCCAGCAGCTTAGGTGAGGGGTGGAGTTACGAGCAGTACTTCGGGCCG	CASSLGEGWSYEQYF	1	2.123826470449725E-5	45	TCRBV07-02*01	TCRBV07	TCRBV07-02	01						unresolved		TCRBD01,TCRBD02	TCRBD01-01,TCRBD02-01		TCRBJ02-07*01	TCRBJ02	TCRBJ02-07	01				1	3	5	2	6	4	36	52	55	60	66	1	In	VDJ
CTCAAGATCCAACCTGCAAAGCTTGAGGACTCGGCCGTGTATCTCTGTGCCAGCAGCTTAATGGGGGACGAGCAGTACGTCGGGCCG	CASSLMGDEQYV	1	2.216166751773626E-5	36	TCRBV11-02*02	TCRBV11	TCRBV11-02	02						unresolved		TCRBD01,TCRBD02	TCRBD01-01,TCRBD02-01		TCRBJ02-07*01	TCRBJ02	TCRBJ02-07	01				2	4	0	7	10	17	45	60	64	69	79	1	In	VDJ
CTGCAGCCAGAAGACTCGGCCCTGTATCTCTGTGCCAGCAGCCAAGATCAGGGACAGCACTCCTACAATGAGCAGTTCTTCGGGCCA	CASSQDQGQHSYNEQFF	1	1.2927639385346152E-5	51	TCRBV04-02*01	TCRBV04	TCRBV04-02	01				TCRBD01-01*01	TCRBD01	TCRBD01-01	01				TCRBJ02-01*01	TCRBJ02	TCRBJ02-01	01				0	3	0	5	2	0	30	47	50	57	59	1	In	VDJ
ATGAGCTCCTTGGAGCTGGGGGACTCAGCCCTGTACTTCTGTGCCAGCAGCTTATGGCCAGCCCCCTACGAGCAGTACTTCGGGCCG	CASSLWPAPYEQYF	1	1.3851042198585162E-5	42	TCRBV13-01*01	TCRBV13	TCRBV13-01	01						unresolved		TCRBD01,TCRBD02	TCRBD01-01,TCRBD02-01		TCRBJ02-07*01	TCRBJ02	TCRBJ02-07	01				2	4	4	5	3	2	39	54	58	61	64	1	In	VDJ
AAGCTCCTTCTCAGTGACTCTGGCTTCTATCTCTGTGCCTGGAGTGTCCTAGCGGGGGAGAACCAAGAGACCCAGTACTTCGGGCCA	CAWSVLAGENQETQYF	1	1.8468056264780217E-6	48	TCRBV30-01*01	TCRBV30	TCRBV30-01	01				TCRBD02-01*01	TCRBD02	TCRBD02-01	01				TCRBJ02-05*01	TCRBJ02	TCRBJ02-05	01				0	1	4	2	3	0	33	47	48	58	61	1	In	VDJ
ACAGTGACCAGTGCCCATCCTGAAGACAGCAGCTTCTACATCTGCAGTCAACCGGGACAGGGGTACCCTGTAGCTTTCTTTGGACAA	CSQPGQGYPVAFF	1	7.387222505912087E-6	39	TCRBV20	TCRBV20	unresolved			TCRBV20-01,TCRBV20-or09_02		TCRBD01-01*01	TCRBD01	TCRBD01-01	01				TCRBJ01-01*01	TCRBJ01	TCRBJ01-01	01				8	5	0	2	8	10	42	48	53	63	71	1	In	VDJ
ACTCTGACGATCCAGCGCACACAGCAGGAGGACTCGGCCGTGTATCTCTGTGCCAGCAGGATGAACACTGAAGCTTTCTTTGGACAA	CASRMNTEAFF	1	2.8625487210409337E-5	33	TCRBV07-02*01	TCRBV07	TCRBV07-02	01						unresolved		TCRBD01,TCRBD02	TCRBD01-01,TCRBD02-01		TCRBJ01-01*01	TCRBJ01	TCRBJ01-01	01				6	0	2	8	0	0	48	-1	59	-1	61	1	In	VDJ
ACCCTGCAGCCAGAAGACTCGGCCCTGTATCTCTGTGCCAGCAGCCAAGGGCAGGACAAAAAGGATTCACCCCTCCACTTTGGGAAC	CASSQGQDKKDSPLHF	1	8.310625319151098E-6	48	TCRBV04-02*01	TCRBV04	TCRBV04-02	01				TCRBD01-01*01	TCRBD01	TCRBD01-01	01				TCRBJ01-06*01	TCRBJ01	TCRBJ01-06	01				1	4	1	6	6	8	33	49	53	58	64	1	In	VDJ
GCTGCTCCCTCCCAGACATCTGTGTACTTCTGTGCCAGCAGTTACTTAGGGGGGACAGGCGGACAAGAGACCCAGTACTTCGGGCCA	CASSYLGGTGGQETQYF	1	1.3851042198585162E-5	51	TCRBV06	TCRBV06	unresolved			TCRBV06-05,TCRBV06-06		TCRBD01-01*01	TCRBD01	TCRBD01-01	01				TCRBJ02-05*01	TCRBJ02	TCRBJ02-05	01				1	5	0	4	4	2	30	46	51	59	63	1	In	VDJ
AATGTGAACGCCTTGTTGCTGGGGGACTCGGCCCTCTATCTCTGTGCCAGCAGCTTGTCCTCATACAATGAGCAGTTCTTCGGGCCA	CASSLSSYNEQFF	1	1.2927639385346152E-5	39	TCRBV05-06*01	TCRBV05	TCRBV05-06	01						unresolved		TCRBD01,TCRBD02	TCRBD01-01,TCRBD02-01		TCRBJ02-01*01	TCRBJ02	TCRBJ02-01	01				1	4	4	6	0	4	42	57	61	-1	63	1	In	VDJ
GTCCGCTACCAGCTCCCAGACATCTGTGTACTTCTGTGCCATCAACCTACCTAGCGGGGGCCGGATTACGAGCAGTACGTCGGGCCG		2	4.617014066195054E-5	47	TCRBV10-03*01	TCRBV10	TCRBV10-03	01				TCRBD02-01*01	TCRBD02	TCRBD02-01	01				TCRBJ02-07*01	TCRBJ02	TCRBJ02-07	01				7	6	4	2	19	17	34	44	50	60	79	2	Out	VDJ
CTTGACATCCGCTCACCAGGCCTGGGGGACGCAGCCATGTACCTGTGTGCCACCAGCAGAGATCAGTGGGCCCAGCATTTTGGTGAT	CATSRDQWAQHF	1	1.4774445011824173E-5	36	TCRBV15-01*01	TCRBV15	TCRBV15-01	01						unresolved		TCRBD01,TCRBD02	TCRBD01-01,TCRBD02-01		TCRBJ01-05*01	TCRBJ01	TCRBJ01-05	01				0	5	0	9	0	11	45	62	67	-1	70	1	In	VDJ
CGCACACAGCAGGAGGACTCGGCCGTGTATCTCTGTGCCAGCAGCTTAAATATGGTTGCGACAGGTTACGAGCAGTACTTCGGGCCG	CASSLNMVATGYEQYF	1	2.123826470449725E-5	48	TCRBV07-02*01	TCRBV07	TCRBV07-02	01				TCRBD01-01*01	TCRBD01	TCRBD01-01	01				TCRBJ02-07*01	TCRBJ02	TCRBJ02-07	01				2	11	2	4	1	4	33	48	59	65	66	1	In	VDJ
CAGCGCACAGAGCAGGGGGACTCGGCCATGTATCTCTGTGCCAGCAGCCCTAAGGGGACAAATCGTGAAAAACTGTTTTTTGGCAGT	CASSPKGTNREKLFF	3	6.463819692673075E-5	45	TCRBV07-09	TCRBV07	TCRBV07-09				01,03	TCRBD01-01*01	TCRBD01	TCRBD01-01	01				TCRBJ01-04*01	TCRBJ01	TCRBJ01-04	01				5	6	0	6	5	7	36	48	54	60	65	3	In	VDJ
CTGGAGTCCGCCAGCACCAACCAGACATCTATGTACCTCTGTGCCAGCAGTTTAAGTCGCTCTGGAAACACCATATATTTTGGAGAG	CASSLSRSGNTIYF	5	1.0619132352248624E-4	42	TCRBV28-01*01	TCRBV28	TCRBV28-01	01						unresolved		TCRBD01,TCRBD02	TCRBD01-01,TCRBD02-01		TCRBJ01-03*01	TCRBJ01	TCRBJ01-03	01				2	0	5	5	3	0	39	-1	54	56	59	5	In	VDJ
GAAGACTCAGCCCTGTATCTCTGCGCCAGCAGCCAAGAGGTACGTGGGGCGTCGGTCTCCTATAATTCACCCCTCCACTTTGGGAAC	CASSQEVRGASVSYNSPLHF	1	1.015743094562912E-5	60	TCRBV04-01*01	TCRBV04	TCRBV04-01	01				TCRBD01-01*01	TCRBD01	TCRBD01-01	01				TCRBJ01-06*01	TCRBJ01	TCRBJ01-06	01				0	7	7	0	6	0	21	38	45	50	56	1	In	VDJ
CTGAATGTGAACGCCTTGTTGCTGGGGGACTCGGCCCTCTATCTCTGTGCCAGCAGCTTGGCCGGGTCCGAGCAGTACGTCGGGCCG	CASSLAGSEQYV	1	7.387222505912087E-6	36	TCRBV05-06*01	TCRBV05	TCRBV05-06	01				TCRBD02-01	TCRBD02	TCRBD02-01				01,02	TCRBJ02-07*01	TCRBJ02	TCRBJ02-07	01				0	1	8	4	13	17	45	61	62	66	79	1	In	VDJ
ATCCAGCCCTCAGAACCCAGGGACTCAGCTGTGTACTTCTGTGCCAGCAGTTTAGGGAAGGGGGCGGGTGGCTACACCTTCGGTTCG	CASSLGKGAGGYTF	1	2.031486189125824E-5	42	TCRBV12	TCRBV12	unresolved			TCRBV12-03,TCRBV12-04		TCRBD01-01*01	TCRBD01	TCRBD01-01	01				TCRBJ01-02*01	TCRBJ01	TCRBJ01-02	01				1	3	5	0	3	7	39	55	58	65	68	1	In	VDJ
CTGATTCTGGAGTCCGCCAGCACCAACCAGACATCTATGTACCTCTGTGCCAGCAGTTCGGACAGGAAAGGCTACACCTTCGGTTCG	CASSSDRKGYTF	2	3.878291815603845E-5	36	TCRBV28-01*01	TCRBV28	TCRBV28-01	01				TCRBD01-01*01	TCRBD01	TCRBD01-01	01				TCRBJ01-02*01	TCRBJ01	TCRBJ01-02	01				4	1	1	4	3	8	45	58	59	66	69	2	In	VDJ
GTCCGCCAGCACCAACCAGACATCTATGTACCTCTGTGCCAGCTATTATGTCGGATGGGAGCTAACTATGGCTACACCTTCGGTTCG		2	3.878291815603845E-5	47	TCRBV28-01*01	TCRBV28	TCRBV28-01	01				TCRBD02-01*02	TCRBD02	TCRBD02-01	02				TCRBJ01-02*01	TCRBJ01	TCRBJ01-02	01				8	13	9	2	0	0	34	43	56	-1	61	2	Out	VDJ
AATGTGAGCACCTTGGAGCTGGGGGACTCGGCCCTTTATCTTTGCGCCAGCAGCTTGACAGGGGTCACTGAAGCTTTCTTTGGACAA	CASSLTGVTEAFF	1	1.2927639385346152E-5	39	TCRBV05-01*01	TCRBV05	TCRBV05-01	01				TCRBD01-01*01	TCRBD01	TCRBD01-01	01				TCRBJ01-01*01	TCRBJ01	TCRBJ01-01	01				1	0	3	2	1	4	42	-1	57	64	65	1	In	VDJ
CTGGGGTTGGAGTCGGCTGCTCCCTCCCAAACATCTGTGTACTTCTGTGCCAGCAGTTACTGGCGGGACAGGTTCTTCTTCGGGCCG	CASSYWRDRFFF	1	7.387222505912087E-6	36	TCRBV06	TCRBV06	unresolved			TCRBV06-02,TCRBV06-03		TCRBD01-01*01	TCRBD01	TCRBD01-01	01				TCRBJ02-07*01	TCRBJ02	TCRBJ02-07	01				1	3	0	4	5	15	45	61	64	72	77	1	In	VDJ
GAGTCCGCCAGCACCAACCAGACATCTATGTACCTCTGTGCCAGCAGGTCGCGGGGCAGGGCTAACTATGGCTACACCTTCGGTTCG	CASRSRGRANYGYTF	2	3.878291815603845E-5	45	TCRBV28-01*01	TCRBV28	TCRBV28-01	01				TCRBD02-01*01	TCRBD02	TCRBD02-01	01				TCRBJ01-02*01	TCRBJ01	TCRBJ01-02	01				6	3	7	3	5	0	36	47	50	56	61	2	In	VDJ
CTGGGGGACTCAGCTTTGTATTTCTGTGCCAGCAGCGTCAAAAGAGGCGGGGACAGGCTCTCCTCATATGGCTACACCTTCGGTTCG	CASSVKRGGDRLSSYGYTF	1	1.015743094562912E-5	57	TCRBV09-01	TCRBV09	TCRBV09-01				01,02	TCRBD01-01*01	TCRBD01	TCRBD01-01	01				TCRBJ01-02*01	TCRBJ01	TCRBJ01-02	01				2	11	0	4	9	5	24	38	49	57	66	1	In	VDJ
CAGCCAGAAGACTCAGCCCTGTATCTCTGCGCCAGCAGCCAAGGAAGGTTAGGGATTACTTATTACAATGAGCAGTTCTTCGGGCCA	CASSQGRLGITYYNEQFF	1	1.6621250638302195E-5	54	TCRBV04-01*01	TCRBV04	TCRBV04-01	01						unresolved		TCRBD01,TCRBD02	TCRBD01-01,TCRBD02-01		TCRBJ02-01*01	TCRBJ02	TCRBJ02-01	01				1	8	0	8	8	4	27	43	51	55	63	1	In	VDJ
GCGTCTGCTGTACCCTCTCAGACATCTGTGTACTTCTGTGCCAGCAGTGAATTTAGTGACCTGAATGAAAAACTGTTTTTTGGCAGT	CASSEFSDLNEKLFF	3	5.9097780047296694E-5	45	TCRBV06-04	TCRBV06	TCRBV06-04				01,02			unresolved		TCRBD01,TCRBD02	TCRBD01-01,TCRBD02-01		TCRBJ01-04*01	TCRBJ01	TCRBJ01-04	01				3	7	2	7	3	5	36	50	57	60	63	3	In	VDJ
TTGGAGCTGGGGGACTCAGCCCTGTACTTCTGTGCCAGCAGGTGGAGGGGACACGGGGGGGGCCAAGAGACCCAGTACTTCGGGCCA	CASRWRGHGGGQETQYF	2	1.5697847825063185E-5	51	TCRBV13-01*01	TCRBV13	TCRBV13-01	01				TCRBD02-01*01	TCRBD02	TCRBD02-01	01				TCRBJ02-05*01	TCRBJ02	TCRBJ02-05	01				6	12	8	0	1	1	30	41	53	61	62	2	In	VDJ
CCTGGAGTCGCCCAGCCCCAACCAGACCTCTCTGTACTTCTGTGCCAGCAGTTTTCTACAGCAGTCTACGAGCAGTACTTCGGGCCG		1	7.387222505912087E-6	41	TCRBV27-01*01	TCRBV27	TCRBV27-01	01				TCRBD01-01*01	TCRBD01	TCRBD01-01	01				TCRBJ02-07*01	TCRBJ02	TCRBJ02-07	01				3	3	3	5	4	3	40	54	57	61	65	1	Out	VDJ
ACTCTGGAGTCCGCTACCAGCTCCCAGACATCTGTGTACTTCTGTGCCATCAGGGAGGACAGGGGCTACGAGCAGTACGTCGGGCCG	CAIREDRGYEQYV	2	4.617014066195054E-5	39	TCRBV10-03*01	TCRBV10	TCRBV10-03	01				TCRBD01-01*01	TCRBD01	TCRBD01-01	01				TCRBJ02-07*01	TCRBJ02	TCRBJ02-07	01				2	0	2	2	14	17	42	-1	57	65	79	2	In	VDJ
ATTCCCTGGAGCTTGGTGACTCTGCTGTGTATTTCTGTGCCAGCAGCCAAGATCCCCGGGCTCCACTACGAGCAGTACTTCGGGCCG		1	7.387222505912087E-6	46	TCRBV03	TCRBV03	unresolved			TCRBV03-01,TCRBV03-02				unresolved		TCRBD01,TCRBD02	TCRBD01-01,TCRBD02-01		TCRBJ02-07*01	TCRBJ02	TCRBJ02-07	01				0	5	8	0	4	3	35	52	57	61	65	1	Out	VDJ
ATCCAGCAGGTAGTGCGAGGAGATTCGGCAGCTTATTTCTGTGCCAGCTCACCAACAGGGGAGGATTCACCCCTCCACTTTGGGAAC	CASSPTGEDSPLHF	1	2.308507033097527E-5	42	TCRBV18-01*01	TCRBV18	TCRBV18-01	01				TCRBD01-01*01	TCRBD01	TCRBD01-01	01				TCRBJ01-06*01	TCRBJ01	TCRBJ01-06	01				2	0	3	2	3	8	39	-1	54	61	64	1	In	VDJ
GGCCCAAAAGAACCCGACAGCTTTCTATCTCTGTGCCAGTAGGGAAGCTCTAGGACAGGGGGGTCCACGGAGCAGTACGTCGGGCCG		1	3.41659040898434E-5	50	TCRBV19-01	TCRBV19	TCRBV19-01				01,02	TCRBD01-01*01	TCRBD01	TCRBD01-01	01				TCRBJ02-07*01	TCRBJ02	TCRBJ02-07	01				6	10	1	1	17	17	31	42	52	62	79	1	Out	VDJ
GCTACCCGCTCCCAGACATCTGTGTATTTCTGCGCCAGCAGTGATCCGAACTCCGGGGGTTTTGGACAGCCCCAGCATTTTGGTGAT	CASSDPNSGGFGQPQHF	1	3.508930690308241E-5	51	TCRBV10-02*01	TCRBV10	TCRBV10-02	01				TCRBD02-01*01	TCRBD02	TCRBD02-01	01				TCRBJ01-05*01	TCRBJ01	TCRBJ01-05	01				3	9	8	2	7	7	30	44	53	59	66	1	In	VDJ
CAGGTAGTGCGAGGAGATTCGGCAGCTTATTTCTGTGCCAGCTCACCGACAGGGGAAGGGATCACAGATACGCAGTATTTTGGCCCA	CASSPTGEGITDTQYF	1	2.9548890023648347E-5	48	TCRBV18-01*01	TCRBV18	TCRBV18-01	01				TCRBD01-01*01	TCRBD01	TCRBD01-01	01				TCRBJ02-03*01	TCRBJ02	TCRBJ02-03	01				3	0	2	2	7	2	33	-1	47	55	62	1	In	VDJ
CACACCCTGCAGCCAGAAGACTCGGCCCTGTATCTCTGTGCCAGCAGCCAAGCAGGGGGGTGGAACACTGAAGCTTTCTTTGGACAA	CASSQAGGWNTEAFF	1	1.015743094562912E-5	45	TCRBV04-02*01	TCRBV04	TCRBV04-02	01				TCRBD01-01*01	TCRBD01	TCRBD01-01	01				TCRBJ01-01*01	TCRBJ01	TCRBJ01-01	01				1	0	4	1	3	1	36	-1	52	59	62	1	In	VDJ
CACACCCTGCAGCCAGAAGACTCGGCCCTGTATCTCTGTGCCAGCAGCCAATTTCTGGCCACCAGCTATGGCTACACCTTCGGTTCG	CASSQFLATSYGYTF	1	8.310625319151098E-6	45	TCRBV04-02*01	TCRBV04	TCRBV04-02	01				TCRBD01-01*01	TCRBD01	TCRBD01-01	01				TCRBJ01-02*01	TCRBJ01	TCRBJ01-02	01				2	11	4	5	0	4	36	51	62	-1	65	1	In	VDJ
CAGCGCACAGAGCGGGGGGACTCAGCCGTGTATCTCTGTGCCAGCAGCTTGGGTCGGGGGGCCAACTACGAGCAGTACTTCGGGCCG	CASSLGRGANYEQYF	1	2.123826470449725E-5	45	TCRBV07-03*01	TCRBV07	TCRBV07-03	01				TCRBD02-01*01	TCRBD02	TCRBD02-01	01				TCRBJ02-07*01	TCRBJ02	TCRBJ02-07	01				3	4	8	1	4	3	36	50	54	61	65	1	In	VDJ
TTGGAGTCGGCTGCTCCCTCCCAAACATCTGTGTACTTCTGTGCCAGCTCGCCTCAATCCGACTACAATGAGCAGTTCTTCGGGCCA	CASSPQSDYNEQFF	1	1.2927639385346152E-5	42	TCRBV06	TCRBV06	unresolved			TCRBV06-02,TCRBV06-03				unresolved		TCRBD01,TCRBD02	TCRBD01-01,TCRBD02-01		TCRBJ02-01*01	TCRBJ02	TCRBJ02-01	01				8	12	2	8	0	3	39	48	60	-1	62	1	In	VDJ
TCCACAAAGCTGGAGGACTCAGCCATGTACTTCTGTGCCAGCAGTGAGGACCCTAGTCTTAGTGGCGGGGAGCTGTTTTTTGGAGAA	CASSEDPSLSGGELFF	1	1.200423657210714E-5	48	TCRBV02-01*01	TCRBV02	TCRBV02-01	01						unresolved		TCRBD01,TCRBD02	TCRBD01-01,TCRBD02-01		TCRBJ02-02*01	TCRBJ02	TCRBJ02-02	01				3	0	1	7	14	7	33	-1	47	51	65	1	In	VDJ
TCCCTGGAGCTTGGTGACTCTGCTGTGTATTTCTGTGCCAGCAGCCAAGGTCGGGGGCTCAGCAATCAGCCCCAGCATTTTGGTGAT	CASSQGRGLSNQPQHF	1	1.108083375886813E-5	48	TCRBV03	TCRBV03	unresolved			TCRBV03-01,TCRBV03-02				unresolved		TCRBD01,TCRBD02	TCRBD01-01,TCRBD02-01		TCRBJ01-05*01	TCRBJ01	TCRBJ01-05	01				1	3	6	0	2	1	33	49	52	58	60	1	In	VDJ
CACTGTGACATCGGCCCAAAAGAACCCGACAGCTTTCTATCTCTGTGCCAGTAGTAAAGTAGAATAGGCGAGCAGTACGTCGGGCCG		1	3.41659040898434E-5	38	TCRBV19-01	TCRBV19	TCRBV19-01				01,02			unresolved		TCRBD01,TCRBD02	TCRBD01-01,TCRBD02-01		TCRBJ02-07*01	TCRBJ02	TCRBJ02-07	01				4	16	4	5	4	17	43	56	72	75	79	1	Out	VDJ
GAAGACTCAGCCCTGTATCTCTGCGCCAGCAGCCAAGGTAGGACTTGGACTCTAGGTCATGCGGGGAATGAGCAGTTCTTCGGGCCA	CASSQGRTWTLGHAGNEQFF	1	1.6621250638302195E-5	60	TCRBV04-01*01	TCRBV04	TCRBV04-01	01				TCRBD02-01*01	TCRBD02	TCRBD02-01	01				TCRBJ02-01*01	TCRBJ02	TCRBJ02-01	01				1	23	7	3	0	7	21	37	60	-1	66	1	In	VDJ
GTGAACGCCTTGTTGCTGGGGGACTCGGCCCTCTATCTCTGTGCCAGCAGCTCCGCCGCTAACCCTTATGGCTACACCTTCGGTTCG	CASSSAANPYGYTF	1	8.310625319151098E-6	42	TCRBV05-06*01	TCRBV05	TCRBV05-06	01				TCRBD02-01	TCRBD02	TCRBD02-01				01,02	TCRBJ01-02*01	TCRBJ01	TCRBJ01-02	01				3	6	4	9	5	5	39	52	58	61	66	1	In	VDJ
ACGATCCAGCGCACACAGCAGGAGGACTCGGCCGTGTATCTCTGTGCCAGCAGAAACAGGGAAACCGGGGAGCTGTTTTTTGGAGAA	CASRNRETGELFF	1	2.9548890023648347E-5	39	TCRBV07-02*01	TCRBV07	TCRBV07-02	01				TCRBD01-01*01	TCRBD01	TCRBD01-01	01				TCRBJ02-02*01	TCRBJ02	TCRBJ02-02	01				6	2	3	3	2	5	42	53	55	61	63	1	In	VDJ
CTACACACCCTGCAGCCAGAAGACTCGGCCCTGTATCTCTGCGCCAGCAGCCAAGACATAGGGGCAGATACGCAGTATTTTGGCCCA	CASSQDIGADTQYF	1	1.4774445011824173E-5	42	TCRBV04-03*01	TCRBV04	TCRBV04-03	01				TCRBD01-01*01	TCRBD01	TCRBD01-01	01				TCRBJ02-03*01	TCRBJ02	TCRBJ02-03	01				0	3	5	2	0	4	39	56	59	-1	64	1	In	VDJ
CTCAGGCTGGAGTCGGCTGCTCCCTCCCAGACATCTGTGTACTTCTGTGCCAGCAGTGAATCCGGGAGGGAGCAGTACGTCGGGCCG	CASSESGREQYV	1	1.200423657210714E-5	36	TCRBV06-01*01	TCRBV06	TCRBV06-01	01				TCRBD02-01*02	TCRBD02	TCRBD02-01	02				TCRBJ02-07*01	TCRBJ02	TCRBJ02-07	01				2	2	8	0	9	17	45	60	62	70	79	1	In	VDJ
TTGGAGATCCAGCGCACAGAGCAGGGGGACTCGGCCATGTATCTCTGTGCCAGCACCCCAGAGTTGGGGGGCTACACCTTCGGTTCG	CASTPELGGYTF	1	3.0472292836887357E-5	36	TCRBV07-09	TCRBV07	TCRBV07-09				01,03			unresolved		TCRBD01,TCRBD02	TCRBD01-01,TCRBD02-01		TCRBJ01-02*01	TCRBJ01	TCRBJ01-02	01				7	10	6	2	0	8	45	55	65	-1	69	1	In	VDJ
ATCCAGCGCACAGAGCAGGGGGACTCGGCCATGTATCTCTGTGCCAGCAGCCAGGGACGGATGAACACTGAAGCTTTCTTTGGACAA	CASSQGRMNTEAFF	1	3.693611252956043E-5	42	TCRBV07-09	TCRBV07	TCRBV07-09				01,03			unresolved		TCRBD01,TCRBD02	TCRBD01-01,TCRBD02-01		TCRBJ01-01*01	TCRBJ01	TCRBJ01-01	01				5	2	0	7	3	0	39	51	53	58	61	1	In	VDJ
AATTCCCTGGAGCTTGGTGACTCTGCTGTGTATTTCTGTGCCAGCAGCCAAGAGGGGATGCGGATGGAGACCCAGTACTTCGGGCCA	CASSQEGMRMETQYF	1	6.463819692673076E-6	45	TCRBV03	TCRBV03	unresolved			TCRBV03-01,TCRBV03-02				unresolved		TCRBD01,TCRBD02	TCRBD01-01,TCRBD02-01		TCRBJ02-05*01	TCRBJ02	TCRBJ02-05	01				0	1	0	8	8	5	36	53	54	58	66	1	In	VDJ
CTGGAGTCGGCTGCTCCCTCCCAGACATCTGTGTACTTCTGTGCCAGCAGAGAGTGGCAGGGTAGTCAGCCCCAGCATTTTGGTGAT	CASREWQGSQPQHF	1	1.7544653451541206E-5	42	TCRBV06-01*01	TCRBV06	TCRBV06-01	01				TCRBD01-01*01	TCRBD01	TCRBD01-01	01				TCRBJ01-05*01	TCRBJ01	TCRBJ01-05	01				6	7	4	3	3	6	39	50	57	62	65	1	In	VDJ
ATCCAGCGCACAGAGCAGGGGGACTCGGCCATGTATCTCTGTGCCAGCAGCTTAGTAGCGGGTGCCGAGACCCAGTACTTCGGGCCA	CASSLVAGAETQYF	1	2.5855278770692303E-5	42	TCRBV07-09	TCRBV07	TCRBV07-09				01,03	TCRBD02-01	TCRBD02	TCRBD02-01				01,02	TCRBJ02-05*01	TCRBJ02	TCRBJ02-05	01				1	0	5	4	4	5	39	-1	55	62	66	1	In	VDJ
ACCTTGGAGCTGGGGGACTCGGCCCTTTATCTTTGCGCCAGCAGCTTGGACGGACAGGGGTTGAACACTGAAGCTTTCTTTGGACAA	CASSLDGQGLNTEAFF	1	1.2927639385346152E-5	48	TCRBV05-01*01	TCRBV05	TCRBV05-01	01				TCRBD01-01*01	TCRBD01	TCRBD01-01	01				TCRBJ01-01*01	TCRBJ01	TCRBJ01-01	01				0	2	1	2	1	0	33	49	51	60	61	1	In	VDJ
AACGCCTTGTTGCTGGGGGACTCGGCCCTCTATCTCTGTGCCAGCAGCCGAGTTCGGGTTACTAATGAAAAACTGTTTTTTGGCAGT	CASSRVRVTNEKLFF	1	1.8468056264780216E-5	45	TCRBV05-06*01	TCRBV05	TCRBV05-06	01				TCRBD02-01	TCRBD02	TCRBD02-01				01,02	TCRBJ01-04*01	TCRBJ01	TCRBJ01-04	01				4	6	8	4	2	2	36	48	54	58	60	1	In	VDJ
CAGCCCTCAGAACCCAGGGACTCAGCTGTGTACTTCTGTGCCAGCAGTGCCCTGGGGACAGGGGTCTCACCCCTCCACTTTGGGAAC	CASSALGTGVSPLHF	1	1.9391459078019226E-5	45	TCRBV12	TCRBV12	unresolved			TCRBV12-03,TCRBV12-04		TCRBD01-01*01	TCRBD01	TCRBD01-01	01				TCRBJ01-06*01	TCRBJ01	TCRBJ01-06	01				5	6	0	2	2	10	36	48	54	64	66	1	In	VDJ
CTGAGCTCTCTGGAGCTGGGGGACTCAGCTTTGTATTTCTGTGCCAGCAGCGTAGGGGTTGGGAACTATGGCTACACCTTCGGTTCG	CASSVGVGNYGYTF	1	1.015743094562912E-5	42	TCRBV09-01	TCRBV09	TCRBV09-01				01,02			unresolved		TCRBD01,TCRBD02	TCRBD01-01,TCRBD02-01		TCRBJ01-02*01	TCRBJ01	TCRBJ01-02	01				0	0	0	9	5	2	39	-1	55	58	63	1	In	VDJ
ACAGTGACCAGTGCCCATCCTGAAGACAGCAGCTTCTACATCTGCAGTGCTATCGCCGACAGGTTCTATGGCTACACCTTCGGTTCG	CSAIADRFYGYTF	1	5.540416879434065E-6	39	TCRBV20	TCRBV20	unresolved			TCRBV20-01,TCRBV20-or09_02		TCRBD01-01*01	TCRBD01	TCRBD01-01	01				TCRBJ01-02*01	TCRBJ01	TCRBJ01-02	01				4	5	2	4	2	4	42	52	57	63	65	1	In	VDJ
GTCGCCCAGCCCCAACCAGACCTCTCTGTACTTCTGTGCCAGCAGTTTCCCACGTTAGATTTAGGTGAAAAACTGTTTTTTGGCAGT		1	1.7544653451541206E-5	47	TCRBV27-01*01	TCRBV27	TCRBV27-01	01						unresolved		TCRBD01,TCRBD02	TCRBD01-01,TCRBD02-01		TCRBJ01-04*01	TCRBJ01	TCRBJ01-04	01				3	14	5	4	0	7	34	48	62	-1	65	1	Out	VDJ
CTTGGTGACTCTGCTGTGTATTTCTGTGCCAGCAGCCAAGTGGCCTAAAAAACTTCGGTGAAGGACACTGAAGCTTTCTTTGGACAA	CASSQVA*KTSVKDTEAFF	1	1.015743094562912E-5	57	TCRBV03	TCRBV03	unresolved			TCRBV03-01,TCRBV03-02				unresolved		TCRBD01,TCRBD02	TCRBD01-01,TCRBD02-01		TCRBJ01-01*01	TCRBJ01	TCRBJ01-01	01				1	21	5	4	0	3	24	40	61	-1	64	1	Stop	VDJ
CTGACTGTGAGCAACATGAGCCCTGAAGACAGCAGCATATATCTCTGCAGCGTTGCGACAGGAAACAATGAGCAGTTCTTCGGGCCA	CSVATGNNEQFF	1	2.7702084397170324E-6	36	TCRBV29-01*01	TCRBV29	TCRBV29-01	01				TCRBD01-01*01	TCRBD01	TCRBD01-01	01				TCRBJ02-01*01	TCRBJ02	TCRBJ02-01	01				4	1	2	4	2	5	45	55	56	62	64	1	In	VDJ
AGCACCTTGGAGCTGGGGGACTCGGCCCTTTATCTTTGCGCCAGTTCCCGGACTGATCCTAGCACAGATACGCAGTATTTTGGCCCA	CASSRTDPSTDTQYF	1	1.2927639385346152E-5	45	TCRBV05-01*01	TCRBV05	TCRBV05-01	01				TCRBD02-01	TCRBD02	TCRBD02-01				01,02	TCRBJ02-03*01	TCRBJ02	TCRBJ02-03	01				8	5	1	10	6	0	36	44	49	54	60	1	In	VDJ
GAGTTGGCTGCTCCCTCCCAGACATCTGTGTACTTCTGTGCCAGCAGTTTCGGGACACTTCCTAATCAGCCCCAGCATTTTGGTGAT	CASSFGTLPNQPQHF	1	3.139569565012637E-5	45	TCRBV06-06	TCRBV06	TCRBV06-06				01,02	TCRBD01-01*01	TCRBD01	TCRBD01-01	01				TCRBJ01-05*01	TCRBJ01	TCRBJ01-05	01				4	2	0	6	6	4	36	49	51	57	63	1	In	VDJ
GGCTGGTGTCGGCTGCTCCCTCCCAGACATCTGTGTACTTGTGTGCCAGCTGGGGATCTAGGTATAGACATTCAGTACTTCGGCGCC		1	1.3851042198585162E-5	40	TCRBV06-08*01	TCRBV06	TCRBV06-08	01						unresolved		TCRBD01,TCRBD02	TCRBD01-01,TCRBD02-01		TCRBJ02-04*01	TCRBJ02	TCRBJ02-04	01				8	2	0	8	11	8	41	50	52	56	67	1	Out	VDJ
GGCTGGAGTCGGCTGCTCCCTCCCAGACATCTGTGTACTTCTGTGCCAGCAGTGAAAAGGACTGGAAACACCATATATTTTGGAGAG		2	3.7859515342799445E-5	40	TCRBV06-01*01	TCRBV06	TCRBV06-01	01						unresolved		TCRBD01,TCRBD02	TCRBD01-01,TCRBD02-01		TCRBJ01-03*01	TCRBJ01	TCRBJ01-03	01				2	2	1	8	0	2	41	56	58	-1	61	2	Out	VDJ
TCGGCTGCTCCCTCCCAAACATCTGTGTACTTCTGTGCCAGCAGTTTAAGGGGACTAGAGTCCTACAATGAGCAGTTCTTCGGGCCA	CASSLRGLESYNEQFF	1	1.2927639385346152E-5	48	TCRBV06	TCRBV06	unresolved			TCRBV06-02,TCRBV06-03		TCRBD02-01	TCRBD02	TCRBD02-01				01,02	TCRBJ02-01*01	TCRBJ02	TCRBJ02-01	01				4	4	0	8	2	1	33	46	50	58	60	1	In	VDJ
CAGCGCACAGAGCAGCGGGACTCAGCCATGTATCGCTGTGCCAGCAGTCGAGGGTTTAGAGACACCGGGGAGCTGTTTTTTGGAGAA	CASSRGFRDTGELFF	1	2.5855278770692303E-5	45	TCRBV07-07*01	TCRBV07	TCRBV07-07	01				TCRBD02-01*02	TCRBD02	TCRBD02-01	02				TCRBJ02-02*01	TCRBJ02	TCRBJ02-02	01				6	2	11	0	7	3	36	47	49	54	61	1	In	VDJ
AATTCCCTGGAGCTTGGTGACTCTGCTGTGTATTTCTGTGCCAGCAGCGACCGGGACAGGATCTCCTACGAGCAGTACGTCGGGCCG	CASSDRDRISYEQYV	1	7.387222505912087E-6	45	TCRBV03	TCRBV03	unresolved			TCRBV03-01,TCRBV03-02		TCRBD01-01*01	TCRBD01	TCRBD01-01	01				TCRBJ02-07*01	TCRBJ02	TCRBJ02-07	01				5	4	0	4	19	17	36	48	52	60	79	1	In	VDJ
CCCTGCAGCCAGAAGACTCGGCCCTGTATCTCTGCGCCAGCAGCCAAGATCTAGCGGGGGCCCCAAAGGGCCCAGTACTTCGGGCCA		1	1.015743094562912E-5	49	TCRBV04-03*01	TCRBV04	TCRBV04-03	01				TCRBD02-01*01	TCRBD02	TCRBD02-01	01				TCRBJ02-05*01	TCRBJ02	TCRBJ02-05	01				0	1	4	2	10	9	32	49	50	60	70	1	Out	VDJ
TCCACAAAGCTGGAGGACTCAGCCATGTACTTCTGTGCCAGCAGAGCCCCGGGTTCGATACGACGAGGGGAGCTGTTTTTTGGAGAA	CASRAPGSIRRGELFF	1	1.200423657210714E-5	48	TCRBV02-01*01	TCRBV02	TCRBV02-01	01				TCRBD02-01	TCRBD02	TCRBD02-01				01,02	TCRBJ02-02*01	TCRBJ02	TCRBJ02-02	01				6	5	8	4	13	8	33	44	49	53	66	1	In	VDJ
ATCCGGTCCACAAAGCTGGAGGACTCAGCCATGTACTTCTGTGCCAGCCAGGACATGGAAGTCAATCAGCCCCAGCATTTTGGTGAT	CASQDMEVNQPQHF	1	1.200423657210714E-5	42	TCRBV02-01*01	TCRBV02	TCRBV02-01	01				TCRBD01-01*01	TCRBD01	TCRBD01-01	01				TCRBJ01-05*01	TCRBJ01	TCRBJ01-05	01				8	2	1	6	7	3	39	48	50	55	62	1	In	VDJ
CCAGCGCACAGAGCAGGGGGACTCAGCCGCGTATCTCCGTGCCAGCAGCCAATGGGACGGTGGCTGGAGCCCCAGCATTTTGGTGAT		1	3.0472292836887357E-5	44	TCRBV07-03*03	TCRBV07	TCRBV07-03	03						unresolved		TCRBD01,TCRBD02	TCRBD01-01,TCRBD02-01		TCRBJ01-05*01	TCRBJ01	TCRBJ01-05	01				5	4	0	7	9	8	37	49	53	58	67	1	Out	VDJ
CTGGAGTTGGCTGCTCCCTCCCAGACATCTGTGTACTTCTGTGCCAGCAGTTCTCGCGATTGGCCCTACGAGCAGTACTTCGGGCCG	CASSSRDWPYEQYF	1	2.216166751773626E-5	42	TCRBV06-06	TCRBV06	TCRBV06-06				01,02			unresolved		TCRBD01,TCRBD02	TCRBD01-01,TCRBD02-01		TCRBJ02-07*01	TCRBJ02	TCRBJ02-07	01				4	9	9	0	0	2	39	52	61	-1	64	1	In	VDJ
TGGAGTCGCCCAGCCCCAACCAGACCTCTCTGTACTTCTGTGCCAGCAGTTTTAGGGGGTGGTGGAAACACCATATATTTTGGAGAG		1	2.216166751773626E-5	43	TCRBV27-01*01	TCRBV27	TCRBV27-01	01				TCRBD01-01*01	TCRBD01	TCRBD01-01	01				TCRBJ01-03*01	TCRBJ01	TCRBJ01-03	01				3	1	5	1	3	3	38	52	53	59	62	1	Out	VDJ
GCAGCAAGAAGACTCAGCTGCGTATCTCTGCACCAGCAGCCAAGATAAAGGTAGGCAGCACGGAACACTGAAGCTTTCTTTGGACAA		1	8.310625319151098E-6	53	TCRBV01-01*01	TCRBV01	TCRBV01-01	01						unresolved		TCRBD01,TCRBD02	TCRBD01-01,TCRBD02-01		TCRBJ01-01*01	TCRBJ01	TCRBJ01-01	01				0	10	4	5	4	1	28	45	55	58	62	1	Out	VDJ
GTGACCAGTGCCCATCCTGAAGACAGCAGCTTCTACATCTGCAGTGCTAGAGGTGCTAGCGGGGGGTGGGAGCAGTACTTCGGGCCG	CSARGASGGWEQYF	1	5.540416879434065E-6	42	TCRBV20	TCRBV20	unresolved			TCRBV20-01,TCRBV20-or09_02		TCRBD02-01*01	TCRBD02	TCRBD02-01	01				TCRBJ02-07*01	TCRBJ02	TCRBJ02-07	01				1	3	4	1	3	7	39	52	55	66	69	1	In	VDJ
TTGTTGCTGGGGGACTCGGCCCTCTATCTCTGTGCCAGCAGCTTGCCCATATTAGGGCGGTACCAAGAGACCCAGTACTTCGGGCCA	CASSLPILGRYQETQYF	1	7.387222505912087E-6	51	TCRBV05-06*01	TCRBV05	TCRBV05-06	01						unresolved		TCRBD01,TCRBD02	TCRBD01-01,TCRBD02-01		TCRBJ02-05*01	TCRBJ02	TCRBJ02-05	01				1	8	5	3	4	0	30	45	53	57	61	1	In	VDJ
GTGAGCACCTTGGAGCTGGGGGACTCGGCCCTTTATCTTTGCGCCAGCAGCTCGACTAGCGCCCAAGAGACCCAGTACTTCGGGCCA	CASSSTSAQETQYF	1	8.310625319151098E-6	42	TCRBV05-01*01	TCRBV05	TCRBV05-01	01				TCRBD02-01	TCRBD02	TCRBD02-01				01,02	TCRBJ02-05*01	TCRBJ02	TCRBJ02-05	01				3	1	2	6	1	1	39	52	53	61	62	1	In	VDJ
CACACCCTGCAGCCAGAAGACTCGGCCCTGTATCTCTGCGCCAGCAGCCAATTGGAGGGGGTAGGTAATGAGCAGTTCTTCGGGCCA	CASSQLEGVGNEQFF	1	1.8468056264780216E-5	45	TCRBV04-03*01	TCRBV04	TCRBV04-03	01						unresolved		TCRBD01,TCRBD02	TCRBD01-01,TCRBD02-01		TCRBJ02-01*01	TCRBJ02	TCRBJ02-01	01				2	4	5	1	5	7	36	51	55	61	66	1	In	VDJ
GAGCTGGGGGACTCGGCCCTTTATCTTTGCGCCAGCAGCTTGTCCCCCCCGGGGCAGGGTCCTAGGCACGAGCAGTACTTCGGGCCG	CASSLSPPGQGPRHEQYF	1	9.234028132390108E-6	54	TCRBV05-01*01	TCRBV05	TCRBV05-01	01						unresolved		TCRBD01,TCRBD02	TCRBD01-01,TCRBD02-01		TCRBJ02-07*01	TCRBJ02	TCRBJ02-07	01				1	12	4	3	8	5	27	42	54	59	67	1	In	VDJ
TCGGCCCAAAAGAACCCGACAGCTTTCTATCTCTGTGCCAGTACCCCCACCCCCTCCGGGACAATCCCTGGCTACACCTTCGGTTCG	CASTPTPSGTIPGYTF	2	3.7859515342799445E-5	48	TCRBV19-01	TCRBV19	TCRBV19-01				01,02	TCRBD01-01*01	TCRBD01	TCRBD01-01	01				TCRBJ01-02*01	TCRBJ01	TCRBJ01-02	01				7	14	0	6	5	7	33	43	57	63	68	2	In	VDJ
CGGTCCACAAAGCTGGAGGACTCAGCCATGTACTTCTGTGCCAGCAGGGATGGCGGACGGGGCAATCAGCCCCAGCATTTTGGTGAT	CASRDGGRGNQPQHF	1	1.200423657210714E-5	45	TCRBV02-01*01	TCRBV02	TCRBV02-01	01						unresolved		TCRBD01,TCRBD02	TCRBD01-01,TCRBD02-01		TCRBJ01-05*01	TCRBJ01	TCRBJ01-05	01				6	7	1	7	3	2	36	47	54	58	61	1	In	VDJ
CTCCCTCCCAGACATCTGTGTACTTCTGTGCCAGCAGTTAACTGACGGGACAGGGGGCGAAGAGGAAACACCATATATTTTGGAGAG		2	4.617014066195054E-5	55	TCRBV06	TCRBV06	unresolved			TCRBV06-05,TCRBV06-06		TCRBD01-01*01	TCRBD01	TCRBD01-01	01				TCRBJ01-03*01	TCRBJ01	TCRBJ01-03	01				3	6	0	0	5	4	26	40	46	58	63	2	Out	VDJ
ATGTGAGCACCTTGGAGCTGGGGGACTCGGCCCTTTATCTTTGCGCCAGCAGGCGGATTAACCACCGGGGAGCTGTTTTTTGGAGAA		1	1.2927639385346152E-5	40	TCRBV05-01*01	TCRBV05	TCRBV05-01	01				TCRBD02-01	TCRBD02	TCRBD02-01				01,02	TCRBJ02-02*01	TCRBJ02	TCRBJ02-02	01				5	0	7	5	6	4	41	-1	52	56	62	1	Out	VDJ
GAGATCCAGCGCACAGAGCAGGGGGACTCGGCCATGTATCTCTGTGCCAGCACCGGTAGGTCGGGGAACGAGCAGTACTTCGGGCCG	CASTGRSGNEQYF	1	2.7702084397170323E-5	39	TCRBV07-09	TCRBV07	TCRBV07-09				01,03	TCRBD02-01*01	TCRBD02	TCRBD02-01	01				TCRBJ02-07*01	TCRBJ02	TCRBJ02-07	01				7	9	8	3	1	5	42	52	61	66	67	1	In	VDJ
TCTGCTGTACCCTCTCAGACATCTGTGTACTTCTGTGCCAGCAGTGACCGATAACAGGGGGAGACAGATACGCAGTATTTTGGCCCA	CASSDR*QGETDTQYF	1	3.41659040898434E-5	48	TCRBV06-04	TCRBV06	TCRBV06-04				01,02	TCRBD01-01*01	TCRBD01	TCRBD01-01	01				TCRBJ02-03*01	TCRBJ02	TCRBJ02-03	01				2	5	3	1	2	3	33	48	53	61	63	1	Stop	VDJ
TCGGCTGCTCCCTCCCAGACATCTGTGTACTTCTGTGCCAGCAGTTACTCTGAGCCCGGGGGTGACTATGGCTACACCTTCGGTTCG	CASSYSEPGGDYGYTF	1	9.234028132390108E-6	48	TCRBV06-05*01	TCRBV06	TCRBV06-05	01				TCRBD02-01*01	TCRBD02	TCRBD02-01	01				TCRBJ01-02*01	TCRBJ01	TCRBJ01-02	01				0	6	8	2	2	3	33	50	56	62	64	1	In	VDJ
AGTTCTAAGAAGCTCCTTCTCAGTGACTCTGGCTTCTATCTCTGTGCCTGGAGTGGAGGGTCCCCAGATACGCAGTATTTTGGCCCA	CAWSGGSPDTQYF	1	2.7702084397170324E-6	39	TCRBV30-01*01	TCRBV30	TCRBV30-01	01				TCRBD02-01*02	TCRBD02	TCRBD02-01	02				TCRBJ02-03*01	TCRBJ02	TCRBJ02-03	01				1	0	11	0	4	4	42	-1	55	60	64	1	In	VDJ
AGGCTGGAGTTGGCTGCTCCCTCCCAGACATCTGTGTACTTCTGTGCCACCAAGGGGGCCGTAGCCGACGAGCAGTACTTCGGGCCG	CATKGAVADEQYF	1	2.216166751773626E-5	39	TCRBV06-06	TCRBV06	TCRBV06-06				01,02	TCRBD01-01*01	TCRBD01	TCRBD01-01	01				TCRBJ02-07*01	TCRBJ02	TCRBJ02-07	01				10	3	5	0	8	5	42	49	52	59	67	1	In	VDJ
GAGTCGCCCAGCCCCAACCAGACCTCTCTGTACTTCTGTGCCAGCAGTTCCTGGGGTGAGGACGAAGAGACCCAGTACTTCGGGCCA	CASSSWGEDEETQYF	1	6.463819692673076E-6	45	TCRBV27-01*01	TCRBV27	TCRBV27-01	01						unresolved		TCRBD01,TCRBD02	TCRBD01-01,TCRBD02-01		TCRBJ02-05*01	TCRBJ02	TCRBJ02-05	01				4	10	1	7	1	3	36	49	59	63	64	1	In	VDJ
CTGGAGTCTGCCAGGCCCTCACATACCTCTCAGTACCTCTGTGCCAGCAGTGATCACGGGGCCGCTGAAAAACTGTTTTTTGGCAGT	CASSDHGAAEKLFF	1	1.108083375886813E-5	42	TCRBV25-01*01	TCRBV25	TCRBV25-01	01						unresolved		TCRBD01,TCRBD02	TCRBD01-01,TCRBD02-01		TCRBJ01-04*01	TCRBJ01	TCRBJ01-04	01				3	4	7	0	3	7	39	53	57	62	65	1	In	VDJ
TCCGCCAGCACCAACCAGACATCTATGTACCTCTGTGCCACCAAGACCGTGAACAGGGGCCGACCCGGGGAGCTGTTTTTTGGAGAA	CATKTVNRGRPGELFF	5	1.0896153196220328E-4	48	TCRBV28-01*01	TCRBV28	TCRBV28-01	01				TCRBD01-01*01	TCRBD01	TCRBD01-01	01				TCRBJ02-02*01	TCRBJ02	TCRBJ02-02	01				10	12	3	2	5	6	33	40	52	59	64	5	In	VDJ
CCCAGGGACTCAGCTGTGTACTTCTGTGCCAGCAGTCCCCGGGGAGGGGGAGCCCTACTGAACACCGGGGAGCTGTTTTTTGGAGAA	CASSPRGGGALLNTGELFF	1	2.4931875957453293E-5	57	TCRBV12	TCRBV12	unresolved			TCRBV12-03,TCRBV12-04		TCRBD02-01*02	TCRBD02	TCRBD02-01	02				TCRBJ02-02*01	TCRBJ02	TCRBJ02-02	01				5	5	9	0	11	1	24	36	41	48	59	1	In	VDJ
TCACCAGGCCTGGGGGACGCAGCCATGTACCTGTGTGCCACCAGCAGGGAACCCGACTAGAAATGGAACGAGCAGTACGTCGGGCCG	CATSREPD*KWNEQYV	1	1.015743094562912E-5	48	TCRBV15-01*01	TCRBV15	TCRBV15-01	01				TCRBD02-01	TCRBD02	TCRBD02-01				01,02	TCRBJ02-07*01	TCRBJ02	TCRBJ02-07	01				3	7	2	8	19	17	33	47	54	60	79	1	Stop	VDJ
AGCTGGGGGACTCAGCTTTGTATTTCTGTGCCAGCAGCCCCACATATCACCATGGGGGCCGGGACGCTTGGCTACACCTTCGGTTCG		1	1.015743094562912E-5	55	TCRBV09-01	TCRBV09	TCRBV09-01				01,02	TCRBD01-01*01	TCRBD01	TCRBD01-01	01				TCRBJ01-02*01	TCRBJ01	TCRBJ01-02	01				4	15	6	0	9	7	26	38	53	59	68	1	Out	VDJ
GAGTCGGCTGCTCCCTCCCAGACATCTGTGTACTTCTGTGCCAGCAGTGCGGGCCGAACCCCTAACTATGGCTACACCTTCGGTTCG	CASSAGRTPNYGYTF	1	1.3851042198585162E-5	45	TCRBV06-01*01	TCRBV06	TCRBV06-01	01						unresolved		TCRBD01,TCRBD02	TCRBD01-01,TCRBD02-01		TCRBJ01-02*01	TCRBJ01	TCRBJ01-02	01				4	1	8	0	7	0	36	49	50	54	61	1	In	VDJ
TTGGAGCTGGGGGACTCGGCCCTTTATCTTTGCGCCAGCAGCTTAAACCAAGGAACAGGATCTAACTATGGCTACACCTTCGGTTCG	CASSLNQGTGSNYGYTF	1	1.015743094562912E-5	51	TCRBV05-01*01	TCRBV05	TCRBV05-01	01				TCRBD01-01*01	TCRBD01	TCRBD01-01	01				TCRBJ01-02*01	TCRBJ01	TCRBJ01-02	01				2	10	3	4	2	0	30	44	54	59	61	1	In	VDJ
CTGACAGTGACCAGTGCCCATCCTGAAGACAGCAGCTTCTACATCTGCAGTGCTAGTCCCGTGTATTCACCCCTCCACTTTGGGAAC	CSASPVYSPLHF	1	5.540416879434065E-6	36	TCRBV20	TCRBV20	unresolved			TCRBV20-01,TCRBV20-or09_02		TCRBD02-01	TCRBD02	TCRBD02-01				01,02	TCRBJ01-06*01	TCRBJ01	TCRBJ01-06	01				3	3	8	6	3	8	45	56	59	61	64	1	In	VDJ
ACCTTGGAGCTGGGGGACTCGGCCCTTTATCTTTGCGCCAGCAGCTCGGTATCCGGGACAGGGGACTATGGCTACACCTTCGGTTCG	CASSSVSGTGDYGYTF	1	1.015743094562912E-5	48	TCRBV05-01*01	TCRBV05	TCRBV05-01	01				TCRBD01-01*01	TCRBD01	TCRBD01-01	01				TCRBJ01-02*01	TCRBJ01	TCRBJ01-02	01				3	8	0	2	0	3	33	46	54	-1	64	1	In	VDJ
GTGACATCGGCCCAAAAGAACCCGACAGCTTTCTATCTCTGTGCCAGTAGTTCCCGACGGGACAGGGAAGAAGCTTTCTTTGGACAA	CASSSRRDREEAFF	2	4.617014066195054E-5	42	TCRBV19-01	TCRBV19	TCRBV19-01				01,02	TCRBD01-01*01	TCRBD01	TCRBD01-01	01				TCRBJ01-01*01	TCRBJ01	TCRBJ01-01	01				5	7	0	3	2	8	39	51	58	67	69	2	In	VDJ
CCGCTACCAGCTCCCAGACATCTGTGTACTTCTGTGCCATCAGTGAGTAAACAGGGGCATCGCTCCTACGAGCAGTACTTCGGGCCG		2	4.617014066195054E-5	49	TCRBV10-03*01	TCRBV10	TCRBV10-03	01				TCRBD01-01*01	TCRBD01	TCRBD01-01	01				TCRBJ02-07*01	TCRBJ02	TCRBJ02-07	01				1	2	3	2	5	0	32	48	50	57	62	2	Out	VDJ
AACATGAGCTCCTTGGAGCTGGGGGACTCAGCCCTGTACTTCTGTGCCAGCAGCTTGGAAAAAGCCGGGGAGCTGTTTTTTGGAGAA	CASSLEKAGELFF	1	1.9391459078019226E-5	39	TCRBV13-01*01	TCRBV13	TCRBV13-01	01						unresolved		TCRBD01,TCRBD02	TCRBD01-01,TCRBD02-01		TCRBJ02-02*01	TCRBJ02	TCRBJ02-02	01				3	0	1	8	5	6	42	-1	56	59	64	1	In	VDJ
ACCAGTGCCCATCCTGAAGACAGCAGCTTCTACATCTGCAGTGCTAGAGCCTCAGACAGGGTCCACTATGGCTACACCTTCGGTTCG	CSARASDRVHYGYTF	1	5.540416879434065E-6	45	TCRBV20	TCRBV20	unresolved			TCRBV20-01,TCRBV20-or09_02		TCRBD01-01*01	TCRBD01	TCRBD01-01	01				TCRBJ01-02*01	TCRBJ01	TCRBJ01-02	01				1	5	2	3	3	3	36	49	54	61	64	1	In	VDJ
CAGCGCACAGAGCAGGGGGACTCGGCCATGTATCTCTGTGCCACCCAAACCCAGACAGCGACTAATGAAAAACTGTTTTTTGGCAGT	CATQTQTATNEKLFF	3	6.463819692673075E-5	45	TCRBV07-09	TCRBV07	TCRBV07-09				01,03	TCRBD01-01*01	TCRBD01	TCRBD01-01	01				TCRBJ01-04*01	TCRBJ01	TCRBJ01-04	01				10	10	2	5	2	2	36	43	53	58	60	3	In	VDJ
CCTGAAGACAGCAGCTTCTACATCTGCAGTGCCACATCCCGGGGCTATCAAACACAACTAGCCAAAAACATTCAGTACTTCGGCGCC	CSATSRGYQTQLAKNIQYF	1	6.463819692673076E-6	57	TCRBV20	TCRBV20	unresolved			TCRBV20-01,TCRBV20-or09_02				unresolved		TCRBD01,TCRBD02	TCRBD01-01,TCRBD02-01		TCRBJ02-04*01	TCRBJ02	TCRBJ02-04	01				6	8	7	0	14	0	24	32	40	45	59	1	In	VDJ
GGAGTCCGCCAGCACCAACCAGACATCTATGTACCTCTGTGCCAGCAGCTGGGGGACAGGGAGTACTATGGCTACACCTTCGGTTCG		2	3.878291815603845E-5	44	TCRBV28-01*01	TCRBV28	TCRBV28-01	01				TCRBD01-01*01	TCRBD01	TCRBD01-01	01				TCRBJ01-02*01	TCRBJ01	TCRBJ01-02	01				6	4	0	3	3	3	37	48	52	61	64	2	Out	VDJ
CTCACTGTGACATCGGCCCAAAAGAACCCGACAGCTTTCTATCTCTGTGCCAGTAGCGGACAGGGCGAGGGCTACACCTTCGGTTCG	CASSGQGEGYTF	2	3.7859515342799445E-5	36	TCRBV19-01	TCRBV19	TCRBV19-01				01,02	TCRBD01-01*01	TCRBD01	TCRBD01-01	01				TCRBJ01-02*01	TCRBJ01	TCRBJ01-02	01				6	1	1	3	4	8	45	56	57	65	69	2	In	VDJ
CAGCGCACAGAGCAGGGGGACTCGGCCATGTATCTCTGTGCCAGCAGCTTACGACAGGGGACTATCTACGAGCAGTACTTCGGGCCG	CASSLRQGTIYEQYF	1	2.7702084397170323E-5	45	TCRBV07-09	TCRBV07	TCRBV07-09				01,03	TCRBD01-01*01	TCRBD01	TCRBD01-01	01				TCRBJ02-07*01	TCRBJ02	TCRBJ02-07	01				2	1	2	2	5	3	36	51	52	60	65	1	In	VDJ
GAGCTGGGGGACTCAGCTTTGTATTTCTGTGCCAGCAGCGCGGGACTAGCGGGGGGGCCGAACACCGGGGAGCTGTTTTTTGGAGAA	CASSAGLAGGPNTGELFF	1	1.200423657210714E-5	54	TCRBV09-01	TCRBV09	TCRBV09-01				01,02	TCRBD02-01*01	TCRBD02	TCRBD02-01	01				TCRBJ02-02*01	TCRBJ02	TCRBJ02-02	01				3	1	0	0	1	0	27	40	41	57	58	1	In	VDJ
CTGGAGTTGGCTGCTCCCTCCCAGACATCTGTGTACTTCTGTGCCAGCAGTTACGGACAGGGTAATTCACCCCTCCACTTTGGGAAC	CASSYGQGNSPLHF	1	2.308507033097527E-5	42	TCRBV06-06	TCRBV06	TCRBV06-06				01,02	TCRBD01-01*01	TCRBD01	TCRBD01-01	01				TCRBJ01-06*01	TCRBJ01	TCRBJ01-06	01				2	0	1	3	0	6	39	-1	54	-1	62	1	In	VDJ
TCGGCTGCTCCCTCCCAGACATCTGTGTACTTCTGTGCCAGCAGTTCCCAAAAGACAGGGGGCTATCAGCCCCAGCATTTTGGTGAT	CASSSQKTGGYQPQHF	1	1.200423657210714E-5	48	TCRBV06-05*01	TCRBV06	TCRBV06-05	01				TCRBD01-01*01	TCRBD01	TCRBD01-01	01				TCRBJ01-05*01	TCRBJ01	TCRBJ01-05	01				4	7	2	0	1	5	33	46	53	63	64	1	In	VDJ
CCGCTCAGGCTGCTGTCGGCTGCTCCCTCCCAGACATCTGTGTACTTCTGTGCCAGCCTTGACAGTTATGGCTACACCTTCGGTTCG	CASLDSYGYTF	1	9.234028132390108E-6	33	TCRBV06-05*01	TCRBV06	TCRBV06-05	01				TCRBD01-01*01	TCRBD01	TCRBD01-01	01				TCRBJ01-02*01	TCRBJ01	TCRBJ01-02	01				8	3	2	5	1	5	48	57	60	65	66	1	In	VDJ
AGCTCTCTGGAGCTGGGGGACTCAGCTTTGTATTTCTGTGCCAGCAGCGTAGGACAGGGTCCCAATCAGCCCCAGCATTTTGGTGAT	CASSVGQGPNQPQHF	1	1.2927639385346152E-5	45	TCRBV09-01	TCRBV09	TCRBV09-01				01,02	TCRBD01-01*01	TCRBD01	TCRBD01-01	01				TCRBJ01-05*01	TCRBJ01	TCRBJ01-05	01				0	0	2	3	3	3	36	-1	52	59	62	1	In	VDJ
AAGCTCCTTCTCAGTGACTCTGGCTTCTATCTCTGTGCCTGGAGTCCCGGACTAGCGGGGAACACAGATACGCAGTATTTTGGCCCA	CAWSPGLAGNTDTQYF	1	2.7702084397170324E-6	48	TCRBV30-01*01	TCRBV30	TCRBV30-01	01				TCRBD02-01*01	TCRBD02	TCRBD02-01	01				TCRBJ02-03*01	TCRBJ02	TCRBJ02-03	01				2	3	1	3	2	2	33	45	48	60	62	1	In	VDJ
CTCTCTGGAGCTGGGGGACTCAGCTTTGTATTTCTGTGCCAGCAGCGTAAATCCCCAGGGACGAACACTGAAGCTTTCTTTGGACAA		1	1.200423657210714E-5	47	TCRBV09-01	TCRBV09	TCRBV09-01				01,02			unresolved		TCRBD01,TCRBD02	TCRBD01-01,TCRBD02-01		TCRBJ01-01*01	TCRBJ01	TCRBJ01-01	01				1	8	0	7	0	1	34	49	57	-1	62	1	Out	VDJ
ATCCAGCGCACACAGAAGGAGGACTCCGCCGTGTATCTCTGTGCCAGCAGCTGGGGTAGGGTTAACACTGAAGCTTTCTTTGGACAA	CASSWGRVNTEAFF	1	2.8625487210409337E-5	42	TCRBV07-08*02	TCRBV07	TCRBV07-08	02						unresolved		TCRBD01,TCRBD02	TCRBD01-01,TCRBD02-01		TCRBJ01-01*01	TCRBJ01	TCRBJ01-01	01				4	5	5	3	2	2	39	52	57	61	63	1	In	VDJ
TCTGGAGTCCGCTACCAGCTCCCAGACATCTGTGTACTTCTGTGCCATCGTACCGGACACCCGAACTATGGCTACACCTTCGGTTCG		2	5.1710557541384606E-5	41	TCRBV10-03*01	TCRBV10	TCRBV10-03	01				TCRBD01-01*01	TCRBD01	TCRBD01-01	01				TCRBJ01-02*01	TCRBJ01	TCRBJ01-02	01				8	5	1	6	4	2	40	49	54	59	63	2	Out	VDJ
TACACGCCCTGCAGCCAGAAGACTCAGCCCTGTATCTCTGCGCCAGCAGCCAAGTAGAACCGGGGGCCGCCCCAGCATTTTGGTGAT		1	1.3851042198585162E-5	43	TCRBV04-01*01	TCRBV04	TCRBV04-01	01						unresolved		TCRBD01,TCRBD02	TCRBD01-01,TCRBD02-01		TCRBJ01-05*01	TCRBJ01	TCRBJ01-05	01				1	7	6	0	1	9	38	54	61	67	68	1	Out	VDJ
TGATTCTGGAGTCCGCCAGCACCAACCAGACATCTATGTACCTCTGTGCCAGCAGTTTCCGTGGATTATGGCTACACCTTCGGTTCG		2	3.878291815603845E-5	37	TCRBV28-01*01	TCRBV28	TCRBV28-01	01						unresolved		TCRBD01,TCRBD02	TCRBD01-01,TCRBD02-01		TCRBJ01-02*01	TCRBJ01	TCRBJ01-02	01				3	4	1	8	1	5	44	58	62	65	66	2	Out	VDJ
CTGAAGATCCAGCGCACACAGCAGGAGGACTCCGCCGTGTATCTCTGTGCCAGCAGCTTACCAGGGGGGATCCGGGACTTCGGGCCG	CASSLPGGIRDF	1	2.123826470449725E-5	36	TCRBV07-08*01	TCRBV07	TCRBV07-08	01				TCRBD01-01*01	TCRBD01	TCRBD01-01	01				TCRBJ02-07*01	TCRBJ02	TCRBJ02-07	01				2	1	4	1	8	14	45	60	61	68	76	1	In	VDJ
CTGGAGTCTGCCAGGCCCTCACATACCTCTCAGTACCTCTGTGCCAGCAGTGAATCCGGGGACACCGGGGAGCTGTTTTTTGGAGAA	CASSESGDTGELFF	1	6.463819692673076E-6	42	TCRBV25-01*01	TCRBV25	TCRBV25-01	01				TCRBD02-01*01	TCRBD02	TCRBD02-01	01				TCRBJ02-02*01	TCRBJ02	TCRBJ02-02	01				1	1	8	3	0	3	39	55	56	-1	61	1	In	VDJ
AGGCTGGAGTCGGCTGCTCCCTCCCAGACATCTGTGTACTTCTGTGCCAGCTTCAGGAATTCTGATGAAAAACTGTTTTTTGGCAGT	CASFRNSDEKLFF	1	2.9548890023648347E-5	39	TCRBV06-01*01	TCRBV06	TCRBV06-01	01				TCRBD01-01*01	TCRBD01	TCRBD01-01	01				TCRBJ01-04*01	TCRBJ01	TCRBJ01-04	01				8	2	4	4	7	6	42	51	53	57	64	1	In	VDJ
GTGAGCACCTTGGAGCTGGGGGACTCGGCCCTTTATCTTTGCGCCAGCAGCACGGACAGGGCGCGAAATGGCTACACCTTCGGTTCG	CASSTDRARNGYTF	1	1.015743094562912E-5	42	TCRBV05-01*01	TCRBV05	TCRBV05-01	01				TCRBD01-01*01	TCRBD01	TCRBD01-01	01				TCRBJ01-02*01	TCRBJ01	TCRBJ01-02	01				4	2	1	3	6	6	39	51	53	61	67	1	In	VDJ
GAGTCGGCTGCTCCCTCCCAGACATCTGTGTACTTCTGTGCCAGCAGGGGGGTGTACGGGAGCAATCAGCCCCAGCATTTTGGTGAT	CASRGVYGSNQPQHF	1	1.7544653451541206E-5	45	TCRBV06-01*01	TCRBV06	TCRBV06-01	01						unresolved		TCRBD01,TCRBD02	TCRBD01-01,TCRBD02-01		TCRBJ01-05*01	TCRBJ01	TCRBJ01-05	01				6	0	6	1	8	1	36	-1	47	52	60	1	In	VDJ
CTGGAGTCGCCCAGCCCCAACCAGACCTCTCTGTACTTCTGTGCCAGCAGTTTTGGGACAGCCAACACTGAAGCTTTCTTTGGACAA	CASSFGTANTEAFF	1	1.015743094562912E-5	42	TCRBV27-01*01	TCRBV27	TCRBV27-01	01				TCRBD01-01*01	TCRBD01	TCRBD01-01	01				TCRBJ01-01*01	TCRBJ01	TCRBJ01-01	01				3	1	0	5	2	2	39	53	54	61	63	1	In	VDJ
GCTGCTCCCTCCCAAACATCTGTGTACTTCTGTGCCAGCAGTTACTCGATCGCACAGGGTGGCTTGACTGAAGCTTTCTTTGGACAA	CASSYSIAQGGLTEAFF	1	1.015743094562912E-5	51	TCRBV06	TCRBV06	unresolved			TCRBV06-02,TCRBV06-03		TCRBD01-01*01	TCRBD01	TCRBD01-01	01				TCRBJ01-01*01	TCRBJ01	TCRBJ01-01	01				0	6	3	3	7	5	30	47	53	59	66	1	In	VDJ
ATCCAGCCCTCAGAACCCAGGGACTCAGCTGTGTACTTCTGTGCCAGCAGCAGGGGGCAGGGTGTCTATGGCTACACCTTCGGTTCG	CASSRGQGVYGYTF	1	2.031486189125824E-5	42	TCRBV12	TCRBV12	unresolved			TCRBV12-03,TCRBV12-04		TCRBD01-01*01	TCRBD01	TCRBD01-01	01				TCRBJ01-02*01	TCRBJ01	TCRBJ01-02	01				6	0	4	0	7	4	39	-1	50	58	65	1	In	VDJ
CAGCGCACAGAGCAGCGGGACTCGGCCATGTATCGCTGTGCCAGCAGTCCAACAGGGGTGTGGAATGAAAAACTGTTTTTTGGCAGT	CASSPTGVWNEKLFF	2	4.1553126595755485E-5	45	TCRBV07-06*01	TCRBV07	TCRBV07-06	01				TCRBD01-01*01	TCRBD01	TCRBD01-01	01				TCRBJ01-04*01	TCRBJ01	TCRBJ01-04	01				6	4	3	2	5	5	36	47	51	58	63	2	In	VDJ
CCCTCAGAACCCAGGGACTCAGCTGTGTACTTCTGTGCCAGCAGTTTGTCCGAATTCTCCTCTGGAAACACCATATATTTTGGAGAG	CASSLSEFSSGNTIYF	2	5.540416879434065E-5	48	TCRBV12	TCRBV12	unresolved			TCRBV12-03,TCRBV12-04				unresolved		TCRBD01,TCRBD02	TCRBD01-01,TCRBD02-01		TCRBJ01-03*01	TCRBJ01	TCRBJ01-03	01				3	4	2	8	6	0	33	47	51	53	59	2	In	VDJ
ACCCTGCAGCCAGAAGACTCGGCCCTGTATCTCTGTGCCAGCAGCCATGGGGACAGGGGGCTGAACACTGAAGCTTTCTTTGGACAA	CASSHGDRGLNTEAFF	1	1.015743094562912E-5	48	TCRBV04-02*01	TCRBV04	TCRBV04-02	01				TCRBD01-01*01	TCRBD01	TCRBD01-01	01				TCRBJ01-01*01	TCRBJ01	TCRBJ01-01	01				3	2	0	0	0	0	33	47	49	-1	61	1	In	VDJ
GCCTTGGAGCTGGACGACTCGGCCCTGTATCTCTGTGCCAGCAGCTGGCGGGTAGCGGGGGGCACAGATACGCAGTATTTTGGCCCA	CASSWRVAGGTDTQYF	1	2.400847314421428E-5	48	TCRBV05-04*01	TCRBV05	TCRBV05-04	01				TCRBD02-01*01	TCRBD02	TCRBD02-01	01				TCRBJ02-03*01	TCRBJ02	TCRBJ02-03	01				3	6	5	2	0	1	33	46	52	-1	61	1	In	VDJ
CTGGAGTCCGCCAGCACCAACCAGACATCTATGTACCTCTGTGCCAGCAGTTTATGGGGGATGAATTCACCCCTCCACTTTGGGAAC	CASSLWGMNSPLHF	4	1.0342111508276921E-4	42	TCRBV28-01*01	TCRBV28	TCRBV28-01	01						unresolved		TCRBD01,TCRBD02	TCRBD01-01,TCRBD02-01		TCRBJ01-06*01	TCRBJ01	TCRBJ01-06	01				0	1	0	8	2	7	39	56	57	61	63	4	In	VDJ
AAACCTGAGCTCTCTGGAGCTGGGGGACTCAGCTTTGTATTTCTGTGCCAGTCCGGAAACTCTGGAAACACCATATATTTTGGAGAG		1	2.7702084397170323E-5	38	TCRBV09-01	TCRBV09	TCRBV09-01				01,02			unresolved		TCRBD01,TCRBD02	TCRBD01-01,TCRBD02-01		TCRBJ01-03*01	TCRBJ01	TCRBJ01-03	01				8	3	1	8	2	0	43	51	54	57	59	1	Out	VDJ
AAGATCCAGCCCTCAGAACCCAGGGACTCAGCTGTGTACTTCTGTGCCAGCAGTTTAGAAGGGAACACTGAAGCTTTCTTTGGACAA	CASSLEGNTEAFF	1	2.400847314421428E-5	39	TCRBV12	TCRBV12	unresolved			TCRBV12-03,TCRBV12-04				unresolved		TCRBD01,TCRBD02	TCRBD01-01,TCRBD02-01		TCRBJ01-01*01	TCRBJ01	TCRBJ01-01	01				1	1	5	4	0	1	42	58	59	-1	62	1	In	VDJ
GCTGCTCCCTCCCAGACATCTGTGTACTTCTGTGCCAGCAGTGAACCCCTAGAAAAGGGTAGCAATCAGCCCCAGCATTTTGGTGAT	CASSEPLEKGSNQPQHF	1	1.7544653451541206E-5	51	TCRBV06-01*01	TCRBV06	TCRBV06-01	01						unresolved		TCRBD01,TCRBD02	TCRBD01-01,TCRBD02-01		TCRBJ01-05*01	TCRBJ01	TCRBJ01-05	01				2	10	5	3	0	0	30	45	55	-1	59	1	In	VDJ
CGCCTTGTTGCTGGGGGACTCGGCCCTCTATCTCTGTGCCAGCAGCTTGGGGCAGGGAACCTCCGGGAGACCCAGTACTTCGGGCCA		2	1.108083375886813E-5	47	TCRBV05-06*01	TCRBV05	TCRBV05-06	01				TCRBD01-01*01	TCRBD01	TCRBD01-01	01				TCRBJ02-05*01	TCRBJ02	TCRBJ02-05	01				0	2	4	3	9	5	34	50	52	57	66	2	Out	VDJ
TCGCCCAGCCCCAACCAGACCTCTCTGTACTTCTGTGCCAGCACCCCTCGAGTGGGGGTTCTACGCTCACCCCTCCACTTTGGGAAC	CASTPRVGVLRSPLHF	1	7.387222505912087E-6	48	TCRBV27-01*01	TCRBV27	TCRBV27-01	01						unresolved		TCRBD01,TCRBD02	TCRBD01-01,TCRBD02-01		TCRBJ01-06*01	TCRBJ01	TCRBJ01-06	01				7	10	6	1	8	10	33	43	53	58	66	1	In	VDJ
GCGTCTGCTGTACCCTCTCAGACATCTGTGTACTTCTGTGCCAGCAGTGACTTCCAGGGTGGGGATTCACCCCTCCACTTTGGGAAC	CASSDFQGGDSPLHF	1	2.6778681583931313E-5	45	TCRBV06-04	TCRBV06	TCRBV06-04				01,02	TCRBD01-01*01	TCRBD01	TCRBD01-01	01				TCRBJ01-06*01	TCRBJ01	TCRBJ01-06	01				1	2	4	3	5	8	36	52	54	59	64	1	In	VDJ
AGTGACCAGTGCCCATCCTGAAGACAGCAGCTTCTACATCTGCAGTGCTAGTCGGTGGCAAACCACTACGAGCAGTACGTCGGGCCG		1	5.540416879434065E-6	41	TCRBV20	TCRBV20	unresolved			TCRBV20-01,TCRBV20-or09_02		TCRBD02-01	TCRBD02	TCRBD02-01				01,02	TCRBJ02-07*01	TCRBJ02	TCRBJ02-07	01				3	13	3	9	11	17	40	51	64	68	79	1	Out	VDJ
CTGAAGATCCGGTCCACAAAGCTGGAGGACTCAGCCATGTACTTCTGTGCCAGCATTTCGGGAGGGGAGACCCAGTACTTCGGGCCA	CASISGGETQYF	1	7.387222505912087E-6	36	TCRBV02-01*01	TCRBV02	TCRBV02-01	01				TCRBD02-01*02	TCRBD02	TCRBD02-01	02				TCRBJ02-05*01	TCRBJ02	TCRBJ02-05	01				7	3	8	0	0	5	45	55	58	-1	66	1	In	VDJ
ACCTTGGAGCTGGGGGACTCGGCCCTTTATCTTTGCGCCAGCAGCCCCATCGTGAGGGTGCCGAACACTGAAGCTTTCTTTGGACAA	CASSPIVRVPNTEAFF	1	1.2927639385346152E-5	48	TCRBV05-01*01	TCRBV05	TCRBV05-01	01				TCRBD02-01*02	TCRBD02	TCRBD02-01	02				TCRBJ01-01*01	TCRBJ01	TCRBJ01-01	01				4	8	11	0	4	1	33	45	53	58	62	1	In	VDJ
GTGAGCACCTTGGAGCTGGGGGACTCGGCCCTTTATCTTTGCGCCAGCAGCTTAAGCGGGGGAGGAGGTACGCAGTATTTTGGCCCA	CASSLSGGGGTQYF	1	1.2927639385346152E-5	42	TCRBV05-01*01	TCRBV05	TCRBV05-01	01				TCRBD02-01*01	TCRBD02	TCRBD02-01	01				TCRBJ02-03*01	TCRBJ02	TCRBJ02-03	01				2	1	6	2	6	8	39	53	54	62	68	1	In	VDJ
CCGCTCAGGCTGGAGTTGGCTGCTCCCTCCCAGACATCTGTGTACTTCTGTGCCAGCAGGGCACAGGGGCCTTTAGTGTATGGTTCG	CASRAQGPLVY	1	2.400847314421428E-5	33	TCRBV06-06	TCRBV06	TCRBV06-06				01,02	TCRBD01-01*01	TCRBD01	TCRBD01-01	01				TCRBJ01-02*01	TCRBJ01	TCRBJ01-02	01				6	3	3	2	12	20	48	59	62	69	81	1	In	VDJ
CTGAGCTCTCTGGAGCTGGGGGACTCAGCTTTGTATTTCTGTGCCAGCAGCGTAGGGAAGGGCCACTATGGCTACACCTTCGGTTCG	CASSVGKGHYGYTF	1	1.015743094562912E-5	42	TCRBV09-01	TCRBV09	TCRBV09-01				01,02			unresolved		TCRBD01,TCRBD02	TCRBD01-01,TCRBD02-01		TCRBJ01-02*01	TCRBJ01	TCRBJ01-02	01				0	3	5	3	2	3	39	55	58	62	64	1	In	VDJ
CTGCTGTCGGCTGCTCCCTCCCAGACATCTGTGTACTTCTGTGCCAGCAGTCCTGGACAGACCTACTATGGCTACACCTTCGGTTCG	CASSPGQTYYGYTF	1	9.234028132390108E-6	42	TCRBV06-05*01	TCRBV06	TCRBV06-05	01				TCRBD01-01*01	TCRBD01	TCRBD01-01	01				TCRBJ01-02*01	TCRBJ01	TCRBJ01-02	01				5	3	1	5	4	3	39	51	54	60	64	1	In	VDJ
CTGCTGGGGTTGGAGTCGGCTGCTCCCTCCCAAACATCTGTGTACCCATCGACGGGGCCAAGCGGGGGTGAGCAGTTCTTCGGGCCA	STGPSGGEQFF	1	1.2927639385346152E-5	33	TCRBV06	TCRBV06	unresolved			TCRBV06-02,TCRBV06-03		TCRBD02-01*01	TCRBD02	TCRBD02-01	01				TCRBJ02-01*01	TCRBJ02	TCRBJ02-01	01				20	15	6	2	0	9	48	45	60	-1	68	1	In	VDJ
TTCTCGCTCAGGCTGGAGTCGGCTGCTCCCTCCCAGACATCTGTGTACTTCTGTGCCAGCAGTCTCTATGGCTACACCTTCGGTTCG	CASSLYGYTF	1	1.3851042198585162E-5	30	TCRBV06-01*01	TCRBV06	TCRBV06-01	01				TCRBD02-01	TCRBD02	TCRBD02-01				01,02	TCRBJ01-02*01	TCRBJ01	TCRBJ01-02	01				5	0	4	10	0	4	51	-1	63	-1	65	1	In	VDJ
CTGGAGCTGGGGGACTCAGCTTTGTATTTCTGTGCCAGCAGCGCGGTGGTGGCAGGGGGCGCAAGATATGGCTACACCTTCGGTTCG	CASSAVVAGGARYGYTF	1	1.015743094562912E-5	51	TCRBV09-01	TCRBV09	TCRBV09-01				01,02	TCRBD01-01*01	TCRBD01	TCRBD01-01	01				TCRBJ01-02*01	TCRBJ01	TCRBJ01-02	01				3	9	4	0	6	5	30	43	52	60	66	1	In	VDJ
TCGGCTGCTCCCTCCCAGACATCTGTGTACTTCTGTGCCAGCAGTGAGGCGGGACAGAACCCTCGCACTGAAGCTTTCTTTGGACAA	CASSEAGQNPRTEAFF	1	1.6621250638302195E-5	48	TCRBV06-01*01	TCRBV06	TCRBV06-01	01				TCRBD01-01*01	TCRBD01	TCRBD01-01	01				TCRBJ01-01*01	TCRBJ01	TCRBJ01-01	01				3	3	0	5	8	4	33	47	50	57	65	1	In	VDJ
CTGGAGTTGGCTGCTCCCTCCCAGACATCTGTGTACTTCTGTGCCAGCAGCCCCGGGACAGGGAACTACGAGCAGTACGTCGGGCCG	CASSPGTGNYEQYV	1	2.216166751773626E-5	42	TCRBV06-06	TCRBV06	TCRBV06-06				01,02	TCRBD01-01*01	TCRBD01	TCRBD01-01	01				TCRBJ02-07*01	TCRBJ02	TCRBJ02-07	01				6	4	0	3	16	17	39	50	54	63	79	1	In	VDJ
CTGCTGTCGGCTGCTCCCTCCCAGACATCTGTGTACTTCTGTGCCAGCAGTTACTCGTGGGGGGGCACTGAAGCTTTCTTTGGACAA	CASSYSWGGTEAFF	1	1.108083375886813E-5	42	TCRBV06-05*01	TCRBV06	TCRBV06-05	01				TCRBD02-01*01	TCRBD02	TCRBD02-01	01				TCRBJ01-01*01	TCRBJ01	TCRBJ01-01	01				0	2	9	0	0	4	39	56	58	-1	65	1	In	VDJ
GCGTCTGCTGTACCCTCTCAGACATCTGTGTACTTCTGTGCCAGCAGTGAGACAGGGGACGATAATTCACCCCTCCACTTTGGGAAC	CASSETGDDNSPLHF	1	2.6778681583931313E-5	45	TCRBV06-04	TCRBV06	TCRBV06-04				01,02	TCRBD01-01*01	TCRBD01	TCRBD01-01	01				TCRBJ01-06*01	TCRBJ01	TCRBJ01-06	01				3	0	2	2	3	5	36	-1	50	58	61	1	In	VDJ
AGGCTGGAGTTGGCTGCTCCCTCCCAGACATCTGTGTACTTCTGTGCCAGCAGTTACTCGAACGGAAACCCCATATATTTTGGAGAG	CASSYSNGNPIYF	3	6.648500255320878E-5	39	TCRBV06-06	TCRBV06	TCRBV06-06				01,02			unresolved		TCRBD01,TCRBD02	TCRBD01-01,TCRBD02-01		TCRBJ01-03*01	TCRBJ01	TCRBJ01-03	01				0	4	1	8	4	11	42	59	63	66	70	3	In	VDJ
AGTGCCCATCCTGAAGACAGCAGCTTCTACATCTGCAGTGCTAGAGATCTACCGGGACAGCCTAACTATGGCTACACCTTCGGTTCG	CSARDLPGQPNYGYTF	1	5.540416879434065E-6	48	TCRBV20	TCRBV20	unresolved			TCRBV20-01,TCRBV20-or09_02		TCRBD01-01*01	TCRBD01	TCRBD01-01	01				TCRBJ01-02*01	TCRBJ01	TCRBJ01-02	01				0	6	0	5	1	0	33	47	53	60	61	1	In	VDJ
GAGTCCGCCAGCACCAACCAGACATCTATGTACCTCTGTGCCAGCTTGGGAAGGGGGCTGAATAATGAAAAACTGTTTTTTGGCAGT	CASLGRGLNNEKLFF	4	8.218285037827196E-5	45	TCRBV28-01*01	TCRBV28	TCRBV28-01	01				TCRBD01-01*01	TCRBD01	TCRBD01-01	01				TCRBJ01-04*01	TCRBJ01	TCRBJ01-04	01				8	6	5	0	4	4	36	45	51	58	62	4	In	VDJ
GAGTCCGCTACCAGCTCCCAGACATCTGTGTACTTCTGTGCCATCAGTGGGTCAGGTAGGATGAACACTGAAGCTTTCTTTGGACAA	CAISGSGRMNTEAFF	3	6.186798848701373E-5	45	TCRBV10-03*01	TCRBV10	TCRBV10-03	01						unresolved		TCRBD01,TCRBD02	TCRBD01-01,TCRBD02-01		TCRBJ01-01*01	TCRBJ01	TCRBJ01-01	01				0	5	1	8	0	0	36	53	58	-1	61	3	In	VDJ
TCAGCTACCCGCTCCCAGACATCTGTGTATTTCTGCGCCAGCAGTGAGCACTCGAGCGGGGCTTTCTACGAGCAGTACGTCGGGCCG	CASSEHSSGAFYEQYV	1	2.4931875957453293E-5	48	TCRBV10-02*01	TCRBV10	TCRBV10-02	01				TCRBD02-01*01	TCRBD02	TCRBD02-01	01				TCRBJ02-07*01	TCRBJ02	TCRBJ02-07	01				2	6	6	3	18	17	33	48	54	61	79	1	In	VDJ
CCTGGAGCTTGGTGACTCTGCTGTGTATTTCTGTGCCAGCAGCTGACTATAACTAGCGGGGGGGCGGGTACGCAGTATTTTGGCCCA		1	1.015743094562912E-5	50	TCRBV03	TCRBV03	unresolved			TCRBV03-01,TCRBV03-02		TCRBD02-01*01	TCRBD02	TCRBD02-01	01				TCRBJ02-03*01	TCRBJ02	TCRBJ02-03	01				5	8	3	0	4	8	31	43	51	64	68	1	Out	VDJ
TCTGCTGCCTCCTCCCAGACATCTGTATATTTCTGCGCCAGCACCTCTAAGGACACTTCCGGACTCTATGGCTACACCTTCGGTTCG	CASTSKDTSGLYGYTF	2	4.3399932222233505E-5	48	TCRBV10-01	TCRBV10	TCRBV10-01				01,02			unresolved		TCRBD01,TCRBD02	TCRBD01-01,TCRBD02-01		TCRBJ01-02*01	TCRBJ01	TCRBJ01-02	01				7	7	1	6	10	4	33	43	50	55	65	2	In	VDJ
ACCTTGGAGCTGGGGGACTCGGCCCTTTATCTTTGCGCCAGCAGCTTGGAAGGGAGGGCTTACACCGGGGAGCTGTTTTTTGGAGAA	CASSLEGRAYTGELFF	1	1.2927639385346152E-5	48	TCRBV05-01*01	TCRBV05	TCRBV05-01	01				TCRBD02-01*02	TCRBD02	TCRBD02-01	02				TCRBJ02-02*01	TCRBJ02	TCRBJ02-02	01				0	2	9	0	3	3	33	49	51	58	61	1	In	VDJ
ACTGTGACATCGGCCCAAAAGAACCCGACAGCTTTCTATCTCTGTGCCACGAACCGGGACAGGGGACTTGAAGCTTTCTTTGGACAA	CATNRDRGLEAFF	2	4.617014066195054E-5	39	TCRBV19-01	TCRBV19	TCRBV19-01				01,02	TCRBD01-01*01	TCRBD01	TCRBD01-01	01				TCRBJ01-01*01	TCRBJ01	TCRBJ01-01	01				10	6	0	2	3	7	42	49	55	65	68	2	In	VDJ
AGAAGACTCGGCCCTGTATCTCTGTGCCAGCAGCCAAGACCCGCGGTCAGACAGCGACACTCTGGAAACACCATATATTTTGGAGAG		1	2.400847314421428E-5	59	TCRBV04-02*01	TCRBV04	TCRBV04-02	01				TCRBD01-01*01	TCRBD01	TCRBD01-01	01				TCRBJ01-03*01	TCRBJ01	TCRBJ01-03	01				0	10	2	5	5	0	22	39	49	54	59	1	Out	VDJ
CAGCGCACACAGCAGGAGGACTCGGCCGTGTATCTCTGTGCCAGCAGCTCCGGACAAGGGCAAAGATACGAGCAGTACTTCGGGCCG	CASSSGQGQRYEQYF	1	2.123826470449725E-5	45	TCRBV07-02*01	TCRBV07	TCRBV07-02	01				TCRBD01-01*01	TCRBD01	TCRBD01-01	01				TCRBJ02-07*01	TCRBJ02	TCRBJ02-07	01				4	2	1	6	10	4	36	49	51	56	66	1	In	VDJ
AGTGCCCATCCTGAAGACAGCAGCTTCTACATCTGCAGTGCCCTGACTAGCGGGGGGGAGACCACCGGGGAGCTGTTTTTTGGAGAA	CSALTSGGETTGELFF	2	1.3851042198585162E-5	48	TCRBV20	TCRBV20	unresolved			TCRBV20-01,TCRBV20-or09_02		TCRBD02-01*01	TCRBD02	TCRBD02-01	01				TCRBJ02-02*01	TCRBJ02	TCRBJ02-02	01				6	3	2	0	4	4	33	41	44	58	62	2	In	VDJ
GATCCAGCGCACAGAGCAGGGGGACTCGGCCATGTATCTCTGTGCCAGCAGCTTGGCGGACGTGGTGAAAAACTGTTTTTTGGCAGT		3	6.463819692673075E-5	41	TCRBV07-09	TCRBV07	TCRBV07-09				01,03			unresolved		TCRBD01,TCRBD02	TCRBD01-01,TCRBD02-01		TCRBJ01-04*01	TCRBJ01	TCRBJ01-04	01				3	3	1	7	4	7	40	54	57	61	65	3	Out	VDJ
GCTCCCTCCCAAACATCTGTGTACTTCTGTGCCAGCAGTTACTCGATTTTAACGGCCTGGGGCCCTCAGCCCCAGCATTTTGGTGAT	CASSYSILTAWGPQPQHF	1	1.108083375886813E-5	54	TCRBV06	TCRBV06	unresolved			TCRBV06-02,TCRBV06-03		TCRBD01-01*01	TCRBD01	TCRBD01-01	01				TCRBJ01-05*01	TCRBJ01	TCRBJ01-05	01				0	14	7	0	2	6	27	44	58	63	65	1	In	VDJ
CTGGAGTTGGCTGCTCCCTCCCAGACATCTGTGTACTTCTGTGCCAGCAGTAACTCGGACAGGGGGCTCGGCTACACCTTCGGTTCG	CASSNSDRGLGYTF	1	2.400847314421428E-5	42	TCRBV06-06	TCRBV06	TCRBV06-06				01,02	TCRBD01-01*01	TCRBD01	TCRBD01-01	01				TCRBJ01-02*01	TCRBJ01	TCRBJ01-02	01				0	0	1	0	2	8	39	-1	56	67	69	1	In	VDJ
AACATGAGCCCTGAAGACAGCAGCATATATCTCTGCAGCGTCTCCGGGACAGGGGAGAGTGGTGGCTATACGCAGTATTTTGGCCCA	CSVSGTGESGGYTQYF	1	2.7702084397170324E-6	48	TCRBV29-01*01	TCRBV29	TCRBV29-01	01				TCRBD01-01*01	TCRBD01	TCRBD01-01	01				TCRBJ02-03*01	TCRBJ02	TCRBJ02-03	01				6	4	0	2	12	7	33	41	45	55	67	1	In	VDJ
ACTCTGACTGTGAGCAACATGAGCCCTGAAGACAGCAGCATATATCTCTGCAGCGTTGACTTCACAGATACGCAGTATTTTGGCCCA	CSVDFTDTQYF	1	2.7702084397170324E-6	33	TCRBV29-01*01	TCRBV29	TCRBV29-01	01				TCRBD02-01	TCRBD02	TCRBD02-01				01,02	TCRBJ02-03*01	TCRBJ02	TCRBJ02-03	01				3	0	4	10	1	2	48	-1	59	61	62	1	In	VDJ
CAGCGCACAGAGCAGCGGGACTCGGCCATGTATCGCTGTGCCAGCAGCTCACGACAGGGCTCGAATTCACCCCTCCACTTTGGGAAC	CASSSRQGSNSPLHF	1	1.8468056264780216E-5	45	TCRBV07-06*01	TCRBV07	TCRBV07-06	01				TCRBD01-01*01	TCRBD01	TCRBD01-01	01				TCRBJ01-06*01	TCRBJ01	TCRBJ01-06	01				4	3	2	3	4	7	36	49	52	59	63	1	In	VDJ
GTGACCAGTGCCCATCCTGAAGACAGCAGCTTCTACATCTGCAGTGCTAGTAACAGGGAAGCTGACTACGAGCAGTACTTCGGGCCG	CSASNREADYEQYF	1	5.540416879434065E-6	42	TCRBV20	TCRBV20	unresolved			TCRBV20-01,TCRBV20-or09_02		TCRBD01-01*01	TCRBD01	TCRBD01-01	01				TCRBJ02-07*01	TCRBJ02	TCRBJ02-07	01				3	2	3	3	7	3	39	50	52	58	65	1	In	VDJ
GAGTCGCCCAGCCCCAACCAGACCTCTCTGTACTTCTGTGCCAGCAGGTTACAGGGAGGATCCGGAAACACCATATATTTTGGAGAG	CASRLQGGSGNTIYF	1	2.216166751773626E-5	45	TCRBV27-01*01	TCRBV27	TCRBV27-01	01				TCRBD02-01*02	TCRBD02	TCRBD02-01	02				TCRBJ01-03*01	TCRBJ01	TCRBJ01-03	01				2	2	9	1	4	4	36	51	53	59	63	1	In	VDJ
CACACCCTGCAGCCAGAAGACTCGGCCCTGTATCTCTGTGCCAGCAGCCAAGAATACGGGGGTGTAGAGACCCAGTACTTCGGGCCA	CASSQEYGGVETQYF	2	1.4774445011824173E-5	45	TCRBV04-02*01	TCRBV04	TCRBV04-02	01				TCRBD02-01*01	TCRBD02	TCRBD02-01	01				TCRBJ02-05*01	TCRBJ02	TCRBJ02-05	01				0	3	8	2	3	4	36	53	56	62	65	2	In	VDJ
ACGATCCAGCGCACACAGCAGGAGGACTCGGCCGTGTATCTCTGTGCCAGCAGCCCGGACGGCTACTACGAGCAGTACTTCGGGCCG	CASSPDGYYEQYF	1	2.123826470449725E-5	39	TCRBV07-02*01	TCRBV07	TCRBV07-02	01						unresolved		TCRBD01,TCRBD02	TCRBD01-01,TCRBD02-01		TCRBJ02-07*01	TCRBJ02	TCRBJ02-07	01				5	2	1	7	5	3	42	54	56	60	65	1	In	VDJ
CACGCCCTGCAGCCAGAAGACTCAGCCCTGTATCTCTGCGCCAGCAGCCCTAGAGAGGACAGGACCGATGGCTACACCTTCGGTTCG	CASSPREDRTDGYTF	1	1.015743094562912E-5	45	TCRBV04-01*01	TCRBV04	TCRBV04-01	01				TCRBD01-01*01	TCRBD01	TCRBD01-01	01				TCRBJ01-02*01	TCRBJ01	TCRBJ01-02	01				4	7	1	4	4	6	36	49	56	63	67	1	In	VDJ
CTGCTGTCGGCTGCTCCCTCCCAGACATCTGTGTACTTCTGTGCCAGCAGAGGACTAGCGGGCACAGATACGCAGTATTTTGGCCCA	CASRGLAGTDTQYF	1	1.108083375886813E-5	42	TCRBV06-05*01	TCRBV06	TCRBV06-05	01				TCRBD02-01	TCRBD02	TCRBD02-01				01,02	TCRBJ02-03*01	TCRBJ02	TCRBJ02-03	01				6	1	1	5	0	1	39	50	51	-1	61	1	In	VDJ
CTGGGGTTGGAGTCGGCTGCTCCCTCCCAAACATCTGTGTACTTCTGTGCCAGCAGTTTCACCCAGGGGCCCCAGCATTTTGGTGAT	CASSFTQGPQHF	1	1.108083375886813E-5	36	TCRBV06	TCRBV06	unresolved			TCRBV06-02,TCRBV06-03		TCRBD01-01*01	TCRBD01	TCRBD01-01	01				TCRBJ01-05*01	TCRBJ01	TCRBJ01-05	01				4	5	4	3	0	9	45	58	63	-1	68	1	In	VDJ
GAGCACCTTGGAGCTGGGGGACTCGGCCCTTTATCTTTGCGCCAGCAGCTAACAGGGACGGCGAACACTGAAGCTTTCTTTGGACAA		1	1.2927639385346152E-5	44	TCRBV05-01*01	TCRBV05	TCRBV05-01	01				TCRBD01-01*01	TCRBD01	TCRBD01-01	01				TCRBJ01-01*01	TCRBJ01	TCRBJ01-01	01				3	1	3	3	5	1	37	50	51	57	62	1	Out	VDJ
GGAGCTGGGGGACTCGGCCCTTTATCTTTGCGCCAGCAGCTTGGCCTTGGAGTCGGGACAGGGCCGTACGAGCAGTACTTCGGGCCG		1	9.234028132390108E-6	53	TCRBV05-01*01	TCRBV05	TCRBV05-01	01				TCRBD01-01*01	TCRBD01	TCRBD01-01	01				TCRBJ02-07*01	TCRBJ02	TCRBJ02-07	01				0	10	0	3	3	4	28	44	54	63	66	1	Out	VDJ
CTGCTGTCGGCTGCTCCCTCCCAGACATCTGTGTACTTCTGTGCCAGCAGTTACTCAAGCGGTGGAAACACCATATATTTTGGAGAG	CASSYSSGGNTIYF	1	2.5855278770692303E-5	42	TCRBV06-05*01	TCRBV06	TCRBV06-05	01				TCRBD02-01	TCRBD02	TCRBD02-01				01,02	TCRBJ01-03*01	TCRBJ01	TCRBJ01-03	01				0	1	6	5	0	3	39	56	57	-1	62	1	In	VDJ
CAGCCCATGGAACCCAGGGACTTGGGCCTATATTTCTGTGCCAGCAGCCCCGGACTAGCGGATCATTACGAGCAGTACTTCGGGCCG	CASSPGLADHYEQYF	1	3.508930690308241E-5	45	TCRBV12-01*01	TCRBV12	TCRBV12-01	01				TCRBD02-01	TCRBD02	TCRBD02-01				01,02	TCRBJ02-07*01	TCRBJ02	TCRBJ02-07	01				5	3	1	5	5	4	36	48	51	61	66	1	In	VDJ
ACAGTGACCAGTGCCCATCCTGAAGACAGCAGCTTCTACATCTGCAGTGCAACCGACAGGGGGAACACTGAAGCTTTCTTTGGACAA	CSATDRGNTEAFF	1	7.387222505912087E-6	39	TCRBV20	TCRBV20	unresolved			TCRBV20-01,TCRBV20-or09_02		TCRBD01-01*01	TCRBD01	TCRBD01-01	01				TCRBJ01-01*01	TCRBJ01	TCRBJ01-01	01				6	4	2	2	0	1	42	50	54	-1	62	1	In	VDJ
CTGGAGTTGGCTGCTCCCTCCCAGACATCTGTGTACTTCTGTGCCAGCACCGGCCGGACCGGGCCCCCCATTCAGTACTTCGGCGCC	CASTGRTGPPIQYF	1	2.5855278770692303E-5	42	TCRBV06-06	TCRBV06	TCRBV06-06				01,02			unresolved		TCRBD01,TCRBD02	TCRBD01-01,TCRBD02-01		TCRBJ02-04*01	TCRBJ02	TCRBJ02-04	01				7	6	1	7	9	9	39	49	55	59	68	1	In	VDJ
ATCCAGCCCTCAGAACCCAGGGACTCAGCTGTGTACTTCTGTGCCAGCAGTACGACAGGCTCTAATGAAAAACTGTTTTTTGGCAGT	CASSTTGSNEKLFF	2	4.24765294089945E-5	42	TCRBV12	TCRBV12	unresolved			TCRBV12-03,TCRBV12-04		TCRBD01-01*01	TCRBD01	TCRBD01-01	01				TCRBJ01-04*01	TCRBJ01	TCRBJ01-04	01				5	2	2	4	2	3	39	51	53	59	61	2	In	VDJ
GAGCTGGGGGACTCGGCCCTTTATCTTTGCGCCAGCAGCTTGGTACCTCGGGGACAGGGCTTCTCCTACGAGCAGTACTTCGGGCCG	CASSLVPRGQGFSYEQYF	1	9.234028132390108E-6	54	TCRBV05-01*01	TCRBV05	TCRBV05-01	01				TCRBD01-01*01	TCRBD01	TCRBD01-01	01				TCRBJ02-07*01	TCRBJ02	TCRBJ02-07	01				0	7	0	3	3	0	27	43	50	59	62	1	In	VDJ
CTCAGGCTGGAGTTGGCTGCTCCCTCCCAGACATCTGTGTACTTCTGTGCCAGCAGCCGAGAAACCTACGAGCAGTACTTCGGGCCG	CASSRETYEQYF	1	2.216166751773626E-5	36	TCRBV06-06	TCRBV06	TCRBV06-06				01,02	TCRBD02-01*02	TCRBD02	TCRBD02-01	02				TCRBJ02-07*01	TCRBJ02	TCRBJ02-07	01				6	2	11	2	3	2	45	56	58	61	64	1	In	VDJ
ATTCTGGAGTCCGCCAGCACCAACCAGACATCTATGTACCTCTGTGCCAGCAGTTTAGCGGGGGGGCTCGAGCAGTACGTCGGGCCG	CASSLAGGLEQYV	1	3.508930690308241E-5	39	TCRBV28-01*01	TCRBV28	TCRBV28-01	01				TCRBD02-01*01	TCRBD02	TCRBD02-01	01				TCRBJ02-07*01	TCRBJ02	TCRBJ02-07	01				2	0	7	0	13	17	42	-1	57	66	79	1	In	VDJ
GTGACCAGTGCCCATCCTGAAGACAGCAGCTTCTACATCTGCAGTGCTACGGCTAGCGGTTCCTCCTACGAGCAGTACTTCGGGCCG	CSATASGSSYEQYF	1	5.540416879434065E-6	42	TCRBV20	TCRBV20	unresolved			TCRBV20-01,TCRBV20-or09_02		TCRBD02-01	TCRBD02	TCRBD02-01				01,02	TCRBJ02-07*01	TCRBJ02	TCRBJ02-07	01				4	3	4	5	3	0	39	49	52	59	62	1	In	VDJ
GAGTCGGCTGCTCCCTCCCAGACATCTGTGTACTTCTGTGCCAGCAGTGCCGGGACAACAACTAATGAAAAACTGTTTTTTGGCAGT	CASSAGTTTNEKLFF	1	2.9548890023648347E-5	45	TCRBV06-01*01	TCRBV06	TCRBV06-01	01				TCRBD01-01*01	TCRBD01	TCRBD01-01	01				TCRBJ01-04*01	TCRBJ01	TCRBJ01-04	01				4	2	0	6	1	0	36	49	51	57	58	1	In	VDJ
ATCCTGGAGTCGCCCAGCCCCAACCAGACCTCTCTGTACTTCTGTGCCAGCAGTTTGCCAGGCTACAATGAGCAGTTCTTCGGGCCA	CASSLPGYNEQFF	1	1.200423657210714E-5	39	TCRBV27-01*01	TCRBV27	TCRBV27-01	01				TCRBD01-01*01	TCRBD01	TCRBD01-01	01				TCRBJ02-01*01	TCRBJ02	TCRBJ02-01	01				3	2	4	4	0	3	42	56	58	-1	62	1	In	VDJ
CTCAGGCTGGAGTTGGCTGCTCCCTCCCAGACATCTGTGTACTTCTGTGCCAGTGGACAGGGAAAAGAGACCCAGTACTTCGGGCCA	CASGQGKETQYF	1	2.031486189125824E-5	36	TCRBV06-06	TCRBV06	TCRBV06-06				01,02	TCRBD01-01*01	TCRBD01	TCRBD01-01	01				TCRBJ02-05*01	TCRBJ02	TCRBJ02-05	01				9	1	1	3	2	3	45	53	54	62	64	1	In	VDJ
GACAGTGACCAGTGCCCATCCTGAAGACAGCAGCTTCTACATCTGCAGTGCGAGGGGACCTGGACTCAGCCCCAGCATTTTGGTGAT		1	7.387222505912087E-6	38	TCRBV20	TCRBV20	unresolved			TCRBV20-01,TCRBV20-or09_02				unresolved		TCRBD01,TCRBD02	TCRBD01-01,TCRBD02-01		TCRBJ01-05*01	TCRBJ01	TCRBJ01-05	01				6	3	0	7	6	6	43	51	54	59	65	1	Out	VDJ
AGGCTGCTGTCGGCTGCTCCCTCCCAGACATCTGTGTACTTCTGTGCCAGCAGTTACCGGGCGGTCAATGAGCAGTTCTTCGGGCCA	CASSYRAVNEQFF	1	1.3851042198585162E-5	39	TCRBV06-05*01	TCRBV06	TCRBV06-05	01						unresolved		TCRBD01,TCRBD02	TCRBD01-01,TCRBD02-01		TCRBJ02-01*01	TCRBJ02	TCRBJ02-01	01				2	1	8	0	3	6	42	57	58	62	65	1	In	VDJ
ACCTTGGAGCTGGGGGACTCGGCCCTTTATCTTTGCGCCAGCAGCTTGGCCGGGGCAGGGTTGGGAGGAGGCTACACCTTCGGTTCG	CASSLAGAGLGGGYTF	1	1.015743094562912E-5	48	TCRBV05-01*01	TCRBV05	TCRBV05-01	01				TCRBD02-01*02	TCRBD02	TCRBD02-01	02				TCRBJ01-02*01	TCRBJ01	TCRBJ01-02	01				0	13	9	1	1	8	33	49	62	68	69	1	In	VDJ
CAGCGCACACAGCAGGAGGACTCGGCCGTGTATCTCTGTGCCAGCAGCATAGGACAGGTTGCTAATTCACCCCTCCACTTTGGGAAC	CASSIGQVANSPLHF	1	2.308507033097527E-5	45	TCRBV07-02*01	TCRBV07	TCRBV07-02	01				TCRBD01-01*01	TCRBD01	TCRBD01-01	01				TCRBJ01-06*01	TCRBJ01	TCRBJ01-06	01				1	0	2	4	4	6	36	-1	52	58	62	1	In	VDJ
AACATGAGCTCCTTGGAGCTGGGGGACTCAGCCCTGTACTTCTGTGCCAGCAGCCGCGGGACAGCCGATGGCTACACCTTCGGTTCG	CASSRGTADGYTF	1	1.5697847825063185E-5	39	TCRBV13-01*01	TCRBV13	TCRBV13-01	01				TCRBD01-01*01	TCRBD01	TCRBD01-01	01				TCRBJ01-02*01	TCRBJ01	TCRBJ01-02	01				5	3	0	5	3	6	42	54	57	64	67	1	In	VDJ
CTGCTGTCGGCTGCTCCCTCCCAGACATCTGTGTACTTCTGTGCCAGCAGTTCAAGTCCAGGGCCCACTGAAGCTTTCTTTGGACAA	CASSSSPGPTEAFF	1	1.108083375886813E-5	42	TCRBV06-05*01	TCRBV06	TCRBV06-05	01				TCRBD01-01*01	TCRBD01	TCRBD01-01	01				TCRBJ01-01*01	TCRBJ01	TCRBJ01-01	01				4	6	4	3	2	4	39	52	58	63	65	1	In	VDJ
CACCTACACGCCCTGCAGCCAGAAGACTCAGCCCTGTATCTCTGCGCCAGCAGCCATAAGGGTTCAGATACGCAGTATTTTGGCCCA	CASSHKGSDTQYF	1	1.2927639385346152E-5	39	TCRBV04-01*01	TCRBV04	TCRBV04-01	01						unresolved		TCRBD01,TCRBD02	TCRBD01-01,TCRBD02-01		TCRBJ02-03*01	TCRBJ02	TCRBJ02-03	01				3	2	5	3	2	4	42	56	58	62	64	1	In	VDJ
CACCTTGGAGCTGGGGGACTCGGCCCTTTATCTTTGCGCCAGCAGTCACACCGGGACAGGGGGATCCACGAGCAGTACTTCGGGCCG		1	9.234028132390108E-6	47	TCRBV05-01*01	TCRBV05	TCRBV05-01	01				TCRBD01-01*01	TCRBD01	TCRBD01-01	01				TCRBJ02-07*01	TCRBJ02	TCRBJ02-07	01				5	7	0	1	4	5	34	45	52	63	67	1	Out	VDJ
CAGCGCACACAGCAGGAGGACTCGGCCGTGTATCTCTGTGCCAGCAGCTTAGCAGGGATGAGCAATCAGCCCCAGCATTTTGGTGAT	CASSLAGMSNQPQHF	1	3.0472292836887357E-5	45	TCRBV07-02*01	TCRBV07	TCRBV07-02	01						unresolved		TCRBD01,TCRBD02	TCRBD01-01,TCRBD02-01		TCRBJ01-05*01	TCRBJ01	TCRBJ01-05	01				0	1	0	8	2	1	36	53	54	58	60	1	In	VDJ
ACCTTGGAGCTGGGGGACTCGGCCCTTTATCTTTGCGCCAGCAGCTTTCCCAAGGGACAGGGAATCAAAGGCTACACCTTCGGTTCG	CASSFPKGQGIKGYTF	1	1.015743094562912E-5	48	TCRBV05-01*01	TCRBV05	TCRBV05-01	01				TCRBD01-01*01	TCRBD01	TCRBD01-01	01				TCRBJ01-02*01	TCRBJ01	TCRBJ01-02	01				2	6	0	3	7	8	33	47	53	62	69	1	In	VDJ
ACAGTGACCAGTGCCCATCCTGAAGACAGCAGCTTCTACATCTGCAGTGTGAGAGACAGGAGAAATTCACCCCTCCACTTTGGGAAC	CSVRDRRNSPLHF	1	5.540416879434065E-6	39	TCRBV20	TCRBV20	unresolved			TCRBV20-01,TCRBV20-or09_02				unresolved		TCRBD01,TCRBD02	TCRBD01-01,TCRBD02-01		TCRBJ01-06*01	TCRBJ01	TCRBJ01-06	01				0	0	4	4	3	7	42	-1	56	60	63	1	In	VDJ
CTGGGGTTGGAGTCGGCTGCTCCCTCCCAAACATCTGTGTACTTCTGTGCCAGCAGTCCCAACTACAATGAGCAGTTCTTCGGGCCA	CASSPNYNEQFF	1	1.2927639385346152E-5	36	TCRBV06	TCRBV06	unresolved			TCRBV06-02,TCRBV06-03		TCRBD01-01*01	TCRBD01	TCRBD01-01	01				TCRBJ02-01*01	TCRBJ02	TCRBJ02-01	01				5	2	4	6	1	3	45	57	59	61	62	1	In	VDJ
TCCACAAAGCTGGAGGACTCAGCCATGTACTTCTGTGCCAGTATGACCTACATCGGGACTAGCCAAGAGACCCAGTACTTCGGGCCA	CASMTYIGTSQETQYF	1	7.387222505912087E-6	48	TCRBV02-01*01	TCRBV02	TCRBV02-01	01				TCRBD02-01	TCRBD02	TCRBD02-01				01,02	TCRBJ02-05*01	TCRBJ02	TCRBJ02-05	01				9	13	0	8	0	1	33	41	54	-1	62	1	In	VDJ
CACGCCCTGCAGCCAGAAGACTCAGCCCTGTATCTCTGCGCCAGCAGCCAAGATGGGACCCCTCAAGAGACCCAGTACTTCGGGCCA	CASSQDGTPQETQYF	1	8.310625319151098E-6	45	TCRBV04-01*01	TCRBV04	TCRBV04-01	01						unresolved		TCRBD01,TCRBD02	TCRBD01-01,TCRBD02-01		TCRBJ02-05*01	TCRBJ02	TCRBJ02-05	01				0	1	0	7	4	2	36	53	54	59	63	1	In	VDJ
ACTCTGGAGTCAGCTACCCGCTCCCAGACATCTGTGTATTTCTGCGCCAGCAGCGACAGAACAGTCTATGGCTACACCTTCGGTTCG	CASSDRTVYGYTF	1	2.7702084397170323E-5	39	TCRBV10-02*01	TCRBV10	TCRBV10-02	01				TCRBD01-01*01	TCRBD01	TCRBD01-01	01				TCRBJ01-02*01	TCRBJ01	TCRBJ01-02	01				6	1	2	5	6	4	42	53	54	59	65	1	In	VDJ
GAGCTGAATGTGAACGCCTTGGAGCTGGACGACTCGGCCCTGTATCTCTGTGCCACAGGGTTTTCCTACGAGCAGTACTTCGGGCCG	CATGFSYEQYF	1	1.8468056264780216E-5	33	TCRBV05-04*01	TCRBV05	TCRBV05-04	01				TCRBD01-01*01	TCRBD01	TCRBD01-01	01				TCRBJ02-07*01	TCRBJ02	TCRBJ02-07	01				9	0	4	3	3	1	48	-1	55	60	63	1	In	VDJ
CACGCCCTGCAGCCAGAAGACTCAGCCCTGTATCTCTGCGCCAGCAGCGGACGGACAGGGGGCGGAGAGGGCTACACCTTCGGTTCG	CASSGRTGGGEGYTF	1	1.015743094562912E-5	45	TCRBV04-01*01	TCRBV04	TCRBV04-01	01				TCRBD01-01*01	TCRBD01	TCRBD01-01	01				TCRBJ01-02*01	TCRBJ01	TCRBJ01-02	01				5	4	1	0	6	8	36	48	52	63	69	1	In	VDJ
ACAGTGACCAGTGCCCATCCTGAAGACAGCAGCTTCTACATCTGCAGTGCTAGAGATCCGGGGAACTATGGCTACACCTTCGGTTCG	CSARDPGNYGYTF	1	5.540416879434065E-6	39	TCRBV20	TCRBV20	unresolved			TCRBV20-01,TCRBV20-or09_02		TCRBD02-01*01	TCRBD02	TCRBD02-01	01				TCRBJ01-02*01	TCRBJ01	TCRBJ01-02	01				0	2	8	3	0	2	42	56	58	-1	63	1	In	VDJ
TCGGCTGCTCCCTCCCAGACATCTGTGTACTTCTGTGCCAGCAGGGAAGTAGCGGGGGGCCTCCTTATGGGGCAGTATTTTGGCCCA	CASREVAGGLLMGQYF	1	1.6621250638302195E-5	48	TCRBV06-01*01	TCRBV06	TCRBV06-01	01				TCRBD02-01*01	TCRBD02	TCRBD02-01	01				TCRBJ02-03*01	TCRBJ02	TCRBJ02-03	01				1	0	5	1	12	11	33	-1	49	59	71	1	In	VDJ
CTGTCGGCTGCTCCCTCCCAGACATCTGTGTACTTCTGTGCCAGCAGTTGTAAGTCCGCCTCTGGAAACACCATATATTTTGGAGAG	CASSCKSASGNTIYF	1	2.5855278770692303E-5	45	TCRBV06-05*01	TCRBV06	TCRBV06-05	01						unresolved		TCRBD01,TCRBD02	TCRBD01-01,TCRBD02-01		TCRBJ01-03*01	TCRBJ01	TCRBJ01-03	01				4	3	5	5	5	0	36	49	52	54	59	1	In	VDJ
GTGAACGCCTTGGAGCTGGACGACTCGGCCCTGTATCTCTGTGCCAGCAGCGGTGAGACAGGGGAGGAAGAGCAGTACTTCGGGCCG	CASSGETGEEEQYF	1	1.8468056264780216E-5	42	TCRBV05-04*01	TCRBV05	TCRBV05-04	01				TCRBD01-01*01	TCRBD01	TCRBD01-01	01				TCRBJ02-07*01	TCRBJ02	TCRBJ02-07	01				4	5	2	2	5	7	39	51	56	64	69	1	In	VDJ
AGCACCTTGGAGCTGGGGGACTCGGCCCTTTATCTTTGCGCCAGCAGCCCCGATGAGGGGCTGAACACTGAAGCTTTCTTTGGACAA	CASSPDEGLNTEAFF	1	1.2927639385346152E-5	45	TCRBV05-01*01	TCRBV05	TCRBV05-01	01						unresolved		TCRBD01,TCRBD02	TCRBD01-01,TCRBD02-01		TCRBJ01-01*01	TCRBJ01	TCRBJ01-01	01				4	7	5	2	1	0	36	48	55	60	61	1	In	VDJ
AGCACCTTGGAGCTGGGGGACTCGGCCCTTTATCTTTGCGCCAGCAGCTTGGAGGGACAGAGTTACAACGTCCTGACTTTCGGGGCC	CASSLEGQSYNVLTF	1	1.2927639385346152E-5	45	TCRBV05-01*01	TCRBV05	TCRBV05-01	01				TCRBD01-01*01	TCRBD01	TCRBD01-01	01				TCRBJ02-06*01	TCRBJ02	TCRBJ02-06	01				0	1	0	5	5	9	36	52	53	60	65	1	In	VDJ
CAGCCCTCAGAACCCAGGGACTCAGCTGTGTACTTCTGTGCCAGCAGTCCAGGACAGGGCAAGGTGGATGGCTACACCTTCGGTTCG	CASSPGQGKVDGYTF	1	2.031486189125824E-5	45	TCRBV12	TCRBV12	unresolved			TCRBV12-03,TCRBV12-04		TCRBD01-01*01	TCRBD01	TCRBD01-01	01				TCRBJ01-02*01	TCRBJ01	TCRBJ01-02	01				5	3	1	3	8	6	36	48	51	59	67	1	In	VDJ
CTGGAGCTTGGTGACTCTGCTGTGTATTTCTGTGCCAGCAGCCAAGAGTGGGGGCGGGCGAGCACAGATACGCAGTATTTTGGCCCA	CASSQEWGRASTDTQYF	1	1.015743094562912E-5	51	TCRBV03	TCRBV03	unresolved			TCRBV03-01,TCRBV03-02		TCRBD01-01*01	TCRBD01	TCRBD01-01	01				TCRBJ02-03*01	TCRBJ02	TCRBJ02-03	01				0	2	6	0	5	0	30	47	49	55	60	1	In	VDJ
GAGTCGGCTGCTCCCTCCCAAACATCTGTGTACTTCTGTGCCAGCAGCCGACAGGGGGCCTCCTACAATGAGCAGTTCTTCGGGCCA	CASSRQGASYNEQFF	1	1.2927639385346152E-5	45	TCRBV06	TCRBV06	unresolved			TCRBV06-02,TCRBV06-03		TCRBD01-01*01	TCRBD01	TCRBD01-01	01				TCRBJ02-01*01	TCRBJ02	TCRBJ02-01	01				6	2	2	0	0	0	36	47	49	-1	59	1	In	VDJ
CTTGGTGACTCTGCTGTGTATTTCTGTGCCAGCAGCCAAGATAAGGACAGCCACCTATATAGCAATCAGCCCCAGCATTTTGGTGAT	CASSQDKDSHLYSNQPQHF	1	1.108083375886813E-5	57	TCRBV03	TCRBV03	unresolved			TCRBV03-01,TCRBV03-02		TCRBD01-01*01	TCRBD01	TCRBD01-01	01				TCRBJ01-05*01	TCRBJ01	TCRBJ01-05	01				0	3	1	5	9	0	24	41	44	50	59	1	In	VDJ
AGTGCCCATCCTGAAGACAGCAGCTTCTACATCTGCAGTGCTAGAAAAACGGACAGCACGTTTAATTCACCCCTCCACTTTGGGAAC	CSARKTDSTFNSPLHF	1	5.540416879434065E-6	48	TCRBV20	TCRBV20	unresolved			TCRBV20-01,TCRBV20-or09_02		TCRBD01-01*01	TCRBD01	TCRBD01-01	01				TCRBJ01-06*01	TCRBJ01	TCRBJ01-06	01				2	5	1	5	6	6	33	45	50	56	62	1	In	VDJ
CTGACGATCCAGCGCACACAGCAGGAGGACTCGGCCGTGTATCTCTGTGCCAGCAGCCGGGGACCCTACGAGCAGTACTTCGGGCCG	CASSRGPYEQYF	1	2.123826470449725E-5	36	TCRBV07-02*01	TCRBV07	TCRBV07-02	01						unresolved		TCRBD01,TCRBD02	TCRBD01-01,TCRBD02-01		TCRBJ02-07*01	TCRBJ02	TCRBJ02-07	01				5	2	0	7	0	2	45	57	59	-1	64	1	In	VDJ
ACCCTGCAGCCAGAAGACTCGGCCCTGTATCTCTGCGCCAGCAGCCAATCAGGGTTAAGCTCCTACAATGAGCAGTTCTTCGGGCCA	CASSQSGLSSYNEQFF	1	1.8468056264780216E-5	48	TCRBV04-03*01	TCRBV04	TCRBV04-03	01				TCRBD01-01*01	TCRBD01	TCRBD01-01	01				TCRBJ02-01*01	TCRBJ02	TCRBJ02-01	01				2	1	4	3	5	0	33	48	49	54	59	1	In	VDJ
AACCTGAGCTCTCTGGAGCTGGGGGACTCAGCTTTGTATTTCTGTGCCAGCAGCGTAGCTCCCGATCAGCCCCAGCATTTTGGTGAT	CASSVAPDQPQHF	1	1.2927639385346152E-5	39	TCRBV09-01	TCRBV09	TCRBV09-01				01,02	TCRBD02-01	TCRBD02	TCRBD02-01				01,02	TCRBJ01-05*01	TCRBJ01	TCRBJ01-05	01				0	0	4	10	4	5	42	-1	58	60	64	1	In	VDJ
ATCCAGCGCACACAGCAGGAGGACTCGGCCGTGTATCTCTGTGCCAGCAGCTCGTCCGGGATTCGGACTGAAGCTTTCTTTGGACAA	CASSSSGIRTEAFF	1	2.8625487210409337E-5	42	TCRBV07-02*01	TCRBV07	TCRBV07-02	01				TCRBD02-01*02	TCRBD02	TCRBD02-01	02				TCRBJ01-01*01	TCRBJ01	TCRBJ01-01	01				4	4	8	3	5	5	39	52	56	61	66	1	In	VDJ
GAGTTGGCTGCTCCCTCCCAGACATCTGTGTACTTCTGTGCCAGCAGTTACCGGGGACCGACAAATTCACCCCTCCACTTTGGGAAC	CASSYRGPTNSPLHF	1	2.308507033097527E-5	45	TCRBV06-06	TCRBV06	TCRBV06-06				01,02			unresolved		TCRBD01,TCRBD02	TCRBD01-01,TCRBD02-01		TCRBJ01-06*01	TCRBJ01	TCRBJ01-06	01				2	2	0	7	5	7	36	51	53	58	63	1	In	VDJ
GTGAACGCCTTGGAGCTGGACGACTCGGCCCTGTATCTCTGTGCCAGCAGCTTACAGGGGTTGGATCAGCCCCAGCATTTTGGTGAT	CASSLQGLDQPQHF	1	2.5855278770692303E-5	42	TCRBV05-04*01	TCRBV05	TCRBV05-04	01				TCRBD01-01*01	TCRBD01	TCRBD01-01	01				TCRBJ01-05*01	TCRBJ01	TCRBJ01-05	01				2	0	3	2	4	5	39	-1	53	60	64	1	In	VDJ
CACACCCTGCAGCCAGAAGACTCGGCCCTGTATCTCTGCGCCAGCAGCCAAGGGACAGGGGGCACAGATACGCAGTATTTTGGCCCA	CASSQGTGGTDTQYF	1	1.4774445011824173E-5	45	TCRBV04-03*01	TCRBV04	TCRBV04-03	01				TCRBD01-01*01	TCRBD01	TCRBD01-01	01				TCRBJ02-03*01	TCRBJ02	TCRBJ02-03	01				1	0	1	2	0	1	36	-1	52	-1	61	1	In	VDJ
GTGAGCACCTTGGAGCTGGGGGACTCGGCCCTTTATCTTTGCGCCAGCAGCGAAGGACAGAACGCAGATACGCAGTATTTTGGCCCA	CASSEGQNADTQYF	1	1.2927639385346152E-5	42	TCRBV05-01*01	TCRBV05	TCRBV05-01	01				TCRBD01-01*01	TCRBD01	TCRBD01-01	01				TCRBJ02-03*01	TCRBJ02	TCRBJ02-03	01				4	3	1	5	4	4	39	51	54	60	64	1	In	VDJ
ATCCGGTCCACAAAGCTGGAGGACTCAGCCATGTACTTCTGTGCCAGCAGTGCTCGAGTTGCAACAGATACGCAGTATTTTGGCCCA	CASSARVATDTQYF	1	1.108083375886813E-5	42	TCRBV02-01*01	TCRBV02	TCRBV02-01	01				TCRBD02-01*02	TCRBD02	TCRBD02-01	02				TCRBJ02-03*01	TCRBJ02	TCRBJ02-03	01				4	3	11	2	5	3	39	52	55	58	63	1	In	VDJ
CCATCCCCAACCAGACAGCTCTTTACTTCTGTGCCACCAGTGATTTTACAGGCCGTGGTGAGGAATCAGCCCCAGCATTTTGGTGAT		1	5.540416879434065E-6	52	TCRBV24	TCRBV24	unresolved			TCRBV24-01,TCRBV24-or09_02		TCRBD01-01*01	TCRBD01	TCRBD01-01	01				TCRBJ01-05*01	TCRBJ01	TCRBJ01-05	01				1	1	3	4	11	4	29	46	47	52	63	1	Out	VDJ
AGCTCTCTGGAGCTGGGGGACTCAGCTTTGTATTTCTGTGCCAGCAGCCCCGGCGCAGGGTTCAATCAGCCCCAGCATTTTGGTGAT	CASSPGAGFNQPQHF	1	1.2927639385346152E-5	45	TCRBV09-01	TCRBV09	TCRBV09-01				01,02	TCRBD01-01*01	TCRBD01	TCRBD01-01	01				TCRBJ01-05*01	TCRBJ01	TCRBJ01-05	01				4	7	4	3	2	3	36	48	55	60	62	1	In	VDJ
CCCTCAGAACCCAGGGACTCAGCTGTGTACTTCTGTGCCAGCAGCCACCTTGGGGGAGTTGACAATCAGCCCCAGCATTTTGGTGAT	CASSHLGGVDNQPQHF	1	2.5855278770692303E-5	48	TCRBV12	TCRBV12	unresolved			TCRBV12-03,TCRBV12-04				unresolved		TCRBD01,TCRBD02	TCRBD01-01,TCRBD02-01		TCRBJ01-05*01	TCRBJ01	TCRBJ01-05	01				6	7	6	1	6	3	33	44	51	56	62	1	In	VDJ
ATCCTGGAGTCGCCCAGCCCCAACCAGACCTCTCTGTACTTCTGTGCCAGCAGTTTAAACACAGGGCGAAAACTGTTTTTTGGCAGT	CASSLNTGRKLFF	1	1.7544653451541206E-5	39	TCRBV27-01*01	TCRBV27	TCRBV27-01	01				TCRBD01-01*01	TCRBD01	TCRBD01-01	01				TCRBJ01-04*01	TCRBJ01	TCRBJ01-04	01				2	3	3	3	2	10	42	57	60	66	68	1	In	VDJ
GGGTTGGAGTCGGCTGCTCCCTCCCAAACATCTGTGTACTTCTGTGCCAGCAGTTACCAGGGGGGAACTGAAGCTTTCTTTGGACAA	CASSYQGGTEAFF	1	1.015743094562912E-5	39	TCRBV06	TCRBV06	unresolved			TCRBV06-02,TCRBV06-03		TCRBD01-01*01	TCRBD01	TCRBD01-01	01				TCRBJ01-01*01	TCRBJ01	TCRBJ01-01	01				2	0	4	1	2	5	42	-1	57	64	66	1	In	VDJ
CTGACGATCCAGCGCACACAGCAGGAGGACTCGGCCGTGTATCTCTGTGCCAGCAGCCCCCAGTTCGAGACCCAGTACTTCGGGCCA	CASSPQFETQYF	1	1.9391459078019226E-5	36	TCRBV07-02*01	TCRBV07	TCRBV07-02	01				TCRBD01-01*01	TCRBD01	TCRBD01-01	01				TCRBJ02-05*01	TCRBJ02	TCRBJ02-05	01				5	3	4	5	3	5	45	57	60	63	66	1	In	VDJ
AACGCCTTGTTGCTGGGGGACTCGGCCCTCTATCTCTGTGCCAGCAGCCCGCACCGGGAGATGAACACTGAAGCTTTCTTTGGACAA	CASSPHREMNTEAFF	1	1.015743094562912E-5	45	TCRBV05-06*01	TCRBV05	TCRBV05-06	01				TCRBD02-01*02	TCRBD02	TCRBD02-01	02				TCRBJ01-01*01	TCRBJ01	TCRBJ01-01	01				4	6	8	2	1	0	36	48	54	60	61	1	In	VDJ
AGGATCCAGCAGGTAGTGCGAGGAGATTCGGCAGCTTATTTCTGTGCCAGCTCACCGAACCATGTTTACGAGCAGTACTTCGGGCCG	CASSPNHVYEQYF	1	2.216166751773626E-5	39	TCRBV18-01*01	TCRBV18	TCRBV18-01	01						unresolved		TCRBD01,TCRBD02	TCRBD01-01,TCRBD02-01		TCRBJ02-07*01	TCRBJ02	TCRBJ02-07	01				3	0	2	8	8	4	42	-1	56	58	66	1	In	VDJ
ACGTTGGCGTCTGCTGTACCCTCTCAGACATCTGTGTACTTCTGTGCCAGCAGCCACGGGCCTAACTATGGCTACACCTTCGGTTCG	CASSHGPNYGYTF	1	2.8625487210409337E-5	39	TCRBV06-04	TCRBV06	TCRBV06-04				01,02			unresolved		TCRBD01,TCRBD02	TCRBD01-01,TCRBD02-01		TCRBJ01-02*01	TCRBJ01	TCRBJ01-02	01				6	4	8	0	0	0	42	53	57	-1	61	1	In	VDJ
AGCCCCAACCAGACCTCTCTGTACTTCTGTGCCAGCAGTCTCAGAATGGACAGGGGGCTAGCCAAAAACATTCAGTACTTCGGCGCC	CASSLRMDRGLAKNIQYF	1	8.310625319151098E-6	54	TCRBV27-01*01	TCRBV27	TCRBV27-01	01				TCRBD01-01*01	TCRBD01	TCRBD01-01	01				TCRBJ02-04*01	TCRBJ02	TCRBJ02-04	01				5	8	1	0	1	0	27	39	47	58	59	1	In	VDJ
GAGTCGGCTGCTCCCTCCCAGACATCTGTGTACTTCTGTGCCAGCATTGTCCGAGGACAGGGGAGCTACGAGCAGTACTTCGGGCCG	CASIVRGQGSYEQYF	1	1.200423657210714E-5	45	TCRBV06-01*01	TCRBV06	TCRBV06-01	01				TCRBD01-01*01	TCRBD01	TCRBD01-01	01				TCRBJ02-07*01	TCRBJ02	TCRBJ02-07	01				7	8	1	2	2	3	36	46	54	63	65	1	In	VDJ
AACGCCTTGGAGCTGGACGACTCGGCCCTGTATCTCTGTGCCAGCAGCTTGGCGTTCGCCGGGAACACTGAAGCTTTCTTTGGACAA	CASSLAFAGNTEAFF	1	2.400847314421428E-5	45	TCRBV05-04*01	TCRBV05	TCRBV05-04	01				TCRBD02-01	TCRBD02	TCRBD02-01				01,02	TCRBJ01-01*01	TCRBJ01	TCRBJ01-01	01				0	7	8	5	0	1	36	52	59	-1	62	1	In	VDJ
GTGAGCACCTTGGAGCTGGGGGACTCGGCCCTTTATCTTTGCGCCAGCAGCTTCGCTCCCTCCACCACTGAAGCTTTCTTTGGACAA	CASSFAPSTTEAFF	1	1.2927639385346152E-5	42	TCRBV05-01*01	TCRBV05	TCRBV05-01	01						unresolved		TCRBD01,TCRBD02	TCRBD01-01,TCRBD02-01		TCRBJ01-01*01	TCRBJ01	TCRBJ01-01	01				2	10	3	7	0	4	39	53	63	-1	65	1	In	VDJ
AATGTGAACGCCTTGTTGCTGGGGGACTCGGCCCTCTATCTCTGTGCCAGCAGCCGGGGCGGAGGTGACACCATATATTTTGGAGAG	CASSRGGGDTIYF	1	2.400847314421428E-5	39	TCRBV05-06*01	TCRBV05	TCRBV05-06	01						unresolved		TCRBD01,TCRBD02	TCRBD01-01,TCRBD02-01		TCRBJ01-03*01	TCRBJ01	TCRBJ01-03	01				4	1	7	0	7	8	42	54	55	60	67	1	In	VDJ
CTGCAGCCAGAAGACTCGGCCCTGTATCTCTGTGCCAGCAGCCAAGATTTACCGCAGGAGGGTGGCGATGAGCAGTTCTTCGGGCCA	CASSQDLPQEGGDEQFF	3	7.110201661940384E-5	51	TCRBV04-02*01	TCRBV04	TCRBV04-02	01				TCRBD02-01*02	TCRBD02	TCRBD02-01	02				TCRBJ02-01*01	TCRBJ02	TCRBJ02-01	01				0	9	10	0	5	8	30	47	56	62	67	3	In	VDJ
CAGCGCACAGAGCAGGGGGACTCGGCCATGTATCTCTGTGCCAGCAGCCCCTCAGGGAAGGGCAATCAGCCCCAGCATTTTGGTGAT	CASSPSGKGNQPQHF	2	3.9706320969277465E-5	45	TCRBV07-09	TCRBV07	TCRBV07-09				01,03	TCRBD01-01*01	TCRBD01	TCRBD01-01	01				TCRBJ01-05*01	TCRBJ01	TCRBJ01-05	01				5	4	4	3	4	2	36	48	52	57	61	2	In	VDJ
AACGCCTTGGAGCTGGACGACTCGGCCCTGTATCTCTGTGCCAGCAGCTTAGGGACCGTGAACACCGGGGAGCTGTTTTTTGGAGAA	CASSLGTVNTGELFF	1	2.4931875957453293E-5	45	TCRBV05-04*01	TCRBV05	TCRBV05-04	01						unresolved		TCRBD01,TCRBD02	TCRBD01-01,TCRBD02-01		TCRBJ02-02*01	TCRBJ02	TCRBJ02-02	01				2	1	0	7	3	1	36	50	51	56	59	1	In	VDJ
CTGGAGTCGGCTGCTCCCTCCCAGACATCTGTGTACTTCTGTGCCACCACGGACAGGGGGCACCACTACGAGCAGTACTTCGGGCCG	CATTDRGHHYEQYF	1	1.200423657210714E-5	42	TCRBV06-01*01	TCRBV06	TCRBV06-01	01				TCRBD01-01*01	TCRBD01	TCRBD01-01	01				TCRBJ02-07*01	TCRBJ02	TCRBJ02-07	01				10	4	1	0	4	3	39	46	50	61	65	1	In	VDJ
CTGAAGATCCGGTCCACAAAGCTGGAGGACTCAGCCATGTACTTCTGTGCCAGCAAAGATGAAGGGGTTGAAGCTTTCTTTGGACAA	CASKDEGVEAFF	1	1.108083375886813E-5	36	TCRBV02-01*01	TCRBV02	TCRBV02-01	01				TCRBD01-01*01	TCRBD01	TCRBD01-01	01				TCRBJ01-01*01	TCRBJ01	TCRBJ01-01	01				7	7	5	2	1	7	45	55	62	67	68	1	In	VDJ
CTGCTGTCGGCTGCTCCCTCCCAGACATCTGTGTACTTCTGTGCCAGCAGTCTTGGGGCAGCGAACACTGAAGCTTTCTTTGGACAA	CASSLGAANTEAFF	1	1.108083375886813E-5	42	TCRBV06-05*01	TCRBV06	TCRBV06-05	01				TCRBD01-01*01	TCRBD01	TCRBD01-01	01				TCRBJ01-01*01	TCRBJ01	TCRBJ01-01	01				5	3	7	0	3	1	39	51	54	59	62	1	In	VDJ
ATCCAGCCCTCAGAACCCAGGGACTCAGCTGTGTACTTCTGTGCCAGCAGTTTATTTACGACTTTTAATGAGCAGTTCTTCGGGCCA	CASSLFTTFNEQFF	3	7.017861380616482E-5	42	TCRBV12	TCRBV12	unresolved			TCRBV12-03,TCRBV12-04		TCRBD02-01	TCRBD02	TCRBD02-01				01,02	TCRBJ02-01*01	TCRBJ02	TCRBJ02-01	01				2	5	2	10	3	7	39	54	59	63	66	3	In	VDJ
CAGCCAGAAGACTCGGCCCTGTATCTCTGCGCCAGCAGCCTGAAACCCGCGTCCGGGACGCAGGGAGAAAAACTGTTTTTTGGCAGT	CASSLKPASGTQGEKLFF	1	2.5855278770692303E-5	54	TCRBV04-03*01	TCRBV04	TCRBV04-03	01						unresolved		TCRBD01,TCRBD02	TCRBD01-01,TCRBD02-01		TCRBJ01-04*01	TCRBJ01	TCRBJ01-04	01				4	14	0	7	7	8	27	40	54	59	66	1	In	VDJ
CACGCCCTGCAGCCAGAAGACTCAGCCCTGTATCTCTGCGCCAGCAGCCTAAGACAGGATAGCAATCAGCCCCAGCATTTTGGTGAT	CASSLRQDSNQPQHF	1	1.3851042198585162E-5	45	TCRBV04-01*01	TCRBV04	TCRBV04-01	01				TCRBD01-01*01	TCRBD01	TCRBD01-01	01				TCRBJ01-05*01	TCRBJ01	TCRBJ01-05	01				4	3	2	4	1	0	36	49	52	58	59	1	In	VDJ
AATTCCCTGGAGCTTGGTGACTCTGCTGTGTATTTCTGTGCCAGCAGCCAAGGCCTCCGGGGAGGGGAGACCCAGTACTTCGGGCCA	CASSQGLRGGETQYF	1	6.463819692673076E-6	45	TCRBV03	TCRBV03	unresolved			TCRBV03-01,TCRBV03-02		TCRBD02-01*02	TCRBD02	TCRBD02-01	02				TCRBJ02-05*01	TCRBJ02	TCRBJ02-05	01				1	7	9	0	0	5	36	52	59	-1	66	1	In	VDJ
GCTCCCTCCCAGACATCTGTGTACTTCTGTGCCAGCAGTTACGATGGCCCAGGCAGGGCCTCTAACTATGGCTACACCTTCGGTTCG	CASSYDGPGRASNYGYTF	1	1.6621250638302195E-5	54	TCRBV06	TCRBV06	unresolved			TCRBV06-05,TCRBV06-06		TCRBD01-01*01	TCRBD01	TCRBD01-01	01				TCRBJ01-02*01	TCRBJ01	TCRBJ01-02	01				2	11	4	3	3	0	27	42	53	58	61	1	In	VDJ
CCTGCAGCCAGAAGACTCGGCCCTGTATCTCTGTGCCAGCAGCAGACTATCCAAAGTTGAAAGACCTATGGCTACACCTTCGGTTCG		1	8.310625319151098E-6	50	TCRBV04-02*01	TCRBV04	TCRBV04-02	01				TCRBD02-01	TCRBD02	TCRBD02-01				01,02	TCRBJ01-02*01	TCRBJ01	TCRBJ01-02	01				5	1	2	9	16	4	31	43	44	49	65	1	Out	VDJ
CTGGAGTCTGCCAGGCCCTCACATACCTCTCAGTACCTCTGTGCCAGCCTAAGCGGGGCTTCATACAATGAGCAGTTCTTCGGGCCA	CASLSGASYNEQFF	1	8.310625319151098E-6	42	TCRBV25-01*01	TCRBV25	TCRBV25-01	01				TCRBD02-01*01	TCRBD02	TCRBD02-01	01				TCRBJ02-01*01	TCRBJ02	TCRBJ02-01	01				8	3	6	3	5	4	39	48	51	58	63	1	In	VDJ
GTGACATCGGCCCAAAAGAACCCGACAGCTTTCTATCTCTGTGCCAGTAGTCCGGACCGAGGGGGCTCCGAGCAGTACTTCGGGCCG	CASSPDRGGSEQYF	1	3.41659040898434E-5	42	TCRBV19-01	TCRBV19	TCRBV19-01				01,02	TCRBD01-01*01	TCRBD01	TCRBD01-01	01				TCRBJ02-07*01	TCRBJ02	TCRBJ02-07	01				5	8	5	0	2	6	39	51	59	66	68	1	In	VDJ
TTGGAGATCCAGCGCACAGAGCAGGGGGACTCGGCCATGTATCTCTGTGCCAGCAGCTTAAGCACCGAAAAACTGTTTTTTGGCAGT	CASSLSTEKLFF	3	6.463819692673075E-5	36	TCRBV07-09	TCRBV07	TCRBV07-09				01,03	TCRBD02-01	TCRBD02	TCRBD02-01				01,02	TCRBJ01-04*01	TCRBJ01	TCRBJ01-04	01				2	0	6	7	3	8	45	-1	60	63	66	3	In	VDJ
GAGTCGCCCAGCCCCAACCAGACCTCTCTGTACTTCTGTGCCAGCAGTTTCGGATCCCTTTATAATGAAAAACTGTTTTTTGGCAGT	CASSFGSLYNEKLFF	1	1.7544653451541206E-5	45	TCRBV27-01*01	TCRBV27	TCRBV27-01	01						unresolved		TCRBD01,TCRBD02	TCRBD01-01,TCRBD02-01		TCRBJ01-04*01	TCRBJ01	TCRBJ01-04	01				3	1	1	8	8	4	36	50	51	54	62	1	In	VDJ
GAGTCGGCTGCTCCCTCCCAGACATCTGTGTACTTCTGTGCCAGCAGTGCCCTAAAGGACGGGGGCAACGAGCAGTACGTCGGGCCG	CASSALKDGGNEQYV	1	1.200423657210714E-5	45	TCRBV06-01*01	TCRBV06	TCRBV06-01	01						unresolved		TCRBD01,TCRBD02	TCRBD01-01,TCRBD02-01		TCRBJ02-07*01	TCRBJ02	TCRBJ02-07	01				4	11	6	0	13	17	36	49	60	66	79	1	In	VDJ
ATCCAGCGCACACAGCAGGAGGACTCGGCCGTGTATCTCTGTGCCAGCAGCTTGATGGACGGGAACACTGAAGCTTTCTTTGGACAA	CASSLMDGNTEAFF	1	2.8625487210409337E-5	42	TCRBV07-02*01	TCRBV07	TCRBV07-02	01						unresolved		TCRBD01,TCRBD02	TCRBD01-01,TCRBD02-01		TCRBJ01-01*01	TCRBJ01	TCRBJ01-01	01				3	3	1	7	2	1	39	53	56	60	62	1	In	VDJ
CAGCGCACACAGCAGGAGGACTCGGCCGTGTATCTCTGTGCCAGCAGCTTACAGAGCTCCTATAATTCACCCCTCCACTTTGGGAAC	CASSLQSSYNSPLHF	1	2.308507033097527E-5	45	TCRBV07-02*01	TCRBV07	TCRBV07-02	01						unresolved		TCRBD01,TCRBD02	TCRBD01-01,TCRBD02-01		TCRBJ01-06*01	TCRBJ01	TCRBJ01-06	01				2	0	4	5	2	0	36	-1	51	54	56	1	In	VDJ
CTGTCGGCTGCTCCCTCCCAGACATCTGTGTACTTCTGTGCCAGCAGTTACGCCACAGGGGCGAATCAGCCCCAGCATTTTGGTGAT	CASSYATGANQPQHF	1	1.200423657210714E-5	45	TCRBV06-05*01	TCRBV06	TCRBV06-05	01				TCRBD01-01*01	TCRBD01	TCRBD01-01	01				TCRBJ01-05*01	TCRBJ01	TCRBJ01-05	01				2	3	3	2	2	4	36	51	54	61	63	1	In	VDJ
TGAGCTCTCTGGAGCTGGGGGACTCAGCTTTGTATTTCTGTGCCAGCAGCTCCGGACAGGGGGCGTCAGCCCCAGCATTTTGGTGAT		1	1.2927639385346152E-5	43	TCRBV09-01	TCRBV09	TCRBV09-01				01,02	TCRBD01-01*01	TCRBD01	TCRBD01-01	01				TCRBJ01-05*01	TCRBJ01	TCRBJ01-05	01				4	3	1	0	1	6	38	50	53	64	65	1	Out	VDJ
CGCACAGAGCAGCGGGACTCGGCCATGTATCGCTGTGCCAGCAGCTTAGCCCAACAGGGGATGGATGAAAAACTGTTTTTTGGCAGT	CASSLAQQGMDEKLFF	2	4.1553126595755485E-5	48	TCRBV07-06*01	TCRBV07	TCRBV07-06	01				TCRBD01-01*01	TCRBD01	TCRBD01-01	01				TCRBJ01-04*01	TCRBJ01	TCRBJ01-04	01				0	3	3	2	4	6	33	50	53	60	64	2	In	VDJ
CTGTCGGCTGCTCCCTCCCAGACATCTGTGTACTTCTGTGCCAGCAGTTACTCGAGTACTATGAACACTGAAGCTTTCTTTGGACAA	CASSYSSTMNTEAFF	1	1.108083375886813E-5	45	TCRBV06-05*01	TCRBV06	TCRBV06-05	01				TCRBD02-01	TCRBD02	TCRBD02-01				01,02	TCRBJ01-01*01	TCRBJ01	TCRBJ01-01	01				0	4	3	9	0	0	36	53	57	-1	61	1	In	VDJ
TCGGCTGCTCCCTCCCAAACATCTGTGTACTTCTGTGCCAGCAGTTTCACTAGCGGGGGAATCCAAGAGACCCAGTACTTCGGGCCA	CASSFTSGGIQETQYF	1	6.463819692673076E-6	48	TCRBV06	TCRBV06	unresolved			TCRBV06-02,TCRBV06-03		TCRBD02-01*01	TCRBD02	TCRBD02-01	01				TCRBJ02-05*01	TCRBJ02	TCRBJ02-05	01				4	2	3	2	3	1	33	46	48	59	62	1	In	VDJ
CACACCCTGCAGCCAGAAGACTCGGCCCTGTATCTCTGCGCCAGCAGCCAAGATGGGGGAAAAACAGATACGCAGTATTTTGGCCCA	CASSQDGGKTDTQYF	1	1.4774445011824173E-5	45	TCRBV04-03*01	TCRBV04	TCRBV04-03	01						unresolved		TCRBD01,TCRBD02	TCRBD01-01,TCRBD02-01		TCRBJ02-03*01	TCRBJ02	TCRBJ02-03	01				0	1	6	1	4	3	36	53	54	59	63	1	In	VDJ
ACCCTGCAGCCAGAAGACTCGGCCCTGTATCTCTGTGCCAGCAGCCCGGGACAGGCCCTAGTGGGCACTGAAGCTTTCTTTGGACAA	CASSPGQALVGTEAFF	1	1.015743094562912E-5	48	TCRBV04-02*01	TCRBV04	TCRBV04-02	01				TCRBD01-01*01	TCRBD01	TCRBD01-01	01				TCRBJ01-01*01	TCRBJ01	TCRBJ01-01	01				4	1	0	4	10	4	33	46	47	55	65	1	In	VDJ
TAGTGCGAGGAGATTCGGCAGCTTATTTCTGTGCCAGCTCACCACACTGGGACAGGGAAGAGCAATCAGCCCCAGCATTTTGGTGAT		1	3.139569565012637E-5	52	TCRBV18-01*01	TCRBV18	TCRBV18-01	01				TCRBD01-01*01	TCRBD01	TCRBD01-01	01				TCRBJ01-05*01	TCRBJ01	TCRBJ01-05	01				1	3	0	3	3	1	29	45	48	57	60	1	Out	VDJ
TCGGCTGCTCCCTCCCAGACATCTGTGTACTTCTGTGCCAGCAGTTATCTAGCGGGGAGCTCCTACAATGAGCAGTTCTTCGGGCCA	CASSYLAGSSYNEQFF	1	1.3851042198585162E-5	48	TCRBV06-05*01	TCRBV06	TCRBV06-05	01				TCRBD02-01*01	TCRBD02	TCRBD02-01	01				TCRBJ02-01*01	TCRBJ02	TCRBJ02-01	01				3	1	4	3	2	0	33	47	48	57	59	1	In	VDJ
AATTCCCTGGAGCTTGGTGACTCTGCTGTGTATTTCTGTGCCAGCAGCCAAGGGACAGGGGGGAATGAAAAACTGTTTTTTGGCAGT	CASSQGTGGNEKLFF	1	1.8468056264780216E-5	45	TCRBV03	TCRBV03	unresolved			TCRBV03-01,TCRBV03-02		TCRBD01-01*01	TCRBD01	TCRBD01-01	01				TCRBJ01-04*01	TCRBJ01	TCRBJ01-04	01				1	0	1	1	1	5	36	-1	52	62	63	1	In	VDJ
GTGACATCGGCCCAAAAGAACCCGACAGCTTTCTATCTCTGTGCCAGTAGCGACAGCTCCTATAATTCACCCCTCCACTTTGGGAAC	CASSDSSYNSPLHF	1	3.6012709716321424E-5	42	TCRBV19-01	TCRBV19	TCRBV19-01				01,02	TCRBD01-01*01	TCRBD01	TCRBD01-01	01				TCRBJ01-06*01	TCRBJ01	TCRBJ01-06	01				6	1	2	5	0	0	39	50	51	-1	56	1	In	VDJ
TTGGCTGCTCCCTCCCAGACATCTGTGTACTTCTGTGCCAGCAGTTACTCGCGGAGCTACTCTGGAAACACCATATATTTTGGAGAG	CASSYSRSYSGNTIYF	3	6.648500255320878E-5	48	TCRBV06-06	TCRBV06	TCRBV06-06				01,02	TCRBD02-01	TCRBD02	TCRBD02-01				01,02	TCRBJ01-03*01	TCRBJ01	TCRBJ01-03	01				0	0	7	5	5	0	33	-1	50	54	59	3	In	VDJ
CACGCCCTGCAGCCAGAAGACTCAGCCCTGTATCTCTGCGCCAGCAGCCCGTCCCCGGGACAGGTTTATGGCTACACCTTCGGTTCG	CASSPSPGQVYGYTF	1	1.015743094562912E-5	45	TCRBV04-01*01	TCRBV04	TCRBV04-01	01				TCRBD01-01*01	TCRBD01	TCRBD01-01	01				TCRBJ01-02*01	TCRBJ01	TCRBJ01-02	01				4	7	0	4	2	5	36	49	56	64	66	1	In	VDJ
CAGCCCTCAGAACCCAGGGACTCAGCTGTGTACTTCTGTGCCAGCAGTTTAGTCCAGGGCTCTGGAAACACCATATATTTTGGAGAG	CASSLVQGSGNTIYF	2	5.540416879434065E-5	45	TCRBV12	TCRBV12	unresolved			TCRBV12-03,TCRBV12-04		TCRBD01-01*01	TCRBD01	TCRBD01-01	01				TCRBJ01-03*01	TCRBJ01	TCRBJ01-03	01				1	2	4	3	0	0	36	52	54	-1	59	2	In	VDJ
CTCAGGCTGCTGTCGGCTGCTCCCTCCCAGACATCTGTGTACTTCTGTGCCAGCAGCCAAGTTTCTACTGAAGCTTTCTTTGGACAA	CASSQVSTEAFF	1	1.108083375886813E-5	36	TCRBV06-05*01	TCRBV06	TCRBV06-05	01						unresolved		TCRBD01,TCRBD02	TCRBD01-01,TCRBD02-01		TCRBJ01-01*01	TCRBJ01	TCRBJ01-01	01				6	1	4	6	7	5	45	56	57	59	66	1	In	VDJ
CGCTCACCAGGCCTGGGGGACGCAGCCATGTACCTGTGTGCCACCAGCAGAGACCTGGGACGGTCGTACGAGCAGTACTTCGGGCCG	CATSRDLGRSYEQYF	1	1.015743094562912E-5	45	TCRBV15-01*01	TCRBV15	TCRBV15-01	01						unresolved		TCRBD01,TCRBD02	TCRBD01-01,TCRBD02-01		TCRBJ02-07*01	TCRBJ02	TCRBJ02-07	01				0	3	0	7	5	4	36	53	56	61	66	1	In	VDJ
AGAAGCTCCTCCTCAGTGACTCTGGCTTCTATCTCTGTGCCTGGCCTTTAAGGACTAGCCTACCAAGAGACCCAGTACTTCGGGCCA		1	1.8468056264780217E-6	46	TCRBV30-01*02	TCRBV30	TCRBV30-01	02				TCRBD02-01	TCRBD02	TCRBD02-01				01,02	TCRBJ02-05*01	TCRBJ02	TCRBJ02-05	01				5	7	1	7	2	0	35	44	51	59	61	1	Out	VDJ
AATTCCCTGGAGCTTGGTGACTCTGCTGTGTATTTCTGTGCCAGCAGCCAAGACCGCAGGGTTATTAATGAGCAGTTCTTCGGGCCA	CASSQDRRVINEQFF	1	1.2927639385346152E-5	45	TCRBV03	TCRBV03	unresolved			TCRBV03-01,TCRBV03-02		TCRBD01-01*01	TCRBD01	TCRBD01-01	01				TCRBJ02-01*01	TCRBJ02	TCRBJ02-01	01				0	3	4	3	5	7	36	53	56	61	66	1	In	VDJ
CTGGAGTCGGCTGCTCCCTCCCAGACATCTGTGTACTTCTGTGCCAGCAGTCAGACAGGGACTCATCAGCCCCAGCATTTTGGTGAT	CASSQTGTHQPQHF	1	1.7544653451541206E-5	42	TCRBV06-01*01	TCRBV06	TCRBV06-01	01				TCRBD01-01*01	TCRBD01	TCRBD01-01	01				TCRBJ01-05*01	TCRBJ01	TCRBJ01-05	01				5	2	2	3	4	5	39	51	53	60	64	1	In	VDJ
CTGGAGTTGGCTGCTCCCTCCCAGACATCTGTGTACTTCTGTGCCAGCAGCGAACTCTTGTGGGATTCACCCCTCCACTTTGGGAAC	CASSELLWDSPLHF	1	2.308507033097527E-5	42	TCRBV06-06	TCRBV06	TCRBV06-06				01,02			unresolved		TCRBD01,TCRBD02	TCRBD01-01,TCRBD02-01		TCRBJ01-06*01	TCRBJ01	TCRBJ01-06	01				6	11	0	9	0	8	39	50	61	-1	64	1	In	VDJ
GTGAGCACCTTGGAGCTGGGGGACTCGGCCCTTTATCTTTGCGCCAGCAGCTTGACAGGTCAAACCGGGGAGCTGTTTTTTGGAGAA	CASSLTGQTGELFF	1	1.2927639385346152E-5	42	TCRBV05-01*01	TCRBV05	TCRBV05-01	01				TCRBD01-01*01	TCRBD01	TCRBD01-01	01				TCRBJ02-02*01	TCRBJ02	TCRBJ02-02	01				1	0	3	4	4	5	39	-1	54	59	63	1	In	VDJ
AAGATCCGGTCCACAAAGCTGGAGGACTCAGCCATGTACTTCTGTGCCAGCAGCGTCGGACAGGGCGGTGAGCAGTTCTTCGGGCCA	CASSVGQGGEQFF	1	1.4774445011824173E-5	39	TCRBV02-01*01	TCRBV02	TCRBV02-01	01				TCRBD01-01*01	TCRBD01	TCRBD01-01	01				TCRBJ02-01*01	TCRBJ02	TCRBJ02-01	01				6	4	1	3	3	9	42	53	57	65	68	1	In	VDJ
CAGCCCTCAGAACCCAGGGACTCAGCTGTGTACTTCTGTGCCAGCAGACGAACGGGACTCTCTGGAAACACCATATATTTTGGAGAG	CASRRTGLSGNTIYF	2	5.540416879434065E-5	45	TCRBV12	TCRBV12	unresolved			TCRBV12-03,TCRBV12-04		TCRBD02-01	TCRBD02	TCRBD02-01				01,02	TCRBJ01-03*01	TCRBJ01	TCRBJ01-03	01				6	6	0	10	0	0	36	47	53	-1	59	2	In	VDJ
CAGTGCCCATCCTGAAGACAGCAGCTTCTACATCTGCAGTGCTAGAGATTCACGGGGGGGGAATCCTACGAGCAGTACTTCGGGCCG		1	5.540416879434065E-6	47	TCRBV20	TCRBV20	unresolved			TCRBV20-01,TCRBV20-or09_02		TCRBD02-01*01	TCRBD02	TCRBD02-01	01				TCRBJ02-07*01	TCRBJ02	TCRBJ02-07	01				0	4	8	0	3	1	34	48	52	60	63	1	Out	VDJ
CTGGAGTCGGCTGCTCCCTCCCAGACATCTGTGTACTTCTGTGCCAGCAGGGTGGACCTCATGAACACTGAAGCTTTCTTTGGACAA	CASRVDLMNTEAFF	1	1.6621250638302195E-5	42	TCRBV06-01*01	TCRBV06	TCRBV06-01	01						unresolved		TCRBD01,TCRBD02	TCRBD01-01,TCRBD02-01		TCRBJ01-01*01	TCRBJ01	TCRBJ01-01	01				6	3	1	7	4	0	39	50	53	57	61	1	In	VDJ
AGGCTGGAGTTGGCTGCTCCCTCCCAGACATCTGTGTACTTCTGTGCCAGCGTCGCAGGGGGTGGTAATGGCTACACCTTCGGTTCG	CASVAGGGNGYTF	1	2.400847314421428E-5	39	TCRBV06-06	TCRBV06	TCRBV06-06				01,02	TCRBD01-01*01	TCRBD01	TCRBD01-01	01				TCRBJ01-02*01	TCRBJ01	TCRBJ01-02	01				8	4	4	1	5	6	42	51	55	62	67	1	In	VDJ
AGCACCTTGGAGCTGGGGGACTCGGCCCTTTATCTTTGCGCCAGCAGCTTGGTTGGGGGAGAAGGAAACACCATATATTTTGGAGAG	CASSLVGGEGNTIYF	1	2.9548890023648347E-5	45	TCRBV05-01*01	TCRBV05	TCRBV05-01	01						unresolved		TCRBD01,TCRBD02	TCRBD01-01,TCRBD02-01		TCRBJ01-03*01	TCRBJ01	TCRBJ01-03	01				0	2	6	1	4	4	36	52	54	59	63	1	In	VDJ
GTGACATCGGCCCAAAAGAACCCGACAGCTTTCTATCTCTGTGCCAGTAGTATCCCGACAGGGGGCCAGCCCCAGCATTTTGGTGAT	CASSIPTGGQPQHF	2	4.894034910166757E-5	42	TCRBV19-01	TCRBV19	TCRBV19-01				01,02	TCRBD01-01*01	TCRBD01	TCRBD01-01	01				TCRBJ01-05*01	TCRBJ01	TCRBJ01-05	01				3	3	2	0	0	7	39	53	56	-1	66	2	In	VDJ
GTGACCAGTGCCCATCCTGAAGACAGCAGCTTCTACATCTGCAGTGGGGCCCCCGGGACAGCGACCTACGAGCAGTACTTCGGGCCG	CSGAPGTATYEQYF	1	5.540416879434065E-6	42	TCRBV20	TCRBV20	unresolved			TCRBV20-01,TCRBV20-or09_02		TCRBD01-01*01	TCRBD01	TCRBD01-01	01				TCRBJ02-07*01	TCRBJ02	TCRBJ02-07	01				7	8	0	5	3	2	39	46	54	61	64	1	In	VDJ
TCCAGCGCACAGAGCAGGGGGACTCAGCTGTGTATCTCTGTGCCAGCAGCTTACACACAGGAGGGGACTGAAGCTTTCTTTGGACAA		1	3.139569565012637E-5	43	TCRBV07-04*01	TCRBV07	TCRBV07-04	01				TCRBD02-01*02	TCRBD02	TCRBD02-01	02				TCRBJ01-01*01	TCRBJ01	TCRBJ01-01	01				2	6	10	0	1	5	38	53	59	65	66	1	Out	VDJ
CTCAGGCTGCTGTCGGCTGCTCCCTCCCAGACATCTGTGTACTTCTGTGCCAGCAGAAGACCCCAAGAGACCCAGTACTTCGGGCCA	CASRRPQETQYF	1	7.387222505912087E-6	36	TCRBV06-05*01	TCRBV06	TCRBV06-05	01						unresolved		TCRBD01,TCRBD02	TCRBD01-01,TCRBD02-01		TCRBJ02-05*01	TCRBJ02	TCRBJ02-05	01				6	2	2	7	1	1	45	56	58	61	62	1	In	VDJ
TCGCCCAGCCCCAACCAGACCTCTCTGTACTTCTGTGCCAGCAGAGTAAAAGCGGGGGGAAACCAAGAGACCCAGTACTTCGGGCCA	CASRVKAGGNQETQYF	1	6.463819692673076E-6	48	TCRBV27-01*01	TCRBV27	TCRBV27-01	01				TCRBD02-01*01	TCRBD02	TCRBD02-01	01				TCRBJ02-05*01	TCRBJ02	TCRBJ02-05	01				6	6	6	1	2	0	33	44	50	59	61	1	In	VDJ
AACCTGAGCTCTCTGGAGCTGGGGGACTCAGCTTTGTATTTCTGTGCCAGCAGCGTAGAGGACGCCGGGGAGCTGTTTTTTGGAGAA	CASSVEDAGELFF	1	1.200423657210714E-5	39	TCRBV09-01	TCRBV09	TCRBV09-01				01,02			unresolved		TCRBD01,TCRBD02	TCRBD01-01,TCRBD02-01		TCRBJ02-02*01	TCRBJ02	TCRBJ02-02	01				0	1	1	7	1	6	42	58	59	63	64	1	In	VDJ
AGCGCACAGAGCAGGGGGACTCAGCCGCGTATCTCCGTGCCAGCAGCTTAAGAATGCCGGGTGTCCTACGAGCAGTACGTCGGGCCG		1	2.123826470449725E-5	46	TCRBV07-03*03	TCRBV07	TCRBV07-03	03				TCRBD02-01	TCRBD02	TCRBD02-01				01,02	TCRBJ02-07*01	TCRBJ02	TCRBJ02-07	01				1	6	8	4	18	17	35	51	57	61	79	1	Out	VDJ
AGGATCCAGCAGGTAGTGCGAGGAGATTCGGCAGCTTATTTCTGTGCCAGCTCACCAGACAGCCGCTATGGCTACACCTTCGGTTCG	CASSPDSRYGYTF	1	2.4931875957453293E-5	39	TCRBV18-01*01	TCRBV18	TCRBV18-01	01				TCRBD01-01*01	TCRBD01	TCRBD01-01	01				TCRBJ01-02*01	TCRBJ01	TCRBJ01-02	01				2	0	2	5	3	4	42	-1	57	62	65	1	In	VDJ
CTGAGCTCTCTGGAGCTGGGGGACTCAGCTTTGTATTTCTGTGCCAGCAGTCAGACTAGCGGATCCGGGGAGCTGTTTTTTGGAGAA	CASSQTSGSGELFF	1	1.200423657210714E-5	42	TCRBV09-01	TCRBV09	TCRBV09-01				01,02	TCRBD02-01	TCRBD02	TCRBD02-01				01,02	TCRBJ02-02*01	TCRBJ02	TCRBJ02-02	01				5	3	2	5	2	6	39	50	53	62	64	1	In	VDJ
TCCCTGGAGCTTGGTGACTCTGCTGTGTATTTCTGTGCCAGCAGCCAAGAGAAGGGGACGTTCTACAATGAGCAGTTCTTCGGGCCA	CASSQEKGTFYNEQFF	1	1.2927639385346152E-5	48	TCRBV03	TCRBV03	unresolved			TCRBV03-01,TCRBV03-02				unresolved		TCRBD01,TCRBD02	TCRBD01-01,TCRBD02-01		TCRBJ02-01*01	TCRBJ02	TCRBJ02-01	01				0	4	0	7	3	3	33	50	54	59	62	1	In	VDJ
GTGACCAGTGCCCATCCTGAAGACAGCAGCTTCTACATCTGCAGTGCTAAAGACAGGGTGGGCAATCAGCCCCAGCATTTTGGTGAT	CSAKDRVGNQPQHF	1	7.387222505912087E-6	42	TCRBV20	TCRBV20	unresolved			TCRBV20-01,TCRBV20-or09_02		TCRBD01-01*01	TCRBD01	TCRBD01-01	01				TCRBJ01-05*01	TCRBJ01	TCRBJ01-05	01				0	0	4	3	3	2	39	-1	53	58	61	1	In	VDJ
ACCTTGGAGCTGGGGGACTCGGCCCTTTATCTTTGCGCCAGCAGCTTGGGGCCCCGACAGGGGAACTATGGCTACACCTTCGGTTCG	CASSLGPRQGNYGYTF	1	1.015743094562912E-5	48	TCRBV05-01*01	TCRBV05	TCRBV05-01	01				TCRBD01-01*01	TCRBD01	TCRBD01-01	01				TCRBJ01-02*01	TCRBJ01	TCRBJ01-02	01				0	6	2	2	0	2	33	49	55	-1	63	1	In	VDJ
AGCTCTCTGGAGCTGGGGGACTCAGCTTTGTATTTCTGTGCCAGCAGCGTAGAGCCGGTTGTGGCGACTGAAGCTTTCTTTGGACAA	CASSVEPVVATEAFF	1	1.200423657210714E-5	45	TCRBV09-01	TCRBV09	TCRBV09-01				01,02			unresolved		TCRBD01,TCRBD02	TCRBD01-01,TCRBD02-01		TCRBJ01-01*01	TCRBJ01	TCRBJ01-01	01				0	10	9	0	1	5	36	52	62	65	66	1	In	VDJ
GTCTGCTGCCTCCTCCCAGACATCTGTATATTTCTGCGCCAGCAGTGAAACAGGGGCCTAAGCTCCTACGAGCAGTACGTCGGGCCG		2	3.878291815603845E-5	47	TCRBV10-01	TCRBV10	TCRBV10-01				01,02	TCRBD01-01*01	TCRBD01	TCRBD01-01	01				TCRBJ02-07*01	TCRBJ02	TCRBJ02-07	01				3	1	3	2	23	17	34	48	49	56	79	2	Out	VDJ
ATCCAGCGCACAGAGCAGGGGGACTCGGCCATGTATCTCTGTGCCAGCAGCTTGACAGGGGGAAACTATGGCTACACCTTCGGTTCG	CASSLTGGNYGYTF	1	3.0472292836887357E-5	42	TCRBV07-09	TCRBV07	TCRBV07-09				01,03	TCRBD01-01*01	TCRBD01	TCRBD01-01	01				TCRBJ01-02*01	TCRBJ01	TCRBJ01-02	01				3	0	2	1	1	2	39	-1	53	62	63	1	In	VDJ
CGGTCCACAAAGCTGGAGGACTCAGCCATGTACTTCTGTGCCAGCAGTGAATCCAGGATTACCGGAAACACCATATATTTTGGAGAG	CASSESRITGNTIYF	1	2.6778681583931313E-5	45	TCRBV02-01*01	TCRBV02	TCRBV02-01	01				TCRBD01-01*01	TCRBD01	TCRBD01-01	01				TCRBJ01-03*01	TCRBJ01	TCRBJ01-03	01				2	2	4	4	6	4	36	51	53	57	63	1	In	VDJ
AGGCTGCTGTCGGCTGCTCCCTCCCAGACATCTGTGTACTTCTGTGCCAGCAGTCGGACAGGGAGCGGCGGCTACACCTTCGGTTCG	CASSRTGSGGYTF	1	9.234028132390108E-6	39	TCRBV06-05*01	TCRBV06	TCRBV06-05	01				TCRBD01-01*01	TCRBD01	TCRBD01-01	01				TCRBJ01-02*01	TCRBJ01	TCRBJ01-02	01				5	1	1	3	6	8	42	54	55	63	69	1	In	VDJ
ACCCTGCAGCCAGAAGACTCGGCCCTGTATCTCTGCGCCAGCAGCCAAGAAAGGGAACAGGGGCTCTATGGCTACACCTTCGGTTCG	CASSQEREQGLYGYTF	1	1.200423657210714E-5	48	TCRBV04-03*01	TCRBV04	TCRBV04-03	01				TCRBD01-01*01	TCRBD01	TCRBD01-01	01				TCRBJ01-02*01	TCRBJ01	TCRBJ01-02	01				0	6	3	2	2	4	33	50	56	63	65	1	In	VDJ
GAGTCGGCTGCTCCCTCCCAGACATCTGTGTACTTCTGTGCCAGCAGTGTCGTACAGGGAACTAATGAAAAACTGTTTTTTGGCAGT	CASSVVQGTNEKLFF	1	2.9548890023648347E-5	45	TCRBV06-01*01	TCRBV06	TCRBV06-01	01				TCRBD01-01*01	TCRBD01	TCRBD01-01	01				TCRBJ01-04*01	TCRBJ01	TCRBJ01-04	01				4	4	3	3	0	1	36	49	53	-1	59	1	In	VDJ
TCAGCTGCTCCCTCTCAGACTTCTGTTTACTTCTGTGCCAGCAGGCCTCTGTGCAAATTAGGGCGGTCTGAAGCTTTCTTTGGACAA	CASRPLCKLGRSEAFF	1	2.400847314421428E-5	48	TCRBV06-07*01	TCRBV06	TCRBV06-07	01						unresolved		TCRBD01,TCRBD02	TCRBD01-01,TCRBD02-01		TCRBJ01-01*01	TCRBJ01	TCRBJ01-01	01				6	15	5	3	4	6	33	44	59	63	67	1	In	VDJ
GAGTTGGCTGCTCCCTCCCAGACATCTGTGTACTTCTGTGCCAGCAGTTACTTAGGGGGCGCCTCCTACGAGCAGTACGTCGGGCCG	CASSYLGGASYEQYV	1	2.216166751773626E-5	45	TCRBV06-06	TCRBV06	TCRBV06-06				01,02	TCRBD01-01*01	TCRBD01	TCRBD01-01	01				TCRBJ02-07*01	TCRBJ02	TCRBJ02-07	01				1	1	5	0	19	17	36	52	53	60	79	1	In	VDJ
AGTGCCCATCCTGAAGACAGCAGCTTCTACATCTGCAGTGCTAGAGATCCCCGGGACATCGTCAATTCACCCCTCCACTTTGGGAAC	CSARDPRDIVNSPLHF	1	5.540416879434065E-6	48	TCRBV20	TCRBV20	unresolved			TCRBV20-01,TCRBV20-or09_02		TCRBD01-01*01	TCRBD01	TCRBD01-01	01				TCRBJ01-06*01	TCRBJ01	TCRBJ01-06	01				0	5	0	6	5	7	33	47	52	58	63	1	In	VDJ
CTCAGGCTGCTGTCGGCTGCTCCCTCCCAGACATCTGTGTACTTCTGTGCCAGCAAAGCTGGGAACACTGAAGCTTTCTTTGGACAA	CASKAGNTEAFF	1	1.108083375886813E-5	36	TCRBV06-05*01	TCRBV06	TCRBV06-05	01				TCRBD02-01	TCRBD02	TCRBD02-01				01,02	TCRBJ01-01*01	TCRBJ01	TCRBJ01-01	01				7	1	6	7	3	1	45	55	56	59	62	1	In	VDJ
ATCCAGCGCACACAGCAGGAGGACTCCGCCGTGTATCTCTGTGCCAGCAGCTTAGCGCCAGTGAACTATGGCTACACCTTCGGTTCG	CASSLAPVNYGYTF	1	2.308507033097527E-5	42	TCRBV07-08*01	TCRBV07	TCRBV07-08	01				TCRBD01-01*01	TCRBD01	TCRBD01-01	01				TCRBJ01-02*01	TCRBJ01	TCRBJ01-02	01				0	2	4	5	2	2	39	56	58	61	63	1	In	VDJ
ATCCGGTCCACAAAGCTGGAGGACTCAGCCATGTACTTCTGTGCCACCCGACTAGCGGGGCCCACAGATACGCAGTATTTTGGCCCA	CATRLAGPTDTQYF	1	1.108083375886813E-5	42	TCRBV02-01*01	TCRBV02	TCRBV02-01	01				TCRBD02-01*01	TCRBD02	TCRBD02-01	01				TCRBJ02-03*01	TCRBJ02	TCRBJ02-03	01				10	3	2	3	2	2	39	46	49	60	62	1	In	VDJ
CTGGAGTCGGCTGCTCCCTCCCAGACATCTGTGTACTTCTGTGCCGGACGACAGGGAATGAACACCGGGGAGCTGTTTTTTGGAGAA	CAGRQGMNTGELFF	1	1.6621250638302195E-5	42	TCRBV06-01*01	TCRBV06	TCRBV06-01	01				TCRBD01-01*01	TCRBD01	TCRBD01-01	01				TCRBJ02-02*01	TCRBJ02	TCRBJ02-02	01				11	4	2	3	3	1	39	45	49	56	59	1	In	VDJ
AGCTCTCTGGAGCTGGGGGACTCAGCTTTGTATTTCTGTGCCAGCAGCTTGACTAGCGGGGCCTCCTACGAGCAGTACTTCGGGCCG	CASSLTSGASYEQYF	1	9.234028132390108E-6	45	TCRBV09-01	TCRBV09	TCRBV09-01				01,02	TCRBD02-01*01	TCRBD02	TCRBD02-01	01				TCRBJ02-07*01	TCRBJ02	TCRBJ02-07	01				4	2	2	3	1	0	36	48	50	61	62	1	In	VDJ
GCTGGGGGACTCGGCCCTCTATCTCTGTGCCAGCAGCTTGTCCGCGACGGAAAGCCACTAGCCAAAAACATTCAGTACTTCGGCGCC		1	9.234028132390108E-6	56	TCRBV05-06*01	TCRBV05	TCRBV05-06	01						unresolved		TCRBD01,TCRBD02	TCRBD01-01,TCRBD02-01		TCRBJ02-04*01	TCRBJ02	TCRBJ02-04	01				1	8	1	8	8	0	25	40	48	51	59	1	Out	VDJ
ATCCAGCCCTCAGAACCCAGGGACTCAGCTGTGTACTTCTGTGCCAGTTCCCCCACAGTGCCGAACACTGAAGCTTTCTTTGGACAA	CASSPTVPNTEAFF	1	2.400847314421428E-5	42	TCRBV12	TCRBV12	unresolved			TCRBV12-03,TCRBV12-04		TCRBD01-01*01	TCRBD01	TCRBD01-01	01				TCRBJ01-01*01	TCRBJ01	TCRBJ01-01	01				9	7	3	5	4	1	39	47	54	58	62	1	In	VDJ
CACGCCCTGCAGCCAGAAGACTCAGCCCTGTATCTCTGCGCCAGCAGCCCTGAAGGGACAGGGTCAGATACGCAGTATTTTGGCCCA	CASSPEGTGSDTQYF	1	1.2927639385346152E-5	45	TCRBV04-01*01	TCRBV04	TCRBV04-01	01				TCRBD01-01*01	TCRBD01	TCRBD01-01	01				TCRBJ02-03*01	TCRBJ02	TCRBJ02-03	01				4	5	0	3	1	4	36	49	54	63	64	1	In	VDJ
GACTCGGCCCTTTATCTTTGCGCCAGCAGCTTCGGGACAAGGCAATCTTTTGTCCGTTCGAACACCGGGGAGCTGTTTTTTGGAGAA	CASSFGTRQSFVRSNTGELFF	1	1.2927639385346152E-5	63	TCRBV05-01*01	TCRBV05	TCRBV05-01	01				TCRBD01-01*01	TCRBD01	TCRBD01-01	01				TCRBJ02-02*01	TCRBJ02	TCRBJ02-02	01				2	1	0	6	19	0	18	32	33	39	58	1	In	VDJ
AACGCCTTGTTGCTGGGGGACTCGGCCCTCTATCTCTGTGCCAGCAGCTCCCGGGACCCGAGGAATGAAAAACTGTTTTTTGGCAGT	CASSSRDPRNEKLFF	1	1.8468056264780216E-5	45	TCRBV05-06*01	TCRBV05	TCRBV05-06	01						unresolved		TCRBD01,TCRBD02	TCRBD01-01,TCRBD02-01		TCRBJ01-04*01	TCRBJ01	TCRBJ01-04	01				3	3	0	7	6	5	36	49	52	57	63	1	In	VDJ
GAGCTGGGGGACTCGGCCCTTTATCTTTGCGCCAGCAGCTTCCTCCGGGACAGGCCCCATAGCAATCAGCCCCAGCATTTTGGTGAT	CASSFLRDRPHSNQPQHF	1	1.3851042198585162E-5	54	TCRBV05-01*01	TCRBV05	TCRBV05-01	01				TCRBD01-01*01	TCRBD01	TCRBD01-01	01				TCRBJ01-05*01	TCRBJ01	TCRBJ01-05	01				2	5	0	4	5	0	27	41	46	54	59	1	In	VDJ
AGGATCCAGCAGGTAGTGCGAGGAGATTCGGCAGCTTATTTCTGTGCCAGCTCACCACTCGTCAGGGCCGAGCAGTACTTCGGGCCG	CASSPLVRAEQYF	1	2.216166751773626E-5	39	TCRBV18-01*01	TCRBV18	TCRBV18-01	01				TCRBD01-01*01	TCRBD01	TCRBD01-01	01				TCRBJ02-07*01	TCRBJ02	TCRBJ02-07	01				1	4	4	3	1	6	42	58	62	67	68	1	In	VDJ
TTGGCGTCTGCTGTACCCTCTCAGACATCTGTGTACTTCTGTGCCAGCCTTGTGCCAAGGGCGGATCAGCCCCAGCATTTTGGTGAT	CASLVPRADQPQHF	1	3.6012709716321424E-5	42	TCRBV06-04	TCRBV06	TCRBV06-04				01,02			unresolved		TCRBD01,TCRBD02	TCRBD01-01,TCRBD02-01		TCRBJ01-05*01	TCRBJ01	TCRBJ01-05	01				8	9	5	3	3	5	39	48	57	61	64	1	In	VDJ
TTGGAGATCCAGCGCACAGAGCAGGGGGACTCGGCCATGTATCTCTGTGCCAGCAGCTTAGTAGATACTGGCTACACCTTCGGTTCG	CASSLVDTGYTF	1	3.0472292836887357E-5	36	TCRBV07-09	TCRBV07	TCRBV07-09				01,03	TCRBD02-01	TCRBD02	TCRBD02-01				01,02	TCRBJ01-02*01	TCRBJ01	TCRBJ01-02	01				1	0	5	8	4	7	45	-1	61	64	68	1	In	VDJ
ATCCTGGAGTCGCCCAGCCCCAACCAGACCTCTCTGTACTTCTGTGCCAGCAGGAAGGGGGTCGGGGAGACCCAGTACTTCGGGCCA	CASRKGVGETQYF	1	6.463819692673076E-6	39	TCRBV27-01*01	TCRBV27	TCRBV27-01	01				TCRBD01-01*01	TCRBD01	TCRBD01-01	01				TCRBJ02-05*01	TCRBJ02	TCRBJ02-05	01				6	2	5	1	5	5	42	53	55	61	66	1	In	VDJ
GCTGCTCCCTCCCAAACATCTGTGTACTTCTGTGCCAGCAGACACCCCCCGGGACAGGGTTTCGCAGATACGCAGTATTTTGGCCCA	CASRHPPGQGFADTQYF	1	1.015743094562912E-5	51	TCRBV06	TCRBV06	unresolved			TCRBV06-02,TCRBV06-03		TCRBD01-01*01	TCRBD01	TCRBD01-01	01				TCRBJ02-03*01	TCRBJ02	TCRBJ02-03	01				6	9	0	3	5	4	30	41	50	59	64	1	In	VDJ
CCATCCCCAACCAGACAGCTCTTTACTTCTGTGCCACCAGTGATCAACAGGAGGGTGTGAGGCACAGATACGCAGTATTTTGGCCCA		1	5.540416879434065E-6	52	TCRBV24	TCRBV24	unresolved			TCRBV24-01,TCRBV24-or09_02		TCRBD02-01*02	TCRBD02	TCRBD02-01	02				TCRBJ02-03*01	TCRBJ02	TCRBJ02-03	01				3	5	10	0	6	1	29	44	49	55	61	1	Out	VDJ
TCCTGGAGTCGCCCAGCCCCAACCAGACCTCTCTGTACTTCTGTGCCGCCGATGGGAGGACAGTGCAAGACCCAGTACTTCGGGCCA		1	6.463819692673076E-6	40	TCRBV27-01*01	TCRBV27	TCRBV27-01	01						unresolved		TCRBD01,TCRBD02	TCRBD01-01,TCRBD02-01		TCRBJ02-05*01	TCRBJ02	TCRBJ02-05	01				11	10	1	5	4	6	41	47	57	63	67	1	Out	VDJ
ACAGTGACCAGTGCCCATCCTGAAGACAGCAGCTTCTACATCTGCAGTGCGGGACAGGAATACAACTATGGCTACACCTTCGGTTCG	CSAGQEYNYGYTF	1	5.540416879434065E-6	39	TCRBV20	TCRBV20	unresolved			TCRBV20-01,TCRBV20-or09_02		TCRBD01-01*01	TCRBD01	TCRBD01-01	01				TCRBJ01-02*01	TCRBJ01	TCRBJ01-02	01				6	0	0	4	5	2	42	-1	50	58	63	1	In	VDJ
TCTCTGGAGCTGGGGGACTCAGCTTTGTATTTCTGTGCCAGCAGCCCCCAGTCCGGGAACTCTGGAAACACCATATATTTTGGAGAG	CASSPQSGNSGNTIYF	1	2.7702084397170323E-5	48	TCRBV09-01	TCRBV09	TCRBV09-01				01,02	TCRBD02-01*02	TCRBD02	TCRBD02-01	02				TCRBJ01-03*01	TCRBJ01	TCRBJ01-03	01				4	8	8	3	1	0	33	45	53	58	59	1	In	VDJ
CTCAGGCTGGAGTTGGCTGCTCCCTCCCAGACATCTGTGTACTTCTGTGCCAGCAGTTACTCGAACAGGGAAGCTTTCTTTGGACAA	CASSYSNREAFF	1	2.9548890023648347E-5	36	TCRBV06-06	TCRBV06	TCRBV06-06				01,02	TCRBD01-01*01	TCRBD01	TCRBD01-01	01				TCRBJ01-01*01	TCRBJ01	TCRBJ01-01	01				0	2	3	4	0	8	45	62	64	-1	69	1	In	VDJ
TCGGCCCAAAAGAACCCGACAGCTTTCTATCTCTGTGCCAGTAGGAGAACAGCAGGTAGAGCTAACTATGGCTACACCTTCGGTTCG	CASRRTAGRANYGYTF	2	3.7859515342799445E-5	48	TCRBV19-01	TCRBV19	TCRBV19-01				01,02	TCRBD01-01*01	TCRBD01	TCRBD01-01	01				TCRBJ01-02*01	TCRBJ01	TCRBJ01-02	01				6	4	3	5	9	0	33	44	48	52	61	2	In	VDJ
GTGACCAGTGCCCATCCTGAAGACAGCAGCTTCTACATCTGCAGTGCTACTCAGGGCGATACTAACTATGGCTACACCTTCGGTTCG	CSATQGDTNYGYTF	1	5.540416879434065E-6	42	TCRBV20	TCRBV20	unresolved			TCRBV20-01,TCRBV20-or09_02		TCRBD01-01*01	TCRBD01	TCRBD01-01	01				TCRBJ01-02*01	TCRBJ01	TCRBJ01-02	01				4	2	4	3	5	0	39	49	51	56	61	1	In	VDJ
AATGTGAACGCCTTGGAGCTGGACGACTCGGCCCTGTATCTCTGTGCCAGCAGTCACGAGGGACCCCACGGCTACACCTTCGGTTCG	CASSHEGPHGYTF	1	2.031486189125824E-5	39	TCRBV05-04*01	TCRBV05	TCRBV05-04	01						unresolved		TCRBD01,TCRBD02	TCRBD01-01,TCRBD02-01		TCRBJ01-02*01	TCRBJ01	TCRBJ01-02	01				5	6	0	7	5	8	42	53	59	64	69	1	In	VDJ
TCCCTGATTCTGGAGTCCGCCAGCACCAACCAGACATCTATGTACCTCTGTGCCAGCAGCAAAGGACTTTCCTACACCTTCGGTTCG	CASSKGLSYTF	2	3.878291815603845E-5	33	TCRBV28-01*01	TCRBV28	TCRBV28-01	01				TCRBD02-01	TCRBD02	TCRBD02-01				01,02	TCRBJ01-02*01	TCRBJ01	TCRBJ01-02	01				6	4	1	10	3	10	48	59	63	68	71	2	In	VDJ
ATCCAGCCCTCAGAACCCAGGGACTCAGCTGTGTACTTCTGTGCCAGCAGTTTCCGTCTTAATAATTCACCCCTCCACTTTGGGAAC	CASSFRLNNSPLHF	1	1.9391459078019226E-5	42	TCRBV12	TCRBV12	unresolved			TCRBV12-03,TCRBV12-04		TCRBD02-01	TCRBD02	TCRBD02-01				01,02	TCRBJ01-06*01	TCRBJ01	TCRBJ01-06	01				3	4	4	10	2	5	39	53	57	59	61	1	In	VDJ
ACGTTGGCGTCTGCTGTACCCTCTCAGACATCTGTGTACTTCTGTGCCAACTTCGCAGGGGAACACACTGAAGCTTTCTTTGGACAA	CANFAGEHTEAFF	1	3.41659040898434E-5	39	TCRBV06-04	TCRBV06	TCRBV06-04				01,02	TCRBD01-01*01	TCRBD01	TCRBD01-01	01				TCRBJ01-01*01	TCRBJ01	TCRBJ01-01	01				10	6	4	2	3	3	42	49	55	61	64	1	In	VDJ
CTGAAGATCCGGTCCACAAAGCTGGAGGACTCAGCCATGTACTTCTGTGCCAGCTCGGAGTGGGGCAATGAGCAGTTCTTCGGGCCA	CASSEWGNEQFF	1	1.4774445011824173E-5	36	TCRBV02-01*01	TCRBV02	TCRBV02-01	01						unresolved		TCRBD01,TCRBD02	TCRBD01-01,TCRBD02-01		TCRBJ02-01*01	TCRBJ02	TCRBJ02-01	01				8	7	6	2	0	6	45	54	61	-1	65	1	In	VDJ
GCCTTGTTGCTGGGGGACTCGGCCCTCTATCTCTGTGCCAGCAGCTTGAGACAGCTAAAGATCCGAGATACGCAGTATTTTGGCCCA	CASSLRQLKIRDTQYF	1	1.015743094562912E-5	48	TCRBV05-06*01	TCRBV05	TCRBV05-06	01				TCRBD01-01*01	TCRBD01	TCRBD01-01	01				TCRBJ02-03*01	TCRBJ02	TCRBJ02-03	01				1	1	2	5	11	5	33	48	49	54	65	1	In	VDJ
AATGTGAACGCCTTGGAGCTGGAGGACTCGGCCCTGTATCTCTGTGCCAGCAGCTTGTTATCTGGAAACACCATATATTTTGGAGAG	CASSLLSGNTIYF	5	1.0896153196220328E-4	39	TCRBV05-08*01	TCRBV05	TCRBV05-08	01				TCRBD02-01	TCRBD02	TCRBD02-01				01,02	TCRBJ01-03*01	TCRBJ01	TCRBJ01-03	01				1	1	5	9	0	1	42	57	58	-1	60	5	In	VDJ
CTCAAGATCCAACCTGCAAAGCTTGAGGACTCGGCCGTGTATCTCTGTGCCAGCAGCTTACTACAATCACCCCTCCACTTTGGGAAC	CASSLLQSPLHF	2	4.617014066195054E-5	36	TCRBV11-02*02	TCRBV11	TCRBV11-02	02						unresolved		TCRBD01,TCRBD02	TCRBD01-01,TCRBD02-01		TCRBJ01-06*01	TCRBJ01	TCRBJ01-06	01				2	2	3	6	1	10	45	60	62	65	66	2	In	VDJ
ACTGTGACATCGGCCCAAAAGAACCCGACAGCTTTCTATCTCTGTGCCAGTAGTAATCAGCGAGGGACTGAAGCTTTCTTTGGACAA	CASSNQRGTEAFF	2	4.617014066195054E-5	39	TCRBV19-01	TCRBV19	TCRBV19-01				01,02	TCRBD02-01*02	TCRBD02	TCRBD02-01	02				TCRBJ01-01*01	TCRBJ01	TCRBJ01-01	01				4	6	11	0	0	5	42	55	61	-1	66	2	In	VDJ
CTGACAGTGACCAGTGCCCATCCTGAAGACAGCAGCTTCTACATCTGCAGTGCGAGAGGGGCTAACTATGGCTACACCTTCGGTTCG	CSARGANYGYTF	1	5.540416879434065E-6	36	TCRBV20	TCRBV20	unresolved			TCRBV20-01,TCRBV20-or09_02				unresolved		TCRBD01,TCRBD02	TCRBD01-01,TCRBD02-01		TCRBJ01-02*01	TCRBJ01	TCRBJ01-02	01				1	0	0	9	0	0	45	-1	58	-1	61	1	In	VDJ
CTCTCACTGTGACATCGGCCCAAAAGAACCCGACAGCTTTCTATCTCTGTGCCAGTATTGACGAAGAATGGCTACACCTTCGGTTCG		2	3.7859515342799445E-5	34	TCRBV19-01	TCRBV19	TCRBV19-01				01,02			unresolved		TCRBD01,TCRBD02	TCRBD01-01,TCRBD02-01		TCRBJ01-02*01	TCRBJ01	TCRBJ01-02	01				7	2	2	7	5	6	47	57	59	62	67	2	Out	VDJ
CCTGCAGCCAGAAGACTCGGCCCTGTATCTCTGCGCCAGCAGCCACTAGCCCGACAGGGGGTCGACTATGGCTACACCTTCGGTTCG		1	1.200423657210714E-5	50	TCRBV04-03*01	TCRBV04	TCRBV04-03	01				TCRBD01-01*01	TCRBD01	TCRBD01-01	01				TCRBJ01-02*01	TCRBJ01	TCRBJ01-02	01				3	7	2	1	3	3	31	45	52	61	64	1	Out	VDJ
ATCCTGGAGTCGCCCAGCCCCAACCAGACCTCTCTGTACTTCTGTGCCAGCAGTTTAGGGGTTTCCACTGAAGCTTTCTTTGGACAA	CASSLGVSTEAFF	1	1.015743094562912E-5	39	TCRBV27-01*01	TCRBV27	TCRBV27-01	01						unresolved		TCRBD01,TCRBD02	TCRBD01-01,TCRBD02-01		TCRBJ01-01*01	TCRBJ01	TCRBJ01-01	01				2	0	6	2	4	4	42	-1	57	61	65	1	In	VDJ
ATCCAGCGCACAGAGCAGGGGGACTCGGCCATGTATCTCTGTGCCAGCAGCTTAAGCAGCTCTGGAAACACCATATATTTTGGAGAG	CASSLSSSGNTIYF	4	8.402965600474998E-5	42	TCRBV07-09	TCRBV07	TCRBV07-09				01,03			unresolved		TCRBD01,TCRBD02	TCRBD01-01,TCRBD02-01		TCRBJ01-03*01	TCRBJ01	TCRBJ01-03	01				2	2	4	5	0	0	39	54	56	-1	59	4	In	VDJ
ACGATTCAGCGCACAGAGCAGCGGGACTCAGCCATGTATCGCTGTGCCAGCAGTCTGACTGAGAACACTGAAGCTTTCTTTGGACAA	CASSLTENTEAFF	1	2.4931875957453293E-5	39	TCRBV07-07*01	TCRBV07	TCRBV07-07	01				TCRBD02-01	TCRBD02	TCRBD02-01				01,02	TCRBJ01-01*01	TCRBJ01	TCRBJ01-01	01				6	3	2	10	2	1	42	53	56	60	62	1	In	VDJ
ACATCGGCCCAAAAGAACCCGACAGCTTTCTATCTCTGTGCCAGTAGCCCTCCGGGACAGTCCCACTATGGCTACACCTTCGGTTCG	CASSPPGQSHYGYTF	2	3.7859515342799445E-5	45	TCRBV19-01	TCRBV19	TCRBV19-01				01,02	TCRBD01-01*01	TCRBD01	TCRBD01-01	01				TCRBJ01-02*01	TCRBJ01	TCRBJ01-02	01				6	6	0	5	4	3	36	47	53	60	64	2	In	VDJ
TCGGCTGCTCCCTCCCAGACATCTGTGTACTTCTGTGCCAGCAGTAGGACTAGCGGGGGGTACACAGATACGCAGTATTTTGGCCCA	CASSRTSGGYTDTQYF	1	1.3851042198585162E-5	48	TCRBV06	TCRBV06	unresolved			TCRBV06-01,TCRBV06-05		TCRBD02-01*01	TCRBD02	TCRBD02-01	01				TCRBJ02-03*01	TCRBJ02	TCRBJ02-03	01				5	1	1	1	2	2	33	45	46	60	62	1	In	VDJ
ATCCAGCGCACAGAGCAGGGGGACTCGGCCATGTATCTCTGTGCCAGCAGCTTAGGGGGGACAGGCTATGGCTACACCTTCGGTTCG	CASSLGGTGYGYTF	1	3.0472292836887357E-5	42	TCRBV07-09	TCRBV07	TCRBV07-09				01,03	TCRBD01-01*01	TCRBD01	TCRBD01-01	01				TCRBJ01-02*01	TCRBJ01	TCRBJ01-02	01				1	2	0	4	0	4	39	55	57	-1	65	1	In	VDJ
CTGCTGTCGGCTGCTCCCTCCCAGACATCTGTGTACTTCTGTGCCAGCAGCCAACAGGGGAACACCGGGGAGCTGTTTTTTGGAGAA	CASSQQGNTGELFF	1	1.108083375886813E-5	42	TCRBV06-05*01	TCRBV06	TCRBV06-05	01				TCRBD01-01*01	TCRBD01	TCRBD01-01	01				TCRBJ02-02*01	TCRBJ02	TCRBJ02-02	01				6	3	3	3	0	1	39	50	53	-1	59	1	In	VDJ
AGTGCCCATCCTGAAGACAGCAGCTTCTACATCTGCAGTGCTAGAGACGAACAGGGATACGACTACTATGGCTACACCTTCGGTTCG	CSARDEQGYDYYGYTF	1	5.540416879434065E-6	48	TCRBV20	TCRBV20	unresolved			TCRBV20-01,TCRBV20-or09_02		TCRBD01-01*01	TCRBD01	TCRBD01-01	01				TCRBJ01-02*01	TCRBJ01	TCRBJ01-02	01				0	3	3	3	8	3	33	47	50	56	64	1	In	VDJ
AGCACCTTGGAGCTGGGGGACTCGGCCCTTTATCTTTGCGCCAGCAGCTTGGGAGGGACCTACACCGGGGAGCTGTTTTTTGGAGAA	CASSLGGTYTGELFF	1	1.2927639385346152E-5	45	TCRBV05-01*01	TCRBV05	TCRBV05-01	01						unresolved		TCRBD01,TCRBD02	TCRBD01-01,TCRBD02-01		TCRBJ02-02*01	TCRBJ02	TCRBJ02-02	01				0	2	0	7	2	3	36	52	54	59	61	1	In	VDJ
TCGGCTGCTCCCTCCCAGACATCTGTGTACTTCTGTGCCAGCAGTTACCCTACCGGGACAGGGTGGACTGAAGCTTTCTTTGGACAA	CASSYPTGTGWTEAFF	1	1.108083375886813E-5	48	TCRBV06-05*01	TCRBV06	TCRBV06-05	01				TCRBD01-01*01	TCRBD01	TCRBD01-01	01				TCRBJ01-01*01	TCRBJ01	TCRBJ01-01	01				2	6	0	3	3	5	33	48	54	63	66	1	In	VDJ
TGCTGTACCCTCTCAGACATCTGTGTACTTCTGTGCCAGCAGTGACGAAAGCGAAGACAGAAAGTCTACGAGCAGTACGTCGGGCCG		1	2.4931875957453293E-5	50	TCRBV06-04	TCRBV06	TCRBV06-04				01,02	TCRBD01-01*01	TCRBD01	TCRBD01-01	01				TCRBJ02-07*01	TCRBJ02	TCRBJ02-07	01				2	9	2	5	19	17	31	46	55	60	79	1	Out	VDJ
GAGTTGGCTGCTCCCTCCCAGACATCTGTGTACTTCTGTGCCAGCAGGGCTGAACTCGGACTTACCTACGAGCAGTACTTCGGGCCG	CASRAELGLTYEQYF	1	2.216166751773626E-5	45	TCRBV06-06	TCRBV06	TCRBV06-06				01,02	TCRBD02-01	TCRBD02	TCRBD02-01				01,02	TCRBJ02-07*01	TCRBJ02	TCRBJ02-07	01				6	10	1	10	2	2	36	47	57	62	64	1	In	VDJ
AAGATCCGGTCCACAAAGCTGGAGGACTCAGCCATGTACTTCTGTGCCAGCAGTGGTGGCGGGTTGAACACCATATATTTTGGAGAG	CASSGGGLNTIYF	1	2.6778681583931313E-5	39	TCRBV02-01*01	TCRBV02	TCRBV02-01	01				TCRBD02-01	TCRBD02	TCRBD02-01				01,02	TCRBJ01-03*01	TCRBJ01	TCRBJ01-03	01				4	3	7	4	3	7	42	55	58	63	66	1	In	VDJ
GTGAACGCCTTGTTGCTGGGGGACTCGGCCCTCTATCTCTGTGCCAGCAGCGAGGGACAGGGGGCCCGGGAGCAGTACGTCGGGCCG	CASSEGQGAREQYV	1	7.387222505912087E-6	42	TCRBV05-06*01	TCRBV05	TCRBV05-06	01				TCRBD01-01*01	TCRBD01	TCRBD01-01	01				TCRBJ02-07*01	TCRBJ02	TCRBJ02-07	01				4	2	0	0	14	17	39	51	53	65	79	1	In	VDJ
GTCTGCTGCCTCCTCCCAGACATCTGTATATTTCTGCGCCAGCACCCGAGCGGCGCGGGGGATATCTACGAGCAGTACTTCGGGCCG		2	3.878291815603845E-5	47	TCRBV10-01	TCRBV10	TCRBV10-01				01,02	TCRBD02-01*01	TCRBD02	TCRBD02-01	01				TCRBJ02-07*01	TCRBJ02	TCRBJ02-07	01				7	10	7	2	4	3	34	44	54	61	65	2	Out	VDJ
CCAGAAGACTCGGCCCTGTATCTCTGCGCCAGCAGCGACACCGACAGGGGCGTATCCTCTGGGGCCAACGTCCTGACTTTCGGGGCC	CASSDTDRGVSSGANVLTF	1	1.4774445011824173E-5	57	TCRBV04-03*01	TCRBV04	TCRBV04-03	01				TCRBD01-01*01	TCRBD01	TCRBD01-01	01				TCRBJ02-06*01	TCRBJ02	TCRBJ02-06	01				5	6	2	2	6	0	24	36	42	50	56	1	In	VDJ
GGAGTCAGCTACCCGCTCCCAGACATCTGTGTATTTCTGCGCCTAAATCGGCGCGGGGGGGCGCCCTACGAGCAGTACTTCGGGCCG		2	5.7250974420818674E-5	44	TCRBV10-02*01	TCRBV10	TCRBV10-02	01				TCRBD02-01*01	TCRBD02	TCRBD02-01	01				TCRBJ02-07*01	TCRBJ02	TCRBJ02-07	01				11	9	7	0	3	2	37	43	52	61	64	2	Out	VDJ
CAACCTGCAAAGCTTGAGGACTCGGCCGTGTATCTCTGTGCCAGCAGCGCCAGGGGGACGAACACCGGGGAGCTGTTTTTTGGAGAA	CASSARGTNTGELFF	1	3.0472292836887357E-5	45	TCRBV11-02*02	TCRBV11	TCRBV11-02	02				TCRBD01-01*01	TCRBD01	TCRBD01-01	01				TCRBJ02-02*01	TCRBJ02	TCRBJ02-02	01				5	2	4	1	1	0	36	48	50	57	58	1	In	VDJ
AGATGAATGTGAGCACCTTGGAGCTGGGGGACTCGGCCCTTTATCTTTGCGCCAGCAGCCCCTAGCGGCCCTGTTACCTTCGGTTCG		1	1.015743094562912E-5	34	TCRBV05-01*01	TCRBV05	TCRBV05-01	01				TCRBD02-01	TCRBD02	TCRBD02-01				01,02	TCRBJ01-02*01	TCRBJ01	TCRBJ01-02	01				4	2	4	5	7	14	47	59	61	68	75	1	Out	VDJ
GCTCTCTGGAGCTGGGGGACTCAGCTTTGTATTTCTGTGCCAGCAGCGTCCCGGGACAGACAGAATCAGCCCCAGCATTTTGGTGAT		1	1.2927639385346152E-5	46	TCRBV09-01	TCRBV09	TCRBV09-01				01,02	TCRBD01-01*01	TCRBD01	TCRBD01-01	01				TCRBJ01-05*01	TCRBJ01	TCRBJ01-05	01				2	3	0	5	4	4	35	49	52	59	63	1	Out	VDJ
ATCCAGCCCTCAGAACCCAGGGACTCAGCTGTGTACTTCTGTGCCAGCAGTTTTTTCGACAGTCAAGAGACCCAGTACTTCGGGCCA	CASSFFDSQETQYF	1	1.5697847825063185E-5	42	TCRBV12	TCRBV12	unresolved			TCRBV12-03,TCRBV12-04		TCRBD01-01*01	TCRBD01	TCRBD01-01	01				TCRBJ02-05*01	TCRBJ02	TCRBJ02-05	01				3	4	2	5	1	2	39	53	57	62	63	1	In	VDJ
CTGGAGTCGGCTGCTCCCTCCCAGACATCTGTGTACTTCTGTGCCAGCAGTGGGTTACAGAGCACAGATACGCAGTATTTTGGCCCA	CASSGLQSTDTQYF	1	1.5697847825063185E-5	42	TCRBV06-01*01	TCRBV06	TCRBV06-01	01				TCRBD01-01*01	TCRBD01	TCRBD01-01	01				TCRBJ02-03*01	TCRBJ02	TCRBJ02-03	01				4	4	3	5	0	0	39	52	56	-1	60	1	In	VDJ
GTGAACGCCTTGGAGCTGGACGACTCGGCCCTGTATCTCTGTGCCAGCAGCTTGGACAGTGCGTGGAACACCATATATTTTGGAGAG	CASSLDSAWNTIYF	2	5.1710557541384606E-5	42	TCRBV05-04*01	TCRBV05	TCRBV05-04	01				TCRBD01-01*01	TCRBD01	TCRBD01-01	01				TCRBJ01-03*01	TCRBJ01	TCRBJ01-03	01				0	0	3	5	7	7	39	-1	55	59	66	2	In	VDJ
GAGCAGGGGGACTCGGCCATGTATCTCTGTGCCAGCAGCCCACCTCCGGGACAGGGTCGCGGAACGTATGGCTACACCTTCGGTTCG	CASSPPPGQGRGTYGYTF	1	2.8625487210409337E-5	54	TCRBV07-09	TCRBV07	TCRBV07-09				01,03	TCRBD01-01*01	TCRBD01	TCRBD01-01	01				TCRBJ01-02*01	TCRBJ01	TCRBJ01-02	01				5	8	0	3	10	5	27	39	47	56	66	1	In	VDJ
CTGGAGTCGGCTGCTCCCTCCCAGACATCTGTGTACTTCTGTGCCAGCAGAAGACAGGGGTTTGGTGAGACCCAGTACTTCGGGCCA	CASRRQGFGETQYF	1	1.108083375886813E-5	42	TCRBV06-01*01	TCRBV06	TCRBV06-01	01				TCRBD01-01*01	TCRBD01	TCRBD01-01	01				TCRBJ02-05*01	TCRBJ02	TCRBJ02-05	01				6	2	2	2	6	5	39	50	52	60	66	1	In	VDJ
GTGAGCACCTTGGAGCTGGGGGACTCGGCCCTTTATCTTTGCGCCAGCAGCTTGGACAGGGGGTGGCCTGAAGCTTTCTTTGGACAA	CASSLDRGWPEAFF	1	1.200423657210714E-5	42	TCRBV05-01*01	TCRBV05	TCRBV05-01	01				TCRBD01-01*01	TCRBD01	TCRBD01-01	01				TCRBJ01-01*01	TCRBJ01	TCRBJ01-01	01				0	0	3	1	4	6	39	-1	55	63	67	1	In	VDJ
GATGAATGTGAGCACCTTGGAGCTGGGGGACTCGGCCCTTTATCTTTGCGCCAGCATAGGTGGAATCAGCCCCAGCATTTTGGTGAT		2	2.308507033097527E-5	35	TCRBV05-01*01	TCRBV05	TCRBV05-01	01						unresolved		TCRBD01,TCRBD02	TCRBD01-01,TCRBD02-01		TCRBJ01-05*01	TCRBJ01	TCRBJ01-05	01				6	1	5	4	3	4	46	56	57	60	63	2	Out	VDJ
AAGATCCAGCCCTCAGAACCCAGGGACTCAGCTGTGTACTTCTGTGCCAGTTCTATTATAGCCAAAAACATTCAGTACTTCGGCGCC	CASSIIAKNIQYF	1	2.031486189125824E-5	39	TCRBV12	TCRBV12	unresolved			TCRBV12-03,TCRBV12-04		TCRBD02-01	TCRBD02	TCRBD02-01				01,02	TCRBJ02-04*01	TCRBJ02	TCRBJ02-04	01				9	2	4	9	4	0	42	50	52	55	59	1	In	VDJ
GTGACCAGTGCCCATCCTGAAGACAGCAGCTTCTACATCTGCAGTGCTAGCATGGGACAGCTTAGGGAAAAACTGTTTTTTGGCAGT	CSASMGQLREKLFF	1	1.200423657210714E-5	42	TCRBV20	TCRBV20	unresolved			TCRBV20-01,TCRBV20-or09_02		TCRBD01-01*01	TCRBD01	TCRBD01-01	01				TCRBJ01-04*01	TCRBJ01	TCRBJ01-04	01				3	3	0	5	6	8	39	50	53	60	66	1	In	VDJ
GTGACATCGGCCCAAAAGAACCCGACAGCTTTCTATCTCTGTGCCAGTAGCCCGGGGGAAGTGAACACTGAAGCTTTCTTTGGACAA	CASSPGEVNTEAFF	2	4.3399932222233505E-5	42	TCRBV19-01	TCRBV19	TCRBV19-01				01,02	TCRBD02-01*01	TCRBD02	TCRBD02-01	01				TCRBJ01-01*01	TCRBJ01	TCRBJ01-01	01				6	2	8	2	3	0	39	50	52	58	61	2	In	VDJ
GCCATCCCCAACCAGACAGCTCTTTACTTCTGTGCCACCAGTGATCCGACGTCGACTGGTAGCACAGATACGCAGTATTTTGGCCCA	CATSDPTSTGSTDTQYF	2	1.4774445011824173E-5	51	TCRBV24	TCRBV24	unresolved			TCRBV24-01,TCRBV24-or09_02		TCRBD02-01	TCRBD02	TCRBD02-01				01,02	TCRBJ02-03*01	TCRBJ02	TCRBJ02-03	01				3	8	2	10	3	0	30	45	53	57	60	2	In	VDJ
AGATCCGGTCCACAAAGCTGGAGGACTCAGCCATGTACTTCTGTGCCAGCAGGGAAATAGCGCACAGATACGCAGTATTTTGGCCCA		2	2.216166751773626E-5	40	TCRBV02-01*01	TCRBV02	TCRBV02-01	01				TCRBD02-01	TCRBD02	TCRBD02-01				01,02	TCRBJ02-03*01	TCRBJ02	TCRBJ02-03	01				2	1	5	7	0	1	41	56	57	-1	61	2	Out	VDJ
AACGCCTTGGAGCTGGACGACTCGGCCCTGTATCTCTGTGCCAGCAGCCGCGCCGGGACAGGGGTTACTGAAGCTTTCTTTGGACAA	CASSRAGTGVTEAFF	1	2.308507033097527E-5	45	TCRBV05-04*01	TCRBV05	TCRBV05-04	01				TCRBD01-01*01	TCRBD01	TCRBD01-01	01				TCRBJ01-01*01	TCRBJ01	TCRBJ01-01	01				4	6	0	2	2	5	36	48	54	64	66	1	In	VDJ
CAGCGCACAGAGCAGGGGGACTCGGCCATGTATCTCTGTGCCAGCAGCTCCGGACAGGTTAGCAATCAGCCCCAGCATTTTGGTGAT	CASSSGQVSNQPQHF	1	3.693611252956043E-5	45	TCRBV07-09	TCRBV07	TCRBV07-09				01,03	TCRBD01-01*01	TCRBD01	TCRBD01-01	01				TCRBJ01-05*01	TCRBJ01	TCRBJ01-05	01				4	2	1	4	1	0	36	49	51	58	59	1	In	VDJ
GCTGGAGTCGGCTGCTCCCTCCCAGACATCTGTGTACTTCTGTGCCAGCAGTGAATGGGACAGCAAGAGACCCAGTACTTCGGGCCA		1	1.108083375886813E-5	41	TCRBV06-01*01	TCRBV06	TCRBV06-01	01				TCRBD01-01*01	TCRBD01	TCRBD01-01	01				TCRBJ02-05*01	TCRBJ02	TCRBJ02-05	01				2	1	0	5	0	2	40	55	56	-1	63	1	Out	VDJ
ATCCAGCCCTCAGAACCCAGGGACTCAGCTGTGTACTTCTGTGCCAGCAGTTTACAGGCGGTTAACTATGGCTACACCTTCGGTTCG	CASSLQAVNYGYTF	1	1.9391459078019226E-5	42	TCRBV12	TCRBV12	unresolved			TCRBV12-03,TCRBV12-04				unresolved		TCRBD01,TCRBD02	TCRBD01-01,TCRBD02-01		TCRBJ01-02*01	TCRBJ01	TCRBJ01-02	01				2	0	4	4	4	1	39	-1	54	58	62	1	In	VDJ
AGCACCTTGGAGCTGGGGGACTCGGCCCTTTATCTTTGCGCCAGCAGCACCGGGACAGGGGGTCAAGAGACCCAGTACTTCGGGCCA	CASSTGTGGQETQYF	1	8.310625319151098E-6	45	TCRBV05-01*01	TCRBV05	TCRBV05-01	01				TCRBD01-01*01	TCRBD01	TCRBD01-01	01				TCRBJ02-05*01	TCRBJ02	TCRBJ02-05	01				4	3	0	1	1	2	36	48	51	62	63	1	In	VDJ
AATGTGAGCACCTTGGAGCTGGGGGACTCGGCCCTTTATCTTTGCGCCAGCAGCCTGGAGTTAGATTCACCCCTCCACTTTGGGAAC	CASSLELDSPLHF	1	9.234028132390108E-6	39	TCRBV05-01*01	TCRBV05	TCRBV05-01	01				TCRBD02-01	TCRBD02	TCRBD02-01				01,02	TCRBJ01-06*01	TCRBJ01	TCRBJ01-06	01				0	3	5	8	0	8	42	58	61	-1	64	1	In	VDJ
ACCTTGGAGCTGGGGGACTCGGCCCTTTATCTTTGCGCCAGCAGCTTAAATACTGACAGGGCCACCGGGGAGCTGTTTTTTGGAGAA	CASSLNTDRATGELFF	1	1.200423657210714E-5	48	TCRBV05-01*01	TCRBV05	TCRBV05-01	01				TCRBD01-01*01	TCRBD01	TCRBD01-01	01				TCRBJ02-02*01	TCRBJ02	TCRBJ02-02	01				2	7	2	3	1	4	33	47	54	61	62	1	In	VDJ
GTGAGCACCTTGGAGCTGGGGGACTCGGCCCTTTATCTTTGCGCCAGCAGCTTGGCCGGGGGTCGGGAAAAACTGTTTTTTGGCAGT	CASSLAGGREKLFF	1	2.123826470449725E-5	42	TCRBV05-01*01	TCRBV05	TCRBV05-01	01				TCRBD02-01*01	TCRBD02	TCRBD02-01	01				TCRBJ01-04*01	TCRBJ01	TCRBJ01-04	01				0	1	8	2	4	8	39	55	56	62	66	1	In	VDJ
GAGATCCAGCGCACAGAGCAGGGGGACTCGGCCATGTATCTCTGTGCCAGCAGCCCAGGGGGCGACTATGGCTACACCTTCGGTTCG	CASSPGGDYGYTF	1	2.8625487210409337E-5	39	TCRBV07-09	TCRBV07	TCRBV07-09				01,03	TCRBD01-01*01	TCRBD01	TCRBD01-01	01				TCRBJ01-02*01	TCRBJ01	TCRBJ01-02	01				5	1	4	0	1	3	42	54	55	63	64	1	In	VDJ
CTCACTCTGGAGTCCGCTACCAGCTCCCAGACATCTGTGTACTTCTGTGCCATCAGTGAATTGAACACTGAAGCTTTCTTTGGACAA	CAISELNTEAFF	3	5.817437723405768E-5	36	TCRBV10-03*01	TCRBV10	TCRBV10-03	01						unresolved					TCRBJ01-01*01	TCRBJ01	TCRBJ01-01	01				3	0	0	0	2	0	45	-1	-1	59	61	3	In	VJ
CTGCAGCCAGAAGACTCGGCCCTGTATCTCTGTGCCAGCAGCCAAGTTGTTGAGTGGCAGAGCACCGGGGAGCTGTTTTTTGGAGAA	CASSQVVEWQSTGELFF	1	1.015743094562912E-5	51	TCRBV04-02*01	TCRBV04	TCRBV04-02	01						unresolved		TCRBD01,TCRBD02	TCRBD01-01,TCRBD02-01		TCRBJ02-02*01	TCRBJ02	TCRBJ02-02	01				1	11	4	5	2	4	30	46	57	60	62	1	In	VDJ
CTGTCGGCTGCTCCCTCCCAGACATCTGTGTACTTCTGTGCCAGCAGTTACTCGATAGGGGGCTTCGATACGCAGTATTTTGGCCCA	CASSYSIGGFDTQYF	1	1.015743094562912E-5	45	TCRBV06-05*01	TCRBV06	TCRBV06-05	01				TCRBD01-01*01	TCRBD01	TCRBD01-01	01				TCRBJ02-03*01	TCRBJ02	TCRBJ02-03	01				0	3	5	0	3	6	36	53	56	63	66	1	In	VDJ
GAGTCCGCCAGCACCAACCAGACATCTATGTACCTCTGTGCCAGCAGCCAGGGCGAAGGACAGCACTATGGCTACACCTTCGGTTCG	CASSQGEGQHYGYTF	1	3.693611252956043E-5	45	TCRBV28-01*01	TCRBV28	TCRBV28-01	01				TCRBD01-01*01	TCRBD01	TCRBD01-01	01				TCRBJ01-02*01	TCRBJ01	TCRBJ01-02	01				6	10	1	5	1	3	36	47	57	63	64	1	In	VDJ
CAGAGCAGGGGGACTCGGCCATGTATCTCTGTGCCAGCAGCTTTGGACCCTCTGCGGGGGAACAATCAGCCCCAGCATTTTGGTGAT		1	3.693611252956043E-5	52	TCRBV07-09	TCRBV07	TCRBV07-09				01,03	TCRBD02-01*01	TCRBD02	TCRBD02-01	01				TCRBJ01-05*01	TCRBJ01	TCRBJ01-05	01				3	10	7	2	2	3	29	43	53	60	62	1	Out	VDJ
ATCAATTCCCTGGAGCTTGGTGACTCTGCTGTGTATTTCTGTGCCAGCAGCCAGCGTGGGGGGAACACTGAAGCTTTCTTTGGACAA	CASSQRGGNTEAFF	1	9.234028132390108E-6	42	TCRBV03	TCRBV03	unresolved			TCRBV03-01,TCRBV03-02				unresolved		TCRBD01,TCRBD02	TCRBD01-01,TCRBD02-01		TCRBJ01-01*01	TCRBJ01	TCRBJ01-01	01				3	4	6	1	0	1	39	53	57	-1	62	1	In	VDJ
CTGAGGATCCAGCAGGTAGTGCGAGGAGATTCGGCAGCTTATTTCTGTGCCAGCTCACCGGACCTCTATGGCTACACCTTCGGTTCG	CASSPDLYGYTF	1	2.308507033097527E-5	36	TCRBV18-01*01	TCRBV18	TCRBV18-01	01						unresolved		TCRBD01,TCRBD02	TCRBD01-01,TCRBD02-01		TCRBJ01-02*01	TCRBJ01	TCRBJ01-02	01				3	0	1	7	2	4	45	-1	59	63	65	1	In	VDJ
GTGAACGCCTTGGAGCTGGACGACTCGGCCCTGTATCTCTGTGCCAGCAGCCCATGACAGGCATACACTGAAGCTTTCTTTGGACAA	CASSP*QAYTEAFF	1	2.308507033097527E-5	42	TCRBV05-04*01	TCRBV05	TCRBV05-04	01				TCRBD01-01*01	TCRBD01	TCRBD01-01	01				TCRBJ01-01*01	TCRBJ01	TCRBJ01-01	01				4	4	2	4	3	3	39	51	55	61	64	1	Stop	VDJ
AATGTGAGCACCTTGGAGCTGGGGGACTCGGCCCTTTATCTTTGCGCCAGCAGCCTTACAGGGAACACTGAAGCTTTCTTTGGACAA	CASSLTGNTEAFF	1	1.200423657210714E-5	39	TCRBV05-01*01	TCRBV05	TCRBV05-01	01				TCRBD01-01*01	TCRBD01	TCRBD01-01	01				TCRBJ01-01*01	TCRBJ01	TCRBJ01-01	01				4	3	3	4	0	1	42	54	57	-1	62	1	In	VDJ
ATCCAGCGCACAGAGCAGGGGGACTCGGCCATGTATCTCTGTGCCAGCAGCTTCGACAGCAGCAATCAGCCCCAGCATTTTGGTGAT	CASSFDSSNQPQHF	1	3.693611252956043E-5	42	TCRBV07-09	TCRBV07	TCRBV07-09				01,03	TCRBD01-01*01	TCRBD01	TCRBD01-01	01				TCRBJ01-05*01	TCRBJ01	TCRBJ01-05	01				3	1	2	5	1	1	39	53	54	59	60	1	In	VDJ
GCTGGAGTCGGCTGCTCCCTCCCAGACATCTGTGTACTTCTGTGCCAGCAGTGAACCCGGGCGGTCACTGAAGCTTTCTTTGGACAA		1	1.5697847825063185E-5	41	TCRBV06-01*01	TCRBV06	TCRBV06-01	01						unresolved		TCRBD01,TCRBD02	TCRBD01-01,TCRBD02-01		TCRBJ01-01*01	TCRBJ01	TCRBJ01-01	01				2	3	8	0	3	4	40	55	58	62	65	1	Out	VDJ
ATCCAGCCCTCAGAACCCAGGGACTCAGCTGTGTACTTCTGTGCCAGCAGTCAACAGGGGGCCTATCAGCCCCAGCATTTTGGTGAT	CASSQQGAYQPQHF	1	2.4931875957453293E-5	42	TCRBV12	TCRBV12	unresolved			TCRBV12-03,TCRBV12-04		TCRBD01-01*01	TCRBD01	TCRBD01-01	01				TCRBJ01-05*01	TCRBJ01	TCRBJ01-05	01				5	2	3	0	2	5	39	51	53	62	64	1	In	VDJ
AGTGCCCATCCTGAAGACAGCAGCTTCTACATCTGCAGTGCTAGAGATTTGACTAGCGGGACCAGCGGGGAGCTGTTTTTTGGAGAA	CSARDLTSGTSGELFF	1	6.463819692673076E-6	48	TCRBV20	TCRBV20	unresolved			TCRBV20-01,TCRBV20-or09_02		TCRBD02-01*02	TCRBD02	TCRBD02-01	02				TCRBJ02-02*01	TCRBJ02	TCRBJ02-02	01				0	3	2	3	4	7	33	47	50	61	65	1	In	VDJ
TTGGAGTCGGCTGCTCCCTCCCAAACATCTGTGTACTTCTGTGCCAGCAGTTACCCACCGGGGGATATCGTGCAGTTCTTCGGGCCA	CASSYPPGDIVQFF	1	1.200423657210714E-5	42	TCRBV06	TCRBV06	unresolved			TCRBV06-02,TCRBV06-03		TCRBD02-01*01	TCRBD02	TCRBD02-01	01				TCRBJ02-01*01	TCRBJ02	TCRBJ02-01	01				2	4	8	2	7	12	39	54	58	64	71	1	In	VDJ
ACAGTGACCAGTGCCCATCCTGAAGACAGCAGCTTCTACATCTGCAGTGCTAGAGCCCCGGGACTCTATGGCTACACCTTCGGTTCG	CSARAPGLYGYTF	1	5.540416879434065E-6	39	TCRBV20	TCRBV20	unresolved			TCRBV20-01,TCRBV20-or09_02		TCRBD02-01	TCRBD02	TCRBD02-01				01,02	TCRBJ01-02*01	TCRBJ01	TCRBJ01-02	01				1	4	0	10	0	4	42	55	59	-1	65	1	In	VDJ
CACATCAATTCCCTGGAGCTTGGTGACTCTGCTGTGTATTTCTGTGCCAGCAGCCAAGGAGGGGGTGAAAAACTGTTTTTTGGCAGT	CASSQGGGEKLFF	1	1.7544653451541206E-5	39	TCRBV03	TCRBV03	unresolved			TCRBV03-01,TCRBV03-02		TCRBD01-01*01	TCRBD01	TCRBD01-01	01				TCRBJ01-04*01	TCRBJ01	TCRBJ01-04	01				1	1	5	1	0	7	42	58	59	-1	65	1	In	VDJ
CTCGCTCAGGCTGGAGTCGGCTGCTCCCTCCCAGACATCTGTGTACTTCTGTGCCAGCAGTGTGCGAATGAGCAGTTCTTCGGGCCA		1	1.9391459078019226E-5	32	TCRBV06-01*01	TCRBV06	TCRBV06-01	01				TCRBD02-01	TCRBD02	TCRBD02-01				01,02	TCRBJ02-01*01	TCRBJ02	TCRBJ02-01	01				4	1	7	6	0	7	49	62	63	-1	66	1	Out	VDJ
CAGCCAGAAGACTCAGCCCTGTATCTCTGCGCCAGCAGCCAAGAATCCCTTAAATTATACCGGGACACCGGAGCTTTCTTTGGACAA	CASSQESLKLYRDTGAFF	1	1.200423657210714E-5	54	TCRBV04-01*01	TCRBV04	TCRBV04-01	01				TCRBD01-01*01	TCRBD01	TCRBD01-01	01				TCRBJ01-01*01	TCRBJ01	TCRBJ01-01	01				0	17	0	6	4	10	27	44	61	67	71	1	In	VDJ
AGCGCACACAGCAGGAGGACTCGGCCGTGTATCTCTGTGCCAGCAGCTTCCCCACGGGGCAGGAACTATGGCTACACCTTCGGTTCG		1	2.216166751773626E-5	46	TCRBV07-02*01	TCRBV07	TCRBV07-02	01						unresolved		TCRBD01,TCRBD02	TCRBD01-01,TCRBD02-01		TCRBJ01-02*01	TCRBJ01	TCRBJ01-02	01				3	6	7	0	3	2	35	49	55	60	63	1	Out	VDJ
CTACACACCCTGCAGCCAGAAGACTCGGCCCTGTATCTCTGCGCCAGCAGCCAACAGGGGAGACTCACCGAAGCTTTCTTTGGACAA	CASSQQGRLTEAFF	1	1.3851042198585162E-5	42	TCRBV04-03*01	TCRBV04	TCRBV04-03	01				TCRBD01-01*01	TCRBD01	TCRBD01-01	01				TCRBJ01-01*01	TCRBJ01	TCRBJ01-01	01				2	0	4	2	9	8	39	-1	54	60	69	1	In	VDJ
CAGCGCACACAGCAGGAGGACTCGGCCGTGTATCTCTGTGCCAGCAGCCCATGGGCCTCTAGCACAGATACGCAGTATTTTGGCCCA	CASSPWASSTDTQYF	1	2.6778681583931313E-5	45	TCRBV07-02*01	TCRBV07	TCRBV07-02	01				TCRBD01-01*01	TCRBD01	TCRBD01-01	01				TCRBJ02-03*01	TCRBJ02	TCRBJ02-03	01				5	4	8	0	4	0	36	48	52	56	60	1	In	VDJ
ATCCAGCGCACACAGCAGGAGGACTCGGCCGTGTATCTCTGTGCCAGCAGCCTGGAACCGGGCAATTCACCCCTCCACTTTGGGAAC	CASSLEPGNSPLHF	1	2.123826470449725E-5	42	TCRBV07-02*01	TCRBV07	TCRBV07-02	01						unresolved		TCRBD01,TCRBD02	TCRBD01-01,TCRBD02-01		TCRBJ01-06*01	TCRBJ01	TCRBJ01-06	01				5	8	8	0	0	7	39	51	59	-1	63	1	In	VDJ
GGCTGCTGTCGGCTGCTCCCTCCCAGACATCTGTGTACTTCTGTGCCAGCCACATCCACGGGCGACTATGGCTACACCTTCGGTTCG		1	8.310625319151098E-6	40	TCRBV06-05*01	TCRBV06	TCRBV06-05	01						unresolved		TCRBD01,TCRBD02	TCRBD01-01,TCRBD02-01		TCRBJ01-02*01	TCRBJ01	TCRBJ01-02	01				8	9	8	0	1	3	41	50	59	63	64	1	Out	VDJ
CTGGAGCTTGGTGACTCTGCTGTGTATTTCTGTGCCAGCAGCCAAGACGGGGGCACGGCTAGCACAGATACGCAGTATTTTGGCCCA	CASSQDGGTASTDTQYF	1	9.234028132390108E-6	51	TCRBV03	TCRBV03	unresolved			TCRBV03-01,TCRBV03-02				unresolved		TCRBD01,TCRBD02	TCRBD01-01,TCRBD02-01		TCRBJ02-03*01	TCRBJ02	TCRBJ02-03	01				0	1	6	0	6	0	30	47	48	54	60	1	In	VDJ
ACTCTGGAGTCCGCTACCAGCTCCCAGACATCTGTGTACTTCTGTGCCATCAGGGACGGTTACCAAGAGACCCAGTACTTCGGGCCA	CAIRDGYQETQYF	2	4.062972378251648E-5	39	TCRBV10-03*01	TCRBV10	TCRBV10-03	01						unresolved		TCRBD01,TCRBD02	TCRBD01-01,TCRBD02-01		TCRBJ02-05*01	TCRBJ02	TCRBJ02-05	01				6	0	1	7	4	0	42	-1	53	57	61	2	In	VDJ
CTGATTCTGGAGTCCGCCAGCACCAACCAGACATCTATGTACCTCTGTGCCAGCACAGGACAGGGGTGGGGCTACACCTTCGGTTCG	CASTGQGWGYTF	1	3.693611252956043E-5	36	TCRBV28-01*01	TCRBV28	TCRBV28-01	01				TCRBD01-01*01	TCRBD01	TCRBD01-01	01				TCRBJ01-02*01	TCRBJ01	TCRBJ01-02	01				7	2	1	2	3	8	45	55	57	66	69	1	In	VDJ
CTGGAGTCGGCTGCTCCCTCCCAGACATCTGTGTACTTCTGTGCCAGCAGATTAGCGGGGGGGCTGAATACGCAGTATTTTGGCCCA	CASRLAGGLNTQYF	1	1.5697847825063185E-5	42	TCRBV06-01*01	TCRBV06	TCRBV06-01	01				TCRBD02-01*01	TCRBD02	TCRBD02-01	01				TCRBJ02-03*01	TCRBJ02	TCRBJ02-03	01				6	2	5	0	4	7	39	50	52	63	67	1	In	VDJ
CAGCCCTCAGAACCCAGGGACTCAGCTGTGTACTTCTGTGCCAGCAGTACTGCCGGGACGGCAGGCTACGAGCAGTACTTCGGGCCG	CASSTAGTAGYEQYF	1	1.7544653451541206E-5	45	TCRBV12	TCRBV12	unresolved			TCRBV12-03,TCRBV12-04				unresolved		TCRBD01,TCRBD02	TCRBD01-01,TCRBD02-01		TCRBJ02-07*01	TCRBJ02	TCRBJ02-07	01				5	6	0	7	6	3	36	48	54	59	65	1	In	VDJ
CTGCAGCCAGAAGACTCGGCCCTGTATCTCTGTGCCAGCAGCCAAGGTGGGGCTCGACAGGGGAACACTGAAGCTTTCTTTGGACAA	CASSQGGARQGNTEAFF	1	1.015743094562912E-5	51	TCRBV04-02*01	TCRBV04	TCRBV04-02	01				TCRBD01-01*01	TCRBD01	TCRBD01-01	01				TCRBJ01-01*01	TCRBJ01	TCRBJ01-01	01				1	9	2	3	0	1	30	46	55	-1	62	1	In	VDJ
CTGAGCTCTCTGGAGCTGGGGGACTCAGCTTTGTATTTCTGTGCCAGCAGCGTAGATGACTTCGGGGGTGAAGCTTTCTTTGGACAA	CASSVDDFGGEAFF	1	1.108083375886813E-5	42	TCRBV09-01	TCRBV09	TCRBV09-01				01,02	TCRBD02-01*01	TCRBD02	TCRBD02-01	01				TCRBJ01-01*01	TCRBJ01	TCRBJ01-01	01				0	7	8	2	0	7	39	55	62	-1	68	1	In	VDJ
CTGAAGATCCAGCCCTCAGAACCCAGGGACTCAGCTGTGTACTTCTGTGCCAGCAGTTTCCGGGGGAACGGCTACACCTTCGGTTCG	CASSFRGNGYTF	1	1.9391459078019226E-5	36	TCRBV12	TCRBV12	unresolved			TCRBV12-03,TCRBV12-04		TCRBD02-01*01	TCRBD02	TCRBD02-01	01				TCRBJ01-02*01	TCRBJ01	TCRBJ01-02	01				3	1	8	2	3	8	45	59	60	66	69	1	In	VDJ
ACATCGGCCCAAAAGAACCCGACAGCTTTCTATCTCTGTGCCAGTAGTATCCGGACACAGGGAATGAGTGGCTACACCTTCGGTTCG	CASSIRTQGMSGYTF	1	3.6012709716321424E-5	45	TCRBV19-01	TCRBV19	TCRBV19-01				01,02	TCRBD01-01*01	TCRBD01	TCRBD01-01	01				TCRBJ01-02*01	TCRBJ01	TCRBJ01-02	01				3	6	3	3	6	7	36	50	56	62	68	1	In	VDJ
AATGTGAGCACCTTGGAGCTGGGGGACTCGGCCCTTTATCTTTGCGCCAGCAGCTTCGCCCCAGGGAATGGCTACACCTTCGGTTCG	CASSFAPGNGYTF	1	1.015743094562912E-5	39	TCRBV05-01*01	TCRBV05	TCRBV05-01	01				TCRBD01-01*01	TCRBD01	TCRBD01-01	01				TCRBJ01-02*01	TCRBJ01	TCRBJ01-02	01				2	5	4	3	1	6	42	56	61	66	67	1	In	VDJ
CGGTCCACAAAGCTGGAGGACTCAGCCATGTACTTCTGTGCCAGCAGTGAATGGCGGGGGCCCAACACTGAAGCTTTCTTTGGACAA	CASSEWRGPNTEAFF	1	1.108083375886813E-5	45	TCRBV02-01*01	TCRBV02	TCRBV02-01	01				TCRBD02-01*01	TCRBD02	TCRBD02-01	01				TCRBJ01-01*01	TCRBJ01	TCRBJ01-01	01				2	2	7	2	3	2	36	51	53	60	63	1	In	VDJ
ATCCAGCCCTCAGAACCCAGGGACTCAGCTGTGTACTTCTGTGCCAGCGCCCCGGGGGGGCCGGTCGGGGAGCTGTTTTTTGGAGAA	CASAPGGPVGELFF	1	2.308507033097527E-5	42	TCRBV12	TCRBV12	unresolved			TCRBV12-03,TCRBV12-04		TCRBD02-01*01	TCRBD02	TCRBD02-01	01				TCRBJ02-02*01	TCRBJ02	TCRBJ02-02	01				8	4	8	0	5	7	39	48	52	60	65	1	In	VDJ
CAACCAGACCTCTCTGTACTTCTGTGCCAGCAGTCCCATCCACGACGGGACAGGGGGCGAGCCAAAAACATTCAGTACTTCGGCGCC		1	8.310625319151098E-6	59	TCRBV27-01*01	TCRBV27	TCRBV27-01	01				TCRBD01-01*01	TCRBD01	TCRBD01-01	01				TCRBJ02-04*01	TCRBJ02	TCRBJ02-04	01				5	12	0	0	1	0	22	34	46	58	59	1	Out	VDJ
AAGATCCAGCCCTCAGAACCCAGGGACTCAGCTGTGTACTTCTGTGCCAGCAGGCCCCCAGGGTCTTCTGAAGCTTTCTTTGGACAA	CASRPPGSSEAFF	1	2.308507033097527E-5	39	TCRBV12	TCRBV12	unresolved			TCRBV12-03,TCRBV12-04		TCRBD01-01*01	TCRBD01	TCRBD01-01	01				TCRBJ01-01*01	TCRBJ01	TCRBJ01-01	01				6	5	4	3	4	6	42	53	58	63	67	1	In	VDJ
CAGGTAGTGCGAGGAGATTCGGCAGCTTATTTCTGTGCCAGCTCACCACCCATCGGGACAGGGGTCGGCGGCTACACCTTCGGTTCG	CASSPPIGTGVGGYTF	1	2.308507033097527E-5	48	TCRBV18-01*01	TCRBV18	TCRBV18-01	01				TCRBD01-01*01	TCRBD01	TCRBD01-01	01				TCRBJ01-02*01	TCRBJ01	TCRBJ01-02	01				0	4	0	2	5	8	33	50	54	64	69	1	In	VDJ
ACCTTGGAGCTGGGGGACTCGGCCCTTTATCTTTGCGCCAGCAGTTATGGACAGGGGAATTGGGCCAACGTCCTGACTTTCGGGGCC	CASSYGQGNWANVLTF	1	1.200423657210714E-5	48	TCRBV05-01*01	TCRBV05	TCRBV05-01	01				TCRBD01-01*01	TCRBD01	TCRBD01-01	01				TCRBJ02-06*01	TCRBJ02	TCRBJ02-06	01				5	4	1	2	4	5	33	44	48	57	61	1	In	VDJ
CTGGAGTCGCCCAGCCCCAACCAGACCTCTCTGTACTTCTGTGCCAGCAGTCCCACTCCGAACACCGGGGAGCTGTTTTTTGGAGAA	CASSPTPNTGELFF	1	9.234028132390108E-6	42	TCRBV27-01*01	TCRBV27	TCRBV27-01	01				TCRBD02-01	TCRBD02	TCRBD02-01				01,02	TCRBJ02-02*01	TCRBJ02	TCRBJ02-02	01				5	3	3	10	1	0	39	51	54	57	58	1	In	VDJ
AAGATCCAGCGCACAGAGCAGGGGGACTCAGCCGCGTATCTCCGTGCCAGCAGGGATCGACTAGCGAAGACCCAGTACTTCGGGCCA	RASRDRLAKTQYF	1	1.8468056264780216E-5	39	TCRBV07-03*03	TCRBV07	TCRBV07-03	03				TCRBD02-01	TCRBD02	TCRBD02-01				01,02	TCRBJ02-05*01	TCRBJ02	TCRBJ02-05	01				6	5	2	6	1	6	42	53	58	66	67	1	In	VDJ
TGTGAGCACCTTGGAGCTGGGGGACTCGGCCCTTTATCTTTGCGCCAGTCCCCACTCGGGACTGGAAACACCATATATTTTGGAGAG		1	2.7702084397170323E-5	41	TCRBV05-01*01	TCRBV05	TCRBV05-01	01				TCRBD02-01*02	TCRBD02	TCRBD02-01	02				TCRBJ01-03*01	TCRBJ01	TCRBJ01-03	01				8	8	8	3	0	2	40	48	56	-1	61	1	Out	VDJ
AGGCTGGAGTCGGCTGCTCCCTCCCAGACATCTGTGTACTTCTGTGCCAGCAGTGAAGCAGGCAATTATGGCTACACCTTCGGTTCG	CASSEAGNYGYTF	1	1.2927639385346152E-5	39	TCRBV06-01*01	TCRBV06	TCRBV06-01	01						unresolved		TCRBD01,TCRBD02	TCRBD01-01,TCRBD02-01		TCRBJ01-02*01	TCRBJ01	TCRBJ01-02	01				0	0	5	4	4	5	42	-1	59	62	66	1	In	VDJ
CTGGAGTCCGCCAGCACCAACCAGACATCTATGTACCTCTGTGCCAGCAGGAGCCATTCTAGGGGATACGAGCAGTACGTCGGGCCG	CASRSHSRGYEQYV	1	3.324250127660439E-5	42	TCRBV28-01*01	TCRBV28	TCRBV28-01	01				TCRBD01-01*01	TCRBD01	TCRBD01-01	01				TCRBJ02-07*01	TCRBJ02	TCRBJ02-07	01				6	10	5	2	14	17	39	50	60	65	79	1	In	VDJ
TCCGCCAGCACCAACCAGACATCTATGTACCTCTGTGCCAGCAGTGAAACCGGGGAGGCAACTAATGAAAAACTGTTTTTTGGCAGT	CASSETGEATNEKLFF	4	7.75658363120769E-5	48	TCRBV28-01*01	TCRBV28	TCRBV28-01	01				TCRBD02-01*02	TCRBD02	TCRBD02-01	02				TCRBJ01-04*01	TCRBJ01	TCRBJ01-04	01				5	7	9	1	0	0	33	45	52	-1	58	4	In	VDJ
TCCGCCAGCACCAACCAGACATCTATGTACCTCTGTGCCAGCAGTCCTACCTGGCAGGGGAGGCTCTATGGCTACACCTTCGGTTCG	CASSPTWQGRLYGYTF	1	3.693611252956043E-5	48	TCRBV28-01*01	TCRBV28	TCRBV28-01	01						unresolved		TCRBD01,TCRBD02	TCRBD01-01,TCRBD02-01		TCRBJ01-02*01	TCRBJ01	TCRBJ01-02	01				5	9	4	2	5	4	33	45	54	60	65	1	In	VDJ
CTGGAGTCGCCCAGCCCCAACCAGACCTCTCTGTACTTCTGTGCCAGCAGCGATAGGGTGGCTAATGAAAAACTGTTTTTTGGCAGT	CASSDRVANEKLFF	1	1.6621250638302195E-5	42	TCRBV27-01*01	TCRBV27	TCRBV27-01	01						unresolved		TCRBD01,TCRBD02	TCRBD01-01,TCRBD02-01		TCRBJ01-04*01	TCRBJ01	TCRBJ01-04	01				6	4	5	3	3	3	39	50	54	58	61	1	In	VDJ
ATCCAGCGCACAGAGCAGCGGGACTCGGCCATGTATCGCTGTGCCAGCAGCCTAGACAGGGAAGGAAACACCATATATTTTGGAGAG	CASSLDREGNTIYF	2	5.078715472814559E-5	42	TCRBV07-06*01	TCRBV07	TCRBV07-06	01				TCRBD01-01*01	TCRBD01	TCRBD01-01	01				TCRBJ01-03*01	TCRBJ01	TCRBJ01-03	01				1	0	3	3	2	4	39	-1	55	61	63	2	In	VDJ
GTCCCTAGAGTCTGCCATCCCCAACCAGACAGCTCTTTACTTCTGTGCCACCAGTGATTTGCCAGGGACGAGCAGTTCTTCGGGCCA		1	6.463819692673076E-6	38	TCRBV24	TCRBV24	unresolved			TCRBV24-01,TCRBV24-or09_02				unresolved		TCRBD01,TCRBD02	TCRBD01-01,TCRBD02-01		TCRBJ02-01*01	TCRBJ02	TCRBJ02-01	01				0	3	0	7	0	10	43	61	64	-1	69	1	Out	VDJ
GCGTCTGCTGTACCCTCTCAGACATCTGTGTACTTCTGTGCCAGCAGTGACTCCAGAGACAGGGCCGGAGAAGCTTTCTTTGGACAA	CASSDSRDRAGEAFF	1	3.231909846336538E-5	45	TCRBV06-04	TCRBV06	TCRBV06-04				01,02	TCRBD01-01*01	TCRBD01	TCRBD01-01	01				TCRBJ01-01*01	TCRBJ01	TCRBJ01-01	01				0	4	2	3	5	8	36	53	57	64	69	1	In	VDJ
AGCACCTTGGAGCTGGGGGACTCGGCCCTTTATCTTTGCGCCAGCAGCTTCGGACAGACCAACACCGGGGAGCTGTTTTTTGGAGAA	CASSFGQTNTGELFF	1	1.200423657210714E-5	45	TCRBV05-01*01	TCRBV05	TCRBV05-01	01				TCRBD01-01*01	TCRBD01	TCRBD01-01	01				TCRBJ02-02*01	TCRBJ02	TCRBJ02-02	01				2	1	1	5	3	2	36	50	51	57	60	1	In	VDJ
CGATTCAGCGCACAGAGCAGCGGGACTCAGCCATGTATCGCTGTGCCAGCAGCTTAGCTCAGACCCTATGGCTACACCTTCGGTTCG		1	1.9391459078019226E-5	40	TCRBV07-07*01	TCRBV07	TCRBV07-07	01						unresolved		TCRBD01,TCRBD02	TCRBD01-01,TCRBD02-01		TCRBJ01-02*01	TCRBJ01	TCRBJ01-02	01				0	3	2	7	1	4	41	58	61	64	65	1	Out	VDJ
AATTCCCTGGAGCTTGGTGACTCTGCTGTGTATTTCTGTGCCAGCAGCCCCCGGACTAGTAGCACAGATACGCAGTATTTTGGCCCA	CASSPRTSSTDTQYF	1	9.234028132390108E-6	45	TCRBV03	TCRBV03	unresolved			TCRBV03-01,TCRBV03-02		TCRBD02-01	TCRBD02	TCRBD02-01				01,02	TCRBJ02-03*01	TCRBJ02	TCRBJ02-03	01				4	3	1	8	1	0	36	49	52	59	60	1	In	VDJ
TCCCTGGAGCTTGGTGACTCTGCTGTGTATTTCTGTGCCAGCAGCCTCACAACTAGCGGGGGGGCAAATGAGCAGTTCTTCGGGCCA	CASSLTTSGGANEQFF	1	1.200423657210714E-5	48	TCRBV03	TCRBV03	unresolved			TCRBV03-01,TCRBV03-02		TCRBD02-01*01	TCRBD02	TCRBD02-01	01				TCRBJ02-01*01	TCRBJ02	TCRBJ02-01	01				4	5	3	0	2	7	33	46	51	64	66	1	In	VDJ
GCTGCTCCCTCCCAGACATCTGTGTACTTCTGTGCCAGCAGTATTACAGGAAGACAAAATAGCAATCAGCCCCAGCATTTTGGTGAT	CASSITGRQNSNQPQHF	1	1.9391459078019226E-5	51	TCRBV06	TCRBV06	unresolved			TCRBV06-01,TCRBV06-05,TCRBV06-06		TCRBD01-01*01	TCRBD01	TCRBD01-01	01				TCRBJ01-05*01	TCRBJ01	TCRBJ01-05	01				5	3	3	4	9	0	30	42	45	50	59	1	In	VDJ
TCGGCTGCTCCCTCCCAGACATCTGTGTACTTCTGTGCCAGCAGGACGAGGGCAGACACCCCCCTCTACGAGCAGTACTTCGGGCCG	CASRTRADTPLYEQYF	1	1.015743094562912E-5	48	TCRBV06	TCRBV06	unresolved			TCRBV06-01,TCRBV06-05		TCRBD02-01*02	TCRBD02	TCRBD02-01	02				TCRBJ02-07*01	TCRBJ02	TCRBJ02-07	01				6	3	11	0	13	3	33	44	47	52	65	1	In	VDJ
CATCGGCCCAAAAGAACCCGACAGCTTTCTATCTCTGTGCCAGTAGCGGTCCCCAGGGGCGGCAATCAGCCCCAGCATTTTGGTGAT		2	4.617014066195054E-5	46	TCRBV19-01	TCRBV19	TCRBV19-01				01,02	TCRBD01-01*01	TCRBD01	TCRBD01-01	01				TCRBJ01-05*01	TCRBJ01	TCRBJ01-05	01				6	7	4	2	2	2	35	46	53	59	61	2	Out	VDJ
GCTGCTCCCTCCCAGACATCTGTGTACTTCTGTGCCAGCAGTGACTTCCTCGGGGGGTCCTTACTTGAGGCCCAGTACTTCGGGCCA	CASSDFLGGSLLEAQYF	1	1.108083375886813E-5	51	TCRBV06-01*01	TCRBV06	TCRBV06-01	01				TCRBD02-01*01	TCRBD02	TCRBD02-01	01				TCRBJ02-05*01	TCRBJ02	TCRBJ02-05	01				3	6	8	1	13	9	30	44	50	57	70	1	In	VDJ
AACCTGAGCTCTCTGGAGCTGGGGGACTCAGCTTTGTATTTCTGTGCCAGCAGCCCAGGACAGTACTACGAGCAGTACTTCGGGCCG	CASSPGQYYEQYF	1	8.310625319151098E-6	39	TCRBV09-01	TCRBV09	TCRBV09-01				01,02	TCRBD01-01*01	TCRBD01	TCRBD01-01	01				TCRBJ02-07*01	TCRBJ02	TCRBJ02-07	01				4	3	1	5	2	3	42	54	57	63	65	1	In	VDJ
GAGTCGGCTGCTCCCTCCCAGACATCTGTGTACTTCTGTGCCAGCAGTGACCTTGACTTAACCGTCTATGGCTACACCTTCGGTTCG	CASSDLDLTVYGYTF	1	1.2927639385346152E-5	45	TCRBV06-01*01	TCRBV06	TCRBV06-01	01				TCRBD02-01	TCRBD02	TCRBD02-01				01,02	TCRBJ01-02*01	TCRBJ01	TCRBJ01-02	01				3	4	2	10	7	4	36	50	54	58	65	1	In	VDJ
TCCCTGGAGCTTGGTGACTCTGCTGTGTATTTCTGTGCCAGCAGCCAAGATCGAGGGACAGCTTACAATGAGCAGTTCTTCGGGCCA	CASSQDRGTAYNEQFF	1	1.200423657210714E-5	48	TCRBV03	TCRBV03	unresolved			TCRBV03-01,TCRBV03-02		TCRBD01-01*01	TCRBD01	TCRBD01-01	01				TCRBJ02-01*01	TCRBJ02	TCRBJ02-01	01				0	4	0	5	2	4	33	50	54	61	63	1	In	VDJ
CTGGAGTCCGCCAGCACCAACCAGACATCTATGTACCTCTGTGCCAGCAGTCAGCACAGAAACAATCAGCCCCAGCATTTTGGTGAT	CASSQHRNNQPQHF	2	4.709354347518955E-5	42	TCRBV28-01*01	TCRBV28	TCRBV28-01	01				TCRBD01-01*01	TCRBD01	TCRBD01-01	01				TCRBJ01-05*01	TCRBJ01	TCRBJ01-05	01				5	4	3	5	3	3	39	51	55	59	62	2	In	VDJ
CTGGAGTCCGCTACCAGCTCCCAGACATCTGTGTACTTCTGTGCCATCAGTGATGGTCTGTATAATTCACCCCTCCACTTTGGGAAC	CAISDGLYNSPLHF	2	4.709354347518955E-5	42	TCRBV10-03*01	TCRBV10	TCRBV10-03	01						unresolved		TCRBD01,TCRBD02	TCRBD01-01,TCRBD02-01		TCRBJ01-06*01	TCRBJ01	TCRBJ01-06	01				3	1	0	10	4	4	39	53	54	56	60	2	In	VDJ
ACCTTGGAGATCCAGCGCACAGAGCAGGGGGACTCGGCCATGTATCTCTGTGCCAGCAGCTCTTTTTTTGAGCAGTTCTTCGGGCCA	CASSSFFEQFF	2	4.432333503547252E-5	33	TCRBV07-09	TCRBV07	TCRBV07-09				01,03	TCRBD02-01	TCRBD02	TCRBD02-01				01,02	TCRBJ02-01*01	TCRBJ02	TCRBJ02-01	01				4	0	4	10	5	9	48	-1	61	63	68	2	In	VDJ
TCAGAACCCAGGGACTCAGCTGTGTACTTCTGTGCCAGCAGTTTTGGTGAAGGGGGTTTGAGCAATCAGCCCCAGCATTTTGGTGAT	CASSFGEGGLSNQPQHF	1	2.4931875957453293E-5	51	TCRBV12	TCRBV12	unresolved			TCRBV12-03,TCRBV12-04		TCRBD01-01*01	TCRBD01	TCRBD01-01	01				TCRBJ01-05*01	TCRBJ01	TCRBJ01-05	01				3	6	5	1	4	1	30	44	50	56	60	1	In	VDJ
TCCAGCCCTCAGAACCCAGGGACTCAGCTGTGTACTTCTGTGCCAGCAGCCCCCGGGGGCGAGGACTACGAGCAGTACTTCGGGCCG		1	1.7544653451541206E-5	43	TCRBV12	TCRBV12	unresolved			TCRBV12-03,TCRBV12-04				unresolved		TCRBD01,TCRBD02	TCRBD01-01,TCRBD02-01		TCRBJ02-07*01	TCRBJ02	TCRBJ02-07	01				6	5	6	0	5	3	38	49	54	60	65	1	Out	VDJ
AGTGCCCATCCTGAAGACAGCAGCTTCTACATCTGCAGTGCACAAAAAGGGCCCGGGGAGCTTAACGGTGAAGCTTTCTTTGGACAA	CSAQKGPGELNGEAFF	1	6.463819692673076E-6	48	TCRBV20	TCRBV20	unresolved			TCRBV20-01,TCRBV20-or09_02		TCRBD02-01	TCRBD02	TCRBD02-01				01,02	TCRBJ01-01*01	TCRBJ01	TCRBJ01-01	01				6	12	8	3	10	7	33	41	53	58	68	1	In	VDJ
ACATCGGCCCAAAAGAACCCGACAGCTTTCTATCTCTGTGCCAGTAATATAGGGGCTAGGGGCAATCAGCCCCAGCATTTTGGTGAT	CASNIGARGNQPQHF	2	4.617014066195054E-5	45	TCRBV19-01	TCRBV19	TCRBV19-01				01,02			unresolved		TCRBD01,TCRBD02	TCRBD01-01,TCRBD02-01		TCRBJ01-05*01	TCRBJ01	TCRBJ01-05	01				1	5	5	3	0	2	36	52	57	-1	61	2	In	VDJ
AGCAACATGAGCCCTGAAGACAGCAGCATATATCTCTGCAGCGTTGCAGGGGAGGGAGCTGGGGCCAACGTCCTGACTTTCGGGGCC	CSVAGEGAGANVLTF	1	1.8468056264780217E-6	45	TCRBV29-01*01	TCRBV29	TCRBV29-01	01				TCRBD02-01*02	TCRBD02	TCRBD02-01	02				TCRBJ02-06*01	TCRBJ02	TCRBJ02-06	01				4	3	9	0	2	2	36	46	49	56	58	1	In	VDJ
TCGCCCAGCCCCAACCAGACCTCTCTGTACTTCTGTGCCAGCGGTGGACAGGGGAGCTCCTATAATTCACCCCTCCACTTTGGGAAC	CASGGQGSSYNSPLHF	1	7.387222505912087E-6	48	TCRBV27-01*01	TCRBV27	TCRBV27-01	01				TCRBD01-01*01	TCRBD01	TCRBD01-01	01				TCRBJ01-06*01	TCRBJ01	TCRBJ01-06	01				8	3	1	2	2	0	33	42	45	54	56	1	In	VDJ
CACAAAGCTGGAGGACTCAGCCATGTACTTCTGTGCCAGCAGTGTCCCGGGACAGGGGGGGGAAACACTGAAGCTTTCTTTGGACAA		1	1.108083375886813E-5	50	TCRBV02-01*01	TCRBV02	TCRBV02-01	01				TCRBD01-01*01	TCRBD01	TCRBD01-01	01				TCRBJ01-01*01	TCRBJ01	TCRBJ01-01	01				4	4	0	1	4	2	31	44	48	59	63	1	Out	VDJ
AACCTGAGCTCTCTGGAGCTGGGGGACTCAGCTTTGTATTTCTGTGCCAGCAGCGTAGCGGGGACGAACGAGCAGTACTTCGGGCCG	CASSVAGTNEQYF	1	8.310625319151098E-6	39	TCRBV09-01	TCRBV09	TCRBV09-01				01,02			unresolved		TCRBD01,TCRBD02	TCRBD01-01,TCRBD02-01		TCRBJ02-07*01	TCRBJ02	TCRBJ02-07	01				0	2	0	7	2	5	42	58	60	65	67	1	In	VDJ
TCGGCTGCTCCCTCCCAGACATCTGTGTACTTCTGTGCCAGCAGTGAAATGCGGATCTCTGGGGCCAACGTCCTGACTTTCGGGGCC	CASSEMRISGANVLTF	1	1.5697847825063185E-5	48	TCRBV06-01*01	TCRBV06	TCRBV06-01	01				TCRBD02-01	TCRBD02	TCRBD02-01				01,02	TCRBJ02-06*01	TCRBJ02	TCRBJ02-06	01				2	2	7	5	2	0	33	48	50	54	56	1	In	VDJ
GAGTCGGCTGCTCCCTCCCAGACATCTGTGTACTTCTGTGCCAGCAGCCGAGGGGAAGGCCCTAACACTGAAGCTTTCTTTGGACAA	CASSRGEGPNTEAFF	1	1.5697847825063185E-5	45	TCRBV06-01*01	TCRBV06	TCRBV06-01	01						unresolved		TCRBD01,TCRBD02	TCRBD01-01,TCRBD02-01		TCRBJ01-01*01	TCRBJ01	TCRBJ01-01	01				6	3	5	2	8	2	36	47	50	55	63	1	In	VDJ
AATGTGAACGCCTTGGAGCTGGACGACTCGGCCCTGTATCTCTGTGCCAGCAGCCCGGGGACCGACAATGAGCAGTTCTTCGGGCCA	CASSPGTDNEQFF	1	2.8625487210409337E-5	39	TCRBV05-04*01	TCRBV05	TCRBV05-04	01						unresolved		TCRBD01,TCRBD02	TCRBD01-01,TCRBD02-01		TCRBJ02-01*01	TCRBJ02	TCRBJ02-01	01				4	3	0	7	2	5	42	54	57	62	64	1	In	VDJ
CTGTCGGCTGCTCCCTCCCAGACATCTGTGTACTTCTGTGCCAGCAGCCCCCTATGGGGACAACCCACTGAAGCTTTCTTTGGACAA	CASSPLWGQPTEAFF	1	1.015743094562912E-5	45	TCRBV06-05*01	TCRBV06	TCRBV06-05	01				TCRBD01-01*01	TCRBD01	TCRBD01-01	01				TCRBJ01-01*01	TCRBJ01	TCRBJ01-01	01				6	9	0	6	3	4	36	47	56	62	65	1	In	VDJ
CCCAAAAGAACCCGACAGCTTTCTATCTCTGTGCCAGTAGTCTCAAGACAGGGGATGAAGGTAAGGTATGGCTACACCTTCGGTTCG		1	3.6012709716321424E-5	52	TCRBV19-01	TCRBV19	TCRBV19-01				01,02	TCRBD01-01*01	TCRBD01	TCRBD01-01	01				TCRBJ01-02*01	TCRBJ01	TCRBJ01-02	01				5	5	2	2	12	5	29	41	46	54	66	1	Out	VDJ
ATCCAGCCCTCAGAACCCAGGGACTCAGCTGTGTACTTCTGTGCCAGCAGTTTCCAGGCCAGGAATTCACCCCTCCACTTTGGGAAC	CASSFQARNSPLHF	1	1.8468056264780216E-5	42	TCRBV12	TCRBV12	unresolved			TCRBV12-03,TCRBV12-04		TCRBD01-01*01	TCRBD01	TCRBD01-01	01				TCRBJ01-06*01	TCRBJ01	TCRBJ01-06	01				3	1	4	4	5	7	39	53	54	58	63	1	In	VDJ
CGCACACAGCAGGAGGACTCGGCCGTGTATCTCTGTGCCAGCAGCTTAGCAGAGAGTAGCGGGGTCTACGAGCAGTACTTCGGGCCG	CASSLAESSGVYEQYF	1	2.031486189125824E-5	48	TCRBV07-02*01	TCRBV07	TCRBV07-02	01				TCRBD02-01*01	TCRBD02	TCRBD02-01	01				TCRBJ02-07*01	TCRBJ02	TCRBJ02-07	01				0	6	5	3	1	3	33	50	56	64	65	1	In	VDJ
CTTGGAGCTGGGGGACTCGGCCCTTTATCTTTGCGCCAGCAGCTCGACCCTCTATCTGACAGGGCCTTGGGCTACACCTTCGGTTCG		1	1.015743094562912E-5	50	TCRBV05-01*01	TCRBV05	TCRBV05-01	01				TCRBD01-01*01	TCRBD01	TCRBD01-01	01				TCRBJ01-02*01	TCRBJ01	TCRBJ01-02	01				3	13	2	3	5	8	31	44	57	64	69	1	Out	VDJ
AGTGCCCATCCTGAAGACAGCAGCTTCTACATCTGCAGTGCTAGAGATGGGGGGAGATCGGCGAACACTGAAGCTTTCTTTGGACAA	CSARDGGRSANTEAFF	1	6.463819692673076E-6	48	TCRBV20	TCRBV20	unresolved			TCRBV20-01,TCRBV20-or09_02		TCRBD02-01*01	TCRBD02	TCRBD02-01	01				TCRBJ01-01*01	TCRBJ01	TCRBJ01-01	01				0	1	9	1	8	1	33	47	48	54	62	1	In	VDJ
TTGGAGTCGGCTGCTCCCTCCCAAACATCTGTGTACTTCTGTGCCAGCAGAAATGGGGGCTCTGGAAACACCATATATTTTGGAGAG	CASRNGGSGNTIYF	1	2.216166751773626E-5	42	TCRBV06	TCRBV06	unresolved			TCRBV06-02,TCRBV06-03				unresolved		TCRBD01,TCRBD02	TCRBD01-01,TCRBD02-01		TCRBJ01-03*01	TCRBJ01	TCRBJ01-03	01				6	4	6	1	0	0	39	50	54	-1	59	1	In	VDJ
AGCTCTCTGGAGCTGGGGGACTCAGCTTTGTATTTCTGTGCCAGCAGCCCGAGACAGGCCCCCCTCTATGGCTACACCTTCGGTTCG	CASSPRQAPLYGYTF	1	9.234028132390108E-6	45	TCRBV09-01	TCRBV09	TCRBV09-01				01,02	TCRBD01-01*01	TCRBD01	TCRBD01-01	01				TCRBJ01-02*01	TCRBJ01	TCRBJ01-02	01				4	4	2	4	7	4	36	48	52	58	65	1	In	VDJ
CAACCTGCAAAGCTTGAGGACTCGGCCGTGTATCTCTGTGCCAGCAGCCCCGGAGGGGGGATTCTTTTCGAGCAGTACTTCGGGCCG	CASSPGGGILFEQYF	1	2.123826470449725E-5	45	TCRBV11-02*02	TCRBV11	TCRBV11-02	02						unresolved		TCRBD01,TCRBD02	TCRBD01-01,TCRBD02-01		TCRBJ02-07*01	TCRBJ02	TCRBJ02-07	01				5	5	5	1	9	6	36	48	53	59	68	1	In	VDJ
AACCGGGAGACACGGCACTGTATCTCTGCGCCAGCAGTCAAAAAGCGGTCTTCCCGAGAGGACAATCAGCCCCAGCATTTTGGTGAT		1	2.8625487210409337E-5	55	TCRBV23-01*01	TCRBV23	TCRBV23-01	01				TCRBD02-01	TCRBD02	TCRBD02-01				01,02	TCRBJ01-05*01	TCRBJ01	TCRBJ01-05	01				2	2	6	5	14	3	26	41	43	48	62	1	Out	VDJ
GGGTTGGAGTCGGCTGCTCCCTCCCAAACATCTGTGTACTTCTGTGCCAGCAGTTACGGGATTGAGACCAAACTGTTTTTTGGCAGT	CASSYGIETKLFF	1	1.6621250638302195E-5	39	TCRBV06	TCRBV06	unresolved			TCRBV06-02,TCRBV06-03				unresolved		TCRBD01,TCRBD02	TCRBD01-01,TCRBD02-01		TCRBJ01-04*01	TCRBJ01	TCRBJ01-04	01				2	0	0	8	8	11	42	-1	57	61	69	1	In	VDJ
ACCAGTGCCCATCCTGAAGACAGCAGCTTCTACATCTGCAGTGCTAGTTACCGACGGAGCTCTGGAAACACCATATATTTTGGAGAG	CSASYRRSSGNTIYF	1	1.5697847825063185E-5	45	TCRBV20	TCRBV20	unresolved			TCRBV20-01,TCRBV20-or09_02		TCRBD02-01*02	TCRBD02	TCRBD02-01	02				TCRBJ01-03*01	TCRBJ01	TCRBJ01-03	01				3	8	10	2	0	0	36	47	55	-1	59	1	In	VDJ
CTGACAGTGACCAGTGCCCATCCTGAAGACAGCAGCTTCTACATCTGCAGTGCTAGAGATGGGAGCTCACCCCTCCACTTTGGGAAC	CSARDGSSPLHF	1	5.540416879434065E-6	36	TCRBV20	TCRBV20	unresolved			TCRBV20-01,TCRBV20-or09_02		TCRBD02-01*02	TCRBD02	TCRBD02-01	02				TCRBJ01-06*01	TCRBJ01	TCRBJ01-06	01				0	1	9	2	1	10	45	59	60	65	66	1	In	VDJ
CAGCAGGTAGTGCGAGGAGATTCGGCAGCTTATTTCTGTGCCAGCTCATTGATGGACTCACAAAATCAGCCCCAGCATTTTGGTGAT	CASSLMDSQNQPQHF	1	2.9548890023648347E-5	45	TCRBV18-01*01	TCRBV18	TCRBV18-01	01				TCRBD02-01	TCRBD02	TCRBD02-01				01,02	TCRBJ01-05*01	TCRBJ01	TCRBJ01-05	01				5	5	1	10	5	4	36	48	53	58	63	1	In	VDJ
CTGGAGTCGGCTGCTCCCTCCCAGACATCTGTGTACTTCTGTGCCAGCAGTTACAGGGGTAGCAATCAGCCCCAGCATTTTGGTGAT	CASSYRGSNQPQHF	1	2.308507033097527E-5	42	TCRBV06	TCRBV06	unresolved			TCRBV06-01,TCRBV06-06		TCRBD01-01*01	TCRBD01	TCRBD01-01	01				TCRBJ01-05*01	TCRBJ01	TCRBJ01-05	01				5	1	3	2	0	0	39	51	52	-1	59	1	In	VDJ
AATGTGAGCACCTTGGAGCTGGGGGACTCGGCCCTTTATCTTTGCGCCAGCAGCGCTGACGGAGCCTATGGCTACACCTTCGGTTCG	CASSADGAYGYTF	1	1.015743094562912E-5	39	TCRBV05-01*01	TCRBV05	TCRBV05-01	01				TCRBD02-01*02	TCRBD02	TCRBD02-01	02				TCRBJ01-02*01	TCRBJ01	TCRBJ01-02	01				4	6	10	2	1	4	42	54	60	64	65	1	In	VDJ
CTGGCAATCCTGTCCTCAGAACCGGGAGACACGGCACTGTATCTCTGCGCCAGCAGTCAATCGGGTCAGCCCCAGCATTTTGGTGAT	CASSQSGQPQHF	1	2.8625487210409337E-5	36	TCRBV23-01*01	TCRBV23	TCRBV23-01	01						unresolved		TCRBD01,TCRBD02	TCRBD01-01,TCRBD02-01		TCRBJ01-05*01	TCRBJ01	TCRBJ01-05	01				0	0	0	9	0	6	45	-1	62	-1	65	1	In	VDJ
CTACACGCCCTGCAGCCAGAAGACTCAGCCCTGTATCTCTGCGCCAGCAGCCAAGTAAACAGGGCTGGGGAGCTGTTTTTTGGAGAA	CASSQVNRAGELFF	1	1.200423657210714E-5	42	TCRBV04-01*01	TCRBV04	TCRBV04-01	01				TCRBD01-01*01	TCRBD01	TCRBD01-01	01				TCRBJ02-02*01	TCRBJ02	TCRBJ02-02	01				1	3	3	3	2	8	39	55	58	64	66	1	In	VDJ
AGCAACATGAGCCCTGAAGACAGCAGCATATATCTCTGCAGCGTTGAGACGCCTAGCGGGGGGCCGGATACGCAGTATTTTGGCCCA	CSVETPSGGPDTQYF	1	1.8468056264780217E-6	45	TCRBV29-01*01	TCRBV29	TCRBV29-01	01				TCRBD02-01*01	TCRBD02	TCRBD02-01	01				TCRBJ02-03*01	TCRBJ02	TCRBJ02-03	01				3	5	4	1	3	6	36	47	52	63	66	1	In	VDJ
TGCCCATCCTGAAGACAGCAGCTTCTACATCTGCAGTGCTAGAGGTGGGGGACAGATCCCAGCAATCAGCCCCAGCATTTTGGTGAT		1	7.387222505912087E-6	50	TCRBV20	TCRBV20	unresolved			TCRBV20-01,TCRBV20-or09_02		TCRBD01-01*01	TCRBD01	TCRBD01-01	01				TCRBJ01-05*01	TCRBJ01	TCRBJ01-05	01				1	4	0	5	5	1	31	44	48	55	60	1	Out	VDJ
ACAAAGCTGGAGGACTCAGCCATGTACTTCTGTGCCAGCGGGAGGCGGTTGCTCGGGTCTGGGGCCAACGTCCTGACTTTCGGGGCC	CASGRRLLGSGANVLTF	1	1.108083375886813E-5	51	TCRBV02-01*01	TCRBV02	TCRBV02-01	01				TCRBD02-01*02	TCRBD02	TCRBD02-01	02				TCRBJ02-06*01	TCRBJ02	TCRBJ02-06	01				8	0	9	1	12	1	30	-1	39	45	57	1	In	VDJ
CAGCGCACACAGCAGGAGGACTCGGCCGTGTATCTCTGTGCCAGCTCCCAATCGGGGCAGGGGGCCTACGAGCAGTACTTCGGGCCG	CASSQSGQGAYEQYF	1	2.031486189125824E-5	45	TCRBV07-02*01	TCRBV07	TCRBV07-02	01				TCRBD01-01*01	TCRBD01	TCRBD01-01	01				TCRBJ02-07*01	TCRBJ02	TCRBJ02-07	01				8	12	4	1	0	2	36	45	57	-1	64	1	In	VDJ
ATCCGGTCCACAAAGCTGGAGGACTCAGCCATGTACTTCTGTGCCAGCACACGTGGGACAGGGACCGAAAAACTGTTTTTTGGCAGT	CASTRGTGTEKLFF	1	1.9391459078019226E-5	42	TCRBV02-01*01	TCRBV02	TCRBV02-01	01				TCRBD01-01*01	TCRBD01	TCRBD01-01	01				TCRBJ01-04*01	TCRBJ01	TCRBJ01-04	01				7	5	0	3	3	8	39	49	54	63	66	1	In	VDJ
GCTGCTCCCTCCCAGACATCTGTGTACTTCTGTGCCAGCAGGACTAGCGGGGGAAAAATCGGCGGTATTGCCCAGTACTTCGGGCCA	CASRTSGGKIGGIAQYF	1	1.200423657210714E-5	51	TCRBV06	TCRBV06	unresolved			TCRBV06-01,TCRBV06-05,TCRBV06-06		TCRBD02-01*01	TCRBD02	TCRBD02-01	01				TCRBJ02-05*01	TCRBJ02	TCRBJ02-05	01				6	0	2	2	17	9	30	-1	41	53	70	1	In	VDJ
TTGGAGTCGGCTGCTCCCTCCCAAACATCTGTGTACTTCTGTGCCAGCAGTGCTCCGACTCGTCACAATGAGCAGTTCTTCGGGCCA	CASSAPTRHNEQFF	1	1.200423657210714E-5	42	TCRBV06	TCRBV06	unresolved			TCRBV06-02,TCRBV06-03		TCRBD02-01	TCRBD02	TCRBD02-01				01,02	TCRBJ02-01*01	TCRBJ02	TCRBJ02-01	01				5	5	2	10	4	5	39	51	56	60	64	1	In	VDJ
GTGAGCACCTTGGAGCTGGGGGACTCGGCCCTTTATCTTTGCGCCAGCAGCCCGTTGACAGGGACCACTGAAGCTTTCTTTGGACAA	CASSPLTGTTEAFF	1	1.200423657210714E-5	42	TCRBV05-01*01	TCRBV05	TCRBV05-01	01				TCRBD01-01*01	TCRBD01	TCRBD01-01	01				TCRBJ01-01*01	TCRBJ01	TCRBJ01-01	01				4	5	2	3	2	4	39	51	56	63	65	1	In	VDJ
GAGTCCGCTACCAGCTCCCAGACATCTGTGTACTTCTGTGCCATCAGTGAGTGGGGGACACACACCGGGGAGCTGTTTTTTGGAGAA	CAISEWGTHTGELFF	3	6.00211828605357E-5	45	TCRBV10-03*01	TCRBV10	TCRBV10-03	01				TCRBD01-01*01	TCRBD01	TCRBD01-01	01				TCRBJ02-02*01	TCRBJ02	TCRBJ02-02	01				1	2	0	6	1	3	36	52	54	60	61	3	In	VDJ
ACAGTGACCAGTGCCCATCCTGAAGACAGCAGCTTCTACATCTGCAGTGCTGGGACAGGGGGCAATCAGCCCCAGCATTTTGGTGAT	CSAGTGGNQPQHF	1	7.387222505912087E-6	39	TCRBV20	TCRBV20	unresolved			TCRBV20-01,TCRBV20-or09_02		TCRBD01-01*01	TCRBD01	TCRBD01-01	01				TCRBJ01-05*01	TCRBJ01	TCRBJ01-05	01				5	0	0	2	0	2	42	-1	51	-1	61	1	In	VDJ
AGTGACCAGTGCCCATCCTGAAGACAGCAGCTTCTACATCTGCAGTGCCTCCAGGACAGGGATAACTATGGCTACACCTTCGGTTCG		1	5.540416879434065E-6	41	TCRBV20	TCRBV20	unresolved			TCRBV20-01,TCRBV20-or09_02		TCRBD01-01*01	TCRBD01	TCRBD01-01	01				TCRBJ01-02*01	TCRBJ01	TCRBJ01-02	01				6	5	1	3	1	1	40	48	53	61	62	1	Out	VDJ
GAGTCGGCTGCTCCCTCCCAGACATCTGTGTACTTCTGTGCCAGCAGTGAAGTCAGCGGAGATTACAATGAGCAGTTCTTCGGGCCA	CASSEVSGDYNEQFF	1	1.9391459078019226E-5	45	TCRBV06-01*01	TCRBV06	TCRBV06-01	01				TCRBD02-01	TCRBD02	TCRBD02-01				01,02	TCRBJ02-01*01	TCRBJ02	TCRBJ02-01	01				1	2	6	5	4	4	36	52	54	59	63	1	In	VDJ
GTGACATCGGCCCAAAAGAACCCGACAGCTTTCTATCTCTGTGCCAGTAGCCCCCAGGGGAGAGGTGAAAAACTGTTTTTTGGCAGT	CASSPQGRGEKLFF	4	7.571903068559889E-5	42	TCRBV19-01	TCRBV19	TCRBV19-01				01,02	TCRBD01-01*01	TCRBD01	TCRBD01-01	01				TCRBJ01-04*01	TCRBJ01	TCRBJ01-04	01				6	4	4	2	5	7	39	50	54	60	65	4	In	VDJ
ACAGTGACCAGTGCCCATCCTGAAGACAGCAGCTTCTACATCTGCAGTGCTAGAGAGGACAGCGAAGAGACCCAGTACTTCGGGCCA	CSAREDSEETQYF	1	4.617014066195054E-6	39	TCRBV20	TCRBV20	unresolved			TCRBV20-01,TCRBV20-or09_02		TCRBD01-01*01	TCRBD01	TCRBD01-01	01				TCRBJ02-05*01	TCRBJ02	TCRBJ02-05	01				0	0	1	5	2	3	42	-1	56	62	64	1	In	VDJ
ATGTGAACGCCTTGGAGCTGGACGACTCGGCCCTGTATCTCTGTGCCAGCAGCTTGAAAGGGAAACACTGAAGCTTTCTTTGGACAA		1	2.308507033097527E-5	40	TCRBV05-04*01	TCRBV05	TCRBV05-04	01						unresolved		TCRBD01,TCRBD02	TCRBD01-01,TCRBD02-01		TCRBJ01-01*01	TCRBJ01	TCRBJ01-01	01				1	3	0	8	0	2	41	56	59	-1	63	1	Out	VDJ
GAGTCCGCCAGCACCAACCAGACATCTATGTACCTCTGTGCCAGCAGTTTATCGTCAGGGAGAAACTATGGCTACACCTTCGGTTCG	CASSLSSGRNYGYTF	1	3.693611252956043E-5	45	TCRBV28-01*01	TCRBV28	TCRBV28-01	01						unresolved		TCRBD01,TCRBD02	TCRBD01-01,TCRBD02-01		TCRBJ01-02*01	TCRBJ01	TCRBJ01-02	01				1	3	4	3	3	2	36	52	55	60	63	1	In	VDJ
GAGTCTGCCATCCCCAACCAGACAGCTCTTTACTTCTGTGCCACCATGGGATCCGGGACAGGGGGGAATACGCAGTATTTTGGCCCA	CATMGSGTGGNTQYF	1	4.617014066195054E-6	45	TCRBV24	TCRBV24	unresolved			TCRBV24-01,TCRBV24-or09_02		TCRBD01-01*01	TCRBD01	TCRBD01-01	01				TCRBJ02-03*01	TCRBJ02	TCRBJ02-03	01				8	8	0	1	2	7	36	46	54	65	67	1	In	VDJ
TGAGCTCCTTGGAGCTGGGGGACTCAGCCCTGTACTTCTGTGCCAGCAGCTTATAGTCAGGGTGATGAAAAACTGTTTTTTGGCAGT		1	3.139569565012637E-5	43	TCRBV13-01*01	TCRBV13	TCRBV13-01	01				TCRBD01-01*01	TCRBD01	TCRBD01-01	01				TCRBJ01-04*01	TCRBJ01	TCRBJ01-04	01				2	4	4	3	2	6	38	53	57	62	64	1	Out	VDJ
CTGTCGGCTGCTCCCTCCCAGACATCTGTGTACTTCTGTGCCAGCACCTACGGTGGTTCCCGAGACACTGAAGCTTTCTTTGGACAA	CASTYGGSRDTEAFF	1	1.015743094562912E-5	45	TCRBV06-05*01	TCRBV06	TCRBV06-05	01				TCRBD02-01	TCRBD02	TCRBD02-01				01,02	TCRBJ01-01*01	TCRBJ01	TCRBJ01-01	01				7	1	4	9	14	3	36	46	47	50	64	1	In	VDJ
CTGACAGTGACCAGTGCCCATCCTGAAGACAGCAGCTTCTACATCTGCAGTGCTAGCACAGAGAATTCACCCCTCCACTTTGGGAAC	CSASTENSPLHF	1	5.540416879434065E-6	36	TCRBV20	TCRBV20	unresolved			TCRBV20-01,TCRBV20-or09_02		TCRBD01-01*01	TCRBD01	TCRBD01-01	01				TCRBJ01-06*01	TCRBJ01	TCRBJ01-06	01				3	1	3	5	2	7	45	56	57	61	63	1	In	VDJ
ACCAGTGCCCATCCTGAAGACAGCAGCTTCTACATCTGCAGTGCTCGGACAGGGGGCACCCAGGGGTCACCCCTCCACTTTGGGAAC	CSARTGGTQGSPLHF	1	5.540416879434065E-6	45	TCRBV20	TCRBV20	unresolved			TCRBV20-01,TCRBV20-or09_02		TCRBD01-01*01	TCRBD01	TCRBD01-01	01				TCRBJ01-06*01	TCRBJ01	TCRBJ01-06	01				5	1	1	0	9	10	36	45	46	57	66	1	In	VDJ
ATCAATTCCCTGGAGCTTGGTGACTCTGCTGTGTATTTCTGTGCCAGCAGCCAACGGGACAGGGAAAACATTCAGTACTTCGGCGCC	CASSQRDRENIQYF	1	8.310625319151098E-6	42	TCRBV03	TCRBV03	unresolved			TCRBV03-01,TCRBV03-02		TCRBD01-01*01	TCRBD01	TCRBD01-01	01				TCRBJ02-04*01	TCRBJ02	TCRBJ02-04	01				2	1	0	3	0	5	39	54	55	-1	64	1	In	VDJ
CCACTCTGACAGTGACCAGTGCCCATCCTGAAGACAGCAGCTTCTACATCTGCAGTGCTAGACAACACTGAAGCTTTCTTTGGACAA		1	1.3851042198585162E-5	31	TCRBV20-01*01	TCRBV20	TCRBV20-01	01						unresolved					TCRBJ01-01*01	TCRBJ01	TCRBJ01-01	01				2	0	0	0	1	2	50	-1	-1	62	63	1	Out	VJ
CAGCGCACACAGCAGGAGGACTCGGCCGTGTATCTCTGTGCCAGCAGCTCCGGGACAGCTAGCAATCAGCCCCAGCATTTTGGTGAT	CASSSGTASNQPQHF	1	2.8625487210409337E-5	45	TCRBV07-02*01	TCRBV07	TCRBV07-02	01				TCRBD01-01*01	TCRBD01	TCRBD01-01	01				TCRBJ01-05*01	TCRBJ01	TCRBJ01-05	01				4	2	0	5	1	0	36	49	51	58	59	1	In	VDJ
AGGCTGCTGTCGGCTGCTCCCTCCCAGACATCTGTGTACTTCTGTGCCAGCCGCATAGCGGGGGCCGGGGAGCTGTTTTTTGGAGAA	CASRIAGAGELFF	1	1.108083375886813E-5	39	TCRBV06-05*01	TCRBV06	TCRBV06-05	01				TCRBD02-01*01	TCRBD02	TCRBD02-01	01				TCRBJ02-02*01	TCRBJ02	TCRBJ02-02	01				8	4	5	2	0	6	42	51	55	-1	64	1	In	VDJ
GTGAGCACCTTGGAGCTGGGGGACTCGGCCCTTTATCTTTGCGCCAGCAGCTTGGGGGTTGTCGGAAACACCATATATTTTGGAGAG	CASSLGVVGNTIYF	1	2.7702084397170323E-5	42	TCRBV05-01*01	TCRBV05	TCRBV05-01	01						unresolved		TCRBD01,TCRBD02	TCRBD01-01,TCRBD02-01		TCRBJ01-03*01	TCRBJ01	TCRBJ01-03	01				0	0	0	9	5	4	39	-1	55	58	63	1	In	VDJ
ATCCGGTCCACAAAGCTGGAGGACTCAGCCATGTACTTCTGTGCCAGCAGTGGACAGGGGGCTGGAAACACCATATATTTTGGAGAG	CASSGQGAGNTIYF	1	2.4931875957453293E-5	42	TCRBV02-01*01	TCRBV02	TCRBV02-01	01				TCRBD01-01*01	TCRBD01	TCRBD01-01	01				TCRBJ01-03*01	TCRBJ01	TCRBJ01-03	01				4	0	2	1	0	2	39	-1	52	-1	61	1	In	VDJ
AAGATCCAGCCCTCAGAACCCAGGGACTCAGCTGTGTACTTCTGTGCCAGCACCCAGGGATCAAATCAGCCCCAGCATTTTGGTGAT	CASTQGSNQPQHF	1	2.4931875957453293E-5	39	TCRBV12	TCRBV12	unresolved			TCRBV12-03,TCRBV12-04		TCRBD01-01*01	TCRBD01	TCRBD01-01	01				TCRBJ01-05*01	TCRBJ01	TCRBJ01-05	01				7	2	4	3	4	4	42	52	54	59	63	1	In	VDJ
CTGACTGTGAGCAACATGAGCCCTGAAGACAGCAGCATATATCTCTGCAGCGGTCTAACTAAGCCAGATACGCAGTATTTTGGCCCA	CSGLTKPDTQYF	1	1.8468056264780217E-6	36	TCRBV29-01*01	TCRBV29	TCRBV29-01	01				TCRBD02-01	TCRBD02	TCRBD02-01				01,02	TCRBJ02-03*01	TCRBJ02	TCRBJ02-03	01				7	5	3	9	3	4	45	52	57	61	64	1	In	VDJ
ACTGTGACATCGGCCCAAAAGAACCCGACAGCTTTCTATCTCTGTGCCAGTAAGGGACAGGGCGACACTGAAGCTTTCTTTGGACAA	CASKGQGDTEAFF	2	4.3399932222233505E-5	39	TCRBV19-01	TCRBV19	TCRBV19-01				01,02	TCRBD01-01*01	TCRBD01	TCRBD01-01	01				TCRBJ01-01*01	TCRBJ01	TCRBJ01-01	01				7	1	0	3	2	3	42	52	53	62	64	2	In	VDJ
AACCTGAGCTCTCTGGAGCTGGGGGACTCAGCTTTGTATTTCTGTGCCAGCGGGAAGGGGGCCCCCGGGGAGCTGTTTTTTGGAGAA	CASGKGAPGELFF	1	1.200423657210714E-5	39	TCRBV09-01	TCRBV09	TCRBV09-01				01,02	TCRBD01-01*01	TCRBD01	TCRBD01-01	01				TCRBJ02-02*01	TCRBJ02	TCRBJ02-02	01				7	4	5	0	2	6	42	51	55	62	64	1	In	VDJ
GAGTCGCCCAGCCCCAACCAGACCTCTCTGTACTTCTGTGCCAGCGCCCGTCAGATCGCAACTAATGAAAAACTGTTTTTTGGCAGT	CASARQIATNEKLFF	1	1.6621250638302195E-5	45	TCRBV27-01*01	TCRBV27	TCRBV27-01	01				TCRBD01-01*01	TCRBD01	TCRBD01-01	01				TCRBJ01-04*01	TCRBJ01	TCRBJ01-04	01				8	6	4	5	4	0	36	45	51	54	58	1	In	VDJ
CTCACTGTGACATCGGCCCAAAAGAACCCGACAGCTTTCTATCTCTGTGCCAGTAAGGAGTGGGATCAGCCCCAGCATTTTGGTGAT	CASKEWDQPQHF	2	4.617014066195054E-5	36	TCRBV19-01	TCRBV19	TCRBV19-01				01,02	TCRBD02-01*02	TCRBD02	TCRBD02-01	02				TCRBJ01-05*01	TCRBJ01	TCRBJ01-05	01				7	1	10	2	4	5	45	55	56	60	64	2	In	VDJ
AATGTGAACGCCTTGGAGCTGGACGACTCGGCCCTGTATCTCTGTGCCAGCAAAGGAGGGATGAACACTGAAGCTTTCTTTGGACAA	CASKGGMNTEAFF	1	2.308507033097527E-5	39	TCRBV05-04*01	TCRBV05	TCRBV05-04	01				TCRBD02-01*02	TCRBD02	TCRBD02-01	02				TCRBJ01-01*01	TCRBJ01	TCRBJ01-01	01				6	2	10	0	1	0	42	52	54	60	61	1	In	VDJ
CAGCCAGAAGACTCAGCCCTGTATCTCTGCGCCAGCAGCCAAGATCCGGGGGCGACAGGGGGCACTGGGGGCTACACCTTCGGTTCG	CASSQDPGATGGTGGYTF	1	1.015743094562912E-5	54	TCRBV04-01*01	TCRBV04	TCRBV04-01	01				TCRBD01-01*01	TCRBD01	TCRBD01-01	01				TCRBJ01-02*01	TCRBJ01	TCRBJ01-02	01				0	9	2	0	6	8	27	44	53	63	69	1	In	VDJ
TCTCTGGAGCTGGGGGACTCAGCTTTGTATTTCTGTGCCAGCAGCGTATCGGCTAGCGGGGGGTCTTACGAGCAGTACTTCGGGCCG	CASSVSASGGSYEQYF	1	8.310625319151098E-6	48	TCRBV09-01	TCRBV09	TCRBV09-01				01,02	TCRBD02-01*01	TCRBD02	TCRBD02-01	01				TCRBJ02-07*01	TCRBJ02	TCRBJ02-07	01				1	4	4	1	3	4	33	48	52	63	66	1	In	VDJ
CCCTCCCAGACATCTGTGTACTTCTGTGCCAGCAGTTACTCGCTCGATATACCGCCTCACTCTGGAAACACCATATATTTTGGAGAG	CASSYSLDIPPHSGNTIYF	2	4.3399932222233505E-5	57	TCRBV06	TCRBV06	unresolved			TCRBV06-05,TCRBV06-06				unresolved		TCRBD01,TCRBD02	TCRBD01-01,TCRBD02-01		TCRBJ01-03*01	TCRBJ01	TCRBJ01-03	01				0	4	2	8	12	0	24	41	45	47	59	2	In	VDJ
[truncated: 13,117,431 more chars]
