## Supplementary material for "T cell receptor sequencing specifies psoriasis as a systemic and atopic dermatitis as a skin-focused, allergen-driven disease": TCRSeq_1_AD2skin.tsv (part 1 of 3)

nucleotide	aminoAcid	count (templates/reads)	frequencyCount (%)	cdr3Length	vMaxResolved	vFamilyName	vGeneName	vGeneAllele	vFamilyTies	vGeneNameTies	vGeneAlleleTies	dMaxResolved	dFamilyName	dGeneName	dGeneAllele	dFamilyTies	dGeneNameTies	dGeneAlleleTies	jMaxResolved	jFamilyName	jGeneName	jGeneAllele	jFamilyTies	jGeneNameTies	jGeneAlleleTies	vDeletion	n1Insertion	d5Deletion	d3Deletion	n2Insertion	jDeletion	vIndex	n1Index	dIndex	n2Index	jIndex	estimatedNumberGenomes	sequenceStatus	cloneResolved	vOrphon	dOrphon	jOrphon	vFunction	dFunction	jFunction	fractionNucleated	vAlignLength	vAlignSubstitutionCount	vAlignSubstitutionIndexes	vAlignSubstitutionGeneThreePrimeIndexes	vSeqWithMutations
AGGCTGCTGTCGGCTGCTCCCTCCCAGACATCTGTGTACTTCTGTGCCAGCGCTAGTAGGGCCAGAGCATACTACACCTTCGGTTCG	CASASRARAYYTF	439	0.03889788074399494	39	TCRBV06-05*01	TCRBV06	TCRBV06-05	01						unresolved		TCRBD01,TCRBD02	TCRBD01-01,TCRBD02-01		TCRBJ01-02*01	TCRBJ01	TCRBJ01-02	01				8	6	5	3	10	10	42	51	57	61	71	439	In	VDJ
CTGGAGTCGCCCAGCCCCAACCAGACCTCTCTGTACTTCTGTGCCAGCAGTGCGGGGAGAGGTAACTATGGCTACACCTTCGGTTCG	CASSAGRGNYGYTF	79	0.007131151787146996	42	TCRBV27-01*01	TCRBV27	TCRBV27-01	01				TCRBD02-01*01	TCRBD02	TCRBD02-01	01				TCRBJ01-02*01	TCRBJ01	TCRBJ01-02	01				5	0	7	3	5	1	39	-1	51	57	62	79	In	VDJ
CACACCCTGCAGCCAGAAGACTCGGCCCTGTATCTCTGCGCCAGCAGCCAAGAGGGACAGCTCTCCTACGAGCAGTACTTCGGGCCG	CASSQEGQLSYEQYF	84	0.007560739244204044	45	TCRBV04-03*01	TCRBV04	TCRBV04-03	01				TCRBD01-01*01	TCRBD01	TCRBD01-01	01				TCRBJ02-07*01	TCRBJ02	TCRBJ02-07	01				0	0	0	5	2	0	36	-1	53	60	62	84	In	VDJ
AGTTCTAAGAAGCTCCTTCTCAGTGACTCTGGCTTCTATCTCTGTGCCTGGGAGGGACGGGTGAACACTGAAGCTTTCTTTGGACAA	CAWEGRVNTEAFF	17	0.0015818926359865413	39	TCRBV30-01*01	TCRBV30	TCRBV30-01	01						unresolved		TCRBD01,TCRBD02	TCRBD01-01,TCRBD02-01		TCRBJ01-01*01	TCRBJ01	TCRBJ01-01	01				5	2	0	7	3	0	42	51	53	58	61	17	In	VDJ
CTGCAGCCAGAAGACTCAGCCCTGTATCTCTGCGCCAGCAGCCAAGTTATAGTGGGACGGCCTAATGAAAAACTGTTTTTTGGCAGT	CASSQVIVGRPNEKLFF	92	0.008220282340038689	51	TCRBV04-01*01	TCRBV04	TCRBV04-01	01						unresolved		TCRBD01,TCRBD02	TCRBD01-01,TCRBD02-01		TCRBJ01-04*01	TCRBJ01	TCRBJ01-04	01				1	7	0	7	3	3	30	46	53	58	61	92	In	VDJ
CTACACGCCCTGCAGCCAGAAGACTCAGCCCTGTATCTCTGCGCCAGCAGCACCCGGACAGAAGGGACTGAAGCTTTCTTTGGACAA	CASSTRTEGTEAFF	68	0.006181005411538466	42	TCRBV04-01*01	TCRBV04	TCRBV04-01	01				TCRBD01-01*01	TCRBD01	TCRBD01-01	01				TCRBJ01-01*01	TCRBJ01	TCRBJ01-01	01				5	4	1	5	5	5	39	51	55	61	66	68	In	VDJ
GAGTCGGCTGCTCCCTCCCAGACATCTGTGTACTTCTGTGCCAGCAGTGAAATAGGCCTCAGCCCCTCTGGCTACACCTTCGGTTCG	CASSEIGLSPSGYTF	48	0.004365366659212061	45	TCRBV06-01*01	TCRBV06	TCRBV06-01	01						unresolved		TCRBD01,TCRBD02	TCRBD01-01,TCRBD02-01		TCRBJ01-02*01	TCRBJ01	TCRBJ01-02	01				2	8	4	5	6	7	36	51	59	62	68	48	In	VDJ
ATCCGGTCCACAAAGCTGGAGGACTCAGCCATGTACTTCTGTGCCGGACGGATCGACAGCGAGAGTTCACCCCTCCACTTTGGGAAC	CAGRIDSESSPLHF	18	0.0016577021872319028	42	TCRBV02-01*01	TCRBV02	TCRBV02-01	01				TCRBD01-01*01	TCRBD01	TCRBD01-01	01				TCRBJ01-06*01	TCRBJ01	TCRBJ01-06	01				11	9	2	5	6	9	39	45	54	59	65	18	In	VDJ
GAGCTGGGGGACTCGGCCCTTTATCTTTGCGCCAGCAGCGGACCACGTGAAAGACAGGGCTGGGGAGAGACCCAGTACTTCGGGCCA	CASSGPRERQGWGETQYF	21	0.0019748388099416645	54	TCRBV05-01*01	TCRBV05	TCRBV05-01	01				TCRBD01-01*01	TCRBD01	TCRBD01-01	01				TCRBJ02-05*01	TCRBJ02	TCRBJ02-05	01				4	13	2	3	6	4	27	39	52	59	65	21	In	VDJ
GGCTGCTGTCGGCTGCTCCCTCCCAGACATCTGTGTACTTCTGTGCCAGGGTGGGTAAGTGTCGAGGGAGGGCAGTACGTCGGGCCG		20	0.0018055308121603575	40	TCRBV06-05*01	TCRBV06	TCRBV06-05	01				TCRBD02-01*02	TCRBD02	TCRBD02-01	02				TCRBJ02-07*01	TCRBJ02	TCRBJ02-07	01				9	16	9	0	7	17	41	49	65	72	79	20	Out	VDJ
CTGGAGTCGGCTGCTCCCTCCCAGACATCTGTGTACTTCTGTGCCAGCTTACCCGGGGCAAGACTCTATGGCTACACCTTCGGTTCG	CASLPGARLYGYTF	33	0.0030538614226673084	42	TCRBV06-01*01	TCRBV06	TCRBV06-01	01						unresolved		TCRBD01,TCRBD02	TCRBD01-01,TCRBD02-01		TCRBJ01-02*01	TCRBJ01	TCRBJ01-02	01				8	6	7	0	6	4	39	48	54	59	65	33	In	VDJ
GCTGCTCCCTCCCAAACATCTGTGTACTTCTGTGCCAGCAGTTACTCGACCTCCCTAGGAGGCAAAAACATTCAGTACTTCGGCGCC	CASSYSTSLGGKNIQYF	24	0.002201003971156993	51	TCRBV06	TCRBV06	unresolved			TCRBV06-02,TCRBV06-03		TCRBD02-01*02	TCRBD02	TCRBD02-01	02				TCRBJ02-04*01	TCRBJ02	TCRBJ02-04	01				0	10	10	1	0	3	30	47	57	-1	62	24	In	VDJ
GTGAGCACCTTGGAGCTGGGGGACTCGGCCCTTTATCTTTGCGCCAGCAGCTTGGGTACAAACACCGGGGAGCTGTTTTTTGGAGAA	CASSLGTNTGELFF	29	0.0027165089196254503	42	TCRBV05-01*01	TCRBV05	TCRBV05-01	01				TCRBD01-01*01	TCRBD01	TCRBD01-01	01				TCRBJ02-02*01	TCRBJ02	TCRBJ02-02	01				0	2	3	6	0	2	39	55	57	-1	60	29	In	VDJ
ACCTTGGAGCTGGGGGACTCGGCCCTTTATCTTTGCGCCAGCAGCTTCGTAGTAGGGCAGATACCGTCTGGCTACACCTTCGGTTCG	CASSFVVGQIPSGYTF	23	0.0020961340919342427	48	TCRBV05-01*01	TCRBV05	TCRBV05-01	01						unresolved		TCRBD01,TCRBD02	TCRBD01-01,TCRBD02-01		TCRBJ01-02*01	TCRBJ01	TCRBJ01-02	01				2	6	5	3	11	7	33	47	53	57	68	23	In	VDJ
CACCTACACGCCCTGCAGCCAGAAGACTCAGCCCTGTATCTCTGCGCCAGCAGCTTGGTCGGAACCACTGAAGCTTTCTTTGGACAA	CASSLVGTTEAFF	31	0.002852966111867101	39	TCRBV04-01*01	TCRBV04	TCRBV04-01	01						unresolved		TCRBD01,TCRBD02	TCRBD01-01,TCRBD02-01		TCRBJ01-01*01	TCRBJ01	TCRBJ01-01	01				5	6	1	8	2	4	42	54	60	63	65	31	In	VDJ
AATTCCCTGGAGCTTGGTGACTCTGCTGTGTATTTCTGTGCCAGCAGCCAAGGCTTCGGCCCTAATGAAAAACTGTTTTTTGGCAGT	CASSQGFGPNEKLFF	38	0.003372261537897826	45	TCRBV03	TCRBV03	unresolved			TCRBV03-01,TCRBV03-02				unresolved		TCRBD01,TCRBD02	TCRBD01-01,TCRBD02-01		TCRBJ01-04*01	TCRBJ01	TCRBJ01-04	01				1	5	9	0	1	3	36	52	57	60	61	38	In	VDJ
CAGTGACCAGTGCCCATCCTGAAGACAGCAGCTTCTACATCTGCAGTGGGGAATCCTAGAGAGGGGGAGACCCAGTACTTCGGGCCA		9	8.869717495707284E-4	40	TCRBV20	TCRBV20	unresolved			TCRBV20-01,TCRBV20-or09_02				unresolved		TCRBD01,TCRBD02	TCRBD01-01,TCRBD02-01		TCRBJ02-05*01	TCRBJ02	TCRBJ02-05	01				7	13	5	2	0	5	41	48	61	-1	66	9	Out	VDJ
CTGTCGGCTGCTCCCTCCCAGACATCTGTGTACTTCTGTGCCAGCAGTTATCGGCAGGCAACTAATGAAAAACTGTTTTTTGGCAGT	CASSYRQATNEKLFF	26	0.0023728389539798118	45	TCRBV06-05*01	TCRBV06	TCRBV06-05	01				TCRBD01-01*01	TCRBD01	TCRBD01-01	01				TCRBJ01-04*01	TCRBJ01	TCRBJ01-04	01				3	4	4	4	0	0	36	50	54	-1	58	26	In	VDJ
TCCCTGTCCCTAGAGTCTGCCATCCCCAACCAGACAGCTCTTTACTTCTGTGCCACCAGTGACTCCGTCGAGCAGTACGTCGGGCCG	CATSDSVEQYV	5	5.799430670270148E-4	33	TCRBV24	TCRBV24	unresolved			TCRBV24-01,TCRBV24-or09_02				unresolved		TCRBD01,TCRBD02	TCRBD01-01,TCRBD02-01		TCRBJ02-07*01	TCRBJ02	TCRBJ02-07	01				4	10	4	5	4	17	48	62	72	75	79	5	In	VDJ
CTGTCGGCTGCTCCCTCCCAGACATCTGTGTACTTCTGTGCCAGCAGGCTCGACAGGGCAGCGGGCTATGGCTACACCTTCGGTTCG	CASRLDRAAGYGYTF	10	9.678352708991139E-4	45	TCRBV06-05*01	TCRBV06	TCRBV06-05	01				TCRBD01-01*01	TCRBD01	TCRBD01-01	01				TCRBJ01-02*01	TCRBJ01	TCRBJ01-02	01				6	4	2	3	7	4	36	47	51	58	65	10	In	VDJ
TGAGCACCTTGGAGCTGGGGGACTCGGCCCTTTATCTTTGCGCCAGGCCGCTCCAGGGGGCCTTCCTATGGCTACACCTTCGGTTCG		17	0.0015793656509450293	43	TCRBV05-01*01	TCRBV05	TCRBV05-01	01				TCRBD01-01*01	TCRBD01	TCRBD01-01	01				TCRBJ01-02*01	TCRBJ01	TCRBJ01-02	01				8	7	4	0	4	4	38	46	53	61	65	17	Out	VDJ
ACTGTGACATCGGCCCAAAAGAACCCGACAGCTTTCTATCTCTGTGCCAGTTCCCTGGAAAATAACTATGGCTACACCTTCGGTTCG	CASSLENNYGYTF	55	0.0049440462337183196	39	TCRBV19-01	TCRBV19	TCRBV19-01				01,02			unresolved		TCRBD01,TCRBD02	TCRBD01-01,TCRBD02-01		TCRBJ01-02*01	TCRBJ01	TCRBJ01-02	01				8	5	1	8	3	1	42	51	56	59	62	55	In	VDJ
GCCTTGGAGCTGGACGACTCGGCCCTGTATCTCTGTGCCAGCAGCACCGACTAGCGGGGGCCTCCCTACGAGCAGTACGTCGGGCCG	CASSTD*RGPPYEQYV	20	0.001895238781134035	48	TCRBV05-04*01	TCRBV05	TCRBV05-04	01				TCRBD02-01*01	TCRBD02	TCRBD02-01	01				TCRBJ02-07*01	TCRBJ02	TCRBJ02-07	01				4	3	2	2	19	17	33	45	48	60	79	20	Stop	VDJ
ACTCTGAAGATCCGGTCCACAAAGCTGGAGGACTCAGCCATGTACTTCTGTGCCAGCCTATTTGCCACTGAAGCTTTCTTTGGACAA	CASLFATEAFF	10	9.70362255940626E-4	33	TCRBV02-01*01	TCRBV02	TCRBV02-01	01				TCRBD02-01	TCRBD02	TCRBD02-01				01,02	TCRBJ01-01*01	TCRBJ01	TCRBJ01-01	01				8	0	4	9	5	4	48	-1	57	60	65	10	In	VDJ
CACATCAATTCCCTGGAGCTTGGTGACTCTGCTGTGTATTTCTGTGCCAGCAGCCTCGATGGTCATTCACCCCTCCACTTTGGGAAC	CASSLDGHSPLHF	8	8.073717207630989E-4	39	TCRBV03	TCRBV03	unresolved			TCRBV03-01,TCRBV03-02				unresolved		TCRBD01,TCRBD02	TCRBD01-01,TCRBD02-01		TCRBJ01-06*01	TCRBJ01	TCRBJ01-06	01				4	5	0	10	2	8	42	55	60	62	64	8	In	VDJ
CATCAATTCCCTGGAGCTTGGTGACTCTGCTGTGTATTTCTGTGCCAGCAGCCGGACACAACTAACTATGGCTACACCTTCGGTTCG		6	5.294033661967738E-4	41	TCRBV03	TCRBV03	unresolved			TCRBV03-01,TCRBV03-02		TCRBD01-01*01	TCRBD01	TCRBD01-01	01				TCRBJ01-02*01	TCRBJ01	TCRBJ01-02	01				4	0	1	6	3	0	40	-1	53	58	61	6	Out	VDJ
GCCCTGCAGCCAGAAGACTCAGCCCTGTATCTCTGCGCCAGCAGCCAAGGCGTGTGGGGGGAGGACGAAAAACTGTTTTTTGGCAGT	CASSQGVWGEDEKLFF	27	0.002490343758410122	48	TCRBV04-01*01	TCRBV04	TCRBV04-01	01				TCRBD02-01	TCRBD02	TCRBD02-01				01,02	TCRBJ01-04*01	TCRBJ01	TCRBJ01-04	01				1	6	9	1	5	8	33	49	55	61	66	27	In	VDJ
TCGGCTGCTCCCTCCCAGACATCTGTGTACTTCTGTGCCAGCAGTGAAGCGCCGGGGGCTCGCAATCAGCCCCAGCATTTTGGTGAT	CASSEAPGARNQPQHF	14	0.0013178226991485324	48	TCRBV06-01*01	TCRBV06	TCRBV06-01	01						unresolved		TCRBD01,TCRBD02	TCRBD01-01,TCRBD02-01		TCRBJ01-05*01	TCRBJ01	TCRBJ01-05	01				0	3	6	0	2	2	33	50	53	59	61	14	In	VDJ
AGTTCTAAGAAGCTCCTTCTCAGTGACTCTGGCTTCTATCTCTGTGCCTCCAATCGAGTGCGTTCAGATGGCTACACCTTCGGTTCG	CASNRVRSDGYTF	3	3.676763235400028E-4	39	TCRBV30-01*01	TCRBV30	TCRBV30-01	01						unresolved		TCRBD01,TCRBD02	TCRBD01-01,TCRBD02-01		TCRBJ01-02*01	TCRBJ01	TCRBJ01-02	01				7	15	4	5	0	6	42	49	64	-1	67	3	In	VDJ
GTGAGCACCTTGGAGCTGGGGGACTCGGCCCTTTATCTTTGCGCCAGCAGCCCGGGGACAGGGGGCCAAGGCTACACCTTCGGTTCG	CASSPGTGGQGYTF	12	0.0011725210592615897	42	TCRBV05-01*01	TCRBV05	TCRBV05-01	01				TCRBD01-01*01	TCRBD01	TCRBD01-01	01				TCRBJ01-02*01	TCRBJ01	TCRBJ01-02	01				4	3	0	0	3	8	39	51	54	66	69	12	In	VDJ
AATGTGAACGCCTTGTTGCTGGGGGACTCGGCCCTCTATCTCTGTGCCAGCAGCTTGACAGCTAACTATGGCTACACCTTCGGTTCG	CASSLTANYGYTF	10	9.349844653594573E-4	39	TCRBV05-06*01	TCRBV05	TCRBV05-06	01				TCRBD01-01*01	TCRBD01	TCRBD01-01	01				TCRBJ01-02*01	TCRBJ01	TCRBJ01-02	01				1	0	3	5	0	0	42	-1	57	-1	61	10	In	VDJ
ATCAATTCCCTGGAGCTTGGTGACTCTGCTGTGTATTTCTGTGCCAGCGGCCCCGGGACAGGGGTTTATGGCTACACCTTCGGTTCG	CASGPGTGVYGYTF	7	7.088193041441291E-4	42	TCRBV03	TCRBV03	unresolved			TCRBV03-01,TCRBV03-02		TCRBD01-01*01	TCRBD01	TCRBD01-01	01				TCRBJ01-02*01	TCRBJ01	TCRBJ01-02	01				4	2	0	2	2	5	39	52	54	64	66	7	In	VDJ
TCATCCTGAGTTCTAAGAAGCTCCTTCTCAGTGACTCTGGCTTCTATCTCTGTGCCTGGAGTGAGACCTGAAGCTTTCTTTGGACAA		1	1.6172704265677098E-4	31	TCRBV30-01*01	TCRBV30	TCRBV30-01	01						unresolved		TCRBD01,TCRBD02	TCRBD01-01,TCRBD02-01		TCRBJ01-01*01	TCRBJ01	TCRBJ01-01	01				1	1	2	7	0	6	50	63	64	-1	67	1	Out	VDJ
CTGCAGCCAGAAGACTCGGCCCTGTATCTCTGCGCCAGCAGCCAAGATCAGGGTTGGGCTCCGGACTACGAGCAGTACTTCGGGCCG	CASSQDQGWAPDYEQYF	8	8.073717207630989E-4	51	TCRBV04-03*01	TCRBV04	TCRBV04-03	01				TCRBD01-01*01	TCRBD01	TCRBD01-01	01				TCRBJ02-07*01	TCRBJ02	TCRBJ02-07	01				0	1	4	3	12	3	30	47	48	53	65	8	In	VDJ
ATCCGGTCCACAAAGCTGGAGGACTCAGCCATGTACTTCTGTGCCAGCAGTGTCCGGACAACCGGGGGAAAACTGTTTTTTGGCAGT	CASSVRTTGGKLFF	33	0.003021010617127652	42	TCRBV02-01*01	TCRBV02	TCRBV02-01	01				TCRBD02-01*01	TCRBD02	TCRBD02-01	01				TCRBJ01-04*01	TCRBJ01	TCRBJ01-04	01				4	10	8	2	0	10	39	52	62	-1	68	33	In	VDJ
GCTGTACCCTCTCAGACATCTGTGTACTTCTGTGCCAGCAGTGACGTAGCAGGGTACCGATTTGGCACTGAAGCTTTCTTTGGACAA	CASSDVAGYRFGTEAFF	28	0.0024991882060554143	51	TCRBV06-04	TCRBV06	TCRBV06-04				01,02	TCRBD01-01*01	TCRBD01	TCRBD01-01	01				TCRBJ01-01*01	TCRBJ01	TCRBJ01-01	01				2	4	4	3	11	4	30	45	49	54	65	28	In	VDJ
GTGAACGCCTTGTTGCTGGGGGACTCGGCCCTCTATCTCTGTGCCAGCAGCTTATCTGGCAGAAACTATGGCTACACCTTCGGTTCG	CASSLSGRNYGYTF	9	8.983431822575326E-4	42	TCRBV05-06*01	TCRBV05	TCRBV05-06	01				TCRBD01-01*01	TCRBD01	TCRBD01-01	01				TCRBJ01-02*01	TCRBJ01	TCRBJ01-02	01				2	6	4	5	1	2	39	53	59	62	63	9	In	VDJ
CTGCTGTCGGCTGCTCCCTCCCAGACATCTGTGTACTTCTGTGCCAGCAGACCGGGACAGGGCCTCTATGGCTACACCTTCGGTTCG	CASRPGQGLYGYTF	6	6.368002304610358E-4	42	TCRBV06-05*01	TCRBV06	TCRBV06-05	01				TCRBD01-01*01	TCRBD01	TCRBD01-01	01				TCRBJ01-02*01	TCRBJ01	TCRBJ01-02	01				6	3	0	3	3	4	39	50	53	62	65	6	In	VDJ
ATCCAGCCCTCAGAACCCAGGGACTCAGCTGTGTACTTCTGTGCCAGCAGCCCCGGAGCTATCCCCTACGAGCAGTACTTCGGGCCG	CASSPGAIPYEQYF	20	0.001887657826009499	42	TCRBV12	TCRBV12	unresolved			TCRBV12-03,TCRBV12-04		TCRBD02-01*02	TCRBD02	TCRBD02-01	02				TCRBJ02-07*01	TCRBJ02	TCRBJ02-07	01				6	4	10	2	6	2	39	50	54	58	64	20	In	VDJ
GCTACCCGCTCCCAGACATCTGTGTATTTCTGCGCCAGCAGAAAAACCCTTGGACAGGGAGATCCTTACGAGCAGTACGTCGGGCCG	CASRKTLGQGDPYEQYV	21	0.00194451498944352	51	TCRBV10-02*01	TCRBV10	TCRBV10-02	01				TCRBD01-01*01	TCRBD01	TCRBD01-01	01				TCRBJ02-07*01	TCRBJ02	TCRBJ02-07	01				6	10	1	3	20	17	30	41	51	59	79	21	In	VDJ
AGCTCCTCCTCAGTGACTCTGGCTTCTATCTCTGTGCCACGAAGGTCAGGGGGCGTTCAGTAGAACACTGAAGCTTTCTTTGGACAA		1	1.3645719224165053E-4	49	TCRBV30-01*02	TCRBV30	TCRBV30-01	02				TCRBD01-01*01	TCRBD01	TCRBD01-01	01				TCRBJ01-01*01	TCRBJ01	TCRBJ01-01	01				8	8	4	0	8	1	32	38	46	54	62	1	Out	VDJ
CTGGGGTTGGAGTCGGCTGCTCCCTCCCAAACATCTGTGTACTTCTGTGCCAGCAGTCGCGACAGGTTTGAAGCTTTCTTTGGACAA	CASSRDRFEAFF	6	6.49435155668596E-4	36	TCRBV06	TCRBV06	unresolved			TCRBV06-02,TCRBV06-03		TCRBD01-01*01	TCRBD01	TCRBD01-01	01				TCRBJ01-01*01	TCRBJ01	TCRBJ01-01	01				5	3	2	4	2	7	45	57	60	66	68	6	In	VDJ
ACTGTGAGCAACATGAGCCCTGAAGACAGCAGCATATATCTCTGCAGCGGGGACAGGGGTTATTGTGAAAAACTGTTTTTTGGCAGT	CSGDRGYCEKLFF	4	4.3464142714007205E-4	39	TCRBV29-01*01	TCRBV29	TCRBV29-01	01				TCRBD01-01*01	TCRBD01	TCRBD01-01	01				TCRBJ01-04*01	TCRBJ01	TCRBJ01-04	01				7	0	0	2	6	7	42	-1	49	59	65	4	In	VDJ
GGGTTGGAGTCGGCTGCTCCCTCCCAAACATCTGTGTACTTCTGTGCCAGCAGTTACCGCAGGGTACGCGAGCAGTACGTCGGGCCG	CASSYRRVREQYV	4	4.3085094957780396E-4	39	TCRBV06	TCRBV06	unresolved			TCRBV06-02,TCRBV06-03		TCRBD01-01*01	TCRBD01	TCRBD01-01	01				TCRBJ02-07*01	TCRBJ02	TCRBJ02-07	01				2	2	4	3	15	17	42	57	59	64	79	4	In	VDJ
ACTGTGAGCAACATGAGCCCTGAAGACAGCAGCATATATCTCTGCAGCGTTGATAATAGGGTCAGGGCAGAAGCTTTCTTTGGACAA	CSVDNRVRAEAFF	2	1.5288259501147883E-4	39	TCRBV29-01*01	TCRBV29	TCRBV29-01	01				TCRBD01-01*01	TCRBD01	TCRBD01-01	01				TCRBJ01-01*01	TCRBJ01	TCRBJ01-01	01				3	9	4	3	2	8	42	53	62	67	69	2	In	VDJ
TCCCTAGAGTCTGCCATCCCCAACCAGACAGCTCTTTACTTCTGTGCCACCCAAGGACGCGAACGGTATGGCTACACCTTCGGTTCG	CATQGRERYGYTF	3	2.943937573361534E-4	39	TCRBV24	TCRBV24	unresolved			TCRBV24-01,TCRBV24-or09_02				unresolved		TCRBD01,TCRBD02	TCRBD01-01,TCRBD02-01		TCRBJ01-02*01	TCRBJ01	TCRBJ01-02	01				9	3	1	7	8	5	42	51	54	58	66	3	In	VDJ
CACCTACACACCCTGCAGCCAGAAGACTCGGCCCTGTATCTCTGCGCCAGCAGCCAAGAGACAGGGTATGGCTACACCTTCGGTTCG	CASSQETGYGYTF	5	4.85181127970313E-4	39	TCRBV04-03*01	TCRBV04	TCRBV04-03	01				TCRBD01-01*01	TCRBD01	TCRBD01-01	01				TCRBJ01-02*01	TCRBJ01	TCRBJ01-02	01				0	0	2	3	0	5	42	-1	59	-1	66	5	In	VDJ
AGGCTGGAGTCGGCTGCTCCCTCCCAGACATCTGTGTACTTCTGTGCCAGCAGTGAAGCCCTCCATTCACCCCTCCACTTTGGGAAC	CASSEALHSPLHF	9	8.857082570499724E-4	39	TCRBV06-01*01	TCRBV06	TCRBV06-01	01				TCRBD02-01	TCRBD02	TCRBD02-01				01,02	TCRBJ01-06*01	TCRBJ01	TCRBJ01-06	01				0	1	4	10	2	8	42	59	60	62	64	9	In	VDJ
GTGACCAGTGCCCATCCTGAAGACAGCAGCTTCTACATCTGCAGTGCCAGTCCGGGACCCGTCTACAATGAGCAGTTCTTCGGGCCA	CSASPGPVYNEQFF	5	5.243493961137497E-4	42	TCRBV20	TCRBV20	unresolved			TCRBV20-01,TCRBV20-or09_02				unresolved		TCRBD01,TCRBD02	TCRBD01-01,TCRBD02-01		TCRBJ02-01*01	TCRBJ02	TCRBJ02-01	01				6	6	0	7	4	3	39	47	53	58	62	5	In	VDJ
CTACACGCCCTGCAGCCAGAAGACTCAGCCCTGTATCTCTGCGCCAGCAGCCAAGAGGCCAGGCCAAAGGAAGCTTTCTTTGGACAA	CASSQEARPKEAFF	7	7.391431246422737E-4	42	TCRBV04-01*01	TCRBV04	TCRBV04-01	01				TCRBD01-01*01	TCRBD01	TCRBD01-01	01				TCRBJ01-01*01	TCRBJ01	TCRBJ01-01	01				0	3	4	4	6	8	39	56	59	63	69	7	In	VDJ
TCGGCTGCTCCCTCCCAGACATCTGTGTACTTCTGTGCCAGCACTGGCAGGGGGCACCGGCCTGATCAGCCCCAGCATTTTGGTGAT	CASTGRGHRPDQPQHF	10	9.918416287934783E-4	48	TCRBV06	TCRBV06	unresolved			TCRBV06-01,TCRBV06-05		TCRBD01-01*01	TCRBD01	TCRBD01-01	01				TCRBJ01-05*01	TCRBJ01	TCRBJ01-05	01				7	4	4	0	9	5	33	43	47	55	64	10	In	VDJ
CTGTGAGCAACATGAGCCCTGAAGACAGCAGCATATATCTCTGCAGCGTGGCCTGCAGGGGGCAATCAGCCCCAGCATTTTGGTGAT		1	1.0866035678501801E-4	40	TCRBV29-01*01	TCRBV29	TCRBV29-01	01				TCRBD01-01*01	TCRBD01	TCRBD01-01	01				TCRBJ01-05*01	TCRBJ01	TCRBJ01-05	01				6	6	4	2	0	2	41	49	55	-1	61	1	Out	VDJ
ATCCAGGCTACGAAGCTTGAGGATTCAGCAGTGTATTTTTGTGCCAGCAGCCAATCGGAGGGCTCCTACGAGCAGTACGTCGGGCCG	CASSQSEGSYEQYV	20	0.001792895886952797	42	TCRBV16-01	TCRBV16	TCRBV16-01				01,02	TCRBD02-01*02	TCRBD02	TCRBD02-01	02				TCRBJ02-07*01	TCRBJ02	TCRBJ02-07	01				0	0	10	0	17	17	39	-1	56	62	79	20	In	VDJ
GCTCCCTCCCAGACATCTGTGTACTTGTGTGCCAGCAGTTAGTGACTTGGGCAGGGGATATGCAATCAGCCCCAGCATTTTGGTGAT	CASS**LGQGICNQPQHF	8	8.591749141140959E-4	54	TCRBV06-08*01	TCRBV06	TCRBV06-08	01				TCRBD01-01*01	TCRBD01	TCRBD01-01	01				TCRBJ01-05*01	TCRBJ01	TCRBJ01-05	01				3	10	4	2	4	2	27	41	51	57	61	8	Stop	VDJ
GCAGAACTGGAGGATTCTGGAGTTTATTTCTGTGCCAGCAGCCAAAGGATCGGGTCTCCCGAGAGCCCTGAAGCTTTCTTTGGACAA	CASSQRIGSPESPEAFF	47	0.00419100469134773	51	TCRBV14-01*01	TCRBV14	TCRBV14-01	01				TCRBD02-01	TCRBD02	TCRBD02-01				01,02	TCRBJ01-01*01	TCRBJ01	TCRBJ01-01	01				2	5	8	4	13	6	30	45	50	54	67	47	In	VDJ
ATCCTGAGTTCTAAGAAGCTCCTTCTCAGTGACTCTGGCTTCTATCTCTGTGCCTGCCGGGGGAACACTGAAGCTTTCTTTGGACAA	CACRGNTEAFF	2	1.6046355013601496E-4	33	TCRBV30-01*01	TCRBV30	TCRBV30-01	01				TCRBD02-01*01	TCRBD02	TCRBD02-01	01				TCRBJ01-01*01	TCRBJ01	TCRBJ01-01	01				6	1	8	3	0	1	48	56	57	-1	62	2	In	VDJ
CCTTGTTGCTAGGGGACTCGGCCCTCTATCTCTGTGCCAGCAGCTTGCGGGCGGTGGAGGGGCCCCTACGAGCAGTACGTCGGGCCG		1	9.72889240982138E-5	49	TCRBV05-07*01	TCRBV05	TCRBV05-07	01				TCRBD02-01*02	TCRBD02	TCRBD02-01	02				TCRBJ02-07*01	TCRBJ02	TCRBJ02-07	01				1	8	10	0	18	17	32	47	55	61	79	1	Out	VDJ
AGCTCTCTGGAGCTGGGGGACTCAGCTTTGTATTTCTGTGCCAGCAGCGTAGAGGGGAAGAGTAATGAAAAACTGTTTTTTGGCAGT	CASSVEGKSNEKLFF	14	0.0013418290570428968	45	TCRBV09-01	TCRBV09	TCRBV09-01				01,02	TCRBD01-01*01	TCRBD01	TCRBD01-01	01				TCRBJ01-04*01	TCRBJ01	TCRBJ01-04	01				0	0	5	2	5	4	36	-1	52	57	62	14	In	VDJ
CAGAAGACTCGGCCCTGTATCTCTGTGCCAGCAGCCAAGACGAGACTACCAAGAAGTGGGTACACCGGGGAGCTGTTTTTTGGAGAA		5	4.106350692457076E-4	58	TCRBV04-02*01	TCRBV04	TCRBV04-02	01				TCRBD02-01	TCRBD02	TCRBD02-01				01,02	TCRBJ02-02*01	TCRBJ02	TCRBJ02-02	01				0	3	2	9	13	3	23	40	43	48	61	5	Out	VDJ
ACTGTGAGCAACATGAGCCCTGAAGACAGCAGCATATATCTCTGCAGCGTTGGTAGCAGGAATAATGAAAAACTGTTTTTTGGCAGT	CSVGSRNNEKLFF	2	1.9710483323793964E-4	39	TCRBV29-01*01	TCRBV29	TCRBV29-01	01						unresolved		TCRBD01,TCRBD02	TCRBD01-01,TCRBD02-01		TCRBJ01-04*01	TCRBJ01	TCRBJ01-04	01				4	4	4	4	2	4	42	52	56	60	62	2	In	VDJ
GGAGTCGGCTGCTCCCTCCCAGACATCTGTGTACTTCTGTGCCAGCCCCGGGGTGACAGCTCCTACAATGAGCAGTTCTTCGGGCCA		11	0.0010158479866878428	44	TCRBV06-01*01	TCRBV06	TCRBV06-01	01						unresolved		TCRBD01,TCRBD02	TCRBD01-01,TCRBD02-01		TCRBJ02-01*01	TCRBJ02	TCRBJ02-01	01				8	8	2	5	0	0	37	46	54	-1	59	11	Out	VDJ
TCCCTGGAGCTTGGTGACTCTGCTGTGTATTTCTGTGCCAGCAGCCCTGGGGACGGCGGCGGTAATGAAAAACTGTTTTTTGGCAGT	CASSPGDGGGNEKLFF	10	0.0010348003744991832	48	TCRBV03	TCRBV03	unresolved			TCRBV03-01,TCRBV03-02				unresolved		TCRBD01,TCRBD02	TCRBD01-01,TCRBD02-01		TCRBJ01-04*01	TCRBJ01	TCRBJ01-04	01				4	3	0	7	8	4	33	46	49	54	62	10	In	VDJ
TCGCCCAGCCCCAACCAGACCTCTCTGTACTTCTGTGCCAGCAGTGCCAGGGGGAGCGGGGCCTCCTACGAGCAGTACGTCGGGCCG	CASSARGSGASYEQYV	3	3.25981070355054E-4	48	TCRBV27-01*01	TCRBV27	TCRBV27-01	01						unresolved		TCRBD01,TCRBD02	TCRBD01-01,TCRBD02-01		TCRBJ02-07*01	TCRBJ02	TCRBJ02-07	01				5	2	4	1	25	17	33	45	47	54	79	3	In	VDJ
CTGGAGTCGCCCAGCCCCAACCAGACCTCTCTGTACTTCTGTGCCAGCAGGAAATCAGGAGATGCCTATGGCTACACCTTCGGTTCG	CASRKSGDAYGYTF	3	2.640699368380089E-4	42	TCRBV27-01*01	TCRBV27	TCRBV27-01	01						unresolved		TCRBD01,TCRBD02	TCRBD01-01,TCRBD02-01		TCRBJ01-02*01	TCRBJ01	TCRBJ01-02	01				6	5	4	4	6	4	39	50	55	59	65	3	In	VDJ
GTGACATCGGCCCAAAAGAACCCGACAGCTTTCTATCTCTGTGCCAGTAGTATAAAACCGATGAACACTGAAGCTTTCTTTGGACAA	CASSIKPMNTEAFF	34	0.0031448328841617423	42	TCRBV19-01	TCRBV19	TCRBV19-01				01,02			unresolved		TCRBD01,TCRBD02	TCRBD01-01,TCRBD02-01		TCRBJ01-01*01	TCRBJ01	TCRBJ01-01	01				2	5	2	8	0	0	39	54	59	-1	61	34	In	VDJ
AAGCTCCTTCTCAGTGACTCTGGCTTCTATCTCTGTGCCTGGAGGGGGGGACGGTGGGGAGCAGACACTGAAGCTTTCTTTGGACAA	CAWRGGRWGADTEAFF	1	9.476193905670175E-5	48	TCRBV30-01*01	TCRBV30	TCRBV30-01	01				TCRBD02-01*01	TCRBD02	TCRBD02-01	01				TCRBJ01-01*01	TCRBJ01	TCRBJ01-01	01				3	0	9	1	14	3	33	-1	44	50	64	1	In	VDJ
CTCAGGCTGGAGTCGGCTGCTCCCTCCCAGACATCTGTGTACTTCTGTGCCAGCAGGGGACAGAGGGCTGGTGCTTTCTTTGGACAA	CASRGQRAGAFF	6	5.294033661967738E-4	36	TCRBV06-01*01	TCRBV06	TCRBV06-01	01				TCRBD01-01*01	TCRBD01	TCRBD01-01	01				TCRBJ01-01*01	TCRBJ01	TCRBJ01-01	01				6	0	0	5	9	11	45	-1	56	63	72	6	In	VDJ
CTACACACCCTGCAGCCAGAAGACTCGGCCCTGTATCTCTGCGCCAGCAGCCAAGACATGTCCTCCTATGGCTACACCTTCGGTTCG	CASSQDMSSYGYTF	4	3.6514933849849074E-4	42	TCRBV04-03*01	TCRBV04	TCRBV04-03	01						unresolved		TCRBD01,TCRBD02	TCRBD01-01,TCRBD02-01		TCRBJ01-02*01	TCRBJ01	TCRBJ01-02	01				0	0	4	6	7	4	39	-1	56	58	65	4	In	VDJ
CTCCTTCTCAGTGACTCTGGCTTCTATCTCTGTGCCTGGAGTTCCTTCAAGGGGCAGGGACTCACCGGGGAGCTGTTTTTTGGAGAA	CAWSSFKGQGLTGELFF	1	9.349844653594573E-5	51	TCRBV30-01*01	TCRBV30	TCRBV30-01	01				TCRBD02-01	TCRBD02	TCRBD02-01				01,02	TCRBJ02-02*01	TCRBJ02	TCRBJ02-02	01				2	14	0	10	0	4	30	42	56	-1	62	1	In	VDJ
TCTAAGAAGCTCCTTCTCAGTGACTCTGGCTTCTATCTCTGTGCCTGGAGCTCTGGGGGGCAGGGAAAGGGGCAGTACTTCGGGCCG	CAWSSGGQGKGQYF	1	6.696510360006924E-5	42	TCRBV30-01*01	TCRBV30	TCRBV30-01	01						unresolved		TCRBD01,TCRBD02	TCRBD01-01,TCRBD02-01		TCRBJ02-07*01	TCRBJ02	TCRBJ02-07	01				3	5	6	0	10	9	39	50	55	61	71	1	In	VDJ
ACAGTGACCAGTGCCCATCCTGAAGACAGCAGCTTCTACATCTGCAGTGCTATTATACTGGACAGCTACGAGCAGTACTTCGGGCCG	CSAIILDSYEQYF	1	1.5920005761525894E-4	39	TCRBV20	TCRBV20	unresolved			TCRBV20-01,TCRBV20-or09_02		TCRBD01-01*01	TCRBD01	TCRBD01-01	01				TCRBJ02-07*01	TCRBJ02	TCRBJ02-07	01				4	7	1	5	0	3	42	52	59	-1	65	1	In	VDJ
CGGTCCACAAAGCTGGAGGACTCAGCCATGTACTTCTGTGCCAGCAGTCCAAATTCGGTACAGGGGGAGACCCAGTACTTCGGGCCA	CASSPNSVQGETQYF	3	4.0431760664192746E-4	45	TCRBV02-01*01	TCRBV02	TCRBV02-01	01				TCRBD01-01*01	TCRBD01	TCRBD01-01	01				TCRBJ02-05*01	TCRBJ02	TCRBJ02-05	01				5	11	3	2	0	5	36	48	59	-1	66	3	In	VDJ
TTGGAGATCCAGCGCACAGAGCAGGGGGACTCGGCCATGTATCTCTGTGCCAGCAGTGGCAGGTCCTACGAGCAGTACTTCGGGCCG	CASSGRSYEQYF	23	0.0021353023600776794	36	TCRBV07-09	TCRBV07	TCRBV07-09				01,03	TCRBD01-01*01	TCRBD01	TCRBD01-01	01				TCRBJ02-07*01	TCRBJ02	TCRBJ02-07	01				6	3	4	4	0	1	45	56	59	-1	63	23	In	VDJ
CTGGAGTCGGCTGCTCCCTCCCAGACATCTGTGTACTTCTGTGCCAGCAGTAAGAGCTCTGGGGCCAACGTCCTGACTTTCGGGGCC	CASSKSSGANVLTF	6	6.039494249213792E-4	42	TCRBV06-01*01	TCRBV06	TCRBV06-01	01				TCRBD02-01*02	TCRBD02	TCRBD02-01	02				TCRBJ02-06*01	TCRBJ02	TCRBJ02-06	01				5	2	11	2	0	0	39	51	53	-1	56	6	In	VDJ
ATCAATTCCCTGGAGCTTGGTGACTCTGCTGTGTATTTCTGTGCCAGCAGCCAAGGCTGTCTCACCGGGGAGCTGTTTTTTGGAGAA	CASSQGCLTGELFF	4	3.878922038720992E-4	42	TCRBV03	TCRBV03	unresolved			TCRBV03-01,TCRBV03-02				unresolved		TCRBD01,TCRBD02	TCRBD01-01,TCRBD02-01		TCRBJ02-02*01	TCRBJ02	TCRBJ02-02	01				1	0	10	0	5	4	39	-1	55	57	62	4	In	VDJ
AAGCTGGAGGACTCAGCCATGTACTTCTGTGCCAGCAATGGGGCTAGCGGGGGGACGGTCCTGTACAATGAGCAGTTCTTCGGGCCA	CASNGASGGTVLYNEQFF	10	9.602543157745777E-4	54	TCRBV02-01*01	TCRBV02	TCRBV02-01	01				TCRBD02-01*01	TCRBD02	TCRBD02-01	01				TCRBJ02-01*01	TCRBJ02	TCRBJ02-01	01				7	6	4	1	9	4	27	37	43	54	63	10	In	VDJ
CTGGAGTCGGCTGCTCCCTCCCAGACATCTGTGTACTTCTGTGCCAGCAGTAGCCGGGACTCTTACTACGAGCAGTACGTCGGGCCG	CASSSRDSYYEQYV	9	8.705463468009001E-4	42	TCRBV06-01*01	TCRBV06	TCRBV06-01	01				TCRBD02-01	TCRBD02	TCRBD02-01				01,02	TCRBJ02-07*01	TCRBJ02	TCRBJ02-07	01				5	4	0	10	18	17	39	51	55	61	79	9	In	VDJ
AAGATCCGGTCCACAAAGCTGGAGGACTCAGCCATGTACTTCTGTGCCAGCAGTGAACAAGGCCCGGTCGGCTACACCTTCGGTTCG	CASSEQGPVGYTF	4	4.0810808420419555E-4	39	TCRBV02-01*01	TCRBV02	TCRBV02-01	01						unresolved		TCRBD01,TCRBD02	TCRBD01-01,TCRBD02-01		TCRBJ01-02*01	TCRBJ01	TCRBJ01-02	01				2	2	5	4	7	8	42	57	59	62	69	4	In	VDJ
ATCCTGAGTTCTAAGAAGCTCCTTCTCAGTGACTCTGGCTTCTATCTCTGTGCCTGGGACAGGGGTTATGGCTACACCTTCGGTTCG	CAWDRGYGYTF	1	7.075558116233731E-5	33	TCRBV30-01*01	TCRBV30	TCRBV30-01	01				TCRBD01-01*01	TCRBD01	TCRBD01-01	01				TCRBJ01-02*01	TCRBJ01	TCRBJ01-02	01				5	0	2	2	1	5	48	-1	57	65	66	1	In	VDJ
TTGGAGCTGGGGGACTCAGCCCTGTACTTCTGTGCCAGCAGCTTAGGATGGACTAGCGGGGGCATGGAGACCCAGTACTTCGGGCCA	CASSLGWTSGGMETQYF	5	4.5233032243065637E-4	51	TCRBV13-01*01	TCRBV13	TCRBV13-01	01				TCRBD02-01*01	TCRBD02	TCRBD02-01	01				TCRBJ02-05*01	TCRBJ02	TCRBJ02-05	01				0	2	1	2	4	5	30	47	49	62	66	5	In	VDJ
TTCACTCTGAAGATCCGGTCCACAAAGCTGGAGGACTCAGCCATGTACTTCTGTGCCTGTGGACAAGATGGCTACACCTTCGGTTCG	CACGQDGYTF	3	2.6027945927574084E-4	30	TCRBV02-01*01	TCRBV02	TCRBV02-01	01				TCRBD01-01*01	TCRBD01	TCRBD01-01	01				TCRBJ01-02*01	TCRBJ01	TCRBJ01-02	01				11	3	1	6	2	6	51	57	60	65	67	3	In	VDJ
CTGAAGATCCGGTCCACAAAGCTGGAGGACTCAGCCATGTACTTCTGTGCCAGCAGGACCGACCTACTAGGCTACACCTTCGGTTCG	CASRTDLLGYTF	3	2.6027945927574084E-4	36	TCRBV02-01*01	TCRBV02	TCRBV02-01	01				TCRBD02-01	TCRBD02	TCRBD02-01				01,02	TCRBJ01-02*01	TCRBJ01	TCRBJ01-02	01				6	9	3	9	0	8	45	56	65	-1	69	3	In	VDJ
ATCAATTCCCTGGAGCTTGGTGACTCTGCTGTGTATTTCTGTGCCTCGGCGAGTGGACAGGGGGACACTGAAGCTTTCTTTGGACAA	CASASGQGDTEAFF	3	2.7923184708708115E-4	42	TCRBV03	TCRBV03	unresolved			TCRBV03-01,TCRBV03-02		TCRBD01-01*01	TCRBD01	TCRBD01-01	01				TCRBJ01-01*01	TCRBJ01	TCRBJ01-01	01				11	9	1	1	0	3	39	45	54	-1	64	3	In	VDJ
CTCAAGATCCAACCTGCAAAGCTTGAGGACTCGGCCGTGTATCTCTGTGCCAGCAGCTTCACCGGCAGCGAGCAGTACTTCGGGCCG	CASSFTGSEQYF	11	0.0010967115080162283	36	TCRBV11-02*02	TCRBV11	TCRBV11-02	02						unresolved		TCRBD01,TCRBD02	TCRBD01-01,TCRBD02-01		TCRBJ02-07*01	TCRBJ02	TCRBJ02-07	01				3	6	4	5	0	6	45	59	65	-1	68	11	In	VDJ
ATCAATTCCCTGGAGCTTGGTGACTCTGCTGTGTATTTCTGTGCCAGCAGCCAACAGGGGGCTGTTTCACCCCTCCACTTTGGGAAC	CASSQQGAVSPLHF	3	3.5377790581168656E-4	42	TCRBV03	TCRBV03	unresolved			TCRBV03-01,TCRBV03-02		TCRBD01-01*01	TCRBD01	TCRBD01-01	01				TCRBJ01-06*01	TCRBJ01	TCRBJ01-06	01				2	0	4	0	3	9	39	-1	54	62	65	3	In	VDJ
GGGGGACTCAGCTTTGTATTTCTGTGCCAGCAGCCCCCACCTCGGACAGGGGGCGCCCGGTGTTCATCCGGGGCTTTCTTTGGACAA		5	5.319303512382859E-4	59	TCRBV09-01	TCRBV09	TCRBV09-01				01,02	TCRBD01-01*01	TCRBD01	TCRBD01-01	01				TCRBJ01-01*01	TCRBJ01	TCRBJ01-01	01				4	9	1	0	18	11	22	34	43	54	72	5	Out	VDJ
GGCTGCTGTCGGCTGCTCCCTCCCAGACATCTGTGTACTTCTGTGCCAGCAGTCCACAGGGGGCAATATGGCTACACCTTCGGTTCG		4	4.3590491966082805E-4	40	TCRBV06-05*01	TCRBV06	TCRBV06-05	01				TCRBD01-01*01	TCRBD01	TCRBD01-01	01				TCRBJ01-02*01	TCRBJ01	TCRBJ01-02	01				5	2	3	0	2	5	41	53	55	64	66	4	Out	VDJ
AAGATCCGGTCCACAAAGCTGGAGGACTCAGCCATGTACTTCTGTGCCAGCAGTGACACGAACACCGGGGAGCTGTTTTTTGGAGAA	CASSDTNTGELFF	4	4.33377934619316E-4	39	TCRBV02-01*01	TCRBV02	TCRBV02-01	01				TCRBD01-01*01	TCRBD01	TCRBD01-01	01				TCRBJ02-02*01	TCRBJ02	TCRBJ02-02	01				3	0	4	6	0	0	42	-1	56	-1	58	4	In	VDJ
ATCAATTCCCTGGAGCTTGGTGACTCTGCTGTGTATTTCTGTGCCAGCAGCCAAGATGACCGATCTGCTGGCTACACCTTCGGTTCG	CASSQDDRSAGYTF	2	2.274286537360842E-4	42	TCRBV03	TCRBV03	unresolved			TCRBV03-01,TCRBV03-02				unresolved		TCRBD01,TCRBD02	TCRBD01-01,TCRBD02-01		TCRBJ01-02*01	TCRBJ01	TCRBJ01-02	01				0	1	2	7	8	7	39	56	57	60	68	2	In	VDJ
GCTGCTCCCTCCCAGACATCTGTGTACTTCTGTGCCAGCAGCCCCTTATATCAGGACACGACCTCCTACGAGCAGTACTTCGGGCCG	CASSPLYQDTTSYEQYF	6	6.140573650874274E-4	51	TCRBV06	TCRBV06	unresolved			TCRBV06-01,TCRBV06-05,TCRBV06-06		TCRBD01-01*01	TCRBD01	TCRBD01-01	01				TCRBJ02-07*01	TCRBJ02	TCRBJ02-07	01				6	12	1	6	4	0	30	41	53	58	62	6	In	VDJ
CTGAATGTGAACGCCTTGTTGCTGGGGGACTCGGCCCTCTATCTCTGTGCCAGCAGCTCAGGGATTGGGGAGCAGTACTTCGGGCCG	CASSSGIGEQYF	2	2.0721277340398785E-4	36	TCRBV05-06*01	TCRBV05	TCRBV05-06	01				TCRBD01-01*01	TCRBD01	TCRBD01-01	01				TCRBJ02-07*01	TCRBJ02	TCRBJ02-07	01				3	0	4	3	6	7	45	-1	58	63	69	2	In	VDJ
CTGAGTTCTAAGAAGCTCCTTCTCAGTGACTCTGGCTTCTATCTCTGTGCCAGTAGTCTCATGAACACTGAAGCTTTCTTTGGACAA	CASSLMNTEAFF	2	1.2761274459635835E-4	36	TCRBV30-01*01	TCRBV30	TCRBV30-01	01				TCRBD02-01	TCRBD02	TCRBD02-01				01,02	TCRBJ01-01*01	TCRBJ01	TCRBJ01-01	01				8	2	5	8	5	0	45	51	53	56	61	2	In	VDJ
AATGTGAGCACCTTGGAGCTGGGGGACTCGGCCCTTTATCTTTGCGCCAGCAGCTTTCCCGGGGACGATACGCAGTATTTTGGCCCA	CASSFPGDDTQYF	4	4.813906504080449E-4	39	TCRBV05-01*01	TCRBV05	TCRBV05-01	01						unresolved		TCRBD01,TCRBD02	TCRBD01-01,TCRBD02-01		TCRBJ02-03*01	TCRBJ02	TCRBJ02-03	01				2	5	0	7	0	6	42	56	61	-1	66	4	In	VDJ
AACGCCTTGTTGCTGGGGGACTCGGCCCTCTATCTCTGTGCCAGCAGCTTCCAATCCCGGGTAACTTCACCCCTCCACTTTGGGAAC	CASSFQSRVTSPLHF	3	3.929461739551233E-4	45	TCRBV05-06*01	TCRBV05	TCRBV05-06	01				TCRBD02-01	TCRBD02	TCRBD02-01				01,02	TCRBJ01-06*01	TCRBJ01	TCRBJ01-06	01				2	7	8	4	4	9	36	50	57	61	65	3	In	VDJ
CCGCTCAGGCTGCTGTCGGCTGCTCCCTCCCAGACATCTGTGTACTTCTGTGCCAGCATGCAGAACACTGAAGCTTTCTTTGGACAA	CASMQNTEAFF	4	3.563048908531986E-4	33	TCRBV06-05*01	TCRBV06	TCRBV06-05	01						unresolved		TCRBD01,TCRBD02	TCRBD01-01,TCRBD02-01		TCRBJ01-01*01	TCRBJ01	TCRBJ01-01	01				7	2	4	6	0	1	48	58	60	-1	62	4	In	VDJ
CTTGGAGCTGGGGGACTCGGCCCTTTATCTTTGCGCCAGCAGCCCTAACCCCATTGTAATAGCAATCAGCCCCAGCATTTTGGTGAT		4	3.5377790581168656E-4	50	TCRBV05-01*01	TCRBV05	TCRBV05-01	01				TCRBD02-01	TCRBD02	TCRBD02-01				01,02	TCRBJ01-05*01	TCRBJ01	TCRBJ01-05	01				4	1	4	9	12	0	31	43	44	47	59	4	Out	VDJ
TGCTGTCGGCTGCTCCCTCCCAGACATCTGTGTACTTCTGTGCCAGCACTACTCCGGGGGGACTCAGATACGCAGTATTTTGGCCCA		3	2.8807629473237334E-4	43	TCRBV06-05*01	TCRBV06	TCRBV06-05	01				TCRBD02-01*01	TCRBD02	TCRBD02-01	01				TCRBJ02-03*01	TCRBJ02	TCRBJ02-03	01				7	6	8	1	3	4	38	48	54	61	64	3	Out	VDJ
ACTCTGACAGTGACCAGTGCCCATCCTGAAGACAGCAGCTTCTACATCTGCAGTGCTAGTACAGCCCGTACCCAGTACTTCGGGCCA	CSASTARTQYF	6	6.001589473591111E-4	33	TCRBV20-01*01	TCRBV20	TCRBV20-01	01				TCRBD01-01*01	TCRBD01	TCRBD01-01	01				TCRBJ02-05*01	TCRBJ02	TCRBJ02-05	01				3	1	3	5	5	8	48	59	60	64	69	6	In	VDJ
GAGCTGAATGTGAACGCCTTGGAGCTGGACGACTCGGCCCTGTATCTCTGTGCCAGCAGCTTCGGGGGTGAGCAGTACGTCGGGCCG	CASSFGGEQYV	10	9.324574803179453E-4	33	TCRBV05-04*01	TCRBV05	TCRBV05-04	01				TCRBD02-01*01	TCRBD02	TCRBD02-01	01				TCRBJ02-07*01	TCRBJ02	TCRBJ02-07	01				2	0	8	2	11	17	48	-1	62	68	79	10	In	VDJ
TGGAGTTGGCTGCTCCCTCCCAGACATCTGTGTACTTCTGTGCCAGCAGTTACGGGACAGGGGGCGTACGAGCAGTACGTCGGGCCG		6	5.521462315703822E-4	43	TCRBV06-06	TCRBV06	TCRBV06-06				01,02	TCRBD01-01*01	TCRBD01	TCRBD01-01	01				TCRBJ02-07*01	TCRBJ02	TCRBJ02-07	01				2	0	0	0	14	17	38	-1	53	65	79	6	Out	VDJ
TTGGAGTCGGCTGCTCCCTCCCAAACATCTGTGTACTTCTGTGCCAGCCGAGGACAGGGCTCTAACTATGGCTACACCTTCGGTTCG	CASRGQGSNYGYTF	3	2.9944772741917757E-4	42	TCRBV06	TCRBV06	unresolved			TCRBV06-02,TCRBV06-03		TCRBD01-01*01	TCRBD01	TCRBD01-01	01				TCRBJ01-02*01	TCRBJ01	TCRBJ01-02	01				8	3	1	3	2	0	39	48	51	59	61	3	In	VDJ
ATCAATTCCCTGGAGCTTGGTGACTCTGCTGTGTATTTCTGTGCCAGCAGCCTACAGGGCGGCGGAAACACCATATATTTTGGAGAG	CASSLQGGGNTIYF	6	5.875240221515509E-4	42	TCRBV03	TCRBV03	unresolved			TCRBV03-01,TCRBV03-02		TCRBD01-01*01	TCRBD01	TCRBD01-01	01				TCRBJ01-03*01	TCRBJ01	TCRBJ01-03	01				4	1	3	3	4	4	39	52	53	59	63	6	In	VDJ
AGTTCTAAGAAGCTCCTTCTCAGTGACTCTGGCTTCTATCTCTGTGCCTGGAGTGGTAACAGGTACACTGAAGCTTTCTTTGGACAA	CAWSGNRYTEAFF	1	7.707304376611742E-5	39	TCRBV30-01*01	TCRBV30	TCRBV30-01	01				TCRBD01-01*01	TCRBD01	TCRBD01-01	01				TCRBJ01-01*01	TCRBJ01	TCRBJ01-01	01				1	3	3	4	1	3	42	55	58	63	64	1	In	VDJ
TTCCCGCTCAGGCTGGAGTTGGCTGCTCCCTCCCAGACATCTGTGTACTTCTGTGCCAGCAGTGATTATGGCTACACCTTCGGTTCG	CASSDYGYTF	7	7.682034526196622E-4	30	TCRBV06-06	TCRBV06	TCRBV06-06				01,02			unresolved		TCRBD01,TCRBD02	TCRBD01-01,TCRBD02-01		TCRBJ01-02*01	TCRBJ01	TCRBJ01-02	01				5	0	2	8	1	5	51	-1	63	65	66	7	In	VDJ
CTCAGGCTGGAGTCGGCTGCTCCCTCCCAGACATCTGTGTACTTCTGTGCCACGGGACAGTACTCCTACGAGCAGTACTTCGGGCCG	CATGQYSYEQYF	3	3.082921750644697E-4	36	TCRBV06-01*01	TCRBV06	TCRBV06-01	01				TCRBD01-01*01	TCRBD01	TCRBD01-01	01				TCRBJ02-07*01	TCRBJ02	TCRBJ02-07	01				10	1	0	5	2	0	45	52	53	60	62	3	In	VDJ
AATTCCCTGGAGCTTGGTGACTCTGCTGTGTATTTCTGTGCCAGCAGCCAAGGCCTAGCGAGCAATCAGCCCCAGCATTTTGGTGAT	CASSQGLASNQPQHF	3	2.71650891962545E-4	45	TCRBV03	TCRBV03	unresolved			TCRBV03-01,TCRBV03-02		TCRBD02-01	TCRBD02	TCRBD02-01				01,02	TCRBJ01-05*01	TCRBJ01	TCRBJ01-05	01				1	2	4	6	0	1	36	52	54	-1	60	3	In	VDJ
TCGGCTGCTCCCTCCCAGACATCTGTGTACTTCTGTGCCAGCAGTGAACCGGGACAGCCCGTGGGAAACATTCAGTACTTCGGCGCC	CASSEPGQPVGNIQYF	5	4.1695253184948774E-4	48	TCRBV06-01*01	TCRBV06	TCRBV06-01	01				TCRBD01-01*01	TCRBD01	TCRBD01-01	01				TCRBJ02-04*01	TCRBJ02	TCRBJ02-04	01				2	2	0	5	8	6	33	48	50	57	65	5	In	VDJ
CACGTTGGCGTCTGCTGTACCCTCTCAGACATCTGTGTACTTCTGTGCCAGCAGTGACCCATAAGGCGGTACAGGCTCTTCGGTTCG		12	0.0012205337750503186	38	TCRBV06-04	TCRBV06	TCRBV06-04				01,02	TCRBD01-01*01	TCRBD01	TCRBD01-01	01				TCRBJ01-02*01	TCRBJ01	TCRBJ01-02	01				2	12	3	4	2	16	43	58	70	75	77	12	Out	VDJ
AATGTGAGCACCTTGGAGCTGGGGGACTCGGCCCTTTATCTTTGCGCCAGCAGCGCCGGCGACAGGGCCGAGCAGTACGTCGGGCCG	CASSAGDRAEQYV	2	2.3500960886062034E-4	39	TCRBV05-01*01	TCRBV05	TCRBV05-01	01				TCRBD01-01*01	TCRBD01	TCRBD01-01	01				TCRBJ02-07*01	TCRBJ02	TCRBJ02-07	01				4	6	2	3	12	17	42	54	60	67	79	2	In	VDJ
GCTGCTCCCTCCCAGACATCTGTGTACTTCTGTGCCAGCAGTGAAAACAGACTGCACTCCTATAATTCACCCCTCCACTTTGGGAAC	CASSENRLHSYNSPLHF	3	3.196636077512739E-4	51	TCRBV06-01*01	TCRBV06	TCRBV06-01	01						unresolved		TCRBD01,TCRBD02	TCRBD01-01,TCRBD02-01		TCRBJ01-06*01	TCRBJ01	TCRBJ01-06	01				2	1	3	5	6	0	30	45	46	50	56	3	In	VDJ
GAGCACCTTGGAGCTGGGGGACTCGGCCCTTTATCTTTGCGCCAGCAACCTCAGGGGGGATTAGGCACTGAAGCTTTCTTTGGACAA		6	6.456446781063279E-4	44	TCRBV05-01*01	TCRBV05	TCRBV05-01	01				TCRBD01-01*01	TCRBD01	TCRBD01-01	01				TCRBJ01-01*01	TCRBJ01	TCRBJ01-01	01				6	4	4	1	7	4	37	47	51	58	65	6	Out	VDJ
GCTCCCTCCCAAACATCTGTGTACTTCTGTGCCAGCAGTTCACCTTCCCCTTGGGGCGCGAACACCGGGGAGCTGTTTTTTGGAGAA	CASSSPSPWGANTGELFF	3	4.1695253184948774E-4	54	TCRBV06	TCRBV06	unresolved			TCRBV06-02,TCRBV06-03		TCRBD01-01*01	TCRBD01	TCRBD01-01	01				TCRBJ02-02*01	TCRBJ02	TCRBJ02-02	01				4	12	7	0	1	0	27	40	52	57	58	3	In	VDJ
ATCCTGAGTTCTAAGAAGCTCCTTCTCAGTGACTCTGGCTTCTATCTCTGTGCCTGGGACCGAGGCTATGGCTACACCTTCGGTTCG	CAWDRGYGYTF	1	6.0647640996289126E-5	33	TCRBV30-01*01	TCRBV30	TCRBV30-01	01				TCRBD02-01*02	TCRBD02	TCRBD02-01	02				TCRBJ01-02*01	TCRBJ01	TCRBJ01-02	01				5	4	11	1	0	4	48	57	61	-1	65	1	In	VDJ
ACTGTGACATCGGCCCAAAAGAACCCGACAGCTTTCTATCTCTGTGCCAGTACTGTAGGGACAGGCGGGGGCTACACCTTCGGTTCG	CASTVGTGGGYTF	19	0.0017537276188093604	39	TCRBV19-01	TCRBV19	TCRBV19-01				01,02	TCRBD01-01*01	TCRBD01	TCRBD01-01	01				TCRBJ01-02*01	TCRBJ01	TCRBJ01-02	01				7	5	0	4	4	8	42	52	57	65	69	19	In	VDJ
CTGGAGTCGGCTGCTCCCTCCCAGACATCTGTGTACTTCTGTGCCAGCAGTGAAGGTTCGAAGTTCTACGAGCAGTACGTCGGGCCG	CASSEGSKFYEQYV	6	5.685716343402105E-4	42	TCRBV06-01*01	TCRBV06	TCRBV06-01	01						unresolved		TCRBD01,TCRBD02	TCRBD01-01,TCRBD02-01		TCRBJ02-07*01	TCRBJ02	TCRBJ02-07	01				1	17	4	5	4	17	39	55	72	75	79	6	In	VDJ
CTCAGGCTGGAGTCGGCTGCTCCCTCCCAGACATCTGTGTACTTCTGTGCCAGCAGTCAGTATTCCTACGAGCAGTACTTCGGGCCG	CASSQYSYEQYF	4	4.700192177212407E-4	36	TCRBV06-01*01	TCRBV06	TCRBV06-01	01				TCRBD01-01*01	TCRBD01	TCRBD01-01	01				TCRBJ02-07*01	TCRBJ02	TCRBJ02-07	01				5	0	4	5	3	1	45	-1	57	60	63	4	In	VDJ
AGCACCTTGGAGCTGGGGGACTCGGCCCTTTATCTTTGCGCCAGCAGCGGACAGGGGCTGGCTAATGAAAAACTGTTTTTTGGCAGT	CASSGQGLANEKLFF	5	5.129779634269455E-4	45	TCRBV05-01*01	TCRBV05	TCRBV05-01	01				TCRBD01-01*01	TCRBD01	TCRBD01-01	01				TCRBJ01-04*01	TCRBJ01	TCRBJ01-04	01				4	0	1	2	4	3	36	-1	48	57	61	5	In	VDJ
AATCTTCACATCAATTCCCTGGAGCTTGGTGACTCTGCTGTGTATTTCTGTGCCAGCAGCCGAATAGAGGAGCTGTTTTTTGGAGAA	CASSRIEELFF	2	2.425905639851565E-4	33	TCRBV03	TCRBV03	unresolved			TCRBV03-01,TCRBV03-02		TCRBD02-01	TCRBD02	TCRBD02-01				01,02	TCRBJ02-02*01	TCRBJ02	TCRBJ02-02	01				4	3	5	8	1	10	48	61	64	67	68	2	In	VDJ
GCGCACAGAGCAGGGGGACTCGGCCATGTATCTCTGTGCCAGCAGGTGGTCGGGGCCTCTGGGGCCAACGTCCTGACTTTCGGGGCC		10	9.021336598198007E-4	47	TCRBV07-09	TCRBV07	TCRBV07-09				01,03			unresolved		TCRBD01,TCRBD02	TCRBD01-01,TCRBD02-01		TCRBJ02-06*01	TCRBJ02	TCRBJ02-06	01				6	6	7	0	0	0	34	45	51	-1	56	10	Out	VDJ
CTGACTGTGAGCAACATGAGCCCTGAAGACAGCAGCATATATCTCTGCAGCGAGACAGGGGGAGAGGAAGGCTACACCTTCGGTTCG	CSETGGEEGYTF	1	5.053970083024093E-5	36	TCRBV29-01*01	TCRBV29	TCRBV29-01	01				TCRBD01-01*01	TCRBD01	TCRBD01-01	01				TCRBJ01-02*01	TCRBJ01	TCRBJ01-02	01				7	1	2	1	7	8	45	52	53	62	69	1	In	VDJ
CTACACGCCCTGCAGCCAGAAGACTCAGCCCTGTATCTCTGCGCCAGCAGCCAAGGACTCTCTCGTTACGAGCAGTACGTCGGGCCG	CASSQGLSRYEQYV	3	3.5504139833244256E-4	42	TCRBV04-01*01	TCRBV04	TCRBV04-01	01				TCRBD02-01	TCRBD02	TCRBD02-01				01,02	TCRBJ02-07*01	TCRBJ02	TCRBJ02-07	01				1	0	2	10	20	17	39	-1	55	59	79	3	In	VDJ
ATCCGGTCCACAAAGCTGGAGGACTCAGCCATGTACTTCTGTGCCAGCAGCCGGACAGGGAGCAATCAGCCCCAGCATTTTGGTGAT	CASSRTGSNQPQHF	4	4.5233032243065637E-4	42	TCRBV02-01*01	TCRBV02	TCRBV02-01	01				TCRBD01-01*01	TCRBD01	TCRBD01-01	01				TCRBJ01-05*01	TCRBJ01	TCRBJ01-05	01				6	2	1	3	0	1	39	50	52	-1	60	4	In	VDJ
AGCAACATGAGCCCTGAAGACAGCAGCATATATCTCTGCAGCGTTGAACTGACTAGCCAGGGGGGCTATGGCTACACCTTCGGTTCG	CSVELTSQGGYGYTF	2	1.6551752021903905E-4	45	TCRBV29-01*01	TCRBV29	TCRBV29-01	01						unresolved		TCRBD01,TCRBD02	TCRBD01-01,TCRBD02-01		TCRBJ01-02*01	TCRBJ01	TCRBJ01-02	01				2	9	4	1	1	4	36	48	57	64	65	2	In	VDJ
CACATCAATTCCCTGGAGCTTGGTGACTCTGCTGTGTATTTCTGTGCCAGCAGCCAAGACACCCTACTCAGTGCTTTCTTTGGACAA	CASSQDTLLSAFF	3	3.828382337890751E-4	39	TCRBV03	TCRBV03	unresolved			TCRBV03-01,TCRBV03-02				unresolved		TCRBD01,TCRBD02	TCRBD01-01,TCRBD02-01		TCRBJ01-01*01	TCRBJ01	TCRBJ01-01	01				0	9	4	5	1	11	42	59	68	71	72	3	In	VDJ
CGGTCCACAAAGCTGGAGGACTCAGCCATGTACTTCTGTGCCAGCAGTGAGGGCAGGGACCCAAGAGAGCCCCAGTACTTCGGGCCA	CASSEGRDPREPQYF	2	1.781524454265993E-4	45	TCRBV02-01*01	TCRBV02	TCRBV02-01	01						unresolved		TCRBD01,TCRBD02	TCRBD01-01,TCRBD02-01		TCRBJ02-05*01	TCRBJ02	TCRBJ02-05	01				3	5	0	7	10	9	36	50	55	60	70	2	In	VDJ
AGGCTGCTGTCGGCTGCTCCCTCCCAGACATCTGTGTACTTCTGTGCCAGCAGTTACGGGGCTCTTGAAGAGCAGTACTTCGGGCCG	CASSYGALEEQYF	3	2.501715191096926E-4	39	TCRBV06-05*01	TCRBV06	TCRBV06-05	01				TCRBD01-01*01	TCRBD01	TCRBD01-01	01				TCRBJ02-07*01	TCRBJ02	TCRBJ02-07	01				2	0	7	0	7	7	42	-1	57	62	69	3	In	VDJ
GACTGTGAGCAACATGAGCCCTGAAGACAGCAGCATATATCTCTGCAGCGGAGGGGGTCAGGATGCAACGGCTACACCTTCGGTTCG		1	5.053970083024093E-5	38	TCRBV29-01*01	TCRBV29	TCRBV29-01	01				TCRBD01-01*01	TCRBD01	TCRBD01-01	01				TCRBJ01-02*01	TCRBJ01	TCRBJ01-02	01				7	1	5	1	12	8	43	50	51	57	69	1	Out	VDJ
ACTCTGACTGTGAGCAACATGAGCCCTGAAGACAGCAGCATATATCTCTGCAGCGCCGACAGGGTTAATGGCTACACCTTCGGTTCG	CSADRVNGYTF	1	5.053970083024093E-5	33	TCRBV29-01*01	TCRBV29	TCRBV29-01	01				TCRBD01-01*01	TCRBD01	TCRBD01-01	01				TCRBJ01-02*01	TCRBJ01	TCRBJ01-02	01				7	2	2	3	3	6	48	55	57	64	67	1	In	VDJ
CAGCGCACAGAGCAGGGGGACTCGGCCATGTATCTCTGTGCCAGCAGCTTATCAGGGGAGGAGAACTATGGCTACACCTTCGGTTCG	CASSLSGEENYGYTF	8	7.821018703479785E-4	45	TCRBV07-09	TCRBV07	TCRBV07-09				01,03			unresolved		TCRBD01,TCRBD02	TCRBD01-01,TCRBD02-01		TCRBJ01-02*01	TCRBJ01	TCRBJ01-02	01				2	1	4	2	5	2	36	51	52	58	63	8	In	VDJ
GTGAGCACCTTGGAGCTGGGGGACTCGGCCCTTTATCTTTGCGCCAGCAGCTCCGGCTCTGGGGCCAACGTCCTGACTTTCGGGGCC	CASSSGSGANVLTF	4	4.2579697949477987E-4	42	TCRBV05-01*01	TCRBV05	TCRBV05-01	01				TCRBD02-01	TCRBD02	TCRBD02-01				01,02	TCRBJ02-06*01	TCRBJ02	TCRBJ02-06	01				3	1	8	5	0	0	39	52	53	-1	56	4	In	VDJ
AGTTCTAAGAAGCTCCTTCTCAGTGACTCTGGCTTCTATCTCTGTGCCCGAAGTCGACAGGAGACCACTGAAGCTTTCTTTGGACAA	CARSRQETTEAFF	1	6.822859612082527E-5	39	TCRBV30-01*01	TCRBV30	TCRBV30-01	01				TCRBD01-01*01	TCRBD01	TCRBD01-01	01				TCRBJ01-01*01	TCRBJ01	TCRBJ01-01	01				8	7	2	4	4	4	42	48	55	61	65	1	In	VDJ
GAGTCTGCCATCCCCAACCAGACAGCTCTTTACTTCTGTGCCACCAGTGATCCAGGGTCGGGACGGTATGGCTACACCTTCGGTTCG	CATSDPGSGRYGYTF	2	1.8194292298886737E-4	45	TCRBV24	TCRBV24	unresolved			TCRBV24-01,TCRBV24-or09_02				unresolved		TCRBD01,TCRBD02	TCRBD01-01,TCRBD02-01		TCRBJ01-02*01	TCRBJ01	TCRBJ01-02	01				3	8	0	7	2	5	36	51	59	64	66	2	In	VDJ
ATCCGGTCCACAAAGCTGGAGGACTCAGCCATGTACTTCTGTGCCACCTCAAGGAGACAGGACAATTCACCCCTCCACTTTGGGAAC	CATSRRQDNSPLHF	3	3.24717577834298E-4	42	TCRBV02-01*01	TCRBV02	TCRBV02-01	01				TCRBD01-01*01	TCRBD01	TCRBD01-01	01				TCRBJ01-06*01	TCRBJ01	TCRBJ01-06	01				10	9	2	4	2	7	39	46	55	61	63	3	In	VDJ
CTGAAGATCCGGTCCACAAAGCTGGAGGACTCAGCCATGTACTTCTGTGCCAGCAGCGGACAGGTCTATGGCTACACCTTCGGTTCG	CASSGQVYGYTF	4	4.3590491966082805E-4	36	TCRBV02-01*01	TCRBV02	TCRBV02-01	01				TCRBD01-01*01	TCRBD01	TCRBD01-01	01				TCRBJ01-02*01	TCRBJ01	TCRBJ01-02	01				6	1	1	4	1	4	45	56	57	64	65	4	In	VDJ
GTGAACGCCTTGTTGCTGGGGGACTCGGCCCTCTATCTCTGTGCCAGCAGCTTGGAAGGCTTTAACTATGGCTACACCTTCGGTTCG	CASSLEGFNYGYTF	4	3.878922038720992E-4	42	TCRBV05-06*01	TCRBV05	TCRBV05-06	01						unresolved		TCRBD01,TCRBD02	TCRBD01-01,TCRBD02-01		TCRBJ01-02*01	TCRBJ01	TCRBJ01-02	01				0	1	5	4	3	1	39	55	56	59	62	4	In	VDJ
ATCCGGTCCACAAAGCTGGAGGACTCAGCCATGTACTTCTGTGCCAGCAGTGACGCGGGGTTGCATCAGCCCCAGCATTTTGGTGAT	CASSDAGLHQPQHF	6	5.470922614873581E-4	42	TCRBV02-01*01	TCRBV02	TCRBV02-01	01				TCRBD02-01*01	TCRBD02	TCRBD02-01	01				TCRBJ01-05*01	TCRBJ01	TCRBJ01-05	01				3	1	7	3	4	5	39	53	54	60	64	6	In	VDJ
AGTGCCCATCCTGAAGACAGCAGCTTCTACATCTGCAGTGCTAGATCACAAAGGCCAGGGGGCTTCAACGAGCAGTACTTCGGGCCG	CSARSQRPGGFNEQYF	1	1.1750480443031017E-4	48	TCRBV20	TCRBV20	unresolved			TCRBV20-01,TCRBV20-or09_02		TCRBD01-01*01	TCRBD01	TCRBD01-01	01				TCRBJ02-07*01	TCRBJ02	TCRBJ02-07	01				2	10	4	0	4	5	33	45	55	63	67	1	In	VDJ
CTGGAGTCGGCTGCTCCCTCCCAGACATCTGTGTACTTCTGTGCCAGCAGTGAAGGCCCGGACATCTATGGCTACACCTTCGGTTCG	CASSEGPDIYGYTF	3	2.918667722946414E-4	42	TCRBV06-01*01	TCRBV06	TCRBV06-01	01				TCRBD01-01*01	TCRBD01	TCRBD01-01	01				TCRBJ01-02*01	TCRBJ01	TCRBJ01-02	01				1	4	1	6	1	4	39	55	59	64	65	3	In	VDJ
CGGTCCACAAAGCTGGAGGACTCAGCCATGTACTTCTGTGCCAGCAGGGGGCAGGAAGCACTAGGGTCACCCCTCCACTTTGGGAAC	CASRGQEALGSPLHF	3	3.2345408531354197E-4	45	TCRBV02-01*01	TCRBV02	TCRBV02-01	01						unresolved		TCRBD01,TCRBD02	TCRBD01-01,TCRBD02-01		TCRBJ01-06*01	TCRBJ01	TCRBJ01-06	01				6	0	7	0	14	10	36	-1	47	52	66	3	In	VDJ
CTGACTGTGAGCAACATGAGCCCTGAAGACAGCAGCATATATCTCTGCAGCGTTGATTCGGGCCGGAATGGCTACACCTTCGGTTCG	CSVDSGRNGYTF	1	4.6749223267972865E-5	36	TCRBV29-01*01	TCRBV29	TCRBV29-01	01						unresolved		TCRBD01,TCRBD02	TCRBD01-01,TCRBD02-01		TCRBJ01-02*01	TCRBJ01	TCRBJ01-02	01				3	3	8	0	4	6	45	56	59	63	67	1	In	VDJ
CTACACGCCCTGCAGCCAGAAGACTCAGCCCTGTATCTCTGCGCCAGCAGCCACGGGGATAGCAATCAGCCCCAGCATTTTGGTGAT	CASSHGDSNQPQHF	5	5.508827390496262E-4	42	TCRBV04-01*01	TCRBV04	TCRBV04-01	01				TCRBD02-01*01	TCRBD02	TCRBD02-01	01				TCRBJ01-05*01	TCRBJ01	TCRBJ01-05	01				3	0	8	3	1	0	39	-1	53	58	59	5	In	VDJ
AATTCCCTGGAGCTTGGTGACTCTGCTGTGTATTTCTGTGCCAGCAGCCAGGTTCAAGTTGGGGGGACACCCCTCCACTTTGGGAAC	CASSQVQVGGTPLHF	2	1.718349828228192E-4	45	TCRBV03	TCRBV03	unresolved			TCRBV03-01,TCRBV03-02		TCRBD02-01*01	TCRBD02	TCRBD02-01	01				TCRBJ01-06*01	TCRBJ01	TCRBJ01-06	01				3	10	9	1	1	11	36	50	60	66	67	2	In	VDJ
TCTAAGAAGCTCCTTCTCAGTGACTCTGGCTTCTATCTCTGTGCCTGGAGCCCCACCTGGGGCGGCGGGGAAGCTTTCTTTGGACAA	CAWSPTWGGGEAFF	1	6.443811855855719E-5	42	TCRBV30-01*01	TCRBV30	TCRBV30-01	01						unresolved		TCRBD01,TCRBD02	TCRBD01-01,TCRBD02-01		TCRBJ01-01*01	TCRBJ01	TCRBJ01-01	01				3	8	7	0	6	8	39	50	58	63	69	1	In	VDJ
AATTCCCTGGAGCTTGGTGACTCTGCTGTGTATTTCTGTGCCAGCAGCCAAGAAGGCAGGATGAACACTGAAGCTTTCTTTGGACAA	CASSQEGRMNTEAFF	2	2.1353023600776796E-4	45	TCRBV03	TCRBV03	unresolved			TCRBV03-01,TCRBV03-02		TCRBD01-01*01	TCRBD01	TCRBD01-01	01				TCRBJ01-01*01	TCRBJ01	TCRBJ01-01	01				0	3	4	4	1	0	36	53	56	60	61	2	In	VDJ
GAGTCTGCCATCCCCAACCAGACAGCTCTTTACTTCTGTGCCACCAGTAGCTGGACAGGGGAGACCTACGAGCAGTACTTCGGGCCG	CATSSWTGETYEQYF	2	1.2255877451333426E-4	45	TCRBV24	TCRBV24	unresolved			TCRBV24-01,TCRBV24-or09_02		TCRBD01-01*01	TCRBD01	TCRBD01-01	01				TCRBJ02-07*01	TCRBJ02	TCRBJ02-07	01				6	4	1	2	3	2	36	48	52	61	64	2	In	VDJ
AATGTGAACGCCTTGTTGCTGGGGGACTCGGCCCTCTATCTCTGTGCCAGCAGCTTTCAGGGGCCCGGGGGCTACACCTTCGGTTCG	CASSFQGPGGYTF	3	2.489080265889366E-4	39	TCRBV05-06*01	TCRBV05	TCRBV05-06	01				TCRBD01-01*01	TCRBD01	TCRBD01-01	01				TCRBJ01-02*01	TCRBJ01	TCRBJ01-02	01				2	1	4	2	6	8	42	56	57	63	69	3	In	VDJ
CAGCGCACAGAGCAGGGGGACTCGGCCATGTATCTCTGTGCCAGCAGCTTGACTAGCGGGGGGCTAAAGACCCAGTACTTCGGGCCA	CASSLTSGGLKTQYF	6	5.925779922345749E-4	45	TCRBV07-09	TCRBV07	TCRBV07-09				01,03	TCRBD02-01*01	TCRBD02	TCRBD02-01	01				TCRBJ02-05*01	TCRBJ02	TCRBJ02-05	01				3	0	2	1	4	6	36	-1	50	63	67	6	In	VDJ
ATGTGAGCACCTTGGAGCTGGGGGACTCGGCCCTTTATCTTTGCGCCAGCAGCTTGGCCAGGGGCCTACGAGCAGTACTTCGGGCCG		2	1.9710483323793964E-4	40	TCRBV05-01*01	TCRBV05	TCRBV05-01	01				TCRBD01-01*01	TCRBD01	TCRBD01-01	01				TCRBJ02-07*01	TCRBJ02	TCRBJ02-07	01				0	1	4	2	0	2	41	57	58	-1	64	2	Out	VDJ
ACAAAGCTGGAGGACTCAGCCATGTACTTCTGTGCCAGCAGGGCTAGACAGGCGAGGGGCATGAACACTGAAGCTTTCTTTGGACAA	CASRARQARGMNTEAFF	2	2.3627310138137636E-4	51	TCRBV02-01*01	TCRBV02	TCRBV02-01	01				TCRBD01-01*01	TCRBD01	TCRBD01-01	01				TCRBJ01-01*01	TCRBJ01	TCRBJ01-01	01				6	5	2	4	9	0	30	41	46	52	61	2	In	VDJ
GGAGTCTGCCAGGCCCTCACATACCTCTCAGTACCTCTGTGCCAGCAGTGAATCTCAGCGAACACCGGGGAGCTGTTTTTTGGAGAA		1	1.351936997208945E-4	44	TCRBV25-01*01	TCRBV25	TCRBV25-01	01				TCRBD01-01*01	TCRBD01	TCRBD01-01	01				TCRBJ02-02*01	TCRBJ02	TCRBJ02-02	01				1	2	4	5	0	0	37	53	55	-1	58	1	Out	VDJ
TCCCTGGAGCTTGGTGACTCTGCTGTGTATTTCTGTGCCAGCAGCCAAGAAAGGATGGGGCGAGTCTATGGCTACACCTTCGGTTCG	CASSQERMGRVYGYTF	3	3.5377790581168656E-4	48	TCRBV03	TCRBV03	unresolved			TCRBV03-01,TCRBV03-02		TCRBD01-01*01	TCRBD01	TCRBD01-01	01				TCRBJ01-02*01	TCRBJ01	TCRBJ01-02	01				0	6	7	0	4	4	33	50	56	61	65	3	In	VDJ
AAGACAGCAGCATATATCTCTGCAGCGTTGTGGACCCTTGATTTAAATACAGGGTTCGATGCCAATCAGCCCCAGCATTTTGGTGAT		2	9.223495401518971E-5	61	TCRBV29-01*01	TCRBV29	TCRBV29-01	01				TCRBD01-01*01	TCRBD01	TCRBD01-01	01				TCRBJ01-05*01	TCRBJ01	TCRBJ01-05	01				4	18	3	3	8	3	20	30	48	54	62	2	Out	VDJ
AGTCGGCTGCTCCCTCCCAAACATCTGTGTACTTCTGTGCCAGCAGTTACAGGGACACTAAACACCGGGGAGCTGTTTTTTGGAGAA		2	2.0847626592474387E-4	46	TCRBV06	TCRBV06	unresolved			TCRBV06-02,TCRBV06-03		TCRBD01-01*01	TCRBD01	TCRBD01-01	01				TCRBJ02-02*01	TCRBJ02	TCRBJ02-02	01				2	1	0	6	3	2	35	50	51	57	60	2	Out	VDJ
CCGCTCAGGCTGCTGTCGGCTGCTCCCTCCCAGACATCTGTGTACTTCTGTGCCAGCAGTTACGGAGGCAAACTGTTTTTTGGCAGT	CASSYGGKLFF	4	3.9547315899663533E-4	33	TCRBV06-05*01	TCRBV06	TCRBV06-05	01				TCRBD02-01*02	TCRBD02	TCRBD02-01	02				TCRBJ01-04*01	TCRBJ01	TCRBJ01-04	01				2	0	10	1	1	11	48	-1	63	68	69	4	In	VDJ
GAGTCAGCTGCTCCCTCCCAGACATCTGTATACTTCTGTGCCAGCAGTTATAGGGACAGGGGAGGATCACCCCTCCACTTTGGGAAC	CASSYRDRGGSPLHF	3	2.628064443172529E-4	45	TCRBV06-09*01	TCRBV06	TCRBV06-09	01				TCRBD01-01*01	TCRBD01	TCRBD01-01	01				TCRBJ01-06*01	TCRBJ01	TCRBJ01-06	01				2	1	0	2	4	10	36	51	52	62	66	3	In	VDJ
ACCTTGGAGCTGGGGGACTCGGCCCTTTATCTTTGCGCCAGCAGCTTGCAGGGCCAAACGAACACCGGGGAGCTGTTTTTTGGAGAA	CASSLQGQTNTGELFF	5	5.091874858646774E-4	48	TCRBV05-01*01	TCRBV05	TCRBV05-01	01				TCRBD01-01*01	TCRBD01	TCRBD01-01	01				TCRBJ02-02*01	TCRBJ02	TCRBJ02-02	01				1	0	4	3	5	0	33	-1	48	53	58	5	In	VDJ
AAGCTCCTTCTCAGTGACTCTGGCTTCTATCTCTGTGCCTGGAGTGCCGTGTCTAGAGGGGCTAATGAAAAACTGTTTTTTGGCAGT	CAWSAVSRGANEKLFF	1	1.0739686426426199E-4	48	TCRBV30-01*01	TCRBV30	TCRBV30-01	01						unresolved		TCRBD01,TCRBD02	TCRBD01-01,TCRBD02-01		TCRBJ01-04*01	TCRBJ01	TCRBJ01-04	01				1	10	5	2	0	3	33	46	56	-1	61	1	In	VDJ
TCACCAGGCCTGGGGGACGCAGCCATGTACCTGTGTGCCACCAGCAGAGAGTGGGGGGGCGTCGACTATGGCTACACCTTCGGTTCG	CATSREWGGVDYGYTF	3	3.8031124874756306E-4	48	TCRBV15-01*01	TCRBV15	TCRBV15-01	01				TCRBD02-01*01	TCRBD02	TCRBD02-01	01				TCRBJ01-02*01	TCRBJ01	TCRBJ01-02	01				0	2	9	0	5	3	33	50	52	59	64	3	In	VDJ
ACTGTGAGCAACATGAGCCCTGAAGACAGCAGCATATATCTCTGCAGCTATACGGGACAGGGTAATGAAAAACTGTTTTTTGGCAGT	CSYTGQGNEKLFF	1	9.349844653594573E-5	39	TCRBV29-01*01	TCRBV29	TCRBV29-01	01				TCRBD01-01*01	TCRBD01	TCRBD01-01	01				TCRBJ01-04*01	TCRBJ01	TCRBJ01-04	01				8	5	0	3	0	4	42	48	53	-1	62	1	In	VDJ
CTGCTGGGGTTGGAGTCGGCTGCTCCCTCCCAAACATCTGTGTACTTCTGTGCCAGCAGTCCCCTCTACGAGCAGTACTTCGGGCCG	CASSPLYEQYF	2	2.7796835456632516E-4	33	TCRBV06	TCRBV06	unresolved			TCRBV06-02,TCRBV06-03		TCRBD02-01	TCRBD02	TCRBD02-01				01,02	TCRBJ02-07*01	TCRBJ02	TCRBJ02-07	01				5	3	4	10	0	3	48	60	63	-1	65	2	In	VDJ
ATCCGGTCCACAAAGCTGGAGGACTCAGCCATGTACTTCTGTGCCAGCAGTGAACTGACTAACAATCAGCCCCAGCATTTTGGTGAT	CASSELTNNQPQHF	4	4.3590491966082805E-4	42	TCRBV02-01*01	TCRBV02	TCRBV02-01	01				TCRBD02-01	TCRBD02	TCRBD02-01				01,02	TCRBJ01-05*01	TCRBJ01	TCRBJ01-05	01				2	2	2	9	1	3	39	54	56	61	62	4	In	VDJ
ACTCTGACTGTGAGCAACATGAGCCCTGAAGACAGCAGCATATATCTCTGCAGCGTTAGACAGGGCGATGGCTACACCTTCGGTTCG	CSVRQGDGYTF	1	4.422223822646082E-5	33	TCRBV29-01*01	TCRBV29	TCRBV29-01	01				TCRBD01-01*01	TCRBD01	TCRBD01-01	01				TCRBJ01-02*01	TCRBJ01	TCRBJ01-02	01				5	1	2	3	2	6	48	57	58	65	67	1	In	VDJ
CACCTACACGCCCTGCAGCCAGAAGACTCAGCCCTGTATCTCTGCGCCAGCAGCCCACAGGGGACAGAGACCCAGTACTTCGGGCCA	CASSPQGTETQYF	2	1.7436196786433124E-4	39	TCRBV04-01*01	TCRBV04	TCRBV04-01	01				TCRBD01-01*01	TCRBD01	TCRBD01-01	01				TCRBJ02-05*01	TCRBJ02	TCRBJ02-05	01				4	1	3	2	2	4	42	55	56	63	65	2	In	VDJ
ATCCGGTCCACAAAGCTGGAGGACTCAGCCATGTACTTCTGTGCCAGTGGACAGGGGGCTCTGAACACTGAAGCTTTCTTTGGACAA	CASGQGALNTEAFF	3	2.9944772741917757E-4	42	TCRBV02-01*01	TCRBV02	TCRBV02-01	01				TCRBD01-01*01	TCRBD01	TCRBD01-01	01				TCRBJ01-01*01	TCRBJ01	TCRBJ01-01	01				9	1	1	0	2	0	39	47	48	59	61	3	In	VDJ
ACTGTGAGCAACATGAGCCCTGAAGACAGCAGCATATATCTCTGCAGCGTCTCGGGCCTCTCGGGCACTGAAGCTTTCTTTGGACAA	CSVSGLSGTEAFF	1	5.3066685871752984E-5	39	TCRBV29-01*01	TCRBV29	TCRBV29-01	01						unresolved		TCRBD01,TCRBD02	TCRBD01-01,TCRBD02-01		TCRBJ01-01*01	TCRBJ01	TCRBJ01-01	01				6	3	8	0	8	4	42	50	53	57	65	1	In	VDJ
AATGTGAGCACCTTGGAGCTGGGGGACTCGGCCCTTTATCTTTGCGCCAGCAGCCCTATGACTGCATGGGGCTACACCTTCGGTTCG	CASSPMTAWGYTF	3	3.613588609362227E-4	39	TCRBV05-01*01	TCRBV05	TCRBV05-01	01				TCRBD02-01	TCRBD02	TCRBD02-01				01,02	TCRBJ01-02*01	TCRBJ01	TCRBJ01-02	01				4	5	2	10	6	8	42	54	59	63	69	3	In	VDJ
ATCCTGGAGTCGCCCAGCCCCAACCAGACCTCTCTGTACTTCTGTGCCAGCAGGTACCAGGGGATTGGAGGCTACACCTTCGGTTCG	CASRYQGIGGYTF	1	1.5920005761525894E-4	39	TCRBV27-01*01	TCRBV27	TCRBV27-01	01				TCRBD01-01*01	TCRBD01	TCRBD01-01	01				TCRBJ01-02*01	TCRBJ01	TCRBJ01-02	01				6	4	4	2	6	8	42	53	57	63	69	1	In	VDJ
GGGTTGGAGTCGGCTGCTCCCTCCCAAACATCTGTGTACTTCTGTGCCAGCGTGATGAGACCGGAATACGAGCAGTACTTCGGGCCG	CASVMRPEYEQYF	2	2.5269850415120466E-4	39	TCRBV06	TCRBV06	unresolved			TCRBV06-02,TCRBV06-03				unresolved		TCRBD01,TCRBD02	TCRBD01-01,TCRBD02-01		TCRBJ02-07*01	TCRBJ02	TCRBJ02-07	01				8	11	1	8	1	4	42	51	62	65	66	2	In	VDJ
ATCCTGGAGTCGCCCAGCCCCAACCAGACCTCTCTGTACTTCTGTGCCAGCAGTCATAGCGTGGACAGCTTTTACGACTTCGGGCCG	CASSHSVDSFYDF	1	1.4151116232467462E-4	39	TCRBV27-01*01	TCRBV27	TCRBV27-01	01				TCRBD01-01*01	TCRBD01	TCRBD01-01	01				TCRBJ02-07*01	TCRBJ02	TCRBJ02-07	01				5	8	1	5	8	14	42	54	62	68	76	1	In	VDJ
TCTAAGAAGCTCCTTCTCAGTGACTCTGGCTTCTATCTCTGTGCCTGGAGCCGAGGACAGGGCAATGAAAAACTGTTTTTTGGCAGT	CAWSRGQGNEKLFF	1	1.0360638670199392E-4	42	TCRBV30-01*01	TCRBV30	TCRBV30-01	01				TCRBD01-01*01	TCRBD01	TCRBD01-01	01				TCRBJ01-04*01	TCRBJ01	TCRBJ01-04	01				3	4	1	3	1	5	39	50	54	62	63	1	In	VDJ
CTTCACATCAATTCCCTGGAGCTTGGTGACTCTGCTGTGTATTTCTGTGCCAGCAGCCAAGGTAGCCCTGAAGCTTTCTTTGGACAA	CASSQGSPEAFF	2	1.9710483323793964E-4	36	TCRBV03	TCRBV03	unresolved			TCRBV03-01,TCRBV03-02		TCRBD02-01	TCRBD02	TCRBD02-01				01,02	TCRBJ01-01*01	TCRBJ01	TCRBJ01-01	01				1	1	5	7	1	6	45	61	62	66	67	2	In	VDJ
TCTAAGAAGCTCCTTCTCAGTGACTCTGGCTTCTATCTCTGTGCCTGGGGGACTGTGACTCCATCCTACGAGCAGTACTTCGGGCCG	CAWGTVTPSYEQYF	1	4.422223822646082E-5	42	TCRBV30-01*01	TCRBV30	TCRBV30-01	01				TCRBD02-01	TCRBD02	TCRBD02-01				01,02	TCRBJ02-07*01	TCRBJ02	TCRBJ02-07	01				5	0	0	10	9	1	39	-1	48	54	63	1	In	VDJ
CTGACAGTGACCAGTGCCCATCCTGAAGACAGCAGCTTCTACATCTGCAGTGCTGAGGGGGGCCTAGAGACCCAGTACTTCGGGCCA	CSAEGGLETQYF	2	2.539619966719607E-4	36	TCRBV20	TCRBV20	unresolved			TCRBV20-01,TCRBV20-or09_02				unresolved		TCRBD01,TCRBD02	TCRBD01-01,TCRBD02-01		TCRBJ02-05*01	TCRBJ02	TCRBJ02-05	01				5	1	5	1	4	4	45	54	55	61	65	2	In	VDJ
AGCACCTTGGAGCTGGGGGACTCGGCCCTTTATCTTTGCGCCAGCAGCCGAGGACAGGGGGCTTATCAGGGCTACACCTTCGGTTCG	CASSRGQGAYQGYTF	3	3.3608901052110225E-4	45	TCRBV05-01*01	TCRBV05	TCRBV05-01	01				TCRBD01-01*01	TCRBD01	TCRBD01-01	01				TCRBJ01-02*01	TCRBJ01	TCRBJ01-02	01				4	3	1	0	7	8	36	48	51	62	69	3	In	VDJ
GCACCTTGGAGCTGGGGGACTCGGCCCTTTATCTTTGCGCCAGCAGCTGCACTCAGGGGGCTTCCAGAGACCCAGTACTTCGGGCCA		2	2.1226674348701194E-4	46	TCRBV05-01*01	TCRBV05	TCRBV05-01	01				TCRBD01-01*01	TCRBD01	TCRBD01-01	01				TCRBJ02-05*01	TCRBJ02	TCRBJ02-05	01				3	5	4	0	4	4	35	48	53	61	65	2	Out	VDJ
AATCTTCACATCAATTCCCTGGAGCTTGGTGACTCTGCTGTGTATTTCTGTGCCAGCAGCCAAGGCTACGAGCAGTACTTCGGGCCG	CASSQGYEQYF	1	1.4656513240769871E-4	33	TCRBV03	TCRBV03	unresolved			TCRBV03-01,TCRBV03-02				unresolved					TCRBJ02-07*01	TCRBJ02	TCRBJ02-07	01				1	0	0	0	1	3	48	-1	-1	64	65	1	In	VJ
AATTCCCTGGAGCTTGGTGACTCTGCTGTGTATTTCTGTGCCAGCAGCCTCCGACAGGGGTCACACACTGAAGCTTTCTTTGGACAA	CASSLRQGSHTEAFF	2	1.9584134071718362E-4	45	TCRBV03	TCRBV03	unresolved			TCRBV03-01,TCRBV03-02		TCRBD01-01*01	TCRBD01	TCRBD01-01	01				TCRBJ01-01*01	TCRBJ01	TCRBJ01-01	01				4	3	2	2	4	3	36	49	52	60	64	2	In	VDJ
TTGGAGCTGGGGGACTCAGCCCTGTACTTCTGTGCCAGCAGCTCCCGATCCGGGACAGGGAGCGTAGATACGCAGTATTTTGGCCCA	CASSSRSGTGSVDTQYF	9	8.162161684083911E-4	51	TCRBV13-01*01	TCRBV13	TCRBV13-01	01				TCRBD01-01*01	TCRBD01	TCRBD01-01	01				TCRBJ02-03*01	TCRBJ02	TCRBJ02-03	01				4	8	0	3	5	5	30	43	51	60	65	9	In	VDJ
CTTCACATCAATTCCCTGGAGCTTGGTGACTCTGCTGTGTATTTCTGTGCCAGCAAGGGTGAGGGAGGGGGCTACACCTTCGGTTCG	CASKGEGGGYTF	1	1.62990535177527E-4	36	TCRBV03	TCRBV03	unresolved			TCRBV03-01,TCRBV03-02		TCRBD02-01*02	TCRBD02	TCRBD02-01	02				TCRBJ01-02*01	TCRBJ01	TCRBJ01-02	01				7	7	9	0	0	8	45	55	62	-1	69	1	In	VDJ
CTGAATGTGAACGCCTTGTTGCTGGGGGACTCGGCCCTCTATCTCTGTGCCAGCAGCTTGGCCAACAGAGGCTACACCTTCGGTTCG	CASSLANRGYTF	1	1.6551752021903905E-4	36	TCRBV05-06*01	TCRBV05	TCRBV05-06	01				TCRBD01-01*01	TCRBD01	TCRBD01-01	01				TCRBJ01-02*01	TCRBJ01	TCRBJ01-02	01				0	3	3	5	1	8	45	61	64	68	69	1	In	VDJ
AGTTCTAAGAAGCTCCTTCTCAGTGACTCTGGCTTCTATCTCTGTGCCTGGGAACCCGGGACCCGCTATGGCTACACCTTCGGTTCG	CAWEPGTRYGYTF	1	4.801271578872889E-5	39	TCRBV30-01*01	TCRBV30	TCRBV30-01	01						unresolved		TCRBD01,TCRBD02	TCRBD01-01,TCRBD02-01		TCRBJ01-02*01	TCRBJ01	TCRBJ01-02	01				5	6	0	7	3	4	42	51	57	62	65	1	In	VDJ
CAACTCTGACTGTGAGCAACATGAGCCCTGAAGACAGCAGCATATATCTCTGCAGCCTCGGTCGGTAAGGGCTACACCTTCGGTTCG		1	4.169525318494877E-5	31	TCRBV29-01*01	TCRBV29	TCRBV29-01	01				TCRBD02-01	TCRBD02	TCRBD02-01				01,02	TCRBJ01-02*01	TCRBJ01	TCRBJ01-02	01				8	2	8	5	8	8	50	56	58	61	69	1	Out	VDJ
ACTGTGAGCAACATGAGCCCTGAAGACAGCAGCATATATCTCTGCAGCGGCAGGGACTCGAACACCGGGGAGCTGTTTTTTGGAGAA	CSGRDSNTGELFF	1	5.053970083024093E-5	39	TCRBV29-01*01	TCRBV29	TCRBV29-01	01				TCRBD02-01	TCRBD02	TCRBD02-01				01,02	TCRBJ02-02*01	TCRBJ02	TCRBJ02-02	01				7	3	0	10	0	0	42	49	52	-1	58	1	In	VDJ
AGGCTGGAGTCGGCTGCTCCCTCCCAGACATCTGTGTACTTCTGTGCCAGCAGTGGGGGAGGGAGTCAGCCCCAGCATTTTGGTGAT	CASSGGGSQPQHF	3	3.2850805539656606E-4	39	TCRBV06-01*01	TCRBV06	TCRBV06-01	01				TCRBD02-01*02	TCRBD02	TCRBD02-01	02				TCRBJ01-05*01	TCRBJ01	TCRBJ01-05	01				4	1	9	0	2	6	42	55	56	63	65	3	In	VDJ
TGTCGGCTGCTCCCTCCCAGACATCTGTGTACTTCTGTGCCAGCAGTCAGTGGACTAGGACTGAACGGGGAGCTGTTTTTTGGAGAA		4	4.2453348697402387E-4	46	TCRBV06-05*01	TCRBV06	TCRBV06-05	01				TCRBD02-01	TCRBD02	TCRBD02-01				01,02	TCRBJ02-02*01	TCRBJ02	TCRBJ02-02	01				5	4	1	8	7	7	35	47	51	58	65	4	Out	VDJ
AATGTGAACGCCTTGTTGCTGGGGGACTCGGCCCTCTATCTCTGTGCCAGCAGCTTTTGGGCTACTGAGACCCAGTACTTCGGGCCA	CASSFWATETQYF	2	1.516191024907228E-4	39	TCRBV05-06*01	TCRBV05	TCRBV05-06	01				TCRBD01-01*01	TCRBD01	TCRBD01-01	01				TCRBJ02-05*01	TCRBJ02	TCRBJ02-05	01				2	2	8	0	4	5	42	56	58	62	66	2	In	VDJ
CACATCAATTCCCTGGAGCTTGGTGACTCTGCTGTGTATTTCTGTGCCAGCAGCCAAGTCCGGGGGTACGAGCAGTACTTCGGGCCG	CASSQVRGYEQYF	1	1.4277465484543065E-4	39	TCRBV03	TCRBV03	unresolved			TCRBV03-01,TCRBV03-02		TCRBD02-01*01	TCRBD02	TCRBD02-01	01				TCRBJ02-07*01	TCRBJ02	TCRBJ02-07	01				1	2	8	2	0	4	42	58	60	-1	66	1	In	VDJ
CACATCAATTCCCTGGAGCTTGGTGACTCTGCTGTGTATTTCTGTGCCAGCAGCCCCGGTGTAGGGGCAAGCTACACCTTCGGTTCG	CASSPGVGASYTF	1	1.5920005761525894E-4	39	TCRBV03	TCRBV03	unresolved			TCRBV03-01,TCRBV03-02		TCRBD01-01*01	TCRBD01	TCRBD01-01	01				TCRBJ01-02*01	TCRBJ01	TCRBJ01-02	01				4	7	5	2	3	9	42	55	62	67	70	1	In	VDJ
GAACTGAACATGAGCTCCTTGGAGCTGGGGGACTCAGCCCTGTACTTCTGTGCCAGCAGCTCCTGGGTCTCCAAGACCTTCGGTTCG	CASSSWVSKTF	5	4.7886366536653287E-4	33	TCRBV13-01*01	TCRBV13	TCRBV13-01	01						unresolved		TCRBD01,TCRBD02	TCRBD01-01,TCRBD02-01		TCRBJ01-02*01	TCRBJ01	TCRBJ01-02	01				4	3	0	9	8	14	48	61	64	67	75	5	In	VDJ
ACATCGGCCCAAAAGAACCCGACAGCTTTCTATCTCTGTGCCAGTAGTGTAATGAACTCCTGGGGAAATGAAGCTTTCTTTGGACAA	CASSVMNSWGNEAFF	14	0.0013102417440239962	45	TCRBV19-01	TCRBV19	TCRBV19-01				01,02			unresolved		TCRBD01,TCRBD02	TCRBD01-01,TCRBD02-01		TCRBJ01-01*01	TCRBJ01	TCRBJ01-01	01				5	14	0	8	2	7	36	48	62	66	68	14	In	VDJ
AATGTGAGCACCTTGGAGCTGGGGGACTCGGCCCTTTATCTTTGCGCCAGCAGCCCGCAGGGGGGCGATGAAGCTTTCTTTGGACAA	CASSPQGGDEAFF	3	3.032382049814456E-4	39	TCRBV05-01*01	TCRBV05	TCRBV05-01	01				TCRBD01-01*01	TCRBD01	TCRBD01-01	01				TCRBJ01-01*01	TCRBJ01	TCRBJ01-01	01				4	3	4	1	4	7	42	54	57	64	68	3	In	VDJ
GTGAACGCCTTGGAGCTGGACGACTCGGCCCTGTATCTCTGTGCCAGCAGCTTGGCAGGGCTCCAAGAGACCCAGTACTTCGGGCCA	CASSLAGLQETQYF	4	4.0305411412117146E-4	42	TCRBV05-04*01	TCRBV05	TCRBV05-04	01				TCRBD01-01*01	TCRBD01	TCRBD01-01	01				TCRBJ02-05*01	TCRBJ02	TCRBJ02-05	01				0	0	4	3	2	1	39	-1	55	60	62	4	In	VDJ
AGGCTGGAGTCGGCTGCTCCCTCCCAGACATCTGTGTACTTCTGTGCCAGCGCTAGTAGGGCCAGAGCATACTACACCTTCGGTTCG	CASASRARAYYTF	4	5.180319335099696E-4	39	TCRBV06-01*01	TCRBV06	TCRBV06-01	01						unresolved		TCRBD01,TCRBD02	TCRBD01-01,TCRBD02-01		TCRBJ01-02*01	TCRBJ01	TCRBJ01-02	01				8	6	5	3	10	10	42	51	57	61	71	4	In	VDJ
AACGCCTTGTTGCTGGGGGACTCGGCCCTGTATCTCTGTGCCAGCAGATTCGACATGGGGCTAAGAAACACCATATATTTTGGAGAG	CASRFDMGLRNTIYF	41	0.003675499742879272	45	TCRBV05-05*01	TCRBV05	TCRBV05-05	01				TCRBD01-01*01	TCRBD01	TCRBD01-01	01				TCRBJ01-03*01	TCRBJ01	TCRBJ01-03	01				5	9	7	0	3	5	36	47	56	61	64	41	In	VDJ
ACTGTGAGCAACATGAGCCCTGAAGACAGCAGCATATATCTCTGCAGCGTTTGGGGGGCGGGGGCCACTGAAGCTTTCTTTGGACAA	CSVWGAGATEAFF	1	4.801271578872889E-5	39	TCRBV29-01*01	TCRBV29	TCRBV29-01	01				TCRBD02-01*01	TCRBD02	TCRBD02-01	01				TCRBJ01-01*01	TCRBJ01	TCRBJ01-01	01				5	6	7	2	1	4	42	51	57	64	65	1	In	VDJ
ATCCTGAGTTCTAAGAAGCTCCTTCTCAGTGACTCTGGCTTCTATCTCTGTGCCTGGAGTATTGCCGGGGAGCTGTTTTTTGGAGAA	CAWSIAGELFF	1	5.559367091326503E-5	33	TCRBV30-01*01	TCRBV30	TCRBV30-01	01						unresolved					TCRBJ02-02*01	TCRBJ02	TCRBJ02-02	01				2	0	0	0	4	6	48	-1	-1	60	64	1	In	VJ
CACCTACACGCCCTGCAGCCAGAAGACTCAGCCCTGTATCTCTGCGCCAGCAGCCTCGACAGGGCGTCGGAAGCTTTCTTTGGACAA	CASSLDRASEAFF	2	2.274286537360842E-4	39	TCRBV04-01*01	TCRBV04	TCRBV04-01	01				TCRBD01-01*01	TCRBD01	TCRBD01-01	01				TCRBJ01-01*01	TCRBJ01	TCRBJ01-01	01				4	2	2	3	5	8	42	55	57	64	69	2	In	VDJ
CTGCTGTCGGCTGCTCCCTCCCAGACATCTGTGTACTTCTGTGCCAGCAGTTGGACAGCAACTAATGAAAAACTGTTTTTTGGCAGT	CASSWTATNEKLFF	4	3.474604432079064E-4	42	TCRBV06-05*01	TCRBV06	TCRBV06-05	01				TCRBD01-01*01	TCRBD01	TCRBD01-01	01				TCRBJ01-04*01	TCRBJ01	TCRBJ01-04	01				4	0	1	5	0	0	39	-1	52	-1	58	4	In	VDJ
CACCTACACACCCTGCAGCCAGAAGACTCGGCCCTGTATCTCTGCGCCAGCAGCTCAAGGGAGGACACTGAAGCTTTCTTTGGACAA	CASSSREDTEAFF	4	4.3464142714007205E-4	39	TCRBV04-03*01	TCRBV04	TCRBV04-03	01				TCRBD02-01*02	TCRBD02	TCRBD02-01	02				TCRBJ01-01*01	TCRBJ01	TCRBJ01-01	01				5	4	9	1	0	3	42	54	58	-1	64	4	In	VDJ
CACATCAATTCCCTGGAGCTTGGTGACTCTGCTGTGTATTTCTGTGCCAGCAGCACAGGGGGGGATGAAAAACTGTTTTTTGGCAGT	CASSTGGDEKLFF	3	3.171366227097619E-4	39	TCRBV03	TCRBV03	unresolved			TCRBV03-01,TCRBV03-02		TCRBD01-01*01	TCRBD01	TCRBD01-01	01				TCRBJ01-04*01	TCRBJ01	TCRBJ01-04	01				5	0	3	1	2	6	42	-1	54	62	64	3	In	VDJ
ACTGTGAGCAACATGAGCCCTGAAGACAGCAGCATATATCTCTGCAGCGTTGAAGGGGGCGCCCGATATGGCTACACCTTCGGTTCG	CSVEGGARYGYTF	1	3.9168268143436723E-5	39	TCRBV29-01*01	TCRBV29	TCRBV29-01	01				TCRBD01-01*01	TCRBD01	TCRBD01-01	01				TCRBJ01-02*01	TCRBJ01	TCRBJ01-02	01				1	0	7	0	6	5	42	-1	55	60	66	1	In	VDJ
TCCCTAGAGTCTGCCATCCCCAACCAGACAGCTCTTTACTTCTGTGCCACCAGCGGGACAGGGAACACTGAAGCTTTCTTTGGACAA	CATSGTGNTEAFF	1	9.476193905670175E-5	39	TCRBV24	TCRBV24	unresolved			TCRBV24-01,TCRBV24-or09_02		TCRBD01-01*01	TCRBD01	TCRBD01-01	01				TCRBJ01-01*01	TCRBJ01	TCRBJ01-01	01				7	1	0	4	0	1	42	53	54	-1	62	1	In	VDJ
CTGACCCTGGAGTCTGCCAGGCCCTCACATACCTCTCAGTACCTCTGTGCCAGCAGCCGGGCCCTTTATGGCTACACCTTCGGTTCG	CASSRALYGYTF	1	9.476193905670175E-5	36	TCRBV25-01*01	TCRBV25	TCRBV25-01	01						unresolved		TCRBD01,TCRBD02	TCRBD01-01,TCRBD02-01		TCRBJ01-02*01	TCRBJ01	TCRBJ01-02	01				6	2	8	0	4	5	45	56	58	62	66	1	In	VDJ
TGTGAGCACCTTGGAGCTGGGGGACTCGGCCCTTTATCTTTGCGCCAGCAGCCCATCAGGGTCTCTTACGAGCAGTACTTCGGGCCG		1	1.6930799778130715E-4	41	TCRBV05-01*01	TCRBV05	TCRBV05-01	01				TCRBD01-01*01	TCRBD01	TCRBD01-01	01				TCRBJ02-07*01	TCRBJ02	TCRBJ02-07	01				4	4	4	3	5	4	40	52	56	61	66	1	Out	VDJ
AGGCTGCTGTCGGCTGCTCCCTCCCAGACATCTGTGTACTTCTGTGCCAGCAGTTACTCGATGTCCGGGGAGCTGTTTTTTGGAGAA	CASSYSMSGELFF	2	1.9836832575869566E-4	39	TCRBV06-05*01	TCRBV06	TCRBV06-05	01						unresolved		TCRBD01,TCRBD02	TCRBD01-01,TCRBD02-01		TCRBJ02-02*01	TCRBJ02	TCRBJ02-02	01				0	0	2	8	3	6	42	-1	59	61	64	2	In	VDJ
CTGGGGTTGGAGTCGGCTGCTCCCTCCCAAACATCTGTGTACTTCTGTGCCTCAGGGGAGGGACACACTGAAGCTTTCTTTGGACAA	CASGEGHTEAFF	2	1.7436196786433124E-4	36	TCRBV06	TCRBV06	unresolved			TCRBV06-02,TCRBV06-03		TCRBD02-01*02	TCRBD02	TCRBD02-01	02				TCRBJ01-01*01	TCRBJ01	TCRBJ01-01	01				11	4	9	0	2	3	45	51	55	62	64	2	In	VDJ
ATGAATGTGAGCACCTTGGAGCTGGGGGACTCGGCCCTTTATCTTTGCGCCAGCAGCTTCCAGGGGGACGAGCAGTACTTCGGGCCG	CASSFQGDEQYF	1	1.6551752021903905E-4	36	TCRBV05-01*01	TCRBV05	TCRBV05-01	01				TCRBD01-01*01	TCRBD01	TCRBD01-01	01				TCRBJ02-07*01	TCRBJ02	TCRBJ02-07	01				2	1	4	1	0	5	45	59	60	-1	67	1	In	VDJ
ACCTACACACCCTGCAGCCAGAAGACTCGGCCCTGTATCTCTGCGCCAGCAGCCAAGACGAACGGTGGCGGAGCTTTCTTTGGACAA		2	2.5143501163044866E-4	40	TCRBV04-03*01	TCRBV04	TCRBV04-03	01				TCRBD02-01	TCRBD02	TCRBD02-01				01,02	TCRBJ01-01*01	TCRBJ01	TCRBJ01-01	01				0	9	7	5	0	10	41	58	67	-1	71	2	Out	VDJ
ATCAATTCCCTGGAGCTTGGTGACTCTGCTGTGTATTTCTGTGCCAGCACCTCGGGACAGTCACGAAACACCATATATTTTGGAGAG	CASTSGQSRNTIYF	7	7.252447069139574E-4	42	TCRBV03	TCRBV03	unresolved			TCRBV03-01,TCRBV03-02		TCRBD01-01*01	TCRBD01	TCRBD01-01	01				TCRBJ01-03*01	TCRBJ01	TCRBJ01-03	01				7	4	0	5	4	5	39	49	53	60	64	7	In	VDJ
TTGGTGACTCTGCTGTGTATTTCTGTGCCAGCAGCCAAGTCGCGGGACTAGCGGGGGTTGGGCACAGATACGCAGTATTTTGGCCCA		2	1.7562546038508726E-4	58	TCRBV03	TCRBV03	unresolved			TCRBV03-01,TCRBV03-02		TCRBD02-01*01	TCRBD02	TCRBD02-01	01				TCRBJ02-03*01	TCRBJ02	TCRBJ02-03	01				1	4	0	2	4	1	23	39	43	57	61	2	Out	VDJ
GAGTCTGCCATCCCCAACCAGACAGCTCTTTACTTCTGTGCCACCAGTGAGAGACGAATGAACACCGGGGAGCTGTTTTTTGGAGAA	CATSERRMNTGELFF	2	2.1479372852852398E-4	45	TCRBV24	TCRBV24	unresolved			TCRBV24-01,TCRBV24-or09_02				unresolved		TCRBD01,TCRBD02	TCRBD01-01,TCRBD02-01		TCRBJ02-02*01	TCRBJ02	TCRBJ02-02	01				4	2	2	7	4	1	36	50	52	55	59	2	In	VDJ
CACATCAATTCCCTGGAGCTTGGTGACTCTGCTGTGTATTTCTGTGCCAGCAGCCAAGTAAAGGGTCAGCCCCAGCATTTTGGTGAT	CASSQVKGQPQHF	2	1.8699689307189146E-4	39	TCRBV03	TCRBV03	unresolved			TCRBV03-01,TCRBV03-02				unresolved		TCRBD01,TCRBD02	TCRBD01-01,TCRBD02-01		TCRBJ01-05*01	TCRBJ01	TCRBJ01-05	01				1	3	5	3	0	6	42	58	61	-1	65	2	In	VDJ
TCTCTGGAGCTGGGGGACTCAGCTTTGTATTTCTGTGCCAGCAGCGTAGCCCAGGGCGGAGGCACAGATACGCAGTATTTTGGCCCA	CASSVAQGGGTDTQYF	3	3.8031124874756306E-4	48	TCRBV09-01	TCRBV09	TCRBV09-01				01,02	TCRBD01-01*01	TCRBD01	TCRBD01-01	01				TCRBJ02-03*01	TCRBJ02	TCRBJ02-03	01				0	2	4	3	5	1	33	49	51	56	61	3	In	VDJ
ACAGTGACCAGTGCCCATCCTGAAGACAGCAGCTTCTACATCTGCAGTGCTTCCGGCACGTCCTTGGAGCCCCAGCATTTTGGTGAT	CSASGTSLEPQHF	2	2.0847626592474387E-4	39	TCRBV20	TCRBV20	unresolved			TCRBV20-01,TCRBV20-or09_02				unresolved		TCRBD01,TCRBD02	TCRBD01-01,TCRBD02-01		TCRBJ01-05*01	TCRBJ01	TCRBJ01-05	01				5	3	9	0	10	8	42	51	54	57	67	2	In	VDJ
GTGAACGCCTTGTTGCTGGGGGACTCGGCCCTCTATCTCTGTGCCAGCAGCTTGGGTGGGGCCATAAACATTCAGTACTTCGGCGCC	CASSLGGAINIQYF	1	1.5920005761525894E-4	42	TCRBV05-06*01	TCRBV05	TCRBV05-06	01				TCRBD01-01*01	TCRBD01	TCRBD01-01	01				TCRBJ02-04*01	TCRBJ02	TCRBJ02-04	01				0	2	7	0	3	6	39	55	57	62	65	1	In	VDJ
AAGATCCGGTCCACAAAGCTGGAGGACTCAGCCATGTACTTCTGTGCCAGCACCTCGGACTCCCACGGGGAGCTGTTTTTTGGAGAA	CASTSDSHGELFF	2	1.9836832575869566E-4	39	TCRBV02-01*01	TCRBV02	TCRBV02-01	01				TCRBD02-01	TCRBD02	TCRBD02-01				01,02	TCRBJ02-02*01	TCRBJ02	TCRBJ02-02	01				7	4	1	10	4	7	42	52	56	61	65	2	In	VDJ
ACGATCCAGCGCACACAGCAGGAGGACTCGGCCGTGTATCTCTGTGCCAGCAAAATCGCGGGGGGGAATGGCTACACCTTCGGTTCG	CASKIAGGNGYTF	6	6.039494249213792E-4	39	TCRBV07-02*01	TCRBV07	TCRBV07-02	01				TCRBD02-01*01	TCRBD02	TCRBD02-01	01				TCRBJ01-02*01	TCRBJ01	TCRBJ01-02	01				7	5	7	0	1	6	42	52	57	66	67	6	In	VDJ
AATTCCCTGGAGCTTGGTGACTCTGCTGTGTATTTCTGTGCCAGCAGCCAACAGGGAAGGGCCAACACTGAAGCTTTCTTTGGACAA	CASSQQGRANTEAFF	2	1.718349828228192E-4	45	TCRBV03	TCRBV03	unresolved			TCRBV03-01,TCRBV03-02		TCRBD01-01*01	TCRBD01	TCRBD01-01	01				TCRBJ01-01*01	TCRBJ01	TCRBJ01-01	01				2	0	4	3	7	2	36	-1	51	56	63	2	In	VDJ
GCTGCTCCCTCCCAAACATCTGTGTACTTCTGTGCCAGCAGTTACTCATTTCGCGGGGGGAGCTCCTACGAGCAGTACTTCGGGCCG	CASSYSFRGGSSYEQYF	3	3.3356202547959015E-4	51	TCRBV06	TCRBV06	unresolved			TCRBV06-02,TCRBV06-03		TCRBD02-01*01	TCRBD02	TCRBD02-01	01				TCRBJ02-07*01	TCRBJ02	TCRBJ02-07	01				0	5	7	1	2	0	30	47	52	60	62	3	In	VDJ
CTTCACCTACACGCCCTGCAGCCAGAAGACTCAGCCCTGTATCTCTGCGCCAGCAGCCAAGATTACTATGGCTACACCTTCGGTTCG	CASSQDYYGYTF	2	1.7688895290584328E-4	36	TCRBV04-01*01	TCRBV04	TCRBV04-01	01						unresolved					TCRBJ01-02*01	TCRBJ01	TCRBJ01-02	01				0	0	0	0	2	3	45	-1	-1	62	64	2	In	VJ
AGTTCTAAGAAGCTCCTTCTCAGTGACTCTGGCTTCTATCTCTGTGCTACGGACAGGGTCATGAACACTGAAGCTTTCTTTGGACAA	CATDRVMNTEAFF	1	5.180319335099696E-5	39	TCRBV30-01*01	TCRBV30	TCRBV30-01	01				TCRBD01-01*01	TCRBD01	TCRBD01-01	01				TCRBJ01-01*01	TCRBJ01	TCRBJ01-01	01				9	3	1	3	3	0	42	47	50	58	61	1	In	VDJ
TTGGAGTCGGCTGCTCCCTCCCAAACATCTGTGTACTTCTGTGCCAGCAGTTACTACAGGGGAGGAGAGACCCAGTACTTCGGGCCA	CASSYYRGGETQYF	1	1.1624131190955415E-4	42	TCRBV06	TCRBV06	unresolved			TCRBV06-02,TCRBV06-03		TCRBD01-01*01	TCRBD01	TCRBD01-01	01				TCRBJ02-05*01	TCRBJ02	TCRBJ02-05	01				1	0	3	2	3	4	39	-1	55	62	65	1	In	VDJ
ATCCAGCCCTCAGAACCCAGGGACTCAGCTGTGTACTTCTGTGCCAGCAGTGAACAGGGGGGAGTCTATGGCTACACCTTCGGTTCG	CASSEQGGVYGYTF	3	3.3356202547959015E-4	42	TCRBV12	TCRBV12	unresolved			TCRBV12-03,TCRBV12-04		TCRBD01-01*01	TCRBD01	TCRBD01-01	01				TCRBJ01-02*01	TCRBJ01	TCRBJ01-02	01				5	2	3	1	4	4	39	51	53	61	65	3	In	VDJ
CTGAAGATCCGGTCCACAAAGCTGGAGGACTCAGCCATGTACTTCTGTGCCAGCAGTGATGGGACGTATGGCTACACCTTCGGTTCG	CASSDGTYGYTF	1	1.5920005761525894E-4	36	TCRBV02-01*01	TCRBV02	TCRBV02-01	01						unresolved		TCRBD01,TCRBD02	TCRBD01-01,TCRBD02-01		TCRBJ01-02*01	TCRBJ01	TCRBJ01-02	01				3	1	0	7	1	5	45	59	60	65	66	1	In	VDJ
GTGACTCTGCTGTGTATTTCTGTGCCAGCAGCCAAGATCCAAGGACTAGCGGGGGCTCTAGCCAAAAACATTCAGTACTTCGGCGCC		1	1.5414608753223485E-4	61	TCRBV03	TCRBV03	unresolved			TCRBV03-01,TCRBV03-02		TCRBD02-01*01	TCRBD02	TCRBD02-01	01				TCRBJ02-04*01	TCRBJ02	TCRBJ02-04	01				0	5	1	2	4	0	20	37	42	55	59	1	Out	VDJ
TGTCGGCTGCTCCCTCCCAGACATCTGTGTACTTCTGTGCCAGCAGTGGCAGGGATCCAGTCAAATGAAAAACTGTTTTTTGGCAGT		6	6.140573650874274E-4	46	TCRBV06	TCRBV06	unresolved			TCRBV06-01,TCRBV06-05		TCRBD01-01*01	TCRBD01	TCRBD01-01	01				TCRBJ01-04*01	TCRBJ01	TCRBJ01-04	01				4	1	4	3	9	5	35	48	49	54	63	6	Out	VDJ
CTGGGGTTGGAGTCGGCTGCTCCCTCCCAAACATCTGTGTACTTCTGTGCCAGCAGCCACCGCTCCTACGAGCAGTACTTCGGGCCG	CASSHRSYEQYF	4	4.776001728457768E-4	36	TCRBV06	TCRBV06	unresolved			TCRBV06-02,TCRBV06-03				unresolved		TCRBD01,TCRBD02	TCRBD01-01,TCRBD02-01		TCRBJ02-07*01	TCRBJ02	TCRBJ02-07	01				6	2	3	7	2	0	45	56	58	60	62	4	In	VDJ
CTGACAGTGACCAGTGCCCATCCTGAAGACAGCAGCTTCTACATCTGCAGTGCTATGCCGGGACAGGGGGGAGCTTTCTTTGGACAA	CSAMPGQGGAFF	2	2.0594928088323182E-4	36	TCRBV20	TCRBV20	unresolved			TCRBV20-01,TCRBV20-or09_02		TCRBD01-01*01	TCRBD01	TCRBD01-01	01				TCRBJ01-01*01	TCRBJ01	TCRBJ01-01	01				4	4	0	1	1	10	45	55	59	70	71	2	In	VDJ
CTTCACATCAATTCCCTGGAGCTTGGTGACTCTGCTGTGTATTTCTGTGCCAGCAGCACGACAGGATCGGAAGCTTTCTTTGGACAA	CASSTTGSEAFF	2	2.425905639851565E-4	36	TCRBV03	TCRBV03	unresolved			TCRBV03-01,TCRBV03-02		TCRBD01-01*01	TCRBD01	TCRBD01-01	01				TCRBJ01-01*01	TCRBJ01	TCRBJ01-01	01				5	2	2	4	4	8	45	57	59	65	69	2	In	VDJ
TCAATTCCCTGGAGCTTGGTGACTCTGCTGTGTATTTCTGTGCCAGCCGGCAAGGGACCAACTAATGAAAAACTGTTTTTTGGCAGT		3	2.9313026481539743E-4	43	TCRBV03	TCRBV03	unresolved			TCRBV03-01,TCRBV03-02				unresolved		TCRBD01,TCRBD02	TCRBD01-01,TCRBD02-01		TCRBJ01-04*01	TCRBJ01	TCRBJ01-04	01				1	0	1	7	0	0	38	-1	54	-1	58	3	Out	VDJ
AAGATCCAACCTGCAAAGCTTGAGGACTCGGCCGTGTATCTCTGTGCCAGCAGCTCGGGACAGAGAAGCGGCTACACCTTCGGTTCG	CASSSGQRSGYTF	5	4.7886366536653287E-4	39	TCRBV11-02*02	TCRBV11	TCRBV11-02	02				TCRBD01-01*01	TCRBD01	TCRBD01-01	01				TCRBJ01-02*01	TCRBJ01	TCRBJ01-02	01				4	1	0	5	6	8	42	55	56	63	69	5	In	VDJ
AACGCCTTGTTGCTGGGGGACTCGGCCCTCTATCTCTGTGCCAGCAGCGGAGGACGGACTAATAACTATGGCTACACCTTCGGTTCG	CASSGGRTNNYGYTF	3	4.068445916834395E-4	45	TCRBV05-06*01	TCRBV05	TCRBV05-06	01				TCRBD02-01	TCRBD02	TCRBD02-01				01,02	TCRBJ01-02*01	TCRBJ01	TCRBJ01-02	01				4	7	1	9	1	1	36	48	55	61	62	3	In	VDJ
CACCTACACGCCCTGCAGCCAGAAGACTCAGCCCTGTATCTCTGCGCCAGCAGCCCGGGACAGACCTACGAGCAGTACTTCGGGCCG	CASSPGQTYEQYF	1	1.5540958005299087E-4	39	TCRBV04-01*01	TCRBV04	TCRBV04-01	01				TCRBD01-01*01	TCRBD01	TCRBD01-01	01				TCRBJ02-07*01	TCRBJ02	TCRBJ02-07	01				4	1	0	5	1	2	42	55	56	63	64	1	In	VDJ
GTTCTAAGAAGCTCCTTCTCAGTGACTCTGGCTTCTATCTCTGTGCCTGGAAGGTCTGGGGCCTCCTACGAGCAGTACTTCGGGCCG		1	3.79047756226807E-5	40	TCRBV30-01*01	TCRBV30	TCRBV30-01	01				TCRBD01-01*01	TCRBD01	TCRBD01-01	01				TCRBJ02-07*01	TCRBJ02	TCRBJ02-07	01				4	6	7	0	0	0	41	51	57	-1	62	1	Out	VDJ
CAGCCCTCAGAACCCAGGGACTCAGCTGTGTACTTCTGTGCCAGCACCGCTGCCGGGGGGAACCAAGAGACCCAGTACTTCGGGCCA	CASTAAGGNQETQYF	4	3.967366515173913E-4	45	TCRBV12	TCRBV12	unresolved			TCRBV12-03,TCRBV12-04		TCRBD02-01*01	TCRBD02	TCRBD02-01	01				TCRBJ02-05*01	TCRBJ02	TCRBJ02-05	01				7	7	8	1	1	0	36	46	53	60	61	4	In	VDJ
GTGAGCACCTTGGAGCTGGGGGACTCGGCCCTTTATCTTTGCGCCAGCAGCCCGGGACAGGTTAATGAAAAACTGTTTTTTGGCAGT	CASSPGQVNEKLFF	4	3.613588609362227E-4	42	TCRBV05-01*01	TCRBV05	TCRBV05-01	01				TCRBD01-01*01	TCRBD01	TCRBD01-01	01				TCRBJ01-04*01	TCRBJ01	TCRBJ01-04	01				4	2	0	4	1	4	39	51	53	61	62	4	In	VDJ
TCACATCAATTCCCTGGAGCTTGGTGACTCTGCTGTGTATTTCTGTGCCAGTTCATACATCATAATTCACCCCTCCACTTTGGGAAC		1	1.3266671467938247E-4	38	TCRBV03	TCRBV03	unresolved			TCRBV03-01,TCRBV03-02		TCRBD01-01*01	TCRBD01	TCRBD01-01	01				TCRBJ01-06*01	TCRBJ01	TCRBJ01-06	01				9	5	3	6	2	5	43	51	56	59	61	1	Out	VDJ
CTGTCGGCTGCTCCCTCCCAGACATCTGTGTACTTCTGTGCCAGCAGTTACGAAGGTGGGAGCGACACTGAAGCTTTCTTTGGACAA	CASSYEGGSDTEAFF	3	2.2490166869457216E-4	45	TCRBV06-05*01	TCRBV06	TCRBV06-05	01				TCRBD02-01*02	TCRBD02	TCRBD02-01	02				TCRBJ01-01*01	TCRBJ01	TCRBJ01-01	01				2	6	9	2	2	3	36	51	57	62	64	3	In	VDJ
AATGTGAGCACCTTGGAGCTGGGGGACTCGGCCCTTTATCTTTGCGCCAGCAGCTTAAACGGGCAGGGAGTAGCTTTCTTTGGACAA	CASSLNGQGVAFF	3	3.297715479173221E-4	39	TCRBV05-01*01	TCRBV05	TCRBV05-01	01						unresolved		TCRBD01,TCRBD02	TCRBD01-01,TCRBD02-01		TCRBJ01-01*01	TCRBJ01	TCRBJ01-01	01				2	7	4	3	3	10	42	56	63	68	71	3	In	VDJ
TTTCCCCTGACCCTGGAGTCTGCCAGGCCCTCACATACCTCTCAGTACCTCTGTGCCAGCGGGCCCGGGACAGGGGCGCTCGGTTCG	CASGPGTGAL	2	1.4277465484543065E-4	30	TCRBV25-01*01	TCRBV25	TCRBV25-01	01				TCRBD01-01*01	TCRBD01	TCRBD01-01	01				TCRBJ01-02*01	TCRBJ01	TCRBJ01-02	01				8	6	0	2	3	18	51	60	66	76	79	2	In	VDJ
TCTAAGAAGCTCCTTCTCAGTGACTCTGGCTTCTATCTCTGTGCCTGGAGTGTACCTGGGCGGTCCTATGGCTACACCTTCGGTTCG	CAWSVPGRSYGYTF	1	4.169525318494877E-5	42	TCRBV30-01*01	TCRBV30	TCRBV30-01	01						unresolved		TCRBD01,TCRBD02	TCRBD01-01,TCRBD02-01		TCRBJ01-02*01	TCRBJ01	TCRBJ01-02	01				0	4	8	0	4	4	39	53	57	61	65	1	In	VDJ
CTGACTGTGAGCAACATGAGCCCTGAAGACAGCAGCATATATCTCTGCAGCGTTTGGAGGGGTCAAAATGGCTACACCTTCGGTTCG	CSVWRGQNGYTF	1	3.5377790581168656E-5	36	TCRBV29-01*01	TCRBV29	TCRBV29-01	01				TCRBD02-01*02	TCRBD02	TCRBD02-01	02				TCRBJ01-02*01	TCRBJ01	TCRBJ01-02	01				5	1	10	0	6	6	45	54	55	61	67	1	In	VDJ
AACGCCTTGTTGCTGGGGGACTCGGCCCTCTATCTCTGTGCCAGCAGCACGACTAGCGGGGGGCCCTACGAGCAGTACTTCGGGCCG	CASSTTSGGPYEQYF	1	1.2634925207560233E-4	45	TCRBV05-06*01	TCRBV05	TCRBV05-06	01				TCRBD02-01*01	TCRBD02	TCRBD02-01	01				TCRBJ02-07*01	TCRBJ02	TCRBJ02-07	01				4	2	2	1	1	2	36	48	50	63	64	1	In	VDJ
GTCGGCTGCTCCCTCCCAGACATCTGTGTACTTCTGTGCCAGCAGTTACTTAGGGGACAGGGCAACTATGGCTACACCTTCGGTTCG		2	1.945778481964276E-4	47	TCRBV06-05*01	TCRBV06	TCRBV06-05	01				TCRBD01-01*01	TCRBD01	TCRBD01-01	01				TCRBJ01-02*01	TCRBJ01	TCRBJ01-02	01				1	3	0	3	1	2	34	50	53	62	63	2	Out	VDJ
AGTGACCAGTGCCCATCCTGAAGACAGCAGCTTCTACATCTGCAGTGCTAGGGGACTTCAGAGGACTATGGCTACACCTTCGGTTCG		2	1.3140322215862644E-4	41	TCRBV20	TCRBV20	unresolved			TCRBV20-01,TCRBV20-or09_02		TCRBD02-01	TCRBD02	TCRBD02-01				01,02	TCRBJ01-02*01	TCRBJ01	TCRBJ01-02	01				3	0	0	10	7	3	40	-1	51	57	64	2	Out	VDJ
CTGCTGTCGGCTGCTCCCTCCCAGACATCTGTGTACTTCTGTGCCAGCAGAAGGGACAGCTATAATTCACCCCTCCACTTTGGGAAC	CASRRDSYNSPLHF	1	1.4151116232467462E-4	42	TCRBV06-05*01	TCRBV06	TCRBV06-05	01				TCRBD01-01*01	TCRBD01	TCRBD01-01	01				TCRBJ01-06*01	TCRBJ01	TCRBJ01-06	01				6	2	0	5	0	3	39	50	52	-1	59	1	In	VDJ
AATGTGAACGCCTTGTTGCTGGGGGACTCGGCCCTCTATCTCTGTGCCAGCACCACTAGCGGGGGCTACGAGCAGTACTTCGGGCCG	CASTTSGGYEQYF	1	1.250857595548463E-4	39	TCRBV05-06*01	TCRBV05	TCRBV05-06	01				TCRBD02-01*01	TCRBD02	TCRBD02-01	01				TCRBJ02-07*01	TCRBJ02	TCRBJ02-07	01				6	2	3	2	0	3	42	52	54	-1	65	1	In	VDJ
CACATCAATTCCCTGGAGCTTGGTGACTCTGCTGTGTATTTCTGTGCCAGCAGCCAAGTGGGTCCGGGGCGGGTATCGTTTGGACAA	CASSQVGPGRVSF	1	1.62990535177527E-4	39	TCRBV03	TCRBV03	unresolved			TCRBV03-01,TCRBV03-02				unresolved		TCRBD01,TCRBD02	TCRBD01-01,TCRBD02-01		TCRBJ01-01*01	TCRBJ01	TCRBJ01-01	01				1	7	7	0	8	17	42	58	65	70	78	1	In	VDJ
TTCACTCTGAAGATCCGGTCCACAAAGCTGGAGGACTCAGCCATGTACTTCTGTGCCAGCAGACAGTATGGCTACACCTTCGGTTCG	CASRQYGYTF	1	1.516191024907228E-4	30	TCRBV02-01*01	TCRBV02	TCRBV02-01	01				TCRBD01-01*01	TCRBD01	TCRBD01-01	01				TCRBJ01-02*01	TCRBJ01	TCRBJ01-02	01				6	0	3	5	0	5	51	-1	62	-1	66	1	In	VDJ
CACATCAATTCCCTGGAGCTTGGTGACTCTGCTGTGTATTTCTGTGCCAGCAGCCTCGCGGGGCCATACGAAGCTTTCTTTGGACAA	CASSLAGPYEAFF	1	1.62990535177527E-4	39	TCRBV03	TCRBV03	unresolved			TCRBV03-01,TCRBV03-02		TCRBD02-01*01	TCRBD02	TCRBD02-01	01				TCRBJ01-01*01	TCRBJ01	TCRBJ01-01	01				4	2	7	3	6	8	42	55	57	63	69	1	In	VDJ
CTGGAGTCGGCTGCTCCCTCCCAGACATCTGTGTACTTCTGTGCCAGCAAAGGGTTCCTCTATAATTCACCCCTCCACTTTGGGAAC	CASKGFLYNSPLHF	4	4.7128271024199673E-4	42	TCRBV06-01*01	TCRBV06	TCRBV06-01	01						unresolved		TCRBD01,TCRBD02	TCRBD01-01,TCRBD02-01		TCRBJ01-06*01	TCRBJ01	TCRBJ01-06	01				7	1	5	3	5	3	39	49	50	54	59	4	In	VDJ
AATTCCCTGGAGCTTGGTGACTCTGCTGTGTATTTCTGTGCCAGCAGCCAAGGTCTGGTTTTCGGAGAAAAACTGTTTTTTGGCAGT	CASSQGLVFGEKLFF	3	2.8428581717010524E-4	45	TCRBV03	TCRBV03	unresolved			TCRBV03-01,TCRBV03-02				unresolved		TCRBD01,TCRBD02	TCRBD01-01,TCRBD02-01		TCRBJ01-04*01	TCRBJ01	TCRBJ01-04	01				1	11	1	8	0	8	36	52	63	-1	66	3	In	VDJ
CTTCACATCAATTCCCTGGAGCTTGGTGACTCTGCTGTGTATTTCTGTGCCAGCAGTGCCGGGGATCAGCCCCAGCATTTTGGTGAT	CASSAGDQPQHF	2	1.730984753435752E-4	36	TCRBV03	TCRBV03	unresolved			TCRBV03-01,TCRBV03-02		TCRBD02-01*01	TCRBD02	TCRBD02-01	01				TCRBJ01-05*01	TCRBJ01	TCRBJ01-05	01				6	3	8	3	0	5	45	56	59	-1	64	2	In	VDJ
ATCAATTCCCTGGAGCTTGGTGACTCTGCTGTGTATTTCTGTGCCAGTGGACGTGGGCAGAACAATCAGCCCCAGCATTTTGGTGAT	CASGRGQNNQPQHF	2	1.730984753435752E-4	42	TCRBV03	TCRBV03	unresolved			TCRBV03-01,TCRBV03-02				unresolved		TCRBD01,TCRBD02	TCRBD01-01,TCRBD02-01		TCRBJ01-05*01	TCRBJ01	TCRBJ01-05	01				9	1	1	7	10	3	39	47	48	52	62	2	In	VDJ
CAGCGCACAGAGCAGGGGGACTCGGCCATGTATCTCTGTGCCAGCAGCGCAGGGACAGGGGGCGCGGGTGGCTACACCTTCGGTTCG	CASSAGTGGAGGYTF	5	4.738096952835088E-4	45	TCRBV07-09	TCRBV07	TCRBV07-09				01,03	TCRBD01-01*01	TCRBD01	TCRBD01-01	01				TCRBJ01-02*01	TCRBJ01	TCRBJ01-02	01				5	3	0	0	5	7	36	48	51	63	68	5	In	VDJ
AGCCAGAAGACTCAGCCCTGTATCTCTGCGCCAGCAGCACACGACCGCTTACACAGAGCCATGAACACTGAAGCTTTCTTTGGACAA		3	2.501715191096926E-4	55	TCRBV04-01*01	TCRBV04	TCRBV04-01	01				TCRBD01-01*01	TCRBD01	TCRBD01-01	01				TCRBJ01-01*01	TCRBJ01	TCRBJ01-01	01				5	14	3	5	5	0	26	38	52	56	61	3	Out	VDJ
GAGTCTGCCAGGCCCTCACATACCTCTCAGTACCTCTGTGCCAGCAGTGAAATGGGTCCGCAAGGAAACACCATATATTTTGGAGAG	CASSEMGPQGNTIYF	2	2.2995563877759625E-4	45	TCRBV25-01*01	TCRBV25	TCRBV25-01	01						unresolved		TCRBD01,TCRBD02	TCRBD01-01,TCRBD02-01		TCRBJ01-03*01	TCRBJ01	TCRBJ01-03	01				2	2	0	9	7	4	36	51	53	56	63	2	In	VDJ
CAGCAGGTAGTGCGAGGAGATTCGGCAGCTTATTTCTGTGCCAGCTCACCCGGGACAGGGGGCAATCAGCCCCAGCATTTTGGTGAT	CASSPGTGGNQPQHF	8	7.858923479102466E-4	45	TCRBV18-01*01	TCRBV18	TCRBV18-01	01				TCRBD01-01*01	TCRBD01	TCRBD01-01	01				TCRBJ01-05*01	TCRBJ01	TCRBJ01-05	01				3	1	0	2	0	2	36	50	51	-1	61	8	In	VDJ
CTGGAGTCCGCCAGCACCAACCAGACATCTATGTACCTCTGTGCCAGCAGTTTAGGGGACAGATACGAAAAACTGTTTTTTGGCAGT	CASSLGDRYEKLFF	21	0.00195714991465108	42	TCRBV28-01*01	TCRBV28	TCRBV28-01	01				TCRBD01-01*01	TCRBD01	TCRBD01-01	01				TCRBJ01-04*01	TCRBJ01	TCRBJ01-04	01				2	1	0	5	4	8	39	54	55	62	66	21	In	VDJ
GAGTCGGCTGCTCCCTCCCAGACATCTGTGTACTTCTGTGCCAGCAGCCACAGGGGAGGTACGAACACTGAAGCTTTCTTTGGACAA	CASSHRGGTNTEAFF	3	2.5775247423422874E-4	45	TCRBV06-01*01	TCRBV06	TCRBV06-01	01				TCRBD01-01*01	TCRBD01	TCRBD01-01	01				TCRBJ01-01*01	TCRBJ01	TCRBJ01-01	01				6	2	3	2	6	1	36	47	49	56	62	3	In	VDJ
CTCTGGAGTCAGCTACCCGCTCCCAGACATCTGTGTATTTCTGCGCCTAACGGGGTTTATCAAGACTATGGCTACACCTTCGGTTCG		7	7.353526470800056E-4	40	TCRBV10-02*01	TCRBV10	TCRBV10-02	01				TCRBD02-01*01	TCRBD02	TCRBD02-01	01				TCRBJ01-02*01	TCRBJ01	TCRBJ01-02	01				11	3	8	3	9	3	41	47	50	55	64	7	Out	VDJ
GAGTCGGCTGCTCCCTCCCAAACATCTGTGTACTTCTGTGCCAGCATGCCGCGCAGGGGCGGGAATTCACCCCTCCACTTTGGGAAC	CASMPRRGGNSPLHF	1	1.250857595548463E-4	45	TCRBV06	TCRBV06	unresolved			TCRBV06-02,TCRBV06-03		TCRBD01-01*01	TCRBD01	TCRBD01-01	01				TCRBJ01-06*01	TCRBJ01	TCRBJ01-06	01				7	7	4	2	4	7	36	46	53	59	63	1	In	VDJ
TCACCAGGCCTGGGGGACGCAGCCATGTACCTGTGTGCCACCAGCAGAGATAGCCTCGGAGGGAGCACTGAAGCTTTCTTTGGACAA	CATSRDSLGGSTEAFF	3	2.4385405650591253E-4	48	TCRBV15-01*01	TCRBV15	TCRBV15-01	01				TCRBD02-01*02	TCRBD02	TCRBD02-01	02				TCRBJ01-01*01	TCRBJ01	TCRBJ01-01	01				0	7	10	0	2	4	33	50	57	63	65	3	In	VDJ
TCACCTACACGCCCTGCAGCCAGAAGACTCAGCCCTGTATCTCTGCGCCAGCAGCCAAGAAGCGGACAGCCCCAGCATTTTGGTGAT		3	3.25981070355054E-4	38	TCRBV04-01*01	TCRBV04	TCRBV04-01	01				TCRBD02-01	TCRBD02	TCRBD02-01				01,02	TCRBJ01-05*01	TCRBJ01	TCRBJ01-05	01				0	0	6	5	1	7	43	-1	60	65	66	3	Out	VDJ
TCGCCCAGCCCCAACCAGACCTCTCTGTACTTCTGTGCCAGCAGTCCCAAAACCTCCGGGACACCCTATGGCTACACCTTCGGTTCG	CASSPKTSGTPYGYTF	1	1.2634925207560233E-4	48	TCRBV27-01*01	TCRBV27	TCRBV27-01	01				TCRBD01-01*01	TCRBD01	TCRBD01-01	01				TCRBJ01-02*01	TCRBJ01	TCRBJ01-02	01				5	12	0	6	2	4	33	45	57	63	65	1	In	VDJ
ACCCTGCAGCCAGAAGACTCGGCCCTGTATCTCTGTGCCAGCAGCTACAGTGGACAGGGCGTTTCGGGGGAACTGTTTTTTGGCAGT	CASSYSGQGVSGELFF	3	2.804953396078372E-4	48	TCRBV04-02*01	TCRBV04	TCRBV04-02	01				TCRBD01-01*01	TCRBD01	TCRBD01-01	01				TCRBJ01-04*01	TCRBJ01	TCRBJ01-04	01				5	6	1	3	11	12	33	45	51	59	70	3	In	VDJ
CACGCCCTGCAGCCAGAAGACTCAGCCCTGTATCTCTGCGCCAGCAGCCAAGATCGTGCCTACTTCTATGGCTACACCTTCGGTTCG	CASSQDRAYFYGYTF	1	1.6425402769828303E-4	45	TCRBV04-01*01	TCRBV04	TCRBV04-01	01				TCRBD02-01	TCRBD02	TCRBD02-01				01,02	TCRBJ01-02*01	TCRBJ01	TCRBJ01-02	01				0	8	3	10	1	4	36	53	61	64	65	1	In	VDJ
CCGCTCAGGCTGCTGTCGGCTGCTCCCTCCCAGACATCTGTGTACTTCTGTGCCAGCAGTTACAGGAACACCATATATTTTGGAGAG	CASSYRNTIYF	4	3.891556963928552E-4	33	TCRBV06-05*01	TCRBV06	TCRBV06-05	01						unresolved		TCRBD01,TCRBD02	TCRBD01-01,TCRBD02-01		TCRBJ01-03*01	TCRBJ01	TCRBJ01-03	01				2	0	5	4	0	7	48	-1	63	-1	66	4	In	VDJ
CTGGAGCTTGGTGACTCTGCTGTGTATTTCTGTGCCAGCAGCCTACGGTACACAGGGGGGAGCAATCAGCCCCAGCATTTTGGTGAT	CASSLRYTGGSNQPQHF	1	1.6930799778130715E-4	51	TCRBV03	TCRBV03	unresolved			TCRBV03-01,TCRBV03-02		TCRBD01-01*01	TCRBD01	TCRBD01-01	01				TCRBJ01-05*01	TCRBJ01	TCRBJ01-05	01				4	8	3	1	1	1	30	43	51	59	60	1	In	VDJ
ACCCTGGAGTCTGCCAGGCCCTCACATACCTCTCAGTACCTCTGTGCCAGCAGTAGGACAGGCTTAGCTGGCTACACCTTCGGTTCG	CASSRTGLAGYTF	1	8.212701384914151E-5	39	TCRBV25-01*01	TCRBV25	TCRBV25-01	01				TCRBD01-01*01	TCRBD01	TCRBD01-01	01				TCRBJ01-02*01	TCRBJ01	TCRBJ01-02	01				5	1	1	4	6	7	42	54	55	62	68	1	In	VDJ
CTGGGGTTGGAGTCGGCTGCTCCCTCCCAAACATCTGTGTACTTCTGTGCCAGCAGAGACGACACCGGGGAGCTGTTTTTTGGAGAA	CASRDDTGELFF	1	1.5793656509450292E-4	36	TCRBV06	TCRBV06	unresolved			TCRBV06-02,TCRBV06-03				unresolved		TCRBD01,TCRBD02	TCRBD01-01,TCRBD02-01		TCRBJ02-02*01	TCRBJ02	TCRBJ02-02	01				6	1	2	7	1	3	45	56	57	60	61	1	In	VDJ
GAGATCCAGCGCACAGAGCAGGGGGACTCGGCCATGTATCTCTGTGCCAGCAGCGAGGGGGATTATTCACCCCTCCACTTTGGGAAC	CASSEGDYSPLHF	7	6.393272155025479E-4	39	TCRBV07-09	TCRBV07	TCRBV07-09				01,03	TCRBD01-01*01	TCRBD01	TCRBD01-01	01				TCRBJ01-06*01	TCRBJ01	TCRBJ01-06	01				5	1	5	1	3	8	42	54	55	61	64	7	In	VDJ
CACACCCTGCAGCCAGAAGACTCGGCCCTGTATCTCTGCGCCAGCAGCCAGGATGTGGGACGCATCGATGGCTACACCTTCGGTTCG	CASSQDVGRIDGYTF	2	1.8826038559264748E-4	45	TCRBV04-03*01	TCRBV04	TCRBV04-03	01						unresolved		TCRBD01,TCRBD02	TCRBD01-01,TCRBD02-01		TCRBJ01-02*01	TCRBJ01	TCRBJ01-02	01				3	6	0	7	6	6	36	50	56	61	67	2	In	VDJ
AGCAACATGAGCCCTGAAGACAGCAGCATATATCTCTGCAGCGTTGAGACTAGCGGGGGGCAAGCCTACGAGCAGTACTTCGGGCCG	CSVETSGGQAYEQYF	1	3.0323820498144563E-5	45	TCRBV29-01*01	TCRBV29	TCRBV29-01	01				TCRBD02-01*01	TCRBD02	TCRBD02-01	01				TCRBJ02-07*01	TCRBJ02	TCRBJ02-07	01				3	0	2	1	4	2	36	-1	47	60	64	1	In	VDJ
GTGAGCACCTTGGAGCTGGGGGACTCGGCCCTTTATCTTTGCGCCAGCAGCTTGAGGGGAGGGAGAGAGACCCAGTACTTCGGGCCA	CASSLRGGRETQYF	1	1.339302072001385E-4	42	TCRBV05-01*01	TCRBV05	TCRBV05-01	01				TCRBD02-01*02	TCRBD02	TCRBD02-01	02				TCRBJ02-05*01	TCRBJ02	TCRBJ02-05	01				1	2	9	0	2	4	39	54	56	63	65	1	In	VDJ
CGGCTGCTCCCTCCCAAACATCTGTGTACTTCTGTGCCAGCAGTTATATACGGGGGGTCGGCCTACAATGAGCAGTTCTTCGGGCCA		3	3.2345408531354197E-4	49	TCRBV06	TCRBV06	unresolved			TCRBV06-02,TCRBV06-03		TCRBD02-01*01	TCRBD02	TCRBD02-01	01				TCRBJ02-01*01	TCRBJ02	TCRBJ02-01	01				3	4	8	1	4	2	32	46	50	57	61	3	Out	VDJ
CTCACTGTGACATCGGCCCAAAAGAACCCGACAGCTTTCTATCTCTGTGCCAGTAGTCTCCGCTTCACTGAAGCTTTCTTTGGACAA	CASSLRFTEAFF	9	9.514098681292856E-4	36	TCRBV19-01	TCRBV19	TCRBV19-01				01,02			unresolved		TCRBD01,TCRBD02	TCRBD01-01,TCRBD02-01		TCRBJ01-01*01	TCRBJ01	TCRBJ01-01	01				5	4	10	0	2	4	45	57	61	63	65	9	In	VDJ
AGCACCTTGGAGCTGGGGGACTCGGCCCTTTATCTTTGCGCCAGCAGATTAGCGGGGGCCGGCACAGATACGCAGTATTTTGGCCCA	CASRLAGAGTDTQYF	2	1.9331435567567157E-4	45	TCRBV05-01*01	TCRBV05	TCRBV05-01	01				TCRBD02-01*01	TCRBD02	TCRBD02-01	01				TCRBJ02-03*01	TCRBJ02	TCRBJ02-03	01				5	2	5	2	3	1	36	47	49	58	61	2	In	VDJ
ATCTTCACATCAATTCCCTGGAGCTTGGTGACTCTGCTGTGTATTTCTGTGCCAGCAGCCCGATACTACGAGCAGTACTTCGGGCCG		1	1.1750480443031017E-4	34	TCRBV03	TCRBV03	unresolved			TCRBV03-01,TCRBV03-02				unresolved		TCRBD01,TCRBD02	TCRBD01-01,TCRBD02-01		TCRBJ02-07*01	TCRBJ02	TCRBJ02-07	01				4	1	2	8	2	3	47	60	61	63	65	1	Out	VDJ
CTGGAGTCTGCCAGGCCCTCACATACCTCTCAGTACCTCTGTGCCAGCAGTGAATGGGAGGGGAACACTGAAGCTTTCTTTGGACAA	CASSEWEGNTEAFF	1	9.855241661896982E-5	42	TCRBV25-01*01	TCRBV25	TCRBV25-01	01				TCRBD02-01*02	TCRBD02	TCRBD02-01	02				TCRBJ01-01*01	TCRBJ01	TCRBJ01-01	01				1	0	9	0	0	1	39	-1	55	-1	62	1	In	VDJ
CCCTGACCCTGGAGTCTGCCAGGCCCTCACATACCTCTCAGTACCTCTGTGCCAGCGTTAAACCCCCCCTAGAAGTACTTCGGGCCG		2	1.2634925207560233E-4	34	TCRBV25-01*01	TCRBV25	TCRBV25-01	01				TCRBD02-01	TCRBD02	TCRBD02-01				01,02	TCRBJ02-07*01	TCRBJ02	TCRBJ02-07	01				8	12	4	8	1	11	47	56	68	72	73	2	Out	VDJ
GGCTGCTGTCGGCTGCTCCCTCCCAGACATCTGTGTACTTCTGTGCCAGCAGCCTCCAGGGACAGCCGTGGCTACACCTTCGGTTCG		1	1.4151116232467462E-4	40	TCRBV06-05*01	TCRBV06	TCRBV06-05	01				TCRBD01-01*01	TCRBD01	TCRBD01-01	01				TCRBJ01-02*01	TCRBJ01	TCRBJ01-02	01				6	6	0	5	3	7	41	52	58	65	68	1	Out	VDJ
GAGTCGGCTGCTCCCTCCCAAACATCTGTGTACTTCTGTGCCAGCAGTTACAACCGGTGGACAGGGGAGGGCTACACCTTCGGTTCG	CASSYNRWTGEGYTF	1	1.2761274459635835E-4	45	TCRBV06	TCRBV06	unresolved			TCRBV06-02,TCRBV06-03		TCRBD01-01*01	TCRBD01	TCRBD01-01	01				TCRBJ01-02*01	TCRBJ01	TCRBJ01-02	01				2	7	1	2	2	8	36	51	58	67	69	1	In	VDJ
CAGGCTGGAGTTGGCTGCTCCCTCCCAGACATCTGTGTACTTCTGTGCCAGCAGTTATACCCTGGAAACACCATATATTTTGGAGAG		16	0.001454279891390183	38	TCRBV06-06	TCRBV06	TCRBV06-06				01,02			unresolved		TCRBD01,TCRBD02	TCRBD01-01,TCRBD02-01		TCRBJ01-03*01	TCRBJ01	TCRBJ01-03	01				3	1	3	7	1	2	43	57	58	60	61	16	Out	VDJ
ATCCGGTCCACAAAGCTGGAGGACTCAGCCATGTACTTCTGTGCCAGCAGGACAGGGTCAAACACCGGGGAGCTGTTTTTTGGAGAA	CASRTGSNTGELFF	4	3.942096664758793E-4	42	TCRBV02-01*01	TCRBV02	TCRBV02-01	01				TCRBD01-01*01	TCRBD01	TCRBD01-01	01				TCRBJ02-02*01	TCRBJ02	TCRBJ02-02	01				6	0	2	3	3	2	39	-1	50	57	60	4	In	VDJ
ATCAATTCCCTGGAGCTTGGTGACTCTGCTGTGTATTTCTGTGCCAGCAGCCAAGGGGCCCTGGGGCAGCCCCAGCATTTTGGTGAT	CASSQGALGQPQHF	2	3.2724456287581006E-4	42	TCRBV03	TCRBV03	unresolved			TCRBV03-01,TCRBV03-02				unresolved		TCRBD01,TCRBD02	TCRBD01-01,TCRBD02-01		TCRBJ01-05*01	TCRBJ01	TCRBJ01-05	01				1	7	6	2	0	7	39	55	62	-1	66	2	In	VDJ
CTGGAGTCGGCTGCTCCCTCCCAGACATCTGTGTACTTCTGTGCCAGCAGTGAACGAGTCGGCTACAATGAGCAGTTCTTCGGGCCA	CASSERVGYNEQFF	4	3.3735250304185824E-4	42	TCRBV06-01*01	TCRBV06	TCRBV06-01	01				TCRBD02-01	TCRBD02	TCRBD02-01				01,02	TCRBJ02-01*01	TCRBJ02	TCRBJ02-01	01				2	5	8	5	0	3	39	54	59	-1	62	4	In	VDJ
TGCTGGGGTTGGAGTCGGCTGCTCCCTCCCAAACATCTGTGTACTTCTGTGCCAGCCGGGACAGGGGGTCCCTACACCTTCGGTTCG		1	1.2634925207560233E-4	34	TCRBV06	TCRBV06	unresolved			TCRBV06-02,TCRBV06-03		TCRBD01-01*01	TCRBD01	TCRBD01-01	01				TCRBJ01-02*01	TCRBJ01	TCRBJ01-02	01				8	1	0	1	3	10	47	56	57	68	71	1	Out	VDJ
CTGCTGTCGGCTGCTCCCTCCCAGACATCTGTGTACTTCTGTGCCAGCAGTTACGTGGGATCCCAAGAGACCCAGTACTTCGGGCCA	CASSYVGSQETQYF	2	2.1858420609079205E-4	42	TCRBV06-05*01	TCRBV06	TCRBV06-05	01						unresolved		TCRBD01,TCRBD02	TCRBD01-01,TCRBD02-01		TCRBJ02-05*01	TCRBJ02	TCRBJ02-05	01				2	2	0	8	2	1	39	54	56	60	62	2	In	VDJ
CGGTCCACAAAGCTGGAGGACTCAGCCATGTACTTCTGTGCCAGCTCAGGGCAGAGAAGCCTGAACACTGAAGCTTTCTTTGGACAA	CASSGQRSLNTEAFF	2	2.906032797738854E-4	45	TCRBV02-01*01	TCRBV02	TCRBV02-01	01				TCRBD01-01*01	TCRBD01	TCRBD01-01	01				TCRBJ01-01*01	TCRBJ01	TCRBJ01-01	01				8	1	4	3	10	0	36	45	46	51	61	2	In	VDJ
TCGCTCAGGCTGGAGTCGGCTGCTCCCTCCCAGACATCTGTGTACTTCTGTGCCAGCAGGGGAATAAATGGCTACACCTTCGGTTCG	CASRGINGYTF	12	0.0011725210592615897	33	TCRBV06-01*01	TCRBV06	TCRBV06-01	01						unresolved		TCRBD01,TCRBD02	TCRBD01-01,TCRBD02-01		TCRBJ01-02*01	TCRBJ01	TCRBJ01-02	01				6	0	0	8	4	6	48	-1	59	63	67	12	In	VDJ
AGGCTGCTGTCGGCTGCTCCCTCCCAGACATCTGTGTACTTCTGTGCCAGTCGAGGTCCGAACACCGGGGAGCTGTTTTTTGGAGAA	CASRGPNTGELFF	1	1.6930799778130715E-4	39	TCRBV06-05*01	TCRBV06	TCRBV06-05	01				TCRBD02-01*02	TCRBD02	TCRBD02-01	02				TCRBJ02-02*01	TCRBJ02	TCRBJ02-02	01				9	2	11	1	2	0	42	50	52	56	58	1	In	VDJ
AATTCCCTGGAGCTTGGTGACTCTGCTGTGTATTTCTGTGCCAGCAGCCAAGACCCAGGGGGCGGCTATGGCTACACCTTCGGTTCG	CASSQDPGGGYGYTF	1	1.2761274459635835E-4	45	TCRBV03	TCRBV03	unresolved			TCRBV03-01,TCRBV03-02		TCRBD01-01*01	TCRBD01	TCRBD01-01	01				TCRBJ01-02*01	TCRBJ01	TCRBJ01-02	01				0	2	4	0	2	4	36	53	55	63	65	1	In	VDJ
TTCACTCTGAAGATCCGGTCCACAAAGCTGGAGGACTCAGCCATGTACTTCTGTGCCAGCAGTGGGTACGAGCAGTACTTCGGGCCG	CASSGYEQYF	1	1.2761274459635835E-4	30	TCRBV02-01*01	TCRBV02	TCRBV02-01	01						unresolved		TCRBD01,TCRBD02	TCRBD01-01,TCRBD02-01		TCRBJ02-07*01	TCRBJ02	TCRBJ02-07	01				4	0	0	10	0	4	51	-1	64	-1	66	1	In	VDJ
AGGCTGCTGTCGGCTGCTCCCTCCCAGACATCTGTGTACTTCTGTGCCAGCAGACCCGGGACCCACTATGGCTACACCTTCGGTTCG	CASRPGTHYGYTF	2	2.2616516121532818E-4	39	TCRBV06-05*01	TCRBV06	TCRBV06-05	01						unresolved		TCRBD01,TCRBD02	TCRBD01-01,TCRBD02-01		TCRBJ01-02*01	TCRBJ01	TCRBJ01-02	01				6	4	0	7	2	3	42	53	57	62	64	2	In	VDJ
TTGGAGCTGGGGGACTCGGCCCTTTATCTTTGCGCCAGCAGCTTGGGGGACACGTTCAGCTCTGGAAACACCATATATTTTGGAGAG	CASSLGDTFSSGNTIYF	5	4.2958745705704796E-4	51	TCRBV05-01*01	TCRBV05	TCRBV05-01	01				TCRBD01-01*01	TCRBD01	TCRBD01-01	01				TCRBJ01-03*01	TCRBJ01	TCRBJ01-03	01				0	0	0	6	7	0	30	-1	46	52	59	5	In	VDJ
CACATCAATTCCCTGGAGCTTGGTGACTCTGCTGTGTATTTCTGTGCCAGCAGCCAAGTCATCGGCTCACCCCTCCACTTTGGGAAC	CASSQVIGSPLHF	1	1.2129528199257825E-4	39	TCRBV03	TCRBV03	unresolved			TCRBV03-01,TCRBV03-02				unresolved		TCRBD01,TCRBD02	TCRBD01-01,TCRBD02-01		TCRBJ01-06*01	TCRBJ01	TCRBJ01-06	01				1	5	9	0	0	10	42	58	63	-1	66	1	In	VDJ
GGGTTGGAGTCGGCTGCTCCCTCCCAAACATCTGTGTACTTCTGTGCCAGCAGCAACGGACAGGGGGGTGGCTACACCTTCGGTTCG	CASSNGQGGGYTF	1	1.2382226703409028E-4	39	TCRBV06	TCRBV06	unresolved			TCRBV06-02,TCRBV06-03		TCRBD01-01*01	TCRBD01	TCRBD01-01	01				TCRBJ01-02*01	TCRBJ01	TCRBJ01-02	01				6	4	1	1	1	7	42	53	57	67	68	1	In	VDJ
ACAGTGACCAGTGCCCATCCTGAAGACAGCAGCTTCTACATCTGCAGTGCTAGGCGGGGGAGCTCCTACGAGCAGTACTTCGGGCCG	CSARRGSSYEQYF	2	1.0613337174350597E-4	39	TCRBV20	TCRBV20	unresolved			TCRBV20-01,TCRBV20-or09_02		TCRBD02-01*01	TCRBD02	TCRBD02-01	01				TCRBJ02-07*01	TCRBJ02	TCRBJ02-07	01				3	0	7	2	2	0	42	-1	53	60	62	2	In	VDJ
GTGAGCAACATGAGCCCTGAAGACAGCAGCATATATCTCTGCAGCGTTGAAGTACAGGGGACGAACACTGAAGCTTTCTTTGGACAA	CSVEVQGTNTEAFF	1	3.9168268143436723E-5	42	TCRBV29-01*01	TCRBV29	TCRBV29-01	01				TCRBD01-01*01	TCRBD01	TCRBD01-01	01				TCRBJ01-01*01	TCRBJ01	TCRBJ01-01	01				1	1	3	2	2	1	39	52	53	60	62	1	In	VDJ
AAGATCCGGTCCACAAAGCTGGAGGACTCAGCCATGTACTTCTGTGCCAGCAGTGAACTGTGGGGCTATGGCTACACCTTCGGTTCG	CASSELWGYGYTF	1	1.4151116232467462E-4	39	TCRBV02-01*01	TCRBV02	TCRBV02-01	01						unresolved		TCRBD01,TCRBD02	TCRBD01-01,TCRBD02-01		TCRBJ01-02*01	TCRBJ01	TCRBJ01-02	01				2	4	6	2	0	4	42	57	61	-1	65	1	In	VDJ
ACAGTGACCAGTGCCCATCCTGAAGACAGCAGCTTCTACATCTGCAGTGCTAGTAGGCTAACAGACGCTGAAGCTTTCTTTGGACAA	CSASRLTDAEAFF	2	1.351936997208945E-4	39	TCRBV20	TCRBV20	unresolved			TCRBV20-01,TCRBV20-or09_02		TCRBD01-01*01	TCRBD01	TCRBD01-01	01				TCRBJ01-01*01	TCRBJ01	TCRBJ01-01	01				3	7	3	5	3	6	42	53	60	64	67	2	In	VDJ
CCCTGGAGCTTGGTGACTCTGCTGTGTATTTCTGTGCCAGCAGCGTCAGGGAGTGTCCTGAGCTCCTACGAGCAGTACGTCGGGCCG		1	1.137143268680421E-4	49	TCRBV03	TCRBV03	unresolved			TCRBV03-01,TCRBV03-02				unresolved		TCRBD01,TCRBD02	TCRBD01-01,TCRBD02-01		TCRBJ02-07*01	TCRBJ02	TCRBJ02-07	01				5	2	4	3	28	17	32	44	46	51	79	1	Out	VDJ
CCAGCTCCCAGACATCTGTGTACTTCTGTGCCATCAGTGAGTCCGGGCTCAGACGGATGGTGGGACACTGAAGCTTTCTTTGGACAA		17	0.0015389338902808364	55	TCRBV10-03*01	TCRBV10	TCRBV10-03	01						unresolved		TCRBD01,TCRBD02	TCRBD01-01,TCRBD02-01		TCRBJ01-01*01	TCRBJ01	TCRBJ01-01	01				0	1	8	0	16	3	26	43	44	48	64	17	Out	VDJ
ATCCGGTCCACAAAGCTGGAGGACTCAGCCATGTACTTCTGTGCCAGCAGGAGAGGACAGTCCTCCTATGGCTACACCTTCGGTTCG	CASRRGQSSYGYTF	1	1.402476698039186E-4	42	TCRBV02-01*01	TCRBV02	TCRBV02-01	01				TCRBD01-01*01	TCRBD01	TCRBD01-01	01				TCRBJ01-02*01	TCRBJ01	TCRBJ01-02	01				6	4	1	5	5	4	39	50	54	60	65	1	In	VDJ
CTCAGGCTGCTGTCGGCTGCTCCCTCCCAGACATCTGTGTACTTCTGTGCCAGCAGTTACAAGGGCGCTTCAGCTTTCTTTGGACAA	CASSYKGASAFF	1	1.6425402769828303E-4	36	TCRBV06-05*01	TCRBV06	TCRBV06-05	01						unresolved		TCRBD01,TCRBD02	TCRBD01-01,TCRBD02-01		TCRBJ01-01*01	TCRBJ01	TCRBJ01-01	01				2	1	5	3	6	10	45	60	61	65	71	1	In	VDJ
GCTGAATGTGAACGCCTTGTTGCTGGGGGACTCGGCCCTCTATCTCTGTGCCAGCAGCTTGCCAAGGGTGAAGCTTTCTTTGGACAA		1	1.5414608753223485E-4	35	TCRBV05-06*01	TCRBV05	TCRBV05-06	01						unresolved		TCRBD01,TCRBD02	TCRBD01-01,TCRBD02-01		TCRBJ01-01*01	TCRBJ01	TCRBJ01-01	01				1	3	5	3	0	7	46	61	64	-1	68	1	Out	VDJ
AAGCTCCTTCTCAGTGACTCTGGCTTCTATCTCTGTGCCTGGAGTGATTACAGGGGATGGGGGGGGACTGAAGCTTTCTTTGGACAA	CAWSDYRGWGGTEAFF	1	4.548573074721684E-5	48	TCRBV30-01*01	TCRBV30	TCRBV30-01	01						unresolved		TCRBD01,TCRBD02	TCRBD01-01,TCRBD02-01		TCRBJ01-01*01	TCRBJ01	TCRBJ01-01	01				1	3	3	2	10	5	33	46	49	56	66	1	In	VDJ
GTCGCACTGCAGCAAGAAGACTCAGCTGCGTATCTCTGCACCAGCAGCCAAGATGTAGGGAGTTGAACTGAAGCTTTCTTTGGACAA	CTSSQDVGS*TEAFF	1	1.1750480443031017E-4	45	TCRBV01-01*01	TCRBV01	TCRBV01-01	01				TCRBD02-01*02	TCRBD02	TCRBD02-01	02				TCRBJ01-01*01	TCRBJ01	TCRBJ01-01	01				0	4	9	2	4	5	36	53	57	62	66	1	Stop	VDJ
ATCAATTCCCTGGAGCTTGGTGACTCTGCTGTGTATTTCTGTGCCAGCAGCCCCCAGGTAGCGGGAAACACCATATATTTTGGAGAG	CASSPQVAGNTIYF	4	5.192954260307256E-4	42	TCRBV03	TCRBV03	unresolved			TCRBV03-01,TCRBV03-02		TCRBD02-01	TCRBD02	TCRBD02-01				01,02	TCRBJ01-03*01	TCRBJ01	TCRBJ01-03	01				4	6	5	6	0	4	39	52	58	-1	63	4	In	VDJ
ATCCGGTCCACAAAGCTGGAGGACTCAGCCATGTACTTCTGTGCCAGCAATCCCGGGCAGGGTGGATATGGCTACACCTTCGGTTCG	CASNPGQGGYGYTF	1	1.3898417728316258E-4	42	TCRBV02-01*01	TCRBV02	TCRBV02-01	01				TCRBD01-01*01	TCRBD01	TCRBD01-01	01				TCRBJ01-02*01	TCRBJ01	TCRBJ01-02	01				7	8	4	3	4	5	39	49	57	62	66	1	In	VDJ
ATCAATTCCCTGGAGCTTGGTGACTCTGCTGTGTATTTCTGTGCCAGCAGCCCCTCGGGAAGGGGAAACACCATATATTTTGGAGAG	CASSPSGRGNTIYF	3	3.386159955626143E-4	42	TCRBV03	TCRBV03	unresolved			TCRBV03-01,TCRBV03-02		TCRBD02-01*02	TCRBD02	TCRBD02-01	02				TCRBJ01-03*01	TCRBJ01	TCRBJ01-03	01				4	3	8	3	3	4	39	52	55	60	63	3	In	VDJ
GTGAGCACCTTGGAGCTGGGGGACTCGGCCCTTTATCTTTGCGCCAGCAGCCCAAGTAGACAGGGCACTGAAGCTTTCTTTGGACAA	CASSPSRQGTEAFF	3	2.906032797738854E-4	42	TCRBV05-01*01	TCRBV05	TCRBV05-01	01				TCRBD01-01*01	TCRBD01	TCRBD01-01	01				TCRBJ01-01*01	TCRBJ01	TCRBJ01-01	01				4	7	2	3	0	4	39	51	58	-1	65	3	In	VDJ
TTCCTGCTGGGGTTGGAGTCGGCTGCTCCCTCCCAAACATCTGTGTACTTCTGTGCCAGCGGATTTATAGAGCAGTACTTCGGGCCG	CASGFIEQYF	1	1.0992384930577404E-4	30	TCRBV06	TCRBV06	unresolved			TCRBV06-02,TCRBV06-03				unresolved		TCRBD01,TCRBD02	TCRBD01-01,TCRBD02-01		TCRBJ02-07*01	TCRBJ02	TCRBJ02-07	01				8	0	1	8	6	7	51	-1	60	63	69	1	In	VDJ
AAGATCCGGTCCACAAAGCTGGAGGACTCAGCCATGTACTTCTGTGCCAGCAGTGATTTAGGGAGGTATGGCTACACCTTCGGTTCG	CASSDLGRYGYTF	1	1.3898417728316258E-4	39	TCRBV02-01*01	TCRBV02	TCRBV02-01	01				TCRBD02-01*02	TCRBD02	TCRBD02-01	02				TCRBJ01-02*01	TCRBJ01	TCRBJ01-02	01				3	4	9	1	0	5	42	56	60	-1	66	1	In	VDJ
CTCCTTCTCAGTGACTCTGGCTTCTATCTCTGTGCCTGGAGTTCCCGGGACAGGTCCTCCTATAATTCACCCCTCCACTTTGGGAAC	CAWSSRDRSSYNSPLHF	1	3.5377790581168656E-5	51	TCRBV30-01*01	TCRBV30	TCRBV30-01	01				TCRBD01-01*01	TCRBD01	TCRBD01-01	01				TCRBJ01-06*01	TCRBJ01	TCRBJ01-06	01				2	4	0	4	2	0	30	42	46	54	56	1	In	VDJ
ACTGTGAGCAACATGAGCCCTGAAGACAGCAGCATATATCTCTGCAGCGTGGGACAGGCCACCCCCTATGGCTACACCTTCGGTTCG	CSVGQATPYGYTF	1	3.158731301890058E-5	39	TCRBV29-01*01	TCRBV29	TCRBV29-01	01				TCRBD01-01*01	TCRBD01	TCRBD01-01	01				TCRBJ01-02*01	TCRBJ01	TCRBJ01-02	01				6	0	0	4	7	4	42	-1	50	58	65	1	In	VDJ
CTGGGGTTGGAGTCGGCTGCTCCCTCCCAAACATCTGTGTACTTCTGTGCCAGCAACCACAGGTCCTACGAGCAGTACTTCGGGCCG	CASNHRSYEQYF	2	2.046857883624758E-4	36	TCRBV06	TCRBV06	unresolved			TCRBV06-02,TCRBV06-03		TCRBD01-01*01	TCRBD01	TCRBD01-01	01				TCRBJ02-07*01	TCRBJ02	TCRBJ02-07	01				7	3	3	4	0	1	45	55	58	-1	63	2	In	VDJ
CTCAGGCTGCTGTCGGCTGCTCCCTCCCAGACATCTGTGTACTTCTGTGCCAGCAGTGAGGGGAACACTGAAGCTTTCTTTGGACAA	CASSEGNTEAFF	1	1.6172704265677098E-4	36	TCRBV06-05*01	TCRBV06	TCRBV06-05	01				TCRBD02-01*02	TCRBD02	TCRBD02-01	02				TCRBJ01-01*01	TCRBJ01	TCRBJ01-01	01				5	0	11	0	0	1	45	-1	57	-1	62	1	In	VDJ
GCTGCTCCCTCCCAAACATCTGTGTACTTCTGTGCCAGCAGTTTTTTGGGCCAACAGGGAATGGCTTCACCCCTCCACTTTGGGAAC	CASSFLGQQGMASPLHF	1	1.1624131190955415E-4	51	TCRBV06	TCRBV06	unresolved			TCRBV06-02,TCRBV06-03		TCRBD01-01*01	TCRBD01	TCRBD01-01	01				TCRBJ01-06*01	TCRBJ01	TCRBJ01-06	01				4	10	3	3	6	9	30	43	53	59	65	1	In	VDJ
CGGTCCACAAAGCTGGAGGACTCAGCCATGTACTTCTGTGCCAGCAGTGTTCAGGGGATGCGTCCACATGGCTACACCTTCGGTTCG	CASSVQGMRPHGYTF	2	2.70387399441789E-4	45	TCRBV02-01*01	TCRBV02	TCRBV02-01	01				TCRBD01-01*01	TCRBD01	TCRBD01-01	01				TCRBJ01-02*01	TCRBJ01	TCRBJ01-02	01				4	2	4	2	10	6	36	49	51	57	67	2	In	VDJ
AACGCCTTGTTGCTGGGGGACTCGGCCCTCTATCTCTGTGCCAGCAGCGGACAGGGTGGTATTCTAACTGAAGCTTTCTTTGGACAA	CASSGQGGILTEAFF	1	1.5035560996996678E-4	45	TCRBV05-06*01	TCRBV05	TCRBV05-06	01				TCRBD01-01*01	TCRBD01	TCRBD01-01	01				TCRBJ01-01*01	TCRBJ01	TCRBJ01-01	01				4	0	1	3	10	5	36	-1	48	56	66	1	In	VDJ
CTCAGGCTGCTGTCGGCTGCTCCCTCCCAGACATCTGTGTACTTCTGTGCCAGCAGCCATCGAGGCTACGAGCAGTACTTCGGGCCG	CASSHRGYEQYF	1	1.2003178947182222E-4	36	TCRBV06-05*01	TCRBV06	TCRBV06-05	01				TCRBD02-01*02	TCRBD02	TCRBD02-01	02				TCRBJ02-07*01	TCRBJ02	TCRBJ02-07	01				6	5	11	1	0	3	45	56	61	-1	65	1	In	VDJ
TCGGCTGCTCCCTCCCAAACATCTGTGTACTTCTGTGCCAGCAGTTACGACAGGGCAATCTATAATTCACCCCTCCACTTTGGGAAC	CASSYDRAIYNSPLHF	1	1.1497781938879813E-4	48	TCRBV06	TCRBV06	unresolved			TCRBV06-02,TCRBV06-03		TCRBD01-01*01	TCRBD01	TCRBD01-01	01				TCRBJ01-06*01	TCRBJ01	TCRBJ01-06	01				2	0	2	3	4	3	33	-1	48	55	59	1	In	VDJ
CGGTCCACAAAGCTGGAGGACTCAGCCATGTACTTCTGTGCCAGCAGTGGGGAGGCAGCCACGGTGAGGGGCTACACCTTCGGTTCG	CASSGEAATVRGYTF	1	1.3645719224165053E-4	45	TCRBV02-01*01	TCRBV02	TCRBV02-01	01				TCRBD02-01*02	TCRBD02	TCRBD02-01	02				TCRBJ01-02*01	TCRBJ01	TCRBJ01-02	01				4	0	9	1	14	8	36	-1	49	55	69	1	In	VDJ
AGCACCTTGGAGCTGGGGGACTCGGCCCTTTATCTTTGCGCCAGCAGCTTTGGGCAGGGCGGGAGTGAAAAACTGTTTTTTGGCAGT	CASSFGQGGSEKLFF	3	3.1587313018900583E-4	45	TCRBV05-01*01	TCRBV05	TCRBV05-01	01				TCRBD02-01*02	TCRBD02	TCRBD02-01	02				TCRBJ01-04*01	TCRBJ01	TCRBJ01-04	01				2	8	7	2	0	7	36	50	58	-1	65	3	In	VDJ
GTGAGCACCTTGGAGCTGGGGGACTCGGCCCTTTATCTTTGCGCCAGCAGCTTCGACCGGGAGGAGTACGAGCAGTACTTCGGGCCG	CASSFDREEYEQYF	1	1.3645719224165053E-4	42	TCRBV05-01*01	TCRBV05	TCRBV05-01	01				TCRBD02-01*02	TCRBD02	TCRBD02-01	02				TCRBJ02-07*01	TCRBJ02	TCRBJ02-07	01				2	4	8	1	2	4	39	53	57	64	66	1	In	VDJ
GCTGCTCCCTCCCAGACATCTGTGTACTTCTGTGCCAGCAGTAATCTGATCCCGGGACAGAGCTCCTACGAGCAGTACTTCGGGCCG	CASSNLIPGQSSYEQYF	2	2.008953108002077E-4	51	TCRBV06	TCRBV06	unresolved			TCRBV06-01,TCRBV06-05,TCRBV06-06		TCRBD01-01*01	TCRBD01	TCRBD01-01	01				TCRBJ02-07*01	TCRBJ02	TCRBJ02-07	01				5	11	0	5	2	0	30	42	53	60	62	2	In	VDJ
ATCCGGTCCACAAAGCTGGAGGACTCAGCCATGTACTTCTGTGCCAGCAGCCTACAGGGATTTGTCTACGAGCAGTACTTCGGGCCG	CASSLQGFVYEQYF	1	1.2129528199257825E-4	42	TCRBV02-01*01	TCRBV02	TCRBV02-01	01				TCRBD01-01*01	TCRBD01	TCRBD01-01	01				TCRBJ02-07*01	TCRBJ02	TCRBJ02-07	01				6	3	3	3	6	3	39	50	53	59	65	1	In	VDJ
CTGAATGTGAACGCCTTGTTGCTGGGGGACTCGGCCCTCTATCTCTGTGCCAGCAGCTTTATGGTTGATGGCTACACCTTCGGTTCG	CASSFMVDGYTF	1	1.2382226703409028E-4	36	TCRBV05-06*01	TCRBV05	TCRBV05-06	01						unresolved		TCRBD01,TCRBD02	TCRBD01-01,TCRBD02-01		TCRBJ01-02*01	TCRBJ01	TCRBJ01-02	01				2	3	0	10	3	6	45	59	62	64	67	1	In	VDJ
ATCCGGTCCACAAAGCTGGAGGACTCAGCCATGTACTTCTGTGCCAGCAGTGAAATGTCAAATTCCTACGAGCAGTACGTCGGGCCG	CASSEMSNSYEQYV	1	1.2129528199257825E-4	42	TCRBV02-01*01	TCRBV02	TCRBV02-01	01						unresolved		TCRBD01,TCRBD02	TCRBD01-01,TCRBD02-01		TCRBJ02-07*01	TCRBJ02	TCRBJ02-07	01				2	18	4	5	4	17	39	54	72	75	79	1	In	VDJ
ATCAATTCCCTGGAGCTTGGTGACTCTGCTGTGTATTTCTGTGCCAGCAGCCAAGAATCGGGGGGACAGACAGCTTTCTTTGGACAA	CASSQESGGQTAFF	2	2.6027945927574084E-4	42	TCRBV03	TCRBV03	unresolved			TCRBV03-01,TCRBV03-02				unresolved		TCRBD01,TCRBD02	TCRBD01-01,TCRBD02-01		TCRBJ01-01*01	TCRBJ01	TCRBJ01-01	01				0	6	0	5	2	10	39	56	62	69	71	2	In	VDJ
ACTGTGAGCAACATGAGCCCTGAAGACAGCAGCATATATCTCTGCAGCGTTGAGACCGCCCTAAACTACGAGCAGTACTTCGGGCCG	CSVETALNYEQYF	1	2.7796835456632515E-5	39	TCRBV29-01*01	TCRBV29	TCRBV29-01	01						unresolved		TCRBD01,TCRBD02	TCRBD01-01,TCRBD02-01		TCRBJ02-07*01	TCRBJ02	TCRBJ02-07	01				3	0	2	7	9	3	42	-1	53	56	65	1	In	VDJ
CTGAAGATCCGGTCCACAAAGCTGGAGGACTCAGCCATGTACTTCTGTGCCAGCGGGGCAGGGAACACTGAAGCTTTCTTTGGACAA	CASGAGNTEAFF	1	1.6172704265677098E-4	36	TCRBV02-01*01	TCRBV02	TCRBV02-01	01				TCRBD01-01*01	TCRBD01	TCRBD01-01	01				TCRBJ01-01*01	TCRBJ01	TCRBJ01-01	01				8	0	7	0	3	1	45	-1	54	59	62	1	In	VDJ
CTTGACATCCGCTCACCAGGCCTGGGGGACGCAGCCATGTACCTGTGTGCCACCAGCAGGCGCGGTTATGGCTACACCTTCGGTTCG	CATSRRGYGYTF	2	2.425905639851565E-4	36	TCRBV15-01*01	TCRBV15	TCRBV15-01	01				TCRBD02-01	TCRBD02	TCRBD02-01				01,02	TCRBJ01-02*01	TCRBJ01	TCRBJ01-02	01				3	2	7	5	1	5	45	59	61	65	66	2	In	VDJ
AACGCCTTGTTGCTGGGGGACTCGGCCCTCTATCTCTGTGCCAGCAGCTTAGCGGGACGATACTCCTACGAGCAGTACTTCGGGCCG	CASSLAGRYSYEQYF	1	1.1118734182653006E-4	45	TCRBV05-06*01	TCRBV05	TCRBV05-06	01				TCRBD02-01*02	TCRBD02	TCRBD02-01	02				TCRBJ02-07*01	TCRBJ02	TCRBJ02-07	01				2	0	6	3	5	0	36	-1	50	57	62	1	In	VDJ
ATCCGGTCCACAAAGCTGGAGGACTCAGCCATGTACTTCTGTGCCAGCAGAATGACAGGGGGCTCCTACGAGCAGTACGTCGGGCCG	CASRMTGGSYEQYV	1	1.2129528199257825E-4	42	TCRBV02-01*01	TCRBV02	TCRBV02-01	01				TCRBD01-01*01	TCRBD01	TCRBD01-01	01				TCRBJ02-07*01	TCRBJ02	TCRBJ02-07	01				6	3	2	0	16	17	39	50	53	63	79	1	In	VDJ
CTACACGCCCTGCAGCCAGAAGACTCAGCCCTGTATCTCTGCGCCAGCAGCCATCATACAGTGCTTCAGCCCCAGCATTTTGGTGAT	CASSHHTVLQPQHF	2	1.895238781134035E-4	42	TCRBV04-01*01	TCRBV04	TCRBV04-01	01				TCRBD01-01*01	TCRBD01	TCRBD01-01	01				TCRBJ01-05*01	TCRBJ01	TCRBJ01-05	01				3	4	3	5	4	6	39	53	57	61	65	2	In	VDJ
AGGCTGGAGTCGGCTGCTCCCTCCCAGACATCTGTGTACTTCTGTGCCAGCAGTGACGGCAGATACTATGGCTACACCTTCGGTTCG	CASSDGRYYGYTF	3	3.563048908531986E-4	39	TCRBV06-01*01	TCRBV06	TCRBV06-01	01						unresolved		TCRBD01,TCRBD02	TCRBD01-01,TCRBD02-01		TCRBJ01-02*01	TCRBJ01	TCRBJ01-02	01				3	3	4	5	2	3	42	56	59	62	64	3	In	VDJ
CTTCACATCAATTCCCTGGAGCTTGGTGACTCTGCTGTGTATTTCTGTGCCAGCAGCAATAGCCCGGGGCCCCAGCATTTTGGTGAT	CASSNSPGPQHF	1	1.5414608753223485E-4	36	TCRBV03	TCRBV03	unresolved			TCRBV03-01,TCRBV03-02		TCRBD02-01	TCRBD02	TCRBD02-01				01,02	TCRBJ01-05*01	TCRBJ01	TCRBJ01-05	01				5	2	5	7	5	9	45	57	59	63	68	1	In	VDJ
CCCTAGAGTCTGCCATCCCCAACCAGACAGCTCTTTACTTCTGTGCCACCAGTGATTTCCCCGATTGGTGGCTACACCTTCGGTTCG		1	6.191113351704514E-5	40	TCRBV24	TCRBV24	unresolved			TCRBV24-01,TCRBV24-or09_02				unresolved		TCRBD01,TCRBD02	TCRBD01-01,TCRBD02-01		TCRBJ01-02*01	TCRBJ01	TCRBJ01-02	01				1	8	0	10	0	7	41	58	66	-1	68	1	Out	VDJ
CCCAGCCCCAACCAGACCTCTCTGTACTTCTGTGCCAGCAGTTTAACTTCGGGACCGGGAGGCACAGATACGCAGTATTTTGGCCCA	CASSLTSGPGGTDTQYF	2	1.4403814736618667E-4	51	TCRBV27-01*01	TCRBV27	TCRBV27-01	01				TCRBD02-01*02	TCRBD02	TCRBD02-01	02				TCRBJ02-03*01	TCRBJ02	TCRBJ02-03	01				2	10	8	2	0	1	30	45	55	-1	61	2	In	VDJ
AAGAAGCTCCTTCTCAGTGACTCTGGCTTCTATCTCTGTGCCATAGAGGACCTCAGCTCCTATAATTCACCCCTCCACTTTGGGAAC	CAIEDLSSYNSPLHF	1	3.4114298060412634E-5	45	TCRBV30-01*01	TCRBV30	TCRBV30-01	01						unresolved		TCRBD01,TCRBD02	TCRBD01-01,TCRBD02-01		TCRBJ01-06*01	TCRBJ01	TCRBJ01-06	01				8	5	1	7	5	0	36	42	47	51	56	1	In	VDJ
AATGTGAGCACCTTGGAGCTGGGGGACTCGGCCCTTTATCTTTGCGCCAGCAGCTTATCAGCTAACTATGGCTACACCTTCGGTTCG	CASSLSANYGYTF	1	1.4782862492845474E-4	39	TCRBV05-01*01	TCRBV05	TCRBV05-01	01				TCRBD01-01*01	TCRBD01	TCRBD01-01	01				TCRBJ01-02*01	TCRBJ01	TCRBJ01-02	01				2	2	4	5	0	0	42	56	58	-1	61	1	In	VDJ
CTGTCGGCTGCTCCCTCCCAGACATCTGTGTACTTCTGTGCCAGCAGTTACTCGGACAGGGGATTCTATGGCTACACCTTCGGTTCG	CASSYSDRGFYGYTF	2	2.4764453406818057E-4	45	TCRBV06-05*01	TCRBV06	TCRBV06-05	01				TCRBD01-01*01	TCRBD01	TCRBD01-01	01				TCRBJ01-02*01	TCRBJ01	TCRBJ01-02	01				0	0	1	2	3	4	36	-1	53	62	65	2	In	VDJ
CTGGAGTCGCCCAGCCCCAACCAGACCTCTCTGTACTTCTGTGCCAGCAGGGGATCAGGGAGGAGGACTGAAGCTTTCTTTGGACAA	CASRGSGRRTEAFF	1	1.3645719224165053E-4	42	TCRBV27-01*01	TCRBV27	TCRBV27-01	01				TCRBD02-01*02	TCRBD02	TCRBD02-01	02				TCRBJ01-01*01	TCRBJ01	TCRBJ01-01	01				6	7	9	1	3	5	39	50	57	63	66	1	In	VDJ
TGAGCTCCTTGGAGCTGGGGGACTCAGCCCTGTACTTCTGTGCCAGCAGTACGACAGAACAGCTACTATGGCTACACCTTCGGTTCG		2	2.1479372852852398E-4	43	TCRBV13-01*01	TCRBV13	TCRBV13-01	01				TCRBD01-01*01	TCRBD01	TCRBD01-01	01				TCRBJ01-02*01	TCRBJ01	TCRBJ01-02	01				6	3	2	5	7	3	38	49	52	57	64	2	Out	VDJ
GTGACATCGGCCCAAAAGAACCCGACAGCTTTCTATCTCTGTGCCAGTAGTAGGGCAGGGAGAGGTCAGCCCCAGCATTTTGGTGAT	CASSRAGRGQPQHF	8	8.389590337819996E-4	42	TCRBV19-01	TCRBV19	TCRBV19-01				01,02			unresolved		TCRBD01,TCRBD02	TCRBD01-01,TCRBD02-01		TCRBJ01-05*01	TCRBJ01	TCRBJ01-05	01				4	3	4	3	5	6	39	52	55	60	65	8	In	VDJ
GTGAGCAACATGAGCCCTGAAGACAGCAGCATATATCTCTGCAGCGTCACCGACAGGGGGCAGGATCAGCCCCAGCATTTTGGTGAT	CSVTDRGQDQPQHF	1	3.9168268143436723E-5	42	TCRBV29-01*01	TCRBV29	TCRBV29-01	01				TCRBD01-01*01	TCRBD01	TCRBD01-01	01				TCRBJ01-05*01	TCRBJ01	TCRBJ01-05	01				6	4	2	0	3	5	39	47	51	61	64	1	In	VDJ
AGGCTGCTGTCGGCTGCTCCCTCCCAGACATCTGTGTACTTCTGTGCCAGCACCCGACCTGGGTCCTACGAGCAGTACTTCGGGCCG	CASTRPGSYEQYF	1	1.1624131190955415E-4	39	TCRBV06-05*01	TCRBV06	TCRBV06-05	01						unresolved		TCRBD01,TCRBD02	TCRBD01-01,TCRBD02-01		TCRBJ02-07*01	TCRBJ02	TCRBJ02-07	01				7	8	0	9	0	1	42	52	60	-1	63	1	In	VDJ
CACATCAATTCCCTGGAGCTTGGTGACTCTGCTGTGTATTTCTGTGCCAGCAGCCAAGGGAACAGGGTGGGCTACACCTTCGGTTCG	CASSQGNRVGYTF	1	1.1876829695106619E-4	39	TCRBV03	TCRBV03	unresolved			TCRBV03-01,TCRBV03-02		TCRBD01-01*01	TCRBD01	TCRBD01-01	01				TCRBJ01-02*01	TCRBJ01	TCRBJ01-02	01				1	3	3	3	2	8	42	58	61	67	69	1	In	VDJ
GAGCTGAATGTGAACGCCTTGGAGCTGGACGACTCGGCCCTGTATCTCTGTGCCAGCAGCTTTGGGGGCGAGCAGTACGTCGGGCCG	CASSFGGEQYV	5	5.42038291404334E-4	33	TCRBV05-04*01	TCRBV05	TCRBV05-04	01				TCRBD01-01*01	TCRBD01	TCRBD01-01	01				TCRBJ02-07*01	TCRBJ02	TCRBJ02-07	01				2	1	6	0	10	17	48	62	63	69	79	5	In	VDJ
GTGACATCGGCCCAAAAGAACCCGACAGCTTTCTATCTCTGTGCCAGTAGTTGGGGACAGCACTCCTACGAGCAGTACTTCGGGCCG	CASSWGQHSYEQYF	9	8.553844365518278E-4	42	TCRBV19-01	TCRBV19	TCRBV19-01				01,02	TCRBD01-01*01	TCRBD01	TCRBD01-01	01				TCRBJ02-07*01	TCRBJ02	TCRBJ02-07	01				5	2	0	5	2	0	39	51	53	60	62	9	In	VDJ
CGGTCCACAAAGCTGGAGGACTCAGCCATGTACTTCTGTGCCAGCAGTGTGACTAGCGGGGATCTATACGAGCAGTACTTCGGGCCG	CASSVTSGDLYEQYF	1	1.1750480443031017E-4	45	TCRBV02-01*01	TCRBV02	TCRBV02-01	01				TCRBD02-01*01	TCRBD02	TCRBD02-01	01				TCRBJ02-07*01	TCRBJ02	TCRBJ02-07	01				4	1	2	3	5	4	36	49	50	61	66	1	In	VDJ
AGGCTGCTGTCGGCTGCTCCCTCCCAGACATCTGTGTACTTCTGTGCCAGCAGCCCTCGTAGGGACTCACCCCTCCACTTTGGGAAC	CASSPRRDSPLHF	1	1.2129528199257825E-4	39	TCRBV06-05*01	TCRBV06	TCRBV06-05	01						unresolved		TCRBD01,TCRBD02	TCRBD01-01,TCRBD02-01		TCRBJ01-06*01	TCRBJ01	TCRBJ01-06	01				6	8	0	7	0	10	42	53	61	-1	66	1	In	VDJ
GAAGACTCGGCCCTGTATCTCTGCGCCAGCAGCCAGGGCCGAACTAGCGGGGGGGGAACTAGCACAGATACGCAGTATTTTGGCCCA	CASSQGRTSGGGTSTDTQYF	3	2.9692074237766547E-4	60	TCRBV04-03*01	TCRBV04	TCRBV04-03	01				TCRBD02-01*01	TCRBD02	TCRBD02-01	01				TCRBJ02-03*01	TCRBJ02	TCRBJ02-03	01				3	7	3	0	5	0	21	35	42	55	60	3	In	VDJ
ATCAATTCCCTGGAGCTTGGTGACTCTGCTGTGTATTTCTGTGCCAGCAGCCAAGTCCAGGGGGGGACTGAAGCTTTCTTTGGACAA	CASSQVQGGTEAFF	2	2.3753659390213239E-4	42	TCRBV03	TCRBV03	unresolved			TCRBV03-01,TCRBV03-02				unresolved		TCRBD01,TCRBD02	TCRBD01-01,TCRBD02-01		TCRBJ01-01*01	TCRBJ01	TCRBJ01-01	01				1	2	4	1	2	5	39	55	57	64	66	2	In	VDJ
GTGACCAGTGCCCATCCTGAAGACAGCAGCTTCTACATCTGCAGTGCTAGAGATAGGGACACCCATCAGCCCCAGCATTTTGGTGAT	CSARDRDTHQPQHF	2	1.5540958005299087E-4	42	TCRBV20	TCRBV20	unresolved			TCRBV20-01,TCRBV20-or09_02		TCRBD01-01*01	TCRBD01	TCRBD01-01	01				TCRBJ01-05*01	TCRBJ01	TCRBJ01-05	01				0	2	0	6	3	5	39	53	55	61	64	2	In	VDJ
TCCACAAAGCTGGAGGACTCAGCCATGTACTTCTGTGCCAGCAAAAGAGGGTGGGACAGGGACGCCTACGAGCAGTACTTCGGGCCG	CASKRGWDRDAYEQYF	1	1.1750480443031017E-4	48	TCRBV02-01*01	TCRBV02	TCRBV02-01	01				TCRBD01-01*01	TCRBD01	TCRBD01-01	01				TCRBJ02-07*01	TCRBJ02	TCRBJ02-07	01				7	9	0	3	3	2	33	43	52	61	64	1	In	VDJ
AGCACCTTGGAGCTGGGGGACTCGGCCCTTTATCTTTGCGCCAGCAGCACCGGGACAGGGGGCATTCAGCCCCAGCATTTTGGTGAT	CASSTGTGGIQPQHF	2	1.8446990803037942E-4	45	TCRBV05-01*01	TCRBV05	TCRBV05-01	01				TCRBD01-01*01	TCRBD01	TCRBD01-01	01				TCRBJ01-05*01	TCRBJ01	TCRBJ01-05	01				4	3	0	0	2	6	36	48	51	63	65	2	In	VDJ
CTGTCGGCTGCTCCCTCCCAGACATCTGTGTACTTCTGTGCCAGCAGTTCAGTTTCGGGGGCTAACTATGGCTACACCTTCGGTTCG	CASSSVSGANYGYTF	1	1.2634925207560233E-4	45	TCRBV06-05*01	TCRBV06	TCRBV06-05	01				TCRBD02-01*01	TCRBD02	TCRBD02-01	01				TCRBJ01-02*01	TCRBJ01	TCRBJ01-02	01				4	6	8	2	0	0	36	49	55	-1	61	1	In	VDJ
ATCAATTCCCTGGAGCTTGGTGACTCTGCTGTGTATTTCTGTGCCAGCAGCCAAGATCAATCGGGGAGAGAAGCTTTCTTTGGACAA	CASSQDQSGREAFF	1	1.3898417728316258E-4	42	TCRBV03	TCRBV03	unresolved			TCRBV03-01,TCRBV03-02		TCRBD02-01	TCRBD02	TCRBD02-01				01,02	TCRBJ01-01*01	TCRBJ01	TCRBJ01-01	01				0	5	8	3	3	8	39	56	61	66	69	1	In	VDJ
GTGAACGCCTTGTTGCTGGGGGACTCGGCCCTCTATCTCTGTGCCAGCAGCTTGGTAGGACAGATTAACGGCTACACCTTCGGTTCG	CASSLVGQINGYTF	1	1.1750480443031017E-4	42	TCRBV05-06*01	TCRBV05	TCRBV05-06	01				TCRBD01-01*01	TCRBD01	TCRBD01-01	01				TCRBJ01-02*01	TCRBJ01	TCRBJ01-02	01				0	2	1	5	6	8	39	55	57	63	69	1	In	VDJ
GGGTTGGAGTCGGCTGCTCCCTCCCAAACATCTGTGTACTTCTGTGCCAGAGTAGGGGTGGGGGCAGTAAGGCTTCATTTTGGTGAT	CARVGVGAVRLHF	1	1.453016398869427E-4	39	TCRBV06	TCRBV06	unresolved			TCRBV06-02,TCRBV06-03		TCRBD01-01*01	TCRBD01	TCRBD01-01	01				TCRBJ01-05*01	TCRBJ01	TCRBJ01-05	01				9	9	6	0	10	16	42	50	59	65	75	1	In	VDJ
TTCCCTGGAGCTTGGTGACTCTGCTGTGTATTTCTGTGCCAGCAGCCACTGAGATGGGGTTCTACCTACGAGCAGTACTTCGGGCCG		1	1.0360638670199392E-4	47	TCRBV03	TCRBV03	unresolved			TCRBV03-01,TCRBV03-02				unresolved		TCRBD01,TCRBD02	TCRBD01-01,TCRBD02-01		TCRBJ02-07*01	TCRBJ02	TCRBJ02-07	01				3	7	6	2	5	2	34	48	55	59	64	1	Out	VDJ
AGTCTGCCATCCCCAACCAGACAGCTCTTTACTTCTGTGCCACCACGGGAGAACAGGGGAATGGGGTACGAGCAGTACTTCGGGCCG		2	1.1497781938879813E-4	46	TCRBV24	TCRBV24	unresolved			TCRBV24-01,TCRBV24-or09_02		TCRBD01-01*01	TCRBD01	TCRBD01-01	01				TCRBJ02-07*01	TCRBJ02	TCRBJ02-07	01				8	7	3	2	7	4	35	45	52	59	66	2	Out	VDJ
ATCCTGGAGTCGCCCAGCCCCAACCAGACCTCTCTGTACTTCTGTGCCAGCACCATTACGAACACCGGGGAGCTGTTTTTTGGAGAA	CASTITNTGELFF	1	1.339302072001385E-4	39	TCRBV27-01*01	TCRBV27	TCRBV27-01	01						unresolved		TCRBD01,TCRBD02	TCRBD01-01,TCRBD02-01		TCRBJ02-02*01	TCRBJ02	TCRBJ02-02	01				7	1	4	6	3	0	42	52	53	55	58	1	In	VDJ
ACCTTGGAGCTGGGGGACTCGGCCCTTTATCTTTGCGCCAGCAGCTCGGGACAGGGCTCTGGGGCCAACGTCCTGACTTTCGGGGCC	CASSSGQGSGANVLTF	3	2.274286537360842E-4	48	TCRBV05-01*01	TCRBV05	TCRBV05-01	01				TCRBD01-01*01	TCRBD01	TCRBD01-01	01				TCRBJ02-06*01	TCRBJ02	TCRBJ02-06	01				3	1	0	3	0	0	33	46	47	-1	56	3	In	VDJ
AACGCCTTGTTGCTGGGGGACTCGGCCCTGTATCTCTGTGCCAGCAGCTTAGGATTTTCCTATAATTCACCCCTCCACTTTGGGAAC	CASSLGFSYNSPLHF	15	0.0014024766980391859	45	TCRBV05-05*01	TCRBV05	TCRBV05-05	01						unresolved		TCRBD01,TCRBD02	TCRBD01-01,TCRBD02-01		TCRBJ01-06*01	TCRBJ01	TCRBJ01-06	01				2	1	1	8	3	1	36	50	51	54	57	15	In	VDJ
CTCAGGCTGCTGTCGGCTGCTCCCTCCCAGACATCTGTGTACTTCTGTGCCAGCACGGCCGGGGCCTATGGCTACACCTTCGGTTCG	CASTAGAYGYTF	4	4.434858747853642E-4	36	TCRBV06-05*01	TCRBV06	TCRBV06-05	01						unresolved		TCRBD01,TCRBD02	TCRBD01-01,TCRBD02-01		TCRBJ01-02*01	TCRBJ01	TCRBJ01-02	01				7	5	7	0	0	4	45	55	60	-1	65	4	In	VDJ
CTGATCCTGGAGTCGCCCAGCCCCAACCAGACCTCTCTGTACTTCTGTGCCAGCGGGAGCCTGACAGGGAGCTACACCTTCGGTTCG	CASGSLTGSYTF	1	1.0866035678501801E-4	36	TCRBV27-01*01	TCRBV27	TCRBV27-01	01				TCRBD01-01*01	TCRBD01	TCRBD01-01	01				TCRBJ01-02*01	TCRBJ01	TCRBJ01-02	01				8	8	2	3	1	9	45	54	62	69	70	1	In	VDJ
AGGCTGCTGTCGGCTGCTCCCTCCCAGACATCTGTGTACTTCTGTGCCAGCAGCGGACAGCAGAATCAGCCCCAGCATTTTGGTGAT	CASSGQQNQPQHF	1	1.5920005761525894E-4	39	TCRBV06-05*01	TCRBV06	TCRBV06-05	01				TCRBD01-01*01	TCRBD01	TCRBD01-01	01				TCRBJ01-05*01	TCRBJ01	TCRBJ01-05	01				6	1	1	5	3	4	42	53	54	60	63	1	In	VDJ
AACGCCTTGTTGCTGGGGGACTCGGCCCTCTATCTCTGTGCCAGCAGCTTGCCGGGGGGCAGGCACTACGAGCAGTACTTCGGGCCG	CASSLPGGRHYEQYF	1	1.0486987922274995E-4	45	TCRBV05-06*01	TCRBV05	TCRBV05-06	01				TCRBD02-01*01	TCRBD02	TCRBD02-01	01				TCRBJ02-07*01	TCRBJ02	TCRBJ02-07	01				1	1	8	1	6	3	36	51	52	59	65	1	In	VDJ
CACATCAATTCCCTGGAGCTTGGTGACTCTGCTGTGTATTTCTGTGCCAGCAGCCAAGGGGGGTTCGCCGAGCAGTACTTCGGGCCG	CASSQGGFAEQYF	1	1.023428941812379E-4	39	TCRBV03	TCRBV03	unresolved			TCRBV03-01,TCRBV03-02				unresolved		TCRBD01,TCRBD02	TCRBD01-01,TCRBD02-01		TCRBJ02-07*01	TCRBJ02	TCRBJ02-07	01				1	0	6	1	5	6	42	-1	58	63	68	1	In	VDJ
AAGCTCCTTCTCAGTGACTCTGGCTTCTATCTCTGTGCCTGGAATCGGGACAGGGGAGGGGTGACCACTGAAGCTTTCTTTGGACAA	CAWNRDRGGVTTEAFF	1	4.0431760664192746E-5	48	TCRBV30-01*01	TCRBV30	TCRBV30-01	01				TCRBD01-01*01	TCRBD01	TCRBD01-01	01				TCRBJ01-01*01	TCRBJ01	TCRBJ01-01	01				4	3	0	2	9	4	33	43	46	56	65	1	In	VDJ
GAGTCGCCCAGCCCCAACCAGACCTCTCTGTACTTCTGTGCCAGCAGTTTGAGACGATCTGGGGCCAACGTCCTGACTTTCGGGGCC	CASSLRRSGANVLTF	2	1.6046355013601496E-4	45	TCRBV27-01*01	TCRBV27	TCRBV27-01	01						unresolved		TCRBD01,TCRBD02	TCRBD01-01,TCRBD02-01		TCRBJ02-06*01	TCRBJ02	TCRBJ02-06	01				3	2	2	7	2	1	36	50	52	55	57	2	In	VDJ
AACGCCTTGTTGCTGGGGGACTCGGCCCTCTATCTCTGTGCCAGCAGCGCCTCGGGACACCGTTACTATGGCTACACCTTCGGTTCG	CASSASGHRYYGYTF	1	1.1624131190955415E-4	45	TCRBV05-06*01	TCRBV05	TCRBV05-06	01				TCRBD01-01*01	TCRBD01	TCRBD01-01	01				TCRBJ01-02*01	TCRBJ01	TCRBJ01-02	01				4	5	0	6	5	3	36	48	53	59	64	1	In	VDJ
AGGCTGCTGTCGGCTGCTCCCTCCCAGACATCTGTGTACTTCTGTGCCAGCAGTCGGGGTGGGAATCAGCCCCAGCATTTTGGTGAT	CASSRGGNQPQHF	1	1.566730725737469E-4	39	TCRBV06-05*01	TCRBV06	TCRBV06-05	01				TCRBD02-01*01	TCRBD02	TCRBD02-01	01				TCRBJ01-05*01	TCRBJ01	TCRBJ01-05	01				5	0	8	3	4	4	42	-1	54	59	63	1	In	VDJ
TTGGAGTCGGCTGCTCCCTCCCAAACATCTGTGTACTTCTGTGCCAGCAGTTACCTTCAGGGTGAATATGGCTACACCTTCGGTTCG	CASSYLQGEYGYTF	1	1.1118734182653006E-4	42	TCRBV06	TCRBV06	unresolved			TCRBV06-02,TCRBV06-03		TCRBD01-01*01	TCRBD01	TCRBD01-01	01				TCRBJ01-02*01	TCRBJ01	TCRBJ01-02	01				2	3	4	3	4	5	39	54	57	62	66	1	In	VDJ
GAGATCCAGCGCACAGAGCAGGGGGACTCGGCCATGTATCTCTGTGCCATCCAAACAGGGGGCGGAAACACCATATATTTTGGAGAG	CAIQTGGGNTIYF	28	0.002574997757300776	39	TCRBV07-09	TCRBV07	TCRBV07-09				01,03	TCRBD01-01*01	TCRBD01	TCRBD01-01	01				TCRBJ01-03*01	TCRBJ01	TCRBJ01-03	01				10	5	3	0	0	4	42	49	54	-1	63	28	In	VDJ
ATCCTGAGTTCTAAGAAGCTCCTTCTCAGTGACTCTGGCTTCTATCTCTGTGCCTGGGACAGGGGGTATGGCTACACCTTCGGTTCG	CAWDRGYGYTF	2	6.443811855855719E-5	33	TCRBV30-01*01	TCRBV30	TCRBV30-01	01				TCRBD01-01*01	TCRBD01	TCRBD01-01	01				TCRBJ01-02*01	TCRBJ01	TCRBJ01-02	01				5	0	2	1	0	5	48	-1	57	-1	66	2	In	VDJ
CACATCAATTCCCTGGAGCTTGGTGACTCTGCTGTGTATTTCTGTGCCAGCAGCCAACCTACAAGCACTGAAGCTTTCTTTGGACAA	CASSQPTSTEAFF	1	1.351936997208945E-4	39	TCRBV03	TCRBV03	unresolved			TCRBV03-01,TCRBV03-02				unresolved		TCRBD01,TCRBD02	TCRBD01-01,TCRBD02-01		TCRBJ01-01*01	TCRBJ01	TCRBJ01-01	01				2	3	3	6	2	4	42	57	60	63	65	1	In	VDJ
CAGCGCACACAGCAGGAGGACTCGGCCGTGTATCTCTGTGCCAGCAGCTCCGATGGGGGGTCTACCTACGAGCAGTACTTCGGGCCG	CASSSDGGSTYEQYF	3	2.754413695248131E-4	45	TCRBV07-02*01	TCRBV07	TCRBV07-02	01				TCRBD02-01*01	TCRBD02	TCRBD02-01	01				TCRBJ02-07*01	TCRBJ02	TCRBJ02-07	01				4	5	9	1	4	2	36	49	54	60	64	3	In	VDJ
CGCCTTGTTGCTAGGGGACTCGGCCCTCTATCTCTGTGCCAGCAGCTAACGACAGGGGCGGTCAATCAGCCCCAGCATTTTGGTGAT		2	1.2887623711711437E-4	47	TCRBV05-07*01	TCRBV05	TCRBV05-07	01				TCRBD01-01*01	TCRBD01	TCRBD01-01	01				TCRBJ01-05*01	TCRBJ01	TCRBJ01-05	01				3	3	2	2	4	3	34	47	50	58	62	2	Out	VDJ
ATCCTGGAGTCGCCCAGCCCCAACCAGACCTCTCTGTACTTCTGTGCCAGCAGTTTCGCGGGGGTCGGCGAGCAGTACTTCGGGCCG	CASSFAGVGEQYF	1	9.602543157745777E-5	39	TCRBV27-01*01	TCRBV27	TCRBV27-01	01				TCRBD02-01*01	TCRBD02	TCRBD02-01	01				TCRBJ02-07*01	TCRBJ02	TCRBJ02-07	01				3	1	7	2	4	6	42	56	57	64	68	1	In	VDJ
ATCCGGTCCACAAAGCTGGAGGACTCAGCCATGTACTTCTGTGCCAGCAGTTTATATCAGGGGATCTACGAGCAGTACGTCGGGCCG	CASSLYQGIYEQYV	1	1.1245083434728608E-4	42	TCRBV02-01*01	TCRBV02	TCRBV02-01	01				TCRBD01-01*01	TCRBD01	TCRBD01-01	01				TCRBJ02-07*01	TCRBJ02	TCRBJ02-07	01				5	6	4	2	16	17	39	51	57	63	79	1	In	VDJ
AATGTGAGCACCTTGGAGCTGGGGGACTCGGCCCTTTATCTTTGCGCCAGCAGCCAACAGGGGTCCGGGGAGCAGTACTTCGGGCCG	CASSQQGSGEQYF	1	1.2634925207560233E-4	39	TCRBV05-01*01	TCRBV05	TCRBV05-01	01				TCRBD01-01*01	TCRBD01	TCRBD01-01	01				TCRBJ02-07*01	TCRBJ02	TCRBJ02-07	01				4	2	3	2	6	7	42	54	56	63	69	1	In	VDJ
CTCTGTAGTCTGCTGCCTCCTCCCAGACATCTGTATATTTCTGCGCCAGCAGTGAACGCGGACTGCTACGAGCAGTACTTCGGGCCG		6	6.683875434799364E-4	40	TCRBV10-01	TCRBV10	TCRBV10-01				01,02	TCRBD02-01	TCRBD02	TCRBD02-01				01,02	TCRBJ02-07*01	TCRBJ02	TCRBJ02-07	01				3	4	1	10	1	3	41	55	59	64	65	6	Out	VDJ
CTGTCGGCTGCTCCCTCCCAGACATCTGTGTACTTCTGTGCCAGCAAACCCATTAACAGAGACTTCTATGGCTACACCTTCGGTTCG	CASKPINRDFYGYTF	1	1.2129528199257825E-4	45	TCRBV06-05*01	TCRBV06	TCRBV06-05	01						unresolved		TCRBD01,TCRBD02	TCRBD01-01,TCRBD02-01		TCRBJ01-02*01	TCRBJ01	TCRBJ01-02	01				7	9	3	5	6	4	36	46	55	59	65	1	In	VDJ
GAGTCCGCTACCAGCTCCCAGACATCTGTGTACTTCTGTGCCATCAGTGGAGCGGGGACAGTGAACACTGAAGCTTTCTTTGGACAA	CAISGAGTVNTEAFF	12	0.0010638607024765717	45	TCRBV10-03*01	TCRBV10	TCRBV10-03	01						unresolved		TCRBD01,TCRBD02	TCRBD01-01,TCRBD02-01		TCRBJ01-01*01	TCRBJ01	TCRBJ01-01	01				4	5	0	5	0	0	36	49	54	-1	61	12	In	VDJ
CGGTCCACAAAGCTGGAGGACTCAGCCATGTACTTCTGTGCCAGCAGTGAGGGGTCGTCTTTTCGGCATGGCTACACCTTCGGTTCG	CASSEGSSFRHGYTF	1	1.2382226703409028E-4	45	TCRBV02-01*01	TCRBV02	TCRBV02-01	01						unresolved		TCRBD01,TCRBD02	TCRBD01-01,TCRBD02-01		TCRBJ01-02*01	TCRBJ01	TCRBJ01-02	01				3	0	6	2	13	6	36	-1	50	54	67	1	In	VDJ
CTCAGGCTGCTGTCGGCTGCTCCCTCCCAGACATCTGTGTACTTCTGTGCCAGCAGTTATGCAGGGGAGGGCTACACCTTCGGTTCG	CASSYAGEGYTF	1	1.2129528199257825E-4	36	TCRBV06-05*01	TCRBV06	TCRBV06-05	01				TCRBD01-01*01	TCRBD01	TCRBD01-01	01				TCRBJ01-02*01	TCRBJ01	TCRBJ01-02	01				3	2	4	2	2	8	45	59	61	67	69	1	In	VDJ
ATCAATTCCCTGGAGCTTGGTGACTCTGCTGTGTATTTCTGTGCCAGCAGCCGGGGACAGAGAGATCAGCCCCAGCATTTTGGTGAT	CASSRGQRDQPQHF	2	2.4385405650591253E-4	42	TCRBV03	TCRBV03	unresolved			TCRBV03-01,TCRBV03-02		TCRBD01-01*01	TCRBD01	TCRBD01-01	01				TCRBJ01-05*01	TCRBJ01	TCRBJ01-05	01				4	1	0	5	4	5	39	52	53	60	64	2	In	VDJ
ATCCGGTCCACAAAGCTGGAGGACTCAGCCATGTACTTCTGTGCCAGCGCCTCCGGGACAGGGACAGGGGAGCAGTACTTCGGGCCG	CASASGTGTGEQYF	1	1.1118734182653006E-4	42	TCRBV02-01*01	TCRBV02	TCRBV02-01	01				TCRBD01-01*01	TCRBD01	TCRBD01-01	01				TCRBJ02-07*01	TCRBJ02	TCRBJ02-07	01				8	6	0	3	6	7	39	48	54	63	69	1	In	VDJ
CTACACGCCCTGCAGCCAGAAGACTCAGCCCTGTATCTCTGCGCCAGCAGCGACAGGGTCTCCTACAATGAGCAGTTCTTCGGGCCA	CASSDRVSYNEQFF	3	3.841017263098311E-4	42	TCRBV04-01*01	TCRBV04	TCRBV04-01	01				TCRBD01-01*01	TCRBD01	TCRBD01-01	01				TCRBJ02-01*01	TCRBJ02	TCRBJ02-01	01				5	0	2	3	1	0	39	-1	51	58	59	3	In	VDJ
CAGACATCTGTGTACTTCTGTGCCAGCAGTTACTCAGGGGGGCTCATGACAGGACTCAATAGCAATCAGCCCCAGCATTTTGGTGAT	CASSYSGGLMTGLNSNQPQHF	3	2.754413695248131E-4	63	TCRBV06	TCRBV06	unresolved			TCRBV06-05,TCRBV06-06				unresolved		TCRBD01,TCRBD02	TCRBD01-01,TCRBD02-01		TCRBJ01-05*01	TCRBJ01	TCRBJ01-05	01				0	12	2	4	6	0	18	35	47	53	59	3	In	VDJ
GAGTCGGCTGCTCCCTCCCAAACATCTGTGTACTTCTGTGCCAGCAGTTACTCGACAGGGGGAGATCAGCCCCAGCATTTTGGTGAT	CASSYSTGGDQPQHF	1	1.3898417728316258E-4	45	TCRBV06	TCRBV06	unresolved			TCRBV06-02,TCRBV06-03		TCRBD01-01*01	TCRBD01	TCRBD01-01	01				TCRBJ01-05*01	TCRBJ01	TCRBJ01-05	01				0	0	2	1	2	5	36	-1	53	62	64	1	In	VDJ
TCGGCTGCTCCCTCCCAGACATCTGTGTACTTCTGTGCCAGCAGTGAAGCATCCCTAGGGTTCAATCAGCCCCAGCATTTTGGTGAT	CASSEASLGFNQPQHF	2	2.274286537360842E-4	48	TCRBV06-01*01	TCRBV06	TCRBV06-01	01						unresolved		TCRBD01,TCRBD02	TCRBD01-01,TCRBD02-01		TCRBJ01-05*01	TCRBJ01	TCRBJ01-05	01				0	6	5	3	2	3	33	50	56	60	62	2	In	VDJ
CTGGAGTCTGCCAGGCCCTCACATACCTCTCAGTACCTCTGTGCCAGCAGCATAGGTGGGGTTACGAACATTCAGTACTTCGGCGCC	CASSIGGVTNIQYF	1	7.454605872460538E-5	42	TCRBV25-01*01	TCRBV25	TCRBV25-01	01						unresolved		TCRBD01,TCRBD02	TCRBD01-01,TCRBD02-01		TCRBJ02-04*01	TCRBJ02	TCRBJ02-04	01				6	7	6	2	5	7	39	50	57	61	66	1	In	VDJ
AGGCCTGGGGGACGCAGCCATGTACCTGTGTGCCACCAGCAGAGATCCCCTTCGACAGGTAGCAATCAGCCCCAGCATTTTGGTGAT		2	1.8446990803037942E-4	53	TCRBV15-01*01	TCRBV15	TCRBV15-01	01				TCRBD01-01*01	TCRBD01	TCRBD01-01	01				TCRBJ01-05*01	TCRBJ01	TCRBJ01-05	01				0	8	2	4	0	0	28	45	53	-1	59	2	Out	VDJ
ACTCTGAAGATCCGGTCCACAAAGCTGGAGGACTCAGCCATGTACTTCTGTGCCAGCAGTGAGGTGTCTGGCTACACCTTCGGTTCG	CASSEVSGYTF	2	2.2490166869457216E-4	33	TCRBV02-01*01	TCRBV02	TCRBV02-01	01						unresolved		TCRBD01,TCRBD02	TCRBD01-01,TCRBD02-01		TCRBJ01-02*01	TCRBJ01	TCRBJ01-02	01				3	0	0	10	4	7	48	-1	62	64	68	2	In	VDJ
ATCCGGTCCACAAAGCTGGAGGACTCAGCCATGTACTTCTGTGCCAGCAGACGGACAGGCCTTAATTCACCCCTCCACTTTGGGAAC	CASRRTGLNSPLHF	1	1.1750480443031017E-4	42	TCRBV02-01*01	TCRBV02	TCRBV02-01	01				TCRBD01-01*01	TCRBD01	TCRBD01-01	01				TCRBJ01-06*01	TCRBJ01	TCRBJ01-06	01				6	2	1	4	3	6	39	50	52	59	62	1	In	VDJ
AAGCTGGAGGACTCAGCCATGTACTTCTGTGCCAGCAGTGAACTGATTACGGCCAACTTTCTGAACACTGAAGCTTTCTTTGGACAA	CASSELITANFLNTEAFF	2	2.918667722946414E-4	54	TCRBV02-01*01	TCRBV02	TCRBV02-01	01						unresolved		TCRBD01,TCRBD02	TCRBD01-01,TCRBD02-01		TCRBJ01-01*01	TCRBJ01	TCRBJ01-01	01				2	8	9	0	8	0	27	42	50	53	61	2	In	VDJ
ATCCAGCAGGTAGTGCGAGGAGATTCGGCAGCTTATTTCTGTGCCAGCTCACCACCGTCCAGCGGGAGGCCCCAGCATTTTGGTGAT	CASSPPSSGRPQHF	4	3.967366515173913E-4	42	TCRBV18-01*01	TCRBV18	TCRBV18-01	01				TCRBD02-01*02	TCRBD02	TCRBD02-01	02				TCRBJ01-05*01	TCRBJ01	TCRBJ01-05	01				0	4	6	2	0	9	39	56	60	-1	68	4	In	VDJ
CTCAGGCTGGAGTCGGCTGCTCCCTCCCAGACATCTGTGTACTTCTGTGCCAGCAGTGAAGTCCAAAACATTCAGTACTTCGGCGCC	CASSEVQNIQYF	2	1.895238781134035E-4	36	TCRBV06-01*01	TCRBV06	TCRBV06-01	01						unresolved					TCRBJ02-04*01	TCRBJ02	TCRBJ02-04	01				1	0	0	0	3	5	45	-1	-1	61	64	2	In	VJ
GTGAACGCCTTGTTGCTGGGGGACTCGGCCCTCTATCTCTGTGCCAGCACTAAACAGGGGTTGGATGAAAAACTGTTTTTTGGCAGT	CASTKQGLDEKLFF	2	2.3374611633986432E-4	42	TCRBV05-06*01	TCRBV05	TCRBV05-06	01				TCRBD01-01*01	TCRBD01	TCRBD01-01	01				TCRBJ01-04*01	TCRBJ01	TCRBJ01-04	01				6	4	3	2	4	6	39	49	53	60	64	2	In	VDJ
ACCAGTGCCCATCCTGAAGACAGCAGCTTCTACATCTGCAGTGCTGATGAAACCGGGACAGGGAAGACTGAAGCTTTCTTTGGACAA	CSADETGTGKTEAFF	2	1.1876829695106619E-4	45	TCRBV20	TCRBV20	unresolved			TCRBV20-01,TCRBV20-or09_02		TCRBD01-01*01	TCRBD01	TCRBD01-01	01				TCRBJ01-01*01	TCRBJ01	TCRBJ01-01	01				5	9	0	3	3	5	36	45	54	63	66	2	In	VDJ
GCTGCTCCCTCCCAAACATCTGTGTACTTCTGTGCCAGCAGTTCCCCGGGACAGGGGGCTTTAACGGCCGAGCAGTACTTCGGGCCG	CASSSPGQGALTAEQYF	1	9.602543157745777E-5	51	TCRBV06	TCRBV06	unresolved			TCRBV06-02,TCRBV06-03		TCRBD01-01*01	TCRBD01	TCRBD01-01	01				TCRBJ02-07*01	TCRBJ02	TCRBJ02-07	01				4	4	0	0	9	6	30	43	47	59	68	1	In	VDJ
CTGACTGTGAGCAACATGAGCCCTGAAGACAGCAGCATATATCTCTGCAGCGTGAGGGCACAAGTGGAGACCCAGTACTTCGGGCCA	CSVRAQVETQYF	1	2.274286537360842E-5	36	TCRBV29-01*01	TCRBV29	TCRBV29-01	01				TCRBD02-01*02	TCRBD02	TCRBD02-01	02				TCRBJ02-05*01	TCRBJ02	TCRBJ02-05	01				6	0	11	0	8	5	45	-1	53	58	66	1	In	VDJ
TCGGCTGCTCCCTCCCAGACATCTGTGTACTTCTGTGCCAGCAGCCAAGGACTAGCGGGGGGGGTAGAGACCCAGTACTTCGGGCCA	CASSQGLAGGVETQYF	2	1.5414608753223485E-4	48	TCRBV06	TCRBV06	unresolved			TCRBV06-01,TCRBV06-05		TCRBD02-01*01	TCRBD02	TCRBD02-01	01				TCRBJ02-05*01	TCRBJ02	TCRBJ02-05	01				6	4	1	0	2	4	33	44	48	63	65	2	In	VDJ
GTGAGCAACATGAGCCCTGAAGACAGCAGCATATATCTCTGCAGCGTTGAAGTGCGGGTCGGAGATACTGAAGCTTTCTTTGGACAA	CSVEVRVGDTEAFF	1	3.4114298060412634E-5	42	TCRBV29-01*01	TCRBV29	TCRBV29-01	01				TCRBD02-01	TCRBD02	TCRBD02-01				01,02	TCRBJ01-01*01	TCRBJ01	TCRBJ01-01	01				1	1	7	4	8	5	39	52	53	58	66	1	In	VDJ
AATTCCCTGGAGCTTGGTGACTCTGCTGTGTATTTCTGTGCCAGCAGCGAAGATGGAGGGGGCAATCAGCCCCAGCATTTTGGTGAT	CASSEDGGGNQPQHF	1	1.402476698039186E-4	45	TCRBV03	TCRBV03	unresolved			TCRBV03-01,TCRBV03-02		TCRBD02-01*02	TCRBD02	TCRBD02-01	02				TCRBJ01-05*01	TCRBJ01	TCRBJ01-05	01				0	1	10	0	1	2	36	53	54	60	61	1	In	VDJ
GTGAACGCCTTGTTGCTGGGGGACTCGGCCCTCTATCTCTGTGCCAGCAGCTTGGTGGTGCAGGCCTATGGCTACACCTTCGGTTCG	CASSLVVQAYGYTF	1	1.0992384930577404E-4	42	TCRBV05-06*01	TCRBV05	TCRBV05-06	01				TCRBD01-01*01	TCRBD01	TCRBD01-01	01				TCRBJ01-02*01	TCRBJ01	TCRBJ01-02	01				0	5	4	4	1	4	39	55	60	64	65	1	In	VDJ
GAGTCGGCTGCTCCCTCCCAAACATCTGTGTACTTCTGTGCCAGCACGGATATCTCGCGGGGGGACTATGGCTACACCTTCGGTTCG	CASTDISRGDYGYTF	1	1.0613337174350597E-4	45	TCRBV06	TCRBV06	unresolved			TCRBV06-02,TCRBV06-03		TCRBD02-01*01	TCRBD02	TCRBD02-01	01				TCRBJ01-02*01	TCRBJ01	TCRBJ01-02	01				7	10	7	1	0	3	36	46	56	-1	64	1	In	VDJ
CTGTCGGCTGCTCCCTCCCAGACATCTGTGTACTTCTGTGCCAGCGGTGACAGTCGCTCCTATAATTCACCCCTCCACTTTGGGAAC	CASGDSRSYNSPLHF	1	1.3898417728316258E-4	45	TCRBV06	TCRBV06	unresolved			TCRBV06-01,TCRBV06-05		TCRBD01-01*01	TCRBD01	TCRBD01-01	01				TCRBJ01-06*01	TCRBJ01	TCRBJ01-06	01				3	0	4	5	3	0	36	-1	50	53	56	1	In	VDJ
AGCAACATGAGCCCTGAAGACAGCAGCATATATCTCTGCAGCGTTCGAGAAGGGACAATAACTAATGAAAAACTGTTTTTTGGCAGT	CSVREGTITNEKLFF	2	2.0215880332096373E-4	45	TCRBV29-01*01	TCRBV29	TCRBV29-01	01				TCRBD01-01*01	TCRBD01	TCRBD01-01	01				TCRBJ01-04*01	TCRBJ01	TCRBJ01-04	01				5	6	0	6	2	1	36	45	51	57	59	2	In	VDJ
TTGGAGCTGGGGGACTCGGCCCTTTATCTTTGCGCCAGCAGCTTGGATGCTCTCGGGTCTGGGGCCAACGTCCTGACTTTCGGGGCC	CASSLDALGSGANVLTF	1	1.6551752021903905E-4	51	TCRBV05-01*01	TCRBV05	TCRBV05-01	01				TCRBD02-01	TCRBD02	TCRBD02-01				01,02	TCRBJ02-06*01	TCRBJ02	TCRBJ02-06	01				0	7	8	4	0	1	30	46	53	-1	57	1	In	VDJ
CTGGGGTTGGAGTCGGCTGCTCCCTCCCAAACATCTGTGTACTTCTGTGCCAGCAGTTACTCACAAGAGACCCAGTACTTCGGGCCA	CASSYSQETQYF	1	8.718098393216562E-5	36	TCRBV06	TCRBV06	unresolved			TCRBV06-02,TCRBV06-03				unresolved					TCRBJ02-05*01	TCRBJ02	TCRBJ02-05	01				0	0	0	0	1	2	45	-1	-1	62	63	1	In	VJ
CTGACCCTGGAGTCTGCCAGGCCCTCACATACCTCTCAGTACCTCTGTGCCAGCAGTGAAAGACACATTGGCTACACCTTCGGTTCG	CASSERHIGYTF	1	6.822859612082527E-5	36	TCRBV25-01*01	TCRBV25	TCRBV25-01	01				TCRBD01-01*01	TCRBD01	TCRBD01-01	01				TCRBJ01-02*01	TCRBJ01	TCRBJ01-02	01				2	1	2	6	3	7	45	60	61	65	68	1	In	VDJ
ATCAATTCCCTGGAGCTTGGTGACTCTGCTGTGTATTTCTGTGCCAGCAGCCAGGGCGACAGGGGCACGGAAGCTTTCTTTGGACAA	CASSQGDRGTEAFF	1	1.3013972963787042E-4	42	TCRBV03	TCRBV03	unresolved			TCRBV03-01,TCRBV03-02		TCRBD01-01*01	TCRBD01	TCRBD01-01	01				TCRBJ01-01*01	TCRBJ01	TCRBJ01-01	01				3	4	2	2	4	8	39	53	57	65	69	1	In	VDJ
AGGCTGCTGTCGGCTGCTCCCTCCCAGACATCTGTGTACTTCTGTGCCAGCCGGCGAGGGGGCCAAGGCCGCTACACCTTCGGTTCG	CASRRGGQGRYTF	1	1.1750480443031017E-4	39	TCRBV06-05*01	TCRBV06	TCRBV06-05	01				TCRBD01-01*01	TCRBD01	TCRBD01-01	01				TCRBJ01-02*01	TCRBJ01	TCRBJ01-02	01				8	5	5	0	7	9	42	51	56	63	70	1	In	VDJ
CACATCAATTCCCTGGAGCTTGGTGACTCTGCTGTGTATTTCTGTGCCAGCAGCCAAGATCTGAGCACTGAAGCTTTCTTTGGACAA	CASSQDLSTEAFF	1	1.3013972963787042E-4	39	TCRBV03	TCRBV03	unresolved			TCRBV03-01,TCRBV03-02		TCRBD02-01*02	TCRBD02	TCRBD02-01	02				TCRBJ01-01*01	TCRBJ01	TCRBJ01-01	01				0	3	11	2	0	4	42	59	62	-1	65	1	In	VDJ
GCTCCCTCCCAAACATCTGTGTACTTCTGTGCCAGCAGTTACGGGAACCCCCTAACCTCTGGGGCCAACGTCCTGACTTTCGGGGCC	CASSYGNPLTSGANVLTF	1	1.2887623711711437E-4	54	TCRBV06	TCRBV06	unresolved			TCRBV06-02,TCRBV06-03				unresolved		TCRBD01,TCRBD02	TCRBD01-01,TCRBD02-01		TCRBJ02-06*01	TCRBJ02	TCRBJ02-06	01				2	0	0	8	10	0	27	-1	42	46	56	1	In	VDJ
TGAAGATCCGGTCCACAAAGCTGGAGGACTCAGCCATGTACTTCTGTGCCTGCTGACAGGGGAGGCTACGAGCAGTACGTCGGGCCG		2	1.9836832575869566E-4	37	TCRBV02-01*01	TCRBV02	TCRBV02-01	01				TCRBD01-01*01	TCRBD01	TCRBD01-01	01				TCRBJ02-07*01	TCRBJ02	TCRBJ02-07	01				11	4	2	2	17	17	44	50	54	62	79	2	Out	VDJ
GCCCTGCAGCCAGAAGACTCAGCCCTGTATCTCTGCGCCAGCAGCCAAGACCTCAACCGGCAGGGTCAAGAAGCTTTCTTTGGACAA	CASSQDLNRQGQEAFF	1	1.6046355013601496E-4	48	TCRBV04-01*01	TCRBV04	TCRBV04-01	01				TCRBD01-01*01	TCRBD01	TCRBD01-01	01				TCRBJ01-01*01	TCRBJ01	TCRBJ01-01	01				0	10	4	3	4	8	33	50	60	65	69	1	In	VDJ
ACTCTGACTGTGAGCAACATGAGCCCTGAAGACAGCAGCATATATCTCTGCAGCGTCTGGGACATCTGGGGCTACACCTTCGGTTCG	CSVWDIWGYTF	1	2.7796835456632515E-5	33	TCRBV29-01*01	TCRBV29	TCRBV29-01	01				TCRBD01-01*01	TCRBD01	TCRBD01-01	01				TCRBJ01-02*01	TCRBJ01	TCRBJ01-02	01				6	2	0	6	5	8	48	56	58	64	69	1	In	VDJ
CTCAGGCTGGAGTTGGCTGCTCCCTCCCAGACATCTGTGTACTTCTGTGCCAGCAGGATGACAGACTATGGCTACACCTTCGGTTCG	CASRMTDYGYTF	3	3.0071121993993356E-4	36	TCRBV06-06	TCRBV06	TCRBV06-06				01,02	TCRBD01-01*01	TCRBD01	TCRBD01-01	01				TCRBJ01-02*01	TCRBJ01	TCRBJ01-02	01				6	3	2	5	0	3	45	56	59	-1	64	3	In	VDJ
ACTCTGACAGTGACCAGTGCCCATCCTGAAGACAGCAGCTTCTACATCTGCAGTGCTGGGGATACCTACGAGCAGTACTTCGGGCCG	CSAGDTYEQYF	3	3.4240647312488233E-4	33	TCRBV20-01*01	TCRBV20	TCRBV20-01	01						unresolved		TCRBD01,TCRBD02	TCRBD01-01,TCRBD02-01		TCRBJ02-07*01	TCRBJ02	TCRBJ02-07	01				5	1	0	8	2	2	48	57	58	62	64	3	In	VDJ
CTGAATGTGAACGCCTTGTTGCTGGGGGACTCGGCCCTCTATCTCTGTGCCAGCGATGCGCAGGGATACGAGCAGTACTTCGGGCCG	CASDAQGYEQYF	1	9.855241661896982E-5	36	TCRBV05-06*01	TCRBV05	TCRBV05-06	01				TCRBD01-01*01	TCRBD01	TCRBD01-01	01				TCRBJ02-07*01	TCRBJ02	TCRBJ02-07	01				7	6	4	3	1	4	45	54	60	65	66	1	In	VDJ
CTGCTGTCGGCTGCTCCCTCCCAGACATCTGTGTACTTCTGTGCCAGCAGTTAGAGCGGACCGCCCTACGAGCAGTACTTCGGGCCG	CASS*SGPPYEQYF	2	2.2616516121532818E-4	42	TCRBV06-05*01	TCRBV06	TCRBV06-05	01				TCRBD02-01	TCRBD02	TCRBD02-01				01,02	TCRBJ02-07*01	TCRBJ02	TCRBJ02-07	01				3	1	6	5	5	2	39	53	54	59	64	2	Stop	VDJ
CTACACACCCTGCAGCCAGAAGACTCGGCCCTGTATCTCTGTGCCAGCAGCCAAGACTACGAGGACTATGGCTACACCTTCGGTTCG	CASSQDYEDYGYTF	1	1.0866035678501801E-4	42	TCRBV04-02*01	TCRBV04	TCRBV04-02	01				TCRBD02-01*02	TCRBD02	TCRBD02-01	02				TCRBJ01-02*01	TCRBJ01	TCRBJ01-02	01				0	4	11	1	0	3	39	56	60	-1	64	1	In	VDJ
AAGAAGCTCCTTCTCAGTGACTCTGGCTTCTATCTCTGTGCCTGGAGTGGACTCCGGGACAGGGTAAGCGAGCAGTACTTCGGGCCG	CAWSGLRDRVSEQYF	1	2.9060327977388537E-5	45	TCRBV30-01*01	TCRBV30	TCRBV30-01	01				TCRBD01-01*01	TCRBD01	TCRBD01-01	01				TCRBJ02-07*01	TCRBJ02	TCRBJ02-07	01				1	6	0	3	4	6	36	49	55	64	68	1	In	VDJ
TCGGCTGCTCCCTCCCAAACATCTGTGTACTTCTGTGCCAGCAGCCGGCCGACTGGGACAGGGAGGGACGAGCAGTACGTCGGGCCG	CASSRPTGTGRDEQYV	1	9.349844653594573E-5	48	TCRBV06	TCRBV06	unresolved			TCRBV06-02,TCRBV06-03		TCRBD01-01*01	TCRBD01	TCRBD01-01	01				TCRBJ02-07*01	TCRBJ02	TCRBJ02-07	01				6	10	0	3	16	17	33	44	54	63	79	1	In	VDJ
CCCTCCCAAACATCTGTGTACTTCTGTGCCAGCAGTTACTCGAAAGAACCCGGACAGGGGATTGACTATGGCTACACCTTCGGTTCG	CASSYSKEPGQGIDYGYTF	1	1.0360638670199392E-4	57	TCRBV06	TCRBV06	unresolved			TCRBV06-02,TCRBV06-03		TCRBD01-01*01	TCRBD01	TCRBD01-01	01				TCRBJ01-02*01	TCRBJ01	TCRBJ01-02	01				0	10	1	2	4	3	24	41	51	60	64	1	In	VDJ
GAGTCCGCTACCAGCTCCCAGACATCTGTGTACTTCTGTGCCACCACCCGAGGCTCGAGCTCCAATCAGCCCCAGCATTTTGGTGAT	CATTRGSSSNQPQHF	16	0.001453016398869427	45	TCRBV10-03*01	TCRBV10	TCRBV10-03	01				TCRBD02-01*02	TCRBD02	TCRBD02-01	02				TCRBJ01-05*01	TCRBJ01	TCRBJ01-05	01				10	6	11	1	9	3	36	43	49	53	62	16	In	VDJ
ATCCGGTCCACAAAGCTGGAGGACTCAGCCATGTACTTCTGTGCCATCTCACAGGGGGCGCTTGGAAACACCATATATTTTGGAGAG	CAISQGALGNTIYF	3	3.2219059279278597E-4	42	TCRBV02-01*01	TCRBV02	TCRBV02-01	01				TCRBD01-01*01	TCRBD01	TCRBD01-01	01				TCRBJ01-03*01	TCRBJ01	TCRBJ01-03	01				10	4	3	0	3	3	39	46	50	59	62	3	In	VDJ
AGGCTGGAGTCGGCTGCTCCCTCCCAGACATCTGTGTACTTCTGTGCCAGCAGTGTTACAGGGTTTCCTCCCCTCCACTTTGGGAAC	CASSVTGFPPLHF	1	1.62990535177527E-4	39	TCRBV06-01*01	TCRBV06	TCRBV06-01	01				TCRBD01-01*01	TCRBD01	TCRBD01-01	01				TCRBJ01-06*01	TCRBJ01	TCRBJ01-06	01				4	2	3	3	6	13	42	55	57	63	69	1	In	VDJ
GCTCCCTCCCAGACATCTGTGTACTTCTGTGCCAGCAGCCCTAGATTAGCGGGGGGAACTAGCACAGATACGCAGTATTTTGGCCCA	CASSPRLAGGTSTDTQYF	2	2.3121913129835227E-4	54	TCRBV06	TCRBV06	unresolved			TCRBV06-01,TCRBV06-05,TCRBV06-06		TCRBD02-01*01	TCRBD02	TCRBD02-01	01				TCRBJ02-03*01	TCRBJ02	TCRBJ02-03	01				6	8	5	1	4	0	27	38	46	56	60	2	In	VDJ
AGCACCTTGGAGCTGGGGGACTCGGCCCTTTATCTTTGCGCCAGCAGCTTCGAGGGATACGCCAACACTGAAGCTTTCTTTGGACAA	CASSFEGYANTEAFF	1	1.5793656509450292E-4	45	TCRBV05-01*01	TCRBV05	TCRBV05-01	01				TCRBD02-01*02	TCRBD02	TCRBD02-01	02				TCRBJ01-01*01	TCRBJ01	TCRBJ01-01	01				2	1	11	0	7	2	36	50	51	56	63	1	In	VDJ
ATCAATTCCCTGGAGCTTGGTGACTCTGCTGTGTATTTCTGTGCCAGCAGCTTAGGGACTAGCGGGGACTGGGAGTACTTCGGGCCA	CASSLGTSGDWEYF	1	8.718098393216562E-5	42	TCRBV03	TCRBV03	unresolved			TCRBV03-01,TCRBV03-02		TCRBD02-01*01	TCRBD02	TCRBD02-01	01				TCRBJ02-05*01	TCRBJ02	TCRBJ02-05	01				5	3	0	3	6	12	39	51	54	67	73	1	In	VDJ
GAGTCGGCTGCTCCCTCCCAGACATCTGTGTACTTCTGTGCCAGCAGGGACACTTGGTCGGGGAACTACGAGCAGTACTTCGGGCCG	CASRDTWSGNYEQYF	1	1.5288259501147883E-4	45	TCRBV06-01*01	TCRBV06	TCRBV06-01	01						unresolved		TCRBD01,TCRBD02	TCRBD01-01,TCRBD02-01		TCRBJ02-07*01	TCRBJ02	TCRBJ02-07	01				6	0	1	6	13	3	36	-1	47	52	65	1	In	VDJ
TCCCTGTCCCTAGAGTCTGCCATCCCCAACCAGACAGCTCTTTACTTCTGTGCCACCAGTGAAGGGAACGGCTACACCTTCGGTTCG	CATSEGNGYTF	1	5.559367091326503E-5	33	TCRBV24	TCRBV24	unresolved			TCRBV24-01,TCRBV24-or09_02				unresolved		TCRBD01,TCRBD02	TCRBD01-01,TCRBD02-01		TCRBJ01-02*01	TCRBJ01	TCRBJ01-02	01				4	1	0	8	2	8	48	62	63	67	69	1	In	VDJ
ATGAATGTGAGCACCTTGGAGCTGGGGGACTCGGCCCTTTATCTTTGCGCCAGCAGCGAGGGGAACTATGGCTACACCTTCGGTTCG	CASSEGNYGYTF	1	1.3140322215862644E-4	36	TCRBV05-01*01	TCRBV05	TCRBV05-01	01						unresolved		TCRBD01,TCRBD02	TCRBD01-01,TCRBD02-01		TCRBJ01-02*01	TCRBJ01	TCRBJ01-02	01				4	1	5	2	0	2	45	57	58	-1	63	1	In	VDJ
TTGGAGTCGGCTGCTCCCTCCCAAACATCTGTGTACTTCTGTGCCAGCCGGAGACAGGGCCCCTCCTACGAGCAGTACTTCGGGCCG	CASRRQGPSYEQYF	1	9.349844653594573E-5	42	TCRBV06	TCRBV06	unresolved			TCRBV06-02,TCRBV06-03		TCRBD01-01*01	TCRBD01	TCRBD01-01	01				TCRBJ02-07*01	TCRBJ02	TCRBJ02-07	01				8	4	2	3	3	0	39	48	52	59	62	1	In	VDJ
AGCACCTTGGAGCTGGGGGACTCGGCCCTTTATCTTTGCGCCAGCAGCGAAGCCCCCGGCTACGGGTACGAGCAGTACTTCGGGCCG	CASSEAPGYGYEQYF	1	1.1876829695106619E-4	45	TCRBV05-01*01	TCRBV05	TCRBV05-01	01				TCRBD02-01	TCRBD02	TCRBD02-01				01,02	TCRBJ02-07*01	TCRBJ02	TCRBJ02-07	01				4	14	8	4	0	4	36	48	62	-1	66	1	In	VDJ
TGAGCCCTGAAGACAGCAGCATATATCTCTGCAGCGTTCAGGTACCACTAGCATACAAGTCGGGCCAACGTCCTGACTTTCGGGGCC		1	3.4114298060412634E-5	52	TCRBV29-01*01	TCRBV29	TCRBV29-01	01				TCRBD02-01	TCRBD02	TCRBD02-01				01,02	TCRBJ02-06*01	TCRBJ02	TCRBJ02-06	01				5	8	3	7	9	5	29	38	46	52	61	1	Out	VDJ
CCTGAAGACAGCAGCATATATCTCTGCAGCGTTGAAGTTTTAAGGGCGACTAGCGGGATTTCGGGAGATACGCAGTATTTTGGCCCA	CSVEVLRATSGISGDTQYF	1	3.285080553965661E-5	57	TCRBV29-01*01	TCRBV29	TCRBV29-01	01				TCRBD02-01*02	TCRBD02	TCRBD02-01	02				TCRBJ02-03*01	TCRBJ02	TCRBJ02-03	01				1	10	2	3	7	5	24	37	47	58	65	1	In	VDJ
ATCCGGTCCACAAAGCTGGAGGACTCAGCCATGTACTTCTGTGCCAGTCGGGAGGTTGGAGGAAACACTGAAGCTTTCTTTGGACAA	CASREVGGNTEAFF	1	1.402476698039186E-4	42	TCRBV02-01*01	TCRBV02	TCRBV02-01	01				TCRBD02-01*02	TCRBD02	TCRBD02-01	02				TCRBJ01-01*01	TCRBJ01	TCRBJ01-01	01				9	1	8	1	8	2	39	47	48	55	63	1	In	VDJ
CTGATCCTGGAGTCGCCCAGCCCCAACCAGACCTCTCTGTACTTCTGTGCCAGCAGTATTATCGGAGAAGAGCAGTTCTTCGGGCCA	CASSIIGEEQFF	1	1.516191024907228E-4	36	TCRBV27-01*01	TCRBV27	TCRBV27-01	01				TCRBD02-01*02	TCRBD02	TCRBD02-01	02				TCRBJ02-01*01	TCRBJ02	TCRBJ02-01	01				5	6	10	2	2	10	45	57	63	67	69	1	In	VDJ
ACCTTGGAGATCCAGCGCACAGAGCAGGGGGACTCGGCCATGTATCTCTGTGCCAGCAGCTTAGGACACCAGTACACCTTCGGTTCG	CASSLGHQYTF	5	4.2200650193251183E-4	33	TCRBV07-09	TCRBV07	TCRBV07-09				01,03	TCRBD01-01*01	TCRBD01	TCRBD01-01	01				TCRBJ01-02*01	TCRBJ01	TCRBJ01-02	01				1	0	2	6	4	11	48	-1	64	68	72	5	In	VDJ
GTGAACGCCTTGTTGCTGGGGGACTCGGCCCTCTATCTCTGTGCCAGCAGCTTGCGGGGATTGACAAACACCATATATTTTGGAGAG	CASSLRGLTNTIYF	3	2.906032797738854E-4	42	TCRBV05-06*01	TCRBV05	TCRBV05-06	01				TCRBD02-01*01	TCRBD02	TCRBD02-01	01				TCRBJ01-03*01	TCRBJ01	TCRBJ01-03	01				1	0	8	3	6	6	39	-1	54	59	65	3	In	VDJ
ATCCTGAGTTCTAAGAAGCTCCTTCTCAGTGACTCTGGCTTCTATCTCTGTGCCTGGGAGGGTAGAGATACGCAGTATTTTGGCCCA	CAWEGRDTQYF	1	3.79047756226807E-5	33	TCRBV30-01*01	TCRBV30	TCRBV30-01	01				TCRBD02-01*02	TCRBD02	TCRBD02-01	02				TCRBJ02-03*01	TCRBJ02	TCRBJ02-03	01				5	0	11	0	3	5	48	-1	57	62	65	1	In	VDJ
AAGAAGCTCCTTCTCAGTGACTCTGGCTTCTATCTCTGTGCCTGGAGTGTACAGGGGGCGCGAGGAAACACCATATATTTTGGAGAG	CAWSVQGARGNTIYF	1	8.59174914114096E-5	45	TCRBV30-01*01	TCRBV30	TCRBV30-01	01				TCRBD01-01*01	TCRBD01	TCRBD01-01	01				TCRBJ01-03*01	TCRBJ01	TCRBJ01-03	01				0	0	3	0	4	4	36	-1	50	59	63	1	In	VDJ
TCCCTGGAGCTTGGTGACTCTGCTGTGTATTTCTGTGCCAGCAGCCACCAGCGGGGAGGAGGCACAGATACGCAGTATTTTGGCCCA	CASSHQRGGGTDTQYF	1	1.250857595548463E-4	48	TCRBV03	TCRBV03	unresolved			TCRBV03-01,TCRBV03-02		TCRBD02-01*01	TCRBD02	TCRBD02-01	01				TCRBJ02-03*01	TCRBJ02	TCRBJ02-03	01				3	2	6	3	5	1	33	47	49	56	61	1	In	VDJ
TTGGAGTCGGCTGCTCCCTCCCAAACATCTGTGTACTTCTGTGCCAGCAGTTACCGCGGGCCTTTATATGGCTACACCTTCGGTTCG	CASSYRGPLYGYTF	1	1.023428941812379E-4	42	TCRBV06	TCRBV06	unresolved			TCRBV06-02,TCRBV06-03		TCRBD02-01	TCRBD02	TCRBD02-01				01,02	TCRBJ01-02*01	TCRBJ01	TCRBJ01-02	01				2	1	7	4	6	5	39	54	55	60	66	1	In	VDJ
TGGAGCTTGGTGACTCTGCTGTGTATTTCTGTGCCAGCAGCCAAGTCCCGGGACATCTATAGCAATCAGCCCCAGCATTTTGGTGAT		1	1.339302072001385E-4	52	TCRBV03	TCRBV03	unresolved			TCRBV03-01,TCRBV03-02		TCRBD01-01*01	TCRBD01	TCRBD01-01	01				TCRBJ01-05*01	TCRBJ01	TCRBJ01-05	01				1	4	0	6	4	0	29	45	49	55	59	1	Out	VDJ
GGGTTGGAGTCGGCTGCTCCCTCCCAAACATCTGTGTACTTCTGTGCCAGCAGTTACAGAGCAGGAAACACCATATATTTTGGAGAG	CASSYRAGNTIYF	3	2.767048620455691E-4	39	TCRBV06	TCRBV06	unresolved			TCRBV06-02,TCRBV06-03		TCRBD02-01	TCRBD02	TCRBD02-01				01,02	TCRBJ01-03*01	TCRBJ01	TCRBJ01-03	01				2	2	6	7	1	4	42	57	59	62	63	3	In	VDJ
CAGCGCACACAGCAGGAGGACTCCGCCGTGTATCTCTGTGCCAGCAGCTTATGGGAAGGACTCACTGATACGCAGTATTTTGGCCCA	CASSLWEGLTDTQYF	5	5.42038291404334E-4	45	TCRBV07-08*01	TCRBV07	TCRBV07-08	01				TCRBD02-01	TCRBD02	TCRBD02-01				01,02	TCRBJ02-03*01	TCRBJ02	TCRBJ02-03	01				2	6	1	10	4	6	36	51	57	62	66	5	In	VDJ
GTGAGCACCTTGGAGCTGGGGGACTCGGCCCTTTATCTTTGCGCCAGCAGCTTGCAGGGGTTGGACAATGAGCAGTTCTTCGGGCCA	CASSLQGLDNEQFF	2	1.945778481964276E-4	42	TCRBV05-01*01	TCRBV05	TCRBV05-01	01				TCRBD01-01*01	TCRBD01	TCRBD01-01	01				TCRBJ02-01*01	TCRBJ02	TCRBJ02-01	01				1	0	4	2	4	5	39	-1	54	60	64	2	In	VDJ
CGGTCCACAAAGCTGGAGGACTCAGCCATGTACTTCTGTGCCAGCAGCCTGTCAGGGGCCGGCAATCAGCCCCAGCATTTTGGTGAT	CASSLSGAGNQPQHF	1	1.4782862492845474E-4	45	TCRBV02-01*01	TCRBV02	TCRBV02-01	01				TCRBD01-01*01	TCRBD01	TCRBD01-01	01				TCRBJ01-05*01	TCRBJ01	TCRBJ01-05	01				6	5	4	2	3	2	36	47	52	58	61	1	In	VDJ
TTGGCGTCTGCTGTACCCTCTCAGACATCTGTGTACTTCTGTGCCAGCAGCGGGGACAGCCCTTCCGGGGAGCTGTTTTTTGGAGAA	CASSGDSPSGELFF	5	5.635176642571864E-4	42	TCRBV06-04	TCRBV06	TCRBV06-04				01,02	TCRBD01-01*01	TCRBD01	TCRBD01-01	01				TCRBJ02-02*01	TCRBJ02	TCRBJ02-02	01				6	2	0	5	5	6	39	50	52	59	64	5	In	VDJ
AGGCTGGAGTCGGCTGCTCCCTCCCAGACATCTGTGTACTTCTGTGCCAGCAGCCGGGGGAGAAACTACGAGCAGTACGTCGGGCCG	CASSRGRNYEQYV	2	3.25981070355054E-4	39	TCRBV06-01*01	TCRBV06	TCRBV06-01	01				TCRBD02-01*01	TCRBD02	TCRBD02-01	01				TCRBJ02-07*01	TCRBJ02	TCRBJ02-07	01				6	1	8	2	19	17	42	53	54	60	79	2	In	VDJ
GTGAGCAACATGAGCCCTGAAGACAGCAGCATATATCTCTGCAGCGTTGATGGGACTACATCCTACAATGAGCAGTTCTTCGGGCCA	CSVDGTTSYNEQFF	1	4.0431760664192746E-5	42	TCRBV29-01*01	TCRBV29	TCRBV29-01	01				TCRBD02-01	TCRBD02	TCRBD02-01				01,02	TCRBJ02-01*01	TCRBJ02	TCRBJ02-01	01				3	1	0	9	2	1	39	50	51	58	60	1	In	VDJ
GCCCTGCAGCCAGAAGACTCAGCCCTGTATCTCTGCGCCAGCAGCCAATTACAGGGTGGATCGAACACTGAAGCTTTCTTTGGACAA	CASSQLQGGSNTEAFF	1	1.5288259501147883E-4	48	TCRBV04-01*01	TCRBV04	TCRBV04-01	01				TCRBD01-01*01	TCRBD01	TCRBD01-01	01				TCRBJ01-01*01	TCRBJ01	TCRBJ01-01	01				2	2	3	3	6	1	33	48	50	56	62	1	In	VDJ
AGCTTGGTGACTCTGCTGTGTATTTCTGTGCCAGCAGCCAAGAAAGATGACAGGGCCGCAACTAATGAAAAACTGTTTTTTGGCAGT		2	2.1605722104928E-4	55	TCRBV03	TCRBV03	unresolved			TCRBV03-01,TCRBV03-02		TCRBD01-01*01	TCRBD01	TCRBD01-01	01				TCRBJ01-04*01	TCRBJ01	TCRBJ01-04	01				0	5	2	3	3	0	26	43	48	55	58	2	Out	VDJ
GTGAACGCCTTGTTGCTGGGGGACTCGGCCCTCTATCTCTGTGCCAGCAGCTTGGACCAGGGGGCACATGGCTACACCTTCGGTTCG	CASSLDQGAHGYTF	3	3.25981070355054E-4	42	TCRBV05-06*01	TCRBV05	TCRBV05-06	01				TCRBD01-01*01	TCRBD01	TCRBD01-01	01				TCRBJ01-02*01	TCRBJ01	TCRBJ01-02	01				0	2	4	0	2	6	39	55	57	65	67	3	In	VDJ
AATTCCCTGGAGCTTGGTGACTCTGCTGTGTATTTCTGTGCCAGCAGCCAAGGCCAAAACTCTGGAAACACCATATATTTTGGAGAG	CASSQGQNSGNTIYF	3	2.804953396078372E-4	45	TCRBV03	TCRBV03	unresolved			TCRBV03-01,TCRBV03-02				unresolved		TCRBD01,TCRBD02	TCRBD01-01,TCRBD02-01		TCRBJ01-03*01	TCRBJ01	TCRBJ01-03	01				1	2	4	6	3	0	36	52	54	56	59	3	In	VDJ
CTCAGGCTGCTGTCGGCTGCTCCCTCCCAGACATCTGTGTACTTCTGTGCCAGCAGTTCCCTAGGCTATGGCTACACCTTCGGTTCG	CASSSLGYGYTF	2	1.6804450526055112E-4	36	TCRBV06-05*01	TCRBV06	TCRBV06-05	01				TCRBD02-01	TCRBD02	TCRBD02-01				01,02	TCRBJ01-02*01	TCRBJ01	TCRBJ01-02	01				4	2	4	8	1	4	45	58	60	64	65	2	In	VDJ
ATCCTGGAGTCGCCCAGCCCCAACCAGACCTCTCTGTACTTCTGTGCCAGCAGTTTAGAGGGGCCCTATGGCTACACCTTCGGTTCG	CASSLEGPYGYTF	1	9.855241661896982E-5	39	TCRBV27-01*01	TCRBV27	TCRBV27-01	01						unresolved		TCRBD01,TCRBD02	TCRBD01-01,TCRBD02-01		TCRBJ01-02*01	TCRBJ01	TCRBJ01-02	01				2	1	5	2	2	4	42	57	58	63	65	1	In	VDJ
CCCTGCAGCCAGAAGACTCAGCCCTGTATCTCTGCGCCAGCAGCCCGCACCGGGACTAGCTCCCTCAATGAGCAGTTCTTCGGGCCA		3	2.3121913129835227E-4	49	TCRBV04-01*01	TCRBV04	TCRBV04-01	01				TCRBD02-01	TCRBD02	TCRBD02-01				01,02	TCRBJ02-01*01	TCRBJ02	TCRBJ02-01	01				4	6	0	7	5	6	32	45	51	60	65	3	Out	VDJ
GAGCTGGGGGACTCAGCTTTGTATTTCTGTGCCAGCAGCGTAGGTCCTAGCGGGGGGGCCGACACCGGGGAGCTGTTTTTTGGAGAA	CASSVGPSGGADTGELFF	1	1.4909211744921076E-4	54	TCRBV09-01	TCRBV09	TCRBV09-01				01,02	TCRBD02-01*01	TCRBD02	TCRBD02-01	01				TCRBJ02-02*01	TCRBJ02	TCRBJ02-02	01				0	3	4	0	3	3	27	43	46	58	61	1	In	VDJ
AAGATCCGGTCCACAAAGCTGGAGGACTCAGCCATGTACTTCTGTGCCAGCAGTGTCTTGGAGAACACTGAAGCTTTCTTTGGACAA	CASSVLENTEAFF	1	1.3645719224165053E-4	39	TCRBV02-01*01	TCRBV02	TCRBV02-01	01						unresolved		TCRBD01,TCRBD02	TCRBD01-01,TCRBD02-01		TCRBJ01-01*01	TCRBJ01	TCRBJ01-01	01				4	4	1	8	0	1	42	55	59	-1	62	1	In	VDJ
CGCCCAGCCCCAACCAGACCTCTCTGTACTTCTGTGCCAGCAGTTCCTCCTACTAGCGGGGGGGCCTACGAGCAGTACGTCGGGCCG		1	8.718098393216562E-5	49	TCRBV27-01*01	TCRBV27	TCRBV27-01	01				TCRBD02-01*01	TCRBD02	TCRBD02-01	01				TCRBJ02-07*01	TCRBJ02	TCRBJ02-07	01				4	6	3	0	15	17	32	45	51	64	79	1	Out	VDJ
ACCAGTGCCCATCCTGAAGACAGCAGCTTCTACATCTGCAGTGCCAGCCTCTGGGTGTCCGGCAATCAGCCCCAGCATTTTGGTGAT	CSASLWVSGNQPQHF	2	1.2887623711711437E-4	45	TCRBV20	TCRBV20	unresolved			TCRBV20-01,TCRBV20-or09_02				unresolved		TCRBD01,TCRBD02	TCRBD01-01,TCRBD02-01		TCRBJ01-05*01	TCRBJ01	TCRBJ01-05	01				6	8	0	9	6	2	36	44	52	55	61	2	In	VDJ
TCAATTCCCTGGAGCTTGGTGACTCTGCTGTGTATTTCTGTGCCAGCAGCCAAGTCCCCCAGACCCTACGAGCAGTACTTCGGGCCG		1	9.223495401518971E-5	43	TCRBV03	TCRBV03	unresolved			TCRBV03-01,TCRBV03-02				unresolved		TCRBD01,TCRBD02	TCRBD01-01,TCRBD02-01		TCRBJ02-07*01	TCRBJ02	TCRBJ02-07	01				1	7	2	7	0	2	38	54	61	-1	64	1	Out	VDJ
ACTCTGACTGTGAGCAACATGAGCCCTGAAGACAGCAGCATATATCTCTGCAGCTCCTGGGGTAATGCTGGCTACACCTTCGGTTCG	CSSWGNAGYTF	1	2.6533342935876492E-5	33	TCRBV29-01*01	TCRBV29	TCRBV29-01	01						unresolved		TCRBD01,TCRBD02	TCRBD01-01,TCRBD02-01		TCRBJ01-02*01	TCRBJ01	TCRBJ01-02	01				8	4	6	2	6	7	48	54	58	62	68	1	In	VDJ
TTGGAGATCCAGCGCACAGAGCAGGGGGACTCGGCCATGTATCTCTGTGCCAGCAGCCTACGGCCAGGTACGCAGTATTTTGGCCCA	CASSLRPGTQYF	6	5.306668587175299E-4	36	TCRBV07-09	TCRBV07	TCRBV07-09				01,03	TCRBD01-01*01	TCRBD01	TCRBD01-01	01				TCRBJ02-03*01	TCRBJ02	TCRBJ02-03	01				5	7	4	4	0	8	45	57	64	-1	68	6	In	VDJ
AGCACCTTGGAGCTGGGGGACTCGGCCCTTTATCTTTGCGCCAGCGGTGCTGACTACTCTGGGGCCAACGTCCTGACTTTCGGGGCC	CASGADYSGANVLTF	3	3.474604432079064E-4	45	TCRBV05-01*01	TCRBV05	TCRBV05-01	01				TCRBD02-01	TCRBD02	TCRBD02-01				01,02	TCRBJ02-06*01	TCRBJ02	TCRBJ02-06	01				7	6	2	9	0	0	36	45	51	-1	56	3	In	VDJ
CTGACAGTGACCAGTGCCCATCCTGAAGACAGCAGCTTCTACATCTGCAGTGCTCTATCGGCACAACATGGCTACACCTTCGGTTCG	CSALSAQHGYTF	2	1.7057149030206317E-4	36	TCRBV20	TCRBV20	unresolved			TCRBV20-01,TCRBV20-or09_02				unresolved		TCRBD01,TCRBD02	TCRBD01-01,TCRBD02-01		TCRBJ01-02*01	TCRBJ01	TCRBJ01-02	01				5	8	3	6	2	6	45	54	62	65	67	2	In	VDJ
CTGGGGTTGGAGTCGGCTGCTCCCTCCCAAACATCTGTGTACTTCTGTGCCAGCAGTCCAGGGGAAGAGACCCAGTACTTCGGGCCA	CASSPGEETQYF	1	8.212701384914151E-5	36	TCRBV06	TCRBV06	unresolved			TCRBV06-02,TCRBV06-03		TCRBD01-01*01	TCRBD01	TCRBD01-01	01				TCRBJ02-05*01	TCRBJ02	TCRBJ02-05	01				5	1	4	2	0	3	45	57	58	-1	64	1	In	VDJ
CCTGATCCTGGAGTCGCCCAGCCCCAACCAGACCTCTCTGTACTTCTGTGCCGCGCAAGATCCGCCGGTGGCTACACCTTCGGTTCG		1	9.72889240982138E-5	35	TCRBV27-01*01	TCRBV27	TCRBV27-01	01				TCRBD02-01	TCRBD02	TCRBD02-01				01,02	TCRBJ01-02*01	TCRBJ01	TCRBJ01-02	01				11	0	7	6	13	7	46	-1	52	55	68	1	Out	VDJ
GTGAGCAACATGAGCCCTGAAGACAGCAGCATATATCTCTGCAGCGTCGGGGGGGGGACAGTCGATCAGCCCCAGCATTTTGGTGAT	CSVGGGTVDQPQHF	1	3.4114298060412634E-5	42	TCRBV29-01*01	TCRBV29	TCRBV29-01	01				TCRBD02-01*01	TCRBD02	TCRBD02-01	01				TCRBJ01-05*01	TCRBJ01	TCRBJ01-05	01				6	0	8	0	9	5	39	-1	47	55	64	1	In	VDJ
CCATCCCCAACCAGACAGCTCTTTACTTCTGTGCCACCAGTGATTTGCAGACAGGGGGCGAGAAATTATGGCTACACCTTCGGTTCG		1	5.3066685871752984E-5	52	TCRBV24	TCRBV24	unresolved			TCRBV24-01,TCRBV24-or09_02		TCRBD01-01*01	TCRBD01	TCRBD01-01	01				TCRBJ01-02*01	TCRBJ01	TCRBJ01-02	01				0	2	2	0	7	5	29	47	49	59	66	1	Out	VDJ
CTGTCGGCTGCTCCCTCCCAGACATCTGTGTACTTCTGTGCCAGCAGCCCCACGGGGGGCGGCCTCTACGAGCAGTACTTCGGGCCG	CASSPTGGGLYEQYF	2	1.2382226703409028E-4	45	TCRBV06-05*01	TCRBV06	TCRBV06-05	01				TCRBD02-01*01	TCRBD02	TCRBD02-01	01				TCRBJ02-07*01	TCRBJ02	TCRBJ02-07	01				6	5	8	1	6	3	36	47	52	59	65	2	In	VDJ
GAGTCGCCCAGCCCCAACCAGACCTCTCTGTACTTCTGTGCCAGCACAAGTGGGGAGGGGGCGAGTAACGGCTACACCTTCGGTTCG	CASTSGEGASNGYTF	1	9.602543157745777E-5	45	TCRBV27-01*01	TCRBV27	TCRBV27-01	01						unresolved		TCRBD01,TCRBD02	TCRBD01-01,TCRBD02-01		TCRBJ01-02*01	TCRBJ01	TCRBJ01-02	01				7	9	5	0	7	8	36	46	55	62	69	1	In	VDJ
ATCCGGTCCACAAAGCTGGAGGACTCAGCCATGTACTTCTGTGCCAGCAAATATCTTGAGGGCACCTATGGCTACACCTTCGGTTCG	CASKYLEGTYGYTF	1	1.1245083434728608E-4	42	TCRBV02-01*01	TCRBV02	TCRBV02-01	01				TCRBD02-01*02	TCRBD02	TCRBD02-01	02				TCRBJ01-02*01	TCRBJ01	TCRBJ01-02	01				7	8	11	0	3	4	39	49	57	62	65	1	In	VDJ
TCGGCTGCTCCCTCCCAGACATCTGTGTACTTCTGTGCCAGCAGTCCAGGGGACAGGGGGTACACCGGGGAGCTGTTTTTTGGAGAA	CASSPGDRGYTGELFF	1	1.6551752021903905E-4	48	TCRBV06	TCRBV06	unresolved			TCRBV06-01,TCRBV06-05		TCRBD01-01*01	TCRBD01	TCRBD01-01	01				TCRBJ02-02*01	TCRBJ02	TCRBJ02-02	01				5	4	0	1	1	3	33	45	49	60	61	1	In	VDJ
AGGCTGCTGTCGGCTGCTCCCTCCCAGACATCTGTGTACTTCTGTGCCAGCAGTCCAGGGGGCTACTCTGAAGCTTTCTTTGGACAA	CASSPGGYSEAFF	1	1.3140322215862644E-4	39	TCRBV06-05*01	TCRBV06	TCRBV06-05	01				TCRBD01-01*01	TCRBD01	TCRBD01-01	01				TCRBJ01-01*01	TCRBJ01	TCRBJ01-01	01				5	1	4	0	4	6	42	54	55	63	67	1	In	VDJ
CTCAGGCTGGAGTCGGCTGCTCCCTCCCAGACATCTGTGTACTTCTGTGCCAGCAGTGAAGCTACGTACGAGCAGTACTTCGGGCCG	CASSEATYEQYF	2	2.2363817617381614E-4	36	TCRBV06-01*01	TCRBV06	TCRBV06-01	01						unresolved		TCRBD01,TCRBD02	TCRBD01-01,TCRBD02-01		TCRBJ02-07*01	TCRBJ02	TCRBJ02-07	01				0	1	3	7	1	4	45	62	63	65	66	2	In	VDJ
GAGTCGGCTGCTCCCTCCCAGACATCTGTGTACTTCTGTGCCAGCAGTGAAAGGGGTAGGGGCAATCAGCCCCAGCATTTTGGTGAT	CASSERGRGNQPQHF	2	2.0721277340398785E-4	45	TCRBV06-01*01	TCRBV06	TCRBV06-01	01				TCRBD01-01*01	TCRBD01	TCRBD01-01	01				TCRBJ01-05*01	TCRBJ01	TCRBJ01-05	01				2	0	5	2	5	2	36	-1	51	56	61	2	In	VDJ
CACATCAATTCCCTGGAGCTTGGTGACTCTGCTGTGTATTTCTGTGCCAGCAGCAAAGAGGGGGGAACTGAAGCTTTCTTTGGACAA	CASSKEGGTEAFF	1	1.2003178947182222E-4	39	TCRBV03	TCRBV03	unresolved			TCRBV03-01,TCRBV03-02		TCRBD02-01*01	TCRBD02	TCRBD02-01	01				TCRBJ01-01*01	TCRBJ01	TCRBJ01-01	01				0	0	9	1	1	5	42	-1	59	65	66	1	In	VDJ
CTGAGCTCTCTGGAGCTGGGGGACTCAGCTTTGTATTTCTGTGCCAGCAGCGTAGGGCAGGCTAATTCACCCCTCCACTTTGGGAAC	CASSVGQANSPLHF	1	1.137143268680421E-4	42	TCRBV09-01	TCRBV09	TCRBV09-01				01,02	TCRBD01-01*01	TCRBD01	TCRBD01-01	01				TCRBJ01-06*01	TCRBJ01	TCRBJ01-06	01				0	2	4	4	1	6	39	55	57	61	62	1	In	VDJ
ATCCGGTCCACAAAGCTGGAGGACTCAGCCATGTACTTCTGTGCCAGCAGTGAAACGGGACAGGGGTCTGGCTACACCTTCGGTTCG	CASSETGQGSGYTF	1	1.1245083434728608E-4	42	TCRBV02-01*01	TCRBV02	TCRBV02-01	01				TCRBD01-01*01	TCRBD01	TCRBD01-01	01				TCRBJ01-02*01	TCRBJ01	TCRBJ01-02	01				2	2	0	2	2	7	39	54	56	66	68	1	In	VDJ
AATGTGAGCACCTTGGAGCTGGGGGACTCGGCCCTTTATCTTTGCGCCAGCAGCTTGACTAGCGGTACCGAGCAGTACGTCGGGCCG	CASSLTSGTEQYV	1	1.1245083434728608E-4	39	TCRBV05-01*01	TCRBV05	TCRBV05-01	01				TCRBD02-01	TCRBD02	TCRBD02-01				01,02	TCRBJ02-07*01	TCRBJ02	TCRBJ02-07	01				1	0	3	5	14	17	42	-1	57	65	79	1	In	VDJ
ATCCGGTCCACAAAGCTGGAGGACTCAGCCATGTACTTCTGTGCCAGTCAAACCAGGACAGATAATCAGCCCCAGCATTTTGGTGAT	CASQTRTDNQPQHF	2	2.451175490266685E-4	42	TCRBV02-01*01	TCRBV02	TCRBV02-01	01				TCRBD01-01*01	TCRBD01	TCRBD01-01	01				TCRBJ01-05*01	TCRBJ01	TCRBJ01-05	01				9	8	1	5	2	4	39	47	55	61	63	2	In	VDJ
CCAGAAGACTCAGCCCTGTATCTCTGCGCCAGCAGCCAAGATGTTCGAATGGGCTAGCGGGAGGCATATACGCAGTATTTTGGCCCA	CASSQDVRMG*REAYTQYF	2	2.324826238191083E-4	57	TCRBV04-01*01	TCRBV04	TCRBV04-01	01				TCRBD02-01*02	TCRBD02	TCRBD02-01	02				TCRBJ02-03*01	TCRBJ02	TCRBJ02-03	01				0	12	4	1	3	7	24	41	53	64	67	2	Stop	VDJ
GGAGCTTGGTGACTCTGCTGTGTATTTCTGTGCCAGCAGCAGATACGGTCCCATTCAGGCTTGACCGGGGAGCTGTTTTTTGGAGAA		1	1.2255877451333426E-4	53	TCRBV03	TCRBV03	unresolved			TCRBV03-01,TCRBV03-02		TCRBD01-01*01	TCRBD01	TCRBD01-01	01				TCRBJ02-02*01	TCRBJ02	TCRBJ02-02	01				5	15	4	4	4	5	28	40	55	59	63	1	Out	VDJ
GTCGGCTGCTCCCTCCCAGACATCTGTGTACTTCTGTGCCAGCAGTTACTCCAGGGCTATAGCAATCAGCCCCAGCATTTTGGTGAT		2	2.3500960886062034E-4	47	TCRBV06-05*01	TCRBV06	TCRBV06-05	01				TCRBD01-01*01	TCRBD01	TCRBD01-01	01				TCRBJ01-05*01	TCRBJ01	TCRBJ01-05	01				0	0	4	3	3	0	34	-1	51	56	59	2	Out	VDJ
ATCCGGTCCACAAAGCTGGAGGACTCAGCCATGTACTTCTGTGCCAGCAGGGTACAGGGGGCAGGGGAAAAACTGTTTTTTGGCAGT	CASRVQGAGEKLFF	2	2.324826238191083E-4	42	TCRBV02-01*01	TCRBV02	TCRBV02-01	01				TCRBD01-01*01	TCRBD01	TCRBD01-01	01				TCRBJ01-04*01	TCRBJ01	TCRBJ01-04	01				6	3	3	0	4	8	39	50	53	62	66	2	In	VDJ
GAGTCGGCTGCTCCCTCCCAAACATCTGTGTACTTCTGTGCCAGCAGTGACCCCGGGACAGGGCTCTTTGGCTACACCTTCGGTTCG	CASSDPGTGLFGYTF	1	9.72889240982138E-5	45	TCRBV06	TCRBV06	unresolved			TCRBV06-02,TCRBV06-03		TCRBD01-01*01	TCRBD01	TCRBD01-01	01				TCRBJ01-02*01	TCRBJ01	TCRBJ01-02	01				5	6	0	3	5	7	36	48	54	63	68	1	In	VDJ
ATCAATTCCCTGGAGCTTGGTGACTCTGCTGTGTATTTCTGTGCCAGCAGCCAACCGAGCCGGGGCCCTGGGCACACCTTCGGTTCG	CASSQPSRGPGHTF	2	2.1732071357003603E-4	42	TCRBV03	TCRBV03	unresolved			TCRBV03-01,TCRBV03-02				unresolved		TCRBD01,TCRBD02	TCRBD01-01,TCRBD02-01		TCRBJ01-02*01	TCRBJ01	TCRBJ01-02	01				2	7	7	0	7	12	39	54	61	66	73	2	In	VDJ
CTGGAGTCGGCTGCTCCCTCCCAGACATCTGTGTACTTCTGTGCCACCCAACAGCTAGGTCTCAATCAGCCCCAGCATTTTGGTGAT	CATQQLGLNQPQHF	2	2.046857883624758E-4	42	TCRBV06-01*01	TCRBV06	TCRBV06-01	01						unresolved		TCRBD01,TCRBD02	TCRBD01-01,TCRBD02-01		TCRBJ01-05*01	TCRBJ01	TCRBJ01-05	01				10	4	3	5	8	3	39	46	50	54	62	2	In	VDJ
AAGATCCGGTCCACAAAGCTGGAGGACTCAGCCATGTACTTCTGTGCCAGCAGTGACAGGGGGGATTCACCCCTCCACTTTGGGAAC	CASSDRGDSPLHF	1	1.0613337174350597E-4	39	TCRBV02-01*01	TCRBV02	TCRBV02-01	01				TCRBD01-01*01	TCRBD01	TCRBD01-01	01				TCRBJ01-06*01	TCRBJ01	TCRBJ01-06	01				3	0	4	1	1	8	42	-1	56	63	64	1	In	VDJ
CTGGAGTCCGCCAGCACCAACCAGACATCTATGTACCTCTGTGCCAGTAAGATAGGGGGGCGTAACTATGGCTACACCTTCGGTTCG	CASKIGGRNYGYTF	6	6.165843501289394E-4	42	TCRBV28-01*01	TCRBV28	TCRBV28-01	01						unresolved		TCRBD01,TCRBD02	TCRBD01-01,TCRBD02-01		TCRBJ01-02*01	TCRBJ01	TCRBJ01-02	01				9	6	5	1	3	1	39	47	53	59	62	6	In	VDJ
ACTCTGGAGTCCGCTACCAGCTCCCAGACATCTGTGTACTTCTGTGCCATCACCCGGGGGGAGGACACTGAAGCTTTCTTTGGACAA	CAITRGEDTEAFF	12	0.0010979750005369843	39	TCRBV10-03*01	TCRBV10	TCRBV10-03	01				TCRBD02-01*01	TCRBD02	TCRBD02-01	01				TCRBJ01-01*01	TCRBJ01	TCRBJ01-01	01				7	2	8	1	3	3	42	52	54	61	64	12	In	VDJ
GAGTCGGCTGCTCCCTCCCAGACATCTGTGTACTTCTGTGCCAGCAGTGCCTCAGGACAGGTTAACACTGAAGCTTTCTTTGGACAA	CASSASGQVNTEAFF	2	1.895238781134035E-4	45	TCRBV06-01*01	TCRBV06	TCRBV06-01	01				TCRBD01-01*01	TCRBD01	TCRBD01-01	01				TCRBJ01-01*01	TCRBJ01	TCRBJ01-01	01				4	5	1	4	2	2	36	49	54	61	63	2	In	VDJ
TTGGAGTCGGCTGCTCCCTCCCAAACATCTGTGTACTTCTGTGCCAGCAGAACCGACCGTCGGGAGACTGAAGCTTTCTTTGGACAA	CASRTDRRETEAFF	2	1.8826038559264748E-4	42	TCRBV06	TCRBV06	unresolved			TCRBV06-02,TCRBV06-03		TCRBD02-01*02	TCRBD02	TCRBD02-01	02				TCRBJ01-01*01	TCRBJ01	TCRBJ01-01	01				6	10	8	2	0	5	39	50	60	-1	66	2	In	VDJ
AAGATCCGGTCCACAAAGCTGGAGGACTCAGCCATGTACTTCTGTGCCAGGGAACAGGGGGCAAATTCACCCCTCCACTTTGGGAAC	CAREQGANSPLHF	1	1.0613337174350597E-4	39	TCRBV02-01*01	TCRBV02	TCRBV02-01	01				TCRBD01-01*01	TCRBD01	TCRBD01-01	01				TCRBJ01-06*01	TCRBJ01	TCRBJ01-06	01				9	3	3	0	1	7	42	50	53	62	63	1	In	VDJ
CCTACACGCCCTGCAGCCAGAAGACTCAGCCCTGTATCTCTGCGCCAGCAGCCTAAAGGAGGGGGGAAGTTCGTCCACTTTGGGAAC		1	1.1750480443031017E-4	41	TCRBV04-01*01	TCRBV04	TCRBV04-01	01						unresolved		TCRBD01,TCRBD02	TCRBD01-01,TCRBD02-01		TCRBJ01-06*01	TCRBJ01	TCRBJ01-06	01				4	6	5	1	8	17	40	53	59	65	73	1	Out	VDJ
ATCAATTCCCTGGAGCTTGGTGACTCTGCTGTGTATTTCTGTGCCAGCAGGATCGAACAGGGAGGAACTGAAGCTTTCTTTGGACAA	CASRIEQGGTEAFF	1	1.1876829695106619E-4	42	TCRBV03	TCRBV03	unresolved			TCRBV03-01,TCRBV03-02				unresolved		TCRBD01,TCRBD02	TCRBD01-01,TCRBD02-01		TCRBJ01-01*01	TCRBJ01	TCRBJ01-01	01				6	6	3	3	4	5	39	50	56	62	66	1	In	VDJ
TCTGCCATCCCCAACCAGACAGCTCTTTACTTCTGTGCCACCAGTGATTCATCATCCCGAAGGAATCAGCCCCAGCATTTTGGTGAT	CATSDSSSRRNQPQHF	1	6.570161107931322E-5	48	TCRBV24	TCRBV24	unresolved			TCRBV24-01,TCRBV24-or09_02				unresolved		TCRBD01,TCRBD02	TCRBD01-01,TCRBD02-01		TCRBJ01-05*01	TCRBJ01	TCRBJ01-05	01				2	11	5	4	0	4	33	49	60	-1	63	1	In	VDJ
ACTCTGGAGTCTGCTGCCTCCTCCCAGACATCTGTATATTTCTGCGCCAGCAGTGGCAGGGGAGGCTATGGCTACACCTTCGGTTCG	CASSGRGGYGYTF	7	7.05028826581861E-4	39	TCRBV10-01	TCRBV10	TCRBV10-01				01,02			unresolved		TCRBD01,TCRBD02	TCRBD01-01,TCRBD02-01		TCRBJ01-02*01	TCRBJ01	TCRBJ01-02	01				4	1	4	2	3	4	42	55	56	62	65	7	In	VDJ
TGCTGTGTATTTCTGTGCCAGCAGCCAAGAAGTGGGACAGGGGGATCCTAGCGGGGGAGTAGCACAGATACGCAGTATTTTGGCCCA		1	1.1750480443031017E-4	68	TCRBV03	TCRBV03	unresolved			TCRBV03-01,TCRBV03-02		TCRBD02-01*01	TCRBD02	TCRBD02-01	01				TCRBJ02-03*01	TCRBJ02	TCRBJ02-03	01				0	3	4	2	3	0	13	44	47	57	60	1	Out	VDDJ
TCCCTGGAGCTTGGTGACTCTGCTGTGTATTTCTGTGCCAGCAGCCCTAGGACAGGGCTCTATAATTCACCCCTCCACTTTGGGAAC	CASSPRTGLYNSPLHF	2	2.1226674348701194E-4	48	TCRBV03	TCRBV03	unresolved			TCRBV03-01,TCRBV03-02		TCRBD01-01*01	TCRBD01	TCRBD01-01	01				TCRBJ01-06*01	TCRBJ01	TCRBJ01-06	01				4	3	1	3	2	3	33	46	49	57	59	2	In	VDJ
CACACCCTGCAGCCAGAAGACTCGGCCCTGTATCTCTGTGCCAGCAGCCAAGAGTGGCGGTCTGGAAACACCATATATTTTGGAGAG	CASSQEWRSGNTIYF	4	4.4474936730612023E-4	45	TCRBV04-02*01	TCRBV04	TCRBV04-02	01				TCRBD02-01	TCRBD02	TCRBD02-01				01,02	TCRBJ01-03*01	TCRBJ01	TCRBJ01-03	01				0	3	7	5	0	1	36	53	56	-1	60	4	In	VDJ
AAGATCCAGCCCTCAGAACCCAGGGACTCAGCTGTGTACTTCTGTGCCAGCAGTTTAACGACAGGGGGGGGCTACACCTTCGGTTCG	CASSLTTGGGYTF	2	2.2869214625684023E-4	39	TCRBV12	TCRBV12	unresolved			TCRBV12-03,TCRBV12-04		TCRBD01-01*01	TCRBD01	TCRBD01-01	01				TCRBJ01-02*01	TCRBJ01	TCRBJ01-02	01				2	2	2	1	1	8	42	57	59	68	69	2	In	VDJ
CTGGAGTCGCCCAGCCCCAACCAGACCTCTCTGTACTTCTGTGCCAGCAGCCGAGGGGGCGGCCAGTGGGGCTACACCTTCGGTTCG	CASSRGGGQWGYTF	1	9.349844653594573E-5	42	TCRBV27-01*01	TCRBV27	TCRBV27-01	01				TCRBD01-01*01	TCRBD01	TCRBD01-01	01				TCRBJ01-02*01	TCRBJ01	TCRBJ01-02	01				6	3	5	0	9	8	39	50	53	60	69	1	In	VDJ
GAGTCGCCCAGCCCCAACCAGACCTCTCTGTACTTCTGTGCCAGCAGTTCCCGGGGGTTGTATAATTCACCCCTCCACTTTGGGAAC	CASSSRGLYNSPLHF	1	8.844447645292164E-5	45	TCRBV27-01*01	TCRBV27	TCRBV27-01	01				TCRBD02-01*01	TCRBD02	TCRBD02-01	01				TCRBJ01-06*01	TCRBJ01	TCRBJ01-06	01				4	2	8	2	3	4	36	49	51	57	60	1	In	VDJ
AGGCTGCTGTCGGCTGCTCCCTCCCAGACATCTGTGTACTTCTGTGCCAGCAGTCAGGGAGGGAATCAGCCCCAGCATTTTGGTGAT	CASSQGGNQPQHF	2	2.7796835456632516E-4	39	TCRBV06-05*01	TCRBV06	TCRBV06-05	01				TCRBD02-01*02	TCRBD02	TCRBD02-01	02				TCRBJ01-05*01	TCRBJ01	TCRBJ01-05	01				5	2	9	0	0	4	42	54	56	-1	63	2	In	VDJ
CTGTCGGCTGCTCCCTCCCAGACATCTGTGTACTTCTGTGCCAGCAGTTTAACACCGGCAGAGAACTATGGCTACACCTTCGGTTCG	CASSLTPAENYGYTF	2	2.0594928088323182E-4	45	TCRBV06-05*01	TCRBV06	TCRBV06-05	01						unresolved		TCRBD01,TCRBD02	TCRBD01-01,TCRBD02-01		TCRBJ01-02*01	TCRBJ01	TCRBJ01-02	01				4	2	3	6	9	2	36	49	51	54	63	2	In	VDJ
ATCCGGTCCACAAAGCTGGAGGACTCAGCCATGTACTTCTGTGCCAGCCTTTGGTCGGGGGGCTTTGAAAAACTGTTTTTTGGCAGT	CASLWSGGFEKLFF	2	2.2616516121532818E-4	42	TCRBV02-01*01	TCRBV02	TCRBV02-01	01				TCRBD02-01*01	TCRBD02	TCRBD02-01	01				TCRBJ01-04*01	TCRBJ01	TCRBJ01-04	01				8	7	8	1	3	7	39	48	55	62	65	2	In	VDJ
AAGATCCAGCCCTCAGAACCCAGGGACTCAGCTGTGTACTTCTGTGCCACCCTTTCGGACTCTGGAAACACCATATATTTTGGAGAG	CATLSDSGNTIYF	8	6.835494537290087E-4	39	TCRBV12	TCRBV12	unresolved			TCRBV12-03,TCRBV12-04				unresolved		TCRBD01,TCRBD02	TCRBD01-01,TCRBD02-01		TCRBJ01-03*01	TCRBJ01	TCRBJ01-03	01				10	7	1	8	0	0	42	49	56	-1	59	8	In	VDJ
GAGTCGGCTGCTCCCTCCCAGACATCTGTGTACTTCTGTGCCAGCAGTGAATTTGGCGGGACTAACTATGGCTACACCTTCGGTTCG	CASSEFGGTNYGYTF	1	1.5540958005299087E-4	45	TCRBV06-01*01	TCRBV06	TCRBV06-01	01				TCRBD02-01*02	TCRBD02	TCRBD02-01	02				TCRBJ01-02*01	TCRBJ01	TCRBJ01-02	01				2	4	7	3	0	0	36	51	55	-1	61	1	In	VDJ
GAATGTGAGCACCTTGGAGCTGGGGGACTCGGCCCTTTATCTTTGCGCCAGCAGCACAAACAGGGGGGCGGCTACACCTTCGGTTCG		1	1.2003178947182222E-4	38	TCRBV05-01*01	TCRBV05	TCRBV05-01	01				TCRBD01-01*01	TCRBD01	TCRBD01-01	01				TCRBJ01-02*01	TCRBJ01	TCRBJ01-02	01				4	4	3	1	2	8	43	55	59	67	69	1	Out	VDJ
GAGTCGGCTGCTCCCTCCCAGACATCTGTGTACTTCTGTGCCAGCAGTGAACTAGCGGGGGGCCAAGAGACCCAGTACTTCGGGCCA	CASSELAGGQETQYF	2	1.402476698039186E-4	45	TCRBV06-01*01	TCRBV06	TCRBV06-01	01				TCRBD02-01*01	TCRBD02	TCRBD02-01	01				TCRBJ02-05*01	TCRBJ02	TCRBJ02-05	01				2	0	4	1	0	1	36	-1	51	-1	62	2	In	VDJ
TCCAGCCTGCAGAGCTTGGGGACTCGGCCATGTATCTCTGTGCCAGCAGCTTCACCGGACGGGGCGCTGGCTGCTTTCTTTGGACAA		9	9.033971523405567E-4	43	TCRBV11-01*01	TCRBV11	TCRBV11-01	01						unresolved		TCRBD01,TCRBD02	TCRBD01-01,TCRBD02-01		TCRBJ01-01*01	TCRBJ01	TCRBJ01-01	01				3	8	7	0	7	11	38	52	60	65	72	9	Out	VDJ
AAGATCCAGCGCACAGAGCGGGGGGACTCAGCCGTGTATCTCTGTGCCAGCAGTTCGACAGGATCCACTGAAGCTTTCTTTGGACAA	CASSSTGSTEAFF	5	5.837335445892828E-4	39	TCRBV07-03*01	TCRBV07	TCRBV07-03	01				TCRBD01-01*01	TCRBD01	TCRBD01-01	01				TCRBJ01-01*01	TCRBJ01	TCRBJ01-01	01				6	3	2	4	3	4	42	53	56	62	65	5	In	VDJ
GTGAGCACCTTGGAGCTGGGGGACTCGGCCCTTTATCTTTGCGCCAGCAGCTTGGAAATACAGAATGAAAAACTGTTTTTTGGCAGT	CASSLEIQNEKLFF	3	3.2850805539656606E-4	42	TCRBV05-01*01	TCRBV05	TCRBV05-01	01				TCRBD01-01*01	TCRBD01	TCRBD01-01	01				TCRBJ01-04*01	TCRBJ01	TCRBJ01-04	01				0	4	3	5	0	5	39	55	59	-1	63	3	In	VDJ
AACGCCTTGTTGCTGGGGGACTCGGCCCTCTATCTCTGTGCCAGCAGCTTAAGCGGGTACTATACCGGGGAGCTGTTTTTTGGAGAA	CASSLSGYYTGELFF	1	1.2003178947182222E-4	45	TCRBV05-06*01	TCRBV05	TCRBV05-06	01				TCRBD02-01	TCRBD02	TCRBD02-01				01,02	TCRBJ02-02*01	TCRBJ02	TCRBJ02-02	01				2	1	6	4	6	5	36	50	51	57	63	1	In	VDJ
CCCTGCAGCCAGAAGACTCAGCCCTGTATCTCTGCGCCAGCAGCCGGGACTAGCGGGGGGGCTGCCCACGAGCAGTACTTCGGGCCG		1	1.0739686426426199E-4	49	TCRBV04-01*01	TCRBV04	TCRBV04-01	01				TCRBD02-01*01	TCRBD02	TCRBD02-01	01				TCRBJ02-07*01	TCRBJ02	TCRBJ02-07	01				4	0	0	0	6	5	32	-1	45	61	67	1	Out	VDJ
ACATCGGCCCAAAAGAACCCGACAGCTTTCTATCTCTGTGCCAGTAGTATAGATCTATAAGGGCTCTATGGCTACACCTTCGGTTCG	CASSIDL*GLYGYTF	8	8.503304664688037E-4	45	TCRBV19-01	TCRBV19	TCRBV19-01				01,02			unresolved		TCRBD01,TCRBD02	TCRBD01-01,TCRBD02-01		TCRBJ01-02*01	TCRBJ01	TCRBJ01-02	01				0	6	5	3	2	4	36	53	59	63	65	8	Stop	VDJ
GGCTGCTCCCTCCCAGACATCTGTGTACTTCTGTGCCAGGGTTCCGGGACAGGGAGCAGGAAGAATCAGCCCCAGCATTTTGGTGAT		3	3.739937861437829E-4	50	TCRBV06	TCRBV06	unresolved			TCRBV06-01,TCRBV06-05,TCRBV06-06		TCRBD01-01*01	TCRBD01	TCRBD01-01	01				TCRBJ01-05*01	TCRBJ01	TCRBJ01-05	01				9	6	0	3	9	4	31	39	45	54	63	3	Out	VDJ
CTACACACCCTGCAGCCAGAAGACTCGGCCCTGTATCTCTGCGCCAGCAGCCGAGAACTACAGGGACATGGCTACACCTTCGGTTCG	CASSRELQGHGYTF	2	2.211111911323041E-4	42	TCRBV04-03*01	TCRBV04	TCRBV04-03	01				TCRBD01-01*01	TCRBD01	TCRBD01-01	01				TCRBJ01-02*01	TCRBJ01	TCRBJ01-02	01				0	3	3	3	2	6	39	56	59	65	67	2	In	VDJ
CTGATCCTGGAGTCGCCCAGCCCCAACCAGACCTCTCTGTACTTCTGTGCCAGCATTAGCCCGTACACTGAAGCTTTCTTTGGACAA	CASISPYTEAFF	1	1.0992384930577404E-4	36	TCRBV27-01*01	TCRBV27	TCRBV27-01	01				TCRBD02-01	TCRBD02	TCRBD02-01				01,02	TCRBJ01-01*01	TCRBJ01	TCRBJ01-01	01				7	1	5	7	4	3	45	55	56	60	64	1	In	VDJ
CTGAATGTGAACGCCTTGTTGCTGGGGGACTCGGCCCTCTATCTCTGTGCCAGCAGCTTCTCCGGGCAGCCCCAGCATTTTGGTGAT	CASSFSGQPQHF	1	1.250857595548463E-4	36	TCRBV05-06*01	TCRBV05	TCRBV05-06	01				TCRBD02-01	TCRBD02	TCRBD02-01				01,02	TCRBJ01-05*01	TCRBJ01	TCRBJ01-05	01				2	3	8	4	0	7	45	59	62	-1	66	1	In	VDJ
GCTGCTCCCTCCCAGACATCTGTGTACTTCTGTGCCAGCAGTTACTCGGGGCATCCGGGACACCTCTATGGCTACACCTTCGGTTCG	CASSYSGHPGHLYGYTF	2	1.8699689307189146E-4	51	TCRBV06	TCRBV06	unresolved			TCRBV06-05,TCRBV06-06		TCRBD01-01*01	TCRBD01	TCRBD01-01	01				TCRBJ01-02*01	TCRBJ01	TCRBJ01-02	01				0	9	0	6	3	4	30	47	56	62	65	2	In	VDJ
CGGTCCACAAAGCTGGAGGACTCAGCCATGTACTTCTGTGCCAGCAGCGCAGCGGGGGGGCAGTCCTACGAGCAGTACGTCGGGCCG	CASSAAGGQSYEQYV	1	9.72889240982138E-5	45	TCRBV02-01*01	TCRBV02	TCRBV02-01	01				TCRBD02-01*01	TCRBD02	TCRBD02-01	01				TCRBJ02-07*01	TCRBJ02	TCRBJ02-07	01				6	3	6	0	19	17	36	47	50	60	79	1	In	VDJ
AACGCCTTGGAGCTGGACGACTCGGCCCTGTATCTCTGTGCCAGCAGCTGGGACCAGACAAATAATTCACCCCTCCACTTTGGGAAC	CASSWDQTNNSPLHF	6	5.97631962317599E-4	45	TCRBV05-04*01	TCRBV05	TCRBV05-04	01						unresolved		TCRBD01,TCRBD02	TCRBD01-01,TCRBD02-01		TCRBJ01-06*01	TCRBJ01	TCRBJ01-06	01				3	0	0	7	7	5	36	-1	49	54	61	6	In	VDJ
CTTGGAGCTGGGGGACTCGGCCCTGTATCTCTGTGCCAGAAGCCAGCGTGGTCAGGGGGAAGTGGAAACACCATATATTTTGGAGAG		13	0.0011851559844691499	50	TCRBV05-03	TCRBV05	TCRBV05-03				01,02	TCRBD01-01*01	TCRBD01	TCRBD01-01	01				TCRBJ01-03*01	TCRBJ01	TCRBJ01-03	01				4	9	4	1	3	3	31	43	52	59	62	13	Out	VDJ
AGGCTGCTGTCGGCTGCTCCCTCCCAGACATCTGTGTACTTCTGTGCCAGCCGTTTGGGACAGTTCCGCGAGCAGTACTTCGGGCCG	CASRLGQFREQYF	1	9.349844653594573E-5	39	TCRBV06-05*01	TCRBV06	TCRBV06-05	01				TCRBD01-01*01	TCRBD01	TCRBD01-01	01				TCRBJ02-07*01	TCRBJ02	TCRBJ02-07	01				4	1	0	5	5	6	42	55	56	63	68	1	In	VDJ
AATGTGAGCACCTTGGAGCTGGGGGACTCGGCCCTTTATCTTTGCGCCAGCAGCCCGGGACCTTCCTACGAGCAGTACTTCGGGCCG	CASSPGPSYEQYF	1	1.0739686426426199E-4	39	TCRBV05-01*01	TCRBV05	TCRBV05-01	01						unresolved		TCRBD01,TCRBD02	TCRBD01-01,TCRBD02-01		TCRBJ02-07*01	TCRBJ02	TCRBJ02-07	01				4	2	0	7	2	1	42	54	56	61	63	1	In	VDJ
CCCCTGACCCTGGAGTCTGCCAGGCCCTCACATACCTCTCAGTACCTCTGTGCCAGCAGTGAAGCGTACGAGCAGTACTTCGGGCCG	CASSEAYEQYF	1	5.4330178392509007E-5	33	TCRBV25-01*01	TCRBV25	TCRBV25-01	01				TCRBD02-01	TCRBD02	TCRBD02-01				01,02	TCRBJ02-07*01	TCRBJ02	TCRBJ02-07	01				2	0	7	6	0	4	48	-1	63	-1	66	1	In	VDJ
GAGTTGGCTGCTCCCTCCCAGACATCTGTGTACTTCTGTGCCAGCCATCAACCGATCTCTGGGGCCAACGTCCTGACTTTCGGGGCC	CASHQPISGANVLTF	4	4.586477850344365E-4	45	TCRBV06-06	TCRBV06	TCRBV06-06				01,02			unresolved		TCRBD01,TCRBD02	TCRBD01-01,TCRBD02-01		TCRBJ02-06*01	TCRBJ02	TCRBJ02-06	01				8	8	2	8	1	0	36	45	53	55	56	4	In	VDJ
AACCTGAGCTCTCTGGAGCTGGGGGACTCAGCTTTGTATTTCTGTGCCAGCAGCGTGGAGGGATTTGGACCCCAGCATTTTGGTGAT	CASSVEGFGPQHF	2	1.9205086315491555E-4	39	TCRBV09-01	TCRBV09	TCRBV09-01				01,02	TCRBD02-01*02	TCRBD02	TCRBD02-01	02				TCRBJ01-05*01	TCRBJ01	TCRBJ01-05	01				2	0	10	0	7	10	42	-1	56	62	69	2	In	VDJ
GAGCTGAATGTGAACGCCTTGGAGCTGGACGACTCGGCCCTGTATCTCTGTGCCAGCAGCTTCGGAGGCGAGCAGTACGTCGGGCCG	CASSFGGEQYV	3	2.71650891962545E-4	33	TCRBV05-04*01	TCRBV05	TCRBV05-04	01				TCRBD02-01*02	TCRBD02	TCRBD02-01	02				TCRBJ02-07*01	TCRBJ02	TCRBJ02-07	01				2	1	10	1	11	17	48	62	63	68	79	3	In	VDJ
CTGTCGGCTGCTCCCTCCCAGACATCTGTGTACTTCTGTGCCAGCAGTTATCCCCCGGGACAGGGTATTGAAGCTTTCTTTGGACAA	CASSYPPGQGIEAFF	1	1.2382226703409028E-4	45	TCRBV06-05*01	TCRBV06	TCRBV06-05	01				TCRBD01-01*01	TCRBD01	TCRBD01-01	01				TCRBJ01-01*01	TCRBJ01	TCRBJ01-01	01				3	6	0	3	3	7	36	50	56	65	68	1	In	VDJ
ACCCTGCAGCCAGAAGACTCGGCCCTGTATCTCTGTGCCAGCAGCCATGAGACTAGCGGGCTTACCTACGAGCAGTACTTCGGGCCG	CASSHETSGLTYEQYF	1	8.59174914114096E-5	48	TCRBV04-02*01	TCRBV04	TCRBV04-02	01				TCRBD02-01	TCRBD02	TCRBD02-01				01,02	TCRBJ02-07*01	TCRBJ02	TCRBJ02-07	01				3	3	2	4	4	2	33	47	50	60	64	1	In	VDJ
AACATGAGCCCTGAAGACAGCAGCATATATCTCTGCAGCGTTGACAGGCAGATTGAATCCAATAGCTATGGCTACACCTTCGGTTCG	CSVDRQIESNSYGYTF	1	2.4006357894364444E-5	48	TCRBV29-01*01	TCRBV29	TCRBV29-01	01				TCRBD01-01*01	TCRBD01	TCRBD01-01	01				TCRBJ01-02*01	TCRBJ01	TCRBJ01-02	01				3	0	4	4	17	4	33	-1	44	48	65	1	In	VDJ
TCTCTGGAGCTGGGGGACTCAGCTTTGTATTTCTGTGCCAGCACCTTAGCTGGGGGACAGCGAACTGGTGGCTACACCTTCGGTTCG	CASTLAGGQRTGGYTF	2	1.6425402769828303E-4	48	TCRBV09-01	TCRBV09	TCRBV09-01				01,02	TCRBD01-01*01	TCRBD01	TCRBD01-01	01				TCRBJ01-02*01	TCRBJ01	TCRBJ01-02	01				6	10	0	5	8	7	33	43	53	60	68	2	In	VDJ
ACTGTGAGCAACATGAGCCCTGAAGACAGCAGCATATATCTCTGCAGCGCGGGACAGGGGGCCGCTAGTGGCTACACCTTCGGTTCG	CSAGQGAASGYTF	1	2.4006357894364444E-5	39	TCRBV29-01*01	TCRBV29	TCRBV29-01	01				TCRBD01-01*01	TCRBD01	TCRBD01-01	01				TCRBJ01-02*01	TCRBJ01	TCRBJ01-02	01				7	1	0	0	6	7	42	49	50	62	68	1	In	VDJ
GCCCTGCAGCCAGAAGACTCAGCCCTGTATCTCTGCGCCAGCAGCCAAGATCTGACAGGCCGCCGTCAGCCCCAGCATTTTGGTGAT	CASSQDLTGRRQPQHF	1	1.5035560996996678E-4	48	TCRBV04-01*01	TCRBV04	TCRBV04-01	01				TCRBD01-01*01	TCRBD01	TCRBD01-01	01				TCRBJ01-05*01	TCRBJ01	TCRBJ01-05	01				0	3	2	4	6	6	33	50	53	59	65	1	In	VDJ
ATCCGGTCCACAAAGCTGGAGGACTCAGCCATGTACTTCTGTGCCAGTCGGTTAGGGCTCACTAATTCACCCCTCCACTTTGGGAAC	CASRLGLTNSPLHF	1	1.0107940166048186E-4	42	TCRBV02-01*01	TCRBV02	TCRBV02-01	01						unresolved		TCRBD01,TCRBD02	TCRBD01-01,TCRBD02-01		TCRBJ01-06*01	TCRBJ01	TCRBJ01-06	01				9	6	5	3	5	6	39	47	53	57	62	1	In	VDJ
AGCTCTCTGGAGCTGGGGGACTCAGCTTTGTATTTCTGTGCCAGCAGCGCACTAGCGGGGGCTGCCGGGGAGCTGTTTTTTGGAGAA	CASSALAGAAGELFF	1	1.3772068476240656E-4	45	TCRBV09-01	TCRBV09	TCRBV09-01				01,02	TCRBD02-01*01	TCRBD02	TCRBD02-01	01				TCRBJ02-02*01	TCRBJ02	TCRBJ02-02	01				3	1	3	2	3	6	36	49	50	61	64	1	In	VDJ
TCGGCCCAAAAGAACCCGACAGCTTTCTATCTCTGTGCCAGTAGTACTCGACACGGATTTTTTGGAAACACCATATATTTTGGAGAG	CASSTRHGFFGNTIYF	20	0.001792895886952797	48	TCRBV19-01	TCRBV19	TCRBV19-01				01,02	TCRBD01-01*01	TCRBD01	TCRBD01-01	01				TCRBJ01-03*01	TCRBJ01	TCRBJ01-03	01				4	3	2	6	9	3	33	46	49	53	62	20	In	VDJ
GTGAGCAACATGAGCCCTGAAGACAGCAGCATATATCTCTGCAGCGTAATGACCGGGACAGGGATCGCTGAAGCTTTCTTTGGACAA	CSVMTGTGIAEAFF	1	2.9060327977388537E-5	42	TCRBV29-01*01	TCRBV29	TCRBV29-01	01				TCRBD01-01*01	TCRBD01	TCRBD01-01	01				TCRBJ01-01*01	TCRBJ01	TCRBJ01-01	01				6	7	0	3	4	6	39	47	54	63	67	1	In	VDJ
ATCCGCTCACCAGGCCTGGGGGACGCAGCCATGTACCTGTGTGCCACCAGCAGAGATCGACAGGGCTATGGCTACACCTTCGGTTCG	CATSRDRQGYGYTF	1	1.2382226703409028E-4	42	TCRBV15-01*01	TCRBV15	TCRBV15-01	01				TCRBD01-01*01	TCRBD01	TCRBD01-01	01				TCRBJ01-02*01	TCRBJ01	TCRBJ01-02	01				0	2	2	3	0	4	39	56	58	-1	65	1	In	VDJ
TCCCGCTCAGGCTGCTGTCGGCTGCTCCCTCCCAGACATCTGTGTACTTCTGTGCCAGCAAGCTTATATGGCTACACCTTCGGTTCG		1	1.0360638670199392E-4	31	TCRBV06-05*01	TCRBV06	TCRBV06-05	01				TCRBD02-01	TCRBD02	TCRBD02-01				01,02	TCRBJ01-02*01	TCRBJ01	TCRBJ01-02	01				7	0	6	7	3	5	50	-1	60	63	66	1	Out	VDJ
CTGTCGGCTGCTCCCTCCCAGACATCTGTGTACTTCTGTGCCAGCAGTTACTCCGGGGTTGGGTGGGAGACCCAGTACTTCGGGCCA	CASSYSGVGWETQYF	1	8.465399889065357E-5	45	TCRBV06-05*01	TCRBV06	TCRBV06-05	01				TCRBD02-01*01	TCRBD02	TCRBD02-01	01				TCRBJ02-05*01	TCRBJ02	TCRBJ02-05	01				0	0	8	3	8	5	36	-1	53	58	66	1	In	VDJ
ATCCGGTCCACAAAGCTGGAGGACTCAGCCATGTACTTCTGTGCCAGCAGTGTTTTGGCAGGGGCTTCCGAGCAGTACGTCGGGCCG	CASSVLAGASEQYV	1	9.476193905670175E-5	42	TCRBV02-01*01	TCRBV02	TCRBV02-01	01				TCRBD01-01*01	TCRBD01	TCRBD01-01	01				TCRBJ02-07*01	TCRBJ02	TCRBJ02-07	01				4	6	4	2	15	17	39	52	58	64	79	1	In	VDJ
CTGAGTTCTAAGAAGCTCCTTCTCAGTGACTCTGGCTTCTATCTCTGTGCCTGGAGTGTACGACATGAAAAACTGTTTTTTGGCAGT	CAWSVRHEKLFF	1	5.9384148475533096E-5	36	TCRBV30-01*01	TCRBV30	TCRBV30-01	01						unresolved		TCRBD01,TCRBD02	TCRBD01-01,TCRBD02-01		TCRBJ01-04*01	TCRBJ01	TCRBJ01-04	01				0	2	2	7	0	6	45	59	61	-1	64	1	In	VDJ
GAGTCGGCTGCTCCCTCCCAAACATCTGTGTACTTCTGTGCCAGCAGCCCCGTGGGAGAGGGCAATCAGCCCCAGCATTTTGGTGAT	CASSPVGEGNQPQHF	1	1.1750480443031017E-4	45	TCRBV06	TCRBV06	unresolved			TCRBV06-02,TCRBV06-03		TCRBD02-01*02	TCRBD02	TCRBD02-01	02				TCRBJ01-05*01	TCRBJ01	TCRBJ01-05	01				6	6	9	2	3	2	36	47	53	58	61	1	In	VDJ
ACCAGTGCCCATCCTGAAGACAGCAGCTTCTACATCTGCAGTGCTAGTCTTCTTGGGGCCTTGAATGAAAAACTGTTTTTTGGCAGT	CSASLLGALNEKLFF	1	1.402476698039186E-4	45	TCRBV20	TCRBV20	unresolved			TCRBV20-01,TCRBV20-or09_02		TCRBD01-01*01	TCRBD01	TCRBD01-01	01				TCRBJ01-04*01	TCRBJ01	TCRBJ01-04	01				3	7	7	0	4	5	36	47	54	59	63	1	In	VDJ
TTCCCCTGACCCTGGAGTCTGCCAGGCCCTCACATACCTCTCAGTACCTCTGTGCCAGCAGAGAATGAAAAACTGTTTTTTGGCAGT		2	2.0342229584171975E-4	31	TCRBV25-01*01	TCRBV25	TCRBV25-01	01						unresolved		TCRBD01,TCRBD02	TCRBD01-01,TCRBD02-01		TCRBJ01-04*01	TCRBJ01	TCRBJ01-04	01				6	0	5	5	0	5	50	-1	61	-1	63	2	Out	VDJ
TCTCTGGAGCTGGGGGACTCAGCTTTGTATTTCTGTGCCAGCAGCCCCCGACAGGGTGGCTTTTTGGGGACCCAGTACTTCGGGCCA	CASSPRQGGFLGTQYF	1	9.223495401518971E-5	48	TCRBV09-01	TCRBV09	TCRBV09-01				01,02	TCRBD01-01*01	TCRBD01	TCRBD01-01	01				TCRBJ02-05*01	TCRBJ02	TCRBJ02-05	01				4	4	2	3	12	7	33	45	49	56	68	1	In	VDJ
CTTCTCAGTGACTCTGGCTTCTATCTCTGTGCCTGGAGCCGGACATGGGGAAAGTTAGCTGGGGCCAACGTCCTGACTTTCGGGGCC	CAWSRTWGKLAGANVLTF	1	3.4114298060412634E-5	54	TCRBV30-01*01	TCRBV30	TCRBV30-01	01				TCRBD01-01*01	TCRBD01	TCRBD01-01	01				TCRBJ02-06*01	TCRBJ02	TCRBJ02-06	01				3	2	1	6	13	2	27	38	40	45	58	1	In	VDJ
CACATCAATTCCCTGGAGCTTGGTGACTCTGCTGTGTATTTCTGTGCCAGCAGCCTAGACAGGGTGTACGGCTACACCTTCGGTTCG	CASSLDRVYGYTF	1	9.476193905670175E-5	39	TCRBV03	TCRBV03	unresolved			TCRBV03-01,TCRBV03-02		TCRBD01-01*01	TCRBD01	TCRBD01-01	01				TCRBJ01-02*01	TCRBJ01	TCRBJ01-02	01				0	0	4	3	5	8	42	-1	59	64	69	1	In	VDJ
GCCCTGCAGCCAGAAGACTCAGCCCTGTATCTCTGCGCCAGCAGCCAAGATCCTAGCGGGGGGGTCGATGAGCAGTTCTTCGGGCCA	CASSQDPSGGVDEQFF	2	1.7688895290584328E-4	48	TCRBV04-01*01	TCRBV04	TCRBV04-01	01				TCRBD02-01*01	TCRBD02	TCRBD02-01	01				TCRBJ02-01*01	TCRBJ02	TCRBJ02-01	01				0	2	4	0	3	8	33	50	52	64	67	2	In	VDJ
AGGCTGGAGTCGGCTGCTCCCTCCCAGACATCTGTGTACTTCTGTGCCAGCAGTGAAGGCGGGGGATTTGGGGCTTTCTTTGGACAA	CASSEGGGFGAFF	2	1.8067943046811135E-4	39	TCRBV06-01*01	TCRBV06	TCRBV06-01	01				TCRBD02-01*01	TCRBD02	TCRBD02-01	01				TCRBJ01-01*01	TCRBJ01	TCRBJ01-01	01				1	0	7	2	7	11	42	-1	58	65	72	2	In	VDJ
CACCTACACACCCTGCAGCCAGAAGACTCGGCCCTGTATCTCTGTGCCAGCAGCCAAGATAGATTCACTGAAGCTTTCTTTGGACAA	CASSQDRFTEAFF	1	1.137143268680421E-4	39	TCRBV04-02*01	TCRBV04	TCRBV04-02	01				TCRBD02-01	TCRBD02	TCRBD02-01				01,02	TCRBJ01-01*01	TCRBJ01	TCRBJ01-01	01				0	0	5	8	3	4	42	-1	59	62	65	1	In	VDJ
CTGCTGTCGGCTGCTCCCTCCCAGACATCTGTGTACTTCTGTGCCAGCAGCCCAGGACAGGGGAAGTACGAGCAGTACTTCGGGCCG	CASSPGQGKYEQYF	1	9.097146149443369E-5	42	TCRBV06-05*01	TCRBV06	TCRBV06-05	01				TCRBD01-01*01	TCRBD01	TCRBD01-01	01				TCRBJ02-07*01	TCRBJ02	TCRBJ02-07	01				6	4	1	2	3	4	39	50	54	63	66	1	In	VDJ
CACGCCCTGCAGCCAGAAGACTCAGCCCTGTATCTCTGCGCCAGCAGCCAAGATCCGGGACAAGGGGAGACCCAGTACTTCGGGCCA	CASSQDPGQGETQYF	1	9.602543157745777E-5	45	TCRBV04-01*01	TCRBV04	TCRBV04-01	01				TCRBD01-01*01	TCRBD01	TCRBD01-01	01				TCRBJ02-05*01	TCRBJ02	TCRBJ02-05	01				0	3	0	6	4	5	36	53	56	62	66	1	In	VDJ
AGACTCAGCTGCGTATCTCTGCACCAGCAGCCAAGATGGGCAGGGAGGTCCCGCTGATATAGCAATCAGCCCCAGCATTTTGGTGAT		1	9.349844653594573E-5	62	TCRBV01-01*01	TCRBV01	TCRBV01-01	01				TCRBD02-01*02	TCRBD02	TCRBD02-01	02				TCRBJ01-05*01	TCRBJ01	TCRBJ01-05	01				0	6	9	1	11	0	19	36	42	48	59	1	Out	VDJ
GAGTCCGCCAGCACCAACCAGACATCTATGTACCTCTGTGCCAGCAGTTTCGACGTCTATAGCAATCAGCCCCAGCATTTTGGTGAT	CASSFDVYSNQPQHF	15	0.0013772068476240655	45	TCRBV28-01*01	TCRBV28	TCRBV28-01	01						unresolved		TCRBD01,TCRBD02	TCRBD01-01,TCRBD02-01		TCRBJ01-05*01	TCRBJ01	TCRBJ01-05	01				3	1	2	7	5	0	36	50	51	54	59	15	In	VDJ
AAGATCCGGTCCACAAAGCTGGAGGACTCAGCCATGTACTTCTGTGCCAGCGGATCCAGGGGTACCGGGGAGCTGTTTTTTGGAGAA	CASGSRGTGELFF	1	1.2761274459635835E-4	39	TCRBV02-01*01	TCRBV02	TCRBV02-01	01				TCRBD01-01*01	TCRBD01	TCRBD01-01	01				TCRBJ02-02*01	TCRBJ02	TCRBJ02-02	01				8	5	4	2	1	5	42	51	56	62	63	1	In	VDJ
AATTCCCTGGAGCTTGGTGACTCTGCTGTGTATTTCTGTGCCAGCAGCCAAGATCCTGGGAGTCCCTATGGCTACACCTTCGGTTCG	CASSQDPGSPYGYTF	1	9.349844653594573E-5	45	TCRBV03	TCRBV03	unresolved			TCRBV03-01,TCRBV03-02		TCRBD02-01*02	TCRBD02	TCRBD02-01	02				TCRBJ01-02*01	TCRBJ01	TCRBJ01-02	01				0	4	9	2	3	4	36	53	57	62	65	1	In	VDJ
GAGTCCGCCAGCACCAACCAGACATCTATGTACCTCTGTGCCAGCAGTTTAACGGGGGATTGGGCTAATGGCTACACCTTCGGTTCG	CASSLTGDWANGYTF	15	0.0014504894138279148	45	TCRBV28-01*01	TCRBV28	TCRBV28-01	01				TCRBD02-01*01	TCRBD02	TCRBD02-01	01				TCRBJ01-02*01	TCRBJ01	TCRBJ01-02	01				2	1	8	2	9	6	36	51	52	58	67	15	In	VDJ
ACCAGTGCCCATCCTGAAGACAGCAGCTTCTACATCTGCAGTGCTAGCATCAACAGGGGGGGAAGTTCACCCCTCCACTTTGGGAAC	CSASINRGGSSPLHF	2	8.844447645292164E-5	45	TCRBV20	TCRBV20	unresolved			TCRBV20-01,TCRBV20-or09_02		TCRBD01-01*01	TCRBD01	TCRBD01-01	01				TCRBJ01-06*01	TCRBJ01	TCRBJ01-06	01				3	5	3	1	5	9	36	47	52	60	65	2	In	VDJ
AAGATCCGGTCCACAAAGCTGGAGGACTCAGCCATGTACTTCTGTGCCAGCAGCAAGGACTACACCGGGGAGCTGTTTTTTGGAGAA	CASSKDYTGELFF	1	1.2634925207560233E-4	39	TCRBV02-01*01	TCRBV02	TCRBV02-01	01				TCRBD02-01	TCRBD02	TCRBD02-01				01,02	TCRBJ02-02*01	TCRBJ02	TCRBJ02-02	01				6	3	1	10	0	3	42	53	56	-1	61	1	In	VDJ
GCCATCCCCAACCAGACAGCTCTTTACTTCTGTGCCACCAGTGATTTGCAAACCTCCTCGGCCCACTACGAGCAGTACGTCGGGCCG	CATSDLQTSSAHYEQYV	1	4.422223822646082E-5	51	TCRBV24	TCRBV24	unresolved			TCRBV24-01,TCRBV24-or09_02		TCRBD02-01	TCRBD02	TCRBD02-01				01,02	TCRBJ02-07*01	TCRBJ02	TCRBJ02-07	01				0	16	3	9	11	17	30	48	64	68	79	1	In	VDJ
TTCTCGCTCAGGCTGGAGTCGGCTGCTCCCTCCCAGACATCTGTGTACTTCTGTGCCACTAACAGTAATGGCTACACCTTCGGTTCG	CATNSNGYTF	1	1.4909211744921076E-4	30	TCRBV06-01*01	TCRBV06	TCRBV06-01	01				TCRBD01-01*01	TCRBD01	TCRBD01-01	01				TCRBJ01-02*01	TCRBJ01	TCRBJ01-02	01				10	3	3	5	2	6	51	58	61	65	67	1	In	VDJ
AATTCCCTGGAGCTTGGTGACTCTGCTGTGTATTTCTGTGCCAGCAGCCAAGCAGGACGCTTGAACACTGAAGCTTTCTTTGGACAA	CASSQAGRLNTEAFF	1	1.1118734182653006E-4	45	TCRBV03	TCRBV03	unresolved			TCRBV03-01,TCRBV03-02				unresolved		TCRBD01,TCRBD02	TCRBD01-01,TCRBD02-01		TCRBJ01-01*01	TCRBJ01	TCRBJ01-01	01				1	2	1	7	3	0	36	52	54	58	61	1	In	VDJ
TCCCTGGAGCTTGGTGACTCTGCTGTGTATTTCTGTGCCAGCAGCCAAGGGGATTTACATAGACCCTATGGCTACACCTTCGGTTCG	CASSQGDLHRPYGYTF	1	9.349844653594573E-5	48	TCRBV03	TCRBV03	unresolved			TCRBV03-01,TCRBV03-02				unresolved		TCRBD01,TCRBD02	TCRBD01-01,TCRBD02-01		TCRBJ01-02*01	TCRBJ01	TCRBJ01-02	01				1	0	0	8	12	4	33	-1	49	53	65	1	In	VDJ
CCTTGTTGCTGGGGGACTCGGCCCTCTATCTCTGTGCCAGCAGCTTGTTTTAGGGACAGGTTAACCTACGAGCAGTACTTCGGGCCG		1	8.465399889065357E-5	49	TCRBV05-06*01	TCRBV05	TCRBV05-06	01				TCRBD01-01*01	TCRBD01	TCRBD01-01	01				TCRBJ02-07*01	TCRBJ02	TCRBJ02-07	01				1	5	0	4	4	2	32	47	52	60	64	1	Out	VDJ
AAGAAGCTCCTTCTCAGTGACTCTGGCTTCTATCTCTGTGCCTGGAGTGTATGGGACCAGTCTGGAAACACCATATATTTTGGAGAG	CAWSVWDQSGNTIYF	1	7.58095512453614E-5	45	TCRBV30-01*01	TCRBV30	TCRBV30-01	01						unresolved		TCRBD01,TCRBD02	TCRBD01-01,TCRBD02-01		TCRBJ01-03*01	TCRBJ01	TCRBJ01-03	01				0	2	0	7	3	1	36	50	52	57	60	1	In	VDJ
CCTCCCAAACATCTGTGTACTTCTGTGCCAGCAGTTTCTAAAACCCCATGGACGGACCGAGCTAACTATGGCTACACCTTCGGTTCG		1	8.970796897367766E-5	58	TCRBV06	TCRBV06	unresolved			TCRBV06-02,TCRBV06-03				unresolved		TCRBD01,TCRBD02	TCRBD01-01,TCRBD02-01		TCRBJ01-02*01	TCRBJ01	TCRBJ01-02	01				4	13	1	7	8	0	23	36	49	53	61	1	Out	VDJ
CTGTCGGCTGCTCCCTCCCAGACATCTGTGTACTTCTGTGCCAGCAGCTACCGGGACAGCACACAAGAGACCCAGTACTTCGGGCCA	CASSYRDSTQETQYF	2	1.6804450526055112E-4	45	TCRBV06-05*01	TCRBV06	TCRBV06-05	01				TCRBD01-01*01	TCRBD01	TCRBD01-01	01				TCRBJ02-05*01	TCRBJ02	TCRBJ02-05	01				2	1	0	5	4	2	36	51	52	59	63	2	In	VDJ
GTGAACGCCTTGGAGCTGGACGACTCGGCCCTGTATCTCTGTGCCAGCAGCCTCCCCGGACAAGGGGAAAAACTGTTTTTTGGCAGT	CASSLPGQGEKLFF	5	4.4474936730612023E-4	42	TCRBV05-04*01	TCRBV05	TCRBV05-04	01				TCRBD01-01*01	TCRBD01	TCRBD01-01	01				TCRBJ01-04*01	TCRBJ01	TCRBJ01-04	01				4	6	1	6	4	8	39	51	57	62	66	5	In	VDJ
CTAGAGTCTGCCATCCCCAACCAGACAGCTCTTTCAAATCCGCCCCAGCTTATCAATATAGTGAATTACGAGCAGTACTTCGGGCCG	PPQLINIVNYEQYF	1	4.29587457057048E-5	42	TCRBV24	TCRBV24	unresolved			TCRBV24-01,TCRBV24-or09_02				unresolved		TCRBD01,TCRBD02	TCRBD01-01,TCRBD02-01		TCRBJ02-07*01	TCRBJ02	TCRBJ02-07	01				23	11	4	5	18	4	39	34	45	48	66	1	In	VDJ
AACCTGAGCTCTCTGGAGCTGGGGGACTCAGCTTTGTATTTCTGTGCCAGCAGCGTAGAGTTGAACACTGAAGCTTTCTTTGGACAA	CASSVELNTEAFF	1	1.3140322215862644E-4	39	TCRBV09-01	TCRBV09	TCRBV09-01				01,02			unresolved		TCRBD01,TCRBD02	TCRBD01-01,TCRBD02-01		TCRBJ01-01*01	TCRBJ01	TCRBJ01-01	01				0	0	5	5	1	0	42	-1	58	60	61	1	In	VDJ
TCTGCTGTACCCTCTCAGACATCTGTGTACTTCTGTGCCAGCAGTCTAAACGGGGGCCCAAACACCGGGGAGCTGTTTTTTGGAGAA	CASSLNGGPNTGELFF	7	6.645970659176683E-4	48	TCRBV06-04	TCRBV06	TCRBV06-04				01,02			unresolved		TCRBD01,TCRBD02	TCRBD01-01,TCRBD02-01		TCRBJ02-02*01	TCRBJ02	TCRBJ02-02	01				5	6	6	0	3	2	33	45	51	57	60	7	In	VDJ
CTCCTCCTCAGTGACTCTGGCTTCTATCTCTGTGCCTGGAGTGTAGCCCGAGGGGGAAGGTCCTACAATGAGCAGTTCTTCGGGCCA	CAWSVARGGRSYNEQFF	1	4.169525318494877E-5	51	TCRBV30-01*02	TCRBV30	TCRBV30-01	02				TCRBD01-01*01	TCRBD01	TCRBD01-01	01				TCRBJ02-01*01	TCRBJ02	TCRBJ02-01	01				0	6	5	1	4	1	30	44	50	56	60	1	In	VDJ
TTGGAGTCGGCTGCTCCCTCCCAAACATCTGTGTACTTCTGTGCCAGCAGTTTTACAAGTGATAATTCACCCCTCCACTTTGGGAAC	CASSFTSDNSPLHF	1	8.59174914114096E-5	42	TCRBV06	TCRBV06	unresolved			TCRBV06-02,TCRBV06-03		TCRBD01-01*01	TCRBD01	TCRBD01-01	01				TCRBJ01-06*01	TCRBJ01	TCRBJ01-06	01				4	2	3	6	4	5	39	52	54	57	61	1	In	VDJ
AAGAAGCTCCTTCTCAGTGACTCTGGCTTCTATCTCTGTGCCTGGAGTAAAACGGACAGGGCCTGGGTTGGCTACACCTTCGGTTCG	CAWSKTDRAWVGYTF	1	2.7796835456632515E-5	45	TCRBV30-01*01	TCRBV30	TCRBV30-01	01				TCRBD01-01*01	TCRBD01	TCRBD01-01	01				TCRBJ01-02*01	TCRBJ01	TCRBJ01-02	01				2	5	1	3	7	7	36	48	53	61	68	1	In	VDJ
CTGGAGTCCGCCAGCACCAACCAGACATCTATGTACCTCTGTGCCAGCAGTCCGGGACAGGGGACCGGGGAGCTGTTTTTTGGAGAA	CASSPGQGTGELFF	6	5.597271866949184E-4	42	TCRBV28-01*01	TCRBV28	TCRBV28-01	01				TCRBD01-01*01	TCRBD01	TCRBD01-01	01				TCRBJ02-02*01	TCRBJ02	TCRBJ02-02	01				5	2	0	2	0	5	39	51	53	-1	63	6	In	VDJ
GCTCCTTGGAGCTGGGGGACTCAGCCCTGTACTTCTGTGCCAGGGCCCGCAGGGACAGATCCTTCCTACGAGCAGTACTTCGGGCCG		1	1.4909211744921076E-4	46	TCRBV13-01*01	TCRBV13	TCRBV13-01	01				TCRBD01-01*01	TCRBD01	TCRBD01-01	01				TCRBJ02-07*01	TCRBJ02	TCRBJ02-07	01				9	8	0	5	5	1	35	43	51	58	63	1	Out	VDJ
AGCACCTTGGAGCTGGGGGACTCGGCCCTTTATCTTTGCGCCAGCAGCTTGGGACAGGGAGGAAGGGAAAAACTGTTTTTTGGCAGT	CASSLGQGGREKLFF	2	2.388000864228884E-4	45	TCRBV05-01*01	TCRBV05	TCRBV05-01	01				TCRBD01-01*01	TCRBD01	TCRBD01-01	01				TCRBJ01-04*01	TCRBJ01	TCRBJ01-04	01				0	0	2	3	7	8	36	-1	52	59	66	2	In	VDJ
TGGAGTCTGCCAGGCCCTCACATACCTCTCAGTACCTCTGTGCCAGCAGTGAAGGCAGCCAGCCACTACGAGCAGTACTTCGGGCCG		1	5.180319335099696E-5	43	TCRBV25-01*01	TCRBV25	TCRBV25-01	01						unresolved		TCRBD01,TCRBD02	TCRBD01-01,TCRBD02-01		TCRBJ02-07*01	TCRBJ02	TCRBJ02-07	01				2	2	4	5	7	3	38	53	55	58	65	1	Out	VDJ
CTCAGGCTGGAGTCGGCTGCTCCCTCCCAGACATCTGTGTACTTCTGTGCCAGCAGTGCTTACTCCTACGAGCAGTACTTCGGGCCG	CASSAYSYEQYF	1	1.3266671467938247E-4	36	TCRBV06-01*01	TCRBV06	TCRBV06-01	01				TCRBD02-01	TCRBD02	TCRBD02-01				01,02	TCRBJ02-07*01	TCRBJ02	TCRBJ02-07	01				4	0	4	10	2	0	45	-1	58	60	62	1	In	VDJ
CTGACGATCCAGCGCACACAGCAGGAGGACTCGGCCGTGTATCTCTGTGCCAGCAGCCAACAGGGGAATGAGCAGTTCTTCGGGCCA	CASSQQGNEQFF	7	6.784954836459846E-4	36	TCRBV07-02*01	TCRBV07	TCRBV07-02	01				TCRBD01-01*01	TCRBD01	TCRBD01-01	01				TCRBJ02-01*01	TCRBJ02	TCRBJ02-01	01				5	2	3	2	0	7	45	57	59	-1	66	7	In	VDJ
ATCCGGTCCACAAAGCTGGAGGACTCAGCCATGTACTTCTGTGCCAGCAGTGAGGGACAGGGGAAGTCACCCCTCCACTTTGGGAAC	CASSEGQGKSPLHF	1	9.72889240982138E-5	42	TCRBV02-01*01	TCRBV02	TCRBV02-01	01				TCRBD01-01*01	TCRBD01	TCRBD01-01	01				TCRBJ01-06*01	TCRBJ01	TCRBJ01-06	01				3	0	0	2	3	10	39	-1	53	63	66	1	In	VDJ
CTGACTGTGAGCAACATGAGCCCTGAAGACAGCAGCATATATCTCTGCAGCGCTTACATGAACACCGGGGAGCTGTTTTTTGGAGAA	CSAYMNTGELFF	1	2.9060327977388537E-5	36	TCRBV29-01*01	TCRBV29	TCRBV29-01	01				TCRBD01-01*01	TCRBD01	TCRBD01-01	01				TCRBJ02-02*01	TCRBJ02	TCRBJ02-02	01				7	3	3	6	1	1	45	52	55	58	59	1	In	VDJ
CGGTCCACAAAGCTGGAGGACTCAGCCATGTACTTCTGTGCCAGCAGTGATTGGGACTCACCCACCGGGGAGCTGTTTTTTGGAGAA	CASSDWDSPTGELFF	1	1.250857595548463E-4	45	TCRBV02-01*01	TCRBV02	TCRBV02-01	01				TCRBD02-01	TCRBD02	TCRBD02-01				01,02	TCRBJ02-02*01	TCRBJ02	TCRBJ02-02	01				3	2	0	10	4	4	36	50	52	58	62	1	In	VDJ
ACGCCTTGTTGCTGGGGGACTCGGCCCTCTATCTCTGTGCCAGCAGCTTGGCCGTGACTTGTCGGGTATGGCTACACCTTCGGTTCG		1	9.223495401518971E-5	46	TCRBV05-06*01	TCRBV05	TCRBV05-06	01				TCRBD02-01	TCRBD02	TCRBD02-01				01,02	TCRBJ01-02*01	TCRBJ01	TCRBJ01-02	01				0	4	2	10	7	5	35	51	55	59	66	1	Out	VDJ
CCTCTCACTGTGACATCGGCCCAAAAGAACCCGACAGCTTTCTATCTCTGTGCCAGTAGCCGGGACGGAACGATGTACTTCGGGCCG	CASSRDGTMYF	4	3.563048908531986E-4	33	TCRBV19-01	TCRBV19	TCRBV19-01				01,02			unresolved		TCRBD01,TCRBD02	TCRBD01-01,TCRBD02-01		TCRBJ02-07*01	TCRBJ02	TCRBJ02-07	01				6	2	0	7	8	12	48	59	61	66	74	4	In	VDJ
CTGAAGATCCGGTCCACAAAGCTGGAGGACTCAGCCATGTACTTCTGTGCCAGCCGTGCCTGGGGCTATGGCTACACCTTCGGTTCG	CASRAWGYGYTF	3	3.2345408531354197E-4	36	TCRBV02-01*01	TCRBV02	TCRBV02-01	01						unresolved		TCRBD01,TCRBD02	TCRBD01-01,TCRBD02-01		TCRBJ01-02*01	TCRBJ01	TCRBJ01-02	01				4	3	6	2	0	4	45	58	61	-1	65	3	In	VDJ
AAGCTGGAGGACTCAGCCATGTACTTCTGTGCCAGCAACAACTTGTCCTATCGGGGGGGCCGATACTACGAGCAGTACGTCGGGCCG	CASNNLSYRGGRYYEQYV	1	9.097146149443369E-5	54	TCRBV02-01*01	TCRBV02	TCRBV02-01	01				TCRBD02-01*01	TCRBD02	TCRBD02-01	01				TCRBJ02-07*01	TCRBJ02	TCRBJ02-07	01				7	14	8	0	20	17	27	37	51	59	79	1	In	VDJ
CTGCTGTCGGCTGCTCCCTCCCAGACATCTGTGTACTTCTGTGCCAGCAGTTACGCTAGTTACACCGGGGAGCTGTTTTTTGGAGAA	CASSYASYTGELFF	1	1.2129528199257825E-4	42	TCRBV06-05*01	TCRBV06	TCRBV06-05	01				TCRBD02-01	TCRBD02	TCRBD02-01				01,02	TCRBJ02-02*01	TCRBJ02	TCRBJ02-02	01				2	1	4	8	2	3	39	54	55	59	61	1	In	VDJ
GCTGTGTATTTCTGTGCCAGCAGCCCCACAGCTTCCCAACCGGGACAGGGACCACTCTCCTATAATTCACCCCTCCACTTTGGGAAC	CASSPTASQPGQGPLSYNSPLHF	1	8.59174914114096E-5	69	TCRBV03	TCRBV03	unresolved			TCRBV03-01,TCRBV03-02		TCRBD01-01*01	TCRBD01	TCRBD01-01	01				TCRBJ01-06*01	TCRBJ01	TCRBJ01-06	01				4	16	0	3	6	0	12	25	41	50	56	1	In	VDJ
CTGCTGTCGGCTGCTCCCTCCCAGACATCTGTGTACTTCTGTGCCAGCAGCTCCCGGGGTCATAATTCACCCCTCCACTTTGGGAAC	CASSSRGHNSPLHF	1	9.349844653594573E-5	42	TCRBV06-05*01	TCRBV06	TCRBV06-05	01				TCRBD02-01*01	TCRBD02	TCRBD02-01	01				TCRBJ01-06*01	TCRBJ01	TCRBJ01-06	01				6	4	8	3	2	5	39	50	54	59	61	1	In	VDJ
ACGATCCAGCGCACACAGCAGGAGGACTCGGCCGTGTATCTCTGTGCCAGCAGCTCCAGGGTGGGCGGGGAGCTGTTTTTTGGAGAA	CASSSRVGGELFF	4	3.563048908531986E-4	39	TCRBV07-02*01	TCRBV07	TCRBV07-02	01				TCRBD01-01*01	TCRBD01	TCRBD01-01	01				TCRBJ02-02*01	TCRBJ02	TCRBJ02-02	01				4	1	4	3	4	7	42	55	56	61	65	4	In	VDJ
AAGAAGCTCCTTCTCAGTGACTCTGGCTTCTATCTCTGTGCCTGGAGTAGGAGGCAGGGGAGGGATTCACCCCTCCACTTTGGGAAC	CAWSRRQGRDSPLHF	1	2.5269850415120466E-5	45	TCRBV30-01*01	TCRBV30	TCRBV30-01	01				TCRBD02-01*02	TCRBD02	TCRBD02-01	02				TCRBJ01-06*01	TCRBJ01	TCRBJ01-06	01				2	9	9	0	0	8	36	48	57	-1	64	1	In	VDJ
GTGAGCACCTTGGAGCTGGGGGACTCGGCCCTTTATCTTTGCGCCAGCAGCAACGGGACAGCGAACACTGAAGCTTTCTTTGGACAA	CASSNGTANTEAFF	1	1.339302072001385E-4	42	TCRBV05-01*01	TCRBV05	TCRBV05-01	01				TCRBD01-01*01	TCRBD01	TCRBD01-01	01				TCRBJ01-01*01	TCRBJ01	TCRBJ01-01	01				4	3	0	5	1	1	39	51	54	61	62	1	In	VDJ
CTACACACCCTGCAGCCAGAAGACTCGGCCCTGTATCTCTGCGCCAGCAGCCAAGTCATAGGGTTCTATGGCTACACCTTCGGTTCG	CASSQVIGFYGYTF	1	1.2887623711711437E-4	42	TCRBV04-03*01	TCRBV04	TCRBV04-03	01						unresolved		TCRBD01,TCRBD02	TCRBD01-01,TCRBD02-01		TCRBJ01-02*01	TCRBJ01	TCRBJ01-02	01				1	4	5	3	2	4	39	55	59	63	65	1	In	VDJ
CACGCCCTGCAGCCAGAAGACTCAGCCCTGTATCTCTGCGCCAGCAGCCAAGGGCTAGACAGGGCTGAAGGCTACACCTTCGGTTCG	CASSQGLDRAEGYTF	1	1.1118734182653006E-4	45	TCRBV04-01*01	TCRBV04	TCRBV04-01	01				TCRBD01-01*01	TCRBD01	TCRBD01-01	01				TCRBJ01-02*01	TCRBJ01	TCRBJ01-02	01				1	5	2	3	5	8	36	52	57	64	69	1	In	VDJ
CTGAAGATCCGGTCCACAAAGCTGGAGGACTCAGCCATGTACTTCTGTGCCAGCAGGGAGGGTACAGGGATAGCTTTCTTTGGACAA	CASREGTGIAFF	1	1.2003178947182222E-4	36	TCRBV02-01*01	TCRBV02	TCRBV02-01	01						unresolved		TCRBD01,TCRBD02	TCRBD01-01,TCRBD02-01		TCRBJ01-01*01	TCRBJ01	TCRBJ01-01	01				6	7	3	3	2	10	45	56	63	69	71	1	In	VDJ
GGCTGCTCCCTCCCAAACATCTGTGTACTTCTGTGCCAGCAGCCATACAAACCTGACAGGGGGTGCGCTGAAGCTTTCTTTGGACAA		1	1.0486987922274995E-4	50	TCRBV06	TCRBV06	unresolved			TCRBV06-02,TCRBV06-03		TCRBD01-01*01	TCRBD01	TCRBD01-01	01				TCRBJ01-01*01	TCRBJ01	TCRBJ01-01	01				6	12	2	1	4	6	31	42	54	63	67	1	Out	VDJ
CTGGAGTCTGCCAGGCCCTCACATACCTCTCAGTACCTCTGTGCCAGCAGTGAAGGGACAGGGCACTATGGCTACACCTTCGGTTCG	CASSEGTGHYGYTF	1	5.559367091326503E-5	42	TCRBV25-01*01	TCRBV25	TCRBV25-01	01				TCRBD01-01*01	TCRBD01	TCRBD01-01	01				TCRBJ01-02*01	TCRBJ01	TCRBJ01-02	01				2	0	0	3	1	3	39	-1	54	63	64	1	In	VDJ
CTGACTGTGAGCAACATGAGCCCTGAAGACAGCAGCATATATCTCTGCAGCGTTGACGGACGCACCGGGGAGCTGTTTTTTGGAGAA	CSVDGRTGELFF	2	6.949208864158129E-5	36	TCRBV29-01*01	TCRBV29	TCRBV29-01	01						unresolved		TCRBD01,TCRBD02	TCRBD01-01,TCRBD02-01		TCRBJ02-02*01	TCRBJ02	TCRBJ02-02	01				3	1	1	7	1	4	45	56	57	61	62	2	In	VDJ
CTGTCGGCTGCTCCCTCCCAGACATCTGTGTACTTCTGTGCCAGCAGGCCCCGATTGGGATCTGGAAACACCATATATTTTGGAGAG	CASRPRLGSGNTIYF	6	6.077399024836472E-4	45	TCRBV06-05*01	TCRBV06	TCRBV06-05	01						unresolved		TCRBD01,TCRBD02	TCRBD01-01,TCRBD02-01		TCRBJ01-03*01	TCRBJ01	TCRBJ01-03	01				6	9	0	8	0	1	36	47	56	-1	60	6	In	VDJ
GAGTCTGCCATCCCCAACCAGACAGCTCTTTACTTCTGTGCCACCAGTACGTCAAGAGATAGCAATCAGCCCCAGCATTTTGGTGAT	CATSTSRDSNQPQHF	1	5.9384148475533096E-5	45	TCRBV24	TCRBV24	unresolved			TCRBV24-01,TCRBV24-or09_02		TCRBD02-01*02	TCRBD02	TCRBD02-01	02				TCRBJ01-05*01	TCRBJ01	TCRBJ01-05	01				6	7	11	2	1	0	36	48	55	58	59	1	In	VDJ
CACATCAATTCCCTGGAGCTTGGTGACTCTGCTGTGTATTTCTGTGCCAGCGGACCAGAGGGGTACACTGAAGCTTTCTTTGGACAA	CASGPEGYTEAFF	1	1.0739686426426199E-4	39	TCRBV03	TCRBV03	unresolved			TCRBV03-01,TCRBV03-02				unresolved		TCRBD01,TCRBD02	TCRBD01-01,TCRBD02-01		TCRBJ01-01*01	TCRBJ01	TCRBJ01-01	01				8	7	5	2	1	3	42	51	58	63	64	1	In	VDJ
GAGTCTGCCATCCCCAACCAGACAGCTCTTTACTTCTGTGCCACCAGTGCCCGGACAGGGAGTGTGTCGGGCTACACCTTCGGTTCG	CATSARTGSVSGYTF	1	4.6749223267972865E-5	45	TCRBV24	TCRBV24	unresolved			TCRBV24-01,TCRBV24-or09_02		TCRBD01-01*01	TCRBD01	TCRBD01-01	01				TCRBJ01-02*01	TCRBJ01	TCRBJ01-02	01				5	3	1	3	9	8	36	49	52	60	69	1	In	VDJ
GTGACCAGTGCCCATCCTGAAGACAGCAGCTTCTACATCTGCAGTGCTAGATTAGACAGGGACGATCAGCCCCAGCATTTTGGTGAT	CSARLDRDDQPQHF	1	8.086352132838549E-5	42	TCRBV20	TCRBV20	unresolved			TCRBV20-01,TCRBV20-or09_02		TCRBD01-01*01	TCRBD01	TCRBD01-01	01				TCRBJ01-05*01	TCRBJ01	TCRBJ01-05	01				2	3	2	3	3	5	39	51	54	61	64	1	In	VDJ
ATCCGGTCCACAAAGCTGGAGGACTCAGCCATGTACTTCTGTGCCAGCAGAGTACAGGGGTCGGGTGAAAAACTGTTTTTTGGCAGT	CASRVQGSGEKLFF	4	4.0810808420419555E-4	42	TCRBV02-01*01	TCRBV02	TCRBV02-01	01				TCRBD01-01*01	TCRBD01	TCRBD01-01	01				TCRBJ01-04*01	TCRBJ01	TCRBJ01-04	01				6	3	3	2	5	7	39	50	53	60	65	4	In	VDJ
ATCCGGTCCACAAAGCTGGAGGACTCAGCCATGTACTTCTGTGCCAGCAGTGAATTCGGATCGGTGGAGACCCAGTACTTCGGGCCA	CASSEFGSVETQYF	1	8.212701384914151E-5	42	TCRBV02-01*01	TCRBV02	TCRBV02-01	01						unresolved		TCRBD01,TCRBD02	TCRBD01-01,TCRBD02-01		TCRBJ02-05*01	TCRBJ02	TCRBJ02-05	01				2	3	1	8	6	5	39	54	57	60	66	1	In	VDJ
CTGGAGCTTGGTGACTCTGCTGTGTATTTCTGTGCCAGCAGCCAAGGGTAAAGCGGGTATAGCAATCAGCCCCAGCATTTTGGTGAT	CASSQG*SGYSNQPQHF	5	5.319303512382859E-4	51	TCRBV03	TCRBV03	unresolved			TCRBV03-01,TCRBV03-02		TCRBD02-01	TCRBD02	TCRBD02-01				01,02	TCRBJ01-05*01	TCRBJ01	TCRBJ01-05	01				1	5	6	4	2	0	30	46	51	57	59	5	Stop	VDJ
CTGGAGGACTCAGCCATGTACTTCTGTGCCAGCACTCGAGAGGTAGATCAAGGCCCCCGCTGGAGGACGGGCTACACCTTCGGTTCG	CASTREVDQGPRWRTGYTF	1	9.855241661896982E-5	57	TCRBV02-01*01	TCRBV02	TCRBV02-01	01				TCRBD02-01*02	TCRBD02	TCRBD02-01	02				TCRBJ01-02*01	TCRBJ01	TCRBJ01-02	01				7	27	10	1	3	8	24	34	61	66	69	1	In	VDJ
GGATTTCCCGCTCAGGCTGCTGTCGGCTGCTCCCTCCCAGACATCTGTGTACTTCTGTGCCAGCATCAGACCCAGTACTTCGGGCCA		1	7.960002880762947E-5	26	TCRBV06-05*01	TCRBV06	TCRBV06-05	01						unresolved					TCRBJ02-05*01	TCRBJ02	TCRBJ02-05	01				7	0	0	0	2	6	55	-1	-1	65	67	1	Out	VJ
TCCGCCAGCACCAACCAGACATCTATGTACCTCTGTGCCAGCACTCCTTTTGGCGGGGGCGTTGCCTACGAGCAGTACTTCGGGCCG	CASTPFGGGVAYEQYF	4	3.563048908531986E-4	48	TCRBV28-01*01	TCRBV28	TCRBV28-01	01				TCRBD02-01*01	TCRBD02	TCRBD02-01	01				TCRBJ02-07*01	TCRBJ02	TCRBJ02-07	01				7	9	7	2	5	2	33	43	52	59	64	4	In	VDJ
CTGGAGGACTCAGCCATGTACTTCTGTGCCAGCAGTGAAACCCCCACGGGACAGAGACTTAGCAATCAGCCCCAGCATTTTGGTGAT	CASSETPTGQRLSNQPQHF	1	1.2634925207560233E-4	57	TCRBV02-01*01	TCRBV02	TCRBV02-01	01				TCRBD01-01*01	TCRBD01	TCRBD01-01	01				TCRBJ01-05*01	TCRBJ01	TCRBJ01-05	01				2	8	0	5	5	0	24	39	47	54	59	1	In	VDJ
AATGTGAGCACCTTGGAGCTGGGGGACTCGGCCCTTTATCTTTGCGCCAGCAGCTTTGAAGGTTTGGGGGAGCAGTACTTCGGGCCG	CASSFEGLGEQYF	1	9.855241661896982E-5	39	TCRBV05-01*01	TCRBV05	TCRBV05-01	01						unresolved		TCRBD01,TCRBD02	TCRBD01-01,TCRBD02-01		TCRBJ02-07*01	TCRBJ02	TCRBJ02-07	01				2	9	6	2	0	7	42	56	65	-1	69	1	In	VDJ
TCGGCTGCTCCCTCCCAAACATCTGTGTACTTCTGTGCCAGCAGTTACTCCCGGACGATTTATAATTCACCCCTCCACTTTGGGAAC	CASSYSRTIYNSPLHF	1	8.212701384914151E-5	48	TCRBV06	TCRBV06	unresolved			TCRBV06-02,TCRBV06-03				unresolved		TCRBD01,TCRBD02	TCRBD01-01,TCRBD02-01		TCRBJ01-06*01	TCRBJ01	TCRBJ01-06	01				0	2	1	7	4	4	33	50	52	56	60	1	In	VDJ
GCCCAGCCCCAACCAGACCTCTCTGTACTTCTGTGCCACCAGGGAATAGGACAGGGGGAAACGAACACTGAAGCTTTCTTTGGACAA		2	2.2995563877759625E-4	50	TCRBV27-01*01	TCRBV27	TCRBV27-01	01				TCRBD01-01*01	TCRBD01	TCRBD01-01	01				TCRBJ01-01*01	TCRBJ01	TCRBJ01-01	01				6	6	1	1	4	1	31	42	48	58	62	2	Out	VDJ
TCGCTCAGGCTGGAGTCGGCTGCTCCCTCCCAGACATCTGTGTACTTCTGTGCCAGCAGTGGGGGGACAGCCACCGTCTTCGGGCCG	CASSGGTATVF	1	1.2761274459635835E-4	33	TCRBV06-01*01	TCRBV06	TCRBV06-01	01				TCRBD01-01*01	TCRBD01	TCRBD01-01	01				TCRBJ02-07*01	TCRBJ02	TCRBJ02-07	01				4	2	0	5	7	15	48	61	63	70	77	1	In	VDJ
GCTCCTTCTCAGTGACTCTGGCTTCTATCTCTGTGCCTGGAGTTGGCCGGGACAGGGGGCTAAGGAGAAAAACTGTTTTTTGGCAGT		2	1.5793656509450292E-4	50	TCRBV30-01*01	TCRBV30	TCRBV30-01	01				TCRBD01-01*01	TCRBD01	TCRBD01-01	01				TCRBJ01-04*01	TCRBJ01	TCRBJ01-04	01				2	5	0	0	6	8	31	43	48	60	66	2	Out	VDJ
CAGCAGGTAGTGCGAGGAGATTCGGCAGCTTATTTCTGTGCCAGCTCACCACCAGCCAACTCTGGAAACACCATATATTTTGGAGAG	CASSPPANSGNTIYF	10	9.678352708991139E-4	45	TCRBV18-01*01	TCRBV18	TCRBV18-01	01				TCRBD02-01	TCRBD02	TCRBD02-01				01,02	TCRBJ01-03*01	TCRBJ01	TCRBJ01-03	01				0	0	6	7	3	0	36	-1	53	56	59	10	In	VDJ
GCTCCCTCCCAGACATCTGTGTACTTCTGTGCCAGCAGTGAATAAAAACCGCAAGGGGATAGCAATCAGCCCCAGCATTTTGGTGAT	CASSE*KPQGDSNQPQHF	3	3.24717577834298E-4	54	TCRBV06-01*01	TCRBV06	TCRBV06-01	01				TCRBD01-01*01	TCRBD01	TCRBD01-01	01				TCRBJ01-05*01	TCRBJ01	TCRBJ01-05	01				2	11	5	2	1	0	27	42	53	58	59	3	Stop	VDJ
ACCTTGGAGCTGGGGGACTCGGCCCTTTATCTTTGCGCCAGCAGCCCTTCCTCGACAGGACCTAACTATGGCTACACCTTCGGTTCG	CASSPSSTGPNYGYTF	1	1.0866035678501801E-4	48	TCRBV05-01*01	TCRBV05	TCRBV05-01	01				TCRBD01-01*01	TCRBD01	TCRBD01-01	01				TCRBJ01-02*01	TCRBJ01	TCRBJ01-02	01				4	8	2	4	2	0	33	45	53	59	61	1	In	VDJ
TTGGAGCTGGGGGACTCGGCCCTTTATCTTTGCGCCAGCAGCTTGGGGGATTCCACAGGGAAAAACTATGGCTACACCTTCGGTTCG	CASSLGDSTGKNYGYTF	2	1.832064155096234E-4	51	TCRBV05-01*01	TCRBV05	TCRBV05-01	01				TCRBD01-01*01	TCRBD01	TCRBD01-01	01				TCRBJ01-02*01	TCRBJ01	TCRBJ01-02	01				0	8	3	3	3	2	30	46	54	60	63	2	In	VDJ
TCCCTGGAGCTTGGTGACTCTGCTGTGTATTTCTGTGCCAGCAGCCAACTAAGGACAGGGGACACCGGGGAGCTGTTTTTTGGAGAA	CASSQLRTGDTGELFF	1	1.0613337174350597E-4	48	TCRBV03	TCRBV03	unresolved			TCRBV03-01,TCRBV03-02		TCRBD01-01*01	TCRBD01	TCRBD01-01	01				TCRBJ02-02*01	TCRBJ02	TCRBJ02-02	01				2	4	1	2	0	3	33	48	52	-1	61	1	In	VDJ
GTGAACGCCTTGTTGCTGGGGGACTCGGCCCTCTATCTCTGTGCCAGCAGCTTGGGGACGTAGGGCACTGAAGCTTTCTTTGGACAA	CASSLGT*GTEAFF	1	1.0613337174350597E-4	42	TCRBV05-06*01	TCRBV05	TCRBV05-06	01						unresolved		TCRBD01,TCRBD02	TCRBD01-01,TCRBD02-01		TCRBJ01-01*01	TCRBJ01	TCRBJ01-01	01				0	0	1	7	6	4	39	-1	55	59	65	1	Stop	VDJ
AGGCTGGAGTCGGCTGCTCCCTCCCAGACATCTGTGTACTTCTGTGCCAGCAGTGGACAGGGCAATAACGAGCAGTACTTCGGGCCG	CASSGQGNNEQYF	1	1.250857595548463E-4	39	TCRBV06-01*01	TCRBV06	TCRBV06-01	01				TCRBD01-01*01	TCRBD01	TCRBD01-01	01				TCRBJ02-07*01	TCRBJ02	TCRBJ02-07	01				4	0	2	3	5	5	42	-1	55	62	67	1	In	VDJ
CTGGAGTCGGCTGCTCCCTCCCAGACATCTGTGTACTTCTGTGCCAGCAGTGATGGGGGTTTGGATGAAAAACTGTTTTTTGGCAGT	CASSDGGLDEKLFF	3	2.906032797738854E-4	42	TCRBV06-01*01	TCRBV06	TCRBV06-01	01						unresolved		TCRBD01,TCRBD02	TCRBD01-01,TCRBD02-01		TCRBJ01-04*01	TCRBJ01	TCRBJ01-04	01				3	1	6	1	5	6	39	53	54	59	64	3	In	VDJ
ACTGTGACATCGGCCCAAAAGAACCCGACAGCTTTCTATCTCTGTGCCAGTAGTATTTATCCAGGGGGGGAAGCTTTCTTTGGACAA	CASSIYPGGEAFF	5	4.5233032243065637E-4	39	TCRBV19-01	TCRBV19	TCRBV19-01				01,02	TCRBD01-01*01	TCRBD01	TCRBD01-01	01				TCRBJ01-01*01	TCRBJ01	TCRBJ01-01	01				3	5	4	1	1	8	42	56	61	68	69	5	In	VDJ
GCTCCCTCCCAAACATCTGTGTACTTCTGTGCCAGCAGCTCGACCCGGACTAGCGGGGGTGTCTCCTACGAGCAGTACTTCGGGCCG	CASSSTRTSGGVSYEQYF	1	7.58095512453614E-5	54	TCRBV06	TCRBV06	unresolved			TCRBV06-02,TCRBV06-03		TCRBD02-01*01	TCRBD02	TCRBD02-01	01				TCRBJ02-07*01	TCRBJ02	TCRBJ02-07	01				6	8	1	2	3	0	27	38	46	59	62	1	In	VDJ
CCCCTGACCCTGGAGTCTGCCAGGCCCTCACATACCTCTCAGTACCTCTGTGCCAGCAGTGTAGGGACTGAAGCTTTCTTTGGACAA	CASSVGTEAFF	2	1.945778481964276E-4	33	TCRBV25-01*01	TCRBV25	TCRBV25-01	01						unresolved		TCRBD01,TCRBD02	TCRBD01-01,TCRBD02-01		TCRBJ01-01*01	TCRBJ01	TCRBJ01-01	01				4	1	5	3	0	5	48	61	62	-1	66	2	In	VDJ
GTTGCTGGGGGACTCGGCCCTCTATCTCTGTGCCAGCAGCTTGGACTCCCGACAGGGGTGAGCTCCTACGAGCAGTACTTCGGGCCG		1	7.960002880762947E-5	53	TCRBV05-06*01	TCRBV05	TCRBV05-06	01				TCRBD01-01*01	TCRBD01	TCRBD01-01	01				TCRBJ02-07*01	TCRBJ02	TCRBJ02-07	01				0	6	2	2	4	0	28	44	50	58	62	1	Out	VDJ
TCGGCTGCTCCCTCCCAAACATCTGTGTACTTCTGTGCCAGCAGTTCGCTCCCGGGACAGGGAAACTATGGCTACACCTTCGGTTCG	CASSSLPGQGNYGYTF	1	8.465399889065357E-5	48	TCRBV06	TCRBV06	unresolved			TCRBV06-02,TCRBV06-03		TCRBD01-01*01	TCRBD01	TCRBD01-01	01				TCRBJ01-02*01	TCRBJ01	TCRBJ01-02	01				4	7	0	3	1	2	33	46	53	62	63	1	In	VDJ
CTGGAGTCTGCCAGGCCCTCACATACCTCTCAGTACCTCTGTGCCAGCAGTGAAACACAGGATCAAGAGACCCAGTACTTCGGGCCA	CASSETQDQETQYF	1	4.422223822646082E-5	42	TCRBV25-01*01	TCRBV25	TCRBV25-01	01				TCRBD01-01*01	TCRBD01	TCRBD01-01	01				TCRBJ02-05*01	TCRBJ02	TCRBJ02-05	01				2	2	3	4	2	2	39	54	56	61	63	1	In	VDJ
AAGATCCGGTCCACAAAGCTGGAGGACTCAGCCATGTACTTCTGTGCCAGCAGATGGTGGGTTATTCCTACGCAGTATTTTGGCCCA	CASRWWVIPTQYF	1	1.1497781938879813E-4	39	TCRBV02-01*01	TCRBV02	TCRBV02-01	01						unresolved		TCRBD01,TCRBD02	TCRBD01-01,TCRBD02-01		TCRBJ02-03*01	TCRBJ02	TCRBJ02-03	01				6	5	0	9	7	8	42	53	58	61	68	1	In	VDJ
CCCAGCCCCAACCAGACCTCTCTGTACTTCTGTGCCAGCAGTTTCGCCGGGGGGTATTCGAACACCGGGGAGCTGTTTTTTGGAGAA	CASSFAGGYSNTGELFF	1	9.981590913972584E-5	51	TCRBV27-01*01	TCRBV27	TCRBV27-01	01				TCRBD02-01*01	TCRBD02	TCRBD02-01	01				TCRBJ02-02*01	TCRBJ02	TCRBJ02-02	01				3	3	8	1	4	0	30	44	47	54	58	1	In	VDJ
ATCCAGCCCTCAGAACCCAGGGACTCAGCTGTGTACTTCTGTGCCAGCAGTCCGTCTCACAGGGTTAATGGCTACACCTTCGGTTCG	CASSPSHRVNGYTF	2	2.0215880332096373E-4	42	TCRBV12	TCRBV12	unresolved			TCRBV12-03,TCRBV12-04		TCRBD01-01*01	TCRBD01	TCRBD01-01	01				TCRBJ01-02*01	TCRBJ01	TCRBJ01-02	01				5	7	3	3	3	6	39	51	58	64	67	2	In	VDJ
CTGGAGTCGGCTGCTCCCTCCCAGACATCTGTGTACTTCTGTGCCAGCACAAAGGCAGGGGGAGACTATGGCTACACCTTCGGTTCG	CASTKAGGDYGYTF	1	1.3772068476240656E-4	42	TCRBV06-01*01	TCRBV06	TCRBV06-01	01				TCRBD01-01*01	TCRBD01	TCRBD01-01	01				TCRBJ01-02*01	TCRBJ01	TCRBJ01-02	01				7	6	4	1	2	3	39	49	55	62	64	1	In	VDJ
AGGCTGGAGTCGGCTGCTCCCTCCCAGACATCTGTGTACTTCTGTGCCAGCAGTCCGACAGGGGCCTACGAGCAGTACGTCGGGCCG	CASSPTGAYEQYV	1	1.2382226703409028E-4	39	TCRBV06-01*01	TCRBV06	TCRBV06-01	01				TCRBD01-01*01	TCRBD01	TCRBD01-01	01				TCRBJ02-07*01	TCRBJ02	TCRBJ02-07	01				5	2	2	2	15	17	42	54	56	64	79	1	In	VDJ
CACACCCTGCAGCCAGAAGACTCGGCCCTGTATCTCTGCGCCAGCAGCCAAGGTCTCGATAAAGCAGCTACGCAGTATTTTGGCCCA	CASSQGLDKAATQYF	2	1.9331435567567157E-4	45	TCRBV04-03*01	TCRBV04	TCRBV04-03	01						unresolved		TCRBD01,TCRBD02	TCRBD01-01,TCRBD02-01		TCRBJ02-03*01	TCRBJ02	TCRBJ02-03	01				1	12	4	5	1	8	36	52	64	67	68	2	In	VDJ
GTGAACGCCTTGTTGCTGGGGGACTCGGCCCTCTATCTCTGTGCCAGCAGCTCCTCGGGGAGGAACTATGGCTACACCTTCGGTTCG	CASSSSGRNYGYTF	1	8.718098393216562E-5	42	TCRBV05-06*01	TCRBV05	TCRBV05-06	01				TCRBD02-01*02	TCRBD02	TCRBD02-01	02				TCRBJ01-02*01	TCRBJ01	TCRBJ01-02	01				3	5	9	1	0	2	39	52	57	-1	63	1	In	VDJ
GAGTCTGCCAGGCCCTCACATACCTCTCAGTACCTCTGTGCCAGCAGTAACGAGGGACAGGGGAACACTGAAGCTTTCTTTGGACAA	CASSNEGQGNTEAFF	1	6.443811855855719E-5	45	TCRBV25-01*01	TCRBV25	TCRBV25-01	01				TCRBD01-01*01	TCRBD01	TCRBD01-01	01				TCRBJ01-01*01	TCRBJ01	TCRBJ01-01	01				5	5	0	3	0	1	36	48	53	-1	62	1	In	VDJ
GCTGCTCCCTCCCAGACATCTGTGTACTTCTGTGCCAGCAGTTACTCCCGACAGGGAACTGATAATTCACCCCTCCACTTTGGGAAC	CASSYSRQGTDNSPLHF	1	1.5920005761525894E-4	51	TCRBV06	TCRBV06	unresolved			TCRBV06-05,TCRBV06-06		TCRBD01-01*01	TCRBD01	TCRBD01-01	01				TCRBJ01-06*01	TCRBJ01	TCRBJ01-06	01				0	2	2	3	5	5	30	47	49	56	61	1	In	VDJ
TCCTGGAGTCGCCCAGCCCCAACCAGACCTCTCTGTACTTCTGTGCCAGCAGTTTATGTGGTGTCCTACGAGCAGTACGTCGGGCCG		1	7.328256620384936E-5	40	TCRBV27-01*01	TCRBV27	TCRBV27-01	01						unresolved		TCRBD01,TCRBD02	TCRBD01-01,TCRBD02-01		TCRBJ02-07*01	TCRBJ02	TCRBJ02-07	01				1	15	4	5	4	17	41	57	72	75	79	1	Out	VDJ
AGGCTGGAGTCGGCTGCTCCCTCCCAGACATCTGTGTACTTCTGTGCCAGCAGTAGAGGCAGGAACTACGAGCAGTACGTCGGGCCG	CASSRGRNYEQYV	1	1.2382226703409028E-4	39	TCRBV06-01*01	TCRBV06	TCRBV06-01	01						unresolved		TCRBD01,TCRBD02	TCRBD01-01,TCRBD02-01		TCRBJ02-07*01	TCRBJ02	TCRBJ02-07	01				5	5	4	4	16	17	42	54	59	63	79	1	In	VDJ
GAAGATCCGGTCCACAAAGCTGGAGGACTCAGCCATGTACTTCTGTGCCAAACAGGGTTTTATAATTCACCCCTCCACTTTGGGAAC		1	9.223495401518971E-5	38	TCRBV02-01*01	TCRBV02	TCRBV02-01	01				TCRBD01-01*01	TCRBD01	TCRBD01-01	01				TCRBJ01-06*01	TCRBJ01	TCRBJ01-06	01				10	1	3	3	3	4	43	50	51	57	60	1	Out	VDJ
CTGGAGTCCGCTACCAGCTCCCAGACATCTGTGTACTTCTGTGCCACCTGGGGGGGCGTCAACCAAGAGACCCAGTACTTCGGGCCA	CATWGGVNQETQYF	5	5.698351268609666E-4	42	TCRBV10-03*01	TCRBV10	TCRBV10-03	01				TCRBD02-01*01	TCRBD02	TCRBD02-01	01				TCRBJ02-05*01	TCRBJ02	TCRBJ02-05	01				10	3	9	0	5	0	39	46	49	56	61	5	In	VDJ
AGATCCAGCCCTCAGAACCCAGGGACTCAGCTGTGTACTTCTGTGCCACTCACGACACGGGAGGGGCGCGGCTACACCTTCGGTTCG		2	2.0215880332096373E-4	40	TCRBV12	TCRBV12	unresolved			TCRBV12-03,TCRBV12-04		TCRBD02-01*02	TCRBD02	TCRBD02-01	02				TCRBJ01-02*01	TCRBJ01	TCRBJ01-02	01				10	9	8	0	4	8	41	48	57	65	69	2	Out	VDJ
CTGTCGGCTGCTCCCTCCCAGACATCTGTGTACTTCTGTGCCAGCAGTCCACACAGGGCGACTAACTATGGCTACACCTTCGGTTCG	CASSPHRATNYGYTF	1	9.349844653594573E-5	45	TCRBV06-05*01	TCRBV06	TCRBV06-05	01				TCRBD01-01*01	TCRBD01	TCRBD01-01	01				TCRBJ01-02*01	TCRBJ01	TCRBJ01-02	01				5	4	3	3	3	0	36	48	52	58	61	1	In	VDJ
CTGGAGTCGGCTGCTCCCTCCCAGACATCTGTGTACTTCTGTGCCAGCAGGGCCGGGACAGAGAACACTGAAGCTTTCTTTGGACAA	CASRAGTENTEAFF	1	1.6551752021903905E-4	42	TCRBV06-01*01	TCRBV06	TCRBV06-01	01				TCRBD01-01*01	TCRBD01	TCRBD01-01	01				TCRBJ01-01*01	TCRBJ01	TCRBJ01-01	01				6	4	0	5	1	1	39	50	54	61	62	1	In	VDJ
CACCTACACGCCCTGCAGCCAGAAGACTCAGCCCTGTATCTCTGCGCCAGCAGCCAAGGAACGACATATGGCTACACCTTCGGTTCG	CASSQGTTYGYTF	1	1.0613337174350597E-4	39	TCRBV04-01*01	TCRBV04	TCRBV04-01	01				TCRBD01-01*01	TCRBD01	TCRBD01-01	01				TCRBJ01-02*01	TCRBJ01	TCRBJ01-02	01				1	4	2	6	0	5	42	58	62	-1	66	1	In	VDJ
CTGTCGGCTGCTCCCTCCCAGACATCTGTGTACTTCTGTGCCAGCAGTGGACGACAGGGAGCGGGCTACGAGCAGTACTTCGGGCCG	CASSGRQGAGYEQYF	2	1.7688895290584328E-4	45	TCRBV06-05*01	TCRBV06	TCRBV06-05	01				TCRBD01-01*01	TCRBD01	TCRBD01-01	01				TCRBJ02-07*01	TCRBJ02	TCRBJ02-07	01				5	4	2	3	6	3	36	48	52	59	65	2	In	VDJ
GCCTTGGAGCTGGACGACTCGGCCCTGTATCTCTGTGCCAGCAGGGAGGGGCTTGGACAGGGGGTCCCTGAAGCTTTCTTTGGACAA	CASREGLGQGVPEAFF	2	2.3627310138137636E-4	48	TCRBV05-04*01	TCRBV05	TCRBV05-04	01				TCRBD01-01*01	TCRBD01	TCRBD01-01	01				TCRBJ01-01*01	TCRBJ01	TCRBJ01-01	01				5	10	1	1	3	6	33	44	54	64	67	2	In	VDJ
ACTCTGACAGTGACCAGTGCCCATCCTGAAGACAGCAGCTTCTACATCTGCAGTGCTAGTAAGAACTATGGCTACACCTTCGGTTCG	CSASKNYGYTF	2	1.945778481964276E-4	33	TCRBV20-01*01	TCRBV20	TCRBV20-01	01						unresolved		TCRBD01,TCRBD02	TCRBD01-01,TCRBD02-01		TCRBJ01-02*01	TCRBJ01	TCRBJ01-02	01				3	2	5	5	0	2	48	59	61	-1	63	2	In	VDJ
TCCACAAAGCTGGAGGACTCAGCCATGTACTTCTGTGCCAGCAGTGAAGATGGGCCCTTTTCTAACTATGGCTACACCTTCGGTTCG	CASSEDGPFSNYGYTF	1	9.602543157745777E-5	48	TCRBV02-01*01	TCRBV02	TCRBV02-01	01				TCRBD01-01*01	TCRBD01	TCRBD01-01	01				TCRBJ01-02*01	TCRBJ01	TCRBJ01-02	01				1	2	8	0	6	0	33	49	51	55	61	1	In	VDJ
CTGAGGATCCAGCAGGTAGTGCGAGGAGATTCGGCAGCTTATTTCTGTGCCAGCTCCGGTGCTGGGTATGGCTACACCTTCGGTTCG	CASSGAGYGYTF	5	5.534097240911382E-4	36	TCRBV18-01*01	TCRBV18	TCRBV18-01	01						unresolved		TCRBD01,TCRBD02	TCRBD01-01,TCRBD02-01		TCRBJ01-02*01	TCRBJ01	TCRBJ01-02	01				6	7	0	9	0	5	45	56	63	-1	66	5	In	VDJ
GTGAGCACCTTGGAGCTGGGGGACTCGGCCCTTTATCTTTGCGCCAGCAGTACGGGCAGCTTGAACACTGAAGCTTTCTTTGGACAA	CASSTGSLNTEAFF	2	1.9963181827945168E-4	42	TCRBV05-01*01	TCRBV05	TCRBV05-01	01						unresolved		TCRBD01,TCRBD02	TCRBD01-01,TCRBD02-01		TCRBJ01-01*01	TCRBJ01	TCRBJ01-01	01				5	3	8	0	4	0	39	50	53	57	61	2	In	VDJ
CTGGAGCTTGGTGACTCTGCTGTGTATTTCTGTGCCAGCAGCCAAGGACTTCGGGTCGATAGCACAGATACGCAGTATTTTGGCCCA	CASSQGLRVDSTDTQYF	1	1.023428941812379E-4	51	TCRBV03	TCRBV03	unresolved			TCRBV03-01,TCRBV03-02		TCRBD02-01	TCRBD02	TCRBD02-01				01,02	TCRBJ02-03*01	TCRBJ02	TCRBJ02-03	01				1	0	2	10	10	0	30	-1	46	50	60	1	In	VDJ
ACGATCCAGCGCACACAGCAGGAGGACTCGGCCGTGTATCTCTGTGCCAGCAGCTTCTTCGGGGCCAACGTCCTGACTTTCGGGGCC	CASSFFGANVLTF	12	0.001138406761201177	39	TCRBV07-02*01	TCRBV07	TCRBV07-02	01				TCRBD02-01	TCRBD02	TCRBD02-01				01,02	TCRBJ02-06*01	TCRBJ02	TCRBJ02-06	01				3	0	4	10	2	4	42	-1	56	58	60	12	In	VDJ
TGTCCCTAGAGTCTGCCATCCCCAACCAGACAGCTCTTTACTTCTGTGCCACCGGAGGCCCGAGGGGCACCCCTCCACTTTGGGAAC		1	4.29587457057048E-5	37	TCRBV24	TCRBV24	unresolved			TCRBV24-01,TCRBV24-or09_02				unresolved		TCRBD01,TCRBD02	TCRBD01-01,TCRBD02-01		TCRBJ01-06*01	TCRBJ01	TCRBJ01-06	01				9	9	5	2	0	11	44	53	62	-1	67	1	Out	VDJ
AACGCCTTGTTGCTGGGGGACTCGGCCCTCTATCTCTGTGCCAGCAGCTTGGCCGCGGGAAGGAACACTGAAGCTTTCTTTGGACAA	CASSLAAGRNTEAFF	2	1.3772068476240656E-4	45	TCRBV05-06*01	TCRBV05	TCRBV05-06	01				TCRBD02-01*02	TCRBD02	TCRBD02-01	02				TCRBJ01-01*01	TCRBJ01	TCRBJ01-01	01				0	2	7	3	2	1	36	52	54	60	62	2	In	VDJ
GAGTCGCCCAGCCCCAACCAGACCTCTCTGTACTTCTGTGCCAGCAGTTCAAGACAGGACAGGCTTTATCCCCTCCACTTTGGGAAC	CASSSRQDRLYPLHF	1	7.833653628687345E-5	45	TCRBV27-01*01	TCRBV27	TCRBV27-01	01				TCRBD01-01*01	TCRBD01	TCRBD01-01	01				TCRBJ01-06*01	TCRBJ01	TCRBJ01-06	01				4	7	1	4	6	13	36	49	56	63	69	1	In	VDJ
TCGGCTGCTCCCTCCCAGACATCTGTGTACTTCTGTGCCAGCAGGGGGTCGACAGGGGCTAGCAACTATGGCTACACCTTCGGTTCG	CASRGSTGASNYGYTF	1	1.1497781938879813E-4	48	TCRBV06	TCRBV06	unresolved			TCRBV06-01,TCRBV06-05		TCRBD01-01*01	TCRBD01	TCRBD01-01	01				TCRBJ01-02*01	TCRBJ01	TCRBJ01-02	01				6	6	2	2	5	2	33	44	50	58	63	1	In	VDJ
CTGGAGTCGCCCAGCCCCAACCAGACCTCTCTGTACTTCTGTGCCAGTGGGACAGGGTTAAATTATTCACCCCTCCACTTTGGGAAC	CASGTGLNYSPLHF	1	7.833653628687345E-5	42	TCRBV27-01*01	TCRBV27	TCRBV27-01	01				TCRBD01-01*01	TCRBD01	TCRBD01-01	01				TCRBJ01-06*01	TCRBJ01	TCRBJ01-06	01				9	1	0	3	7	8	39	47	48	57	64	1	In	VDJ
ACTGTGAGCAACATGAGCCCTGAAGACAGCAGCATATATCTCTGCAGCGTTGAAGCTGCAGGAACAGATACGCAGTATTTTGGCCCA	CSVEAAGTDTQYF	1	2.6533342935876492E-5	39	TCRBV29-01*01	TCRBV29	TCRBV29-01	01				TCRBD01-01*01	TCRBD01	TCRBD01-01	01				TCRBJ02-03*01	TCRBJ02	TCRBJ02-03	01				1	3	4	4	1	3	42	55	58	62	63	1	In	VDJ
CAACCTGCAAAGCTTGAGGACTCGGCCGTGTATCTCTGTGCCAGCAGCTCAGAGACCCCTTTTTGGTATGGCTACACCTTCGGTTCG	CASSSETPFWYGYTF	4	4.460128598268763E-4	45	TCRBV11-02*02	TCRBV11	TCRBV11-02	02						unresolved		TCRBD01,TCRBD02	TCRBD01-01,TCRBD02-01		TCRBJ01-02*01	TCRBJ01	TCRBJ01-02	01				0	0	2	7	10	5	36	-1	53	56	66	4	In	VDJ
CTGACGATCCAGCGCACACAGCAGGAGGACTCGGCCGTGTATCTCTGTGCCAGCAGCTGGGGTGACGCTGAAGCTTTCTTTGGACAA	CASSWGDAEAFF	3	2.767048620455691E-4	36	TCRBV07-02*01	TCRBV07	TCRBV07-02	01						unresolved		TCRBD01,TCRBD02	TCRBD01-01,TCRBD02-01		TCRBJ01-01*01	TCRBJ01	TCRBJ01-01	01				4	0	6	2	5	6	45	-1	58	62	67	3	In	VDJ
GTTGGAGTCGGCTGCTCCCTCCCAAACATCTGTGTACTTCTGTGCCAGCAGTTACTCGTCGGCCCTAATGAAGCTTTCTTTGGACAA		1	9.981590913972584E-5	41	TCRBV06	TCRBV06	unresolved			TCRBV06-02,TCRBV06-03				unresolved		TCRBD01,TCRBD02	TCRBD01-01,TCRBD02-01		TCRBJ01-01*01	TCRBJ01	TCRBJ01-01	01				0	3	9	0	5	7	40	57	60	63	68	1	Out	VDJ
AAGCTGGAGGACTCAGCCATGTACTTCTGTGCCAGCATCCCCTGGGGTGGACAGAGCTCCTATAATTCACCCCTCCACTTTGGGAAC	CASIPWGGQSSYNSPLHF	1	9.097146149443369E-5	54	TCRBV02-01*01	TCRBV02	TCRBV02-01	01				TCRBD01-01*01	TCRBD01	TCRBD01-01	01				TCRBJ01-06*01	TCRBJ01	TCRBJ01-06	01				7	11	1	5	2	0	27	37	48	54	56	1	In	VDJ
CTTGGTGACTCTGCTGTGTATTTCTGTGCCAGCAGCCAAGAAATAAACTTTAGGGCAGGGTGAAACAATGAGCAGTTCTTCGGGCCA	CASSQEINFRAG*NNEQFF	2	2.67860414400277E-4	57	TCRBV03	TCRBV03	unresolved			TCRBV03-01,TCRBV03-02		TCRBD01-01*01	TCRBD01	TCRBD01-01	01				TCRBJ02-01*01	TCRBJ02	TCRBJ02-01	01				0	14	4	3	4	5	24	41	55	60	64	2	Stop	VDJ
GCTTGGTGACTCTGCTGTGTATTTCTGTGCCAGCAGCCAGTACCCGACCGGGCAGGACAGGGGATCTACGAGCAGTACTTCGGGCCG		1	7.58095512453614E-5	56	TCRBV03	TCRBV03	unresolved			TCRBV03-01,TCRBV03-02		TCRBD01-01*01	TCRBD01	TCRBD01-01	01				TCRBJ02-07*01	TCRBJ02	TCRBJ02-07	01				3	15	1	2	2	3	25	39	54	63	65	1	Out	VDJ
GCTGCTCCCTCCCAAACATCTGTGTACTTCTGTGCCAGCAGTTACCCCATCGGCCAGCCAACTAATGAAAAACTGTTTTTTGGCAGT	CASSYPIGQPTNEKLFF	2	1.718349828228192E-4	51	TCRBV06	TCRBV06	unresolved			TCRBV06-02,TCRBV06-03				unresolved		TCRBD01,TCRBD02	TCRBD01-01,TCRBD02-01		TCRBJ01-04*01	TCRBJ01	TCRBJ01-04	01				2	9	4	5	1	0	30	45	54	57	58	2	In	VDJ
ACAGTGACCAGTGCCCATCCTGAAGACAGCAGCTTCTACATCTGCAGTGCTCGGAGGGGGGTTAACTATGGCTACACCTTCGGTTCG	CSARRGVNYGYTF	2	1.7562546038508726E-4	39	TCRBV20	TCRBV20	unresolved			TCRBV20-01,TCRBV20-or09_02				unresolved		TCRBD01,TCRBD02	TCRBD01-01,TCRBD02-01		TCRBJ01-02*01	TCRBJ01	TCRBJ01-02	01				5	3	5	1	2	1	42	51	54	60	62	2	In	VDJ
AATTCCCTGGAGCTTGGTGACTCTGCTGTGTATTTCTGTGCCAGCAGCCAAGAACGACAGGGAAACTATGGCTACACCTTCGGTTCG	CASSQERQGNYGYTF	1	8.465399889065357E-5	45	TCRBV03	TCRBV03	unresolved			TCRBV03-01,TCRBV03-02		TCRBD01-01*01	TCRBD01	TCRBD01-01	01				TCRBJ01-02*01	TCRBJ01	TCRBJ01-02	01				0	2	2	3	1	2	36	53	55	62	63	1	In	VDJ
TGTGACATCGGCCCAAAAGAACCCGACAGCTTTCTATCTCTGTGCCAGAACCATAGCGGGAGCACAGATACGCAGTATTTTGGCCCA		14	0.00129634332629568	41	TCRBV19-01	TCRBV19	TCRBV19-01				01,02	TCRBD02-01	TCRBD02	TCRBD02-01				01,02	TCRBJ02-03*01	TCRBJ02	TCRBJ02-03	01				9	5	5	4	0	0	40	48	53	-1	60	14	Out	VDJ
CACGCCCTGCAGCCAGAAGACTCAGCCCTGTATCTCTGCGCCAGCAGCCAACAGGGGGCTAGCAATCAGCCCCAGCATTTTGGTGAT	CASSQQGASNQPQHF	1	1.3266671467938247E-4	45	TCRBV04-01*01	TCRBV04	TCRBV04-01	01				TCRBD01-01*01	TCRBD01	TCRBD01-01	01				TCRBJ01-05*01	TCRBJ01	TCRBJ01-05	01				2	0	4	0	0	0	36	-1	51	-1	59	1	In	VDJ
GCTGGAGTCAGCTGCTCCCTCTCAGACTTCTGTTTACTTCTGTGCCAGCAGACGGACAGGGACAATCAGCCCCAGCATTTTGGTGAT		2	2.4638104154742457E-4	41	TCRBV06-07*01	TCRBV06	TCRBV06-07	01				TCRBD01-01*01	TCRBD01	TCRBD01-01	01				TCRBJ01-05*01	TCRBJ01	TCRBJ01-05	01				6	2	1	3	1	3	40	51	53	61	62	2	Out	VDJ
ACCAGTGCCCATCCTGAAGACAGCAGCTTCTACATCTGCAGTGCTAGCGGGACAGGGGGCATAGGCTCACCCCTCCACTTTGGGAAC	CSASGTGGIGSPLHF	1	5.685716343402105E-5	45	TCRBV20	TCRBV20	unresolved			TCRBV20-01,TCRBV20-or09_02		TCRBD01-01*01	TCRBD01	TCRBD01-01	01				TCRBJ01-06*01	TCRBJ01	TCRBJ01-06	01				3	1	0	0	6	10	36	47	48	60	66	1	In	VDJ
CACATCAATTCCCTGGAGCTTGGTGACTCTGCTGTGTATTTCTGTGCCAGCAGCCAGCCCGGGATATATGGCTACACCTTCGGTTCG	CASSQPGIYGYTF	1	8.465399889065357E-5	39	TCRBV03	TCRBV03	unresolved			TCRBV03-01,TCRBV03-02		TCRBD02-01*02	TCRBD02	TCRBD02-01	02				TCRBJ01-02*01	TCRBJ01	TCRBJ01-02	01				3	3	8	3	2	5	42	56	59	64	66	1	In	VDJ
ACCTTGGAGCTGGGGGACTCGGCCCTTTATCTTTGCGCCAGCAGCCAGCCGGGACAGGGCCTCACAGATACGCAGTATTTTGGCCCA	CASSQPGQGLTDTQYF	2	2.6533342935876493E-4	48	TCRBV05-01*01	TCRBV05	TCRBV05-01	01				TCRBD01-01*01	TCRBD01	TCRBD01-01	01				TCRBJ02-03*01	TCRBJ02	TCRBJ02-03	01				4	5	0	3	3	2	33	45	50	59	62	2	In	VDJ
GAGTCGGCTGCTCCCTCCCAAACATCTGTGTACTTCTGTGCCAGCAGTTCGACGACAGGGGGGTATGAAAAACTGTTTTTTGGCAGT	CASSSTTGGYEKLFF	2	1.718349828228192E-4	45	TCRBV06	TCRBV06	unresolved			TCRBV06-02,TCRBV06-03		TCRBD01-01*01	TCRBD01	TCRBD01-01	01				TCRBJ01-04*01	TCRBJ01	TCRBJ01-04	01				4	4	2	1	2	6	36	49	53	62	64	2	In	VDJ
GCTGTCGGCTGCTCCCTCCCAGACATCTGTGTACTTCTGTGCCAGCACCTTTGGGGACAGGGGTACCACGAGCAGTACTTCGGGCCG		1	8.212701384914151E-5	44	TCRBV06-05*01	TCRBV06	TCRBV06-05	01				TCRBD01-01*01	TCRBD01	TCRBD01-01	01				TCRBJ02-07*01	TCRBJ02	TCRBJ02-07	01				7	6	0	2	4	5	37	47	53	63	67	1	Out	VDJ
TCGCTCAGGCTGGAGTCGGCTGCTCCCTCCCAGACATCTGTGTACTTCTGTGCCAGCAGGGGGGGTTATGGCTACACCTTCGGTTCG	CASRGGYGYTF	1	1.339302072001385E-4	33	TCRBV06-01*01	TCRBV06	TCRBV06-01	01				TCRBD02-01*01	TCRBD02	TCRBD02-01	01				TCRBJ01-02*01	TCRBJ01	TCRBJ01-02	01				6	0	9	1	1	5	48	-1	59	65	66	1	In	VDJ
CCTGGAGTCTGCCAGGCCCTCACATACCTCTCAGTACCTCTGTGCCAGCAGTCCCTCAGTGACAACACTGAAGCTTTCTTTGGACAA		1	6.317462603780116E-5	41	TCRBV25-01*01	TCRBV25	TCRBV25-01	01						unresolved		TCRBD01,TCRBD02	TCRBD01-01,TCRBD02-01		TCRBJ01-01*01	TCRBJ01	TCRBJ01-01	01				5	8	2	7	0	2	40	52	60	-1	63	1	Out	VDJ
TGGAGTCGGCTGCTCCCTCCCAGACATCTGTGTACTTCTGTGCCAGCAGTGGACAGGCCAGATAATTCACCCCTCCACTTTGGGAAC		2	2.1858420609079205E-4	43	TCRBV06-01*01	TCRBV06	TCRBV06-01	01				TCRBD01-01*01	TCRBD01	TCRBD01-01	01				TCRBJ01-06*01	TCRBJ01	TCRBJ01-06	01				4	0	2	4	4	5	38	-1	51	57	61	2	Out	VDJ
GAGTTGGCTGCTCCCTCCCAGACATCTGTGTACTTCTGTGCCAGCAGTTACAGGGGCGGCGAGGGTGAAAAACTGTTTTTTGGCAGT	CASSYRGGEGEKLFF	5	4.85181127970313E-4	45	TCRBV06-06	TCRBV06	TCRBV06-06				01,02			unresolved		TCRBD01,TCRBD02	TCRBD01-01,TCRBD02-01		TCRBJ01-04*01	TCRBJ01	TCRBJ01-04	01				2	0	5	2	9	7	36	-1	51	56	65	5	In	VDJ
CTTCTCAGTGACTCTGGCTTCTATCTCTGTGCCTGGAGTCAGAGGCGGGCGGGGAGTTCGAACACCGGGGAGCTGTTTTTTGGAGAA	CAWSQRRAGSSNTGELFF	1	3.0323820498144563E-5	54	TCRBV30-01*01	TCRBV30	TCRBV30-01	01				TCRBD02-01*01	TCRBD02	TCRBD02-01	01				TCRBJ02-02*01	TCRBJ02	TCRBJ02-02	01				2	9	7	3	4	0	27	39	48	54	58	1	In	VDJ
CTGGGGTTGGAGTCGGCTGCTCCCTCCCAAACATCTGTGTACTTCTGTGCCAGCAGTCCCCCATACAATGAGCAGTTCTTCGGGCCA	CASSPPYNEQFF	1	1.2382226703409028E-4	36	TCRBV06	TCRBV06	unresolved			TCRBV06-02,TCRBV06-03		TCRBD01-01*01	TCRBD01	TCRBD01-01	01				TCRBJ02-01*01	TCRBJ02	TCRBJ02-01	01				5	4	4	6	0	4	45	57	61	-1	63	1	In	VDJ
CTGTCGGCTGCTCCCTCCCAGACATCTGTGTACTTCTGTGCCAGCAGTCGTCGCGGACAGACCTATTCACCCCTCCACTTTGGGAAC	CASSRRGQTYSPLHF	1	8.718098393216562E-5	45	TCRBV06-05*01	TCRBV06	TCRBV06-05	01				TCRBD01-01*01	TCRBD01	TCRBD01-01	01				TCRBJ01-06*01	TCRBJ01	TCRBJ01-06	01				5	6	1	5	4	8	36	48	54	60	64	1	In	VDJ
AGGCTGGAGTCGGCTGCTCCCTCCCAGACATCTGTGTACTTCTGTGCCAGCAGTGAACGGGGGGTCTCTGGCTACACCTTCGGTTCG	CASSERGVSGYTF	1	1.3266671467938247E-4	39	TCRBV06-01*01	TCRBV06	TCRBV06-01	01				TCRBD02-01*01	TCRBD02	TCRBD02-01	01				TCRBJ01-02*01	TCRBJ01	TCRBJ01-02	01				2	0	8	1	4	7	42	-1	57	64	68	1	In	VDJ
CCTGGAGCTTGGTGACTCTGCTGTGTATTTCTGTGCCAGCAGCCAGATAAGTCCATTTCTTTCTCTGAGACCCAGTACTTCGGGCCA		1	6.822859612082527E-5	50	TCRBV03	TCRBV03	unresolved			TCRBV03-01,TCRBV03-02				unresolved		TCRBD01,TCRBD02	TCRBD01-01,TCRBD02-01		TCRBJ02-05*01	TCRBJ02	TCRBJ02-05	01				3	0	2	8	19	5	31	-1	45	47	66	1	Out	VDJ
TCCCTGGAGCTTGGTGACTCTGCTGTGTATTTCTGTGCCAGCAGCCAGGGACTAGCGGGGGTCACAGATACGCAGTATTTTGGCCCA	CASSQGLAGVTDTQYF	2	2.097397584454999E-4	48	TCRBV03	TCRBV03	unresolved			TCRBV03-01,TCRBV03-02		TCRBD02-01*01	TCRBD02	TCRBD02-01	01				TCRBJ02-03*01	TCRBJ02	TCRBJ02-03	01				3	0	0	2	1	2	33	-1	47	61	62	2	In	VDJ
AGGCTGGAGTCGGCTGCTCCCTCCCAGACATCTGTGTACTTCTGTGCCAGCAGTGATCGGAGTTTCTATGGCTACACCTTCGGTTCG	CASSDRSFYGYTF	1	1.3266671467938247E-4	39	TCRBV06-01*01	TCRBV06	TCRBV06-01	01				TCRBD02-01*02	TCRBD02	TCRBD02-01	02				TCRBJ01-02*01	TCRBJ01	TCRBJ01-02	01				3	2	10	2	3	4	42	56	58	62	65	1	In	VDJ
AGCACCTTGGAGCTGGGGGACTCGGCCCTTTATCTTTGCGCCAGCAGCCCAACAGGGGTTAGCGGCACTGAAGCTTTCTTTGGACAA	CASSPTGVSGTEAFF	2	2.0342229584171975E-4	45	TCRBV05-01*01	TCRBV05	TCRBV05-01	01				TCRBD01-01*01	TCRBD01	TCRBD01-01	01				TCRBJ01-01*01	TCRBJ01	TCRBJ01-01	01				4	3	3	2	7	4	36	48	51	58	65	2	In	VDJ
CTGTCGGCTGCTCCCTCCCAGACATCTGTGTACTTCTGTGCCAGCAGTTACCTACTACAAGCAAATTCACCCCTCCACTTTGGGAAC	CASSYLLQANSPLHF	1	8.59174914114096E-5	45	TCRBV06-05*01	TCRBV06	TCRBV06-05	01				TCRBD02-01	TCRBD02	TCRBD02-01				01,02	TCRBJ01-06*01	TCRBJ01	TCRBJ01-06	01				2	2	3	9	6	7	36	51	53	57	63	1	In	VDJ
GCTGTCGGCTGCTCCCTCCCAGACATCTGTGTACTTCTGTGCCAGTCGATGTCTGGACAGGGAGAAAACATTCAGTACTTCGGCGCC		1	9.72889240982138E-5	44	TCRBV06-05*01	TCRBV06	TCRBV06-05	01				TCRBD01-01*01	TCRBD01	TCRBD01-01	01				TCRBJ02-04*01	TCRBJ02	TCRBJ02-04	01				9	9	1	3	2	5	37	45	54	62	64	1	Out	VDJ
GCTTTGTATTTCTGTGCCAGCAGCGTAGGACAGGCCTTGATCAAGGAGCCTTGGAGCTGGGTAAATTCACCCCTCCACTTTGGGAAC	CASSVGQALIKEPWSWVNSPLHF	1	9.349844653594573E-5	69	TCRBV09-01	TCRBV09	TCRBV09-01				01,02	TCRBD01-01*01	TCRBD01	TCRBD01-01	01				TCRBJ01-06*01	TCRBJ01	TCRBJ01-06	01				0	0	2	4	29	7	12	-1	28	34	63	1	In	VDJ
AATGTGAGCACCTTGGAGCTGGGGGACTCGGCCCTTTATCTTTGCGCCAGCAGCTTGACAATCCGTTCACCCCTCCACTTTGGGAAC	CASSLTIRSPLHF	1	9.855241661896982E-5	39	TCRBV05-01*01	TCRBV05	TCRBV05-01	01				TCRBD01-01*01	TCRBD01	TCRBD01-01	01				TCRBJ01-06*01	TCRBJ01	TCRBJ01-06	01				1	0	3	6	5	9	42	-1	57	60	65	1	In	VDJ
GCACTGCAGCAAGAAGACTCAGCTGCGTATCTCTGCACCAGCAGCCCGCACGGGACGCAGAGCTACAATGAGCAGTTCTTCGGGCCA	CTSSPHGTQSYNEQFF	2	2.1100325096625591E-4	48	TCRBV01-01*01	TCRBV01	TCRBV01-01	01						unresolved		TCRBD01,TCRBD02	TCRBD01-01,TCRBD02-01		TCRBJ02-01*01	TCRBJ02	TCRBJ02-01	01				4	5	0	7	6	3	33	46	51	56	62	2	In	VDJ
GAGCTGGGGGACTCGGCCCTTTATCTTTGCGCCAGCAGCTTGGTGTCCGGGACAGGCCCCTCCCGGGAAAAACTGTTTTTTGGCAGT	CASSLVSGTGPSREKLFF	2	2.1479372852852398E-4	54	TCRBV05-01*01	TCRBV05	TCRBV05-01	01				TCRBD01-01*01	TCRBD01	TCRBD01-01	01				TCRBJ01-04*01	TCRBJ01	TCRBJ01-04	01				0	5	0	4	10	8	27	43	48	56	66	2	In	VDJ
GTGCGAGGAGATTCGGCAGCTTATTTCTGTGCCAGCTCACCATTTGCCCCCAGCCAGGGGGGAAACACTGAAGCTTTCTTTGGACAA	CASSPFAPSQGGNTEAFF	3	2.7796835456632516E-4	54	TCRBV18-01*01	TCRBV18	TCRBV18-01	01				TCRBD01-01*01	TCRBD01	TCRBD01-01	01				TCRBJ01-01*01	TCRBJ01	TCRBJ01-01	01				2	12	4	1	2	2	27	42	54	61	63	3	In	VDJ
CCAGCGCACAGAGCAGGGGGACTCGGCCATGTATCTCTGTGCCAGCAGCCCGACTAGCGGGCCTCCTACGAGCAGTACGTCGGGCCG		3	2.6027945927574084E-4	44	TCRBV07-09	TCRBV07	TCRBV07-09				01,03	TCRBD02-01	TCRBD02	TCRBD02-01				01,02	TCRBJ02-07*01	TCRBJ02	TCRBJ02-07	01				5	2	2	4	18	17	37	49	51	61	79	3	Out	VDJ
AATTCCCTGGAGCTTGGTGACTCTGCTGTGTATTTCTGTGCCAGCAGCCAAGAGTCGGTTTTAGGGGGGGAGCAGTTCTTCGGGCCA	CASSQESVLGGEQFF	2	1.5540958005299087E-4	45	TCRBV03	TCRBV03	unresolved			TCRBV03-01,TCRBV03-02				unresolved		TCRBD01,TCRBD02	TCRBD01-01,TCRBD02-01		TCRBJ02-01*01	TCRBJ02	TCRBJ02-01	01				0	9	5	1	1	10	36	53	62	68	69	2	In	VDJ
CGGTCCACAAAGCTGGAGGACTCAGCCATGTACTTCTGTGCCAGCAGTCCTACCCGGGACAGGGGGTTCGGCTACACCTTCGGTTCG	CASSPTRDRGFGYTF	1	9.223495401518971E-5	45	TCRBV02-01*01	TCRBV02	TCRBV02-01	01				TCRBD01-01*01	TCRBD01	TCRBD01-01	01				TCRBJ01-02*01	TCRBJ01	TCRBJ01-02	01				5	7	0	1	3	8	36	48	55	66	69	1	In	VDJ
AAGATCCGGTCCACAAAGCTGGAGGACTCAGCCATGTACTTCTGTGCCAGCAGTGAAGCGTCAGCCTATGGCTACACCTTCGGTTCG	CASSEASAYGYTF	1	9.223495401518971E-5	39	TCRBV02-01*01	TCRBV02	TCRBV02-01	01						unresolved		TCRBD01,TCRBD02	TCRBD01-01,TCRBD02-01		TCRBJ01-02*01	TCRBJ01	TCRBJ01-02	01				0	2	4	5	1	4	42	59	61	64	65	1	In	VDJ
GCTGCTCCCTCCCAGACATCTGTGTACTTCTGTGCCAGCAGTTCCAGACTACAGGGTCGGCAGAACCATGGCTACACCTTCGGTTCG	CASSSRLQGRQNHGYTF	1	1.5920005761525894E-4	51	TCRBV06	TCRBV06	unresolved			TCRBV06-05,TCRBV06-06		TCRBD01-01*01	TCRBD01	TCRBD01-01	01				TCRBJ01-02*01	TCRBJ01	TCRBJ01-02	01				4	7	3	3	11	6	30	43	50	56	67	1	In	VDJ
ACTCTGGAGTCAGCTACCCGCTCCCAGACATCTGTGTATTTCTGCGCCAGCAGTAGGGGACAATCATACGAGCAGTACTTCGGGCCG	CASSRGQSYEQYF	2	2.3500960886062034E-4	39	TCRBV10-02*01	TCRBV10	TCRBV10-02	01				TCRBD01-01*01	TCRBD01	TCRBD01-01	01				TCRBJ02-07*01	TCRBJ02	TCRBJ02-07	01				5	2	0	6	4	4	42	54	56	62	66	2	In	VDJ
CTGAAGATCCGGTCCACAAAGCTGGAGGACTCAGCCATGTACTTCTGTGCCAGCAGGGAAGCCGGAAACACCATATATTTTGGAGAG	CASREAGNTIYF	2	2.489080265889366E-4	36	TCRBV02-01*01	TCRBV02	TCRBV02-01	01						unresolved					TCRBJ01-03*01	TCRBJ01	TCRBJ01-03	01				0	0	0	0	1	4	45	-1	-1	62	63	2	In	VJ
TAAGAAGCTCCTCCTCAGTGACTCTGGCTTCTATCTCTGTGCCTGGAGTGTAAGCCGGCGAACATGGGAAGCTACACCTTCGGTTCG		1	2.4006357894364444E-5	44	TCRBV30-01*02	TCRBV30	TCRBV30-01	02						unresolved		TCRBD01,TCRBD02	TCRBD01-01,TCRBD02-01		TCRBJ01-02*01	TCRBJ01	TCRBJ01-02	01				0	14	0	8	1	9	37	51	65	69	70	1	Out	VDJ
ACCTTGGAGATCCAGCGCACAGAGCAGGGGGACTCGGCCATGTATCTCTGTGCCAGCAGCGCTGGGGACAGGGAGTACTTTGGGAAC	CASSAGDREYF	3	2.767048620455691E-4	33	TCRBV07-09	TCRBV07	TCRBV07-09				01,03	TCRBD01-01*01	TCRBD01	TCRBD01-01	01				TCRBJ01-06*01	TCRBJ01	TCRBJ01-06	01				5	4	0	3	3	20	48	60	64	73	76	3	In	VDJ
CCCTCACATACCTCTCAGTACCTCTGTGCCAGCAGTGAAACTGGTTGAGGCAGGGACCCCTATAATTCACCCCTCCACTTTGGGAAC	CASSETG*GRDPYNSPLHF	2	7.454605872460538E-5	57	TCRBV25	TCRBV25	unresolved			TCRBV25-01,TCRBV25-or09_02				unresolved		TCRBD01,TCRBD02	TCRBD01-01,TCRBD02-01		TCRBJ01-06*01	TCRBJ01	TCRBJ01-06	01				2	13	0	7	1	2	24	39	52	57	58	2	Stop	VDJ
GAGCACCTTGGAGCTGGGGGACTCGGCCCTTTATCTTTGCGCCAGCAGCTGCCTACAGGACTCAACACTGAAGCTTTCTTTGGACAA		1	1.2129528199257825E-4	44	TCRBV05-01*01	TCRBV05	TCRBV05-01	01						unresolved		TCRBD01,TCRBD02	TCRBD01-01,TCRBD02-01		TCRBJ01-01*01	TCRBJ01	TCRBJ01-01	01				3	4	3	4	4	2	37	50	54	59	63	1	Out	VDJ
CACCAGGCCTGGGGGACGCAGCCATGTACCTGTGTGCCACCAGCAGAGGGAAAGCAACTGTATAATTCACCCCTCCACTTTGGGAAC		2	1.351936997208945E-4	49	TCRBV15-01*01	TCRBV15	TCRBV15-01	01						unresolved		TCRBD01,TCRBD02	TCRBD01-01,TCRBD02-01		TCRBJ01-06*01	TCRBJ01	TCRBJ01-06	01				1	0	1	8	9	4	32	-1	48	51	60	2	Out	VDJ
ACTCTGACAGTGACCAGTGCCCATCCTGAAGACAGCAGCTTCTACATCTGCAGTGCTAGGTCCGGAAACACCATATATTTTGGAGAG	CSARSGNTIYF	4	4.965525606571172E-4	33	TCRBV20-01*01	TCRBV20	TCRBV20-01	01						unresolved					TCRBJ01-03*01	TCRBJ01	TCRBJ01-03	01				3	0	0	0	4	4	48	-1	-1	59	63	4	In	VJ
CTGTCGGCTGCTCCCTCCCAGACATCTGTGTACTTCTGTGCCAGCAGTTATGACAGGGGGCCTAATGAAAAACTGTTTTTTGGCAGT	CASSYDRGPNEKLFF	2	1.8446990803037942E-4	45	TCRBV06-05*01	TCRBV06	TCRBV06-05	01				TCRBD01-01*01	TCRBD01	TCRBD01-01	01				TCRBJ01-04*01	TCRBJ01	TCRBJ01-04	01				3	1	2	0	0	3	36	50	51	-1	61	2	In	VDJ
AGGCTGGAGTCGGCTGCTCCCTCCCAGACATCTGTGTACTTCTGTGCCAGCAGCCGGGATACTAACTATGGCTACACCTTCGGTTCG	CASSRDTNYGYTF	1	1.3013972963787042E-4	39	TCRBV06-01*01	TCRBV06	TCRBV06-01	01				TCRBD02-01*02	TCRBD02	TCRBD02-01	02				TCRBJ01-02*01	TCRBJ01	TCRBJ01-02	01				6	1	8	3	2	0	42	53	54	59	61	1	In	VDJ
AGCTCCTTGGAGCTGGGGGACTCAGCCCTGTACTTCTGTGCCAGCAGCTCCAAGGGGGGTGGGCAAGAGACCCAGTACTTCGGGCCA	CASSSKGGGQETQYF	1	1.2129528199257825E-4	45	TCRBV13-01*01	TCRBV13	TCRBV13-01	01						unresolved		TCRBD01,TCRBD02	TCRBD01-01,TCRBD02-01		TCRBJ02-05*01	TCRBJ02	TCRBJ02-05	01				4	3	5	1	5	2	36	49	52	58	63	1	In	VDJ
GTGAGCACCTTGGAGCTGGGGGACTCGGCCCTTTATCTTTGCGCCAGCAGCTTGGACGGAGTTGCTTCACCCCTCCACTTTGGGAAC	CASSLDGVASPLHF	1	9.602543157745777E-5	42	TCRBV05-01*01	TCRBV05	TCRBV05-01	01				TCRBD02-01*02	TCRBD02	TCRBD02-01	02				TCRBJ01-06*01	TCRBJ01	TCRBJ01-06	01				0	2	10	2	4	9	39	55	57	61	65	1	In	VDJ
TCCCTGGAGCTTGGTGACTCTGCTGTGTATTTCTGTGCCAGCAGCCCGGGACTAGCGGGGGGAAAGGAGACCCAGTACTTCGGGCCA	CASSPGLAGGKETQYF	1	6.696510360006924E-5	48	TCRBV03	TCRBV03	unresolved			TCRBV03-01,TCRBV03-02		TCRBD02-01*01	TCRBD02	TCRBD02-01	01				TCRBJ02-05*01	TCRBJ02	TCRBJ02-05	01				4	1	0	1	4	5	33	46	47	62	66	1	In	VDJ
GTGACCAGTGCCCATCCTGAAGACAGCAGCTTCTACATCTGCAGTGCCAACAAGGGACAGAATAATTCACCCCTCCACTTTGGGAAC	CSANKGQNNSPLHF	1	5.559367091326503E-5	42	TCRBV20	TCRBV20	unresolved			TCRBV20-01,TCRBV20-or09_02		TCRBD01-01*01	TCRBD01	TCRBD01-01	01				TCRBJ01-06*01	TCRBJ01	TCRBJ01-06	01				6	6	0	5	1	5	39	47	53	60	61	1	In	VDJ
GTGAGCACCTTGGAGCTGGGGGACTCGGCCCTTTATCTTTGCGCCAGCAGCGGGGGACAGGGGGCTTTCGAGCAGTACTTCGGGCCG	CASSGGQGAFEQYF	1	9.097146149443369E-5	42	TCRBV05-01*01	TCRBV05	TCRBV05-01	01				TCRBD01-01*01	TCRBD01	TCRBD01-01	01				TCRBJ02-07*01	TCRBJ02	TCRBJ02-07	01				4	2	0	0	3	6	39	51	53	65	68	1	In	VDJ
GTGAACGCCTTGTTGCTGGGGGACTCGGCCCTCTATCTCTGTGCCAGCAGCTTAAAAGGACGTAACTATGGCTACACCTTCGGTTCG	CASSLKGRNYGYTF	2	2.008953108002077E-4	42	TCRBV05-06*01	TCRBV05	TCRBV05-06	01						unresolved		TCRBD01,TCRBD02	TCRBD01-01,TCRBD02-01		TCRBJ01-02*01	TCRBJ01	TCRBJ01-02	01				2	4	1	7	1	1	39	53	57	61	62	2	In	VDJ
ACGCCTTGTTGCTGGGGGACTCGGCCCTCTATCTCTGTGCCAGCAGCTTGCTGAGGGGCGAACACCGGGGAGCTGTTTTTTGGAGAA		1	1.0107940166048186E-4	46	TCRBV05-06*01	TCRBV05	TCRBV05-06	01						unresolved		TCRBD01,TCRBD02	TCRBD01-01,TCRBD02-01		TCRBJ02-02*01	TCRBJ02	TCRBJ02-02	01				1	3	5	2	0	0	35	50	53	-1	58	1	Out	VDJ
AACGCCTTGTTGCTGGGGGACTCGGCCCTCTATCTCTGTGCCAGCAGCTTGTTGGGACAGGGTGATGAAAAACTGTTTTTTGGCAGT	CASSLLGQGDEKLFF	2	1.730984753435752E-4	45	TCRBV05-06*01	TCRBV05	TCRBV05-06	01				TCRBD01-01*01	TCRBD01	TCRBD01-01	01				TCRBJ01-04*01	TCRBJ01	TCRBJ01-04	01				1	2	0	3	2	6	36	51	53	62	64	2	In	VDJ
GTGACCAGTGCCCATCCTGAAGACAGCAGCTTCTACATCTGCAGTGCTCGGAGGTCTTTATCGGACACTGAAGCTTTCTTTGGACAA	CSARRSLSDTEAFF	2	9.602543157745777E-5	42	TCRBV20	TCRBV20	unresolved			TCRBV20-01,TCRBV20-or09_02		TCRBD02-01*02	TCRBD02	TCRBD02-01	02				TCRBJ01-01*01	TCRBJ01	TCRBJ01-01	01				5	1	10	1	10	3	39	48	49	54	64	2	In	VDJ
CCTAGAGTCTGCCATCCCCAACCAGACAGCTCTTTACTTCTGTGCCACCGCCCGGACAGGGGAAATTCACCCCTCCACTTTGGGAAC		1	4.0431760664192746E-5	41	TCRBV24	TCRBV24	unresolved			TCRBV24-01,TCRBV24-or09_02		TCRBD01-01*01	TCRBD01	TCRBD01-01	01				TCRBJ01-06*01	TCRBJ01	TCRBJ01-06	01				9	4	1	2	1	7	40	49	53	62	63	1	Out	VDJ
TCGGCTGCTCCCTCCCAGACATCTGTGTACTTCTGTGCCAGCACCAAATACAGGGCGTTATCTAACTATGGCTACACCTTCGGTTCG	CASTKYRALSNYGYTF	1	1.0866035678501801E-4	48	TCRBV06	TCRBV06	unresolved			TCRBV06-01,TCRBV06-05		TCRBD01-01*01	TCRBD01	TCRBD01-01	01				TCRBJ01-02*01	TCRBJ01	TCRBJ01-02	01				7	6	3	3	6	0	33	43	49	55	61	1	In	VDJ
CTGGAGCTTGGTGACTCTGCTGTGTATTTCTGTGCCAGCAGCCAAGAACCGACTAGCGGGGGGTACAATGAGCAGTTCTTCGGGCCA	CASSQEPTSGGYNEQFF	1	1.2255877451333426E-4	51	TCRBV03	TCRBV03	unresolved			TCRBV03-01,TCRBV03-02		TCRBD02-01*01	TCRBD02	TCRBD02-01	01				TCRBJ02-01*01	TCRBJ02	TCRBJ02-01	01				0	3	2	1	0	4	30	47	50	-1	63	1	In	VDJ
GTGAGCAACATGAGCCCTGAAGACAGCAGCATATATCTCTGCAGCGTTTTCACAGGAGAGGTTCGTGAAAAACTGTTTTTTGGCAGT	CSVFTGEVREKLFF	1	4.422223822646082E-5	42	TCRBV29-01*01	TCRBV29	TCRBV29-01	01				TCRBD01-01*01	TCRBD01	TCRBD01-01	01				TCRBJ01-04*01	TCRBJ01	TCRBJ01-04	01				5	3	3	4	9	7	39	48	51	56	65	1	In	VDJ
AGGCTGGAGTCGGCTGCTCCCTCCCAGACATCTGTGTACTTCTGTGCCAGCAGTGAATCCGGCCCAGGCGAGCAGTACTTCGGGCCG	CASSESGPGEQYF	1	1.1624131190955415E-4	39	TCRBV06-01*01	TCRBV06	TCRBV06-01	01				TCRBD01-01*01	TCRBD01	TCRBD01-01	01				TCRBJ02-07*01	TCRBJ02	TCRBJ02-07	01				2	7	4	4	0	6	42	57	64	-1	68	1	In	VDJ
CCGCTCAGGCTGCTGTCGGCTGCTCCCTCCCAGACATCTGTGTACTTCTGTGCCAGCAGTTACAGAAACACCATATATTTTGGAGAG	CASSYRNTIYF	2	2.388000864228884E-4	33	TCRBV06-05*01	TCRBV06	TCRBV06-05	01						unresolved					TCRBJ01-03*01	TCRBJ01	TCRBJ01-03	01				2	0	0	0	1	5	48	-1	-1	63	64	2	In	VJ
ACCTTGGAGCTGGGGGACTCGGCCCTTTATCTTTGCGCCAGCAGCGTATGGGGCGGCCCCGACACAGATACGCAGTATTTTGGCCCA	CASSVWGGPDTDTQYF	2	2.5269850415120466E-4	48	TCRBV05-01*01	TCRBV05	TCRBV05-01	01				TCRBD01-01*01	TCRBD01	TCRBD01-01	01				TCRBJ02-03*01	TCRBJ02	TCRBJ02-03	01				4	4	7	0	8	2	33	45	49	54	62	2	In	VDJ
GAGTCGGCTGCTCCCTCCCAGACATCTGTGTACTTCTGTGCCAGCAGTGTTTCCCGGGGGGGATCCAATGAGCAGTTCTTCGGGCCA	CASSVSRGGSNEQFF	2	1.9584134071718362E-4	45	TCRBV06-01*01	TCRBV06	TCRBV06-01	01				TCRBD02-01*01	TCRBD02	TCRBD02-01	01				TCRBJ02-01*01	TCRBJ02	TCRBJ02-01	01				4	5	8	0	3	6	36	49	54	62	65	2	In	VDJ
AATGTGAGCACCTTGGAGCTGGGGGACTCGGCCCTTTATCTTTGCGCCAGCGGCAGCAGGCTTGGGACTGAAGCTTTCTTTGGACAA	CASGSRLGTEAFF	1	1.2003178947182222E-4	39	TCRBV05-01*01	TCRBV05	TCRBV05-01	01				TCRBD01-01*01	TCRBD01	TCRBD01-01	01				TCRBJ01-01*01	TCRBJ01	TCRBJ01-01	01				7	5	4	4	6	5	42	51	56	60	66	1	In	VDJ
ACACACCCTGCAGCCAGAAGACTCGGCCCTGTATCTCTGTGCCAGCAGCCAAGATCGGGAGAAAACACTGAAGCTTTCTTTGGACAA		1	9.72889240982138E-5	44	TCRBV04-02*01	TCRBV04	TCRBV04-02	01				TCRBD02-01*02	TCRBD02	TCRBD02-01	02				TCRBJ01-01*01	TCRBJ01	TCRBJ01-01	01				0	1	8	2	2	2	37	54	55	61	63	1	Out	VDJ
CACCTACACACCCTGCAGCCAGAAGACTCGGCCCTGTATCTCTGCGCCAGCAGCCGGGACAGTAATTCACCCCTCCACTTTGGGAAC	CASSRDSNSPLHF	1	1.0866035678501801E-4	39	TCRBV04-03*01	TCRBV04	TCRBV04-03	01				TCRBD01-01*01	TCRBD01	TCRBD01-01	01				TCRBJ01-06*01	TCRBJ01	TCRBJ01-06	01				4	0	0	5	0	6	42	-1	55	-1	62	1	In	VDJ
CTGCTGTCGGCTGCTCCCTCCCAGACATCTGTGTACTTCTGTGCCAGCAGTTACGGACCGAGCAATCAGCCCCAGCATTTTGGTGAT	CASSYGPSNQPQHF	1	1.1118734182653006E-4	42	TCRBV06-05*01	TCRBV06	TCRBV06-05	01						unresolved		TCRBD01,TCRBD02	TCRBD01-01,TCRBD02-01		TCRBJ01-05*01	TCRBJ01	TCRBJ01-05	01				2	0	1	7	2	1	39	-1	54	58	60	1	In	VDJ
TCCGCTACCAGCTCCCAGACATCTGTGTACTTCTGTGCCATCAGTGAGTCGGACCTAGGAGTTTTCACTGAAGCTTTCTTTGGACAA	CAISESDLGVFTEAFF	8	8.301145861367074E-4	48	TCRBV10-03*01	TCRBV10	TCRBV10-03	01						unresolved		TCRBD01,TCRBD02	TCRBD01-01,TCRBD02-01		TCRBJ01-01*01	TCRBJ01	TCRBJ01-01	01				0	0	1	7	11	4	33	-1	50	54	65	8	In	VDJ
CTGGAGTCGCCCAGCCCCAACCAGACCTCTCTGTACTTCTGTGCCAGCAGTGCACAGCGCCTGAACACTGAAGCTTTCTTTGGACAA	CASSAQRLNTEAFF	1	9.097146149443369E-5	42	TCRBV27-01*01	TCRBV27	TCRBV27-01	01						unresolved		TCRBD01,TCRBD02	TCRBD01-01,TCRBD02-01		TCRBJ01-01*01	TCRBJ01	TCRBJ01-01	01				5	2	3	5	4	0	39	51	53	57	61	1	In	VDJ
AACGCCTTGTTGCTGGGGGACTCGGCCCTCTATCTCTGTGCCAGCAGCTTGGCCGGGGGGAGGAATGAAAAACTGTTTTTTGGCAGT	CASSLAGGRNEKLFF	1	1.7057149030206317E-4	45	TCRBV05-06*01	TCRBV05	TCRBV05-06	01				TCRBD02-01*01	TCRBD02	TCRBD02-01	01				TCRBJ01-04*01	TCRBJ01	TCRBJ01-04	01				0	1	8	1	3	5	36	52	53	60	63	1	In	VDJ
GTGAGCACCTTGGAGCTGGGGGACTCGGCCCTTTATCTTTGCGCCAGCAGCGTTGGGGAGATAGGTGAAAAACTGTTTTTTGGCAGT	CASSVGEIGEKLFF	2	2.0721277340398785E-4	42	TCRBV05-01*01	TCRBV05	TCRBV05-01	01				TCRBD02-01*02	TCRBD02	TCRBD02-01	02				TCRBJ01-04*01	TCRBJ01	TCRBJ01-04	01				4	4	9	2	5	7	39	51	55	60	65	2	In	VDJ
CTCAGGCTGGAGTCGGCTGCTCCCTCCCAGACATCTGTGTACTTCTGTGCCAGCAGTGATAGCAATCAGCCCCAGCATTTTGGTGAT	CASSDSNQPQHF	2	2.70387399441789E-4	36	TCRBV06-01*01	TCRBV06	TCRBV06-01	01						unresolved					TCRBJ01-05*01	TCRBJ01	TCRBJ01-05	01				3	0	0	0	0	0	45	-1	-1	-1	59	2	In	VJ
ACTCTGAAGATCCGGTCCACAAAGCTGGAGGACTCAGCCATGTACTTCTGTGCCAGCAGCGTCATGGCTGAGCAGTTCTTCGGGCCA	CASSVMAEQFF	2	2.7417787700405706E-4	33	TCRBV02-01*01	TCRBV02	TCRBV02-01	01				TCRBD01-01*01	TCRBD01	TCRBD01-01	01				TCRBJ02-01*01	TCRBJ02	TCRBJ02-01	01				6	6	9	0	0	9	48	59	65	-1	68	2	In	VDJ
GTGAGCACCTTGGAGCTGGGGGACTCGGCCCTTTATCTTTGCGCCAGCAGCTTGGCAGGTCATAATGAAAAACTGTTTTTTGGCAGT	CASSLAGHNEKLFF	2	2.0721277340398785E-4	42	TCRBV05-01*01	TCRBV05	TCRBV05-01	01				TCRBD01-01*01	TCRBD01	TCRBD01-01	01				TCRBJ01-04*01	TCRBJ01	TCRBJ01-04	01				0	0	4	4	3	4	39	-1	55	59	62	2	In	VDJ
CTGTCGGCTGCTCCCTCCCAGACATCTGTGTACTTCTGTGCCAGCAGTCCCTCCGGAGGCAGGGATTACGAGCAGTACTTCGGGCCG	CASSPSGGRDYEQYF	2	2.590159667549848E-4	45	TCRBV06-05*01	TCRBV06	TCRBV06-05	01						unresolved		TCRBD01,TCRBD02	TCRBD01-01,TCRBD02-01		TCRBJ02-07*01	TCRBJ02	TCRBJ02-07	01				5	11	4	3	2	4	36	48	59	64	66	2	In	VDJ
AATGTGAGCACCTTGGAGCTGGGGGACTCGGCCCTTTATCTTTGCGCCAGCACCGGGGAAGCTAACTATGGCTACACCTTCGGTTCG	CASTGEANYGYTF	2	2.1226674348701194E-4	39	TCRBV05-01*01	TCRBV05	TCRBV05-01	01				TCRBD02-01*01	TCRBD02	TCRBD02-01	01				TCRBJ01-02*01	TCRBJ01	TCRBJ01-02	01				6	1	8	3	3	0	42	52	53	58	61	2	In	VDJ
AACGCCTTGGAGCTGGACGACTCGGCCCTGTATCTCTGTGCCAGCAGCTTCGGTGGGGGGCTTTTAGAGACCCAGTACTTCGGGCCA	CASSFGGGLLETQYF	1	1.5288259501147883E-4	45	TCRBV05-04*01	TCRBV05	TCRBV05-04	01						unresolved		TCRBD01,TCRBD02	TCRBD01-01,TCRBD02-01		TCRBJ02-05*01	TCRBJ02	TCRBJ02-05	01				2	5	6	0	4	4	36	50	55	61	65	1	In	VDJ
GAGCTTGGTGACTCTGCTGTGTATTTCTGTGCCAGCAGCCGAGGACAGGGGGCCCGAGGGGGACTCTACGAGCAGTACTTCGGGCCG	CASSRGQGARGGLYEQYF	1	7.201907368309333E-5	54	TCRBV03	TCRBV03	unresolved			TCRBV03-01,TCRBV03-02		TCRBD01-01*01	TCRBD01	TCRBD01-01	01				TCRBJ02-07*01	TCRBJ02	TCRBJ02-07	01				4	2	1	0	12	3	27	40	42	53	65	1	In	VDJ
GTGACCAGTGCCCATCCTGAAGACAGCAGCTTCTACATCTGCAGTGCTAGGGACATCCGAGGGCATGAAAAACTGTTTTTTGGCAGT	CSARDIRGHEKLFF	1	1.1750480443031017E-4	42	TCRBV20	TCRBV20	unresolved			TCRBV20-01,TCRBV20-or09_02				unresolved		TCRBD01,TCRBD02	TCRBD01-01,TCRBD02-01		TCRBJ01-04*01	TCRBJ01	TCRBJ01-04	01				3	0	1	6	9	6	39	-1	50	55	64	1	In	VDJ
AGCCCCAACCAGACCTCTCTGTACTTCTGTGCCAGCAGTTTATCGGTTCTTCGGAACTCCTATAATTCACCCCTCCACTTTGGGAAC	CASSLSVLRNSYNSPLHF	1	7.201907368309333E-5	54	TCRBV27-01*01	TCRBV27	TCRBV27-01	01						unresolved		TCRBD01,TCRBD02	TCRBD01-01,TCRBD02-01		TCRBJ01-06*01	TCRBJ01	TCRBJ01-06	01				0	8	1	8	1	0	27	44	52	55	56	1	In	VDJ
CTGAGTTCTAAGAAGCTCCTTCTCAGTGACTCTGGCTTCTATCTCTGTGCCTGGAGGGGGGGGCGAGATACGCAGTATTTTGGCCCA	CAWRGGRDTQYF	1	2.7796835456632515E-5	36	TCRBV30-01*01	TCRBV30	TCRBV30-01	01				TCRBD02-01*01	TCRBD02	TCRBD02-01	01				TCRBJ02-03*01	TCRBJ02	TCRBJ02-03	01				3	0	9	0	2	5	45	-1	56	63	65	1	In	VDJ
ATCAATTCCCTGGAGCTTGGTGACTCTGCTGTGTATTTCTGTGCCAGCAGGGAAAAACAGGACCAAGAGACCCAGTACTTCGGGCCA	CASREKQDQETQYF	1	6.570161107931322E-5	42	TCRBV03	TCRBV03	unresolved			TCRBV03-01,TCRBV03-02		TCRBD01-01*01	TCRBD01	TCRBD01-01	01				TCRBJ02-05*01	TCRBJ02	TCRBJ02-05	01				6	6	3	4	0	0	39	50	56	-1	61	1	In	VDJ
GAGCACCTTGGAGCTGGGGGACTCGGCCCTTTATCTTTGCGCCAGCAGACCAGGGGAGTCTGACCCTACGAGCAGTACGTCGGGCCG		2	1.4277465484543065E-4	44	TCRBV05-01*01	TCRBV05	TCRBV05-01	01				TCRBD01-01*01	TCRBD01	TCRBD01-01	01				TCRBJ02-07*01	TCRBJ02	TCRBJ02-07	01				5	2	4	2	23	17	37	48	50	56	79	2	Out	VDJ
TGCAGCAAGAAGACTCAGCTGCGTATCTCTGCACCAGCAGCCAAGATTTGGAGGCAGGGGAGGAACTATGGCTACACCTTCGGTTCG		1	6.191113351704514E-5	52	TCRBV01-01*01	TCRBV01	TCRBV01-01	01						unresolved		TCRBD01,TCRBD02	TCRBD01-01,TCRBD02-01		TCRBJ01-02*01	TCRBJ01	TCRBJ01-02	01				0	8	4	2	3	2	29	46	54	60	63	1	Out	VDJ
CTGCTGGGGTTGGAGTCGGCTGCTCCCTCCCAAACATCTGTGTACTTCTGTGCCAGCAGTTTCGACACTGAAGCTTTCTTTGGACAA	CASSFDTEAFF	1	9.349844653594573E-5	33	TCRBV06	TCRBV06	unresolved			TCRBV06-02,TCRBV06-03		TCRBD02-01	TCRBD02	TCRBD02-01				01,02	TCRBJ01-01*01	TCRBJ01	TCRBJ01-01	01				4	1	8	6	0	3	48	61	62	-1	64	1	In	VDJ
CTGCTGTCGGCTGCTCCCTCCCAGACATCTGTGTACTTCTGTGCCAGCAGCCCTGGCAGGGGGAAATACGAGCAGTACTTCGGGCCG	CASSPGRGKYEQYF	2	1.718349828228192E-4	42	TCRBV06-05*01	TCRBV06	TCRBV06-05	01				TCRBD01-01*01	TCRBD01	TCRBD01-01	01				TCRBJ02-07*01	TCRBJ02	TCRBJ02-07	01				6	6	4	1	3	4	39	50	56	63	66	2	In	VDJ
CGGCTGCTCCCTCCCAAACATCTGTGTACTTCTGTGCCAGACCTCCCCCTACGGGACAGGGGGCCACAGCCCCAGCATTTTGGTGAT		2	2.2363817617381614E-4	49	TCRBV06	TCRBV06	unresolved			TCRBV06-02,TCRBV06-03		TCRBD01-01*01	TCRBD01	TCRBD01-01	01				TCRBJ01-05*01	TCRBJ01	TCRBJ01-05	01				9	12	0	0	2	7	32	40	52	64	66	2	Out	VDJ
CTGACAGTGACCAGTGCCCATCCTGAAGACAGCAGCTTCTACATCTGCAGTGCTAGACAGGGGAGTCAGCCCCAGCATTTTGGTGAT	CSARQGSQPQHF	2	1.3898417728316258E-4	36	TCRBV20	TCRBV20	unresolved			TCRBV20-01,TCRBV20-or09_02		TCRBD01-01*01	TCRBD01	TCRBD01-01	01				TCRBJ01-05*01	TCRBJ01	TCRBJ01-05	01				2	0	4	2	2	6	45	-1	57	63	65	2	In	VDJ
TTGGAGTCGGCTGCTCCCTCCCAAACATCTGTGTACTTCTGTGCCAGCAGCCCCTTCGACAGGGACTTTAAAGCTTTCTTTGGACAA	CASSPFDRDFKAFF	1	9.223495401518971E-5	42	TCRBV06	TCRBV06	unresolved			TCRBV06-02,TCRBV06-03		TCRBD01-01*01	TCRBD01	TCRBD01-01	01				TCRBJ01-01*01	TCRBJ01	TCRBJ01-01	01				6	7	2	3	6	9	39	50	57	64	70	1	In	VDJ
CCCGCTCAGGCTGGAGTTGGCTGCTCCCTCCCAGACATCTGTGTACTTCTGTGCCAGCATCCATGACACTGGTACACCTTCGGTTCG		2	2.1984769861154807E-4	32	TCRBV06-06	TCRBV06	TCRBV06-06				01,02	TCRBD01-01*01	TCRBD01	TCRBD01-01	01				TCRBJ01-02*01	TCRBJ01	TCRBJ01-02	01				7	5	2	6	4	11	49	59	64	68	72	2	Out	VDJ
AAGCTGGAGGACTCAGCCATGTACTTCTGTGCCAGCAGTACCCCCGAAGGGGGTGGGGGCGGGGGAGAAAAACTGTTTTTTGGCAGT	CASSTPEGGGGGGEKLFF	2	1.832064155096234E-4	54	TCRBV02-01*01	TCRBV02	TCRBV02-01	01				TCRBD02-01*01	TCRBD02	TCRBD02-01	01				TCRBJ01-04*01	TCRBJ01	TCRBJ01-04	01				5	19	7	2	1	8	27	39	58	65	66	2	In	VDJ
ACCTTGGAGCTGGGGGACTCGGCCCTTTATCTTTGCGCCAGCAGCTTAGGCGAAACAGGGATTAATGAAAAACTGTTTTTTGGCAGT	CASSLGETGINEKLFF	2	2.046857883624758E-4	48	TCRBV05-01*01	TCRBV05	TCRBV05-01	01				TCRBD01-01*01	TCRBD01	TCRBD01-01	01				TCRBJ01-04*01	TCRBJ01	TCRBJ01-04	01				2	7	3	3	2	4	33	47	54	60	62	2	In	VDJ
CTGGAGTCGGCTGCTCCCTCCCAGACATCTGTGTACTTCTGTGCCAGCAGTGCAACCTGGGGAGGCACTGAAGCTTTCTTTGGACAA	CASSATWGGTEAFF	1	1.516191024907228E-4	42	TCRBV06-01*01	TCRBV06	TCRBV06-01	01				TCRBD02-01*02	TCRBD02	TCRBD02-01	02				TCRBJ01-01*01	TCRBJ01	TCRBJ01-01	01				4	7	9	1	0	4	39	52	59	-1	65	1	In	VDJ
ACACAGCAGGAGGACTCGGCCGTGTATCTCTGTGCCAGCAGCTTGGTCTTCAAGGGAACTGGGGCCAACGTCCTGACTTTCGGGGCC	CASSLVFKGTGANVLTF	5	4.978160531778732E-4	51	TCRBV07-02*01	TCRBV07	TCRBV07-02	01						unresolved		TCRBD01,TCRBD02	TCRBD01-01,TCRBD02-01		TCRBJ02-06*01	TCRBJ02	TCRBJ02-06	01				3	9	0	8	1	2	30	44	53	57	58	5	In	VDJ
CACATCAATTCCCTGGAGCTTGGTGACTCTGCTGTGTATTTCTGTGCCAGCAGCACTAGCGGGGGGTCAGATTGGTATTTTGGCCCA	CASSTSGGSDWYF	1	9.349844653594573E-5	39	TCRBV03	TCRBV03	unresolved			TCRBV03-01,TCRBV03-02		TCRBD02-01*01	TCRBD02	TCRBD02-01	01				TCRBJ02-03*01	TCRBJ02	TCRBJ02-03	01				5	0	3	1	8	14	42	-1	54	66	74	1	In	VDJ
CTCCCTCCCAGACATCTGTGTACTTCTGTGCCAGCAGTTCCTCTTTCTGTGGGCGCATCCCCTAATGAAAAACTGTTTTTTGGCAGT		3	3.184001152305179E-4	55	TCRBV06	TCRBV06	unresolved			TCRBV06-05,TCRBV06-06		TCRBD01-01*01	TCRBD01	TCRBD01-01	01				TCRBJ01-04*01	TCRBJ01	TCRBJ01-04	01				0	7	8	0	7	3	26	43	50	54	61	3	Out	VDJ
GAGTCGCCCAGCCCCAACCAGACCTCTCTGTACTTCTGTGCCAGCAGTTGGTCTCAGCGGGGGACACGGGAGCTGTTTTTTGGAGAA	CASSWSQRGTRELFF	1	9.223495401518971E-5	45	TCRBV27-01*01	TCRBV27	TCRBV27-01	01				TCRBD02-01*01	TCRBD02	TCRBD02-01	01				TCRBJ02-02*01	TCRBJ02	TCRBJ02-02	01				4	6	6	2	4	9	36	49	55	63	67	1	In	VDJ
TGACAGTGACCAGTGCCCATCCTGAAGACAGCAGCTTCTACATCCAAAATATGCACAGGGAGGCATCAGCCCCAGCATTTTGGTGAT		2	1.137143268680421E-4	37	TCRBV20	TCRBV20	unresolved			TCRBV20-01,TCRBV20-or09_02				unresolved		TCRBD01,TCRBD02	TCRBD01-01,TCRBD02-01		TCRBJ01-05*01	TCRBJ01	TCRBJ01-05	01				14	10	3	3	4	5	44	44	54	60	64	2	Out	VDJ
ACGCCCTGCAGCCAGAAGACTCAGCCCTGTATCTCTGCGCCAGCAGCGAAGAGGTCTCGTAGGTACTACGAGCAGTACGTCGGGCCG		1	8.718098393216562E-5	46	TCRBV04-01*01	TCRBV04	TCRBV04-01	01				TCRBD02-01	TCRBD02	TCRBD02-01				01,02	TCRBJ02-07*01	TCRBJ02	TCRBJ02-07	01				0	12	3	9	11	17	35	52	64	68	79	1	Out	VDJ
GTGAGCACCTTGGAGCTGGGGGACTCGGCCCTTTATCTTTGCGCCAGCAGCGATCTCCAGGGGGCAGATACGCAGTATTTTGGCCCA	CASSDLQGADTQYF	1	1.1497781938879813E-4	42	TCRBV05-01*01	TCRBV05	TCRBV05-01	01				TCRBD01-01*01	TCRBD01	TCRBD01-01	01				TCRBJ02-03*01	TCRBJ02	TCRBJ02-03	01				4	6	4	1	0	4	39	51	57	-1	64	1	In	VDJ
CTGCTGTCGGCTGCTCCCTCCCAGACATCTGTGTACTTCTGTGCCAGCAGTCCATGGGACGGAGATCAGCCCCAGCATTTTGGTGAT	CASSPWDGDQPQHF	1	1.0866035678501801E-4	42	TCRBV06-05*01	TCRBV06	TCRBV06-05	01						unresolved		TCRBD01,TCRBD02	TCRBD01-01,TCRBD02-01		TCRBJ01-05*01	TCRBJ01	TCRBJ01-05	01				5	4	0	7	4	5	39	51	55	60	64	1	In	VDJ
CTTGAGGACTCGGCCGTGTATCTCTGTGCCAGCAGTAACCCCACCCGGCAGGGGACGAGCTCTGGAAACACCATATATTTTGGAGAG	CASSNPTRQGTSSGNTIYF	10	9.981590913972585E-4	57	TCRBV11-02*02	TCRBV11	TCRBV11-02	02				TCRBD01-01*01	TCRBD01	TCRBD01-01	01				TCRBJ01-03*01	TCRBJ01	TCRBJ01-03	01				6	13	4	2	5	0	24	35	48	54	59	10	In	VDJ
TCCACAAAGCTGGAGGACTCAGCCATGTACTTCTGTGCCAGCAGTCCCCTCAGCGGGGGGGCAACAGATACGCAGTATTTTGGCCCA	CASSPLSGGATDTQYF	1	1.0360638670199392E-4	48	TCRBV02-01*01	TCRBV02	TCRBV02-01	01				TCRBD02-01*01	TCRBD02	TCRBD02-01	01				TCRBJ02-03*01	TCRBJ02	TCRBJ02-03	01				5	6	6	0	2	3	33	45	51	61	63	1	In	VDJ
CACCTTGGAGCTGGGGGACTCGGCCCTTTATCTTTGCGCCAGCAGTGATGGAAACTAACTTCGGGGGAGACCCAGTACTTCGGGCCA		1	7.960002880762947E-5	47	TCRBV05-01*01	TCRBV05	TCRBV05-01	01				TCRBD02-01*01	TCRBD02	TCRBD02-01	01				TCRBJ02-05*01	TCRBJ02	TCRBJ02-05	01				5	16	8	3	0	5	34	45	61	-1	66	1	Out	VDJ
AAGATCCGGTCCACAAAGCTGGAGGACTCAGCCATGTACTTCTGTGCCAGCAGTTACCTCGGGGTAGATGAGCAGTTCTTCGGGCCA	CASSYLGVDEQFF	3	3.7652077118529496E-4	39	TCRBV02-01*01	TCRBV02	TCRBV02-01	01				TCRBD02-01*01	TCRBD02	TCRBD02-01	01				TCRBJ02-01*01	TCRBJ02	TCRBJ02-01	01				5	5	8	3	3	8	42	54	59	64	67	3	In	VDJ
CCTAGAGTCTGCCATCCCCAACCAGACAGCTCTTTACTTCTGTGCCACCAGTGATTGGGCGTAACTCAGCCCCAGCATTTTGGTGAT		1	5.180319335099696E-5	41	TCRBV24	TCRBV24	unresolved			TCRBV24-01,TCRBV24-or09_02		TCRBD01-01*01	TCRBD01	TCRBD01-01	01				TCRBJ01-05*01	TCRBJ01	TCRBJ01-05	01				2	0	8	0	5	6	40	-1	56	60	65	1	Out	VDJ
CGAGGAGATTCGGCAGCTTATTTCTGTGCCAGCTCACCACAAACCGGGACGGGACGTACGGGAAACTATGGCTACACCTTCGGTTCG	CASSPQTGTGRTGNYGYTF	3	3.3356202547959015E-4	57	TCRBV18-01*01	TCRBV18	TCRBV18-01	01						unresolved		TCRBD01,TCRBD02	TCRBD01-01,TCRBD02-01		TCRBJ01-02*01	TCRBJ01	TCRBJ01-02	01				1	5	0	7	13	2	24	40	45	50	63	3	In	VDJ
GTGACCAGTGCCCATCCTGAAGACAGCAGCTTCTACATCTGCAGTGCTAGAGATCACAGGGGTGCAGAGACCCAGTACTTCGGGCCA	CSARDHRGAETQYF	1	4.548573074721684E-5	42	TCRBV20	TCRBV20	unresolved			TCRBV20-01,TCRBV20-or09_02		TCRBD01-01*01	TCRBD01	TCRBD01-01	01				TCRBJ02-05*01	TCRBJ02	TCRBJ02-05	01				0	2	3	2	3	4	39	53	55	62	65	1	In	VDJ
CTGAATGTGAACGCCTTGGAGCTGGACGACTCGGCCCTGTATCTCTGTGCCAGCAGCCGCCAGGGGGCGGGCTACACCTTCGGTTCG	CASSRQGAGYTF	2	1.781524454265993E-4	36	TCRBV05-04*01	TCRBV05	TCRBV05-04	01				TCRBD01-01*01	TCRBD01	TCRBD01-01	01				TCRBJ01-02*01	TCRBJ01	TCRBJ01-02	01				4	3	4	0	1	8	45	57	60	68	69	2	In	VDJ
AGCACCTTGGAGCTGGGGGACTCGGCCCTTTATCTTTGCGCCAGCAGCAGCGGACAGACCTCTAATGAAAAACTGTTTTTTGGCAGT	CASSSGQTSNEKLFF	2	2.008953108002077E-4	45	TCRBV05-01*01	TCRBV05	TCRBV05-01	01				TCRBD01-01*01	TCRBD01	TCRBD01-01	01				TCRBJ01-04*01	TCRBJ01	TCRBJ01-04	01				4	3	1	5	4	3	36	48	51	57	61	2	In	VDJ
CTGGAGTCGGCTGCTCCCTCCCAGACATCTGTGTACTTCTGTGCCAGCAGTGATGGACAGTTCCAAGAGACCCAGTACTTCGGGCCA	CASSDGQFQETQYF	2	1.3013972963787042E-4	42	TCRBV06-01*01	TCRBV06	TCRBV06-01	01				TCRBD01-01*01	TCRBD01	TCRBD01-01	01				TCRBJ02-05*01	TCRBJ02	TCRBJ02-05	01				3	1	1	5	2	1	39	53	54	60	62	2	In	VDJ
CACGCCCTGCAGCCAGAAGACTCAGCCCTGTATCTCTGCGCCAGCAGCCAACGGACAGGGGCGTCCTATGGCTACACCTTCGGTTCG	CASSQRTGASYGYTF	1	9.602543157745777E-5	45	TCRBV04-01*01	TCRBV04	TCRBV04-01	01				TCRBD01-01*01	TCRBD01	TCRBD01-01	01				TCRBJ01-02*01	TCRBJ01	TCRBJ01-02	01				2	1	1	2	4	4	36	51	52	61	65	1	In	VDJ
TCGCCCAGCCCCAACCAGACCTCTCTGTACTTCTGTGCCAGCAGTTCGAGACCTACAGGGGGGAATTCACCCCTCCACTTTGGGAAC	CASSSRPTGGNSPLHF	1	7.075558116233731E-5	48	TCRBV27-01*01	TCRBV27	TCRBV27-01	01				TCRBD01-01*01	TCRBD01	TCRBD01-01	01				TCRBJ01-06*01	TCRBJ01	TCRBJ01-06	01				4	8	3	1	1	7	33	46	54	62	63	1	In	VDJ
CTGGGGTTGGAGTCGGCTGCTCCCTCCCAAACATCTGTGTACTTCTGTGCCAGCAGGACCGTGGGGGAGACCCAGTACTTCGGGCCA	CASRTVGETQYF	1	6.191113351704514E-5	36	TCRBV06	TCRBV06	unresolved			TCRBV06-02,TCRBV06-03				unresolved		TCRBD01,TCRBD02	TCRBD01-01,TCRBD02-01		TCRBJ02-05*01	TCRBJ02	TCRBJ02-05	01				6	6	6	2	0	5	45	56	62	-1	66	1	In	VDJ
ATCGGCCCAAAAGAACCCGACAGCTTTCTATCTCTGTGCCAGTAGTACTCTATGACAGGACCCTACACTGAAGCTTTCTTTGGACAA		7	7.644129750573941E-4	47	TCRBV19-01	TCRBV19	TCRBV19-01				01,02	TCRBD01-01*01	TCRBD01	TCRBD01-01	01				TCRBJ01-01*01	TCRBJ01	TCRBJ01-01	01				4	6	2	4	5	3	34	47	53	59	64	7	Out	VDJ
ATGAGCTCCTTGGAGCTGGGGGACTCAGCCCTGTACTTCTGTGCCAGCAGCTTAGGGACAGGGAGGTATGGCTACACCTTCGGTTCG	CASSLGTGRYGYTF	2	2.918667722946414E-4	42	TCRBV13-01*01	TCRBV13	TCRBV13-01	01				TCRBD01-01*01	TCRBD01	TCRBD01-01	01				TCRBJ01-02*01	TCRBJ01	TCRBJ01-02	01				0	0	2	3	3	5	39	-1	56	63	66	2	In	VDJ
GAGCTGGGGGACTCGGCCCTTTATCTTTGCGCCAGCAGCTTGGCCGTGACTAGCGGGGGGATCCCCGGGGAGCTGTTTTTTGGAGAA	CASSLAVTSGGIPGELFF	2	1.516191024907228E-4	54	TCRBV05-01*01	TCRBV05	TCRBV05-01	01				TCRBD02-01*01	TCRBD02	TCRBD02-01	01				TCRBJ02-02*01	TCRBJ02	TCRBJ02-02	01				0	4	2	1	4	6	27	43	47	60	64	2	In	VDJ
CTCAGGCTGCTGTCGGCTGCTCCCTCCCAGACATCTGTGTACTTCTGTGCCGTCACAGGGGTGAGCACTGAAGCTTTCTTTGGACAA	CAVTGVSTEAFF	1	9.981590913972584E-5	36	TCRBV06-05*01	TCRBV06	TCRBV06-05	01				TCRBD01-01*01	TCRBD01	TCRBD01-01	01				TCRBJ01-01*01	TCRBJ01	TCRBJ01-01	01				11	3	3	2	4	4	45	51	54	61	65	1	In	VDJ
ATGAATGTGAGCACCTTGGAGCTGGGGGACTCGGCCCTTTATCTTTGCGCCAGCAGCTTGGTATCGGAGACCCAGTACTTCGGGCCA	CASSLVSETQYF	1	7.833653628687345E-5	36	TCRBV05-01*01	TCRBV05	TCRBV05-01	01				TCRBD02-01	TCRBD02	TCRBD02-01				01,02	TCRBJ02-05*01	TCRBJ02	TCRBJ02-05	01				0	0	5	9	3	5	45	-1	61	63	66	1	In	VDJ
AGTTCTAAGAAGCTCCTTCTCAGTGACTCTGGCTTCTATCTCTGTGCCTGGAGTGCATTTAAGAACACTGAAGCTTTCTTTGGACAA	CAWSAFKNTEAFF	1	2.7796835456632515E-5	39	TCRBV30-01*01	TCRBV30	TCRBV30-01	01						unresolved		TCRBD01,TCRBD02	TCRBD01-01,TCRBD02-01		TCRBJ01-01*01	TCRBJ01	TCRBJ01-01	01				1	0	4	6	5	1	42	-1	55	57	62	1	In	VDJ
GTGAACGCCTTGTTGCTGGGGGACTCGGCCCTCTATCTCTGTGCCAGCAGCTTGCCAGGAAGCAACTATGGCTACACCTTCGGTTCG	CASSLPGSNYGYTF	1	7.833653628687345E-5	42	TCRBV05-06*01	TCRBV05	TCRBV05-06	01				TCRBD01-01*01	TCRBD01	TCRBD01-01	01				TCRBJ01-02*01	TCRBJ01	TCRBJ01-02	01				1	1	4	4	4	2	39	54	55	59	63	1	In	VDJ
CACCCTGCAGCCAGAAGACTCGGCCCTGTATCTCTGTGCCAGCAGCCAATGTCCCTGAGTACAGGTCCTGAAGCTTTCTTTGGACAA		1	9.223495401518971E-5	47	TCRBV04-02*01	TCRBV04	TCRBV04-02	01				TCRBD01-01*01	TCRBD01	TCRBD01-01	01				TCRBJ01-01*01	TCRBJ01	TCRBJ01-01	01				2	11	3	4	2	6	34	49	60	65	67	1	Out	VDJ
AGCACCTTGGAGCTGGGGGACTCGGCCCTTTATCTTTGCGCCAGCAGCGTGGACAGCCTAAGCTCCTACGAGCAGTACTTCGGGCCG	CASSVDSLSSYEQYF	1	8.59174914114096E-5	45	TCRBV05-01*01	TCRBV05	TCRBV05-01	01				TCRBD01-01*01	TCRBD01	TCRBD01-01	01				TCRBJ02-07*01	TCRBJ02	TCRBJ02-07	01				0	0	3	5	6	0	36	-1	52	56	62	1	In	VDJ
GAGCAGGGGGACTCGGCCATGTATCTCTGTGCCGGTGCCCCCGCCATCGTGGGAACAGTAGCTAACTATGGCTACACCTTCGGTTCG	CAGAPAIVGTVANYGYTF	4	4.498033373891443E-4	54	TCRBV07-09	TCRBV07	TCRBV07-09				01,03			unresolved		TCRBD01,TCRBD02	TCRBD01-01,TCRBD02-01		TCRBJ01-02*01	TCRBJ01	TCRBJ01-02	01				11	17	0	8	7	0	27	33	50	54	61	4	In	VDJ
ATCCGGTCCACAAAGCTGGAGGACTCAGCCATGTACTTCTGTGCCAGCAGTGGATCGGGGGTTGGCACTGAAGCTTTCTTTGGACAA	CASSGSGVGTEAFF	1	1.023428941812379E-4	42	TCRBV02-01*01	TCRBV02	TCRBV02-01	01				TCRBD02-01*01	TCRBD02	TCRBD02-01	01				TCRBJ01-01*01	TCRBJ01	TCRBJ01-01	01				4	3	8	2	4	4	39	52	55	61	65	1	In	VDJ
TCTCTTAAACCTTCACCTACACGCCCTGCAGCCAGAAGACTCAGCCCTGTATCTCTGCGCCAGCACCTTGAGCAGTACGTCGGGCCG		2	2.1984769861154807E-4	26	TCRBV04-01*01	TCRBV04	TCRBV04-01	01						unresolved		TCRBD01,TCRBD02	TCRBD01-01,TCRBD02-01		TCRBJ02-07*01	TCRBJ02	TCRBJ02-07	01				7	7	4	5	4	17	55	65	72	75	79	2	Out	VDJ
GTGAGCACCTTGGAGCTGGGGGACTCGGCCCTTTATCTTTGCGCCAGCAGCTTGCCAGGGGGGGACTATGGCTACACCTTCGGTTCG	CASSLPGGDYGYTF	1	9.476193905670175E-5	42	TCRBV05-01*01	TCRBV05	TCRBV05-01	01						unresolved		TCRBD01,TCRBD02	TCRBD01-01,TCRBD02-01		TCRBJ01-02*01	TCRBJ01	TCRBJ01-02	01				1	1	4	1	2	3	39	54	55	62	64	1	In	VDJ
CGCACAGAGCGGGGGGACTCAGCCGTGTATCTCTGTGCCAGCAGCGATAGCGGGGGGGCCTTGGCCGGGGAGCTGTTTTTTGGAGAA	CASSDSGGALAGELFF	2	2.5648898171347275E-4	48	TCRBV07-03*01	TCRBV07	TCRBV07-03	01				TCRBD02-01*01	TCRBD02	TCRBD02-01	01				TCRBJ02-02*01	TCRBJ02	TCRBJ02-02	01				5	2	5	0	6	6	33	45	47	58	64	2	In	VDJ
ACCTTGGAGCTGGGGGACTCGGCCCTTTATCTTTGCGCCAGCAGCTTGGCCCGTGGGACGGGGGATTCACCCCTCCACTTTGGGAAC	CASSLARGTGDSPLHF	2	1.2003178947182222E-4	48	TCRBV05-01*01	TCRBV05	TCRBV05-01	01				TCRBD02-01*01	TCRBD02	TCRBD02-01	01				TCRBJ01-06*01	TCRBJ01	TCRBJ01-06	01				0	9	8	2	0	8	33	49	58	-1	64	2	In	VDJ
AGTCCGCCAGCACCAACCAGACATCTATGTACCTCTGTGCCAGCATTCCTAGGGGACAGGCTCCTCTACGAGCAGTACGTCGGGCCG		6	6.633335733969123E-4	46	TCRBV28-01*01	TCRBV28	TCRBV28-01	01				TCRBD01-01*01	TCRBD01	TCRBD01-01	01				TCRBJ02-07*01	TCRBJ02	TCRBJ02-07	01				7	7	0	4	19	17	35	45	52	60	79	6	Out	VDJ
CTGCCAGGCCCTCACATACCTCTCAGTACCTCTGTGCCAGCATTACGGACTAGCGGGGGGATATCCTACGAGCAGTACGTCGGGCCG		1	4.29587457057048E-5	49	TCRBV25-01*01	TCRBV25	TCRBV25-01	01				TCRBD02-01*01	TCRBD02	TCRBD02-01	01				TCRBJ02-07*01	TCRBJ02	TCRBJ02-07	01				7	4	1	1	19	17	32	42	46	60	79	1	Out	VDJ
AGTCAGCTGCTCCCTCTCAGACTTCTGTTTACTTCTGTGCCAGCAGTTATTTGGACTACCCCTAACTATGGCTACACCTTCGGTTCG		2	1.7436196786433124E-4	46	TCRBV06-07*01	TCRBV06	TCRBV06-07	01				TCRBD02-01	TCRBD02	TCRBD02-01				01,02	TCRBJ01-02*01	TCRBJ01	TCRBJ01-02	01				3	3	1	9	3	0	35	49	52	58	61	2	Out	VDJ
CTGGAGTCCGCCAGCACCAACCAGACATCTATGTACCTCTGTGCCAGCACTTCCACGGGATCCCCCTACGAGCAGTACGTCGGGCCG	CASTSTGSPYEQYV	3	3.0450169750220166E-4	42	TCRBV28-01*01	TCRBV28	TCRBV28-01	01				TCRBD02-01*02	TCRBD02	TCRBD02-01	02				TCRBJ02-07*01	TCRBJ02	TCRBJ02-07	01				7	6	8	3	19	17	39	49	55	60	79	3	In	VDJ
AACGCCTTGTTGCTGGGGGACTCGGCCCTCTATCTCTGTGCCAGCAGCCCGACAGGGGGCATGTACTATGGCTACACCTTCGGTTCG	CASSPTGGMYYGYTF	2	1.9836832575869566E-4	45	TCRBV05-06*01	TCRBV05	TCRBV05-06	01				TCRBD01-01*01	TCRBD01	TCRBD01-01	01				TCRBJ01-02*01	TCRBJ01	TCRBJ01-02	01				4	2	2	0	4	3	36	48	50	60	64	2	In	VDJ
ATCCTGGAGTCGCCCAGCCCCAACCAGACCTCTCTGTACTTCTGTGCCAGCAGTTTATCGAGGCCAGATACGCAGTATTTTGGCCCA	CASSLSRPDTQYF	2	1.832064155096234E-4	39	TCRBV27-01*01	TCRBV27	TCRBV27-01	01				TCRBD02-01*02	TCRBD02	TCRBD02-01	02				TCRBJ02-03*01	TCRBJ02	TCRBJ02-03	01				0	0	11	1	1	4	42	-1	59	63	64	2	In	VDJ
GAGTCGGCTGCTCCCTCCCAGACATCTGTGTACTTCTGTGCCAGCATCCGGGACAGGGGTGTGAACACTGAAGCTTTCTTTGGACAA	CASIRDRGVNTEAFF	2	2.4638104154742457E-4	45	TCRBV06-01*01	TCRBV06	TCRBV06-01	01				TCRBD01-01*01	TCRBD01	TCRBD01-01	01				TCRBJ01-01*01	TCRBJ01	TCRBJ01-01	01				7	3	0	2	2	0	36	46	49	59	61	2	In	VDJ
GCCCTGCAGCCAGAAGACTCAGCCCTGTATCTCTGCGCCAGCAGCTCAAGAGGCCTAGCCGACCAAGAGACCCAGTACTTCGGGCCA	CASSSRGLADQETQYF	2	9.097146149443369E-5	48	TCRBV04-01*01	TCRBV04	TCRBV04-01	01				TCRBD02-01	TCRBD02	TCRBD02-01				01,02	TCRBJ02-05*01	TCRBJ02	TCRBJ02-05	01				5	9	4	7	2	0	33	45	54	59	61	2	In	VDJ
GAGTCGGCTGCTCCCTCCCAAACATCTGTGTACTTCTGTGCCAGTGGCAAGGGACAGCATAGCAATCAGCCCCAGCATTTTGGTGAT	CASGKGQHSNQPQHF	1	9.476193905670175E-5	45	TCRBV06	TCRBV06	unresolved			TCRBV06-02,TCRBV06-03		TCRBD01-01*01	TCRBD01	TCRBD01-01	01				TCRBJ01-05*01	TCRBJ01	TCRBJ01-05	01				9	6	0	5	2	0	36	44	50	57	59	1	In	VDJ
GAGTCGGCTGCTCCCTCCCAGACATCTGTGTACTTCTGTGCCAGCAGTGAGATCACGAGGGGCAATCAGCCCCAGCATTTTGGTGAT	CASSEITRGNQPQHF	1	1.5540958005299087E-4	45	TCRBV06-01*01	TCRBV06	TCRBV06-01	01				TCRBD02-01*02	TCRBD02	TCRBD02-01	02				TCRBJ01-05*01	TCRBJ01	TCRBJ01-05	01				3	6	11	0	0	2	36	50	56	-1	61	1	In	VDJ
ATCCAGCGCACAGAGCAGGGGGACTCGGCCATGTATCTCTGTGCCAGCAGCTTAGGACAGGGAGGTCAGCCCCAGCATTTTGGTGAT	CASSLGQGGQPQHF	3	3.386159955626143E-4	42	TCRBV07-09	TCRBV07	TCRBV07-09				01,03	TCRBD01-01*01	TCRBD01	TCRBD01-01	01				TCRBJ01-05*01	TCRBJ01	TCRBJ01-05	01				1	0	2	3	3	6	39	-1	55	62	65	3	In	VDJ
ACCTTGGAGCTGGGGGACTCGGCCCTTTATCTTTGCGCCAGCAGCTTGCATTTGGGACAGAACACCGGGGAGCTGTTTTTTGGAGAA	CASSLHLGQNTGELFF	1	1.1497781938879813E-4	48	TCRBV05-01*01	TCRBV05	TCRBV05-01	01				TCRBD01-01*01	TCRBD01	TCRBD01-01	01				TCRBJ02-02*01	TCRBJ02	TCRBJ02-02	01				1	5	0	6	0	1	33	48	53	-1	59	1	In	VDJ
GAGTTGGCTGCTCCCTCCCAGACATCTGTGTACTTCTGTGCCAGCAGTTACGGAGAACACGGGAACTATGGCTACACCTTCGGTTCG	CASSYGEHGNYGYTF	2	2.097397584454999E-4	45	TCRBV06-06	TCRBV06	TCRBV06-06				01,02	TCRBD02-01	TCRBD02	TCRBD02-01				01,02	TCRBJ01-02*01	TCRBJ01	TCRBJ01-02	01				2	8	8	4	0	2	36	51	59	-1	63	2	In	VDJ
GAGTCTGCCATCCCCAACCAGACAGCTCTTTACTTCTGTGCCACCAGTGACACGGGACAGGGGTTCTATGGCTACACCTTCGGTTCG	CATSDTGQGFYGYTF	1	3.9168268143436723E-5	45	TCRBV24	TCRBV24	unresolved			TCRBV24-01,TCRBV24-or09_02		TCRBD01-01*01	TCRBD01	TCRBD01-01	01				TCRBJ01-02*01	TCRBJ01	TCRBJ01-02	01				4	3	0	2	2	4	36	50	53	63	65	1	In	VDJ
TCGGCTGCTCCCTCCCAGACATCTGTGTACTTCTGTGCCAGCAGTGTAGAGCAGGGCGCCTTCTCCTACGAGCAGTACTTCGGGCCG	CASSVEQGAFSYEQYF	1	1.0866035678501801E-4	48	TCRBV06-01*01	TCRBV06	TCRBV06-01	01				TCRBD01-01*01	TCRBD01	TCRBD01-01	01				TCRBJ02-07*01	TCRBJ02	TCRBJ02-07	01				4	5	4	3	6	0	33	46	51	56	62	1	In	VDJ
CCGCTCCCAGACATCTGTGTATTTCTGCGCCAGCAGTGAGGTAGGACAGGCCCCACCGCGAACACCGGGGAGCTGTTTTTTGGAGAA		7	6.923939013743009E-4	56	TCRBV10-02*01	TCRBV10	TCRBV10-02	01				TCRBD01-01*01	TCRBD01	TCRBD01-01	01				TCRBJ02-02*01	TCRBJ02	TCRBJ02-02	01				2	3	1	4	8	0	25	40	43	50	58	7	Out	VDJ
TGTGAACGCCTTGGAGCTGGACGACTCGGCCCTGTATCTCTGTGCCAGCAGCTAAGGACAGGGGGAAATGGCTACACCTTCGGTTCG		2	1.7436196786433124E-4	41	TCRBV05-04*01	TCRBV05	TCRBV05-04	01				TCRBD01-01*01	TCRBD01	TCRBD01-01	01				TCRBJ01-02*01	TCRBJ01	TCRBJ01-02	01				3	2	1	1	2	6	40	53	55	65	67	2	Out	VDJ
AGCACCTTGGAGCTGGGGGACTCGGCCCTTTATCTTTGCGCCAGCAGCTCTTCGACAGGGGGGAGCTACGAGCAGTACTTCGGGCCG	CASSSSTGGSYEQYF	2	1.0107940166048186E-4	45	TCRBV05-01*01	TCRBV05	TCRBV05-01	01				TCRBD01-01*01	TCRBD01	TCRBD01-01	01				TCRBJ02-07*01	TCRBJ02	TCRBJ02-07	01				3	4	2	1	3	3	36	49	53	62	65	2	In	VDJ
GAGTCTGCCAGGCCCTCACATACCTCTCAGTACCTCTGTGCCAGCAGTGATCCGGGACTGGGGAATGAAAAACTGTTTTTTGGCAGT	CASSDPGLGNEKLFF	2	2.4006357894364443E-4	45	TCRBV25-01*01	TCRBV25	TCRBV25-01	01				TCRBD02-01	TCRBD02	TCRBD02-01				01,02	TCRBJ01-04*01	TCRBJ01	TCRBJ01-04	01				3	3	0	10	4	5	36	50	53	59	63	2	In	VDJ
GAGTTGGCTGCTCCCTCCCAGACATCTGTGTACTTCTGTGCCAGCAGTTACTCAAGGACAGGGGTGGACGAGCAGTACGTCGGGCCG	CASSYSRTGVDEQYV	2	1.895238781134035E-4	45	TCRBV06-06	TCRBV06	TCRBV06-06				01,02	TCRBD01-01*01	TCRBD01	TCRBD01-01	01				TCRBJ02-07*01	TCRBJ02	TCRBJ02-07	01				0	2	1	2	15	17	36	53	55	64	79	2	In	VDJ
GCTCTTTACTTCTGTGCCACCAGTGATTTACTTTTGGGGGGGATGGGAGTGAAGACGGTTGGGTCCTACGAGCAGTACGTCGGGCCG	CATSDLLLGGMGVKTVGSYEQYV	1	3.5377790581168656E-5	69	TCRBV24	TCRBV24	unresolved			TCRBV24-01,TCRBV24-or09_02		TCRBD02-01*01	TCRBD02	TCRBD02-01	01				TCRBJ02-07*01	TCRBJ02	TCRBJ02-07	01				1	6	9	0	37	17	12	29	35	42	79	1	In	VDJ
TTCACCTACACGCCCTGCAGCCAGAAGACTCAGCCCTGTATCTCTGCGCCAGCAGCCTCTACCTATCAGCCCCGGCATTTTGGTGAT		4	4.637017551174606E-4	37	TCRBV04-01*01	TCRBV04	TCRBV04-01	01						unresolved		TCRBD01,TCRBD02	TCRBD01-01,TCRBD02-01		TCRBJ01-05*01	TCRBJ01	TCRBJ01-05	01				4	9	4	5	5	15	44	57	66	69	74	4	Out	VDJ
CACATCAATTCCCTGGAGCTTGGTGACTCTGCTGTGTATTTCTGTGCCAGCAGCCAATGACAGGGCTATACGCAGTATTTTGGCCCA	CASSQ*QGYTQYF	1	8.844447645292164E-5	39	TCRBV03	TCRBV03	unresolved			TCRBV03-01,TCRBV03-02		TCRBD01-01*01	TCRBD01	TCRBD01-01	01				TCRBJ02-03*01	TCRBJ02	TCRBJ02-03	01				2	1	2	3	2	7	42	57	58	65	67	1	Stop	VDJ
AGGATCCAGCAGGTAGTGCGAGGAGATTCGGCAGCTTATTTCTGTGCCAGCTCACGGGGCGGAAAAGAGACCCAGTACTTCGGGCCA	CASSRGGKETQYF	3	2.67860414400277E-4	39	TCRBV18-01*01	TCRBV18	TCRBV18-01	01				TCRBD01-01*01	TCRBD01	TCRBD01-01	01				TCRBJ02-05*01	TCRBJ02	TCRBJ02-05	01				4	0	7	0	4	3	42	-1	55	60	64	3	In	VDJ
ACTCTGACAGTGACCAGTGCCCATCCTGAAGACAGCAGCTTCTACATCTGCAGTGCTCAGCCGGCCGGGGAGCTGTTTTTTGGAGAA	CSAQPAGELFF	1	1.3013972963787042E-4	33	TCRBV20-01*01	TCRBV20	TCRBV20-01	01						unresolved		TCRBD01,TCRBD02	TCRBD01-01,TCRBD02-01		TCRBJ02-02*01	TCRBJ02	TCRBJ02-02	01				5	0	4	5	4	6	48	-1	57	60	64	1	In	VDJ
CTGACAGTGACCAGTGCCCATCCTGAAGACAGCAGCTTCTACATCTGCAGTGCCCGTCACAGGTTTACTGAAGCTTTCTTTGGACAA	CSARHRFTEAFF	1	6.317462603780116E-5	36	TCRBV20	TCRBV20	unresolved			TCRBV20-01,TCRBV20-or09_02		TCRBD01-01*01	TCRBD01	TCRBD01-01	01				TCRBJ01-01*01	TCRBJ01	TCRBJ01-01	01				6	5	3	4	3	5	45	53	58	63	66	1	In	VDJ
ACTCTGAAGATCCGGTCCACAAAGCTGGAGGACTCAGCCATGTACTTCTGTGCCAGCAGTGCGAATCAGCCCCAGCATTTTGGTGAT	CASSANQPQHF	1	1.0613337174350597E-4	33	TCRBV02-01*01	TCRBV02	TCRBV02-01	01				TCRBD02-01	TCRBD02	TCRBD02-01				01,02	TCRBJ01-05*01	TCRBJ01	TCRBJ01-05	01				4	0	8	6	0	4	48	-1	61	-1	63	1	In	VDJ
ACAAAGCTGGAGGACTCAGCCATGTACTTCTGTGCCAGCAGTGAAGCAATTAGAATTGACAGGGCTTACGAGCAGTACTTCGGGCCG	CASSEAIRIDRAYEQYF	2	1.402476698039186E-4	51	TCRBV02-01*01	TCRBV02	TCRBV02-01	01				TCRBD01-01*01	TCRBD01	TCRBD01-01	01				TCRBJ02-07*01	TCRBJ02	TCRBJ02-07	01				0	10	2	3	2	4	30	47	57	64	66	2	In	VDJ
GAGTCGGCTGCTCCCTCCCAAACATCTGTGTACTTCTGTGCCAGCGGCTCCATGGGGTCGGCGAACTATGGCTACACCTTCGGTTCG	CASGSMGSANYGYTF	1	7.328256620384936E-5	45	TCRBV06	TCRBV06	unresolved			TCRBV06-02,TCRBV06-03				unresolved		TCRBD01,TCRBD02	TCRBD01-01,TCRBD02-01		TCRBJ01-02*01	TCRBJ01	TCRBJ01-02	01				8	8	6	2	6	2	36	45	53	57	63	1	In	VDJ
CTGAGCTCTCTGGAGCTGGGGGACTCAGCTTTGTATTTCTGTGCCAGCAGCGTAGCCAGCAATAACTATGGCTACACCTTCGGTTCG	CASSVASNNYGYTF	1	8.844447645292164E-5	42	TCRBV09-01	TCRBV09	TCRBV09-01				01,02			unresolved		TCRBD01,TCRBD02	TCRBD01-01,TCRBD02-01		TCRBJ01-02*01	TCRBJ01	TCRBJ01-02	01				0	1	4	5	3	1	39	55	56	59	62	1	In	VDJ
TTCCTTCACCTACACACCCTGCAGCCAGAAGACTCGGCCCTGTATCTCTGTGCCAGCAGCGACCCGGGACCGCCGACTTTTGGCAGT	CASSDPGPPTF	1	1.5793656509450292E-4	33	TCRBV04-02*01	TCRBV04	TCRBV04-02	01						unresolved		TCRBD01,TCRBD02	TCRBD01-01,TCRBD02-01		TCRBJ01-04*01	TCRBJ01	TCRBJ01-04	01				5	5	0	7	7	19	48	60	65	70	77	1	In	VDJ
CACGCCCTGCAGCCAGAAGACTCAGCCCTGTATCTCTGCGCCAGCAGCCAAGCGGTGGGGGGGGGCTACGAGCAGTACTTCGGGCCG	CASSQAVGGGYEQYF	1	8.339050636989754E-5	45	TCRBV04-01*01	TCRBV04	TCRBV04-01	01				TCRBD02-01*01	TCRBD02	TCRBD02-01	01				TCRBJ02-07*01	TCRBJ02	TCRBJ02-07	01				1	4	9	0	2	3	36	52	56	63	65	1	In	VDJ
TCGGCTGCTCCCTCCCAGACATCTGTGTACTTCTGTGCCAGCAGTTAAGGCCAGGGAATTGTAGTCGGGGAGCTGTTTTTTGGAGAA	CASS*GQGIVVGELFF	1	9.855241661896982E-5	48	TCRBV06-05*01	TCRBV06	TCRBV06-05	01				TCRBD01-01*01	TCRBD01	TCRBD01-01	01				TCRBJ02-02*01	TCRBJ02	TCRBJ02-02	01				3	4	4	3	9	7	33	47	51	56	65	1	Stop	VDJ
TTGGAGCTGGGGGACTCGGCCCTTTATCTTTGCGCCAGCAGCGCGTTCCGGGCAGGGACTGTTCCCAGGGAGCTGTTTTTTGGAGAA	CASSAFRAGTVPRELFF	1	1.137143268680421E-4	51	TCRBV05-01*01	TCRBV05	TCRBV05-01	01				TCRBD02-01	TCRBD02	TCRBD02-01				01,02	TCRBJ02-02*01	TCRBJ02	TCRBJ02-02	01				4	12	0	10	7	9	30	42	54	60	67	1	In	VDJ
AAGATCCAGCCCTCAGAACCCAGGGACTCAGCTGTGTACTTCTGTGCCAGCAGCGGACAGGGTAACTATGGCTACACCTTCGGTTCG	CASSGQGNYGYTF	2	1.7436196786433124E-4	39	TCRBV12	TCRBV12	unresolved			TCRBV12-03,TCRBV12-04		TCRBD01-01*01	TCRBD01	TCRBD01-01	01				TCRBJ01-02*01	TCRBJ01	TCRBJ01-02	01				6	1	1	3	0	1	42	53	54	-1	62	2	In	VDJ
CACGCCCTGCAGCCAGAAGACTCAGCCCTGTATCTCTGCGCCAGCAGCCAAGGGGGGTTAAGTGGAGATACGCAGTATTTTGGCCCA	CASSQGGLSGDTQYF	1	1.0992384930577404E-4	45	TCRBV04-01*01	TCRBV04	TCRBV04-01	01						unresolved		TCRBD01,TCRBD02	TCRBD01-01,TCRBD02-01		TCRBJ02-03*01	TCRBJ02	TCRBJ02-03	01				1	0	6	1	8	5	36	-1	52	57	65	1	In	VDJ
CGCACACAGAAGGAGGACTCCGCCGTGTATCTCTGTGCCAGCAGCTTAGACAGGGGGCGGTCAGGCTATGGCTACACCTTCGGTTCG	CASSLDRGRSGYGYTF	3	3.2850805539656606E-4	48	TCRBV07-08*02	TCRBV07	TCRBV07-08	02				TCRBD01-01*01	TCRBD01	TCRBD01-01	01				TCRBJ01-02*01	TCRBJ01	TCRBJ01-02	01				1	0	3	0	7	4	33	-1	49	58	65	3	In	VDJ
CACACCCTGCAGCCAGAAGACTCGGCCCTGTATCTCTGTGCCAGCAGCCAAGAGACAGGGATAAAGAATGGCTACACCTTCGGTTCG	CASSQETGIKNGYTF	1	7.58095512453614E-5	45	TCRBV04-02*01	TCRBV04	TCRBV04-02	01				TCRBD01-01*01	TCRBD01	TCRBD01-01	01				TCRBJ01-02*01	TCRBJ01	TCRBJ01-02	01				0	0	2	3	7	6	36	-1	53	60	67	1	In	VDJ
CTGGAGTTGGCTGCTCCCTCCCAGACATCTGTGTACTTCTGTGCCAGCAGTTACCCGGGACGGGACACTGAAGCTTTCTTTGGACAA	CASSYPGRDTEAFF	3	2.804953396078372E-4	42	TCRBV06-06	TCRBV06	TCRBV06-06				01,02			unresolved		TCRBD01,TCRBD02	TCRBD01-01,TCRBD02-01		TCRBJ01-01*01	TCRBJ01	TCRBJ01-01	01				2	2	0	7	3	3	39	54	56	61	64	3	In	VDJ
AAGATCCGGTCCACAAAGCTGGAGGACTCAGCCATGTACTTCTGTGCCACCAAACCGGGACGGAATGAAAAACTGTTTTTTGGCAGT	CATKPGRNEKLFF	2	1.7436196786433124E-4	39	TCRBV02-01*01	TCRBV02	TCRBV02-01	01						unresolved		TCRBD01,TCRBD02	TCRBD01-01,TCRBD02-01		TCRBJ01-04*01	TCRBJ01	TCRBJ01-04	01				10	7	0	7	2	5	42	49	56	61	63	2	In	VDJ
CAGGTAGTGCGAGGAGATTCGGCAGCTTATTTCTGTGCCAGCTCACCATCTCAGGGGGGGCGGCAAGAGACCCAGTACTTCGGGCCA	CASSPSQGGRQETQYF	3	2.3500960886062034E-4	48	TCRBV18-01*01	TCRBV18	TCRBV18-01	01						unresolved		TCRBD01,TCRBD02	TCRBD01-01,TCRBD02-01		TCRBJ02-05*01	TCRBJ02	TCRBJ02-05	01				2	3	4	1	5	2	33	48	51	58	63	3	In	VDJ
TTGGAGCTGGACGACTCGGCCCTGTATCTCTGTGCCAGCAGCCCGGGACAGGGAGTCGTAACCAAAAACATTCAGTACTTCGGCGCC	CASSPGQGVVTKNIQYF	3	2.628064443172529E-4	51	TCRBV05-04*01	TCRBV05	TCRBV05-04	01				TCRBD01-01*01	TCRBD01	TCRBD01-01	01				TCRBJ02-04*01	TCRBJ02	TCRBJ02-04	01				4	2	0	3	8	2	30	42	44	53	61	3	In	VDJ
GTGAGCAACATGAGCCCTGAAGACAGCAGCATATATCTCTGCAGCGTTGCCCACGTGGGGGGCAAGGCTGAAGCTTTCTTTGGACAA	CSVAHVGGKAEAFF	2	1.2003178947182222E-4	42	TCRBV29-01*01	TCRBV29	TCRBV29-01	01						unresolved		TCRBD01,TCRBD02	TCRBD01-01,TCRBD02-01		TCRBJ01-01*01	TCRBJ01	TCRBJ01-01	01				4	8	6	0	4	6	39	49	57	63	67	2	In	VDJ
ATCCAGCCCTCAGAACCCAGGGACTCAGCTGTGTACTTCTGTGCCAGCAGTCTTGCAGGGAGTGGCCAGCCCCAGCATTTTGGTGAT	CASSLAGSGQPQHF	2	2.211111911323041E-4	42	TCRBV12	TCRBV12	unresolved			TCRBV12-03,TCRBV12-04				unresolved		TCRBD01,TCRBD02	TCRBD01-01,TCRBD02-01		TCRBJ01-05*01	TCRBJ01	TCRBJ01-05	01				5	4	4	3	6	7	39	51	55	60	66	2	In	VDJ
TTGGAGTCGGCTGCTCCCTCCCAAACATCTGTGTACTTCTGTGCCAGCAGTCCCGACTCTGGGGCCAACGTCCTGACTTTCGGGGCC	CASSPDSGANVLTF	1	8.844447645292164E-5	42	TCRBV06	TCRBV06	unresolved			TCRBV06-02,TCRBV06-03				unresolved		TCRBD01,TCRBD02	TCRBD01-01,TCRBD02-01		TCRBJ02-06*01	TCRBJ02	TCRBJ02-06	01				5	3	2	8	0	0	39	51	54	-1	56	1	In	VDJ
GCTGCTCCCTCCCAAACATCTGTGTACTTCTGTGCCAGCAGTTACCAGAGGGGACCATATAGCAATCAGCCCCAGCATTTTGGTGAT	CASSYQRGPYSNQPQHF	1	9.223495401518971E-5	51	TCRBV06	TCRBV06	unresolved			TCRBV06-02,TCRBV06-03				unresolved		TCRBD01,TCRBD02	TCRBD01-01,TCRBD02-01		TCRBJ01-05*01	TCRBJ01	TCRBJ01-05	01				2	5	0	7	4	0	30	45	50	55	59	1	In	VDJ
TGACCCTGGAGTCTGCCAGGCCCTCACATACCTCTCAGTACCTCTGTGCCAGCAGCGACGAGGAGGGGTGAAGCTTTCTTTGGACAA		1	5.559367091326503E-5	37	TCRBV25-01*01	TCRBV25	TCRBV25-01	01				TCRBD02-01*02	TCRBD02	TCRBD02-01	02				TCRBJ01-01*01	TCRBJ01	TCRBJ01-01	01				6	6	10	0	1	7	44	55	61	67	68	1	Out	VDJ
GAGTCGGCTGCTCCCTCCCAAACATCTGTGTACTTCTGTGCCAGCAGCCTGGGACTAGCGCCTCAAGAGACCCAGTACTTCGGGCCA	CASSLGLAPQETQYF	1	5.9384148475533096E-5	45	TCRBV06	TCRBV06	unresolved			TCRBV06-02,TCRBV06-03		TCRBD02-01	TCRBD02	TCRBD02-01				01,02	TCRBJ02-05*01	TCRBJ02	TCRBJ02-05	01				6	3	0	6	3	2	36	47	50	60	63	1	In	VDJ
TTGGAGCTGGGGGACTCGGCCCTTTATCTTTGCGCCAGCAGCTTGGGGGACACCGGGACAGGGGCCTCACCCCTCCACTTTGGGAAC	CASSLGDTGTGASPLHF	1	8.718098393216562E-5	51	TCRBV05-01*01	TCRBV05	TCRBV05-01	01				TCRBD01-01*01	TCRBD01	TCRBD01-01	01				TCRBJ01-06*01	TCRBJ01	TCRBJ01-06	01				0	8	0	2	2	10	30	46	54	64	66	1	In	VDJ
GCTCCTTGGAGCTGGGGGACTCAGCCCTGTACTTCTGTGCCAGCAGCAGGGGACAGGGATCGTAGAAACATTCAGTACTTCGGCGCC		1	1.4403814736618667E-4	46	TCRBV13-01*01	TCRBV13	TCRBV13-01	01				TCRBD01-01*01	TCRBD01	TCRBD01-01	01				TCRBJ02-04*01	TCRBJ02	TCRBJ02-04	01				5	2	0	3	7	6	35	47	49	58	65	1	Out	VDJ
AGCACCTTGGAGCTGGGGGACTCGGCCCTTTATCTTTGCGCCAGCAGCTCGCGTATTACAGGGGGCCTCCGAGCTTTCTTTGGACAA	CASSSRITGGLRAFF	1	1.0992384930577404E-4	45	TCRBV05-01*01	TCRBV05	TCRBV05-01	01				TCRBD01-01*01	TCRBD01	TCRBD01-01	01				TCRBJ01-01*01	TCRBJ01	TCRBJ01-01	01				3	8	3	0	5	10	36	49	57	66	71	1	In	VDJ
CAGCAGGTAGTGCGAGGAGATTCGGCAGCTTATTTCTGTGCCAGCTCACCCGGGGGGTATAGCAATCAGCCCCAGCATTTTGGTGAT	CASSPGGYSNQPQHF	4	3.25981070355054E-4	45	TCRBV18-01*01	TCRBV18	TCRBV18-01	01				TCRBD02-01*01	TCRBD02	TCRBD02-01	01				TCRBJ01-05*01	TCRBJ01	TCRBJ01-05	01				3	0	8	1	2	0	36	-1	50	57	59	4	In	VDJ
GAGATGAATGTGAGCACCTTGGAGCTGGGGGACTCGGCCCTTTATCTTTGCGCCAGCAGCTATTCATACGAGCAGTACTTCGGGCCG	CASSYSYEQYF	1	8.212701384914151E-5	33	TCRBV05-01*01	TCRBV05	TCRBV05-01	01				TCRBD01-01*01	TCRBD01	TCRBD01-01	01				TCRBJ02-07*01	TCRBJ02	TCRBJ02-07	01				3	3	4	6	0	4	48	61	64	-1	66	1	In	VDJ
ATCCAGCCCTCAGAACCCAGGGACTCAGCTGTGTACTTCTGTGCCAGCAGTTTAGGCACAGGGGTCTATGGCTACACCTTCGGTTCG	CASSLGTGVYGYTF	5	4.8012715788728886E-4	42	TCRBV12	TCRBV12	unresolved			TCRBV12-03,TCRBV12-04		TCRBD01-01*01	TCRBD01	TCRBD01-01	01				TCRBJ01-02*01	TCRBJ01	TCRBJ01-02	01				1	2	3	2	1	4	39	55	57	64	65	5	In	VDJ
GACATCCGCTCACCAGGCCTGGGGGACGCAGCCATGTACCTGTGTGCCACCAGTACAAACGAGGGATCACCCCTCCACTTTGGGAAC	CATSTNEGSPLHF	1	9.223495401518971E-5	39	TCRBV15-01*01	TCRBV15	TCRBV15-01	01				TCRBD02-01*02	TCRBD02	TCRBD02-01	02				TCRBJ01-06*01	TCRBJ01	TCRBJ01-06	01				6	7	11	0	1	10	42	53	60	65	66	1	In	VDJ
GCTGCTCCCTCCCAGACATCTGTGTACTTCTGTGCCAGCAGTGTAACGGGGCGGGCAGCAGGACTTTACGAGCAGTACTTCGGGCCG	CASSVTGRAAGLYEQYF	1	1.0613337174350597E-4	51	TCRBV06-01*01	TCRBV06	TCRBV06-01	01						unresolved		TCRBD01,TCRBD02	TCRBD01-01,TCRBD02-01		TCRBJ02-07*01	TCRBJ02	TCRBJ02-07	01				4	4	7	0	14	4	30	43	47	52	66	1	In	VDJ
CTTCACATCAATTCCCTGGAGCTTGGTGACTCTGCTGTGTATTTCTGTGCCAGCAGCCCGGGGGACGAAAAACTGTTTTTTGGCAGT	CASSPGDEKLFF	1	1.5414608753223485E-4	36	TCRBV03	TCRBV03	unresolved			TCRBV03-01,TCRBV03-02		TCRBD02-01*01	TCRBD02	TCRBD02-01	01				TCRBJ01-04*01	TCRBJ01	TCRBJ01-04	01				4	0	8	2	2	8	45	-1	58	64	66	1	In	VDJ
CTGATTCTGGAGTCCGCCAGCACCAACCAGACATCTATGTACCTCTGTGCCAGCAGCTCGTGGAATTCACCCCTCCACTTTGGGAAC	CASSSWNSPLHF	3	3.1587313018900583E-4	36	TCRBV28-01*01	TCRBV28	TCRBV28-01	01						unresolved		TCRBD01,TCRBD02	TCRBD01-01,TCRBD02-01		TCRBJ01-06*01	TCRBJ01	TCRBJ01-06	01				6	5	0	10	0	7	45	56	61	-1	63	3	In	VDJ
TCCTGGAGTCGCCCAGCCCCAACCAGACCTCTCTGTACTTCTGTGCCAGCACGGGACGGCCCAAATTCACCCCTCCACTTTGGGAAC		1	6.696510360006924E-5	40	TCRBV27-01*01	TCRBV27	TCRBV27-01	01						unresolved		TCRBD01,TCRBD02	TCRBD01-01,TCRBD02-01		TCRBJ01-06*01	TCRBJ01	TCRBJ01-06	01				7	1	0	7	6	7	41	51	52	57	63	1	Out	VDJ
ACCAGTGCCCATCCTGAAGACAGCAGCTTCTACATCTGCAGTGCTAGAGAGGGGGACAGGGACACCGGGGAGCTGTTTTTTGGAGAA	CSAREGDRDTGELFF	1	6.443811855855719E-5	45	TCRBV20	TCRBV20	unresolved			TCRBV20-01,TCRBV20-or09_02		TCRBD01-01*01	TCRBD01	TCRBD01-01	01				TCRBJ02-02*01	TCRBJ02	TCRBJ02-02	01				0	2	0	3	0	3	36	50	52	-1	61	1	In	VDJ
GCCCATCCTGAAGACAGCAGCTTCTACATCTGCAGTGCGGAAGAGGTGTTCCCAGGGAGGTGGGACACTGAAGCTTTCTTTGGACAA	CSAEEVFPGRWDTEAFF	1	6.191113351704514E-5	51	TCRBV20	TCRBV20	unresolved			TCRBV20-01,TCRBV20-or09_02		TCRBD02-01*02	TCRBD02	TCRBD02-01	02				TCRBJ01-01*01	TCRBJ01	TCRBJ01-01	01				6	16	9	1	4	3	30	38	54	60	64	1	In	VDJ
TGTGGTCGCACTGCAGCAAGAAGACTCAGCTGCGTATCTCTGCACCAGCAGCGGCCGGAGGGGAACTATGGCTACACCTTCGGTTCG		1	5.685716343402105E-5	41	TCRBV01-01*01	TCRBV01	TCRBV01-01	01				TCRBD02-01*02	TCRBD02	TCRBD02-01	02				TCRBJ01-02*01	TCRBJ01	TCRBJ01-02	01				5	4	10	0	1	2	40	52	56	62	63	1	Out	VDJ
GTGACATCGGCCCAAAAGAACCCGACAGCTTTCTATCTCTGTGCCAGTACTATTGACGGACACCTCTACGAGCAGTACTTCGGGCCG	CASTIDGHLYEQYF	4	4.5738429251368046E-4	42	TCRBV19-01	TCRBV19	TCRBV19-01				01,02	TCRBD01-01*01	TCRBD01	TCRBD01-01	01				TCRBJ02-07*01	TCRBJ02	TCRBJ02-07	01				3	4	1	6	3	3	39	53	57	62	65	4	In	VDJ
AGCACCTTGGAGCTGGGGGACTCGGCCCTTTATCTTTGCGCCAGCAGTCCCTCTACAGGGATCACCTACGAGCAGTACTTCGGGCCG	CASSPSTGITYEQYF	1	8.212701384914151E-5	45	TCRBV05-01*01	TCRBV05	TCRBV05-01	01				TCRBD01-01*01	TCRBD01	TCRBD01-01	01				TCRBJ02-07*01	TCRBJ02	TCRBJ02-07	01				5	7	3	3	4	2	36	47	54	60	64	1	In	VDJ
GAGTCTGCCATCCCCAACCAGACAGCTCTTTACTTCTGTGCCACCAGTGATTTGCGGACAGGGGCAGATACGCAGTATTTTGGCCCA	CATSDLRTGADTQYF	2	5.4330178392509007E-5	45	TCRBV24	TCRBV24	unresolved			TCRBV24-01,TCRBV24-or09_02		TCRBD01-01*01	TCRBD01	TCRBD01-01	01				TCRBJ02-03*01	TCRBJ02	TCRBJ02-03	01				0	1	1	2	0	4	36	54	55	-1	64	2	In	VDJ
GTGAGCACCTTGGAGCTGGGGGACTCGGCCCTTTATCTTTGCGCCAGCAGCTACAAAGGGGCAAACACTGAAGCTTTCTTTGGACAA	CASSYKGANTEAFF	1	1.0866035678501801E-4	42	TCRBV05-01*01	TCRBV05	TCRBV05-01	01				TCRBD01-01*01	TCRBD01	TCRBD01-01	01				TCRBJ01-01*01	TCRBJ01	TCRBJ01-01	01				3	4	5	2	2	2	39	52	56	61	63	1	In	VDJ
GTAGTGCGAGGAGATTCGGCAGCTTATTTCTGTGCCAGCTCACTAAACTCCGGTCAGGGGACTAACTATGGCTACACCTTCGGTTCG	CASSLNSGQGTNYGYTF	3	3.891556963928552E-4	51	TCRBV18-01*01	TCRBV18	TCRBV18-01	01				TCRBD01-01*01	TCRBD01	TCRBD01-01	01				TCRBJ01-02*01	TCRBJ01	TCRBJ01-02	01				4	11	4	2	1	0	30	43	54	60	61	3	In	VDJ
GAAGATCCAGCCCTCAGAACCCAGGGACTCAGCTGTGTACTTCTGTGCCAGCAGTCCCCGTGGGCGTACGCCTACACCTTCGGTTCG		3	2.8807629473237334E-4	38	TCRBV12	TCRBV12	unresolved			TCRBV12-03,TCRBV12-04		TCRBD01-01*01	TCRBD01	TCRBD01-01	01				TCRBJ01-02*01	TCRBJ01	TCRBJ01-02	01				5	6	8	0	6	10	43	55	61	65	71	3	Out	VDJ
ACTGTGAGCAACATGAGCCCTGAAGACAGCAGCATATATCTCTGCAGCGTAACTATGGATCAGAACACTGAAGCTTTCTTTGGACAA	CSVTMDQNTEAFF	1	2.274286537360842E-5	39	TCRBV29-01*01	TCRBV29	TCRBV29-01	01				TCRBD02-01	TCRBD02	TCRBD02-01				01,02	TCRBJ01-01*01	TCRBJ01	TCRBJ01-01	01				6	1	3	9	7	1	42	50	51	55	62	1	In	VDJ
CTGTCGGCTGCTCCCTCCCAGACATCTGTGTACTTCTGTGCCAGCAGTCTCAGGGGTACCCCCTACAATGAGCAGTTCTTCGGGCCA	CASSLRGTPYNEQFF	1	1.2003178947182222E-4	45	TCRBV06-05*01	TCRBV06	TCRBV06-05	01				TCRBD01-01*01	TCRBD01	TCRBD01-01	01				TCRBJ02-01*01	TCRBJ02	TCRBJ02-01	01				5	2	4	2	5	2	36	48	50	56	61	1	In	VDJ
CTGGAGCTTGGTGACTCTGCTGTGTATTTCTGTGCCAGCAGCAGGTGCGTTACCATTTGAAAGACCTATGGCTACACCTTCGGTTCG	CASSRCVTI*KTYGYTF	1	7.328256620384936E-5	51	TCRBV03	TCRBV03	unresolved			TCRBV03-01,TCRBV03-02				unresolved		TCRBD01,TCRBD02	TCRBD01-01,TCRBD02-01		TCRBJ01-02*01	TCRBJ01	TCRBJ01-02	01				5	20	2	7	0	4	30	42	62	-1	65	1	Stop	VDJ
TCCACAAAGCTGGAGGACTCAGCCATGTACTTCTGTGCCAGCAGTAAAGAGGGACTAGCAAACACCGGGGAGCTGTTTTTTGGAGAA	CASSKEGLANTGELFF	2	1.832064155096234E-4	48	TCRBV02-01*01	TCRBV02	TCRBV02-01	01				TCRBD02-01	TCRBD02	TCRBD02-01				01,02	TCRBJ02-02*01	TCRBJ02	TCRBJ02-02	01				1	1	0	7	1	2	33	49	50	59	60	2	In	VDJ
TTGGAGCTGGGGGACTCGGCCCTTTATCTTTGCGCCAGCAGCTTACAGGGGCCGGGAGGCATGAACACTGAAGCTTTCTTTGGACAA	CASSLQGPGGMNTEAFF	1	1.0866035678501801E-4	51	TCRBV05-01*01	TCRBV05	TCRBV05-01	01						unresolved		TCRBD01,TCRBD02	TCRBD01-01,TCRBD02-01		TCRBJ01-01*01	TCRBJ01	TCRBJ01-01	01				2	0	3	2	10	0	30	-1	44	51	61	1	In	VDJ
AAGATCCAACCTGCAAAGCTTGAGGACTCGGCCGTGTATCTCTGTGCCAGCAGCTTAGGTGGTTGGAGGGGCTACACCTTCGGTTCG	CASSLGGWRGYTF	3	2.69123906921033E-4	39	TCRBV11-02*02	TCRBV11	TCRBV11-02	02				TCRBD02-01*02	TCRBD02	TCRBD02-01	02				TCRBJ01-02*01	TCRBJ01	TCRBJ01-02	01				1	6	10	1	0	8	42	58	64	-1	69	3	In	VDJ
GTGACCAGTGCCCATCCTGAAGACAGCAGCTTCTACATCTGCAGTGCTATCGGGGGGCGGGGCACAGATACGCAGTATTTTGGCCCA	CSAIGGRGTDTQYF	2	7.328256620384936E-5	42	TCRBV20	TCRBV20	unresolved			TCRBV20-01,TCRBV20-or09_02		TCRBD02-01*01	TCRBD02	TCRBD02-01	01				TCRBJ02-03*01	TCRBJ02	TCRBJ02-03	01				4	1	8	1	4	1	39	49	50	57	61	2	In	VDJ
CTTCACATCAATTCCCTGGAGCTTGGTGACTCTGCTGTGTATTTCTGTGCCAGCAGCCCAGGGGTAAATACGCAGTATTTTGGCCCA	CASSPGVNTQYF	1	8.718098393216562E-5	36	TCRBV03	TCRBV03	unresolved			TCRBV03-01,TCRBV03-02		TCRBD01-01*01	TCRBD01	TCRBD01-01	01				TCRBJ02-03*01	TCRBJ02	TCRBJ02-03	01				4	0	4	2	3	7	45	-1	58	64	67	1	In	VDJ
CCCTCTCAGACTTCTGTTTACTTCTGTGCCAGCAGTTAAGGGACACGAGCAGGGGGTGAATTTAATCAGCCCCAGCATTTTGGTGAT	CASS*GTRAGGEFNQPQHF	2	2.1226674348701194E-4	57	TCRBV06-07*01	TCRBV06	TCRBV06-07	01				TCRBD01-01*01	TCRBD01	TCRBD01-01	01				TCRBJ01-05*01	TCRBJ01	TCRBJ01-05	01				3	11	4	1	7	4	24	38	49	56	63	2	Stop	VDJ
AATTCCCTGGAGCTTGGTGACTCTGCTGTGTATTTCTGTGCCAGCAGCCAAAGTCTAGGGGGGGGTGATACGCAGTATTTTGGCCCA	CASSQSLGGGDTQYF	1	8.718098393216562E-5	45	TCRBV03	TCRBV03	unresolved			TCRBV03-01,TCRBV03-02		TCRBD02-01*01	TCRBD02	TCRBD02-01	01				TCRBJ02-03*01	TCRBJ02	TCRBJ02-03	01				2	6	9	0	2	6	36	51	57	64	66	1	In	VDJ
CTAGAGTCTGCCATCCCCAACCAGACAGCTCTTTACTTCTGTGCCACCAGTGATTCGCGGGACTTTGAGACCCAGTACTTCGGGCCA	CATSDSRDFETQYF	1	3.158731301890058E-5	42	TCRBV24	TCRBV24	unresolved			TCRBV24-01,TCRBV24-or09_02		TCRBD02-01	TCRBD02	TCRBD02-01				01,02	TCRBJ02-05*01	TCRBJ02	TCRBJ02-05	01				2	3	0	10	2	5	39	55	58	64	66	1	In	VDJ
GAGTCGGCTGCTCCCTCCCAGACATCTGTGTACTTCTGTGCCAGCTCGGGGCGGGGGGCCTCTGGAAACACCATATATTTTGGAGAG	CASSGRGASGNTIYF	3	3.1587313018900583E-4	45	TCRBV06-01*01	TCRBV06	TCRBV06-01	01				TCRBD02-01*01	TCRBD02	TCRBD02-01	01				TCRBJ01-03*01	TCRBJ01	TCRBJ01-03	01				8	5	7	1	1	0	36	45	50	58	59	3	In	VDJ
CTGATCCTGGAGTCGCCCAGCCCCAACCAGACCTCTCTGTACTTCTGTGCCAGCAGTTTAGGCTCCTACGAGCAGTACTTCGGGCCG	CASSLGSYEQYF	1	6.191113351704514E-5	36	TCRBV27-01*01	TCRBV27	TCRBV27-01	01						unresolved		TCRBD01,TCRBD02	TCRBD01-01,TCRBD02-01		TCRBJ02-07*01	TCRBJ02	TCRBJ02-07	01				2	0	0	10	0	0	45	-1	60	-1	62	1	In	VDJ
AGCACCTTGGAGCTGGGGGACTCGGCCCTTTATCTTTGCGCCAGCAGCTTGGAAAGGGAGGCCTCCTACGAGCAGTACTTCGGGCCG	CASSLEREASYEQYF	2	2.0847626592474387E-4	45	TCRBV05-01*01	TCRBV05	TCRBV05-01	01				TCRBD02-01*02	TCRBD02	TCRBD02-01	02				TCRBJ02-07*01	TCRBJ02	TCRBJ02-07	01				0	3	9	1	1	0	36	52	55	61	62	2	In	VDJ
CAGCGCACACAGCAGGAGGACTCGGCCGTGTATCTCTGTGCCAGCAGCCGTCGGGGGGGTTCCTACAATGAGCAGTTCTTCGGGCCA	CASSRRGGSYNEQFF	4	4.535938149514124E-4	45	TCRBV07-02*01	TCRBV07	TCRBV07-02	01				TCRBD02-01*01	TCRBD02	TCRBD02-01	01				TCRBJ02-01*01	TCRBJ02	TCRBJ02-01	01				5	3	8	0	1	1	36	48	51	59	60	4	In	VDJ
CCTCACGTTGGCGTCTGCTGTACCCTCTCAGACATCTGTGTACTTCTGTGCCAGTCTTGGACGGCTTATGGCTACACCTTCGGTTCG		5	5.572002016534063E-4	35	TCRBV06-04	TCRBV06	TCRBV06-04				01,02			unresolved		TCRBD01,TCRBD02	TCRBD01-01,TCRBD02-01		TCRBJ01-02*01	TCRBJ01	TCRBJ01-02	01				9	4	1	7	4	5	46	54	58	62	66	5	Out	VDJ
AATGTGAGCACCTTGGAGCTGGGGGACTCGGCCCTTTATCTTTGCGCCAGCAGCTTGGCCGGGATAGAGACCCAGTACTTCGGGCCA	CASSLAGIETQYF	2	2.2869214625684023E-4	39	TCRBV05-01*01	TCRBV05	TCRBV05-01	01				TCRBD02-01*02	TCRBD02	TCRBD02-01	02				TCRBJ02-05*01	TCRBJ02	TCRBJ02-05	01				0	1	8	3	1	4	42	58	59	64	65	2	In	VDJ
AGGCTGCTGTCGGCTGCTCCCTCCCAGACATCTGTGTACTTCTGTGCCAGTGGCCACCCCTCCACAGATACGCAGTATTTTGGCCCA	CASGHPSTDTQYF	1	9.349844653594573E-5	39	TCRBV06-05*01	TCRBV06	TCRBV06-05	01				TCRBD01-01*01	TCRBD01	TCRBD01-01	01				TCRBJ02-03*01	TCRBJ02	TCRBJ02-03	01				9	1	9	0	8	2	42	50	51	54	62	1	In	VDJ
TCGGCTGCTCCCTCCCAAACATCTGTGTACTTCTGTGCCAGCAGTTACTCTAGCAGGGTGTTAGTTACTGAAGCTTTCTTTGGACAA	CASSYSSRVLVTEAFF	1	8.465399889065357E-5	48	TCRBV06	TCRBV06	unresolved			TCRBV06-02,TCRBV06-03		TCRBD01-01*01	TCRBD01	TCRBD01-01	01				TCRBJ01-01*01	TCRBJ01	TCRBJ01-01	01				0	3	4	3	8	5	33	50	53	58	66	1	In	VDJ
TTCCCTGGAGCTTGGTGACTCTGCTGTGTATTTCTGTGCCAGCAGCCACGGAGACTAGCGGGGGAGGAGACCCAGTACTTCGGGCCA		1	5.9384148475533096E-5	47	TCRBV03	TCRBV03	unresolved			TCRBV03-01,TCRBV03-02		TCRBD02-01*01	TCRBD02	TCRBD02-01	01				TCRBJ02-05*01	TCRBJ02	TCRBJ02-05	01				3	4	2	2	2	5	34	48	52	64	66	1	Out	VDJ
GTGAGCACCTTGGAGCTGGGGGACTCGGCCCTTTATCTTTGCGCCAGCAGCTTGGCTGGCGGGGGCTACGAGCAGTACTTCGGGCCG	CASSLAGGGYEQYF	1	8.086352132838549E-5	42	TCRBV05-01*01	TCRBV05	TCRBV05-01	01				TCRBD02-01*01	TCRBD02	TCRBD02-01	01				TCRBJ02-07*01	TCRBJ02	TCRBJ02-07	01				0	3	7	2	0	3	39	55	58	-1	65	1	In	VDJ
AGGCTGCTGTCGGCTGCTCCCTCCCAGACATCTGTGTACTTCTGTGCCAGCAGCAATTTGGGACAGTTCGGCTACACCTTCGGTTCG	CASSNLGQFGYTF	3	2.868128022116173E-4	39	TCRBV06-05*01	TCRBV06	TCRBV06-05	01				TCRBD01-01*01	TCRBD01	TCRBD01-01	01				TCRBJ01-02*01	TCRBJ01	TCRBJ01-02	01				6	6	0	5	3	8	42	53	59	66	69	3	In	VDJ
TCGCCCAGCCCCAACCAGACCTCTCTGTACTTCTGTGCCAGCAGTTCGAGGGACGGATATAGCAATCAGCCCCAGCATTTTGGTGAT	CASSSRDGYSNQPQHF	2	1.9584134071718362E-4	48	TCRBV27-01*01	TCRBV27	TCRBV27-01	01						unresolved		TCRBD01,TCRBD02	TCRBD01-01,TCRBD02-01		TCRBJ01-05*01	TCRBJ01	TCRBJ01-05	01				4	3	0	7	5	0	33	46	49	54	59	2	In	VDJ
TCTGCCATCCCCAACCAGACAGCTCTTTACTTCTGTGCCACCAGTGATTTGATCCAGGGTAGGGTAGGGGAGCTGTTTTTTGGAGAA	CATSDLIQGRVGELFF	1	4.548573074721684E-5	48	TCRBV24	TCRBV24	unresolved			TCRBV24-01,TCRBV24-or09_02		TCRBD01-01*01	TCRBD01	TCRBD01-01	01				TCRBJ02-02*01	TCRBJ02	TCRBJ02-02	01				0	3	4	3	7	8	33	51	54	59	66	1	In	VDJ
GCTCCCTCCCAGACATCTGTGTACTTCTGTGCCAGCACTAAAATCTCGGGCCAGGGAGTTACTGGAAACACCATATATTTTGGAGAG	CASTKISGQGVTGNTIYF	4	3.563048908531986E-4	54	TCRBV06	TCRBV06	unresolved			TCRBV06-01,TCRBV06-05,TCRBV06-06				unresolved		TCRBD01,TCRBD02	TCRBD01-01,TCRBD02-01		TCRBJ01-03*01	TCRBJ01	TCRBJ01-03	01				7	14	4	3	5	2	27	37	51	56	61	4	In	VDJ
CTGCTCCCTCCCAGACATCTGTGTACTTCTGTGCCAGCCACCGGGACGGAGTCTTTTTATAGCAATCAGCCCCAGCATTTTGGTGAT		1	1.6804450526055112E-4	52	TCRBV06	TCRBV06	unresolved			TCRBV06-01,TCRBV06-05,TCRBV06-06				unresolved		TCRBD01,TCRBD02	TCRBD01-01,TCRBD02-01		TCRBJ01-05*01	TCRBJ01	TCRBJ01-05	01				8	4	0	7	12	0	29	38	42	47	59	1	Out	VDJ
ACCAGTGCCCATCCTGAAGACAGCAGCTTCTACATCTGCAGTGCGAGCGCAGGGGCTCCCATGAACACTGAAGCTTTCTTTGGACAA	CSASAGAPMNTEAFF	2	1.3645719224165053E-4	45	TCRBV20	TCRBV20	unresolved			TCRBV20-01,TCRBV20-or09_02		TCRBD01-01*01	TCRBD01	TCRBD01-01	01				TCRBJ01-01*01	TCRBJ01	TCRBJ01-01	01				6	5	4	2	6	0	36	44	49	55	61	2	In	VDJ
GCCCTGCAGCCAGAAGACTCAGCCCTGTATCTCTGCGCCAGCAGCCAAGGTGTAGGGGCGTCGTATGAAAAACTGTTTTTTGGCAGT	CASSQGVGASYEKLFF	2	1.8446990803037942E-4	48	TCRBV04-01*01	TCRBV04	TCRBV04-01	01				TCRBD01-01*01	TCRBD01	TCRBD01-01	01				TCRBJ01-04*01	TCRBJ01	TCRBJ01-04	01				1	4	5	2	6	6	33	49	53	58	64	2	In	VDJ
GTGAACGCCTTGGAGCTGGACGACTCGGCCCTGTATCTCTGTGCCAGCAGCCCGGGCGACAGCTCCTACGAGCAGTACTTCGGGCCG	CASSPGDSSYEQYF	1	1.4782862492845474E-4	42	TCRBV05-04*01	TCRBV05	TCRBV05-04	01				TCRBD01-01*01	TCRBD01	TCRBD01-01	01				TCRBJ02-07*01	TCRBJ02	TCRBJ02-07	01				4	6	2	5	0	0	39	51	57	-1	62	1	In	VDJ
AATTCCCTGGAGCTTGGTGACTCTGCTGTGTATTTCTGTGCCAGCAGCCCGACTAGCGGGAGCACAGATACGCAGTATTTTGGCCCA	CASSPTSGSTDTQYF	1	8.465399889065357E-5	45	TCRBV03	TCRBV03	unresolved			TCRBV03-01,TCRBV03-02		TCRBD02-01	TCRBD02	TCRBD02-01				01,02	TCRBJ02-03*01	TCRBJ02	TCRBJ02-03	01				4	1	2	4	0	0	36	49	50	-1	60	1	In	VDJ
AACGCCTTGTTGCTGGGGGACTCGGCCCTCTATCTCTGTGCCAGCAGCCGCCGAAACTTGGGTAACACTGAAGCTTTCTTTGGACAA	CASSRRNLGNTEAFF	1	8.718098393216562E-5	45	TCRBV05-06*01	TCRBV05	TCRBV05-06	01						unresolved		TCRBD01,TCRBD02	TCRBD01-01,TCRBD02-01		TCRBJ01-01*01	TCRBJ01	TCRBJ01-01	01				4	11	0	9	1	2	36	48	59	62	63	1	In	VDJ
GAACGCCTTGGAGCTGGACGACTCGGCCCTGTATCTCTGTGCCAGCGCCTGAGGGGGCGGTCAAATGAAAAACTGTTTTTTGGCAGT		4	3.436699656456384E-4	44	TCRBV05-04*01	TCRBV05	TCRBV05-04	01				TCRBD01-01*01	TCRBD01	TCRBD01-01	01				TCRBJ01-04*01	TCRBJ01	TCRBJ01-04	01				7	5	5	0	5	5	37	46	51	58	63	4	Out	VDJ
TCTAAGAAGCTCCTTCTCAGTGACTCTGGCTTCTATCTCTGTGCCTGGAGTCTAGGATCGAATGGAAACACCATATATTTTGGAGAG	CAWSLGSNGNTIYF	1	5.8120655954777074E-5	42	TCRBV30-01*01	TCRBV30	TCRBV30-01	01				TCRBD02-01	TCRBD02	TCRBD02-01				01,02	TCRBJ01-03*01	TCRBJ01	TCRBJ01-03	01				2	0	4	8	7	3	39	-1	51	55	62	1	In	VDJ
ATCCGGTCCACAAAGCTGGAGGACTCAGCCATGTACTTCTGTGCCAGCAGTGAAAGGACAGACAATCAGCCCCAGCATTTTGGTGAT	CASSERTDNQPQHF	1	1.023428941812379E-4	42	TCRBV02-01*01	TCRBV02	TCRBV02-01	01				TCRBD01-01*01	TCRBD01	TCRBD01-01	01				TCRBJ01-05*01	TCRBJ01	TCRBJ01-05	01				2	1	1	5	1	3	39	54	55	61	62	1	In	VDJ
TTGGAGTCGGCTGCTCCCTCCCAAACATCTGTGTACTTCTGTGCCAGCAGTTACTCGGTCTCCCCCTACGAGCAGTACTTCGGGCCG	CASSYSVSPYEQYF	1	6.317462603780116E-5	42	TCRBV06	TCRBV06	unresolved			TCRBV06-02,TCRBV06-03				unresolved		TCRBD01,TCRBD02	TCRBD01-01,TCRBD02-01		TCRBJ02-07*01	TCRBJ02	TCRBJ02-07	01				0	0	0	10	6	2	39	-1	56	58	64	1	In	VDJ
GCTGCTCCCTCCCAGACATCTGTGTACTTCTGTGCCAGCAGTGCGAGCCTAGCGGGGGTCAATAAAGATACGCAGTATTTTGGCCCA	CASSASLAGVNKDTQYF	3	3.967366515173913E-4	51	TCRBV06-01*01	TCRBV06	TCRBV06-01	01				TCRBD02-01*01	TCRBD02	TCRBD02-01	01				TCRBJ02-03*01	TCRBJ02	TCRBJ02-03	01				4	5	4	2	7	5	30	43	48	58	65	3	In	VDJ
CACACCCTGCAGCCAGAAGACTCGGCCCTGTATCTCTGTGCCAGCAGCCAAGTGTCAGGTGGAAACACTGAAGCTTTCTTTGGACAA	CASSQVSGGNTEAFF	1	8.59174914114096E-5	45	TCRBV04-02*01	TCRBV04	TCRBV04-02	01				TCRBD01-01*01	TCRBD01	TCRBD01-01	01				TCRBJ01-01*01	TCRBJ01	TCRBJ01-01	01				1	3	4	4	4	2	36	52	55	59	63	1	In	VDJ
CTGGAGTTGGCTGCTCCCTCCCAGACATCTGTGTACTTCTGTGCCAGCAGCTCCCAGGGTTTGGATGAAAAACTGTTTTTTGGCAGT	CASSSQGLDEKLFF	4	4.144255468079757E-4	42	TCRBV06-06	TCRBV06	TCRBV06-06				01,02	TCRBD01-01*01	TCRBD01	TCRBD01-01	01				TCRBJ01-04*01	TCRBJ01	TCRBJ01-04	01				6	4	4	3	5	6	39	50	54	59	64	4	In	VDJ
TCGGCTGCTCCCTCCCAGACATCTGTGTACTTCTGTGCCAGCAGTGAAGTCGTGGCTAGGGACTCCTATGGCTACACCTTCGGTTCG	CASSEVVARDSYGYTF	1	1.137143268680421E-4	48	TCRBV06-01*01	TCRBV06	TCRBV06-01	01				TCRBD02-01	TCRBD02	TCRBD02-01				01,02	TCRBJ01-02*01	TCRBJ01	TCRBJ01-02	01				1	9	0	10	1	4	33	49	58	64	65	1	In	VDJ
AGCAACATGAGCCCTGAAGACAGCAGCATATATCTCTGCAGCCCCACCCCCCAGGCTAGCGGGAACACTGAAGCTTTCTTTGGACAA	CSPTPQASGNTEAFF	1	2.14793728528524E-5	45	TCRBV29-01*01	TCRBV29	TCRBV29-01	01				TCRBD02-01	TCRBD02	TCRBD02-01				01,02	TCRBJ01-01*01	TCRBJ01	TCRBJ01-01	01				8	13	4	5	0	1	36	42	55	-1	62	1	In	VDJ
GTCTGCCATCCCCAACCAGACAGCTCTTTACTTCTGTGCCACCAGTGACTCCGGGACTACTACACAGATACGCAGTATTTTGGCCCA		1	4.422223822646082E-5	47	TCRBV24	TCRBV24	unresolved			TCRBV24-01,TCRBV24-or09_02		TCRBD02-01	TCRBD02	TCRBD02-01				01,02	TCRBJ02-03*01	TCRBJ02	TCRBJ02-03	01				4	4	0	9	3	2	34	48	52	59	62	1	Out	VDJ
ACAAAGCTGGAGGACTCAGCCATGTACTTCTGTGCCAGCAGTGGAGCACCGGGACAGGGTCTTAATGAAAAACTGTTTTTTGGCAGT	CASSGAPGQGLNEKLFF	1	1.6678101273979507E-4	51	TCRBV02-01*01	TCRBV02	TCRBV02-01	01				TCRBD01-01*01	TCRBD01	TCRBD01-01	01				TCRBJ01-04*01	TCRBJ01	TCRBJ01-04	01				0	3	0	3	3	4	30	47	50	59	62	1	In	VDJ
AATGTGAGCACCTTGGAGCTGGGGGACTCGGCCCTTTATCTTTGCGCCAGCAGCTTGGAGGGGGGGCTAGGCTACACCTTCGGTTCG	CASSLEGGLGYTF	1	8.718098393216562E-5	39	TCRBV05-01*01	TCRBV05	TCRBV05-01	01				TCRBD02-01*01	TCRBD02	TCRBD02-01	01				TCRBJ01-02*01	TCRBJ01	TCRBJ01-02	01				0	1	9	0	3	8	42	58	59	66	69	1	In	VDJ
GAGTCTGCCATCCCCAACCAGACAGCTCTTTACTTCTGTGCCACCAGTCCCGGGACAGGGGGAAACTATGGCTACACCTTCGGTTCG	CATSPGTGGNYGYTF	1	3.664128310192468E-5	45	TCRBV24	TCRBV24	unresolved			TCRBV24-01,TCRBV24-or09_02		TCRBD01-01*01	TCRBD01	TCRBD01-01	01				TCRBJ01-02*01	TCRBJ01	TCRBJ01-02	01				6	3	0	1	1	2	36	48	51	62	63	1	In	VDJ
CTTGTTGCTGGGGGACTCGGCCCTCTATCTCTGTGCCAGCAGTTATACTGGGGGGGTCCCTATAATTCACCCCTCCACTTTGGGAAC		1	6.822859612082527E-5	50	TCRBV05-06*01	TCRBV05	TCRBV05-06	01				TCRBD02-01*01	TCRBD02	TCRBD02-01	01				TCRBJ01-06*01	TCRBJ01	TCRBJ01-06	01				5	7	9	0	2	2	31	42	49	56	58	1	Out	VDJ
AGTCTGCTGCCTCCTCCCAGACATCTGTATATTTCTGCGCCAGCAGTGAGTCTTTGTCAGGATAACACTGAAGCTTTCTTTGGACAA		8	7.896828254725147E-4	46	TCRBV10-01	TCRBV10	TCRBV10-01				01,02	TCRBD01-01*01	TCRBD01	TCRBD01-01	01				TCRBJ01-01*01	TCRBJ01	TCRBJ01-01	01				0	5	4	4	2	2	35	52	57	61	63	8	Out	VDJ
CACCTACACGCCCTGCAGCCAGAAGACTCAGCCCTGTATCTCTGCGCCAGCAGCCAAGACATACAGGGCCCAGCCACCTTCGGTTCG	CASSQDIQGPATF	1	8.718098393216562E-5	39	TCRBV04-01*01	TCRBV04	TCRBV04-01	01				TCRBD01-01*01	TCRBD01	TCRBD01-01	01				TCRBJ01-02*01	TCRBJ01	TCRBJ01-02	01				0	3	3	3	6	13	42	59	62	68	74	1	In	VDJ
ACCCTGGAGTCTGCCAGGCCCTCACATACCTCTCAGTACCTCTGTGCCACACTAGCGGGACTATACAATGAGCAGTTCTTCGGGCCA	CATLAGLYNEQFF	2	1.6425402769828303E-4	39	TCRBV25-01*01	TCRBV25	TCRBV25-01	01				TCRBD02-01*02	TCRBD02	TCRBD02-01	02				TCRBJ02-01*01	TCRBJ02	TCRBJ02-01	01				10	1	3	3	3	4	42	49	50	60	63	2	In	VDJ
AGCTCTCTGGAGCTGGGGGACTCAGCTTTGTATTTCTGTGCCAGCAGCGTAGCGACATCACGGGCCCATGGCTACACCTTCGGTTCG	CASSVATSRAHGYTF	1	8.339050636989754E-5	45	TCRBV09-01	TCRBV09	TCRBV09-01				01,02			unresolved		TCRBD01,TCRBD02	TCRBD01-01,TCRBD02-01		TCRBJ01-02*01	TCRBJ01	TCRBJ01-02	01				0	1	2	6	10	6	36	52	53	57	67	1	In	VDJ
CTGAGCTCTCTGGAGCTGGGGGACTCAGCTTTGTATTTCTGTGCCAGCAGCGTAGATCGGACGGACTATGGCTACACCTTCGGTTCG	CASSVDRTDYGYTF	1	8.339050636989754E-5	42	TCRBV09-01	TCRBV09	TCRBV09-01				01,02			unresolved		TCRBD01,TCRBD02	TCRBD01-01,TCRBD02-01		TCRBJ01-02*01	TCRBJ01	TCRBJ01-02	01				0	3	1	7	2	3	39	55	58	62	64	1	In	VDJ
TTGGAGTCGGCTGCTCCCTCCCAAACATCTGTGTACTTCTGTGCCAGCAAGAGGGCAGCCGGTCAGTTCGAGCTGTTTTTTGGAGAA	CASKRAAGQFELFF	1	8.465399889065357E-5	42	TCRBV06	TCRBV06	unresolved			TCRBV06-02,TCRBV06-03		TCRBD02-01*02	TCRBD02	TCRBD02-01	02				TCRBJ02-02*01	TCRBJ02	TCRBJ02-02	01				7	1	11	0	14	11	39	49	50	55	69	1	In	VDJ
ATCCAGCCTGCAGAGCTTGGGGACTCGGCCATGTATCTCTGTGCCAGCACCTCCAGAAGGGAGAACACTGAAGCTTTCTTTGGACAA	CASTSRRENTEAFF	6	6.873399312912768E-4	42	TCRBV11-01*01	TCRBV11	TCRBV11-01	01						unresolved		TCRBD01,TCRBD02	TCRBD01-01,TCRBD02-01		TCRBJ01-01*01	TCRBJ01	TCRBJ01-01	01				7	9	0	8	0	1	39	49	58	-1	62	6	In	VDJ
AACGCCTTGGAGCTGGACGACTCGGCCCTGTATCTCTGTGCCAGCAGCTACGAACAGAGGGTTGACTATGGCTACACCTTCGGTTCG	CASSYEQRVDYGYTF	1	1.62990535177527E-4	45	TCRBV05-04*01	TCRBV05	TCRBV05-04	01				TCRBD02-01*02	TCRBD02	TCRBD02-01	02				TCRBJ01-02*01	TCRBJ01	TCRBJ01-02	01				3	7	11	0	3	3	36	49	56	61	64	1	In	VDJ
TCTGCCATCCCCAACCAGACAGCTCTTTACTTCTGTGCCACCAGTGATTTGGAACTAGGGGGCACAGATACGCAGTATTTTGGCCCA	CATSDLELGGTDTQYF	1	4.422223822646082E-5	48	TCRBV24	TCRBV24	unresolved			TCRBV24-01,TCRBV24-or09_02				unresolved		TCRBD01,TCRBD02	TCRBD01-01,TCRBD02-01		TCRBJ02-03*01	TCRBJ02	TCRBJ02-03	01				0	5	5	2	0	1	33	51	56	-1	61	1	In	VDJ
GCCTTGGAGCTGGACGACTCGGCCCTGTATCTCTGTGCCAGCAGCTTGGAAGTAGGGAGGAACTACTATGGCTACACCTTCGGTTCG	CASSLEVGRNYYGYTF	1	1.62990535177527E-4	48	TCRBV05-04*01	TCRBV05	TCRBV05-04	01				TCRBD02-01*02	TCRBD02	TCRBD02-01	02				TCRBJ01-02*01	TCRBJ01	TCRBJ01-02	01				0	5	9	1	4	3	33	49	54	60	64	1	In	VDJ
AATGTGAACGCCTTGGAGCTGGACGACTCGGCCCTGTATCTCTGTGCCAGCAGGGATGGGGTTAAGTATGGCTACACCTTCGGTTCG	CASRDGVKYGYTF	2	2.2995563877759625E-4	39	TCRBV05-04*01	TCRBV05	TCRBV05-04	01						unresolved		TCRBD01,TCRBD02	TCRBD01-01,TCRBD02-01		TCRBJ01-02*01	TCRBJ01	TCRBJ01-02	01				5	4	6	2	5	5	42	53	57	61	66	2	In	VDJ
GTGAGCACCTTGGAGCTGGGGGACTCGGCCCTTTATCTTTGCGCCAGCAGCCGAGACCGAGCTAACTATGGCTACACCTTCGGTTCG	CASSRDRANYGYTF	1	8.718098393216562E-5	42	TCRBV05-01*01	TCRBV05	TCRBV05-01	01						unresolved		TCRBD01,TCRBD02	TCRBD01-01,TCRBD02-01		TCRBJ01-02*01	TCRBJ01	TCRBJ01-02	01				4	3	2	7	4	0	39	51	54	57	61	1	In	VDJ
GAGTCGGCTGCTCCCTCCCAGACATCTGTGTACTTCTGTGCCAGCACCACGGGACAGGGTGCGAATCAGCCCCAGCATTTTGGTGAT	CASTTGQGANQPQHF	1	1.4277465484543065E-4	45	TCRBV06-01*01	TCRBV06	TCRBV06-01	01				TCRBD01-01*01	TCRBD01	TCRBD01-01	01				TCRBJ01-05*01	TCRBJ01	TCRBJ01-05	01				7	4	0	3	4	4	36	46	50	59	63	1	In	VDJ
TCCACAAAGCTGGAGGACTCAGCCATGTACTTCTGTGCCAGCAGTGAAGCGCGGCGGACTAGCTCAGATACGCAGTATTTTGGCCCA	CASSEARRTSSDTQYF	1	9.349844653594573E-5	48	TCRBV02-01*01	TCRBV02	TCRBV02-01	01				TCRBD02-01	TCRBD02	TCRBD02-01				01,02	TCRBJ02-03*01	TCRBJ02	TCRBJ02-03	01				0	5	1	7	1	4	33	50	55	63	64	1	In	VDJ
AATGTGAACGCCTTGTTGCTGGGGGACTCGGCCCTCTATCTCTGTGCCAGCAGCGCCGGACAGGAGTACACCATATATTTTGGAGAG	CASSAGQEYTIYF	2	1.9331435567567157E-4	39	TCRBV05-06*01	TCRBV05	TCRBV05-06	01				TCRBD01-01*01	TCRBD01	TCRBD01-01	01				TCRBJ01-03*01	TCRBJ01	TCRBJ01-03	01				4	3	1	4	3	8	42	54	57	64	67	2	In	VDJ
TTGGAGATCCAGCGCACAGAGCAGGGGGACTCGGCCATGTATCTCTGTGCCAGCAGCTTATCGACGGCCGGGGCTTTCTTTGGACAA	CASSLSTAGAFF	5	4.940255756156051E-4	36	TCRBV07-09	TCRBV07	TCRBV07-09				01,03	TCRBD02-01	TCRBD02	TCRBD02-01				01,02	TCRBJ01-01*01	TCRBJ01	TCRBJ01-01	01				2	8	8	4	0	11	45	60	68	-1	72	5	In	VDJ
TCGCCCAGCCCCAACCAGACCTCTCTGTACTTCTGTGCCAGCACCTCTAGAAACCGGCTTGGCAATCAGCCCCAGCATTTTGGTGAT	CASTSRNRLGNQPQHF	1	8.465399889065357E-5	48	TCRBV27-01*01	TCRBV27	TCRBV27-01	01				TCRBD02-01	TCRBD02	TCRBD02-01				01,02	TCRBJ01-05*01	TCRBJ01	TCRBJ01-05	01				7	3	4	8	11	2	33	43	46	50	61	1	In	VDJ
TCGCCCAGCCCCAACCAGACCTCTCTGTACTTCTGTGCCAGCAGTGCAAACCCCCGGAACTCTGGAAACACCATATATTTTGGAGAG	CASSANPRNSGNTIYF	2	1.8067943046811135E-4	48	TCRBV27-01*01	TCRBV27	TCRBV27-01	01						unresolved		TCRBD01,TCRBD02	TCRBD01-01,TCRBD02-01		TCRBJ01-03*01	TCRBJ01	TCRBJ01-03	01				5	10	1	8	1	0	33	45	55	58	59	2	In	VDJ
AATGTGAACGCCTTGGAGCTGGACGACTCGGCCCTGTATCTCTGTGCCAGCAGCCCGGGACAGGTAAACCAAGCTTTCTTTGGACAA	CASSPGQVNQAFF	2	1.9331435567567157E-4	39	TCRBV05-04*01	TCRBV05	TCRBV05-04	01				TCRBD01-01*01	TCRBD01	TCRBD01-01	01				TCRBJ01-01*01	TCRBJ01	TCRBJ01-01	01				4	2	0	4	6	9	42	54	56	64	70	2	In	VDJ
CCACAAAGCTGGAGGACTCAGCCATGTACTTCTGTGCCAGCAGTCGATCGACAGGTCTCTGGGGCCAACGTCCTGACTTTCGGGGCC		1	9.602543157745777E-5	49	TCRBV02-01*01	TCRBV02	TCRBV02-01	01				TCRBD01-01*01	TCRBD01	TCRBD01-01	01				TCRBJ02-06*01	TCRBJ02	TCRBJ02-06	01				5	5	2	4	1	0	32	44	49	55	56	1	Out	VDJ
CTGTCGGCTGCTCCCTCCCAGACATCTGTGTACTTCTGTGCCAGCAGTTACAACCCAGGGGGAGAGACTGAAGCTTTCTTTGGACAA	CASSYNPGGETEAFF	1	9.097146149443369E-5	45	TCRBV06-05*01	TCRBV06	TCRBV06-05	01				TCRBD01-01*01	TCRBD01	TCRBD01-01	01				TCRBJ01-01*01	TCRBJ01	TCRBJ01-01	01				2	4	4	1	4	5	36	51	55	62	66	1	In	VDJ
CGGTCCACAAAGCTGGAGGACTCAGCCATGTACTTCTGTGCCAGCAGAGGGACAGGGTACTCTGGAAACACCATATATTTTGGAGAG	CASRGTGYSGNTIYF	2	2.1226674348701194E-4	45	TCRBV02-01*01	TCRBV02	TCRBV02-01	01				TCRBD01-01*01	TCRBD01	TCRBD01-01	01				TCRBJ01-03*01	TCRBJ01	TCRBJ01-03	01				6	1	0	3	2	0	36	47	48	57	59	2	In	VDJ
AGGCTGCTGTCGGCTGCTCCCTCCCAGACATCTGTGTACTTCTGTGCCAGCAGCGTCCCCGGACAAGAGACCCAGTACTTCGGGCCA	CASSVPGQETQYF	1	6.317462603780116E-5	39	TCRBV06-05*01	TCRBV06	TCRBV06-05	01						unresolved		TCRBD01,TCRBD02	TCRBD01-01,TCRBD02-01		TCRBJ02-05*01	TCRBJ02	TCRBJ02-05	01				6	7	1	8	0	2	42	53	60	-1	63	1	In	VDJ
ATTCCTTCACCTACACACCCTGCAGCCAGAAGACTCGGCCCTGTATCTCTGTGCCAGCAGCCGTTAAGGGGCTACACCTTCGGTTCG		1	7.075558116233731E-5	32	TCRBV04-02*01	TCRBV04	TCRBV04-02	01						unresolved		TCRBD01,TCRBD02	TCRBD01-01,TCRBD02-01		TCRBJ01-02*01	TCRBJ01	TCRBJ01-02	01				4	4	5	4	0	8	49	62	66	-1	69	1	Out	VDJ
CCACCTTGGAGATCCAGCGCACAGAGCAGGGGGACTCGGCCATGTATCTCTGTGCCAGCAGCCCACCGGGGGGAGTACTTCGGGCCG		2	2.2237468365306012E-4	31	TCRBV07-09	TCRBV07	TCRBV07-09				01,03	TCRBD02-01*01	TCRBD02	TCRBD02-01	01				TCRBJ02-07*01	TCRBJ02	TCRBJ02-07	01				5	4	8	1	0	11	50	62	66	-1	73	2	Out	VDJ
GACTCGGCCCTTTATCTTTGCGCCAGCAGTGCGGTATCTTTTAGGCAGGGCCGGCGACAGGAAGTGGATGGCTACACCTTCGGTTCG	CASSAVSFRQGRRQEVDGYTF	1	8.718098393216562E-5	63	TCRBV05-01*01	TCRBV05	TCRBV05-01	01				TCRBD01-01*01	TCRBD01	TCRBD01-01	01				TCRBJ01-02*01	TCRBJ01	TCRBJ01-02	01				5	26	2	4	6	6	18	29	55	61	67	1	In	VDJ
GAGTCGGCTGCTCCCTCCCAGACATCTGTGTACTTCTGTGCCAGCAGTACGTAAGGGACAGTCAACTACGAGCAGTACGTCGGGCCG	CASST*GTVNYEQYV	2	1.8573340055113544E-4	45	TCRBV06-01*01	TCRBV06	TCRBV06-01	01				TCRBD01-01*01	TCRBD01	TCRBD01-01	01				TCRBJ02-07*01	TCRBJ02	TCRBJ02-07	01				5	6	0	5	18	17	36	48	54	61	79	2	Stop	VDJ
CTGGGGGACTCGGCCCTTTATCTTTGCGCCAGCAGCTTGGTGGTCCGTTCGGGCGGGGTCTCTGCAGATACGCAGTATTTTGGCCCA	CASSLVVRSGGVSADTQYF	2	1.9331435567567157E-4	57	TCRBV05-01*01	TCRBV05	TCRBV05-01	01				TCRBD02-01*01	TCRBD02	TCRBD02-01	01				TCRBJ02-03*01	TCRBJ02	TCRBJ02-03	01				0	12	7	3	6	4	24	40	52	58	64	2	In	VDJ
GTGAGCACCTTGGAGCTGGGGGACTCGGCCCTTTATCTTTGCGCCAGCAGCGTTACAGGGACCGGAAACACCATATATTTTGGAGAG	CASSVTGTGNTIYF	2	2.3374611633986432E-4	42	TCRBV05-01*01	TCRBV05	TCRBV05-01	01				TCRBD01-01*01	TCRBD01	TCRBD01-01	01				TCRBJ01-03*01	TCRBJ01	TCRBJ01-03	01				4	3	3	3	3	4	39	51	54	60	63	2	In	VDJ
ATCCGGTCCACAAAGCTGGAGGACTCAGCCATGTACTTCTGTGCCAGCAGTACCTTTAGAACAGGCGACGAGCAGTACTTCGGGCCG	CASSTFRTGDEQYF	2	2.2616516121532818E-4	42	TCRBV02-01*01	TCRBV02	TCRBV02-01	01				TCRBD01-01*01	TCRBD01	TCRBD01-01	01				TCRBJ02-07*01	TCRBJ02	TCRBJ02-07	01				5	9	3	4	2	5	39	51	60	65	67	2	In	VDJ
AGCACCTTGGAGCTGGGGGACTCGGCCCTTTATCTTTGCGCCAGCAGCTTGGCCGAGGTCCGACCCTACGAGCAGTACGTCGGGCCG	CASSLAEVRPYEQYV	1	7.707304376611742E-5	45	TCRBV05-01*01	TCRBV05	TCRBV05-01	01				TCRBD02-01*02	TCRBD02	TCRBD02-01	02				TCRBJ02-07*01	TCRBJ02	TCRBJ02-07	01				0	2	11	1	21	17	36	52	54	58	79	1	In	VDJ
CTGCAGCCAGAAGACTCAGCCCTGTATCTCTGCGCCAGCAGCCAAGCTCTACCCCCCCACGGGAACACTGAAGCTTTCTTTGGACAA	CASSQALPPHGNTEAFF	1	1.023428941812379E-4	51	TCRBV04-01*01	TCRBV04	TCRBV04-01	01				TCRBD02-01	TCRBD02	TCRBD02-01				01,02	TCRBJ01-01*01	TCRBJ01	TCRBJ01-01	01				1	2	4	9	11	1	30	46	48	51	62	1	In	VDJ
GAGTTGGCTGCTCCCTCCCAGACATCTGTGTACTTCTGTGCCAGCAGACCTACGGGACAGGGGACCTACGAGCAGTACGTCGGGCCG	CASRPTGQGTYEQYV	3	2.943937573361534E-4	45	TCRBV06-06	TCRBV06	TCRBV06-06				01,02	TCRBD01-01*01	TCRBD01	TCRBD01-01	01				TCRBJ02-07*01	TCRBJ02	TCRBJ02-07	01				6	6	0	2	16	17	36	47	53	63	79	3	In	VDJ
CTGAAGATCCGGTCCACAAAGCTGGAGGACTCAGCCATGTACTTCTGTGCCAGTGGAGGGGGGAACACTGAAGCTTTCTTTGGACAA	CASGGGNTEAFF	1	9.223495401518971E-5	36	TCRBV02-01*01	TCRBV02	TCRBV02-01	01						unresolved		TCRBD01,TCRBD02	TCRBD01-01,TCRBD02-01		TCRBJ01-01*01	TCRBJ01	TCRBJ01-01	01				9	3	5	1	0	1	45	53	56	-1	62	1	In	VDJ
TCCACAAAGCTGGAGGACTCAGCCATGTACTTCTGTGCCAGCAGCCTAAAAGGAGGGGCAACTAATGAAAAACTGTTTTTTGGCAGT	CASSLKGGATNEKLFF	1	1.6046355013601496E-4	48	TCRBV02-01*01	TCRBV02	TCRBV02-01	01				TCRBD02-01*02	TCRBD02	TCRBD02-01	02				TCRBJ01-04*01	TCRBJ01	TCRBJ01-04	01				6	7	10	0	1	0	33	44	51	57	58	1	In	VDJ
GGGTTGGAGTCGGCTGCTCCCTCCCAAACATCTGTGTACTTCTGTGCCAGCAGTCCCCAGGGGAGGTATGGCTACACCTTCGGTTCG	CASSPQGRYGYTF	1	6.696510360006924E-5	39	TCRBV06	TCRBV06	unresolved			TCRBV06-02,TCRBV06-03				unresolved		TCRBD01,TCRBD02	TCRBD01-01,TCRBD02-01		TCRBJ01-02*01	TCRBJ01	TCRBJ01-02	01				5	3	4	2	3	5	42	54	57	63	66	1	In	VDJ
ATCCTGGAGTCGCCCAGCCCCAACCAGACCTCTCTGTACTTCTGTGCCAGCAGTTGGGCGGGATCCTACGAGCAGTACTTCGGGCCG	CASSWAGSYEQYF	1	5.8120655954777074E-5	39	TCRBV27-01*01	TCRBV27	TCRBV27-01	01				TCRBD02-01*02	TCRBD02	TCRBD02-01	02				TCRBJ02-07*01	TCRBJ02	TCRBJ02-07	01				4	2	7	3	0	1	42	55	57	-1	63	1	In	VDJ
CACGCCCTGCAGCCAGAAGACTCAGCCCTGTATCTCTGCGCCAGCACTCCCGGGGACGGGAGGTCCGCTGAAGCTTTCTTTGGACAA	CASTPGDGRSAEAFF	1	1.023428941812379E-4	45	TCRBV04-01*01	TCRBV04	TCRBV04-01	01				TCRBD02-01*02	TCRBD02	TCRBD02-01	02				TCRBJ01-01*01	TCRBJ01	TCRBJ01-01	01				7	10	8	1	4	6	36	46	56	63	67	1	In	VDJ
ATCCAGCCCTCAGAACCCAGGGACTCAGCTGTGTACTTCTGTGCCAGCAGTTCTGGGACGGACAACACTGAAGCTTTCTTTGGACAA	CASSSGTDNTEAFF	3	2.9692074237766547E-4	42	TCRBV12	TCRBV12	unresolved			TCRBV12-03,TCRBV12-04				unresolved		TCRBD01,TCRBD02	TCRBD01-01,TCRBD02-01		TCRBJ01-01*01	TCRBJ01	TCRBJ01-01	01				4	2	0	7	4	2	39	52	54	59	63	3	In	VDJ
CTGGAGTTGGCTGCTCCCTCCCAGACATCTGTGTACTTCTGTGCCAGCAGTTACTCGAGCCCAAATCAGCCCCAGCATTTTGGTGAT	CASSYSSPNQPQHF	2	2.451175490266685E-4	42	TCRBV06-06	TCRBV06	TCRBV06-06				01,02	TCRBD02-01	TCRBD02	TCRBD02-01				01,02	TCRBJ01-05*01	TCRBJ01	TCRBJ01-05	01				0	1	6	7	3	4	39	56	57	60	63	2	In	VDJ
ATCCAGCGCACAGAGCAGGGGGACTCGGCCATGTATCTCTGTGCCAGCAGCCCAACCGGGACAGCTGATGGCTACACCTTCGGTTCG	CASSPTGTADGYTF	2	2.4132707146440045E-4	42	TCRBV07-09	TCRBV07	TCRBV07-09				01,03	TCRBD01-01*01	TCRBD01	TCRBD01-01	01				TCRBJ01-02*01	TCRBJ01	TCRBJ01-02	01				5	6	0	5	3	6	39	51	57	64	67	2	In	VDJ
TCGGCTGCTCCCTCCCAGACATCTGTGTACTTCTGTGCCAGCAGTGAATTTCGACAGTCGAACACCGGGGAGCTGTTTTTTGGAGAA	CASSEFRQSNTGELFF	3	3.297715479173221E-4	48	TCRBV06-01*01	TCRBV06	TCRBV06-01	01				TCRBD01-01*01	TCRBD01	TCRBD01-01	01				TCRBJ02-02*01	TCRBJ02	TCRBJ02-02	01				2	4	2	5	1	0	33	48	52	57	58	3	In	VDJ
CTGTCGGCTGCTCCCTCCCAGACATCTGTGTACTTCTGTGCCAGCAGTTACTCAGCGGTGGGAGCCAGTGAAGCTTTCTTTGGACAA	CASSYSAVGASEAFF	1	8.970796897367766E-5	45	TCRBV06-05*01	TCRBV06	TCRBV06-05	01				TCRBD02-01	TCRBD02	TCRBD02-01				01,02	TCRBJ01-01*01	TCRBJ01	TCRBJ01-01	01				0	0	6	5	10	7	36	-1	53	58	68	1	In	VDJ
CTGACTGTGAGCAACATGAGCCCTGAAGACAGCAGCATATATCTCTGCAGCGGCCGGGAGTCGAACACTGAAGCTTTCTTTGGACAA	CSGRESNTEAFF	1	2.14793728528524E-5	36	TCRBV29-01*01	TCRBV29	TCRBV29-01	01				TCRBD02-01*02	TCRBD02	TCRBD02-01	02				TCRBJ01-01*01	TCRBJ01	TCRBJ01-01	01				7	2	8	2	2	1	45	52	54	60	62	1	In	VDJ
GAGTCCGCCAGCACCAACCAGACATCTATGTACCTCTGTGCCAGCAGCCCTGCAGCGGGGAGGGCCTATGGCTACACCTTCGGTTCG	CASSPAAGRAYGYTF	4	3.8662871135134314E-4	45	TCRBV28-01*01	TCRBV28	TCRBV28-01	01				TCRBD02-01	TCRBD02	TCRBD02-01				01,02	TCRBJ01-02*01	TCRBJ01	TCRBJ01-02	01				6	6	6	3	5	4	36	47	53	60	65	4	In	VDJ
ACCTTGGAGCTGGGGGACTCGGCCCTTTATCTTTGCGCCAGCAGCTCAAGACAGGGGCCGACTAACTATGGCTACACCTTCGGTTCG	CASSSRQGPTNYGYTF	1	8.465399889065357E-5	48	TCRBV05-01*01	TCRBV05	TCRBV05-01	01				TCRBD01-01*01	TCRBD01	TCRBD01-01	01				TCRBJ01-02*01	TCRBJ01	TCRBJ01-02	01				3	3	2	2	4	0	33	46	49	57	61	1	In	VDJ
AAGATCCAGCCCTCAGAACCCAGGGACTCAGCTGTGTACTTCTGTGCCAGCACCCTATCCACGGGCACTGAAGCTTTCTTTGGACAA	CASTLSTGTEAFF	2	1.9078737063415953E-4	39	TCRBV12	TCRBV12	unresolved			TCRBV12-03,TCRBV12-04		TCRBD02-01	TCRBD02	TCRBD02-01				01,02	TCRBJ01-01*01	TCRBJ01	TCRBJ01-01	01				7	9	8	4	0	4	42	52	61	-1	65	2	In	VDJ
ACAGTGACCAGTGCCCATCCTGAAGACAGCAGCTTCTACATCTGCAGTGCTAGATATGGTGGGAACACTGAAGCTTTCTTTGGACAA	CSARYGGNTEAFF	1	5.8120655954777074E-5	39	TCRBV20	TCRBV20	unresolved			TCRBV20-01,TCRBV20-or09_02				unresolved		TCRBD01,TCRBD02	TCRBD01-01,TCRBD02-01		TCRBJ01-01*01	TCRBJ01	TCRBJ01-01	01				2	3	0	10	3	1	42	54	57	59	62	1	In	VDJ
GTGAGCACCTTGGAGCTGGGGGACTCGGCCCTTTATCTTTGCGCCAGCAGCGCGGACAGGGGGCGATATGGCTACACCTTCGGTTCG	CASSADRGRYGYTF	1	8.465399889065357E-5	42	TCRBV05-01*01	TCRBV05	TCRBV05-01	01				TCRBD01-01*01	TCRBD01	TCRBD01-01	01				TCRBJ01-02*01	TCRBJ01	TCRBJ01-02	01				4	2	1	0	2	5	39	51	53	64	66	1	In	VDJ
CGGCTGCTCCCTCCCAAACATCTGTGTACTTCTGTGCCAGCAGTTACACTTAACTAGCGGGGATCGTACGAGCAGTACGTCGGGCCG		1	5.9384148475533096E-5	49	TCRBV06	TCRBV06	unresolved			TCRBV06-02,TCRBV06-03		TCRBD02-01*01	TCRBD02	TCRBD02-01	01				TCRBJ02-07*01	TCRBJ02	TCRBJ02-07	01				2	5	3	3	17	17	32	47	52	62	79	1	Out	VDJ
GTGACCAGTGCCCATCCTGAAGACAGCAGCTTCTACATCTGCAGTGCTAGTATCATCGACCCGAGGGATGGCTACACCTTCGGTTCG	CSASIIDPRDGYTF	2	9.602543157745777E-5	42	TCRBV20	TCRBV20	unresolved			TCRBV20-01,TCRBV20-or09_02		TCRBD02-01*02	TCRBD02	TCRBD02-01	02				TCRBJ01-02*01	TCRBJ01	TCRBJ01-02	01				3	12	11	0	0	6	39	50	62	-1	67	2	In	VDJ
GTCCACAAAGCTGGAGGACTCAGCCATGTACTTCTGTGCCAGCAGTGAGAAGCAGGGGGCATCGGTGAGACCCAGTACTTCGGGCCA		1	6.317462603780116E-5	47	TCRBV02-01*01	TCRBV02	TCRBV02-01	01				TCRBD01-01*01	TCRBD01	TCRBD01-01	01				TCRBJ02-05*01	TCRBJ02	TCRBJ02-05	01				3	4	4	0	6	5	34	48	52	60	66	1	Out	VDJ
ATCCAGCCCTCAGAACCCAGGGACTCAGCTGTGTACTTCTGTGCCAGCAGTTTAAAGAGGGACACCGGGGAGCTGTTTTTTGGAGAA	CASSLKRDTGELFF	3	3.196636077512739E-4	42	TCRBV12	TCRBV12	unresolved			TCRBV12-03,TCRBV12-04		TCRBD02-01*02	TCRBD02	TCRBD02-01	02				TCRBJ02-02*01	TCRBJ02	TCRBJ02-02	01				2	2	11	0	0	3	39	54	56	-1	61	3	In	VDJ
CTGAGATGAATGTGAGCACCTTGGAGCTGGGGGACTCGGCCCTTTATCTTTGCGCCAGCAGCTTAAAACATTCAGTACTTCGGCGCC		1	9.097146149443369E-5	31	TCRBV05-01*01	TCRBV05	TCRBV05-01	01						unresolved					TCRBJ02-04*01	TCRBJ02	TCRBJ02-04	01				2	0	0	0	0	5	50	-1	-1	-1	64	1	Out	VJ
GAGATGAATGTGAGCACCTTGGAGCTGGGGGACTCGGCCCTTTATCTTTGCGCCACTATGAACACCGGGGAGCTGTTTTTTGGAGAA	CATMNTGELFF	1	1.0360638670199392E-4	33	TCRBV05-01*01	TCRBV05	TCRBV05-01	01				TCRBD02-01	TCRBD02	TCRBD02-01				01,02	TCRBJ02-02*01	TCRBJ02	TCRBJ02-02	01				9	0	4	9	1	1	48	-1	55	58	59	1	In	VDJ
ATTCTGGAGTCCGCCAGCACCAACCAGACATCTATGTACCTCTGTGCCAGCGGGAAATACAGAAACTATGGCTACACCTTCGGTTCG	CASGKYRNYGYTF	3	3.032382049814456E-4	39	TCRBV28-01*01	TCRBV28	TCRBV28-01	01						unresolved		TCRBD01,TCRBD02	TCRBD01-01,TCRBD02-01		TCRBJ01-02*01	TCRBJ01	TCRBJ01-02	01				8	0	0	8	8	2	42	-1	51	55	63	3	In	VDJ
CATGAGCTCCTTGGAGCTGGGGGACTCAGCCCTGTACTTCTGTGCCAGCAGTCCCAGGACGGCTCCTACGAGCAGTACTTCGGGCCG		1	1.0992384930577404E-4	41	TCRBV13-01*01	TCRBV13	TCRBV13-01	01						unresolved		TCRBD01,TCRBD02	TCRBD01-01,TCRBD02-01		TCRBJ02-07*01	TCRBJ02	TCRBJ02-07	01				6	5	1	7	2	0	40	51	56	60	62	1	Out	VDJ
AGCACCTTGGAGCTGGGGGACTCGGCCCTTTATCTTTGCGCCAGCAGCTTAGGGACTTTCTCCTACAATGAGCAGTTCTTCGGGCCA	CASSLGTFSYNEQFF	2	1.402476698039186E-4	45	TCRBV05-01*01	TCRBV05	TCRBV05-01	01				TCRBD02-01	TCRBD02	TCRBD02-01				01,02	TCRBJ02-01*01	TCRBJ02	TCRBJ02-01	01				2	1	0	10	2	0	36	50	51	57	59	2	In	VDJ
AACGCCTTGTTGCTGGGGGACTCGGCCCTCTATCTCTGTGCCAGCAGCGGGAGAAACGGTTATAATTCACCCCTCCACTTTGGGAAC	CASSGRNGYNSPLHF	1	6.570161107931322E-5	45	TCRBV05-06*01	TCRBV05	TCRBV05-06	01				TCRBD02-01*02	TCRBD02	TCRBD02-01	02				TCRBJ01-06*01	TCRBJ01	TCRBJ01-06	01				4	0	9	2	7	4	36	-1	48	53	60	1	In	VDJ
GCTGCTCCCTCCCAGACATCTGTGTACTTCTGTGCCAGCAGTTACTCGATCTCAGGGATCTCTGGAAACACCATATATTTTGGAGAG	CASSYSISGISGNTIYF	4	3.563048908531986E-4	51	TCRBV06	TCRBV06	unresolved			TCRBV06-05,TCRBV06-06		TCRBD01-01*01	TCRBD01	TCRBD01-01	01				TCRBJ01-03*01	TCRBJ01	TCRBJ01-03	01				0	5	4	3	2	0	30	47	52	57	59	4	In	VDJ
CTACACACCCTGCAGCCAGAAGACTCGGCCCTGTATCTCTGCGCCAGCAGCCAAGGATACCTGAACACTGAAGCTTTCTTTGGACAA	CASSQGYLNTEAFF	1	1.1624131190955415E-4	42	TCRBV04-03*01	TCRBV04	TCRBV04-03	01						unresolved		TCRBD01,TCRBD02	TCRBD01-01,TCRBD02-01		TCRBJ01-01*01	TCRBJ01	TCRBJ01-01	01				1	0	2	8	4	0	39	-1	55	57	61	1	In	VDJ
TCTGCCAGGCCCTCACATACCTCTCAGTACCTCTGTGCCAGCACCCTGGGGAACAGGGGCGCTACCGGGGAGCTGTTTTTTGGAGAA	CASTLGNRGATGELFF	1	5.180319335099696E-5	48	TCRBV25-01*01	TCRBV25	TCRBV25-01	01				TCRBD01-01*01	TCRBD01	TCRBD01-01	01				TCRBJ02-02*01	TCRBJ02	TCRBJ02-02	01				7	9	3	2	4	5	33	43	52	59	63	1	In	VDJ
CAGGTAGTGCGAGGAGATTCGGCAGCTTATTTCTGTGCCAGCTCACCGGGACAGGGGGCTCGGTGGACTGAAGCTTTCTTTGGACAA	CASSPGQGARWTEAFF	3	3.4998742824941847E-4	48	TCRBV18-01*01	TCRBV18	TCRBV18-01	01				TCRBD01-01*01	TCRBD01	TCRBD01-01	01				TCRBJ01-01*01	TCRBJ01	TCRBJ01-01	01				3	0	0	0	7	5	33	-1	47	59	66	3	In	VDJ
GTGAGCACCTTGGAGCTGGGGGACTCGGCCCTTTATCTTTGCGCCAGCAGCTTGGGAGACAGCCTCTACGAGCAGTACTTCGGGCCG	CASSLGDSLYEQYF	2	1.1497781938879813E-4	42	TCRBV05-01*01	TCRBV05	TCRBV05-01	01				TCRBD01-01*01	TCRBD01	TCRBD01-01	01				TCRBJ02-07*01	TCRBJ02	TCRBJ02-07	01				0	2	2	5	3	3	39	55	57	62	65	2	In	VDJ
AGGCTGGAGTCGGCTGCTCCCTCCCAGACATCTGTGTACTTCTGTGCCAGCAGTGAATCCCCCCCCGGGGAGCTGTTTTTTGGAGAA	CASSESPPGELFF	1	1.3140322215862644E-4	39	TCRBV06-01*01	TCRBV06	TCRBV06-01	01						unresolved					TCRBJ02-02*01	TCRBJ02	TCRBJ02-02	01				2	0	0	0	7	6	42	-1	-1	57	64	1	In	VJ
AGCTCTCTGGAGCTGGGGGACTCAGCTTTGTATTTCTGTGCCAGCAGCGTAGGGTTTCCTTGGACCGGGGAGCTGTTTTTTGGAGAA	CASSVGFPWTGELFF	1	9.72889240982138E-5	45	TCRBV09-01	TCRBV09	TCRBV09-01				01,02			unresolved		TCRBD01,TCRBD02	TCRBD01-01,TCRBD02-01		TCRBJ02-02*01	TCRBJ02	TCRBJ02-02	01				0	0	0	10	9	5	36	-1	52	54	63	1	In	VDJ
AACGCCTTGTTGCTGGGGGACTCGGCCCTCTATCTCTGTGCCAGCAGCTTGGGGGGCCCGATGAACACTGAAGCTTTCTTTGGACAA	CASSLGGPMNTEAFF	1	8.212701384914151E-5	45	TCRBV05-06*01	TCRBV05	TCRBV05-06	01				TCRBD01-01*01	TCRBD01	TCRBD01-01	01				TCRBJ01-01*01	TCRBJ01	TCRBJ01-01	01				0	0	7	0	4	0	36	-1	52	57	61	1	In	VDJ
GGCTGCTGTCGGCTGCTCCCTCCCAGACATCTGTGTACTTCTGTGCCAGCAGCCCCCTTAGAGGTTGAAAAACTGTTTTTTGGCAGT		1	1.5288259501147883E-4	40	TCRBV06-05*01	TCRBV06	TCRBV06-05	01				TCRBD02-01*02	TCRBD02	TCRBD02-01	02				TCRBJ01-04*01	TCRBJ01	TCRBJ01-04	01				6	8	11	1	1	7	41	52	60	64	65	1	Out	VDJ
CCCTGGAGCTTGGTGACTCTGCTGTGTATTTCTGTGCCAGCAGCGCTACGAGGGACTAACACATACAATGAGCAGTTCTTCGGGCCA		1	1.0107940166048186E-4	49	TCRBV03	TCRBV03	unresolved			TCRBV03-01,TCRBV03-02		TCRBD02-01	TCRBD02	TCRBD02-01				01,02	TCRBJ02-01*01	TCRBJ02	TCRBJ02-01	01				5	7	0	9	5	4	32	44	51	58	63	1	Out	VDJ
ATCCGGTCCACAAAGCTGGAGGACTCAGCCATGTACTTCTGTGCCAGCAGTGGGGGACTTAACACCGGGGAGCTGTTTTTTGGAGAA	CASSGGLNTGELFF	1	9.223495401518971E-5	42	TCRBV02-01*01	TCRBV02	TCRBV02-01	01				TCRBD02-01	TCRBD02	TCRBD02-01				01,02	TCRBJ02-02*01	TCRBJ02	TCRBJ02-02	01				4	1	0	10	1	2	39	52	53	59	60	1	In	VDJ
GCCCTGCAGCCAGAAGACTCAGCCCTGTATCTCTGCGCCAGCAGCCAAGAAGGGGTGCCCCAACGGGAGACCCAGTACTTCGGGCCA	CASSQEGVPQRETQYF	1	6.822859612082527E-5	48	TCRBV04-01*01	TCRBV04	TCRBV04-01	01				TCRBD01-01*01	TCRBD01	TCRBD01-01	01				TCRBJ02-05*01	TCRBJ02	TCRBJ02-05	01				0	0	5	2	11	5	33	-1	50	55	66	1	In	VDJ
CAGCCCTCAGAACCCAGGGACTCAGCTGTGTACTTCTGTGCCAGCAGTTGGGGCAGGGGGCGTTCAGAGACCCAGTACTTCGGGCCA	CASSWGRGRSETQYF	1	1.3013972963787042E-4	45	TCRBV12	TCRBV12	unresolved			TCRBV12-03,TCRBV12-04		TCRBD01-01*01	TCRBD01	TCRBD01-01	01				TCRBJ02-05*01	TCRBJ02	TCRBJ02-05	01				4	4	4	0	4	4	36	49	53	61	65	1	In	VDJ
AACGCCTTGGAGCTGGACGACTCGGCCCTGTATCTCTGTGCCAGCAGCGCCCCGGGACAGGGCCCAAAGAGCTACACCTTCGGTTCG	CASSAPGQGPKSYTF	2	2.8302232464934925E-4	45	TCRBV05-04*01	TCRBV05	TCRBV05-04	01				TCRBD01-01*01	TCRBD01	TCRBD01-01	01				TCRBJ01-02*01	TCRBJ01	TCRBJ01-02	01				4	5	0	3	8	9	36	48	53	62	70	2	In	VDJ
CGGTCCACAAAGCTGGAGGACTCAGCCATGTACTTCTGTGCCAGCAGTGGAATCCGATCCGGGGTTGGGCCCCAGCATTTTGGTGAT	CASSGIRSGVGPQHF	1	9.602543157745777E-5	45	TCRBV02-01*01	TCRBV02	TCRBV02-01	01				TCRBD02-01*01	TCRBD02	TCRBD02-01	01				TCRBJ01-05*01	TCRBJ01	TCRBJ01-05	01				4	10	8	3	4	9	36	49	59	64	68	1	In	VDJ
AGGCTGGAGTCGGCTGCTCCCTCCCAGACATCTGTGTACTTCTGTGCCAGCAGGCTAGGGGGGGATCAGCCCCAGCATTTTGGTGAT	CASRLGGDQPQHF	1	1.3772068476240656E-4	39	TCRBV06-01*01	TCRBV06	TCRBV06-01	01				TCRBD02-01*01	TCRBD02	TCRBD02-01	01				TCRBJ01-05*01	TCRBJ01	TCRBJ01-05	01				6	4	9	0	0	5	42	53	57	-1	64	1	In	VDJ
GCCTTGGAGCTGGACGACTCGGCCCTGTATCTCTGTGCCAGCAGCCAGAGCAGCTTGGGACAGGGGGATGGCTACACCTTCGGTTCG	CASSQSSLGQGDGYTF	1	1.5414608753223485E-4	48	TCRBV05-04*01	TCRBV05	TCRBV05-04	01				TCRBD01-01*01	TCRBD01	TCRBD01-01	01				TCRBJ01-02*01	TCRBJ01	TCRBJ01-02	01				4	11	0	1	0	6	33	45	56	-1	67	1	In	VDJ
ACCTTGGAGCTGGGGGACTCGGCCCTTTATCTTTGCGCCAGCAGCTTGGGTGGGACAGCAATGAACACTGAAGCTTTCTTTGGACAA	CASSLGGTAMNTEAFF	3	3.310350404380781E-4	48	TCRBV05-01*01	TCRBV05	TCRBV05-01	01				TCRBD01-01*01	TCRBD01	TCRBD01-01	01				TCRBJ01-01*01	TCRBJ01	TCRBJ01-01	01				0	2	0	5	3	0	33	49	51	58	61	3	In	VDJ
GCCCTGCAGCCAGAAGACTCAGCCCTGTATCTCTGCGCCAGCAGCCAATCGGGAGGGAGCAACAATCAGCCCCAGCATTTTGGTGAT	CASSQSGGSNNQPQHF	1	1.0486987922274995E-4	48	TCRBV04-01*01	TCRBV04	TCRBV04-01	01				TCRBD02-01*02	TCRBD02	TCRBD02-01	02				TCRBJ01-05*01	TCRBJ01	TCRBJ01-05	01				2	1	8	0	5	3	33	48	49	57	62	1	In	VDJ
GCCAGCACCAACCAGACATCTATGTACCTCTGTGCCAGCAGTTTATGGGAGGGGACAGGGCCTAACAATGAGCAGTTCTTCGGGCCA	CASSLWEGTGPNNEQFF	6	6.052129174421352E-4	51	TCRBV28-01*01	TCRBV28	TCRBV28-01	01				TCRBD01-01*01	TCRBD01	TCRBD01-01	01				TCRBJ02-01*01	TCRBJ02	TCRBJ02-01	01				0	4	0	3	4	5	30	47	51	60	64	6	In	VDJ
ATCCGGTCCACAAAGCTGGAGGACTCAGCCATGTACTTCTGTGCCAGCAGTTACCAGGGAGGCTTACAGCCCCAGCATTTTGGTGAT	CASSYQGGLQPQHF	1	9.476193905670175E-5	42	TCRBV02-01*01	TCRBV02	TCRBV02-01	01				TCRBD02-01*02	TCRBD02	TCRBD02-01	02				TCRBJ01-05*01	TCRBJ01	TCRBJ01-05	01				5	5	9	1	4	7	39	51	56	62	66	1	In	VDJ
GAGTCGGCTGCTCCCTCCCAGACATCTGTGTACTTCTGTGCCACCAGGACAGGGGCAACCCAAAATCAGCCCCAGCATTTTGGTGAT	CATRTGATQNQPQHF	2	2.67860414400277E-4	45	TCRBV06-01*01	TCRBV06	TCRBV06-01	01				TCRBD01-01*01	TCRBD01	TCRBD01-01	01				TCRBJ01-05*01	TCRBJ01	TCRBJ01-05	01				6	0	2	2	8	4	36	-1	47	55	63	2	In	VDJ
CTGAAGATCCAGCCCTCAGAACCCAGGGACTCAGCTGTGTACTTCTGTGCCAGCATGGCAGAGAACACTGAAGCTTTCTTTGGACAA	CASMAENTEAFF	2	1.8699689307189146E-4	36	TCRBV12	TCRBV12	unresolved			TCRBV12-03,TCRBV12-04		TCRBD01-01*01	TCRBD01	TCRBD01-01	01				TCRBJ01-01*01	TCRBJ01	TCRBJ01-01	01				7	3	4	5	1	1	45	55	58	61	62	2	In	VDJ
GAGATGAATGTGAGCACCTTGGAGCTGGGGGACTCGGCCCTTTATCTTTGCGCCAGCAGGGGTGAGACTGAAGCTTTCTTTGGACAA	CASRGETEAFF	1	9.855241661896982E-5	33	TCRBV05-01*01	TCRBV05	TCRBV05-01	01						unresolved		TCRBD01,TCRBD02	TCRBD01-01,TCRBD02-01		TCRBJ01-01*01	TCRBJ01	TCRBJ01-01	01				5	0	0	9	4	5	48	-1	59	62	66	1	In	VDJ
AATTCCCTGGAGCTTGGTGACTCTGCTGTGTATTTCTGTGCCAGCAGCCAAGTCTTGGTTAAACAAGAGACCCAGTACTTCGGGCCA	CASSQVLVKQETQYF	2	5.8120655954777074E-5	45	TCRBV03	TCRBV03	unresolved			TCRBV03-01,TCRBV03-02				unresolved		TCRBD01,TCRBD02	TCRBD01-01,TCRBD02-01		TCRBJ02-05*01	TCRBJ02	TCRBJ02-05	01				1	4	0	10	5	2	36	52	56	58	63	2	In	VDJ
AGTGACCAGTGCCCATCCTGAAGACAGCAGCTTCTACATCTGCAGTGCTCTTCAGGGGGTGAGAACTATGGCTACACCTTCGGTTCG		1	4.6749223267972865E-5	41	TCRBV20	TCRBV20	unresolved			TCRBV20-01,TCRBV20-or09_02		TCRBD01-01*01	TCRBD01	TCRBD01-01	01				TCRBJ01-02*01	TCRBJ01	TCRBJ01-02	01				5	3	4	1	4	2	40	49	52	59	63	1	Out	VDJ
ACAGAGCAGGGGGACTCGGCCATGTATCTCTGTGCCAGCAGCCTCGGGGCGGCGTACAGGGGTGACTATGGCTACACCTTCGGTTCG	CASSLGAAYRGDYGYTF	5	5.887875146723068E-4	51	TCRBV07-09	TCRBV07	TCRBV07-09				01,03	TCRBD01-01*01	TCRBD01	TCRBD01-01	01				TCRBJ01-02*01	TCRBJ01	TCRBJ01-02	01				5	13	3	2	2	3	30	42	55	62	64	5	In	VDJ
ACGTTGGCGTCTGCTGTACCCTCTCAGACATCTGTGTACTTCTGTGCCAGCAGTGACTCAGGGAATTCACCCCTCCACTTTGGGAAC	CASSDSGNSPLHF	2	2.0594928088323182E-4	39	TCRBV06-04	TCRBV06	TCRBV06-04				01,02			unresolved		TCRBD01,TCRBD02	TCRBD01-01,TCRBD02-01		TCRBJ01-06*01	TCRBJ01	TCRBJ01-06	01				0	0	5	3	0	7	42	-1	59	-1	63	2	In	VDJ
TCGGCCCAAAAGAACCCGACAGCTTTCTATCTCTGTGCCAGTAGTATCAACTCCCAGGGCCCTGTCTACGAGCAGTACTTCGGGCCG	CASSINSQGPVYEQYF	6	6.102668875251593E-4	48	TCRBV19-01	TCRBV19	TCRBV19-01				01,02	TCRBD01-01*01	TCRBD01	TCRBD01-01	01				TCRBJ02-07*01	TCRBJ02	TCRBJ02-07	01				3	7	4	3	6	3	33	47	54	59	65	6	In	VDJ
AGCTTGGTGACTCTGCTGTGTATTTCTGTGCCAGCAGCCGAAATCTTTAAGTAGAGGGGAGTGGGAACTGAAGCTTTCTTTGGACAA		1	7.833653628687345E-5	55	TCRBV03	TCRBV03	unresolved			TCRBV03-01,TCRBV03-02				unresolved		TCRBD01,TCRBD02	TCRBD01-01,TCRBD02-01		TCRBJ01-01*01	TCRBJ01	TCRBJ01-01	01				4	15	5	2	7	5	26	39	54	59	66	1	Out	VDJ
GCTCCCTCCCAGACATCTGTGTACTTCTGTGCCAGCAGTGAAGTGTTTGGGTTTGGGGTCGCGACCTACGAGCAGTACTTCGGGCCG	CASSEVFGFGVATYEQYF	1	9.476193905670175E-5	54	TCRBV06-01*01	TCRBV06	TCRBV06-01	01						unresolved		TCRBD01,TCRBD02	TCRBD01-01,TCRBD02-01		TCRBJ02-07*01	TCRBJ02	TCRBJ02-07	01				1	11	6	2	6	2	27	43	54	58	64	1	In	VDJ
CGGTCCACAAAGCTGGAGGACTCAGCCATGTACTTCTGTGCCAGCAGTGACGCGAGCGGGGCGGGGGAGACCCAGTACTTCGGGCCA	CASSDASGAGETQYF	1	6.0647640996289126E-5	45	TCRBV02-01*01	TCRBV02	TCRBV02-01	01				TCRBD02-01*01	TCRBD02	TCRBD02-01	01				TCRBJ02-05*01	TCRBJ02	TCRBJ02-05	01				3	4	6	3	5	5	36	50	54	61	66	1	In	VDJ
ACTCTGAAGATCCGGTCCACAAAGCTGGAGGACTCAGCCATGTACTTCTGTGCCAGCAGTGACGAGGAGACCCAGTACTTCGGGCCA	CASSDEETQYF	1	6.0647640996289126E-5	33	TCRBV02-01*01	TCRBV02	TCRBV02-01	01				TCRBD02-01*02	TCRBD02	TCRBD02-01	02				TCRBJ02-05*01	TCRBJ02	TCRBJ02-05	01				3	1	11	2	0	5	48	62	63	-1	66	1	In	VDJ
CTCTGTAGTCTGCTGCCTCCTCCCAGACATCTGTATATTTCTGCGCCAGCAGTGTGCGGGTGGGACACTGAAGCTTTCTTTGGACAA		5	4.5612079999292446E-4	40	TCRBV10-01	TCRBV10	TCRBV10-01				01,02	TCRBD02-01	TCRBD02	TCRBD02-01				01,02	TCRBJ01-01*01	TCRBJ01	TCRBJ01-01	01				4	1	7	4	4	3	41	54	55	60	64	5	Out	VDJ
GAGTCGCCCAGCCCCAACCAGACCTCTCTGTACTTCTGTGCCAGCAGTTGGTCCCCGGAGTACACCTACGAGCAGTACTTCGGGCCG	CASSWSPEYTYEQYF	1	5.685716343402105E-5	45	TCRBV27-01*01	TCRBV27	TCRBV27-01	01				TCRBD02-01*02	TCRBD02	TCRBD02-01	02				TCRBJ02-07*01	TCRBJ02	TCRBJ02-07	01				4	7	10	2	4	2	36	49	56	60	64	1	In	VDJ
TTGGAGTCGGCTGCTCCCTCCCAAACATCTGTGTACTTCTGTGCCAGCGTGGGGGGGGCGCCATCTCAGCCCCAGCATTTTGGTGAT	CASVGGAPSQPQHF	1	8.212701384914151E-5	42	TCRBV06	TCRBV06	unresolved			TCRBV06-02,TCRBV06-03		TCRBD02-01*01	TCRBD02	TCRBD02-01	01				TCRBJ01-05*01	TCRBJ01	TCRBJ01-05	01				8	2	9	0	8	6	39	48	50	57	65	1	In	VDJ
GCTGCTCCCTCCCAGACATCTGTGTACTTCTGTGCCAGCAGTGAGCCGGGGAGGGGTCTCCGGAATTCACCCCTCCACTTTGGGAAC	CASSEPGRGLRNSPLHF	1	1.0107940166048186E-4	51	TCRBV06-01*01	TCRBV06	TCRBV06-01	01				TCRBD02-01*02	TCRBD02	TCRBD02-01	02				TCRBJ01-06*01	TCRBJ01	TCRBJ01-06	01				3	4	9	0	8	7	30	44	48	55	63	1	In	VDJ
AGGCTGGAGTCGGCTGCTCCCTCCCAGACATCTGTGTACTTCTGTGCCAGCAGGAACCCGGGGGACACTGAAGCTTTCTTTGGACAA	CASRNPGDTEAFF	2	1.7688895290584328E-4	39	TCRBV06-01*01	TCRBV06	TCRBV06-01	01				TCRBD02-01*01	TCRBD02	TCRBD02-01	01				TCRBJ01-01*01	TCRBJ01	TCRBJ01-01	01				6	5	8	2	0	3	42	53	58	-1	64	2	In	VDJ
CTCCTTCTCAGTGACTCTGGCTTCTATCTCTGTGCCTGGAGTGTTTTCAATGACAGGAGGTCTAATGAAAAACTGTTTTTTGGCAGT	CAWSVFNDRRSNEKLFF	1	4.0431760664192746E-5	51	TCRBV30-01*01	TCRBV30	TCRBV30-01	01				TCRBD01-01*01	TCRBD01	TCRBD01-01	01				TCRBJ01-04*01	TCRBJ01	TCRBJ01-04	01				0	7	2	4	4	3	30	44	51	57	61	1	In	VDJ
CTGACTGTGAGCAACATGAGCCCTGAAGACAGCAGCATATATCTCTGCAGCGTTGAAGAGGACACAGATACGCAGTATTTTGGCCCA	CSVEEDTDTQYF	1	2.0215880332096373E-5	36	TCRBV29-01*01	TCRBV29	TCRBV29-01	01						unresolved		TCRBD01,TCRBD02	TCRBD01-01,TCRBD02-01		TCRBJ02-03*01	TCRBJ02	TCRBJ02-03	01				0	0	1	8	0	2	45	-1	59	-1	62	1	In	VDJ
ACCTTGGAGCTGGGGGACTCGGCCCTTTATCTTTGCGCCAGCAGCTTGGCCGGCACGGCAGGTCTCTACGAGCAGTACGTCGGGCCG	CASSLAGTAGLYEQYV	1	7.328256620384936E-5	48	TCRBV05-01*01	TCRBV05	TCRBV05-01	01				TCRBD01-01*01	TCRBD01	TCRBD01-01	01				TCRBJ02-07*01	TCRBJ02	TCRBJ02-07	01				0	9	4	4	17	17	33	49	58	62	79	1	In	VDJ
TTGGAGCTGGGGGACTCGGCCCTTTATCTTTGCGCCAGCAGCTCTGCTAGCGGGGGGGCCTCTACCGGGGAGCTGTTTTTTGGAGAA	CASSSASGGASTGELFF	1	9.981590913972584E-5	51	TCRBV05-01*01	TCRBV05	TCRBV05-01	01				TCRBD02-01*01	TCRBD02	TCRBD02-01	01				TCRBJ02-02*01	TCRBJ02	TCRBJ02-02	01				3	3	4	0	5	5	30	43	46	58	63	1	In	VDJ
GAGTCGGCTGCTCCCTCCCAGACATCTGTGTACTTCTGTGCCAGCAGTTGGTACAGGGGGGGGAACACTGAAGCTTTCTTTGGACAA	CASSWYRGGNTEAFF	1	1.250857595548463E-4	45	TCRBV06-01*01	TCRBV06	TCRBV06-01	01				TCRBD01-01*01	TCRBD01	TCRBD01-01	01				TCRBJ01-01*01	TCRBJ01	TCRBJ01-01	01				5	4	3	1	2	1	36	48	52	60	62	1	In	VDJ
AATGTGAGCACCTTGGAGCTGGGGGACTCGGCCCTTTATCTTTGCGCCAGCAGCTTGGAACTTCATCAGCCCCAGCATTTTGGTGAT	CASSLELHQPQHF	1	1.0360638670199392E-4	39	TCRBV05-01*01	TCRBV05	TCRBV05-01	01				TCRBD02-01	TCRBD02	TCRBD02-01				01,02	TCRBJ01-05*01	TCRBJ01	TCRBJ01-05	01				0	1	3	10	2	5	42	58	59	62	64	1	In	VDJ
CGGTCCACAAAGCTGGAGGACTCAGCCATGTACTTCTGTGCCAGCAAAGGGAGATATGCAACTAATGAAAAACTGTTTTTTGGCAGT	CASKGRYATNEKLFF	1	1.516191024907228E-4	45	TCRBV02-01*01	TCRBV02	TCRBV02-01	01				TCRBD02-01*02	TCRBD02	TCRBD02-01	02				TCRBJ01-04*01	TCRBJ01	TCRBJ01-04	01				7	2	9	2	5	0	36	46	48	53	58	1	In	VDJ
AAGATCCAGCCCTCAGAACCCAGGGACTCAGCTGTGTACTTCTGTGCCAGCAGCCCTACAGGGAGGGGGGAGCTGTTTTTTGGAGAA	CASSPTGRGELFF	3	3.0071121993993356E-4	39	TCRBV12	TCRBV12	unresolved			TCRBV12-03,TCRBV12-04				unresolved		TCRBD01,TCRBD02	TCRBD01-01,TCRBD02-01		TCRBJ02-02*01	TCRBJ02	TCRBJ02-02	01				6	4	3	3	3	8	42	53	57	63	66	3	In	VDJ
GTCGCCCAGCCCCAACCAGACCTCTCTGTACTTCTGTGCCAGTAATACGGGACGAGACCCGGCAATCAGCCCCAGCATTTTGGTGAT		1	7.960002880762947E-5	47	TCRBV27-01*01	TCRBV27	TCRBV27-01	01						unresolved		TCRBD01,TCRBD02	TCRBD01-01,TCRBD02-01		TCRBJ01-05*01	TCRBJ01	TCRBJ01-05	01				9	6	0	7	8	2	34	42	48	53	61	1	Out	VDJ
CTGGAGTCGGCTGCTCCCTCCCAGACATCTGTGTACTTCTGTGCCAGCAGCCTTGGGACAGGGGAGTACGAGCAGTACTTCGGGCCG	CASSLGTGEYEQYF	2	1.7688895290584328E-4	42	TCRBV06-01*01	TCRBV06	TCRBV06-01	01				TCRBD01-01*01	TCRBD01	TCRBD01-01	01				TCRBJ02-07*01	TCRBJ02	TCRBJ02-07	01				6	4	0	2	2	4	39	50	54	64	66	2	In	VDJ
ACTGTGAGCAACATGAGCCCTGAAGACAGCAGCATATATCTCTGCAGCGTTCCTAGGACAAGCACAGATACGCAGTATTTTGGCCCA	CSVPRTSTDTQYF	1	2.0215880332096373E-5	39	TCRBV29-01*01	TCRBV29	TCRBV29-01	01				TCRBD01-01*01	TCRBD01	TCRBD01-01	01				TCRBJ02-03*01	TCRBJ02	TCRBJ02-03	01				5	4	1	6	0	0	42	51	55	-1	60	1	In	VDJ
CACGCCCTGCAGCCAGAAGACTCAGCCCTGTATCTCTGCGCCAGCAGCCAAGTGCTAGCGGGGGGAGAGACCCAGTACTTCGGGCCA	CASSQVLAGGETQYF	1	6.696510360006924E-5	45	TCRBV04-01*01	TCRBV04	TCRBV04-01	01				TCRBD02-01*01	TCRBD02	TCRBD02-01	01				TCRBJ02-05*01	TCRBJ02	TCRBJ02-05	01				1	2	4	1	0	4	36	52	54	-1	65	1	In	VDJ
AGCACCTTGGAGCTGGGGGACTCGGCCCTTTATCTTTGCGCCAGCAGCCCGTCCGACAGGACGAACCAGCCCCAGCATTTTGGTGAT	CASSPSDRTNQPQHF	1	1.0360638670199392E-4	45	TCRBV05-01*01	TCRBV05	TCRBV05-01	01				TCRBD01-01*01	TCRBD01	TCRBD01-01	01				TCRBJ01-05*01	TCRBJ01	TCRBJ01-05	01				4	6	2	4	6	7	36	48	54	60	66	1	In	VDJ
AGGCTGCTGTCGGCTGCTCCCTCCCAGACATCTGTGTACTTCTGTGCCAGCAGGGGGACAGAAAACTATGGCTACACCTTCGGTTCG	CASRGTENYGYTF	1	7.075558116233731E-5	39	TCRBV06-05*01	TCRBV06	TCRBV06-05	01				TCRBD01-01*01	TCRBD01	TCRBD01-01	01				TCRBJ01-02*01	TCRBJ01	TCRBJ01-02	01				6	1	0	5	2	2	42	53	54	61	63	1	In	VDJ
AGTTCTAAGAAGCTCCTTCTCAGTGACTCTGGCTTCTATCTCTGTGCCTGGAGTGCCCAGGGCAATCAGCCCCAGCATTTTGGTGAT	CAWSAQGNQPQHF	1	2.5269850415120466E-5	39	TCRBV30-01*01	TCRBV30	TCRBV30-01	01				TCRBD01-01*01	TCRBD01	TCRBD01-01	01				TCRBJ01-05*01	TCRBJ01	TCRBJ01-05	01				1	2	4	4	0	2	42	55	57	-1	61	1	In	VDJ
CTGAACATGAGCTCCTTGGAGCTGGGGGACTCAGCCCTGTACTTCTGTGCCAGCAGCTTAGGGGGCAGGGGAGCTTTCTTTGGACAA	CASSLGGRGAFF	1	1.402476698039186E-4	36	TCRBV13-01*01	TCRBV13	TCRBV13-01	01				TCRBD01-01*01	TCRBD01	TCRBD01-01	01				TCRBJ01-01*01	TCRBJ01	TCRBJ01-01	01				0	3	4	2	0	10	45	62	65	-1	71	1	In	VDJ
GCACCTTGGAGCTGGGGGACTCGGCCCTTTATCTTTGCGCCAGCAGCTAATTCTAAGACAGGGGGGATTGAGGCTTTCTTTGGACAA		2	1.8446990803037942E-4	46	TCRBV05-01*01	TCRBV05	TCRBV05-01	01				TCRBD01-01*01	TCRBD01	TCRBD01-01	01				TCRBJ01-01*01	TCRBJ01	TCRBJ01-01	01				3	8	2	1	7	11	35	48	56	65	72	2	Out	VDJ
TCCACAAAGCTGGAGGACTCAGCCATGTACTTCTGTGCCAGCAGTGGGACAGGGGGAGGTGGGGCCAACGTCCTGACTTTCGGGGCC	CASSGTGGGGANVLTF	1	8.844447645292164E-5	48	TCRBV02-01*01	TCRBV02	TCRBV02-01	01				TCRBD01-01*01	TCRBD01	TCRBD01-01	01				TCRBJ02-06*01	TCRBJ02	TCRBJ02-06	01				4	0	1	1	3	3	33	-1	46	56	59	1	In	VDJ
CTGTCGGCTGCTCCCTCCCAGACATCTGTGTACTTCTGTGCCAGCAGTTACTCGTTGGACAGGGGGCAGGGCTACACCTTCGGTTCG	CASSYSLDRGQGYTF	1	6.949208864158129E-5	45	TCRBV06-05*01	TCRBV06	TCRBV06-05	01				TCRBD01-01*01	TCRBD01	TCRBD01-01	01				TCRBJ01-02*01	TCRBJ01	TCRBJ01-02	01				0	3	1	0	2	8	36	53	56	67	69	1	In	VDJ
CCTGTCCTCAGAACCGGGAGACACGGCACTGTATCTCTGCGCCAGCAGTCAATCGAAAGGGGGGGATCACCCCTCCACTTTGGGAAC		3	3.6388584597773474E-4	44	TCRBV23-01*01	TCRBV23	TCRBV23-01	01				TCRBD02-01*01	TCRBD02	TCRBD02-01	01				TCRBJ01-06*01	TCRBJ01	TCRBJ01-06	01				0	4	9	0	1	10	37	54	58	65	66	3	Out	VDJ
AGCACCTTGGAGCTGGGGGACTCGGCCCTTTATCTTTGCGCCAGCAGCTTGGACCCAGCGATGAACACTGAAGCTTTCTTTGGACAA	CASSLDPAMNTEAFF	1	9.602543157745777E-5	45	TCRBV05-01*01	TCRBV05	TCRBV05-01	01				TCRBD02-01	TCRBD02	TCRBD02-01				01,02	TCRBJ01-01*01	TCRBJ01	TCRBJ01-01	01				0	4	6	6	1	0	36	52	56	60	61	1	In	VDJ
TTGGAGCTGGGGGACTCGGCCCTTTATCTTTGCGCCAGCAGCTTGGACCCTGACAGCCAACTACGGGACGAGCAGTACTTCGGGCCG	CASSLDPDSQLRDEQYF	1	7.201907368309333E-5	51	TCRBV05-01*01	TCRBV05	TCRBV05-01	01				TCRBD01-01*01	TCRBD01	TCRBD01-01	01				TCRBJ02-07*01	TCRBJ02	TCRBJ02-07	01				0	5	2	5	11	5	30	46	51	56	67	1	In	VDJ
ATCCAGCAGGTAGTGCGAGGAGATTCGGCAGCTTATTTCTGTGCCAGCTCCTTCACGGAGGGGGTCACTGAAGCTTTCTTTGGACAA	CASSFTEGVTEAFF	2	2.1858420609079205E-4	42	TCRBV18-01*01	TCRBV18	TCRBV18-01	01						unresolved		TCRBD01,TCRBD02	TCRBD01-01,TCRBD02-01		TCRBJ01-01*01	TCRBJ01	TCRBJ01-01	01				6	8	5	1	1	4	39	50	58	64	65	2	In	VDJ
CTGAAGATCCAGCCCTCAGAACCCAGGGACTCAGCTGTGTACTTCTGTGCCAGCAGTTCACAGGGCCCCCCCCTCCACTTTGGGAAC	CASSSQGPPLHF	1	1.4403814736618667E-4	36	TCRBV12	TCRBV12	unresolved			TCRBV12-03,TCRBV12-04		TCRBD01-01*01	TCRBD01	TCRBD01-01	01				TCRBJ01-06*01	TCRBJ01	TCRBJ01-06	01				4	1	3	3	4	13	45	58	59	65	69	1	In	VDJ
ATCCAGCCCTCAGAACCCAGGGACTCAGCTGTGTACTTCTGTGCCAGCAGGCACCGGGACAGGGGCAACGAGCAGTACTTCGGGCCG	CASRHRDRGNEQYF	1	1.3645719224165053E-4	42	TCRBV12	TCRBV12	unresolved			TCRBV12-03,TCRBV12-04		TCRBD01-01*01	TCRBD01	TCRBD01-01	01				TCRBJ02-07*01	TCRBJ02	TCRBJ02-07	01				6	5	0	2	2	5	39	50	55	65	67	1	In	VDJ
GCCCTGCAGCCAGAAGACTCAGCCCTGTATCTCTGCGCCAGCAGCCAAGGGCTCGGACGGATGAACACTGAAGCTTTCTTTGGACAA	CASSQGLGRMNTEAFF	3	2.906032797738854E-4	48	TCRBV04-01*01	TCRBV04	TCRBV04-01	01						unresolved		TCRBD01,TCRBD02	TCRBD01-01,TCRBD02-01		TCRBJ01-01*01	TCRBJ01	TCRBJ01-01	01				1	5	1	7	3	0	33	49	54	58	61	3	In	VDJ
ATCCTGGAGTCGCCCAGCCCCAACCAGACCTCTCTGTACTTCTGTGCCAGCAGTTTAGGGGGGGCGCGGGGCTACACCTTCGGTTCG	CASSLGGARGYTF	1	6.191113351704514E-5	39	TCRBV27-01*01	TCRBV27	TCRBV27-01	01				TCRBD02-01*01	TCRBD02	TCRBD02-01	01				TCRBJ01-02*01	TCRBJ01	TCRBJ01-02	01				2	0	9	0	5	8	42	-1	57	64	69	1	In	VDJ
ATCAATTCCCTGGAGCTTGGTGACTCTGCTGTGTATTTCTGTGCCAGCAGCCAGGCGACAGGGCTCTATGGCTACACCTTCGGTTCG	CASSQATGLYGYTF	1	6.443811855855719E-5	42	TCRBV03	TCRBV03	unresolved			TCRBV03-01,TCRBV03-02		TCRBD01-01*01	TCRBD01	TCRBD01-01	01				TCRBJ01-02*01	TCRBJ01	TCRBJ01-02	01				3	3	2	3	2	4	39	53	56	63	65	1	In	VDJ
TACACGCCCTGCAGCCAGAAGACTCAGCCCTGTATCTCTGCGCCAGCAGCCAAGATTGCCAGACTCTACGAGCAGTACTTCGGGCCG		3	2.7796835456632516E-4	43	TCRBV04-01*01	TCRBV04	TCRBV04-01	01				TCRBD02-01	TCRBD02	TCRBD02-01				01,02	TCRBJ02-07*01	TCRBJ02	TCRBJ02-07	01				0	6	2	10	0	3	38	55	61	-1	65	3	Out	VDJ
ATCCTGGAGTCGCCCAGCCCCAACCAGACCTCTCTGTACTTCTGTGCCAGCAGTTTGAGGGGGTGGCAGCCCCAGCATTTTGGTGAT	CASSLRGWQPQHF	1	7.833653628687345E-5	39	TCRBV27-01*01	TCRBV27	TCRBV27-01	01				TCRBD01-01*01	TCRBD01	TCRBD01-01	01				TCRBJ01-05*01	TCRBJ01	TCRBJ01-05	01				3	1	5	1	3	7	42	56	57	63	66	1	In	VDJ
ACCAGTGCCCATCCTGAAGACAGCAGCTTCTACATCTGCAGTGCTCTACAGGGACAGGGCACCACCGGGGAGCTGTTTTTTGGAGAA	CSALQGQGTTGELFF	1	5.559367091326503E-5	45	TCRBV20	TCRBV20	unresolved			TCRBV20-01,TCRBV20-or09_02		TCRBD01-01*01	TCRBD01	TCRBD01-01	01				TCRBJ02-02*01	TCRBJ02	TCRBJ02-02	01				5	5	0	3	3	4	36	45	50	59	62	1	In	VDJ
TCCCTGGAGCTTGGTGACTCTGCTGTGTATTTCTGTGCCAGCAGCCAAGTAGGGGGGCGGGGGAACACTGAAGCTTTCTTTGGACAA	CASSQVGGRGNTEAFF	2	1.453016398869427E-4	48	TCRBV03	TCRBV03	unresolved			TCRBV03-01,TCRBV03-02				unresolved		TCRBD01,TCRBD02	TCRBD01-01,TCRBD02-01		TCRBJ01-01*01	TCRBJ01	TCRBJ01-01	01				1	1	5	1	6	1	33	49	50	56	62	2	In	VDJ
AGCACCTTGGAGCTGGGGGACTCGGCCCTTTATCTTTGCGCCAGCAGACGTACCCAGGGGGCTAACACTGAAGCTTTCTTTGGACAA	CASRRTQGANTEAFF	2	2.552254891927167E-4	45	TCRBV05-01*01	TCRBV05	TCRBV05-01	01				TCRBD01-01*01	TCRBD01	TCRBD01-01	01				TCRBJ01-01*01	TCRBJ01	TCRBJ01-01	01				5	7	4	0	1	2	36	47	54	62	63	2	In	VDJ
ACTGTGAGCAACATGAGCCCTGAAGACAGCAGCATATATCTCTGCAGCGGGCGACTAGCGGGGGGGGATACGCAGTATTTTGGCCCA	CSGRLAGGDTQYF	1	2.0215880332096373E-5	39	TCRBV29-01*01	TCRBV29	TCRBV29-01	01				TCRBD02-01*01	TCRBD02	TCRBD02-01	01				TCRBJ02-03*01	TCRBJ02	TCRBJ02-03	01				7	3	2	0	0	6	42	49	52	-1	66	1	In	VDJ
CTGGAGTCGCCCAGCCCCAACCAGACCTCTCTGTACTTCTGTGCCAGCAGTCCTACGAGAATTCCCGATACGCAGTATTTTGGCCCA	CASSPTRIPDTQYF	1	7.201907368309333E-5	42	TCRBV27-01*01	TCRBV27	TCRBV27-01	01				TCRBD02-01	TCRBD02	TCRBD02-01				01,02	TCRBJ02-03*01	TCRBJ02	TCRBJ02-03	01				5	1	4	9	11	6	39	51	52	55	66	1	In	VDJ
ATCCGGTCCACAAAGCTGGAGGACTCAGCCATGTACTTCTGTGCCAGCGGGGACAGGGGGTTAGGCCAGCCCCAGCATTTTGGTGAT	CASGDRGLGQPQHF	1	9.097146149443369E-5	42	TCRBV02-01*01	TCRBV02	TCRBV02-01	01				TCRBD01-01*01	TCRBD01	TCRBD01-01	01				TCRBJ01-05*01	TCRBJ01	TCRBJ01-05	01				8	1	0	1	6	7	39	48	49	60	66	1	In	VDJ
GGAGTTGGCTGCTCCCTCCCAGACATCTGTGTACTTCTGTGCCAGCAGTTACTCCACCGGGCCTCCTACGAGCAGTACGTCGGGCCG		1	1.6046355013601496E-4	44	TCRBV06-06	TCRBV06	TCRBV06-06				01,02			unresolved		TCRBD01,TCRBD02	TCRBD01-01,TCRBD02-01		TCRBJ02-07*01	TCRBJ02	TCRBJ02-07	01				0	4	8	0	17	17	37	54	58	62	79	1	Out	VDJ
CGCACAGAGCAGGGGGACTCGGCCATGTATCTCTGTGCCAGCAGCTTAGACGACAGCCAACCTAAATATGGCTACACCTTCGGTTCG	CASSLDDSQPKYGYTF	4	4.422223822646082E-4	48	TCRBV07-09	TCRBV07	TCRBV07-09				01,03	TCRBD01-01*01	TCRBD01	TCRBD01-01	01				TCRBJ01-02*01	TCRBJ01	TCRBJ01-02	01				1	2	2	5	10	5	33	49	51	56	66	4	In	VDJ
CGCACACAGCAGGAGGACTCCGCCGTGTATCTCTGTGCCAGCAGCTTGTAGTAACAGGGAGGACGGTCACCCCTCCACTTTGGGAAC	CASSL**QGGRSPLHF	1	1.6551752021903905E-4	48	TCRBV07-08*01	TCRBV07	TCRBV07-08	01						unresolved		TCRBD01,TCRBD02	TCRBD01-01,TCRBD02-01		TCRBJ01-06*01	TCRBJ01	TCRBJ01-06	01				3	6	3	3	7	10	33	47	53	59	66	1	Stop	VDJ
AATGTGAGCACCTTGGAGCTGGGGGACTCGGCCCTTTATCTTTGCGCCAGCAGCTTGACTACAGAGGCCGAGCAGTACTTCGGGCCG	CASSLTTEAEQYF	1	7.075558116233731E-5	39	TCRBV05-01*01	TCRBV05	TCRBV05-01	01						unresolved		TCRBD01,TCRBD02	TCRBD01-01,TCRBD02-01		TCRBJ02-07*01	TCRBJ02	TCRBJ02-07	01				1	3	3	5	4	6	42	57	60	64	68	1	In	VDJ
GAGGATTTCCCGCTCAGGCTGGAGTTGGCTGCTCCCTCCCAGACATCTGTGTACTTCTGTCCCGGGGGAGCCCAGCATTTTGGTGAT	CPGGAQHF	4	4.33377934619316E-4	24	TCRBV06-06	TCRBV06	TCRBV06-06				01,02	TCRBD02-01*01	TCRBD02	TCRBD02-01	01				TCRBJ01-05*01	TCRBJ01	TCRBJ01-05	01				14	2	8	2	2	11	57	60	62	68	70	4	In	VDJ
ATCCGGTCCACAAAGCTGGAGGACTCAGCCATGTACTTCTGTGCCAGCAGAAGACTAGCGGGGACCCCCTCGCAGTACTTCGGGCCA	CASRRLAGTPSQYF	1	5.9384148475533096E-5	42	TCRBV02-01*01	TCRBV02	TCRBV02-01	01				TCRBD02-01*01	TCRBD02	TCRBD02-01	01				TCRBJ02-05*01	TCRBJ02	TCRBJ02-05	01				6	2	2	3	9	11	39	50	52	63	72	1	In	VDJ
GGGTTGGAGTCGGCTGCTCCCTCCCAAACATCTGTGTACTTCTGTGCCAGCAGTTACTCGGCGAATGGTGAGCAGTTCTTCGGGCCA	CASSYSANGEQFF	1	9.476193905670175E-5	39	TCRBV06	TCRBV06	unresolved			TCRBV06-02,TCRBV06-03				unresolved		TCRBD01,TCRBD02	TCRBD01-01,TCRBD02-01		TCRBJ02-01*01	TCRBJ02	TCRBJ02-01	01				0	0	9	0	6	9	42	-1	59	62	68	1	In	VDJ
CACACCCTGCAGCCAGAAGACTCGGCCCTGTATCTCTGCGCCAGCAGCCAAGTACGACAGGGGGACTATGGCTACACCTTCGGTTCG	CASSQVRQGDYGYTF	1	9.097146149443369E-5	45	TCRBV04-03*01	TCRBV04	TCRBV04-03	01				TCRBD01-01*01	TCRBD01	TCRBD01-01	01				TCRBJ01-02*01	TCRBJ01	TCRBJ01-02	01				1	3	2	1	0	3	36	52	55	-1	64	1	In	VDJ
GTGACCAGTGCCCATCCTGAAGACAGCAGCTTCTACATCTGCAGTGCTAGAATGGAGGACGGATACTATGGCTACACCTTCGGTTCG	CSARMEDGYYGYTF	2	1.895238781134035E-4	42	TCRBV20	TCRBV20	unresolved			TCRBV20-01,TCRBV20-or09_02		TCRBD02-01*02	TCRBD02	TCRBD02-01	02				TCRBJ01-02*01	TCRBJ01	TCRBJ01-02	01				2	2	10	1	6	3	39	51	53	58	64	2	In	VDJ
AGTTCTAAGAAGCTCCTTCTCAGTGACTCTGGCTTCTATCTCTGTGCCTGGAGTTTTGCAGCCAAAAACATTCAGTACTTCGGCGCC	CAWSFAAKNIQYF	1	2.0215880332096373E-5	39	TCRBV30-01*01	TCRBV30	TCRBV30-01	01						unresolved		TCRBD01,TCRBD02	TCRBD01-01,TCRBD02-01		TCRBJ02-04*01	TCRBJ02	TCRBJ02-04	01				2	3	10	0	0	0	42	54	57	-1	59	1	In	VDJ
CTGTCGGCTGCTCCCTCCCAGACATCTGTGTACTTCTGTGCCAGCAGTGACCCCGGGACAGCCATCTACGAGCAGTACTTCGGGCCG	CASSDPGTAIYEQYF	1	7.707304376611742E-5	45	TCRBV06	TCRBV06	unresolved			TCRBV06-01,TCRBV06-05		TCRBD01-01*01	TCRBD01	TCRBD01-01	01				TCRBJ02-07*01	TCRBJ02	TCRBJ02-07	01				3	4	0	5	4	3	36	50	54	61	65	1	In	VDJ
CTGAGCTCTCTGGAGCTGGGGGACTCAGCTTTGTATTTCTGTGCCAGCAGCGTAGCTTGGGGGTCCTACGAGCAGTACTTCGGGCCG	CASSVAWGSYEQYF	1	6.822859612082527E-5	42	TCRBV09-01	TCRBV09	TCRBV09-01				01,02			unresolved		TCRBD01,TCRBD02	TCRBD01-01,TCRBD02-01		TCRBJ02-07*01	TCRBJ02	TCRBJ02-07	01				0	3	6	1	0	1	39	55	58	-1	63	1	In	VDJ
GTGACCAGTGCCCATCCTGAAGACAGCAGCTTCTACATCTGCAGTGCTAGAGTCGGGGTGACCGGTGAAAAACTGTTTTTTGGCAGT	CSARVGVTGEKLFF	1	9.476193905670175E-5	42	TCRBV20	TCRBV20	unresolved			TCRBV20-01,TCRBV20-or09_02		TCRBD02-01*01	TCRBD02	TCRBD02-01	01				TCRBJ01-04*01	TCRBJ01	TCRBJ01-04	01				1	1	8	3	7	7	39	52	53	58	65	1	In	VDJ
AATGTGAGCACCTTGGAGCTGGGGGACTCGGCCCTTTATCTTTGCGCCAGCAGCTTGGGACTAGGACAGACCCAGTACTTCGGGCCA	CASSLGLGQTQYF	1	6.570161107931322E-5	39	TCRBV05-01*01	TCRBV05	TCRBV05-01	01				TCRBD02-01	TCRBD02	TCRBD02-01				01,02	TCRBJ02-05*01	TCRBJ02	TCRBJ02-05	01				0	0	2	8	3	6	42	-1	58	64	67	1	In	VDJ
CTACACGCCCTGCAGCCAGAAGACTCAGCCCTGTATCTCTGCGCCAGCAGCCAAGATCGTGGACGTGCCGGCTACACCTTCGGTTCG	CASSQDRGRAGYTF	1	7.960002880762947E-5	42	TCRBV04-01*01	TCRBV04	TCRBV04-01	01						unresolved		TCRBD01,TCRBD02	TCRBD01-01,TCRBD02-01		TCRBJ01-02*01	TCRBJ01	TCRBJ01-02	01				0	4	1	7	5	8	39	56	60	64	69	1	In	VDJ
GTGAGCACCTTGGAGCTGGGGGACTCGGCCCTTTATCTTTGCGCCAGCAGCTCTACGGGGGGGGCCCGGGGCTACACCTTCGGTTCG	CASSSTGGARGYTF	1	7.960002880762947E-5	42	TCRBV05-01*01	TCRBV05	TCRBV05-01	01				TCRBD02-01*01	TCRBD02	TCRBD02-01	01				TCRBJ01-02*01	TCRBJ01	TCRBJ01-02	01				3	3	8	0	6	8	39	52	55	63	69	1	In	VDJ
CTACACACCCTGCAGCCAGAAGACTCGGCCCTGTATCTCTGTGCCAGCAGCCAAGGGACGCTTGGCTATGGCTACACCTTCGGTTCG	CASSQGTLGYGYTF	1	6.443811855855719E-5	42	TCRBV04-02*01	TCRBV04	TCRBV04-02	01						unresolved		TCRBD01,TCRBD02	TCRBD01-01,TCRBD02-01		TCRBJ01-02*01	TCRBJ01	TCRBJ01-02	01				1	0	1	7	6	4	39	-1	55	59	65	1	In	VDJ
CTCAGGCTGCTGTCGGCTGCTCCCTCCCAGACATCTGTGTACTTCTGTGCCAGCAGTTATTTGGGAACTGAAGCTTTCTTTGGACAA	CASSYLGTEAFF	1	8.339050636989754E-5	36	TCRBV06-05*01	TCRBV06	TCRBV06-05	01						unresolved		TCRBD01,TCRBD02	TCRBD01-01,TCRBD02-01		TCRBJ01-01*01	TCRBJ01	TCRBJ01-01	01				3	3	0	8	0	5	45	59	62	-1	66	1	In	VDJ
AATGTGAGCACCTTGGAGCTGGGGGACTCGGCCCTTTATCTTTGCGCCACCAAGATTGCAACTAATGAAAAACTGTTTTTTGGCAGT	CATKIATNEKLFF	1	1.6551752021903905E-4	39	TCRBV05-01*01	TCRBV05	TCRBV05-01	01						unresolved		TCRBD01,TCRBD02	TCRBD01-01,TCRBD02-01		TCRBJ01-04*01	TCRBJ01	TCRBJ01-04	01				9	4	2	8	3	0	42	49	53	55	58	1	In	VDJ
GCCCATCCTGAAGACAGCAGCTTCTACATCTGCAGTGCTAGAGGATATTCCCATGCAGGGGGTAGTACTGAAGCTTTCTTTGGACAA	CSARGYSHAGGSTEAFF	1	5.3066685871752984E-5	51	TCRBV20	TCRBV20	unresolved			TCRBV20-01,TCRBV20-or09_02		TCRBD01-01*01	TCRBD01	TCRBD01-01	01				TCRBJ01-01*01	TCRBJ01	TCRBJ01-01	01				1	12	4	1	4	5	30	43	55	62	66	1	In	VDJ
GCTCCCTCCCAAACATCTGTGTACTTCTGTGCCAGCAGTTACTCGAGAGCGGGGGGGCTGGGAAGAGAGACCCAGTACTTCGGGCCA	CASSYSRAGGLGRETQYF	1	5.053970083024093E-5	54	TCRBV06	TCRBV06	unresolved			TCRBV06-02,TCRBV06-03		TCRBD02-01*01	TCRBD02	TCRBD02-01	01				TCRBJ02-05*01	TCRBJ02	TCRBJ02-05	01				0	3	6	0	8	4	27	44	47	57	65	1	In	VDJ
GTGAACGCCTTGGAGCTGGACGACTCGGCCCTGTATCTCTGTGCCAGCAGCTCGACAGGGAGAACGCATGGCTACACCTTCGGTTCG	CASSSTGRTHGYTF	2	3.070286825437137E-4	42	TCRBV05-04*01	TCRBV05	TCRBV05-04	01				TCRBD01-01*01	TCRBD01	TCRBD01-01	01				TCRBJ01-02*01	TCRBJ01	TCRBJ01-02	01				3	1	2	3	7	6	39	52	53	60	67	2	In	VDJ
GTGAGCACCTTGGAGCTGGGGGACTCGGCCCTTTATCTTTGCGCCAGCAGTAGTACTAGCGGGGCCTACGAGCAGTACTTCGGGCCG	CASSSTSGAYEQYF	1	7.075558116233731E-5	42	TCRBV05-01*01	TCRBV05	TCRBV05-01	01				TCRBD02-01*01	TCRBD02	TCRBD02-01	01				TCRBJ02-07*01	TCRBJ02	TCRBJ02-07	01				5	4	3	3	0	2	39	50	54	-1	64	1	In	VDJ
CTGTCGGCTGCTCCCTCCCAGACATCTGTGTACTTCTGTGCCAGCAGTTACGATTCGGGGGTTAAGTATGGCTACACCTTCGGTTCG	CASSYDSGVKYGYTF	1	6.822859612082527E-5	45	TCRBV06-05*01	TCRBV06	TCRBV06-05	01				TCRBD02-01*01	TCRBD02	TCRBD02-01	01				TCRBJ01-02*01	TCRBJ01	TCRBJ01-02	01				2	4	8	2	5	5	36	51	55	61	66	1	In	VDJ
CTGCTGTCGGCTGCTCCCTCCCAGACATCTGTGTACTTCTGTGCCAGCAGGATCCGGGACAGCCTCTATGGCTACACCTTCGGTTCG	CASRIRDSLYGYTF	1	6.822859612082527E-5	42	TCRBV06-05*01	TCRBV06	TCRBV06-05	01				TCRBD01-01*01	TCRBD01	TCRBD01-01	01				TCRBJ01-02*01	TCRBJ01	TCRBJ01-02	01				6	5	0	5	3	4	39	50	55	62	65	1	In	VDJ
CACCTACACGCCCTGCAGCCAGAAGACTCAGCCCTGTATCTCTGCGCCAGCAGCCAAGATCCCCCCCGTGTAGTGTACTTCGGGCCA	CASSQDPPRVVYF	2	1.0866035678501801E-4	39	TCRBV04-01*01	TCRBV04	TCRBV04-01	01				TCRBD02-01	TCRBD02	TCRBD02-01				01,02	TCRBJ02-05*01	TCRBJ02	TCRBJ02-05	01				0	11	5	8	1	13	42	59	70	73	74	2	In	VDJ
CAGTGACCAGTGCCCATCCTGAAGACAGCAGCTTCTACATCTGCAGTGCTAGAACAGGGATTCAATCAGCCCCAGCATTTTGGTGAT		2	2.324826238191083E-4	40	TCRBV20	TCRBV20	unresolved			TCRBV20-01,TCRBV20-or09_02		TCRBD01-01*01	TCRBD01	TCRBD01-01	01				TCRBJ01-05*01	TCRBJ01	TCRBJ01-05	01				2	0	3	3	3	3	41	-1	53	59	62	2	Out	VDJ
GAGATCCAGCGCACAGAGCAGGGGGACTCGGCCATGTATCTCTGTGCCAGCAGTATACAGGGGGCACAGGGCTACACCTTCGGTTCG	CASSIQGAQGYTF	2	2.2237468365306012E-4	39	TCRBV07-09	TCRBV07	TCRBV07-09				01,03	TCRBD01-01*01	TCRBD01	TCRBD01-01	01				TCRBJ01-02*01	TCRBJ01	TCRBJ01-02	01				6	3	3	0	4	8	42	53	56	65	69	2	In	VDJ
GAGTCGGCTGCTCCCTCCCAGACATCTGTGTACTTCTGTGCCAGCAGTGACCGACCTAATAGCAATCAGCCCCAGCATTTTGGTGAT	CASSDRPNSNQPQHF	1	1.2887623711711437E-4	45	TCRBV06-01*01	TCRBV06	TCRBV06-01	01						unresolved		TCRBD01,TCRBD02	TCRBD01-01,TCRBD02-01		TCRBJ01-05*01	TCRBJ01	TCRBJ01-05	01				3	2	2	7	4	0	36	50	52	55	59	1	In	VDJ
TCCCAGACATCTGTGTACTTCTGTGCCAGCAGGAGCCCTTCTAAGGGACAGGGTCATTCGGGGGCCAACGTCCTGACTTTCGGGGCC	CASRSPSKGQGHSGANVLTF	2	2.1984769861154807E-4	60	TCRBV06	TCRBV06	unresolved			TCRBV06-01,TCRBV06-05,TCRBV06-06		TCRBD01-01*01	TCRBD01	TCRBD01-01	01				TCRBJ02-06*01	TCRBJ02	TCRBJ02-06	01				6	12	0	3	7	4	21	32	44	53	60	2	In	VDJ
ACCTTGGAGCTGGGGGACTCGGCCCTTTATCTTTGCGCCAGCAGCTTAGACGTAGCAAGCTCGAACACTGAAGCTTTCTTTGGACAA	CASSLDVASSNTEAFF	1	9.349844653594573E-5	48	TCRBV05-01*01	TCRBV05	TCRBV05-01	01				TCRBD02-01	TCRBD02	TCRBD02-01				01,02	TCRBJ01-01*01	TCRBJ01	TCRBJ01-01	01				2	5	5	7	6	1	33	47	52	56	62	1	In	VDJ
CTGGAGCTTGGTGACTCTGCTGTGTATTTCTGTGCCAGCAGCCAAGATTGGGGGGCGCTGAGCACCGGGGAGCTGTTTTTTGGAGAA	CASSQDWGALSTGELFF	1	7.707304376611742E-5	51	TCRBV03	TCRBV03	unresolved			TCRBV03-01,TCRBV03-02				unresolved		TCRBD01,TCRBD02	TCRBD01-01,TCRBD02-01		TCRBJ02-02*01	TCRBJ02	TCRBJ02-02	01				0	3	6	0	6	4	30	47	50	56	62	1	In	VDJ
TCGCCCAGCCCCAACCAGACCTCTCTGTACTTCTGTGCCAGCAGTAGCCCAGGACTACCTAGCACAGATACGCAGTATTTTGGCCCA	CASSSPGLPSTDTQYF	1	7.201907368309333E-5	48	TCRBV27-01*01	TCRBV27	TCRBV27-01	01				TCRBD02-01	TCRBD02	TCRBD02-01				01,02	TCRBJ02-03*01	TCRBJ02	TCRBJ02-03	01				5	6	1	9	3	0	33	45	51	57	60	1	In	VDJ
GAGTCGCCCAGCCCCAACCAGACCTCTCTGTACTTCTGTGCCAGCAGCCAAACCCAAAGCTCTGGAAACACCATATATTTTGGAGAG	CASSQTQSSGNTIYF	3	3.739937861437829E-4	45	TCRBV27-01*01	TCRBV27	TCRBV27-01	01						unresolved		TCRBD01,TCRBD02	TCRBD01-01,TCRBD02-01		TCRBJ01-03*01	TCRBJ01	TCRBJ01-03	01				6	4	3	7	6	0	36	47	51	53	59	3	In	VDJ
ACTCTGGAGTCTGCTGCCTCCTCCCAGACATCTGTATATTTCTGCGCCAGCAGTGATGAAAAGAGGACTGAAGCTTTCTTTGGACAA	CASSDEKRTEAFF	4	3.7652077118529496E-4	39	TCRBV10-01	TCRBV10	TCRBV10-01				01,02	TCRBD02-01*02	TCRBD02	TCRBD02-01	02				TCRBJ01-01*01	TCRBJ01	TCRBJ01-01	01				3	6	11	1	0	5	42	56	62	-1	66	4	In	VDJ
GAGTCTGCCATCCCCAACCAGACAGCTCTTTACTTCTGTGCCACCAGTACTAGCGGGGGGCCTCAAGAGACCCAGTACTTCGGGCCA	CATSTSGGPQETQYF	1	2.6533342935876492E-5	45	TCRBV24	TCRBV24	unresolved			TCRBV24-01,TCRBV24-or09_02		TCRBD02-01*01	TCRBD02	TCRBD02-01	01				TCRBJ02-05*01	TCRBJ02	TCRBJ02-05	01				6	0	3	1	3	2	36	-1	48	60	63	1	In	VDJ
GAGTCGGCTGCTCCCTCCCAAACATCTGTGTACTTCTGTGCCAGCCTAGACTTTAACGGGGGGACAAATGAGCAGTTCTTCGGGCCA	CASLDFNGGTNEQFF	1	9.223495401518971E-5	45	TCRBV06	TCRBV06	unresolved			TCRBV06-02,TCRBV06-03		TCRBD02-01*01	TCRBD02	TCRBD02-01	01				TCRBJ02-01*01	TCRBJ02	TCRBJ02-01	01				8	11	8	1	3	7	36	45	56	63	66	1	In	VDJ
GGGAGACACGGCACTGTATCTCTGCGCCAGCAGTCAACCACCCCCGACAGGGCAAGCTCGAACACCGGGGAGCTGTTTTTTGGAGAA		3	2.70387399441789E-4	59	TCRBV23-01*01	TCRBV23	TCRBV23-01	01				TCRBD01-01*01	TCRBD01	TCRBD01-01	01				TCRBJ02-02*01	TCRBJ02	TCRBJ02-02	01				2	8	2	3	6	0	22	37	45	52	58	3	Out	VDJ
GAGTCGGCTGCTCCCTCCCAGACATCTGTGTACTTCTGTGCCAGCAGTGAAGTGACAGGCGAGACCTACGAGCAGTACTTCGGGCCG	CASSEVTGETYEQYF	1	8.970796897367766E-5	45	TCRBV06-01*01	TCRBV06	TCRBV06-01	01				TCRBD01-01*01	TCRBD01	TCRBD01-01	01				TCRBJ02-07*01	TCRBJ02	TCRBJ02-07	01				1	1	2	4	5	2	36	52	53	59	64	1	In	VDJ
TCGGCTGCTCCCTCCCAAACATCTGTGTACTTCTGTGCCAGCAGTTACTCGCTGGAACCTCGGCCCGGGGAGCTGTTTTTTGGAGAA	CASSYSLEPRPGELFF	2	1.9078737063415953E-4	48	TCRBV06	TCRBV06	unresolved			TCRBV06-02,TCRBV06-03				unresolved		TCRBD01,TCRBD02	TCRBD01-01,TCRBD02-01		TCRBJ02-02*01	TCRBJ02	TCRBJ02-02	01				0	3	1	8	8	6	33	50	53	56	64	2	In	VDJ
TTGGAGTCGGCTGCTCCCTCCCAAACATCTGTGTACTTCTGTGCCAGCAGCTCGCCCAGCGGGAGCACTGAAGCTTTCTTTGGACAA	CASSSPSGSTEAFF	1	7.328256620384936E-5	42	TCRBV06	TCRBV06	unresolved			TCRBV06-02,TCRBV06-03		TCRBD02-01*02	TCRBD02	TCRBD02-01	02				TCRBJ01-01*01	TCRBJ01	TCRBJ01-01	01				6	7	6	2	0	4	39	50	57	-1	65	1	In	VDJ
AATGTGAGCACCTTGGAGCTGGGGGACTCGGCCCTTTATCTTTGCGCCAGCAGCTTCGGAGACACAGATACGCAGTATTTTGGCCCA	CASSFGDTDTQYF	1	9.223495401518971E-5	39	TCRBV05-01*01	TCRBV05	TCRBV05-01	01				TCRBD02-01*02	TCRBD02	TCRBD02-01	02				TCRBJ02-03*01	TCRBJ02	TCRBJ02-03	01				2	1	10	2	1	2	42	56	57	61	62	1	In	VDJ
CTGGAGTCGGCTGCTCCCTCCCAGACATCTGTGTACTTCTGTGCCAGCAGTGGTGAACAAACTAATGAAAAACTGTTTTTTGGCAGT	CASSGEQTNEKLFF	2	2.097397584454999E-4	42	TCRBV06-01*01	TCRBV06	TCRBV06-01	01				TCRBD01-01*01	TCRBD01	TCRBD01-01	01				TCRBJ01-04*01	TCRBJ01	TCRBJ01-04	01				4	4	3	6	0	1	39	52	56	-1	59	2	In	VDJ
AGGCTGCTGTCGGCTGCTCCCTCCCAGACATCTGTGTACTTCTGTGCCAGCAGTTATGTAGGGGGGCAGCCCCAGCATTTTGGTGAT	CASSYVGGQPQHF	1	8.718098393216562E-5	39	TCRBV06-05*01	TCRBV06	TCRBV06-05	01						unresolved		TCRBD01,TCRBD02	TCRBD01-01,TCRBD02-01		TCRBJ01-05*01	TCRBJ01	TCRBJ01-05	01				3	3	5	1	1	7	42	56	59	65	66	1	In	VDJ
GAGTCGGCTGCTCCCTCCCAAACATCTGTGTACTTCTGTGCCAGCAGCGATCCTAGCGGGGGAGGGTATGAGCAGTTCTTCGGGCCA	CASSDPSGGGYEQFF	1	9.223495401518971E-5	45	TCRBV06	TCRBV06	unresolved			TCRBV06-02,TCRBV06-03		TCRBD02-01*01	TCRBD02	TCRBD02-01	01				TCRBJ02-01*01	TCRBJ02	TCRBJ02-01	01				6	5	4	2	5	8	36	47	52	62	67	1	In	VDJ
CACACCCTGCAGCCAGAAGACTCGGCCCTGTATCTCTGCGCCAGCAGCCAAGATAAACAGGTAGGTCAGCCCCAGCATTTTGGTGAT	CASSQDKQVGQPQHF	1	1.1245083434728608E-4	45	TCRBV04-03*01	TCRBV04	TCRBV04-03	01				TCRBD01-01*01	TCRBD01	TCRBD01-01	01				TCRBJ01-05*01	TCRBJ01	TCRBJ01-05	01				0	3	3	4	4	6	36	53	56	61	65	1	In	VDJ
GCTGCTCCCTCCCAGACATCTGTGTACTTCTGTGCCAGCAGTTACTCGTGGGACAGGGAGCTCAATCAGCCCCAGCATTTTGGTGAT	CASSYSWDRELNQPQHF	1	1.5288259501147883E-4	51	TCRBV06	TCRBV06	unresolved			TCRBV06-05,TCRBV06-06		TCRBD01-01*01	TCRBD01	TCRBD01-01	01				TCRBJ01-05*01	TCRBJ01	TCRBJ01-05	01				0	2	0	3	4	3	30	47	49	58	62	1	In	VDJ
GCTCCCTCCCAGACATCTGTGTACTTCTGTGCCAGCAGTGAAGGACAGGGGGCGTCCTATAGCAATCAGCCCCAGCATTTTGGTGAT	CASSEGQGASYSNQPQHF	1	1.2634925207560233E-4	54	TCRBV06-01*01	TCRBV06	TCRBV06-01	01				TCRBD01-01*01	TCRBD01	TCRBD01-01	01				TCRBJ01-05*01	TCRBJ01	TCRBJ01-05	01				1	0	2	0	6	0	27	-1	43	53	59	1	In	VDJ
TGCCATCCCCAACCAGACAGCTCTTTACTTCTGTGCCACCAGTGAAGGGACGTCATCCAAGCCTCTTACGAGCAGTACGTCGGGCCG		1	2.9060327977388537E-5	50	TCRBV24	TCRBV24	unresolved			TCRBV24-01,TCRBV24-or09_02				unresolved		TCRBD01,TCRBD02	TCRBD01-01,TCRBD02-01		TCRBJ02-07*01	TCRBJ02	TCRBJ02-07	01				4	1	0	7	28	17	31	45	46	51	79	1	Out	VDJ
TCACCAGGCCTGGGGGACGCAGCCATGTACCTGTGTGCCACCAGCAGAGATCCTTTCGGCGGAACCTATGGCTACACCTTCGGTTCG	CATSRDPFGGTYGYTF	1	8.086352132838549E-5	48	TCRBV15-01*01	TCRBV15	TCRBV15-01	01				TCRBD02-01	TCRBD02	TCRBD02-01				01,02	TCRBJ01-02*01	TCRBJ01	TCRBJ01-02	01				0	8	7	5	3	4	33	50	58	62	65	1	In	VDJ
ACAAAGCTGGAGGACTCAGCCATGTACTTCTGTGCCAGCAGAGAAAGACAGCCGGGACGTTATAATTCACCCCTCCACTTTGGGAAC	CASRERQPGRYNSPLHF	1	6.570161107931322E-5	51	TCRBV02-01*01	TCRBV02	TCRBV02-01	01						unresolved		TCRBD01,TCRBD02	TCRBD01-01,TCRBD02-01		TCRBJ01-06*01	TCRBJ01	TCRBJ01-06	01				2	8	0	7	2	4	30	45	53	58	60	1	In	VDJ
ATCCAGCCCTCAGAACCCAGGGACTCAGCTGTGTACTTCTGTGCCAGCAGTCGGACCGCTCTTAACTATGGCTACACCTTCGGTTCG	CASSRTALNYGYTF	1	1.453016398869427E-4	42	TCRBV12	TCRBV12	unresolved			TCRBV12-03,TCRBV12-04				unresolved		TCRBD01,TCRBD02	TCRBD01-01,TCRBD02-01		TCRBJ01-02*01	TCRBJ01	TCRBJ01-02	01				5	1	1	7	6	1	39	51	52	56	62	1	In	VDJ
AGGCTGCTGTCGGCTGCTCCCTCCCAGACATCTGTGTACTTCTGTGCCAGCAGTTACCGTGCTAACTATGGCTACACCTTCGGTTCG	CASSYRANYGYTF	1	6.696510360006924E-5	39	TCRBV06-05*01	TCRBV06	TCRBV06-05	01				TCRBD02-01	TCRBD02	TCRBD02-01				01,02	TCRBJ01-02*01	TCRBJ01	TCRBJ01-02	01				2	0	8	6	2	0	42	-1	57	59	61	1	In	VDJ
TTGGAGTCGGCTGCTCCCTCCCAAACATCTGTGTACTTCTGTGCCACCCTATTCGGACTCTCTGGAAACACCATATATTTTGGAGAG	CATLFGLSGNTIYF	1	1.6425402769828303E-4	42	TCRBV06	TCRBV06	unresolved			TCRBV06-02,TCRBV06-03		TCRBD02-01	TCRBD02	TCRBD02-01				01,02	TCRBJ01-03*01	TCRBJ01	TCRBJ01-03	01				10	8	1	10	0	0	39	46	54	-1	59	1	In	VDJ
TCCACAAAGCTGGAGGACTCAGCCATGTACTTCTGTGCCAGCAGTGAATTCACTAGCGGGTACCAAGAGACCCAGTACTTCGGGCCA	CASSEFTSGYQETQYF	2	1.4782862492845474E-4	48	TCRBV02-01*01	TCRBV02	TCRBV02-01	01				TCRBD02-01	TCRBD02	TCRBD02-01				01,02	TCRBJ02-05*01	TCRBJ02	TCRBJ02-05	01				2	3	3	4	1	0	33	48	51	60	61	2	In	VDJ
GCACCTTGGAGCTGGGGGACTCGGCCCTTTATCTTTGCGCCAGCAGCATACGGACAGGGGTGGGATCAGCCCCAGCATTTTGGTGAT		1	9.855241661896982E-5	46	TCRBV05-01*01	TCRBV05	TCRBV05-01	01				TCRBD01-01*01	TCRBD01	TCRBD01-01	01				TCRBJ01-05*01	TCRBJ01	TCRBJ01-05	01				4	4	1	2	4	5	35	47	51	60	64	1	Out	VDJ
ATCCGGTCCACAAAGCTGGAGGACTCAGCCATGTACTTCTGTGCCAGCTCTCGATGGGGTAGCACAGATACGCAGTATTTTGGCCCA	CASSRWGSTDTQYF	1	8.212701384914151E-5	42	TCRBV02-01*01	TCRBV02	TCRBV02-01	01						unresolved		TCRBD01,TCRBD02	TCRBD01-01,TCRBD02-01		TCRBJ02-03*01	TCRBJ02	TCRBJ02-03	01				8	7	6	2	1	0	39	48	55	59	60	1	In	VDJ
TCAATTCCCTGGAGCTTGGTGACTCTGCTGTGTATTTCTGTGCCAGCAGCCAATCGGAGGGGGGGTACGGGCTACACCTTCGGTTCG		1	6.191113351704514E-5	43	TCRBV03	TCRBV03	unresolved			TCRBV03-01,TCRBV03-02		TCRBD02-01*01	TCRBD02	TCRBD02-01	01				TCRBJ01-02*01	TCRBJ01	TCRBJ01-02	01				2	5	9	0	4	8	38	53	58	65	69	1	Out	VDJ
GCTTGGTGACTCTGCTGTGTATTTCTGTGCCAGCAGGCAACCCCTTTAGCGGGGGGACCTAGTTCCGGGGAGCTGTTTTTTGGAGAA		2	1.8699689307189146E-4	56	TCRBV03	TCRBV03	unresolved			TCRBV03-01,TCRBV03-02		TCRBD02-01*01	TCRBD02	TCRBD02-01	01				TCRBJ02-02*01	TCRBJ02	TCRBJ02-02	01				2	6	5	1	8	6	25	40	46	56	64	2	Out	VDJ
CTGTCCCTAGAGTCTGCCATCCCCAACCAGACAGCTCTTTACTTCTGTGCCACCGCGAGACAGGGCTATGGCTACACCTTCGGTTCG	CATARQGYGYTF	1	3.158731301890058E-5	36	TCRBV24	TCRBV24	unresolved			TCRBV24-01,TCRBV24-or09_02		TCRBD01-01*01	TCRBD01	TCRBD01-01	01				TCRBJ01-02*01	TCRBJ01	TCRBJ01-02	01				9	4	2	3	0	4	45	54	58	-1	65	1	In	VDJ
ATCCAGCAGGTAGTGCGAGGAGATTCGGCAGCTTATTTCTGTGCCAGCTCACCTGCCGAGGGACGCGGGGGCTACACCTTCGGTTCG	CASSPAEGRGGYTF	3	2.6154295179649684E-4	42	TCRBV18-01*01	TCRBV18	TCRBV18-01	01						unresolved		TCRBD01,TCRBD02	TCRBD01-01,TCRBD02-01		TCRBJ01-02*01	TCRBJ01	TCRBJ01-02	01				3	6	0	7	5	8	39	53	59	64	69	3	In	VDJ
CCCTCCCAGACATCTGTGTACTTCTGTGCCAGCAGTGCCTTAACCGGGACAGGAGTTTCCCCCAACACTGAAGCTTTCTTTGGACAA	CASSALTGTGVSPNTEAFF	1	1.1750480443031017E-4	57	TCRBV06-01*01	TCRBV06	TCRBV06-01	01				TCRBD01-01*01	TCRBD01	TCRBD01-01	01				TCRBJ01-01*01	TCRBJ01	TCRBJ01-01	01				4	8	0	4	10	2	24	37	45	53	63	1	In	VDJ
TCACCAGGCCTGGGGGACGCAGCCATGTACCTGTGTGCCACCAGCAGGCCTCGGGGACAGGGCACAGATACGCAGTATTTTGGCCCA	CATSRPRGQGTDTQYF	1	9.476193905670175E-5	48	TCRBV15-01*01	TCRBV15	TCRBV15-01	01				TCRBD01-01*01	TCRBD01	TCRBD01-01	01				TCRBJ02-03*01	TCRBJ02	TCRBJ02-03	01				3	6	0	4	0	1	33	47	53	-1	61	1	In	VDJ
GAGTCGGCTGCTCCCTCCCAGACATCTGTGTACTTCTGTGCCAGCAGCAACAGGGGGAAGGACACCGGGGAGCTGTTTTTTGGAGAA	CASSNRGKDTGELFF	3	3.7525727866453897E-4	45	TCRBV06-01*01	TCRBV06	TCRBV06-01	01				TCRBD01-01*01	TCRBD01	TCRBD01-01	01				TCRBJ02-02*01	TCRBJ02	TCRBJ02-02	01				6	2	3	1	4	3	36	47	49	57	61	3	In	VDJ
AATGTGAACGCCTTGGAGCTGGACGACTCGGCCCTGTATCTCTGTGCCAGCAGTTCCACCGAGGGGACTGAAGCTTTCTTTGGACAA	CASSSTEGTEAFF	1	1.6930799778130715E-4	39	TCRBV05-04*01	TCRBV05	TCRBV05-04	01						unresolved		TCRBD01,TCRBD02	TCRBD01-01,TCRBD02-01		TCRBJ01-01*01	TCRBJ01	TCRBJ01-01	01				5	8	5	2	0	5	42	53	61	-1	66	1	In	VDJ
CTCAAGATCCAACCTGCAAAGCTTGAGGACTCGGCCGTGTATCTCTGTGCCAGCAGCCCAAGCACAGATACGCAGTATTTTGGCCCA	CASSPSTDTQYF	3	2.451175490266685E-4	36	TCRBV11-02*02	TCRBV11	TCRBV11-02	02				TCRBD01-01*01	TCRBD01	TCRBD01-01	01				TCRBJ02-03*01	TCRBJ02	TCRBJ02-03	01				5	1	4	6	0	0	45	57	58	-1	60	3	In	VDJ
GCTGCTCCCTCCCAAACATCTGTGTACTTCTGTGCCAGCAGTTACCGCCCGACAGGAGAGTTGAATCAGCCCCAGCATTTTGGTGAT	CASSYRPTGELNQPQHF	1	7.58095512453614E-5	51	TCRBV06	TCRBV06	unresolved			TCRBV06-02,TCRBV06-03		TCRBD01-01*01	TCRBD01	TCRBD01-01	01				TCRBJ01-05*01	TCRBJ01	TCRBJ01-05	01				2	5	2	4	7	4	30	45	50	56	63	1	In	VDJ
CACGCCCTGCAGCCAGAAGACTCAGCCCTGTATCTCTGCGCCAGCAGCCAAGACGTGAGTGACGCCGGGGAGCTGTTTTTTGGAGAA	CASSQDVSDAGELFF	1	9.223495401518971E-5	45	TCRBV04-01*01	TCRBV04	TCRBV04-01	01						unresolved		TCRBD01,TCRBD02	TCRBD01-01,TCRBD02-01		TCRBJ02-02*01	TCRBJ02	TCRBJ02-02	01				0	7	2	7	1	6	36	53	60	63	64	1	In	VDJ
GGGTTGGAGTCGGCTGCTCCCTCCCAAACATCTGTGTACTTCTGTGCCAGCAGTTACTCGTACCAAGAGACCCAGTACTTCGGGCCA	CASSYSYQETQYF	1	4.927620830948491E-5	39	TCRBV06	TCRBV06	unresolved			TCRBV06-02,TCRBV06-03				unresolved					TCRBJ02-05*01	TCRBJ02	TCRBJ02-05	01				0	0	0	0	2	0	42	-1	-1	59	61	1	In	VJ
TCACCAGGCCTGGGGGACGCAGCCATGTACCTGTGTGCCACCAGCAGAGAGACAATCGCCTCTGGAAACACCATATATTTTGGAGAG	CATSRETIASGNTIYF	3	3.5883187589471065E-4	48	TCRBV15-01*01	TCRBV15	TCRBV15-01	01				TCRBD01-01*01	TCRBD01	TCRBD01-01	01				TCRBJ01-03*01	TCRBJ01	TCRBJ01-03	01				0	0	2	6	5	0	33	-1	50	54	59	3	In	VDJ
ATGTGAGCACCTTGGAGCTGGGGGACTCGGCCCTTTATCTTTGCGCCAGCAGCTTGGGAAGCGGGCCAGCCCCAGCATTTTGGTGAT		1	9.72889240982138E-5	40	TCRBV05-01*01	TCRBV05	TCRBV05-01	01				TCRBD02-01	TCRBD02	TCRBD02-01				01,02	TCRBJ01-05*01	TCRBJ01	TCRBJ01-05	01				0	2	6	4	1	7	41	57	59	65	66	1	Out	VDJ
CGCTCACCAGGCCTGGGGGACGCAGCCATGTACCTGTGTGCCACCAGCAGAGGGCTAGGACAGGACAATGAGCAGTTCTTCGGGCCA	CATSRGLGQDNEQFF	2	3.0071121993993356E-4	45	TCRBV15-01*01	TCRBV15	TCRBV15-01	01				TCRBD01-01*01	TCRBD01	TCRBD01-01	01				TCRBJ02-01*01	TCRBJ02	TCRBJ02-01	01				1	5	1	4	0	5	36	52	57	-1	64	2	In	VDJ
GTGAGCACCTTGGAGCTGGGGGACTCGGCCCTTTATCTTTGCGCCAGCAAGGACAGTACACTGAACACTGAAGCTTTCTTTGGACAA	CASKDSTLNTEAFF	1	9.097146149443369E-5	42	TCRBV05-01*01	TCRBV05	TCRBV05-01	01				TCRBD01-01*01	TCRBD01	TCRBD01-01	01				TCRBJ01-01*01	TCRBJ01	TCRBJ01-01	01				6	1	1	5	5	0	39	49	50	56	61	1	In	VDJ
CTGTCGGCTGCTCCCTCCCAGACATCTGTGTACTTCTGTGCCAGCAGAGCCGGGACAGACCTTCGTTACGAGCAGTACTTCGGGCCG	CASRAGTDLRYEQYF	1	5.9384148475533096E-5	45	TCRBV06-05*01	TCRBV06	TCRBV06-05	01				TCRBD01-01*01	TCRBD01	TCRBD01-01	01				TCRBJ02-07*01	TCRBJ02	TCRBJ02-07	01				6	4	0	5	8	4	36	47	51	58	66	1	In	VDJ
GTGAGCACCTTGGAGCTGGGGGACTCGGCCCTTTATCTTTGCGCCAGCAGTTTGGACATGGCTAATTCACCCCTCCACTTTGGGAAC	CASSLDMANSPLHF	1	7.201907368309333E-5	42	TCRBV05-01*01	TCRBV05	TCRBV05-01	01				TCRBD01-01*01	TCRBD01	TCRBD01-01	01				TCRBJ01-06*01	TCRBJ01	TCRBJ01-06	01				0	0	3	6	4	6	39	-1	55	58	62	1	In	VDJ
CTGCTCCCTCCCAGACATCTGTGTACTTCTGTGCCAGCAGTGAAAGAACAGTGGGTAGGGAGAGGCTACGAGCAGTACGTCGGGCCG		1	8.844447645292164E-5	52	TCRBV06-01*01	TCRBV06	TCRBV06-01	01				TCRBD02-01*02	TCRBD02	TCRBD02-01	02				TCRBJ02-07*01	TCRBJ02	TCRBJ02-07	01				2	13	9	2	17	17	29	44	57	62	79	1	Out	VDJ
TTGGAGTCGGCTGCTCCCTCCCAAACATCTGTGTACTTCTGTGCCAGCAGTTACTCGGGTGGAGCCCACGAGCAGTACTTCGGGCCG	CASSYSGGAHEQYF	1	5.3066685871752984E-5	42	TCRBV06	TCRBV06	unresolved			TCRBV06-02,TCRBV06-03		TCRBD02-01*02	TCRBD02	TCRBD02-01	02				TCRBJ02-07*01	TCRBJ02	TCRBJ02-07	01				0	4	10	2	3	5	39	56	60	64	67	1	In	VDJ
GAGTCGGCTGCTCCCTCCCAGACATCTGTGTACTTCTGTGCCAGCAGTCGGACAGGGAGGATGAACACTGAAGCTTTCTTTGGACAA	CASSRTGRMNTEAFF	1	1.1750480443031017E-4	45	TCRBV06-01*01	TCRBV06	TCRBV06-01	01				TCRBD01-01*01	TCRBD01	TCRBD01-01	01				TCRBJ01-01*01	TCRBJ01	TCRBJ01-01	01				5	1	1	3	4	0	36	48	49	57	61	1	In	VDJ
GAGTCAGCTGCTCCCTCTCAGACTTCTGTTTACTTCTGTGCCAGCAGTTACCGTGGGACATACTCCTACGAGCAGTACTTCGGGCCG	CASSYRGTYSYEQYF	1	1.2634925207560233E-4	45	TCRBV06-07*01	TCRBV06	TCRBV06-07	01				TCRBD01-01*01	TCRBD01	TCRBD01-01	01				TCRBJ02-07*01	TCRBJ02	TCRBJ02-07	01				2	3	0	6	2	0	36	51	54	60	62	1	In	VDJ
ACCCTGCAGCCAGAAGACTCGGCCCTGTATCTCTGTGCCAGCAGCCAAGATTTGAGACGTTCGGAAGGCGGCTACACCTTCGGTTCG	CASSQDLRRSEGGYTF	1	6.191113351704514E-5	48	TCRBV04-02*01	TCRBV04	TCRBV04-02	01						unresolved		TCRBD01,TCRBD02	TCRBD01-01,TCRBD02-01		TCRBJ01-02*01	TCRBJ01	TCRBJ01-02	01				0	12	1	8	4	8	33	50	62	65	69	1	In	VDJ
AAGCTCCTTCTCAGTGACTCTGGCTTCTATCTCTGTGCCTGGGACCCCGGGGCCAGCTCTGGGGCCAACGTCCTGACTTTCGGGGCC	CAWDPGASSGANVLTF	1	2.274286537360842E-5	48	TCRBV30-01*01	TCRBV30	TCRBV30-01	01						unresolved		TCRBD01,TCRBD02	TCRBD01-01,TCRBD02-01		TCRBJ02-06*01	TCRBJ02	TCRBJ02-06	01				5	6	7	0	3	0	33	42	48	53	56	1	In	VDJ
GGCCTGGGGGACGCAGCCATGTACCTGTGTGCCACCAGCGTTCACGGGGGACAGGGGGCATTTGGAGATGGCTACACCTTCGGTTCG	CATSVHGGQGAFGDGYTF	1	7.960002880762947E-5	54	TCRBV15-01*01	TCRBV15	TCRBV15-01	01				TCRBD01-01*01	TCRBD01	TCRBD01-01	01				TCRBJ01-02*01	TCRBJ01	TCRBJ01-02	01				5	8	0	0	8	6	27	39	47	59	67	1	In	VDJ
CAGCAGGTAGTGCGAGGAGATTCGGCAGCTTATTTCTGTGCCAGCTCGGTCGGGCAGGGACCGTCCTATGGCTACACCTTCGGTTCG	CASSVGQGPSYGYTF	1	1.7057149030206317E-4	45	TCRBV18-01*01	TCRBV18	TCRBV18-01	01						unresolved		TCRBD01,TCRBD02	TCRBD01-01,TCRBD02-01		TCRBJ01-02*01	TCRBJ01	TCRBJ01-02	01				6	9	0	7	4	4	36	47	56	61	65	1	In	VDJ
CTACACGCCCTGCAGCCAGAAGACTCAGCCCTGTATCTCTGCGCCAGCAGCCTCGGGGATAGCAATCAGCCCCAGCATTTTGGTGAT	CASSLGDSNQPQHF	2	1.339302072001385E-4	42	TCRBV04-01*01	TCRBV04	TCRBV04-01	01				TCRBD02-01*01	TCRBD02	TCRBD02-01	01				TCRBJ01-05*01	TCRBJ01	TCRBJ01-05	01				4	1	8	3	1	0	39	52	53	58	59	2	In	VDJ
TCTAAGAAGCTCCTTCTCAGTGACTCTGGCTTCTATCTCTGTGCTAACGGGGCCTTTGGACATAATTCACCCCTCCACTTTGGGAAC	CANGAFGHNSPLHF	1	1.6425402769828306E-5	42	TCRBV30-01*01	TCRBV30	TCRBV30-01	01						unresolved		TCRBD01,TCRBD02	TCRBD01-01,TCRBD02-01		TCRBJ01-06*01	TCRBJ01	TCRBJ01-06	01				9	4	7	0	8	5	39	44	48	53	61	1	In	VDJ
GACTGTGAGCAACATGAGCCCTGAAGACAGCAGCATATATCTCTGCAGCCCCAAGTGCGGTCCTACAATGAGCAGTTCTTCGGGCCA		1	2.4006357894364444E-5	38	TCRBV29-01*01	TCRBV29	TCRBV29-01	01				TCRBD02-01	TCRBD02	TCRBD02-01				01,02	TCRBJ02-01*01	TCRBJ02	TCRBJ02-01	01				8	7	7	5	0	1	43	49	56	-1	60	1	Out	VDJ
TCGGCCCAAAAGAACCCGACAGCTTTCTATCTCTGTGCCAGTAGCCCCGTGCTCGGGGTCTTAAATACTGAAGCTTTCTTTGGACAA	CASSPVLGVLNTEAFF	6	6.140573650874274E-4	48	TCRBV19-01	TCRBV19	TCRBV19-01				01,02	TCRBD02-01*01	TCRBD02	TCRBD02-01	01				TCRBJ01-01*01	TCRBJ01	TCRBJ01-01	01				6	9	8	3	8	5	33	44	53	58	66	6	In	VDJ
ACTCTGACAGTGACCAGTGCCCATCCTGAAGACAGCAGCTTCTACATCTGCAGTGAGTTGATGAACACTGAAGCTTTCTTTGGACAA	CSELMNTEAFF	1	1.0360638670199392E-4	33	TCRBV20-01*01	TCRBV20	TCRBV20-01	01						unresolved		TCRBD01,TCRBD02	TCRBD01-01,TCRBD02-01		TCRBJ01-01*01	TCRBJ01	TCRBJ01-01	01				7	4	2	8	0	0	48	55	59	-1	61	1	In	VDJ
CTGTCGGCTGCTCCCTCCCAGACATCTGTGTACTTCTGTGCCAGCAGTTACTCCGCGGAGATGAGCTATGGCTACACCTTCGGTTCG	CASSYSAEMSYGYTF	1	6.570161107931322E-5	45	TCRBV06-05*01	TCRBV06	TCRBV06-05	01				TCRBD02-01	TCRBD02	TCRBD02-01				01,02	TCRBJ01-02*01	TCRBJ01	TCRBJ01-02	01				0	1	7	5	7	4	36	53	54	58	65	1	In	VDJ
ACCTTGGAGCTGGGGGACTCGGCCCTTTATCTTTGCGCCAGCAGCTTGGCGGGGGCCTCTGGGGCCAACGTCCTGACTTTCGGGGCC	CASSLAGASGANVLTF	1	9.223495401518971E-5	48	TCRBV05-01*01	TCRBV05	TCRBV05-01	01						unresolved		TCRBD01,TCRBD02	TCRBD01-01,TCRBD02-01		TCRBJ02-06*01	TCRBJ02	TCRBJ02-06	01				0	1	6	0	0	0	33	49	50	-1	56	1	In	VDJ
AGCACCTTGGAGCTGGGGGACTCGGCCCTTTATCTTTGCGCCAGCAGCTTGGTAGGACAGGGTTTTCGACCCCTCCACTTTGGGAAC	CASSLVGQGFRPLHF	1	7.201907368309333E-5	45	TCRBV05-01*01	TCRBV05	TCRBV05-01	01				TCRBD01-01*01	TCRBD01	TCRBD01-01	01				TCRBJ01-06*01	TCRBJ01	TCRBJ01-06	01				0	2	1	3	6	12	36	52	54	62	68	1	In	VDJ
ATCCAGCAGGTAGTGCGAGGAGATTCGGCAGCTTATTTCTGTGCCAGCTCACCATCTCAACGGCCAGCTGAAGCTTTCTTTGGACAA	CASSPSQRPAEAFF	2	2.046857883624758E-4	42	TCRBV18-01*01	TCRBV18	TCRBV18-01	01						unresolved		TCRBD01,TCRBD02	TCRBD01-01,TCRBD02-01		TCRBJ01-01*01	TCRBJ01	TCRBJ01-01	01				2	10	4	5	0	6	39	54	64	-1	67	2	In	VDJ
CTGAGCTCTCTGGAGCTGGGGGACTCAGCTTTGTATTTCTGTGCCAGCAGCGAGATCGACCCCCGGGGTGGCTACACCTTCGGTTCG	CASSEIDPRGGYTF	1	7.201907368309333E-5	42	TCRBV09-01	TCRBV09	TCRBV09-01				01,02	TCRBD02-01*01	TCRBD02	TCRBD02-01	01				TCRBJ01-02*01	TCRBJ01	TCRBJ01-02	01				3	11	8	3	0	7	39	52	63	-1	68	1	In	VDJ
ATCCGGTCCACAAAGCTGGAGGACTCAGCCATGTACTTCTGTGCCAGCAGTGAAGTCAGTCGCGGGGAGACCCAGTACTTCGGGCCA	CASSEVSRGETQYF	2	8.086352132838549E-5	42	TCRBV02-01*01	TCRBV02	TCRBV02-01	01				TCRBD02-01	TCRBD02	TCRBD02-01				01,02	TCRBJ02-05*01	TCRBJ02	TCRBJ02-05	01				1	6	7	4	0	5	39	55	61	-1	66	2	In	VDJ
GCTCCCTCCCAGACATCTGTGTACTTCTGTGCCAGCAGTTACTCGACAATAGATCGGGGGGACCCGAGCGAGCAGTACGTCGGGCCG	CASSYSTIDRGDPSEQYV	1	1.0486987922274995E-4	54	TCRBV06	TCRBV06	unresolved			TCRBV06-05,TCRBV06-06		TCRBD02-01*01	TCRBD02	TCRBD02-01	01				TCRBJ02-07*01	TCRBJ02	TCRBJ02-07	01				0	10	8	1	18	17	27	44	54	61	79	1	In	VDJ
AGGCCCTCACATACCTCTCAGTACCTCTGTGCCAGCAGTGAAGGGATAAGCGGGGGGGCCAAGGCCGGGGAGCTGTTTTTTGGAGAA	CASSEGISGGAKAGELFF	1	4.6749223267972865E-5	54	TCRBV25-01*01	TCRBV25	TCRBV25-01	01				TCRBD02-01*01	TCRBD02	TCRBD02-01	01				TCRBJ02-02*01	TCRBJ02	TCRBJ02-02	01				2	6	6	0	6	6	27	42	48	58	64	1	In	VDJ
ACCAGTGCCCATCCTGAAGACAGCAGCTTCTACATCTGCAGTGCTAGAGATCAAAGGACAGGGAAAAACATTCAGTACTTCGGCGCC	CSARDQRTGKNIQYF	1	4.6749223267972865E-5	45	TCRBV20	TCRBV20	unresolved			TCRBV20-01,TCRBV20-or09_02		TCRBD01-01*01	TCRBD01	TCRBD01-01	01				TCRBJ02-04*01	TCRBJ02	TCRBJ02-04	01				0	5	1	3	0	4	36	50	55	-1	63	1	In	VDJ
ACTCTGGAGTCCGCTACCAGCTCCCAGACATCTGTGTACTTCTGTGCCATCAGTGAGATTAGGGACCATGGCTACACCTTCGGTTCG	CAISEIRDHGYTF	11	9.981590913972585E-4	39	TCRBV10-03*01	TCRBV10	TCRBV10-03	01						unresolved		TCRBD01,TCRBD02	TCRBD01-01,TCRBD02-01		TCRBJ01-02*01	TCRBJ01	TCRBJ01-02	01				2	4	0	7	1	6	42	57	61	66	67	11	In	VDJ
ATCCTGAGTTCTAAGAAGCTCCTTCTCAGTGACTCTGGCTTCTATCTTTGTGCCTGGGACAGGGGTTATGGCTACACCTTCGGTTCG	CAWDRGYGYTF	1	1.7688895290584328E-5	33	TCRBV30-01*01	TCRBV30	TCRBV30-01	01				TCRBD01-01*01	TCRBD01	TCRBD01-01	01				TCRBJ01-02*01	TCRBJ01	TCRBJ01-02	01				5	0	2	2	1	5	48	-1	57	65	66	1	In	VDJ
AATGTGAGCACCTTGGAGCTGGGGGACTCGGCCCTTTATCTTTGCGCCAGCAGCGCCGCCCTTTGGTCACCCCTCCACTTTGGGAAC	CASSAALWSPLHF	1	7.075558116233731E-5	39	TCRBV05-01*01	TCRBV05	TCRBV05-01	01						unresolved		TCRBD01,TCRBD02	TCRBD01-01,TCRBD02-01		TCRBJ01-06*01	TCRBJ01	TCRBJ01-06	01				4	10	0	10	0	10	42	54	64	-1	66	1	In	VDJ
GCTCCCTCCCAAACATCTGTGTACTTCTGTGCCAGCAGTTACTCCGGGGTGACGGAGCGGGGCCAAGAGACCCAGTACTTCGGGCCA	CASSYSGVTERGQETQYF	1	4.801271578872889E-5	54	TCRBV06	TCRBV06	unresolved			TCRBV06-02,TCRBV06-03		TCRBD02-01*01	TCRBD02	TCRBD02-01	01				TCRBJ02-05*01	TCRBJ02	TCRBJ02-05	01				0	11	6	3	0	1	27	44	55	-1	62	1	In	VDJ
ACCCTGCAGCCAGAAGACTCGGCCCTGTATCTCTGCGCCAGCAGCCAAACGTACAGGGGGAGTATCGAGACCCAGTACTTCGGGCCA	CASSQTYRGSIETQYF	1	7.075558116233731E-5	48	TCRBV04-03*01	TCRBV04	TCRBV04-03	01				TCRBD01-01*01	TCRBD01	TCRBD01-01	01				TCRBJ02-05*01	TCRBJ02	TCRBJ02-05	01				2	4	3	1	6	5	33	48	52	60	66	1	In	VDJ
ACTGTGACATCGGCCCAAAAGAACCCGACAGCTTTCTATCTCTGTGCCAGTAGTACCGGGTCCTACAATGAGCAGTTCTTCGGGCCA	CASSTGSYNEQFF	6	5.786795745062587E-4	39	TCRBV19-01	TCRBV19	TCRBV19-01				01,02	TCRBD02-01	TCRBD02	TCRBD02-01				01,02	TCRBJ02-01*01	TCRBJ02	TCRBJ02-01	01				4	1	8	4	0	1	42	55	56	-1	60	6	In	VDJ
TCGCCCAGCCCCAACCAGACCTCTCTGTACTTCTGTGCCAGCAGCCCGAGGACTAGCGGTAGCACAGATACGCAGTATTTTGGCCCA	CASSPRTSGSTDTQYF	1	6.822859612082527E-5	48	TCRBV27-01*01	TCRBV27	TCRBV27-01	01				TCRBD02-01	TCRBD02	TCRBD02-01				01,02	TCRBJ02-03*01	TCRBJ02	TCRBJ02-03	01				6	5	1	5	1	0	33	44	49	59	60	1	In	VDJ
ATCCTGGAGTCGCCCAGCCCCAACCAGACCTCTCTGTACTTCTGTGCCAGCAGTTCCCAGGGTGCCGGGGAGCTGTTTTTTGGAGAA	CASSSQGAGELFF	1	6.949208864158129E-5	39	TCRBV27-01*01	TCRBV27	TCRBV27-01	01				TCRBD01-01*01	TCRBD01	TCRBD01-01	01				TCRBJ02-02*01	TCRBJ02	TCRBJ02-02	01				4	2	4	3	2	6	42	55	57	62	64	1	In	VDJ
ACGTTGGCGTCTGCTGTACCCTCTCAGACATCTGTGTACTTCTGTGCCAGCAGAGGACAGGTCCAAGATACGCAGTATTTTGGCCCA	CASRGQVQDTQYF	3	2.8807629473237334E-4	39	TCRBV06-04	TCRBV06	TCRBV06-04				01,02	TCRBD01-01*01	TCRBD01	TCRBD01-01	01				TCRBJ02-03*01	TCRBJ02	TCRBJ02-03	01				6	1	1	4	4	5	42	53	54	61	65	3	In	VDJ
CTTGACATCCGCTCACCAGGCCTGGGGGACGCAGCCATGTACCTGTGTGCCACCAGCAAGGATAACTATGGCTACACCTTCGGTTCG	CATSKDNYGYTF	1	7.833653628687345E-5	36	TCRBV15-01*01	TCRBV15	TCRBV15-01	01						unresolved		TCRBD01,TCRBD02	TCRBD01-01,TCRBD02-01		TCRBJ01-02*01	TCRBJ01	TCRBJ01-02	01				4	1	1	8	0	1	45	58	59	-1	62	1	In	VDJ
CAGCAGGTAGTGCGAGGAGATTCGGCAGCTTATTTCTGTGCCAGCTCCACCCGGGACAGCCATTTGAAAGAGCAGTACTTCGGGCCG	CASSTRDSHLKEQYF	2	2.640699368380089E-4	45	TCRBV18-01*01	TCRBV18	TCRBV18-01	01				TCRBD01-01*01	TCRBD01	TCRBD01-01	01				TCRBJ02-07*01	TCRBJ02	TCRBJ02-07	01				6	5	0	5	10	7	36	47	52	59	69	2	In	VDJ
AGGCTGCTGTCGGCTGCTCCCTCCCAGACATCTGTGTACTTCTGTGCCAGCAGTTACGGAACATCCTATGGCTACACCTTCGGTTCG	CASSYGTSYGYTF	1	6.443811855855719E-5	39	TCRBV06-05*01	TCRBV06	TCRBV06-05	01						unresolved		TCRBD01,TCRBD02	TCRBD01-01,TCRBD02-01		TCRBJ01-02*01	TCRBJ01	TCRBJ01-02	01				2	0	1	8	5	4	42	-1	57	60	65	1	In	VDJ
TGCAGCCAGAAGACTCAGCCCTGTATCTCTGCGCCAGCAGCCAAGATGGTCCCCGAGGCCGCTACCTACGAGCAGTACGTCGGGCCG		1	6.696510360006924E-5	52	TCRBV04-01*01	TCRBV04	TCRBV04-01	01				TCRBD02-01*02	TCRBD02	TCRBD02-01	02				TCRBJ02-07*01	TCRBJ02	TCRBJ02-07	01				0	8	11	1	21	17	29	46	54	58	79	1	Out	VDJ
AACGCCTTGTTGCTGGGGGACTCGGCCCTCTATCTCTGTGCCAGCAGCCTCACCGACGGCCTCAATCAGCCCCAGCATTTTGGTGAT	CASSLTDGLNQPQHF	1	7.833653628687345E-5	45	TCRBV05-06*01	TCRBV05	TCRBV05-06	01						unresolved		TCRBD01,TCRBD02	TCRBD01-01,TCRBD02-01		TCRBJ01-05*01	TCRBJ01	TCRBJ01-05	01				4	6	2	7	5	3	36	48	54	57	62	1	In	VDJ
AACATGAGCCCTGAAGACAGCAGCATATATCTCTGCAGCGTTAGAAGGGCGGGCACACGCTCCTACAATGAGCAGTTCTTCGGGCCA	CSVRRAGTRSYNEQFF	1	2.274286537360842E-5	48	TCRBV29-01*01	TCRBV29	TCRBV29-01	01				TCRBD02-01	TCRBD02	TCRBD02-01				01,02	TCRBJ02-01*01	TCRBJ02	TCRBJ02-01	01				5	6	7	4	6	0	33	42	48	53	59	1	In	VDJ
CTGGAGTCCGCCAGCACCAACCAGACATCTATGTACCTCTGTGCCAGCAGTTCCGGGACAGGGTCCCAGCCCCAGCATTTTGGTGAT	CASSSGTGSQPQHF	9	9.236130326726531E-4	42	TCRBV28-01*01	TCRBV28	TCRBV28-01	01				TCRBD01-01*01	TCRBD01	TCRBD01-01	01				TCRBJ01-05*01	TCRBJ01	TCRBJ01-05	01				4	2	0	3	3	7	39	52	54	63	66	9	In	VDJ
TCGGCTGCTCCCTCCCAGACATCTGTGTACTTCTGTGCCAGCAGTGAATTAGCGGGGGGGGCCCGGGAGACCCAGTACTTCGGGCCA	CASSELAGGARETQYF	1	7.960002880762947E-5	48	TCRBV06-01*01	TCRBV06	TCRBV06-01	01				TCRBD02-01*01	TCRBD02	TCRBD02-01	01				TCRBJ02-05*01	TCRBJ02	TCRBJ02-05	01				2	1	5	0	6	5	33	48	49	60	66	1	In	VDJ
AACCTGAGCTCTCTGGAGCTGGGGGACTCAGCTTTGTATTTCTGTGCCAGCAGCGTAGTGTGGGGCACTGAAGCTTTCTTTGGACAA	CASSVVWGTEAFF	1	8.465399889065357E-5	39	TCRBV09-01	TCRBV09	TCRBV09-01				01,02			unresolved		TCRBD01,TCRBD02	TCRBD01-01,TCRBD02-01		TCRBJ01-01*01	TCRBJ01	TCRBJ01-01	01				0	3	6	2	0	4	42	58	61	-1	65	1	In	VDJ
TCACCAGGCCTGGGGGACGCAGCCATGTACCTGTGTGCCACCAGCAGCCGACCGACAGGTCTGAACACTGAAGCTTTCTTTGGACAA	CATSSRPTGLNTEAFF	1	9.349844653594573E-5	48	TCRBV15-01*01	TCRBV15	TCRBV15-01	01				TCRBD01-01*01	TCRBD01	TCRBD01-01	01				TCRBJ01-01*01	TCRBJ01	TCRBJ01-01	01				3	6	2	4	2	0	33	47	53	59	61	1	In	VDJ
GTGACATCGGCCCAAAAGAACCCGACAGCTTTCTATCTCTGTGCCAGTAGTCCGAGACAGGGAAACACTGAAGCTTTCTTTGGACAA	CASSPRQGNTEAFF	5	5.180319335099696E-4	42	TCRBV19-01	TCRBV19	TCRBV19-01				01,02	TCRBD01-01*01	TCRBD01	TCRBD01-01	01				TCRBJ01-01*01	TCRBJ01	TCRBJ01-01	01				5	4	2	3	1	2	39	51	55	62	63	5	In	VDJ
TCACTCTGGAGTCTGCTGCCTCCTCCCAGACATCTGTATATTTCTGCGCCAGCTACGACAGGGTGGCAGCCCCAGCATTTTGGTGAT		6	6.266922902949876E-4	37	TCRBV10-01	TCRBV10	TCRBV10-01				01,02	TCRBD01-01*01	TCRBD01	TCRBD01-01	01				TCRBJ01-05*01	TCRBJ01	TCRBJ01-05	01				8	3	2	3	3	7	44	53	56	63	66	6	Out	VDJ
TCCAGCGCACACAGCAGGAGGACTCGGCCGTGTATCTCTGTGCCAGCAGACCCTCGGGACAGGGTTTATGGCTACACCTTCGGTTCG		2	3.032382049814456E-4	43	TCRBV07-02*01	TCRBV07	TCRBV07-02	01				TCRBD01-01*01	TCRBD01	TCRBD01-01	01				TCRBJ01-02*01	TCRBJ01	TCRBJ01-02	01				6	6	0	3	2	5	38	49	55	64	66	2	Out	VDJ
CAGACCTCTCTGTACTTCTGTGCCAGCAGTTTTTACCGGTGGGAGCGGGGATCTTACTCCTACACCGGGGAGCTGTTTTTTGGAGAA	CASSFYRWERGSYSYTGELFF	1	6.822859612082527E-5	63	TCRBV27-01*01	TCRBV27	TCRBV27-01	01				TCRBD02-01*01	TCRBD02	TCRBD02-01	01				TCRBJ02-02*01	TCRBJ02	TCRBJ02-02	01				3	11	6	3	11	3	18	32	43	50	61	1	In	VDJ
CATGTGGTCGCACTGCAGCAAGAAGACTCAGCTGCGTATCTCTGCACCAGCAGCCAGGACCGGGAAGCTGGTTACACCTTCGGTTCG	CTSSQDREAGYTF	2	1.0360638670199392E-4	39	TCRBV01-01*01	TCRBV01	TCRBV01-01	01				TCRBD02-01*02	TCRBD02	TCRBD02-01	02				TCRBJ01-02*01	TCRBJ01	TCRBJ01-02	01				3	4	8	3	7	11	42	56	60	65	72	2	In	VDJ
GCTGCTCCCTCCCAGACATCTGTGTACTTCTGTGCCAGCAGTTATCGGGGACAGGGGATGGAGAGGACTGAAGCTTTCTTTGGACAA	CASSYRGQGMERTEAFF	1	1.3772068476240656E-4	51	TCRBV06	TCRBV06	unresolved			TCRBV06-05,TCRBV06-06		TCRBD01-01*01	TCRBD01	TCRBD01-01	01				TCRBJ01-01*01	TCRBJ01	TCRBJ01-01	01				3	3	0	2	9	5	30	44	47	57	66	1	In	VDJ
CGCACAGAGCGGGGGGACTCAGCCGTGTATCTCTGTGCCAGCAGCTTAAATGCTGGGGTTGGTCACACTGAAGCTTTCTTTGGACAA	CASSLNAGVGHTEAFF	2	1.945778481964276E-4	48	TCRBV07-03*01	TCRBV07	TCRBV07-03	01						unresolved		TCRBD01,TCRBD02	TCRBD01-01,TCRBD02-01		TCRBJ01-01*01	TCRBJ01	TCRBJ01-01	01				1	5	6	2	6	3	33	49	54	58	64	2	In	VDJ
GACATCCGCTCACCAGGCCTGGGGGACGCAGCCATGTACCTGTGTGCCCCCGAGCAGGGTATCCGCTATGGCTACACCTTCGGTTCG	CAPEQGIRYGYTF	1	7.707304376611742E-5	39	TCRBV15-01*01	TCRBV15	TCRBV15-01	01				TCRBD01-01*01	TCRBD01	TCRBD01-01	01				TCRBJ01-02*01	TCRBJ01	TCRBJ01-02	01				11	6	4	3	6	4	42	48	54	59	65	1	In	VDJ
CAGCCCTCAGAACCCAGGGACTCAGCTGTGTACTTCTGTGCCAGCAGTCGTCCCGGGACAGCTAACTATGGCTACACCTTCGGTTCG	CASSRPGTANYGYTF	1	1.3898417728316258E-4	45	TCRBV12	TCRBV12	unresolved			TCRBV12-03,TCRBV12-04		TCRBD01-01*01	TCRBD01	TCRBD01-01	01				TCRBJ01-02*01	TCRBJ01	TCRBJ01-02	01				5	6	0	5	0	0	36	48	54	-1	61	1	In	VDJ
CAGCCCTCAGAACCCAGGGACTCAGCTGTGTACTTCTGTGCCAGCAGTTTAGGCGGGGGAATCAATCAGCCCCAGCATTTTGGTGAT	CASSLGGGINQPQHF	2	1.7562546038508726E-4	45	TCRBV12	TCRBV12	unresolved			TCRBV12-03,TCRBV12-04		TCRBD02-01*01	TCRBD02	TCRBD02-01	01				TCRBJ01-05*01	TCRBJ01	TCRBJ01-05	01				1	0	7	2	3	3	36	-1	52	59	62	2	In	VDJ
GCTCCCTCCCAGACATCTGTGTACTTCTGTGCCAGCAGTGAAGCTATACAGGGACCCGCGTGGAACACTGAAGCTTTCTTTGGACAA	CASSEAIQGPAWNTEAFF	2	2.1479372852852398E-4	54	TCRBV06-01*01	TCRBV06	TCRBV06-01	01				TCRBD01-01*01	TCRBD01	TCRBD01-01	01				TCRBJ01-01*01	TCRBJ01	TCRBJ01-01	01				0	3	3	3	9	1	27	44	47	53	62	2	In	VDJ
CTACACACCCTGCAGCCAGAAGACTCGGCCCTGTATCTCTGTGCCAGCAGCCAAGATAGGGGGGCCTACGAGCAGTACGTCGGGCCG	CASSQDRGAYEQYV	1	5.3066685871752984E-5	42	TCRBV04-02*01	TCRBV04	TCRBV04-02	01						unresolved		TCRBD01,TCRBD02	TCRBD01-01,TCRBD02-01		TCRBJ02-07*01	TCRBJ02	TCRBJ02-07	01				0	1	5	1	16	17	39	56	57	63	79	1	In	VDJ
ACCCTGCAGCCAGAAGACTCGGCCCTGTATCTCTGCGCCAGCAGCCAAGGTGGATCAGGGATAGCGGAGACCCAGTACTTCGGGCCA	CASSQGGSGIAETQYF	1	6.822859612082527E-5	48	TCRBV04-03*01	TCRBV04	TCRBV04-03	01						unresolved		TCRBD01,TCRBD02	TCRBD01-01,TCRBD02-01		TCRBJ02-05*01	TCRBJ02	TCRBJ02-05	01				1	6	4	3	6	5	33	49	55	60	66	1	In	VDJ
CCTCCCAGACATCTGTGTACTTCTGTGCCAGCAGTCGATGTAGGCCAAACCATACGAGGAGCTGGAAACACCATATATTTTGGAGAG		4	4.2200650193251183E-4	58	TCRBV06	TCRBV06	unresolved			TCRBV06-01,TCRBV06-05,TCRBV06-06		TCRBD02-01*02	TCRBD02	TCRBD02-01	02				TCRBJ01-03*01	TCRBJ01	TCRBJ01-03	01				5	22	10	2	0	2	23	35	57	-1	61	4	Out	VDJ
CTGGAGTCGCCCAGCCCCAACCAGACCTCTCTGTACTTCTGTGCCAGCAGTTTAGGACACTCTGGAAACACCATATATTTTGGAGAG	CASSLGHSGNTIYF	1	1.516191024907228E-4	42	TCRBV27-01*01	TCRBV27	TCRBV27-01	01				TCRBD01-01*01	TCRBD01	TCRBD01-01	01				TCRBJ01-03*01	TCRBJ01	TCRBJ01-03	01				2	0	1	6	0	0	39	-1	54	-1	59	1	In	VDJ
AGCACCTTGGAGCTGGGGGACTCGGCCCTTTATCTTTGCGCCAGCAGCTCGCAGGGGATAAAGAGTGAAAAACTGTTTTTTGGCAGT	CASSSQGIKSEKLFF	1	1.516191024907228E-4	45	TCRBV05-01*01	TCRBV05	TCRBV05-01	01				TCRBD01-01*01	TCRBD01	TCRBD01-01	01				TCRBJ01-04*01	TCRBJ01	TCRBJ01-04	01				3	2	4	2	8	7	36	49	51	57	65	1	In	VDJ
CAGCAGGTAGTGCGAGGAGATTCGGCAGCTTATTTCTGTGCCAGCTCACCGGGTACAAGGGGGAACACTGAAGCTTTCTTTGGACAA	CASSPGTRGNTEAFF	2	1.9836832575869566E-4	45	TCRBV18-01*01	TCRBV18	TCRBV18-01	01				TCRBD01-01*01	TCRBD01	TCRBD01-01	01				TCRBJ01-01*01	TCRBJ01	TCRBJ01-01	01				3	7	5	2	0	1	36	50	57	-1	62	2	In	VDJ
CAGCCAGAAGACTCAGCCCTGTATCTCTGCGCCAGCAGCCAAGAGTCGGGGGAGGCCGTAGCCAAAAACATTCAGTACTTCGGCGCC	CASSQESGEAVAKNIQYF	1	7.833653628687345E-5	54	TCRBV04-01*01	TCRBV04	TCRBV04-01	01				TCRBD02-01	TCRBD02	TCRBD02-01				01,02	TCRBJ02-04*01	TCRBJ02	TCRBJ02-04	01				0	2	8	2	7	0	27	44	46	52	59	1	In	VDJ
GCTCCCTCCCAGACATCTGTGTACTTCTGTGCCAGCAGTCCCCAGGATATTGCGACTCACCAGGGGTATGGCTACACCTTCGGTTCG	CASSPQDIATHQGYGYTF	1	1.0613337174350597E-4	54	TCRBV06	TCRBV06	unresolved			TCRBV06-01,TCRBV06-05,TCRBV06-06		TCRBD01-01*01	TCRBD01	TCRBD01-01	01				TCRBJ01-02*01	TCRBJ01	TCRBJ01-02	01				5	21	4	2	0	5	27	39	60	-1	66	1	In	VDJ
GTGAACGCCTTGGAGCTGGACGACTCGGCCCTGTATCTCTGTGCCACCCAAAGCGACGGCTACACCGGGGAGCTGTTTTTTGGAGAA	CATQSDGYTGELFF	1	1.6551752021903905E-4	42	TCRBV05-04*01	TCRBV05	TCRBV05-04	01				TCRBD02-01	TCRBD02	TCRBD02-01				01,02	TCRBJ02-02*01	TCRBJ02	TCRBJ02-02	01				9	5	6	6	6	3	39	46	51	55	61	1	In	VDJ
TCCCTGGAGCTTGGTGACTCTGCTGTGTATTTCTGTGCCAGCAGCCAAGGGGCGGGCGTCACTGGAAACACCATATATTTTGGAGAG	CASSQGAGVTGNTIYF	1	1.5920005761525894E-4	48	TCRBV03	TCRBV03	unresolved			TCRBV03-01,TCRBV03-02		TCRBD02-01	TCRBD02	TCRBD02-01				01,02	TCRBJ01-03*01	TCRBJ01	TCRBJ01-03	01				1	2	7	4	5	2	33	49	51	56	61	1	In	VDJ
ACAGTGACCAGTGCCCATCCTGAAGACAGCAGCTTCTACATCTGCAGTGTTCAATTGGACGTCGGTGGTACGCAGTATTTTGGCCCA	CSVQLDVGGTQYF	2	8.212701384914151E-5	39	TCRBV20	TCRBV20	unresolved			TCRBV20-01,TCRBV20-or09_02				unresolved		TCRBD01,TCRBD02	TCRBD01-01,TCRBD02-01		TCRBJ02-03*01	TCRBJ02	TCRBJ02-03	01				7	7	1	7	8	8	42	49	56	60	68	2	In	VDJ
TTGGAGCTGGGGGACTCGGCCCTTTATCTTTGCGCCAGCAGCTTGGTAGGGACAGGGACTAGCACAGATACGCAGTATTTTGGCCCA	CASSLVGTGTSTDTQYF	2	1.0992384930577404E-4	51	TCRBV05-01*01	TCRBV05	TCRBV05-01	01				TCRBD01-01*01	TCRBD01	TCRBD01-01	01				TCRBJ02-03*01	TCRBJ02	TCRBJ02-03	01				0	2	0	3	3	0	30	46	48	57	60	2	In	VDJ
CAGCGCACACAGCAGGAGGACTCGGCCGTGTATCTCTGTGCCAGCAGCTTAGAGGGACAGCGGGGGGGGACCCAGTACTTCGGGCCA	CASSLEGQRGGTQYF	2	1.6425402769828303E-4	45	TCRBV07-02*01	TCRBV07	TCRBV07-02	01				TCRBD02-01*01	TCRBD02	TCRBD02-01	01				TCRBJ02-05*01	TCRBJ02	TCRBJ02-05	01				1	6	6	0	0	7	36	52	58	-1	68	2	In	VDJ
CAGCGCACACAGCAGGAGGACTCGGCCGTGTATCTCTGTGCCAGCAGCTTAGTTCCCGTTAGCAATCAGCCCCAGCATTTTGGTGAT	CASSLVPVSNQPQHF	2	2.008953108002077E-4	45	TCRBV07-02*01	TCRBV07	TCRBV07-02	01				TCRBD02-01	TCRBD02	TCRBD02-01				01,02	TCRBJ01-05*01	TCRBJ01	TCRBJ01-05	01				1	4	8	6	1	0	36	52	56	58	59	2	In	VDJ
TGAGCTCTCTGGAGCTGGGGGACTCAGCTTTGTATTTCTGTGCCAGCTACACAGGGGGCGCAGGGCTATGGCTACACCTTCGGTTCG		1	6.822859612082527E-5	43	TCRBV09-01	TCRBV09	TCRBV09-01				01,02	TCRBD01-01*01	TCRBD01	TCRBD01-01	01				TCRBJ01-02*01	TCRBJ01	TCRBJ01-02	01				7	3	3	0	6	4	38	47	50	59	65	1	Out	VDJ
GCCCTGCAGCCAGAAGACTCAGCCCTGTATCTCTGCGCCAGCAGCCAAGCAAGGGACCTAGGGTTAGGCACCATATATTTTGGAGAG	CASSQARDLGLGTIYF	2	1.945778481964276E-4	48	TCRBV04-01*01	TCRBV04	TCRBV04-01	01						unresolved		TCRBD01,TCRBD02	TCRBD01-01,TCRBD02-01		TCRBJ01-03*01	TCRBJ01	TCRBJ01-03	01				1	3	0	7	11	9	33	49	52	57	68	2	In	VDJ
ACTGTGAGCAACATGAGCCCTGAAGACAGCAGCATATATCTCTGCAGCGTGGGGACTCCGAACACCGGGGAGCTGTTTTTTGGAGAA	CSVGTPNTGELFF	1	1.7688895290584328E-5	39	TCRBV29-01*01	TCRBV29	TCRBV29-01	01				TCRBD02-01	TCRBD02	TCRBD02-01				01,02	TCRBJ02-02*01	TCRBJ02	TCRBJ02-02	01				6	1	0	10	1	0	42	50	51	57	58	1	In	VDJ
CTGAATGTGAACGCCTTGTTGCTGGGGGACTCGGCCCTCTATCTCTGTGCCAGCAGCTTGGATGACATTACCTACACCTTCGGTTCG	CASSLDDITYTF	2	8.844447645292164E-5	36	TCRBV05-06*01	TCRBV05	TCRBV05-06	01				TCRBD01-01*01	TCRBD01	TCRBD01-01	01				TCRBJ01-02*01	TCRBJ01	TCRBJ01-02	01				0	2	2	6	4	10	45	61	63	67	71	2	In	VDJ
GCTGCTCCCTCCCAAACATCTGTGTACTTCTGTGCCAGCAGTTTCTTGAGACGTGGGACCGCAGGCTATGGCTACACCTTCGGTTCG	CASSFLRRGTAGYGYTF	1	5.685716343402105E-5	51	TCRBV06	TCRBV06	unresolved			TCRBV06-02,TCRBV06-03				unresolved		TCRBD01,TCRBD02	TCRBD01-01,TCRBD02-01		TCRBJ01-02*01	TCRBJ01	TCRBJ01-02	01				4	11	0	7	6	4	30	43	54	59	65	1	In	VDJ
GCTGCTCCCTCCCAAACATCTGTGTACTTCTGTGCCAGCAGTTACTCATTTCGCGGGGGGAACTCCTACGAGCAGTACTTCGGGCCG	CASSYSFRGGNSYEQYF	1	5.053970083024093E-5	51	TCRBV06	TCRBV06	unresolved			TCRBV06-02,TCRBV06-03		TCRBD02-01*01	TCRBD02	TCRBD02-01	01				TCRBJ02-07*01	TCRBJ02	TCRBJ02-07	01				0	5	7	1	2	0	30	47	52	60	62	1	In	VDJ
GTGACCAGTGCCCATCCTGAAGACAGCAGCTTCTACATCTGCAGTGCTTCTCCAGGGCAGAACAATCAGCCCCAGCATTTTGGTGAT	CSASPGQNNQPQHF	1	5.180319335099696E-5	42	TCRBV20	TCRBV20	unresolved			TCRBV20-01,TCRBV20-or09_02		TCRBD01-01*01	TCRBD01	TCRBD01-01	01				TCRBJ01-05*01	TCRBJ01	TCRBJ01-05	01				5	4	4	3	5	3	39	48	52	57	62	1	In	VDJ
TCCCTGGAGCTTGGTGACTCTGCTGTGTATTTCTGTGCCAGCAGCACACACCCCCTAGACAGGGCCGGGGAGCTGTTTTTTGGAGAA	CASSTHPLDRAGELFF	1	6.949208864158129E-5	48	TCRBV03	TCRBV03	unresolved			TCRBV03-01,TCRBV03-02		TCRBD01-01*01	TCRBD01	TCRBD01-01	01				TCRBJ02-02*01	TCRBJ02	TCRBJ02-02	01				5	12	2	3	0	6	33	45	57	-1	64	1	In	VDJ
GCCTTGGAGCTGGGGGACTCGGCCCTGTATCTCTGTGCCAGAAGCCCGACGGACAGGGAACACAATCAGCCCCAGCATTTTGGTGAT	CARSPTDREHNQPQHF	3	1.9963181827945168E-4	48	TCRBV05-03	TCRBV05	TCRBV05-03				01,02	TCRBD01-01*01	TCRBD01	TCRBD01-01	01				TCRBJ01-05*01	TCRBJ01	TCRBJ01-05	01				4	5	1	3	4	3	33	45	50	58	62	3	In	VDJ
GTGAACGCCTTGGAGCTGGACGACTCGGCCCTGTATCTCTGTGCCAGCAGATTGGACAGGGCGAACACTGAAGCTTTCTTTGGACAA	CASRLDRANTEAFF	1	1.5793656509450292E-4	42	TCRBV05-04*01	TCRBV05	TCRBV05-04	01				TCRBD01-01*01	TCRBD01	TCRBD01-01	01				TCRBJ01-01*01	TCRBJ01	TCRBJ01-01	01				0	0	3	3	1	1	39	-1	55	61	62	1	In	VDJ
AACATCTGTGTACTTCTGTGCCAGCATTCAACCGGGACAGGGGGCTGTTTGGTCTAGGGCTCTGGAAACACCATATATTTTGGAGAG		1	1.516191024907228E-4	65	TCRBV06	TCRBV06	unresolved			TCRBV06-02,TCRBV06-03		TCRBD01-01*01	TCRBD01	TCRBD01-01	01				TCRBJ01-03*01	TCRBJ01	TCRBJ01-03	01				7	7	0	0	14	0	16	26	33	45	59	1	Out	VDJ
AAGAAGCTCCTTCTCAGTGACTCTGGCTTCTATCTCTGTGCCTGGAGTGGGGGCGGGACAGGTTATTCACCCCTCCACTTTGGGAAC	CAWSGGGTGYSPLHF	1	1.6425402769828306E-5	45	TCRBV30-01*01	TCRBV30	TCRBV30-01	01				TCRBD01-01*01	TCRBD01	TCRBD01-01	01				TCRBJ01-06*01	TCRBJ01	TCRBJ01-06	01				1	5	0	4	2	8	36	49	54	62	64	1	In	VDJ
GCTCCCTCCCAGACATCTGTGTACTTCTGTGCCAGCACCAGACTAGCGGGGGGGCCCAGCTCCTCCTACGAGCAGTACTTCGGGCCG	CASTRLAGGPSSSYEQYF	3	3.019747124606896E-4	54	TCRBV06	TCRBV06	unresolved			TCRBV06-01,TCRBV06-05,TCRBV06-06		TCRBD02-01*01	TCRBD02	TCRBD02-01	01				TCRBJ02-07*01	TCRBJ02	TCRBJ02-07	01				7	3	2	0	8	0	27	37	40	54	62	3	In	VDJ
TCGGCTGCTCCCTCCCAAACATCTGTGTACTTCTGTGCCAGCAGTTACGAAAATGGACAACTTAATGAAAAACTGTTTTTTGGCAGT	CASSYENGQLNEKLFF	4	4.2453348697402387E-4	48	TCRBV06	TCRBV06	unresolved			TCRBV06-02,TCRBV06-03		TCRBD01-01*01	TCRBD01	TCRBD01-01	01				TCRBJ01-04*01	TCRBJ01	TCRBJ01-04	01				2	6	1	6	3	4	33	48	54	59	62	4	In	VDJ
ATCCGCTCACCAGGCCTGGGGGACGCAGCCATGTACCTGTGTGCCACCAGCAGAGATCGGCAGGGGTGGGGCTACACCTTCGGTTCG	CATSRDRQGWGYTF	1	7.454605872460538E-5	42	TCRBV15-01*01	TCRBV15	TCRBV15-01	01				TCRBD01-01*01	TCRBD01	TCRBD01-01	01				TCRBJ01-02*01	TCRBJ01	TCRBJ01-02	01				0	4	4	2	3	8	39	56	60	66	69	1	In	VDJ
GTGAGCACCTTGGAGCTGGGGGACTCGGCCCTTTATCTTTGCGCCAGCAGAACGGGAACTGAGACCGGGGAGCTGTTTTTTGGAGAA	CASRTGTETGELFF	1	8.718098393216562E-5	42	TCRBV05-01*01	TCRBV05	TCRBV05-01	01				TCRBD02-01*02	TCRBD02	TCRBD02-01	02				TCRBJ02-02*01	TCRBJ02	TCRBJ02-02	01				5	2	8	3	6	5	39	50	52	57	63	1	In	VDJ
ACAAAGCTGGAGGACTCAGCCATGTACTTCTGTGCCAGCCGTGGGGGAGAACCGGGACTATCTTAAGAGACCCAGTACTTCGGGCCA	CASRGGEPGLS*ETQYF	1	5.3066685871752984E-5	51	TCRBV02-01*01	TCRBV02	TCRBV02-01	01				TCRBD02-01	TCRBD02	TCRBD02-01				01,02	TCRBJ02-05*01	TCRBJ02	TCRBJ02-05	01				4	10	0	9	4	3	30	43	53	60	64	1	Stop	VDJ
GCTGCTCCCTCCCAAACATCTGTGTACTTCTGTGCCAGCAGTTACCTTGGGACAGGGTTAAACAATCAGCCCCAGCATTTTGGTGAT	CASSYLGTGLNNQPQHF	1	7.075558116233731E-5	51	TCRBV06	TCRBV06	unresolved			TCRBV06-02,TCRBV06-03		TCRBD01-01*01	TCRBD01	TCRBD01-01	01				TCRBJ01-05*01	TCRBJ01	TCRBJ01-05	01				2	3	0	3	5	3	30	45	48	57	62	1	In	VDJ
ACACAGCAGGAGGACTCGGCCGTGTATCTCTGTGCCAGCAGCCGAACAGGGGGCGATTCGGGGTCCTATGGCTACACCTTCGGTTCG	CASSRTGGDSGSYGYTF	4	4.927620830948491E-4	51	TCRBV07-02*01	TCRBV07	TCRBV07-02	01				TCRBD01-01*01	TCRBD01	TCRBD01-01	01				TCRBJ01-02*01	TCRBJ01	TCRBJ01-02	01				5	3	3	0	11	4	30	42	45	54	65	4	In	VDJ
AATTCCCTGGAGCTTGGTGACTCTGCTGTGTATTTCTGTGCCAGCTCCGCGGCTCCTATCTCTGGAAACACCATATATTTTGGAGAG	CASSAAPISGNTIYF	1	1.5540958005299087E-4	45	TCRBV03	TCRBV03	unresolved			TCRBV03-01,TCRBV03-02		TCRBD02-01	TCRBD02	TCRBD02-01				01,02	TCRBJ01-03*01	TCRBJ01	TCRBJ01-03	01				8	3	7	5	7	0	36	45	48	52	59	1	In	VDJ
AGCACCTTGGAGCTGGGGGACTCGGCCCTTTATCTTTGCGCCAGCAGCTTGCCAGGGTCCCCCGGAAACACCATATATTTTGGAGAG	CASSLPGSPGNTIYF	2	1.9205086315491555E-4	45	TCRBV05-01*01	TCRBV05	TCRBV05-01	01				TCRBD01-01*01	TCRBD01	TCRBD01-01	01				TCRBJ01-03*01	TCRBJ01	TCRBJ01-03	01				1	1	4	3	6	4	36	51	52	57	63	2	In	VDJ
AACGCCTTGGAGCTGGACGACTCGGCCCTGTATCTCTGTGCCAGCAGCTTGGGAACAGGGGTTAATTCACCCCTCCACTTTGGGAAC	CASSLGTGVNSPLHF	1	1.2634925207560233E-4	45	TCRBV05-04*01	TCRBV05	TCRBV05-04	01				TCRBD01-01*01	TCRBD01	TCRBD01-01	01				TCRBJ01-06*01	TCRBJ01	TCRBJ01-06	01				0	2	3	2	1	6	36	52	54	61	62	1	In	VDJ
CAAAGCTGGAGGACTCAGCCATGTACTTCTGTGCCAGCAGTGCCGACTAGCGGGGAAAGAGGCACCGGGGAGCTGTTTTTTGGAGAA		1	7.833653628687345E-5	52	TCRBV02-01*01	TCRBV02	TCRBV02-01	01				TCRBD02-01*01	TCRBD02	TCRBD02-01	01				TCRBJ02-02*01	TCRBJ02	TCRBJ02-02	01				4	2	2	3	7	4	29	42	44	55	62	1	Out	VDJ
CAGCCCTCAGAACCCAGGGACTCAGCTGTGTACTTCTGTGCCAGCAGTTCCCCCGGGACAGCGACCTATGGCTACACCTTCGGTTCG	CASSSPGTATYGYTF	1	1.339302072001385E-4	45	TCRBV12	TCRBV12	unresolved			TCRBV12-03,TCRBV12-04		TCRBD01-01*01	TCRBD01	TCRBD01-01	01				TCRBJ01-02*01	TCRBJ01	TCRBJ01-02	01				4	5	0	5	4	4	36	49	54	61	65	1	In	VDJ
GTGAACGCCTTGGAGCTGGACGACTCGGCCCTGTATCTCTGTGCCAGCAAAATACAGGGGACGGGATCACCCCTCCACTTTGGGAAC	CASKIQGTGSPLHF	1	1.2634925207560233E-4	42	TCRBV05-04*01	TCRBV05	TCRBV05-04	01				TCRBD01-01*01	TCRBD01	TCRBD01-01	01				TCRBJ01-06*01	TCRBJ01	TCRBJ01-06	01				6	4	3	2	6	10	39	49	53	60	66	1	In	VDJ
ACAGTGACCAGTGCCCATCCTGAAGACAGCAGCTTCTACATCTGCAGTGGGGAGTTACAGGGGGTAGAATATCACACCTTCGGTTCG	CSGELQGVEYHTF	1	4.0431760664192746E-5	39	TCRBV20	TCRBV20	unresolved			TCRBV20-01,TCRBV20-or09_02		TCRBD01-01*01	TCRBD01	TCRBD01-01	01				TCRBJ01-02*01	TCRBJ01	TCRBJ01-02	01				7	7	3	1	9	12	42	49	56	64	73	1	In	VDJ
GCACCAACCAGACATCTATGTACCTCTGTGCCAGCTTAATATAGACCCGGGACAGGGGGAGCTAACTATGGCTACACCTTCGGTTCG		2	2.552254891927167E-4	55	TCRBV28-01*01	TCRBV28	TCRBV28-01	01				TCRBD01-01*01	TCRBD01	TCRBD01-01	01				TCRBJ01-02*01	TCRBJ01	TCRBJ01-02	01				8	13	0	1	2	0	26	35	48	59	61	2	Out	VDJ
CACACCCTGCAGCCAGAAGACTCGGCCCTGTATCTCTGCGCCAGCAGCCAAGGAAGCGGGGCCACCGGGGAGCTGTTTTTTGGAGAA	CASSQGSGATGELFF	1	9.981590913972584E-5	45	TCRBV04-03*01	TCRBV04	TCRBV04-03	01				TCRBD02-01*01	TCRBD02	TCRBD02-01	01				TCRBJ02-02*01	TCRBJ02	TCRBJ02-02	01				1	2	6	3	1	4	36	52	54	61	62	1	In	VDJ
CTGTCGGCTGCTCCCTCCCAGACATCTGTGTACTTCTGTGCCAGCAGTTATGAAGGGGCCTGGGCCAACGTCCTGACTTTCGGGGCC	CASSYEGAWANVLTF	1	7.58095512453614E-5	45	TCRBV06-05*01	TCRBV06	TCRBV06-05	01				TCRBD01-01*01	TCRBD01	TCRBD01-01	01				TCRBJ02-06*01	TCRBJ02	TCRBJ02-06	01				3	3	5	2	3	5	36	50	53	58	61	1	In	VDJ
TCGGCTGCTCCCTCCCAGACATCTGTGTACTTCTGTGCCAGCAACTATGTCAGGAAAGCGAACACCGGGGAGCTGTTTTTTGGAGAA	CASNYVRKANTGELFF	1	9.349844653594573E-5	48	TCRBV06	TCRBV06	unresolved			TCRBV06-01,TCRBV06-05				unresolved		TCRBD01,TCRBD02	TCRBD01-01,TCRBD02-01		TCRBJ02-02*01	TCRBJ02	TCRBJ02-02	01				7	7	4	4	4	0	33	43	50	54	58	1	In	VDJ
AGCAGCTTCTACATCTGCAGTGCTAGAGATCTTCTAGGGGACAGGGGCCTGGAAACCCAGAAAACCTACGAGCAGTACTTCGGGCCG	CSARDLLGDRGLETQKTYEQYF	2	6.317462603780116E-5	66	TCRBV20	TCRBV20	unresolved			TCRBV20-01,TCRBV20-or09_02		TCRBD01-01*01	TCRBD01	TCRBD01-01	01				TCRBJ02-07*01	TCRBJ02	TCRBJ02-07	01				0	8	0	2	17	2	15	29	37	47	64	2	In	VDJ
GAGTTGGCTGCTCCCTCCCAGACATCTGTGTACTTCTGTGCCAGCCGCTCCCGGGGACACAACACCGGGGAGCTGTTTTTTGGAGAA	CASRSRGHNTGELFF	4	3.8157474126831905E-4	45	TCRBV06-06	TCRBV06	TCRBV06-06				01,02	TCRBD01-01*01	TCRBD01	TCRBD01-01	01				TCRBJ02-02*01	TCRBJ02	TCRBJ02-02	01				8	8	0	6	1	2	36	45	53	59	60	4	In	VDJ
CGCACAGAGCAGGGGGACTCGGCCATGTATCTCTGTGCCAGCAGCTTAGGGACAGGGGCTTCTAACTATGGCTACACCTTCGGTTCG	CASSLGTGASNYGYTF	2	1.9836832575869566E-4	48	TCRBV07-09	TCRBV07	TCRBV07-09				01,03	TCRBD01-01*01	TCRBD01	TCRBD01-01	01				TCRBJ01-02*01	TCRBJ01	TCRBJ01-02	01				1	0	1	2	3	0	33	-1	49	58	61	2	In	VDJ
CTCACTCTGGAGTCTGCTGCCTCCTCCCAGACATCTGTATATTTCTGCGCCAGCAGTAGAGGGGGAGAGACCCAGTACTTCGGGCCA	CASSRGGETQYF	3	2.956572498569095E-4	36	TCRBV10-01	TCRBV10	TCRBV10-01				01,02	TCRBD01-01*01	TCRBD01	TCRBD01-01	01				TCRBJ02-05*01	TCRBJ02	TCRBJ02-05	01				5	2	5	1	0	4	45	57	59	-1	65	3	In	VDJ
GTCTGCCATCCCCAACCAGACAGCTCTTTACTTCTGTGCCACCAGTGAACTCAGCTTTACGGGGCCAACGTCCTGACTTTCGGGGCC		2	7.201907368309333E-5	47	TCRBV24	TCRBV24	unresolved			TCRBV24-01,TCRBV24-or09_02				unresolved		TCRBD01,TCRBD02	TCRBD01-01,TCRBD02-01		TCRBJ02-06*01	TCRBJ02	TCRBJ02-06	01				4	3	4	5	6	4	34	48	51	54	60	2	Out	VDJ
GAGCTGGGGGACTCGGCCCTTTATCTTTGCGCCAGCAGCTTGTACGGTGGGAGACTAATCTCTGGAAACACCATATATTTTGGAGAG	CASSLYGGRLISGNTIYF	2	1.9078737063415953E-4	54	TCRBV05-01*01	TCRBV05	TCRBV05-01	01				TCRBD02-01	TCRBD02	TCRBD02-01				01,02	TCRBJ01-03*01	TCRBJ01	TCRBJ01-03	01				1	10	2	9	2	0	27	42	52	57	59	2	In	VDJ
CTGGAGTCGGCTGCTCCCTCCCAGACATCTGTGTACTTCTGTGCCAGCAGTGAAGATGGGACCCTCTACGAGCAGTACGTCGGGCCG	CASSEDGTLYEQYV	1	8.086352132838549E-5	42	TCRBV06-01*01	TCRBV06	TCRBV06-01	01						unresolved		TCRBD01,TCRBD02	TCRBD01-01,TCRBD02-01		TCRBJ02-07*01	TCRBJ02	TCRBJ02-07	01				1	2	0	7	17	17	39	55	57	62	79	1	In	VDJ
GCAAGAAGACTCAGCTGCGTATCTCTGCACCAGCAGCTCCATATGTTTGTGCACAAAGGTCGGGCCAACGTCCTGACTTTCGGGGCC		1	5.4330178392509007E-5	56	TCRBV01-01*01	TCRBV01	TCRBV01-01	01						unresolved		TCRBD01,TCRBD02	TCRBD01-01,TCRBD02-01		TCRBJ02-06*01	TCRBJ02	TCRBJ02-06	01				5	15	3	6	6	5	25	37	52	55	61	1	Out	VDJ
CACACCCTGCAGCCAGAAGACTCGGCCCTGTATCTCTGTGCCAGCAGCCAAGATGCGGTGGGGCCCCAGCCCCAGCATTTTGGTGAT	CASSQDAVGPQPQHF	1	7.328256620384936E-5	45	TCRBV04-02*01	TCRBV04	TCRBV04-02	01				TCRBD01-01*01	TCRBD01	TCRBD01-01	01				TCRBJ01-05*01	TCRBJ01	TCRBJ01-05	01				0	6	7	0	2	7	36	53	59	64	66	1	In	VDJ
CTCAGAACCCAGGGACTCAGCTGTGTACTTCTGTGCCAGCTGGACCAGGAGATCATGACCCACAATCAGCCCCAGCATTTTGGTGAT		2	3.24717577834298E-4	50	TCRBV12	TCRBV12	unresolved			TCRBV12-03,TCRBV12-04				unresolved		TCRBD01,TCRBD02	TCRBD01-01,TCRBD02-01		TCRBJ01-05*01	TCRBJ01	TCRBJ01-05	01				8	1	1	7	17	3	31	40	41	45	62	2	Out	VDJ
GTGACCAGTGCCCATCCTGAAGACAGCAGCTTCTACATCTGCAGTGCTAGAGATATGGACACCCAAGAGACCCAGTACTTCGGGCCA	CSARDMDTQETQYF	2	5.180319335099696E-5	42	TCRBV20	TCRBV20	unresolved			TCRBV20-01,TCRBV20-or09_02		TCRBD01-01*01	TCRBD01	TCRBD01-01	01				TCRBJ02-05*01	TCRBJ02	TCRBJ02-05	01				0	3	1	6	1	1	39	53	56	61	62	2	In	VDJ
GTGACATCGGCCCAAAAGAACCCGACAGCTTTCTATCTCTGTGCCAGTAGTATAGGGGTTGCAAATTCACCCCTCCACTTTGGGAAC	CASSIGVANSPLHF	2	2.3500960886062034E-4	42	TCRBV19-01	TCRBV19	TCRBV19-01				01,02			unresolved		TCRBD01,TCRBD02	TCRBD01-01,TCRBD02-01		TCRBJ01-06*01	TCRBJ01	TCRBJ01-06	01				1	0	0	9	5	7	39	-1	55	58	63	2	In	VDJ
CTAAACCTGAGCTCTCTGGAGCTGGGGGACTCAGCTTTGTATTTCTGTGCCAGCAGCGCTAGCACAGATACGCAGTATTTTGGCCCA	CASSASTDTQYF	2	1.8826038559264748E-4	36	TCRBV09-01	TCRBV09	TCRBV09-01				01,02	TCRBD02-01	TCRBD02	TCRBD02-01				01,02	TCRBJ02-03*01	TCRBJ02	TCRBJ02-03	01				3	0	4	10	0	0	45	-1	58	-1	60	2	In	VDJ
AAGATCCGGTCCACAAAGCTGGAGGACTCAGCCATGTACTTCTGTGCCAGCAGTGGGTCCGGGGAGGGTACGCAGTATTTTGGCCCA	CASSGSGEGTQYF	1	7.454605872460538E-5	39	TCRBV02-01*01	TCRBV02	TCRBV02-01	01				TCRBD02-01*02	TCRBD02	TCRBD02-01	02				TCRBJ02-03*01	TCRBJ02	TCRBJ02-03	01				4	6	9	0	0	8	42	55	61	-1	68	1	In	VDJ
TCGGCTGCTCCCTCCCAGACATCTGTGTACTTCTGTGCCAGCAGTCAAACCACCTTGGGGGGGTCCTACGAGCAGTACGTCGGGCCG	CASSQTTLGGSYEQYV	1	6.822859612082527E-5	48	TCRBV06	TCRBV06	unresolved			TCRBV06-01,TCRBV06-05		TCRBD02-01*01	TCRBD02	TCRBD02-01	01				TCRBJ02-07*01	TCRBJ02	TCRBJ02-07	01				5	11	9	0	16	17	33	45	56	63	79	1	In	VDJ
GCCCTGCAGCCAGAAGACTCAGCCCTGTATCTCTGCGCCAGCAGCCAAGTGGTTTACGGGTTGAACACTGAAGCTTTCTTTGGACAA	CASSQVVYGLNTEAFF	1	8.339050636989754E-5	48	TCRBV04-01*01	TCRBV04	TCRBV04-01	01				TCRBD02-01	TCRBD02	TCRBD02-01				01,02	TCRBJ01-01*01	TCRBJ01	TCRBJ01-01	01				1	7	8	4	1	0	33	49	56	60	61	1	In	VDJ
GTGAGCACCTTGGAGCTGGGGGACTCGGCCCTTTATCTTTGCGCCAGCAGCTACAGGGGGACAATAGAGACCCAGTACTTCGGGCCA	CASSYRGTIETQYF	1	5.8120655954777074E-5	42	TCRBV05-01*01	TCRBV05	TCRBV05-01	01				TCRBD01-01*01	TCRBD01	TCRBD01-01	01				TCRBJ02-05*01	TCRBJ02	TCRBJ02-05	01				3	0	3	1	5	4	39	-1	52	60	65	1	In	VDJ
CACCAGGCCTGGGGGACGCAGCCATGTACCTGTGTGCCACCAGCAGAGATCGGGGCGGACGGCGACCTTCAGCAGTACTTCGGGCCG		1	6.570161107931322E-5	49	TCRBV15-01*01	TCRBV15	TCRBV15-01	01						unresolved		TCRBD01,TCRBD02	TCRBD01-01,TCRBD02-01		TCRBJ02-07*01	TCRBJ02	TCRBJ02-07	01				0	2	7	0	14	8	32	49	51	56	70	1	Out	VDJ
ATCCAGCAGGTAGTGCGAGGAGATTCGGCAGCTTATTTCTGTGCCAGCTCACCATGGGCAGATAACTATGGCTACACCTTCGGTTCG	CASSPWADNYGYTF	1	1.5920005761525894E-4	42	TCRBV18-01*01	TCRBV18	TCRBV18-01	01				TCRBD01-01*01	TCRBD01	TCRBD01-01	01				TCRBJ01-02*01	TCRBJ01	TCRBJ01-02	01				2	1	8	0	3	1	39	54	55	59	62	1	In	VDJ
TGGAGCTTGGTGACTCTGCTGTGTATTTCTGTGCCAGCAGCCAATATATAAACCGGGACCCAAGTGGGAGAGCAGTTCTTCGGGCCA		2	1.137143268680421E-4	52	TCRBV03	TCRBV03	unresolved			TCRBV03-01,TCRBV03-02				unresolved		TCRBD01,TCRBD02	TCRBD01-01,TCRBD02-01		TCRBJ02-01*01	TCRBJ02	TCRBJ02-01	01				2	10	0	7	10	10	29	44	54	59	69	2	Out	VDJ
TGGAGTCGGCTGCTCCCTCCCAAACATCTGTGTACTTCTGTGCCAGCATTGACGAGGGGAATATCGAGCTAGCAGTACGTCGGGCCG		2	1.6046355013601496E-4	43	TCRBV06	TCRBV06	unresolved			TCRBV06-02,TCRBV06-03				unresolved		TCRBD01,TCRBD02	TCRBD01-01,TCRBD02-01		TCRBJ02-07*01	TCRBJ02	TCRBJ02-07	01				7	6	5	2	20	17	38	48	54	59	79	2	Out	VDJ
CTGGAGTCGGCTGCTCCCTCCCAGACATCTGTGTACTTCTGTGCCAGCAGACGGACATCCACCTACACCGGCTACACCTTCGGTTCG	CASRRTSTYTGYTF	1	9.097146149443369E-5	42	TCRBV06-01*01	TCRBV06	TCRBV06-01	01				TCRBD01-01*01	TCRBD01	TCRBD01-01	01				TCRBJ01-02*01	TCRBJ01	TCRBJ01-02	01				6	2	1	6	12	8	39	50	52	57	69	1	In	VDJ
GAGATCCAGCGCACAGAGCAGGGGGACTCGGCCATGTATCTCTGTGCCAGCAGCTTAGCTGGCAGCGGGGAGCTGTTTTTTGGAGAA	CASSLAGSGELFF	2	2.4006357894364443E-4	39	TCRBV07-09	TCRBV07	TCRBV07-09				01,03	TCRBD01-01*01	TCRBD01	TCRBD01-01	01				TCRBJ02-02*01	TCRBJ02	TCRBJ02-02	01				0	3	4	5	0	7	42	59	62	-1	65	2	In	VDJ
GAGTCGGCTGCTCCCTCCCAAACATCTGTGTACTTCTGTGCCAGCAGACGACGGGGGTTGGGGACAGATACGCAGTATTTTGGCCCA	CASRRRGLGTDTQYF	1	6.443811855855719E-5	45	TCRBV06	TCRBV06	unresolved			TCRBV06-02,TCRBV06-03		TCRBD02-01*01	TCRBD02	TCRBD02-01	01				TCRBJ02-03*01	TCRBJ02	TCRBJ02-03	01				6	4	8	2	6	3	36	47	51	57	63	1	In	VDJ
ACTCTGACAGTGACCAGTGCCCATCCTGAAGACAGCAGCTTCTACATCTGCAGTGCTGAGCCGGTTTACGAGCAGTACTTCGGGCCG	CSAEPVYEQYF	1	7.201907368309333E-5	33	TCRBV20-01*01	TCRBV20	TCRBV20-01	01				TCRBD02-01	TCRBD02	TCRBD02-01				01,02	TCRBJ02-07*01	TCRBJ02	TCRBJ02-07	01				5	1	6	7	5	4	48	57	58	61	66	1	In	VDJ
CTGGAGTCGCCCAGCCCCAACCAGACCTCTCTGTACTTCTGTGCCAGCAGGTTTACTAGCGGGGGGGATACGCAGTATTTTGGCCCA	CASRFTSGGDTQYF	1	6.317462603780116E-5	42	TCRBV27-01*01	TCRBV27	TCRBV27-01	01				TCRBD02-01*01	TCRBD02	TCRBD02-01	01				TCRBJ02-03*01	TCRBJ02	TCRBJ02-03	01				6	4	3	1	0	6	39	50	54	-1	66	1	In	VDJ
ACTCTGGAGTCCGCTACCAGCTCCCAGACATCTGTGTACTTCTGTGCCGGGGGCGGAACGGGCACAGATACGCAGTATTTTGGCCCA	CAGGGTGTDTQYF	6	5.799430670270148E-4	39	TCRBV10-03*01	TCRBV10	TCRBV10-03	01				TCRBD01-01*01	TCRBD01	TCRBD01-01	01				TCRBJ02-03*01	TCRBJ02	TCRBJ02-03	01				11	0	6	0	7	1	42	-1	48	54	61	6	In	VDJ
AGTTCTAAGAAGCTCCTTCTCAGTGACTCTGGCTTCTATCTCTGTGCCTGGTCCCGGGCGGTTGGTAATGAGCAGTTCTTCGGGCCA	CAWSRAVGNEQFF	1	2.5269850415120466E-5	39	TCRBV30-01*01	TCRBV30	TCRBV30-01	01						unresolved		TCRBD01,TCRBD02	TCRBD01-01,TCRBD02-01		TCRBJ02-01*01	TCRBJ02	TCRBJ02-01	01				5	4	8	0	7	7	42	51	55	59	66	1	In	VDJ
ACCTTGGAGCTGGGGGACTCGGCCCTTTATCTTTGCGCCAGCAGCTTAGAGACAGCCACGGCTTCCTACGAGCAGTACTTCGGGCCG	CASSLETATASYEQYF	1	6.191113351704514E-5	48	TCRBV05-01*01	TCRBV05	TCRBV05-01	01				TCRBD01-01*01	TCRBD01	TCRBD01-01	01				TCRBJ02-07*01	TCRBJ02	TCRBJ02-07	01				2	3	2	5	8	1	33	47	50	55	63	1	In	VDJ
GCTGCTCCCTCCCAGACATCTGTGTACTTCTGTGCCAGCAGTTACTCGGGCGGTGGAGGATCTGGAAACACCATATATTTTGGAGAG	CASSYSGGGGSGNTIYF	3	2.9313026481539743E-4	51	TCRBV06	TCRBV06	unresolved			TCRBV06-05,TCRBV06-06		TCRBD02-01*02	TCRBD02	TCRBD02-01	02				TCRBJ01-03*01	TCRBJ01	TCRBJ01-03	01				0	7	10	1	1	1	30	47	54	59	60	3	In	VDJ
ATCCTGGAGTCGCCCAGCCCCAACCAGACCTCTCTGTACTTCTGTGCCAGCAGCGGGGTACGGGGGGCGCAAGCTTTCTTTGGACAA	CASSGVRGAQAFF	1	6.317462603780116E-5	39	TCRBV27-01*01	TCRBV27	TCRBV27-01	01				TCRBD02-01*01	TCRBD02	TCRBD02-01	01				TCRBJ01-01*01	TCRBJ01	TCRBJ01-01	01				6	7	8	1	3	9	42	53	60	67	70	1	In	VDJ
GTGAGCACCTTGGAGCTGGGGGACTCGGCCCTTTATCTTTGCGCCAGCAGCTTAACCGAGATTTACGAAGACGCTTTCTTTGGACAA	CASSLTEIYEDAFF	2	2.0342229584171975E-4	42	TCRBV05-01*01	TCRBV05	TCRBV05-01	01						unresolved		TCRBD01,TCRBD02	TCRBD01-01,TCRBD02-01		TCRBJ01-01*01	TCRBJ01	TCRBJ01-01	01				2	16	2	7	0	11	39	53	69	-1	72	2	In	VDJ
ACTCTGACAGTGACCAGTGCCCATCCTGAAGACAGCAGCTTCTACATCTGCAGTGCCCTGGGCCCAGGGGGGGCTTTCTTTGGACAA	CSALGPGGAFF	1	9.349844653594573E-5	33	TCRBV20-01*01	TCRBV20	TCRBV20-01	01				TCRBD01-01*01	TCRBD01	TCRBD01-01	01				TCRBJ01-01*01	TCRBJ01	TCRBJ01-01	01				6	8	4	1	1	11	48	56	64	71	72	1	In	VDJ
CTGGAGTCGGCTGCTCCCTCCCAGACATCTGTGTACTTCTGTGCCAGCAGCTACGACCGGTCTGGAAACACCATATATTTTGGAGAG	CASSYDRSGNTIYF	2	2.4006357894364443E-4	42	TCRBV06-01*01	TCRBV06	TCRBV06-01	01						unresolved		TCRBD01,TCRBD02	TCRBD01-01,TCRBD02-01		TCRBJ01-03*01	TCRBJ01	TCRBJ01-03	01				6	4	2	7	3	1	39	50	54	57	60	2	In	VDJ
AGCACCTTGGAGCTGGGGGACTCGGCCCTTTATCTTTGCGCCAGCAGCTCCGGGGCATCGGGGGGTCTGGAGCAGTACTTCGGGCCG	CASSSGASGGLEQYF	1	6.191113351704514E-5	45	TCRBV05-01*01	TCRBV05	TCRBV05-01	01				TCRBD02-01*01	TCRBD02	TCRBD02-01	01				TCRBJ02-07*01	TCRBJ02	TCRBJ02-07	01				3	9	8	1	4	7	36	49	58	65	69	1	In	VDJ
CCTGCAAAGCTTGAGGACTCGGCCGTGTATCTCTGTGCCAGCAGCCCCAACACTGGGAGCTCCTACAATGAGCAGTTCTTCGGGCCA	CASSPNTGSSYNEQFF	3	3.6893981606075883E-4	48	TCRBV11-02*02	TCRBV11	TCRBV11-02	02				TCRBD02-01*02	TCRBD02	TCRBD02-01	02				TCRBJ02-01*01	TCRBJ02	TCRBJ02-01	01				5	9	9	2	0	0	33	45	54	-1	59	3	In	VDJ
CCCGCTCAGGCTGGAGTTGGCTGCTCCCTCCCAGACATCTGTGTACTTCTGTGCCAGCCCCTTAGCACTGAAGCTTTCTTTGGACAA		3	2.7796835456632516E-4	32	TCRBV06-06	TCRBV06	TCRBV06-06				01,02	TCRBD02-01	TCRBD02	TCRBD02-01				01,02	TCRBJ01-01*01	TCRBJ01	TCRBJ01-01	01				8	4	5	8	0	4	49	58	62	-1	65	3	Out	VDJ
GTGACCAGTGCCCATCCTGAAGACAGCAGCTTCTACATCTGCAGTGCTAGAGACGCGGGGATGAGCTATGGCTACACCTTCGGTTCG	CSARDAGMSYGYTF	1	3.9168268143436723E-5	42	TCRBV20	TCRBV20	unresolved			TCRBV20-01,TCRBV20-or09_02		TCRBD02-01*01	TCRBD02	TCRBD02-01	01				TCRBJ01-02*01	TCRBJ01	TCRBJ01-02	01				0	1	7	3	5	4	39	53	54	60	65	1	In	VDJ
AGTGCCCATCCTGAAGACAGCAGCTTCTACATCTGCAGCGGTATGGACAGGGGGGCCTTATGGGATCAGCCCCAGCATTTTGGTGAT	CSGMDRGALWDQPQHF	1	4.927620830948491E-5	48	TCRBV20	TCRBV20	unresolved			TCRBV20-01,TCRBV20-or09_02		TCRBD01-01*01	TCRBD01	TCRBD01-01	01				TCRBJ01-05*01	TCRBJ01	TCRBJ01-05	01				9	6	1	1	10	5	33	38	44	54	64	1	In	VDJ
TCACCAGGCCTGGGGGACGCAGCCATGTACCTGTGTGCCACCAGCAGGGAGATTGGAGCTGTGCCCCAGACCCAGTACTTCGGGCCA	CATSREIGAVPQTQYF	1	5.9384148475533096E-5	48	TCRBV15-01*01	TCRBV15	TCRBV15-01	01				TCRBD02-01*02	TCRBD02	TCRBD02-01	02				TCRBJ02-05*01	TCRBJ02	TCRBJ02-05	01				3	0	10	2	16	6	33	-1	47	51	67	1	In	VDJ
ACCCTGCAGCCAGAAGACTCGGCCCTGTATCTCTGTGCCAGCAGCCAAGGAACTAGCGGGGGCACAGATACGCAGTATTTTGGCCCA	CASSQGTSGGTDTQYF	1	6.570161107931322E-5	48	TCRBV04-02*01	TCRBV04	TCRBV04-02	01				TCRBD02-01*01	TCRBD02	TCRBD02-01	01				TCRBJ02-03*01	TCRBJ02	TCRBJ02-03	01				1	2	3	3	0	1	33	49	51	-1	61	1	In	VDJ
CACTGCAGCAAGAAGACTCAGCTGCGTATCTCTGCACCAGCAGCCAGCCACAAGCACGGACAGGGAAACACCATATATTTTGGAGAG		1	1.1624131190955415E-4	49	TCRBV01-01*01	TCRBV01	TCRBV01-01	01				TCRBD01-01*01	TCRBD01	TCRBD01-01	01				TCRBJ01-03*01	TCRBJ01	TCRBJ01-03	01				3	11	1	5	0	4	32	46	57	-1	63	1	Out	VDJ
CAACCTGCAAAGCTTGAGGACTCGGCCGTGTATCTCTGTGCCAGCAGCCGAGGGTGGATTGGCAATCAGCCCCAGCATTTTGGTGAT	CASSRGWIGNQPQHF	3	3.2345408531354197E-4	45	TCRBV11-02*02	TCRBV11	TCRBV11-02	02				TCRBD02-01*02	TCRBD02	TCRBD02-01	02				TCRBJ01-05*01	TCRBJ01	TCRBJ01-05	01				5	1	11	0	7	2	36	48	49	54	61	3	In	VDJ
TTGGAGTCGGCTGCTCCCTCCCAAACATCTGTGTACTTCTGTGCCAGCAGGGGACAGGGGAGAAAGACTGAAGCTTTCTTTGGACAA	CASRGQGRKTEAFF	1	6.443811855855719E-5	42	TCRBV06	TCRBV06	unresolved			TCRBV06-02,TCRBV06-03		TCRBD01-01*01	TCRBD01	TCRBD01-01	01				TCRBJ01-01*01	TCRBJ01	TCRBJ01-01	01				6	0	0	2	6	5	39	-1	50	60	66	1	In	VDJ
CTGGAGTCCGCCAGCACCAACCAGACATCTATGTACCTCTGTGCCAGCAGTTCAATTCAGCGGAACACTGAAGCTTTCTTTGGACAA	CASSSIQRNTEAFF	4	3.7652077118529496E-4	42	TCRBV28-01*01	TCRBV28	TCRBV28-01	01				TCRBD02-01	TCRBD02	TCRBD02-01				01,02	TCRBJ01-01*01	TCRBJ01	TCRBJ01-01	01				4	6	6	6	0	1	39	52	58	-1	62	4	In	VDJ
GCGCACAGAGCAGGGGGACTCAGCCGCGTATCTCCGTGCCAGCAGCTTTCGGCAGGGAAGAGCAATCAGCCCCAGCATTTTGGTGAT		7	6.608065883554002E-4	47	TCRBV07-03*03	TCRBV07	TCRBV07-03	03				TCRBD01-01*01	TCRBD01	TCRBD01-01	01				TCRBJ01-05*01	TCRBJ01	TCRBJ01-05	01				3	4	4	3	3	1	34	48	52	57	60	7	Out	VDJ
CTCACTGTGACATCGGCCCAAAAGAACCCGACAGCTTTCTATCTCTGTGCCAGTAGTAACCCGAACACTGAAGCTTTCTTTGGACAA	CASSNPNTEAFF	3	2.8807629473237334E-4	36	TCRBV19-01	TCRBV19	TCRBV19-01				01,02			unresolved		TCRBD01,TCRBD02	TCRBD01-01,TCRBD02-01		TCRBJ01-01*01	TCRBJ01	TCRBJ01-01	01				4	0	3	7	2	1	45	-1	58	60	62	3	In	VDJ
CACACCCTGCAGCCAGAAGACTCGGCCCTGTATCTCTGCGCCAGCAGCCAAGCGAGCCGGGGAAACACTGAAGCTTTCTTTGGACAA	CASSQASRGNTEAFF	1	9.223495401518971E-5	45	TCRBV04-03*01	TCRBV04	TCRBV04-03	01				TCRBD02-01*01	TCRBD02	TCRBD02-01	01				TCRBJ01-01*01	TCRBJ01	TCRBJ01-01	01				1	5	8	3	1	2	36	52	57	62	63	1	In	VDJ
AGGCTGCTGTCGGCTGCTCCCTCCCAGACATCTGTGTACTTCTGTGCCAGCAGTTCCGGCTCGACAGCTGAAGCTTTCTTTGGACAA	CASSSGSTAEAFF	1	7.075558116233731E-5	39	TCRBV06-05*01	TCRBV06	TCRBV06-05	01				TCRBD01-01*01	TCRBD01	TCRBD01-01	01				TCRBJ01-01*01	TCRBJ01	TCRBJ01-01	01				4	7	2	5	0	6	42	55	62	-1	67	1	In	VDJ
AGCTCCTTGGAGCTGGGGGACTCAGCCCTGTACTTCTGTGCCAGCAGGCTCAAGGGGGCAGGGCTATCACCCCTCCACTTTGGGAAC	CASRLKGAGLSPLHF	1	9.349844653594573E-5	45	TCRBV13-01*01	TCRBV13	TCRBV13-01	01				TCRBD01-01*01	TCRBD01	TCRBD01-01	01				TCRBJ01-06*01	TCRBJ01	TCRBJ01-06	01				6	5	5	0	7	10	36	47	52	59	66	1	In	VDJ
TCCCTGGAGCTTGGTGACTCTGCTGTGTATTTCTGTGCCAGCAGCCCTCCCGGGACAGAAACGACCGGGGAGCTGTTTTTTGGAGAA	CASSPPGTETTGELFF	1	6.696510360006924E-5	48	TCRBV03	TCRBV03	unresolved			TCRBV03-01,TCRBV03-02		TCRBD01-01*01	TCRBD01	TCRBD01-01	01				TCRBJ02-02*01	TCRBJ02	TCRBJ02-02	01				4	5	0	5	5	5	33	46	51	58	63	1	In	VDJ
TCGGCTGCTCCCTCCCAGACATCTGTGTACTTCTGTGCCAGCAGTTACTCCTCTTTCTACACCGCAGATACGCAGTATTTTGGCCCA	CASSYSSFYTADTQYF	1	7.075558116233731E-5	48	TCRBV06-05*01	TCRBV06	TCRBV06-05	01						unresolved		TCRBD01,TCRBD02	TCRBD01-01,TCRBD02-01		TCRBJ02-03*01	TCRBJ02	TCRBJ02-03	01				0	8	3	6	3	4	33	50	58	61	64	1	In	VDJ
CCTTGGAGCTGGGGGACTCGGCCCTTTATCTTTGCGCCAGCAAAAGGGTATCATAGGGTGCGCCCCTACGAGCAGTACGTCGGGCCG		1	6.0647640996289126E-5	49	TCRBV05-01*01	TCRBV05	TCRBV05-01	01						unresolved		TCRBD01,TCRBD02	TCRBD01-01,TCRBD02-01		TCRBJ02-07*01	TCRBJ02	TCRBJ02-07	01				6	2	5	3	31	17	32	42	44	48	79	1	Out	VDJ
AACGCCTTGGAGCTGGACGACTCGGCCCTGTATCTCTGTGCCAGCAGCTTGGACCTCAGAGGGACCTATGGCTACACCTTCGGTTCG	CASSLDLRGTYGYTF	1	1.250857595548463E-4	45	TCRBV05-04*01	TCRBV05	TCRBV05-04	01						unresolved		TCRBD01,TCRBD02	TCRBD01-01,TCRBD02-01		TCRBJ01-02*01	TCRBJ01	TCRBJ01-02	01				0	8	0	7	0	4	36	52	60	-1	65	1	In	VDJ
AGCACCTTGGAGCTGGGGGACTCGGCCCTTTATCTTTGCGCCAGCAGTACAGGCTCCGGGTTAGGGGCTGAAGCTTTCTTTGGACAA	CASSTGSGLGAEAFF	1	8.086352132838549E-5	45	TCRBV05-01*01	TCRBV05	TCRBV05-01	01				TCRBD01-01*01	TCRBD01	TCRBD01-01	01				TCRBJ01-01*01	TCRBJ01	TCRBJ01-01	01				5	1	3	4	14	6	36	47	48	53	67	1	In	VDJ
TCTGCTGTACCCTCTCAGACATCTGTGTACTTCTGTGCCAGCAGTATACTAGCTCCACCGTTAACCGGGGAGCTGTTTTTTGGAGAA	CASSILAPPLTGELFF	2	2.1479372852852398E-4	48	TCRBV06-04	TCRBV06	TCRBV06-04				01,02	TCRBD02-01	TCRBD02	TCRBD02-01				01,02	TCRBJ02-02*01	TCRBJ02	TCRBJ02-02	01				5	2	3	7	10	5	33	45	47	53	63	2	In	VDJ
AAGATCCAGCCCTCAGAACCCAGGGACTCAGCTGTGTACTTCTGTGCCAGCACCGAAGGGCTGAGCTATGGCTACACCTTCGGTTCG	CASTEGLSYGYTF	1	1.2761274459635835E-4	39	TCRBV12	TCRBV12	unresolved			TCRBV12-03,TCRBV12-04				unresolved		TCRBD01,TCRBD02	TCRBD01-01,TCRBD02-01		TCRBJ01-02*01	TCRBJ01	TCRBJ01-02	01				7	4	5	3	5	4	42	52	56	60	65	1	In	VDJ
AGCTCTCTGGAGCTGGGGGACTCAGCTTTGTATTTCTGTGCCAGCAGCGTAGGAGGTCGGCTCACAGATACGCAGTATTTTGGCCCA	CASSVGGRLTDTQYF	2	1.6172704265677098E-4	45	TCRBV09-01	TCRBV09	TCRBV09-01				01,02	TCRBD02-01*02	TCRBD02	TCRBD02-01	02				TCRBJ02-03*01	TCRBJ02	TCRBJ02-03	01				0	0	11	1	6	2	36	-1	52	56	62	2	In	VDJ
CTGCTGTCGGCTGCTCCCTCCCAGACATCTGTGTACTTCTGTGCCAGCAGCCGACAGGGGGCAAATGAAAAACTGTTTTTTGGCAGT	CASSRQGANEKLFF	2	1.9205086315491555E-4	42	TCRBV06-05*01	TCRBV06	TCRBV06-05	01				TCRBD01-01*01	TCRBD01	TCRBD01-01	01				TCRBJ01-04*01	TCRBJ01	TCRBJ01-04	01				6	2	2	0	1	5	39	50	52	62	63	2	In	VDJ
GCTGCTCCCTCCCAGACATCTGTGTACTTCTGTGCCAGCCAGCCCAGGGGCGTAGGAATTGGGGCCAACGTCCTGACTTTCGGGGCC	CASQPRGVGIGANVLTF	1	1.2255877451333426E-4	51	TCRBV06	TCRBV06	unresolved			TCRBV06-01,TCRBV06-05,TCRBV06-06		TCRBD01-01*01	TCRBD01	TCRBD01-01	01				TCRBJ02-06*01	TCRBJ02	TCRBJ02-06	01				8	5	4	2	9	3	30	39	44	50	59	1	In	VDJ
CAGCCAGAAGACTCGGCCCTGTATCTCTGCGCCAGCAGCCAAGAACGAGGGGGGATCAACTTAATCTACGAGCAGTACTTCGGGCCG	CASSQERGGINLIYEQYF	1	6.949208864158129E-5	54	TCRBV04-03*01	TCRBV04	TCRBV04-03	01						unresolved		TCRBD01,TCRBD02	TCRBD01-01,TCRBD02-01		TCRBJ02-07*01	TCRBJ02	TCRBJ02-07	01				0	3	5	1	12	3	27	44	47	53	65	1	In	VDJ
AGGATCCAGCAGGTAGTGCGAGGAGATTCGGCAGCTTATTTCTGTGCCAGCTCGGCGGGTATTGGGGAGACCCAGTACTTCGGGCCA	CASSAGIGETQYF	1	1.2761274459635835E-4	39	TCRBV18-01*01	TCRBV18	TCRBV18-01	01				TCRBD02-01	TCRBD02	TCRBD02-01				01,02	TCRBJ02-05*01	TCRBJ02	TCRBJ02-05	01				6	1	7	4	7	5	42	53	54	59	66	1	In	VDJ
CCAGGCCTGGGGGACGCAGCCATGTACCTGTGTGCCACCAGCAGAGCTGGGATCCTTGAGGGCAATCAGCCCCAGCATTTTGGTGAT	CATSRAGILEGNQPQHF	2	2.1226674348701194E-4	51	TCRBV15-01*01	TCRBV15	TCRBV15-01	01						unresolved		TCRBD01,TCRBD02	TCRBD01-01,TCRBD02-01		TCRBJ01-05*01	TCRBJ01	TCRBJ01-05	01				1	2	0	8	9	2	30	46	48	52	61	2	In	VDJ
AAGATCCAGCCCTCAGAACCCAGGGACTCAGCTGTGTACTTCTGTGCCAGCAGTCCACTGTACGGCGATGGCTACACCTTCGGTTCG	CASSPLYGDGYTF	1	1.2761274459635835E-4	39	TCRBV12	TCRBV12	unresolved			TCRBV12-03,TCRBV12-04				unresolved		TCRBD01,TCRBD02	TCRBD01-01,TCRBD02-01		TCRBJ01-02*01	TCRBJ01	TCRBJ01-02	01				5	9	9	0	1	6	42	54	63	66	67	1	In	VDJ
GAGTCGCCCAGCCCCAACCAGACCTCTCTGTACTTCTGTGCCAGCAGGCCTCGGGGGGGCAGCACAGATACGCAGTATTTTGGCCCA	CASRPRGGSTDTQYF	1	6.191113351704514E-5	45	TCRBV27-01*01	TCRBV27	TCRBV27-01	01				TCRBD02-01*01	TCRBD02	TCRBD02-01	01				TCRBJ02-03*01	TCRBJ02	TCRBJ02-03	01				6	4	8	0	1	0	36	47	51	59	60	1	In	VDJ
ACTCTGACAGTGACCAGTGCCCATCCTGAAGACAGCAGCTTCTACATCTGCAGTGGGAGTGATAGCCGTACGCAGTATTTTGGCCCA	CSGSDSRTQYF	1	9.223495401518971E-5	33	TCRBV20-01*01	TCRBV20	TCRBV20-01	01				TCRBD02-01	TCRBD02	TCRBD02-01				01,02	TCRBJ02-03*01	TCRBJ02	TCRBJ02-03	01				7	7	5	7	2	8	48	55	62	66	68	1	In	VDJ
CAGGTAGTGCGAGGAGATTCGGCAGCTTATTTCTGTGCCAGCTCACCACCGACGGGGGGGAACACCGGGGAGCTGTTTTTTGGAGAA	CASSPPTGGNTGELFF	3	2.8807629473237334E-4	48	TCRBV18-01*01	TCRBV18	TCRBV18-01	01				TCRBD02-01*01	TCRBD02	TCRBD02-01	01				TCRBJ02-02*01	TCRBJ02	TCRBJ02-02	01				0	2	8	1	0	1	33	50	52	-1	59	3	In	VDJ
AATCTTCACATCAATTCCCTGGAGCTTGGTGACTCTGCTGTGTATTTCTGTGCCAGCAGCCAGTGCTATGGCTACACCTTCGGTTCG	CASSQCYGYTF	1	5.4330178392509007E-5	33	TCRBV03	TCRBV03	unresolved			TCRBV03-01,TCRBV03-02				unresolved					TCRBJ01-02*01	TCRBJ01	TCRBJ01-02	01				3	0	0	0	3	4	48	-1	-1	62	65	1	In	VJ
GCCTTGTTGCTGGGGGACTCGGCCCTCTATCTCTGTGCCAGCAGCTTTGTGTCACTGGGGACAGGGAAGGGCTACACCTTCGGTTCG	CASSFVSLGTGKGYTF	1	5.559367091326503E-5	48	TCRBV05-06*01	TCRBV05	TCRBV05-06	01				TCRBD01-01*01	TCRBD01	TCRBD01-01	01				TCRBJ01-02*01	TCRBJ01	TCRBJ01-02	01				2	10	0	3	3	8	33	47	57	66	69	1	In	VDJ
CTGCTGTCGGCTGCTCCCTCCCAGACATCTGTGTACTTCTGTGCCAGCAGTTACTCGTGGGGGGGCACTGAAGCTTTCTTTGGACAA	CASSYSWGGTEAFF	1	7.075558116233731E-5	42	TCRBV06-05*01	TCRBV06	TCRBV06-05	01				TCRBD02-01*01	TCRBD02	TCRBD02-01	01				TCRBJ01-01*01	TCRBJ01	TCRBJ01-01	01				0	2	9	0	0	4	39	56	58	-1	65	1	In	VDJ
GCCAGCACCAACCAGACATCTATGTACCTCTGTGCCAGCAGTCCTAGGGTGACAGGCTCCTATAATTCACCCCTCCACTTTGGGAAC	CASSPRVTGSYNSPLHF	2	2.324826238191083E-4	51	TCRBV28-01*01	TCRBV28	TCRBV28-01	01				TCRBD01-01*01	TCRBD01	TCRBD01-01	01				TCRBJ01-06*01	TCRBJ01	TCRBJ01-06	01				5	8	2	4	0	0	30	42	50	-1	56	2	In	VDJ
ATCAATTCCCTGGAGCTTGGTGACTCTGCTGTGTATTTCTGTGCCAGCAGCTTAAGGACAGGGTTGGAGACCCAGTACTTCGGGCCA	CASSLRTGLETQYF	2	1.3013972963787042E-4	42	TCRBV03	TCRBV03	unresolved			TCRBV03-01,TCRBV03-02		TCRBD01-01*01	TCRBD01	TCRBD01-01	01				TCRBJ02-05*01	TCRBJ02	TCRBJ02-05	01				5	4	1	3	3	5	39	51	55	63	66	2	In	VDJ
GTGACCAGTGCCCATCCTGAAGACAGCAGCTTCTACATCTGCAGTGCTGTCGGGGATTGGGGGGGCTATGGCTACACCTTCGGTTCG	CSAVGDWGGYGYTF	1	3.79047756226807E-5	42	TCRBV20	TCRBV20	unresolved			TCRBV20-01,TCRBV20-or09_02		TCRBD02-01*01	TCRBD02	TCRBD02-01	01				TCRBJ01-02*01	TCRBJ01	TCRBJ01-02	01				5	10	9	0	0	4	39	48	58	-1	65	1	In	VDJ
AAGATCCAGCCCTCAGAACCCAGGGACTCAGCTGTGTACTTCTGTGCCAGCAGTTTTACGATGGGGGAGACCCAGTACTTCGGGCCA	CASSFTMGETQYF	1	1.0360638670199392E-4	39	TCRBV12	TCRBV12	unresolved			TCRBV12-03,TCRBV12-04				unresolved		TCRBD01,TCRBD02	TCRBD01-01,TCRBD02-01		TCRBJ02-05*01	TCRBJ02	TCRBJ02-05	01				3	6	6	2	0	5	42	56	62	-1	66	1	In	VDJ
CTCAGGCTGGAGTCGGCTGCTCCCTCCCAGACATCTGTGTACTTCTGTGCCAGCAGGACAGGGATGGGGACCCAGTACTTCGGGCCA	CASRTGMGTQYF	2	1.0107940166048186E-4	36	TCRBV06-01*01	TCRBV06	TCRBV06-01	01				TCRBD01-01*01	TCRBD01	TCRBD01-01	01				TCRBJ02-05*01	TCRBJ02	TCRBJ02-05	01				6	0	2	3	5	7	45	-1	56	63	68	2	In	VDJ
ACTCTGGAGTCCGCTACCAGCTCCCAGACATCTGTGTACTTCTGTGCCATCAGGGGTGAGGTCGGCTATGGCTACACCTTCGGTTCG	CAIRGEVGYGYTF	4	3.24717577834298E-4	39	TCRBV10-03*01	TCRBV10	TCRBV10-03	01				TCRBD02-01*02	TCRBD02	TCRBD02-01	02				TCRBJ01-02*01	TCRBJ01	TCRBJ01-02	01				6	4	11	1	4	4	42	53	57	61	65	4	In	VDJ
ACCTTGGAGCTGGGGGACTCGGCCCTTTATCTTTGCGCCAGCAGCTTGGGTGGGACAGGGACCACAGAGACCCAGTACTTCGGGCCA	CASSLGGTGTTETQYF	1	5.559367091326503E-5	48	TCRBV05-01*01	TCRBV05	TCRBV05-01	01				TCRBD01-01*01	TCRBD01	TCRBD01-01	01				TCRBJ02-05*01	TCRBJ02	TCRBJ02-05	01				0	2	0	3	5	4	33	49	51	60	65	1	In	VDJ
CACCTACACACCCTGCAGCCAGAAGACTCGGCCCTGTATCTCTGCGCCAGCAGCTCTCTGACTAGCGGCGAGCAGTACTTCGGGCCG	CASSSLTSGEQYF	1	6.822859612082527E-5	39	TCRBV04-03*01	TCRBV04	TCRBV04-03	01				TCRBD02-01	TCRBD02	TCRBD02-01				01,02	TCRBJ02-07*01	TCRBJ02	TCRBJ02-07	01				5	5	2	5	0	6	42	54	59	-1	68	1	In	VDJ
AGCACCTTGGAGCTGGGGGACTCGGCCCTTTATCTTTGCGCCAGCAGCTGGGGACAGACGATGAACACTGAAGCTTTCTTTGGACAA	CASSWGQTMNTEAFF	2	1.62990535177527E-4	45	TCRBV05-01*01	TCRBV05	TCRBV05-01	01				TCRBD01-01*01	TCRBD01	TCRBD01-01	01				TCRBJ01-01*01	TCRBJ01	TCRBJ01-01	01				3	1	0	5	4	0	36	49	50	57	61	2	In	VDJ
CTGAAGATCCGGTCCACAAAGCTGGAGGACTCAGCCATGTACTTCTGTGCCAGCAGTGAGAGGGCCAACGTCCTGACTTTCGGGGCC	CASSERANVLTF	1	7.328256620384936E-5	36	TCRBV02-01*01	TCRBV02	TCRBV02-01	01						unresolved		TCRBD01,TCRBD02	TCRBD01-01,TCRBD02-01		TCRBJ02-06*01	TCRBJ02	TCRBJ02-06	01				3	0	2	8	0	5	45	-1	59	-1	61	1	In	VDJ
CTGACAGTGACCAGTGCCCATCCTGAAGACAGCAGCTTCTACATCTGCAGTGCTAGCGGGGGGTCTTATGGCTACACCTTCGGTTCG	CSASGGSYGYTF	1	3.79047756226807E-5	36	TCRBV20	TCRBV20	unresolved			TCRBV20-01,TCRBV20-or09_02		TCRBD02-01*01	TCRBD02	TCRBD02-01	01				TCRBJ01-02*01	TCRBJ01	TCRBJ01-02	01				3	0	8	1	3	5	45	-1	56	63	66	1	In	VDJ
CCAACCTGCAAAGCTTGAGGACTCGGCCGTGTATCTCTGTGCCAGCAGCCGACTCGGAGTGCGCCCGGGGAGCTGTTTTTTGGAGAA		3	3.24717577834298E-4	44	TCRBV11-02*02	TCRBV11	TCRBV11-02	02				TCRBD02-01	TCRBD02	TCRBD02-01				01,02	TCRBJ02-02*01	TCRBJ02	TCRBJ02-02	01				5	1	2	10	10	6	37	49	50	54	64	3	Out	VDJ
CATCCTGAAGACAGCAGCTTCTACATCTGCAGTGCTAGTCACTAGCGGGGGGCCCGCCCCCAATATGGGGAGCAGTACGTCGGGCCG	CSASH*RGARPQYGEQYV	1	3.4114298060412634E-5	54	TCRBV20	TCRBV20	unresolved			TCRBV20-01,TCRBV20-or09_02		TCRBD02-01*01	TCRBD02	TCRBD02-01	01				TCRBJ02-07*01	TCRBJ02	TCRBJ02-07	01				3	2	3	1	27	17	27	38	40	52	79	1	Stop	VDJ
CCAGCGCACACAGCAGGAGGACTCGGCCGTGTATCTCTGTGCCAGCAGCTTAAGGCTTTTAGCAATCAGCCCCAGCATTTTGGTGAT		3	2.3374611633986432E-4	44	TCRBV07-02*01	TCRBV07	TCRBV07-02	01						unresolved		TCRBD01,TCRBD02	TCRBD01-01,TCRBD02-01		TCRBJ01-05*01	TCRBJ01	TCRBJ01-05	01				2	0	5	4	4	0	37	-1	52	55	59	3	Out	VDJ
CAGCGCACACAGCAGGAGGACTCGGCCGTGTATCTCTGTGCCACCACGGGACAGGGGAGTAACACCGGGGAGCTGTTTTTTGGAGAA	CATTGQGSNTGELFF	3	2.754413695248131E-4	45	TCRBV07-02*01	TCRBV07	TCRBV07-02	01				TCRBD01-01*01	TCRBD01	TCRBD01-01	01				TCRBJ02-02*01	TCRBJ02	TCRBJ02-02	01				10	4	0	2	3	2	36	43	47	57	60	3	In	VDJ
CCCAGCCCCAACCAGACCTCTCTGTACTTCTGTGCCAGCAGTTTGGGTTTAGACGGGACAGAGAACACTGAAGCTTTCTTTGGACAA	CASSLGLDGTENTEAFF	1	6.0647640996289126E-5	51	TCRBV27-01*01	TCRBV27	TCRBV27-01	01				TCRBD01-01*01	TCRBD01	TCRBD01-01	01				TCRBJ01-01*01	TCRBJ01	TCRBJ01-01	01				3	10	0	5	1	1	30	44	54	61	62	1	In	VDJ
AGCAACATGAGCCCTGAAGACAGCAGCATATATCTCTGCAGCGTAGGATCAGCGGGGGGCTCCTACAATGAGCAGTTCTTCGGGCCA	CSVGSAGGSYNEQFF	1	2.0215880332096373E-5	45	TCRBV29-01*01	TCRBV29	TCRBV29-01	01				TCRBD02-01*01	TCRBD02	TCRBD02-01	01				TCRBJ02-01*01	TCRBJ02	TCRBJ02-01	01				6	6	6	1	0	0	36	44	50	-1	59	1	In	VDJ
GAGCTGGGGGACTCGGCCCTTTATCTTTGCGCCAGCAGCAGACCAGACAGGGGCTCAGCAGTGAACACTGAAGCTTTCTTTGGACAA	CASSRPDRGSAVNTEAFF	2	1.2382226703409028E-4	54	TCRBV05-01*01	TCRBV05	TCRBV05-01	01				TCRBD01-01*01	TCRBD01	TCRBD01-01	01				TCRBJ01-01*01	TCRBJ01	TCRBJ01-01	01				4	6	2	2	8	0	27	39	45	53	61	2	In	VDJ
GCTGCTCCCTCCCAGACATCTGTGTACTTCTGTGCCAGCAGTTACTCGGCGACAGCTGCAACTAATGAAAAACTGTTTTTTGGCAGT	CASSYSATAATNEKLFF	2	2.1732071357003603E-4	51	TCRBV06	TCRBV06	unresolved			TCRBV06-05,TCRBV06-06		TCRBD01-01*01	TCRBD01	TCRBD01-01	01				TCRBJ01-04*01	TCRBJ01	TCRBJ01-04	01				0	3	2	5	3	0	30	47	50	55	58	2	In	VDJ
ACATCGGCCCAAAAGAACCCGACAGCTTTCTATCTCTGTGCCAGTACTAATTAGTCCCCTTATAATTCACCCCTCCACTTTGGGAAC	CASTN*SPYNSPLHF	2	2.2363817617381614E-4	45	TCRBV19-01	TCRBV19	TCRBV19-01				01,02	TCRBD02-01	TCRBD02	TCRBD02-01				01,02	TCRBJ01-06*01	TCRBJ01	TCRBJ01-06	01				7	0	4	9	11	4	36	-1	46	49	60	2	Stop	VDJ
CAGCGCACAGAGCAGGGGGACTCGGCCATGTATCTCTGTGCCAGCAGCCCAGGACAGCTTTGGGCCGGGGAGCTGTTTTTTGGAGAA	CASSPGQLWAGELFF	3	2.9692074237766547E-4	45	TCRBV07-09	TCRBV07	TCRBV07-09				01,03	TCRBD01-01*01	TCRBD01	TCRBD01-01	01				TCRBJ02-02*01	TCRBJ02	TCRBJ02-02	01				5	3	1	5	7	6	36	48	51	57	64	3	In	VDJ
TTGGAGTCGGCTGCTCCCTCCCAAACATCTGTGTACTTCTGTGCCAGCAGTAACAGGGAAGGGACCGGGGAGCTGTTTTTTGGAGAA	CASSNREGTGELFF	1	6.443811855855719E-5	42	TCRBV06	TCRBV06	unresolved			TCRBV06-02,TCRBV06-03		TCRBD01-01*01	TCRBD01	TCRBD01-01	01				TCRBJ02-02*01	TCRBJ02	TCRBJ02-02	01				5	1	3	3	5	5	39	51	52	58	63	1	In	VDJ
AGTCCGCCAGCACCAACCAGACATCTATGTACCTCTGTGCCAGCAGTTTAATGAGGTTCTGGGGCCAACGTCCTGACTTTCGGGGCC		4	4.485398448683883E-4	46	TCRBV28-01*01	TCRBV28	TCRBV28-01	01				TCRBD02-01*02	TCRBD02	TCRBD02-01	02				TCRBJ02-06*01	TCRBJ02	TCRBJ02-06	01				2	2	11	1	1	1	35	50	52	56	57	4	Out	VDJ
ATCCTGGAGTCGCCCAGCCCCAACCAGACCTCTCTGTACTTCTGTGCCAGCAGTCCTATGGTCGCCGGGGAGCTGTTTTTTGGAGAA	CASSPMVAGELFF	1	6.191113351704514E-5	39	TCRBV27-01*01	TCRBV27	TCRBV27-01	01				TCRBD02-01	TCRBD02	TCRBD02-01				01,02	TCRBJ02-02*01	TCRBJ02	TCRBJ02-02	01				5	1	4	9	6	6	42	54	55	58	64	1	In	VDJ
CAAAAGAACCCGACAGCTTTCTATCTCTGTGCCAGTAGTTTGTATACGACAAATCAAAGTCGGGCCAACGTCCTGACTTTCGGGGCC	CASSLYTTNQSRANVLTF	3	2.8807629473237334E-4	54	TCRBV19-01	TCRBV19	TCRBV19-01				01,02	TCRBD01-01*01	TCRBD01	TCRBD01-01	01				TCRBJ02-06*01	TCRBJ02	TCRBJ02-06	01				5	8	2	6	10	5	27	39	47	51	61	3	In	VDJ
CACATCAATTCCCTGGAGCTTGGTGACTCTGCTGTGTATTTCTGTGCCAGCAGCCGAGGCTCTGGAAACACCATATATTTTGGAGAG	CASSRGSGNTIYF	4	4.283239645362919E-4	39	TCRBV03	TCRBV03	unresolved			TCRBV03-01,TCRBV03-02		TCRBD02-01*02	TCRBD02	TCRBD02-01	02				TCRBJ01-03*01	TCRBJ01	TCRBJ01-03	01				4	0	11	1	0	0	42	-1	55	-1	59	4	In	VDJ
CTGAGCTCTCTGGAGCTGGGGGACTCAGCTTTGTATTTCTGTGCCAGCAGCGAGCAGTCGTCGGACAATGAGCAGTTCTTCGGGCCA	CASSEQSSDNEQFF	1	9.476193905670175E-5	42	TCRBV09-01	TCRBV09	TCRBV09-01				01,02			unresolved		TCRBD01,TCRBD02	TCRBD01-01,TCRBD02-01		TCRBJ02-01*01	TCRBJ02	TCRBJ02-01	01				3	2	4	5	7	5	39	52	54	57	64	1	In	VDJ
AGGCTGGAGTTGGCTGCTCCCTCCCAGACATCTGTGTACTTCTGTGCCAGCGCTAGTAGGGCCAGAGCATACTACACCTTCGGTTCG	CASASRARAYYTF	2	2.640699368380089E-4	39	TCRBV06-06	TCRBV06	TCRBV06-06				01,02			unresolved		TCRBD01,TCRBD02	TCRBD01-01,TCRBD02-01		TCRBJ01-02*01	TCRBJ01	TCRBJ01-02	01				8	6	5	3	10	10	42	51	57	61	71	2	In	VDJ
CTGGAGTCCGCCAGCACCAACCAGACATCTATGTACCTCTGTGCCAGCCGACCAGGGGGCGCCGGCTATGGCTACACCTTCGGTTCG	CASRPGGAGYGYTF	2	2.3627310138137636E-4	42	TCRBV28-01*01	TCRBV28	TCRBV28-01	01				TCRBD01-01*01	TCRBD01	TCRBD01-01	01				TCRBJ01-02*01	TCRBJ01	TCRBJ01-02	01				8	4	4	0	5	4	39	48	52	60	65	2	In	VDJ
ACTCTGACAGTGACCAGTGCCCATCCTGAAGACAGCAGCTTCTACATCTGCAGTGCTAGGCCAACAGGGGAAGCTTTCTTTGGACAA	CSARPTGEAFF	1	9.097146149443369E-5	33	TCRBV20-01*01	TCRBV20	TCRBV20-01	01				TCRBD01-01*01	TCRBD01	TCRBD01-01	01				TCRBJ01-01*01	TCRBJ01	TCRBJ01-01	01				3	4	3	3	0	8	48	59	63	-1	69	1	In	VDJ
AGCACCTTGGAGCTGGGGGACTCGGCCCTTTATCTTTGCGCCAGCAGCCCCCCAGGGGTTCGCGCAGATACGCAGTATTTTGGCCCA	CASSPPGVRADTQYF	1	7.833653628687345E-5	45	TCRBV05-01*01	TCRBV05	TCRBV05-01	01				TCRBD01-01*01	TCRBD01	TCRBD01-01	01				TCRBJ02-03*01	TCRBJ02	TCRBJ02-03	01				4	4	4	2	6	4	36	48	52	58	64	1	In	VDJ
GAGTCGGCTGCTCCCTCCCAAACATCTGTGTACTTCTGTGCCAGCAGTTACGCCGGACTTAGCACAGATACGCAGTATTTTGGCCCA	CASSYAGLSTDTQYF	1	6.191113351704514E-5	45	TCRBV06	TCRBV06	unresolved			TCRBV06-02,TCRBV06-03		TCRBD02-01	TCRBD02	TCRBD02-01				01,02	TCRBJ02-03*01	TCRBJ02	TCRBJ02-03	01				2	3	1	10	1	0	36	51	54	59	60	1	In	VDJ
ATCCAGCGCACAGAGCAGGGGGACTCGGCCATGTATCTCTGTGCCAGCAGCTTGACGGGGGGCTTGACTGAAGCTTTCTTTGGACAA	CASSLTGGLTEAFF	2	2.2363817617381614E-4	42	TCRBV07-09	TCRBV07	TCRBV07-09				01,03	TCRBD02-01*01	TCRBD02	TCRBD02-01	01				TCRBJ01-01*01	TCRBJ01	TCRBJ01-01	01				3	2	8	1	4	5	39	53	55	62	66	2	In	VDJ
CATCAATTCCCTGGAGCTTGGTGACTCTGCTGTGTATTTCTGTGCCAGCAGCAAAGGGGCGGGTACAATGAGCAGTTCTTCGGGCCA		3	3.0450169750220166E-4	41	TCRBV03	TCRBV03	unresolved			TCRBV03-01,TCRBV03-02		TCRBD02-01	TCRBD02	TCRBD02-01				01,02	TCRBJ02-01*01	TCRBJ02	TCRBJ02-01	01				1	2	7	4	0	4	40	56	58	-1	63	3	Out	VDJ
AATTCCCTGGAGCTTGGTGACTCTGCTGTGTATTTCTGTGCCAGCAGCGCCCGGGACTCCTACACAGATACGCAGTATTTTGGCCCA	CASSARDSYTDTQYF	1	6.317462603780116E-5	45	TCRBV03	TCRBV03	unresolved			TCRBV03-01,TCRBV03-02		TCRBD02-01	TCRBD02	TCRBD02-01				01,02	TCRBJ02-03*01	TCRBJ02	TCRBJ02-03	01				5	4	0	10	4	2	36	48	52	58	62	1	In	VDJ
ATCCTGGAGTCGCCCAGCCCCAACCAGACCTCTCTGTACTTCTGTGCCAGCAGGAGACAGGGGGGCAATGAGCAGTTCTTCGGGCCA	CASRRQGGNEQFF	1	7.58095512453614E-5	39	TCRBV27-01*01	TCRBV27	TCRBV27-01	01				TCRBD01-01*01	TCRBD01	TCRBD01-01	01				TCRBJ02-01*01	TCRBJ02	TCRBJ02-01	01				6	2	2	1	1	6	42	53	55	64	65	1	In	VDJ
GAGTCGGCTGCTCCCTCCCAGACATCTGTGTACTTCTGTGCCAGCCAGGACTTGGCAGGATTTGGCCAGCCCCAGCATTTTGGTGAT	CASQDLAGFGQPQHF	2	2.6154295179649684E-4	45	TCRBV06-01*01	TCRBV06	TCRBV06-01	01				TCRBD02-01	TCRBD02	TCRBD02-01				01,02	TCRBJ01-05*01	TCRBJ01	TCRBJ01-05	01				8	2	1	10	14	7	36	45	47	52	66	2	In	VDJ
GCCCTGCAGCCAGAAGACTCAGCCCTGTATCTCTGCGCCAGCAGCCAAGGCGCAGGGAAAGGGAACACTGAAGCTTTCTTTGGACAA	CASSQGAGKGNTEAFF	1	7.833653628687345E-5	48	TCRBV04-01*01	TCRBV04	TCRBV04-01	01				TCRBD01-01*01	TCRBD01	TCRBD01-01	01				TCRBJ01-01*01	TCRBJ01	TCRBJ01-01	01				1	3	4	3	5	1	33	49	52	57	62	1	In	VDJ
CACGCCCTGCAGCCAGAAGACTCAGCCCTGTATCTCTGCGCCAGCAGCCGGGAGGTCGGGACAAACACTGAAGCTTTCTTTGGACAA	CASSREVGTNTEAFF	3	3.019747124606896E-4	45	TCRBV04-01*01	TCRBV04	TCRBV04-01	01						unresolved		TCRBD01,TCRBD02	TCRBD01-01,TCRBD02-01		TCRBJ01-01*01	TCRBJ01	TCRBJ01-01	01				4	8	0	6	0	2	36	49	57	-1	63	3	In	VDJ
GAGTCGCCCAGCCCCAACCAGACCTCTCTGTACTTCTGTGCCACCGCCGGGACAGGGGTTTTGAACACTGAAGCTTTCTTTGGACAA	CATAGTGVLNTEAFF	2	1.2634925207560233E-4	45	TCRBV27-01*01	TCRBV27	TCRBV27-01	01				TCRBD01-01*01	TCRBD01	TCRBD01-01	01				TCRBJ01-01*01	TCRBJ01	TCRBJ01-01	01				10	5	0	2	3	0	36	43	48	58	61	2	In	VDJ
TCCCAGACATCTGTGTACTTCTGTGCCAGCAGTTGGGGTTACAGGGCCCGACCGTCCGATATGAACACTGAAGCTTTCTTTGGACAA	CASSWGYRARPSDMNTEAFF	1	1.2382226703409028E-4	60	TCRBV06	TCRBV06	unresolved			TCRBV06-05,TCRBV06-06		TCRBD01-01*01	TCRBD01	TCRBD01-01	01				TCRBJ01-01*01	TCRBJ01	TCRBJ01-01	01				4	6	3	3	15	0	21	34	40	46	61	1	In	VDJ
TGGAGTCAGCTACCCGCTCCCAGACATCTGTGTATTTCTGCGCCAGCAGCGCCCCTGCTACAGGGGTGTGGCTACACCTTCGGTTCG		4	5.104509783854334E-4	43	TCRBV10-02*01	TCRBV10	TCRBV10-02	01				TCRBD01-01*01	TCRBD01	TCRBD01-01	01				TCRBJ01-02*01	TCRBJ01	TCRBJ01-02	01				6	10	3	2	2	7	38	49	59	66	68	4	Out	VDJ
GGAGTCCGCCAGCACCAACCAGACATCTATGTACCTCTGTGCCAGCAGTTTGACAGCACCATCTAAGAGACCCAGTACTTCGGGCCA		2	1.9584134071718362E-4	44	TCRBV28-01*01	TCRBV28	TCRBV28-01	01				TCRBD01-01*01	TCRBD01	TCRBD01-01	01				TCRBJ02-05*01	TCRBJ02	TCRBJ02-05	01				3	0	2	5	8	3	37	-1	51	56	64	2	Out	VDJ
ACCTTGGAGCTGGGGGACTCGGCCCTTTATCTTTGCGCCAGCAGCCCACTAAGCGGGACAGGCATCTACGAGCAGTACTTCGGGCCG	CASSPLSGTGIYEQYF	2	2.2490166869457216E-4	48	TCRBV05-01*01	TCRBV05	TCRBV05-01	01				TCRBD01-01*01	TCRBD01	TCRBD01-01	01				TCRBJ02-07*01	TCRBJ02	TCRBJ02-07	01				4	9	0	4	3	3	33	45	54	62	65	2	In	VDJ
ACCCTGCAGCCAGAAGACTCGGCCCTGTATCTCTGCGCCAGCAGCCAAGAGGGGGGGCGCATAAATTCACCCCTCCACTTTGGGAAC	CASSQEGGRINSPLHF	1	7.075558116233731E-5	48	TCRBV04-03*01	TCRBV04	TCRBV04-03	01				TCRBD02-01*01	TCRBD02	TCRBD02-01	01				TCRBJ01-06*01	TCRBJ01	TCRBJ01-06	01				0	0	9	0	6	7	33	-1	50	57	63	1	In	VDJ
CTCAGGCTGCTGTCGGCTGCTCCCTCCCAGACATCTGTGTACTTCTGTGCCAGCAGTTTCCCCGACCGGGAAGCTTTCTTTGGACAA	CASSFPDREAFF	1	6.822859612082527E-5	36	TCRBV06-05*01	TCRBV06	TCRBV06-05	01						unresolved		TCRBD01,TCRBD02	TCRBD01-01,TCRBD02-01		TCRBJ01-01*01	TCRBJ01	TCRBJ01-01	01				4	5	2	7	3	8	45	58	63	66	69	1	In	VDJ
CACGCCCTGCAGCCAGAAGACTCAGCCCTGTATCTCTGCGCCAGCAGCCAAGGAATATCCGGGACAGTAAGCCAGTACTTCGGGCCA	CASSQGISGTVSQYF	2	8.465399889065357E-5	45	TCRBV04-01*01	TCRBV04	TCRBV04-01	01				TCRBD01-01*01	TCRBD01	TCRBD01-01	01				TCRBJ02-05*01	TCRBJ02	TCRBJ02-05	01				1	8	0	5	4	10	36	52	60	67	71	2	In	VDJ
AGTCGGCTGCTCCCTCCCAGACATCTGTGTACTTCTGTGCCAGCAGTGAAGCGCACAGGGGTCGGTGAAAAACTGTTTTTTGGCAGT		2	1.7562546038508726E-4	46	TCRBV06-01*01	TCRBV06	TCRBV06-01	01				TCRBD01-01*01	TCRBD01	TCRBD01-01	01				TCRBJ01-04*01	TCRBJ01	TCRBJ01-04	01				0	2	3	2	4	7	35	52	54	61	65	2	Out	VDJ
CAGCGCACAGAGCAGGGGGACTCGGCCATGTATCTCTGTGCCAGCAGCTTTCCAGGACGGATAAACTATGGCTACACCTTCGGTTCG	CASSFPGRINYGYTF	2	1.8446990803037942E-4	45	TCRBV07-09	TCRBV07	TCRBV07-09				01,03			unresolved		TCRBD01,TCRBD02	TCRBD01-01,TCRBD02-01		TCRBJ01-02*01	TCRBJ01	TCRBJ01-02	01				3	4	1	7	5	2	36	50	54	58	63	2	In	VDJ
TGCTCCCTCCCAGACATCTGTGTACTTCTGTGCCAGCAGTTACTCGTGGTTCCTTTCGGGGGGAGTTCTGAAGCTTTCTTTGGACAA		1	1.2129528199257825E-4	53	TCRBV06	TCRBV06	unresolved			TCRBV06-05,TCRBV06-06		TCRBD02-01*01	TCRBD02	TCRBD02-01	01				TCRBJ01-01*01	TCRBJ01	TCRBJ01-01	01				0	11	8	1	4	6	28	45	56	63	67	1	Out	VDJ
GCTGCTCCCTCCCAGACATCTGTGTACTTCTGTGCCAGCAGTTACCAGGCCGCGGGGGCACTCTACAATGAGCAGTTCTTCGGGCCA	CASSYQAAGALYNEQFF	2	2.6659692187952093E-4	51	TCRBV06	TCRBV06	unresolved			TCRBV06-05,TCRBV06-06		TCRBD02-01*01	TCRBD02	TCRBD02-01	01				TCRBJ02-01*01	TCRBJ02	TCRBJ02-01	01				2	6	7	2	4	3	30	45	51	58	62	2	In	VDJ
CCTGGAGTCGCCCAGCCCCAACCAGACCTCTCTGTACTTCTGTGCCAGCAGTTTATTTAACCTAATGAAAAACTGTTTTTTGGCAGT		1	1.0486987922274995E-4	41	TCRBV27-01*01	TCRBV27	TCRBV27-01	01						unresolved		TCRBD01,TCRBD02	TCRBD01-01,TCRBD02-01		TCRBJ01-04*01	TCRBJ01	TCRBJ01-04	01				1	3	3	7	0	3	40	56	59	-1	61	1	Out	VDJ
TCTCTGGAGCTGGGGGACTCAGCTTTGTATTTCTGTGCCAGCAGCGTAGGACCCGGTGCAGGGCCCGGGGAGCTGTTTTTTGGAGAA	CASSVGPGAGPGELFF	1	7.58095512453614E-5	48	TCRBV09-01	TCRBV09	TCRBV09-01				01,02	TCRBD01-01*01	TCRBD01	TCRBD01-01	01				TCRBJ02-02*01	TCRBJ02	TCRBJ02-02	01				0	9	4	3	1	6	33	49	58	63	64	1	In	VDJ
CATCCTGAAGACAGCAGCTTCTACATCTGCAGTGCTAGAGATCCAGGGGCTAGGGGGGCAGGGGACACTGAAGCTTTCTTTGGACAA	CSARDPGARGAGDTEAFF	1	4.422223822646082E-5	54	TCRBV20	TCRBV20	unresolved			TCRBV20-01,TCRBV20-or09_02				unresolved		TCRBD01,TCRBD02	TCRBD01-01,TCRBD02-01		TCRBJ01-01*01	TCRBJ01	TCRBJ01-01	01				0	2	4	2	15	3	27	41	43	49	64	1	In	VDJ
CTACACGCCCTGCAGCCAGAAGACTCAGCCCTGTATCTCTGCGCCAGCAGCCAACAGATCGGAGACACTGAAGCTTTCTTTGGACAA	CASSQQIGDTEAFF	2	1.250857595548463E-4	42	TCRBV04-01*01	TCRBV04	TCRBV04-01	01				TCRBD02-01*02	TCRBD02	TCRBD02-01	02				TCRBJ01-01*01	TCRBJ01	TCRBJ01-01	01				2	6	10	2	0	3	39	54	60	-1	64	2	In	VDJ
ACCTTGGAGATCCAGCGCACAGAGCAGGGGGACTCGGCCATGTATCTCTGTGCCAGCAGTCAGGGGTCTGAAGCTTTCTTTGGACAA	CASSQGSEAFF	2	2.211111911323041E-4	33	TCRBV07-09	TCRBV07	TCRBV07-09				01,03	TCRBD01-01*01	TCRBD01	TCRBD01-01	01				TCRBJ01-01*01	TCRBJ01	TCRBJ01-01	01				6	1	4	2	1	6	48	59	60	66	67	2	In	VDJ
ATCCTGGAGTCGCCCAGCCCCAACCAGACCTCTCTGTACTTCTGTGCCAGCAGAAGGGGAACCAATCAGCCCCAGCATTTTGGTGAT	CASRRGTNQPQHF	1	6.317462603780116E-5	39	TCRBV27-01*01	TCRBV27	TCRBV27-01	01				TCRBD01-01*01	TCRBD01	TCRBD01-01	01				TCRBJ01-05*01	TCRBJ01	TCRBJ01-05	01				6	1	5	2	3	3	42	53	54	59	62	1	In	VDJ
TCGGCTGCTCCCTCCCAGACATCTGTGTACTTCTGTGCCACTCAAGTCGAGCGGAATTCGATGAACACTGAAGCTTTCTTTGGACAA	CATQVERNSMNTEAFF	1	8.465399889065357E-5	48	TCRBV06	TCRBV06	unresolved			TCRBV06-01,TCRBV06-05		TCRBD02-01	TCRBD02	TCRBD02-01				01,02	TCRBJ01-01*01	TCRBJ01	TCRBJ01-01	01				10	9	6	5	7	0	33	40	49	54	61	1	In	VDJ
ACCTTGGAGCTGGGGGACTCGGCCCTTTATCTTTGCGCCAGCAGCTTGTCCGGGACAGGGGGCACAGATACGCAGTATTTTGGCCCA	CASSLSGTGGTDTQYF	1	7.707304376611742E-5	48	TCRBV05-01*01	TCRBV05	TCRBV05-01	01				TCRBD01-01*01	TCRBD01	TCRBD01-01	01				TCRBJ02-03*01	TCRBJ02	TCRBJ02-03	01				1	3	0	2	0	1	33	48	51	-1	61	1	In	VDJ
AGCTCTCTGGAGCTGGGGGACTCAGCTTTGTATTTCTGTGCCAGCAGCGTAGCGCAGGGGGGTTTCACTGAAGCTTTCTTTGGACAA	CASSVAQGGFTEAFF	1	7.454605872460538E-5	45	TCRBV09-01	TCRBV09	TCRBV09-01				01,02	TCRBD01-01*01	TCRBD01	TCRBD01-01	01				TCRBJ01-01*01	TCRBJ01	TCRBJ01-01	01				0	2	4	1	4	4	36	52	54	61	65	1	In	VDJ
AGGATCCAGCAGGTAGTGCGAGGAGATTCGGCAGCTTATTTCTGTGCCAGCTCACCTCCAGGGAACACTGAAGCTTTCTTTGGACAA	CASSPPGNTEAFF	3	3.563048908531986E-4	39	TCRBV18-01*01	TCRBV18	TCRBV18-01	01				TCRBD01-01*01	TCRBD01	TCRBD01-01	01				TCRBJ01-01*01	TCRBJ01	TCRBJ01-01	01				3	2	4	4	0	1	42	56	58	-1	62	3	In	VDJ
CAGCCAGAAGACTCAGCCCTGTATCTCTGCGCCAGCAGCCAAGACGGGGGGTACTAGCGGGGATCCTACGAGCAGTACTTCGGGCCG	CASSQDGGY*RGSYEQYF	2	1.2003178947182222E-4	54	TCRBV04-01*01	TCRBV04	TCRBV04-01	01				TCRBD02-01*01	TCRBD02	TCRBD02-01	01				TCRBJ02-07*01	TCRBJ02	TCRBJ02-07	01				0	8	3	3	1	1	27	44	52	62	63	2	Stop	VDJ
CTCAGGCTGCTGTCGGCTGCTCCCTCCCAGACATCTGTGTACTTCTGTGCCAGCAGTTACGGGGGCACTGAAGCTTTCTTTGGACAA	CASSYGGTEAFF	1	6.696510360006924E-5	36	TCRBV06-05*01	TCRBV06	TCRBV06-05	01						unresolved		TCRBD01,TCRBD02	TCRBD01-01,TCRBD02-01		TCRBJ01-01*01	TCRBJ01	TCRBJ01-01	01				2	0	6	1	0	4	45	-1	60	-1	65	1	In	VDJ
AGTGCCCATCCTGAAGACAGCAGCTTCTACATCTGCAGTGCTAGACCTCTGTCCGGACAGGGGAACTATGGCTACACCTTCGGTTCG	CSARPLSGQGNYGYTF	1	3.664128310192468E-5	48	TCRBV20	TCRBV20	unresolved			TCRBV20-01,TCRBV20-or09_02		TCRBD01-01*01	TCRBD01	TCRBD01-01	01				TCRBJ01-02*01	TCRBJ01	TCRBJ01-02	01				2	9	1	2	0	2	33	45	54	-1	63	1	In	VDJ
CCGCTCAGGCTGCTGTCGGCTGCTCCCTCCCAGACATCTGTGTACTTCTGTGCCAGCAGTTACGGGAACACCATATATTTTGGAGAG	CASSYGNTIYF	1	1.5288259501147883E-4	33	TCRBV06-05*01	TCRBV06	TCRBV06-05	01						unresolved		TCRBD01,TCRBD02	TCRBD01-01,TCRBD02-01		TCRBJ01-03*01	TCRBJ01	TCRBJ01-03	01				2	0	0	9	0	7	48	-1	63	-1	66	1	In	VDJ
AGGCTGGAGTCGGCTGCTCCCTCCCAGACATCTGTGTACTTCTGTGTCTCCCATAGGCCAGATTACTATGGCTACACCTTCGGTTCG	CVSHRPDYYGYTF	1	8.339050636989754E-5	39	TCRBV06-01*01	TCRBV06	TCRBV06-01	01						unresolved		TCRBD01,TCRBD02	TCRBD01-01,TCRBD02-01		TCRBJ01-02*01	TCRBJ01	TCRBJ01-02	01				13	12	4	5	3	3	42	46	58	61	64	1	In	VDJ
TCCCAGACATCTGTGTACTTCTGTGCCAGCAGTGAACTTAGCGGCTTCAGGTTTACCCCATTCGCCTATGGCTACACCTTCGGTTCG	CASSELSGFRFTPFAYGYTF	1	8.339050636989754E-5	60	TCRBV06-01*01	TCRBV06	TCRBV06-01	01				TCRBD02-01	TCRBD02	TCRBD02-01				01,02	TCRBJ01-02*01	TCRBJ01	TCRBJ01-02	01				2	2	5	5	21	4	21	36	38	44	65	1	In	VDJ
CTCAGGCTGGAGTCGGCTGCTCCCTCCCAGACATCTGTGTACTTCTGTGCCAGCAGGTGGGAATCCTATGGCTACACCTTCGGTTCG	CASRWESYGYTF	1	8.339050636989754E-5	36	TCRBV06-01*01	TCRBV06	TCRBV06-01	01						unresolved		TCRBD01,TCRBD02	TCRBD01-01,TCRBD02-01		TCRBJ01-02*01	TCRBJ01	TCRBJ01-02	01				6	2	0	8	3	4	45	56	58	62	65	1	In	VDJ
AAGATCCAGCGCACAGAGCGGGGGGACTCAGCCGTGTATCTCTGTGCCAGCAGCTTAGACGGGACCTACGAGCAGTACTTCGGGCCG	CASSLDGTYEQYF	1	1.2761274459635835E-4	39	TCRBV07-03*01	TCRBV07	TCRBV07-03	01				TCRBD02-01*02	TCRBD02	TCRBD02-01	02				TCRBJ02-07*01	TCRBJ02	TCRBJ02-07	01				2	2	8	3	0	2	42	57	59	-1	64	1	In	VDJ
CTGTCGGCTGCTCCCTCCCAGACATCTGTGTACTTCTGTGCCAGCAGTGTTGGACAGGGGTTTCGCTATGGCTACACCTTCGGTTCG	CASSVGQGFRYGYTF	1	5.559367091326503E-5	45	TCRBV06-05*01	TCRBV06	TCRBV06-05	01				TCRBD01-01*01	TCRBD01	TCRBD01-01	01				TCRBJ01-02*01	TCRBJ01	TCRBJ01-02	01				5	3	1	2	5	4	36	48	51	60	65	1	In	VDJ
AAGATCCAGCCCTCAGAACCCAGGGACTCAGCTGTGTACTTCTGTGCCAGCAGTTATAGGAGCAATCAGCCCCAGCATTTTGGTGAT	CASSYRSNQPQHF	1	1.5540958005299087E-4	39	TCRBV12	TCRBV12	unresolved			TCRBV12-03,TCRBV12-04				unresolved		TCRBD01,TCRBD02	TCRBD01-01,TCRBD02-01		TCRBJ01-05*01	TCRBJ01	TCRBJ01-05	01				4	2	5	4	0	1	42	55	57	-1	60	1	In	VDJ
TTGGAGTCGGCTGCTCCCTCCCAAACATCTGTGTACTTCTGTGCCAGCAGCCCCAGGACTAGCGGAGATACGCAGTATTTTGGCCCA	CASSPRTSGDTQYF	2	2.1226674348701194E-4	42	TCRBV06	TCRBV06	unresolved			TCRBV06-02,TCRBV06-03		TCRBD02-01	TCRBD02	TCRBD02-01				01,02	TCRBJ02-03*01	TCRBJ02	TCRBJ02-03	01				6	5	1	5	0	5	39	50	55	-1	65	2	In	VDJ
TACTCTGAAGATCCAGCGCACAGAGCGGGGGGACTCAGCCGTGTATCTCTGTGCCAGCAGCTTAACTTTCCCCCACGCTTCGGGCCG		1	1.2761274459635835E-4	32	TCRBV07-03*01	TCRBV07	TCRBV07-03	01						unresolved		TCRBD01,TCRBD02	TCRBD01-01,TCRBD02-01		TCRBJ02-07*01	TCRBJ02	TCRBJ02-07	01				0	8	3	7	1	15	49	66	74	76	77	1	Out	VDJ
CTGAAGATCCAGCCCTCAGAACCCAGGGACTCAGCTGTGTACTTCTGTGCCAGCAGTCCCGAGACCCGGGGAGCTTTCTTTGGACAA	CASSPETRGAFF	2	2.767048620455691E-4	36	TCRBV12	TCRBV12	unresolved			TCRBV12-03,TCRBV12-04		TCRBD02-01*01	TCRBD02	TCRBD02-01	01				TCRBJ01-01*01	TCRBJ01	TCRBJ01-01	01				5	9	8	3	0	10	45	57	66	-1	71	2	In	VDJ
TCCCTGATTCTGGAGTCCGCCAGCACCAACCAGACATCTATGTACCTCTGTGCCAGTCGGAGGGGTTATGGCTACACCTTCGGTTCG	CASRRGYGYTF	3	2.906032797738854E-4	33	TCRBV28-01*01	TCRBV28	TCRBV28-01	01				TCRBD02-01*02	TCRBD02	TCRBD02-01	02				TCRBJ01-02*01	TCRBJ01	TCRBJ01-02	01				9	2	10	0	2	5	48	56	58	64	66	3	In	VDJ
CTGAAGATCCAGCCCTCAGAACCCAGGGACTCAGCTGTGTACTTCTGTGCCAGCAGTTTGAGGGGGAAAGAGCAGTTCTTCGGGCCA	CASSLRGKEQFF	3	2.6154295179649684E-4	36	TCRBV12	TCRBV12	unresolved			TCRBV12-03,TCRBV12-04		TCRBD01-01*01	TCRBD01	TCRBD01-01	01				TCRBJ02-01*01	TCRBJ02	TCRBJ02-01	01				3	1	5	1	3	10	45	59	60	66	69	3	In	VDJ
TCCGCCAGCACCAACCAGACATCTATGTACCTCTGTGCCAGCAGGGATCTCAGGGGTTTTTTCACCGGGGAGCTGTTTTTTGGAGAA	CASRDLRGFFTGELFF	4	4.535938149514124E-4	48	TCRBV28-01*01	TCRBV28	TCRBV28-01	01				TCRBD01-01*01	TCRBD01	TCRBD01-01	01				TCRBJ02-02*01	TCRBJ02	TCRBJ02-02	01				6	6	4	2	6	4	33	44	50	56	62	4	In	VDJ
CATGTGGTCGCACTGCAGCAAGAAGACTCAGCTGCGTATCTCTGCACCAGCAGCCAATGAAGGAACACTGAAGCTTTCTTTGGACAA	CTSSQ*RNTEAFF	1	4.801271578872889E-5	39	TCRBV01-01*01	TCRBV01	TCRBV01-01	01						unresolved		TCRBD01,TCRBD02	TCRBD01-01,TCRBD02-01		TCRBJ01-01*01	TCRBJ01	TCRBJ01-01	01				2	1	2	8	2	1	42	57	58	60	62	1	Stop	VDJ
ATCAATTCCCTGGAGCTTGGTGACTCTGCTGTGTATTTCTGTGCCAGCAGCGGACGGACAGGTTTCACTGAAGCTTTCTTTGGACAA	CASSGRTGFTEAFF	1	6.191113351704514E-5	42	TCRBV03	TCRBV03	unresolved			TCRBV03-01,TCRBV03-02		TCRBD01-01*01	TCRBD01	TCRBD01-01	01				TCRBJ01-01*01	TCRBJ01	TCRBJ01-01	01				5	4	1	4	3	4	39	51	55	62	65	1	In	VDJ
GTGAGCACCTTGGAGCTGGGGGACTCGGCCCTTTATCTTTGCGCCAGCAGCTTGGGACAGGGGAGGTACGAGCAGTACTTCGGGCCG	CASSLGQGRYEQYF	1	5.8120655954777074E-5	42	TCRBV05-01*01	TCRBV05	TCRBV05-01	01				TCRBD01-01*01	TCRBD01	TCRBD01-01	01				TCRBJ02-07*01	TCRBJ02	TCRBJ02-07	01				0	0	2	2	3	4	39	-1	55	63	66	1	In	VDJ
CAGGTAGTGCGAGGAGATTCGGCAGCTTATTTCTGTGCCAGCTCACCTTCCGCAGCGAACGCTAACTATGGCTACACCTTCGGTTCG	CASSPSAANANYGYTF	1	1.4656513240769871E-4	48	TCRBV18-01*01	TCRBV18	TCRBV18-01	01				TCRBD02-01	TCRBD02	TCRBD02-01				01,02	TCRBJ01-02*01	TCRBJ01	TCRBJ01-02	01				3	6	6	6	4	0	33	47	53	57	61	1	In	VDJ
CGGTCCACAAAGCTGGAGGACTCAGCCATGTACTTCTGTGCCAGCAGGGGACTAGCGGGCCCCTCCTACGAGCAGTACTTCGGGCCG	CASRGLAGPSYEQYF	1	5.180319335099696E-5	45	TCRBV02-01*01	TCRBV02	TCRBV02-01	01				TCRBD02-01	TCRBD02	TCRBD02-01				01,02	TCRBJ02-07*01	TCRBJ02	TCRBJ02-07	01				6	0	0	4	3	0	36	-1	47	59	62	1	In	VDJ
ACCAGCTCCCAGACATCTGTGTACTTCTGTGCCATCAGAAAGGGGCCGGGACAGGGTTTTGACACAGAGACCCAGTACTTCGGGCCA	CAIRKGPGQGFDTETQYF	3	3.1081916010598174E-4	54	TCRBV10-03*01	TCRBV10	TCRBV10-03	01				TCRBD01-01*01	TCRBD01	TCRBD01-01	01				TCRBJ02-05*01	TCRBJ02	TCRBJ02-05	01				6	9	0	3	9	4	27	38	47	56	65	3	In	VDJ
CTGGAGTCGGCTGCTCCCTCCCAGACATCTGTGTACTTCTGTGCCAGCATCCTATACACAGGGTGGCGAGGCTACACCTTCGGTTCG	CASILYTGWRGYTF	1	8.212701384914151E-5	42	TCRBV06-01*01	TCRBV06	TCRBV06-01	01				TCRBD01-01*01	TCRBD01	TCRBD01-01	01				TCRBJ01-02*01	TCRBJ01	TCRBJ01-02	01				7	8	3	3	6	8	39	49	57	63	69	1	In	VDJ
GTGAGCACCTTGGAGCTGGGGGACTCGGCCCTTTATCTTTGCGCCAGCAGCCGTGACAGGGACAATGAAAAACTGTTTTTTGGCAGT	CASSRDRDNEKLFF	1	1.3266671467938247E-4	42	TCRBV05-01*01	TCRBV05	TCRBV05-01	01				TCRBD01-01*01	TCRBD01	TCRBD01-01	01				TCRBJ01-04*01	TCRBJ01	TCRBJ01-04	01				4	3	2	3	2	5	39	51	54	61	63	1	In	VDJ
TCGCTCAGGCTGGAGTCGGCTGCTCCCTCCCAGACATCTGTGTACTTCTGTGCCAGCAGTGAGGTCCTAGAAGCTTTCTTTGGACAA	CASSEVLEAFF	1	9.855241661896982E-5	33	TCRBV06-01*01	TCRBV06	TCRBV06-01	01				TCRBD02-01	TCRBD02	TCRBD02-01				01,02	TCRBJ01-01*01	TCRBJ01	TCRBJ01-01	01				3	4	4	9	0	8	48	62	66	-1	69	1	In	VDJ
CTGGAGTCGGCTGCTCCCTCCCAGACATCTGTGTACTTCTGTGCCAGCAGTGTTTGGGACAGCGGTGAAAAACTGTTTTTTGGCAGT	CASSVWDSGEKLFF	1	1.7057149030206317E-4	42	TCRBV06-01*01	TCRBV06	TCRBV06-01	01				TCRBD01-01*01	TCRBD01	TCRBD01-01	01				TCRBJ01-04*01	TCRBJ01	TCRBJ01-04	01				4	3	0	5	3	7	39	52	55	62	65	1	In	VDJ
TCGGCTGCTCCCTCCCAAACATCTGTGTACTTCTGTGCCAGCTTAAATCCGAGTAGCAGCTCCTACAATGAGCAGTTCTTCGGGCCA	CASLNPSSSSYNEQFF	1	7.58095512453614E-5	48	TCRBV06	TCRBV06	unresolved			TCRBV06-02,TCRBV06-03		TCRBD02-01	TCRBD02	TCRBD02-01				01,02	TCRBJ02-01*01	TCRBJ02	TCRBJ02-01	01				8	11	5	7	2	0	33	42	53	57	59	1	In	VDJ
GAGCTGGGGGACTCGGCCCTTTATCTTTGCGCCAGCAGTTTTCGGGGAGGACAGGGGGTCCCAGATTCACCCCTCCACTTTGGGAAC	CASSFRGGQGVPDSPLHF	1	6.0647640996289126E-5	54	TCRBV05-01*01	TCRBV05	TCRBV05-01	01				TCRBD01-01*01	TCRBD01	TCRBD01-01	01				TCRBJ01-06*01	TCRBJ01	TCRBJ01-06	01				5	10	1	1	6	8	27	38	48	58	64	1	In	VDJ
AGCAACATGAGCCCTGAAGACAGCAGCATATATCTCTGCAGCGTTGATGGCCCGGGACAGTCGAGCCTCGAGCAGTTCTTCGGGCCA	CSVDGPGQSSLEQFF	1	2.0215880332096373E-5	45	TCRBV29-01*01	TCRBV29	TCRBV29-01	01				TCRBD01-01*01	TCRBD01	TCRBD01-01	01				TCRBJ02-01*01	TCRBJ02	TCRBJ02-01	01				3	6	0	5	9	10	36	47	53	60	69	1	In	VDJ
CCGCTCAGGCTGGAGTTGGCTGCTCCCTCCCAGACATCTGTGTACTTCTGTGCCAGCAGTCGCAACGACGGCTACACCTTCGGTTCG	CASSRNDGYTF	1	1.4277465484543065E-4	33	TCRBV06-06	TCRBV06	TCRBV06-06				01,02			unresolved		TCRBD01,TCRBD02	TCRBD01-01,TCRBD02-01		TCRBJ01-02*01	TCRBJ01	TCRBJ01-02	01				5	6	2	7	0	8	48	60	66	-1	69	1	In	VDJ
GCCTTGTTGCTGGGGGACTCGGCCCTCTATCTCTGTGCCAGCACCCCGACAGGGGAGTCCGGGGCCAACGTCCTGACTTTCGGGGCC	CASTPTGESGANVLTF	1	6.317462603780116E-5	48	TCRBV05-06*01	TCRBV05	TCRBV05-06	01				TCRBD01-01*01	TCRBD01	TCRBD01-01	01				TCRBJ02-06*01	TCRBJ02	TCRBJ02-06	01				6	4	2	2	5	4	33	43	47	55	60	1	In	VDJ
GAGCTTGGTGACTCTGCTGTGTATTTCTGTGCCAGCAGCCAAGATTTAGCGGGGGGGCGCCCCTACAATGAGCAGTTCTTCGGGCCA	CASSQDLAGGRPYNEQFF	2	2.1226674348701194E-4	54	TCRBV03	TCRBV03	unresolved			TCRBV03-01,TCRBV03-02		TCRBD02-01*01	TCRBD02	TCRBD02-01	01				TCRBJ02-01*01	TCRBJ02	TCRBJ02-01	01				0	2	5	0	4	2	27	44	46	57	61	2	In	VDJ
ATTCTGGAGTCCGCCAGCACCAACCAGACATCTATGTACCTCTGTGCCAGCAGTCTCCGAGGGGGAGAGGGCTACACCTTCGGTTCG	CASSLRGGEGYTF	2	2.274286537360842E-4	39	TCRBV28-01*01	TCRBV28	TCRBV28-01	01				TCRBD01-01*01	TCRBD01	TCRBD01-01	01				TCRBJ01-02*01	TCRBJ01	TCRBJ01-02	01				5	5	5	1	4	8	42	54	59	65	69	2	In	VDJ
AGGATCCAGCAGGTAGTGCGAGGAGATTCGGCAGCTTATTTCTGTGCCAGCTCACCACCGGGGGCCGATGAGCAGTTCTTCGGGCCA	CASSPPGADEQFF	4	4.548573074721684E-4	39	TCRBV18-01*01	TCRBV18	TCRBV18-01	01				TCRBD01-01*01	TCRBD01	TCRBD01-01	01				TCRBJ02-01*01	TCRBJ02	TCRBJ02-01	01				0	0	6	0	2	8	42	-1	59	65	67	4	In	VDJ
GCTCCCTCCCAGACATCTGTGTACTTCTGTGCCAGCACGAGTCGATCTTGGACCGGTTATAGCAATCAGCCCCAGCATTTTGGTGAT	CASTSRSWTGYSNQPQHF	1	1.1876829695106619E-4	54	TCRBV06	TCRBV06	unresolved			TCRBV06-01,TCRBV06-05,TCRBV06-06				unresolved		TCRBD01,TCRBD02	TCRBD01-01,TCRBD02-01		TCRBJ01-05*01	TCRBJ01	TCRBJ01-05	01				7	12	1	7	6	0	27	37	49	53	59	1	In	VDJ
GCAATCCTGTCCTCAGAACCGGGAGACACGGCACTGTATCTCTGCGCCAGCAGCCCGACTTTGAACACTGAAGCTTTCTTTGGACAA	CASSPTLNTEAFF	1	1.6804450526055112E-4	39	TCRBV23-01*01	TCRBV23	TCRBV23-01	01				TCRBD02-01	TCRBD02	TCRBD02-01				01,02	TCRBJ01-01*01	TCRBJ01	TCRBJ01-01	01				6	3	2	10	1	0	42	53	56	60	61	1	In	VDJ
ATCCAGCGCACAGAGCAGGGGGACTCGGCCATGTATCTCTGTGCCAGCAGCTTAGCCGACAGGAACTATGGCTACACCTTCGGTTCG	CASSLADRNYGYTF	3	3.398794880833703E-4	42	TCRBV07-09	TCRBV07	TCRBV07-09				01,03	TCRBD01-01*01	TCRBD01	TCRBD01-01	01				TCRBJ01-02*01	TCRBJ01	TCRBJ01-02	01				0	1	2	4	0	2	39	56	57	-1	63	3	In	VDJ
CTGGAGCTTGGTGACTCTGCTGTGTATTTCTGTGCCAGCAGCCTAGGACTAGCGGGGAAAAACACAGATACGCAGTATTTTGGCCCA	CASSLGLAGKNTDTQYF	1	6.0647640996289126E-5	51	TCRBV03	TCRBV03	unresolved			TCRBV03-01,TCRBV03-02		TCRBD02-01*01	TCRBD02	TCRBD02-01	01				TCRBJ02-03*01	TCRBJ02	TCRBJ02-03	01				4	2	1	3	5	2	30	43	45	57	62	1	In	VDJ
CTACACACCCTGCAGCCAGAAGACTCGGCCCTGTATCTCTGCGCCAGCAGCCAGAGGTGGGGAAATGAAAAACTGTTTTTTGGCAGT	CASSQRWGNEKLFF	1	1.516191024907228E-4	42	TCRBV04-03*01	TCRBV04	TCRBV04-03	01						unresolved		TCRBD01,TCRBD02	TCRBD01-01,TCRBD02-01		TCRBJ01-04*01	TCRBJ01	TCRBJ01-04	01				3	6	0	8	0	5	39	53	59	-1	63	1	In	VDJ
GAGTCGGCTGCTCCCTCCCAGACATCTGTGTACTTCTGTGCCAGCAGGGGGACAGGGGGCTCTGGAAACACCATATATTTTGGAGAG	CASRGTGGSGNTIYF	2	2.2237468365306012E-4	45	TCRBV06-01*01	TCRBV06	TCRBV06-01	01				TCRBD01-01*01	TCRBD01	TCRBD01-01	01				TCRBJ01-03*01	TCRBJ01	TCRBJ01-03	01				6	1	0	1	0	0	36	47	48	-1	59	2	In	VDJ
TCGGCTGCTCCCTCCCAGACATCTGTGTACTTCTGTGCCAGCAGTTTTGACAGGGGGGTGAGCTCCTACGAGCAGTACTTCGGGCCG	CASSFDRGVSSYEQYF	1	4.927620830948491E-5	48	TCRBV06-05*01	TCRBV06	TCRBV06-05	01				TCRBD01-01*01	TCRBD01	TCRBD01-01	01				TCRBJ02-07*01	TCRBJ02	TCRBJ02-07	01				4	2	2	1	5	0	33	46	48	57	62	1	In	VDJ
CACCTACACACCCTGCAGCCAGAAGACTCGGCCCTGTATCTCTGCGCCAGCAGCCAAGAGGGACCCCCTGGAGCTTTCTTTGGACAA	CASSQEGPPGAFF	1	8.59174914114096E-5	39	TCRBV04-03*01	TCRBV04	TCRBV04-03	01						unresolved		TCRBD01,TCRBD02	TCRBD01-01,TCRBD02-01		TCRBJ01-01*01	TCRBJ01	TCRBJ01-01	01				0	0	0	7	7	10	42	-1	59	64	71	1	In	VDJ
TCCAGCCCTCAGAACCCAGGGACTCAGCTGTGTACTTCTGTGCCAGCAGCCCCGGGACAGGGGTTCTACGAGCAGTACTTCGGGCCG		1	1.0613337174350597E-4	43	TCRBV12	TCRBV12	unresolved			TCRBV12-03,TCRBV12-04		TCRBD01-01*01	TCRBD01	TCRBD01-01	01				TCRBJ02-07*01	TCRBJ02	TCRBJ02-07	01				6	4	0	2	2	3	38	49	53	63	65	1	Out	VDJ
CTGGAGTCCGCTACCAGCTCCCAGACATCTGTGTACTTCTGTGCCATCAACCCGGCACCCAGCAATCAGCCCCAGCATTTTGGTGAT	CAINPAPSNQPQHF	5	5.35720828800554E-4	42	TCRBV10-03*01	TCRBV10	TCRBV10-03	01						unresolved		TCRBD01,TCRBD02	TCRBD01-01,TCRBD02-01		TCRBJ01-05*01	TCRBJ01	TCRBJ01-05	01				7	4	9	0	4	1	39	49	53	56	60	5	In	VDJ
TCCACAAAGCTGGAGGACTCAGCCATGTACTTCTGTGCCAGCAGGGGGAGGACCACCCAAGGCACCGGGGAGCTGTTTTTTGGAGAA	CASRGRTTQGTGELFF	1	6.822859612082527E-5	48	TCRBV02-01*01	TCRBV02	TCRBV02-01	01				TCRBD02-01*02	TCRBD02	TCRBD02-01	02				TCRBJ02-02*01	TCRBJ02	TCRBJ02-02	01				6	1	9	1	11	4	33	44	45	51	62	1	In	VDJ
TTGGAGCTGGGGGACTCGGCCCTTTATCTTTGCGCCAGCAGCCCGAGGACAGGGGGAGGTTCCAATTCACCCCTCCACTTTGGGAAC	CASSPRTGGGSNSPLHF	1	5.9384148475533096E-5	51	TCRBV05-01*01	TCRBV05	TCRBV05-01	01				TCRBD01-01*01	TCRBD01	TCRBD01-01	01				TCRBJ01-06*01	TCRBJ01	TCRBJ01-06	01				4	4	1	1	7	7	30	42	46	56	63	1	In	VDJ
CTGAATGTGAACGCCTTGGAGCTGGACGACTCGGCCCTGTATCTCTGTGCCAGCAGCTCAACCGGGACCCACCCTAACTTCGGTTCG	CASSSTGTHPNF	1	1.1624131190955415E-4	36	TCRBV05-04*01	TCRBV05	TCRBV05-04	01						unresolved		TCRBD01,TCRBD02	TCRBD01-01,TCRBD02-01		TCRBJ01-02*01	TCRBJ01	TCRBJ01-02	01				3	5	0	7	9	16	45	58	63	68	77	1	In	VDJ
ACCAGTGCCCATCCTGAAGACAGCAGCTTCTACATCTGCAGTGCTAGAGCTTGGACAGGGGGGAACACTGAAGCTTTCTTTGGACAA	CSARAWTGGNTEAFF	1	4.29587457057048E-5	45	TCRBV20	TCRBV20	unresolved			TCRBV20-01,TCRBV20-or09_02		TCRBD01-01*01	TCRBD01	TCRBD01-01	01				TCRBJ01-01*01	TCRBJ01	TCRBJ01-01	01				1	3	1	1	0	1	36	49	52	-1	62	1	In	VDJ
ATCCGGTCCACAAAGCTGGAGGACTCAGCCATGTACTTCTGTGCCAGCAGTTTCTCAGTAGTGAATGAAAAACTGTTTTTTGGCAGT	CASSFSVVNEKLFF	1	1.1750480443031017E-4	42	TCRBV02-01*01	TCRBV02	TCRBV02-01	01						unresolved		TCRBD01,TCRBD02	TCRBD01-01,TCRBD02-01		TCRBJ01-04*01	TCRBJ01	TCRBJ01-04	01				5	4	4	5	5	5	39	51	55	58	63	1	In	VDJ
TCCACAAAGCTGGAGGACTCAGCCATGTACTTCTGTGCCAGCAGGAATAGGGGATGGGGGACTAATGAAAAACTGTTTTTTGGCAGT	CASRNRGWGTNEKLFF	1	1.1750480443031017E-4	48	TCRBV02-01*01	TCRBV02	TCRBV02-01	01						unresolved		TCRBD01,TCRBD02	TCRBD01-01,TCRBD02-01		TCRBJ01-04*01	TCRBJ01	TCRBJ01-04	01				6	4	5	2	7	2	33	44	48	53	60	1	In	VDJ
CTGCCATCCCCAACCAGACAGCTCTTTACTTCTGTGCCACCAGTCCCAGGGATGTCGACAGTGAATTCACCCCTCCACTTTGGGAAC		1	2.5269850415120466E-5	49	TCRBV24	TCRBV24	unresolved			TCRBV24-01,TCRBV24-or09_02		TCRBD01-01*01	TCRBD01	TCRBD01-01	01				TCRBJ01-06*01	TCRBJ01	TCRBJ01-06	01				6	12	2	5	2	7	32	44	56	61	63	1	Out	VDJ
AAGATCCGGTCCACAAAGCTGGAGGACTCAGCCATGTACTTCTGTGCCAGCAGTGAAACGGGGGGAGAGACCCAGTACTTCGGGCCA	CASSETGGETQYF	1	4.6749223267972865E-5	39	TCRBV02-01*01	TCRBV02	TCRBV02-01	01				TCRBD02-01*01	TCRBD02	TCRBD02-01	01				TCRBJ02-05*01	TCRBJ02	TCRBJ02-05	01				2	1	8	1	0	4	42	57	58	-1	65	1	In	VDJ
GTGACCAGTGCCCATCCTGAAGACAGCAGCTTCTACATCTGCAGTGCTAGAGATTATAGCATGGTAGGAGGCTACACCTTCGGTTCG	CSARDYSMVGGYTF	2	6.191113351704514E-5	42	TCRBV20	TCRBV20	unresolved			TCRBV20-01,TCRBV20-or09_02		TCRBD02-01	TCRBD02	TCRBD02-01				01,02	TCRBJ01-02*01	TCRBJ01	TCRBJ01-02	01				0	3	5	7	9	8	39	53	56	60	69	2	In	VDJ
GTGAGCACCTTGGAGCTGGGGGACTCGGCCCTTTATCTTTGCGCCAGCAGCTTGGAAGGGGAGGGTAGGCCCCAGCATTTTGGTGAT	CASSLEGEGRPQHF	1	7.960002880762947E-5	42	TCRBV05-01*01	TCRBV05	TCRBV05-01	01				TCRBD02-01*02	TCRBD02	TCRBD02-01	02				TCRBJ01-05*01	TCRBJ01	TCRBJ01-05	01				0	3	9	0	3	9	39	55	58	65	68	1	In	VDJ
GAGTCGGCTGCTCCCTCCCAGACATCTGTGTACTTCTGTGCCAGCAGTGAAGGAGGGGCGAGAGGCTATGGCTACACCTTCGGTTCG	CASSEGGARGYGYTF	1	8.086352132838549E-5	45	TCRBV06-01*01	TCRBV06	TCRBV06-01	01						unresolved		TCRBD01,TCRBD02	TCRBD01-01,TCRBD02-01		TCRBJ01-02*01	TCRBJ01	TCRBJ01-02	01				1	1	5	2	7	4	36	52	53	58	65	1	In	VDJ
GTGACCAGTGCCCATCCTGAAGACAGCAGCTTCTACATCTGCAGTGCTAGCCCCCCGAGGGGGAGCTATGGCTACACCTTCGGTTCG	CSASPPRGSYGYTF	1	3.5377790581168656E-5	42	TCRBV20	TCRBV20	unresolved			TCRBV20-01,TCRBV20-or09_02		TCRBD01-01*01	TCRBD01	TCRBD01-01	01				TCRBJ01-02*01	TCRBJ01	TCRBJ01-02	01				3	7	5	1	2	4	39	50	57	63	65	1	In	VDJ
ATCCAGCGCACACAGCAGGAGGACTCGGCCGTGTATCTCTGTGCCAGCAGCTTGAGTCAGGGGATCTATGGCTACACCTTCGGTTCG	CASSLSQGIYGYTF	1	1.3772068476240656E-4	42	TCRBV07-02*01	TCRBV07	TCRBV07-02	01				TCRBD01-01*01	TCRBD01	TCRBD01-01	01				TCRBJ01-02*01	TCRBJ01	TCRBJ01-02	01				3	4	4	2	2	4	39	53	57	63	65	1	In	VDJ
CCTGAGGATCCAGCAGGTAGTGCGAGGAGATTCGGCAGCTTATTTCTGTGCCAGCTCACCAAAGCTCGAGAGCAGTACGTCGGGCCG		1	1.2761274459635835E-4	35	TCRBV18-01*01	TCRBV18	TCRBV18-01	01						unresolved		TCRBD01,TCRBD02	TCRBD01-01,TCRBD02-01		TCRBJ02-07*01	TCRBJ02	TCRBJ02-07	01				2	11	4	5	4	17	46	61	72	75	79	1	Out	VDJ
CTCACCAGGCCTGGGGGACGCAGCCATGTACCTGTGTGCCACCTACAAACTGACATGGCCATGAACACTGAAGCTTTCTTTGGACAA		1	7.833653628687345E-5	47	TCRBV15-01*01	TCRBV15	TCRBV15-01	01				TCRBD01-01*01	TCRBD01	TCRBD01-01	01				TCRBJ01-01*01	TCRBJ01	TCRBJ01-01	01				8	8	2	6	6	0	34	43	51	55	61	1	Out	VDJ
ACATCGGCCCAAAAGAACCCGACAGCTTTCTATCTCTGTGCCAGTAGTATTTTAGGACAATCATTGGACGAGCAGTACTTCGGGCCG	CASSILGQSLDEQYF	2	1.9710483323793964E-4	45	TCRBV19-01	TCRBV19	TCRBV19-01				01,02	TCRBD01-01*01	TCRBD01	TCRBD01-01	01				TCRBJ02-07*01	TCRBJ02	TCRBJ02-07	01				3	4	1	6	8	5	36	50	54	59	67	2	In	VDJ
ACCAGTGCCCATCCTGAAGACAGCAGCTTCTACATCTGCAGTGCTCAAGGGGACAGGGGGCGTTTTCATGGCTACACCTTCGGTTCG	CSAQGDRGRFHGYTF	1	3.5377790581168656E-5	45	TCRBV20	TCRBV20	unresolved			TCRBV20-01,TCRBV20-or09_02		TCRBD01-01*01	TCRBD01	TCRBD01-01	01				TCRBJ01-02*01	TCRBJ01	TCRBJ01-02	01				5	4	0	0	6	6	36	45	49	61	67	1	In	VDJ
ACATCGGCCCAAAAGAACCCGACAGCTTTCTATCTCTGTGCCAGTAGGGGCCCGGGAGGGCTCGACACTGAAGCTTTCTTTGGACAA	CASRGPGGLDTEAFF	3	2.628064443172529E-4	45	TCRBV19-01	TCRBV19	TCRBV19-01				01,02	TCRBD02-01*02	TCRBD02	TCRBD02-01	02				TCRBJ01-01*01	TCRBJ01	TCRBJ01-01	01				6	5	8	0	4	3	36	47	52	60	64	3	In	VDJ
CTCAGGCTGGAGTCGGCTGCTCCCTCCCAGACATCTGTGTACTTCTGTGCCAGCAGTGCCAGGAAGCTGCCCCAGCATTTTGGTGAT	CASSARKLPQHF	2	2.2616516121532818E-4	36	TCRBV06-01*01	TCRBV06	TCRBV06-01	01				TCRBD01-01*01	TCRBD01	TCRBD01-01	01				TCRBJ01-05*01	TCRBJ01	TCRBJ01-05	01				4	1	4	4	5	9	45	58	59	63	68	2	In	VDJ
ATTCTGGAGTCCGCCAGCACCAACCAGACATCTATGTACCTCTGTGCCAGCCAAGGACGGAAGGGCTATGGCTACACCTTCGGTTCG	CASQGRKGYGYTF	3	3.070286825437137E-4	39	TCRBV28-01*01	TCRBV28	TCRBV28-01	01						unresolved		TCRBD01,TCRBD02	TCRBD01-01,TCRBD02-01		TCRBJ01-02*01	TCRBJ01	TCRBJ01-02	01				8	3	1	7	7	4	42	51	54	58	65	3	In	VDJ
ATCCAGCGCACACAGCAGGAGGACTCCGCCGTGTATCTCTGTGCCAGCAGCTTAGGGCTCCCTCTGGGGACCCAGTACTTCGGGCCA	CASSLGLPLGTQYF	2	2.1353023600776796E-4	42	TCRBV07-08*01	TCRBV07	TCRBV07-08	01						unresolved		TCRBD01,TCRBD02	TCRBD01-01,TCRBD02-01		TCRBJ02-05*01	TCRBJ02	TCRBJ02-05	01				1	10	0	9	0	7	39	55	65	-1	68	2	In	VDJ
ATCCAGCCCTCAGAACCCAGGGACTCAGCTGTGTACTTCTGTGCCAGCAGTTTAGATTGGACAGATTATGGCTACACCTTCGGTTCG	CASSLDWTDYGYTF	1	1.1624131190955415E-4	42	TCRBV12	TCRBV12	unresolved			TCRBV12-03,TCRBV12-04		TCRBD01-01*01	TCRBD01	TCRBD01-01	01				TCRBJ01-02*01	TCRBJ01	TCRBJ01-02	01				1	3	1	5	2	5	39	55	58	64	66	1	In	VDJ
CTCAGGCTGGAGTCGGCTGCTCCCTCCCAGACATCTGTGTACTTCTGTGCCAGCGGATTCAAGAATTCACCCCTCCACTTTGGGAAC	CASGFKNSPLHF	1	7.58095512453614E-5	36	TCRBV06-01*01	TCRBV06	TCRBV06-01	01						unresolved		TCRBD01,TCRBD02	TCRBD01-01,TCRBD02-01		TCRBJ01-06*01	TCRBJ01	TCRBJ01-06	01				8	0	1	8	6	7	45	-1	54	57	63	1	In	VDJ
CAGCGCACACAGCAGGAGGACTCGGCCGTGTATCTCTGTGCCAGCAGCCGCGGACTTAGACGAACCGGGGAGCTGTTTTTTGGAGAA	CASSRGLRRTGELFF	2	3.1587313018900583E-4	45	TCRBV07-02*01	TCRBV07	TCRBV07-02	01				TCRBD02-01	TCRBD02	TCRBD02-01				01,02	TCRBJ02-02*01	TCRBJ02	TCRBJ02-02	01				5	3	1	10	7	5	36	48	51	56	63	2	In	VDJ
CACACCCTGCAGCCAGAAGACTCGGCCCTGTATCTCTGTGCCAGCAGCCAAGGTGAAGGGGGGAATTCACCCCTCCACTTTGGGAAC	CASSQGEGGNSPLHF	1	4.801271578872889E-5	45	TCRBV04-02*01	TCRBV04	TCRBV04-02	01						unresolved		TCRBD01,TCRBD02	TCRBD01-01,TCRBD02-01		TCRBJ01-06*01	TCRBJ01	TCRBJ01-06	01				1	4	5	1	1	7	36	52	56	62	63	1	In	VDJ
CTGAACATGAGCTCCTTGGAGCTGGGGGACTCAGCCCTGTACTTCTGTGCCAGCAGTTCCTCGGGTGAAAAACTGTTTTTTGGCAGT	CASSSSGEKLFF	2	1.8699689307189146E-4	36	TCRBV13-01*01	TCRBV13	TCRBV13-01	01				TCRBD02-01	TCRBD02	TCRBD02-01				01,02	TCRBJ01-04*01	TCRBJ01	TCRBJ01-04	01				6	5	8	4	0	7	45	56	61	-1	65	2	In	VDJ
CTCTGCGCCAGCAGCCAAGATCTTGAGGATGGGACAGCGGGACTAGGGGGTTTTGCCCCAGAGACAGATACGCAGTATTTTGGCCCA	CASSQDLEDGTAGLGGFAPETDTQYF	1	7.833653628687345E-5	78	TCRBV04	TCRBV04	unresolved			TCRBV04-01,TCRBV04-03		TCRBD02-01	TCRBD02	TCRBD02-01				01,02	TCRBJ02-03*01	TCRBJ02	TCRBJ02-03	01				0	18	0	8	17	3	3	20	38	46	63	1	In	VDJ
ACCTTGGAGCTGGGGGACTCGGCCCTTTATCTTTGCGCCAGCAGCTTGCGATCCACAGGAACGTACAATGAGCAGTTCTTCGGGCCA	CASSLRSTGTYNEQFF	3	3.449334581663944E-4	48	TCRBV05-01*01	TCRBV05	TCRBV05-01	01				TCRBD01-01*01	TCRBD01	TCRBD01-01	01				TCRBJ02-01*01	TCRBJ02	TCRBJ02-01	01				1	6	3	4	4	4	33	48	54	59	63	3	In	VDJ
TTGGAGATCCAGCGCACAGAGCAGGGGGACTCGGCCATGTATCTCTGTGCCAGCAGCTTAGGTCCAGATACGCAGTATTTTGGCCCA	CASSLGPDTQYF	3	3.3229853295883415E-4	36	TCRBV07-09	TCRBV07	TCRBV07-09				01,03			unresolved					TCRBJ02-03*01	TCRBJ02	TCRBJ02-03	01				1	0	0	0	3	4	45	-1	-1	61	64	3	In	VJ
GAGTCGGCTGCTCCCTCCCAGACATCTGTGTACTTCTGTGCCAGCAGTGAATGGGGTGGCGAAGGACAGCCCCAGCATTTTGGTGAT	CASSEWGGEGQPQHF	2	1.9331435567567157E-4	45	TCRBV06-01*01	TCRBV06	TCRBV06-01	01						unresolved		TCRBD01,TCRBD02	TCRBD01-01,TCRBD02-01		TCRBJ01-05*01	TCRBJ01	TCRBJ01-05	01				2	1	6	2	10	7	36	51	52	56	66	2	In	VDJ
CTCACTCTGGAGTCAGCTACCCGCTCCCAGACATCTGTGTATTTCTGCGCCAGCAGTGGGGACAGTCATGGCTACACCTTCGGTTCG	CASSGDSHGYTF	1	1.5793656509450292E-4	36	TCRBV10-02*01	TCRBV10	TCRBV10-02	01				TCRBD01-01*01	TCRBD01	TCRBD01-01	01				TCRBJ01-02*01	TCRBJ01	TCRBJ01-02	01				4	0	0	5	2	6	45	-1	58	65	67	1	In	VDJ
CGCCAGCACCAACCAGACATCTATGTACCTCTGTGCCGGCCAAACTACAGGGGGCTCACCTATAATTCACCCCTCCACTTTGGGAAC		2	2.1226674348701194E-4	50	TCRBV28-01*01	TCRBV28	TCRBV28-01	01				TCRBD01-01*01	TCRBD01	TCRBD01-01	01				TCRBJ01-06*01	TCRBJ01	TCRBJ01-06	01				11	9	3	0	3	2	31	37	46	55	58	2	Out	VDJ
ATCCAGCGCACAGAGCAGGGGGACTCGGCCATGTATCTCTGTGCCAGCAGCTTAGGACAGGGGGCATCGGAAGCTTTCTTTGGACAA	CASSLGQGASEAFF	2	2.097397584454999E-4	42	TCRBV07-09	TCRBV07	TCRBV07-09				01,03	TCRBD01-01*01	TCRBD01	TCRBD01-01	01				TCRBJ01-01*01	TCRBJ01	TCRBJ01-01	01				1	0	2	0	4	8	39	-1	55	65	69	2	In	VDJ
TCGCCCAGCCCCAACCAGACCTCTCTGTACTTCTGTGCCAGCATGTACGGGGCAGCCAGGAAAGATTCACCCCTCCACTTTGGGAAC	CASMYGAARKDSPLHF	1	4.548573074721684E-5	48	TCRBV27-01*01	TCRBV27	TCRBV27-01	01						unresolved		TCRBD01,TCRBD02	TCRBD01-01,TCRBD02-01		TCRBJ01-06*01	TCRBJ01	TCRBJ01-06	01				7	5	7	0	11	8	33	43	48	53	64	1	In	VDJ
AGCACCTTGGAGCTGGGGGACTCGGCCCTTTATCTTTGCGCCAGCAGCTTTGGGGGGAGCTCCTACAATGAGCAGTTCTTCGGGCCA	CASSFGGSSYNEQFF	1	9.349844653594573E-5	45	TCRBV05-01*01	TCRBV05	TCRBV05-01	01				TCRBD02-01*01	TCRBD02	TCRBD02-01	01				TCRBJ02-01*01	TCRBJ02	TCRBJ02-01	01				2	1	9	1	2	0	36	50	51	57	59	1	In	VDJ
CTGGAGTCAGCTACCCGCTCCCAGACATCTGTGTATTTCTGCGCCAGCAGCGGGGACGGCATGAACACTGAAGCTTTCTTTGGACAA	CASSGDGMNTEAFF	2	1.895238781134035E-4	42	TCRBV10-02*01	TCRBV10	TCRBV10-02	01						unresolved		TCRBD01,TCRBD02	TCRBD01-01,TCRBD02-01		TCRBJ01-01*01	TCRBJ01	TCRBJ01-01	01				6	2	0	7	4	0	39	50	52	57	61	2	In	VDJ
GAGTCTGCCAGGCCCTCACATACCTCTCAGTACCTCTGTGCCAGCAGTATCGGGTCCTCGGGCACCGGGGAGCTGTTTTTTGGAGAA	CASSIGSSGTGELFF	1	3.79047756226807E-5	45	TCRBV25-01*01	TCRBV25	TCRBV25-01	01				TCRBD02-01	TCRBD02	TCRBD02-01				01,02	TCRBJ02-02*01	TCRBJ02	TCRBJ02-02	01				5	2	8	4	8	4	36	48	50	54	62	1	In	VDJ
CTGCAGCCAGAAGACTCAGCCCTGTATCTCTGCGCCAGCAGCCAAAAGGCCGGATACCCTTCGGGCACTGAAGCTTTCTTTGGACAA	CASSQKAGYPSGTEAFF	1	7.328256620384936E-5	51	TCRBV04-01*01	TCRBV04	TCRBV04-01	01				TCRBD02-01	TCRBD02	TCRBD02-01				01,02	TCRBJ01-01*01	TCRBJ01	TCRBJ01-01	01				2	16	8	4	0	4	30	45	61	-1	65	1	In	VDJ
AGGCTGGAGTCGGCTGCTCCCTCCCAGACATCTGTGTACTTCTGTGCCAGCAAGCGGGTTTCCACAGATACGCAGTATTTTGGCCCA	CASKRVSTDTQYF	2	2.2363817617381614E-4	39	TCRBV06-01*01	TCRBV06	TCRBV06-01	01				TCRBD02-01	TCRBD02	TCRBD02-01				01,02	TCRBJ02-03*01	TCRBJ02	TCRBJ02-03	01				7	0	6	4	4	2	42	-1	52	58	62	2	In	VDJ
ATCCGGTCCACAAAGCTGGAGGACTCAGCCATGTACTTCTGTGCCAGCAGTGGACGGGGGGGCCTAGAGACCCAGTACTTCGGGCCA	CASSGRGGLETQYF	2	9.349844653594573E-5	42	TCRBV02-01*01	TCRBV02	TCRBV02-01	01				TCRBD02-01*01	TCRBD02	TCRBD02-01	01				TCRBJ02-05*01	TCRBJ02	TCRBJ02-05	01				4	2	8	0	3	4	39	52	54	62	65	2	In	VDJ
ACAGTGACCAGTGCCCATCCTGAAGACAGCAGCTTCTACATCTGCAGTGCTAGAGGCAGTGGAGGGCGAAGCTACACCTTCGGTTCG	CSARGSGGRSYTF	1	3.5377790581168656E-5	39	TCRBV20	TCRBV20	unresolved			TCRBV20-01,TCRBV20-or09_02		TCRBD02-01*02	TCRBD02	TCRBD02-01	02				TCRBJ01-02*01	TCRBJ01	TCRBJ01-02	01				1	5	10	0	4	9	42	55	60	66	70	1	In	VDJ
TCTAAGAAGCTCCTTCTCAGTGACTCTGGCTTCTATCTCTGTGCCTGGAGTGTAAGGAGGGGGATCAATGAGCAGTTCTTCGGGCCA	CAWSVRRGINEQFF	1	2.274286537360842E-5	42	TCRBV30-01*01	TCRBV30	TCRBV30-01	01						unresolved		TCRBD01,TCRBD02	TCRBD01-01,TCRBD02-01		TCRBJ02-01*01	TCRBJ02	TCRBJ02-01	01				0	4	5	1	2	6	39	53	57	63	65	1	In	VDJ
CCCTGATTCTGGAGTCCGCCAGCACCAACCAGACATCTATGTACCTCTGTGCCAGCAGTTTGTAACTATGGCTACACCTTCGGTTCG		2	2.211111911323041E-4	34	TCRBV28-01*01	TCRBV28	TCRBV28-01	01						unresolved					TCRBJ01-02*01	TCRBJ01	TCRBJ01-02	01				3	0	0	0	1	1	47	-1	-1	61	62	2	Out	VJ
ACAGTGACCAGTGCCCATCCTGAAGACAGCAGCTTCTACATCTGCAGTGCTCCAGGGGGCTGGGACACTGAAGCTTTCTTTGGACAA	CSAPGGWDTEAFF	1	4.169525318494877E-5	39	TCRBV20	TCRBV20	unresolved			TCRBV20-01,TCRBV20-or09_02		TCRBD01-01*01	TCRBD01	TCRBD01-01	01				TCRBJ01-01*01	TCRBJ01	TCRBJ01-01	01				5	1	4	0	4	3	42	51	52	60	64	1	In	VDJ
CCTGGAGTCTGCCAGGCCCTCACATACCTCTCAGTACCTCTGTGCCAGAAGGGCGGGGGGGGCCCAGAGACCCAGTACTTCGGGCCA		2	4.0431760664192746E-5	41	TCRBV25-01*01	TCRBV25	TCRBV25-01	01				TCRBD02-01*01	TCRBD02	TCRBD02-01	01				TCRBJ02-05*01	TCRBJ02	TCRBJ02-05	01				9	4	7	0	4	4	40	48	52	61	65	2	Out	VDJ
GTGAGCACCTTGGAGCTGGGGGACTCGGCCCTTTATCTTTGCGCCAGCGAACCCCCCGGGACAGGGACTGAAGCTTTCTTTGGACAA	CASEPPGTGTEAFF	1	7.328256620384936E-5	42	TCRBV05-01*01	TCRBV05	TCRBV05-01	01				TCRBD01-01*01	TCRBD01	TCRBD01-01	01				TCRBJ01-01*01	TCRBJ01	TCRBJ01-01	01				7	9	0	3	0	5	39	48	57	-1	66	1	In	VDJ
GGAGTCGCCCAGCCCCAACCAGACCTCTCTGTACTTCTGTGCCAGCAGTGCGGACAGGGTCTGAACACTGAAGCTTTCTTTGGACAA		1	5.685716343402105E-5	44	TCRBV27-01*01	TCRBV27	TCRBV27-01	01				TCRBD01-01*01	TCRBD01	TCRBD01-01	01				TCRBJ01-01*01	TCRBJ01	TCRBJ01-01	01				5	2	1	3	2	0	37	49	51	59	61	1	Out	VDJ
AATGTGAGCACCTTGGAGCTGGGGGACTCGGCCCTTTATCTTTGCGCCAGCAGCACCGCAGGGTACACTGAAGCTTTCTTTGGACAA	CASSTAGYTEAFF	1	7.328256620384936E-5	39	TCRBV05-01*01	TCRBV05	TCRBV05-01	01				TCRBD01-01*01	TCRBD01	TCRBD01-01	01				TCRBJ01-01*01	TCRBJ01	TCRBJ01-01	01				4	4	4	3	1	3	42	54	58	63	64	1	In	VDJ
CTGAGCTCTCTGGAGCTGGGGGACTCAGCTTTGTATTTCTGTGCCAGCAGCGGAGGGGCAACTAATGAAAAACTGTTTTTTGGCAGT	CASSGGATNEKLFF	1	1.2382226703409028E-4	42	TCRBV09-01	TCRBV09	TCRBV09-01				01,02			unresolved		TCRBD01,TCRBD02	TCRBD01-01,TCRBD02-01		TCRBJ01-04*01	TCRBJ01	TCRBJ01-04	01				3	1	5	2	0	0	39	52	53	-1	58	1	In	VDJ
CTGACGATCCAGCGCACAGAGCAGCGGGACTCGGCCATGTATCGCTGTGCCAGCAGCTTAGCCACAGGGAGGTCTTTCTTTGGACAA	CASSLATGRSFF	2	2.2869214625684023E-4	36	TCRBV07-06*01	TCRBV07	TCRBV07-06	01						unresolved		TCRBD01,TCRBD02	TCRBD01-01,TCRBD02-01		TCRBJ01-01*01	TCRBJ01	TCRBJ01-01	01				0	1	3	3	4	12	45	62	63	69	73	2	In	VDJ
AATCCTGTCCTCAGAACCGGGAGACACGGCACTGTATCTCTGCGCCAGCAGTCAATCAGGGACACAGATACGCAGTATTTTGGCCCA		1	1.6046355013601496E-4	41	TCRBV23-01*01	TCRBV23	TCRBV23-01	01						unresolved		TCRBD01,TCRBD02	TCRBD01-01,TCRBD02-01		TCRBJ02-03*01	TCRBJ02	TCRBJ02-03	01				0	1	0	8	0	2	40	57	58	-1	62	1	Out	VDJ
AGGCTGGAGTCGGCTGCTCCCTCCCAGACATCTGTGTACTTCTGTGCCAGCCAGTCTGGGGACACCTACGAGCAGTACGTCGGGCCG	CASQSGDTYEQYV	1	7.075558116233731E-5	39	TCRBV06-01*01	TCRBV06	TCRBV06-01	01				TCRBD01-01*01	TCRBD01	TCRBD01-01	01				TCRBJ02-07*01	TCRBJ02	TCRBJ02-07	01				8	7	0	6	15	17	42	51	58	64	79	1	In	VDJ
CACACCCTGCAGCCAGAAGACTCGGCCCTGTATCTCTGCGCCAGCAGCCAAGTCAGGGGGTATAATGAAAAACTGTTTTTTGGCAGT	CASSQVRGYNEKLFF	1	1.453016398869427E-4	45	TCRBV04-03*01	TCRBV04	TCRBV04-03	01				TCRBD01-01*01	TCRBD01	TCRBD01-01	01				TCRBJ01-04*01	TCRBJ01	TCRBJ01-04	01				1	1	4	1	2	4	36	52	53	60	62	1	In	VDJ
CTGAAGATCCAGCCCTCAGAACCCAGGGACTCAGCTGTGTACTTCTGTGCCAGCAGTTCTAACCCGGTTGGCTACACCTTCGGTTCG	CASSSNPVGYTF	1	1.1497781938879813E-4	36	TCRBV12	TCRBV12	unresolved			TCRBV12-03,TCRBV12-04		TCRBD02-01	TCRBD02	TCRBD02-01				01,02	TCRBJ01-02*01	TCRBJ01	TCRBJ01-02	01				4	0	4	9	7	7	45	-1	58	61	68	1	In	VDJ
CCCTAGAGTCTGCCATCCCCAACCAGACAGCTCTTTACTTCTGTGCCACCAGTGATTCCAGCGAACACTGAAGCTTTCTTTGGACAA		1	3.0323820498144563E-5	40	TCRBV24	TCRBV24	unresolved			TCRBV24-01,TCRBV24-or09_02				unresolved		TCRBD01,TCRBD02	TCRBD01-01,TCRBD02-01		TCRBJ01-01*01	TCRBJ01	TCRBJ01-01	01				2	1	4	5	1	1	41	57	58	61	62	1	Out	VDJ
CAGCAGGTAGTGCGAGGAGATTCGGCAGCTTATTTCTGTGCCAGCTCACCAGACAGGGGAGGCACAGATACGCAGTATTTTGGCCCA	CASSPDRGGTDTQYF	2	1.832064155096234E-4	45	TCRBV18-01*01	TCRBV18	TCRBV18-01	01				TCRBD01-01*01	TCRBD01	TCRBD01-01	01				TCRBJ02-03*01	TCRBJ02	TCRBJ02-03	01				2	0	2	2	2	1	36	-1	51	59	61	2	In	VDJ
CTGAAGATCCGGTCCACAAAGCTGGAGGACTCAGCCATGTACTTCTGTGCCAGCGGTAAAGGGAACACTGAAGCTTTCTTTGGACAA	CASGKGNTEAFF	6	5.243493961137497E-4	36	TCRBV02-01*01	TCRBV02	TCRBV02-01	01						unresolved					TCRBJ01-01*01	TCRBJ01	TCRBJ01-01	01				1	0	0	0	1	1	45	-1	-1	61	62	6	In	VJ
CAGTGACCAGTGCCCATCCTGAAGACAGCAGCTTCTACATCTGCAGTGCTAGAGGCCGGGGCAGGAAACACCATATATTTTGGAGAG		1	9.476193905670175E-5	40	TCRBV20	TCRBV20	unresolved			TCRBV20-01,TCRBV20-or09_02				unresolved		TCRBD01,TCRBD02	TCRBD01-01,TCRBD02-01		TCRBJ01-03*01	TCRBJ01	TCRBJ01-03	01				1	3	7	0	1	4	41	54	57	62	63	1	Out	VDJ
GAGTCGCCCAGCCCCAACCAGACCTCTCTGTACTTCTGTGCCAGCAGATTCCAGGGGGCAAAGAACTATGGCTACACCTTCGGTTCG	CASRFQGAKNYGYTF	1	4.6749223267972865E-5	45	TCRBV27-01*01	TCRBV27	TCRBV27-01	01				TCRBD01-01*01	TCRBD01	TCRBD01-01	01				TCRBJ01-02*01	TCRBJ01	TCRBJ01-02	01				6	4	4	0	4	2	36	47	51	59	63	1	In	VDJ
ACCAGTGCCCATCCTGAAGACAGCAGCTTCTACATCTGCAGTGCTAGTCCGCGACAGGCATACGCGACTGAAGCTTTCTTTGGACAA	CSASPRQAYATEAFF	1	4.169525318494877E-5	45	TCRBV20	TCRBV20	unresolved			TCRBV20-01,TCRBV20-or09_02		TCRBD01-01*01	TCRBD01	TCRBD01-01	01				TCRBJ01-01*01	TCRBJ01	TCRBJ01-01	01				3	5	2	4	8	5	36	47	52	58	66	1	In	VDJ
CTCAGGCTGGAGTCGGCTGCTCCCTCCCAGACATCTGTGTACTTCTGTGCCAGCAGTGACACCTATTCACCCCTCCACTTTGGGAAC	CASSDTYSPLHF	1	7.454605872460538E-5	36	TCRBV06-01*01	TCRBV06	TCRBV06-01	01						unresolved		TCRBD01,TCRBD02	TCRBD01-01,TCRBD02-01		TCRBJ01-06*01	TCRBJ01	TCRBJ01-06	01				3	1	3	7	2	8	45	59	60	62	64	1	In	VDJ
GAGTCGGCTGCTCCCTCCCAAACATCTGTGTACTTCTGTGCCAGCAGTTACTCGACTAGCGGGGGAAATGAGCAGTTCTTCGGGCCA	CASSYSTSGGNEQFF	1	7.201907368309333E-5	45	TCRBV06	TCRBV06	unresolved			TCRBV06-02,TCRBV06-03		TCRBD02-01*01	TCRBD02	TCRBD02-01	01				TCRBJ02-01*01	TCRBJ02	TCRBJ02-01	01				0	0	2	2	1	7	36	-1	53	65	66	1	In	VDJ
CTGGAGTCGGCTGCTCCCTCCCAGACATCTGTGTACTTCTGTGCCAGCAGTTTTCGATACTCTGGAAACACCATATATTTTGGAGAG	CASSFRYSGNTIYF	3	2.981842348984215E-4	42	TCRBV06-01*01	TCRBV06	TCRBV06-01	01						unresolved		TCRBD01,TCRBD02	TCRBD01-01,TCRBD02-01		TCRBJ01-03*01	TCRBJ01	TCRBJ01-03	01				5	4	2	8	2	0	39	51	55	57	59	3	In	VDJ
CGGTCCACAAAGCTGGAGGACTCAGCCATGTACTTCTGTGCCAGCAGTTCTGTAGCGGGGGGGTCAGATGAGCAGTTCTTCGGGCCA	CASSSVAGGSDEQFF	1	8.212701384914151E-5	45	TCRBV02-01*01	TCRBV02	TCRBV02-01	01				TCRBD02-01*01	TCRBD02	TCRBD02-01	01				TCRBJ02-01*01	TCRBJ02	TCRBJ02-01	01				5	4	5	0	4	8	36	48	52	63	67	1	In	VDJ
CTGGAGCTTGGTGACTCTGCTGTGTATTTCTGTGCCAGCAGCCCTCGGACAGGGAGTGATAGCACAGATACGCAGTATTTTGGCCCA	CASSPRTGSDSTDTQYF	1	5.8120655954777074E-5	51	TCRBV03	TCRBV03	unresolved			TCRBV03-01,TCRBV03-02		TCRBD01-01*01	TCRBD01	TCRBD01-01	01				TCRBJ02-03*01	TCRBJ02	TCRBJ02-03	01				4	3	1	3	6	0	30	43	46	54	60	1	In	VDJ
GAGCTCTCTGGAGCTGGGGGACTCAGCTTTGTATTTCTGTGCCAGCAGCGTCGAAGGGTCGTTAAGGAGACCCAGTACTTCGGGCCA		1	4.801271578872889E-5	44	TCRBV09-01	TCRBV09	TCRBV09-01				01,02			unresolved		TCRBD01,TCRBD02	TCRBD01-01,TCRBD02-01		TCRBJ02-05*01	TCRBJ02	TCRBJ02-05	01				2	3	5	3	8	5	37	51	54	58	66	1	Out	VDJ
GAGTTGGCTGCTCCCTCCCAGACATCTGTGTACTTCTGTGCCAGCAGCCAAAACACCGGGGGTAATTCACCCCTCCACTTTGGGAAC	CASSQNTGGNSPLHF	1	1.3013972963787042E-4	45	TCRBV06-06	TCRBV06	TCRBV06-06				01,02	TCRBD02-01*01	TCRBD02	TCRBD02-01	01				TCRBJ01-06*01	TCRBJ01	TCRBJ01-06	01				6	9	8	2	0	6	36	47	56	-1	62	1	In	VDJ
GAGTCCGCTACCAGCTCCCAGACATCTGTGTACTTCTGTGCCATCAGTGGACAACTGGACAGTATCGGTGGCTACACCTTCGGTTCG	CAISGQLDSIGGYTF	9	8.806542869669483E-4	45	TCRBV10-03*01	TCRBV10	TCRBV10-03	01				TCRBD01-01*01	TCRBD01	TCRBD01-01	01				TCRBJ01-02*01	TCRBJ01	TCRBJ01-02	01				4	7	1	5	6	7	36	49	56	62	68	9	In	VDJ
TCCGCCAGCACCAACCAGACATCTATGTACCTCTGTGCCAGCAGTTTAGGGGGGGACAGGGGTGTTTATGGCTACACCTTCGGTTCG	CASSLGGDRGVYGYTF	3	2.754413695248131E-4	48	TCRBV28-01*01	TCRBV28	TCRBV28-01	01				TCRBD01-01*01	TCRBD01	TCRBD01-01	01				TCRBJ01-02*01	TCRBJ01	TCRBJ01-02	01				2	4	0	2	4	5	33	48	52	62	66	3	In	VDJ
CAGCCCTCAGAACCCAGGGACTCAGCTGTGTACTTCTGTGCCAGCAGCAAACCGGGACAGGGGTTGGTTGGCTACACCTTCGGTTCG	CASSKPGQGLVGYTF	1	1.1497781938879813E-4	45	TCRBV12	TCRBV12	unresolved			TCRBV12-03,TCRBV12-04		TCRBD01-01*01	TCRBD01	TCRBD01-01	01				TCRBJ01-02*01	TCRBJ01	TCRBJ01-02	01				6	6	0	2	5	7	36	47	53	63	68	1	In	VDJ
GTGAACGCCTTGTTGCTGGGGGACTCGGCCCTCTATCTCTGTGCCAGCAACGAGGCTGGGGGAGCCTACGAGCAGTACTTCGGGCCG	CASNEAGGAYEQYF	1	4.422223822646082E-5	42	TCRBV05-06*01	TCRBV05	TCRBV05-06	01						unresolved		TCRBD01,TCRBD02	TCRBD01-01,TCRBD02-01		TCRBJ02-07*01	TCRBJ02	TCRBJ02-07	01				6	8	6	1	2	2	39	49	57	62	64	1	In	VDJ
ATCCGGTCCACAAAGCTGGAGGACTCAGCCATGTACTTCTGTGCCAGCAGTGGGAGGGAAAGGATTGGTACGCAGTATTTTGGCCCA	CASSGRERIGTQYF	1	6.570161107931322E-5	42	TCRBV02-01*01	TCRBV02	TCRBV02-01	01				TCRBD02-01*02	TCRBD02	TCRBD02-01	02				TCRBJ02-03*01	TCRBJ02	TCRBJ02-03	01				4	0	10	0	10	8	39	-1	52	58	68	1	In	VDJ
AGGCTGGAGTCGGCTGCTCCCTCCCAGACATCTGTGTACTTCTGTGCCAGCAGTGGGCGAGGAGGATACGAGCAGTACGTCGGGCCG	CASSGRGGYEQYV	3	2.640699368380089E-4	39	TCRBV06-01*01	TCRBV06	TCRBV06-01	01				TCRBD02-01*02	TCRBD02	TCRBD02-01	02				TCRBJ02-07*01	TCRBJ02	TCRBJ02-07	01				4	5	10	1	14	17	42	55	60	65	79	3	In	VDJ
ACAGTGACCAGTGCCCATCCTGAAGACAGCAGCTTCTACATCTGCAGTGCTAGTCTGGGGGATCACTATGGCTACACCTTCGGTTCG	CSASLGDHYGYTF	1	3.4114298060412634E-5	39	TCRBV20	TCRBV20	unresolved			TCRBV20-01,TCRBV20-or09_02				unresolved		TCRBD01,TCRBD02	TCRBD01-01,TCRBD02-01		TCRBJ01-02*01	TCRBJ01	TCRBJ01-02	01				3	3	6	1	3	3	42	53	56	61	64	1	In	VDJ
CTGTAGTCTGCTGCCTCCTCCCAGACATCTGTATATTTCTGCGCCAGCGCCACTCGCTATAGCAATCAGCCCCAGCATTTTGGTGAT	CASATRYSNQPQHF	4	4.5233032243065637E-4	42	TCRBV10-01	TCRBV10	TCRBV10-01				01,02	TCRBD02-01	TCRBD02	TCRBD02-01				01,02	TCRBJ01-05*01	TCRBJ01	TCRBJ01-05	01				8	3	3	10	5	0	39	48	51	54	59	4	In	VDJ
GTGAGCACCTTGGAGCTGGGGGACTCGGCCCTTTATCTTTGCGCCAGCAGCTTCGACAGTTTCCAAGAGACCCAGTACTTCGGGCCA	CASSFDSFQETQYF	2	8.718098393216562E-5	42	TCRBV05-01*01	TCRBV05	TCRBV05-01	01				TCRBD01-01*01	TCRBD01	TCRBD01-01	01				TCRBJ02-05*01	TCRBJ02	TCRBJ02-05	01				2	1	2	5	3	1	39	53	54	59	62	2	In	VDJ
CTCTGACAGTGACCAGTGCCCATCCTGAAGACAGCAGCTTCTACATCTGCAGTGCTTACAGAGCTTTATGGCTACACCTTCGGTTCG		1	3.4114298060412634E-5	34	TCRBV20	TCRBV20	unresolved			TCRBV20-01,TCRBV20-or09_02		TCRBD01-01*01	TCRBD01	TCRBD01-01	01				TCRBJ01-02*01	TCRBJ01	TCRBJ01-02	01				5	1	3	5	5	5	47	56	57	61	66	1	Out	VDJ
AGTCTGCTGCCTCCTCCCAGACATCTGTATATTTCTGCGCCAGCAGTGAGTCGGGAGGGGGTAGGAAAGACCCAGTACTTCGGGCCA		3	2.097397584454999E-4	46	TCRBV10-01	TCRBV10	TCRBV10-01				01,02	TCRBD02-01*02	TCRBD02	TCRBD02-01	02				TCRBJ02-05*01	TCRBJ02	TCRBJ02-05	01				0	0	9	0	8	6	35	-1	52	59	67	3	Out	VDJ
GAGTCAGCTACCCGCTCCCAGACATCTGTGTATTTCTGCGCCAGCAGTGAGTTTTTAGGGGTCACAGATACGCAGTATTTTGGCCCA	CASSEFLGVTDTQYF	3	3.1587313018900583E-4	45	TCRBV10-02*01	TCRBV10	TCRBV10-02	01				TCRBD01-01*01	TCRBD01	TCRBD01-01	01				TCRBJ02-03*01	TCRBJ02	TCRBJ02-03	01				1	4	5	2	1	2	36	52	56	61	62	3	In	VDJ
CAGCCCTCAGAACCCAGGGACTCAGCTGTGTACTTCTGTGCCAGCAGGGCACAGGGTTCTGTTGGGCAGCCCCAGCATTTTGGTGAT	CASRAQGSVGQPQHF	3	3.4240647312488233E-4	45	TCRBV12	TCRBV12	unresolved			TCRBV12-03,TCRBV12-04		TCRBD01-01*01	TCRBD01	TCRBD01-01	01				TCRBJ01-05*01	TCRBJ01	TCRBJ01-05	01				6	3	3	3	10	7	36	47	50	56	66	3	In	VDJ
GAGTCGGCTGCTCCCTCCCAGACATCTGTGTACTTCTGTGCCAGCAGTGAATATAGGCAGGGTAATCAGCCCCAGCATTTTGGTGAT	CASSEYRQGNQPQHF	1	9.981590913972584E-5	45	TCRBV06-01*01	TCRBV06	TCRBV06-01	01				TCRBD01-01*01	TCRBD01	TCRBD01-01	01				TCRBJ01-05*01	TCRBJ01	TCRBJ01-05	01				2	6	4	3	1	4	36	51	57	62	63	1	In	VDJ
TCTGACAGTGACCAGTGCCCATCCTGAAGACAGCAGCTTCTACATCTGCAGTGCTAGTCGACAGGGGGTTCGGCTTTCTTTGGACAA		1	4.169525318494877E-5	35	TCRBV20	TCRBV20	unresolved			TCRBV20-01,TCRBV20-or09_02		TCRBD01-01*01	TCRBD01	TCRBD01-01	01				TCRBJ01-01*01	TCRBJ01	TCRBJ01-01	01				3	2	2	1	4	11	46	57	59	68	72	1	Out	VDJ
CTGTGACATCGGCCCAAAAGAACCCGACAGCTTTCTATCTCTGTGCCAGTAGTAGGACGCAGGGAGTATGGCTACACCTTCGGTTCG		3	3.3356202547959015E-4	40	TCRBV19-01	TCRBV19	TCRBV19-01				01,02			unresolved		TCRBD01,TCRBD02	TCRBD01-01,TCRBD02-01		TCRBJ01-02*01	TCRBJ01	TCRBJ01-02	01				4	5	4	3	2	5	41	54	59	64	66	3	Out	VDJ
CTTCACATCAATTCCCTGGAGCTTGGTGACTCTGCTGTGTATTTCTGTGCCAGCAGCCGCACAGAGGGTAGGCTGTTTTTTGGCAGT	CASSRTEGRLFF	1	1.023428941812379E-4	36	TCRBV03	TCRBV03	unresolved			TCRBV03-01,TCRBV03-02		TCRBD02-01*02	TCRBD02	TCRBD02-01	02				TCRBJ01-04*01	TCRBJ01	TCRBJ01-04	01				4	5	11	0	4	14	45	58	63	68	72	1	In	VDJ
CTGACAGTGACCAGTGCCCATCCTGAAGACAGCAGCTTCTACATCTGCAGTGCCGACCCGAGCCGGGGTGGCTACACCTTCGGTTCG	CSADPSRGGYTF	1	3.4114298060412634E-5	36	TCRBV20	TCRBV20	unresolved			TCRBV20-01,TCRBV20-or09_02		TCRBD02-01*01	TCRBD02	TCRBD02-01	01				TCRBJ01-02*01	TCRBJ01	TCRBJ01-02	01				6	10	8	3	0	7	45	53	63	-1	68	1	In	VDJ
AATTCCCTGGAGCTTGGTGACTCTGCTGTGTATTTCTGTGCCAGCAGCCAAACGACAGGGCAGAACGGGGAGCTGTTTTTTGGAGAA	CASSQTTGQNGELFF	1	5.9384148475533096E-5	45	TCRBV03	TCRBV03	unresolved			TCRBV03-01,TCRBV03-02		TCRBD01-01*01	TCRBD01	TCRBD01-01	01				TCRBJ02-02*01	TCRBJ02	TCRBJ02-02	01				2	2	2	3	5	7	36	51	53	60	65	1	In	VDJ
TCCCAAACATCTGTGTACTTCTGTGCCAGCAGTTCCTACCGGGACAGGGCAATACTTTATAGCAATCAGCCCCAGCATTTTGGTGAT	CASSSYRDRAILYSNQPQHF	1	6.0647640996289126E-5	60	TCRBV06	TCRBV06	unresolved			TCRBV06-02,TCRBV06-03		TCRBD01-01*01	TCRBD01	TCRBD01-01	01				TCRBJ01-05*01	TCRBJ01	TCRBJ01-05	01				4	6	0	3	10	0	21	34	40	49	59	1	In	VDJ
ACCAGTGCCCATCCTGAAGACAGCAGCTTCTACATCTGCAGTGCTAGACGGTTACCGGGGGGCAATCAGCCCCAGCATTTTGGTGAT	CSARRLPGGNQPQHF	1	4.422223822646082E-5	45	TCRBV20	TCRBV20	unresolved			TCRBV20-01,TCRBV20-or09_02		TCRBD02-01*01	TCRBD02	TCRBD02-01	01				TCRBJ01-05*01	TCRBJ01	TCRBJ01-05	01				2	7	8	2	0	2	36	48	55	-1	61	1	In	VDJ
CTGACGATCCAGCGCACACAGCAGGAGGACTCGGCCGTGTATCTCTGTGCCAGCAGTCTCATGGGCTATGGCTACACCTTCGGTTCG	CASSLMGYGYTF	2	2.6659692187952093E-4	36	TCRBV07-02*01	TCRBV07	TCRBV07-02	01						unresolved		TCRBD01,TCRBD02	TCRBD01-01,TCRBD02-01		TCRBJ01-02*01	TCRBJ01	TCRBJ01-02	01				6	6	0	9	0	4	45	56	62	-1	65	2	In	VDJ
GAGTCGGCTGCTCCCTCCCAAACATCTGTGTACTTCTGTGCCAGCAGTTACTCTCGATCGCGACAAGAGACCCAGTACTTCGGGCCA	CASSYSRSRQETQYF	1	3.9168268143436723E-5	45	TCRBV06	TCRBV06	unresolved			TCRBV06-02,TCRBV06-03		TCRBD02-01	TCRBD02	TCRBD02-01				01,02	TCRBJ02-05*01	TCRBJ02	TCRBJ02-05	01				0	6	7	6	1	2	36	53	59	62	63	1	In	VDJ
ACGATCCAGCGCACACAGCAGGAGGACTCGGCCGTGTATCTCTGTGCCAGCAGCTTACAGGGGGCCGGTGGCTACACCTTCGGTTCG	CASSLQGAGGYTF	1	1.3140322215862644E-4	39	TCRBV07-02*01	TCRBV07	TCRBV07-02	01				TCRBD01-01*01	TCRBD01	TCRBD01-01	01				TCRBJ01-02*01	TCRBJ01	TCRBJ01-02	01				2	0	4	0	3	7	42	-1	57	65	68	1	In	VDJ
ATCCGGTCCACAAAGCTGGAGGACTCAGCCATGTACTTCTGTGCCAGCAGAGGCATGATGAACACCGGGGAGCTGTTTTTTGGAGAA	CASRGMMNTGELFF	1	6.570161107931322E-5	42	TCRBV02-01*01	TCRBV02	TCRBV02-01	01						unresolved		TCRBD01,TCRBD02	TCRBD01-01,TCRBD02-01		TCRBJ02-02*01	TCRBJ02	TCRBJ02-02	01				6	0	5	4	6	1	39	-1	50	53	59	1	In	VDJ
CAGCGCACAGAGCAGCGGGACTCGGCCATGTATCGCTGTGCCAGCAGCTACCTAACAGGGACGAACACTGAAGCTTTCTTTGGACAA	CASSYLTGTNTEAFF	1	1.3140322215862644E-4	45	TCRBV07-06*01	TCRBV07	TCRBV07-06	01				TCRBD01-01*01	TCRBD01	TCRBD01-01	01				TCRBJ01-01*01	TCRBJ01	TCRBJ01-01	01				4	5	3	3	2	1	36	49	54	60	62	1	In	VDJ
CGCACAGAGCAGGGGGACTCGGCCATGTATCTCTGTGCCAGCAGCTTACCAGGGGCCCCGAACGGTCATGGCTACACCTTCGGTTCG	CASSLPGAPNGHGYTF	1	1.7057149030206317E-4	48	TCRBV07-09	TCRBV07	TCRBV07-09				01,03	TCRBD01-01*01	TCRBD01	TCRBD01-01	01				TCRBJ01-02*01	TCRBJ01	TCRBJ01-02	01				2	1	4	2	12	6	33	48	49	55	67	1	In	VDJ
AGCACCTTGGAGCTGGGGGACTCGGCCCTTTATCTTTGCGCCAGCAGCTTGGGAGGGGGGCTCAATCAGCCCCAGCATTTTGGTGAT	CASSLGGGLNQPQHF	1	7.707304376611742E-5	45	TCRBV05-01*01	TCRBV05	TCRBV05-01	01						unresolved		TCRBD01,TCRBD02	TCRBD01-01,TCRBD02-01		TCRBJ01-05*01	TCRBJ01	TCRBJ01-05	01				0	1	5	1	3	3	36	52	53	59	62	1	In	VDJ
AACGCCTTGGAGCTGGACGACTCGGCCCTGTATCTCTGTGCCAGCAGGAGGACAGAACACCGCACAGATACGCAGTATTTTGGCCCA	CASRRTEHRTDTQYF	1	1.3266671467938247E-4	45	TCRBV05-04*01	TCRBV05	TCRBV05-04	01				TCRBD01-01*01	TCRBD01	TCRBD01-01	01				TCRBJ02-03*01	TCRBJ02	TCRBJ02-03	01				5	2	1	5	6	1	36	47	49	55	61	1	In	VDJ
GAGTCCGCCAGCACCAACCAGACATCTATGTACCTCTGTGCCAGCAGTTTTCAGAGCCTCGGGTTTTACGAGCAGTACTTCGGGCCG	CASSFQSLGFYEQYF	2	1.945778481964276E-4	45	TCRBV28-01*01	TCRBV28	TCRBV28-01	01				TCRBD02-01	TCRBD02	TCRBD02-01				01,02	TCRBJ02-07*01	TCRBJ02	TCRBJ02-07	01				3	9	8	4	3	4	36	50	59	63	66	2	In	VDJ
AGCTCTCTGGAGCTGGGGGACTCAGCTTTGTATTTCTGTGCCAGCAGCGTCGCGGGGGTTGGCCAAGAGACCCAGTACTTCGGGCCA	CASSVAGVGQETQYF	1	4.6749223267972865E-5	45	TCRBV09-01	TCRBV09	TCRBV09-01				01,02	TCRBD02-01*01	TCRBD02	TCRBD02-01	01				TCRBJ02-05*01	TCRBJ02	TCRBJ02-05	01				2	1	7	2	4	1	36	50	51	58	62	1	In	VDJ
AGGCTGGAGTCGGCTGCTCCCTCCCAGACATCTGTGTACTTCTGTGCCAGCAGGTCTCGGACAGGGGATTCGGCTTTCTTTGGACAA	CASRSRTGDSAFF	1	9.223495401518971E-5	39	TCRBV06-01*01	TCRBV06	TCRBV06-01	01				TCRBD01-01*01	TCRBD01	TCRBD01-01	01				TCRBJ01-01*01	TCRBJ01	TCRBJ01-01	01				6	5	1	2	5	11	42	53	58	67	72	1	In	VDJ
CTGGAGTCAGCTACCCGCTCCCAGACATCTGTGTATTTCTGCGCCAGCAGTGGAGGGGTAGGGGTAGGGGGCTACACCTTCGGTTCG	CASSGGVGVGGYTF	1	1.5414608753223485E-4	42	TCRBV10-02*01	TCRBV10	TCRBV10-02	01						unresolved		TCRBD01,TCRBD02	TCRBD01-01,TCRBD02-01		TCRBJ01-02*01	TCRBJ01	TCRBJ01-02	01				4	1	5	2	11	8	39	52	53	58	69	1	In	VDJ
CTCACTCTGTAGTCTGCTGCCTCCTCCCAGACATCTGTATATTTCTGCGCCACCCTACAGGGGGCCGGGGAGCTGTTTTTTGGAGAA	CATLQGAGELFF	3	2.943937573361534E-4	36	TCRBV10-01	TCRBV10	TCRBV10-01				01,02	TCRBD01-01*01	TCRBD01	TCRBD01-01	01				TCRBJ02-02*01	TCRBJ02	TCRBJ02-02	01				10	4	3	1	0	6	45	52	56	-1	64	3	In	VDJ
CCCTCACGTTGGCGTCTGCTGTACCCTCTCAGACATCTGTGTACTTCTGTGCCAGCAGTGACTCGAGTGACCCAGTACTTCGGGCCA		1	1.2761274459635835E-4	34	TCRBV06-04	TCRBV06	TCRBV06-04				01,02	TCRBD02-01*02	TCRBD02	TCRBD02-01	02				TCRBJ02-05*01	TCRBJ02	TCRBJ02-05	01				0	0	11	2	1	7	47	-1	64	67	68	1	Out	VDJ
GTGAGCACCTTGGAGCTGGGGGACTCGGCCCTTTATCTTTGCGCCAGCAGTGGAGGACAGAGTAATGAAAAACTGTTTTTTGGCAGT	CASSGGQSNEKLFF	2	3.0576519002295765E-4	42	TCRBV05-01*01	TCRBV05	TCRBV05-01	01				TCRBD01-01*01	TCRBD01	TCRBD01-01	01				TCRBJ01-04*01	TCRBJ01	TCRBJ01-04	01				5	4	1	5	2	4	39	50	54	60	62	2	In	VDJ
CCGCTCAGGCTGGAGTTGGCTGCTCCCTCCCAGACATCTGTGTACTTCTGTGCCAGCAGTTCTAACACTGAAGCTTTCTTTGGACAA	CASSSNTEAFF	1	1.5920005761525894E-4	33	TCRBV06-06	TCRBV06	TCRBV06-06				01,02	TCRBD02-01	TCRBD02	TCRBD02-01				01,02	TCRBJ01-01*01	TCRBJ01	TCRBJ01-01	01				4	0	4	10	0	2	48	-1	61	-1	63	1	In	VDJ
CAGCCCTCAGAACCCAGGGACTCAGCTGTGTACTTCTGTGCCAGCAGTGGGACAGCCACAGGGGCCAACGTCCTGACTTTCGGGGCC	CASSGTATGANVLTF	1	1.3772068476240656E-4	45	TCRBV12	TCRBV12	unresolved			TCRBV12-03,TCRBV12-04		TCRBD01-01*01	TCRBD01	TCRBD01-01	01				TCRBJ02-06*01	TCRBJ02	TCRBJ02-06	01				5	0	0	5	5	4	36	-1	48	55	60	1	In	VDJ
GCGTCTGCTGTACCCTCTCAGACATCTGTGTACTTCTGTGCCAGCAGTGACGGGATGGGGGAGAGCTATGGCTACACCTTCGGTTCG	CASSDGMGESYGYTF	2	2.8428581717010524E-4	45	TCRBV06-04	TCRBV06	TCRBV06-04				01,02			unresolved		TCRBD01,TCRBD02	TCRBD01-01,TCRBD02-01		TCRBJ01-02*01	TCRBJ01	TCRBJ01-02	01				2	5	6	1	4	4	36	51	56	61	65	2	In	VDJ
GAGTCGGCTGCTCCCTCCCAGACATCTGTGTACTTCTGTGCCAGCAAACAGGGTTTCTCCTATAATTCACCCCTCCACTTTGGGAAC	CASKQGFSYNSPLHF	1	7.328256620384936E-5	45	TCRBV06-01*01	TCRBV06	TCRBV06-01	01				TCRBD01-01*01	TCRBD01	TCRBD01-01	01				TCRBJ01-06*01	TCRBJ01	TCRBJ01-06	01				7	1	3	3	3	0	36	46	47	53	56	1	In	VDJ
GCGTCTGCTGTACCCTCTCAGACATCTGTGTACTTCTGTGCCAGCAGTGCATTCGGGAGTTCGAATCAGCCCCAGCATTTTGGTGAT	CASSAFGSSNQPQHF	2	1.9710483323793964E-4	45	TCRBV06-04	TCRBV06	TCRBV06-04				01,02	TCRBD02-01*02	TCRBD02	TCRBD02-01	02				TCRBJ01-05*01	TCRBJ01	TCRBJ01-05	01				4	4	8	2	4	4	36	49	53	59	63	2	In	VDJ
CGGTCCACAAAGCTGGAGGACTCAGCCATGTACTTCTGTGCCAGCAGTGGACTAGCGGGAAACACCGGGGAGCTGTTTTTTGGAGAA	CASSGLAGNTGELFF	1	6.443811855855719E-5	45	TCRBV02-01*01	TCRBV02	TCRBV02-01	01				TCRBD02-01*02	TCRBD02	TCRBD02-01	02				TCRBJ02-02*01	TCRBJ02	TCRBJ02-02	01				4	0	2	3	0	2	36	-1	49	-1	60	1	In	VDJ
CTGACAGTGACCAGTGCCCATCCTGAAGACAGCAGCTTCTACATCTGCAGTGCTAGAGTGGGGGTCTACGAGCAGTACTTCGGGCCG	CSARVGVYEQYF	1	3.0323820498144563E-5	36	TCRBV20	TCRBV20	unresolved			TCRBV20-01,TCRBV20-or09_02				unresolved		TCRBD01,TCRBD02	TCRBD01-01,TCRBD02-01		TCRBJ02-07*01	TCRBJ02	TCRBJ02-07	01				1	1	6	1	1	3	45	58	59	64	65	1	In	VDJ
AGGCTGCTGTCGGCTGCTCCCTCCCAGACATCTGTGTACTTCTGTGCCAGCAGTCGCTACTCTGGAAACACCATATATTTTGGAGAG	CASSRYSGNTIYF	1	1.402476698039186E-4	39	TCRBV06-05*01	TCRBV06	TCRBV06-05	01				TCRBD02-01	TCRBD02	TCRBD02-01				01,02	TCRBJ01-03*01	TCRBJ01	TCRBJ01-03	01				5	2	4	9	0	0	42	54	56	-1	59	1	In	VDJ
AATTCCCTGGAGCTTGGTGACTCTGCTGTGTATTTCTGTGCCAGCAGTCAAGTGATCTCTGGGGCCAACGTCCTGACTTTCGGGGCC	CASSQVISGANVLTF	2	1.7941593794735533E-4	45	TCRBV03	TCRBV03	unresolved			TCRBV03-01,TCRBV03-02				unresolved		TCRBD01,TCRBD02	TCRBD01-01,TCRBD02-01		TCRBJ02-06*01	TCRBJ02	TCRBJ02-06	01				1	1	2	8	1	0	36	52	53	55	56	2	In	VDJ
GAGCTGGGGGACTCGGCCCTTTATCTTTGCGCCAGCAGCTTGGCGATACCAGGGACAGGGGTTCTTTTTGGCTACACCTTCGGTTCG	CASSLAIPGTGVLFGYTF	1	5.9384148475533096E-5	54	TCRBV05-01*01	TCRBV05	TCRBV05-01	01				TCRBD01-01*01	TCRBD01	TCRBD01-01	01				TCRBJ01-02*01	TCRBJ01	TCRBJ01-02	01				0	8	0	2	7	7	27	43	51	61	68	1	In	VDJ
ATCCAGCGCACAGAGCAGGGGGACTCGGCCATGTATCTCTGTGCCAGCAGCTTTGATCTTCTGGACACTGAAGCTTTCTTTGGACAA	CASSFDLLDTEAFF	2	2.008953108002077E-4	42	TCRBV07-09	TCRBV07	TCRBV07-09				01,03			unresolved		TCRBD01,TCRBD02	TCRBD01-01,TCRBD02-01		TCRBJ01-01*01	TCRBJ01	TCRBJ01-01	01				3	9	0	10	0	3	39	53	62	-1	64	2	In	VDJ
TTGGAGCTGGACGACTCGGCCCTGTATCTCTGTGCCAGCAGCCCCGTGGGCGACAGGGCCGGCGGAGAGACCCAGTACTTCGGGCCA	CASSPVGDRAGGETQYF	1	9.097146149443369E-5	51	TCRBV05-04*01	TCRBV05	TCRBV05-04	01				TCRBD01-01*01	TCRBD01	TCRBD01-01	01				TCRBJ02-05*01	TCRBJ02	TCRBJ02-05	01				4	9	2	3	7	4	30	42	51	58	65	1	In	VDJ
CCAGAAGACTCAGCCCTGTATCTCTGCGCCAGCAGCCAAGAAAATCAAGGAGCGGGGGGAGGATACTTGAAGCAGTTCTTCGGGCCA	CASSQENQGAGGGYLKQFF	1	8.970796897367766E-5	57	TCRBV04-01*01	TCRBV04	TCRBV04-01	01				TCRBD02-01*01	TCRBD02	TCRBD02-01	01				TCRBJ02-01*01	TCRBJ02	TCRBJ02-01	01				0	9	6	1	11	11	24	41	50	59	70	1	In	VDJ
GAACGCCTTGGAGCTGGACGACTCGGCCCTGTATCTCTGTGCCAGCAGCTTGGCGGGACGGCCGATTCACCCCTCCACTTTGGGAAC		1	1.0486987922274995E-4	44	TCRBV05-04*01	TCRBV05	TCRBV05-04	01						unresolved		TCRBD01,TCRBD02	TCRBD01-01,TCRBD02-01		TCRBJ01-06*01	TCRBJ01	TCRBJ01-06	01				0	1	0	7	5	8	37	53	54	59	64	1	Out	VDJ
CTAAACCTGAGCTCTCTGGAGCTGGGGGACTCAGCTTTGTATTTCTGTGCCAGCAGTTCAGGGGGCAGTGGCTACACCTTCGGTTCG	CASSSGGSGYTF	1	5.685716343402105E-5	36	TCRBV09-01	TCRBV09	TCRBV09-01				01,02	TCRBD01-01*01	TCRBD01	TCRBD01-01	01				TCRBJ01-02*01	TCRBJ01	TCRBJ01-02	01				5	2	4	0	2	7	45	56	58	66	68	1	In	VDJ
CACGCCCTGCAGCCAGAAGACTCAGCCCTGTATCTCTGCGCCAGCAGCCCACAGGGGGGGGAGAACACTGAAGCTTTCTTTGGACAA	CASSPQGGENTEAFF	1	7.075558116233731E-5	45	TCRBV04-01*01	TCRBV04	TCRBV04-01	01				TCRBD01-01*01	TCRBD01	TCRBD01-01	01				TCRBJ01-01*01	TCRBJ01	TCRBJ01-01	01				4	1	3	1	4	1	36	49	50	58	62	1	In	VDJ
TCTGCTGTACCCTCTCAGACATCTGTGTACTTCTGTGCCAGCAGTGATAACGCATACAGGAACACCGGGGAGCTGTTTTTTGGAGAA	CASSDNAYRNTGELFF	3	2.4132707146440045E-4	48	TCRBV06-04	TCRBV06	TCRBV06-04				01,02	TCRBD01-01*01	TCRBD01	TCRBD01-01	01				TCRBJ02-02*01	TCRBJ02	TCRBJ02-02	01				3	8	3	5	0	1	33	47	55	-1	59	3	In	VDJ
TCCCTGGAGCTTGGTGACTCTGCTGTGTATTTCTGTGCCAGCAGCCCGGGGGGGGCGATATTTAATGAAAAACTGTTTTTTGGCAGT	CASSPGGAIFNEKLFF	2	1.9836832575869566E-4	48	TCRBV03	TCRBV03	unresolved			TCRBV03-01,TCRBV03-02		TCRBD02-01*01	TCRBD02	TCRBD02-01	01				TCRBJ01-04*01	TCRBJ01	TCRBJ01-04	01				4	0	8	0	8	4	33	-1	46	54	62	2	In	VDJ
ACTCTGACAGTGACCAGTGCCCATCCTGAAGACAGCAGCTTCTACATCTGCAGTGCTAGATTCGGCTATGGCTACACCTTCGGTTCG	CSARFGYGYTF	2	1.4403814736618667E-4	33	TCRBV20-01*01	TCRBV20	TCRBV20-01	01				TCRBD02-01	TCRBD02	TCRBD02-01				01,02	TCRBJ01-02*01	TCRBJ01	TCRBJ01-02	01				2	2	8	5	0	4	48	60	62	-1	65	2	In	VDJ
TTGGCTGCTCCCTCCCAGACATCTGTGTACTTCTGTGCCAGCAGTTACGGGGGGCAGGGGGTCACCGGGGAGCTGTTTTTTGGAGAA	CASSYGGQGVTGELFF	2	3.0955566758522575E-4	48	TCRBV06-06	TCRBV06	TCRBV06-06				01,02	TCRBD01-01*01	TCRBD01	TCRBD01-01	01				TCRBJ02-02*01	TCRBJ02	TCRBJ02-02	01				2	6	4	1	1	4	33	48	54	61	62	2	In	VDJ
CACACCCTGCAGCCAGAAGACTCGGCCCTGTATCTCTGCGCCAGCAGCCAAGATTTGACAGGGGGCACTGAAGCTTTCTTTGGACAA	CASSQDLTGGTEAFF	1	8.086352132838549E-5	45	TCRBV04-03*01	TCRBV04	TCRBV04-03	01				TCRBD01-01*01	TCRBD01	TCRBD01-01	01				TCRBJ01-01*01	TCRBJ01	TCRBJ01-01	01				0	3	2	1	0	4	36	53	56	-1	65	1	In	VDJ
GCTGCTCCCTCCCAGACATCTGTGTACTTCTGTGCCAGCAGTGTATCGTCTAGCGGGGGATCCTACAATGAGCAGTTCTTCGGGCCA	CASSVSSSGGSYNEQFF	1	1.1497781938879813E-4	51	TCRBV06-01*01	TCRBV06	TCRBV06-01	01				TCRBD02-01*01	TCRBD02	TCRBD02-01	01				TCRBJ02-01*01	TCRBJ02	TCRBJ02-01	01				4	6	4	2	1	1	30	43	49	59	60	1	In	VDJ
AATGTGAACGCCTTGTTGCTGGGGGACTCGGCCCTCTATCTCTGTGCCAGCAGCTTCCTGAGCGGGAATGAGCAGTTCTTCGGGCCA	CASSFLSGNEQFF	1	7.201907368309333E-5	39	TCRBV05-06*01	TCRBV05	TCRBV05-06	01				TCRBD02-01	TCRBD02	TCRBD02-01				01,02	TCRBJ02-01*01	TCRBJ02	TCRBJ02-01	01				2	4	6	4	0	7	42	56	60	-1	66	1	In	VDJ
GTGAGCACCTTGGAGCTGGGGGACTCGGCCCTTTATCTTTGCGCCAGCAGCTCCGGGACAGGGAATGAAAAACTGTTTTTTGGCAGT	CASSSGTGNEKLFF	1	1.2255877451333426E-4	42	TCRBV05-01*01	TCRBV05	TCRBV05-01	01				TCRBD01-01*01	TCRBD01	TCRBD01-01	01				TCRBJ01-04*01	TCRBJ01	TCRBJ01-04	01				3	2	0	3	0	5	39	52	54	-1	63	1	In	VDJ
ATCAATTCCCTGGAGCTTGGTGACTCTGCTGTGTATTTCTGTGCCAGCAGCCCGACCCCGAAGGAAGATACGCAGTATTTTGGCCCA	CASSPTPKEDTQYF	1	5.559367091326503E-5	42	TCRBV03	TCRBV03	unresolved			TCRBV03-01,TCRBV03-02				unresolved		TCRBD01,TCRBD02	TCRBD01-01,TCRBD02-01		TCRBJ02-03*01	TCRBJ02	TCRBJ02-03	01				4	10	1	8	0	5	39	52	62	-1	65	1	In	VDJ
AGCACCTTGGAGCTGGGGGACTCGGCCCTTTATCTTTGCGCCAGCAGCTCCACCGGGACAGGGGAAGGAGGCTACACCTTCGGTTCG	CASSSTGTGEGGYTF	1	5.8120655954777074E-5	45	TCRBV05-01*01	TCRBV05	TCRBV05-01	01				TCRBD01-01*01	TCRBD01	TCRBD01-01	01				TCRBJ01-02*01	TCRBJ01	TCRBJ01-02	01				3	5	0	2	5	8	36	49	54	64	69	1	In	VDJ
ACCTTGGAGATCCAGCGCACAGAGCAGGGGGACTCGGCCATGTATCTCTGTGCCAGCAGCTTTACAGATGAAGCTTTCTTTGGACAA	CASSFTDEAFF	2	1.9836832575869566E-4	33	TCRBV07-09	TCRBV07	TCRBV07-09				01,03	TCRBD01-01*01	TCRBD01	TCRBD01-01	01				TCRBJ01-01*01	TCRBJ01	TCRBJ01-01	01				3	1	3	5	1	7	48	62	63	67	68	2	In	VDJ
CTGGAGTCTGCCAGGCCCTCACATACCTCTCAGTACCTCTGTGCCAGCACCCACAGGGGGCGGCACACTGAAGCTTTCTTTGGACAA	CASTHRGRHTEAFF	1	3.5377790581168656E-5	42	TCRBV25-01*01	TCRBV25	TCRBV25-01	01				TCRBD01-01*01	TCRBD01	TCRBD01-01	01				TCRBJ01-01*01	TCRBJ01	TCRBJ01-01	01				7	3	3	0	3	3	39	49	52	61	64	1	In	VDJ
GAGTCGGCTGCTCCCTCCCAGACATCTGTGTACTTCTGTGCCAGCAGGCGGGGGGAAAGCTCTGGAAACACCATATATTTTGGAGAG	CASRRGESSGNTIYF	2	2.046857883624758E-4	45	TCRBV06-01*01	TCRBV06	TCRBV06-01	01				TCRBD02-01*01	TCRBD02	TCRBD02-01	01				TCRBJ01-03*01	TCRBJ01	TCRBJ01-03	01				6	0	7	1	4	0	36	-1	47	55	59	2	In	VDJ
CCCTCAGAACCCAGGGACTCAGCTGTGTACTTCTGTGCCAGCAGTTTGGTAGTAGGAACTATGAACACTGAAGCTTTCTTTGGACAA	CASSLVVGTMNTEAFF	1	1.3140322215862644E-4	48	TCRBV12	TCRBV12	unresolved			TCRBV12-03,TCRBV12-04		TCRBD02-01	TCRBD02	TCRBD02-01				01,02	TCRBJ01-01*01	TCRBJ01	TCRBJ01-01	01				3	10	3	9	0	0	33	47	57	-1	61	1	In	VDJ
CCCTCAGAACCCAGGGACTCAGCTGTGTACTTCTGTGCCAGCAGTTTTTACGGAGGGGGAGCTAACTATGGCTACACCTTCGGTTCG	CASSFYGGGANYGYTF	1	1.0992384930577404E-4	48	TCRBV12	TCRBV12	unresolved			TCRBV12-03,TCRBV12-04				unresolved		TCRBD01,TCRBD02	TCRBD01-01,TCRBD02-01		TCRBJ01-02*01	TCRBJ01	TCRBJ01-02	01				3	6	5	1	2	0	33	47	53	59	61	1	In	VDJ
ATCCAGCGCACACAGCAGGAGGACTCGGCCGTGTATCTCTGTGCCAGCAGCTTAGATGGGGGTAGCTATGGCTACACCTTCGGTTCG	CASSLDGGSYGYTF	1	1.2761274459635835E-4	42	TCRBV07-02*01	TCRBV07	TCRBV07-02	01						unresolved		TCRBD01,TCRBD02	TCRBD01-01,TCRBD02-01		TCRBJ01-02*01	TCRBJ01	TCRBJ01-02	01				1	2	6	1	3	4	39	55	57	62	65	1	In	VDJ
CCATCCTGAAGACAGCAGCTTCTACATCTGCAGTGCGTGACCGGGACAGGGAGCCGTGGCGTCGATCAGCCCCAGCATTTTGGTGAT		1	4.29587457057048E-5	53	TCRBV20	TCRBV20	unresolved			TCRBV20-01,TCRBV20-or09_02		TCRBD01-01*01	TCRBD01	TCRBD01-01	01				TCRBJ01-05*01	TCRBJ01	TCRBJ01-05	01				6	6	0	3	13	5	28	36	42	51	64	1	Out	VDJ
ACTCTGACAGTGACCAGTGCCCATCCTGAAGACAGCAGCTTCTACATCTGCAGTGCTAGCCCCGGGGAAAAACTGTTTTTTGGCAGT	CSASPGEKLFF	1	1.402476698039186E-4	33	TCRBV20-01*01	TCRBV20	TCRBV20-01	01				TCRBD02-01	TCRBD02	TCRBD02-01				01,02	TCRBJ01-04*01	TCRBJ01	TCRBJ01-04	01				3	3	8	4	0	8	48	59	62	-1	66	1	In	VDJ
TTGGAGCTGGGGGACTCGGCCCTTTATCTTTGCGCCAGCAGCTTGGACGCACAGGGCTCTGGGGCCAACGTCCTGACTTTCGGGGCC	CASSLDAQGSGANVLTF	1	7.201907368309333E-5	51	TCRBV05-01*01	TCRBV05	TCRBV05-01	01				TCRBD01-01*01	TCRBD01	TCRBD01-01	01				TCRBJ02-06*01	TCRBJ02	TCRBJ02-06	01				0	4	3	3	0	0	30	46	50	-1	56	1	In	VDJ
CTCACTCTGGAGTCCGCTACCAGCTCCCAGACATCTGTGTACTTCTGTGCCATCGACAGGCCGAACTATGGCTACACCTTCGGTTCG	CAIDRPNYGYTF	3	2.767048620455691E-4	36	TCRBV10-03*01	TCRBV10	TCRBV10-03	01				TCRBD01-01*01	TCRBD01	TCRBD01-01	01				TCRBJ01-02*01	TCRBJ01	TCRBJ01-02	01				8	0	2	4	3	2	45	-1	54	60	63	3	In	VDJ
CCCCTCACTCTGGAGTCAGCTACCCGCTCCCAGACATCTGTGTATTTCTGCGCCACCGGCCGGCCGGAGACCCAGTACTTCGGGCCA	CATGRPETQYF	2	2.5775247423422874E-4	33	TCRBV10-02*01	TCRBV10	TCRBV10-02	01						unresolved		TCRBD01,TCRBD02	TCRBD01-01,TCRBD02-01		TCRBJ02-05*01	TCRBJ02	TCRBJ02-05	01				10	2	9	0	6	5	48	55	57	60	66	2	In	VDJ
ACCCTGCAGCCAGAAGACTCGGCCCTGTATCTCTGTGCCAGCAGCCAAGACTCCGGGACAGGGGCAAACATTCAGTACTTCGGCGCC	CASSQDSGTGANIQYF	1	5.053970083024093E-5	48	TCRBV04-02*01	TCRBV04	TCRBV04-02	01				TCRBD01-01*01	TCRBD01	TCRBD01-01	01				TCRBJ02-04*01	TCRBJ02	TCRBJ02-04	01				0	4	0	2	1	6	33	50	54	64	65	1	In	VDJ
CTAGAGTCTGCCATCCCCAACCAGACAGCTCTTTACTTCTGTGCCACCAGGGGGGACAACATGGACACTGAAGCTTTCTTTGGACAA	CATRGDNMDTEAFF	1	2.9060327977388537E-5	42	TCRBV24	TCRBV24	unresolved			TCRBV24-01,TCRBV24-or09_02		TCRBD01-01*01	TCRBD01	TCRBD01-01	01				TCRBJ01-01*01	TCRBJ01	TCRBJ01-01	01				7	2	0	6	6	3	39	50	52	58	64	1	In	VDJ
GTGAACGCCTTGGAGCTGGACGACTCGGCCCTGTATCTCTGTGCCAGCAGCCACCGGGACAGGGGGACCGAGCAGTACTTCGGGCCG	CASSHRDRGTEQYF	2	2.2616516121532818E-4	42	TCRBV05-04*01	TCRBV05	TCRBV05-04	01				TCRBD01-01*01	TCRBD01	TCRBD01-01	01				TCRBJ02-07*01	TCRBJ02	TCRBJ02-07	01				4	4	0	1	2	6	39	51	55	66	68	2	In	VDJ
AACGCCTTGTTGCTGGGGGACTCGGCCCTGTATCTCTGTGCCAGCAGTCTACGAGGATCTGGGGCCAACGTCCTGACTTTCGGGGCC	CASSLRGSGANVLTF	6	6.304827678572557E-4	45	TCRBV05-05*01	TCRBV05	TCRBV05-05	01				TCRBD02-01*02	TCRBD02	TCRBD02-01	02				TCRBJ02-06*01	TCRBJ02	TCRBJ02-06	01				5	5	11	1	1	1	36	47	52	56	57	6	In	VDJ
GAGTCGGCTGCTCCCTCCCAGACATCTGTGTACTTCTGTGCCAGCAGTGATCGGACCTCTGGGGCCAACGTCCTGACTTTCGGGGCC	CASSDRTSGANVLTF	1	9.223495401518971E-5	45	TCRBV06-01*01	TCRBV06	TCRBV06-01	01						unresolved		TCRBD01,TCRBD02	TCRBD01-01,TCRBD02-01		TCRBJ02-06*01	TCRBJ02	TCRBJ02-06	01				3	2	1	7	0	0	36	50	52	-1	56	1	In	VDJ
ACCCTGCAGCCAGAAGACTCGGCCCTGTATCTCTGTGCCAGCAGCCAAGAAGGACAGGGAAAGGCCAACGTCCTGACTTTCGGGGCC	CASSQEGQGKANVLTF	1	5.8120655954777074E-5	48	TCRBV04-02*01	TCRBV04	TCRBV04-02	01				TCRBD01-01*01	TCRBD01	TCRBD01-01	01				TCRBJ02-06*01	TCRBJ02	TCRBJ02-06	01				0	1	1	3	3	6	33	50	51	59	62	1	In	VDJ
AGGCTGGAGTCGGCTGCTCCCTCCCAGACATCTGTGTACTTCTGTGCCACCAAGTTACAGGGGGGAAATGGCTACACCTTCGGTTCG	CATKLQGGNGYTF	1	7.58095512453614E-5	39	TCRBV06-01*01	TCRBV06	TCRBV06-01	01				TCRBD01-01*01	TCRBD01	TCRBD01-01	01				TCRBJ01-02*01	TCRBJ01	TCRBJ01-02	01				10	7	3	1	3	6	42	49	56	64	67	1	In	VDJ
CTGATTCTGGAGTCCGCCAGCACCAACCAGACATCTATGTACCTCTGTGCCAGTTCGTCCGATACCTACGAGCAGTACTTCGGGCCG	CASSSDTYEQYF	2	1.8573340055113544E-4	36	TCRBV28-01*01	TCRBV28	TCRBV28-01	01						unresolved		TCRBD01,TCRBD02	TCRBD01-01,TCRBD02-01		TCRBJ02-07*01	TCRBJ02	TCRBJ02-07	01				9	7	2	8	2	2	45	53	60	62	64	2	In	VDJ
CTCAGGCTGGAGTCGGCTGCTCCCTCCCAGACATCTGTGTACTTCTGTGCCAGCAGTGAAGGTCCTTATGGCTACACCTTCGGTTCG	CASSEGPYGYTF	1	7.454605872460538E-5	36	TCRBV06-01*01	TCRBV06	TCRBV06-01	01				TCRBD02-01	TCRBD02	TCRBD02-01				01,02	TCRBJ01-02*01	TCRBJ01	TCRBJ01-02	01				1	3	4	10	0	5	45	61	64	-1	66	1	In	VDJ
ACAGTGACCAGTGCCCATCCTGAAGACAGCAGCTTCTACATCTGCAGTGCTAGAGAACACATTGGAAACACCATATATTTTGGAGAG	CSAREHIGNTIYF	1	8.970796897367766E-5	39	TCRBV20	TCRBV20	unresolved			TCRBV20-01,TCRBV20-or09_02		TCRBD01-01*01	TCRBD01	TCRBD01-01	01				TCRBJ01-03*01	TCRBJ01	TCRBJ01-03	01				0	0	3	6	3	3	42	-1	56	59	62	1	In	VDJ
ACCAGTGCCCATCCTGAAGACAGCAGCTTCTACATCTGCAGTGCTAGAGATCCACGTAGCTCCTCCTACGAGCAGTACTTCGGGCCG	CSARDPRSSSYEQYF	1	2.9060327977388537E-5	45	TCRBV20	TCRBV20	unresolved			TCRBV20-01,TCRBV20-or09_02		TCRBD02-01	TCRBD02	TCRBD02-01				01,02	TCRBJ02-07*01	TCRBJ02	TCRBJ02-07	01				0	6	5	7	2	0	36	50	56	60	62	1	In	VDJ
ACCAGTGCCCATCCTGAAGACAGCAGCTTCTACATCTGCAGTGCTAGAGAACAGGGGGCGAAGGACTATGGCTACACCTTCGGTTCG	CSAREQGAKDYGYTF	1	3.285080553965661E-5	45	TCRBV20	TCRBV20	unresolved			TCRBV20-01,TCRBV20-or09_02		TCRBD01-01*01	TCRBD01	TCRBD01-01	01				TCRBJ01-02*01	TCRBJ01	TCRBJ01-02	01				0	0	3	0	5	3	36	-1	50	59	64	1	In	VDJ
GTGAACGCCTTGGAGCTGGACGACTCGGCCCTGTATCTCTGTGCCAGCAGCTTGAGAGGGGGGGACTATGGCTACACCTTCGGTTCG	CASSLRGGDYGYTF	1	1.0739686426426199E-4	42	TCRBV05-04*01	TCRBV05	TCRBV05-04	01				TCRBD02-01*01	TCRBD02	TCRBD02-01	01				TCRBJ01-02*01	TCRBJ01	TCRBJ01-02	01				1	3	9	0	0	3	39	54	57	-1	64	1	In	VDJ
ACCAGTGCCCATCCTGAAGACAGCAGCTTCTACATCTGCAGTGCTAGACCACCTGGGGGCTCGGGAAACACCATATATTTTGGAGAG	CSARPPGGSGNTIYF	1	8.970796897367766E-5	45	TCRBV20	TCRBV20	unresolved			TCRBV20-01,TCRBV20-or09_02		TCRBD01-01*01	TCRBD01	TCRBD01-01	01				TCRBJ01-03*01	TCRBJ01	TCRBJ01-03	01				2	6	6	0	3	4	36	48	54	60	63	1	In	VDJ
ACAGTGACCAGTGCCCATCCTGAAGACAGCAGCTTCTACATCTGCAGTGCTAGGTTAAGGGTAAAGACTGAAGCTTTCTTTGGACAA	CSARLRVKTEAFF	1	3.9168268143436723E-5	39	TCRBV20	TCRBV20	unresolved			TCRBV20-01,TCRBV20-or09_02				unresolved		TCRBD01,TCRBD02	TCRBD01-01,TCRBD02-01		TCRBJ01-01*01	TCRBJ01	TCRBJ01-01	01				3	4	5	3	5	5	42	53	57	61	66	1	In	VDJ
CTGGAGTCCGCTACCAGCTCCCAGACATCTGTGTACTTCTGTGCCATCAGGCTAGACAGCTCTGGAAACACCATATATTTTGGAGAG	CAIRLDSSGNTIYF	8	7.404066171630297E-4	42	TCRBV10-03*01	TCRBV10	TCRBV10-03	01				TCRBD01-01*01	TCRBD01	TCRBD01-01	01				TCRBJ01-03*01	TCRBJ01	TCRBJ01-03	01				6	4	2	5	0	0	39	50	54	-1	59	8	In	VDJ
AGTGCCCATCCTGAAGACAGCAGCTTCTACATCTGCAGTGCTAGAGCCTGGCGAGCGGGGGGACACGAGACCCAGTACTTCGGGCCA	CSARAWRAGGHETQYF	1	2.6533342935876492E-5	48	TCRBV20	TCRBV20	unresolved			TCRBV20-01,TCRBV20-or09_02		TCRBD02-01*01	TCRBD02	TCRBD02-01	01				TCRBJ02-05*01	TCRBJ02	TCRBJ02-05	01				1	7	6	1	4	5	33	46	53	62	66	1	In	VDJ
CCGCTCACCAGGCCTGGGGGACGCAGCCATGTACCTGTGTGCCACCAGCAGGCGGACCTAGGGGTCCACGAGCAGTACTTCGGGCCG		2	5.685716343402105E-5	44	TCRBV15-01*01	TCRBV15	TCRBV15-01	01				TCRBD01-01*01	TCRBD01	TCRBD01-01	01				TCRBJ02-07*01	TCRBJ02	TCRBJ02-07	01				3	8	5	2	3	5	37	51	59	64	67	2	Out	VDJ
AGTCGGCTGCTCCCTCCCAGACATCTGTGTACTTCTGTGCCAGCAGCCCCGGTGGGACAGGGGAACCACGAGCAGTACTTCGGGCCG		1	6.696510360006924E-5	46	TCRBV06-01*01	TCRBV06	TCRBV06-01	01				TCRBD01-01*01	TCRBD01	TCRBD01-01	01				TCRBJ02-07*01	TCRBJ02	TCRBJ02-07	01				6	7	0	2	4	5	35	46	53	63	67	1	Out	VDJ
CTGGGGTTGGAGTCGGCTGCTCCCTCCCAAACATCTGTGTACTTCTGTGCCAGCAGTTACTCTCGTGGCGAGCAGTTCTTCGGGCCA	CASSYSRGEQFF	1	6.822859612082527E-5	36	TCRBV06	TCRBV06	unresolved			TCRBV06-02,TCRBV06-03		TCRBD01-01*01	TCRBD01	TCRBD01-01	01				TCRBJ02-01*01	TCRBJ02	TCRBJ02-01	01				0	4	9	0	0	10	45	62	66	-1	69	1	In	VDJ
CTGGAGTTGGCTGCTCCCTCCCAGACATCTGTGTACTTCTGTGCCAGCAGCTCCTCGTCGGGCAATCAGCCCCAGCATTTTGGTGAT	CASSSSSGNQPQHF	3	4.3211444209856E-4	42	TCRBV06-06	TCRBV06	TCRBV06-06				01,02	TCRBD02-01	TCRBD02	TCRBD02-01				01,02	TCRBJ01-05*01	TCRBJ01	TCRBJ01-05	01				6	8	8	5	0	2	39	50	58	-1	61	3	In	VDJ
GCTCCCTCCCAGACATCTGTGTACTTCTGTGCCAGCAGTGCCTTAGCGGGGGGGCTAGGAGGCACAGATACGCAGTATTTTGGCCCA	CASSALAGGLGGTDTQYF	2	1.7941593794735533E-4	54	TCRBV06-01*01	TCRBV06	TCRBV06-01	01				TCRBD02-01*01	TCRBD02	TCRBD02-01	01				TCRBJ02-03*01	TCRBJ02	TCRBJ02-03	01				4	3	5	0	7	1	27	40	43	54	61	2	In	VDJ
ATCCAGCGCACACAGCAGGAGGACTCGGCCGTGTATCTCTGTGCCAGCAGCCCACACGGGGAAAGGGGGACCCAGTACTTCGGGCCA	CASSPHGERGTQYF	2	1.6551752021903905E-4	42	TCRBV07-02*01	TCRBV07	TCRBV07-02	01						unresolved		TCRBD01,TCRBD02	TCRBD01-01,TCRBD02-01		TCRBJ02-05*01	TCRBJ02	TCRBJ02-05	01				5	12	5	2	0	7	39	51	63	-1	68	2	In	VDJ
GCCCATCCTGAAGACAGCAGCTTCTACATCTGCAGTGCTAGAGTCAGTCCCGGGACAGGGATGAACACTGAAGCTTTCTTTGGACAA	CSARVSPGTGMNTEAFF	1	3.9168268143436723E-5	51	TCRBV20	TCRBV20	unresolved			TCRBV20-01,TCRBV20-or09_02		TCRBD01-01*01	TCRBD01	TCRBD01-01	01				TCRBJ01-01*01	TCRBJ01	TCRBJ01-01	01				1	8	0	3	1	0	30	43	51	60	61	1	In	VDJ
CACCTTGGAGCTGGGGGACTCGGCCCTTTATCTTTGCGCCCGTCTAACCTGATGCCGCCCAGGGCTCAGCCCCAGCATTTTGGTGAT		1	7.328256620384936E-5	47	TCRBV05-01*01	TCRBV05	TCRBV05-01	01				TCRBD01-01*01	TCRBD01	TCRBD01-01	01				TCRBJ01-05*01	TCRBJ01	TCRBJ01-05	01				10	19	4	3	1	6	34	40	59	64	65	1	Out	VDJ
TTGGAGCTGGGGGACTCGGCCCTTTATCTTTGCGCCAGCAGCTTGGGCACCGGGGAACCCTATAATTCACCCCTCCACTTTGGGAAC	CASSLGTGEPYNSPLHF	2	1.62990535177527E-4	51	TCRBV05-01*01	TCRBV05	TCRBV05-01	01				TCRBD02-01*01	TCRBD02	TCRBD02-01	01				TCRBJ01-06*01	TCRBJ01	TCRBJ01-06	01				0	4	8	3	3	2	30	46	50	55	58	2	In	VDJ
CTGAAGATCCAGCCCTCAGAACCCAGGGACTCAGCTGTGTACTTCTGTGCCAGCACCATGGACGGAGGACCCATATATTTTGGAGAG	CASTMDGGPIYF	6	5.887875146723068E-4	36	TCRBV12	TCRBV12	unresolved			TCRBV12-03,TCRBV12-04		TCRBD02-01*02	TCRBD02	TCRBD02-01	02				TCRBJ01-03*01	TCRBJ01	TCRBJ01-03	01				7	8	10	1	2	11	45	55	63	68	70	6	In	VDJ
TGCTGTCGGCTGCTCCCTCCCAGACATCTGTGTACTTCTGTGCCAGCAGTTACTCCCAGGGCGCGCGAAAAACTGTTTTTTGGCAGT		1	1.0486987922274995E-4	43	TCRBV06-05*01	TCRBV06	TCRBV06-05	01				TCRBD01-01*01	TCRBD01	TCRBD01-01	01				TCRBJ01-04*01	TCRBJ01	TCRBJ01-04	01				0	1	4	3	5	8	38	55	56	61	66	1	Out	VDJ
GAGTCGCCCAGCCCCAACCAGACCTCTCTGTACTTCTGTGCCAGCAGTTTAGACGGACTAGGGACCGGGGAGCTGTTTTTTGGAGAA	CASSLDGLGTGELFF	3	2.8428581717010524E-4	45	TCRBV27-01*01	TCRBV27	TCRBV27-01	01				TCRBD02-01	TCRBD02	TCRBD02-01				01,02	TCRBJ02-02*01	TCRBJ02	TCRBJ02-02	01				2	3	1	8	2	5	36	51	54	61	63	3	In	VDJ
ACCAGTGCCCATCCTGAAGACAGCAGCTTCTACATCTGCAGTGCTGTCCCCCGGGTTTGGAACACCGGGGAGCTGTTTTTTGGAGAA	CSAVPRVWNTGELFF	1	4.0431760664192746E-5	45	TCRBV20	TCRBV20	unresolved			TCRBV20-01,TCRBV20-or09_02		TCRBD02-01	TCRBD02	TCRBD02-01				01,02	TCRBJ02-02*01	TCRBJ02	TCRBJ02-02	01				5	6	8	4	4	1	36	45	51	55	59	1	In	VDJ
ACACAGCAGGAGGACTCGGCCGTGTATCTCTGTGCCAGCAGCCCCGGTTGGGGGGCTTTGGGGTACAATGAGCAGTTCTTCGGGCCA	CASSPGWGALGYNEQFF	2	1.8826038559264748E-4	51	TCRBV07-02*01	TCRBV07	TCRBV07-02	01						unresolved		TCRBD01,TCRBD02	TCRBD01-01,TCRBD02-01		TCRBJ02-01*01	TCRBJ02	TCRBJ02-01	01				5	8	6	0	7	4	30	42	50	56	63	2	In	VDJ
CGGTCCACAAAGCTGGAGGACTCAGCCATGTACTTCTGTGCCAGCAGTGAAAGGCGGGCGAACACCGGGGAGCTGTTTTTTGGAGAA	CASSERRANTGELFF	1	6.191113351704514E-5	45	TCRBV02-01*01	TCRBV02	TCRBV02-01	01				TCRBD02-01	TCRBD02	TCRBD02-01				01,02	TCRBJ02-02*01	TCRBJ02	TCRBJ02-02	01				2	2	7	4	0	0	36	51	53	-1	58	1	In	VDJ
GAGATCCAGCGCACAGAGCAGGGGGACTCGGCCATGTATCTCTGTGCCAGCAGCTTAGAGGCCTTCTACGAGCAGTACTTCGGGCCG	CASSLEAFYEQYF	3	4.017906216004154E-4	39	TCRBV07-09	TCRBV07	TCRBV07-09				01,03			unresolved		TCRBD01,TCRBD02	TCRBD01-01,TCRBD02-01		TCRBJ02-07*01	TCRBJ02	TCRBJ02-07	01				1	0	5	4	4	3	42	-1	58	61	65	3	In	VDJ
CACCTACACACCCTGCAGCCAGAAGACTCGGCCCTGTATCTCTGTGCCAGCAGCCAAGATTCGGGGACTGAAGCTTTCTTTGGACAA	CASSQDSGTEAFF	1	5.559367091326503E-5	39	TCRBV04-02*01	TCRBV04	TCRBV04-02	01				TCRBD02-01*01	TCRBD02	TCRBD02-01	01				TCRBJ01-01*01	TCRBJ01	TCRBJ01-01	01				0	2	8	3	0	5	42	59	61	-1	66	1	In	VDJ
CAGTGCCCATCCTGAAGACAGCAGCTTCTACATCTGCAGTGCTAGACCCCGGATTTACAGTGAACCTACGAGCAGTACGTCGGGCCG		2	5.3066685871752984E-5	47	TCRBV20	TCRBV20	unresolved			TCRBV20-01,TCRBV20-or09_02		TCRBD01-01*01	TCRBD01	TCRBD01-01	01				TCRBJ02-07*01	TCRBJ02	TCRBJ02-07	01				2	10	3	5	19	17	34	46	56	60	79	2	Out	VDJ
CAGTGCCCATCCTGAAGACAGCAGCTTCTACATCTGCAGTGCTGTTCGATTTGGGAGGGTAAGGTGTACGAGCAGTACGTCGGGCCG		1	2.9060327977388537E-5	47	TCRBV20	TCRBV20	unresolved			TCRBV20-01,TCRBV20-or09_02		TCRBD02-01*02	TCRBD02	TCRBD02-01	02				TCRBJ02-07*01	TCRBJ02	TCRBJ02-07	01				5	9	9	0	20	17	34	43	52	59	79	1	Out	VDJ
ACCTTGGAGCTGGGGGACTCGGCCCTTTATCTTTGCGCCAGCAGCTCGGACAGCGCAGCAGGGAACACTGAAGCTTTCTTTGGACAA	CASSSDSAAGNTEAFF	1	6.822859612082527E-5	48	TCRBV05-01*01	TCRBV05	TCRBV05-01	01				TCRBD01-01*01	TCRBD01	TCRBD01-01	01				TCRBJ01-01*01	TCRBJ01	TCRBJ01-01	01				3	1	1	5	9	1	33	46	47	53	62	1	In	VDJ
ACAGTGACCAGTGCCCATCCTGAAGACAGCAGCTTCTACATCTGCAGTGCTAGAGATTTGAGGGGGCTCGGCTACACCTTCGGTTCG	CSARDLRGLGYTF	1	3.158731301890058E-5	39	TCRBV20	TCRBV20	unresolved			TCRBV20-01,TCRBV20-or09_02		TCRBD01-01*01	TCRBD01	TCRBD01-01	01				TCRBJ01-02*01	TCRBJ01	TCRBJ01-02	01				0	4	5	0	2	8	42	56	60	67	69	1	In	VDJ
TGAGCTCTCTGGAGCTGGGGGACTCAGCTTTGTATTTCTGTGCCAGCAGTCCCGAGCGGTATTAACTACGAGCAGTACGTCGGGCCG		1	4.801271578872889E-5	43	TCRBV09-01	TCRBV09	TCRBV09-01				01,02	TCRBD02-01	TCRBD02	TCRBD02-01				01,02	TCRBJ02-07*01	TCRBJ02	TCRBJ02-07	01				5	5	6	5	20	17	38	49	54	59	79	1	Out	VDJ
AGAGTCTGCCATCCCCAACCAGACAGCTCTTTACTTCTGTGCCACCAGTGATTTATCAGGGGTTGAAAGCCCCAGCATTTTGGTGAT		1	3.0323820498144563E-5	44	TCRBV24	TCRBV24	unresolved			TCRBV24-01,TCRBV24-or09_02		TCRBD01-01*01	TCRBD01	TCRBD01-01	01				TCRBJ01-05*01	TCRBJ01	TCRBJ01-05	01				1	2	4	2	5	8	37	54	56	62	67	1	Out	VDJ
ACTCTGACAGTGACCAGTGCCCATCCTGAAGACAGCAGCTTCTACATCTGCAGTGCTAGTACAAAAGAGACCCAGTACTTCGGGCCA	CSASTKETQYF	2	1.62990535177527E-4	33	TCRBV20-01*01	TCRBV20	TCRBV20-01	01				TCRBD01-01*01	TCRBD01	TCRBD01-01	01				TCRBJ02-05*01	TCRBJ02	TCRBJ02-05	01				3	1	3	6	1	3	48	59	60	63	64	2	In	VDJ
CAATTCCCTGGAGCTTGGTGACTCTGCTGTGTATTTCTGTGCCAGCAGCCTACAGGGGGCTCGACCTATGGCTACACCTTCGGTTCG		1	4.548573074721684E-5	44	TCRBV03	TCRBV03	unresolved			TCRBV03-01,TCRBV03-02		TCRBD01-01*01	TCRBD01	TCRBD01-01	01				TCRBJ01-02*01	TCRBJ01	TCRBJ01-02	01				4	1	3	0	5	4	37	50	51	60	65	1	Out	VDJ
TCACATACCTCTCAGTACCTCTGTGCCAGCAGTCCCACCCGGTGGACTAGCGGGGGGGGAAACACCGGGGAGCTGTTTTTTGGAGAA	CASSPTRWTSGGGNTGELFF	1	1.6425402769828306E-5	60	TCRBV25	TCRBV25	unresolved			TCRBV25-01,TCRBV25-or09_02		TCRBD02-01*01	TCRBD02	TCRBD02-01	01				TCRBJ02-02*01	TCRBJ02	TCRBJ02-02	01				5	10	1	0	2	2	21	33	43	58	60	1	In	VDJ
CAGGGGGACTCGGCCATGTATCTCTGTGCCAGCAGCTTCGGCTACCAGTACGTCGAGCAGGGGGCTTATGGCTACACCTTCGGTTCG	CASSFGYQYVEQGAYGYTF	1	1.6046355013601496E-4	57	TCRBV07-09	TCRBV07	TCRBV07-09				01,03	TCRBD01-01*01	TCRBD01	TCRBD01-01	01				TCRBJ01-02*01	TCRBJ01	TCRBJ01-02	01				3	19	4	0	1	5	24	38	57	65	66	1	In	VDJ
TCCCTAGAGTCTGCCATCCCCAACCAGACAGCTCTTTACTTCTGTGCCACCTTCTTTTCTAGCGGGGACGAGCAGTACTTCGGGCCG	CATFFSSGDEQYF	2	6.949208864158129E-5	39	TCRBV24	TCRBV24	unresolved			TCRBV24-01,TCRBV24-or09_02		TCRBD02-01*01	TCRBD02	TCRBD02-01	01				TCRBJ02-07*01	TCRBJ02	TCRBJ02-07	01				9	7	4	3	0	5	42	51	58	-1	67	2	In	VDJ
AGGCTGGAGTCGGCTGCTCCCTCCCAGACATCTGTGTACTTCTGTGCCAGCAGACTAGCGGGCTCCTACGAGCAGTACGTCGGGCCG	CASRLAGSYEQYV	1	6.570161107931322E-5	39	TCRBV06-01*01	TCRBV06	TCRBV06-01	01				TCRBD02-01	TCRBD02	TCRBD02-01				01,02	TCRBJ02-07*01	TCRBJ02	TCRBJ02-07	01				6	0	3	4	17	17	42	-1	53	62	79	1	In	VDJ
ACCTGAGCTCTCTGGAGCTGGGGGACTCAGCTTTGTATTTCTGTGCCAGCAGCGTAGAAGTGGAACTATGGCTACACCTTCGGTTCG		1	5.4330178392509007E-5	40	TCRBV09-01	TCRBV09	TCRBV09-01				01,02			unresolved		TCRBD01,TCRBD02	TCRBD01-01,TCRBD02-01		TCRBJ01-02*01	TCRBJ01	TCRBJ01-02	01				0	4	0	10	0	2	41	57	61	-1	63	1	Out	VDJ
CCCTGCAGCCAGAAGACTCAGCCCTGTATCTCTGCGCCAGCAGCCAAAAAGCGGGACAGTGATAATTCACCCCTCCACTTTGGGAAC		1	5.4330178392509007E-5	49	TCRBV04-01*01	TCRBV04	TCRBV04-01	01						unresolved		TCRBD01,TCRBD02	TCRBD01-01,TCRBD02-01		TCRBJ01-06*01	TCRBJ01	TCRBJ01-06	01				2	5	0	5	2	5	32	47	52	59	61	1	Out	VDJ
GAGCTGGGGGACTCGGCCCTTTATCTTTGCGCCAGCAGCCCCCCGGGGTCAGGGGGCGCGAATTCGTATGGCTACACCTTCGGTTCG	CASSPPGSGGANSYGYTF	1	5.685716343402105E-5	54	TCRBV05-01*01	TCRBV05	TCRBV05-01	01				TCRBD01-01*01	TCRBD01	TCRBD01-01	01				TCRBJ01-02*01	TCRBJ01	TCRBJ01-02	01				4	10	4	0	9	5	27	39	49	57	66	1	In	VDJ
GGCTGCTCCCTCCCAGACATCTGTGTACTTCTGTGCCAGCAACCCCCCGGGAGAGGGGGAATGAACACTGAAGCTTTCTTTGGACAA		1	9.981590913972584E-5	50	TCRBV06	TCRBV06	unresolved			TCRBV06-01,TCRBV06-05,TCRBV06-06				unresolved		TCRBD01,TCRBD02	TCRBD01-01,TCRBD02-01		TCRBJ01-01*01	TCRBJ01	TCRBJ01-01	01				7	12	5	1	2	0	31	41	53	59	61	1	Out	VDJ
ATCCGCTCACCAGGCCTGGGGGACGCAGCCATGTACCTGTGTGCCACCAGCAGAGAAAGCGGAAACTACGAGCAGTACTTCGGGCCG	CATSRESGNYEQYF	1	5.3066685871752984E-5	42	TCRBV15-01*01	TCRBV15	TCRBV15-01	01				TCRBD02-01	TCRBD02	TCRBD02-01				01,02	TCRBJ02-07*01	TCRBJ02	TCRBJ02-07	01				0	1	6	5	3	3	39	56	57	62	65	1	In	VDJ
GAGTCGGCTGCTCCCTCCCAGACATCTGTGTACTTCTGTGCCAGCAGTGGCCAGTTCTCTGGGGCCAACGTCCTGACTTTCGGGGCC	CASSGQFSGANVLTF	2	2.425905639851565E-4	45	TCRBV06-01*01	TCRBV06	TCRBV06-01	01				TCRBD01-01*01	TCRBD01	TCRBD01-01	01				TCRBJ02-06*01	TCRBJ02	TCRBJ02-06	01				4	2	4	5	2	0	36	49	51	54	56	2	In	VDJ
GTGAACGCCTTGGAGCTGGACGACTCGGCCCTGTATCTCTGTGCCAGCACCCTGGACAGACGCACCGGGGAGCTGTTTTTTGGAGAA	CASTLDRRTGELFF	3	3.6009536841546665E-4	42	TCRBV05-04*01	TCRBV05	TCRBV05-04	01				TCRBD01-01*01	TCRBD01	TCRBD01-01	01				TCRBJ02-02*01	TCRBJ02	TCRBJ02-02	01				6	4	1	5	3	4	39	49	53	59	62	3	In	VDJ
CTGGAGTCTGCTGCCTCCTCCCAGACATCTGTATATTTCTGCGCCAGCAGTCAACGGAACTCTGGAAACACCATATATTTTGGAGAG	CASSQRNSGNTIYF	7	6.153208576081834E-4	42	TCRBV10-01	TCRBV10	TCRBV10-01				01,02			unresolved		TCRBD01,TCRBD02	TCRBD01-01,TCRBD02-01		TCRBJ01-03*01	TCRBJ01	TCRBJ01-03	01				5	4	1	8	1	0	39	51	55	58	59	7	In	VDJ
TCCAGTCCACGGAGTCAGGGGACACAGCACTGTATTTCTGTGCCAGCAGCCTGTATCGGTTTTGACCGTTGGCAGTACGTCGGGCCG		10	9.71625748461382E-4	43	TCRBV21-01*01	TCRBV21	TCRBV21-01	01						unresolved		TCRBD01,TCRBD02	TCRBD01-01,TCRBD02-01		TCRBJ02-07*01	TCRBJ02	TCRBJ02-07	01				5	13	2	7	13	17	38	50	63	66	79	10	Out	VDJ
ACTCTGGAGTCCGCTACCAGCTCCCAGACATCTGTGTACTTCTGTGCCACCGGGGACGGGCCCGGACGTGGCTACACCTTCGGTTCG	CATGDGPGRGYTF	3	2.69123906921033E-4	39	TCRBV10-03*01	TCRBV10	TCRBV10-03	01						unresolved		TCRBD01,TCRBD02	TCRBD01-01,TCRBD02-01		TCRBJ01-02*01	TCRBJ01	TCRBJ01-02	01				10	3	0	7	11	7	42	49	52	57	68	3	In	VDJ
TCCCTAGAGTCTGCCATCCCCAACCAGACAGCTCTTTACTTCTGTGCCACCAGTGATTTCCGGGTAATTGAGCAGTTCTTCGGGCCA	CATSDFRVIEQFF	1	3.5377790581168656E-5	39	TCRBV24	TCRBV24	unresolved			TCRBV24-01,TCRBV24-or09_02		TCRBD02-01	TCRBD02	TCRBD02-01				01,02	TCRBJ02-01*01	TCRBJ02	TCRBJ02-01	01				1	1	8	4	4	9	42	59	60	64	68	1	In	VDJ
ATCCGCTCACCAGGCCTGGGGGACGCAGCCATGTACCTGTGTGCCACCAGCACCCAGACAGGGGACACTGAAGCTTTCTTTGGACAA	CATSTQTGDTEAFF	1	6.949208864158129E-5	42	TCRBV15-01*01	TCRBV15	TCRBV15-01	01				TCRBD01-01*01	TCRBD01	TCRBD01-01	01				TCRBJ01-01*01	TCRBJ01	TCRBJ01-01	01				4	4	2	2	0	3	39	52	56	-1	64	1	In	VDJ
CTACACGCCCTGCAGCCAGAAGACTCAGCCCTGTATCTCTGCGCCAGCAGCCAAGATGGCAGGCGAACTGAAGCTTTCTTTGGACAA	CASSQDGRRTEAFF	1	6.696510360006924E-5	42	TCRBV04-01*01	TCRBV04	TCRBV04-01	01				TCRBD01-01*01	TCRBD01	TCRBD01-01	01				TCRBJ01-01*01	TCRBJ01	TCRBJ01-01	01				0	3	4	4	3	5	39	56	59	63	66	1	In	VDJ
AATGTGAGCACCTTGGAGCTGGGGGACTCGGCCCTTTATCTTTGCGCCAGCAGCCGACAGGGTTTCACTGAAGCTTTCTTTGGACAA	CASSRQGFTEAFF	1	6.696510360006924E-5	39	TCRBV05-01*01	TCRBV05	TCRBV05-01	01				TCRBD01-01*01	TCRBD01	TCRBD01-01	01				TCRBJ01-01*01	TCRBJ01	TCRBJ01-01	01				4	1	2	3	3	4	42	54	55	62	65	1	In	VDJ
TTGGCTGCTCCCTCCCAGACATCTGTGTACTTCTGTGCCAGCAGTTACCCCCGGACAGGGCGTGGAAACACCATATATTTTGGAGAG	CASSYPRTGRGNTIYF	9	8.996066747782886E-4	48	TCRBV06-06	TCRBV06	TCRBV06-06				01,02	TCRBD01-01*01	TCRBD01	TCRBD01-01	01				TCRBJ01-03*01	TCRBJ01	TCRBJ01-03	01				2	4	1	3	2	3	33	48	52	60	62	9	In	VDJ
GTGAGCACCTTGGAGCTGGGGGACTCGGCCCTTTATCTTTGCGCCAGCAGCTTGGGGAGCCGCACAGATACGCAGTATTTTGGCCCA	CASSLGSRTDTQYF	1	6.696510360006924E-5	42	TCRBV05-01*01	TCRBV05	TCRBV05-01	01				TCRBD02-01*02	TCRBD02	TCRBD02-01	02				TCRBJ02-03*01	TCRBJ02	TCRBJ02-03	01				0	0	10	2	2	1	39	-1	55	59	61	1	In	VDJ
ATCCTGAAGACAGCAGCTTCTACATCTGCAGTGCTAGAGGGGGGGACAGGGTTTTGAAGGAGCAATCAGCCCCAGCATTTTGGTGAT		1	4.0431760664192746E-5	55	TCRBV20	TCRBV20	unresolved			TCRBV20-01,TCRBV20-or09_02		TCRBD01-01*01	TCRBD01	TCRBD01-01	01				TCRBJ01-05*01	TCRBJ01	TCRBJ01-05	01				1	3	0	3	9	1	26	39	42	51	60	1	Out	VDJ
ACGTTGGCGTCTGCTGTACCCTCTCAGACATCTGTGTACTTCTGTGCCAGCAGTACGGGGGATAATTCACCCCTCCACTTTGGGAAC	CASSTGDNSPLHF	1	1.3898417728316258E-4	39	TCRBV06-04	TCRBV06	TCRBV06-04				01,02	TCRBD02-01*01	TCRBD02	TCRBD02-01	01				TCRBJ01-06*01	TCRBJ01	TCRBJ01-06	01				5	1	8	2	0	5	42	54	55	-1	61	1	In	VDJ
ATCCGGTCCACAAAGCTGGAGGACTCAGCCATGTACTTCTGTGCCAGCAGGGTACATTTGGTAGGCGAAAAACTGTTTTTTGGCAGT	CASRVHLVGEKLFF	1	1.0486987922274995E-4	42	TCRBV02-01*01	TCRBV02	TCRBV02-01	01						unresolved		TCRBD01,TCRBD02	TCRBD01-01,TCRBD02-01		TCRBJ01-04*01	TCRBJ01	TCRBJ01-04	01				6	3	3	6	10	8	39	50	53	56	66	1	In	VDJ
AGTCTGCCATCCCCAACCAGACAGCTCTTTACTTCTGTGCCACCAATGGGACAGGGGCGGACGTCAGATACGCAGTATTTTGGCCCA		1	2.7796835456632515E-5	46	TCRBV24	TCRBV24	unresolved			TCRBV24-01,TCRBV24-or09_02		TCRBD01-01*01	TCRBD01	TCRBD01-01	01				TCRBJ02-03*01	TCRBJ02	TCRBJ02-03	01				8	2	0	2	7	4	35	45	47	57	64	1	Out	VDJ
AAGATCCAGCCCTCAGAACCCAGGGACTCAGCTGTGTACTTCTGTGCCAGCAGTCAGAACAGGGAGGCGACCCAGTACTTCGGGCCA	CASSQNREATQYF	1	8.718098393216562E-5	39	TCRBV12	TCRBV12	unresolved			TCRBV12-03,TCRBV12-04				unresolved		TCRBD01,TCRBD02	TCRBD01-01,TCRBD02-01		TCRBJ02-05*01	TCRBJ02	TCRBJ02-05	01				5	4	3	3	4	7	42	54	58	64	68	1	In	VDJ
CCCTCAGAACCCAGGGACTCAGCTGTGTACTTCTGTGCCAGCAGTTTAGGATTGGACGGAATGAACACTGAAGCTTTCTTTGGACAA	CASSLGLDGMNTEAFF	1	1.2634925207560233E-4	48	TCRBV12	TCRBV12	unresolved			TCRBV12-03,TCRBV12-04				unresolved		TCRBD01,TCRBD02	TCRBD01-01,TCRBD02-01		TCRBJ01-01*01	TCRBJ01	TCRBJ01-01	01				1	4	1	7	4	0	33	49	53	57	61	1	In	VDJ
CTGAGCTCTCTGGAGCTGGGGGACTCAGCTTTGTATTTCTGTGCCAGCAGCACCCCAGGGAAGAACACTGAAGCTTTCTTTGGACAA	CASSTPGKNTEAFF	1	6.443811855855719E-5	42	TCRBV09-01	TCRBV09	TCRBV09-01				01,02	TCRBD01-01*01	TCRBD01	TCRBD01-01	01				TCRBJ01-01*01	TCRBJ01	TCRBJ01-01	01				4	4	4	3	2	1	39	51	55	60	62	1	In	VDJ
GTGAGCACCTTGGAGCTGGGGGACTCGGCCCTTTATCTTTGCGCCAGCAGCTTGGTACAGGCCAACAATGAGCAGTTCTTCGGGCCA	CASSLVQANNEQFF	1	8.465399889065357E-5	42	TCRBV05-01*01	TCRBV05	TCRBV05-01	01				TCRBD01-01*01	TCRBD01	TCRBD01-01	01				TCRBJ02-01*01	TCRBJ02	TCRBJ02-01	01				0	1	3	4	3	5	39	55	56	61	64	1	In	VDJ
CTGGGGGACTCGGCCCTTTATCTTTGCGCCAGCAGCATGGGACTAGCGGGGGGCCCCTTTTCCCAAGAGACCCAGTACTTCGGGCCA	CASSMGLAGGPFSQETQYF	1	4.548573074721684E-5	57	TCRBV05-01*01	TCRBV05	TCRBV05-01	01				TCRBD02-01*01	TCRBD02	TCRBD02-01	01				TCRBJ02-05*01	TCRBJ02	TCRBJ02-05	01				0	0	2	1	9	1	24	-1	40	53	62	1	In	VDJ
AGGATCCAGCAGGTAGTGCGAGGAGATTCGGCAGCTTATTTCTGTGCCAGCTCGTCGGGACAGGACTATGGCTACACCTTCGGTTCG	CASSSGQDYGYTF	1	1.2761274459635835E-4	39	TCRBV18-01*01	TCRBV18	TCRBV18-01	01				TCRBD01-01*01	TCRBD01	TCRBD01-01	01				TCRBJ01-02*01	TCRBJ01	TCRBJ01-02	01				6	3	0	4	0	3	42	53	56	-1	64	1	In	VDJ
ACAGTGACCAGTGCCCATCCTGAAGACAGCAGCTTCTACATCTGCAGTGCTAGTGGCAGCATTAACTATGGCTACACCTTCGGTTCG	CSASGSINYGYTF	1	3.158731301890058E-5	39	TCRBV20	TCRBV20	unresolved			TCRBV20-01,TCRBV20-or09_02				unresolved		TCRBD01,TCRBD02	TCRBD01-01,TCRBD02-01		TCRBJ01-02*01	TCRBJ01	TCRBJ01-02	01				3	3	4	5	3	1	42	53	56	59	62	1	In	VDJ
GCGCACAGAGCAGCGGGACTCAGCCATGTATCGCTGTGCCAGCAGCTGTGCAGGAGCTCCTATAATTCACCCCTCCACTTTGGGAAC		1	1.0360638670199392E-4	47	TCRBV07-07*01	TCRBV07	TCRBV07-07	01						unresolved		TCRBD01,TCRBD02	TCRBD01-01,TCRBD02-01		TCRBJ01-06*01	TCRBJ01	TCRBJ01-06	01				4	3	4	4	2	0	34	47	50	54	56	1	Out	VDJ
CCAGGCCTGGGGGACGCAGCCATGTACCTGTGTGCCACCAGCAGAACTAACGTGGGCGGTGGGGGCACTGAAGCTTTCTTTGGACAA	CATSRTNVGGGGTEAFF	1	6.949208864158129E-5	51	TCRBV15-01*01	TCRBV15	TCRBV15-01	01						unresolved		TCRBD01,TCRBD02	TCRBD01-01,TCRBD02-01		TCRBJ01-01*01	TCRBJ01	TCRBJ01-01	01				2	15	6	1	0	4	30	45	60	-1	65	1	In	VDJ
ACCTTGGAGCTGGGGGACTCGGCCCTTTATCTTTGCGCCAGCAGCTTGGCCGGGACAGCTCCCCAAGAGACCCAGTACTTCGGGCCA	CASSLAGTAPQETQYF	1	4.548573074721684E-5	48	TCRBV05-01*01	TCRBV05	TCRBV05-01	01				TCRBD01-01*01	TCRBD01	TCRBD01-01	01				TCRBJ02-05*01	TCRBJ02	TCRBJ02-05	01				0	2	0	5	4	1	33	49	51	58	62	1	In	VDJ
GTGAACGCCTTGTTGCTGGGGGACTCGGCCCTCTATCTCTGTGCCAGCAGCTTGGGACAGGGAAATCAGCCCCAGCATTTTGGTGAT	CASSLGQGNQPQHF	2	1.4656513240769871E-4	42	TCRBV05-06*01	TCRBV05	TCRBV05-06	01				TCRBD01-01*01	TCRBD01	TCRBD01-01	01				TCRBJ01-05*01	TCRBJ01	TCRBJ01-05	01				0	0	2	3	1	4	39	-1	55	62	63	2	In	VDJ
CGCCTTGGAGCTGGACGACTCGGCCCTGTATCTCTGTGCCATCACAAACTGGCAGGGGAGGAGAACTATGGCTACACCTTCGGTTCG		1	1.0360638670199392E-4	47	TCRBV05-04*01	TCRBV05	TCRBV05-04	01						unresolved		TCRBD01,TCRBD02	TCRBD01-01,TCRBD02-01		TCRBJ01-02*01	TCRBJ01	TCRBJ01-02	01				9	11	4	2	5	2	34	41	52	58	63	1	Out	VDJ
AACGCCTTGGAGCTGGACGACTCGGCCCTGTATCTCTGTGCCAGCAGCTTAGGCAGCACAAGTGGAAACACCATATATTTTGGAGAG	CASSLGSTSGNTIYF	5	4.6622874015897264E-4	45	TCRBV05-04*01	TCRBV05	TCRBV05-04	01						unresolved		TCRBD01,TCRBD02	TCRBD01-01,TCRBD02-01		TCRBJ01-03*01	TCRBJ01	TCRBJ01-03	01				2	7	3	6	2	3	36	50	57	60	62	5	In	VDJ
TCGGCTGCTCCCTCCCAGACATCTGTGTACTTCTGTGCCAGCAGTGACCAAGACAGGGTCTCTGGAAACACCATATATTTTGGAGAG	CASSDQDRVSGNTIYF	2	1.9584134071718362E-4	48	TCRBV06-01*01	TCRBV06	TCRBV06-01	01				TCRBD01-01*01	TCRBD01	TCRBD01-01	01				TCRBJ01-03*01	TCRBJ01	TCRBJ01-03	01				3	4	2	3	1	0	33	47	51	58	59	2	In	VDJ
AACGCCTTGTTGCTGGGGGACTCGGCCCTCTATCTCTGTGCCAGCAGACCGAGGGGGGGGAACACCGGGGAGCTGTTTTTTGGAGAA	CASRPRGGNTGELFF	1	5.559367091326503E-5	45	TCRBV05-06*01	TCRBV05	TCRBV05-06	01				TCRBD02-01*01	TCRBD02	TCRBD02-01	01				TCRBJ02-02*01	TCRBJ02	TCRBJ02-02	01				5	5	9	0	0	1	36	47	52	-1	59	1	In	VDJ
ATCCAGCCCTCAGAACCCAGGGACTCAGCTGTGTACTTCTGTGCCAGCAGTTTGTCTAGTGGGAACACTGAAGCTTTCTTTGGACAA	CASSLSSGNTEAFF	2	2.6533342935876493E-4	42	TCRBV12	TCRBV12	unresolved			TCRBV12-03,TCRBV12-04		TCRBD02-01	TCRBD02	TCRBD02-01				01,02	TCRBJ01-01*01	TCRBJ01	TCRBJ01-01	01				3	2	4	8	3	1	39	53	55	59	62	2	In	VDJ
ACCTTGGAGCTGGGGGACTCGGCCCTTTATCTTTGCGCCAGCAGCTCCCTGGGGGTAGGGCAGAACACTGAAGCTTTCTTTGGACAA	CASSSLGVGQNTEAFF	1	6.570161107931322E-5	48	TCRBV05-01*01	TCRBV05	TCRBV05-01	01						unresolved		TCRBD01,TCRBD02	TCRBD01-01,TCRBD02-01		TCRBJ01-01*01	TCRBJ01	TCRBJ01-01	01				3	4	6	1	7	1	33	46	50	55	62	1	In	VDJ
CTGCTGGGGTTGGAGTCGGCTGCTCCCTCCCAAACATCTGTGTACTTCTGTGCCAGCAGGCGCGGAGTTGGCTACACCTTCGGTTCG	CASRRGVGYTF	2	1.7057149030206317E-4	33	TCRBV06	TCRBV06	unresolved			TCRBV06-02,TCRBV06-03		TCRBD02-01	TCRBD02	TCRBD02-01				01,02	TCRBJ01-02*01	TCRBJ01	TCRBJ01-02	01				6	2	7	5	3	7	48	59	61	65	68	2	In	VDJ
CATGTGGTCGCACTGCAGCAAGAAGACTCAGCTGCGTATCTCTGCACCAGCAGCCTGGGAGGGAGGTACGAGCAGTACTTCGGGCCG	CTSSLGGRYEQYF	1	3.0323820498144563E-5	39	TCRBV01-01*01	TCRBV01	TCRBV01-01	01				TCRBD02-01*02	TCRBD02	TCRBD02-01	02				TCRBJ02-07*01	TCRBJ02	TCRBJ02-07	01				4	1	9	0	3	4	42	55	56	63	66	1	In	VDJ
AGTGCCCATCCTGAAGACAGCAGCTTCTACATCTGCAGTGCAGACAAACTAGCGGAGAAGACCTACAATGAGCAGTTCTTCGGGCCA	CSADKLAEKTYNEQFF	2	8.59174914114096E-5	48	TCRBV20	TCRBV20	unresolved			TCRBV20-01,TCRBV20-or09_02		TCRBD02-01	TCRBD02	TCRBD02-01				01,02	TCRBJ02-01*01	TCRBJ02	TCRBJ02-01	01				6	6	3	5	6	2	33	41	47	55	61	2	In	VDJ
TCCGCCAGCACCAACCAGACATCTATGTACCTCTGTGCCAGCACCCTCGGGTCAGGAGTAATTCATCAGCCCCAGCATTTTGGTGAT	CASTLGSGVIHQPQHF	2	2.5269850415120466E-4	48	TCRBV28-01*01	TCRBV28	TCRBV28-01	01						unresolved		TCRBD01,TCRBD02	TCRBD01-01,TCRBD02-01		TCRBJ01-05*01	TCRBJ01	TCRBJ01-05	01				7	9	4	4	8	5	33	43	52	56	64	2	In	VDJ
ATCCTGGAGTCGCCCAGCCCCAACCAGACCTCTCTGTACTTCTGTGCCAGCAGTTTAGGGTTCGGGGCTGAAGCTTTCTTTGGACAA	CASSLGFGAEAFF	2	1.6804450526055112E-4	39	TCRBV27-01*01	TCRBV27	TCRBV27-01	01				TCRBD02-01*01	TCRBD02	TCRBD02-01	01				TCRBJ01-01*01	TCRBJ01	TCRBJ01-01	01				2	5	8	3	0	6	42	57	62	-1	67	2	In	VDJ
CTGGAGTCTGCCAGGCCCTCACATACCTCTCAGTACCTCTGTGCCAGCAGTGGGGCAAGGGGCAATCAGCCCCAGCATTTTGGTGAT	CASSGARGNQPQHF	1	3.5377790581168656E-5	42	TCRBV25-01*01	TCRBV25	TCRBV25-01	01						unresolved		TCRBD01,TCRBD02	TCRBD01-01,TCRBD02-01		TCRBJ01-05*01	TCRBJ01	TCRBJ01-05	01				4	5	5	3	0	2	39	52	57	-1	61	1	In	VDJ
GTGACCAGTGCCCATCCTGAAGACAGCAGCTTCTACATCTGCAGTGCTAGAGATCCTCGGTTAAATGAAAAACTGTTTTTTGGCAGT	CSARDPRLNEKLFF	1	6.570161107931322E-5	42	TCRBV20	TCRBV20	unresolved			TCRBV20-01,TCRBV20-or09_02		TCRBD02-01	TCRBD02	TCRBD02-01				01,02	TCRBJ01-04*01	TCRBJ01	TCRBJ01-04	01				0	4	8	5	3	5	39	53	57	60	63	1	In	VDJ
GTGAGCAACATGAGCCCTGAAGACAGCAGCATATATCTCTGCAGCGTCAAACCGGGACCCACCGCGGAGACCCAGTACTTCGGGCCA	CSVKPGPTAETQYF	1	8.844447645292164E-6	42	TCRBV29-01*01	TCRBV29	TCRBV29-01	01						unresolved		TCRBD01,TCRBD02	TCRBD01-01,TCRBD02-01		TCRBJ02-05*01	TCRBJ02	TCRBJ02-05	01				6	6	0	7	8	5	39	47	53	58	66	1	In	VDJ
GTGAACGCCTTGTTGCTGGGGGACTCGGCCCTGTATCTCTGTGCCAGCAGCTTCCGACAGGGGAACACTGAAGCTTTCTTTGGACAA	CASSFRQGNTEAFF	4	3.942096664758793E-4	42	TCRBV05-05*01	TCRBV05	TCRBV05-05	01				TCRBD01-01*01	TCRBD01	TCRBD01-01	01				TCRBJ01-01*01	TCRBJ01	TCRBJ01-01	01				2	2	2	3	0	1	39	53	55	-1	62	4	In	VDJ
AGGGACTCAGCTGTGTACTTCTGTGCCAGCAGTTTTACCAATACCGAACCTCTTTTTTGGGCCCACTACGAGCAGTACTTCGGGCCG	CASSFTNTEPLFWAHYEQYF	1	9.349844653594573E-5	60	TCRBV12	TCRBV12	unresolved			TCRBV12-03,TCRBV12-04		TCRBD01-01*01	TCRBD01	TCRBD01-01	01				TCRBJ02-07*01	TCRBJ02	TCRBJ02-07	01				3	23	8	0	3	3	21	35	58	62	65	1	In	VDJ
AACCTGAGCTCTCTGGAGCTGGGGGACTCAGCTTTGTATTTCTGTGCCAGCAGCGCACAGGGGGTCAAGGAAGCTTTCTTTGGACAA	CASSAQGVKEAFF	1	6.317462603780116E-5	39	TCRBV09-01	TCRBV09	TCRBV09-01				01,02	TCRBD01-01*01	TCRBD01	TCRBD01-01	01				TCRBJ01-01*01	TCRBJ01	TCRBJ01-01	01				3	1	3	1	5	8	42	55	56	64	69	1	In	VDJ
GAGATCCAGCGCACAGAGCAGGGGGACTCGGCCATGTATCTCTGTGCCAGCAGCTCGGCGGCTGGATATGGCTACACCTTCGGTTCG	CASSSAAGYGYTF	5	5.306668587175299E-4	39	TCRBV07-09	TCRBV07	TCRBV07-09				01,03	TCRBD02-01	TCRBD02	TCRBD02-01				01,02	TCRBJ01-02*01	TCRBJ01	TCRBJ01-02	01				4	2	7	5	5	5	42	55	57	61	66	5	In	VDJ
GAACGCCTTGGAGCTGGACGACTCGGCCCTGTATCTCTGTGCCAGCAGCTTGGTTCAGGGGGCTGTTCACCCCTCCACTTTGGGAAC		1	9.72889240982138E-5	44	TCRBV05-04*01	TCRBV05	TCRBV05-04	01				TCRBD01-01*01	TCRBD01	TCRBD01-01	01				TCRBJ01-06*01	TCRBJ01	TCRBJ01-06	01				0	2	4	0	2	9	37	53	55	63	65	1	Out	VDJ
ATCCGCTCACCAGGCCTGGGGGACGCAGCCATGTACCTGTGTGCCACCAGCAGGACCGGGACACCATACGAGCAGTACTTCGGGCCG	CATSRTGTPYEQYF	1	5.180319335099696E-5	42	TCRBV15-01*01	TCRBV15	TCRBV15-01	01				TCRBD01-01*01	TCRBD01	TCRBD01-01	01				TCRBJ02-07*01	TCRBJ02	TCRBJ02-07	01				3	4	0	6	3	4	39	53	57	63	66	1	In	VDJ
CTGACAGTGACCAGTGCCCATCCTGAAGACAGCAGCTTCTACATCTGCAGTGCTAGAAGCCCCATCTATGGCTACACCTTCGGTTCG	CSARSPIYGYTF	2	8.086352132838549E-5	36	TCRBV20	TCRBV20	unresolved			TCRBV20-01,TCRBV20-or09_02		TCRBD02-01	TCRBD02	TCRBD02-01				01,02	TCRBJ01-02*01	TCRBJ01	TCRBJ01-02	01				2	0	6	7	5	4	45	-1	57	60	65	2	In	VDJ
AGCTCTCTGGAGCTGGGGGACTCAGCTTTGTATTTCTGTGCCAGCAGCATTGGGACAGGGGCCAACACTGAAGCTTTCTTTGGACAA	CASSIGTGANTEAFF	1	6.317462603780116E-5	45	TCRBV09-01	TCRBV09	TCRBV09-01				01,02	TCRBD01-01*01	TCRBD01	TCRBD01-01	01				TCRBJ01-01*01	TCRBJ01	TCRBJ01-01	01				4	3	0	2	2	2	36	48	51	61	63	1	In	VDJ
CCAGTCCACGGAGTCAGGGGACACAGCACTGTATTTCTGTGCCAGCAGCAAAGGAGGCGGCAGGGAAATGAGCAGTACGTCGGGCCG		12	0.0010663876875180837	44	TCRBV21-01*01	TCRBV21	TCRBV21-01	01				TCRBD01-01*01	TCRBD01	TCRBD01-01	01				TCRBJ02-07*01	TCRBJ02	TCRBJ02-07	01				1	7	4	3	14	17	37	53	60	65	79	12	Out	VDJ
ATCCAGCCCTCAGAACCCAGGGACTCAGCTGTGTACTTCTGTGCCAGCAGTTTAGGAGGGAGAAATCAGCCCCAGCATTTTGGTGAT	CASSLGGRNQPQHF	1	1.3266671467938247E-4	42	TCRBV12	TCRBV12	unresolved			TCRBV12-03,TCRBV12-04		TCRBD02-01*02	TCRBD02	TCRBD02-01	02				TCRBJ01-05*01	TCRBJ01	TCRBJ01-05	01				1	2	9	2	1	4	39	55	57	62	63	1	In	VDJ
ACAGTGACCAGTGCCCATCCTGAAGACAGCAGCTTCTACATCTGCAGTGCTTTAGGGGGGGGTGTGAATGGCTACACCTTCGGTTCG	CSALGGGVNGYTF	1	3.158731301890058E-5	39	TCRBV20	TCRBV20	unresolved			TCRBV20-01,TCRBV20-or09_02		TCRBD02-01*01	TCRBD02	TCRBD02-01	01				TCRBJ01-02*01	TCRBJ01	TCRBJ01-02	01				5	3	9	0	6	6	42	51	54	61	67	1	In	VDJ
CAGCCCTCAGAACCCAGGGACTCAGCTGTGTACTTCTGTGCCAGCAGTACGACAGGGGCTTCTGACACTGAAGCTTTCTTTGGACAA	CASSTTGASDTEAFF	1	1.2382226703409028E-4	45	TCRBV12	TCRBV12	unresolved			TCRBV12-03,TCRBV12-04		TCRBD01-01*01	TCRBD01	TCRBD01-01	01				TCRBJ01-01*01	TCRBJ01	TCRBJ01-01	01				5	2	2	2	6	3	36	48	50	58	64	1	In	VDJ
TCCCAAACATCTGTGTACTTCTGTGCCAGCAGTGAGACCGGGACAGGGTTCCTTAAACTAACCCGGGAGACCCAGTACTTCGGGCCA	CASSETGTGFLKLTRETQYF	1	3.5377790581168656E-5	60	TCRBV06	TCRBV06	unresolved			TCRBV06-02,TCRBV06-03		TCRBD01-01*01	TCRBD01	TCRBD01-01	01				TCRBJ02-05*01	TCRBJ02	TCRBJ02-05	01				5	6	0	3	18	5	21	33	39	48	66	1	In	VDJ
GCCTTGGAGCTGGACGACTCGGCCCTGTATCTCTGTGCCAGCAGCTTGCTGGAATCCTCCTATAATTCACCCCTCCACTTTGGGAAC	CASSLLESSYNSPLHF	1	9.72889240982138E-5	48	TCRBV05-04*01	TCRBV05	TCRBV05-04	01						unresolved		TCRBD01,TCRBD02	TCRBD01-01,TCRBD02-01		TCRBJ01-06*01	TCRBJ01	TCRBJ01-06	01				1	2	1	8	3	0	33	48	50	53	56	1	In	VDJ
CTCAGGCTGGAGTTGGCTGCTCCCTCCCAGACATCTGTGTACTTCTGTGCCAGCAAGGAGCAAATAGGGCCCCTCCACTTTGGGAAC	CASKEQIGPLHF	4	4.700192177212407E-4	36	TCRBV06-06	TCRBV06	TCRBV06-06				01,02			unresolved		TCRBD01,TCRBD02	TCRBD01-01,TCRBD02-01		TCRBJ01-06*01	TCRBJ01	TCRBJ01-06	01				7	10	5	3	0	13	45	55	65	-1	69	4	In	VDJ
AGCACCTTGGAGCTGGGGGACTCGGCCCTTTATCTTTGCGCCAGCAGCTTGGACGAGGGGAGTGGAAACACCATATATTTTGGAGAG	CASSLDEGSGNTIYF	1	1.4909211744921076E-4	45	TCRBV05-01*01	TCRBV05	TCRBV05-01	01						unresolved		TCRBD01,TCRBD02	TCRBD01-01,TCRBD02-01		TCRBJ01-03*01	TCRBJ01	TCRBJ01-03	01				0	3	5	2	2	3	36	52	55	60	62	1	In	VDJ
TTGGAGCTGGGGGACTCGGCCCTTTATCTTTGCGCCAGCAGTTATAACCCAGGGGGCCATGCAGGAAACACCATATATTTTGGAGAG	CASSYNPGGHAGNTIYF	1	1.4909211744921076E-4	51	TCRBV05-01*01	TCRBV05	TCRBV05-01	01				TCRBD01-01*01	TCRBD01	TCRBD01-01	01				TCRBJ01-03*01	TCRBJ01	TCRBJ01-03	01				5	8	4	0	6	4	30	41	49	57	63	1	In	VDJ
AGGATCCAGCAGGTAGTGCGAGGAGATTCGGCAGCTTATTTCTGTGCCAGCTCACCGGAACAGTACACTGAAGCTTTCTTTGGACAA	CASSPEQYTEAFF	3	3.9168268143436723E-4	39	TCRBV18-01*01	TCRBV18	TCRBV18-01	01				TCRBD01-01*01	TCRBD01	TCRBD01-01	01				TCRBJ01-01*01	TCRBJ01	TCRBJ01-01	01				3	3	3	5	1	3	42	56	59	63	64	3	In	VDJ
GTGAACGCCTTGGAGCTGGACGACTCGGCCCTGTATCTCTGTGCCAGCAGCCGTACAGGGGCTAACTATGGCTACACCTTCGGTTCG	CASSRTGANYGYTF	1	1.023428941812379E-4	42	TCRBV05-04*01	TCRBV05	TCRBV05-04	01				TCRBD01-01*01	TCRBD01	TCRBD01-01	01				TCRBJ01-02*01	TCRBJ01	TCRBJ01-02	01				4	3	3	2	0	0	39	51	54	-1	61	1	In	VDJ
AGTTCTAAGAAGCTCCTTCTCAGTGACTCTGGCTTCTATCTCTGTGCCTGGAGTGGCTACTCTGGAAACACCATATATTTTGGAGAG	CAWSGYSGNTIYF	2	1.4151116232467462E-4	39	TCRBV30-01*01	TCRBV30	TCRBV30-01	01				TCRBD02-01	TCRBD02	TCRBD02-01				01,02	TCRBJ01-03*01	TCRBJ01	TCRBJ01-03	01				1	1	4	9	0	0	42	55	56	-1	59	2	In	VDJ
CTGGAGTCGGCTGCTCCCTCCCAGACATCTGTGTACTTCTGTGCCAGCAGCTTGGCAACGGAAAATCAGCCCCAGCATTTTGGTGAT	CASSLATENQPQHF	1	8.970796897367766E-5	42	TCRBV06-01*01	TCRBV06	TCRBV06-01	01						unresolved		TCRBD01,TCRBD02	TCRBD01-01,TCRBD02-01		TCRBJ01-05*01	TCRBJ01	TCRBJ01-05	01				6	9	1	8	1	4	39	50	59	62	63	1	In	VDJ
CGCACAGAGCGGGGGGACTCAGCCGTGTATCTCTGTGCCAGCAGCTACTTGGGCGGAGCCCACCAAGAGACCCAGTACTTCGGGCCA	CASSYLGGAHQETQYF	1	9.855241661896982E-5	48	TCRBV07-03*01	TCRBV07	TCRBV07-03	01						unresolved		TCRBD01,TCRBD02	TCRBD01-01,TCRBD02-01		TCRBJ02-05*01	TCRBJ02	TCRBJ02-05	01				4	4	8	0	7	0	33	46	50	54	61	1	In	VDJ
CAGTGACCAGTGCCCATCCTGAAGACAGCAGCTTCTACATCTGCAGTGCTAGAGGAGGGGCTAACCGGGGAGCTGTTTTTTGGAGAA		1	3.79047756226807E-5	40	TCRBV20	TCRBV20	unresolved			TCRBV20-01,TCRBV20-or09_02				unresolved		TCRBD01,TCRBD02	TCRBD01-01,TCRBD02-01		TCRBJ02-02*01	TCRBJ02	TCRBJ02-02	01				1	1	5	2	3	5	41	54	55	60	63	1	Out	VDJ
CTGCAGCCAGAAGACTCAGCCCTGTATCTCTGCGCCAGCACCCTCCTTGTGGGGCCGGGTACTAACTATGGCTACACCTTCGGTTCG	CASTLLVGPGTNYGYTF	1	5.4330178392509007E-5	51	TCRBV04-01*01	TCRBV04	TCRBV04-01	01				TCRBD01-01*01	TCRBD01	TCRBD01-01	01				TCRBJ01-02*01	TCRBJ01	TCRBJ01-02	01				7	10	7	0	6	0	30	40	50	55	61	1	In	VDJ
ACATCGGCCCAAAAGAACCCGACAGCTTTCTATCTCTGTGCCAGTAGTCCAATACAGGGTGGAAATCAGCCCCAGCATTTTGGTGAT	CASSPIQGGNQPQHF	2	2.425905639851565E-4	45	TCRBV19-01	TCRBV19	TCRBV19-01				01,02	TCRBD01-01*01	TCRBD01	TCRBD01-01	01				TCRBJ01-05*01	TCRBJ01	TCRBJ01-05	01				5	5	3	3	4	4	36	48	53	59	63	2	In	VDJ
ACGTTGGCGTCTGCTGTACCCTCTCAGACATCTGTGTACTTCTGTGCCAGCAGTGATGGAGGGGCCAACGTCCTGACTTTCGGGGCC	CASSDGGANVLTF	2	1.730984753435752E-4	39	TCRBV06-04	TCRBV06	TCRBV06-04				01,02			unresolved		TCRBD01,TCRBD02	TCRBD01-01,TCRBD02-01		TCRBJ02-06*01	TCRBJ02	TCRBJ02-06	01				3	1	1	8	0	4	42	56	57	-1	60	2	In	VDJ
CTGAGCTCTCTGGAGCTGGGGGACTCAGCTTTGTATTTCTGTGCCAGCAGCGACACAGGGGGGATGGAGACCCAGTACTTCGGGCCA	CASSDTGGMETQYF	1	4.29587457057048E-5	42	TCRBV09-01	TCRBV09	TCRBV09-01				01,02	TCRBD01-01*01	TCRBD01	TCRBD01-01	01				TCRBJ02-05*01	TCRBJ02	TCRBJ02-05	01				3	2	3	1	4	5	39	52	54	62	66	1	In	VDJ
TTGGCTGCTCCCTCCCAGACATCTGTGTACTTCTGTGCCAGCAGTTACCAAGGCCTCGGGTCTGGACAGCCCCAGCATTTTGGTGAT	CASSYQGLGSGQPQHF	2	2.943937573361534E-4	48	TCRBV06-06	TCRBV06	TCRBV06-06				01,02	TCRBD02-01	TCRBD02	TCRBD02-01				01,02	TCRBJ01-05*01	TCRBJ01	TCRBJ01-05	01				2	8	8	4	6	7	33	48	56	60	66	2	In	VDJ
ATCCAGCGCACACAGCAGGAGGACTCGGCCGTGTATCTCTGTGCCAGCAGCCGCGAGTCAGGGACCAACGAGCAGTACTTCGGGCCG	CASSRESGTNEQYF	1	1.0739686426426199E-4	42	TCRBV07-02*01	TCRBV07	TCRBV07-02	01						unresolved		TCRBD01,TCRBD02	TCRBD01-01,TCRBD02-01		TCRBJ02-07*01	TCRBJ02	TCRBJ02-07	01				5	9	0	7	2	5	39	51	60	65	67	1	In	VDJ
ACTCTGACAGTGACCAGTGCCCATCCTGAAGACAGCAGCTTCTACATCTGCAGTGCTAGAGATTTGGCATCTTCCTATTTTGGAGAG	CSARDLASSYF	1	1.6930799778130715E-4	33	TCRBV20-01*01	TCRBV20	TCRBV20-01	01				TCRBD01-01*01	TCRBD01	TCRBD01-01	01				TCRBJ01-03*01	TCRBJ01	TCRBJ01-03	01				0	3	9	0	7	16	48	62	65	68	75	1	In	VDJ
TCGCCCAGCCCCAACCAGACCTCTCTGTACTTCTGTGCCAGCAGTTCATTTGTTTACAGGGGAACCTACGAGCAGTACTTCGGGCCG	CASSSFVYRGTYEQYF	1	3.664128310192468E-5	48	TCRBV27-01*01	TCRBV27	TCRBV27-01	01				TCRBD01-01*01	TCRBD01	TCRBD01-01	01				TCRBJ02-07*01	TCRBJ02	TCRBJ02-07	01				4	9	3	2	2	2	33	46	55	62	64	1	In	VDJ
GAGTCGGCTGCTCCCTCCCAGACATCTGTGTACTTCTGTGCCAGCAGATCTAAGGGGGGGTATGGTGAAAAACTGTTTTTTGGCAGT	CASRSKGGYGEKLFF	1	1.4656513240769871E-4	45	TCRBV06-01*01	TCRBV06	TCRBV06-01	01				TCRBD02-01*01	TCRBD02	TCRBD02-01	01				TCRBJ01-04*01	TCRBJ01	TCRBJ01-04	01				6	6	9	0	5	7	36	47	53	60	65	1	In	VDJ
ACAGTGACCAGTGCCCATCCTGAAGACAGCAGCTTCTACATCTGCAGTGCTAGGAGCGTGGATGCCTCCCCCCAGCATTTTGGTGAT	CSARSVDASPQHF	1	3.9168268143436723E-5	39	TCRBV20	TCRBV20	unresolved			TCRBV20-01,TCRBV20-or09_02		TCRBD02-01	TCRBD02	TCRBD02-01				01,02	TCRBJ01-05*01	TCRBJ01	TCRBJ01-05	01				3	1	6	6	11	10	42	53	54	58	69	1	In	VDJ
ACAGTGACCAGTGCCCATCCTGAAGACAGCAGCTTCTACATCTGCAGTGCCTCCCCGGGGACAGGGAGAGGCTACACCTTCGGTTCG	CSASPGTGRGYTF	1	3.0323820498144563E-5	39	TCRBV20	TCRBV20	unresolved			TCRBV20-01,TCRBV20-or09_02		TCRBD01-01*01	TCRBD01	TCRBD01-01	01				TCRBJ01-02*01	TCRBJ01	TCRBJ01-02	01				6	7	0	3	3	8	42	50	57	66	69	1	In	VDJ
TCTGCTGCCTCCTCCCAGACATCTGTATATTTCTGCGCCAGCAGTGAGCCCCGGGACAGGGGATCTCTCGAGCAGTACGTCGGGCCG	CASSEPRDRGSLEQYV	2	1.9584134071718362E-4	48	TCRBV10-01	TCRBV10	TCRBV10-01				01,02	TCRBD01-01*01	TCRBD01	TCRBD01-01	01				TCRBJ02-07*01	TCRBJ02	TCRBJ02-07	01				2	4	0	2	17	17	33	48	52	62	79	2	In	VDJ
ACCTTGGAGCTGGGGGACTCGGCCCTTTATCTTTGCGCCAGCAGCTTACAGGTCCCCGCAACTAATGAAAAACTGTTTTTTGGCAGT	CASSLQVPATNEKLFF	1	1.137143268680421E-4	48	TCRBV05-01*01	TCRBV05	TCRBV05-01	01				TCRBD01-01*01	TCRBD01	TCRBD01-01	01				TCRBJ01-04*01	TCRBJ01	TCRBJ01-04	01				2	0	3	4	6	0	33	-1	47	52	58	1	In	VDJ
ATCCAGCCCTCAGAACCCAGGGACTCAGCTGTGTACTTCTGTGCCAGCAGAGGGGATACGAACACCGGGGAGCTGTTTTTTGGAGAA	CASRGDTNTGELFF	1	1.250857595548463E-4	42	TCRBV12	TCRBV12	unresolved			TCRBV12-03,TCRBV12-04		TCRBD01-01*01	TCRBD01	TCRBD01-01	01				TCRBJ02-02*01	TCRBJ02	TCRBJ02-02	01				6	0	5	2	3	0	39	-1	50	55	58	1	In	VDJ
AAGATCCAGCCCTCAGAACCCAGGGACTCAGCTGTGTACTTCTGTGCCAGCAGTCCTACAGGGACCGGGCCCCAGCATTTTGGTGAT	CASSPTGTGPQHF	1	1.3013972963787042E-4	39	TCRBV12	TCRBV12	unresolved			TCRBV12-03,TCRBV12-04		TCRBD01-01*01	TCRBD01	TCRBD01-01	01				TCRBJ01-05*01	TCRBJ01	TCRBJ01-05	01				5	3	3	3	5	9	42	54	57	63	68	1	In	VDJ
GTGAACGCCTTGTTGCTGGGGGACTCGGCCCTCTATCTCTGTGCCAGCAGGGCCCAGGGCATGAACACTGAAGCTTTCTTTGGACAA	CASRAQGMNTEAFF	1	5.3066685871752984E-5	42	TCRBV05-06*01	TCRBV05	TCRBV05-06	01				TCRBD01-01*01	TCRBD01	TCRBD01-01	01				TCRBJ01-01*01	TCRBJ01	TCRBJ01-01	01				5	4	4	3	2	0	39	50	54	59	61	1	In	VDJ
TCTCTGGAGCTGGGGGACTCAGCTTTGTATTTCTGTGCCAGCAGCGATGACGCCGACAGGGCTAACTATGGCTACACCTTCGGTTCG	CASSDDADRANYGYTF	2	1.0613337174350597E-4	48	TCRBV09-01	TCRBV09	TCRBV09-01				01,02	TCRBD01-01*01	TCRBD01	TCRBD01-01	01				TCRBJ01-02*01	TCRBJ01	TCRBJ01-02	01				3	8	2	3	0	0	33	46	54	-1	61	2	In	VDJ
ACTGTGAGCAACATGAGCCCTGAAGACAGCAGCATATATCTCTGCAGCTCGTGGACAGGCGGGCACTATGGCTACACCTTCGGTTCG	CSSWTGGHYGYTF	4	3.133461451474938E-4	39	TCRBV29-01*01	TCRBV29	TCRBV29-01	01				TCRBD01-01*01	TCRBD01	TCRBD01-01	01				TCRBJ01-02*01	TCRBJ01	TCRBJ01-02	01				8	4	1	4	5	3	42	48	52	59	64	4	In	VDJ
CTGGAGGACTCAGCCATGTACTTCTGTGCCAGCAGTAGGTGGACTAGCGGGCGATACCGATACCAAGAGACCCAGTACTTCGGGCCA	CASSRWTSGRYRYQETQYF	1	4.0431760664192746E-5	57	TCRBV02-01*01	TCRBV02	TCRBV02-01	01				TCRBD02-01	TCRBD02	TCRBD02-01				01,02	TCRBJ02-05*01	TCRBJ02	TCRBJ02-05	01				5	4	1	4	10	0	24	36	40	51	61	1	In	VDJ
CTGATTCTGGAGTCCGCCAGCACCAACCAGACATCTATGTACCTCTGTGCCAGCAGTTTCTGGAGGACTGAAGCTTTCTTTGGACAA	CASSFWRTEAFF	5	5.319303512382859E-4	36	TCRBV28-01*01	TCRBV28	TCRBV28-01	01				TCRBD02-01*02	TCRBD02	TCRBD02-01	02				TCRBJ01-01*01	TCRBJ01	TCRBJ01-01	01				3	2	10	1	0	5	45	59	61	-1	66	5	In	VDJ
ACCTTGGAGCTGGGGGACTCGGCCCTTTATCTTTGCGCCAGCAGCGTGGGACTAGCGGGGGCCTACAATGAGCAGTTCTTCGGGCCA	CASSVGLAGAYNEQFF	1	8.212701384914151E-5	48	TCRBV05-01*01	TCRBV05	TCRBV05-01	01				TCRBD02-01*01	TCRBD02	TCRBD02-01	01				TCRBJ02-01*01	TCRBJ02	TCRBJ02-01	01				0	0	2	2	0	2	33	-1	49	-1	61	1	In	VDJ
TCGGCTGCTCCCTCCCAGACATCTGTGTACTTCTGTGCCAGCAGTTCTCCGGGACAGGGGGCTAGCACTGAAGCTTTCTTTGGACAA	CASSSPGQGASTEAFF	1	5.685716343402105E-5	48	TCRBV06-05*01	TCRBV06	TCRBV06-05	01				TCRBD01-01*01	TCRBD01	TCRBD01-01	01				TCRBJ01-01*01	TCRBJ01	TCRBJ01-01	01				4	4	0	0	3	4	33	46	50	62	65	1	In	VDJ
GAGCTCTCTGGAGCTGGGGGACTCAGCTTTGTATTTCTGTGCCAGCAGCGTATCGAGGGATTAGAGACTGAAGCTTTCTTTGGACAA		1	6.0647640996289126E-5	44	TCRBV09-01	TCRBV09	TCRBV09-01				01,02	TCRBD02-01*02	TCRBD02	TCRBD02-01	02				TCRBJ01-01*01	TCRBJ01	TCRBJ01-01	01				1	2	11	0	7	5	37	52	54	59	66	1	Out	VDJ
ACGGAGTCAGGGGACACAGCACTGTATTTCTGTGCCAGCAGCAAAAGACAGCGCGCGACTCGTAACTATGGCTACACCTTCGGTTCG	CASSKRQRATRNYGYTF	10	9.981590913972585E-4	51	TCRBV21-01*01	TCRBV21	TCRBV21-01	01				TCRBD01-01*01	TCRBD01	TCRBD01-01	01				TCRBJ01-02*01	TCRBJ01	TCRBJ01-02	01				2	1	2	5	11	1	30	45	46	51	62	10	In	VDJ
AAGATCCAGCCCTCAGAACCCAGGGACTCAGCTGTGTACTTCTGTGCCAGCAGTCTAGAGGTCACAGATACGCAGTATTTTGGCCCA	CASSLEVTDTQYF	2	2.2490166869457216E-4	39	TCRBV12	TCRBV12	unresolved			TCRBV12-03,TCRBV12-04				unresolved		TCRBD01,TCRBD02	TCRBD01-01,TCRBD02-01		TCRBJ02-03*01	TCRBJ02	TCRBJ02-03	01				1	0	5	4	1	2	42	-1	58	61	62	2	In	VDJ
CCCCTCACTCTGGAGTCAGCTACCCGCTCCCAGACATCTGTGTATTTCTGCGCCAGCAGTGGACAGTATGGCTACACCTTCGGTTCG	CASSGQYGYTF	1	1.3645719224165053E-4	33	TCRBV10-02*01	TCRBV10	TCRBV10-02	01				TCRBD01-01*01	TCRBD01	TCRBD01-01	01				TCRBJ01-02*01	TCRBJ01	TCRBJ01-02	01				4	0	2	5	0	5	48	-1	61	-1	66	1	In	VDJ
AGCACCTTGGAGCTGGGGGACTCGGCCCTTTATCTTTGCGCCAGCAGCCCAGGGGGGATGGTCACAGATACGCAGTATTTTGGCCCA	CASSPGGMVTDTQYF	1	6.317462603780116E-5	45	TCRBV05-01*01	TCRBV05	TCRBV05-01	01				TCRBD01-01*01	TCRBD01	TCRBD01-01	01				TCRBJ02-03*01	TCRBJ02	TCRBJ02-03	01				4	1	4	1	6	2	36	48	49	56	62	1	In	VDJ
CGCACAGAGCGGGGGGACTCAGCCGTGTATCTCTGTGCCAGCAGCCAAATAGCGGGGGGGTCCTACAATGAGCAGTTCTTCGGGCCA	CASSQIAGGSYNEQFF	5	4.5612079999292446E-4	48	TCRBV07-03*01	TCRBV07	TCRBV07-03	01				TCRBD02-01*01	TCRBD02	TCRBD02-01	01				TCRBJ02-01*01	TCRBJ02	TCRBJ02-01	01				5	4	5	0	0	1	33	45	49	-1	60	5	In	VDJ
GTGAGCACCTTGGAGCTGGGGGACTCGGCCCTTTATCTTTGCGCCAGCAGCCCAGACAGGGGCGGTGATACGCAGTATTTTGGCCCA	CASSPDRGGDTQYF	1	6.317462603780116E-5	42	TCRBV05-01*01	TCRBV05	TCRBV05-01	01				TCRBD01-01*01	TCRBD01	TCRBD01-01	01				TCRBJ02-03*01	TCRBJ02	TCRBJ02-03	01				4	3	2	2	4	6	39	51	54	62	66	1	In	VDJ
GGTTGGAGTCGGCTGCTCCCTCCCAAACATCTGTGTACTTCTGTGCCAGGCCTAGCGGGAGCCACAGATACGCAGTATTTTGGCCCA		1	5.053970083024093E-5	40	TCRBV06	TCRBV06	unresolved			TCRBV06-02,TCRBV06-03		TCRBD02-01*02	TCRBD02	TCRBD02-01	02				TCRBJ02-03*01	TCRBJ02	TCRBJ02-03	01				9	2	4	2	1	2	41	49	51	61	62	1	Out	VDJ
GAGCTGAATGTGAACGCCTTGTTGCTGGGGGACTCGGCCCTCTATCTCTGTGCCAGCAGCTTGGAGGGATTGCCCGCCTTCGGGCCA	CASSLEGLPAF	1	5.053970083024093E-5	33	TCRBV05-06*01	TCRBV05	TCRBV05-06	01						unresolved		TCRBD01,TCRBD02	TCRBD01-01,TCRBD02-01		TCRBJ02	TCRBJ02	unresolved			TCRBJ02-01,TCRBJ02-05		0	1	0	8	8	18	48	64	65	69	77	1	In	VDJ
GAGATCCAGCGCACAGAGCAGGGGGACTCGGCCATGTATCTCTGTGCCAGCAGCTTAGAGGGGCTTGGCGAGCAGTACTTCGGGCCG	CASSLEGLGEQYF	1	1.3645719224165053E-4	39	TCRBV07-09	TCRBV07	TCRBV07-09				01,03	TCRBD01-01*01	TCRBD01	TCRBD01-01	01				TCRBJ02-07*01	TCRBJ02	TCRBJ02-07	01				1	0	5	2	5	6	42	-1	58	63	68	1	In	VDJ
AGCACCTTGGAGCTGGGGGACTCGGCCCTTTATCTTTGCGCCAGCAGCCCCCGACTAGCGGGTAAAGAGACCCAGTACTTCGGGCCA	CASSPRLAGKETQYF	1	4.422223822646082E-5	45	TCRBV05-01*01	TCRBV05	TCRBV05-01	01				TCRBD02-01	TCRBD02	TCRBD02-01				01,02	TCRBJ02-05*01	TCRBJ02	TCRBJ02-05	01				4	4	2	4	2	3	36	48	52	62	64	1	In	VDJ
GACTCAGCCCTGTACTTCTGTGCCAGCAGCTTAATGTTCCCCCCTGCTACTAGCGGCCAGAACTCCTACGAGCAGTACTTCGGGCCG	CASSLMFPPATSGQNSYEQYF	1	6.949208864158129E-5	63	TCRBV13-01*01	TCRBV13	TCRBV13-01	01				TCRBD02-01	TCRBD02	TCRBD02-01				01,02	TCRBJ02-07*01	TCRBJ02	TCRBJ02-07	01				2	15	3	5	6	0	18	33	48	56	62	1	In	VDJ
AAGATCCAGCGCACAGAGCGGGGGGACTCAGCCGTGTATCTCTGTGCCAGCAGCTTTTTTGGGGCCAACGTCCTGACTTTCGGGGCC	CASSFFGANVLTF	4	4.940255756156051E-4	39	TCRBV07-03*01	TCRBV07	TCRBV07-03	01						unresolved					TCRBJ02-06*01	TCRBJ02	TCRBJ02-06	01				3	0	0	0	3	3	42	-1	-1	56	59	4	In	VJ
GTGAGCACCTTGGAGCTGGGGGACTCGGCCCTTTATCTTTGCGCCAGCAGCTCGACAGGGATAGATGAAAAACTGTTTTTTGGCAGT	CASSSTGIDEKLFF	1	1.1118734182653006E-4	42	TCRBV05-01*01	TCRBV05	TCRBV05-01	01				TCRBD01-01*01	TCRBD01	TCRBD01-01	01				TCRBJ01-04*01	TCRBJ01	TCRBJ01-04	01				3	1	2	3	4	6	39	52	53	60	64	1	In	VDJ
ATCCGGTCCACAAAGCTGGAGGACTCAGCCATGTACTTCTGTGCCAGTCGTCCGGGACTAGTACAAGAGACCCAGTACTTCGGGCCA	CASRPGLVQETQYF	1	3.9168268143436723E-5	42	TCRBV02-01*01	TCRBV02	TCRBV02-01	01				TCRBD02-01	TCRBD02	TCRBD02-01				01,02	TCRBJ02-05*01	TCRBJ02	TCRBJ02-05	01				9	6	0	8	2	2	39	47	53	61	63	1	In	VDJ
CAGCGCACACAGCAGGAGGACTCGGCCGTGTATCTCTGTGCCAGCAGCCTACTGGGAGGACCTCGGGGCGAGCAGTACTTCGGGCCG	CASSLLGGPRGEQYF	1	1.0486987922274995E-4	45	TCRBV07-02*01	TCRBV07	TCRBV07-02	01				TCRBD02-01*02	TCRBD02	TCRBD02-01	02				TCRBJ02-07*01	TCRBJ02	TCRBJ02-07	01				5	5	9	1	9	6	36	48	53	59	68	1	In	VDJ
ATCAATTCCCTGGAGCTTGGTGACTCTGCTGTGTATTTCTGTGCCAGCAGGTTCTGGGGACAGCACAATGAGCAGTTCTTCGGGCCA	CASRFWGQHNEQFF	1	6.443811855855719E-5	42	TCRBV03	TCRBV03	unresolved			TCRBV03-01,TCRBV03-02		TCRBD01-01*01	TCRBD01	TCRBD01-01	01				TCRBJ02-01*01	TCRBJ02	TCRBJ02-01	01				6	6	0	5	1	5	39	50	56	63	64	1	In	VDJ
CTGTCGGCTGCTCCCTCCCAGACATCTGTGTACTTCTGTGCCAGCAGTTACGGGATGGGGAGCACAGATACGCAGTATTTTGGCCCA	CASSYGMGSTDTQYF	1	5.559367091326503E-5	45	TCRBV06-05*01	TCRBV06	TCRBV06-05	01						unresolved		TCRBD01,TCRBD02	TCRBD01-01,TCRBD02-01		TCRBJ02-03*01	TCRBJ02	TCRBJ02-03	01				2	0	0	8	5	0	36	-1	51	55	60	1	In	VDJ
ATCCAGCCCTCAGAACCCAGGGACTCAGCTGTGTACTTCTGTGCCAGCAGTGCCCAGCGGGGTAATAACGAGCAGTACTTCGGGCCG	CASSAQRGNNEQYF	1	9.097146149443369E-5	42	TCRBV12	TCRBV12	unresolved			TCRBV12-03,TCRBV12-04		TCRBD02-01*01	TCRBD02	TCRBD02-01	01				TCRBJ02-07*01	TCRBJ02	TCRBJ02-07	01				5	4	6	3	5	5	39	51	55	62	67	1	In	VDJ
CAGGTAGTGCGAGGAGATTCGGCAGCTTATTTCTGTGCCAGCTCACCGAGACCGGGACAGGGAGGGGAAAAACTGTTTTTTGGCAGT	CASSPRPGQGGEKLFF	2	2.539619966719607E-4	48	TCRBV18-01*01	TCRBV18	TCRBV18-01	01				TCRBD01-01*01	TCRBD01	TCRBD01-01	01				TCRBJ01-04*01	TCRBJ01	TCRBJ01-04	01				3	6	0	3	4	8	33	47	53	62	66	2	In	VDJ
GTGAACGCCTTGGAGCTGGAGGACTCGGCCCTGTATCTCTGTGCCAGCAGCTTGGGTGTATTAGGCCTCAAAGCTTTCTTTGGACAA	CASSLGVLGLKAFF	2	2.3500960886062034E-4	42	TCRBV05-08*01	TCRBV05	TCRBV05-08	01						unresolved		TCRBD01,TCRBD02	TCRBD01-01,TCRBD02-01		TCRBJ01-01*01	TCRBJ01	TCRBJ01-01	01				0	7	5	4	5	9	39	55	62	65	70	2	In	VDJ
CACGCCCTGCAGCCAGAAGACTCAGCCCTGTATCTCTGCGCCAGCAGCCCCCAGGAAAGAGTCACAGATACGCAGTATTTTGGCCCA	CASSPQERVTDTQYF	2	8.59174914114096E-5	45	TCRBV04-01*01	TCRBV04	TCRBV04-01	01				TCRBD01-01*01	TCRBD01	TCRBD01-01	01				TCRBJ02-03*01	TCRBJ02	TCRBJ02-03	01				4	2	4	4	7	2	36	49	51	55	62	2	In	VDJ
CTGAAGATCCAGCGCACACAGCAGGAGGACTCCGCCGTGTATCTCTGTGCCAGCAGCCAATGACAATACGAGCAGTACTTCGGGCCG	CASSQ*QYEQYF	1	1.0486987922274995E-4	36	TCRBV07-08*01	TCRBV07	TCRBV07-08	01				TCRBD01-01*01	TCRBD01	TCRBD01-01	01				TCRBJ02-07*01	TCRBJ02	TCRBJ02-07	01				5	4	2	6	1	4	45	57	61	65	66	1	Stop	VDJ
GCCTTGGAGCTGGACGACTCGGCCCTGTATCTCTGTGCCAGCAGCCCTAGCGGGGGGGCCACCACCGGGGAGCTGTTTTTTGGAGAA	CASSPSGGATTGELFF	1	1.2129528199257825E-4	48	TCRBV05-04*01	TCRBV05	TCRBV05-04	01				TCRBD02-01*01	TCRBD02	TCRBD02-01	01				TCRBJ02-02*01	TCRBJ02	TCRBJ02-02	01				4	1	4	0	4	4	33	45	46	58	62	1	In	VDJ
GAGCTGGGGGACTCGGCCCTTTATCTTTGCGCCAGCAGCTTGGGATTGGACGGACAGGGGGCGGGCGAAAAACTGTTTTTTGGCAGT	CASSLGLDGQGAGEKLFF	1	1.1118734182653006E-4	54	TCRBV05-01*01	TCRBV05	TCRBV05-01	01				TCRBD01-01*01	TCRBD01	TCRBD01-01	01				TCRBJ01-04*01	TCRBJ01	TCRBJ01-04	01				0	8	1	0	4	8	27	43	51	62	66	1	In	VDJ
GAGTCGCCCAGCCCCAACCAGACCTCTCTGTACTTCTGTGCCAGCAGTTGGAGGGACAGCTCCTACAATGAGCAGTTCTTCGGGCCA	CASSWRDSSYNEQFF	1	6.0647640996289126E-5	45	TCRBV27-01*01	TCRBV27	TCRBV27-01	01				TCRBD01-01*01	TCRBD01	TCRBD01-01	01				TCRBJ02-01*01	TCRBJ02	TCRBJ02-01	01				4	3	0	5	0	0	36	49	52	-1	59	1	In	VDJ
GAGTCTGCTGCCTCCTCCCAGACATCTGTATATTTCTGCGCCAGCAGTGATCGGGGAAGTGGGACAGATACGCAGTATTTTGGCCCA	CASSDRGSGTDTQYF	2	2.501715191096926E-4	45	TCRBV10-01	TCRBV10	TCRBV10-01				01,02	TCRBD02-01*01	TCRBD02	TCRBD02-01	01				TCRBJ02-03*01	TCRBJ02	TCRBJ02-03	01				3	1	8	3	7	3	36	50	51	56	63	2	In	VDJ
CTGACGATCCAGCGCACACAGCAGGAGGACTCGGCCGTGTATCTCTGTGCCAGCAGCTCGGGACTCGATGGCTACACCTTCGGTTCG	CASSSGLDGYTF	1	1.1497781938879813E-4	36	TCRBV07-02*01	TCRBV07	TCRBV07-02	01				TCRBD02-01	TCRBD02	TCRBD02-01				01,02	TCRBJ01-02*01	TCRBJ01	TCRBJ01-02	01				4	1	0	10	2	6	45	58	59	65	67	1	In	VDJ
CTGGGGTTGGAGTCGGCTGCTCCCTCCCAAACATCTGTGTACTTCTGTGCCAGCAGTTGGGGGACCACTGAAGCTTTCTTTGGACAA	CASSWGTTEAFF	1	4.927620830948491E-5	36	TCRBV06	TCRBV06	unresolved			TCRBV06-02,TCRBV06-03				unresolved		TCRBD01,TCRBD02	TCRBD01-01,TCRBD02-01		TCRBJ01-01*01	TCRBJ01	TCRBJ01-01	01				4	2	0	7	0	4	45	58	60	-1	65	1	In	VDJ
CGCACACAGCAGGAGGACTCGGCCGTGTATCTCTGTGCCAGCAGCTTAGGGATGGAGTATAGCAATCAGCCCCAGCATTTTGGTGAT	CASSLGMEYSNQPQHF	1	1.4782862492845474E-4	48	TCRBV07-02*01	TCRBV07	TCRBV07-02	01				TCRBD02-01*02	TCRBD02	TCRBD02-01	02				TCRBJ01-05*01	TCRBJ01	TCRBJ01-05	01				1	4	10	2	2	0	33	49	53	57	59	1	In	VDJ
AGGCTGCTGTCGGCTGCTCCCTCCCAGACATCTGTGTACTTCTGTGCCAGCGGGGGGGGGCGGTTGTATGGCTACACCTTCGGTTCG	CASGGGRLYGYTF	1	4.548573074721684E-5	39	TCRBV06-05*01	TCRBV06	TCRBV06-05	01				TCRBD02-01*01	TCRBD02	TCRBD02-01	01				TCRBJ01-02*01	TCRBJ01	TCRBJ01-02	01				8	0	9	0	8	5	42	-1	51	58	66	1	In	VDJ
GGAGATCCAGCGCACAGAGCAGGGGGACTCGGCCATGTATCTCTGTGCCAGCAGCTGCCTTCTAGGGTTGGCTACACCTTCGGTTCG		1	1.4909211744921076E-4	38	TCRBV07-09	TCRBV07	TCRBV07-09				01,03			unresolved		TCRBD01,TCRBD02	TCRBD01-01,TCRBD02-01		TCRBJ01-02*01	TCRBJ01	TCRBJ01-02	01				4	7	5	3	1	7	43	56	63	67	68	1	Out	VDJ
GAGTCGCCCAGCCCCAACCAGACCTCTCTGTACTTCTGTGCCAGCAGTTTCGGCGGGGGGGCCTACAATGAGCAGTTCTTCGGGCCA	CASSFGGGAYNEQFF	1	6.0647640996289126E-5	45	TCRBV27-01*01	TCRBV27	TCRBV27-01	01				TCRBD02-01*01	TCRBD02	TCRBD02-01	01				TCRBJ02-01*01	TCRBJ02	TCRBJ02-01	01				3	2	7	0	0	2	36	50	52	-1	61	1	In	VDJ
ACGATCCAGCGCACACAGCAGGAGGACTCGGCCGTGTATCTCTGTGCCAGCAGCTTAGGGGGCTTGGGATCACAGAGCTTCGGTTCG	CASSLGGLGSQSF	1	1.1497781938879813E-4	39	TCRBV07-02*01	TCRBV07	TCRBV07-02	01				TCRBD01-01*01	TCRBD01	TCRBD01-01	01				TCRBJ01-02*01	TCRBJ01	TCRBJ01-02	01				1	0	7	0	14	16	42	-1	58	63	77	1	In	VDJ
GAACCCAGGGACTCAGCTGTGTACTTCTGTGCCAGCAGTTCCTGCCCGTTCGAGGACAAGTCTTTATACGAGCAGTACGTCGGGCCG	CASSSCPFEDKSLYEQYV	1	8.844447645292164E-5	54	TCRBV12	TCRBV12	unresolved			TCRBV12-03,TCRBV12-04		TCRBD01-01*01	TCRBD01	TCRBD01-01	01				TCRBJ02-07*01	TCRBJ02	TCRBJ02-07	01				4	13	1	6	21	17	27	40	53	58	79	1	In	VDJ
GAGTCGCCCAGCCCCAACCAGACCTCTCTGTACTTCTGTGCCAGCAGTTTTCAGGGAGCCCCGAACACTGAAGCTTTCTTTGGACAA	CASSFQGAPNTEAFF	1	4.801271578872889E-5	45	TCRBV27-01*01	TCRBV27	TCRBV27-01	01						unresolved		TCRBD01,TCRBD02	TCRBD01-01,TCRBD02-01		TCRBJ01-01*01	TCRBJ01	TCRBJ01-01	01				3	1	4	3	6	1	36	50	51	56	62	1	In	VDJ
GTGAGCACCTTGGAGCTGGGGGACTCGGCCCTTTATCTTTGCGCCAGCAGCTTGGGGCCGGGAGACACTGAAGCTTTCTTTGGACAA	CASSLGPGDTEAFF	2	1.8699689307189146E-4	42	TCRBV05-01*01	TCRBV05	TCRBV05-01	01				TCRBD02-01*02	TCRBD02	TCRBD02-01	02				TCRBJ01-01*01	TCRBJ01	TCRBJ01-01	01				0	3	8	2	0	3	39	55	58	-1	64	2	In	VDJ
TCGGCTGCTCCCTCCCAGACATCTGTGTACTTCTGTGCCAGCAGCGAAACAGGATGGGGCCTTAATGAAAAACTGTTTTTTGGCAGT	CASSETGWGLNEKLFF	1	1.4151116232467462E-4	48	TCRBV06-01*01	TCRBV06	TCRBV06-01	01				TCRBD01-01*01	TCRBD01	TCRBD01-01	01				TCRBJ01-04*01	TCRBJ01	TCRBJ01-04	01				2	0	3	4	9	4	33	-1	48	53	62	1	In	VDJ
AGATCCAGCGCACAGAGCAGGGGGACTCAGCTGTGTATCTCTGTGCCAGCAGCTTAAGTACGGATCTACGAGCAGTACGTCGGGCCG		1	1.137143268680421E-4	40	TCRBV07-04*01	TCRBV07	TCRBV07-04	01						unresolved		TCRBD01,TCRBD02	TCRBD01-01,TCRBD02-01		TCRBJ02-07*01	TCRBJ02	TCRBJ02-07	01				2	5	1	8	15	17	41	56	61	64	79	1	Out	VDJ
GCCCTGCAGCCAGAAGACTCAGCCCTGTATCTCTGCGCCAGCAGCCTCCAGGGGGGGCAGAACACAGATACGCAGTATTTTGGCCCA	CASSLQGGQNTDTQYF	1	6.191113351704514E-5	48	TCRBV04-01*01	TCRBV04	TCRBV04-01	01						unresolved		TCRBD01,TCRBD02	TCRBD01-01,TCRBD02-01		TCRBJ02-03*01	TCRBJ02	TCRBJ02-03	01				4	2	4	1	7	2	33	46	48	55	62	1	In	VDJ
ACTCTGACTGTGAGCAACATGAGCCCTGAAGACAGCAGCATATATCTCTGCAGCTCCCTGTCCCCAGATACGCAGTATTTTGGCCCA	CSSLSPDTQYF	1	1.2634925207560233E-5	33	TCRBV29-01*01	TCRBV29	TCRBV29-01	01				TCRBD02-01	TCRBD02	TCRBD02-01				01,02	TCRBJ02-03*01	TCRBJ02	TCRBJ02-03	01				8	3	4	10	5	4	48	54	57	59	64	1	In	VDJ
TCGGCCCAAAAGAACCCGACAGCTTTCTATCTCTGTGCCAGTAGTTCCGGGACCACCGTTTCGGGGTATGGCTACACCTTCGGTTCG	CASSSGTTVSGYGYTF	2	1.8446990803037942E-4	48	TCRBV19-01	TCRBV19	TCRBV19-01				01,02			unresolved		TCRBD01,TCRBD02	TCRBD01-01,TCRBD02-01		TCRBJ01-02*01	TCRBJ01	TCRBJ01-02	01				5	3	0	7	13	5	33	45	48	53	66	2	In	VDJ
CACACCCTGCAGCCAGAAGACTCGGCCCTGTATCTCTGTGCCAGCAGCCAAGGGCGACGGAACAATCAGCCCCAGCATTTTGGTGAT	CASSQGRRNNQPQHF	1	5.4330178392509007E-5	45	TCRBV04-02*01	TCRBV04	TCRBV04-02	01						unresolved		TCRBD01,TCRBD02	TCRBD01-01,TCRBD02-01		TCRBJ01-05*01	TCRBJ01	TCRBJ01-05	01				1	6	1	8	1	3	36	52	58	61	62	1	In	VDJ
CTGTCGGCTGCTCCCTCCCAGACATCTGTGTACTTCTGTGCCAGCAGTAGGGCGGCGGGGGGGCGAGATACGCAGTATTTTGGCCCA	CASSRAAGGRDTQYF	1	5.4330178392509007E-5	45	TCRBV06-05*01	TCRBV06	TCRBV06-05	01				TCRBD02-01*01	TCRBD02	TCRBD02-01	01				TCRBJ02-03*01	TCRBJ02	TCRBJ02-03	01				5	6	7	0	2	5	36	48	54	63	65	1	In	VDJ
AGGCTGCTGTCGGCTGCTCCCTCCCAGACATCTGTGTACTTCTGTGCCAGCAGTTACAGGAACACCGGGGAGCTGTTTTTTGGAGAA	CASSYRNTGELFF	1	5.559367091326503E-5	39	TCRBV06-05*01	TCRBV06	TCRBV06-05	01						unresolved		TCRBD01,TCRBD02	TCRBD01-01,TCRBD02-01		TCRBJ02-02*01	TCRBJ02	TCRBJ02-02	01				2	0	5	5	0	1	42	-1	57	-1	59	1	In	VDJ
ACAGTGACCAGTGCCCATCCTGAAGACAGCAGCTTCTACATCTGCAGTGCTAGACAGGGGGACGTAGGTGAAGCTTTCTTTGGACAA	CSARQGDVGEAFF	1	3.5377790581168656E-5	39	TCRBV20	TCRBV20	unresolved			TCRBV20-01,TCRBV20-or09_02		TCRBD01-01*01	TCRBD01	TCRBD01-01	01				TCRBJ01-01*01	TCRBJ01	TCRBJ01-01	01				2	0	4	1	7	7	42	-1	54	61	68	1	In	VDJ
ACAGTGACCAGTGCCCATCCTGAAGACAGCAGCTTCTACATCTGCAGTGCTAGGGGACAGCCGGATCAGCCCCAGCATTTTGGTGAT	CSARGQPDQPQHF	1	3.79047756226807E-5	39	TCRBV20	TCRBV20	unresolved			TCRBV20-01,TCRBV20-or09_02		TCRBD01-01*01	TCRBD01	TCRBD01-01	01				TCRBJ01-05*01	TCRBJ01	TCRBJ01-05	01				3	0	0	5	4	5	42	-1	53	60	64	1	In	VDJ
CAAAAGAACCCGACAGCTTTCTATCTCTGTGCCAGTGCGACGCAGAGGACAGGGGGAACAAGCAATCAGCCCCAGCATTTTGGTGAT	CASATQRTGGTSNQPQHF	2	2.3500960886062034E-4	54	TCRBV19-01	TCRBV19	TCRBV19-01				01,02	TCRBD01-01*01	TCRBD01	TCRBD01-01	01				TCRBJ01-05*01	TCRBJ01	TCRBJ01-05	01				8	10	1	1	4	1	27	36	46	56	60	2	In	VDJ
ACAGTGACCAGTGCCCATCCTGAAGACAGCAGCTTCTACATCTGCAGTGCTGTCGCACAGGGGAACTCACCCCTCCACTTTGGGAAC	CSAVAQGNSPLHF	1	2.7796835456632515E-5	39	TCRBV20	TCRBV20	unresolved			TCRBV20-01,TCRBV20-or09_02		TCRBD01-01*01	TCRBD01	TCRBD01-01	01				TCRBJ01-06*01	TCRBJ01	TCRBJ01-06	01				5	5	3	2	3	10	42	51	56	63	66	1	In	VDJ
ACAGTGACCAGTGCCCATCCTGAAGACAGCAGCTTCTACATCTGCAGTGCACCGACAACAGGATACACTGAAGCTTTCTTTGGACAA	CSAPTTGYTEAFF	2	7.960002880762947E-5	39	TCRBV20	TCRBV20	unresolved			TCRBV20-01,TCRBV20-or09_02		TCRBD01-01*01	TCRBD01	TCRBD01-01	01				TCRBJ01-01*01	TCRBJ01	TCRBJ01-01	01				6	7	3	4	2	3	42	50	57	62	64	2	In	VDJ
CTGGAGTCGGCTGCTCCCTCCCAGACATCTGTGTACTTCTGTGCCAGCAGCCCACAGGGGGTTCAAGAGACCCAGTACTTCGGGCCA	CASSPQGVQETQYF	1	5.559367091326503E-5	42	TCRBV06-01*01	TCRBV06	TCRBV06-01	01				TCRBD01-01*01	TCRBD01	TCRBD01-01	01				TCRBJ02-05*01	TCRBJ02	TCRBJ02-05	01				6	3	3	1	2	2	39	50	53	61	63	1	In	VDJ
AGCACCTTGGAGCTGGGGGACTCGGCCCTTTATCTTTGCGCCAGCAGCTTGTCCCAGGGGGGGACCGGGGAGCTGTTTTTTGGAGAA	CASSLSQGGTGELFF	1	6.443811855855719E-5	45	TCRBV05-01*01	TCRBV05	TCRBV05-01	01						unresolved		TCRBD01,TCRBD02	TCRBD01-01,TCRBD02-01		TCRBJ02-02*01	TCRBJ02	TCRBJ02-02	01				1	3	4	1	2	5	36	51	54	61	63	1	In	VDJ
CAGCAGGTAGTGCGAGGAGATTCGGCAGCTTATTTCTGTGCCAGCTCCCCCCCTGCCCTAGGGGGAGAGACCCAGTACTTCGGGCCA	CASSPPALGGETQYF	1	9.855241661896982E-5	45	TCRBV18-01*01	TCRBV18	TCRBV18-01	01				TCRBD01-01*01	TCRBD01	TCRBD01-01	01				TCRBJ02-05*01	TCRBJ02	TCRBJ02-05	01				6	12	5	1	0	4	36	47	59	-1	65	1	In	VDJ
GATCCTGGAGTCGCCCAGCCCCAACCAGACCTCTCTGTACTTCTGTGCCACCCAGACAGACCCCCCTACGAGCAGTACGTCGGGCCG		1	3.5377790581168656E-5	38	TCRBV27-01*01	TCRBV27	TCRBV27-01	01				TCRBD01-01*01	TCRBD01	TCRBD01-01	01				TCRBJ02-07*01	TCRBJ02	TCRBJ02-07	01				10	4	2	5	20	17	43	50	54	59	79	1	Out	VDJ
GCCTTGTTGCTGGGGGACTCGGCCCTCTATCTCTGTGCCAGCAGCTTAAGGGTTAGCACCTATAATTCACCCCTCCACTTTGGGAAC	CASSLRVSTYNSPLHF	1	4.0431760664192746E-5	48	TCRBV05-06*01	TCRBV05	TCRBV05-06	01						unresolved		TCRBD01,TCRBD02	TCRBD01-01,TCRBD02-01		TCRBJ01-06*01	TCRBJ01	TCRBJ01-06	01				2	1	5	3	6	2	33	47	48	52	58	1	In	VDJ
GTGAGCACCTTGGAGCTGGGGGACTCGGCCCTTTATCTTTGCGCCAGCAGCTTGGTCCCAGACCAAGAGACCCAGTACTTCGGGCCA	CASSLVPDQETQYF	1	4.29587457057048E-5	42	TCRBV05-01*01	TCRBV05	TCRBV05-01	01				TCRBD01-01*01	TCRBD01	TCRBD01-01	01				TCRBJ02-05*01	TCRBJ02	TCRBJ02-05	01				0	3	4	5	0	0	39	55	58	-1	61	1	In	VDJ
CTCCTTCTCAGTGACTCTGGCTTCTATCTCTGTGCCTGGAGTGTACGGGGATGGCGGGGGCCCACAGATACGCAGTATTTTGGCCCA	CAWSVRGWRGPTDTQYF	1	1.3898417728316257E-5	51	TCRBV30-01*01	TCRBV30	TCRBV30-01	01				TCRBD02-01*01	TCRBD02	TCRBD02-01	01				TCRBJ02-03*01	TCRBJ02	TCRBJ02-03	01				0	9	7	2	2	2	30	44	53	60	62	1	In	VDJ
AGGATCCAGCAGGTAGTGCGAGGAGATTCGGCAGCTTATTTCTGTGCCAGCTCACGAGGACAGAACTATGGCTACACCTTCGGTTCG	CASSRGQNYGYTF	1	1.1750480443031017E-4	39	TCRBV18-01*01	TCRBV18	TCRBV18-01	01				TCRBD01-01*01	TCRBD01	TCRBD01-01	01				TCRBJ01-02*01	TCRBJ01	TCRBJ01-02	01				4	2	1	5	0	2	42	55	57	-1	63	1	In	VDJ
CTGAAGATCCAGCGCACAGAGCAGGGGGACTCAGCCGCGTATCTCCGTATCGTGGCCTACCTCTCCTACGAGCAGTACGTCGGGCCG	RIVAYLSYEQYV	1	1.023428941812379E-4	36	TCRBV07-03*03	TCRBV07	TCRBV07-03	03						unresolved		TCRBD01,TCRBD02	TCRBD01-01,TCRBD02-01		TCRBJ02-07*01	TCRBJ02	TCRBJ02-07	01				14	24	4	5	4	17	45	48	72	75	79	1	In	VDJ
CAGAAGACTCGGCCCTGTATCTCTGTGCCAGCAGCCAAGATGGTTTAAGAAGTCGATAACTCTGGAAACACCATATATTTTGGAGAG		1	1.137143268680421E-4	58	TCRBV04-02*01	TCRBV04	TCRBV04-02	01						unresolved		TCRBD01,TCRBD02	TCRBD01-01,TCRBD02-01		TCRBJ01-03*01	TCRBJ01	TCRBJ01-03	01				0	1	0	10	16	0	23	40	41	43	59	1	Out	VDJ
TGGAGATCCAGTCCACGGAGTCAGGGGACACAGCACTGTATTTCTGTGCCAGCAGCTCCTCGGGGAAACACCATATATTTTGGAGAG		39	0.003550413983324426	37	TCRBV21-01*01	TCRBV21	TCRBV21-01	01				TCRBD02-01	TCRBD02	TCRBD02-01				01,02	TCRBJ01-03*01	TCRBJ01	TCRBJ01-03	01				5	4	8	5	0	4	44	56	60	-1	63	39	Out	VDJ
GAGTCGGCTGCTCCCTCCCAGACATCTGTGTACTTCTGTGCCAGCAGGACCGGACAGGGCTCCAATCAGCCCCAGCATTTTGGTGAT	CASRTGQGSNQPQHF	1	8.465399889065357E-5	45	TCRBV06-01*01	TCRBV06	TCRBV06-01	01				TCRBD01-01*01	TCRBD01	TCRBD01-01	01				TCRBJ01-05*01	TCRBJ01	TCRBJ01-05	01				6	4	1	3	3	3	36	47	51	59	62	1	In	VDJ
CGCACAGAGCGGGGGGACTCAGCCGTGTATCTCTGTGCCAGCAGCCGACAGGGGACTCTCTATAATTCACCCCTCCACTTTGGGAAC	CASSRQGTLYNSPLHF	2	1.5035560996996678E-4	48	TCRBV07-03*01	TCRBV07	TCRBV07-03	01				TCRBD01-01*01	TCRBD01	TCRBD01-01	01				TCRBJ01-06*01	TCRBJ01	TCRBJ01-06	01				5	1	2	2	5	3	33	45	46	54	59	2	In	VDJ
TTCCTTCACCTACACACCCTGCAGCCAGAAGACTCGGCCCTGTATCTCTGTGCCAGCAGCGAAGAAGAGACCCAGTACTTCGGGCCA	CASSEEETQYF	1	3.4114298060412634E-5	33	TCRBV04-02*01	TCRBV04	TCRBV04-02	01						unresolved					TCRBJ02-05*01	TCRBJ02	TCRBJ02-05	01				1	0	0	0	0	3	48	-1	-1	-1	64	1	In	VJ
CTGGAGTCCGCCAGCACCAACCAGACATCTATGTACCTCTGTGCCAGCAGCCTTTTAGACAGGGACTATGGCTACACCTTCGGTTCG	CASSLLDRDYGYTF	4	3.6893981606075883E-4	42	TCRBV28-01*01	TCRBV28	TCRBV28-01	01				TCRBD01-01*01	TCRBD01	TCRBD01-01	01				TCRBJ01-02*01	TCRBJ01	TCRBJ01-02	01				6	7	2	3	0	3	39	50	57	-1	64	4	In	VDJ
ACAGTGACCAGTGCCCATCCTGAAGACAGCAGCTTCTACATCTGCAGTGCTAGAACGGGGACTGGCTATGGCTACACCTTCGGTTCG	CSARTGTGYGYTF	1	2.9060327977388537E-5	39	TCRBV20	TCRBV20	unresolved			TCRBV20-01,TCRBV20-or09_02		TCRBD02-01	TCRBD02	TCRBD02-01				01,02	TCRBJ01-02*01	TCRBJ01	TCRBJ01-02	01				2	3	0	10	2	4	42	54	57	63	65	1	In	VDJ
TCGGCTGCTCCCTCCCAGACATCTGTGTACTTCTGTGCCAGCAGGATAGGGACAGGGGAAACGGTGAATACGCAGTATTTTGGCCCA	CASRIGTGETVNTQYF	1	6.696510360006924E-5	48	TCRBV06	TCRBV06	unresolved			TCRBV06-01,TCRBV06-05		TCRBD01-01*01	TCRBD01	TCRBD01-01	01				TCRBJ02-03*01	TCRBJ02	TCRBJ02-03	01				6	4	0	2	9	7	33	44	48	58	67	1	In	VDJ
GTGACATCGGCCCAAAAGAACCCGACAGCTTTCTATCTCTGTGCCAGTAGTATAGGACTAGCGGGGGAGACCCAGTACTTCGGGCCA	CASSIGLAGETQYF	1	1.5035560996996678E-4	42	TCRBV19-01	TCRBV19	TCRBV19-01				01,02	TCRBD02-01*01	TCRBD02	TCRBD02-01	01				TCRBJ02-05*01	TCRBJ02	TCRBJ02-05	01				1	0	2	3	0	5	39	-1	55	-1	66	1	In	VDJ
ATCCAACCTGCAAAGCTTGAGGACTCGGCCGTGTATCTCTGTGCCAGCAGCGCAGGGAGTCGGGGCACTGAAGCTTTCTTTGGACAA	CASSAGSRGTEAFF	1	1.4151116232467462E-4	42	TCRBV11-02*02	TCRBV11	TCRBV11-02	02						unresolved		TCRBD01,TCRBD02	TCRBD01-01,TCRBD02-01		TCRBJ01-01*01	TCRBJ01	TCRBJ01-01	01				5	1	4	3	8	4	39	51	52	57	65	1	In	VDJ
CTGCTGTCGGCTGCTCCCTCCCAGACATCTGTGTACTTCTGTGCCAGCAATGTAGCGGGGGCCCTAAATGAGCAGTTCTTCGGGCCA	CASNVAGALNEQFF	1	6.822859612082527E-5	42	TCRBV06-05*01	TCRBV06	TCRBV06-05	01				TCRBD02-01*01	TCRBD02	TCRBD02-01	01				TCRBJ02-01*01	TCRBJ02	TCRBJ02-01	01				7	3	5	2	5	7	39	49	52	61	66	1	In	VDJ
AGCTCTCTGGAGCTGGGGGACTCAGCTTTGTATTTCTGTGCCAGCAGCGTAGCTTGGGAGGAAGAGGAAAAACTGTTTTTTGGCAGT	CASSVAWEEEEKLFF	1	1.0360638670199392E-4	45	TCRBV09-01	TCRBV09	TCRBV09-01				01,02	TCRBD02-01*02	TCRBD02	TCRBD02-01	02				TCRBJ01-04*01	TCRBJ01	TCRBJ01-04	01				0	3	9	1	5	8	36	52	55	61	66	1	In	VDJ
CCCCAGCATCCTGAGGATCCAGCAGGTAGTGCGAGGAGATTCGGCAGCTTATTTCTGTGCCAGCCCAATGGCTACACCTTCGGTTCG		1	1.1750480443031017E-4	26	TCRBV18-01*01	TCRBV18	TCRBV18-01	01				TCRBD01-01*01	TCRBD01	TCRBD01-01	01				TCRBJ01-02*01	TCRBJ01	TCRBJ01-02	01				8	1	4	6	0	6	55	64	65	-1	67	1	Out	VDJ
ACCAGTGCCCATCCTGAAGACAGCAGCTTCTACATCTGCAGTGCTATACCTTCACAGGGGGCTGGTCAGCCCCAGCATTTTGGTGAT	CSAIPSQGAGQPQHF	2	6.191113351704514E-5	45	TCRBV20	TCRBV20	unresolved			TCRBV20-01,TCRBV20-or09_02		TCRBD01-01*01	TCRBD01	TCRBD01-01	01				TCRBJ01-05*01	TCRBJ01	TCRBJ01-05	01				4	7	3	0	3	6	36	46	53	62	65	2	In	VDJ
GTGACCAGTGCCCATCCTGAAGACAGCAGCTTCTACATCTGCAGTGCTAGGAGAAACAGGAGGAACACTGAAGCTTTCTTTGGACAA	CSARRNRRNTEAFF	2	6.570161107931322E-5	42	TCRBV20	TCRBV20	unresolved			TCRBV20-01,TCRBV20-or09_02		TCRBD01-01*01	TCRBD01	TCRBD01-01	01				TCRBJ01-01*01	TCRBJ01	TCRBJ01-01	01				3	5	3	4	2	1	39	50	55	60	62	2	In	VDJ
CTGCTCCCTCCCAGACATCTGTGTACTTCTGTGCCAGCACGGGGGAAAGGGGGCGAGATCGGTAATTCACCCCTCCACTTTGGGAAC		2	1.2761274459635835E-4	52	TCRBV06	TCRBV06	unresolved			TCRBV06-01,TCRBV06-05,TCRBV06-06		TCRBD01-01*01	TCRBD01	TCRBD01-01	01				TCRBJ01-06*01	TCRBJ01	TCRBJ01-06	01				7	8	5	0	8	6	29	39	47	54	62	2	Out	VDJ
CTGGAGGACTCAGCCATGTACTTCTGTGCCAGCAGTGATCCGGTCTCTAGCCGGGACAGGGCCTCCTACGAGCAGTACTTCGGGCCG	CASSDPVSSRDRASYEQYF	3	2.388000864228884E-4	57	TCRBV02-01*01	TCRBV02	TCRBV02-01	01				TCRBD01-01*01	TCRBD01	TCRBD01-01	01				TCRBJ02-07*01	TCRBJ02	TCRBJ02-07	01				3	14	0	3	1	0	24	38	52	61	62	3	In	VDJ
CTGGAGTCGGCTGCTCCCTCCCAGACATCTGTGTACTTCTGTGCCAGCAGTGTCGAAGCAGGCGGCTATGGCTACACCTTCGGTTCG	CASSVEAGGYGYTF	1	6.696510360006924E-5	42	TCRBV06-01*01	TCRBV06	TCRBV06-01	01						unresolved		TCRBD01,TCRBD02	TCRBD01-01,TCRBD02-01		TCRBJ01-02*01	TCRBJ01	TCRBJ01-02	01				4	6	4	4	3	4	39	52	58	62	65	1	In	VDJ
AAGGTGCAGCCTGCAGAACTGGAGGATTCTGGAGTTTATTTCTGTGCCAGCAGCTACGGACGGCGGGGTGGCTACACCTTCGGTTCG	CASSYGRRGGYTF	10	9.690987634198699E-4	39	TCRBV14-01*01	TCRBV14	TCRBV14-01	01				TCRBD02-01*01	TCRBD02	TCRBD02-01	01				TCRBJ01-02*01	TCRBJ01	TCRBJ01-02	01				5	8	7	3	0	7	42	54	62	-1	68	10	In	VDJ
ATCCAGCAGGTAGTGCGAGGAGATTCGGCAGCTTATTTCTGTGCCAGCTCACCGGGCGAATCGAGCACTGAAGCTTTCTTTGGACAA	CASSPGESSTEAFF	1	1.4151116232467462E-4	42	TCRBV18-01*01	TCRBV18	TCRBV18-01	01				TCRBD01-01*01	TCRBD01	TCRBD01-01	01				TCRBJ01-01*01	TCRBJ01	TCRBJ01-01	01				3	0	8	0	8	4	39	-1	53	57	65	1	In	VDJ
GAATGTGAGCACCTTGGAGCTGGGGGACTCGGCCCTTTATCTTTGCGCCAGCAGTTCAAGGGTGCCGGGGAGCTGTTTTTTGGAGAA		1	6.317462603780116E-5	38	TCRBV05-01*01	TCRBV05	TCRBV05-01	01						unresolved		TCRBD01,TCRBD02	TCRBD01-01,TCRBD02-01		TCRBJ02-02*01	TCRBJ02	TCRBJ02-02	01				5	4	5	3	2	6	43	54	58	62	64	1	Out	VDJ
GAGTTGGCTGCTCCCTCCCAGACATCTGTGTACTTCTGTGCCAGCAGTTACTCGGGAGGGGCTGGCTATGGCTACACCTTCGGTTCG	CASSYSGGAGYGYTF	1	1.1624131190955415E-4	45	TCRBV06-06	TCRBV06	TCRBV06-06				01,02	TCRBD02-01*02	TCRBD02	TCRBD02-01	02				TCRBJ01-02*01	TCRBJ01	TCRBJ01-02	01				0	0	9	0	5	4	36	-1	53	60	65	1	In	VDJ
GCCTTGTTGCTGGGGGACTCGGCCCTCTATCTCTGTGCCAGCAGCCCCCAGACTAGATTATTGGCAGATACGCAGTATTTTGGCCCA	CASSPQTRLLADTQYF	1	5.053970083024093E-5	48	TCRBV05-06*01	TCRBV05	TCRBV05-06	01				TCRBD02-01	TCRBD02	TCRBD02-01				01,02	TCRBJ02-03*01	TCRBJ02	TCRBJ02-03	01				4	5	2	8	8	4	33	45	50	56	64	1	In	VDJ
AGCACCTTGGAGCTGGGGGACTCGGCCCTTTATCTTTGCGCCAGCAGCTCAGGACAGGGATCCTACAATGAGCAGTTCTTCGGGCCA	CASSSGQGSYNEQFF	1	7.707304376611742E-5	45	TCRBV05-01*01	TCRBV05	TCRBV05-01	01				TCRBD01-01*01	TCRBD01	TCRBD01-01	01				TCRBJ02-01*01	TCRBJ02	TCRBJ02-01	01				3	2	1	3	1	1	36	49	51	59	60	1	In	VDJ
ATGAGCTCCTTGGAGCTGGGGGACTCAGCCCTGTACTTCTGTGCCAGCACAGTCCGTCATAACTACAATGAGCAGTTCTTCGGGCCA	CASTVRHNYNEQFF	2	2.0342229584171975E-4	42	TCRBV13-01*01	TCRBV13	TCRBV13-01	01				TCRBD01-01*01	TCRBD01	TCRBD01-01	01				TCRBJ02-01*01	TCRBJ02	TCRBJ02-01	01				7	0	4	5	10	3	39	-1	49	52	62	2	In	VDJ
CCGCTCACCAGGCCTGGGGGACGCAGCCATGTACCTGTGTGCCACCAGCAGAGTCAGGACAGCAATCAGCCCCAGCATTTTGGTGAT		1	6.822859612082527E-5	44	TCRBV15-01*01	TCRBV15	TCRBV15-01	01						unresolved		TCRBD01,TCRBD02	TCRBD01-01,TCRBD02-01		TCRBJ01-05*01	TCRBJ01	TCRBJ01-05	01				1	3	1	7	0	1	37	53	56	-1	60	1	Out	VDJ
AATGTGAGCACCTTGGAGCTGGGGGACTCGGCCCTTTATCTTTGCGCCAGTGGGACTTACCCCACAGATACGCAGTATTTTGGCCCA	CASGTYPTDTQYF	2	1.9584134071718362E-4	39	TCRBV05-01*01	TCRBV05	TCRBV05-01	01				TCRBD02-01	TCRBD02	TCRBD02-01				01,02	TCRBJ02-03*01	TCRBJ02	TCRBJ02-03	01				8	1	0	10	5	2	42	50	51	57	62	2	In	VDJ
ATCCAGCCCTCAGAACCCAGGGACTCAGCTGTGTACTTCTGTGCCAGCAGTTTTGGCCCCCGGGGCACTGAAGCTTTCTTTGGACAA	CASSFGPRGTEAFF	1	1.1497781938879813E-4	42	TCRBV12	TCRBV12	unresolved			TCRBV12-03,TCRBV12-04		TCRBD02-01*01	TCRBD02	TCRBD02-01	01				TCRBJ01-01*01	TCRBJ01	TCRBJ01-01	01				3	7	8	3	0	4	39	53	60	-1	65	1	In	VDJ
AGGCTGGAGTTGGCTGCTCCCTCCCAGACATCTGTGTACTTCTGTGCCAGCAGTTCTGGGACAGGCTACGAGCAGTACTTCGGGCCG	CASSSGTGYEQYF	2	1.7436196786433124E-4	39	TCRBV06-06	TCRBV06	TCRBV06-06				01,02	TCRBD01-01*01	TCRBD01	TCRBD01-01	01				TCRBJ02-07*01	TCRBJ02	TCRBJ02-07	01				4	2	0	4	0	3	42	55	57	-1	65	2	In	VDJ
AGCTCTCTGGAGCTGGGGGACTCAGCTTTGTATTTCTGTGCCAGCAGCCCACGAGGTTCGAGGTAAAATGGCTACACCTTCGGTTCG	CASSPRGSR*NGYTF	1	4.801271578872889E-5	45	TCRBV09-01	TCRBV09	TCRBV09-01				01,02	TCRBD02-01*02	TCRBD02	TCRBD02-01	02				TCRBJ01-02*01	TCRBJ01	TCRBJ01-02	01				4	4	11	1	11	6	36	48	52	56	67	1	Stop	VDJ
CTGAGCTCTCTGGAGCTGGGGGACTCAGCTTTGTATTTCTGTGCCAGCAGTGAAGACAGTGATTTAAGGACCCAGTACTTCGGGCCA	CASSEDSDLRTQYF	1	4.0431760664192746E-5	42	TCRBV09-01	TCRBV09	TCRBV09-01				01,02	TCRBD01-01*01	TCRBD01	TCRBD01-01	01				TCRBJ02-05*01	TCRBJ02	TCRBJ02-05	01				5	4	2	5	9	7	39	50	54	59	68	1	In	VDJ
GAACCCAGGGACTCAGCTGTGTACTTCTGTGCCAGCAGTTTGCGGGACGAGCGGGGTCGGCACACCGGGGAGCTGTTTTTTGGAGAA	CASSLRDERGRHTGELFF	1	1.1750480443031017E-4	54	TCRBV12	TCRBV12	unresolved			TCRBV12-03,TCRBV12-04		TCRBD02-01*01	TCRBD02	TCRBD02-01	01				TCRBJ02-02*01	TCRBJ02	TCRBJ02-02	01				3	8	6	3	5	3	27	41	49	56	61	1	In	VDJ
CGGTCCACAAAGCTGGAGGACTCAGCCATGTACTTCTGTGCCAGCAGTTCGGACAGGGGGTACACCGGGGAGCTGTTTTTTGGAGAA	CASSSDRGYTGELFF	1	5.559367091326503E-5	45	TCRBV02-01*01	TCRBV02	TCRBV02-01	01				TCRBD01-01*01	TCRBD01	TCRBD01-01	01				TCRBJ02-02*01	TCRBJ02	TCRBJ02-02	01				5	2	1	1	1	3	36	48	50	60	61	1	In	VDJ
TCCCTGGAGCTTGGTGACTCTGCTGTGTATTTCTGTGCCAGCAGCCATGCTCGACTAGCGGGAACAGATACGCAGTATTTTGGCCCA	CASSHARLAGTDTQYF	1	4.927620830948491E-5	48	TCRBV03	TCRBV03	unresolved			TCRBV03-01,TCRBV03-02		TCRBD02-01*02	TCRBD02	TCRBD02-01	02				TCRBJ02-03*01	TCRBJ02	TCRBJ02-03	01				3	5	2	3	0	3	33	47	52	-1	63	1	In	VDJ
AAGATCCGGTCCACAAAGCTGGAGGACTCAGCCATGTACTTCTGTGCCAGCAGTGAACGACAGGGATTTGAAGCTTTCTTTGGACAA	CASSERQGFEAFF	1	5.4330178392509007E-5	39	TCRBV02-01*01	TCRBV02	TCRBV02-01	01				TCRBD01-01*01	TCRBD01	TCRBD01-01	01				TCRBJ01-01*01	TCRBJ01	TCRBJ01-01	01				2	1	2	3	3	7	42	57	58	65	68	1	In	VDJ
AACCAGACCTCTCTGTACTTCTGTGCCAGCAGTTTTACGCCGGCAGGGAGGAATCGGCGCGGAGGGAAGACCCAGTACTTCGGGCCA	CASSFTPAGRNRRGGKTQYF	1	3.158731301890058E-5	60	TCRBV27-01*01	TCRBV27	TCRBV27-01	01				TCRBD02-01*02	TCRBD02	TCRBD02-01	02				TCRBJ02-05*01	TCRBJ02	TCRBJ02-05	01				3	10	9	1	16	6	21	35	45	51	67	1	In	VDJ
CTTGTTGCTAGGGGACTCGGCCCTCTATCTCTGTGCCAGCAGGCCGGTACGGCGGGGGGGCGGTACAATGAGCAGTTCTTCGGGCCA		1	2.14793728528524E-5	50	TCRBV05-07*01	TCRBV05	TCRBV05-07	01				TCRBD02-01*01	TCRBD02	TCRBD02-01	01				TCRBJ02-01*01	TCRBJ02	TCRBJ02-01	01				5	9	7	0	3	4	31	42	51	60	63	1	Out	VDJ
CAGCCCTCAGAACCCAGGGACTCAGCTGTGTACTTCTGTGCCAGCAGCGCTGGACTAGCGGGGGTCTACGAGCAGTACTTCGGGCCG	CASSAGLAGVYEQYF	2	9.981590913972584E-5	45	TCRBV12	TCRBV12	unresolved			TCRBV12-03,TCRBV12-04		TCRBD02-01*01	TCRBD02	TCRBD02-01	01				TCRBJ02-07*01	TCRBJ02	TCRBJ02-07	01				6	4	1	2	1	3	36	47	51	64	65	2	In	VDJ
ATTCTGGAGTCCGCCAGCACCAACCAGACATCTATGTACCTCTGTGCCAGCCAGGGGACCCTGAATTCACCCCTCCACTTTGGGAAC	CASQGTLNSPLHF	3	3.348255180003462E-4	39	TCRBV28-01*01	TCRBV28	TCRBV28-01	01				TCRBD01-01*01	TCRBD01	TCRBD01-01	01				TCRBJ01-06*01	TCRBJ01	TCRBJ01-06	01				8	0	4	2	6	7	42	-1	51	57	63	3	In	VDJ
CAACCAGACCTCTCTGTACTTCTGTGCCAGCAGTTTATCCAGGGGGCTGAGATTATCTCCTATAATTCACCCCTCCACTTTGGGAAC		1	3.664128310192468E-5	59	TCRBV27-01*01	TCRBV27	TCRBV27-01	01				TCRBD01-01*01	TCRBD01	TCRBD01-01	01				TCRBJ01-06*01	TCRBJ01	TCRBJ01-06	01				0	0	4	0	9	0	22	-1	39	47	56	1	Out	VDJ
CCAGGCCTGGGGGACGCAGCCATGTACCTGTGTGCCACCAGCAGAGATATGGACTGGCTGGGCCAAGAGACCCAGTACTTCGGGCCA	CATSRDMDWLGQETQYF	2	8.844447645292164E-5	51	TCRBV15-01*01	TCRBV15	TCRBV15-01	01				TCRBD02-01	TCRBD02	TCRBD02-01				01,02	TCRBJ02-05*01	TCRBJ02	TCRBJ02-05	01				0	3	1	10	7	1	30	47	50	55	62	2	In	VDJ
ACGTTGGCGTCTGCTGTACCCTCTCAGACATCTGTGTACTTCTGTGCCAGCAGTGACCTTTCGAACAAAGCGCAGTTCTTCGGGCCA	CASSDLSNKAQFF	2	1.9963181827945168E-4	39	TCRBV06-04	TCRBV06	TCRBV06-04				01,02			unresolved		TCRBD01,TCRBD02	TCRBD01-01,TCRBD02-01		TCRBJ02-01*01	TCRBJ02	TCRBJ02-01	01				2	7	3	6	4	12	42	57	64	67	71	2	In	VDJ
GAACCCAGGGACTCAGCTGTGTACTTCTGTGCCAGCAGTTTAATTCCTTGGAACCTTCCCTCCTACAATGAGCAGTTCTTCGGGCCA	CASSLIPWNLPSYNEQFF	6	6.886034238120328E-4	54	TCRBV12	TCRBV12	unresolved			TCRBV12-03,TCRBV12-04				unresolved		TCRBD01,TCRBD02	TCRBD01-01,TCRBD02-01		TCRBJ02-01*01	TCRBJ02	TCRBJ02-01	01				2	7	1	8	7	0	27	42	49	52	59	6	In	VDJ
ATCCAGCAGGTAGTGCGAGGAGATTCGGCAGCTTATTTCTGTGCCAGCTCACAAGGGGGGGATTTCACTGAAGCTTTCTTTGGACAA	CASSQGGDFTEAFF	1	1.3898417728316258E-4	42	TCRBV18-01*01	TCRBV18	TCRBV18-01	01				TCRBD02-01*01	TCRBD02	TCRBD02-01	01				TCRBJ01-01*01	TCRBJ01	TCRBJ01-01	01				4	2	9	0	4	4	39	52	54	61	65	1	In	VDJ
CGTCTGCTGTACCCTCTCAGACATCTGTGTACTTCTGTGCCAGCAGTGAGAGCGGGGGGGCTCTCCGGGGAGCTGTTTTTTGGAGAA		2	1.8446990803037942E-4	46	TCRBV06-04	TCRBV06	TCRBV06-04				01,02	TCRBD02-01*01	TCRBD02	TCRBD02-01	01				TCRBJ02-02*01	TCRBJ02	TCRBJ02-02	01				3	1	6	0	4	6	35	49	50	60	64	2	Out	VDJ
GTGAACGCCTTGTTGCTGGGGGACTCGGCCCTCTATCTCTGTGCCAGCAGCCCGGGCGGGGTACGGGAGACCCAGTACTTCGGGCCA	CASSPGGVRETQYF	1	3.4114298060412634E-5	42	TCRBV05-06*01	TCRBV05	TCRBV05-06	01				TCRBD02-01*01	TCRBD02	TCRBD02-01	01				TCRBJ02-05*01	TCRBJ02	TCRBJ02-05	01				4	4	7	3	5	5	39	51	55	61	66	1	In	VDJ
CGCACAGAGCAGGGGGACTCGGCCATGTATCTCTGTGCCAGCAGCCCCGAGCAGGACTGGAGCCACACTGAAGCTTTCTTTGGACAA	CASSPEQDWSHTEAFF	3	2.5775247423422874E-4	48	TCRBV07-09	TCRBV07	TCRBV07-09				01,03	TCRBD02-01	TCRBD02	TCRBD02-01				01,02	TCRBJ01-01*01	TCRBJ01	TCRBJ01-01	01				5	8	1	10	6	3	33	45	53	58	64	3	In	VDJ
CGGTCCACAAAGCTGGAGGACTCAGCCATGTACTTCTGTGCCAGCAGTGAACAATATAGGGGGGACACTGAAGCTTTCTTTGGACAA	CASSEQYRGDTEAFF	4	3.6388584597773474E-4	45	TCRBV02-01*01	TCRBV02	TCRBV02-01	01						unresolved		TCRBD01,TCRBD02	TCRBD01-01,TCRBD02-01		TCRBJ01-01*01	TCRBJ01	TCRBJ01-01	01				2	6	5	1	1	3	36	51	57	63	64	4	In	VDJ
AGTGCCCATCCTGAAGACAGCAGCTTCTACATCTGCAGTGCTAGAGATTCGCGGAGGGATGAGAACTATGGCTACACCTTCGGTTCG	CSARDSRRDENYGYTF	1	2.9060327977388537E-5	48	TCRBV20	TCRBV20	unresolved			TCRBV20-01,TCRBV20-or09_02		TCRBD02-01*02	TCRBD02	TCRBD02-01	02				TCRBJ01-02*01	TCRBJ01	TCRBJ01-02	01				0	5	10	0	5	2	33	47	52	58	63	1	In	VDJ
ACCAGTGCCCATCCTGAAGACAGCAGCTTCTACATCTGCAGTGCTAGACAGGGGACCTTCTCTGGAAACACCATATATTTTGGAGAG	CSARQGTFSGNTIYF	2	1.5920005761525894E-4	45	TCRBV20	TCRBV20	unresolved			TCRBV20-01,TCRBV20-or09_02		TCRBD01-01*01	TCRBD01	TCRBD01-01	01				TCRBJ01-03*01	TCRBJ01	TCRBJ01-03	01				2	0	4	2	5	0	36	-1	48	54	59	2	In	VDJ
CTGAAGATCCGGTCCACAAAGCTGGAGGACTCAGCCATGTACTTCTGTGCCAGCCGGCCAGGGAATTCACCCCTCCACTTTGGGAAC	CASRPGNSPLHF	2	1.4403814736618667E-4	36	TCRBV02-01*01	TCRBV02	TCRBV02-01	01				TCRBD01-01*01	TCRBD01	TCRBD01-01	01				TCRBJ01-06*01	TCRBJ01	TCRBJ01-06	01				8	4	4	3	0	7	45	54	58	-1	63	2	In	VDJ
ACTCTGACAGTGACCAGTGCCCATCCTGAAGACAGCAGCTTCTACATCTGCAGTGCTTCCCCTTTGTACGAGCAGTACTTCGGGCCG	CSASPLYEQYF	1	5.180319335099696E-5	33	TCRBV20-01*01	TCRBV20	TCRBV20-01	01				TCRBD02-01	TCRBD02	TCRBD02-01				01,02	TCRBJ02-07*01	TCRBJ02	TCRBJ02-07	01				5	4	4	10	3	4	48	57	61	63	66	1	In	VDJ
CTGACTGTGAGCAACATGAGCCCTGAAGACAGCAGCATATATCTCTGCAGCGTCGGTGGCGGGCGTAGTGAGCAGTTCTTCGGGCCA	CSVGGGRSEQFF	1	1.5161910249072281E-5	36	TCRBV29-01*01	TCRBV29	TCRBV29-01	01				TCRBD02-01	TCRBD02	TCRBD02-01				01,02	TCRBJ02-01*01	TCRBJ02	TCRBJ02-01	01				6	5	7	4	5	9	45	53	58	63	68	1	In	VDJ
TCGGCCCAAAAGAACCCGACAGCTTTCTATCTCTGTGCCAGTAGTAGCCACGACAGGGCCTCAAACTATGGCTACACCTTCGGTTCG	CASSSHDRASNYGYTF	2	1.781524454265993E-4	48	TCRBV19-01	TCRBV19	TCRBV19-01				01,02	TCRBD01-01*01	TCRBD01	TCRBD01-01	01				TCRBJ01-02*01	TCRBJ01	TCRBJ01-02	01				4	5	2	3	5	2	33	46	51	58	63	2	In	VDJ
AATGTGAGCACCTTGGAGCTGGGGGACTCGGCCCTTTATCTTTGCGCCAGCAGCTTAGAAGCTAACTATGGCTACACCTTCGGTTCG	CASSLEANYGYTF	1	5.053970083024093E-5	39	TCRBV05-01*01	TCRBV05	TCRBV05-01	01						unresolved		TCRBD01,TCRBD02	TCRBD01-01,TCRBD02-01		TCRBJ01-02*01	TCRBJ01	TCRBJ01-02	01				2	1	2	8	2	0	42	56	57	59	61	1	In	VDJ
ACCTTGGAGCTGGGGGACTCGGCCCTTTATCTTTGCGCCAGCAGAGTGGGACAGGGGTTAACTAATGAAAAACTGTTTTTTGGCAGT	CASRVGQGLTNEKLFF	2	2.4385405650591253E-4	48	TCRBV05-01*01	TCRBV05	TCRBV05-01	01				TCRBD01-01*01	TCRBD01	TCRBD01-01	01				TCRBJ01-04*01	TCRBJ01	TCRBJ01-04	01				5	3	0	2	2	1	33	44	47	57	59	2	In	VDJ
CTGAAGATCCAGCCCTCAGAACCCAGGGACTCAGCTGTGTACTTCTGTGCCGGCGGGACTACTACAGATACGCAGTATTTTGGCCCA	CAGGTTTDTQYF	1	1.137143268680421E-4	36	TCRBV12	TCRBV12	unresolved			TCRBV12-03,TCRBV12-04		TCRBD02-01	TCRBD02	TCRBD02-01				01,02	TCRBJ02-03*01	TCRBJ02	TCRBJ02-03	01				11	3	0	9	2	3	45	51	54	61	63	1	In	VDJ
AATTCCCTGGAGCTTGGTGACTCTGCTGTGTATTTCTGTGCCAGCAGCCAGCTACCGGGGCCCACAGATACGCAGTATTTTGGCCCA	CASSQLPGPTDTQYF	1	4.927620830948491E-5	45	TCRBV03	TCRBV03	unresolved			TCRBV03-01,TCRBV03-02				unresolved		TCRBD01,TCRBD02	TCRBD01-01,TCRBD02-01		TCRBJ02-03*01	TCRBJ02	TCRBJ02-03	01				3	6	7	0	1	2	36	50	56	61	62	1	In	VDJ
TCCCTGATTCTGGAGTCCGCCAGCACCAACCAGACATCTATGTACCTCTGTGCCAGCAGTCAATATTGGAAGCAGTACTTCGGGCCG	CASSQYWKQYF	1	1.6425402769828303E-4	33	TCRBV28-01*01	TCRBV28	TCRBV28-01	01						unresolved		TCRBD01,TCRBD02	TCRBD01-01,TCRBD02-01		TCRBJ02-07*01	TCRBJ02	TCRBJ02-07	01				5	7	1	8	0	8	48	60	67	-1	70	1	In	VDJ
GAGTCGGCTGCTCCCTCCCAGACATCTGTGTACTTCTGTGCCAGCAGCGCCGGGACTGTTCACCGCTACGAGCAGTACTTCGGGCCG	CASSAGTVHRYEQYF	2	1.566730725737469E-4	45	TCRBV06-01*01	TCRBV06	TCRBV06-01	01				TCRBD02-01	TCRBD02	TCRBD02-01				01,02	TCRBJ02-07*01	TCRBJ02	TCRBJ02-07	01				6	4	0	10	8	3	36	47	51	57	65	2	In	VDJ
CCAGCGCACAGAGCAGCGGGACTCGGCCATGTATCGCTGTGCCAGCAGCTCTCCTTCGACAGGGCAGAAAAACTGTTTTTTGGCAGT		3	3.702033085815148E-4	44	TCRBV07-06*01	TCRBV07	TCRBV07-06	01				TCRBD01-01*01	TCRBD01	TCRBD01-01	01				TCRBJ01-04*01	TCRBJ01	TCRBJ01-04	01				4	7	2	3	2	8	37	50	57	64	66	3	Out	VDJ
AGCACCTTGGAGCTGGGGGACTCGGCCCTTTATCTTTGCGCCAGCACCCCGGGACAGGGAGGGTCAGATACGCAGTATTTTGGCCCA	CASTPGQGGSDTQYF	1	6.0647640996289126E-5	45	TCRBV05-01*01	TCRBV05	TCRBV05-01	01				TCRBD01-01*01	TCRBD01	TCRBD01-01	01				TCRBJ02-03*01	TCRBJ02	TCRBJ02-03	01				6	4	0	3	5	4	36	46	50	59	64	1	In	VDJ
GCCTTGGAGCTGGACGACTCGGCCCTGTATCTCTGTGCCAGCAGCCCGGGCAGCCTCCCTGGGGCCAACGTCCTGACTTTCGGGGCC	CASSPGSLPGANVLTF	1	1.137143268680421E-4	48	TCRBV05-04*01	TCRBV05	TCRBV05-04	01						unresolved		TCRBD01,TCRBD02	TCRBD01-01,TCRBD02-01		TCRBJ02-06*01	TCRBJ02	TCRBJ02-06	01				4	2	8	0	7	2	33	45	47	51	58	1	In	VDJ
AGGCCTGGGGGACGCAGCCATGTACCTGTGTGCCACCAGAAGGGCGGTCTTACCGAGCCGAAATCCTACGAGCAGTACGTCGGGCCG		1	4.6749223267972865E-5	53	TCRBV15-01*01	TCRBV15	TCRBV15-01	01						unresolved		TCRBD01,TCRBD02	TCRBD01-01,TCRBD02-01		TCRBJ02-07*01	TCRBJ02	TCRBJ02-07	01				6	1	5	3	35	17	28	39	40	44	79	1	Out	VDJ
GAGCTGAATGTGAACGCCTTGGAGCTGGACGACTCGGCCCTGTATCTCTGTGCCAGCAGCTCCCTCCGGGGGGCTTTCTTTGGACAA	CASSSLRGAFF	1	1.1118734182653006E-4	33	TCRBV05-04*01	TCRBV05	TCRBV05-04	01				TCRBD02-01*01	TCRBD02	TCRBD02-01	01				TCRBJ01-01*01	TCRBJ01	TCRBJ01-01	01				3	5	8	2	0	11	48	61	66	-1	72	1	In	VDJ
CCCAGCCCCAACCAGACCTCTCTGTACTTCTGTGCCAGCAGTTCGCCGGGGGGGGGCCTCTACACCGGGGAGCTGTTTTTTGGAGAA	CASSSPGGGLYTGELFF	1	4.6749223267972865E-5	51	TCRBV27-01*01	TCRBV27	TCRBV27-01	01				TCRBD02-01*01	TCRBD02	TCRBD02-01	01				TCRBJ02-02*01	TCRBJ02	TCRBJ02-02	01				4	3	8	0	7	3	30	43	46	54	61	1	In	VDJ
CTGAGCTCTCTGGAGCTGGGGGACTCAGCTTTGTATTTCTGTGCCAGCAGCGGATGGGGACAGGGATATGGCTACACCTTCGGTTCG	CASSGWGQGYGYTF	1	4.801271578872889E-5	42	TCRBV09-01	TCRBV09	TCRBV09-01				01,02	TCRBD01-01*01	TCRBD01	TCRBD01-01	01				TCRBJ01-02*01	TCRBJ01	TCRBJ01-02	01				3	4	0	3	1	5	39	52	56	65	66	1	In	VDJ
CAGGTAGTGCGAGGAGATTCGGCAGCTTATTTCTGTGCCAGCTCACCACCCGGGGGCGCTAGATCAGAGACCCAGTACTTCGGGCCA	CASSPPGGARSETQYF	1	9.349844653594573E-5	48	TCRBV18-01*01	TCRBV18	TCRBV18-01	01						unresolved		TCRBD01,TCRBD02	TCRBD01-01,TCRBD02-01		TCRBJ02-05*01	TCRBJ02	TCRBJ02-05	01				0	1	6	0	8	4	33	50	51	57	65	1	In	VDJ
ACCAGTGCCCATCCTGAAGACAGCAGCTTCTACATCTGCAGTGCAGACAGGGGACTTTTACAATCGGGTGGCTACACCTTCGGTTCG	CSADRGLLQSGGYTF	1	2.7796835456632515E-5	45	TCRBV20	TCRBV20	unresolved			TCRBV20-01,TCRBV20-or09_02		TCRBD01-01*01	TCRBD01	TCRBD01-01	01				TCRBJ01-02*01	TCRBJ01	TCRBJ01-02	01				6	1	2	2	15	7	36	44	45	53	68	1	In	VDJ
CAACCTGCAAAGCTTGAGGACTCGGCCGTGTATCTCTGTGCCAGCAGCTTAGACGGGGACAGATCTTATGGCTACACCTTCGGTTCG	CASSLDGDRSYGYTF	2	2.008953108002077E-4	45	TCRBV11-02*02	TCRBV11	TCRBV11-02	02				TCRBD01-01*01	TCRBD01	TCRBD01-01	01				TCRBJ01-02*01	TCRBJ01	TCRBJ01-02	01				0	2	0	5	4	5	36	53	55	62	66	2	In	VDJ
AAGAACCCGACAGCTTTCTATCTCTGTGCCAGTAGTATCGATTTCGCTAGCGGGGCCTCGTACCAAGAGACCCAGTACTTCGGGCCA	CASSIDFASGASYQETQYF	2	2.1732071357003603E-4	57	TCRBV19-01	TCRBV19	TCRBV19-01				01,02	TCRBD02-01*01	TCRBD02	TCRBD02-01	01				TCRBJ02-05*01	TCRBJ02	TCRBJ02-05	01				3	8	4	3	6	0	24	38	46	55	61	2	In	VDJ
CGGTCCACAAAGCTGGAGGACTCAGCCATGTACTTCTGTGCCAGCAGCACAACTAGCGGGGGGGCCGGGGAGCTGTTTTTTGGAGAA	CASSTTSGGAGELFF	1	5.4330178392509007E-5	45	TCRBV02-01*01	TCRBV02	TCRBV02-01	01				TCRBD02-01*01	TCRBD02	TCRBD02-01	01				TCRBJ02-02*01	TCRBJ02	TCRBJ02-02	01				6	4	3	0	0	6	36	47	51	-1	64	1	In	VDJ
GAGTCGGCTGCTCCCTCCCAGACATCTGTGTACTTCTGTGCCAGCAGTGGGGGGGCTAGCGGGGCCGGGGAGCTGTTTTTTGGAGAA	CASSGGASGAGELFF	1	7.833653628687345E-5	45	TCRBV06-01*01	TCRBV06	TCRBV06-01	01				TCRBD02-01*01	TCRBD02	TCRBD02-01	01				TCRBJ02-02*01	TCRBJ02	TCRBJ02-02	01				4	6	4	3	0	6	36	49	55	-1	64	1	In	VDJ
ATCCAGCCCTCAGAACCCAGGGACTCAGCTGTGTACTTCTGTGCCAGCAGTTTAGCGAGGGGGAGCTCTGAAGCTTTCTTTGGACAA	CASSLARGSSEAFF	1	1.1245083434728608E-4	42	TCRBV12	TCRBV12	unresolved			TCRBV12-03,TCRBV12-04		TCRBD01-01*01	TCRBD01	TCRBD01-01	01				TCRBJ01-01*01	TCRBJ01	TCRBJ01-01	01				0	1	5	1	4	6	39	56	57	63	67	1	In	VDJ
TGGAGTCTGCTGCCTCCTCCCAGACATCTGTATATTTCTGCGCCAGCAGAGAGGACAGGGGTGCGCTACGAGCAGTACGTCGGGCCG		2	1.8067943046811135E-4	43	TCRBV10-01	TCRBV10	TCRBV10-01				01,02	TCRBD01-01*01	TCRBD01	TCRBD01-01	01				TCRBJ02-07*01	TCRBJ02	TCRBJ02-07	01				2	0	2	2	18	17	38	-1	53	61	79	2	Out	VDJ
ACCTTGGAGCTGGGGGACTCGGCCCTTTATCTTTGCGCCAGCAGCTTGTTTGGCGGGGGGGTCGGGGAGACCCAGTACTTCGGGCCA	CASSLFGGGVGETQYF	1	4.169525318494877E-5	48	TCRBV05-01*01	TCRBV05	TCRBV05-01	01				TCRBD02-01*01	TCRBD02	TCRBD02-01	01				TCRBJ02-05*01	TCRBJ02	TCRBJ02-05	01				1	4	7	0	5	5	33	48	52	61	66	1	In	VDJ
GTGAGCACCTTGGAGCTGGGGGACTCGGCCCTTTATCTTTGCGCCAGCAGCCGGGACAGTAGTAATTCACCCCTCCACTTTGGGAAC	CASSRDSSNSPLHF	1	4.801271578872889E-5	42	TCRBV05-01*01	TCRBV05	TCRBV05-01	01				TCRBD01-01*01	TCRBD01	TCRBD01-01	01				TCRBJ01-06*01	TCRBJ01	TCRBJ01-06	01				4	1	0	5	3	6	39	51	52	59	62	1	In	VDJ
CTGATCCTGGAGTCGCCCAGCCCCAACCAGACCTCTCTGTACTTCTGTGCCAGCAGGAGAGCCGCTGGGGAGCTGTTTTTTGGAGAA	CASRRAAGELFF	1	4.6749223267972865E-5	36	TCRBV27-01*01	TCRBV27	TCRBV27-01	01				TCRBD02-01	TCRBD02	TCRBD02-01				01,02	TCRBJ02-02*01	TCRBJ02	TCRBJ02-02	01				6	3	6	7	4	8	45	56	59	62	66	1	In	VDJ
GTGACATCGGCCCAAAAGAACCCGACAGCTTTCTATCTCTGTGCCAGTAGCCCATCGACAGGGCAAGAGACCCAGTACTTCGGGCCA	CASSPSTGQETQYF	1	1.453016398869427E-4	42	TCRBV19-01	TCRBV19	TCRBV19-01				01,02	TCRBD01-01*01	TCRBD01	TCRBD01-01	01				TCRBJ02-05*01	TCRBJ02	TCRBJ02-05	01				6	6	2	3	0	2	39	50	56	-1	63	1	In	VDJ
ATCCGCTCACCAGGCCTGGGGGACGCAGCCATGTACCTGTGTGCCACCAGGAAGGACGGGGCTTATGAAAAACTGTTTTTTGGCAGT	CATRKDGAYEKLFF	1	1.0992384930577404E-4	42	TCRBV15-01*01	TCRBV15	TCRBV15-01	01						unresolved		TCRBD01,TCRBD02	TCRBD01-01,TCRBD02-01		TCRBJ01-04*01	TCRBJ01	TCRBJ01-04	01				6	7	7	0	2	6	39	50	57	62	64	1	In	VDJ
CTGGAGCTGGGGGACTCAGCTTTGTATTTCTGTGCCAGCAGCGTAGACACTAGCGGGGAGAGCACAGATACGCAGTATTTTGGCCCA	CASSVDTSGESTDTQYF	1	5.685716343402105E-5	51	TCRBV09-01	TCRBV09	TCRBV09-01				01,02	TCRBD02-01*01	TCRBD02	TCRBD02-01	01				TCRBJ02-03*01	TCRBJ02	TCRBJ02-03	01				0	2	3	3	2	0	30	46	48	58	60	1	In	VDJ
CAGCGCACAGAGCAGGGGGACTCGGCCATGTATCTCTGTGCCAGCAGCTTAGAGACACAGTATCTCTATGGCTACACCTTCGGTTCG	CASSLETQYLYGYTF	1	1.4151116232467462E-4	45	TCRBV07-09	TCRBV07	TCRBV07-09				01,03	TCRBD01-01*01	TCRBD01	TCRBD01-01	01				TCRBJ01-02*01	TCRBJ01	TCRBJ01-02	01				1	1	2	6	8	4	36	52	53	57	65	1	In	VDJ
GCCATCCCCAACCAGACAGCTCTTTACTTCTGTGCCACCAGCACTAACCTAAGAGTCGCGAACACCGGGGAGCTGTTTTTTGGAGAA	CATSTNLRVANTGELFF	1	2.5269850415120466E-5	51	TCRBV24	TCRBV24	unresolved			TCRBV24-01,TCRBV24-or09_02		TCRBD02-01	TCRBD02	TCRBD02-01				01,02	TCRBJ02-02*01	TCRBJ02	TCRBJ02-02	01				7	1	3	9	12	0	30	41	42	46	58	1	In	VDJ
CTGTGACATCGGCCCAAAAGAACCCGACAGCTTTCTATCTCTGTGCCAGTAGTATAGTTGTCCTCCTACGAGCAGTACGTCGGGCCG		1	1.5793656509450292E-4	40	TCRBV19-01	TCRBV19	TCRBV19-01				01,02			unresolved		TCRBD01,TCRBD02	TCRBD01-01,TCRBD02-01		TCRBJ02-07*01	TCRBJ02	TCRBJ02-07	01				1	15	4	5	4	17	41	57	72	75	79	1	Out	VDJ
CCCTCCCAGACATCTGTGTACTTCTGTGCCAGCAGAACACCCGGGACTAGGCTCCGGGGGGTCCACAATGAGCAGTTCTTCGGGCCA	CASRTPGTRLRGVHNEQFF	5	4.7886366536653287E-4	57	TCRBV06	TCRBV06	unresolved			TCRBV06-01,TCRBV06-05,TCRBV06-06		TCRBD02-01	TCRBD02	TCRBD02-01				01,02	TCRBJ02-01*01	TCRBJ02	TCRBJ02-01	01				6	7	0	8	14	5	24	35	42	50	64	5	In	VDJ
GCTGCCTCCTCCCAGACATCTGTATATTTCTGCGCCAGCAGGCCGTTCACAGGGGGCTCTGGGGCCAACGTCCTGACTTTCGGGGCC	CASRPFTGGSGANVLTF	7	7.719939301819303E-4	51	TCRBV10-01	TCRBV10	TCRBV10-01				01,02	TCRBD01-01*01	TCRBD01	TCRBD01-01	01				TCRBJ02-06*01	TCRBJ02	TCRBJ02-06	01				6	7	3	1	0	0	30	41	48	-1	56	7	In	VDJ
CAGCAGGTAGTGCGAGGAGATTCGGCAGCTTATTTCTGTGCCAGCTCACTTAGGACGGTAGATAATTCACCCCTCCACTTTGGGAAC	CASSLRTVDNSPLHF	2	2.539619966719607E-4	45	TCRBV18-01*01	TCRBV18	TCRBV18-01	01						unresolved		TCRBD01,TCRBD02	TCRBD01-01,TCRBD02-01		TCRBJ01-06*01	TCRBJ01	TCRBJ01-06	01				4	3	1	7	5	5	36	49	52	56	61	2	In	VDJ
CACCTACACACCCTGCAGCCAGAAGACTCGGCCCTGTATCTCTGTGCCAGCAGCCTCGGACTAGCGGGGGGCCCTGTCTTCGGGCCA	CASSLGLAGGPVF	1	6.191113351704514E-5	39	TCRBV04-02*01	TCRBV04	TCRBV04-02	01				TCRBD02-01*01	TCRBD02	TCRBD02-01	01				TCRBJ02-01*01	TCRBJ02	TCRBJ02-01	01				4	2	1	1	5	17	42	55	57	71	76	1	In	VDJ
ACAGAGCAGGGGGACTCGGCCATGTATCTCTGTGCCAGCAGACAGGCCCCCCCCAGGGGGAAGCCCTACGAGCAGTACTTCGGGCCG	CASRQAPPRGKPYEQYF	1	1.250857595548463E-4	51	TCRBV07-09	TCRBV07	TCRBV07-09				01,03	TCRBD01-01*01	TCRBD01	TCRBD01-01	01				TCRBJ02-07*01	TCRBJ02	TCRBJ02-07	01				6	12	4	1	4	2	30	41	53	60	64	1	In	VDJ
ACGATCCAGCGCACACAGCAGGAGGACTCGGCCGTGTATCTCTGTGCCAGCAGCTCTGCCTACAAAGAGACCCAGTACTTCGGGCCA	CASSSAYKETQYF	1	8.970796897367766E-5	39	TCRBV07-02*01	TCRBV07	TCRBV07-02	01						unresolved		TCRBD01,TCRBD02	TCRBD01-01,TCRBD02-01		TCRBJ02-05*01	TCRBJ02	TCRBJ02-05	01				4	6	3	6	0	3	42	55	61	-1	64	1	In	VDJ
GTGACATCGGCCCAAAAGAACCCGACAGCTTTCTATCTCTGTGCCAGTAGTAAGGGGGCAAACACAGATACGCAGTATTTTGGCCCA	CASSKGANTDTQYF	2	2.0594928088323182E-4	42	TCRBV19-01	TCRBV19	TCRBV19-01				01,02	TCRBD01-01*01	TCRBD01	TCRBD01-01	01				TCRBJ02-03*01	TCRBJ02	TCRBJ02-03	01				4	0	5	0	3	2	39	-1	52	59	62	2	In	VDJ
AGCACCTTGGAGCTGGGGGACTCGGCCCTTTATCTTTGCGCCAGCAGCTGGACAGGGGATAACCAAGAGACCCAGTACTTCGGGCCA	CASSWTGDNQETQYF	1	4.0431760664192746E-5	45	TCRBV05-01*01	TCRBV05	TCRBV05-01	01				TCRBD01-01*01	TCRBD01	TCRBD01-01	01				TCRBJ02-05*01	TCRBJ02	TCRBJ02-05	01				3	0	1	2	3	0	36	-1	49	58	61	1	In	VDJ
CCCGCTCCCAGACATCTGTGTATTTCTGCGCCAGCAGTGAAACTTCAGAGGGAGAGCGAAGGCAATCAGCCCCAGCATTTTGGTGAT		1	1.6046355013601496E-4	55	TCRBV10-02*01	TCRBV10	TCRBV10-02	01				TCRBD02-01*02	TCRBD02	TCRBD02-01	02				TCRBJ01-05*01	TCRBJ01	TCRBJ01-05	01				3	9	9	2	7	2	26	40	49	54	61	1	Out	VDJ
ACACAGAAGGAGGACTCCGCCGTGTATCTCTGTGCCAGCAGCTTAGGGGGGGGAGCTAGCGTTAAGAGTGAGCAGTTCTTCGGGCCA	CASSLGGGASVKSEQFF	2	1.6425402769828303E-4	51	TCRBV07-08*02	TCRBV07	TCRBV07-08	02				TCRBD02-01*01	TCRBD02	TCRBD02-01	01				TCRBJ02-01*01	TCRBJ02	TCRBJ02-01	01				1	0	9	0	15	9	30	-1	46	53	68	2	In	VDJ
AAGATCCGGTCCACAAAGCTGGAGGACTCAGCCATGTACTTCTGTGCCACCGGGACGGATTCGTCCAATGAGCAGTTCTTCGGGCCA	CATGTDSSNEQFF	1	6.696510360006924E-5	39	TCRBV02-01*01	TCRBV02	TCRBV02-01	01						unresolved		TCRBD01,TCRBD02	TCRBD01-01,TCRBD02-01		TCRBJ02-01*01	TCRBJ02	TCRBJ02-01	01				10	2	0	7	9	6	42	49	51	56	65	1	In	VDJ
ATCCTGAGGATCCAGCAGGTAGTGCGAGGAGATTCGGCAGCTTATTTCTGTGCCAGCCATCGAGGCACTGAAGCTTTCTTTGGACAA	CASHRGTEAFF	1	1.339302072001385E-4	33	TCRBV18-01*01	TCRBV18	TCRBV18-01	01				TCRBD02-01*02	TCRBD02	TCRBD02-01	02				TCRBJ01-01*01	TCRBJ01	TCRBJ01-01	01				8	4	11	1	0	4	48	57	61	-1	65	1	In	VDJ
ACTCTGAAGATCCAGCCCTCAGAACCCAGGGACTCAGCTGTGTACTTCTGTGCCAGTTCGTCCTACAATGAGCAGTTCTTCGGGCCA	CASSSYNEQFF	1	1.402476698039186E-4	33	TCRBV12	TCRBV12	unresolved			TCRBV12-03,TCRBV12-04		TCRBD02-01	TCRBD02	TCRBD02-01				01,02	TCRBJ02-01*01	TCRBJ02	TCRBJ02-01	01				9	2	8	6	0	1	48	56	58	-1	60	1	In	VDJ
TCACCAGGCCTGGGGGACGCAGCCATGTACCTGTGTGCCACCAGCAGAGATACACTGAGCTCTGGAAACACCATATATTTTGGAGAG	CATSRDTLSSGNTIYF	6	6.330097528987678E-4	48	TCRBV15-01*01	TCRBV15	TCRBV15-01	01						unresolved		TCRBD01,TCRBD02	TCRBD01-01,TCRBD02-01		TCRBJ01-03*01	TCRBJ01	TCRBJ01-03	01				0	1	3	6	5	0	33	50	51	54	59	6	In	VDJ
AGCGCACACAGCAGGAGGACTCGGCCGTGTATCTCTGTGCCAGCAGCTCCCCGGGTGGGCAGGCTCTACGAGCAGTACTTCGGGCCG		1	9.72889240982138E-5	46	TCRBV07-02*01	TCRBV07	TCRBV07-02	01						unresolved		TCRBD01,TCRBD02	TCRBD01-01,TCRBD02-01		TCRBJ02-07*01	TCRBJ02	TCRBJ02-07	01				4	11	4	4	2	3	35	48	59	63	65	1	Out	VDJ
AGCTCCTTGGAGCTGGGGGACTCAGCCCTGTACTTCTGTGCCAGCAGCTTAAGGGGGGAGAACACCGGGGAGCTGTTTTTTGGAGAA	CASSLRGENTGELFF	1	8.718098393216562E-5	45	TCRBV13-01*01	TCRBV13	TCRBV13-01	01						unresolved		TCRBD01,TCRBD02	TCRBD01-01,TCRBD02-01		TCRBJ02-02*01	TCRBJ02	TCRBJ02-02	01				2	0	5	1	2	1	36	-1	51	57	59	1	In	VDJ
AAGATCCAGCCCTCAGAACCCAGGGACTCAGCTGTGTACTTCTGTGCCAGCAGACGATCGAGCCCCTATGGCTACACCTTCGGTTCG	CASRRSSPYGYTF	2	1.9078737063415953E-4	39	TCRBV12	TCRBV12	unresolved			TCRBV12-03,TCRBV12-04		TCRBD02-01	TCRBD02	TCRBD02-01				01,02	TCRBJ01-02*01	TCRBJ01	TCRBJ01-02	01				6	7	6	7	2	4	42	53	60	63	65	2	In	VDJ
ACGATCCAGCGCACACAGCAGGAGGACTCGGCCGTGTATCTCTGTGCCAGCAGCGTCAGGGGGAATCAGCCCCAGCATTTTGGTGAT	CASSVRGNQPQHF	1	1.3772068476240656E-4	39	TCRBV07-02*01	TCRBV07	TCRBV07-02	01				TCRBD01-01*01	TCRBD01	TCRBD01-01	01				TCRBJ01-05*01	TCRBJ01	TCRBJ01-05	01				5	2	4	1	0	4	42	54	56	-1	63	1	In	VDJ
AAGATCCAGCGCACAGAGCGGGGGGACTCAGCCGTGTATCTCTGTGCCAGCAGTTCCGACAGGAACACTGAAGCTTTCTTTGGACAA	CASSSDRNTEAFF	1	1.3013972963787042E-4	39	TCRBV07-03*01	TCRBV07	TCRBV07-03	01				TCRBD01-01*01	TCRBD01	TCRBD01-01	01				TCRBJ01-01*01	TCRBJ01	TCRBJ01-01	01				6	4	2	5	0	1	42	53	57	-1	62	1	In	VDJ
CTGCAGCAAGAAGACTCAGCTGCGTATCTCTGCACCAGCAGCCAGGGCGGGGCGGTGCGGGGGCGGAGGACCCAGTACTTCGGGCCA	CTSSQGGAVRGRRTQYF	1	2.5269850415120466E-5	51	TCRBV01-01*01	TCRBV01	TCRBV01-01	01				TCRBD02-01*01	TCRBD02	TCRBD02-01	01				TCRBJ02-05*01	TCRBJ02	TCRBJ02-05	01				3	12	7	2	5	7	30	44	56	63	68	1	In	VDJ
TGTCCACTCTGACAGTGACCAGTGCCCATCCTGAAGACAGCAGCTTCTACATCTGCAGTGCTCCTACCGACCCAGCATTTTGGTGAT		3	2.754413695248131E-4	28	TCRBV20-01*01	TCRBV20	TCRBV20-01	01				TCRBD02-01	TCRBD02	TCRBD02-01				01,02	TCRBJ01-05*01	TCRBJ01	TCRBJ01-05	01				5	1	4	9	4	11	53	62	63	66	70	3	Out	VDJ
CTGGAGCTTGGTGACTCTGCTGTGTATTTCTGTGCCAGCAGGTATTCTATTCTGGGACTTTACACCTACGAGCAGTACTTCGGGCCG	CASRYSILGLYTYEQYF	1	3.5377790581168656E-5	51	TCRBV03	TCRBV03	unresolved			TCRBV03-01,TCRBV03-02		TCRBD02-01	TCRBD02	TCRBD02-01				01,02	TCRBJ02-07*01	TCRBJ02	TCRBJ02-07	01				6	12	0	10	5	2	30	41	53	59	64	1	In	VDJ
CGCTCACCAGGCCTGGGGGACGCAGCCATGTACCTGTGTGCCACCAGCAGAGAAAAGGGGGCGAACACTGAAGCTTTCTTTGGACAA	CATSREKGANTEAFF	1	6.191113351704514E-5	45	TCRBV15-01*01	TCRBV15	TCRBV15-01	01				TCRBD01-01*01	TCRBD01	TCRBD01-01	01				TCRBJ01-01*01	TCRBJ01	TCRBJ01-01	01				0	2	5	0	0	1	36	53	55	-1	62	1	In	VDJ
GAACCCAGGGACTCAGCTGTGTACTTCTGTGCCAGCAGTTCCATCCCGTTCGAGGACAAGGCAACTTATGGCTACACCTTCGGTTCG	CASSSIPFEDKATYGYTF	3	3.1587313018900583E-4	54	TCRBV12	TCRBV12	unresolved			TCRBV12-03,TCRBV12-04		TCRBD01-01*01	TCRBD01	TCRBD01-01	01				TCRBJ01-02*01	TCRBJ01	TCRBJ01-02	01				4	13	1	6	8	5	27	40	53	58	66	3	In	VDJ
CTCTGAAGATCCAGCGCACACAGAAGGAGGACTCCGCCGTGTATCTCTGTGCCAGCTGCGGGGCGCACTGAAGCTTTCTTTGGACAA		1	1.2761274459635835E-4	34	TCRBV07-08*02	TCRBV07	TCRBV07-08	02				TCRBD02-01*01	TCRBD02	TCRBD02-01	01				TCRBJ01-01*01	TCRBJ01	TCRBJ01-01	01				8	1	7	3	2	4	47	56	57	63	65	1	Out	VDJ
AATGTGAGCACCTTGGAGCTGGGGGACTCGGCCCTTTATCTTTGCGCCAGCAGCTCGGAGGGGAACACTGAAGCTTTCTTTGGACAA	CASSSEGNTEAFF	1	5.9384148475533096E-5	39	TCRBV05-01*01	TCRBV05	TCRBV05-01	01				TCRBD02-01*02	TCRBD02	TCRBD02-01	02				TCRBJ01-01*01	TCRBJ01	TCRBJ01-01	01				3	1	10	0	0	1	42	55	56	-1	62	1	In	VDJ
ACAGTGACCAGTGCCCATCCTGAAGACAGCAGCTTCTACATCTGCAGTGCTAGAGATCAAGGGGGCACTGAAGCTTTCTTTGGACAA	CSARDQGGTEAFF	1	3.285080553965661E-5	39	TCRBV20	TCRBV20	unresolved			TCRBV20-01,TCRBV20-or09_02		TCRBD01-01*01	TCRBD01	TCRBD01-01	01				TCRBJ01-01*01	TCRBJ01	TCRBJ01-01	01				0	3	5	1	0	4	42	56	59	-1	65	1	In	VDJ
CTGACAGTGACCAGTGCCCATCCTGAAGACAGCAGCTTCTACATCTGCAGTGCTAGAGGACTAGCGGACGAGCAGTACTTCGGGCCG	CSARGLADEQYF	1	2.5269850415120466E-5	36	TCRBV20	TCRBV20	unresolved			TCRBV20-01,TCRBV20-or09_02		TCRBD02-01	TCRBD02	TCRBD02-01				01,02	TCRBJ02-07*01	TCRBJ02	TCRBJ02-07	01				1	0	2	5	0	5	45	-1	58	-1	67	1	In	VDJ
AGCACCTTGGAGCTGGGGGACTCGGCCCTTTATCTTTGCGCCAGCAGCTGGAGCGGAGCGGGTGGTAACGAGCAGTACTTCGGGCCG	CASSWSGAGGNEQYF	1	4.422223822646082E-5	45	TCRBV05-01*01	TCRBV05	TCRBV05-01	01				TCRBD02-01	TCRBD02	TCRBD02-01				01,02	TCRBJ02-07*01	TCRBJ02	TCRBJ02-07	01				3	7	6	4	5	5	36	49	56	62	67	1	In	VDJ
TTGGAGATCCAGCGCACAGAGCAGGGGGACTCGGCCATGTATCTCTGTGCCAGCAGGGCTGGGACGAATGAAGCTTTCTTTGGACAA	CASRAGTNEAFF	1	1.6678101273979507E-4	36	TCRBV07-09	TCRBV07	TCRBV07-09				01,03			unresolved		TCRBD01,TCRBD02	TCRBD01-01,TCRBD02-01		TCRBJ01-01*01	TCRBJ01	TCRBJ01-01	01				6	4	0	7	3	7	45	56	60	65	68	1	In	VDJ
TGGAGCTTGGTGACTCTGCTGTGTATTTCTGTGCCAGCAGCCAATCGAGGGGCGGGGGGACCCACCGGGGAGCTGTTTTTTGGAGAA		1	4.801271578872889E-5	52	TCRBV03	TCRBV03	unresolved			TCRBV03-01,TCRBV03-02		TCRBD02-01*01	TCRBD02	TCRBD02-01	01				TCRBJ02-02*01	TCRBJ02	TCRBJ02-02	01				2	7	7	1	3	4	29	44	51	59	62	1	Out	VDJ
AGTGCCCATCCTGAAGACAGCAGCTTCTACATCTGCAGTGCTAGAGTAAGGGGCAGGGGAAGCAATCAGCCCCAGCATTTTGGTGAT	CSARVRGRGSNQPQHF	1	3.5377790581168656E-5	48	TCRBV20	TCRBV20	unresolved			TCRBV20-01,TCRBV20-or09_02		TCRBD01-01*01	TCRBD01	TCRBD01-01	01				TCRBJ01-05*01	TCRBJ01	TCRBJ01-05	01				1	7	4	2	1	1	33	46	53	59	60	1	In	VDJ
CAGCGCACAGAGCAGGGGGACTCGGCCATGTATCTCTGTGCCAGCAGCCAGACTGTTTTGGCTGGAAACACCATATATTTTGGAGAG	CASSQTVLAGNTIYF	4	3.77784263706051E-4	45	TCRBV07-09	TCRBV07	TCRBV07-09				01,03	TCRBD02-01	TCRBD02	TCRBD02-01				01,02	TCRBJ01-03*01	TCRBJ01	TCRBJ01-03	01				5	2	2	10	7	2	36	48	50	54	61	4	In	VDJ
GAGTCGGCTGCTCCCTCCCAGACATCTGTGTACTTCTGTGCCAGCAGCGGAATTAGGGACGCGGACAATGAGCAGTTCTTCGGGCCA	CASSGIRDADNEQFF	1	9.602543157745777E-5	45	TCRBV06-01*01	TCRBV06	TCRBV06-01	01						unresolved		TCRBD01,TCRBD02	TCRBD01-01,TCRBD02-01		TCRBJ02-01*01	TCRBJ02	TCRBJ02-01	01				6	8	0	7	4	5	36	47	55	60	64	1	In	VDJ
ACGATCCAGCGCACACAGCAGGAGGACTCGGCCGTGTATCTCTGTGCCAGCAGCATACCAGGGTACACTGAAGCTTTCTTTGGACAA	CASSIPGYTEAFF	2	2.3374611633986432E-4	39	TCRBV07-02*01	TCRBV07	TCRBV07-02	01				TCRBD01-01*01	TCRBD01	TCRBD01-01	01				TCRBJ01-01*01	TCRBJ01	TCRBJ01-01	01				5	4	4	3	1	3	42	54	58	63	64	2	In	VDJ
TCGGCTGCTCCCTCCCAAACATCTGTGTACTTCTGTGCCAGCAGTTCCATGACTAGCGGGGGGGCCCACGAGCAGTACTTCGGGCCG	CASSSMTSGGAHEQYF	1	3.4114298060412634E-5	48	TCRBV06	TCRBV06	unresolved			TCRBV06-02,TCRBV06-03		TCRBD02-01*01	TCRBD02	TCRBD02-01	01				TCRBJ02-07*01	TCRBJ02	TCRBJ02-07	01				4	4	2	0	3	5	33	46	50	64	67	1	In	VDJ
AATTCCCTGGAGCTTGGTGACTCTGCTGTGTATTTCTGTGCCAGCAGCCAATTGGGACTAGCGGAGGGTGAGCAGTTCTTCGGGCCA	CASSQLGLAEGEQFF	1	5.9384148475533096E-5	45	TCRBV03	TCRBV03	unresolved			TCRBV03-01,TCRBV03-02		TCRBD02-01	TCRBD02	TCRBD02-01				01,02	TCRBJ02-01*01	TCRBJ02	TCRBJ02-01	01				2	2	0	5	4	9	36	51	53	64	68	1	In	VDJ
CCTCTCACTGTGACATCGGCCCAAAAGAACCCGACAGCTTTCTATCTCTGTGCCAGTAGTTGGCGCACTGAAGCTTTCTTTGGACAA	CASSWRTEAFF	2	2.0721277340398785E-4	33	TCRBV19-01	TCRBV19	TCRBV19-01				01,02			unresolved		TCRBD01,TCRBD02	TCRBD01-01,TCRBD02-01		TCRBJ01-01*01	TCRBJ01	TCRBJ01-01	01				5	1	9	0	1	4	48	60	61	64	65	2	In	VDJ
AAGATCCAGCGCACAGAGCGGGGGGACTCAGCCGTGTATCTCTGTGCCAGCAGCTTAGAACCCAACTATGGCTACACCTTCGGTTCG	CASSLEPNYGYTF	1	1.0866035678501801E-4	39	TCRBV07-03*01	TCRBV07	TCRBV07-03	01						unresolved		TCRBD01,TCRBD02	TCRBD01-01,TCRBD02-01		TCRBJ01-02*01	TCRBJ01	TCRBJ01-02	01				2	0	2	8	4	2	42	-1	57	59	63	1	In	VDJ
CCTGCAAAGCTTGAGGACTCGGCCGTGTATCTCTGTGCCAGCAGCTTTGTGACAGGGGCGACCCTCTATGGCTACACCTTCGGTTCG	CASSFVTGATLYGYTF	3	3.070286825437137E-4	48	TCRBV11-02*02	TCRBV11	TCRBV11-02	02				TCRBD01-01*01	TCRBD01	TCRBD01-01	01				TCRBJ01-02*01	TCRBJ01	TCRBJ01-02	01				3	3	2	2	7	4	33	47	50	58	65	3	In	VDJ
TCCCTGATTCTGGAGTCCGCCAGCACCAACCAGACATCTATGTACCTCTGTGCCAGCCTGTTCAACTACGAGCAGTACTTCGGGCCG	CASLFNYEQYF	1	1.5920005761525894E-4	33	TCRBV28-01*01	TCRBV28	TCRBV28-01	01						unresolved		TCRBD01,TCRBD02	TCRBD01-01,TCRBD02-01		TCRBJ02-07*01	TCRBJ02	TCRBJ02-07	01				8	5	4	6	1	3	48	57	62	64	65	1	In	VDJ
ACTCTGACAGTGACCAGTGCCCATCCTGAAGACAGCAGCTTCTACATCTGCAGTGCTAGACAGGGCTACGAGCAGTACTTCGGGCCG	CSARQGYEQYF	1	4.927620830948491E-5	33	TCRBV20-01*01	TCRBV20	TCRBV20-01	01				TCRBD01-01*01	TCRBD01	TCRBD01-01	01				TCRBJ02-07*01	TCRBJ02	TCRBJ02-07	01				2	0	4	3	0	3	48	-1	60	-1	65	1	In	VDJ
CTGGGGTTGGAGTCGGCTGCTCCCTCCCAAACATCTGTGTACTTCTGTGCCAGCAGTTCCGGCTTTTACGAGCAGTTCTTCGGGCCA	CASSSGFYEQFF	1	5.685716343402105E-5	36	TCRBV06	TCRBV06	unresolved			TCRBV06-02,TCRBV06-03				unresolved		TCRBD01,TCRBD02	TCRBD01-01,TCRBD02-01		TCRBJ02-01*01	TCRBJ02	TCRBJ02-01	01				4	2	9	0	6	10	45	58	60	63	69	1	In	VDJ
CTGGAGTCGCCCAGCCCCAACCAGACCTCTCTGTACTTCTGTGCCAGCAGCCCCGGGGTGAAAGGGGAAAAACTGTTTTTTGGCAGT	CASSPGVKGEKLFF	1	7.707304376611742E-5	42	TCRBV27-01*01	TCRBV27	TCRBV27-01	01				TCRBD02-01*01	TCRBD02	TCRBD02-01	01				TCRBJ01-04*01	TCRBJ01	TCRBJ01-04	01				6	3	8	3	8	8	39	50	53	58	66	1	In	VDJ
AGGATCCAGCAGGTAGTGCGAGGAGATTCGGCAGCTTATTTCTGTGCCAGCTCCCGCGACAGAAGCTATGGCTACACCTTCGGTTCG	CASSRDRSYGYTF	1	1.0992384930577404E-4	39	TCRBV18-01*01	TCRBV18	TCRBV18-01	01				TCRBD01-01*01	TCRBD01	TCRBD01-01	01				TCRBJ01-02*01	TCRBJ01	TCRBJ01-02	01				6	4	2	5	3	4	42	53	57	62	65	1	In	VDJ
GCCAGCACCAACCAGACATCTATGTACCTCTGTGCCAGCCTCCGGGACGGGCAAAGCTCCTATAATTCACCCCTCCACTTTGGGAAC	CASLRDGQSSYNSPLHF	1	1.6551752021903905E-4	51	TCRBV28-01*01	TCRBV28	TCRBV28-01	01						unresolved		TCRBD01,TCRBD02	TCRBD01-01,TCRBD02-01		TCRBJ01-06*01	TCRBJ01	TCRBJ01-06	01				8	4	0	7	8	0	30	39	43	48	56	1	In	VDJ
TCTGCTGTACCCTCTCAGACATCTGTGTACTTCTGTGCCGGACTTGGTTTTTTTCAGGACAGTTAGTACGAGCAGTACTTCGGGCCG	CAGLGFFQDS*YEQYF	1	1.137143268680421E-4	48	TCRBV06-04	TCRBV06	TCRBV06-04				01,02	TCRBD01-01*01	TCRBD01	TCRBD01-01	01				TCRBJ02-07*01	TCRBJ02	TCRBJ02-07	01				11	17	1	5	4	4	33	39	56	62	66	1	Stop	VDJ
TCGGCCCAAAAGAACCCGACAGCTTTCTATCTCTGTGCCAGTAGTCTCCGGGACAGGGGATGGGGTCAGCCCCAGCATTTTGGTGAT	CASSLRDRGWGQPQHF	2	2.1732071357003603E-4	48	TCRBV19-01	TCRBV19	TCRBV19-01				01,02	TCRBD01-01*01	TCRBD01	TCRBD01-01	01				TCRBJ01-05*01	TCRBJ01	TCRBJ01-05	01				5	4	0	2	6	6	33	45	49	59	65	2	In	VDJ
CCTTGGAGCTGGGGGACTCGGCCCTTTATCTTTGCGCCAGCTATTGGGCAGCCGATAAACAATAATGAAAAACTGTTTTTTGGCAGT		1	1.0107940166048186E-4	49	TCRBV05-01*01	TCRBV05	TCRBV05-01	01				TCRBD01-01*01	TCRBD01	TCRBD01-01	01				TCRBJ01-04*01	TCRBJ01	TCRBJ01-04	01				7	4	8	0	13	4	32	41	45	49	62	1	Out	VDJ
CCTGTCCTCAGAACCGGGAGACACGGCACTGTATCTCTGCGCCAGCAGTCAATGGGGTGGGGGTGTGCTGGCTACACCTTCGGTTCG		2	2.7796835456632516E-4	44	TCRBV23-01*01	TCRBV23	TCRBV23-01	01						unresolved		TCRBD01,TCRBD02	TCRBD01-01,TCRBD02-01		TCRBJ01-02*01	TCRBJ01	TCRBJ01-02	01				1	5	6	1	5	7	37	53	58	63	68	2	Out	VDJ
CAGACATCTATGTACCTCTGTGCCAGCGGCAGGGAGGGACCCCCAGGACTAGCGGGGGGCAATCCAGACGAGCAGTACTTCGGGCCG	CASGREGPPGLAGGNPDEQYF	1	1.566730725737469E-4	63	TCRBV28-01*01	TCRBV28	TCRBV28-01	01				TCRBD02-01*01	TCRBD02	TCRBD02-01	01				TCRBJ02-07*01	TCRBJ02	TCRBJ02-07	01				8	18	1	1	8	5	18	27	45	59	67	1	In	VDJ
GTGACCAGTGCCCATCCTGAAGACAGCAGCTTCTACATCTGCAGTGCTACTGCCCTTCAAGAGGGGGATGGCTACACCTTCGGTTCG	CSATALQEGDGYTF	1	2.7796835456632515E-5	42	TCRBV20	TCRBV20	unresolved			TCRBV20-01,TCRBV20-or09_02		TCRBD01-01*01	TCRBD01	TCRBD01-01	01				TCRBJ01-02*01	TCRBJ01	TCRBJ01-02	01				4	12	5	1	0	6	39	49	61	-1	67	1	In	VDJ
ATCCAGCCCTCAGAACCCAGGGACTCAGCTGTGTACTTCTGTGCCAGCATTCGAAGCGGGGGATCCACTGAAGCTTTCTTTGGACAA	CASIRSGGSTEAFF	1	1.0866035678501801E-4	42	TCRBV12	TCRBV12	unresolved			TCRBV12-03,TCRBV12-04		TCRBD02-01*01	TCRBD02	TCRBD02-01	01				TCRBJ01-01*01	TCRBJ01	TCRBJ01-01	01				7	5	6	2	3	4	39	49	54	62	65	1	In	VDJ
GAGCTTGGTGACTCTGCTGTGTATTTCTGTGCCAGCAGCCAAGGGTTCCTAGCGAAGAGCTCCTACAATGAGCAGTTCTTCGGGCCA	CASSQGFLAKSSYNEQFF	1	5.8120655954777074E-5	54	TCRBV03	TCRBV03	unresolved			TCRBV03-01,TCRBV03-02		TCRBD02-01	TCRBD02	TCRBD02-01				01,02	TCRBJ02-01*01	TCRBJ02	TCRBJ02-01	01				1	5	4	6	5	0	27	43	48	54	59	1	In	VDJ
CTGGAGTCAGCTACCCGCTCCCAGACATCTGTGTATTTCTGCGCCAGCAGTGCTGACGGGATGAACACTGAAGCTTTCTTTGGACAA	CASSADGMNTEAFF	1	1.4782862492845474E-4	42	TCRBV10-02*01	TCRBV10	TCRBV10-02	01				TCRBD02-01*02	TCRBD02	TCRBD02-01	02				TCRBJ01-01*01	TCRBJ01	TCRBJ01-01	01				4	4	8	3	0	0	39	52	56	-1	61	1	In	VDJ
ACGATCCAGCGCACACAGCAGGAGGACTCGGCCGTGTATCTCTGTGCCAGCAGCCAGACGATGGACTACGAGCAGTACGTCGGGCCG	CASSQTMDYEQYV	1	9.602543157745777E-5	39	TCRBV07-02*01	TCRBV07	TCRBV07-02	01				TCRBD02-01	TCRBD02	TCRBD02-01				01,02	TCRBJ02-07*01	TCRBJ02	TCRBJ02-07	01				5	8	1	9	11	17	42	54	62	68	79	1	In	VDJ
GTGACCAGTGCCCATCCTGAAGACAGCAGCTTCTACATCTGCAGTGCTAGTACTCGGCAGCTTAACTATGGCTACACCTTCGGTTCG	CSASTRQLNYGYTF	2	8.844447645292164E-5	42	TCRBV20	TCRBV20	unresolved			TCRBV20-01,TCRBV20-or09_02				unresolved		TCRBD01,TCRBD02	TCRBD01-01,TCRBD02-01		TCRBJ01-02*01	TCRBJ01	TCRBJ01-02	01				3	7	4	5	2	1	39	50	57	60	62	2	In	VDJ
ACTGTGACATCGGCCCAAAAGAACCCGACAGCTTTCTATCTCTGTGCCAGTAGTGTTCGGTCGACAGATACGCAGTATTTTGGCCCA	CASSVRSTDTQYF	2	2.0215880332096373E-4	39	TCRBV19-01	TCRBV19	TCRBV19-01				01,02	TCRBD02-01	TCRBD02	TCRBD02-01				01,02	TCRBJ02-03*01	TCRBJ02	TCRBJ02-03	01				5	3	8	5	3	3	42	54	57	60	63	2	In	VDJ
CACACCCTGCAGCCAGAAGACTCGGCCCTGTATCTCTGCGCCAGCAGCCAGAGGACTAGCGGAGCCCACGAGCAGTACTTCGGGCCG	CASSQRTSGAHEQYF	1	4.927620830948491E-5	45	TCRBV04-03*01	TCRBV04	TCRBV04-03	01				TCRBD02-01	TCRBD02	TCRBD02-01				01,02	TCRBJ02-07*01	TCRBJ02	TCRBJ02-07	01				3	2	1	5	5	5	36	50	52	62	67	1	In	VDJ
TCTCTGGAGCTGGGGGACTCAGCTTTGTATTTCTGTGCCAGCAGCGTAGAGTTACCATCGTCAAATTCACCCCTCCACTTTGGGAAC	CASSVELPSSNSPLHF	1	4.422223822646082E-5	48	TCRBV09-01	TCRBV09	TCRBV09-01				01,02			unresolved		TCRBD01,TCRBD02	TCRBD01-01,TCRBD02-01		TCRBJ01-06*01	TCRBJ01	TCRBJ01-06	01				0	4	3	7	8	7	33	49	53	55	63	1	In	VDJ
AGCACCTTGGAGCTGGGGGACTCGGCCCTTTATCTTTGCGCCAGCAGCTTCCCGGGACAGGGGAACACTGAAGCTTTCTTTGGACAA	CASSFPGQGNTEAFF	1	5.8120655954777074E-5	45	TCRBV05-01*01	TCRBV05	TCRBV05-01	01				TCRBD01-01*01	TCRBD01	TCRBD01-01	01				TCRBJ01-01*01	TCRBJ01	TCRBJ01-01	01				2	3	0	3	0	1	36	50	53	-1	62	1	In	VDJ
GCCCATCCTGAAGACAGCAGCTTCTACATCTGCAGTGCTAGATCCGGGGACAGGCTACTTAGCAATCAGCCCCAGCATTTTGGTGAT	CSARSGDRLLSNQPQHF	1	3.5377790581168656E-5	51	TCRBV20	TCRBV20	unresolved			TCRBV20-01,TCRBV20-or09_02		TCRBD01-01*01	TCRBD01	TCRBD01-01	01				TCRBJ01-05*01	TCRBJ01	TCRBJ01-05	01				2	4	0	4	5	0	30	42	46	54	59	1	In	VDJ
GTCGCCCAGCCCCAACCAGACCTCTCTGTACTTCTGTGCCAGCAGTACAGGGTGGGACGTAGCAATCAGCCCCAGCATTTTGGTGAT		1	4.6749223267972865E-5	47	TCRBV27-01*01	TCRBV27	TCRBV27-01	01				TCRBD01-01*01	TCRBD01	TCRBD01-01	01				TCRBJ01-05*01	TCRBJ01	TCRBJ01-05	01				5	0	3	3	7	0	34	-1	46	52	59	1	Out	VDJ
ACGATCCAGCGCACACAGCAGGAGGACTCGGCCGTGTATCTCTGTGCCAGCAGGCAGACAGGGTACACTGAAGCTTTCTTTGGACAA	CASRQTGYTEAFF	1	1.2761274459635835E-4	39	TCRBV07-02*01	TCRBV07	TCRBV07-02	01				TCRBD01-01*01	TCRBD01	TCRBD01-01	01				TCRBJ01-01*01	TCRBJ01	TCRBJ01-01	01				6	3	2	3	1	3	42	53	56	63	64	1	In	VDJ
TCAAGATCCAGCCTGCAGAGCTTGGGGACTCGGCCGTGTATCTCTGTGCCAGCAGCCTAGGGGCTTCAGCCCCAGCATTTTGGTGAT		2	2.8807629473237334E-4	37	TCRBV11-03*01	TCRBV11	TCRBV11-03	01				TCRBD01-01*01	TCRBD01	TCRBD01-01	01				TCRBJ01-05*01	TCRBJ01	TCRBJ01-05	01				1	0	8	0	1	6	44	-1	60	64	65	2	Out	VDJ
CTGAGGATCCAGCAGGTAGTGCGAGGAGATTCGGCAGCTTATTTCTGTGCCAGCTCCGGCTCGACAGGGACAGCTTTCTTTGGACAA	CASSGSTGTAFF	1	1.3140322215862644E-4	36	TCRBV18-01*01	TCRBV18	TCRBV18-01	01				TCRBD01-01*01	TCRBD01	TCRBD01-01	01				TCRBJ01-01*01	TCRBJ01	TCRBJ01-01	01				6	6	2	3	2	10	45	56	62	69	71	1	In	VDJ
CTGCTGTACCCTCTCAGACATCTGTGTACTTCTGTGCCAGCAGTGACTCGATCGGGGGCCATCACAGATACGCAGTATTTTGGCCCA		2	1.8573340055113544E-4	49	TCRBV06-04	TCRBV06	TCRBV06-04				01,02			unresolved		TCRBD01,TCRBD02	TCRBD01-01,TCRBD02-01		TCRBJ02-03*01	TCRBJ02	TCRBJ02-03	01				0	4	6	0	3	2	32	49	53	59	62	2	Out	VDJ
AGCAACATGAGCCCTGAAGACAGCAGCATATATCTCTGCAGCGTCGCTCACACCGCCGACTCTGGAAACACCATATATTTTGGAGAG	CSVAHTADSGNTIYF	1	2.7796835456632515E-5	45	TCRBV29-01*01	TCRBV29	TCRBV29-01	01				TCRBD01-01*01	TCRBD01	TCRBD01-01	01				TCRBJ01-03*01	TCRBJ01	TCRBJ01-03	01				6	5	3	6	7	0	36	44	49	52	59	1	In	VDJ
GTGCGAGGAGATTCGGCAGCTTATTTCTGTGCCAGCTCACCTGTGACAGGCCCCCTGAGAGCCAAAAACATTCAGTACTTCGGCGCC	CASSPVTGPLRAKNIQYF	2	2.9692074237766547E-4	54	TCRBV18-01*01	TCRBV18	TCRBV18-01	01				TCRBD01-01*01	TCRBD01	TCRBD01-01	01				TCRBJ02-04*01	TCRBJ02	TCRBJ02-04	01				3	3	2	4	9	0	27	41	44	50	59	2	In	VDJ
ACAGTGACCAGTGCCCATCCTGAAGACAGCAGCTTCTACATCTGCAGTGCTAGAGATAAGGGTTTTGACGAGCAGTACTTCGGGCCG	CSARDKGFDEQYF	1	2.4006357894364444E-5	39	TCRBV20	TCRBV20	unresolved			TCRBV20-01,TCRBV20-or09_02				unresolved		TCRBD01,TCRBD02	TCRBD01-01,TCRBD02-01		TCRBJ02-07*01	TCRBJ02	TCRBJ02-07	01				0	2	5	3	5	5	42	56	58	62	67	1	In	VDJ
CTGCAGCCAGAAGACTCGGCCCTGTATCTCTGCGCCAGCAGCCAAGATCACGAGACTAGCGGGGGCGGGGAGCTGTTTTTTGGAGAA	CASSQDHETSGGGELFF	1	6.696510360006924E-5	51	TCRBV04-03*01	TCRBV04	TCRBV04-03	01				TCRBD02-01*01	TCRBD02	TCRBD02-01	01				TCRBJ02-02*01	TCRBJ02	TCRBJ02-02	01				0	6	2	2	0	7	30	47	53	-1	65	1	In	VDJ
CGGCCCAAAAGAACCCGACAGCTTTCTATCTCTGTGCCAGTAGACCCCTTCGGGACCGGGGTTGGGCACGAGCAGTACGTCGGGCCG		1	1.5288259501147883E-4	49	TCRBV19-01	TCRBV19	TCRBV19-01				01,02			unresolved		TCRBD01,TCRBD02	TCRBD01-01,TCRBD02-01		TCRBJ02-07*01	TCRBJ02	TCRBJ02-07	01				6	8	0	7	23	17	32	43	51	56	79	1	Out	VDJ
CAGACATCTGTGTACTTCTGTGCCAGCAGTTCACGCGATAGACTTTTGGCGGGGGTCATCAACACCGGGGAGCTGTTTTTTGGAGAA	CASSSRDRLLAGVINTGELFF	1	9.223495401518971E-5	63	TCRBV06	TCRBV06	unresolved			TCRBV06-05,TCRBV06-06		TCRBD02-01*01	TCRBD02	TCRBD02-01	01				TCRBJ02-02*01	TCRBJ02	TCRBJ02-02	01				4	17	7	2	5	2	18	31	48	55	60	1	In	VDJ
GAGTCCGCTACCAGCTCCCAGACATCTGTGTACTTCTGTGCCATCAGTGAGGAGGGGTGGTATAATTCACCCCTCCACTTTGGGAAC	CAISEEGWYNSPLHF	2	2.1984769861154807E-4	45	TCRBV10-03*01	TCRBV10	TCRBV10-03	01						unresolved		TCRBD01,TCRBD02	TCRBD01-01,TCRBD02-01		TCRBJ01-06*01	TCRBJ01	TCRBJ01-06	01				2	1	5	2	3	4	36	51	52	57	60	2	In	VDJ
ACTGTGACATCGGCCCAAAAGAACCCGACAGCTTTCTATCTCTGTGCCAGTAGTACCCAGGGGGCGCACGGCTACACCTTCGGTTCG	CASSTQGAHGYTF	1	1.6930799778130715E-4	39	TCRBV19-01	TCRBV19	TCRBV19-01				01,02	TCRBD01-01*01	TCRBD01	TCRBD01-01	01				TCRBJ01-02*01	TCRBJ01	TCRBJ01-02	01				4	2	4	0	4	8	42	55	57	65	69	1	In	VDJ
CTCACTCTGGAGTCCGCTACCAGCTCCCAGACATCTGTGTACTTCTGTGCCATCAGTGGGACAGGGAAGACCCAGTACTTCGGGCCA	CAISGTGKTQYF	2	1.895238781134035E-4	36	TCRBV10-03*01	TCRBV10	TCRBV10-03	01				TCRBD01-01*01	TCRBD01	TCRBD01-01	01				TCRBJ02-05*01	TCRBJ02	TCRBJ02-05	01				4	0	1	3	1	6	45	-1	58	66	67	2	In	VDJ
CAGCAGGTAGTGCGAGGAGATTCGGCAGCTTATTTCTGTGCCAGCTCACCGGCTAGCGGGTTGGTAGATACGCAGTATTTTGGCCCA	CASSPASGLVDTQYF	1	1.3140322215862644E-4	45	TCRBV18-01*01	TCRBV18	TCRBV18-01	01				TCRBD02-01	TCRBD02	TCRBD02-01				01,02	TCRBJ02-03*01	TCRBJ02	TCRBJ02-03	01				3	2	4	4	5	5	36	50	52	60	65	1	In	VDJ
ACACAGCAGGAGGACTCGGCCGTGTATCTCTGTGCCAGCAGCCATCAAAACTAAGGCTCGAACACCGGGGAGCTGTTTTTTGGAGAA	CASSHQN*GSNTGELFF	1	1.3013972963787042E-4	51	TCRBV07-02*01	TCRBV07	TCRBV07-02	01				TCRBD02-01	TCRBD02	TCRBD02-01				01,02	TCRBJ02-02*01	TCRBJ02	TCRBJ02-02	01				5	7	3	9	5	0	30	42	49	53	58	1	Stop	VDJ
GACAGTGACCAGTGCCCATCCTGAAGACAGCAGCTTCTACATCTGCAGTGCTACATCGGACAGGGGGGTTCCCAGTACTTCGGGCCA		1	2.274286537360842E-5	38	TCRBV20	TCRBV20	unresolved			TCRBV20-01,TCRBV20-or09_02		TCRBD01-01*01	TCRBD01	TCRBD01-01	01				TCRBJ02-05*01	TCRBJ02	TCRBJ02-05	01				4	4	1	1	3	9	43	53	57	67	70	1	Out	VDJ
TCAGAACCCAGGGACTCAGCTGTGTACTTCTGTGCCAGCAGTGAGGGTTGGGGCTGGGTCGATAATGAAAAACTGTTTTTTGGCAGT	CASSEGWGWVDNEKLFF	2	1.8699689307189146E-4	51	TCRBV12	TCRBV12	unresolved			TCRBV12-03,TCRBV12-04				unresolved		TCRBD01,TCRBD02	TCRBD01-01,TCRBD02-01		TCRBJ01-04*01	TCRBJ01	TCRBJ01-04	01				5	7	7	0	8	4	30	42	49	54	62	2	In	VDJ
TCCGGTCCACAAAGCTGGAGGACTCAGCCATGTACTTCTGTGCCAGCAGTGGGACAGACCGCCACCGGGGAGCTGTTTTTTGGAGAA		2	1.718349828228192E-4	43	TCRBV02-01*01	TCRBV02	TCRBV02-01	01				TCRBD01-01*01	TCRBD01	TCRBD01-01	01				TCRBJ02-02*01	TCRBJ02	TCRBJ02-02	01				4	0	1	5	5	4	38	-1	51	57	62	2	Out	VDJ
ATCCAACCTGCAAAGCTTGAGGACTCGGCCGTGTATCTCTGTGCCAGCAGCCGCGTAGGACTGGGCTACGAGCAGTACTTCGGGCCG	CASSRVGLGYEQYF	2	1.6551752021903905E-4	42	TCRBV11-02*02	TCRBV11	TCRBV11-02	02				TCRBD02-01	TCRBD02	TCRBD02-01				01,02	TCRBJ02-07*01	TCRBJ02	TCRBJ02-07	01				5	6	1	10	3	3	39	51	57	62	65	2	In	VDJ
CACGCCCTGCAGCCAGAAGACTCAGCCCTGTATCTCTGCGCCAGCAGCCAAGCAGGGGGGCGCAATCAGCCCCAGCATTTTGGTGAT	CASSQAGGRNQPQHF	1	6.0647640996289126E-5	45	TCRBV04-01*01	TCRBV04	TCRBV04-01	01				TCRBD01-01*01	TCRBD01	TCRBD01-01	01				TCRBJ01-05*01	TCRBJ01	TCRBJ01-05	01				1	0	4	1	2	2	36	-1	52	59	61	1	In	VDJ
TCCACTCTGACAGTGACCAGTGCCCATCCTGAAGACAGCAGCTTCTACATCTGCAGGGCCCCCGACTATGGCTACACCTTCGGTTCG	CRAPDYGYTF	1	5.4330178392509007E-5	30	TCRBV20-01*01	TCRBV20	TCRBV20-01	01				TCRBD01-01*01	TCRBD01	TCRBD01-01	01				TCRBJ01-02*01	TCRBJ01	TCRBJ01-02	01				9	0	9	0	5	3	51	-1	56	59	64	1	In	VDJ
ACCTTGGAGCTGGGGGACTCGGCCCTTTATCTTTGCGCCAGCAGCTGAGGGACAGTGAGTTTGAACACTGAAGCTTTCTTTGGACAA	CASS*GTVSLNTEAFF	1	5.685716343402105E-5	48	TCRBV05-01*01	TCRBV05	TCRBV05-01	01				TCRBD01-01*01	TCRBD01	TCRBD01-01	01				TCRBJ01-01*01	TCRBJ01	TCRBJ01-01	01				3	2	0	5	6	0	33	46	48	55	61	1	Stop	VDJ
ACACGCCCTGCAGCCAGAAGACTCAGCCCTGTATCTCTGCGCCAGCAGCCAAGATCTTTGGGTAATGAAAAACTGTTTTTTGGCAGT		1	9.855241661896982E-5	44	TCRBV04-01*01	TCRBV04	TCRBV04-01	01						unresolved		TCRBD01,TCRBD02	TCRBD01-01,TCRBD02-01		TCRBJ01-04*01	TCRBJ01	TCRBJ01-04	01				0	5	0	9	0	4	37	54	59	-1	62	1	Out	VDJ
ACCCTGCAGCCAGAAGACTCGGCCCTGTATCTCTGCGCCAGCAGCCAAGAGCCGGGACTACCCACAGATACGCAGTATTTTGGCCCA	CASSQEPGLPTDTQYF	1	6.443811855855719E-5	48	TCRBV04-03*01	TCRBV04	TCRBV04-03	01				TCRBD02-01	TCRBD02	TCRBD02-01				01,02	TCRBJ02-03*01	TCRBJ02	TCRBJ02-03	01				0	3	0	9	2	2	33	50	53	60	62	1	In	VDJ
AGCACCTTGGAGCTGGGGGACTCGGCCCTTTATCTTTGCGCCAGCAGCTTTCGGTTCGGACGGGATTCACCCCTCCACTTTGGGAAC	CASSFRFGRDSPLHF	2	8.718098393216562E-5	45	TCRBV05-01*01	TCRBV05	TCRBV05-01	01						unresolved		TCRBD01,TCRBD02	TCRBD01-01,TCRBD02-01		TCRBJ01-06*01	TCRBJ01	TCRBJ01-06	01				2	7	1	7	3	8	36	50	57	61	64	2	In	VDJ
CGCACAGAGCGGGGGGACTCAGCCGTGTATCTCTGTGCCAGCAGCTGAGCCGGAGGGGTTAGCGTTCATGGCTACACCTTCGGTTCG	CASS*AGGVSVHGYTF	1	1.0486987922274995E-4	48	TCRBV07-03*01	TCRBV07	TCRBV07-03	01				TCRBD02-01*02	TCRBD02	TCRBD02-01	02				TCRBJ01-02*01	TCRBJ01	TCRBJ01-02	01				4	5	10	0	10	6	33	46	51	57	67	1	Stop	VDJ
AATGTGAGCACCTTGGAGCTGGGGGACTCGGCCCTTTATCTTTGCGCCAGCAGCTTGGGTGGGAGGACTGAAGCTTTCTTTGGACAA	CASSLGGRTEAFF	1	5.685716343402105E-5	39	TCRBV05-01*01	TCRBV05	TCRBV05-01	01				TCRBD02-01*02	TCRBD02	TCRBD02-01	02				TCRBJ01-01*01	TCRBJ01	TCRBJ01-01	01				0	2	9	1	0	5	42	58	60	-1	66	1	In	VDJ
CAGCGCACAGAGCAGGGGGACTCGGCCATGTATCTCTGTGCCAGCAGCGGGGGACAGGGGAATAGCGGGGAGCTGTTTTTTGGAGAA	CASSGGQGNSGELFF	1	1.6425402769828303E-4	45	TCRBV07-09	TCRBV07	TCRBV07-09				01,03	TCRBD01-01*01	TCRBD01	TCRBD01-01	01				TCRBJ02-02*01	TCRBJ02	TCRBJ02-02	01				5	2	0	2	5	7	36	48	50	60	65	1	In	VDJ
CTGGAGTTGGCTGCTCCCTCCCAGACATCTGTGTACTTCTGTGCCAGCCGCAGTGGCAGGGGCGGAAACACCATATATTTTGGAGAG	CASRSGRGGNTIYF	3	2.8933978725312933E-4	42	TCRBV06-06	TCRBV06	TCRBV06-06				01,02	TCRBD01-01*01	TCRBD01	TCRBD01-01	01				TCRBJ01-03*01	TCRBJ01	TCRBJ01-03	01				8	8	4	2	1	4	39	48	56	62	63	3	In	VDJ
CTGGAGTCGGCTGCTCCCTCCCAGACATCTGTGTACTTCTGTGCCAGCAGTGACAGGGTAGGCAATCAGCCCCAGCATTTTGGTGAT	CASSDRVGNQPQHF	1	7.833653628687345E-5	42	TCRBV06-01*01	TCRBV06	TCRBV06-01	01				TCRBD01-01*01	TCRBD01	TCRBD01-01	01				TCRBJ01-05*01	TCRBJ01	TCRBJ01-05	01				3	0	4	3	3	2	39	-1	53	58	61	1	In	VDJ
CAGCGCACAGAGCAGGGGGACTCGGCCATGTATCTCTGTGCCAGCAGCTTAAGCCAGGGGAATACAGATACGCAGTATTTTGGCCCA	CASSLSQGNTDTQYF	2	1.9331435567567157E-4	45	TCRBV07-09	TCRBV07	TCRBV07-09				01,03	TCRBD01-01*01	TCRBD01	TCRBD01-01	01				TCRBJ02-03*01	TCRBJ02	TCRBJ02-03	01				2	3	4	2	3	3	36	51	54	60	63	2	In	VDJ
CACCTACACGCCCTGCAGCCAGAAGACTCAGCCCTGTATCTCTGCGCCAGCAGCCAGTTCTTCTACAATGAGCAGTTCTTCGGGCCA	CASSQFFYNEQFF	1	7.201907368309333E-5	39	TCRBV04-01*01	TCRBV04	TCRBV04-01	01				TCRBD02-01	TCRBD02	TCRBD02-01				01,02	TCRBJ02-01*01	TCRBJ02	TCRBJ02-01	01				3	3	4	10	1	3	42	56	59	61	62	1	In	VDJ
ACTGTGACATCGGCCCAAAAGAACCCGACAGCTTTCTATCTCTGTGCCAGTAGGCAGTATAGCAATCAGCCCCAGCATTTTGGTGAT	CASRQYSNQPQHF	3	2.8428581717010524E-4	39	TCRBV19-01	TCRBV19	TCRBV19-01				01,02	TCRBD01-01*01	TCRBD01	TCRBD01-01	01				TCRBJ01-05*01	TCRBJ01	TCRBJ01-05	01				6	1	4	5	2	0	42	53	54	57	59	3	In	VDJ
CAGCGCACAGAGCAGGGGGACTCGGCCATGTATCTCTGTGCCAGCAGCCGACTTGGGTCTGGCAATCAGCCCCAGCATTTTGGTGAT	CASSRLGSGNQPQHF	2	1.718349828228192E-4	45	TCRBV07-09	TCRBV07	TCRBV07-09				01,03	TCRBD02-01	TCRBD02	TCRBD02-01				01,02	TCRBJ01-05*01	TCRBJ01	TCRBJ01-05	01				5	1	2	10	8	2	36	48	49	53	61	2	In	VDJ
GCAATCCTGTCCTCAGAACCGGGAGACACGGCACTGTATCTCTGCGCCAGCGGAGGAGGGGAAAATTCACCCCTCCACTTTGGGAAC	CASGGGENSPLHF	1	1.0107940166048186E-4	39	TCRBV23-01*01	TCRBV23	TCRBV23-01	01				TCRBD02-01*02	TCRBD02	TCRBD02-01	02				TCRBJ01-06*01	TCRBJ01	TCRBJ01-06	01				8	3	10	0	3	7	42	51	54	60	63	1	In	VDJ
ATCCAGCAGGTAGTGCGAGGAGATTCGGCAGCTTATTTCTGTGCCAGCTCACCGACAGGGGAAACCGGGGAGCTGTTTTTTGGAGAA	CASSPTGETGELFF	1	1.3266671467938247E-4	42	TCRBV18-01*01	TCRBV18	TCRBV18-01	01				TCRBD01-01*01	TCRBD01	TCRBD01-01	01				TCRBJ02-02*01	TCRBJ02	TCRBJ02-02	01				3	0	2	2	2	5	39	-1	53	61	63	1	In	VDJ
GAGATCCAGCGCACAGAGCAGGGGGACTCGGCCATGTATCTCTGTGCCAGCAGCCTTCCGCAACACTATGGCTACACCTTCGGTTCG	CASSLPQHYGYTF	2	2.4638104154742457E-4	39	TCRBV07-09	TCRBV07	TCRBV07-09				01,03			unresolved		TCRBD01,TCRBD02	TCRBD01-01,TCRBD02-01		TCRBJ01-02*01	TCRBJ01	TCRBJ01-02	01				5	8	3	7	0	3	42	54	62	-1	64	2	In	VDJ
CAGCGCACAGAGCAGGGGGACTCGGCCATGTATCTCTGTGCCAGCAGCCGGGACAGGCCGTTGACCGGGGAGCTGTTTTTTGGAGAA	CASSRDRPLTGELFF	1	1.6425402769828303E-4	45	TCRBV07-09	TCRBV07	TCRBV07-09				01,03	TCRBD01-01*01	TCRBD01	TCRBD01-01	01				TCRBJ02-02*01	TCRBJ02	TCRBJ02-02	01				5	1	0	4	6	5	36	48	49	57	63	1	In	VDJ
CTGATTCTGGAGTCCGCCAGCACCAACCAGACATCTATGTACCTCTGTGCCAGTTCGGGACAGGGTGATGGCTACACCTTCGGTTCG	CASSGQGDGYTF	2	2.804953396078372E-4	36	TCRBV28-01*01	TCRBV28	TCRBV28-01	01				TCRBD01-01*01	TCRBD01	TCRBD01-01	01				TCRBJ01-02*01	TCRBJ01	TCRBJ01-02	01				9	3	0	3	2	6	45	53	56	65	67	2	In	VDJ
CTGCTGTACCCTCTCAGACATCTGTGTACTTCTGTGCCAGCAGTGACCCGTCGGGCGGGGGGCAAGTACGAGCAGTACTTCGGGCCG		1	1.1118734182653006E-4	49	TCRBV06-04	TCRBV06	TCRBV06-04				01,02	TCRBD02-01*01	TCRBD02	TCRBD02-01	01				TCRBJ02-07*01	TCRBJ02	TCRBJ02-07	01				2	7	7	1	4	4	32	47	54	62	66	1	Out	VDJ
ACCCTGCAGCCAGAAGACTCGGCCCTGTATCTCTGCGCCAGCAGCCAAGACCAGGGACAGGGTCTCGGTGAGCAGTTCTTCGGGCCA	CASSQDQGQGLGEQFF	1	8.212701384914151E-5	48	TCRBV04-03*01	TCRBV04	TCRBV04-03	01				TCRBD01-01*01	TCRBD01	TCRBD01-01	01				TCRBJ02-01*01	TCRBJ02	TCRBJ02-01	01				0	3	0	3	6	9	33	50	53	62	68	1	In	VDJ
GACTCGGCCCTGTATCTCTGCGCCAGCAGCCAACCCCCCGCGCAGCGGGGGGGAGACCTAGCCAAAAACATTCAGTACTTCGGCGCC	CASSQPPAQRGGDLAKNIQYF	2	7.075558116233731E-5	63	TCRBV04-03*01	TCRBV04	TCRBV04-03	01				TCRBD02-01*01	TCRBD02	TCRBD02-01	01				TCRBJ02-04*01	TCRBJ02	TCRBJ02-04	01				2	10	6	0	6	0	18	33	43	53	59	2	In	VDJ
CATCGGCCCAAAAGAACCCGACAGCTTTCTATCTCTGTGCCAGTAGTTGCGGACCGGACAGCAACCTACGAGCAGTACTTCGGGCCG		1	1.5035560996996678E-4	46	TCRBV19-01	TCRBV19	TCRBV19-01				01,02	TCRBD01-01*01	TCRBD01	TCRBD01-01	01				TCRBJ02-07*01	TCRBJ02	TCRBJ02-07	01				5	8	1	5	3	2	35	47	55	61	64	1	Out	VDJ
AATGTGAGCACCTTGGAGCTGGGGGACTCGGCCCTTTATCTTTGCGCCAGCGGGATTACGGGAACAGATACGCAGTATTTTGGCCCA	CASGITGTDTQYF	1	5.685716343402105E-5	39	TCRBV05-01*01	TCRBV05	TCRBV05-01	01				TCRBD02-01*02	TCRBD02	TCRBD02-01	02				TCRBJ02-03*01	TCRBJ02	TCRBJ02-03	01				7	7	8	3	0	3	42	51	58	-1	63	1	In	VDJ
TCGCCCAGCCCCAACCAGACCTCTCTGTACTTCTGTGCCAGCAGTTTTTTGAGACAGGGTAGGAACACTGAAGCTTTCTTTGGACAA	CASSFLRQGRNTEAFF	1	4.29587457057048E-5	48	TCRBV27-01*01	TCRBV27	TCRBV27-01	01				TCRBD01-01*01	TCRBD01	TCRBD01-01	01				TCRBJ01-01*01	TCRBJ01	TCRBJ01-01	01				3	5	2	3	3	1	33	47	52	59	62	1	In	VDJ
GTGACCAGTGCCCATCCTGAAGACAGCAGCTTCTACATCTGCAGTGCCACCCGGGGGGGGAGGTGGACTGAAGCTTTCTTTGGACAA	CSATRGGRWTEAFF	1	3.285080553965661E-5	42	TCRBV20	TCRBV20	unresolved			TCRBV20-01,TCRBV20-or09_02		TCRBD02-01*01	TCRBD02	TCRBD02-01	01				TCRBJ01-01*01	TCRBJ01	TCRBJ01-01	01				6	4	8	0	7	5	39	47	51	59	66	1	In	VDJ
GGCTGCTCCCTCCCAGACATCTGTGTACTTCTGTGCCAGCAGTGATGAGGGGGACGGAACTTTGAAAGAGAAGCTTTCTTTGGACAA		1	7.328256620384936E-5	50	TCRBV06-01*01	TCRBV06	TCRBV06-01	01				TCRBD01-01*01	TCRBD01	TCRBD01-01	01				TCRBJ01-01*01	TCRBJ01	TCRBJ01-01	01				3	2	5	1	16	8	31	45	47	53	69	1	Out	VDJ
TCAGAACCCAGGGACTCAGCTGTGTACTTCTGTGCCAGCAGTTTTACGTTTGGGGACAGGGGCACTGATACGCAGTATTTTGGCCCA	CASSFTFGDRGTDTQYF	1	1.0613337174350597E-4	51	TCRBV12	TCRBV12	unresolved			TCRBV12-03,TCRBV12-04		TCRBD01-01*01	TCRBD01	TCRBD01-01	01				TCRBJ02-03*01	TCRBJ02	TCRBJ02-03	01				3	8	0	2	4	6	30	44	52	62	66	1	In	VDJ
GCGTCTGCTGTACCCTCTCAGACATCTGTGTACTTCTGTGCCAGCAGTCCGGTTGGAAATAGCAATCAGCCCCAGCATTTTGGTGAT	CASSPVGNSNQPQHF	1	1.5540958005299087E-4	45	TCRBV06-04	TCRBV06	TCRBV06-04				01,02			unresolved		TCRBD01,TCRBD02	TCRBD01-01,TCRBD02-01		TCRBJ01-05*01	TCRBJ01	TCRBJ01-05	01				5	6	1	8	2	0	36	48	54	57	59	1	In	VDJ
GAGCTGGGGGACTCAGCTTTGTATTTCTGTGCCAGCAGCGTAGGAAGGGGTGGGACAGGGGTCCACTATGGCTACACCTTCGGTTCG	CASSVGRGGTGVHYGYTF	1	4.422223822646082E-5	54	TCRBV09-01	TCRBV09	TCRBV09-01				01,02	TCRBD01-01*01	TCRBD01	TCRBD01-01	01				TCRBJ01-02*01	TCRBJ01	TCRBJ01-02	01				0	8	0	2	3	3	27	43	51	61	64	1	In	VDJ
CCCCCTCACGTTGGCGTCTGCTGTACCCTCTCAGACATCTGTGTACTTCTGTGCCAGCAGTGAAGTGATACGCAGTATTTTGGCCCA		1	1.453016398869427E-4	32	TCRBV06-04	TCRBV06	TCRBV06-04				01,02			unresolved		TCRBD01,TCRBD02	TCRBD01-01,TCRBD02-01		TCRBJ02-03*01	TCRBJ02	TCRBJ02-03	01				3	0	5	5	1	6	49	-1	63	65	66	1	Out	VDJ
AGTGCCCATCCTGAAGACAGCAGCTTCTACATCTGCAGTGCTAGAGGTATCAGGGGACCTTCGGGCTATGGCTACACCTTCGGTTCG	CSARGIRGPSGYGYTF	1	2.6533342935876492E-5	48	TCRBV20	TCRBV20	unresolved			TCRBV20-01,TCRBV20-or09_02		TCRBD01-01*01	TCRBD01	TCRBD01-01	01				TCRBJ01-02*01	TCRBJ01	TCRBJ01-02	01				1	4	4	2	9	4	33	46	50	56	65	1	In	VDJ
AATGTGAACGCCTTGGAGCTGGACGACTCGGCCCTGTATCTCTGTGCCAGCTCCTCGAGCTCGGGGGATACGCAGTATTTTGGCCCA	CASSSSSGDTQYF	2	2.274286537360842E-4	39	TCRBV05-04*01	TCRBV05	TCRBV05-04	01				TCRBD02-01*01	TCRBD02	TCRBD02-01	01				TCRBJ02-03*01	TCRBJ02	TCRBJ02-03	01				7	10	8	3	0	6	42	51	61	-1	66	2	In	VDJ
GTGACATCGGCCCAAAAGAACCCGACAGCTTTCTATCTCTGTGCCAGTATCCGGGATAGGGCGAACACTGAAGCTTTCTTTGGACAA	CASIRDRANTEAFF	2	1.9584134071718362E-4	42	TCRBV19-01	TCRBV19	TCRBV19-01				01,02	TCRBD02-01*02	TCRBD02	TCRBD02-01	02				TCRBJ01-01*01	TCRBJ01	TCRBJ01-01	01				7	2	8	3	6	1	39	49	51	56	62	2	In	VDJ
AGGCTGCTGTCGGCTGCTCCCTCCCAGACATCTGTGTACTTCTGTGCCAGCAGACTATCAGGGGGAGTTGAGCAGTTCTTCGGGCCA	CASRLSGGVEQFF	1	6.191113351704514E-5	39	TCRBV06-05*01	TCRBV06	TCRBV06-05	01				TCRBD01-01*01	TCRBD01	TCRBD01-01	01				TCRBJ02-01*01	TCRBJ02	TCRBJ02-01	01				6	5	4	1	3	9	42	53	58	65	68	1	In	VDJ
CTGGAGTCGGCTGCTCCCTCCCAGACATCTGTGTACTTCTGTGCCAGCAGGCCCTCTGAGGGCATCTATGGCTACACCTTCGGTTCG	CASRPSEGIYGYTF	1	6.0647640996289126E-5	42	TCRBV06-01*01	TCRBV06	TCRBV06-01	01				TCRBD02-01*02	TCRBD02	TCRBD02-01	02				TCRBJ01-02*01	TCRBJ01	TCRBJ01-02	01				6	7	11	0	3	4	39	50	57	62	65	1	In	VDJ
CAGCCCTCAGAACCCAGGGACTCAGCTGTGTACTTCTGTGCCAGCAGCCTCCGTGGATCTTCTGGAAACACCATATATTTTGGAGAG	CASSLRGSSGNTIYF	2	2.388000864228884E-4	45	TCRBV12	TCRBV12	unresolved			TCRBV12-03,TCRBV12-04				unresolved		TCRBD01,TCRBD02	TCRBD01-01,TCRBD02-01		TCRBJ01-03*01	TCRBJ01	TCRBJ01-03	01				6	7	1	8	3	1	36	47	54	57	60	2	In	VDJ
AAGATCCAGCCCTCAGAACCCAGGGACTCAGCTGTGTACTTCTGTGCCAGCTCGGCAGGGCCAAGCACTGAAGCTTTCTTTGGACAA	CASSAGPSTEAFF	1	1.0486987922274995E-4	39	TCRBV12	TCRBV12	unresolved			TCRBV12-03,TCRBV12-04		TCRBD01-01*01	TCRBD01	TCRBD01-01	01				TCRBJ01-01*01	TCRBJ01	TCRBJ01-01	01				8	4	4	3	5	4	42	51	55	60	65	1	In	VDJ
AATGTGAACGCCTTGGAGCTGGACGACTCGGCCCTGTATCTCTGTGCCAGCAGCTTCGGTCGGGGAGGGCGCGGGGTGGTCGGGCCG	CASSFGRGGRGVV	1	7.833653628687345E-5	39	TCRBV05-04*01	TCRBV05	TCRBV05-04	01				TCRBD02-01*02	TCRBD02	TCRBD02-01	02				TCRBJ02-07*01	TCRBJ02	TCRBJ02-07	01				2	6	9	0	10	17	42	56	62	69	79	1	In	VDJ
ATCCAGCAGGTAGTGCGAGGAGATTCGGCAGCTTATTTCTGTGCCAGCTCACATCCAGGGCCCAATCAGCCCCAGCATTTTGGTGAT	CASSHPGPNQPQHF	1	1.351936997208945E-4	42	TCRBV18-01*01	TCRBV18	TCRBV18-01	01				TCRBD01-01*01	TCRBD01	TCRBD01-01	01				TCRBJ01-05*01	TCRBJ01	TCRBJ01-05	01				4	3	4	3	2	3	39	52	55	60	62	1	In	VDJ
GAGTCCGCTACCAGCTCCCAGACATCTGTGTACTTCTGTGCCATCAGTGAGTCAGGACGGCTTGTGAATGAAGCTTTCTTTGGACAA	CAISESGRLVNEAFF	3	2.6533342935876493E-4	45	TCRBV10-03*01	TCRBV10	TCRBV10-03	01						unresolved		TCRBD01,TCRBD02	TCRBD01-01,TCRBD02-01		TCRBJ01-01*01	TCRBJ01	TCRBJ01-01	01				0	1	1	7	10	7	36	53	54	58	68	3	In	VDJ
TCGGCTGCTCCCTCCCAGACATCTGTGTACTTCTGTGCCAGCAGTTACTCGTACCCGAAATTGGAGGAGACCCAGTACTTCGGGCCA	CASSYSYPKLEETQYF	2	8.086352132838549E-5	48	TCRBV06-05*01	TCRBV06	TCRBV06-05	01				TCRBD02-01*02	TCRBD02	TCRBD02-01	02				TCRBJ02-05*01	TCRBJ02	TCRBJ02-05	01				0	12	10	2	0	5	33	50	62	-1	66	2	In	VDJ
CTGGAGCTTGGTGACTCTGCTGTGTATTTCTGTGCCAGCAGCCTTAGTCAGGGAGCGGGGGGGGAGTATGAGCAGTTCTTCGGGCCA	CASSLSQGAGGEYEQFF	1	5.685716343402105E-5	51	TCRBV03	TCRBV03	unresolved			TCRBV03-01,TCRBV03-02		TCRBD02-01*01	TCRBD02	TCRBD02-01	01				TCRBJ02-01*01	TCRBJ02	TCRBJ02-01	01				4	10	6	0	4	8	30	43	53	63	67	1	In	VDJ
CGCACAGAGCGGGGGGACTCAGCCGTGTATCTCTGTGCCAGCAGCTTAAACGAGGTGACGGCGACCTACGAGCAGTACTTCGGGCCG	CASSLNEVTATYEQYF	1	9.223495401518971E-5	48	TCRBV07-03*01	TCRBV07	TCRBV07-03	01				TCRBD02-01*02	TCRBD02	TCRBD02-01	02				TCRBJ02-07*01	TCRBJ02	TCRBJ02-07	01				1	2	11	1	9	2	33	49	51	55	64	1	In	VDJ
TCACCAGGCCTGGGGGACGCAGCCATGTACCTGTGTGCCACCAGCAGGGGGACAGGGAGGGGCAATCAGCCCCAGCATTTTGGTGAT	CATSRGTGRGNQPQHF	1	6.191113351704514E-5	48	TCRBV15-01*01	TCRBV15	TCRBV15-01	01				TCRBD01-01*01	TCRBD01	TCRBD01-01	01				TCRBJ01-05*01	TCRBJ01	TCRBJ01-05	01				3	1	0	3	4	2	33	47	48	57	61	1	In	VDJ
CTGACAGTGACCAGTGCCCATCCTGAAGACAGCAGCTTCTACATCTGCAGTGTCACCGGAGGTAATCAGCCCCAGCATTTTGGTGAT	CSVTGGNQPQHF	1	3.4114298060412634E-5	36	TCRBV20	TCRBV20	unresolved			TCRBV20-01,TCRBV20-or09_02		TCRBD02-01*02	TCRBD02	TCRBD02-01	02				TCRBJ01-05*01	TCRBJ01	TCRBJ01-05	01				7	5	10	1	1	4	45	52	57	62	63	1	In	VDJ
CTGACGATCCAGCGCACACAGCAGGAGGACTCGGCCGTGTATCTCTGTGCCAGCAGCTTAGACCATCAGCCCCAGCATTTTGGTGAT	CASSLDHQPQHF	1	1.3140322215862644E-4	36	TCRBV07-02*01	TCRBV07	TCRBV07-02	01						unresolved		TCRBD01,TCRBD02	TCRBD01-01,TCRBD02-01		TCRBJ01-05*01	TCRBJ01	TCRBJ01-05	01				1	0	3	7	1	5	45	-1	61	63	64	1	In	VDJ
AGGATCCAGCAGGTAGTGCGAGGAGATTCGGCAGCTTATTTCTGTGCCAGCTCACAGACTGAAGCCTACGAGCAGTACTTCGGGCCG	CASSQTEAYEQYF	1	9.602543157745777E-5	39	TCRBV18-01*01	TCRBV18	TCRBV18-01	01				TCRBD02-01	TCRBD02	TCRBD02-01				01,02	TCRBJ02-07*01	TCRBJ02	TCRBJ02-07	01				4	1	2	10	4	2	42	55	56	60	64	1	In	VDJ
TCCCTGATTCTGGAGTCCGCCAGCACCAACCAGACATCTATGTACCTCTGTGCCAGCAGTCCAGGGTATGGCTACACCTTCGGTTCG	CASSPGYGYTF	1	1.6804450526055112E-4	33	TCRBV28-01*01	TCRBV28	TCRBV28-01	01				TCRBD01-01*01	TCRBD01	TCRBD01-01	01				TCRBJ01-02*01	TCRBJ01	TCRBJ01-02	01				5	1	4	3	0	5	48	60	61	-1	66	1	In	VDJ
GAGTCAGCTACCCGCTCCCAGACATCTGTGTATTTCTGCGCCAGCAGACAACAGGTCTCTGGGGCCAACGTCCTGACTTTCGGGGCC	CASRQQVSGANVLTF	2	2.4638104154742457E-4	45	TCRBV10-02*01	TCRBV10	TCRBV10-02	01				TCRBD01-01*01	TCRBD01	TCRBD01-01	01				TCRBJ02-06*01	TCRBJ02	TCRBJ02-06	01				6	3	3	4	1	0	36	47	50	55	56	2	In	VDJ
GTGAGCACCTTGGAGCTGGGGGACTCGGCCCTTTATCTTTGCGCCAGCAGCTGGCCTGATTTACCCAATGAGCAGTTCTTCGGGCCA	CASSWPDLPNEQFF	1	7.075558116233731E-5	42	TCRBV05-01*01	TCRBV05	TCRBV05-01	01				TCRBD01-01*01	TCRBD01	TCRBD01-01	01				TCRBJ02-01*01	TCRBJ02	TCRBJ02-01	01				3	0	9	0	10	6	39	-1	52	55	65	1	In	VDJ
TCGGCTGCTCCCTCCCAGACATCTGTGTACTTCTGTGCCAGCAGTTATACTGTCGGGTCTGGGGGGGAGACCCAGTACTTCGGGCCA	CASSYTVGSGGETQYF	1	3.4114298060412634E-5	48	TCRBV06-05*01	TCRBV06	TCRBV06-05	01				TCRBD02-01*01	TCRBD02	TCRBD02-01	01				TCRBJ02-05*01	TCRBJ02	TCRBJ02-05	01				3	13	9	1	0	5	33	47	60	-1	66	1	In	VDJ
ACAGAGCAGCGGGACTCGGCCATGTATCGCTGTGCCAGCGCCAACGGGCTAGCGGGGGGGGAAACAGATACGCAGTATTTTGGCCCA	CASANGLAGGETDTQYF	2	1.351936997208945E-4	51	TCRBV07-06*01	TCRBV07	TCRBV07-06	01				TCRBD02-01*01	TCRBD02	TCRBD02-01	01				TCRBJ02-03*01	TCRBJ02	TCRBJ02-03	01				8	9	4	0	3	3	30	39	48	60	63	2	In	VDJ
GAGTCGGCTGCTCCCTCCCAGACATCTGTGTACTTCTGTGCCAGCAGACTAGGGTCAGGGTTCAATTCACCCCTCCACTTTGGGAAC	CASRLGSGFNSPLHF	2	1.895238781134035E-4	45	TCRBV06-01*01	TCRBV06	TCRBV06-01	01						unresolved		TCRBD01,TCRBD02	TCRBD01-01,TCRBD02-01		TCRBJ01-06*01	TCRBJ01	TCRBJ01-06	01				6	8	4	3	3	7	36	47	55	60	63	2	In	VDJ
GAGTCCGCTACCAGCTCCCAGACATCTGTGTACTTCTGTGCCATCAGTGAGACGCGGGGGGTCGACTATGGCTACACCTTCGGTTCG	CAISETRGVDYGYTF	2	2.211111911323041E-4	45	TCRBV10-03*01	TCRBV10	TCRBV10-03	01				TCRBD02-01*01	TCRBD02	TCRBD02-01	01				TCRBJ01-02*01	TCRBJ01	TCRBJ01-02	01				2	2	7	1	3	3	36	51	53	61	64	2	In	VDJ
CCTCCCAGACATCTGTGTACTTCTGTGCCAGCAGTGCTTCCGGGACCTCAAAATATCCCATATAATTCACCCCTCCACTTTGGGAAC		3	2.4006357894364443E-4	58	TCRBV06-01*01	TCRBV06	TCRBV06-01	01						unresolved		TCRBD01,TCRBD02	TCRBD01-01,TCRBD02-01		TCRBJ01-06*01	TCRBJ01	TCRBJ01-06	01				4	5	0	7	14	4	23	36	41	46	60	3	Out	VDJ
GCTGCTCCCTCCCAAACATCTGTGTACTTCTGTGCCAGCAGTTACATGTCAACCAGGCGGGGGGCAGGTGAGCAGTTCTTCGGGCCA	CASSYMSTRRGAGEQFF	1	5.559367091326503E-5	51	TCRBV06	TCRBV06	unresolved			TCRBV06-02,TCRBV06-03		TCRBD02-01*01	TCRBD02	TCRBD02-01	01				TCRBJ02-01*01	TCRBJ02	TCRBJ02-01	01				2	11	7	1	4	9	30	45	56	64	68	1	In	VDJ
CTGAAGATCCAGCCCTCAGAACCCAGGGACTCAGCTGTGTACTTCTGTGCCAGCAGTTTATGGCCTTACGAGCAGTACGTCGGGCCG	CASSLWPYEQYV	1	7.960002880762947E-5	36	TCRBV12	TCRBV12	unresolved			TCRBV12-03,TCRBV12-04				unresolved		TCRBD01,TCRBD02	TCRBD01-01,TCRBD02-01		TCRBJ02-07*01	TCRBJ02	TCRBJ02-07	01				2	12	4	5	4	17	45	60	72	75	79	1	In	VDJ
CTGGAGTCGCCCAGCCCCAACCAGACCTCTCTGTACTTCTGTGCCAGCAGGCTAGCGGGGGGGCAAGAGACCCAGTACTTCGGGCCA	CASRLAGGQETQYF	1	2.9060327977388537E-5	42	TCRBV27-01*01	TCRBV27	TCRBV27-01	01				TCRBD02-01*01	TCRBD02	TCRBD02-01	01				TCRBJ02-05*01	TCRBJ02	TCRBJ02-05	01				6	1	4	0	0	2	39	50	51	-1	63	1	In	VDJ
ATCCAGCCCTCAGAACCCAGGGACTCAGCTGTGTACTTCTGTGCCAGCAGCAACTGGGACAGAGGACACGAGCAGTACTTCGGGCCG	CASSNWDRGHEQYF	1	7.960002880762947E-5	42	TCRBV12	TCRBV12	unresolved			TCRBV12-03,TCRBV12-04		TCRBD01-01*01	TCRBD01	TCRBD01-01	01				TCRBJ02-07*01	TCRBJ02	TCRBJ02-07	01				6	5	0	5	5	5	39	50	55	62	67	1	In	VDJ
AGCACCTTGGAGCTGGGGGACTCGGCCCTTTATCTTTGCGCCAGCAGCTTGGGACTGGTGGGGGACAATGAGCAGTTCTTCGGGCCA	CASSLGLVGDNEQFF	2	1.7436196786433124E-4	45	TCRBV05-01*01	TCRBV05	TCRBV05-01	01						unresolved		TCRBD01,TCRBD02	TCRBD01-01,TCRBD02-01		TCRBJ02-01*01	TCRBJ02	TCRBJ02-01	01				0	7	6	1	0	5	36	52	59	-1	64	2	In	VDJ
ACCCTGCAGCCAGAAGACTCGGCCCTGTATCTCTGTGCCAGCAGCCAAGCAGGAGGCTCCTATAATTCACCCCTCCACTTTGGGAAC	CASSQAGGSYNSPLHF	1	3.664128310192468E-5	48	TCRBV04-02*01	TCRBV04	TCRBV04-02	01				TCRBD02-01*02	TCRBD02	TCRBD02-01	02				TCRBJ01-06*01	TCRBJ01	TCRBJ01-06	01				1	2	10	1	0	0	33	49	51	-1	56	1	In	VDJ
CAGCGCACAGAGCAGGGGGACTCGGCCATGTATCTCTGTGCCAGCAGCCCTAATGGGAGGACACCCTATGGCTACACCTTCGGTTCG	CASSPNGRTPYGYTF	1	1.3266671467938247E-4	45	TCRBV07-09	TCRBV07	TCRBV07-09				01,03	TCRBD02-01*02	TCRBD02	TCRBD02-01	02				TCRBJ01-02*01	TCRBJ01	TCRBJ01-02	01				5	6	9	1	5	4	36	48	54	60	65	1	In	VDJ
CTGAGCTCTCTGGAGCTGGGGGACTCAGCTTTGTATTTCTGTGCCAGCAGCGTTCGGGGGGATGGCTCACCCCTCCACTTTGGGAAC	CASSVRGDGSPLHF	1	4.29587457057048E-5	42	TCRBV09-01	TCRBV09	TCRBV09-01				01,02	TCRBD02-01*01	TCRBD02	TCRBD02-01	01				TCRBJ01-06*01	TCRBJ01	TCRBJ01-06	01				2	1	8	1	5	10	39	53	54	61	66	1	In	VDJ
CTGCTCCCTCCCAGACATCTGTGTACTTCTGTGCCAGCAGTTACTCACGGAGGGACACTAGCCAAAAACATTCAGTACTTCGGCGCC		1	7.833653628687345E-5	52	TCRBV06	TCRBV06	unresolved			TCRBV06-05,TCRBV06-06				unresolved		TCRBD01,TCRBD02	TCRBD01-01,TCRBD02-01		TCRBJ02-04*01	TCRBJ02	TCRBJ02-04	01				0	5	0	6	2	0	29	46	51	57	59	1	Out	VDJ
ACAGTGACCAGTGCCCATCCTGAAGACAGCAGCTTCTACATCTGCAGTACAATAGGACAGGGGGATCAGCCCCAGCATTTTGGTGAT	CSTIGQGDQPQHF	1	3.4114298060412634E-5	39	TCRBV20	TCRBV20	unresolved			TCRBV20-01,TCRBV20-or09_02		TCRBD01-01*01	TCRBD01	TCRBD01-01	01				TCRBJ01-05*01	TCRBJ01	TCRBJ01-05	01				8	6	1	1	0	5	42	48	54	-1	64	1	In	VDJ
CACGCCCTGCAGCCAGAAGACTCAGCCCTGTATCTCTGCGCCAGCAGCCACCCCGGGACGCTCTACAATGAGCAGTTCTTCGGGCCA	CASSHPGTLYNEQFF	1	7.075558116233731E-5	45	TCRBV04-01*01	TCRBV04	TCRBV04-01	01						unresolved		TCRBD01,TCRBD02	TCRBD01-01,TCRBD02-01		TCRBJ02-01*01	TCRBJ02	TCRBJ02-01	01				3	4	0	7	3	3	36	50	54	59	62	1	In	VDJ
ATCCGGTCCACAAAGCTGGAGGACTCAGCCATGTACTTCTGTGCCAGCAAGAGACAGGGGGCGAGCAATGAGCAGTTCTTCGGGCCA	CASKRQGASNEQFF	1	6.317462603780116E-5	42	TCRBV02-01*01	TCRBV02	TCRBV02-01	01				TCRBD01-01*01	TCRBD01	TCRBD01-01	01				TCRBJ02-01*01	TCRBJ02	TCRBJ02-01	01				7	3	2	0	3	6	39	49	52	62	65	1	In	VDJ
AGGCTGGAGTTGGCTGCTCCCTCCCAGACATCTGTGTACTTCTGTGCCAGCAGTTACGAAGGGGGCACTGAAGCTTTCTTTGGACAA	CASSYEGGTEAFF	2	2.324826238191083E-4	39	TCRBV06-06	TCRBV06	TCRBV06-06				01,02	TCRBD01-01*01	TCRBD01	TCRBD01-01	01				TCRBJ01-01*01	TCRBJ01	TCRBJ01-01	01				2	2	5	1	0	4	42	57	59	-1	65	2	In	VDJ
ATCCGGTCCACAAAGCTGGAGGACTCAGCCATGTACTTCTGTGCCAGCAGTGACAGGGGGCCAGGGAATGAGCAGTTCTTCGGGCCA	CASSDRGPGNEQFF	1	6.317462603780116E-5	42	TCRBV02-01*01	TCRBV02	TCRBV02-01	01				TCRBD01-01*01	TCRBD01	TCRBD01-01	01				TCRBJ02-01*01	TCRBJ02	TCRBJ02-01	01				3	0	4	0	5	7	39	-1	53	61	66	1	In	VDJ
GAGATCCAGCGCACAGAGCAGGGGGACTCGGCCATGTATCTCTGTGCCAGCAGATTAGGAAGCGCCGGGTTTGCTTTCTTTGGACAA	CASRLGSAGFAFF	1	1.5540958005299087E-4	39	TCRBV07-09	TCRBV07	TCRBV07-09				01,03	TCRBD02-01	TCRBD02	TCRBD02-01				01,02	TCRBJ01-01*01	TCRBJ01	TCRBJ01-01	01				1	2	6	6	8	11	42	58	60	64	72	1	In	VDJ
CAGCCCTCAGAACCCAGGGACTCAGCTGTGTACTTCTGTGCCAGCGCGGGGACAGGGAGCATGAACACTGAAGCTTTCTTTGGACAA	CASAGTGSMNTEAFF	1	1.0360638670199392E-4	45	TCRBV12	TCRBV12	unresolved			TCRBV12-03,TCRBV12-04		TCRBD01-01*01	TCRBD01	TCRBD01-01	01				TCRBJ01-01*01	TCRBJ01	TCRBJ01-01	01				8	3	0	3	4	0	36	45	48	57	61	1	In	VDJ
ATCCAGCGCACACAGCAGGAGGACTCGGCCGTGTATCTCTGTGCCAGCACCCAAGACAGGGGGAATCAGCCCCAGCATTTTGGTGAT	CASTQDRGNQPQHF	1	1.2887623711711437E-4	42	TCRBV07-02*01	TCRBV07	TCRBV07-02	01				TCRBD01-01*01	TCRBD01	TCRBD01-01	01				TCRBJ01-05*01	TCRBJ01	TCRBJ01-05	01				7	5	2	1	0	4	39	49	54	-1	63	1	In	VDJ
CTCACTCTGGAGTCAGCTACCCGCTCCCAGACATCTGTGTATTTCTGCGCCAGCGCCCTACAGGGGACTGAAGCTTTCTTTGGACAA	CASALQGTEAFF	1	1.402476698039186E-4	36	TCRBV10-02*01	TCRBV10	TCRBV10-02	01				TCRBD01-01*01	TCRBD01	TCRBD01-01	01				TCRBJ01-01*01	TCRBJ01	TCRBJ01-01	01				8	5	3	2	0	5	45	54	59	-1	66	1	In	VDJ
ATCCAGCAGGTAGTGCGAGGAGATTCGGCAGCTTATTTCTGTGCCAGCTCACCGTCACCTGGGAGCAACACCATATATTTTGGAGAG	CASSPSPGSNTIYF	10	9.943686138349905E-4	42	TCRBV18-01*01	TCRBV18	TCRBV18-01	01				TCRBD02-01*02	TCRBD02	TCRBD02-01	02				TCRBJ01-03*01	TCRBJ01	TCRBJ01-03	01				3	7	9	2	1	7	39	53	60	65	66	10	In	VDJ
ATCCAGCGCACACAGCAGGAGGACTCGGCCGTGTATCTCTGTGCCAGCAGCTGGGGGGGACAGGGAACTGAAGCTTTCTTTGGACAA	CASSWGGQGTEAFF	3	3.702033085815148E-4	42	TCRBV07-02*01	TCRBV07	TCRBV07-02	01				TCRBD01-01*01	TCRBD01	TCRBD01-01	01				TCRBJ01-01*01	TCRBJ01	TCRBJ01-01	01				4	4	0	3	1	5	39	52	56	65	66	3	In	VDJ
AGTGCCCATCCTGAAGACAGCAGCTTCTACATCTGCAGTGCTAGAGATGGGACCACAGGGCCGAACACTGAAGCTTTCTTTGGACAA	CSARDGTTGPNTEAFF	1	3.158731301890058E-5	48	TCRBV20	TCRBV20	unresolved			TCRBV20-01,TCRBV20-or09_02		TCRBD01-01*01	TCRBD01	TCRBD01-01	01				TCRBJ01-01*01	TCRBJ01	TCRBJ01-01	01				0	7	3	3	2	1	33	47	54	60	62	1	In	VDJ
AGCACCTTGGAGCTGGGGGACTCGGCCCTTTATCTTTGCGCCAGCAGCTTGGACGGGTCTTCAAATTCACCCCTCCACTTTGGGAAC	CASSLDGSSNSPLHF	2	9.72889240982138E-5	45	TCRBV05-01*01	TCRBV05	TCRBV05-01	01				TCRBD02-01	TCRBD02	TCRBD02-01				01,02	TCRBJ01-06*01	TCRBJ01	TCRBJ01-06	01				0	1	8	4	6	7	36	52	53	57	63	2	In	VDJ
CTGATTCTGGAGTCCGCCAGCACCAACCAGACATCTATGTACCTCTGTGCCAGCAGGCTGGACACAAAGACCCAGTACTTCGGGCCA	CASRLDTKTQYF	2	2.956572498569095E-4	36	TCRBV28-01*01	TCRBV28	TCRBV28-01	01				TCRBD01-01*01	TCRBD01	TCRBD01-01	01				TCRBJ02-05*01	TCRBJ02	TCRBJ02-05	01				6	3	1	6	3	6	45	56	59	64	67	2	In	VDJ
GTGAACGCCTTGGAGCTGGACGACTCGGCCCTGTATCTCTGTGCCAGCAGCTTGAGCAGGGGGGGCAACGAGCAGTACTTCGGGCCG	CASSLSRGGNEQYF	1	7.707304376611742E-5	42	TCRBV05-04*01	TCRBV05	TCRBV05-04	01						unresolved		TCRBD01,TCRBD02	TCRBD01-01,TCRBD02-01		TCRBJ02-07*01	TCRBJ02	TCRBJ02-07	01				1	2	4	1	4	5	39	54	56	63	67	1	In	VDJ
ACAGTGACCAGTGCCCATCCTGAAGACAGCAGCTTCTACATCTGCAGTGCGGCGGGACAGGGGAATCAGCCCCAGCATTTTGGTGAT	CSAAGQGNQPQHF	1	3.285080553965661E-5	39	TCRBV20	TCRBV20	unresolved			TCRBV20-01,TCRBV20-or09_02		TCRBD01-01*01	TCRBD01	TCRBD01-01	01				TCRBJ01-05*01	TCRBJ01	TCRBJ01-05	01				6	3	0	2	0	4	42	50	53	-1	63	1	In	VDJ
CTGAATGTGAACGCCTTGGAGCTGGACGACTCGGCCCTGTATCTCTGTGCCACCGAGGGGACGGCAGATACGCAGTATTTTGGCCCA	CATEGTADTQYF	1	1.0107940166048186E-4	36	TCRBV05-04*01	TCRBV05	TCRBV05-04	01						unresolved		TCRBD01,TCRBD02	TCRBD01-01,TCRBD02-01		TCRBJ02-03*01	TCRBJ02	TCRBJ02-03	01				9	5	0	7	2	4	45	52	57	62	64	1	In	VDJ
ATTCTGGAGTCCGCCAGCACCAACCAGACATCTATGTACCTCTGTGCCAGCAGTTTTCCGGAAGGCTATGGCTACACCTTCGGTTCG	CASSFPEGYGYTF	1	1.6425402769828303E-4	39	TCRBV28-01*01	TCRBV28	TCRBV28-01	01						unresolved		TCRBD01,TCRBD02	TCRBD01-01,TCRBD02-01		TCRBJ01-02*01	TCRBJ01	TCRBJ01-02	01				3	3	1	8	3	4	42	56	59	62	65	1	In	VDJ
GTGAACGCCTTGGAGCTGGACGACTCGGCCCTGTATCTCTGTGCCAGCAGTTCCCAGGGGTCCGTAGAGACCCAGTACTTCGGGCCA	CASSSQGSVETQYF	1	7.075558116233731E-5	42	TCRBV05-04*01	TCRBV05	TCRBV05-04	01				TCRBD01-01*01	TCRBD01	TCRBD01-01	01				TCRBJ02-05*01	TCRBJ02	TCRBJ02-05	01				5	4	4	2	5	4	39	50	54	60	65	1	In	VDJ
AACGCCTTGTTGCTGGGGGACTCGGCCCTCTATCTCTGTGCCAGCAGATCCAGACAGGGGGGTTTAGAGACCCAGTACTTCGGGCCA	CASRSRQGGLETQYF	2	6.949208864158129E-5	45	TCRBV05-06*01	TCRBV05	TCRBV05-06	01				TCRBD01-01*01	TCRBD01	TCRBD01-01	01				TCRBJ02-05*01	TCRBJ02	TCRBJ02-05	01				5	5	2	1	4	4	36	47	52	61	65	2	In	VDJ
CTGGAGTCAGCTACCCGCTCCCAGACATCTGTGTATTTCTGCGCCAGCACGAGGACAGTGAACACCGGGGAGCTGTTTTTTGGAGAA	CASTRTVNTGELFF	1	1.4277465484543065E-4	42	TCRBV10-02*01	TCRBV10	TCRBV10-02	01				TCRBD01-01*01	TCRBD01	TCRBD01-01	01				TCRBJ02-02*01	TCRBJ02	TCRBJ02-02	01				7	3	1	5	1	1	39	49	52	58	59	1	In	VDJ
GTGACATCGGCCCAAAAGAACCCGACAGCTTTCTATCTCTGTGCCAGTAGTTACAGGGGAGGGAACACTGAAGCTTTCTTTGGACAA	CASSYRGGNTEAFF	2	1.9331435567567157E-4	42	TCRBV19-01	TCRBV19	TCRBV19-01				01,02	TCRBD01-01*01	TCRBD01	TCRBD01-01	01				TCRBJ01-01*01	TCRBJ01	TCRBJ01-01	01				5	1	3	2	3	1	39	51	52	59	62	2	In	VDJ
ACCAGTGCCCATCCTGAAGACAGCAGCTTCTACATCTGCAGTGCTAGAGATCTCCGTGCTAGCAATCAGCCCCAGCATTTTGGTGAT	CSARDLRASNQPQHF	1	3.285080553965661E-5	45	TCRBV20	TCRBV20	unresolved			TCRBV20-01,TCRBV20-or09_02				unresolved		TCRBD01,TCRBD02	TCRBD01-01,TCRBD02-01		TCRBJ01-05*01	TCRBJ01	TCRBJ01-05	01				0	7	10	0	0	0	36	50	57	-1	59	1	In	VDJ
ATCCAGCCCTCAGAACCCAGGGACTCAGCTGTGTACTTCTGTGCCAGCAGCAAGACAGGGGCCGGTTCACCCCTCCACTTTGGGAAC	CASSKTGAGSPLHF	2	1.5920005761525894E-4	42	TCRBV12	TCRBV12	unresolved			TCRBV12-03,TCRBV12-04		TCRBD01-01*01	TCRBD01	TCRBD01-01	01				TCRBJ01-06*01	TCRBJ01	TCRBJ01-06	01				6	3	2	2	4	9	39	50	53	61	65	2	In	VDJ
CTCACTGTGACATCGGCCCAAAAGAACCCGACAGCTTTCTATCTCTGTGCCAGTAGTCGCCCGAACACTGAAGCTTTCTTTGGACAA	CASSRPNTEAFF	2	1.9331435567567157E-4	36	TCRBV19-01	TCRBV19	TCRBV19-01				01,02			unresolved		TCRBD01,TCRBD02	TCRBD01-01,TCRBD02-01		TCRBJ01-01*01	TCRBJ01	TCRBJ01-01	01				5	1	10	0	2	1	45	57	58	60	62	2	In	VDJ
GTTGGCGTCTGCTGTACCCTCTCAGACATCTGTGTACTTCTGTGCCAGCAGTGATCAGGGACGAATTCACCCCTCCACTTTGGGAAC		1	1.137143268680421E-4	41	TCRBV06-04	TCRBV06	TCRBV06-04				01,02			unresolved		TCRBD01,TCRBD02	TCRBD01-01,TCRBD02-01		TCRBJ01-06*01	TCRBJ01	TCRBJ01-06	01				3	3	0	7	1	7	40	54	57	62	63	1	Out	VDJ
GAGTCGGCTGCTCCCTCCCAGACATCTGTGTACTTCTGTGCCAGCATTCGCACCGACGGTTTTGGGGGGGGCTACACCTTCGGTTCG	CASIRTDGFGGGYTF	1	5.9384148475533096E-5	45	TCRBV06-01*01	TCRBV06	TCRBV06-01	01				TCRBD02-01*01	TCRBD02	TCRBD02-01	01				TCRBJ01-02*01	TCRBJ01	TCRBJ01-02	01				7	17	9	1	0	8	36	46	63	-1	69	1	In	VDJ
AGGCTGGAGTCGGCTGCTCCCTCCCAGACATCTGTGTACTTCTGTGCCAGCAGTGGCTCTGGACTAGTCCGGCAGTTCTTCGGGCCA	CASSGSGLVRQFF	2	1.402476698039186E-4	39	TCRBV06-01*01	TCRBV06	TCRBV06-01	01				TCRBD02-01	TCRBD02	TCRBD02-01				01,02	TCRBJ02-01*01	TCRBJ02	TCRBJ02-01	01				4	5	1	8	4	12	42	55	60	67	71	2	In	VDJ
AGTGCCCATCCTGAAGACAGCAGCTTCTACATCTGCAGTGCTAGAGGACCCAACCGGGACAGCAACTATGGCTACACCTTCGGTTCG	CSARGPNRDSNYGYTF	1	2.5269850415120466E-5	48	TCRBV20	TCRBV20	unresolved			TCRBV20-01,TCRBV20-or09_02		TCRBD01-01*01	TCRBD01	TCRBD01-01	01				TCRBJ01-02*01	TCRBJ01	TCRBJ01-02	01				1	9	0	5	1	2	33	46	55	62	63	1	In	VDJ
ATCCAGCCCTCAGAACCCAGGGACTCAGCTGTGTACTTCTGTGCCAGCAGTTTCGGCCGGGGGACCGGGGAGCTGTTTTTTGGAGAA	CASSFGRGTGELFF	1	1.0613337174350597E-4	42	TCRBV12	TCRBV12	unresolved			TCRBV12-03,TCRBV12-04		TCRBD02-01*01	TCRBD02	TCRBD02-01	01				TCRBJ02-02*01	TCRBJ02	TCRBJ02-02	01				3	4	8	2	0	5	39	53	57	-1	63	1	In	VDJ
TCGCTCAGGCTGGAGTCGGCTGCTCCCTCCCAGACATCTGTGTACTTCTGTGCCAGCAAAGCAGGGTGGCAGCAGTTCTTCGGGCCA	CASKAGWQQFF	2	1.1624131190955415E-4	33	TCRBV06-01*01	TCRBV06	TCRBV06-01	01				TCRBD01-01*01	TCRBD01	TCRBD01-01	01				TCRBJ02-01*01	TCRBJ02	TCRBJ02-01	01				7	3	4	3	4	11	48	58	61	66	70	2	In	VDJ
ACCTTGGAGCTGGGGGACTCGGCCCTTTATCTTTGCGCCAGCAGCTTGGATGGGACTAGCAGTACCGGGGAGCTGTTTTTTGGAGAA	CASSLDGTSSTGELFF	1	5.559367091326503E-5	48	TCRBV05-01*01	TCRBV05	TCRBV05-01	01				TCRBD02-01	TCRBD02	TCRBD02-01				01,02	TCRBJ02-02*01	TCRBJ02	TCRBJ02-02	01				0	2	0	7	3	5	33	49	51	60	63	1	In	VDJ
GACATCCGCTCACCAGGCCTGGGGGACGCAGCCATGTACCTGTGTGCCACCAGCAGGGCGATGGGTTACGAGCAGTACTTCGGGCCG	CATSRAMGYEQYF	1	4.29587457057048E-5	39	TCRBV15-01*01	TCRBV15	TCRBV15-01	01						unresolved		TCRBD01,TCRBD02	TCRBD01-01,TCRBD02-01		TCRBJ02-07*01	TCRBJ02	TCRBJ02-07	01				3	6	0	9	1	4	42	56	62	65	66	1	In	VDJ
ACACAGCAGGAGGACTCGGCCGTGTATCTCTGTGCCAGCAGCTTAGCGCCGGTCCGACAGGGGTTGGACGAGCAGTACTTCGGGCCG	CASSLAPVRQGLDEQYF	1	9.097146149443369E-5	51	TCRBV07-02*01	TCRBV07	TCRBV07-02	01				TCRBD01-01*01	TCRBD01	TCRBD01-01	01				TCRBJ02-07*01	TCRBJ02	TCRBJ02-07	01				0	8	2	2	4	5	30	47	55	63	67	1	In	VDJ
CGCACAGAGCAGGGGGACTCGGCCATGTATCTCTGTGCCAGCAGCTTAGGGGGGGACATTAATGGTTCACCCCTCCACTTTGGGAAC	CASSLGGDINGSPLHF	1	1.2382226703409028E-4	48	TCRBV07-09	TCRBV07	TCRBV07-09				01,03			unresolved		TCRBD01,TCRBD02	TCRBD01-01,TCRBD02-01		TCRBJ01-06*01	TCRBJ01	TCRBJ01-06	01				1	3	0	6	7	9	33	49	52	58	65	1	In	VDJ
GTGAACGCCTTGGAGCTGGACGACTCGGCCCTGTATCTCTGTGCCAGCAGCCTCGGGGGGGGGCAAGAGACCCAGTACTTCGGGCCA	CASSLGGGQETQYF	1	7.075558116233731E-5	42	TCRBV05-04*01	TCRBV05	TCRBV05-04	01				TCRBD02-01*01	TCRBD02	TCRBD02-01	01				TCRBJ02-05*01	TCRBJ02	TCRBJ02-05	01				4	2	8	0	2	2	39	51	53	61	63	1	In	VDJ
CTCTGGAGCTGGGGGACTCAGCTTTGTATTTCTGTGCCAGCAGCGTAGCTAGCGGGGGGGAACACCGGGGAGCTGTTTTTTGGAGAA		1	5.3066685871752984E-5	49	TCRBV09-01	TCRBV09	TCRBV09-01				01,02	TCRBD02-01*01	TCRBD02	TCRBD02-01	01				TCRBJ02-02*01	TCRBJ02	TCRBJ02-02	01				0	0	4	1	0	1	32	-1	48	-1	59	1	Out	VDJ
ATCCAACCTGCAAAGCTTGAGGACTCGGCCGTGTATCTCTGTGCCAGCAGCTTACGACAGGGTCGCACTGAAGCTTTCTTTGGACAA	CASSLRQGRTEAFF	1	1.250857595548463E-4	42	TCRBV11-02*02	TCRBV11	TCRBV11-02	02				TCRBD01-01*01	TCRBD01	TCRBD01-01	01				TCRBJ01-01*01	TCRBJ01	TCRBJ01-01	01				2	1	2	3	3	4	39	54	55	62	65	1	In	VDJ
ATCCAACCTGCAAAGCTTGAGGACTCGGCCGTGTATCTCTGTGCCAGCAGCTACAGTCCCGATAATTCACCCCTCCACTTTGGGAAC	CASSYSPDNSPLHF	1	9.981590913972584E-5	42	TCRBV11-02*02	TCRBV11	TCRBV11-02	02				TCRBD01-01*01	TCRBD01	TCRBD01-01	01				TCRBJ01-06*01	TCRBJ01	TCRBJ01-06	01				4	0	3	5	5	5	39	-1	52	56	61	1	In	VDJ
GTGACCAGTGCCCATCCTGAAGACAGCAGCTTCTACATCTGCAGTGCAGCCTCAGGGGGGACAAATTCACCCCTCCACTTTGGGAAC	CSAASGGTNSPLHF	2	4.548573074721684E-5	42	TCRBV20	TCRBV20	unresolved			TCRBV20-01,TCRBV20-or09_02		TCRBD01-01*01	TCRBD01	TCRBD01-01	01				TCRBJ01-06*01	TCRBJ01	TCRBJ01-06	01				6	5	4	1	4	7	39	47	52	59	63	2	In	VDJ
CACACCCTGCAGCCAGAAGACTCGGCCCTGTATCTCTGTGCCAGCAGCCAAGCCGGGACAACGGATTCACCCCTCCACTTTGGGAAC	CASSQAGTTDSPLHF	1	3.4114298060412634E-5	45	TCRBV04-02*01	TCRBV04	TCRBV04-02	01				TCRBD01-01*01	TCRBD01	TCRBD01-01	01				TCRBJ01-06*01	TCRBJ01	TCRBJ01-06	01				1	2	0	6	4	8	36	52	54	60	64	1	In	VDJ
ATTCTGGAGTCCGCCAGCACCAACCAGACATCTATGTACCTCTGTGCCAGTCGGACGACAGGGGGCTATGGCTACACCTTCGGTTCG	CASRTTGGYGYTF	1	1.6172704265677098E-4	39	TCRBV28-01*01	TCRBV28	TCRBV28-01	01				TCRBD01-01*01	TCRBD01	TCRBD01-01	01				TCRBJ01-02*01	TCRBJ01	TCRBJ01-02	01				9	6	2	1	0	4	42	50	56	-1	65	1	In	VDJ
GTGACCAGTGCCCATCCTGAAGACAGCAGCTTCTACATCTGCAGTGCTACCGGGGAAGGGGTCAACTATGGCTACACCTTCGGTTCG	CSATGEGVNYGYTF	1	2.5269850415120466E-5	42	TCRBV20	TCRBV20	unresolved			TCRBV20-01,TCRBV20-or09_02				unresolved		TCRBD01,TCRBD02	TCRBD01-01,TCRBD02-01		TCRBJ01-02*01	TCRBJ01	TCRBJ01-02	01				4	7	5	2	2	2	39	49	56	61	63	1	In	VDJ
GCTCCCTCCCAGACATCTGTGTACTTCTGTGCCAGCAGTTACAGTCGGCAGGGACCCAAGGAAGTATATGGCTACACCTTCGGTTCG	CASSYSRQGPKEVYGYTF	2	2.097397584454999E-4	54	TCRBV06	TCRBV06	unresolved			TCRBV06-05,TCRBV06-06				unresolved		TCRBD01,TCRBD02	TCRBD01-01,TCRBD02-01		TCRBJ01-02*01	TCRBJ01	TCRBJ01-02	01				2	8	0	7	11	5	27	42	50	55	66	2	In	VDJ
GAACGCCTTGGAGCTGGACGACTCGGCCCTGTATCTCTGTGCCAGCAGCTTTAGGACGGGACTAATTCACCCCTCCACTTTGGGAAC		2	1.6425402769828303E-4	44	TCRBV05-04*01	TCRBV05	TCRBV05-04	01						unresolved		TCRBD01,TCRBD02	TCRBD01-01,TCRBD02-01		TCRBJ01-06*01	TCRBJ01	TCRBJ01-06	01				2	6	0	7	0	6	37	51	57	-1	62	2	Out	VDJ
CAACCAGACCTCTCTGTACTTCTGTGCCAGCAATCCAAGTTAGGGGGGGACAGACTCCTTAGCTCCTACGAGCAGTACGTCGGGCCG		1	3.0323820498144563E-5	59	TCRBV27-01*01	TCRBV27	TCRBV27-01	01						unresolved		TCRBD01,TCRBD02	TCRBD01-01,TCRBD02-01		TCRBJ02-07*01	TCRBJ02	TCRBJ02-07	01				7	14	0	5	26	17	22	32	46	53	79	1	Out	VDJ
CAGCCAGAAGACTCAGCCCTGTATCTCTGCGCCAGCAGCCAAGCACCCTGGGGCCGGGGGGACACAGATACGCAGTATTTTGGCCCA	CASSQAPWGRGDTDTQYF	1	5.3066685871752984E-5	54	TCRBV04-01*01	TCRBV04	TCRBV04-01	01				TCRBD02-01*01	TCRBD02	TCRBD02-01	01				TCRBJ02-03*01	TCRBJ02	TCRBJ02-03	01				1	11	8	1	1	2	27	43	54	61	62	1	In	VDJ
CTGCAGCCAGAAGACTCAGCCCTGTATCTCTGCGCCAGCAGCCAAGAGCGTGGGCAGGGGAGTAGGTACGAGCAGTACTTCGGGCCG	CASSQERGQGSRYEQYF	1	4.0431760664192746E-5	51	TCRBV04-01*01	TCRBV04	TCRBV04-01	01				TCRBD01-01*01	TCRBD01	TCRBD01-01	01				TCRBJ02-07*01	TCRBJ02	TCRBJ02-07	01				0	7	4	2	6	4	30	47	54	60	66	1	In	VDJ
CTGAGCTCTCTGGAGCTGGGGGACTCAGCTTTGTATTTCTGTGCCAGCAGCGTCGGACAGAACTCCTACGAGCAGTACTTCGGGCCG	CASSVGQNSYEQYF	2	8.086352132838549E-5	42	TCRBV09-01	TCRBV09	TCRBV09-01				01,02	TCRBD01-01*01	TCRBD01	TCRBD01-01	01				TCRBJ02-07*01	TCRBJ02	TCRBJ02-07	01				2	1	1	5	2	0	39	53	54	60	62	2	In	VDJ
ACCTACACGCCCTGCAGCCAGAAGACTCAGCCCTGTATCTCTGCGCCAGCAGCCAAGAACGCGCTATGAGAGCAGTTCTTCGGGCCA		1	6.822859612082527E-5	40	TCRBV04-01*01	TCRBV04	TCRBV04-01	01				TCRBD02-01	TCRBD02	TCRBD02-01				01,02	TCRBJ02-01*01	TCRBJ02	TCRBJ02-01	01				0	5	4	9	3	10	41	58	63	66	69	1	Out	VDJ
GAGTCGCCCAGCCCCAACCAGACCTCTCTGTACTTCTGTGCCAGCAGTCTACGGGGGGAGAACACCGGGGAGCTGTTTTTTGGAGAA	CASSLRGENTGELFF	1	4.169525318494877E-5	45	TCRBV27-01*01	TCRBV27	TCRBV27-01	01				TCRBD02-01*01	TCRBD02	TCRBD02-01	01				TCRBJ02-02*01	TCRBJ02	TCRBJ02-02	01				5	3	8	1	1	1	36	48	51	58	59	1	In	VDJ
CAGCCAGAAGACTCGGCCCTGTATCTCTGTGCCAGCAGCCAAGCATTTCAACCCCAGGGCCTGAACACTGAAGCTTTCTTTGGACAA	CASSQAFQPQGLNTEAFF	1	4.422223822646082E-5	54	TCRBV04-02*01	TCRBV04	TCRBV04-02	01				TCRBD01-01*01	TCRBD01	TCRBD01-01	01				TCRBJ01-01*01	TCRBJ01	TCRBJ01-01	01				1	11	4	3	2	0	27	43	54	59	61	1	In	VDJ
TTCATCCTGAGTTCTAAGAAGCTCCTCCTCAGTGACTCTGGCTTCTATCTCTGTGCCTGGAGGGCATAGACCCAGTACTTCGGGCCA	CAWRA*TQYF	1	8.844447645292164E-6	30	TCRBV30-01*02	TCRBV30	TCRBV30-01	02				TCRBD01-01*01	TCRBD01	TCRBD01-01	01				TCRBJ02-05*01	TCRBJ02	TCRBJ02-05	01				3	0	9	0	2	6	51	-1	62	65	67	1	Stop	VDJ
ACCTTGGAGCTGGGGGACTCGGCCCTTTATCTTTGCGCCAGCAGCATACAGGGAGGGAAATTCTCCCACGAGCAGTACTTCGGGCCG	CASSIQGGKFSHEQYF	1	4.0431760664192746E-5	48	TCRBV05-01*01	TCRBV05	TCRBV05-01	01				TCRBD02-01*02	TCRBD02	TCRBD02-01	02				TCRBJ02-07*01	TCRBJ02	TCRBJ02-07	01				4	5	9	0	10	5	33	45	50	57	67	1	In	VDJ
TTGGAGCTGGACGACTCGGCCCTGTATCTCTGTGCCAGCAGCTCGGGACTAGCGGGGGGGCGTACAGATACGCAGTATTTTGGCCCA	CASSSGLAGGRTDTQYF	1	9.981590913972584E-5	51	TCRBV05-04*01	TCRBV05	TCRBV05-04	01				TCRBD02-01*01	TCRBD02	TCRBD02-01	01				TCRBJ02-03*01	TCRBJ02	TCRBJ02-03	01				3	1	0	0	3	3	30	43	44	60	63	1	In	VDJ
AATTCCCTGGAGCTTGGTGACTCTGCTGTGTATTTCTGTGCCAGCAGCCAAGGACAGCGACACTACAATGAGCAGTTCTTCGGGCCA	CASSQGQRHYNEQFF	1	5.4330178392509007E-5	45	TCRBV03	TCRBV03	unresolved			TCRBV03-01,TCRBV03-02		TCRBD01-01*01	TCRBD01	TCRBD01-01	01				TCRBJ02-01*01	TCRBJ02	TCRBJ02-01	01				1	0	2	5	5	3	36	-1	52	57	62	1	In	VDJ
CTGTGACATCGGCCCAAAAGAACCCGACAGCTTTCTATCTCTGTGCCAGCGGACCCACAGGGTAACCAGCCCCAGCATTTTGGTGAT		2	2.0215880332096373E-4	40	TCRBV19-01	TCRBV19	TCRBV19-01				01,02	TCRBD01-01*01	TCRBD01	TCRBD01-01	01				TCRBJ01-05*01	TCRBJ01	TCRBJ01-05	01				9	7	3	3	4	7	41	49	56	62	66	2	Out	VDJ
ACCTTGGAGCTGGGGGACTCGGCCCTTTATCTTTGCGCCAGCAGCTTGGAGGGGGCTGGTTATGGCACTGAAGCTTTCTTTGGACAA	CASSLEGAGYGTEAFF	1	5.4330178392509007E-5	48	TCRBV05-01*01	TCRBV05	TCRBV05-01	01				TCRBD01-01*01	TCRBD01	TCRBD01-01	01				TCRBJ01-01*01	TCRBJ01	TCRBJ01-01	01				0	0	5	0	9	4	33	-1	49	56	65	1	In	VDJ
TCTCTGGAGCTGGGGGACTCAGCTTTGTATTTCTGTGCCAGCAGCACCTGGGACCGGGGAGTGGGGTCACCCCTCCACTTTGGGAAC	CASSTWDRGVGSPLHF	1	4.0431760664192746E-5	48	TCRBV09-01	TCRBV09	TCRBV09-01				01,02			unresolved		TCRBD01,TCRBD02	TCRBD01-01,TCRBD02-01		TCRBJ01-06*01	TCRBJ01	TCRBJ01-06	01				4	4	0	7	12	10	33	45	49	54	66	1	In	VDJ
CAGCAGGTAGTGCGAGGAGATTCGGCAGCTTATTTCTGTGCCAGCTCACCTGGACTAGTCGGGCAAGAGACCCAGTACTTCGGGCCA	CASSPGLVGQETQYF	1	8.465399889065357E-5	45	TCRBV18-01*01	TCRBV18	TCRBV18-01	01				TCRBD02-01	TCRBD02	TCRBD02-01				01,02	TCRBJ02-05*01	TCRBJ02	TCRBJ02-05	01				3	1	1	8	5	2	36	50	51	58	63	1	In	VDJ
TCGGCTGCTCCCTCCCAGACATCTGTGTACTTCTGTGCCAGCAGACGACAGGGGGCGGTTATGAACACTGAAGCTTTCTTTGGACAA	CASRRQGAVMNTEAFF	1	5.8120655954777074E-5	48	TCRBV06	TCRBV06	unresolved			TCRBV06-01,TCRBV06-05		TCRBD01-01*01	TCRBD01	TCRBD01-01	01				TCRBJ01-01*01	TCRBJ01	TCRBJ01-01	01				6	2	2	0	5	0	33	44	46	56	61	1	In	VDJ
AACGCCTTGGAGCTGGACGACTCGGCCCTGTATCTCTGTGCCAGCAGCCTTACCGGGACAGGAGCTTCACCCCTCCACTTTGGGAAC	CASSLTGTGASPLHF	1	7.960002880762947E-5	45	TCRBV05-04*01	TCRBV05	TCRBV05-04	01				TCRBD01-01*01	TCRBD01	TCRBD01-01	01				TCRBJ01-06*01	TCRBJ01	TCRBJ01-06	01				4	6	0	4	3	9	36	48	54	62	65	1	In	VDJ
GTGCGAGGAGATTCGGCAGCTTATTTCTGTGCCAGCTCACCCTATGGGGGACGGCAGGGGCGAAATTCACCCCTCCACTTTGGGAAC	CASSPYGGRQGRNSPLHF	1	9.72889240982138E-5	54	TCRBV18-01*01	TCRBV18	TCRBV18-01	01				TCRBD01-01*01	TCRBD01	TCRBD01-01	01				TCRBJ01-06*01	TCRBJ01	TCRBJ01-06	01				3	13	4	2	3	7	27	41	54	60	63	1	In	VDJ
CAGCCCTCAGAACCCAGGGACTCAGCTGTGTACTTCTGTGCCAGCAGTCATCCGGGACAGGGGAACACTGAAGCTTTCTTTGGACAA	CASSHPGQGNTEAFF	2	1.5540958005299087E-4	45	TCRBV12	TCRBV12	unresolved			TCRBV12-03,TCRBV12-04		TCRBD01-01*01	TCRBD01	TCRBD01-01	01				TCRBJ01-01*01	TCRBJ01	TCRBJ01-01	01				5	5	0	3	0	1	36	48	53	-1	62	2	In	VDJ
CTGGGGGACTCAGCTTTGTATTTCTGTGCCAGCAGCGTACATCTCTGTTAAACGAGACAGGGCTCCTACGAGCAGTACTTCGGGCCG	CASSVHLC*TRQGSYEQYF	1	3.79047756226807E-5	57	TCRBV09-01	TCRBV09	TCRBV09-01				01,02	TCRBD01-01*01	TCRBD01	TCRBD01-01	01				TCRBJ02-07*01	TCRBJ02	TCRBJ02-07	01				1	16	2	3	0	0	24	39	55	-1	62	1	Stop	VDJ
AAGATCCGGTCCACAAAGCTGGAGGACTCAGCCATGTACTTCTGTGCCAGCAGTGGGGACGGCACAGATACGCAGTATTTTGGCCCA	CASSGDGTDTQYF	1	4.801271578872889E-5	39	TCRBV02-01*01	TCRBV02	TCRBV02-01	01						unresolved		TCRBD01,TCRBD02	TCRBD01-01,TCRBD02-01		TCRBJ02-03*01	TCRBJ02	TCRBJ02-03	01				4	0	0	7	1	1	42	-1	55	60	61	1	In	VDJ
AAGATCCAGCCCTCAGAACCCAGGGACTCAGCTGTGTACTTCTGTGCCAGCAGTTTGGGGAAAGTCTATGGCTACACCTTCGGTTCG	CASSLGKVYGYTF	1	8.465399889065357E-5	39	TCRBV12	TCRBV12	unresolved			TCRBV12-03,TCRBV12-04				unresolved		TCRBD01,TCRBD02	TCRBD01-01,TCRBD02-01		TCRBJ01-02*01	TCRBJ01	TCRBJ01-02	01				3	1	0	8	4	4	42	56	57	61	65	1	In	VDJ
GGCTGGAGTCGGCTGCTCCCTCCCAGACATCTGTGTACTTCTGTGCCAGCAGGTAGGGACAGCTACAATGAGCAGTTCTTCGGGCCA		1	8.718098393216562E-5	40	TCRBV06-01*01	TCRBV06	TCRBV06-01	01				TCRBD01-01*01	TCRBD01	TCRBD01-01	01				TCRBJ02-01*01	TCRBJ02	TCRBJ02-01	01				6	3	0	5	0	3	41	52	55	-1	62	1	Out	VDJ
CTGAGCTCTCTGGAGCTGGGGGACTCAGCTTTGTATTTCTGTGCCAGCAGCGGGTGGGAGGGGAACACTGAAGCTTTCTTTGGACAA	CASSGWEGNTEAFF	1	5.180319335099696E-5	42	TCRBV09-01	TCRBV09	TCRBV09-01				01,02	TCRBD02-01*02	TCRBD02	TCRBD02-01	02				TCRBJ01-01*01	TCRBJ01	TCRBJ01-01	01				3	3	9	0	0	1	39	52	55	-1	62	1	In	VDJ
GCCCTGCAGCCAGAAGACTCAGCCCTGTATCTCTGCGCCAGCAGCCAAGAAAAAACCAACGCCAGGGGGGAAGCTTTCTTTGGACAA	CASSQEKTNARGEAFF	1	5.3066685871752984E-5	48	TCRBV04-01*01	TCRBV04	TCRBV04-01	01				TCRBD01-01*01	TCRBD01	TCRBD01-01	01				TCRBJ01-01*01	TCRBJ01	TCRBJ01-01	01				0	12	4	1	0	8	33	50	62	-1	69	1	In	VDJ
CTGCAGCCAGAAGACTCAGCCCTGTATCTCTGCGCCAGCAGCTTTGGAAAGTACAGGGGGGATAACTATGGCTACACCTTCGGTTCG	CASSFGKYRGDNYGYTF	1	4.422223822646082E-5	51	TCRBV04-01*01	TCRBV04	TCRBV04-01	01				TCRBD01-01*01	TCRBD01	TCRBD01-01	01				TCRBJ01-02*01	TCRBJ01	TCRBJ01-02	01				5	10	3	1	2	1	30	42	52	60	62	1	In	VDJ
AATGTGAGCACCTTGGAGCTGGGGGACTCGGCCCTTTATCTTTGCGCCAGCAGCGTTAACCCGCAAGAGACCCAGTACTTCGGGCCA	CASSVNPQETQYF	1	3.664128310192468E-5	39	TCRBV05-01*01	TCRBV05	TCRBV05-01	01						unresolved		TCRBD01,TCRBD02	TCRBD01-01,TCRBD02-01		TCRBJ02-05*01	TCRBJ02	TCRBJ02-05	01				4	4	3	7	3	2	42	54	58	60	63	1	In	VDJ
GCCCATCCTGAAGACAGCAGCTTCTACATCTGCAGTGCTAGAATATGGTAAACTCTCAATAGCAATCAGCCCCAGCATTTTGGTGAT	CSARIW*TLNSNQPQHF	1	3.285080553965661E-5	51	TCRBV20	TCRBV20	unresolved			TCRBV20-01,TCRBV20-or09_02		TCRBD02-01	TCRBD02	TCRBD02-01				01,02	TCRBJ01-05*01	TCRBJ01	TCRBJ01-05	01				2	9	3	10	5	0	30	42	51	54	59	1	Stop	VDJ
ATCCAGCCCTCAGAACCCAGGGACTCAGCTGTGTACTTCTGTGCCAGCAGGCCAAGTCCACTTTACAATGAGCAGTTCTTCGGGCCA	CASRPSPLYNEQFF	1	1.2761274459635835E-4	42	TCRBV12	TCRBV12	unresolved			TCRBV12-03,TCRBV12-04		TCRBD02-01	TCRBD02	TCRBD02-01				01,02	TCRBJ02-01*01	TCRBJ02	TCRBJ02-01	01				6	9	3	10	1	4	39	50	59	62	63	1	In	VDJ
GTGACCAGTGCCCATCCTGAAGACAGCAGCTTCTACATCTGCAGTGCTAAAAAATCAGGGGGCTCGGAGCCCCAGCATTTTGGTGAT	CSAKKSGGSEPQHF	1	3.285080553965661E-5	42	TCRBV20	TCRBV20	unresolved			TCRBV20-01,TCRBV20-or09_02		TCRBD01-01*01	TCRBD01	TCRBD01-01	01				TCRBJ01-05*01	TCRBJ01	TCRBJ01-05	01				4	6	4	0	4	8	39	49	55	63	67	1	In	VDJ
ACTGCAGCAAGAAGACTCAGCTGCGTATCTCTGCACCAGCAGCCAAGAATAGAGACTAGACACCAAAACATTCAGTACTTCGGCGCC		1	3.0323820498144563E-5	50	TCRBV01-01*01	TCRBV01	TCRBV01-01	01				TCRBD02-01	TCRBD02	TCRBD02-01				01,02	TCRBJ02-04*01	TCRBJ02	TCRBJ02-04	01				0	5	2	8	5	5	31	48	53	59	64	1	Out	VDJ
AGTGCCCATCCTGAAGACAGCAGCTTCTACATCTGCAGTGCAGCCGGGACAGGGAGACTTAGCAATCAGCCCCAGCATTTTGGTGAT	CSAAGTGRLSNQPQHF	2	9.855241661896982E-5	48	TCRBV20	TCRBV20	unresolved			TCRBV20-01,TCRBV20-or09_02		TCRBD01-01*01	TCRBD01	TCRBD01-01	01				TCRBJ01-05*01	TCRBJ01	TCRBJ01-05	01				6	4	0	3	5	0	33	41	45	54	59	2	In	VDJ
ACATCGGCCCAAAAGAACCCGACAGCTTTCTATCTCTGTGCCAGTAGTATATTTGGGGGAGCCTACAATGAGCAGTTCTTCGGGCCA	CASSIFGGAYNEQFF	2	2.388000864228884E-4	45	TCRBV19-01	TCRBV19	TCRBV19-01				01,02			unresolved		TCRBD01,TCRBD02	TCRBD01-01,TCRBD02-01		TCRBJ02-01*01	TCRBJ02	TCRBJ02-01	01				2	3	6	1	2	2	36	51	54	59	61	2	In	VDJ
CAGCGCACACAGCAGGAGGACTCGGCCGTGTATCTCTGTGCCAGCAGCTTATCCCGAAGTACCAATTCACCCCTCCACTTTGGGAAC	CASSLSRSTNSPLHF	2	2.046857883624758E-4	45	TCRBV07-02*01	TCRBV07	TCRBV07-02	01						unresolved		TCRBD01,TCRBD02	TCRBD01-01,TCRBD02-01		TCRBJ01-06*01	TCRBJ01	TCRBJ01-06	01				2	4	2	8	6	7	36	51	55	57	63	2	In	VDJ
CTGGAGTCCGCTACCAGCTCCCAGACATCTGTGTACTTCTGTGCCGTTACTAGCGGGGGGAACACCGGGGAGCTGTTTTTTGGAGAA	CAVTSGGNTGELFF	3	2.6154295179649684E-4	42	TCRBV10-03*01	TCRBV10	TCRBV10-03	01				TCRBD02-01*01	TCRBD02	TCRBD02-01	01				TCRBJ02-02*01	TCRBJ02	TCRBJ02-02	01				11	3	3	2	0	1	39	45	48	-1	59	3	In	VDJ
TCCAGCCCTCAGAACCCAGGGACTCAGCTGTGTACTTCTGTGCCAGCATTTTGGAGATAAGGGGGTTCACCCCTCCACTTTGGGAAC		1	8.086352132838549E-5	43	TCRBV12	TCRBV12	unresolved			TCRBV12-03,TCRBV12-04		TCRBD01-01*01	TCRBD01	TCRBD01-01	01				TCRBJ01-06*01	TCRBJ01	TCRBJ01-06	01				3	7	5	1	0	9	38	52	59	-1	65	1	Out	VDJ
AGCGCACAGAGCGGGGGGACTCAGCCGTGTATCTCTGTGCCAGCAGCCCAGGGGGACCAATAAATTCACGAGCAGTACTTCGGGCCG		1	8.970796897367766E-5	46	TCRBV07-03*01	TCRBV07	TCRBV07-03	01				TCRBD01-01*01	TCRBD01	TCRBD01-01	01				TCRBJ02-07*01	TCRBJ02	TCRBJ02-07	01				5	1	4	1	12	5	35	47	48	55	67	1	Out	VDJ
ACATCGGCCCAAAAGAACCCGACAGCTTTCTATCTCTGTGCCAGTAGTCGGGGGCCTTATAGCAATCAGCCCCAGCATTTTGGTGAT	CASSRGPYSNQPQHF	2	1.9836832575869566E-4	45	TCRBV19-01	TCRBV19	TCRBV19-01				01,02			unresolved		TCRBD01,TCRBD02	TCRBD01-01,TCRBD02-01		TCRBJ01-05*01	TCRBJ01	TCRBJ01-05	01				5	1	6	0	4	0	36	48	49	55	59	2	In	VDJ
GTGAGCACCTTGGAGCTGGGGGACTCGGCCCTTTATCTTTGCGCCAGCAGCTTGGTTACAGGGAACTACGAGCAGTTCTTCGGGCCA	CASSLVTGNYEQFF	1	6.696510360006924E-5	42	TCRBV05-01*01	TCRBV05	TCRBV05-01	01				TCRBD01-01*01	TCRBD01	TCRBD01-01	01				TCRBJ02-01*01	TCRBJ02	TCRBJ02-01	01				0	2	3	3	6	10	39	55	57	63	69	1	In	VDJ
TCGGCTGCTCCCTCCCAGACATCTGTGTACTTCTGTGCCAGCAGTAGGACTAGCGGGGCAGGGACCGGGGAGCTGTTTTTTGGAGAA	CASSRTSGAGTGELFF	1	5.8120655954777074E-5	48	TCRBV06	TCRBV06	unresolved			TCRBV06-01,TCRBV06-05		TCRBD02-01*01	TCRBD02	TCRBD02-01	01				TCRBJ02-02*01	TCRBJ02	TCRBJ02-02	01				5	1	1	3	5	5	33	45	46	58	63	1	In	VDJ
CTGAAGATCCAGCCCTCAGAACCCAGGGACTCAGCTGTGTACTTCTGTGCCAGCAGTACAGAGAACACTGAAGCTTTCTTTGGACAA	CASSTENTEAFF	1	9.981590913972584E-5	36	TCRBV12	TCRBV12	unresolved			TCRBV12-03,TCRBV12-04		TCRBD01-01*01	TCRBD01	TCRBD01-01	01				TCRBJ01-01*01	TCRBJ01	TCRBJ01-01	01				5	0	3	5	1	1	45	-1	57	61	62	1	In	VDJ
ACAGTGACCAGTGCCCATCCTGAAGACAGCAGCTTCTACATCTGCAGTGCCAGGAGACGGGGGAATTCACCCCTCCACTTTGGGAAC	CSARRRGNSPLHF	1	2.4006357894364444E-5	39	TCRBV20	TCRBV20	unresolved			TCRBV20-01,TCRBV20-or09_02		TCRBD02-01*01	TCRBD02	TCRBD02-01	01				TCRBJ01-06*01	TCRBJ01	TCRBJ01-06	01				6	7	8	2	0	7	42	50	57	-1	63	1	In	VDJ
CTACACGCCCTGCAGCCAGAAGACTCAGCCCTGTATCTCTGCGCCAGCAGCCACAGGACAGAGGGCACTGAAGCTTTCTTTGGACAA	CASSHRTEGTEAFF	1	5.3066685871752984E-5	42	TCRBV04-01*01	TCRBV04	TCRBV04-01	01				TCRBD01-01*01	TCRBD01	TCRBD01-01	01				TCRBJ01-01*01	TCRBJ01	TCRBJ01-01	01				3	2	1	5	4	4	39	53	55	61	65	1	In	VDJ
TCTGCTGTACCCTCTCAGACATCTGTGTACTTCTGTGCCAGCAGTGTTTCGTCAAGGGGGGTTCGGGATGAGCAGTTCTTCGGGCCA	CASSVSSRGVRDEQFF	3	3.461969506871504E-4	48	TCRBV06-04	TCRBV06	TCRBV06-04				01,02			unresolved		TCRBD01,TCRBD02	TCRBD01-01,TCRBD02-01		TCRBJ02-01*01	TCRBJ02	TCRBJ02-01	01				4	8	5	1	7	8	33	46	54	60	67	3	In	VDJ
GAGCTTGGTGACTCTGCTGTGTATTTCTGTGCCAGCAGCCAAGAATTCTTGCTAGGACAGGAGAAAGAGACCCAGTACTTCGGGCCA	CASSQEFLLGQEKETQYF	1	2.9060327977388537E-5	54	TCRBV03	TCRBV03	unresolved			TCRBV03-01,TCRBV03-02		TCRBD01-01*01	TCRBD01	TCRBD01-01	01				TCRBJ02-05*01	TCRBJ02	TCRBJ02-05	01				0	10	1	4	3	3	27	44	54	61	64	1	In	VDJ
CTTGGAGATCCAGCGCACAGAGCAGGGGGACTCGGCCATGTATCTCTGTGCCAGCAGCTTCTGACCTACGAGCAGTACGTCGGGCCG		3	3.082921750644697E-4	35	TCRBV07-09	TCRBV07	TCRBV07-09				01,03			unresolved		TCRBD01,TCRBD02	TCRBD01-01,TCRBD02-01		TCRBJ02-07*01	TCRBJ02	TCRBJ02-07	01				3	2	2	7	14	17	46	60	62	65	79	3	Out	VDJ
GCAGGAGGACTCGGCCGTGTATCTCTGTGCCAGCAGCAGGGCTTTCGGAGACGACAAAGTCGGGCCAACGTCCTGACTTTCGGGGCC		1	1.1876829695106619E-4	56	TCRBV07-02*01	TCRBV07	TCRBV07-02	01						unresolved		TCRBD01,TCRBD02	TCRBD01-01,TCRBD02-01		TCRBJ02-06*01	TCRBJ02	TCRBJ02-06	01				5	15	2	6	5	5	25	37	52	56	61	1	Out	VDJ
CTGTCGGCTGCTCCCTCCCAGACATCTGTGTACTTCTGTGCCAGCAGTGAAATAGGCCTCAGCCCCTCTGGCTACACCTTCGGTTCG	CASSEIGLSPSGYTF	2	1.0486987922274995E-4	45	TCRBV06-01*01	TCRBV06	TCRBV06-01	01						unresolved		TCRBD01,TCRBD02	TCRBD01-01,TCRBD02-01		TCRBJ01-02*01	TCRBJ01	TCRBJ01-02	01				2	8	4	5	6	7	36	51	59	62	68	2	In	VDJ
TCGGCCCAAAAGAACCCGACAGCTTTCTATCTCTGTGCCAGTAGTATAGGGACAGGGGGTCTCACCGGGGAGCTGTTTTTTGGAGAA	CASSIGTGGLTGELFF	2	1.895238781134035E-4	48	TCRBV19-01	TCRBV19	TCRBV19-01				01,02	TCRBD01-01*01	TCRBD01	TCRBD01-01	01				TCRBJ02-02*01	TCRBJ02	TCRBJ02-02	01				1	0	1	1	3	4	33	-1	49	59	62	2	In	VDJ
GAACCCAGGGACTTGGGCCTATATTTCTGTGCCAGCAGCAGGGATGCTGTAGGACAAAGTCGGGCCAACGTCCTGACTTTCGGGGCC	CASSRDAVGQSRANVLTF	2	1.9584134071718362E-4	54	TCRBV12-01*01	TCRBV12	TCRBV12-01	01				TCRBD01-01*01	TCRBD01	TCRBD01-01	01				TCRBJ02-06*01	TCRBJ02	TCRBJ02-06	01				5	12	1	6	5	5	27	39	51	56	61	2	In	VDJ
ATCCAGCCCTCAGAACCCAGGGACTCAGCTGTGTACTTCTGTGCCAGCAGACAGGGGGAGGCTAATGAAAAACTGTTTTTTGGCAGT	CASRQGEANEKLFF	2	1.7436196786433124E-4	42	TCRBV12	TCRBV12	unresolved			TCRBV12-03,TCRBV12-04		TCRBD01-01*01	TCRBD01	TCRBD01-01	01				TCRBJ01-04*01	TCRBJ01	TCRBJ01-04	01				6	0	3	1	3	3	39	-1	50	58	61	2	In	VDJ
CGCACAGAGCAGGGGGACTCGGCCATGTATCTCTGTGCCAGCAGCCCCGGGGGCTTTTTTAGCAATCAGCCCCAGCATTTTGGTGAT	CASSPGGFFSNQPQHF	5	5.268763811552618E-4	48	TCRBV07-09	TCRBV07	TCRBV07-09				01,03			unresolved		TCRBD01,TCRBD02	TCRBD01-01,TCRBD02-01		TCRBJ01-05*01	TCRBJ01	TCRBJ01-05	01				5	3	6	0	5	0	33	45	48	54	59	5	In	VDJ
AACCTGAGCTCTCTGGAGCTGGGGGACTCAGCTTTGTATTTCTGTGCCAGCAGCGCCCGGGACAGTGATGGCTACACCTTCGGTTCG	CASSARDSDGYTF	1	4.169525318494877E-5	39	TCRBV09-01	TCRBV09	TCRBV09-01				01,02	TCRBD01-01*01	TCRBD01	TCRBD01-01	01				TCRBJ01-02*01	TCRBJ01	TCRBJ01-02	01				3	3	0	5	2	6	42	55	58	65	67	1	In	VDJ
CACCTACACGCCCTGCAGCCAGAAGACTCAGCCCTGTATCTCTGCGCCAGCAGCTCGCCGGGGGTCGGGGAGCTGTTTTTTGGAGAA	CASSSPGVGELFF	5	4.7128271024199673E-4	39	TCRBV04-01*01	TCRBV04	TCRBV04-01	01				TCRBD02-01*01	TCRBD02	TCRBD02-01	01				TCRBJ02-02*01	TCRBJ02	TCRBJ02-02	01				5	4	8	2	1	7	42	54	58	64	65	5	In	VDJ
ACTCTGGAGTCAGCTACCCGCTCCCAGACATCTGTGTATTTCTGCGCCAGCAGTGGGAAGGGTAGAACTGAAGCTTTCTTTGGACAA	CASSGKGRTEAFF	1	1.351936997208945E-4	39	TCRBV10-02*01	TCRBV10	TCRBV10-02	01						unresolved		TCRBD01,TCRBD02	TCRBD01-01,TCRBD02-01		TCRBJ01-01*01	TCRBJ01	TCRBJ01-01	01				4	3	5	3	4	5	42	55	58	62	66	1	In	VDJ
TGTGAGTGCCTTGGAGCTGGGGGACTCGGCCCTGTATCTCTGTGCCAGAGAGGCGGCGGGGGAGACTACGAGCAGTACGTCGGGCCG		1	7.454605872460538E-5	41	TCRBV05-03	TCRBV05	TCRBV05-03				01,02	TCRBD02-01*01	TCRBD02	TCRBD02-01	01				TCRBJ02-07*01	TCRBJ02	TCRBJ02-07	01				7	6	7	2	17	17	40	49	55	62	79	1	Out	VDJ
TGACAGTGACCAGTGCCCATCCTGAAGACAGCAGCTTCTACATCTGCAGTGCCAGGTTCGTATAATTCACCCCTCCACTTTGGGAAC		2	3.664128310192468E-5	37	TCRBV20	TCRBV20	unresolved			TCRBV20-01,TCRBV20-or09_02		TCRBD01-01*01	TCRBD01	TCRBD01-01	01				TCRBJ01-06*01	TCRBJ01	TCRBJ01-06	01				6	0	4	4	4	4	44	-1	52	56	60	2	Out	VDJ
GAGTCCGCTACCAGCTCCCAGACATCTGTGTACTTCTGTGCCATCAGGAGCGGGACAGGCGGAGGATACGAGCAGTACTTCGGGCCG	CAIRSGTGGGYEQYF	2	1.8826038559264748E-4	45	TCRBV10-03*01	TCRBV10	TCRBV10-03	01				TCRBD01-01*01	TCRBD01	TCRBD01-01	01				TCRBJ02-07*01	TCRBJ02	TCRBJ02-07	01				6	4	0	4	7	4	36	47	51	59	66	2	In	VDJ
CATCCCCAACCAGACAGCTCTTTACTTCTGTGCCACCAGTGATTTGCAAAACTCCGACAGAAGAATGAAAAACTGTTTTTTGGCAGT		1	3.9168268143436723E-5	53	TCRBV24	TCRBV24	unresolved			TCRBV24-01,TCRBV24-or09_02		TCRBD01-01*01	TCRBD01	TCRBD01-01	01				TCRBJ01-04*01	TCRBJ01	TCRBJ01-04	01				0	9	2	5	3	5	28	46	55	60	63	1	Out	VDJ
ACGATCCAGCGCACACAGCAGGAGGACTCGGCCGTGTATCTCTGTGCCAGCAGCTTTGCAGGTGGAAACACCATATATTTTGGAGAG	CASSFAGGNTIYF	4	4.4095888974385214E-4	39	TCRBV07-02*01	TCRBV07	TCRBV07-02	01				TCRBD01-01*01	TCRBD01	TCRBD01-01	01				TCRBJ01-03*01	TCRBJ01	TCRBJ01-03	01				3	2	4	4	0	3	42	56	58	-1	62	4	In	VDJ
CAGCCCTCAGAACCCAGGGACTCAGCTGTGTACTTCTGTGCCAGCAGTTTACGGGGTTCCTCTGGAAACACCATATATTTTGGAGAG	CASSLRGSSGNTIYF	3	2.6027945927574084E-4	45	TCRBV12	TCRBV12	unresolved			TCRBV12-03,TCRBV12-04		TCRBD02-01*01	TCRBD02	TCRBD02-01	01				TCRBJ01-03*01	TCRBJ01	TCRBJ01-03	01				2	0	8	3	3	0	36	-1	51	56	59	3	In	VDJ
AAGCTCCTTCTCAGTGACTCTGGCTTCTATCTCTGTGCCTGGAGTGGGGGACTAGCGGGGGCCAGGGATGAGCAGTTCTTCGGGCCA	CAWSGGLAGARDEQFF	1	1.5161910249072281E-5	48	TCRBV30-01*01	TCRBV30	TCRBV30-01	01				TCRBD02-01*01	TCRBD02	TCRBD02-01	01				TCRBJ02-01*01	TCRBJ02	TCRBJ02-01	01				1	1	0	2	6	8	33	46	47	61	67	1	In	VDJ
CTGGAGCTGGGGGACTCAGCTTTGTATTTCTGTGCCAGCAGCCCTCCGACTGGGACTACCAAATACTACGAGCAGTACTTCGGGCCG	CASSPPTGTTKYYEQYF	1	3.79047756226807E-5	51	TCRBV09-01	TCRBV09	TCRBV09-01				01,02	TCRBD02-01	TCRBD02	TCRBD02-01				01,02	TCRBJ02-07*01	TCRBJ02	TCRBJ02-07	01				4	9	0	9	7	3	30	42	51	58	65	1	In	VDJ
CTGAGGATCCAGCAGGTAGTGCGAGGAGATTCGGCAGCTTATTTCTGTGCCAGCTCACCTGACAGGGCAAGCTACACCTTCGGTTCG	CASSPDRASYTF	1	9.981590913972584E-5	36	TCRBV18-01*01	TCRBV18	TCRBV18-01	01				TCRBD01-01*01	TCRBD01	TCRBD01-01	01				TCRBJ01-02*01	TCRBJ01	TCRBJ01-02	01				3	1	2	3	3	9	45	59	60	67	70	1	In	VDJ
ATCCAGCGCACAGAGCAGGGGGACTCGGCCATGTATCTCTGTGCCAGCAGCTTAGACAGGGGGAATGAAAAACTGTTTTTTGGCAGT	CASSLDRGNEKLFF	3	2.6154295179649684E-4	42	TCRBV07-09	TCRBV07	TCRBV07-09				01,03	TCRBD01-01*01	TCRBD01	TCRBD01-01	01				TCRBJ01-04*01	TCRBJ01	TCRBJ01-04	01				1	0	3	1	0	5	39	-1	55	-1	63	3	In	VDJ
GAGTCGGCTGCTCCCTCCCAGACATCTGTGTACTTCTGTGCCAGCACCCGATGGACTCACGGGCCCTACGAGCAGTACGTCGGGCCG	CASTRWTHGPYEQYV	1	5.053970083024093E-5	45	TCRBV06-01*01	TCRBV06	TCRBV06-01	01				TCRBD02-01	TCRBD02	TCRBD02-01				01,02	TCRBJ02-07*01	TCRBJ02	TCRBJ02-07	01				7	6	1	10	22	17	36	46	52	57	79	1	In	VDJ
AAGGTGCAGCCTGCAGAACTGGAGGATTCTGGAGTTTATTTCTGTGCCAGCAGCCTTCAACAGGGATACGAGCAGTACTTCGGGCCG	CASSLQQGYEQYF	2	2.451175490266685E-4	39	TCRBV14-01*01	TCRBV14	TCRBV14-01	01				TCRBD01-01*01	TCRBD01	TCRBD01-01	01				TCRBJ02-07*01	TCRBJ02	TCRBJ02-07	01				4	4	3	3	1	4	42	55	59	65	66	2	In	VDJ
ATCCAGCCTGCAGAGCAGGGGGACTCGGCCGTGTATGTCTGTGCAAGTCGCTTAGCCGGGGACAACTATGGCTACACCTTCGGTTCG	CASRLAGDNYGYTF	1	1.4782862492845474E-4	42	TCRBV12-02*01	TCRBV12	TCRBV12-02	01						unresolved		TCRBD01,TCRBD02	TCRBD01-01,TCRBD02-01		TCRBJ01-02*01	TCRBJ01	TCRBJ01-02	01				0	2	0	7	0	2	39	56	58	-1	63	1	In	VDJ
ATCCAGCAGGTAGTGCGAGGAGATTCGGCAGCTTATTTCTGTGCCAGCTCACTTTCTCCCGGGAGCAATGAGCAGTTCTTCGGGCCA	CASSLSPGSNEQFF	3	3.77784263706051E-4	42	TCRBV18-01*01	TCRBV18	TCRBV18-01	01				TCRBD02-01*02	TCRBD02	TCRBD02-01	02				TCRBJ02-01*01	TCRBJ02	TCRBJ02-01	01				4	7	8	2	0	6	39	52	59	-1	65	3	In	VDJ
ACAGAGCAGGGGGACTCGGCCATGTATCTCTGTGCCAGCAGCTTCCGAGGACAGGCCGGAGGGGCCAACGTCCTGACTTTCGGGGCC	CASSFRGQAGGANVLTF	1	1.5414608753223485E-4	51	TCRBV07-09	TCRBV07	TCRBV07-09				01,03	TCRBD01-01*01	TCRBD01	TCRBD01-01	01				TCRBJ02-06*01	TCRBJ02	TCRBJ02-06	01				3	4	1	4	5	4	30	44	48	55	60	1	In	VDJ
ATCCAGCAGGTAGTGCGAGGAGATTCGGCAGCTTATTTCTGTGCCAGCTCCCCATTGGTATCGCTTGAGACCCAGTACTTCGGGCCA	CASSPLVSLETQYF	2	1.7941593794735533E-4	42	TCRBV18-01*01	TCRBV18	TCRBV18-01	01						unresolved		TCRBD01,TCRBD02	TCRBD01-01,TCRBD02-01		TCRBJ02-05*01	TCRBJ02	TCRBJ02-05	01				2	2	0	10	8	5	39	54	56	58	66	2	In	VDJ
TCTGGAGTCCGCTACCAGCTCCCAGACATCTGTGTACTTCTGTGCCATCACTCAGCACGGGGTGTTTTAGAGCAGTACGTCGGGCCG		2	1.8573340055113544E-4	41	TCRBV10-03*01	TCRBV10	TCRBV10-03	01				TCRBD02-01*01	TCRBD02	TCRBD02-01	01				TCRBJ02-07*01	TCRBJ02	TCRBJ02-07	01				7	7	8	3	17	17	40	50	57	62	79	2	Out	VDJ
GATCCTGGAGTCGCCCAGCCCCAACCAGACCTCTCTGTACTTCTGTGCCAGCAGTGTGACATGAACACTGAAGCTTTCTTTGGACAA		2	1.3266671467938247E-4	38	TCRBV27-01*01	TCRBV27	TCRBV27-01	01				TCRBD01-01*01	TCRBD01	TCRBD01-01	01				TCRBJ01-01*01	TCRBJ01	TCRBJ01-01	01				5	2	2	6	0	0	43	55	57	-1	61	2	Out	VDJ
ACCTTGGAGCTGGGGGACTCGGCCCTTTATCTTTGCGCCAGCAGCTTGGCCATAGGGAGCTCCTACAATGAGCAGTTCTTCGGGCCA	CASSLAIGSSYNEQFF	1	6.570161107931322E-5	48	TCRBV05-01*01	TCRBV05	TCRBV05-01	01				TCRBD02-01*02	TCRBD02	TCRBD02-01	02				TCRBJ02-01*01	TCRBJ02	TCRBJ02-01	01				0	5	9	2	0	0	33	49	54	-1	59	1	In	VDJ
CTCCCTGATTCTGGAGTCCGCCAGCACCAACCAGACATCTATGTACCTCTGTGCCAGCAGTCTACGCCCAACTACACCTTCGGTTCG		1	1.5540958005299087E-4	32	TCRBV28-01*01	TCRBV28	TCRBV28-01	01				TCRBD02-01	TCRBD02	TCRBD02-01				01,02	TCRBJ01-02*01	TCRBJ01	TCRBJ01-02	01				5	0	4	9	7	10	49	-1	61	64	71	1	Out	VDJ
ACTCTGACAGTGACCAGTGCCCATCCTGAAGACAGCAGCTTCTACATCTGCAGTGCTTCGACCAGGGAGACCCAGTACTTCGGGCCA	CSASTRETQYF	2	1.5414608753223485E-4	33	TCRBV20-01*01	TCRBV20	TCRBV20-01	01				TCRBD01-01*01	TCRBD01	TCRBD01-01	01				TCRBJ02-05*01	TCRBJ02	TCRBJ02-05	01				5	5	4	4	0	5	48	57	62	-1	66	2	In	VDJ
GTGACCAGTGCCCATCCTGAAGACAGCAGCTTCTACATCTGCAGTGCTAGCGGGACAGGGGGTTGGACTGAAGCTTTCTTTGGACAA	CSASGTGGWTEAFF	1	2.9060327977388537E-5	42	TCRBV20	TCRBV20	unresolved			TCRBV20-01,TCRBV20-or09_02		TCRBD01-01*01	TCRBD01	TCRBD01-01	01				TCRBJ01-01*01	TCRBJ01	TCRBJ01-01	01				3	1	0	1	4	5	39	50	51	62	66	1	In	VDJ
GACTCAGCTTTGTATTTCTGTGCCAGCAGCCCTCGCCCGCGGGGGGACTACCTTATTTATAACACCGGGGAGCTGTTTTTTGGAGAA	CASSPRPRGDYLIYNTGELFF	1	5.053970083024093E-5	63	TCRBV09-01	TCRBV09	TCRBV09-01				01,02	TCRBD02-01*01	TCRBD02	TCRBD02-01	01				TCRBJ02-02*01	TCRBJ02	TCRBJ02-02	01				4	8	7	1	14	2	18	30	38	46	60	1	In	VDJ
CTGAGTTCTAAGAAGCTCCTTCTCAGTGACTCTGGCTTCTATCTCTGTGCCTAAAAAGGGGTAGGAGAAAAACTGTTTTTTGGCAGT	CA*KGVGEKLFF	1	2.14793728528524E-5	36	TCRBV30-01*01	TCRBV30	TCRBV30-01	01				TCRBD01-01*01	TCRBD01	TCRBD01-01	01				TCRBJ01-04*01	TCRBJ01	TCRBJ01-04	01				7	4	5	2	5	8	45	52	56	61	66	1	Stop	VDJ
GTGACCAGTGCCCATCCTGAAGACAGCAGCTTCTACATCTGCAGTGCTAGAGATGGTAGGGGGAACACTGAAGCTTTCTTTGGACAA	CSARDGRGNTEAFF	1	2.9060327977388537E-5	42	TCRBV20	TCRBV20	unresolved			TCRBV20-01,TCRBV20-or09_02		TCRBD01-01*01	TCRBD01	TCRBD01-01	01				TCRBJ01-01*01	TCRBJ01	TCRBJ01-01	01				0	4	5	2	0	1	39	53	57	-1	62	1	In	VDJ
TTGGAGCTGGGGGACTCGGCCCTTTATCTTTGCGCCAGCAGCGCCCTTCTCGGCGGGGGGACCACAGATACGCAGTATTTTGGCCCA	CASSALLGGGTTDTQYF	1	5.180319335099696E-5	51	TCRBV05-01*01	TCRBV05	TCRBV05-01	01				TCRBD02-01*01	TCRBD02	TCRBD02-01	01				TCRBJ02-03*01	TCRBJ02	TCRBJ02-03	01				4	10	7	1	2	2	30	42	52	60	62	1	In	VDJ
CGCACAGAGCAGGGGGACTCGGCCATGTATCTCTGTGCCAGCAGCTTAGGGTTTAGGACCGTACCCGGGGAGCTGTTTTTTGGAGAA	CASSLGFRTVPGELFF	1	1.5035560996996678E-4	48	TCRBV07-09	TCRBV07	TCRBV07-09				01,03			unresolved		TCRBD01,TCRBD02	TCRBD01-01,TCRBD02-01		TCRBJ02-02*01	TCRBJ02	TCRBJ02-02	01				1	6	1	7	5	6	33	49	55	59	64	1	In	VDJ
TCGGCCCAAAAGAACCCGACAGCTTTCTATCTCTGTGCCAGTAGTATAAAAGGGGGTACCTTGGATTCACCCCTCCACTTTGGGAAC	CASSIKGGTLDSPLHF	1	1.453016398869427E-4	48	TCRBV19-01	TCRBV19	TCRBV19-01				01,02	TCRBD01-01*01	TCRBD01	TCRBD01-01	01				TCRBJ01-06*01	TCRBJ01	TCRBJ01-06	01				2	2	5	1	8	8	33	48	50	56	64	1	In	VDJ
ACATCGGCCCAAAAGAACCCGACAGCTTTCTATCTCTGTGCCAGTAGCCGAGGGACAGCTCTCTCCTACGAGCAGTACGTCGGGCCG	CASSRGTALSYEQYV	1	1.3645719224165053E-4	45	TCRBV19-01	TCRBV19	TCRBV19-01				01,02	TCRBD01-01*01	TCRBD01	TCRBD01-01	01				TCRBJ02-07*01	TCRBJ02	TCRBJ02-07	01				6	4	0	5	21	17	36	47	51	58	79	1	In	VDJ
GGGTTGGAGTCGGCTGCTCCCTCCCAAACATCTGTGTACTTCTGTGCCAGCAGTTACTCGGATAGTGCCGCCCTTTTCTTCGGGCCA	CASSYSDSAALFF	1	5.180319335099696E-5	39	TCRBV06	TCRBV06	unresolved			TCRBV06-02,TCRBV06-03				unresolved		TCRBD01,TCRBD02	TCRBD01-01,TCRBD02-01		TCRBJ02-01*01	TCRBJ02	TCRBJ02-01	01				0	0	1	8	13	16	42	-1	59	62	75	1	In	VDJ
TCGGCTGCTCCCTCCCAGACATCTGTGTACTTCTGTGCCAGCAGTGAAGTTGGGGGGGATAAGACCGGGGAGCTGTTTTTTGGAGAA	CASSEVGGDKTGELFF	1	6.822859612082527E-5	48	TCRBV06-01*01	TCRBV06	TCRBV06-01	01				TCRBD02-01*01	TCRBD02	TCRBD02-01	01				TCRBJ02-02*01	TCRBJ02	TCRBJ02-02	01				1	2	9	0	5	5	33	49	51	58	63	1	In	VDJ
TCCAGCCTGCAGAGCAGGGGGACTCGGCCGTGTATGTCTGTGCAAGTCGCTCCCGGGACAGGGGCACGCGAGCAGTACTTCGGGCCG		1	1.3013972963787042E-4	43	TCRBV12-02*01	TCRBV12	TCRBV12-02	01				TCRBD01-01*01	TCRBD01	TCRBD01-01	01				TCRBJ02-07*01	TCRBJ02	TCRBJ02-07	01				4	3	0	2	4	6	38	51	54	64	68	1	Out	VDJ
TCTGCTGCCTCCTCCCAGACATCTGTATATTTCTGCGCCAGCAGTGACTTCGGGGAAGGGTATGGAGAGACCCAGTACTTCGGGCCA	CASSDFGEGYGETQYF	1	1.4403814736618667E-4	48	TCRBV10-01	TCRBV10	TCRBV10-01				01,02	TCRBD02-01*01	TCRBD02	TCRBD02-01	01				TCRBJ02-05*01	TCRBJ02	TCRBJ02-05	01				3	3	8	3	10	4	33	47	50	55	65	1	In	VDJ
GAGTCCGCCAGCACCAACCAGACATCTATGTACCTCTGTGCCAGCAGAGCAACAGGGGGCTCTGGAAACACCATATATTTTGGAGAG	CASRATGGSGNTIYF	4	4.2200650193251183E-4	45	TCRBV28-01*01	TCRBV28	TCRBV28-01	01				TCRBD01-01*01	TCRBD01	TCRBD01-01	01				TCRBJ01-03*01	TCRBJ01	TCRBJ01-03	01				6	4	3	1	0	0	36	47	51	-1	59	4	In	VDJ
GCTGCCTCCTCCCAGACATCTGTATATTTCTGCGCCAGCAGTGAGCCCTTGACAGGGGTCGATGGTCAGCCCCAGCATTTTGGTGAT	CASSEPLTGVDGQPQHF	2	2.2237468365306012E-4	51	TCRBV10-01	TCRBV10	TCRBV10-01				01,02	TCRBD01-01*01	TCRBD01	TCRBD01-01	01				TCRBJ01-05*01	TCRBJ01	TCRBJ01-05	01				2	5	2	2	7	6	30	45	50	58	65	2	In	VDJ
CCAGCCCTCAGAACCCAGGGACTCAGCTGTGTACTTCTGTGCCAGCAGTTTAGCGCGAGGGGGCGCGGTGGCTACACCTTCGGTTCG		1	8.212701384914151E-5	44	TCRBV12	TCRBV12	unresolved			TCRBV12-03,TCRBV12-04		TCRBD01-01*01	TCRBD01	TCRBD01-01	01				TCRBJ01-02*01	TCRBJ01	TCRBJ01-02	01				0	3	5	0	4	7	37	54	57	64	68	1	Out	VDJ
AAGATCCAGCGCACACAGCAGGAGGACTCCGCCGTGTATCTCTGTGCCAGCAGCTTAGGGACAGGGATTGGCTACACCTTCGGTTCG	CASSLGTGIGYTF	3	3.297715479173221E-4	39	TCRBV07-08*01	TCRBV07	TCRBV07-08	01				TCRBD01-01*01	TCRBD01	TCRBD01-01	01				TCRBJ01-02*01	TCRBJ01	TCRBJ01-02	01				1	0	1	3	2	7	42	-1	58	66	68	3	In	VDJ
GCCAGCACCAACCAGACATCTATGTACCTCTGTGCCAGCAGTTTACCCTTCGACAGGGTGAGCAATCAGCCCCAGCATTTTGGTGAT	CASSLPFDRVSNQPQHF	2	1.9836832575869566E-4	51	TCRBV28-01*01	TCRBV28	TCRBV28-01	01				TCRBD01-01*01	TCRBD01	TCRBD01-01	01				TCRBJ01-05*01	TCRBJ01	TCRBJ01-05	01				2	6	2	3	2	1	30	45	51	58	60	2	In	VDJ
GAGTTGGCTGCTCCCTCCCAGACATCTGTGTACTTCTGTGCCAGCAGTTACTCCGGGGACTCTGGAAACACCATATATTTTGGAGAG	CASSYSGDSGNTIYF	3	2.640699368380089E-4	45	TCRBV06-06	TCRBV06	TCRBV06-06				01,02	TCRBD02-01*01	TCRBD02	TCRBD02-01	01				TCRBJ01-03*01	TCRBJ01	TCRBJ01-03	01				0	0	8	3	1	0	36	-1	53	58	59	3	In	VDJ
TCGGCCCAAAAGAACCCGACAGCTTTCTATCTCTGTGCCAGTAGTATAGATCAGGGATCGGCTAACTATGGCTACACCTTCGGTTCG	CASSIDQGSANYGYTF	1	1.516191024907228E-4	48	TCRBV19-01	TCRBV19	TCRBV19-01				01,02	TCRBD01-01*01	TCRBD01	TCRBD01-01	01				TCRBJ01-02*01	TCRBJ01	TCRBJ01-02	01				0	1	4	3	5	0	33	50	51	56	61	1	In	VDJ
CGGTCCACAAAGCTGGAGGACTCAGCCATGTACTTCTGTGCCAGCAGACCGCGGGGGGGCGAATTCTATGAGCAGTTCTTCGGGCCA	CASRPRGGEFYEQFF	1	5.8120655954777074E-5	45	TCRBV02-01*01	TCRBV02	TCRBV02-01	01				TCRBD02-01*01	TCRBD02	TCRBD02-01	01				TCRBJ02-01*01	TCRBJ02	TCRBJ02-01	01				6	3	7	0	8	8	36	47	50	59	67	1	In	VDJ
TTGTTGCTGGGGGACTCGGCCCTCTATCTCTGTGCCAGCAGCTCAGTCGGACAGGGCCGAAGCAATCAGCCCCAGCATTTTGGTGAT	CASSSVGQGRSNQPQHF	2	1.6930799778130715E-4	51	TCRBV05-06*01	TCRBV05	TCRBV05-06	01				TCRBD01-01*01	TCRBD01	TCRBD01-01	01				TCRBJ01-05*01	TCRBJ01	TCRBJ01-05	01				3	5	1	3	4	1	30	43	48	56	60	2	In	VDJ
ACAGTGACCAGTGCCCATCCTGAAGACAGCAGCTTCTACATCTGCAGTGCAAGCGGACAGGCTACCTATGGCTACACCTTCGGTTCG	CSASGQATYGYTF	1	2.4006357894364444E-5	39	TCRBV20	TCRBV20	unresolved			TCRBV20-01,TCRBV20-or09_02		TCRBD01-01*01	TCRBD01	TCRBD01-01	01				TCRBJ01-02*01	TCRBJ01	TCRBJ01-02	01				6	4	1	4	4	4	42	50	54	61	65	1	In	VDJ
CAGCGCACAGAGCAGGGGGACTCGGCCATGTATCTCTGTGCCAGCAGCCCCACGGGACAAGCGATTCAGCCCCAGCATTTTGGTGAT	CASSPTGQAIQPQHF	1	1.566730725737469E-4	45	TCRBV07-09	TCRBV07	TCRBV07-09				01,03	TCRBD01-01*01	TCRBD01	TCRBD01-01	01				TCRBJ01-05*01	TCRBJ01	TCRBJ01-05	01				5	5	0	6	6	6	36	48	53	59	65	1	In	VDJ
TCCCTGGAGCTTGGTGACTCTGCTGTGTATTTCTGTGCCAGCAGCCAAATGAGCGGGGGAGGCTACAATGAGCAGTTCTTCGGGCCA	CASSQMSGGGYNEQFF	1	5.3066685871752984E-5	48	TCRBV03	TCRBV03	unresolved			TCRBV03-01,TCRBV03-02		TCRBD02-01*01	TCRBD02	TCRBD02-01	01				TCRBJ02-01*01	TCRBJ02	TCRBJ02-01	01				2	3	6	2	3	3	33	48	51	59	62	1	In	VDJ
AAGCTCCTTCTCAGTGACTCTGGCTTCTATCTCTGTGCCTGGAGCACGACAGGTGTCTTCTCTGGAAACACCATATATTTTGGAGAG	CAWSTTGVFSGNTIYF	1	2.7796835456632515E-5	48	TCRBV30-01*01	TCRBV30	TCRBV30-01	01				TCRBD01-01*01	TCRBD01	TCRBD01-01	01				TCRBJ01-03*01	TCRBJ01	TCRBJ01-03	01				3	3	2	4	6	0	33	44	47	53	59	1	In	VDJ
CAGCCCTCAGAACCCAGGGACTCAGCTGTGTACTTCTGTGCCAGCAGTTTCGAGACACGAACGGGCACTGAAGCTTTCTTTGGACAA	CASSFETRTGTEAFF	1	9.72889240982138E-5	45	TCRBV12	TCRBV12	unresolved			TCRBV12-03,TCRBV12-04				unresolved		TCRBD01,TCRBD02	TCRBD01-01,TCRBD02-01		TCRBJ01-01*01	TCRBJ01	TCRBJ01-01	01				3	3	2	6	8	4	36	50	53	57	65	1	In	VDJ
GAGTCCGCCAGCACCAACCAGACATCTATGTACCTCTGTGCCACCCGAGGGGGGAGCTCCTATAATTCACCCCTCCACTTTGGGAAC	CATRGGSSYNSPLHF	1	1.4909211744921076E-4	45	TCRBV28-01*01	TCRBV28	TCRBV28-01	01						unresolved		TCRBD01,TCRBD02	TCRBD01-01,TCRBD02-01		TCRBJ01-06*01	TCRBJ01	TCRBJ01-06	01				10	4	5	1	3	0	36	43	47	53	56	1	In	VDJ
ACCAGTGCCCATCCTGAAGACAGCAGCTTCTACATCTGCAGTGCTAGAACGACAGGGGGGAGAAATCAGCCCCAGCATTTTGGTGAT	CSARTTGGRNQPQHF	1	3.158731301890058E-5	45	TCRBV20	TCRBV20	unresolved			TCRBV20-01,TCRBV20-or09_02		TCRBD01-01*01	TCRBD01	TCRBD01-01	01				TCRBJ01-05*01	TCRBJ01	TCRBJ01-05	01				2	2	2	1	4	4	36	48	50	59	63	1	In	VDJ
ATCCAGCGCACACAGCAGGAGGACTCGGCCGTGTATCTCTGTGCCAGCAGCTTACCCGGGACAGTCTATGGCTACACCTTCGGTTCG	CASSLPGTVYGYTF	1	9.476193905670175E-5	42	TCRBV07-02*01	TCRBV07	TCRBV07-02	01				TCRBD01-01*01	TCRBD01	TCRBD01-01	01				TCRBJ01-02*01	TCRBJ01	TCRBJ01-02	01				2	3	0	5	1	4	39	54	57	64	65	1	In	VDJ
AAGAAGCTCCTCCTCAGTGACTCTGGCTTCTATCTCTGTGCCTGGATGGCTAGCGGGGGGAGGTGTAATGAGCAGTTCTTCGGGCCA	CAWMASGGRCNEQFF	1	1.5161910249072281E-5	45	TCRBV30-01*02	TCRBV30	TCRBV30-01	02				TCRBD02-01*01	TCRBD02	TCRBD02-01	01				TCRBJ02-01*01	TCRBJ02	TCRBJ02-01	01				4	3	4	1	6	7	36	46	49	60	66	1	In	VDJ
AGCACCTTGGAGCTGGGGGACTCGGCCCTTTATCTTTGCGCCAGCAGTCCGGTGACAGGGGGCCCAGAAAAACTGTTTTTTGGCAGT	CASSPVTGGPEKLFF	1	9.097146149443369E-5	45	TCRBV05-01*01	TCRBV05	TCRBV05-01	01				TCRBD01-01*01	TCRBD01	TCRBD01-01	01				TCRBJ01-04*01	TCRBJ01	TCRBJ01-04	01				5	6	2	0	3	8	36	47	53	63	66	1	In	VDJ
CGCACAGAGCAGGGGGACTCGGCCATGTATCTCTGTGCCAGCAGCCCAGGGTGGGGGCGAAGCAATCAGCCCCAGCATTTTGGTGAT	CASSPGWGRSNQPQHF	1	1.566730725737469E-4	48	TCRBV07-09	TCRBV07	TCRBV07-09				01,03	TCRBD01-01*01	TCRBD01	TCRBD01-01	01				TCRBJ01-05*01	TCRBJ01	TCRBJ01-05	01				5	7	6	0	2	1	33	45	52	58	60	1	In	VDJ
GAGCTGGGGGACTCAGCCCTGTACTTCTGTGCCAGCAGCTCGCGATCGGACTACCTTTGGAACACCGGGGAGCTGTTTTTTGGAGAA	CASSSRSDYLWNTGELFF	2	1.7562546038508726E-4	54	TCRBV13-01*01	TCRBV13	TCRBV13-01	01				TCRBD02-01	TCRBD02	TCRBD02-01				01,02	TCRBJ02-02*01	TCRBJ02	TCRBJ02-02	01				4	7	1	9	6	1	27	40	47	53	59	2	In	VDJ
GAGTCCGCTACCAGCTCCCAGACATCTGTGTACTTCTGTGCCTCCGAGGGGGCCGGAACAGGGAACACTGAAGCTTTCTTTGGACAA	CASEGAGTGNTEAFF	2	2.4638104154742457E-4	45	TCRBV10-03*01	TCRBV10	TCRBV10-03	01				TCRBD01-01*01	TCRBD01	TCRBD01-01	01				TCRBJ01-01*01	TCRBJ01	TCRBJ01-01	01				11	4	5	0	9	1	36	42	46	53	62	2	In	VDJ
CACCCTGCAGCCAGAAGACTCGGCCCTGTATCTCTGCGCCAGCAGCCAAGAACGGCGGGGGGCCCGGAGACCCAGTACTTCGGGCCA		1	4.0431760664192746E-5	47	TCRBV04-03*01	TCRBV04	TCRBV04-03	01				TCRBD02-01*01	TCRBD02	TCRBD02-01	01				TCRBJ02-05*01	TCRBJ02	TCRBJ02-05	01				0	3	7	1	4	5	34	51	54	62	66	1	Out	VDJ
CAGCCTGGCAATCCTGTCCTCAGAACCGGGAGACACGGCACTGTATCTCTGCGCCAGGACAGGTTTGATGGCTACACCTTCGGTTCG		2	1.6804450526055112E-4	32	TCRBV23-01*01	TCRBV23	TCRBV23-01	01				TCRBD01-01*01	TCRBD01	TCRBD01-01	01				TCRBJ01-02*01	TCRBJ01	TCRBJ01-02	01				9	0	2	4	4	6	49	-1	57	63	67	2	Out	VDJ
CTACACGCCCTGCAGCCAGAAGACTCAGCCCTGTATCTCTGCGCCAGCAGCCAAGCAGGGCTTGGGACTGAAGCTTTCTTTGGACAA	CASSQAGLGTEAFF	4	3.348255180003462E-4	42	TCRBV04-01*01	TCRBV04	TCRBV04-01	01				TCRBD01-01*01	TCRBD01	TCRBD01-01	01				TCRBJ01-01*01	TCRBJ01	TCRBJ01-01	01				1	0	4	3	6	5	39	-1	55	60	66	4	In	VDJ
ATTCTGGAGTCCGCCAGCACCAACCAGACATCTATGTACCTCTGTGCCAGCAGTTTCGCGGGGAATCAGCCCCAGCATTTTGGTGAT	CASSFAGNQPQHF	2	1.945778481964276E-4	39	TCRBV28-01*01	TCRBV28	TCRBV28-01	01				TCRBD02-01*01	TCRBD02	TCRBD02-01	01				TCRBJ01-05*01	TCRBJ01	TCRBJ01-05	01				3	1	7	3	0	4	42	56	57	-1	63	2	In	VDJ
GACATCCGCTCACCAGGCCTGGGGGACGCAGCCATGTACCTGTGTGCCACCAGCAGAGCAGAAGGAAACACCATATATTTTGGAGAG	CATSRAEGNTIYF	2	2.324826238191083E-4	39	TCRBV15-01*01	TCRBV15	TCRBV15-01	01				TCRBD01-01*01	TCRBD01	TCRBD01-01	01				TCRBJ01-03*01	TCRBJ01	TCRBJ01-03	01				1	0	4	5	2	4	42	-1	58	61	63	2	In	VDJ
CAGAGCAGCGGGACTCAGCCATGTATCGCTGTGCCAGCAGCTAGAGGGTAGGGCAGCTTCTCTGGAAACACCATATATTTTGGAGAG		2	2.2237468365306012E-4	52	TCRBV07-07*01	TCRBV07	TCRBV07-07	01				TCRBD02-01*02	TCRBD02	TCRBD02-01	02				TCRBJ01-03*01	TCRBJ01	TCRBJ01-03	01				4	1	11	0	11	0	29	42	43	48	59	2	Out	VDJ
GCTCCCTCCCAGACATCTGTGTACTTCTGTGCCAGCAGTTACTCGGGGGACAGGGGGCAAATCTCCTACGAGCAGTACTTCGGGCCG	CASSYSGDRGQISYEQYF	1	5.9384148475533096E-5	54	TCRBV06	TCRBV06	unresolved			TCRBV06-05,TCRBV06-06		TCRBD01-01*01	TCRBD01	TCRBD01-01	01				TCRBJ02-07*01	TCRBJ02	TCRBJ02-07	01				0	2	0	0	4	0	27	44	46	58	62	1	In	VDJ
TCCTTGGAGCTGGGGGACTCAGCCCTGTACTTCTGTGCCAGCAGCGACAGGGGAATAAAGGGCCAAGAGACCCAGTACTTCGGGCCA	CASSDRGIKGQETQYF	1	5.053970083024093E-5	48	TCRBV13-01*01	TCRBV13	TCRBV13-01	01				TCRBD01-01*01	TCRBD01	TCRBD01-01	01				TCRBJ02-05*01	TCRBJ02	TCRBJ02-05	01				5	0	2	2	9	1	33	-1	45	53	62	1	In	VDJ
AGCACCTTGGAGCTGGGGGACTCGGCCCTTTATCTTTGCGCCAGCGCCCGAATAGACAGGGGAAGGGATGGCTACACCTTCGGTTCG	CASARIDRGRDGYTF	1	4.169525318494877E-5	45	TCRBV05-01*01	TCRBV05	TCRBV05-01	01				TCRBD01-01*01	TCRBD01	TCRBD01-01	01				TCRBJ01-02*01	TCRBJ01	TCRBJ01-02	01				7	9	2	2	5	6	36	45	54	62	67	1	In	VDJ
CTCACTCTGGAGTCCGCTACCAGCTCCCAGACATCTGTGTACTTCTGTGCCATAAGTCCGGCGACCTACGAGCAGTACTTCGGGCCG	CAISPATYEQYF	2	1.8194292298886737E-4	36	TCRBV10-03*01	TCRBV10	TCRBV10-03	01						unresolved		TCRBD01,TCRBD02	TCRBD01-01,TCRBD02-01		TCRBJ02-07*01	TCRBJ02	TCRBJ02-07	01				5	2	9	0	2	2	45	57	59	62	64	2	In	VDJ
TCCCAGACATCTGTGTACTTCTGTGCCAGCAGTTACTCGATTCGTGGGAACAGGGAAGGCTCTGGAAACACCATATATTTTGGAGAG	CASSYSIRGNREGSGNTIYF	2	1.7941593794735533E-4	60	TCRBV06	TCRBV06	unresolved			TCRBV06-05,TCRBV06-06		TCRBD01-01*01	TCRBD01	TCRBD01-01	01				TCRBJ01-03*01	TCRBJ01	TCRBJ01-03	01				0	11	3	3	4	0	21	38	49	55	59	2	In	VDJ
GCTGGAGTCAGCTGCTCCCTCTCAGACTTCTGTTTACTTCTGTGCCAGCAGTTCCCGGGACAGGGCGCTGAAGCTTTCTTTGGACAA		2	1.6172704265677098E-4	41	TCRBV06-07*01	TCRBV06	TCRBV06-07	01				TCRBD01-01*01	TCRBD01	TCRBD01-01	01				TCRBJ01-01*01	TCRBJ01	TCRBJ01-01	01				4	3	0	3	2	6	40	53	56	65	67	2	Out	VDJ
CTGTCGGCTGCTCCCTCCCAGACATCTGTGTACTTCTGTGCCAGCAGTTACTCGGGGCAGGGGTATGAAAAACTGTTTTTTGGCAGT	CASSYSGQGYEKLFF	1	7.707304376611742E-5	45	TCRBV06-05*01	TCRBV06	TCRBV06-05	01				TCRBD01-01*01	TCRBD01	TCRBD01-01	01				TCRBJ01-04*01	TCRBJ01	TCRBJ01-04	01				0	4	4	2	1	6	36	53	57	63	64	1	In	VDJ
GTGACCAGTGCCCATCCTGAAGACAGCAGCTTCTACATCTGCAGTGCTAGAGCCGGGACAGGACTATATGGCTACACCTTCGGTTCG	CSARAGTGLYGYTF	1	2.4006357894364444E-5	42	TCRBV20	TCRBV20	unresolved			TCRBV20-01,TCRBV20-or09_02		TCRBD01-01*01	TCRBD01	TCRBD01-01	01				TCRBJ01-02*01	TCRBJ01	TCRBJ01-02	01				1	2	0	4	4	5	39	52	54	62	66	1	In	VDJ
ATCAATTCCCTGGAGCTTGGTGACTCTGCTGTGTATTTCTGTGCCAGCAGCCAAAATGGACAGGAAGAGACCCAGTACTTCGGGCCA	CASSQNGQEETQYF	1	2.7796835456632515E-5	42	TCRBV03	TCRBV03	unresolved			TCRBV03-01,TCRBV03-02		TCRBD01-01*01	TCRBD01	TCRBD01-01	01				TCRBJ02-05*01	TCRBJ02	TCRBJ02-05	01				2	3	1	4	0	3	39	54	57	-1	64	1	In	VDJ
ACTCTGACAGTGACCAGTGCCCATCCTGAAGACAGCAGCTTCTACATCTGCAGTGCCTACCCTGTTGCCGAAGCTTTCTTTGGACAA	CSAYPVAEAFF	1	5.8120655954777074E-5	33	TCRBV20-01*01	TCRBV20	TCRBV20-01	01				TCRBD02-01	TCRBD02	TCRBD02-01				01,02	TCRBJ01-01*01	TCRBJ01	TCRBJ01-01	01				6	0	4	9	10	8	48	-1	56	59	69	1	In	VDJ
GCTGCTCCCTCCCAGACATCTGTGTACTTCTGTGCCAGCAGTTACTCCTACCGGGGGATGGGGACCGGGGAGCTGTTTTTTGGAGAA	CASSYSYRGMGTGELFF	2	1.5035560996996678E-4	51	TCRBV06	TCRBV06	unresolved			TCRBV06-05,TCRBV06-06		TCRBD02-01*01	TCRBD02	TCRBD02-01	01				TCRBJ02-02*01	TCRBJ02	TCRBJ02-02	01				0	4	8	2	6	5	30	47	51	57	63	2	In	VDJ
GGGACTCAGCTTTGTATTTCTGTGCCAGCAGCGTAGGCCGAAGAGGGGGACAGGGTAACCGGGGCCACTGAAGCTTTCTTTGGACAA		1	4.801271578872889E-5	61	TCRBV09-01	TCRBV09	TCRBV09-01				01,02	TCRBD01-01*01	TCRBD01	TCRBD01-01	01				TCRBJ01-01*01	TCRBJ01	TCRBJ01-01	01				0	10	0	3	10	4	20	36	46	55	65	1	Out	VDJ
ATCCAGCGCACACAGCAGGAGGACTCGGCCGTGTATCTCTGTGCCAGCAGCCCCGACAGGGGGCGAAACATTCAGTACTTCGGCGCC	CASSPDRGRNIQYF	1	1.0107940166048186E-4	42	TCRBV07-02*01	TCRBV07	TCRBV07-02	01				TCRBD01-01*01	TCRBD01	TCRBD01-01	01				TCRBJ02-04*01	TCRBJ02	TCRBJ02-04	01				5	3	2	0	1	6	39	51	54	64	65	1	In	VDJ
GGGACTCAGCCGCGTATCTCCGTGCCAGCAGCTTAAAGGACAGTCTGCCCCACCGCGCCGAACACCGGGGAGCTGTTTTTTGGAGAA		1	1.1497781938879813E-4	61	TCRBV07-03*03	TCRBV07	TCRBV07-03	03				TCRBD01-01*01	TCRBD01	TCRBD01-01	01				TCRBJ02-02*01	TCRBJ02	TCRBJ02-02	01				1	1	1	5	15	0	20	36	37	43	58	1	Out	VDJ
CAGCAGGTAGTGCGAGGAGATTCGGCAGCTTATTTCTGTGCCAGCTCACCGGGACTCACAGGGAACTACGAGCAGTACTTCGGGCCG	CASSPGLTGNYEQYF	1	8.718098393216562E-5	45	TCRBV18-01*01	TCRBV18	TCRBV18-01	01						unresolved		TCRBD01,TCRBD02	TCRBD01-01,TCRBD02-01		TCRBJ02-07*01	TCRBJ02	TCRBJ02-07	01				3	7	3	3	2	3	36	50	57	63	65	1	In	VDJ
ATCCAGCCCTCAGAACCCAGGGACTCAGCTGTGTACTTCTGTGCCAGCAGTTTCTCGACGGTTAACACTGAAGCTTTCTTTGGACAA	CASSFSTVNTEAFF	1	9.602543157745777E-5	42	TCRBV12	TCRBV12	unresolved			TCRBV12-03,TCRBV12-04				unresolved		TCRBD01,TCRBD02	TCRBD01-01,TCRBD02-01		TCRBJ01-01*01	TCRBJ01	TCRBJ01-01	01				3	3	2	7	4	2	39	53	56	59	63	1	In	VDJ
GTGACCAGTGCCCATCCTGAAGACAGCAGCTTCTACATCTGCAGTGCTGGTCACAGGGGTTACTCAGATACGCAGTATTTTGGCCCA	CSAGHRGYSDTQYF	1	2.9060327977388537E-5	42	TCRBV20	TCRBV20	unresolved			TCRBV20-01,TCRBV20-or09_02		TCRBD01-01*01	TCRBD01	TCRBD01-01	01				TCRBJ02-03*01	TCRBJ02	TCRBJ02-03	01				5	4	3	2	5	4	39	48	52	59	64	1	In	VDJ
ATCGGCCCAAAAGAACCCGACAGCTTTCTATCAGAATTAAGCACTAGCGGGGGGGCGATTTCCTACAATGAGCAGTTCTTCGGGCCA		8	7.732574227026863E-4	47	TCRBV19-01	TCRBV19	TCRBV19-01				01,02	TCRBD02-01*01	TCRBD02	TCRBD02-01	01				TCRBJ02-01*01	TCRBJ02	TCRBJ02-01	01				19	10	3	0	5	1	34	32	42	55	60	8	Out	VDJ
ACCTTGGAGCTGGGGGACTCGGCCCTTTATCTTTGCGCCAGCAGCCCCTCCGAGGGGGGTCGGGCCAACGTCCTGACTTTCGGGGCC	CASSPSEGGRANVLTF	1	5.180319335099696E-5	48	TCRBV05-01*01	TCRBV05	TCRBV05-01	01						unresolved		TCRBD01,TCRBD02	TCRBD01-01,TCRBD02-01		TCRBJ02-06*01	TCRBJ02	TCRBJ02-06	01				4	7	5	1	3	5	33	45	52	58	61	1	In	VDJ
GGAGCTGGGGGACTCAGCCCTGTACTTCTGTGCCAGCAGCTTATACCGGGACAGGGCTCTGGGGCCAACGTCCTGACTTTCGGGGCC		1	7.58095512453614E-5	53	TCRBV13-01*01	TCRBV13	TCRBV13-01	01				TCRBD01-01*01	TCRBD01	TCRBD01-01	01				TCRBJ02-06*01	TCRBJ02	TCRBJ02-06	01				2	4	0	3	0	0	28	43	47	-1	56	1	Out	VDJ
GCCTTGGAGCTGGACGACTCGGCCCTGTATCTCTGTGCCAGCAGCTTGGTATATCGGGGGGGCAGCGATACGCAGTATTTTGGCCCA	CASSLVYRGGSDTQYF	1	9.476193905670175E-5	48	TCRBV05-04*01	TCRBV05	TCRBV05-04	01				TCRBD02-01*01	TCRBD02	TCRBD02-01	01				TCRBJ02-03*01	TCRBJ02	TCRBJ02-03	01				0	5	8	0	4	6	33	49	54	62	66	1	In	VDJ
AATGTGAGCACCTTGGAGCTGGGGGACTCGGCCCTTTATCTTTGCGCCAGCAGCCGAAGTCCAACAGATACGCAGTATTTTGGCCCA	CASSRSPTDTQYF	1	5.053970083024093E-5	39	TCRBV05-01*01	TCRBV05	TCRBV05-01	01						unresolved		TCRBD01,TCRBD02	TCRBD01-01,TCRBD02-01		TCRBJ02-03*01	TCRBJ02	TCRBJ02-03	01				4	1	2	8	6	3	42	54	55	57	63	1	In	VDJ
GTGACATCGGCCCAAAAGAACCCGACAGCTTTCTATCTCTGTGCCAGTAGTAGTCTCGAGCTAAACACTGAAGCTTTCTTTGGACAA	CASSSLELNTEAFF	2	1.781524454265993E-4	42	TCRBV19-01	TCRBV19	TCRBV19-01				01,02	TCRBD02-01	TCRBD02	TCRBD02-01				01,02	TCRBJ01-01*01	TCRBJ01	TCRBJ01-01	01				4	8	4	9	0	2	39	52	60	-1	63	2	In	VDJ
CTGAAGATCCGGTCCACAAAGCTGGAGGACTCAGCCATGTACTTCTGTGCCAGCAGTGGGGACTCCTATACGCAGTATTTTGGCCCA	CASSGDSYTQYF	1	4.548573074721684E-5	36	TCRBV02-01*01	TCRBV02	TCRBV02-01	01				TCRBD02-01	TCRBD02	TCRBD02-01				01,02	TCRBJ02-03*01	TCRBJ02	TCRBJ02-03	01				4	0	0	10	3	7	45	-1	58	64	67	1	In	VDJ
AGGAGCGCTTCTCCCTGATTCTGGAGTCCGCCAGCACCAACCAGACATCTATGTACCCCCGGGAATTCACCCCTCCACTTTGGGAAC		1	1.4277465484543065E-4	22	TCRBV28-01*01	TCRBV28	TCRBV28-01	01				TCRBD02-01	TCRBD02	TCRBD02-01				01,02	TCRBJ01-06*01	TCRBJ01	TCRBJ01-06	01				19	2	8	4	0	7	59	57	59	-1	63	1	Out	VDJ
GAGTCCGCTACCAGCTCCCAGACATCTGTGTACTTCTGTGCCATCGCTGACGGGGGGCTAGCCAAAAACATTCAGTACTTCGGCGCC	CAIADGGLAKNIQYF	2	2.1353023600776796E-4	45	TCRBV10-03*01	TCRBV10	TCRBV10-03	01				TCRBD02-01*01	TCRBD02	TCRBD02-01	01				TCRBJ02-04*01	TCRBJ02	TCRBJ02-04	01				8	5	8	1	2	0	36	45	50	57	59	2	In	VDJ
TCCAGCGCACAGAGCGGGGGGACTCAGCCGTGTATCTCTGTGCCACACCGGGGGTCGTACTCTGGAAACACCATATATTTTGGAGAG		2	2.501715191096926E-4	43	TCRBV07-03*01	TCRBV07	TCRBV07-03	01				TCRBD02-01*01	TCRBD02	TCRBD02-01	01				TCRBJ01-03*01	TCRBJ01	TCRBJ01-03	01				10	3	8	2	5	0	38	45	48	54	59	2	Out	VDJ
CTGGAGTCCGCCAGCACCAACCAGACATCTATGTACCTCTGTGCCAGCAGTTTGGGACGCGGGGGGGCTGAAGCTTTCTTTGGACAA	CASSLGRGGAEAFF	2	1.7941593794735533E-4	42	TCRBV28-01*01	TCRBV28	TCRBV28-01	01				TCRBD02-01*01	TCRBD02	TCRBD02-01	01				TCRBJ01-01*01	TCRBJ01	TCRBJ01-01	01				3	5	7	0	0	6	39	53	58	-1	67	2	In	VDJ
CAGCAGGTAGTGCGAGGAGATTCGGCAGCTTATTTCTGTGCCAGCTCACGGGTTTGGGGTGGAGGATCTGAAGCTTTCTTTGGACAA	CASSRVWGGGSEAFF	1	1.137143268680421E-4	45	TCRBV18-01*01	TCRBV18	TCRBV18-01	01				TCRBD02-01*02	TCRBD02	TCRBD02-01	02				TCRBJ01-01*01	TCRBJ01	TCRBJ01-01	01				4	11	10	1	2	6	36	49	60	65	67	1	In	VDJ
GGGAGTTCTCGCTCAGGCTGGAGTCGGCTGCTCCCTCCCAGACATCTGTGTACTTCTGTGCCCCAAGAGACCCAGTACTTCGGGCCA		1	4.422223822646082E-5	25	TCRBV06-01*01	TCRBV06	TCRBV06-01	01						unresolved					TCRBJ02-05*01	TCRBJ02	TCRBJ02-05	01				11	0	0	0	0	1	56	-1	-1	-1	62	1	Out	VJ
GCTCCCTCCCAGACATCTGTGTACTTCTGTGCCAGCAGTTCCCATCTCCCGAGGGGGATGTCTAATGAAAAACTGTTTTTTGGCAGT	CASSSHLPRGMSNEKLFF	1	1.351936997208945E-4	54	TCRBV06	TCRBV06	unresolved			TCRBV06-05,TCRBV06-06		TCRBD01-01*01	TCRBD01	TCRBD01-01	01				TCRBJ01-04*01	TCRBJ01	TCRBJ01-04	01				4	11	5	1	4	3	27	40	51	57	61	1	In	VDJ
ACTCTGGAGTCCGCTACCAGCTCCCAGACATCTGTGTACTTCTGTGCCATCAGGGTACCGGGACAGAGTGGCTACACCTTCGGTTCG	CAIRVPGQSGYTF	2	1.9836832575869566E-4	39	TCRBV10-03*01	TCRBV10	TCRBV10-03	01				TCRBD01-01*01	TCRBD01	TCRBD01-01	01				TCRBJ01-02*01	TCRBJ01	TCRBJ01-02	01				6	6	0	5	2	7	42	53	59	66	68	2	In	VDJ
ACGATCCAGCGCACACAGCAGGAGGACTCGGCCGTGTATCTCTGTGCCAGCAGGCGGGGACAGACCGGGGAGCTGTTTTTTGGAGAA	CASRRGQTGELFF	1	1.1118734182653006E-4	39	TCRBV07-02*01	TCRBV07	TCRBV07-02	01				TCRBD01-01*01	TCRBD01	TCRBD01-01	01				TCRBJ02-02*01	TCRBJ02	TCRBJ02-02	01				6	3	0	5	0	5	42	53	56	-1	63	1	In	VDJ
TCCAGCGCACACAGCAGGAGGACTCCGCCGTGTATCTCTGTGCCAGCAGCTTAGGGACAGGGGTCCTACGAGCAGTACTTCGGGCCG		1	8.086352132838549E-5	43	TCRBV07-08*01	TCRBV07	TCRBV07-08	01				TCRBD01-01*01	TCRBD01	TCRBD01-01	01				TCRBJ02-07*01	TCRBJ02	TCRBJ02-07	01				1	0	1	2	0	1	38	-1	54	-1	63	1	Out	VDJ
ACCAGTGCCCATCCTGAAGACAGCAGCTTCTACATCTGCAGTGCTATCCCGGGGGGAGGTTGGAGCCAGCCCCAGCATTTTGGTGAT	CSAIPGGGWSQPQHF	1	3.0323820498144563E-5	45	TCRBV20	TCRBV20	unresolved			TCRBV20-01,TCRBV20-or09_02		TCRBD02-01*01	TCRBD02	TCRBD02-01	01				TCRBJ01-05*01	TCRBJ01	TCRBJ01-05	01				4	3	8	1	10	7	36	46	49	56	66	1	In	VDJ
GAGTCAGCTACCCGCTCCCAGACATCTGTGTATTTCTGCGCCGGCCGGGACGACTCACCTGGGGCCAACGTCCTGACTTTCGGGGCC	CAGRDDSPGANVLTF	1	1.3140322215862644E-4	45	TCRBV10-02*01	TCRBV10	TCRBV10-02	01						unresolved		TCRBD01,TCRBD02	TCRBD01-01,TCRBD02-01		TCRBJ02-06*01	TCRBJ02	TCRBJ02-06	01				11	4	0	7	7	2	36	42	46	51	58	1	In	VDJ
CACCTACACGCCCTGCAGCCAGAAGACTCAGCCCTGTATCTCTGCGCCAGCAGCCCCGACCTAGACTCACCCCTCCACTTTGGGAAC	CASSPDLDSPLHF	1	3.9168268143436723E-5	39	TCRBV04-01*01	TCRBV04	TCRBV04-01	01				TCRBD02-01	TCRBD02	TCRBD02-01				01,02	TCRBJ01-06*01	TCRBJ01	TCRBJ01-06	01				4	5	4	8	2	10	42	55	60	64	66	1	In	VDJ
GCTGCTCCCTCCCAGACATCTGTGTACTTCTGTGCCAGCAGTTACCTAAATTTGAGGGGGTACCCGGGTGAGCAGTTCTTCGGGCCA	CASSYLNLRGYPGEQFF	1	9.855241661896982E-5	51	TCRBV06	TCRBV06	unresolved			TCRBV06-05,TCRBV06-06		TCRBD01-01*01	TCRBD01	TCRBD01-01	01				TCRBJ02-01*01	TCRBJ02	TCRBJ02-01	01				2	9	5	1	8	9	30	45	54	60	68	1	In	VDJ
CAGCAGGTAGTGCGAGGAGATTCGGCAGCTTATTTCTGTGCCAGCTCACCACCAGCGGTGGGGGGGGAGACCCAGTACTTCGGGCCA	CASSPPAVGGETQYF	1	7.833653628687345E-5	45	TCRBV18-01*01	TCRBV18	TCRBV18-01	01				TCRBD02-01*01	TCRBD02	TCRBD02-01	01				TCRBJ02-05*01	TCRBJ02	TCRBJ02-05	01				0	6	9	0	0	5	36	53	59	-1	66	1	In	VDJ
CTGGAGTCGGCTGCTCCCTCCCAGACATCTGTGTACTTCTGTGCCAGCAGTGAACAGGCCGGGAACACTGAAGCTTTCTTTGGACAA	CASSEQAGNTEAFF	2	1.6551752021903905E-4	42	TCRBV06-01*01	TCRBV06	TCRBV06-01	01				TCRBD01-01*01	TCRBD01	TCRBD01-01	01				TCRBJ01-01*01	TCRBJ01	TCRBJ01-01	01				2	0	4	4	4	1	39	-1	54	58	62	2	In	VDJ
CCAGCCCTCAGAACCCAGGGACTCAGCTGTGTACTTCTGTGCCAGCAGTTTAAAGACAGCGTGGCACCTGAAGCTTTCTTTGGACAA		1	9.349844653594573E-5	44	TCRBV12	TCRBV12	unresolved			TCRBV12-03,TCRBV12-04		TCRBD01-01*01	TCRBD01	TCRBD01-01	01				TCRBJ01-01*01	TCRBJ01	TCRBJ01-01	01				2	2	2	5	8	6	37	52	54	59	67	1	Out	VDJ
CTGACAGTGACCAGTGCCCATCCTGAAGACAGCAGCTTCTACATCTGCAGTGCTAGGGCGAGATACGATGGCTACACCTTCGGTTCG	CSARARYDGYTF	1	2.4006357894364444E-5	36	TCRBV20	TCRBV20	unresolved			TCRBV20-01,TCRBV20-or09_02				unresolved		TCRBD01,TCRBD02	TCRBD01-01,TCRBD02-01		TCRBJ01-02*01	TCRBJ01	TCRBJ01-02	01				3	0	9	0	8	6	45	-1	56	59	67	1	In	VDJ
CTGAAGATCCAGCCCTCAGAACCCAGGGACTCAGCTGTGTACTTCTGTGCCAGCAAGCGGGAGGGAGATACGCAGTATTTTGGCCCA	CASKREGDTQYF	1	9.349844653594573E-5	36	TCRBV12	TCRBV12	unresolved			TCRBV12-03,TCRBV12-04		TCRBD02-01*02	TCRBD02	TCRBD02-01	02				TCRBJ02-03*01	TCRBJ02	TCRBJ02-03	01				7	0	6	0	0	5	45	-1	55	-1	65	1	In	VDJ
GCAATCCTGTCCTCAGAACCGGGAGACACGGCACTGTATCTCTGCGCCAGCAGTCAGGGACAGGACACTGAAGCTTTCTTTGGACAA	CASSQGQDTEAFF	1	1.0992384930577404E-4	39	TCRBV23-01*01	TCRBV23	TCRBV23-01	01				TCRBD01-01*01	TCRBD01	TCRBD01-01	01				TCRBJ01-01*01	TCRBJ01	TCRBJ01-01	01				3	0	0	4	0	3	42	-1	56	-1	64	1	In	VDJ
ACCCTGCAGCCAGAAGACTCGGCCCTGTATCTCTGTGCCAGCAGCCAAGATCGATCGGGGTTTGGGAATGAGCAGTTCTTCGGGCCA	CASSQDRSGFGNEQFF	1	5.053970083024093E-5	48	TCRBV04-02*01	TCRBV04	TCRBV04-02	01				TCRBD02-01*01	TCRBD02	TCRBD02-01	01				TCRBJ02-01*01	TCRBJ02	TCRBJ02-01	01				0	5	8	3	6	7	33	50	55	60	66	1	In	VDJ
ACACAGCAGGAGGACTCGGCCGTGTATCTCTGTGCCAGCAGTCTCCTGGCAGTCCGGGATCCCAATGAAAAACTGTTTTTTGGCAGT	CASSLLAVRDPNEKLFF	2	1.9078737063415953E-4	51	TCRBV07-02*01	TCRBV07	TCRBV07-02	01				TCRBD02-01*02	TCRBD02	TCRBD02-01	02				TCRBJ01-04*01	TCRBJ01	TCRBJ01-04	01				6	13	8	3	4	5	30	41	54	59	63	2	In	VDJ
TCTGACGATTCAGCGCACAGAGCAGCGGGACTCAGCCATGTATCGCCCCAAGCGGGGGTTAGCAATCAGCCCCAGCATTTTGGTGAT		1	1.023428941812379E-4	35	TCRBV07-07*01	TCRBV07	TCRBV07-07	01				TCRBD02-01*01	TCRBD02	TCRBD02-01	01				TCRBJ01-05*01	TCRBJ01	TCRBJ01-05	01				17	4	6	2	1	0	46	46	50	58	59	1	Out	VDJ
CTGAAGATCCAGCGCACACAGAAGGAGGACTCCGCCGTGTATCTCTGTGCCACCGCCCCCGGGAATTCACCCCTCCACTTTGGGAAC	CATAPGNSPLHF	1	8.59174914114096E-5	36	TCRBV07-08*02	TCRBV07	TCRBV07-08	02				TCRBD02-01	TCRBD02	TCRBD02-01				01,02	TCRBJ01-06*01	TCRBJ01	TCRBJ01-06	01				10	7	8	4	0	7	45	52	59	-1	63	1	In	VDJ
AACCTGAGCTCTCTGGAGCTGGGGGACTCAGCTTTGTATTTCTGTGCCAGCAGCGGGACGAAGGGAAACACCATATATTTTGGAGAG	CASSGTKGNTIYF	1	1.0739686426426199E-4	39	TCRBV09-01	TCRBV09	TCRBV09-01				01,02			unresolved		TCRBD01,TCRBD02	TCRBD01-01,TCRBD02-01		TCRBJ01-03*01	TCRBJ01	TCRBJ01-03	01				3	0	1	7	4	4	42	-1	55	59	63	1	In	VDJ
AGCACCTTGGAGCTGGGGGACTCGGCCCTTTATCTTTGCGCCAGCCGGGGGACAGGGAGCTATAATTCACCCCTCCACTTTGGGAAC	CASRGTGSYNSPLHF	1	3.9168268143436723E-5	45	TCRBV05-01*01	TCRBV05	TCRBV05-01	01				TCRBD01-01*01	TCRBD01	TCRBD01-01	01				TCRBJ01-06*01	TCRBJ01	TCRBJ01-06	01				7	3	0	3	2	3	36	45	48	57	59	1	In	VDJ
CTCAGCCGCGTATCTCCGTGCCAGCAGCTTAACGGAAATGAAACAGGGGGTCTAACAATCTTCTCCTACGAGCAGTACGTCGGGCCG		2	1.7941593794735533E-4	65	TCRBV07-03*03	TCRBV07	TCRBV07-03	03				TCRBD01-01*01	TCRBD01	TCRBD01-01	01				TCRBJ02-07*01	TCRBJ02	TCRBJ02-07	01				0	9	3	1	29	17	16	33	42	50	79	2	Out	VDJ
CAGCAGGTAGTGCGAGGAGATTCGGCAGCTTATTTCTGTGCCAGCTCACCATGGGACAGATTGAACACTGAAGCTTTCTTTGGACAA	CASSPWDRLNTEAFF	1	1.137143268680421E-4	45	TCRBV18-01*01	TCRBV18	TCRBV18-01	01				TCRBD01-01*01	TCRBD01	TCRBD01-01	01				TCRBJ01-01*01	TCRBJ01	TCRBJ01-01	01				2	1	0	5	2	0	36	51	52	59	61	1	In	VDJ
TGGCGTCTGCTGTACCCTCTCAGACATCTGTGTACTTCTGTGCCTGATTTTACAGGGGCTCCGGGAAACACCATATATTTTGGAGAG		3	2.943937573361534E-4	43	TCRBV06-04	TCRBV06	TCRBV06-04				01,02	TCRBD01-01*01	TCRBD01	TCRBD01-01	01				TCRBJ01-03*01	TCRBJ01	TCRBJ01-03	01				11	7	3	2	5	4	38	44	51	58	63	3	Out	VDJ
ACGACTCGGCCCTGTATCTCTGTGCCAGCAGCTCTATTGTCTTTCCAGGGGGCGCCTATTTGGGATTCACCCCTCCACTTTGGGAAC		1	7.454605872460538E-5	61	TCRBV05-04*01	TCRBV05	TCRBV05-04	01				TCRBD01-01*01	TCRBD01	TCRBD01-01	01				TCRBJ01-06*01	TCRBJ01	TCRBJ01-06	01				3	12	4	0	11	8	20	33	45	53	64	1	Out	VDJ
CTGCTGTACCCTCTCAGACATCTGTGTACTTCTGTGCCAGCAGTGCAGACAGCCATACTAGCCAAAAACATTCAGTACTTCGGCGCC		1	1.1750480443031017E-4	49	TCRBV06-04	TCRBV06	TCRBV06-04				01,02	TCRBD01-01*01	TCRBD01	TCRBD01-01	01				TCRBJ02-04*01	TCRBJ02	TCRBJ02-04	01				4	2	2	5	7	0	32	45	47	52	59	1	Out	VDJ
CTGGAGTCCGCCAGCACCAACCAGACATCTATGTACCTCTGTGCCAGCAGTTCCGGGACAGAAAAGGAAAAACTGTTTTTTGGCAGT	CASSSGTEKEKLFF	3	3.120826526267378E-4	42	TCRBV28-01*01	TCRBV28	TCRBV28-01	01				TCRBD01-01*01	TCRBD01	TCRBD01-01	01				TCRBJ01-04*01	TCRBJ01	TCRBJ01-04	01				4	2	0	5	5	8	39	52	54	61	66	3	In	VDJ
CAGGCTGGAGTTGGCTGCTCCCTCCCAGACATCTGTGTACTTCTGTGCCAGCAGTTACTCTCCTTGTACGAGCAGTACTTCGGGCCG		1	8.465399889065357E-5	38	TCRBV06-06	TCRBV06	TCRBV06-06				01,02	TCRBD02-01	TCRBD02	TCRBD02-01				01,02	TCRBJ02-07*01	TCRBJ02	TCRBJ02-07	01				0	2	4	10	2	4	43	60	62	64	66	1	Out	VDJ
ACCCTGCAGCCAGAAGACTCGGCCCTGTATCTCTGTGCCAGCAGCCAGATTAAGCGGGGTGCCACAGATACGCAGTATTTTGGCCCA	CASSQIKRGATDTQYF	1	4.0431760664192746E-5	48	TCRBV04-02*01	TCRBV04	TCRBV04-02	01				TCRBD02-01*01	TCRBD02	TCRBD02-01	01				TCRBJ02-03*01	TCRBJ02	TCRBJ02-03	01				3	5	6	3	3	2	33	47	52	59	62	1	In	VDJ
GTGACCAGTGCCCATCCTGAAGACAGCAGCTTCTACATCTGCAGTGCTAGGCGGGGGGCCCACACCGGGGAGCTGTTTTTTGGAGAA	CSARRGAHTGELFF	1	2.9060327977388537E-5	42	TCRBV20	TCRBV20	unresolved			TCRBV20-01,TCRBV20-or09_02		TCRBD02-01*01	TCRBD02	TCRBD02-01	01				TCRBJ02-02*01	TCRBJ02	TCRBJ02-02	01				3	0	7	1	3	3	39	-1	50	58	61	1	In	VDJ
CTGGAGTCGCCCAGCCCCAACCAGACCTCTCTGTACTTCTGTGCCAGCCGACTACAGGGAACTGGAAACACCATATATTTTGGAGAG	CASRLQGTGNTIYF	1	8.718098393216562E-5	42	TCRBV27-01*01	TCRBV27	TCRBV27-01	01				TCRBD01-01*01	TCRBD01	TCRBD01-01	01				TCRBJ01-03*01	TCRBJ01	TCRBJ01-03	01				8	5	3	3	2	2	39	48	53	59	61	1	In	VDJ
CTGCAGCCAGAAGACTCAGCCCTGTATCTCTGCGCCAGCAGCCAAGCGTCAGTCTTCTCTGGGGCCAACGTCCTGACTTTCGGGGCC	CASSQASVFSGANVLTF	1	5.053970083024093E-5	51	TCRBV04-01*01	TCRBV04	TCRBV04-01	01				TCRBD01-01*01	TCRBD01	TCRBD01-01	01				TCRBJ02-06*01	TCRBJ02	TCRBJ02-06	01				1	3	4	5	4	0	30	46	49	52	56	1	In	VDJ
CTGAAGATCCAGCGCACACAGCAGGAGGACTCCGCCGTGTATCTCTGTGCCAGCAGCTCCCCCCTCTATGGCTACACCTTCGGTTCG	CASSSPLYGYTF	1	9.097146149443369E-5	36	TCRBV07-08*01	TCRBV07	TCRBV07-08	01				TCRBD02-01	TCRBD02	TCRBD02-01				01,02	TCRBJ01-02*01	TCRBJ01	TCRBJ01-02	01				4	5	4	10	0	4	45	58	63	-1	65	1	In	VDJ
ACTGTGACATCGGCCCAAAAGAACCCGACAGCTTTCTATCTCTGTGCCAGTACCCCCGTGGGTAGCAATGGCTACACCTTCGGTTCG	CASTPVGSNGYTF	1	1.4656513240769871E-4	39	TCRBV19-01	TCRBV19	TCRBV19-01				01,02	TCRBD02-01	TCRBD02	TCRBD02-01				01,02	TCRBJ01-02*01	TCRBJ01	TCRBJ01-02	01				7	10	5	7	1	6	42	52	62	66	67	1	In	VDJ
ATCCAGCGCACAGAGCAGGGGGACTCGGCCATGTATCTCTGTGCCAGCAGGGCCGAGGGGTGGGGCGGTGGCTACACCTTCGGTTCG	CASRAEGWGGGYTF	1	1.1750480443031017E-4	42	TCRBV07-09	TCRBV07	TCRBV07-09				01,03			unresolved		TCRBD01,TCRBD02	TCRBD01-01,TCRBD02-01		TCRBJ01-02*01	TCRBJ01	TCRBJ01-02	01				6	5	5	2	8	7	39	50	55	60	68	1	In	VDJ
AGGCTGGAGTTGGCTGCTCCCTCCCAGACATCTGTGTACTTCTGTGCCAGCAGTTACCGGCCCAACAATGAGCAGTTCTTCGGGCCA	CASSYRPNNEQFF	2	2.4006357894364443E-4	39	TCRBV06-06	TCRBV06	TCRBV06-06				01,02			unresolved		TCRBD01,TCRBD02	TCRBD01-01,TCRBD02-01		TCRBJ02-01*01	TCRBJ02	TCRBJ02-01	01				2	1	9	0	3	5	42	57	58	61	64	2	In	VDJ
CACAAAGCTGGAGGACTCAGCCATGTACTTCTGTGCCAGTGGGGGGTCGTTGAGGTGATTCTCACAGATACGCAGTATTTTGGCCCA		1	4.422223822646082E-5	50	TCRBV02-01*01	TCRBV02	TCRBV02-01	01				TCRBD02-01*01	TCRBD02	TCRBD02-01	01				TCRBJ02-03*01	TCRBJ02	TCRBJ02-03	01				9	1	9	1	16	2	31	39	40	46	62	1	Out	VDJ
GCCCTGCAGCCAGAAGACTCAGCCCTGTATCTCTGCGCCAGCAGCCAAGGCGAACAGGGGGCGCGTGAAAAACTGTTTTTTGGCAGT	CASSQGEQGAREKLFF	1	8.718098393216562E-5	48	TCRBV04-01*01	TCRBV04	TCRBV04-01	01				TCRBD01-01*01	TCRBD01	TCRBD01-01	01				TCRBJ01-04*01	TCRBJ01	TCRBJ01-04	01				1	4	3	0	3	7	33	49	53	62	65	1	In	VDJ
CTGGGGTTGGAGTCGGCTGCTCCCTCCCAAACATCTGTGTACTTCTGTGCCAGCAGTTCGTACAGGTATCCAGCTTTCTTTGGACAA	CASSSYRYPAFF	2	1.62990535177527E-4	36	TCRBV06	TCRBV06	unresolved			TCRBV06-02,TCRBV06-03		TCRBD01-01*01	TCRBD01	TCRBD01-01	01				TCRBJ01-01*01	TCRBJ01	TCRBJ01-01	01				4	3	3	4	5	10	45	58	61	66	71	2	In	VDJ
TGCCTTGGAGCTGGGGGACTCGGCCCTGTATCTCTGTGCCAGAAGGCGGGACTTTAGTGCCGCCAATACGAGCAGTACGTCGGGCCG		1	7.075558116233731E-5	47	TCRBV05-03	TCRBV05	TCRBV05-03				01,02	TCRBD02-01	TCRBD02	TCRBD02-01				01,02	TCRBJ02-07*01	TCRBJ02	TCRBJ02-07	01				5	2	0	10	26	17	34	45	47	53	79	1	Out	VDJ
TCGGCTGCTCCCTCCCAGACATCTGTGTACTTCTGTGCCAGCAGTTCGCCGGGAGGATATAGCAATCAGCCCCAGCATTTTGGTGAT	CASSSPGGYSNQPQHF	1	4.548573074721684E-5	48	TCRBV06-05*01	TCRBV06	TCRBV06-05	01				TCRBD02-01*02	TCRBD02	TCRBD02-01	02				TCRBJ01-05*01	TCRBJ01	TCRBJ01-05	01				4	3	8	1	3	0	33	46	49	56	59	1	In	VDJ
CGCACACAGCAGGAGGACTCGGCCGTGTATCTCTGTGCCAGCAGCTTATTGGCAGGGTTTGATAATTCACCCCTCCACTTTGGGAAC	CASSLLAGFDNSPLHF	1	8.59174914114096E-5	48	TCRBV07-02*01	TCRBV07	TCRBV07-02	01				TCRBD01-01*01	TCRBD01	TCRBD01-01	01				TCRBJ01-06*01	TCRBJ01	TCRBJ01-06	01				2	4	4	3	4	5	33	48	52	57	61	1	In	VDJ
CTCACTCTGTAGTCTGCTGCCTCCTCCCAGACATCTGTATATTTCTGCGCCAGCAGTGGGACAGGGGAAGGCTACACCTTCGGTTCG	CASSGTGEGYTF	2	2.8302232464934925E-4	36	TCRBV10-01	TCRBV10	TCRBV10-01				01,02	TCRBD01-01*01	TCRBD01	TCRBD01-01	01				TCRBJ01-02*01	TCRBJ01	TCRBJ01-02	01				4	0	1	2	2	8	45	-1	58	67	69	2	In	VDJ
AAGATCCAGCGCACACAGAAGGAGGACTCCGCCGTGTATCTCTGTGCCAGCAGCTTGGGGACTGGTTCACCCCTCCACTTTGGGAAC	CASSLGTGSPLHF	1	8.465399889065357E-5	39	TCRBV07-08*02	TCRBV07	TCRBV07-08	02				TCRBD02-01	TCRBD02	TCRBD02-01				01,02	TCRBJ01-06*01	TCRBJ01	TCRBJ01-06	01				3	1	0	10	2	9	42	56	57	63	65	1	In	VDJ
GTGAGCACCTTGGAGCTGGGGGACTCGGCCCTTTATCTTTGCGCCAGCAGCCTCGGACAGGGATTAGATACGCAGTATTTTGGCCCA	CASSLGQGLDTQYF	1	4.801271578872889E-5	42	TCRBV05-01*01	TCRBV05	TCRBV05-01	01				TCRBD01-01*01	TCRBD01	TCRBD01-01	01				TCRBJ02-03*01	TCRBJ02	TCRBJ02-03	01				4	3	1	3	3	5	39	51	54	62	65	1	In	VDJ
GAGCTGAATGTGAACGCCTTGGAGCTGGACGACTCGGCCCTGTATCTCTGTGCCAGCAGCTACCAAGAGACCCAGTACTTCGGGCCA	CASSYQETQYF	1	6.317462603780116E-5	33	TCRBV05-04*01	TCRBV05	TCRBV05-04	01						unresolved					TCRBJ02-05*01	TCRBJ02	TCRBJ02-05	01				3	0	0	0	0	0	48	-1	-1	-1	61	1	In	VJ
CAGAGCAGCGGGACTCAGCCATGTATCGCTGTGCCAGCAGCCCCGACTGATCCAATCGCCTCTGGAAACACCATATATTTTGGAGAG		2	2.1353023600776796E-4	52	TCRBV07-07*01	TCRBV07	TCRBV07-07	01				TCRBD02-01	TCRBD02	TCRBD02-01				01,02	TCRBJ01-03*01	TCRBJ01	TCRBJ01-03	01				5	3	2	10	11	0	29	41	44	48	59	2	Out	VDJ
AGCTGGGGGACTCGGCCCTTTATCTTTGCGCCAGCAGCTTGGGGGATCCGGCGAGGGGCTGAAATAGATACGCAGTATTTTGGCCCA		1	4.801271578872889E-5	55	TCRBV05-01*01	TCRBV05	TCRBV05-01	01						unresolved		TCRBD01,TCRBD02	TCRBD01-01,TCRBD02-01		TCRBJ02-03*01	TCRBJ02	TCRBJ02-03	01				0	11	5	2	7	5	26	42	53	58	65	1	Out	VDJ
CAGCGCACACAGCAGGAGGACTCGGCCGTGTATCTCTGTGCCAGCAGCGTCGAACAGGGGCGGAATTCACCCCTCCACTTTGGGAAC	CASSVEQGRNSPLHF	1	8.59174914114096E-5	45	TCRBV07-02*01	TCRBV07	TCRBV07-02	01				TCRBD01-01*01	TCRBD01	TCRBD01-01	01				TCRBJ01-06*01	TCRBJ01	TCRBJ01-06	01				5	5	3	2	3	7	36	48	53	60	63	1	In	VDJ
CAACCTGCAAAGCTTGAGGACTCGGCCGTGTATCTCTGTGCCAGCAGCTTAGGTTACAGCAAATACACTGAAGCTTTCTTTGGACAA	CASSLGYSKYTEAFF	1	1.1245083434728608E-4	45	TCRBV11-02*02	TCRBV11	TCRBV11-02	02				TCRBD01-01*01	TCRBD01	TCRBD01-01	01				TCRBJ01-01*01	TCRBJ01	TCRBJ01-01	01				1	3	3	5	5	3	36	52	55	59	64	1	In	VDJ
TGTGAACGCCTTGGAGCTGGAGGACTCGGCCCTGTATCTCTGTGCCAGCAGCCTTGGAACCCCACAGATACGCAGTATTTTGGCCCA		2	1.7941593794735533E-4	41	TCRBV05-08*01	TCRBV05	TCRBV05-08	01						unresolved		TCRBD01,TCRBD02	TCRBD01-01,TCRBD02-01		TCRBJ02-03*01	TCRBJ02	TCRBJ02-03	01				4	3	1	8	4	2	40	52	55	58	62	2	Out	VDJ
TCGGCTGCTCCCTCCCAGACATCTGTGTACTTCTGTGCCAGCAGTCCATTAGCGGGGGGGGCTGCGAAGACCCAGTACTTCGGGCCA	CASSPLAGGAAKTQYF	1	3.664128310192468E-5	48	TCRBV06	TCRBV06	unresolved			TCRBV06-01,TCRBV06-05		TCRBD02-01*01	TCRBD02	TCRBD02-01	01				TCRBJ02-05*01	TCRBJ02	TCRBJ02-05	01				5	4	5	0	7	6	33	45	49	60	67	1	In	VDJ
ACAGTGACCAGTGCCCATCCTGAAGACAGCAGCTTCTACATCTGCAGTGCTCCACCAGGACAGGGAACTCGCCTCCACTTTGGGAAC	CSAPPGQGTRLHF	1	2.14793728528524E-5	39	TCRBV20	TCRBV20	unresolved			TCRBV20-01,TCRBV20-or09_02		TCRBD01-01*01	TCRBD01	TCRBD01-01	01				TCRBJ01-06*01	TCRBJ01	TCRBJ01-06	01				5	6	1	3	6	15	42	51	57	65	71	1	In	VDJ
ATCCAGCCCTCAGAACCCAGGGACTCAGCTGTGTACTTCTGTGCCAGCAGTTCCACGGACAGGAACACTGAAGCTTTCTTTGGACAA	CASSSTDRNTEAFF	1	9.223495401518971E-5	42	TCRBV12	TCRBV12	unresolved			TCRBV12-03,TCRBV12-04		TCRBD01-01*01	TCRBD01	TCRBD01-01	01				TCRBJ01-01*01	TCRBJ01	TCRBJ01-01	01				4	4	1	5	0	1	39	52	56	-1	62	1	In	VDJ
GCCCATCCTGAAGACAGCAGCTTCTACATCTGCAGTGCTAGGTACGGCAGGGCGACGGCTGGGGCCAACGTCCTGACTTTCGGGGCC	CSARYGRATAGANVLTF	1	2.7796835456632515E-5	51	TCRBV20	TCRBV20	unresolved			TCRBV20-01,TCRBV20-or09_02		TCRBD01-01*01	TCRBD01	TCRBD01-01	01				TCRBJ02-06*01	TCRBJ02	TCRBJ02-06	01				3	6	4	3	6	2	30	41	47	52	58	1	In	VDJ
GCTGTCGGCTGCTCCCTCCCAGACATCTGTGTACTTCTGTGCCAGCCCCCCCGCGGGACAGGCTACAATGAGCAGTTCTTCGGGCCA		1	5.4330178392509007E-5	44	TCRBV06-05*01	TCRBV06	TCRBV06-05	01				TCRBD01-01*01	TCRBD01	TCRBD01-01	01				TCRBJ02-01*01	TCRBJ02	TCRBJ02-01	01				8	8	0	4	0	3	37	46	54	-1	62	1	Out	VDJ
AATGTGAGCACCTTGGAGCTGGGGGACTCGGCCCTTTATCTTTGCGCCAGCAGCTTCCCTGGGGAGGATACGCAGTATTTTGGCCCA	CASSFPGEDTQYF	2	7.960002880762947E-5	39	TCRBV05-01*01	TCRBV05	TCRBV05-01	01				TCRBD02-01*02	TCRBD02	TCRBD02-01	02				TCRBJ02-03*01	TCRBJ02	TCRBJ02-03	01				2	5	9	2	0	6	42	56	61	-1	66	2	In	VDJ
GCTACCAGCTCCCAGACATCTGTGTACTTCTGTGCCATCAGTGAGGGTATTTCAGGGGCTGGGGCCAACGTCCTGACTTTCGGGGCC	CAISEGISGAGANVLTF	3	2.956572498569095E-4	51	TCRBV10-03*01	TCRBV10	TCRBV10-03	01				TCRBD01-01*01	TCRBD01	TCRBD01-01	01				TCRBJ02-06*01	TCRBJ02	TCRBJ02-06	01				2	7	4	2	0	2	30	45	52	-1	58	3	In	VDJ
GCACAGAGCGGGGGGACTCAGCCGTGTATCTCTGTGCCAGCAGCCACCTAGGGCGGCGCGCGTCACTACGAGCAGTACTTCGGGCCG		1	8.086352132838549E-5	49	TCRBV07-03*01	TCRBV07	TCRBV07-03	01						unresolved		TCRBD01,TCRBD02	TCRBD01-01,TCRBD02-01		TCRBJ02-07*01	TCRBJ02	TCRBJ02-07	01				5	5	5	3	12	3	32	44	49	53	65	1	Out	VDJ
ACTCTGGAGTCTGCTGCCTCCTCCCAGACATCTGTATATTTCTGCGCCAGCAGTGAGTCTCCATCTTGGGGCTACACCTTCGGTTCG	CASSESPSWGYTF	1	1.62990535177527E-4	39	TCRBV10-01	TCRBV10	TCRBV10-01				01,02			unresolved		TCRBD01,TCRBD02	TCRBD01-01,TCRBD02-01		TCRBJ01-02*01	TCRBJ01	TCRBJ01-02	01				0	8	0	10	0	8	42	59	67	-1	69	1	In	VDJ
CCCTCTCAGACATCTGTGTACTTCTGTGCCAGCAGTGACCCGGGTATGGTTCTGGGAGGGGGAGGAAACACCATATATTTTGGAGAG	CASSDPGMVLGGGGNTIYF	3	2.8807629473237334E-4	57	TCRBV06-04	TCRBV06	TCRBV06-04				01,02	TCRBD02-01*02	TCRBD02	TCRBD02-01	02				TCRBJ01-03*01	TCRBJ01	TCRBJ01-03	01				2	14	9	0	3	4	24	39	53	60	63	3	In	VDJ
GAGTCGGCTGCTCCCTCCCAGACATCTGTGTACTTCTGTGCCAGCCGGGCAGGACAGGGGGCATCAGATACGCAGTATTTTGGCCCA	CASRAGQGASDTQYF	2	1.0486987922274995E-4	45	TCRBV06-01*01	TCRBV06	TCRBV06-01	01				TCRBD01-01*01	TCRBD01	TCRBD01-01	01				TCRBJ02-03*01	TCRBJ02	TCRBJ02-03	01				8	6	1	0	2	4	36	45	51	62	64	2	In	VDJ
CAGCGCACACAGCAGGAGGACTCGGCCGTGTATCTCTGTGCCAGCAGCTTAGGGAACAGAGTTTACTATGGCTACACCTTCGGTTCG	CASSLGNRVYYGYTF	1	8.970796897367766E-5	45	TCRBV07-02*01	TCRBV07	TCRBV07-02	01				TCRBD01-01*01	TCRBD01	TCRBD01-01	01				TCRBJ01-02*01	TCRBJ01	TCRBJ01-02	01				1	3	3	5	5	3	36	52	55	59	64	1	In	VDJ
GAGTCGGCTGCTCCCTCCCAGACATCTGTGTACTTCTGTGCCAGCAGTCCCCACGGGGGCTGGACAGATACGCAGTATTTTGGCCCA	CASSPHGGWTDTQYF	1	6.317462603780116E-5	45	TCRBV06-01*01	TCRBV06	TCRBV06-01	01						unresolved		TCRBD01,TCRBD02	TCRBD01-01,TCRBD02-01		TCRBJ02-03*01	TCRBJ02	TCRBJ02-03	01				5	6	6	0	3	3	36	48	54	60	63	1	In	VDJ
TTGGAGCTGGGGGACTCGGCCCTTTATCTTTGCGCCAGCAGCTTGGACACGTCGTCAGCTTCCTATTATGGCTACACCTTCGGTTCG	CASSLDTSSASYYGYTF	1	4.0431760664192746E-5	51	TCRBV05-01*01	TCRBV05	TCRBV05-01	01						unresolved		TCRBD01,TCRBD02	TCRBD01-01,TCRBD02-01		TCRBJ01-02*01	TCRBJ01	TCRBJ01-02	01				0	0	3	6	17	5	30	-1	46	49	66	1	In	VDJ
GTGACCAGTGCCCATCCTGAAGACAGCAGCTTCTACATCTGCAGTGCTAGTGCGGACACGCTCACCGGGGAGCTGTTTTTTGGAGAA	CSASADTLTGELFF	2	6.191113351704514E-5	42	TCRBV20	TCRBV20	unresolved			TCRBV20-01,TCRBV20-or09_02		TCRBD01-01*01	TCRBD01	TCRBD01-01	01				TCRBJ02-02*01	TCRBJ02	TCRBJ02-02	01				3	3	1	6	4	4	39	50	53	58	62	2	In	VDJ
GCGTCTGCTGTACCCTCTCAGACATCTGTGTACTTCTGTGCCAGCAGTGACGGCCAGGGGAGCACAGATACGCAGTATTTTGGCCCA	CASSDGQGSTDTQYF	1	1.2634925207560233E-4	45	TCRBV06-04	TCRBV06	TCRBV06-04				01,02	TCRBD01-01*01	TCRBD01	TCRBD01-01	01				TCRBJ02-03*01	TCRBJ02	TCRBJ02-03	01				2	3	4	2	0	0	36	51	54	-1	60	1	In	VDJ
AGCACCTTGGAGCTGGGGGACTCGGCCCTTTATCTTTGCGCCAGCAGCCCCGACGGTACGAACACCGGGGAGCTGTTTTTTGGAGAA	CASSPDGTNTGELFF	1	4.927620830948491E-5	45	TCRBV05-01*01	TCRBV05	TCRBV05-01	01						unresolved		TCRBD01,TCRBD02	TCRBD01-01,TCRBD02-01		TCRBJ02-02*01	TCRBJ02	TCRBJ02-02	01				4	3	2	7	4	0	36	48	51	54	58	1	In	VDJ
ATCCAGCAGGTAGTGCGAGGAGATTCGGCAGCTTATTTCTGTGCCAGCTACCGGGACAGGGAGGGCACTGAAGCTTTCTTTGGACAA	CASYRDREGTEAFF	1	1.1118734182653006E-4	42	TCRBV18-01*01	TCRBV18	TCRBV18-01	01				TCRBD01-01*01	TCRBD01	TCRBD01-01	01				TCRBJ01-01*01	TCRBJ01	TCRBJ01-01	01				7	3	0	3	4	4	39	49	52	61	65	1	In	VDJ
GTGACCAGTGCCCATCCTGAAGACAGCAGCTTCTACATCTGCAGTGCGAGGGCGGGGGCCAGTACCGGGGAGCTGTTTTTTGGAGAA	CSARAGASTGELFF	1	2.7796835456632515E-5	42	TCRBV20	TCRBV20	unresolved			TCRBV20-01,TCRBV20-or09_02		TCRBD02-01*01	TCRBD02	TCRBD02-01	01				TCRBJ02-02*01	TCRBJ02	TCRBJ02-02	01				6	4	7	2	5	5	39	47	51	58	63	1	In	VDJ
TTGGAGATCCAGCGCACAGAGCAGGGGGACTCGGCCATGTATCTCTGTGCCAGCAGCCCGGGAGGGGCCGAAGCTTTCTTTGGACAA	CASSPGGAEAFF	2	2.4132707146440045E-4	36	TCRBV07-09	TCRBV07	TCRBV07-09				01,03	TCRBD02-01*02	TCRBD02	TCRBD02-01	02				TCRBJ01-01*01	TCRBJ01	TCRBJ01-01	01				5	1	8	0	3	8	45	57	58	66	69	2	In	VDJ
AACGCCTTGGAGCTGGACGACTCGGCCCTGTATCTCTGTGCCAGCAGCCCGGGGACAGACTCTGGAAACACCATATATTTTGGAGAG	CASSPGTDSGNTIYF	2	2.0594928088323182E-4	45	TCRBV05-04*01	TCRBV05	TCRBV05-04	01				TCRBD01-01*01	TCRBD01	TCRBD01-01	01				TCRBJ01-03*01	TCRBJ01	TCRBJ01-03	01				4	3	0	5	1	0	36	48	51	58	59	2	In	VDJ
GAGCTGGGGGACTCGGCCCTTTATCTTTGCGCCAGCAGCTTGGGAGGCGGGGGGGCCTCTCCCAACCACATTCAGTACTTCGGCGCC	CASSLGGGGASPNHIQYF	1	4.422223822646082E-5	54	TCRBV05-01*01	TCRBV05	TCRBV05-01	01				TCRBD02-01*01	TCRBD02	TCRBD02-01	01				TCRBJ02-04*01	TCRBJ02	TCRBJ02-04	01				0	3	7	0	12	8	27	43	46	55	67	1	In	VDJ
ATCCAGCCTGCAGAGCTTGGGGACTCGGCCATGTATCTCTGTGCCAGCAGCTTTAGGGGCAATAATTCACCCCTCCACTTTGGGAAC	CASSFRGNNSPLHF	1	8.970796897367766E-5	42	TCRBV11-01*01	TCRBV11	TCRBV11-01	01				TCRBD01-01*01	TCRBD01	TCRBD01-01	01				TCRBJ01-06*01	TCRBJ01	TCRBJ01-06	01				3	1	5	2	2	5	39	53	54	59	61	1	In	VDJ
AATGTGAGCACCTTGGAGCTGGGGGACTCGGCCCTTTATCTTTGCGCCAGCAATGGACTCATCACAGATACGCAGTATTTTGGCCCA	CASNGLITDTQYF	1	4.801271578872889E-5	39	TCRBV05-01*01	TCRBV05	TCRBV05-01	01				TCRBD02-01	TCRBD02	TCRBD02-01				01,02	TCRBJ02-03*01	TCRBJ02	TCRBJ02-03	01				6	2	1	10	3	2	42	52	54	59	62	1	In	VDJ
ACTCTGACAGTGACCAGTGCCCATCCTGAAGACAGCAGCTTCTACATCTGCAGTGCTAGTGAATACAATGAGCAGTTCTTCGGGCCA	CSASEYNEQFF	1	7.075558116233731E-5	33	TCRBV20-01*01	TCRBV20	TCRBV20-01	01						unresolved		TCRBD01,TCRBD02	TCRBD01-01,TCRBD02-01		TCRBJ02-01*01	TCRBJ02	TCRBJ02-01	01				3	1	2	8	1	4	48	59	60	62	63	1	In	VDJ
CACCTACACACCCTGCAGCCAGAAGACTCGGCCCTGTATCTCTGCGCCAGCAGCCAAACAGGGAACACTGAAGCTTTCTTTGGACAA	CASSQTGNTEAFF	1	5.559367091326503E-5	39	TCRBV04-03*01	TCRBV04	TCRBV04-03	01				TCRBD01-01*01	TCRBD01	TCRBD01-01	01				TCRBJ01-01*01	TCRBJ01	TCRBJ01-01	01				2	0	3	4	0	1	42	-1	57	-1	62	1	In	VDJ
TTTACTTCTGTGCCAGCAGTTAAAGATCCTGACTAGCGGGGGGGCCGGCACTCTGACCTAAACACCGGGGAGCTGTTTTTTGGAGAA		1	9.223495401518971E-5	73	TCRBV06-07*01	TCRBV06	TCRBV06-07	01				TCRBD02-01*01	TCRBD02	TCRBD02-01	01				TCRBJ02-02*01	TCRBJ02	TCRBJ02-02	01				3	8	2	0	16	2	8	22	30	44	60	1	Out	VDJ
ACCCAGGGACTCAGCTGTGTACTTCTGTGCCAGCAGTCCAGACCCGGGACAGGGGACGCGAACACCGGGGAGCTGTTTTTTGGAGAA		1	9.349844653594573E-5	56	TCRBV12	TCRBV12	unresolved			TCRBV12-03,TCRBV12-04		TCRBD01-01*01	TCRBD01	TCRBD01-01	01				TCRBJ02-02*01	TCRBJ02	TCRBJ02-02	01				5	8	0	2	3	0	25	37	45	55	58	1	Out	VDJ
CTGACAGTGACCAGTGCCCATCCTGAAGACAGCAGCTTCTACATCTGCAGTGCTGGAGAGTCGGGTCAGCCCCAGCATTTTGGTGAT	CSAGESGQPQHF	1	2.9060327977388537E-5	36	TCRBV20	TCRBV20	unresolved			TCRBV20-01,TCRBV20-or09_02		TCRBD02-01	TCRBD02	TCRBD02-01				01,02	TCRBJ01-05*01	TCRBJ01	TCRBJ01-05	01				0	2	8	4	0	6	45	59	61	-1	65	1	In	VDJ
GAGTCCGCCAGCACCAACCAGACATCTATGTACCTCTGTGCCAGCAGTTTGACAGTGACTCGGGGCTATGGCTACACCTTCGGTTCG	CASSLTVTRGYGYTF	1	1.4656513240769871E-4	45	TCRBV28-01*01	TCRBV28	TCRBV28-01	01						unresolved		TCRBD01,TCRBD02	TCRBD01-01,TCRBD02-01		TCRBJ01-02*01	TCRBJ01	TCRBJ01-02	01				3	0	2	5	10	4	36	-1	50	55	65	1	In	VDJ
GCCCATCCTGAAGACAGCAGCTTCTACATCTGCAGTGCTAGGAGGCTAGCGGGATCCCGAAAGGGAGATACGCAGTATTTTGGCCCA	CSARRLAGSRKGDTQYF	2	7.075558116233731E-5	51	TCRBV20	TCRBV20	unresolved			TCRBV20-01,TCRBV20-or09_02		TCRBD02-01*02	TCRBD02	TCRBD02-01	02				TCRBJ02-03*01	TCRBJ02	TCRBJ02-03	01				3	4	4	3	11	5	30	41	45	54	65	2	In	VDJ
AGTGCCCATCCTGAAGACAGCAGCTTCTACATCTGCAGTGCTGGCCGGACAGGCCCCTTACTCAATCAGCCCCAGCATTTTGGTGAT	CSAGRTGPLLNQPQHF	2	6.696510360006924E-5	48	TCRBV20	TCRBV20	unresolved			TCRBV20-01,TCRBV20-or09_02		TCRBD01-01*01	TCRBD01	TCRBD01-01	01				TCRBJ01-05*01	TCRBJ01	TCRBJ01-05	01				5	4	1	4	9	3	33	42	46	53	62	2	In	VDJ
TGGAGTCAGCTGCTCCCTCTCAGACTTCTGTTTACTTCTGTGCCAGCAGCTCACAGGTATATGAACACTGAAGCTTTCTTTGGACAA		1	8.970796897367766E-5	43	TCRBV06-07*01	TCRBV06	TCRBV06-07	01				TCRBD01-01*01	TCRBD01	TCRBD01-01	01				TCRBJ01-01*01	TCRBJ01	TCRBJ01-01	01				6	3	3	4	4	0	38	49	52	57	61	1	Out	VDJ
GCCCAAAAGAACCCGACAGCTTTCTATCTCTGTGCCAGTAGTATCTATACTAGCAGGGGGGCCTCCTACGAGCAGTACGTCGGGCCG	CASSIYTSRGASYEQYV	1	1.2887623711711437E-4	51	TCRBV19-01	TCRBV19	TCRBV19-01				01,02	TCRBD01-01*01	TCRBD01	TCRBD01-01	01				TCRBJ02-07*01	TCRBJ02	TCRBJ02-07	01				3	9	4	1	19	17	30	44	53	60	79	1	In	VDJ
CTGGAGTTGGCTGCTCCCTCCCAGACATCTGTGTACTTCTGTGCCAGCAGTTACGGCACTTCCTCAAACACCATATATTTTGGAGAG	CASSYGTSSNTIYF	5	5.331938437590419E-4	42	TCRBV06-06	TCRBV06	TCRBV06-06				01,02			unresolved		TCRBD01,TCRBD02	TCRBD01-01,TCRBD02-01		TCRBJ01-03*01	TCRBJ01	TCRBJ01-03	01				2	0	9	0	8	6	39	-1	54	57	65	5	In	VDJ
CAGCCCTCAGAACCCAGGGACTCAGCTGTGTACTTCTGTGCCAGCAGTTTAGGACAGGGGGCGAACACTGAAGCTTTCTTTGGACAA	CASSLGQGANTEAFF	2	1.8699689307189146E-4	45	TCRBV12	TCRBV12	unresolved			TCRBV12-03,TCRBV12-04		TCRBD01-01*01	TCRBD01	TCRBD01-01	01				TCRBJ01-01*01	TCRBJ01	TCRBJ01-01	01				1	0	2	0	0	1	36	-1	52	-1	62	2	In	VDJ
ATTCTGGAGTCCGCCAGCACCAACCAGACATCTATGTACCTCTGTGCCAGCAGTACTGTTGCTACTGAAAAACTGTTTTTTGGCAGT	CASSTVATEKLFF	3	2.9944772741917757E-4	39	TCRBV28-01*01	TCRBV28	TCRBV28-01	01				TCRBD02-01	TCRBD02	TCRBD02-01				01,02	TCRBJ01-04*01	TCRBJ01	TCRBJ01-04	01				5	0	3	10	8	7	42	-1	54	57	65	3	In	VDJ
CAGCGCACAGAGCAGGGGGACTCGGCCATGTATCTCTGTGCCAGCAGCCCAGGGACAGGAGATAATTCACCCCTCCACTTTGGGAAC	CASSPGTGDNSPLHF	2	1.3772068476240656E-4	45	TCRBV07-09	TCRBV07	TCRBV07-09				01,03	TCRBD01-01*01	TCRBD01	TCRBD01-01	01				TCRBJ01-06*01	TCRBJ01	TCRBJ01-06	01				5	3	0	4	2	5	36	48	51	59	61	2	In	VDJ
CAGCCCTCAGAACCCAGGGACTCAGCTGTGTACTTCTGTGCCAGCAGTCTGACTAGCGGGGCTCAAGAGACCCAGTACTTCGGGCCA	CASSLTSGAQETQYF	1	6.191113351704514E-5	45	TCRBV12	TCRBV12	unresolved			TCRBV12-03,TCRBV12-04		TCRBD02-01*01	TCRBD02	TCRBD02-01	01				TCRBJ02-05*01	TCRBJ02	TCRBJ02-05	01				5	2	2	3	2	2	36	48	50	61	63	1	In	VDJ
ACATCGGCCCAAAAGAACCCGACAGCTTTCTATCTCTGTGCCAGTCCCACCTAGACGCATTCTAATGAAAAACTGTTTTTTGGCAGT	CASPT*THSNEKLFF	3	2.9313026481539743E-4	45	TCRBV19-01	TCRBV19	TCRBV19-01				01,02	TCRBD02-01	TCRBD02	TCRBD02-01				01,02	TCRBJ01-04*01	TCRBJ01	TCRBJ01-04	01				8	5	4	8	7	3	36	45	50	54	61	3	Stop	VDJ
ACCTTGGAGCTGGGGGACTCGGCCCTTTATCTTTGCGCCAGCAGCTTGTTATCAGGGGCCCTGAACACTGAAGCTTTCTTTGGACAA	CASSLLSGALNTEAFF	1	4.801271578872889E-5	48	TCRBV05-01*01	TCRBV05	TCRBV05-01	01				TCRBD01-01*01	TCRBD01	TCRBD01-01	01				TCRBJ01-01*01	TCRBJ01	TCRBJ01-01	01				1	4	4	2	3	0	33	48	52	58	61	1	In	VDJ
GTGACATCGGCCCAAAAGAACCCGACAGCTTTCTATCTCTGTGCCAGTAGTAATCAGAACAGGGGGTCACCCCTCCACTTTGGGAAC	CASSNQNRGSPLHF	1	1.339302072001385E-4	42	TCRBV19-01	TCRBV19	TCRBV19-01				01,02	TCRBD01-01*01	TCRBD01	TCRBD01-01	01				TCRBJ01-06*01	TCRBJ01	TCRBJ01-06	01				4	6	3	1	0	10	39	52	58	-1	66	1	In	VDJ
CTGACAGTGACCAGTGCCCATCCTGAAGACAGCAGCTTCTACATCTGCAGTGCTAGGCCCAAAACCCGGGACAGGGTCTTTGGGAAC	CSARPKTRDRVF	1	2.14793728528524E-5	36	TCRBV20	TCRBV20	unresolved			TCRBV20-01,TCRBV20-or09_02		TCRBD01-01*01	TCRBD01	TCRBD01-01	01				TCRBJ01-06*01	TCRBJ01	TCRBJ01-06	01				3	11	0	3	1	21	45	56	67	76	77	1	In	VDJ
TCTGGAGTCCGCCAGCACCAACCAGACATCTATGTACCTCTGTGCCAGCAGTCGCGGCAGGGTAAGGAGACCCAGTACTTCGGGCCA		1	1.1876829695106619E-4	41	TCRBV28-01*01	TCRBV28	TCRBV28-01	01				TCRBD01-01*01	TCRBD01	TCRBD01-01	01				TCRBJ02-05*01	TCRBJ02	TCRBJ02-05	01				5	5	4	3	4	5	40	52	57	62	66	1	Out	VDJ
CAGCCCTCAGAACCCAGGGACTCAGCTGTGTACTTCTGTGCCAGCAGCTCGAGGACAGGGGGCAATTCACCCCTCCACTTTGGGAAC	CASSSRTGGNSPLHF	1	7.201907368309333E-5	45	TCRBV12	TCRBV12	unresolved			TCRBV12-03,TCRBV12-04		TCRBD01-01*01	TCRBD01	TCRBD01-01	01				TCRBJ01-06*01	TCRBJ01	TCRBJ01-06	01				6	5	1	0	0	7	36	47	52	-1	63	1	In	VDJ
ACCTTGGAGATCCAGCGCACAGAGCAGGGGGACTCGGCCATGTATCTCTGTGCCAGCAGCCTGACAGATGGCTACACCTTCGGTTCG	CASSLTDGYTF	1	1.137143268680421E-4	33	TCRBV07-09	TCRBV07	TCRBV07-09				01,03	TCRBD01-01*01	TCRBD01	TCRBD01-01	01				TCRBJ01-02*01	TCRBJ01	TCRBJ01-02	01				5	2	2	5	0	6	48	60	62	-1	67	1	In	VDJ
CACCCTGCAGCCAGAAGACTCGGCCCTGTATCTCTGTGCCAGCAGCCAAGTACCGGGCCTCTATCCCCCGAAGCTTTCTTTGGACAA		1	3.9168268143436723E-5	47	TCRBV04-02*01	TCRBV04	TCRBV04-02	01						unresolved		TCRBD01,TCRBD02	TCRBD01-01,TCRBD02-01		TCRBJ01-01*01	TCRBJ01	TCRBJ01-01	01				1	4	8	0	11	8	34	50	54	58	69	1	Out	VDJ
CTGACGATCCAGCGCACACAGCAGGAGGACTCGGCCGTGTATCTCTGTGCCAGCAGGGACAGGGGGGAGACCCAGTACTTCGGGCCA	CASRDRGETQYF	1	7.201907368309333E-5	36	TCRBV07-02*01	TCRBV07	TCRBV07-02	01				TCRBD01-01*01	TCRBD01	TCRBD01-01	01				TCRBJ02-05*01	TCRBJ02	TCRBJ02-05	01				6	0	1	1	0	5	45	-1	56	-1	66	1	In	VDJ
CCCTCCCAGACATCTGTGTACTTCTGTGCCAGCAGTGAAGATTTGTGGTTAGCGGGGGGATCCTACAATGAGCAGTTCTTCGGGCCA	CASSEDLWLAGGSYNEQFF	1	7.833653628687345E-5	57	TCRBV06-01*01	TCRBV06	TCRBV06-01	01				TCRBD02-01*01	TCRBD02	TCRBD02-01	01				TCRBJ02-01*01	TCRBJ02	TCRBJ02-01	01				1	9	5	1	1	1	24	40	49	59	60	1	In	VDJ
ACCAGTGCCCATCCTGAAGACAGCAGCTTCTACATCTGCAGTGCTAGAGATGCAGGGGAAGGGTTCACTGAAGCTTTCTTTGGACAA	CSARDAGEGFTEAFF	1	2.6533342935876492E-5	45	TCRBV20	TCRBV20	unresolved			TCRBV20-01,TCRBV20-or09_02		TCRBD01-01*01	TCRBD01	TCRBD01-01	01				TCRBJ01-01*01	TCRBJ01	TCRBJ01-01	01				0	2	4	2	7	4	36	50	52	58	65	1	In	VDJ
TCCGCCAGCACCAACCAGACATCTATGTACCTCTGTGCCAGCAGTCGCGCCTATTCGACAGGGGACTACGAGCAGTACGTCGGGCCG	CASSRAYSTGDYEQYV	1	1.2887623711711437E-4	48	TCRBV28-01*01	TCRBV28	TCRBV28-01	01				TCRBD01-01*01	TCRBD01	TCRBD01-01	01				TCRBJ02-07*01	TCRBJ02	TCRBJ02-07	01				5	11	2	2	15	17	33	45	56	64	79	1	In	VDJ
AACGCCTTGTTGCTGGGGGACTCGGCCCTCTATCTCTGTGCCAGCAGCCACCGGGACAGGGGGCCTGAGACCCAGTACTTCGGGCCA	CASSHRDRGPETQYF	1	2.6533342935876492E-5	45	TCRBV05-06*01	TCRBV05	TCRBV05-06	01				TCRBD01-01*01	TCRBD01	TCRBD01-01	01				TCRBJ02-05*01	TCRBJ02	TCRBJ02-05	01				4	4	0	0	2	5	36	48	52	64	66	1	In	VDJ
AACGCCTTGGAGCTGGACGACTCGGCCCTGTATCTCTGTGCCAGCAGCTTGGCGGGACAGGGTGGGAATGAGCAGTTCTTCGGGCCA	CASSLAGQGGNEQFF	2	2.6027945927574084E-4	45	TCRBV05-04*01	TCRBV05	TCRBV05-04	01				TCRBD01-01*01	TCRBD01	TCRBD01-01	01				TCRBJ02-01*01	TCRBJ02	TCRBJ02-01	01				0	1	0	3	4	7	36	52	53	62	66	2	In	VDJ
CTGGAGTTGGCTGCTCCCTCCCAGACATCTGTGTACTTCTGTGCCAGCACCTCCCAGACAGGGTCCGATGGCTACACCTTCGGTTCG	CASTSQTGSDGYTF	1	8.970796897367766E-5	42	TCRBV06-06	TCRBV06	TCRBV06-06				01,02	TCRBD01-01*01	TCRBD01	TCRBD01-01	01				TCRBJ01-02*01	TCRBJ01	TCRBJ01-02	01				7	7	2	3	4	6	39	49	56	63	67	1	In	VDJ
ACGATCCAGCGCACAGAGCAGCGGGACTCGGCCATGTATCGCTGTGCCAGCAGCTCGGGGCCTGGAAACACCATATATTTTGGAGAG	CASSSGPGNTIYF	2	1.9836832575869566E-4	39	TCRBV07-06*01	TCRBV07	TCRBV07-06	01						unresolved		TCRBD01,TCRBD02	TCRBD01-01,TCRBD02-01		TCRBJ01-03*01	TCRBJ01	TCRBJ01-03	01				4	1	7	0	0	2	42	55	56	-1	61	2	In	VDJ
TCCCTGATTCTGGAGTCCGCCAGCACCAACCAGACATCTATGTACCTCTGTGCCAGCGGCCCGACGACAGTCTACACCTTCGGTTCG	CASGPTTVYTF	1	1.4403814736618667E-4	33	TCRBV28-01*01	TCRBV28	TCRBV28-01	01				TCRBD01-01*01	TCRBD01	TCRBD01-01	01				TCRBJ01-02*01	TCRBJ01	TCRBJ01-02	01				8	8	2	5	1	10	48	57	65	70	71	1	In	VDJ
TCCGCTACCAGCTCCCAGACATCTGTGTACTTCTGTGCCATCAGTGAGAGGACGCAGTCCATGAACACTGAAGCTTTCTTTGGACAA	CAISERTQSMNTEAFF	2	2.274286537360842E-4	48	TCRBV10-03*01	TCRBV10	TCRBV10-03	01						unresolved		TCRBD01,TCRBD02	TCRBD01-01,TCRBD02-01		TCRBJ01-01*01	TCRBJ01	TCRBJ01-01	01				2	1	1	7	8	0	33	48	49	53	61	2	In	VDJ
ATCCAACCTGCAAAGCTTGAGGACTCGGCCGTGTATCTCTGTGCCAGCAGCTTCGACAGTGGGGATACACCCCTCCACTTTGGGAAC	CASSFDSGDTPLHF	1	8.718098393216562E-5	42	TCRBV11-02*02	TCRBV11	TCRBV11-02	02				TCRBD01-01*01	TCRBD01	TCRBD01-01	01				TCRBJ01-06*01	TCRBJ01	TCRBJ01-06	01				3	1	2	5	8	11	39	53	54	59	67	1	In	VDJ
TCTCTGGAGCTGGGGGACTCAGCTTTGTATTTCTGTGCCAGCAGCCCTTACTTCGGACAGTACCAAGAGACCCAGTACTTCGGGCCA	CASSPYFGQYQETQYF	1	3.158731301890058E-5	48	TCRBV09-01	TCRBV09	TCRBV09-01				01,02	TCRBD01-01*01	TCRBD01	TCRBD01-01	01				TCRBJ02-05*01	TCRBJ02	TCRBJ02-05	01				4	9	1	5	1	0	33	45	54	60	61	1	In	VDJ
GTGACCAGTGCCCATCCTGAAGACAGCAGCTTCTACATCTGCCGAACGGACCGAGGGGGCTGCAATCAGCCCCAGCATTTTGGTGAT	CRTDRGGCNQPQHF	1	2.9060327977388537E-5	42	TCRBV20	TCRBV20	unresolved			TCRBV20-01,TCRBV20-or09_02		TCRBD01-01*01	TCRBD01	TCRBD01-01	01				TCRBJ01-05*01	TCRBJ01	TCRBJ01-05	01				11	11	5	0	1	2	39	42	53	60	61	1	In	VDJ
GCTCCCTCCCAAACATCTGTGTACTTCTGTGCCAGCAGTAAAGACTTACCGGGACTAGCGGGCACAGATACGCAGTATTTTGGCCCA	CASSKDLPGLAGTDTQYF	1	3.79047756226807E-5	54	TCRBV06	TCRBV06	unresolved			TCRBV06-02,TCRBV06-03		TCRBD02-01	TCRBD02	TCRBD02-01				01,02	TCRBJ02-03*01	TCRBJ02	TCRBJ02-03	01				5	11	0	5	0	1	27	39	50	-1	61	1	In	VDJ
ATCCGGTCCACAAAGCTGGAGGACTCAGCCATGTACTTCTGTGCCAGCATTGAGGGACTAGCGGGGGCCCAGTTTTATTTCGGGCCA	CASIEGLAGAQFYF	1	4.169525318494877E-5	42	TCRBV02-01*01	TCRBV02	TCRBV02-01	01				TCRBD02-01*01	TCRBD02	TCRBD02-01	01				TCRBJ02	TCRBJ02	unresolved			TCRBJ02-01,TCRBJ02-05		3	0	0	2	11	19	39	-1	53	67	78	1	In	VDJ
AAGATCCAGCGCACACAGAAGGAGGACTCCGCCGTGTATCTCTGTGCCAGCAGCAACGACAGGAAGCAGCCCCAGCATTTTGGTGAT	CASSNDRKQPQHF	1	1.1118734182653006E-4	39	TCRBV07-08*02	TCRBV07	TCRBV07-08	02				TCRBD01-01*01	TCRBD01	TCRBD01-01	01				TCRBJ01-05*01	TCRBJ01	TCRBJ01-05	01				5	3	2	4	3	7	42	54	57	63	66	1	In	VDJ
GCCCATCCTGAAGACAGCAGCTTCTACATCTGCAGTGCTAGAGAAGGGACTAGCGGGGGTTGGACCGGGGAGCTGTTTTTTGGAGAA	CSAREGTSGGWTGELFF	1	2.7796835456632515E-5	51	TCRBV20	TCRBV20	unresolved			TCRBV20-01,TCRBV20-or09_02		TCRBD02-01*01	TCRBD02	TCRBD02-01	01				TCRBJ02-02*01	TCRBJ02	TCRBJ02-02	01				0	1	0	2	4	5	30	44	45	59	63	1	In	VDJ
TGTGAGCACCTTGGAGCTGGGGGACTCGGCCCTTTATCTTTGCGCCAGCAGCAGCACAGGGGGCCCTACGAGCAGTACGTCGGGCCG		1	3.5377790581168656E-5	41	TCRBV05-01*01	TCRBV05	TCRBV05-01	01				TCRBD01-01*01	TCRBD01	TCRBD01-01	01				TCRBJ02-07*01	TCRBJ02	TCRBJ02-07	01				4	3	3	0	15	17	40	52	55	64	79	1	Out	VDJ
GTGACCAGTGCCCATCCTGAAGACAGCAGCTTCTACATCTGCAGTGCCCTGTCCGTCGCAACTAATGAAAAACTGTTTTTTGGCAGT	CSALSVATNEKLFF	1	4.801271578872889E-5	42	TCRBV20	TCRBV20	unresolved			TCRBV20-01,TCRBV20-or09_02		TCRBD02-01	TCRBD02	TCRBD02-01				01,02	TCRBJ01-04*01	TCRBJ01	TCRBJ01-04	01				6	1	4	10	8	0	39	47	48	50	58	1	In	VDJ
CTGAGTTCTAAGAAGCTCCTTCTCAGTGACTCTGGCTTCTATCTCTGTGCCTGGAGTGGGGTAGTGGGGACGCAGTATTTTGGCCCA	CAWSGVVGTQYF	1	1.137143268680421E-5	36	TCRBV30-01*01	TCRBV30	TCRBV30-01	01						unresolved		TCRBD01,TCRBD02	TCRBD01-01,TCRBD02-01		TCRBJ02-03*01	TCRBJ02	TCRBJ02-03	01				1	7	6	2	0	9	45	58	65	-1	69	1	In	VDJ
CTGCAGAACTGGAGGATTCTGGAGTTTATTTCTGTGCCAGCAGCCAACCCCCCCGACAGGGAGGGCGAGGGCTACACCTTCGGTTCG		2	2.4764453406818057E-4	49	TCRBV14-01*01	TCRBV14	TCRBV14-01	01						unresolved		TCRBD01,TCRBD02	TCRBD01-01,TCRBD02-01		TCRBJ01-02*01	TCRBJ01	TCRBJ01-02	01				2	7	2	3	8	8	32	47	54	61	69	2	Out	VDJ
CTCACTCTGTAGTCTGCTGCCTCCTCCCAGACATCTGTATATTTCTGCGCCAGCCGGGTTGGGGATACTGAAGCTTTCTTTGGACAA	CASRVGDTEAFF	2	1.9205086315491555E-4	36	TCRBV10-01	TCRBV10	TCRBV10-01				01,02			unresolved		TCRBD01,TCRBD02	TCRBD01-01,TCRBD02-01		TCRBJ01-01*01	TCRBJ01	TCRBJ01-01	01				8	7	0	8	1	5	45	54	61	65	66	2	In	VDJ
CCTTGTTGCTGGGGGACTCGGCCCTCTATCTCTGTGCCAGCAGCTCACTAGCGGGGGGTCGAGAAGAATGAGCAGTTCTTCGGGCCA		1	4.927620830948491E-5	49	TCRBV05-06*01	TCRBV05	TCRBV05-06	01				TCRBD02-01*01	TCRBD02	TCRBD02-01	01				TCRBJ02-01*01	TCRBJ02	TCRBJ02-01	01				3	1	3	1	8	7	32	45	46	58	66	1	Out	VDJ
GCTGCTCCCTCCCAGACATCTGTGTACTTCTGTGCCCACACAGGGGGGGGGTTGGGGCCAGCTAACTATGGCTACACCTTCGGTTCG	CAHTGGGLGPANYGYTF	1	5.8120655954777074E-5	51	TCRBV06	TCRBV06	unresolved			TCRBV06-01,TCRBV06-05,TCRBV06-06		TCRBD01-01*01	TCRBD01	TCRBD01-01	01				TCRBJ01-02*01	TCRBJ01	TCRBJ01-02	01				11	3	3	1	14	0	30	36	39	47	61	1	In	VDJ
TCGGCCCAAAAGAACCCGACAGCTTTCTATCTCTGTGCCAGTAAAAGCCCGGGGGCCCCGGAGCTCTATGGCTACACCTTCGGTTCG	CASKSPGAPELYGYTF	1	1.402476698039186E-4	48	TCRBV19-01	TCRBV19	TCRBV19-01				01,02			unresolved		TCRBD01,TCRBD02	TCRBD01-01,TCRBD02-01		TCRBJ01-02*01	TCRBJ01	TCRBJ01-02	01				7	7	6	0	9	4	33	43	50	56	65	1	In	VDJ
AGGATCCAGCAGGTAGTGCGAGGAGATTCGGCAGCTTATTTCTGTGCCAGCTCCGACCTGGGCCCCTACGAGCAGTACTTCGGGCCG	CASSDLGPYEQYF	1	8.212701384914151E-5	39	TCRBV18-01*01	TCRBV18	TCRBV18-01	01				TCRBD01-01*01	TCRBD01	TCRBD01-01	01				TCRBJ02-07*01	TCRBJ02	TCRBJ02-07	01				6	6	8	0	1	2	42	53	59	63	64	1	In	VDJ
GCACCTTGGAGCTGGGGGACTCGGCCCTTTATCTTTGCGCCAGCAGCTTGGTAGCGGGGGCTGAACACTGAAGCTTTCTTTGGACAA		4	3.942096664758793E-4	46	TCRBV05-01*01	TCRBV05	TCRBV05-01	01				TCRBD02-01*01	TCRBD02	TCRBD02-01	01				TCRBJ01-01*01	TCRBJ01	TCRBJ01-01	01				0	0	5	2	1	0	35	-1	51	60	61	4	Out	VDJ
CGCACACAGCAGGAGGACTCCGCCGTGTATCTCTGTGCCAGCAGCTTAGTTCAGCACCGGACCTCTAGGGGCTACACCTTCGGTTCG	CASSLVQHRTSRGYTF	1	8.718098393216562E-5	48	TCRBV07-08*01	TCRBV07	TCRBV07-08	01						unresolved		TCRBD01,TCRBD02	TCRBD01-01,TCRBD02-01		TCRBJ01-02*01	TCRBJ01	TCRBJ01-02	01				1	9	1	7	7	8	33	49	58	62	69	1	In	VDJ
ACCAGTGCCCATCCTGAAGACAGCAGCTTCTACATCTGCAGTGGTATAAGGGGGTCCGGTAGCAATCAGCCCCAGCATTTTGGTGAT	CSGIRGSGSNQPQHF	1	2.7796835456632515E-5	45	TCRBV20	TCRBV20	unresolved			TCRBV20-01,TCRBV20-or09_02		TCRBD01-01*01	TCRBD01	TCRBD01-01	01				TCRBJ01-05*01	TCRBJ01	TCRBJ01-05	01				7	5	5	1	5	0	36	43	48	54	59	1	In	VDJ
CTGAGCTCTCTGGAGCTGGGGGACTCAGCTTTGTATTTCTGTGCCAGCAGCGTCGGAACAACTAATGAAAAACTGTTTTTTGGCAGT	CASSVGTTNEKLFF	1	7.833653628687345E-5	42	TCRBV09-01	TCRBV09	TCRBV09-01				01,02			unresolved		TCRBD01,TCRBD02	TCRBD01-01,TCRBD02-01		TCRBJ01-04*01	TCRBJ01	TCRBJ01-04	01				2	1	1	8	1	0	39	53	54	57	58	1	In	VDJ
CAGCAGGTAGTGCGAGGAGATTCGGCAGCTTATTTCTGTGCCAGCTCTACAGAAACAGGGTCAAGGCAGCCCCAGCATTTTGGTGAT	CASSTETGSRQPQHF	1	1.137143268680421E-4	45	TCRBV18-01*01	TCRBV18	TCRBV18-01	01				TCRBD01-01*01	TCRBD01	TCRBD01-01	01				TCRBJ01-05*01	TCRBJ01	TCRBJ01-05	01				6	7	3	3	6	7	36	47	54	60	66	1	In	VDJ
ATCCAGCGCACACAGCAGGAGGACTCGGCCGTGTATCTCTGTGCCAGCAGCGTCCGACAGGGTGGCACTGAAGCTTTCTTTGGACAA	CASSVRQGGTEAFF	2	1.1876829695106619E-4	42	TCRBV07-02*01	TCRBV07	TCRBV07-02	01				TCRBD01-01*01	TCRBD01	TCRBD01-01	01				TCRBJ01-01*01	TCRBJ01	TCRBJ01-01	01				5	4	2	3	3	4	39	51	55	62	65	2	In	VDJ
GTGAACGCCTTGGAGCTGGACGACTCGGCCCTGTATCTCTGTGCCAGCAGCTTGGACAGTCTTCACTATGGCTACACCTTCGGTTCG	CASSLDSLHYGYTF	1	7.328256620384936E-5	42	TCRBV05-04*01	TCRBV05	TCRBV05-04	01				TCRBD01-01*01	TCRBD01	TCRBD01-01	01				TCRBJ01-02*01	TCRBJ01	TCRBJ01-02	01				0	0	3	5	5	3	39	-1	55	59	64	1	In	VDJ
AGTGCCCATCCTGAAGACAGCAGCTTCTACATCTGCAGTGCTAGGACCCGGACAGGGGGTGCTAATGAAAAACTGTTTTTTGGCAGT	CSARTRTGGANEKLFF	1	4.6749223267972865E-5	48	TCRBV20	TCRBV20	unresolved			TCRBV20-01,TCRBV20-or09_02		TCRBD01-01*01	TCRBD01	TCRBD01-01	01				TCRBJ01-04*01	TCRBJ01	TCRBJ01-04	01				3	5	1	1	2	3	33	44	49	59	61	1	In	VDJ
AAGATCCAGCCCTCAGAACCCAGGGACTCAGCTGTGTACTTCTGTGCCAGCAGTTTTGAGGGGAGGAACATTCAGTACTTCGGCGCC	CASSFEGRNIQYF	1	7.960002880762947E-5	39	TCRBV12	TCRBV12	unresolved			TCRBV12-03,TCRBV12-04		TCRBD02-01*02	TCRBD02	TCRBD02-01	02				TCRBJ02-04*01	TCRBJ02	TCRBJ02-04	01				3	4	9	1	0	7	42	56	60	-1	66	1	In	VDJ
TTGGAGCTGGGGGACTCAGCCCTGTACTTCTGTGCCAGCAGCTCCCCTCCGGGACAGGGGCGACAAGAGACCCAGTACTTCGGGCCA	CASSSPPGQGRQETQYF	1	4.6749223267972865E-5	51	TCRBV13-01*01	TCRBV13	TCRBV13-01	01				TCRBD01-01*01	TCRBD01	TCRBD01-01	01				TCRBJ02-05*01	TCRBJ02	TCRBJ02-05	01				4	7	0	2	3	2	30	43	50	60	63	1	In	VDJ
CTCTGAAGATCCAGCCCTCAGAACCCAGGGACTCAGCTGTGTACTTCTGTGCCAGCAGCCCTATCCTATGGCTACACCTTCGGTTCG		1	7.328256620384936E-5	34	TCRBV12	TCRBV12	unresolved			TCRBV12-03,TCRBV12-04		TCRBD02-01	TCRBD02	TCRBD02-01				01,02	TCRBJ01-02*01	TCRBJ01	TCRBJ01-02	01				6	2	4	9	2	4	47	58	60	63	65	1	Out	VDJ
ATCCTGGAGTCGCCCAGCCCCAACCAGACCTCTCTGTACTTCTGTGCCAGCAGTACGCAGACCAGAGATACGCAGTATTTTGGCCCA	CASSTQTRDTQYF	1	3.5377790581168656E-5	39	TCRBV27-01*01	TCRBV27	TCRBV27-01	01						unresolved		TCRBD01,TCRBD02	TCRBD01-01,TCRBD02-01		TCRBJ02-03*01	TCRBJ02	TCRBJ02-03	01				5	5	2	7	3	5	42	54	59	62	65	1	In	VDJ
AAGACTCGGCCCTGTATCTCTGTGCCAGCAGCCAAGGGAAACCGGACTAGCGGGGGGCTGGGGTGAGAGACCCAGTACTTCGGGCCA		1	2.6533342935876492E-5	61	TCRBV04-02*01	TCRBV04	TCRBV04-02	01				TCRBD02-01*01	TCRBD02	TCRBD02-01	01				TCRBJ02-05*01	TCRBJ02	TCRBJ02-05	01				1	7	1	1	8	4	20	36	43	57	65	1	Out	VDJ
ATTCTGGAGTCCGCCAGCACCAACCAGACATCTATGTACCTCTGTGCCAGCAGTTTACGTCGCGCCGGGGAGCTGTTTTTTGGAGAA	CASSLRRAGELFF	2	1.718349828228192E-4	39	TCRBV28-01*01	TCRBV28	TCRBV28-01	01				TCRBD02-01	TCRBD02	TCRBD02-01				01,02	TCRBJ02-02*01	TCRBJ02	TCRBJ02-02	01				2	4	7	6	0	6	42	57	61	-1	64	2	In	VDJ
CTGGAGCTTGGTGACTCTGCTGTGTATTTCTGTGCCAGCAGCCAAGAGTTGCGGGGAGTCCTGAACAATGAGCAGTTCTTCGGGCCA	CASSQELRGVLNNEQFF	1	4.801271578872889E-5	51	TCRBV03	TCRBV03	unresolved			TCRBV03-01,TCRBV03-02		TCRBD02-01*01	TCRBD02	TCRBD02-01	01				TCRBJ02-01*01	TCRBJ02	TCRBJ02-01	01				0	3	7	3	8	5	30	47	50	56	64	1	In	VDJ
TCGGCTGCTCCCTCCCAGACATCTGTGTACTTCTGTGCCAGCACCTAAAGGGGACTAGCAGAATGGGAGACCCAGTACTTCGGGCCA	CAST*RGLAEWETQYF	1	3.5377790581168656E-5	48	TCRBV06	TCRBV06	unresolved			TCRBV06-01,TCRBV06-05		TCRBD02-01	TCRBD02	TCRBD02-01				01,02	TCRBJ02-05*01	TCRBJ02	TCRBJ02-05	01				7	7	0	7	7	5	33	43	50	59	66	1	Stop	VDJ
CCAGGCCTGGGGGACGCAGCCATGTACCTGTGTGCCACCAGCAGACGCTCGATGGGACAGGGAATAGATACGCAGTATTTTGGCCCA	CATSRRSMGQGIDTQYF	1	4.927620830948491E-5	51	TCRBV15-01*01	TCRBV15	TCRBV15-01	01				TCRBD01-01*01	TCRBD01	TCRBD01-01	01				TCRBJ02-03*01	TCRBJ02	TCRBJ02-03	01				2	8	0	3	3	5	30	45	53	62	65	1	In	VDJ
GCTGGGGGACTCGGCCCTTTATCTTTGCGCCAGCAGCTTGGTAGGGGCTAGCGGGGGGGAGAATACAATGAGCAGTTCTTCGGGCCA		1	5.9384148475533096E-5	56	TCRBV05-01*01	TCRBV05	TCRBV05-01	01				TCRBD02-01*01	TCRBD02	TCRBD02-01	01				TCRBJ02-01*01	TCRBJ02	TCRBJ02-01	01				0	6	4	0	4	4	25	41	47	59	63	1	Out	VDJ
GAGATGAATGTGAGCACCTTGGAGCTGGGGGACTCGGCCCTTTATCTTTGCGCCAGCAGCTCTCAAGGCGAGCAGTTCTTCGGGCCA	CASSSQGEQFF	2	9.855241661896982E-5	33	TCRBV05-01*01	TCRBV05	TCRBV05-01	01						unresolved		TCRBD01,TCRBD02	TCRBD01-01,TCRBD02-01		TCRBJ02-01*01	TCRBJ02	TCRBJ02-01	01				3	4	5	4	1	10	48	61	65	68	69	2	In	VDJ
CTGTCGGCTGCTCCCTCCCAGACATCTGTGTACTTCTGTGCCAGCAGACTCGCAGGGGGCGCTAATACTGAAGCTTTCTTTGGACAA	CASRLAGGANTEAFF	1	4.0431760664192746E-5	45	TCRBV06-05*01	TCRBV06	TCRBV06-05	01				TCRBD01-01*01	TCRBD01	TCRBD01-01	01				TCRBJ01-01*01	TCRBJ01	TCRBJ01-01	01				6	5	4	0	6	5	36	47	52	60	66	1	In	VDJ
AGGCTGCTGTCGGCTGCTCCCTCCCAGACATCTGTGTACTTCTGTGCCAGCAGTAAACAAGAGAACACTGAAGCTTTCTTTGGACAA	CASSKQENTEAFF	1	4.0431760664192746E-5	39	TCRBV06-05*01	TCRBV06	TCRBV06-05	01				TCRBD01-01*01	TCRBD01	TCRBD01-01	01				TCRBJ01-01*01	TCRBJ01	TCRBJ01-01	01				5	2	3	6	3	1	42	54	56	59	62	1	In	VDJ
GAGCTGGGGGACTCAGCTTTGTATTTCTGTGCCAGCAGCGTAGCCCTCCCCGGACTAGGTGAGGCCGGGGAGCTGTTTTTTGGAGAA	CASSVALPGLGEAGELFF	2	8.844447645292164E-5	54	TCRBV09-01	TCRBV09	TCRBV09-01				01,02	TCRBD02-01	TCRBD02	TCRBD02-01				01,02	TCRBJ02-02*01	TCRBJ02	TCRBJ02-02	01				0	8	1	8	6	6	27	43	51	58	64	2	In	VDJ
AACGCCTTGGAGCTGGACGACTCGGCCCTGTATCTCTGTGCCAGCAGCCTAGACAGGGCTTCTAATGAAAAACTGTTTTTTGGCAGT	CASSLDRASNEKLFF	1	1.516191024907228E-4	45	TCRBV05-04*01	TCRBV05	TCRBV05-04	01				TCRBD01-01*01	TCRBD01	TCRBD01-01	01				TCRBJ01-04*01	TCRBJ01	TCRBJ01-04	01				4	3	2	3	3	3	36	48	51	58	61	1	In	VDJ
CTGAAGATCCAGCCCTCAGAACCCAGGGACTCAGCTGTGTACTTCTGTGCCAGCAGCGGGGCCTTTTTGCCCCAGCATTTTGGTGAT	CASSGAFLPQHF	1	9.476193905670175E-5	36	TCRBV12	TCRBV12	unresolved			TCRBV12-03,TCRBV12-04				unresolved		TCRBD01,TCRBD02	TCRBD01-01,TCRBD02-01		TCRBJ01-05*01	TCRBJ01	TCRBJ01-05	01				6	1	7	0	6	9	45	56	57	62	68	1	In	VDJ
TCTCTGGAGCTGGGGGACTCAGCTTTGTATTTCTGTGCCAGCAGCGTGACAGGGGGCCGCAGGACAGATACGCAGTATTTTGGCCCA	CASSVTGGRRTDTQYF	1	4.422223822646082E-5	48	TCRBV09-01	TCRBV09	TCRBV09-01				01,02	TCRBD01-01*01	TCRBD01	TCRBD01-01	01				TCRBJ02-03*01	TCRBJ02	TCRBJ02-03	01				2	0	2	0	6	3	33	-1	47	57	63	1	In	VDJ
GTGAACGCCTTGGAGCTGGACGACTCGGCCCTGTATCTCTGTGCCAGCAGCGGTGGGGGGGGAATCTACGAGCAGTACTTCGGGCCG	CASSGGGGIYEQYF	2	1.5920005761525894E-4	42	TCRBV05-04*01	TCRBV05	TCRBV05-04	01				TCRBD02-01*01	TCRBD02	TCRBD02-01	01				TCRBJ02-07*01	TCRBJ02	TCRBJ02-07	01				4	3	9	0	4	3	39	51	54	61	65	2	In	VDJ
CGCACACAGCAGGAGGACTCGGCCGTGTATCTCTGTGCCAGCAGCTTGAGAACAGGGCTAACCAAAAACATTCAGTACTTCGGCGCC	CASSLRTGLTKNIQYF	1	9.223495401518971E-5	48	TCRBV07-02*01	TCRBV07	TCRBV07-02	01				TCRBD01-01*01	TCRBD01	TCRBD01-01	01				TCRBJ02-04*01	TCRBJ02	TCRBJ02-04	01				3	4	3	3	4	2	33	47	51	57	61	1	In	VDJ
CTACACGCCCTGCAGCCAGAAGACTCAGCCCTGTATCTCTGCGCCAGCAGCCAAGATGGGTCGACTAGAAAGCAGTTCTTCGGGCCA	CASSQDGSTRKQFF	2	1.351936997208945E-4	42	TCRBV04-01*01	TCRBV04	TCRBV04-01	01				TCRBD02-01	TCRBD02	TCRBD02-01				01,02	TCRBJ02-01*01	TCRBJ02	TCRBJ02-01	01				0	6	2	8	2	11	39	56	62	68	70	2	In	VDJ
ATGTGAGCACCTTGGAGCTGGGGGACTCGGCCCTTTATCTTTGCGCCAGCAGCTTGGGTTGCGGGGTGTTCCCAGCATTTTGGTGAT		1	4.927620830948491E-5	40	TCRBV05-01*01	TCRBV05	TCRBV05-01	01				TCRBD02-01*01	TCRBD02	TCRBD02-01	01				TCRBJ01-05*01	TCRBJ01	TCRBJ01-05	01				0	3	7	3	4	11	41	57	60	66	70	1	Out	VDJ
TGGCGTCTGCTGTACCCTCTCAGACATCTGTGTACTTCTGTGCCAGCAGTGACTGGACAGGGGGGTTATGGCTACACCTTCGGTTCG		1	1.023428941812379E-4	43	TCRBV06-04	TCRBV06	TCRBV06-04				01,02	TCRBD01-01*01	TCRBD01	TCRBD01-01	01				TCRBJ01-02*01	TCRBJ01	TCRBJ01-02	01				1	0	1	1	2	5	38	-1	54	64	66	1	Out	VDJ
CTGGAGTCGGCTGCTCCCTCCCAGACATCTGTGTACTTCTGTGCCAGCGCGGGACAGGAGGGCAATCAGCCCCAGCATTTTGGTGAT	CASAGQEGNQPQHF	2	1.453016398869427E-4	42	TCRBV06-01*01	TCRBV06	TCRBV06-01	01				TCRBD01-01*01	TCRBD01	TCRBD01-01	01				TCRBJ01-05*01	TCRBJ01	TCRBJ01-05	01				8	2	0	4	3	2	39	48	50	58	61	2	In	VDJ
GTGACATCGGCCCAAAAGAACCCGACAGCTTTCTATCTCTGTGCCAGTAGTACCAGGGGCGCCTATGATGGCTACACCTTCGGTTCG	CASSTRGAYDGYTF	6	6.797589761667406E-4	42	TCRBV19-01	TCRBV19	TCRBV19-01				01,02	TCRBD01-01*01	TCRBD01	TCRBD01-01	01				TCRBJ01-02*01	TCRBJ01	TCRBJ01-02	01				4	1	4	2	8	6	39	52	53	59	67	6	In	VDJ
TGGCGTCTGCTGTACCCTCTCAGACATCTGTGTACTTCTGTGCCAGCAGTGACCCCCGGAGGGTTGGCTGGCTACACCTTCGGTTCG		1	1.023428941812379E-4	43	TCRBV06-04	TCRBV06	TCRBV06-04				01,02	TCRBD02-01*02	TCRBD02	TCRBD02-01	02				TCRBJ01-02*01	TCRBJ01	TCRBJ01-02	01				2	4	10	0	5	7	38	53	57	63	68	1	Out	VDJ
TTGGAGTCGGCTGCTCCCTCCCAAACATCTGTGTACTTCTGTGCCAGCAAGCGGGACAGGGATTCGGATGAGCAGTTCTTCGGGCCA	CASKRDRDSDEQFF	1	4.6749223267972865E-5	42	TCRBV06	TCRBV06	unresolved			TCRBV06-02,TCRBV06-03		TCRBD01-01*01	TCRBD01	TCRBD01-01	01				TCRBJ02-01*01	TCRBJ02	TCRBJ02-01	01				7	3	0	3	6	8	39	49	52	61	67	1	In	VDJ
CTGATTCTGGAGTCCGCCAGCACCAACCAGACATCTATGTACCTCTGTGCCAGCAGTTTCCAAAGGGGAGGCTACACCTTCGGTTCG	CASSFQRGGYTF	1	1.402476698039186E-4	36	TCRBV28-01*01	TCRBV28	TCRBV28-01	01				TCRBD01-01*01	TCRBD01	TCRBD01-01	01				TCRBJ01-02*01	TCRBJ01	TCRBJ01-02	01				3	4	5	2	1	8	45	59	63	68	69	1	In	VDJ
TGACAGTGACCAGTGCCCATCCTGAAGACAGCAGCTTCTACATCTGCAGTGCGGGACCCGACCCCTGGGCCCCAGCATTTTGGTGAT		1	2.7796835456632515E-5	37	TCRBV20	TCRBV20	unresolved			TCRBV20-01,TCRBV20-or09_02				unresolved		TCRBD01,TCRBD02	TCRBD01-01,TCRBD02-01		TCRBJ01-05*01	TCRBJ01	TCRBJ01-05	01				6	0	0	7	11	9	44	-1	52	57	68	1	Out	VDJ
GTGACCAGTGCCCATCCTGAAGACAGCAGCTTCTACATCTGCAGTGCTCCCGTTCGAGCCCCAAGAGATACGCAGTATTTTGGCCCA	CSAPVRAPRDTQYF	2	4.169525318494877E-5	42	TCRBV20	TCRBV20	unresolved			TCRBV20-01,TCRBV20-or09_02		TCRBD02-01	TCRBD02	TCRBD02-01				01,02	TCRBJ02-03*01	TCRBJ02	TCRBJ02-03	01				5	8	6	7	6	5	39	48	56	59	65	2	In	VDJ
ACGATCCAGCGCACACAGCAGGAGGACTCGGCCGTGTATCTCTGTGCCAGCAGCTTGCCGACAGGGAAAAAACTGTTTTTTGGCAGT	CASSLPTGKKLFF	2	1.7941593794735533E-4	39	TCRBV07-02*01	TCRBV07	TCRBV07-02	01				TCRBD01-01*01	TCRBD01	TCRBD01-01	01				TCRBJ01-04*01	TCRBJ01	TCRBJ01-04	01				3	3	2	3	1	9	42	56	59	66	67	2	In	VDJ
ATCCAGCGCACACAGCAGGAGGACTCGGCCGTGTATCTCTGTGCCAGCAGCCAGGGGTGGGCTGGAGCTGAAGCTTTCTTTGGACAA	CASSQGWAGAEAFF	1	1.023428941812379E-4	42	TCRBV07-02*01	TCRBV07	TCRBV07-02	01				TCRBD01-01*01	TCRBD01	TCRBD01-01	01				TCRBJ01-01*01	TCRBJ01	TCRBJ01-01	01				5	0	4	2	10	6	39	-1	51	57	67	1	In	VDJ
GAGTCCGCTACCAGCTCCCAGACATCTGTGTACTTCTGTGCCATCAGTGAGTCCGGGCGCCTCGTCGCCGAGCAGTACTTCGGGCCG	CAISESGRLVAEQYF	5	5.483557540081141E-4	45	TCRBV10-03*01	TCRBV10	TCRBV10-03	01						unresolved		TCRBD01,TCRBD02	TCRBD01-01,TCRBD02-01		TCRBJ02-07*01	TCRBJ02	TCRBJ02-07	01				0	1	8	0	10	6	36	53	54	58	68	5	In	VDJ
ACTGTGACATCGGCCCAAAAGAACCCGACAGCTTTCTATCTCTGTGCCTCAAACGCGAGGGGTTATCAGCCCCAGCATTTTGGTGAT	CASNARGYQPQHF	6	6.178478426496954E-4	39	TCRBV19-01	TCRBV19	TCRBV19-01				01,02			unresolved		TCRBD01,TCRBD02	TCRBD01-01,TCRBD02-01		TCRBJ01-05*01	TCRBJ01	TCRBJ01-05	01				11	9	5	2	2	5	42	48	57	62	64	6	In	VDJ
ACTGTGACATCGGCCCAAAAGAACCCGACAGCTTTCTATCTCTGTGCCAGTAGTTTCCGACAGACGGATACGCAGTATTTTGGCCCA	CASSFRQTDTQYF	2	2.754413695248131E-4	39	TCRBV19-01	TCRBV19	TCRBV19-01				01,02	TCRBD01-01*01	TCRBD01	TCRBD01-01	01				TCRBJ02-03*01	TCRBJ02	TCRBJ02-03	01				5	4	2	5	3	6	42	54	58	63	66	2	In	VDJ
CTCCTTCTCAGTGACTCTGGCTTCTATCTCTGTGCCTGGAGTACGGGGGGGACTGTTTACGGCAAAAACATTCAGTACTTCGGCGCC	CAWSTGGTVYGKNIQYF	1	1.0107940166048186E-5	51	TCRBV30-01*01	TCRBV30	TCRBV30-01	01				TCRBD02-01*01	TCRBD02	TCRBD02-01	01				TCRBJ02-04*01	TCRBJ02	TCRBJ02-04	01				2	1	8	0	11	3	30	42	43	51	62	1	In	VDJ
AGGCTGGAGTCGGCTGCTCCCTCCCAGACATCTGTGTACTTCTGTGCCAGCAGTGAGGACACCACAGATACGCAGTATTTTGGCCCA	CASSEDTTDTQYF	1	5.9384148475533096E-5	39	TCRBV06-01*01	TCRBV06	TCRBV06-01	01				TCRBD01-01*01	TCRBD01	TCRBD01-01	01				TCRBJ02-03*01	TCRBJ02	TCRBJ02-03	01				3	0	1	6	1	2	42	-1	56	61	62	1	In	VDJ
TTCTGGAGTCCGCCAGCACCAACCAGACATCTATGTACCTCTGTGCCAGCGGTAAGAGACAGGGTGGCTGAAGCTTTCTTTGGACAA		1	1.6551752021903905E-4	40	TCRBV28-01*01	TCRBV28	TCRBV28-01	01				TCRBD01-01*01	TCRBD01	TCRBD01-01	01				TCRBJ01-01*01	TCRBJ01	TCRBJ01-01	01				8	7	2	3	3	6	41	50	57	64	67	1	Out	VDJ
ACCAGTGCCCATCCTGAAGACAGCAGCTTCTACATCTGCAGTGCTAGAGATTGGGGGCTTACAGGTGAAAAACTGTTTTTTGGCAGT	CSARDWGLTGEKLFF	1	4.548573074721684E-5	45	TCRBV20	TCRBV20	unresolved			TCRBV20-01,TCRBV20-or09_02		TCRBD01-01*01	TCRBD01	TCRBD01-01	01				TCRBJ01-04*01	TCRBJ01	TCRBJ01-04	01				0	2	6	0	7	7	36	50	52	58	65	1	In	VDJ
ACAGTGACCAGTGCCCATCCTGAAGACAGCAGCTTCTACATCTACAGTGAGGTCGGAGTCGGCAATCAGCCCCAGCATTTTGGTGAT	YSEVGVGNQPQHF	1	2.7796835456632515E-5	39	TCRBV20	TCRBV20	unresolved			TCRBV20-01,TCRBV20-or09_02		TCRBD02-01*02	TCRBD02	TCRBD02-01	02				TCRBJ01-05*01	TCRBJ01	TCRBJ01-05	01				7	5	10	2	3	2	42	49	54	58	61	1	In	VDJ
CACCTACACGCCCTGCAGCCAGAAGACTCAGCCCTGTATCTCTGCGCCAGCAGCCTAAGAGTCCGGGAAAAACTGTTTTTTGGCAGT	CASSLRVREKLFF	1	7.960002880762947E-5	39	TCRBV04-01*01	TCRBV04	TCRBV04-01	01				TCRBD02-01	TCRBD02	TCRBD02-01				01,02	TCRBJ01-04*01	TCRBJ01	TCRBJ01-04	01				4	8	8	5	0	8	42	55	63	-1	66	1	In	VDJ
ACATCGGCCCAAAAGAACCCGACAGCTTTCTATCTCTGTGCCAGTAGCACACTAGGGGGCGGCAATCAGCCCCAGCATTTTGGTGAT	CASSTLGGGNQPQHF	2	1.718349828228192E-4	45	TCRBV19-01	TCRBV19	TCRBV19-01				01,02	TCRBD01-01*01	TCRBD01	TCRBD01-01	01				TCRBJ01-05*01	TCRBJ01	TCRBJ01-05	01				6	6	5	0	1	2	36	47	53	60	61	2	In	VDJ
CTGGAGTCCGCCAGCACCAACCAGACATCTATGTACCTCTGTGCCAGCAATTCCCCGGGCAATAACTATGGCTACACCTTCGGTTCG	CASNSPGNNYGYTF	1	1.3772068476240656E-4	42	TCRBV28-01*01	TCRBV28	TCRBV28-01	01						unresolved		TCRBD01,TCRBD02	TCRBD01-01,TCRBD02-01		TCRBJ01-02*01	TCRBJ01	TCRBJ01-02	01				7	7	8	0	2	1	39	49	56	60	62	1	In	VDJ
CAACCTGCAAAGCTTGAGGACTCGGCCGTGTATCTCTGTGCCAGCAGCTTAGCGACAGGGGGAGGCTACGAGCAGTACTTCGGGCCG	CASSLATGGGYEQYF	2	1.6930799778130715E-4	45	TCRBV11-02*02	TCRBV11	TCRBV11-02	02				TCRBD01-01*01	TCRBD01	TCRBD01-01	01				TCRBJ02-07*01	TCRBJ02	TCRBJ02-07	01				1	1	2	1	3	3	36	52	53	62	65	2	In	VDJ
ACAGCAGGAGGACTCGGCCGTGTATCTCTGTGCCAGCAGCTGATGGGACTAGCGGGGGGAACACAAGAGACCCAGTACTTCGGGCCA		1	6.949208864158129E-5	53	TCRBV07-02*01	TCRBV07	TCRBV07-02	01				TCRBD02-01*01	TCRBD02	TCRBD02-01	01				TCRBJ02-05*01	TCRBJ02	TCRBJ02-05	01				4	3	0	1	4	2	28	41	44	59	63	1	Out	VDJ
ATCCAGCGCACACAGCAGGAGGACTCGGCCGTGTATCTCTGTGCCAGCAGCTTAGCGACCATCGGGACTGAAGCTTTCTTTGGACAA	CASSLATIGTEAFF	1	1.0107940166048186E-4	42	TCRBV07-02*01	TCRBV07	TCRBV07-02	01				TCRBD02-01	TCRBD02	TCRBD02-01				01,02	TCRBJ01-01*01	TCRBJ01	TCRBJ01-01	01				0	6	8	4	0	5	39	56	62	-1	66	1	In	VDJ
AGCACCTTGGAGCTGGGGGACTCGGCCCTTTATCTTTGCGCCAGCAGCCCCATTGACAGCTCTGGAAACACCATATATTTTGGAGAG	CASSPIDSSGNTIYF	1	1.0360638670199392E-4	45	TCRBV05-01*01	TCRBV05	TCRBV05-01	01				TCRBD01-01*01	TCRBD01	TCRBD01-01	01				TCRBJ01-03*01	TCRBJ01	TCRBJ01-03	01				4	6	2	5	0	0	36	48	54	-1	59	1	In	VDJ
CACAGCAGGAGGACTCCGCCGTGTATCTCTGTGCCAGCAGCCCCACCGCGGACAGCCCTAAGGGACACTGAAGCTTTCTTTGGACAA		1	9.981590913972584E-5	52	TCRBV07-08*01	TCRBV07	TCRBV07-08	01				TCRBD01-01*01	TCRBD01	TCRBD01-01	01				TCRBJ01-01*01	TCRBJ01	TCRBJ01-01	01				5	8	1	5	9	3	29	41	49	55	64	1	Out	VDJ
GAGTCGCCCAGCCCCAACCAGACCTCTCTGTACTTCTGTGCCAGCAGTCCCGACAGGGAGGTAAACTATGGCTACACCTTCGGTTCG	CASSPDREVNYGYTF	1	2.9060327977388537E-5	45	TCRBV27-01*01	TCRBV27	TCRBV27-01	01				TCRBD01-01*01	TCRBD01	TCRBD01-01	01				TCRBJ01-02*01	TCRBJ01	TCRBJ01-02	01				5	3	2	3	5	2	36	48	51	58	63	1	In	VDJ
ACAGTGACCAGTGCCCATCCTGAAGACAGCAGCTTCTACATCTGCAGTGCTAGCGGACAGAGAGACACTGAAGCTTTCTTTGGACAA	CSASGQRDTEAFF	1	2.6533342935876492E-5	39	TCRBV20	TCRBV20	unresolved			TCRBV20-01,TCRBV20-or09_02		TCRBD01-01*01	TCRBD01	TCRBD01-01	01				TCRBJ01-01*01	TCRBJ01	TCRBJ01-01	01				3	1	1	5	4	3	42	53	54	60	64	1	In	VDJ
CACCTACACACCCTGCAGCCAGAAGACTCGGCCCTGTATCTCTGCGCCAGCGGGGTCCGGGGTGGCAATGAGCAGTTCTTCGGGCCA	CASGVRGGNEQFF	2	1.8446990803037942E-4	39	TCRBV04-03*01	TCRBV04	TCRBV04-03	01				TCRBD02-01*01	TCRBD02	TCRBD02-01	01				TCRBJ02-01*01	TCRBJ02	TCRBJ02-01	01				8	6	8	3	3	6	42	51	57	62	65	2	In	VDJ
GTGACCAGTGCCCATCCTGAAGACAGCAGCTTCTACATCTGCAGTGCTAGTTCGGTGGGGCGAGTAGAGACCCAGTACTTCGGGCCA	CSASSVGRVETQYF	1	1.7688895290584328E-5	42	TCRBV20	TCRBV20	unresolved			TCRBV20-01,TCRBV20-or09_02		TCRBD01-01*01	TCRBD01	TCRBD01-01	01				TCRBJ02-05*01	TCRBJ02	TCRBJ02-05	01				3	6	7	0	4	4	39	50	56	61	65	1	In	VDJ
CAGCGCACACAGCAGGAGGACTCCGCCGTGTATCTCTGTGCCAGCAGCTCAAGGACAGGGGACACCTACGAGCAGTACTTCGGGCCG	CASSSRTGDTYEQYF	2	1.2003178947182222E-4	45	TCRBV07-08*01	TCRBV07	TCRBV07-08	01				TCRBD01-01*01	TCRBD01	TCRBD01-01	01				TCRBJ02-07*01	TCRBJ02	TCRBJ02-07	01				4	3	1	2	3	2	36	49	52	61	64	2	In	VDJ
AATGTGAGCACCTTGGAGCTGGGGGACTCGGCCCTTTATCTTTGCGCCAGCAGCTTATCCATCGGCACTGAAGCTTTCTTTGGACAA	CASSLSIGTEAFF	2	1.4909211744921076E-4	39	TCRBV05-01*01	TCRBV05	TCRBV05-01	01				TCRBD02-01	TCRBD02	TCRBD02-01				01,02	TCRBJ01-01*01	TCRBJ01	TCRBJ01-01	01				2	6	8	5	0	4	42	56	62	-1	65	2	In	VDJ
ACTCTGGAGTCAGCTACCCGCTCCCAGACATCTGTGTATTTCTGCGCCAGCAGAGTCGACAGTAACACTGAAGCTTTCTTTGGACAA	CASRVDSNTEAFF	1	1.1750480443031017E-4	39	TCRBV10-02*01	TCRBV10	TCRBV10-02	01				TCRBD01-01*01	TCRBD01	TCRBD01-01	01				TCRBJ01-01*01	TCRBJ01	TCRBJ01-01	01				6	4	2	5	1	2	42	53	57	62	63	1	In	VDJ
GTGAACGCCTTGGAGCTGGACGACTCGGCCCTGTATCTCTGTGCCAGCAGCCGACAGGGGGCGGTTGAAAAACTGTTTTTTGGCAGT	CASSRQGAVEKLFF	1	1.4909211744921076E-4	42	TCRBV05-04*01	TCRBV05	TCRBV05-04	01				TCRBD01-01*01	TCRBD01	TCRBD01-01	01				TCRBJ01-04*01	TCRBJ01	TCRBJ01-04	01				4	1	2	0	3	7	39	51	52	62	65	1	In	VDJ
CTGGAGTCCGCCAGCACCAACCAGACATCTATGTACCTCTGTGCCAGCATGACAGGCTCGAAGAATCAGCCCCAGCATTTTGGTGAT	CASMTGSKNQPQHF	2	1.7562546038508726E-4	42	TCRBV28-01*01	TCRBV28	TCRBV28-01	01				TCRBD01-01*01	TCRBD01	TCRBD01-01	01				TCRBJ01-05*01	TCRBJ01	TCRBJ01-05	01				7	1	2	4	7	4	39	49	50	56	63	2	In	VDJ
TCCCTGGAGCTTGGTGACTCTGCTGTGTATTTCTGTGCCAGCAGGTACACTAGCGGGGGGTGGCAAGAGACCCAGTACTTCGGGCCA	CASRYTSGGWQETQYF	1	2.5269850415120466E-5	48	TCRBV03	TCRBV03	unresolved			TCRBV03-01,TCRBV03-02		TCRBD02-01*01	TCRBD02	TCRBD02-01	01				TCRBJ02-05*01	TCRBJ02	TCRBJ02-05	01				6	4	3	1	3	2	33	44	48	60	63	1	In	VDJ
ATCCAGCGCACAGAGCAGCGGGACTCGGCCATGTATCGCTGTGCCAGCAGCTTAGTTGGCCTGCCCTACGAGCAGTACTTCGGGCCG	CASSLVGLPYEQYF	1	6.317462603780116E-5	42	TCRBV07-06*01	TCRBV07	TCRBV07-06	01				TCRBD01-01*01	TCRBD01	TCRBD01-01	01				TCRBJ02-07*01	TCRBJ02	TCRBJ02-07	01				1	2	9	0	4	2	39	55	57	60	64	1	In	VDJ
GTGAACGCCTTGTTGCTGGGGGACTCGGCCCTCTATCTCTGTGCCAGCGGGCCTAGGGGGTTCACAGATACGCAGTATTTTGGCCCA	CASGPRGFTDTQYF	1	3.664128310192468E-5	42	TCRBV05-06*01	TCRBV05	TCRBV05-06	01				TCRBD01-01*01	TCRBD01	TCRBD01-01	01				TCRBJ02-03*01	TCRBJ02	TCRBJ02-03	01				7	6	5	1	2	2	39	48	54	60	62	1	In	VDJ
ATCCGGTCCACAAAGCTGGAGGACTCAGCCATGTACTTCTGTGCCAGCGCGGCAGCGGGGGGTAACAATGAGCAGTTCTTCGGGCCA	CASAAAGGNNEQFF	1	5.180319335099696E-5	42	TCRBV02-01*01	TCRBV02	TCRBV02-01	01				TCRBD02-01*01	TCRBD02	TCRBD02-01	01				TCRBJ02-01*01	TCRBJ02	TCRBJ02-01	01				8	5	6	1	2	5	39	48	53	62	64	1	In	VDJ
AAGATCCGGTCCACAAAGCTGGAGGACTCAGCCATGTACTTCTGTGCCAGCAGAGAGGACAGGGGTCAGCCCCAGCATTTTGGTGAT	CASREDRGQPQHF	1	4.422223822646082E-5	39	TCRBV02-01*01	TCRBV02	TCRBV02-01	01				TCRBD01-01*01	TCRBD01	TCRBD01-01	01				TCRBJ01-05*01	TCRBJ01	TCRBJ01-05	01				6	3	1	2	0	6	42	53	56	-1	65	1	In	VDJ
ACCTTGGAGCTGGGGGACTCGGCCCTTTATCTTTGCGCCAGCAGCTTGCGCGCTAGCGGAGTTTACAATGAGCAGTTCTTCGGGCCA	CASSLRASGVYNEQFF	1	5.8120655954777074E-5	48	TCRBV05-01*01	TCRBV05	TCRBV05-01	01				TCRBD02-01	TCRBD02	TCRBD02-01				01,02	TCRBJ02-01*01	TCRBJ02	TCRBJ02-01	01				1	4	4	5	4	4	33	48	52	59	63	1	In	VDJ
CTGGAGTTGGCTGCTCCCTCCCAGACATCTGTGTACTTCTGTGCCAGCAGTTACACAGGGGCTAGTGAAAAACTGTTTTTTGGCAGT	CASSYTGASEKLFF	5	4.6117477007594855E-4	42	TCRBV06-06	TCRBV06	TCRBV06-06				01,02	TCRBD01-01*01	TCRBD01	TCRBD01-01	01				TCRBJ01-04*01	TCRBJ01	TCRBJ01-04	01				2	0	3	2	4	7	39	-1	54	61	65	5	In	VDJ
TTGGAGTCGGCTGCTCCCTCCCAAACATCTGTGTACTTCTGTGCCAGCATCCCCGGGGGACTACAAGAGACCCAGTACTTCGGGCCA	CASIPGGLQETQYF	1	2.4006357894364444E-5	42	TCRBV06	TCRBV06	unresolved			TCRBV06-02,TCRBV06-03		TCRBD02-01	TCRBD02	TCRBD02-01				01,02	TCRBJ02-05*01	TCRBJ02	TCRBJ02-05	01				7	7	0	9	0	2	39	49	56	-1	63	1	In	VDJ
GTGACATCGGCCCAAAAGAACCCGACAGCTTTCTATCTCTGTGCCAGTAGTATGACCGGACCGATCTATGGCTACACCTTCGGTTCG	CASSMTGPIYGYTF	1	1.339302072001385E-4	42	TCRBV19-01	TCRBV19	TCRBV19-01				01,02			unresolved		TCRBD01,TCRBD02	TCRBD01-01,TCRBD02-01		TCRBJ01-02*01	TCRBJ01	TCRBJ01-02	01				3	4	1	7	4	4	39	53	57	61	65	1	In	VDJ
TGAGCACCTTGGAGCTGGGGGACTCGGCCCTTTATCTTTGCGCCAGCAGCTTTTCAACAGGCCAAAAACATTCAGTACTTCGGCGCC		1	4.169525318494877E-5	43	TCRBV05-01*01	TCRBV05	TCRBV05-01	01				TCRBD01-01*01	TCRBD01	TCRBD01-01	01				TCRBJ02-04*01	TCRBJ02	TCRBJ02-04	01				2	4	3	5	0	1	38	52	56	-1	60	1	Out	VDJ
AGGCTGGAGTCGGCTGCTCCCTCCCAGACATCTGTGTACTTCTGTGCCAGCACCGAGCGGCTGAACACTGAAGCTTTCTTTGGACAA	CASTERLNTEAFF	1	5.9384148475533096E-5	39	TCRBV06-01*01	TCRBV06	TCRBV06-01	01				TCRBD02-01	TCRBD02	TCRBD02-01				01,02	TCRBJ01-01*01	TCRBJ01	TCRBJ01-01	01				7	3	6	5	1	0	42	52	55	60	61	1	In	VDJ
GACAGTGACCAGTGCCCATCCTGAAGACAGCAGCTTCTACATCTGCAGGGATGACAGGGGTGGTCTGAAAAACTGTTTTTTGGCAGT		1	4.548573074721684E-5	38	TCRBV20	TCRBV20	unresolved			TCRBV20-01,TCRBV20-or09_02		TCRBD01-01*01	TCRBD01	TCRBD01-01	01				TCRBJ01-04*01	TCRBJ01	TCRBJ01-04	01				9	4	2	2	5	7	43	48	52	60	65	1	Out	VDJ
GCGCACAGAGCAGGGGGACTCAGCCGCGTATCTCCGTGCCAGCAGCCTATCGACCCTTCTGGGGCCAACGTCCTGACTTTCGGGGCC		1	1.0360638670199392E-4	47	TCRBV07-03*03	TCRBV07	TCRBV07-03	03						unresolved		TCRBD01,TCRBD02	TCRBD01-01,TCRBD02-01		TCRBJ02-06*01	TCRBJ02	TCRBJ02-06	01				5	5	2	7	3	1	34	46	51	54	57	1	Out	VDJ
CAGCGCACAGAGCAGGGGGACTCGGCCATGTATCTCTGTGCCAGCAGCTTCCGGGTCCCGATCGTCTATGGCTACACCTTCGGTTCG	CASSFRVPIVYGYTF	1	1.0866035678501801E-4	45	TCRBV07-09	TCRBV07	TCRBV07-09				01,03	TCRBD02-01	TCRBD02	TCRBD02-01				01,02	TCRBJ01-02*01	TCRBJ01	TCRBJ01-02	01				3	1	8	4	10	4	36	50	51	55	65	1	In	VDJ
CAGCGCACAGAGCAGCGGGACTCGGCCATGTATCGCTGTGCCAGCAGCTTAGGCTTCGGTTCTGGAAACACCATATATTTTGGAGAG	CASSLGFGSGNTIYF	2	1.9078737063415953E-4	45	TCRBV07-06*01	TCRBV07	TCRBV07-06	01				TCRBD02-01	TCRBD02	TCRBD02-01				01,02	TCRBJ01-03*01	TCRBJ01	TCRBJ01-03	01				1	4	8	5	1	1	36	52	56	59	60	2	In	VDJ
CCCTGCAGCCAGAAGACTCGGCCCTGTATCTCTGCGCCAGCAGCCAAGACCGGGACAGCGACGAATGAAAAACTGTTTTTTGGCAGT		1	9.097146149443369E-5	49	TCRBV04-03*01	TCRBV04	TCRBV04-03	01				TCRBD01-01*01	TCRBD01	TCRBD01-01	01				TCRBJ01-04*01	TCRBJ01	TCRBJ01-04	01				0	2	0	5	5	5	32	49	51	58	63	1	Out	VDJ
GCACAGAGCGGGGGGACTCAGCCGTGTATCTCTGTGCCAGCAGCCCAAACGACAGGGGATGACACCGGGGAGCTGTTTTTTGGAGAA		1	1.0360638670199392E-4	49	TCRBV07-03*01	TCRBV07	TCRBV07-03	01				TCRBD01-01*01	TCRBD01	TCRBD01-01	01				TCRBJ02-02*01	TCRBJ02	TCRBJ02-02	01				5	6	2	2	3	3	32	44	50	58	61	1	Out	VDJ
ATCCAGCGCACAGAGCGGGGGGACTCAGCCGTGTATCTCTGTGCCAGCAGCTTAACAGGGGCGAACACTGAAGCTTTCTTTGGACAA	CASSLTGANTEAFF	1	1.0107940166048186E-4	42	TCRBV07-03*01	TCRBV07	TCRBV07-03	01				TCRBD01-01*01	TCRBD01	TCRBD01-01	01				TCRBJ01-01*01	TCRBJ01	TCRBJ01-01	01				0	0	5	2	1	1	39	-1	56	61	62	1	In	VDJ
CAGCAGGTAGTGCGAGGAGATTCGGCAGCTTATTTCTGTGCCAGCTCACAAGGGACAACGAACACCGGGGAGCTGTTTTTTGGAGAA	CASSQGTTNTGELFF	1	1.0613337174350597E-4	45	TCRBV18-01*01	TCRBV18	TCRBV18-01	01				TCRBD01-01*01	TCRBD01	TCRBD01-01	01				TCRBJ02-02*01	TCRBJ02	TCRBJ02-02	01				4	2	0	6	1	0	36	49	51	57	58	1	In	VDJ
TCTGAAGATCCAGCGCACAGAGCAGGGGGACTCAGCCGCGTATCTCCGTGCCAGCAGCCTAGCACCGGGGAGCTGTTTTTTGGAGAA		2	1.9584134071718362E-4	35	TCRBV07-03*03	TCRBV07	TCRBV07-03	03				TCRBD02-01	TCRBD02	TCRBD02-01				01,02	TCRBJ02-02*01	TCRBJ02	TCRBJ02-02	01				5	0	4	8	0	4	46	-1	58	-1	62	2	Out	VDJ
GCTCCCTCCCAGACATCTGTGTACTTCTGTGCCAGCAGTTATTTGGGGGGGACAGGGGGCGCGAGGACTGAAGCTTTCTTTGGACAA	CASSYLGGTGGARTEAFF	2	1.5288259501147883E-4	54	TCRBV06	TCRBV06	unresolved			TCRBV06-05,TCRBV06-06		TCRBD01-01*01	TCRBD01	TCRBD01-01	01				TCRBJ01-01*01	TCRBJ01	TCRBJ01-01	01				3	7	0	0	6	5	27	41	48	60	66	2	In	VDJ
GTGAGCACCTTGGAGCTGGGGGACTCGGCCCTTTATCTTTGCGCCAGCAGCCTGGGACAGACGAGGGATACGCAGTATTTTGGCCCA	CASSLGQTRDTQYF	2	6.696510360006924E-5	42	TCRBV05-01*01	TCRBV05	TCRBV05-01	01				TCRBD01-01*01	TCRBD01	TCRBD01-01	01				TCRBJ02-03*01	TCRBJ02	TCRBJ02-03	01				0	0	2	5	6	6	39	-1	55	60	66	2	In	VDJ
CTGGAGTTGGCTGCTCCCTCCCAGACATCTGTGTACTTCTGTGCCAGCAGTTACCTTACAGGGGGCAATGAGCAGTTCTTCGGGCCA	CASSYLTGGNEQFF	2	2.8933978725312933E-4	42	TCRBV06-06	TCRBV06	TCRBV06-06				01,02	TCRBD01-01*01	TCRBD01	TCRBD01-01	01				TCRBJ02-01*01	TCRBJ02	TCRBJ02-01	01				2	3	3	1	0	6	39	54	57	-1	65	2	In	VDJ
AAGATCCAGCGCACAGAGCGGGGGGACTCAGCCGTGTATCTCTGTGCCAGCAGCTTAGGGGGGAACACTGAAGCTTTCTTTGGACAA	CASSLGGNTEAFF	1	9.855241661896982E-5	39	TCRBV07-03*01	TCRBV07	TCRBV07-03	01						unresolved		TCRBD01,TCRBD02	TCRBD01-01,TCRBD02-01		TCRBJ01-01*01	TCRBJ01	TCRBJ01-01	01				2	0	6	1	0	1	42	-1	57	-1	62	1	In	VDJ
AGCTCCTTGGAGCTGGGGGACTCAGCCCTGTACTTCTGTGCCAGCAGCCGCGGCGGGGGACTTAATGAAAAACTGTTTTTTGGCAGT	CASSRGGGLNEKLFF	2	2.906032797738854E-4	45	TCRBV13-01*01	TCRBV13	TCRBV13-01	01				TCRBD02-01*01	TCRBD02	TCRBD02-01	01				TCRBJ01-04*01	TCRBJ01	TCRBJ01-04	01				5	4	7	2	3	4	36	48	52	59	62	2	In	VDJ
CGTTGGCGTCTGCTGTACCCTCTCAGACATCTGTGTACTTCTGTGCCAGCAGTGACGTCTCCATGGGGTAAACTGTTTTTTGGCAGT		5	4.978160531778732E-4	40	TCRBV06-04	TCRBV06	TCRBV06-04				01,02			unresolved		TCRBD01,TCRBD02	TCRBD01-01,TCRBD02-01		TCRBJ01-04*01	TCRBJ01	TCRBJ01-04	01				2	8	6	2	1	11	41	56	64	68	69	5	Out	VDJ
CTGGGGTTAGAGTCGGCTGCTCCCTCCCAAACATCTGTGTACTTCTGTGCCAGCAGTTGGGGGACCACTGAAGCTTTCTTTGGACAA	CASSWGTTEAFF	1	3.5377790581168656E-5	36	TCRBV06	TCRBV06	unresolved			TCRBV06-02,TCRBV06-03				unresolved		TCRBD01,TCRBD02	TCRBD01-01,TCRBD02-01		TCRBJ01-01*01	TCRBJ01	TCRBJ01-01	01				4	2	0	7	0	4	45	58	60	-1	65	1	In	VDJ
CACGCCCTGCAGCCAGAAGACTCAGCCCTGTATCTCTGCGCCAGCAGCCAAGGGACAGGGAGGGCCACTGAAGCTTTCTTTGGACAA	CASSQGTGRATEAFF	1	4.422223822646082E-5	45	TCRBV04-01*01	TCRBV04	TCRBV04-01	01				TCRBD01-01*01	TCRBD01	TCRBD01-01	01				TCRBJ01-01*01	TCRBJ01	TCRBJ01-01	01				1	0	1	3	5	4	36	-1	52	60	65	1	In	VDJ
CTGCTGTCGGCTGCTCCCTCCCAGACATCTGTGTACTTCTGTGCCAGCAGGGGCGTGGGTCTTGGTTCACCCCTCCACTTTGGGAAC	CASRGVGLGSPLHF	1	3.158731301890058E-5	42	TCRBV06-05*01	TCRBV06	TCRBV06-05	01				TCRBD01-01*01	TCRBD01	TCRBD01-01	01				TCRBJ01-06*01	TCRBJ01	TCRBJ01-06	01				6	0	8	0	11	9	39	-1	50	54	65	1	In	VDJ
CTCCTTCTCAGTGACTCTGGCTTCTATCTCTGTGCCTGGGAGGGGTGGGACCCACTTTTAGCCAAAAACATTCAGTACTTCGGCGCC	CAWEGWDPLLAKNIQYF	1	8.844447645292164E-6	51	TCRBV30-01*01	TCRBV30	TCRBV30-01	01						unresolved		TCRBD01,TCRBD02	TCRBD01-01,TCRBD02-01		TCRBJ02-04*01	TCRBJ02	TCRBJ02-04	01				5	7	0	7	8	0	30	39	46	51	59	1	In	VDJ
CGCCTTGGAGCTGGACGACTCGGCCCTGTATCTCTGTGCCAGCAGCACCCGACAGGGACTAGCACAGATACGCAGTATTTTGGCCCA		1	8.339050636989754E-5	47	TCRBV05-04*01	TCRBV05	TCRBV05-04	01				TCRBD01-01*01	TCRBD01	TCRBD01-01	01				TCRBJ02-03*01	TCRBJ02	TCRBJ02-03	01				4	4	2	3	3	0	34	46	50	57	60	1	Out	VDJ
GAGTCCGCCAGCACCAACCAGACATCTATGTACCTCTGTGCCAGCACCCAGACAGGAAGGCCTGGCCAGCCCCAGCATTTTGGTGAT	CASTQTGRPGQPQHF	2	1.718349828228192E-4	45	TCRBV28-01*01	TCRBV28	TCRBV28-01	01				TCRBD01-01*01	TCRBD01	TCRBD01-01	01				TCRBJ01-05*01	TCRBJ01	TCRBJ01-05	01				7	4	2	4	10	7	36	46	50	56	66	2	In	VDJ
ACCCTGCAGCCAGAAGACTCGGCCCTGTATCTCTGCGCCAGCAGCCAAGGATTCAGGGGGACTGGAAACACCATATATTTTGGAGAG	CASSQGFRGTGNTIYF	1	1.1624131190955415E-4	48	TCRBV04-03*01	TCRBV04	TCRBV04-03	01				TCRBD01-01*01	TCRBD01	TCRBD01-01	01				TCRBJ01-03*01	TCRBJ01	TCRBJ01-03	01				1	4	4	1	1	2	33	49	53	60	61	1	In	VDJ
GAGTCGGCTGCTCCCTCCCAGACATCTGTGTACTTCTGTGCCAGCACCAGAAGCGGGGGGCGGTACAATGAGCAGTTCTTCGGGCCA	CASTRSGGRYNEQFF	1	7.328256620384936E-5	45	TCRBV06-01*01	TCRBV06	TCRBV06-01	01				TCRBD02-01*01	TCRBD02	TCRBD02-01	01				TCRBJ02-01*01	TCRBJ02	TCRBJ02-01	01				7	5	6	1	3	4	36	46	51	60	63	1	In	VDJ
CAGCAGGTAGTGCGAGGAGATTCGGCAGCTTATTTCTGTGCCAGCTCACCTAGACAGTCCATGAACACTGAAGCTTTCTTTGGACAA	CASSPRQSMNTEAFF	1	1.023428941812379E-4	45	TCRBV18-01*01	TCRBV18	TCRBV18-01	01				TCRBD01-01*01	TCRBD01	TCRBD01-01	01				TCRBJ01-01*01	TCRBJ01	TCRBJ01-01	01				3	2	2	5	4	0	36	50	52	57	61	1	In	VDJ
CAGGTAGTGCGAGGAGATTCGGCAGCTTATTTCTGTGCCAGCTCACAATCCGGGCTATCCTCTGGAAACACCATATATTTTGGAGAG	CASSQSGLSSGNTIYF	2	2.3121913129835227E-4	48	TCRBV18-01*01	TCRBV18	TCRBV18-01	01						unresolved		TCRBD01,TCRBD02	TCRBD01-01,TCRBD02-01		TCRBJ01-03*01	TCRBJ01	TCRBJ01-03	01				4	5	8	0	4	0	33	46	51	55	59	2	In	VDJ
CTGCAGCCAGAAGACTCGGCCCTGTATCTCTGTGCCAGCAGCCAAGATGCTGCACGGGATTGGTACAATGAGCAGTTCTTCGGGCCA	CASSQDAARDWYNEQFF	1	4.548573074721684E-5	51	TCRBV04-02*01	TCRBV04	TCRBV04-02	01				TCRBD02-01*02	TCRBD02	TCRBD02-01	02				TCRBJ02-01*01	TCRBJ02	TCRBJ02-01	01				0	7	8	3	4	4	30	47	54	59	63	1	In	VDJ
CTCCCTCCCAGACATCTGTGTACTTCTGTGCCAGCAGTTACTTAACAGGGGCCTACACCAACTAATGAAAAACTGTTTTTTGGCAGT		1	1.2255877451333426E-4	55	TCRBV06	TCRBV06	unresolved			TCRBV06-05,TCRBV06-06		TCRBD01-01*01	TCRBD01	TCRBD01-01	01				TCRBJ01-04*01	TCRBJ01	TCRBJ01-04	01				1	2	3	2	7	0	26	42	44	51	58	1	Out	VDJ
CTGGGGGACTCAGCTTTGTATTTCTGTGCCAGCAGCGTAGACGGGGGGTCTAGCGGGGTTGCCACAGATACGCAGTATTTTGGCCCA	CASSVDGGSSGVATDTQYF	2	5.4330178392509007E-5	57	TCRBV09-01	TCRBV09	TCRBV09-01				01,02	TCRBD02-01*01	TCRBD02	TCRBD02-01	01				TCRBJ02-03*01	TCRBJ02	TCRBJ02-03	01				0	9	4	3	4	2	24	40	49	58	62	2	In	VDJ
CAGCAGGTAGTGCGAGGAGATTCGGCAGCTTATTTCTGTGCCAGCTCACCCGACTCGGGGCGGAGGCAGCCCCAGCATTTTGGTGAT	CASSPDSGRRQPQHF	1	1.0866035678501801E-4	45	TCRBV18-01*01	TCRBV18	TCRBV18-01	01						unresolved		TCRBD01,TCRBD02	TCRBD01-01,TCRBD02-01		TCRBJ01-05*01	TCRBJ01	TCRBJ01-05	01				3	6	7	0	5	7	36	50	56	61	66	1	In	VDJ
GCAAAGCTTGAGGACTCGGCCGTGTATCTCTGTGCCAGCAGCTTAGTCGGAGCGGGGGCTAACACCGGGGAGCTGTTTTTTGGAGAA	CASSLVGAGANTGELFF	1	1.0486987922274995E-4	51	TCRBV11-02*02	TCRBV11	TCRBV11-02	02				TCRBD02-01*01	TCRBD02	TCRBD02-01	01				TCRBJ02-02*01	TCRBJ02	TCRBJ02-02	01				1	4	6	2	2	2	30	46	50	58	60	1	In	VDJ
CCCTCAGAACCCAGGGACTCAGCTGTGTACTTCTGTGCCAGCAGTATCGGTGGACAGGGGAGGGTAGAGACCCAGTACTTCGGGCCA	CASSIGGQGRVETQYF	1	5.8120655954777074E-5	48	TCRBV12	TCRBV12	unresolved			TCRBV12-03,TCRBV12-04		TCRBD01-01*01	TCRBD01	TCRBD01-01	01				TCRBJ02-05*01	TCRBJ02	TCRBJ02-05	01				5	6	1	2	5	4	33	45	51	60	65	1	In	VDJ
ACCTTGGAGCTGGGGGACTCGGCCCTTTATCTTTGCGCCAGCAGCTCTACTAGCGGGGGGGTCGTAGGCGAGCAGTTCTTCGGGCCA	CASSSTSGGVVGEQFF	1	5.685716343402105E-5	48	TCRBV05-01*01	TCRBV05	TCRBV05-01	01				TCRBD02-01*01	TCRBD02	TCRBD02-01	01				TCRBJ02-01*01	TCRBJ02	TCRBJ02-01	01				3	2	3	0	8	10	33	46	48	61	69	1	In	VDJ
CACCTTGGAGCTGGGGGACTCGGCCCTTTATCTTTGCGCCAGCAGCTTGGGGTAGCGGGGTTCCAAGAGACCCAGTACTTCGGGCCA		2	1.2255877451333426E-4	47	TCRBV05-01*01	TCRBV05	TCRBV05-01	01				TCRBD02-01*01	TCRBD02	TCRBD02-01	01				TCRBJ02-05*01	TCRBJ02	TCRBJ02-05	01				0	2	5	3	2	1	34	50	52	60	62	2	Out	VDJ
AGTGCCCATCCTGAAGACAGCAGCTTCTACATCTGCAGTGCTAGGGGCTTGCAGGACCATAGCAATCAGCCCCAGCATTTTGGTGAT	CSARGLQDHSNQPQHF	1	2.6533342935876492E-5	48	TCRBV20	TCRBV20	unresolved			TCRBV20-01,TCRBV20-or09_02				unresolved		TCRBD01,TCRBD02	TCRBD01-01,TCRBD02-01		TCRBJ01-05*01	TCRBJ01	TCRBJ01-05	01				3	9	1	7	2	0	33	44	53	57	59	1	In	VDJ
GTGAACGCCTTGTTGCTGGGGGACTCGGCCCTCTATCTCTGTGCCAGCAGCCAGACAGGGCGCAACTATGGCTACACCTTCGGTTCG	CASSQTGRNYGYTF	2	1.2887623711711437E-4	42	TCRBV05-06*01	TCRBV05	TCRBV05-06	01				TCRBD01-01*01	TCRBD01	TCRBD01-01	01				TCRBJ01-02*01	TCRBJ01	TCRBJ01-02	01				4	2	2	3	3	2	39	51	53	60	63	2	In	VDJ
ACTCTGAAGATCCAGCGCACACAGAAGGAGGACTCCGCCGTGTATCTCTGTGCCAGCAGCTTTGACACTGAAGCTTTCTTTGGACAA	CASSFDTEAFF	2	1.6930799778130715E-4	33	TCRBV07-08*02	TCRBV07	TCRBV07-08	02						unresolved					TCRBJ01-01*01	TCRBJ01	TCRBJ01-01	01				3	0	0	0	2	3	48	-1	-1	62	64	2	In	VJ
TGCTCCCTCTCAGACTTCTGTTTACTTCTGTGCCAGCAGCCCTGAGGGACCCAGAACTTTGTAATTTACGAGCAGTACGTCGGGCCG		1	6.191113351704514E-5	53	TCRBV06-07*01	TCRBV06	TCRBV06-07	01						unresolved		TCRBD01,TCRBD02	TCRBD01-01,TCRBD02-01		TCRBJ02-07*01	TCRBJ02	TCRBJ02-07	01				6	6	0	7	29	17	28	39	45	50	79	1	Out	VDJ
AGGCTGGAGTCGGCTGCTCCCTCCCAGACATCTGTGTACTTCTGTGCCAGCAGTGGACTACTAGTAGAGACCCAGTACTTCGGGCCA	CASSGLLVETQYF	1	3.9168268143436723E-5	39	TCRBV06-01*01	TCRBV06	TCRBV06-01	01				TCRBD02-01	TCRBD02	TCRBD02-01				01,02	TCRBJ02-05*01	TCRBJ02	TCRBJ02-05	01				4	0	2	9	5	4	42	-1	55	60	65	1	In	VDJ
CAGCAGGAGGACTCGGCCGTGTATCTCTGTGCCAGCAGCTTAGTTGGCAGGGGGCACGTCGGGGACACTGAAGCTTTCTTTGGACAA	CASSLVGRGHVGDTEAFF	1	9.855241661896982E-5	54	TCRBV07-02*01	TCRBV07	TCRBV07-02	01				TCRBD01-01*01	TCRBD01	TCRBD01-01	01				TCRBJ01-01*01	TCRBJ01	TCRBJ01-01	01				1	4	4	0	9	3	27	43	47	55	64	1	In	VDJ
CAGCGCACAGAGCAGGGGGACTCGGCCATGTATCTCTGTGCCAGCAGCTCAGACACGACAGGGAGATATGGCTACACCTTCGGTTCG	CASSSDTTGRYGYTF	1	1.0613337174350597E-4	45	TCRBV07-09	TCRBV07	TCRBV07-09				01,03	TCRBD01-01*01	TCRBD01	TCRBD01-01	01				TCRBJ01-02*01	TCRBJ01	TCRBJ01-02	01				4	7	2	3	3	5	36	49	56	63	66	1	In	VDJ
CAGCGCACAGAGCAGCGGGACTCGGCCATGTATCGCTGTGCCAGCAGCCTAGGACAGGGAGAGAATCAGCCCCAGCATTTTGGTGAT	CASSLGQGENQPQHF	1	8.718098393216562E-5	45	TCRBV07-06*01	TCRBV07	TCRBV07-06	01				TCRBD01-01*01	TCRBD01	TCRBD01-01	01				TCRBJ01-05*01	TCRBJ01	TCRBJ01-05	01				1	0	2	3	4	4	36	-1	52	59	63	1	In	VDJ
ACTGTGACATCGGCCCAAAAGAACCCGACAGCTTTCTATCTCTGTGCCAGTAGTCAAGGAGGGTGGGAGACCCAGTACTTCGGGCCA	CASSQGGWETQYF	2	1.2761274459635835E-4	39	TCRBV19-01	TCRBV19	TCRBV19-01				01,02	TCRBD02-01*02	TCRBD02	TCRBD02-01	02				TCRBJ02-05*01	TCRBJ02	TCRBJ02-05	01				5	3	10	0	3	5	42	54	57	63	66	2	In	VDJ
GGCCCAAAAGAACCCGACAGCTTTCTATCTCTGTGCCAGTAGTATTAGTGGCAGGGCGGCCCTAATTCACCCCTCCACTTTGGGAAC		1	1.250857595548463E-4	50	TCRBV19-01	TCRBV19	TCRBV19-01				01,02	TCRBD01-01*01	TCRBD01	TCRBD01-01	01				TCRBJ01-06*01	TCRBJ01	TCRBJ01-06	01				3	6	4	3	6	6	31	45	51	56	62	1	Out	VDJ
CCCAGGGACTCAGCTGTGTACTTCTGTGCCAGCAGTTTGGGAATGGGGGCCCCCGTCTTTACCAACTATGGCTACACCTTCGGTTCG	CASSLGMGAPVFTNYGYTF	2	1.3140322215862644E-4	57	TCRBV12	TCRBV12	unresolved			TCRBV12-03,TCRBV12-04		TCRBD01-01*01	TCRBD01	TCRBD01-01	01				TCRBJ01-02*01	TCRBJ01	TCRBJ01-02	01				3	6	6	0	13	2	24	38	44	50	63	2	In	VDJ
GACCTTGTCCACTCTGACAGTGACCAGTGCCCATCCTGAAGACAGCAGCTTCTACATCTGCCGAGCTACGAGCAGTACGTCGGGCCG		2	1.718349828228192E-4	23	TCRBV20-01*01	TCRBV20	TCRBV20-01	01						unresolved		TCRBD01,TCRBD02	TCRBD01-01,TCRBD02-01		TCRBJ02-07*01	TCRBJ02	TCRBJ02-07	01				4	4	4	5	4	17	58	68	72	75	79	2	Out	VDJ
ACCCTGCAGCCAGAAGACTCGGCCCTGTATCTCTGTGCCAGCAGCCAAGTTGCTAGCGGGGGATCCGGGGAGCTGTTTTTTGGAGAA	CASSQVASGGSGELFF	1	3.664128310192468E-5	48	TCRBV04-02*01	TCRBV04	TCRBV04-02	01				TCRBD02-01*01	TCRBD02	TCRBD02-01	01				TCRBJ02-02*01	TCRBJ02	TCRBJ02-02	01				1	3	4	2	2	6	33	49	52	62	64	1	In	VDJ
CTGAGTTCTAAGAAGCTCCTTCTCAGTGATTCTGGCTTCTATCTCTGTGCCTAAAAAGGGGTAGGAGAAAAACTGTTTTTTGGCAGT	CA*KGVGEKLFF	1	1.895238781134035E-5	36	TCRBV30-01*01	TCRBV30	TCRBV30-01	01				TCRBD01-01*01	TCRBD01	TCRBD01-01	01				TCRBJ01-04*01	TCRBJ01	TCRBJ01-04	01				7	4	5	2	5	8	45	52	56	61	66	1	Stop	VDJ
GAAGACTCGGCCCTGTATCTCTGTGCCAGCAGCCAGCCCCCCCGACGGGGGGCCGAGAGCTCCTACAATGAGCAGTTCTTCGGGCCA	CASSQPPRRGAESSYNEQFF	1	4.548573074721684E-5	60	TCRBV04-02*01	TCRBV04	TCRBV04-02	01				TCRBD02-01*01	TCRBD02	TCRBD02-01	01				TCRBJ02-01*01	TCRBJ02	TCRBJ02-01	01				3	10	8	1	7	0	21	35	45	52	59	1	In	VDJ
GTGACCAGTGCCCATCCTGAAGACAGCAGCTTCTACATCTGCAGTGCTAGTGGGGATACAGGGAGCTACGAGCAGTACTTCGGGCCG	CSASGDTGSYEQYF	1	1.895238781134035E-5	42	TCRBV20	TCRBV20	unresolved			TCRBV20-01,TCRBV20-or09_02		TCRBD01-01*01	TCRBD01	TCRBD01-01	01				TCRBJ02-07*01	TCRBJ02	TCRBJ02-07	01				3	7	3	3	2	3	39	50	57	63	65	1	In	VDJ
GTGAACGCCTTGGAGCTGGACGACTCGGCCCTGTATCTCTGTGCCAGCAGCTTGGGCAGTAGGACCGGGGAGCTGTTTTTTGGAGAA	CASSLGSRTGELFF	1	8.465399889065357E-5	42	TCRBV05-04*01	TCRBV05	TCRBV05-04	01						unresolved		TCRBD01,TCRBD02	TCRBD01-01,TCRBD02-01		TCRBJ02-02*01	TCRBJ02	TCRBJ02-02	01				0	1	4	5	4	5	39	55	56	59	63	1	In	VDJ
AGGCTGGAGTTGGCTGCTCCCTCCCAGACATCTGTGTACTTCTGTGCCAGCAGGCAGAGTCCGAACACTGAAGCTTTCTTTGGACAA	CASRQSPNTEAFF	1	1.0107940166048186E-4	39	TCRBV06-06	TCRBV06	TCRBV06-06				01,02			unresolved		TCRBD01,TCRBD02	TCRBD01-01,TCRBD02-01		TCRBJ01-01*01	TCRBJ01	TCRBJ01-01	01				6	1	4	5	5	1	42	53	54	57	62	1	In	VDJ
CGTTGGCGTCTGCTGTACCCTCTCAGACATCTGTGTACTTCTGTGCCAGCAGAGCGGGGGGTTAGTGAAAAACTGTTTTTTGGCAGT		2	2.0342229584171975E-4	40	TCRBV06-04	TCRBV06	TCRBV06-04				01,02	TCRBD02-01*01	TCRBD02	TCRBD02-01	01				TCRBJ01-04*01	TCRBJ01	TCRBJ01-04	01				6	0	6	1	4	7	41	-1	52	61	65	2	Out	VDJ
GCCCTGCAGCCAGAAGACTCAGCCCTGTATCTCTGCGCCAGCAGCCAAGGGGCTAGAGCTAGCACAGATACGCAGTATTTTGGCCCA	CASSQGARASTDTQYF	2	1.3898417728316258E-4	48	TCRBV04-01*01	TCRBV04	TCRBV04-01	01						unresolved		TCRBD01,TCRBD02	TCRBD01-01,TCRBD02-01		TCRBJ02-03*01	TCRBJ02	TCRBJ02-03	01				1	0	8	0	7	0	33	-1	49	53	60	2	In	VDJ
ACCAGTGCCCATCCTGAAGACAGCAGCTTCTACATCTGCAGCCCTAGTGGGGGACAACGAGCTAACTATGGCTACACCTTCGGTTCG	CSPSGGQRANYGYTF	1	2.0215880332096373E-5	45	TCRBV20	TCRBV20	unresolved			TCRBV20-01,TCRBV20-or09_02		TCRBD01-01*01	TCRBD01	TCRBD01-01	01				TCRBJ01-02*01	TCRBJ01	TCRBJ01-02	01				9	9	0	6	5	0	36	41	50	56	61	1	In	VDJ
ACGATCCAGCGCACACAGCAGGAGGACTCGGCCGTGTATCTCTGTGCCAGCCGAAGGGGGAACCGGAATGAGCAGTTCTTCGGGCCA	CASRRGNRNEQFF	1	1.2129528199257825E-4	39	TCRBV07-02*01	TCRBV07	TCRBV07-02	01				TCRBD01-01*01	TCRBD01	TCRBD01-01	01				TCRBJ02-01*01	TCRBJ02	TCRBJ02-01	01				8	3	5	1	6	7	42	51	54	60	66	1	In	VDJ
AGCTCTCTGGAGCTGGGGGACTCAGCTTTGTATTTCTGTGCCAGCAGACCGGGACAGGGGACCACCGGGGAGCTGTTTTTTGGAGAA	CASRPGQGTTGELFF	1	4.29587457057048E-5	45	TCRBV09-01	TCRBV09	TCRBV09-01				01,02	TCRBD01-01*01	TCRBD01	TCRBD01-01	01				TCRBJ02-02*01	TCRBJ02	TCRBJ02-02	01				5	3	0	2	2	4	36	47	50	60	62	1	In	VDJ
CGTCTGCTGTACCCTCTCAGACATCTGTGTACTTCTGTGCCAGCAGTGACCTCGGAGGCCCGGGGCTATGGCTACACCTTCGGTTCG		1	9.476193905670175E-5	46	TCRBV06-04	TCRBV06	TCRBV06-04				01,02	TCRBD02-01	TCRBD02	TCRBD02-01				01,02	TCRBJ01-02*01	TCRBJ01	TCRBJ01-02	01				2	10	8	3	0	4	35	50	60	-1	65	1	Out	VDJ
GCCTTGGAGCTGGACGACTCGGCCCTGTATCTCTGTGCCAGCAGCTCGAAAACAGGGGAAGTCAGTGAAAAACTGTTTTTTGGCAGT	CASSSKTGEVSEKLFF	2	2.2363817617381614E-4	48	TCRBV05-04*01	TCRBV05	TCRBV05-04	01				TCRBD01-01*01	TCRBD01	TCRBD01-01	01				TCRBJ01-04*01	TCRBJ01	TCRBJ01-04	01				3	5	3	2	7	7	33	46	51	58	65	2	In	VDJ
GCCTTGGAGCTGGACGACTCGGCCCTGTATCTCTGTGCCAGCAGGGGGATCGGGACAGGGAGCTACAATGAGCAGTTCTTCGGGCCA	CASRGIGTGSYNEQFF	2	1.137143268680421E-4	48	TCRBV05-04*01	TCRBV05	TCRBV05-04	01				TCRBD01-01*01	TCRBD01	TCRBD01-01	01				TCRBJ02-01*01	TCRBJ02	TCRBJ02-01	01				5	7	0	3	2	3	33	44	51	60	62	2	In	VDJ
GTGACATCGGCCCAAAAGAACCCGACAGCTTTCTATCTCTGTGCCAGTAGTAGGGACAGGAACACCGGGGAGCTGTTTTTTGGAGAA	CASSRDRNTGELFF	6	6.759684986044725E-4	42	TCRBV19-01	TCRBV19	TCRBV19-01				01,02	TCRBD01-01*01	TCRBD01	TCRBD01-01	01				TCRBJ02-02*01	TCRBJ02	TCRBJ02-02	01				4	0	0	5	0	1	39	-1	52	-1	59	6	In	VDJ
GAGTCAGCTACCCGCTCCCAGACATCTGTGTATTTCTGCGCCAGCAGTAACAGAGTATCTGGGGCCAACGTCCTGACTTTCGGGGCC	CASSNRVSGANVLTF	1	1.1497781938879813E-4	45	TCRBV10-02*01	TCRBV10	TCRBV10-02	01				TCRBD01-01*01	TCRBD01	TCRBD01-01	01				TCRBJ02-06*01	TCRBJ02	TCRBJ02-06	01				5	1	3	5	4	1	36	48	49	53	57	1	In	VDJ
GCTGCTCCCTCCCAGACATCTGTGTACTTCTGTGCCAGCAGTGAACTCGACAGTCCCCGCTCTGGAAACACCATATATTTTGGAGAG	CASSELDSPRSGNTIYF	1	1.2887623711711437E-4	51	TCRBV06-01*01	TCRBV06	TCRBV06-01	01				TCRBD01-01*01	TCRBD01	TCRBD01-01	01				TCRBJ01-03*01	TCRBJ01	TCRBJ01-03	01				2	3	2	5	6	0	30	45	48	53	59	1	In	VDJ
ATCCAGCAGGTAGTGCGAGGAGATTCGGCAGCTTATTTCTGTGCCAGCTCACCATCGGGGGGGGACACTGAAGCTTTCTTTGGACAA	CASSPSGGDTEAFF	1	9.981590913972584E-5	42	TCRBV18-01*01	TCRBV18	TCRBV18-01	01				TCRBD02-01*01	TCRBD02	TCRBD02-01	01				TCRBJ01-01*01	TCRBJ01	TCRBJ01-01	01				2	1	8	0	1	3	39	54	55	63	64	1	In	VDJ
GCAAAGCTTGAGGACTCGGCCGTGTATCTCTGTGCCAGCAGTCGTGGTCCGGGACAAGGGTCCTACAATGAGCAGTTCTTCGGGCCA	CASSRGPGQGSYNEQFF	1	1.2634925207560233E-4	51	TCRBV11-02*02	TCRBV11	TCRBV11-02	02				TCRBD01-01*01	TCRBD01	TCRBD01-01	01				TCRBJ02-01*01	TCRBJ02	TCRBJ02-01	01				6	9	0	6	4	1	30	41	50	56	60	1	In	VDJ
CAGCCAGAAGACTCAGCCCTGTATCTCTGCGCCAGCAGCCAAGTGGAGTCGTCTAGCGGGGGGGCAGAGACCCAGTACTTCGGGCCA	CASSQVESSSGGAETQYF	3	2.4638104154742457E-4	54	TCRBV04-01*01	TCRBV04	TCRBV04-01	01				TCRBD02-01*01	TCRBD02	TCRBD02-01	01				TCRBJ02-05*01	TCRBJ02	TCRBJ02-05	01				1	9	4	0	1	4	27	43	52	64	65	3	In	VDJ
GTGACCAGTGCCCATCCTGAAGACAGCAGCTTCTACATCTGCAGTGCTAGAGATCCCAGGGGTAATTCACCCCTCCACTTTGGGAAC	CSARDPRGNSPLHF	1	2.0215880332096373E-5	42	TCRBV20	TCRBV20	unresolved			TCRBV20-01,TCRBV20-or09_02		TCRBD01-01*01	TCRBD01	TCRBD01-01	01				TCRBJ01-06*01	TCRBJ01	TCRBJ01-06	01				0	3	4	2	0	6	39	53	56	-1	62	1	In	VDJ
GAGATCCAGCGCACAGAGCAGGGGGACTCGGCCATGTATCTCTGTGCCAGCAGCTTGGAGGGGCGCACTGAAGCTTTCTTTGGACAA	CASSLEGRTEAFF	1	1.250857595548463E-4	39	TCRBV07-09	TCRBV07	TCRBV07-09				01,03	TCRBD02-01*02	TCRBD02	TCRBD02-01	02				TCRBJ01-01*01	TCRBJ01	TCRBJ01-01	01				3	0	10	0	3	4	42	-1	56	62	65	1	In	VDJ
TCCCAGACATCTGTGTACTTCTGTGCCAGCAGTTACTCGAGAGTGGTCCCGGGACAGGGGGGGAACACTGAAGCTTTCTTTGGACAA	CASSYSRVVPGQGGNTEAFF	1	6.822859612082527E-5	60	TCRBV06	TCRBV06	unresolved			TCRBV06-05,TCRBV06-06		TCRBD01-01*01	TCRBD01	TCRBD01-01	01				TCRBJ01-01*01	TCRBJ01	TCRBJ01-01	01				0	12	0	1	1	1	21	38	50	61	62	1	In	VDJ
GACTCGGCCATGTATCTCTGTGCCAGCAGCTTATCTTCTGTTGACAGGGGTTGATGTGCCCCCACCTACGAGCAGTACTTCGGGCCG	CASSLSSVDRG*CAPTYEQYF	1	7.833653628687345E-5	63			unresolved		TCRBV07,TCRBV11	TCRBV07-09,TCRBV11-01		TCRBD01-01*01	TCRBD01	TCRBD01-01	01				TCRBJ02-07*01	TCRBJ02	TCRBJ02-07	01				2	9	2	2	14	2	18	33	42	50	64	1	Stop	VDJ
ATCCAGCCCTCAGAACCCAGGGACTCAGCTGTGTACTTCTGTGCCAGCAGTACCGTGGGGAGGGCCACTGAAGCTTTCTTTGGACAA	CASSTVGRATEAFF	1	8.212701384914151E-5	42	TCRBV12	TCRBV12	unresolved			TCRBV12-03,TCRBV12-04		TCRBD02-01*02	TCRBD02	TCRBD02-01	02				TCRBJ01-01*01	TCRBJ01	TCRBJ01-01	01				5	6	9	0	1	4	39	51	57	64	65	1	In	VDJ
CCTTGGAGCTGGACGACTCGGCCCTGTATCTCTGTGCCAGCGGTGAAATAGGACAGGGAGGGAGACACTGAAGCTTTCTTTGGACAA		1	8.212701384914151E-5	49	TCRBV05-04*01	TCRBV05	TCRBV05-04	01				TCRBD01-01*01	TCRBD01	TCRBD01-01	01				TCRBJ01-01*01	TCRBJ01	TCRBJ01-01	01				7	9	1	3	6	3	32	41	50	58	64	1	Out	VDJ
AGGCTGGAGTCGGCTGCTCCCTCCCAGACATCTGTGTACTTCTGTGCCAGCGAGGACAGAGTGAACACTGAAGCTTTCTTTGGACAA	CASEDRVNTEAFF	2	2.1984769861154807E-4	39	TCRBV06-01*01	TCRBV06	TCRBV06-01	01				TCRBD01-01*01	TCRBD01	TCRBD01-01	01				TCRBJ01-01*01	TCRBJ01	TCRBJ01-01	01				8	2	1	5	2	0	42	51	53	59	61	2	In	VDJ
CGCACACAGCAGGAGGACTCGGCCGTGTATCTCTGTGCCAGCAGCTTGAATATGAGGACAGTCCTCTACGAGCAGTACTTCGGGCCG	CASSLNMRTVLYEQYF	2	1.1624131190955415E-4	48	TCRBV07-02*01	TCRBV07	TCRBV07-02	01				TCRBD01-01*01	TCRBD01	TCRBD01-01	01				TCRBJ02-07*01	TCRBJ02	TCRBJ02-07	01				3	8	1	5	4	3	33	47	55	61	65	2	In	VDJ
GCTGCTCCCTCCCAGACATCTGTGTACTTCTGTGCCAGCAGTCAGCGGCCGAGGCTCTCCAGCAATCAGCCCCAGCATTTTGGTGAT	CASSQRPRLSSNQPQHF	1	6.822859612082527E-5	51	TCRBV06	TCRBV06	unresolved			TCRBV06-01,TCRBV06-05,TCRBV06-06		TCRBD02-01	TCRBD02	TCRBD02-01				01,02	TCRBJ01-05*01	TCRBJ01	TCRBJ01-05	01				5	1	6	5	12	1	30	42	43	48	60	1	In	VDJ
CACTGTGACATCGGCCCAAAAGAACCCGACAGCTTTCTATCTCTGTGCCGAGACAGGGAGATGGTCTATGGCTACACCTTCGGTTCG		1	1.2887623711711437E-4	38	TCRBV19-01	TCRBV19	TCRBV19-01				01,02	TCRBD01-01*01	TCRBD01	TCRBD01-01	01				TCRBJ01-02*01	TCRBJ01	TCRBJ01-02	01				11	2	2	3	7	4	43	49	51	58	65	1	Out	VDJ
GTAGTGCGAGGAGATTCGGCAGCTTATTTCTGTGCCAGCTCACCAAACCTGGGGACGGGACACACAAACACCATATATTTTGGAGAG	CASSPNLGTGHTNTIYF	2	2.2616516121532818E-4	51	TCRBV18-01*01	TCRBV18	TCRBV18-01	01				TCRBD01-01*01	TCRBD01	TCRBD01-01	01				TCRBJ01-03*01	TCRBJ01	TCRBJ01-03	01				2	11	0	6	3	6	30	45	56	62	65	2	In	VDJ
GCCTTGTTGCTGGGGGACTCGGCCCTCTATCTCTGTGCCAGCAGCTTGGTTGTCGTGTCTAGCACAGATACGCAGTATTTTGGCCCA	CASSLVVVSSTDTQYF	2	4.422223822646082E-5	48	TCRBV05-06*01	TCRBV05	TCRBV05-06	01				TCRBD02-01	TCRBD02	TCRBD02-01				01,02	TCRBJ02-03*01	TCRBJ02	TCRBJ02-03	01				0	9	4	10	0	0	33	49	58	-1	60	2	In	VDJ
ATCCAACCTGCAAAGCTTGAGGACTCGGCCGTGTATCTCTGTGCCAGCAGCGCACGCCGGGACGGTTACGAGCAGTACGTCGGGCCG	CASSARRDGYEQYV	2	1.250857595548463E-4	42	TCRBV11-02*02	TCRBV11	TCRBV11-02	02						unresolved		TCRBD01,TCRBD02	TCRBD01-01,TCRBD02-01		TCRBJ02-07*01	TCRBJ02	TCRBJ02-07	01				5	7	0	7	16	17	39	51	58	63	79	2	In	VDJ
CTGAATGTGAACGCCTTGGAGCTGGAGGACTCGGCCCTGTATCTCTGTGCCAGCAGCTTGGATGGGGAAAAACTGTTTTTTGGCAGT	CASSLDGEKLFF	3	2.817588321285932E-4	36	TCRBV05-08*01	TCRBV05	TCRBV05-08	01						unresolved		TCRBD01,TCRBD02	TCRBD01-01,TCRBD02-01		TCRBJ01-04*01	TCRBJ01	TCRBJ01-04	01				0	2	0	9	0	8	45	61	63	-1	66	3	In	VDJ
ACATCGGCCCAAAAGAACCCGACAGCTTTCTATCTCTGTGCCAGTAGTATTCGACACGATACTAACTATGGCTACACCTTCGGTTCG	CASSIRHDTNYGYTF	1	1.2887623711711437E-4	45	TCRBV19-01	TCRBV19	TCRBV19-01				01,02	TCRBD01-01*01	TCRBD01	TCRBD01-01	01				TCRBJ01-02*01	TCRBJ01	TCRBJ01-02	01				3	2	2	6	5	0	36	50	52	56	61	1	In	VDJ
GAAGACTCAGCCCTGTATCTCTGCGCCAGCAGCCAGGCGGGGTTCAAAAATCAGGGAGGGAGGAACACTGAAGCTTTCTTTGGACAA	CASSQAGFKNQGGRNTEAFF	1	4.29587457057048E-5	60	TCRBV04-01*01	TCRBV04	TCRBV04-01	01				TCRBD02-01*02	TCRBD02	TCRBD02-01	02				TCRBJ01-01*01	TCRBJ01	TCRBJ01-01	01				3	18	9	0	2	1	21	35	53	60	62	1	In	VDJ
CACGCCCTGCAGCCAGAAGACTCAGCCCTGTATCTCTGCGCCAGCAGGCACGAAGAACAGGGGAACACTGAAGCTTTCTTTGGACAA	CASRHEEQGNTEAFF	1	4.29587457057048E-5	45	TCRBV04-01*01	TCRBV04	TCRBV04-01	01				TCRBD01-01*01	TCRBD01	TCRBD01-01	01				TCRBJ01-01*01	TCRBJ01	TCRBJ01-01	01				6	9	3	3	0	1	36	47	56	-1	62	1	In	VDJ
CTCACTGTGACATCGGCCCAAAAGAACCCGACAGCTTTCTATCTCTGTGCCAGTAGCATGGGTAACACTGAAGCTTTCTTTGGACAA	CASSMGNTEAFF	1	1.5414608753223485E-4	36	TCRBV19-01	TCRBV19	TCRBV19-01				01,02			unresolved		TCRBD01,TCRBD02	TCRBD01-01,TCRBD02-01		TCRBJ01-01*01	TCRBJ01	TCRBJ01-01	01				6	3	0	9	1	2	45	56	59	62	63	1	In	VDJ
GATCCAGCCCTCAGAACCCAGGGACTCAGCTGTGTACTTCTGTGCCAGCAGTTTTAGACAGCCCCGTACGAGCAGTACTTCGGGCCG		1	6.191113351704514E-5	41	TCRBV12	TCRBV12	unresolved			TCRBV12-03,TCRBV12-04		TCRBD01-01*01	TCRBD01	TCRBD01-01	01				TCRBJ02-07*01	TCRBJ02	TCRBJ02-07	01				3	2	2	5	5	4	40	54	56	61	66	1	Out	VDJ
TCCAGCGCACAGAGCAGGGGGACTCGGCCATGTATCTCTGTGCCAGCAGCCACCGGGCCCAGCGACACTGAAGCTTTCTTTGGACAA		1	1.250857595548463E-4	43	TCRBV07-09	TCRBV07	TCRBV07-09				01,03			unresolved		TCRBD01,TCRBD02	TCRBD01-01,TCRBD02-01		TCRBJ01-01*01	TCRBJ01	TCRBJ01-01	01				5	4	8	0	6	3	38	50	54	58	64	1	Out	VDJ
ATCCAGCGCACAGAGCAGGGGGACTCGGCCATGTATCTCTGTGCCAGCAGCCAGGACTCCGACACCGGGGAGCTGTTTTTTGGAGAA	CASSQDSDTGELFF	1	1.2761274459635835E-4	42	TCRBV07-09	TCRBV07	TCRBV07-09				01,03	TCRBD02-01	TCRBD02	TCRBD02-01				01,02	TCRBJ02-02*01	TCRBJ02	TCRBJ02-02	01				5	2	1	10	3	3	39	51	53	58	61	1	In	VDJ
CCCCTCACGTTGGCGTCTGCTGTACCCTCTCAGACATCTGTGTACTTCTGTGCCAGCAGTCCCTGGACGTAGTAGTTCTTCGGGCCA	CASSPWT**FF	1	1.4403814736618667E-4	33	TCRBV06-04	TCRBV06	TCRBV06-04				01,02			unresolved		TCRBD01,TCRBD02	TCRBD01-01,TCRBD02-01		TCRBJ02-01*01	TCRBJ02	TCRBJ02-01	01				5	4	1	7	5	14	48	60	64	68	73	1	Stop	VDJ
CTGGAGTTGGCTGCTCCCTCCCAGACATCTGTGTACTTCTGTGCCAGCAGTTCAGGGGCTGTGGGGAACGAGCAGTACGTCGGGCCG	CASSSGAVGNEQYV	2	2.1605722104928E-4	42	TCRBV06-06	TCRBV06	TCRBV06-06				01,02	TCRBD01-01*01	TCRBD01	TCRBD01-01	01				TCRBJ02-07*01	TCRBJ02	TCRBJ02-07	01				4	0	4	2	21	17	39	-1	52	58	79	2	In	VDJ
GTGAGCACCTTGGAGCTGGGGGACTCGGCCCTTTATCTTTGCGCCAGCAGCCTGGACCCCTCCACAGATACGCAGTATTTTGGCCCA	CASSLDPSTDTQYF	1	4.29587457057048E-5	42	TCRBV05-01*01	TCRBV05	TCRBV05-01	01						unresolved		TCRBD01,TCRBD02	TCRBD01-01,TCRBD02-01		TCRBJ02-03*01	TCRBJ02	TCRBJ02-03	01				0	0	3	7	5	2	39	-1	55	57	62	1	In	VDJ
GTGACATCGGCCCAAAAGAACCCGACAGCTTTCTATCTCTGTGCCAGTAGTATTCAGCAGGACAGGGGCGGCTACACCTTCGGTTCG	CASSIQQDRGGYTF	1	1.2887623711711437E-4	42	TCRBV19-01	TCRBV19	TCRBV19-01				01,02	TCRBD01-01*01	TCRBD01	TCRBD01-01	01				TCRBJ01-02*01	TCRBJ01	TCRBJ01-02	01				3	6	1	2	1	8	39	53	59	68	69	1	In	VDJ
CTCAAGATCCAACCTGCAAAGCTTGAGGACTCGGCCGTGTATCTCTGTGCCAGCAGCTTAGAGGCCCGGACGCAGTATTTTGGCCCA	CASSLEARTQYF	1	9.981590913972584E-5	36	TCRBV11-02*02	TCRBV11	TCRBV11-02	02						unresolved		TCRBD01,TCRBD02	TCRBD01-01,TCRBD02-01		TCRBJ02-03*01	TCRBJ02	TCRBJ02-03	01				0	0	9	0	4	9	45	-1	62	65	69	1	In	VDJ
CTCACTGTGACATCGGCCCAAAAGAACCCGACAGCTTTCTATCTCTGTGCCAGTAGTAATCGGGGCGCTGAAGCTTTCTTTGGACAA	CASSNRGAEAFF	1	1.5414608753223485E-4	36	TCRBV19-01	TCRBV19	TCRBV19-01				01,02			unresolved		TCRBD01,TCRBD02	TCRBD01-01,TCRBD02-01		TCRBJ01-01*01	TCRBJ01	TCRBJ01-01	01				4	3	7	0	1	6	45	58	61	66	67	1	In	VDJ
ATTCTGGAGTCCGCCAGCACCAACCAGACATCTATGTACCTCTGTGCCAGCCTCCAGCCTAGCTCCTACGAGCAGTACTTCGGGCCG	CASLQPSSYEQYF	1	1.1876829695106619E-4	39	TCRBV28-01*01	TCRBV28	TCRBV28-01	01				TCRBD02-01	TCRBD02	TCRBD02-01				01,02	TCRBJ02-07*01	TCRBJ02	TCRBJ02-07	01				8	7	4	8	0	0	42	51	58	-1	62	1	In	VDJ
CAGCCCTCAGAACCCAGGGACTCAGCTGTGTACTTCTGTGCCAGCAGTTTAGGGACAGGGGGGGCCTACGAGCAGTACTTCGGGCCG	CASSLGTGGAYEQYF	1	6.191113351704514E-5	45	TCRBV12	TCRBV12	unresolved			TCRBV12-03,TCRBV12-04		TCRBD01-01*01	TCRBD01	TCRBD01-01	01				TCRBJ02-07*01	TCRBJ02	TCRBJ02-07	01				1	0	1	1	2	2	36	-1	52	62	64	1	In	VDJ
ACAGTGACCAGTGCCCATCCTGAAGACAGCAGCTTCTACATCTGCAGTGCTAGGCCCCCTTACCAAGAGACCCAGTACTTCGGGCCA	CSARPPYQETQYF	1	1.6425402769828306E-5	39	TCRBV20	TCRBV20	unresolved			TCRBV20-01,TCRBV20-or09_02				unresolved		TCRBD01,TCRBD02	TCRBD01-01,TCRBD02-01		TCRBJ02-05*01	TCRBJ02	TCRBJ02-05	01				3	0	10	0	6	0	42	-1	53	55	61	1	In	VDJ
TCCACTCTGACAGTGACCAGTGCCCATCCTGAAGACAGCAGCTTCTACATCTGCAGTGCTAGAGACCGGGACGGGAGATTCGGTTCG	CSARDRDGRF	1	4.0431760664192746E-5	30	TCRBV20-01*01	TCRBV20	TCRBV20-01	01				TCRBD02-01*02	TCRBD02	TCRBD02-01	02				TCRBJ01-02*01	TCRBJ01	TCRBJ01-02	01				0	6	8	2	1	17	51	65	71	77	78	1	In	VDJ
ACAGTGACCAGTGCCCATCCTGAAGACAGCAGCTTCTACATCTGCAGTGCGGAGAGGGGGCAGAGCTATGGCTACACCTTCGGTTCG	CSAERGQSYGYTF	1	2.0215880332096373E-5	39	TCRBV20	TCRBV20	unresolved			TCRBV20-01,TCRBV20-or09_02		TCRBD01-01*01	TCRBD01	TCRBD01-01	01				TCRBJ01-02*01	TCRBJ01	TCRBJ01-02	01				6	4	5	0	4	4	42	50	54	61	65	1	In	VDJ
ACATCGGCCCAAAAGAACCCGACAGCTTTCTATCTCTGTGCCAGTAGTATGGGACAGGTGTATGTCGGGGAGCTGTTTTTTGGAGAA	CASSMGQVYVGELFF	1	1.5414608753223485E-4	45	TCRBV19-01	TCRBV19	TCRBV19-01				01,02	TCRBD01-01*01	TCRBD01	TCRBD01-01	01				TCRBJ02-02*01	TCRBJ02	TCRBJ02-02	01				3	0	0	4	7	7	36	-1	50	58	65	1	In	VDJ
CCTCTCACTGTGACATCGGCCCAAAAGAACCCGACAGCTTTCTATCTCTGTGCCAGTAGACGGGGCTCCGAAGCTTTCTTTGGACAA	CASRRGSEAFF	1	1.5035560996996678E-4	33	TCRBV19-01	TCRBV19	TCRBV19-01				01,02			unresolved		TCRBD01,TCRBD02	TCRBD01-01,TCRBD02-01		TCRBJ01-01*01	TCRBJ01	TCRBJ01-01	01				6	2	7	0	3	8	48	59	61	66	69	1	In	VDJ
ACAGTGACCAGTGCCCATCCTGAAGACAGCAGCTTCTACATCTGCAGTGCTAGACTTAGTAGCACAGATACGCAGTATTTTGGCCCA	CSARLSSTDTQYF	1	2.4006357894364444E-5	39	TCRBV20	TCRBV20	unresolved			TCRBV20-01,TCRBV20-or09_02		TCRBD02-01	TCRBD02	TCRBD02-01				01,02	TCRBJ02-03*01	TCRBJ02	TCRBJ02-03	01				2	2	5	8	1	0	42	54	56	59	60	1	In	VDJ
CTGGAGTCCGCCAGCACCAACCAGACATCTATGTACCTCTGTGCCAGCTCCCTGAGCTCCTATAATTCACCCCTCCACTTTGGGAAC	CASSLSSYNSPLHF	1	1.2255877451333426E-4	42	TCRBV28-01*01	TCRBV28	TCRBV28-01	01				TCRBD02-01*02	TCRBD02	TCRBD02-01	02				TCRBJ01-06*01	TCRBJ01	TCRBJ01-06	01				8	5	11	2	0	0	39	48	53	-1	56	1	In	VDJ
CTGGAGCTTGGTGACTCTGCTGTGTATTTCTGTGCCAGCAGCCAAGCCAGGGTTTACTCTGGGGCCAACGTCCTGACTTTCGGGGCC	CASSQARVYSGANVLTF	2	1.6678101273979507E-4	51	TCRBV03	TCRBV03	unresolved			TCRBV03-01,TCRBV03-02		TCRBD01-01*01	TCRBD01	TCRBD01-01	01				TCRBJ02-06*01	TCRBJ02	TCRBJ02-06	01				1	1	4	3	4	0	30	46	47	52	56	2	In	VDJ
GGAGTCCGCCAGCACCAACCAGACATCTATGTACCTCTGTGCCAGCAGTTTCTTTGCCCAGGGGGCAATGGCTACACCTTCGGTTCG		1	1.2887623711711437E-4	44	TCRBV28-01*01	TCRBV28	TCRBV28-01	01				TCRBD01-01*01	TCRBD01	TCRBD01-01	01				TCRBJ01-02*01	TCRBJ01	TCRBJ01-02	01				3	7	4	0	1	6	37	51	58	66	67	1	Out	VDJ
GACTCGGCCCTTTATCTTTGCGCCAGCAGCTTGGTCTTACGGACAGGGGGCGCGAATTCAGCGGGAAACACCATATATTTTGGAGAG	CASSLVLRTGGANSAGNTIYF	1	9.72889240982138E-5	63	TCRBV05-01*01	TCRBV05	TCRBV05-01	01				TCRBD01-01*01	TCRBD01	TCRBD01-01	01				TCRBJ01-03*01	TCRBJ01	TCRBJ01-03	01				0	6	1	0	12	4	18	34	40	51	63	1	In	VDJ
CTGACAGTGACCAGTGCCCATCCTGAAGACAGCAGCTTCTACATCTGCAGTGCTAGAGATCTCGGGGGCCTGCAGTACTTCGGGCCG	CSARDLGGLQYF	1	1.7688895290584328E-5	36	TCRBV20	TCRBV20	unresolved			TCRBV20-01,TCRBV20-or09_02				unresolved		TCRBD01,TCRBD02	TCRBD01-01,TCRBD02-01		TCRBJ02-07*01	TCRBJ02	TCRBJ02-07	01				0	4	6	0	2	9	45	59	63	69	71	1	In	VDJ
CAGCGCACAGAGCAGGGGGACTCGGCCATGTATCTCTGTGCCAGCAGCGGCGGGACAGGGGTATTCCAGCCCCAGCATTTTGGTGAT	CASSGGTGVFQPQHF	2	3.120826526267378E-4	45	TCRBV07-09	TCRBV07	TCRBV07-09				01,03	TCRBD01-01*01	TCRBD01	TCRBD01-01	01				TCRBJ01-05*01	TCRBJ01	TCRBJ01-05	01				5	3	0	2	5	7	36	48	51	61	66	2	In	VDJ
GCGTCTGCTGTACCCTCTCAGACATCTGTGTACTTCTGTGCCAGCAGTGCGACTAGCGGGGGGTACAATGAGCAGTTCTTCGGGCCA	CASSATSGGYNEQFF	2	2.0215880332096373E-4	45	TCRBV06-04	TCRBV06	TCRBV06-04				01,02	TCRBD02-01*01	TCRBD02	TCRBD02-01	01				TCRBJ02-01*01	TCRBJ02	TCRBJ02-01	01				4	1	2	1	0	4	36	49	50	-1	63	2	In	VDJ
GAGATCCAGCGCACAGAGCAGGGGGACTCGGCCATGTATCTCTGTGCCAGCAGCTCAGCCGTAGGGGAGACCCAGTACTTCGGGCCA	CASSSAVGETQYF	1	8.339050636989754E-5	39	TCRBV07-09	TCRBV07	TCRBV07-09				01,03			unresolved		TCRBD01,TCRBD02	TCRBD01-01,TCRBD02-01		TCRBJ02-05*01	TCRBJ02	TCRBJ02-05	01				0	3	5	3	0	5	42	59	62	-1	66	1	In	VDJ
GCCTTGGAGCTGGACGACTCGGCCCTGTATCTCTGTGCCAGCAGCTTAGGACCCGGTAGGTTGAACACTGAAGCTTTCTTTGGACAA	CASSLGPGRLNTEAFF	3	2.943937573361534E-4	48	TCRBV05-04*01	TCRBV05	TCRBV05-04	01						unresolved		TCRBD01,TCRBD02	TCRBD01-01,TCRBD02-01		TCRBJ01-01*01	TCRBJ01	TCRBJ01-01	01				2	1	1	7	9	0	33	47	48	52	61	3	In	VDJ
GTGACCAGTGCCCATCCTGAAGACAGCAGCTTCTACATCTGCAGTGCTACGTTAACAGGGGAAGCGTCACCCCTCCACTTTGGGAAC	CSATLTGEASPLHF	1	1.895238781134035E-5	42	TCRBV20	TCRBV20	unresolved			TCRBV20-01,TCRBV20-or09_02		TCRBD01-01*01	TCRBD01	TCRBD01-01	01				TCRBJ01-06*01	TCRBJ01	TCRBJ01-06	01				4	5	3	2	5	10	39	49	54	61	66	1	In	VDJ
ACCTCTCTGTACTTCTGTGCCAGCAGTTTATTCGGATTTCAAGGGGCCGCGGGGGTTGGGAGCAATCAGCCCCAGCATTTTGGTGAT	CASSLFGFQGAAGVGSNQPQHF	1	3.5377790581168656E-5	66	TCRBV27-01*01	TCRBV27	TCRBV27-01	01				TCRBD02-01*01	TCRBD02	TCRBD02-01	01				TCRBJ01-05*01	TCRBJ01	TCRBJ01-05	01				1	17	7	2	5	1	15	31	48	55	60	1	In	VDJ
TTGGAGATCCAGCGCACAGAGCAGGGGGACTCGGCCATGTATCTCTGTGCCAGCAGCGCAGGGTTGGGGCCCCTCCACTTTGGGAAC	CASSAGLGPLHF	1	9.72889240982138E-5	36	TCRBV07-09	TCRBV07	TCRBV07-09				01,03	TCRBD01-01*01	TCRBD01	TCRBD01-01	01				TCRBJ01-06*01	TCRBJ01	TCRBJ01-06	01				5	1	4	3	6	13	45	57	58	63	69	1	In	VDJ
GCCTTGGAGCTGGAGGACTCGGCCCTGTATCTCTGTGCCAGCAGCTTTCCATCGACAGGGGCCAACTATGGCTACACCTTCGGTTCG	CASSFPSTGANYGYTF	1	1.3140322215862644E-4	48	TCRBV05-08*01	TCRBV05	TCRBV05-08	01				TCRBD01-01*01	TCRBD01	TCRBD01-01	01				TCRBJ01-02*01	TCRBJ01	TCRBJ01-02	01				2	6	2	2	2	2	33	47	53	61	63	1	In	VDJ
TCCTGAAGACAGCAGCTTCTACATCTGCAGTGCTAGCGTCCCGGGACAGGGGGCGCGGGGACTAATGAAAAACTGTTTTTTGGCAGT		1	4.29587457057048E-5	56	TCRBV20	TCRBV20	unresolved			TCRBV20-01,TCRBV20-or09_02		TCRBD01-01*01	TCRBD01	TCRBD01-01	01				TCRBJ01-04*01	TCRBJ01	TCRBJ01-04	01				3	6	0	0	6	2	25	36	42	54	60	1	Out	VDJ
ACTCTGACAGTGACCAGTGCCCATCCTGAAGACAGCAGCTTCTACATCTGCAGTGCTTCGGGACCGCTGTCCCTCCACTTTGGGAAC	CSASGPLSLHF	1	3.9168268143436723E-5	33	TCRBV20-01*01	TCRBV20	TCRBV20-01	01						unresolved		TCRBD01,TCRBD02	TCRBD01-01,TCRBD02-01		TCRBJ01-06*01	TCRBJ01	TCRBJ01-06	01				5	2	0	7	6	14	48	57	59	64	70	1	In	VDJ
AAGATCCAGCGCACACAGCAGGAGGACTCCGCCGTGTATCTCTGTGCCAGCAGCTTAGGGACAGGGGTTGGCTACACCTTCGGTTCG	CASSLGTGVGYTF	2	1.453016398869427E-4	39	TCRBV07-08*01	TCRBV07	TCRBV07-08	01				TCRBD01-01*01	TCRBD01	TCRBD01-01	01				TCRBJ01-02*01	TCRBJ01	TCRBJ01-02	01				1	0	1	2	1	7	42	-1	58	67	68	2	In	VDJ
CAGCGCACAGAGCAGGGGGACTCGGCCATGTATCTCTGTGCCAGCAGCCTACCGACGGACATCCTGGAGACCCAGTACTTCGGGCCA	CASSLPTDILETQYF	1	8.339050636989754E-5	45	TCRBV07-09	TCRBV07	TCRBV07-09				01,03	TCRBD01-01*01	TCRBD01	TCRBD01-01	01				TCRBJ02-05*01	TCRBJ02	TCRBJ02-05	01				5	8	1	6	5	5	36	48	56	61	66	1	In	VDJ
CTGCTGTCGGCTGCTCCCTCCCAGACATCTGTGTACTTCTGTGCCAGCAGCCCCGGGACTAGCGGCTTAGAGCAGTTCTTCGGGCCA	CASSPGTSGLEQFF	1	4.6749223267972865E-5	42	TCRBV06-05*01	TCRBV06	TCRBV06-05	01				TCRBD02-01	TCRBD02	TCRBD02-01				01,02	TCRBJ02-01*01	TCRBJ02	TCRBJ02-01	01				6	4	0	5	4	10	39	50	54	65	69	1	In	VDJ
CTGACAGTGACCAGTGCCCATCCTGAAGACAGCAGCTTCTACATCTGCAGTGCTAGGGGCAGGATCACTGAAGCTTTCTTTGGACAA	CSARGRITEAFF	1	2.4006357894364444E-5	36	TCRBV20	TCRBV20	unresolved			TCRBV20-01,TCRBV20-or09_02		TCRBD01-01*01	TCRBD01	TCRBD01-01	01				TCRBJ01-01*01	TCRBJ01	TCRBJ01-01	01				3	3	4	4	2	4	45	56	59	63	65	1	In	VDJ
ATCCAGCGCACAGAGCAGGGGGACTCGGCCATGTATCTCTGTGCCAGCAGCTCGGACAGGGCGGCAGATACGCAGTATTTTGGCCCA	CASSSDRAADTQYF	1	1.2129528199257825E-4	42	TCRBV07-09	TCRBV07	TCRBV07-09				01,03	TCRBD01-01*01	TCRBD01	TCRBD01-01	01				TCRBJ02-03*01	TCRBJ02	TCRBJ02-03	01				4	1	1	3	3	4	39	52	53	61	64	1	In	VDJ
CAGCGCACACAGAAGGAGGACTCCGCCGTGTATCTCTGTGCCAGCAGCCCCACTAGCGGGGCCTCCTACGAGCAGTACGTCGGGCCG	CASSPTSGASYEQYV	1	6.949208864158129E-5	45	TCRBV07-08*02	TCRBV07	TCRBV07-08	02				TCRBD02-01*01	TCRBD02	TCRBD02-01	01				TCRBJ02-07*01	TCRBJ02	TCRBJ02-07	01				5	3	3	3	18	17	36	48	51	61	79	1	In	VDJ
CTGCAGCCAGAAGACTCAGCCCTGTATCTCTGCGCCAGCAGCCAAGACCATAGTGGCCCGCGCGCAGATACGCAGTATTTTGGCCCA	CASSQDHSGPRADTQYF	2	8.339050636989754E-5	51	TCRBV04-01*01	TCRBV04	TCRBV04-01	01						unresolved		TCRBD01,TCRBD02	TCRBD01-01,TCRBD02-01		TCRBJ02-03*01	TCRBJ02	TCRBJ02-03	01				0	7	9	0	7	4	30	47	54	57	64	2	In	VDJ
CTTGGAGCTGGGGGACTCGGCCCTTTATCTTTGCGCCAGCAGCTTGTGGGGACAGGGAAAATGAACACTGAAGCTTTCTTTGGACAA		1	4.29587457057048E-5	50	TCRBV05-01*01	TCRBV05	TCRBV05-01	01				TCRBD01-01*01	TCRBD01	TCRBD01-01	01				TCRBJ01-01*01	TCRBJ01	TCRBJ01-01	01				1	2	0	3	4	0	31	46	48	57	61	1	Out	VDJ
GAGATCCAGCGCACAGAGCAGGGGGACTCGGCCATGTATCTCTGTGCCAGCAGCTTAGGAATGAACACTGAAGCTTTCTTTGGACAA	CASSLGMNTEAFF	1	1.2129528199257825E-4	39	TCRBV07-09	TCRBV07	TCRBV07-09				01,03			unresolved		TCRBD01,TCRBD02	TCRBD01-01,TCRBD02-01		TCRBJ01-01*01	TCRBJ01	TCRBJ01-01	01				1	0	2	8	1	0	42	-1	58	60	61	1	In	VDJ
TAAGAAGCTCCTTCTCAGTGACTCTGGCTTCTATCTCTGTGCCTGGAACAAACAGACTCTGGGGCCAACGTCCTGACTTTCGGGGCC		1	1.0107940166048186E-5	44	TCRBV30-01*01	TCRBV30	TCRBV30-01	01				TCRBD01-01*01	TCRBD01	TCRBD01-01	01				TCRBJ02-06*01	TCRBJ02	TCRBJ02-06	01				4	4	3	5	1	0	37	47	51	55	56	1	Out	VDJ
GCTCCCTCCCAGACATCTGTGTACTTCTGTGCCAGCAGGGACCCTGGACAGGGGGCATGAGGGGCCAACGTCCTGACTTTCGGGGCC	CASRDPGQGA*GANVLTF	1	6.443811855855719E-5	54	TCRBV06	TCRBV06	unresolved			TCRBV06-01,TCRBV06-05,TCRBV06-06		TCRBD01-01*01	TCRBD01	TCRBD01-01	01				TCRBJ02-06*01	TCRBJ02	TCRBJ02-06	01				6	7	1	0	4	4	27	38	45	56	60	1	Stop	VDJ
CACGCCCTGCAGCCAGAAGACTCAGCCCTGTATCTCTGCGCCAGCAGCCAAGATGGACAGGGCGAGGAAAAACTGTTTTTTGGCAGT	CASSQDGQGEEKLFF	2	2.1353023600776796E-4	45	TCRBV04-01*01	TCRBV04	TCRBV04-01	01				TCRBD01-01*01	TCRBD01	TCRBD01-01	01				TCRBJ01-04*01	TCRBJ01	TCRBJ01-04	01				0	1	1	3	4	8	36	53	54	62	66	2	In	VDJ
GACTCAGCCCTGTATCTCTGCGCCAGCAGCCAACCTCCCCTGGGAAAAGACAGGTCCTACAGCACAGATACGCAGTATTTTGGCCCA	CASSQPPLGKDRSYSTDTQYF	1	4.169525318494877E-5	63	TCRBV04-01*01	TCRBV04	TCRBV04-01	01				TCRBD01-01*01	TCRBD01	TCRBD01-01	01				TCRBJ02-03*01	TCRBJ02	TCRBJ02-03	01				2	15	2	4	6	0	18	33	48	54	60	1	In	VDJ
CCTGATCCTGGAGTCGCCCAGCCCCAACCAGACCTCTCTGTACTTCTGTGCCAGCAGTTGCGGGACCATCGACAGTTCTTCGGGCCA		1	4.169525318494877E-5	35	TCRBV27-01*01	TCRBV27	TCRBV27-01	01				TCRBD02-01*02	TCRBD02	TCRBD02-01	02				TCRBJ02-01*01	TCRBJ02	TCRBJ02-01	01				4	0	7	3	7	13	46	-1	59	65	72	1	Out	VDJ
GAGTCGCCCAGCCCCAACCAGACCTCTCTGTACTTCTGTGCCAGCCGAACTACAGGGCCGAGCACAGATACGCAGTATTTTGGCCCA	CASRTTGPSTDTQYF	1	3.285080553965661E-5	45	TCRBV27-01*01	TCRBV27	TCRBV27-01	01				TCRBD01-01*01	TCRBD01	TCRBD01-01	01				TCRBJ02-03*01	TCRBJ02	TCRBJ02-03	01				8	6	3	3	3	0	36	45	51	57	60	1	In	VDJ
CTGTCGGCTGCTCCCTCCCAGACATCTGTGTACTTCTGTGCCAGCAGTTAAAGGTGGCTAGCCGGGGAGACCCAGTACTTCGGGCCA	CASS*RWLAGETQYF	1	2.5269850415120466E-5	45	TCRBV06-05*01	TCRBV06	TCRBV06-05	01				TCRBD02-01	TCRBD02	TCRBD02-01				01,02	TCRBJ02-05*01	TCRBJ02	TCRBJ02-05	01				3	7	4	7	4	5	36	50	57	62	66	1	Stop	VDJ
CGCACACAGCAGGAGGACTCGGCCGTGTATCTCTGTGCCAGCAGCCTAGGTGGGACAGGCTACGCCGGGGAGCTGTTTTTTGGAGAA	CASSLGGTGYAGELFF	1	9.602543157745777E-5	48	TCRBV07-02*01	TCRBV07	TCRBV07-02	01				TCRBD01-01*01	TCRBD01	TCRBD01-01	01				TCRBJ02-02*01	TCRBJ02	TCRBJ02-02	01				1	2	0	4	5	6	33	49	51	59	64	1	In	VDJ
GAGTCGGCTGCTCCCTCCCAGACATCTGTGTACTTCTGTGCCAGCACCCCTCGGATGGGTCCCTACGAAAAACTGTTTTTTGGCAGT	CASTPRMGPYEKLFF	1	9.602543157745777E-5	45	TCRBV06-01*01	TCRBV06	TCRBV06-01	01						unresolved		TCRBD01,TCRBD02	TCRBD01-01,TCRBD02-01		TCRBJ01-04*01	TCRBJ01	TCRBJ01-04	01				7	10	0	9	7	8	36	46	56	59	66	1	In	VDJ
CTCAAGATCCAACCTGCAAAGCTTGAGGACTCGGCCGTGTATCTCTGTGCCAGCAGCCGGTTGAACACTGAAGCTTTCTTTGGACAA	CASSRLNTEAFF	1	9.855241661896982E-5	36	TCRBV11-02*02	TCRBV11	TCRBV11-02	02				TCRBD02-01	TCRBD02	TCRBD02-01				01,02	TCRBJ01-01*01	TCRBJ01	TCRBJ01-01	01				5	0	8	5	1	0	45	-1	57	60	61	1	In	VDJ
GTGCCCATCCTGAAGACAGCAGCTTCTACATCTGCAGTGCTCGCTCCAGGGCTACCGGGAAGGGACACTGAAGCTTTCTTTGGACAA		1	2.4006357894364444E-5	49	TCRBV20	TCRBV20	unresolved			TCRBV20-01,TCRBV20-or09_02				unresolved		TCRBD01,TCRBD02	TCRBD01-01,TCRBD02-01		TCRBJ01-01*01	TCRBJ01	TCRBJ01-01	01				5	5	4	3	13	3	32	41	46	51	64	1	Out	VDJ
CTGATTCTGGAGTCCGCCAGCACCAACCAGACATCTATGTACCTCTGTGCCAGCAGAACACAGGGACTTGAAGCTTTCTTTGGACAA	CASRTQGLEAFF	1	1.5414608753223485E-4	36	TCRBV28-01*01	TCRBV28	TCRBV28-01	01						unresolved		TCRBD01,TCRBD02	TCRBD01-01,TCRBD02-01		TCRBJ01-01*01	TCRBJ01	TCRBJ01-01	01				6	3	3	3	3	7	45	56	59	65	68	1	In	VDJ
ACAGTGACCAGTGCCCATCCTGAAGACAGCAGCTTCTACATCTGCAGTGCTAGAGATAGGGGGTACGGTGAAGCTTTCTTTGGACAA	CSARDRGYGEAFF	1	2.4006357894364444E-5	39	TCRBV20	TCRBV20	unresolved			TCRBV20-01,TCRBV20-or09_02		TCRBD01-01*01	TCRBD01	TCRBD01-01	01				TCRBJ01-01*01	TCRBJ01	TCRBJ01-01	01				0	1	5	1	5	7	42	56	57	63	68	1	In	VDJ
ACAGAGCAGGGGGACTCGGCCATGTATCTCTGTGCCAGCAGCTTAGCGAGAAATTGGCGCCCGAACACTGAAGCTTTCTTTGGACAA	CASSLARNWRPNTEAFF	1	1.1876829695106619E-4	51	TCRBV07-09	TCRBV07	TCRBV07-09				01,03			unresolved		TCRBD01,TCRBD02	TCRBD01-01,TCRBD02-01		TCRBJ01-01*01	TCRBJ01	TCRBJ01-01	01				0	8	9	0	4	1	30	47	55	58	62	1	In	VDJ
AGCACCTTGGAGCTGGGGGACTCGGCCCTTTATCTTTGCGCCAGCAGTCGTAGTAGTCCTAGCACAGATACGCAGTATTTTGGCCCA	CASSRSSPSTDTQYF	2	1.0107940166048186E-4	45	TCRBV05-01*01	TCRBV05	TCRBV05-01	01				TCRBD02-01	TCRBD02	TCRBD02-01				01,02	TCRBJ02-03*01	TCRBJ02	TCRBJ02-03	01				5	3	5	8	7	0	36	47	50	53	60	2	In	VDJ
TCTCTGGAGCTGGGGGACTCAGCTTTGTATTTCTGTGCCAGCAGCGTATCCCTCGGGGCCGCGGGGAATGAGCAGTTCTTCGGGCCA	CASSVSLGAAGNEQFF	1	5.053970083024093E-5	48	TCRBV09-01	TCRBV09	TCRBV09-01				01,02	TCRBD02-01*01	TCRBD02	TCRBD02-01	01				TCRBJ02-01*01	TCRBJ02	TCRBJ02-01	01				1	12	7	3	0	7	33	48	60	-1	66	1	In	VDJ
ACTCTGGAGTCCGCTACCAGCTCCCAGACATCTGTGTACTTCTGTGCCATCAACGGACAGGGGGGCACTGAAGCTTTCTTTGGACAA	CAINGQGGTEAFF	2	1.9963181827945168E-4	39	TCRBV10-03*01	TCRBV10	TCRBV10-03	01				TCRBD01-01*01	TCRBD01	TCRBD01-01	01				TCRBJ01-01*01	TCRBJ01	TCRBJ01-01	01				7	2	1	1	1	4	42	52	54	64	65	2	In	VDJ
TCAGAACCCAGGGACTCAGCTGTGTACTTCTGTGCCAGCAGTCTCACCCTAGGACTAGTCGACACCGGGGAGCTGTTTTTTGGAGAA	CASSLTLGLVDTGELFF	1	8.086352132838549E-5	51	TCRBV12	TCRBV12	unresolved			TCRBV12-03,TCRBV12-04		TCRBD02-01	TCRBD02	TCRBD02-01				01,02	TCRBJ02-02*01	TCRBJ02	TCRBJ02-02	01				5	9	1	8	3	3	30	42	51	58	61	1	In	VDJ
ACCTTGGAGCTGGGGGACTCGGCCCTTTATCTTTGCGCCAGCAGCTTGGAGCGCGGGGGGGTGGCAGATACGCAGTATTTTGGCCCA	CASSLERGGVADTQYF	1	4.169525318494877E-5	48	TCRBV05-01*01	TCRBV05	TCRBV05-01	01				TCRBD02-01*01	TCRBD02	TCRBD02-01	01				TCRBJ02-03*01	TCRBJ02	TCRBJ02-03	01				0	3	7	0	3	4	33	49	52	61	64	1	In	VDJ
ATCCAGCGCACACAGAAGGAGGACTCCGCCGTGTATCTCTGTGCCAGCAGCTTGGTCCACGGGGGCACTGAAGCTTTCTTTGGACAA	CASSLVHGGTEAFF	1	9.097146149443369E-5	42	TCRBV07-08*02	TCRBV07	TCRBV07-08	02				TCRBD02-01*01	TCRBD02	TCRBD02-01	01				TCRBJ01-01*01	TCRBJ01	TCRBJ01-01	01				3	6	8	2	0	4	39	53	59	-1	65	1	In	VDJ
TTGGAGCTGGGGGACTCGGCCCTTTATCTTTGCGCCAGCAGCCTAGGACTAGCGGGGGGGCGGTTCGAGACCCAGTACTTCGGGCCA	CASSLGLAGGRFETQYF	1	2.9060327977388537E-5	51	TCRBV05-01*01	TCRBV05	TCRBV05-01	01				TCRBD02-01*01	TCRBD02	TCRBD02-01	01				TCRBJ02-05*01	TCRBJ02	TCRBJ02-05	01				4	3	1	0	6	5	30	42	45	60	66	1	In	VDJ
AAGATCCAGCCCTCAGAACCCAGGGACTCAGCTGTGTACTTCTGTGCCAGCAGTTTAGCGCGAGGGACTGAAGCTTTCTTTGGACAA	CASSLARGTEAFF	1	7.833653628687345E-5	39	TCRBV12	TCRBV12	unresolved			TCRBV12-03,TCRBV12-04		TCRBD02-01*02	TCRBD02	TCRBD02-01	02				TCRBJ01-01*01	TCRBJ01	TCRBJ01-01	01				0	2	11	0	0	5	42	59	61	-1	66	1	In	VDJ
ATCCAGCGCACACAGCAGGAGGACTCGGCCGTGTATCTCTGTGCCAGCAGCAAAACGGGGGTAATTTATGGCTACACCTTCGGTTCG	CASSKTGVIYGYTF	1	7.707304376611742E-5	42	TCRBV07-02*01	TCRBV07	TCRBV07-02	01				TCRBD02-01*01	TCRBD02	TCRBD02-01	01				TCRBJ01-02*01	TCRBJ01	TCRBJ01-02	01				5	4	8	2	5	5	39	51	55	61	66	1	In	VDJ
AGTCCGCCAGCACCAACCAGACATCTATGTACCTCTGTGCCAGCAGTCCCCCGGACAGACCCCACCGGGGAGCTGTTTTTTGGAGAA		1	1.5288259501147883E-4	46	TCRBV28-01*01	TCRBV28	TCRBV28-01	01				TCRBD01-01*01	TCRBD01	TCRBD01-01	01				TCRBJ02-02*01	TCRBJ02	TCRBJ02-02	01				5	5	1	5	4	4	35	47	52	58	62	1	Out	VDJ
TGAATGTGAGCACCTTGGAGCTGGGGGACTCGGCCCTTTATCTTTGCGCCAGCAGCCCGGGACTAGCGGGGGTGGTTCTTCGGGCCA		1	5.3066685871752984E-5	37	TCRBV05-01*01	TCRBV05	TCRBV05-01	01				TCRBD02-01*01	TCRBD02	TCRBD02-01	01				TCRBJ02-01*01	TCRBJ02	TCRBJ02-01	01				4	2	0	2	2	15	44	56	58	72	74	1	Out	VDJ
GTGACCAGTGCCCATCCTGAAGACAGCAGCTTCTACATCTGCAGTGCTCCTTACAGTCTAGCCAAAAACATTCAGTACTTCGGCGCC	CSAPYSLAKNIQYF	2	4.422223822646082E-5	42	TCRBV20	TCRBV20	unresolved			TCRBV20-01,TCRBV20-or09_02		TCRBD01-01*01	TCRBD01	TCRBD01-01	01				TCRBJ02-04*01	TCRBJ02	TCRBJ02-04	01				5	4	3	5	3	0	39	48	52	56	59	2	In	VDJ
AATGTGAGTGCCTTGGAGCTGGGGGACTCGGCCCTGTATCTCTGTGCCAGAAGCTTCTCGATCACAGATACGCAGTATTTTGGCCCA	CARSFSITDTQYF	1	7.833653628687345E-5	39	TCRBV05-03	TCRBV05	TCRBV05-03				01,02			unresolved		TCRBD01,TCRBD02	TCRBD01-01,TCRBD02-01		TCRBJ02-03*01	TCRBJ02	TCRBJ02-03	01				2	3	2	8	1	2	42	56	59	61	62	1	In	VDJ
ACTGTGACATCGGCCCAAAAGAACCCGACAGCTTTCTATCTCTGTGCCAGTAGTCGGACTTTGAACACTGAAGCTTTCTTTGGACAA	CASSRTLNTEAFF	8	8.490669739480477E-4	39	TCRBV19-01	TCRBV19	TCRBV19-01				01,02	TCRBD02-01	TCRBD02	TCRBD02-01				01,02	TCRBJ01-01*01	TCRBJ01	TCRBJ01-01	01				5	1	1	10	1	0	42	54	55	60	61	8	In	VDJ
AAGATCCAGCCTGCAGAGCTTGGGGACTCGGCCGTGTATCTCTGTGCCAGCAGCTTCTCGGCGGAGGAAGAAGCTTTCTTTGGACAA	CASSFSAEEEAFF	1	9.855241661896982E-5	39	TCRBV11-03*01	TCRBV11	TCRBV11-03	01				TCRBD02-01*02	TCRBD02	TCRBD02-01	02				TCRBJ01-01*01	TCRBJ01	TCRBJ01-01	01				3	6	10	1	2	8	42	56	62	67	69	1	In	VDJ
ACCTTGGAGCTGGGGGACTCGGCCCTTTATCTTTGCGCCAGCAGAACCAATGAGCGGGGGGGCCGTGAGACCCAGTACTTCGGGCCA	CASRTNERGGRETQYF	1	2.9060327977388537E-5	48	TCRBV05-01*01	TCRBV05	TCRBV05-01	01				TCRBD02-01*01	TCRBD02	TCRBD02-01	01				TCRBJ02-05*01	TCRBJ02	TCRBJ02-05	01				5	8	6	0	4	5	33	44	52	62	66	1	In	VDJ
GCTTGGGGACTCGGCCGTGTATCTCTGTGCCAGCAGCTCCTGTTTCAATCTCGACAAAGTCGGGCCAACGTCCTGACTTTCGGGGCC		1	1.0107940166048186E-4	56	TCRBV11-03*01	TCRBV11	TCRBV11-03	01				TCRBD01-01*01	TCRBD01	TCRBD01-01	01				TCRBJ02-06*01	TCRBJ02	TCRBJ02-06	01				4	14	2	6	5	5	25	38	52	56	61	1	Out	VDJ
ATGAGCTCCTTGGAGCTGGGGGACTCAGCCCTGTACTTCTGTGCCAGCAGCTCTCGGGACAGGGCGAACATTCAGTACTTCGGCGCC	CASSSRDRANIQYF	1	5.4330178392509007E-5	42	TCRBV13-01*01	TCRBV13	TCRBV13-01	01				TCRBD01-01*01	TCRBD01	TCRBD01-01	01				TCRBJ02-04*01	TCRBJ02	TCRBJ02-04	01				4	3	0	3	2	7	39	52	55	64	66	1	In	VDJ
TCCGCCAGCACCAACCAGACATCTATGTACCTCTGTGCCAGCAGACAAAAAATCTGGACAGGGCATGAAAAACTGTTTTTTGGCAGT	CASRQKIWTGHEKLFF	4	4.055810991626835E-4	48	TCRBV28-01*01	TCRBV28	TCRBV28-01	01				TCRBD01-01*01	TCRBD01	TCRBD01-01	01				TCRBJ01-04*01	TCRBJ01	TCRBJ01-04	01				6	11	1	3	1	6	33	44	55	63	64	4	In	VDJ
ACTCTGGAGTCCGCTACCAGCTCCCAGACATCTGTGTACTTCTGTGCCGCCGGGACAGGGGAATCCTATGGCTACACCTTCGGTTCG	CAAGTGESYGYTF	1	1.6551752021903905E-4	39	TCRBV10-03*01	TCRBV10	TCRBV10-03	01				TCRBD01-01*01	TCRBD01	TCRBD01-01	01				TCRBJ01-02*01	TCRBJ01	TCRBJ01-02	01				11	3	0	2	4	4	42	48	51	61	65	1	In	VDJ
CAGGGGGACTCGGCCATGTATCTCTGTGCCAGCAGCCTCTTCCGGGACAGGGTTCGGCATGGGGCCAACGTCCTGACTTTCGGGGCC	CASSLFRDRVRHGANVLTF	2	1.5540958005299087E-4	57	TCRBV07-09	TCRBV07	TCRBV07-09				01,03	TCRBD01-01*01	TCRBD01	TCRBD01-01	01				TCRBJ02-06*01	TCRBJ02	TCRBJ02-06	01				5	7	0	3	7	3	24	36	43	52	59	2	In	VDJ
GAGTCCGCCAGCACCAACCAGACATCTATGTACCTCTGTGCCAGCAGTTTAGGGGAACTCAGGGGGACTGAAGCTTTCTTTGGACAA	CASSLGELRGTEAFF	2	2.6154295179649684E-4	45	TCRBV28-01*01	TCRBV28	TCRBV28-01	01				TCRBD01-01*01	TCRBD01	TCRBD01-01	01				TCRBJ01-01*01	TCRBJ01	TCRBJ01-01	01				2	8	4	1	0	5	36	51	59	-1	66	2	In	VDJ
ACGATCCAGCGCACACAGCAGGAGGACTCGGCCGTGTATCTCTGTGCCAGCAGCCCCCGGGCAGGGGATGAAGCTTTCTTTGGACAA	CASSPRAGDEAFF	1	9.223495401518971E-5	39	TCRBV07-02*01	TCRBV07	TCRBV07-02	01				TCRBD01-01*01	TCRBD01	TCRBD01-01	01				TCRBJ01-01*01	TCRBJ01	TCRBJ01-01	01				5	7	4	2	1	7	42	54	61	67	68	1	In	VDJ
CTGACGATCCAGCGCACAGAGCAGCGGGACTCGGCCATGTATCGCTGTGCCAGCAGCTTCGAATACGGGGAGCTGTTTTTTGGAGAA	CASSFEYGELFF	1	7.833653628687345E-5	36	TCRBV07-06*01	TCRBV07	TCRBV07-06	01						unresolved		TCRBD01,TCRBD02	TCRBD01-01,TCRBD02-01		TCRBJ02-02*01	TCRBJ02	TCRBJ02-02	01				3	1	2	8	3	7	45	59	60	62	65	1	In	VDJ
GCCCAAAAGAACCCGACAGCTTTCTATCTCTGTGCCAGTAGTATATCGGGAGGGTCCGATCGGAATTCACCCCTCCACTTTGGGAAC	CASSISGGSDRNSPLHF	1	1.1750480443031017E-4	51	TCRBV19-01	TCRBV19	TCRBV19-01				01,02	TCRBD02-01*02	TCRBD02	TCRBD02-01	02				TCRBJ01-06*01	TCRBJ01	TCRBJ01-06	01				2	1	8	0	9	7	30	45	46	54	63	1	In	VDJ
AGTCGGCTGCTCCCTCCCAGACATCTGTGTACTTCTGTGCCAGCAGTTGGGCGGGCCCAGCCTTCCTACGAGCAGTACGTCGGGCCG		1	3.4114298060412634E-5	46	TCRBV06	TCRBV06	unresolved			TCRBV06-01,TCRBV06-05		TCRBD02-01	TCRBD02	TCRBD02-01				01,02	TCRBJ02-07*01	TCRBJ02	TCRBJ02-07	01				5	3	7	4	24	17	35	47	50	55	79	1	Out	VDJ
ATCCAGCGCACACAGAAGGAGGACTCCGCCGTGTATCTCTGTGCCAGCAGCTCCCAGGGGTCGGGATCACCCCTCCACTTTGGGAAC	CASSSQGSGSPLHF	1	7.201907368309333E-5	42	TCRBV07-08*02	TCRBV07	TCRBV07-08	02				TCRBD01-01*01	TCRBD01	TCRBD01-01	01				TCRBJ01-06*01	TCRBJ01	TCRBJ01-06	01				4	2	4	2	6	10	39	52	54	60	66	1	In	VDJ
AGGATCCAGCAGGTAGTGCGAGGAGATTCGGCAGCTTATTTCTGTGCCAGCTCACGGGACACGCGCTATGGCTACACCTTCGGTTCG	CASSRDTRYGYTF	1	7.960002880762947E-5	39	TCRBV18-01*01	TCRBV18	TCRBV18-01	01				TCRBD01-01*01	TCRBD01	TCRBD01-01	01				TCRBJ01-02*01	TCRBJ01	TCRBJ01-02	01				4	0	0	6	4	4	42	-1	55	61	65	1	In	VDJ
GCCATCCCCAACCAGACAGCTCTTTACTTCTGTGCCACCAGTGATTTGCAAGCCAGCGGGGGGAAAAATGAGCAGTTCTTCGGGCCA	CATSDLQASGGKNEQFF	1	2.14793728528524E-5	51	TCRBV24	TCRBV24	unresolved			TCRBV24-01,TCRBV24-or09_02		TCRBD02-01*01	TCRBD02	TCRBD02-01	01				TCRBJ02-01*01	TCRBJ02	TCRBJ02-01	01				0	6	6	1	3	7	30	48	54	63	66	1	In	VDJ
CTGGAGTCGGCTGCTCCCTCCCAGACATCTGTGTACTTCTGTGCCAGCAGTCCAGGGTATTATAATTCACCCCTCCACTTTGGGAAC	CASSPGYYNSPLHF	2	1.2129528199257825E-4	42	TCRBV06-01*01	TCRBV06	TCRBV06-01	01				TCRBD01-01*01	TCRBD01	TCRBD01-01	01				TCRBJ01-06*01	TCRBJ01	TCRBJ01-06	01				5	1	4	3	3	4	39	51	52	57	60	2	In	VDJ
ACAGTGACCAGTGCCCATCCTGAAGACAGCAGCTTCTACATCTGCAGTGCTGTTGGGCAGGGATCCTACGAGCAGTACGTCGGGCCG	CSAVGQGSYEQYV	1	1.7688895290584328E-5	39	TCRBV20	TCRBV20	unresolved			TCRBV20-01,TCRBV20-or09_02		TCRBD01-01*01	TCRBD01	TCRBD01-01	01				TCRBJ02-07*01	TCRBJ02	TCRBJ02-07	01				5	6	4	3	17	17	42	51	57	62	79	1	In	VDJ
ATCCAGCGCACAGAGCGGGGGGACTCAGCCGTGTATCTCTGTGCCAGCAGCTCCGACAGGATCGGTTCACCCCTCCACTTTGGGAAC	CASSSDRIGSPLHF	1	7.328256620384936E-5	42	TCRBV07-03*01	TCRBV07	TCRBV07-03	01				TCRBD01-01*01	TCRBD01	TCRBD01-01	01				TCRBJ01-06*01	TCRBJ01	TCRBJ01-06	01				4	2	2	4	5	9	39	52	54	60	65	1	In	VDJ
ACGATCCAGCGCACACAGCAGGAGGACTCGGCCGTGTATCTCTGTGCCAGCAGCTACCAAATGCAGAGGGAGCTGTTTTTTGGAGAA	CASSYQMQRELFF	1	9.349844653594573E-5	39	TCRBV07-02*01	TCRBV07	TCRBV07-02	01				TCRBD01-01*01	TCRBD01	TCRBD01-01	01				TCRBJ02-02*01	TCRBJ02	TCRBJ02-02	01				4	8	4	5	1	9	42	55	63	66	67	1	In	VDJ
GCTGCTCCCTCCCAGACATCTGTGTACTTCTGTGCCAGCAGTTACTCGAATTATGGTTCCCCACCCTACGAGCAGTACTTCGGGCCG	CASSYSNYGSPPYEQYF	1	4.927620830948491E-5	51	TCRBV06	TCRBV06	unresolved			TCRBV06-05,TCRBV06-06				unresolved		TCRBD01,TCRBD02	TCRBD01-01,TCRBD02-01		TCRBJ02-07*01	TCRBJ02	TCRBJ02-07	01				0	7	0	10	8	2	30	47	54	56	64	1	In	VDJ
AGCTCTCTGGAGCTGGGGGACTCAGCTTTGTATTTCTGTGCCAGCAGCAGGGGACCGGGGGGCACCGGGGAGCTGTTTTTTGGAGAA	CASSRGPGGTGELFF	1	4.0431760664192746E-5	45	TCRBV09-01	TCRBV09	TCRBV09-01				01,02	TCRBD02-01*01	TCRBD02	TCRBD02-01	01				TCRBJ02-02*01	TCRBJ02	TCRBJ02-02	01				4	7	8	1	0	4	36	48	55	-1	62	1	In	VDJ
AATTCCCTGGAGCTTGGTGACTCTGCTGTGTATTTCTGTGCCAGCAGCCTATCTCGACTAGCCAAAAACATTCAGTACTTCGGCGCC	CASSLSRLAKNIQYF	1	3.0323820498144563E-5	45	TCRBV03	TCRBV03	unresolved			TCRBV03-01,TCRBV03-02		TCRBD02-01	TCRBD02	TCRBD02-01				01,02	TCRBJ02-04*01	TCRBJ02	TCRBJ02-04	01				4	6	2	10	0	0	36	49	55	-1	59	1	In	VDJ
CTGAGCTCTCTGGAGCTGGGGGACTCAGCTTTGTATTTCTGTGCCAGCAGCGTAGTGTGGGGCACCGGGGAGCTGTTTTTTGGAGAA	CASSVVWGTGELFF	1	4.0431760664192746E-5	42	TCRBV09-01	TCRBV09	TCRBV09-01				01,02			unresolved		TCRBD01,TCRBD02	TCRBD01-01,TCRBD02-01		TCRBJ02-02*01	TCRBJ02	TCRBJ02-02	01				0	3	6	2	0	4	39	55	58	-1	62	1	In	VDJ
CGCACACAGCAGGAGGACTCGGCCGTGTATCTCTGTGCCAGCAGCTTAAATAGTGGCGGAAAAAATGAAAAACTGTTTTTTGGCAGT	CASSLNSGGKNEKLFF	2	2.324826238191083E-4	48	TCRBV07-02*01	TCRBV07	TCRBV07-02	01				TCRBD02-01	TCRBD02	TCRBD02-01				01,02	TCRBJ01-04*01	TCRBJ01	TCRBJ01-04	01				2	7	7	5	4	5	33	48	55	59	63	2	In	VDJ
ATCCAGCGCACAGAGCAGGGGGACTCGGCCATGTATCTCTGTGCCAGCAGCCACCAGGCCAGGGGCGAGACCCAGTACTTCGGGCCA	CASSHQARGETQYF	2	1.1118734182653006E-4	42	TCRBV07-09	TCRBV07	TCRBV07-09				01,03	TCRBD01-01*01	TCRBD01	TCRBD01-01	01				TCRBJ02-05*01	TCRBJ02	TCRBJ02-05	01				5	8	4	2	1	5	39	51	59	65	66	2	In	VDJ
CTGGAGTCGGCTGCTCCCTCCCAGACATCTGTGTACTTCTGTGCCAGCAGTGAAGGAGGCTACACAGATACGCAGTATTTTGGCCCA	CASSEGGYTDTQYF	1	5.3066685871752984E-5	42	TCRBV06-01*01	TCRBV06	TCRBV06-01	01				TCRBD02-01*02	TCRBD02	TCRBD02-01	02				TCRBJ02-03*01	TCRBJ02	TCRBJ02-03	01				1	0	11	1	3	2	39	-1	55	59	62	1	In	VDJ
ACAGTGACCAGTGCCCATCCTGAAGACAGCAGCTTCTACATCTGCAGTGCTAGTAACGATAGTCAGGGCATTCAGTACTTCGGCGCC	CSASNDSQGIQYF	1	2.14793728528524E-5	39	TCRBV20	TCRBV20	unresolved			TCRBV20-01,TCRBV20-or09_02		TCRBD01-01*01	TCRBD01	TCRBD01-01	01				TCRBJ02-04*01	TCRBJ02	TCRBJ02-04	01				3	10	4	3	0	9	42	53	63	-1	68	1	In	VDJ
CTGGAGTTGGCTGCTCCCTCCCAGACATCTGTGTACTTCTGTGCCAGCAGTTCTTTTGTCATGAACACTGAAGCTTTCTTTGGACAA	CASSSFVMNTEAFF	1	9.349844653594573E-5	42	TCRBV06-06	TCRBV06	TCRBV06-06				01,02			unresolved		TCRBD01,TCRBD02	TCRBD01-01,TCRBD02-01		TCRBJ01-01*01	TCRBJ01	TCRBJ01-01	01				4	7	4	6	0	0	39	52	59	-1	61	1	In	VDJ
AAGATCCAGCGCACACAGAAGGAGGACTCCGCCGTGTATCTCTGTGCCAGCAGCCCCAGACCAGGATACGAGCAGTACGTCGGGCCG	CASSPRPGYEQYV	2	1.250857595548463E-4	39	TCRBV07-08*02	TCRBV07	TCRBV07-08	02				TCRBD01-01*01	TCRBD01	TCRBD01-01	01				TCRBJ02-07*01	TCRBJ02	TCRBJ02-07	01				5	7	4	4	14	17	42	54	61	65	79	2	In	VDJ
CCAGCGCACAGAGCAGGGGGACTCGGCCATGTATCTCTGTGCCAGCCGACTGAAGACAGGGGGTTTCCTGGCTACACCTTCGGTTCG		2	2.3627310138137636E-4	44	TCRBV07-09	TCRBV07	TCRBV07-09				01,03	TCRBD01-01*01	TCRBD01	TCRBD01-01	01				TCRBJ01-02*01	TCRBJ01	TCRBJ01-02	01				8	8	2	1	5	7	37	46	54	63	68	2	Out	VDJ
GTGACATCGGCCCAAAAGAACCCGACAGCTTTCTATCTCTGTGCCAGTAGTGGACTGAGGGGAGGAGAGTATGCTTTCTTTGGACAA	CASSGLRGGEYAFF	1	1.4656513240769871E-4	42	TCRBV19-01	TCRBV19	TCRBV19-01				01,02	TCRBD02-01*02	TCRBD02	TCRBD02-01	02				TCRBJ01-01*01	TCRBJ01	TCRBJ01-01	01				5	8	9	1	7	11	39	51	59	65	72	1	In	VDJ
ATCCAGCGCACAGAGCGGGGGGACTCAGCCGTGTATCTCTGTGCCAGCAGCTTGGTAGGGTCGGGAGAGACCCAGTACTTCGGGCCA	CASSLVGSGETQYF	2	8.970796897367766E-5	42	TCRBV07-03*01	TCRBV07	TCRBV07-03	01						unresolved		TCRBD01,TCRBD02	TCRBD01-01,TCRBD02-01		TCRBJ02-05*01	TCRBJ02	TCRBJ02-05	01				3	3	5	3	5	4	39	53	56	60	65	2	In	VDJ
ACCAGTGCCCATCCTGAAGACAGCAGCTTCTACATCTGCAGTGCTAGAGACTTGGGACAGGGGTTCGCTGAAGCTTTCTTTGGACAA	CSARDLGQGFAEAFF	1	2.4006357894364444E-5	45	TCRBV20	TCRBV20	unresolved			TCRBV20-01,TCRBV20-or09_02		TCRBD01-01*01	TCRBD01	TCRBD01-01	01				TCRBJ01-01*01	TCRBJ01	TCRBJ01-01	01				0	3	0	2	4	6	36	50	53	63	67	1	In	VDJ
ATCCAGCGCACAGAGCAGGGGGACTCGGCCATGTATCTCTGTGCCAGCAGCCGCCCGGGATCTAATGAAAAACTGTTTTTTGGCAGT	CASSRPGSNEKLFF	2	2.0721277340398785E-4	42	TCRBV07-09	TCRBV07	TCRBV07-09				01,03	TCRBD02-01*02	TCRBD02	TCRBD02-01	02				TCRBJ01-04*01	TCRBJ01	TCRBJ01-04	01				5	4	8	3	1	3	39	51	55	60	61	2	In	VDJ
GCCCATCCTGAAGACAGCAGCTTCTACATCTGCAGTGCTAGATTTTCGGACGTGCAGGGGACGCACACTGAAGCTTTCTTTGGACAA	CSARFSDVQGTHTEAFF	2	1.1750480443031017E-4	51	TCRBV20	TCRBV20	unresolved			TCRBV20-01,TCRBV20-or09_02		TCRBD01-01*01	TCRBD01	TCRBD01-01	01				TCRBJ01-01*01	TCRBJ01	TCRBJ01-01	01				2	12	4	2	4	3	30	42	54	60	64	2	In	VDJ
GAGTCGGCTGCTCCCTCCCAGACATCTGTGTACTTCTGTGCCAGCAGTGCAACAGGGGGCCAAGGTGAAAAACTGTTTTTTGGCAGT	CASSATGGQGEKLFF	1	9.476193905670175E-5	45	TCRBV06-01*01	TCRBV06	TCRBV06-01	01				TCRBD01-01*01	TCRBD01	TCRBD01-01	01				TCRBJ01-04*01	TCRBJ01	TCRBJ01-04	01				4	2	3	0	5	7	36	49	51	60	65	1	In	VDJ
CTGTCGGCTGCTCCCTCCCAGACATCTGTGTACTTCTGTGCCAGCAGTATAACAGGGTCGGCCAAAAACATTCAGTACTTCGGCGCC	CASSITGSAKNIQYF	1	3.285080553965661E-5	45	TCRBV06-05*01	TCRBV06	TCRBV06-05	01				TCRBD01-01*01	TCRBD01	TCRBD01-01	01				TCRBJ02-04*01	TCRBJ02	TCRBJ02-04	01				5	3	3	3	3	1	36	48	51	57	60	1	In	VDJ
TGTCGGCTGCTCCCTCCCAGACATCTGTGTACTTCTGTGCCAGCAGTTAATCCCAGGGGTATGAACACTGAAGCTTTCTTTGGACAA		2	7.454605872460538E-5	46	TCRBV06-05*01	TCRBV06	TCRBV06-05	01				TCRBD01-01*01	TCRBD01	TCRBD01-01	01				TCRBJ01-01*01	TCRBJ01	TCRBJ01-01	01				3	4	4	2	2	0	35	49	53	59	61	2	Out	VDJ
GAGTCCGCCAGCACCAACCAGACATCTATGTACCTCTGTGCCAGCAGCACACGGGCGGTCCTTAATGAAAAACTGTTTTTTGGCAGT	CASSTRAVLNEKLFF	2	2.5648898171347275E-4	45	TCRBV28-01*01	TCRBV28	TCRBV28-01	01						unresolved		TCRBD01,TCRBD02	TCRBD01-01,TCRBD02-01		TCRBJ01-04*01	TCRBJ01	TCRBJ01-04	01				6	5	8	0	6	4	36	47	52	56	62	2	In	VDJ
GCCTTGGAGCTGGACGACTCGGCCCTGTATCTCTGTGCCAGCAGCTTGGATGGTGGGCTGTCTGGAAACACCATATATTTTGGAGAG	CASSLDGGLSGNTIYF	2	1.718349828228192E-4	48	TCRBV05-04*01	TCRBV05	TCRBV05-04	01				TCRBD01-01*01	TCRBD01	TCRBD01-01	01				TCRBJ01-03*01	TCRBJ01	TCRBJ01-03	01				0	5	8	0	2	1	33	49	54	58	60	2	In	VDJ
CCAGAAGACTCGGCCCTGTATCTCTGCGCCAGCAGCCAACGACATAGCGGGGGAGGTCGCTCCTACAATGAGCAGTTCTTCGGGCCA	CASSQRHSGGGRSYNEQFF	1	5.9384148475533096E-5	57	TCRBV04-03*01	TCRBV04	TCRBV04-03	01				TCRBD02-01*01	TCRBD02	TCRBD02-01	01				TCRBJ02-01*01	TCRBJ02	TCRBJ02-01	01				2	5	5	2	6	0	24	39	44	53	59	1	In	VDJ
GCTCCCTCCCAGACATCTGTGTACTTCTGTGCCAGCAGTTTCGGTGAGGGACAAAGCTATAGCAATCAGCCCCAGCATTTTGGTGAT	CASSFGEGQSYSNQPQHF	1	6.822859612082527E-5	54	TCRBV06	TCRBV06	unresolved			TCRBV06-05,TCRBV06-06		TCRBD01-01*01	TCRBD01	TCRBD01-01	01				TCRBJ01-05*01	TCRBJ01	TCRBJ01-05	01				4	7	0	6	6	0	27	40	47	53	59	1	In	VDJ
ACACAGCAGGAGGACTCGGCCGTGTATCTCTGTGCCAGCAGACCTCCCTCTAGCGGCGCGAACACCGGGGAGCTGTTTTTTGGAGAA	CASRPPSSGANTGELFF	1	9.097146149443369E-5	51	TCRBV07-02*01	TCRBV07	TCRBV07-02	01				TCRBD02-01	TCRBD02	TCRBD02-01				01,02	TCRBJ02-02*01	TCRBJ02	TCRBJ02-02	01				6	8	4	5	2	0	30	41	49	56	58	1	In	VDJ
ACTGTGACATCGGCCCAAAAGAACCCGACAGCTTTCTATCTCTGTGCCAGTAGTATCGGAGGAAACACTGAAGCTTTCTTTGGACAA	CASSIGGNTEAFF	1	1.4403814736618667E-4	39	TCRBV19-01	TCRBV19	TCRBV19-01				01,02	TCRBD02-01*02	TCRBD02	TCRBD02-01	02				TCRBJ01-01*01	TCRBJ01	TCRBJ01-01	01				3	1	10	1	1	2	42	56	57	62	63	1	In	VDJ
GAGCAGGGGGACTCGGCCATGTATCTCTGTGCCAGCAGCTTTCGAGGAGGACAGGGGGGTGGTTCCTACGAGCAGTACTTCGGGCCG	CASSFRGGQGGGSYEQYF	1	8.718098393216562E-5	54	TCRBV07-09	TCRBV07	TCRBV07-09				01,03	TCRBD01-01*01	TCRBD01	TCRBD01-01	01				TCRBJ02-07*01	TCRBJ02	TCRBJ02-07	01				3	7	1	1	5	1	27	41	48	58	63	1	In	VDJ
TCCACAAAGCTGGAGGACTCAGCCATGTACTTCTGTGCCAGCATTCACCAGGACAGGGTTTATGGAAACACCATATATTTTGGAGAG	CASIHQDRVYGNTIYF	1	8.339050636989754E-5	48	TCRBV02-01*01	TCRBV02	TCRBV02-01	01				TCRBD01-01*01	TCRBD01	TCRBD01-01	01				TCRBJ01-03*01	TCRBJ01	TCRBJ01-03	01				7	7	1	3	4	3	33	43	50	58	62	1	In	VDJ
CAGAGCCGAGGGACTCAGCCGTGTATCTCTACAGTAGCAGGACTCCTATTCTGGACAAGTCGGGCCAACGTCCTGACTTTCGGGGCC		1	1.1624131190955415E-4	52	TCRBV17-01*01	TCRBV17	TCRBV17-01	01						unresolved		TCRBD01,TCRBD02	TCRBD01-01,TCRBD02-01		TCRBJ02-06*01	TCRBJ02	TCRBJ02-06	01				5	14	1	6	4	5	29	38	52	57	61	1	Out	VDJ
CTGAAGATCCAGCGCACAGAGCGGGGGGACTCAGCCGTGTATCTCTGTGCCAGCAGCTTCGGGAACACTGAAGCTTTCTTTGGACAA	CASSFGNTEAFF	3	3.0576519002295765E-4	36	TCRBV07-03*01	TCRBV07	TCRBV07-03	01				TCRBD02-01	TCRBD02	TCRBD02-01				01,02	TCRBJ01-01*01	TCRBJ01	TCRBJ01-01	01				3	0	8	5	0	1	45	-1	59	-1	62	3	In	VDJ
GCTGCTCCCTCCCAGACATCTGTGTACTTCTGTGCCAGCAGCCTCAAAAAACTAGCGGGGGGACCCAATGAGCAGTTCTTCGGGCCA	CASSLKKLAGGPNEQFF	1	7.58095512453614E-5	51	TCRBV06	TCRBV06	unresolved			TCRBV06-01,TCRBV06-05,TCRBV06-06		TCRBD02-01*01	TCRBD02	TCRBD02-01	01				TCRBJ02-01*01	TCRBJ02	TCRBJ02-01	01				6	9	3	1	3	6	30	41	50	62	65	1	In	VDJ
AACATGAGCTCCTTGGAGCTGGGGGACTCAGCCCTGTACTTCTGTGCCAGCAGCTTAGGAAAAACAGGGGAGCAGTTCTTCGGGCCA	CASSLGKTGEQFF	2	1.4909211744921076E-4	39	TCRBV13-01*01	TCRBV13	TCRBV13-01	01				TCRBD01-01*01	TCRBD01	TCRBD01-01	01				TCRBJ02-01*01	TCRBJ02	TCRBJ02-01	01				0	4	3	3	0	10	42	59	63	-1	69	2	In	VDJ
ACTGTGACATCGGCCCAAAAGAACCCGACAGCTTTCTATCTCTGTGCCAGTAGTATCAGGGGGCTGTATGGCTACACCTTCGGTTCG	CASSIRGLYGYTF	1	1.2003178947182222E-4	39	TCRBV19-01	TCRBV19	TCRBV19-01				01,02	TCRBD01-01*01	TCRBD01	TCRBD01-01	01				TCRBJ01-02*01	TCRBJ01	TCRBJ01-02	01				3	0	4	0	2	5	42	-1	56	64	66	1	In	VDJ
GACAGTGACCAGTGCCCATCCTGAAGACAGCAGCTTCTACATCTGCAGTGCTGACAGGGACCTAATGAAAAACTGTTTTTTGGCAGT		1	4.0431760664192746E-5	38	TCRBV20	TCRBV20	unresolved			TCRBV20-01,TCRBV20-or09_02		TCRBD01-01*01	TCRBD01	TCRBD01-01	01				TCRBJ01-04*01	TCRBJ01	TCRBJ01-04	01				5	0	2	3	2	3	43	-1	52	59	61	1	Out	VDJ
ATCCAGCCCTCAGAACCCAGGGACTCAGCTGTGTACTTCTGTGCCAGCAGAGCCGGACAGGGCCACTATGGCTACACCTTCGGTTCG	CASRAGQGHYGYTF	1	6.443811855855719E-5	42	TCRBV12	TCRBV12	unresolved			TCRBV12-03,TCRBV12-04		TCRBD01-01*01	TCRBD01	TCRBD01-01	01				TCRBJ01-02*01	TCRBJ01	TCRBJ01-02	01				6	4	1	3	2	3	39	50	54	62	64	1	In	VDJ
ACTCTCAAGATCCAACCTGCAAAGCTTGAGGACTCGGCCGTGTATCTCTGTGCCAGCAGGACAGGGGACGGCTACACCTTCGGTTCG	CASRTGDGYTF	1	7.833653628687345E-5	33	TCRBV11-02*02	TCRBV11	TCRBV11-02	02				TCRBD01-01*01	TCRBD01	TCRBD01-01	01				TCRBJ01-02*01	TCRBJ01	TCRBJ01-02	01				6	0	2	2	2	8	48	-1	59	67	69	1	In	VDJ
GTGAGCACCTTGGAGCTGGGGGACTCGGCCCTTTATCTTTGCGCCAGCAAATACAGGGGGAACACCGGGGAGCTGTTTTTTGGAGAA	CASKYRGNTGELFF	2	1.453016398869427E-4	42	TCRBV05-01*01	TCRBV05	TCRBV05-01	01				TCRBD01-01*01	TCRBD01	TCRBD01-01	01				TCRBJ02-02*01	TCRBJ02	TCRBJ02-02	01				6	3	3	2	0	1	39	49	52	-1	59	2	In	VDJ
CGCACACAGCAGGAGGACTCCGCCGTGTATCTCTGTGCCAGCAGCTTAGTCCCAGGTGTTAGCAATCAGCCCCAGCATTTTGGTGAT	CASSLVPGVSNQPQHF	1	9.476193905670175E-5	48	TCRBV07-08*01	TCRBV07	TCRBV07-08	01				TCRBD01-01*01	TCRBD01	TCRBD01-01	01				TCRBJ01-05*01	TCRBJ01	TCRBJ01-05	01				1	3	4	4	3	0	33	49	52	56	59	1	In	VDJ
CAGCGCACAGAGCAGGGGGACTCGGCCATGTATCTCTGTGCCAGCAGCCCTGGACAGGGGGCTAACTATGGCTACACCTTCGGTTCG	CASSPGQGANYGYTF	2	1.62990535177527E-4	45	TCRBV07-09	TCRBV07	TCRBV07-09				01,03	TCRBD01-01*01	TCRBD01	TCRBD01-01	01				TCRBJ01-02*01	TCRBJ01	TCRBJ01-02	01				5	3	1	1	0	0	36	48	51	-1	61	2	In	VDJ
TCGGCCCAAAAGAACCCGACAGCTTTCTATCTCTGTGCCAGTAGTATTCTCTAGGCAGGGGGGAGCTATGGCTACACCTTCGGTTCG	CASSIL*AGGSYGYTF	1	1.2003178947182222E-4	48	TCRBV19-01	TCRBV19	TCRBV19-01				01,02	TCRBD01-01*01	TCRBD01	TCRBD01-01	01				TCRBJ01-02*01	TCRBJ01	TCRBJ01-02	01				3	8	4	1	3	4	33	47	55	62	65	1	Stop	VDJ
CACGTTGGCGTCTGCTGTACCCTCTCAGACATCTGTGTACTTCTGTGCCCGACGACAGGGATAGATCAGCCCCAGCATTTTGGTGAT		1	1.137143268680421E-4	38	TCRBV06-04	TCRBV06	TCRBV06-04				01,02	TCRBD01-01*01	TCRBD01	TCRBD01-01	01				TCRBJ01-05*01	TCRBJ01	TCRBJ01-05	01				11	4	2	3	4	5	43	49	53	60	64	1	Out	VDJ
CGCACACAGCAGGAGGACTCCGCCGTGTATCTCTGTGCCAGCAGCTTAGTCTGGTACTCTGGGGCCAACGTCCTGACTTTCGGGGCC	CASSLVWYSGANVLTF	2	1.3013972963787042E-4	48	TCRBV07-08*01	TCRBV07	TCRBV07-08	01						unresolved		TCRBD01,TCRBD02	TCRBD01-01,TCRBD02-01		TCRBJ02-06*01	TCRBJ02	TCRBJ02-06	01				1	3	0	10	2	0	33	49	52	54	56	2	In	VDJ
CAGCCCTCAGAACCCAGGGACTCAGCTGTGTACTTCTGTGCCAGCAGTTTAGCGCGCACAAGCAATCAGCCCCAGCATTTTGGTGAT	CASSLARTSNQPQHF	1	8.212701384914151E-5	45	TCRBV12	TCRBV12	unresolved			TCRBV12-03,TCRBV12-04				unresolved		TCRBD01,TCRBD02	TCRBD01-01,TCRBD02-01		TCRBJ01-05*01	TCRBJ01	TCRBJ01-05	01				0	4	3	6	0	1	36	53	57	-1	60	1	In	VDJ
TTGGAGCTGGACGACTCGGCCCTGTATCTCTGTGCCAGCAGCTTGGTCGAAATACAGGGGGTCGGCTATGGCTACACCTTCGGTTCG	CASSLVEIQGVGYGYTF	1	6.317462603780116E-5	51	TCRBV05-04*01	TCRBV05	TCRBV05-04	01				TCRBD01-01*01	TCRBD01	TCRBD01-01	01				TCRBJ01-02*01	TCRBJ01	TCRBJ01-02	01				0	7	3	1	4	4	30	46	53	61	65	1	In	VDJ
TTGGAGCTGGGGGACTCGGCCCTTTATCTTTGCGCCAGCAGCTTGCACGTCGGGACGGGGAGCACAGATACGCAGTATTTTGGCCCA	CASSLHVGTGSTDTQYF	1	4.0431760664192746E-5	51	TCRBV05-01*01	TCRBV05	TCRBV05-01	01						unresolved		TCRBD01,TCRBD02	TCRBD01-01,TCRBD02-01		TCRBJ02-03*01	TCRBJ02	TCRBJ02-03	01				1	6	0	7	4	0	30	45	51	56	60	1	In	VDJ
CAACCTGCAAAGCTTGAGGACTCGGCCGTGTATCTCTGTGCCAGCAGCCCGGGACAGGTGTAACCCTACGAGCAGTACGTCGGGCCG	CASSPGQV*PYEQYV	1	7.075558116233731E-5	45	TCRBV11-02*02	TCRBV11	TCRBV11-02	02				TCRBD01-01*01	TCRBD01	TCRBD01-01	01				TCRBJ02-07*01	TCRBJ02	TCRBJ02-07	01				5	2	0	4	21	17	36	48	50	58	79	1	Stop	VDJ
GACATCGGCCCAAAAGAACCCGACAGCTTTCTATCTCTGTGCCAGTAGTATCCCCGTGCAACTAATGAAAAACTGTTTTTTGGCAGT		2	2.501715191096926E-4	44	TCRBV19-01	TCRBV19	TCRBV19-01				01,02	TCRBD02-01	TCRBD02	TCRBD02-01				01,02	TCRBJ01-04*01	TCRBJ01	TCRBJ01-04	01				3	3	8	6	2	0	37	51	54	56	58	2	Out	VDJ
AAGATCCAGCCTGCAGAGCTTGGGGACTCGGCCGTGTATCTCTGTGCCAGCAGCTCGACCCCTGGAAACACCATATATTTTGGAGAG	CASSSTPGNTIYF	2	2.1732071357003603E-4	39	TCRBV11-03*01	TCRBV11	TCRBV11-03	01						unresolved		TCRBD01,TCRBD02	TCRBD01-01,TCRBD02-01		TCRBJ01-03*01	TCRBJ01	TCRBJ01-03	01				4	1	2	7	2	2	42	55	56	59	61	2	In	VDJ
CAACCTGCAAAGCTTGAGGACTCGGCCGTGTATCTCTGTGCCAGCAGCTTAGATCCGGGGGCCAACTATGGCTACACCTTCGGTTCG	CASSLDPGANYGYTF	1	7.833653628687345E-5	45	TCRBV11-02*02	TCRBV11	TCRBV11-02	02						unresolved		TCRBD01,TCRBD02	TCRBD01-01,TCRBD02-01		TCRBJ01-02*01	TCRBJ01	TCRBJ01-02	01				0	3	6	0	1	2	36	53	56	62	63	1	In	VDJ
AGCCTTGAGATCCAGGCTACGAAGCTTGAGGATTCAGCAGTGTATTTTTGTGCCAGCAGCCCAAACAATGAGCAGTTCTTCGGGCCA	CASSPNNEQFF	2	2.046857883624758E-4	33	TCRBV16-01	TCRBV16	TCRBV16-01				01,02	TCRBD01-01*01	TCRBD01	TCRBD01-01	01				TCRBJ02-01*01	TCRBJ02	TCRBJ02-01	01				4	0	4	6	1	5	48	-1	61	63	64	2	In	VDJ
GAGTCCGCCAGCACCAACCAGACATCTATGTACCTCTGTGCCAGCAGCCCACCATGGGGGATGAACACTGAAGCTTTCTTTGGACAA	CASSPPWGMNTEAFF	1	1.4656513240769871E-4	45	TCRBV28-01*01	TCRBV28	TCRBV28-01	01						unresolved		TCRBD01,TCRBD02	TCRBD01-01,TCRBD02-01		TCRBJ01-01*01	TCRBJ01	TCRBJ01-01	01				6	8	6	1	1	0	36	47	55	60	61	1	In	VDJ
AGTGCCCATCCTGAAGACAGCAGCTTCTACATCTGCAGTGCTAGTAGGTTGGGACGGGCGAACACCGGGGAGCTGTTTTTTGGAGAA	CSASRLGRANTGELFF	1	2.4006357894364444E-5	48	TCRBV20	TCRBV20	unresolved			TCRBV20-01,TCRBV20-or09_02				unresolved		TCRBD01,TCRBD02	TCRBD01-01,TCRBD02-01		TCRBJ02-02*01	TCRBJ02	TCRBJ02-02	01				3	6	0	7	3	0	33	44	50	55	58	1	In	VDJ
CTGGAGTCCGCCAGCACCAACCAGACATCTATGTACCTCTGTGCCAGCAGTGTAGGGGGAGATACCGGGGAGCTGTTTTTTGGAGAA	CASSVGGDTGELFF	1	1.5035560996996678E-4	42	TCRBV28-01*01	TCRBV28	TCRBV28-01	01				TCRBD01-01*01	TCRBD01	TCRBD01-01	01				TCRBJ02-02*01	TCRBJ02	TCRBJ02-02	01				5	2	5	1	4	5	39	51	53	59	63	1	In	VDJ
AATGTGAGCACCTTGGAGCTGGGGGACTCGGCCCTTTATCTTTGCGCCAGCAGCTTGCCCTCCAACACTGAAGCTTTCTTTGGACAA	CASSLPSNTEAFF	3	3.032382049814456E-4	39	TCRBV05-01*01	TCRBV05	TCRBV05-01	01				TCRBD02-01	TCRBD02	TCRBD02-01				01,02	TCRBJ01-01*01	TCRBJ01	TCRBJ01-01	01				1	2	4	10	2	2	42	57	59	61	63	3	In	VDJ
TCTGTGTACTTCTGTGCCAGCAGTGGTTCCACCAGCCTCCGGGACATGTCGTTCGTGGGCTCCTACAATGAGCAGTTCTTCGGGCCA	CASSGSTSLRDMSFVGSYNEQFF	1	9.981590913972584E-5	69	TCRBV06	TCRBV06	unresolved			TCRBV06-01,TCRBV06-04		TCRBD01-01*01	TCRBD01	TCRBD01-01	01				TCRBJ02-01*01	TCRBJ02	TCRBJ02-01	01				4	15	0	6	13	0	12	25	40	46	59	1	In	VDJ
TCGGCCCAAAAGAACCCGACAGCTTTCTATCTCTGTGCCAGTAGTAGAACTACACGGGACTGGGGGGAGACCCAGTACTTCGGGCCA	CASSRTTRDWGETQYF	1	9.855241661896982E-5	48	TCRBV19-01	TCRBV19	TCRBV19-01				01,02	TCRBD02-01	TCRBD02	TCRBD02-01				01,02	TCRBJ02-05*01	TCRBJ02	TCRBJ02-05	01				4	9	0	10	5	5	33	46	55	61	66	1	In	VDJ
ACAAAGCTGGAGGACTCAGCCATGTACTTCTGTGCCAGCAGACGCCCCCCTCCGGGGGCCCGCGGAGAGACCCAGTACTTCGGGCCA	CASRRPPPGARGETQYF	1	2.5269850415120466E-5	51	TCRBV02-01*01	TCRBV02	TCRBV02-01	01						unresolved		TCRBD01,TCRBD02	TCRBD01-01,TCRBD02-01		TCRBJ02-05*01	TCRBJ02	TCRBJ02-05	01				6	12	6	0	6	4	30	41	53	59	65	1	In	VDJ
AACCTGAGCTCTCTGGAGCTGGGGGACTCAGCTTTGTATTTCTGTGCCAGCAGCGTAGGAGGGACCAACACCATATATTTTGGAGAG	CASSVGGTNTIYF	1	8.844447645292164E-5	39	TCRBV09-01	TCRBV09	TCRBV09-01				01,02			unresolved		TCRBD01,TCRBD02	TCRBD01-01,TCRBD02-01		TCRBJ01-03*01	TCRBJ01	TCRBJ01-03	01				0	2	0	7	1	7	42	58	60	65	66	1	In	VDJ
ACATCGGCCCAAAAGAACCCGACAGCTTTCTATCTCTGTGCCAGTCAAAGGGGGTCTCTTTGGAACACTGAAGCTTTCTTTGGACAA	CASQRGSLWNTEAFF	4	4.2453348697402387E-4	45	TCRBV19-01	TCRBV19	TCRBV19-01				01,02	TCRBD01-01*01	TCRBD01	TCRBD01-01	01				TCRBJ01-01*01	TCRBJ01	TCRBJ01-01	01				8	3	5	1	8	1	36	45	48	54	62	4	In	VDJ
CGGTCCACAAAGCTGGAGGACTCAGCCATGTACTTCTGTGCCAGCAGTGAGCCCCGACTAGAGTACAATGAGCAGTTCTTCGGGCCA	CASSEPRLEYNEQFF	1	4.6749223267972865E-5	45	TCRBV02-01*01	TCRBV02	TCRBV02-01	01				TCRBD02-01	TCRBD02	TCRBD02-01				01,02	TCRBJ02-01*01	TCRBJ02	TCRBJ02-01	01				3	5	2	8	2	4	36	50	55	61	63	1	In	VDJ
ATCCAGCCCTCAGAACCCAGGGACTCAGCTGTGTACTTCTGTGCCAGCAGTTTAGTCCAAAACTCAAATGAGCAGTTCTTCGGGCCA	CASSLVQNSNEQFF	1	9.72889240982138E-5	42	TCRBV12	TCRBV12	unresolved			TCRBV12-03,TCRBV12-04		TCRBD02-01	TCRBD02	TCRBD02-01				01,02	TCRBJ02-01*01	TCRBJ02	TCRBJ02-01	01				1	6	3	10	2	7	39	55	61	64	66	1	In	VDJ
CTGTCGGCTGCTCCCTCCCAGACATCTGTGTACTTCTGTGCCAGCAGTTACTCCGCGGTTAGCACAGATACGCAGTATTTTGGCCCA	CASSYSAVSTDTQYF	1	3.5377790581168656E-5	45	TCRBV06-05*01	TCRBV06	TCRBV06-05	01				TCRBD02-01	TCRBD02	TCRBD02-01				01,02	TCRBJ02-03*01	TCRBJ02	TCRBJ02-03	01				0	1	7	5	2	0	36	53	54	58	60	1	In	VDJ
AGTGCCCATCCTGAAGACAGCAGCTTCTACATCTGCAGTGCTAGTCCTGACAGGGTCCTTTCTAGTGGTGAAGCTTTCTTTGGACAA	CSASPDRVLSSGEAFF	1	2.274286537360842E-5	48	TCRBV20	TCRBV20	unresolved			TCRBV20-01,TCRBV20-or09_02		TCRBD01-01*01	TCRBD01	TCRBD01-01	01				TCRBJ01-01*01	TCRBJ01	TCRBJ01-01	01				3	4	2	3	13	7	33	44	48	55	68	1	In	VDJ
TCACCAGGCCTGGGGGACGCAGCCATGTACCTGTGTGCCACCAGCAAGGGACTCCTACGCTCCACCGGGGAGCTGTTTTTTGGAGAA	CATSKGLLRSTGELFF	1	4.29587457057048E-5	48	TCRBV15-01*01	TCRBV15	TCRBV15-01	01				TCRBD02-01	TCRBD02	TCRBD02-01				01,02	TCRBJ02-02*01	TCRBJ02	TCRBJ02-02	01				4	1	0	10	9	4	33	46	47	53	62	1	In	VDJ
ACAGTGACCAGTGCCCATCCTGAAGACAGCAGCTTCTACATCTGCAGTGCCGGGACGGGGAACACCGGGGAGCTGTTTTTTGGAGAA	CSAGTGNTGELFF	2	7.328256620384936E-5	39	TCRBV20	TCRBV20	unresolved			TCRBV20-01,TCRBV20-or09_02				unresolved		TCRBD01,TCRBD02	TCRBD01-01,TCRBD02-01		TCRBJ02-02*01	TCRBJ02	TCRBJ02-02	01				6	1	0	7	3	1	42	50	51	56	59	2	In	VDJ
CTCAGGCTGGAGTTGGCTGCTCCCTCCCAGACATCTGTGTACTTCTGTGCCAGCAGTAAGGGGGTAGCTGAAGCTTTCTTTGGACAA	CASSKGVAEAFF	1	8.970796897367766E-5	36	TCRBV06-06	TCRBV06	TCRBV06-06				01,02	TCRBD01-01*01	TCRBD01	TCRBD01-01	01				TCRBJ01-01*01	TCRBJ01	TCRBJ01-01	01				5	1	5	1	3	6	45	57	58	64	67	1	In	VDJ
TCGGCTGCTCCCTCCCAGACATCTGTGTACTTCTGTGCCAGCAGTCCCGGGATTCTTCTAGCCAAAAACATTCAGTACTTCGGCGCC	CASSPGILLAKNIQYF	1	3.9168268143436723E-5	48	TCRBV06	TCRBV06	unresolved			TCRBV06-01,TCRBV06-05		TCRBD02-01*02	TCRBD02	TCRBD02-01	02				TCRBJ02-04*01	TCRBJ02	TCRBJ02-04	01				5	2	8	3	7	0	33	45	47	52	59	1	In	VDJ
TCTGAAGATCCAGCCCTCAGAACCCAGGGACTCAGCTGTGTACTTCTGTGCCAGCAGTCCGCGGGAGGCACCATATATTTTGGAGAG		1	1.7057149030206317E-4	35	TCRBV12	TCRBV12	unresolved			TCRBV12-03,TCRBV12-04		TCRBD02-01*02	TCRBD02	TCRBD02-01	02				TCRBJ01-03*01	TCRBJ01	TCRBJ01-03	01				5	2	7	1	0	9	46	58	60	-1	68	1	Out	VDJ
AACGCCTTGGAGCTGGAGGACTCGGCCCTGTATCTCTGTGCCAGCAGCGACGCTTAGCGGGGTAGGGATACGCAGTATTTTGGCCCA	CASSDA*RGRDTQYF	1	1.4656513240769871E-4	45	TCRBV05-08*01	TCRBV05	TCRBV05-08	01				TCRBD02-01*01	TCRBD02	TCRBD02-01	01				TCRBJ02-03*01	TCRBJ02	TCRBJ02-03	01				4	6	5	3	4	6	36	48	54	62	66	1	Stop	VDJ
AGGCTGGAGTCGGCTGCTCCCTCCCAGACATCTGTGTACTTCTGTGCCAGCAGTGTCCGGGGTACCTACGAGCAGTACTTCGGGCCG	CASSVRGTYEQYF	1	3.79047756226807E-5	39	TCRBV06-01*01	TCRBV06	TCRBV06-01	01				TCRBD02-01*01	TCRBD02	TCRBD02-01	01				TCRBJ02-07*01	TCRBJ02	TCRBJ02-07	01				4	2	8	3	2	2	42	55	57	62	64	1	In	VDJ
ACTCTGGAGTCTGCTGCCTCCTCCCAGACATCTGTATATTTCTGCGCCAGCAGCACAGGGTATGGAACTGAAGCTTTCTTTGGACAA	CASSTGYGTEAFF	2	2.868128022116173E-4	39	TCRBV10-01	TCRBV10	TCRBV10-01				01,02	TCRBD01-01*01	TCRBD01	TCRBD01-01	01				TCRBJ01-01*01	TCRBJ01	TCRBJ01-01	01				6	1	3	3	6	5	42	53	54	60	66	2	In	VDJ
GCTCCCTCCCAGACATCTGTGTACTTCTGTGCCAGTGTTCCATGGGGACAGGGGGACTCTGGGGCCAACGTCCTGACTTTCGGGGCC	CASVPWGQGDSGANVLTF	2	6.191113351704514E-5	54	TCRBV06	TCRBV06	unresolved			TCRBV06-01,TCRBV06-05,TCRBV06-06		TCRBD01-01*01	TCRBD01	TCRBD01-01	01				TCRBJ02-06*01	TCRBJ02	TCRBJ02-06	01				9	9	0	1	1	0	27	35	44	55	56	2	In	VDJ
GTGACCAGTGCCCATCCTGAAGACAGCAGCTTCTACATCTGCAGTGCTCCCGCGTGGGGGTTTGGCACTGAAGCTTTCTTTGGACAA	CSAPAWGFGTEAFF	1	2.274286537360842E-5	42	TCRBV20	TCRBV20	unresolved			TCRBV20-01,TCRBV20-or09_02				unresolved		TCRBD01,TCRBD02	TCRBD01-01,TCRBD02-01		TCRBJ01-01*01	TCRBJ01	TCRBJ01-01	01				5	7	6	1	5	4	39	48	55	60	65	1	In	VDJ
GAACCGGGAGACACGGCACTGTATCTCTGCGCCAGCAGTCAATGTTTATGGGGGGGCCGGGATGGTTATGGCTACACCTTCGGTTCG	CASSQCLWGGRDGYGYTF	1	7.328256620384936E-5	54	TCRBV23-01*01	TCRBV23	TCRBV23-01	01				TCRBD02-01*01	TCRBD02	TCRBD02-01	01				TCRBJ01-02*01	TCRBJ01	TCRBJ01-02	01				1	6	9	0	10	5	27	43	49	56	66	1	In	VDJ
ACACAGCAGGAGGACTCGGCCGTGTATCTCTGTGCCAGCAGCACCCGACTAGCGGGGGGACGCACAGATACGCAGTATTTTGGCCCA	CASSTRLAGGRTDTQYF	1	8.718098393216562E-5	51	TCRBV07-02*01	TCRBV07	TCRBV07-02	01				TCRBD02-01*01	TCRBD02	TCRBD02-01	01				TCRBJ02-03*01	TCRBJ02	TCRBJ02-03	01				5	4	2	1	2	1	30	42	46	59	61	1	In	VDJ
CTGCAGCCAGAAGACTCAGCCCTGTATCTCTGCGCCAGCAGCCCCATACCCGGGACTAGCGGGGCAGATACGCAGTATTTTGGCCCA	CASSPIPGTSGADTQYF	1	3.9168268143436723E-5	51	TCRBV04-01*01	TCRBV04	TCRBV04-01	01				TCRBD02-01*01	TCRBD02	TCRBD02-01	01				TCRBJ02-03*01	TCRBJ02	TCRBJ02-03	01				4	8	0	3	0	4	30	43	51	-1	64	1	In	VDJ
AAGATCCAGCCCTCAGAACCCAGGGACTCAGCTGTGTACTTCTGTGCCAGCAGTTGGGCCGGGGGCACTGAAGCTTTCTTTGGACAA	CASSWAGGTEAFF	1	7.454605872460538E-5	39	TCRBV12	TCRBV12	unresolved			TCRBV12-03,TCRBV12-04		TCRBD02-01*01	TCRBD02	TCRBD02-01	01				TCRBJ01-01*01	TCRBJ01	TCRBJ01-01	01				4	4	8	2	0	4	42	55	59	-1	65	1	In	VDJ
CTGACAGTGACCAGTGCCCATCCTGAAGACAGCAGCTTCTACATCTGCAGTGCTAGCTACAGGGTAGGGGAGCAGTACTTCGGGCCG	CSASYRVGEQYF	1	1.6425402769828306E-5	36	TCRBV20	TCRBV20	unresolved			TCRBV20-01,TCRBV20-or09_02		TCRBD01-01*01	TCRBD01	TCRBD01-01	01				TCRBJ02-07*01	TCRBJ02	TCRBJ02-07	01				3	2	3	3	5	7	45	56	58	64	69	1	In	VDJ
ACCCTGCAGCCAGAAGACTCGGCCCTGTATCTCTGTGCCAGCAGCCAAGATGCGGGCTCTGGGGCCAACGTCCTGACTTTCGGGGCC	CASSQDAGSGANVLTF	1	3.285080553965661E-5	48	TCRBV04-02*01	TCRBV04	TCRBV04-02	01				TCRBD02-01	TCRBD02	TCRBD02-01				01,02	TCRBJ02-06*01	TCRBJ02	TCRBJ02-06	01				0	1	7	4	0	0	33	50	51	-1	56	1	In	VDJ
ACAAAGCTGGAGGACTCAGCCATGTACTTCTGTGCCAGCAGTGAAGCGTCTAGCGGGGGGGCGTTAGATACGCAGTATTTTGGCCCA	CASSEASSGGALDTQYF	1	3.5377790581168656E-5	51	TCRBV02-01*01	TCRBV02	TCRBV02-01	01				TCRBD02-01*01	TCRBD02	TCRBD02-01	01				TCRBJ02-03*01	TCRBJ02	TCRBJ02-03	01				0	2	4	0	4	5	30	47	49	61	65	1	In	VDJ
CTCCTCACTCTGGAGTCCGCTACCAGCTCCCAGACATCTGTGTACTTCTGTGCCATCAGTGTCAGAGATACGCAGTATTTTGGCCCA	CAISVRDTQYF	2	1.8826038559264748E-4	33	TCRBV10-03*01	TCRBV10	TCRBV10-03	01				TCRBD01-01*01	TCRBD01	TCRBD01-01	01				TCRBJ02-03*01	TCRBJ02	TCRBJ02-03	01				4	1	4	5	0	5	48	61	62	-1	65	2	In	VDJ
ACTGTGACATCGGCCCAAAAGAACCCGACAGCTTTCTATCTCTGTGCCAGTAGCACCGACAGGGCGGCTGAAGCTTTCTTTGGACAA	CASSTDRAAEAFF	3	3.436699656456384E-4	39	TCRBV19-01	TCRBV19	TCRBV19-01				01,02	TCRBD01-01*01	TCRBD01	TCRBD01-01	01				TCRBJ01-01*01	TCRBJ01	TCRBJ01-01	01				6	4	2	3	3	6	42	53	57	64	67	3	In	VDJ
AGGCTGCTGTCGGCTGCTCCCTCCCAGACATCTGTGTACTTCTGTGCCAGCATCGACAGCTCCACAGATACGCAGTATTTTGGCCCA	CASIDSSTDTQYF	2	6.949208864158129E-5	39	TCRBV06-05*01	TCRBV06	TCRBV06-05	01				TCRBD01-01*01	TCRBD01	TCRBD01-01	01				TCRBJ02-03*01	TCRBJ02	TCRBJ02-03	01				7	2	2	5	3	2	42	52	54	59	62	2	In	VDJ
AAGATCCAACCTGCAAAGCTTGAGGACTCGGCCGTGTATCTCTGTGCCAGCAACCTACAGGGCGCCGGGGAGCTGTTTTTTGGAGAA	CASNLQGAGELFF	2	1.3266671467938247E-4	39	TCRBV11-02*02	TCRBV11	TCRBV11-02	02				TCRBD01-01*01	TCRBD01	TCRBD01-01	01				TCRBJ02-02*01	TCRBJ02	TCRBJ02-02	01				7	4	3	3	2	6	42	52	56	62	64	2	In	VDJ
AGTGCCCATCCTGAAGACAGCAGCTTCTACATCTGCAGTGCTAGAGGGTACCATACAGGTAGGACCTACGAGCAGTACGTCGGGCCG	CSARGYHTGRTYEQYV	1	1.6425402769828306E-5	48	TCRBV20	TCRBV20	unresolved			TCRBV20-01,TCRBV20-or09_02		TCRBD01-01*01	TCRBD01	TCRBD01-01	01				TCRBJ02-07*01	TCRBJ02	TCRBJ02-07	01				1	8	3	4	20	17	33	46	54	59	79	1	In	VDJ
ATCCAGCGCACAGAGCAGGGGGACTCGGCCATGTATCTCTGTGCCAGCAGCGAGGGACAGGGGGTGGCTGGCTACACCTTCGGTTCG	CASSEGQGVAGYTF	4	4.2200650193251183E-4	42	TCRBV07-09	TCRBV07	TCRBV07-09				01,03	TCRBD01-01*01	TCRBD01	TCRBD01-01	01				TCRBJ01-02*01	TCRBJ01	TCRBJ01-02	01				5	2	0	1	4	7	39	51	53	64	68	4	In	VDJ
CTGGAGTCAGCTACCCGCTCCCAGACATCTGTGTATTTCTGCGCCAGCAGTGAGTGGGGGGGTTCCTACGAGCAGTACGTCGGGCCG	CASSEWGGSYEQYV	1	7.707304376611742E-5	42	TCRBV10-02*01	TCRBV10	TCRBV10-02	01				TCRBD02-01*01	TCRBD02	TCRBD02-01	01				TCRBJ02-07*01	TCRBJ02	TCRBJ02-07	01				1	0	9	0	17	17	39	-1	55	62	79	1	In	VDJ
GAGTCCGCTACCAGCTCCCAGACATCTGTGTACTTCTGTGCCACAGAAGTCGAAACAGGGGCGAACACTGAAGCTTTCTTTGGACAA	CATEVETGANTEAFF	4	4.460128598268763E-4	45	TCRBV10-03*01	TCRBV10	TCRBV10-03	01				TCRBD01-01*01	TCRBD01	TCRBD01-01	01				TCRBJ01-01*01	TCRBJ01	TCRBJ01-01	01				10	11	3	2	1	1	36	43	54	61	62	4	In	VDJ
GAGTCGGCTGCTCCCTCCCAGACATCTGTGTACTTCTGTGCCAGCACTACAGGACAGGGGAACAATCAGCCCCAGCATTTTGGTGAT	CASTTGQGNNQPQHF	2	1.945778481964276E-4	45	TCRBV06-01*01	TCRBV06	TCRBV06-01	01				TCRBD01-01*01	TCRBD01	TCRBD01-01	01				TCRBJ01-05*01	TCRBJ01	TCRBJ01-05	01				7	5	1	2	2	3	36	46	51	60	62	2	In	VDJ
AGCGCACAGAGCAGGGGGACTCAGCTGTGTATCTCTGTGCCAGCAGCTTATCTTCAGGGAAGGAACTATGGCTACACCTTCGGTTCG		2	1.6804450526055112E-4	46	TCRBV07-04*01	TCRBV07	TCRBV07-04	01				TCRBD01-01*01	TCRBD01	TCRBD01-01	01				TCRBJ01-02*01	TCRBJ01	TCRBJ01-02	01				2	4	4	3	4	2	35	50	54	59	63	2	Out	VDJ
GCCCTCAGAACCCAGGGACTCAGCTGTGTATTTTTGTGCTAGTGGTTTGGGAAAATACGGAGCAATCAGCCCCAGCATTTTGGTGAT		1	1.5920005761525894E-4	47	TCRBV12-05*01	TCRBV12	TCRBV12-05	01				TCRBD02-01	TCRBD02	TCRBD02-01				01,02	TCRBJ01-05*01	TCRBJ01	TCRBJ01-05	01				1	7	8	5	0	1	34	50	57	-1	60	1	Out	VDJ
ACAGTGACCAGTGCCCATCCTGAAGACAGCAGCTTCTACATCTGCAGTGCCCGAGCGGGGGGGACGAATGAGCAGTTCTTCGGGCCA	CSARAGGTNEQFF	1	2.9060327977388537E-5	39	TCRBV20	TCRBV20	unresolved			TCRBV20-01,TCRBV20-or09_02		TCRBD02-01*01	TCRBD02	TCRBD02-01	01				TCRBJ02-01*01	TCRBJ02	TCRBJ02-01	01				6	3	6	0	3	7	42	50	53	63	66	1	In	VDJ
ACGATTCAGCGCACAGAGCAGCGGGACTCAGCCATGTATCGCTGTGCCAGCAGCTTTCGGGTCCGAGATACGCAGTATTTTGGCCCA	CASSFRVRDTQYF	1	7.707304376611742E-5	39	TCRBV07-07*01	TCRBV07	TCRBV07-07	01				TCRBD02-01	TCRBD02	TCRBD02-01				01,02	TCRBJ02-03*01	TCRBJ02	TCRBJ02-03	01				3	1	8	4	4	5	42	56	57	61	65	1	In	VDJ
ACTCTGGAGTCCGCTACCAGCTCCCAGACATCTGTGTACTTCTGTGCCATCAGAAAGGACAGGGATTCACCCCTCCACTTTGGGAAC	CAIRKDRDSPLHF	1	1.516191024907228E-4	39	TCRBV10-03*01	TCRBV10	TCRBV10-03	01				TCRBD01-01*01	TCRBD01	TCRBD01-01	01				TCRBJ01-06*01	TCRBJ01	TCRBJ01-06	01				6	3	1	3	0	8	42	53	56	-1	64	1	In	VDJ
GTGAACGCCTTGGAGCTGGAGGACTCGGCCCTGTATCTCTGTGCCAGCAGCTTGGGGGCCGCAGGAAACACCATATATTTTGGAGAG	CASSLGAAGNTIYF	3	3.3229853295883415E-4	42	TCRBV05-08*01	TCRBV05	TCRBV05-08	01				TCRBD01-01*01	TCRBD01	TCRBD01-01	01				TCRBJ01-03*01	TCRBJ01	TCRBJ01-03	01				0	0	8	0	4	4	39	-1	55	59	63	3	In	VDJ
GAGTCCGCCAGCACCAACCAGACATCTATGTACCTCTGTGCCAGCAGTTCAAGACAGTCATATAATTCACCCCTCCACTTTGGGAAC	CASSSRQSYNSPLHF	1	1.137143268680421E-4	45	TCRBV28-01*01	TCRBV28	TCRBV28-01	01				TCRBD01-01*01	TCRBD01	TCRBD01-01	01				TCRBJ01-06*01	TCRBJ01	TCRBJ01-06	01				4	3	2	5	3	4	36	49	52	57	60	1	In	VDJ
GACTCTGCTGTGTATTTCTGTGCCAGCAGCCAAGTTACCCTTTTCGGGTTAGCGGGGGGTCGGCGGGGTGAGCAGTTCTTCGGGCCA	CASSQVTLFGLAGGRRGEQFF	1	4.0431760664192746E-5	63	TCRBV03	TCRBV03	unresolved			TCRBV03-01,TCRBV03-02		TCRBD02-01*01	TCRBD02	TCRBD02-01	01				TCRBJ02-01*01	TCRBJ02	TCRBJ02-01	01				1	15	5	1	9	9	18	34	49	59	68	1	In	VDJ
GTGACCAGTGCCCATCCTGAAGACAGCAGCTTCTACATCTGCAGTGCTCCCAGGACAGGGGGGCCCACTGAAGCTTTCTTTGGACAA	CSAPRTGGPTEAFF	2	3.9168268143436723E-5	42	TCRBV20	TCRBV20	unresolved			TCRBV20-01,TCRBV20-or09_02		TCRBD01-01*01	TCRBD01	TCRBD01-01	01				TCRBJ01-01*01	TCRBJ01	TCRBJ01-01	01				5	4	1	1	3	4	39	48	52	62	65	2	In	VDJ
AAGCTCCTTCTCAGTGACTCTGGCTTCTATCTCTGTGCCTGGAGTGTAAGCGGACTGACGATTAATGAAAAACTGTTTTTTGGCAGT	CAWSVSGLTINEKLFF	1	1.6425402769828306E-5	48	TCRBV30-01*01	TCRBV30	TCRBV30-01	01				TCRBD02-01	TCRBD02	TCRBD02-01				01,02	TCRBJ01-04*01	TCRBJ01	TCRBJ01-04	01				0	4	1	10	6	4	33	47	51	56	62	1	In	VDJ
GACCAGTGCCCATCCTGAAGACAGCAGCTTCTACATCTGCAGTGGGATCCGGGACAGCGAGCTAACTATGGCTACACCTTCGGTTCG		1	1.895238781134035E-5	44	TCRBV20	TCRBV20	unresolved			TCRBV20-01,TCRBV20-or09_02		TCRBD01-01*01	TCRBD01	TCRBD01-01	01				TCRBJ01-02*01	TCRBJ01	TCRBJ01-02	01				7	6	0	5	4	0	37	44	50	57	61	1	Out	VDJ
AGCTCTCTGGAGCTGGGGGACTCAGCTTTGTATTTCTGTGCCAGCAGCGTAGGGGGGAATACTGGAAACACCATATATTTTGGAGAG	CASSVGGNTGNTIYF	1	8.59174914114096E-5	45	TCRBV09-01	TCRBV09	TCRBV09-01				01,02			unresolved		TCRBD01,TCRBD02	TCRBD01-01,TCRBD02-01		TCRBJ01-03*01	TCRBJ01	TCRBJ01-03	01				0	0	6	1	4	2	36	-1	52	57	61	1	In	VDJ
CAACCTGCAAAGCTTGAGGACTCGGCCGTGTATCTCTGTGCCAGCAGCTTACGGAGGCTTAGCACAGATACGCAGTATTTTGGCCCA	CASSLRRLSTDTQYF	1	8.844447645292164E-5	45	TCRBV11-02*02	TCRBV11	TCRBV11-02	02				TCRBD02-01*02	TCRBD02	TCRBD02-01	02				TCRBJ02-03*01	TCRBJ02	TCRBJ02-03	01				2	1	10	1	3	0	36	51	52	57	60	1	In	VDJ
CCGCCAGCACCAACCAGACATCTATGTACCTCTGTGCCAGCAGTTTTAGGCAGGTCGGGTGACACCGGGGAGCTGTTTTTTGGAGAA		1	1.4277465484543065E-4	49	TCRBV28-01*01	TCRBV28	TCRBV28-01	01						unresolved		TCRBD01,TCRBD02	TCRBD01-01,TCRBD02-01		TCRBJ02-02*01	TCRBJ02	TCRBJ02-02	01				3	4	4	4	7	3	32	46	50	54	61	1	Out	VDJ
GTGAACGCCTTGGAGCTGGACGACTCGGCCCTGTATCTCTGTGCCAGCAGCTTCCCGGCAGCTAACTATGGCTACACCTTCGGTTCG	CASSFPAANYGYTF	1	6.0647640996289126E-5	42	TCRBV05-04*01	TCRBV05	TCRBV05-04	01						unresolved		TCRBD01,TCRBD02	TCRBD01-01,TCRBD02-01		TCRBJ01-02*01	TCRBJ01	TCRBJ01-02	01				2	5	4	5	0	0	39	53	58	-1	61	1	In	VDJ
TTGGAGCTGGGGGACTCGGCCCTTTATCTTTGCGCCAGCAGCCATGGAGGAGGGGTTAGGTCTAATGAAAAACTGTTTTTTGGCAGT	CASSHGGGVRSNEKLFF	1	6.822859612082527E-5	51	TCRBV05-01*01	TCRBV05	TCRBV05-01	01				TCRBD02-01*02	TCRBD02	TCRBD02-01	02				TCRBJ01-04*01	TCRBJ01	TCRBJ01-04	01				4	6	10	0	7	3	30	42	48	54	61	1	In	VDJ
GCCTTGTTGCTGGGGGACTCGGCCCTCTATCTCTGTGCCAGCACCGACAGACCGGACACCCCGTCAGCGGAGCAGTTCTTCGGGCCA	CASTDRPDTPSAEQFF	1	4.0431760664192746E-5	48	TCRBV05-06*01	TCRBV05	TCRBV05-06	01				TCRBD01-01*01	TCRBD01	TCRBD01-01	01				TCRBJ02-01*01	TCRBJ02	TCRBJ02-01	01				6	10	1	6	11	10	33	43	53	58	69	1	In	VDJ
CTCAGGCTGGAGTCGGCTGCTCCCTCCCAGACATCTGTGTACTTCTGTGCCAGCAGAGGGGGGAATCAGCCCCAGCATTTTGGTGAT	CASRGGNQPQHF	1	5.3066685871752984E-5	36	TCRBV06-01*01	TCRBV06	TCRBV06-01	01						unresolved		TCRBD01,TCRBD02	TCRBD01-01,TCRBD02-01		TCRBJ01-05*01	TCRBJ01	TCRBJ01-05	01				6	0	5	1	1	4	45	-1	56	62	63	1	In	VDJ
TCCGCTACCAGCTCCCAGACATCTGTGTACTTCTGTGCCATCAGTGAGTCCCTGGTAGCGGGGGAAGAGACCCAGTACTTCGGGCCA	CAISESLVAGEETQYF	1	1.2761274459635835E-4	48	TCRBV10-03*01	TCRBV10	TCRBV10-03	01				TCRBD02-01*01	TCRBD02	TCRBD02-01	01				TCRBJ02-05*01	TCRBJ02	TCRBJ02-05	01				0	5	5	2	0	3	33	50	55	-1	64	1	In	VDJ
CAACCTGCAAAGCTTGAGGACTCGGCCGTGTATCTCTGTGCCAGCAGCTTCCGGACAGGGAAGAACTACGAGCAGTACGTCGGGCCG	CASSFRTGKNYEQYV	1	6.696510360006924E-5	45	TCRBV11-02*02	TCRBV11	TCRBV11-02	02				TCRBD01-01*01	TCRBD01	TCRBD01-01	01				TCRBJ02-07*01	TCRBJ02	TCRBJ02-07	01				3	2	1	3	19	17	36	50	52	60	79	1	In	VDJ
CTGGAGTCCGCTACCAGCTCCCAGACATCTGTGTACTTCTGTGCCATCAGAAGGACTGCAGAGAACACTGAAGCTTTCTTTGGACAA	CAIRRTAENTEAFF	2	1.8446990803037942E-4	42	TCRBV10-03*01	TCRBV10	TCRBV10-03	01				TCRBD02-01	TCRBD02	TCRBD02-01				01,02	TCRBJ01-01*01	TCRBJ01	TCRBJ01-01	01				6	2	1	10	5	1	39	50	52	57	62	2	In	VDJ
ATCCAACCTGCAAAGCTTGAGGACTCGGCCGTGTATCTCTGTGCCAGCAGTACAGGGGGCGAAGGCTATGGCTACACCTTCGGTTCG	CASSTGGEGYGYTF	1	7.454605872460538E-5	42	TCRBV11-02*02	TCRBV11	TCRBV11-02	02				TCRBD01-01*01	TCRBD01	TCRBD01-01	01				TCRBJ01-02*01	TCRBJ01	TCRBJ01-02	01				6	1	3	0	5	4	39	50	51	60	65	1	In	VDJ
AAGATCCAACCTGCAAAGCTTGAGGACTCGGCCGTGTATCTCTGTGCCAGCAGCTTAGATGTCGGAAACACCATATATTTTGGAGAG	CASSLDVGNTIYF	5	5.38247813842066E-4	39	TCRBV11-02*02	TCRBV11	TCRBV11-02	02						unresolved					TCRBJ01-03*01	TCRBJ01	TCRBJ01-03	01				0	0	0	0	4	4	42	-1	-1	59	63	5	In	VJ
ACGCCCTGCAGCCAGAAGACTCAGCCCTGTATCTCTGCGCCAGCAGCCAAGCTCCGACACCACTAGAAGGAAGCTTTCTTTGGACAA		1	3.79047756226807E-5	46	TCRBV04-01*01	TCRBV04	TCRBV04-01	01				TCRBD02-01	TCRBD02	TCRBD02-01				01,02	TCRBJ01-01*01	TCRBJ01	TCRBJ01-01	01				1	10	3	8	3	8	35	51	61	66	69	1	Out	VDJ
CAGCGCACAGAGCAGGGGGACTCGGCCATGTATCTCTGTGCCAGCAGCATCGGGACAGCAACTAATGAAAAACTGTTTTTTGGCAGT	CASSIGTATNEKLFF	2	1.9205086315491555E-4	45	TCRBV07-09	TCRBV07	TCRBV07-09				01,03	TCRBD01-01*01	TCRBD01	TCRBD01-01	01				TCRBJ01-04*01	TCRBJ01	TCRBJ01-04	01				5	3	0	5	0	0	36	48	51	-1	58	2	In	VDJ
CTCAGAACCGGGAGACACGGCACTGTATCTCTGCGCCACCTGTGTGGGACAGGGAGCTCCTATAATTCACCCCTCCACTTTGGGAAC		2	1.3898417728316258E-4	50	TCRBV23-01*01	TCRBV23	TCRBV23-01	01				TCRBD01-01*01	TCRBD01	TCRBD01-01	01				TCRBJ01-06*01	TCRBJ01	TCRBJ01-06	01				10	7	0	3	2	0	31	38	45	54	56	2	Out	VDJ
CAGCCCTCAGAACCCAGGGACTCAGCTGTGTACTTCTGTGCCAGCAGTCCCCCTGGGGGGGGCGAAGATGGCTACACCTTCGGTTCG	CASSPPGGGEDGYTF	1	6.0647640996289126E-5	45	TCRBV12	TCRBV12	unresolved			TCRBV12-03,TCRBV12-04		TCRBD02-01*01	TCRBD02	TCRBD02-01	01				TCRBJ01-02*01	TCRBJ01	TCRBJ01-02	01				5	6	9	0	6	6	36	48	54	61	67	1	In	VDJ
CAGCCCTCAGAACCCAGGGACTCAGCTGTGTACTTCTGTGCCAGCAGCCAAACACGTCGTTTCAACACTGAAGCTTTCTTTGGACAA	CASSQTRRFNTEAFF	1	7.328256620384936E-5	45	TCRBV12	TCRBV12	unresolved			TCRBV12-03,TCRBV12-04		TCRBD01-01*01	TCRBD01	TCRBD01-01	01				TCRBJ01-01*01	TCRBJ01	TCRBJ01-01	01				6	4	3	6	9	2	36	47	51	54	63	1	In	VDJ
ACCCTGCAGCCAGAAGACTCGGCCCTGTATCTCTGTGCCAGCAGCCAAGTGGGCAGCGGGGGCACAGATACGCAGTATTTTGGCCCA	CASSQVGSGGTDTQYF	1	3.158731301890058E-5	48	TCRBV04-02*01	TCRBV04	TCRBV04-02	01				TCRBD02-01*01	TCRBD02	TCRBD02-01	01				TCRBJ02-03*01	TCRBJ02	TCRBJ02-03	01				1	5	6	3	0	1	33	49	54	-1	61	1	In	VDJ
ACCAGTGCCCATCCTGAAGACAGCAGCTTCTACATCTGCAGTGCTAGAGCCCAAGTTGACAGGGACACTGAAGCTTTCTTTGGACAA	CSARAQVDRDTEAFF	1	2.14793728528524E-5	45	TCRBV20	TCRBV20	unresolved			TCRBV20-01,TCRBV20-or09_02		TCRBD01-01*01	TCRBD01	TCRBD01-01	01				TCRBJ01-01*01	TCRBJ01	TCRBJ01-01	01				1	8	2	3	0	3	36	49	57	-1	64	1	In	VDJ
GAGTCAGCTACCCGCTCCCAGACATCTGTGTATTTCTGCGCCACTTGGGCCGGGACAGGGGCATTGGATACGCAGTATTTTGGCCCA	CATWAGTGALDTQYF	1	9.855241661896982E-5	45	TCRBV10-02*01	TCRBV10	TCRBV10-02	01				TCRBD01-01*01	TCRBD01	TCRBD01-01	01				TCRBJ02-03*01	TCRBJ02	TCRBJ02-03	01				10	8	0	2	5	6	36	43	51	61	66	1	In	VDJ
CGCACAGAGCGGGGGGACTCAGCCGTGTATCTCTGTGCCAGCAGCGGACCGGGACTAGGGAACACCGGGGAGCTGTTTTTTGGAGAA	CASSGPGLGNTGELFF	2	9.981590913972584E-5	48	TCRBV07-03*01	TCRBV07	TCRBV07-03	01				TCRBD02-01	TCRBD02	TCRBD02-01				01,02	TCRBJ02-02*01	TCRBJ02	TCRBJ02-02	01				5	5	0	8	1	1	33	45	50	58	59	2	In	VDJ
AAGATCCAACCTGCAAAGCTTGAGGACTCGGCCGTGTATCTCTGTGCCAGCAGCTCTAGACAGGGCGATGGCTACACCTTCGGTTCG	CASSSRQGDGYTF	1	7.454605872460538E-5	39	TCRBV11-02*02	TCRBV11	TCRBV11-02	02				TCRBD01-01*01	TCRBD01	TCRBD01-01	01				TCRBJ01-02*01	TCRBJ01	TCRBJ01-02	01				4	3	2	3	2	6	42	55	58	65	67	1	In	VDJ
CTGGAGTCGCCCAGCCCCAACCAGACCTCTCTGTACTTCTGTGCCAGCAGTTTCGGTGATTCCTACAATGAGCAGTTCTTCGGGCCA	CASSFGDSYNEQFF	1	3.79047756226807E-5	42	TCRBV27-01*01	TCRBV27	TCRBV27-01	01				TCRBD02-01	TCRBD02	TCRBD02-01				01,02	TCRBJ02-01*01	TCRBJ02	TCRBJ02-01	01				3	0	8	5	4	1	39	-1	53	56	60	1	In	VDJ
CTGATTCTGGAGTCCGCCAGCACCAACCAGACATCTATGTACCTCTGTGCCAGCAGTTTAAACCCCCAACAGCCTTTCTTTGGACAA	CASSLNPQQPFF	2	2.046857883624758E-4	36	TCRBV28-01*01	TCRBV28	TCRBV28-01	01				TCRBD01-01*01	TCRBD01	TCRBD01-01	01				TCRBJ01-01*01	TCRBJ01	TCRBJ01-01	01				2	8	3	5	1	12	45	60	68	72	73	2	In	VDJ
CTGAAGATCCAGCGCACACAGCAGGAGGACTCCGCCGTGTATCTCTGTGCCAGCAGCTTAGGATCAGATACGCAGTATTTTGGCCCA	CASSLGSDTQYF	1	8.465399889065357E-5	36	TCRBV07-08*01	TCRBV07	TCRBV07-08	01						unresolved		TCRBD01,TCRBD02	TCRBD01-01,TCRBD02-01		TCRBJ02-03*01	TCRBJ02	TCRBJ02-03	01				1	0	2	8	1	4	45	-1	61	63	64	1	In	VDJ
ACCTTGGAGATCCAGCGCACAGAGCAGGGGGACTCGGCCATGTATCTCTGTGCCAGCAGCTTAGAAGAGACCCAGTACTTCGGGCCA	CASSLEETQYF	1	7.58095512453614E-5	33	TCRBV07-09	TCRBV07	TCRBV07-09				01,03			unresolved					TCRBJ02-05*01	TCRBJ02	TCRBJ02-05	01				1	0	0	0	0	3	48	-1	-1	-1	64	1	In	VJ
ATCCTGAAGACAGCAGCTTCTACATCTGCAGTGCTAGAGATCCCCTTCCTAATGGGATCCTCCTACAATGAGCAGTTCTTCGGGCCA		1	2.7796835456632515E-5	55	TCRBV20	TCRBV20	unresolved			TCRBV20-01,TCRBV20-or09_02				unresolved		TCRBD01,TCRBD02	TCRBD01-01,TCRBD02-01		TCRBJ02-01*01	TCRBJ02	TCRBJ02-01	01				0	13	0	8	2	0	26	40	53	57	59	1	Out	VDJ
AATGTGAACGCCTTGGAGCTGGAGGACTCGGCCCTGTATCTCTGTGCCTCCCGGGTACAGGGGGTAAGGGGCTACACCTTCGGTTCG	CASRVQGVRGYTF	1	1.2003178947182222E-4	39	TCRBV05-08*01	TCRBV05	TCRBV05-08	01				TCRBD01-01*01	TCRBD01	TCRBD01-01	01				TCRBJ01-02*01	TCRBJ01	TCRBJ01-02	01				10	8	3	1	5	8	42	48	56	64	69	1	In	VDJ
CAGCGCACACAGCAGGAGGACTCGGCCGTGTATCTCTGTGCCAGCAGCAGAACCGGGACAGGGGGCTTTGGCTACACCTTCGGTTCG	CASSRTGTGGFGYTF	1	7.075558116233731E-5	45	TCRBV07-02*01	TCRBV07	TCRBV07-02	01				TCRBD01-01*01	TCRBD01	TCRBD01-01	01				TCRBJ01-02*01	TCRBJ01	TCRBJ01-02	01				5	6	0	0	2	7	36	48	54	66	68	1	In	VDJ
GTGAGCACCTTGGAGCTGGGGGACTCGGCCCTTTATCTTTGCGCCAGCAGCGAACGGGGGTTCACAGATACGCAGTATTTTGGCCCA	CASSERGFTDTQYF	1	3.79047756226807E-5	42	TCRBV05-01*01	TCRBV05	TCRBV05-01	01				TCRBD02-01*01	TCRBD02	TCRBD02-01	01				TCRBJ02-03*01	TCRBJ02	TCRBJ02-03	01				4	3	8	2	2	2	39	51	54	60	62	1	In	VDJ
GCGTCTGCTGTACCCTCTCAGACATCTGTGTACTTCTGTGCCAGCAGTGCATTCGGGTCTAGCAATCAGCCCCAGCATTTTGGTGAT	CASSAFGSSNQPQHF	6	5.685716343402105E-4	45	TCRBV06-04	TCRBV06	TCRBV06-04				01,02	TCRBD02-01	TCRBD02	TCRBD02-01				01,02	TCRBJ01-05*01	TCRBJ01	TCRBJ01-05	01				4	4	8	4	2	0	36	49	53	57	59	6	In	VDJ
CTGGAGCTTGGTGACTCTGCTGTGTATTTCTGTGCCAGCAGCAACGTTTGGAGAGGAGACTCCTACAATGAGCAGTTCTTCGGGCCA	CASSNVWRGDSYNEQFF	1	3.9168268143436723E-5	51	TCRBV03	TCRBV03	unresolved			TCRBV03-01,TCRBV03-02		TCRBD02-01*02	TCRBD02	TCRBD02-01	02				TCRBJ02-01*01	TCRBJ02	TCRBJ02-01	01				5	7	10	2	6	0	30	42	49	53	59	1	In	VDJ
CCTGCAAAGCTTGAGGACTCGGCCGTGTATCTCTGTGCCAGCAGCCACGAGCATGCGGTGGGGAACACTGAAGCTTTCTTTGGACAA	CASSHEHAVGNTEAFF	1	8.844447645292164E-5	48	TCRBV11-02*02	TCRBV11	TCRBV11-02	02				TCRBD02-01	TCRBD02	TCRBD02-01				01,02	TCRBJ01-01*01	TCRBJ01	TCRBJ01-01	01				5	9	7	5	4	1	33	45	54	58	62	1	In	VDJ
ACTCTGAAGATCCAGCCTGCAGAGCAGGGGGACTCGGCCGTGTATGTCTGTGCAAGTCGCTTAGGACAGGAAGCTTTCTTTGGACAA	CASRLGQEAFF	1	1.3013972963787042E-4	33	TCRBV12-02*01	TCRBV12	TCRBV12-02	01				TCRBD01-01*01	TCRBD01	TCRBD01-01	01				TCRBJ01-01*01	TCRBJ01	TCRBJ01-01	01				1	0	2	5	0	8	48	-1	64	-1	69	1	In	VDJ
AGCACCTTGGAGCTGGGGGACTCGGCCCTTTATCTTTGCGCCAGCAGCTCGGGACTAGCGGGGGGTTACACGCAGTATTTTGGCCCA	CASSSGLAGGYTQYF	2	8.465399889065357E-5	45	TCRBV05-01*01	TCRBV05	TCRBV05-01	01				TCRBD02-01*01	TCRBD02	TCRBD02-01	01				TCRBJ02-03*01	TCRBJ02	TCRBJ02-03	01				3	1	0	1	4	9	36	49	50	65	69	2	In	VDJ
GTGAACGCCTTGGAGCTGGACGACTCGGCCCTGTATCTCTGTGCCGGCTCCGCGGGAGCTCTGAACACTGAAGCTTTCTTTGGACAA	CAGSAGALNTEAFF	1	7.201907368309333E-5	42	TCRBV05-04*01	TCRBV05	TCRBV05-04	01				TCRBD02-01*02	TCRBD02	TCRBD02-01	02				TCRBJ01-01*01	TCRBJ01	TCRBJ01-01	01				10	6	7	2	3	0	39	45	51	58	61	1	In	VDJ
ATCCAGCGCACAGAGCAGGGGGACTCGGCCATGTATCTCTGTGCCAGCAGCCCACCACCTACGGGAAACACCATATATTTTGGAGAG	CASSPPPTGNTIYF	2	2.501715191096926E-4	42	TCRBV07-09	TCRBV07	TCRBV07-09				01,03	TCRBD02-01	TCRBD02	TCRBD02-01				01,02	TCRBJ01-03*01	TCRBJ01	TCRBJ01-03	01				5	7	4	9	2	4	39	51	58	61	63	2	In	VDJ
AGAGCTTGGGGACTCGGCCGTGTATCTCTGTGCCAGCAGCTCTAGCCTCGGACAGGGCCAAACACCGGGGAGCTGTTTTTTGGAGAA		1	9.349844653594573E-5	53	TCRBV11-03*01	TCRBV11	TCRBV11-03	01				TCRBD01-01*01	TCRBD01	TCRBD01-01	01				TCRBJ02-02*01	TCRBJ02	TCRBJ02-02	01				4	8	1	3	3	2	28	41	49	57	60	1	Out	VDJ
CTCAGGCTGCTGTCGGCTGCTCCCTCCCAGACATCTGTGTACTTCTGTGCCAGCCGCCAGGGGGGGAATGAGCAGTTCTTCGGGCCA	CASRQGGNEQFF	1	4.29587457057048E-5	36	TCRBV06-05*01	TCRBV06	TCRBV06-05	01						unresolved		TCRBD01,TCRBD02	TCRBD01-01,TCRBD02-01		TCRBJ02-01*01	TCRBJ02	TCRBJ02-01	01				8	3	4	1	2	7	45	54	57	64	66	1	In	VDJ
CAGCGCACAGAGCAGGGGGACTCGGCCATGTATCTCTGTGCCAGCAGCTTAGTTCGGAGTAGTCCCGGGGAGCTGTTTTTTGGAGAA	CASSLVRSSPGELFF	2	1.8194292298886737E-4	45	TCRBV07-09	TCRBV07	TCRBV07-09				01,03	TCRBD02-01*02	TCRBD02	TCRBD02-01	02				TCRBJ02-02*01	TCRBJ02	TCRBJ02-02	01				1	3	10	2	5	6	36	52	55	59	64	2	In	VDJ
GCCTTGGAGCTGGACGACTCGGCCCTGTATCTCTGTGCCAGCAGCTTGGCTTGGTGACAGGGGGAGACTGAAGCTTTCTTTGGACAA	CASSLAW*QGETEAFF	1	7.201907368309333E-5	48	TCRBV05-04*01	TCRBV05	TCRBV05-04	01				TCRBD01-01*01	TCRBD01	TCRBD01-01	01				TCRBJ01-01*01	TCRBJ01	TCRBJ01-01	01				0	6	2	1	2	5	33	49	55	64	66	1	Stop	VDJ
ACCCTGCAGCCAGAAGACTCGGCCCTGTATCTCTGTGCCAGCAGCCAAGACCCCCGGGACTTCACAGATACGCAGTATTTTGGCCCA	CASSQDPRDFTDTQYF	1	3.158731301890058E-5	48	TCRBV04-02*01	TCRBV04	TCRBV04-02	01				TCRBD02-01	TCRBD02	TCRBD02-01				01,02	TCRBJ02-03*01	TCRBJ02	TCRBJ02-03	01				0	5	0	10	1	2	33	50	55	61	62	1	In	VDJ
ATCCAGCGCACAGAGCAAGGGCGACTCGGCTGTGTATCTCTGTGTCAGAAGCTCAGGACGGCCACCTACGAGCAGTACTTCGGGCCG		3	3.714668011022709E-4	41	TCRBV07-05*02	TCRBV07	TCRBV07-05	02						unresolved		TCRBD01,TCRBD02	TCRBD01-01,TCRBD02-01		TCRBJ02-07*01	TCRBJ02	TCRBJ02-07	01				4	2	1	7	5	2	40	53	55	59	64	3	Out	VDJ
GAATGTGAACGCCTTGTTGCTGGGGGACTCGGCCCTCTATCTCTGTGCCAGCAGGCGGACAGGGAATCTGGCTACACCTTCGGTTCG		1	2.6533342935876492E-5	38	TCRBV05-06*01	TCRBV05	TCRBV05-06	01				TCRBD01-01*01	TCRBD01	TCRBD01-01	01				TCRBJ01-02*01	TCRBJ01	TCRBJ01-02	01				5	2	1	3	4	7	43	54	56	64	68	1	Out	VDJ
ACATCGGCCCAAAAGAACCCGACAGCTTTCTATCTCTGTGCCAGTAGGCGAAGGCCCGGGGACTCCTACGAGCAGTACTTCGGGCCG	CASRRRPGDSYEQYF	1	1.023428941812379E-4	45	TCRBV19-01	TCRBV19	TCRBV19-01				01,02	TCRBD02-01*01	TCRBD02	TCRBD02-01	01				TCRBJ02-07*01	TCRBJ02	TCRBJ02-07	01				6	9	8	3	1	0	36	47	56	61	62	1	In	VDJ
AGGCTGGAGTTGGCTGCTCCCTCCCAGACATCTGTGTACTTCTGTGCCAGCAGTGGGGGTCGGGGGGATGGCTACACCTTCGGTTCG	CASSGGRGDGYTF	1	7.328256620384936E-5	39	TCRBV06-06	TCRBV06	TCRBV06-06				01,02	TCRBD02-01*01	TCRBD02	TCRBD02-01	01				TCRBJ01-02*01	TCRBJ01	TCRBJ01-02	01				5	6	8	1	0	6	42	54	60	-1	67	1	In	VDJ
CTACTCTGAAGATCCAGCGCACAGAGCAGGGGGACTCAGCCGCGTATCTCCGTGCCAGCAGCTTCTTCACCCCTCCACTTTGGGAAC		1	6.822859612082527E-5	31	TCRBV07-03*03	TCRBV07	TCRBV07-03	03						unresolved					TCRBJ01-06*01	TCRBJ01	TCRBJ01-06	01				3	0	0	0	1	9	50	-1	-1	64	65	1	Out	VJ
CTACACGCCCTGCAGCCAGAAGACTCAGCCCTGTATCTCTGCGCCAGCAGCCACTAGCGTCGGCACAATGAGCAGTTCTTCGGGCCA	CASSH*RRHNEQFF	2	1.1497781938879813E-4	42	TCRBV04-01*01	TCRBV04	TCRBV04-01	01				TCRBD02-01	TCRBD02	TCRBD02-01				01,02	TCRBJ02-01*01	TCRBJ02	TCRBJ02-01	01				3	0	4	6	5	5	39	-1	53	59	64	2	Stop	VDJ
ATCCAGCCCTCAGAACCCAGGGACTCAGCTGTGTACTTCTGTGCCAGCACCACCGGAAGCGGGGCCGGGGAGCTGTTTTTTGGAGAA	CASTTGSGAGELFF	1	7.454605872460538E-5	42	TCRBV12	TCRBV12	unresolved			TCRBV12-03,TCRBV12-04		TCRBD02-01*01	TCRBD02	TCRBD02-01	01				TCRBJ02-02*01	TCRBJ02	TCRBJ02-02	01				7	8	6	3	0	6	39	49	57	-1	64	1	In	VDJ
CGCTCACCAGGCCTGGGGGACGCAGCCATGTACCTGTGTGCCACCAGCGCCCGGACTAGCGGAAACAATGAGCAGTTCTTCGGGCCA	CATSARTSGNNEQFF	2	8.086352132838549E-5	45	TCRBV15-01*01	TCRBV15	TCRBV15-01	01				TCRBD02-01	TCRBD02	TCRBD02-01				01,02	TCRBJ02-01*01	TCRBJ02	TCRBJ02-01	01				5	4	1	5	2	5	36	48	52	62	64	2	In	VDJ
CCCCTCACTCTGGAGTCAGCTACCCGCTCCCAGACATCTGTGTATTTCTGCGCCAGCAGTACGAGAGTAACGCAGTATTTTGGCCCA	CASSTRVTQYF	1	9.602543157745777E-5	33	TCRBV10-02*01	TCRBV10	TCRBV10-02	01				TCRBD02-01*02	TCRBD02	TCRBD02-01	02				TCRBJ02-03*01	TCRBJ02	TCRBJ02-03	01				5	2	11	2	4	9	48	60	62	65	69	1	In	VDJ
TCGGCCCAAAAGAACCCGACAGCTTTCTATCTCTGTGCCAGTAGTATAAAGCCGATTTCCTATAATTCACCCCTCCACTTTGGGAAC	CASSIKPISYNSPLHF	1	1.0613337174350597E-4	48	TCRBV19-01	TCRBV19	TCRBV19-01				01,02	TCRBD02-01	TCRBD02	TCRBD02-01				01,02	TCRBJ01-06*01	TCRBJ01	TCRBJ01-06	01				2	1	6	7	5	1	33	48	49	52	57	1	In	VDJ
AATTCCCTGGAGCTTGGTGACTCTGCTGTGTATTTCTGTGCCAGCTCTGGGTTCGGGGGACCTTATGAAACCCAGTACTTCGGGCCA	CASSGFGGPYETQYF	1	2.0215880332096373E-5	45	TCRBV03	TCRBV03	unresolved			TCRBV03-01,TCRBV03-02		TCRBD02-01*01	TCRBD02	TCRBD02-01	01				TCRBJ02-05*01	TCRBJ02	TCRBJ02-05	01				8	8	8	2	10	8	36	45	53	59	69	1	In	VDJ
CTGCAGCCAGAAGACTCGGCCCTGTATCTCTGTGCCAGCAGCCCGCAGGGTCAGGGGGGGAGCACAGATACGCAGTATTTTGGCCCA	CASSPQGQGGSTDTQYF	1	3.0323820498144563E-5	51	TCRBV04-02*01	TCRBV04	TCRBV04-02	01						unresolved		TCRBD01,TCRBD02	TCRBD01-01,TCRBD02-01		TCRBJ02-03*01	TCRBJ02	TCRBJ02-03	01				4	8	4	1	2	0	30	43	51	58	60	1	In	VDJ
CCCTCAGAACCCAGGGACTCAGCTGTGTACTTCTGTGCCAGCAGCCTCATTACGGGACTAATCGCCGGGGAGCTGTTTTTTGGAGAA	CASSLITGLIAGELFF	1	7.328256620384936E-5	48	TCRBV12	TCRBV12	unresolved			TCRBV12-03,TCRBV12-04		TCRBD02-01	TCRBD02	TCRBD02-01				01,02	TCRBJ02-02*01	TCRBJ02	TCRBJ02-02	01				6	9	0	9	4	6	33	44	53	60	64	1	In	VDJ
ATCCAACCTGCAAAGCTTGAGGACTCGGCCGTGTATCTCTGTGCCAGCAGCTTTGGAGGGGGGCCCTACGAGCAGTACTTCGGGCCG	CASSFGGGPYEQYF	2	1.453016398869427E-4	42	TCRBV11-02*02	TCRBV11	TCRBV11-02	02						unresolved		TCRBD01,TCRBD02	TCRBD01-01,TCRBD02-01		TCRBJ02-07*01	TCRBJ02	TCRBJ02-07	01				3	3	5	1	2	2	39	53	56	62	64	2	In	VDJ
ACTAAACCTGAGCTCTCTGGAGCTGGGGGACTCAGCTTTGTATTTCTGTGCCAGCAGCTAATGAGGAATGGCTACACCTTCGGTTCG		1	3.0323820498144563E-5	35	TCRBV09-01	TCRBV09	TCRBV09-01				01,02	TCRBD02-01*02	TCRBD02	TCRBD02-01	02				TCRBJ01-02*01	TCRBJ01	TCRBJ01-02	01				4	4	11	1	1	6	46	58	62	66	67	1	Out	VDJ
AGCTCTCTGGAGCTGGGGGACTCAGCTTTGTATTTCTGTGCCAGCAGCGCCGGGCCCCCGAACACCGGGGAGCTGTTTTTTGGAGAA	CASSAGPPNTGELFF	1	3.664128310192468E-5	45	TCRBV09-01	TCRBV09	TCRBV09-01				01,02			unresolved		TCRBD01,TCRBD02	TCRBD01-01,TCRBD02-01		TCRBJ02-02*01	TCRBJ02	TCRBJ02-02	01				3	2	8	0	3	0	36	49	51	55	58	1	In	VDJ
ACATCGGCCCAAAAGAACCCGACAGCTTTCTATCTCTGTGCCAGTAGCAGCCAAGCCCGGACCAACTATGGCTACACCTTCGGTTCG	CASSSQARTNYGYTF	2	2.539619966719607E-4	45	TCRBV19-01	TCRBV19	TCRBV19-01				01,02			unresolved		TCRBD01,TCRBD02	TCRBD01-01,TCRBD02-01		TCRBJ01-02*01	TCRBJ01	TCRBJ01-02	01				6	11	1	7	1	2	36	47	58	62	63	2	In	VDJ
TCTGCCATCCCCAACCAGACAGCTCTTTACTTCTGTGCCACCAGTGATCAAGACAGGGGGGACACCGGGGAGCTGTTTTTTGGAGAA	CATSDQDRGDTGELFF	1	1.6425402769828306E-5	48	TCRBV24	TCRBV24	unresolved			TCRBV24-01,TCRBV24-or09_02		TCRBD01-01*01	TCRBD01	TCRBD01-01	01				TCRBJ02-02*01	TCRBJ02	TCRBJ02-02	01				3	3	2	1	1	3	33	48	51	60	61	1	In	VDJ
ACTGTGACATCGGCCCAAAAGAACCCGACAGCTTTCTATCTCTGTGCCAGTAGCAGACGGAGCACAGATACGCAGTATTTTGGCCCA	CASSRRSTDTQYF	1	1.3266671467938247E-4	39	TCRBV19-01	TCRBV19	TCRBV19-01				01,02			unresolved		TCRBD01,TCRBD02	TCRBD01-01,TCRBD02-01		TCRBJ02-03*01	TCRBJ02	TCRBJ02-03	01				6	2	2	7	2	0	42	53	55	58	60	1	In	VDJ
ACTCTGACAGTGACCAGTGCCCATCCTGAAGACAGCAGCTTCTACATCTGCAGTGCTAGAGCCGAGGTTGAGCAGTACTTCGGGCCG	CSARAEVEQYF	1	3.285080553965661E-5	33	TCRBV20-01*01	TCRBV20	TCRBV20-01	01				TCRBD02-01*02	TCRBD02	TCRBD02-01	02				TCRBJ02-07*01	TCRBJ02	TCRBJ02-07	01				1	2	11	1	2	7	48	61	63	67	69	1	In	VDJ
CCGCTCAGGCTGGAGTTGGCTGCTCCCTCCCAGACATCTGTGTACTTCTGTGCCAGCAGGAATCGATACGAGCAGTACTTCGGGCCG	CASRNRYEQYF	1	6.317462603780116E-5	33	TCRBV06-06	TCRBV06	TCRBV06-06				01,02			unresolved		TCRBD01,TCRBD02	TCRBD01-01,TCRBD02-01		TCRBJ02-07*01	TCRBJ02	TCRBJ02-07	01				6	0	2	8	5	4	48	-1	59	61	66	1	In	VDJ
CTAGAGTCTGCCATCCCCAACCAGACAGCTCTTTACTTCTGTGCCACCAGTAGAACAGCAGGGACCGGGGAGCTGTTTTTTGGAGAA	CATSRTAGTGELFF	2	6.949208864158129E-5	42	TCRBV24	TCRBV24	unresolved			TCRBV24-01,TCRBV24-or09_02		TCRBD01-01*01	TCRBD01	TCRBD01-01	01				TCRBJ02-02*01	TCRBJ02	TCRBJ02-02	01				6	7	4	3	0	5	39	51	58	-1	63	2	In	VDJ
CTGACGATCCAGCGCACACAGCAGGAGGACTCGGCCGTGTATCTCTGTGCCAGCAGCTTAATCTCTTCCGAGCAGTACTTCGGGCCG	CASSLISSEQYF	1	6.191113351704514E-5	36	TCRBV07-02*01	TCRBV07	TCRBV07-02	01				TCRBD02-01	TCRBD02	TCRBD02-01				01,02	TCRBJ02-07*01	TCRBJ02	TCRBJ02-07	01				2	2	4	10	4	6	45	60	62	64	68	1	In	VDJ
CAACCTGCAAAGCTTGAGGACTCGGCCGTGTATCTCTGTGCCAGCAGCTTAGGAGCAGGGGGCCGGGAGACCCAGTACTTCGGGCCA	CASSLGAGGRETQYF	1	5.9384148475533096E-5	45	TCRBV11-02*02	TCRBV11	TCRBV11-02	02				TCRBD01-01*01	TCRBD01	TCRBD01-01	01				TCRBJ02-05*01	TCRBJ02	TCRBJ02-05	01				1	3	4	0	3	5	36	52	55	63	66	1	In	VDJ
GGGTTGGAGTCGGCTGCTCCCTCCCAAACATCTGTGTACTTCTGTGCCAGCGCTAGTAGGGCCAGAGCATACTACACCTTCGGTTCG	CASASRARAYYTF	2	5.9384148475533096E-5	39	TCRBV06	TCRBV06	unresolved			TCRBV06-02,TCRBV06-03				unresolved		TCRBD01,TCRBD02	TCRBD01-01,TCRBD02-01		TCRBJ01-02*01	TCRBJ01	TCRBJ01-02	01				8	6	5	3	10	10	42	51	57	61	71	2	In	VDJ
CAGCCCTCAGAACCCAGGGACTCAGCTGTGTACTTCTGTGCCAGCAGTCAGACAGGGGACGGCACAGATACGCAGTATTTTGGCCCA	CASSQTGDGTDTQYF	1	7.075558116233731E-5	45	TCRBV12	TCRBV12	unresolved			TCRBV12-03,TCRBV12-04		TCRBD01-01*01	TCRBD01	TCRBD01-01	01				TCRBJ02-03*01	TCRBJ02	TCRBJ02-03	01				5	2	2	2	3	1	36	48	50	58	61	1	In	VDJ
CACGCCCTGCAGCCAGAAGACTCAGCCCTGTATCTCTGCGCCAGCAGCCTCCGACAGGGCAGCACAGATACGCAGTATTTTGGCCCA	CASSLRQGSTDTQYF	1	3.79047756226807E-5	45	TCRBV04-01*01	TCRBV04	TCRBV04-01	01				TCRBD01-01*01	TCRBD01	TCRBD01-01	01				TCRBJ02-03*01	TCRBJ02	TCRBJ02-03	01				4	3	2	3	1	0	36	49	52	59	60	1	In	VDJ
ATCCAGCCCTCAGAACCCAGGGACTCAGCTGTGTACTTCTGTGCCAGCAGTTTTCGGGGGGCTGGCACTGAAGCTTTCTTTGGACAA	CASSFRGAGTEAFF	2	1.7057149030206317E-4	42	TCRBV12	TCRBV12	unresolved			TCRBV12-03,TCRBV12-04		TCRBD02-01*01	TCRBD02	TCRBD02-01	01				TCRBJ01-01*01	TCRBJ01	TCRBJ01-01	01				3	1	8	1	4	4	39	53	54	61	65	2	In	VDJ
CTGTCCTCAGAACCGGGAGACACGGCACTGTATCTCTGCGCCAGCAGTCCCCCCCGAGCGCCGAGAAACACCATATATTTTGGAGAG	CASSPPRAPRNTIYF	2	1.895238781134035E-4	45	TCRBV23-01*01	TCRBV23	TCRBV23-01	01				TCRBD02-01	TCRBD02	TCRBD02-01				01,02	TCRBJ01-03*01	TCRBJ01	TCRBJ01-03	01				4	7	6	6	4	5	36	49	56	60	64	2	In	VDJ
ATTTCCCCCTGATCCTGGAGTCGCCCAGCCCCAACCAGACCTCTCTGTACTTCTGTGCTCCCCACAATTGAGCAGTTCTTCGGGCCA		1	3.664128310192468E-5	28	TCRBV27-01*01	TCRBV27	TCRBV27-01	01				TCRBD01-01*01	TCRBD01	TCRBD01-01	01				TCRBJ02-01*01	TCRBJ02	TCRBJ02-01	01				12	5	3	6	2	9	53	58	63	66	68	1	Out	VDJ
AGGCTGGAGTCGGCTGCTCCCTCCCAGACATCTGTGTACTTCTGTGCCAGCAGTACACGGGAGGGCAATGAGCAGTTCTTCGGGCCA	CASSTREGNEQFF	1	6.191113351704514E-5	39	TCRBV06-01*01	TCRBV06	TCRBV06-01	01				TCRBD02-01*02	TCRBD02	TCRBD02-01	02				TCRBJ02-01*01	TCRBJ02	TCRBJ02-01	01				5	3	8	0	0	6	42	54	57	-1	65	1	In	VDJ
CAGAGCGGGGGGACTCAGCCGTGTATCTCTGTGCCAGCAGCTAATAGGACTAGCGGGGACCGCACCGGGGAGCTGTTTTTTGGAGAA		1	8.465399889065357E-5	52	TCRBV07-03*01	TCRBV07	TCRBV07-03	01				TCRBD02-01*01	TCRBD02	TCRBD02-01	01				TCRBJ02-02*01	TCRBJ02	TCRBJ02-02	01				4	4	1	3	4	4	29	42	46	58	62	1	Out	VDJ
AACGCCTTGTTGCTGGGGGACTCGGCCCTGTATCTCTGTGCCAGCAGCTTGGAGGCAGGGGGAGTGGACGAGCAGTACTTCGGGCCG	CASSLEAGGVDEQYF	2	2.69123906921033E-4	45	TCRBV05-05*01	TCRBV05	TCRBV05-05	01				TCRBD01-01*01	TCRBD01	TCRBD01-01	01				TCRBJ02-07*01	TCRBJ02	TCRBJ02-07	01				0	3	4	1	5	5	36	52	55	62	67	2	In	VDJ
GTGACCAGTGCCCATCCTGAAGACAGCAGCTTCTACATCTGCAGTGCTAGAGAGGCAGGGCTGGATCAGCCCCAGCATTTTGGTGAT	CSAREAGLDQPQHF	1	2.274286537360842E-5	42	TCRBV20	TCRBV20	unresolved			TCRBV20-01,TCRBV20-or09_02		TCRBD01-01*01	TCRBD01	TCRBD01-01	01				TCRBJ01-05*01	TCRBJ01	TCRBJ01-05	01				0	2	4	3	4	5	39	53	55	60	64	1	In	VDJ
CTGGAGTCCGCTACCAGCTCCCAGACATCTGTGTACTTCTGTGCCATCAGGACGCTGCGATCTAACTATGGCTACACCTTCGGTTCG	CAIRTLRSNYGYTF	1	1.5035560996996678E-4	42	TCRBV10-03*01	TCRBV10	TCRBV10-03	01						unresolved		TCRBD01,TCRBD02	TCRBD01-01,TCRBD02-01		TCRBJ01-02*01	TCRBJ01	TCRBJ01-02	01				6	0	2	7	8	0	39	-1	50	53	61	1	In	VDJ
AGCACCAACCAGACATCTATGTACCTCTGTGCCAGCAGCCCCGGGGGAGGGAGTAGGGGTGCTGGAAACACCATATATTTTGGAGAG	CASSPGGGSRGAGNTIYF	3	3.082921750644697E-4	54	TCRBV28-01*01	TCRBV28	TCRBV28-01	01				TCRBD02-01*02	TCRBD02	TCRBD02-01	02				TCRBJ01-03*01	TCRBJ01	TCRBJ01-03	01				6	6	9	0	10	2	27	38	44	51	61	3	In	VDJ
CGCACAGAGCAGGGGGACTCGGCCATGTATCTCTGTGCCAGCAGCGCTGGACAGGTTGCCTCTGGAAACACCATATATTTTGGAGAG	CASSAGQVASGNTIYF	3	3.9041918891361124E-4	48	TCRBV07-09	TCRBV07	TCRBV07-09				01,03	TCRBD01-01*01	TCRBD01	TCRBD01-01	01				TCRBJ01-03*01	TCRBJ01	TCRBJ01-03	01				5	3	1	4	4	0	33	45	48	55	59	3	In	VDJ
GTGACATCGGCCCAAAAGAACCCGACAGCTTTCTATCTCTGTGCCAGTAGTGCAGAGAGCTCTGGAAACACCATATATTTTGGAGAG	CASSAESSGNTIYF	3	3.0071121993993356E-4	42	TCRBV19-01	TCRBV19	TCRBV19-01				01,02			unresolved		TCRBD01,TCRBD02	TCRBD01-01,TCRBD02-01		TCRBJ01-03*01	TCRBJ01	TCRBJ01-03	01				5	1	4	5	4	0	39	51	52	55	59	3	In	VDJ
AAGATCCAACCTGCAAAGCTTGAGGACTCGGCCGTGTATCTCTGTGCCAGCAGCTTATCTACGGGAAATGGCTACACCTTCGGTTCG	CASSLSTGNGYTF	1	7.201907368309333E-5	39	TCRBV11-02*02	TCRBV11	TCRBV11-02	02				TCRBD02-01*02	TCRBD02	TCRBD02-01	02				TCRBJ01-02*01	TCRBJ01	TCRBJ01-02	01				2	4	8	3	1	6	42	57	61	66	67	1	In	VDJ
ATTCTGGAGTCCGCCAGCACCAACCAGACATCTATGTACCTCTGTGCCAGCAGTTTAATAGTGAACACTGAAGCTTTCTTTGGACAA	CASSLIVNTEAFF	1	1.3645719224165053E-4	39	TCRBV28-01*01	TCRBV28	TCRBV28-01	01				TCRBD02-01	TCRBD02	TCRBD02-01				01,02	TCRBJ01-01*01	TCRBJ01	TCRBJ01-01	01				2	1	5	8	0	0	42	57	58	-1	61	1	In	VDJ
CTGCAGAACTGGAGGATTCTGGAGTTTATTTCTGTGCCAGCAGCCGACGCTGTTACCAATAGCAATCAGCCCCAGCATTTTGGTGAT		3	2.8302232464934925E-4	49	TCRBV14-01*01	TCRBV14	TCRBV14-01	01						unresolved		TCRBD01,TCRBD02	TCRBD01-01,TCRBD02-01		TCRBJ01-05*01	TCRBJ01	TCRBJ01-05	01				4	0	2	7	11	0	32	-1	45	48	59	3	Out	VDJ
GGGGGACTCGGCCATGTATCTCTGTGCCAGCAGCTAGCGGGTTTTGCGGGACCGCGCTCTGGGGCCAACGTCCTGACTTTCGGGGCC		1	1.0992384930577404E-4	59	TCRBV07-09	TCRBV07	TCRBV07-09				01,03	TCRBD02-01	TCRBD02	TCRBD02-01				01,02	TCRBJ02-06*01	TCRBJ02	TCRBJ02-06	01				4	0	6	4	15	0	22	-1	35	41	56	1	Out	VDJ
GTGACCAGTGCCCATCCTGAAGACAGCAGCTTCTACATCTGCAGTGACGGGGACAGGCCCGACTTCTATGGCTACACCTTCGGTTCG	CSDGDRPDFYGYTF	1	1.7688895290584328E-5	42	TCRBV20	TCRBV20	unresolved			TCRBV20-01,TCRBV20-or09_02		TCRBD01-01*01	TCRBD01	TCRBD01-01	01				TCRBJ01-02*01	TCRBJ01	TCRBJ01-02	01				7	3	0	4	8	4	39	46	49	57	65	1	In	VDJ
CCTGCAAAGCTTGAGGACTCGGCCGTGTATCTCTGTGCCAGCAGCTCCGCTGATCGGGGACAGGGTTACGAGCAGTACTTCGGGCCG	CASSSADRGQGYEQYF	1	6.443811855855719E-5	48	TCRBV11-02*02	TCRBV11	TCRBV11-02	02				TCRBD01-01*01	TCRBD01	TCRBD01-01	01				TCRBJ02-07*01	TCRBJ02	TCRBJ02-07	01				4	10	0	3	1	4	33	46	56	65	66	1	In	VDJ
CTCTGACAGTGACCAGTGCCCATCCTGAAGACAGCAGCTTCTACATCTGCAGTGCCAGGTTATTGAGGTGGCTACACCTTCGGTTCG		1	1.7688895290584328E-5	34	TCRBV20	TCRBV20	unresolved			TCRBV20-01,TCRBV20-or09_02				unresolved		TCRBD01,TCRBD02	TCRBD01-01,TCRBD02-01		TCRBJ01-02*01	TCRBJ01	TCRBJ01-02	01				6	0	4	4	9	7	47	-1	55	59	68	1	Out	VDJ
ATCCAGCAGGTAGTGCGAGGAGATTCGGCAGCTTATTTCTGTGCCAGCTCACCACGGACAACTTACTATGGCTACACCTTCGGTTCG	CASSPRTTYYGYTF	2	2.3500960886062034E-4	42	TCRBV18-01*01	TCRBV18	TCRBV18-01	01				TCRBD01-01*01	TCRBD01	TCRBD01-01	01				TCRBJ01-02*01	TCRBJ01	TCRBJ01-02	01				1	0	1	6	4	3	39	-1	55	60	64	2	In	VDJ
AAGATCCAACCTGCAAAGCTTGAGGACTCGGCCGTGTATCTCTGTGCCAGCACCGTCAGGGAGGGCACTGAAGCTTTCTTTGGACAA	CASTVREGTEAFF	1	8.718098393216562E-5	39	TCRBV11-02*02	TCRBV11	TCRBV11-02	02				TCRBD02-01*02	TCRBD02	TCRBD02-01	02				TCRBJ01-01*01	TCRBJ01	TCRBJ01-01	01				7	6	9	0	0	4	42	52	58	-1	65	1	In	VDJ
TCCCTCCCAGACATCTGTGTACTTCTGTGCCAGCAGCTAGGGCTCTCCCCATAAAACCACTATGGAAACACCATATATTTTGGAGAG		1	1.2634925207560233E-4	56	TCRBV06	TCRBV06	unresolved			TCRBV06-01,TCRBV06-05,TCRBV06-06				unresolved		TCRBD01,TCRBD02	TCRBD01-01,TCRBD02-01		TCRBJ01-03*01	TCRBJ01	TCRBJ01-03	01				6	2	5	3	20	3	25	36	38	42	62	1	Out	VDJ
TGATTCTGGAGTCCGCCAGCACCAACCAGACATCTATGTACCTCTGTGCCAGCCAATGGGGCCGCCTACGAGCAGTACGTCGGGCCG		1	1.023428941812379E-4	37	TCRBV28-01*01	TCRBV28	TCRBV28-01	01				TCRBD01-01*01	TCRBD01	TCRBD01-01	01				TCRBJ02-07*01	TCRBJ02	TCRBJ02-07	01				8	4	7	0	17	17	44	53	57	62	79	1	Out	VDJ
CTCCCCCTCACTCTGTAGTCTGCTGCCTCCTCCCAGACATCTGTATTATCCGCGGACATACCCTCCACTGAAGCTTTCTTTGGACAA	ADIPSTEAFF	2	2.4764453406818057E-4	30	TCRBV10-01	TCRBV10	TCRBV10-01				01,02	TCRBD01-01*01	TCRBD01	TCRBD01-01	01				TCRBJ01-01*01	TCRBJ01	TCRBJ01-01	01				22	7	1	6	7	4	51	46	53	58	65	2	In	VDJ
TCCGCCAGCACCAACCAGACATCTATGTACCTCTGTGCCAGCAGTGGGGCCTGGGACAGGACGACCTACGAGCAGTACTTCGGGCCG	CASSGAWDRTTYEQYF	1	1.023428941812379E-4	48	TCRBV28-01*01	TCRBV28	TCRBV28-01	01				TCRBD01-01*01	TCRBD01	TCRBD01-01	01				TCRBJ02-07*01	TCRBJ02	TCRBJ02-07	01				5	7	0	4	4	2	33	45	52	60	64	1	In	VDJ
TGTGAACGCCTTGGAGCTGGACGACTCGGCCCTGTATCTCTGTGCCAGCAGCTTTACGACTGCACAGATACGCAGTATTTTGGCCCA		1	6.949208864158129E-5	41	TCRBV05-04*01	TCRBV05	TCRBV05-04	01				TCRBD02-01	TCRBD02	TCRBD02-01				01,02	TCRBJ02-03*01	TCRBJ02	TCRBJ02-03	01				2	3	2	10	0	1	40	54	57	-1	61	1	Out	VDJ
GCAGAGCTTGGGGACTCGGCCGTGTATCTCTGTGCCAGCAGCTTAGGACTAGCGGGGGGGGCCTACAATGAGCAGTTCTTCGGGCCA	CASSLGLAGGAYNEQFF	2	1.9836832575869566E-4	51	TCRBV11-03*01	TCRBV11	TCRBV11-03	01				TCRBD02-01*01	TCRBD02	TCRBD02-01	01				TCRBJ02-01*01	TCRBJ02	TCRBJ02-01	01				1	0	2	0	1	2	30	-1	46	60	61	2	In	VDJ
ATCCGGTCCACAAAGCTGGAGGACTCAGCCATGTACTTCTGTGCCAGCAGTACCTTTAGAACGGGCGACGAGCAGTACTTCGGGCCG	CASSTFRTGDEQYF	2	2.7796835456632515E-5	42	TCRBV02-01*01	TCRBV02	TCRBV02-01	01						unresolved		TCRBD01,TCRBD02	TCRBD01-01,TCRBD02-01		TCRBJ02-07*01	TCRBJ02	TCRBJ02-07	01				5	11	8	0	1	5	39	51	62	66	67	2	In	VDJ
TTGGCTGCTCCCTCCCAGACATCTGTGTACTTCTGTGCCAGCAGTTACTACCAGGAGATCAACACCGGGGAGCTGTTTTTTGGAGAA	CASSYYQEINTGELFF	2	2.3374611633986432E-4	48	TCRBV06-06	TCRBV06	TCRBV06-06				01,02			unresolved		TCRBD01,TCRBD02	TCRBD01-01,TCRBD02-01		TCRBJ02-02*01	TCRBJ02	TCRBJ02-02	01				1	2	4	4	5	2	33	49	51	55	60	2	In	VDJ
ACAGTGACCAGTGCCCATCCTGAAGACAGCAGCTTCTACATCTGCAGTGCTAGAGATCTGTATGGCACTGAAGCTTTCTTTGGACAA	CSARDLYGTEAFF	1	2.0215880332096373E-5	39	TCRBV20	TCRBV20	unresolved			TCRBV20-01,TCRBV20-or09_02				unresolved		TCRBD01,TCRBD02	TCRBD01-01,TCRBD02-01		TCRBJ01-01*01	TCRBJ01	TCRBJ01-01	01				0	7	0	10	0	4	42	56	63	-1	65	1	In	VDJ
ACATCGGCCCAAAAGAACCCGACAGCTTTCTATCTCTGTGCCAGTACCGAATTTAGGTCCCTCAATCAGCCCCAGCATTTTGGTGAT	CASTEFRSLNQPQHF	1	1.3772068476240656E-4	45	TCRBV19-01	TCRBV19	TCRBV19-01				01,02			unresolved		TCRBD01,TCRBD02	TCRBD01-01,TCRBD02-01		TCRBJ01-05*01	TCRBJ01	TCRBJ01-05	01				7	8	5	4	5	3	36	46	54	57	62	1	In	VDJ
AGTGCCCATCCTGAAGACAGCAGCTTCTACATCTGCAGTGTAAGAACCCCGGGACTAGCGGCCACAGATACGCAGTATTTTGGCCCA	CSVRTPGLAATDTQYF	1	2.0215880332096373E-5	48	TCRBV20	TCRBV20	unresolved			TCRBV20-01,TCRBV20-or09_02		TCRBD02-01	TCRBD02	TCRBD02-01				01,02	TCRBJ02-03*01	TCRBJ02	TCRBJ02-03	01				7	10	0	5	1	2	33	40	50	61	62	1	In	VDJ
CCTGCAAAGCTTGAGGACTCGGCCGTGTATCTCTGTGCCAGCAGCCTTACAAGGGGACAGGGTACCGGGGAGCTGTTTTTTGGAGAA	CASSLTRGQGTGELFF	1	8.59174914114096E-5	48	TCRBV11-02*02	TCRBV11	TCRBV11-02	02				TCRBD01-01*01	TCRBD01	TCRBD01-01	01				TCRBJ02-02*01	TCRBJ02	TCRBJ02-02	01				5	8	0	3	1	5	33	45	53	62	63	1	In	VDJ
AGTGCCCATCCTGAAGACAGCAGCTTCTACATCTGCAGTGCTAGAGATATAGGGCGGACTAGAGGGTTTGAGCAGTTCTTCGGGCCA	CSARDIGRTRGFEQFF	1	2.6533342935876492E-5	48	TCRBV20	TCRBV20	unresolved			TCRBV20-01,TCRBV20-or09_02		TCRBD02-01	TCRBD02	TCRBD02-01				01,02	TCRBJ02-01*01	TCRBJ02	TCRBJ02-01	01				0	8	1	8	6	9	33	47	55	62	68	1	In	VDJ
TTGGAGCTGGACGACTCGGCCCTGTATCTCTGTGCCAGCAGCCTGGGCTATGGGTGGGCCTTTCTCACTGAAGCTTTCTTTGGACAA	CASSLGYGWAFLTEAFF	1	6.822859612082527E-5	51	TCRBV05-04*01	TCRBV05	TCRBV05-04	01				TCRBD01-01*01	TCRBD01	TCRBD01-01	01				TCRBJ01-01*01	TCRBJ01	TCRBJ01-01	01				0	9	8	0	6	4	30	46	55	59	65	1	In	VDJ
GTTGCTGGGGGACTCGGCCCTCTATCTCTGTGCCAGCAGCTTGGATAGGGGGGGCGGCGTAAGTCAGATACGCAGTATTTTGGCCCA		1	3.0323820498144563E-5	53	TCRBV05-06*01	TCRBV05	TCRBV05-06	01				TCRBD02-01*01	TCRBD02	TCRBD02-01	01				TCRBJ02-03*01	TCRBJ02	TCRBJ02-03	01				0	3	9	0	10	4	28	44	47	54	64	1	Out	VDJ
AAGGTGCAGCCTGCAGAACTGGAGGATTCTGGAGTTTATTTCTGTGCCAGCAGCCTCGCACGGGATCAGCCCCAGCATTTTGGTGAT	CASSLARDQPQHF	2	2.4385405650591253E-4	39	TCRBV14-01*01	TCRBV14	TCRBV14-01	01				TCRBD02-01	TCRBD02	TCRBD02-01				01,02	TCRBJ01-05*01	TCRBJ01	TCRBJ01-05	01				4	5	8	4	0	5	42	55	60	-1	64	2	In	VDJ
GAGTGCCTTGGAGCTGGGGGACTCGGCCCTGTATCTCTGTGCCAGAAGCTTGACCGGGGAAACACCGGGGAGCTGTTTTTTGGAGAA		2	1.8573340055113544E-4	44	TCRBV05-03	TCRBV05	TCRBV05-03				01,02	TCRBD02-01*01	TCRBD02	TCRBD02-01	01				TCRBJ02-02*01	TCRBJ02	TCRBJ02-02	01				1	2	8	3	1	2	37	52	54	59	60	2	Out	VDJ
TCACTCTGTAGTCTGCTGCCTCCTCCCAGACATCTGTATATTTCTGCGCCAGCAGCGGGGACGACAGATACGCAGTATTTTGGCCCA		1	1.4656513240769871E-4	37	TCRBV10-01	TCRBV10	TCRBV10-01				01,02			unresolved		TCRBD01,TCRBD02	TCRBD01-01,TCRBD02-01		TCRBJ02-03*01	TCRBJ02	TCRBJ02-03	01				6	2	0	7	1	3	44	55	57	62	63	1	Out	VDJ
CCCTGATTCTGGAGTCCGCCAGCACCAACCAGACATCTATGTACCTCTGTGCCAGCAGTTTGGGCCCTCGGACAGTTCATCGGGCCG		1	9.981590913972584E-5	34	TCRBV28-01*01	TCRBV28	TCRBV28-01	01				TCRBD01-01*01	TCRBD01	TCRBD01-01	01				TCRBJ02-07*01	TCRBJ02	TCRBJ02-07	01				3	8	1	5	4	17	47	61	69	75	79	1	Out	VDJ
CTGAGCTCTCTGGAGCTGGGGGACTCAGCTTTGTATTTCTGTGCCAGCAGCGTAACCGGGGGCACCGGGGAGCTGTTTTTTGGAGAA	CASSVTGGTGELFF	1	3.5377790581168656E-5	42	TCRBV09-01	TCRBV09	TCRBV09-01				01,02	TCRBD02-01*01	TCRBD02	TCRBD02-01	01				TCRBJ02-02*01	TCRBJ02	TCRBJ02-02	01				1	2	8	2	0	4	39	54	56	-1	62	1	In	VDJ
CGCACAGAGCGGGGGGACTCAGCCGTGTATCTCTGTGCCAGCAGCTTGGCCGGGGGGGCCAACCAAGAGACCCAGTACTTCGGGCCA	CASSLAGGANQETQYF	1	5.559367091326503E-5	48	TCRBV07-03*01	TCRBV07	TCRBV07-03	01				TCRBD02-01*01	TCRBD02	TCRBD02-01	01				TCRBJ02-05*01	TCRBJ02	TCRBJ02-05	01				3	3	8	0	3	0	33	47	50	58	61	1	In	VDJ
GGAGCTGGACGACTCGGCCCTGTATCTCTGTGCCAGCAGCTTGCAGAGCGGGACAGTCTCCCCTACAATGAGCAGTTCTTCGGGCCA		1	8.59174914114096E-5	53	TCRBV05-04*01	TCRBV05	TCRBV05-04	01						unresolved		TCRBD01,TCRBD02	TCRBD01-01,TCRBD02-01		TCRBJ02-01*01	TCRBJ02	TCRBJ02-01	01				1	6	0	5	5	2	28	43	49	56	61	1	Out	VDJ
TCCGCTACCAGCTCCCAGACATCTGTGTACTTCTGTGCCTCTAAGGATGAGACATCGCATAGCAATCAGCCCCAGCATTTTGGTGAT	CASKDETSHSNQPQHF	2	1.8699689307189146E-4	48	TCRBV10-03*01	TCRBV10	TCRBV10-03	01				TCRBD01-01*01	TCRBD01	TCRBD01-01	01				TCRBJ01-05*01	TCRBJ01	TCRBJ01-05	01				11	11	2	6	5	0	33	39	50	54	59	2	In	VDJ
AAGATCCAGCCCTCAGAACCCAGGGACTCAGCTGTGTACTTCTGTGCCAGCAGGAGACAGGACACCGGGGAGCTGTTTTTTGGAGAA	CASRRQDTGELFF	1	7.075558116233731E-5	39	TCRBV12	TCRBV12	unresolved			TCRBV12-03,TCRBV12-04		TCRBD01-01*01	TCRBD01	TCRBD01-01	01				TCRBJ02-02*01	TCRBJ02	TCRBJ02-02	01				6	2	2	4	0	3	42	53	55	-1	61	1	In	VDJ
AGTGCCCATCCTGAAGACAGCAGCTTCTACATCTGCAGTGCTAGAGTCCCGGGACAGGCGCTGAACACTGAAGCTTTCTTTGGACAA	CSARVPGQALNTEAFF	1	2.0215880332096373E-5	48	TCRBV20	TCRBV20	unresolved			TCRBV20-01,TCRBV20-or09_02		TCRBD01-01*01	TCRBD01	TCRBD01-01	01				TCRBJ01-01*01	TCRBJ01	TCRBJ01-01	01				1	4	0	4	3	0	33	46	50	58	61	1	In	VDJ
GCCAGCACCAACCAGACATCTATGTACCTCTGTGCCAGCAGTCCATTTTTTCTTGGGGTTGCTAACTATGGCTACACCTTCGGTTCG	CASSPFFLGVANYGYTF	1	1.0992384930577404E-4	51	TCRBV28-01*01	TCRBV28	TCRBV28-01	01						unresolved		TCRBD01,TCRBD02	TCRBD01-01,TCRBD02-01		TCRBJ01-02*01	TCRBJ01	TCRBJ01-02	01				5	12	6	2	3	0	30	42	54	58	61	1	In	VDJ
ATCCAGCCCTCAGAACCCAGGGACTCAGCTGTGTACTTCTGTGCCAGCAGTTATGGACAGCACAATCAGCCCCAGCATTTTGGTGAT	CASSYGQHNQPQHF	1	7.454605872460538E-5	42	TCRBV12	TCRBV12	unresolved			TCRBV12-03,TCRBV12-04		TCRBD01-01*01	TCRBD01	TCRBD01-01	01				TCRBJ01-05*01	TCRBJ01	TCRBJ01-05	01				4	2	1	5	2	3	39	52	54	60	62	1	In	VDJ
CTGAATGTGAACGCCTTGGAGCTGGACGACTCGGCCCTGTATCTCTGTGCCAGCAGCCTGACAGGGGGGGTGGCTTTCTTTGGACAA	CASSLTGGVAFF	1	6.822859612082527E-5	36	TCRBV05-04*01	TCRBV05	TCRBV05-04	01				TCRBD01-01*01	TCRBD01	TCRBD01-01	01				TCRBJ01-01*01	TCRBJ01	TCRBJ01-01	01				4	2	2	1	4	11	45	57	59	68	72	1	In	VDJ
CAGCCCTCAGAACCCAGGGACTCAGCTGTGTACTTCTGTGCCAGCAGCCCGACCGTCCGTACCTCCTACGAGCAGTACTTCGGGCCG	CASSPTVRTSYEQYF	1	5.180319335099696E-5	45	TCRBV12	TCRBV12	unresolved			TCRBV12-03,TCRBV12-04				unresolved		TCRBD01,TCRBD02	TCRBD01-01,TCRBD02-01		TCRBJ02-07*01	TCRBJ02	TCRBJ02-07	01				6	3	2	7	9	0	36	47	50	53	62	1	In	VDJ
CTGATTCTGGAGTCCGCCAGCACCAACCAGACATCTATGTACCTCTGTGCCACCCCAGATGGGACCGGGGAGCTGTTTTTTGGAGAA	CATPDGTGELFF	1	1.351936997208945E-4	36	TCRBV28-01*01	TCRBV28	TCRBV28-01	01						unresolved		TCRBD01,TCRBD02	TCRBD01-01,TCRBD02-01		TCRBJ02-02*01	TCRBJ02	TCRBJ02-02	01				10	8	0	9	0	5	45	52	60	-1	63	1	In	VDJ
ACTGTGACATCGGCCCAAAAGAACCCGACAGCTTTCTATCTCTGTGCCAGTACAGGGAGTCTTGATGAAAAACTGTTTTTTGGCAGT	CASTGSLDEKLFF	2	2.2616516121532818E-4	39	TCRBV19-01	TCRBV19	TCRBV19-01				01,02			unresolved		TCRBD01,TCRBD02	TCRBD01-01,TCRBD02-01		TCRBJ01-04*01	TCRBJ01	TCRBJ01-04	01				7	0	4	3	7	6	42	-1	52	57	64	2	In	VDJ
CATGGAACCCAGGGACTTGGGCCTATATTTCTGTGCCAGCAGCCACCGCGGGGGGGCGGTATTAGCGGGGAGCTGTTTTTTGGAGAA		1	1.351936997208945E-4	50	TCRBV12-01*01	TCRBV12	TCRBV12-01	01				TCRBD02-01*01	TCRBD02	TCRBD02-01	01				TCRBJ02-02*01	TCRBJ02	TCRBJ02-02	01				5	4	7	0	9	7	31	43	47	56	65	1	Out	VDJ
TCTGAAGATCCAGCCCTCAGAACCCAGGGACTCAGCTGTGTACTTCTGTGCCAGCAGTTTAAAGGTTTTGAAGCTTTCTTTGGACAA		1	6.949208864158129E-5	35	TCRBV12	TCRBV12	unresolved			TCRBV12-03,TCRBV12-04				unresolved		TCRBD01,TCRBD02	TCRBD01-01,TCRBD02-01		TCRBJ01-01*01	TCRBJ01	TCRBJ01-01	01				2	1	5	4	3	7	46	61	62	65	68	1	Out	VDJ
ACCTTGGAGCTGGGGGACTCGGCCCTTTATCTTTGCGCCAGCACCCCAGGGGAACGCTCTGGGGCCAACGTCCTGACTTTCGGGGCC	CASTPGERSGANVLTF	1	3.79047756226807E-5	48	TCRBV05-01*01	TCRBV05	TCRBV05-01	01				TCRBD01-01*01	TCRBD01	TCRBD01-01	01				TCRBJ02-06*01	TCRBJ02	TCRBJ02-06	01				6	3	4	2	4	0	33	43	46	52	56	1	In	VDJ
TTCCCTGGAGCTTGGTGACTCTGCTGTGTATTTCTGTGCCAGCAGCCAGGGCGCGGGGGGGCCAAAAACATTCAGTACTTCGGCGCC		1	2.6533342935876492E-5	47	TCRBV03	TCRBV03	unresolved			TCRBV03-01,TCRBV03-02		TCRBD02-01*01	TCRBD02	TCRBD02-01	01				TCRBJ02-04*01	TCRBJ02	TCRBJ02-04	01				3	4	7	1	0	1	34	48	52	-1	60	1	Out	VDJ
GAGCTTGGTGACTCTGCTGTGTATTTCTGTGCCAGCAGCCATAGGAGTGGTAGCGGGGCGGCTTCGGGTACCCAGTACTTCGGGCCA	CASSHRSGSGAASGTQYF	1	2.0215880332096373E-5	54	TCRBV03	TCRBV03	unresolved			TCRBV03-01,TCRBV03-02		TCRBD02-01*01	TCRBD02	TCRBD02-01	01				TCRBJ02-05*01	TCRBJ02	TCRBJ02-05	01				3	9	5	3	11	8	27	41	50	58	69	1	In	VDJ
CTGAAGATCCAGCCCTCAGAACCCAGGGACTCAGCTGTGTACTTCTGTGCCAGCAGTTTCAGGCGCCTGGAGCAGTACTTCGGGCCG	CASSFRRLEQYF	1	5.180319335099696E-5	36	TCRBV12	TCRBV12	unresolved			TCRBV12-03,TCRBV12-04		TCRBD01-01*01	TCRBD01	TCRBD01-01	01				TCRBJ02-07*01	TCRBJ02	TCRBJ02-07	01				3	0	4	4	6	7	45	-1	59	63	69	1	In	VDJ
TTGGAGCTGGACGACTCGGCCCTGTATCTCTGTGCCAGCAGCTTAAAGACCGGGACTCCGGGAACAGATACGCAGTATTTTGGCCCA	CASSLKTGTPGTDTQYF	1	6.822859612082527E-5	51	TCRBV05-04*01	TCRBV05	TCRBV05-04	01				TCRBD02-01	TCRBD02	TCRBD02-01				01,02	TCRBJ02-03*01	TCRBJ02	TCRBJ02-03	01				2	7	0	10	6	3	30	44	51	57	63	1	In	VDJ
CAGCGCACACAGAAGGAGGACTCCGCCGTGTATCTCTGTGCCAGCAGCCTGGGACAGGTGCTGAACACTGAAGCTTTCTTTGGACAA	CASSLGQVLNTEAFF	1	7.960002880762947E-5	45	TCRBV07-08*02	TCRBV07	TCRBV07-08	02				TCRBD01-01*01	TCRBD01	TCRBD01-01	01				TCRBJ01-01*01	TCRBJ01	TCRBJ01-01	01				5	2	0	4	3	0	36	48	50	58	61	1	In	VDJ
ACAGTGACCAGTGCCCATCCTGAAGACAGCAGCTTCTACATCTGCAGTGCTAGAGGATTGTCAGGTTACGAGCAGTACTTCGGGCCG	CSARGLSGYEQYF	2	4.801271578872889E-5	39	TCRBV20	TCRBV20	unresolved			TCRBV20-01,TCRBV20-or09_02		TCRBD01-01*01	TCRBD01	TCRBD01-01	01				TCRBJ02-07*01	TCRBJ02	TCRBJ02-07	01				1	6	4	4	1	4	42	55	61	65	66	2	In	VDJ
CCCTCAGAACCCAGGGACTCAGCTGTGTACTTCTGTGCCAGCAGTTGGGCCCGGGGGGGTGGGGCCAACGTCCTGACTTTCGGGGCC	CASSWARGGGANVLTF	1	7.075558116233731E-5	48	TCRBV12	TCRBV12	unresolved			TCRBV12-03,TCRBV12-04		TCRBD02-01*01	TCRBD02	TCRBD02-01	01				TCRBJ02-06*01	TCRBJ02	TCRBJ02-06	01				4	5	8	0	0	3	33	46	51	-1	59	1	In	VDJ
GAGTCGGCTGCTCCCTCCCAGACATCTGTGTACTTCTGTGCCAGCAGTCGATCCTGGGGGGGCACCGGGGAGCTGTTTTTTGGAGAA	CASSRSWGGTGELFF	1	4.801271578872889E-5	45	TCRBV06-01*01	TCRBV06	TCRBV06-01	01				TCRBD02-01*01	TCRBD02	TCRBD02-01	01				TCRBJ02-02*01	TCRBJ02	TCRBJ02-02	01				5	7	9	0	0	4	36	48	55	-1	62	1	In	VDJ
CTGATTCTGGAGTCCGCCAGCACCAACCAGACATCTATGTACCTCTGTGCCAGCAGAGAGTCTGGCTTGGACTACACCTTCGGTTCG	CASRESGLDYTF	1	1.0992384930577404E-4	36	TCRBV28-01*01	TCRBV28	TCRBV28-01	01						unresolved		TCRBD01,TCRBD02	TCRBD01-01,TCRBD02-01		TCRBJ01-02*01	TCRBJ01	TCRBJ01-02	01				6	12	1	8	0	10	45	56	68	-1	71	1	In	VDJ
CAGCGCACACAGCAGGAGGACTCGGCCGTGTATCTCTGTGCCAGCAGCTTAGTAGGGGGGAATAATTCACCCCTCCACTTTGGGAAC	CASSLVGGNNSPLHF	1	6.443811855855719E-5	45	TCRBV07-02*01	TCRBV07	TCRBV07-02	01						unresolved		TCRBD01,TCRBD02	TCRBD01-01,TCRBD02-01		TCRBJ01-06*01	TCRBJ01	TCRBJ01-06	01				1	1	5	1	2	5	36	52	53	59	61	1	In	VDJ
GTGACCAGTGCCCATCCTGAAGACAGCAGCTTCTACATCTGCAGTGCTAGAGAACCCATAGGGGGGACTGAAGCTTTCTTTGGACAA	CSAREPIGGTEAFF	2	4.548573074721684E-5	42	TCRBV20	TCRBV20	unresolved			TCRBV20-01,TCRBV20-or09_02				unresolved		TCRBD01,TCRBD02	TCRBD01-01,TCRBD02-01		TCRBJ01-01*01	TCRBJ01	TCRBJ01-01	01				0	6	5	1	1	5	39	53	59	65	66	2	In	VDJ
CTCACTCTGGAGTCCGCTACCAGCTCCCAGACATCTGTGTACTTCTGTGCCATCTGGACGGTATACAATGAGCAGTTCTTCGGGCCA	CAIWTVYNEQFF	2	2.211111911323041E-4	36	TCRBV10-03*01	TCRBV10	TCRBV10-03	01						unresolved		TCRBD01,TCRBD02	TCRBD01-01,TCRBD02-01		TCRBJ02-01*01	TCRBJ02	TCRBJ02-01	01				8	1	1	7	4	4	45	54	55	59	63	2	In	VDJ
CCCAGCCCCAACCAGACCTCTCTGTACTTCTGTGCCAGCAGTTTAGGGACTAGCGGGGGGATAAGCTATGAGCAGTTCTTCGGGCCA	CASSLGTSGGISYEQFF	1	3.5377790581168656E-5	51	TCRBV27-01*01	TCRBV27	TCRBV27-01	01				TCRBD02-01*01	TCRBD02	TCRBD02-01	01				TCRBJ02-01*01	TCRBJ02	TCRBJ02-01	01				2	0	0	1	7	8	30	-1	45	60	67	1	In	VDJ
ACAGTGACCAGTGCCCATCCTGAAGACAGCAGCTTCTACATCTGCAGTGCTAGAGGGACAGAACTTGAAAAACTGTTTTTTGGCAGT	CSARGTELEKLFF	1	3.664128310192468E-5	39	TCRBV20	TCRBV20	unresolved			TCRBV20-01,TCRBV20-or09_02		TCRBD01-01*01	TCRBD01	TCRBD01-01	01				TCRBJ01-04*01	TCRBJ01	TCRBJ01-04	01				1	0	1	5	4	7	42	-1	55	61	65	1	In	VDJ
AAGAACCCGACAGCTTTCTATCTCTGTGCCAGTAGTATTTGGGCTAGCGGGGGACTAAAGTTGGGTAATGAGCAGTTCTTCGGGCCA	CASSIWASGGLKLGNEQFF	1	1.62990535177527E-4	57	TCRBV19-01	TCRBV19	TCRBV19-01				01,02	TCRBD02-01*01	TCRBD02	TCRBD02-01	01				TCRBJ02-01*01	TCRBJ02	TCRBJ02-01	01				3	5	4	2	13	7	24	38	43	53	66	1	In	VDJ
GTGACCAGTGCCCATCCTGAAGACAGCAGCTTCTACATCTGCAGTGCTAGAGATCCCTCGACTCAGGATACGCAGTATTTTGGCCCA	CSARDPSTQDTQYF	1	2.0215880332096373E-5	42	TCRBV20	TCRBV20	unresolved			TCRBV20-01,TCRBV20-or09_02		TCRBD02-01	TCRBD02	TCRBD02-01				01,02	TCRBJ02-03*01	TCRBJ02	TCRBJ02-03	01				0	6	2	10	3	6	39	53	59	63	66	1	In	VDJ
ATTCTGGAGTCCGCCAGCACCAACCAGACATCTATGTACCTCTGTGCCAGCAGTTTAGGGACCCACACTGAAGCTTTCTTTGGACAA	CASSLGTHTEAFF	1	1.2887623711711437E-4	39	TCRBV28-01*01	TCRBV28	TCRBV28-01	01						unresolved		TCRBD01,TCRBD02	TCRBD01-01,TCRBD02-01		TCRBJ01-01*01	TCRBJ01	TCRBJ01-01	01				2	0	0	7	2	3	42	-1	57	62	64	1	In	VDJ
CAACCTGCAAAGCTTGAGGACTCGGCCGTGTATCTCTGTGCCAGCAGCTTAGAGCCCGGGACCAGGGGATCCCTCCACTTTGGGAAC	CASSLEPGTRGSLHF	2	9.223495401518971E-5	45	TCRBV11-02*02	TCRBV11	TCRBV11-02	02				TCRBD01-01*01	TCRBD01	TCRBD01-01	01				TCRBJ01-06*01	TCRBJ01	TCRBJ01-06	01				0	9	4	2	2	14	36	53	62	68	70	2	In	VDJ
ATTCTGGAGTCCGCCAGCACCAACCAGACATCTATGTACCTCTGTGCCAGCAGTTTCCAGGGGAACTCACCCCTCCACTTTGGGAAC	CASSFQGNSPLHF	2	2.046857883624758E-4	39	TCRBV28-01*01	TCRBV28	TCRBV28-01	01				TCRBD01-01*01	TCRBD01	TCRBD01-01	01				TCRBJ01-06*01	TCRBJ01	TCRBJ01-06	01				3	1	4	2	3	10	42	56	57	63	66	2	In	VDJ
ATCCAGCGCACACAGCAGGAGGACTCGGCCGTGTATCTCTGTGCCAGCAGCTTAGGGCTCGGGGCTGAAAAACTGTTTTTTGGCAGT	CASSLGLGAEKLFF	1	1.3772068476240656E-4	42	TCRBV07-02*01	TCRBV07	TCRBV07-02	01						unresolved		TCRBD01,TCRBD02	TCRBD01-01,TCRBD02-01		TCRBJ01-04*01	TCRBJ01	TCRBJ01-04	01				1	5	7	0	0	7	39	55	60	-1	65	1	In	VDJ
GAGTCCGCCAGCACCAACCAGACATCTATGTACCTCTGTGCCAGCAAAAAATGGAGCTCCTATAATTCACCCCTCCACTTTGGGAAC	CASKKWSSYNSPLHF	1	1.023428941812379E-4	45	TCRBV28-01*01	TCRBV28	TCRBV28-01	01				TCRBD02-01*02	TCRBD02	TCRBD02-01	02				TCRBJ01-06*01	TCRBJ01	TCRBJ01-06	01				7	6	10	2	0	0	36	46	52	-1	56	1	In	VDJ
TTGGAGCTGGGGGACTCGGCCCTTTATCTTTGCGCCAGCAGCTTGGGGGTGACTAGCGGGGCTCTTGAGACCCAGTACTTCGGGCCA	CASSLGVTSGALETQYF	1	2.4006357894364444E-5	51	TCRBV05-01*01	TCRBV05	TCRBV05-01	01				TCRBD02-01*01	TCRBD02	TCRBD02-01	01				TCRBJ02-05*01	TCRBJ02	TCRBJ02-05	01				0	4	2	3	5	5	30	46	50	61	66	1	In	VDJ
ATCCAACCTGCAAAGCTTGAGGACTCGGCCGTGTATCTCTGTGCCAGCAGCCAAACCCATCGGGACGAAACCATATATTTTGGAGAG	CASSQTHRDETIYF	2	1.8573340055113544E-4	42	TCRBV11-02*02	TCRBV11	TCRBV11-02	02						unresolved		TCRBD01,TCRBD02	TCRBD01-01,TCRBD02-01		TCRBJ01-03*01	TCRBJ01	TCRBJ01-03	01				5	10	0	7	3	10	39	51	61	66	69	2	In	VDJ
CTGAAGATCCAGCGCACACAGAAGGAGGACTCCGCCGTGTATCTCTGTGCCAGCAGCTTAGACCCAGTTGGCTACACCTTCGGTTCG	CASSLDPVGYTF	1	6.443811855855719E-5	36	TCRBV07-08*02	TCRBV07	TCRBV07-08	02				TCRBD01-01*01	TCRBD01	TCRBD01-01	01				TCRBJ01-02*01	TCRBJ01	TCRBJ01-02	01				1	3	4	5	1	7	45	61	64	67	68	1	In	VDJ
GTGACATCGGCCCAAAAGAACCCGACAGCTTTCTATCTCTGTGCCAGTTCGGAGGGGGCGCTGAACACTGAAGCTTTCTTTGGACAA	CASSEGALNTEAFF	1	1.2634925207560233E-4	42	TCRBV19-01	TCRBV19	TCRBV19-01				01,02	TCRBD01-01*01	TCRBD01	TCRBD01-01	01				TCRBJ01-01*01	TCRBJ01	TCRBJ01-01	01				8	4	5	0	2	0	39	48	52	59	61	1	In	VDJ
TCTGGAGTCCGCTACCAGCTCCCAGACATCTGTGTACTTCTGTGCCATACCCCGGCGCCCTATAATTCACCCCTCCACTTTGGGAAC		2	1.895238781134035E-4	41	TCRBV10-03*01	TCRBV10	TCRBV10-03	01						unresolved		TCRBD01,TCRBD02	TCRBD01-01,TCRBD02-01		TCRBJ01-06*01	TCRBJ01	TCRBJ01-06	01				9	5	9	0	2	2	40	48	53	56	58	2	Out	VDJ
GAGCTGGAGGACTCGGCCCTGTATCTCTGTGCCAGCAGCCGTCCGCCCGGGACAGGGACGGGGCACTATGGCTACACCTTCGGTTCG	CASSRPPGTGTGHYGYTF	1	1.0992384930577404E-4	54	TCRBV05-08*01	TCRBV05	TCRBV05-08	01				TCRBD01-01*01	TCRBD01	TCRBD01-01	01				TCRBJ01-02*01	TCRBJ01	TCRBJ01-02	01				4	9	0	3	7	3	27	39	48	57	64	1	In	VDJ
CGCACAGAGCGGGGGGACTCAGCCGTGTATCTCTGTGCCAGCAGCTTTCTAGGGGGAGCACACACAGATACGCAGTATTTTGGCCCA	CASSFLGGAHTDTQYF	2	1.3772068476240656E-4	48	TCRBV07-03*01	TCRBV07	TCRBV07-03	01				TCRBD01-01*01	TCRBD01	TCRBD01-01	01				TCRBJ02-03*01	TCRBJ02	TCRBJ02-03	01				3	3	5	1	6	2	33	47	50	56	62	2	In	VDJ
CTGGAGTCCGCCAGCACCAACCAGACATCTATGTACCTCTGTGCCAGCAGTTTAGCCCGGAGGAGGGACGAGCAGTACGTCGGGCCG	CASSLARRRDEQYV	1	9.72889240982138E-5	42	TCRBV28-01*01	TCRBV28	TCRBV28-01	01				TCRBD02-01*02	TCRBD02	TCRBD02-01	02				TCRBJ02-07*01	TCRBJ02	TCRBJ02-07	01				2	7	10	0	12	17	39	54	61	67	79	1	In	VDJ
ACCAGTGCCCATCCTGAAGACAGCAGCTTCTACATCTGCAGTGCTACAAGTAGTGGCGATTATAATTCACCCCTCCACTTTGGGAAC	CSATSSGDYNSPLHF	2	5.053970083024093E-5	45	TCRBV20	TCRBV20	unresolved			TCRBV20-01,TCRBV20-or09_02				unresolved		TCRBD01,TCRBD02	TCRBD01-01,TCRBD02-01		TCRBJ01-06*01	TCRBJ01	TCRBJ01-06	01				4	8	9	0	3	4	36	46	54	57	60	2	In	VDJ
CGCACACAGCAGGAGGACTCGGCCGTGTATCTCTGTGCCAGCAGCTTAGCTACGACAGGAGCGAACTATGGCTACACCTTCGGTTCG	CASSLATTGANYGYTF	1	6.570161107931322E-5	48	TCRBV07-02*01	TCRBV07	TCRBV07-02	01				TCRBD01-01*01	TCRBD01	TCRBD01-01	01				TCRBJ01-02*01	TCRBJ01	TCRBJ01-02	01				0	3	2	4	4	2	33	50	53	59	63	1	In	VDJ
GAGTCGGCTGCTCCCTCCCAGACATCTGTGTACTTCTGTGCCAGCAGCGCCTAGTGACAGGGCAATCAGCCCCAGCATTTTGGTGAT	CASSA**QGNQPQHF	1	4.927620830948491E-5	45	TCRBV06-01*01	TCRBV06	TCRBV06-01	01				TCRBD01-01*01	TCRBD01	TCRBD01-01	01				TCRBJ01-05*01	TCRBJ01	TCRBJ01-05	01				6	8	2	4	0	2	36	47	55	-1	61	1	Stop	VDJ
AGCTCTCTGGAGCTGGGGGACTCAGCTTTGTATTTCTGTGCCAGCACCTGGACTGATTCGAACACCGGGGAGCTGTTTTTTGGAGAA	CASTWTDSNTGELFF	1	3.4114298060412634E-5	45	TCRBV09-01	TCRBV09	TCRBV09-01				01,02	TCRBD02-01	TCRBD02	TCRBD02-01				01,02	TCRBJ02-02*01	TCRBJ02	TCRBJ02-02	01				6	3	1	10	4	0	36	46	49	54	58	1	In	VDJ
CGCACAGAGCAGGGGGACTCGGCCATGTATCTCTGTGCCAGCAGCTTAGCGAGGTGGCAGAGAACCGGGGAGCTGTTTTTTGGAGAA	CASSLARWQRTGELFF	1	1.0360638670199392E-4	48	TCRBV07-09	TCRBV07	TCRBV07-09				01,03	TCRBD02-01*02	TCRBD02	TCRBD02-01	02				TCRBJ02-02*01	TCRBJ02	TCRBJ02-02	01				0	0	11	1	9	5	33	-1	50	54	63	1	In	VDJ
TTGGAGCTGGGGGACTCGGCCCTTTATCTTTGCGCCAGCAGCTTGGGTGGACAGGCGGCGAACACCGGGGAGCTGTTTTTTGGAGAA	CASSLGGQAANTGELFF	1	3.664128310192468E-5	51	TCRBV05-01*01	TCRBV05	TCRBV05-01	01				TCRBD01-01*01	TCRBD01	TCRBD01-01	01				TCRBJ02-02*01	TCRBJ02	TCRBJ02-02	01				0	2	1	4	3	0	30	46	48	55	58	1	In	VDJ
ACAGTGACCAGTGCCCATCCTGAAGACAGCAGCTTCTACATCTGCAGTGCTCCTACCTCTACTGGAAACACCATATATTTTGGAGAG	CSAPTSTGNTIYF	1	4.6749223267972865E-5	39	TCRBV20	TCRBV20	unresolved			TCRBV20-01,TCRBV20-or09_02		TCRBD02-01	TCRBD02	TCRBD02-01				01,02	TCRBJ01-03*01	TCRBJ01	TCRBJ01-03	01				5	1	4	9	6	2	42	51	52	55	61	1	In	VDJ
AATTCCCTGGAGCTTGGTGACTCTGCTGTGTATTTCTGTGCCAGCAGCCAAGGACGGAGCTCCTACAATGAGCAGTTCTTCGGGCCA	CASSQGRSSYNEQFF	1	3.664128310192468E-5	45	TCRBV03	TCRBV03	unresolved			TCRBV03-01,TCRBV03-02		TCRBD02-01*02	TCRBD02	TCRBD02-01	02				TCRBJ02-01*01	TCRBJ02	TCRBJ02-01	01				1	3	10	2	0	0	36	52	55	-1	59	1	In	VDJ
TCCCTGGAGCTTGGTGACTCTGCTGTGTATTTCTGTGCCAGCAGTATCACTAGCGGGTGGGACACCGGGGAGCTGTTTTTTGGAGAA	CASSITSGWDTGELFF	1	2.9060327977388537E-5	48	TCRBV03	TCRBV03	unresolved			TCRBV03-01,TCRBV03-02		TCRBD02-01	TCRBD02	TCRBD02-01				01,02	TCRBJ02-02*01	TCRBJ02	TCRBJ02-02	01				6	4	3	4	4	3	33	44	48	57	61	1	In	VDJ
ATCCAGCGCACAGAGCGGGGGGACTCAGCCGTGTATCTCTGTGCCAGCAGCAAACAGAGGAACACCGGGGAGCTGTTTTTTGGAGAA	CASSKQRNTGELFF	1	8.086352132838549E-5	42	TCRBV07-03*01	TCRBV07	TCRBV07-03	01				TCRBD01-01*01	TCRBD01	TCRBD01-01	01				TCRBJ02-02*01	TCRBJ02	TCRBJ02-02	01				5	2	3	5	2	1	39	51	53	57	59	1	In	VDJ
CAGCGCACAGAGCAGGGGGACTCGGCCATGTATCTCTGTGCCAGCAGCTTATCGGGGGGCGTATCCACTGAAGCTTTCTTTGGACAA	CASSLSGGVSTEAFF	1	1.023428941812379E-4	45	TCRBV07-09	TCRBV07	TCRBV07-09				01,03	TCRBD02-01*01	TCRBD02	TCRBD02-01	01				TCRBJ01-01*01	TCRBJ01	TCRBJ01-01	01				2	1	8	1	6	4	36	51	52	59	65	1	In	VDJ
CAGCGCACACAGCAGGAGGACTCGGCCGTGTATCTCTGTGCCAGCAGCATACAGGGGACGGGCAATCAGCCCCAGCATTTTGGTGAT	CASSIQGTGNQPQHF	1	8.339050636989754E-5	45	TCRBV07-02*01	TCRBV07	TCRBV07-02	01				TCRBD01-01*01	TCRBD01	TCRBD01-01	01				TCRBJ01-05*01	TCRBJ01	TCRBJ01-05	01				5	2	3	2	4	2	36	48	50	57	61	1	In	VDJ
CCTCAGAACCCAGGGACTCAGCTGTGTATTTTTGTGCTAGTGGTTTGGTGAAGGGGACCGACAAAAGAGACCCAGTACTTCGGGCCA		1	9.223495401518971E-5	49	TCRBV12-05*01	TCRBV12	TCRBV12-05	01						unresolved		TCRBD01,TCRBD02	TCRBD01-01,TCRBD02-01		TCRBJ02-05*01	TCRBJ02	TCRBJ02-05	01				0	4	0	7	6	3	32	49	53	58	64	1	Out	VDJ
AGCTCTCTGGAGCTGGGGGACTCAGCTTTGTATTTCTGTGCCAGCAGCTCTCTCGGGGAGGGAAACTATGGCTACACCTTCGGTTCG	CASSSLGEGNYGYTF	1	2.7796835456632515E-5	45	TCRBV09-01	TCRBV09	TCRBV09-01				01,02	TCRBD02-01*02	TCRBD02	TCRBD02-01	02				TCRBJ01-02*01	TCRBJ01	TCRBJ01-02	01				4	7	9	0	1	2	36	48	55	62	63	1	In	VDJ
CAAACATCTGTGTACTTCTGTGCCAGCAGTTACTCGAGACTAGCGGGGGGGCGGGTTCTAGCCAAAAACATTCAGTACTTCGGCGCC	CASSYSRLAGGRVLAKNIQYF	1	2.5269850415120466E-5	63	TCRBV06	TCRBV06	unresolved			TCRBV06-02,TCRBV06-03		TCRBD02-01*01	TCRBD02	TCRBD02-01	01				TCRBJ02-04*01	TCRBJ02	TCRBJ02-04	01				0	2	2	0	8	0	18	35	37	51	59	1	In	VDJ
CGCACAGAGCAGCGGGACTCGGCCATGTATCGCTGTGCCAGCAGCCCGAGAGACGAACGGGCGGGAAACACCATATATTTTGGAGAG	CASSPRDERAGNTIYF	1	1.4909211744921076E-4	48	TCRBV07-06*01	TCRBV07	TCRBV07-06	01						unresolved		TCRBD01,TCRBD02	TCRBD01-01,TCRBD02-01		TCRBJ01-03*01	TCRBJ01	TCRBJ01-03	01				5	13	8	0	1	4	33	45	58	62	63	1	In	VDJ
ACGATCCAGCGCACACAGCAGGAGGACTCGGCCGTGTATCTCTGTGCCAGCAGCTTAGATGCTAACTATGGCTACACCTTCGGTTCG	CASSLDANYGYTF	2	1.7941593794735533E-4	39	TCRBV07-02*01	TCRBV07	TCRBV07-02	01						unresolved					TCRBJ01-02*01	TCRBJ01	TCRBJ01-02	01				1	0	0	0	3	0	42	-1	-1	58	61	2	In	VJ
TGTCCTCAGAACCGGGAGACACGGCACTGTATCTCTGCGCCAGCACCCCGGAAGAGTCCTATGAACACTGAAGCTTTCTTTGGACAA		2	1.4403814736618667E-4	46	TCRBV23-01*01	TCRBV23	TCRBV23-01	01						unresolved		TCRBD01,TCRBD02	TCRBD01-01,TCRBD02-01		TCRBJ01-01*01	TCRBJ01	TCRBJ01-01	01				7	4	1	8	9	0	35	45	49	52	61	2	Out	VDJ
CGCACAGAGCAGGGGGACTCAGCCGCGTATCTCCGTGCCAGCAGTAAAAAGGCGTCCAATAGCAATCAGCCCCAGCATTTTGGTGAT	RASSKKASNSNQPQHF	2	1.6930799778130715E-4	48	TCRBV07-03*03	TCRBV07	TCRBV07-03	03						unresolved		TCRBD01,TCRBD02	TCRBD01-01,TCRBD02-01		TCRBJ01-05*01	TCRBJ01	TCRBJ01-05	01				6	5	5	4	7	0	33	44	49	52	59	2	In	VDJ
AGTGCCCATCCTGAAGACAGCAGCTTCTACATCTGCAGTGCTAGAGATCCGGGCGGGGGGGCGCAGAATGAGCAGTTCTTCGGGCCA	CSARDPGGGAQNEQFF	2	1.1118734182653006E-4	48	TCRBV20	TCRBV20	unresolved			TCRBV20-01,TCRBV20-or09_02		TCRBD02-01*01	TCRBD02	TCRBD02-01	01				TCRBJ02-01*01	TCRBJ02	TCRBJ02-01	01				0	5	7	0	5	7	33	47	52	61	66	2	In	VDJ
AGGATCCAGCAGGTAGTGCGAGGAGATTCGGCAGCTTATTTCTGTGCCAGCTCAACGACAGGGGGGACGGAAGCTTTCTTTGGACAA	CASSTTGGTEAFF	1	8.212701384914151E-5	39	TCRBV18-01*01	TCRBV18	TCRBV18-01	01				TCRBD01-01*01	TCRBD01	TCRBD01-01	01				TCRBJ01-01*01	TCRBJ01	TCRBJ01-01	01				5	2	2	1	4	8	42	54	56	65	69	1	In	VDJ
GAGTCCGCCAGCACCAACCAGACATCTATGTACCTCTGTGCCAGCAGTCCCCACAGAGCAGGGGCCTACGAGCAGTACTTCGGGCCG	CASSPHRAGAYEQYF	1	9.72889240982138E-5	45	TCRBV28-01*01	TCRBV28	TCRBV28-01	01				TCRBD01-01*01	TCRBD01	TCRBD01-01	01				TCRBJ02-07*01	TCRBJ02	TCRBJ02-07	01				5	10	4	2	0	2	36	48	58	-1	64	1	In	VDJ
AACGCCTTGGAGCTGGACGACTCGGCCCTGTATCTCTGTGCCAGCAGCTTTTTTTCATCCTCTGGAAACACCATATATTTTGGAGAG	CASSFFSSSGNTIYF	2	2.69123906921033E-4	45	TCRBV05-04*01	TCRBV05	TCRBV05-04	01				TCRBD01-01*01	TCRBD01	TCRBD01-01	01				TCRBJ01-03*01	TCRBJ01	TCRBJ01-03	01				2	5	4	6	2	0	36	50	55	57	59	2	In	VDJ
GTGAGCACCTTGGAGCTGGGGGACTCGGCCCTTTATCTTTGCGCCAGCAGCTTGGGGGTGGAAGGCGAAAAACTGTTTTTTGGCAGT	CASSLGVEGEKLFF	1	6.191113351704514E-5	42	TCRBV05-01*01	TCRBV05	TCRBV05-01	01						unresolved		TCRBD01,TCRBD02	TCRBD01-01,TCRBD02-01		TCRBJ01-04*01	TCRBJ01	TCRBJ01-04	01				0	0	0	9	8	8	39	-1	55	58	66	1	In	VDJ
GTGACATCGGCCCAAAAGAACCCGACAGCTTTCTATCTCTGTGCCAGTAGGAAGGACAGGGGAGTGGAAAAACTGTTTTTTGGCAGT	CASRKDRGVEKLFF	4	4.207430094117558E-4	42	TCRBV19-01	TCRBV19	TCRBV19-01				01,02	TCRBD01-01*01	TCRBD01	TCRBD01-01	01				TCRBJ01-04*01	TCRBJ01	TCRBJ01-04	01				6	3	1	2	4	8	39	50	53	62	66	4	In	VDJ
GCCTTGTTGCTGGGGGACTCGGCCCTCTATCTCTGTGCCAGCAGCCTATGGACCGTAAGCTCCTACAATGAGCAGTTCTTCGGGCCA	CASSLWTVSSYNEQFF	1	3.664128310192468E-5	48	TCRBV05-06*01	TCRBV05	TCRBV05-06	01						unresolved		TCRBD01,TCRBD02	TCRBD01-01,TCRBD02-01		TCRBJ02-01*01	TCRBJ02	TCRBJ02-01	01				4	4	1	7	6	0	33	45	49	53	59	1	In	VDJ
TTGGAGCTGGACGACTCGGCCCTGTATCTCTGTGCCAGCAGCCAGACAGGGAGGAATACCTATAATTCACCCCTCCACTTTGGGAAC	CASSQTGRNTYNSPLHF	1	5.3066685871752984E-5	51	TCRBV05-04*01	TCRBV05	TCRBV05-04	01				TCRBD01-01*01	TCRBD01	TCRBD01-01	01				TCRBJ01-06*01	TCRBJ01	TCRBJ01-06	01				4	2	2	3	7	2	30	42	44	51	58	1	In	VDJ
ATCCAGCAGGTAGTGCGAGGAGATTCGGCAGCTTATTTCTGTGCCAGCTCACCACCTTCAGGGATGGAGACCCAGTACTTCGGGCCA	CASSPPSGMETQYF	1	5.559367091326503E-5	42	TCRBV18-01*01	TCRBV18	TCRBV18-01	01				TCRBD01-01*01	TCRBD01	TCRBD01-01	01				TCRBJ02-05*01	TCRBJ02	TCRBJ02-05	01				0	2	4	3	3	5	39	56	58	63	66	1	In	VDJ
GTGACCAGTGCCCATCCTGAAGACAGCAGCTTCTACATCTGCAGTGCTAGGCGGGGGGGCCGGGGAGAGACCCAGTACTTCGGGCCA	CSARRGGRGETQYF	1	1.3898417728316257E-5	42	TCRBV20	TCRBV20	unresolved			TCRBV20-01,TCRBV20-or09_02		TCRBD02-01*01	TCRBD02	TCRBD02-01	01				TCRBJ02-05*01	TCRBJ02	TCRBJ02-05	01				3	0	7	0	6	4	39	-1	50	59	65	1	In	VDJ
AACGCCTTGGAGCTGGACGACTCGGCCCTGTATCTCTGTGCCAGCAGCTTGGAGAGGACCAAGACCGGGGAGCTGTTTTTTGGAGAA	CASSLERTKTGELFF	1	6.822859612082527E-5	45	TCRBV05-04*01	TCRBV05	TCRBV05-04	01						unresolved		TCRBD01,TCRBD02	TCRBD01-01,TCRBD02-01		TCRBJ02-02*01	TCRBJ02	TCRBJ02-02	01				0	3	1	7	4	5	36	52	55	59	63	1	In	VDJ
CTGCTGTCGGCTGCTCCCTCCCAGACATCTGTGTACTTCTGTGCCAGCAGGGGGGACAGGGGAGTGGATGAGCAGTTCTTCGGGCCA	CASRGDRGVDEQFF	1	3.9168268143436723E-5	42	TCRBV06-05*01	TCRBV06	TCRBV06-05	01				TCRBD01-01*01	TCRBD01	TCRBD01-01	01				TCRBJ02-01*01	TCRBJ02	TCRBJ02-01	01				6	2	0	2	5	8	39	50	52	62	67	1	In	VDJ
ACTGTGACATCGGCCCAAAAGAACCCGACAGCTTTCTATCTCTGTGCCAGTAGCAGGACAGGGAACTATGGCTACACCTTCGGTTCG	CASSRTGNYGYTF	1	1.023428941812379E-4	39	TCRBV19-01	TCRBV19	TCRBV19-01				01,02	TCRBD01-01*01	TCRBD01	TCRBD01-01	01				TCRBJ01-02*01	TCRBJ01	TCRBJ01-02	01				6	2	1	3	0	2	42	53	55	-1	63	1	In	VDJ
GAGCTTGGTGACTCTGCTGTGTATTTCTGTGCCAGCAGCCTAAATCCATCGACTAGCGGGGGGGCAGGTGAGCAGTTCTTCGGGCCA	CASSLNPSTSGGAGEQFF	1	3.5377790581168656E-5	54	TCRBV03	TCRBV03	unresolved			TCRBV03-01,TCRBV03-02		TCRBD02-01*01	TCRBD02	TCRBD02-01	01				TCRBJ02-01*01	TCRBJ02	TCRBJ02-01	01				4	10	2	0	4	9	27	40	50	64	68	1	In	VDJ
GCCTTGTTGCTGGGGGACTCGGCCCTGTATCTCTGTGCCAGCAGCTTGGGTGGACAGGGCCTCTCCTACGAGCAGTACGTCGGGCCG	CASSLGGQGLSYEQYV	1	1.2003178947182222E-4	48	TCRBV05-05*01	TCRBV05	TCRBV05-05	01				TCRBD01-01*01	TCRBD01	TCRBD01-01	01				TCRBJ02-07*01	TCRBJ02	TCRBJ02-07	01				0	2	1	3	20	17	33	49	51	59	79	1	In	VDJ
TCCGCCAGCACCAACCAGACATCTATGTACCTCTGTGCCAGCAGTTTCTTTACCCTGGGACAGGTCTACGAGCAGTACTTCGGGCCG	CASSFFTLGQVYEQYF	2	2.3121913129835227E-4	48	TCRBV28-01*01	TCRBV28	TCRBV28-01	01				TCRBD01-01*01	TCRBD01	TCRBD01-01	01				TCRBJ02-07*01	TCRBJ02	TCRBJ02-07	01				3	9	0	4	1	3	33	47	56	64	65	2	In	VDJ
ATCCAGCGCACACAGCAGGAGGACTCGGCCGTGTATCTCTGTGCCAGCAGCTTAGAGTACAGGGGCAATACGCAGTATTTTGGCCCA	CASSLEYRGNTQYF	1	7.58095512453614E-5	42	TCRBV07-02*01	TCRBV07	TCRBV07-02	01				TCRBD01-01*01	TCRBD01	TCRBD01-01	01				TCRBJ02-03*01	TCRBJ02	TCRBJ02-03	01				1	3	3	2	2	7	39	55	58	65	67	1	In	VDJ
TGAAGATCCAGCGCACAGAGCAGGGGGACTCAGCCGCGTATCTCCGTGCCAGCAGCGTCAGGATACACTGAAGCTTTCTTTGGACAA		1	7.707304376611742E-5	37	TCRBV07-03*03	TCRBV07	TCRBV07-03	03				TCRBD01-01*01	TCRBD01	TCRBD01-01	01				TCRBJ01-01*01	TCRBJ01	TCRBJ01-01	01				5	2	4	4	2	3	44	56	58	62	64	1	Out	VDJ
TCGGCCCAAAAGAACCCGACAGCTTTCTATCTCTGTGCCAGTAGTATCTGGCAGGGAGGCTATGACTATGGCTACACCTTCGGTTCG	CASSIWQGGYDYGYTF	1	1.023428941812379E-4	48	TCRBV19-01	TCRBV19	TCRBV19-01				01,02	TCRBD02-01*02	TCRBD02	TCRBD02-01	02				TCRBJ01-02*01	TCRBJ01	TCRBJ01-02	01				3	6	9	1	5	3	33	47	53	59	64	1	In	VDJ
TTCTGGAGTCCGCCAGCACCAACCAGACATCTATGTACCTCTGTGCCAGCCTCCGGACGGCTTAACTATGGCTACACCTTCGGTTCG		1	1.0486987922274995E-4	40	TCRBV28-01*01	TCRBV28	TCRBV28-01	01						unresolved		TCRBD01,TCRBD02	TCRBD01-01,TCRBD02-01		TCRBJ01-02*01	TCRBJ01	TCRBJ01-02	01				8	4	1	7	4	1	41	50	54	58	62	1	Out	VDJ
GTGACCAGTGCCCATCCTGAAGACAGCAGCTTCTACATCTGCAGTGCTAGAGATGCTGGGGGCTTCGGGGAGCTGTTTTTTGGAGAA	CSARDAGGFGELFF	2	4.0431760664192746E-5	42	TCRBV20	TCRBV20	unresolved			TCRBV20-01,TCRBV20-or09_02		TCRBD01-01*01	TCRBD01	TCRBD01-01	01				TCRBJ02-02*01	TCRBJ02	TCRBJ02-02	01				0	4	6	0	2	7	39	53	57	63	65	2	In	VDJ
AAGATCCAGCGCACACAGCAGGAGGACTCCGCCGTGTATCTCTGTGCCAGCAAAGTTGCAACTAATGAAAAACTGTTTTTTGGCAGT	CASKVATNEKLFF	1	1.3266671467938247E-4	39	TCRBV07-08*01	TCRBV07	TCRBV07-08	01						unresolved		TCRBD01,TCRBD02	TCRBD01-01,TCRBD02-01		TCRBJ01-04*01	TCRBJ01	TCRBJ01-04	01				7	1	5	5	3	0	42	52	53	55	58	1	In	VDJ
ACCAGTGCCCATCCTGAAGACAGCAGCTTCTACATCTGCAGTGCTAGGACAGGGAGAGGGGGCAATCAGCCCCAGCATTTTGGTGAT	CSARTGRGGNQPQHF	1	2.14793728528524E-5	45	TCRBV20	TCRBV20	unresolved			TCRBV20-01,TCRBV20-or09_02		TCRBD01-01*01	TCRBD01	TCRBD01-01	01				TCRBJ01-05*01	TCRBJ01	TCRBJ01-05	01				3	0	2	3	7	2	36	-1	47	54	61	1	In	VDJ
CTGAGCTCTCTGGAGCTGGGGGACTCAGCTTTGTATTTCTGTGCCAGCAGCCAGGGGGGGACCAATCAGCCCCAGCATTTTGGTGAT	CASSQGGTNQPQHF	1	3.5377790581168656E-5	42	TCRBV09-01	TCRBV09	TCRBV09-01				01,02			unresolved		TCRBD01,TCRBD02	TCRBD01-01,TCRBD02-01		TCRBJ01-05*01	TCRBJ01	TCRBJ01-05	01				4	0	4	1	4	3	39	-1	51	58	62	1	In	VDJ
AGCACCTTGGAGCTGGGGGACTCGGCCCTTTATCTTTGCGCCAGCAGCTTGGATACAGGGTCTACCGGGGAGCTGTTTTTTGGAGAA	CASSLDTGSTGELFF	1	3.5377790581168656E-5	45	TCRBV05-01*01	TCRBV05	TCRBV05-01	01				TCRBD01-01*01	TCRBD01	TCRBD01-01	01				TCRBJ02-02*01	TCRBJ02	TCRBJ02-02	01				0	2	3	3	3	5	36	52	54	60	63	1	In	VDJ
CAGAACCGGGAGACACGGCACTGTATCTCTGCGCCAGCAGCCACACAGATGAGCCCCCGAACTATGCAGCCCCAGCATTTTGGTGAT		2	1.5793656509450292E-4	52	TCRBV23-01*01	TCRBV23	TCRBV23-01	01						unresolved		TCRBD01,TCRBD02	TCRBD01-01,TCRBD02-01		TCRBJ01-05*01	TCRBJ01	TCRBJ01-05	01				6	4	3	5	18	7	29	40	44	48	66	2	Out	VDJ
AACCTGAGCTCTCTGGAGCTGGGGGACTCAGCTTTGTATTTCTGTGCCAGCAGCGGGGGGGCGCCCGGGGAGCTGTTTTTTGGAGAA	CASSGGAPGELFF	1	3.4114298060412634E-5	39	TCRBV09-01	TCRBV09	TCRBV09-01				01,02			unresolved		TCRBD01,TCRBD02	TCRBD01-01,TCRBD02-01		TCRBJ02-02*01	TCRBJ02	TCRBJ02-02	01				3	1	6	0	2	6	42	55	56	62	64	1	In	VDJ
TCTAAGAAGCTCCTTCTCAGTGACTCTGGCTTCTATCTCTGTGCCTGGAGGGAAGGGGGAAACACAGATACGCAGTATTTTGGCCCA	CAWREGGNTDTQYF	2	4.29587457057048E-5	42	TCRBV30-01*01	TCRBV30	TCRBV30-01	01				TCRBD01-01*01	TCRBD01	TCRBD01-01	01				TCRBJ02-03*01	TCRBJ02	TCRBJ02-03	01				3	3	5	1	3	2	39	50	53	59	62	2	In	VDJ
ATCCAGCGCACAGAGCAGCGGGACTCGGCCATGTATCGCTGTGCCAGCAGCTTAAGCAGGACGAACACTGAAGCTTTCTTTGGACAA	CASSLSRTNTEAFF	1	6.317462603780116E-5	42	TCRBV07-06*01	TCRBV07	TCRBV07-06	01						unresolved		TCRBD01,TCRBD02	TCRBD01-01,TCRBD02-01		TCRBJ01-01*01	TCRBJ01	TCRBJ01-01	01				2	4	1	7	0	1	39	54	58	-1	62	1	In	VDJ
TCGGCCCAAAAGAACCCGACAGCTTTCTATCTCTGTGCCAGTAGTAGAGCGGCCGGGACAGGGGGAAACATTCAGTACTTCGGCGCC	CASSRAAGTGGNIQYF	1	1.0992384930577404E-4	48	TCRBV19-01	TCRBV19	TCRBV19-01				01,02	TCRBD01-01*01	TCRBD01	TCRBD01-01	01				TCRBJ02-04*01	TCRBJ02	TCRBJ02-04	01				4	8	0	1	0	6	33	46	54	-1	65	1	In	VDJ
GAACCCAGGGACTCAGCTGTGTACTTCTGTGCCAGCAGTATTATGGTCCGCAGGACGGACGAGAACACTGAAGCTTTCTTTGGACAA	CASSIMVRRTDENTEAFF	1	6.570161107931322E-5	54	TCRBV12	TCRBV12	unresolved			TCRBV12-03,TCRBV12-04				unresolved		TCRBD01,TCRBD02	TCRBD01-01,TCRBD02-01		TCRBJ01-01*01	TCRBJ01	TCRBJ01-01	01				5	13	1	7	6	1	27	39	52	56	62	1	In	VDJ
CCAGCACCAACCAGACATCTATGTACCTCTGTGCCAGCAGTTTTCGTGGGGGGGGATCATGTGAACACTGAAGCTTTCTTTGGACAA		1	1.250857595548463E-4	52	TCRBV28-01*01	TCRBV28	TCRBV28-01	01				TCRBD02-01*01	TCRBD02	TCRBD02-01	01				TCRBJ01-01*01	TCRBJ01	TCRBJ01-01	01				3	4	9	0	7	0	29	43	47	54	61	1	Out	VDJ
AGAGCGGGGGGACTCAGCCGTGTATCTCTGTGCCAGCAGCTTTTTAGGGGCAACCCTTCTCTGAACACTGAAGCTTTCTTTGGACAA		1	7.707304376611742E-5	53	TCRBV07-03*01	TCRBV07	TCRBV07-03	01				TCRBD01-01*01	TCRBD01	TCRBD01-01	01				TCRBJ01-01*01	TCRBJ01	TCRBJ01-01	01				3	3	5	2	11	0	28	42	45	50	61	1	Out	VDJ
ATTCTGGAGTCCGCCAGCACCAACCAGACATCTATGTACCTCTGTGCCAGCAGTTCGGACATTAACTATGGCTACACCTTCGGTTCG	CASSSDINYGYTF	2	1.5793656509450292E-4	39	TCRBV28-01*01	TCRBV28	TCRBV28-01	01				TCRBD01-01*01	TCRBD01	TCRBD01-01	01				TCRBJ01-02*01	TCRBJ01	TCRBJ01-02	01				4	1	1	6	1	1	42	55	56	61	62	2	In	VDJ
CAGCCCTCAGAACCCAGGGACTCAGCTGTGTATTTTTGTGCTAGTGCCCCGTCCCTGGATTTGGCCACTGAAGCTTTCTTTGGACAA	CASAPSLDLATEAFF	1	1.3013972963787042E-4	45	TCRBV12-05*01	TCRBV12	TCRBV12-05	01						unresolved		TCRBD01,TCRBD02	TCRBD01-01,TCRBD02-01		TCRBJ01-01*01	TCRBJ01	TCRBJ01-01	01				7	10	1	8	6	4	36	46	56	59	65	1	In	VDJ
CTGGAGTTGGCTGCTCCCTCCCAGACATCTGTGTACTTCTGTGCCAGCCAGACAGGGGGCGGCACAGATACGCAGTATTTTGGCCCA	CASQTGGGTDTQYF	1	7.833653628687345E-5	42	TCRBV06-06	TCRBV06	TCRBV06-06				01,02	TCRBD01-01*01	TCRBD01	TCRBD01-01	01				TCRBJ02-03*01	TCRBJ02	TCRBJ02-03	01				8	2	2	0	1	1	39	48	50	60	61	1	In	VDJ
CCCTAGAGTCTGCCATCCCCAACCAGACAGCTCTTTACTTCTGTGCCACCCTTGACAGGGGCAGGAGAGACCCAGTACTTCGGGCCA		1	1.0107940166048186E-5	40	TCRBV24	TCRBV24	unresolved			TCRBV24-01,TCRBV24-or09_02		TCRBD01-01*01	TCRBD01	TCRBD01-01	01				TCRBJ02-05*01	TCRBJ02	TCRBJ02-05	01				9	3	2	2	4	4	41	50	53	61	65	1	Out	VDJ
CTCAAGATCCAGCCTGCAGAGCTTGGGGACTCGGCCGTGTATCTCTGTGCCAGCAGCCCTCCGGCGGGCATGCAGTTCTTCGGGCCA	CASSPPAGMQFF	3	3.0450169750220166E-4	36	TCRBV11-03*01	TCRBV11	TCRBV11-03	01				TCRBD02-01	TCRBD02	TCRBD02-01				01,02	TCRBJ02-01*01	TCRBJ02	TCRBJ02-01	01				5	6	7	4	3	12	45	57	63	68	71	3	In	VDJ
CAGCGCACAGAGCAGGGGGACTCGGCCATGTATCTCTGTGCCAGCAGCTTAGCCGGGACAGTGAACACTGAAGCTTTCTTTGGACAA	CASSLAGTVNTEAFF	1	9.855241661896982E-5	45	TCRBV07-09	TCRBV07	TCRBV07-09				01,03	TCRBD01-01*01	TCRBD01	TCRBD01-01	01				TCRBJ01-01*01	TCRBJ01	TCRBJ01-01	01				0	1	0	5	0	0	36	53	54	-1	61	1	In	VDJ
GTGAGCACCTTGGAGCTGGGGGACTCGGCCCTTTATCTTTGCGCCAGCAGCTTGCGGCAGGGAAATGAAAAACTGTTTTTTGGCAGT	CASSLRQGNEKLFF	1	6.0647640996289126E-5	42	TCRBV05-01*01	TCRBV05	TCRBV05-01	01				TCRBD01-01*01	TCRBD01	TCRBD01-01	01				TCRBJ01-04*01	TCRBJ01	TCRBJ01-04	01				1	3	4	3	1	5	39	54	57	62	63	1	In	VDJ
CAGCGCACAGAGCAGCGGGACTCGGCCATGTATCGCTGTGCCAGCAGCTTACAATCAGGGCTCAATCAGCCCCAGCATTTTGGTGAT	CASSLQSGLNQPQHF	1	6.822859612082527E-5	45	TCRBV07-06*01	TCRBV07	TCRBV07-06	01				TCRBD01-01*01	TCRBD01	TCRBD01-01	01				TCRBJ01-05*01	TCRBJ01	TCRBJ01-05	01				2	4	4	3	2	3	36	51	55	60	62	1	In	VDJ
AGTGCCCATCCTGAAGACAGCAGCTTCTACATCTGCAGTGCTAGTCGCACTGGGCAGGTCCCCCACAATGAGCAGTTCTTCGGGCCA	CSASRTGQVPHNEQFF	1	2.5269850415120466E-5	48	TCRBV20	TCRBV20	unresolved			TCRBV20-01,TCRBV20-or09_02		TCRBD01-01*01	TCRBD01	TCRBD01-01	01				TCRBJ02-01*01	TCRBJ02	TCRBJ02-01	01				3	10	4	4	6	5	33	44	54	58	64	1	In	VDJ
GCTACCAGCTCCCAGACATCTGTGTACTTCTGTGCCATCAGTTACCTTTCGGGACAGATGCCATACAATGAGCAGTTCTTCGGGCCA	CAISYLSGQMPYNEQFF	4	3.929461739551233E-4	51	TCRBV10-03*01	TCRBV10	TCRBV10-03	01				TCRBD01-01*01	TCRBD01	TCRBD01-01	01				TCRBJ02-01*01	TCRBJ02	TCRBJ02-01	01				5	8	0	5	6	4	30	42	50	57	63	4	In	VDJ
GCTGTACCCTCTCAGACATCTGTGTACTTCTGTGCCAGCAGTGGCCAACGTCGGGCCCTCTCTGGAAACACCATATATTTTGGAGAG	CASSGQRRALSGNTIYF	2	2.0594928088323182E-4	51	TCRBV06-04	TCRBV06	TCRBV06-04				01,02			unresolved		TCRBD01,TCRBD02	TCRBD01-01,TCRBD02-01		TCRBJ01-03*01	TCRBJ01	TCRBJ01-03	01				4	9	8	0	3	0	30	43	52	56	59	2	In	VDJ
GTGACCAGTGCCCATCCTGAAGACAGCAGCTTCTACATCTGCAGTGCTAGAGTATGGGACAGGAAAGAGACCCAGTACTTCGGGCCA	CSARVWDRKETQYF	1	1.3898417728316257E-5	42	TCRBV20	TCRBV20	unresolved			TCRBV20-01,TCRBV20-or09_02		TCRBD01-01*01	TCRBD01	TCRBD01-01	01				TCRBJ02-05*01	TCRBJ02	TCRBJ02-05	01				1	3	0	4	1	3	39	52	55	63	64	1	In	VDJ
CAGCCCTCAGAACCCAGGGACTCAGCTGTGTACTTCTGTGCCAGCAGCCGACTAGCGGGGGGGCGAGAGACCCAGTACTTCGGGCCA	CASSRLAGGRETQYF	1	4.548573074721684E-5	45	TCRBV12	TCRBV12	unresolved			TCRBV12-03,TCRBV12-04		TCRBD02-01*01	TCRBD02	TCRBD02-01	01				TCRBJ02-05*01	TCRBJ02	TCRBJ02-05	01				6	2	2	0	2	4	36	47	49	63	65	1	In	VDJ
CTGGAGTCCGCCAGCACCAACCAGACATCTATGTACCTCTGTGCCAGCAGTTTTACAGCCTATAATTCACCCCTCCACTTTGGGAAC	CASSFTAYNSPLHF	1	9.981590913972584E-5	42	TCRBV28-01*01	TCRBV28	TCRBV28-01	01				TCRBD01-01*01	TCRBD01	TCRBD01-01	01				TCRBJ01-06*01	TCRBJ01	TCRBJ01-06	01				3	1	3	5	0	2	39	53	54	-1	58	1	In	VDJ
TCTGACAGTGACCAGTGCCCATCCTGAAGACAGCAGCTTCTACATCTGCAGTGCTCTGACAGGGGCAACGGCTACACCTTCGGTTCG		1	1.6425402769828306E-5	35	TCRBV20	TCRBV20	unresolved			TCRBV20-01,TCRBV20-or09_02		TCRBD01-01*01	TCRBD01	TCRBD01-01	01				TCRBJ01-02*01	TCRBJ01	TCRBJ01-02	01				5	2	2	2	4	8	46	55	57	65	69	1	Out	VDJ
CTGGAGTCCGCCAGCACCAACCAGACATCTATGTACCTCTGTGCCAGCATCAGACAACTAGCTAACTATGGCTACACCTTCGGTTCG	CASIRQLANYGYTF	1	1.0486987922274995E-4	42	TCRBV28-01*01	TCRBV28	TCRBV28-01	01				TCRBD02-01	TCRBD02	TCRBD02-01				01,02	TCRBJ01-02*01	TCRBJ01	TCRBJ01-02	01				7	7	3	8	0	0	39	49	56	-1	61	1	In	VDJ
GGAGTCCGCCAGCACCAACCAGACATCTATGTACCTCTGTGCCAGCAGTTTTAAAATGGCGGGGGTGAAAAACTGTTTTTTGGCAGT		2	2.1858420609079205E-4	44	TCRBV28-01*01	TCRBV28	TCRBV28-01	01				TCRBD02-01*01	TCRBD02	TCRBD02-01	01				TCRBJ01-04*01	TCRBJ01	TCRBJ01-04	01				3	7	7	2	0	7	37	51	58	-1	65	2	Out	VDJ
CTGCTGTCGGCTGCTCCCTCCCAGACATCTGTGTACTTCTGTGCCAGCAGATCGAGTAGCGGGGAAGAGACCCAGTACTTCGGGCCA	CASRSSSGEETQYF	1	2.0215880332096373E-5	42	TCRBV06-05*01	TCRBV06	TCRBV06-05	01				TCRBD02-01*01	TCRBD02	TCRBD02-01	01				TCRBJ02-05*01	TCRBJ02	TCRBJ02-05	01				6	6	5	3	0	3	39	50	56	-1	64	1	In	VDJ
CTGGAGTCCGCTACCAGCTCCCAGACATCTGTGTACTTCTGTGCCATCAGTGAGGGAAATCCGAAACAGCCCCAGCATTTTGGTGAT	CAISEGNPKQPQHF	2	1.7688895290584328E-4	42	TCRBV10-03*01	TCRBV10	TCRBV10-03	01						unresolved		TCRBD01,TCRBD02	TCRBD01-01,TCRBD02-01		TCRBJ01-05*01	TCRBJ01	TCRBJ01-05	01				2	0	1	8	9	7	39	-1	54	57	66	2	In	VDJ
ATCCAACCTGCAAAGCTTGAGGACTCGGCCGTGTATCTCTGTGCCAGCAGCTTCTCGACAGGGCAATACGAGCAGTACGTCGGGCCG	CASSFSTGQYEQYV	2	1.4151116232467462E-4	42	TCRBV11-02*02	TCRBV11	TCRBV11-02	02				TCRBD01-01*01	TCRBD01	TCRBD01-01	01				TCRBJ02-07*01	TCRBJ02	TCRBJ02-07	01				3	3	2	3	16	17	39	53	56	63	79	2	In	VDJ
CTGGAGTCCGCCAGCACCAACCAGACATCTATGTACCTCTGTGCCAGCAGCATCCAGATTACAGAAGCGAGCTACACCTTCGGTTCG	CASSIQITEASYTF	1	1.0486987922274995E-4	42	TCRBV28-01*01	TCRBV28	TCRBV28-01	01						unresolved		TCRBD01,TCRBD02	TCRBD01-01,TCRBD02-01		TCRBJ01-02*01	TCRBJ01	TCRBJ01-02	01				6	10	3	5	6	9	39	50	60	64	70	1	In	VDJ
GTGAACGCCTTGGAGCTGGACGACTCGGCCCTGTATCTCTGTGCCAGCAGAGGGCCCGTGCCCTACAATGAGCAGTTCTTCGGGCCA	CASRGPVPYNEQFF	1	8.212701384914151E-5	42	TCRBV05-04*01	TCRBV05	TCRBV05-04	01						unresolved		TCRBD01,TCRBD02	TCRBD01-01,TCRBD02-01		TCRBJ02-01*01	TCRBJ02	TCRBJ02-01	01				5	0	5	3	7	2	39	-1	50	54	61	1	In	VDJ
TCCGCCAGCACCAACCAGACATCTATGTACCTCTGTGCCAGCAGCCCCATGAGAGGGACGGGGGCCAACGTCCTGACTTTCGGGGCC	CASSPMRGTGANVLTF	2	2.097397584454999E-4	48	TCRBV28-01*01	TCRBV28	TCRBV28-01	01						unresolved		TCRBD01,TCRBD02	TCRBD01-01,TCRBD02-01		TCRBJ02-06*01	TCRBJ02	TCRBJ02-06	01				6	10	0	7	1	4	33	44	54	59	60	2	In	VDJ
ACAGTGACCAGTGCCCATCCTGAAGACAGCAGCTTCTACATCTGCAGTGCTTGGAAGGGGAGAGCAGATACGCAGTATTTTGGCCCA	CSAWKGRADTQYF	1	1.895238781134035E-5	39	TCRBV20	TCRBV20	unresolved			TCRBV20-01,TCRBV20-or09_02				unresolved		TCRBD01,TCRBD02	TCRBD01-01,TCRBD02-01		TCRBJ02-03*01	TCRBJ02	TCRBJ02-03	01				5	4	5	2	4	4	42	51	55	60	64	1	In	VDJ
CACGCCCTGCAGCCAGAAGACTCAGCCCTGTATCTCTACGCCAGCAGCCAAGCAGGGGGGCGCAATCAGCCCCAGCATTTTGGTGAT	YASSQAGGRNQPQHF	1	3.5377790581168656E-5	45	TCRBV04-01*01	TCRBV04	TCRBV04-01	01				TCRBD01-01*01	TCRBD01	TCRBD01-01	01				TCRBJ01-05*01	TCRBJ01	TCRBJ01-05	01				1	0	4	1	2	2	36	-1	52	59	61	1	In	VDJ
GCGTCTGCTGTACCCTCTCAGACATCTGTGTACTTCTGTGCCAGCAGTGACGGGACAGGGGGCAATCAGCCCCAGCATTTTGGTGAT	CASSDGTGGNQPQHF	1	9.349844653594573E-5	45	TCRBV06-04	TCRBV06	TCRBV06-04				01,02	TCRBD01-01*01	TCRBD01	TCRBD01-01	01				TCRBJ01-05*01	TCRBJ01	TCRBJ01-05	01				2	0	0	2	0	2	36	-1	51	-1	61	1	In	VDJ
ATCCAGCGCACACAGCAGGAGGACTCGGCCGTGTATCTCTGTGCCAGCAGCGTACAGGGGAACAGAGATACGCAGTATTTTGGCCCA	CASSVQGNRDTQYF	2	9.855241661896982E-5	42	TCRBV07-02*01	TCRBV07	TCRBV07-02	01				TCRBD01-01*01	TCRBD01	TCRBD01-01	01				TCRBJ02-03*01	TCRBJ02	TCRBJ02-03	01				5	2	3	2	5	5	39	51	53	60	65	2	In	VDJ
CACAGAGCGGGGGGACTCAGCCGTGTATCTCTGTGCCAGCAGCTTAAAATACGACAGGCTAGCTCCTACGAGCAGTACTTCGGGCCG		1	5.559367091326503E-5	50	TCRBV07-03*01	TCRBV07	TCRBV07-03	01				TCRBD01-01*01	TCRBD01	TCRBD01-01	01				TCRBJ02-07*01	TCRBJ02	TCRBJ02-07	01				1	5	2	4	4	0	31	47	52	58	62	1	Out	VDJ
GTGACATCGGCCCAAAAGAACCCGACAGCTTTCTATCTCTGTGCCAGTAGTATAGCAGGGTTTGGGACTGAAGCTTTCTTTGGACAA	CASSIAGFGTEAFF	1	1.1876829695106619E-4	42	TCRBV19-01	TCRBV19	TCRBV19-01				01,02	TCRBD01-01*01	TCRBD01	TCRBD01-01	01				TCRBJ01-01*01	TCRBJ01	TCRBJ01-01	01				1	0	4	3	6	5	39	-1	55	60	66	1	In	VDJ
ACATCAATTCCCTGGAGCTTGGTGACTCTGCTGTGTATTTCTGTGCCAGCAGCCAGGGATGTCCAAGAGACCCAGTACTTCGGGCCA		1	1.895238781134035E-5	40	TCRBV03	TCRBV03	unresolved			TCRBV03-01,TCRBV03-02				unresolved		TCRBD01,TCRBD02	TCRBD01-01,TCRBD02-01		TCRBJ02-05*01	TCRBJ02	TCRBJ02-05	01				3	0	0	8	3	1	41	-1	55	59	62	1	Out	VDJ
TCACCAGGCCTGGGGGACGCAGCCATGTACCTGTGTGCCACAAGAAAAGGCGGGGGCCGCTGGACCGGGGAGCTGTTTTTTGGAGAA	CATRKGGGRWTGELFF	1	3.5377790581168656E-5	48	TCRBV15-01*01	TCRBV15	TCRBV15-01	01				TCRBD02-01*01	TCRBD02	TCRBD02-01	01				TCRBJ02-02*01	TCRBJ02	TCRBJ02-02	01				9	8	7	2	7	5	33	41	49	56	63	1	In	VDJ
TCTGCTGCCTCCTCCCAGACATCTGTATATTTCTGCGCCAGCAGTGAGTCCCTACTAGCCGTTCAAGAGACCCAGTACTTCGGGCCA	CASSESLLAVQETQYF	2	1.730984753435752E-4	48	TCRBV10-01	TCRBV10	TCRBV10-01				01,02	TCRBD02-01	TCRBD02	TCRBD02-01				01,02	TCRBJ02-05*01	TCRBJ02	TCRBJ02-05	01				0	3	3	7	4	2	33	50	53	59	63	2	In	VDJ
GTGAGCACCTTGGAGCTGGGGGACTCGGCCCTTTATCTTTGCGCCAGCAGCTCGAGGGGACAGGGGGAGACCCAGTACTTCGGGCCA	CASSSRGQGETQYF	1	2.274286537360842E-5	42	TCRBV05-01*01	TCRBV05	TCRBV05-01	01				TCRBD01-01*01	TCRBD01	TCRBD01-01	01				TCRBJ02-05*01	TCRBJ02	TCRBJ02-05	01				3	4	0	2	0	5	39	52	56	-1	66	1	In	VDJ
CTGAAGATCCAGCCCTCAGAACCCAGGGACTCAGCTGTGTACTTCTGTGCCAGCAGGCTAAGCACAGATACGCAGTATTTTGGCCCA	CASRLSTDTQYF	1	6.317462603780116E-5	36	TCRBV12	TCRBV12	unresolved			TCRBV12-03,TCRBV12-04		TCRBD02-01	TCRBD02	TCRBD02-01				01,02	TCRBJ02-03*01	TCRBJ02	TCRBJ02-03	01				6	1	4	9	0	0	45	56	57	-1	60	1	In	VDJ
GAGTCAGCTACCCGCTCCCAGACATCTGTGTATTTCTGCGCCAGCATGGGCACGAACTCTGGGGCCAACGTCCTGACTTTCGGGGCC	CASMGTNSGANVLTF	1	8.844447645292164E-5	45	TCRBV10-02*01	TCRBV10	TCRBV10-02	01				TCRBD01-01*01	TCRBD01	TCRBD01-01	01				TCRBJ02-06*01	TCRBJ02	TCRBJ02-06	01				7	1	8	0	5	0	36	46	47	51	56	1	In	VDJ
ACATCGGCCCAAAAGAACCCGACAGCTTTCTATCTCTGTGCCAGTAGTATGGCGGAGAGCTCCTACAATGAGCAGTTCTTCGGGCCA	CASSMAESSYNEQFF	1	1.5035560996996678E-4	45	TCRBV19-01	TCRBV19	TCRBV19-01				01,02	TCRBD02-01	TCRBD02	TCRBD02-01				01,02	TCRBJ02-01*01	TCRBJ02	TCRBJ02-01	01				3	1	7	5	4	0	36	50	51	55	59	1	In	VDJ
CCGCCAGCACCAACCAGACATCTATGTACCTCTGTGCCAGCAGTTTAACCCGGGACAGGGGGTAATTCACCCCTCCACTTTGGGAAC		1	9.72889240982138E-5	49	TCRBV28-01*01	TCRBV28	TCRBV28-01	01				TCRBD01-01*01	TCRBD01	TCRBD01-01	01				TCRBJ01-06*01	TCRBJ01	TCRBJ01-06	01				2	4	0	1	0	6	32	47	51	-1	62	1	Out	VDJ
GAGCTGGGGGACTCGGCCCTTTATCTTTGCGCCAGCAGCTTGGTTTCGGGGTTGGGCGGAAGCAATCAGCCCCAGCATTTTGGTGAT	CASSLVSGLGGSNQPQHF	1	3.5377790581168656E-5	54	TCRBV05-01*01	TCRBV05	TCRBV05-01	01				TCRBD02-01*01	TCRBD02	TCRBD02-01	01				TCRBJ01-05*01	TCRBJ01	TCRBJ01-05	01				0	3	8	3	9	1	27	43	46	51	60	1	In	VDJ
GCCCATCCTGAAGACAGCAGCTTCTACATCTGCAGTGCTAAAAAATCCCGGACAGGGGTTGGTCATCAGCCCCAGCATTTTGGTGAT	CSAKKSRTGVGHQPQHF	1	2.0215880332096373E-5	51	TCRBV20	TCRBV20	unresolved			TCRBV20-01,TCRBV20-or09_02		TCRBD01-01*01	TCRBD01	TCRBD01-01	01				TCRBJ01-05*01	TCRBJ01	TCRBJ01-05	01				4	9	1	2	6	5	30	40	49	58	64	1	In	VDJ
CGCCAGCACCAACCAGACATCTATGTACCTCTGTGCCAGCAGCCCAGACAGGGGCGCAGCTCTGGAAACACCATATATTTTGGAGAG		3	2.754413695248131E-4	50	TCRBV28-01*01	TCRBV28	TCRBV28-01	01				TCRBD01-01*01	TCRBD01	TCRBD01-01	01				TCRBJ01-03*01	TCRBJ01	TCRBJ01-03	01				6	4	2	2	5	0	31	42	46	54	59	3	Out	VDJ
ACATCTGTGTACTTCTGTGCCAGCAGCGTAGGCAGGCGGATGACTTATATTCCCGCGGGTTTATACAATGAGCAGTTCTTCGGGCCA	CASSVGRRMTYIPAGLYNEQFF	2	1.402476698039186E-4	66	TCRBV06	TCRBV06	unresolved			TCRBV06-01,TCRBV06-02,TCRBV06-03,TCRBV06-04,TCRBV06-05,TCRBV06-06		TCRBD02-01	TCRBD02	TCRBD02-01				01,02	TCRBJ02-01*01	TCRBJ02	TCRBJ02-01	01				6	28	7	4	4	4	15	26	54	59	63	2	In	VDJ
TCGCTCAGGCTGGAGTCGGCTGCTCCCTCCCAGACATCTGTGTACTTCTGTGCCAGCAGTGACCTTGAAACGCAGTATTTTGGCCCA	CASSDLETQYF	2	1.1245083434728608E-4	33	TCRBV06-01*01	TCRBV06	TCRBV06-01	01						unresolved		TCRBD01,TCRBD02	TCRBD01-01,TCRBD02-01		TCRBJ02-03*01	TCRBJ02	TCRBJ02-03	01				3	4	2	8	1	9	48	62	66	68	69	2	In	VDJ
GGAGTCAGGGGACACAGCACTGTATTTCTGTGCCAGCAGCAAAATCGGGACAGGGGGGTTAAGAATTCACCCCTCCACTTTGGGAAC		6	5.647811567779425E-4	53	TCRBV21-01*01	TCRBV21	TCRBV21-01	01				TCRBD01-01*01	TCRBD01	TCRBD01-01	01				TCRBJ01-06*01	TCRBJ01	TCRBJ01-06	01				2	3	0	1	6	7	28	43	46	57	63	6	Out	VDJ
GCAGCCAGAAGACTCGGCCCTGTATCTCTGCGCCAGCAGCCAAGTCCCCTCCTGGCGGGGGTCCACAATGAGCAGTTCTTCGGGCCA		1	4.927620830948491E-5	53	TCRBV04-03*01	TCRBV04	TCRBV04-03	01				TCRBD02-01*01	TCRBD02	TCRBD02-01	01				TCRBJ02-01*01	TCRBJ02	TCRBJ02-01	01				1	10	7	2	3	5	28	44	54	61	64	1	Out	VDJ
GTAGTGCGAGGAGATTCGGCAGCTTATTTCTGTGCCAGCTCACCACCTCGCGGGGGCACCATGAACACTGAAGCTTTCTTTGGACAA	CASSPPRGGTMNTEAFF	1	7.707304376611742E-5	51	TCRBV18-01*01	TCRBV18	TCRBV18-01	01				TCRBD02-01*01	TCRBD02	TCRBD02-01	01				TCRBJ01-01*01	TCRBJ01	TCRBJ01-01	01				0	2	7	2	5	0	30	47	49	56	61	1	In	VDJ
GAGTCCGCTACCAGCTCCCAGACATCTGTGTACTTCTGTGCCATCAGTGAGTCTCGGGGTAGTGTGGAGACCCAGTACTTCGGGCCA	CAISESRGSVETQYF	1	1.1118734182653006E-4	45	TCRBV10-03*01	TCRBV10	TCRBV10-03	01				TCRBD02-01*01	TCRBD02	TCRBD02-01	01				TCRBJ02-05*01	TCRBJ02	TCRBJ02-05	01				0	1	8	3	7	5	36	53	54	59	66	1	In	VDJ
ACACAGCAGGAGGACTCGGCCGTGTATCTCTGTGCCAGCAGCTTAAGGTTGAGGGGGGACAGGACAGATACGCAGTATTTTGGCCCA	CASSLRLRGDRTDTQYF	1	7.328256620384936E-5	51	TCRBV07-02*01	TCRBV07	TCRBV07-02	01				TCRBD01-01*01	TCRBD01	TCRBD01-01	01				TCRBJ02-03*01	TCRBJ02	TCRBJ02-03	01				2	10	0	4	0	3	30	45	55	-1	63	1	In	VDJ
GAGTCCGCCAGCACCAACCAGACATCTATGTACCTCTGTGCCAGCAGTCCATACGGGACAGGGTCGTACGAGCAGTACTTCGGGCCG	CASSPYGTGSYEQYF	1	9.097146149443369E-5	45	TCRBV28-01*01	TCRBV28	TCRBV28-01	01				TCRBD01-01*01	TCRBD01	TCRBD01-01	01				TCRBJ02-07*01	TCRBJ02	TCRBJ02-07	01				5	6	0	3	3	4	36	48	54	63	66	1	In	VDJ
AAGAACCCGACAGCTTTCTATCTCTGTGCCAGTAGCCCCCGCGCGGGGGGGCCATTTACGAACACCGGGGAGCTGTTTTTTGGAGAA	CASSPRAGGPFTNTGELFF	2	1.781524454265993E-4	57	TCRBV19-01	TCRBV19	TCRBV19-01				01,02	TCRBD02-01*01	TCRBD02	TCRBD02-01	01				TCRBJ02-02*01	TCRBJ02	TCRBJ02-02	01				6	7	7	0	7	0	24	35	42	51	58	2	In	VDJ
GAGCAGGGGGACTCAGCCGCGTATCTCCGTGCCAGCAGCAGAAGACAGGGCTACCACGCTCCCGGAGAGACCCAGTACTTCGGGCCA	RASSRRQGYHAPGETQYF	2	1.1750480443031017E-4	54	TCRBV07-03*03	TCRBV07	TCRBV07-03	03				TCRBD01-01*01	TCRBD01	TCRBD01-01	01				TCRBJ02-05*01	TCRBJ02	TCRBJ02-05	01				5	4	2	3	15	4	27	39	43	50	65	2	In	VDJ
ACCAGTGCCCATCCTGAAGACAGCAGCTTCTACATCTGCAGTGCTAGGAGTCCGGGACAGGGGTCGGAAAAACTGTTTTTTGGCAGT	CSARSPGQGSEKLFF	1	3.4114298060412634E-5	45	TCRBV20	TCRBV20	unresolved			TCRBV20-01,TCRBV20-or09_02		TCRBD01-01*01	TCRBD01	TCRBD01-01	01				TCRBJ01-04*01	TCRBJ01	TCRBJ01-04	01				3	6	0	2	3	8	36	47	53	63	66	1	In	VDJ
TCCGCCAGCACCAACCAGACATCTATGTACCTCTGTGCCACCAAGACCGTGAACAGGGGCCGACCCGGGGAGCTGTTTTTTGGAGAA	CATKTVNRGRPGELFF	1	1.2382226703409028E-4	48	TCRBV28-01*01	TCRBV28	TCRBV28-01	01				TCRBD01-01*01	TCRBD01	TCRBD01-01	01				TCRBJ02-02*01	TCRBJ02	TCRBJ02-02	01				10	12	3	2	5	6	33	40	52	59	64	1	In	VDJ
ACTCTGGAGTCCGCTACCAGCTCCCAGACATCTGTGTACTTCTGTGCCATCAGCCGGGCCGTGAATCAGCCCCAGCATTTTGGTGAT	CAISRAVNQPQHF	2	1.718349828228192E-4	39	TCRBV10-03*01	TCRBV10	TCRBV10-03	01						unresolved		TCRBD01,TCRBD02	TCRBD01-01,TCRBD02-01		TCRBJ01-05*01	TCRBJ01	TCRBJ01-05	01				6	2	8	0	4	4	42	53	55	59	63	2	In	VDJ
CTCACTGTGACATCGGCCCAAAAGAACCCGACAGCTTTCTATCTCTGTGCCAGCCAGGACAGGGGAGAGACCCAGTACTTCGGGCCA	CASQDRGETQYF	1	8.212701384914151E-5	36	TCRBV19-01	TCRBV19	TCRBV19-01				01,02	TCRBD01-01*01	TCRBD01	TCRBD01-01	01				TCRBJ02-05*01	TCRBJ02	TCRBJ02-05	01				9	3	1	2	0	4	45	53	56	-1	65	1	In	VDJ
CTGCAGAGCAGGGGGACTCGGCCGTGTATGTCTGTGCAAGTCGCTTAGTCGCCCCCAGCCCTCAATTCACCCCTCCACTTTGGGAAC		1	9.097146149443369E-5	49	TCRBV12-02*01	TCRBV12	TCRBV12-02	01						unresolved		TCRBD01,TCRBD02	TCRBD01-01,TCRBD02-01		TCRBJ01-06*01	TCRBJ01	TCRBJ01-06	01				1	7	4	5	5	7	32	48	55	58	63	1	Out	VDJ
AATGTGAGCACCTTGGAGCTGGGGGACTCGGCCCTTTATCTTTGCGCCAGCAGCTCGGAGGGCCAAGAGACCCAGTACTTCGGGCCA	CASSSEGQETQYF	1	2.274286537360842E-5	39	TCRBV05-01*01	TCRBV05	TCRBV05-01	01				TCRBD02-01*02	TCRBD02	TCRBD02-01	02				TCRBJ02-05*01	TCRBJ02	TCRBJ02-05	01				3	1	10	0	0	1	42	55	56	-1	62	1	In	VDJ
GCGTCTGCTGTACCCTCTCAGACATCTGTGTACTTCTGTGCCAGCAGTGACTCACAGGGCGGGGGCAATGAGCAGTTCTTCGGGCCA	CASSDSQGGGNEQFF	1	1.1118734182653006E-4	45	TCRBV06-04	TCRBV06	TCRBV06-04				01,02	TCRBD02-01*01	TCRBD02	TCRBD02-01	01				TCRBJ02-01*01	TCRBJ02	TCRBJ02-01	01				0	5	7	2	0	6	36	53	58	-1	65	1	In	VDJ
GTCCGCCAGCACCAACCAGACATCTATGTACCTCTGTGCCAGCACTATCGTGGACGGGCAGCGGGGGACACCATATATTTTGGAGAG		3	2.754413695248131E-4	47	TCRBV28-01*01	TCRBV28	TCRBV28-01	01				TCRBD02-01*01	TCRBD02	TCRBD02-01	01				TCRBJ01-03*01	TCRBJ01	TCRBJ01-03	01				7	15	6	2	0	8	34	44	59	-1	67	3	Out	VDJ
GTGACATCGGCCCAAAAGAACCCGACAGCTTTCTATCTCTGTGCCAGTAGTATATGGACATGGGACTATGGCTACACCTTCGGTTCG	CASSIWTWDYGYTF	4	4.3590491966082805E-4	42	TCRBV19-01	TCRBV19	TCRBV19-01				01,02	TCRBD01-01*01	TCRBD01	TCRBD01-01	01				TCRBJ01-02*01	TCRBJ01	TCRBJ01-02	01				2	1	1	6	4	3	39	54	55	60	64	4	In	VDJ
TTGGAGCTGGAGGACTCGGCCCTGTATCTCTGTGCCAGCAGCTTTGGACAGTATCCCGCGGGGGGTGAAAAACTGTTTTTTGGCAGT	CASSFGQYPAGGEKLFF	2	2.1732071357003603E-4	51	TCRBV05-08*01	TCRBV05	TCRBV05-08	01				TCRBD02-01*01	TCRBD02	TCRBD02-01	01				TCRBJ01-04*01	TCRBJ01	TCRBJ01-04	01				2	13	7	1	0	7	30	44	57	-1	65	2	In	VDJ
CCCTGCAGCCTGGCAATCCTGTCCTCAGAACCGGGAGACACGGCACTGTATCTCTGCGCCAGCAGTCTTACAGCTTTCTTTGGACAA	CASSLTAFF	1	7.454605872460538E-5	27	TCRBV23-01*01	TCRBV23	TCRBV23-01	01						unresolved		TCRBD01,TCRBD02	TCRBD01-01,TCRBD02-01		TCRBJ01-01*01	TCRBJ01	TCRBJ01-01	01				4	2	3	7	0	10	54	67	69	-1	71	1	In	VDJ
GTGCGAGGAGATTCGGCAGCTTATTTCTGTGCCAGCTCACCCAAATCAATGGGGGCGACCGATAACTATGGCTACACCTTCGGTTCG	CASSPKSMGATDNYGYTF	1	6.443811855855719E-5	54	TCRBV18-01*01	TCRBV18	TCRBV18-01	01				TCRBD01-01*01	TCRBD01	TCRBD01-01	01				TCRBJ01-02*01	TCRBJ01	TCRBJ01-02	01				3	9	6	0	6	1	27	41	50	56	62	1	In	VDJ
ACATCGGCCCAAAAGAACCCGACAGCTTTCTATCTCTGTGCCAGTAGTATAGGCAGGGGCGACACCGGGGAGCTGTTTTTTGGAGAA	CASSIGRGDTGELFF	2	3.032382049814456E-4	45	TCRBV19-01	TCRBV19	TCRBV19-01				01,02	TCRBD01-01*01	TCRBD01	TCRBD01-01	01				TCRBJ02-02*01	TCRBJ02	TCRBJ02-02	01				1	1	4	2	2	3	36	52	53	59	61	2	In	VDJ
TCTCTGGAGCTGGGGGACTCAGCTTTGTATTTCTGTGCCAGCAGCCCCGGCGCGGGCGCAAGCACAGATACGCAGTATTTTGGCCCA	CASSPGAGASTDTQYF	1	3.158731301890058E-5	48	TCRBV09-01	TCRBV09	TCRBV09-01				01,02	TCRBD02-01	TCRBD02	TCRBD02-01				01,02	TCRBJ02-03*01	TCRBJ02	TCRBJ02-03	01				4	6	7	4	4	0	33	45	51	56	60	1	In	VDJ
ACACAGCAGGAGGACTCGGCCGTGTATCTCTGTGCCAGCAGCCCCCAGGGAGGTAGCGGGGGAACCTACGAGCAGTACTTCGGGCCG	CASSPQGGSGGTYEQYF	1	5.559367091326503E-5	51	TCRBV07-02*01	TCRBV07	TCRBV07-02	01				TCRBD02-01*01	TCRBD02	TCRBD02-01	01				TCRBJ02-07*01	TCRBJ02	TCRBJ02-07	01				5	11	5	2	2	2	30	42	53	62	64	1	In	VDJ
CCTGATTCTGGAGTCCGCCAGCACCAACCAGACATCTATGTACCTCTGTGCCATGCCACAGGGATCACTGAAGCTTTCTTTGGACAA		1	1.2129528199257825E-4	35	TCRBV28-01*01	TCRBV28	TCRBV28-01	01				TCRBD01-01*01	TCRBD01	TCRBD01-01	01				TCRBJ01-01*01	TCRBJ01	TCRBJ01-01	01				10	4	3	3	2	4	46	53	57	63	65	1	Out	VDJ
GAAGACTCGGCCCTGTATCTCTGTGCCAGCAGCCAAAGTTCCCTCAGGTTAAGGGGGCTTGGGGCCAACGTCCTGACTTTCGGGGCC	CASSQSSLRLRGLGANVLTF	1	2.7796835456632515E-5	60	TCRBV04-02*01	TCRBV04	TCRBV04-02	01				TCRBD01-01*01	TCRBD01	TCRBD01-01	01				TCRBJ02-06*01	TCRBJ02	TCRBJ02-06	01				2	15	5	0	1	3	21	36	51	58	59	1	In	VDJ
TCCGCCAGCACCAACCAGACATCTATGTACCTCTGTGCCAGCAGCCCGGTTTGGGAGGGTGGTTCCGAAAAACTGTTTTTTGGCAGT	CASSPVWEGGSEKLFF	2	2.1226674348701194E-4	48	TCRBV28-01*01	TCRBV28	TCRBV28-01	01				TCRBD02-01*02	TCRBD02	TCRBD02-01	02				TCRBJ01-04*01	TCRBJ01	TCRBJ01-04	01				6	8	9	0	7	8	33	44	52	59	66	2	In	VDJ
CAGCCTGCAGAGCTTGGGGACTCGGCCATGTATCTCTGTGCCAGCAGGGCCGACTCCTCTAGCACAGATACGCAGTATTTTGGCCCA	CASRADSSSTDTQYF	1	7.833653628687345E-5	45	TCRBV11-01*01	TCRBV11	TCRBV11-01	01				TCRBD02-01	TCRBD02	TCRBD02-01				01,02	TCRBJ02-03*01	TCRBJ02	TCRBJ02-03	01				6	4	2	10	5	0	36	47	51	55	60	1	In	VDJ
ACCAGTGCCCATCCTGAAGACAGCAGCTTCTACATCTGCAGTGCTAGAGCCCGCTCTGACAGGTACAATGAGCAGTTCTTCGGGCCA	CSARARSDRYNEQFF	1	2.4006357894364444E-5	45	TCRBV20	TCRBV20	unresolved			TCRBV20-01,TCRBV20-or09_02		TCRBD01-01*01	TCRBD01	TCRBD01-01	01				TCRBJ02-01*01	TCRBJ02	TCRBJ02-01	01				1	8	2	4	0	4	36	49	57	-1	63	1	In	VDJ
CCTGCAAAGCTTGAGGACTCGGCCGTGTATCTCTGTGCCAGCAGCGCCATAACAGGGGGCCGGGGAGATACGCAGTATTTTGGCCCA	CASSAITGGRGDTQYF	1	7.454605872460538E-5	48	TCRBV11-02*02	TCRBV11	TCRBV11-02	02				TCRBD01-01*01	TCRBD01	TCRBD01-01	01				TCRBJ02-03*01	TCRBJ02	TCRBJ02-03	01				5	6	3	0	5	5	33	45	51	60	65	1	In	VDJ
GTGAGCACCTTGGAGCTGGGGGACTCGGCCCTTTATCTTTGCGCCAGCAGCTTGGAGGGACTGAGCAATGAGCAGTTCTTCGGGCCA	CASSLEGLSNEQFF	1	4.169525318494877E-5	42	TCRBV05-01*01	TCRBV05	TCRBV05-01	01				TCRBD02-01	TCRBD02	TCRBD02-01				01,02	TCRBJ02-01*01	TCRBJ02	TCRBJ02-01	01				0	1	0	10	3	6	39	55	56	62	65	1	In	VDJ
TGGAGCTTGGTGACTCTGCTGTGTATTTCTGTGCCAGCAGCCAAGTGGGTTCCAGCGGGGGACCAAGAGACCCAGTACTTCGGGCCA		1	1.7688895290584328E-5	52	TCRBV03	TCRBV03	unresolved			TCRBV03-01,TCRBV03-02		TCRBD02-01*01	TCRBD02	TCRBD02-01	01				TCRBJ02-05*01	TCRBJ02	TCRBJ02-05	01				1	8	6	2	0	0	29	45	53	-1	61	1	Out	VDJ
GAGTCCGCCAGCACCAACCAGACATCTATGTACCTCTGTGCCAGCAGTTTTGGGGACAGTTTTAATCAGCCCCAGCATTTTGGTGAT	CASSFGDSFNQPQHF	1	1.2634925207560233E-4	45	TCRBV28-01*01	TCRBV28	TCRBV28-01	01				TCRBD01-01*01	TCRBD01	TCRBD01-01	01				TCRBJ01-05*01	TCRBJ01	TCRBJ01-05	01				3	2	0	5	4	4	36	50	52	59	63	1	In	VDJ
AATGTGAGCACCTTGGAGCTGGGGGACTCGGCCCTTTATCTTTGCGCCAGCAGCTTGAAGGAGCAAAACATTCAGTACTTCGGCGCC	CASSLKEQNIQYF	2	5.180319335099696E-5	39	TCRBV05-01*01	TCRBV05	TCRBV05-01	01				TCRBD02-01*02	TCRBD02	TCRBD02-01	02				TCRBJ02-04*01	TCRBJ02	TCRBJ02-04	01				1	2	10	2	1	5	42	57	59	63	64	2	In	VDJ
ACTCTGGAGTCCGCTACCAGCTCCCAGACATCTGTGTACTTCTGTGCCATCACCAGGGATGGCACCGGGGAGCTGTTTTTTGGAGAA	CAITRDGTGELFF	1	1.5920005761525894E-4	39	TCRBV10-03*01	TCRBV10	TCRBV10-03	01				TCRBD01-01*01	TCRBD01	TCRBD01-01	01				TCRBJ02-02*01	TCRBJ02	TCRBJ02-02	01				7	1	4	3	4	4	42	52	53	58	62	1	In	VDJ
GCCCTGCAGCCAGAAGACTCAGCCCTGTATCTCTGCGCCAGCGGACTAGCGGGGGTAGGGCGCTACAATGAGCAGTTCTTCGGGCCA	CASGLAGVGRYNEQFF	1	4.169525318494877E-5	48	TCRBV04-01*01	TCRBV04	TCRBV04-01	01				TCRBD02-01*01	TCRBD02	TCRBD02-01	01				TCRBJ02-01*01	TCRBJ02	TCRBJ02-01	01				8	0	1	2	7	3	33	-1	42	55	62	1	In	VDJ
TCCGCCAGCACCAACCAGACATCTATGTACCTCTGTGCCAGCAGACCTAAGGACAGGGGGCGAGGCCAGCCCCAGCATTTTGGTGAT	CASRPKDRGRGQPQHF	2	2.2869214625684023E-4	48	TCRBV28-01*01	TCRBV28	TCRBV28-01	01				TCRBD01-01*01	TCRBD01	TCRBD01-01	01				TCRBJ01-05*01	TCRBJ01	TCRBJ01-05	01				6	6	1	0	5	7	33	44	50	61	66	2	In	VDJ
ACACAGCAGGAGGACTCGGCCGTGTATCTCTGTGCCAGCAGCTTAAAATCCCCGTTCAGCTCCTACAATGAGCAGTTCTTCGGGCCA	CASSLKSPFSSYNEQFF	2	1.4909211744921076E-4	51	TCRBV07-02*01	TCRBV07	TCRBV07-02	01				TCRBD01-01*01	TCRBD01	TCRBD01-01	01				TCRBJ02-01*01	TCRBJ02	TCRBJ02-01	01				2	11	4	5	0	0	30	45	56	-1	59	2	In	VDJ
CTTGGTGACTCTGCTGTGTATTTCTGTGCCAGCAGCCAAGTACAGGGTATGGCGGGGGGTTCAAAGAATGAGCAGTTCTTCGGGCCA	CASSQVQGMAGGSKNEQFF	1	3.285080553965661E-5	57	TCRBV03	TCRBV03	unresolved			TCRBV03-01,TCRBV03-02		TCRBD02-01*01	TCRBD02	TCRBD02-01	01				TCRBJ02-01*01	TCRBJ02	TCRBJ02-01	01				1	11	7	1	7	7	24	40	51	59	66	1	In	VDJ
GAGTCCGCTACCAGCTCCCAGACATCTGTGTACTTCTGTGCCATCAGTGCAGGGACAGGGGGAGTAGAGACCCAGTACTTCGGGCCA	CAISAGTGGVETQYF	1	1.0739686426426199E-4	45	TCRBV10-03*01	TCRBV10	TCRBV10-03	01				TCRBD01-01*01	TCRBD01	TCRBD01-01	01				TCRBJ02-05*01	TCRBJ02	TCRBJ02-05	01				4	2	0	1	3	4	36	49	51	62	65	1	In	VDJ
TGTACCCTCTCAGACATCTGTGTACTTCTGTGCCAGCAGTAAGGTAAAGACTTAAAACTTATGAACACTGAAGCTTTCTTTGGACAA		1	8.59174914114096E-5	53	TCRBV06-04	TCRBV06	TCRBV06-04				01,02	TCRBD02-01	TCRBD02	TCRBD02-01				01,02	TCRBJ01-01*01	TCRBJ01	TCRBJ01-01	01				5	8	2	10	9	0	28	40	48	52	61	1	Out	VDJ
ACACAGCAGGAGGACTCGGCCGTGTATCTCTGTGCCAGCAGCACCCGGACTAGCGGGGATCGCACAGATACGCAGTATTTTGGCCCA	CASSTRTSGDRTDTQYF	2	1.0866035678501801E-4	51	TCRBV07-02*01	TCRBV07	TCRBV07-02	01				TCRBD02-01*01	TCRBD02	TCRBD02-01	01				TCRBJ02-03*01	TCRBJ02	TCRBJ02-03	01				5	4	1	3	3	1	30	42	46	58	61	2	In	VDJ
GTGAACGCCTTGGAGCTGGACGACTCGGCCCTGTATCTCTGTGCCAGCACCAAACAGGGAAGGACCGGGGAGCTGTTTTTTGGAGAA	CASTKQGRTGELFF	1	6.191113351704514E-5	42	TCRBV05-04*01	TCRBV05	TCRBV05-04	01				TCRBD01-01*01	TCRBD01	TCRBD01-01	01				TCRBJ02-02*01	TCRBJ02	TCRBJ02-02	01				6	4	3	3	4	5	39	49	53	59	63	1	In	VDJ
CAGTGCCCATCCTGAAGACAGCAGCTTCTACATCTGCAGTGCCCGCGACTAGCGGGGGGGTATACCTACGAGCAGTACGTCGGGCCG		1	1.3898417728316257E-5	47	TCRBV20	TCRBV20	unresolved			TCRBV20-01,TCRBV20-or09_02		TCRBD02-01*01	TCRBD02	TCRBD02-01	01				TCRBJ02-07*01	TCRBJ02	TCRBJ02-07	01				6	4	2	0	19	17	34	42	46	60	79	1	Out	VDJ
CTGTCCTCAGAACCGGGAGACACGGCACTGTATCTCTGCGCCAGCAGTCAGGGGCAGGGGCTCCAAGAGACCCAGTACTTCGGGCCA	CASSQGQGLQETQYF	1	5.053970083024093E-5	45	TCRBV23-01*01	TCRBV23	TCRBV23-01	01				TCRBD01-01*01	TCRBD01	TCRBD01-01	01				TCRBJ02-05*01	TCRBJ02	TCRBJ02-05	01				3	4	4	2	2	1	36	50	54	60	62	1	In	VDJ
GCGTCTGCTGTACCCTCTCAGACATCTGTGTACTTCTGTGCCAGCAGTGATCAGGCAGGAAGCACAGATACGCAGTATTTTGGCCCA	CASSDQAGSTDTQYF	3	2.7923184708708115E-4	45	TCRBV06-04	TCRBV06	TCRBV06-04				01,02	TCRBD01-01*01	TCRBD01	TCRBD01-01	01				TCRBJ02-03*01	TCRBJ02	TCRBJ02-03	01				3	1	4	4	5	0	36	50	51	55	60	3	In	VDJ
GAGCTGGGGGACTCGGCCCTTTATCTTTGCGCCAGCAGCTTGGCCGGTATCGGGACAGGGGGCCCCGGGGAGCTGTTTTTTGGAGAA	CASSLAGIGTGGPGELFF	1	3.285080553965661E-5	54	TCRBV05-01*01	TCRBV05	TCRBV05-01	01				TCRBD01-01*01	TCRBD01	TCRBD01-01	01				TCRBJ02-02*01	TCRBJ02	TCRBJ02-02	01				0	8	0	0	1	6	27	43	51	63	64	1	In	VDJ
AGCACCTTGGAGCTGGGGGACTCGGCCCTTTATCTTTGCGCCAGCAGCTTGGCGCCAGGGGGGACAGATACGCAGTATTTTGGCCCA	CASSLAPGGTDTQYF	1	3.285080553965661E-5	45	TCRBV05-01*01	TCRBV05	TCRBV05-01	01				TCRBD01-01*01	TCRBD01	TCRBD01-01	01				TCRBJ02-03*01	TCRBJ02	TCRBJ02-03	01				0	3	4	1	1	3	36	52	55	62	63	1	In	VDJ
CTGCAGCCAGAAGACTCAGCCCTGTATCTCTGCGCCAGCAGCCAAGATACCAGGGGTGTACCTAATGAAAAACTGTTTTTTGGCAGT	CASSQDTRGVPNEKLFF	1	5.685716343402105E-5	51	TCRBV04-01*01	TCRBV04	TCRBV04-01	01				TCRBD01-01*01	TCRBD01	TCRBD01-01	01				TCRBJ01-04*01	TCRBJ01	TCRBJ01-04	01				0	3	4	2	5	3	30	47	50	56	61	1	In	VDJ
GAACGCCTTGGAGCTGGAGGACTCGGCCCTGTATCTCTGTGCCAGCAGCTAACTGTATCTGACCCTGTGGGGCAGTACGTCGGGCCG		1	9.097146149443369E-5	44	TCRBV05-08*01	TCRBV05	TCRBV05-08	01				TCRBD01-01*01	TCRBD01	TCRBD01-01	01				TCRBJ02-07*01	TCRBJ02	TCRBJ02-07	01				3	18	7	0	6	17	37	50	68	73	79	1	Out	VDJ
CTGGAGTTGGCTGCTCCCTCCCAGACATCTGTGTACTTCTGTGCCAGCAGTTCCCTAACAGGGGGTCAGCCCCAGCATTTTGGTGAT	CASSSLTGGQPQHF	2	2.489080265889366E-4	42	TCRBV06-06	TCRBV06	TCRBV06-06				01,02	TCRBD01-01*01	TCRBD01	TCRBD01-01	01				TCRBJ01-05*01	TCRBJ01	TCRBJ01-05	01				4	5	3	1	0	6	39	52	57	-1	65	2	In	VDJ
TCCCTGGAGCTTGGTGACTCTGCTGTGTATTTCTGTGCCAGCAGCCAAGCGGCGGGGGCTGGCACAGATACGCAGTATTTTGGCCCA	CASSQAAGAGTDTQYF	1	2.6533342935876492E-5	48	TCRBV03	TCRBV03	unresolved			TCRBV03-01,TCRBV03-02		TCRBD02-01*01	TCRBD02	TCRBD02-01	01				TCRBJ02-03*01	TCRBJ02	TCRBJ02-03	01				1	2	7	2	3	1	33	49	51	58	61	1	In	VDJ
GTGACCAGTGCCCATCCTGAAGACAGCAGCTTCTACATCTGCAGTGCTAGAGATCTCCTACCTAACTATGGCTACACCTTCGGTTCG	CSARDLLPNYGYTF	1	1.5161910249072281E-5	42	TCRBV20	TCRBV20	unresolved			TCRBV20-01,TCRBV20-or09_02		TCRBD02-01	TCRBD02	TCRBD02-01				01,02	TCRBJ01-02*01	TCRBJ01	TCRBJ01-02	01				0	4	4	9	1	0	39	53	57	60	61	1	In	VDJ
TGCAGAGCTTGGGGACTCGGCCGTGTATCTCTGTGCCAGCAGCTTAGCGGTAGCGGATGCTCTGGAAACACCATATATTTTGGAGAG		4	3.967366515173913E-4	50	TCRBV11-03*01	TCRBV11	TCRBV11-03	01				TCRBD02-01	TCRBD02	TCRBD02-01				01,02	TCRBJ01-03*01	TCRBJ01	TCRBJ01-03	01				1	3	5	5	3	0	31	47	50	56	59	4	Out	VDJ
GAGTCAGCTACCCGCTCCCAGACATCTGTGTATTTCTGCGCCACCTCCCCAGGGGGCAGGGTCCAAGAGACCCAGTACTTCGGGCCA	CATSPGGRVQETQYF	1	5.8120655954777074E-5	45	TCRBV10-02*01	TCRBV10	TCRBV10-02	01				TCRBD01-01*01	TCRBD01	TCRBD01-01	01				TCRBJ02-05*01	TCRBJ02	TCRBJ02-05	01				10	6	4	0	5	1	36	43	49	57	62	1	In	VDJ
TTGGAGCTGGGGGACTCGGCCCTTTATCTTTGCGCCAGCAGCTTGGAGGTAGGCAGGGGGAGGACAGATACGCAGTATTTTGGCCCA	CASSLEVGRGRTDTQYF	2	7.201907368309333E-5	51	TCRBV05-01*01	TCRBV05	TCRBV05-01	01				TCRBD01-01*01	TCRBD01	TCRBD01-01	01				TCRBJ02-03*01	TCRBJ02	TCRBJ02-03	01				0	7	4	1	3	3	30	46	53	60	63	2	In	VDJ
AGCTCTCTGGAGCTGGGGGACTCAGCTTTGTATTTCTGTGCCAGCAGCGTCGGGACTAGCGGGGGGGCAGAACAGTTCTTCGGGCCA	CASSVGTSGGAEQFF	1	3.9168268143436723E-5	45	TCRBV09-01	TCRBV09	TCRBV09-01				01,02	TCRBD02-01*01	TCRBD02	TCRBD02-01	01				TCRBJ02-01*01	TCRBJ02	TCRBJ02-01	01				2	1	0	0	5	13	36	50	51	67	72	1	In	VDJ
CCCTCAGAACCCAGGGACTCAGCTGTGTACTTCTGTGCCAGCAGTTTCGGAACCGGGACACAGACCGGGGAGCTGTTTTTTGGAGAA	CASSFGTGTQTGELFF	2	1.3772068476240656E-4	48	TCRBV12	TCRBV12	unresolved			TCRBV12-03,TCRBV12-04		TCRBD01-01*01	TCRBD01	TCRBD01-01	01				TCRBJ02-02*01	TCRBJ02	TCRBJ02-02	01				3	7	0	6	3	5	33	47	54	60	63	2	In	VDJ
ATCCAGCGCACAGAGCAGGGGGACTCGGCCATGTATCTCTGTGCCAGCAGCCAAGGGTTAACTAATGAAAAACTGTTTTTTGGCAGT	CASSQGLTNEKLFF	1	1.62990535177527E-4	42	TCRBV07-09	TCRBV07	TCRBV07-09				01,03			unresolved		TCRBD01,TCRBD02	TCRBD01-01,TCRBD02-01		TCRBJ01-04*01	TCRBJ01	TCRBJ01-04	01				5	2	5	3	2	1	39	51	53	57	59	1	In	VDJ
AGCACCTTGGAGCTGGGGGACTCGGCCCTTTATCTTTGCGCCAGCAGCTTGGTTGGCTACCCCCAAGAGACCCAGTACTTCGGGCCA	CASSLVGYPQETQYF	1	2.274286537360842E-5	45	TCRBV05-01*01	TCRBV05	TCRBV05-01	01						unresolved		TCRBD01,TCRBD02	TCRBD01-01,TCRBD02-01		TCRBJ02-05*01	TCRBJ02	TCRBJ02-05	01				0	2	9	0	5	1	36	52	54	57	62	1	In	VDJ
CTGAATGTGAACGCCTTGGAGCTGGACGACTCGGCCCTGTATCTCTGTGCCAGCAGCTTGGAGCAAGATACGCAGTATTTTGGCCCA	CASSLEQDTQYF	1	6.0647640996289126E-5	36	TCRBV05-04*01	TCRBV05	TCRBV05-04	01				TCRBD02-01	TCRBD02	TCRBD02-01				01,02	TCRBJ02-03*01	TCRBJ02	TCRBJ02-03	01				0	0	6	7	1	5	45	-1	61	64	65	1	In	VDJ
ATCCAACCTGCAAAGCTTGAGGACTCGGCCGTGTATCTCTGTGCCAGCAGCTTAGATCGATCAGGGGATGGCTACACCTTCGGTTCG	CASSLDRSGDGYTF	1	6.317462603780116E-5	42	TCRBV11-02*02	TCRBV11	TCRBV11-02	02				TCRBD01-01*01	TCRBD01	TCRBD01-01	01				TCRBJ01-02*01	TCRBJ01	TCRBJ01-02	01				0	5	4	2	0	6	39	56	61	-1	67	1	In	VDJ
GAGTCGGCTGCTCCCTCCCAAACATCTGTGTACTTCTGTGCCAGCAGTTACCGAGGGGGGCAACAAAACATTCAGTACTTCGGCGCC	CASSYRGGQQNIQYF	2	6.317462603780116E-5	45	TCRBV06	TCRBV06	unresolved			TCRBV06-02,TCRBV06-03				unresolved		TCRBD01,TCRBD02	TCRBD01-01,TCRBD02-01		TCRBJ02-04*01	TCRBJ02	TCRBJ02-04	01				2	2	5	1	5	5	36	51	53	59	64	2	In	VDJ
CTGCAAAGCTTGAGGACTCGGCCGTGTATCTCTGTGCCAGCAGCCCCGGGACAGGGGACGATGGCCGGGGAGCTGTTTTTTGGAGAA		1	7.707304376611742E-5	49	TCRBV11-02*02	TCRBV11	TCRBV11-02	02				TCRBD01-01*01	TCRBD01	TCRBD01-01	01				TCRBJ02-02*01	TCRBJ02	TCRBJ02-02	01				5	3	0	2	7	6	32	44	47	57	64	1	Out	VDJ
CAGCGCACACAGCAGGAGGACTCGGCCGTGTATCTCTGTGCCAGCAGCTTAGAACGGGCTAGCAATCAGCCCCAGCATTTTGGTGAT	CASSLERASNQPQHF	1	7.707304376611742E-5	45	TCRBV07-02*01	TCRBV07	TCRBV07-02	01						unresolved		TCRBD01,TCRBD02	TCRBD01-01,TCRBD02-01		TCRBJ01-05*01	TCRBJ01	TCRBJ01-05	01				1	3	8	0	0	0	36	52	55	-1	59	1	In	VDJ
GTGACCAGTGCCCATCCTGAAGACAGCAGCTTCTACATCTGCAGTGCTAGAAGCGTTTTGAACACCGGGGAGCTGTTTTTTGGAGAA	CSARSVLNTGELFF	1	1.895238781134035E-5	42	TCRBV20	TCRBV20	unresolved			TCRBV20-01,TCRBV20-or09_02		TCRBD02-01	TCRBD02	TCRBD02-01				01,02	TCRBJ02-02*01	TCRBJ02	TCRBJ02-02	01				2	0	6	6	4	1	39	-1	51	55	59	1	In	VDJ
ATCCAGCGCACACAGCAGGAGGACTCGGCCGTGTATCTCTGTGCCAGCAGCTTAAACAGGCAGGGAAATGGCTACACCTTCGGTTCG	CASSLNRQGNGYTF	1	6.0647640996289126E-5	42	TCRBV07-02*01	TCRBV07	TCRBV07-02	01				TCRBD01-01*01	TCRBD01	TCRBD01-01	01				TCRBJ01-02*01	TCRBJ01	TCRBJ01-02	01				2	1	3	4	7	6	39	54	55	60	67	1	In	VDJ
CAGAAGGAGGACTCCGCCGTGTATCTCTGTGCCAGCAGCAGTGGACTAGCGGGGGGACCGAACACCGGGGAGCTGTTTTTTGGAGAA	CASSSGLAGGPNTGELFF	1	7.328256620384936E-5	54	TCRBV07-08*02	TCRBV07	TCRBV07-08	02				TCRBD02-01*01	TCRBD02	TCRBD02-01	01				TCRBJ02-02*01	TCRBJ02	TCRBJ02-02	01				5	3	1	1	2	0	27	39	42	56	58	1	In	VDJ
TTGGAGCTGGGGGACTCGGCCCTGTATCTCTGTGCCAGAAGCTGGGGCGGGGACAGGGGAGGTACCGGGGAGCTGTTTTTTGGAGAA	CARSWGGDRGGTGELFF	1	6.317462603780116E-5	51	TCRBV05-03	TCRBV05	TCRBV05-03				01,02	TCRBD01-01*01	TCRBD01	TCRBD01-01	01				TCRBJ02-02*01	TCRBJ02	TCRBJ02-02	01				3	6	0	2	4	5	30	43	49	59	63	1	In	VDJ
AGGCTGGAGTCGGCTGCTCCCTCCCAGACATCTGTGTACTTCTGTGCCAGCAGAGGACAGGGCCCCGGGGAGCTGTTTTTTGGAGAA	CASRGQGPGELFF	1	4.29587457057048E-5	39	TCRBV06-01*01	TCRBV06	TCRBV06-01	01				TCRBD01-01*01	TCRBD01	TCRBD01-01	01				TCRBJ02-02*01	TCRBJ02	TCRBJ02-02	01				6	1	1	3	2	6	42	53	54	62	64	1	In	VDJ
GTGACATCGGCCCAAAAGAACCCGACAGCTTTCTATCTCTGTGCCGCGGATGCAGGGGGCGGGGGCACTGAAGCTTTCTTTGGACAA	CAADAGGGGTEAFF	1	1.1245083434728608E-4	42	TCRBV19-01	TCRBV19	TCRBV19-01				01,02	TCRBD01-01*01	TCRBD01	TCRBD01-01	01				TCRBJ01-01*01	TCRBJ01	TCRBJ01-01	01				11	7	4	0	5	4	39	45	52	60	65	1	In	VDJ
CTGCTGTCGGCTGCTCCCTCCCAGACATCTGTGTACTTCTGTGCCAGCAGTGGCCTTTCTGGGGCCAACGTCCTGACTTTCGGGGCC	CASSGLSGANVLTF	1	2.7796835456632515E-5	42	TCRBV06-05*01	TCRBV06	TCRBV06-05	01				TCRBD01-01*01	TCRBD01	TCRBD01-01	01				TCRBJ02-06*01	TCRBJ02	TCRBJ02-06	01				5	0	9	0	3	1	39	-1	51	54	57	1	In	VDJ
AGGCTGGAGTCGGCTGCTCCCTCCCAGACATCTGTGTACTTCTGTGCCAGCACCCCCAGGAACACAGATACGCAGTATTTTGGCCCA	CASTPRNTDTQYF	2	8.465399889065357E-5	39	TCRBV06-01*01	TCRBV06	TCRBV06-01	01				TCRBD01-01*01	TCRBD01	TCRBD01-01	01				TCRBJ02-03*01	TCRBJ02	TCRBJ02-03	01				7	4	4	4	2	2	42	52	56	60	62	2	In	VDJ
ACAGTGACCAGTGCCCATCCTGAAGACAGCAGCTTCTACATCTGCAGTGCTAGGGGGACTAGCGGGAATACGCAGTATTTTGGCCCA	CSARGTSGNTQYF	1	1.7688895290584328E-5	39	TCRBV20	TCRBV20	unresolved			TCRBV20-01,TCRBV20-or09_02		TCRBD02-01*02	TCRBD02	TCRBD02-01	02				TCRBJ02-03*01	TCRBJ02	TCRBJ02-03	01				3	1	0	3	0	7	42	53	54	-1	67	1	In	VDJ
TCTCTGGAGCTGGGGGACTCAGCTTTGTATTTCTGTGCCAGCAGCGTCACTGAGGGGGCGGGGTACAATGAGCAGTTCTTCGGGCCA	CASSVTEGAGYNEQFF	1	3.79047756226807E-5	48	TCRBV09-01	TCRBV09	TCRBV09-01				01,02	TCRBD01-01*01	TCRBD01	TCRBD01-01	01				TCRBJ02-01*01	TCRBJ02	TCRBJ02-01	01				2	5	5	0	4	4	33	47	52	59	63	1	In	VDJ
AAGATCCAGCCCTCAGAACCCAGGGACTCAGCTGTGTACTTCTGTGCCAGCAGTCGGACAGGGGACGGAAAACTGTTTTTTGGCAGT	CASSRTGDGKLFF	1	1.0486987922274995E-4	39	TCRBV12	TCRBV12	unresolved			TCRBV12-03,TCRBV12-04		TCRBD01-01*01	TCRBD01	TCRBD01-01	01				TCRBJ01-04*01	TCRBJ01	TCRBJ01-04	01				5	1	1	2	4	10	42	54	55	64	68	1	In	VDJ
GAGATCCAGCGCACAGAGCAGGGGGACTCGGCCATGTATCTCTGTGCCAGCAGCTTTGGTAGCAATCAGCCCCAGCATTTTGGTGAT	CASSFGSNQPQHF	1	9.602543157745777E-5	39	TCRBV07-09	TCRBV07	TCRBV07-09				01,03			unresolved		TCRBD01,TCRBD02	TCRBD01-01,TCRBD02-01		TCRBJ01-05*01	TCRBJ01	TCRBJ01-05	01				3	1	0	10	0	0	42	56	57	-1	59	1	In	VDJ
GTGACCAGTGCCCATCCTGAAGACAGCAGCTTCTACATCTGCAGTGCTAGAGGCCCGGGGGCCTATACTGAAGCTTTCTTTGGACAA	CSARGPGAYTEAFF	1	1.7688895290584328E-5	42	TCRBV20	TCRBV20	unresolved			TCRBV20-01,TCRBV20-or09_02				unresolved		TCRBD01,TCRBD02	TCRBD01-01,TCRBD02-01		TCRBJ01-01*01	TCRBJ01	TCRBJ01-01	01				1	4	6	0	4	5	39	52	56	62	66	1	In	VDJ
ACTGTGACATCGGCCCAAAAGAACCCGACAGCTTTCTATCTCTGTGCCAGTAGTATGTGGGGGAATGAAAAACTGTTTTTTGGCAGT	CASSMWGNEKLFF	2	1.945778481964276E-4	39	TCRBV19-01	TCRBV19	TCRBV19-01				01,02			unresolved		TCRBD01,TCRBD02	TCRBD01-01,TCRBD02-01		TCRBJ01-04*01	TCRBJ01	TCRBJ01-04	01				3	2	6	1	0	5	42	56	58	-1	63	2	In	VDJ
AATGTGAACGCCTTGGAGCTGGACGACTCGGCCCTGTATCTCTGTGCCAGCAGCATCCGGGACTGGACGACCCAGTACTTCGGGCCA	CASSIRDWTTQYF	1	4.0431760664192746E-5	39	TCRBV05-04*01	TCRBV05	TCRBV05-04	01				TCRBD02-01	TCRBD02	TCRBD02-01				01,02	TCRBJ02-05*01	TCRBJ02	TCRBJ02-05	01				4	4	0	10	4	7	42	54	58	64	68	1	In	VDJ
GTGACCAGTGCCCATCCTGAAGACAGCAGCTTCTACATCTGCAGTGCTAGGGACCCCCGCGGTTTGGAGACCCAGTACTTCGGGCCA	CSARDPRGLETQYF	2	2.9060327977388537E-5	42	TCRBV20	TCRBV20	unresolved			TCRBV20-01,TCRBV20-or09_02				unresolved		TCRBD01,TCRBD02	TCRBD01-01,TCRBD02-01		TCRBJ02-05*01	TCRBJ02	TCRBJ02-05	01				3	0	1	7	12	5	39	-1	50	54	66	2	In	VDJ
TGACCAGTGCCCATCCTGAAGACAGCAGCTTCTACATCTGCAGTGCTTCTCTGGCTAGCGGGGTTCAATGAGCAGTTCTTCGGGCCA		2	5.8120655954777074E-5	43	TCRBV20	TCRBV20	unresolved			TCRBV20-01,TCRBV20-or09_02		TCRBD02-01*01	TCRBD02	TCRBD02-01	01				TCRBJ02-01*01	TCRBJ02	TCRBJ02-01	01				5	7	4	3	2	6	38	47	54	63	65	2	Out	VDJ
GTGAACGCCTTGTTGCTGGGGGACTCGGCCCTCTATCTCTGTGCCAGTAGTTTGGTATCCGGGGCCAACGTCCTGACTTTCGGGGCC	CASSLVSGANVLTF	1	2.6533342935876492E-5	42	TCRBV05-06*01	TCRBV05	TCRBV05-06	01				TCRBD02-01	TCRBD02	TCRBD02-01				01,02	TCRBJ02-06*01	TCRBJ02	TCRBJ02-06	01				0	0	5	9	3	4	39	-1	55	57	60	1	In	VDJ
GACTCGGCCCTGTATCTCTGCGCCAGCAGCCAAGATAAAGGGGACTAGCGGGGGGGCTACCCCCAAGAGACCCAGTACTTCGGGCCA	CASSQDKGD*RGGYPQETQYF	1	2.5269850415120466E-5	63	TCRBV04-03*01	TCRBV04	TCRBV04-03	01				TCRBD02-01*01	TCRBD02	TCRBD02-01	01				TCRBJ02-05*01	TCRBJ02	TCRBJ02-05	01				0	5	0	0	6	1	18	35	40	56	62	1	Stop	VDJ
GAGTCCGCCAGCACCAACCAGACATCTATGTACCTCTGTGCCAGCAGCCCCCTGACAGGACGTAATGAAAAACTGTTTTTTGGCAGT	CASSPLTGRNEKLFF	2	1.9963181827945168E-4	45	TCRBV28-01*01	TCRBV28	TCRBV28-01	01				TCRBD01-01*01	TCRBD01	TCRBD01-01	01				TCRBJ01-04*01	TCRBJ01	TCRBJ01-04	01				6	6	2	4	3	4	36	47	53	59	62	2	In	VDJ
TCCGCCAGCACCAACCAGACATCTATGTACCTCTGTGCCAGCAGGCTACTAGCGGGGGCGAACACCGGGGAGCTGTTTTTTGGAGAA	CASRLLAGANTGELFF	1	1.1624131190955415E-4	48	TCRBV28-01*01	TCRBV28	TCRBV28-01	01				TCRBD02-01*01	TCRBD02	TCRBD02-01	01				TCRBJ02-02*01	TCRBJ02	TCRBJ02-02	01				6	3	3	2	0	0	33	44	47	-1	58	1	In	VDJ
GGAGATCCAGCGCACAGAGCAGGGGGACTCGGCCATGTATCTCTGTGCCAGCAGCTTCCCGGTCTGACAGGGCCAAGGCGGGGGAAC		2	1.3772068476240656E-4	38	TCRBV07-09	TCRBV07	TCRBV07-09				01,03	TCRBD01-01*01	TCRBD01	TCRBD01-01	01				TCRBJ01-06*01	TCRBJ01	TCRBJ01-06	01				3	8	2	3	9	25	43	57	65	72	81	2	Out	VDJ
ACATCGGCCCAAAAGAACCCGACAGCTTTCTATCTCTGTGCCAGTAGTGTCCGATCGGGTCTCCGCCACGAGCAGTACTTCGGGCCG	CASSVRSGLRHEQYF	1	8.339050636989754E-5	45	TCRBV19-01	TCRBV19	TCRBV19-01				01,02	TCRBD02-01	TCRBD02	TCRBD02-01				01,02	TCRBJ02-07*01	TCRBJ02	TCRBJ02-07	01				5	7	8	4	8	5	36	48	55	59	67	1	In	VDJ
CTACACACCCTGCAGCCAGAAGACTCGGCCCTGTATCTCTGTGCCAGCAGCCAAGGGGCAGGGGCTGAGACCCAGTACTTCGGGCCA	CASSQGAGAETQYF	1	1.7688895290584328E-5	42	TCRBV04-02*01	TCRBV04	TCRBV04-02	01				TCRBD01-01*01	TCRBD01	TCRBD01-01	01				TCRBJ02-05*01	TCRBJ02	TCRBJ02-05	01				1	3	4	2	2	5	39	55	58	64	66	1	In	VDJ
CCTAGAGTCTGCCATCCCCAACCAGACAGCTCTTTACTTCTGTGCCACCAGCCCATCCAGGTCTCGGATACGCAGTATTTTGGCCCA		1	1.2634925207560233E-5	41	TCRBV24	TCRBV24	unresolved			TCRBV24-01,TCRBV24-or09_02		TCRBD01-01*01	TCRBD01	TCRBD01-01	01				TCRBJ02-03*01	TCRBJ02	TCRBJ02-03	01				7	6	4	4	5	6	40	51	57	61	66	1	Out	VDJ
ATGTGAGCACCTTGGAGCTGGGGGACTCGGCCCTTTATCTTTGCGCCAGCAGCTTGGGGGACAAACAATGAGCAGTTCTTCGGGCCA		2	2.1100325096625591E-4	40	TCRBV05-01*01	TCRBV05	TCRBV05-01	01				TCRBD01-01*01	TCRBD01	TCRBD01-01	01				TCRBJ02-01*01	TCRBJ02	TCRBJ02-01	01				0	0	0	6	1	5	41	-1	57	63	64	2	Out	VDJ
CAGCGCACACAGCAGGAGGACTCGGCCGTGTATCTCTGTGCCAGCATCCAGAGGGGGGGCCGTTACACTGAAGCTTTCTTTGGACAA	CASIQRGGRYTEAFF	1	6.949208864158129E-5	45	TCRBV07-02*01	TCRBV07	TCRBV07-02	01				TCRBD02-01*01	TCRBD02	TCRBD02-01	01				TCRBJ01-01*01	TCRBJ01	TCRBJ01-01	01				7	6	9	0	5	3	36	46	52	59	64	1	In	VDJ
GCACACAGCAGGAGGACTCGGCCGTGTATCTCTGTGCCAGCAGCCCAGGACAGGGCCGCTAGAGACTATGGCTACACCTTCGGTTCG		1	5.8120655954777074E-5	49	TCRBV07-02*01	TCRBV07	TCRBV07-02	01				TCRBD01-01*01	TCRBD01	TCRBD01-01	01				TCRBJ01-02*01	TCRBJ01	TCRBJ01-02	01				5	3	1	3	9	3	32	44	47	55	64	1	Out	VDJ
ATCCAGCGCACACAGCAGGAGGACTCGGCCGTGTATCTCTGTGCCAGCAGCCACTCGGTCGCTAACTATGGCTACACCTTCGGTTCG	CASSHSVANYGYTF	1	5.8120655954777074E-5	42	TCRBV07-02*01	TCRBV07	TCRBV07-02	01				TCRBD02-01	TCRBD02	TCRBD02-01				01,02	TCRBJ01-02*01	TCRBJ01	TCRBJ01-02	01				5	1	3	10	6	0	39	51	52	55	61	1	In	VDJ
ATCCAGCGCACACAGCAGGAGGACTCGGCCGTGTATCTCTGTGCCAGCAGCACCCACAGGGGCCCCTACGAGCAGTACTTCGGGCCG	CASSTHRGPYEQYF	1	5.180319335099696E-5	42	TCRBV07-02*01	TCRBV07	TCRBV07-02	01				TCRBD01-01*01	TCRBD01	TCRBD01-01	01				TCRBJ02-07*01	TCRBJ02	TCRBJ02-07	01				5	4	3	2	2	2	39	51	55	62	64	1	In	VDJ
TCCCTGATTCTGGAGTCCGCCAGCACCAACCAGACATCTATGTACCTCTGTGCCAGCAGGACACTCCATGAGCAGTTCTTCGGGCCA	CASRTLHEQFF	2	1.8826038559264748E-4	33	TCRBV28-01*01	TCRBV28	TCRBV28-01	01				TCRBD01-01*01	TCRBD01	TCRBD01-01	01				TCRBJ02-01*01	TCRBJ02	TCRBJ02-01	01				6	0	2	6	4	8	48	-1	59	63	67	2	In	VDJ
ACTGTGACATCGGCCCAAAAGAACCCGACAGCTTTCTATCTCTGTGCCAGTACTGCCAGGGGGTACCAGCCCCAGCATTTTGGTGAT	CASTARGYQPQHF	1	1.1876829695106619E-4	39	TCRBV19-01	TCRBV19	TCRBV19-01				01,02	TCRBD01-01*01	TCRBD01	TCRBD01-01	01				TCRBJ01-05*01	TCRBJ01	TCRBJ01-05	01				7	4	4	1	3	7	42	52	56	63	66	1	In	VDJ
GAGCTGGGGGACTCAGCTTTGTATTTCTGTGCCAGCAGCGTAGGCCATATACAGGGGGCATTACAAGAGACCCAGTACTTCGGGCCA	CASSVGHIQGALQETQYF	1	2.0215880332096373E-5	54	TCRBV09-01	TCRBV09	TCRBV09-01				01,02	TCRBD01-01*01	TCRBD01	TCRBD01-01	01				TCRBJ02-05*01	TCRBJ02	TCRBJ02-05	01				0	7	3	0	4	2	27	43	50	59	63	1	In	VDJ
GCTTCTCCCTGATTCTGGAGTCCGCCAGCACCAACCAGACATCTATGTACCTCTGTGCCCCCCGGGACAGAAGCTTTCTTTGGACAA		1	1.1497781938879813E-4	28	TCRBV28-01*01	TCRBV28	TCRBV28-01	01				TCRBD01-01*01	TCRBD01	TCRBD01-01	01				TCRBJ01-01*01	TCRBJ01	TCRBJ01-01	01				11	4	0	6	0	8	53	59	63	-1	69	1	Out	VDJ
TGGAGGATTCTGGAGTTTATTTCTGTGCCAGCAGCCAAGAGCGAAAGGAGATGCCGCAACTAATCCTACGAGCAGTACTTCGGGCCG		1	1.4782862492845474E-4	58	TCRBV14-01*01	TCRBV14	TCRBV14-01	01				TCRBD02-01	TCRBD02	TCRBD02-01				01,02	TCRBJ02-07*01	TCRBJ02	TCRBJ02-07	01				0	18	3	9	1	1	23	40	58	62	63	1	Out	VDJ
ATCCAGCGCACAGAGCAGGGGGACTCGGCCATGTATCTCTGTGCCAGCAGCCAGACTATAAGCACAGATACGCAGTATTTTGGCCCA	CASSQTISTDTQYF	1	8.970796897367766E-5	42	TCRBV07-09	TCRBV07	TCRBV07-09				01,03	TCRBD02-01	TCRBD02	TCRBD02-01				01,02	TCRBJ02-03*01	TCRBJ02	TCRBJ02-03	01				5	2	2	9	2	0	39	51	53	58	60	1	In	VDJ
GAGTTGGCTGCTCCCTCCCAGACATCTGTGTACTTCTGTGCCAGCAGTCAGACTAGCGGCTCCTACAATGAGCAGTTCTTCGGGCCA	CASSQTSGSYNEQFF	1	8.970796897367766E-5	45	TCRBV06-06	TCRBV06	TCRBV06-06				01,02	TCRBD02-01	TCRBD02	TCRBD02-01				01,02	TCRBJ02-01*01	TCRBJ02	TCRBJ02-01	01				5	2	2	5	0	0	36	48	50	-1	59	1	In	VDJ
GACATCCGCTCACCAGGCCTGGGGGACGCAGCCATGTACCTGTGTGCCACCAGCAGGACAGGGAACGAAAAACTGTTTTTTGGCAGT	CATSRTGNEKLFF	1	5.8120655954777074E-5	39	TCRBV15-01*01	TCRBV15	TCRBV15-01	01				TCRBD01-01*01	TCRBD01	TCRBD01-01	01				TCRBJ01-04*01	TCRBJ01	TCRBJ01-04	01				3	0	2	3	3	8	42	-1	56	63	66	1	In	VDJ
GGTCGCACTGCAGCAAGAAGACTCAGCTGCGTATCTCTGCACCAGCAGCCAAGGCCGATACCCACAGATACGCAGTATTTTGGCCCA		1	1.895238781134035E-5	44	TCRBV01-01*01	TCRBV01	TCRBV01-01	01						unresolved		TCRBD01,TCRBD02	TCRBD01-01,TCRBD02-01		TCRBJ02-03*01	TCRBJ02	TCRBJ02-03	01				1	3	2	8	4	2	37	53	56	58	62	1	Out	VDJ
AGACATCTGTATATTTCTGCGCCAGCAGACCCCTTATCAGGGGGCGTAGACTAGCGGGGAGACACCGGGGAGCTGTTTTTTGGAGAA		1	1.3013972963787042E-4	64	TCRBV10-01	TCRBV10	TCRBV10-01				01,02	TCRBD02-01*01	TCRBD02	TCRBD02-01	01				TCRBJ02-02*01	TCRBJ02	TCRBJ02-02	01				6	20	2	3	2	3	17	28	48	59	61	1	Out	VDJ
ACAGAGCAGGGGGACTCGGCCATGTATCTCTGTGCCAGCAGGCCAAGACAGGGACCCTTTATGAACGCTGAAGCTTTCTTTGGACAA	CASRPRQGPFMNAEAFF	1	9.097146149443369E-5	51	TCRBV07-09	TCRBV07	TCRBV07-09				01,03	TCRBD01-01*01	TCRBD01	TCRBD01-01	01				TCRBJ01-01*01	TCRBJ01	TCRBJ01-01	01				6	5	2	3	14	6	30	41	46	53	67	1	In	VDJ
GAGCTCTCTGGAGCTGGGGGACTCAGCTTTGTATTTCTGTGCCAGCAGCGTCGGCAGGGGGCAGGGGAGACCCAGTACTTCGGGCCA		1	2.0215880332096373E-5	44	TCRBV09-01	TCRBV09	TCRBV09-01				01,02	TCRBD01-01*01	TCRBD01	TCRBD01-01	01				TCRBJ02-05*01	TCRBJ02	TCRBJ02-05	01				2	3	4	0	4	5	37	51	54	62	66	1	Out	VDJ
CGCACAGAGCAGGGGGACTCGGCCATGTATCTCTGTGCCAGCAGGCCCCGACAGGGAAGGGGACAAGAGACCCAGTACTTCGGGCCA	CASRPRQGRGQETQYF	1	6.191113351704514E-5	48	TCRBV07-09	TCRBV07	TCRBV07-09				01,03	TCRBD01-01*01	TCRBD01	TCRBD01-01	01				TCRBJ02-05*01	TCRBJ02	TCRBJ02-05	01				6	5	2	3	7	2	33	44	49	56	63	1	In	VDJ
CTGACAGTGACCAGTGCCCATCCTGAAGACAGCAGCTTCTACATCTGCAGTGCTACCCCCTCCTACAATGAGCAGTTCTTCGGGCCA	CSATPSYNEQFF	1	2.274286537360842E-5	36	TCRBV20	TCRBV20	unresolved			TCRBV20-01,TCRBV20-or09_02				unresolved					TCRBJ02-01*01	TCRBJ02	TCRBJ02-01	01				4	0	0	0	4	0	45	-1	-1	55	59	1	In	VJ
CTGCTGTCGGCTGCTCCCTCCCAGGCATCTGTGTACTTCTGTGCCAGCAGCCGACAGGGGGCAAATGAAAAACTGTTTTTTGGCAGT	CASSRQGANEKLFF	1	4.801271578872889E-5	42	TCRBV06-05*01	TCRBV06	TCRBV06-05	01				TCRBD01-01*01	TCRBD01	TCRBD01-01	01				TCRBJ01-04*01	TCRBJ01	TCRBJ01-04	01				6	2	2	0	1	5	39	50	52	62	63	1	In	VDJ
CACACCCTGCAGCCAGAAGACTCGGCCCTGTATCTCTGCGCCAGCAGCCCGGGGGGAGCAACTAATGAAAAACTGTTTTTTGGCAGT	CASSPGGATNEKLFF	1	6.317462603780116E-5	45	TCRBV04-03*01	TCRBV04	TCRBV04-03	01				TCRBD02-01*01	TCRBD02	TCRBD02-01	01				TCRBJ01-04*01	TCRBJ01	TCRBJ01-04	01				4	0	8	1	2	0	36	-1	49	56	58	1	In	VDJ
CGCACACAGCAGGAGGACTCGGCCGTGTATCTCTGTGCCAGCAGCCGGGGCGGACTAGCGGGGGGGGAGACCCAGTACTTCGGGCCA	CASSRGGLAGGETQYF	2	6.317462603780116E-5	48	TCRBV07-02*01	TCRBV07	TCRBV07-02	01				TCRBD02-01*01	TCRBD02	TCRBD02-01	01				TCRBJ02-05*01	TCRBJ02	TCRBJ02-05	01				5	6	1	0	0	5	33	45	51	-1	66	2	In	VDJ
TGACTCTGCTGTGTATTTCTGTGCCAGCAGCCAAGGTTCTTGTCTCTCGGGACTAGCGGGGATTACAATGAGCAGTTCTTCGGGCCA		2	4.422223822646082E-5	62	TCRBV03	TCRBV03	unresolved			TCRBV03-01,TCRBV03-02		TCRBD02-01*01	TCRBD02	TCRBD02-01	01				TCRBJ02-01*01	TCRBJ02	TCRBJ02-01	01				1	13	0	3	2	4	19	35	48	61	63	2	Out	VDJ
CAGCCTGCAGAGCTTGGGGACTCGGCCATGTATCTCTGTGCCAGCAGCTTAGTTGGTGGAGAAGGTCTCGAGCAGTACTTCGGGCCG	CASSLVGGEGLEQYF	1	5.559367091326503E-5	45	TCRBV11-01*01	TCRBV11	TCRBV11-01	01				TCRBD02-01*02	TCRBD02	TCRBD02-01	02				TCRBJ02-07*01	TCRBJ02	TCRBJ02-07	01				1	5	10	2	7	6	36	52	57	61	68	1	In	VDJ
ATGAATGTGAGCACCTTGGAGCTGGGGGACTCGGCCCTTTATCTTTGCGCCAGCAGCTCGGGACGGGGGGGGCAGTTCTTCGGGCCA	CASSSGRGGQFF	1	3.9168268143436723E-5	36	TCRBV05-01*01	TCRBV05	TCRBV05-01	01				TCRBD02-01*01	TCRBD02	TCRBD02-01	01				TCRBJ02-01*01	TCRBJ02	TCRBJ02-01	01				3	5	8	0	0	12	45	58	63	-1	71	1	In	VDJ
CAGCCCTCAGAACCCAGGGACTCAGCTGTGTACTTCTGTGCCAGCAGTAATGTACAGGGGGTAGGAAACACCATATATTTTGGAGAG	CASSNVQGVGNTIYF	1	1.3140322215862644E-4	45	TCRBV12	TCRBV12	unresolved			TCRBV12-03,TCRBV12-04		TCRBD01-01*01	TCRBD01	TCRBD01-01	01				TCRBJ01-03*01	TCRBJ01	TCRBJ01-03	01				5	5	3	1	2	4	36	48	53	61	63	1	In	VDJ
CCTCTCACTGTGACATCGGCCCAAAAGAACCCGACAGCTTTCTATCTCTGTGCCAGTAGTATCACCGGGGGGAAGTATTTTGGCCCA	CASSITGGKYF	1	1.0739686426426199E-4	33	TCRBV19-01	TCRBV19	TCRBV19-01				01,02	TCRBD02-01*01	TCRBD02	TCRBD02-01	01				TCRBJ02-03*01	TCRBJ02	TCRBJ02-03	01				3	3	8	1	1	13	48	62	65	72	73	1	In	VDJ
ACAAAGCTGGAGGACTCAGCCATGTACTTCTGTGCCAGCAGTGTAGAAGGGAGCCGGATTAGTCCAGATACGCAGTATTTTGGCCCA	CASSVEGSRISPDTQYF	1	2.7796835456632515E-5	51	TCRBV02-01*01	TCRBV02	TCRBV02-01	01				TCRBD02-01*02	TCRBD02	TCRBD02-01	02				TCRBJ02-03*01	TCRBJ02	TCRBJ02-03	01				4	5	9	2	11	4	30	43	48	53	64	1	In	VDJ
GCGTCTGCTGTACCCTCTCAGACATCTGTGTACTTCTGTGCCAGCAGTTGCCAGGGGGAAGTGGGTCAGCCCCAGCATTTTGGTGAT	CASSCQGEVGQPQHF	6	5.812065595477708E-4	45	TCRBV06-04	TCRBV06	TCRBV06-04				01,02	TCRBD01-01*01	TCRBD01	TCRBD01-01	01				TCRBJ01-05*01	TCRBJ01	TCRBJ01-05	01				5	3	4	1	7	6	36	48	51	58	65	6	In	VDJ
GGGTTGGAGTCGGCTGCTCCCTCCCAGACATCTGTGTACTTCTGTGCCAGCGCTAGTAGGGCCAGAGCATACTACACCTTCGGTTCG	CASASRARAYYTF	2	4.0431760664192746E-5	39	TCRBV06	TCRBV06	unresolved			TCRBV06-02,TCRBV06-03				unresolved		TCRBD01,TCRBD02	TCRBD01-01,TCRBD02-01		TCRBJ01-02*01	TCRBJ01	TCRBJ01-02	01				8	6	5	3	10	10	42	51	57	61	71	2	In	VDJ
GCTCCCAGACATCTGTGTACTTCTGTGCCATCAGTGAGCCGGACAGGGGACGCTCCCCGCTCTGGAAACACCATATATTTTGGAGAG		7	7.391431246422737E-4	58	TCRBV10-03*01	TCRBV10	TCRBV10-03	01				TCRBD01-01*01	TCRBD01	TCRBD01-01	01				TCRBJ01-03*01	TCRBJ01	TCRBJ01-03	01				2	2	1	2	10	0	23	38	40	49	59	7	Out	VDJ
CAGCAGGTAGTGCGAGGAGATTCGGCAGCTTATTTCTGTGCCAGCTCACCACTCCAGGGGCAGGGCACTGAAGCTTTCTTTGGACAA	CASSPLQGQGTEAFF	4	3.5377790581168656E-4	45	TCRBV18-01*01	TCRBV18	TCRBV18-01	01				TCRBD01-01*01	TCRBD01	TCRBD01-01	01				TCRBJ01-01*01	TCRBJ01	TCRBJ01-01	01				1	2	4	2	5	4	36	52	54	60	65	4	In	VDJ
CTCAGGCTGGAGTTGGCTGCTCCCTCCCAGACATCTGTGTACTTCTGTGCCAGCAGCTCGGCCCGGGAGACCCAGTACTTCGGGCCA	CASSSARETQYF	2	1.3898417728316258E-4	36	TCRBV06-06	TCRBV06	TCRBV06-06				01,02			unresolved		TCRBD01,TCRBD02	TCRBD01-01,TCRBD02-01		TCRBJ02-05*01	TCRBJ02	TCRBJ02-05	01				6	3	9	0	4	5	45	56	59	62	66	2	In	VDJ
ACAGTGACCAGTGCCCATCCTGAAGACAGCAGCTTCTACATCTGCAGTGCTAGAGGGGGACTGGGCAATGAGCAGTTCTTCGGGCCA	CSARGGLGNEQFF	1	2.14793728528524E-5	39	TCRBV20	TCRBV20	unresolved			TCRBV20-01,TCRBV20-or09_02		TCRBD02-01	TCRBD02	TCRBD02-01				01,02	TCRBJ02-01*01	TCRBJ02	TCRBJ02-01	01				1	1	0	10	3	6	42	55	56	62	65	1	In	VDJ
CTGAATGTGAACGCCTTGTTGCTGGGGGACTCGGCCCTCTATCTCTGTGCCAGCAGCTTAACCACAGATACGCAGTATTTTGGCCCA	CASSLTTDTQYF	1	2.5269850415120466E-5	36	TCRBV05-06*01	TCRBV05	TCRBV05-06	01						unresolved		TCRBD01,TCRBD02	TCRBD01-01,TCRBD02-01		TCRBJ02-03*01	TCRBJ02	TCRBJ02-03	01				2	1	3	7	0	2	45	59	60	-1	62	1	In	VDJ
ACAGAGCAGCGGGACTCGGCCATGTATCGCTGTGCCAGCAGTTTAGGCTTTAGGGGGACAGCCCGGACTGAAGCTTTCTTTGGACAA	CASSLGFRGTARTEAFF	1	5.685716343402105E-5	51	TCRBV07-06*01	TCRBV07	TCRBV07-06	01				TCRBD01-01*01	TCRBD01	TCRBD01-01	01				TCRBJ01-01*01	TCRBJ01	TCRBJ01-01	01				1	8	0	5	5	5	30	46	54	61	66	1	In	VDJ
ATCCAGCCCTCAGAACCCAGGGACTCAGCTGTGTACTTCTGTGCCAGCAGTTTAGGCGGGATACAAGAGACCCAGTACTTCGGGCCA	CASSLGGIQETQYF	1	4.0431760664192746E-5	42	TCRBV12	TCRBV12	unresolved			TCRBV12-03,TCRBV12-04		TCRBD02-01*02	TCRBD02	TCRBD02-01	02				TCRBJ02-05*01	TCRBJ02	TCRBJ02-05	01				1	0	7	3	2	2	39	-1	55	61	63	1	In	VDJ
AAGGTGCAGCCTGCAGAACTGGAGGATTCTGGAGTTTATTTCTGTGCCAGCAGCCAAGAAACAGGTGGGGGCTACACCTTCGGTTCG	CASSQETGGGYTF	2	2.3121913129835227E-4	39	TCRBV14-01*01	TCRBV14	TCRBV14-01	01				TCRBD01-01*01	TCRBD01	TCRBD01-01	01				TCRBJ01-02*01	TCRBJ01	TCRBJ01-02	01				0	1	3	4	4	8	42	59	60	65	69	2	In	VDJ
GAGCTGGACGACTCGGCCCTGTATCTCTGTGCCAGCATTATCATATCTCCCAATTTGGTAATGAACACTGAAGCTTTCTTTGGACAA	CASIIISPNLVMNTEAFF	1	5.685716343402105E-5	54	TCRBV05-04*01	TCRBV05	TCRBV05-04	01						unresolved		TCRBD01,TCRBD02	TCRBD01-01,TCRBD02-01		TCRBJ01-01*01	TCRBJ01	TCRBJ01-01	01				6	19	0	10	3	0	27	37	56	58	61	1	In	VDJ
TGCAGAGCAGGGGGACTCGGCCGTGTATGTCTGTGCAAGTCGTTTCCTGGACTAGCGGGGGAGGTGGAGACCCAGTACTTCGGGCCA		1	7.075558116233731E-5	50	TCRBV12-02*01	TCRBV12	TCRBV12-02	01				TCRBD02-01*01	TCRBD02	TCRBD02-01	01				TCRBJ02-05*01	TCRBJ02	TCRBJ02-05	01				6	6	1	2	5	5	31	42	48	61	66	1	Out	VDJ
TTGTTGCTGGGGGACTCGGCCCTCTATCTCTGTGCCAGCAGCTTAGTCCGCGGGCCGAGCTTAACCGGGGAGCTGTTTTTTGGAGAA	CASSLVRGPSLTGELFF	1	2.5269850415120466E-5	51	TCRBV05-06*01	TCRBV05	TCRBV05-06	01				TCRBD02-01	TCRBD02	TCRBD02-01				01,02	TCRBJ02-02*01	TCRBJ02	TCRBJ02-02	01				2	5	7	4	9	5	30	44	49	54	63	1	In	VDJ
CTCACTCTGGAGTCCGCTACCAGCTCCCAGACATCTGTGTACTTCTGTGCCATTGCAGGGGGCTACGACGAGCAGTACTTCGGGCCG	CAIAGGYDEQYF	1	1.0992384930577404E-4	36	TCRBV10-03*01	TCRBV10	TCRBV10-03	01				TCRBD01-01*01	TCRBD01	TCRBD01-01	01				TCRBJ02-07*01	TCRBJ02	TCRBJ02-07	01				9	2	4	0	4	5	45	53	55	63	67	1	In	VDJ
CTGGAGTTGGCTGCTCCCTCCCAGACATCTGTGTACTTCTGTGCCAGCAGCTTCAGACAGGGGATCCCTGAAGCTTTCTTTGGACAA	CASSFRQGIPEAFF	1	6.949208864158129E-5	42	TCRBV06-06	TCRBV06	TCRBV06-06				01,02	TCRBD01-01*01	TCRBD01	TCRBD01-01	01				TCRBJ01-01*01	TCRBJ01	TCRBJ01-01	01				6	5	2	2	4	6	39	50	55	63	67	1	In	VDJ
CAGCGCACACAGCAGGAGGACTCGGCCGTGTATCTCTGTGCCAGCAGCCTCCCCGCGGGGGGGGAAGAGACCCAGTACTTCGGGCCA	CASSLPAGGEETQYF	1	4.6749223267972865E-5	45	TCRBV07-02*01	TCRBV07	TCRBV07-02	01				TCRBD02-01*01	TCRBD02	TCRBD02-01	01				TCRBJ02-05*01	TCRBJ02	TCRBJ02-05	01				5	6	7	0	1	3	36	48	54	63	64	1	In	VDJ
CTGGAGTCTGCTGCCTCCTCCCAGACATCTGTATATTTCTGCGCCAGCAGTGCAGGGGGCCAGACAGATACGCAGTATTTTGGCCCA	CASSAGGQTDTQYF	1	1.2255877451333426E-4	42	TCRBV10-01	TCRBV10	TCRBV10-01				01,02	TCRBD01-01*01	TCRBD01	TCRBD01-01	01				TCRBJ02-03*01	TCRBJ02	TCRBJ02-03	01				4	0	4	0	3	3	39	-1	52	60	63	1	In	VDJ
CTGGAGTTGGCTGCTCCCTCCCAGACATCTGTGTACTTCTGTGCCACCAAGGGACAGAAGAACACCGGGGAGCTGTTTTTTGGAGAA	CATKGQKNTGELFF	1	7.075558116233731E-5	42	TCRBV06-06	TCRBV06	TCRBV06-06				01,02	TCRBD01-01*01	TCRBD01	TCRBD01-01	01				TCRBJ02-02*01	TCRBJ02	TCRBJ02-02	01				10	4	0	5	2	1	39	46	50	57	59	1	In	VDJ
CTGCTGTCGGCTGCTCCCTCCCAGACATCTGTGTACTTCTGTGCCAGCAGTTACTCGGGGAATGGAGAGACCCAGTACTTCGGGCCA	CASSYSGNGETQYF	1	1.7688895290584328E-5	42	TCRBV06-05*01	TCRBV06	TCRBV06-05	01						unresolved		TCRBD01,TCRBD02	TCRBD01-01,TCRBD02-01		TCRBJ02-05*01	TCRBJ02	TCRBJ02-05	01				0	1	0	8	4	4	39	56	57	61	65	1	In	VDJ
ATTCTGGAGTCCGCCAGCACCAACCAGACATCTATGTACCTCTGTGCCAGCAGTCCCGGGTTAGACAGGGAGCCTTTCTTTGGACAA	CASSPGLDREPFF	1	1.1118734182653006E-4	39	TCRBV28-01*01	TCRBV28	TCRBV28-01	01				TCRBD01-01*01	TCRBD01	TCRBD01-01	01				TCRBJ01-01*01	TCRBJ01	TCRBJ01-01	01				5	9	2	3	3	12	42	54	63	70	73	1	In	VDJ
TCTGAAGATCCAGCGCACAGAGCGGGGGGACTCAGCCGTGTATCTCTGTGCCAGCAGCCCACTTAGACTGAAGCTTTCTTTGGACAA		1	6.822859612082527E-5	35	TCRBV07-03*01	TCRBV07	TCRBV07-03	01				TCRBD02-01	TCRBD02	TCRBD02-01				01,02	TCRBJ01-01*01	TCRBJ01	TCRBJ01-01	01				5	2	3	10	3	5	46	58	60	63	66	1	Out	VDJ
AGAGCTTGGGGACTCGGCCGTGTATCTCTGTGCCAGCAGCCCCCATGAGCTCGGGACAGGGATATGATACCCCTCCACTTTGGGAAC		1	5.8120655954777074E-5	53	TCRBV11-03*01	TCRBV11	TCRBV11-03	01				TCRBD01-01*01	TCRBD01	TCRBD01-01	01				TCRBJ01-06*01	TCRBJ01	TCRBJ01-06	01				5	12	0	3	7	12	28	40	52	61	68	1	Out	VDJ
GATCCAGCCTGCAGAGCTTGGGGACTCGGCCGTGTATCTCTGTGCCAGCAGACGGAACAGGGCATAGATGGCTACACCTTCGGTTCG		1	6.0647640996289126E-5	41	TCRBV11-03*01	TCRBV11	TCRBV11-03	01				TCRBD01-01*01	TCRBD01	TCRBD01-01	01				TCRBJ01-02*01	TCRBJ01	TCRBJ01-02	01				6	5	3	3	5	6	40	51	56	62	67	1	Out	VDJ
CTGGAGTCGGCTGCTCCCTCCCAGACATCTGTGTACTTCTGTGCCAGCAGTGACCTCCAAAAGACCGGGGAGCTGTTTTTTGGAGAA	CASSDLQKTGELFF	1	4.0431760664192746E-5	42	TCRBV06-01*01	TCRBV06	TCRBV06-01	01						unresolved		TCRBD01,TCRBD02	TCRBD01-01,TCRBD02-01		TCRBJ02-02*01	TCRBJ02	TCRBJ02-02	01				3	4	4	6	4	5	39	53	57	59	63	1	In	VDJ
TGTACTTCTGTGCCATCAGTGAGACAGGACAGGGCCTTGTAGCGAGACCTTCCAGCAGAAAAGAACTACGAGCAGTACTTCGGGCCG		5	5.306668587175299E-4	73	TCRBV10-03*01	TCRBV10	TCRBV10-03	01				TCRBD01-01*01	TCRBD01	TCRBD01-01	01				TCRBJ02-07*01	TCRBJ02	TCRBJ02-07	01				2	3	1	3	31	3	8	23	26	34	65	5	Out	VDJ
CTGGAGTCCGCCAGCACCAACCAGACATCTATGTACCTCTGTGCCAGCAGTTTTAGCGGGGGAGGGACTGAAGCTTTCTTTGGACAA	CASSFSGGGTEAFF	1	1.1118734182653006E-4	42	TCRBV28-01*01	TCRBV28	TCRBV28-01	01				TCRBD02-01*01	TCRBD02	TCRBD02-01	01				TCRBJ01-01*01	TCRBJ01	TCRBJ01-01	01				3	0	5	2	4	5	39	-1	53	62	66	1	In	VDJ
CTCAAGATCCAACCTGCAAAGCTTGAGGACTCGGCCGTGTATCTCTGTGCCAGCAGCTCCGCAGGGACGGGAGCTTTCTTTGGACAA	CASSSAGTGAFF	1	7.075558116233731E-5	36	TCRBV11-02*02	TCRBV11	TCRBV11-02	02						unresolved		TCRBD01,TCRBD02	TCRBD01-01,TCRBD02-01		TCRBJ01-01*01	TCRBJ01	TCRBJ01-01	01				4	5	0	7	3	10	45	58	63	68	71	1	In	VDJ
AACGCCTTGTTGCTGGGGGACTCGGCCCTGTATCTCTGTGCCAGCAGCTTCGACCGGGGTGGAAGTCAGCCCCAGCATTTTGGTGAT	CASSFDRGGSQPQHF	1	1.516191024907228E-4	45	TCRBV05-05*01	TCRBV05	TCRBV05-05	01				TCRBD02-01*01	TCRBD02	TCRBD02-01	01				TCRBJ01-05*01	TCRBJ01	TCRBJ01-05	01				2	4	8	3	6	6	36	50	54	59	65	1	In	VDJ
ATCCAGCGCACACAGCAGGAGGACTCGGCCGTGTATCTCTGTGCCAGCAGCTTAGCCATGAACACCGGGGAGCTGTTTTTTGGAGAA	CASSLAMNTGELFF	1	6.949208864158129E-5	42	TCRBV07-02*01	TCRBV07	TCRBV07-02	01				TCRBD01-01*01	TCRBD01	TCRBD01-01	01				TCRBJ02-02*01	TCRBJ02	TCRBJ02-02	01				0	0	4	6	1	1	39	-1	56	58	59	1	In	VDJ
CAGCCTGCAGAACTGGAGGATTCTGGAGTTTATTTCTGTGCCAGCAGCCAATGACTCAGGGGGGAGACTGAAGCTTTCTTTGGACAA	CASSQ*LRGETEAFF	2	1.9078737063415953E-4	45	TCRBV14-01*01	TCRBV14	TCRBV14-01	01				TCRBD01-01*01	TCRBD01	TCRBD01-01	01				TCRBJ01-01*01	TCRBJ01	TCRBJ01-01	01				2	5	4	1	3	5	36	51	56	63	66	2	Stop	VDJ
CAGCGCACAGAGCGGGGGGACTCAGCCGTGTATCTCTGTGCCAGCAGCCGGCTAGCGGGGGGGAACAATGAGCAGTTCTTCGGGCCA	CASSRLAGGNNEQFF	1	8.59174914114096E-5	45	TCRBV07-03*01	TCRBV07	TCRBV07-03	01				TCRBD02-01*01	TCRBD02	TCRBD02-01	01				TCRBJ02-01*01	TCRBJ02	TCRBJ02-01	01				5	3	4	0	1	5	36	48	51	63	64	1	In	VDJ
CTCAGGCTGGAGTCGGCTGCTCCCTCCCAGACATCTGTGTACTTCTGTGCCAGCAGTGAACCTAATCTAGGCTACACCTTCGGTTCG	CASSEPNLGYTF	1	3.285080553965661E-5	36	TCRBV06-01*01	TCRBV06	TCRBV06-01	01				TCRBD02-01	TCRBD02	TCRBD02-01				01,02	TCRBJ01-02*01	TCRBJ01	TCRBJ01-02	01				2	1	4	9	5	8	45	60	61	64	69	1	In	VDJ
ACATCGGCCCAAAAGAACCCGACAGCTTTCTATCTCTGTGCCAGTAGTATAGATTTATAAGGGCTCTATGGCTACACCTTCGGTTCG	CASSIDL*GLYGYTF	1	9.097146149443369E-5	45	TCRBV19-01	TCRBV19	TCRBV19-01				01,02			unresolved		TCRBD01,TCRBD02	TCRBD01-01,TCRBD02-01		TCRBJ01-02*01	TCRBJ01	TCRBJ01-02	01				0	6	5	3	2	4	36	53	59	63	65	1	Stop	VDJ
CAACCTGCAAAGCTTGAGGACTCGGCCGTGTATCTCTGTGCCAGCAGCTACGGGACAGGGAACTCCTACGAGCAGTACTTCGGGCCG	CASSYGTGNSYEQYF	1	5.3066685871752984E-5	45	TCRBV11-02*02	TCRBV11	TCRBV11-02	02				TCRBD01-01*01	TCRBD01	TCRBD01-01	01				TCRBJ02-07*01	TCRBJ02	TCRBJ02-07	01				4	2	0	3	2	0	36	49	51	60	62	1	In	VDJ
CGGCTGCTCCCTCCCAGACATCTGTGTACTTCTGTGCCAGCAGTACAACAAAACAGGTAGAACACCGGGGAGCTGTTTTTTGGAGAA		1	3.4114298060412634E-5	49	TCRBV06	TCRBV06	unresolved			TCRBV06-01,TCRBV06-05		TCRBD01-01*01	TCRBD01	TCRBD01-01	01				TCRBJ02-02*01	TCRBJ02	TCRBJ02-02	01				5	8	3	4	2	1	32	44	52	57	59	1	Out	VDJ
CACATCAATTCCCTGGAGCTTGGTGACTCTGCTGTGTATTTCTGTGCCAGCAGCCAAGTCATCGGCTCATCCCTCCACTTTGGGAAC	CASSQVIGSSLHF	1	1.895238781134035E-5	39	TCRBV03	TCRBV03	unresolved			TCRBV03-01,TCRBV03-02				unresolved		TCRBD01,TCRBD02	TCRBD01-01,TCRBD02-01		TCRBJ01-06*01	TCRBJ01	TCRBJ01-06	01				1	5	9	0	4	14	42	58	63	66	70	1	In	VDJ
CCCTGGAGCTTGGTGACTCTGCTGTGTATTTCTGTGCCAGCAGCGTCAGGGAGTGTCCTGAGCTCCTACGAGCAGTACGTCGGGCCA		1	2.274286537360842E-5	49	TCRBV03	TCRBV03	unresolved			TCRBV03-01,TCRBV03-02				unresolved		TCRBD01,TCRBD02	TCRBD01-01,TCRBD02-01		TCRBJ02	TCRBJ02	unresolved			TCRBJ02-01,TCRBJ02-05		5	2	4	3	28	20	32	44	46	51	79	1	Out	VDJ
ACGATCCAGCGCACACAGCAGGAGGACTCGGCCGTGTATCTCTGTGCCAGCAGCTTCTATTCCAGGACTGGCTACACCTTCGGTTCG	CASSFYSRTGYTF	3	2.981842348984215E-4	39	TCRBV07-02*01	TCRBV07	TCRBV07-02	01						unresolved		TCRBD01,TCRBD02	TCRBD01-01,TCRBD02-01		TCRBJ01-02*01	TCRBJ01	TCRBJ01-02	01				3	8	1	7	0	7	42	56	64	-1	68	3	In	VDJ
GTAGTGCGAGGAGATTCGGCAGCTTATTTCTGTGCCAGCTCACCACTATCTGGCACCTCAAAAAAAGAGACCCAGTACTTCGGGCCA	CASSPLSGTSKKETQYF	1	4.6749223267972865E-5	51	TCRBV18-01*01	TCRBV18	TCRBV18-01	01				TCRBD01-01*01	TCRBD01	TCRBD01-01	01				TCRBJ02-05*01	TCRBJ02	TCRBJ02-05	01				1	5	9	0	10	3	30	46	51	54	64	1	In	VDJ
TGGAGTCCGCCAGCACCAACCAGACATCTATGTACCTCTGTGCCAGCAGTTCACTAGCGGGGGGGCCAGACCCAGTACTTCGGGCCA		1	7.454605872460538E-5	43	TCRBV28-01*01	TCRBV28	TCRBV28-01	01				TCRBD02-01*01	TCRBD02	TCRBD02-01	01				TCRBJ02-05*01	TCRBJ02	TCRBJ02-05	01				4	1	3	0	2	6	38	51	52	65	67	1	Out	VDJ
GAGTCCGCCAGCACCAACCAGACATCTATGTACCTCTGTGCCGCCAGGGAGAGGAGCTCCTATAATTCACCCCTCCACTTTGGGAAC	CAARERSSYNSPLHF	1	8.59174914114096E-5	45	TCRBV28-01*01	TCRBV28	TCRBV28-01	01						unresolved		TCRBD01,TCRBD02	TCRBD01-01,TCRBD02-01		TCRBJ01-06*01	TCRBJ01	TCRBJ01-06	01				11	2	4	3	7	0	36	42	44	49	56	1	In	VDJ
TCTGGAGTCCGCCAGCACCAACCAGACATCTATGTACCTCTGTGCCAGCAGTCCGTCAGGGTTGGTTCACCCCTCCACTTTGGGAAC		1	8.59174914114096E-5	41	TCRBV28-01*01	TCRBV28	TCRBV28-01	01				TCRBD01-01*01	TCRBD01	TCRBD01-01	01				TCRBJ01-06*01	TCRBJ01	TCRBJ01-06	01				5	4	4	3	4	9	40	52	56	61	65	1	Out	VDJ
CAGCGCACACAGCAGGAGGACTCGGCCGTGTATCTCTGTGCCAGCAGCTTAACGAGGCGGGCTCACAATGAGCAGTTCTTCGGGCCA	CASSLTRRAHNEQFF	1	8.212701384914151E-5	45	TCRBV07-02*01	TCRBV07	TCRBV07-02	01				TCRBD02-01	TCRBD02	TCRBD02-01				01,02	TCRBJ02-01*01	TCRBJ02	TCRBJ02-01	01				2	5	7	4	3	5	36	51	56	61	64	1	In	VDJ
CTCAAGATCCAACCTGCAAAGCTTGAGGACTCGGCCGTGTATCTCTGTGCCAGCAGCGTAGACAGCTACGAGCAGTACGTCGGGCCG	CASSVDSYEQYV	1	5.053970083024093E-5	36	TCRBV11-02*02	TCRBV11	TCRBV11-02	02						unresolved		TCRBD01,TCRBD02	TCRBD01-01,TCRBD02-01		TCRBJ02-07*01	TCRBJ02	TCRBJ02-07	01				0	0	4	5	14	17	45	-1	62	65	79	1	In	VDJ
GTGACATCGGCCCAAAAGAACCCGACAGCTTTCTATCTCTGTGCCAGTAGTATAGAGGGACAGGGCTACGAGCAGTACTTCGGGCCG	CASSIEGQGYEQYF	1	7.833653628687345E-5	42	TCRBV19-01	TCRBV19	TCRBV19-01				01,02	TCRBD01-01*01	TCRBD01	TCRBD01-01	01				TCRBJ02-07*01	TCRBJ02	TCRBJ02-07	01				0	0	0	3	0	3	39	-1	56	-1	65	1	In	VDJ
ACCTTGGAGCTGGGGGACTCGGCCCTTTATCTTTGCGCCAGCAGCTTATACGTGGACAGCTCCTACAATGAGCAGTTCTTCGGGCCA	CASSLYVDSSYNEQFF	1	3.79047756226807E-5	48	TCRBV05-01*01	TCRBV05	TCRBV05-01	01				TCRBD01-01*01	TCRBD01	TCRBD01-01	01				TCRBJ02-01*01	TCRBJ02	TCRBJ02-01	01				2	6	1	5	0	0	33	47	53	-1	59	1	In	VDJ
CTGGGGGACGCAGCCATGTACCTGTGTGCCACCAGCAGAGACCGGATCGGTCTAGCCAGCTCCTACAATGAGCAGTTCTTCGGGCCA	CATSRDRIGLASSYNEQFF	1	3.9168268143436723E-5	57	TCRBV15-01*01	TCRBV15	TCRBV15-01	01				TCRBD02-01	TCRBD02	TCRBD02-01				01,02	TCRBJ02-01*01	TCRBJ02	TCRBJ02-01	01				0	10	4	7	3	0	24	41	51	56	59	1	In	VDJ
CCTGCAGAGCAGGGGGACTCGGCCGTGTATGTCTGTGCAAGTCGCTTAGGTGGACAGGTTTCGACCTACGAGCAGTACTTCGGGCCG	CASRLGGQVSTYEQYF	1	7.454605872460538E-5	48	TCRBV12-02*01	TCRBV12	TCRBV12-02	01				TCRBD01-01*01	TCRBD01	TCRBD01-01	01				TCRBJ02-07*01	TCRBJ02	TCRBJ02-07	01				1	2	1	4	6	2	33	49	51	58	64	1	In	VDJ
GAGATCCAGCGCACAGAGCAGGGGGACTCGGCCATGTATCTCTGTGCCAGCAGCTTAAGGGGGGACACTGAAGCTTTCTTTGGACAA	CASSLRGDTEAFF	1	8.465399889065357E-5	39	TCRBV07-09	TCRBV07	TCRBV07-09				01,03			unresolved		TCRBD01,TCRBD02	TCRBD01-01,TCRBD02-01		TCRBJ01-01*01	TCRBJ01	TCRBJ01-01	01				2	0	5	1	1	3	42	-1	57	63	64	1	In	VDJ
ACCCTGCAGCCAGAAGACTCGGCCCTGTATCTCTGTGCCAGCAGCCAATCGGCGGGGGGGCGACAAGAGACCCAGTACTTCGGGCCA	CASSQSAGGRQETQYF	1	1.6425402769828306E-5	48	TCRBV04-02*01	TCRBV04	TCRBV04-02	01				TCRBD02-01*01	TCRBD02	TCRBD02-01	01				TCRBJ02-05*01	TCRBJ02	TCRBJ02-05	01				2	3	7	0	3	2	33	48	51	60	63	1	In	VDJ
TCGGCTGCTCCCTCCCAGACATCTGTGTACTTCTGTGCCAGCAGTGAAGCGGTTCTCTTCCTAGATGAAAAACTGTTTTTTGGCAGT	CASSEAVLFLDEKLFF	1	6.696510360006924E-5	48	TCRBV06-01*01	TCRBV06	TCRBV06-01	01				TCRBD02-01	TCRBD02	TCRBD02-01				01,02	TCRBJ01-04*01	TCRBJ01	TCRBJ01-04	01				0	10	4	8	0	6	33	50	60	-1	64	1	In	VDJ
TGGAGCTTGGTGACTCTGCTGTGTATTTCTGTGCCAGCAGTCCTAAAAAGTCCCGAAGGAAACCATCAGCCCCAGCATTTTGGTGAT		1	2.5269850415120466E-5	52	TCRBV03	TCRBV03	unresolved			TCRBV03-01,TCRBV03-02				unresolved		TCRBD01,TCRBD02	TCRBD01-01,TCRBD02-01		TCRBJ01-05*01	TCRBJ01	TCRBJ01-05	01				6	17	1	8	4	5	29	40	57	60	64	1	Out	VDJ
AGCCTGCAGAACTGGAGGATTCTGGAGTTTATTTCTGTGCCAGCAGCCAAGATGACGGGGGACAGGGTCGGCTACACCTTCGGTTCG		1	1.5414608753223485E-4	46	TCRBV14-01*01	TCRBV14	TCRBV14-01	01				TCRBD01-01*01	TCRBD01	TCRBD01-01	01				TCRBJ01-02*01	TCRBJ01	TCRBJ01-02	01				0	6	0	3	2	8	35	52	58	67	69	1	Out	VDJ
AGTGCCCATCCTGAAGACAGCAGCTTCTACATCTGCAGTGCCTCTCAAATCTCCGGGACAGGTCCCCATGAGCAGTTCTTCGGGCCA	CSASQISGTGPHEQFF	2	2.6533342935876492E-5	48	TCRBV20	TCRBV20	unresolved			TCRBV20-01,TCRBV20-or09_02		TCRBD01-01*01	TCRBD01	TCRBD01-01	01				TCRBJ02-01*01	TCRBJ02	TCRBJ02-01	01				6	13	0	4	5	8	33	41	54	62	67	2	In	VDJ
GTGACCAGTGCCCATCCTGAAGACAGCAGCTTCTACATCTGCAGTGCTAGGGAGACAGGGACCTACAATGAGCAGTTCTTCGGGCCA	CSARETGTYNEQFF	1	2.14793728528524E-5	42	TCRBV20	TCRBV20	unresolved			TCRBV20-01,TCRBV20-or09_02		TCRBD01-01*01	TCRBD01	TCRBD01-01	01				TCRBJ02-01*01	TCRBJ02	TCRBJ02-01	01				3	3	2	3	1	2	39	50	53	60	61	1	In	VDJ
TCCAGCCTGCAGAGCTTGGGGACTCGGCCGTGTATCTCTGTGCCAGCAGCTTAGGCGGGGGGGCCCTACGAGCAGTACGTCGGGCCG		1	5.3066685871752984E-5	43	TCRBV11-03*01	TCRBV11	TCRBV11-03	01				TCRBD02-01*01	TCRBD02	TCRBD02-01	01				TCRBJ02-07*01	TCRBJ02	TCRBJ02-07	01				1	0	7	0	16	17	38	-1	54	63	79	1	Out	VDJ
AAGATCCGGTCCACAAAGCTGGAGGACTCAGCCATGTACTTCTGTGCCAGCAGGGCGGGACCCTACAATGAGCAGTTCTTCGGGCCA	CASRAGPYNEQFF	1	3.4114298060412634E-5	39	TCRBV02-01*01	TCRBV02	TCRBV02-01	01				TCRBD02-01*02	TCRBD02	TCRBD02-01	02				TCRBJ02-01*01	TCRBJ02	TCRBJ02-01	01				6	1	7	3	1	2	42	53	54	60	61	1	In	VDJ
AAGCTTGAGGACTCGGCCGTGTATCTCTGTGCCAGCAGCTTAGTTGGGATCGGGACAGGGGGCGCAGAGACCCAGTACTTCGGGCCA	CASSLVGIGTGGAETQYF	1	4.6749223267972865E-5	54	TCRBV11-02*02	TCRBV11	TCRBV11-02	02				TCRBD01-01*01	TCRBD01	TCRBD01-01	01				TCRBJ02-05*01	TCRBJ02	TCRBJ02-05	01				1	8	0	0	2	4	27	43	51	63	65	1	In	VDJ
GCCTTGGAGCTGGAGGACTCGGCCCTGTATCTCTGTGCCAGCAGCTTGGGTCAAGCTTGGATCACAGATACGCAGTATTTTGGCCCA	CASSLGQAWITDTQYF	1	1.0992384930577404E-4	48	TCRBV05-08*01	TCRBV05	TCRBV05-08	01						unresolved		TCRBD01,TCRBD02	TCRBD01-01,TCRBD02-01		TCRBJ02-03*01	TCRBJ02	TCRBJ02-03	01				0	9	1	8	1	2	33	49	58	61	62	1	In	VDJ
GAGATCCAGCGCACAGAGCAGGGGGACTCGGCCATGTATCTCTGTGCCAGCAGCTTAGTAAATAATTCACCCCTCCACTTTGGGAAC	CASSLVNNSPLHF	2	2.0721277340398785E-4	39	TCRBV07-09	TCRBV07	TCRBV07-09				01,03	TCRBD02-01	TCRBD02	TCRBD02-01				01,02	TCRBJ01-06*01	TCRBJ01	TCRBJ01-06	01				1	0	5	9	1	5	42	-1	58	60	61	2	In	VDJ
CTGGAGTCCGCCAGCACCAACCAGACATCTATGTACCTCTGTGCCGTTACCAAAGGCTTGTTTCGAGAGACCCAGTACTTCGGGCCA	CAVTKGLFRETQYF	1	7.454605872460538E-5	42	TCRBV28-01*01	TCRBV28	TCRBV28-01	01						unresolved		TCRBD01,TCRBD02	TCRBD01-01,TCRBD02-01		TCRBJ02-05*01	TCRBJ02	TCRBJ02-05	01				11	8	5	4	9	4	39	45	53	56	65	1	In	VDJ
AATCCTGTCCTCAGAACCGGGAGACACGGCACTGTATCTCTGCGCCAGCACTCCGGACAGGGGGCCTACGAGCAGTACTTCGGGCCG		1	4.927620830948491E-5	41	TCRBV23-01*01	TCRBV23	TCRBV23-01	01				TCRBD01-01*01	TCRBD01	TCRBD01-01	01				TCRBJ02-07*01	TCRBJ02	TCRBJ02-07	01				7	4	1	1	0	2	40	50	54	-1	64	1	Out	VDJ
GAGTCCGCCAGCACCAACCAGACATCTATGTACCTCTGTGCCAGCAGTGAAAGACAGGTTAGCAATCAGCCCCAGCATTTTGGTGAT	CASSERQVSNQPQHF	1	1.1497781938879813E-4	45	TCRBV28-01*01	TCRBV28	TCRBV28-01	01				TCRBD01-01*01	TCRBD01	TCRBD01-01	01				TCRBJ01-05*01	TCRBJ01	TCRBJ01-05	01				5	4	2	4	1	0	36	48	52	58	59	1	In	VDJ
CTGGAGTCCGCTACCAGCTCCCAGACATCTGTGTACTTCTGTGCCATCCGAGGGCAGGGGGGAACCGGGGAGCTGTTTTTTGGAGAA	CAIRGQGGTGELFF	1	1.453016398869427E-4	42	TCRBV10-03*01	TCRBV10	TCRBV10-03	01				TCRBD01-01*01	TCRBD01	TCRBD01-01	01				TCRBJ02-02*01	TCRBJ02	TCRBJ02-02	01				8	6	4	1	2	5	39	48	54	61	63	1	In	VDJ
ACATCGGCCCAAAAGAACCCGACAGCTTTCTATCTCTGTGCCAGTAGTAAGAGTTACAGGAGGGAGAATACGCAGTATTTTGGCCCA	CASSKSYRRENTQYF	1	1.0486987922274995E-4	45	TCRBV19-01	TCRBV19	TCRBV19-01				01,02	TCRBD02-01*02	TCRBD02	TCRBD02-01	02				TCRBJ02-03*01	TCRBJ02	TCRBJ02-03	01				4	9	10	0	3	7	36	49	58	64	67	1	In	VDJ
CAGCGCACACAGAAGGAGGACTCCGCCGTGTATCTCTGTGCCAGCAGCTTTGTCCGTGGGAGCAATCAGCCCCAGCATTTTGGTGAT	CASSFVRGSNQPQHF	2	1.9205086315491555E-4	45	TCRBV07-08*02	TCRBV07	TCRBV07-08	02						unresolved		TCRBD01,TCRBD02	TCRBD01-01,TCRBD02-01		TCRBJ01-05*01	TCRBJ01	TCRBJ01-05	01				3	7	0	9	0	1	36	50	57	-1	60	2	In	VDJ
TCCCGCTCAGGCTGCTGTCGGCTGCTCCCTCCCAGACATCTGTGTACTTCTGTGCCAGCATTCCGGGCTGAGCAGTTCTTCGGGCCA		2	7.833653628687345E-5	31	TCRBV06-05*01	TCRBV06	TCRBV06-05	01						unresolved		TCRBD01,TCRBD02	TCRBD01-01,TCRBD02-01		TCRBJ02-01*01	TCRBJ02	TCRBJ02-01	01				7	4	8	0	0	9	50	60	64	-1	68	2	Out	VDJ
CTGGAGTCCGCCAGCACCAACCAGACATCTATGTACCTCTGTGCCAGCACCCGGGACGGCAATAACTATGGCTACACCTTCGGTTCG	CASTRDGNNYGYTF	1	8.970796897367766E-5	42	TCRBV28-01*01	TCRBV28	TCRBV28-01	01						unresolved		TCRBD01,TCRBD02	TCRBD01-01,TCRBD02-01		TCRBJ01-02*01	TCRBJ01	TCRBJ01-02	01				7	3	0	7	5	1	39	49	52	57	62	1	In	VDJ
CAGGAGGACTCGGCCGTGTATCTCTGTGCCAGCAGCCCATTAGGGGGCCGGACAGGGAGCCTGAACACTGAAGCTTTCTTTGGACAA	CASSPLGGRTGSLNTEAFF	2	9.349844653594573E-5	57	TCRBV07-02*01	TCRBV07	TCRBV07-02	01				TCRBD01-01*01	TCRBD01	TCRBD01-01	01				TCRBJ01-01*01	TCRBJ01	TCRBJ01-01	01				5	13	1	3	4	0	24	36	49	57	61	2	In	VDJ
CTGGAGTCCGCCAGCACCAACCAGACATCTATGTACCTCTGTGCCAGCAGGGAGACAGGGGGGCAAGAGACCCAGTACTTCGGGCCA	CASRETGGQETQYF	1	7.454605872460538E-5	42	TCRBV28-01*01	TCRBV28	TCRBV28-01	01				TCRBD01-01*01	TCRBD01	TCRBD01-01	01				TCRBJ02-05*01	TCRBJ02	TCRBJ02-05	01				6	3	2	1	1	2	39	50	53	62	63	1	In	VDJ
CCGCTACCAGCTCCCAGACATCTGTGTACTTCTGTGCCATCAGTGAAGGGACTAGCGGCGAACACCGGGGAGCTGTTTTTTGGAGAA		2	2.70387399441789E-4	49	TCRBV10-03*01	TCRBV10	TCRBV10-03	01				TCRBD02-01	TCRBD02	TCRBD02-01				01,02	TCRBJ02-02*01	TCRBJ02	TCRBJ02-02	01				3	1	0	5	0	0	32	46	47	-1	58	2	Out	VDJ
CTGGAGTCCGCCAGCACCAACCAGACATCTATGTACCTCTGTGCCAGCAGTTTATTCAGGGGGCTGAACGAGCAGTACTTCGGGCCG	CASSLFRGLNEQYF	1	8.086352132838549E-5	42	TCRBV28-01*01	TCRBV28	TCRBV28-01	01				TCRBD01-01*01	TCRBD01	TCRBD01-01	01				TCRBJ02-07*01	TCRBJ02	TCRBJ02-07	01				1	1	4	0	3	5	39	55	56	64	67	1	In	VDJ
CGCACAGAGCAGCGGGACTCGGCCATGTATCGCTGTACCAGCAGCTTAGGGTGGACCACCACAAGAGAGACCCAGTACTTCGGGCCA	CTSSLGWTTTRETQYF	1	3.79047756226807E-5	48	TCRBV07-06*01	TCRBV07	TCRBV07-06	01						unresolved		TCRBD01,TCRBD02	TCRBD01-01,TCRBD02-01		TCRBJ02-05*01	TCRBJ02	TCRBJ02-05	01				1	3	1	7	9	4	33	49	52	56	65	1	In	VDJ
GAGTCCGCCAGCACCAACCAGACATCTATGTACCTCTGTGCCAGCAGCCGCGACAGGTCAATGACAGATACGCAGTATTTTGGCCCA	CASSRDRSMTDTQYF	1	1.0613337174350597E-4	45	TCRBV28-01*01	TCRBV28	TCRBV28-01	01				TCRBD01-01*01	TCRBD01	TCRBD01-01	01				TCRBJ02-03*01	TCRBJ02	TCRBJ02-03	01				6	4	2	4	6	3	36	47	51	57	63	1	In	VDJ
CTGAAGATCCAGCGCACACAGCAGGAGGACTCCGCCGTGTATCTCTGTGCCAGCAGCCAGAGACGCTATGGCTACACCTTCGGTTCG	CASSQRRYGYTF	1	5.4330178392509007E-5	36	TCRBV07-08*01	TCRBV07	TCRBV07-08	01						unresolved		TCRBD01,TCRBD02	TCRBD01-01,TCRBD02-01		TCRBJ01-02*01	TCRBJ01	TCRBJ01-02	01				5	4	2	7	1	4	45	57	61	64	65	1	In	VDJ
AGATCCAGCCCTCAGAACCCAGGGACTCAGCTGTGTACTTCTGTGCCAGTACCGCCCCTGCCTACCAAGACCCAGTACTTCGGGCCA		1	3.9168268143436723E-5	40	TCRBV12	TCRBV12	unresolved			TCRBV12-03,TCRBV12-04		TCRBD02-01	TCRBD02	TCRBD02-01				01,02	TCRBJ02-05*01	TCRBJ02	TCRBJ02-05	01				9	12	4	9	3	6	41	49	61	64	67	1	Out	VDJ
ATCCAGCCCTCAGAACCCAGGGACTCAGCTGTGTACTTCTGTGCCAGCAGAAGCCAAGGTTTCAATGAAAAACTGTTTTTTGGCAGT	CASRSQGFNEKLFF	1	9.855241661896982E-5	42	TCRBV12	TCRBV12	unresolved			TCRBV12-03,TCRBV12-04				unresolved		TCRBD01,TCRBD02	TCRBD01-01,TCRBD02-01		TCRBJ01-04*01	TCRBJ01	TCRBJ01-04	01				6	6	5	4	4	5	39	50	56	59	63	1	In	VDJ
ACATCGGCCCAAAAGAACCCGACAGCTTTCTATCTCTGTGCCAGTAGTCCCACACGTAATTGGGATCAGCCCCAGCATTTTGGTGAT	CASSPTRNWDQPQHF	1	1.1245083434728608E-4	45	TCRBV19-01	TCRBV19	TCRBV19-01				01,02			unresolved		TCRBD01,TCRBD02	TCRBD01-01,TCRBD02-01		TCRBJ01-05*01	TCRBJ01	TCRBJ01-05	01				5	13	0	9	0	5	36	48	61	-1	64	1	In	VDJ
CAGCGCACAGAGCAGCGGGACTCGGCCATGTATCGCTGTGCCAGCAGCTTGGCGTCTGGGCTTAATCAGCCCCAGCATTTTGGTGAT	CASSLASGLNQPQHF	1	5.8120655954777074E-5	45	TCRBV07-06*01	TCRBV07	TCRBV07-06	01				TCRBD01-01*01	TCRBD01	TCRBD01-01	01				TCRBJ01-05*01	TCRBJ01	TCRBJ01-05	01				3	7	8	0	2	4	36	50	57	61	63	1	In	VDJ
GACATCGGCCCAAAAGAACCCGACAGCTTTCTATCTCTGTGCCAGTAGCGCCCGGACAGGGTGGACACTGAAGCTTTCTTTGGACAA		1	1.0486987922274995E-4	44	TCRBV19-01	TCRBV19	TCRBV19-01				01,02	TCRBD01-01*01	TCRBD01	TCRBD01-01	01				TCRBJ01-01*01	TCRBJ01	TCRBJ01-01	01				6	5	1	3	3	3	37	48	53	61	64	1	Out	VDJ
GATTCTGGAGTCCGCCAGCACCAACCAGACATCTATGTACCTCTGTGCCAGCAGGGCGGCCGGGGCGAAAAACTGTTTTTTGGCAGT		2	1.8699689307189146E-4	38	TCRBV28-01*01	TCRBV28	TCRBV28-01	01						unresolved		TCRBD01,TCRBD02	TCRBD01-01,TCRBD02-01		TCRBJ01-04*01	TCRBJ01	TCRBJ01-04	01				6	7	7	0	0	8	43	54	61	-1	66	2	Out	VDJ
GTGCAGCCTGCAGAACTGGAGGATTCTGGAGTTTATTTCTGTGCCAGCAGCCAAGATCGCGGGATCAATGGCTACACCTTCGGTTCG	CASSQDRGINGYTF	1	1.5414608753223485E-4	42	TCRBV14-01*01	TCRBV14	TCRBV14-01	01				TCRBD02-01*02	TCRBD02	TCRBD02-01	02				TCRBJ01-02*01	TCRBJ01	TCRBJ01-02	01				0	2	7	3	3	6	39	56	58	64	67	1	In	VDJ
AGCACCTTGGAGCTGGGGGACTCGGCCCTTTATCTTTGCGCCAGCAGCGCCGGGACAGGGTCTCGGCGTGAGCAGTTCTTCGGGCCA	CASSAGTGSRREQFF	1	3.79047756226807E-5	45	TCRBV05-01*01	TCRBV05	TCRBV05-01	01				TCRBD01-01*01	TCRBD01	TCRBD01-01	01				TCRBJ02-01*01	TCRBJ02	TCRBJ02-01	01				4	3	0	3	8	9	36	48	51	60	68	1	In	VDJ
GAGCTCTCTGGAGCTGGGGGACTCAGCTTTGTATTTCTGTGCCAGCAGCACCCCTAGCGTGTCAAAAACATTCAGTACTTCGGCGCC		1	2.5269850415120466E-5	44	TCRBV09-01	TCRBV09	TCRBV09-01				01,02	TCRBD02-01	TCRBD02	TCRBD02-01				01,02	TCRBJ02-04*01	TCRBJ02	TCRBJ02-04	01				4	4	4	6	3	3	37	49	53	59	62	1	Out	VDJ
CAGCGCACAGAGCAGGGGGACTCGGCCATGTATCTCTGTGCCAGCAGCTTTAAGCGACAGTCCGGAAACACCATATATTTTGGAGAG	CASSFKRQSGNTIYF	2	1.9205086315491555E-4	45	TCRBV07-09	TCRBV07	TCRBV07-09				01,03	TCRBD01-01*01	TCRBD01	TCRBD01-01	01				TCRBJ01-03*01	TCRBJ01	TCRBJ01-03	01				3	5	2	5	3	4	36	50	55	60	63	2	In	VDJ
CAGCGCACAGAGCAGGGGGACTCGGCCATGTATCTCTGTGCCAGCAGCCTCGACGGAGGGTCGAACACTGAAGCTTTCTTTGGACAA	CASSLDGGSNTEAFF	1	8.465399889065357E-5	45	TCRBV07-09	TCRBV07	TCRBV07-09				01,03	TCRBD02-01*02	TCRBD02	TCRBD02-01	02				TCRBJ01-01*01	TCRBJ01	TCRBJ01-01	01				5	6	10	0	2	1	36	48	54	60	62	1	In	VDJ
CTGATTCTGGAGTCCGCCAGCACCAACCAGACATCTATGTACCTCTGTGCCAGCAGTGCACAGGGGACTGGCTACACCTTCGGTTCG	CASSAQGTGYTF	1	8.970796897367766E-5	36	TCRBV28-01*01	TCRBV28	TCRBV28-01	01				TCRBD01-01*01	TCRBD01	TCRBD01-01	01				TCRBJ01-02*01	TCRBJ01	TCRBJ01-02	01				5	2	3	2	2	7	45	57	59	66	68	1	In	VDJ
GAGTCCGCTACCAGCTCCCAGACATCTGTGTACTTCTGTGCCATCAGTGTCGGGACAGGGTCGAACTATGGCTACACCTTCGGTTCG	CAISVGTGSNYGYTF	3	3.082921750644697E-4	45	TCRBV10-03*01	TCRBV10	TCRBV10-03	01				TCRBD01-01*01	TCRBD01	TCRBD01-01	01				TCRBJ01-02*01	TCRBJ01	TCRBJ01-02	01				4	2	0	3	3	2	36	49	51	60	63	3	In	VDJ
CAACCTGCAAAGCTTGAGGACTCGGCCGTGTATCTCTGTGCCAGCAGTCTCGGTGGCAGTAGGAATCAGCCCCAGCATTTTGGTGAT	CASSLGGSRNQPQHF	2	1.781524454265993E-4	45	TCRBV11-02*02	TCRBV11	TCRBV11-02	02						unresolved		TCRBD01,TCRBD02	TCRBD01-01,TCRBD02-01		TCRBJ01-05*01	TCRBJ01	TCRBJ01-05	01				6	9	4	5	4	4	36	47	56	59	63	2	In	VDJ
AGCAGGGGGACTCAGCCGCGTATCTCCGTGCCAGCAGCTTAATCGCCCGGCAGGCTATATAGCAATCAGCCCCAGCATTTTGGTGAT		1	7.075558116233731E-5	55	TCRBV07-03*03	TCRBV07	TCRBV07-03	03				TCRBD01-01*01	TCRBD01	TCRBD01-01	01				TCRBJ01-05*01	TCRBJ01	TCRBJ01-05	01				1	8	4	4	5	0	26	42	50	54	59	1	Out	VDJ
AGCACCAACCAGACATCTATGTACCTCTGTGCCAGCAGTCTCTCTGTCCCGGGACAGGGGCCGAACACTGAAGCTTTCTTTGGACAA	CASSLSVPGQGPNTEAFF	1	1.0739686426426199E-4	54	TCRBV28-01*01	TCRBV28	TCRBV28-01	01				TCRBD01-01*01	TCRBD01	TCRBD01-01	01				TCRBJ01-01*01	TCRBJ01	TCRBJ01-01	01				5	11	0	2	2	1	27	39	50	60	62	1	In	VDJ
CTGAATGTGAACGCCTTGGAGCTGGAGGACTCGGCCCTGTATCTCTGTGCCAGCAGCTTGGACGGAAATGAGCAGTTCTTCGGGCCA	CASSLDGNEQFF	2	1.7562546038508726E-4	36	TCRBV05-08*01	TCRBV05	TCRBV05-08	01						unresolved		TCRBD01,TCRBD02	TCRBD01-01,TCRBD02-01		TCRBJ02-01*01	TCRBJ02	TCRBJ02-01	01				0	2	1	8	0	7	45	61	63	-1	66	2	In	VDJ
AGCACCAACCAGACATCTATGTACCTCTGTGCCAGCATAGGGGAACGGGCCCGAGTTTTGGGGGCCAACGTCCTGACTTTCGGGGCC	CASIGERARVLGANVLTF	2	1.945778481964276E-4	54	TCRBV28-01*01	TCRBV28	TCRBV28-01	01				TCRBD01-01*01	TCRBD01	TCRBD01-01	01				TCRBJ02-06*01	TCRBJ02	TCRBJ02-06	01				7	1	5	2	17	4	27	37	38	43	60	2	In	VDJ
CTCACTGTGACATCGGCCCAAAAGAACCCGACAGCTTTCTATCTCTGTGCCAGTAGTGCGGTAAGCGACGAGCAGTACTTCGGGCCG	CASSAVSDEQYF	1	7.58095512453614E-5	36	TCRBV19-01	TCRBV19	TCRBV19-01				01,02	TCRBD02-01	TCRBD02	TCRBD02-01				01,02	TCRBJ02-07*01	TCRBJ02	TCRBJ02-07	01				5	6	6	6	0	5	45	57	63	-1	67	1	In	VDJ
CCTGAAGACAGCAGCTTCTACATCTGCAGTGCTAGAGATGACGGTGTGTATACAGGATCGAACACCGGGGAGCTGTTTTTTGGAGAA	CSARDDGVYTGSNTGELFF	1	1.6425402769828306E-5	57	TCRBV20	TCRBV20	unresolved			TCRBV20-01,TCRBV20-or09_02		TCRBD01-01*01	TCRBD01	TCRBD01-01	01				TCRBJ02-02*01	TCRBJ02	TCRBJ02-02	01				0	13	3	4	2	0	24	38	51	56	58	1	In	VDJ
TACCCGCTCCCAGACATCTGTGTATTTCTGCGCCAGCAGTGTGGGTGCCACTTCCAAAGTCGGGCCAACGTCCTGACTTTCGGGGCC		1	7.58095512453614E-5	53	TCRBV10-02*01	TCRBV10	TCRBV10-02	01						unresolved		TCRBD01,TCRBD02	TCRBD01-01,TCRBD02-01		TCRBJ02-06*01	TCRBJ02	TCRBJ02-06	01				4	1	0	9	16	5	28	41	42	45	61	1	Out	VDJ
GAGCACCTTGGAGCTGGGGGACTCGGCCCTTTATCTTTGCGCCAGACGGCGGCAGGGGGGTCCGGAGAGACCCAGTACTTCGGGCCA		1	1.895238781134035E-5	44	TCRBV05-01*01	TCRBV05	TCRBV05-01	01				TCRBD01-01*01	TCRBD01	TCRBD01-01	01				TCRBJ02-05*01	TCRBJ02	TCRBJ02-05	01				8	7	4	1	6	4	37	45	52	59	65	1	Out	VDJ
AGGATCCAGCAGGTAGTGCGAGGAGATTCGGCAGCTTATTTCTGTGCCAGCTCACTGGACAGGGAAGGTGAAGCTTTCTTTGGACAA	CASSLDREGEAFF	1	6.570161107931322E-5	39	TCRBV18-01*01	TCRBV18	TCRBV18-01	01				TCRBD01-01*01	TCRBD01	TCRBD01-01	01				TCRBJ01-01*01	TCRBJ01	TCRBJ01-01	01				4	1	1	3	4	7	42	55	56	64	68	1	In	VDJ
GAGTCGGCTGCTCCCTCCCAGACATCTGTGTACTTCTGTGCCAGCAGTGAAGGGAGCTCTGGGGCCAACGTCCTGACTTTCGGGGCC	CASSEGSSGANVLTF	1	3.79047756226807E-5	45	TCRBV06-01*01	TCRBV06	TCRBV06-01	01				TCRBD02-01*02	TCRBD02	TCRBD02-01	02				TCRBJ02-06*01	TCRBJ02	TCRBJ02-06	01				1	0	10	2	0	0	36	-1	52	-1	56	1	In	VDJ
ATCCAGCGCACACAGCAGGAGGACTCGGCCGTGTATCTCTGTGCCAGCAGCCCGGGACAGGCAACAGATACGCAGTATTTTGGCCCA	CASSPGQATDTQYF	1	6.317462603780116E-5	42	TCRBV07-02*01	TCRBV07	TCRBV07-02	01				TCRBD01-01*01	TCRBD01	TCRBD01-01	01				TCRBJ02-03*01	TCRBJ02	TCRBJ02-03	01				5	2	0	4	2	3	39	51	53	61	63	1	In	VDJ
CAGGAGGACTCGGCCGTGTATCTCTGTGCCAGCAGCAGAGTCGGCGGGGGCACCCTCTCTGGGGCCAACGTCCTGACTTTCGGGGCC	CASSRVGGGTLSGANVLTF	1	6.443811855855719E-5	57	TCRBV07-02*01	TCRBV07	TCRBV07-02	01				TCRBD02-01*01	TCRBD02	TCRBD02-01	01				TCRBJ02-06*01	TCRBJ02	TCRBJ02-06	01				5	7	7	2	6	0	24	36	43	50	56	1	In	VDJ
CTGTGACATCGGCCCAAAAGAACCCGACAGCTTTCTATCTCTGTGCCAGTATTAGGGACGGGGGGTACTGAAGCTTTCTTTGGACAA		1	1.0107940166048186E-4	40	TCRBV19-01	TCRBV19	TCRBV19-01				01,02	TCRBD02-01*01	TCRBD02	TCRBD02-01	01				TCRBJ01-01*01	TCRBJ01	TCRBJ01-01	01				7	7	8	1	1	5	41	51	58	65	66	1	Out	VDJ
CAGCGCACACAGCAGGAGGACTCCGCCGTGTATCTCTGTGCCAGCAGCTATAGGACAGGGACGGCTCAGCCCCAGCATTTTGGTGAT	CASSYRTGTAQPQHF	2	1.2255877451333426E-4	45	TCRBV07-08*01	TCRBV07	TCRBV07-08	01				TCRBD01-01*01	TCRBD01	TCRBD01-01	01				TCRBJ01-05*01	TCRBJ01	TCRBJ01-05	01				4	3	1	3	5	6	36	49	52	60	65	2	In	VDJ
GAGTCCGCTACCAGCTCCCAGACATCTGTGTACTTCTGTGCCATCGCAAAGGCCACAGGGAACACCGGGGAGCTGTTTTTTGGAGAA	CAIAKATGNTGELFF	1	1.402476698039186E-4	45	TCRBV10-03*01	TCRBV10	TCRBV10-03	01				TCRBD01-01*01	TCRBD01	TCRBD01-01	01				TCRBJ02-02*01	TCRBJ02	TCRBJ02-02	01				8	9	3	4	0	1	36	45	54	-1	59	1	In	VDJ
TTGCTGGGGGACTCGGCCCTCTATCTCTGTGCCAGCAGCTTGCCTCGGGCAGGGGGCTACATGAACACTGAAGCTTTCTTTGGACAA	CASSLPRAGGYMNTEAFF	1	2.274286537360842E-5	54	TCRBV05-06*01	TCRBV05	TCRBV05-06	01				TCRBD01-01*01	TCRBD01	TCRBD01-01	01				TCRBJ01-01*01	TCRBJ01	TCRBJ01-01	01				1	7	4	0	4	0	27	42	49	57	61	1	In	VDJ
ATTCTGGAGTCCGCCAGCACCAACCAGACATCTATGTACCTCTGTGCCAGCAGTTACCAGATTAGTGAGACCCAGTACTTCGGGCCA	CASSYQISETQYF	1	7.201907368309333E-5	39	TCRBV28-01*01	TCRBV28	TCRBV28-01	01						unresolved		TCRBD01,TCRBD02	TCRBD01-01,TCRBD02-01		TCRBJ02-05*01	TCRBJ02	TCRBJ02-05	01				4	2	4	5	6	5	42	55	57	60	66	1	In	VDJ
ACTGTGACATCGGCCCAAAAGAACCCGACAGCTTTCTATCTCTGTGCCAGTAGTGGGTATCACCTCTATGGCTACACCTTCGGTTCG	CASSGYHLYGYTF	1	8.465399889065357E-5	39	TCRBV19-01	TCRBV19	TCRBV19-01				01,02			unresolved		TCRBD01,TCRBD02	TCRBD01-01,TCRBD02-01		TCRBJ01-02*01	TCRBJ01	TCRBJ01-02	01				5	0	0	9	8	4	42	-1	54	57	65	1	In	VDJ
TGTCGGCTGCTCCCTCCCAGACATCTGTGTACTTCTGTGCCAGCACCATAGGACAGGGGATATAAAAGGGACCAGTTCTTCGGGCCA		1	3.158731301890058E-5	46	TCRBV06-05*01	TCRBV06	TCRBV06-05	01				TCRBD01-01*01	TCRBD01	TCRBD01-01	01				TCRBJ02-01*01	TCRBJ02	TCRBJ02-01	01				7	5	1	2	13	13	35	45	50	59	72	1	Out	VDJ
GTGACCAGTGCCCATCCTGAAGACAGCAGCTTCTACATCTGCAGTGCCCAGAGACAGGGGAACAATCAGCCCCAGCATTTTGGTGAT	CSAQRQGNNQPQHF	1	1.7688895290584328E-5	42	TCRBV20	TCRBV20	unresolved			TCRBV20-01,TCRBV20-or09_02		TCRBD01-01*01	TCRBD01	TCRBD01-01	01				TCRBJ01-05*01	TCRBJ01	TCRBJ01-05	01				6	5	2	2	2	3	39	47	52	60	62	1	In	VDJ
AGCCTGCAGAGCAGGGGGACTCGGCCGTGTATGTCTGTGCAAGTCGCTTAGTATAGGCGGGGGGGCCGCGAGCAGTTCTTCGGGCCA		1	1.2129528199257825E-4	46	TCRBV12-02*01	TCRBV12	TCRBV12-02	01				TCRBD02-01*01	TCRBD02	TCRBD02-01	01				TCRBJ02-01*01	TCRBJ02	TCRBJ02-01	01				1	5	7	0	4	10	35	51	56	65	69	1	Out	VDJ
CCAAAAGAACCCGACAGCTTTCTATCTCTGTGCCAGTAGTTCCAGGGATAACTGGCCCCGGGCCCCTACGAGCAGTACGTCGGGCCG		1	7.58095512453614E-5	53	TCRBV19-01	TCRBV19	TCRBV19-01				01,02	TCRBD01-01*01	TCRBD01	TCRBD01-01	01				TCRBJ02-07*01	TCRBJ02	TCRBJ02-07	01				5	2	4	3	32	17	28	40	42	47	79	1	Out	VDJ
TGGAGTCCGCCAGCACCAACCAGACATCTATGTACCTCTGTGCCAGCAGTTTACTATCTCAGCCAAGAGACCCAGTACTTCGGGCCA		1	7.201907368309333E-5	43	TCRBV28-01*01	TCRBV28	TCRBV28-01	01						unresolved		TCRBD01,TCRBD02	TCRBD01-01,TCRBD02-01		TCRBJ02-05*01	TCRBJ02	TCRBJ02-05	01				2	6	4	5	0	1	38	53	59	-1	62	1	Out	VDJ
CCTTGGAGCTGGGGGACTCGGCCCTTTATCTTTGCGCCAGCAGCTTGGCCTCGGGACTAATCCTACAATGAGCAGTTCTTCGGGCCA		1	3.664128310192468E-5	49	TCRBV05-01*01	TCRBV05	TCRBV05-01	01				TCRBD02-01	TCRBD02	TCRBD02-01				01,02	TCRBJ02-01*01	TCRBJ02	TCRBJ02-01	01				0	4	0	9	1	1	32	48	52	59	60	1	Out	VDJ
TCCAGCGCACACAGCAGGAGGACTCCGCCGTGTATCTCTGTGCCAGCAGCCAGGACAGGGAGGTACGACGAGCAGTACTTCGGGCCG		1	4.6749223267972865E-5	43	TCRBV07-08*01	TCRBV07	TCRBV07-08	01				TCRBD01-01*01	TCRBD01	TCRBD01-01	01				TCRBJ02-07*01	TCRBJ02	TCRBJ02-07	01				5	2	1	3	7	5	38	50	52	60	67	1	Out	VDJ
CAGGTAGTGCGAGGAGATTCGGCAGCTTATTTCTGTGCCAGCTCACCCTCTAGGGACCGCGCTAACTATGGCTACACCTTCGGTTCG	CASSPSRDRANYGYTF	1	5.4330178392509007E-5	48	TCRBV18-01*01	TCRBV18	TCRBV18-01	01						unresolved		TCRBD01,TCRBD02	TCRBD01-01,TCRBD02-01		TCRBJ01-02*01	TCRBJ01	TCRBJ01-02	01				3	5	0	7	4	0	33	47	52	57	61	1	In	VDJ
ACTGTGACATCGGCCCAAAAGAACCCGACAGCTTTCTATCTCTGTGCCAGCCTGGACAGGGGTTATCAGCCCCAGCATTTTGGTGAT	CASLDRGYQPQHF	1	1.0866035678501801E-4	39	TCRBV19-01	TCRBV19	TCRBV19-01				01,02	TCRBD01-01*01	TCRBD01	TCRBD01-01	01				TCRBJ01-05*01	TCRBJ01	TCRBJ01-05	01				9	3	1	2	2	5	42	50	53	62	64	1	In	VDJ
TCAGAACCCAGGGACTCAGCTGTGTACTTCTGTGCCAGCAGTTTAGGGGGACAGTCCGCGAACACCGGGGAGCTGTTTTTTGGAGAA	CASSLGGQSANTGELFF	1	5.559367091326503E-5	51	TCRBV12	TCRBV12	unresolved			TCRBV12-03,TCRBV12-04		TCRBD01-01*01	TCRBD01	TCRBD01-01	01				TCRBJ02-02*01	TCRBJ02	TCRBJ02-02	01				1	1	0	5	4	0	30	46	47	54	58	1	In	VDJ
GTGACATCGGCCCAAAAGAACCCGACAGCTTTCTATCTCTGTGCCAGTAGTATAGTTGGAGGGGACTATGGCTACACCTTCGGTTCG	CASSIVGGDYGYTF	1	8.465399889065357E-5	42	TCRBV19-01	TCRBV19	TCRBV19-01				01,02	TCRBD02-01*02	TCRBD02	TCRBD02-01	02				TCRBJ01-02*01	TCRBJ01	TCRBJ01-02	01				1	2	10	0	1	3	39	55	57	63	64	1	In	VDJ
TCCGCCAGCACCAACCAGACATCTATGTACCTCTGTGCCAGCAGTTCCCTCCCAGGACTAAAGGGAAACACCATATATTTTGGAGAG	CASSSLPGLKGNTIYF	3	2.590159667549848E-4	48	TCRBV28-01*01	TCRBV28	TCRBV28-01	01				TCRBD02-01	TCRBD02	TCRBD02-01				01,02	TCRBJ01-03*01	TCRBJ01	TCRBJ01-03	01				4	8	1	9	3	4	33	46	54	60	63	3	In	VDJ
TTGGAGATCCAGCGCACAGAGCAGGGGGACTCGGCCATGTATCTCTGTGCCAGCAGCTTAGACTACCGCCGTCAGGACTTTGGGAAC	CASSLDYRRQDF	1	6.570161107931322E-5	36	TCRBV07-09	TCRBV07	TCRBV07-09				01,03			unresolved		TCRBD01,TCRBD02	TCRBD01-01,TCRBD02-01		TCRBJ01-06*01	TCRBJ01	TCRBJ01-06	01				1	11	4	4	0	20	45	61	72	-1	76	1	In	VDJ
AGATCCAGCGCACAGAGCAGGGGGACTCAGCTGTGTATCTCTGTGCCAGCAGCTTATAGAGGCGAAAATGGCTACACCTTCGGTTCG		1	5.8120655954777074E-5	40	TCRBV07-04*01	TCRBV07	TCRBV07-04	01				TCRBD02-01*02	TCRBD02	TCRBD02-01	02				TCRBJ01-02*01	TCRBJ01	TCRBJ01-02	01				2	2	11	1	5	6	41	56	58	62	67	1	Out	VDJ
ACCAGTGCCCATCCTGAAGACAGCAGCTTCTACATCTGCAGTGCTAGAGATAGGAGGGGGGCGGGGAATGAGCAGTTCTTCGGGCCA	CSARDRRGAGNEQFF	2	2.6533342935876492E-5	45	TCRBV20	TCRBV20	unresolved			TCRBV20-01,TCRBV20-or09_02				unresolved		TCRBD01,TCRBD02	TCRBD01-01,TCRBD02-01		TCRBJ02-01*01	TCRBJ02	TCRBJ02-01	01				0	4	5	1	6	7	36	50	54	60	66	2	In	VDJ
ATTTCCCCCTGATCCTGGAGTTGCCCAGCCCCAACCAGACCTCTCTGTACTTCTGTGCTCCCCACAATTGAGCAGTTCTTCGGGCCA		1	2.7796835456632515E-5	28	TCRBV27-01*01	TCRBV27	TCRBV27-01	01				TCRBD01-01*01	TCRBD01	TCRBD01-01	01				TCRBJ02-01*01	TCRBJ02	TCRBJ02-01	01				12	5	3	6	2	9	53	58	63	66	68	1	Out	VDJ
GTGACATCGGCCCAAAAGAACCCGACAGCTTTCTATCTCTGTGCCAGTAGAGGGACAGGGAGGGTCCGTGAGCAGTTCTTCGGGCCA	CASRGTGRVREQFF	1	1.2761274459635835E-4	42	TCRBV19-01	TCRBV19	TCRBV19-01				01,02	TCRBD01-01*01	TCRBD01	TCRBD01-01	01				TCRBJ02-01*01	TCRBJ02	TCRBJ02-01	01				6	1	0	3	8	9	39	50	51	60	68	1	In	VDJ
ACATCGGCCCAAAAGAACCCGACAGCTTTCTATCTCTGTGCCAGTAGAAATACCGGGACAGGTGCCTTGAGAGCTTTCTTTGGACAA	CASRNTGTGALRAFF	1	1.0107940166048186E-4	45	TCRBV19-01	TCRBV19	TCRBV19-01				01,02	TCRBD01-01*01	TCRBD01	TCRBD01-01	01				TCRBJ01-01*01	TCRBJ01	TCRBJ01-01	01				6	7	0	4	9	10	36	47	54	62	71	1	In	VDJ
ACCTTGGAGCTGGGGGACTCGGCCCTTTATCTTTGCGCCAGCAGCCCCCGCCAGGGGGCCCCCACAGATACGCAGTATTTTGGCCCA	CASSPRQGAPTDTQYF	1	2.7796835456632515E-5	48	TCRBV05-01*01	TCRBV05	TCRBV05-01	01				TCRBD01-01*01	TCRBD01	TCRBD01-01	01				TCRBJ02-03*01	TCRBJ02	TCRBJ02-03	01				4	6	4	0	3	2	33	45	51	59	62	1	In	VDJ
CAGCGCACACAGCAGGAGGACTCCGCCGTGTATCTCTGTGCCAGCAGCTTAGCGCGGGAGAGGGTCTACGAGCAGTACTTCGGGCCG	CASSLARERVYEQYF	1	4.6749223267972865E-5	45	TCRBV07-08*01	TCRBV07	TCRBV07-08	01				TCRBD02-01*02	TCRBD02	TCRBD02-01	02				TCRBJ02-07*01	TCRBJ02	TCRBJ02-07	01				0	0	7	2	5	3	36	-1	53	60	65	1	In	VDJ
CCGCCAGCACCAACCAGACATCTATGTACCTCTGTGCCAACCCCTTTTTCGGACAGCTTGAACACCGGGGAGCTGTTTTTTGGAGAA		1	1.0613337174350597E-4	49	TCRBV28-01*01	TCRBV28	TCRBV28-01	01				TCRBD01-01*01	TCRBD01	TCRBD01-01	01				TCRBJ02-02*01	TCRBJ02	TCRBJ02-02	01				10	11	1	5	3	1	32	39	50	56	59	1	Out	VDJ
AGCTGGACGACTCGGCCCTGTATCTCTGTGCCAGCAGCTTGGCGCGAGGTAGGGGACATAGCCAAAAACATTCAGTACTTCGGCGCC		2	1.3266671467938247E-4	55	TCRBV05-04*01	TCRBV05	TCRBV05-04	01				TCRBD01-01*01	TCRBD01	TCRBD01-01	01				TCRBJ02-04*01	TCRBJ02	TCRBJ02-04	01				0	10	0	6	1	0	26	42	52	58	59	2	Out	VDJ
CTACACGCCCTGCAGCCAGAAGACTCAGCCCTGTATCTCTGCGCCAGCAGCCAAGACGCGGCTCTGGAGACCCAGTACTTCGGGCCA	CASSQDAALETQYF	2	4.169525318494877E-5	42	TCRBV04-01*01	TCRBV04	TCRBV04-01	01				TCRBD02-01	TCRBD02	TCRBD02-01				01,02	TCRBJ02-05*01	TCRBJ02	TCRBJ02-05	01				0	1	7	5	5	5	39	56	57	61	66	2	In	VDJ
CTGCTGTCGGCTGCTCCCTCCCAGACATCTGTGTACTTCTGTGCCAGCTTACCCGGGGCAAGACTCTATGGCTACACCTTCGGTTCG	CASLPGARLYGYTF	2	3.285080553965661E-5	42	TCRBV06-05*01	TCRBV06	TCRBV06-05	01						unresolved		TCRBD01,TCRBD02	TCRBD01-01,TCRBD02-01		TCRBJ01-02*01	TCRBJ01	TCRBJ01-02	01				8	6	7	0	6	4	39	48	54	59	65	2	In	VDJ
TGTTGCTGGGGGACTCGGCCCTGTATCTCTGTGCCAGCAGCTCAGGACAGGGGACTCTCTGGGGCCAACGTCCTGACTTTCGGGGCC		1	1.3645719224165053E-4	52	TCRBV05-05*01	TCRBV05	TCRBV05-05	01				TCRBD01-01*01	TCRBD01	TCRBD01-01	01				TCRBJ02-06*01	TCRBJ02	TCRBJ02-06	01				3	2	1	2	3	0	29	42	44	53	56	1	Out	VDJ
AAGATCCAGCCCTCAGAACCCAGGGACTCAGCTGTGTACTTCTGTGCCAGCAGGGGTCAAGAGACCGGGGAGCTGTTTTTTGGAGAA	CASRGQETGELFF	1	5.559367091326503E-5	39	TCRBV12	TCRBV12	unresolved			TCRBV12-03,TCRBV12-04				unresolved		TCRBD01,TCRBD02	TCRBD01-01,TCRBD02-01		TCRBJ02-02*01	TCRBJ02	TCRBJ02-02	01				6	0	0	9	7	5	42	-1	53	56	63	1	In	VDJ
CTGGGGGACTCGGCCCTTTATCTTTGCGCCAGCAGCCCTAAGCGGACTAGCGGGGGGGCCTCCTACAATGAGCAGTTCTTCGGGCCA	CASSPKRTSGGASYNEQFF	1	3.664128310192468E-5	57	TCRBV05-01*01	TCRBV05	TCRBV05-01	01				TCRBD02-01*01	TCRBD02	TCRBD02-01	01				TCRBJ02-01*01	TCRBJ02	TCRBJ02-01	01				4	7	1	0	1	0	24	36	43	58	59	1	In	VDJ
GTGAACGCCTTGTTGCTGGGGGACTCGGCCCTGTATCTCTGTGCCAGCAGCTCGACAAGGGGGGTTTGGCCCCAGCATTTTGGTGAT	CASSSTRGVWPQHF	1	1.4151116232467462E-4	42	TCRBV05-05*01	TCRBV05	TCRBV05-05	01						unresolved		TCRBD01,TCRBD02	TCRBD01-01,TCRBD02-01		TCRBJ01-05*01	TCRBJ01	TCRBJ01-05	01				3	5	5	1	5	9	39	52	57	63	68	1	In	VDJ
ACCAGTGCCCATCCTGAAGACAGCAGCTTCTACATCTGCAGTGCTACCAGCCTCGGGGGAACCACAGATACGCAGTATTTTGGCCCA	CSATSLGGTTDTQYF	1	1.6425402769828306E-5	45	TCRBV20	TCRBV20	unresolved			TCRBV20-01,TCRBV20-or09_02		TCRBD02-01*01	TCRBD02	TCRBD02-01	01				TCRBJ02-03*01	TCRBJ02	TCRBJ02-03	01				4	7	8	2	3	2	36	46	53	59	62	1	In	VDJ
GAGCTGGAGGACTCGGCCCTGTATCTCTGTGCCAGCAGCGGAGAGGGGGAGGGTGATGGGATGAACACTGAAGCTTTCTTTGGACAA	CASSGEGEGDGMNTEAFF	1	1.0613337174350597E-4	54	TCRBV05-08*01	TCRBV05	TCRBV05-08	01				TCRBD02-01*02	TCRBD02	TCRBD02-01	02				TCRBJ01-01*01	TCRBJ01	TCRBJ01-01	01				4	7	9	0	8	0	27	39	46	53	61	1	In	VDJ
TCTCTGGAGCTGGGGGACTCAGCTTTGTATTTCTGTGCCAGCAGCCCGCGACAGGGGGCGATGAACACTGAAGCTTTCTTTGGACAA	CASSPRQGAMNTEAFF	1	2.7796835456632515E-5	48	TCRBV09-01	TCRBV09	TCRBV09-01				01,02	TCRBD01-01*01	TCRBD01	TCRBD01-01	01				TCRBJ01-01*01	TCRBJ01	TCRBJ01-01	01				4	4	2	0	2	0	33	45	49	59	61	1	In	VDJ
TCTGACGATCCAGCGCACACAGCAGGAGGACTCGGCCGTGTATCTCTGTGCCAGCAGCTCGAGGGTGGGGGCGCTTTCTTTGGACAA		1	6.317462603780116E-5	35	TCRBV07-02*01	TCRBV07	TCRBV07-02	01				TCRBD01-01*01	TCRBD01	TCRBD01-01	01				TCRBJ01-01*01	TCRBJ01	TCRBJ01-01	01				4	7	6	0	0	11	46	59	66	-1	72	1	Out	VDJ
AGCACCTTGGAGCTGGGGGACTCGGCCCTTTATCTTTGCGCCAGCAGCTTGAGTCAGGGTAGGACAGATACGCAGTATTTTGGCCCA	CASSLSQGRTDTQYF	1	2.7796835456632515E-5	45	TCRBV05-01*01	TCRBV05	TCRBV05-01	01				TCRBD01-01*01	TCRBD01	TCRBD01-01	01				TCRBJ02-03*01	TCRBJ02	TCRBJ02-03	01				1	3	4	3	4	3	36	51	54	59	63	1	In	VDJ
CAGCAGGTAGTGCGAGGAGATTCGGCAGCTTATTTCTGTGCCAGCTCACAGCGGGAGGCAGGGCTAAATGAGCAGTTCTTCGGGCCA	CASSQREAGLNEQFF	2	2.6154295179649684E-4	45	TCRBV18-01*01	TCRBV18	TCRBV18-01	01				TCRBD02-01*02	TCRBD02	TCRBD02-01	02				TCRBJ02-01*01	TCRBJ02	TCRBJ02-01	01				4	0	6	1	8	7	36	-1	49	58	66	2	In	VDJ
CAGCGCACACAGCAGGAGGACTCGGCCGTGTATCTCTGTGCCAGCAGCTTAGGAAGACAGGGAGCAGATACGCAGTATTTTGGCCCA	CASSLGRQGADTQYF	1	6.317462603780116E-5	45	TCRBV07-02*01	TCRBV07	TCRBV07-02	01				TCRBD01-01*01	TCRBD01	TCRBD01-01	01				TCRBJ02-03*01	TCRBJ02	TCRBJ02-03	01				1	3	2	3	2	4	36	52	55	62	64	1	In	VDJ
CTGAGCTCTCTGGAGCTGGGGGACTCAGCTTTGTATTTCTGTGCCAGCAGCGTGACGGACTCTGGAAACACCATATATTTTGGAGAG	CASSVTDSGNTIYF	2	2.3121913129835227E-4	42	TCRBV09-01	TCRBV09	TCRBV09-01				01,02			unresolved		TCRBD01,TCRBD02	TCRBD01-01,TCRBD02-01		TCRBJ01-03*01	TCRBJ01	TCRBJ01-03	01				2	3	1	8	0	0	39	53	56	-1	59	2	In	VDJ
CGCTACCAGCTCCCAGACATCTGTGTACTTCTGTGCCATCAGTGGGCGCCGGGACAGGGGATCCCCTACGAGCAGTACGTCGGGCCG		1	1.0360638670199392E-4	50	TCRBV10-03*01	TCRBV10	TCRBV10-03	01				TCRBD01-01*01	TCRBD01	TCRBD01-01	01				TCRBJ02-07*01	TCRBJ02	TCRBJ02-07	01				4	6	0	2	19	17	31	44	50	60	79	1	Out	VDJ
AGATGAATGTGAGTGCCTTGGAGCTGGGGGACTCGGCCCTGTATCTCTGTGCCAGAAGCTTGCCGAGAGACCCAGTACTTCGGGCCA		1	3.79047756226807E-5	34	TCRBV05-03	TCRBV05	TCRBV05-03				01,02	TCRBD02-01	TCRBD02	TCRBD02-01				01,02	TCRBJ02-05*01	TCRBJ02	TCRBJ02-05	01				1	1	8	6	0	4	47	62	63	-1	65	1	Out	VDJ
CAACCTGCAAAGCTTGAGGACTCGGCCGTGTATCTCTGTGCCAGCAGCCCCAATAGCCCGGGCTCTTCACCCCTCCACTTTGGGAAC	CASSPNSPGSSPLHF	2	1.1245083434728608E-4	45	TCRBV11-02*02	TCRBV11	TCRBV11-02	02						unresolved		TCRBD01,TCRBD02	TCRBD01-01,TCRBD02-01		TCRBJ01-06*01	TCRBJ01	TCRBJ01-06	01				5	11	8	0	2	9	36	48	59	63	65	2	In	VDJ
AAGATCCAACCTGCAAAGCTTGAGGACTCGGCCGTGTATCTCTGTGCCAGCAGCTCAGGGACAGGGTCCGGCTACACCTTCGGTTCG	CASSSGTGSGYTF	1	5.4330178392509007E-5	39	TCRBV11-02*02	TCRBV11	TCRBV11-02	02				TCRBD01-01*01	TCRBD01	TCRBD01-01	01				TCRBJ01-02*01	TCRBJ01	TCRBJ01-02	01				4	2	0	3	3	8	42	55	57	66	69	1	In	VDJ
CGCTCACCAGGCCTGGGGGACGCAGCCATGTACCTGTGTGCCACCAGCAGAACCGGGACGAACTACAATGAGCAGTTCTTCGGGCCA	CATSRTGTNYNEQFF	1	3.79047756226807E-5	45	TCRBV15-01*01	TCRBV15	TCRBV15-01	01						unresolved		TCRBD01,TCRBD02	TCRBD01-01,TCRBD02-01		TCRBJ02-01*01	TCRBJ02	TCRBJ02-01	01				2	3	0	7	3	3	36	51	54	59	62	1	In	VDJ
CACCTACACGCCCTGCAGCCAGAAGACTCAGCCCTGTATCTCTGCGCCAGCAGCCCCCGGATCCAAGATACGCAGTATTTTGGCCCA	CASSPRIQDTQYF	1	2.7796835456632515E-5	39	TCRBV04-01*01	TCRBV04	TCRBV04-01	01						unresolved		TCRBD01,TCRBD02	TCRBD01-01,TCRBD02-01		TCRBJ02-03*01	TCRBJ02	TCRBJ02-03	01				4	3	1	8	4	5	42	55	58	61	65	1	In	VDJ
GCGTCTGCTGTACCCTCTCAGACATCTGTGTACTTCTGTGCCAGCAGGGGACGCGGGGGGGCCTACAATGAGCAGTTCTTCGGGCCA	CASRGRGGAYNEQFF	1	9.476193905670175E-5	45	TCRBV06-04	TCRBV06	TCRBV06-04				01,02	TCRBD02-01*01	TCRBD02	TCRBD02-01	01				TCRBJ02-01*01	TCRBJ02	TCRBJ02-01	01				6	5	7	0	0	2	36	47	52	-1	61	1	In	VDJ
AACGCCTTGTTGCCGGGGGACTCGGCCCTCTATCTCTGTGCCAGCAGCGGGAGAAACGGTTATAATTCACCCCTCCACTTTGGGAAC	CASSGRNGYNSPLHF	1	1.895238781134035E-5	45	TCRBV05-06*01	TCRBV05	TCRBV05-06	01				TCRBD02-01*02	TCRBD02	TCRBD02-01	02				TCRBJ01-06*01	TCRBJ01	TCRBJ01-06	01				4	0	9	2	7	4	36	-1	48	53	60	1	In	VDJ
ATTCTGGAGTCCGCCAGCACCAACCAGACATCTATGTACCTCTGTGCCAGCACCCTTTTGGGGAATCAGCCCCAGCATTTTGGTGAT	CASTLLGNQPQHF	1	1.1118734182653006E-4	39	TCRBV28-01*01	TCRBV28	TCRBV28-01	01						unresolved		TCRBD01,TCRBD02	TCRBD01-01,TCRBD02-01		TCRBJ01-05*01	TCRBJ01	TCRBJ01-05	01				7	7	6	2	0	4	42	52	59	-1	63	1	In	VDJ
CAGCGCACACAGCAGGAGGACTCCGCCGTGTATCTCTGTGCCAGCAGCCCGACGCGGGGGGGGAACAATGAGCAGTTCTTCGGGCCA	CASSPTRGGNNEQFF	1	7.960002880762947E-5	45	TCRBV07-08*01	TCRBV07	TCRBV07-08	01				TCRBD02-01*01	TCRBD02	TCRBD02-01	01				TCRBJ02-01*01	TCRBJ02	TCRBJ02-01	01				5	5	7	0	2	5	36	48	53	62	64	1	In	VDJ
AAGATCCAGCCCTCAGAACCCAGGGACTCAGCTGTGTACTTCTGTGCCAGCAGGAACAGGGAAGGGGAGACCCAGTACTTCGGGCCA	CASRNREGETQYF	1	3.79047756226807E-5	39	TCRBV12	TCRBV12	unresolved			TCRBV12-03,TCRBV12-04		TCRBD01-01*01	TCRBD01	TCRBD01-01	01				TCRBJ02-05*01	TCRBJ02	TCRBJ02-05	01				6	2	3	3	5	5	42	53	55	61	66	1	In	VDJ
GCCAGCACCAACCAGACATCTATGTACCTCTGTGCCAGCAGTCAGCTGGGACTAGCGGGGGCGACCTACGAGCAGTACTTCGGGCCG	CASSQLGLAGATYEQYF	1	7.454605872460538E-5	51	TCRBV28-01*01	TCRBV28	TCRBV28-01	01				TCRBD02-01*01	TCRBD02	TCRBD02-01	01				TCRBJ02-07*01	TCRBJ02	TCRBJ02-07	01				5	5	0	2	3	2	30	42	47	61	64	1	In	VDJ
CTGAAGATCCAGCCCTCAGAACCCAGGGACTCAGCTGTGTATTTTTGTGCTAGTGGTTTGGATAATCAGCCCCAGCATTTTGGTGAT	CASGLDNQPQHF	1	1.1118734182653006E-4	36	TCRBV12-05*01	TCRBV12	TCRBV12-05	01						unresolved					TCRBJ01-05*01	TCRBJ01	TCRBJ01-05	01				1	0	0	0	2	4	45	-1	-1	61	63	1	In	VJ
CAGCGCACAGAGCAGGGGGACTCGGCCATGTATCTCTGTGCCAGCAGTCCACTTTCCGCTGGCTACAATGAGCAGTTCTTCGGGCCA	CASSPLSAGYNEQFF	1	9.981590913972584E-5	45	TCRBV07-09	TCRBV07	TCRBV07-09				01,03	TCRBD02-01	TCRBD02	TCRBD02-01				01,02	TCRBJ02-01*01	TCRBJ02	TCRBJ02-01	01				6	3	3	10	9	3	36	47	50	53	62	1	In	VDJ
ACAGAGCGGGGGGACTCAGCCGTGTATCTCTGTGCCAGCAGCTTATATACAGTAGCCTCTGGGGCCAACGTCCTGACTTTCGGGGCC	CASSLYTVASGANVLTF	1	6.317462603780116E-5	51	TCRBV07-03*01	TCRBV07	TCRBV07-03	01						unresolved		TCRBD01,TCRBD02	TCRBD01-01,TCRBD02-01		TCRBJ02-06*01	TCRBJ02	TCRBJ02-06	01				2	3	3	5	4	0	30	45	48	52	56	1	In	VDJ
CAGCAGGTAGTGCGAGGAGATTCGGCAGCTTATTTCTGTGCCAGCTCACCCACCAGGGAGTTGGATGAAAAACTGTTTTTTGGCAGT	CASSPTRELDEKLFF	2	1.1497781938879813E-4	45	TCRBV18-01*01	TCRBV18	TCRBV18-01	01						unresolved		TCRBD01,TCRBD02	TCRBD01-01,TCRBD02-01		TCRBJ01-04*01	TCRBJ01	TCRBJ01-04	01				3	3	4	3	6	6	36	50	53	58	64	2	In	VDJ
CAGCAGGAGGACTCGGCCGTGTATCTCTGTGCCAGCAGCTTGGGGACCCAATCGATCTCTAGCACAGATACGCAGTATTTTGGCCCA	CASSLGTQSISSTDTQYF	1	6.0647640996289126E-5	54	TCRBV07-02*01	TCRBV07	TCRBV07-02	01						unresolved		TCRBD01,TCRBD02	TCRBD01-01,TCRBD02-01		TCRBJ02-03*01	TCRBJ02	TCRBJ02-03	01				3	1	0	7	13	0	27	41	42	47	60	1	In	VDJ
CAGTGCCCATCCTGAAGACAGCAGCTTCTACATCTGCAGTGCTAGGGGGACAGGGCGCCCACTGGAGAGACGCAGTATTTTGGCCCA		1	1.5161910249072281E-5	47	TCRBV20	TCRBV20	unresolved			TCRBV20-01,TCRBV20-or09_02		TCRBD01-01*01	TCRBD01	TCRBD01-01	01				TCRBJ02-03*01	TCRBJ02	TCRBJ02-03	01				3	1	0	3	14	9	34	45	46	55	69	1	Out	VDJ
ACCAGTGCCCATCCTGAAGACAGCAGCTTCTACATCTGCAGTGCTAGAGATGGGGGGTTCGGGACCGGGGAGCTGTTTTTTGGAGAA	CSARDGGFGTGELFF	1	1.6425402769828306E-5	45	TCRBV20	TCRBV20	unresolved			TCRBV20-01,TCRBV20-or09_02		TCRBD02-01*01	TCRBD02	TCRBD02-01	01				TCRBJ02-02*01	TCRBJ02	TCRBJ02-02	01				0	1	9	1	6	5	36	50	51	57	63	1	In	VDJ
ATTCTGGAGTCCGCCAGCACCAACCAGACATCTATGTACCTCTGTGCCAGCAGTTTGGAGGGGCCCTATGGCTACACCTTCGGTTCG	CASSLEGPYGYTF	1	8.339050636989754E-5	39	TCRBV28-01*01	TCRBV28	TCRBV28-01	01				TCRBD02-01*02	TCRBD02	TCRBD02-01	02				TCRBJ01-02*01	TCRBJ01	TCRBJ01-02	01				3	0	10	0	3	4	42	-1	56	62	65	1	In	VDJ
CCCCTCACTCTGGAGTCTGCTGCCTCCTCCCAGACATCTGTATATTTCTGCGCCAGCAGTGAGTCGGATACGCAGTATTTTGGCCCA	CASSESDTQYF	1	1.1118734182653006E-4	33	TCRBV10-01	TCRBV10	TCRBV10-01				01,02			unresolved					TCRBJ02-03*01	TCRBJ02	TCRBJ02-03	01				0	0	0	0	1	6	48	-1	-1	65	66	1	In	VJ
ACGATCCAGCGCACACAGCAGGAGGACTCGGCCGTGTATCTCTGTGCCAGCAGCCCGCTACCGCATCAGCCCCAGCATTTTGGTGAT	CASSPLPHQPQHF	1	6.570161107931322E-5	39	TCRBV07-02*01	TCRBV07	TCRBV07-02	01				TCRBD02-01	TCRBD02	TCRBD02-01				01,02	TCRBJ01-05*01	TCRBJ01	TCRBJ01-05	01				5	3	4	9	4	5	42	54	57	60	64	1	In	VDJ
CAGCGCACACAGAAGGAGGACTCCGCCGTGTATCTCTGTGCCAGCAGCTTTGGACAGGGTGGGAATCAGCCCCAGCATTTTGGTGAT	CASSFGQGGNQPQHF	1	6.443811855855719E-5	45	TCRBV07-08*02	TCRBV07	TCRBV07-08	02				TCRBD01-01*01	TCRBD01	TCRBD01-01	01				TCRBJ01-05*01	TCRBJ01	TCRBJ01-05	01				3	1	1	3	4	4	36	50	51	59	63	1	In	VDJ
GCTCAGGCTGGAGTCGGCTGCTCCCTCCCAGACATCTGTGTACTTCTGTGCCGAGGGGGTACCGCAGATACGCAGTATTTTGGCCCA		2	1.1624131190955415E-4	35	TCRBV06-01*01	TCRBV06	TCRBV06-01	01				TCRBD01-01*01	TCRBD01	TCRBD01-01	01				TCRBJ02-03*01	TCRBJ02	TCRBJ02-03	01				11	1	5	1	5	4	46	52	53	59	64	2	Out	VDJ
ACAGTGACCAGTGCCCATCCTGAAGACAGCAGCTTCTACATCTGCAGTGCTAGTTCCAGCCTCTCCTACGAGCAGTACTTCGGGCCG	CSASSSLSYEQYF	1	1.137143268680421E-5	39	TCRBV20	TCRBV20	unresolved			TCRBV20-01,TCRBV20-or09_02				unresolved		TCRBD01,TCRBD02	TCRBD01-01,TCRBD02-01		TCRBJ02-07*01	TCRBJ02	TCRBJ02-07	01				3	3	4	5	3	0	42	53	56	59	62	1	In	VDJ
GGGACTCGGCCATGTATCTCTGTGCCAGCAGCCCCCCGGGACACGCGGGGCGCGGAGATGATTACGTACGAGCAGTACTTCGGGCCG		1	5.053970083024093E-5	61			unresolved		TCRBV07,TCRBV11	TCRBV07-09,TCRBV11-01				unresolved		TCRBD01,TCRBD02	TCRBD01-01,TCRBD02-01		TCRBJ02-07*01	TCRBJ02	TCRBJ02-07	01				5	5	0	6	23	4	20	32	37	43	66	1	Out	VDJ
CTGGAGTCCGCCAGCACCAACCAGACATCTATGTACCTCTGTGCCAGCAGTCCAATACAGGGAGGTCGGGGAGCTTTCTTTGGACAA	CASSPIQGGRGAFF	1	9.981590913972584E-5	42	TCRBV28-01*01	TCRBV28	TCRBV28-01	01						unresolved		TCRBD01,TCRBD02	TCRBD01-01,TCRBD02-01		TCRBJ01-01*01	TCRBJ01	TCRBJ01-01	01				5	5	3	3	9	10	39	51	56	62	71	1	In	VDJ
ACAGAGCAGGGGGACTCGGCCATGTATCTCTGTGCCAGCAGCTTAGCCCACGACTCGCGGGGGGTGAATGAGCAGTTCTTCGGGCCA	CASSLAHDSRGVNEQFF	1	9.981590913972584E-5	51	TCRBV07-09	TCRBV07	TCRBV07-09				01,03	TCRBD02-01*01	TCRBD02	TCRBD02-01	01				TCRBJ02-01*01	TCRBJ02	TCRBJ02-01	01				0	9	7	1	2	7	30	47	56	64	66	1	In	VDJ
CGCACACAGCAGGAGGACTCGGCCGTGTATCTCTGTGCCAGCAGCCCCCGGTCGGGCTCCGGAGGAGATACGCAGTATTTTGGCCCA	CASSPRSGSGGDTQYF	1	6.0647640996289126E-5	48	TCRBV07-02*01	TCRBV07	TCRBV07-02	01				TCRBD02-01*02	TCRBD02	TCRBD02-01	02				TCRBJ02-03*01	TCRBJ02	TCRBJ02-03	01				5	15	10	1	0	5	33	45	60	-1	65	1	In	VDJ
GACTCGGCCATGTATCTCTGTGCCAGCAGCTCATTCCCCGGACAGAATCTCGGCGCACGGAACACCGGGGAGCTGTTTTTTGGAGAA	CASSSFPGQNLGARNTGELFF	1	6.822859612082527E-5	63			unresolved		TCRBV07,TCRBV11	TCRBV07-09,TCRBV11-01		TCRBD01-01*01	TCRBD01	TCRBD01-01	01				TCRBJ02-02*01	TCRBJ02	TCRBJ02-02	01				4	8	1	5	14	1	18	31	39	45	59	1	In	VDJ
CTGGAGTCCGCTACCAGCTCCCAGACATCTGTGTACTTCTGTGCCATCAGTCAGGGGGTAACCTCCTACGAGCAGTACGTCGGGCCG	CAISQGVTSYEQYV	1	9.981590913972584E-5	42	TCRBV10-03*01	TCRBV10	TCRBV10-03	01				TCRBD01-01*01	TCRBD01	TCRBD01-01	01				TCRBJ02-07*01	TCRBJ02	TCRBJ02-07	01				5	0	4	1	21	17	39	-1	51	58	79	1	In	VDJ
GAGTCCGCCAGCACCAACCAGACATCTATGTACCTCTGTGCCAGCACCCGACAGGGCATTTTCTCAGATACGCAGTATTTTGGCCCA	CASTRQGIFSDTQYF	1	9.981590913972584E-5	45	TCRBV28-01*01	TCRBV28	TCRBV28-01	01				TCRBD01-01*01	TCRBD01	TCRBD01-01	01				TCRBJ02-03*01	TCRBJ02	TCRBJ02-03	01				7	3	2	3	8	4	36	46	49	56	64	1	In	VDJ
ATCCAACCTGCAAAGCTTGAGGACTCGGCCGTGTATCTCTGTGCCAGCAGCTTATACGCCGGGGACTATGGCTACACCTTCGGTTCG	CASSLYAGDYGYTF	1	5.3066685871752984E-5	42	TCRBV11-02*02	TCRBV11	TCRBV11-02	02				TCRBD02-01*01	TCRBD02	TCRBD02-01	01				TCRBJ01-02*01	TCRBJ01	TCRBJ01-02	01				2	5	8	3	0	3	39	54	59	-1	64	1	In	VDJ
CTGGAGCTTGGTGACTCTGCTGTGTATTTCTGTGCCAGCAGCCAAGGGACCGCTAGCGGGGGGGCCGATGAGCAGTTCTTCGGGCCA	CASSQGTASGGADEQFF	2	1.453016398869427E-4	51	TCRBV03	TCRBV03	unresolved			TCRBV03-01,TCRBV03-02		TCRBD02-01*01	TCRBD02	TCRBD02-01	01				TCRBJ02-01*01	TCRBJ02	TCRBJ02-01	01				1	6	4	0	3	8	30	46	52	64	67	2	In	VDJ
AGTCTGCTGCCTCCTCCCAGACATCTGTATATTTCTGCGCCAGCAGTCGTATACAGGGGGTGCGGTGAGACCCAGTACTTCGGGCCA		2	8.212701384914151E-5	46	TCRBV10-01	TCRBV10	TCRBV10-01				01,02	TCRBD01-01*01	TCRBD01	TCRBD01-01	01				TCRBJ02-05*01	TCRBJ02	TCRBJ02-05	01				5	5	3	1	6	5	35	47	52	60	66	2	Out	VDJ
TCGGCCCAAAAGAACCCGACAGCTTTCTATCTCTGTGCCAGTACCGCCGACAGGGGTAGTGCCAAAAACATTCAGTACTTCGGCGCC	CASTADRGSAKNIQYF	1	8.844447645292164E-5	48	TCRBV19-01	TCRBV19	TCRBV19-01				01,02	TCRBD01-01*01	TCRBD01	TCRBD01-01	01				TCRBJ02-04*01	TCRBJ02	TCRBJ02-04	01				7	5	2	2	4	1	33	43	48	56	60	1	In	VDJ
TCCCAGACATCTGTGTACTTCTGTGCCAGCAGTTACCCCTCACCCACAGGGGCCGTAGGCTCCTACAATGAGCAGTTCTTCGGGCCA	CASSYPSPTGAVGSYNEQFF	1	5.4330178392509007E-5	60	TCRBV06	TCRBV06	unresolved			TCRBV06-05,TCRBV06-06		TCRBD01-01*01	TCRBD01	TCRBD01-01	01				TCRBJ02-01*01	TCRBJ02	TCRBJ02-01	01				2	9	3	2	7	0	21	36	45	52	59	1	In	VDJ
ATCCAGCGCACAGAGCAGGGGGACTCGGCCATGTATCTCTGTGCCAGTAACAGGGAACAGTATAATTCACCCCTCCACTTTGGGAAC	CASNREQYNSPLHF	2	1.5288259501147883E-4	42	TCRBV07-09	TCRBV07	TCRBV07-09				01,03	TCRBD01-01*01	TCRBD01	TCRBD01-01	01				TCRBJ01-06*01	TCRBJ01	TCRBJ01-06	01				9	2	3	3	5	4	39	47	49	55	60	2	In	VDJ
GAGTCCGCTACCAGCTCCCAGACATCTGTGTACTTCTGTGCCACCAGAGAAGGAGGGACAGTCAATCAGCCCCAGCATTTTGGTGAT	CATREGGTVNQPQHF	1	1.4151116232467462E-4	45	TCRBV10-03*01	TCRBV10	TCRBV10-03	01				TCRBD01-01*01	TCRBD01	TCRBD01-01	01				TCRBJ01-05*01	TCRBJ01	TCRBJ01-05	01				6	7	0	5	1	3	36	47	54	61	62	1	In	VDJ
TCGCACTGCAGCAAGAAGACTCAGCTGCGTATCTCTGCACCAGCAGCCAAGATTAGCGGGGACACCGGGGAGCTGTTTTTTGGAGAA		2	4.29587457057048E-5	46	TCRBV01-01*01	TCRBV01	TCRBV01-01	01				TCRBD02-01*01	TCRBD02	TCRBD02-01	01				TCRBJ02-02*01	TCRBJ02	TCRBJ02-02	01				0	1	5	3	0	3	35	52	53	-1	61	2	Out	VDJ
CAGCACCAACCAGACATCTATGTACCTCTGTGCCAGCAGTTCCAAGGCCGACCGGGACACCTCCAAGAGACCCAGTACTTCGGGCCA		1	6.949208864158129E-5	53	TCRBV28-01*01	TCRBV28	TCRBV28-01	01				TCRBD01-01*01	TCRBD01	TCRBD01-01	01				TCRBJ02-05*01	TCRBJ02	TCRBJ02-05	01				4	12	0	6	3	1	28	41	53	59	62	1	Out	VDJ
CTTGAGGACTCGGCCGTGTATCTCTGTGCCAGCAGTCTTCACTCAGGGGTAGCGGGGGTTGGGGCCGGGGAGCTGTTTTTTGGAGAA	CASSLHSGVAGVGAGELFF	2	1.1750480443031017E-4	57	TCRBV11-02*02	TCRBV11	TCRBV11-02	02				TCRBD02-01*01	TCRBD02	TCRBD02-01	01				TCRBJ02-02*01	TCRBJ02	TCRBJ02-02	01				6	14	5	2	6	6	24	35	49	58	64	2	In	VDJ
CTGACAGTGACCAGTGCCCATCCTGAAGACAGCAGCTTCTACATCTGCAGTGCTAGGGGGACCCGGTATGGCTACACCTTCGGTTCG	CSARGTRYGYTF	1	1.2634925207560233E-5	36	TCRBV20	TCRBV20	unresolved			TCRBV20-01,TCRBV20-or09_02				unresolved		TCRBD01,TCRBD02	TCRBD01-01,TCRBD02-01		TCRBJ01-02*01	TCRBJ01	TCRBJ01-02	01				3	1	0	7	4	5	45	56	57	62	66	1	In	VDJ
GTGCAGCCTGCAGAACTGGAGGATTCTGGAGTTTATTTCTGTGCCAGCAGCCCCGGACGGTATAATTCACCCCTCCACTTTGGGAAC	CASSPGRYNSPLHF	1	1.3772068476240656E-4	42	TCRBV14-01*01	TCRBV14	TCRBV14-01	01						unresolved		TCRBD01,TCRBD02	TCRBD01-01,TCRBD02-01		TCRBJ01-06*01	TCRBJ01	TCRBJ01-06	01				4	2	1	7	2	4	39	52	54	58	60	1	In	VDJ
CTGGAGTCCGCCAGCACCAACCAGACATCTATGTACCTCTGTGCCAGCAGTTTATGGGGAGGGGGTACTGAAGCTTTCTTTGGACAA	CASSLWGGGTEAFF	1	9.981590913972584E-5	42	TCRBV28-01*01	TCRBV28	TCRBV28-01	01				TCRBD02-01*02	TCRBD02	TCRBD02-01	02				TCRBJ01-01*01	TCRBJ01	TCRBJ01-01	01				0	0	9	0	3	5	39	-1	56	63	66	1	In	VDJ
AGGATCCAGCAGGTAGTGCGAGGAGATTCGGCAGCTTATTTCTGTGCCAGCTCCCCGGGGCAAGACACTGAAGCTTTCTTTGGACAA	CASSPGQDTEAFF	1	6.317462603780116E-5	39	TCRBV18-01*01	TCRBV18	TCRBV18-01	01						unresolved		TCRBD01,TCRBD02	TCRBD01-01,TCRBD02-01		TCRBJ01-01*01	TCRBJ01	TCRBJ01-01	01				6	3	7	0	3	3	42	53	56	61	64	1	In	VDJ
CTGTCGGCTGCTCCCTCCCAGACATCTGTGTACTTCTGTGCCAGCAGTACCGCAGGGGCCCAATACACTGAAGCTTTCTTTGGACAA	CASSTAGAQYTEAFF	1	2.4006357894364444E-5	45	TCRBV06-05*01	TCRBV06	TCRBV06-05	01				TCRBD01-01*01	TCRBD01	TCRBD01-01	01				TCRBJ01-01*01	TCRBJ01	TCRBJ01-01	01				5	4	4	2	6	3	36	48	52	58	64	1	In	VDJ
GAGTCTGCCATCCCCAACCAGACAGCTCTTTACTTCTGTGCCACCAGTGATCTTAGCGGGGGTGGAGATACGCAGTATTTTGGCCCA	CATSDLSGGGDTQYF	1	1.137143268680421E-5	45	TCRBV24	TCRBV24	unresolved			TCRBV24-01,TCRBV24-or09_02		TCRBD02-01*01	TCRBD02	TCRBD02-01	01				TCRBJ02-03*01	TCRBJ02	TCRBJ02-03	01				3	2	5	2	3	5	36	51	53	62	65	1	In	VDJ
CAGGGGGACTCGGCCATGTATCTCTGTGCCAGCAGCTTGGTCACTTCGTCGGGGCAAACTAATAATTCACCCCTCCACTTTGGGAAC	CASSLVTSSGQTNNSPLHF	1	6.317462603780116E-5	57	TCRBV07-09	TCRBV07	TCRBV07-09				01,03			unresolved		TCRBD01,TCRBD02	TCRBD01-01,TCRBD02-01		TCRBJ01-06*01	TCRBJ01	TCRBJ01-06	01				3	12	7	0	6	5	24	38	50	55	61	1	In	VDJ
TTGGAGATCCAGCGCACAGAGCAGGGGGACTCGGCCATGTATCTCTGTGCCAGCAGCCCCGATCCCTATGGCTACACCTTCGGTTCG	CASSPDPYGYTF	2	1.3898417728316258E-4	36	TCRBV07-09	TCRBV07	TCRBV07-09				01,03			unresolved		TCRBD01,TCRBD02	TCRBD01-01,TCRBD02-01		TCRBJ01-02*01	TCRBJ01	TCRBJ01-02	01				5	3	2	8	3	4	45	57	60	62	65	2	In	VDJ
CTGAATGTGAACGCCTTGGAGCTGGAGGACTCGGCCCTGTATCTCTGTGCCAGCAGCTCTGTTTACAGGGAAGCTTTCTTTGGACAA	CASSSVYREAFF	1	1.023428941812379E-4	36	TCRBV05-08*01	TCRBV05	TCRBV05-08	01				TCRBD01-01*01	TCRBD01	TCRBD01-01	01				TCRBJ01-01*01	TCRBJ01	TCRBJ01-01	01				3	6	3	4	0	8	45	58	64	-1	69	1	In	VDJ
AGCTCCTTGGAGCTGGGGGACTCAGCCCTGTACTTCTGTGCCAGCAGCTTAGTTGGTAGCGGGGCAGAGACCCAGTACTTCGGGCCA	CASSLVGSGAETQYF	1	2.7796835456632515E-5	45	TCRBV13-01*01	TCRBV13	TCRBV13-01	01				TCRBD02-01*01	TCRBD02	TCRBD02-01	01				TCRBJ02-05*01	TCRBJ02	TCRBJ02-05	01				1	4	5	3	1	4	36	52	56	64	65	1	In	VDJ
ACTCTGACAGTGACCAGTGCCCATCCTGAAGACAGCAGCTTCTACATCTGCAGTGCTAGTATCCGAGAGACCCAGTACTTCGGGCCA	CSASIRETQYF	1	2.14793728528524E-5	33	TCRBV20-01*01	TCRBV20	TCRBV20-01	01				TCRBD02-01	TCRBD02	TCRBD02-01				01,02	TCRBJ02-05*01	TCRBJ02	TCRBJ02-05	01				3	0	5	9	4	4	48	-1	59	61	65	1	In	VDJ
AACCTGCAAAGCTTGAGGACTCGGCCGTGTATCTCTGTGCCAGCAGCACTGGACAGGCAGAAATCATACGAGCAGTACTTCGGGCCG		1	4.801271578872889E-5	46	TCRBV11-02*02	TCRBV11	TCRBV11-02	02				TCRBD01-01*01	TCRBD01	TCRBD01-01	01				TCRBJ02-07*01	TCRBJ02	TCRBJ02-07	01				5	3	1	4	9	4	35	47	50	57	66	1	Out	VDJ
AGTGCCCATCCTGAAGACAGCAGCTTCTACATCTGCAGTGCTAGAGATCTCGCGGGGGGGCTTGCAGATACGCAGTATTTTGGCCCA	CSARDLAGGLADTQYF	1	1.5161910249072281E-5	48	TCRBV20	TCRBV20	unresolved			TCRBV20-01,TCRBV20-or09_02		TCRBD02-01*01	TCRBD02	TCRBD02-01	01				TCRBJ02-03*01	TCRBJ02	TCRBJ02-03	01				0	4	7	0	4	4	33	47	51	60	64	1	In	VDJ
GAGTCCGCCAGCACCAACCAGACATCTATGTACCTCTGTGCCAGCGTCGTTGGCGGGGAGAGCACAGATACGCAGTATTTTGGCCCA	CASVVGGESTDTQYF	2	1.5288259501147883E-4	45	TCRBV28-01*01	TCRBV28	TCRBV28-01	01				TCRBD02-01*01	TCRBD02	TCRBD02-01	01				TCRBJ02-03*01	TCRBJ02	TCRBJ02-03	01				8	7	7	3	2	0	36	45	52	58	60	2	In	VDJ
GAGCGGGGGGACTCAGCCGTGTATCTCTGTGCCAGCAGCCCCCGTAGGACTAGCGGGGGGGCCACAGATACGCAGTATTTTGGCCCA	CASSPRRTSGGATDTQYF	1	6.0647640996289126E-5	54	TCRBV07-03*01	TCRBV07	TCRBV07-03	01				TCRBD02-01*01	TCRBD02	TCRBD02-01	01				TCRBJ02-03*01	TCRBJ02	TCRBJ02-03	01				5	7	1	0	1	2	27	39	46	61	62	1	In	VDJ
ACTCTGGAGTCAGCTACCCGCTCCCAGACATCTGTGTATTTCTGCGCCAGCAGGACTAGCACCACAGATACGCAGTATTTTGGCCCA	CASRTSTTDTQYF	2	1.6425402769828303E-4	39	TCRBV10-02*01	TCRBV10	TCRBV10-02	01				TCRBD02-01	TCRBD02	TCRBD02-01				01,02	TCRBJ02-03*01	TCRBJ02	TCRBJ02-03	01				6	0	2	7	2	2	42	-1	53	60	62	2	In	VDJ
GAGCTTGGGGACTCGGCCGTGTATCTCTGTGCCAGCAGCTTAGATCAACAGGGTTCGGGATCTAACAATGAGCAGTTCTTCGGGCCA	CASSLDQQGSGSNNEQFF	1	8.212701384914151E-5	54	TCRBV11-03*01	TCRBV11	TCRBV11-03	01				TCRBD01-01*01	TCRBD01	TCRBD01-01	01				TCRBJ02-01*01	TCRBJ02	TCRBJ02-01	01				0	3	3	3	11	5	27	44	47	53	64	1	In	VDJ
AGCCTGCAGAGCAGGGGGACTCGGCCGTGTATGTCTGTGCAAGTCGCTTGTTACACAGGGCTCCTAAACACCATATATTTTGGAGAG		2	2.1100325096625591E-4	46	TCRBV12-02*01	TCRBV12	TCRBV12-02	01				TCRBD01-01*01	TCRBD01	TCRBD01-01	01				TCRBJ01-03*01	TCRBJ01	TCRBJ01-03	01				3	5	3	3	5	6	35	49	54	60	65	2	Out	VDJ
CTAAACCTGAGCTCTCTGGAGCTGGGGGACTCAGCTTTGTATTTCTGTGCCAGCAGGACAGTCACAGATACGCAGTATTTTGGCCCA	CASRTVTDTQYF	1	2.5269850415120466E-5	36	TCRBV09-01	TCRBV09	TCRBV09-01				01,02	TCRBD01-01*01	TCRBD01	TCRBD01-01	01				TCRBJ02-03*01	TCRBJ02	TCRBJ02-03	01				5	0	2	5	1	2	45	-1	56	61	62	1	In	VDJ
GAGATCCAGCGCACAGAGCAGGGGGACTCGGCCATGTATCTCTGTGCCAGCAGCTTGGATCAAGGGGAAAAACTGTTTTTTGGCAGT	CASSLDQGEKLFF	5	5.129779634269455E-4	39	TCRBV07-09	TCRBV07	TCRBV07-09				01,03			unresolved		TCRBD01,TCRBD02	TCRBD01-01,TCRBD02-01		TCRBJ01-04*01	TCRBJ01	TCRBJ01-04	01				3	6	5	3	0	8	42	56	62	-1	66	5	In	VDJ
GAGTCCGCTACCAGCTCCCAGACATCTGTGTACTTCTGTGCCATCAGTGAGTCCCGGGGGGCGGTTGAGACCCAGTACTTCGGGCCA	CAISESRGAVETQYF	1	8.844447645292164E-5	45	TCRBV10-03*01	TCRBV10	TCRBV10-03	01				TCRBD02-01*01	TCRBD02	TCRBD02-01	01				TCRBJ02-05*01	TCRBJ02	TCRBJ02-05	01				0	1	8	1	5	5	36	53	54	61	66	1	In	VDJ
CTGACAGTGACCAGTGCCCATCCTGAAGACAGCAGCTTCTACATCTGCAGTGCCAGGCCCAGGAACACTGAAGCTTTCTTTGGACAA	CSARPRNTEAFF	1	1.5161910249072281E-5	36	TCRBV20	TCRBV20	unresolved			TCRBV20-01,TCRBV20-or09_02		TCRBD01-01*01	TCRBD01	TCRBD01-01	01				TCRBJ01-01*01	TCRBJ01	TCRBJ01-01	01				6	0	4	4	5	1	45	-1	53	57	62	1	In	VDJ
TCGGCCCAAAAGAACCCGACAGCTTTCTATCTCTGTGCCAGTAGTATCGAGACAGGGGCCATGAACACTGAAGCTTTCTTTGGACAA	CASSIETGAMNTEAFF	1	9.476193905670175E-5	48	TCRBV19-01	TCRBV19	TCRBV19-01				01,02	TCRBD01-01*01	TCRBD01	TCRBD01-01	01				TCRBJ01-01*01	TCRBJ01	TCRBJ01-01	01				3	3	2	2	3	0	33	47	50	58	61	1	In	VDJ
TCCGCCAGCACCAACCAGACATCTATGTACCTCTGTGCCAGCATCCCAGGCCGTCGGGGGCGCAACTATGGCTACACCTTCGGTTCG	CASIPGRRGRNYGYTF	1	8.086352132838549E-5	48	TCRBV28-01*01	TCRBV28	TCRBV28-01	01						unresolved		TCRBD01,TCRBD02	TCRBD01-01,TCRBD02-01		TCRBJ01-02*01	TCRBJ01	TCRBJ01-02	01				7	12	6	0	2	2	33	43	55	61	63	1	In	VDJ
GTGAACGCCTTGGAGCTGGAGGACTCGGCCCTGTATCTCTGTGCCAGCAGCTTGGCCATGGTTCGCACTGAAGCTTTCTTTGGACAA	CASSLAMVRTEAFF	1	9.855241661896982E-5	42	TCRBV05-08*01	TCRBV05	TCRBV05-08	01						unresolved		TCRBD01,TCRBD02	TCRBD01-01,TCRBD02-01		TCRBJ01-01*01	TCRBJ01	TCRBJ01-01	01				0	4	0	10	4	4	39	55	59	61	65	1	In	VDJ
ATTCTGGAGTCCGCCAGCACCAACCAGACATCTATGTACCTCTGTGCCAGCAGTCAATCGAATCAAGAGACCCAGTACTTCGGGCCA	CASSQSNQETQYF	1	6.696510360006924E-5	39	TCRBV28-01*01	TCRBV28	TCRBV28-01	01						unresolved		TCRBD01,TCRBD02	TCRBD01-01,TCRBD02-01		TCRBJ02-05*01	TCRBJ02	TCRBJ02-05	01				5	5	2	8	2	2	42	54	59	61	63	1	In	VDJ
TGTGAGCACCTTGGAGCTGGGGGACTCGGCCCTTTATCTTTGCGCCAGCAGCTTGGGGGGGGGAACACTGAAGCTTTCTTTGGACAA		2	4.0431760664192746E-5	41	TCRBV05-01*01	TCRBV05	TCRBV05-01	01				TCRBD02-01*01	TCRBD02	TCRBD02-01	01				TCRBJ01-01*01	TCRBJ01	TCRBJ01-01	01				0	0	9	1	0	1	40	-1	56	-1	62	2	Out	VDJ
GGAGCTGGGGGACTCGGCCCTTTATCTTTGCGCCAGCAGCTTAGGGGAGCCGGCACAGGGTCGAACACTGAAGCTTTCTTTGGACAA		1	2.6533342935876492E-5	53	TCRBV05-01*01	TCRBV05	TCRBV05-01	01				TCRBD01-01*01	TCRBD01	TCRBD01-01	01				TCRBJ01-01*01	TCRBJ01	TCRBJ01-01	01				2	12	3	3	2	1	28	42	54	60	62	1	Out	VDJ
CCAACCAGACATCTATGTACCTCTGTGCCAGCAGTCACCACTGGGACAGGGGGCTAAGATAGCAATCAGCCCCAGCATTTTGGTGAT		1	1.023428941812379E-4	58	TCRBV28-01*01	TCRBV28	TCRBV28-01	01				TCRBD01-01*01	TCRBD01	TCRBD01-01	01				TCRBJ01-05*01	TCRBJ01	TCRBJ01-05	01				5	7	0	0	5	0	23	35	42	54	59	1	Out	VDJ
AGGATCCAGCAGGTAGTGCGAGGAGATTCGGCAGCTTATTTCTGTGCCAGCTCACCGAGGGGCGGAAACACCATATATTTTGGAGAG	CASSPRGGNTIYF	2	1.9963181827945168E-4	39	TCRBV18-01*01	TCRBV18	TCRBV18-01	01						unresolved		TCRBD01,TCRBD02	TCRBD01-01,TCRBD02-01		TCRBJ01-03*01	TCRBJ01	TCRBJ01-03	01				3	1	5	2	1	4	42	56	57	62	63	2	In	VDJ
CTGGAGTCCGCTACCAGCTCCCAGACATCTGTGTACTTCTGTGCCATCAGTGACCGGGGGAGGGGGGATGAGCAGTTCTTCGGGCCA	CAISDRGRGDEQFF	3	3.449334581663944E-4	42	TCRBV10-03*01	TCRBV10	TCRBV10-03	01				TCRBD02-01*02	TCRBD02	TCRBD02-01	02				TCRBJ02-01*01	TCRBJ02	TCRBJ02-01	01				3	4	9	0	3	8	39	53	57	64	67	3	In	VDJ
GCCCTCAGAACCCAGGGACTCAGCTGTGTACTTCTGTGCCAGCAGTTAAACAGCGGGGGGAAACCCTTTGAGCAGTTCTTCGGGCCA		1	6.317462603780116E-5	47	TCRBV12	TCRBV12	unresolved			TCRBV12-03,TCRBV12-04		TCRBD02-01*01	TCRBD02	TCRBD02-01	01				TCRBJ02-01*01	TCRBJ02	TCRBJ02-01	01				4	4	6	1	8	9	34	47	51	60	68	1	Out	VDJ
CTGGAGTCCGCCAGCACCAACCAGACATCTATGTACCTCTGTGCCAGCAGTCTGATCAGGGAGCGGGCTGAAGCTTTCTTTGGACAA	CASSLIRERAEAFF	1	9.602543157745777E-5	42	TCRBV28-01*01	TCRBV28	TCRBV28-01	01				TCRBD02-01	TCRBD02	TCRBD02-01				01,02	TCRBJ01-01*01	TCRBJ01	TCRBJ01-01	01				5	10	6	4	0	6	39	51	61	-1	67	1	In	VDJ
CAGCGCACAGAGCAGGGGGACTCAGCCGCGTATCTCCGTGCCAGCAGCCCACTAGCGGGACTCTCCTACGAGCAGTACGTCGGGCCG	RASSPLAGLSYEQYV	1	4.422223822646082E-5	45	TCRBV07-03*03	TCRBV07	TCRBV07-03	03				TCRBD02-01*02	TCRBD02	TCRBD02-01	02				TCRBJ02-07*01	TCRBJ02	TCRBJ02-07	01				5	2	3	3	19	17	36	48	50	60	79	1	In	VDJ
TCGGCCCAAAAGAACCCGACAGCTTTCTATCTCTGTGCCAGTAGTGAGAGGCAGGGAGGGGGCAATCAGCCCCAGCATTTTGGTGAT	CASSERQGGGNQPQHF	1	1.0107940166048186E-4	48	TCRBV19-01	TCRBV19	TCRBV19-01				01,02	TCRBD02-01*02	TCRBD02	TCRBD02-01	02				TCRBJ01-05*01	TCRBJ01	TCRBJ01-05	01				5	8	9	0	1	2	33	45	53	60	61	1	In	VDJ
GTCCACAAAGCTGGAGGACTCAGCCATGTACTTCTGTGCCACGCTCAGCAGGGGGGTCTAAGCACAGATACGCAGTATTTTGGCCCA		1	2.4006357894364444E-5	47	TCRBV02-01*01	TCRBV02	TCRBV02-01	01				TCRBD01-01*01	TCRBD01	TCRBD01-01	01				TCRBJ02-03*01	TCRBJ02	TCRBJ02-03	01				10	7	4	1	5	0	34	41	48	55	60	1	Out	VDJ
CCTCCTCCCAGACATCTGTATATTTCTGCGCCAGCAGTCAAGACTCAAGATCGCACAAGTCGGGCCAACGTCCTGACTTTCGGGGCC		1	1.0992384930577404E-4	55	TCRBV10-01	TCRBV10	TCRBV10-01				01,02	TCRBD02-01	TCRBD02	TCRBD02-01				01,02	TCRBJ02-06*01	TCRBJ02	TCRBJ02-06	01				5	3	2	10	16	5	26	38	41	45	61	1	Out	VDJ
ATGAGCTCCTTGGAGCTGGGGGACTCAGCCCTGTACTTCTGTGCCAGCAGCTTAGTCTCGTATAATGAAAAACTGTTTTTTGGCAGT	CASSLVSYNEKLFF	1	6.822859612082527E-5	42	TCRBV13-01*01	TCRBV13	TCRBV13-01	01				TCRBD02-01	TCRBD02	TCRBD02-01				01,02	TCRBJ01-04*01	TCRBJ01	TCRBJ01-04	01				1	1	4	10	4	4	39	55	56	58	62	1	In	VDJ
ACTGTGACATCGGCCCAAAAGAACCCGACAGCTTTCTATCTCTGTGCCAGTAGTCAGGGGTTGAACACTGAAGCTTTCTTTGGACAA	CASSQGLNTEAFF	1	9.476193905670175E-5	39	TCRBV19-01	TCRBV19	TCRBV19-01				01,02	TCRBD01-01*01	TCRBD01	TCRBD01-01	01				TCRBJ01-01*01	TCRBJ01	TCRBJ01-01	01				5	0	4	2	1	0	42	-1	54	60	61	1	In	VDJ
CAGCGCACACAGAAGGAGGACTCCGCCGTGTATCTCTGTGCCAGCAGCTTAAGGGCAGGCGGTAATCAGCCCCAGCATTTTGGTGAT	CASSLRAGGNQPQHF	1	6.191113351704514E-5	45	TCRBV07-08*02	TCRBV07	TCRBV07-08	02						unresolved		TCRBD01,TCRBD02	TCRBD01-01,TCRBD02-01		TCRBJ01-05*01	TCRBJ01	TCRBJ01-05	01				2	4	4	4	4	4	36	51	55	59	63	1	In	VDJ
CAGCCTGCAGAACTGGAGGATTCTGGAGTTTATTTCTGTGCCAGCAGCCCATACGCCGGGGTAAACTATGGCTACACCTTCGGTTCG	CASSPYAGVNYGYTF	1	1.3898417728316258E-4	45	TCRBV14-01*01	TCRBV14	TCRBV14-01	01				TCRBD02-01*01	TCRBD02	TCRBD02-01	01				TCRBJ01-02*01	TCRBJ01	TCRBJ01-02	01				4	7	8	3	2	2	36	49	56	61	63	1	In	VDJ
ATCCAACCTGCAAAGCTTGAGGACTCGGCCGTGTATCTCTGTGCCAGCAGCTTAGATATGTGGGGCGCGGGCTACACCTTCGGTTCG	CASSLDMWGAGYTF	1	5.053970083024093E-5	42	TCRBV11-02*02	TCRBV11	TCRBV11-02	02				TCRBD01-01*01	TCRBD01	TCRBD01-01	01				TCRBJ01-02*01	TCRBJ01	TCRBJ01-02	01				0	5	7	0	3	8	39	56	61	66	69	1	In	VDJ
CCCTCAGAACCCAGGGACTCAGCTGTGTACTTCTGTGCCAGCAGTCCATTTGGAGGAGGGATGCTGGAGACCCAGTACTTCGGGCCA	CASSPFGGGMLETQYF	1	3.4114298060412634E-5	48	TCRBV12	TCRBV12	unresolved			TCRBV12-03,TCRBV12-04		TCRBD02-01*02	TCRBD02	TCRBD02-01	02				TCRBJ02-05*01	TCRBJ02	TCRBJ02-05	01				5	9	10	0	6	5	33	45	54	60	66	1	In	VDJ
CCTGCAAAGCTTGAGGACTCGGCCGTGTATCTCTGTGCCAGCAGCGAACTGCGACAGGGGTTACCCGGGGAGCTGTTTTTTGGAGAA	CASSELRQGLPGELFF	1	6.317462603780116E-5	48	TCRBV11-02*02	TCRBV11	TCRBV11-02	02				TCRBD01-01*01	TCRBD01	TCRBD01-01	01				TCRBJ02-02*01	TCRBJ02	TCRBJ02-02	01				5	7	2	2	4	6	33	45	52	60	64	1	In	VDJ
CTGGAGTCCGCCAGCACCAACCAGACATCTATGTACCTCTGTGCCAGCAGTTTATCCCTGATCGATACTGAAGCTTTCTTTGGACAA	CASSLSLIDTEAFF	1	9.602543157745777E-5	42	TCRBV28-01*01	TCRBV28	TCRBV28-01	01						unresolved		TCRBD01,TCRBD02	TCRBD01-01,TCRBD02-01		TCRBJ01-01*01	TCRBJ01	TCRBJ01-01	01				1	4	2	8	5	5	39	55	59	61	66	1	In	VDJ
ATCCAGCGCACAGAGCAGGGGGACTCGGCCATGTATCTCTGTGCCAGCAGCCCGGGTTTCGCGTGGGAGACCCAGTACTTCGGGCCA	CASSPGFAWETQYF	1	5.3066685871752984E-5	42	TCRBV07-09	TCRBV07	TCRBV07-09				01,03	TCRBD02-01	TCRBD02	TCRBD02-01				01,02	TCRBJ02-05*01	TCRBJ02	TCRBJ02-05	01				5	1	8	4	10	5	39	51	52	56	66	1	In	VDJ
AGTGCCCATCCTGAAGACAGCAGCTTCTACATCTGCAGTGCTAGAGATAAACCCGACAGGAACACCGGGGAGCTGTTTTTTGGAGAA	CSARDKPDRNTGELFF	1	1.5161910249072281E-5	48	TCRBV20	TCRBV20	unresolved			TCRBV20-01,TCRBV20-or09_02		TCRBD01-01*01	TCRBD01	TCRBD01-01	01				TCRBJ02-02*01	TCRBJ02	TCRBJ02-02	01				0	7	2	5	0	1	33	47	54	-1	59	1	In	VDJ
TCCGCCAGCACCAACCAGACATCTATGTACCTCTGTGCCAGCAGTTTGAGGCTAGCGGGGTTGGCAGATACGCAGTATTTTGGCCCA	CASSLRLAGLADTQYF	1	9.602543157745777E-5	48	TCRBV28-01*01	TCRBV28	TCRBV28-01	01				TCRBD02-01*01	TCRBD02	TCRBD02-01	01				TCRBJ02-03*01	TCRBJ02	TCRBJ02-03	01				3	4	4	3	4	4	33	47	51	60	64	1	In	VDJ
GTCCACGGAGTCAGGGGACACAGCACTGTATTTCTGTGCCAGCAGCTTGTGGACAGGTTGAGCTCCTACGAGCAGTACGTCGGGCCG		3	2.817588321285932E-4	47	TCRBV21-01*01	TCRBV21	TCRBV21-01	01				TCRBD01-01*01	TCRBD01	TCRBD01-01	01				TCRBJ02-07*01	TCRBJ02	TCRBJ02-07	01				5	4	1	4	22	17	34	46	50	57	79	3	Out	VDJ
AATGTGAGCACCTTGGAGCTGGGGGACTCGGCCCTTTATCTTTGCGCCAGCAGCCCGCAGGGAACAGATACGCAGTATTTTGGCCCA	CASSPQGTDTQYF	1	2.6533342935876492E-5	39	TCRBV05-01*01	TCRBV05	TCRBV05-01	01				TCRBD01-01*01	TCRBD01	TCRBD01-01	01				TCRBJ02-03*01	TCRBJ02	TCRBJ02-03	01				4	3	4	3	1	3	42	54	57	62	63	1	In	VDJ
CCCTCAGAACCCAGGGACTCAGCTGTGTACTTCTGTGCCAGCAAATCCTCTAGCGGGGGGGCCTGGGATACGCAGTATTTTGGCCCA	CASKSSSGGAWDTQYF	2	8.970796897367766E-5	48	TCRBV12	TCRBV12	unresolved			TCRBV12-03,TCRBV12-04		TCRBD02-01*01	TCRBD02	TCRBD02-01	01				TCRBJ02-03*01	TCRBJ02	TCRBJ02-03	01				7	6	4	0	5	6	33	43	49	61	66	2	In	VDJ
CACTCTGACAGTGACCAGTGCCCATCCTGAAGACAGCAGCTTCTACATCTGCAGTGCTAGGGGGAAGTACGTAAGTTCTTCGGGCCA		1	3.9168268143436723E-5	32	TCRBV20-01*01	TCRBV20	TCRBV20-01	01						unresolved		TCRBD01,TCRBD02	TCRBD01-01,TCRBD02-01		TCRBJ02-01*01	TCRBJ02	TCRBJ02-01	01				3	1	0	8	8	14	49	60	61	65	73	1	Out	VDJ
TCCTCCCAGACATCTGTATATTTCTGCGCCAGCACAGGGACTAGCGTGGGGGGGGACGGCTCCTACAATGAGCAGTTCTTCGGGCCA	CASTGTSVGGDGSYNEQFF	1	1.351936997208945E-4	57	TCRBV10-01	TCRBV10	TCRBV10-01				01,02	TCRBD02-01	TCRBD02	TCRBD02-01				01,02	TCRBJ02-01*01	TCRBJ02	TCRBJ02-01	01				7	2	0	6	13	0	24	34	36	46	59	1	In	VDJ
ACAGAGCAGCGGGACTCAGCCATGTATCGCTGTGCCAGCAGCCGGCGGATCACTAGCGGGGGGAAGGAGACCCAGTACTTCGGGCCA	CASSRRITSGGKETQYF	1	3.5377790581168656E-5	51	TCRBV07-07*01	TCRBV07	TCRBV07-07	01				TCRBD02-01*01	TCRBD02	TCRBD02-01	01				TCRBJ02-05*01	TCRBJ02	TCRBJ02-05	01				5	9	3	1	3	5	30	42	51	63	66	1	In	VDJ
CAGCGCACAGAGCGGGGGGACTCAGCCGTGTATCTCTGTGCCAGCAGCTTAAACGGGGGAGTGGGCGAGACCCAGTACTTCGGGCCA	CASSLNGGVGETQYF	1	4.0431760664192746E-5	45	TCRBV07-03*01	TCRBV07	TCRBV07-03	01				TCRBD02-01*01	TCRBD02	TCRBD02-01	01				TCRBJ02-05*01	TCRBJ02	TCRBJ02-05	01				1	1	8	2	7	5	36	52	53	59	66	1	In	VDJ
GCTTCTCCCTGATTCTGGAGTCCGCCAGCACCAACCAGACATCTATGTACCTCTGTGCCAGCAGCGGGAGAGCAGTACGTCGGGCCG		1	7.201907368309333E-5	28	TCRBV28-01*01	TCRBV28	TCRBV28-01	01				TCRBD02-01*02	TCRBD02	TCRBD02-01	02				TCRBJ02-07*01	TCRBJ02	TCRBJ02-07	01				6	0	8	2	9	17	53	-1	64	70	79	1	Out	VDJ
GTGACATCGGCCCAAAAGAACCCGACAGCTTTCTATCTCTGTGCCAGTAGGGGGGGACAGACTAATTCACCCCTCCACTTTGGGAAC	CASRGGQTNSPLHF	1	7.454605872460538E-5	42	TCRBV19-01	TCRBV19	TCRBV19-01				01,02	TCRBD01-01*01	TCRBD01	TCRBD01-01	01				TCRBJ01-06*01	TCRBJ01	TCRBJ01-06	01				6	3	0	5	2	6	39	50	53	60	62	1	In	VDJ
AAGATCCAGCGCACACAGAAGGAGGACTCCGCCGTGTATCTCTGTGCCAGCAGCTTTTTGAAGGGCGGGGAGCTGTTTTTTGGAGAA	CASSFLKGGELFF	2	1.339302072001385E-4	39	TCRBV07-08*02	TCRBV07	TCRBV07-08	02						unresolved		TCRBD01,TCRBD02	TCRBD01-01,TCRBD02-01		TCRBJ02-02*01	TCRBJ02	TCRBJ02-02	01				3	5	5	3	0	7	42	56	61	-1	65	2	In	VDJ
ACAGTGACCAGTGCCCATCCTGAAGACAGCAGCTTCTACATCTGCAGTGCTGTCGGCGGGGGGGCAGATACGCAGTATTTTGGCCCA	CSAVGGGADTQYF	1	1.5161910249072281E-5	39	TCRBV20	TCRBV20	unresolved			TCRBV20-01,TCRBV20-or09_02		TCRBD02-01*01	TCRBD02	TCRBD02-01	01				TCRBJ02-03*01	TCRBJ02	TCRBJ02-03	01				5	4	7	0	0	4	42	51	55	-1	64	1	In	VDJ
ACCAGTGCCCATCCTGAAGACAGCAGCTTCTACATCTGCAGTGCTAGAGATCGTGAGCTTAACACAGATACGCAGTATTTTGGCCCA	CSARDRELNTDTQYF	1	1.5161910249072281E-5	45	TCRBV20	TCRBV20	unresolved			TCRBV20-01,TCRBV20-or09_02		TCRBD02-01	TCRBD02	TCRBD02-01				01,02	TCRBJ02-03*01	TCRBJ02	TCRBJ02-03	01				0	5	6	7	4	2	36	50	55	58	62	1	In	VDJ
GTGACCAGTGCCCATCCTGAAGACAGCAGCTTCTACATCTGCAGTGCTAACAATCAGGGGGCGGCAAAGGAGCAGTTCTTCGGGCCA	CSANNQGAAKEQFF	1	1.895238781134035E-5	42	TCRBV20	TCRBV20	unresolved			TCRBV20-01,TCRBV20-or09_02		TCRBD01-01*01	TCRBD01	TCRBD01-01	01				TCRBJ02-01*01	TCRBJ02	TCRBJ02-01	01				4	5	4	0	7	10	39	49	54	62	69	1	In	VDJ
CCTGGAGCTTGGTGACTCTGCTGTGTATTTCTGTGCCAGCAGCCAAGCCCCGATAGGCCGGGCTACAATGAGCAGTTCTTCGGGCCA		1	2.6533342935876492E-5	50	TCRBV03	TCRBV03	unresolved			TCRBV03-01,TCRBV03-02		TCRBD02-01	TCRBD02	TCRBD02-01				01,02	TCRBJ02-01*01	TCRBJ02	TCRBJ02-01	01				1	11	8	4	0	3	31	47	58	-1	62	1	Out	VDJ
GCTGCTCCCTCCCAGACATCTGTGTACTTCTGTGCCAGCAGTTACTCCGCTAGCGGAATAGCCAAAAACATTCAGTACTTCGGCGCC	CASSYSASGIAKNIQYF	1	3.79047756226807E-5	51	TCRBV06	TCRBV06	unresolved			TCRBV06-05,TCRBV06-06		TCRBD02-01	TCRBD02	TCRBD02-01				01,02	TCRBJ02-04*01	TCRBJ02	TCRBJ02-04	01				0	2	4	5	3	0	30	47	49	56	59	1	In	VDJ
GAGATCCAGCGCACAGAGCAGGGGGACTCGGCCATGTATCTCTGTGCCAGCCAGGGGATGAGAGCGGAAAAACTGTTTTTTGGCAGT	CASQGMRAEKLFF	1	1.3266671467938247E-4	39	TCRBV07-09	TCRBV07	TCRBV07-09				01,03	TCRBD01-01*01	TCRBD01	TCRBD01-01	01				TCRBJ01-04*01	TCRBJ01	TCRBJ01-04	01				8	0	4	2	9	8	42	-1	51	57	66	1	In	VDJ
GCAGCTTATTTCTGTGCCAGCTCACCACCATCGGTGAGGTTGGGCCTGACTAGCGGGGGGTCCACAGATACGCAGTATTTTGGCCCA	CASSPPSVRLGLTSGGSTDTQYF	2	1.3772068476240656E-4	69	TCRBV18-01*01	TCRBV18	TCRBV18-01	01				TCRBD02-01*01	TCRBD02	TCRBD02-01	01				TCRBJ02-03*01	TCRBJ02	TCRBJ02-03	01				0	18	2	1	2	2	12	29	47	60	62	2	In	VDJ
ATCCAGCGCACACAGCAGGAGGACTCCGCCGTGTATCTCTGTGCCAGCAGCACAGGGGGCTCTGGAAACACCATATATTTTGGAGAG	CASSTGGSGNTIYF	1	1.3266671467938247E-4	42	TCRBV07-08*01	TCRBV07	TCRBV07-08	01				TCRBD01-01*01	TCRBD01	TCRBD01-01	01				TCRBJ01-03*01	TCRBJ01	TCRBJ01-03	01				5	0	3	1	0	0	39	-1	51	-1	59	1	In	VDJ
TCCGCTACCAGCTCCCAGACATCTGTGTACTTCTGTGCCATCAGTGAGTCAGGCAGGGTGGCCACCGGGGAGCTGTTTTTTGGAGAA	CAISESGRVATGELFF	1	1.3013972963787042E-4	48	TCRBV10-03*01	TCRBV10	TCRBV10-03	01				TCRBD01-01*01	TCRBD01	TCRBD01-01	01				TCRBJ02-02*01	TCRBJ02	TCRBJ02-02	01				0	3	4	3	4	4	33	50	53	58	62	1	In	VDJ
ACGATCCAGCGCACAGAGCAGCGGGACTCGGCCATGTATCGCTGTGCCAGCAGTGTTGGGGTCAGCTCTGAAGCTTTCTTTGGACAA	CASSVGVSSEAFF	2	7.201907368309333E-5	39	TCRBV07-06*01	TCRBV07	TCRBV07-06	01						unresolved		TCRBD01,TCRBD02	TCRBD01-01,TCRBD02-01		TCRBJ01-01*01	TCRBJ01	TCRBJ01-01	01				6	4	6	2	6	6	42	53	57	61	67	2	In	VDJ
AAGATCCAGCCCTCAGAACCCAGGGACTCAGCTGTGTACTTCTGTGCCAGCAGTTCACTGCTCGGGGGTGAGCAGTTCTTCGGGCCA	CASSSLLGGEQFF	2	6.949208864158129E-5	39	TCRBV12	TCRBV12	unresolved			TCRBV12-03,TCRBV12-04		TCRBD02-01*01	TCRBD02	TCRBD02-01	01				TCRBJ02-01*01	TCRBJ02	TCRBJ02-01	01				4	7	8	2	0	9	42	55	62	-1	68	2	In	VDJ
GCTGTACCCTCTCAGACATCTGTGTACTTCTGTGCCAGCAGTGTCGGAGCCCTAGCGGGGGGCTACAATGAGCAGTTCTTCGGGCCA	CASSVGALAGGYNEQFF	1	8.844447645292164E-5	51	TCRBV06-04	TCRBV06	TCRBV06-04				01,02	TCRBD02-01*01	TCRBD02	TCRBD02-01	01				TCRBJ02-01*01	TCRBJ02	TCRBJ02-01	01				4	8	4	1	0	3	30	43	51	-1	62	1	In	VDJ
ATCCAGCGCACACAGAAGGAGGACTCCGCCGTGTATCTCTGTGCCAGCAGCTTGGACAGGGGCGTCTCACCCCTCCACTTTGGGAAC	CASSLDRGVSPLHF	1	4.6749223267972865E-5	42	TCRBV07-08*02	TCRBV07	TCRBV07-08	02				TCRBD01-01*01	TCRBD01	TCRBD01-01	01				TCRBJ01-06*01	TCRBJ01	TCRBJ01-06	01				3	0	1	2	4	10	39	-1	53	62	66	1	In	VDJ
ACATCGGCCCAAAAGAACCCGACAGCTTTCTATCTCTGTGCCAGTAGTATAGGGACCTATAGCAATCAGCCCCAGCATTTTGGTGAT	CASSIGTYSNQPQHF	1	1.0107940166048186E-4	45	TCRBV19-01	TCRBV19	TCRBV19-01				01,02			unresolved		TCRBD01,TCRBD02	TCRBD01-01,TCRBD02-01		TCRBJ01-05*01	TCRBJ01	TCRBJ01-05	01				1	0	1	7	3	0	36	-1	52	56	59	1	In	VDJ
GCCTTGGAGCTGGACGACTCGGCCCTGTATCTCTGTGCCAGCAGCGGAACCGGGACTAGTCATTCAGATACGCAGTATTTTGGCCCA	CASSGTGTSHSDTQYF	1	4.927620830948491E-5	48	TCRBV05-04*01	TCRBV05	TCRBV05-04	01				TCRBD02-01	TCRBD02	TCRBD02-01				01,02	TCRBJ02-03*01	TCRBJ02	TCRBJ02-03	01				4	6	0	8	5	4	33	45	51	59	64	1	In	VDJ
CTGCAGCCAGAAGACTCGGCCCTGTATCTCTGTGCCAGCAGCCATCTACTAAGCGGGGGGGGAATGGATACGCAGTATTTTGGCCCA	CASSHLLSGGGMDTQYF	1	2.14793728528524E-5	51	TCRBV04-02*01	TCRBV04	TCRBV04-02	01				TCRBD02-01*01	TCRBD02	TCRBD02-01	01				TCRBJ02-03*01	TCRBJ02	TCRBJ02-03	01				3	7	6	0	5	6	30	44	51	61	66	1	In	VDJ
GCGTCTGCTGTACCCTCTCAGACATCTGTGTACTTCTGTGCCAGCAGTGACGGGGGACAGGGGGGCGATGAGCAGTTCTTCGGGCCA	CASSDGGQGGDEQFF	1	8.844447645292164E-5	45	TCRBV06-04	TCRBV06	TCRBV06-04				01,02	TCRBD01-01*01	TCRBD01	TCRBD01-01	01				TCRBJ02-01*01	TCRBJ02	TCRBJ02-01	01				2	2	0	1	3	8	36	51	53	64	67	1	In	VDJ
CCCTCAGAACCCAGGGACTCAGCTGTGTACTTCTGTGCCAGCAGTTTATCGGCGGTGTCCTCCTACAATGAGCAGTTCTTCGGGCCA	CASSLSAVSSYNEQFF	3	2.817588321285932E-4	48	TCRBV12	TCRBV12	unresolved			TCRBV12-03,TCRBV12-04		TCRBD02-01	TCRBD02	TCRBD02-01				01,02	TCRBJ02-01*01	TCRBJ02	TCRBJ02-01	01				2	3	7	5	4	0	33	48	51	55	59	3	In	VDJ
CAGCGCACACAGCAGGAGGACTCCGCCGTGTATCTCTGTGCCAGCAGCACGGGGACAGGGTGGAATCAGCCCCAGCATTTTGGTGAT	CASSTGTGWNQPQHF	1	5.9384148475533096E-5	45	TCRBV07-08*01	TCRBV07	TCRBV07-08	01				TCRBD01-01*01	TCRBD01	TCRBD01-01	01				TCRBJ01-05*01	TCRBJ01	TCRBJ01-05	01				5	3	0	3	3	4	36	48	51	60	63	1	In	VDJ
ATCCTGAGGATCCAGCAGGTAGTGCGAGGAGATTCGGCAGCTTATTTCTGTGCCAGCTCACTCACAGATACGCAGTATTTTGGCCCA	CASSLTDTQYF	1	5.8120655954777074E-5	33	TCRBV18-01*01	TCRBV18	TCRBV18-01	01						unresolved					TCRBJ02-03*01	TCRBJ02	TCRBJ02-03	01				4	0	0	0	1	2	48	-1	-1	61	62	1	In	VJ
TGGAGTCGGCTGCTCCCTCCCAAACATCTGTGTACTTCTGTGCCAGCATCTCCATGGGGCAGACAAGAGACCCAGTACTTCGGGCCA		1	1.3898417728316257E-5	43	TCRBV06	TCRBV06	unresolved			TCRBV06-02,TCRBV06-03		TCRBD01-01*01	TCRBD01	TCRBD01-01	01				TCRBJ02-05*01	TCRBJ02	TCRBJ02-05	01				7	7	7	0	3	2	38	48	55	60	63	1	Out	VDJ
TCGGCCCAAAAGAACCCGACAGCTTTCTATCTCTGTGCCAGTAGTATAGATCCCCACAGGGCGAATGAAAAACTGTTTTTTGGCAGT	CASSIDPHRANEKLFF	1	1.5793656509450292E-4	48	TCRBV19-01	TCRBV19	TCRBV19-01				01,02	TCRBD01-01*01	TCRBD01	TCRBD01-01	01				TCRBJ01-04*01	TCRBJ01	TCRBJ01-04	01				0	5	3	3	2	5	33	50	55	61	63	1	In	VDJ
CGCACAGAGCAGCGGGACTCGGCCATGTATCGCTGTGCCAGCAGCTTAGGGACCGGGACGCCCACAGATACGCAGTATTTTGGCCCA	CASSLGTGTPTDTQYF	2	6.570161107931322E-5	48	TCRBV07-06*01	TCRBV07	TCRBV07-06	01						unresolved		TCRBD01,TCRBD02	TCRBD01-01,TCRBD02-01		TCRBJ02-03*01	TCRBJ02	TCRBJ02-03	01				1	5	0	7	3	2	33	49	54	59	62	2	In	VDJ
CTGACAGTGACCAGTGCCCATCCTGAAGACAGCAGCTTCTACATCTGCAGTGCTAGACAGGGGATCACTGAAGCTTTCTTTGGACAA	CSARQGITEAFF	1	1.3898417728316257E-5	36	TCRBV20	TCRBV20	unresolved			TCRBV20-01,TCRBV20-or09_02		TCRBD01-01*01	TCRBD01	TCRBD01-01	01				TCRBJ01-01*01	TCRBJ01	TCRBJ01-01	01				2	0	4	2	2	4	45	-1	57	63	65	1	In	VDJ
GAACTGGAGGATTCTGGAGTTTATTTCTGTGCCAGCAGCCACACCACCGACAGGGAATTTTATAATTCACCCCTCCACTTTGGGAAC	CASSHTTDREFYNSPLHF	1	1.2761274459635835E-4	54	TCRBV14-01*01	TCRBV14	TCRBV14-01	01				TCRBD01-01*01	TCRBD01	TCRBD01-01	01				TCRBJ01-06*01	TCRBJ01	TCRBJ01-06	01				3	7	2	3	5	4	27	41	48	55	60	1	In	VDJ
CAGGCTACGAAGCTTGAGGATTCAGCAGTGTATTTTTGTGCCAGCAGCCAATCCGTCTCTGGGGCCAACGTCCTGACTTTCGGGGCC	CASSQSVSGANVLTF	1	7.201907368309333E-5	45	TCRBV16-01	TCRBV16	TCRBV16-01				01,02	TCRBD02-01	TCRBD02	TCRBD02-01				01,02	TCRBJ02-06*01	TCRBJ02	TCRBJ02-06	01				0	0	8	6	1	0	36	-1	53	55	56	1	In	VDJ
GAGTCGGCTGCTCCCTCCCAGACATCTGTGTACTTCTGTGCCAGCAGTGGCCAGTACTCTGGGGCCAACGTCCTGACTTTCGGGGCC	CASSGQYSGANVLTF	1	3.4114298060412634E-5	45	TCRBV06-01*01	TCRBV06	TCRBV06-01	01				TCRBD01-01*01	TCRBD01	TCRBD01-01	01				TCRBJ02-06*01	TCRBJ02	TCRBJ02-06	01				4	2	4	5	2	0	36	49	51	54	56	1	In	VDJ
ATCCGCTCACCAGGCCTGGGGGACGCAGCCATGTACCTGTGTGCCACCAGCAGAGACCCAACCTACAATGAGCAGTTCTTCGGGCCA	CATSRDPTYNEQFF	1	3.4114298060412634E-5	42	TCRBV15-01*01	TCRBV15	TCRBV15-01	01				TCRBD01-01*01	TCRBD01	TCRBD01-01	01				TCRBJ02-01*01	TCRBJ02	TCRBJ02-01	01				0	2	4	6	1	2	39	56	58	60	61	1	In	VDJ
GTGAGCACCTTGGAGCTGGGGGACTCGGCCCTTTATCTTTGCGCCAGCAGCTTGCAAGCGGGGTACAATGAGCAGTTCTTCGGGCCA	CASSLQAGYNEQFF	1	3.285080553965661E-5	42	TCRBV05-01*01	TCRBV05	TCRBV05-01	01				TCRBD02-01*01	TCRBD02	TCRBD02-01	01				TCRBJ02-01*01	TCRBJ02	TCRBJ02-01	01				1	2	6	3	0	4	39	54	56	-1	63	1	In	VDJ
TCCGCCAGCACCAACCAGACATCTATGTACCTCTGTGCCAGCAGACCCGGACTAGCGGGGGAAACCGGGGAGCTGTTTTTTGGAGAA	CASRPGLAGETGELFF	1	9.476193905670175E-5	48	TCRBV28-01*01	TCRBV28	TCRBV28-01	01				TCRBD02-01*01	TCRBD02	TCRBD02-01	01				TCRBJ02-02*01	TCRBJ02	TCRBJ02-02	01				6	4	1	2	2	5	33	44	48	61	63	1	In	VDJ
TCCCTGATTCTGGAGTCCGCCAGCACCAACCAGACATCTATGTACCTCTGTGCCAGCAGTTCCATCTATGGCTACACCTTCGGTTCG	CASSSIYGYTF	1	7.707304376611742E-5	33	TCRBV28-01*01	TCRBV28	TCRBV28-01	01				TCRBD01-01*01	TCRBD01	TCRBD01-01	01				TCRBJ01-02*01	TCRBJ01	TCRBJ01-02	01				4	1	4	6	1	4	48	61	62	64	65	1	In	VDJ
TTGGAGATCCAGCGCACAGAGCAGGGGGACTCGGCCATGTATCTCTGTGCCAGCAGCTTTGGTGATCAGCCCCAGCATTTTGGTGAT	CASSFGDQPQHF	1	7.833653628687345E-5	36	TCRBV07-09	TCRBV07	TCRBV07-09				01,03			unresolved		TCRBD01,TCRBD02	TCRBD01-01,TCRBD02-01		TCRBJ01-05*01	TCRBJ01	TCRBJ01-05	01				3	1	0	10	2	5	45	59	60	62	64	1	In	VDJ
CTGACAGTGACCAGTGCCCATCCTGAAGACAGCAGCTTCTACATCTGCAGTGCTAGATCATTGGACTATGGCTACACCTTCGGTTCG	CSARSLDYGYTF	1	1.137143268680421E-5	36	TCRBV20	TCRBV20	unresolved			TCRBV20-01,TCRBV20-or09_02				unresolved		TCRBD01,TCRBD02	TCRBD01-01,TCRBD02-01		TCRBJ01-02*01	TCRBJ01	TCRBJ01-02	01				2	5	0	10	0	3	45	57	62	-1	64	1	In	VDJ
CGCACAGAGCAGGGGGACTCGGCCATGTATCTCTGTGCCAGCAGCCCGGAGATCAGGATTAGGAATGAAAAACTGTTTTTTGGCAGT	CASSPEIRIRNEKLFF	1	1.2761274459635835E-4	48	TCRBV07-09	TCRBV07	TCRBV07-09				01,03			unresolved		TCRBD01,TCRBD02	TCRBD01-01,TCRBD02-01		TCRBJ01-04*01	TCRBJ01	TCRBJ01-04	01				5	8	4	4	6	5	33	45	53	57	63	1	In	VDJ
CTCCCAGACATCTGTGTACTTCTGTGCCAGCAGTGAAAGGGCCCTTCTAAACAGGGGAACCTCACAGATACGCAGTATTTTGGCCCA		1	3.285080553965661E-5	59	TCRBV06-01*01	TCRBV06	TCRBV06-01	01				TCRBD01-01*01	TCRBD01	TCRBD01-01	01				TCRBJ02-03*01	TCRBJ02	TCRBJ02-03	01				2	13	3	2	5	2	22	37	50	57	62	1	Out	VDJ
ACATCGGCCCAAAAGAACCCGACAGCTTTCTATCTCTGTGCCAGTAGTATAACAGGGGGGCTTTATGATACGCAGTATTTTGGCCCA	CASSITGGLYDTQYF	2	1.2382226703409028E-4	45	TCRBV19-01	TCRBV19	TCRBV19-01				01,02	TCRBD01-01*01	TCRBD01	TCRBD01-01	01				TCRBJ02-03*01	TCRBJ02	TCRBJ02-03	01				2	0	3	1	7	6	36	-1	51	59	66	2	In	VDJ
CACTGTGACATCGGCCCAAAAGAACCCGACAGCTTTCTATCTCTGTGCCAGTAGTACTGTAGGGGGGAGACCCAGTACTTCGGGCCA		1	6.317462603780116E-5	38	TCRBV19-01	TCRBV19	TCRBV19-01				01,02	TCRBD01-01*01	TCRBD01	TCRBD01-01	01				TCRBJ02-05*01	TCRBJ02	TCRBJ02-05	01				4	4	5	1	0	5	43	56	60	-1	66	1	Out	VDJ
GAGGATTCTGGAGTTTATTTCTGTGCCAGCAGCCAAGGTATTTCGCTGCAGGGGGGATTCTCCTACAATGAGCAGTTCTTCGGGCCA	CASSQGISLQGGFSYNEQFF	6	5.748890969439907E-4	60	TCRBV14-01*01	TCRBV14	TCRBV14-01	01				TCRBD01-01*01	TCRBD01	TCRBD01-01	01				TCRBJ02-01*01	TCRBJ02	TCRBJ02-01	01				1	11	4	1	4	0	21	37	48	55	59	6	In	VDJ
TCTCCCTGATTCTGGAGTCCGCCAGCACCAACCAGACATCTATGTACCTCTGTGCCAGCAGCGGGGGAGGAGCAGTTCTTCGGGCCA		2	1.7562546038508726E-4	31	TCRBV28-01*01	TCRBV28	TCRBV28-01	01				TCRBD02-01*01	TCRBD02	TCRBD02-01	01				TCRBJ02-01*01	TCRBJ02	TCRBJ02-01	01				6	0	8	2	2	10	50	-1	61	67	69	2	Out	VDJ
ATTCTGGAGTCCGCCAGCACCAACCAGACATCTATGTACCTCTGTGCCAGCAGTCGAGGGGTTGACAATGAGCAGTTCTTCGGGCCA	CASSRGVDNEQFF	2	2.0721277340398785E-4	39	TCRBV28-01*01	TCRBV28	TCRBV28-01	01						unresolved		TCRBD01,TCRBD02	TCRBD01-01,TCRBD02-01		TCRBJ02-01*01	TCRBJ02	TCRBJ02-01	01				5	2	5	2	3	5	42	54	56	61	64	2	In	VDJ
GCGCACACAGAAGGAGGACTCCGCCGTGTATCTCTGTGCCAGCAGCTTAGACCGGGACAGAGTAATCAGCCCCAGCATTTTGGTGAT		1	5.9384148475533096E-5	47	TCRBV07-08*02	TCRBV07	TCRBV07-08	02				TCRBD01-01*01	TCRBD01	TCRBD01-01	01				TCRBJ01-05*01	TCRBJ01	TCRBJ01-05	01				1	3	0	5	3	4	34	50	53	60	63	1	Out	VDJ
CTGAAGATCCGGTCCACAAAGCTGGAGGACTCAGCCATGTACTTCTGTGCCAGCAGTGAGGTAGTAGAGACCCAGTACTTCGGGCCA	CASSEVVETQYF	1	1.5161910249072281E-5	36	TCRBV02-01*01	TCRBV02	TCRBV02-01	01				TCRBD02-01	TCRBD02	TCRBD02-01				01,02	TCRBJ02-05*01	TCRBJ02	TCRBJ02-05	01				3	2	5	8	1	4	45	59	61	64	65	1	In	VDJ
TCCACAAAGCTGGAGGACTCAGCCATGTACTTCTGTGCCAGCAGTGAATTGGGGGTTTTAGGGGGGGAGACCCAGTACTTCGGGCCA	CASSELGVLGGETQYF	1	1.5161910249072281E-5	48	TCRBV02-01*01	TCRBV02	TCRBV02-01	01						unresolved		TCRBD01,TCRBD02	TCRBD01-01,TCRBD02-01		TCRBJ02-05*01	TCRBJ02	TCRBJ02-05	01				2	11	5	1	1	5	33	48	59	65	66	1	In	VDJ
TCTCTGGAGCTGGGGGACTCAGCTTTGTATTTCTGTGCCAGCAGCGTAGCTTACCGGGACACCTTTGAAAAACTGTTTTTTGGCAGT	CASSVAYRDTFEKLFF	1	4.29587457057048E-5	48	TCRBV09-01	TCRBV09	TCRBV09-01				01,02	TCRBD01-01*01	TCRBD01	TCRBD01-01	01				TCRBJ01-04*01	TCRBJ01	TCRBJ01-04	01				0	6	0	6	4	7	33	49	55	61	65	1	In	VDJ
GGGGACTCAGCCGCGTATCTCCGTGCCAGCAGCCCGCCGACAGGGGGCGCGGGAAGCTCCTATAATTCACCCCTCCACTTTGGGAAC	RASSPPTGGAGSSYNSPLHF	1	4.548573074721684E-5	60	TCRBV07-03*03	TCRBV07	TCRBV07-03	03				TCRBD01-01*01	TCRBD01	TCRBD01-01	01				TCRBJ01-06*01	TCRBJ01	TCRBJ01-06	01				5	5	2	0	8	0	21	33	38	48	56	1	In	VDJ
ACCAGTGCCCATCCTGAAGACAGCAGCTTCTACATCTGCAGTGTCGAGCTCAGGGGCTTAAGCACAGATACGCAGTATTTTGGCCCA	CSVELRGLSTDTQYF	1	1.3898417728316257E-5	45	TCRBV20	TCRBV20	unresolved			TCRBV20-01,TCRBV20-or09_02		TCRBD01-01*01	TCRBD01	TCRBD01-01	01				TCRBJ02-03*01	TCRBJ02	TCRBJ02-03	01				7	7	4	2	4	0	36	43	50	56	60	1	In	VDJ
AGGCTGGAGTCGGCTGCTCCCTCCCAGACATCTGTGTACTTCTGTGCCAGCAGTGTGACTACCCCACCCAAGCAGTTCTTCGGGCCA	CASSVTTPPKQFF	1	4.169525318494877E-5	39	TCRBV06-01*01	TCRBV06	TCRBV06-01	01				TCRBD02-01	TCRBD02	TCRBD02-01				01,02	TCRBJ02-01*01	TCRBJ02	TCRBJ02-01	01				4	1	2	9	9	11	42	55	56	61	70	1	In	VDJ
ACCAGTGCCCATCCTGAAGACAGCAGCTTCTACATCTGCAGTGCTAGGCGAGGGGAGCGGGTACAAGAGACCCAGTACTTCGGGCCA	CSARRGERVQETQYF	1	1.0107940166048186E-5	45	TCRBV20	TCRBV20	unresolved			TCRBV20-01,TCRBV20-or09_02		TCRBD02-01	TCRBD02	TCRBD02-01				01,02	TCRBJ02-05*01	TCRBJ02	TCRBJ02-05	01				3	8	6	4	2	2	36	47	55	61	63	1	In	VDJ
GAGTCCGCCAGCACCAACCAGACATCTATGTACCTCTGTGCCAGCAGTTTCCCCCGCAGGGTTAGTCAGCCCCAGCATTTTGGTGAT	CASSFPRRVSQPQHF	1	9.855241661896982E-5	45	TCRBV28-01*01	TCRBV28	TCRBV28-01	01				TCRBD01-01*01	TCRBD01	TCRBD01-01	01				TCRBJ01-05*01	TCRBJ01	TCRBJ01-05	01				3	6	4	3	4	6	36	50	56	61	65	1	In	VDJ
GCTGGAGTTGGCTGCTCCCTCCCAGACATCTGTGTACTTCTGTGCCAGCAGTTACAGAGAGCCAAAAACATTCAGTACTTCGGCGCC		1	5.180319335099696E-5	41	TCRBV06-06	TCRBV06	TCRBV06-06				01,02	TCRBD02-01*02	TCRBD02	TCRBD02-01	02				TCRBJ02-04*01	TCRBJ02	TCRBJ02-04	01				2	1	11	2	0	0	40	55	56	-1	59	1	Out	VDJ
AGGCTGGAGTTGGCTGCTCCCTCCCAGACATCTGTGTACTTCTGTGCCAGCGTCGCGGGGGGGCGGAATGAGCAGTTCTTCGGGCCA	CASVAGGRNEQFF	1	7.328256620384936E-5	39	TCRBV06-06	TCRBV06	TCRBV06-06				01,02	TCRBD02-01*01	TCRBD02	TCRBD02-01	01				TCRBJ02-01*01	TCRBJ02	TCRBJ02-01	01				8	3	7	0	3	7	42	51	54	63	66	1	In	VDJ
CAGCAGGTAGTGCGAGGAGATTCGGCAGCTTATTTCTGTGCCAGCTCACGGGGGACAGGGGGCAATCAGCCCCAGCATTTTGGTGAT	CASSRGTGGNQPQHF	1	6.317462603780116E-5	45	TCRBV18-01*01	TCRBV18	TCRBV18-01	01				TCRBD01-01*01	TCRBD01	TCRBD01-01	01				TCRBJ01-05*01	TCRBJ01	TCRBJ01-05	01				4	2	0	2	0	2	36	49	51	-1	61	1	In	VDJ
ATCCAGCGCACAGAGCAGGGGGACTCGGCCATGTATCTCTGTGCCAGCAGCGATGGGACAGGGGGCACTGAAGCTTTCTTTGGACAA	CASSDGTGGTEAFF	1	7.328256620384936E-5	42	TCRBV07-09	TCRBV07	TCRBV07-09				01,03	TCRBD01-01*01	TCRBD01	TCRBD01-01	01				TCRBJ01-01*01	TCRBJ01	TCRBJ01-01	01				5	3	0	1	0	4	39	51	54	-1	65	1	In	VDJ
GTGAGCACCTTGGAGCTGGGGGACTCGGCCCTTTATCTTTGCGCCAGCAGCTTCGACCGGGAAGAGTACGAGCAGTACTTCGGGCCG	CASSFDREEYEQYF	1	1.895238781134035E-5	42	TCRBV05-01*01	TCRBV05	TCRBV05-01	01				TCRBD02-01*02	TCRBD02	TCRBD02-01	02				TCRBJ02-07*01	TCRBJ02	TCRBJ02-07	01				2	4	8	3	4	4	39	53	57	62	66	1	In	VDJ
AAGATCCAGCCCTCAGAACCCAGGGACTCAGCTGTGTATTTTTGTGCTAGTGGAACAGGTCTTTGGGGTGAGCAGTTCTTCGGGCCA	CASGTGLWGEQFF	1	1.2129528199257825E-4	39	TCRBV12-05*01	TCRBV12	TCRBV12-05	01				TCRBD01-01*01	TCRBD01	TCRBD01-01	01				TCRBJ02-01*01	TCRBJ02	TCRBJ02-01	01				6	1	3	4	9	9	42	53	54	59	68	1	In	VDJ
CAGCGCACACAGCAGGAGGACTCGGCCGTGTATCTCTGTGCCAGCAGCTTAGTGAGTACGGGCAATCAGCCCCAGCATTTTGGTGAT	CASSLVSTGNQPQHF	1	6.0647640996289126E-5	45	TCRBV07-02*01	TCRBV07	TCRBV07-02	01				TCRBD02-01	TCRBD02	TCRBD02-01				01,02	TCRBJ01-05*01	TCRBJ01	TCRBJ01-05	01				1	6	8	5	0	2	36	52	58	-1	61	1	In	VDJ
TTGGAGATCCAGCGCACAGAGCAGGGGGACTCGGCCATGTATCTCTGTGCCAGCAGCTTGGAGGGCGGTGAAGCTTTCTTTGGACAA	CASSLEGGEAFF	1	7.328256620384936E-5	36	TCRBV07-09	TCRBV07	TCRBV07-09				01,03	TCRBD02-01*02	TCRBD02	TCRBD02-01	02				TCRBJ01-01*01	TCRBJ01	TCRBJ01-01	01				3	0	10	0	3	7	45	-1	59	65	68	1	In	VDJ
ACCAACCAGACATCTATGTACCTCTGTGCCAGCAGTGGGAGAAGACAGCCTGGGACTAGCGGGGGATACGAGCAGTACGTCGGGCCG	CASSGRRQPGTSGGYEQYV	1	6.949208864158129E-5	57	TCRBV28-01*01	TCRBV28	TCRBV28-01	01				TCRBD02-01*01	TCRBD02	TCRBD02-01	01				TCRBJ02-07*01	TCRBJ02	TCRBJ02-07	01				5	15	0	2	14	17	24	36	51	65	79	1	In	VDJ
TCCCTGGAGCTTGGTGACTCTGCTGTGTATTTCTGTGCCAGCAGCCAGGAGGGGGAGGGAGCGACAGATACGCAGTATTTTGGCCCA	CASSQEGEGATDTQYF	1	2.0215880332096373E-5	48	TCRBV03	TCRBV03	unresolved			TCRBV03-01,TCRBV03-02		TCRBD02-01*02	TCRBD02	TCRBD02-01	02				TCRBJ02-03*01	TCRBJ02	TCRBJ02-03	01				3	5	9	0	4	3	33	47	52	59	63	1	In	VDJ
CACGCCCTGCAGCCAGAAGACTCAGCCCTGTATCTCTGCGCCAGCAGGCACTCGCCGCGGACTAATTCACCCCTCCACTTTGGGAAC	CASRHSPRTNSPLHF	1	2.0215880332096373E-5	45	TCRBV04-01*01	TCRBV04	TCRBV04-01	01						unresolved		TCRBD01,TCRBD02	TCRBD01-01,TCRBD02-01		TCRBJ01-06*01	TCRBJ01	TCRBJ01-06	01				6	11	1	7	0	6	36	47	58	-1	62	1	In	VDJ
TCCGCCAGCACCAACCAGACATCTATGTACCTCTGTGCCAGCAGTCCCAACTACAGGGGAGAGAACACTGAAGCTTTCTTTGGACAA	CASSPNYRGENTEAFF	1	9.349844653594573E-5	48	TCRBV28-01*01	TCRBV28	TCRBV28-01	01				TCRBD01-01*01	TCRBD01	TCRBD01-01	01				TCRBJ01-01*01	TCRBJ01	TCRBJ01-01	01				5	7	3	2	3	1	33	45	52	59	62	1	In	VDJ
TCTGCTGTACCCTCTCAGACATCTGTGTACTTCTGTGCCAGCAGTGACTCGTTTGACGGGGGCTACGGCGAGCAGTTCTTCGGGCCA	CASSDSFDGGYGEQFF	1	8.465399889065357E-5	48	TCRBV06-04	TCRBV06	TCRBV06-04				01,02			unresolved		TCRBD01,TCRBD02	TCRBD01-01,TCRBD02-01		TCRBJ02-01*01	TCRBJ02	TCRBJ02-01	01				0	7	6	0	6	10	33	50	57	63	69	1	In	VDJ
CTGTCGGCTGCTCCCTCCCAGACATCTGTGTACTTCTGTGCCAGCAAATCGGTTCAGGGGATCACAGATACGCAGTATTTTGGCCCA	CASKSVQGITDTQYF	1	2.274286537360842E-5	45	TCRBV06-05*01	TCRBV06	TCRBV06-05	01				TCRBD01-01*01	TCRBD01	TCRBD01-01	01				TCRBJ02-03*01	TCRBJ02	TCRBJ02-03	01				7	8	4	2	2	2	36	46	54	60	62	1	In	VDJ
ATCCAGCCCTCAGAACCCAGGGACTCAGCTGTGTACTTCTGTGCCAGCAGACCCCGGGGCAGTCCTTACGAGCAGTACTTCGGGCCG	CASRPRGSPYEQYF	1	3.664128310192468E-5	42	TCRBV12	TCRBV12	unresolved			TCRBV12-03,TCRBV12-04				unresolved		TCRBD01,TCRBD02	TCRBD01-01,TCRBD02-01		TCRBJ02-07*01	TCRBJ02	TCRBJ02-07	01				6	5	7	0	6	4	39	50	55	60	66	1	In	VDJ
GTGAACGCCTTGGAGCTGGACGACTCGGCCCTGTATCTCTGTGCCAGCAGCTGGGACAGGGGGGGCTATGGCTACACCTTCGGTTCG	CASSWDRGGYGYTF	1	4.0431760664192746E-5	42	TCRBV05-04*01	TCRBV05	TCRBV05-04	01				TCRBD01-01*01	TCRBD01	TCRBD01-01	01				TCRBJ01-02*01	TCRBJ01	TCRBJ01-02	01				3	0	0	1	2	4	39	-1	52	63	65	1	In	VDJ
AACCTGAGCTCTCTGGAGCTGGGGGACTCAGCTTTGTATTTCTGTGCCAGCAGCTATTGATTGGGGACTGAAGCTTTCTTTGGACAA	CASSY*LGTEAFF	2	1.1624131190955415E-4	39	TCRBV09-01	TCRBV09	TCRBV09-01				01,02			unresolved		TCRBD01,TCRBD02	TCRBD01-01,TCRBD02-01		TCRBJ01-01*01	TCRBJ01	TCRBJ01-01	01				4	8	6	2	0	5	42	54	62	-1	66	2	Stop	VDJ
ACAGTGACCAGTGCCCATCCTGAAGACAGCAGCTTCTACATCTGCAGTGCGTCGGGACAGGGGGGTGAAAAACTGTTTTTTGGCAGT	CSASGQGGEKLFF	1	2.5269850415120466E-5	39	TCRBV20	TCRBV20	unresolved			TCRBV20-01,TCRBV20-or09_02		TCRBD01-01*01	TCRBD01	TCRBD01-01	01				TCRBJ01-04*01	TCRBJ01	TCRBJ01-04	01				6	3	0	1	1	7	42	50	53	64	65	1	In	VDJ
CTGATTCTGGAGTCCGCCAGCACCAACCAGACATCTATGTACCTCTGTGCCAGCAGTTTACTGGGAGGGGAAGCTTTCTTTGGACAA	CASSLLGGEAFF	3	3.3735250304185824E-4	36	TCRBV28-01*01	TCRBV28	TCRBV28-01	01				TCRBD02-01*02	TCRBD02	TCRBD02-01	02				TCRBJ01-01*01	TCRBJ01	TCRBJ01-01	01				2	2	9	0	0	8	45	60	62	-1	69	3	In	VDJ
GTGACATCGGCCCAAAAGAACCCGACAGCTTTCTATCTCTGTGCCAGTAGTATAGACACAGGGCGGACTGAAGCTTTCTTTGGACAA	CASSIDTGRTEAFF	1	8.718098393216562E-5	42	TCRBV19-01	TCRBV19	TCRBV19-01				01,02	TCRBD01-01*01	TCRBD01	TCRBD01-01	01				TCRBJ01-01*01	TCRBJ01	TCRBJ01-01	01				0	1	3	3	3	5	39	56	57	63	66	1	In	VDJ
TCCGCCAGCACCAACCAGACATCTATGTACCTCTGTGCCAGCAGCCTTCAGAGGTCCGTTAGCAATCAGCCCCAGCATTTTGGTGAT	CASSLQRSVSNQPQHF	1	9.476193905670175E-5	48	TCRBV28-01*01	TCRBV28	TCRBV28-01	01				TCRBD02-01*02	TCRBD02	TCRBD02-01	02				TCRBJ01-05*01	TCRBJ01	TCRBJ01-05	01				6	6	11	1	5	0	33	44	50	54	59	1	In	VDJ
AGCACCTTGGAGCTGGGGGACTCGGCCCTTTATCTTTGCGCCAGCAGCCTTTCAGGAGCAACTAATGAAAAACTGTTTTTTGGCAGT	CASSLSGATNEKLFF	1	4.29587457057048E-5	45	TCRBV05-01*01	TCRBV05	TCRBV05-01	01						unresolved		TCRBD01,TCRBD02	TCRBD01-01,TCRBD02-01		TCRBJ01-04*01	TCRBJ01	TCRBJ01-04	01				4	4	4	4	2	0	36	48	52	56	58	1	In	VDJ
GCCAGCACCAACCAGACATCTATGTACCTCTGTGCCAGCAGCATCAGGGGGTCGGGAGGGGTCGACGGGGAGCTGTTTTTTGGAGAA	CASSIRGSGGVDGELFF	1	9.097146149443369E-5	51	TCRBV28-01*01	TCRBV28	TCRBV28-01	01				TCRBD02-01*02	TCRBD02	TCRBD02-01	02				TCRBJ02-02*01	TCRBJ02	TCRBJ02-02	01				6	11	8	0	5	7	30	41	52	60	65	1	In	VDJ
AACGCCTTGTTGCTGGGGGACTCGGCCCTGTATCTCTGTGCCAGCAGCTGGGGGATCTCAGCGAACACTGAAGCTTTCTTTGGACAA	CASSWGISANTEAFF	1	1.1497781938879813E-4	45	TCRBV05-05*01	TCRBV05	TCRBV05-05	01						unresolved		TCRBD01,TCRBD02	TCRBD01-01,TCRBD02-01		TCRBJ01-01*01	TCRBJ01	TCRBJ01-01	01				3	0	6	1	8	1	36	-1	49	54	62	1	In	VDJ
CAACCTGCAAAGCTTGAGGACTCGGCCGTGTATCTCTGTGCCAGCAGGTCCACAGGATCAATGAACACTGAAGCTTTCTTTGGACAA	CASRSTGSMNTEAFF	1	5.685716343402105E-5	45	TCRBV11-02*02	TCRBV11	TCRBV11-02	02				TCRBD01-01*01	TCRBD01	TCRBD01-01	01				TCRBJ01-01*01	TCRBJ01	TCRBJ01-01	01				6	4	3	4	5	0	36	47	51	56	61	1	In	VDJ
CGCACACAGCAGGAGGACTCCGCCGTGTATCTCTGTGCCAGCAGCCCTACCGGGACCTCTAGCACAGATACGCAGTATTTTGGCCCA	CASSPTGTSSTDTQYF	1	5.3066685871752984E-5	48	TCRBV07-08*01	TCRBV07	TCRBV07-08	01						unresolved		TCRBD01,TCRBD02	TCRBD01-01,TCRBD02-01		TCRBJ02-03*01	TCRBJ02	TCRBJ02-03	01				5	6	0	7	4	0	33	45	51	56	60	1	In	VDJ
ACTCTGACAGTGACCAGTGCCCATCCTGAAGACAGCAGCTTCTACATCTGCAGTGCTAGCCCCGCAGATACGCAGTATTTTGGCCCA	CSASPADTQYF	1	2.7796835456632515E-5	33	TCRBV20-01*01	TCRBV20	TCRBV20-01	01				TCRBD02-01	TCRBD02	TCRBD02-01				01,02	TCRBJ02-03*01	TCRBJ02	TCRBJ02-03	01				3	3	8	6	0	4	48	59	62	-1	64	1	In	VDJ
TCCAGCCCTCAGAACCCAGGGACTCAGCTGTGTACTTCTGTGCCAGCAGCCACGTCAAATAGGGGAGAGACCCAGTACTTCGGGCCA		1	3.158731301890058E-5	43	TCRBV12	TCRBV12	unresolved			TCRBV12-03,TCRBV12-04		TCRBD01-01*01	TCRBD01	TCRBD01-01	01				TCRBJ02-05*01	TCRBJ02	TCRBJ02-05	01				6	11	5	2	0	4	38	49	60	-1	65	1	Out	VDJ
CATCCTGAAGACAGCAGCTTCTACATCTGCAGTGCCCCATCCCCGGGGCGGGGGTCCGTGAACACCGGGGAGCTGTTTTTTGGAGAA	CSAPSPGRGSVNTGELFF	1	1.3898417728316257E-5	54	TCRBV20	TCRBV20	unresolved			TCRBV20-01,TCRBV20-or09_02		TCRBD02-01*01	TCRBD02	TCRBD02-01	01				TCRBJ02-02*01	TCRBJ02	TCRBJ02-02	01				6	12	7	2	5	1	27	35	47	54	59	1	In	VDJ
GAGCAGGGGGACTCAGCCGCGTATCTCCGTGCCAGCAGCTTATAGTCGCGGGACAGAACCCGGCGGACTGAAGCTTTCTTTGGACAA	RASSL*SRDRTRRTEAFF	1	5.4330178392509007E-5	54	TCRBV07-03*03	TCRBV07	TCRBV07-03	03				TCRBD01-01*01	TCRBD01	TCRBD01-01	01				TCRBJ01-01*01	TCRBJ01	TCRBJ01-01	01				2	7	0	5	10	5	27	42	49	56	66	1	Stop	VDJ
CAGGAGGACTCGGCCGTGTATCTCTGTGCCAGCAGCTTAATCGGGGGGGAAACGGGACACCTTGGCTATGGCTACACCTTCGGTTCG	CASSLIGGETGHLGYGYTF	1	4.548573074721684E-5	57	TCRBV07-02*01	TCRBV07	TCRBV07-02	01				TCRBD02-01*01	TCRBD02	TCRBD02-01	01				TCRBJ01-02*01	TCRBJ01	TCRBJ01-02	01				2	2	8	0	16	4	24	39	41	49	65	1	In	VDJ
TCTGCCAGGCCCTCACATACCTCTCAGTACCTCTGTGCCAGCAGTGATTGGGCGGGGGCAAACACAGATACGCAGTATTTTGGCCCA	CASSDWAGANTDTQYF	1	1.2634925207560233E-5	48	TCRBV25-01*01	TCRBV25	TCRBV25-01	01				TCRBD02-01*01	TCRBD02	TCRBD02-01	01				TCRBJ02-03*01	TCRBJ02	TCRBJ02-03	01				3	4	7	2	4	2	33	47	51	58	62	1	In	VDJ
GTGAACGCCTTGTTGCTGGGGGACTCGGCCCTGTATCTCTGTGCCAGCAGCTTGGCCCCGTTCCATTCACCCCTCCACTTTGGGAAC	CASSLAPFHSPLHF	1	9.097146149443369E-5	42	TCRBV05-05*01	TCRBV05	TCRBV05-05	01				TCRBD02-01	TCRBD02	TCRBD02-01				01,02	TCRBJ01-06*01	TCRBJ01	TCRBJ01-06	01				0	3	8	6	4	8	39	55	58	60	64	1	In	VDJ
TCCAGCCTGCAGAGCTTGGGGACTCGGCCGTGTATCTCTGTGCCAGCAGCTTTCAGGGTTAGCTCCTACGAGCAGTACGTCGGGCCG		1	4.422223822646082E-5	43	TCRBV11-03*01	TCRBV11	TCRBV11-03	01				TCRBD01-01*01	TCRBD01	TCRBD01-01	01				TCRBJ02-07*01	TCRBJ02	TCRBJ02-07	01				3	1	4	3	21	17	38	52	53	58	79	1	Out	VDJ
ACATCGGCCCAAAAGAACCCGACAGCTTTCTATCTCTGTGCCAGTACCGACCGGGACTTGAACACCGGGGAGCTGTTTTTTGGAGAA	CASTDRDLNTGELFF	1	8.844447645292164E-5	45	TCRBV19-01	TCRBV19	TCRBV19-01				01,02	TCRBD02-01	TCRBD02	TCRBD02-01				01,02	TCRBJ02-02*01	TCRBJ02	TCRBJ02-02	01				7	6	0	10	1	1	36	46	52	58	59	1	In	VDJ
GCGGGGGGACTCAGCCGTGTATCTCTGTGCCAGCAGCTCCACCCACCATTGGACTAGCGGGGGGCAGATACGCAGTATTTTGGCCCA		1	5.4330178392509007E-5	56	TCRBV07-03*01	TCRBV07	TCRBV07-03	01				TCRBD02-01*01	TCRBD02	TCRBD02-01	01				TCRBJ02-03*01	TCRBJ02	TCRBJ02-03	01				4	12	1	1	0	4	25	38	50	-1	64	1	Out	VDJ
CAGCGCACAGAGCAGGGGGACTCGGCCATGTATCTCTGTGCCAGCAGCTTAGTCCGGGGATCCCACAATGAGCAGTTCTTCGGGCCA	CASSLVRGSHNEQFF	2	1.4909211744921076E-4	45	TCRBV07-09	TCRBV07	TCRBV07-09				01,03	TCRBD02-01*01	TCRBD02	TCRBD02-01	01				TCRBJ02-01*01	TCRBJ02	TCRBJ02-01	01				1	2	8	3	5	5	36	52	54	59	64	2	In	VDJ
CAGCAGGTAGTGCGAGGAGATTCGGCAGCTTATTTCTGTGCCAGCTCACCCCCCCCACCGAACACCGGGGAGCTGTTTTTTGGAGAA	CASSPPPPNTGELFF	1	5.8120655954777074E-5	45	TCRBV18-01*01	TCRBV18	TCRBV18-01	01						unresolved		TCRBD01,TCRBD02	TCRBD01-01,TCRBD02-01		TCRBJ02-02*01	TCRBJ02	TCRBJ02-02	01				3	6	3	7	0	0	36	50	56	-1	58	1	In	VDJ
TCTGGAGTCCGCTACCAGCTCCCAGACATCTGTGTACTTCTGTGCCATCAACACAGGGCCTGGGGTCCTGAAGCTTTCTTTGGACAA		1	1.1876829695106619E-4	41	TCRBV10-03*01	TCRBV10	TCRBV10-03	01				TCRBD01-01*01	TCRBD01	TCRBD01-01	01				TCRBJ01-01*01	TCRBJ01	TCRBJ01-01	01				7	2	3	3	9	6	40	50	52	58	67	1	Out	VDJ
ATCCAGCGCACACAGCAGGAGGACTCGGCCGTGTATCTCTGTGCCAGCAGTATCGGGGACAGAAATTACGAGCAGTACTTCGGGCCG	CASSIGDRNYEQYF	2	1.9710483323793964E-4	42	TCRBV07-02*01	TCRBV07	TCRBV07-02	01				TCRBD01-01*01	TCRBD01	TCRBD01-01	01				TCRBJ02-07*01	TCRBJ02	TCRBJ02-07	01				6	5	0	5	4	4	39	50	55	62	66	2	In	VDJ
TCCCTGGAGCTTGGTGACTCTGCTGTGTATTTCTGTGCCAGCAGCCAACTCCGGGGGGGCCCCCAAGAGACCCAGTACTTCGGGCCA	CASSQLRGGPQETQYF	1	1.3898417728316257E-5	48	TCRBV03	TCRBV03	unresolved			TCRBV03-01,TCRBV03-02		TCRBD02-01*01	TCRBD02	TCRBD02-01	01				TCRBJ02-05*01	TCRBJ02	TCRBJ02-05	01				2	3	8	0	3	1	33	48	51	59	62	1	In	VDJ
CGCACACAGCAGGAGGACTCGGCCGTGTATCTCTGTGCCAGCAGCTTAGTTGGTACAGGTCATACGTATGGCTACACCTTCGGTTCG	CASSLVGTGHTYGYTF	1	4.548573074721684E-5	48	TCRBV07-02*01	TCRBV07	TCRBV07-02	01				TCRBD01-01*01	TCRBD01	TCRBD01-01	01				TCRBJ01-02*01	TCRBJ01	TCRBJ01-02	01				1	5	3	4	7	5	33	49	54	59	66	1	In	VDJ
ATTCTGGAGTCCGCCAGCACCAACCAGACATCTATGTACCTCTGTGCCAGCAGAAACCCGATTGGAGTGGGCTACACCTTCGGTTCG	CASRNPIGVGYTF	1	7.454605872460538E-5	39	TCRBV28-01*01	TCRBV28	TCRBV28-01	01				TCRBD02-01*02	TCRBD02	TCRBD02-01	02				TCRBJ01-02*01	TCRBJ01	TCRBJ01-02	01				6	10	10	2	2	8	42	53	63	67	69	1	In	VDJ
GTGACCAGTGCCCATCCTGAAGACAGCAGCTTCTACATCTGCAGTGCTGAAAGGACAGAAGGGAGGACTGAAGCTTTCTTTGGACAA	CSAERTEGRTEAFF	1	1.3898417728316257E-5	42	TCRBV20	TCRBV20	unresolved			TCRBV20-01,TCRBV20-or09_02				unresolved		TCRBD01,TCRBD02	TCRBD01-01,TCRBD02-01		TCRBJ01-01*01	TCRBJ01	TCRBJ01-01	01				5	4	1	5	8	5	39	48	52	58	66	1	In	VDJ
CTGGAGTCCGCCAGCACCAACCAGACATCTATGTACCTCTGTGCCAGCAGTTTAGCAGGGTACGGAAACATTCAGTACTTCGGCGCC	CASSLAGYGNIQYF	1	8.086352132838549E-5	42	TCRBV28-01*01	TCRBV28	TCRBV28-01	01				TCRBD01-01*01	TCRBD01	TCRBD01-01	01				TCRBJ02-04*01	TCRBJ02	TCRBJ02-04	01				2	1	4	3	5	6	39	54	55	60	65	1	In	VDJ
GCTGCTCCCTCCCAGACATCTGTGTACTTCTGTGCCAGCAGTGAGTACGCGATCCTCGCGAACACCGGGGAGCTGTTTTTTGGAGAA	CASSEYAILANTGELFF	1	3.285080553965661E-5	51	TCRBV06-01*01	TCRBV06	TCRBV06-01	01				TCRBD02-01	TCRBD02	TCRBD02-01				01,02	TCRBJ02-02*01	TCRBJ02	TCRBJ02-02	01				3	4	7	6	7	0	30	44	48	51	58	1	In	VDJ
CTGACAGTGACCAGTGCCCATCCTGAAGACAGCAGCTTCTACATCTGCAGTGCTAGACCGAGCAATCAGCCCCAGCATTTTGGTGAT	CSARPSNQPQHF	1	1.5161910249072281E-5	36	TCRBV20	TCRBV20	unresolved			TCRBV20-01,TCRBV20-or09_02		TCRBD02-01	TCRBD02	TCRBD02-01				01,02	TCRBJ01-05*01	TCRBJ01	TCRBJ01-05	01				2	1	8	6	0	1	45	57	58	-1	60	1	In	VDJ
AGTCTGCTGCCTCCTCCCAGACATCTGTATATTTCTGCGCCAGCAGTCCCTGACGGCGCGGAGGGTGAAAAACTGTTTTTTGGCAGT		2	1.7436196786433124E-4	46	TCRBV10-01	TCRBV10	TCRBV10-01				01,02	TCRBD02-01*02	TCRBD02	TCRBD02-01	02				TCRBJ01-04*01	TCRBJ01	TCRBJ01-04	01				5	12	10	0	0	7	35	47	59	-1	65	2	Out	VDJ
CTGAAGATCCAGCGCACACAGAAGGAGGACTCCGCCGTGTATCTCTGTGCCAGCAGCTTACGCGTCACTGAAGCTTTCTTTGGACAA	CASSLRVTEAFF	1	5.4330178392509007E-5	36	TCRBV07-08*02	TCRBV07	TCRBV07-08	02				TCRBD02-01	TCRBD02	TCRBD02-01				01,02	TCRBJ01-01*01	TCRBJ01	TCRBJ01-01	01				2	1	7	6	1	4	45	60	61	64	65	1	In	VDJ
GAGCTTGGGGACTCGGCCGTGTATCTCTGTGCCAGCAGCTTAGATCAAGGAGGCAGTGGGAACACCGGGGAGCTGTTTTTTGGAGAA	CASSLDQGGSGNTGELFF	1	5.9384148475533096E-5	54	TCRBV11-03*01	TCRBV11	TCRBV11-03	01				TCRBD02-01*02	TCRBD02	TCRBD02-01	02				TCRBJ02-02*01	TCRBJ02	TCRBJ02-02	01				0	4	10	1	6	1	27	44	48	53	59	1	In	VDJ
GTGACATCGGCCCAAAAGAACCCGACAGCTTTCTATCTCTGTGCCAGTACCGGGACAGGGTACACCGGGGAGCTGTTTTTTGGAGAA	CASTGTGYTGELFF	2	2.1984769861154807E-4	42	TCRBV19-01	TCRBV19	TCRBV19-01				01,02	TCRBD01-01*01	TCRBD01	TCRBD01-01	01				TCRBJ02-02*01	TCRBJ02	TCRBJ02-02	01				7	2	0	3	1	3	39	49	51	60	61	2	In	VDJ
GCACCAACCAGACATCTATGTACCTCTGTGCCAGCAGCCCGGACAGAACCTATGAACTGGTATAATTCACCCCTCCACTTTGGGAAC		1	7.075558116233731E-5	55	TCRBV28-01*01	TCRBV28	TCRBV28-01	01				TCRBD01-01*01	TCRBD01	TCRBD01-01	01				TCRBJ01-06*01	TCRBJ01	TCRBJ01-06	01				6	3	1	5	14	4	26	37	40	46	60	1	Out	VDJ
CTCAGAACCCAGGGACTCAGCTGTGTACTTCTGTGCCAGCATCCTCCGCGGCAGGGGGCAGCTGGAAACACCATATATTTTGGAGAG		2	1.4782862492845474E-4	50	TCRBV12	TCRBV12	unresolved			TCRBV12-03,TCRBV12-04		TCRBD01-01*01	TCRBD01	TCRBD01-01	01				TCRBJ01-03*01	TCRBJ01	TCRBJ01-03	01				7	10	4	0	2	2	31	41	51	59	61	2	Out	VDJ
GTGACCAGTGCCCATCCTGAAGACAGCAGCTTCTACATCTGCAGTGCTAGAGGTGGCAGGGTGAACACTGAAGCTTTCTTTGGACAA	CSARGGRVNTEAFF	1	1.3898417728316257E-5	42	TCRBV20	TCRBV20	unresolved			TCRBV20-01,TCRBV20-or09_02		TCRBD01-01*01	TCRBD01	TCRBD01-01	01				TCRBJ01-01*01	TCRBJ01	TCRBJ01-01	01				1	4	4	3	0	0	39	52	56	-1	61	1	In	VDJ
CAGCGCACACAGCAGGAGGACTCGGCCGTGTATCTCTGTGCCAGCAGCTTCCCAGGGGCCCAGGCGGAGACCCAGTACTTCGGGCCA	CASSFPGAQAETQYF	2	5.053970083024093E-5	45	TCRBV07-02*01	TCRBV07	TCRBV07-02	01				TCRBD01-01*01	TCRBD01	TCRBD01-01	01				TCRBJ02-05*01	TCRBJ02	TCRBJ02-05	01				3	2	4	2	8	5	36	50	52	58	66	2	In	VDJ
CAGCCCTCAGAACCCAGGGACTCAGCTGTGTACTTCTGTGCCAGCAGTTTAGCACAGGGTGTCGTCGGTGAGCAGTTCTTCGGGCCA	CASSLAQGVVGEQFF	1	5.9384148475533096E-5	45	TCRBV12	TCRBV12	unresolved			TCRBV12-03,TCRBV12-04		TCRBD01-01*01	TCRBD01	TCRBD01-01	01				TCRBJ02-01*01	TCRBJ02	TCRBJ02-01	01				0	0	3	3	9	9	36	-1	53	59	68	1	In	VDJ
ATCCAGCCCTCAGAACCCAGGGACTCAGCTGTGTATTTTTGTGCTAGTGGTTTGGAGGGGTTGAGCACTGAAGCTTTCTTTGGACAA	CASGLEGLSTEAFF	1	9.223495401518971E-5	42	TCRBV12-05*01	TCRBV12	TCRBV12-05	01				TCRBD01-01*01	TCRBD01	TCRBD01-01	01				TCRBJ01-01*01	TCRBJ01	TCRBJ01-01	01				1	0	5	2	5	4	39	-1	55	60	65	1	In	VDJ
AACCAGACCTCTCTGTACTTCTGTGCCAGCAGTTTATCCTTTCTTATTGGGGGCGCTTGGGCGAACACTGAAGCTTTCTTTGGACAA	CASSLSFLIGGAWANTEAFF	1	1.895238781134035E-5	60	TCRBV27-01*01	TCRBV27	TCRBV27-01	01				TCRBD01-01*01	TCRBD01	TCRBD01-01	01				TCRBJ01-01*01	TCRBJ01	TCRBJ01-01	01				0	10	6	0	8	1	21	38	48	54	62	1	In	VDJ
ACTGTGACATCGGCCCAAAAGAACCCGACAGCTTTCTATCTCTGTGCCAGTAGCCCCGTGGGGGGCGGGACGCAGTATTTTGGCCCA	CASSPVGGGTQYF	1	8.718098393216562E-5	39	TCRBV19-01	TCRBV19	TCRBV19-01				01,02			unresolved		TCRBD01,TCRBD02	TCRBD01-01,TCRBD02-01		TCRBJ02-03*01	TCRBJ02	TCRBJ02-03	01				6	7	6	0	3	9	42	53	60	66	69	1	In	VDJ
AGGATCCAGCAGGTAGTGCGAGGAGATTCGGCAGCTTATTTCTGTGCCAGCTCACGGACCGGGGAAGAGACCCAGTACTTCGGGCCA	CASSRTGEETQYF	1	3.9168268143436723E-5	39	TCRBV18-01*01	TCRBV18	TCRBV18-01	01				TCRBD02-01*01	TCRBD02	TCRBD02-01	01				TCRBJ02-05*01	TCRBJ02	TCRBJ02-05	01				4	4	8	3	0	3	42	55	59	-1	64	1	In	VDJ
ATTCTGGAGTCCGCCAGCACCAACCAGACATCTATGTACCTCTGTGCCGGCCGAGTGGGGCATAATTCACCCCTCCACTTTGGGAAC	CAGRVGHNSPLHF	1	7.075558116233731E-5	39	TCRBV28-01*01	TCRBV28	TCRBV28-01	01				TCRBD01-01*01	TCRBD01	TCRBD01-01	01				TCRBJ01-06*01	TCRBJ01	TCRBJ01-06	01				11	8	7	0	0	5	42	48	56	-1	61	1	In	VDJ
CTGGAGTCCGCCAGCACCAACCAGACATCTATGTACCTCTGTGCCAGCAGAACGGACGGGCCTAACTATGGCTACACCTTCGGTTCG	CASRTDGPNYGYTF	1	7.454605872460538E-5	42	TCRBV28-01*01	TCRBV28	TCRBV28-01	01						unresolved		TCRBD01,TCRBD02	TCRBD01-01,TCRBD02-01		TCRBJ01-02*01	TCRBJ01	TCRBJ01-02	01				6	3	1	7	4	0	39	50	53	57	61	1	In	VDJ
GTGACCAGTGCCCATCCTGAAGACAGCAGCTTCTACATCTGCAGTGCTAGTCCTACAGGGGGCAGTCATGGCTACACCTTCGGTTCG	CSASPTGGSHGYTF	2	7.58095512453614E-5	42	TCRBV20	TCRBV20	unresolved			TCRBV20-01,TCRBV20-or09_02		TCRBD01-01*01	TCRBD01	TCRBD01-01	01				TCRBJ01-02*01	TCRBJ01	TCRBJ01-02	01				3	4	3	0	4	6	39	50	54	63	67	2	In	VDJ
ATCCAGCCCTCAGAACCCAGGGACTCAGCTGTGTACTTCTGTGCCAGCAGCACAAGACTCGCCCGTAGCGAGCAGTTCTTCGGGCCA	CASSTRLARSEQFF	1	5.9384148475533096E-5	42	TCRBV12	TCRBV12	unresolved			TCRBV12-03,TCRBV12-04		TCRBD02-01	TCRBD02	TCRBD02-01				01,02	TCRBJ02-01*01	TCRBJ02	TCRBJ02-01	01				6	5	2	10	10	10	39	50	55	59	69	1	In	VDJ
GCCCAAAAGAACCCGACAGCTTTCTATCTCTGTGCCAGTAGTATAGTAATTGGGGGGGTCCGCAATCAGCCCCAGCATTTTGGTGAT	CASSIVIGGVRNQPQHF	1	9.349844653594573E-5	51	TCRBV19-01	TCRBV19	TCRBV19-01				01,02	TCRBD02-01*01	TCRBD02	TCRBD02-01	01				TCRBJ01-05*01	TCRBJ01	TCRBJ01-05	01				1	5	9	0	3	2	30	46	51	58	61	1	In	VDJ
ATCCAGCCCTCAGAACCCAGGGACTCAGCTGTGTACTTCTGTGCCAGCAGTCTAGGAATGGAGGGCTATGGCTACACCTTCGGTTCG	CASSLGMEGYGYTF	1	3.9168268143436723E-5	42	TCRBV12	TCRBV12	unresolved			TCRBV12-03,TCRBV12-04		TCRBD02-01*02	TCRBD02	TCRBD02-01	02				TCRBJ01-02*01	TCRBJ01	TCRBJ01-02	01				1	4	10	0	0	4	39	55	59	-1	65	1	In	VDJ
AGCTCCCAGACATCTGTGTACTTCTGTGCCATCAGTGGGTCTAGCGGGGGAAGGCTCGCGGGGACAGATACGCAGTATTTTGGCCCA	CAISGSSGGRLAGTDTQYF	1	1.1750480443031017E-4	57	TCRBV10-03*01	TCRBV10	TCRBV10-03	01				TCRBD02-01*01	TCRBD02	TCRBD02-01	01				TCRBJ02-03*01	TCRBJ02	TCRBJ02-03	01				0	0	5	2	13	3	24	-1	41	50	63	1	In	VDJ
ATCCAGCGCACACAGCAGGAGGACTCCGCCGTGTATCTCTGTGCCAGCAGTCAGGACTTGAGTGGGTATGGCTACACCTTCGGTTCG	CASSQDLSGYGYTF	1	4.548573074721684E-5	42	TCRBV07-08*01	TCRBV07	TCRBV07-08	01				TCRBD02-01	TCRBD02	TCRBD02-01				01,02	TCRBJ01-02*01	TCRBJ01	TCRBJ01-02	01				6	3	1	10	8	5	39	50	53	58	66	1	In	VDJ
GAGTCGGCTGCTCCCTCCCAGACATCTGTGTACTTCTGTGCCAGCAGTGAAGACGTGGGGGGGCCGGAGACCCAGTACTTCGGGCCA	CASSEDVGGPETQYF	1	2.14793728528524E-5	45	TCRBV06-01*01	TCRBV06	TCRBV06-01	01				TCRBD02-01*01	TCRBD02	TCRBD02-01	01				TCRBJ02-05*01	TCRBJ02	TCRBJ02-05	01				1	4	9	0	3	5	36	52	56	63	66	1	In	VDJ
CGCACAGAGCGGGGGGACTCAGCCGTGTATCTCTGTGCCAGCAGCCGCACCTCTATAGGCGCCGAGTACGAGCAGTACTTCGGGCCG	CASSRTSIGAEYEQYF	1	4.0431760664192746E-5	48	TCRBV07-03*01	TCRBV07	TCRBV07-03	01						unresolved		TCRBD01,TCRBD02	TCRBD01-01,TCRBD02-01		TCRBJ02-07*01	TCRBJ02	TCRBJ02-07	01				5	11	5	4	7	4	33	45	56	59	66	1	In	VDJ
ACAGTGACCAGTGCCCATCCTGAAGACAGCAGCTTCTACATCTGCAGTGCTAGAGTAGCTGGGAAAGAGACCCAGTACTTCGGGCCA	CSARVAGKETQYF	1	8.844447645292164E-6	39	TCRBV20	TCRBV20	unresolved			TCRBV20-01,TCRBV20-or09_02				unresolved		TCRBD01,TCRBD02	TCRBD01-01,TCRBD02-01		TCRBJ02-05*01	TCRBJ02	TCRBJ02-05	01				1	5	0	8	0	3	42	55	60	-1	64	1	In	VDJ
GAGTCGGCTGCTCCCTCCCAGACATCTGTGTACTTCTGTGCCAGCAGCGAGGGCTATGCAACTAATGAAAAACTGTTTTTTGGCAGT	CASSEGYATNEKLFF	1	5.559367091326503E-5	45	TCRBV06-01*01	TCRBV06	TCRBV06-01	01				TCRBD02-01*02	TCRBD02	TCRBD02-01	02				TCRBJ01-04*01	TCRBJ01	TCRBJ01-04	01				6	1	11	0	5	0	36	47	48	53	58	1	In	VDJ
GAGTCGCCCAGCCCCAACCAGACCTCTCTGTACTTCTGTGCCAGCAGTTTAGCGGGTGGCCCCTACAATGAGCAGTTCTTCGGGCCA	CASSLAGGPYNEQFF	1	2.4006357894364444E-5	45	TCRBV27-01*01	TCRBV27	TCRBV27-01	01				TCRBD02-01	TCRBD02	TCRBD02-01				01,02	TCRBJ02-01*01	TCRBJ02	TCRBJ02-01	01				2	0	7	4	5	2	36	-1	51	56	61	1	In	VDJ
AGCACCAACCAGACATCTATGTACCTCTGTGCCAGCGGATCACTGGGACAGGGTGCAACCTGGAACTATGGCTACACCTTCGGTTCG	CASGSLGQGATWNYGYTF	1	7.454605872460538E-5	54	TCRBV28-01*01	TCRBV28	TCRBV28-01	01				TCRBD01-01*01	TCRBD01	TCRBD01-01	01				TCRBJ01-02*01	TCRBJ01	TCRBJ01-02	01				8	8	0	3	10	2	27	36	44	53	63	1	In	VDJ
AGCAGGGGGACTCGGCCATGTATCTCTGTGCCAGCAGCGATTGAATGACAGCCGCGGGGAAGCAATCAGCCCCAGCATTTTGGTGAT		1	7.58095512453614E-5	55	TCRBV07-09	TCRBV07	TCRBV07-09				01,03	TCRBD02-01*01	TCRBD02	TCRBD02-01	01				TCRBJ01-05*01	TCRBJ01	TCRBJ01-05	01				5	15	7	3	1	1	26	38	53	59	60	1	Out	VDJ
ACATCGGCCCAAAAGAACCCGACAGCTTTCTATCTCTGTGCCAGCCTGGGACGGTTCTCTGGGGCCAACGTCCTGACTTTCGGGGCC	CASLGRFSGANVLTF	2	1.137143268680421E-4	45	TCRBV19-01	TCRBV19	TCRBV19-01				01,02			unresolved		TCRBD01,TCRBD02	TCRBD01-01,TCRBD02-01		TCRBJ02-06*01	TCRBJ02	TCRBJ02-06	01				9	3	0	7	4	0	36	44	47	52	56	2	In	VDJ
ACACAGCAGGAGGACTCGGCCGTGTATCTCTGTGCCAGCAGCCGCCGGCTGGCGGGTGATAGGACAGATACGCAGTATTTTGGCCCA	CASSRRLAGDRTDTQYF	1	5.4330178392509007E-5	51	TCRBV07-02*01	TCRBV07	TCRBV07-02	01				TCRBD02-01	TCRBD02	TCRBD02-01				01,02	TCRBJ02-03*01	TCRBJ02	TCRBJ02-03	01				5	9	7	4	7	3	30	42	51	56	63	1	In	VDJ
TCCGCCAGCACCAACCAGACATCTATGTACCTCTGTGCCAGCAGTTTTCCCGACCCCGGCAGAAACTATGGCTACACCTTCGGTTCG	CASSFPDPGRNYGYTF	1	7.201907368309333E-5	48	TCRBV28-01*01	TCRBV28	TCRBV28-01	01						unresolved		TCRBD01,TCRBD02	TCRBD01-01,TCRBD02-01		TCRBJ01-02*01	TCRBJ01	TCRBJ01-02	01				3	4	2	7	9	2	33	47	51	54	63	1	In	VDJ
ATCCAGCAGGTAGTGCGAGGAGATTCGGCAGCTTATTTCTGTGCCAGCTCACCAGGTAGCTCCTACAATGAGCAGTTCTTCGGGCCA	CASSPGSSYNEQFF	1	6.822859612082527E-5	42	TCRBV18-01*01	TCRBV18	TCRBV18-01	01				TCRBD02-01	TCRBD02	TCRBD02-01				01,02	TCRBJ02-01*01	TCRBJ02	TCRBJ02-01	01				2	2	5	8	0	0	39	54	56	-1	59	1	In	VDJ
GCTACCAGCTCCCAGACATCTGTGTACTTCTGTGCCATCAGGCCCGGGACAGGGAGCTCCTATAATTCACCCCTCCACTTTGGGAAC	CAIRPGTGSSYNSPLHF	1	9.097146149443369E-5	51	TCRBV10-03*01	TCRBV10	TCRBV10-03	01				TCRBD01-01*01	TCRBD01	TCRBD01-01	01				TCRBJ01-06*01	TCRBJ01	TCRBJ01-06	01				6	4	0	3	2	0	30	41	45	54	56	1	In	VDJ
GCTACCCGCTCCCAGACATCTGTGTATTTCTGCGCCAGCAGCTCCGACTGGCGGGGGGGAGTGGGCAATGAGCAGTTCTTCGGGCCA	CASSSDWRGGVGNEQFF	2	1.351936997208945E-4	51	TCRBV10-02*01	TCRBV10	TCRBV10-02	01				TCRBD02-01*01	TCRBD02	TCRBD02-01	01				TCRBJ02-01*01	TCRBJ02	TCRBJ02-01	01				6	9	7	0	6	6	30	41	50	59	65	2	In	VDJ
AATGTGAGCACCTTGGAGCTGGGGGACTCGGCCCTTTATCTTTGCGCCAGCAGCTTGGCTGGCGTGGAGACCCAGTACTTCGGGCCA	CASSLAGVETQYF	2	7.833653628687345E-5	39	TCRBV05-01*01	TCRBV05	TCRBV05-01	01						unresolved		TCRBD01,TCRBD02	TCRBD01-01,TCRBD02-01		TCRBJ02-05*01	TCRBJ02	TCRBJ02-05	01				0	2	9	0	3	5	42	58	60	63	66	2	In	VDJ
TCTGCTGCCTCCTCCCAGACATCTGTATATTTCTGCGCCAGCAGTCAAAGCACATCGCGAAAGACCTATGTCTACACCTTCGGTTCG	CASSQSTSRKTYVYTF	1	7.960002880762947E-5	48	TCRBV10-01	TCRBV10	TCRBV10-01				01,02			unresolved		TCRBD01,TCRBD02	TCRBD01-01,TCRBD02-01		TCRBJ01-02*01	TCRBJ01	TCRBJ01-02	01				5	17	2	7	6	10	33	45	62	65	71	1	In	VDJ
CAACCTGCAAAGCTTGAGGACTCGGCCGTGTATCTCTGTGCCAGCAGCTTCCGGCGGGGGGGCCCTGATACGCAGTATTTTGGCCCA	CASSFRRGGPDTQYF	2	8.970796897367766E-5	45	TCRBV11-02*02	TCRBV11	TCRBV11-02	02				TCRBD02-01*01	TCRBD02	TCRBD02-01	01				TCRBJ02-03*01	TCRBJ02	TCRBJ02-03	01				3	3	7	0	4	6	36	50	53	62	66	2	In	VDJ
GTCGGCTGCTCCCTCCCAGACATCTGTGTACTTCTGTGCCACCACCCTAGGGCGGGGCTTAGCACAGATACGCAGTATTTTGGCCCA		1	2.5269850415120466E-5	47	TCRBV06	TCRBV06	unresolved			TCRBV06-01,TCRBV06-05		TCRBD02-01*01	TCRBD02	TCRBD02-01	01				TCRBJ02-03*01	TCRBJ02	TCRBJ02-03	01				10	10	7	3	3	0	34	41	51	57	60	1	Out	VDJ
TCCGCTACCAGCTCCCAGACATCTGTGTACTTCTGTGCCATCAGAGCAGGGGGCGGGGATAGCAATCAGCCCCAGCATTTTGGTGAT	CAIRAGGGDSNQPQHF	2	2.7291438448330107E-4	48	TCRBV10-03*01	TCRBV10	TCRBV10-03	01				TCRBD01-01*01	TCRBD01	TCRBD01-01	01				TCRBJ01-05*01	TCRBJ01	TCRBJ01-05	01				6	2	4	0	5	0	33	44	46	54	59	2	In	VDJ
TCGGCCCAAAAGAACCCGACAGCTTTCTATCTCTGTGCCAGTAGTATCGGGACGGTTGACTCCTACAATGAGCAGTTCTTCGGGCCA	CASSIGTVDSYNEQFF	1	1.0613337174350597E-4	48	TCRBV19-01	TCRBV19	TCRBV19-01				01,02			unresolved		TCRBD01,TCRBD02	TCRBD01-01,TCRBD02-01		TCRBJ02-01*01	TCRBJ02	TCRBJ02-01	01				3	1	0	7	6	0	33	47	48	53	59	1	In	VDJ
CAGCGCACAGAGCAGGGGGACTCGGCCATGTATCTCTGTGCCAGCAGCCTAGGACAGGGGGGAACCTACGAGCAGTACTTCGGGCCG	CASSLGQGGTYEQYF	1	5.053970083024093E-5	45	TCRBV07-09	TCRBV07	TCRBV07-09				01,03	TCRBD01-01*01	TCRBD01	TCRBD01-01	01				TCRBJ02-07*01	TCRBJ02	TCRBJ02-07	01				1	0	2	1	3	2	36	-1	52	61	64	1	In	VDJ
CTGAGGATCCAGCAGGTAGTGCGAGGAGATTCGGCAGCTTATTTCTGTGCCAGCTCACCAGAACGGGAGGGAGCTTTCTTTGGACAA	CASSPEREGAFF	2	1.453016398869427E-4	36	TCRBV18-01*01	TCRBV18	TCRBV18-01	01				TCRBD02-01*02	TCRBD02	TCRBD02-01	02				TCRBJ01-01*01	TCRBJ01	TCRBJ01-01	01				2	3	8	0	0	10	45	60	63	-1	71	2	In	VDJ
TCTCTGGAGCTGGGGGACTCAGCTTTGTATTTCTGTGCCAGCAGTCCAACAGGGACAGGGATTCCAAATGAGCAGTTCTTCGGGCCA	CASSPTGTGIPNEQFF	1	2.9060327977388537E-5	48	TCRBV09-01	TCRBV09	TCRBV09-01				01,02	TCRBD01-01*01	TCRBD01	TCRBD01-01	01				TCRBJ02-01*01	TCRBJ02	TCRBJ02-01	01				5	7	0	3	6	7	33	44	51	60	66	1	In	VDJ
AATGTGAACGCCTTGGAGCTGGACGACTCGGCCCTGTATCTCTGTGCCAGCGGGCGAACTCAGCAAGAGACCCAGTACTTCGGGCCA	CASGRTQQETQYF	1	3.0323820498144563E-5	39	TCRBV05-04*01	TCRBV05	TCRBV05-04	01				TCRBD01-01*01	TCRBD01	TCRBD01-01	01				TCRBJ02-05*01	TCRBJ02	TCRBJ02-05	01				7	0	8	0	8	2	42	-1	51	55	63	1	In	VDJ
ACATCGGCCCAAAAGAACCCGACAGCTTTCTATCTCTGTGCCAGTACCGAATCGGACGGGGCTAACTATGGCTACACCTTCGGTTCG	CASTESDGANYGYTF	1	6.949208864158129E-5	45	TCRBV19-01	TCRBV19	TCRBV19-01				01,02	TCRBD02-01*01	TCRBD02	TCRBD02-01	01				TCRBJ01-02*01	TCRBJ01	TCRBJ01-02	01				7	10	8	3	0	0	36	46	56	-1	61	1	In	VDJ
AGAGCAGGGGGACTCGGCCATGTATCTCTGTGCCAGCAGCTAGACTCCCCTCGGCCAGGAACTAACTATGGCTACACCTTCGGTTCG		4	3.575683833739546E-4	53	TCRBV07-09	TCRBV07	TCRBV07-09				01,03			unresolved		TCRBD01,TCRBD02	TCRBD01-01,TCRBD02-01		TCRBJ01-02*01	TCRBJ01	TCRBJ01-02	01				4	14	4	4	2	0	28	41	55	59	61	4	Out	VDJ
AATCCTGTCCTCAGAACCGGGAGACACGGCACTGTATCTCTGCGCCAGCAGTCAATCAGTCCTAATGAAAAACTGTTTTTTGGCAGT		1	9.223495401518971E-5	41	TCRBV23-01*01	TCRBV23	TCRBV23-01	01						unresolved		TCRBD01,TCRBD02	TCRBD01-01,TCRBD02-01		TCRBJ01-04*01	TCRBJ01	TCRBJ01-04	01				0	0	5	5	2	3	40	-1	57	59	61	1	Out	VDJ
TCCGCCAGCACCAACCAGACATCTATGTACCTCTGTGCCAGCAGTTCTTCACCGGGACAGGGGAATGAAAAACTGTTTTTTGGCAGT	CASSSSPGQGNEKLFF	1	1.4909211744921076E-4	48	TCRBV28-01*01	TCRBV28	TCRBV28-01	01				TCRBD01-01*01	TCRBD01	TCRBD01-01	01				TCRBJ01-04*01	TCRBJ01	TCRBJ01-04	01				4	7	0	2	0	5	33	46	53	-1	63	1	In	VDJ
CTGAAGATCCAGCGCACACAGAAGGAGGACTCCGCCGTGTATCTCTGTGCCAGCAGCCCTATGACACGGACCCAGTACTTCGGGCCA	CASSPMTRTQYF	1	3.5377790581168656E-5	36	TCRBV07-08*02	TCRBV07	TCRBV07-08	02				TCRBD01-01*01	TCRBD01	TCRBD01-01	01				TCRBJ02-05*01	TCRBJ02	TCRBJ02-05	01				5	5	2	6	2	7	45	57	62	66	68	1	In	VDJ
CCCTGGAGCTTGGTGACTCTGCTGTGTATTTCTGTGCCAGCAGCCAAGACGGAGCGGGACTCTTACAATGAGCAGTTCTTCGGGCCA		1	2.4006357894364444E-5	49	TCRBV03	TCRBV03	unresolved			TCRBV03-01,TCRBV03-02		TCRBD02-01*02	TCRBD02	TCRBD02-01	02				TCRBJ02-01*01	TCRBJ02	TCRBJ02-01	01				0	3	6	3	4	4	32	49	52	59	63	1	Out	VDJ
TCGGCCCAAAAGAACCCGACAGCTTTCTATCTCTGTGCCAGTAGTTTCCCAGGTTTGGGCCTAGGGCAGCCCCAGCATTTTGGTGAT	CASSFPGLGLGQPQHF	1	8.970796897367766E-5	48	TCRBV19-01	TCRBV19	TCRBV19-01				01,02			unresolved		TCRBD01,TCRBD02	TCRBD01-01,TCRBD02-01		TCRBJ01-05*01	TCRBJ01	TCRBJ01-05	01				5	4	4	4	13	7	33	45	49	53	66	1	In	VDJ
CTGACAGTGACCAGTGCCCATCCTGAAGACAGCAGCTTCTACATCTGCAGTGCTAGGCTCGACTACAATGAGCAGTTCTTCGGGCCA	CSARLDYNEQFF	1	1.6425402769828306E-5	36	TCRBV20	TCRBV20	unresolved			TCRBV20-01,TCRBV20-or09_02				unresolved		TCRBD01,TCRBD02	TCRBD01-01,TCRBD02-01		TCRBJ02-01*01	TCRBJ02	TCRBJ02-01	01				3	4	2	8	0	3	45	56	60	-1	62	1	In	VDJ
AGCTCTCTGGAGCTGGGGGACTCAGCTTTGTATTTCTGTGCCAGCAGCGTAGGAGCAGGGTCATTAGAGACCCAGTACTTCGGGCCA	CASSVGAGSLETQYF	2	4.927620830948491E-5	45	TCRBV09-01	TCRBV09	TCRBV09-01				01,02	TCRBD01-01*01	TCRBD01	TCRBD01-01	01				TCRBJ02-05*01	TCRBJ02	TCRBJ02-05	01				0	3	4	3	5	4	36	52	55	60	65	2	In	VDJ
ATCCAGCAGGTAGTGCGAGGAGATTCGGCAGCTTATTTCTGTGCCAGGTCGGGACAGGGTCTTACCTACGAGCAGTACGTCGGGCCG	CARSGQGLTYEQYV	1	4.0431760664192746E-5	42	TCRBV18-01*01	TCRBV18	TCRBV18-01	01				TCRBD01-01*01	TCRBD01	TCRBD01-01	01				TCRBJ02-07*01	TCRBJ02	TCRBJ02-07	01				9	3	0	3	20	17	39	47	50	59	79	1	In	VDJ
AGCACCTTGGAGCTGGGGGACTCGGCCCTTTATCTTTGCGCCAGCAGCTTGGCCTCGGCGGAGACCGGGGAGCTGTTTTTTGGAGAA	CASSLASAETGELFF	1	2.4006357894364444E-5	45	TCRBV05-01*01	TCRBV05	TCRBV05-01	01				TCRBD02-01	TCRBD02	TCRBD02-01				01,02	TCRBJ02-02*01	TCRBJ02	TCRBJ02-02	01				0	5	7	5	2	5	36	52	57	61	63	1	In	VDJ
TCCGCCAGCACCAACCAGACATCTATGTACCTCTGTGCCAGCAGTTTCTTGGGGGCAGGGACTAATGAAAAACTGTTTTTTGGCAGT	CASSFLGAGTNEKLFF	1	1.4909211744921076E-4	48	TCRBV28-01*01	TCRBV28	TCRBV28-01	01				TCRBD01-01*01	TCRBD01	TCRBD01-01	01				TCRBJ01-04*01	TCRBJ01	TCRBJ01-04	01				3	3	6	0	4	2	33	47	50	56	60	1	In	VDJ
CTTGGAGCTGGGGGACTCGGCCCTTTATCTTTGCGCCAGCAGTTACGGCCCCGCGGCGGGGGTAATTCACCCCTCCACTTTGGGAAC		1	1.895238781134035E-5	50	TCRBV05-01*01	TCRBV05	TCRBV05-01	01				TCRBD02-01*01	TCRBD02	TCRBD02-01	01				TCRBJ01-06*01	TCRBJ01	TCRBJ01-06	01				5	13	7	2	0	6	31	42	55	-1	62	1	Out	VDJ
ACAGTGACCAGTGCCCATCCTGAAGACAGCAGCTTCTACATCTGCAGCCCCGCTGTTCAGGGTAATTCACCCCTCCACTTTGGGAAC	CSPAVQGNSPLHF	1	1.0107940166048186E-5	39	TCRBV20	TCRBV20	unresolved			TCRBV20-01,TCRBV20-or09_02		TCRBD01-01*01	TCRBD01	TCRBD01-01	01				TCRBJ01-06*01	TCRBJ01	TCRBJ01-06	01				9	10	4	3	0	6	42	47	57	-1	62	1	In	VDJ
AAGATCCAGCCCTCAGAACCCAGGGACTCAGCTGTGTACTTCTGTGCCAGCAGACCGGGGAGCACCGGGGAGCTGTTTTTTGGAGAA	CASRPGSTGELFF	1	4.548573074721684E-5	39	TCRBV12	TCRBV12	unresolved			TCRBV12-03,TCRBV12-04		TCRBD02-01	TCRBD02	TCRBD02-01				01,02	TCRBJ02-02*01	TCRBJ02	TCRBJ02-02	01				6	2	8	3	2	4	42	53	55	60	62	1	In	VDJ
TTGTTGCTGGGGGACTCGGCCCTGTATCTCTGTGCCAGCAGCTTGGGACCGACAGCGGGAATGCCCTACGAGCAGTACGTCGGGCCG	CASSLGPTAGMPYEQYV	1	8.212701384914151E-5	51	TCRBV05-05*01	TCRBV05	TCRBV05-05	01				TCRBD02-01*02	TCRBD02	TCRBD02-01	02				TCRBJ02-07*01	TCRBJ02	TCRBJ02-07	01				0	7	6	3	19	17	30	46	53	60	79	1	In	VDJ
CTGGAGTCGGCTGCTCCCTCCCAGACATCTGTGTACTTCTGTGCCACAAAAGCGGGGGCCAACACAGATACGCAGTATTTTGGCCCA	CATKAGANTDTQYF	2	1.516191024907228E-4	42	TCRBV06-01*01	TCRBV06	TCRBV06-01	01				TCRBD02-01*01	TCRBD02	TCRBD02-01	01				TCRBJ02-03*01	TCRBJ02	TCRBJ02-03	01				10	4	6	2	4	2	39	46	50	58	62	2	In	VDJ
TCGGCTGCTCCCTCCCAGACATCTGTGTACTTCTGTGCCAGCAGTGATCCACCGGGACAGATGAACACTGAAGCTTTCTTTGGACAA	CASSDPPGQMNTEAFF	1	3.0323820498144563E-5	48	TCRBV06-01*01	TCRBV06	TCRBV06-01	01				TCRBD01-01*01	TCRBD01	TCRBD01-01	01				TCRBJ01-01*01	TCRBJ01	TCRBJ01-01	01				3	6	0	5	1	0	33	47	53	60	61	1	In	VDJ
ATTCTGGAGTCCGCCAGCACCAACCAGACATCTATGTACCTCTGTGCCAGCACCAGCGGGGGGTTCGGTGGCTACACCTTCGGTTCG	CASTSGGFGGYTF	1	7.201907368309333E-5	39	TCRBV28-01*01	TCRBV28	TCRBV28-01	01				TCRBD02-01*01	TCRBD02	TCRBD02-01	01				TCRBJ01-02*01	TCRBJ01	TCRBJ01-02	01				7	2	6	1	5	7	42	52	54	63	68	1	In	VDJ
CACCTACACACCCTGCAGCCAGAAGACTCGGCCCTGTATCTCTGTGCCAGCAGCCAAGAAGGGGCAAACATTCAGTACTTCGGCGCC	CASSQEGANIQYF	1	1.7688895290584328E-5	39	TCRBV04-02*01	TCRBV04	TCRBV04-02	01				TCRBD01-01*01	TCRBD01	TCRBD01-01	01				TCRBJ02-04*01	TCRBJ02	TCRBJ02-04	01				0	0	5	2	1	6	42	-1	59	64	65	1	In	VDJ
CTCAAGATCCAACCTGCAAAGCTTGAGGACTCGGCCGTGTATCTCTGTGCCAGCAGCTTAGCTGGAAACACCATATATTTTGGAGAG	CASSLAGNTIYF	1	1.2382226703409028E-4	36	TCRBV11-02*02	TCRBV11	TCRBV11-02	02						unresolved					TCRBJ01-03*01	TCRBJ01	TCRBJ01-03	01				1	0	0	0	0	2	45	-1	-1	-1	61	1	In	VJ
GGGTTGGAGTCGGCTGCTCCCTCCCAAACATCTGTGTACTTCTGTGCCAGCAGTAGGAGAGGGGGCGACCCCCAGTCCTTCGGGCCA	CASSRRGGDPQSF	2	6.949208864158129E-5	39	TCRBV06	TCRBV06	unresolved			TCRBV06-02,TCRBV06-03		TCRBD01-01*01	TCRBD01	TCRBD01-01	01				TCRBJ02	TCRBJ02	unresolved			TCRBJ02-01,TCRBJ02-05		5	5	5	0	11	18	42	54	59	66	77	2	In	VDJ
ACTGTGACATCGGCCCAAAAGAACCCGACAGCTTTCTATCTCTGTGCCAGTAGTATGCGGGGGGGCAATGAGCAGTTCTTCGGGCCA	CASSMRGGNEQFF	2	1.6804450526055112E-4	39	TCRBV19-01	TCRBV19	TCRBV19-01				01,02	TCRBD02-01*01	TCRBD02	TCRBD02-01	01				TCRBJ02-01*01	TCRBJ02	TCRBJ02-01	01				3	0	7	0	0	6	42	-1	56	-1	65	2	In	VDJ
ATCCAGCGCACAGAGCAGGGGGACTCGGCCATGTATCTCTGTGCCAGCAGCTTAAGCGGTTCCTCAAATGAGCAGTTCTTCGGGCCA	CASSLSGSSNEQFF	1	8.59174914114096E-5	42	TCRBV07-09	TCRBV07	TCRBV07-09				01,03	TCRBD02-01	TCRBD02	TCRBD02-01				01,02	TCRBJ02-01*01	TCRBJ02	TCRBJ02-01	01				2	0	6	5	7	7	39	-1	54	59	66	1	In	VDJ
GCAGAACTGGAGGATTCTGGAGTTTATTTCTGTGCCAGCAGCCAAGATCCCCCTGACAGGGGGTCTGAAAAACTGTTTTTTGGCAGT	CASSQDPPDRGSEKLFF	3	2.5775247423422874E-4	51	TCRBV14-01*01	TCRBV14	TCRBV14-01	01				TCRBD01-01*01	TCRBD01	TCRBD01-01	01				TCRBJ01-04*01	TCRBJ01	TCRBJ01-04	01				0	7	2	1	2	7	30	47	54	63	65	3	In	VDJ
TCGGCCCAAAAGAACCCGACAGCTTTCTATCTCTGTGCCAGTAGTATCGCCGGTTGGGACCCCACAGATACGCAGTATTTTGGCCCA	CASSIAGWDPTDTQYF	1	8.339050636989754E-5	48	TCRBV19-01	TCRBV19	TCRBV19-01				01,02			unresolved		TCRBD01,TCRBD02	TCRBD01-01,TCRBD02-01		TCRBJ02-03*01	TCRBJ02	TCRBJ02-03	01				3	8	0	7	2	2	33	47	55	60	62	1	In	VDJ
CAGGCCTGGGGGACGCAGCCATGTACCTGTGTGCCACCAGCAGAGATCTCAGGGGACAGGGTCTACAATGAGCAGTTCTTCGGGCCA		1	3.158731301890058E-5	52	TCRBV15-01*01	TCRBV15	TCRBV15-01	01				TCRBD01-01*01	TCRBD01	TCRBD01-01	01				TCRBJ02-01*01	TCRBJ02	TCRBJ02-01	01				0	6	0	3	1	3	29	46	52	61	62	1	Out	VDJ
CTGAAGATCCAGCCCTCAGAACCCAGGGACTCAGCTGTGTACTTCTGTGCCAGCATGGGGGAGAACACTGAAGCTTTCTTTGGACAA	CASMGENTEAFF	2	8.086352132838549E-5	36	TCRBV12	TCRBV12	unresolved			TCRBV12-03,TCRBV12-04				unresolved		TCRBD01,TCRBD02	TCRBD01-01,TCRBD02-01		TCRBJ01-01*01	TCRBJ01	TCRBJ01-01	01				7	1	6	1	1	1	45	55	56	61	62	2	In	VDJ
CTACACACCCTGCAGCCAGAAGACTCGGCCCTGTATCTCTGTGCCAGCAGCCAAGAGACAGGGAACGGTGAGCAGTTCTTCGGGCCA	CASSQETGNGEQFF	1	2.4006357894364444E-5	42	TCRBV04-02*01	TCRBV04	TCRBV04-02	01				TCRBD01-01*01	TCRBD01	TCRBD01-01	01				TCRBJ02-01*01	TCRBJ02	TCRBJ02-01	01				0	0	2	3	5	9	39	-1	56	63	68	1	In	VDJ
TCAGCTACCCGCTCCCAGACATCTGTGTATTTCTGCGCCAGCAGTCCGGGACTAGCGGGGGGGCCGGATACGCAGTATTTTGGCCCA	CASSPGLAGGPDTQYF	2	1.0866035678501801E-4	48	TCRBV10-02*01	TCRBV10	TCRBV10-02	01				TCRBD02-01*01	TCRBD02	TCRBD02-01	01				TCRBJ02-03*01	TCRBJ02	TCRBJ02-03	01				5	2	0	0	3	6	33	45	47	63	66	2	In	VDJ
CAGCGCACACAGCAGGAGGACTCCGCCGTGTATCTCTGTGCCAGCAGCTTAGGGCAGAGGAGCTCCTACGAGCAGTACTTCGGGCCG	CASSLGQRSSYEQYF	1	3.9168268143436723E-5	45	TCRBV07-08*01	TCRBV07	TCRBV07-08	01				TCRBD02-01*02	TCRBD02	TCRBD02-01	02				TCRBJ02-07*01	TCRBJ02	TCRBJ02-07	01				1	6	10	2	0	0	36	52	58	-1	62	1	In	VDJ
ACCAGTGCCCATCCTGAAGACAGCAGCTTCTACATCTGCAGTGCTAGAGACCTCGTAGGAGGAGGGAAGGGCTACACCTTCGGTTCG	CSARDLVGGGKGYTF	2	4.29587457057048E-5	45	TCRBV20	TCRBV20	unresolved			TCRBV20-01,TCRBV20-or09_02		TCRBD02-01*02	TCRBD02	TCRBD02-01	02				TCRBJ01-02*01	TCRBJ01	TCRBJ01-02	01				0	10	10	0	3	8	36	50	60	66	69	2	In	VDJ
GTGACCAGTGCCCATCCTGAAGACAGCAGCTTCTACATCTGCAGTGCTAGAGATCCCCGGCAGGGGGAGACCCAGTACTTCGGGCCA	CSARDPRQGETQYF	1	8.844447645292164E-6	42	TCRBV20	TCRBV20	unresolved			TCRBV20-01,TCRBV20-or09_02		TCRBD01-01*01	TCRBD01	TCRBD01-01	01				TCRBJ02-05*01	TCRBJ02	TCRBJ02-05	01				0	7	4	2	0	5	39	53	60	-1	66	1	In	VDJ
GCCAGCACCAACCAGACATCTATGTACCTCTGTGCCAGCAGTTTCCCCAATACAGGGGCGGTTGGCTATGGCTACACCTTCGGTTCG	CASSFPNTGAVGYGYTF	1	7.201907368309333E-5	51	TCRBV28-01*01	TCRBV28	TCRBV28-01	01				TCRBD01-01*01	TCRBD01	TCRBD01-01	01				TCRBJ01-02*01	TCRBJ01	TCRBJ01-02	01				3	7	3	2	7	4	30	44	51	58	65	1	In	VDJ
CTCAAGATCCAACCTGCAAAGCTTGAGGACTCGGCCGTGTATCTCTGTGCCAGCAGCTTAGGCACAGATACGCAGTATTTTGGCCCA	CASSLGTDTQYF	1	5.4330178392509007E-5	36	TCRBV11-02*02	TCRBV11	TCRBV11-02	02						unresolved					TCRBJ02-03*01	TCRBJ02	TCRBJ02-03	01				1	0	0	0	0	1	45	-1	-1	-1	61	1	In	VJ
CTACACGCCCTGCAGCCAGAAGACTCAGCCCTGTATCTCTGCGCCAGCAGCCACCCGAGCTCCTACAATGAGCAGTTCTTCGGGCCA	CASSHPSSYNEQFF	1	3.0323820498144563E-5	42	TCRBV04-01*01	TCRBV04	TCRBV04-01	01				TCRBD02-01*02	TCRBD02	TCRBD02-01	02				TCRBJ02-01*01	TCRBJ02	TCRBJ02-01	01				3	3	11	2	0	0	39	53	56	-1	59	1	In	VDJ
GGAGTCCGCCAGCACCAACCAGACATCTATGTACCTCTGTGCCAGCAGTTTACGGGGGCCCCGTTCTACGAGCAGTACGTCGGGCCG		1	6.191113351704514E-5	44	TCRBV28-01*01	TCRBV28	TCRBV28-01	01						unresolved		TCRBD01,TCRBD02	TCRBD01-01,TCRBD02-01		TCRBJ02-07*01	TCRBJ02	TCRBJ02-07	01				2	1	6	0	20	17	37	52	53	59	79	1	Out	VDJ
GAACTGGAGGATTCTGGAGTTTATTTCTGTGCCAGCAGCCAAGGGCTCCCTGGGAGACGGGTTTTAGAGACCCAGTACTTCGGGCCA	CASSQGLPGRRVLETQYF	1	9.72889240982138E-5	54	TCRBV14-01*01	TCRBV14	TCRBV14-01	01				TCRBD02-01*02	TCRBD02	TCRBD02-01	02				TCRBJ02-05*01	TCRBJ02	TCRBJ02-05	01				1	8	9	2	9	4	27	43	51	56	65	1	In	VDJ
GAGTCTGCCAGGCCCTCACATACCTCTCAGTACCTCTGTGCCAGCAGTGAAGGGCCCCGAGCGAACACTGAAGCTTTCTTTGGACAA	CASSEGPRANTEAFF	1	1.137143268680421E-5	45	TCRBV25-01*01	TCRBV25	TCRBV25-01	01				TCRBD01-01*01	TCRBD01	TCRBD01-01	01				TCRBJ01-01*01	TCRBJ01	TCRBJ01-01	01				2	0	8	0	7	1	36	-1	51	55	62	1	In	VDJ
TCCGCCAGCACCAACCAGACATCTATGTACCTCTGTGCCAGCAGATCATTCGGGACTTCAAACACCGGGGAGCTGTTTTTTGGAGAA	CASRSFGTSNTGELFF	1	8.339050636989754E-5	48	TCRBV28-01*01	TCRBV28	TCRBV28-01	01				TCRBD02-01	TCRBD02	TCRBD02-01				01,02	TCRBJ02-02*01	TCRBJ02	TCRBJ02-02	01				6	7	0	10	3	2	33	44	51	57	60	1	In	VDJ
ATCCAACCTGCAAAGCTTGAGGACTCGGCCGTGTATCTCTGTGCCAGCAGCTCGCGGCAGGGAAACTCTGAAGCTTTCTTTGGACAA	CASSSRQGNSEAFF	1	5.180319335099696E-5	42	TCRBV11-02*02	TCRBV11	TCRBV11-02	02				TCRBD01-01*01	TCRBD01	TCRBD01-01	01				TCRBJ01-01*01	TCRBJ01	TCRBJ01-01	01				4	5	4	3	5	6	39	52	57	62	67	1	In	VDJ
CAGCAGGAGGACTCCGCCGTGTATCTCTGTGCCAGCAGCACAAGCCCAAAGGACAGGGAACCTAACTATGGCTACACCTTCGGTTCG	CASSTSPKDREPNYGYTF	2	2.1479372852852398E-4	54	TCRBV07-08*01	TCRBV07	TCRBV07-08	01				TCRBD01-01*01	TCRBD01	TCRBD01-01	01				TCRBJ01-02*01	TCRBJ01	TCRBJ01-02	01				5	11	1	3	3	0	27	39	50	58	61	2	In	VDJ
CTCAAGATCCAGCCTGCAGAGCTTGGGGACTCGGCCGTGTATCTCTGTGCCAGCAGCTTAGTAGGCAATGAGCAGTTCTTCGGGCCA	CASSLVGNEQFF	1	6.696510360006924E-5	36	TCRBV11-03*01	TCRBV11	TCRBV11-03	01						unresolved		TCRBD01,TCRBD02	TCRBD01-01,TCRBD02-01		TCRBJ02-01*01	TCRBJ02	TCRBJ02-01	01				1	1	5	4	0	6	45	61	62	-1	65	1	In	VDJ
AAGCTTGAGGACTCGGCCGTGTATCTCTGTGCCAGCAGCTCATTTCACGGGACAGGAGGTTATGTAGGGGTCCAGTACTTCGGGCCA	CASSSFHGTGGYVGVQYF	2	8.086352132838549E-5	54	TCRBV11-02*02	TCRBV11	TCRBV11-02	02				TCRBD01-01*01	TCRBD01	TCRBD01-01	01				TCRBJ02-05*01	TCRBJ02	TCRBJ02-05	01				4	8	0	4	15	10	27	40	48	56	71	2	In	VDJ
GAGTCGGCTGCTCCCTCCCAGACATCTGTGTACTTCTGTGCCAGCAAATCCGGGACTAGCAATACGGGGGAGCAGTTCTTCGGGCCA	CASKSGTSNTGEQFF	1	3.664128310192468E-5	45	TCRBV06-01*01	TCRBV06	TCRBV06-01	01				TCRBD02-01	TCRBD02	TCRBD02-01				01,02	TCRBJ02-01*01	TCRBJ02	TCRBJ02-01	01				7	5	0	7	9	10	36	46	51	60	69	1	In	VDJ
CTCACTCTGGAGTCTGCTGCCTCCTCCCAGACATCTGTATATTTCTGCGCCAGCAGTCAGGGGGGAGAGACCCAGTACTTCGGGCCA	CASSQGGETQYF	1	6.317462603780116E-5	36	TCRBV10-01	TCRBV10	TCRBV10-01				01,02	TCRBD01-01*01	TCRBD01	TCRBD01-01	01				TCRBJ02-05*01	TCRBJ02	TCRBJ02-05	01				5	0	4	1	1	4	45	-1	57	64	65	1	In	VDJ
AGCACCAACCAGACATCTATGTACCTCTGTGCCAGCAGTTTATGGGCGACAATATACCACTCTGGAAACACCATATATTTTGGAGAG	CASSLWATIYHSGNTIYF	2	1.8573340055113544E-4	54	TCRBV28-01*01	TCRBV28	TCRBV28-01	01				TCRBD01-01*01	TCRBD01	TCRBD01-01	01				TCRBJ01-03*01	TCRBJ01	TCRBJ01-03	01				0	3	2	6	8	0	27	44	47	51	59	2	In	VDJ
CAGCAGGAGGACTCGGCCGTGTATCTCTGTGCCAGCAGCCCCTAGACGGTGACTAGCGGGGGGTAGGAGACCCAGTACTTCGGGCCA	CASSP*TVTSGG*ETQYF	1	3.4114298060412634E-5	54	TCRBV07-02*01	TCRBV07	TCRBV07-02	01				TCRBD02-01*01	TCRBD02	TCRBD02-01	01				TCRBJ02-05*01	TCRBJ02	TCRBJ02-05	01				5	11	2	1	3	5	27	39	50	63	66	1	Stop	VDJ
ATTCTGGAGTCCGCCAGCACCAACCAGACATCTATGTACCTCTGTGCCAGCAGTTTACGGGTGGACACTGAAGCTTTCTTTGGACAA	CASSLRVDTEAFF	1	8.212701384914151E-5	39	TCRBV28-01*01	TCRBV28	TCRBV28-01	01				TCRBD02-01	TCRBD02	TCRBD02-01				01,02	TCRBJ01-01*01	TCRBJ01	TCRBJ01-01	01				2	0	8	4	3	3	42	-1	57	61	64	1	In	VDJ
GCCCATCCTGAAGACAGCAGCTTCTACATCTGCAGTGCTAGAGATCAAGGGGGCCTGAGCTCCTACAATGAGCAGTTCTTCGGGCCA	CSARDQGGLSSYNEQFF	1	1.6425402769828306E-5	51	TCRBV20	TCRBV20	unresolved			TCRBV20-01,TCRBV20-or09_02		TCRBD01-01*01	TCRBD01	TCRBD01-01	01				TCRBJ02-01*01	TCRBJ02	TCRBJ02-01	01				0	3	5	0	5	0	30	44	47	54	59	1	In	VDJ
TCTGCTGCCTCCTCCCAGACATCTGTATATTTCTGCGCCAGCAGCGACGGGACATCTAGGGGCACCGGGGAGCTGTTTTTTGGAGAA	CASSDGTSRGTGELFF	1	9.349844653594573E-5	48	TCRBV10-01	TCRBV10	TCRBV10-01				01,02	TCRBD01-01*01	TCRBD01	TCRBD01-01	01				TCRBJ02-02*01	TCRBJ02	TCRBJ02-02	01				6	4	0	6	8	4	33	44	48	54	62	1	In	VDJ
GCCCAAAAGAACCCGACAGCTTTCTATCTCTGTGCCAGTAGTATAGATCATGCTAGCGGGATTCAAGAGACCCAGTACTTCGGGCCA	CASSIDHASGIQETQYF	1	5.559367091326503E-5	51	TCRBV19-01	TCRBV19	TCRBV19-01				01,02	TCRBD02-01*02	TCRBD02	TCRBD02-01	02				TCRBJ02-05*01	TCRBJ02	TCRBJ02-05	01				0	5	4	3	2	2	30	47	52	61	63	1	In	VDJ
GAAGACTCGGCCCTGTATCTCTGTGCCAGCAGCCAAGATCGGCTCGGACACTCGAGCTCCTATAATTCACCCCTCCACTTTGGGAAC	CASSQDRLGHSSSYNSPLHF	2	5.053970083024093E-5	60	TCRBV04-02*01	TCRBV04	TCRBV04-02	01				TCRBD01-01*01	TCRBD01	TCRBD01-01	01				TCRBJ01-06*01	TCRBJ01	TCRBJ01-06	01				0	7	1	6	6	0	21	38	45	50	56	2	In	VDJ
CAGAAGACTCGGCCCTGTATCTCTGTGCCAGCAGCCAAGATCATCTGCTAATTAACCCCTAGCACAGATACGCAGTATTTTGGCCCA		1	1.7688895290584328E-5	58	TCRBV04-02*01	TCRBV04	TCRBV04-02	01				TCRBD02-01	TCRBD02	TCRBD02-01				01,02	TCRBJ02-03*01	TCRBJ02	TCRBJ02-03	01				0	7	4	9	10	0	23	40	47	50	60	1	Out	VDJ
CAGCAGGTAGTGCGAGGAGATTCGGCAGCTTATTTCTGTGCCAGCTCACCCCGGGACATAGCTAACTATGGCTACACCTTCGGTTCG	CASSPRDIANYGYTF	1	4.29587457057048E-5	45	TCRBV18-01*01	TCRBV18	TCRBV18-01	01				TCRBD01-01*01	TCRBD01	TCRBD01-01	01				TCRBJ01-02*01	TCRBJ01	TCRBJ01-02	01				3	2	0	6	3	0	36	50	52	58	61	1	In	VDJ
ACGATCCAGCGCACACAGCAGGAGGACTCGGCCGTGTATCTCTGTGCCAGCAGCCTTTCTGGGGCCGGGGAGCTGTTTTTTGGAGAA	CASSLSGAGELFF	1	5.053970083024093E-5	39	TCRBV07-02*01	TCRBV07	TCRBV07-02	01						unresolved		TCRBD01,TCRBD02	TCRBD01-01,TCRBD02-01		TCRBJ02-02*01	TCRBJ02	TCRBJ02-02	01				5	6	6	2	0	6	42	54	60	-1	64	1	In	VDJ
GAGTCGCCCAGCCCCAACCAGACCTCTCTGTACTTCTGTGCCAGCAGCCCAGACCACAGGGAGGATCAGCCCCAGCATTTTGGTGAT	CASSPDHREDQPQHF	1	1.895238781134035E-5	45	TCRBV27-01*01	TCRBV27	TCRBV27-01	01						unresolved		TCRBD01,TCRBD02	TCRBD01-01,TCRBD02-01		TCRBJ01-05*01	TCRBJ01	TCRBJ01-05	01				6	8	3	3	3	5	36	47	55	61	64	1	In	VDJ
AACGCCTTGGAGCTGGACGACTCGGCCCTGTATCTCTGTGCCAGCAGCTTGATCAGCGGGGGTTCAGATACGCAGTATTTTGGCCCA	CASSLISGGSDTQYF	1	4.169525318494877E-5	45	TCRBV05-04*01	TCRBV05	TCRBV05-04	01				TCRBD02-01*01	TCRBD02	TCRBD02-01	01				TCRBJ02-03*01	TCRBJ02	TCRBJ02-03	01				1	3	6	2	2	4	36	51	54	62	64	1	In	VDJ
AATGTGAACGCCTTGGAGCTGGAGGACTCGGCCCTGTATCTCTGTGCCAGCAGCTTGGGACAGGGACAGCCCCAGCATTTTGGTGAT	CASSLGQGQPQHF	1	8.970796897367766E-5	39	TCRBV05-08*01	TCRBV05	TCRBV05-08	01				TCRBD01-01*01	TCRBD01	TCRBD01-01	01				TCRBJ01-05*01	TCRBJ01	TCRBJ01-05	01				0	0	2	3	1	7	42	-1	58	65	66	1	In	VDJ
CTGGAGTCCGCTACCAGCTCCCAGACATCTGTGTACTTCTGTGCCATCAGGGTAATGGGAGGAGCAGATACGCAGTATTTTGGCCCA	CAIRVMGGADTQYF	1	1.0866035678501801E-4	42	TCRBV10-03*01	TCRBV10	TCRBV10-03	01				TCRBD02-01*02	TCRBD02	TCRBD02-01	02				TCRBJ02-03*01	TCRBJ02	TCRBJ02-03	01				6	6	9	1	2	4	39	50	56	62	64	1	In	VDJ
GTCGGCTGCTCCCTCCCAGACATCTGTGTACTTCTGTGCCAGCAGTGAAGCGATGGGGGGCGGTAAACTGAAGCTTTCTTTGGACAA		1	2.9060327977388537E-5	47	TCRBV06-01*01	TCRBV06	TCRBV06-01	01						unresolved		TCRBD01,TCRBD02	TCRBD01-01,TCRBD02-01		TCRBJ01-01*01	TCRBJ01	TCRBJ01-01	01				0	4	6	0	5	5	34	51	55	61	66	1	Out	VDJ
CAGCGCACACAGCAGGAGGACTCGGCCGTGTATCTCTGTGCCAGCAGCTTTGCGGGACAGGGGCACTACGAGCAGTACTTCGGGCCG	CASSFAGQGHYEQYF	1	3.79047756226807E-5	45	TCRBV07-02*01	TCRBV07	TCRBV07-02	01				TCRBD01-01*01	TCRBD01	TCRBD01-01	01				TCRBJ02-07*01	TCRBJ02	TCRBJ02-07	01				3	3	0	2	2	3	36	50	53	63	65	1	In	VDJ
GAGTCCGCCAGCACCAACCAGACATCTATGTACCTCTGTGCCAGCAGTTCCGTAGCGGGGGGGCCCGGGGAGCTGTTTTTTGGAGAA	CASSSVAGGPGELFF	1	8.339050636989754E-5	45	TCRBV28-01*01	TCRBV28	TCRBV28-01	01				TCRBD02-01*01	TCRBD02	TCRBD02-01	01				TCRBJ02-02*01	TCRBJ02	TCRBJ02-02	01				4	3	5	0	1	6	36	49	52	63	64	1	In	VDJ
GTGAGCACCTTGGAGCTGGGGGACTCGGCCCTTTATCTTTGCGCCAGCAGTAGTACTAGCGGGGCCTACGAGCAGTACTTCGGGCCA	CASSSTSGAYEQYF	1	1.5161910249072281E-5	42	TCRBV05-01*01	TCRBV05	TCRBV05-01	01				TCRBD02-01*01	TCRBD02	TCRBD02-01	01				TCRBJ02-05*01	TCRBJ02	TCRBJ02-05	01				5	4	3	3	8	11	39	50	54	64	72	1	In	VDJ
ACATCGGCCCAAAAGAACCCGACAGCTTTCTATCTCTGTGCCAGTAGGCCGGGGGGCGGGGGCAATCAGCCCCAGCATTTTGGTGAT	CASRPGGGGNQPQHF	1	8.59174914114096E-5	45	TCRBV19-01	TCRBV19	TCRBV19-01				01,02	TCRBD02-01*01	TCRBD02	TCRBD02-01	01				TCRBJ01-05*01	TCRBJ01	TCRBJ01-05	01				6	2	8	1	5	2	36	47	49	56	61	1	In	VDJ
AAGATCCAGCCCTCAGAACCCAGGGACTCAGCTGTGTATTTTTGTGCTAGTGTTGGTACGGGGGACACTGAAGCTTTCTTTGGACAA	CASVGTGDTEAFF	1	8.59174914114096E-5	39	TCRBV12-05*01	TCRBV12	TCRBV12-05	01				TCRBD02-01*01	TCRBD02	TCRBD02-01	01				TCRBJ01-01*01	TCRBJ01	TCRBJ01-01	01				7	6	8	2	0	3	42	52	58	-1	64	1	In	VDJ
AAGATCCGGTCCACAAAGCTGGAGGACTCAGCCATGTACTTCTGTGCCAGCAGTGATTTAGGGAGGTATGACTACACCTTCGGTTCG	CASSDLGRYDYTF	1	1.6425402769828306E-5	39	TCRBV02-01*01	TCRBV02	TCRBV02-01	01				TCRBD02-01*02	TCRBD02	TCRBD02-01	02				TCRBJ01-02*01	TCRBJ01	TCRBJ01-02	01				3	4	9	1	5	10	42	56	60	66	71	1	In	VDJ
ACAGTGACCAGTGCCCATCCTGAAGACAGCAGCTTCTACATCTGCAGTGCTGAGGGACAGGGGTTGGATGGCTACACCTTCGGTTCG	CSAEGQGLDGYTF	1	1.0107940166048186E-5	39	TCRBV20	TCRBV20	unresolved			TCRBV20-01,TCRBV20-or09_02		TCRBD01-01*01	TCRBD01	TCRBD01-01	01				TCRBJ01-02*01	TCRBJ01	TCRBJ01-02	01				5	2	0	2	4	6	42	51	53	63	67	1	In	VDJ
TCTCTGGAGCTGGGGGACTCAGCTTTGTATTTCTGTGCCAGCAGCGTAGGCCCCCTAGCGGTCACAGATACGCAGTATTTTGGCCCA	CASSVGPLAVTDTQYF	1	2.14793728528524E-5	48	TCRBV09-01	TCRBV09	TCRBV09-01				01,02	TCRBD02-01	TCRBD02	TCRBD02-01				01,02	TCRBJ02-03*01	TCRBJ02	TCRBJ02-03	01				0	5	4	5	1	2	33	49	54	61	62	1	In	VDJ
AAGATCCAGCGCACAGAGCGGGGGGACTCAGCCGTGTATCTCTGTGCCAGCAGCTTAGCAAACCAAGAGACCCAGTACTTCGGGCCA	CASSLANQETQYF	1	3.4114298060412634E-5	39	TCRBV07-03*01	TCRBV07	TCRBV07-03	01						unresolved		TCRBD01,TCRBD02	TCRBD01-01,TCRBD02-01		TCRBJ02-05*01	TCRBJ02	TCRBJ02-05	01				2	1	4	6	1	0	42	57	58	60	61	1	In	VDJ
CCTCAGAACCCAGGGACTCAGCTGTGTATTTTTGTGCTAGTGGTTTGGTAACAGGCCGCAGCAGCCTATGGCTACACCTTCGGTTCG		7	6.191113351704515E-4	49	TCRBV12-05*01	TCRBV12	TCRBV12-05	01				TCRBD01-01*01	TCRBD01	TCRBD01-01	01				TCRBJ01-02*01	TCRBJ01	TCRBJ01-02	01				0	1	3	4	10	4	32	49	50	55	65	7	Out	VDJ
GTGACCAGTGCCCATCCTGAAGACAGCAGCTTCTACATCTGCAGTGCTAGAGCCGCCGATCGGGGTGACGGCTACACCTTCGGTTCG	CSARAADRGDGYTF	1	1.0107940166048186E-5	42	TCRBV20	TCRBV20	unresolved			TCRBV20-01,TCRBV20-or09_02		TCRBD02-01*01	TCRBD02	TCRBD02-01	01				TCRBJ01-02*01	TCRBJ01	TCRBJ01-02	01				1	8	8	3	4	8	39	52	60	65	69	1	In	VDJ
GAGCAGGGGGACTCGGCCATGTATCTCTGTGCCAGCAGCTTAGTAAGGGCTTATTTACACTCCTACAATGAGCAGTTCTTCGGGCCA	CASSLVRAYLHSYNEQFF	1	8.212701384914151E-5	54	TCRBV07-09	TCRBV07	TCRBV07-09				01,03			unresolved		TCRBD01,TCRBD02	TCRBD01-01,TCRBD02-01		TCRBJ02-01*01	TCRBJ02	TCRBJ02-01	01				1	2	5	3	10	0	27	43	45	49	59	1	In	VDJ
CGCACACAGCAGGAGGACTCGGCCGTGTATCTCTGTGCCAGCAGCCCGCCGGGACTAGGGGGCGTAGAGACCCAGTACTTCGGGCCA	CASSPPGLGGVETQYF	1	3.4114298060412634E-5	48	TCRBV07-02*01	TCRBV07	TCRBV07-02	01				TCRBD02-01	TCRBD02	TCRBD02-01				01,02	TCRBJ02-05*01	TCRBJ02	TCRBJ02-05	01				5	5	0	8	7	4	33	45	50	58	65	1	In	VDJ
CCAGTCCACGGAGTCAGGGGACACAGCACTGTATTTCTGTGCCAGCAGCAAAGCGCCCAATTCAGTAGTGGCTACACCTTCGGTTCG		3	2.6659692187952093E-4	44	TCRBV21-01*01	TCRBV21	TCRBV21-01	01						unresolved		TCRBD01,TCRBD02	TCRBD01-01,TCRBD02-01		TCRBJ01-02*01	TCRBJ01	TCRBJ01-02	01				0	8	4	5	3	7	37	54	62	65	68	3	Out	VDJ
CGCACACAGAAGGAGGACTCCGCCGTGTATCTCTGTGCCAGCAGCTTAGCGGCGGGACAGGGTTACAATGAGCAGTTCTTCGGGCCA	CASSLAAGQGYNEQFF	1	6.317462603780116E-5	48	TCRBV07-08*02	TCRBV07	TCRBV07-08	02				TCRBD01-01*01	TCRBD01	TCRBD01-01	01				TCRBJ02-01*01	TCRBJ02	TCRBJ02-01	01				0	3	0	3	1	4	33	50	53	62	63	1	In	VDJ
ATCCAGCGCACAGAGCAGGGGGACTCGGCCATGTATCTCTGTGCCAGCAGCTTAGGGCACGGTCCCGATACGCAGTATTTTGGCCCA	CASSLGHGPDTQYF	1	6.443811855855719E-5	42	TCRBV07-09	TCRBV07	TCRBV07-09				01,03			unresolved		TCRBD01,TCRBD02	TCRBD01-01,TCRBD02-01		TCRBJ02-03*01	TCRBJ02	TCRBJ02-03	01				1	0	9	0	8	6	39	-1	55	58	66	1	In	VDJ
GTAGTGCGAGGAGATTCGGCAGCTTATTTCTGTGCCAGCTCACCACAAAGCGGGGGGGCCTCCTACAATGAGCAGTTCTTCGGGCCA	CASSPQSGGASYNEQFF	2	1.4277465484543065E-4	51	TCRBV18-01*01	TCRBV18	TCRBV18-01	01				TCRBD02-01*01	TCRBD02	TCRBD02-01	01				TCRBJ02-01*01	TCRBJ02	TCRBJ02-01	01				1	2	6	0	1	0	30	46	48	58	59	2	In	VDJ
TCTGCTGTACCCTCTCAGACATCTGTGTACTTCTGTGCCAGCAGTGAAACTCGACAGGGGCTTATCAATGAGCAGTTCTTCGGGCCA	CASSETRQGLINEQFF	1	7.454605872460538E-5	48	TCRBV06-04	TCRBV06	TCRBV06-04				01,02	TCRBD01-01*01	TCRBD01	TCRBD01-01	01				TCRBJ02-01*01	TCRBJ02	TCRBJ02-01	01				3	5	2	2	5	6	33	47	52	60	65	1	In	VDJ
AGCACCAACCAGACATCTATGTACCTCTGTGCCAGCAGTTTCCCACCGACAGGGGGCAGGGGCAATCAGCCCCAGCATTTTGGTGAT	CASSFPPTGGRGNQPQHF	1	8.718098393216562E-5	54	TCRBV28-01*01	TCRBV28	TCRBV28-01	01				TCRBD01-01*01	TCRBD01	TCRBD01-01	01				TCRBJ01-05*01	TCRBJ01	TCRBJ01-05	01				3	6	2	0	4	2	27	41	47	57	61	1	In	VDJ
GCCTTGTTGCTGGGGGACTCGGCCCTGTATCTCTGTGCCAGCAGCTATTCCGTCCTGACCCGCACCGGGGAGCTGTTTTTTGGAGAA	CASSYSVLTRTGELFF	1	1.0739686426426199E-4	48	TCRBV05-05*01	TCRBV05	TCRBV05-05	01						unresolved		TCRBD01,TCRBD02	TCRBD01-01,TCRBD02-01		TCRBJ02-02*01	TCRBJ02	TCRBJ02-02	01				3	10	2	7	3	4	33	46	56	59	62	1	In	VDJ
TTGGCTGCTCCCTCCCAGACATCTGTGTACTTCTGTGCCAGCAGTTACTCAGGCGTTAGCTCTGGAAACACCATATATTTTGGAGAG	CASSYSGVSSGNTIYF	1	1.1624131190955415E-4	48	TCRBV06-06	TCRBV06	TCRBV06-06				01,02			unresolved		TCRBD01,TCRBD02	TCRBD01-01,TCRBD02-01		TCRBJ01-03*01	TCRBJ01	TCRBJ01-03	01				0	0	5	4	6	0	33	-1	50	53	59	1	In	VDJ
TGGAGATCCAGTCCACGGAGTCAGGGGACACAGCACTGTATTTCTGTGCCAGCAGCGATATCCAGGGGCGAGCAGTACGTCGGGCCG		2	2.4006357894364443E-4	37	TCRBV21-01*01	TCRBV21	TCRBV21-01	01				TCRBD01-01*01	TCRBD01	TCRBD01-01	01				TCRBJ02-07*01	TCRBJ02	TCRBJ02-07	01				5	6	4	2	11	17	44	56	62	68	79	2	Out	VDJ
TCCGCCAGCACCAACCAGACATCTATGTACCTCTGTGCCAGCAGTTTATCGGCAGGTTCGAACACCGGGGAGCTGTTTTTTGGAGAA	CASSLSAGSNTGELFF	1	8.339050636989754E-5	48	TCRBV28-01*01	TCRBV28	TCRBV28-01	01				TCRBD01-01*01	TCRBD01	TCRBD01-01	01				TCRBJ02-02*01	TCRBJ02	TCRBJ02-02	01				1	3	4	4	2	0	33	49	52	56	58	1	In	VDJ
ACCTTGGAGCTGGGGGACTCGGCCCTTTATCTTTGCGCCAGCAGCCGGGGGGCAGGGGTAATCTACAATGAGCAGTTCTTCGGGCCA	CASSRGAGVIYNEQFF	1	2.9060327977388537E-5	48	TCRBV05-01*01	TCRBV05	TCRBV05-01	01				TCRBD02-01*01	TCRBD02	TCRBD02-01	01				TCRBJ02-01*01	TCRBJ02	TCRBJ02-01	01				4	0	8	1	10	3	33	-1	45	52	62	1	In	VDJ
GTGACCAGTGCCCATCCTGAAGACAGCAGCTTCTACATCTGCAGTGCTAGAGATCCGGGGGGCCTCACTGAAGCTTTCTTTGGACAA	CSARDPGGLTEAFF	1	1.2634925207560233E-5	42	TCRBV20	TCRBV20	unresolved			TCRBV20-01,TCRBV20-or09_02		TCRBD02-01*01	TCRBD02	TCRBD02-01	01				TCRBJ01-01*01	TCRBJ01	TCRBJ01-01	01				0	2	8	1	3	4	39	53	55	62	65	1	In	VDJ
GAGCTCTCTGGAGCTGGGGGACTCAGCTTTGTATTTCTGTGCCAGCAGGAACGGGACAGGTCCTACAATGAGCAGTTCTTCGGGCCA		1	2.7796835456632515E-5	44	TCRBV09-01	TCRBV09	TCRBV09-01				01,02	TCRBD01-01*01	TCRBD01	TCRBD01-01	01				TCRBJ02-01*01	TCRBJ02	TCRBJ02-01	01				5	4	0	4	0	1	37	48	52	-1	60	1	Out	VDJ
TCGGCCCAAAAGAACCCGACAGCTTTCTATCTCTGTGCCAGTAGCCTCATACACGGCGGTCGGACAGATACGCAGTATTTTGGCCCA	CASSLIHGGRTDTQYF	1	7.960002880762947E-5	48	TCRBV19-01	TCRBV19	TCRBV19-01				01,02	TCRBD02-01	TCRBD02	TCRBD02-01				01,02	TCRBJ02-03*01	TCRBJ02	TCRBJ02-03	01				6	11	7	5	4	3	33	44	55	59	63	1	In	VDJ
GTGACATCGGCCCAAAAGAACCCGACAGCTTTCTATCTCTGTGCCAGTAGTTCACAGGGGGCTTCCACTGAAGCTTTCTTTGGACAA	CASSSQGASTEAFF	1	7.960002880762947E-5	42	TCRBV19-01	TCRBV19	TCRBV19-01				01,02	TCRBD01-01*01	TCRBD01	TCRBD01-01	01				TCRBJ01-01*01	TCRBJ01	TCRBJ01-01	01				5	2	3	0	3	4	39	51	53	62	65	1	In	VDJ
CAGCCTGCAGAACTGGAGGATTCTGGAGTTTATTTCTGTGCCAGCAGCTCTAGACAGGGAACTAATGAAAAACTGTTTTTTGGCAGT	CASSSRQGTNEKLFF	2	2.3627310138137636E-4	45	TCRBV14-01*01	TCRBV14	TCRBV14-01	01				TCRBD01-01*01	TCRBD01	TCRBD01-01	01				TCRBJ01-04*01	TCRBJ01	TCRBJ01-04	01				5	4	2	3	0	1	36	48	52	-1	59	2	In	VDJ
CAGCGCACACAGCAGGAGGACTCGGCCGTGTATCTCTGTGCCAGCAGCTTATGGGGTACAGGTCGCTATGGCTACACCTTCGGTTCG	CASSLWGTGRYGYTF	1	4.0431760664192746E-5	45	TCRBV07-02*01	TCRBV07	TCRBV07-02	01				TCRBD01-01*01	TCRBD01	TCRBD01-01	01				TCRBJ01-02*01	TCRBJ01	TCRBJ01-02	01				2	6	3	4	3	4	36	51	57	62	65	1	In	VDJ
GAGTCCGCCAGCACCAACCAGACATCTATGTACCTCTGTGCCAGCAGTTTAAGGCAGGGGGCGCGTTCACCCCTCCACTTTGGGAAC	CASSLRQGARSPLHF	2	1.1118734182653006E-4	45	TCRBV28-01*01	TCRBV28	TCRBV28-01	01				TCRBD01-01*01	TCRBD01	TCRBD01-01	01				TCRBJ01-06*01	TCRBJ01	TCRBJ01-06	01				2	3	4	0	3	9	36	51	54	62	65	2	In	VDJ
GGAGGACTCGGCCCTGTATCTCTGTGCCAGCAGCTTGGCCCTCGGATGACCGGGACAGGGATTTACTATGGCTACACCTTCGGTTCG		1	6.696510360006924E-5	59	TCRBV05-08*01	TCRBV05	TCRBV05-08	01				TCRBD01-01*01	TCRBD01	TCRBD01-01	01				TCRBJ01-02*01	TCRBJ01	TCRBJ01-02	01				0	13	0	3	4	3	22	38	51	60	64	1	Out	VDJ
GCCCAAAAGAACCCGACAGCTTTCTATCTCTGTGCCAGTAGTCTAGTCTCACGGACGGCACTAAATGAAAAACTGTTTTTTGGCAGT	CASSLVSRTALNEKLFF	1	1.339302072001385E-4	51	TCRBV19-01	TCRBV19	TCRBV19-01				01,02			unresolved		TCRBD01,TCRBD02	TCRBD01-01,TCRBD02-01		TCRBJ01-04*01	TCRBJ01	TCRBJ01-04	01				1	6	1	7	7	5	30	46	52	56	63	1	In	VDJ
