## Supplementary material for "T cell receptor sequencing specifies psoriasis as a systemic and atopic dermatitis as a skin-focused, allergen-driven disease": TCRSeq_1_AD2skin.tsv (part 2 of 3)

nucleotide	aminoAcid	count (templates/reads)	frequencyCount (%)	cdr3Length	vMaxResolved	vFamilyName	vGeneName	vGeneAllele	vFamilyTies	vGeneNameTies	vGeneAlleleTies	dMaxResolved	dFamilyName	dGeneName	dGeneAllele	dFamilyTies	dGeneNameTies	dGeneAlleleTies	jMaxResolved	jFamilyName	jGeneName	jGeneAllele	jFamilyTies	jGeneNameTies	jGeneAlleleTies	vDeletion	n1Insertion	d5Deletion	d3Deletion	n2Insertion	jDeletion	vIndex	n1Index	dIndex	n2Index	jIndex	estimatedNumberGenomes	sequenceStatus	cloneResolved	vOrphon	dOrphon	jOrphon	vFunction	dFunction	jFunction	fractionNucleated	vAlignLength	vAlignSubstitutionCount	vAlignSubstitutionIndexes	vAlignSubstitutionGeneThreePrimeIndexes	vSeqWithMutations
AACGCCTTGTTGCTGGGGGACTCGGCCCTGTATCTCTGTGCCAGCAGCACCGCCGGGACAGGAAACACTGAAGCTTTCTTTGGACAA	CASSTAGTGNTEAFF	1	1.0107940166048186E-4	45	TCRBV05-05*01	TCRBV05	TCRBV05-05	01				TCRBD01-01*01	TCRBD01	TCRBD01-01	01				TCRBJ01-01*01	TCRBJ01	TCRBJ01-01	01				4	6	0	4	1	2	36	48	54	62	63	1	In	VDJ
CTACACGCCCTGCAGCCAGAAGACTCAGCCCTGTATCTCTGCGCCAGCAGCTTCGACAGGGGAGTCACTGAAGCTTTCTTTGGACAA	CASSFDRGVTEAFF	2	8.465399889065357E-5	42	TCRBV04-01*01	TCRBV04	TCRBV04-01	01				TCRBD01-01*01	TCRBD01	TCRBD01-01	01				TCRBJ01-01*01	TCRBJ01	TCRBJ01-01	01				5	3	2	2	3	4	39	51	54	62	65	2	In	VDJ
GCCTTGTTGCTGGGGGACTCGGCCCTGTATCTCTGTGCCAGCAGCTTGGATAGTGACACCTCCTACTATGGCTACACCTTCGGTTCG	CASSLDSDTSYYGYTF	1	8.339050636989754E-5	48	TCRBV05-05*01	TCRBV05	TCRBV05-05	01				TCRBD01-01*01	TCRBD01	TCRBD01-01	01				TCRBJ01-02*01	TCRBJ01	TCRBJ01-02	01				0	5	2	6	6	3	33	49	54	58	64	1	In	VDJ
CTCTCAGACATCTGTGTACTTCTGTGCCAGCAGTGACTCGATTGCGCTGGGACAGGGTGGCTTAATGAAAAACTGTTTTTTGGCAGT		1	9.981590913972584E-5	59	TCRBV06-04	TCRBV06	TCRBV06-04				01,02	TCRBD01-01*01	TCRBD01	TCRBD01-01	01				TCRBJ01-04*01	TCRBJ01	TCRBJ01-04	01				0	9	0	3	5	4	22	39	48	57	62	1	Out	VDJ
CAGCGCACACAGCAGGAGGACTCGGCCGTGTATCTCTGTGCCAGCAGCTTAGGCGGGGGGGTCACAGATACGCAGTATTTTGGCCCA	CASSLGGGVTDTQYF	2	2.2869214625684023E-4	45	TCRBV07-02*01	TCRBV07	TCRBV07-02	01				TCRBD02-01*01	TCRBD02	TCRBD02-01	01				TCRBJ02-03*01	TCRBJ02	TCRBJ02-03	01				1	0	7	0	1	2	36	-1	52	61	62	2	In	VDJ
GAGTCCGCCAGCACCAACCAGACATCTATGTACCTCTGTGCCAGCAGTTTACGACGGGGGCGGGGAGGTGAGCAGTTCTTCGGGCCA	CASSLRRGRGGEQFF	1	9.855241661896982E-5	45	TCRBV28-01*01	TCRBV28	TCRBV28-01	01						unresolved		TCRBD01,TCRBD02	TCRBD01-01,TCRBD02-01		TCRBJ02-01*01	TCRBJ02	TCRBJ02-01	01				2	4	6	0	7	9	36	51	55	61	68	1	In	VDJ
GCCAGCACCAACCAGACATCTATGTACCTCTGTGCCAGCAGTTTCGGGACAGGGGGGAACCTTAACTATGGCTACACCTTCGGTTCG	CASSFGTGGNLNYGYTF	1	6.570161107931322E-5	51	TCRBV28-01*01	TCRBV28	TCRBV28-01	01				TCRBD01-01*01	TCRBD01	TCRBD01-01	01				TCRBJ01-02*01	TCRBJ01	TCRBJ01-02	01				3	1	0	1	6	1	30	44	45	56	62	1	In	VDJ
ATTCAGCGCACAGAGCAGCGGGACTCAGCCATGTATCGCTGTGCCAGCAGCCTCGGTGGGGGGCAAGAGACCCAGTACTTCGGGCCA	CASSLGGGQETQYF	1	2.9060327977388537E-5	42	TCRBV07-07*01	TCRBV07	TCRBV07-07	01				TCRBD02-01*01	TCRBD02	TCRBD02-01	01				TCRBJ02-05*01	TCRBJ02	TCRBJ02-05	01				5	6	9	1	0	2	39	51	57	-1	63	1	In	VDJ
TGCTGTACCCTCTCAGACATCTGTGTACTTCTGTGCCAGCAGTGACCCCGGGACAGGAAAGACAATCAGCCCCAGCATTTTGGTGAT		1	6.0647640996289126E-5	50	TCRBV06-04	TCRBV06	TCRBV06-04				01,02	TCRBD01-01*01	TCRBD01	TCRBD01-01	01				TCRBJ01-05*01	TCRBJ01	TCRBJ01-05	01				2	3	0	4	5	3	31	46	49	57	62	1	Out	VDJ
GGCCTGGGGGACGCAGCCATGTACCTGTGTGCCACCAGCCCCTGGGCGGGGGGGGGCGGTTTTTCAGATACGCAGTATTTTGGCCCA	CATSPWAGGGGFSDTQYF	1	2.274286537360842E-5	54	TCRBV15-01*01	TCRBV15	TCRBV15-01	01				TCRBD02-01*01	TCRBD02	TCRBD02-01	01				TCRBJ02-03*01	TCRBJ02	TCRBJ02-03	01				5	6	7	0	10	4	27	39	45	54	64	1	In	VDJ
GCACAGAGCAAGGGCGACTCGGCTGTGTATCTCTGTGTCAGAAGCTCTCCTTATTATGCAACTAATGAAAAACTGTTTTTTGGCAGT	CVRSSPYYATNEKLFF	2	2.0342229584171975E-4	48	TCRBV07-05*02	TCRBV07	TCRBV07-05	02				TCRBD02-01	TCRBD02	TCRBD02-01				01,02	TCRBJ01-04*01	TCRBJ01	TCRBJ01-04	01				4	0	4	10	10	0	33	-1	46	48	58	2	In	VDJ
CACCAACCAGACATCTATGTACCTCTGTGCCAGCAGTCCAGCCGATCGACGGGTACCTAACGTAACCACGAGCAGTACTTCGGGCCG		1	5.9384148475533096E-5	56	TCRBV28-01*01	TCRBV28	TCRBV28-01	01				TCRBD02-01	TCRBD02	TCRBD02-01				01,02	TCRBJ02-07*01	TCRBJ02	TCRBJ02-07	01				5	12	8	4	14	5	25	37	49	53	67	1	Out	VDJ
ACCAGTGCCCATCCTGAAGACAGCAGCTTCTACATCTGCAGTGCTAGCGACTTGGGACTTACGGTCTATGGCTACACCTTCGGTTCG	CSASDLGLTVYGYTF	2	6.570161107931322E-5	45	TCRBV20	TCRBV20	unresolved			TCRBV20-01,TCRBV20-or09_02		TCRBD02-01	TCRBD02	TCRBD02-01				01,02	TCRBJ01-02*01	TCRBJ01	TCRBJ01-02	01				3	6	0	10	6	4	36	47	53	59	65	2	In	VDJ
ATCCAGCAGGTAGTGCGAGGAGATTCGGCAGCTTATTTCTGTGCCAGCTCACTCGGGACAGGGACCTACGAGCAGTACGTCGGGCCG	CASSLGTGTYEQYV	1	3.664128310192468E-5	42	TCRBV18-01*01	TCRBV18	TCRBV18-01	01				TCRBD01-01*01	TCRBD01	TCRBD01-01	01				TCRBJ02-07*01	TCRBJ02	TCRBJ02-07	01				4	2	0	3	16	17	39	52	54	63	79	1	In	VDJ
ACACAGAAGGAGGACTCCGCCGTGTATCTCTGTGCCAGCAGCTTATGGGGTGGGACAGGGGGTTCTGGTGAGCAGTTCTTCGGGCCA	CASSLWGGTGGSGEQFF	2	9.72889240982138E-5	51	TCRBV07-08*02	TCRBV07	TCRBV07-08	02				TCRBD01-01*01	TCRBD01	TCRBD01-01	01				TCRBJ02-01*01	TCRBJ02	TCRBJ02-01	01				2	6	0	1	6	9	30	45	51	62	68	2	In	VDJ
CTGGAGTCCGCCAGCACCAACCAGACATCTATGTACCTCTGTGCCAGCTCCGGGACTAGGGGAGCCTATACGCAGTATTTTGGCCCA	CASSGTRGAYTQYF	3	3.032382049814456E-4	42	TCRBV28-01*01	TCRBV28	TCRBV28-01	01				TCRBD02-01	TCRBD02	TCRBD02-01				01,02	TCRBJ02-03*01	TCRBJ02	TCRBJ02-03	01				8	3	0	8	8	7	39	48	51	59	67	3	In	VDJ
AGCACCTTGGAGCTGGGGGACTCGGCCCTTTATCTTTGCGCCAGCAGCTCTGGGACTAGCGGGGGGTTAGGGCAGTTCTTCGGGCCA	CASSSGTSGGLGQFF	1	2.7796835456632515E-5	45	TCRBV05-01*01	TCRBV05	TCRBV05-01	01				TCRBD02-01*01	TCRBD02	TCRBD02-01	01				TCRBJ02-01*01	TCRBJ02	TCRBJ02-01	01				3	2	0	1	5	12	36	49	51	66	71	1	In	VDJ
CTGGGGGACGCAGCCATGTACCTGTGTGCCACCAGCAGAGATCTACTAGCGGGGGGCAGCTCCTACAATGAGCAGTTCTTCGGGCCA	CATSRDLLAGGSSYNEQFF	1	2.9060327977388537E-5	57	TCRBV15-01*01	TCRBV15	TCRBV15-01	01				TCRBD02-01*01	TCRBD02	TCRBD02-01	01				TCRBJ02-01*01	TCRBJ02	TCRBJ02-01	01				0	3	3	1	3	0	24	41	44	56	59	1	In	VDJ
TCGGCTGCTCCCTCCCAGACATCTGTGTACTTCTGTGCCAGCAACCCTGGGGCTAGCGGGGGCTACAATGAGCAGTTCTTCGGGCCA	CASNPGASGGYNEQFF	2	1.0486987922274995E-4	48	TCRBV06	TCRBV06	unresolved			TCRBV06-01,TCRBV06-05		TCRBD02-01*01	TCRBD02	TCRBD02-01	01				TCRBJ02-01*01	TCRBJ02	TCRBJ02-01	01				7	9	4	2	0	3	33	43	52	-1	62	2	In	VDJ
ATCCAGCGCACACAGCAGGAGGACTCGGCCGTGTATCTCTGTGCCAGCAGCTTAGGGGGGGGGCCTAGTGAGCAGTACTTCGGGCCG	CASSLGGGPSEQYF	1	3.5377790581168656E-5	42	TCRBV07-02*01	TCRBV07	TCRBV07-02	01				TCRBD02-01*01	TCRBD02	TCRBD02-01	01				TCRBJ02-07*01	TCRBJ02	TCRBJ02-07	01				1	0	9	0	7	7	39	-1	55	62	69	1	In	VDJ
GCTCCCTCCCAGACATCTGTGTACTTCTGTGCCAGCAGTTACTCTCCGGGACTAGCGGGGGTGCAAGAGACCCAGTACTTCGGGCCA	CASSYSPGLAGVQETQYF	1	2.274286537360842E-5	54	TCRBV06	TCRBV06	unresolved			TCRBV06-05,TCRBV06-06		TCRBD02-01*01	TCRBD02	TCRBD02-01	01				TCRBJ02-05*01	TCRBJ02	TCRBJ02-05	01				0	3	0	2	2	2	27	44	47	61	63	1	In	VDJ
CTCTGAAGATCCAGCCCTCAGAACCCAGGGACTCAGCTGTGTACTTCTGTGCCAGCTGAAGGGGCTTACGAGCAGTACTTCGGGCCG		1	3.0323820498144563E-5	34	TCRBV12	TCRBV12	unresolved			TCRBV12-03,TCRBV12-04		TCRBD01-01*01	TCRBD01	TCRBD01-01	01				TCRBJ02-07*01	TCRBJ02	TCRBJ02-07	01				8	3	5	2	2	4	47	56	59	64	66	1	Out	VDJ
AGCCCTCAGAACCCAGGGACTCAGCTGTGTACTTCTGTGCCAGCAGTTTAACTGCGGGGGGGTTACAATGAGCAGTTCTTCGGGCCA		1	5.180319335099696E-5	46	TCRBV12	TCRBV12	unresolved			TCRBV12-03,TCRBV12-04		TCRBD02-01*01	TCRBD02	TCRBD02-01	01				TCRBJ02-01*01	TCRBJ02	TCRBJ02-01	01				2	3	7	0	1	4	35	50	53	62	63	1	Out	VDJ
CAGCCTGCAGAGCTTGGGGACTCGGCCGTGTATCTCTGTGCCAGCAGCTTCAGAGTGTGATCTAATGAAAAACTGTTTTTTGGCAGT	CASSFRV*SNEKLFF	1	8.970796897367766E-5	45	TCRBV11-03*01	TCRBV11	TCRBV11-03	01						unresolved		TCRBD01,TCRBD02	TCRBD01-01,TCRBD02-01		TCRBJ01-04*01	TCRBJ01	TCRBJ01-04	01				3	0	4	5	8	3	36	-1	50	53	61	1	Stop	VDJ
GAGTCCGCCAGCACCAACCAGACATCTATGTACCTCTGTGCCAGCAGTTTGCTAGGAAGCCGCAATCAGCCCCAGCATTTTGGTGAT	CASSLLGSRNQPQHF	1	8.339050636989754E-5	45	TCRBV28-01*01	TCRBV28	TCRBV28-01	01				TCRBD02-01	TCRBD02	TCRBD02-01				01,02	TCRBJ01-05*01	TCRBJ01	TCRBJ01-05	01				3	1	4	8	6	2	36	50	51	55	61	1	In	VDJ
GAGTCCGCTACCAGCTCCCAGACATCTGTGTACTTCTGTGCCATCAGTGAGTCGAGGGGGCTTCGAGAGACCCAGTACTTCGGGCCA	CAISESRGLRETQYF	2	1.9331435567567157E-4	45	TCRBV10-03*01	TCRBV10	TCRBV10-03	01				TCRBD01-01*01	TCRBD01	TCRBD01-01	01				TCRBJ02-05*01	TCRBJ02	TCRBJ02-05	01				0	1	5	0	4	4	36	53	54	61	65	2	In	VDJ
TCACTGTGACATCGGCCCAAAAGAACCCGACAGCTTTCTATCTCTGTGCCAGTATGCGGGCCTACCAATGAGCAGTTCTTCGGGCCA		1	9.72889240982138E-5	37	TCRBV19-01	TCRBV19	TCRBV19-01				01,02	TCRBD02-01	TCRBD02	TCRBD02-01				01,02	TCRBJ02-01*01	TCRBJ02	TCRBJ02-01	01				7	1	7	4	5	6	44	54	55	60	65	1	Out	VDJ
CTGAAGGTGCAGCCTGCAGAACTGGAGGATTCTGGAGTTTATTTCTGTGCCAGCAGCCAAGATAAATACATTCAGTACTTCGGCGCC	CASSQDKYIQYF	1	1.2255877451333426E-4	36	TCRBV14-01*01	TCRBV14	TCRBV14-01	01				TCRBD02-01	TCRBD02	TCRBD02-01				01,02	TCRBJ02-04*01	TCRBJ02	TCRBJ02-04	01				0	0	5	9	3	8	45	-1	62	64	67	1	In	VDJ
TTGGCTGCTCCCTCCCAGACATCTGTGTACTTCTGTGCCAGCAGTAGGCAAACTAGCGGGGGTTTGGGTACGCAGTATTTTGGCCCA	CASSRQTSGGLGTQYF	1	4.927620830948491E-5	48	TCRBV06-06	TCRBV06	TCRBV06-06				01,02	TCRBD02-01*01	TCRBD02	TCRBD02-01	01				TCRBJ02-03*01	TCRBJ02	TCRBJ02-03	01				5	6	3	2	6	8	33	45	51	62	68	1	In	VDJ
GAGATCCAGCGCACAGAGCAGGGGGACTCGGCCATGTATCTCTGTGCCAGCAGCTTATCTAACGGGAATGAGCAGTTCTTCGGGCCA	CASSLSNGNEQFF	1	7.833653628687345E-5	39	TCRBV07-09	TCRBV07	TCRBV07-09				01,03	TCRBD02-01	TCRBD02	TCRBD02-01				01,02	TCRBJ02-01*01	TCRBJ02	TCRBJ02-01	01				2	5	8	4	0	7	42	57	62	-1	66	1	In	VDJ
CAGCAGGTAGTGCGAGGAGATTCGGCAGCTTATTTCTGTGCCAGCTCACCAACTCACCAGGGGACAGATACGCAGTATTTTGGCCCA	CASSPTHQGTDTQYF	2	1.0107940166048186E-4	45	TCRBV18-01*01	TCRBV18	TCRBV18-01	01				TCRBD01-01*01	TCRBD01	TCRBD01-01	01				TCRBJ02-03*01	TCRBJ02	TCRBJ02-03	01				2	6	4	2	0	3	36	51	57	-1	63	2	In	VDJ
CAGCCTGCAGAGCTTGGGGACTCGGCCATGTATCTCTGTGCCAGCAGAGGACTAGCGGGGGGGCCAGATACGCAGTATTTTGGCCCA	CASRGLAGGPDTQYF	2	1.1624131190955415E-4	45	TCRBV11-01*01	TCRBV11	TCRBV11-01	01				TCRBD02-01*01	TCRBD02	TCRBD02-01	01				TCRBJ02-03*01	TCRBJ02	TCRBJ02-03	01				6	1	1	0	1	4	36	47	48	63	64	2	In	VDJ
CAACCTGCAAAGCTTGAGGACTCGGCCGTGTATCTCTGTGCCAGCAGCTCCATGAGGGACAGGGAGACTGAAGCTTTCTTTGGACAA	CASSSMRDRETEAFF	1	4.927620830948491E-5	45	TCRBV11-02*02	TCRBV11	TCRBV11-02	02				TCRBD01-01*01	TCRBD01	TCRBD01-01	01				TCRBJ01-01*01	TCRBJ01	TCRBJ01-01	01				4	6	0	3	2	5	36	49	55	64	66	1	In	VDJ
AACGCCTTGGAGCTGGAGGACTCGGCCCTGTATCTCTGTGCCAGCAGCGTCGGACAGGGGGCGTATGAAAAACTGTTTTTTGGCAGT	CASSVGQGAYEKLFF	3	3.3229853295883415E-4	45	TCRBV05-08*01	TCRBV05	TCRBV05-08	01				TCRBD01-01*01	TCRBD01	TCRBD01-01	01				TCRBJ01-04*01	TCRBJ01	TCRBJ01-04	01				4	3	1	0	2	6	36	48	51	62	64	3	In	VDJ
GAGTCCGCCAGCACCAACCAGACATCTATGTACCTCTGTGCCAGCAGTCCACTTGGGGGTACTCAAGAGACCCAGTACTTCGGGCCA	CASSPLGGTQETQYF	2	1.3140322215862644E-4	45	TCRBV28-01*01	TCRBV28	TCRBV28-01	01						unresolved		TCRBD01,TCRBD02	TCRBD01-01,TCRBD02-01		TCRBJ02-05*01	TCRBJ02	TCRBJ02-05	01				5	6	6	1	4	2	36	48	54	59	63	2	In	VDJ
CAGCGCACAGAGCAGGGGGACTCGGCCATGTATCTCTGTGCCAGCAGCTCCGGAGGAGGACACCAAGAGACCCAGTACTTCGGGCCA	CASSSGGGHQETQYF	2	2.097397584454999E-4	45	TCRBV07-09	TCRBV07	TCRBV07-09				01,03	TCRBD02-01*02	TCRBD02	TCRBD02-01	02				TCRBJ02-05*01	TCRBJ02	TCRBJ02-05	01				4	2	10	1	5	0	36	49	51	56	61	2	In	VDJ
AATGTGAACGCCTTGTTGCTGGGGGACTCGGCCCTGTATCTCTGTGCCAGCAATGCAGGGATGGTTTCACCCCTCCACTTTGGGAAC	CASNAGMVSPLHF	1	7.960002880762947E-5	39	TCRBV05-05*01	TCRBV05	TCRBV05-05	01				TCRBD01-01*01	TCRBD01	TCRBD01-01	01				TCRBJ01-06*01	TCRBJ01	TCRBJ01-06	01				6	3	4	3	5	9	42	52	55	60	65	1	In	VDJ
CTGGAGTCCGCCAGCACCAACCAGACATCTATGTACCTCTGTGCCAGCAGTCCCCCGTCTACGGGCACTGAAGCTTTCTTTGGACAA	CASSPPSTGTEAFF	1	7.833653628687345E-5	42	TCRBV28-01*01	TCRBV28	TCRBV28-01	01				TCRBD02-01	TCRBD02	TCRBD02-01				01,02	TCRBJ01-01*01	TCRBJ01	TCRBJ01-01	01				5	10	8	4	0	4	39	51	61	-1	65	1	In	VDJ
GAGCTGGGGGACTCGGCCCTTTATCTTTGCGCCAGCAGCTTAGGACTAGCGGGGGGGTTCTCCTACAATGAGCAGTTCTTCGGGCCA	CASSLGLAGGFSYNEQFF	1	2.7796835456632515E-5	54	TCRBV05-01*01	TCRBV05	TCRBV05-01	01				TCRBD02-01*01	TCRBD02	TCRBD02-01	01				TCRBJ02-01*01	TCRBJ02	TCRBJ02-01	01				2	1	1	0	2	0	27	41	42	57	59	1	In	VDJ
GCCCATCCTGAAGACAGCAGCTTCTACATCTGCAGTGCGGGGGACTCGGGTAGCGGGGTGGCCACCGGGGAGCTGTTTTTTGGAGAA	CSAGDSGSGVATGELFF	1	1.2634925207560233E-5	51	TCRBV20	TCRBV20	unresolved			TCRBV20-01,TCRBV20-or09_02		TCRBD02-01*01	TCRBD02	TCRBD02-01	01				TCRBJ02-02*01	TCRBJ02	TCRBJ02-02	01				6	12	5	3	4	4	30	38	50	58	62	1	In	VDJ
ATCCAGGCTACGAAGCTTGAGGATTCAGCAGTGTATTTTTGTGCCAGCCGCCAAGGGGGGGAAGGAGATACGCAGTATTTTGGCCCA	CASRQGGEGDTQYF	1	5.9384148475533096E-5	42	TCRBV16-01	TCRBV16	TCRBV16-01				01,02	TCRBD02-01*01	TCRBD02	TCRBD02-01	01				TCRBJ02-03*01	TCRBJ02	TCRBJ02-03	01				2	0	9	0	4	5	39	-1	54	61	65	1	In	VDJ
CAAAAGAACCCGACAGCTTTCTATCTCTGTGCCAGTAGGGGCGGAGGATGGGCGTCCTATAGCAATCAGCCCCAGCATTTTGGTGAT	CASRGGGWASYSNQPQHF	1	8.212701384914151E-5	54	TCRBV19-01	TCRBV19	TCRBV19-01				01,02	TCRBD02-01*02	TCRBD02	TCRBD02-01	02				TCRBJ01-05*01	TCRBJ01	TCRBJ01-05	01				6	4	10	1	12	0	27	38	42	47	59	1	In	VDJ
CCTGCAAAGCTTGAGGACTCGGCCGTGTATCTCTGTGCCAGCAGCTTATTCAGGCAGGCGGTGGGTTCACCCCTCCACTTTGGGAAC	CASSLFRQAVGSPLHF	1	3.9168268143436723E-5	48	TCRBV11-02*02	TCRBV11	TCRBV11-02	02						unresolved		TCRBD01,TCRBD02	TCRBD01-01,TCRBD02-01		TCRBJ01-06*01	TCRBJ01	TCRBJ01-06	01				2	2	4	4	11	9	33	48	50	54	65	1	In	VDJ
CAGCGCACAGAGCGGGGGGACTCAGCCGTGTATCTCTGTGCCAGCAGCCCCGACAGCGGGGGGACAGATACGCAGTATTTTGGCCCA	CASSPDSGGTDTQYF	1	4.548573074721684E-5	45	TCRBV07-03*01	TCRBV07	TCRBV07-03	01				TCRBD02-01*01	TCRBD02	TCRBD02-01	01				TCRBJ02-03*01	TCRBJ02	TCRBJ02-03	01				5	6	6	1	0	3	36	48	54	-1	63	1	In	VDJ
ACGATCCAGCGCACACAGCAGGAGGACTCGGCCGTGTATCTCTGTGCCAGCAGCTTACCCGGGACAAAAAGGCCGTTCTTCGGGCCA	CASSLPGTKRPFF	1	5.8120655954777074E-5	39	TCRBV07-02*01	TCRBV07	TCRBV07-02	01				TCRBD01-01*01	TCRBD01	TCRBD01-01	01				TCRBJ02-01*01	TCRBJ02	TCRBJ02-01	01				2	3	0	6	8	15	42	57	60	66	74	1	In	VDJ
CGCCTTGTTGCTGGGGGACTCGGCCCTGTATCTCTGTGCCAGCAGCTCACCGCCCAGGGGTGAACCGGGGAGCTGTTTTTTGGAGAA		1	9.72889240982138E-5	47	TCRBV05-05*01	TCRBV05	TCRBV05-05	01				TCRBD01-01*01	TCRBD01	TCRBD01-01	01				TCRBJ02-02*01	TCRBJ02	TCRBJ02-02	01				3	7	4	2	3	5	34	47	54	60	63	1	Out	VDJ
GGGTTGGAGTCGGCTGCTCCCTCCCAAACATCTGTGTACTTCTGTGCCAGCAGTTTCCCGACCACAGATACGCAGTATTTTGGCCCA	CASSFPTTDTQYF	2	1.2003178947182222E-4	39	TCRBV06	TCRBV06	unresolved			TCRBV06-02,TCRBV06-03				unresolved		TCRBD01,TCRBD02	TCRBD01-01,TCRBD02-01		TCRBJ02-03*01	TCRBJ02	TCRBJ02-03	01				4	4	2	7	0	2	42	55	59	-1	62	2	In	VDJ
CAGAGCAGGGGGACTCGGCCGTGTATGTCTGTGCAAGTCGCTTAGCGGCCTCCGGACGAAAACGAAAACACCATATATTTTGGAGAG		1	1.5793656509450292E-4	52	TCRBV12-02*01	TCRBV12	TCRBV12-02	01						unresolved		TCRBD01,TCRBD02	TCRBD01-01,TCRBD02-01		TCRBJ01-03*01	TCRBJ01	TCRBJ01-03	01				0	7	1	7	8	6	29	46	53	57	65	1	Out	VDJ
TTGGCTGCTCCCTCCCAGACATCTGTGTACTTCTGTGCCAGCAGTTACTCGTGGACTAAGGTGGCCGGGGAGCTGTTTTTTGGAGAA	CASSYSWTKVAGELFF	1	4.801271578872889E-5	48	TCRBV06-06	TCRBV06	TCRBV06-06				01,02	TCRBD02-01	TCRBD02	TCRBD02-01				01,02	TCRBJ02-02*01	TCRBJ02	TCRBJ02-02	01				0	2	1	9	6	6	33	50	52	58	64	1	In	VDJ
GTGAACGCCTTGGAGCTGGACGACTCGGCCCTGTATCTCTGTGCCAGCAGCTTGGTCGGCGCTAACTATGGCTACACCTTCGGTTCG	CASSLVGANYGYTF	1	3.158731301890058E-5	42	TCRBV05-04*01	TCRBV05	TCRBV05-04	01						unresolved		TCRBD01,TCRBD02	TCRBD01-01,TCRBD02-01		TCRBJ01-02*01	TCRBJ01	TCRBJ01-02	01				0	2	9	0	1	0	39	55	57	60	61	1	In	VDJ
ACTGTGACATCGGCCCAAAAGAACCCGACAGCTTTCTATCTCTGTGCCAGTAGTATGGAAACCGTAGCTGAAGCTTTCTTTGGACAA	CASSMETVAEAFF	1	7.328256620384936E-5	39	TCRBV19-01	TCRBV19	TCRBV19-01				01,02			unresolved		TCRBD01,TCRBD02	TCRBD01-01,TCRBD02-01		TCRBJ01-01*01	TCRBJ01	TCRBJ01-01	01				3	0	1	8	8	6	42	-1	56	59	67	1	In	VDJ
ATCCAGCAGGTAGTGCGAGGAGATTCGGCAGCTTATTTCTGTGCCAGCTCACCTTCGACAGACCAAGAGACCCAGTACTTCGGGCCA	CASSPSTDQETQYF	1	3.285080553965661E-5	42	TCRBV18-01*01	TCRBV18	TCRBV18-01	01				TCRBD01-01*01	TCRBD01	TCRBD01-01	01				TCRBJ02-05*01	TCRBJ02	TCRBJ02-05	01				3	3	2	5	0	0	39	53	56	-1	61	1	In	VDJ
AGTGACCAGTGCCCATCCTGAAGACAGCAGCTTCTACATCTGCAGTGCTAGAGGACTAGCGGGGGAGAGACCCAGTACTTCGGGCCA		1	7.580955124536141E-6	41	TCRBV20	TCRBV20	unresolved			TCRBV20-01,TCRBV20-or09_02		TCRBD02-01*01	TCRBD02	TCRBD02-01	01				TCRBJ02-05*01	TCRBJ02	TCRBJ02-05	01				1	0	2	2	0	4	40	-1	53	-1	65	1	Out	VDJ
CACGCCCTGCAGCCAGAAGACTCAGCCCTGTATCTCTGCGCCAGCAGCCAAGAGGGACAGCTCTCCTACGAGCAGTACTTCGGGCCG	CASSQEGQLSYEQYF	2	2.7796835456632515E-5	45	TCRBV04-01*01	TCRBV04	TCRBV04-01	01				TCRBD01-01*01	TCRBD01	TCRBD01-01	01				TCRBJ02-07*01	TCRBJ02	TCRBJ02-07	01				0	0	0	5	2	0	36	-1	53	60	62	2	In	VDJ
CACATCAATTCCCTGGAGCTTGGTGACTCTGCTGTGTATTTCTGTGCCAGCAGCCTAAGGGGGGGCCCTGAGCAGTTCTTCGGGCCA	CASSLRGGPEQFF	1	2.0215880332096373E-5	39	TCRBV03	TCRBV03	unresolved			TCRBV03-01,TCRBV03-02		TCRBD02-01*01	TCRBD02	TCRBD02-01	01				TCRBJ02-01*01	TCRBJ02	TCRBJ02-01	01				4	3	9	0	3	9	42	55	58	65	68	1	In	VDJ
CCCTCAGAACCCAGGGACTCAGCTGTGTATTTTTGTGCTAGTGGTTTCGGGGTGGGGTCGGGCACCGGGGAGCTGTTTTTTGGAGAA	CASGFGVGSGTGELFF	1	7.960002880762947E-5	48	TCRBV12-05*01	TCRBV12	TCRBV12-05	01				TCRBD02-01*01	TCRBD02	TCRBD02-01	01				TCRBJ02-02*01	TCRBJ02	TCRBJ02-02	01				3	0	8	3	10	4	33	-1	47	52	62	1	In	VDJ
CTGAAGATCCAGCCCTCAGAACCCAGGGACTCAGCTGTGTACTTCTGTGCCAGCGGGGCGGGTAATGAAAAACTGTTTTTTGGCAGT	CASGAGNEKLFF	1	6.822859612082527E-5	36	TCRBV12	TCRBV12	unresolved			TCRBV12-03,TCRBV12-04				unresolved		TCRBD01,TCRBD02	TCRBD01-01,TCRBD02-01		TCRBJ01-04*01	TCRBJ01	TCRBJ01-04	01				8	0	7	0	3	4	45	-1	54	59	62	1	In	VDJ
GCCAGCACCAACCAGACATCTATGTACCTCTGTGCCAGCAGGAACCGGGACAGGTCCTATAGCAATCAGCCCCAGCATTTTGGTGAT	CASRNRDRSYSNQPQHF	1	7.960002880762947E-5	51	TCRBV28-01*01	TCRBV28	TCRBV28-01	01				TCRBD01-01*01	TCRBD01	TCRBD01-01	01				TCRBJ01-05*01	TCRBJ01	TCRBJ01-05	01				6	5	0	4	5	0	30	41	46	54	59	1	In	VDJ
AGCTCTCTGGAGCTGGGGGACTCAGCTTTGTATTTCTGTGCCAGCAGCGTAGGGACTAGCGGATACAATGAGCAGTTCTTCGGGCCA	CASSVGTSGYNEQFF	1	2.5269850415120466E-5	45	TCRBV09-01	TCRBV09	TCRBV09-01				01,02	TCRBD02-01	TCRBD02	TCRBD02-01				01,02	TCRBJ02-01*01	TCRBJ02	TCRBJ02-01	01				0	0	1	5	1	4	36	-1	52	62	63	1	In	VDJ
AACTGGAGGATTCTGGAGTTTATTTCTGTGCCAGCAGCCAGCACTCTCGGGACTCGACTAGCCAAAAACATTCAGTACTTCGGCGCC		1	1.1624131190955415E-4	55	TCRBV14-01*01	TCRBV14	TCRBV14-01	01				TCRBD02-01	TCRBD02	TCRBD02-01				01,02	TCRBJ02-04*01	TCRBJ02	TCRBJ02-04	01				3	8	0	10	5	0	26	40	48	54	59	1	Out	VDJ
TGACCAGTGCCCATCCTGAAGACAGCAGCTTCTACATCTGCAGTGCTAGAGATAGTCGGGACAGTCTATGGCTACACCTTCGGTTCG		1	1.0107940166048186E-5	43	TCRBV20	TCRBV20	unresolved			TCRBV20-01,TCRBV20-or09_02		TCRBD01-01*01	TCRBD01	TCRBD01-01	01				TCRBJ01-02*01	TCRBJ01	TCRBJ01-02	01				0	5	0	5	1	4	38	52	57	64	65	1	Out	VDJ
ACAGTGACCAGTGCCCATCCTGAAGACAGCAGCTTCTACATCTGCAGTGCGGAAAGCGTAGCCAAAAACATTCAGTACTTCGGCGCC	CSAESVAKNIQYF	1	1.0107940166048186E-5	39	TCRBV20	TCRBV20	unresolved			TCRBV20-01,TCRBV20-or09_02		TCRBD02-01	TCRBD02	TCRBD02-01				01,02	TCRBJ02-04*01	TCRBJ02	TCRBJ02-04	01				6	4	6	6	1	0	42	50	54	58	59	1	In	VDJ
CTCAGGCTGGAGTCGGCTGCTCCCTCCCAGACATCTGTGTACTTCTGTGCCAGCAGAGATCTTCTAGGTACGCAGTATTTTGGCCCA	CASRDLLGTQYF	1	2.6533342935876492E-5	36	TCRBV06-01*01	TCRBV06	TCRBV06-01	01				TCRBD02-01	TCRBD02	TCRBD02-01				01,02	TCRBJ02-03*01	TCRBJ02	TCRBJ02-03	01				6	7	4	8	1	8	45	56	63	67	68	1	In	VDJ
CACACAGCAGGAGGACTCCGCCGTGTATCTCTGTGCCAGCAGCGTTATTTGGTTTCCCGAAAGACCTATGGCTACACCTTCGGTTCG		1	3.79047756226807E-5	50	TCRBV07-08*01	TCRBV07	TCRBV07-08	01						unresolved		TCRBD01,TCRBD02	TCRBD01-01,TCRBD02-01		TCRBJ01-02*01	TCRBJ01	TCRBJ01-02	01				5	19	2	7	0	4	31	43	62	-1	65	1	Out	VDJ
CTCCTCCTCAGTGACTCTGGCTTCTATCTCTGTGCCTGGAGTGTACCGGAGACAGGCCCTAGCACAGATACGCAGTATTTTGGCCCA	CAWSVPETGPSTDTQYF	2	3.4114298060412634E-5	51	TCRBV30-01*02	TCRBV30	TCRBV30-01	02				TCRBD01-01*01	TCRBD01	TCRBD01-01	01				TCRBJ02-03*01	TCRBJ02	TCRBJ02-03	01				0	6	2	4	4	0	30	44	50	56	60	2	In	VDJ
ATCCTGGAGTCGCCCAGCCCCAACCAGACCTCTCTGTACTTCTGTGCCAGCAGTCATGGGACAGACAATGAGCAGTTCTTCGGGCCA	CASSHGTDNEQFF	1	2.0215880332096373E-5	39	TCRBV27-01*01	TCRBV27	TCRBV27-01	01				TCRBD01-01*01	TCRBD01	TCRBD01-01	01				TCRBJ02-01*01	TCRBJ02	TCRBJ02-01	01				5	3	0	5	0	5	42	54	57	-1	64	1	In	VDJ
CCCTGCAGCCAGAAGACTCAGCCCTGTATCTCTGCGCCAGCAGCCAAAAACCGGGACAGCCGGAGCATTGAACAGTTCTTCGGGCCA		1	2.6533342935876492E-5	49	TCRBV04-01*01	TCRBV04	TCRBV04-01	01				TCRBD01-01*01	TCRBD01	TCRBD01-01	01				TCRBJ02-01*01	TCRBJ02	TCRBJ02-01	01				2	5	0	5	13	13	32	47	52	59	72	1	Out	VDJ
GAGTCCGCCAGCACCAACCAGACATCTATGTACCTCTGTGCCAGCAGTCCACGGGACGGGTCGAGGGTTGGTGCTTTCTTTGGACAA	CASSPRDGSRVGAFF	3	2.8933978725312933E-4	45	TCRBV28-01*01	TCRBV28	TCRBV28-01	01						unresolved		TCRBD01,TCRBD02	TCRBD01-01,TCRBD02-01		TCRBJ01-01*01	TCRBJ01	TCRBJ01-01	01				5	4	0	7	15	11	36	48	52	57	72	3	In	VDJ
CAGCCCTCAGAACCCAGGGACTCAGCTGTGTACTTCTGTGCCAGCCTCTATACGAGCTCTGGGGCCAACGTCCTGACTTTCGGGGCC	CASLYTSSGANVLTF	1	4.0431760664192746E-5	45	TCRBV12	TCRBV12	unresolved			TCRBV12-03,TCRBV12-04		TCRBD02-01	TCRBD02	TCRBD02-01				01,02	TCRBJ02-06*01	TCRBJ02	TCRBJ02-06	01				8	2	4	9	6	0	36	45	47	50	56	1	In	VDJ
GAGATGAATGTGAGCACCTTGGAGCTGGGGGACTCGGCCCTTTATCTTTGCGCCAGCAGCGGCGGGGAGACCCAGTACTTCGGGCCA	CASSGGETQYF	2	1.0613337174350597E-4	33	TCRBV05-01*01	TCRBV05	TCRBV05-01	01				TCRBD02-01	TCRBD02	TCRBD02-01				01,02	TCRBJ02-05*01	TCRBJ02	TCRBJ02-05	01				4	1	7	4	0	5	48	60	61	-1	66	2	In	VDJ
TTGGCGTCTGCTGTACCCTCTCAGACATCTGTGTACTTCTGTGCCAGCAGTGAAGAGGGGGGATACAATGAGCAGTTCTTCGGGCCA	CASSEEGGYNEQFF	1	6.822859612082527E-5	42	TCRBV06-04	TCRBV06	TCRBV06-04				01,02			unresolved		TCRBD01,TCRBD02	TCRBD01-01,TCRBD02-01		TCRBJ02-01*01	TCRBJ02	TCRBJ02-01	01				3	2	5	1	2	4	39	53	55	61	63	1	In	VDJ
CCAGAAGACTCAGCCCTGTATCTCTGCGCCAGCAGCCCTGGACAGGGGGCGGGCCTGCAGTCCAAAAACATTCAGTACTTCGGCGCC	CASSPGQGAGLQSKNIQYF	1	1.895238781134035E-5	57	TCRBV04-01*01	TCRBV04	TCRBV04-01	01				TCRBD01-01*01	TCRBD01	TCRBD01-01	01				TCRBJ02-04*01	TCRBJ02	TCRBJ02-04	01				4	2	1	0	11	2	24	37	39	50	61	1	In	VDJ
ACTGTGACATCGGCCCAAAAGAACCCGACAGCTTTCTATCTCTGTGCCAGTAGTACGCAGGGGGCGCATGGCTACACCTTCGGTTCG	CASSTQGAHGYTF	1	6.0647640996289126E-5	39	TCRBV19-01	TCRBV19	TCRBV19-01				01,02	TCRBD01-01*01	TCRBD01	TCRBD01-01	01				TCRBJ01-02*01	TCRBJ01	TCRBJ01-02	01				4	2	4	0	2	6	42	55	57	65	67	1	In	VDJ
CGCACACAGCAGGAGGACTCGGCCGTGTATCTCTGTGCCAGCAGCCTATCTATCACAGATTCTGATGAAAAACTGTTTTTTGGCAGT	CASSLSITDSDEKLFF	1	7.960002880762947E-5	48	TCRBV07-02*01	TCRBV07	TCRBV07-02	01				TCRBD01-01*01	TCRBD01	TCRBD01-01	01				TCRBJ01-04*01	TCRBJ01	TCRBJ01-04	01				5	9	3	5	6	6	33	45	54	58	64	1	In	VDJ
GGGTTGGAGTCGGCTGCTCCCTCCCAAACATCTGTGTACTTCTGTGCCAGCTCCCGGGGCCCCACAGATACGCAGTATTTTGGCCCA	CASSRGPTDTQYF	1	1.6425402769828306E-5	39	TCRBV06	TCRBV06	unresolved			TCRBV06-02,TCRBV06-03				unresolved		TCRBD01,TCRBD02	TCRBD01-01,TCRBD02-01		TCRBJ02-03*01	TCRBJ02	TCRBJ02-03	01				8	4	7	0	2	2	42	51	55	60	62	1	In	VDJ
GCCCTGCAGCCAGAAGACTCAGCCCTGTATCTCTGCGCCAGCAGTCAGCCCTTGGGGGGACGGTACAATGAGCAGTTCTTCGGGCCA	CASSQPLGGRYNEQFF	1	2.6533342935876492E-5	48	TCRBV04-01*01	TCRBV04	TCRBV04-01	01				TCRBD02-01*01	TCRBD02	TCRBD02-01	01				TCRBJ02-01*01	TCRBJ02	TCRBJ02-01	01				6	9	9	1	4	4	33	44	53	59	63	1	In	VDJ
GGGGACTCAGCTTTGTATTTCTGTGCCAGCAGCGTAGGGACTAGCGGGGGGGTTGATACTAGCACAGATACGCAGTATTTTGGCCCA	CASSVGTSGGVDTSTDTQYF	2	2.14793728528524E-5	60	TCRBV09-01	TCRBV09	TCRBV09-01				01,02	TCRBD02-01*01	TCRBD02	TCRBD02-01	01				TCRBJ02-03*01	TCRBJ02	TCRBJ02-03	01				0	0	1	0	8	0	21	-1	37	52	60	2	In	VDJ
ATTCTGGAGTCCGCCAGCACCAACCAGACATCTATGTACCTCTGTGCCAGCAGGATCGGGGTATCAGGAGGCTACACCTTCGGTTCG	CASRIGVSGGYTF	1	6.191113351704514E-5	39	TCRBV28-01*01	TCRBV28	TCRBV28-01	01				TCRBD02-01*01	TCRBD02	TCRBD02-01	01				TCRBJ01-02*01	TCRBJ01	TCRBJ01-02	01				6	3	8	3	8	8	42	53	56	61	69	1	In	VDJ
ATCCTGGAGTCGCCCAGCCCCAACCAGACCTCTCTGTACTTCTGTGCCAGCAGTGCGGGGGCAGGGTGGACCCAGTACTTCGGGCCA	CASSAGAGWTQYF	1	1.0107940166048186E-5	39	TCRBV27-01*01	TCRBV27	TCRBV27-01	01				TCRBD02-01*01	TCRBD02	TCRBD02-01	01				TCRBJ02-05*01	TCRBJ02	TCRBJ02-05	01				5	0	7	2	7	7	42	-1	54	61	68	1	In	VDJ
TCAGCTGCTCCCTCTCAGACTTCTGTTTACTTCTGTGCCAGCAGTTAACCGGGATGGAATAGCAATCAGCCCCAGCATTTTGGTGAT	CASS*PGWNSNQPQHF	1	4.0431760664192746E-5	48	TCRBV06-07*01	TCRBV06	TCRBV06-07	01				TCRBD02-01*02	TCRBD02	TCRBD02-01	02				TCRBJ01-05*01	TCRBJ01	TCRBJ01-05	01				3	2	8	3	5	0	33	47	49	54	59	1	Stop	VDJ
CTGGAGTCCGCCAGCACCAACCAGACATCTATGTACCTCTGTGCCAGCAGCGTGGGCAGGCGGAGCACTGAAGCTTTCTTTGGACAA	CASSVGRRSTEAFF	1	7.454605872460538E-5	42	TCRBV28-01*01	TCRBV28	TCRBV28-01	01						unresolved		TCRBD01,TCRBD02	TCRBD01-01,TCRBD02-01		TCRBJ01-01*01	TCRBJ01	TCRBJ01-01	01				6	6	4	4	5	4	39	50	56	60	65	1	In	VDJ
GGAGTCCGCCAGCACCAACCAGACATCTATGTACCTCTGTGCTTAGACTCCCCGGTTAGTTCTAACTATGGCTACACCTTCGGTTCG		1	5.9384148475533096E-5	44	TCRBV28-01*01	TCRBV28	TCRBV28-01	01				TCRBD02-01	TCRBD02	TCRBD02-01				01,02	TCRBJ01-02*01	TCRBJ01	TCRBJ01-02	01				12	3	2	10	12	0	37	42	45	49	61	1	Out	VDJ
ACTCTGGAGTCAGCTACCCGCTCCCAGACATCTGTGTATTTCTGCGCCAGCATTCGACAGGGGGCGCTTGAGCAGTTCTTCGGGCCA	CASIRQGALEQFF	1	6.443811855855719E-5	39	TCRBV10-02*01	TCRBV10	TCRBV10-02	01				TCRBD01-01*01	TCRBD01	TCRBD01-01	01				TCRBJ02-01*01	TCRBJ02	TCRBJ02-01	01				7	3	2	0	3	9	42	52	55	65	68	1	In	VDJ
AAGGTGCAGCCTGCAGAACTGGAGGATTCTGGAGTTTATTTCTGTGCCAGCAGCCAAATATCTGGAAACACCATATATTTTGGAGAG	CASSQISGNTIYF	5	5.294033661967738E-4	39	TCRBV14-01*01	TCRBV14	TCRBV14-01	01				TCRBD02-01	TCRBD02	TCRBD02-01				01,02	TCRBJ01-03*01	TCRBJ01	TCRBJ01-03	01				2	1	5	9	0	1	42	57	58	-1	60	5	In	VDJ
ATCCAGCGCACAGAGCAGGGGGACTCGGCCATGTATCTCTGTGCCAGCAGCTCGACGACAGGGGACTACGAGCAGTACTTCGGGCCG	CASSSTTGDYEQYF	1	4.169525318494877E-5	42	TCRBV07-09	TCRBV07	TCRBV07-09				01,03	TCRBD01-01*01	TCRBD01	TCRBD01-01	01				TCRBJ02-07*01	TCRBJ02	TCRBJ02-07	01				4	4	2	2	1	3	39	52	56	64	65	1	In	VDJ
AATGTGAACGCCTTGTTGCTGGGGGACTCGGCCCTGTATCTCTGTGCCAGCAGCCGTCGCCAGGGGGCTGAAGCTTTCTTTGGACAA	CASSRRQGAEAFF	1	9.097146149443369E-5	39	TCRBV05-05*01	TCRBV05	TCRBV05-05	01				TCRBD01-01*01	TCRBD01	TCRBD01-01	01				TCRBJ01-01*01	TCRBJ01	TCRBJ01-01	01				4	6	4	1	0	6	42	54	60	-1	67	1	In	VDJ
AGGGGGACTCGGCCATGTATCTCTGTGCCAGCATCTCATATCCTGAGGTCGGACTAGGGATAGGCAGATACGCAGTATTTTGGCCCA		1	5.559367091326503E-5	58	TCRBV07-09	TCRBV07	TCRBV07-09				01,03	TCRBD02-01	TCRBD02	TCRBD02-01				01,02	TCRBJ02-03*01	TCRBJ02	TCRBJ02-03	01				7	17	1	8	7	4	23	33	50	57	64	1	Out	VDJ
ACCAGTGCCCATCCTGAAGACAGCAGCTTCTACATCTGCAGTGCAAGACCGGGACAGGGCCTGTACAATGAGCAGTTCTTCGGGCCA	CSARPGQGLYNEQFF	1	1.3898417728316257E-5	45	TCRBV20	TCRBV20	unresolved			TCRBV20-01,TCRBV20-or09_02		TCRBD01-01*01	TCRBD01	TCRBD01-01	01				TCRBJ02-01*01	TCRBJ02	TCRBJ02-01	01				2	2	0	3	4	4	36	48	50	59	63	1	In	VDJ
CTGGAGTTGGCTGCTCCCTCCCAGACATCTATGTACTTCTGTGCCAGCAGTTACCTTACAGGGGGCAATGAGCAGTTCTTCGGGCCA	CASSYLTGGNEQFF	1	5.559367091326503E-5	42	TCRBV06-06	TCRBV06	TCRBV06-06				01,02	TCRBD01-01*01	TCRBD01	TCRBD01-01	01				TCRBJ02-01*01	TCRBJ02	TCRBJ02-01	01				2	3	3	1	0	6	39	54	57	-1	65	1	In	VDJ
GAGTTGGCTGCTCCCTCCCAGACATCTGTGTACTTCTGTGCCAGCAGTTATCGGACAGCGTACCAAGAGACCCAGTACTTCGGGCCA	CASSYRTAYQETQYF	1	3.0323820498144563E-5	45	TCRBV06-06	TCRBV06	TCRBV06-06				01,02	TCRBD01-01*01	TCRBD01	TCRBD01-01	01				TCRBJ02-05*01	TCRBJ02	TCRBJ02-05	01				3	2	1	5	3	0	36	50	52	58	61	1	In	VDJ
AGTGCCCATCCTGAAGACAGCAGCTTCTACATCTGCAGTGCTAGAGGTGACAGGGGTGGTTATGACACTGAAGCTTTCTTTGGACAA	CSARGDRGGYDTEAFF	1	1.137143268680421E-5	48	TCRBV20	TCRBV20	unresolved			TCRBV20-01,TCRBV20-or09_02		TCRBD01-01*01	TCRBD01	TCRBD01-01	01				TCRBJ01-01*01	TCRBJ01	TCRBJ01-01	01				1	2	2	2	8	3	33	46	48	56	64	1	In	VDJ
GCCTTGTTGCTGGGGGACTCGGCCCTGTATCTCTGTGCCAGCAGCTCCCTTCCGGGACAGGGGGCATTTGGCTACACCTTCGGTTCG	CASSSLPGQGAFGYTF	1	7.58095512453614E-5	48	TCRBV05-05*01	TCRBV05	TCRBV05-05	01				TCRBD01-01*01	TCRBD01	TCRBD01-01	01				TCRBJ01-02*01	TCRBJ01	TCRBJ01-02	01				3	7	0	0	3	7	33	46	53	65	68	1	In	VDJ
CCTGCAGAGCTTGGGGACTCGGCCGTGTATCTCTGTGCCAGCAGCCCAGGACAGGGCATAGGCACAGATACGCAGTATTTTGGCCCA	CASSPGQGIGTDTQYF	1	4.6749223267972865E-5	48	TCRBV11-03*01	TCRBV11	TCRBV11-03	01				TCRBD01-01*01	TCRBD01	TCRBD01-01	01				TCRBJ02-03*01	TCRBJ02	TCRBJ02-03	01				5	3	1	3	5	1	33	45	48	56	61	1	In	VDJ
GAGTCCGCTACCAGCTCCCAGACATCTGTGTACTTCTGTGCCATCAGTGAGTCGAAGGGGGGCACAGATACGCAGTATTTTGGCCCA	CAISESKGGTDTQYF	1	9.349844653594573E-5	45	TCRBV10-03*01	TCRBV10	TCRBV10-03	01				TCRBD01-01*01	TCRBD01	TCRBD01-01	01				TCRBJ02-03*01	TCRBJ02	TCRBJ02-03	01				0	2	5	1	0	1	36	53	55	-1	61	1	In	VDJ
GCCAGCACCAACCAGACATCTATGTACCTCTGTGCCAGCAGTGAGTCCAAGATGGGGGGAAGCAATCAGCCCCAGCATTTTGGTGAT	CASSESKMGGSNQPQHF	1	7.58095512453614E-5	51	TCRBV28-01*01	TCRBV28	TCRBV28-01	01				TCRBD02-01*01	TCRBD02	TCRBD02-01	01				TCRBJ01-05*01	TCRBJ01	TCRBJ01-05	01				5	11	9	1	1	1	30	42	53	59	60	1	In	VDJ
CCTTGTTGCTGGGGGACTCGGCCCTGTATCTCTGTGCCAGCAGGAATTTAGGACAGACCAACTAATGAAAAACTGTTTTTTGGCAGT		3	3.9041918891361124E-4	49	TCRBV05-05*01	TCRBV05	TCRBV05-05	01				TCRBD01-01*01	TCRBD01	TCRBD01-01	01				TCRBJ01-04*01	TCRBJ01	TCRBJ01-04	01				5	7	1	5	2	0	32	43	50	56	58	3	Out	VDJ
ACGATCCAGCGCACACAGCAGGAGGACTCGGCCGTGTATCTCTGTGCCAGCAGCTTACCCTCGGACTACGAGCAGTACTTCGGGCCG	CASSLPSDYEQYF	1	3.285080553965661E-5	39	TCRBV07-02*01	TCRBV07	TCRBV07-02	01						unresolved		TCRBD01,TCRBD02	TCRBD01-01,TCRBD02-01		TCRBJ02-07*01	TCRBJ02	TCRBJ02-07	01				2	5	1	8	0	3	42	57	62	-1	65	1	In	VDJ
CTGGAGTCCGCCAGCACCAACCAGACATCTATGTACCTCTGTGCCAGCAGACTTCGGAGGCCAGGGGAAAAACTGTTTTTTGGCAGT	CASRLRRPGEKLFF	1	1.250857595548463E-4	42	TCRBV28-01*01	TCRBV28	TCRBV28-01	01						unresolved		TCRBD01,TCRBD02	TCRBD01-01,TCRBD02-01		TCRBJ01-04*01	TCRBJ01	TCRBJ01-04	01				6	11	4	3	0	8	39	50	61	-1	66	1	In	VDJ
GCCCATCCTGAAGACAGCAGCTTCTACATCTGCAGTGCTAGAGATGGTCTGGGCGCCGCAACTAATGAAAAACTGTTTTTTGGCAGT	CSARDGLGAATNEKLFF	1	1.895238781134035E-5	51	TCRBV20	TCRBV20	unresolved			TCRBV20-01,TCRBV20-or09_02		TCRBD01-01*01	TCRBD01	TCRBD01-01	01				TCRBJ01-04*01	TCRBJ01	TCRBJ01-04	01				0	6	8	0	4	0	30	44	50	54	58	1	In	VDJ
TCGGCCCAAAAGAACCCGACAGCTTTCTATCTCTGTGCCAGTAGTCCTTTCCCCACTCGATTCACAGATACGCAGTATTTTGGCCCA	CASSPFPTRFTDTQYF	1	6.949208864158129E-5	48	TCRBV19-01	TCRBV19	TCRBV19-01				01,02	TCRBD02-01	TCRBD02	TCRBD02-01				01,02	TCRBJ02-03*01	TCRBJ02	TCRBJ02-03	01				5	9	3	10	5	2	33	45	54	57	62	1	In	VDJ
AGTGACCAGTGCCCATCCTGAAGACAGCAGCTTCTACATCTGCAGTGCTAGAGCCCGGGGGACGCAGATACGCAGTATTTTGGCCCA		2	1.6425402769828306E-5	41	TCRBV20	TCRBV20	unresolved			TCRBV20-01,TCRBV20-or09_02		TCRBD02-01*01	TCRBD02	TCRBD02-01	01				TCRBJ02-03*01	TCRBJ02	TCRBJ02-03	01				1	2	8	2	3	4	40	53	55	61	64	2	Out	VDJ
CTGATTCTGGAGTCCGCCAGCACCAACCAGACATCTATGTACCTCTGTGCCAGCAGTCTCTCCTACAATGAGCAGTTCTTCGGGCCA	CASSLSYNEQFF	1	8.970796897367766E-5	36	TCRBV28-01*01	TCRBV28	TCRBV28-01	01				TCRBD02-01	TCRBD02	TCRBD02-01				01,02	TCRBJ02-01*01	TCRBJ02	TCRBJ02-01	01				5	0	4	10	0	0	45	-1	57	-1	59	1	In	VDJ
ATCCAGCGCACAGAGCGGGGGGACTCAGCCGTGTATCTCTGTGCCAGCAGCGGGGTGGGGGGCAAGGACGAGCAGTACTTCGGGCCG	CASSGVGGKDEQYF	1	3.285080553965661E-5	42	TCRBV07-03*01	TCRBV07	TCRBV07-03	01						unresolved		TCRBD01,TCRBD02	TCRBD01-01,TCRBD02-01		TCRBJ02-07*01	TCRBJ02	TCRBJ02-07	01				5	6	6	0	4	5	39	51	57	63	67	1	In	VDJ
CTTGGAGATCCAGTCCACGGAGTCAGGGGACACAGCACTGTATTTCTGTGCCAGCATCTAGACACAGATACGCAGTATTTTGGCCCA		4	3.032382049814456E-4	35	TCRBV21-01*01	TCRBV21	TCRBV21-01	01				TCRBD02-01	TCRBD02	TCRBD02-01				01,02	TCRBJ02-03*01	TCRBJ02	TCRBJ02-03	01				7	1	4	8	1	2	46	56	57	61	62	4	Out	VDJ
TCGGCTGCTCCCTCCCAGACATCTGTGTACTTCTGTGCCAGCAGTGTGGGAACGAGCTCCTATAATTCACCCCTCCACTTTGGGAAC	CASSVGTSSYNSPLHF	2	1.8699689307189146E-4	48	TCRBV06-01*01	TCRBV06	TCRBV06-01	01						unresolved		TCRBD01,TCRBD02	TCRBD01-01,TCRBD02-01		TCRBJ01-06*01	TCRBJ01	TCRBJ01-06	01				4	1	0	8	5	0	33	46	47	51	56	2	In	VDJ
AACGCCTTGTTGCTGGGGGACTCGGCCCTGTATCTCTGTGCCAGCAGTCGGATCTCCGGCTCTGGAAACACCATATATTTTGGAGAG	CASSRISGSGNTIYF	3	3.626223534569787E-4	45	TCRBV05-05*01	TCRBV05	TCRBV05-05	01						unresolved		TCRBD01,TCRBD02	TCRBD01-01,TCRBD02-01		TCRBJ01-03*01	TCRBJ01	TCRBJ01-03	01				5	2	1	8	7	0	36	47	49	52	59	3	In	VDJ
GTGACATCGGCCCAAAAGAACCCGACAGCTTTCTATCTCTGTGCCAGTAGTGACAGGGCCGAGTCAGATACGCAGTATTTTGGCCCA	CASSDRAESDTQYF	1	6.949208864158129E-5	42	TCRBV19-01	TCRBV19	TCRBV19-01				01,02	TCRBD01-01*01	TCRBD01	TCRBD01-01	01				TCRBJ02-03*01	TCRBJ02	TCRBJ02-03	01				5	0	2	3	6	4	39	-1	51	58	64	1	In	VDJ
CACGCCCTGCAGCCAGAAGACTCAGCCCTGTATCTCTGCGCCAGCAGCCAAGTAGTAGCGGGGGACAATGAGCAGTTCTTCGGGCCA	CASSQVVAGDNEQFF	1	2.5269850415120466E-5	45	TCRBV04-01*01	TCRBV04	TCRBV04-01	01				TCRBD02-01*01	TCRBD02	TCRBD02-01	01				TCRBJ02-01*01	TCRBJ02	TCRBJ02-01	01				1	3	5	2	0	5	36	52	55	-1	64	1	In	VDJ
GCGTCTGCTGTACCCTCTCAGACATCTGTGTACTTCTGTGCCAGCAGGCCGGACAGGCTAAGCACAGATACGCAGTATTTTGGCCCA	CASRPDRLSTDTQYF	1	5.180319335099696E-5	45	TCRBV06-04	TCRBV06	TCRBV06-04				01,02	TCRBD01-01*01	TCRBD01	TCRBD01-01	01				TCRBJ02-03*01	TCRBJ02	TCRBJ02-03	01				6	3	1	4	3	0	36	47	50	57	60	1	In	VDJ
GTGAGCACCTTGGAGCTGGGGGACTCGGCCCTTTATCTTTGCGCCAGCAGCTTGGAGGGGGGCTCACATACGCAGTATTTTGGCCCA	CASSLEGGSHTQYF	2	3.79047756226807E-5	42	TCRBV05-01*01	TCRBV05	TCRBV05-01	01						unresolved		TCRBD01,TCRBD02	TCRBD01-01,TCRBD02-01		TCRBJ02-03*01	TCRBJ02	TCRBJ02-03	01				0	0	5	1	6	7	39	-1	55	61	67	2	In	VDJ
CAGCGCACACAGCAGGAGGACTCGGCCGTGTATCTCTGTGCCAGCAGACGTGGGACAGGGACAGGAAACACCATATATTTTGGAGAG	CASRRGTGTGNTIYF	1	9.855241661896982E-5	45	TCRBV07-02*01	TCRBV07	TCRBV07-02	01				TCRBD01-01*01	TCRBD01	TCRBD01-01	01				TCRBJ01-03*01	TCRBJ01	TCRBJ01-03	01				6	4	0	3	3	4	36	47	51	60	63	1	In	VDJ
AGTCTGCTGCCTCCTCCCAGACATCTGTATATTTCTGCGCCAGCAGGAGGCGGGCTGGCAACTAATGAAAAACTGTTTTTTGGCAGT		1	1.3898417728316258E-4	46	TCRBV10-01	TCRBV10	TCRBV10-01				01,02	TCRBD02-01	TCRBD02	TCRBD02-01				01,02	TCRBJ01-04*01	TCRBJ01	TCRBJ01-04	01				6	3	7	4	4	0	35	46	49	54	58	1	Out	VDJ
CCAGCCCCAACCAGACCTCTCTGTACTTCTGTGCCAGCAGTCCCTCGGACTAGCTGGAGCTCCTACAATGAGCAGTTCTTCGGGCCA		1	1.895238781134035E-5	52	TCRBV27-01*01	TCRBV27	TCRBV27-01	01				TCRBD02-01	TCRBD02	TCRBD02-01				01,02	TCRBJ02-01*01	TCRBJ02	TCRBJ02-01	01				5	5	1	7	5	0	29	41	46	54	59	1	Out	VDJ
CTGGAGTCCGCCAGCACCAACCAGACATCTATGTACCTCTGTGCCAGCAGTGTCAGGACAGGGGATAATGGCTACACCTTCGGTTCG	CASSVRTGDNGYTF	2	1.6678101273979507E-4	42	TCRBV28-01*01	TCRBV28	TCRBV28-01	01				TCRBD01-01*01	TCRBD01	TCRBD01-01	01				TCRBJ01-02*01	TCRBJ01	TCRBJ01-02	01				5	4	1	2	3	6	39	51	55	64	67	2	In	VDJ
GTGACATCGGCCCAAAAGAACCCGACAGCTTTCTATCTCTGTGCCAGCGCCCCCGGGGGGGGCACAGATACGCAGTATTTTGGCCCA	CASAPGGGTDTQYF	1	6.949208864158129E-5	42	TCRBV19-01	TCRBV19	TCRBV19-01				01,02	TCRBD02-01*01	TCRBD02	TCRBD02-01	01				TCRBJ02-03*01	TCRBJ02	TCRBJ02-03	01				9	6	8	0	0	1	39	47	53	-1	61	1	In	VDJ
CGCACAGAGCAGCGGGACTCGGCCATGTATCGCTGTGCCAGCAGCCGAGTCGTAGCGGGGGTTAACAATGAGCAGTTCTTCGGGCCA	CASSRVVAGVNNEQFF	1	4.548573074721684E-5	48	TCRBV07-06*01	TCRBV07	TCRBV07-06	01				TCRBD02-01*01	TCRBD02	TCRBD02-01	01				TCRBJ02-01*01	TCRBJ02	TCRBJ02-01	01				5	7	5	2	3	5	33	45	52	61	64	1	In	VDJ
GCTCCCTCCCAGACATCTGTGTACTTCTGTGCCAGCAGTGAAGTGTTTGGGTTTGGGGCCGCGACCTACGAGCAGTACTTCGGGCCG	CASSEVFGFGAATYEQYF	1	1.895238781134035E-5	54	TCRBV06-01*01	TCRBV06	TCRBV06-01	01				TCRBD01-01*01	TCRBD01	TCRBD01-01	01				TCRBJ02-07*01	TCRBJ02	TCRBJ02-07	01				1	11	7	0	5	2	27	43	54	59	64	1	In	VDJ
TCCGCTACCAGCTCCCAGACATCTGTGTACTTCTGTGCCATCAGCGACACACTAGCGGGGGCTCAAGAGACCCAGTACTTCGGGCCA	CAISDTLAGAQETQYF	2	1.3140322215862644E-4	48	TCRBV10-03*01	TCRBV10	TCRBV10-03	01				TCRBD02-01*01	TCRBD02	TCRBD02-01	01				TCRBJ02-05*01	TCRBJ02	TCRBJ02-05	01				6	6	3	2	2	2	33	44	50	61	63	2	In	VDJ
GGCGTCTGCTGTACCCTCTCAGACATCTGTGTACTTCTGTGCCAGCTTAACCAGGGGGCGCGAGCTGAAAAACTGTTTTTTGGCAGT		1	8.970796897367766E-5	44	TCRBV06-04	TCRBV06	TCRBV06-04				01,02	TCRBD01-01*01	TCRBD01	TCRBD01-01	01				TCRBJ01-04*01	TCRBJ01	TCRBJ01-04	01				8	5	4	0	6	7	37	46	51	59	65	1	Out	VDJ
TCCTGGAGTCGCCCAGCCCCAACCAGACCTCTCTGTACTTCTGTGCCAGCACGAACAGGGATAGTGGGGACCCAGTACTTCGGGCCA		2	7.707304376611742E-5	40	TCRBV27-01*01	TCRBV27	TCRBV27-01	01				TCRBD01-01*01	TCRBD01	TCRBD01-01	01				TCRBJ02-05*01	TCRBJ02	TCRBJ02-05	01				7	3	3	3	8	7	41	51	54	60	68	2	Out	VDJ
TCTGGAGCTGGGGGACTCAGCTTTGTATTTCTGTGCCAGCAGCGTAGCCGGGACGGTCCGGGGACCGGGGAGCTGTTTTTTGGAGAA		1	1.895238781134035E-5	50	TCRBV09-01	TCRBV09	TCRBV09-01				01,02			unresolved		TCRBD01,TCRBD02	TCRBD01-01,TCRBD02-01		TCRBJ02-02*01	TCRBJ02	TCRBJ02-02	01				0	2	0	7	9	5	31	47	49	54	63	1	Out	VDJ
TGCTGCCTCCTCCCAGACATCTGTATATTTCTGCGCCAGCAGCGCGGACAGGGAAACCTAACTAATGAAAAACTGTTTTTTGGCAGT		1	1.3898417728316258E-4	50	TCRBV10-01	TCRBV10	TCRBV10-01				01,02	TCRBD01-01*01	TCRBD01	TCRBD01-01	01				TCRBJ01-04*01	TCRBJ01	TCRBJ01-04	01				6	3	1	3	6	1	31	42	45	53	59	1	Out	VDJ
ACTCTGACAGTGACCAGTGCCCATCCTGAAGACAGCAGCTTCTACATCTGCAGTGCCCGGGCTAGGAACGAGCAGTACTTCGGGCCG	CSARARNEQYF	1	1.6425402769828306E-5	33	TCRBV20-01*01	TCRBV20	TCRBV20-01	01						unresolved		TCRBD01,TCRBD02	TCRBD01-01,TCRBD02-01		TCRBJ02-07*01	TCRBJ02	TCRBJ02-07	01				6	2	8	0	5	5	48	56	58	62	67	1	In	VDJ
GAGATCCAGCGCACAGAGCAGGGGGACTCGGCCATGTATCTCTGTGCCAGCAGCTTTGAAGGGGTGGGTGAGCAGTACTTCGGGCCG	CASSFEGVGEQYF	2	1.3266671467938247E-4	39	TCRBV07-09	TCRBV07	TCRBV07-09				01,03	TCRBD01-01*01	TCRBD01	TCRBD01-01	01				TCRBJ02-07*01	TCRBJ02	TCRBJ02-07	01				3	3	5	2	5	7	42	56	59	64	69	2	In	VDJ
ACAGTGACCAGTGCCCATCCTGAAGACAGCAGCTTCTACATCTGCAGTGCCCACCGAGGGGGCGGTCGGGAGCTGTTTTTTGGAGAA	CSAHRGGGRELFF	1	1.137143268680421E-5	39	TCRBV20	TCRBV20	unresolved			TCRBV20-01,TCRBV20-or09_02		TCRBD01-01*01	TCRBD01	TCRBD01-01	01				TCRBJ02-02*01	TCRBJ02	TCRBJ02-02	01				6	6	5	0	4	9	42	50	56	63	67	1	In	VDJ
GCCCTGCAGCCAGAAGACTCAGCCCTGTATCTCTGCGCCAGCAGCCAGTGGGGACTAGCGGGGGGGGAGACCCAGTACTTCGGGCCA	CASSQWGLAGGETQYF	2	1.895238781134035E-5	48	TCRBV04-01*01	TCRBV04	TCRBV04-01	01				TCRBD02-01*01	TCRBD02	TCRBD02-01	01				TCRBJ02-05*01	TCRBJ02	TCRBJ02-05	01				3	3	0	0	0	5	33	47	50	-1	66	2	In	VDJ
CTGGAGTCCGCCAGCACCAACCAGACATCTATGTACCTCTGTGCCAGCTCTACTTCTCTAACCCTAGGTGGCTACACCTTCGGTTCG	CASSTSLTLGGYTF	1	5.9384148475533096E-5	42	TCRBV28-01*01	TCRBV28	TCRBV28-01	01				TCRBD02-01	TCRBD02	TCRBD02-01				01,02	TCRBJ01-02*01	TCRBJ01	TCRBJ01-02	01				8	15	4	8	1	7	39	48	63	67	68	1	In	VDJ
CCTGCAGAACTGGAGGATTCTGGAGTTTATTTCTGTGCCAGCAGCCAGCCCCGGGACAGGGGCTACAATGAGCAGTTCTTCGGGCCA	CASSQPRDRGYNEQFF	1	1.5540958005299087E-4	48	TCRBV14-01*01	TCRBV14	TCRBV14-01	01				TCRBD01-01*01	TCRBD01	TCRBD01-01	01				TCRBJ02-01*01	TCRBJ02	TCRBJ02-01	01				3	5	0	2	0	3	33	47	52	-1	62	1	In	VDJ
GTGAACGCCTTGGAGCTGGAGGACTCGGCCCTGTATCTCTGTGCCAGCAGCCGGACAGGCAATTTCTATGGCTACACCTTCGGTTCG	CASSRTGNFYGYTF	1	5.8120655954777074E-5	42	TCRBV05-08*01	TCRBV05	TCRBV05-08	01				TCRBD01-01*01	TCRBD01	TCRBD01-01	01				TCRBJ01-02*01	TCRBJ01	TCRBJ01-02	01				4	1	1	4	6	4	39	51	52	59	65	1	In	VDJ
CTGTGACATCGGCCCAAAAGAACCCGACAGCTTTCTATCTCTGTGCCAGGAGACTAGCAGGCCTACAATGAGCAGTTCTTCGGGCCA		1	8.339050636989754E-5	40	TCRBV19-01	TCRBV19	TCRBV19-01				01,02	TCRBD02-01	TCRBD02	TCRBD02-01				01,02	TCRBJ02-01*01	TCRBJ02	TCRBJ02-01	01				9	2	2	7	3	2	41	49	51	58	61	1	Out	VDJ
TGCTGTACCCTCTCAGACATCTGTGTACTTCTGTCGGGTCTAAGAGCACGCGCCACTACTTCTAACTATGGCTACACCTTCGGTTCG		1	4.0431760664192746E-5	50	TCRBV06-04	TCRBV06	TCRBV06-04				01,02	TCRBD02-01	TCRBD02	TCRBD02-01				01,02	TCRBJ01-02*01	TCRBJ01	TCRBJ01-02	01				14	20	3	9	3	0	31	34	54	58	61	1	Out	VDJ
CGCACAGAGCAGCGGGACTCGGCCATGTATCGCTGTGCCAGCAGCTTAGGGTGGACCACCACAAGAGAGACCCAGTACTTCGGGCCA	CASSLGWTTTRETQYF	2	1.6930799778130715E-4	48	TCRBV07-06*01	TCRBV07	TCRBV07-06	01						unresolved		TCRBD01,TCRBD02	TCRBD01-01,TCRBD02-01		TCRBJ02-05*01	TCRBJ02	TCRBJ02-05	01				1	3	1	7	9	4	33	49	52	56	65	2	In	VDJ
GAGTCCGCTACCAGCTCCCAGACATCTGTGTACTTCTGTGCCATCAGTGACCCAGCGGGAGCTTCAGATACGCAGTATTTTGGCCCA	CAISDPAGASDTQYF	1	8.970796897367766E-5	45	TCRBV10-03*01	TCRBV10	TCRBV10-03	01				TCRBD02-01*02	TCRBD02	TCRBD02-01	02				TCRBJ02-03*01	TCRBJ02	TCRBJ02-03	01				3	3	6	2	3	4	36	50	53	61	64	1	In	VDJ
GCCAGCACCAACCAGACATCTATGTACCTCTGTGCCAGCAGCCAGATCGGACAGGGACATAGCAATCAGCCCCAGCATTTTGGTGAT	CASSQIGQGHSNQPQHF	1	7.201907368309333E-5	51	TCRBV28-01*01	TCRBV28	TCRBV28-01	01				TCRBD01-01*01	TCRBD01	TCRBD01-01	01				TCRBJ01-05*01	TCRBJ01	TCRBJ01-05	01				6	7	1	3	3	0	30	41	48	56	59	1	In	VDJ
ACCTTGGAGCTGGGGGACTCGGCCCTTTATCTTTGCGCCAGCACTAGCGGGGGAGGAACACTTCAAGAGACCCAGTACTTCGGGCCA	CASTSGGGTLQETQYF	1	1.2634925207560233E-5	48	TCRBV05-01*01	TCRBV05	TCRBV05-01	01				TCRBD02-01*01	TCRBD02	TCRBD02-01	01				TCRBJ02-05*01	TCRBJ02	TCRBJ02-05	01				6	0	4	2	10	2	33	-1	43	53	63	1	In	VDJ
CGCACAGAGCGGGGGGACTCAGCCGTGTATCTCTGTGCCAGCAGCCCTCTTGGCGGGGGAATTCAAGAGACCCAGTACTTCGGGCCA	CASSPLGGGIQETQYF	1	2.9060327977388537E-5	48	TCRBV07-03*01	TCRBV07	TCRBV07-03	01				TCRBD02-01*01	TCRBD02	TCRBD02-01	01				TCRBJ02-05*01	TCRBJ02	TCRBJ02-05	01				5	7	7	2	4	2	33	45	52	59	63	1	In	VDJ
TCTGGAGTCTGCTGCCTCCTCCCAGACATCTGTATATTTCTGCGCCATCAGCCGGACAATTCCACAGATACGCAGTATTTTGGCCCA		1	7.454605872460538E-5	41	TCRBV10-01	TCRBV10	TCRBV10-01				01,02	TCRBD01-01*01	TCRBD01	TCRBD01-01	01				TCRBJ02-03*01	TCRBJ02	TCRBJ02-03	01				6	2	1	6	4	2	40	51	53	58	62	1	Out	VDJ
AGGATCCAGCAGGTAGTGCGAGGAGATTCGGCAGCTTATTTCTGTGCCAGCTCACTCGCGACGGGCAATGAGCAGTTCTTCGGGCCA	CASSLATGNEQFF	1	5.4330178392509007E-5	39	TCRBV18-01*01	TCRBV18	TCRBV18-01	01				TCRBD02-01	TCRBD02	TCRBD02-01				01,02	TCRBJ02-01*01	TCRBJ02	TCRBJ02-01	01				4	6	8	4	0	6	42	55	61	-1	65	1	In	VDJ
CCTCAGAACCCAGGGACTCAGCTGTGTATTTTTGTGCTAGTGGTTTGGTACAGTATTTATCCACTTCAGCCCCAGCATTTTGGTGAT		2	1.730984753435752E-4	49	TCRBV12-05*01	TCRBV12	TCRBV12-05	01				TCRBD01-01*01	TCRBD01	TCRBD01-01	01				TCRBJ01-05*01	TCRBJ01	TCRBJ01-05	01				0	0	3	5	12	6	32	-1	49	53	65	2	Out	VDJ
CTGGAGTCCGCCAGCACCAACCAGACATCTATGTACCTCTGTGCCAGCAGTGCATTTGGGACAGTGGGGACCCAGTACTTCGGGCCA	CASSAFGTVGTQYF	1	4.6749223267972865E-5	42	TCRBV28-01*01	TCRBV28	TCRBV28-01	01				TCRBD01-01*01	TCRBD01	TCRBD01-01	01				TCRBJ02-05*01	TCRBJ02	TCRBJ02-05	01				5	6	0	5	4	7	39	51	57	64	68	1	In	VDJ
AGCTCTCTGGAGCTGGGGGACTCAGCTTTGTATTTCTGTGCCAGCAGCGACAGGCCTTCTAGCACAGATACGCAGTATTTTGGCCCA	CASSDRPSSTDTQYF	1	1.7688895290584328E-5	45	TCRBV09-01	TCRBV09	TCRBV09-01				01,02	TCRBD01-01*01	TCRBD01	TCRBD01-01	01				TCRBJ02-03*01	TCRBJ02	TCRBJ02-03	01				3	0	3	4	6	0	36	-1	49	54	60	1	In	VDJ
CGCTACCAGCTCCCAGACATCTGTGTACTTCTGTGCCATCAGTGAACCCAGGGGAGAGGTGTGGGCACTGAAGCTTTCTTTGGACAA		1	8.970796897367766E-5	50	TCRBV10-03*01	TCRBV10	TCRBV10-03	01				TCRBD01-01*01	TCRBD01	TCRBD01-01	01				TCRBJ01-01*01	TCRBJ01	TCRBJ01-01	01				3	3	4	2	11	4	31	45	48	54	65	1	Out	VDJ
CAGCGCACAGAGCAGCGGGACTCGGCCATGTATCGCTGTGCCAGCAGCTTAGGGACAGGGATGAACACTGAAGCTTTCTTTGGACAA	CASSLGTGMNTEAFF	1	3.4114298060412634E-5	45	TCRBV07-06*01	TCRBV07	TCRBV07-06	01				TCRBD01-01*01	TCRBD01	TCRBD01-01	01				TCRBJ01-01*01	TCRBJ01	TCRBJ01-01	01				1	0	1	3	1	0	36	-1	52	60	61	1	In	VDJ
ATCCAGCGCACACAGCAGGAGGACTCGGCCGTGTATCTCTGTGCCAGCAGCTTGGGACAGGGGAATGAAAAACTGTTTTTTGGCAGT	CASSLGQGNEKLFF	1	7.201907368309333E-5	42	TCRBV07-02*01	TCRBV07	TCRBV07-02	01				TCRBD01-01*01	TCRBD01	TCRBD01-01	01				TCRBJ01-04*01	TCRBJ01	TCRBJ01-04	01				3	0	0	2	0	5	39	-1	53	-1	63	1	In	VDJ
TCCGCCAGCACCAACCAGACATCTATGTACCTCTGTGCCAGCAGTCTCGGAGCTGACGGACGTGGAGAAAAACTGTTTTTTGGCAGT	CASSLGADGRGEKLFF	1	1.1876829695106619E-4	48	TCRBV28-01*01	TCRBV28	TCRBV28-01	01						unresolved		TCRBD01,TCRBD02	TCRBD01-01,TCRBD02-01		TCRBJ01-04*01	TCRBJ01	TCRBJ01-04	01				5	12	1	7	5	8	33	45	57	61	66	1	In	VDJ
CAGCGCACACAGCAGGAGGACTCGGCCGTGTATCTCTGTGCCAGCAGCCAGGGGGGCAGGGGAGGGGAAAAACTGTTTTTTGGCAGT	CASSQGGRGGEKLFF	1	7.201907368309333E-5	45	TCRBV07-02*01	TCRBV07	TCRBV07-02	01						unresolved		TCRBD01,TCRBD02	TCRBD01-01,TCRBD02-01		TCRBJ01-04*01	TCRBJ01	TCRBJ01-04	01				5	0	4	1	11	8	36	-1	48	55	66	1	In	VDJ
CAGAGCAGGGGGACTCGGCCGTGTATGTCTGTGCAAGTCGCTTAGTTAGACTAGCGGGGGAGCACAGATACGCAGTATTTTGGCCCA		2	1.3898417728316258E-4	52	TCRBV12-02*01	TCRBV12	TCRBV12-02	01				TCRBD02-01*01	TCRBD02	TCRBD02-01	01				TCRBJ02-03*01	TCRBJ02	TCRBJ02-03	01				1	3	2	2	0	0	29	45	48	-1	60	2	Out	VDJ
ATCCAGCGCACAGAGCGGGGGGACTCAGCCGTGTATCTCTGTGCCAGCAGCTCCGGGACAGGGGGGAATGAGCAGTTCTTCGGGCCA	CASSSGTGGNEQFF	1	5.180319335099696E-5	42	TCRBV07-03*01	TCRBV07	TCRBV07-03	01				TCRBD01-01*01	TCRBD01	TCRBD01-01	01				TCRBJ02-01*01	TCRBJ02	TCRBJ02-01	01				4	2	0	1	1	7	39	52	54	65	66	1	In	VDJ
TTGGAGCTGGGGGACTCGGCCCTTTATCTTTGCGCCAGCAGCTTGGCGTTCTCGGCTTTAGCCAAAAACATTCAGTACTTCGGCGCC	CASSLAFSALAKNIQYF	1	1.6425402769828306E-5	51	TCRBV05-01*01	TCRBV05	TCRBV05-01	01						unresolved		TCRBD01,TCRBD02	TCRBD01-01,TCRBD02-01		TCRBJ02-04*01	TCRBJ02	TCRBJ02-04	01				0	7	9	0	3	0	30	46	53	56	59	1	In	VDJ
ACACAGCAGGAGGACTCGGCCGTGTATCTCTGTGCCAGCAGCAAACGGGAGCGGGGGGACCGCACAGATACGCAGTATTTTGGCCCA	CASSKRERGDRTDTQYF	2	5.9384148475533096E-5	51	TCRBV07-02*01	TCRBV07	TCRBV07-02	01				TCRBD02-01*01	TCRBD02	TCRBD02-01	01				TCRBJ02-03*01	TCRBJ02	TCRBJ02-03	01				5	7	6	1	3	1	30	42	49	58	61	2	In	VDJ
CCAGGCCTGGGGGACGCAGCCATGTACCTGTGTGCCACCAGCAGGATCGGGTTAAGGGACAGGCAAGAGACCCAGTACTTCGGGCCA	CATSRIGLRDRQETQYF	1	1.2634925207560233E-5	51	TCRBV15-01*01	TCRBV15	TCRBV15-01	01				TCRBD01-01*01	TCRBD01	TCRBD01-01	01				TCRBJ02-05*01	TCRBJ02	TCRBJ02-05	01				3	11	0	4	0	2	30	44	55	-1	63	1	In	VDJ
GGACTCGGCCCTCTATCTCTGTGCCAGCAGCCTCCCCACCGGGGAAAGGAACTCTTGAGCTCCTACAATGAGCAGTTCTTCGGGCCA		1	1.2634925207560233E-5	62	TCRBV05	TCRBV05	unresolved			TCRBV05-06,TCRBV05-07		TCRBD02-01*01	TCRBD02	TCRBD02-01	01				TCRBJ02-01*01	TCRBJ02	TCRBJ02-01	01				4	8	8	3	15	0	19	31	39	44	59	1	Out	VDJ
AGATCCAGTCCACGGAGTCAGGGGACACAGCACTGTATTTCTGTGCCAGCAGCAAACTTCCGTAACTATGGCTACACCTTCGGTTCG		3	2.425905639851565E-4	40	TCRBV21-01*01	TCRBV21	TCRBV21-01	01				TCRBD02-01	TCRBD02	TCRBD02-01				01,02	TCRBJ01-02*01	TCRBJ01	TCRBJ01-02	01				2	0	4	10	4	1	41	-1	56	58	62	3	Out	VDJ
CAGCGCACACAGCAGGAGGACTCCGCCGTGTATCTCTGTGCCAGCAGCTTCTCACCCCTCGGGTCCTATGGCTACACCTTCGGTTCG	CASSFSPLGSYGYTF	1	3.4114298060412634E-5	45	TCRBV07-08*01	TCRBV07	TCRBV07-08	01				TCRBD02-01	TCRBD02	TCRBD02-01				01,02	TCRBJ01-02*01	TCRBJ01	TCRBJ01-02	01				3	9	8	4	2	4	36	50	59	63	65	1	In	VDJ
TCCGCCAGCACCAACCAGACATCTATGTACCTCTGTGCCAGCAGTCCGCGGACAGGGAGGGGATCGGGTACGCAGTATTTTGGCCCA	CASSPRTGRGSGTQYF	1	6.696510360006924E-5	48	TCRBV28-01*01	TCRBV28	TCRBV28-01	01				TCRBD01-01*01	TCRBD01	TCRBD01-01	01				TCRBJ02-03*01	TCRBJ02	TCRBJ02-03	01				5	4	1	3	11	8	33	45	49	57	68	1	In	VDJ
ATCCAGCGCACACAGCAGGAGGACTCCGCCGTGTATCTCTGTGCCAGCAGCTTAAGAGTTTCGGGGGACATTCAGTACTTCGGCGCC	CASSLRVSGDIQYF	1	3.664128310192468E-5	42	TCRBV07-08*01	TCRBV07	TCRBV07-08	01				TCRBD02-01*01	TCRBD02	TCRBD02-01	01				TCRBJ02-04*01	TCRBJ02	TCRBJ02-04	01				2	7	8	2	0	8	39	54	61	-1	67	1	In	VDJ
CAGCCCTCAGAACCCAGGGACTCAGCTGTGTATTTTTGTGCTAGTGGTATACTAGCGGGGGCCTACAATGAGCAGTTCTTCGGGCCA	CASGILAGAYNEQFF	1	8.844447645292164E-5	45	TCRBV12-05*01	TCRBV12	TCRBV12-05	01				TCRBD02-01*01	TCRBD02	TCRBD02-01	01				TCRBJ02-01*01	TCRBJ02	TCRBJ02-01	01				5	2	3	2	0	2	36	48	50	-1	61	1	In	VDJ
AGCACCTTGGAGCTGGGGGACTCGGCCCTTTATCTTTGCGCCAGCAGCTTGGATCCAGGGACGAACAATGAGCAGTTCTTCGGGCCA	CASSLDPGTNNEQFF	2	1.945778481964276E-4	45	TCRBV05-01*01	TCRBV05	TCRBV05-01	01						unresolved		TCRBD01,TCRBD02	TCRBD01-01,TCRBD02-01		TCRBJ02-01*01	TCRBJ02	TCRBJ02-01	01				0	5	0	7	2	5	36	52	57	62	64	2	In	VDJ
AGCACCTTGGAGCTGGGGGACTCGGCCCTTTATCTTTGCGCCAGCAGCTTTCAGGGTAGCATGAACACTGAAGCTTTCTTTGGACAA	CASSFQGSMNTEAFF	1	1.895238781134035E-5	45	TCRBV05-01*01	TCRBV05	TCRBV05-01	01				TCRBD01-01*01	TCRBD01	TCRBD01-01	01				TCRBJ01-01*01	TCRBJ01	TCRBJ01-01	01				2	1	4	3	5	0	36	50	51	56	61	1	In	VDJ
AATGTGAACGCCTTGGAGCTGGACGACTCGGCCCTGTATCTCTGTGCCAGCAGCCAAAATCGCCAAGAGACCCAGTACTTCGGGCCA	CASSQNRQETQYF	1	2.4006357894364444E-5	39	TCRBV05-04*01	TCRBV05	TCRBV05-04	01						unresolved		TCRBD01,TCRBD02	TCRBD01-01,TCRBD02-01		TCRBJ02-05*01	TCRBJ02	TCRBJ02-05	01				4	0	4	6	6	1	42	-1	54	56	62	1	In	VDJ
CAGCCCTCAGAACCCAGGGACTCAGCTGTGTACTTCTGTGCCAGCAGTTTTCGGGGGGCCGGCACCGGGGAGCTGTTTTTTGGAGAA	CASSFRGAGTGELFF	1	3.664128310192468E-5	45	TCRBV12	TCRBV12	unresolved			TCRBV12-03,TCRBV12-04		TCRBD02-01*01	TCRBD02	TCRBD02-01	01				TCRBJ02-02*01	TCRBJ02	TCRBJ02-02	01				3	1	8	1	4	4	36	50	51	58	62	1	In	VDJ
CCCTGGAGCTTGGTGACTCTGCTGTGTATTTCTGTGCCAGCAGCCAAGATCGGTTTCACGGGGTAGGAGACCCAGTACTTCGGGCCA		1	1.0107940166048186E-5	49	TCRBV03	TCRBV03	unresolved			TCRBV03-01,TCRBV03-02		TCRBD02-01*01	TCRBD02	TCRBD02-01	01				TCRBJ02-05*01	TCRBJ02	TCRBJ02-05	01				0	9	8	3	3	5	32	49	58	63	66	1	Out	VDJ
CTGGAGTCCGCCAGCACCAACCAGACATCTATGTACCTCTGTGCCAGCAGTTTTGGGGGCCCCCCGCGCGTTAGGTACTTCGGGCCG	CASSFGGPPRVRYF	1	5.053970083024093E-5	42	TCRBV28-01*01	TCRBV28	TCRBV28-01	01				TCRBD01-01*01	TCRBD01	TCRBD01-01	01				TCRBJ02-07*01	TCRBJ02	TCRBJ02-07	01				3	1	6	0	14	12	39	53	54	60	74	1	In	VDJ
ACGCCTTGTTGCTGGGGGACTCGGCCCTCTATCTCTGTGCCAGCAGCTGGGATAGGACATCTGAACACTGAAGCTTTCTTTGGACAA		1	1.5161910249072281E-5	46	TCRBV05-06*01	TCRBV05	TCRBV05-06	01				TCRBD01-01*01	TCRBD01	TCRBD01-01	01				TCRBJ01-01*01	TCRBJ01	TCRBJ01-01	01				3	6	1	6	2	0	35	48	54	59	61	1	Out	VDJ
GAGCTGGGGGACTCAGCTTTGTATTTCTGTGCCAGCAGCTCTCTATCAGCACTAGCGGGGGGGCAAGATACGCAGTATTTTGGCCCA	CASSSLSALAGGQDTQYF	1	1.7688895290584328E-5	54	TCRBV09-01	TCRBV09	TCRBV09-01				01,02	TCRBD02-01*01	TCRBD02	TCRBD02-01	01				TCRBJ02-03*01	TCRBJ02	TCRBJ02-03	01				4	11	3	0	2	5	27	39	50	63	65	1	In	VDJ
CTCTTTACTTCTGTGCCACCAGGGACGATCCACATATACTAGCGGGGGGGACGGTTGGGCTCCTACAATGAGCAGTTCTTCGGGCCA		1	1.0107940166048186E-5	70	TCRBV24	TCRBV24	unresolved			TCRBV24-01,TCRBV24-or09_02		TCRBD02-01*01	TCRBD02	TCRBD02-01	01				TCRBJ02-01*01	TCRBJ02	TCRBJ02-01	01				7	15	3	0	9	0	11	22	37	50	59	1	Out	VDJ
ACGATCCAGCGCACACAGCAGGAGGACTCGGCCGTGTATCTCTGTGCCAGCAGCCTACAGGGAGGAAACATTCAGTACTTCGGCGCC	CASSLQGGNIQYF	2	6.822859612082527E-5	39	TCRBV07-02*01	TCRBV07	TCRBV07-02	01						unresolved		TCRBD01,TCRBD02	TCRBD01-01,TCRBD02-01		TCRBJ02-04*01	TCRBJ02	TCRBJ02-04	01				5	2	3	3	3	6	42	54	56	62	65	2	In	VDJ
GTACCCTCTCAGACATCTGTGTACTTCTGTGCCAGCAGTGACTGACCGGGACAGGGTAGACCTGGAAACACCATATATTTTGGAGAG	CASSD*PGQGRPGNTIYF	1	1.1118734182653006E-4	54	TCRBV06-04	TCRBV06	TCRBV06-04				01,02	TCRBD01-01*01	TCRBD01	TCRBD01-01	01				TCRBJ01-03*01	TCRBJ01	TCRBJ01-03	01				1	4	0	3	5	2	27	43	47	56	61	1	Stop	VDJ
CCAGTCCACGGAGTCAGGGGACACAGCACTGTATTTCTGTGCCAGCAGCAACCCCCGGGGGCTGGCACTGAAGCTTTCTTTGGACAA		10	9.72889240982138E-4	44	TCRBV21-01*01	TCRBV21	TCRBV21-01	01						unresolved		TCRBD01,TCRBD02	TCRBD01-01,TCRBD02-01		TCRBJ01-01*01	TCRBJ01	TCRBJ01-01	01				3	5	6	0	3	4	37	51	56	62	65	10	Out	VDJ
TCGGCTGCTCCCTCCCAGACATCTGTGTACTTCTGTGCCAGCAGTTACCCTACCGGGACAGGGTGGACTGAAGCTTTCTTTGGACAA	CASSYPTGTGWTEAFF	1	1.6425402769828306E-5	48	TCRBV06-05*01	TCRBV06	TCRBV06-05	01				TCRBD01-01*01	TCRBD01	TCRBD01-01	01				TCRBJ01-01*01	TCRBJ01	TCRBJ01-01	01				2	6	0	3	3	5	33	48	54	63	66	1	In	VDJ
CGGTCCACAAAGCTGGAGGACTCAGCCATGTACTTCTGTGCCAGCAGCCAGGACAGGACCGGCACAGATACGCAGTATTTTGGCCCA	CASSQDRTGTDTQYF	1	1.5161910249072281E-5	45	TCRBV02-01*01	TCRBV02	TCRBV02-01	01				TCRBD01-01*01	TCRBD01	TCRBD01-01	01				TCRBJ02-03*01	TCRBJ02	TCRBJ02-03	01				6	3	1	4	4	1	36	47	50	57	61	1	In	VDJ
CCCTCCCAAACATCTGTGTACTTCTGTGCCAGCAGTCCCCCCCCCGGTGGTAGCGGGGGGGCCCAAGAGACCCAGTACTTCGGGCCA	CASSPPPGGSGGAQETQYF	1	8.844447645292164E-6	57	TCRBV06	TCRBV06	unresolved			TCRBV06-02,TCRBV06-03		TCRBD02-01*01	TCRBD02	TCRBD02-01	01				TCRBJ02-05*01	TCRBJ02	TCRBJ02-05	01				5	14	5	0	1	1	24	36	50	61	62	1	In	VDJ
AGTTCTAAGAAGCTCCTTCTCAGTGACTCTGGCTTCTATCTCTGTGCCTGGACCAGGGGACCTTACAATGAGCAGTTCTTCGGGCCA	CAWTRGPYNEQFF	1	5.053970083024093E-6	39	TCRBV30-01*01	TCRBV30	TCRBV30-01	01				TCRBD01-01*01	TCRBD01	TCRBD01-01	01				TCRBJ02-01*01	TCRBJ02	TCRBJ02-01	01				4	1	4	2	4	4	42	52	53	59	63	1	In	VDJ
CTCAGAACCCAGGGACTCAGCTGTGTACTTCTGTGCCAGCAGTTTATCCTCATGAGCGGGACCTACAATGAGCAGTTCTTCGGGCCA		1	4.169525318494877E-5	50	TCRBV12	TCRBV12	unresolved			TCRBV12-03,TCRBV12-04		TCRBD02-01*02	TCRBD02	TCRBD02-01	02				TCRBJ02-01*01	TCRBJ02	TCRBJ02-01	01				2	8	6	3	0	2	31	46	54	-1	61	1	Out	VDJ
GTGCAGCCTGCAGAACTGGAGGATTCTGGAGTTTATTTCTGTGCCAGCAGCCAAGCAGGGGGAGTTTCACCCCTCCACTTTGGGAAC	CASSQAGGVSPLHF	1	8.844447645292164E-5	42	TCRBV14-01*01	TCRBV14	TCRBV14-01	01				TCRBD01-01*01	TCRBD01	TCRBD01-01	01				TCRBJ01-06*01	TCRBJ01	TCRBJ01-06	01				1	0	4	1	3	9	39	-1	55	62	65	1	In	VDJ
CTGTACCCTCTCAGACATCTGTGTACTTCTGTGCCAGCAGTGACTAACCCACAAGGCAGGAGCTAAGAGACCCAGTACTTCGGGCCA		1	3.158731301890058E-5	52	TCRBV06-04	TCRBV06	TCRBV06-04				01,02			unresolved		TCRBD01,TCRBD02	TCRBD01-01,TCRBD02-01		TCRBJ02-05*01	TCRBJ02	TCRBJ02-05	01				1	11	4	4	4	3	29	45	56	60	64	1	Out	VDJ
CTCAAGATCCAACCTGCAAAGCTTGAGGACTCGGCCGTGTATCTCTGTGCCAGCAGCTTAGATGAAAAGCCTCTGTTCTTTGGACAA	CASSLDEKPLFF	1	4.0431760664192746E-5	36	TCRBV11-02*02	TCRBV11	TCRBV11-02	02				TCRBD02-01	TCRBD02	TCRBD02-01				01,02	TCRBJ01-01*01	TCRBJ01	TCRBJ01-01	01				0	5	6	7	5	14	45	62	67	70	75	1	In	VDJ
AGTCCACGGAGTCAGGGGACACAGCACTGTATTTCTGTGCCAGCAGCACCCTATATAGAGGGCACAGATACGCAGTATTTTGGCCCA		2	2.489080265889366E-4	46	TCRBV21-01*01	TCRBV21	TCRBV21-01	01				TCRBD02-01*02	TCRBD02	TCRBD02-01	02				TCRBJ02-03*01	TCRBJ02	TCRBJ02-03	01				4	9	11	1	0	1	35	48	57	-1	61	2	Out	VDJ
TGTGAGCAACATGAGCCCTGAAGACAGCAGCATATATCTCTGCAGCGTCGGGGGGGGACAGTCGATCAGCCCCAGCATTTTGGTGAT		1	3.7904775622680704E-6	41	TCRBV29-01*01	TCRBV29	TCRBV29-01	01				TCRBD02-01*01	TCRBD02	TCRBD02-01	01				TCRBJ01-05*01	TCRBJ01	TCRBJ01-05	01				6	0	8	0	8	5	40	-1	48	56	64	1	Out	VDJ
AACGCCTTGTTGCTGGGGGACTCGGCCCTGTATCTCTGTGCCAGCAGCTTGGTCGCGGGTGGGAATCAGCCCCAGCATTTTGGTGAT	CASSLVAGGNQPQHF	1	8.718098393216562E-5	45	TCRBV05-05*01	TCRBV05	TCRBV05-05	01				TCRBD02-01	TCRBD02	TCRBD02-01				01,02	TCRBJ01-05*01	TCRBJ01	TCRBJ01-05	01				0	2	7	4	4	4	36	52	54	59	63	1	In	VDJ
CAGCCTGCAGAACTGGAGGATTCTGGAGTTTATTTCTGTGCCAGCAGCCATACAATGTGAGGGGTCTATGGCTACACCTTCGGTTCG	CASSHTM*GVYGYTF	1	9.223495401518971E-5	45	TCRBV14-01*01	TCRBV14	TCRBV14-01	01						unresolved		TCRBD01,TCRBD02	TCRBD01-01,TCRBD02-01		TCRBJ01-02*01	TCRBJ01	TCRBJ01-02	01				3	9	5	2	1	4	36	50	59	64	65	1	Stop	VDJ
GCTGCTCCCTCCCAGACATCTGTGTACTTCTGTGCCAGCAGTTACGCTCAGCTGGGTTACAGCACAGATACGCAGTATTTTGGCCCA	CASSYAQLGYSTDTQYF	1	2.7796835456632515E-5	51	TCRBV06	TCRBV06	unresolved			TCRBV06-05,TCRBV06-06				unresolved		TCRBD01,TCRBD02	TCRBD01-01,TCRBD02-01		TCRBJ02-03*01	TCRBJ02	TCRBJ02-03	01				2	8	0	9	4	0	30	45	53	56	60	1	In	VDJ
CAGCGCACAGAGCAGGGGGACTCGGCCATGTATCTCTGTGCCAGCAGCTCCAGCGACAGGGAAGGCGAAAAACTGTTTTTTGGCAGT	CASSSSDREGEKLFF	1	8.844447645292164E-5	45	TCRBV07-09	TCRBV07	TCRBV07-09				01,03	TCRBD01-01*01	TCRBD01	TCRBD01-01	01				TCRBJ01-04*01	TCRBJ01	TCRBJ01-04	01				4	5	2	3	5	8	36	49	54	61	66	1	In	VDJ
GAGCTGGACGACTCGGCCCTGTATCTCTGTGCCAGCAGCTTGGGAGGACAGGGGGCCTCTGGGGCCAACGTCCTGACTTTCGGGGCC	CASSLGGQGASGANVLTF	2	1.3266671467938247E-4	54	TCRBV05-04*01	TCRBV05	TCRBV05-04	01				TCRBD01-01*01	TCRBD01	TCRBD01-01	01				TCRBJ02-06*01	TCRBJ02	TCRBJ02-06	01				0	2	1	0	0	0	27	43	45	-1	56	2	In	VDJ
ACGATCCAGCGCACACAGCAGGAGGACTCGGCCGTGTATCTCTGTGCCAGCGCGAAGGATAGGGACGGTGAAGCTTTCTTTGGACAA	CASAKDRDGEAFF	1	3.9168268143436723E-5	39	TCRBV07-02*01	TCRBV07	TCRBV07-02	01						unresolved		TCRBD01,TCRBD02	TCRBD01-01,TCRBD02-01		TCRBJ01-01*01	TCRBJ01	TCRBJ01-01	01				8	10	0	7	2	7	42	51	61	66	68	1	In	VDJ
GAGTCAGCTACCCGCTCCCAGACATCTGTGTATTTCTGCGCCAGCAGCGACCCCGGGGAGGGGGCAAACACCATATATTTTGGAGAG	CASSDPGEGANTIYF	1	1.0360638670199392E-4	45	TCRBV10-02*01	TCRBV10	TCRBV10-02	01						unresolved		TCRBD01,TCRBD02	TCRBD01-01,TCRBD02-01		TCRBJ01-03*01	TCRBJ01	TCRBJ01-03	01				6	11	5	0	0	6	36	47	58	-1	65	1	In	VDJ
ACACAGCAGGAGGACTCGGCCGTGTATCTCTGTGCCAGCAGCCCCGGTTGGGGGACTTTGGGGTACAATGAGCAGTTCTTCGGGCCA	CASSPGWGTLGYNEQFF	1	4.927620830948491E-5	51	TCRBV07-02*01	TCRBV07	TCRBV07-02	01				TCRBD02-01	TCRBD02	TCRBD02-01				01,02	TCRBJ02-01*01	TCRBJ02	TCRBJ02-01	01				5	9	0	10	6	4	30	42	51	57	63	1	In	VDJ
GAGTCCGCCAGCACCAACCAGACATCTATGTACCTCTGTGCCAGCAGTTTCCCCGGACAGGGTCTAGAAAAACTGTTTTTTGGCAGT	CASSFPGQGLEKLFF	1	1.1245083434728608E-4	45	TCRBV28-01*01	TCRBV28	TCRBV28-01	01				TCRBD01-01*01	TCRBD01	TCRBD01-01	01				TCRBJ01-04*01	TCRBJ01	TCRBJ01-04	01				3	4	1	3	4	8	36	50	54	62	66	1	In	VDJ
TATTTCTGTGCCAGCAGCCAAGAATAAGTATTGGACAGGGCGGGACTAGCGGGGGGGCCGCTGGCAGATACGCAGTATTTTGGCCCA	CASSQE*VLDRAGLAGGPLADTQYF	1	6.191113351704514E-5	75			unresolved		TCRBV03,TCRBV14	TCRBV03-01,TCRBV03-02,TCRBV14-01		TCRBD02-01*01	TCRBD02	TCRBD02-01	01				TCRBJ02-03*01	TCRBJ02	TCRBJ02-03	01				0	18	0	0	7	4	6	23	41	57	64	1	Stop	VDJ
AGCACCTTGGAGCTGGGGGACTCGGCCCTTTATCTTTGCGCCAGCAGCTTTTCTAGCGGGGGCCTGGGTACGCAGTATTTTGGCCCA	CASSFSSGGLGTQYF	1	1.7688895290584328E-5	45	TCRBV05-01*01	TCRBV05	TCRBV05-01	01				TCRBD02-01*01	TCRBD02	TCRBD02-01	01				TCRBJ02-03*01	TCRBJ02	TCRBJ02-03	01				2	2	4	2	6	8	36	50	52	62	68	1	In	VDJ
ATTCTGGAGTCCGCCAGCACCAACCAGACATCTATGTACCTCTGTGCCAGCAGTTTCCTTGAGAACCCTGCCCAGTTCTTCGGGCCA	CASSFLENPAQFF	2	1.351936997208945E-4	39	TCRBV28-01*01	TCRBV28	TCRBV28-01	01				TCRBD02-01*02	TCRBD02	TCRBD02-01	02				TCRBJ02-01*01	TCRBJ02	TCRBJ02-01	01				3	4	11	2	9	13	42	56	60	63	72	2	In	VDJ
GAGCTGGGGGACTCAGCTTTGTATTTCTGTGCCAGCAGCGTCGCCGGACAGGGAATCTCTGGGGCCAACGTCCTGACTTTCGGGGCC	CASSVAGQGISGANVLTF	1	1.7688895290584328E-5	54	TCRBV09-01	TCRBV09	TCRBV09-01				01,02	TCRBD01-01*01	TCRBD01	TCRBD01-01	01				TCRBJ02-06*01	TCRBJ02	TCRBJ02-06	01				2	4	1	3	3	0	27	41	45	53	56	1	In	VDJ
CTCACTCTGGAGTCCGCTACCAGCTCCCAGACATCTGTGTACTTCTGTGCCATCAGTCGGGACAGCTACGAGCAGTACTTCGGGCCG	CAISRDSYEQYF	1	6.317462603780116E-5	36	TCRBV10-03*01	TCRBV10	TCRBV10-03	01				TCRBD01-01*01	TCRBD01	TCRBD01-01	01				TCRBJ02-07*01	TCRBJ02	TCRBJ02-07	01				5	1	0	5	0	3	45	57	58	-1	65	1	In	VDJ
GTGACCAGTGCCCATCCTGAAGACAGCAGCTTCTACATCTACAGTGCTACTGCCCTTCAAGAGGGGGATGGCTACACCTTCGGTTCG	YSATALQEGDGYTF	1	7.580955124536141E-6	42	TCRBV20	TCRBV20	unresolved			TCRBV20-01,TCRBV20-or09_02		TCRBD01-01*01	TCRBD01	TCRBD01-01	01				TCRBJ01-02*01	TCRBJ01	TCRBJ01-02	01				4	12	5	1	0	6	39	49	61	-1	67	1	In	VDJ
GAGGATCCAGCAGGTAGTGCGAGGAGATTCGGCAGCTTATTTCTGTGCCAAACGACTAGCGGAACAGATACGCAGTATTTTGGCCCA		1	4.0431760664192746E-5	38	TCRBV18-01*01	TCRBV18	TCRBV18-01	01				TCRBD02-01	TCRBD02	TCRBD02-01				01,02	TCRBJ02-03*01	TCRBJ02	TCRBJ02-03	01				10	3	2	5	1	3	43	50	53	62	63	1	Out	VDJ
AAGATCCAGCCTGCAGAGCTTGGGGACTCGGCCGTGTATCTCTGTGCCAGCAGCTTGACGGCGGCCACTGAAGCTTTCTTTGGACAA	CASSLTAATEAFF	1	4.169525318494877E-5	39	TCRBV11-03*01	TCRBV11	TCRBV11-03	01				TCRBD02-01	TCRBD02	TCRBD02-01				01,02	TCRBJ01-01*01	TCRBJ01	TCRBJ01-01	01				3	4	7	5	1	4	42	56	60	64	65	1	In	VDJ
CTGGAGTCCGCCAGCACCAACCAGACATCTATGTACCTCTGTGCCAGCAGCCTGCTTGACAGGGAAGAGACCCAGTACTTCGGGCCA	CASSLLDREETQYF	1	4.422223822646082E-5	42	TCRBV28-01*01	TCRBV28	TCRBV28-01	01				TCRBD01-01*01	TCRBD01	TCRBD01-01	01				TCRBJ02-05*01	TCRBJ02	TCRBJ02-05	01				6	7	2	3	0	3	39	50	57	-1	64	1	In	VDJ
CGGCTGCTCCCTCCCAGACATCTGTGTACTTCTGTGCCAGCAGTACAACAAAACAGGCAGAACACCGGGGAGCTGTTTTTTGGAGAA		1	1.895238781134035E-5	49	TCRBV06	TCRBV06	unresolved			TCRBV06-01,TCRBV06-05		TCRBD01-01*01	TCRBD01	TCRBD01-01	01				TCRBJ02-02*01	TCRBJ02	TCRBJ02-02	01				5	8	3	4	2	1	32	44	52	57	59	1	Out	VDJ
ACAGTGACCAGTGCCCATCCTGAAGACAGCAGCTTCTACATCTGCAGTGCTAGAGTTGGGGGAGTCGGGGAGCTGTTTTTTGGAGAA	CSARVGGVGELFF	1	1.0107940166048186E-5	39	TCRBV20	TCRBV20	unresolved			TCRBV20-01,TCRBV20-or09_02				unresolved		TCRBD01,TCRBD02	TCRBD01-01,TCRBD02-01		TCRBJ02-02*01	TCRBJ02	TCRBJ02-02	01				1	2	6	1	3	7	42	55	57	62	65	1	In	VDJ
CTCAGGCTGGAGTTGGCTGCTCCCTCCCAGACATCTGTGTACTTCTGTGCCAGCTCCCTTGACCCCCCGGGACACACCCTCGGTTCG	CASSLDPPGHTL	1	3.285080553965661E-5	36	TCRBV06-06	TCRBV06	TCRBV06-06				01,02	TCRBD01-01*01	TCRBD01	TCRBD01-01	01				TCRBJ01-02*01	TCRBJ01	TCRBJ01-02	01				8	14	0	6	5	18	45	54	68	74	79	1	In	VDJ
GTCCACGGAGTCAGGGGACACAGCACTGTATTTCTGTGCCAGCAGCAAAGCGCGCGAGTTGGTGGAAACACCATATATTTTGGAGAG		8	7.846288553894906E-4	47	TCRBV21-01*01	TCRBV21	TCRBV21-01	01				TCRBD02-01	TCRBD02	TCRBD02-01				01,02	TCRBJ01-03*01	TCRBJ01	TCRBJ01-03	01				0	0	7	6	8	3	34	-1	51	54	62	8	Out	VDJ
GTGAGCACCTTGGAGCTGGGGGACTCGGCCCTTTATCTTTGCGCCAGCAGCTACCGGGCCCACGGGGAGACCCAGTACTTCGGGCCA	CASSYRAHGETQYF	2	3.285080553965661E-5	42	TCRBV05-01*01	TCRBV05	TCRBV05-01	01						unresolved		TCRBD01,TCRBD02	TCRBD01-01,TCRBD02-01		TCRBJ02-05*01	TCRBJ02	TCRBJ02-05	01				3	3	8	0	7	5	39	52	55	59	66	2	In	VDJ
ACAGTGACCAGTGCCCATCCTGAAGACAGCAGCTTCTACATCTGCAGTGCTAAAACCCTTATCACCGGGGAGCTGTTTTTTGGAGAA	CSAKTLITGELFF	1	1.0107940166048186E-5	39	TCRBV20	TCRBV20	unresolved			TCRBV20-01,TCRBV20-or09_02				unresolved		TCRBD01,TCRBD02	TCRBD01-01,TCRBD02-01		TCRBJ02-02*01	TCRBJ02	TCRBJ02-02	01				4	2	3	7	6	4	42	52	54	56	62	1	In	VDJ
CAACCTGCAAAGCTTGAGGACTCGGCCGTGTATCTCTGTGCCAGCAGCCCGACGACAGGGGACACCGGGGAGCTGTTTTTTGGAGAA	CASSPTTGDTGELFF	1	4.169525318494877E-5	45	TCRBV11-02*02	TCRBV11	TCRBV11-02	02				TCRBD01-01*01	TCRBD01	TCRBD01-01	01				TCRBJ02-02*01	TCRBJ02	TCRBJ02-02	01				5	5	2	2	0	3	36	48	53	-1	61	1	In	VDJ
CCCTCAGAACCCAGGGACTCAGCTGTGTACTTCTGTGCCAGCGGAGGAGGGGGTTCCAATAGCAATCAGCCCCAGCATTTTGGTGAT	CASGGGGSNSNQPQHF	4	3.398794880833703E-4	48	TCRBV12	TCRBV12	unresolved			TCRBV12-03,TCRBV12-04				unresolved		TCRBD01,TCRBD02	TCRBD01-01,TCRBD02-01		TCRBJ01-05*01	TCRBJ01	TCRBJ01-05	01				8	5	5	1	6	0	33	42	47	53	59	4	In	VDJ
CAACCTGCAAAGCTTGAGGACTCGGCCGTGTATCTCTGTGCCAGCAGCTCCACCCCAGGGCCAAACTACGAGCAGTACGTCGGGCCG	CASSSTPGPNYEQYV	4	3.676763235400028E-4	45	TCRBV11-02*02	TCRBV11	TCRBV11-02	02				TCRBD01-01*01	TCRBD01	TCRBD01-01	01				TCRBJ02-07*01	TCRBJ02	TCRBJ02-07	01				4	6	4	3	19	17	36	49	55	60	79	4	In	VDJ
ATGTGAACGCCTTGGAGCTGGACGACTCGGCCCTGTATCTCTGTGCCAGCAGCCAGGGGGGTGGGGACTGAAGCTTTCTTTGGACAA		2	1.2129528199257825E-4	40	TCRBV05-04*01	TCRBV05	TCRBV05-04	01				TCRBD01-01*01	TCRBD01	TCRBD01-01	01				TCRBJ01-01*01	TCRBJ01	TCRBJ01-01	01				4	0	4	1	6	5	41	-1	53	60	66	2	Out	VDJ
CTGGAGTCCGCCAGCACCAACCAGACATCTATGTACCTCTGTGCCAGCAACAAATACAGGGTCAGCTATGGCTACACCTTCGGTTCG	CASNKYRVSYGYTF	1	5.3066685871752984E-5	42	TCRBV28-01*01	TCRBV28	TCRBV28-01	01				TCRBD01-01*01	TCRBD01	TCRBD01-01	01				TCRBJ01-02*01	TCRBJ01	TCRBJ01-02	01				7	6	3	3	4	4	39	49	55	61	65	1	In	VDJ
AGTGCCCATCCTGAAGACAGCAGCTTCTACATCTGCAGTGCTAGCCCCTCCAGCGGGGGGCGACAAGAGACCCAGTACTTCGGGCCA	CSASPSSGGRQETQYF	1	6.3174626037801165E-6	48	TCRBV20	TCRBV20	unresolved			TCRBV20-01,TCRBV20-or09_02		TCRBD02-01*01	TCRBD02	TCRBD02-01	01				TCRBJ02-05*01	TCRBJ02	TCRBJ02-05	01				3	7	6	1	3	2	33	44	51	60	63	1	In	VDJ
GCTCCCTCCCAGACATCTGTGTACTTCTGTGCCAGCAAGCGTTATCCGACTAGCGGGGATACCTACAATGAGCAGTTCTTCGGGCCA	CASKRYPTSGDTYNEQFF	1	3.285080553965661E-5	54	TCRBV06	TCRBV06	unresolved			TCRBV06-01,TCRBV06-05,TCRBV06-06		TCRBD02-01*01	TCRBD02	TCRBD02-01	01				TCRBJ02-01*01	TCRBJ02	TCRBJ02-01	01				7	10	2	3	3	2	27	37	47	58	61	1	In	VDJ
AGCAGCATATATCTCTGCAGCGCCCTTGGACAGGGTACCCGACTAGCTTGGGTGGGGCAGGGGTCGAATGAGCAGTTCTTCGGGCCA	CSALGQGTRLAWVGQGSNEQFF	2	3.664128310192468E-5	66	TCRBV29-01*01	TCRBV29	TCRBV29-01	01				TCRBD01-01*01	TCRBD01	TCRBD01-01	01				TCRBJ02-01*01	TCRBJ02	TCRBJ02-01	01				7	5	1	3	31	7	15	22	27	35	66	2	In	VDJ
CTTGTTGCTGGGGGACTCGGCCCTGTATCTCTGTGCCAGCAGCTTGGAAGAGACAGAGAGCGCAGTCAGCCCCAGCATTTTGGTGAT		1	8.718098393216562E-5	50	TCRBV05-05*01	TCRBV05	TCRBV05-05	01				TCRBD01-01*01	TCRBD01	TCRBD01-01	01				TCRBJ01-05*01	TCRBJ01	TCRBJ01-05	01				0	4	2	5	9	6	31	47	51	56	65	1	Out	VDJ
CAGGGGGACTCGGCCATGTATCTCTGTGCCAGCAGCTTATAATAGGGGACAAGTATTTCTGGGGCCAACGTCCTGACTTTCGGGGCC	CASSL**GTSISGANVLTF	2	6.0647640996289126E-5	57	TCRBV07-09	TCRBV07	TCRBV07-09				01,03	TCRBD01-01*01	TCRBD01	TCRBD01-01	01				TCRBJ02-06*01	TCRBJ02	TCRBJ02-06	01				2	6	0	6	6	1	24	39	45	51	57	2	Stop	VDJ
GTGACATCGGCCCAAAAGAACCCGACAGCTTTCTATCTCTGTGCCAGTAGTGCCTCCAACGGGGCCAACGTCCTGACTTTCGGGGCC	CASSASNGANVLTF	1	6.0647640996289126E-5	42	TCRBV19-01	TCRBV19	TCRBV19-01				01,02			unresolved		TCRBD01,TCRBD02	TCRBD01-01,TCRBD02-01		TCRBJ02-06*01	TCRBJ02	TCRBJ02-06	01				5	7	3	7	0	4	39	51	58	-1	60	1	In	VDJ
GCCCAAAAGAACCCGACAGCTTTCTATCTCTGTGCCAGTACCCGAACGCCGGGACAGGGGGCTAGGGATGAGCAGTTCTTCGGGCCA	CASTRTPGQGARDEQFF	1	7.454605872460538E-5	51	TCRBV19-01	TCRBV19	TCRBV19-01				01,02	TCRBD01-01*01	TCRBD01	TCRBD01-01	01				TCRBJ02-01*01	TCRBJ02	TCRBJ02-01	01				7	10	0	0	5	8	30	40	50	62	67	1	In	VDJ
GAGTCCGCCAGCACCAACCAGACATCTATGTACCTCTGTGCCAGCAGTTTCGATCGTCTTAGCAATCAGCCCCAGCATTTTGGTGAT	CASSFDRLSNQPQHF	1	6.443811855855719E-5	45	TCRBV28-01*01	TCRBV28	TCRBV28-01	01						unresolved		TCRBD01,TCRBD02	TCRBD01-01,TCRBD02-01		TCRBJ01-05*01	TCRBJ01	TCRBJ01-05	01				3	1	2	8	6	0	36	50	51	53	59	1	In	VDJ
ATCCAGCGCACACAGCAGGAGGACTCGGCCGTGTATCTCTGTGCCAGCAGCTTGGAAGGGGTAGTTGTTGGCTACACCTTCGGTTCG	CASSLEGVVVGYTF	1	3.0323820498144563E-5	42	TCRBV07-02*01	TCRBV07	TCRBV07-02	01				TCRBD01-01*01	TCRBD01	TCRBD01-01	01				TCRBJ01-02*01	TCRBJ01	TCRBJ01-02	01				3	3	5	2	7	7	39	53	56	61	68	1	In	VDJ
GCCCAAAAGAACCCGACAGCTTTCTATCTCTGTGCCAGTAGTCCCCGGGATAGCGGGGGGTCATACAATGAGCAGTTCTTCGGGCCA	CASSPRDSGGSYNEQFF	1	7.454605872460538E-5	51	TCRBV19-01	TCRBV19	TCRBV19-01				01,02	TCRBD02-01*01	TCRBD02	TCRBD02-01	01				TCRBJ02-01*01	TCRBJ02	TCRBJ02-01	01				5	8	5	1	3	4	30	42	50	60	63	1	In	VDJ
ATCCAGCGCACAGAGCAGGGGGACTCGGCCATGTATCTCTGTGCCAGCAGCCCCTGGGGGTACCAAGAGACCCAGTACTTCGGGCCA	CASSPWGYQETQYF	1	3.285080553965661E-5	42	TCRBV07-09	TCRBV07	TCRBV07-09				01,03			unresolved		TCRBD01,TCRBD02	TCRBD01-01,TCRBD02-01		TCRBJ02-05*01	TCRBJ02	TCRBJ02-05	01				5	4	6	1	1	0	39	51	55	60	61	1	In	VDJ
GGAGATCCAGTCCACGGAGTCAGGGGACACAGCACTGTATTTCTGTGCCAGTACCGGCAGGGGTCCTACGAGCAGTACGTCGGGCCG		2	1.7688895290584328E-4	38	TCRBV21-01*01	TCRBV21	TCRBV21-01	01				TCRBD01-01*01	TCRBD01	TCRBD01-01	01				TCRBJ02-07*01	TCRBJ02	TCRBJ02-07	01				9	6	4	2	16	17	43	51	57	63	79	2	Out	VDJ
CTGAGCTCTCTGGAGCTGGGGGACTCAGCTTTGTATTTCTGTGCCAGCGGGGGGGATTGCGAAACAGATACGCAGTATTTTGGCCCA	CASGGDCETDTQYF	1	1.5161910249072281E-5	42	TCRBV09-01	TCRBV09	TCRBV09-01				01,02	TCRBD02-01*01	TCRBD02	TCRBD02-01	01				TCRBJ02-03*01	TCRBJ02	TCRBJ02-03	01				7	0	9	0	8	3	39	-1	48	55	63	1	In	VDJ
AGTGCCCATCCTGAAGACAGCAGCTTCTACATCTGCAGTGCTGCCGGGACACCGAAACCTAGCACAGATACGCAGTATTTTGGCCCA	CSAAGTPKPSTDTQYF	1	8.844447645292164E-6	48	TCRBV20	TCRBV20	unresolved			TCRBV20-01,TCRBV20-or09_02		TCRBD01-01*01	TCRBD01	TCRBD01-01	01				TCRBJ02-03*01	TCRBJ02	TCRBJ02-03	01				5	3	0	6	9	0	33	42	45	51	60	1	In	VDJ
GAGTCCGCCAGCACCAACCAGACATCTATGTACCTCTGTGCCAGCGATAAAGGCTGGGGGGCGCCTACTGAAGCTTTCTTTGGACAA	CASDKGWGAPTEAFF	1	6.0647640996289126E-5	45	TCRBV28-01*01	TCRBV28	TCRBV28-01	01						unresolved		TCRBD01,TCRBD02	TCRBD01-01,TCRBD02-01		TCRBJ01-01*01	TCRBJ01	TCRBJ01-01	01				8	11	6	0	4	5	36	45	56	62	66	1	In	VDJ
CAGCGCACACAGCAGGAGGACTCGGCCGTGTATCTCTGTGCCAGCAGCAACAGGGGTCGTCGGGGCACTGAAGCTTTCTTTGGACAA	CASSNRGRRGTEAFF	1	3.664128310192468E-5	45	TCRBV07-02*01	TCRBV07	TCRBV07-02	01				TCRBD01-01*01	TCRBD01	TCRBD01-01	01				TCRBJ01-01*01	TCRBJ01	TCRBJ01-01	01				5	1	3	2	9	4	36	48	49	56	65	1	In	VDJ
CAGCCTGCAGAACTGGAGGATTCTGGAGTTTATTTCTGTGCCAGCAGCCAACGCCAACTGGCCTACAATGAGCAGTTCTTCGGGCCA	CASSQRQLAYNEQFF	1	1.3140322215862644E-4	45	TCRBV14-01*01	TCRBV14	TCRBV14-01	01				TCRBD02-01	TCRBD02	TCRBD02-01				01,02	TCRBJ02-01*01	TCRBJ02	TCRBJ02-01	01				2	5	3	10	2	2	36	51	56	59	61	1	In	VDJ
AATGTGAGCACCTTGGAGCTGGGGGACTCGGCCCTTTATCTTTGCGCCAGCAGCTTCCCAGGGGAGGATACGCAGTATTTTGGCCCA	CASSFPGEDTQYF	2	1.5540958005299087E-4	39	TCRBV05-01*01	TCRBV05	TCRBV05-01	01				TCRBD01-01*01	TCRBD01	TCRBD01-01	01				TCRBJ02-03*01	TCRBJ02	TCRBJ02-03	01				2	2	4	2	2	6	42	56	58	64	66	2	In	VDJ
CAGTCCACGGAGTCAGGGGACACAGCACTGTATTTCTGTGCCAGCAGCACGGCCAGGTGGTGAGGATCACCCCTCCACTTTGGGAAC	CASSTARW*GSPLHF	2	1.8826038559264748E-4	45	TCRBV21-01*01	TCRBV21	TCRBV21-01	01						unresolved		TCRBD01,TCRBD02	TCRBD01-01,TCRBD02-01		TCRBJ01-06*01	TCRBJ01	TCRBJ01-06	01				4	4	4	4	9	10	36	49	53	57	66	2	Stop	VDJ
CAGCCTGCAGAGCTTGGGGACTCGGCCGTGTATCTCTGTGCCAGCAGCTCAAGGACAACTGACACCGGGGAGCTGTTTTTTGGAGAA	CASSSRTTDTGELFF	1	4.0431760664192746E-5	45	TCRBV11-03*01	TCRBV11	TCRBV11-03	01				TCRBD01-01*01	TCRBD01	TCRBD01-01	01				TCRBJ02-02*01	TCRBJ02	TCRBJ02-02	01				4	3	1	6	4	3	36	49	52	57	61	1	In	VDJ
TCCAGTCCACGGAGTCAGGGGACACAGCACTGTATTTCTGTGCCAGCAGCACCAGGACAGGCCAAAAACATTCAGTACTTCGGCGCC		2	2.1226674348701194E-4	43	TCRBV21-01*01	TCRBV21	TCRBV21-01	01				TCRBD01-01*01	TCRBD01	TCRBD01-01	01				TCRBJ02-04*01	TCRBJ02	TCRBJ02-04	01				4	3	1	5	0	1	38	51	54	-1	60	2	Out	VDJ
TTGTTGCTGGGGGACTCGGCCCTGTATCTCTGTGCCAGCAGCTTGGGGCTAGCGGGGGAGGGGTCAGAGACCCAGTACTTCGGGCCA	CASSLGLAGEGSETQYF	1	5.3066685871752984E-5	51	TCRBV05-05*01	TCRBV05	TCRBV05-05	01				TCRBD02-01*01	TCRBD02	TCRBD02-01	01				TCRBJ02-05*01	TCRBJ02	TCRBJ02-05	01				0	2	4	2	7	4	30	46	48	58	65	1	In	VDJ
ACCCTGCAGCCAGAAGACTCGGCCCTGTATCTCTGCGCCAGCAGCCAAGGGGCCCGGGGGGGAGAAGATACGCAGTATTTTGGCCCA	CASSQGARGGEDTQYF	2	7.707304376611742E-5	48	TCRBV04-03*01	TCRBV04	TCRBV04-03	01				TCRBD02-01*01	TCRBD02	TCRBD02-01	01				TCRBJ02-03*01	TCRBJ02	TCRBJ02-03	01				1	5	8	0	3	5	33	49	54	62	65	2	In	VDJ
GTGACCAGTGCCCATCCTGAAGACAGCAGCTTCTACATCTGCAGTGCTAGTGCGGGGGGATCGGACACTGAAGCTTTCTTTGGACAA	CSASAGGSDTEAFF	1	8.844447645292164E-6	42	TCRBV20	TCRBV20	unresolved			TCRBV20-01,TCRBV20-or09_02		TCRBD02-01*01	TCRBD02	TCRBD02-01	01				TCRBJ01-01*01	TCRBJ01	TCRBJ01-01	01				3	1	7	1	5	3	39	50	51	59	64	1	In	VDJ
TGCAGCCTGCAGAACTGGAGGATTCTGGAGTTTATTTCTGTGCCAGCAGCCAAGACGGAGATCTTCTACGAGCAGTACGTCGGGCCG		1	7.833653628687345E-5	43	TCRBV14-01*01	TCRBV14	TCRBV14-01	01				TCRBD02-01*02	TCRBD02	TCRBD02-01	02				TCRBJ02-07*01	TCRBJ02	TCRBJ02-07	01				0	1	10	2	19	17	38	55	56	60	79	1	Out	VDJ
CTGACAGTGACCAGTGCCCATCCTGAAGACAGCAGCTTCTACATCTGCAGTGCCATCGGACAAATAAGGGGCTACACCTTCGGTTCG	CSAIGQIRGYTF	1	7.580955124536141E-6	36	TCRBV20	TCRBV20	unresolved			TCRBV20-01,TCRBV20-or09_02		TCRBD01-01*01	TCRBD01	TCRBD01-01	01				TCRBJ01-02*01	TCRBJ01	TCRBJ01-02	01				6	4	1	6	7	8	45	53	57	62	69	1	In	VDJ
CGTCTGCTGTACCCTCTCAGACATCTGTGTACTTCTGTGCCAGCAGTGACCCGTTAGGTATTTGCAGATACGCAGTATTTTGGCCCA		1	4.29587457057048E-5	46	TCRBV06-04	TCRBV06	TCRBV06-04				01,02			unresolved		TCRBD01,TCRBD02	TCRBD01-01,TCRBD02-01		TCRBJ02-03*01	TCRBJ02	TCRBJ02-03	01				2	5	5	4	6	4	35	50	55	58	64	1	Out	VDJ
ATCCAGCAGGTAGTGCGAGGAGATTCGGCAGCTTATTTCTGTGCCAGCTCACCCAGGGGGAACACCGGGGAGCTGTTTTTTGGAGAA	CASSPRGNTGELFF	1	3.9168268143436723E-5	42	TCRBV18-01*01	TCRBV18	TCRBV18-01	01				TCRBD01-01*01	TCRBD01	TCRBD01-01	01				TCRBJ02-02*01	TCRBJ02	TCRBJ02-02	01				3	0	4	2	0	1	39	-1	53	-1	59	1	In	VDJ
CATCCTGAAGACAGCAGCTTCTACATCTGCAGTGCTAGACCGGGACTAGCGGGGGGGCTTGTCAAAAACATTCAGTACTTCGGCGCC	CSARPGLAGGLVKNIQYF	2	2.0215880332096373E-5	54	TCRBV20	TCRBV20	unresolved			TCRBV20-01,TCRBV20-or09_02		TCRBD02-01*01	TCRBD02	TCRBD02-01	01				TCRBJ02-04*01	TCRBJ02	TCRBJ02-04	01				2	2	0	0	5	3	27	39	41	57	62	2	In	VDJ
CGCACACAGCAGGAGGACTCGGCCGTGTATCTCTGTGCCAGCAGCTTAGCCGTAACAGGCCGAAATGAAAAACTGTTTTTTGGCAGT	CASSLAVTGRNEKLFF	1	6.443811855855719E-5	48	TCRBV07-02*01	TCRBV07	TCRBV07-02	01				TCRBD01-01*01	TCRBD01	TCRBD01-01	01				TCRBJ01-04*01	TCRBJ01	TCRBJ01-04	01				0	4	3	4	4	5	33	50	54	59	63	1	In	VDJ
GAACCCAGGGACTCAGCTGTGTACTTCTGTGCCAGCAGTACCCGTTTGTCGCGGGGGGGTAAGACAGATACGCAGTATTTTGGCCCA	CASSTRLSRGGKTDTQYF	2	4.169525318494877E-5	54	TCRBV12	TCRBV12	unresolved			TCRBV12-03,TCRBV12-04		TCRBD02-01*01	TCRBD02	TCRBD02-01	01				TCRBJ02-03*01	TCRBJ02	TCRBJ02-03	01				5	11	7	0	4	3	27	39	50	59	63	2	In	VDJ
ATCCAGCCCTCAGAACCCAGGGACTCAGCTGTGTACTTCTGTGCCAGCAGTCCCCGACAGGGGGGAGATACGCAGTATTTTGGCCCA	CASSPRQGGDTQYF	1	3.158731301890058E-5	42	TCRBV12	TCRBV12	unresolved			TCRBV12-03,TCRBV12-04		TCRBD01-01*01	TCRBD01	TCRBD01-01	01				TCRBJ02-03*01	TCRBJ02	TCRBJ02-03	01				5	4	2	1	1	5	39	51	55	64	65	1	In	VDJ
GAATGTGAACGCCTTGTTGCTGGGGGACTCGGCCCTGTATCTCTGTGCCAGCAGCTTGCCAGCTCCTACGAGCAGTACGTCGGGCCG		1	5.8120655954777074E-5	38	TCRBV05-05*01	TCRBV05	TCRBV05-05	01						unresolved		TCRBD01,TCRBD02	TCRBD01-01,TCRBD02-01		TCRBJ02-07*01	TCRBJ02	TCRBJ02-07	01				1	1	4	5	17	17	43	58	59	62	79	1	Out	VDJ
ATCCAGTCCACGGAGTCAGGGGACACAGCACTGTATTTCTGTGCCAGCAGCAAAGGCTGCCCTGAGACAGGGACTTACTTCGGGCCG	CASSKGCPETGTYF	2	1.7688895290584328E-4	42	TCRBV21-01*01	TCRBV21	TCRBV21-01	01				TCRBD01-01*01	TCRBD01	TCRBD01-01	01				TCRBJ02-07*01	TCRBJ02	TCRBJ02-07	01				1	10	2	3	3	13	39	55	65	72	75	2	In	VDJ
ATCCAGCCCTCAGAACCCAGGGACTCAGCTGTGTACTTCTGTGCCAGCAGGACGGGACAGGGCACCGGGGAGCTGTTTTTTGGAGAA	CASRTGQGTGELFF	1	3.158731301890058E-5	42	TCRBV12	TCRBV12	unresolved			TCRBV12-03,TCRBV12-04		TCRBD01-01*01	TCRBD01	TCRBD01-01	01				TCRBJ02-02*01	TCRBJ02	TCRBJ02-02	01				6	3	0	3	0	4	39	50	53	-1	62	1	In	VDJ
ATCCAGCCTGCAGAGCTTGGGGACTCGGCCGTGTATCTCTGTGCCAGCAGCTCTGGACTAGCGGTAGACGAGCAGTTCTTCGGGCCA	CASSSGLAVDEQFF	1	4.927620830948491E-5	42	TCRBV11-03*01	TCRBV11	TCRBV11-03	01				TCRBD02-01	TCRBD02	TCRBD02-01				01,02	TCRBJ02-01*01	TCRBJ02	TCRBJ02-01	01				4	2	1	5	5	10	39	52	54	64	69	1	In	VDJ
TGGAGCTGGGGGACTCAGCCCTGTACTTCTGTGCCAGCAGCCCACCGGGACTAGCCAATAAACACCGGGGAGCTGTTTTTTGGAGAA		2	1.1118734182653006E-4	52	TCRBV13-01*01	TCRBV13	TCRBV13-01	01				TCRBD02-01	TCRBD02	TCRBD02-01				01,02	TCRBJ02-02*01	TCRBJ02	TCRBJ02-02	01				5	5	0	7	5	2	29	41	46	55	60	2	Out	VDJ
GCCCATCCTGAAGACAGCAGCTTCTACATCTGCAGTGCTAGTCTTATGACAGGGGGCGCGAAGAACAATGAGCAGTTCTTCGGGCCA	CSASLMTGGAKNNEQFF	1	1.137143268680421E-5	51	TCRBV20	TCRBV20	unresolved			TCRBV20-01,TCRBV20-or09_02		TCRBD01-01*01	TCRBD01	TCRBD01-01	01				TCRBJ02-01*01	TCRBJ02	TCRBJ02-01	01				3	6	2	0	7	5	30	41	47	57	64	1	In	VDJ
CCTGCAGAGCTTGGGGACTCGGCCATGTATCTCTGTGCCAGCCTGGCAAGGGGGCGGCGAGGGGCCAACGTCCTGACTTTCGGGGCC	CASLARGRRGANVLTF	1	3.9168268143436723E-5	48	TCRBV11-01*01	TCRBV11	TCRBV11-01	01				TCRBD01-01*01	TCRBD01	TCRBD01-01	01				TCRBJ02-06*01	TCRBJ02	TCRBJ02-06	01				8	6	5	0	5	4	33	42	48	55	60	1	In	VDJ
ATCCAGCGCACACAGCAGGAGGACTCGGCCGTGTATCTCTGTGCCAGCAGCTATAGCGGGATATCAGATACGCAGTATTTTGGCCCA	CASSYSGISDTQYF	2	1.2382226703409028E-4	42	TCRBV07-02*01	TCRBV07	TCRBV07-02	01				TCRBD02-01*02	TCRBD02	TCRBD02-01	02				TCRBJ02-03*01	TCRBJ02	TCRBJ02-03	01				4	1	5	3	3	4	39	52	53	61	64	2	In	VDJ
AAGATCCAGCCCTCAGAACCCAGGGACTCAGCTGTGTACTTCTGTGCCAGCGGGACTTCTAGCACAGATACGCAGTATTTTGGCCCA	CASGTSSTDTQYF	2	8.970796897367766E-5	39	TCRBV12	TCRBV12	unresolved			TCRBV12-03,TCRBV12-04		TCRBD02-01	TCRBD02	TCRBD02-01				01,02	TCRBJ02-03*01	TCRBJ02	TCRBJ02-03	01				8	0	0	10	3	0	42	-1	51	57	60	2	In	VDJ
CTGGAGTCCGCCAGCACCAACCAGACATCTATGTACCTCTGTGCCATCCCCCCCGGGCAGCGAAACACTGAAGCTTTCTTTGGACAA	CAIPPGQRNTEAFF	2	2.4006357894364443E-4	42	TCRBV28-01*01	TCRBV28	TCRBV28-01	01						unresolved		TCRBD01,TCRBD02	TCRBD01-01,TCRBD02-01		TCRBJ01-01*01	TCRBJ01	TCRBJ01-01	01				10	8	8	0	5	2	39	46	54	58	63	2	In	VDJ
AACGCCTTGTTGCTGGGGGACTCGGCCCTGTATCTCTGTGCCAGCAGCTTAGGCAGGGGGGCCAATCAGCCCCAGCATTTTGGTGAT	CASSLGRGANQPQHF	1	8.339050636989754E-5	45	TCRBV05-05*01	TCRBV05	TCRBV05-05	01				TCRBD01-01*01	TCRBD01	TCRBD01-01	01				TCRBJ01-05*01	TCRBJ01	TCRBJ01-05	01				2	3	4	1	2	3	36	50	53	60	62	1	In	VDJ
CTCAGCCGCGTATCTCCGTGCCAGCAGCAGCCGGACCGATAGCGGGAGTCCCAGCCAAAGAGCACAGATACGCAGTATTTTGGCCCA		1	3.664128310192468E-5	65	TCRBV07-03*03	TCRBV07	TCRBV07-03	03				TCRBD02-01*02	TCRBD02	TCRBD02-01	02				TCRBJ02-03*01	TCRBJ02	TCRBJ02-03	01				5	11	5	2	12	0	16	28	39	48	60	1	Out	VDJ
TCTGCCAGGCCCTCACATACCTCTCAGTACCTCTGTGCCAGCAGTGGCCACTAGCGGGGGGAGACAGATACGCAGTATTTTGGCCCA	CASSGH*RGETDTQYF	1	7.580955124536141E-6	48	TCRBV25-01*01	TCRBV25	TCRBV25-01	01				TCRBD02-01*01	TCRBD02	TCRBD02-01	01				TCRBJ02-03*01	TCRBJ02	TCRBJ02-03	01				4	3	3	1	2	3	33	46	49	61	63	1	Stop	VDJ
TCCGCCAGCACCAACCAGACATCTATGTACCTCTGTGCCAGCAGCGTCATAGGGACACTTTTTCTTGATGGCTACACCTTCGGTTCG	CASSVIGTLFLDGYTF	1	5.053970083024093E-5	48	TCRBV28-01*01	TCRBV28	TCRBV28-01	01				TCRBD01-01*01	TCRBD01	TCRBD01-01	01				TCRBJ01-02*01	TCRBJ01	TCRBJ01-02	01				6	7	0	6	10	6	33	44	51	57	67	1	In	VDJ
CTGCAGCCAGAAGACTCGGCCCTGTATCTCTGTGCCAGCAGCCAAGAAAAAGGGACTAGCGCTTCAGATACGCAGTATTTTGGCCCA	CASSQEKGTSASDTQYF	1	1.2634925207560233E-5	51	TCRBV04-02*01	TCRBV04	TCRBV04-02	01				TCRBD02-01	TCRBD02	TCRBD02-01				01,02	TCRBJ02-03*01	TCRBJ02	TCRBJ02-03	01				0	4	0	6	3	4	30	47	51	61	64	1	In	VDJ
ACCAACCAGACATCTATGTACCTCTGTGCCAGCAGAGTACTACCGGGACTAGCGGGGGGGCGTTTCGGTACGCAGTATTTTGGCCCA	CASRVLPGLAGGRFGTQYF	1	6.0647640996289126E-5	57	TCRBV28-01*01	TCRBV28	TCRBV28-01	01				TCRBD02-01*01	TCRBD02	TCRBD02-01	01				TCRBJ02-03*01	TCRBJ02	TCRBJ02-03	01				6	9	0	0	8	8	24	35	44	60	68	1	In	VDJ
AAGATCCAGCCCTCAGAACCCAGGGACTCAGCTGTGTACTTCTGTGCCACCAAACGGGGGGGCACCGGGGAGCTGTTTTTTGGAGAA	CATKRGGTGELFF	1	3.158731301890058E-5	39	TCRBV12	TCRBV12	unresolved			TCRBV12-03,TCRBV12-04		TCRBD02-01*01	TCRBD02	TCRBD02-01	01				TCRBJ02-02*01	TCRBJ02	TCRBJ02-02	01				10	5	8	0	0	4	42	49	54	-1	62	1	In	VDJ
CTGATCCTGGAGTCGCCCAGCCCCAACCAGACCTCTCTGTACTTCTGTGCCAGCAGTTTAGTAGGGGGTACGCAGTATTTTGGCCCA	CASSLVGGTQYF	1	1.2634925207560233E-5	36	TCRBV27-01*01	TCRBV27	TCRBV27-01	01				TCRBD01-01*01	TCRBD01	TCRBD01-01	01				TCRBJ02-03*01	TCRBJ02	TCRBJ02-03	01				2	2	5	1	0	8	45	60	62	-1	68	1	In	VDJ
ACCTGCAAAGCTTGAGGACTCGGCCGTGTATCTCTGTGCCAGCAGCTTGGGGGGACTAGTGCCCCAGATACGCAGTATTTTGGCCCA		1	3.79047756226807E-5	47	TCRBV11-02*02	TCRBV11	TCRBV11-02	02				TCRBD02-01	TCRBD02	TCRBD02-01				01,02	TCRBJ02-03*01	TCRBJ02	TCRBJ02-03	01				3	3	0	8	5	4	34	48	51	59	64	1	Out	VDJ
TCCACGGAGTCAGGGGACACAGCACTGTATTTCTGTGCCAGCAGCAAAGAACACAGCCCTACCCTATCACCCCTCCACTTTGGGAAC	CASSKEHSPTLSPLHF	3	2.425905639851565E-4	48	TCRBV21-01*01	TCRBV21	TCRBV21-01	01				TCRBD01-01*01	TCRBD01	TCRBD01-01	01				TCRBJ01-06*01	TCRBJ01	TCRBJ01-06	01				1	3	3	5	10	10	33	49	52	56	66	3	In	VDJ
ACAGTGACCAGTGCCCATCCTGAAGACAGCAGCTTCTACATCTGCAGTGCCGTCTTCGGGGCTCAAGAGACCCAGTACTTCGGGCCA	CSAVFGAQETQYF	1	6.3174626037801165E-6	39	TCRBV20	TCRBV20	unresolved			TCRBV20-01,TCRBV20-or09_02				unresolved		TCRBD01,TCRBD02	TCRBD01-01,TCRBD02-01		TCRBJ02-05*01	TCRBJ02	TCRBJ02-05	01				6	7	7	0	1	2	42	50	57	62	63	1	In	VDJ
CAGGTAGTGCGAGGAGATTCGGCAGCTTATTTCTGTGCCAGCTCACCGACGGGGTTTTCTGGGGCCAACGTCCTGACTTTCGGGGCC	CASSPTGFSGANVLTF	1	3.9168268143436723E-5	48	TCRBV18-01*01	TCRBV18	TCRBV18-01	01				TCRBD02-01*01	TCRBD02	TCRBD02-01	01				TCRBJ02-06*01	TCRBJ02	TCRBJ02-06	01				3	2	8	3	3	1	33	47	49	54	57	1	In	VDJ
ACATCGGCCCAAAAGAACCCGACAGCTTTCTATCTCTGTGCCAGTAGTATTGGTGGCAGTCTGAGAGATACGCAGTATTTTGGCCCA	CASSIGGSLRDTQYF	1	5.9384148475533096E-5	45	TCRBV19-01	TCRBV19	TCRBV19-01				01,02			unresolved		TCRBD01,TCRBD02	TCRBD01-01,TCRBD02-01		TCRBJ02-03*01	TCRBJ02	TCRBJ02-03	01				3	6	4	5	6	5	36	50	56	59	65	1	In	VDJ
ACCAGTGCCCATCCTGAAGACAGCAGCTTCTACATCTGCAGTGCACGGAAGCCGGGACTAGCGAATCGTGAGCAGTTCTTCGGGCCA	CSARKPGLANREQFF	2	2.4006357894364444E-5	45	TCRBV20	TCRBV20	unresolved			TCRBV20-01,TCRBV20-or09_02		TCRBD02-01	TCRBD02	TCRBD02-01				01,02	TCRBJ02-01*01	TCRBJ02	TCRBJ02-01	01				6	9	0	6	5	9	36	44	53	63	68	2	In	VDJ
ACCAGCTCCCAGACATCTGTGTACTTCTGTGCCATCAGTGAGTCCCCTCCAAACGGCGGGGGGCGAGAGACCCAGTACTTCGGGCCA	CAISESPPNGGGRETQYF	1	5.559367091326503E-5	54	TCRBV10-03*01	TCRBV10	TCRBV10-03	01				TCRBD02-01*01	TCRBD02	TCRBD02-01	01				TCRBJ02-05*01	TCRBJ02	TCRBJ02-05	01				0	11	7	1	2	4	27	44	55	63	65	1	In	VDJ
ACCAGTGCCCATCCTGAAGACAGCAGCTTCTACATCTGCAGTGCCCGGGGGGGCCAGGGGGCAGCAGATACGCAGTATTTTGGCCCA	CSARGGQGAADTQYF	1	8.844447645292164E-6	45	TCRBV20	TCRBV20	unresolved			TCRBV20-01,TCRBV20-or09_02				unresolved		TCRBD01,TCRBD02	TCRBD01-01,TCRBD02-01		TCRBJ02-03*01	TCRBJ02	TCRBJ02-03	01				6	10	4	0	2	4	36	44	54	62	64	1	In	VDJ
TGTGACATCGGCCCAAAAGAACCCGACAGCTTTCTATCTCTGTGCCAGTCGTCCGCCCAGGGGGGCACTGAAGCTTTCTTTGGACAA		1	5.9384148475533096E-5	41	TCRBV19-01	TCRBV19	TCRBV19-01				01,02	TCRBD01-01*01	TCRBD01	TCRBD01-01	01				TCRBJ01-01*01	TCRBJ01	TCRBJ01-01	01				8	8	4	1	1	4	40	49	57	64	65	1	Out	VDJ
CTGGAGTCCGCCAGCACCAACCAGACATCTATGTACCTCTGTGCCAGCAGTTTGAAGTACTATAACTATGGCTACACCTTCGGTTCG	CASSLKYYNYGYTF	1	5.053970083024093E-5	42	TCRBV28-01*01	TCRBV28	TCRBV28-01	01				TCRBD02-01	TCRBD02	TCRBD02-01				01,02	TCRBJ01-02*01	TCRBJ01	TCRBJ01-02	01				3	5	3	9	0	1	39	53	58	-1	62	1	In	VDJ
GAGTCCGCTACCAGCTCCCAGACATCTGTGTACTTCTGTGCCATCAGTTCCCGACTAGCGGGGGACGGGGAGCTGTTTTTTGGAGAA	CAISSRLAGDGELFF	1	8.212701384914151E-5	45	TCRBV10-03*01	TCRBV10	TCRBV10-03	01				TCRBD02-01*01	TCRBD02	TCRBD02-01	01				TCRBJ02-02*01	TCRBJ02	TCRBJ02-02	01				5	4	2	2	1	7	36	48	52	64	65	1	In	VDJ
ACTCTGGAGTCCGCTACCAGCTCCCAGACATCTGTGTACTTCTGTGCCATCAGCCAACAGGGGGGAGCTGAAGCTTTCTTTGGACAA	CAISQQGGAEAFF	1	7.960002880762947E-5	39	TCRBV10-03*01	TCRBV10	TCRBV10-03	01				TCRBD01-01*01	TCRBD01	TCRBD01-01	01				TCRBJ01-01*01	TCRBJ01	TCRBJ01-01	01				6	3	3	1	3	6	42	53	56	64	67	1	In	VDJ
GCAATCCTGTCCTCAGAACCGGGAGACACGGCACTGTATCTCTGCGCCAGCAGGAGGGCCGACACCGGGGAGCTGTTTTTTGGAGAA	CASRRADTGELFF	1	3.79047756226807E-5	39	TCRBV23-01*01	TCRBV23	TCRBV23-01	01				TCRBD02-01*02	TCRBD02	TCRBD02-01	02				TCRBJ02-02*01	TCRBJ02	TCRBJ02-02	01				6	0	11	0	3	3	42	-1	53	58	61	1	In	VDJ
CAGCCCCAACCAGACCTCTCTGTACTTCTGTGCCAGCAGTTGGATCTTAGCGGGGGGTTCTCCTACAATGAGCAGTTCTTCGGGCCA		1	1.6425402769828306E-5	53	TCRBV27-01*01	TCRBV27	TCRBV27-01	01				TCRBD02-01*01	TCRBD02	TCRBD02-01	01				TCRBJ02-01*01	TCRBJ02	TCRBJ02-01	01				4	6	5	1	2	0	28	41	47	57	59	1	Out	VDJ
AATGTGAACGCCTTGTTGCTGGGGGACTCGGCCCTGTATCTCTGTGCCAGCAGCTTGAGTCCTGACACTGAAGCTTTCTTTGGACAA	CASSLSPDTEAFF	1	7.707304376611742E-5	39	TCRBV05-05*01	TCRBV05	TCRBV05-05	01						unresolved		TCRBD01,TCRBD02	TCRBD01-01,TCRBD02-01		TCRBJ01-01*01	TCRBJ01	TCRBJ01-01	01				1	0	5	5	5	3	42	-1	57	59	64	1	In	VDJ
CCTGCAGAGCTTGGGGACTCGGCCATGTATCTCTGTGCCAGCAGCTTGACTAGCGGGGGGGCCTACAATGAGCAGTTCTTCGGGCCA	CASSLTSGGAYNEQFF	1	4.927620830948491E-5	48	TCRBV11-01*01	TCRBV11	TCRBV11-01	01				TCRBD02-01*01	TCRBD02	TCRBD02-01	01				TCRBJ02-01*01	TCRBJ02	TCRBJ02-01	01				3	0	2	0	0	2	33	-1	47	-1	61	1	In	VDJ
AGGCTGGAGTCGGCTGCTCCCTCCCAGACATCTGTGTACTTCTGTGCCAGCAAAACACGGGGTAGTGATGAGCAGTTCTTCGGGCCA	CASKTRGSDEQFF	2	8.086352132838549E-5	39	TCRBV06-01*01	TCRBV06	TCRBV06-01	01				TCRBD02-01*01	TCRBD02	TCRBD02-01	01				TCRBJ02-01*01	TCRBJ02	TCRBJ02-01	01				7	5	8	3	5	8	42	52	57	62	67	2	In	VDJ
AACGCCTTGTTGCTGGGGGACTCGGCCCTGTATCTCTGTGCCAGCAGCTTTCCGGGACGGAGAAACTATGGCTACACCTTCGGTTCG	CASSFPGRRNYGYTF	1	6.443811855855719E-5	45	TCRBV05-05*01	TCRBV05	TCRBV05-05	01						unresolved		TCRBD01,TCRBD02	TCRBD01-01,TCRBD02-01		TCRBJ01-02*01	TCRBJ01	TCRBJ01-02	01				2	3	0	7	5	2	36	50	53	58	63	1	In	VDJ
CGCCAGCACCAACCAGACATCTATGTACCTCTGTGCCAGCAGTTTCGACACACCTGGGCAGGCCCACAGACCCAGTACTTCGGGCCA		1	3.9168268143436723E-5	50	TCRBV28-01*01	TCRBV28	TCRBV28-01	01				TCRBD01-01*01	TCRBD01	TCRBD01-01	01				TCRBJ02-05*01	TCRBJ02	TCRBJ02-05	01				3	1	2	6	17	6	31	45	46	50	67	1	Out	VDJ
AACGCCTTGGAGCTGGACGACTCGGCCCTGTATCTCTGTGCCAGCAGCTTGGGGGACAGGCCACAAGAAAAACTGTTTTTTGGCAGT	CASSLGDRPQEKLFF	2	1.6172704265677098E-4	45	TCRBV05-04*01	TCRBV05	TCRBV05-04	01				TCRBD01-01*01	TCRBD01	TCRBD01-01	01				TCRBJ01-04*01	TCRBJ01	TCRBJ01-04	01				0	0	0	4	6	8	36	-1	52	60	66	2	In	VDJ
TCCAACCTGCAAAGCTTGAGGACTCGGCCGTGTATCTCTGTGCCAATCGTCGGGGACAGAATTTACTCACCCCTCCACTTTGGGAAC		1	2.9060327977388537E-5	43	TCRBV11-02*02	TCRBV11	TCRBV11-02	02				TCRBD01-01*01	TCRBD01	TCRBD01-01	01				TCRBJ01-06*01	TCRBJ01	TCRBJ01-06	01				10	7	0	5	7	10	38	45	52	59	66	1	Out	VDJ
GTGCAGCCTGCAGAACTGGAGGATTCTGGAGTTTATTTCTGTGCCAGCAGCCGTCTGAGGACCACCGGGGAGCTGTTTTTTGGAGAA	CASSRLRTTGELFF	1	9.981590913972584E-5	42	TCRBV14-01*01	TCRBV14	TCRBV14-01	01						unresolved		TCRBD01,TCRBD02	TCRBD01-01,TCRBD02-01		TCRBJ02-02*01	TCRBJ02	TCRBJ02-02	01				4	6	1	7	0	4	39	52	58	-1	62	1	In	VDJ
GTGACCAGTGCCCATCCTGAAGACAGCAGCTTCTACATCTGCAGTGCTATTCGACAGGGGAGAGCGGAGACCCAGTACTTCGGGCCA	CSAIRQGRAETQYF	1	6.3174626037801165E-6	42	TCRBV20	TCRBV20	unresolved			TCRBV20-01,TCRBV20-or09_02		TCRBD01-01*01	TCRBD01	TCRBD01-01	01				TCRBJ02-05*01	TCRBJ02	TCRBJ02-05	01				4	3	2	2	6	5	39	49	52	60	66	1	In	VDJ
ACCAGTGCCCATCCTGAAGACAGCAGCTTCTACATCTGCAGTGCTCTCAACCCGGGGGGGGCCCCCAATGAGCAGTTCTTCGGGCCA	CSALNPGGAPNEQFF	2	4.0431760664192746E-5	45	TCRBV20	TCRBV20	unresolved			TCRBV20-01,TCRBV20-or09_02		TCRBD02-01*01	TCRBD02	TCRBD02-01	01				TCRBJ02-01*01	TCRBJ02	TCRBJ02-01	01				5	7	8	0	5	6	36	45	52	60	65	2	In	VDJ
GGGCCCCAGCATCCTGAGGATCCAGCAGGTAGTGCGAGGAGATTCGGCAGCTTATTTCCGTCCCGGGGTACGCAGTATTTTGGCCCA		1	3.5377790581168656E-5	23	TCRBV18-01*01	TCRBV18	TCRBV18-01	01				TCRBD02-01*01	TCRBD02	TCRBD02-01	01				TCRBJ02-03*01	TCRBJ02	TCRBJ02-03	01				17	5	8	3	0	8	58	58	63	-1	68	1	Out	VDJ
CAGCCTGCAGAGCTTGGGGACTCGGCCATGTATCTCTGTGCCAGCAGCTCGCCAGGGGAGGGGATCTATGGCTACACCTTCGGTTCG	CASSSPGEGIYGYTF	1	3.0323820498144563E-5	45	TCRBV11-01*01	TCRBV11	TCRBV11-01	01				TCRBD02-01*02	TCRBD02	TCRBD02-01	02				TCRBJ01-02*01	TCRBJ01	TCRBJ01-02	01				4	6	9	0	3	4	36	49	55	62	65	1	In	VDJ
AAGGAGGACTCCGCCGTGTATCTCTGTGCCAGCAGCCCAGCTGGTCTTAGTGGGCTAGCGGGGGACCCCGCGCAGTATTTTGGCCCA	CASSPAGLSGLAGDPAQYF	2	4.169525318494877E-5	57	TCRBV07-08*02	TCRBV07	TCRBV07-08	02				TCRBD02-01*01	TCRBD02	TCRBD02-01	01				TCRBJ02-03*01	TCRBJ02	TCRBJ02-03	01				5	18	4	2	6	10	24	36	54	64	70	2	In	VDJ
GGAGATTCGGCAGCTTATTTCTGTGCCAGCTCACCATGTTGGGTGGATCAAACAGGTTCCTACAATCAGCCCCAGCATTTTGGTGAT	CASSPCWVDQTGSYNQPQHF	1	3.79047756226807E-5	60	TCRBV18-01*01	TCRBV18	TCRBV18-01	01				TCRBD01-01*01	TCRBD01	TCRBD01-01	01				TCRBJ01-05*01	TCRBJ01	TCRBJ01-05	01				2	15	3	4	6	3	21	36	51	56	62	1	In	VDJ
AACGCCTTGGAGCTGGACGACTCGGCCCTGTATCTCTGTGCCAGCAGCTTCCTAGCGGGGGCCAGGGATGAGCAGTTCTTCGGGCCA	CASSFLAGARDEQFF	1	3.664128310192468E-5	45	TCRBV05-04*01	TCRBV05	TCRBV05-04	01				TCRBD02-01*01	TCRBD02	TCRBD02-01	01				TCRBJ02-01*01	TCRBJ02	TCRBJ02-01	01				2	1	4	2	6	8	36	50	51	61	67	1	In	VDJ
CTGGAGTCCGCCAGCACCAACCAGACATCTATGTACCTCTGTGCCAGCAGGCCAGGGGGCGCCGGCTATGGCTACACCTTCGGTTCG	CASRPGGAGYGYTF	1	4.801271578872889E-5	42	TCRBV28-01*01	TCRBV28	TCRBV28-01	01				TCRBD01-01*01	TCRBD01	TCRBD01-01	01				TCRBJ01-02*01	TCRBJ01	TCRBJ01-02	01				6	2	4	0	5	4	39	50	52	60	65	1	In	VDJ
AACGCCTTGTTGCTGGGGGACTCGGCCCTGTATCTCTGTGCCAGCAGCCGAACACAGGGCTCTGGAAACACCATATATTTTGGAGAG	CASSRTQGSGNTIYF	1	1.6551752021903905E-4	45	TCRBV05-05*01	TCRBV05	TCRBV05-05	01				TCRBD01-01*01	TCRBD01	TCRBD01-01	01				TCRBJ01-03*01	TCRBJ01	TCRBJ01-03	01				4	5	3	3	0	0	36	48	53	-1	59	1	In	VDJ
GTGAACGCCTTGTTGCTGGGGGACTCGGCCCTGTATCTCTGTGCCAGCAGCTCACAAATTATGGGTCAGCCCCAGCATTTTGGTGAT	CASSSQIMGQPQHF	2	1.4151116232467462E-4	42	TCRBV05-05*01	TCRBV05	TCRBV05-05	01						unresolved		TCRBD01,TCRBD02	TCRBD01-01,TCRBD02-01		TCRBJ01-05*01	TCRBJ01	TCRBJ01-05	01				3	10	0	9	0	6	39	52	62	-1	65	2	In	VDJ
AGGCTGGAGTCGGCTGCTCCCTCCCAGACATCTGTGTACTTCTGTGCCAGCAGTGACCCCGGGGACGGTGAGCAGTTCTTCGGGCCA	CASSDPGDGEQFF	1	2.5269850415120466E-5	39	TCRBV06-01*01	TCRBV06	TCRBV06-01	01						unresolved		TCRBD01,TCRBD02	TCRBD01-01,TCRBD02-01		TCRBJ02-01*01	TCRBJ02	TCRBJ02-01	01				3	5	0	7	2	9	42	56	61	66	68	1	In	VDJ
GAGTCCGCCAGCACCAACCAGACATCTATGTACCTCTGTGCCAGCAGTAGGTGGGGGGTGACCAGCACTGAAGCTTTCTTTGGACAA	CASSRWGVTSTEAFF	1	5.685716343402105E-5	45	TCRBV28-01*01	TCRBV28	TCRBV28-01	01				TCRBD02-01*01	TCRBD02	TCRBD02-01	01				TCRBJ01-01*01	TCRBJ01	TCRBJ01-01	01				5	4	9	1	7	4	36	48	52	58	65	1	In	VDJ
TGAACGCCTTGTTGCTGGGGGACTCGGCCCTGTATCTCTGTGCCAGCAGCTTGCGAGACAGGTAACTATGGCTACACCTTCGGTTCG		1	6.0647640996289126E-5	43	TCRBV05-05*01	TCRBV05	TCRBV05-05	01				TCRBD01-01*01	TCRBD01	TCRBD01-01	01				TCRBJ01-02*01	TCRBJ01	TCRBJ01-02	01				1	3	2	4	0	1	38	53	56	-1	62	1	Out	VDJ
GAGTCCGCTACCAGCTCCCAGACATCTGTGTACTTCTGTGCCATCAGTCAGACTAGCGGGGCGGGTAATGAGCAGTTCTTCGGGCCA	CAISQTSGAGNEQFF	1	9.476193905670175E-5	45	TCRBV10-03*01	TCRBV10	TCRBV10-03	01				TCRBD02-01*01	TCRBD02	TCRBD02-01	01				TCRBJ02-01*01	TCRBJ02	TCRBJ02-01	01				5	2	2	3	5	7	36	48	50	61	66	1	In	VDJ
TCCACAAAGCTGGAGGACTCAGCCATGTACTTCTGTGCCAGCAGGGATCGGCCTATATACTCCTACAATGAGCAGTTCTTCGGGCCA	CASRDRPIYSYNEQFF	1	1.7688895290584328E-5	48	TCRBV02-01*01	TCRBV02	TCRBV02-01	01						unresolved		TCRBD01,TCRBD02	TCRBD01-01,TCRBD02-01		TCRBJ02-01*01	TCRBJ02	TCRBJ02-01	01				6	0	1	8	12	0	33	-1	44	47	59	1	In	VDJ
AGCTTGGTGACTCTGCTGTGTATTTCTGTGCCAGCAGCCAAGATAGCCGGACAGGGGGCGGCGTGGGACATTCAGTACTTCGGCGCC		1	1.137143268680421E-5	55	TCRBV03	TCRBV03	unresolved			TCRBV03-01,TCRBV03-02		TCRBD01-01*01	TCRBD01	TCRBD01-01	01				TCRBJ02-04*01	TCRBJ02	TCRBJ02-04	01				0	5	1	0	8	8	26	43	48	59	67	1	Out	VDJ
TGCGAGGAGATTCGGCAGCTTATTTCTGTGCCAGCTCACCACCGTGTTGATCCGGGTCAGGGTCAAGAGACCCAGTACTTCGGGCCA		2	3.79047756226807E-5	55	TCRBV18-01*01	TCRBV18	TCRBV18-01	01				TCRBD01-01*01	TCRBD01	TCRBD01-01	01				TCRBJ02-05*01	TCRBJ02	TCRBJ02-05	01				0	14	4	3	1	2	26	43	57	62	63	2	Out	VDJ
GTGAACGCCTTGGAGCTGGACGACTCGGCCCTGTATCTCTGTGCCAGCAGCTTACAGGGGGCGGGAGAGACCCAGTACTTCGGGCCA	CASSLQGAGETQYF	1	2.0215880332096373E-5	42	TCRBV05-04*01	TCRBV05	TCRBV05-04	01				TCRBD01-01*01	TCRBD01	TCRBD01-01	01				TCRBJ02-05*01	TCRBJ02	TCRBJ02-05	01				2	0	3	0	3	4	39	-1	53	62	65	1	In	VDJ
CAGAGCTTGGGGACTCGGCCATGTATCTCTGTGCCAGCAGCTTAGCGAACTAGCGGGGGGTCCACAGATACGCAGTATTTTGGCCCA		1	3.664128310192468E-5	52	TCRBV11-01*01	TCRBV11	TCRBV11-01	01				TCRBD02-01*01	TCRBD02	TCRBD02-01	01				TCRBJ02-03*01	TCRBJ02	TCRBJ02-03	01				0	2	3	1	2	2	29	46	48	60	62	1	Out	VDJ
ACGATTCAGCGCACAGAGCAGCGGGACTCAGCCATGTATCGCTGTGCCAGCAGTAGCGGGGGTTTAGGTGAGCAGTTCTTCGGGCCA	CASSSGGLGEQFF	1	3.79047756226807E-5	39	TCRBV07-07*01	TCRBV07	TCRBV07-07	01				TCRBD02-01*01	TCRBD02	TCRBD02-01	01				TCRBJ02-01*01	TCRBJ02	TCRBJ02-01	01				6	0	5	2	6	9	42	-1	53	62	68	1	In	VDJ
CGCACACAGAAGGAGGACTCCGCCGTGTATCTCTGTGCCAGCAGCTTTAGCGGGGGGGTTAACACCGGGGAGCTGTTTTTTGGAGAA	CASSFSGGVNTGELFF	1	3.5377790581168656E-5	48	TCRBV07-08*02	TCRBV07	TCRBV07-08	02				TCRBD02-01*01	TCRBD02	TCRBD02-01	01				TCRBJ02-02*01	TCRBJ02	TCRBJ02-02	01				3	0	5	0	2	2	33	-1	47	58	60	1	In	VDJ
CCACGGAGTCAGGGGACACAGCACTGTATTTCTGTGCCAGCAGCAAAGGGACCGGCAGCCCCAGAAGAGACCCAGTACTTCGGGCCA		1	1.5288259501147883E-4	49	TCRBV21-01*01	TCRBV21	TCRBV21-01	01						unresolved		TCRBD01,TCRBD02	TCRBD01-01,TCRBD02-01		TCRBJ02-05*01	TCRBJ02	TCRBJ02-05	01				1	0	1	7	12	3	32	-1	48	52	64	1	Out	VDJ
GAGTCCGCTACCAGCTCCCAGACATCTGTGTACTTCTGTGCCACCCTCGGGGACAACTCTGGGGCCAACGTCCTGACTTTCGGGGCC	CATLGDNSGANVLTF	1	7.707304376611742E-5	45	TCRBV10-03*01	TCRBV10	TCRBV10-03	01				TCRBD01-01*01	TCRBD01	TCRBD01-01	01				TCRBJ02-06*01	TCRBJ02	TCRBJ02-06	01				10	6	0	6	1	0	36	43	49	55	56	1	In	VDJ
CTGGAGTTGGCTGCTCCCTCCCAGACATCTGTGTACTTCTGTGCCAGCAGTACGACACAGGGAAAAGAGACCCAGTACTTCGGGCCA	CASSTTQGKETQYF	1	2.4006357894364444E-5	42	TCRBV06-06	TCRBV06	TCRBV06-06				01,02	TCRBD01-01*01	TCRBD01	TCRBD01-01	01				TCRBJ02-05*01	TCRBJ02	TCRBJ02-05	01				5	5	3	3	2	3	39	51	56	62	64	1	In	VDJ
AGTGCCCATCCTGAAGACAGCAGCTTCTACATCTGCAGTGCTAGCACGACTAGCGGGGGGGCTGGAGGGGAGCTGTTTTTTGGAGAA	CSASTTSGGAGGELFF	1	8.844447645292164E-6	48	TCRBV20	TCRBV20	unresolved			TCRBV20-01,TCRBV20-or09_02		TCRBD02-01*01	TCRBD02	TCRBD02-01	01				TCRBJ02-02*01	TCRBJ02	TCRBJ02-02	01				3	3	2	0	5	8	33	44	47	61	66	1	In	VDJ
ATCCAGCGCACACAGCAGGAGGACTCCGCCGTGTATCTCTGTGCCAGCAGCTCCGAGGGGGGGTGGGGAGGCTACACCTTCGGTTCG	CASSSEGGWGGYTF	1	2.9060327977388537E-5	42	TCRBV07-08*01	TCRBV07	TCRBV07-08	01				TCRBD02-01*01	TCRBD02	TCRBD02-01	01				TCRBJ01-02*01	TCRBJ01	TCRBJ01-02	01				4	4	9	0	6	8	39	52	56	63	69	1	In	VDJ
CACCTACACACCCTGCAGCCAGAAGACTCGGCCCTGTATCTCTGCGCCAGCAGCCAAGAATCGGCGGGGGCCCAGTACTTCGGGCCA	CASSQESAGAQYF	1	1.2634925207560233E-5	39	TCRBV04-03*01	TCRBV04	TCRBV04-03	01				TCRBD02-01*01	TCRBD02	TCRBD02-01	01				TCRBJ02-05*01	TCRBJ02	TCRBJ02-05	01				0	4	7	2	0	9	42	59	63	-1	70	1	In	VDJ
GCTCCCTCCCAGACATCTGTGTACTTCTGTGCCAGCAGTGAAGCCCGAGGACTAGCGGGGATCACAGATACGCAGTATTTTGGCCCA	CASSEARGLAGITDTQYF	2	2.4006357894364444E-5	54	TCRBV06-01*01	TCRBV06	TCRBV06-01	01				TCRBD02-01*01	TCRBD02	TCRBD02-01	01				TCRBJ02-03*01	TCRBJ02	TCRBJ02-03	01				0	4	1	3	2	2	27	44	48	60	62	2	In	VDJ
CACTCTCAAGATCCAACCTGCAAAGCTTGAGGACTCGGCCGTGTATCTCTCCAACAGGGAGAAAGGTATGGCTACACCTTCGGTTCG		1	3.0323820498144563E-5	32	TCRBV11-02*02	TCRBV11	TCRBV11-02	02				TCRBD01-01*01	TCRBD01	TCRBD01-01	01				TCRBJ01-02*01	TCRBJ01	TCRBJ01-02	01				16	3	3	3	7	5	49	50	53	59	66	1	Out	VDJ
CAGGTAGTGCGAGGAGATTCGGCAGCTTATTTCTGTGCCAGCTCACCCAACCCCCAGGGGGCAAGGAATGAGCAGTTCTTCGGGCCA	CASSPNPQGARNEQFF	4	3.386159955626143E-4	48	TCRBV18-01*01	TCRBV18	TCRBV18-01	01				TCRBD01-01*01	TCRBD01	TCRBD01-01	01				TCRBJ02-01*01	TCRBJ02	TCRBJ02-01	01				3	7	4	0	4	7	33	47	54	62	66	4	In	VDJ
TCCCTGATTCTGGAGTCCGCCAGCACCAACCAGACATCTATGTACCTCTGTGCCAGCAGCCCTCTTCGCGGCTACACCTTCGGTTCG	CASSPLRGYTF	1	4.801271578872889E-5	33	TCRBV28-01*01	TCRBV28	TCRBV28-01	01						unresolved		TCRBD01,TCRBD02	TCRBD01-01,TCRBD02-01		TCRBJ01-02*01	TCRBJ01	TCRBJ01-02	01				6	8	10	0	0	8	48	59	67	-1	69	1	In	VDJ
CTGATTCTGGAGTCCGCCAGCACCAACCAGACATCTATGTACCTCTGTGCCAGCAGTTTGACCGGAGATGGCTACACCTTCGGTTCG	CASSLTGDGYTF	3	2.4006357894364443E-4	36	TCRBV28-01*01	TCRBV28	TCRBV28-01	01				TCRBD02-01*02	TCRBD02	TCRBD02-01	02				TCRBJ01-02*01	TCRBJ01	TCRBJ01-02	01				3	4	10	2	0	6	45	59	63	-1	67	3	In	VDJ
TCTGCTGTACCCTCTCAGACATCTGTGTACTTCTGTGCCAGCAGTGACAAGGCAGGGGGAGGCCAAGAGACCCAGTACTTCGGGCCA	CASSDKAGGGQETQYF	1	2.7796835456632515E-5	48	TCRBV06-04	TCRBV06	TCRBV06-04				01,02	TCRBD01-01*01	TCRBD01	TCRBD01-01	01				TCRBJ02-05*01	TCRBJ02	TCRBJ02-05	01				2	4	4	1	3	1	33	48	52	59	62	1	In	VDJ
TCGGCCCAAAAGAACCCGACAGCTTTCTATCTCTGTGCCAGTAGTATCCTAGCCGCAAGCACCTACAATGAGCAGTTCTTCGGGCCA	CASSILAASTYNEQFF	1	7.075558116233731E-5	48	TCRBV19-01	TCRBV19	TCRBV19-01				01,02	TCRBD02-01	TCRBD02	TCRBD02-01				01,02	TCRBJ02-01*01	TCRBJ02	TCRBJ02-01	01				3	1	4	7	8	2	33	47	48	53	61	1	In	VDJ
AGTCCGCCAGCACCAACCAGACATCTATGTACCTCTGTGCCAGCAGTTTCGACCAGTCGTTATAATTCACCCCTCCACTTTGGGAAC		1	4.548573074721684E-5	46	TCRBV28-01*01	TCRBV28	TCRBV28-01	01						unresolved		TCRBD01,TCRBD02	TCRBD01-01,TCRBD02-01		TCRBJ01-06*01	TCRBJ01	TCRBJ01-06	01				3	1	2	7	7	4	35	49	50	53	60	1	Out	VDJ
GTGAGCACCTTGGAGCTGGGGGACTCGGCCCTTTATCTTTGCGCCAGCAGCCTAGGACAGTCAACAGATACGCAGTATTTTGGCCCA	CASSLGQSTDTQYF	1	1.5161910249072281E-5	42	TCRBV05-01*01	TCRBV05	TCRBV05-01	01				TCRBD01-01*01	TCRBD01	TCRBD01-01	01				TCRBJ02-03*01	TCRBJ02	TCRBJ02-03	01				4	3	1	5	3	3	39	51	54	60	63	1	In	VDJ
CCAGCGCACAGAGCAGGGGGACTCGGCCATGTATCTCTGTGCCAGCAGCCCCCCTCGGCAGGGGGCACTGAAGCTTTCTTTGGACAA		2	1.3645719224165053E-4	44	TCRBV07-09	TCRBV07	TCRBV07-09				01,03	TCRBD01-01*01	TCRBD01	TCRBD01-01	01				TCRBJ01-01*01	TCRBJ01	TCRBJ01-01	01				5	9	4	1	0	4	37	49	58	-1	65	2	Out	VDJ
ATTCTGGAGTCCGCCAGCACCAACCAGACATCTATGTACCTCTGTGCCAGCAGTCAAACGATAATAAACATTCAGTACTTCGGCGCC	CASSQTIINIQYF	1	5.180319335099696E-5	39	TCRBV28-01*01	TCRBV28	TCRBV28-01	01						unresolved		TCRBD01,TCRBD02	TCRBD01-01,TCRBD02-01		TCRBJ02-04*01	TCRBJ02	TCRBJ02-04	01				5	5	2	8	4	6	42	54	59	61	65	1	In	VDJ
CTCAAGATCCAACCTGCAAAGCTTGAGGACTCGGCCGTGTATCTCTGTGCCAGCAGCCTCCACCAAAACATTCAGTACTTCGGCGCC	CASSLHQNIQYF	2	5.559367091326503E-5	36	TCRBV11-02*02	TCRBV11	TCRBV11-02	02						unresolved		TCRBD01,TCRBD02	TCRBD01-01,TCRBD02-01		TCRBJ02-04*01	TCRBJ02	TCRBJ02-04	01				5	4	3	7	1	5	45	57	61	63	64	2	In	VDJ
CAGACATCTGTGTACTTCTGTGCCAGCGGATACGTTATACCATATCAGATAGCGTTTTCGTCTCAAGAGACCCAGTACTTCGGGCCA	CASGYVIPYQIAFSSQETQYF	3	2.2363817617381614E-4	63	TCRBV06	TCRBV06	unresolved			TCRBV06-01,TCRBV06-04,TCRBV06-05,TCRBV06-06		TCRBD02-01	TCRBD02	TCRBD02-01				01,02	TCRBJ02-05*01	TCRBJ02	TCRBJ02-05	01				8	22	5	6	9	2	18	27	49	54	63	3	In	VDJ
GCCAGCACCAACCAGACATCTATGTACCTCTGTGCCAGCAGTTCCGCGACAGGGGGCAACATGAACACTGAAGCTTTCTTTGGACAA	CASSSATGGNMNTEAFF	2	1.2761274459635835E-4	51	TCRBV28-01*01	TCRBV28	TCRBV28-01	01				TCRBD01-01*01	TCRBD01	TCRBD01-01	01				TCRBJ01-01*01	TCRBJ01	TCRBJ01-01	01				4	4	2	0	4	0	30	43	47	57	61	2	In	VDJ
ACTCTGGAGTCCGCTACCAGCTCCCAGACATCTGTGTACTTCTGTGCCATCAGTGGCCTTGGGTACAGTGAGCAGTTCTTCGGGCCA	CAISGLGYSEQFF	1	9.476193905670175E-5	39	TCRBV10-03*01	TCRBV10	TCRBV10-03	01				TCRBD01-01*01	TCRBD01	TCRBD01-01	01				TCRBJ02-01*01	TCRBJ02	TCRBJ02-01	01				4	9	3	5	0	9	42	55	64	-1	68	1	In	VDJ
GCAGCCTGCAGAACTGGAGGATTCTGGAGTTTATTTCTGTGCCAGCAGCCAAGATTAACAGGGTAAGATGAAGCTTTCTTTGGACAA		1	9.855241661896982E-5	44	TCRBV14-01*01	TCRBV14	TCRBV14-01	01				TCRBD01-01*01	TCRBD01	TCRBD01-01	01				TCRBJ01-01*01	TCRBJ01	TCRBJ01-01	01				0	3	3	3	5	7	37	54	57	63	68	1	Out	VDJ
ACAGAGCAGGGGGACTCAGCCGCGTATCTCCGTGCCAGCAGCCCCTGGGACTAGCGGGGGGGGACAGATACGCAGTATTTTGGCCCA	RASSPWD*RGGTDTQYF	1	3.4114298060412634E-5	51	TCRBV07-03*03	TCRBV07	TCRBV07-03	03				TCRBD02-01*01	TCRBD02	TCRBD02-01	01				TCRBJ02-03*01	TCRBJ02	TCRBJ02-03	01				5	4	0	0	1	3	30	42	46	62	63	1	Stop	VDJ
AGCAGGTAGTGCGAGGAGATTCGGCAGCTTATTTCTGTGCCAGCTCCCGCCTCGGAAGGGCTTTACACTGAAGCTTTCTTTGGACAA		1	3.5377790581168656E-5	46	TCRBV18-01*01	TCRBV18	TCRBV18-01	01						unresolved		TCRBD01,TCRBD02	TCRBD01-01,TCRBD02-01		TCRBJ01-01*01	TCRBJ01	TCRBJ01-01	01				6	10	5	3	4	3	35	46	56	60	64	1	Out	VDJ
GCCCATCCTGAAGACAGCAGCTTCTACATCTGCAGTGCTAGAGATCCAATACCGGGAAAGAACACCGGGGAGCTGTTTTTTGGAGAA	CSARDPIPGKNTGELFF	1	8.844447645292164E-6	51	TCRBV20	TCRBV20	unresolved			TCRBV20-01,TCRBV20-or09_02		TCRBD02-01*02	TCRBD02	TCRBD02-01	02				TCRBJ02-02*01	TCRBJ02	TCRBJ02-02	01				0	8	8	3	2	1	30	44	52	57	59	1	In	VDJ
CCTGGAGCTTGGTGACTCTGCTGTGTATTTCTGTGCCAGCAGCGGGACCTATACCATTTCGTGTTAGACGAGCAGTACTTCGGGCCG		1	8.844447645292164E-6	50	TCRBV03	TCRBV03	unresolved			TCRBV03-01,TCRBV03-02				unresolved		TCRBD01,TCRBD02	TCRBD01-01,TCRBD02-01		TCRBJ02-07*01	TCRBJ02	TCRBJ02-07	01				5	0	0	7	19	5	31	-1	43	48	67	1	Out	VDJ
TCAGCTACCCGCTCCCAGACATCTGTGTATTTCTGCGCCAGCAGTTCCCGGAGGAGCTCGAACACCGGGGAGCTGTTTTTTGGAGAA	CASSSRRSSNTGELFF	2	1.7436196786433124E-4	48	TCRBV10-02*01	TCRBV10	TCRBV10-02	01				TCRBD02-01*02	TCRBD02	TCRBD02-01	02				TCRBJ02-02*01	TCRBJ02	TCRBJ02-02	01				5	4	10	1	4	0	33	45	49	54	58	2	In	VDJ
CGGGGGGACTCAGCCGTGTATCTCTGTGCCAGCAGTTACGTTGGACTAGCGGGGGGGCCGCGATACAATGAGCAGTTCTTCGGGCCA	CASSYVGLAGGPRYNEQFF	1	4.422223822646082E-5	57	TCRBV07-03*01	TCRBV07	TCRBV07-03	01				TCRBD02-01*01	TCRBD02	TCRBD02-01	01				TCRBJ02-01*01	TCRBJ02	TCRBJ02-01	01				6	7	1	0	6	4	24	35	42	57	63	1	In	VDJ
GCCCTCAGAACCCAGGGACTCAGCTGTGTATTTTTGTGCTAGTGGTTCCCCCGGAGAGGGACTTTAAAGACCCAGTACTTCGGGCCA		1	3.79047756226807E-5	47	TCRBV12-05*01	TCRBV12	TCRBV12-05	01				TCRBD02-01	TCRBD02	TCRBD02-01				01,02	TCRBJ02-05*01	TCRBJ02	TCRBJ02-05	01				4	10	0	10	4	6	34	47	57	63	67	1	Out	VDJ
AAGATCCAGCGCACACAGAAGGAGGACTCCGCCGTGTATCTCTGTGCCAGCAGCTTCGGGGGGGGAGGAAAACTGTTTTTTGGCAGT	CASSFGGGGKLFF	1	5.685716343402105E-5	39	TCRBV07-08*02	TCRBV07	TCRBV07-08	02				TCRBD02-01*01	TCRBD02	TCRBD02-01	01				TCRBJ01-04*01	TCRBJ01	TCRBJ01-04	01				3	0	8	0	4	10	42	-1	56	64	68	1	In	VDJ
CATCCTGAAGACAGCAGCTTCTACATCTGCAGTGCTAGAGATCTTCTGGGGCTAGCGGGTTCCTACAATGAGCAGTTCTTCGGGCCA	CSARDLLGLAGSYNEQFF	2	1.3898417728316257E-5	54	TCRBV20	TCRBV20	unresolved			TCRBV20-01,TCRBV20-or09_02		TCRBD02-01	TCRBD02	TCRBD02-01				01,02	TCRBJ02-01*01	TCRBJ02	TCRBJ02-01	01				0	10	4	4	1	1	27	41	51	59	60	2	In	VDJ
GTCCTCAGAACCGGGAGACACGGCACTGTATCTCTGCGCCAGCAGTCAGATTCAGGACAGGTGGAAATGGGGCTGTTTTTTGGCAGT		3	2.4132707146440045E-4	47	TCRBV23-01*01	TCRBV23	TCRBV23-01	01				TCRBD01-01*01	TCRBD01	TCRBD01-01	01				TCRBJ01-04*01	TCRBJ01	TCRBJ01-04	01				3	6	1	4	11	14	34	48	54	61	72	3	Out	VDJ
GAGTCCGCCAGCACCAACCAGACATCTATGTACCTCTGTGCCAGCAGTTTTTCGGGACAGGGTAATGAAAAACTGTTTTTTGGCAGT	CASSFSGQGNEKLFF	1	9.349844653594573E-5	45	TCRBV28-01*01	TCRBV28	TCRBV28-01	01				TCRBD01-01*01	TCRBD01	TCRBD01-01	01				TCRBJ01-04*01	TCRBJ01	TCRBJ01-04	01				3	3	0	3	0	4	36	50	53	-1	62	1	In	VDJ
GCCAGCACCAACCAGACATCTATGTACCTCTGTGCCAGCATCCCATCCTCGGGGGTTCAAAGCACAGATACGCAGTATTTTGGCCCA	CASIPSSGVQSTDTQYF	1	5.3066685871752984E-5	51	TCRBV28-01*01	TCRBV28	TCRBV28-01	01				TCRBD02-01*01	TCRBD02	TCRBD02-01	01				TCRBJ02-03*01	TCRBJ02	TCRBJ02-03	01				7	9	8	2	5	0	30	40	49	55	60	1	In	VDJ
ATCAATTCCCTGGAGCTTGGTGACTCTGCTGTGTATTTCTGTGCCAGCAGCCAACTACATGCGGGGGCGGGAACAATCTTCGGCGCC	CASSQLHAGAGTIF	1	1.0107940166048186E-5	42	TCRBV03	TCRBV03	unresolved			TCRBV03-01,TCRBV03-02		TCRBD02-01*01	TCRBD02	TCRBD02-01	01				TCRBJ02-04*01	TCRBJ02	TCRBJ02-04	01				2	6	7	2	10	18	39	54	60	67	77	1	In	VDJ
AGTCTGCTGCCTCCTCCCAGACATCTGTATATTTCTGCGCCAGCAGGACCCGGGGGGGTGAACACCGGGGAGCTGTTTTTTGGAGAA		1	6.0647640996289126E-5	46	TCRBV10-01	TCRBV10	TCRBV10-01				01,02	TCRBD02-01*01	TCRBD02	TCRBD02-01	01				TCRBJ02-02*01	TCRBJ02	TCRBJ02-02	01				6	4	8	0	1	1	35	46	50	58	59	1	Out	VDJ
GAGTCGGCTGCTCCCTCCCAGACATCTGTGTACTTCTGTGCCAGCAGTCAGGGACAGGGGGGAGGAGAGACCCAGTACTTCGGGCCA	CASSQGQGGGETQYF	2	4.169525318494877E-5	45	TCRBV06-01*01	TCRBV06	TCRBV06-01	01				TCRBD01-01*01	TCRBD01	TCRBD01-01	01				TCRBJ02-05*01	TCRBJ02	TCRBJ02-05	01				5	2	0	1	4	4	36	48	50	61	65	2	In	VDJ
CCAGTCCACGGAGTCAGGGGACACAGCACTGTATTTCTGTGAACAGACAGGGACGTATGCGTTGGCTATGGCTACACCTTCGGTTCG		4	4.1695253184948774E-4	44	TCRBV21-01*01	TCRBV21	TCRBV21-01	01				TCRBD01-01*01	TCRBD01	TCRBD01-01	01				TCRBJ01-02*01	TCRBJ01	TCRBJ01-02	01				13	4	2	3	13	4	37	41	45	52	65	4	Out	VDJ
ATCCAGCGCACACAGAAGGAGGACTCCGCCGTGTATCTCTGTGCCAGCAGCTTATATGAGGGGGCCGGGACCCTCCACTTTGGGAAC	CASSLYEGAGTLHF	2	1.516191024907228E-4	42	TCRBV07-08*02	TCRBV07	TCRBV07-08	02				TCRBD01-01*01	TCRBD01	TCRBD01-01	01				TCRBJ01-06*01	TCRBJ01	TCRBJ01-06	01				2	4	5	0	5	14	39	54	58	65	70	2	In	VDJ
TCCGCCAGCACCAACCAGACATCTATGTACCTCTGTGCCAGCAGCCCCGGGACAGGGGGGATGAACACTGAAGCTTTCTTTGGACAA	CASSPGTGGMNTEAFF	3	2.754413695248131E-4	48	TCRBV28-01*01	TCRBV28	TCRBV28-01	01				TCRBD01-01*01	TCRBD01	TCRBD01-01	01				TCRBJ01-01*01	TCRBJ01	TCRBJ01-01	01				6	4	0	1	2	0	33	44	48	59	61	3	In	VDJ
GGTGACTCTGCTGTGTATTTCTGTGCCAGCAGCCCCCTAAGAGGGAGCGGGGGGCGGGTCCGCACAGATACGCAGTATTTTGGCCCA	CASSPLRGSGGRVRTDTQYF	2	6.949208864158129E-5	60	TCRBV03	TCRBV03	unresolved			TCRBV03-01,TCRBV03-02		TCRBD02-01*01	TCRBD02	TCRBD02-01	01				TCRBJ02-03*01	TCRBJ02	TCRBJ02-03	01				4	11	6	1	7	1	21	34	45	54	61	2	In	VDJ
AGTGCCCATCCTGAAGACAGCAGCTTCTACATCTGCAGTGCTAGTTGGCCGGGCTTAGATGTCAATCAGCCCCAGCATTTTGGTGAT	CSASWPGLDVNQPQHF	1	8.844447645292164E-6	48	TCRBV20	TCRBV20	unresolved			TCRBV20-01,TCRBV20-or09_02				unresolved		TCRBD01,TCRBD02	TCRBD01-01,TCRBD02-01		TCRBJ01-05*01	TCRBJ01	TCRBJ01-05	01				3	6	8	0	8	3	33	44	50	54	62	1	In	VDJ
CTGACAGTGACCAGTGCCCATCCTGAAGACAGCAGCTTCTACATCTGCAGTGCTAGAGTCACAGGAGAGACCCAGTACTTCGGGCCA	CSARVTGETQYF	1	5.053970083024093E-6	36	TCRBV20	TCRBV20	unresolved			TCRBV20-01,TCRBV20-or09_02		TCRBD01-01*01	TCRBD01	TCRBD01-01	01				TCRBJ02-05*01	TCRBJ02	TCRBJ02-05	01				1	2	3	4	0	4	45	58	60	-1	65	1	In	VDJ
GAGCTGGGGGACTCAGCTTTGTATTTCTGTGCCAGTAGAACGACTAGCGGGGGGGCCGGTCCCTACAATGAGCAGTTCTTCGGGCCA	CASRTTSGGAGPYNEQFF	1	1.7688895290584328E-5	54	TCRBV09-01	TCRBV09	TCRBV09-01				01,02	TCRBD02-01*01	TCRBD02	TCRBD02-01	01				TCRBJ02-01*01	TCRBJ02	TCRBJ02-01	01				8	6	2	0	6	2	27	35	41	55	61	1	In	VDJ
CCCAGGGACTCAGCTGTGTACTTCTGTGCCAGCAGTCCAAGGGGGCTTGGATCCCTTTTCTCTGGAAACACCATATATTTTGGAGAG	CASSPRGLGSLFSGNTIYF	1	6.317462603780116E-5	57	TCRBV12	TCRBV12	unresolved			TCRBV12-03,TCRBV12-04		TCRBD01-01*01	TCRBD01	TCRBD01-01	01				TCRBJ01-03*01	TCRBJ01	TCRBJ01-03	01				5	3	5	0	13	0	24	36	39	46	59	1	In	VDJ
GTGAACGCCTTGTTGCTGGGGGACTCGGCCCTGTATCTCTGTGCCAGCAGCCCCTCGGGATTCTCCTACGAGCAGTACTTCGGGCCG	CASSPSGFSYEQYF	2	9.602543157745777E-5	42	TCRBV05-05*01	TCRBV05	TCRBV05-05	01				TCRBD02-01*02	TCRBD02	TCRBD02-01	02				TCRBJ02-07*01	TCRBJ02	TCRBJ02-07	01				4	4	8	3	2	0	39	51	55	60	62	2	In	VDJ
CGCACAGAGCAGGGGGACTCGGCCATGTATCTCTGTGCCAGCAGCTTGGACGGAAAGGGATGGGACACTGAAGCTTTCTTTGGACAA	CASSLDGKGWDTEAFF	1	4.169525318494877E-5	48	TCRBV07-09	TCRBV07	TCRBV07-09				01,03			unresolved		TCRBD01,TCRBD02	TCRBD01-01,TCRBD02-01		TCRBJ01-01*01	TCRBJ01	TCRBJ01-01	01				3	9	0	8	4	3	33	47	56	60	64	1	In	VDJ
CTTGTTGCTGGGGGACTCGGCCCTGTATCTCTGTGCCAGCAGCTCAAATTCACAGGAAAATGGGGCACTGAAGCTTTCTTTGGACAA		1	6.822859612082527E-5	50	TCRBV05-05*01	TCRBV05	TCRBV05-05	01				TCRBD01-01*01	TCRBD01	TCRBD01-01	01				TCRBJ01-01*01	TCRBJ01	TCRBJ01-01	01				3	7	3	4	9	4	31	44	51	56	65	1	Out	VDJ
CAACCTGCAAAGCTTGAGGACTCGGCCGTGTATCTCTGTGCCAGCAGCTTGGGGGGGACTCACACAGATACGCAGTATTTTGGCCCA	CASSLGGTHTDTQYF	1	3.4114298060412634E-5	45	TCRBV11-02*02	TCRBV11	TCRBV11-02	02				TCRBD02-01*01	TCRBD02	TCRBD02-01	01				TCRBJ02-03*01	TCRBJ02	TCRBJ02-03	01				3	0	9	0	5	2	36	-1	50	57	62	1	In	VDJ
ACCCTGCAGCCAGAAGACTCGGCCCTGTATCTCTGTGCCAGCAGCCAGGACCGGGACAGGGTAACTGAGACCCAGTACTTCGGGCCA	CASSQDRDRVTETQYF	1	7.580955124536141E-6	48	TCRBV04-02*01	TCRBV04	TCRBV04-02	01				TCRBD01-01*01	TCRBD01	TCRBD01-01	01				TCRBJ02-05*01	TCRBJ02	TCRBJ02-05	01				3	5	0	3	5	5	33	47	52	61	66	1	In	VDJ
CACGCCCTGCAGCCAGAAGACTCAGCCCTGTATCTCTGCGCCAGCAGCCAAGCCGACAGCTCTGGAAACACCATATATTTTGGAGAG	CASSQADSSGNTIYF	1	3.285080553965661E-5	45	TCRBV04-01*01	TCRBV04	TCRBV04-01	01				TCRBD01-01*01	TCRBD01	TCRBD01-01	01				TCRBJ01-03*01	TCRBJ01	TCRBJ01-03	01				1	2	2	5	0	0	36	52	54	-1	59	1	In	VDJ
CAGCCAGAAGACTCGGCCCTGTATCTCTGCGCCAGCAGCCTCAACCGGGACGGCGACTCTGGGGCCAACGTCCTGACTTTCGGGGCC	CASSLNRDGDSGANVLTF	1	1.7688895290584328E-5	54	TCRBV04-03*01	TCRBV04	TCRBV04-03	01						unresolved		TCRBD01,TCRBD02	TCRBD01-01,TCRBD02-01		TCRBJ02-06*01	TCRBJ02	TCRBJ02-06	01				4	6	0	7	5	0	27	40	46	51	56	1	In	VDJ
TCGGCTGCTCCCTCCCAGACATCTGTGTACTTCTGTGCCAGCAGTCCGACTAGCCATAGCTCCTACAATGAGCAGTTCTTCGGGCCA	CASSPTSHSSYNEQFF	2	1.023428941812379E-4	48	TCRBV06	TCRBV06	unresolved			TCRBV06-01,TCRBV06-05		TCRBD02-01	TCRBD02	TCRBD02-01				01,02	TCRBJ02-01*01	TCRBJ02	TCRBJ02-01	01				5	2	2	7	5	0	33	45	47	54	59	2	In	VDJ
ATTCTGGAGTCCGCCAGCACCAACCAGACATCTATGTACCTCTGTGCCAGCAGTTTTTTAGGGGTCTATGGCTACACCTTCGGTTCG	CASSFLGVYGYTF	1	4.422223822646082E-5	39	TCRBV28-01*01	TCRBV28	TCRBV28-01	01				TCRBD01-01*01	TCRBD01	TCRBD01-01	01				TCRBJ01-02*01	TCRBJ01	TCRBJ01-02	01				3	3	5	2	1	4	42	56	59	64	65	1	In	VDJ
CCAGTGCCCATCCTGAAGACAGCAGCTTCTACATCTGCAGTGCTAGAGATCTCGAGTTAGCCGAGGTCCACCCAGTACTTCGGGCCA		2	8.844447645292164E-6	46	TCRBV20	TCRBV20	unresolved			TCRBV20-01,TCRBV20-or09_02		TCRBD02-01	TCRBD02	TCRBD02-01				01,02	TCRBJ02-05*01	TCRBJ02	TCRBJ02-05	01				0	8	5	7	8	8	35	49	57	61	69	2	Out	VDJ
GAGTCCGCCAGCACCAACCAGACATCTATGTACCTCTGTGCCAGCAGTTTATGGCCGGAGGAAGGAGAAAAACTGTTTTTTGGCAGT	CASSLWPEEGEKLFF	1	9.349844653594573E-5	45	TCRBV28-01*01	TCRBV28	TCRBV28-01	01				TCRBD02-01*02	TCRBD02	TCRBD02-01	02				TCRBJ01-04*01	TCRBJ01	TCRBJ01-04	01				0	3	10	1	5	8	36	53	56	61	66	1	In	VDJ
CTGGAGTCCGCCAGCACCAACCAGACATCTATGTACCTCTGTGCCAGCAGTTTCGCAGGGTGGGGTGAGACCCAGTACTTCGGGCCA	CASSFAGWGETQYF	1	3.664128310192468E-5	42	TCRBV28-01*01	TCRBV28	TCRBV28-01	01				TCRBD01-01*01	TCRBD01	TCRBD01-01	01				TCRBJ02-05*01	TCRBJ02	TCRBJ02-05	01				3	2	4	3	6	5	39	53	55	60	66	1	In	VDJ
GTGAACGCCTTGGAGCTGGACGACTCGGCCCTGTATCTCTGTGCCAGCAGTCGACAGGGGGCGGTTGAAAAACTGTTTTTTGGCAGT	CASSRQGAVEKLFF	1	4.801271578872889E-5	42	TCRBV05-04*01	TCRBV05	TCRBV05-04	01				TCRBD01-01*01	TCRBD01	TCRBD01-01	01				TCRBJ01-04*01	TCRBJ01	TCRBJ01-04	01				5	2	2	0	3	7	39	50	52	62	65	1	In	VDJ
GTGACATCGGCCCAAAAGAACCCGACAGCTTTCTATCTCTGTGCCAGTACCCGGCCAGGGACCACCGGGGAGCTGTTTTTTGGAGAA	CASTRPGTTGELFF	1	5.3066685871752984E-5	42	TCRBV19-01	TCRBV19	TCRBV19-01				01,02			unresolved		TCRBD01,TCRBD02	TCRBD01-01,TCRBD02-01		TCRBJ02-02*01	TCRBJ02	TCRBJ02-02	01				7	8	0	7	0	4	39	49	57	-1	62	1	In	VDJ
CCGCTACCAGCTCCCAGACATCTGTGTACTTCTGTGCCATCCGACTAGCGGGGGGGCGCGAGCACAGATACGCAGTATTTTGGCCCA		1	7.075558116233731E-5	49	TCRBV10-03*01	TCRBV10	TCRBV10-03	01				TCRBD02-01*01	TCRBD02	TCRBD02-01	01				TCRBJ02-03*01	TCRBJ02	TCRBJ02-03	01				8	1	2	0	4	0	32	41	42	56	60	1	Out	VDJ
AACGCCTTGGAGCTGGACGACTCGGCCCTGTATCTCTGTGCCAGCAGCTTGGGAGCTAGCGGCACAGATACGCAGTATTTTGGCCCA	CASSLGASGTDTQYF	1	2.7796835456632515E-5	45	TCRBV05-04*01	TCRBV05	TCRBV05-04	01				TCRBD02-01	TCRBD02	TCRBD02-01				01,02	TCRBJ02-03*01	TCRBJ02	TCRBJ02-03	01				0	3	4	6	0	1	36	52	55	-1	61	1	In	VDJ
CTACACACCCTGCAGCCAGAAGACTCGGCCCTGTATCTCTGTGCCAGCAAACCGACAGGATGGAACACTGAAGCTTTCTTTGGACAA	CASKPTGWNTEAFF	2	1.2255877451333426E-4	42	TCRBV04-02*01	TCRBV04	TCRBV04-02	01				TCRBD01-01*01	TCRBD01	TCRBD01-01	01				TCRBJ01-01*01	TCRBJ01	TCRBJ01-01	01				7	4	2	4	3	1	39	49	53	59	62	2	In	VDJ
ACCTTGGAGCTGGGGGACTCGGCCCTTTATCTTTGCGCCAGCAGAAAAACGACGGCGGGGGTGGGAGATACGCAGTATTTTGGCCCA	CASRKTTAGVGDTQYF	2	4.169525318494877E-5	48	TCRBV05-01*01	TCRBV05	TCRBV05-01	01				TCRBD02-01*01	TCRBD02	TCRBD02-01	01				TCRBJ02-03*01	TCRBJ02	TCRBJ02-03	01				5	10	7	2	4	5	33	44	54	61	65	2	In	VDJ
CCCTCAGAACCCAGGGACTCAGCTGTGTACTTCTGTGCCAGCAGTTGGCCTAGCGGGAATTCCTACAATGAGCAGTTCTTCGGGCCA	CASSWPSGNSYNEQFF	1	3.5377790581168656E-5	48	TCRBV12	TCRBV12	unresolved			TCRBV12-03,TCRBV12-04		TCRBD02-01*02	TCRBD02	TCRBD02-01	02				TCRBJ02-01*01	TCRBJ02	TCRBJ02-01	01				4	3	4	3	2	1	33	46	49	58	60	1	In	VDJ
ATCCAGCGCACACAGCAGGAGGACTCGGCCGTGTATCTCTGTGCCAGCAGCTTAGGTGGGGCTGAGGATACGCAGTATTTTGGCCCA	CASSLGGAEDTQYF	1	3.285080553965661E-5	42	TCRBV07-02*01	TCRBV07	TCRBV07-02	01				TCRBD01-01*01	TCRBD01	TCRBD01-01	01				TCRBJ02-03*01	TCRBJ02	TCRBJ02-03	01				1	2	7	0	4	6	39	55	57	62	66	1	In	VDJ
GCCCTGCAGCCAGAAGACTCAGCCCTGTATCTCTGCGCCAGCAGCCAAGATCGGGCTAAAGGAATAAATACGCAGTATTTTGGCCCA	CASSQDRAKGINTQYF	1	1.3898417728316257E-5	48	TCRBV04-01*01	TCRBV04	TCRBV04-01	01						unresolved		TCRBD01,TCRBD02	TCRBD01-01,TCRBD02-01		TCRBJ02-03*01	TCRBJ02	TCRBJ02-03	01				0	2	8	0	11	7	33	50	52	56	67	1	In	VDJ
TCCGCCAGCACCAACCAGACATCTATGTACCTCTGTGCCAGCAGTTTTGCGACAGGAGGCGGGGGAGATACGCAGTATTTTGGCCCA	CASSFATGGGGDTQYF	1	4.927620830948491E-5	48	TCRBV28-01*01	TCRBV28	TCRBV28-01	01				TCRBD02-01*01	TCRBD02	TCRBD02-01	01				TCRBJ02-03*01	TCRBJ02	TCRBJ02-03	01				3	11	7	2	0	5	33	47	58	-1	65	1	In	VDJ
TCCGCCAGCACCAACCAGACATCTATGTACCTCTGTGCCAGCAGTTTGCAACGGGGCGGGGGGGGAAGTGGCTACACCTTCGGTTCG	CASSLQRGGGGSGYTF	1	4.169525318494877E-5	48	TCRBV28-01*01	TCRBV28	TCRBV28-01	01				TCRBD02-01*01	TCRBD02	TCRBD02-01	01				TCRBJ01-02*01	TCRBJ01	TCRBJ01-02	01				3	8	7	0	4	7	33	47	55	64	68	1	In	VDJ
AGGGACTCAGCTGTGTACTTCTGTGCCAGCAGTTTATGGGACAGGGGGCTTTTTAGATCCGTTAACACTGAAGCTTTCTTTGGACAA	CASSLWDRGLFRSVNTEAFF	2	9.855241661896982E-5	60	TCRBV12	TCRBV12	unresolved			TCRBV12-03,TCRBV12-04		TCRBD01-01*01	TCRBD01	TCRBD01-01	01				TCRBJ01-01*01	TCRBJ01	TCRBJ01-01	01				2	1	0	0	14	2	21	36	37	49	63	2	In	VDJ
GCCTTGTTGCTGGGGGACTCGGCCCTGTATCTCTGTGCCAGCAGCCCTGGGGATTATATTCCCAATGAAAAACTGTTTTTTGGCAGT	CASSPGDYIPNEKLFF	1	1.1118734182653006E-4	48	TCRBV05-05*01	TCRBV05	TCRBV05-05	01						unresolved		TCRBD01,TCRBD02	TCRBD01-01,TCRBD02-01		TCRBJ01-04*01	TCRBJ01	TCRBJ01-04	01				4	4	0	8	10	5	33	45	49	53	63	1	In	VDJ
CCCATGGAACCCAGGGACTTGGGCCTATATTTCTGTGCCAGCAGCTTTGCTCTGTGGGGCATGAACACTGAAGCTTTCTTTGGACAA	CASSFALWGMNTEAFF	1	5.053970083024093E-5	48	TCRBV12-01*01	TCRBV12	TCRBV12-01	01				TCRBD01-01*01	TCRBD01	TCRBD01-01	01				TCRBJ01-01*01	TCRBJ01	TCRBJ01-01	01				0	5	7	0	1	0	33	50	55	60	61	1	In	VDJ
CCAGTCCACGGAGTCAGGGGACACAGCACTGTATTTCTGTGCCAGCAGCAAAGAGGTGAAGGAACCCAGCCCCAGCATTTTGGTGAT		2	2.0721277340398785E-4	44	TCRBV21-01*01	TCRBV21	TCRBV21-01	01						unresolved		TCRBD01,TCRBD02	TCRBD01-01,TCRBD02-01		TCRBJ01-05*01	TCRBJ01	TCRBJ01-05	01				1	7	1	8	3	7	37	53	60	63	66	2	Out	VDJ
TCAGAACCCAGGGACTCAGCTGTGTACTTCTGTGCCAGCAGTTGGAGAACAGGGGGCGGAGGAGCGGATACGCAGTATTTTGGCCCA	CASSWRTGGGGADTQYF	1	2.5269850415120466E-5	51	TCRBV12	TCRBV12	unresolved			TCRBV12-03,TCRBV12-04		TCRBD01-01*01	TCRBD01	TCRBD01-01	01				TCRBJ02-03*01	TCRBJ02	TCRBJ02-03	01				4	5	3	0	9	6	30	43	48	57	66	1	In	VDJ
AGCTCTCTGGAGCTGGGGGACTCAGCTTTGTATTTCTGTGCCAGCAGCGTTGCGGGGGGGCCTAACAATGAGCAGTTCTTCGGGCCA	CASSVAGGPNNEQFF	2	1.2003178947182222E-4	45	TCRBV09-01	TCRBV09	TCRBV09-01				01,02	TCRBD02-01*01	TCRBD02	TCRBD02-01	01				TCRBJ02-01*01	TCRBJ02	TCRBJ02-01	01				2	1	7	0	4	5	36	50	51	60	64	2	In	VDJ
AGGATCCAGCAGGTAGTGCGAGGAGATTCGGCAGCTTATTTCTGTGCCAGCTCACGGGAGCGGGAAGGTGGCTACACCTTCGGTTCG	CASSREREGGYTF	1	2.6533342935876492E-5	39	TCRBV18-01*01	TCRBV18	TCRBV18-01	01				TCRBD02-01*02	TCRBD02	TCRBD02-01	02				TCRBJ01-02*01	TCRBJ01	TCRBJ01-02	01				4	3	6	3	3	7	42	55	58	65	68	1	In	VDJ
TCCAGCCCTCAGAACCCAGGGACTCAGCTGTGTACTTCTGTGCCAGCAGTTTCGTTGGACAGCCGCTACGAGCAGTACGTCGGGCCG		1	1.895238781134035E-5	43	TCRBV12	TCRBV12	unresolved			TCRBV12-03,TCRBV12-04		TCRBD01-01*01	TCRBD01	TCRBD01-01	01				TCRBJ02-07*01	TCRBJ02	TCRBJ02-07	01				3	4	1	5	17	17	38	52	56	62	79	1	Out	VDJ
CTGACGATCCAGCGCACACAGCAGGAGGACTCGGCCGTGTATCTCTGTGCCAGCAGCTGGACAGGGGGTGGGCAGTTCTTCGGGCCA	CASSWTGGGQFF	1	3.79047756226807E-5	36	TCRBV07-02*01	TCRBV07	TCRBV07-02	01				TCRBD01-01*01	TCRBD01	TCRBD01-01	01				TCRBJ02-01*01	TCRBJ02	TCRBJ02-01	01				4	0	1	1	3	12	45	-1	58	68	71	1	In	VDJ
GTGACCAGTGCCCATCCTGAAGACAGCAGCTTCTACATCTGCAGTGCTTCCGGGACAGGGGCCCCGAGTACGCAGTATTTTGGCCCA	CSASGTGAPSTQYF	1	7.580955124536141E-6	42	TCRBV20	TCRBV20	unresolved			TCRBV20-01,TCRBV20-or09_02		TCRBD01-01*01	TCRBD01	TCRBD01-01	01				TCRBJ02-03*01	TCRBJ02	TCRBJ02-03	01				5	3	0	2	7	8	39	48	51	61	68	1	In	VDJ
AACGCCTTGTTGCTGGGGGACTCGGCCCTGTATCTCTGTGCCAGCAGCTTGGATCCCCAGGGGAACTATGGCTACACCTTCGGTTCG	CASSLDPQGNYGYTF	1	5.3066685871752984E-5	45	TCRBV05-05*01	TCRBV05	TCRBV05-05	01				TCRBD01-01*01	TCRBD01	TCRBD01-01	01				TCRBJ01-02*01	TCRBJ01	TCRBJ01-02	01				0	5	4	2	0	2	36	52	57	-1	63	1	In	VDJ
GACATCCGCTCACCAGGCCTGGGGGACGCAGCCATGTACCTGTGTGCCACCAGCACCCTAGTTAATGAAAAACTGTTTTTTGGCAGT	CATSTLVNEKLFF	1	2.5269850415120466E-5	39	TCRBV15-01*01	TCRBV15	TCRBV15-01	01				TCRBD02-01	TCRBD02	TCRBD02-01				01,02	TCRBJ01-04*01	TCRBJ01	TCRBJ01-04	01				4	2	4	8	1	4	42	55	57	61	62	1	In	VDJ
CGCACAGAGCGGGGGGACTCAGCCGTGTATCTCTGTGCCAGCAGCTATTTGGGGGGGGCCCACACAGATACGCAGTATTTTGGCCCA	CASSYLGGAHTDTQYF	2	4.0431760664192746E-5	48	TCRBV07-03*01	TCRBV07	TCRBV07-03	01				TCRBD02-01*01	TCRBD02	TCRBD02-01	01				TCRBJ02-03*01	TCRBJ02	TCRBJ02-03	01				4	4	9	0	5	2	33	46	50	57	62	2	In	VDJ
TGGAGTCGGCTGCTCCCTCCCAGACATCTGTGTACTTCTGTGCCAGCAGTGACGGACAGAGACCAAGAGACCCAGTACTTCGGGCCA		1	1.137143268680421E-5	43	TCRBV06-01*01	TCRBV06	TCRBV06-01	01				TCRBD01-01*01	TCRBD01	TCRBD01-01	01				TCRBJ02-05*01	TCRBJ02	TCRBJ02-05	01				3	1	1	5	2	0	38	52	53	59	61	1	Out	VDJ
AAGATCCAGCCCTCAGAACCCAGGGACTCAGCTGTGTATTTTTGTGCTAGTGGTTTGGCTCACGGGACTGAAGCTTTCTTTGGACAA	CASGLAHGTEAFF	1	5.180319335099696E-5	39	TCRBV12-05*01	TCRBV12	TCRBV12-05	01				TCRBD02-01	TCRBD02	TCRBD02-01				01,02	TCRBJ01-01*01	TCRBJ01	TCRBJ01-01	01				1	4	8	4	0	5	42	58	62	-1	66	1	In	VDJ
TCCGCCAGCACCAACCAGACATCTATGTACCTCTGTGCCAGCAGGAGGTTCGACAGTCGTAGCACAGATACGCAGTATTTTGGCCCA	CASRRFDSRSTDTQYF	2	9.476193905670175E-5	48	TCRBV28-01*01	TCRBV28	TCRBV28-01	01				TCRBD01-01*01	TCRBD01	TCRBD01-01	01				TCRBJ02-03*01	TCRBJ02	TCRBJ02-03	01				6	7	2	5	4	0	33	44	51	56	60	2	In	VDJ
GCCCATCCTGAAGACAGCAGCTTCTACATCTGCAGTGCTACATTGGTTAGCGGGGATGCGTACCAAGAGACCCAGTACTTCGGGCCA	CSATLVSGDAYQETQYF	1	5.053970083024093E-6	51	TCRBV20	TCRBV20	unresolved			TCRBV20-01,TCRBV20-or09_02		TCRBD02-01*01	TCRBD02	TCRBD02-01	01				TCRBJ02-05*01	TCRBJ02	TCRBJ02-05	01				4	7	5	3	6	0	30	40	47	55	61	1	In	VDJ
AAGATCCAGCCCTCAGAACCCAGGGACTCAGCTGTGTACTTCTGTGCCAGCAGTTTCCAGGGTGCGGATACGCAGTATTTTGGCCCA	CASSFQGADTQYF	1	2.5269850415120466E-5	39	TCRBV12	TCRBV12	unresolved			TCRBV12-03,TCRBV12-04		TCRBD01-01*01	TCRBD01	TCRBD01-01	01				TCRBJ02-03*01	TCRBJ02	TCRBJ02-03	01				3	1	4	3	4	6	42	56	57	62	66	1	In	VDJ
CTTGAGGACTCGGCCGTGTATCTCTGTGCCAGCAGCCGCCGGATGGCGGGGGGGCCGGTTGGCACAGATACGCAGTATTTTGGCCCA	CASSRRMAGGPVGTDTQYF	1	3.158731301890058E-5	57	TCRBV11-02*02	TCRBV11	TCRBV11-02	02				TCRBD02-01*01	TCRBD02	TCRBD02-01	01				TCRBJ02-03*01	TCRBJ02	TCRBJ02-03	01				5	9	7	0	7	1	24	36	45	54	61	1	In	VDJ
TCCACTCTGACAGTGACCAGTGCCCATCCTGAAGACGGCAGCTTCTACATCTGCAGGGCCCCCGACTATGGCTACACCTTCGGTTCG	CRAPDYGYTF	1	1.2634925207560233E-5	30	TCRBV20-01*01	TCRBV20	TCRBV20-01	01				TCRBD01-01*01	TCRBD01	TCRBD01-01	01				TCRBJ01-02*01	TCRBJ01	TCRBJ01-02	01				9	0	9	0	5	3	51	-1	56	59	64	1	In	VDJ
CGCACACAGCAGGAGGACTCGGCCGTGTATCTCTGTGCCAGCAGCTTAGTCTACGGCCCAAGACTGACTGAAGCTTTCTTTGGACAA	CASSLVYGPRLTEAFF	1	3.0323820498144563E-5	48	TCRBV07-02*01	TCRBV07	TCRBV07-02	01				TCRBD02-01	TCRBD02	TCRBD02-01				01,02	TCRBJ01-01*01	TCRBJ01	TCRBJ01-01	01				1	12	2	10	1	5	33	49	61	65	66	1	In	VDJ
CAGTCCACGGAGTCAGGGGACACAGCACTGTATTTCTGTGCCATCATCTAAGAGGAGGGGGCCACCGGGGAGCTGTTTTTTGGAGAA	CAII*EEGATGELFF	2	1.9836832575869566E-4	45	TCRBV21-01*01	TCRBV21	TCRBV21-01	01				TCRBD01-01*01	TCRBD01	TCRBD01-01	01				TCRBJ02-02*01	TCRBJ02	TCRBJ02-02	01				10	12	5	0	0	4	36	43	55	-1	62	2	Stop	VDJ
GGAGTCAGGGGACACAGCACTGTATTTCTGTGCCAGCAGCAAAGAGACCCGCTGCAGCTACCACGCTATGGCTACACCTTCGGTTCG		1	1.6172704265677098E-4	53	TCRBV21-01*01	TCRBV21	TCRBV21-01	01						unresolved		TCRBD01,TCRBD02	TCRBD01-01,TCRBD02-01		TCRBJ01-02*01	TCRBJ01	TCRBJ01-02	01				1	1	2	7	17	4	28	44	45	48	65	1	Out	VDJ
GTGAACGCCTTGGAGCTGGACGACTCGGCCCTGTATCTCTGTGCCAGCAGCTGGGGGGCTAGCGCAGATACGCAGTATTTTGGCCCA	CASSWGASADTQYF	1	2.5269850415120466E-5	42	TCRBV05-04*01	TCRBV05	TCRBV05-04	01						unresolved		TCRBD01,TCRBD02	TCRBD01-01,TCRBD02-01		TCRBJ02-03*01	TCRBJ02	TCRBJ02-03	01				3	1	6	0	5	4	39	52	53	59	64	1	In	VDJ
ATCCGGTCCACAAAGCTGGAGGACTCAGCCATGTACTTCTGTGCCAGCAGTACCTTTAGAACGGGCGACGAGCGGTACTTCGGGCCG	CASSTFRTGDERYF	1	8.844447645292164E-6	42	TCRBV02-01*01	TCRBV02	TCRBV02-01	01						unresolved		TCRBD01,TCRBD02	TCRBD01-01,TCRBD02-01		TCRBJ02-07*01	TCRBJ02	TCRBJ02-07	01				5	11	8	0	8	12	39	51	62	66	74	1	In	VDJ
CGCACACAGCAGGAGGACTCCGCCGTGTATCTCTGTGCCAGCAGCTTAGAGGTCAGGGACTACAATCAGCCCCAGCATTTTGGTGAT	CASSLEVRDYNQPQHF	1	3.158731301890058E-5	48	TCRBV07-08*01	TCRBV07	TCRBV07-08	01				TCRBD02-01	TCRBD02	TCRBD02-01				01,02	TCRBJ01-05*01	TCRBJ01	TCRBJ01-05	01				1	6	0	9	0	3	33	49	55	-1	62	1	In	VDJ
AAGATCCAACCTGCAAAGCTTGAGGACTTGGCCGTGTATCTCTGTGCCAGCAGCTTAGGTGGTTGGAGGGGCTACACCTTCGGTTCG	CASSLGGWRGYTF	1	2.6533342935876492E-5	39	TCRBV11-02*02	TCRBV11	TCRBV11-02	02				TCRBD02-01*02	TCRBD02	TCRBD02-01	02				TCRBJ01-02*01	TCRBJ01	TCRBJ01-02	01				1	6	10	1	0	8	42	58	64	-1	69	1	In	VDJ
ACCAGTGCCCATCCTGAAGACAGCAGCTTCTACATCTGCAGTGCTAGCCCCCTTCAGGGAAACACCGGGGAGCTGTTTTTTGGAGAA	CSASPLQGNTGELFF	1	7.580955124536141E-6	45	TCRBV20	TCRBV20	unresolved			TCRBV20-01,TCRBV20-or09_02		TCRBD01-01*01	TCRBD01	TCRBD01-01	01				TCRBJ02-02*01	TCRBJ02	TCRBJ02-02	01				3	7	4	3	1	2	36	47	54	59	60	1	In	VDJ
CTGGAGGATTCTGGAGTTTATTTCTGTGCCAGCAGCCCCTTGCCCGGTAGGGGCTCGAGCTCCTACAATGAGCAGTTCTTCGGGCCA	CASSPLPGRGSSSYNEQFF	1	1.0866035678501801E-4	57	TCRBV14-01*01	TCRBV14	TCRBV14-01	01				TCRBD01-01*01	TCRBD01	TCRBD01-01	01				TCRBJ02-01*01	TCRBJ02	TCRBJ02-01	01				4	11	5	2	6	0	24	37	48	53	59	1	In	VDJ
ACAGTGACCAGTGCCCATCCTGAAGACAGCAGCTTCTACATCTGCAGTGCTCAACCTAATTAAAGAACTGAAGCTTTCTTTGGACAA	CSAQPN*RTEAFF	1	7.580955124536141E-6	39	TCRBV20	TCRBV20	unresolved			TCRBV20-01,TCRBV20-or09_02		TCRBD02-01	TCRBD02	TCRBD02-01				01,02	TCRBJ01-01*01	TCRBJ01	TCRBJ01-01	01				5	4	4	9	8	5	42	51	55	58	66	1	Stop	VDJ
CAAAAGAACCCGACAGCTTTCTATCTCTGTGCCAGTAGTATGCTAAGGACAGGGGGAGCCACTAACTATGGCTACACCTTCGGTTCG	CASSMLRTGGATNYGYTF	1	4.0431760664192746E-5	54	TCRBV19-01	TCRBV19	TCRBV19-01				01,02	TCRBD01-01*01	TCRBD01	TCRBD01-01	01				TCRBJ01-02*01	TCRBJ01	TCRBJ01-02	01				3	5	1	1	5	0	27	41	46	56	61	1	In	VDJ
GCTGCTCCCTCCCAGACATCTGTGTACTTCTGTGCCACCAGCCCTGGGGTGGGGGGACCGAGCACAGATACGCAGTATTTTGGCCCA	CATSPGVGGPSTDTQYF	1	2.0215880332096373E-5	51	TCRBV06	TCRBV06	unresolved			TCRBV06-01,TCRBV06-05,TCRBV06-06		TCRBD02-01*01	TCRBD02	TCRBD02-01	01				TCRBJ02-03*01	TCRBJ02	TCRBJ02-03	01				6	9	9	1	4	0	30	41	50	56	60	1	In	VDJ
CTGGAGCTTGGTGACTCTGCTGTGTATTTCTGTGCCAGCAGCCATTTTAAGACGGGGGTCGGCACAGATACGCAGTATTTTGGCCCA	CASSHFKTGVGTDTQYF	1	1.0107940166048186E-5	51	TCRBV03	TCRBV03	unresolved			TCRBV03-01,TCRBV03-02		TCRBD02-01*01	TCRBD02	TCRBD02-01	01				TCRBJ02-03*01	TCRBJ02	TCRBJ02-03	01				3	8	8	2	3	1	30	44	52	58	61	1	In	VDJ
ATCCAGCGCACACAGCAGGAGGACTCGGCCGTGTATCTCTGTGCCAGCAGCCCCCGCCGGGACTACAATGAGCAGTTCTTCGGGCCA	CASSPRRDYNEQFF	1	3.79047756226807E-5	42	TCRBV07-02*01	TCRBV07	TCRBV07-02	01				TCRBD02-01*02	TCRBD02	TCRBD02-01	02				TCRBJ02-01*01	TCRBJ02	TCRBJ02-01	01				5	6	8	3	0	3	39	51	57	-1	62	1	In	VDJ
CCTGCAGAGCTTGGGGACTCGGCCATGTATCTCTGTGCCAGCAGCCCTAGGACTAGCGGGTTACACAATGAGCAGTTCTTCGGGCCA	CASSPRTSGLHNEQFF	1	4.0431760664192746E-5	48	TCRBV11-01*01	TCRBV11	TCRBV11-01	01				TCRBD02-01	TCRBD02	TCRBD02-01				01,02	TCRBJ02-01*01	TCRBJ02	TCRBJ02-01	01				5	4	1	4	4	5	33	45	49	60	64	1	In	VDJ
ATCCAGTCCACGGAGTCAGGGGACACAGCACTGTATTTCTGTGCCAGCAGCGTTCCGGGACAGGAAGACGGCTACACCTTCGGTTCG	CASSVPGQEDGYTF	1	1.6172704265677098E-4	42	TCRBV21-01*01	TCRBV21	TCRBV21-01	01				TCRBD01-01*01	TCRBD01	TCRBD01-01	01				TCRBJ01-02*01	TCRBJ01	TCRBJ01-02	01				5	5	0	4	5	8	39	51	56	64	69	1	In	VDJ
GTAGTGCGAGGAGATTCGGCAGCTTATTTCTGTGCCAGCTCACCAAGAGAGGGGGCGCAGGTTAATTCACCCCTCCACTTTGGGAAC	CASSPREGAQVNSPLHF	2	1.3645719224165053E-4	51	TCRBV18-01*01	TCRBV18	TCRBV18-01	01				TCRBD01-01*01	TCRBD01	TCRBD01-01	01				TCRBJ01-06*01	TCRBJ01	TCRBJ01-06	01				2	4	5	0	6	6	30	45	49	56	62	2	In	VDJ
TCCTCACTCTGGAGTCCGCTACCAGCTCCCAGACATCTGTGTACTTCTGTGCCATCAGTGTTATAGACTGAAGCTTTCTTTGGACAA		1	6.570161107931322E-5	34	TCRBV10-03*01	TCRBV10	TCRBV10-03	01				TCRBD02-01	TCRBD02	TCRBD02-01				01,02	TCRBJ01-01*01	TCRBJ01	TCRBJ01-01	01				4	3	5	8	0	5	47	60	63	-1	66	1	Out	VDJ
GTTGGAGTCGGCTGCTCCCTCCCAAACATCTGTGTACTTCTGTGCCAGCGTGGGGGGGCGCCATCTCAGCCCCAGCATTTTGGTGAT		1	1.0107940166048186E-5	41	TCRBV06	TCRBV06	unresolved			TCRBV06-02,TCRBV06-03		TCRBD02-01*01	TCRBD02	TCRBD02-01	01				TCRBJ01-05*01	TCRBJ01	TCRBJ01-05	01				8	2	9	0	7	6	40	49	51	58	65	1	Out	VDJ
AAGGTGCAGCCTGCAGAACTGGAGGATTCTGGAGTTTATTTCTGTGCCAGCAGCCCGACACTTACCGGGGAGCTGTTTTTTGGAGAA	CASSPTLTGELFF	1	8.086352132838549E-5	39	TCRBV14-01*01	TCRBV14	TCRBV14-01	01				TCRBD01-01*01	TCRBD01	TCRBD01-01	01				TCRBJ02-02*01	TCRBJ02	TCRBJ02-02	01				4	1	2	6	3	5	42	55	56	60	63	1	In	VDJ
TCTCTGGAGCTGGGGGACTCAGCTTTGTATTTCTGTGCCAGCAGCGTCACTCAGGGGACAAGGCAAGAGACCCAGTACTTCGGGCCA	CASSVTQGTRQETQYF	2	4.169525318494877E-5	48	TCRBV09-01	TCRBV09	TCRBV09-01				01,02	TCRBD01-01*01	TCRBD01	TCRBD01-01	01				TCRBJ02-05*01	TCRBJ02	TCRBJ02-05	01				2	7	0	6	3	2	33	47	54	60	63	2	In	VDJ
CAGCCCTCAGAACCCAGGGACTCAGCTGTGTACTTCTGTGCCAGCAGTTTATCGGGACGCCAGGCGAATGAGCAGTTCTTCGGGCCA	CASSLSGRQANEQFF	1	3.0323820498144563E-5	45	TCRBV12	TCRBV12	unresolved			TCRBV12-03,TCRBV12-04				unresolved		TCRBD01,TCRBD02	TCRBD01-01,TCRBD02-01		TCRBJ02-01*01	TCRBJ02	TCRBJ02-01	01				2	2	0	7	8	7	36	51	53	58	66	1	In	VDJ
CAGCCTGCAGAGCTTGGGGACTCGGCCGTGTATCTCTGTGCCAGCAGCTTAGTAACAGAGAACACCGGGGAGCTGTTTTTTGGAGAA	CASSLVTENTGELFF	1	3.0323820498144563E-5	45	TCRBV11-03*01	TCRBV11	TCRBV11-03	01				TCRBD01-01*01	TCRBD01	TCRBD01-01	01				TCRBJ02-02*01	TCRBJ02	TCRBJ02-02	01				1	2	3	5	1	1	36	52	54	58	59	1	In	VDJ
GAGTCCGCCAGCACCAACCAGACATCTATGTACCTCTGTGCCAGCAGTTTATTAGGCGGAGGGACCGGGGAGCTGTTTTTTGGAGAA	CASSLLGGGTGELFF	1	4.6749223267972865E-5	45	TCRBV28-01*01	TCRBV28	TCRBV28-01	01				TCRBD02-01*02	TCRBD02	TCRBD02-01	02				TCRBJ02-02*01	TCRBJ02	TCRBJ02-02	01				1	5	10	0	0	5	36	52	57	-1	63	1	In	VDJ
GAGTCGCCCAGCCCCAACCAGACCTCTCTGTACTTCTGTGCCAGCAGTTTAAGAGCAGGGGACACAGATACGCAGTATTTTGGCCCA	CASSLRAGDTDTQYF	1	8.844447645292164E-6	45	TCRBV27-01*01	TCRBV27	TCRBV27-01	01				TCRBD01-01*01	TCRBD01	TCRBD01-01	01				TCRBJ02-03*01	TCRBJ02	TCRBJ02-03	01				2	4	4	2	1	2	36	51	55	61	62	1	In	VDJ
CACGCCCTGCAGCCAGAAGACTCAGCCCTGTATCTCTGCGCCAGCAGCCAAGATACCGATTGGGGAGAGACCCAGTACTTCGGGCCA	CASSQDTDWGETQYF	1	8.844447645292164E-6	45	TCRBV04-01*01	TCRBV04	TCRBV04-01	01						unresolved		TCRBD01,TCRBD02	TCRBD01-01,TCRBD02-01		TCRBJ02-05*01	TCRBJ02	TCRBJ02-05	01				0	8	6	2	0	4	36	53	61	-1	65	1	In	VDJ
CAGCCCTCAGAACCCAGGGACTCAGCTGTGTACTTCTGTGCCAGCAGTCCGCTGAGGGGTGAAAACGGGGAGCTGTTTTTTGGAGAA	CASSPLRGENGELFF	1	2.4006357894364444E-5	45	TCRBV12	TCRBV12	unresolved			TCRBV12-03,TCRBV12-04				unresolved		TCRBD01,TCRBD02	TCRBD01-01,TCRBD02-01		TCRBJ02-02*01	TCRBJ02	TCRBJ02-02	01				5	6	5	2	6	7	36	48	54	59	65	1	In	VDJ
TGAACGCCTTGTTGCTGGGGGACTCGGCCCTGTATCTCTGTGCCAGCAGCACACAACAGGGTGAGTCAGCCCCAGCATTTTGGTGAT		1	6.317462603780116E-5	43	TCRBV05-05*01	TCRBV05	TCRBV05-05	01				TCRBD01-01*01	TCRBD01	TCRBD01-01	01				TCRBJ01-05*01	TCRBJ01	TCRBJ01-05	01				4	5	3	3	4	6	38	50	55	61	65	1	Out	VDJ
ATTCTGGAGTCCGCCAGCACCAACCAGACATCTATGTACCTCTGTGCCAGCACCCTGGACAGGTACAATGAGCAGTTCTTCGGGCCA	CASTLDRYNEQFF	2	7.075558116233731E-5	39	TCRBV28-01*01	TCRBV28	TCRBV28-01	01				TCRBD01-01*01	TCRBD01	TCRBD01-01	01				TCRBJ02-01*01	TCRBJ02	TCRBJ02-01	01				7	4	1	4	0	4	42	52	56	-1	63	2	In	VDJ
ATCCTTTCCTCTCACTGTGACATCGGCCCAAAAGAACCCGACAGCTTTCTATCTCTGTGCCAGTAAGGCGGGTAGTACTTCGGCGCC		2	2.1984769861154807E-4	26	TCRBV19-01	TCRBV19	TCRBV19-01				01,02	TCRBD02-01	TCRBD02	TCRBD02-01				01,02	TCRBJ02-04*01	TCRBJ02	TCRBJ02-04	01				7	2	7	4	1	14	55	65	67	72	73	2	Out	VDJ
TCTAAGAAGCTCCTTCTCAGTGACTCTGGCTTCTATCTCTGTGCCTGGAGTGTAGACAGGGGGCACGGGGAGCTGTTTTTTGGAGAA	CAWSVDRGHGELFF	1	2.5269850415120466E-6	42	TCRBV30-01*01	TCRBV30	TCRBV30-01	01				TCRBD01-01*01	TCRBD01	TCRBD01-01	01				TCRBJ02-02*01	TCRBJ02	TCRBJ02-02	01				0	1	2	0	1	7	39	53	54	64	65	1	In	VDJ
GCCCAAAAGAACCCGACAGCTTTCTATCTCTGTGCCAGTACCGCCCGGACGCCCGTACGGATGAACACTGAAGCTTTCTTTGGACAA	CASTARTPVRMNTEAFF	2	1.3645719224165053E-4	51	TCRBV19-01	TCRBV19	TCRBV19-01				01,02			unresolved		TCRBD01,TCRBD02	TCRBD01-01,TCRBD02-01		TCRBJ01-01*01	TCRBJ01	TCRBJ01-01	01				7	6	1	7	11	0	30	40	46	50	61	2	In	VDJ
GACTCGGCCCTTTATCTTTGCGCCAGCAGCTTGGTTTCCCCGAGGGCCGCACCCAGCTCTGGGGCCAACGTCCTGACTTTCGGGGCC	CASSLVSPRAAPSSGANVLTF	1	1.2634925207560233E-5	63	TCRBV05-01*01	TCRBV05	TCRBV05-01	01				TCRBD02-01*02	TCRBD02	TCRBD02-01	02				TCRBJ02-06*01	TCRBJ02	TCRBJ02-06	01				0	7	11	0	10	0	18	34	41	46	56	1	In	VDJ
ATCCAGCGCACAGAGCAGGGGGACTCGGCCATGTATCTCTGTGCCAGCAGCTTTGCAGGGGGGACAGATACGCAGTATTTTGGCCCA	CASSFAGGTDTQYF	1	3.664128310192468E-5	42	TCRBV07-09	TCRBV07	TCRBV07-09				01,03	TCRBD01-01*01	TCRBD01	TCRBD01-01	01				TCRBJ02-03*01	TCRBJ02	TCRBJ02-03	01				3	2	4	1	1	3	39	53	55	62	63	1	In	VDJ
ACTGTGACATCGGCCCAAAAGAACCCGACAGCCTTCTATCTCTGTGCCAGTAGTTCAGGGGGCTGGGAGACCCAGTACTTCGGGCCA	CASSSGGWETQYF	1	3.158731301890058E-5	39	TCRBV19-01	TCRBV19	TCRBV19-01				01,02	TCRBD01-01*01	TCRBD01	TCRBD01-01	01				TCRBJ02-05*01	TCRBJ02	TCRBJ02-05	01				5	1	4	0	3	5	42	54	55	63	66	1	In	VDJ
GCTGCTCCCTCCCAGACATCTGTGTACTTCTGTGCCAGCAGTTACTCGGGTGGAGCGGGACAGGGCTCCATTCAGTACTTCGGCGCC	CASSYSGGAGQGSIQYF	1	1.7688895290584328E-5	51	TCRBV06	TCRBV06	unresolved			TCRBV06-05,TCRBV06-06		TCRBD01-01*01	TCRBD01	TCRBD01-01	01				TCRBJ02-04*01	TCRBJ02	TCRBJ02-04	01				0	9	0	3	3	9	30	47	56	65	68	1	In	VDJ
ACACAGAAGGAGGACTCCGCCGTGTATCTCTGTGCCAGCAGCTTAGTCGGACAGGGGGCTTTTGGGGAGACCCAGTACTTCGGGCCA	CASSLVGQGAFGETQYF	2	3.664128310192468E-5	51	TCRBV07-08*02	TCRBV07	TCRBV07-08	02				TCRBD01-01*01	TCRBD01	TCRBD01-01	01				TCRBJ02-05*01	TCRBJ02	TCRBJ02-05	01				1	2	1	0	7	5	30	46	48	59	66	2	In	VDJ
ACTGTGACATCGGCCCAAAAGAACCCGACAGCTTTCTATCTCTGTGCCAGTAGCGGACAGGGGGTAGAGACCCAGTACTTCGGGCCA	CASSGQGVETQYF	1	3.158731301890058E-5	39	TCRBV19-01	TCRBV19	TCRBV19-01				01,02	TCRBD01-01*01	TCRBD01	TCRBD01-01	01				TCRBJ02-05*01	TCRBJ02	TCRBJ02-05	01				6	1	1	1	1	4	42	53	54	64	65	1	In	VDJ
ACCCTGCAGCCAGAAGACTCGGCCCTGTATCTCTGCGCCAGCAGCCAACTTGGACTAGGTAGGACAGATACGCAGTATTTTGGCCCA	CASSQLGLGRTDTQYF	1	1.3898417728316257E-5	48	TCRBV04-03*01	TCRBV04	TCRBV04-03	01				TCRBD02-01	TCRBD02	TCRBD02-01				01,02	TCRBJ02-03*01	TCRBJ02	TCRBJ02-03	01				2	3	1	8	5	3	33	48	51	58	63	1	In	VDJ
GATTCTGGAGTTTATTTCTGTGCCAGCAGCCTCCTCGTCTCCAACAGGACAGGGATATCGGGCAATCAGCCCCAGCATTTTGGTGAT	CASSLLVSNRTGISGNQPQHF	1	8.465399889065357E-5	63	TCRBV14-01*01	TCRBV14	TCRBV14-01	01				TCRBD01-01*01	TCRBD01	TCRBD01-01	01				TCRBJ01-05*01	TCRBJ01	TCRBJ01-05	01				4	15	1	3	7	2	18	31	46	54	61	1	In	VDJ
TGTGAGCACCTTGGAGCTGGGGGACTCGGCCCTTTATCTTTGCGCCAGCTCACCAGGGGGCGGGCAGATACGCAGTATTTTGGCCCA		1	1.2634925207560233E-5	41	TCRBV05-01*01	TCRBV05	TCRBV05-01	01				TCRBD01-01*01	TCRBD01	TCRBD01-01	01				TCRBJ02-03*01	TCRBJ02	TCRBJ02-03	01				7	4	4	0	3	4	40	49	53	61	64	1	Out	VDJ
CAGCGCACACAGCAGGAGGACTCGGCCGTGTATCTCTGTGCCAGCAGTAGGCAACTAGCAACCCAGGCTACGCAGTATTTTGGCCCA	CASSRQLATQATQYF	1	2.7796835456632515E-5	45	TCRBV07-02*01	TCRBV07	TCRBV07-02	01				TCRBD02-01	TCRBD02	TCRBD02-01				01,02	TCRBJ02-03*01	TCRBJ02	TCRBJ02-03	01				6	6	3	7	9	8	36	47	53	59	68	1	In	VDJ
GAGTCCGCCAGCACCAACCAGACATCTATGTACCTCTGTGCCAGCAGTTTAGGTCTTAGGGGAGAGTATGGCTACACCTTCGGTTCG	CASSLGLRGEYGYTF	2	1.718349828228192E-4	45	TCRBV28-01*01	TCRBV28	TCRBV28-01	01						unresolved		TCRBD01,TCRBD02	TCRBD01-01,TCRBD02-01		TCRBJ01-02*01	TCRBJ01	TCRBJ01-02	01				2	6	5	2	4	5	36	51	57	62	66	2	In	VDJ
CAGCAGGTAGTGCGAGGAGATTCGGCAGCTTATTTCTGTGCCAGCTCACCCCCGACGGGGGGCCTTAATGAGCAGTTCTTCGGGCCA	CASSPPTGGLNEQFF	1	3.664128310192468E-5	45	TCRBV18-01*01	TCRBV18	TCRBV18-01	01				TCRBD02-01*01	TCRBD02	TCRBD02-01	01				TCRBJ02-01*01	TCRBJ02	TCRBJ02-01	01				3	5	8	1	4	7	36	50	55	62	66	1	In	VDJ
CCACGGAGTCAGGGGACACAGCACTGTATTTCTGTGCCAGCAGCAAATCCTGGGACAAACCAAAACTATGGCTACACCTTCGGTTCG		3	3.8157474126831905E-4	49	TCRBV21-01*01	TCRBV21	TCRBV21-01	01				TCRBD01-01*01	TCRBD01	TCRBD01-01	01				TCRBJ01-02*01	TCRBJ01	TCRBJ01-02	01				2	4	0	6	6	2	32	47	51	57	63	3	Out	VDJ
ACACAGCAGGAGGACTCGGCCGTGTATCTCTGTGCCAGCAGCCGCCGACTAGCGGGGGACCGCACAGATACGCAGTATTTTGGCCCA	CASSRRLAGDRTDTQYF	1	2.7796835456632515E-5	51	TCRBV07-02*01	TCRBV07	TCRBV07-02	01				TCRBD02-01*01	TCRBD02	TCRBD02-01	01				TCRBJ02-03*01	TCRBJ02	TCRBJ02-03	01				5	4	2	2	3	1	30	42	46	58	61	1	In	VDJ
CAGCGGGACTCGGCCATGTATCGCTGTGCCAGCAGCTTGCGGGGTTTTAGCGGGACCAGCTCCTACAATGAGCAGTTCTTCGGGCCA	CASSLRGFSGTSSYNEQFF	1	2.9060327977388537E-5	57	TCRBV07-06*01	TCRBV07	TCRBV07-06	01				TCRBD02-01*02	TCRBD02	TCRBD02-01	02				TCRBJ02-01*01	TCRBJ02	TCRBJ02-01	01				3	9	5	3	4	0	24	38	47	55	59	1	In	VDJ
GGGGACACAGCACTGTATTTCTGTGCCAGCAGCAAATGAGAGGGCGACAGGGGCGAGTTAGGCAATCAGCCCCAGCATTTTGGTGAT	CASSK*EGDRGELGNQPQHF	4	3.9926363655890337E-4	60	TCRBV21-01*01	TCRBV21	TCRBV21-01	01				TCRBD01-01*01	TCRBD01	TCRBD01-01	01				TCRBJ01-05*01	TCRBJ01	TCRBJ01-05	01				2	9	2	2	8	2	21	36	45	53	61	4	Stop	VDJ
CAGCGCACACAGCAGGAGGACTCGGCCGTGTATCTCTGTGCCAGCAGCTTAAGGCCGTTGGGGACAGATACGCAGTATTTTGGCCCA	CASSLRPLGTDTQYF	1	2.7796835456632515E-5	45	TCRBV07-02*01	TCRBV07	TCRBV07-02	01						unresolved		TCRBD01,TCRBD02	TCRBD01-01,TCRBD02-01		TCRBJ02-03*01	TCRBJ02	TCRBJ02-03	01				2	8	6	2	0	3	36	51	59	-1	63	1	In	VDJ
ACATCGGCCCAAAAGAACCCGACAGCTTTCTATCTCTGTGCCAGTAGTCGCAGAGCACGCTCTGGAAACACCATATATTTTGGAGAG	CASSRRARSGNTIYF	2	1.730984753435752E-4	45	TCRBV19-01	TCRBV19	TCRBV19-01				01,02			unresolved		TCRBD01,TCRBD02	TCRBD01-01,TCRBD02-01		TCRBJ01-03*01	TCRBJ01	TCRBJ01-03	01				5	2	4	5	6	0	36	48	50	53	59	2	In	VDJ
ATCCGGTCCACAAAGCTGGAGGACTCAGCCATGTACTTCTGTGCCAGCAGTGTTTTGGCAGGGGCTTCCGAGCAGTACGTCGGGCCA	CASSVLAGASEQYV	1	1.137143268680421E-5	42	TCRBV02-01*01	TCRBV02	TCRBV02-01	01				TCRBD01-01*01	TCRBD01	TCRBD01-01	01				TCRBJ02	TCRBJ02	unresolved			TCRBJ02-01,TCRBJ02-05		4	6	4	2	15	20	39	52	58	64	79	1	In	VDJ
AGGCTGGAGTCGGCTGCTCCCTCCCAGACATCTGTGTACTTCTGTGCCAGCAGTAGAGGCAGGAACTACGAGCAGTACGTCGGGCCA	CASSRGRNYEQYV	1	1.6425402769828306E-5	39	TCRBV06-01*01	TCRBV06	TCRBV06-01	01						unresolved		TCRBD01,TCRBD02	TCRBD01-01,TCRBD02-01		TCRBJ02	TCRBJ02	unresolved			TCRBJ02-01,TCRBJ02-05		5	5	4	4	16	20	42	54	59	63	79	1	In	VDJ
CTGAAGATCCAGCCCTCAGAACCCAGGGACTCAGCTGTGTACTTCTGTGCCAGCAGTTTACCCCCCTCTAATTGTATCTTCGGGCCA	CASSLPPSNCIF	1	3.0323820498144563E-5	36	TCRBV12	TCRBV12	unresolved			TCRBV12-03,TCRBV12-04		TCRBD02-01	TCRBD02	TCRBD02-01				01,02	TCRBJ02-01*01	TCRBJ02	TCRBJ02-01	01				2	7	4	9	6	17	45	60	67	70	76	1	In	VDJ
CCTCAGAACCGGGAGACACGGCACTGTATCTCTGCGCCAGCAGTCCCCCGTGACAGCCAAGCCAAAAACATTCAGTACTTCGGCGCC		2	7.328256620384936E-5	49	TCRBV23-01*01	TCRBV23	TCRBV23-01	01				TCRBD01-01*01	TCRBD01	TCRBD01-01	01				TCRBJ02-04*01	TCRBJ02	TCRBJ02-04	01				4	6	2	5	3	0	32	45	51	56	59	2	Out	VDJ
TCTCTGGAGCTGGGGGACTCAGCTTTGTATTTCTGTGCCAGCAGCGTAACACAGGGAATAAGAGGAAACACCATATATTTTGGAGAG	CASSVTQGIRGNTIYF	1	2.7796835456632515E-5	48	TCRBV09-01	TCRBV09	TCRBV09-01				01,02	TCRBD01-01*01	TCRBD01	TCRBD01-01	01				TCRBJ01-03*01	TCRBJ01	TCRBJ01-03	01				1	2	3	3	7	4	33	48	50	56	63	1	In	VDJ
AACGCCTTGTTGCTGGGGGACTCGGCCCTGTATCTCTGTGCCAGCAGCTCAGGGGGTTCCCACACCGGGGAGCTGTTTTTTGGAGAA	CASSSGGSHTGELFF	1	5.559367091326503E-5	45	TCRBV05-05*01	TCRBV05	TCRBV05-05	01				TCRBD01-01*01	TCRBD01	TCRBD01-01	01				TCRBJ02-02*01	TCRBJ02	TCRBJ02-02	01				3	0	4	1	5	3	36	-1	49	56	61	1	In	VDJ
CTGGAGTCCGCCAGCACCAACCAGACATCTATGTACCTCTGTGCCAGCAGTATGGGACAAATGAACACTGAAGCTTTCTTTGGACAA	CASSMGQMNTEAFF	1	4.29587457057048E-5	42	TCRBV28-01*01	TCRBV28	TCRBV28-01	01				TCRBD01-01*01	TCRBD01	TCRBD01-01	01				TCRBJ01-01*01	TCRBJ01	TCRBJ01-01	01				5	2	0	6	2	0	39	51	53	59	61	1	In	VDJ
GTGCAGCCTGCAGAACTGGAGGATTCTGGAGTTTATTTCTGTGCCAGCAGCCAAGGGTGGGCTAACTATGGCTACACCTTCGGTTCG	CASSQGWANYGYTF	1	6.191113351704514E-5	42	TCRBV14-01*01	TCRBV14	TCRBV14-01	01						unresolved		TCRBD01,TCRBD02	TCRBD01-01,TCRBD02-01		TCRBJ01-02*01	TCRBJ01	TCRBJ01-02	01				1	3	0	9	0	0	39	55	58	-1	61	1	In	VDJ
GATCCAGTCCACGGAGTCAGGGGACACAGCACTGTATTTCTGTGCCAGCAGCTTGAGACAGGGGGTTAAGAGCAGTACTTCGGGCCG		1	1.250857595548463E-4	41	TCRBV21-01*01	TCRBV21	TCRBV21-01	01				TCRBD01-01*01	TCRBD01	TCRBD01-01	01				TCRBJ02-07*01	TCRBJ02	TCRBJ02-07	01				5	4	2	1	4	7	40	52	56	65	69	1	Out	VDJ
TCCACAAAGCTGGAGGACTCAGCCATGTACTTCCGTGCCAGCAGGAATAGGGGATGGGGGACTAATGAAAAACTGTTTTTTGGCAGT	RASRNRGWGTNEKLFF	1	1.7688895290584328E-5	48	TCRBV02-01*01	TCRBV02	TCRBV02-01	01						unresolved		TCRBD01,TCRBD02	TCRBD01-01,TCRBD02-01		TCRBJ01-04*01	TCRBJ01	TCRBJ01-04	01				6	4	5	2	7	2	33	44	48	53	60	1	In	VDJ
CAGCAGGAGGACTCGGCCGTGTATCTCTGTGCCAGCAGCTTAGTTGGGCCAGCGGGGGGGCCCGGCAATGAGCAGTTCTTCGGGCCA	CASSLVGPAGGPGNEQFF	1	3.285080553965661E-5	54	TCRBV07-02*01	TCRBV07	TCRBV07-02	01				TCRBD02-01*01	TCRBD02	TCRBD02-01	01				TCRBJ02-01*01	TCRBJ02	TCRBJ02-01	01				1	7	6	0	5	6	27	43	50	60	65	1	In	VDJ
CCTCTCACTGTGACATCGGCCCAAAAGAACCCGACAGCTTTCTATCTCTGTGCCAGTAGTATTATGGAGACCCAGTACTTCGGGCCA	CASSIMETQYF	1	2.9060327977388537E-5	33	TCRBV19-01	TCRBV19	TCRBV19-01				01,02	TCRBD02-01	TCRBD02	TCRBD02-01				01,02	TCRBJ02-05*01	TCRBJ02	TCRBJ02-05	01				3	0	5	9	2	5	48	-1	62	64	66	1	In	VDJ
TCCACGGAGTCAGGGGACACAGCACTGTATTTCTGTGCCAGCAGCAAACAGCGGGACAGGGGGCGCCGAGGCTACACCTTCGGTTCG	CASSKQRDRGRRGYTF	1	1.3898417728316258E-4	48	TCRBV21-01*01	TCRBV21	TCRBV21-01	01				TCRBD01-01*01	TCRBD01	TCRBD01-01	01				TCRBJ01-02*01	TCRBJ01	TCRBJ01-02	01				2	4	0	0	5	8	33	48	52	64	69	1	In	VDJ
GCTGCTCCCTCCCAAACATCTGTGTACTTCTGTGCCAGCAGTTCCTTTTTTGCGGGGAGCTCCTACAATGAGCAGTTCTTCGGGCCA	CASSSFFAGSSYNEQFF	1	1.137143268680421E-5	51	TCRBV06	TCRBV06	unresolved			TCRBV06-02,TCRBV06-03		TCRBD02-01*01	TCRBD02	TCRBD02-01	01				TCRBJ02-01*01	TCRBJ02	TCRBJ02-01	01				4	8	7	3	2	0	30	43	51	57	59	1	In	VDJ
AACGCCTTGTTGCTGGGGGACTCGGCCCTGTATCTCTGTGCCAGCAGCTTTAGACAGTACATGAACACTGAAGCTTTCTTTGGACAA	CASSFRQYMNTEAFF	1	5.4330178392509007E-5	45	TCRBV05-05*01	TCRBV05	TCRBV05-05	01				TCRBD01-01*01	TCRBD01	TCRBD01-01	01				TCRBJ01-01*01	TCRBJ01	TCRBJ01-01	01				2	2	2	5	4	0	36	50	52	57	61	1	In	VDJ
ACTGTGACATCGGCCCAAAAGAACCCGACAGCTTTCTATCTCTGTGCCAGTAGGAGTGAGGGCTACAATGAGCAGTTCTTCGGGCCA	CASRSEGYNEQFF	1	5.3066685871752984E-5	39	TCRBV19-01	TCRBV19	TCRBV19-01				01,02	TCRBD02-01*02	TCRBD02	TCRBD02-01	02				TCRBJ02-01*01	TCRBJ02	TCRBJ02-01	01				6	4	11	0	0	3	42	53	57	-1	62	1	In	VDJ
TCTGGAGTCCGCCAGCACCAACCAGACATCTATGTACCTCTGTGCCAGCAGTTTTTTGGCGGAACCTACGAGCAGTACGTCGGGCCG		2	8.465399889065357E-5	41	TCRBV28-01*01	TCRBV28	TCRBV28-01	01				TCRBD02-01	TCRBD02	TCRBD02-01				01,02	TCRBJ02-07*01	TCRBJ02	TCRBJ02-07	01				3	4	7	5	17	17	40	54	58	62	79	2	Out	VDJ
GCCTTGTTGCTGGGGGACTCGGCCCTGTATCTCTGTGCCAGCAGCCCCGGACAGGGGGCGCCTCACTATGGCTACACCTTCGGTTCG	CASSPGQGAPHYGYTF	1	4.548573074721684E-5	48	TCRBV05-05*01	TCRBV05	TCRBV05-05	01				TCRBD01-01*01	TCRBD01	TCRBD01-01	01				TCRBJ01-02*01	TCRBJ01	TCRBJ01-02	01				4	3	1	0	5	3	33	45	48	59	64	1	In	VDJ
CATGAGCTCCTTGGAGCTGGGGGACTCAGCCCTGTACTTCTGTGCCAGCAGTCCCAGGACGGCTCCTACGAGCAGTACTTCGGGCCA		1	1.137143268680421E-5	41	TCRBV13-01*01	TCRBV13	TCRBV13-01	01						unresolved		TCRBD01,TCRBD02	TCRBD01-01,TCRBD02-01		TCRBJ02-05*01	TCRBJ02	TCRBJ02-05	01				6	5	1	7	12	11	40	51	56	60	72	1	Out	VDJ
TCCGCTACCAGCTCCCAGACATCTGTGTACTTCTGTGCCATCGGCCCTCCGACTAGCGGGGGGTACAATGAGCAGTTCTTCGGGCCA	CAIGPPTSGGYNEQFF	1	7.075558116233731E-5	48	TCRBV10-03*01	TCRBV10	TCRBV10-03	01				TCRBD02-01*01	TCRBD02	TCRBD02-01	01				TCRBJ02-01*01	TCRBJ02	TCRBJ02-01	01				8	8	2	1	0	4	33	42	50	-1	63	1	In	VDJ
AGGATCCAGCAGGTAGTGCGAGGAGATTCGGCAGCTTATTTCTGTGCCAGCTCTCCAGGCATGAACACTGAAGCTTTCTTTGGACAA	CASSPGMNTEAFF	1	2.6533342935876492E-5	39	TCRBV18-01*01	TCRBV18	TCRBV18-01	01				TCRBD01-01*01	TCRBD01	TCRBD01-01	01				TCRBJ01-01*01	TCRBJ01	TCRBJ01-01	01				2	0	9	0	1	0	42	-1	57	60	61	1	In	VDJ
CTGAGGATCCAGCAGGTAGTGCGAGGAGATTCGGCAGCTTATTTCTGTGCCAGCTCGTCCGGGGTAGAGACCCAGTACTTCGGGCCA	CASSSGVETQYF	1	1.7688895290584328E-5	36	TCRBV18-01*01	TCRBV18	TCRBV18-01	01				TCRBD02-01*01	TCRBD02	TCRBD02-01	01				TCRBJ02-05*01	TCRBJ02	TCRBJ02-05	01				6	3	8	3	1	4	45	56	59	64	65	1	In	VDJ
AAGATCCAGCCCTCAGAACCCAGGGACTCAGCTGTGTACTTCTGTGCCAGCAAACAGGGGGACCCCAATGAGCAGTTCTTCGGGCCA	CASKQGDPNEQFF	1	2.7796835456632515E-5	39	TCRBV12	TCRBV12	unresolved			TCRBV12-03,TCRBV12-04		TCRBD01-01*01	TCRBD01	TCRBD01-01	01				TCRBJ02-01*01	TCRBJ02	TCRBJ02-01	01				7	1	3	1	4	6	42	52	53	61	65	1	In	VDJ
ACACAGAAGGAGGACTCCGCCGTGTATCTCTGTGCCAGCAGCGCCATCCAAGGGCTCCAGGATCACACTGAAGCTTTCTTTGGACAA	CASSAIQGLQDHTEAFF	1	2.5269850415120466E-5	51	TCRBV07-08*02	TCRBV07	TCRBV07-08	02						unresolved		TCRBD01,TCRBD02	TCRBD01-01,TCRBD02-01		TCRBJ01-01*01	TCRBJ01	TCRBJ01-01	01				5	15	4	4	3	3	30	42	57	61	64	1	In	VDJ
GAGATCCAGCGCACAGAGCAGGGGGACTCGGCCATGTATCTCTGTGCCAGCAGCTCCGGCCAAGGAGATACGCAGTATTTTGGCCCA	CASSSGQGDTQYF	1	3.285080553965661E-5	39	TCRBV07-09	TCRBV07	TCRBV07-09				01,03			unresolved		TCRBD01,TCRBD02	TCRBD01-01,TCRBD02-01		TCRBJ02-03*01	TCRBJ02	TCRBJ02-03	01				4	7	5	4	0	5	42	55	62	-1	65	1	In	VDJ
AACGCCTTGTTGCTGGGGGACTCGGCCCTGTATCTCTGTGCCAGCAGCGACAGGGTTGGACTAAATCAGCCCCAGCATTTTGGTGAT	CASSDRVGLNQPQHF	1	5.8120655954777074E-5	45	TCRBV05-05*01	TCRBV05	TCRBV05-05	01				TCRBD01-01*01	TCRBD01	TCRBD01-01	01				TCRBJ01-05*01	TCRBJ01	TCRBJ01-05	01				4	0	2	3	8	4	36	-1	48	55	63	1	In	VDJ
GTGACCAGTGCCCATCCTGAAGACAGCAGCTTCTACATCTGCAGTGCTGGCGACTATTCTAGCACAGATACGCAGTATTTTGGCCCA	CSAGDYSSTDTQYF	1	6.3174626037801165E-6	42	TCRBV20	TCRBV20	unresolved			TCRBV20-01,TCRBV20-or09_02		TCRBD02-01	TCRBD02	TCRBD02-01				01,02	TCRBJ02-03*01	TCRBJ02	TCRBJ02-03	01				5	3	2	9	4	0	39	48	51	56	60	1	In	VDJ
GCCCAAAAGAACCCGACAGCTTTCTATCTCTGTGCCAGTAGTATGGGGAGAAGCGGGGTTAGCAATCAGCCCCAGCATTTTGGTGAT	CASSMGRSGVSNQPQHF	1	4.422223822646082E-5	51	TCRBV19-01	TCRBV19	TCRBV19-01				01,02	TCRBD02-01*01	TCRBD02	TCRBD02-01	01				TCRBJ01-05*01	TCRBJ01	TCRBJ01-05	01				3	7	6	3	1	0	30	44	51	58	59	1	In	VDJ
AGTCTGCTGCCTCCTCCCAGACATCTGTATATTTCTGCGCCAGCAGTGAGTGGGGACAGGTTTAATGAAAAACTGTTTTTTGGCAGT		1	8.339050636989754E-5	46	TCRBV10-01	TCRBV10	TCRBV10-01				01,02	TCRBD01-01*01	TCRBD01	TCRBD01-01	01				TCRBJ01-04*01	TCRBJ01	TCRBJ01-04	01				1	1	0	4	2	4	35	51	52	60	62	1	Out	VDJ
CGAGGAGATTCGGCAGCTTATTTCTGTGCCAGCTCACGCTTGATGGGACTAGCGGGTGTCGACACCGGGGAGCTGTTTTTTGGAGAA	CASSRLMGLAGVDTGELFF	2	4.169525318494877E-5	57	TCRBV18-01*01	TCRBV18	TCRBV18-01	01				TCRBD02-01	TCRBD02	TCRBD02-01				01,02	TCRBJ02-02*01	TCRBJ02	TCRBJ02-02	01				4	7	0	4	5	3	24	37	44	56	61	2	In	VDJ
CAGGTAGTGCGAGGAGATTCGGCAGCTTATTTCTGTGCCAGCTCACCAACACATTCGGGACTAGATGAGACCCAGTACTTCGGGCCA	CASSPTHSGLDETQYF	1	1.7688895290584328E-5	48	TCRBV18-01*01	TCRBV18	TCRBV18-01	01				TCRBD02-01	TCRBD02	TCRBD02-01				01,02	TCRBJ02-05*01	TCRBJ02	TCRBJ02-05	01				2	8	0	8	2	5	33	48	56	64	66	1	In	VDJ
GAACGCCTTGGAGCTGGATGACTCGGCCCTGTATCTCTGTGCCAGCAGCTTGGCGGGACGGCCGATTCACCCCTCCACTTTGGGAAC		1	2.6533342935876492E-5	44	TCRBV05	TCRBV05	unresolved			TCRBV05-04,TCRBV05-08				unresolved		TCRBD01,TCRBD02	TCRBD01-01,TCRBD02-01		TCRBJ01-06*01	TCRBJ01	TCRBJ01-06	01				0	1	0	7	5	8	37	53	54	59	64	1	Out	VDJ
ACAAAGCTGGAGGACTCAGCCATGTACTTCTGTGCCAGCAGTGAAGCAATTAGAATTGACAGGGCTTACGAGCAGTACTTCGGGCCA	CASSEAIRIDRAYEQYF	2	1.137143268680421E-5	51	TCRBV02-01*01	TCRBV02	TCRBV02-01	01				TCRBD01-01*01	TCRBD01	TCRBD01-01	01				TCRBJ02-05*01	TCRBJ02	TCRBJ02-05	01				0	10	2	3	8	11	30	47	57	64	72	2	In	VDJ
ACAGTGACCAGTGCCCATCCTGAAGACAGCAGCTTCTACATCTGCAGTGCAACGGGACAGGCCGTGTGGACCCAGTACTTCGGGCCA	CSATGQAVWTQYF	1	3.7904775622680704E-6	39	TCRBV20	TCRBV20	unresolved			TCRBV20-01,TCRBV20-or09_02		TCRBD01-01*01	TCRBD01	TCRBD01-01	01				TCRBJ02-05*01	TCRBJ02	TCRBJ02-05	01				6	3	0	4	7	7	42	50	53	61	68	1	In	VDJ
CAGCGCACACAGCAGGAGGACTCGGCCGTGTATCTCTGTGCCAGCAGCTCGGGACTACCGTCCACAGATACGCAGTATTTTGGCCCA	CASSSGLPSTDTQYF	1	2.5269850415120466E-5	45	TCRBV07-02*01	TCRBV07	TCRBV07-02	01				TCRBD02-01	TCRBD02	TCRBD02-01				01,02	TCRBJ02-03*01	TCRBJ02	TCRBJ02-03	01				4	1	0	9	5	2	36	49	50	57	62	1	In	VDJ
CGATCCAGCGCACACAGCAGGAGGACTCGGCCGTGTATCTCTGTGCCAGCAGTCGGACAGGGGGTTAATGAAGCTTTCTTTGGACAA		2	1.832064155096234E-4	40	TCRBV07-02*01	TCRBV07	TCRBV07-02	01				TCRBD01-01*01	TCRBD01	TCRBD01-01	01				TCRBJ01-01*01	TCRBJ01	TCRBJ01-01	01				6	2	1	1	4	7	41	52	54	64	68	2	Out	VDJ
ACTCTGAAGATCCAGCCCTCAGAACCCAGGGACTCAGCTGTGTACTTCTGTGCCAGCAGTTTAGGCGGGGGAGCTTTCTTTGGACAA	CASSLGGGAFF	1	2.14793728528524E-5	33	TCRBV12	TCRBV12	unresolved			TCRBV12-03,TCRBV12-04		TCRBD02-01*01	TCRBD02	TCRBD02-01	01				TCRBJ01-01*01	TCRBJ01	TCRBJ01-01	01				1	0	7	2	0	10	48	-1	64	-1	71	1	In	VDJ
TCTCTGGAGCTGGGGGACTCAGCTTTGTATTTCTGTGCCAGCAGCGTAGTTTAGCGGGATACGACAGATACGCAGTATTTTGGCCCA	CASSVV*RDTTDTQYF	2	4.6749223267972865E-5	48	TCRBV09-01	TCRBV09	TCRBV09-01				01,02	TCRBD02-01*02	TCRBD02	TCRBD02-01	02				TCRBJ02-03*01	TCRBJ02	TCRBJ02-03	01				0	2	5	3	4	3	33	49	51	59	63	2	Stop	VDJ
TCCCTGGAGCTTGGTGACTCTGCTGTGTATTTCTGTGCCAGCAGCCAAGGGGCGGGCGTCGCTGGAAACACCATATATTTTGGAGAG	CASSQGAGVAGNTIYF	1	2.14793728528524E-5	48	TCRBV03	TCRBV03	unresolved			TCRBV03-01,TCRBV03-02		TCRBD02-01	TCRBD02	TCRBD02-01				01,02	TCRBJ01-03*01	TCRBJ01	TCRBJ01-03	01				1	2	7	4	5	2	33	49	51	56	61	1	In	VDJ
TCGGCCCAAAAGAACCCGACAGCTTTCTATCTCTGTGCCAGTAGTAGGACTAGCGGGGGGGCCCGAGAGACCCAGTACTTCGGGCCA	CASSRTSGGARETQYF	2	6.0647640996289126E-5	48	TCRBV19-01	TCRBV19	TCRBV19-01				01,02	TCRBD02-01*01	TCRBD02	TCRBD02-01	01				TCRBJ02-05*01	TCRBJ02	TCRBJ02-05	01				4	0	1	0	4	4	33	-1	46	61	65	2	In	VDJ
CTGAAGATCCAGCCCTCAGAACCCAGGGACTCAGCTGTGTACTTCTGTGCCAGCAGTTTTGCAACAGATACGCAGTATTTTGGCCCA	CASSFATDTQYF	1	2.14793728528524E-5	36	TCRBV12	TCRBV12	unresolved			TCRBV12-03,TCRBV12-04				unresolved		TCRBD01,TCRBD02	TCRBD01-01,TCRBD02-01		TCRBJ02-03*01	TCRBJ02	TCRBJ02-03	01				3	2	4	6	0	3	45	59	61	-1	63	1	In	VDJ
CAGCGCACACAGCAGGAGGACTCGGCCGTGTATCTCTGTGCCAGCAGCTTAGACTACACTAGCACAGATACGCAGTATTTTGGCCCA	CASSLDYTSTDTQYF	1	2.5269850415120466E-5	45	TCRBV07-02*01	TCRBV07	TCRBV07-02	01				TCRBD02-01	TCRBD02	TCRBD02-01				01,02	TCRBJ02-03*01	TCRBJ02	TCRBJ02-03	01				1	0	3	9	4	0	36	-1	52	56	60	1	In	VDJ
CTGCCTCCTCCCAGACATCTGTATATTTCTGCGCCAGCAGCGAAGCTAAATTAGGTGAGGGCCCCAGATACGCAGTATTTTGGCCCA		2	1.7436196786433124E-4	52	TCRBV10-01	TCRBV10	TCRBV10-01				01,02	TCRBD02-01*02	TCRBD02	TCRBD02-01	02				TCRBJ02-03*01	TCRBJ02	TCRBJ02-03	01				6	16	11	0	3	4	29	40	56	61	64	2	Out	VDJ
GAGTCGGCTGCTCCCTCCCAGACATCTGTGTACTTCTGTGCCAGCAGTTATCGGCAGGCAACTAATGAAAAACTGTTTTTTGGCAGT	CASSYRQATNEKLFF	2	3.158731301890058E-5	45	TCRBV06	TCRBV06	unresolved			TCRBV06-01,TCRBV06-05		TCRBD01-01*01	TCRBD01	TCRBD01-01	01				TCRBJ01-04*01	TCRBJ01	TCRBJ01-04	01				5	6	4	4	0	0	36	48	54	-1	58	2	In	VDJ
GCTCCCTCCCAGGCATCTGTGTACTTCTGTGCCAGCAGGGACCCTGGACAGGGGGCATGAGGGGCCAACGTCCTGACTTTCGGGGCC	CASRDPGQGA*GANVLTF	1	1.7688895290584328E-5	54	TCRBV06	TCRBV06	unresolved			TCRBV06-01,TCRBV06-05,TCRBV06-06		TCRBD01-01*01	TCRBD01	TCRBD01-01	01				TCRBJ02-06*01	TCRBJ02	TCRBJ02-06	01				6	7	1	0	4	4	27	38	45	56	60	1	Stop	VDJ
GTCCGCCAGCACCAACCAGACATCTATGTACCTCTGTGCCAGCAGTTTAAACGCGGGTAGGGTCGTAATGAGCAGTTCTTCGGGCCA		1	5.4330178392509007E-5	47	TCRBV28-01*01	TCRBV28	TCRBV28-01	01				TCRBD02-01	TCRBD02	TCRBD02-01				01,02	TCRBJ02-01*01	TCRBJ02	TCRBJ02-01	01				2	3	7	4	9	7	34	49	52	57	66	1	Out	VDJ
CGCACACAGCAGGAGGACTCCGCCGTGTATCTCTGTGCCAGCAGCCCCCTAGCGGGGGGCTTCCGGGATACGCAGTATTTTGGCCCA	CASSPLAGGFRDTQYF	1	2.5269850415120466E-5	48	TCRBV07-08*01	TCRBV07	TCRBV07-08	01				TCRBD02-01*01	TCRBD02	TCRBD02-01	01				TCRBJ02-03*01	TCRBJ02	TCRBJ02-03	01				5	3	4	1	7	6	33	45	48	59	66	1	In	VDJ
CCCTGCAGCCAGAAGACTCGGCCCTGTATCTCTGTGCCAGCAGCCAAGCCGCGCGGGGGGGGCCGGGAGACCCAGTACTTCGGGCCA		1	6.3174626037801165E-6	49	TCRBV04-02*01	TCRBV04	TCRBV04-02	01				TCRBD02-01*01	TCRBD02	TCRBD02-01	01				TCRBJ02-05*01	TCRBJ02	TCRBJ02-05	01				1	4	7	0	5	5	32	48	52	61	66	1	Out	VDJ
ATCCAGCGCACAGAGCAGGGGGACTCGGCCATGTATCTCTGTGCCAGCAGCTTAGGGTATGGAGCAGATACGCAGTATTTTGGCCCA	CASSLGYGADTQYF	2	6.696510360006924E-5	42	TCRBV07-09	TCRBV07	TCRBV07-09				01,03	TCRBD02-01*02	TCRBD02	TCRBD02-01	02				TCRBJ02-03*01	TCRBJ02	TCRBJ02-03	01				1	5	10	2	0	4	39	55	60	-1	64	2	In	VDJ
CAGCGCACACAGCAGGAGGACTCGGCCGTGTATCTCTGTGCCAGCAGCAATAGCGGGGGCCGGCCAGAGACCCAGTACTTCGGGCCA	CASSNSGGRPETQYF	1	1.6425402769828306E-5	45	TCRBV07-02*01	TCRBV07	TCRBV07-02	01				TCRBD02-01*01	TCRBD02	TCRBD02-01	01				TCRBJ02-05*01	TCRBJ02	TCRBJ02-05	01				5	2	5	2	6	4	36	48	50	59	65	1	In	VDJ
ACGCCTTGGAGCTGGACGACTCGGCCCTGTATCTCTGTGCCAGCAGCGTCAGGGAGGGGGTTTCAAGAGACCCAGTACTTCGGGCCA		1	1.3898417728316257E-5	46	TCRBV05-04*01	TCRBV05	TCRBV05-04	01				TCRBD02-01*02	TCRBD02	TCRBD02-01	02				TCRBJ02-05*01	TCRBJ02	TCRBJ02-05	01				4	4	9	0	5	2	35	47	51	58	63	1	Out	VDJ
ACTGTGACATCGGCCCAAAAGAACCCGACAGCTTTCTATCTCTGTGCCAGTAGTATAGGTGGTACAGATACGCAGTATTTTGGCCCA	CASSIGGTDTQYF	1	3.79047756226807E-5	39	TCRBV19-01	TCRBV19	TCRBV19-01				01,02			unresolved		TCRBD01,TCRBD02	TCRBD01-01,TCRBD02-01		TCRBJ02-03*01	TCRBJ02	TCRBJ02-03	01				1	2	0	10	1	3	42	58	60	62	63	1	In	VDJ
GGCTGGAGTCGGCTGCTCCCTCCCAGACATCTGTGTACTTCTGTGCCAGGGTGGGTAAGTGTCGAGGGAGGGCAGTACGTCGGGCCG		2	1.6425402769828306E-5	40	TCRBV06-01*01	TCRBV06	TCRBV06-01	01				TCRBD02-01*02	TCRBD02	TCRBD02-01	02				TCRBJ02-07*01	TCRBJ02	TCRBJ02-07	01				9	16	9	0	7	17	41	49	65	72	79	2	Out	VDJ
CTGGAGTCCGCCAGCACCAACCAGACATCTATGTACCTCTGTGCCAGCAGGCCTACTAGCGGAGAAAACATTCAGTACTTCGGCGCC	CASRPTSGENIQYF	1	3.5377790581168656E-5	42	TCRBV28-01*01	TCRBV28	TCRBV28-01	01				TCRBD02-01	TCRBD02	TCRBD02-01				01,02	TCRBJ02-04*01	TCRBJ02	TCRBJ02-04	01				6	4	3	5	2	5	39	50	54	62	64	1	In	VDJ
AGGCTGCTGTCGGCTGCTCCCTCCCAGACATCTGTGTACTTCTGTGCCAGCAAAACACCTAGCACAGATACGCAGTATTTTGGCCCA	CASKTPSTDTQYF	1	8.844447645292164E-6	39	TCRBV06-05*01	TCRBV06	TCRBV06-05	01				TCRBD01-01*01	TCRBD01	TCRBD01-01	01				TCRBJ02-03*01	TCRBJ02	TCRBJ02-03	01				7	2	3	6	3	0	42	52	54	57	60	1	In	VDJ
GTGACATCGGCCCAAAAGAACCCGACAGCTTTCTATCTCTGTGCCAGTGGACGGACAGGGGGTTACAATGAGCAGTTCTTCGGGCCA	CASGRTGGYNEQFF	2	1.718349828228192E-4	42	TCRBV19-01	TCRBV19	TCRBV19-01				01,02	TCRBD01-01*01	TCRBD01	TCRBD01-01	01				TCRBJ02-01*01	TCRBJ02	TCRBJ02-01	01				8	4	1	1	1	4	39	48	52	62	63	2	In	VDJ
CCAGTCCACGGAGTCAGGGGACACAGCACTGTATTTCTGTGCCAGCAGCAAAAGCCCCGGGGCGGTGAAAAACTGTTTTTTGGCAGT		3	2.6533342935876493E-4	44	TCRBV21-01*01	TCRBV21	TCRBV21-01	01						unresolved		TCRBD01,TCRBD02	TCRBD01-01,TCRBD02-01		TCRBJ01-04*01	TCRBJ01	TCRBJ01-04	01				2	6	7	0	2	7	37	52	58	63	65	3	Out	VDJ
CCTGCAGAACTGGAGGATTCTGGAGTTTATTTCTGTGCCAGCAGCCAAGATCCGGGCCTACGCACAGATACGCAGTATTTTGGCCCA	CASSQDPGLRTDTQYF	1	6.696510360006924E-5	48	TCRBV14-01*01	TCRBV14	TCRBV14-01	01						unresolved		TCRBD01,TCRBD02	TCRBD01-01,TCRBD02-01		TCRBJ02-03*01	TCRBJ02	TCRBJ02-03	01				0	3	8	0	4	1	33	50	53	57	61	1	In	VDJ
GCCTTGTTGCTGGGGGACTCGGCCCTGTATCTCTGTGCCAGCAGCTTCACAGGGGGGGAAATCGGAAACACCATATATTTTGGAGAG	CASSFTGGEIGNTIYF	1	1.137143268680421E-4	48	TCRBV05-05*01	TCRBV05	TCRBV05-05	01				TCRBD01-01*01	TCRBD01	TCRBD01-01	01				TCRBJ01-03*01	TCRBJ01	TCRBJ01-03	01				2	1	3	1	7	4	33	47	48	56	63	1	In	VDJ
TCGGCCCAAAAGAACCCGACAGCTTTCTATCTCTGTGCCAGTAGTATGAACCTAGCGGGGGGGGCAGATACGCAGTATTTTGGCCCA	CASSMNLAGGADTQYF	1	3.79047756226807E-5	48	TCRBV19-01	TCRBV19	TCRBV19-01				01,02	TCRBD02-01*01	TCRBD02	TCRBD02-01	01				TCRBJ02-03*01	TCRBJ02	TCRBJ02-03	01				3	4	4	0	1	4	33	47	51	63	64	1	In	VDJ
AGCACCAACCAGACATCTATGTACCTCTGTGCCAGCAGTTCGGGACTAGCGGGGACGCCGGGGTACAATGAGCAGTTCTTCGGGCCA	CASSSGLAGTPGYNEQFF	1	4.927620830948491E-5	54	TCRBV28-01*01	TCRBV28	TCRBV28-01	01				TCRBD02-01*01	TCRBD02	TCRBD02-01	01				TCRBJ02-01*01	TCRBJ02	TCRBJ02-01	01				4	1	0	3	9	4	27	40	41	54	63	1	In	VDJ
CTGGAGTCCGCCAGCACCAACCAGACATCTATGTACCTCTGTGCCAGCAGCACAGGGGCCTCCTACAATGAGCAGTTCTTCGGGCCA	CASSTGASYNEQFF	1	4.927620830948491E-5	42	TCRBV28-01*01	TCRBV28	TCRBV28-01	01				TCRBD01-01*01	TCRBD01	TCRBD01-01	01				TCRBJ02-01*01	TCRBJ02	TCRBJ02-01	01				6	1	3	2	1	0	39	50	51	58	59	1	In	VDJ
CTGGACGACTCGGCCCTGTATCTCTGTGCCAGCAGGCCTGAGTTGAATTCGGGGAATTCTCCGGGAGAGACCCAGTACTTCGGGCCA	CASRPELNSGNSPGETQYF	1	1.3898417728316257E-5	57	TCRBV05-04*01	TCRBV05	TCRBV05-04	01				TCRBD02-01*01	TCRBD02	TCRBD02-01	01				TCRBJ02-05*01	TCRBJ02	TCRBJ02-05	01				5	14	8	3	11	4	24	35	49	54	65	1	In	VDJ
AAGGTGCAGCCTGCAGAACTGGAGGATTCTGGAGTTTATTTCTGTGCCAGCAGCCCAACAGGGGCAGATACGCAGTATTTTGGCCCA	CASSPTGADTQYF	1	6.696510360006924E-5	39	TCRBV14-01*01	TCRBV14	TCRBV14-01	01				TCRBD01-01*01	TCRBD01	TCRBD01-01	01				TCRBJ02-03*01	TCRBJ02	TCRBJ02-03	01				4	2	3	2	0	4	42	55	57	-1	64	1	In	VDJ
GCAAAGCTTGAGGACTCGGCCGTGTATCTCTGTGCCAGCAGCCCCCGGGTGACTAGCGGGCCAACAGATACGCAGTATTTTGGCCCA	CASSPRVTSGPTDTQYF	2	6.949208864158129E-5	51	TCRBV11-02*02	TCRBV11	TCRBV11-02	02				TCRBD02-01	TCRBD02	TCRBD02-01				01,02	TCRBJ02-03*01	TCRBJ02	TCRBJ02-03	01				5	8	2	4	3	3	30	42	50	60	63	2	In	VDJ
TCGGCCCAAAAGAACCCGACAGCTTTCTATCTCTGTGCCAGTAGTACCCTCCGAGGGGGGCACTCCTACGAGCAGTACTTCGGGCCG	CASSTLRGGHSYEQYF	1	2.9060327977388537E-5	48	TCRBV19-01	TCRBV19	TCRBV19-01				01,02			unresolved		TCRBD01,TCRBD02	TCRBD01-01,TCRBD02-01		TCRBJ02-07*01	TCRBJ02	TCRBJ02-07	01				4	7	5	1	3	0	33	46	53	59	62	1	In	VDJ
ACGATCCAGCGCACACAGCAGGAGGACTCGGCCGTGTATCTCTGTGCCAGCAGCTTATTCGGCACAGATACGCAGTATTTTGGCCCA	CASSLFGTDTQYF	1	2.4006357894364444E-5	39	TCRBV07-02*01	TCRBV07	TCRBV07-02	01				TCRBD02-01	TCRBD02	TCRBD02-01				01,02	TCRBJ02-03*01	TCRBJ02	TCRBJ02-03	01				2	2	8	6	0	1	42	57	59	-1	61	1	In	VDJ
ACTGTGACATCGGCCCAAAAGAACCCGACAGCTTTCTATCTCTGTGCCAGTAGTTCAGGGGGCTGGGAGACCCAGTACTTCGGGCCA	CASSSGGWETQYF	1	2.6533342935876492E-5	39	TCRBV19-01	TCRBV19	TCRBV19-01				01,02	TCRBD01-01*01	TCRBD01	TCRBD01-01	01				TCRBJ02-05*01	TCRBJ02	TCRBJ02-05	01				5	1	4	0	3	5	42	54	55	63	66	1	In	VDJ
CGGGGGGACTCAGCCGTGTATCTCTGTGCCAGCAGCCCCGGTCCCTTCGGAACTAGCTTAGGGTACAATGAGCAGTTCTTCGGGCCA	CASSPGPFGTSLGYNEQFF	1	3.0323820498144563E-5	57	TCRBV07-03*01	TCRBV07	TCRBV07-03	01				TCRBD02-01	TCRBD02	TCRBD02-01				01,02	TCRBJ02-01*01	TCRBJ02	TCRBJ02-01	01				5	15	3	7	6	4	24	36	51	57	63	1	In	VDJ
CAGCGCACACAGCAGGAGGACTCCGCCGTGTATCTCTGTGCCAGCAGCCCCCAGAGGGGGGTGTACAATGAGCAGTTCTTCGGGCCA	CASSPQRGVYNEQFF	1	2.9060327977388537E-5	45	TCRBV07-08*01	TCRBV07	TCRBV07-08	01						unresolved		TCRBD01,TCRBD02	TCRBD01-01,TCRBD02-01		TCRBJ02-01*01	TCRBJ02	TCRBJ02-01	01				5	6	5	1	3	4	36	48	54	60	63	1	In	VDJ
CACCAGGCCTGGGGGACGCAGCCATGTACCTGTGTGCCACCAGCACGCCGGGCCCCAGCGACCACAGATACGCAGTATTTTGGCCCA		1	1.137143268680421E-5	49	TCRBV15-01*01	TCRBV15	TCRBV15-01	01						unresolved		TCRBD01,TCRBD02	TCRBD01-01,TCRBD02-01		TCRBJ02-03*01	TCRBJ02	TCRBJ02-03	01				4	4	8	0	9	2	32	45	49	53	62	1	Out	VDJ
CAGCGCACACAGCAGGAGGACTCGGCCGTGTATCTCTGTGCCAGCAGCCCCCGGGGGCGTCAGGGCAATGAGCAGTTCTTCGGGCCA	CASSPRGRQGNEQFF	1	3.0323820498144563E-5	45	TCRBV07-02*01	TCRBV07	TCRBV07-02	01						unresolved		TCRBD01,TCRBD02	TCRBD01-01,TCRBD02-01		TCRBJ02-01*01	TCRBJ02	TCRBJ02-01	01				5	4	6	0	7	6	36	48	52	58	65	1	In	VDJ
CCCTCCCAGACATCTGTGTACTTCTGTGCCAGCAGTTACGCTGGGAGACTTAGCGGGGGGGCTCGGGATGAGCAGTTCTTCGGGCCA	CASSYAGRLSGGARDEQFF	1	2.14793728528524E-5	57	TCRBV06	TCRBV06	unresolved			TCRBV06-05,TCRBV06-06		TCRBD02-01*01	TCRBD02	TCRBD02-01	01				TCRBJ02-01*01	TCRBJ02	TCRBJ02-01	01				2	11	5	0	6	8	24	39	50	61	67	1	In	VDJ
GTGACCAGTGCCCATCCTGAAGACAGCAGCTTCTACATCTGCAGTGCTAGTTTCCAGCGGGGGGGCTATGAGCAGTTCTTCGGGCCA	CSASFQRGGYEQFF	1	7.580955124536141E-6	42	TCRBV20	TCRBV20	unresolved			TCRBV20-01,TCRBV20-or09_02		TCRBD02-01*01	TCRBD02	TCRBD02-01	01				TCRBJ02-01*01	TCRBJ02	TCRBJ02-01	01				3	5	6	0	2	8	39	50	55	65	67	1	In	VDJ
CTGGAGTCAGCTACCCGCTCCCAGACATCTGTGTATTTCTGCGCCAGCAAACGGGACGGGAGCTACAATGAGCAGTTCTTCGGGCCA	CASKRDGSYNEQFF	1	3.5377790581168656E-5	42	TCRBV10-02*01	TCRBV10	TCRBV10-02	01				TCRBD02-01*02	TCRBD02	TCRBD02-01	02				TCRBJ02-01*01	TCRBJ02	TCRBJ02-01	01				7	7	8	2	0	3	39	49	56	-1	62	1	In	VDJ
CCAGCCTGCAGAGCTTGGGGACTCGGCCGTGTATCTCTGTGCCAGCAGCTTATGATGATCGCTACAGATACGCAGTATTTTGGCCCA		2	9.72889240982138E-5	44	TCRBV11-03*01	TCRBV11	TCRBV11-03	01						unresolved		TCRBD01,TCRBD02	TCRBD01-01,TCRBD02-01		TCRBJ02-03*01	TCRBJ02	TCRBJ02-03	01				2	1	2	8	8	3	37	52	53	55	63	2	Out	VDJ
ACGATCCAGCGCACAGAGCAGCGGGACTCGGCCATGTATTATCCTTTAACTAGCGGGGGGGCCGAGGATACGCAGTATTTTGGCCCA	PLTSGGAEDTQYF	1	1.895238781134035E-5	39	TCRBV07-06*01	TCRBV07	TCRBV07-06	01				TCRBD02-01*01	TCRBD02	TCRBD02-01	01				TCRBJ02-03*01	TCRBJ02	TCRBJ02-03	01				20	9	3	0	5	6	42	39	48	61	66	1	In	VDJ
GCCCATCCTGAAGACAGCAGCTTCTACATCTGCAGTGCTAGAGATCGTCCTAGCGGTTGGTTCCAAGAGACCCAGTACTTCGGGCCA	CSARDRPSGWFQETQYF	1	3.7904775622680704E-6	51	TCRBV20	TCRBV20	unresolved			TCRBV20-01,TCRBV20-or09_02		TCRBD02-01	TCRBD02	TCRBD02-01				01,02	TCRBJ02-05*01	TCRBJ02	TCRBJ02-05	01				0	5	4	5	6	1	30	44	49	56	62	1	In	VDJ
AGGATCCAGCAGGTAGTGCGAGGAGATTCGGCAGCTTATTTCTGTGCCAGCTCACCAGGCAGCCAAGAGACCCAGTACTTCGGGCCA	CASSPGSQETQYF	1	1.6425402769828306E-5	39	TCRBV18-01*01	TCRBV18	TCRBV18-01	01				TCRBD01-01*01	TCRBD01	TCRBD01-01	01				TCRBJ02-05*01	TCRBJ02	TCRBJ02-05	01				2	2	4	5	0	1	42	57	59	-1	62	1	In	VDJ
CTGACAGTGACCAGTGCCCATCCTGAAGACAGCAGCTTCTACATCTGCAGTGCTAGCGGGGGATGGGATACGCAGTATTTTGGCCCA	CSASGGWDTQYF	1	6.3174626037801165E-6	36	TCRBV20	TCRBV20	unresolved			TCRBV20-01,TCRBV20-or09_02		TCRBD02-01*01	TCRBD02	TCRBD02-01	01				TCRBJ02-03*01	TCRBJ02	TCRBJ02-03	01				3	0	8	2	4	6	45	-1	56	62	66	1	In	VDJ
CAGCGCACAGAGCGGGGGGACTCAGCCGTGTATCTCTGTGCCAGCAGCACGTCCGGGGGGACGATCGCTGAAGCTTTCTTTGGACAA	CASSTSGGTIAEAFF	1	2.4006357894364444E-5	45	TCRBV07-03*01	TCRBV07	TCRBV07-03	01				TCRBD02-01*01	TCRBD02	TCRBD02-01	01				TCRBJ01-01*01	TCRBJ01	TCRBJ01-01	01				5	5	8	1	7	6	36	48	53	60	67	1	In	VDJ
GCAGAGCTTGGGGACTCGGCCATGTATCTCTGTGCCAGCAGCTTAGGTGGGCAGGGGGCAACTAATGAAAAACTGTTTTTTGGCAGT	CASSLGGQGATNEKLFF	1	4.422223822646082E-5	51	TCRBV11-01*01	TCRBV11	TCRBV11-01	01				TCRBD01-01*01	TCRBD01	TCRBD01-01	01				TCRBJ01-04*01	TCRBJ01	TCRBJ01-04	01				1	5	4	1	0	0	30	46	51	-1	58	1	In	VDJ
CGCACACAGAAGGAGGACTCCGCCGTGTATCTCTGTGCCAGCAGCTCTCAAGCCGGCACCTCTCGTGAAAAACTGTTTTTTGGCAGT	CASSSQAGTSREKLFF	1	4.169525318494877E-5	48	TCRBV07-08*02	TCRBV07	TCRBV07-08	02						unresolved		TCRBD01,TCRBD02	TCRBD01-01,TCRBD02-01		TCRBJ01-04*01	TCRBJ01	TCRBJ01-04	01				4	8	9	0	8	7	33	46	54	57	65	1	In	VDJ
ACCAGTGCCCATCCTGAAGACAGCAGCTTCTACATCTGCAGTGCTAGGGGACTAGCGGGGAGCACAGATACGCAGTATTTTGGCCCA	CSARGLAGSTDTQYF	2	7.580955124536141E-6	45	TCRBV20	TCRBV20	unresolved			TCRBV20-01,TCRBV20-or09_02		TCRBD02-01*01	TCRBD02	TCRBD02-01	01				TCRBJ02-03*01	TCRBJ02	TCRBJ02-03	01				3	0	0	3	0	0	36	-1	47	-1	60	2	In	VDJ
CTGGAGTCCGCCAGCACCAACCAGACATCTATGTACCTCTGTGCCAGCAGCGGGCCCAGGACGGAAGAAAAACTGTTTTTTGGCAGT	CASSGPRTEEKLFF	2	1.2382226703409028E-4	42	TCRBV28-01*01	TCRBV28	TCRBV28-01	01						unresolved		TCRBD01,TCRBD02	TCRBD01-01,TCRBD02-01		TCRBJ01-04*01	TCRBJ01	TCRBJ01-04	01				6	8	1	7	4	8	39	50	58	62	66	2	In	VDJ
CAGGGGGACTCGGCCATGTATCTCTGTGCCAGCAGCTTAGTTTCGGTGCGCGGAACAAAATTCACAGATACGCAGTATTTTGGCCCA	CASSLVSVRGTKFTDTQYF	2	5.3066685871752984E-5	57	TCRBV07-09	TCRBV07	TCRBV07-09				01,03	TCRBD02-01	TCRBD02	TCRBD02-01				01,02	TCRBJ02-03*01	TCRBJ02	TCRBJ02-03	01				1	9	7	5	9	2	24	40	49	53	62	2	In	VDJ
CTGACAGTGACCAGTGCCCATCCTGAAGGCAGCAGCTTCTACATCTGCAGTGCTAGAGGACTAGCGGACGAGCAGTACTTCGGGCCG	CSARGLADEQYF	1	3.7904775622680704E-6	36	TCRBV20	TCRBV20	unresolved			TCRBV20-01,TCRBV20-or09_02		TCRBD02-01	TCRBD02	TCRBD02-01				01,02	TCRBJ02-07*01	TCRBJ02	TCRBJ02-07	01				1	0	2	5	0	5	45	-1	58	-1	67	1	In	VDJ
TGTGAGCACCTTGGAGCTGGGGACTCGGCCCTTTATCTTTGCGCCAGCAGCTTGGGTACAAACACCGGGGAGCTGTTTTTTGGAGAA	CASSLGTNTGELFF	2	1.2634925207560233E-5	42	TCRBV05-01*01	TCRBV05	TCRBV05-01	01				TCRBD01-01*01	TCRBD01	TCRBD01-01	01				TCRBJ02-02*01	TCRBJ02	TCRBJ02-02	01				0	2	3	6	0	2	39	55	57	-1	60	2	In	VDJ
TGCCTCCTCCCAGACATCTGTATATTTCTGCGCCAGCAGTCAGGGACTAGCGGGGGGGCCCGGACAGATACGCAGTATTTTGGCCCA		1	3.9168268143436723E-5	53	TCRBV10-01	TCRBV10	TCRBV10-01				01,02	TCRBD02-01*01	TCRBD02	TCRBD02-01	01				TCRBJ02-03*01	TCRBJ02	TCRBJ02-03	01				5	2	0	0	5	3	28	40	42	58	63	1	Out	VDJ
CTCAGGCTGCTGTCGGCTGCTCCCTCCCAGACATCTGTGTACTTCTGTGCCAGCAGTCAGTATTCCTACGAGCAGTACTTCGGGCCG	CASSQYSYEQYF	2	8.844447645292164E-6	36	TCRBV06-05*01	TCRBV06	TCRBV06-05	01				TCRBD01-01*01	TCRBD01	TCRBD01-01	01				TCRBJ02-07*01	TCRBJ02	TCRBJ02-07	01				5	0	4	5	3	1	45	-1	57	60	63	2	In	VDJ
AGCACCTTGGAGCTGGGGGACTCGGCCCTTTATCTTTGCGCCAGCAGGGGACAGACAGGGGGCCAAGAGACCCAGTACTTCGGGCCA	CASRGQTGGQETQYF	1	6.3174626037801165E-6	45	TCRBV05-01*01	TCRBV05	TCRBV05-01	01				TCRBD01-01*01	TCRBD01	TCRBD01-01	01				TCRBJ02-05*01	TCRBJ02	TCRBJ02-05	01				5	6	2	1	0	1	36	47	53	-1	62	1	In	VDJ
GCCTTGTTGCTGGGGGACTCGGCCCTGTATCTCTGTGCCAGCAGCTTGAGGTTAGACAGCTCTGGAAACACCATATATTTTGGAGAG	CASSLRLDSSGNTIYF	2	2.3753659390213239E-4	48	TCRBV05-05*01	TCRBV05	TCRBV05-05	01				TCRBD01-01*01	TCRBD01	TCRBD01-01	01				TCRBJ01-03*01	TCRBJ01	TCRBJ01-03	01				1	6	2	5	0	0	33	48	54	-1	59	2	In	VDJ
AAGATCCGATCCACAAAGCTGGAGGACTCAGCCATGTACTTCTGTGCCAGCAGTGGGGACGGCACAGATACGCAGTATTTTGGCCCA	CASSGDGTDTQYF	1	8.844447645292164E-6	39	TCRBV02-01*01	TCRBV02	TCRBV02-01	01						unresolved		TCRBD01,TCRBD02	TCRBD01-01,TCRBD02-01		TCRBJ02-03*01	TCRBJ02	TCRBJ02-03	01				4	0	0	7	1	1	42	-1	55	60	61	1	In	VDJ
AGCGCACAGAGCGGGGGGACTCAGCCGTGTATCTCTGTGCCAGCAGCTTAAGGGACAGGGGCGGCCGGGGAGCTGTTTTTTGGAGAA		1	2.14793728528524E-5	46	TCRBV07-03*01	TCRBV07	TCRBV07-03	01				TCRBD01-01*01	TCRBD01	TCRBD01-01	01				TCRBJ02-02*01	TCRBJ02	TCRBJ02-02	01				1	0	0	2	3	6	35	-1	51	61	64	1	Out	VDJ
CGCACAGAGCAGGGGGACTCGGCCATGTATCTCTGTGCCAGCAGCCTGAGCCCCGGGACAGGGGTCTACGAGCAGTACTTCGGGCCG	CASSLSPGTGVYEQYF	2	1.5035560996996678E-4	48	TCRBV07-09	TCRBV07	TCRBV07-09				01,03	TCRBD01-01*01	TCRBD01	TCRBD01-01	01				TCRBJ02-07*01	TCRBJ02	TCRBJ02-07	01				5	9	0	2	1	3	33	45	54	64	65	2	In	VDJ
CGCACAGAGCAGGGGGACTCGGCCATGTATCTCTGTGCCAGCAGCGCGACTAGCGGGGGGTCTTACAATGAGCAGTTCTTCGGGCCA	CASSATSGGSYNEQFF	1	3.5377790581168656E-5	48	TCRBV07-09	TCRBV07	TCRBV07-09				01,03	TCRBD02-01*01	TCRBD02	TCRBD02-01	01				TCRBJ02-01*01	TCRBJ02	TCRBJ02-01	01				5	2	2	1	3	4	33	45	47	60	63	1	In	VDJ
AGTGTGAGCACCTTGGAGCTGGGGGACTCGGCCCTTTATCTTTGCGCCAGCAGCTTAGAAGCTAACTATGGCTACACCTTCGGTTCG	CASSLEANYGYTF	1	7.580955124536141E-6	39	TCRBV05-01*01	TCRBV05	TCRBV05-01	01						unresolved		TCRBD01,TCRBD02	TCRBD01-01,TCRBD02-01		TCRBJ01-02*01	TCRBJ01	TCRBJ01-02	01				2	1	2	8	2	0	42	56	57	59	61	1	In	VDJ
GTGAACGCCTTGTTGCTGGGGGACTCGGCCCTGTATCTCTGTGCCAGCAGCTTGGGTATGGGAGGACAGCCCCAGCATTTTGGTGAT	CASSLGMGGQPQHF	2	1.1624131190955415E-4	42	TCRBV05-05*01	TCRBV05	TCRBV05-05	01				TCRBD02-01*02	TCRBD02	TCRBD02-01	02				TCRBJ01-05*01	TCRBJ01	TCRBJ01-05	01				0	4	9	1	1	7	39	55	59	65	66	2	In	VDJ
ACTCTGGAGTCAGCTACCCGCTCCCAGACATCTGTGTATTTCTGCGCCAGCAAAAGGGGGAACGACAATGAGCAGTTCTTCGGGCCA	CASKRGNDNEQFF	1	3.158731301890058E-5	39	TCRBV10-02*01	TCRBV10	TCRBV10-02	01				TCRBD01-01*01	TCRBD01	TCRBD01-01	01				TCRBJ02-01*01	TCRBJ02	TCRBJ02-01	01				7	2	5	1	4	5	42	52	54	60	64	1	In	VDJ
TCCCAGACATCTGTGTACTTCTGTGCCAGCGGAAAAACCGGGACTCCCTCTTCATTGAGCTCCTACAATGAGCAGTTCTTCGGGCCA	CASGKTGTPSSLSSYNEQFF	1	1.7688895290584328E-5	60	TCRBV06	TCRBV06	unresolved			TCRBV06-01,TCRBV06-05,TCRBV06-06		TCRBD02-01	TCRBD02	TCRBD02-01				01,02	TCRBJ02-01*01	TCRBJ02	TCRBJ02-01	01				8	9	0	10	14	0	21	30	39	45	59	1	In	VDJ
CACCTTGGAGATCCAGCGCACAGAGCAGGGGGACTCGGCCATGTATCTCTGTGCCAGCAGGGCCCGGGTGGGGCTTTCTTTGGACAA		4	3.398794880833703E-4	32	TCRBV07-09	TCRBV07	TCRBV07-09				01,03	TCRBD02-01	TCRBD02	TCRBD02-01				01,02	TCRBJ01-01*01	TCRBJ01	TCRBJ01-01	01				6	4	8	4	4	11	49	60	64	68	72	4	Out	VDJ
CCAGCCTGCAGAGCAGGGGGACTCGGCCGTGTATGTCTGTGCAAGTCGCTCCAGGGACACGGCACAGATACGCAGTATTTTGGCCCA		3	2.7291438448330107E-4	44	TCRBV12-02*01	TCRBV12	TCRBV12-02	01				TCRBD01-01*01	TCRBD01	TCRBD01-01	01				TCRBJ02-03*01	TCRBJ02	TCRBJ02-03	01				4	3	0	6	2	1	37	50	53	59	61	3	Out	VDJ
CTGGAGTCGCCCAGCCCCAACCAGACTTCTCTGTACTTCTGTGCCAGCAGTTTATCACCGGGAGGGGAGACCCAGTACTTCGGGCCA	CASSLSPGGETQYF	1	5.053970083024093E-6	42	TCRBV27-01*01	TCRBV27	TCRBV27-01	01				TCRBD02-01*02	TCRBD02	TCRBD02-01	02				TCRBJ02-05*01	TCRBJ02	TCRBJ02-05	01				0	2	8	0	0	5	39	56	58	-1	66	1	In	VDJ
CTTCACATCAATTCCCTGGAGCTCGGTGACTCTGCTGTGTATTTCTGTGCCAGCAGCCGCACAGAGGGTAGGCTGTTTTTTGGCAGT	CASSRTEGRLFF	1	1.3898417728316257E-5	36	TCRBV03	TCRBV03	unresolved			TCRBV03-01,TCRBV03-02		TCRBD02-01*02	TCRBD02	TCRBD02-01	02				TCRBJ01-04*01	TCRBJ01	TCRBJ01-04	01				4	5	11	0	4	14	45	58	63	68	72	1	In	VDJ
GAGTCCGCCAGCACCAACCAGACATCTATGTACCTCTGTGCCAGCAGGCCCTATGGTGGGGGCTCAGATACGCAGTATTTTGGCCCA	CASRPYGGGSDTQYF	1	3.5377790581168656E-5	45	TCRBV28-01*01	TCRBV28	TCRBV28-01	01				TCRBD01-01*01	TCRBD01	TCRBD01-01	01				TCRBJ02-03*01	TCRBJ02	TCRBJ02-03	01				6	10	6	0	1	4	36	47	57	63	64	1	In	VDJ
AATGTGAACGCCTTGGAGCTGGACGACTCGGCCCTGTATCTCTGTGCCAGCAGCTGGACGCAGTTGGATACGCAGTATTTTGGCCCA	CASSWTQLDTQYF	2	6.570161107931322E-5	39	TCRBV05-04*01	TCRBV05	TCRBV05-04	01						unresolved		TCRBD01,TCRBD02	TCRBD01-01,TCRBD02-01		TCRBJ02-03*01	TCRBJ02	TCRBJ02-03	01				3	0	1	7	7	6	42	-1	55	59	66	2	In	VDJ
GAGTCGGCTGCTCCCTCCCAGACATCTGTGTACTTCTGTGCCAGCAGGCTCGACAGGGCAGCGGGCTATGGCTACACCTTCGGTTCG	CASRLDRAAGYGYTF	2	1.2634925207560233E-5	45	TCRBV06-01*01	TCRBV06	TCRBV06-01	01				TCRBD01-01*01	TCRBD01	TCRBD01-01	01				TCRBJ01-02*01	TCRBJ01	TCRBJ01-02	01				6	4	2	3	7	4	36	47	51	58	65	2	In	VDJ
GTGACCAGTGCCCATCCTGAAGACAGCAGCTTCTACATCTGCAGTGCCTCGACGGGGGGACCGCCAGATACGCAGTATTTTGGCCCA	CSASTGGPPDTQYF	2	1.7688895290584328E-5	42	TCRBV20	TCRBV20	unresolved			TCRBV20-01,TCRBV20-or09_02		TCRBD02-01*01	TCRBD02	TCRBD02-01	01				TCRBJ02-03*01	TCRBJ02	TCRBJ02-03	01				6	5	8	1	5	4	39	47	52	59	64	2	In	VDJ
CTCAGCCCTGTATCTCTGCGCCAGCAGCCAGGGGGGGCTCCCCGAACCAGCGGGGGCTTGACCTACAATGAGCAGTTCTTCGGGCCA		1	1.137143268680421E-5	65	TCRBV04-01*01	TCRBV04	TCRBV04-01	01				TCRBD02-01*01	TCRBD02	TCRBD02-01	01				TCRBJ02-01*01	TCRBJ02	TCRBJ02-01	01				3	18	6	2	5	2	16	30	48	56	61	1	Out	VDJ
GTGACATCGGCCCAAAAGAACCCGACAGCTTTCTATCTCTGTGCCAGTAGTATGGGCGGGGGCTTAGATACGCAGTATTTTGGCCCA	CASSMGGGLDTQYF	1	3.0323820498144563E-5	42	TCRBV19-01	TCRBV19	TCRBV19-01				01,02	TCRBD02-01*01	TCRBD02	TCRBD02-01	01				TCRBJ02-03*01	TCRBJ02	TCRBJ02-03	01				3	2	7	2	3	5	39	53	55	62	65	1	In	VDJ
CCTGCAGCCAGAAGACTCAGCCCTGTATCTCTGCGCCAGCAGCCAAGTTATAGTGGGACGGCCTAATGAAAAACTGTTTTTGGCAGT		2	3.9168268143436723E-5	50	TCRBV04-01*01	TCRBV04	TCRBV04-01	01						unresolved		TCRBD01,TCRBD02	TCRBD01-01,TCRBD02-01		TCRBJ01-04*01	TCRBJ01	TCRBJ01-04	01				1	7	0	7	17	18	31	47	54	59	76	2	Out	VDJ
CAGCGCACACAGCAGGAGGACTCGGCCGTGTATCTCTGTGCCAGCAGCTTAACCCTAGAGATAACAGAGACCCAGTACTTCGGGCCA	CASSLTLEITETQYF	2	2.274286537360842E-5	45	TCRBV07-02*01	TCRBV07	TCRBV07-02	01				TCRBD02-01	TCRBD02	TCRBD02-01				01,02	TCRBJ02-05*01	TCRBJ02	TCRBJ02-05	01				2	3	4	8	7	4	36	51	54	58	65	2	In	VDJ
ATCCAGCCCTCAGAACCCAGGGACTCAGCTGTGTACTTCTGTGCCAGCAGTACTTACCGGGACGCGAATGAGCAGTTCTTCGGGCCA	CASSTYRDANEQFF	1	2.0215880332096373E-5	42	TCRBV12	TCRBV12	unresolved			TCRBV12-03,TCRBV12-04				unresolved		TCRBD01,TCRBD02	TCRBD01-01,TCRBD02-01		TCRBJ02-01*01	TCRBJ02	TCRBJ02-01	01				5	7	0	7	3	7	39	51	58	63	66	1	In	VDJ
GAGCAGGGGGACTCGGCCATGTATCTCTGTGCCAGCAGCTTATATGAGGTCCAAGGGCGGGGCACAGATACGCAGTATTTTGGCCCA	CASSLYEVQGRGTDTQYF	2	3.9168268143436723E-5	54	TCRBV07-09	TCRBV07	TCRBV07-09				01,03	TCRBD02-01	TCRBD02	TCRBD02-01				01,02	TCRBJ02-03*01	TCRBJ02	TCRBJ02-03	01				2	14	7	4	0	1	27	42	56	-1	61	2	In	VDJ
ACATCGGCCCAAAAGAACCCGACAGCTTTCTATCTCTGTGCCAGTAGTAGGGGGGACGGATATAACACTGAAGCTTTCTTTGGACAA	CASSRGDGYNTEAFF	1	3.158731301890058E-5	45	TCRBV19-01	TCRBV19	TCRBV19-01				01,02	TCRBD02-01*01	TCRBD02	TCRBD02-01	01				TCRBJ01-01*01	TCRBJ01	TCRBJ01-01	01				4	0	9	1	8	2	36	-1	49	55	63	1	In	VDJ
CTACACACCCTGCAGCCAGAAGACTCGGCCCTGTATCTCTGCGCCAGCAGCACCCGGACAGAAGGGACTGAAGCTTTCTTTGGACAA	CASSTRTEGTEAFF	2	2.274286537360842E-5	42	TCRBV04-03*01	TCRBV04	TCRBV04-03	01				TCRBD01-01*01	TCRBD01	TCRBD01-01	01				TCRBJ01-01*01	TCRBJ01	TCRBJ01-01	01				5	4	1	5	5	5	39	51	55	61	66	2	In	VDJ
TTGTTGCTGGGGGACTCGGCCCTGTATCTCTGTGCCAGCAGCCCTTCCGGGACAGGGCTATTACAAGAGACCCAGTACTTCGGGCCA	CASSPSGTGLLQETQYF	1	2.7796835456632515E-5	51	TCRBV05-05*01	TCRBV05	TCRBV05-05	01				TCRBD01-01*01	TCRBD01	TCRBD01-01	01				TCRBJ02-05*01	TCRBJ02	TCRBJ02-05	01				4	6	0	3	6	2	30	42	48	57	63	1	In	VDJ
CTGGAGTCGGCTGCTCCCTCCCAGACATCTGTGTACTTCTGTGCCAGCAGTGTGGGACTAGCGGCGGAGACCCAGTACTTCGGGCCA	CASSVGLAAETQYF	1	7.580955124536141E-6	42	TCRBV06-01*01	TCRBV06	TCRBV06-01	01				TCRBD02-01	TCRBD02	TCRBD02-01				01,02	TCRBJ02-05*01	TCRBJ02	TCRBJ02-05	01				4	1	0	5	2	5	39	52	53	64	66	1	In	VDJ
AACGCCTTGTTGCTGGGGGACTCGGCCCTGTATCTCTGTGCCAGCAGCCTGGACCGTCTTAGCAATCAGCCCCAGCATTTTGGTGAT	CASSLDRLSNQPQHF	1	4.29587457057048E-5	45	TCRBV05-05*01	TCRBV05	TCRBV05-05	01						unresolved		TCRBD01,TCRBD02	TCRBD01-01,TCRBD02-01		TCRBJ01-05*01	TCRBJ01	TCRBJ01-05	01				0	0	3	7	5	0	36	-1	52	54	59	1	In	VDJ
CTGTTTACTTCTGTGCCAGCAGTTACTCGGACGAATCCGGCGGTTGGAGGGTAGCGGACTTCCACAGATACGCAGTATTTTGGCCCA		2	3.4114298060412634E-5	70	TCRBV06-07*01	TCRBV06	TCRBV06-07	01				TCRBD02-01	TCRBD02	TCRBD02-01				01,02	TCRBJ02-03*01	TCRBJ02	TCRBJ02-03	01				0	23	5	5	5	2	11	28	51	57	62	2	Out	VDJ
CGCACACAGCAGGAGGACTCCGCCGTGTATCTCTGTGCCAGCAGCTTAGGGGGGGCCGCGGTTGGGGAGACCCAGTACTTCGGGCCA	CASSLGGAAVGETQYF	1	1.2634925207560233E-5	48	TCRBV07-08*01	TCRBV07	TCRBV07-08	01						unresolved		TCRBD01,TCRBD02	TCRBD01-01,TCRBD02-01		TCRBJ02-05*01	TCRBJ02	TCRBJ02-05	01				1	1	6	0	10	5	33	49	50	56	66	1	In	VDJ
GAGCAGGGGGACTCGGCCATGTATCTCTGTGCCAGCAGCTTACCCATACGACTAGCGGGGGGTGTCGCCACGCAGTATTTTGGCCCA	CASSLPIRLAGGVATQYF	1	2.5269850415120466E-5	54	TCRBV07-09	TCRBV07	TCRBV07-09				01,03	TCRBD02-01*01	TCRBD02	TCRBD02-01	01				TCRBJ02-03*01	TCRBJ02	TCRBJ02-03	01				2	7	2	1	7	9	27	42	49	62	69	1	In	VDJ
TCTGCTGCCTCCTCCCAGACATCTGTATATTTCTGCGCCAGCAGTCAAAGCACATCGCGAAAGACCTATGGCTACACCTTCGGTTCG	CASSQSTSRKTYGYTF	1	2.9060327977388537E-5	48	TCRBV10-01	TCRBV10	TCRBV10-01				01,02			unresolved		TCRBD01,TCRBD02	TCRBD01-01,TCRBD02-01		TCRBJ01-02*01	TCRBJ01	TCRBJ01-02	01				5	17	2	7	0	4	33	45	62	-1	65	1	In	VDJ
ATCCAGCGCACACAGCAGGAGGACTCGGCCGTGTATCTCTGTGCCAGCAGCTCAACCCACTCCACAGATACGCAGTATTTTGGCCCA	CASSSTHSTDTQYF	1	1.895238781134035E-5	42	TCRBV07-02*01	TCRBV07	TCRBV07-02	01				TCRBD02-01	TCRBD02	TCRBD02-01				01,02	TCRBJ02-03*01	TCRBJ02	TCRBJ02-03	01				4	6	3	10	1	2	39	52	58	61	62	1	In	VDJ
GAGTCGGCTGCTCCCTCCCAAACATCTGTGTACTTCTGTGCCAGCAGTTACTCAGGGAGGCGCAATCAGCCCCAGCATTTTGGTGAT	CASSYSGRRNQPQHF	1	7.580955124536141E-6	45	TCRBV06	TCRBV06	unresolved			TCRBV06-02,TCRBV06-03		TCRBD02-01*02	TCRBD02	TCRBD02-01	02				TCRBJ01-05*01	TCRBJ01	TCRBJ01-05	01				0	1	9	1	1	2	36	53	54	60	61	1	In	VDJ
CGGGAGACACGGCACTGTATCTCTGCGCCAGCAGTCCCCAACCCGACAAGGAGGGGGGACGTGGACAATGAGCAGTTCTTCGGGCCA		2	1.9078737063415953E-4	58	TCRBV23-01*01	TCRBV23	TCRBV23-01	01						unresolved		TCRBD01,TCRBD02	TCRBD01-01,TCRBD02-01		TCRBJ02-01*01	TCRBJ02	TCRBJ02-01	01				4	15	5	1	7	5	23	36	51	57	64	2	Out	VDJ
CAGCGCACAGAGCGGGGGGACTCAGCCGTGTATCTCTGTGCCAGCAGCATACAGGCCCATGGGTACAATGAGCAGTTCTTCGGGCCA	CASSIQAHGYNEQFF	1	2.4006357894364444E-5	45	TCRBV07-03*01	TCRBV07	TCRBV07-03	01				TCRBD01-01*01	TCRBD01	TCRBD01-01	01				TCRBJ02-01*01	TCRBJ02	TCRBJ02-01	01				5	2	3	4	8	4	36	48	50	55	63	1	In	VDJ
AGCCCTCAGAACCCAGGGACTCAGCTGTGTACTTCTGTGCCAGCAGTTTAGGAGCGGGGTGCCCAAGAGACCCAGTACTTCGGGCCA		1	1.137143268680421E-5	46	TCRBV12	TCRBV12	unresolved			TCRBV12-03,TCRBV12-04		TCRBD02-01*01	TCRBD02	TCRBD02-01	01				TCRBJ02-05*01	TCRBJ02	TCRBJ02-05	01				1	1	6	3	3	1	35	51	52	59	62	1	Out	VDJ
ACGTTGGCGTCTGCTGTACCCTCTCAGACATCTGTGTACTTCTGTGCCAGCAGTGACAGTGAGGACAATGAGCAGTTCTTCGGGCCA	CASSDSEDNEQFF	1	2.9060327977388537E-5	39	TCRBV06-04	TCRBV06	TCRBV06-04				01,02	TCRBD02-01*02	TCRBD02	TCRBD02-01	02				TCRBJ02-01*01	TCRBJ02	TCRBJ02-01	01				2	3	11	1	0	5	42	57	60	-1	64	1	In	VDJ
GTGAGCACCTTGGAGCTGGGGGACTCGGCCCTTTATCTTTGCGCCAGCAGCTTGGAGGACACCACAGATACGCAGTATTTTGGCCCA	CASSLEDTTDTQYF	1	8.844447645292164E-6	42	TCRBV05-01*01	TCRBV05	TCRBV05-01	01				TCRBD01-01*01	TCRBD01	TCRBD01-01	01				TCRBJ02-03*01	TCRBJ02	TCRBJ02-03	01				0	1	1	6	1	2	39	55	56	61	62	1	In	VDJ
TCTCTGGAGCTGGGGGACTCAGCTTTGTATTTCTGTGCCAGCAGCGTAGCTACGCGGCAGGGGGTCGATGAGCAGTTCTTCGGGCCA	CASSVATRQGVDEQFF	1	1.0107940166048186E-5	48	TCRBV09-01	TCRBV09	TCRBV09-01				01,02	TCRBD01-01*01	TCRBD01	TCRBD01-01	01				TCRBJ02-01*01	TCRBJ02	TCRBJ02-01	01				0	8	4	1	3	8	33	49	57	64	67	1	In	VDJ
ACCCAGGGACTCAGCTGTGTATTTTTGTGCTAGTGGTTTGGTAAGGAGGAAGGGGGCAGAAAAAACTATGGCTACACCTTCGGTTCG		2	9.223495401518971E-5	56	TCRBV12-05*01	TCRBV12	TCRBV12-05	01				TCRBD01-01*01	TCRBD01	TCRBD01-01	01				TCRBJ01-02*01	TCRBJ01	TCRBJ01-02	01				0	8	5	0	6	2	25	42	50	57	63	2	Out	VDJ
GTGACCAGTGCCCATCCTGAAGACAGCAGCTTCTACATCTGCAGTGCACCCGGGACTAGCGGGGGTGATACGCAGTATTTTGGCCCA	CSAPGTSGGDTQYF	1	5.053970083024093E-6	42	TCRBV20	TCRBV20	unresolved			TCRBV20-01,TCRBV20-or09_02		TCRBD02-01*01	TCRBD02	TCRBD02-01	01				TCRBJ02-03*01	TCRBJ02	TCRBJ02-03	01				6	4	0	2	1	6	39	47	51	65	66	1	In	VDJ
TTGAGGACTCGGCCGTGTATCTCTGTGCCAGCAGCTTAGTCTGCGGGGACAGGTAAAAGCATGGGTCAGCCCCAGCATTTTGGTGAT		1	2.14793728528524E-5	58	TCRBV11-02*02	TCRBV11	TCRBV11-02	02				TCRBD01-01*01	TCRBD01	TCRBD01-01	01				TCRBJ01-05*01	TCRBJ01	TCRBJ01-05	01				1	6	0	4	12	6	23	39	45	53	65	1	Out	VDJ
CATCCTGAAGACAGCAGCTTCTACATCTGCAGTGCTAGAGGTCGCGTCGGAGGGACAGGGGGCCCAGATACGCAGTATTTTGGCCCA	CSARGRVGGTGGPDTQYF	1	5.053970083024093E-6	54	TCRBV20	TCRBV20	unresolved			TCRBV20-01,TCRBV20-or09_02		TCRBD01-01*01	TCRBD01	TCRBD01-01	01				TCRBJ02-03*01	TCRBJ02	TCRBJ02-03	01				1	11	0	0	1	4	27	40	51	63	64	1	In	VDJ
ACACGCCCTGCAGCCAGAAGACTCAGCCCTGTATCTCTGCGCCAGCAGCCAAGCGGTGGGGGGGGCTACGAGCAGTACTTCGGGCCG		1	6.3174626037801165E-6	44	TCRBV04-01*01	TCRBV04	TCRBV04-01	01				TCRBD02-01*01	TCRBD02	TCRBD02-01	01				TCRBJ02-07*01	TCRBJ02	TCRBJ02-07	01				1	4	9	0	1	3	37	53	57	64	65	1	Out	VDJ
ATCCAGCGCACAGAGCAGGGGGACTCGGCCATGTATCTCTGTGCCAGCAGCTTTTTCCCTGCAGGAGATACGCAGTATTTTGGCCCA	CASSFFPAGDTQYF	2	1.2129528199257825E-4	42	TCRBV07-09	TCRBV07	TCRBV07-09				01,03	TCRBD01-01*01	TCRBD01	TCRBD01-01	01				TCRBJ02-03*01	TCRBJ02	TCRBJ02-03	01				3	8	4	4	0	5	39	53	61	-1	65	2	In	VDJ
CCCTGCAGCCAGAAGACTCAGCCCTGTATCTCTGCGCCAGCAGCCAAAAACCGGGACAGCCGGAGCATTGAGCAGTTCTTCGGGCCA		1	1.137143268680421E-5	49	TCRBV04-01*01	TCRBV04	TCRBV04-01	01				TCRBD01-01*01	TCRBD01	TCRBD01-01	01				TCRBJ02-01*01	TCRBJ02	TCRBJ02-01	01				2	5	0	5	9	9	32	47	52	59	68	1	Out	VDJ
TCCGCCAGCACCAACCAGACATCTATGTACCTCTGTGCCAGCAGTTTAGGAGGGGGAGCCCTTCATGAGGCCCAGTACTTCGGGCCA	CASSLGGGALHEAQYF	2	2.7796835456632515E-5	48	TCRBV28-01*01	TCRBV28	TCRBV28-01	01						unresolved		TCRBD01,TCRBD02	TCRBD01-01,TCRBD02-01		TCRBJ02-05*01	TCRBJ02	TCRBJ02-05	01				2	2	5	1	14	9	33	48	50	56	70	2	In	VDJ
CTCAGAACCGGGAGACACGGCACTGTATCTCTGCGCCAGCAGTCACCAACACGACAGGGGCTCTACAATGAGCAGTTCTTCGGGCCA		1	2.4006357894364444E-5	50	TCRBV23-01*01	TCRBV23	TCRBV23-01	01				TCRBD01-01*01	TCRBD01	TCRBD01-01	01				TCRBJ02-01*01	TCRBJ02	TCRBJ02-01	01				3	7	2	2	2	3	31	45	52	60	62	1	Out	VDJ
ATCCAGCCCTCAGAACCCAGGGACTCAGCTGTGTACTTCTGTGCCAGCAGTTTTGGCGGAAGACAAGAGACCCAGTACTTCGGGCCA	CASSFGGRQETQYF	1	1.137143268680421E-5	42	TCRBV12	TCRBV12	unresolved			TCRBV12-03,TCRBV12-04		TCRBD02-01	TCRBD02	TCRBD02-01				01,02	TCRBJ02-05*01	TCRBJ02	TCRBJ02-05	01				3	2	7	5	4	2	39	53	55	59	63	1	In	VDJ
CCAGTCCACGGAGTCAGGGGACACAGCACTGTATTTCTGTGCCAGCAGCAAAACTAGCCTGACAATCAGCCCCAGCATTTTGGTGAT		2	1.9078737063415953E-4	44	TCRBV21-01*01	TCRBV21	TCRBV21-01	01				TCRBD02-01	TCRBD02	TCRBD02-01				01,02	TCRBJ01-05*01	TCRBJ01	TCRBJ01-05	01				2	0	3	7	4	3	37	-1	52	58	62	2	Out	VDJ
ACATCGGCCCAAAAGAACCCGACAGCTTTCTATCTCTGTGCCAGTATCCTCCGGATCTCTGGGGCCAACGTCCTGACTTTCGGGGCC	CASILRISGANVLTF	1	3.158731301890058E-5	45	TCRBV19-01	TCRBV19	TCRBV19-01				01,02			unresolved		TCRBD01,TCRBD02	TCRBD01-01,TCRBD02-01		TCRBJ02-06*01	TCRBJ02	TCRBJ02-06	01				7	6	1	8	1	0	36	46	52	55	56	1	In	VDJ
GTGACCAGTGCCCATCCTGAAGACAGCAGCTTCTACATCTGCAGTGCCCGGACTAGCGGGGGCACAGATACGCAGTATTTTGGCCCA	CSARTSGGTDTQYF	2	2.9060327977388537E-5	42	TCRBV20	TCRBV20	unresolved			TCRBV20-01,TCRBV20-or09_02		TCRBD02-01*01	TCRBD02	TCRBD02-01	01				TCRBJ02-03*01	TCRBJ02	TCRBJ02-03	01				6	2	1	3	0	1	39	47	49	-1	61	2	In	VDJ
GTGACATCGGCCCAAAAGAACCCGACAGCTTTCTATCTCTGTGCCAGTAACCCAGGAGTGCTGAACACTGAAGCTTTCTTTGGACAA	CASNPGVLNTEAFF	1	3.158731301890058E-5	42	TCRBV19-01	TCRBV19	TCRBV19-01				01,02			unresolved		TCRBD01,TCRBD02	TCRBD01-01,TCRBD02-01		TCRBJ01-01*01	TCRBJ01	TCRBJ01-01	01				7	3	4	4	5	0	39	49	52	56	61	1	In	VDJ
AGAGCAGGGGGACTCAGCCGCGTATCTCCGTGCCAGCAGCTTAATCAAGGGCGGGACAGGGGTGAGAATGAGCAGTTCTTCGGGCCA		1	2.4006357894364444E-5	53	TCRBV07-03*03	TCRBV07	TCRBV07-03	03				TCRBD01-01*01	TCRBD01	TCRBD01-01	01				TCRBJ02-01*01	TCRBJ02	TCRBJ02-01	01				1	8	0	2	4	7	28	44	52	62	66	1	Out	VDJ
ATCCAGCCTGCAGAGCTTGGGGACTCGGCCGTGTATCTCTGTGCCAGCAGCCCAAATCAGGGGGCAAATGAGCAGTTCTTCGGGCCA	CASSPNQGANEQFF	1	2.6533342935876492E-5	42	TCRBV11-03*01	TCRBV11	TCRBV11-03	01				TCRBD01-01*01	TCRBD01	TCRBD01-01	01				TCRBJ02-01*01	TCRBJ02	TCRBJ02-01	01				5	6	4	0	1	7	39	51	57	65	66	1	In	VDJ
AGCTCCCTGGAGCTGGGGGACTCAGCTTTGTATTTCTGTGCCAGCAGACCGGGACAGGGGACCACCGGGGAGCTGTTTTTTGGAGAA	CASRPGQGTTGELFF	1	7.580955124536141E-6	45	TCRBV09-01	TCRBV09	TCRBV09-01				01,02	TCRBD01-01*01	TCRBD01	TCRBD01-01	01				TCRBJ02-02*01	TCRBJ02	TCRBJ02-02	01				5	3	0	2	2	4	36	47	50	60	62	1	In	VDJ
GCCCATCCTGAAGACAGCAGCTTCTACATCTGCAGTGCTAGCGGAACTAGCGGGGGGCGTAGCACAGATACGCAGTATTTTGGCCCA	CSASGTSGGRSTDTQYF	2	2.0215880332096373E-5	51	TCRBV20	TCRBV20	unresolved			TCRBV20-01,TCRBV20-or09_02		TCRBD02-01*01	TCRBD02	TCRBD02-01	01				TCRBJ02-03*01	TCRBJ02	TCRBJ02-03	01				3	4	3	1	3	0	30	41	45	57	60	2	In	VDJ
GCTGTACCCTCTCAGACATCTGTGTACTTCTGTGCCAGCTAGGGACTAGCGGGGAGTTAGAACACCGGGGAGCTGTTTTTTGGAGAA	CAS*GLAGS*NTGELFF	1	2.0215880332096373E-5	51	TCRBV06-04	TCRBV06	TCRBV06-04				01,02	TCRBD02-01*01	TCRBD02	TCRBD02-01	01				TCRBJ02-02*01	TCRBJ02	TCRBJ02-02	01				8	2	0	3	5	1	30	39	41	54	59	1	Stop	VDJ
TCTCTGGAGCTGGGGGACTCAGCTTTGTATTTCTGTGCCAGCAGCGTTCAGGGGACCCATCTTGTTGATGAGCAGTTCTTCGGGCCA	CASSVQGTHLVDEQFF	1	8.844447645292164E-6	48	TCRBV09-01	TCRBV09	TCRBV09-01				01,02	TCRBD01-01*01	TCRBD01	TCRBD01-01	01				TCRBJ02-01*01	TCRBJ02	TCRBJ02-01	01				2	1	4	2	13	8	33	47	48	54	67	1	In	VDJ
CCAACCAGACATCTATGTACCTCTGTGCCAGCAGTCTCCCACAGGGGTCGGGGTAGGGTTTAAGCCGGGGAGCTGTTTTTTGGAGAA		1	2.9060327977388537E-5	58	TCRBV28-01*01	TCRBV28	TCRBV28-01	01				TCRBD01-01*01	TCRBD01	TCRBD01-01	01				TCRBJ02-02*01	TCRBJ02	TCRBJ02-02	01				5	5	3	2	17	6	23	35	40	47	64	1	Out	VDJ
AGGCTGCTGTCGGCTGCTCCCTCCCAGACATCTGTGTACTTCTGTGCCAGCAGTGGGGGAGGGAGTCAGCCCCAGCATTTTGGTGAT	CASSGGGSQPQHF	1	6.3174626037801165E-6	39	TCRBV06-05*01	TCRBV06	TCRBV06-05	01				TCRBD02-01*02	TCRBD02	TCRBD02-01	02				TCRBJ01-05*01	TCRBJ01	TCRBJ01-05	01				5	2	9	0	2	6	42	54	56	63	65	1	In	VDJ
ATCCAGCGCACACAGCAGGAGGACTCGGCCGTGTATCTCTGTGCCAGCAGCCCGAGATGGGGGATCACTGAAGCTTTCTTTGGACAA	CASSPRWGITEAFF	1	1.6425402769828306E-5	42	TCRBV07-02*01	TCRBV07	TCRBV07-02	01						unresolved		TCRBD01,TCRBD02	TCRBD01-01,TCRBD02-01		TCRBJ01-01*01	TCRBJ01	TCRBJ01-01	01				5	7	6	1	2	4	39	51	58	63	65	1	In	VDJ
CAGTCCACGGAGTCAGGGGACACAGCACTGTATTTCTGTGCCAGCAGCAAAGTTACAGGGGCAGGTTCACCCCTCCACTTTGGGAAC	CASSKVTGAGSPLHF	1	8.844447645292164E-5	45	TCRBV21-01*01	TCRBV21	TCRBV21-01	01				TCRBD01-01*01	TCRBD01	TCRBD01-01	01				TCRBJ01-06*01	TCRBJ01	TCRBJ01-06	01				1	2	3	2	4	9	36	52	54	61	65	1	In	VDJ
CAGACATCTATGTACCTCTGTGCCAGCAGTTTATCCGGGCTAGCGGGGGAATATAAAAAATCCTACAATGAGCAGTTCTTCGGGCCA	CASSLSGLAGEYKKSYNEQFF	1	3.5377790581168656E-5	63	TCRBV28-01*01	TCRBV28	TCRBV28-01	01				TCRBD02-01*01	TCRBD02	TCRBD02-01	01				TCRBJ02-01*01	TCRBJ02	TCRBJ02-01	01				1	5	4	2	11	1	18	34	39	49	60	1	In	VDJ
CAGCGCACACAGCAGGAGGACTCGGCCGTGTATCTCTGTGCCAGCAGCTCCCAAGCGGGGGGGACAGATACGCAGTATTTTGGCCCA	CASSSQAGGTDTQYF	4	2.918667722946414E-4	45	TCRBV07-02*01	TCRBV07	TCRBV07-02	01				TCRBD02-01*01	TCRBD02	TCRBD02-01	01				TCRBJ02-03*01	TCRBJ02	TCRBJ02-03	01				4	4	6	0	0	3	36	49	53	-1	63	4	In	VDJ
GTGACCAGTGCCCATCCTGAAGACAGCAGCTTCTACATCTGCAGTGCTAGGCGGGGGGGAATCAGAAATGAGCAGTTCTTCGGGCCA	CSARRGGIRNEQFF	2	5.4330178392509007E-5	42	TCRBV20	TCRBV20	unresolved			TCRBV20-01,TCRBV20-or09_02		TCRBD02-01*01	TCRBD02	TCRBD02-01	01				TCRBJ02-01*01	TCRBJ02	TCRBJ02-01	01				3	0	7	0	7	7	39	-1	50	59	66	2	In	VDJ
ACACAGCAGGAGGACTCCGCCGTGTATCTCTGTGCCAGCAGCGGCTAAGAGCTTACCCGAAAGACCTATGGCTACACCTTCGGTTCG	CASSG*ELTRKTYGYTF	1	1.3898417728316257E-5	51	TCRBV07-08*01	TCRBV07	TCRBV07-08	01						unresolved		TCRBD01,TCRBD02	TCRBD01-01,TCRBD02-01		TCRBJ01-02*01	TCRBJ01	TCRBJ01-02	01				5	20	2	7	0	4	30	42	62	-1	65	1	Stop	VDJ
GGGACTCAGCCGCGTATCTCCGTGCCAGCAGCTTAAGGGAACGGGACAGGGGGTCTCGTGGCCTACAATGAGCAGTTCTTCGGGCCA		1	2.14793728528524E-5	61	TCRBV07-03*03	TCRBV07	TCRBV07-03	03				TCRBD01-01*01	TCRBD01	TCRBD01-01	01				TCRBJ02-01*01	TCRBJ02	TCRBJ02-01	01				1	6	0	1	8	2	20	36	42	53	61	1	Out	VDJ
TCGGCCCAAAAGAACCCGACAGCTTTCTATCTCTGTGCCAGTAGTCGCCGGGACGGGGGACACTACAATGAGCAGTTCTTCGGGCCA	CASSRRDGGHYNEQFF	1	3.5377790581168656E-5	48	TCRBV19-01	TCRBV19	TCRBV19-01				01,02			unresolved		TCRBD01,TCRBD02	TCRBD01-01,TCRBD02-01		TCRBJ02-01*01	TCRBJ02	TCRBJ02-01	01				5	11	0	6	0	3	33	45	56	-1	62	1	In	VDJ
ATCCAGCGCACACAGCAGGAGGACTCGGCCGTGTATCTCTGTGCCAGCAGCTTAGAACCCCTCCGAGATACGCAGTATTTTGGCCCA	CASSLEPLRDTQYF	1	1.6425402769828306E-5	42	TCRBV07-02*01	TCRBV07	TCRBV07-02	01						unresolved		TCRBD01,TCRBD02	TCRBD01-01,TCRBD02-01		TCRBJ02-03*01	TCRBJ02	TCRBJ02-03	01				1	1	3	7	7	5	39	55	56	58	65	1	In	VDJ
CTGAGGATCCAGCAGGTAGTGCGAGGAGATTCGGCAGCTTATTTCTGTGCCAGCTCACCCGGGAAATTGGCGGGGTTCTTCGGGCCA	CASSPGKLAGFF	1	2.274286537360842E-5	36	TCRBV18-01*01	TCRBV18	TCRBV18-01	01				TCRBD02-01	TCRBD02	TCRBD02-01				01,02	TCRBJ02-01*01	TCRBJ02	TCRBJ02-01	01				3	10	7	4	0	15	45	59	69	-1	74	1	In	VDJ
CAGCGCACACAGAAGGAGGACTCCGCCGTGTATCTCTGTGCCAGCAGCTTTGGGGTGGCGGCCACCGGGGAGCTGTTTTTTGGAGAA	CASSFGVAATGELFF	1	1.7688895290584328E-5	45	TCRBV07-08*02	TCRBV07	TCRBV07-08	02						unresolved		TCRBD01,TCRBD02	TCRBD01-01,TCRBD02-01		TCRBJ02-02*01	TCRBJ02	TCRBJ02-02	01				3	1	6	2	7	4	36	50	51	55	62	1	In	VDJ
CTGATTCTGGAGTCCGCCAGCACCAACCAGACATCTATGTACCTCTGTGCCAGCAGTTTAAAGAAAGAGACCCAGTACTTCGGGCCA	CASSLKKETQYF	1	1.895238781134035E-5	36	TCRBV28-01*01	TCRBV28	TCRBV28-01	01						unresolved		TCRBD01,TCRBD02	TCRBD01-01,TCRBD02-01		TCRBJ02-05*01	TCRBJ02	TCRBJ02-05	01				2	2	2	8	0	3	45	60	62	-1	64	1	In	VDJ
AACGCCTTGTTGCTGGGGGACTCGGCCCTGTATCTCTGTGCCAGCAGCTTGTTCGGGACAGACACAGATACGCAGTATTTTGGCCCA	CASSLFGTDTDTQYF	1	3.5377790581168656E-5	45	TCRBV05-05*01	TCRBV05	TCRBV05-05	01				TCRBD01-01*01	TCRBD01	TCRBD01-01	01				TCRBJ02-03*01	TCRBJ02	TCRBJ02-03	01				1	3	0	5	1	2	36	51	54	61	62	1	In	VDJ
CTGCTGTCGGCTGCTCCCTCCCAGACATCTGTGTACTTCTGTGCCAGCAGTAGCCGGGACTCTTACTACGAGCAGTACGTCGGGCCG	CASSSRDSYYEQYV	2	1.2634925207560233E-5	42	TCRBV06-05*01	TCRBV06	TCRBV06-05	01				TCRBD02-01	TCRBD02	TCRBD02-01				01,02	TCRBJ02-07*01	TCRBJ02	TCRBJ02-07	01				5	4	0	10	18	17	39	51	55	61	79	2	In	VDJ
GCTGTCGGCTGCTCCCTCCCAGACATCTGTGTACTTCTGTGCCAGCCCCGGGGTGACAGCTCCTACAATGAGCAGTTCTTCGGGCCA		2	1.5161910249072281E-5	44	TCRBV06-05*01	TCRBV06	TCRBV06-05	01						unresolved		TCRBD01,TCRBD02	TCRBD01-01,TCRBD02-01		TCRBJ02-01*01	TCRBJ02	TCRBJ02-01	01				8	8	2	5	0	0	37	46	54	-1	59	2	Out	VDJ
TCCAGTCCACGGAGTCAGGGGACACAGCACTGTATTTCTGTGCCAGCAGGGCAGGAAAAAGGGAACACTGAAGCTTTCTTTGGACAA		1	1.1118734182653006E-4	43	TCRBV21-01*01	TCRBV21	TCRBV21-01	01				TCRBD01-01*01	TCRBD01	TCRBD01-01	01				TCRBJ01-01*01	TCRBJ01	TCRBJ01-01	01				6	2	4	4	7	1	38	49	51	55	62	1	Out	VDJ
GTGAACGCCTTGGAGCTGGAGGACTCGGCCCTGTATCTCTGTGCCAGCACGGATAGGGGTTACTACAATGAGCAGTTCTTCGGGCCA	CASTDRGYYNEQFF	1	3.664128310192468E-5	42	TCRBV05-08*01	TCRBV05	TCRBV05-08	01				TCRBD01-01*01	TCRBD01	TCRBD01-01	01				TCRBJ02-01*01	TCRBJ02	TCRBJ02-01	01				6	5	5	2	3	3	39	49	54	59	62	1	In	VDJ
AAGGTGCAGCCTGCAGAACTGGAGGATTCTGGAGTTTATTTCTGTGCCAGCAGCTACACCGAACAAGAGACCCAGTACTTCGGGCCA	CASSYTEQETQYF	1	3.4114298060412634E-5	39	TCRBV14-01*01	TCRBV14	TCRBV14-01	01				TCRBD01-01*01	TCRBD01	TCRBD01-01	01				TCRBJ02-05*01	TCRBJ02	TCRBJ02-05	01				5	1	3	6	5	2	42	54	55	58	63	1	In	VDJ
ACGATCCAGCGCACGCAGCAGGAGGACTCGGCCGTGTATCTCTGTGCCAGCAGCTTACCCGGGACAAAAAGGCCGTTCTTCGGGCCA	CASSLPGTKRPFF	1	2.14793728528524E-5	39	TCRBV07-02*01	TCRBV07	TCRBV07-02	01				TCRBD01-01*01	TCRBD01	TCRBD01-01	01				TCRBJ02-01*01	TCRBJ02	TCRBJ02-01	01				2	3	0	6	8	15	42	57	60	66	74	1	In	VDJ
AGTGCCCATCCTGAAGACAGCAGCTTCTACATCTGCAGTGCTAGAGATGCGGCGGGGCCAAGCACAGATACGCAGTATTTTGGCCCA	CSARDAAGPSTDTQYF	1	3.7904775622680704E-6	48	TCRBV20	TCRBV20	unresolved			TCRBV20-01,TCRBV20-or09_02		TCRBD02-01*01	TCRBD02	TCRBD02-01	01				TCRBJ02-03*01	TCRBJ02	TCRBJ02-03	01				0	4	7	3	3	0	33	47	51	57	60	1	In	VDJ
ACCAGTGCCCATCCTGAAGACAGCAGCTTCTACATCTGCAGTGCTGAGAACAGGGTAGGGTGGCAAGAGACCCAGTACTTCGGGCCA	CSAENRVGWQETQYF	1	2.5269850415120466E-6	45	TCRBV20	TCRBV20	unresolved			TCRBV20-01,TCRBV20-or09_02		TCRBD01-01*01	TCRBD01	TCRBD01-01	01				TCRBJ02-05*01	TCRBJ02	TCRBJ02-05	01				5	4	3	3	8	2	36	45	49	55	63	1	In	VDJ
GAGTCTGCTGCCTCCTCCCAGACATCTGTATATTTCTGCGCCAGCAGTGACCCAGGGCGCTCCAACAATGAGCAGTTCTTCGGGCCA	CASSDPGRSNNEQFF	1	3.9168268143436723E-5	45	TCRBV10-01	TCRBV10	TCRBV10-01				01,02	TCRBD01-01*01	TCRBD01	TCRBD01-01	01				TCRBJ02-01*01	TCRBJ02	TCRBJ02-01	01				3	2	4	3	7	5	36	50	52	57	64	1	In	VDJ
TTGGCTGCTCCCTCCCAGACATCTGTGTACTTCTGTGCCAGCCTCAAAGAACCGGGACAGGGGTTTTTGGAGCTGTTTTTTGGAGAA	CASLKEPGQGFLELFF	1	1.7688895290584328E-5	48	TCRBV06-06	TCRBV06	TCRBV06-06				01,02	TCRBD01-01*01	TCRBD01	TCRBD01-01	01				TCRBJ02-02*01	TCRBJ02	TCRBJ02-02	01				8	11	0	2	5	10	33	42	53	63	68	1	In	VDJ
GGAGATCCAGTCCACGGAGTCAGGGGACACAGCACTGTATTTCTGTGCCAGCAGAGTTAAGAGAACACTGAAGCTTTCTTTGGACAA		1	1.1118734182653006E-4	38	TCRBV21-01*01	TCRBV21	TCRBV21-01	01						unresolved		TCRBD01,TCRBD02	TCRBD01-01,TCRBD02-01		TCRBJ01-01*01	TCRBJ01	TCRBJ01-01	01				6	6	2	8	0	1	43	54	60	-1	62	1	Out	VDJ
TTGGAGATCCAGCGCACAGAGCAGGGGGACTCGGCCATGTATCTCTGTGCCAGCAGCCCCCTGTCCGAGACCCAGTACTTCGGGCCA	CASSPLSETQYF	1	1.5161910249072281E-5	36	TCRBV07-09	TCRBV07	TCRBV07-09				01,03	TCRBD02-01	TCRBD02	TCRBD02-01				01,02	TCRBJ02-05*01	TCRBJ02	TCRBJ02-05	01				5	3	4	10	4	5	45	57	60	62	66	1	In	VDJ
GAGTCTGCCATCCCCAACCAGACAGCTCTTTACTTCTGTGCCACCAGTCCTAGCGGGGGAAACACAGATACGCAGTATTTTGGCCCA	CATSPSGGNTDTQYF	1	2.5269850415120466E-6	45	TCRBV24	TCRBV24	unresolved			TCRBV24-01,TCRBV24-or09_02		TCRBD02-01*01	TCRBD02	TCRBD02-01	01				TCRBJ02-03*01	TCRBJ02	TCRBJ02-03	01				6	1	4	2	3	2	36	48	49	59	62	1	In	VDJ
CCAGCACCAACCAGACATCTATGTACCTCTGTGCCAGCAGCGAGACCCAGACTAGCGGGGGTTTACAATGAGCAGTTCTTCGGGCCA		1	3.5377790581168656E-5	52	TCRBV28-01*01	TCRBV28	TCRBV28-01	01				TCRBD02-01*01	TCRBD02	TCRBD02-01	01				TCRBJ02-01*01	TCRBJ02	TCRBJ02-01	01				6	9	2	2	2	4	29	40	49	61	63	1	Out	VDJ
TCCGCCAGCACCAACCAGACATCTATGTACCTCTGTGCCAGCAGTTTAGGGACAGGGCTTATCCACAATGAGCAGTTCTTCGGGCCA	CASSLGTGLIHNEQFF	2	2.0721277340398785E-4	48	TCRBV28-01*01	TCRBV28	TCRBV28-01	01				TCRBD01-01*01	TCRBD01	TCRBD01-01	01				TCRBJ02-01*01	TCRBJ02	TCRBJ02-01	01				2	0	0	3	7	5	33	-1	48	57	64	2	In	VDJ
TCAAGATCCAACCTGCAAAGCTTGAGGACTCGGCCGTGTATCTCTGTGCCAGCACCCCAGGGGGCGACTGAAGCTTTCTTTGGACAA		1	1.7688895290584328E-5	37	TCRBV11-02*02	TCRBV11	TCRBV11-02	02				TCRBD01-01*01	TCRBD01	TCRBD01-01	01				TCRBJ01-01*01	TCRBJ01	TCRBJ01-01	01				7	3	4	0	1	5	44	54	57	65	66	1	Out	VDJ
GTGACATCGGCCCAAAAGAACCCGACAGCTTTCTATCTCTGTGCCAGTAGTATATCGGGGGGCACAGATACGCAGTATTTTGGCCCA	CASSISGGTDTQYF	2	6.949208864158129E-5	42	TCRBV19-01	TCRBV19	TCRBV19-01				01,02	TCRBD02-01*01	TCRBD02	TCRBD02-01	01				TCRBJ02-03*01	TCRBJ02	TCRBJ02-03	01				2	1	8	2	0	1	39	54	55	-1	61	2	In	VDJ
ACACAGCAGGAGGACTCGGCCGTGTATCTCTGTGCCAGCAGCCGTCAACTAGCGTCTCTTGGGGGTAATGAGCAGTTCTTCGGGCCA	CASSRQLASLGGNEQFF	1	2.14793728528524E-5	51	TCRBV07-02*01	TCRBV07	TCRBV07-02	01				TCRBD02-01	TCRBD02	TCRBD02-01				01,02	TCRBJ02-01*01	TCRBJ02	TCRBJ02-01	01				5	5	3	6	12	7	30	42	47	54	66	1	In	VDJ
TCGGCTGCTCCCTCCCAGACATCTGTGTACTTCTGTGCCAGCAGTGAATCGGTGCAGAGCTCCTACAATGAGCAGTTCTTCGGGCCA	CASSESVQSSYNEQFF	1	1.2634925207560233E-5	48	TCRBV06-01*01	TCRBV06	TCRBV06-01	01						unresolved		TCRBD01,TCRBD02	TCRBD01-01,TCRBD02-01		TCRBJ02-01*01	TCRBJ02	TCRBJ02-01	01				2	6	4	5	2	0	33	48	54	57	59	1	In	VDJ
AGCGCACAGAGCAGGGGGACTCGGCCATGTATCTCTGTGCCAGCAGCTTTGCAGGGGATGCCAACAGATACGCAGTATTTTGGCCCA		1	2.14793728528524E-5	46	TCRBV07-09	TCRBV07	TCRBV07-09				01,03	TCRBD01-01*01	TCRBD01	TCRBD01-01	01				TCRBJ02-03*01	TCRBJ02	TCRBJ02-03	01				3	2	4	2	6	3	35	49	51	57	63	1	Out	VDJ
AAGATCCAGCCCTCAGAACCCAGGGACTCAGCTGTGTATTTTTGTGCTAGTGGTTTGGAGGCGGGGACTGAGCAGTTCTTCGGGCCA	CASGLEAGTEQFF	1	3.664128310192468E-5	39	TCRBV12-05*01	TCRBV12	TCRBV12-05	01				TCRBD02-01*01	TCRBD02	TCRBD02-01	01				TCRBJ02-01*01	TCRBJ02	TCRBJ02-01	01				1	2	7	3	2	9	42	58	60	66	68	1	In	VDJ
GAGCTGGGGGACTCGGCCCTTTATCTTTGCGCCAGCAGCCCGGCTATACTAGCGGGGGGCATAGGAGAGACCCAGTACTTCGGGCCA	CASSPAILAGGIGETQYF	1	5.053970083024093E-6	54	TCRBV05-01*01	TCRBV05	TCRBV05-01	01				TCRBD02-01*01	TCRBD02	TCRBD02-01	01				TCRBJ02-05*01	TCRBJ02	TCRBJ02-05	01				4	8	3	1	6	4	27	39	47	59	65	1	In	VDJ
AACGCCTTGGAGCTGGAGGACTCGGCCCTGTATCTCTGTGCCAGCGCCCTCGGGACCTCGAACACCGGGGAGCTGTTTTTTGGAGAA	CASALGTSNTGELFF	1	2.9060327977388537E-5	45	TCRBV05-08*01	TCRBV05	TCRBV05-08	01						unresolved		TCRBD01,TCRBD02	TCRBD01-01,TCRBD02-01		TCRBJ02-02*01	TCRBJ02	TCRBJ02-02	01				7	6	0	7	2	0	36	45	51	56	58	1	In	VDJ
GATCCAGCGCACAGAGCAGGGGGACTCAGCCGCGTATCTCCGTGCCAGCAGGGAAAAGGGGAGAACACTGAAGCTTTCTTTGGACAA		1	1.7688895290584328E-5	41	TCRBV07-03*03	TCRBV07	TCRBV07-03	03				TCRBD01-01*01	TCRBD01	TCRBD01-01	01				TCRBJ01-01*01	TCRBJ01	TCRBJ01-01	01				6	5	5	2	1	1	40	51	56	61	62	1	Out	VDJ
GTGAACGCCTTGTTGCTGGGGGACTCGGCCCTGTATCTCTGTGCCAGCAGCCGACAGATTCTAACAGATACGCAGTATTTTGGCCCA	CASSRQILTDTQYF	2	6.191113351704514E-5	42	TCRBV05-05*01	TCRBV05	TCRBV05-05	01				TCRBD01-01*01	TCRBD01	TCRBD01-01	01				TCRBJ02-03*01	TCRBJ02	TCRBJ02-03	01				4	1	2	5	6	3	39	51	52	57	63	2	In	VDJ
AGTCCACGGAGTCAGGGGACACAGCACTGTATTTCTGTGCCAGCAGAGGAAGGCGAAGGATTCGGTCAGCCCCAGCATTTTGGTGAT		1	1.0360638670199392E-4	46	TCRBV21-01*01	TCRBV21	TCRBV21-01	01						unresolved		TCRBD01,TCRBD02	TCRBD01-01,TCRBD02-01		TCRBJ01-05*01	TCRBJ01	TCRBJ01-05	01				6	1	1	8	15	6	35	46	47	50	65	1	Out	VDJ
AAGCTTGAGGACTCGGCCGTGTATCTCTGTGCCAGCAGCCCGGGGTACGGAGCGGGGGAGTTCCAAGAGACCCAGTACTTCGGGCCA	CASSPGYGAGEFQETQYF	1	1.0107940166048186E-5	54	TCRBV11-02*02	TCRBV11	TCRBV11-02	02				TCRBD02-01*01	TCRBD02	TCRBD02-01	01				TCRBJ02-05*01	TCRBJ02	TCRBJ02-05	01				5	11	6	2	4	1	27	39	50	58	62	1	In	VDJ
GACATCGGCCCAAAAGAACCCGACAGCTTTCTATCTCTGTGCCAGTATGACCCCGGGTTCCCACAAGGGACCCAGTACTTCGGGCCA		1	1.6425402769828306E-5	44	TCRBV19-01	TCRBV19	TCRBV19-01				01,02	TCRBD02-01	TCRBD02	TCRBD02-01				01,02	TCRBJ02-05*01	TCRBJ02	TCRBJ02-05	01				7	6	8	4	11	7	37	47	53	57	68	1	Out	VDJ
GAACGCCTTGGAGCTGGACGACTCGGCCCTGTATCTCTGTGCCAGCAGCTTCGGTGGGGGCTTTTAGAGACCCAGTACTTCGGGCCA		1	8.844447645292164E-6	44	TCRBV05-04*01	TCRBV05	TCRBV05-04	01				TCRBD01-01*01	TCRBD01	TCRBD01-01	01				TCRBJ02-05*01	TCRBJ02	TCRBJ02-05	01				2	4	6	0	4	4	37	51	55	61	65	1	Out	VDJ
TCGGCCCAAAAGAACCCGACAGCTTTCTATCTCTGTGCCAGTAGTAGCGGATATCGCGGATTCCAAGAGACCCAGTACTTCGGGCCA	CASSSGYRGFQETQYF	1	1.6425402769828306E-5	48	TCRBV19-01	TCRBV19	TCRBV19-01				01,02	TCRBD02-01	TCRBD02	TCRBD02-01				01,02	TCRBJ02-05*01	TCRBJ02	TCRBJ02-05	01				4	0	7	5	12	1	33	-1	46	50	62	1	In	VDJ
ACCTTGGAGCTGGGGGACTCGACCCTTTATCTTTGCGCCAGCAGCTGAGGGACAGTGAGTTTGAACACTGAAGCTTTCTTTGGACAA	CASS*GTVSLNTEAFF	1	6.3174626037801165E-6	48	TCRBV05-01*01	TCRBV05	TCRBV05-01	01				TCRBD01-01*01	TCRBD01	TCRBD01-01	01				TCRBJ01-01*01	TCRBJ01	TCRBJ01-01	01				3	2	0	5	6	0	33	46	48	55	61	1	Stop	VDJ
ACCCTGTAGCCAGAAGACTCGGCCCTGTATCTCTGTGCCAGCAGCCAGATTAAGCGGGGTGCCACAGATACGCAGTATTTTGGCCCA	CASSQIKRGATDTQYF	1	5.053970083024093E-6	48	TCRBV04-02*01	TCRBV04	TCRBV04-02	01				TCRBD02-01*01	TCRBD02	TCRBD02-01	01				TCRBJ02-03*01	TCRBJ02	TCRBJ02-03	01				3	5	6	3	3	2	33	47	52	59	62	1	In	VDJ
CAGCAGGTAGTGCGAGGAGATTCGGCAGCTTATTTCTGTGCCAGCTCACCACAGGGTATCACCTACAATGAGCAGTTCTTCGGGCCA	CASSPQGITYNEQFF	1	1.895238781134035E-5	45	TCRBV18-01*01	TCRBV18	TCRBV18-01	01						unresolved		TCRBD01,TCRBD02	TCRBD01-01,TCRBD02-01		TCRBJ02-01*01	TCRBJ02	TCRBJ02-01	01				1	0	5	3	5	2	36	-1	52	56	61	1	In	VDJ
GTGACCGGTGCCCATCCTGAAGACAGCAGCTTCTACATCTGCAGTGCTACGTTAACAGGGGAAGCGTCACCCCTCCACTTTGGGAAC	CSATLTGEASPLHF	1	2.5269850415120466E-6	42	TCRBV20	TCRBV20	unresolved			TCRBV20-01,TCRBV20-or09_02		TCRBD01-01*01	TCRBD01	TCRBD01-01	01				TCRBJ01-06*01	TCRBJ01	TCRBJ01-06	01				4	5	3	2	5	10	39	49	54	61	66	1	In	VDJ
ATCCGCTCACCAGGCCTGGGGGACGCAGCCATGTACCTGTGTGCCACCAGCAGAGAAAGCGGAAACTACGAGCAGTACTTCGGGCCA	CATSRESGNYEQYF	1	5.053970083024093E-6	42	TCRBV15-01*01	TCRBV15	TCRBV15-01	01				TCRBD02-01	TCRBD02	TCRBD02-01				01,02	TCRBJ02-05*01	TCRBJ02	TCRBJ02-05	01				0	1	6	5	10	11	39	56	57	62	72	1	In	VDJ
TCCAGTCCACGGAGTCAGGGGACACAGCACTGTATTTCTGTGCCAGCAGCACTACTAGCCACTCCAGTTTAGCAGTTCTTCGGGCCA		1	1.2255877451333426E-4	43	TCRBV21-01*01	TCRBV21	TCRBV21-01	01				TCRBD02-01	TCRBD02	TCRBD02-01				01,02	TCRBJ02-01*01	TCRBJ02	TCRBJ02-01	01				4	2	3	7	11	11	38	51	53	59	70	1	Out	VDJ
AGGCTGGAGTCGGCTGCTCCCTCCCAGACATCTGTGTACTTCTGTGCCAGCTCGAGGGCGAACTACAATAAGCAGTTCTTCGGGCCA	CASSRANYNKQFF	1	1.137143268680421E-5	39	TCRBV06-01*01	TCRBV06	TCRBV06-01	01				TCRBD02-01*02	TCRBD02	TCRBD02-01	02				TCRBJ02-01*01	TCRBJ02	TCRBJ02-01	01				8	2	11	0	12	11	42	51	53	58	70	1	In	VDJ
GCGCACAGAGCGGGGGGACTCAGCCGTGTATCTCTGTGCCAGCAGCCCCGGGGGCTTTCGGGAGGAAATGAGCAGTTCTTCGGGCCA		1	1.895238781134035E-5	47	TCRBV07-03*01	TCRBV07	TCRBV07-03	01				TCRBD02-01*02	TCRBD02	TCRBD02-01	02				TCRBJ02-01*01	TCRBJ02	TCRBJ02-01	01				5	12	8	1	1	7	34	46	58	65	66	1	Out	VDJ
ATCCAGCCCTCAGAACCCAGGGACTCAGCTGTGTACTTCTGTGCCAGCAGTTTAGTTGGGGCAGAAGAGACCCAGTACTTCGGGCCA	CASSLVGAEETQYF	1	8.844447645292164E-6	42	TCRBV12	TCRBV12	unresolved			TCRBV12-03,TCRBV12-04		TCRBD01-01*01	TCRBD01	TCRBD01-01	01				TCRBJ02-05*01	TCRBJ02	TCRBJ02-05	01				1	2	7	0	2	3	39	55	57	62	64	1	In	VDJ
ACGTTGGCGTCTGCTGTACCCTCTCAGACATCTGTGTACTTCTGTGCCAGCGCTAGTAGGGCCAGAGCATACTACACCTTCGGTTCG	CASASRARAYYTF	2	1.895238781134035E-5	39	TCRBV06-04	TCRBV06	TCRBV06-04				01,02			unresolved		TCRBD01,TCRBD02	TCRBD01-01,TCRBD02-01		TCRBJ01-02*01	TCRBJ01	TCRBJ01-02	01				8	6	5	3	10	10	42	51	57	61	71	2	In	VDJ
GCCTTGTTGCTGGGGGACTCGGCCCTGTATCTCTGTGCCAGCATGCGACAGGGCCACAACTCCTACAATGAGCAGTTCTTCGGGCCA	CASMRQGHNSYNEQFF	1	4.0431760664192746E-5	48	TCRBV05-05*01	TCRBV05	TCRBV05-05	01				TCRBD01-01*01	TCRBD01	TCRBD01-01	01				TCRBJ02-01*01	TCRBJ02	TCRBJ02-01	01				6	3	2	3	6	0	33	43	46	53	59	1	In	VDJ
TTGGAGTCGGCTGCTCCCTCCCAAACATCTGTGTACTTCTGTGCCAGCTTACCCGGGGCAAGACTCTATGGCTACACCTTCGGTTCG	CASLPGARLYGYTF	2	7.580955124536141E-6	42	TCRBV06	TCRBV06	unresolved			TCRBV06-02,TCRBV06-03				unresolved		TCRBD01,TCRBD02	TCRBD01-01,TCRBD02-01		TCRBJ01-02*01	TCRBJ01	TCRBJ01-02	01				8	6	7	0	6	4	39	48	54	59	65	2	In	VDJ
ATCCTGTCCTCAGAACCGGGAGACACGGCACTGTATCTCTGCGCCAGCAGACCTTCGGGGGGCACCGGGGAGCTGTTTTTTGGAGAA	CASRPSGGTGELFF	1	1.5161910249072281E-5	42	TCRBV23-01*01	TCRBV23	TCRBV23-01	01				TCRBD02-01*01	TCRBD02	TCRBD02-01	01				TCRBJ02-02*01	TCRBJ02	TCRBJ02-02	01				6	5	8	1	0	4	39	50	55	-1	62	1	In	VDJ
CAGCGCACACAGCAGGAGGACTCCGCCGTGTATCTCTGTGCCAGCAGCTCGGGGGGGCTCTTTTACAATGAGCAGTTCTTCGGGCCA	CASSSGGLFYNEQFF	1	1.895238781134035E-5	45	TCRBV07-08*01	TCRBV07	TCRBV07-08	01				TCRBD02-01*01	TCRBD02	TCRBD02-01	01				TCRBJ02-01*01	TCRBJ02	TCRBJ02-01	01				4	0	8	0	6	4	36	-1	49	57	63	1	In	VDJ
GAGTCCGCCAGCACCAACCAGACATCTATGTACCTCTGTGCCAGCAGGACCGGGACTAGCGGGGCATTTAAGGGGTTCTTCGGGCCA	CASRTGTSGAFKGFF	2	6.696510360006924E-5	45	TCRBV28-01*01	TCRBV28	TCRBV28-01	01				TCRBD02-01*01	TCRBD02	TCRBD02-01	01				TCRBJ02-01*01	TCRBJ02	TCRBJ02-01	01				6	4	0	3	10	15	36	47	51	64	74	2	In	VDJ
CTACACGCCCTGCAGCCAGAAGACTCAGCCCTGTATCCCTGCGCCAGCAGCACCCGGACAGAGGGGACTGAAGCTTTCTTTGGACAA	CASSTRTEGTEAFF	1	6.3174626037801165E-6	42	TCRBV04-01*01	TCRBV04	TCRBV04-01	01				TCRBD01-01*01	TCRBD01	TCRBD01-01	01				TCRBJ01-01*01	TCRBJ01	TCRBJ01-01	01				5	4	1	5	5	5	39	51	55	61	66	1	In	VDJ
GGAGTCAGGGGACACAGCACTGTATTTCTGTGCCAGCAGCAAAGGGGGCGGGGGACAGTGACCGGAAACACCATATATTTTGGAGAG		2	2.1984769861154807E-4	53	TCRBV21-01*01	TCRBV21	TCRBV21-01	01						unresolved		TCRBD01,TCRBD02	TCRBD01-01,TCRBD02-01		TCRBJ01-03*01	TCRBJ01	TCRBJ01-03	01				1	7	0	5	5	4	28	44	51	58	63	2	Out	VDJ
TCTGACGATCCAGCGCACAGAGCAGCGGGACTCGGCCATGTATCGCTGTGCCAGCAGCTACGACAGGTACCTCTGTACTTCGGGCCA		1	8.844447645292164E-6	35	TCRBV07-06*01	TCRBV07	TCRBV07-06	01				TCRBD01-01*01	TCRBD01	TCRBD01-01	01				TCRBJ02-05*01	TCRBJ02	TCRBJ02-05	01				4	2	2	4	7	13	46	59	61	67	74	1	Out	VDJ
CTGCCTCCTCCCAGACATCTGTATATTTCTGCGCCAGCAGTGAGTACCCCACCAGGGAAGGGGCGGGATACGCAGTATTTTGGCCCA		1	2.7796835456632515E-5	52	TCRBV10-01	TCRBV10	TCRBV10-01				01,02	TCRBD01-01*01	TCRBD01	TCRBD01-01	01				TCRBJ02-03*01	TCRBJ02	TCRBJ02-03	01				1	7	4	3	9	6	29	45	52	57	66	1	Out	VDJ
CTGGGGGACTCAGCTTTGTATTTCTGTGCCAGCAGCGTGGACTAGCGAACCCTCAACCACTCCACAGATACGCAGTATTTTGGCCCA	CASSVD*RTLNHSTDTQYF	1	6.3174626037801165E-6	57	TCRBV09-01	TCRBV09	TCRBV09-01				01,02	TCRBD02-01	TCRBD02	TCRBD02-01				01,02	TCRBJ02-03*01	TCRBJ02	TCRBJ02-03	01				2	0	1	6	15	2	24	-1	38	47	62	1	Stop	VDJ
CTGGAGTCGGCTGCTCCCTCCCAGACATCTGTGTACTTCTGTGCCAGCAGCGCCGTGGTCAAGCTCTATACCCAGTACTTCGGGCCA	CASSAVVKLYTQYF	1	5.053970083024093E-6	42	TCRBV06-01*01	TCRBV06	TCRBV06-01	01				TCRBD02-01	TCRBD02	TCRBD02-01				01,02	TCRBJ02-05*01	TCRBJ02	TCRBJ02-05	01				6	15	4	9	1	8	39	50	65	68	69	1	In	VDJ
AACGCCTTGGAGCTGGACGACTCGGCCCTGTATCTCTGTGCCAGCAGCCAATTCGAGGCTAGGACAGATACGCAGTATTTTGGCCCA	CASSQFEARTDTQYF	1	1.2634925207560233E-5	45	TCRBV05-04*01	TCRBV05	TCRBV05-04	01				TCRBD02-01	TCRBD02	TCRBD02-01				01,02	TCRBJ02-03*01	TCRBJ02	TCRBJ02-03	01				4	10	4	8	1	3	36	48	58	62	63	1	In	VDJ
GCTGCTCCCTCCCAGACATCTGTGTACTTCTGTGCCAGCAGTCACCAGGGCCGAGGATCTGGGGCCAACGTCCTGACTTTCGGGGCC	CASSHQGRGSGANVLTF	1	1.0107940166048186E-5	51	TCRBV06	TCRBV06	unresolved			TCRBV06-01,TCRBV06-05,TCRBV06-06		TCRBD01-01*01	TCRBD01	TCRBD01-01	01				TCRBJ02-06*01	TCRBJ02	TCRBJ02-06	01				5	3	4	3	7	1	30	42	45	50	57	1	In	VDJ
CTGGAGTCCGCCAGCACCAACCAGACATCTATGTACCTCTGTGCCAGCAGTTTTCTCGATGGGAACACTGAAGCTTTCTTTGGACAA	CASSFLDGNTEAFF	1	2.4006357894364444E-5	42	TCRBV28-01*01	TCRBV28	TCRBV28-01	01						unresolved		TCRBD01,TCRBD02	TCRBD01-01,TCRBD02-01		TCRBJ01-01*01	TCRBJ01	TCRBJ01-01	01				3	7	0	10	0	1	39	53	60	-1	62	1	In	VDJ
CAGCGCACAGAGCAGGGGGACTCGGCCATGTATCTCTGTGCCAGCAGCCCGAATGAGGGGGCAGGCACTGAAGCTTTCTTTGGACAA	CASSPNEGAGTEAFF	1	1.895238781134035E-5	45	TCRBV07-09	TCRBV07	TCRBV07-09				01,03	TCRBD01-01*01	TCRBD01	TCRBD01-01	01				TCRBJ01-01*01	TCRBJ01	TCRBJ01-01	01				5	7	5	0	3	4	36	48	55	62	65	1	In	VDJ
AGCCCATGGAACCCAGGGACTTGGGCCTATATTTCTGTGCCAGCAGCCTGGGGGCTAGCGGGGGGGTCCCGACAGTTCTTCGGGCCA		1	3.158731301890058E-5	46	TCRBV12-01*01	TCRBV12	TCRBV12-01	01				TCRBD02-01*01	TCRBD02	TCRBD02-01	01				TCRBJ02-01*01	TCRBJ02	TCRBJ02-01	01				5	7	4	0	6	13	35	47	54	66	72	1	Out	VDJ
AAGATCCAGCCTGCAGAGCTTGGGGACTCGGCCGTGTATCTCTGTGCCACGTCACAGGGGGCGCAGGAGACCCAGTACTTCGGGCCA	CATSQGAQETQYF	1	1.137143268680421E-5	39	TCRBV11-03*01	TCRBV11	TCRBV11-03	01				TCRBD01-01*01	TCRBD01	TCRBD01-01	01				TCRBJ02-05*01	TCRBJ02	TCRBJ02-05	01				10	4	3	0	4	5	42	49	53	62	66	1	In	VDJ
GCCTTGTTGCTGGGGGACTCGGCCCTGTATCTCTGTGCCAGCAGCTTGGAGCTTGCAGTAAGCACAGATACGCAGTATTTTGGCCCA	CASSLELAVSTDTQYF	1	3.158731301890058E-5	48	TCRBV05-05*01	TCRBV05	TCRBV05-05	01						unresolved		TCRBD01,TCRBD02	TCRBD01-01,TCRBD02-01		TCRBJ02-03*01	TCRBJ02	TCRBJ02-03	01				0	6	4	5	2	0	33	49	55	58	60	1	In	VDJ
GGCTGGAGTCGGCTGCTCCCTCCCAGACATCTGTGTACTTCTGTGCCAGCAGACAGGGAGAGGACAGATACGCAGTATTTTGGCCCA		1	8.844447645292164E-6	40	TCRBV06-01*01	TCRBV06	TCRBV06-01	01				TCRBD01-01*01	TCRBD01	TCRBD01-01	01				TCRBJ02-03*01	TCRBJ02	TCRBJ02-03	01				6	0	3	3	5	3	41	-1	52	58	63	1	Out	VDJ
GCCTTGTTGCTGGGGGACTCGGCCCTGTATCTCTGTGCCAGCAGCTTGCAAGGAATTCTCTCCTACAATGAGCAGTTCTTCGGGCCA	CASSLQGILSYNEQFF	1	4.0431760664192746E-5	48	TCRBV05-05*01	TCRBV05	TCRBV05-05	01						unresolved		TCRBD01,TCRBD02	TCRBD01-01,TCRBD02-01		TCRBJ02-01*01	TCRBJ02	TCRBJ02-01	01				1	3	1	8	5	0	33	48	51	54	59	1	In	VDJ
AGGCTGCTGTCGGCTGCTCCCTCCCAGACATCTGTGTACTTCTGTGCCAGCAGTGAAGCCCTCCATTCACCCCTCCACTTTGGGAAC	CASSEALHSPLHF	2	6.3174626037801165E-6	39	TCRBV06-05*01	TCRBV06	TCRBV06-05	01				TCRBD02-01	TCRBD02	TCRBD02-01				01,02	TCRBJ01-06*01	TCRBJ01	TCRBJ01-06	01				5	2	6	7	5	8	42	54	56	59	64	2	In	VDJ
ACATCGGCCCAAAAGAACCCGACAGCTTTCTATCTCTGTGCCAGTAGTGCCTCAGGGGGCGGGTTGGAGACCCAGTACTTCGGGCCA	CASSASGGGLETQYF	1	1.6425402769828306E-5	45	TCRBV19-01	TCRBV19	TCRBV19-01				01,02	TCRBD01-01*01	TCRBD01	TCRBD01-01	01				TCRBJ02-05*01	TCRBJ02	TCRBJ02-05	01				5	4	4	0	6	5	36	48	52	60	66	1	In	VDJ
CTGGAGTCCGCCAGCACCAACCAGACATCTATGTACCTCTGTGCCAGCAGCCTGCTTGGCAGGGAAGAGACCCAGTACTTCGGGCCA	CASSLLGREETQYF	1	1.6425402769828306E-5	42	TCRBV28-01*01	TCRBV28	TCRBV28-01	01				TCRBD01-01*01	TCRBD01	TCRBD01-01	01				TCRBJ02-05*01	TCRBJ02	TCRBJ02-05	01				6	9	4	3	0	3	39	50	59	-1	64	1	In	VDJ
TCCTCAGAACCGGGAGACACGGCACTGTATCTCTGCGCCAGCAGTCAATCAGTAGCGGCTAGCACAGATACGCAGTATTTTGGCCCA	CASSQSVAASTDTQYF	1	1.5161910249072281E-5	48	TCRBV23-01*01	TCRBV23	TCRBV23-01	01				TCRBD02-01	TCRBD02	TCRBD02-01				01,02	TCRBJ02-03*01	TCRBJ02	TCRBJ02-03	01				0	2	5	5	2	0	33	50	52	58	60	1	In	VDJ
GCAAAGCTTGAGGACTCGGCCGTGTATCTCTGTGCCAGCAGCTTAAGGGACCCCACATGGTCTGGAAACACCATATATTTTGGAGAG	CASSLRDPTWSGNTIYF	1	3.5377790581168656E-5	51	TCRBV11-02*02	TCRBV11	TCRBV11-02	02						unresolved		TCRBD01,TCRBD02	TCRBD01-01,TCRBD02-01		TCRBJ01-03*01	TCRBJ01	TCRBJ01-03	01				2	1	0	7	9	1	30	45	46	51	60	1	In	VDJ
TGTTGCTGGGGGACTCGGCCCTGTATCTCTGTGCCAGCAGCTGCTCGACAAAGATGGAGGAGCAATCAGCCCCAGCATTTTGGTGAT		1	3.4114298060412634E-5	52	TCRBV05-05*01	TCRBV05	TCRBV05-05	01				TCRBD02-01*02	TCRBD02	TCRBD02-01	02				TCRBJ01-05*01	TCRBJ01	TCRBJ01-05	01				3	13	10	1	0	1	29	42	55	-1	60	1	Out	VDJ
CGCACACAGCAGGAGGACTCGGCCGTGTATCTCTGTGCCAGCAGCTTATTATGGGGGGCCCACTACAATGAGCAGTTCTTCGGGCCA	CASSLLWGAHYNEQFF	1	1.895238781134035E-5	48	TCRBV07-02*01	TCRBV07	TCRBV07-02	01						unresolved		TCRBD01,TCRBD02	TCRBD01-01,TCRBD02-01		TCRBJ02-01*01	TCRBJ02	TCRBJ02-01	01				2	5	6	0	3	3	33	48	53	59	62	1	In	VDJ
CAGGTAGTGCGAGGAGATTCGGCAGCTTATTTCTGTGCCAGCTCACTCCTCGCAGGGGCTGGGGCCAACGTCCTGACTTTCGGGGCC	CASSLLAGAGANVLTF	1	1.5161910249072281E-5	48	TCRBV18-01*01	TCRBV18	TCRBV18-01	01				TCRBD01-01*01	TCRBD01	TCRBD01-01	01				TCRBJ02-06*01	TCRBJ02	TCRBJ02-06	01				4	6	4	2	0	2	33	46	52	-1	58	1	In	VDJ
ACTGTGACATCGGCCCAAAAGAACCCGACAGCTTTCTATCTCTGTGCCAGTAGTAGCCAAACAGGGGGCCGCGCTTTCTTTGGACAA	CASSSQTGGRAFF	1	2.4006357894364444E-5	39	TCRBV19-01	TCRBV19	TCRBV19-01				01,02	TCRBD01-01*01	TCRBD01	TCRBD01-01	01				TCRBJ01-01*01	TCRBJ01	TCRBJ01-01	01				4	5	3	0	3	11	42	55	60	69	72	1	In	VDJ
CACGGAGTCAGGGGACACAGCACTGTATTTCTGTGCCAGCAGCAAAGAGGGGATTCGATTAGCAATCAGCCCCAGCATTTTGGTGAT		1	1.0360638670199392E-4	50	TCRBV21-01*01	TCRBV21	TCRBV21-01	01				TCRBD01-01*01	TCRBD01	TCRBD01-01	01				TCRBJ01-05*01	TCRBJ01	TCRBJ01-05	01				1	0	5	2	7	0	31	-1	47	52	59	1	Out	VDJ
ACTCTGAAGATCCAGCCCTCAGAACCCAGGGACTCAGCTGTGTATTTTTGTGCTAGTGGTCCATACGGTGAGCAGTTCTTCGGGCCA	CASGPYGEQFF	1	3.285080553965661E-5	33	TCRBV12-05*01	TCRBV12	TCRBV12-05	01				TCRBD02-01	TCRBD02	TCRBD02-01				01,02	TCRBJ02-01*01	TCRBJ02	TCRBJ02-01	01				5	5	8	5	0	9	48	60	65	-1	68	1	In	VDJ
CACCTACACGCCCTGCAGCCAGAAGACTCAGCCCTGTATCTCTGCGCCAGCAGCCAAGTTGGTGGCAATGAGCAGTTCTTCGGGCCA	CASSQVGGNEQFF	1	8.844447645292164E-6	39	TCRBV04-01*01	TCRBV04	TCRBV04-01	01						unresolved		TCRBD01,TCRBD02	TCRBD01-01,TCRBD02-01		TCRBJ02-01*01	TCRBJ02	TCRBJ02-01	01				1	2	0	10	3	6	42	58	60	62	65	1	In	VDJ
GAAGATCCAGCCCTCAGAACCCAGGGACTCAGCTGTGTACTTCTGTGCCAGCAGTTTAACGACAGGGGGGGCTACACCTTCGGTTCG		1	1.0107940166048186E-5	38	TCRBV12	TCRBV12	unresolved			TCRBV12-03,TCRBV12-04		TCRBD01-01*01	TCRBD01	TCRBD01-01	01				TCRBJ01-02*01	TCRBJ01	TCRBJ01-02	01				2	2	2	1	0	8	43	58	60	-1	69	1	Out	VDJ
TCTCTGGAGCTGGGGGACTCAGCTTTGTATTTCTGTGCCAGCAGCCCTTTTGTGCGGGGGGTTCAAGAGACCCAGTACTTCGGGCCA	CASSPFVRGVQETQYF	1	3.7904775622680704E-6	48	TCRBV09-01	TCRBV09	TCRBV09-01				01,02	TCRBD02-01*01	TCRBD02	TCRBD02-01	01				TCRBJ02-05*01	TCRBJ02	TCRBJ02-05	01				4	8	7	1	2	2	33	45	53	61	63	1	In	VDJ
TGCAAAGCTTGAGGACTCGGCCGTGTATCTCTGTGCCAGCAGCCCAAGAAGTAATAGGGCAACCAAGAGACCCAGTACTTCGGGCCA		1	1.0107940166048186E-5	50	TCRBV11-02*02	TCRBV11	TCRBV11-02	02						unresolved		TCRBD01,TCRBD02	TCRBD01-01,TCRBD02-01		TCRBJ02-05*01	TCRBJ02	TCRBJ02-05	01				5	12	5	3	2	0	31	43	55	59	61	1	Out	VDJ
CTGACAGTGACCAGTGCCCATCCTGAAGACAGCAGCTTCTACATCTGCAGTGCTAACGATAAACGGGATACGCAGTATTTTGGCCCA	CSANDKRDTQYF	1	3.7904775622680704E-6	36	TCRBV20	TCRBV20	unresolved			TCRBV20-01,TCRBV20-or09_02		TCRBD02-01	TCRBD02	TCRBD02-01				01,02	TCRBJ02-03*01	TCRBJ02	TCRBJ02-03	01				4	8	8	5	0	6	45	55	63	-1	66	1	In	VDJ
CAGCCTGCAGAGCTTGGGGACTCGGCCATGTATCTCTGTGCCAGCAGCTTGGGAGGCGGGGAAGTCAATGAGCAGTTCTTCGGGCCA	CASSLGGGEVNEQFF	1	2.0215880332096373E-5	45	TCRBV11-01*01	TCRBV11	TCRBV11-01	01				TCRBD02-01	TCRBD02	TCRBD02-01				01,02	TCRBJ02-01*01	TCRBJ02	TCRBJ02-01	01				3	5	7	3	4	6	36	50	55	61	65	1	In	VDJ
CAGCCAGAAGACTCAGCCCTGTATCTCTGCGCCAGCAGCCAACTAGCGGGGACCTACTCTGGGGCCAACGTCCTGACTTTCGGGGCC	CASSQLAGTYSGANVLTF	2	1.4909211744921076E-4	54	TCRBV04-01*01	TCRBV04	TCRBV04-01	01				TCRBD02-01*01	TCRBD02	TCRBD02-01	01				TCRBJ02-06*01	TCRBJ02	TCRBJ02-06	01				2	0	4	3	5	0	27	-1	42	51	56	2	In	VDJ
GAGTCCGCCAGCACCAACCAGACATCTATGTACCTCTGTGCCAGCATCGGGTCTTCAGCGCGGAACACTGAAGCTTTCTTTGGACAA	CASIGSSARNTEAFF	1	2.4006357894364444E-5	45	TCRBV28-01*01	TCRBV28	TCRBV28-01	01				TCRBD02-01	TCRBD02	TCRBD02-01				01,02	TCRBJ01-01*01	TCRBJ01	TCRBJ01-01	01				7	10	6	6	2	1	36	46	56	60	62	1	In	VDJ
ACATCGGCCCAAAAGAACCCGACAGCTTTCTATCTCTGTGCCAGTAGTACGACAGGGCGGATCGGCGATACGCAGTATTTTGGCCCA	CASSTTGRIGDTQYF	1	2.4006357894364444E-5	45	TCRBV19-01	TCRBV19	TCRBV19-01				01,02	TCRBD01-01*01	TCRBD01	TCRBD01-01	01				TCRBJ02-03*01	TCRBJ02	TCRBJ02-03	01				4	1	2	3	9	6	36	49	50	57	66	1	In	VDJ
CTCAGAACCGGGAGACACGGCACTGTATCTCTGCGCCAGCAGTCAATCGAAAGGGGAGGTGGGTGTGAAAAACTGTTTTTTGGCAGT		1	2.6533342935876492E-5	50	TCRBV23-01*01	TCRBV23	TCRBV23-01	01				TCRBD02-01*02	TCRBD02	TCRBD02-01	02				TCRBJ01-04*01	TCRBJ01	TCRBJ01-04	01				0	5	9	1	6	7	31	48	53	59	65	1	Out	VDJ
CAGCGCACACAGCAGGAGGACTCGGCCGTGTATCTCTGTGCCAGCAGCCCGGACAGCCAACCACAAGAGACCCAGTACTTCGGGCCA	CASSPDSQPQETQYF	1	1.0107940166048186E-5	45	TCRBV07-02*01	TCRBV07	TCRBV07-02	01				TCRBD01-01*01	TCRBD01	TCRBD01-01	01				TCRBJ02-05*01	TCRBJ02	TCRBJ02-05	01				5	2	1	5	7	2	36	48	50	56	63	1	In	VDJ
TCCTGTCCTCAGAACCGGGAGACACGGCACTGTATCTCTGCGCCAGCAGTCAATCGAAGACAGGGCAATGAGCAGTTCTTCGGGCCA		1	1.6425402769828306E-5	43	TCRBV23-01*01	TCRBV23	TCRBV23-01	01				TCRBD01-01*01	TCRBD01	TCRBD01-01	01				TCRBJ02-01*01	TCRBJ02	TCRBJ02-01	01				0	3	2	3	0	6	38	55	58	-1	65	1	Out	VDJ
CATCGGCCCAAAAGAACCCGACAGCTTTCTATCTCTGTGCCAGTAGTATAGACGGGACCCCAGAACACTGAAGCTTTCTTTGGACAA		1	2.0215880332096373E-5	46	TCRBV19-01	TCRBV19	TCRBV19-01				01,02			unresolved		TCRBD01,TCRBD02	TCRBD01-01,TCRBD02-01		TCRBJ01-01*01	TCRBJ01	TCRBJ01-01	01				0	1	0	7	4	1	35	52	53	58	62	1	Out	VDJ
GAGTCGGCTGCTCCCTCCCAGACATCTGTGTACTTCTGTGCCAGCAGTGAAGGTGGTCTCGGCACCGGGGAGCTGTTTTTTGGAGAA	CASSEGGLGTGELFF	1	7.580955124536141E-6	45	TCRBV06-01*01	TCRBV06	TCRBV06-01	01				TCRBD02-01	TCRBD02	TCRBD02-01				01,02	TCRBJ02-02*01	TCRBJ02	TCRBJ02-02	01				1	7	8	5	0	4	36	52	59	-1	62	1	In	VDJ
CCACGGAGTCAGGGGACACAGCACTGTATTTCTGTGCCAGCAGCAAAGCGCTTATGAGACAGATCTACGAGCACGTACGTCGGGCCG		1	6.191113351704514E-5	49	TCRBV21-01*01	TCRBV21	TCRBV21-01	01				TCRBD01-01*01	TCRBD01	TCRBD01-01	01				TCRBJ02-07*01	TCRBJ02	TCRBJ02-07	01				0	8	2	5	17	17	32	49	57	62	79	1	Out	VDJ
AAGCTTGAGGACTCGGCCGTGTATCTCTGTGCCAGCAGCCACTACTCCACCACCCTAGGGGGACGTGAAAAACTGTTTTTTGGCAGT	CASSHYSTTLGGREKLFF	1	2.274286537360842E-5	54	TCRBV11-02*02	TCRBV11	TCRBV11-02	02				TCRBD01-01*01	TCRBD01	TCRBD01-01	01				TCRBJ01-04*01	TCRBJ01	TCRBJ01-04	01				5	17	5	1	3	7	27	39	56	62	65	1	In	VDJ
TCGCCCAGCCCCAACCAGACCTCTCTGTACTTCTGTGCCAGCAGTTCATTTGTTTACAGGGGAACCTACGAGCAGTACTTCGGGCCA	CASSSFVYRGTYEQYF	1	2.5269850415120466E-6	48	TCRBV27-01*01	TCRBV27	TCRBV27-01	01				TCRBD01-01*01	TCRBD01	TCRBD01-01	01				TCRBJ02-05*01	TCRBJ02	TCRBJ02-05	01				4	9	3	2	10	11	33	46	55	62	72	1	In	VDJ
TCGGCCCAAAAGAACCCGACAGCTTTCTATCTCTGTGCCAGTAGTGCGGGGACTTTACTAACCAAAAACATTCAGTACTTCGGCGCC	CASSAGTLLTKNIQYF	1	1.895238781134035E-5	48	TCRBV19-01	TCRBV19	TCRBV19-01				01,02	TCRBD02-01	TCRBD02	TCRBD02-01				01,02	TCRBJ02-04*01	TCRBJ02	TCRBJ02-04	01				5	3	0	10	7	2	33	45	48	54	61	1	In	VDJ
AGTCCACGGAGTCAGGGGACACAGCACTGTATTTCTGTGCCAGCAGCAAAAGCGTGGCCGCGCCAGGTCGAGCAGTACGTCGGGCCG		1	6.191113351704514E-5	46	TCRBV21-01*01	TCRBV21	TCRBV21-01	01						unresolved		TCRBD01,TCRBD02	TCRBD01-01,TCRBD02-01		TCRBJ02-07*01	TCRBJ02	TCRBJ02-07	01				2	13	4	4	12	17	35	50	63	67	79	1	Out	VDJ
ATTCTGGAGTCCGCCAGCACCAACCAGACATCTATGTACCTCTGTGCCAGCAGTTTGGGCAGAAACTATGGCTACACCTTCGGTTCG	CASSLGRNYGYTF	2	1.0107940166048186E-4	39	TCRBV28-01*01	TCRBV28	TCRBV28-01	01				TCRBD01-01*01	TCRBD01	TCRBD01-01	01				TCRBJ01-02*01	TCRBJ01	TCRBJ01-02	01				3	0	8	0	3	2	42	-1	56	60	63	2	In	VDJ
GGCTGGAGTTGGCTGCTCCCTCCCAGACATCTGTGTACTTCTGTGCCAGGGTGGGTAAGTGTCGAGGGAGGGCAGTACGTCGGGCCG		2	1.2634925207560233E-5	40	TCRBV06-06	TCRBV06	TCRBV06-06				01,02	TCRBD02-01*02	TCRBD02	TCRBD02-01	02				TCRBJ02-07*01	TCRBJ02	TCRBJ02-07	01				9	16	9	0	7	17	41	49	65	72	79	2	Out	VDJ
ACCCTGCAGCCAGAAGACTCGGCCCTGTATCTCTGTGCCAGCAGCCAGATTATAGCGGGGGGCACAGATACGCAGTATTTTGGCCCA	CASSQIIAGGTDTQYF	1	3.7904775622680704E-6	48	TCRBV04-02*01	TCRBV04	TCRBV04-02	01				TCRBD02-01*01	TCRBD02	TCRBD02-01	01				TCRBJ02-03*01	TCRBJ02	TCRBJ02-03	01				3	5	5	2	0	1	33	47	52	-1	61	1	In	VDJ
TGTTGCTGGGGGACTCGGCCCTGTATCTCTGTGCCAGCAGCTCAGGACAGGGGACTCCCTGGGGCCAACGTCCTGACTTTCGGGGCC		1	2.7796835456632515E-5	52	TCRBV05-05*01	TCRBV05	TCRBV05-05	01				TCRBD01-01*01	TCRBD01	TCRBD01-01	01				TCRBJ02-06*01	TCRBJ02	TCRBJ02-06	01				3	2	1	2	5	2	29	42	44	53	58	1	Out	VDJ
GCACAGAGCAGCGGGACTCGGCCATGTATCGCTGTGCCAGCAGCTTATGTGGTTCGGGGAACTAATGAAAAACTGTTTTTTGGCAGT		3	2.552254891927167E-4	49	TCRBV07-06*01	TCRBV07	TCRBV07-06	01				TCRBD02-01*01	TCRBD02	TCRBD02-01	01				TCRBJ01-04*01	TCRBJ01	TCRBJ01-04	01				2	7	8	3	0	1	32	47	54	-1	59	3	Out	VDJ
CTGGAGTCCGCCAGCACCAACCAGACATCTATGTACCTCTGTGCCAGCAGCTTCCCCCTGAGCTCCTACGAGCAGTACTTCGGGCCG	CASSFPLSSYEQYF	1	1.5161910249072281E-5	42	TCRBV28-01*01	TCRBV28	TCRBV28-01	01				TCRBD02-01*02	TCRBD02	TCRBD02-01	02				TCRBJ02-07*01	TCRBJ02	TCRBJ02-07	01				6	9	11	2	0	0	39	50	59	-1	62	1	In	VDJ
CTGGAGTCCGCCAGCACCAACCAGACATCTATGTACCTCTGTGCCAGCAGTTTACCCCAAGACCGCCGGCCCCAGCATTTTGGTGAT	CASSLPQDRRPQHF	1	2.274286537360842E-5	42	TCRBV28-01*01	TCRBV28	TCRBV28-01	01						unresolved		TCRBD01,TCRBD02	TCRBD01-01,TCRBD02-01		TCRBJ01-05*01	TCRBJ01	TCRBJ01-05	01				2	6	2	7	5	9	39	54	60	63	68	1	In	VDJ
TTCCCGCTCAGGCTGCTGTCGGCTGCTCCCTCCCAGACATCTGTGTACTTCTGTGCCAGCAGTGATTATGGCTACACCTTCGGTTCG	CASSDYGYTF	2	6.3174626037801165E-6	30	TCRBV06-05*01	TCRBV06	TCRBV06-05	01						unresolved		TCRBD01,TCRBD02	TCRBD01-01,TCRBD02-01		TCRBJ01-02*01	TCRBJ01	TCRBJ01-02	01				5	0	2	8	1	5	51	-1	63	65	66	2	In	VDJ
ACCAGTGCCCATCCTGAAGACAGCAGCTTCTACATCTGCAGTGCGGCAATGACTAGCGGGCGAACAGAGGGGCAGTATTTTGGCCCA	CSAAMTSGRTEGQYF	1	2.5269850415120466E-6	45	TCRBV20	TCRBV20	unresolved			TCRBV20-01,TCRBV20-or09_02		TCRBD02-01	TCRBD02	TCRBD02-01				01,02	TCRBJ02-03*01	TCRBJ02	TCRBJ02-03	01				6	6	2	4	11	11	36	44	50	60	71	1	In	VDJ
CTGCTGTCGGCTGCTCCCTCCCAGACATCTGTGTACTTCTGTGCCAGCAGTAAGAGCTCTGGGGCCAACGTCCTGACTTTCGGGGCC	CASSKSSGANVLTF	2	7.580955124536141E-6	42	TCRBV06-05*01	TCRBV06	TCRBV06-05	01				TCRBD02-01*02	TCRBD02	TCRBD02-01	02				TCRBJ02-06*01	TCRBJ02	TCRBJ02-06	01				5	2	11	2	0	0	39	51	53	-1	56	2	In	VDJ
GTGAACGCCTTGGAGCTGGACGACTCGGCCCTGTATCTCTGTGCCAGCAGCTTACAGGGGGCGCAGGAGACCCAGTACTTCGGGCCA	CASSLQGAQETQYF	1	7.580955124536141E-6	42	TCRBV05-04*01	TCRBV05	TCRBV05-04	01				TCRBD01-01*01	TCRBD01	TCRBD01-01	01				TCRBJ02-05*01	TCRBJ02	TCRBJ02-05	01				2	0	3	0	4	5	39	-1	53	62	66	1	In	VDJ
TCGGCCCTGTATCTCTGTGCCAGCAGCTTGGTAGGGGGGAGGGGGCGGCTAGCAAGTCATAGCACAGATACGCAGTATTTTGGCCCA	CASSLVGGRGRLASHSTDTQYF	1	1.895238781134035E-5	66	TCRBV05	TCRBV05	unresolved			TCRBV05-04,TCRBV05-05,TCRBV05-08				unresolved		TCRBD01,TCRBD02	TCRBD01-01,TCRBD02-01		TCRBJ02-03*01	TCRBJ02	TCRBJ02-03	01				0	8	5	0	14	0	15	31	39	46	60	1	In	VDJ
CCCTAGAGTCTGCCATCCCCAACCAGACAGCTCTTTACTTCTGTGCCACCCTTGACAGGGGCAGGAGAGACTCAGTACTTCGGGCCA		1	2.5269850415120466E-6	40	TCRBV24	TCRBV24	unresolved			TCRBV24-01,TCRBV24-or09_02		TCRBD01-01*01	TCRBD01	TCRBD01-01	01				TCRBJ02-05*01	TCRBJ02	TCRBJ02-05	01				9	3	2	2	11	11	41	50	53	61	72	1	Out	VDJ
CTGTGACATCGGCCCAAAAGAACCCGACAGCTTTCTATCTCTGTGCCAGTAGTATAGTTGTCCTCCTACGAGCAGTACGTCGGGCCA		1	2.0215880332096373E-5	40	TCRBV19-01	TCRBV19	TCRBV19-01				01,02			unresolved		TCRBD01,TCRBD02	TCRBD01-01,TCRBD02-01		TCRBJ02	TCRBJ02	unresolved			TCRBJ02-01,TCRBJ02-05		1	15	4	5	4	20	41	57	72	75	79	1	Out	VDJ
GCCTTGTTGCTGGGGGACTCGGCCCTGTATCTCTGTGCCAGCAGCTTGGGAAACAGGGTAACTAATGAAAAACTGTTTTTTGGCAGT	CASSLGNRVTNEKLFF	1	4.801271578872889E-5	48	TCRBV05-05*01	TCRBV05	TCRBV05-05	01				TCRBD01-01*01	TCRBD01	TCRBD01-01	01				TCRBJ01-04*01	TCRBJ01	TCRBJ01-04	01				0	3	3	3	1	1	33	49	52	58	59	1	In	VDJ
GTGACATCGGCCCAAAAGAACCCGACAGCTTTCTATCTCTGTGCCAGTAGTTGGACTCCCGGGGGAGAGACCCAGTACTTCGGGCCA	CASSWTPGGETQYF	1	1.3898417728316257E-5	42	TCRBV19-01	TCRBV19	TCRBV19-01				01,02	TCRBD02-01*01	TCRBD02	TCRBD02-01	01				TCRBJ02-05*01	TCRBJ02	TCRBJ02-05	01				5	8	8	2	0	4	39	51	59	-1	65	1	In	VDJ
CAGCGCACACAGCAGGAGGACTCGGCCGTGTATCTCTGTGCCAGCAGCCCAACAGCGGCTGGGGCCAACGTCCTGACTTTCGGGGCC	CASSPTAAGANVLTF	1	1.2634925207560233E-5	45	TCRBV07-02*01	TCRBV07	TCRBV07-02	01				TCRBD02-01	TCRBD02	TCRBD02-01				01,02	TCRBJ02-06*01	TCRBJ02	TCRBJ02-06	01				5	5	6	5	0	2	36	48	53	-1	58	1	In	VDJ
ATCCAGCGCACACAGCAGGAGGACTCGGCCGTGTATCTCTGTGCCAGCAGCTTAGAGACAGGGGCCTACGAGCAGTACTTCGGGCCG	CASSLETGAYEQYF	1	8.844447645292164E-6	42	TCRBV07-02*01	TCRBV07	TCRBV07-02	01				TCRBD01-01*01	TCRBD01	TCRBD01-01	01				TCRBJ02-07*01	TCRBJ02	TCRBJ02-07	01				1	1	2	2	0	2	39	55	56	-1	64	1	In	VDJ
CAGCGCACAGAGCAGCGGGACTCAGCCATGTATCGCTGTGCCAGCAGCTTATTGGGAACTGGAGTAAATGAGCAGTTCTTCGGGCCA	CASSLLGTGVNEQFF	1	1.3898417728316257E-5	45	TCRBV07-07*01	TCRBV07	TCRBV07-07	01						unresolved		TCRBD01,TCRBD02	TCRBD01-01,TCRBD02-01		TCRBJ02-01*01	TCRBJ02	TCRBJ02-01	01				2	2	0	8	9	7	36	51	53	57	66	1	In	VDJ
ATCCGCTCACCAGGCCTGGGGGACGCAGCCATGTACCTGTGTGCCACCAGCAGGACCGGGACACCATACGAGCAGTACTTCGGGCCA	CATSRTGTPYEQYF	1	3.7904775622680704E-6	42	TCRBV15-01*01	TCRBV15	TCRBV15-01	01				TCRBD01-01*01	TCRBD01	TCRBD01-01	01				TCRBJ02-05*01	TCRBJ02	TCRBJ02-05	01				3	4	0	6	9	11	39	53	57	63	72	1	In	VDJ
GAACTGGAGGATTCTGGAGTTTATTTCTGTGCCAGCAGCCAAACGACGCACCACAGGGGAAGGACAGATACGCAGTATTTTGGCCCA	CASSQTTHHRGRTDTQYF	1	3.664128310192468E-5	54	TCRBV14-01*01	TCRBV14	TCRBV14-01	01				TCRBD01-01*01	TCRBD01	TCRBD01-01	01				TCRBJ02-03*01	TCRBJ02	TCRBJ02-03	01				2	10	3	2	4	3	27	42	52	59	63	1	In	VDJ
GCTCCCTCCCAGACATCTGTGTACTTCTGTGCCAGCAGTTACTCGATACCTGCCACCTCTAGCACAGATACGCAGTATTTTGGCCCA	CASSYSIPATSSTDTQYF	1	8.844447645292164E-6	54	TCRBV06	TCRBV06	unresolved			TCRBV06-05,TCRBV06-06				unresolved		TCRBD01,TCRBD02	TCRBD01-01,TCRBD02-01		TCRBJ02-03*01	TCRBJ02	TCRBJ02-03	01				0	0	2	8	14	0	27	-1	44	46	60	1	In	VDJ
GCCAGCACCAACCAGACATCTATGTACCTCTGTGCCAGCAGTCCCAGTTCGGGAGCGGGCGATCGAGAGACCCAGTACTTCGGGCCA	CASSPSSGAGDRETQYF	1	1.3898417728316257E-5	51	TCRBV28-01*01	TCRBV28	TCRBV28-01	01				TCRBD02-01	TCRBD02	TCRBD02-01				01,02	TCRBJ02-05*01	TCRBJ02	TCRBJ02-05	01				5	11	6	4	6	4	30	42	53	59	65	1	In	VDJ
CCTGCAGAACTGGAGGATTCTGGAGTTTATTTCTGTGCCAGCAGCCAAGTCCGGGGGGCGTCCCAAGAGACCCAGTACTTCGGGCCA	CASSQVRGASQETQYF	1	2.5269850415120466E-5	48	TCRBV14-01*01	TCRBV14	TCRBV14-01	01				TCRBD02-01*01	TCRBD02	TCRBD02-01	01				TCRBJ02-05*01	TCRBJ02	TCRBJ02-05	01				1	2	8	1	4	1	33	49	51	58	62	1	In	VDJ
GCCCAAAAGAACCCGACAGCTTTCTATCTCTGTGCCAGTAGTATCGTCATGCGGGGTTCTGGGGCCAACGTCCTGACTTTCGGGGCC	CASSIVMRGSGANVLTF	1	2.14793728528524E-5	51	TCRBV19-01	TCRBV19	TCRBV19-01				01,02	TCRBD02-01*01	TCRBD02	TCRBD02-01	01				TCRBJ02-06*01	TCRBJ02	TCRBJ02-06	01				3	6	7	3	1	1	30	44	50	56	57	1	In	VDJ
ATCCTGAAGACAGCAGCTTCTACATCTGCAGTGCTAGGCCCGTCCGGACAGGGGGCTGGTGGCACCGGGGAGCTGTTTTTTGGAGAA		1	2.5269850415120466E-6	55	TCRBV20	TCRBV20	unresolved			TCRBV20-01,TCRBV20-or09_02		TCRBD01-01*01	TCRBD01	TCRBD01-01	01				TCRBJ02-02*01	TCRBJ02	TCRBJ02-02	01				3	8	1	0	6	4	26	37	45	56	62	1	Out	VDJ
ATCCAGCGCACAGAGCAGGGGGACTCGGCCATGTATCTCTGTGCCAGCAGCTTAGAGGGGGTTGTTGATACGCAGTATTTTGGCCCA	CASSLEGVVDTQYF	1	1.6425402769828306E-5	42	TCRBV07-09	TCRBV07	TCRBV07-09				01,03	TCRBD01-01*01	TCRBD01	TCRBD01-01	01				TCRBJ02-03*01	TCRBJ02	TCRBJ02-03	01				1	0	5	1	5	6	39	-1	55	61	66	1	In	VDJ
GAGTCCGCCAGCACCAACCAGACATCTATGTACCTCTGTGCCAGCAGTTTACGAACGGGGGGGGTCAATGAGCAGTTCTTCGGGCCA	CASSLRTGGVNEQFF	1	2.6533342935876492E-5	45	TCRBV28-01*01	TCRBV28	TCRBV28-01	01				TCRBD02-01*01	TCRBD02	TCRBD02-01	01				TCRBJ02-01*01	TCRBJ02	TCRBJ02-01	01				2	4	8	0	2	6	36	51	55	63	65	1	In	VDJ
CAGGGGGACTCGGCCATGTATCTCTGTGCCAGCAGCTTAGGAGCTTTGGGGTTTGCCTCTGGGGCCAACGTCCTGACTTTCGGGGCC	CASSLGALGFASGANVLTF	1	1.6425402769828306E-5	57	TCRBV07-09	TCRBV07	TCRBV07-09				01,03			unresolved		TCRBD01,TCRBD02	TCRBD01-01,TCRBD02-01		TCRBJ02-06*01	TCRBJ02	TCRBJ02-06	01				1	7	6	2	5	0	24	40	47	51	56	1	In	VDJ
AAGGTGCAGCCTGCAGAACTGGAGGATTCTGGAGTTTATTTCTGTGCCAGCAGCCAACGGGGGGGAGATACGCAGTATTTTGGCCCA	CASSQRGGDTQYF	1	3.664128310192468E-5	39	TCRBV14-01*01	TCRBV14	TCRBV14-01	01				TCRBD02-01*01	TCRBD02	TCRBD02-01	01				TCRBJ02-03*01	TCRBJ02	TCRBJ02-03	01				2	0	8	0	0	5	42	-1	57	-1	65	1	In	VDJ
GCCAGCACCAACCAGACATCTATGTACCTCTGTGCCAGCAGTAAAGGAAAGCGGGGGAGCTCCTACAATGAGCAGTTCTTCGGGCCA	CASSKGKRGSSYNEQFF	1	2.6533342935876492E-5	51	TCRBV28-01*01	TCRBV28	TCRBV28-01	01				TCRBD02-01*01	TCRBD02	TCRBD02-01	01				TCRBJ02-01*01	TCRBJ02	TCRBJ02-01	01				5	7	6	2	2	0	30	42	49	57	59	1	In	VDJ
GCTGCTGTCGGCTGCTCCCTCCCAGACATCTGTGTACTTCTGTGCCAGCAGCCCTGGCAGGGGAAATACGAGCAGTACTTCGGGCCG		1	3.7904775622680704E-6	41	TCRBV06-05*01	TCRBV06	TCRBV06-05	01				TCRBD01-01*01	TCRBD01	TCRBD01-01	01				TCRBJ02-07*01	TCRBJ02	TCRBJ02-07	01				6	6	4	2	3	4	40	51	57	63	66	1	Out	VDJ
CAGCAGGTAGTGCGAGGAGATTCGGCAGCTTATTTCTGTGCCAGCTCACCAGGGACTAGCGGGGGGAGTGAGCAGTTCTTCGGGCCA	CASSPGTSGGSEQFF	2	1.566730725737469E-4	45	TCRBV18-01*01	TCRBV18	TCRBV18-01	01				TCRBD02-01*01	TCRBD02	TCRBD02-01	01				TCRBJ02-01*01	TCRBJ02	TCRBJ02-01	01				2	0	0	1	2	9	36	-1	51	66	68	2	In	VDJ
GTGAACGCCTTGTTGCTGGGGGACTCGGCCCTCTATCTCTGTGCCAGCAGCTCCGGACAGGGGACCTACGAGCAGTACGTCGGGCCG	CASSSGQGTYEQYV	1	2.5269850415120466E-6	42	TCRBV05-06*01	TCRBV05	TCRBV05-06	01				TCRBD01-01*01	TCRBD01	TCRBD01-01	01				TCRBJ02-07*01	TCRBJ02	TCRBJ02-07	01				3	2	1	2	16	17	39	52	54	63	79	1	In	VDJ
ATCCAGCGCACACAGCAGGAGGACTCGGCCGTGTATCTCTGTGCCAGCAGCCCAAAGACAGGGCCCTACGAGCAGTACGTCGGGCCG	CASSPKTGPYEQYV	1	8.844447645292164E-6	42	TCRBV07-02*01	TCRBV07	TCRBV07-02	01				TCRBD01-01*01	TCRBD01	TCRBD01-01	01				TCRBJ02-07*01	TCRBJ02	TCRBJ02-07	01				5	5	2	3	16	17	39	51	56	63	79	1	In	VDJ
TGTGAGCACCTTGGAGCTGGGGGACTCGGCCCTTTATCTTTGCGCCAGCAGCTCTACGGGGGGGCCCGGGGCTACACCTTCGGTTCG		1	3.7904775622680704E-6	41	TCRBV05-01*01	TCRBV05	TCRBV05-01	01				TCRBD02-01*01	TCRBD02	TCRBD02-01	01				TCRBJ01-02*01	TCRBJ01	TCRBJ01-02	01				3	3	8	0	5	8	40	53	56	64	69	1	Out	VDJ
ATCCAGCGCACAGAGCAGGGGGACTCGGCCATGTATCTCTGTGCCAGCAGCCTGACGGACATGAACACTGAAGCTTTCTTTGGACAA	CASSLTDMNTEAFF	1	1.3898417728316257E-5	42	TCRBV07-09	TCRBV07	TCRBV07-09				01,03	TCRBD01-01*01	TCRBD01	TCRBD01-01	01				TCRBJ01-01*01	TCRBJ01	TCRBJ01-01	01				5	5	1	6	0	0	39	51	56	-1	61	1	In	VDJ
CTGCTGTCGGCTGCTCCCTCCCAGACATCTGTGTACTTCTGTGCCAGCAAAGGGTTCCTCTATAATTCACCCCTCCACTTTGGGAAC	CASKGFLYNSPLHF	2	5.053970083024093E-6	42	TCRBV06-05*01	TCRBV06	TCRBV06-05	01						unresolved		TCRBD01,TCRBD02	TCRBD01-01,TCRBD02-01		TCRBJ01-06*01	TCRBJ01	TCRBJ01-06	01				7	1	5	3	5	3	39	49	50	54	59	2	In	VDJ
CAGCCCTCAGAACCCAGGGACTCAGCTGTGTACTTCTGTGCCAGCAGCCGGACTAGCGGGGGTGGAGAGACCCAGTACTTCGGGCCA	CASSRTSGGGETQYF	1	6.3174626037801165E-6	45	TCRBV12	TCRBV12	unresolved			TCRBV12-03,TCRBV12-04		TCRBD02-01*01	TCRBD02	TCRBD02-01	01				TCRBJ02-05*01	TCRBJ02	TCRBJ02-05	01				6	2	1	2	3	4	36	47	49	62	65	1	In	VDJ
AGGATCCAGCAGGTAGTGCGAGGAGATTCGGCAGCTTATTTCTGTGCCAGCTCCGACCTGGGCCCCTACGAGCAGTACTTCGGGCCA	CASSDLGPYEQYF	1	7.580955124536141E-6	39	TCRBV18-01*01	TCRBV18	TCRBV18-01	01				TCRBD01-01*01	TCRBD01	TCRBD01-01	01				TCRBJ02-05*01	TCRBJ02	TCRBJ02-05	01				6	6	8	0	9	11	42	53	59	63	72	1	In	VDJ
CCAGTCCACGGAGTCAGGGGACACAGCACTGTATTTCTGTGCCAGCAGCCCCCGGACAGGGAGGACAATGAGCAGTTCTTCGGGCCA		2	2.4385405650591253E-4	44	TCRBV21-01*01	TCRBV21	TCRBV21-01	01				TCRBD01-01*01	TCRBD01	TCRBD01-01	01				TCRBJ02-01*01	TCRBJ02	TCRBJ02-01	01				5	4	1	3	3	5	37	49	53	61	64	2	Out	VDJ
GAGCACCTTGGAGCTGGGGGACTCGGCCCTTTATCTTTGCGCCAGCAGCTTGGGGGGGGGAACCTTTACGAGCAGTACTTCGGGCCG		1	2.5269850415120466E-6	44	TCRBV05-01*01	TCRBV05	TCRBV05-01	01				TCRBD02-01*01	TCRBD02	TCRBD02-01	01				TCRBJ02-07*01	TCRBJ02	TCRBJ02-07	01				0	0	9	0	6	4	37	-1	53	60	66	1	Out	VDJ
AGAGCAGGAGGACTCAGCCGCGTATCTCCGTGCCAGCAGCTTAATCAAGGGCGGGACAGGGGTGAGAATGAGCAGTTCTTCGGGCCA		1	1.3898417728316257E-5	53	TCRBV07-03*03	TCRBV07	TCRBV07-03	03				TCRBD01-01*01	TCRBD01	TCRBD01-01	01				TCRBJ02-01*01	TCRBJ02	TCRBJ02-01	01				1	8	0	2	4	7	28	44	52	62	66	1	Out	VDJ
TCCAACCTGCAAAGCTTGAGGACTCGGCCGTGTATCTCTGTGCCAGCAGCCGTGTTCCGGGGGGGGGATGAGCAGTTCTTCGGGCCA		1	1.3898417728316257E-5	43	TCRBV11-02*02	TCRBV11	TCRBV11-02	02				TCRBD02-01*01	TCRBD02	TCRBD02-01	01				TCRBJ02-01*01	TCRBJ02	TCRBJ02-01	01				5	7	8	0	2	8	38	50	57	65	67	1	Out	VDJ
ACACAGCAGGAGGACTCGGCCGTGTATCTCTGTGCCAGCAGCTCTCGGACTAGCGGGGACCGCACAGATACGCAGTATTTTGGCCCA	CASSSRTSGDRTDTQYF	1	1.0107940166048186E-5	51	TCRBV07-02*01	TCRBV07	TCRBV07-02	01				TCRBD02-01*01	TCRBD02	TCRBD02-01	01				TCRBJ02-03*01	TCRBJ02	TCRBJ02-03	01				4	3	1	3	3	1	30	43	46	58	61	1	In	VDJ
CTGAAGATCCAGCCCTCAGAACCCAGGGACTCAGCTGTGTACTTCTGTGCCAGCAGTCGGGTGGCCACTGAAGCTTTCTTTGGACAA	CASSRVATEAFF	1	8.844447645292164E-6	36	TCRBV12	TCRBV12	unresolved			TCRBV12-03,TCRBV12-04		TCRBD02-01	TCRBD02	TCRBD02-01				01,02	TCRBJ01-01*01	TCRBJ01	TCRBJ01-01	01				5	0	8	4	4	4	45	-1	57	61	65	1	In	VDJ
ACATCGGCCCAAAAGAACCCGACAGCTTTCTATCTCTGTGCCAGTAGTATTGGTGGCAGTCTGAGAGATACGTAGTATTTTGGCCCA	CASSIGGSLRDT*YF	1	1.6425402769828306E-5	45	TCRBV19-01	TCRBV19	TCRBV19-01				01,02			unresolved		TCRBD01,TCRBD02	TCRBD01-01,TCRBD02-01		TCRBJ02-03*01	TCRBJ02	TCRBJ02-03	01				3	6	4	5	14	13	36	50	56	59	73	1	Stop	VDJ
TCCACGGAGTCAGGGGACACAGCACTGTATTTCTGTGCCAGCAGCAAACACGGCCAGGCCAACACCGGGGAGCTGTTTTTTGGAGAA	CASSKHGQANTGELFF	1	7.075558116233731E-5	48	TCRBV21-01*01	TCRBV21	TCRBV21-01	01				TCRBD01-01*01	TCRBD01	TCRBD01-01	01				TCRBJ02-02*01	TCRBJ02	TCRBJ02-02	01				2	6	4	4	2	2	33	48	54	58	60	1	In	VDJ
ACCTACACACCCTGCAGCCAGAAGACTCGGCCCTGTATCTCTGTGCCAGCAGCCAAAAGGGGGGCGGCCGAGCAGTTCTTCGGGCCA		1	5.053970083024093E-6	40	TCRBV04-02*01	TCRBV04	TCRBV04-02	01						unresolved		TCRBD01,TCRBD02	TCRBD01-01,TCRBD02-01		TCRBJ02-01*01	TCRBJ02	TCRBJ02-01	01				2	1	5	1	6	10	41	56	57	63	69	1	Out	VDJ
CAGGCTGCTGTCGGCTGCTCCCTCCAGACATCTGTGTACTTCTGTGCCAGCGCTAGTAGGGCCAGAGCATACTACACCTTCGGTTCG	CASASRARAYYTF	2	7.580955124536141E-6	39	TCRBV06	TCRBV06	unresolved			TCRBV06-01,TCRBV06-05,TCRBV06-06				unresolved		TCRBD01,TCRBD02	TCRBD01-01,TCRBD02-01		TCRBJ01-02*01	TCRBJ01	TCRBJ01-02	01				8	6	5	3	10	10	42	51	57	61	71	2	In	VDJ
GAGTCCGCTACCAGCTCCCAGACATCTGTGTACTTCTGTGCCATCAGTGCTCAGGGGGCGGGTCAAGAGACCCAGTACTTCGGGCCA	CAISAQGAGQETQYF	2	8.844447645292164E-5	45	TCRBV10-03*01	TCRBV10	TCRBV10-03	01				TCRBD01-01*01	TCRBD01	TCRBD01-01	01				TCRBJ02-05*01	TCRBJ02	TCRBJ02-05	01				4	2	4	0	4	2	36	49	51	59	63	2	In	VDJ
GTCCACGGAGTCAGGGGACACAGCACTGTATTTCTGTGCCAGCAGAAGAGGGTAGCGGGGGCCCCAGATACGCAGTATTTTGGCCCA		1	6.822859612082527E-5	47	TCRBV21-01*01	TCRBV21	TCRBV21-01	01				TCRBD02-01*01	TCRBD02	TCRBD02-01	01				TCRBJ02-03*01	TCRBJ02	TCRBJ02-03	01				6	7	5	2	3	4	34	45	52	61	64	1	Out	VDJ
GGAGCTGGGGGACTCAGCTTTGTATTTCTGTGCCAGCAGCGTAGGTCCTAGCGGGGGGCCGACACCGGGGAGCTGTTTTTTGGAGAA		1	3.7904775622680704E-6	53	TCRBV09-01	TCRBV09	TCRBV09-01				01,02	TCRBD02-01*01	TCRBD02	TCRBD02-01	01				TCRBJ02-02*01	TCRBJ02	TCRBJ02-02	01				0	3	4	1	3	3	28	44	47	58	61	1	Out	VDJ
CTGCAGCCAGAAGGCTCAGCCCTGTATCTCTGCGCCAGCAGCCAAGATACCAGGGGTGTACCTAATGAAAAACTGTTTTTTGGCAGT	CASSQDTRGVPNEKLFF	1	7.580955124536141E-6	51	TCRBV04-01*01	TCRBV04	TCRBV04-01	01				TCRBD01-01*01	TCRBD01	TCRBD01-01	01				TCRBJ01-04*01	TCRBJ01	TCRBJ01-04	01				0	3	4	2	5	3	30	47	50	56	61	1	In	VDJ
CAGCCTGCAGAGCTTGGGGACTCGGCCGTGTATCTCTGTGCCAGCAGCTTAGAGTTTCAGGGCTACAATGAGCAGTTCTTCGGGCCA	CASSLEFQGYNEQFF	2	4.29587457057048E-5	45	TCRBV11-03*01	TCRBV11	TCRBV11-03	01				TCRBD01-01*01	TCRBD01	TCRBD01-01	01				TCRBJ02-01*01	TCRBJ02	TCRBJ02-01	01				0	4	4	3	0	3	36	53	57	-1	62	2	In	VDJ
GCCTTGGAGCTGGAGGACTCGGCCCTGTATCTCTGTGCCAGCAGCTTGCCCGGGGGGGCCAGCACAGATACGCAGTATTTTGGCCCA	CASSLPGGASTDTQYF	1	1.7688895290584328E-5	48	TCRBV05-08*01	TCRBV05	TCRBV05-08	01				TCRBD02-01*01	TCRBD02	TCRBD02-01	01				TCRBJ02-03*01	TCRBJ02	TCRBJ02-03	01				1	2	8	0	2	0	33	48	50	58	60	1	In	VDJ
CACCTACACACCCTGCAGCCAGAAGACTCGGCCCTGTATCTCTGCGCCAGCAGCTTGGTCGGAACCACTGAAGCTTTCTTTGGACAA	CASSLVGTTEAFF	1	5.053970083024093E-6	39	TCRBV04-03*01	TCRBV04	TCRBV04-03	01						unresolved		TCRBD01,TCRBD02	TCRBD01-01,TCRBD02-01		TCRBJ01-01*01	TCRBJ01	TCRBJ01-01	01				5	6	1	8	2	4	42	54	60	63	65	1	In	VDJ
TGTGAGCACCTTGGAGCTGGGGGACTCGGCCCTTTATCTTTGCGCCAGCAGCTTGGGTACAAACACCGGGGAGCTGTTTTTGGAGAA		2	8.844447645292164E-6	41	TCRBV05-01*01	TCRBV05	TCRBV05-01	01				TCRBD02-01	TCRBD02	TCRBD02-01				01,02	TCRBJ02-02*01	TCRBJ02	TCRBJ02-02	01				0	10	8	3	5	18	40	56	66	71	76	2	Out	VDJ
CCTGCAAAGCTTGAGGACTCGGCCGTGTATCTCTGTGCCAGCAGCTTAGTGGAGGGACACTCCAATCAGCCCCAGCATTTTGGTGAT	CASSLVEGHSNQPQHF	2	6.696510360006924E-5	48	TCRBV11-02*02	TCRBV11	TCRBV11-02	02						unresolved		TCRBD01,TCRBD02	TCRBD01-01,TCRBD02-01		TCRBJ01-05*01	TCRBJ01	TCRBJ01-05	01				1	4	0	6	3	3	33	49	53	59	62	2	In	VDJ
CAGCAGGTAGTGCGAGGAGATTCGGCAGCTTATTTCTGTGCCAGCTCACCGGGACTCACAGGGAACTACGAGCAGTACTTCGGGCCA	CASSPGLTGNYEQYF	1	7.580955124536141E-6	45	TCRBV18-01*01	TCRBV18	TCRBV18-01	01						unresolved		TCRBD01,TCRBD02	TCRBD01-01,TCRBD02-01		TCRBJ02-05*01	TCRBJ02	TCRBJ02-05	01				3	7	3	3	9	11	36	50	57	63	72	1	In	VDJ
CTCAGGCTGCTGTCGGCTGCTCCCTCCCAGACATCTGTGTACTTCTGTGCCAGCAGTGAAGCTACGTACGAGCAGTACTTCGGGCCG	CASSEATYEQYF	2	5.053970083024093E-6	36	TCRBV06-05*01	TCRBV06	TCRBV06-05	01				TCRBD02-01	TCRBD02	TCRBD02-01				01,02	TCRBJ02-07*01	TCRBJ02	TCRBJ02-07	01				5	4	4	9	2	4	45	57	61	64	66	2	In	VDJ
AGGCTGGAGTCGGCTGCTCCCTCCCAGACATCTGTGTACTTCTGTGCCAGCAGTGAAGGGAGTTCAGATACGCAGTATTTTGGCCCA	CASSEGSSDTQYF	1	6.3174626037801165E-6	39	TCRBV06-01*01	TCRBV06	TCRBV06-01	01				TCRBD02-01*02	TCRBD02	TCRBD02-01	02				TCRBJ02-03*01	TCRBJ02	TCRBJ02-03	01				1	0	10	2	2	4	42	-1	58	62	64	1	In	VDJ
CTGAAGGTGCAGCCTGCAGAACTGGAGGATTCTGGAGTTTATTTCTGTGCCAGCAGCCAAGGGTGGGAGACCCAGTACTTCGGGCCA	CASSQGWETQYF	1	2.0215880332096373E-5	36	TCRBV14-01*01	TCRBV14	TCRBV14-01	01						unresolved		TCRBD01,TCRBD02	TCRBD01-01,TCRBD02-01		TCRBJ02-05*01	TCRBJ02	TCRBJ02-05	01				1	0	0	10	3	5	45	-1	61	63	66	1	In	VDJ
GTGAACGCCTTGGAGCTGGACGACTCGGCCCTGTATCTCTGCGCCAGCAGCTTGGTCGGCGCTAACTATGGCTACACCTTCGGTTCG	CASSLVGANYGYTF	1	7.580955124536141E-6	42	TCRBV05-04*01	TCRBV05	TCRBV05-04	01						unresolved		TCRBD01,TCRBD02	TCRBD01-01,TCRBD02-01		TCRBJ01-02*01	TCRBJ01	TCRBJ01-02	01				0	2	9	0	1	0	39	55	57	60	61	1	In	VDJ
GCCTTGGAGCTGGACGACTCGGCCCTGTATCTCTGTGCCAGCAGCCAGGGACTAGCGGGGGGGCCGGATACGCAGTATTTTGGCCCA	CASSQGLAGGPDTQYF	2	5.8120655954777074E-5	48	TCRBV05-04*01	TCRBV05	TCRBV05-04	01				TCRBD02-01*01	TCRBD02	TCRBD02-01	01				TCRBJ02-03*01	TCRBJ02	TCRBJ02-03	01				4	2	0	0	3	6	33	45	47	63	66	2	In	VDJ
CGGTCCACAAAGCTGGAGGACTCAGCCATGTACTTCTGTGCCAGCAGTGCGGACAGGAACTATGGTTCACCCCTCCACTTTGGGAAC	CASSADRNYGSPLHF	2	1.5035560996996678E-4	45	TCRBV02-01*01	TCRBV02	TCRBV02-01	01				TCRBD01-01*01	TCRBD01	TCRBD01-01	01				TCRBJ01-06*01	TCRBJ01	TCRBJ01-06	01				4	1	1	4	8	9	36	49	50	57	65	2	In	VDJ
AGGCTGGAGTCAGCTGCTCCCTCCCAGACATCTGTATACTTCTGTGCCAGCGCTAGTAGGGCCAGAGCATACTACACCTTCGGTTCG	CASASRARAYYTF	2	8.844447645292164E-6	39	TCRBV06-09*01	TCRBV06	TCRBV06-09	01						unresolved		TCRBD01,TCRBD02	TCRBD01-01,TCRBD02-01		TCRBJ01-02*01	TCRBJ01	TCRBJ01-02	01				8	6	5	3	10	10	42	51	57	61	71	2	In	VDJ
CCAGCCCTCAGAACCCAGGGACTCAGCTGTGTATTTTTGTGCTAGTGGTTTACTCACAGCTCTGGAAACACCATATATTTTGGAGAG		1	4.169525318494877E-5	44	TCRBV12-05*01	TCRBV12	TCRBV12-05	01				TCRBD01-01*01	TCRBD01	TCRBD01-01	01				TCRBJ01-03*01	TCRBJ01	TCRBJ01-03	01				3	4	3	5	0	0	37	51	55	-1	59	1	Out	VDJ
AGGCTGCTGTCGGCTGCTCCCTCCCAGACATCTGTGTACTTCTGTGCCAGCAGTAGAGGCAGGAACTACGAGCAGTACGTCGGGCCG	CASSRGRNYEQYV	1	2.5269850415120466E-6	39	TCRBV06-05*01	TCRBV06	TCRBV06-05	01						unresolved		TCRBD01,TCRBD02	TCRBD01-01,TCRBD02-01		TCRBJ02-07*01	TCRBJ02	TCRBJ02-07	01				5	5	4	4	16	17	42	54	59	63	79	1	In	VDJ
CTGTCGGCTGCTCCCTCCCAGACATCTGTGTACTTCTGTGCCAGCAGTTACGGAGAACACGGGAACTATGGCTACACCTTCGGTTCG	CASSYGEHGNYGYTF	1	2.5269850415120466E-6	45	TCRBV06-05*01	TCRBV06	TCRBV06-05	01				TCRBD02-01	TCRBD02	TCRBD02-01				01,02	TCRBJ01-02*01	TCRBJ01	TCRBJ01-02	01				2	8	8	4	0	2	36	51	59	-1	63	1	In	VDJ
CTGATTCTGGAGTCCGCCAGCACCAACCAGACATCTATGTACCTCTGTGCCACGGGACCAAACACAGATACGCAGTATTTTGGCCCA	CATGPNTDTQYF	1	1.7688895290584328E-5	36	TCRBV28-01*01	TCRBV28	TCRBV28-01	01						unresolved		TCRBD01,TCRBD02	TCRBD01-01,TCRBD02-01		TCRBJ02-03*01	TCRBJ02	TCRBJ02-03	01				10	1	0	7	4	2	45	52	53	58	62	1	In	VDJ
AAGCTGGAGGACTCAGCCATGTACTTCTGTGCCAGCAGTGAACATCTCGACGGGACTAGCGGGGGGAATGAGCAGTTCTTCGGGCCA	CASSEHLDGTSGGNEQFF	1	5.053970083024093E-6	54	TCRBV02-01*01	TCRBV02	TCRBV02-01	01				TCRBD02-01*01	TCRBD02	TCRBD02-01	01				TCRBJ02-01*01	TCRBJ02	TCRBJ02-01	01				2	9	0	1	0	7	27	42	51	-1	66	1	In	VDJ
AACGCCTTGTTGCTGGGGGACTCGGCCCTCTATCTCTGTGCCAGCAGTTCGACAGGGACGTCGAGTGAAAAACTGTTTTTTGGCAGT	CASSSTGTSSEKLFF	1	6.3174626037801165E-6	45	TCRBV05-06*01	TCRBV05	TCRBV05-06	01				TCRBD01-01*01	TCRBD01	TCRBD01-01	01				TCRBJ01-04*01	TCRBJ01	TCRBJ01-04	01				5	3	2	3	8	7	36	47	50	57	65	1	In	VDJ
GTGACCAGTGCCCATCCTGAAGACAGCAGCTTCTACATCTGCAGTGCTAGAGATCTGGTAGCGACAGAGACCCAGTACTTCGGGCCA	CSARDLVATETQYF	1	2.5269850415120466E-6	42	TCRBV20	TCRBV20	unresolved			TCRBV20-01,TCRBV20-or09_02		TCRBD02-01	TCRBD02	TCRBD02-01				01,02	TCRBJ02-05*01	TCRBJ02	TCRBJ02-05	01				0	5	5	6	2	4	39	53	58	63	65	1	In	VDJ
TCCAACCTGCAAAGCTTGAGGACTCGGCCGTGTATCTCTGTGCCAGCAGCTTAGCGGGGGGGCCAAGAGACCCAGTACTTCGGGCCA		1	7.580955124536141E-6	43	TCRBV11-02*02	TCRBV11	TCRBV11-02	02				TCRBD02-01*01	TCRBD02	TCRBD02-01	01				TCRBJ02-05*01	TCRBJ02	TCRBJ02-05	01				1	0	8	0	0	1	38	-1	54	-1	62	1	Out	VDJ
ATCCTGGAGTCGCCCAGCCCCAACCAGACCTCTCTGTACTTCTGTGCCAGCAGATACCAATCCTACAATGAGCAGTTCTTCGGGCCA	CASRYQSYNEQFF	1	3.7904775622680704E-6	39	TCRBV27-01*01	TCRBV27	TCRBV27-01	01						unresolved		TCRBD01,TCRBD02	TCRBD01-01,TCRBD02-01		TCRBJ02-01*01	TCRBJ02	TCRBJ02-01	01				6	2	3	7	3	1	42	53	55	57	60	1	In	VDJ
GAGTCCGCCAGCACCAACCAGACATCTATGTACCTCTGTGCCAGCAGTCAACGGACGGGTTTTGCAGATACGCAGTATTTTGGCCCA	CASSQRTGFADTQYF	1	1.7688895290584328E-5	45	TCRBV28-01*01	TCRBV28	TCRBV28-01	01						unresolved		TCRBD01,TCRBD02	TCRBD01-01,TCRBD02-01		TCRBJ02-03*01	TCRBJ02	TCRBJ02-03	01				5	4	1	7	8	4	36	48	52	56	64	1	In	VDJ
AACGCCTTGTTGCTGGGGGACTCGGCCCTCTATCTCTGTGCCAGCAGCTTGGGTTGGACTTCTCGAGAGACCCAGTACTTCGGGCCA	CASSLGWTSRETQYF	1	2.5269850415120466E-6	45	TCRBV05-06*01	TCRBV05	TCRBV05-06	01				TCRBD02-01	TCRBD02	TCRBD02-01				01,02	TCRBJ02-05*01	TCRBJ02	TCRBJ02-05	01				0	3	1	10	5	4	36	52	55	60	65	1	In	VDJ
GTCGGCTGCTCCCTCCCAGACATCTGTGTACTTCTGTGCCAGCAGTGAAGGTTAGACAGGGCATGGGAGACCCAGTACTTCGGGCCA		1	3.7904775622680704E-6	47	TCRBV06-01*01	TCRBV06	TCRBV06-01	01				TCRBD01-01*01	TCRBD01	TCRBD01-01	01				TCRBJ02-05*01	TCRBJ02	TCRBJ02-05	01				1	4	2	3	5	5	34	50	54	61	66	1	Out	VDJ
ATTCTGGAGTCCGCCAGCACCAACCAGACATCTATGTACCTCTGTGCCAGCAGATCCCTCAGGGTCGGGGAGCTGTTTTTTGGAGAA	CASRSLRVGELFF	2	1.3772068476240656E-4	39	TCRBV28-01*01	TCRBV28	TCRBV28-01	01				TCRBD01-01*01	TCRBD01	TCRBD01-01	01				TCRBJ02-02*01	TCRBJ02	TCRBJ02-02	01				6	6	4	3	1	7	42	53	59	64	65	2	In	VDJ
CCAGAAGACTCAGCCCTGTATCTCTGCGCCAGCAGCCAAGACCCCACTAGCGGGGCTCTTCGAACAGATACGCAGTATTTTGGCCCA	CASSQDPTSGALRTDTQYF	1	3.7904775622680704E-6	57	TCRBV04-01*01	TCRBV04	TCRBV04-01	01				TCRBD02-01*01	TCRBD02	TCRBD02-01	01				TCRBJ02-03*01	TCRBJ02	TCRBJ02-03	01				0	4	3	3	8	3	24	41	45	55	63	1	In	VDJ
GATCCGGTCCACAAAGCTGGAGGACTCAGCCATGTACTTCTGTGCCAGCAGTGTCCGGACAACCGGGGGAAAACTGTTTTTGGCAGT		2	1.6425402769828306E-5	41	TCRBV02-01*01	TCRBV02	TCRBV02-01	01				TCRBD02-01*01	TCRBD02	TCRBD02-01	01				TCRBJ01-04*01	TCRBJ01	TCRBJ01-04	01				4	10	8	2	7	18	40	53	63	69	76	2	Out	VDJ
AGATCCAGCCCTCAGAACCCAGGGACTCAGCTGTGTACTTCTGTGCCAGCAGTTTAACGACAGGGGGGGGGCTACACCTTCGGTTCG		1	7.580955124536141E-6	40	TCRBV12	TCRBV12	unresolved			TCRBV12-03,TCRBV12-04		TCRBD01-01*01	TCRBD01	TCRBD01-01	01				TCRBJ01-02*01	TCRBJ01	TCRBJ01-02	01				2	2	2	1	2	8	41	56	58	67	69	1	Out	VDJ
ACAGAGCAGGGGGACTCGGCCATGTATCTCTGTGCCAGCAGCTTATCGGTAGGGACAGACTACACAGATACGCAGTATTTTGGCCCA	CASSLSVGTDYTDTQYF	1	1.3898417728316257E-5	51	TCRBV07-09	TCRBV07	TCRBV07-09				01,03	TCRBD01-01*01	TCRBD01	TCRBD01-01	01				TCRBJ02-03*01	TCRBJ02	TCRBJ02-03	01				2	6	0	5	4	2	30	45	51	58	62	1	In	VDJ
TGCTGTCGGCTGCTCCCTCCCAGACATCTGTGTACTTCTGTGCCAGCAGTTACGGGACAGGGGGCGTACGAGCAGTACGTCGGGCCG		1	2.5269850415120466E-6	43	TCRBV06-05*01	TCRBV06	TCRBV06-05	01				TCRBD01-01*01	TCRBD01	TCRBD01-01	01				TCRBJ02-07*01	TCRBJ02	TCRBJ02-07	01				2	0	0	0	14	17	38	-1	53	65	79	1	Out	VDJ
CTGGAGTCAGCTACCCGCTCCCAGACATCTGTGTATTTCTGCGCCAGCAGTGAGTGGGGAGGTTCCTACGAGCAGTACGTCGGGCCG	CASSEWGGSYEQYV	1	8.844447645292164E-6	42	TCRBV10-02*01	TCRBV10	TCRBV10-02	01				TCRBD02-01*02	TCRBD02	TCRBD02-01	02				TCRBJ02-07*01	TCRBJ02	TCRBJ02-07	01				1	1	9	1	17	17	39	55	56	62	79	1	In	VDJ
GAGCTGGACGACTCGGCCCTGTATCTCTGTGCCAGCAGCTTGGGGGAAACCGGGACAGGGAAGGGAAATGAGCAGTTCTTCGGGCCA	CASSLGETGTGKGNEQFF	1	1.137143268680421E-5	54	TCRBV05-04*01	TCRBV05	TCRBV05-04	01				TCRBD01-01*01	TCRBD01	TCRBD01-01	01				TCRBJ02-01*01	TCRBJ02	TCRBJ02-01	01				0	8	0	3	6	7	27	43	51	60	66	1	In	VDJ
CTGTCGGCTGCTCCCTCCCAGACATCTGTGTACTTCTGTGCCAGCAGTTACAGGGGCGGCGAGGGTGAAAAACTGTTTTTTGGCAGT	CASSYRGGEGEKLFF	1	7.580955124536141E-6	45	TCRBV06-05*01	TCRBV06	TCRBV06-05	01						unresolved		TCRBD01,TCRBD02	TCRBD01-01,TCRBD02-01		TCRBJ01-04*01	TCRBJ01	TCRBJ01-04	01				2	0	5	2	9	7	36	-1	51	56	65	1	In	VDJ
ATCCAGTCCACGGAGTCAGGGGACACAGCACTGTATTTCTGTGCCAGCAGCCCCCCCAGGGGTTAATCACCCCTCCACTTTGGGAAC	CASSPPRG*SPLHF	1	5.4330178392509007E-5	42	TCRBV21-01*01	TCRBV21	TCRBV21-01	01				TCRBD01-01*01	TCRBD01	TCRBD01-01	01				TCRBJ01-06*01	TCRBJ01	TCRBJ01-06	01				5	5	4	2	4	10	39	51	56	62	66	1	Stop	VDJ
GAGCAGGGGGACTCGGCCATGTATCTCTGTGCCAGCAGCTCCGTTTTGGGCAGCGGGGGGGACCAAGAGACCCAGTACTTCGGGCCA	CASSSVLGSGGDQETQYF	1	8.844447645292164E-6	54	TCRBV07-09	TCRBV07	TCRBV07-09				01,03	TCRBD02-01*01	TCRBD02	TCRBD02-01	01				TCRBJ02-05*01	TCRBJ02	TCRBJ02-05	01				4	11	6	0	0	0	27	40	51	-1	61	1	In	VDJ
GAGCTCTCTGGAGCTGGGGGACTCAGCCTTGTATTTCTGTGCCAGCAGCGTCGGCAGGGGGCAGGGGAGACCCAGTACTTCGGGCCA		1	2.5269850415120466E-6	44	TCRBV09-01	TCRBV09	TCRBV09-01				01,02	TCRBD01-01*01	TCRBD01	TCRBD01-01	01				TCRBJ02-05*01	TCRBJ02	TCRBJ02-05	01				2	3	4	0	4	5	37	51	54	62	66	1	Out	VDJ
GTGACATCGGCCCAAAAGAACCCGACAGCTTTCTATCTCTGTGCCAGTAGTATCCAGGGAGGTAGGCAGCCCCAGCATTTTGGTGAT	CASSIQGGRQPQHF	1	1.7688895290584328E-5	42	TCRBV19-01	TCRBV19	TCRBV19-01				01,02	TCRBD02-01*02	TCRBD02	TCRBD02-01	02				TCRBJ01-05*01	TCRBJ01	TCRBJ01-05	01				3	3	9	1	4	7	39	53	56	62	66	1	In	VDJ
TGAAATCTGCAACTCCCTTTCAGGTGTCCCTGTGTCCTTGTACCGTCACTCGTCCGCTCCCGGAGCACTGAAGCTTTCTTTGGACAA		3	3.8662871135134314E-4	49	TCRBVA-or09_02*01	TCRBVA	TCRBVA-or09_02	01				TCRBD02-01*02	TCRBD02	TCRBD02-01	02				TCRBJ01-01*01	TCRBJ01	TCRBJ01-01	01				0	10	10	2	0	4	32	51	61	-1	65	3	Out	VDJ
CTGACGATCCAGCGCACACAGCAGGAGGACTCGGCCGTGTATCTCTGTGCCAGCAGCAACAGGGAATCGGCCCAGTACTTCGGGCCA	CASSNRESAQYF	1	7.580955124536141E-6	36	TCRBV07-02*01	TCRBV07	TCRBV07-02	01				TCRBD01-01*01	TCRBD01	TCRBD01-01	01				TCRBJ02-05*01	TCRBJ02	TCRBJ02-05	01				5	1	3	3	6	9	45	57	58	64	70	1	In	VDJ
CCTGGAGCTTGGTGACTCTGCTGTGTATTTCTGTGCCAGCAGCTAGATCGCTCCCATTTCGTGTTGGACGAGCAGTACTTCGGGCCG		1	2.5269850415120466E-6	50	TCRBV03	TCRBV03	unresolved			TCRBV03-01,TCRBV03-02		TCRBD02-01	TCRBD02	TCRBD02-01				01,02	TCRBJ02-07*01	TCRBJ02	TCRBJ02-07	01				5	0	5	8	21	5	31	-1	43	46	67	1	Out	VDJ
ACCTTGGAGATCCAGCGCACAGAGCAGGGGGACTCGGCCATGTATCTCTGTGCCAGCAGCTTGGGCAATGAGCAGTTCTTCGGGCCA	CASSLGNEQFF	1	1.7688895290584328E-5	33	TCRBV07-09	TCRBV07	TCRBV07-09				01,03			unresolved		TCRBD01,TCRBD02	TCRBD01-01,TCRBD02-01		TCRBJ02-01*01	TCRBJ02	TCRBJ02-01	01				3	0	0	9	0	6	48	-1	62	-1	65	1	In	VDJ
CTCAGGCTGCTGTCGGCTGCTCCCTCCCAGACATCTGTGTACTTCTGTGCCAGCAGGATGACAGACTATGGCTACACCTTCGGTTCG	CASRMTDYGYTF	1	2.5269850415120466E-6	36	TCRBV06-05*01	TCRBV06	TCRBV06-05	01				TCRBD01-01*01	TCRBD01	TCRBD01-01	01				TCRBJ01-02*01	TCRBJ01	TCRBJ01-02	01				6	3	2	5	0	3	45	56	59	-1	64	1	In	VDJ
GAAGCTCCTTCTCAGTGACTCTGGCTTCTATCTCTGTGCCTGGAGGGGGGACGGTGGGGAGCAGACACTGAAGCTTTCTTTGGACAA		1	2.5269850415120466E-6	47	TCRBV30-01*01	TCRBV30	TCRBV30-01	01						unresolved		TCRBD01,TCRBD02	TCRBD01-01,TCRBD02-01		TCRBJ01-01*01	TCRBJ01	TCRBJ01-01	01				3	2	0	7	12	3	34	45	47	52	64	1	Out	VDJ
ATCCAGCGCACAGAGCAGGGGGACTCGGCCATGTATCTCTGTGCCAGCAGCTTAACGGGGGGCGGTGAGACCCAGTACTTCGGGCCA	CASSLTGGGETQYF	1	8.844447645292164E-6	42	TCRBV07-09	TCRBV07	TCRBV07-09				01,03	TCRBD02-01*01	TCRBD02	TCRBD02-01	01				TCRBJ02-05*01	TCRBJ02	TCRBJ02-05	01				2	1	8	1	4	5	39	54	55	62	66	1	In	VDJ
GATCCAGCCCTCAGAACCCAGGGACTCAGCTGTGTACTTCTGTGCCAGCAGTTTTAGACAGCCCCGTACGAGCAGTACTTCGGGCCA		1	5.053970083024093E-6	41	TCRBV12	TCRBV12	unresolved			TCRBV12-03,TCRBV12-04		TCRBD01-01*01	TCRBD01	TCRBD01-01	01				TCRBJ02-05*01	TCRBJ02	TCRBJ02-05	01				3	2	2	5	11	11	40	54	56	61	72	1	Out	VDJ
GAGTCCGCCAGCACCAACCAGACATCTATGTACCTCTGTGCCAGCAGTTTACCCGGGACAGGGGCCGGGGAGCTGTTTTTTGGAGAA	CASSLPGTGAGELFF	1	1.3898417728316257E-5	45	TCRBV28-01*01	TCRBV28	TCRBV28-01	01				TCRBD01-01*01	TCRBD01	TCRBD01-01	01				TCRBJ02-02*01	TCRBJ02	TCRBJ02-02	01				2	3	0	2	0	6	36	51	54	-1	64	1	In	VDJ
CAAAGCTTGAGGACTCGGCCGTGTATCTCTGTGCCAGCAGCTTAGCTCCACTAGCGGGGTCGGACAGATACGCAGTATTTTGGCCCA		1	8.844447645292164E-6	52	TCRBV11-02*02	TCRBV11	TCRBV11-02	02				TCRBD02-01*01	TCRBD02	TCRBD02-01	01				TCRBJ02-03*01	TCRBJ02	TCRBJ02-03	01				1	4	3	3	4	3	29	45	49	59	63	1	Out	VDJ
ACGATCCAGCGCACACAGCAGGAGGACTCGGCCGTGTATCTCTGTGCCAGCAGCTCCGACAGGAACACTGAAGCTTTCTTTGGACAA	CASSSDRNTEAFF	1	7.580955124536141E-6	39	TCRBV07-02*01	TCRBV07	TCRBV07-02	01				TCRBD01-01*01	TCRBD01	TCRBD01-01	01				TCRBJ01-01*01	TCRBJ01	TCRBJ01-01	01				4	2	2	5	0	1	42	55	57	-1	62	1	In	VDJ
CAGCCTGCAGAACTGGAGGATTCTGGAGTTTATTTCTGTGCCAGCAGCCAAGGGACAGGGAACACCGGGGAGCTGTTTTTTGGAGAA	CASSQGTGNTGELFF	1	2.4006357894364444E-5	45	TCRBV14-01*01	TCRBV14	TCRBV14-01	01				TCRBD01-01*01	TCRBD01	TCRBD01-01	01				TCRBJ02-02*01	TCRBJ02	TCRBJ02-02	01				1	0	1	4	0	1	36	-1	52	-1	59	1	In	VDJ
AGGCTGGAGTCGGCTGCTCCCTCCCAGACATCTGTGTACTTCTGTGCCAGCAGTCAGGGAGGGAATCAGCCCCAGCATTTTGGTGAT	CASSQGGNQPQHF	2	7.580955124536141E-6	39	TCRBV06-01*01	TCRBV06	TCRBV06-01	01				TCRBD02-01*02	TCRBD02	TCRBD02-01	02				TCRBJ01-05*01	TCRBJ01	TCRBJ01-05	01				5	2	9	0	0	4	42	54	56	-1	63	2	In	VDJ
CTGAGCTCTCTGGAGCTGGGGGACTCAGCTTTGTATTTCTGTGCCAGCAGCGTAGGCGGGGGCAGGACTGAAGCTTTCTTTGGACAA	CASSVGGGRTEAFF	1	3.7904775622680704E-6	42	TCRBV09-01	TCRBV09	TCRBV09-01				01,02	TCRBD02-01*01	TCRBD02	TCRBD02-01	01				TCRBJ01-01*01	TCRBJ01	TCRBJ01-01	01				0	0	7	2	4	5	39	-1	55	62	66	1	In	VDJ
CCCCTGACCCTGGAGTCTGCCAGGCCCTCACATACCTCTCAGTACCTCTGTGCCAGCGGTCGGGACAGGGAGGCTTTCTTTGGACAA	CASGRDREAFF	1	2.5269850415120466E-6	33	TCRBV25-01*01	TCRBV25	TCRBV25-01	01				TCRBD01-01*01	TCRBD01	TCRBD01-01	01				TCRBJ01-01*01	TCRBJ01	TCRBJ01-01	01				8	4	0	3	2	11	48	57	61	70	72	1	In	VDJ
CTGCTGTACCCTCTCAGACATCTGTGTACTTCTGTGCCAGCAGTGACTCCGGGACTAGCGCAGTCGGGTGAGCAGTTCTTCGGGCCA		1	1.2634925207560233E-5	49	TCRBV06-04	TCRBV06	TCRBV06-04				01,02	TCRBD02-01	TCRBD02	TCRBD02-01				01,02	TCRBJ02-01*01	TCRBJ02	TCRBJ02-01	01				0	1	0	6	8	9	32	49	50	60	68	1	Out	VDJ
GTCCACGGAGTCAGGGGACACAGCACTGTATTTCTGTGCCAGCAGCAATGCTGACAGTCCGTGAACACTGAAGCTTTCTTTGGACAA		1	5.559367091326503E-5	47	TCRBV21-01*01	TCRBV21	TCRBV21-01	01				TCRBD01-01*01	TCRBD01	TCRBD01-01	01				TCRBJ01-01*01	TCRBJ01	TCRBJ01-01	01				3	4	2	5	4	0	34	48	52	57	61	1	Out	VDJ
CGCACAGAGCAGGGGGACTCGGCCATGTATCTCTGTGCCAGCAGCCTCGGACTAGCGGGGGGAAGAGATACGCAGTATTTTGGCCCA	CASSLGLAGGRDTQYF	2	9.097146149443369E-5	48	TCRBV07-09	TCRBV07	TCRBV07-09				01,03	TCRBD02-01*01	TCRBD02	TCRBD02-01	01				TCRBJ02-03*01	TCRBJ02	TCRBJ02-03	01				5	3	1	1	3	5	33	45	48	62	65	2	In	VDJ
GAGCAGGGGGACTCGGCCATGTATCTCTGTGCCAGCAGCTTTCGAGGAGGACAGGGGGGTGGTTCCTACGAGCAGTACTTCGGGCCA	CASSFRGGQGGGSYEQYF	1	7.580955124536141E-6	54	TCRBV07-09	TCRBV07	TCRBV07-09				01,03	TCRBD01-01*01	TCRBD01	TCRBD01-01	01				TCRBJ02-05*01	TCRBJ02	TCRBJ02-05	01				3	7	1	1	14	11	27	41	48	58	72	1	In	VDJ
AGCACCTTGGAGCTGGGGGACTCGGCCCTGTATCTCTGCGCCAGCAGCCAAGAGGGACAGCTCTCCTACGAGCAGTACTTCGGGCCG	CASSQEGQLSYEQYF	2	5.053970083024093E-6	45	TCRBV05-01*01	TCRBV05	TCRBV05-01	01				TCRBD01-01*01	TCRBD01	TCRBD01-01	01				TCRBJ02-07*01	TCRBJ02	TCRBJ02-07	01				4	5	0	5	2	0	36	48	53	60	62	2	In	VDJ
CTGGAGTCCGCCAGCACCAACCAGACATCTATGTACCTCTGTGCCAGCACCGCCGGGACAGGGACGGGCGAGCAGTACTTCGGGCCG	CASTAGTGTGEQYF	1	1.0107940166048186E-5	42	TCRBV28-01*01	TCRBV28	TCRBV28-01	01				TCRBD01-01*01	TCRBD01	TCRBD01-01	01				TCRBJ02-07*01	TCRBJ02	TCRBJ02-07	01				7	5	0	3	5	6	39	49	54	63	68	1	In	VDJ
AGCTCCTTCTCAGTGACTCTGGCTTCTATCTCTGTGCCTGGAGTGATTACAGGGGATGGGGGGGGGACTGAAGCTTTCTTTGGACAA		1	2.5269850415120466E-6	49	TCRBV30-01*01	TCRBV30	TCRBV30-01	01						unresolved		TCRBD01,TCRBD02	TCRBD01-01,TCRBD02-01		TCRBJ01-01*01	TCRBJ01	TCRBJ01-01	01				1	3	3	2	11	5	32	45	48	55	66	1	Out	VDJ
TCTGGAGTCCGCTACCAGCTCCCAGACATCTGTGTACTTCTGTGCCATCTTAGCGGGGGGGGGTCAGATACGCAGTATTTTGGCCCA		1	1.7688895290584328E-5	41	TCRBV10-03*01	TCRBV10	TCRBV10-03	01				TCRBD02-01*01	TCRBD02	TCRBD02-01	01				TCRBJ02-03*01	TCRBJ02	TCRBJ02-03	01				8	1	5	0	3	4	40	49	50	61	64	1	Out	VDJ
TTGGAGCTGGACGACTCGGCCCTGTATCTCTGTGCCAGCAGCTTGGCCGGGACTAGCGGGGGCACAGATACGCAGTATTTTGGCCCA	CASSLAGTSGGTDTQYF	1	6.3174626037801165E-6	51	TCRBV05-04*01	TCRBV05	TCRBV05-04	01				TCRBD02-01*01	TCRBD02	TCRBD02-01	01				TCRBJ02-03*01	TCRBJ02	TCRBJ02-03	01				0	2	0	3	0	1	30	46	48	-1	61	1	In	VDJ
GTCAGGGGACACAGCACTGTATTTCTGTGCCAGCAGCAAGATCAAAAATGACAGGGGACTCCCACAGATACGCAGTATTTTGGCCCA		2	1.6425402769828303E-4	56	TCRBV21-01*01	TCRBV21	TCRBV21-01	01				TCRBD01-01*01	TCRBD01	TCRBD01-01	01				TCRBJ02-03*01	TCRBJ02	TCRBJ02-03	01				3	10	2	2	5	2	25	39	49	57	62	2	Out	VDJ
CAACCAGACATCTATGTACCTCTGTGCCAGCAAACCCCTCCTGACAGGACTAGCGGGGGGGGTGCAGATACGCAGTATTTTGGCCCA		1	1.3898417728316257E-5	59	TCRBV28-01*01	TCRBV28	TCRBV28-01	01				TCRBD02-01*01	TCRBD02	TCRBD02-01	01				TCRBJ02-03*01	TCRBJ02	TCRBJ02-03	01				7	14	1	0	3	4	22	32	46	61	64	1	Out	VDJ
CTCAGGCTGCTGTCGGCTGCTCCCTCCCAGACATCTGTGTACTTCTGTGCCAGCAGGGGACAGAGGGCTGGTGCTTTCTTTGGACAA	CASRGQRAGAFF	1	2.5269850415120466E-6	36	TCRBV06-05*01	TCRBV06	TCRBV06-05	01				TCRBD01-01*01	TCRBD01	TCRBD01-01	01				TCRBJ01-01*01	TCRBJ01	TCRBJ01-01	01				6	0	0	5	9	11	45	-1	56	63	72	1	In	VDJ
GAGTCTGCTGCCTCCTCCCAGACATCTGTATATTTCTGCGCCAGCAGTGAGTCCCCCCACGGACAAGAGACCCAGTACTTCGGGCCA	CASSESPHGQETQYF	1	1.0107940166048186E-5	45	TCRBV10-01	TCRBV10	TCRBV10-01				01,02			unresolved		TCRBD01,TCRBD02	TCRBD01-01,TCRBD02-01		TCRBJ02-05*01	TCRBJ02	TCRBJ02-05	01				0	7	1	8	0	2	36	53	60	-1	63	1	In	VDJ
CTCACTGTGACATCGGCCCAAAAGAACCCGACAGCTTTCTATCTCTGTGCCAGTAGTGCGGTAAGCGACGAGCAGTACTTCGGGCCA	CASSAVSDEQYF	1	8.844447645292164E-6	36	TCRBV19-01	TCRBV19	TCRBV19-01				01,02	TCRBD02-01	TCRBD02	TCRBD02-01				01,02	TCRBJ02-05*01	TCRBJ02	TCRBJ02-05	01				5	6	6	6	5	11	45	57	63	67	72	1	In	VDJ
CCTGCAGCCAGAAGACTCAGCCCTGTATCTCTGCGCCAGCAGCCAAGCTCTACCCCCCACGGGAACACTGAAGCTTTCTTTGGACAA		1	3.7904775622680704E-6	50	TCRBV04-01*01	TCRBV04	TCRBV04-01	01				TCRBD02-01	TCRBD02	TCRBD02-01				01,02	TCRBJ01-01*01	TCRBJ01	TCRBJ01-01	01				1	2	4	9	10	1	31	47	49	52	62	1	Out	VDJ
TTGTTGCTGGGGGACTCGGCCCTGTATCTCTGTGCCAGCAGCTTGACCGTTGGAACACGTTGGCGAGATACGCAGTATTTTGGCCCA	CASSLTVGTRWRDTQYF	1	1.7688895290584328E-5	51	TCRBV05-05*01	TCRBV05	TCRBV05-05	01						unresolved		TCRBD01,TCRBD02	TCRBD01-01,TCRBD02-01		TCRBJ02-03*01	TCRBJ02	TCRBJ02-03	01				1	6	1	8	11	5	30	45	51	54	65	1	In	VDJ
GCTTGAGGACTCGGCCGTGTATCTCTGTGCCAGCAGCTCTACTAGCGGGGGCGAACTTCTGGGGCCAACGTCCTGACTTTCGGGGCC		1	8.844447645292164E-6	56	TCRBV11-02*02	TCRBV11	TCRBV11-02	02				TCRBD02-01*01	TCRBD02	TCRBD02-01	01				TCRBJ02-06*01	TCRBJ02	TCRBJ02-06	01				4	2	3	2	6	1	25	38	40	51	57	1	Out	VDJ
CCCTGGAGCTTGGTGACTCTGCTGTGTATTTCTGTGCCAGCAGCCCGGGGGGGGGCGATATTTAATGAAAAACTGTTTTTTGGCAGT		1	5.053970083024093E-6	49	TCRBV03	TCRBV03	unresolved			TCRBV03-01,TCRBV03-02		TCRBD02-01*01	TCRBD02	TCRBD02-01	01				TCRBJ01-04*01	TCRBJ01	TCRBJ01-04	01				4	0	8	0	9	4	32	-1	45	53	62	1	Out	VDJ
AGGCTGGAGTCGGCTGCTCCCTCCCAGACATCTGTGTACTTCTGTGCCAGCTCGAGGGCGAACTACAATGAGCAGTTCTTCGGGCCA	CASSRANYNEQFF	1	6.3174626037801165E-6	39	TCRBV06-01*01	TCRBV06	TCRBV06-01	01				TCRBD02-01*02	TCRBD02	TCRBD02-01	02				TCRBJ02-01*01	TCRBJ02	TCRBJ02-01	01				8	2	11	0	4	3	42	51	53	58	62	1	In	VDJ
CTCAGGCTGCTGTCGGCTGCTCCCTCCCAGACATCTGTGTACTTCTGTGCCAGCAGTGCTTACTCCTACGAGCAGTACTTCGGGCCG	CASSAYSYEQYF	1	2.5269850415120466E-6	36	TCRBV06-05*01	TCRBV06	TCRBV06-05	01						unresolved		TCRBD01,TCRBD02	TCRBD01-01,TCRBD02-01		TCRBJ02-07*01	TCRBJ02	TCRBJ02-07	01				5	0	10	0	3	0	45	-1	57	59	62	1	In	VDJ
CAGCAGGAGGACTCGGCCGTGTATCTCTGTGCCAGCAGCTTAGAAGCCGTCCGGGCGGGGGACACAGATACGCAGTATTTTGGCCCA	CASSLEAVRAGDTDTQYF	1	7.580955124536141E-6	54	TCRBV07-02*01	TCRBV07	TCRBV07-02	01				TCRBD02-01*01	TCRBD02	TCRBD02-01	01				TCRBJ02-03*01	TCRBJ02	TCRBJ02-03	01				1	11	7	2	1	2	27	43	54	61	62	1	In	VDJ
GAGTCTGCCATCCCCAACCAGACAGCTCTTTACTTCTGTGCCACCAGTGAAGCCGGAGATCTCACAGATACGCAGTATTTTGGCCCA	CATSEAGDLTDTQYF	1	2.5269850415120466E-6	45	TCRBV24	TCRBV24	unresolved			TCRBV24-01,TCRBV24-or09_02		TCRBD02-01*02	TCRBD02	TCRBD02-01	02				TCRBJ02-03*01	TCRBJ02	TCRBJ02-03	01				4	4	10	2	4	2	36	50	54	58	62	1	In	VDJ
GAGTTGGCTGCTCCCTCCCAGACATCTGTGTACTTCTGTGCCAGCAGTTATCGGCAGGCAACTAATGAAAAACTGTTTTTTGGCAGT	CASSYRQATNEKLFF	2	2.274286537360842E-5	45	TCRBV06-06	TCRBV06	TCRBV06-06				01,02	TCRBD01-01*01	TCRBD01	TCRBD01-01	01				TCRBJ01-04*01	TCRBJ01	TCRBJ01-04	01				3	4	4	4	0	0	36	50	54	-1	58	2	In	VDJ
GCTGCTCCCTCCCAGACATCTGTGTACTTCTGTGCCAGCAGTGATGTTAGCGGGGGGGCGTACCAAGAGACCCAGTACTTCGGGCCA	CASSDVSGGAYQETQYF	1	2.5269850415120466E-6	51	TCRBV06-01*01	TCRBV06	TCRBV06-01	01				TCRBD02-01*01	TCRBD02	TCRBD02-01	01				TCRBJ02-05*01	TCRBJ02	TCRBJ02-05	01				3	3	5	0	3	0	30	44	47	58	61	1	In	VDJ
AGGCTGGAGTCGGCTGCTCCCTCCCAGACATCTGTGTACTTCTGTGCCAGCACCCGACCTGGGTCCTACGAGCAGTACTTCGGGCCG	CASTRPGSYEQYF	1	3.7904775622680704E-6	39	TCRBV06-01*01	TCRBV06	TCRBV06-01	01						unresolved		TCRBD01,TCRBD02	TCRBD01-01,TCRBD02-01		TCRBJ02-07*01	TCRBJ02	TCRBJ02-07	01				7	8	0	9	0	1	42	52	60	-1	63	1	In	VDJ
CAATTCCCTGGAGCTTGGTGACTCTGCTGTGTATTTCTGTGCCAGCAGCCAAGGCTTCGGCCCTAATGAAAAACTGTTTTTGGCAGT		2	1.137143268680421E-5	44	TCRBV03	TCRBV03	unresolved			TCRBV03-01,TCRBV03-02				unresolved		TCRBD01,TCRBD02	TCRBD01-01,TCRBD02-01		TCRBJ01-04*01	TCRBJ01	TCRBJ01-04	01				1	5	9	0	15	18	37	53	58	61	76	2	Out	VDJ
CAGCCCTCAGAACCCAGGGACTCAGCTGTGTACTTCTGTGCCAGCAGCCCGGGACAGGGGGCAAAAGAGACCCAGTACTTCGGGCCA	CASSPGQGAKETQYF	1	5.053970083024093E-6	45	TCRBV12	TCRBV12	unresolved			TCRBV12-03,TCRBV12-04		TCRBD01-01*01	TCRBD01	TCRBD01-01	01				TCRBJ02-05*01	TCRBJ02	TCRBJ02-05	01				6	3	0	0	2	3	36	47	50	62	64	1	In	VDJ
GACCAGTGCCCATCCTGAAGACAGCAGCTTCTACATCTGCAGTGCTAGCATCAACAGGGGGGAAGTTCACCCCTCCACTTTGGGAAC		1	2.5269850415120466E-6	44	TCRBV20	TCRBV20	unresolved			TCRBV20-01,TCRBV20-or09_02		TCRBD01-01*01	TCRBD01	TCRBD01-01	01				TCRBJ01-06*01	TCRBJ01	TCRBJ01-06	01				3	5	3	1	4	9	37	48	53	61	65	1	Out	VDJ
CACAGAGCGGGGGGACTCAGCCGTGTATCTCTGTGCCAGCAGCTTAAAATACGACAGGCTAGCTCCTACGAACAGTACTTCGGGCCG		1	6.3174626037801165E-6	50	TCRBV07-03*01	TCRBV07	TCRBV07-03	01				TCRBD01-01*01	TCRBD01	TCRBD01-01	01				TCRBJ02-07*01	TCRBJ02	TCRBJ02-07	01				1	5	2	4	14	10	31	47	52	58	72	1	Out	VDJ
CAGTGACCAGTGCCCATCCTGAAGACAGCAGCTTCTACATCTGCAGTGCTTTAGGGGGGGGGTGTGAATGGCTACACCTTCGGTTCG		1	2.5269850415120466E-6	40	TCRBV20	TCRBV20	unresolved			TCRBV20-01,TCRBV20-or09_02		TCRBD02-01*01	TCRBD02	TCRBD02-01	01				TCRBJ01-02*01	TCRBJ01	TCRBJ01-02	01				5	3	9	0	7	6	41	50	53	60	67	1	Out	VDJ
GCAGAACTGGAGGATTCTGGAGTTTATTTCTGTGCCAGCAGCAATCCCCTCCGGGGGACCTCCTACAATGAGCAGTTCTTCGGGCCA	CASSNPLRGTSYNEQFF	1	3.0323820498144563E-5	51	TCRBV14-01*01	TCRBV14	TCRBV14-01	01				TCRBD02-01*01	TCRBD02	TCRBD02-01	01				TCRBJ02-01*01	TCRBJ02	TCRBJ02-01	01				5	9	8	2	2	0	30	42	51	57	59	1	In	VDJ
TCCCTGATTCTGGAGTCCGCCAGCACCAACCAGACATCTATGTACCTCTGTGCCAGCAGTTCCGCGCGGTTGGTGTTCTTCGGGCCA	CASSSARLVFF	1	1.7688895290584328E-5	33	TCRBV28-01*01	TCRBV28	TCRBV28-01	01				TCRBD02-01	TCRBD02	TCRBD02-01				01,02	TCRBJ02-01*01	TCRBJ02	TCRBJ02-01	01				4	4	7	5	5	15	48	61	65	69	74	1	In	VDJ
GGCTGCTCCCTCCCAGACATCTGTGTACTTCTGTGCCCACACAGGGGGGGGTTGGGGCCAGCTAACTATGGCTACACCTTCGGTTCG		1	3.7904775622680704E-6	50	TCRBV06	TCRBV06	unresolved			TCRBV06-01,TCRBV06-05,TCRBV06-06		TCRBD01-01*01	TCRBD01	TCRBD01-01	01				TCRBJ01-02*01	TCRBJ01	TCRBJ01-02	01				11	3	3	1	13	0	31	37	40	48	61	1	Out	VDJ
GGACACAGCACTGTATTTCTGTGCCAGCACCCTGCTTTGGACTAGCTTAGTCCCAGGAGGCCCTACAATGAGCAGTTCTTCGGGCCA		1	6.949208864158129E-5	62	TCRBV21-01*01	TCRBV21	TCRBV21-01	01				TCRBD02-01	TCRBD02	TCRBD02-01				01,02	TCRBJ02-01*01	TCRBJ02	TCRBJ02-01	01				7	9	1	7	15	2	19	29	38	46	61	1	Out	VDJ
TGTGAACGCCTTGGAGCTGGACGACTCGGCCCTGTATCTCTGTGCCAGCAGCGGTGGGGGGGAATCTACGAGCAGTACTTCGGGCCG		1	5.053970083024093E-6	41	TCRBV05-04*01	TCRBV05	TCRBV05-04	01				TCRBD02-01*01	TCRBD02	TCRBD02-01	01				TCRBJ02-07*01	TCRBJ02	TCRBJ02-07	01				4	3	9	0	3	3	40	52	55	62	65	1	Out	VDJ
AGGCTGGAGTCGGCTGCTCCCTCCCAGACATCTGTGTACTTCTGTGCCAGCAGTTACGGGGCTCTTGAAGAGCAGTACTTCGGGCCG	CASSYGALEEQYF	2	7.580955124536141E-6	39	TCRBV06	TCRBV06	unresolved			TCRBV06-01,TCRBV06-06				unresolved		TCRBD01,TCRBD02	TCRBD01-01,TCRBD02-01		TCRBJ02-07*01	TCRBJ02	TCRBJ02-07	01				5	3	7	0	7	7	42	54	57	62	69	2	In	VDJ
GGTTGGAGTCGGCTGCTCCCTCCCAGACATCTGTGTACTTCTGTGCCAGGGTGGGTAAGTGTCGAGGGAGGGCAGTACGTCGGGCCG		2	5.053970083024093E-6	40	TCRBV06	TCRBV06	unresolved			TCRBV06-01,TCRBV06-02,TCRBV06-03		TCRBD02-01*02	TCRBD02	TCRBD02-01	02				TCRBJ02-07*01	TCRBJ02	TCRBJ02-07	01				9	16	9	0	7	17	41	49	65	72	79	2	Out	VDJ
CGCACACAGCAGGAGGACTCGGCCGTGTATCTCTGTGCCAGCAGCTTAGTGGGGGGGCGGGTGCGAGAGACCCAGTACTTCGGGCCA	CASSLVGGRVRETQYF	1	5.053970083024093E-6	48	TCRBV07-02*01	TCRBV07	TCRBV07-02	01				TCRBD02-01*01	TCRBD02	TCRBD02-01	01				TCRBJ02-05*01	TCRBJ02	TCRBJ02-05	01				1	1	9	0	8	4	33	49	50	57	65	1	In	VDJ
ACATCTATGTACCTCTGTGCCAGCAGGCTTATAGAGCCCCCGCTAGCGGGGGGCCTCACGAACACAGATACGCAGTATTTTGGCCCA	CASRLIEPPLAGGLTNTDTQYF	1	1.3898417728316257E-5	66	TCRBV28-01*01	TCRBV28	TCRBV28-01	01				TCRBD02-01*01	TCRBD02	TCRBD02-01	01				TCRBJ02-03*01	TCRBJ02	TCRBJ02-03	01				6	16	4	1	9	2	15	26	42	53	62	1	In	VDJ
CTGCTGTCGGCTGCTCCCTCCCAGACATCTGTGTACTTCTGTGCCAGCAGTTACCCGGGACGGGACACTGAAGCTTTCTTTGGACAA	CASSYPGRDTEAFF	1	2.5269850415120466E-6	42	TCRBV06-05*01	TCRBV06	TCRBV06-05	01						unresolved		TCRBD01,TCRBD02	TCRBD01-01,TCRBD02-01		TCRBJ01-01*01	TCRBJ01	TCRBJ01-01	01				2	2	0	7	3	3	39	54	56	61	64	1	In	VDJ
GAGTCGGCTGCTCCCTCCCAGACATCTGTGTACTTCTGTGCCAGCAGTGAATCGGAGACAGGCAGTTACGAGCAGTACTTCGGGCCG	CASSESETGSYEQYF	1	3.7904775622680704E-6	45	TCRBV06-01*01	TCRBV06	TCRBV06-01	01				TCRBD01-01*01	TCRBD01	TCRBD01-01	01				TCRBJ02-07*01	TCRBJ02	TCRBJ02-07	01				2	5	2	4	4	4	36	51	56	62	66	1	In	VDJ
CTGGAGTCCGCTACCAGCTCCCAGACATCTGTGTACTTCTGTGCCATCAGTGAGTCGCAGGCAGGGGAGACCCAGTACTTCGGGCCA	CAISESQAGETQYF	1	1.2634925207560233E-5	42	TCRBV10-03*01	TCRBV10	TCRBV10-03	01				TCRBD01-01*01	TCRBD01	TCRBD01-01	01				TCRBJ02-05*01	TCRBJ02	TCRBJ02-05	01				0	5	4	3	0	5	39	56	61	-1	66	1	In	VDJ
TGGAGGATTCTGGAGTTTATTTCTGTGCCAGCAGCCAAGAGCGAAAGGAGATGCCGCAACTAATCCTACGAGCAGTACTTCGGGCCA		1	1.6425402769828306E-5	58	TCRBV14-01*01	TCRBV14	TCRBV14-01	01				TCRBD02-01	TCRBD02	TCRBD02-01				01,02	TCRBJ02-05*01	TCRBJ02	TCRBJ02-05	01				0	18	3	9	10	11	23	40	58	62	72	1	Out	VDJ
GTGACCAGTGCCCATCCTGAAGACAGCAGCCTCTACATCTGCAGTGCTAGAGACCTCAGCTCCGGCAGGGTGCAGTTCTTCGGGCCA	CSARDLSSGRVQFF	1	2.5269850415120466E-6	42	TCRBV20	TCRBV20	unresolved			TCRBV20-01,TCRBV20-or09_02		TCRBD01-01*01	TCRBD01	TCRBD01-01	01				TCRBJ02-01*01	TCRBJ02	TCRBJ02-01	01				0	12	4	3	1	12	39	53	65	70	71	1	In	VDJ
CAGCCCTCAGAACCCAGGGACTCAGCTGTGTACTTCTGTGCCAGCAGGATAGCGGGGGGGTACACCGGGGAGCTGTTTTTTGGAGAA	CASRIAGGYTGELFF	1	7.580955124536141E-6	45	TCRBV12	TCRBV12	unresolved			TCRBV12-03,TCRBV12-04		TCRBD02-01*01	TCRBD02	TCRBD02-01	01				TCRBJ02-02*01	TCRBJ02	TCRBJ02-02	01				6	2	5	0	1	3	36	47	49	60	61	1	In	VDJ
CCTGCAGAGCTTGGGGACTCGGCCATGTATCTCTGTGCCAGCAGCCCCCGGCGGCGGGGGAGCCAAGAGACCCAGTACTTCGGGCCA	CASSPRRRGSQETQYF	1	6.3174626037801165E-6	48	TCRBV11-01*01	TCRBV11	TCRBV11-01	01				TCRBD02-01*01	TCRBD02	TCRBD02-01	01				TCRBJ02-05*01	TCRBJ02	TCRBJ02-05	01				5	8	7	2	2	1	33	45	53	60	62	1	In	VDJ
GATCCAGCAGGTAGTGCGAGGAGATTCGGCAGCTTATTTCTGTGCCAGCTCGCGGGACAGGGCAACACTGAAGCTTTCTTTGGACAA		1	8.844447645292164E-6	41	TCRBV18-01*01	TCRBV18	TCRBV18-01	01				TCRBD01-01*01	TCRBD01	TCRBD01-01	01				TCRBJ01-01*01	TCRBJ01	TCRBJ01-01	01				6	2	0	3	1	2	40	51	53	62	63	1	Out	VDJ
CTGTCGGCTGCTCCCTCCCAGACATCTGTGTACTTCTGTGCCAGCCATCAACCGATCTCTGGGGCCAACGTCCTGACTTTCGGGGCC	CASHQPISGANVLTF	2	5.053970083024093E-6	45	TCRBV06-05*01	TCRBV06	TCRBV06-05	01						unresolved		TCRBD01,TCRBD02	TCRBD01-01,TCRBD02-01		TCRBJ02-06*01	TCRBJ02	TCRBJ02-06	01				8	8	2	8	1	0	36	45	53	55	56	2	In	VDJ
ACATCGGCCCAAAAGAACCCGACAGCTTTCTATCTCTGTGCCAGTAGTATACGGCAGGGACCCAATGAAAAACTGTTTTTTGGCAGT	CASSIRQGPNEKLFF	2	1.339302072001385E-4	45	TCRBV19-01	TCRBV19	TCRBV19-01				01,02			unresolved		TCRBD01,TCRBD02	TCRBD01-01,TCRBD02-01		TCRBJ01-04*01	TCRBJ01	TCRBJ01-04	01				2	5	0	7	2	5	36	51	56	61	63	2	In	VDJ
GTGAACGCCTTGGAGCTGGACGACTCGGCCCTGTATCTCTGTGCCAGCAGCGGTGGGGGGGGAATCTACGAGCAGTACTTCGGGCCA	CASSGGGGIYEQYF	2	1.3898417728316257E-5	42	TCRBV05-04*01	TCRBV05	TCRBV05-04	01				TCRBD02-01*01	TCRBD02	TCRBD02-01	01				TCRBJ02-05*01	TCRBJ02	TCRBJ02-05	01				4	3	9	0	11	11	39	51	54	61	72	2	In	VDJ
GCCCATGGAACCCAGGGACTTGGGCCTATATTTCTGTGCCAGCAGCGCAAACAGGGTTTGGGCAAAAACATTCAGTACTTCGGCGCC		1	1.2634925207560233E-5	47	TCRBV12-01*01	TCRBV12	TCRBV12-01	01				TCRBD01-01*01	TCRBD01	TCRBD01-01	01				TCRBJ02-04*01	TCRBJ02	TCRBJ02-04	01				5	4	3	3	6	3	34	46	50	56	62	1	Out	VDJ
CAACCTGCAAAGCTTGAGGACTCGGCCGTGTATCTCTGTGCCAGCAGCATCACAGACAGCTCCTACAATGAGCAGTTCTTCGGGCCA	CASSITDSSYNEQFF	1	1.137143268680421E-5	45	TCRBV11-02*02	TCRBV11	TCRBV11-02	02				TCRBD01-01*01	TCRBD01	TCRBD01-01	01				TCRBJ02-01*01	TCRBJ02	TCRBJ02-01	01				5	6	2	5	0	0	36	48	54	-1	59	1	In	VDJ
GAGCGGGGGGACTCAGCCGTGTATCTCTGTGCCAGCAGCCTATACGACAGGGGGCTGAGCTCCTACAATGAGCAGTTCTTCGGGCCA	CASSLYDRGLSSYNEQFF	1	1.0107940166048186E-5	54	TCRBV07-03*01	TCRBV07	TCRBV07-03	01				TCRBD01-01*01	TCRBD01	TCRBD01-01	01				TCRBJ02-01*01	TCRBJ02	TCRBJ02-01	01				5	6	2	0	4	0	27	39	45	55	59	1	In	VDJ
CAGGCTGCTGTCGGCTGCTCCCTCCCAGACATCTGTGTACTTCTGTGCCAGCGGGGGGGGCGGTTGTATGGCTACACCTTCGGTTCG		1	2.5269850415120466E-6	38	TCRBV06-05*01	TCRBV06	TCRBV06-05	01				TCRBD02-01*01	TCRBD02	TCRBD02-01	01				TCRBJ01-02*01	TCRBJ01	TCRBJ01-02	01				8	0	9	0	7	5	43	-1	52	59	66	1	Out	VDJ
CAGGCTGCTGTCGGCTGCTCCCTCCCAGACATCTGTGTACTTCTGTGCCAGCAGTTATACCCTGGAAACACCATATATTTTGGAGAG		1	7.580955124536141E-6	38	TCRBV06-05*01	TCRBV06	TCRBV06-05	01						unresolved		TCRBD01,TCRBD02	TCRBD01-01,TCRBD02-01		TCRBJ01-03*01	TCRBJ01	TCRBJ01-03	01				3	1	3	7	1	2	43	57	58	60	61	1	Out	VDJ
TGCAAAGCTTGAGGACTCGGCCGTGTATCTCTGTGCCAGCAGCTTAGTACCGCGGGGCCTTCCTACAATGAGCAGTTCTTCGGGCCA		1	1.137143268680421E-5	50	TCRBV11-02*02	TCRBV11	TCRBV11-02	02				TCRBD02-01*01	TCRBD02	TCRBD02-01	01				TCRBJ02-01*01	TCRBJ02	TCRBJ02-01	01				1	4	7	3	3	1	31	47	51	57	60	1	Out	VDJ
CCTGAGTTCTAAGAAGCTCCTTCTCAGTGACTCTGGCTTCTATCTCTGTGCCTGGAGGGGGGGCGAGATACGCAGTATTTTGGCCCA		1	2.5269850415120466E-6	35	TCRBV30-01*01	TCRBV30	TCRBV30-01	01						unresolved		TCRBD01,TCRBD02	TCRBD01-01,TCRBD02-01		TCRBJ02-03*01	TCRBJ02	TCRBJ02-03	01				3	1	6	0	1	5	46	57	58	64	65	1	Out	VDJ
CTCAGGCTGCTGTCGGCTGCTCCCTCCCAGACATCTGTGTACTTCTGTGCCAGCAGGACAGGGATGGGGACCCAGTACTTCGGGCCA	CASRTGMGTQYF	2	5.053970083024093E-6	36	TCRBV06-05*01	TCRBV06	TCRBV06-05	01				TCRBD01-01*01	TCRBD01	TCRBD01-01	01				TCRBJ02-05*01	TCRBJ02	TCRBJ02-05	01				6	0	2	3	5	7	45	-1	56	63	68	2	In	VDJ
GCTTGGTGACTCTGCTGTGTATTTCTGTGCCAGCAGCCAAGAGGAAAGCGGGGGGGCTCAGGGGGTGAGACCCAGTACTTCGGGCCA		2	5.053970083024093E-6	56	TCRBV03	TCRBV03	unresolved			TCRBV03-01,TCRBV03-02		TCRBD02-01*01	TCRBD02	TCRBD02-01	01				TCRBJ02-05*01	TCRBJ02	TCRBJ02-05	01				0	4	6	0	10	5	25	42	46	56	66	2	Out	VDJ
CTCAGGCTGCTGTCGGCTGCTCCCTCCCAGACATCTGTGTACTTCTGTGCCAGCAGTGCCAGGAAGCTGCCCCAGCATTTTGGTGAT	CASSARKLPQHF	2	5.053970083024093E-6	36	TCRBV06-05*01	TCRBV06	TCRBV06-05	01				TCRBD01-01*01	TCRBD01	TCRBD01-01	01				TCRBJ01-05*01	TCRBJ01	TCRBJ01-05	01				5	2	4	4	5	9	45	57	59	63	68	2	In	VDJ
CACGGAGTCAGGGGACACAGCACTGTATTTCTGTGCCAGCAGCAAAGCGAAAAGGGGGGCGGACACAATGAGCAGTTCTTCGGGCCA		2	1.566730725737469E-4	50	TCRBV21-01*01	TCRBV21	TCRBV21-01	01						unresolved		TCRBD01,TCRBD02	TCRBD01-01,TCRBD02-01		TCRBJ02-01*01	TCRBJ02	TCRBJ02-01	01				0	4	5	1	6	5	31	48	52	58	64	2	Out	VDJ
AGGCTGCTGTCGGCTGCTCCCTCCCAGACATCTGTGTACTTCTGTGCCAGCAGTGTTACAGGGTTTCCTCCCCTCCACTTTGGGAAC	CASSVTGFPPLHF	1	2.5269850415120466E-6	39	TCRBV06-05*01	TCRBV06	TCRBV06-05	01				TCRBD01-01*01	TCRBD01	TCRBD01-01	01				TCRBJ01-06*01	TCRBJ01	TCRBJ01-06	01				5	3	3	3	6	13	42	54	57	63	69	1	In	VDJ
TTCCCGCTCAGGCTGCTGTCGGCTGCTCCCTCCCAGACATCTGTGTACTTCTGTGCCACTAACAGTAATGGCTACACCTTCGGTTCG	CATNSNGYTF	1	2.5269850415120466E-6	30	TCRBV06-05*01	TCRBV06	TCRBV06-05	01				TCRBD01-01*01	TCRBD01	TCRBD01-01	01				TCRBJ01-02*01	TCRBJ01	TCRBJ01-02	01				10	3	3	5	2	6	51	58	61	65	67	1	In	VDJ
GAGTTGGCTGCTCCCTCCCAGACATCTGTGTACTTCTGTGCCAGCAGGCTCGACAGGGCAGCGGGCTATGGCTACACCTTCGGTTCG	CASRLDRAAGYGYTF	1	6.3174626037801165E-6	45	TCRBV06-06	TCRBV06	TCRBV06-06				01,02	TCRBD01-01*01	TCRBD01	TCRBD01-01	01				TCRBJ01-02*01	TCRBJ01	TCRBJ01-02	01				6	4	2	3	7	4	36	47	51	58	65	1	In	VDJ
AACGCCTTGTTGCTGGGGGACTCGGCCCTGTATCTCTGTGCCAGCAGCTTGTCGGGGGCGGTAGGCAATGAGCAGTTCTTCGGGCCA	CASSLSGAVGNEQFF	2	5.053970083024093E-5	45	TCRBV05-05*01	TCRBV05	TCRBV05-05	01						unresolved		TCRBD01,TCRBD02	TCRBD01-01,TCRBD02-01		TCRBJ02-01*01	TCRBJ02	TCRBJ02-01	01				1	2	6	0	6	6	36	51	53	59	65	2	In	VDJ
CTGGAGTCCGCCAGCACCAACCAGACATCTATGTACCTCTGTGCCAGCAGTTTATGGGGGGGGCAAGAGACCCAGTACTTCGGGCCA	CASSLWGGQETQYF	1	8.844447645292164E-6	42	TCRBV28-01*01	TCRBV28	TCRBV28-01	01				TCRBD02-01*01	TCRBD02	TCRBD02-01	01				TCRBJ02-05*01	TCRBJ02	TCRBJ02-05	01				0	0	9	0	0	2	39	-1	56	-1	63	1	In	VDJ
CAGCAGGAGGACTCGGCCGTGTATCTCTGTGCCAGCAGCTTAGTTGGCGGGGGGCACGTCGGGGACACTGAAGCTTTCTTTGGACAA	CASSLVGGGHVGDTEAFF	1	7.580955124536141E-6	54	TCRBV07-02*01	TCRBV07	TCRBV07-02	01				TCRBD02-01*01	TCRBD02	TCRBD02-01	01				TCRBJ01-01*01	TCRBJ01	TCRBJ01-01	01				1	3	7	1	10	3	27	43	46	54	64	1	In	VDJ
GTGAACGCCTTGTTGCTGGGGGACTCGGCCCTGTATCTCTGTGCCAGCAGCTTGTCCCAGTTCTACAATGAGCAGTTCTTCGGGCCA	CASSLSQFYNEQFF	1	2.274286537360842E-5	42	TCRBV05-05*01	TCRBV05	TCRBV05-05	01				TCRBD01-01*01	TCRBD01	TCRBD01-01	01				TCRBJ02-01*01	TCRBJ02	TCRBJ02-01	01				1	3	4	5	2	3	39	54	57	60	62	1	In	VDJ
CAGCAGGTAGTGCGAGGAGATTCGGCAGCTTATTTCTGTGCCAGCTCACCCCGGACAGGGGTACAAGAGACCCAGTACTTCGGGCCA	CASSPRTGVQETQYF	1	5.053970083024093E-6	45	TCRBV18-01*01	TCRBV18	TCRBV18-01	01				TCRBD01-01*01	TCRBD01	TCRBD01-01	01				TCRBJ02-05*01	TCRBJ02	TCRBJ02-05	01				3	2	1	2	2	2	36	50	52	61	63	1	In	VDJ
AAGATCCAGCGCACAGAGCGGGGGGACTCAGCCGTGTATCTCTGTGCCAGCAGCTCCAACAACGAAGAGACCCAGTACTTCGGGCCA	CASSSNNEETQYF	1	5.053970083024093E-6	39	TCRBV07-03*01	TCRBV07	TCRBV07-03	01				TCRBD01-01*01	TCRBD01	TCRBD01-01	01				TCRBJ02-05*01	TCRBJ02	TCRBJ02-05	01				4	3	3	6	3	3	42	55	58	61	64	1	In	VDJ
CTGCTGTCGGCTGCCCCCTCCCAGGCATCTGTGTACTTCTGTGCCAGCAGACCGGGACAGGGCCTCTATGGCTACACCTTCGGTTCG	CASRPGQGLYGYTF	1	2.5269850415120466E-6	42	TCRBV06-05*01	TCRBV06	TCRBV06-05	01				TCRBD01-01*01	TCRBD01	TCRBD01-01	01				TCRBJ01-02*01	TCRBJ01	TCRBJ01-02	01				6	3	0	3	3	4	39	50	53	62	65	1	In	VDJ
CTGTCGGCTGCTCCCTCCCAGACATCTGTGTACTTCTGTGCCAGCAGTGAATATAGGCAGGGTAATCAGCCCCAGCATTTTGGTGAT	CASSEYRQGNQPQHF	1	5.053970083024093E-6	45	TCRBV06-01*01	TCRBV06	TCRBV06-01	01				TCRBD01-01*01	TCRBD01	TCRBD01-01	01				TCRBJ01-05*01	TCRBJ01	TCRBJ01-05	01				2	6	4	3	1	4	36	51	57	62	63	1	In	VDJ
ACTGTGACATCGGCCCAAAAGAACCCGACAGCTTTCTATCTCTGTGCCACCACGGGGGCAGGGCCGGTAAGAGCTTTCTTTGGACAA	CATTGAGPVRAFF	2	1.9584134071718362E-4	39	TCRBV19-01	TCRBV19	TCRBV19-01				01,02			unresolved		TCRBD01,TCRBD02	TCRBD01-01,TCRBD02-01		TCRBJ01-01*01	TCRBJ01	TCRBJ01-01	01				10	4	6	0	12	10	42	49	53	59	71	2	In	VDJ
CGCTACCAGCTCCCAGACATCTGTGTACTTCTGTGCCATCAGTGAGCCCAGGGGAGAGGTGTGGGCACTGAAGCTTTCTTTGGACAA		1	1.895238781134035E-5	50	TCRBV10-03*01	TCRBV10	TCRBV10-03	01				TCRBD01-01*01	TCRBD01	TCRBD01-01	01				TCRBJ01-01*01	TCRBJ01	TCRBJ01-01	01				2	2	4	2	11	4	31	46	48	54	65	1	Out	VDJ
TGGAGTCGGCTGCTCCCTCCCAGACATCTGTGTACTTCTGTGCCAGCACTACTCCGGGGGGACTCAGATACGCAGTATTTTGGCCCA		1	5.053970083024093E-6	43	TCRBV06-01*01	TCRBV06	TCRBV06-01	01				TCRBD02-01*01	TCRBD02	TCRBD02-01	01				TCRBJ02-03*01	TCRBJ02	TCRBJ02-03	01				7	6	8	1	3	4	38	48	54	61	64	1	Out	VDJ
GATCCTGGAGTCGCCCAGCCCCAACCAGACCTCTCTGTACTTCTGTGCCAGCACCATTACGAACACCGGGGAGCTGTTTTTGGAGAA		1	2.5269850415120466E-6	38	TCRBV27-01*01	TCRBV27	TCRBV27-01	01				TCRBD02-01	TCRBD02	TCRBD02-01				01,02	TCRBJ02-02*01	TCRBJ02	TCRBJ02-02	01				7	13	8	3	5	18	43	53	66	71	76	1	Out	VDJ
AGCCCTCAGAACCCAGGGACTCAGCTGTGTACTTCTGTGCCAGCAGTCCCCCTGGGGGGGGGCGAAGATGGCTACACCTTCGGTTCG		1	3.7904775622680704E-6	46	TCRBV12	TCRBV12	unresolved			TCRBV12-03,TCRBV12-04		TCRBD02-01*01	TCRBD02	TCRBD02-01	01				TCRBJ01-02*01	TCRBJ01	TCRBJ01-02	01				5	6	9	0	7	6	35	47	53	60	67	1	Out	VDJ
TCACTTATTCCTTCACCTACACACCCTGCAGCCAGAAGACTCAGCCCTGTATCTCTGCGCCAGCACCTTGAGCAGTACGTCGGGCCG		2	5.053970083024093E-6	26	TCRBV04-03*01	TCRBV04	TCRBV04-03	01						unresolved		TCRBD01,TCRBD02	TCRBD01-01,TCRBD02-01		TCRBJ02-07*01	TCRBJ02	TCRBJ02-07	01				7	7	4	5	4	17	55	65	72	75	79	2	Out	VDJ
TGCTGTCGGCTGCTCCCTCCCAGACATCTGTGTACTTCTGTGCCAGCAGTGGACAGGCCAGATAATTCACCCCTCCACTTTGGGAAC		2	5.053970083024093E-6	43	TCRBV06-05*01	TCRBV06	TCRBV06-05	01				TCRBD01-01*01	TCRBD01	TCRBD01-01	01				TCRBJ01-06*01	TCRBJ01	TCRBJ01-06	01				5	0	1	4	4	5	38	-1	50	57	61	2	Out	VDJ
CTGCTGTCGGCTGCTCCCTCCCAGACATCTGTGTACTTCTGTGCCAGCCGGAGACAGGGCCCCTCCTACGAGCAGTACTTCGGGCCG	CASRRQGPSYEQYF	1	2.5269850415120466E-6	42	TCRBV06-05*01	TCRBV06	TCRBV06-05	01				TCRBD01-01*01	TCRBD01	TCRBD01-01	01				TCRBJ02-07*01	TCRBJ02	TCRBJ02-07	01				8	4	2	3	3	0	39	48	52	59	62	1	In	VDJ
CACAGAAGGAGGACTCCGCCGTGTATCTCTGTGCCAGCAGCTTAGGGGGGGGGAGCTAGCGTTAAGAGTGAGCAGTTCTTCGGGCCA		1	7.580955124536141E-6	52	TCRBV07-08*02	TCRBV07	TCRBV07-08	02				TCRBD02-01*01	TCRBD02	TCRBD02-01	01				TCRBJ02-01*01	TCRBJ02	TCRBJ02-01	01				1	0	9	0	16	9	29	-1	45	52	68	1	Out	VDJ
CTCAGGCTGCTGTCGGCTGCTCCCTCCCAGACATCTGTGTACTTCTGTGCCAGCAGTGAAGGTCCTTATGGCTACACCTTCGGTTCG	CASSEGPYGYTF	1	2.5269850415120466E-6	36	TCRBV06-05*01	TCRBV06	TCRBV06-05	01						unresolved		TCRBD01,TCRBD02	TCRBD01-01,TCRBD02-01		TCRBJ01-02*01	TCRBJ01	TCRBJ01-02	01				5	2	5	4	4	5	45	57	59	62	66	1	In	VDJ
AAAGCTGGAGGACTCAGCCATGTACTTCTGTGCCAGCAATGGGGCTAGCGGGGGACGGTCCTGTACAATGAGCAGTTCTTCGGGCCA		1	2.5269850415120466E-6	53	TCRBV02-01*01	TCRBV02	TCRBV02-01	01				TCRBD02-01*01	TCRBD02	TCRBD02-01	01				TCRBJ02-01*01	TCRBJ02	TCRBJ02-01	01				7	6	4	2	9	4	28	38	44	54	63	1	Out	VDJ
TTGGCTGCTCCCTCCCAGACATCTGTGTACTGCTGTGCCAGCAGTTACTCAGGCGTTAGCTCTGGAAACACCATATATTTTGGAGAG	CASSYSGVSSGNTIYF	1	1.5161910249072281E-5	48	TCRBV06-06	TCRBV06	TCRBV06-06				01,02			unresolved		TCRBD01,TCRBD02	TCRBD01-01,TCRBD02-01		TCRBJ01-03*01	TCRBJ01	TCRBJ01-03	01				0	0	5	4	6	0	33	-1	50	53	59	1	In	VDJ
AACGCCTTGTTGCTGGGGGACTCGGCCCTATATCTCTGTGCCAGCAGCTTTAGACAGTACATGAACACTGAAGCTTTCTTTGGACAA	CASSFRQYMNTEAFF	1	7.580955124536141E-6	45	TCRBV05	TCRBV05	unresolved			TCRBV05-05,TCRBV05-06		TCRBD01-01*01	TCRBD01	TCRBD01-01	01				TCRBJ01-01*01	TCRBJ01	TCRBJ01-01	01				2	2	2	5	4	0	36	50	52	57	61	1	In	VDJ
ATCCAGCGCACACAGCAGGAGGACTCGGCCGTGTATCTCTGTGCCAGCAGCTTAGGGGGCCCCCTACCCGAGCAGTTCTTCGGGCCA	CASSLGGPLPEQFF	1	7.580955124536141E-6	42	TCRBV07-02*01	TCRBV07	TCRBV07-02	01				TCRBD01-01*01	TCRBD01	TCRBD01-01	01				TCRBJ02-01*01	TCRBJ02	TCRBJ02-01	01				1	0	7	0	9	10	39	-1	55	60	69	1	In	VDJ
TGGGGGACTCGGCCCTGTATCTCTGTGCCAGCAGCTTGGAGTAGCGGGGGGGCGGGGCGTGGCACAGATACGCAGTATTTTGGCCCA		1	1.2634925207560233E-5	58	TCRBV05-05*01	TCRBV05	TCRBV05-05	01				TCRBD02-01*01	TCRBD02	TCRBD02-01	01				TCRBJ02-03*01	TCRBJ02	TCRBJ02-03	01				0	2	5	0	9	1	23	39	41	52	61	1	Out	VDJ
GTCTGCTGTACCCTCTCAGACATCTGTGTACTTCTGTGCCAGCAGGTCACGGTTGCCGGAAGTTTAGAAAAACTGTTTTTTGGCAGT		2	8.465399889065357E-5	47	TCRBV06-04	TCRBV06	TCRBV06-04				01,02			unresolved		TCRBD01,TCRBD02	TCRBD01-01,TCRBD02-01		TCRBJ01-04*01	TCRBJ01	TCRBJ01-04	01				6	12	1	8	6	8	34	45	57	60	66	2	Out	VDJ
CACCTACACGCCCTGCAGCCAGAAGACTCAGCCCTGTATCTCTGCGCCAGCAGCTCAAGGGAGGACACTGAAGCTTTCTTTGGACAA	CASSSREDTEAFF	1	2.5269850415120466E-6	39	TCRBV04-01*01	TCRBV04	TCRBV04-01	01				TCRBD02-01*02	TCRBD02	TCRBD02-01	02				TCRBJ01-01*01	TCRBJ01	TCRBJ01-01	01				5	4	9	1	0	3	42	54	58	-1	64	1	In	VDJ
AACCAGACAGCTCTTTACTTCTGTGCCACCAGTGACTCACGATCGAGGACTGGACTCCGGGGGCACAATGAGCAGTTCTTCGGGCCA	CATSDSRSRTGLRGHNEQFF	1	2.5269850415120466E-6	60	TCRBV24	TCRBV24	unresolved			TCRBV24-01,TCRBV24-or09_02				unresolved		TCRBD01,TCRBD02	TCRBD01-01,TCRBD02-01		TCRBJ02-01*01	TCRBJ02	TCRBJ02-01	01				4	23	6	0	0	5	21	35	58	-1	64	1	In	VDJ
CTCAGGCTGGAGTCGGCTGCTCCCTCCCAGACATCTGTGTACTTCTGTGCCAGCAGTGAGGGGAACACTGAAGCTTTCTTTGGACAA	CASSEGNTEAFF	1	3.7904775622680704E-6	36	TCRBV06-01*01	TCRBV06	TCRBV06-01	01						unresolved		TCRBD01,TCRBD02	TCRBD01-01,TCRBD02-01		TCRBJ01-01*01	TCRBJ01	TCRBJ01-01	01				3	0	0	9	0	1	45	-1	59	-1	62	1	In	VDJ
GAGATCCAGTCCACGGAGTCAGGGGACACAGCACTGTATTTCTGTGCCAGCAGCAAAGGAACATCCCATACGCAGTATTTTGGCCCA	CASSKGTSHTQYF	1	4.0431760664192746E-5	39	TCRBV21-01*01	TCRBV21	TCRBV21-01	01				TCRBD01-01*01	TCRBD01	TCRBD01-01	01				TCRBJ02-03*01	TCRBJ02	TCRBJ02-03	01				1	2	3	6	4	7	42	58	60	63	67	1	In	VDJ
AGGCTGCTGTCGGCTGCTCCCTCCCAGACATCTGTGTACTTCTGTGCCAGCAGGCAGAGTCCGAACACTGAAGCTTTCTTTGGACAA	CASRQSPNTEAFF	1	2.5269850415120466E-6	39	TCRBV06-05*01	TCRBV06	TCRBV06-05	01						unresolved		TCRBD01,TCRBD02	TCRBD01-01,TCRBD02-01		TCRBJ01-01*01	TCRBJ01	TCRBJ01-01	01				6	1	4	5	5	1	42	53	54	57	62	1	In	VDJ
TCGCTCAGGCTGGAGTCGGCTGCTCCCTCCCAGACATCTGTGTACTTCTGTGCCAGCATGCAGAACACTGAAGCTTTCTTTGGACAA	CASMQNTEAFF	2	6.3174626037801165E-6	33	TCRBV06-01*01	TCRBV06	TCRBV06-01	01						unresolved		TCRBD01,TCRBD02	TCRBD01-01,TCRBD02-01		TCRBJ01-01*01	TCRBJ01	TCRBJ01-01	01				7	2	4	6	0	1	48	58	60	-1	62	2	In	VDJ
CATCCTGAGTTCTAAGAAGCTCCTTCTCAGTGACTCTGGCTTCTATCTCTGTGCCTGGAGTATTGCCGGGGAGCTGTTTTTGGAGAA		1	2.5269850415120466E-6	32	TCRBV30-01*01	TCRBV30	TCRBV30-01	01				TCRBD02-01	TCRBD02	TCRBD02-01				01,02	TCRBJ02-02*01	TCRBJ02	TCRBJ02-02	01				2	5	8	3	5	18	49	61	66	71	76	1	Out	VDJ
CAGGCTGCTGTCGGCTGCTCCCTCCCAGACATCTGTGTACTTCTGTGCCAGCAGTTACTCTCCTTGTACGAGCAGTACTTCGGGCCG		1	2.5269850415120466E-6	38	TCRBV06-05*01	TCRBV06	TCRBV06-05	01				TCRBD02-01	TCRBD02	TCRBD02-01				01,02	TCRBJ02-07*01	TCRBJ02	TCRBJ02-07	01				0	2	4	10	2	4	43	60	62	64	66	1	Out	VDJ
GAACTGGAGGATTCTGGAGTTTATTTCTGTGCCAGCAGCCAAGGGCTCCCTGGGAGACGGGTTTTAGGGACCCAGTACTTCGGGCCA	CASSQGLPGRRVLGTQYF	1	1.2634925207560233E-5	54	TCRBV14-01*01	TCRBV14	TCRBV14-01	01				TCRBD02-01*02	TCRBD02	TCRBD02-01	02				TCRBJ02-05*01	TCRBJ02	TCRBJ02-05	01				1	8	9	2	12	7	27	43	51	56	68	1	In	VDJ
AGGCTGCTGTCGGCTGCTCCCTCCCAGACATCTGTGTACTTCTGTGCCAGCAGCCGGGGGAGAAACTACGAGCAGTACGTCGGGCCG	CASSRGRNYEQYV	2	7.580955124536141E-6	39	TCRBV06-05*01	TCRBV06	TCRBV06-05	01				TCRBD02-01*01	TCRBD02	TCRBD02-01	01				TCRBJ02-07*01	TCRBJ02	TCRBJ02-07	01				6	1	8	2	19	17	42	53	54	60	79	2	In	VDJ
ACGATCCAGCGCACACAGCAGGAGGACTCGGCCGTGTATCTCTGTGCCAGCAGCAGGGGGGCGGTGGAGACCCAGTACTTCGGGCCA	CASSRGAVETQYF	2	1.2382226703409028E-4	39	TCRBV07-02*01	TCRBV07	TCRBV07-02	01						unresolved		TCRBD01,TCRBD02	TCRBD01-01,TCRBD02-01		TCRBJ02-05*01	TCRBJ02	TCRBJ02-05	01				5	0	5	1	6	5	42	-1	54	60	66	2	In	VDJ
CCTTGTTGCTGGGGGACTCGGCCCTGTATCTCTGTGCCAGCAACCCCAGTGAACACCAGGGGGCAGGTTGAGCAGTTCTTCGGGCCA		2	7.328256620384936E-5	49	TCRBV05-05*01	TCRBV05	TCRBV05-05	01				TCRBD01-01*01	TCRBD01	TCRBD01-01	01				TCRBJ02-01*01	TCRBJ02	TCRBJ02-01	01				6	14	4	0	4	9	32	42	56	64	68	2	Out	VDJ
TGACCCTGGAGTCTGCCAGGCCCTCACATACCTCTCAGTACCTCTGTGCCAGCCGGGGGGGGGTCCACTGAAGCTTTCTTTGGACAA		1	2.5269850415120466E-6	37	TCRBV25-01*01	TCRBV25	TCRBV25-01	01				TCRBD02-01*01	TCRBD02	TCRBD02-01	01				TCRBJ01-01*01	TCRBJ01	TCRBJ01-01	01				8	0	8	0	4	4	44	-1	53	61	65	1	Out	VDJ
AGCACCTTGGAGCTGGGGGACTCGGCCCTTTATCTTTGCGCCAGCAGCCTCTACAGGGGGAGAACAGATACGCAGTATTTTGGCCCA	CASSLYRGRTDTQYF	2	5.053970083024093E-6	45	TCRBV05-01*01	TCRBV05	TCRBV05-01	01				TCRBD01-01*01	TCRBD01	TCRBD01-01	01				TCRBJ02-03*01	TCRBJ02	TCRBJ02-03	01				4	4	3	1	3	3	36	48	52	60	63	2	In	VDJ
ACAGAGCAGGGGGACTCGGCCATGTATCTCTGTGCCAGCAGCTTCTATGGACTAGCGGGGGGCACAGATACGCAGTATTTTGGCCCA	CASSFYGLAGGTDTQYF	1	7.580955124536141E-6	51	TCRBV07-09	TCRBV07	TCRBV07-09				01,03	TCRBD02-01*01	TCRBD02	TCRBD02-01	01				TCRBJ02-03*01	TCRBJ02	TCRBJ02-03	01				3	4	1	2	0	1	30	44	48	-1	61	1	In	VDJ
AGGATTCAGCAGGTAGTGCGAGGAGATTCGGCAGCTTATTTCTGTGCCAGCTCCCCGGGGCAAGACACTGAAGCTTTCTTTGGACAA	CASSPGQDTEAFF	1	6.3174626037801165E-6	39	TCRBV18-01*01	TCRBV18	TCRBV18-01	01						unresolved		TCRBD01,TCRBD02	TCRBD01-01,TCRBD02-01		TCRBJ01-01*01	TCRBJ01	TCRBJ01-01	01				6	3	7	0	3	3	42	53	56	61	64	1	In	VDJ
TGAAGATCCAGCGCACAGAGCAGGGGGACTCAGCTGTGTATCTCTGTGCCAGCAGTTTTGGAGAACACTGAAGCTTTCTTTGGACAA		1	6.3174626037801165E-6	37	TCRBV07-04*01	TCRBV07	TCRBV07-04	01						unresolved		TCRBD01,TCRBD02	TCRBD01-01,TCRBD02-01		TCRBJ01-01*01	TCRBJ01	TCRBJ01-01	01				6	4	1	8	0	1	44	55	59	-1	62	1	Out	VDJ
CTGCTGTCGGCTGCTCCCTCCCAGACATCTGTGTACTTCTGTGCCAGCAGCTCCTCGTCGGGCAATCAGCCCCAGCATTTTGGTGAT	CASSSSSGNQPQHF	2	5.053970083024093E-6	42	TCRBV06-05*01	TCRBV06	TCRBV06-05	01				TCRBD02-01	TCRBD02	TCRBD02-01				01,02	TCRBJ01-05*01	TCRBJ01	TCRBJ01-05	01				6	8	8	5	0	2	39	50	58	-1	61	2	In	VDJ
TTGGAGTCGGCTGCTCCCTCCCAAACATCTGTGTACTTCTGTGCCAGCAGTAGCCGGGACTCTTACTACGAGCAGTACGTCGGGCCG	CASSSRDSYYEQYV	2	5.053970083024093E-6	42	TCRBV06	TCRBV06	unresolved			TCRBV06-02,TCRBV06-03		TCRBD02-01	TCRBD02	TCRBD02-01				01,02	TCRBJ02-07*01	TCRBJ02	TCRBJ02-07	01				5	4	0	10	18	17	39	51	55	61	79	2	In	VDJ
CTGCTGTCGGCTGCTCCCTCCCAGACATCTGTGTACTTCTGTGCCAGCAGTTTTCGATACTCTGGAAACACCATATATTTTGGAGAG	CASSFRYSGNTIYF	2	7.580955124536141E-6	42	TCRBV06-05*01	TCRBV06	TCRBV06-05	01						unresolved		TCRBD01,TCRBD02	TCRBD01-01,TCRBD02-01		TCRBJ01-03*01	TCRBJ01	TCRBJ01-03	01				4	3	2	8	2	0	39	52	55	57	59	2	In	VDJ
TCCACTCTGACAGTGACCAGTGCCCATCCTGAAGACAGCAGCTTCTACATCTGCAGTGCTTACAGGGACGAGCAGTTCTTCGGGCCA	CSAYRDEQFF	1	3.7904775622680704E-6	30	TCRBV20-01*01	TCRBV20	TCRBV20-01	01				TCRBD01-01*01	TCRBD01	TCRBD01-01	01				TCRBJ02-01*01	TCRBJ02	TCRBJ02-01	01				5	1	3	3	2	10	51	60	61	67	69	1	In	VDJ
CAGGCTGCTGTCGGCTGCTCCCTCCCAGACATCTGTGTACTTCTGTGCCAGCGCTAGTAGGGCCAGAGCATACTACACCTCGGTTCG		1	2.5269850415120466E-6	38	TCRBV06-05*01	TCRBV06	TCRBV06-05	01						unresolved		TCRBD01,TCRBD02	TCRBD01-01,TCRBD02-01		TCRBJ01-02*01	TCRBJ01	TCRBJ01-02	01				8	6	5	3	17	18	43	52	58	62	79	1	Out	VDJ
CGCCTTGTTGCTGGGGGACTCGGCCCTGTATCTCTGTGCCAGCAGCTCACCGCCCAGGGGTGAACCGGGGAGCTGCTTTTTGGAGAA		1	1.3898417728316257E-5	47	TCRBV05-05*01	TCRBV05	TCRBV05-05	01				TCRBD01-01*01	TCRBD01	TCRBD01-01	01				TCRBJ02-02*01	TCRBJ02	TCRBJ02-02	01				3	7	4	2	16	18	34	47	54	60	76	1	Out	VDJ
CACGGAGTCAGGGGACACAGCACTGTATTTCTGTGCCAGCAGCGTGACCCTAGGACAGAGTGTACGTAGGCGCAGTACGTCGGGCCG		1	3.0323820498144563E-5	50	TCRBV21-01*01	TCRBV21	TCRBV21-01	01				TCRBD01-01*01	TCRBD01	TCRBD01-01	01				TCRBJ02-07*01	TCRBJ02	TCRBJ02-07	01				5	9	1	5	21	17	31	43	52	58	79	1	Out	VDJ
GAGTCGGCTGCTCCCTCCCAGACATCTGTGTACTTCTGTGCCAGCAGTTATCCCCCGGGACAGGGTATTGAAGCTTTCTTTGGACAA	CASSYPPGQGIEAFF	1	2.5269850415120466E-6	45	TCRBV06	TCRBV06	unresolved			TCRBV06-01,TCRBV06-05		TCRBD01-01*01	TCRBD01	TCRBD01-01	01				TCRBJ01-01*01	TCRBJ01	TCRBJ01-01	01				5	8	0	3	3	7	36	48	56	65	68	1	In	VDJ
TCCCTGATTCTGGAGTCCGCCAGCACCAACCAGACATCTATGTACCTCTGTGCCAGCACTAGGGCCCATGAGCAGTTCTTCGGGCCA	CASTRAHEQFF	1	1.2634925207560233E-5	33	TCRBV28-01*01	TCRBV28	TCRBV28-01	01						unresolved		TCRBD01,TCRBD02	TCRBD01-01,TCRBD02-01		TCRBJ02-01*01	TCRBJ02	TCRBJ02-01	01				7	2	5	3	3	8	48	58	60	64	67	1	In	VDJ
GTGACCAGTGCCCATCCTGAAGACAGCAGCTTCTACATCTGCAGTGCTAGAGACCTCAGCTCCGGCAGGGTGCAGTTCTTCGGGCCA	CSARDLSSGRVQFF	1	2.5269850415120466E-6	42	TCRBV20	TCRBV20	unresolved			TCRBV20-01,TCRBV20-or09_02		TCRBD01-01*01	TCRBD01	TCRBD01-01	01				TCRBJ02-01*01	TCRBJ02	TCRBJ02-01	01				0	12	4	3	1	12	39	53	65	70	71	1	In	VDJ
AGGCTGGAGTCGGCTGCTCCCTCCCAGACATCTGTGTACTTCTGTGCCAGCAGACCCGGGACCCACTATGGCTACACCTTCGGTTCG	CASRPGTHYGYTF	1	2.5269850415120466E-6	39	TCRBV06-01*01	TCRBV06	TCRBV06-01	01						unresolved		TCRBD01,TCRBD02	TCRBD01-01,TCRBD02-01		TCRBJ01-02*01	TCRBJ01	TCRBJ01-02	01				6	4	0	7	2	3	42	53	57	62	64	1	In	VDJ
AACGCCTTGGAGCTGGACGACTCGGCCCTGTATCTCTGCGCCAGCAGCCAAGAGGGACAGCTCTCCTACGAGCAGTACTTCGGGCCG	CASSQEGQLSYEQYF	2	8.844447645292164E-6	45	TCRBV05-04*01	TCRBV05	TCRBV05-04	01				TCRBD01-01*01	TCRBD01	TCRBD01-01	01				TCRBJ02-07*01	TCRBJ02	TCRBJ02-07	01				4	5	0	5	2	0	36	48	53	60	62	2	In	VDJ
GGAGTCAGGGGACACAGCACTGTATTTCTGTGCCAGCAGCAAAGTCGGGAGTAGGGGTTACCGAACACTGAAGCTTTCTTTGGACAA		1	4.169525318494877E-5	53	TCRBV21-01*01	TCRBV21	TCRBV21-01	01				TCRBD02-01*02	TCRBD02	TCRBD02-01	02				TCRBJ01-01*01	TCRBJ01	TCRBJ01-01	01				1	1	8	2	11	1	28	44	45	51	62	1	Out	VDJ
CTGTCGGCTGCTCCCTCCCAGACATCTGTGTACTTCTGTGCCAGCAGTGAACTAGCGGGGGGCCAAGAGACCCAGTACTTCGGGCCA	CASSELAGGQETQYF	1	2.5269850415120466E-6	45	TCRBV06-01*01	TCRBV06	TCRBV06-01	01				TCRBD02-01*01	TCRBD02	TCRBD02-01	01				TCRBJ02-05*01	TCRBJ02	TCRBJ02-05	01				2	0	4	1	0	1	36	-1	51	-1	62	1	In	VDJ
TCCGCCAGCACCAACCAGACATCTATGTACCTCTGTGCCAGCAGTTTCCGCACCGGGACAGGGATAACTGAAGCTTTCTTTGGACAA	CASSFRTGTGITEAFF	1	1.0107940166048186E-5	48	TCRBV28-01*01	TCRBV28	TCRBV28-01	01				TCRBD01-01*01	TCRBD01	TCRBD01-01	01				TCRBJ01-01*01	TCRBJ01	TCRBJ01-01	01				3	7	0	3	3	5	33	47	54	63	66	1	In	VDJ
GAGCACCTTGGAGCTGGGGGACTCGGCCCTTTATCTTTGCGCCAGCAGCTCGCAGGGGATAAAGAGTGAAAAACTGTTTTTGGCAGT		1	5.053970083024093E-6	44	TCRBV05-01*01	TCRBV05	TCRBV05-01	01				TCRBD01-01*01	TCRBD01	TCRBD01-01	01				TCRBJ01-04*01	TCRBJ01	TCRBJ01-04	01				3	2	4	2	18	18	37	50	52	58	76	1	Out	VDJ
CTCAGGCTGCTGTCGGCTGCTCCCTCCCAGACATCTGTGTACTTCTGTGCCAGCGGATTCAAGAATTCACCCCTCCACTTTGGGAAC	CASGFKNSPLHF	1	2.5269850415120466E-6	36	TCRBV06-05*01	TCRBV06	TCRBV06-05	01						unresolved		TCRBD01,TCRBD02	TCRBD01-01,TCRBD02-01		TCRBJ01-06*01	TCRBJ01	TCRBJ01-06	01				8	0	1	8	6	7	45	-1	54	57	63	1	In	VDJ
GAGTCGGCTGCTCCCTCCCAAACATCTGTGTACTTCTGTGCCAGCAGGCTCGACAGGGCAGCGGGCTATGGCTACACCTTCGGTTCG	CASRLDRAAGYGYTF	1	2.5269850415120466E-6	45	TCRBV06	TCRBV06	unresolved			TCRBV06-02,TCRBV06-03		TCRBD01-01*01	TCRBD01	TCRBD01-01	01				TCRBJ01-02*01	TCRBJ01	TCRBJ01-02	01				6	4	2	3	7	4	36	47	51	58	65	1	In	VDJ
CTGGAGTCCGCCAGCGCCAACCAGACATCTATGTACCTCTGTGCCAGCACCCGGGACGGCAATAACTATGGCTACACCTTCGGTTCG	CASTRDGNNYGYTF	1	8.844447645292164E-6	42	TCRBV28-01*01	TCRBV28	TCRBV28-01	01						unresolved		TCRBD01,TCRBD02	TCRBD01-01,TCRBD02-01		TCRBJ01-02*01	TCRBJ01	TCRBJ01-02	01				7	3	0	7	5	1	39	49	52	57	62	1	In	VDJ
CACCTTGGAGCTGGGGGACTCGGCCCTTTATCTTTGCGCCAGCAGCTTGCAGGGCCAAACGAACACCGGGGAGCTGTTTTTGGAGAA		1	2.5269850415120466E-6	47	TCRBV05-01*01	TCRBV05	TCRBV05-01	01						unresolved		TCRBD01,TCRBD02	TCRBD01-01,TCRBD02-01		TCRBJ02-02*01	TCRBJ02	TCRBJ02-02	01				1	0	4	3	22	18	34	-1	49	54	76	1	Out	VDJ
GAGTCCGCCAGCACCAACCAGACATCTATGTACCTCTGTGCCGGCAGTTTCCCCCGCAGGGTTAGTCAGCCCCAGCATTTTGGTGAT	CAGSFPRRVSQPQHF	1	1.137143268680421E-5	45	TCRBV28-01*01	TCRBV28	TCRBV28-01	01				TCRBD01-01*01	TCRBD01	TCRBD01-01	01				TCRBJ01-05*01	TCRBJ01	TCRBJ01-05	01				3	6	4	3	4	6	36	50	56	61	65	1	In	VDJ
AAGATCCAGCCTGCAGAGCTTGGGGACTCGGCCGTGTATCTCTGTGCCACGTCACAGGGGGCGCAGGAGGCCCAGTACTTCGGGCCA	CATSQGAQEAQYF	1	3.7904775622680704E-6	39	TCRBV11-03*01	TCRBV11	TCRBV11-03	01				TCRBD01-01*01	TCRBD01	TCRBD01-01	01				TCRBJ02-05*01	TCRBJ02	TCRBJ02-05	01				10	4	3	0	8	9	42	49	53	62	70	1	In	VDJ
TGAGTTCTAAGAAGCTCCTTCTCAGTGACTCTGGCTTCTATCTCTGTGCCTGGAGGGGGGGGGCGAGATACGCAGTATTTTGGCCCA		1	2.5269850415120466E-6	37	TCRBV30-01*01	TCRBV30	TCRBV30-01	01				TCRBD02-01*01	TCRBD02	TCRBD02-01	01				TCRBJ02-03*01	TCRBJ02	TCRBJ02-03	01				3	0	9	0	3	5	44	-1	55	62	65	1	Out	VDJ
AGGCTGCTGTCGGCTGCTCCCTCCCAGACATCTGTGTACTTCTGTGCCAGCAGCCGGGATACTAACTATGGCTACACCTTCGGTTCG	CASSRDTNYGYTF	1	2.5269850415120466E-6	39	TCRBV06-05*01	TCRBV06	TCRBV06-05	01				TCRBD02-01*02	TCRBD02	TCRBD02-01	02				TCRBJ01-02*01	TCRBJ01	TCRBJ01-02	01				6	1	8	3	2	0	42	53	54	59	61	1	In	VDJ
AGTCGGCTGCTCCCTCCCAGACATCTGTGTACTTCTGTGCCAGCAGTTGGTACAGGGGGGGGGAACACTGAAGCTTTCTTTGGACAA		1	2.5269850415120466E-6	46	TCRBV06	TCRBV06	unresolved			TCRBV06-01,TCRBV06-05		TCRBD01-01*01	TCRBD01	TCRBD01-01	01				TCRBJ01-01*01	TCRBJ01	TCRBJ01-01	01				5	4	3	1	3	1	35	47	51	59	62	1	Out	VDJ
CTGTCGGCTGCTCCCTCCCAGACATCTGTGTACTTCTGTGCCAGCAGCCACAGGGGAGGTACGAACACTGAAGCTTTCTTTGGACAA	CASSHRGGTNTEAFF	1	2.5269850415120466E-6	45	TCRBV06-05*01	TCRBV06	TCRBV06-05	01				TCRBD01-01*01	TCRBD01	TCRBD01-01	01				TCRBJ01-01*01	TCRBJ01	TCRBJ01-01	01				6	2	3	2	6	1	36	47	49	56	62	1	In	VDJ
CTGTCGGCTGCTCCCTCCCAGACATCTGTGTACTTCTGTGCCAGCCAGGACTTGGCAGGATTTGGCCAGCCCCAGCATTTTGGTGAT	CASQDLAGFGQPQHF	2	5.053970083024093E-6	45	TCRBV06-05*01	TCRBV06	TCRBV06-05	01				TCRBD02-01	TCRBD02	TCRBD02-01				01,02	TCRBJ01-05*01	TCRBJ01	TCRBJ01-05	01				8	2	1	10	14	7	36	45	47	52	66	2	In	VDJ
AGTCCACGGAGTCAGGGGACACAGCACTGTATTTCTGTGCCAGCAGCAAAGATGGGCAGGGTGGGTCAGCCCCAGCATTTTGGTGAT		2	2.0721277340398785E-4	46	TCRBV21-01*01	TCRBV21	TCRBV21-01	01				TCRBD01-01*01	TCRBD01	TCRBD01-01	01				TCRBJ01-05*01	TCRBJ01	TCRBJ01-05	01				1	5	4	3	4	6	35	51	56	61	65	2	Out	VDJ
GCTGTCGGCTGCTCCCTCCCAGACATCTGTGTACTTCTGTGCCAGCAGTTATCGGCAGGCAACTAATGAAAAACTGTTTTTGGCAGT		2	8.844447645292164E-6	44	TCRBV06-05*01	TCRBV06	TCRBV06-05	01						unresolved		TCRBD01,TCRBD02	TCRBD01-01,TCRBD02-01		TCRBJ01-04*01	TCRBJ01	TCRBJ01-04	01				3	4	4	4	17	18	37	51	55	59	76	2	Out	VDJ
GATGAATGTGAGCACCTTGGAGCTGGGGGACTCGGCCCTTTATCTTTGCGCCAGCAGCTCGGGACGGGGGGGCAGTTCTTCGGGCCA		1	3.7904775622680704E-6	35	TCRBV05-01*01	TCRBV05	TCRBV05-01	01				TCRBD02-01*01	TCRBD02	TCRBD02-01	01				TCRBJ02-01*01	TCRBJ02	TCRBJ02-01	01				3	5	8	1	0	12	46	59	64	-1	71	1	Out	VDJ
CCCCGGAGCTTGGTGACTCTGCTGTGTATTTCTGTGCCAGCAGCCAAGACGGAGCGGGACTCTTACAATGAGCAGTTCTTCGGGCCA		1	2.5269850415120466E-6	49	TCRBV03	TCRBV03	unresolved			TCRBV03-01,TCRBV03-02		TCRBD02-01*02	TCRBD02	TCRBD02-01	02				TCRBJ02-01*01	TCRBJ02	TCRBJ02-01	01				0	3	6	3	4	4	32	49	52	59	63	1	Out	VDJ
GTGCAGCCTGCAGAACTGGAGGATTCTGGAGTTTATTTCTGTGCCAGCAGCCCTTACAGGGATTCCAGAAAACTGTTTTTTGGCAGT	CASSPYRDSRKLFF	1	3.158731301890058E-5	42	TCRBV14-01*01	TCRBV14	TCRBV14-01	01				TCRBD01-01*01	TCRBD01	TCRBD01-01	01				TCRBJ01-04*01	TCRBJ01	TCRBJ01-04	01				4	3	3	3	7	10	39	52	55	61	68	1	In	VDJ
GAGTTGGCTGCTCCCTCCCAGACATCTGTGTACTTCTGTGCCAGCAGCTACCCGCGGGGGGGATGGGATGAGCAGTTCTTCGGGCCA	CASSYPRGGWDEQFF	2	5.8120655954777074E-5	45	TCRBV06-06	TCRBV06	TCRBV06-06				01,02	TCRBD02-01*01	TCRBD02	TCRBD02-01	01				TCRBJ02-01*01	TCRBJ02	TCRBJ02-01	01				2	2	7	0	5	8	36	51	53	62	67	2	In	VDJ
ACCTTGGAGCTGGGGGACTCGGCCCTTTATCTTTGCGCCAGCAGCTTGGGGGGCAGACGGCCCCAAGAGACCCAGTACTTCGGGCCA	CASSLGGRRPQETQYF	1	2.5269850415120466E-6	48	TCRBV05-01*01	TCRBV05	TCRBV05-01	01				TCRBD01-01*01	TCRBD01	TCRBD01-01	01				TCRBJ02-05*01	TCRBJ02	TCRBJ02-05	01				0	0	7	0	8	1	33	-1	49	54	62	1	In	VDJ
TCTGGAGTCTGCTGCCTCCTCCCAGACATCTGTATATTTCTGCGCCAACATGGGGATAGTTGGGGCACTGAAGCTTTCTTTGGACAA		1	1.137143268680421E-5	41	TCRBV10-01	TCRBV10	TCRBV10-01				01,02			unresolved		TCRBD01,TCRBD02	TCRBD01-01,TCRBD02-01		TCRBJ01-01*01	TCRBJ01	TCRBJ01-01	01				10	5	0	8	9	4	40	47	52	56	65	1	Out	VDJ
CCGCTCAGGCTGCTGTCGGCTGCTCCCTCCCAGACATCTGTGTACTTCTGTGCCAGCAGGGGAATAAATGGCTACACCTTCGGTTCG	CASRGINGYTF	2	1.3898417728316257E-5	33	TCRBV06-05*01	TCRBV06	TCRBV06-05	01						unresolved		TCRBD01,TCRBD02	TCRBD01-01,TCRBD02-01		TCRBJ01-02*01	TCRBJ01	TCRBJ01-02	01				6	0	0	8	4	6	48	-1	59	63	67	2	In	VDJ
TGGAGTCGGCTGCTCCCTCCCAAACATCTGTGTACTTCTGTGCCAGCGTGGGGGGGGGCGCCATCTCAGCCCCAGCATTTTGGTGAT		1	2.5269850415120466E-6	43	TCRBV06	TCRBV06	unresolved			TCRBV06-02,TCRBV06-03		TCRBD02-01*01	TCRBD02	TCRBD02-01	01				TCRBJ01-05*01	TCRBJ01	TCRBJ01-05	01				8	2	9	0	9	6	38	47	49	56	65	1	Out	VDJ
GAGTCGGCTGCTCCCTCCCAAACATCTGTGTACTTCTGTGCCAGCAGTTATCGGCAGGCAACTAATGAAAAACTGTTTTTTGGCAGT	CASSYRQATNEKLFF	2	6.3174626037801165E-6	45	TCRBV06	TCRBV06	unresolved			TCRBV06-02,TCRBV06-03		TCRBD01-01*01	TCRBD01	TCRBD01-01	01				TCRBJ01-04*01	TCRBJ01	TCRBJ01-04	01				3	4	4	4	0	0	36	50	54	-1	58	2	In	VDJ
ATCCAGCCTGCAGAGCTTGGGGACTCGGCCGTGTATCTCTGTGCCAGCAGCTTAGGCGGGGGGCCCTACGAGCAGTACGTCGGGCCG	CASSLGGGPYEQYV	1	5.053970083024093E-6	42	TCRBV11-03*01	TCRBV11	TCRBV11-03	01				TCRBD02-01*01	TCRBD02	TCRBD02-01	01				TCRBJ02-07*01	TCRBJ02	TCRBJ02-07	01				1	0	7	1	16	17	39	-1	55	63	79	1	In	VDJ
CAACCTGCAAAGCTTGAGGACTCGGCCGTGTATCTCTGTGCCAGCAGCTACGGGACAGGGAACTCCTACGAGCAGTACTTCGGGCCA	CASSYGTGNSYEQYF	1	3.7904775622680704E-6	45	TCRBV11-02*02	TCRBV11	TCRBV11-02	02				TCRBD01-01*01	TCRBD01	TCRBD01-01	01				TCRBJ02-05*01	TCRBJ02	TCRBJ02-05	01				4	2	0	3	12	11	36	49	51	60	72	1	In	VDJ
CAGTCCACGGAGTCAGGGGACACAGCACTGTATTTCTGTGCCAGCAGCAATACCGCGGAGGTTGGACATGAGCAGTTCTTCGGGCCA	CASSNTAEVGHEQFF	1	5.180319335099696E-5	45	TCRBV21-01*01	TCRBV21	TCRBV21-01	01				TCRBD02-01*02	TCRBD02	TCRBD02-01	02				TCRBJ02-01*01	TCRBJ02	TCRBJ02-01	01				3	6	10	1	6	8	36	50	56	61	67	1	In	VDJ
CTCAGGCTGGAGTCGGCTGCTCCCTCCCAGACATCTGTGTACTTCTGTGCCAGCACGGCCGGGGCCTATGGCTACACCTTCGGTTCG	CASTAGAYGYTF	2	5.053970083024093E-6	36	TCRBV06-01*01	TCRBV06	TCRBV06-01	01						unresolved		TCRBD01,TCRBD02	TCRBD01-01,TCRBD02-01		TCRBJ01-02*01	TCRBJ01	TCRBJ01-02	01				7	5	7	0	0	4	45	55	60	-1	65	2	In	VDJ
ATCCAGCCCATGGAACCCAGGGACTTGGGCCTATATTTCTGTGCCAGCAGCTTTGGGACAGGTCAAGAGACCCAGTACTTCGGGCCA	CASSFGTGQETQYF	2	2.274286537360842E-5	42	TCRBV12-01*01	TCRBV12	TCRBV12-01	01				TCRBD01-01*01	TCRBD01	TCRBD01-01	01				TCRBJ02-05*01	TCRBJ02	TCRBJ02-05	01				1	0	1	4	1	2	39	-1	55	62	63	2	In	VDJ
CTCAGGCTGGAGTCGGCTGCTCCCTCCCAGACATCTGTGTACTTCTGTGCCAGCAGTTCCCTAGGCTATGGCTACACCTTCGGTTCG	CASSSLGYGYTF	1	2.5269850415120466E-6	36	TCRBV06-01*01	TCRBV06	TCRBV06-01	01				TCRBD02-01	TCRBD02	TCRBD02-01				01,02	TCRBJ01-02*01	TCRBJ01	TCRBJ01-02	01				5	3	4	8	1	4	45	57	60	64	65	1	In	VDJ
CTCAGGCTGCTGTCGGCTGCTCCCTCCCAGACATCTGTGTACTTCTGTGCCAGCAGTTCGTACAGGTATCCAGCTTTCTTTGGACAA	CASSSYRYPAFF	2	5.053970083024093E-6	36	TCRBV06-05*01	TCRBV06	TCRBV06-05	01				TCRBD01-01*01	TCRBD01	TCRBD01-01	01				TCRBJ01-01*01	TCRBJ01	TCRBJ01-01	01				4	3	3	4	5	10	45	58	61	66	71	2	In	VDJ
CACCTACACACCCTGCAGCCAGAAGACTCGGCCCTGTATCTCTGCGCCAGCAGCCCGGGACAGACCTACGAGCAGTACTTCGGGCCG	CASSPGQTYEQYF	1	2.5269850415120466E-6	39	TCRBV04-03*01	TCRBV04	TCRBV04-03	01				TCRBD01-01*01	TCRBD01	TCRBD01-01	01				TCRBJ02-07*01	TCRBJ02	TCRBJ02-07	01				4	1	0	5	1	2	42	55	56	63	64	1	In	VDJ
CTTGGAGCTGGGGGACTCGGCCCTGTATCTCTGTGCCAGAAGCTTGGTCTCTCCAGGGACACCACAGATACGCAGTATTTTGGCCCA		1	5.053970083024093E-6	50	TCRBV05-03	TCRBV05	TCRBV05-03				01,02	TCRBD01-01*01	TCRBD01	TCRBD01-01	01				TCRBJ02-03*01	TCRBJ02	TCRBJ02-03	01				0	8	0	6	1	2	31	47	55	61	62	1	Out	VDJ
TGACCAGTGCCCATCCTGAAGACAGCAGCTTCTACATCTGCAGTGCCACCCGGGGGGGGGAGGTGGACTGAAGCTTTCTTTGGACAA		1	2.5269850415120466E-6	43	TCRBV20	TCRBV20	unresolved			TCRBV20-01,TCRBV20-or09_02		TCRBD02-01*01	TCRBD02	TCRBD02-01	01				TCRBJ01-01*01	TCRBJ01	TCRBJ01-01	01				6	4	8	0	8	5	38	46	50	58	66	1	Out	VDJ
GATCCAGGCTACGAAGCTTGAGGATTCAGCAGTGTATTTTGTGCCAGCAGCCAATCGGAGGGCTCCTACGAGCAGTACGTCGGGCCG		2	7.580955124536141E-6	41	TCRBV16-01	TCRBV16	TCRBV16-01				01,02	TCRBD02-01*02	TCRBD02	TCRBD02-01	02				TCRBJ02-07*01	TCRBJ02	TCRBJ02-07	01				17	16	10	0	17	17	40	40	56	62	79	2	Out	VDJ
CTCACATACCTCTCAGTACCTCTGTGCCAGCAGTCCCACCCGGTGGACTAGCGGGGGGGAAACACCGGGGAGCTGTTTTTTGGAGAA		1	2.5269850415120466E-6	59	TCRBV25	TCRBV25	unresolved			TCRBV25-01,TCRBV25-or09_02		TCRBD02-01*01	TCRBD02	TCRBD02-01	01				TCRBJ02-02*01	TCRBJ02	TCRBJ02-02	01				5	10	1	0	1	2	22	34	44	59	60	1	Out	VDJ
AGCGCACAGAGCAGGGGGACTCAGCCGCGTATCTCCGTGCCAGCAGCGTTGGAGTGCAGCTCCTACAATGAGCAGTTCTTCGGGCCA		1	7.580955124536141E-6	46	TCRBV07-03*03	TCRBV07	TCRBV07-03	03				TCRBD02-01*02	TCRBD02	TCRBD02-01	02				TCRBJ02-01*01	TCRBJ02	TCRBJ02-01	01				5	3	10	2	5	0	35	47	50	54	59	1	Out	VDJ
TGTGAACGCCTTGGAGCTGGACGACTCGGCCCTGTATCTCTGTGCCAGCAGCCTCGGGGGGGGCAAGAGACCCAGTACTTCGGGCCA		1	3.7904775622680704E-6	41	TCRBV05-04*01	TCRBV05	TCRBV05-04	01				TCRBD02-01*01	TCRBD02	TCRBD02-01	01				TCRBJ02-05*01	TCRBJ02	TCRBJ02-05	01				4	2	8	0	1	2	40	52	54	62	63	1	Out	VDJ
TCGGCCCAAAAGAACCCGACAGCTTTCTATCTCTGTGCCAGTAGTAGCGGATATCGCGGATTCCAAGAGACTCAGTACTTCGGGCCA	CASSSGYRGFQETQYF	1	6.3174626037801165E-6	48	TCRBV19-01	TCRBV19	TCRBV19-01				01,02	TCRBD02-01	TCRBD02	TCRBD02-01				01,02	TCRBJ02-05*01	TCRBJ02	TCRBJ02-05	01				4	22	2	10	0	11	33	46	68	-1	72	1	In	VDJ
CTGGAGTCGGCTGCTCCCTCCCAGACATCTGTGTACTTCTGTGCCAGCAGTTGGACAGCAACTAATGAAAAACTGTTTTTTGGCAGT	CASSWTATNEKLFF	1	6.3174626037801165E-6	42	TCRBV06-01*01	TCRBV06	TCRBV06-01	01				TCRBD01-01*01	TCRBD01	TCRBD01-01	01				TCRBJ01-04*01	TCRBJ01	TCRBJ01-04	01				5	1	1	5	0	0	39	51	52	-1	58	1	In	VDJ
CTGCTGTCGGCTGCTCCCTCCCAGACATCTGTGTACTTCTGTGCCAGCAGTGGTGAACAAACTAATGAAAAACTGTTTTTTGGCAGT	CASSGEQTNEKLFF	1	3.7904775622680704E-6	42	TCRBV06-05*01	TCRBV06	TCRBV06-05	01				TCRBD01-01*01	TCRBD01	TCRBD01-01	01				TCRBJ01-04*01	TCRBJ01	TCRBJ01-04	01				5	5	3	6	0	1	39	51	56	-1	59	1	In	VDJ
AGTGACCAGTGCCCATCCTGAAGACAGCAGCTTCTACATCTGCAGTGCTAGAGTCGGGGTGACCGGTGAAAAACTGTTTTTGGCAGT		1	2.5269850415120466E-6	41	TCRBV20	TCRBV20	unresolved			TCRBV20-01,TCRBV20-or09_02		TCRBD02-01*01	TCRBD02	TCRBD02-01	01				TCRBJ01-04*01	TCRBJ01	TCRBJ01-04	01				1	1	8	3	17	18	40	53	54	59	76	1	Out	VDJ
CTGTCGGCTGCTCCCTCCCAGACATCTGTGTACTTCTGTGCCAGCAGTGAATGGGGTGGCGAAGGACAGCCCCAGCATTTTGGTGAT	CASSEWGGEGQPQHF	1	3.7904775622680704E-6	45	TCRBV06-01*01	TCRBV06	TCRBV06-01	01						unresolved		TCRBD01,TCRBD02	TCRBD01-01,TCRBD02-01		TCRBJ01-05*01	TCRBJ01	TCRBJ01-05	01				2	1	6	2	10	7	36	51	52	56	66	1	In	VDJ
GATCCAGCGCACACAGCAGGAGGACTCGGCCGTGTATCTCTGTGCCAGCAGCTTAGGGGGGGGCCTAGTGAGCAGTACTTCGGGCCG		1	3.7904775622680704E-6	41	TCRBV07-02*01	TCRBV07	TCRBV07-02	01				TCRBD02-01*01	TCRBD02	TCRBD02-01	01				TCRBJ02-07*01	TCRBJ02	TCRBJ02-07	01				1	0	9	0	6	7	40	-1	56	63	69	1	Out	VDJ
CCTGACCCTGGAGTCTGCCAGGCCCTCACATACCTCTCAGTACCTCTGTGCCAGCGTTAAACCCCCCCCTAGAAGTACTTCGGGCCG		2	5.053970083024093E-6	35	TCRBV25-01*01	TCRBV25	TCRBV25-01	01				TCRBD02-01	TCRBD02	TCRBD02-01				01,02	TCRBJ02-07*01	TCRBJ02	TCRBJ02-07	01				8	13	4	8	1	11	46	55	68	72	73	2	Out	VDJ
ACACAGCAGGAGGACTCGGCCGTGTATCTCTGTGCCAGCAGCTTAAAAATTCTAGCGGGGTATTACAATGAGCAGTTCTTCGGGCCA	CASSLKILAGYYNEQFF	1	7.580955124536141E-6	51	TCRBV07-02*01	TCRBV07	TCRBV07-02	01				TCRBD02-01*01	TCRBD02	TCRBD02-01	01				TCRBJ02-01*01	TCRBJ02	TCRBJ02-01	01				2	6	4	3	3	4	30	45	51	60	63	1	In	VDJ
CACCTTGGAGCTGGGGACTCGGCCCTTTATCTTTGCGCCAGCAGCTTCGTAGTAGGGCAGATACCGTCTGGCTACACCTTCGGTTCG	CASSFVVGQIPSGYTF	2	5.053970083024093E-6	48	TCRBV05-01*01	TCRBV05	TCRBV05-01	01						unresolved		TCRBD01,TCRBD02	TCRBD01-01,TCRBD02-01		TCRBJ01-02*01	TCRBJ01	TCRBJ01-02	01				2	6	5	3	11	7	33	47	53	57	68	2	In	VDJ
CCGCTCAGGCTGCTGTCGGCTGCTCCCTCCCAGACATCTGTGTACTTCTGTGCCAGCAGTGAGGTCCTAGAAGCTTTCTTTGGACAA	CASSEVLEAFF	1	2.5269850415120466E-6	33	TCRBV06-05*01	TCRBV06	TCRBV06-05	01				TCRBD02-01*02	TCRBD02	TCRBD02-01	02				TCRBJ01-01*01	TCRBJ01	TCRBJ01-01	01				5	0	11	1	5	8	48	-1	60	64	69	1	In	VDJ
CAGGCTGCTGTCGGCTGCTCCCCCCAGACATCTGTGTACTTCTGTGCCAGCGCTAGTAGGGCCAGAGCATACTACACCTTCGGTTCG	CASASRARAYYTF	1	2.5269850415120466E-6	39	TCRBV06	TCRBV06	unresolved			TCRBV06-01,TCRBV06-05,TCRBV06-06				unresolved		TCRBD01,TCRBD02	TCRBD01-01,TCRBD02-01		TCRBJ01-02*01	TCRBJ01	TCRBJ01-02	01				8	6	5	3	10	10	42	51	57	61	71	1	In	VDJ
CTGTCGGCTGCTCCCTCCCAGACATCTGTGTACTTCTGTGCCAGCAGTCGGACAGGGAGGATGAACACTGAAGCTTTCTTTGGACAA	CASSRTGRMNTEAFF	1	2.5269850415120466E-6	45	TCRBV06-05*01	TCRBV06	TCRBV06-05	01				TCRBD01-01*01	TCRBD01	TCRBD01-01	01				TCRBJ01-01*01	TCRBJ01	TCRBJ01-01	01				5	1	1	3	4	0	36	48	49	57	61	1	In	VDJ
GAGTCGGCTGCTCCCTCCCAGACATCTGTGTACTTCTGTGCCAGCAGTTCAGTTTCGGGGGCTAACTATGGCTACACCTTCGGTTCG	CASSSVSGANYGYTF	1	2.5269850415120466E-6	45	TCRBV06-01*01	TCRBV06	TCRBV06-01	01				TCRBD02-01*01	TCRBD02	TCRBD02-01	01				TCRBJ01-02*01	TCRBJ01	TCRBJ01-02	01				5	7	8	2	0	0	36	48	55	-1	61	1	In	VDJ
ATCCAGCGCACACAGCAGGAGGACTCGGCCGTGTATCTCTGTGCCAGCAGCACCCACAGGGGCCCCTACGAGCAGTACTTCGGGCCA	CASSTHRGPYEQYF	1	3.7904775622680704E-6	42	TCRBV07-02*01	TCRBV07	TCRBV07-02	01				TCRBD01-01*01	TCRBD01	TCRBD01-01	01				TCRBJ02-05*01	TCRBJ02	TCRBJ02-05	01				5	4	3	2	10	11	39	51	55	62	72	1	In	VDJ
CAATTCCCTGGAGCTTGGTGACTCTGCTGTGTATTTCTGTGCCAGCAGCCAAAGTCTAGGGGGGGTGATACGCAGTATTTTGGCCCA		1	2.5269850415120466E-6	44	TCRBV03	TCRBV03	unresolved			TCRBV03-01,TCRBV03-02		TCRBD02-01*01	TCRBD02	TCRBD02-01	01				TCRBJ02-03*01	TCRBJ02	TCRBJ02-03	01				2	6	9	0	1	6	37	52	58	65	66	1	Out	VDJ
AATGTGAACGCCTTGTTGCTGGGGGACTCGGCCCTGTATCTCTGTGCCAGCAGCTTGGGACTACAAGAGACCCAGTACTTCGGGCCA	CASSLGLQETQYF	1	8.844447645292164E-6	39	TCRBV05-05*01	TCRBV05	TCRBV05-05	01				TCRBD02-01	TCRBD02	TCRBD02-01				01,02	TCRBJ02-05*01	TCRBJ02	TCRBJ02-05	01				0	0	2	9	0	2	42	-1	58	-1	63	1	In	VDJ
CGCACAGAGCAGGGGGACTCGGCCATGTATCTCTGTGCCAGCAGCCCCCGGCTAGCGGGGGTCTACAATGAGCAGTTCTTCGGGCCA	CASSPRLAGVYNEQFF	1	1.0107940166048186E-5	48	TCRBV07-09	TCRBV07	TCRBV07-09				01,03	TCRBD02-01*01	TCRBD02	TCRBD02-01	01				TCRBJ02-01*01	TCRBJ02	TCRBJ02-01	01				5	6	4	2	1	3	33	45	51	61	62	1	In	VDJ
AGGCTGCTGTCGGCTGCTCCCTCCCAGACATCTGTGTACTTCTGTGCCAGCAGGAACCCGGGGGACACTGAAGCTTTCTTTGGACAA	CASRNPGDTEAFF	1	2.5269850415120466E-6	39	TCRBV06-05*01	TCRBV06	TCRBV06-05	01				TCRBD02-01*01	TCRBD02	TCRBD02-01	01				TCRBJ01-01*01	TCRBJ01	TCRBJ01-01	01				6	5	8	2	0	3	42	53	58	-1	64	1	In	VDJ
AGCACCAACCAGACATCTATGTACCTCTGTGCCAGCACCCCCCAAGGGGTTTACGGCCCTTGGTCCTACGAGCAGTACTTCGGGCCG	CASTPQGVYGPWSYEQYF	1	7.580955124536141E-6	54	TCRBV28-01*01	TCRBV28	TCRBV28-01	01				TCRBD01-01*01	TCRBD01	TCRBD01-01	01				TCRBJ02-07*01	TCRBJ02	TCRBJ02-07	01				7	7	5	2	14	1	27	37	44	49	63	1	In	VDJ
GGGACACAGCACTGTATTTCTGTGCCAGCAGCAAAGCCTCAGTCCCGACTCGCGGGGGACCCCTACAATGAGCAGTTCTTCGGGCCA		1	5.180319335099696E-5	61	TCRBV21-01*01	TCRBV21	TCRBV21-01	01				TCRBD02-01*01	TCRBD02	TCRBD02-01	01				TCRBJ02-01*01	TCRBJ02	TCRBJ02-01	01				0	14	7	2	3	2	20	37	51	58	61	1	Out	VDJ
CCCTGGAGTCTGCCAGGCCCTCACATACCTCTCAGTACCTCTGTGCCAGAAGGGCGGGGGGGCCCAGAGACCCAGTACTTCGGGCCA		2	5.053970083024093E-6	40	TCRBV25-01*01	TCRBV25	TCRBV25-01	01				TCRBD02-01*01	TCRBD02	TCRBD02-01	01				TCRBJ02-05*01	TCRBJ02	TCRBJ02-05	01				9	4	7	0	3	4	41	49	53	62	65	2	Out	VDJ
GAGTCCGCCAGCGCCAACCAGACATCTATGTACCTCTGTGCCAGCAGTTTTTCGGGACAGGGTAATGAAAAACTGTTTTTTGGCAGT	CASSFSGQGNEKLFF	1	1.7688895290584328E-5	45	TCRBV28-01*01	TCRBV28	TCRBV28-01	01				TCRBD01-01*01	TCRBD01	TCRBD01-01	01				TCRBJ01-04*01	TCRBJ01	TCRBJ01-04	01				3	3	0	3	0	4	36	50	53	-1	62	1	In	VDJ
GCGCACACAGCAGGAGGACTCGGCCGTGTATCTCTGTGCCAGCAGCCGGGGCGGACTAGCGGGGGGGAGACCCAGTACTTCGGGCCA		1	3.7904775622680704E-6	47	TCRBV07-02*01	TCRBV07	TCRBV07-02	01				TCRBD02-01*01	TCRBD02	TCRBD02-01	01				TCRBJ02-05*01	TCRBJ02	TCRBJ02-05	01				5	6	1	1	0	5	34	46	52	-1	66	1	Out	VDJ
GAGTCGGCTGCTCCCTCCCAGACATCTGTGTACTTCTGTGCCAGCAGTCCACACAGGGCGACTAACTATGGCTACACCTTCGGTTCG	CASSPHRATNYGYTF	1	2.5269850415120466E-6	45	TCRBV06-01*01	TCRBV06	TCRBV06-01	01				TCRBD01-01*01	TCRBD01	TCRBD01-01	01				TCRBJ01-02*01	TCRBJ01	TCRBJ01-02	01				5	4	3	3	3	0	36	48	52	58	61	1	In	VDJ
CTCTGAAGATCCAGCCCTCAGAACCCAGGGACTCAGCTGTGTACTTCTGTGCCAGCTGAAGGGGCTTACGAGCAGTACTTCGGGCCA		1	3.7904775622680704E-6	34	TCRBV12	TCRBV12	unresolved			TCRBV12-03,TCRBV12-04		TCRBD01-01*01	TCRBD01	TCRBD01-01	01				TCRBJ02-05*01	TCRBJ02	TCRBJ02-05	01				8	3	5	2	8	11	47	56	59	64	72	1	Out	VDJ
ACAGAGCAGGGGGACTCGGCCATGTATCTCTGTGCCAGCAGCTAGAGTGTATCGGGAGGGGCAGGGGATACGCAGTATTTTGGCCCA	CASS*SVSGGAGDTQYF	1	7.580955124536141E-6	51	TCRBV07-09	TCRBV07	TCRBV07-09				01,03	TCRBD02-01*02	TCRBD02	TCRBD02-01	02				TCRBJ02-03*01	TCRBJ02	TCRBJ02-03	01				4	9	8	0	6	6	30	43	52	60	66	1	Stop	VDJ
CAGGTAGTGCGAGGAGATTCGGCAGCTTATTTCTGTGCCAGCTCACCAACACATTCGGGACTAGATGAGACCCAGTACTTCGGGCCG	CASSPTHSGLDETQYF	1	5.053970083024093E-6	48	TCRBV18-01*01	TCRBV18	TCRBV18-01	01				TCRBD02-01	TCRBD02	TCRBD02-01				01,02	TCRBJ02-07*01	TCRBJ02	TCRBJ02-07	01				2	8	0	8	8	10	33	48	56	64	72	1	In	VDJ
GAGTCCGCCAGCACCAACCAGACATCTATGTACCTCTGTGCCAGCAGTCCCCACAGAGCAGGGGCCTACGAGCAGTACTTCGGGCCA	CASSPHRAGAYEQYF	1	6.3174626037801165E-6	45	TCRBV28-01*01	TCRBV28	TCRBV28-01	01				TCRBD01-01*01	TCRBD01	TCRBD01-01	01				TCRBJ02-05*01	TCRBJ02	TCRBJ02-05	01				5	10	4	2	8	11	36	48	58	64	72	1	In	VDJ
CTGAGGATCCAGCAGGTAGTGCGAGGAGATTCGGCAGCTTATTTCTGTGCCAGCTCCACCTCGAGTGGGTTGGAGTACTTCGGCGCC	CASSTSSGLEYF	1	5.053970083024093E-6	36	TCRBV18-01*01	TCRBV18	TCRBV18-01	01						unresolved		TCRBD01,TCRBD02	TCRBD01-01,TCRBD02-01		TCRBJ02-04*01	TCRBJ02	TCRBJ02-04	01				6	10	0	9	4	14	45	56	66	69	73	1	In	VDJ
CTGTCGGCTGCTCCCTCCCAGACATCTGTGTACTTCTGTGCCAGCAGTGGCCAGTTCTCTGGGGCCAACGTCCTGACTTTCGGGGCC	CASSGQFSGANVLTF	2	5.053970083024093E-6	45	TCRBV06-05*01	TCRBV06	TCRBV06-05	01				TCRBD01-01*01	TCRBD01	TCRBD01-01	01				TCRBJ02-06*01	TCRBJ02	TCRBJ02-06	01				5	3	4	5	2	0	36	48	51	54	56	2	In	VDJ
AGGCTGCTGTCGGCTGCTCCCTCCCAGACATCTGTGTACTTCTGTGCCAGCAGTTACCGCAGGGTACGCGAGCAGTACGTCGGGCCG	CASSYRRVREQYV	1	2.5269850415120466E-6	39	TCRBV06-05*01	TCRBV06	TCRBV06-05	01				TCRBD01-01*01	TCRBD01	TCRBD01-01	01				TCRBJ02-07*01	TCRBJ02	TCRBJ02-07	01				2	2	4	3	15	17	42	57	59	64	79	1	In	VDJ
AGGCTGGAGTCGGCTGCTCCCTCCCAGACATCTGTGTACTTCTGTGCCAGCAGTTACTCGATGTCCGGGGAGCTGTTTTTTGGAGAA	CASSYSMSGELFF	1	6.3174626037801165E-6	39	TCRBV06-06	TCRBV06	TCRBV06-06				01,02			unresolved		TCRBD01,TCRBD02	TCRBD01-01,TCRBD02-01		TCRBJ02-02*01	TCRBJ02	TCRBJ02-02	01				0	0	2	8	3	6	42	-1	59	61	64	1	In	VDJ
CTGGAGTCTGCTGCCTCCTCCCAGGCATCTGTATATTTCTGCGCCAGCAGTGCAGGGGGCCAGACAGATACGCAGTATTTTGGCCCA	CASSAGGQTDTQYF	1	1.137143268680421E-5	42	TCRBV10-01	TCRBV10	TCRBV10-01				01,02	TCRBD01-01*01	TCRBD01	TCRBD01-01	01				TCRBJ02-03*01	TCRBJ02	TCRBJ02-03	01				4	0	4	0	3	3	39	-1	52	60	63	1	In	VDJ
CACATCAATTCCCTGGAGCTTGGTGACTCTGCTGTGTATTTCTGTGCCAGCAGCCCCCGCCGAGACTATGGCTACACCTTCGGTTCG	CASSPRRDYGYTF	1	2.5269850415120466E-6	39	TCRBV03	TCRBV03	unresolved			TCRBV03-01,TCRBV03-02		TCRBD02-01*02	TCRBD02	TCRBD02-01	02				TCRBJ01-02*01	TCRBJ01	TCRBJ01-02	01				4	6	11	2	0	3	42	55	61	-1	64	1	In	VDJ
TCCACGGAGTCAGGGGACACAGCACTGTATTTCTGTGCCAGCAGCAAAGTACCCACGGACTGGGCTGGTGAGCAGTTCTTCGGGCCA	CASSKVPTDWAGEQFF	1	5.180319335099696E-5	48	TCRBV21-01*01	TCRBV21	TCRBV21-01	01				TCRBD02-01	TCRBD02	TCRBD02-01				01,02	TCRBJ02-01*01	TCRBJ02	TCRBJ02-01	01				1	7	1	10	7	9	33	49	56	61	68	1	In	VDJ
ATCCAGCGCACAGAGCAGGGGGACTCGGCCATGTATCTCTGTGCCAGCAGCTTCGACACTGGCACAGATACGCAGTATTTTGGCCCA	CASSFDTGTDTQYF	1	7.580955124536141E-6	42	TCRBV07-09	TCRBV07	TCRBV07-09				01,03	TCRBD01-01*01	TCRBD01	TCRBD01-01	01				TCRBJ02-03*01	TCRBJ02	TCRBJ02-03	01				3	1	2	6	3	1	39	53	54	58	61	1	In	VDJ
CTCAGGCTGCTGTCGGCTGCTCCCTCCCAGACATCTGTGTACTTCTGTGCCACGGGACAGTACTCCTACGAGCAGTACTTCGGGCCG	CATGQYSYEQYF	1	2.5269850415120466E-6	36	TCRBV06-05*01	TCRBV06	TCRBV06-05	01				TCRBD01-01*01	TCRBD01	TCRBD01-01	01				TCRBJ02-07*01	TCRBJ02	TCRBJ02-07	01				10	1	0	5	2	0	45	52	53	60	62	1	In	VDJ
GAGTCGCCCAGCCCCAACCAGACCTCTCTGTACTTCTGTGCCAGCAGTTTAGCGGGTGGCCCCTACAATGAGCAGTTCTTCGGGCCG	CASSLAGGPYNEQFF	1	2.5269850415120466E-6	45	TCRBV27-01*01	TCRBV27	TCRBV27-01	01				TCRBD02-01	TCRBD02	TCRBD02-01				01,02	TCRBJ02-07*01	TCRBJ02	TCRBJ02-07	01				2	0	7	4	21	15	36	-1	51	56	77	1	In	VDJ
ATCCAGCGCACACAGAAGGAGGACTCCGCCGTGTATCCCTGTGCCAGCAGCTTGGACAGGGGCGTCTCACCCCTCCACTTTGGGAAC	CASSLDRGVSPLHF	1	5.053970083024093E-6	42	TCRBV07-08*02	TCRBV07	TCRBV07-08	02				TCRBD01-01*01	TCRBD01	TCRBD01-01	01				TCRBJ01-06*01	TCRBJ01	TCRBJ01-06	01				3	0	1	2	4	10	39	-1	53	62	66	1	In	VDJ
GCCTTGGAGCTGGAGGACTCGGCCCTGTATCTCTGTGCCAGCAGCTTGTTTTCCGGGAGAGTCTACAATGAGCAGTTCTTCGGGCCA	CASSLFSGRVYNEQFF	2	9.223495401518971E-5	48	TCRBV05-08*01	TCRBV05	TCRBV05-08	01				TCRBD02-01*02	TCRBD02	TCRBD02-01	02				TCRBJ02-01*01	TCRBJ02	TCRBJ02-01	01				1	5	8	2	3	3	33	48	53	59	62	2	In	VDJ
TGAATGTGAGCACCTTGGAGCTGGGGGACTCGGCCCTTTATCTTTGCGCCAGCAGTTCAAGGGTGCCGGGGAGCTGTTTTTGGAGAA		1	2.5269850415120466E-6	37	TCRBV05-01*01	TCRBV05	TCRBV05-01	01				TCRBD02-01	TCRBD02	TCRBD02-01				01,02	TCRBJ02-02*01	TCRBJ02	TCRBJ02-02	01				5	11	8	3	5	18	44	55	66	71	76	1	Out	VDJ
GAGTCCGCTGCCAGCTCCCAGACATCTGTGTACTTCTGTGCCATCAGTGAGTCTCGGGGTAGTGTGGAGACCCAGTACTTCGGGCCA	CAISESRGSVETQYF	1	8.844447645292164E-6	45	TCRBV10-03*01	TCRBV10	TCRBV10-03	01				TCRBD02-01*01	TCRBD02	TCRBD02-01	01				TCRBJ02-05*01	TCRBJ02	TCRBJ02-05	01				0	1	8	3	7	5	36	53	54	59	66	1	In	VDJ
GAACGCCTTGTTGCTGGGGGACTCGGCCCTCTATCTCTGTGCCAGCAGCTTGGCCGGGGGGAGGAATGAAAAACTGTTTTTGGCAGT		1	3.7904775622680704E-6	44	TCRBV05-06*01	TCRBV05	TCRBV05-06	01				TCRBD02-01*01	TCRBD02	TCRBD02-01	01				TCRBJ01-04*01	TCRBJ01	TCRBJ01-04	01				0	1	8	1	15	18	37	53	54	61	76	1	Out	VDJ
GAACGCCTTGTTGCTGGGGACTCGGCCCTCTATCTCTGTGCCAGCAGCACGACTAGCGGGGGGCCCTACGAGCAGTACTTCGGGCCG	CASSTTSGGPYEQYF	1	2.5269850415120466E-6	45	TCRBV05	TCRBV05	unresolved			TCRBV05-06,TCRBV05-07		TCRBD02-01*01	TCRBD02	TCRBD02-01	01				TCRBJ02-07*01	TCRBJ02	TCRBJ02-07	01				4	2	2	1	1	2	36	48	50	63	64	1	In	VDJ
GGGTTGGAGTCGGCTGCTCCCTCCCAAACATCTGTGTACTTCTGTGCCAGCAGTGAATCCGGCCCAGGCGAGCAGTACTTCGGGCCG	CASSESGPGEQYF	1	2.5269850415120466E-6	39	TCRBV06	TCRBV06	unresolved			TCRBV06-02,TCRBV06-03		TCRBD01-01*01	TCRBD01	TCRBD01-01	01				TCRBJ02-07*01	TCRBJ02	TCRBJ02-07	01				5	10	4	4	0	6	42	54	64	-1	68	1	In	VDJ
CTGGAGTCGGCTGCTCCCTCCCAGACATCTGTGTACTTCTGTGCCAGCAGTTACGTGGGATCCCAAGAGACCCAGTACTTCGGGCCA	CASSYVGSQETQYF	2	5.053970083024093E-6	42	TCRBV06	TCRBV06	unresolved			TCRBV06-01,TCRBV06-06				unresolved		TCRBD01,TCRBD02	TCRBD01-01,TCRBD02-01		TCRBJ02-05*01	TCRBJ02	TCRBJ02-05	01				5	5	0	8	2	1	39	51	56	60	62	2	In	VDJ
GTGCAGCCTGCAGAACTGGAGGATTCTGGAGTCTATTTCTGTGCCAGCAGCCAAGCAGGGGGAGTTTCACCCCTCCACTTTGGGAAC	CASSQAGGVSPLHF	1	8.844447645292164E-6	42	TCRBV14-01*01	TCRBV14	TCRBV14-01	01				TCRBD01-01*01	TCRBD01	TCRBD01-01	01				TCRBJ01-06*01	TCRBJ01	TCRBJ01-06	01				1	0	4	1	3	9	39	-1	55	62	65	1	In	VDJ
GGGTTGGAGTCGGCTGCTCCCTCCCAGACATCTGTGTACTTCTGTGCCAGCAGTGAAGCCCTCCATTCACCCCTCCACTTTGGGAAC	CASSEALHSPLHF	1	2.5269850415120466E-6	39	TCRBV06-01*01	TCRBV06	TCRBV06-01	01				TCRBD02-01	TCRBD02	TCRBD02-01				01,02	TCRBJ01-06*01	TCRBJ01	TCRBJ01-06	01				0	1	4	10	2	8	42	59	60	62	64	1	In	VDJ
CTGCAGCCAGAAGACTCGGCCCTGTATCTCTGTGCCAGCAGCCAAGTTATAGTGGGACGGCCTAATGAAAAACTGTTTTTTGGCAGT	CASSQVIVGRPNEKLFF	1	2.5269850415120466E-6	51	TCRBV04-02*01	TCRBV04	TCRBV04-02	01						unresolved		TCRBD01,TCRBD02	TCRBD01-01,TCRBD02-01		TCRBJ01-04*01	TCRBJ01	TCRBJ01-04	01				1	7	0	7	3	3	30	46	53	58	61	1	In	VDJ
CTGGAGTCCGCCGGCACCAACCAGACATCTATGTACCTCTGTGCCAGCAGCGTGGGCAGGCGGAGCACTGAAGCTTTCTTTGGACAA	CASSVGRRSTEAFF	1	6.3174626037801165E-6	42	TCRBV28-01*01	TCRBV28	TCRBV28-01	01						unresolved		TCRBD01,TCRBD02	TCRBD01-01,TCRBD02-01		TCRBJ01-01*01	TCRBJ01	TCRBJ01-01	01				6	6	4	4	5	4	39	50	56	60	65	1	In	VDJ
CTGGGGTTGGAGTCGGCTGCTCCCTCCCAAACATCTGTGTACTTCTGTGCCAGCAGGGGACAGAGGGCTGGTGCTTTCTTTGGACAA	CASRGQRAGAFF	1	2.5269850415120466E-6	36	TCRBV06	TCRBV06	unresolved			TCRBV06-02,TCRBV06-03		TCRBD01-01*01	TCRBD01	TCRBD01-01	01				TCRBJ01-01*01	TCRBJ01	TCRBJ01-01	01				6	0	0	5	9	11	45	-1	56	63	72	1	In	VDJ
AGCTCCTTCTCAGTGACTCTGGCTTCTATCTCTGTGCCTGGAGTTGGCCGGGACAGGGGGCTAAGGAGAAAAACTGTTTTTGGCAGT		2	5.053970083024093E-6	49	TCRBV30-01*01	TCRBV30	TCRBV30-01	01				TCRBD01-01*01	TCRBD01	TCRBD01-01	01				TCRBJ01-04*01	TCRBJ01	TCRBJ01-04	01				2	5	0	0	15	18	32	44	49	61	76	2	Out	VDJ
GGAGATCCAGTCCACGGAGTCAGGGGACACGGCACTGTATTTCTGTGCCAGTACCGGCAGGGGTCCTACGAGCAGTACGTCGGGCCG		1	2.0215880332096373E-5	38	TCRBV21-01*01	TCRBV21	TCRBV21-01	01				TCRBD01-01*01	TCRBD01	TCRBD01-01	01				TCRBJ02-07*01	TCRBJ02	TCRBJ02-07	01				9	6	4	2	16	17	43	51	57	63	79	1	Out	VDJ
GTCGGCTGCTCCCTCCCAGACATCTGTGTACTTCTGTGCCAGCAGTCAAACCACCTTGGGGGGTCCTACGAGCAGTACGTCGGGCCG		1	2.5269850415120466E-6	47	TCRBV06	TCRBV06	unresolved			TCRBV06-01,TCRBV06-05		TCRBD02-01*01	TCRBD02	TCRBD02-01	01				TCRBJ02-07*01	TCRBJ02	TCRBJ02-07	01				5	11	9	1	16	17	34	46	57	63	79	1	Out	VDJ
GCTGAATGTGAACGCCTTGTTGCTGGGGACTCGGCCCTCTATCTCTGTGCCAGCAGCTCAGGGATTGGGGAGCAGTACTTCGGGCCG	CASSSGIGEQYF	1	2.5269850415120466E-6	36	TCRBV05	TCRBV05	unresolved			TCRBV05-06,TCRBV05-07		TCRBD01-01*01	TCRBD01	TCRBD01-01	01				TCRBJ02-07*01	TCRBJ02	TCRBJ02-07	01				3	0	4	3	6	7	45	-1	58	63	69	1	In	VDJ
GAACGCCTTGTTGCTGGGGGACTCGGCCCTCTATCTCTGTGCCAGCAGACCGAGGGGGGGAACACCGGGGAGCTGTTTTTTGGAGAA		1	2.5269850415120466E-6	44	TCRBV05-06*01	TCRBV05	TCRBV05-06	01						unresolved		TCRBD01,TCRBD02	TCRBD01-01,TCRBD02-01		TCRBJ02-02*01	TCRBJ02	TCRBJ02-02	01				5	4	5	1	1	1	37	48	52	58	59	1	Out	VDJ
AACGCCTTGGAGCTGGACGACTCGGCCCTGTATCTCTGTGCCAGCAGATTCGACATGGGGCTAAGAAACACCATATATTTTGGAGAG	CASRFDMGLRNTIYF	2	1.5161910249072281E-5	45	TCRBV05-04*01	TCRBV05	TCRBV05-04	01				TCRBD01-01*01	TCRBD01	TCRBD01-01	01				TCRBJ01-03*01	TCRBJ01	TCRBJ01-03	01				5	9	7	0	3	5	36	47	56	61	64	2	In	VDJ
CTGCTGTCGGCTGCTCCCTCCCAGACATCTGTGTACTTCTGTGCCAGCAGTTACTCGAGCCCAAATCAGCCCCAGCATTTTGGTGAT	CASSYSSPNQPQHF	1	2.5269850415120466E-6	42	TCRBV06-05*01	TCRBV06	TCRBV06-05	01				TCRBD02-01	TCRBD02	TCRBD02-01				01,02	TCRBJ01-05*01	TCRBJ01	TCRBJ01-05	01				0	1	6	7	3	4	39	56	57	60	63	1	In	VDJ
CCCTGCAGCCAGAAGACTCAGCCCTGTATCTCTGCGCCAGCAGTCAGCCCTTGGGGGGGACGGTACAATGAGCAGTTCTTCGGGCCA		1	2.5269850415120466E-6	49	TCRBV04-01*01	TCRBV04	TCRBV04-01	01				TCRBD02-01*01	TCRBD02	TCRBD02-01	01				TCRBJ02-01*01	TCRBJ02	TCRBJ02-01	01				6	9	9	0	4	4	32	43	52	59	63	1	Out	VDJ
GAGTCGGCTGCTCCCTCCCAAACATCTGTGTACTTCTGTGCCAGCAGTTATAGGGACAGGGGAGGATCACCCCTCCACTTTGGGAAC	CASSYRDRGGSPLHF	1	2.5269850415120466E-6	45	TCRBV06	TCRBV06	unresolved			TCRBV06-02,TCRBV06-03		TCRBD01-01*01	TCRBD01	TCRBD01-01	01				TCRBJ01-06*01	TCRBJ01	TCRBJ01-06	01				3	2	0	2	4	10	36	50	52	62	66	1	In	VDJ
TGAAGATCCAGCCCTCAGAACCCAGGGACTCAGCTGTGTACTTCTGTGCCAGCAGTTCACAGGGCCCCCCCCCTCCACTTTGGGAAC		1	2.5269850415120466E-6	37	TCRBV12	TCRBV12	unresolved			TCRBV12-03,TCRBV12-04		TCRBD01-01*01	TCRBD01	TCRBD01-01	01				TCRBJ01-06*01	TCRBJ01	TCRBJ01-06	01				4	1	3	3	5	13	44	57	58	64	69	1	Out	VDJ
CACACCCTGCAGCCAGAAGACTCGGCCCTGTATCTCTGCGCCAGCAGCCAAGATCGTGCCTACTTCTATGGCTACACCTTCGGTTCG	CASSQDRAYFYGYTF	1	2.5269850415120466E-6	45	TCRBV04-03*01	TCRBV04	TCRBV04-03	01				TCRBD02-01	TCRBD02	TCRBD02-01				01,02	TCRBJ01-02*01	TCRBJ01	TCRBJ01-02	01				0	8	3	10	1	4	36	53	61	64	65	1	In	VDJ
GCAACATGAGCCCTGAAGACAGCAGCATATATCTCTGCAGCGTTGAACTGACTAGCCAGGGGGGGCTATGGCTACACCTTCGGTTCG		2	5.053970083024093E-6	46	TCRBV29-01*01	TCRBV29	TCRBV29-01	01						unresolved		TCRBD01,TCRBD02	TCRBD01-01,TCRBD02-01		TCRBJ01-02*01	TCRBJ01	TCRBJ01-02	01				2	9	4	1	2	4	35	47	56	63	65	2	Out	VDJ
TTGGAGACCCAGCGCACAGAGCAGGGGGACTCGGCCATGTATCTCTGTGCCAGCAGCCCCCTGTCCGAGACCCAGTACTTCGGGCCA	CASSPLSETQYF	1	3.7904775622680704E-6	36	TCRBV07-09	TCRBV07	TCRBV07-09				01,03	TCRBD02-01	TCRBD02	TCRBD02-01				01,02	TCRBJ02-05*01	TCRBJ02	TCRBJ02-05	01				5	3	4	10	4	5	45	57	60	62	66	1	In	VDJ
TCCAGCCTGCAGAGCTTGGGGGCTCGGCCGTGTATCTCTGTGCCAGCAGCTTTCAGGGTTAGCTCCTACGAGCAGTACGTCGGGCCG		1	2.5269850415120466E-6	43	TCRBV11-03*01	TCRBV11	TCRBV11-03	01				TCRBD01-01*01	TCRBD01	TCRBD01-01	01				TCRBJ02-07*01	TCRBJ02	TCRBJ02-07	01				3	1	4	3	21	17	38	52	53	58	79	1	Out	VDJ
AGGCTGCTGTCGGCTGTTCCCTCCCAGACATCTGTGTACTTCTGTGCCAGCGCTAATAGGGCCAGAGCATACTACACCTTCGGTTCG	CASANRARAYYTF	1	2.5269850415120466E-6	39	TCRBV06-05*01	TCRBV06	TCRBV06-05	01						unresolved		TCRBD01,TCRBD02	TCRBD01-01,TCRBD02-01		TCRBJ01-02*01	TCRBJ01	TCRBJ01-02	01				8	6	5	3	10	10	42	51	57	61	71	1	In	VDJ
CCGCTCAGGCTGGAGTTGGCTGCTCCCTCCCAGACATCTGTGTACTTCTGTGCCAGCAGTGAGGTCCTAGAAGCTTTCTTTGGACAA	CASSEVLEAFF	1	3.7904775622680704E-6	33	TCRBV06-06	TCRBV06	TCRBV06-06				01,02	TCRBD02-01*02	TCRBD02	TCRBD02-01	02				TCRBJ01-01*01	TCRBJ01	TCRBJ01-01	01				5	0	11	1	5	8	48	-1	60	64	69	1	In	VDJ
GAGCAGGGGGACTCGGCCATGTATCTCTGTGCCAGCAGCTTATATGAGGTCCAAGAGCGGGGCACAGATACGCAGTATTTTGGCCCA	CASSLYEVQERGTDTQYF	1	5.053970083024093E-6	54	TCRBV07-09	TCRBV07	TCRBV07-09				01,03	TCRBD02-01	TCRBD02	TCRBD02-01				01,02	TCRBJ02-03*01	TCRBJ02	TCRBJ02-03	01				2	13	6	4	0	1	27	42	55	-1	61	1	In	VDJ
TCCAGCCCTCAGAACCCAGGGACTCAGCTGTGTACTTCTGTGCCAGCAGTTTCGTTGGACAGCCGCTACGAGCAGTACGTCGGGCCA		1	2.5269850415120466E-6	43	TCRBV12	TCRBV12	unresolved			TCRBV12-03,TCRBV12-04		TCRBD01-01*01	TCRBD01	TCRBD01-01	01				TCRBJ02	TCRBJ02	unresolved			TCRBJ02-01,TCRBJ02-05		3	4	1	5	17	20	38	52	56	62	79	1	Out	VDJ
CTGCTGTCGGCTGCTCCCTCCCAGACATCTGTGTACTTCTGTGCCAGCAGTTACCTTACAGGGGGCAATGAGCAGTTCTTCGGGCCA	CASSYLTGGNEQFF	1	2.5269850415120466E-6	42	TCRBV06-05*01	TCRBV06	TCRBV06-05	01				TCRBD01-01*01	TCRBD01	TCRBD01-01	01				TCRBJ02-01*01	TCRBJ02	TCRBJ02-01	01				2	3	3	1	0	6	39	54	57	-1	65	1	In	VDJ
AAGCTCCTTCTCAGTGGCTCTGGCTTCTATCTCTGCGCCTGGAGTGATTACAGGGGATGGGGGGGGACTGAAGCTTTCTTTGGACAA	CAWSDYRGWGGTEAFF	1	2.5269850415120466E-6	48	TCRBV30-01*01	TCRBV30	TCRBV30-01	01						unresolved		TCRBD01,TCRBD02	TCRBD01-01,TCRBD02-01		TCRBJ01-01*01	TCRBJ01	TCRBJ01-01	01				1	3	3	2	10	5	33	46	49	56	66	1	In	VDJ
CTCAGGCTGCTGTCGGCTGCTCCCTCCCAGACATCTGTGTACTTCTGTGCCAGCAGTGACACCTATTCACCCCTCCACTTTGGGAAC	CASSDTYSPLHF	1	2.5269850415120466E-6	36	TCRBV06-05*01	TCRBV06	TCRBV06-05	01				TCRBD01-01*01	TCRBD01	TCRBD01-01	01				TCRBJ01-06*01	TCRBJ01	TCRBJ01-06	01				5	0	2	6	3	8	45	-1	57	61	64	1	In	VDJ
AGTGCCCATCCTGAAGACAGCAGCTTCTACATCTGCAGTGCTAGATCACAAAGGCCAGGGGGCTTCAACGGGCAGTACTTCGGGCCA	CSARSQRPGGFNGQYF	1	2.5269850415120466E-6	48	TCRBV20	TCRBV20	unresolved			TCRBV20-01,TCRBV20-or09_02		TCRBD01-01*01	TCRBD01	TCRBD01-01	01				TCRBJ02-05*01	TCRBJ02	TCRBJ02-05	01				2	10	4	0	9	11	33	45	55	63	72	1	In	VDJ
TGTGAGCAACATGAGCCCTGAAGACAGCAGCATATATCTCTGCAGCGTTTTCACAGGAGAGGTTCGTGAAAAACTGTTTTTGGCAGT		1	2.5269850415120466E-6	41	TCRBV29-01*01	TCRBV29	TCRBV29-01	01				TCRBD01-01*01	TCRBD01	TCRBD01-01	01				TCRBJ01-04*01	TCRBJ01	TCRBJ01-04	01				5	3	3	4	19	18	40	49	52	57	76	1	Out	VDJ
CATCAATTCCCTGGAGCTTGGTGACTCTGCTGTGTATTTCTGTGCCAGCAGCCAAGGCTGTCTCACCGGGGAGCTGTTTTTGGAGAA		1	2.5269850415120466E-6	41	TCRBV03	TCRBV03	unresolved			TCRBV03-01,TCRBV03-02		TCRBD02-01	TCRBD02	TCRBD02-01				01,02	TCRBJ02-02*01	TCRBJ02	TCRBJ02-02	01				1	10	8	3	5	18	40	56	66	71	76	1	Out	VDJ
TGGTGACTCTGCTGTGTATTTCTGTGCCAGCAGCGGGCGGTCTCTAGCGGGGGGGCCCCAGCCACCGGGGAGCTGTTTTTTGGAGAA		1	2.5269850415120466E-6	59	TCRBV03	TCRBV03	unresolved			TCRBV03-01,TCRBV03-02		TCRBD02-01*01	TCRBD02	TCRBD02-01	01				TCRBJ02-02*01	TCRBJ02	TCRBJ02-02	01				5	9	4	0	7	4	22	34	43	55	62	1	Out	VDJ
CACCTACACACCCTGCAGCCAGAAGACTCGGCCCTGTATCTCTGTGCCAGCAGCTTGGTCGGAACCACTGAAGCTTTCTTTGGACAA	CASSLVGTTEAFF	2	5.053970083024093E-6	39	TCRBV04-02*01	TCRBV04	TCRBV04-02	01						unresolved		TCRBD01,TCRBD02	TCRBD01-01,TCRBD02-01		TCRBJ01-01*01	TCRBJ01	TCRBJ01-01	01				5	6	1	8	2	4	42	54	60	63	65	2	In	VDJ
CTCAGGCTGCTGTCGGCTGCTCCCTCCCAGACATCTGTGTACTTCTGTGCCAGCAGTTCCGGCTTTTACGAGCAGTTCTTCGGGCCA	CASSSGFYEQFF	1	2.5269850415120466E-6	36	TCRBV06-05*01	TCRBV06	TCRBV06-05	01						unresolved		TCRBD01,TCRBD02	TCRBD01-01,TCRBD02-01		TCRBJ02-01*01	TCRBJ02	TCRBJ02-01	01				4	2	9	0	6	10	45	58	60	63	69	1	In	VDJ
CTCAGGCTGCTGTCGGCTGCTCCCTCCCAGACATCTGTGTACTTCTGTGCCAGCAAGGAGCAAATAGGGCCCCTCCACTTTGGGAAC	CASKEQIGPLHF	2	5.053970083024093E-6	36	TCRBV06-05*01	TCRBV06	TCRBV06-05	01						unresolved		TCRBD01,TCRBD02	TCRBD01-01,TCRBD02-01		TCRBJ01-06*01	TCRBJ01	TCRBJ01-06	01				7	10	5	3	0	13	45	55	65	-1	69	2	In	VDJ
AAGCTTGAGGACTCGGCCGTGTATCTCTGTGCCAGCAGCCCCCGCCGCATGGGGGTTCTCATGAACACTGAAGCTTTCTTTGGACAA	CASSPRRMGVLMNTEAFF	2	7.580955124536141E-6	54	TCRBV11-02*02	TCRBV11	TCRBV11-02	02						unresolved		TCRBD01,TCRBD02	TCRBD01-01,TCRBD02-01		TCRBJ01-01*01	TCRBJ01	TCRBJ01-01	01				5	11	6	1	6	0	27	39	50	55	61	2	In	VDJ
TTGGAGTCGGCTGCTCCCTCCCAAACATCTGTGTACTTCTGTGCCAGCAGCCCACAGGGGGTTCAAGAGACCCAGTACTTCGGGCCA	CASSPQGVQETQYF	1	2.5269850415120466E-6	42	TCRBV06	TCRBV06	unresolved			TCRBV06-02,TCRBV06-03		TCRBD01-01*01	TCRBD01	TCRBD01-01	01				TCRBJ02-05*01	TCRBJ02	TCRBJ02-05	01				6	3	3	1	2	2	39	50	53	61	63	1	In	VDJ
GACTGTGAGCAACATGAGCCCTGAAGACAGCAGCATATATCTCTGCAGCGGGGACAGGGGTTATTGTGAAAAACTGTTTTTGGCAGT		2	5.053970083024093E-6	38	TCRBV29-01*01	TCRBV29	TCRBV29-01	01				TCRBD01-01*01	TCRBD01	TCRBD01-01	01				TCRBJ01-04*01	TCRBJ01	TCRBJ01-04	01				7	0	0	2	16	18	43	-1	50	60	76	2	Out	VDJ
GGAGTCGGCTGCTCCCTCCCAAACATCTGTGTACTTCTGTGCCAGCCTAGACTTTAACGGGGGACAAATGAGCAGTTCTTCGGGCCA		1	2.5269850415120466E-6	44	TCRBV06	TCRBV06	unresolved			TCRBV06-02,TCRBV06-03				unresolved		TCRBD01,TCRBD02	TCRBD01-01,TCRBD02-01		TCRBJ02-01*01	TCRBJ02	TCRBJ02-01	01				8	14	0	6	0	7	37	46	60	-1	66	1	Out	VDJ
GTTGGAGTCGGCTGCTCCCTCCCAAACATCTGTGTACTTCTGTGCCAGCAGTAACAGGGAAGGGACCGGGGAGCTGTTTTTGGAGAA		1	2.5269850415120466E-6	41	TCRBV06	TCRBV06	unresolved			TCRBV06-02,TCRBV06-03		TCRBD01-01*01	TCRBD01	TCRBD01-01	01				TCRBJ02-02*01	TCRBJ02	TCRBJ02-02	01				5	1	3	3	17	18	40	52	53	59	76	1	Out	VDJ
CTGGACGACTCGGCCCTGTATCTCTGCGCCAGCAGGCCTGAGTTGAATTCGGGGAATTCTCCGGGAGAGACCCAGTACTTCGGGCCA	CASRPELNSGNSPGETQYF	1	2.5269850415120466E-6	57	TCRBV05-04*01	TCRBV05	TCRBV05-04	01				TCRBD02-01*01	TCRBD02	TCRBD02-01	01				TCRBJ02-05*01	TCRBJ02	TCRBJ02-05	01				5	14	8	3	11	4	24	35	49	54	65	1	In	VDJ
CCGCTCAGGCTGCTGTCGGCTGCTCCCTCCCAGACATCTGTGTACTTCTGTGCCAGCAGTGACCTTGAAACGCAGTATTTTGGCCCA	CASSDLETQYF	2	5.053970083024093E-6	33	TCRBV06-05*01	TCRBV06	TCRBV06-05	01						unresolved		TCRBD01,TCRBD02	TCRBD01-01,TCRBD02-01		TCRBJ02-03*01	TCRBJ02	TCRBJ02-03	01				5	0	2	7	6	9	48	-1	60	63	69	2	In	VDJ
GAATGTGAACGCCTTGTTGCTGGGGACTCGGCCCTCTATCTCTGTGCCAGCACCACTAGCGGGGGCTACGAGCAGTACTTCGGGCCG	CASTTSGGYEQYF	1	2.5269850415120466E-6	39	TCRBV05	TCRBV05	unresolved			TCRBV05-06,TCRBV05-07		TCRBD02-01*01	TCRBD02	TCRBD02-01	01				TCRBJ02-07*01	TCRBJ02	TCRBJ02-07	01				6	2	3	2	0	3	42	52	54	-1	65	1	In	VDJ
ATGTGAGCACCTTGGAGCTGGGGGACTCGGCCCTTTATCTTTGCGCCAGCAGCTTGGGGGGGGAACACTGAAGCTTTCTTTGGACAA		1	2.5269850415120466E-6	40	TCRBV05-01*01	TCRBV05	TCRBV05-01	01						unresolved		TCRBD01,TCRBD02	TCRBD01-01,TCRBD02-01		TCRBJ01-01*01	TCRBJ01	TCRBJ01-01	01				0	0	6	1	0	1	41	-1	57	-1	62	1	Out	VDJ
TCGGCCCAAAAGAACCCGACAGCTTTCTATCTCTGTGCCAGTAGTATCCTAGCCGCAAGCACCTACAATGAGCAGCTCTTCGGGCCA	CASSILAASTYNEQLF	1	8.844447645292164E-6	48	TCRBV19-01	TCRBV19	TCRBV19-01				01,02	TCRBD02-01	TCRBD02	TCRBD02-01				01,02	TCRBJ02-01*01	TCRBJ02	TCRBJ02-01	01				3	1	4	7	23	17	33	47	48	53	76	1	In	VDJ
AGCACCAACCAGACATCTATGTACCTCTGTGCCAGCACCCCCCAAGGGGTTTACGGCCCTTGGTCCTACGAGCAGTACTTCGGGCCA	CASTPQGVYGPWSYEQYF	1	3.7904775622680704E-6	54	TCRBV28-01*01	TCRBV28	TCRBV28-01	01				TCRBD01-01*01	TCRBD01	TCRBD01-01	01				TCRBJ02-05*01	TCRBJ02	TCRBJ02-05	01				7	7	5	2	23	11	27	37	44	49	72	1	In	VDJ
CTGCTGTCGGCTGCTCCCTCCCAGACATCTGTGTACTTCTGTGCCAGCCGCAGTGGCAGGGGCGGAAACACCATATATTTTGGAGAG	CASRSGRGGNTIYF	1	3.7904775622680704E-6	42	TCRBV06-05*01	TCRBV06	TCRBV06-05	01				TCRBD01-01*01	TCRBD01	TCRBD01-01	01				TCRBJ01-03*01	TCRBJ01	TCRBJ01-03	01				8	8	4	2	1	4	39	48	56	62	63	1	In	VDJ
GCTGTCGGCTGCTCCCTCCCAGACATCTGTGTACTTCTGTGCCAGCAGTTACTCCACCGGGCCTCCTACGAGCAGTACGTCGGGCCG		1	2.5269850415120466E-6	44	TCRBV06-05*01	TCRBV06	TCRBV06-05	01						unresolved		TCRBD01,TCRBD02	TCRBD01-01,TCRBD02-01		TCRBJ02-07*01	TCRBJ02	TCRBJ02-07	01				0	4	8	0	17	17	37	54	58	62	79	1	Out	VDJ
TGTGAGCACCTTGGAGCTGGGGGACTCGGCCCTTTATCTTTGCGCCAGCAGTACGGGCAGCTTGAACACTGAAGCTTCTTTGGACAA		1	2.5269850415120466E-6	41	TCRBV05-01*01	TCRBV05	TCRBV05-01	01						unresolved		TCRBD01,TCRBD02	TCRBD01-01,TCRBD02-01		TCRBJ01-01*01	TCRBJ01	TCRBJ01-01	01				5	3	8	0	17	14	40	51	54	58	75	1	Out	VDJ
CTGCTGTCGGCTGCTCCCTCCCAGACATCTGTGTACTTCTGTGCCAGCAGCTACGACCGGTCTGGAAACACCATATATTTTGGAGAG	CASSYDRSGNTIYF	1	3.7904775622680704E-6	42	TCRBV06-05*01	TCRBV06	TCRBV06-05	01						unresolved		TCRBD01,TCRBD02	TCRBD01-01,TCRBD02-01		TCRBJ01-03*01	TCRBJ01	TCRBJ01-03	01				2	0	2	7	3	1	39	-1	54	57	60	1	In	VDJ
CTGTCGGCTGCTCCCTCCCAGACATCTGTGTACTTCTGTGCCAGCACCACGGGACAGGGTGCGAATCAGCCCCAGCATTTTGGTGAT	CASTTGQGANQPQHF	1	2.5269850415120466E-6	45	TCRBV06-05*01	TCRBV06	TCRBV06-05	01				TCRBD01-01*01	TCRBD01	TCRBD01-01	01				TCRBJ01-05*01	TCRBJ01	TCRBJ01-05	01				7	4	0	3	4	4	36	46	50	59	63	1	In	VDJ
GAGTCGGCTGCTCCCTCCCAGACATCTGTGTACTTCTGTGCCAGCAGTGGACGACAGGGAGCGGGCTACGAGCAGTACTTCGGGCCG	CASSGRQGAGYEQYF	2	5.053970083024093E-6	45	TCRBV06-01*01	TCRBV06	TCRBV06-01	01				TCRBD01-01*01	TCRBD01	TCRBD01-01	01				TCRBJ02-07*01	TCRBJ02	TCRBJ02-07	01				4	3	2	3	6	3	36	49	52	59	65	2	In	VDJ
TATTTCTGTGCCAGCAGCCAAGAATAAGTATTGGACAGGGCGGGACTAGCGGGGGTGCCGCTGGCAGATACGCAGTATTTTGGCCCA	CASSQE*VLDRAGLAGVPLADTQYF	1	6.3174626037801165E-6	75			unresolved		TCRBV03,TCRBV14	TCRBV03-01,TCRBV03-02,TCRBV14-01		TCRBD02-01*01	TCRBD02	TCRBD02-01	01				TCRBJ02-03*01	TCRBJ02	TCRBJ02-03	01				0	18	0	2	9	4	6	23	41	55	64	1	Stop	VDJ
CCAGCGCACACAGCAGGAGGACTCGGCCGTGTATCTCTGTGCCAGCAGCCGTCGGGGGGTTCCTACAATGAGCAGTTCTTCGGGCCA		1	5.053970083024093E-6	44	TCRBV07-02*01	TCRBV07	TCRBV07-02	01				TCRBD02-01*01	TCRBD02	TCRBD02-01	01				TCRBJ02-01*01	TCRBJ02	TCRBJ02-01	01				5	3	8	1	1	1	37	49	52	59	60	1	Out	VDJ
GAGCACCTTGGAGCTGGAGGACTCGGCCCTTTATCTTTGCGTCAGCAACCTCAGGGGGGATTAGGCACTGAAGCTTTCTTTGGACAA		1	2.5269850415120466E-6	44	TCRBV05-01*01	TCRBV05	TCRBV05-01	01				TCRBD01-01*01	TCRBD01	TCRBD01-01	01				TCRBJ01-01*01	TCRBJ01	TCRBJ01-01	01				6	4	4	1	7	4	37	47	51	58	65	1	Out	VDJ
GAGTCGGCTGCTCCCTCCCAGACATCTGTGTACTTCTGTGCCAGCAGTTACCTACTACAAGCAAATTCACCCCTCCACTTTGGGAAC	CASSYLLQANSPLHF	1	2.5269850415120466E-6	45	TCRBV06-05*01	TCRBV06	TCRBV06-05	01				TCRBD02-01	TCRBD02	TCRBD02-01				01,02	TCRBJ01-06*01	TCRBJ01	TCRBJ01-06	01				2	2	3	9	6	7	36	51	53	57	63	1	In	VDJ
TGTGAGCACCTTGGAGCTGGGGACTCGGCCCTTTATCTTTGCGCCAGCAGCCGAGACCGAGCTAACTATGGCTACACCTTCGGTTCG	CASSRDRANYGYTF	1	2.5269850415120466E-6	42	TCRBV05-01*01	TCRBV05	TCRBV05-01	01						unresolved		TCRBD01,TCRBD02	TCRBD01-01,TCRBD02-01		TCRBJ01-02*01	TCRBJ01	TCRBJ01-02	01				4	3	2	7	4	0	39	51	54	57	61	1	In	VDJ
ATCCTGTCCTCAGAACCGGGAGGCACGGCACTGTATCTCTGCGCCAGCAGACCTTCGGGGGGCACCGGGGAGCTGTTTTTTGGAGAA	CASRPSGGTGELFF	1	3.7904775622680704E-6	42	TCRBV23-01*01	TCRBV23	TCRBV23-01	01				TCRBD02-01*01	TCRBD02	TCRBD02-01	01				TCRBJ02-02*01	TCRBJ02	TCRBJ02-02	01				6	5	8	1	0	4	39	50	55	-1	62	1	In	VDJ
CCGCCAGCACCAACCAGACATCTATGTACCTCTGTGCCAGCAGTTTAGGGGGGGGACAGGGGTGTTTATGGCTACACCTTCGGTTCG		1	5.053970083024093E-6	49	TCRBV28-01*01	TCRBV28	TCRBV28-01	01				TCRBD01-01*01	TCRBD01	TCRBD01-01	01				TCRBJ01-02*01	TCRBJ01	TCRBJ01-02	01				2	5	0	2	4	5	32	47	52	62	66	1	Out	VDJ
CTGGAGTCCGCCAGCACCAACCAGACATCTATGTACCTTTGTGCCAGCAGTGCATTTGGGACAGTGGGGACCCAGTACTTCGGGCCA	CASSAFGTVGTQYF	1	3.7904775622680704E-6	42	TCRBV28-01*01	TCRBV28	TCRBV28-01	01				TCRBD01-01*01	TCRBD01	TCRBD01-01	01				TCRBJ02-05*01	TCRBJ02	TCRBJ02-05	01				5	6	0	5	4	7	39	51	57	64	68	1	In	VDJ
TGCCCATCCTGAAGACAGCAGCTTCTACATCTGCAGTGCTAGAGATGGTCTGGGCGCCGCAACTAATGAAAAACTGTTTTTGGCAGT		1	2.5269850415120466E-6	50	TCRBV20	TCRBV20	unresolved			TCRBV20-01,TCRBV20-or09_02				unresolved		TCRBD01,TCRBD02	TCRBD01-01,TCRBD02-01		TCRBJ01-04*01	TCRBJ01	TCRBJ01-04	01				0	6	8	0	21	18	31	45	51	55	76	1	Out	VDJ
GGAGTCCGCTACCAGCTCCCAGACATCTGTGTACTTCTGTGCCATCAGTGTCGGGACGGGTCGAACTATGGCTACACCTTCGGTTCG		1	7.580955124536141E-6	44	TCRBV10-03*01	TCRBV10	TCRBV10-03	01						unresolved		TCRBD01,TCRBD02	TCRBD01-01,TCRBD02-01		TCRBJ01-02*01	TCRBJ01	TCRBJ01-02	01				4	2	0	7	6	2	37	50	52	57	63	1	Out	VDJ
CTCCCTCCCAAACATCTGTGTACTTCTGTGCCAGCAGTTACTCGAGAGCGGGGGGGGCTGGGAAGAGAGACCCAGTACTTCGGGCCA		1	2.5269850415120466E-6	55	TCRBV06	TCRBV06	unresolved			TCRBV06-02,TCRBV06-03		TCRBD02-01*01	TCRBD02	TCRBD02-01	01				TCRBJ02-05*01	TCRBJ02	TCRBJ02-05	01				0	3	6	0	9	4	26	43	46	56	65	1	Out	VDJ
CAGTGCACAGAGCGGGGGGACTCAGCCGTGTATCTCTGTGCCAGCAGCACGTCCGGGGGGACGATCGCTGAAGCTTTCTTTGGACAA	CASSTSGGTIAEAFF	1	3.7904775622680704E-6	45	TCRBV07-03*01	TCRBV07	TCRBV07-03	01				TCRBD02-01*01	TCRBD02	TCRBD02-01	01				TCRBJ01-01*01	TCRBJ01	TCRBJ01-01	01				5	5	8	1	7	6	36	48	53	60	67	1	In	VDJ
AGGCTGGAGTCGGCTGCTCCCTCCCAGACATCTGTGTACTTCTGTGCCAGCAGTTACCGCAGGGTACGCGAGCAGTACGTCGGGCCG	CASSYRRVREQYV	1	2.5269850415120466E-6	39	TCRBV06	TCRBV06	unresolved			TCRBV06-01,TCRBV06-06		TCRBD01-01*01	TCRBD01	TCRBD01-01	01				TCRBJ02-07*01	TCRBJ02	TCRBJ02-07	01				5	5	4	3	15	17	42	54	59	64	79	1	In	VDJ
AGGCTGGAGTCGGCTGCTCCCTCCCAAACATCTGTGTACTTCTGTGCCAGCAGTTACCGCAGGGTACGCGAGCAGTACGTCGGGCCG	CASSYRRVREQYV	1	2.5269850415120466E-6	39	TCRBV06	TCRBV06	unresolved			TCRBV06-02,TCRBV06-03		TCRBD01-01*01	TCRBD01	TCRBD01-01	01				TCRBJ02-07*01	TCRBJ02	TCRBJ02-07	01				2	2	4	3	15	17	42	57	59	64	79	1	In	VDJ
CTGTCGGCTGCTCCCTCCCAGACATCTGTGTACTTCTGTGCCAGCAGTGCAACAGGGGGCCAAGGTGAAAAACTGTTTTTTGGCAGT	CASSATGGQGEKLFF	1	2.5269850415120466E-6	45	TCRBV06-05*01	TCRBV06	TCRBV06-05	01				TCRBD01-01*01	TCRBD01	TCRBD01-01	01				TCRBJ01-04*01	TCRBJ01	TCRBJ01-04	01				5	3	3	0	5	7	36	48	51	60	65	1	In	VDJ
TGTGAACGCCTTGGAGCTGGACGACTCGGCCCTGTATCTCTGTGCCAGCAGCTTGAGAGGGGGGACTATGGCTACACCTTCGGTTCG		1	2.5269850415120466E-6	41	TCRBV05-04*01	TCRBV05	TCRBV05-04	01						unresolved		TCRBD01,TCRBD02	TCRBD01-01,TCRBD02-01		TCRBJ01-02*01	TCRBJ01	TCRBJ01-02	01				1	2	5	1	1	3	40	55	57	63	64	1	Out	VDJ
CTCTGACAGTGACCAGTGCCCATCCTGAAGACAGCAGCTTCTACATCTGCAGTGCCCTGGGCCCAGGGGGGGGCTTTCTTTGGACAA		1	2.5269850415120466E-6	34	TCRBV20	TCRBV20	unresolved			TCRBV20-01,TCRBV20-or09_02				unresolved		TCRBD01,TCRBD02	TCRBD01-01,TCRBD02-01		TCRBJ01-01*01	TCRBJ01	TCRBJ01-01	01				6	8	4	1	2	11	47	55	63	70	72	1	Out	VDJ
TGAGCACCTTGGAGCTGGGGGACTCGGCCCTTTATCTTTGCGCCAGCAACCTCAGGGGGATTAGGCACTGAAGCTTTCTTTGGACAA		1	2.5269850415120466E-6	43	TCRBV05-01*01	TCRBV05	TCRBV05-01	01				TCRBD01-01*01	TCRBD01	TCRBD01-01	01				TCRBJ01-01*01	TCRBJ01	TCRBJ01-01	01				6	4	4	1	6	4	38	48	52	59	65	1	Out	VDJ
GAAGCTCCTTCTCAGTGACTCTGGCTTCTATCTCTGTGCCTGGAGTGATTACAGGGGATGGGGGGGACTGAAGCTTTCTTTGGACAA		1	2.5269850415120466E-6	47	TCRBV30-01*01	TCRBV30	TCRBV30-01	01						unresolved		TCRBD01,TCRBD02	TCRBD01-01,TCRBD02-01		TCRBJ01-01*01	TCRBJ01	TCRBJ01-01	01				1	3	3	2	9	5	34	47	50	57	66	1	Out	VDJ
AGGCTGGAGTCGGCTGCTCCCTCCCAAACATCTGTGTACTTCTGTGCCAGCGTGATGAGACCGGAATACGAGCAGTACTTCGGGCCG	CASVMRPEYEQYF	2	5.053970083024093E-6	39	TCRBV06-01*01	TCRBV06	TCRBV06-01	01						unresolved		TCRBD01,TCRBD02	TCRBD01-01,TCRBD02-01		TCRBJ02-07*01	TCRBJ02	TCRBJ02-07	01				8	11	1	8	1	4	42	51	62	65	66	2	In	VDJ
ACATCGGCCCAAAAGAACCCGACAGCTTTCTATCTCTGTGCCAGTAGTCAGGACGGGGAGGACACAGATACGCAGTATTTTGGCCCA	CASSQDGEDTDTQYF	1	6.3174626037801165E-6	45	TCRBV19-01	TCRBV19	TCRBV19-01				01,02	TCRBD02-01*02	TCRBD02	TCRBD02-01	02				TCRBJ02-03*01	TCRBJ02	TCRBJ02-03	01				5	7	9	1	1	2	36	48	55	61	62	1	In	VDJ
GGCTGGAGTTGGCTGCTCCCTCCCAGACATCTGTGTACTTCTGTGCCAGCAGTCCACAGGGGGCAATATGGCTACACCTTCGGTTCG		2	5.053970083024093E-6	40	TCRBV06-06	TCRBV06	TCRBV06-06				01,02	TCRBD01-01*01	TCRBD01	TCRBD01-01	01				TCRBJ01-02*01	TCRBJ01	TCRBJ01-02	01				5	2	3	0	2	5	41	53	55	64	66	2	Out	VDJ
CTGTCGGCTGCTCCCTCCCAGACATCTGTGTACTTCTGTGCCAGCAGACTAGGGTCAGGGTTCAATTCACCCCTCCACTTTGGGAAC	CASRLGSGFNSPLHF	2	5.053970083024093E-6	45	TCRBV06-05*01	TCRBV06	TCRBV06-05	01						unresolved		TCRBD01,TCRBD02	TCRBD01-01,TCRBD02-01		TCRBJ01-06*01	TCRBJ01	TCRBJ01-06	01				6	8	4	3	3	7	36	47	55	60	63	2	In	VDJ
CACGCCCTGCAGCCAGAAGACTCAGCCCTGTATCTCTGCGCCAGCAGCCAAGCGAGCCGGGGAAACACTGAAGCTTTCTTTGGACAA	CASSQASRGNTEAFF	1	2.5269850415120466E-6	45	TCRBV04-01*01	TCRBV04	TCRBV04-01	01				TCRBD02-01*01	TCRBD02	TCRBD02-01	01				TCRBJ01-01*01	TCRBJ01	TCRBJ01-01	01				1	5	8	3	1	2	36	52	57	62	63	1	In	VDJ
AGGCTGCTGTCGGCTGCTCCCTCCCAGACATCTGTGTACTTCTGTGCCAGCAGTGACGGCAGATACTATGGCTACACCTTCGGTTCG	CASSDGRYYGYTF	2	5.053970083024093E-6	39	TCRBV06-05*01	TCRBV06	TCRBV06-05	01						unresolved		TCRBD01,TCRBD02	TCRBD01-01,TCRBD02-01		TCRBJ01-02*01	TCRBJ01	TCRBJ01-02	01				5	0	2	7	7	3	42	-1	54	57	64	2	In	VDJ
CTGTCGGCTGCTCCCTCCCAGACATCTGTGTACTTCTGTGCCAGCACCAGAAGCGGGGGGCGGTACAATGAGCAGTTCTTCGGGCCA	CASTRSGGRYNEQFF	1	2.5269850415120466E-6	45	TCRBV06-05*01	TCRBV06	TCRBV06-05	01				TCRBD02-01*01	TCRBD02	TCRBD02-01	01				TCRBJ02-01*01	TCRBJ02	TCRBJ02-01	01				7	5	6	1	3	4	36	46	51	60	63	1	In	VDJ
GGAGTCGCCCAGCCCCAACCAGACCTCTCTGTACTTCTGTGCCAGCAGGCCTCGGGGGGCAGCACAGATACGCAGTATTTTGGCCCA		1	2.5269850415120466E-6	44	TCRBV27-01*01	TCRBV27	TCRBV27-01	01				TCRBD02-01*01	TCRBD02	TCRBD02-01	01				TCRBJ02-03*01	TCRBJ02	TCRBJ02-03	01				6	4	8	1	1	0	37	48	52	59	60	1	Out	VDJ
CACATACCTCTCAGTACCTCTGTGCCAGCAGTCCCACCCGGTGGACTAGCGGGGGGGGGAAACACCGGGGAGCTGTTTTTTGGAGAA		1	2.5269850415120466E-6	61	TCRBV25	TCRBV25	unresolved			TCRBV25-01,TCRBV25-or09_02		TCRBD02-01*01	TCRBD02	TCRBD02-01	01				TCRBJ02-02*01	TCRBJ02	TCRBJ02-02	01				5	10	1	0	3	2	20	32	42	57	60	1	Out	VDJ
GATCCAGCCCTCAGAACCCAGGGACTCAGCTGTGTACTTCTGTGCCAGCAGAGGGGATACGAACACCGGGGAGCTGTTTTTGGAGAA		1	3.7904775622680704E-6	41	TCRBV12	TCRBV12	unresolved			TCRBV12-03,TCRBV12-04				unresolved		TCRBD01,TCRBD02	TCRBD01-01,TCRBD02-01		TCRBJ02-02*01	TCRBJ02	TCRBJ02-02	01				6	0	5	2	20	18	40	-1	51	56	76	1	Out	VDJ
ATCCGGCCCTCAGAACCCAGGGACTCAGCTGTGTACTTCTGTGCCAGCAGTCCCCGACAGGGGGGAGATACGCAGTATTTTGGCCCA	CASSPRQGGDTQYF	1	2.5269850415120466E-6	42	TCRBV12	TCRBV12	unresolved			TCRBV12-03,TCRBV12-04		TCRBD01-01*01	TCRBD01	TCRBD01-01	01				TCRBJ02-03*01	TCRBJ02	TCRBJ02-03	01				5	4	2	1	1	5	39	51	55	64	65	1	In	VDJ
GAGCACCTTGGAGCTGGGGGACTCGGCCCTGTATCTCTGTGCCAGAAGCTTGACCGGGGAAACACCGGGGAGCTGTTTTTTGGAGAA		1	3.7904775622680704E-6	44	TCRBV05-03	TCRBV05	TCRBV05-03				01,02	TCRBD02-01*01	TCRBD02	TCRBD02-01	01				TCRBJ02-02*01	TCRBJ02	TCRBJ02-02	01				1	2	8	3	1	2	37	52	54	59	60	1	Out	VDJ
TGGAGCTGGACGACTCGGCCCTGTATCTCTGTGCCAGCAGGGGTCGCGTACAGACAAAGTCGGGCCAACGTCCTGACTTTCGGGGCC		1	3.7904775622680704E-6	52	TCRBV05-04*01	TCRBV05	TCRBV05-04	01				TCRBD01-01*01	TCRBD01	TCRBD01-01	01				TCRBJ02-06*01	TCRBJ02	TCRBJ02-06	01				5	12	2	6	5	5	29	40	52	56	61	1	Out	VDJ
TTGGCTGCTCCCCCCCAGACATCTGTGTACTTCTGTGCCAGCCTCAAAGAACCGGGACAGGGGTTTTTGGAGCTGTTTTTTGGAGAA	CASLKEPGQGFLELFF	1	3.7904775622680704E-6	48	TCRBV06-06	TCRBV06	TCRBV06-06				01,02	TCRBD01-01*01	TCRBD01	TCRBD01-01	01				TCRBJ02-02*01	TCRBJ02	TCRBJ02-02	01				8	11	0	2	5	10	33	42	53	63	68	1	In	VDJ
CTGCTGTCGGCTGCTCCCTCCCAGACATCTGTGTACTTCTGTGCCAGCAGTTACTCGGGTGGAGCCCACGAGCAGTACTTCGGGCCG	CASSYSGGAHEQYF	1	2.5269850415120466E-6	42	TCRBV06-05*01	TCRBV06	TCRBV06-05	01				TCRBD02-01*02	TCRBD02	TCRBD02-01	02				TCRBJ02-07*01	TCRBJ02	TCRBJ02-07	01				0	4	10	2	3	5	39	56	60	64	67	1	In	VDJ
CAGAGCAGCGGGACTCGGCCATGTATCGCTGTGCCAGCAGCCCCCTCGGGCCAGGGCGGGAACCAAGAGACCCAGTACTTCGGGCCA		1	2.5269850415120466E-6	52	TCRBV07-06*01	TCRBV07	TCRBV07-06	01				TCRBD02-01*02	TCRBD02	TCRBD02-01	02				TCRBJ02-05*01	TCRBJ02	TCRBJ02-05	01				5	14	7	3	0	0	29	41	55	-1	61	1	Out	VDJ
ACGATCCAGCGCACAGAGCAGGGGGACTCGGCCATGTATCTCTGTGCCATCCAAACAGGGGGCGGAAACACCATATATTTTGGAGAG	CAIQTGGGNTIYF	1	1.2634925207560233E-5	39	TCRBV07-09	TCRBV07	TCRBV07-09				01,03	TCRBD01-01*01	TCRBD01	TCRBD01-01	01				TCRBJ01-03*01	TCRBJ01	TCRBJ01-03	01				10	5	3	0	0	4	42	49	54	-1	63	1	In	VDJ
CTGCTGTCGGCTGCTCCCTCCCAGACATCTGTGTACTTCTGTGCCAGCGCGGGACAGGAGGGCAATCAGCCCCAGCATTTTGGTGAT	CASAGQEGNQPQHF	2	5.053970083024093E-6	42	TCRBV06-05*01	TCRBV06	TCRBV06-05	01				TCRBD01-01*01	TCRBD01	TCRBD01-01	01				TCRBJ01-05*01	TCRBJ01	TCRBJ01-05	01				8	2	0	4	3	2	39	48	50	58	61	2	In	VDJ
CTGCTGGGGTTGGAGTCGGCTGCTCCCTCCCAGACATCTGTGTACTTCTGTGCCAGCAGTGGGGGGACAGCCACCGTCTTCGGGCCG	CASSGGTATVF	1	2.5269850415120466E-6	33	TCRBV06	TCRBV06	unresolved			TCRBV06-02,TCRBV06-03		TCRBD01-01*01	TCRBD01	TCRBD01-01	01				TCRBJ02-07*01	TCRBJ02	TCRBJ02-07	01				5	3	0	5	7	15	48	60	63	70	77	1	In	VDJ
GAGCGGGGGGACTCAGCCGTGTATCTCTGTGCCAGCAGCCTCCCCGAACGGGGACTAGCGGCCACAGATACGCAGTATTTTGGCCCA	CASSLPERGLAATDTQYF	1	3.7904775622680704E-6	54	TCRBV07-03*01	TCRBV07	TCRBV07-03	01				TCRBD02-01	TCRBD02	TCRBD02-01				01,02	TCRBJ02-03*01	TCRBJ02	TCRBJ02-03	01				5	11	0	5	1	2	27	39	50	61	62	1	In	VDJ
GACTGTGAGCAACATGAGCCCTGAAGACAGCAGCATATATCTCTGCAGCGGGCGACTAGCGGGGGGGATACGCAGTATTTTGGCCCA		1	2.5269850415120466E-6	38	TCRBV29-01*01	TCRBV29	TCRBV29-01	01				TCRBD02-01*01	TCRBD02	TCRBD02-01	01				TCRBJ02-03*01	TCRBJ02	TCRBJ02-03	01				7	3	2	1	0	6	43	50	53	-1	66	1	Out	VDJ
TCCCTCCCAAACATCTGTGTACTTCTGTGCCAGCAGTCCCCCCCCGGTGGTAGCGGGGGGGCCCAAGAGACCCAGTACTTCGGGCCA		1	2.5269850415120466E-6	56	TCRBV06	TCRBV06	unresolved			TCRBV06-02,TCRBV06-03		TCRBD02-01*01	TCRBD02	TCRBD02-01	01				TCRBJ02-05*01	TCRBJ02	TCRBJ02-05	01				5	13	5	0	1	1	25	37	50	61	62	1	Out	VDJ
CCAGCGCACACAGCAGGAGGACTCGGCCGTGTATCTCTGTGCCAGCAGCCTCCCCGCGGGGGGGAAGAGACCCAGTACTTCGGGCCA		1	2.5269850415120466E-6	44	TCRBV07-02*01	TCRBV07	TCRBV07-02	01				TCRBD02-01*01	TCRBD02	TCRBD02-01	01				TCRBJ02-05*01	TCRBJ02	TCRBJ02-05	01				5	6	7	0	0	3	37	49	55	-1	64	1	Out	VDJ
CTGCTGTCGGCTGCTCCCTCCCAGACATCTGTGTACTTCTGTGCCAGCAGCCCACAGGGGGTTCAAGAGACCCAGTACTTCGGGCCA	CASSPQGVQETQYF	1	2.5269850415120466E-6	42	TCRBV06-05*01	TCRBV06	TCRBV06-05	01				TCRBD01-01*01	TCRBD01	TCRBD01-01	01				TCRBJ02-05*01	TCRBJ02	TCRBJ02-05	01				6	3	3	1	2	2	39	50	53	61	63	1	In	VDJ
TCTCGCTCAGGCTGGAGTCGGCTGCTCCCTCCCAGACATCTGTGTACTTCTGTGCCAGCAAGCTTATATGGCTACACCTTCGGTTCG		1	2.5269850415120466E-6	31	TCRBV06-01*01	TCRBV06	TCRBV06-01	01				TCRBD02-01	TCRBD02	TCRBD02-01				01,02	TCRBJ01-02*01	TCRBJ01	TCRBJ01-02	01				7	0	6	7	3	5	50	-1	60	63	66	1	Out	VDJ
TCTGAAGATCCAGCCCTCAGAACCCAGGGACTCAGCTGTGTACTTCTGTGCCAGCAGTTCACAGGGCCCCCCCTCCACTTTGGGAAC		1	2.5269850415120466E-6	35	TCRBV12	TCRBV12	unresolved			TCRBV12-03,TCRBV12-04		TCRBD01-01*01	TCRBD01	TCRBD01-01	01				TCRBJ01-06*01	TCRBJ01	TCRBJ01-06	01				4	1	3	3	3	13	46	59	60	66	69	1	Out	VDJ
ACTCTGAAGATCCAGCCCTCAGAACCCAGGGACTCAGCTGTGTACTTCTGTGCCAGCCGATGGACCGGGGAGCTGTTTTTTGGAGAA	CASRWTGELFF	1	3.7904775622680704E-6	33	TCRBV12	TCRBV12	unresolved			TCRBV12-03,TCRBV12-04				unresolved		TCRBD01,TCRBD02	TCRBD01-01,TCRBD02-01		TCRBJ02-02*01	TCRBJ02	TCRBJ02-02	01				8	4	0	10	0	5	48	57	61	-1	63	1	In	VDJ
CCGCTCAGGCTGCTGTCGGCTGCTCCCTCCCAGACATCTGTGTACTTCTGTGCCAGCAGTCCCCTCTACGAGCAGTACTTCGGGCCG	CASSPLYEQYF	1	2.5269850415120466E-6	33	TCRBV06-05*01	TCRBV06	TCRBV06-05	01				TCRBD02-01	TCRBD02	TCRBD02-01				01,02	TCRBJ02-07*01	TCRBJ02	TCRBJ02-07	01				5	3	4	10	0	3	48	60	63	-1	65	1	In	VDJ
CTGAGCTCTCTGGAGCTGGGGGGCTCAGCTTTGTATTTCTGTGCCAGCAGCGTAGGGCAGGCTAATTCACCCCTCCGCTTTGGGAAC	CASSVGQANSPLRF	1	2.5269850415120466E-6	42	TCRBV09-01	TCRBV09	TCRBV09-01				01,02	TCRBD01-01*01	TCRBD01	TCRBD01-01	01				TCRBJ01-06*01	TCRBJ01	TCRBJ01-06	01				0	2	4	4	16	21	39	55	57	61	77	1	In	VDJ
CTGTGACATCGGCCCAAAAGAACCCGACAGCTTTCTATCTCTGTGCCAGTAGTATTTATCCAGGGGGGGGAAGCTTTCTTTGGACAA		1	6.3174626037801165E-6	40	TCRBV19-01	TCRBV19	TCRBV19-01				01,02			unresolved		TCRBD01,TCRBD02	TCRBD01-01,TCRBD02-01		TCRBJ01-01*01	TCRBJ01	TCRBJ01-01	01				3	5	4	1	2	8	41	55	60	67	69	1	Out	VDJ
GAATGTGAGCACCTTGGAGCTGGGGACTCGGCCCTTTATCTTTGCGCCAGCAGCGCCGCCCTTTGGTCACCCCTCCACTTTGGGAAC	CASSAALWSPLHF	1	2.5269850415120466E-6	39	TCRBV05-01*01	TCRBV05	TCRBV05-01	01						unresolved		TCRBD01,TCRBD02	TCRBD01-01,TCRBD02-01		TCRBJ01-06*01	TCRBJ01	TCRBJ01-06	01				4	10	0	10	0	10	42	54	64	-1	66	1	In	VDJ
GAGTCGGCTGCTCCCTCCCAGACATCTGTGTACTTCTGTGCCAGCAGTTACGAAGGTGGGAGCGACACTGAAGCTTTCTTTGGACAA	CASSYEGGSDTEAFF	2	5.053970083024093E-6	45	TCRBV06-05*01	TCRBV06	TCRBV06-05	01				TCRBD02-01*02	TCRBD02	TCRBD02-01	02				TCRBJ01-01*01	TCRBJ01	TCRBJ01-01	01				2	6	9	2	2	3	36	51	57	62	64	2	In	VDJ
AGGCTGCTGTCGGCTGCTCCCTCCCAGACATCTGTGTACTTCTGTGCCAGCAGGTCTCGGACAGGGGATTCGGCTTTCTTTGGACAA	CASRSRTGDSAFF	1	2.5269850415120466E-6	39	TCRBV06-05*01	TCRBV06	TCRBV06-05	01				TCRBD01-01*01	TCRBD01	TCRBD01-01	01				TCRBJ01-01*01	TCRBJ01	TCRBJ01-01	01				6	5	1	2	5	11	42	53	58	67	72	1	In	VDJ
CTGTCGGCTGCTCCCTCCCAGACATCTGTGTACTTCTGTGCCAGCAGCGCCTAGTGACAGGGCAATCAGCCCCAGCATTTTGGTGAT	CASSA**QGNQPQHF	1	2.5269850415120466E-6	45	TCRBV06-05*01	TCRBV06	TCRBV06-05	01				TCRBD01-01*01	TCRBD01	TCRBD01-01	01				TCRBJ01-05*01	TCRBJ01	TCRBJ01-05	01				6	8	2	4	0	2	36	47	55	-1	61	1	Stop	VDJ
GCTGCTGTCGGCTGCTCCCTCCCAGACATCTGTGTACTTCTGTGCCAGCAGTTACTCGTCGGCCCTAATGAAGCTTTCTTTGGACAA		1	2.5269850415120466E-6	41	TCRBV06-05*01	TCRBV06	TCRBV06-05	01						unresolved		TCRBD01,TCRBD02	TCRBD01-01,TCRBD02-01		TCRBJ01-01*01	TCRBJ01	TCRBJ01-01	01				0	3	9	0	5	7	40	57	60	63	68	1	Out	VDJ
GCCTTGTTGCTGGGGGACTCGGCCCTGTATCTCTGTGCCAGCAGCGAGCAGGGTAATGTGGCCAAAAACATTCAGTACTTCGGCGCC	CASSEQGNVAKNIQYF	2	2.7796835456632515E-5	48	TCRBV05-05*01	TCRBV05	TCRBV05-05	01				TCRBD01-01*01	TCRBD01	TCRBD01-01	01				TCRBJ02-04*01	TCRBJ02	TCRBJ02-04	01				4	3	4	3	7	1	33	45	48	53	60	2	In	VDJ
CTAGAGTCTGCCATCCCCAACCAGACAGCTCTTTACTTCTGTGTCACCAGTAGTACAGCAGGGACCGGGGAGCTGTTTTTTGGAGAA	CVTSSTAGTGELFF	1	2.5269850415120466E-6	42	TCRBV24	TCRBV24	unresolved			TCRBV24-01,TCRBV24-or09_02		TCRBD01-01*01	TCRBD01	TCRBD01-01	01				TCRBJ02-02*01	TCRBJ02	TCRBJ02-02	01				6	7	4	3	0	5	39	51	58	-1	63	1	In	VDJ
AGGCTGCTGTCGGCTGCTCCCTCCCAGACATCTGTGTACTTCTGTGCCAGCAGTGGCTCTGGACTAGTCCGGCAGTTCTTCGGGCCA	CASSGSGLVRQFF	2	5.053970083024093E-6	39	TCRBV06-05*01	TCRBV06	TCRBV06-05	01				TCRBD02-01	TCRBD02	TCRBD02-01				01,02	TCRBJ02-01*01	TCRBJ02	TCRBJ02-01	01				5	6	1	8	4	12	42	54	60	67	71	2	In	VDJ
GTGAACGCCTTGGAGCTGGACGACTCGGCCCTGTATCTCTGTGCCAGCACTAAACAGGGGTTGGATGAAAAACTGTTTTTTGGCAGT	CASTKQGLDEKLFF	1	6.3174626037801165E-6	42	TCRBV05-04*01	TCRBV05	TCRBV05-04	01				TCRBD01-01*01	TCRBD01	TCRBD01-01	01				TCRBJ01-04*01	TCRBJ01	TCRBJ01-04	01				6	4	3	2	4	6	39	49	53	60	64	1	In	VDJ
GTGAACGCCTTGGAGCTGGACGACTCGGCCCTGTATCTCTGTGCCAGCAGCCAAGATAGGGGGGCCTACGAGCAGTACGTCGGGCCG	CASSQDRGAYEQYV	1	2.5269850415120466E-6	42	TCRBV05-04*01	TCRBV05	TCRBV05-04	01						unresolved		TCRBD01,TCRBD02	TCRBD01-01,TCRBD02-01		TCRBJ02-07*01	TCRBJ02	TCRBJ02-07	01				4	6	5	1	16	17	39	51	57	63	79	1	In	VDJ
TGGAGTTGGCTGCTCCCTCCCAGACATCTGTGTACTTCTGTACCAGCAGTTACGGGACAGGGGGCGTACGAGCAGTACGTCGGGCCA		1	3.7904775622680704E-6	43	TCRBV06-06	TCRBV06	TCRBV06-06				01,02	TCRBD01-01*01	TCRBD01	TCRBD01-01	01				TCRBJ02	TCRBJ02	unresolved			TCRBJ02-01,TCRBJ02-05		2	0	0	0	14	20	38	-1	53	65	79	1	Out	VDJ
CCCGCTCAGGCTGCTGTCGGCTGCTCCCTCCCAGACATCTGTGTACTTCTGTGCCAGCCCCTTAGCACTGAAGCTTTCTTTGGACAA		2	5.053970083024093E-6	32	TCRBV06-05*01	TCRBV06	TCRBV06-05	01				TCRBD02-01	TCRBD02	TCRBD02-01				01,02	TCRBJ01-01*01	TCRBJ01	TCRBJ01-01	01				8	4	5	8	0	4	49	58	62	-1	65	2	Out	VDJ
CGCCCTGCAGCCAGAAGACTCAGCCCTGTATCTCTGCGCCAGCAGCCAAGGCGTGTGGGGGAGGACGAAAAACTGTTTTTTGGCAGT		1	2.5269850415120466E-6	47	TCRBV04-01*01	TCRBV04	TCRBV04-01	01				TCRBD02-01*02	TCRBD02	TCRBD02-01	02				TCRBJ01-04*01	TCRBJ01	TCRBJ01-04	01				1	8	9	1	2	8	34	50	58	64	66	1	Out	VDJ
AGTTGGCTGCTCCCTCCCAGACATCTGTGTACTTCTGTGCCAGCAGTCAGTGGACTAGGACTGAACGGGGAGCTGTTTTTTGGAGAA		2	7.580955124536141E-6	46	TCRBV06-06	TCRBV06	TCRBV06-06				01,02	TCRBD02-01	TCRBD02	TCRBD02-01				01,02	TCRBJ02-02*01	TCRBJ02	TCRBJ02-02	01				5	4	1	8	7	7	35	47	51	58	65	2	Out	VDJ
CTGCTGGGGTTGGAGTCGGCTGCTCCCTCCCAGACATCTGTGTACTTCTGTGCCAGCAGGGGAATAAATGGCTACACCTTCGGTTCG	CASRGINGYTF	2	5.053970083024093E-6	33	TCRBV06	TCRBV06	unresolved			TCRBV06-02,TCRBV06-03				unresolved		TCRBD01,TCRBD02	TCRBD01-01,TCRBD02-01		TCRBJ01-02*01	TCRBJ01	TCRBJ01-02	01				6	0	0	8	4	6	48	-1	59	63	67	2	In	VDJ
GGCCTGGGGGACACAGCCATGTACCTGTGTGCCACCAGTGAAACCCTGCTAGGGGACGTCGACACCGGGGAGCTGTTTTTTGGAGAA	CATSETLLGDVDTGELFF	1	2.5269850415120466E-6	54	TCRBV15-01*01	TCRBV15	TCRBV15-01	01						unresolved		TCRBD01,TCRBD02	TCRBD01-01,TCRBD02-01		TCRBJ02-02*01	TCRBJ02	TCRBJ02-02	01				6	14	0	7	4	3	27	38	52	57	61	1	In	VDJ
CTGCTGTCGGCTGCTCCCTCCCAGACATCTGTGTACTTCTGTGCCAGCAGTGAAGATGGGACCCTCTACGAGCAGTACGTCGGGCCG	CASSEDGTLYEQYV	1	2.5269850415120466E-6	42	TCRBV06-05*01	TCRBV06	TCRBV06-05	01						unresolved		TCRBD01,TCRBD02	TCRBD01-01,TCRBD02-01		TCRBJ02-07*01	TCRBJ02	TCRBJ02-07	01				5	6	0	7	17	17	39	51	57	62	79	1	In	VDJ
AGGCTGGAGTTGGCTGCTCCCTCCCAGACATCTGTGTACTTCTGTGCCAGCAGTTACGGGGCTCTTGAAGAGCAGTACTTCGGGCCG	CASSYGALEEQYF	1	2.5269850415120466E-6	39	TCRBV06-06	TCRBV06	TCRBV06-06				01,02	TCRBD01-01*01	TCRBD01	TCRBD01-01	01				TCRBJ02-07*01	TCRBJ02	TCRBJ02-07	01				2	0	7	0	7	7	42	-1	57	62	69	1	In	VDJ
CTGTCGGCTGCTCCCTCCCAGACATCTGTGTACTTCTGTGCCAGCAGTGCCTCAGGACAGGTTAACACTGAAGCTTTCTTTGGACAA	CASSASGQVNTEAFF	1	2.5269850415120466E-6	45	TCRBV06-05*01	TCRBV06	TCRBV06-05	01				TCRBD01-01*01	TCRBD01	TCRBD01-01	01				TCRBJ01-01*01	TCRBJ01	TCRBJ01-01	01				5	6	1	4	2	2	36	48	54	61	63	1	In	VDJ
AGGCCTGGGGGACGCAGCCATGTACCTGTGTGCCACCAGCCCCTGGGCGGGGGGGGCGGTTTTTCAGATACGCAGTATTTTGGCCCA		1	2.5269850415120466E-6	53	TCRBV15-01*01	TCRBV15	TCRBV15-01	01				TCRBD02-01*01	TCRBD02	TCRBD02-01	01				TCRBJ02-03*01	TCRBJ02	TCRBJ02-03	01				5	6	7	0	9	4	28	40	46	55	64	1	Out	VDJ
CCAGAAGACTCGGCCCTGTATCTCTGCGCCAGCAGCCACAAGGGTTTCTGGCAGGGGGCCTACCAAGAGACCCAGTACTTCGGGCCA	CASSHKGFWQGAYQETQYF	1	2.5269850415120466E-6	57	TCRBV04-03*01	TCRBV04	TCRBV04-03	01				TCRBD01-01*01	TCRBD01	TCRBD01-01	01				TCRBJ02-05*01	TCRBJ02	TCRBJ02-05	01				3	13	4	0	2	0	24	38	51	59	61	1	In	VDJ
GAAGATCCGGTCCACAAAGCTGGAGGACTCAGCCATGTACTTCTGTGCCAGCAGTGACACGAACACCGGGGAGCTGTTTTTGGAGAA		1	2.5269850415120466E-6	38	TCRBV02-01*01	TCRBV02	TCRBV02-01	01				TCRBD02-01	TCRBD02	TCRBD02-01				01,02	TCRBJ02-02*01	TCRBJ02	TCRBJ02-02	01				3	9	8	3	5	18	43	57	66	71	76	1	Out	VDJ
CTCAGGCTGGAGTCGGCTGCTCCCTCCCAGACATCTGTGTACTTCTGTGCCAGCAGCCACCGCTCCTACGAGCAGTACTTCGGGCCG	CASSHRSYEQYF	2	5.053970083024093E-6	36	TCRBV06-01*01	TCRBV06	TCRBV06-01	01						unresolved		TCRBD01,TCRBD02	TCRBD01-01,TCRBD02-01		TCRBJ02-07*01	TCRBJ02	TCRBJ02-07	01				6	2	3	7	2	0	45	56	58	60	62	2	In	VDJ
CTGTCGGCTGCTCCCTCCCAGACATCTGTGTACTTCTGTGCCAGCAGGCGGGGGGAAAGCTCTGGAAACACCATATATTTTGGAGAG	CASRRGESSGNTIYF	1	3.7904775622680704E-6	45	TCRBV06-05*01	TCRBV06	TCRBV06-05	01				TCRBD02-01*01	TCRBD02	TCRBD02-01	01				TCRBJ01-03*01	TCRBJ01	TCRBJ01-03	01				6	0	7	1	4	0	36	-1	47	55	59	1	In	VDJ
GGGTTGGAGTCGGCTGCTCCCTCCCAAACATCTGTGTACTTCTGTGCCAGCAGTGAAGCCCTCCATTCACCCCTCCACTTTGGGAAC	CASSEALHSPLHF	1	2.5269850415120466E-6	39	TCRBV06	TCRBV06	unresolved			TCRBV06-02,TCRBV06-03		TCRBD02-01	TCRBD02	TCRBD02-01				01,02	TCRBJ01-06*01	TCRBJ01	TCRBJ01-06	01				5	2	6	7	5	8	42	54	56	59	64	1	In	VDJ
GTGAGCACCTTGGAGCTGGGGGACTCGGCCCTTTATCTTTGCGCCAGGCCGCTCCAGGGGCCTTCCTATGGCTACACCTTCGGTTCG	CARPLQGPSYGYTF	2	5.053970083024093E-6	42	TCRBV05-01*01	TCRBV05	TCRBV05-01	01				TCRBD01-01*01	TCRBD01	TCRBD01-01	01				TCRBJ01-02*01	TCRBJ01	TCRBJ01-02	01				8	7	4	2	5	4	39	47	54	60	65	2	In	VDJ
GCGTCTGCTGCACCCTCTCAGACATCTGTGTACTTCTGTGCCAGCAATTGCCAGGGGGAAGTGGGTCAGCCCCAGCATTTTGGTGAT	CASNCQGEVGQPQHF	1	5.053970083024093E-6	45	TCRBV06-04	TCRBV06	TCRBV06-04				01,02	TCRBD01-01*01	TCRBD01	TCRBD01-01	01				TCRBJ01-05*01	TCRBJ01	TCRBJ01-05	01				7	5	4	1	7	6	36	46	51	58	65	1	In	VDJ
GGAGATCCAGTCCACGGAGTCAGGGGACACAGCACTGTATTTCTGTGCCAGTACCGGCAGGGGTCCTACGAGCAGTACGTCGGGCCA		1	2.6533342935876492E-5	38	TCRBV21-01*01	TCRBV21	TCRBV21-01	01				TCRBD01-01*01	TCRBD01	TCRBD01-01	01				TCRBJ02	TCRBJ02	unresolved			TCRBJ02-01,TCRBJ02-05		9	6	4	2	16	20	43	51	57	63	79	1	Out	VDJ
CTGGAGTCGGCTGCTCCCTCCCAGACATCTGTGTACTTCTGTGCCAGCAGACCGGGACAGGGCCTCTATGGCTACACCTTCGGTTCG	CASRPGQGLYGYTF	2	5.053970083024093E-6	42	TCRBV06-01*01	TCRBV06	TCRBV06-01	01				TCRBD01-01*01	TCRBD01	TCRBD01-01	01				TCRBJ01-02*01	TCRBJ01	TCRBJ01-02	01				6	3	0	3	3	4	39	50	53	62	65	2	In	VDJ
GAGTCGGCTGCTCCCTCCCAGACATCTGTGTACTTCTGTGCCAGCAGTTACTCCGGGGTTGGGTGGGAGACCCAGTACTTCGGGCCA	CASSYSGVGWETQYF	1	2.5269850415120466E-6	45	TCRBV06-05*01	TCRBV06	TCRBV06-05	01				TCRBD02-01*01	TCRBD02	TCRBD02-01	01				TCRBJ02-05*01	TCRBJ02	TCRBJ02-05	01				0	0	8	3	8	5	36	-1	53	58	66	1	In	VDJ
CTGGAGTCCGCCAGCACCAACCAGACATCTATGTACCTCTGTGCCAGCAGTTCCGGAGCAGGGTCCCAGCCCCAGCATTTTGGTGAT	CASSSGAGSQPQHF	1	7.580955124536141E-6	42	TCRBV28-01*01	TCRBV28	TCRBV28-01	01				TCRBD01-01*01	TCRBD01	TCRBD01-01	01				TCRBJ01-05*01	TCRBJ01	TCRBJ01-05	01				4	6	4	3	3	7	39	52	58	63	66	1	In	VDJ
GCCCAGCCCCAACCAGACCTCTCTGTACTTCTGTGCCAGCAGTTCCTCCTACTAGCGGGGGGGGCCTACGAGCAGTACGTCGGGCCG		1	2.5269850415120466E-6	50	TCRBV27-01*01	TCRBV27	TCRBV27-01	01				TCRBD02-01*01	TCRBD02	TCRBD02-01	01				TCRBJ02-07*01	TCRBJ02	TCRBJ02-07	01				4	6	3	0	16	17	31	44	50	63	79	1	Out	VDJ
CACGCCCTGCAGCCAGAAGACTCAGCCCTGTATCTCTGCGCCAGCAGCCAGGATGTGGGACGCATCGATGGCTACACCTTCGGTTCG	CASSQDVGRIDGYTF	1	2.5269850415120466E-6	45	TCRBV04-01*01	TCRBV04	TCRBV04-01	01						unresolved		TCRBD01,TCRBD02	TCRBD01-01,TCRBD02-01		TCRBJ01-02*01	TCRBJ01	TCRBJ01-02	01				3	6	0	7	6	6	36	50	56	61	67	1	In	VDJ
GACTGTGAGCAACATGAGCCCTGAAGACAGCAGCATATATCTCTGCAGCGGCAGGGACTCGAACACCGGGGAGCTGTTTTTGGAGAA		1	2.5269850415120466E-6	38	TCRBV29-01*01	TCRBV29	TCRBV29-01	01				TCRBD02-01	TCRBD02	TCRBD02-01				01,02	TCRBJ02-02*01	TCRBJ02	TCRBJ02-02	01				7	3	0	10	17	18	43	50	53	59	76	1	Out	VDJ
CTCACTCTGGAGTCCGCTACCAGCTCCCAGACATCTGTGTACTTCTGTGCCATCAGTCGGGACAGCTACGAGCAGTACTTCGGGCCA	CAISRDSYEQYF	1	6.3174626037801165E-6	36	TCRBV10-03*01	TCRBV10	TCRBV10-03	01				TCRBD01-01*01	TCRBD01	TCRBD01-01	01				TCRBJ02-05*01	TCRBJ02	TCRBJ02-05	01				5	1	0	5	7	11	45	57	58	65	72	1	In	VDJ
ATCCGGTCCACAAAGCTGGAGGACTCAGCCATGTACTTCTGTGCCAGCAGTGGGACAGACCGCCACCGGGGAGCTGTTTTTGGAGAA	CASSGTDRHRGAVF	1	2.5269850415120466E-6	42	TCRBV02-01*01	TCRBV02	TCRBV02-01	01				TCRBD01-01*01	TCRBD01	TCRBD01-01	01				TCRBJ02-02*01	TCRBJ02	TCRBJ02-02	01				4	0	1	5	18	18	39	-1	52	58	76	1	In	VDJ
AGGCTGCTGTCGGCTGCTCCCTCCCAGACATCTGTGTACTTCTGTGCCAGCCAGTCTGGGGACACCTACGAGCAGTACGTCGGGCCG	CASQSGDTYEQYV	1	2.5269850415120466E-6	39	TCRBV06-05*01	TCRBV06	TCRBV06-05	01				TCRBD01-01*01	TCRBD01	TCRBD01-01	01				TCRBJ02-07*01	TCRBJ02	TCRBJ02-07	01				8	7	0	6	15	17	42	51	58	64	79	1	In	VDJ
GAGCTTGGTGACTCTGCTGTGTATTTCTGTGCCAGCAGCCAAGAAAGATGACAGGGCCGCAACTAATGAAAAACTGTTTTTGGCAGT	CASSQER*QGRN**KTVF	1	2.5269850415120466E-6	54	TCRBV03	TCRBV03	unresolved			TCRBV03-01,TCRBV03-02		TCRBD01-01*01	TCRBD01	TCRBD01-01	01				TCRBJ01-04*01	TCRBJ01	TCRBJ01-04	01				0	5	2	3	20	18	27	44	49	56	76	1	Stop	VDJ
GGCTGCTCCCTCCCAAACATCTGTGTACTTCTGTGCCAGCAGTTACTCGACCTCCCTAGGAGGCAAAACATTCAGTACTTCGGCGCC		1	2.5269850415120466E-6	50	TCRBV06	TCRBV06	unresolved			TCRBV06-02,TCRBV06-03		TCRBD02-01*02	TCRBD02	TCRBD02-01	02				TCRBJ02-04*01	TCRBJ02	TCRBJ02-04	01				0	10	10	1	1	5	31	48	58	63	64	1	Out	VDJ
CTGCTGTCGGCTGCTCCCTCCCAGACATCTGTGTACTTCTGTGCCAGCAGCCCCAGGACTAGCGGAGATACGCAGTATTTTGGCCCA	CASSPRTSGDTQYF	1	2.5269850415120466E-6	42	TCRBV06-05*01	TCRBV06	TCRBV06-05	01				TCRBD02-01	TCRBD02	TCRBD02-01				01,02	TCRBJ02-03*01	TCRBJ02	TCRBJ02-03	01				6	5	1	5	0	5	39	50	55	-1	65	1	In	VDJ
TTGGAGTCGGCTGCTCCCTCCCAAACATCTGTGTACTTCTGTGCCAGCAGTGAAGGCCCGGACATCTATGGCTACACCTTCGGTTCG	CASSEGPDIYGYTF	1	2.5269850415120466E-6	42	TCRBV06	TCRBV06	unresolved			TCRBV06-01,TCRBV06-02,TCRBV06-03		TCRBD01-01*01	TCRBD01	TCRBD01-01	01				TCRBJ01-02*01	TCRBJ01	TCRBJ01-02	01				1	4	1	6	1	4	39	55	59	64	65	1	In	VDJ
CTCAGGCTGGAGTCGGCTGCTCCCTCCCAGACATCTGTGTACTTCTGTGCCAGCAGTGCTTACTCCTACGAGCAGTACTTTGGGCCA	CASSAYSYEQYF	1	2.5269850415120466E-6	36	TCRBV06-01*01	TCRBV06	TCRBV06-01	01						unresolved		TCRBD01,TCRBD02	TCRBD01-01,TCRBD02-01		TCRBJ02	TCRBJ02	unresolved			TCRBJ02-01,TCRBJ02-05		4	14	4	5	6	22	45	58	72	75	81	1	In	VDJ
AGGCTGCTGTCGGCTGCTCCCTCCCAGACATCTGTGTACTTCTGTGCCACCAAGTTACAGGGGGGAAATGGCTACACCTTCGGTTCG	CATKLQGGNGYTF	1	2.5269850415120466E-6	39	TCRBV06-05*01	TCRBV06	TCRBV06-05	01				TCRBD01-01*01	TCRBD01	TCRBD01-01	01				TCRBJ01-02*01	TCRBJ01	TCRBJ01-02	01				10	7	3	1	3	6	42	49	56	64	67	1	In	VDJ
GTAGTGCGAGGAGATTCGGCAGCTTATTTCTGTGCCAGCTCACCATATGAGGCAGGGACTAACACCGGGGAGCTGTTTTTTGGAGAA	CASSPYEAGTNTGELFF	1	3.7904775622680704E-6	51	TCRBV18-01*01	TCRBV18	TCRBV18-01	01				TCRBD02-01	TCRBD02	TCRBD02-01				01,02	TCRBJ02-02*01	TCRBJ02	TCRBJ02-02	01				2	9	0	10	0	2	30	45	54	-1	60	1	In	VDJ
CTGCTGTCGGCTGCTCCCTCCCAGACATCTGTGTACTTCTGTGCCAGCAGTGAACGAGTCGGCTACAATGAGCAGTTCTTCGGGCCA	CASSERVGYNEQFF	2	5.053970083024093E-6	42	TCRBV06-05*01	TCRBV06	TCRBV06-05	01				TCRBD02-01	TCRBD02	TCRBD02-01				01,02	TCRBJ02-01*01	TCRBJ02	TCRBJ02-01	01				5	8	8	5	0	3	39	51	59	-1	62	2	In	VDJ
GAGTCGGCTGCTCCCTCCCAGACATCTGTGTACTTCTGTGCCAGCAGTTTAACACCGGCAGAGAACTATGGCTACACCTTCGGTTCG	CASSLTPAENYGYTF	2	5.053970083024093E-6	45	TCRBV06-01*01	TCRBV06	TCRBV06-01	01						unresolved		TCRBD01,TCRBD02	TCRBD01-01,TCRBD02-01		TCRBJ01-02*01	TCRBJ01	TCRBJ01-02	01				5	3	3	6	9	2	36	48	51	54	63	2	In	VDJ
TGGAGCTTGGTGACTCTGCTGTGTATTTCTGTGCCAGCAGCAGATACGGTCCCATTCAGGCTTGACCGGGGAGCTGTTTTTGGAGAA		1	2.5269850415120466E-6	52	TCRBV03	TCRBV03	unresolved			TCRBV03-01,TCRBV03-02		TCRBD02-01	TCRBD02	TCRBD02-01				01,02	TCRBJ02-02*01	TCRBJ02	TCRBJ02-02	01				5	25	8	3	5	18	29	41	66	71	76	1	Out	VDJ
CTGTCGGCTGCTCCCTCCCAGACATCTGTGTACTTCTGTGCCAGCAGTGAAAGGGGTAGGGGCAATCAGCCCCAGCATTTTGGTGAT	CASSERGRGNQPQHF	1	2.5269850415120466E-6	45	TCRBV06-01*01	TCRBV06	TCRBV06-01	01				TCRBD01-01*01	TCRBD01	TCRBD01-01	01				TCRBJ01-05*01	TCRBJ01	TCRBJ01-05	01				2	0	5	2	5	2	36	-1	51	56	61	1	In	VDJ
CTCAGGCTGGAGTCGGCTGCTCCCTCCCAGACATCTGTGTACTTCTGTGCCAGCAGAGACGACACCGGGGAGCTGTTTTTTGGAGAA	CASRDDTGELFF	1	2.5269850415120466E-6	36	TCRBV06-01*01	TCRBV06	TCRBV06-01	01						unresolved		TCRBD01,TCRBD02	TCRBD01-01,TCRBD02-01		TCRBJ02-02*01	TCRBJ02	TCRBJ02-02	01				6	1	2	7	1	3	45	56	57	60	61	1	In	VDJ
TCAGCTGCTCCCTCCCAGACATCTGTATACTTCTGTGCCAGCAGGATAGGGACAGGGGAAACGGTGAATACGCAGTATTTTGGCCCA	CASRIGTGETVNTQYF	1	2.5269850415120466E-6	48	TCRBV06-09*01	TCRBV06	TCRBV06-09	01				TCRBD01-01*01	TCRBD01	TCRBD01-01	01				TCRBJ02-03*01	TCRBJ02	TCRBJ02-03	01				6	4	0	2	9	7	33	44	48	58	67	1	In	VDJ
ATCCAGCAGGTAGTGCGAGGAGATTCGGCAGCTTATTTCTGTGCCAGCTCACTCAGGACAGGGACCTACGAGCAGTACGTCGGGCCG	CASSLRTGTYEQYV	1	2.5269850415120466E-6	42	TCRBV18-01*01	TCRBV18	TCRBV18-01	01				TCRBD01-01*01	TCRBD01	TCRBD01-01	01				TCRBJ02-07*01	TCRBJ02	TCRBJ02-07	01				4	3	1	3	16	17	39	52	55	63	79	1	In	VDJ
GATCCGGTCCACAAAGCTGGAGGACTCAGCCATGTACTTCTGTGCCGGACGGATCGACAGCGAGAGTTCACCCCTCACTTTGGGAAC		1	2.5269850415120466E-6	41	TCRBV02-01*01	TCRBV02	TCRBV02-01	01				TCRBD01-01*01	TCRBD01	TCRBD01-01	01				TCRBJ01-06*01	TCRBJ01	TCRBJ01-06	01				11	9	2	5	15	19	40	46	55	60	75	1	Out	VDJ
CTCAGGCTGGAGTCGGCTGCTCCCTCCCAGACATCTGTGTACTTCTGTGCCAGCAGTTACAAGGGCGCTTCAGCTTTCTTTGGACAA	CASSYKGASAFF	1	2.5269850415120466E-6	36	TCRBV06	TCRBV06	unresolved			TCRBV06-01,TCRBV06-06				unresolved		TCRBD01,TCRBD02	TCRBD01-01,TCRBD02-01		TCRBJ01-01*01	TCRBJ01	TCRBJ01-01	01				5	4	5	3	6	10	45	57	61	65	71	1	In	VDJ
GTGACCAGTGCCCATCCTGAAGGCAGCAGCTTCTACATCTGCAGTGCTAGTGCGGGGGGATCGGACACTGAAGCTTTCTTTGGACAA	CSASAGGSDTEAFF	1	2.5269850415120466E-6	42	TCRBV20	TCRBV20	unresolved			TCRBV20-01,TCRBV20-or09_02		TCRBD02-01*01	TCRBD02	TCRBD02-01	01				TCRBJ01-01*01	TCRBJ01	TCRBJ01-01	01				3	1	7	1	5	3	39	50	51	59	64	1	In	VDJ
CTGTCGGCTGCTCCCTCCCAGACATCTGTGTACTTCTGTGCCAGCAGGGGGACAGGGGGCTCTGGAAACACCATATATTTTGGAGAG	CASRGTGGSGNTIYF	1	3.7904775622680704E-6	45	TCRBV06-05*01	TCRBV06	TCRBV06-05	01				TCRBD01-01*01	TCRBD01	TCRBD01-01	01				TCRBJ01-03*01	TCRBJ01	TCRBJ01-03	01				6	1	0	1	0	0	36	47	48	-1	59	1	In	VDJ
CTGCTGTCGGCTGCTCCCTCCCAGACATCTGTGTACTTCTGTGCCAGCAGTGCAACCTGGGGAGGCACTGAAGCTTTCTTTGGACAA	CASSATWGGTEAFF	1	2.5269850415120466E-6	42	TCRBV06-05*01	TCRBV06	TCRBV06-05	01				TCRBD02-01*02	TCRBD02	TCRBD02-01	02				TCRBJ01-01*01	TCRBJ01	TCRBJ01-01	01				5	8	9	1	0	4	39	51	59	-1	65	1	In	VDJ
CTGTCGGCTGCTCCCTCCCAGACATCTGTGTACTTCTGTGCCAGCAGTGAATTTGGCGGGACTAACTATGGCTACACCTTCGGTTCG	CASSEFGGTNYGYTF	1	2.5269850415120466E-6	45	TCRBV06-01*01	TCRBV06	TCRBV06-01	01				TCRBD02-01*02	TCRBD02	TCRBD02-01	02				TCRBJ01-02*01	TCRBJ01	TCRBJ01-02	01				2	4	7	3	0	0	36	51	55	-1	61	1	In	VDJ
AGGCTGCTGTCGGCTGCTCCCCCCCAGACATCTGTGTACTTCTGTGCCAGCAGCGTCCCCGGACAGGAGACCCAGTACTTCGGGCCA	CASSVPGQETQYF	1	2.5269850415120466E-6	39	TCRBV06-05*01	TCRBV06	TCRBV06-05	01				TCRBD01-01*01	TCRBD01	TCRBD01-01	01				TCRBJ02-05*01	TCRBJ02	TCRBJ02-05	01				6	7	1	5	0	5	42	53	60	-1	66	1	In	VDJ
CTCAAGATCCAACCTGCAAAGCTTGAGGACTCGGCCGTGTATCTCTGTGCCAGCAGCCCTCCGGCGGGCATGCAGTTCTTCGGGCCA	CASSPPAGMQFF	1	5.053970083024093E-6	36	TCRBV11-02*02	TCRBV11	TCRBV11-02	02				TCRBD02-01	TCRBD02	TCRBD02-01				01,02	TCRBJ02-01*01	TCRBJ02	TCRBJ02-01	01				5	6	7	4	3	12	45	57	63	68	71	1	In	VDJ
ACCCAGGGACTCAGCTGTGTATTTTTGTGCTAGTGGTACCAAGGATCTGCAGGACAAAGTCGGGCCAACGTCCTGACTTTCGGGGCC		1	7.580955124536141E-6	56	TCRBV12-05*01	TCRBV12	TCRBV12-05	01				TCRBD01-01*01	TCRBD01	TCRBD01-01	01				TCRBJ02-06*01	TCRBJ02	TCRBJ02-06	01				5	14	1	6	5	5	25	37	51	56	61	1	Out	VDJ
CTGTCGGCTGCTCCCTCCCAGACATCTGTGTACTTCTGTGCCAGCAGTTACTCCGGGGACTCTGGAAACACCATATATTTTGGAGAG	CASSYSGDSGNTIYF	1	3.7904775622680704E-6	45	TCRBV06-05*01	TCRBV06	TCRBV06-05	01				TCRBD02-01*01	TCRBD02	TCRBD02-01	01				TCRBJ01-03*01	TCRBJ01	TCRBJ01-03	01				0	0	8	3	1	0	36	-1	53	58	59	1	In	VDJ
CCTCTCACTGTGACATCGGCCCAAAAGAACCCGACAGCTTTCTATCTCTGTGCCAGTAGTATTATGGAGGCCCAGTACTTCGGGCCA	CASSIMEAQYF	1	3.7904775622680704E-6	33	TCRBV19-01	TCRBV19	TCRBV19-01				01,02	TCRBD02-01*02	TCRBD02	TCRBD02-01	02				TCRBJ02-05*01	TCRBJ02	TCRBJ02-05	01				3	3	10	1	0	9	48	62	65	-1	70	1	In	VDJ
ATCCAGCGCACACAGCAGGAGGACTCGGCCGTGTATCTCTGTGCCAGCAGCCCAAAGACAGGGCCCTACGAGTAGTACGTCGGGCCG	CASSPKTGPYE*YV	1	2.5269850415120466E-6	42	TCRBV07-02*01	TCRBV07	TCRBV07-02	01				TCRBD01-01*01	TCRBD01	TCRBD01-01	01				TCRBJ02-07*01	TCRBJ02	TCRBJ02-07	01				5	5	2	3	16	17	39	51	56	63	79	1	Stop	VDJ
GCTGTCGGCTGCTCCCTCCCAGACATCTGTGTACTTCTGTGCCAGCACTACTCCGGGGGGGACTCAGATACGCAGTATTTTGGCCCA		1	2.5269850415120466E-6	44	TCRBV06-05*01	TCRBV06	TCRBV06-05	01				TCRBD02-01*01	TCRBD02	TCRBD02-01	01				TCRBJ02-03*01	TCRBJ02	TCRBJ02-03	01				7	6	8	0	3	4	37	47	53	61	64	1	Out	VDJ
TGTGAGCACCTTGGAGCTGGGGGACTCGGCCCTTTATCTTTGCGCCAGCAGCCCGGGGACAGGGGCCAAGGCTACACCTTCGGTTCG		2	5.053970083024093E-6	41	TCRBV05-01*01	TCRBV05	TCRBV05-01	01				TCRBD01-01*01	TCRBD01	TCRBD01-01	01				TCRBJ01-02*01	TCRBJ01	TCRBJ01-02	01				4	3	0	2	4	8	40	52	55	65	69	2	Out	VDJ
GTCGCCCAGCCCCAACCAGACCTCTCTGTACTTCTGTGCCAGCAGTGCCAGGGGGAGCGGGCCTCCTACGAGCAGTACGTCGGGCCG		1	2.5269850415120466E-6	47	TCRBV27-01*01	TCRBV27	TCRBV27-01	01				TCRBD01-01*01	TCRBD01	TCRBD01-01	01				TCRBJ02-07*01	TCRBJ02	TCRBJ02-07	01				5	2	4	1	24	17	34	46	48	55	79	1	Out	VDJ
AGGCTGCTGTCGGCTGCTCCCTCCCAGACATCTGTGTACTTCTGTGCCAGCAGTGGACTACTAGTAGAGACCCAGTACTTCGGGCCA	CASSGLLVETQYF	1	2.5269850415120466E-6	39	TCRBV06-05*01	TCRBV06	TCRBV06-05	01				TCRBD02-01	TCRBD02	TCRBD02-01				01,02	TCRBJ02-05*01	TCRBJ02	TCRBJ02-05	01				5	0	1	9	5	4	42	-1	54	60	65	1	In	VDJ
TGTGACATCGGCCCAAAGAACCCGACAGCTTTCTATCTCTGTGCCAGTAGTATAAAACCGATGAACACTGAAGCTTTCTTTGGACAA	CASSIKPMNTEAFF	1	6.3174626037801165E-6	42	TCRBV19-01	TCRBV19	TCRBV19-01				01,02			unresolved		TCRBD01,TCRBD02	TCRBD01-01,TCRBD02-01		TCRBJ01-01*01	TCRBJ01	TCRBJ01-01	01				2	5	2	8	0	0	39	54	59	-1	61	1	In	VDJ
CGCTCAGGCTGGAGTCGGCTGCTCCCTCCCAGACATCTGTGTACTTCTGTGCCAGCAGGGGGGGGTTATGGCTACACCTTCGGTTCG		1	2.5269850415120466E-6	34	TCRBV06-01*01	TCRBV06	TCRBV06-01	01				TCRBD02-01*01	TCRBD02	TCRBD02-01	01				TCRBJ01-02*01	TCRBJ01	TCRBJ01-02	01				6	0	9	0	1	5	47	-1	58	65	66	1	Out	VDJ
ATCCAGCCTGCAGAGCTTGGGGACTCGGCCGTGTATCTCTGTGCCAGCAGCTTTGGAGGGGGGCCCTACGAGCAGTACTTCGGGCCG	CASSFGGGPYEQYF	1	2.5269850415120466E-6	42	TCRBV11-03*01	TCRBV11	TCRBV11-03	01						unresolved		TCRBD01,TCRBD02	TCRBD01-01,TCRBD02-01		TCRBJ02-07*01	TCRBJ02	TCRBJ02-07	01				3	3	5	1	2	2	39	53	56	62	64	1	In	VDJ
AGGCTGGAGTCGGCTGCTCCCTCCCAGACATCTGTGTACTTCTGTGCCAGCGGGGGGGGGCGGTTGTATGGCTACACCTTCGGTTCG	CASGGGRLYGYTF	1	2.5269850415120466E-6	39	TCRBV06-01*01	TCRBV06	TCRBV06-01	01				TCRBD02-01*01	TCRBD02	TCRBD02-01	01				TCRBJ01-02*01	TCRBJ01	TCRBJ01-02	01				8	0	9	0	8	5	42	-1	51	58	66	1	In	VDJ
GACGATCCAGCGCACACAGCAGGAGGACTCGGCCGTGTATCTCTGTGCCAGCAAAATCGCGGGGGGAATGGCTACACCTTCGGTTCG		2	5.053970083024093E-6	38	TCRBV07-02*01	TCRBV07	TCRBV07-02	01				TCRBD02-01*01	TCRBD02	TCRBD02-01	01				TCRBJ01-02*01	TCRBJ01	TCRBJ01-02	01				7	5	7	1	1	6	43	53	58	66	67	2	Out	VDJ
GGAGTCGGCTGCTCCCTCCCAGACATCTGTGTACTTCTGTGCAGCAGTGAAATAGGCCTCAGCCCCTCTGGCTACACCTTCGGTTCG		1	2.5269850415120466E-6	44	TCRBV06-01*01	TCRBV06	TCRBV06-01	01						unresolved		TCRBD01,TCRBD02	TCRBD01-01,TCRBD02-01		TCRBJ01-02*01	TCRBJ01	TCRBJ01-02	01				12	2	4	5	21	7	37	42	44	47	68	1	Out	VDJ
CTGTCGGCTGCTCCCTCCCAGACATCTGTGTACTTCTGTGCCAGCATCCGGGACAGGGGTGTGAACACTGAAGCTTTCTTTGGACAA	CASIRDRGVNTEAFF	1	2.5269850415120466E-6	45	TCRBV06-05*01	TCRBV06	TCRBV06-05	01				TCRBD01-01*01	TCRBD01	TCRBD01-01	01				TCRBJ01-01*01	TCRBJ01	TCRBJ01-01	01				7	3	0	2	2	0	36	46	49	59	61	1	In	VDJ
ACACAGCAGGAGGACTCGGCCGTGTATCTCTGTGCCAGCAGCTTAGGGGGGGGAGCTAGCGTTAAGAGTGAGCAGTTCTTCGGGCCA	CASSLGGGASVKSEQFF	1	5.053970083024093E-6	51	TCRBV07-02*01	TCRBV07	TCRBV07-02	01				TCRBD02-01*01	TCRBD02	TCRBD02-01	01				TCRBJ02-01*01	TCRBJ02	TCRBJ02-01	01				1	0	9	0	15	9	30	-1	46	53	68	1	In	VDJ
AGGCTGCTGTCGGCTGCTCCCTCCCAGACATCTGTGTACTTCTGTGCCAGCAAAACACGGGGTAGTGATGAGCAGTTCTTCGGGCCA	CASKTRGSDEQFF	1	2.5269850415120466E-6	39	TCRBV06-05*01	TCRBV06	TCRBV06-05	01				TCRBD02-01*01	TCRBD02	TCRBD02-01	01				TCRBJ02-01*01	TCRBJ02	TCRBJ02-01	01				7	5	8	3	5	8	42	52	57	62	67	1	In	VDJ
GGAGCTGGGGACTCGGCCCTTTATCTTTGCGCCAGCAGCGGACCACGTGAAAGACAGGGCTGGGGAGAGACCCAGTACTTCGGGCCA	CASSGPRERQGWGETQYF	2	5.053970083024093E-6	54	TCRBV05-01*01	TCRBV05	TCRBV05-01	01				TCRBD01-01*01	TCRBD01	TCRBD01-01	01				TCRBJ02-05*01	TCRBJ02	TCRBJ02-05	01				4	13	2	3	6	4	27	39	52	59	65	2	In	VDJ
CGCTCAGGCTGGAGTCGGCTGCTCCCTCCCAAACATCTGTGTACTTCTGTGCCAGCCGGGACAGGGGGTCCCTACACCTTCGGTTCG		1	2.5269850415120466E-6	34	TCRBV06-01*01	TCRBV06	TCRBV06-01	01				TCRBD01-01*01	TCRBD01	TCRBD01-01	01				TCRBJ01-02*01	TCRBJ01	TCRBJ01-02	01				8	1	0	1	3	10	47	56	57	68	71	1	Out	VDJ
GAGTCGGCTGCTCCCTCCCAGACATCTGTGTACTTCTGTGCCAGCAGTTATGACAGGGGGCCTAATGAAAAACTGTTTTTTGGCAGT	CASSYDRGPNEKLFF	1	2.5269850415120466E-6	45	TCRBV06	TCRBV06	unresolved			TCRBV06-01,TCRBV06-05		TCRBD01-01*01	TCRBD01	TCRBD01-01	01				TCRBJ01-04*01	TCRBJ01	TCRBJ01-04	01				5	3	2	0	0	3	36	48	51	-1	61	1	In	VDJ
CTGCTGTCGGCTGCTCCCTCCCAGACATCTGTGTACTTCTGTGCCAGCAGTGATGGGGGTTTGGATGAAAAACTGTTTTTTGGCAGT	CASSDGGLDEKLFF	1	2.5269850415120466E-6	42	TCRBV06-05*01	TCRBV06	TCRBV06-05	01						unresolved		TCRBD01,TCRBD02	TCRBD01-01,TCRBD02-01		TCRBJ01-04*01	TCRBJ01	TCRBJ01-04	01				5	3	6	1	5	6	39	51	54	59	64	1	In	VDJ
TGTGAGCACCTTGGAGCTGGGGGACTCGGCCCTTTATCTTTGCGCCAGCAGCTTGGGTACAAACACCGGGAGCTGTTTTTTGGAGAA		2	5.053970083024093E-6	41	TCRBV05-01*01	TCRBV05	TCRBV05-01	01				TCRBD01-01*01	TCRBD01	TCRBD01-01	01				TCRBJ02-02*01	TCRBJ02	TCRBJ02-02	01				0	2	3	6	6	9	40	56	58	61	67	2	Out	VDJ
AGGCTGGAGTCGGCTGCTCCCTCCCAGACATCTGTGTACTTCTGTGCCAGCAGTTACTCGGCGAATGGTGAGCAGTTCTTCGGGCCA	CASSYSANGEQFF	1	5.053970083024093E-6	39	TCRBV06-06	TCRBV06	TCRBV06-06				01,02			unresolved		TCRBD01,TCRBD02	TCRBD01-01,TCRBD02-01		TCRBJ02-01*01	TCRBJ02	TCRBJ02-01	01				0	0	9	0	6	9	42	-1	59	62	68	1	In	VDJ
CTCAGGCTGCTGTCGGCTGCTCCCTCCCAGACATCTGTGTACTTCTGTGCCAGCAGTGATAGCAATCAGCCCCAGCATTTTGGTGAT	CASSDSNQPQHF	2	5.053970083024093E-6	36	TCRBV06-05*01	TCRBV06	TCRBV06-05	01						unresolved		TCRBD01,TCRBD02	TCRBD01-01,TCRBD02-01		TCRBJ01-05*01	TCRBJ01	TCRBJ01-05	01				5	0	2	8	0	0	45	-1	57	-1	59	2	In	VDJ
GTGAGCACCTTGGAGCTGGGGGACTCGGCCCTTTATCTTTGCGCCAGCAGCTTTGGGGGGGAGGGAACTGAAGCTTTCTTTGGACAA	CASSFGGEGTEAFF	1	2.5269850415120466E-6	42	TCRBV05-01*01	TCRBV05	TCRBV05-01	01				TCRBD02-01	TCRBD02	TCRBD02-01				01,02	TCRBJ01-01*01	TCRBJ01	TCRBJ01-01	01				2	1	9	0	5	5	39	53	54	61	66	1	In	VDJ
AGCACCTTGGAGCTGGGGACTCGGCCCTTTATCTTTGCGCCAGCAGCTGCACTCAGGGGGCTTCCAGAGACCCAGTACTTCGGGCCA		1	2.5269850415120466E-6	46	TCRBV05-01*01	TCRBV05	TCRBV05-01	01				TCRBD01-01*01	TCRBD01	TCRBD01-01	01				TCRBJ02-05*01	TCRBJ02	TCRBJ02-05	01				3	5	4	0	4	4	35	48	53	61	65	1	Out	VDJ
CTGCTGTCGGCTGCTCCCTCCCAGACATCTGTGTACTTCTGTGCCAGCAAGAGGGCAGCCGGTCAGTTCGAGCTGTTTTTTGGAGAA	CASKRAAGQFELFF	1	2.5269850415120466E-6	42	TCRBV06-05*01	TCRBV06	TCRBV06-05	01				TCRBD02-01*02	TCRBD02	TCRBD02-01	02				TCRBJ02-02*01	TCRBJ02	TCRBJ02-02	01				7	1	11	0	14	11	39	49	50	55	69	1	In	VDJ
TTCCCCCTGATCCTGGAGTCGCCCAGCCCCAACCAGACCTCTCTGTACTTCTGTGCCAGCAGTGATTATGGCTACACCTTCGGTTCG	CASSDYGYTF	1	2.5269850415120466E-6	30	TCRBV27-01*01	TCRBV27	TCRBV27-01	01						unresolved		TCRBD01,TCRBD02	TCRBD01-01,TCRBD02-01		TCRBJ01-02*01	TCRBJ01	TCRBJ01-02	01				5	0	2	8	1	5	51	-1	63	65	66	1	In	VDJ
GGAGATCCAGTCCACGGAGTCAGGGGACACAGCACTGTATTTCCGTGCCAGCAGAGTTAAGAGAACACTGAAGCTTTCTTTGGACAA		1	2.7796835456632515E-5	38	TCRBV21-01*01	TCRBV21	TCRBV21-01	01						unresolved		TCRBD01,TCRBD02	TCRBD01-01,TCRBD02-01		TCRBJ01-01*01	TCRBJ01	TCRBJ01-01	01				6	6	2	8	0	1	43	54	60	-1	62	1	Out	VDJ
TCCAACCTGCAAAGCTTGAGGACTCGGCCGTGTATCTCTGTGCCAATCGTCGGGGACAGAATTTACTCCCCCCTCCACTTTGGGAAC		1	2.5269850415120466E-6	43	TCRBV11-02*02	TCRBV11	TCRBV11-02	02				TCRBD01-01*01	TCRBD01	TCRBD01-01	01				TCRBJ01-06*01	TCRBJ01	TCRBJ01-06	01				10	7	0	5	10	13	38	45	52	59	69	1	Out	VDJ
TTCTCGCTCAGGCTGGAGTCGGCTGCTCCCTCCCAGACATCTGTGTACTTCTGTGCCAGCAGTGATTATGGCTACACCTTCGGTTCG	CASSDYGYTF	1	2.5269850415120466E-6	30	TCRBV06-01*01	TCRBV06	TCRBV06-01	01						unresolved					TCRBJ01-02*01	TCRBJ01	TCRBJ01-02	01				3	0	0	0	1	5	51	-1	-1	65	66	1	In	VJ
ACGCCTTGTTGCTGGGGGACTCGGCCCTCTATCTCTGTGCCGGCAGCTGGGATAGGACATCTGAACACTGAAGCTTTCTTTGGACAA		1	2.5269850415120466E-6	46	TCRBV05-06*01	TCRBV05	TCRBV05-06	01				TCRBD01-01*01	TCRBD01	TCRBD01-01	01				TCRBJ01-01*01	TCRBJ01	TCRBJ01-01	01				3	6	1	6	2	0	35	48	54	59	61	1	Out	VDJ
CTCAGGCTGGAGTCGGCTGCTCCCTCCCAAACATCTGTGTACTTCTGTGCCAGCAGTCGCGACAGGTTTGAAGCTTTCTTTGGACAA	CASSRDRFEAFF	2	5.053970083024093E-6	36	TCRBV06-01*01	TCRBV06	TCRBV06-01	01				TCRBD01-01*01	TCRBD01	TCRBD01-01	01				TCRBJ01-01*01	TCRBJ01	TCRBJ01-01	01				5	3	2	4	2	7	45	57	60	66	68	2	In	VDJ
GAGTTGGCTGCTCCCTCCCAGACATCTGTGTACTTCTGTGCCAGCAGTCGTCGCGGACAGACCTATTCACCCCTCCACTTTGGGAAC	CASSRRGQTYSPLHF	1	2.5269850415120466E-6	45	TCRBV06-06	TCRBV06	TCRBV06-06				01,02	TCRBD01-01*01	TCRBD01	TCRBD01-01	01				TCRBJ01-06*01	TCRBJ01	TCRBJ01-06	01				5	6	1	5	4	8	36	48	54	60	64	1	In	VDJ
AGGCTGCTGTCGGCTGCTCCCTCCCAGACATCTGTGTACTTCTGTGCCAGCAGTTACCGGCCCAACAATGAGCAGTTCTTCGGGCCA	CASSYRPNNEQFF	1	2.5269850415120466E-6	39	TCRBV06-05*01	TCRBV06	TCRBV06-05	01						unresolved		TCRBD01,TCRBD02	TCRBD01-01,TCRBD02-01		TCRBJ02-01*01	TCRBJ02	TCRBJ02-01	01				2	1	9	0	3	5	42	57	58	61	64	1	In	VDJ
CGGCTGCTCCCTCCCAGACATCTGTGTACTTCTGTGCCAGCAGTCAAACCACCTTGGGGGGGGTCCTACGAGCAGTACGTCGGGCCG		1	2.5269850415120466E-6	49	TCRBV06	TCRBV06	unresolved			TCRBV06-01,TCRBV06-05		TCRBD02-01*01	TCRBD02	TCRBD02-01	01				TCRBJ02-07*01	TCRBJ02	TCRBJ02-07	01				5	11	9	0	17	17	32	44	55	62	79	1	Out	VDJ
GCCTTGGAGCTGGACGACTCGGCCCTGTATCTCTGTGCCAGCTGTGAGGGCATACCAGGAAAGACCTATGGCTACACCTTCGGTTCG	CASCEGIPGKTYGYTF	1	2.5269850415120466E-6	48	TCRBV05-04*01	TCRBV05	TCRBV05-04	01				TCRBD02-01*02	TCRBD02	TCRBD02-01	02				TCRBJ01-02*01	TCRBJ01	TCRBJ01-02	01				7	3	11	0	15	4	33	42	45	50	65	1	In	VDJ
GCCAGCACCAACCAGACATCTATGTACCTCTGTGCCAGCAGCCAGATCGGACAGGGACACAGCAATCAGCCCCAGCATTTTGGTGAT	CASSQIGQGHSNQPQHF	1	7.580955124536141E-6	51	TCRBV28-01*01	TCRBV28	TCRBV28-01	01				TCRBD01-01*01	TCRBD01	TCRBD01-01	01				TCRBJ01-05*01	TCRBJ01	TCRBJ01-05	01				6	7	1	3	4	1	30	41	48	56	60	1	In	VDJ
AGCTCCTTCTCAGTGACTCTGGCTTCTATCTCTGTGCCTGGAGGGGGGGGACGGTGGGGAGCAGACACTGAAGCTTTCTTTGGACAA		1	2.5269850415120466E-6	49	TCRBV30-01*01	TCRBV30	TCRBV30-01	01				TCRBD02-01*01	TCRBD02	TCRBD02-01	01				TCRBJ01-01*01	TCRBJ01	TCRBJ01-01	01				3	0	9	0	14	3	32	-1	43	50	64	1	Out	VDJ
CTTGGAGATCCAGCGCACAGAGCAGGGGACTCGGCCATGTATCTCTGTGCCAGCAGTGGCAGGTCCTACGAGCAGTACTTCGGGCCG	CASSGRSYEQYF	1	2.5269850415120466E-6	36			unresolved		TCRBV07,TCRBV11	TCRBV07-09,TCRBV11-01		TCRBD01-01*01	TCRBD01	TCRBD01-01	01				TCRBJ02-07*01	TCRBJ02	TCRBJ02-07	01				6	3	4	4	0	1	45	56	59	-1	63	1	In	VDJ
CTGTCGGCTGCTCCCTCCCAGACATCTGTGTACTTCTGTGCCACCAGGACAGGGGCAACCCAAAATCAGCCCCAGCATTTTGGTGAT	CATRTGATQNQPQHF	2	5.053970083024093E-6	45	TCRBV06-05*01	TCRBV06	TCRBV06-05	01				TCRBD01-01*01	TCRBD01	TCRBD01-01	01				TCRBJ01-05*01	TCRBJ01	TCRBJ01-05	01				6	0	2	2	8	4	36	-1	47	55	63	2	In	VDJ
GAGCTGGGGGACTCGGCCCTTTATCTTTGCGCCAGCAGCGGACCACGTGAAAGGCAGGGCTGGGGAGAGACCCAGTACTTCGGGCCG	CASSGPRERQGWGETQYF	1	2.5269850415120466E-6	54	TCRBV05-01*01	TCRBV05	TCRBV05-01	01						unresolved		TCRBD01,TCRBD02	TCRBD01-01,TCRBD02-01		TCRBJ02-07*01	TCRBJ02	TCRBJ02-07	01				4	15	4	3	13	10	27	39	54	59	72	1	In	VDJ
CTGAGCTCTCTGGAGCTGGGGGACTCAGCTTTGTATTTCCGTGCCAGCGGGGGGGATTGCGAAACAGATACGCAGTATTTTGGCCCA	RASGGDCETDTQYF	1	2.5269850415120466E-6	42	TCRBV09-01	TCRBV09	TCRBV09-01				01,02	TCRBD02-01*01	TCRBD02	TCRBD02-01	01				TCRBJ02-03*01	TCRBJ02	TCRBJ02-03	01				7	0	9	0	8	3	39	-1	48	55	63	1	In	VDJ
GCGGGGGGACTCAGCCGTGTATCTCTGTGCCAGCAGTTACGTTGGACTAGCGGGGGGCCGCGATACAATGAGCAGTTCTTCGGGCCA		1	5.053970083024093E-6	56	TCRBV07-03*01	TCRBV07	TCRBV07-03	01				TCRBD02-01*01	TCRBD02	TCRBD02-01	01				TCRBJ02-01*01	TCRBJ02	TCRBJ02-01	01				6	7	1	1	6	4	25	36	43	57	63	1	Out	VDJ
ACTCTGAAGATCCAGCCCTCAGAACCCAGGGACTCAGCCGTGTATTTTTGTGCTAGTGGTCCATACGGTGAGCAGTTCTTCGGGCCA	CASGPYGEQFF	1	8.844447645292164E-6	33	TCRBV12-05*01	TCRBV12	TCRBV12-05	01				TCRBD02-01	TCRBD02	TCRBD02-01				01,02	TCRBJ02-01*01	TCRBJ02	TCRBJ02-01	01				5	5	8	5	0	9	48	60	65	-1	68	1	In	VDJ
CTGCTGTCGGCTGCTCCCTCCCAGACATCTGTGTACTTCTGTGCCAGCAGTCCAGGGTATTATAATTCACCCCTCCACTTTGGGAAC	CASSPGYYNSPLHF	2	5.053970083024093E-6	42	TCRBV06-05*01	TCRBV06	TCRBV06-05	01				TCRBD01-01*01	TCRBD01	TCRBD01-01	01				TCRBJ01-06*01	TCRBJ01	TCRBJ01-06	01				5	1	4	3	3	4	39	51	52	57	60	2	In	VDJ
CCGCTCAGGCTGCTGTCGGCTGCTCCCTCCCAGACATCTGTGTACTTCTGTGCCAGCAGTGGGGGGACAGCCACCGTCTTCGGGCCG	CASSGGTATVF	1	2.5269850415120466E-6	33	TCRBV06-05*01	TCRBV06	TCRBV06-05	01				TCRBD01-01*01	TCRBD01	TCRBD01-01	01				TCRBJ02-07*01	TCRBJ02	TCRBJ02-07	01				5	3	0	5	7	15	48	60	63	70	77	1	In	VDJ
GGCTGGAGTCGGCTGCTCCCTCCCAGACATCTGTGTACTTCTGTGCCAGCAGTCCACAGGGGGCAATATGGCTACACCTTCGGTTCG		2	5.053970083024093E-6	40	TCRBV06-01*01	TCRBV06	TCRBV06-01	01				TCRBD01-01*01	TCRBD01	TCRBD01-01	01				TCRBJ01-02*01	TCRBJ01	TCRBJ01-02	01				5	2	3	0	2	5	41	53	55	64	66	2	Out	VDJ
CCAGCGCACACAGCAGGAGGACTCCGCCGTGTATCTCTGTGCCAGCAGCCCGACGCGGGGGGGAACAATGAGCAGTTCTTCGGGCCA		1	5.053970083024093E-6	44	TCRBV07-08*01	TCRBV07	TCRBV07-08	01				TCRBD02-01*01	TCRBD02	TCRBD02-01	01				TCRBJ02-01*01	TCRBJ02	TCRBJ02-01	01				5	5	7	0	1	5	37	49	54	63	64	1	Out	VDJ
CTGTCGGCTGCTCCCTCCCAGACATCTGTGTACTTCTGTGCCAGCATTCGCACCGACGGTTTTGGGGGGGGCTACACCTTCGGTTCG	CASIRTDGFGGGYTF	1	2.5269850415120466E-6	45	TCRBV06-05*01	TCRBV06	TCRBV06-05	01				TCRBD02-01*01	TCRBD02	TCRBD02-01	01				TCRBJ01-02*01	TCRBJ01	TCRBJ01-02	01				7	17	9	1	0	8	36	46	63	-1	69	1	In	VDJ
CGGCTGCTCCCTCCCAGACATCTGTGTACTTCTGTGCCAGCAGCCAAGGACTAGCGGGGGGGGGTAGAGACCCAGTACTTCGGGCCA		2	5.053970083024093E-6	49	TCRBV06	TCRBV06	unresolved			TCRBV06-01,TCRBV06-05		TCRBD02-01*01	TCRBD02	TCRBD02-01	01				TCRBJ02-05*01	TCRBJ02	TCRBJ02-05	01				6	4	1	0	3	4	32	43	47	62	65	2	Out	VDJ
GAGTCGGCTGCTCCCTCCCAGACATCTGTGTACTTCTGTGCCAGCAGTAGGGCGGCGGGGGGGCGAGATACGCAGTATTTTGGCCCA	CASSRAAGGRDTQYF	1	2.5269850415120466E-6	45	TCRBV06-01*01	TCRBV06	TCRBV06-01	01				TCRBD02-01*01	TCRBD02	TCRBD02-01	01				TCRBJ02-03*01	TCRBJ02	TCRBJ02-03	01				5	6	7	0	2	5	36	48	54	63	65	1	In	VDJ
ACGCCCTGCAGCCAGAAGACTCAGCCCTGTATCTCTGCGCCAGCAGCCCACAGGGGGGGGGAGAACACTGAAGCTTTCTTTGGACAA		1	2.5269850415120466E-6	46	TCRBV04-01*01	TCRBV04	TCRBV04-01	01				TCRBD01-01*01	TCRBD01	TCRBD01-01	01				TCRBJ01-01*01	TCRBJ01	TCRBJ01-01	01				4	1	3	1	5	1	35	48	49	57	62	1	Out	VDJ
CTGTCGGCTGCTCCCTCCCAGACATCTGTGTACTTCTGTGCCAGCAGTGAGATCACGAGGGGCAATCAGCCCCAGCATTTTGGTGAT	CASSEITRGNQPQHF	1	2.5269850415120466E-6	45	TCRBV06	TCRBV06	unresolved			TCRBV06-01,TCRBV06-05		TCRBD02-01*02	TCRBD02	TCRBD02-01	02				TCRBJ01-05*01	TCRBJ01	TCRBJ01-05	01				3	6	11	0	0	2	36	50	56	-1	61	1	In	VDJ
CGCCCTGCAGCCAGAAGACTCAGCCCTGTATCTCTGTGCCAGCAGCCAATGTCCCTGAGTACAGGTCCTGAAGCTTTCTTTGGACAA		1	2.5269850415120466E-6	47	TCRBV04-01*01	TCRBV04	TCRBV04-01	01				TCRBD01-01*01	TCRBD01	TCRBD01-01	01				TCRBJ01-01*01	TCRBJ01	TCRBJ01-01	01				2	11	3	4	2	6	34	49	60	65	67	1	Out	VDJ
CTGTCGGCTGCTCCCTCCCAGACATCTGTGTACTTCTGTGCCAGCAGCGCCGGGACTGTTCACCGCTACGAGCAGTACTTCGGGCCG	CASSAGTVHRYEQYF	2	5.053970083024093E-6	45	TCRBV06-05*01	TCRBV06	TCRBV06-05	01				TCRBD02-01	TCRBD02	TCRBD02-01				01,02	TCRBJ02-07*01	TCRBJ02	TCRBJ02-07	01				6	4	0	10	8	3	36	47	51	57	65	2	In	VDJ
AGCAGGTAGTGCGAGGAGATTCGGCAGCTTATTTCTGTGCCAGCTCACCACCAGCGGTGGGGGGGGGAGACCCAGTACTTCGGGCCA		1	2.5269850415120466E-6	46	TCRBV18-01*01	TCRBV18	TCRBV18-01	01				TCRBD02-01*01	TCRBD02	TCRBD02-01	01				TCRBJ02-05*01	TCRBJ02	TCRBJ02-05	01				0	6	9	0	1	5	35	52	58	65	66	1	Out	VDJ
GTGAACGCCTTGTTGCTGGGGGACTCGGCCCTGTATCTCTGTGCCAGCAGCTTGGCAGGGCTCCAAGAGACCCAGTACTTCGGGCCA	CASSLAGLQETQYF	1	6.3174626037801165E-6	42	TCRBV05-05*01	TCRBV05	TCRBV05-05	01				TCRBD01-01*01	TCRBD01	TCRBD01-01	01				TCRBJ02-05*01	TCRBJ02	TCRBJ02-05	01				0	0	4	3	2	1	39	-1	55	60	62	1	In	VDJ
TGGACGACTCGGCCCTGTATCTCTGTGCCAGCAGCCAAGACGAGACTACCAAGAAGTGGGTACACCGGGGAGCTGTTTTTTGGAGAA		1	2.5269850415120466E-6	58			unresolved		TCRBV04,TCRBV05	TCRBV04-02,TCRBV05-04		TCRBD02-01	TCRBD02	TCRBD02-01				01,02	TCRBJ02-02*01	TCRBJ02	TCRBJ02-02	01				0	3	2	9	13	3	23	40	43	48	61	1	Out	VDJ
GAGTTGGCTGCTCCCTCCCAGACATCTGTGTACTTCTGTGCCAGCAGTTTAACACCGGCAGAGAACTATGGCTACACCTTCGGTTCG	CASSLTPAENYGYTF	2	5.053970083024093E-6	45	TCRBV06-06	TCRBV06	TCRBV06-06				01,02			unresolved		TCRBD01,TCRBD02	TCRBD01-01,TCRBD02-01		TCRBJ01-02*01	TCRBJ01	TCRBJ01-02	01				4	2	3	6	9	2	36	49	51	54	63	2	In	VDJ
GAGTCGGCTGCTCCCTCCCAGACATCTGTGTACTTCTGTGCCAGCAGTCCCTCCGGAGGCAGGGATTACGAGCAGTACTTCGGGCCG	CASSPSGGRDYEQYF	2	5.053970083024093E-6	45	TCRBV06-01*01	TCRBV06	TCRBV06-01	01						unresolved		TCRBD01,TCRBD02	TCRBD01-01,TCRBD02-01		TCRBJ02-07*01	TCRBJ02	TCRBJ02-07	01				5	11	4	3	2	4	36	48	59	64	66	2	In	VDJ
CACAGAGCAGCGGGACTCGGCCATGTATCGCTGTGCCAGCGCCAACGGGCTAGCGGGGGGGAAACAGATACGCAGTATTTTGGCCCA		1	2.5269850415120466E-6	50	TCRBV07-06*01	TCRBV07	TCRBV07-06	01				TCRBD02-01*01	TCRBD02	TCRBD02-01	01				TCRBJ02-03*01	TCRBJ02	TCRBJ02-03	01				8	9	4	0	2	3	31	40	49	61	63	1	Out	VDJ
CTGTCGGCTGCTCCCTCCCAGACATCTGTGTACTTCTGTGCCAGCAGTGTTTCCCGGGGGGGATCCAATGAGCAGTTCTTCGGGCCA	CASSVSRGGSNEQFF	1	2.5269850415120466E-6	45	TCRBV06-05*01	TCRBV06	TCRBV06-05	01				TCRBD02-01*01	TCRBD02	TCRBD02-01	01				TCRBJ02-01*01	TCRBJ02	TCRBJ02-01	01				5	6	8	0	3	6	36	48	54	62	65	1	In	VDJ
GAGTCGGCTGCTCCCTCCCAGACATCTGTGTACTTCTGTGCCAGCAGTCGTCGCGGACAGACCTATTCACCCCTCCACTTTGGGAAC	CASSRRGQTYSPLHF	1	2.5269850415120466E-6	45	TCRBV06-01*01	TCRBV06	TCRBV06-01	01				TCRBD01-01*01	TCRBD01	TCRBD01-01	01				TCRBJ01-06*01	TCRBJ01	TCRBJ01-06	01				5	6	1	5	4	8	36	48	54	60	64	1	In	VDJ
GAGTCGGCTGCTCCCTCCCAGACATCTGTGTACTTCTGTGCCAGCAAACCCATTAACAGAGACTTCTATGGCTACACCTTCGGTTCG	CASKPINRDFYGYTF	1	2.5269850415120466E-6	45	TCRBV06-01*01	TCRBV06	TCRBV06-01	01						unresolved		TCRBD01,TCRBD02	TCRBD01-01,TCRBD02-01		TCRBJ01-02*01	TCRBJ01	TCRBJ01-02	01				7	9	3	5	6	4	36	46	55	59	65	1	In	VDJ
AGTCTGCCATCCCCAACCAGACAGCTCTTTACTTCTGTGCCACCACGGGAGAACAGGGGAATGGGGTACGAGCGGTACTTCGGGCCA		1	2.5269850415120466E-6	46	TCRBV24	TCRBV24	unresolved			TCRBV24-01,TCRBV24-or09_02		TCRBD01-01*01	TCRBD01	TCRBD01-01	01				TCRBJ02-05*01	TCRBJ02	TCRBJ02-05	01				8	7	3	2	15	13	35	45	52	59	74	1	Out	VDJ
GAGTCGGCTGCTCCCTCCCAGACATCTGTGCACTTCTGTGCCAGCAAATCCGGGACTAGCAATACGGGGGAGCAGTTCTTCGGGCCA	CASKSGTSNTGEQFF	1	2.5269850415120466E-6	45	TCRBV06-01*01	TCRBV06	TCRBV06-01	01				TCRBD02-01	TCRBD02	TCRBD02-01				01,02	TCRBJ02-01*01	TCRBJ02	TCRBJ02-01	01				7	5	0	7	9	10	36	46	51	60	69	1	In	VDJ
AGGCTGGAGTCGGCTGCTCCCTCCCAGACATCTGTGTACTTCTGTGCCAGCAGTCCAGGGGGCTACTCTGAAGCTTTCTTTGGACAA	CASSPGGYSEAFF	1	2.5269850415120466E-6	39	TCRBV06-01*01	TCRBV06	TCRBV06-01	01				TCRBD01-01*01	TCRBD01	TCRBD01-01	01				TCRBJ01-01*01	TCRBJ01	TCRBJ01-01	01				5	1	4	0	4	6	42	54	55	63	67	1	In	VDJ
GCAAAGCTTGAGGACTCGGCCGTGTATCTCTGTGCCAGCAGCTTAGGACTAGCGGGGGGGGCCTACAATGAGCAGTTCTTCGGGCCA	CASSLGLAGGAYNEQFF	1	5.053970083024093E-6	51	TCRBV11-02*02	TCRBV11	TCRBV11-02	02				TCRBD02-01*01	TCRBD02	TCRBD02-01	01				TCRBJ02-01*01	TCRBJ02	TCRBJ02-01	01				1	0	2	0	1	2	30	-1	46	60	61	1	In	VDJ
TCGGCCCAAAAGAACCCGACAGCTTTCTATCTCTGTGCCAGTAGTACGGGGACTTTACTAACCAAAAACATTCAGTACTTCGGCGCC	CASSTGTLLTKNIQYF	1	6.3174626037801165E-6	48	TCRBV19-01	TCRBV19	TCRBV19-01				01,02	TCRBD02-01	TCRBD02	TCRBD02-01				01,02	TCRBJ02-04*01	TCRBJ02	TCRBJ02-04	01				4	2	0	10	7	2	33	46	48	54	61	1	In	VDJ
AGCTCTCTGGAGCTGGGGGACTCAGCTTTGTATTTCTGTGCCAGCAGCGTAGAGCCGCGGGCCTGGGAGACCCAGTACTTCGGGCCA	CASSVEPRAWETQYF	1	2.5269850415120466E-6	45	TCRBV09-01	TCRBV09	TCRBV09-01				01,02	TCRBD02-01	TCRBD02	TCRBD02-01				01,02	TCRBJ02-05*01	TCRBJ02	TCRBJ02-05	01				0	4	7	4	5	5	36	52	56	61	66	1	In	VDJ
AAGACTCGGCCCTGTATCTCTGTGCCAGCAGCCAGCCCCCCCCGACGGGGGGCCGAGAGCTCCTACAATGAGCAGTTCTTCGGGCCA		1	2.5269850415120466E-6	61	TCRBV04-02*01	TCRBV04	TCRBV04-02	01				TCRBD02-01*01	TCRBD02	TCRBD02-01	01				TCRBJ02-01*01	TCRBJ02	TCRBJ02-01	01				3	11	8	1	7	0	20	34	45	52	59	1	Out	VDJ
ATCCAGCGCACACAGCAGGAGGACTCGGCCGTGTATCTCTGTGCCAGCACCGACTGGACTAGCGGAGAGACCCAGTACTTCGGGCCA	CASTDWTSGETQYF	2	5.3066685871752984E-5	42	TCRBV07-02*01	TCRBV07	TCRBV07-02	01				TCRBD02-01	TCRBD02	TCRBD02-01				01,02	TCRBJ02-05*01	TCRBJ02	TCRBJ02-05	01				7	6	1	5	0	4	39	49	55	-1	65	2	In	VDJ
CTCTCTGGAGCTGGGGGACTCAGCTTTGTATTTCTGTGCCAGCAGCGTAGCCAGGGCGGAGGCACAGATACGCAGTATTTTGGCCCA		2	5.053970083024093E-6	47	TCRBV09-01	TCRBV09	TCRBV09-01				01,02	TCRBD01-01*01	TCRBD01	TCRBD01-01	01				TCRBJ02-03*01	TCRBJ02	TCRBJ02-03	01				0	1	4	3	5	1	34	50	51	56	61	2	Out	VDJ
GACCAGTGCCCATCCTGAAGACAGCAGCTTCTACATCTGCAGTGCGACTATAGCGGGGGGGGGCAAGAGACCCAGTACTTCGGGCCA		2	5.053970083024093E-6	44	TCRBV20	TCRBV20	unresolved			TCRBV20-01,TCRBV20-or09_02		TCRBD02-01*01	TCRBD02	TCRBD02-01	01				TCRBJ02-05*01	TCRBJ02	TCRBJ02-05	01				6	5	5	0	2	2	37	45	50	61	63	2	Out	VDJ
TTGGAGTCGGCTGCTCCCTCCCAAACATCTGTGTACTTCTGTGCCAGCAGTTACGTGGGATCCCAAGAGACCCAGTACTTCGGGCCA	CASSYVGSQETQYF	2	5.053970083024093E-6	42	TCRBV06	TCRBV06	unresolved			TCRBV06-02,TCRBV06-03				unresolved		TCRBD01,TCRBD02	TCRBD01-01,TCRBD02-01		TCRBJ02-05*01	TCRBJ02	TCRBJ02-05	01				2	2	0	8	2	1	39	54	56	60	62	2	In	VDJ
GAGCAACATGAGCCCTGAAGACAGCAGCATATATCTCTGCAGCGTTCGAGAAGGGACAATAACTAATGAAAAACTGTTTTTGGCAGT		2	5.053970083024093E-6	44	TCRBV29-01*01	TCRBV29	TCRBV29-01	01				TCRBD01-01*01	TCRBD01	TCRBD01-01	01				TCRBJ01-04*01	TCRBJ01	TCRBJ01-04	01				5	6	0	6	18	18	37	46	52	58	76	2	Out	VDJ
GCGTCTGCTGTACCCTCTCAGACATCTGTGTACTTCTGTGCCAGCAGTGAAATAGGCCTCAGCCCCTCTGGCTACACCTTCGGTTCG	CASSEIGLSPSGYTF	2	5.053970083024093E-6	45	TCRBV06-04	TCRBV06	TCRBV06-04				01,02			unresolved		TCRBD01,TCRBD02	TCRBD01-01,TCRBD02-01		TCRBJ01-02*01	TCRBJ01	TCRBJ01-02	01				3	9	4	5	6	7	36	50	59	62	68	2	In	VDJ
CTCAGGCTGGAGTCGGCTGCTCCCTCCCAGACATCTGTGTACTTCTGTGCCAGCAGTCGCGACAGGTTTGAAGCTTTCTTTGGACAA	CASSRDRFEAFF	2	5.053970083024093E-6	36	TCRBV06-01*01	TCRBV06	TCRBV06-01	01				TCRBD01-01*01	TCRBD01	TCRBD01-01	01				TCRBJ01-01*01	TCRBJ01	TCRBJ01-01	01				5	3	2	4	2	7	45	57	60	66	68	2	In	VDJ
CTGCTGTCGGCTGCTCCCTCCCAGACATCTGTGTACTTCTGTGCCAGCAGTGCGGGGAGAGGTAACTATGGCTACACCTTCGGTTCG	CASSAGRGNYGYTF	2	5.053970083024093E-6	42	TCRBV06-05*01	TCRBV06	TCRBV06-05	01				TCRBD02-01*01	TCRBD02	TCRBD02-01	01				TCRBJ01-02*01	TCRBJ01	TCRBJ01-02	01				5	0	7	3	5	1	39	-1	51	57	62	2	In	VDJ
CAGCGCACACAGCAGGAGGACTCGGCCGTGTATCTCTGCGCCAGCAGCCAAGAGGGACAGCTCTCCTACGAGCAGTACTTCGGGCCG	CASSQEGQLSYEQYF	2	5.053970083024093E-6	45	TCRBV07-02*01	TCRBV07	TCRBV07-02	01				TCRBD01-01*01	TCRBD01	TCRBD01-01	01				TCRBJ02-07*01	TCRBJ02	TCRBJ02-07	01				5	5	0	5	2	0	36	48	53	60	62	2	In	VDJ
GAGTCGGCTGCTCCCTCCCAGACATCTGTGTACTTCTGTGCCAGCAGCTACCGGGACAGCACACAAGAGACCCAGTACTTCGGGCCA	CASSYRDSTQETQYF	2	5.053970083024093E-6	45	TCRBV06-01*01	TCRBV06	TCRBV06-01	01				TCRBD01-01*01	TCRBD01	TCRBD01-01	01				TCRBJ02-05*01	TCRBJ02	TCRBJ02-05	01				6	5	0	5	4	2	36	47	52	59	63	2	In	VDJ
GTGAGCACCTTGGAGCTGGGGACTCGGCCCTTTATCTTTGCGCCAGGCCGCTCCAGGGGGCCTTCCTATGGCTACACCTTCGGTTCG		2	5.053970083024093E-6	43	TCRBV05-01*01	TCRBV05	TCRBV05-01	01				TCRBD01-01*01	TCRBD01	TCRBD01-01	01				TCRBJ01-02*01	TCRBJ01	TCRBJ01-02	01				8	7	4	0	4	4	38	46	53	61	65	2	Out	VDJ
GAGTTCTAAGAAGCTCCTTCTCAGTGACTCTGGCTTCTATCTCTGTGCCTGGAGGGACGGGTGAACACTGAAGCTTTCTTTGGACAA		2	5.053970083024093E-6	38	TCRBV30-01*01	TCRBV30	TCRBV30-01	01						unresolved		TCRBD01,TCRBD02	TCRBD01-01,TCRBD02-01		TCRBJ01-01*01	TCRBJ01	TCRBJ01-01	01				3	0	1	7	3	0	43	-1	54	58	61	2	Out	VDJ
TTCCCTGGAGCTTGGTGACTCTGCTGTGTATTTCTGTGCCAGCAGCCCTGGGGACGGCGGCGGTAATGAAAAACTGTTTTTGGCAGT		2	5.053970083024093E-6	47	TCRBV03	TCRBV03	unresolved			TCRBV03-01,TCRBV03-02				unresolved		TCRBD01,TCRBD02	TCRBD01-01,TCRBD02-01		TCRBJ01-04*01	TCRBJ01	TCRBJ01-04	01				4	3	0	7	21	18	34	47	50	55	76	2	Out	VDJ
TCTGGAGTCCGCTACCAGCTCCCAGACATCTGTGTACTTCTGTGCCACCTGGGGGGCGTCAACCAAGAGACCCAGTACTTCGGGCCA		2	5.053970083024093E-6	41	TCRBV10-03*01	TCRBV10	TCRBV10-03	01						unresolved		TCRBD01,TCRBD02	TCRBD01-01,TCRBD02-01		TCRBJ02-05*01	TCRBJ02	TCRBJ02-05	01				10	4	6	0	4	0	40	47	51	57	61	2	Out	VDJ
CTCAAGATCCAGCCTGCAGAGCTTGGGGACTCGGCCGTGTATCTCTGTGCCAGCAGCTTCACCGGCAGCGAGCAGTACTTCGGGCCG	CASSFTGSEQYF	2	5.053970083024093E-6	36	TCRBV11-03*01	TCRBV11	TCRBV11-03	01						unresolved		TCRBD01,TCRBD02	TCRBD01-01,TCRBD02-01		TCRBJ02-07*01	TCRBJ02	TCRBJ02-07	01				3	6	4	5	0	6	45	59	65	-1	68	2	In	VDJ
CAACCTGCAAAGCTTGAGGACTCGGCCGTGTATCTCTGTGCCAGCAGCCGCGGACTTAGACGAACCGGGGAGCTGTTTTTTGGAGAA	CASSRGLRRTGELFF	2	5.053970083024093E-6	45	TCRBV11-02*02	TCRBV11	TCRBV11-02	02				TCRBD02-01	TCRBD02	TCRBD02-01				01,02	TCRBJ02-02*01	TCRBJ02	TCRBJ02-02	01				5	3	1	10	7	5	36	48	51	56	63	2	In	VDJ
CAGAGCAGCGGGACTCGGCCATGTATCGCTGTGCCAGCGCCAACGGGCTAGCGGGGGGGGGAAACAGATACGCAGTATTTTGGCCCA		2	5.053970083024093E-6	52	TCRBV07-06*01	TCRBV07	TCRBV07-06	01				TCRBD02-01*01	TCRBD02	TCRBD02-01	01				TCRBJ02-03*01	TCRBJ02	TCRBJ02-03	01				8	9	4	0	4	3	29	38	47	59	63	2	Out	VDJ
CCTGGAGTCGCCAGCCCCAACCAGACCTCTCTGTACTTCTGTGCCAGCAGTGCGGGGAGAGGTAACTATGGCTACACCTTCGGTTCG	CASSAGRGNYGYTF	2	5.053970083024093E-6	42	TCRBV27-01*01	TCRBV27	TCRBV27-01	01				TCRBD02-01*01	TCRBD02	TCRBD02-01	01				TCRBJ01-02*01	TCRBJ01	TCRBJ01-02	01				5	0	7	3	5	1	39	-1	51	57	62	2	In	VDJ
TGCTCCCTCCCAGACATCTGTGTACTTCTGTGCCAGCAGTGAATAAAACCGCAAGGGGATAGCAATCAGCCCCAGCATTTTGGTGAT		2	5.053970083024093E-6	53	TCRBV06-01*01	TCRBV06	TCRBV06-01	01				TCRBD01-01*01	TCRBD01	TCRBD01-01	01				TCRBJ01-05*01	TCRBJ01	TCRBJ01-05	01				2	10	5	2	1	0	28	43	53	58	59	2	Out	VDJ
CTGCTGGGGTTGGAGTCGGCTGCTCCCTCCCAAACATCTGTGTACTTCTGTGCCAGCAGGGGAATAAATGGCTACACCTTCGGTTCG	CASRGINGYTF	2	6.3174626037801165E-6	33	TCRBV06	TCRBV06	unresolved			TCRBV06-02,TCRBV06-03				unresolved		TCRBD01,TCRBD02	TCRBD01-01,TCRBD02-01		TCRBJ01-02*01	TCRBJ01	TCRBJ01-02	01				6	0	0	8	4	6	48	-1	59	63	67	2	In	VDJ
AGGCTGCTGTCGGCTGCTCCCTCCCAGACATCTGTGTACTTCTGTGCCAGCAAGCGGGTTTCCACAGATACGCAGTATTTTGGCCCA	CASKRVSTDTQYF	2	5.053970083024093E-6	39	TCRBV06-05*01	TCRBV06	TCRBV06-05	01				TCRBD02-01	TCRBD02	TCRBD02-01				01,02	TCRBJ02-03*01	TCRBJ02	TCRBJ02-03	01				7	0	6	4	4	2	42	-1	52	58	62	2	In	VDJ
AGTTGGCTGCTCCCTCCCAGACATCTGTGTACTTCTGTGCCAGCAGTGGCAGGGATCCAGTCAAATGAAAAACTGTTTTTTGGCAGT		2	1.137143268680421E-5	46	TCRBV06-06	TCRBV06	TCRBV06-06				01,02	TCRBD01-01*01	TCRBD01	TCRBD01-01	01				TCRBJ01-04*01	TCRBJ01	TCRBJ01-04	01				5	2	4	3	9	5	35	47	49	54	63	2	Out	VDJ
GCAGGTAGTGCGAGGAGATTCGGCAGCTTATTTCTGTGCCAGCTCACCACCGACGGGGGGGAACACCGGGGAGCTGTTTTTGGAGAA		2	5.053970083024093E-6	47	TCRBV18-01*01	TCRBV18	TCRBV18-01	01				TCRBD02-01*01	TCRBD02	TCRBD02-01	01				TCRBJ02-02*01	TCRBJ02	TCRBJ02-02	01				0	2	8	0	15	18	34	51	53	61	76	2	Out	VDJ
TTGTTGCTGGGGGACTCGGCCCTGTATCTCTGTGCCAGCAGCTTGTATCGCGGCTCGGGCTTCCAAGAGACCCAGTACTTCGGGCCA	CASSLYRGSGFQETQYF	2	4.0431760664192746E-5	51	TCRBV05-05*01	TCRBV05	TCRBV05-05	01						unresolved		TCRBD01,TCRBD02	TCRBD01-01,TCRBD02-01		TCRBJ02-05*01	TCRBJ02	TCRBJ02-05	01				1	11	8	0	2	1	30	45	56	60	62	2	In	VDJ
ATCCAGCCCTCAGAACCCAGGGACTCAGCTGTGTACTTCTGTGCCAGCAGTGCGGGGAGAGGTAACTATGGCTACACCTTCGGTTCG	CASSAGRGNYGYTF	2	5.053970083024093E-6	42	TCRBV12	TCRBV12	unresolved			TCRBV12-03,TCRBV12-04		TCRBD02-01*01	TCRBD02	TCRBD02-01	01				TCRBJ01-02*01	TCRBJ01	TCRBJ01-02	01				5	0	7	3	5	1	39	-1	51	57	62	2	In	VDJ
AGGCTGCTGTCGGCTGCTCCCTCCCAGACATCTGTGTACTTCTGTGCCAGCGTGATGAGACCGGAATACGAGCAGTACTTCGGGCCG	CASVMRPEYEQYF	2	5.053970083024093E-6	39	TCRBV06-05*01	TCRBV06	TCRBV06-05	01						unresolved		TCRBD01,TCRBD02	TCRBD01-01,TCRBD02-01		TCRBJ02-07*01	TCRBJ02	TCRBJ02-07	01				8	11	1	8	1	4	42	51	62	65	66	2	In	VDJ
CGCCTTGGAGCTGGACGACTCGGCCCTGTATCTCTGTGCCAGCAGCACCGACTAGCGGGGCCTCCCTACGAGCAGTACGTCGGGCCG		2	5.053970083024093E-6	47	TCRBV05-04*01	TCRBV05	TCRBV05-04	01				TCRBD02-01*01	TCRBD02	TCRBD02-01	01				TCRBJ02-07*01	TCRBJ02	TCRBJ02-07	01				4	3	2	3	19	17	34	46	49	60	79	2	Out	VDJ
CATCAATTCCCTGGAGCTTGGTGACTCTGCTGTGTATTTCTGTGCCAGCAGCCAAGTCCAGGGGGGACTGAAGCTTTCTTTGGACAA		2	5.053970083024093E-6	41	TCRBV03	TCRBV03	unresolved			TCRBV03-01,TCRBV03-02		TCRBD01-01*01	TCRBD01	TCRBD01-01	01				TCRBJ01-01*01	TCRBJ01	TCRBJ01-01	01				1	2	4	1	1	5	40	56	58	65	66	2	Out	VDJ
AGGCTGCTGTCGGCTGCTCCCTCCCAGACATCTGTGTACTTCTGTGCCAGCAGTGGGCGAGGAGGATACGAGCAGTACGTCGGGCCG	CASSGRGGYEQYV	2	5.053970083024093E-6	39	TCRBV06-05*01	TCRBV06	TCRBV06-05	01				TCRBD02-01*02	TCRBD02	TCRBD02-01	02				TCRBJ02-07*01	TCRBJ02	TCRBJ02-07	01				5	6	10	1	14	17	42	54	60	65	79	2	In	VDJ
AACGCCTTGTTGCTGGGGGACTCGGCCCTGTATCTCTGCGCCAGCAGCCAAGAGGGACAGCTCTCCTACGAGCAGTACTTCGGGCCG	CASSQEGQLSYEQYF	2	5.053970083024093E-6	45	TCRBV05-05*01	TCRBV05	TCRBV05-05	01				TCRBD01-01*01	TCRBD01	TCRBD01-01	01				TCRBJ02-07*01	TCRBJ02	TCRBJ02-07	01				4	5	0	5	2	0	36	48	53	60	62	2	In	VDJ
GCAGCCAGAAGACTCAGCCCTGTATCTCTGCGCCAGCAGCCAAGACGGGGGTACTAGCGGGGATCCTACGAGCAGTACTTCGGGCCG		2	5.053970083024093E-6	53	TCRBV04-01*01	TCRBV04	TCRBV04-01	01				TCRBD02-01*01	TCRBD02	TCRBD02-01	01				TCRBJ02-07*01	TCRBJ02	TCRBJ02-07	01				0	7	3	3	1	1	28	45	52	62	63	2	Out	VDJ
CTGTCGGCTGCTCCCTCCCAGACATCTGTGTACTTCTGTGCCAGCAGCAACAGGGGGAAGGACACCGGGGAGCTGTTTTTTGGAGAA	CASSNRGKDTGELFF	2	5.053970083024093E-6	45	TCRBV06-05*01	TCRBV06	TCRBV06-05	01				TCRBD01-01*01	TCRBD01	TCRBD01-01	01				TCRBJ02-02*01	TCRBJ02	TCRBJ02-02	01				6	2	3	1	4	3	36	47	49	57	61	2	In	VDJ
CCTGGAGTCGCCCAGCCCCAACCAGACCTCTCTGTACTTCTGTGCCAGCAGTGCGGGAGAGGTAACTATGGCTACACCTTCGGTTCG		2	5.053970083024093E-6	41	TCRBV27-01*01	TCRBV27	TCRBV27-01	01				TCRBD02-01*02	TCRBD02	TCRBD02-01	02				TCRBJ01-02*01	TCRBJ01	TCRBJ01-02	01				5	0	7	2	3	1	40	-1	52	59	62	2	Out	VDJ
ACTCTGGAGTCCGCTACCAGCTCCCAGACATCTGTGTACTTCTGTGCCAGCGCTAGTAGGGCCAGAGCATACTACACCTTCGGTTCG	CASASRARAYYTF	2	7.580955124536141E-6	39	TCRBV10-03*01	TCRBV10	TCRBV10-03	01						unresolved		TCRBD01,TCRBD02	TCRBD01-01,TCRBD02-01		TCRBJ01-02*01	TCRBJ01	TCRBJ01-02	01				10	8	5	3	10	10	42	49	57	61	71	2	In	VDJ
GGAGCTTGGTGACTCTGCTGTGTATTTCTGTGCCAGCAGCCAAGATTTAGCGGGGGGCGCCCCTACAATGAGCAGTTCTTCGGGCCA		2	5.053970083024093E-6	53	TCRBV03	TCRBV03	unresolved			TCRBV03-01,TCRBV03-02		TCRBD02-01*01	TCRBD02	TCRBD02-01	01				TCRBJ02-01*01	TCRBJ02	TCRBJ02-01	01				0	2	5	1	4	2	28	45	47	57	61	2	Out	VDJ
CTGACGATCCAGCGCACAGAGCAGGGGGACTCGGCCATGTATCTCTGTGCCAGCAGTGGCAGGTCCTACGAGCAGTACTTCGGGCCG	CASSGRSYEQYF	2	8.844447645292164E-6	36	TCRBV07-09	TCRBV07	TCRBV07-09				01,03	TCRBD01-01*01	TCRBD01	TCRBD01-01	01				TCRBJ02-07*01	TCRBJ02	TCRBJ02-07	01				6	3	4	4	0	1	45	56	59	-1	63	2	In	VDJ
CCCGCTCCCAGACATCTGTGTATTTCTGCGCCAGCAGTGAGGTAGGACAGGCCCCACCGCGAACACCGGGGAGCTGTTTTTGGAGAA		2	7.580955124536141E-6	55	TCRBV10-02*01	TCRBV10	TCRBV10-02	01				TCRBD01-01*01	TCRBD01	TCRBD01-01	01				TCRBJ02-02*01	TCRBJ02	TCRBJ02-02	01				2	3	1	4	25	18	26	41	44	51	76	2	Out	VDJ
AACGCCTTGGAGCTGGAGGACTCGGCCCTGTATCTCTGTGCCAGCAGCTTCCAATCCCGGGTAACTTCACCCCTCCACTTTGGGAAC	CASSFQSRVTSPLHF	2	5.053970083024093E-6	45	TCRBV05-08*01	TCRBV05	TCRBV05-08	01				TCRBD02-01	TCRBD02	TCRBD02-01				01,02	TCRBJ01-06*01	TCRBJ01	TCRBJ01-06	01				2	7	8	4	4	9	36	50	57	61	65	2	In	VDJ
GTGAACGCCTTGGAGCTGGACGACTCGGCCCTGTATCTCTGTGCCAGCAGCTTATCTGGCAGAAACTATGGCTACACCTTCGGTTCG	CASSLSGRNYGYTF	2	5.053970083024093E-6	42	TCRBV05-04*01	TCRBV05	TCRBV05-04	01				TCRBD01-01*01	TCRBD01	TCRBD01-01	01				TCRBJ01-02*01	TCRBJ01	TCRBJ01-02	01				2	6	4	5	1	2	39	53	59	62	63	2	In	VDJ
GTGAACGCCTTGGAGCTGGACGACTCGGCCCTGTATCTCTGTGCCAGCAGCTTCCGACAGGGGAACACTGAAGCTTTCTTTGGACAA	CASSFRQGNTEAFF	2	5.053970083024093E-6	42	TCRBV05-04*01	TCRBV05	TCRBV05-04	01				TCRBD01-01*01	TCRBD01	TCRBD01-01	01				TCRBJ01-01*01	TCRBJ01	TCRBJ01-01	01				2	2	2	3	0	1	39	53	55	-1	62	2	In	VDJ
GTGAGTGCCTTGGAGCTGGGGGACTCGGCCCTTTATCTTTGCGCCAGCAGCCCGGGGACAGGGGGCCAAGGCTACACCTTCGGTTCG	CASSPGTGGQGYTF	2	5.053970083024093E-6	42	TCRBV05-01*01	TCRBV05	TCRBV05-01	01				TCRBD01-01*01	TCRBD01	TCRBD01-01	01				TCRBJ01-02*01	TCRBJ01	TCRBJ01-02	01				4	3	0	0	3	8	39	51	54	66	69	2	In	VDJ
GATCCGGTCCACAAAGCTGGAGGACTCAGCCATGTACTTCTGTGCCGGACGGATCGACAGCGAGAGTTCACCCCCCACTTTGGGAAC		2	5.053970083024093E-6	41	TCRBV02-01*01	TCRBV02	TCRBV02-01	01				TCRBD01-01*01	TCRBD01	TCRBD01-01	01				TCRBJ01-06*01	TCRBJ01	TCRBJ01-06	01				11	9	2	5	14	18	40	46	55	60	74	2	Out	VDJ
CAGGCTGCTGTCGGCTGCTCCCTCCCAGACATCTGTGTACTTCTGTGCCAGCGCTAGTAGGCCAGAGCATACTACACCTTCGGTTCG		2	5.053970083024093E-6	38	TCRBV06-05*01	TCRBV06	TCRBV06-05	01				TCRBD02-01	TCRBD02	TCRBD02-01				01,02	TCRBJ01-02*01	TCRBJ01	TCRBJ01-02	01				8	1	4	8	14	10	43	52	53	57	71	2	Out	VDJ
CTGTCGGCTGCTCCCTCCCAGACATCTGTGTACTTCTGTGCCAGCAGTACGTAAGGGACAGTCAACTACGAGCAGTACGTCGGGCCG	CASST*GTVNYEQYV	2	5.053970083024093E-6	45	TCRBV06-05*01	TCRBV06	TCRBV06-05	01				TCRBD01-01*01	TCRBD01	TCRBD01-01	01				TCRBJ02-07*01	TCRBJ02	TCRBJ02-07	01				5	6	0	5	18	17	36	48	54	61	79	2	Stop	VDJ
CTGCTGTCGGCTGCTCCCTCCCAGACATCTGTGTACTTCTGTGCCAGCAGTTACACAGGGGCTAGTGAAAAACTGTTTTTTGGCAGT	CASSYTGASEKLFF	2	5.053970083024093E-6	42	TCRBV06-05*01	TCRBV06	TCRBV06-05	01				TCRBD01-01*01	TCRBD01	TCRBD01-01	01				TCRBJ01-04*01	TCRBJ01	TCRBJ01-04	01				2	0	3	2	4	7	39	-1	54	61	65	2	In	VDJ
AGTGCCTTGGAGCTGGGGGACTCGGCCCTTTATCTTTGCGCCAGCAGCCGAGGACAGGGGGCTTATCAGGGCTACACCTTCGGTTCG	CASSRGQGAYQGYTF	2	5.053970083024093E-6	45	TCRBV05-01*01	TCRBV05	TCRBV05-01	01				TCRBD01-01*01	TCRBD01	TCRBD01-01	01				TCRBJ01-02*01	TCRBJ01	TCRBJ01-02	01				4	3	1	0	7	8	36	48	51	62	69	2	In	VDJ
GATCCAGCGCACACAGCAGGAGGACTCGGCCGTGTATCTCTGTGCCAGCAGCTGGGGGGACAGGGAACTGAAGCTTTCTTTGGACAA		2	5.053970083024093E-6	41	TCRBV07-02*01	TCRBV07	TCRBV07-02	01				TCRBD01-01*01	TCRBD01	TCRBD01-01	01				TCRBJ01-01*01	TCRBJ01	TCRBJ01-01	01				4	3	0	3	1	5	40	53	56	65	66	2	Out	VDJ
GAGTCGGCTGCTCCCTCCCAGACATCTGTGTACTTCTGTGCCAGCAGTGGACGACAGGGAGCGGGCTACGAGCAGTACTTCGGGCCA	CASSGRQGAGYEQYF	2	5.053970083024093E-6	45	TCRBV06-01*01	TCRBV06	TCRBV06-01	01				TCRBD01-01*01	TCRBD01	TCRBD01-01	01				TCRBJ02-05*01	TCRBJ02	TCRBJ02-05	01				4	3	2	3	13	11	36	49	52	59	72	2	In	VDJ
GAGCACCTTGGAGCTGGGGACTCGGCCCTTTATCTTTGCGCCAGCAGCCCAACAGGGGTTAGCGGCACTGAAGCTTTCTTTGGACAA	CASSPTGVSGTEAFF	2	5.053970083024093E-6	45	TCRBV05-01*01	TCRBV05	TCRBV05-01	01				TCRBD01-01*01	TCRBD01	TCRBD01-01	01				TCRBJ01-01*01	TCRBJ01	TCRBJ01-01	01				4	3	3	2	7	4	36	48	51	58	65	2	In	VDJ
TGTGAACGCCTTGGAGCTGGACGACTCGGCCCTGTATCTCTGTGCCAGCACCCTGGACAGACGCACCGGGGAGCTGTTTTTGGAGAA		2	5.053970083024093E-6	41	TCRBV05-04*01	TCRBV05	TCRBV05-04	01				TCRBD01-01*01	TCRBD01	TCRBD01-01	01				TCRBJ02-02*01	TCRBJ02	TCRBJ02-02	01				6	4	1	5	16	18	40	50	54	60	76	2	Out	VDJ
CAGCCTGCAGAGCTTGGGGACTCGGCCGTGTATCTCTGTGCCAGCAGCTCAGAGACCCCTTTTTGGTATGGCTACACCTTCGGTTCG	CASSSETPFWYGYTF	2	5.053970083024093E-6	45	TCRBV11-03*01	TCRBV11	TCRBV11-03	01						unresolved		TCRBD01,TCRBD02	TCRBD01-01,TCRBD02-01		TCRBJ01-02*01	TCRBJ01	TCRBJ01-02	01				0	0	2	7	10	5	36	-1	53	56	66	2	In	VDJ
AGGCTGGAGTCGGCTGCTCCCTCCCAGACATCTGTGTACTTCTGTGCCAGCAGCAATTTGGGACAGTTCGGCTACACCTTCGGTTCG	CASSNLGQFGYTF	2	5.053970083024093E-6	39	TCRBV06-01*01	TCRBV06	TCRBV06-01	01				TCRBD01-01*01	TCRBD01	TCRBD01-01	01				TCRBJ01-02*01	TCRBJ01	TCRBJ01-02	01				6	6	0	5	3	8	42	53	59	66	69	2	In	VDJ
GTGAACGCCTTGGAGCTGGAGGACTCGGCCCTGTATCTCTGTGCCAGCAGCTTATCTGGCAGAAACTATGGCTACACCTTCGGTTCG	CASSLSGRNYGYTF	2	5.053970083024093E-6	42	TCRBV05-08*01	TCRBV05	TCRBV05-08	01				TCRBD01-01*01	TCRBD01	TCRBD01-01	01				TCRBJ01-02*01	TCRBJ01	TCRBJ01-02	01				2	6	4	5	1	2	39	53	59	62	63	2	In	VDJ
AGGCTGCTGTCGGCTGCTCCCTCCCAGACATCTGTGTACTTCTGTGCCAGCAGTTCTGGGACAGGCTACGAGCAGTACTTCGGGCCG	CASSSGTGYEQYF	2	5.053970083024093E-6	39	TCRBV06-05*01	TCRBV06	TCRBV06-05	01				TCRBD01-01*01	TCRBD01	TCRBD01-01	01				TCRBJ02-07*01	TCRBJ02	TCRBJ02-07	01				4	2	0	4	0	3	42	55	57	-1	65	2	In	VDJ
CTGCTGTCGGCTGCTCCCTCCCAGACATCTGTGTACTTCTGTGCCAGCAGTGAAGGTTCGAAGTTCTACGAGCAGTACGTCGGGCCG	CASSEGSKFYEQYV	2	5.053970083024093E-6	42	TCRBV06-05*01	TCRBV06	TCRBV06-05	01						unresolved		TCRBD01,TCRBD02	TCRBD01-01,TCRBD02-01		TCRBJ02-07*01	TCRBJ02	TCRBJ02-07	01				5	21	4	5	4	17	39	51	72	75	79	2	In	VDJ
CTGGAGTCGGCTGCTCCCTCCCAGACATCTGTGTACTTCTGTGCCAGCAGCCCTGGCAGGGGGAAATACGAGCAGTACTTCGGGCCG	CASSPGRGKYEQYF	2	5.053970083024093E-6	42	TCRBV06-01*01	TCRBV06	TCRBV06-01	01				TCRBD01-01*01	TCRBD01	TCRBD01-01	01				TCRBJ02-07*01	TCRBJ02	TCRBJ02-07	01				6	6	4	1	3	4	39	50	56	63	66	2	In	VDJ
CTACACGCCCTGCAGCCAGAAGACTCAGCCCTGTATCTCTGCGCCAGCAGCGACAGGGCCTCCTACAATGAGCAGTTCTTCGGGCCA	CASSDRASYNEQFF	2	1.516191024907228E-4	42	TCRBV04-01*01	TCRBV04	TCRBV04-01	01				TCRBD01-01*01	TCRBD01	TCRBD01-01	01				TCRBJ02-01*01	TCRBJ02	TCRBJ02-01	01				5	0	2	3	1	0	39	-1	51	58	59	2	In	VDJ
ACCCTGCAGCCAGAAGACTCGGCCCTGTATCTCTGCGCCAGCAGCCAAGGCGTGTGGGGGGAGGACGAAAAACTGTTTTTTGGCAGT	CASSQGVWGEDEKLFF	2	5.053970083024093E-6	48	TCRBV04-03*01	TCRBV04	TCRBV04-03	01				TCRBD02-01	TCRBD02	TCRBD02-01				01,02	TCRBJ01-04*01	TCRBJ01	TCRBJ01-04	01				1	6	9	1	5	8	33	49	55	61	66	2	In	VDJ
GGCTGGAGTCAGCTGCTCCCTCCCAGACATCTGTGTACTTCTGTGCCAGGGTGGGTAAGTGTCGAGGGAGGGCAGTACGTCGGGCCG		2	5.053970083024093E-6	40	TCRBV06	TCRBV06	unresolved			TCRBV06-01,TCRBV06-09		TCRBD02-01*02	TCRBD02	TCRBD02-01	02				TCRBJ02-07*01	TCRBJ02	TCRBJ02-07	01				9	16	9	0	7	17	41	49	65	72	79	2	Out	VDJ
CCCTGCAGCCAGAAGACTCAGCCCTGTATCTCTGCGCCAGCAGCCAGTGGGGACTAGCGGGGGGGGGAGACCCAGTACTTCGGGCCA		2	5.053970083024093E-6	49	TCRBV04-01*01	TCRBV04	TCRBV04-01	01				TCRBD02-01*01	TCRBD02	TCRBD02-01	01				TCRBJ02-05*01	TCRBJ02	TCRBJ02-05	01				3	3	0	0	1	5	32	46	49	65	66	2	Out	VDJ
CGCACACAGCAGGAGGACTCGGCCGTGTATCTCTGTGCCAGCAGCTTAGACAGGGGGCGGTCAGGCTATGGCTACACCTTCGGTTCG	CASSLDRGRSGYGYTF	2	5.053970083024093E-6	48	TCRBV07-02*01	TCRBV07	TCRBV07-02	01				TCRBD01-01*01	TCRBD01	TCRBD01-01	01				TCRBJ01-02*01	TCRBJ01	TCRBJ01-02	01				1	0	3	0	7	4	33	-1	49	58	65	2	In	VDJ
CTGTCGGCTGCTCCCTCCCAGACATCTGTGTACTTCTGTGCCAGCAGACCTACGGGACAGGGGACCTACGAGCAGTACGTCGGGCCG	CASRPTGQGTYEQYV	2	5.053970083024093E-6	45	TCRBV06-05*01	TCRBV06	TCRBV06-05	01				TCRBD01-01*01	TCRBD01	TCRBD01-01	01				TCRBJ02-07*01	TCRBJ02	TCRBJ02-07	01				6	6	0	2	16	17	36	47	53	63	79	2	In	VDJ
GCCTTGTTGCTGGGGGACTCGGCCCTCTATCTCTGTGCCAGCAGCACCGACTAGCGGGGGCCTCCCTACGAGCAGTACGTCGGGCCG	CASSTD*RGPPYEQYV	2	5.053970083024093E-6	48	TCRBV05-06*01	TCRBV05	TCRBV05-06	01				TCRBD02-01*01	TCRBD02	TCRBD02-01	01				TCRBJ02-07*01	TCRBJ02	TCRBJ02-07	01				4	3	2	2	19	17	33	45	48	60	79	2	Stop	VDJ
GGCTGCTGTCGGCTGCTCCCTTCCCAGACATCTGTGTACTTCTGTGCCAGCGCTAGTAGGGCCAGAGCATACTACACCTTCGGTTCG	CASASRARAYYTF	2	5.053970083024093E-6	39	TCRBV06	TCRBV06	unresolved			TCRBV06-01,TCRBV06-05,TCRBV06-06				unresolved		TCRBD01,TCRBD02	TCRBD01-01,TCRBD02-01		TCRBJ01-02*01	TCRBJ01	TCRBJ01-02	01				8	6	5	3	10	10	42	51	57	61	71	2	In	VDJ
TTCCCTGGAGCTTGGTGACTCTGCTGTGTATTTCTGTGCCAGCAGCCCGGGGGGGCGATATTTAATGAAAAACTGTTTTTTGGCAGT		2	5.053970083024093E-6	47	TCRBV03	TCRBV03	unresolved			TCRBV03-01,TCRBV03-02		TCRBD02-01*01	TCRBD02	TCRBD02-01	01				TCRBJ01-04*01	TCRBJ01	TCRBJ01-04	01				4	0	8	0	7	4	34	-1	47	55	62	2	Out	VDJ
GAACGCCTTGGAGCTGGACGACTCGGCCCTGTATCTCTGTGCCAGCAGCTTTTTTCATCCTCTGGAAACACCATATATTTTGGAGAG		2	7.580955124536141E-6	44	TCRBV05-04*01	TCRBV05	TCRBV05-04	01				TCRBD01-01*01	TCRBD01	TCRBD01-01	01				TCRBJ01-03*01	TCRBJ01	TCRBJ01-03	01				2	4	4	6	2	0	37	51	55	57	59	2	Out	VDJ
TGGAGTCCGCTACCAGCTCCCAGACATCTGTGTACTTCTGTGCCACCTGGGGGGGGCGTCAACCAAGAGACCCAGTACTTCGGGCCA		2	5.053970083024093E-6	43	TCRBV10-03*01	TCRBV10	TCRBV10-03	01				TCRBD02-01*01	TCRBD02	TCRBD02-01	01				TCRBJ02-05*01	TCRBJ02	TCRBJ02-05	01				10	3	9	0	6	0	38	45	48	55	61	2	Out	VDJ
CTCAGGCTGCTGTCGGCTGCTCCCTCCCAGACATCTGTGTACTTCTGTGCCAGCAGCCACCGCTCCTACGAGCAGTACTTCGGGCCG	CASSHRSYEQYF	2	5.053970083024093E-6	36	TCRBV06-05*01	TCRBV06	TCRBV06-05	01						unresolved		TCRBD01,TCRBD02	TCRBD01-01,TCRBD02-01		TCRBJ02-07*01	TCRBJ02	TCRBJ02-07	01				6	2	3	7	2	0	45	56	58	60	62	2	In	VDJ
CTGCTGTCGGCTGCTCCCTCCCAGACATCTGTGTACTTCTGTGCCAGCAGTTACGGCACTTCCTCAAACACCATATATTTTGGAGAG	CASSYGTSSNTIYF	2	6.3174626037801165E-6	42	TCRBV06-05*01	TCRBV06	TCRBV06-05	01						unresolved		TCRBD01,TCRBD02	TCRBD01-01,TCRBD02-01		TCRBJ01-03*01	TCRBJ01	TCRBJ01-03	01				2	0	9	0	8	6	39	-1	54	57	65	2	In	VDJ
CTACACACCCTGCAGCCAGAAGACTCGGCCCTGTATCTCTGTGCCAGCAGCTCGACAGGGAGAACGCATGGCTACACCTTCGGTTCG	CASSSTGRTHGYTF	2	5.053970083024093E-6	42	TCRBV04-02*01	TCRBV04	TCRBV04-02	01				TCRBD01-01*01	TCRBD01	TCRBD01-01	01				TCRBJ01-02*01	TCRBJ01	TCRBJ01-02	01				5	2	2	3	7	6	39	51	53	60	67	2	In	VDJ
TGAGTGCCTTGGAGCTGGGGGACTCGGCCCTTTATCTTTGCGCCAGGCCGCTCCAGGGGGCCTTCCTATGGCTACACCTTCGGTTCG		2	5.053970083024093E-6	43	TCRBV05-01*01	TCRBV05	TCRBV05-01	01				TCRBD01-01*01	TCRBD01	TCRBD01-01	01				TCRBJ01-02*01	TCRBJ01	TCRBJ01-02	01				8	7	4	0	4	4	38	46	53	61	65	2	Out	VDJ
GATCCGGTCCACAAAGCTGGAGGACTCAGCCATGTACTTCTGTGCCAGCAGTGGACGGGGGGCCTAGAGACCCAGTACTTCGGGCCA		2	5.053970083024093E-6	41	TCRBV02-01*01	TCRBV02	TCRBV02-01	01				TCRBD02-01*01	TCRBD02	TCRBD02-01	01				TCRBJ02-05*01	TCRBJ02	TCRBJ02-05	01				4	2	8	1	3	4	40	53	55	62	65	2	Out	VDJ
CTGCTGTCGGCTGCTCCCTCCCAGACATCTGTGTACTTCTGTGCCACAAAAGCGGGGGCCAACACAGATACGCAGTATTTTGGCCCA	CATKAGANTDTQYF	2	5.053970083024093E-6	42	TCRBV06-05*01	TCRBV06	TCRBV06-05	01				TCRBD02-01*01	TCRBD02	TCRBD02-01	01				TCRBJ02-03*01	TCRBJ02	TCRBJ02-03	01				10	4	6	2	4	2	39	46	50	58	62	2	In	VDJ
GGTTGGAGTCGGCTGCTCCCTCCCAAACATCTGTGTACTTCTGTGCCAGGGTGGGTAAGTGTCGAGGGAGGGCAGTACGTCGGGCCG		2	5.053970083024093E-6	40	TCRBV06	TCRBV06	unresolved			TCRBV06-02,TCRBV06-03		TCRBD02-01*02	TCRBD02	TCRBD02-01	02				TCRBJ02-07*01	TCRBJ02	TCRBJ02-07	01				9	16	9	0	7	17	41	49	65	72	79	2	Out	VDJ
CAAAGCTTGAGGACTCGGCCGTGTATCTCTGTGCCAGCAGCCTATACACCGACTAGCGGGGGTGCAGATACGCAGTATTTTGGCCCA		2	5.180319335099696E-5	52	TCRBV11-02*02	TCRBV11	TCRBV11-02	02				TCRBD02-01*01	TCRBD02	TCRBD02-01	01				TCRBJ02-03*01	TCRBJ02	TCRBJ02-03	01				5	9	2	2	2	4	29	41	50	62	64	2	Out	VDJ
TCGGCTGCTCCCTCCCAAACATCTGTGTACTTCTGTGCCAGCAGTTATATACGGGGGTCGGCCTACAATGAGCAGTTCTTCGGGCCA	CASSYIRGSAYNEQFF	2	5.053970083024093E-6	48	TCRBV06	TCRBV06	unresolved			TCRBV06-02,TCRBV06-03		TCRBD02-01*01	TCRBD02	TCRBD02-01	01				TCRBJ02-01*01	TCRBJ02	TCRBJ02-01	01				3	4	8	2	4	2	33	47	51	57	61	2	In	VDJ
CACATCGATTCCCTGGAGCTTGGTGACTCTGCTGTGTATTTCTGTGCCAGCAGCCTCGGTGGTCATTCACCCCTCCACTTTGGGAAC	CASSLGGHSPLHF	2	5.053970083024093E-6	39	TCRBV03	TCRBV03	unresolved			TCRBV03-01,TCRBV03-02		TCRBD02-01	TCRBD02	TCRBD02-01				01,02	TCRBJ01-06*01	TCRBJ01	TCRBJ01-06	01				4	1	8	5	5	8	42	55	56	59	64	2	In	VDJ
GGCTGGAGTCAGCTGCTCCCTCCCAGACATCTGTATACTTCTGTGCCAGGGTGGGTAAGTGTCGAGGGAGGGCAGTACGTCGGGCCG		2	5.053970083024093E-6	40	TCRBV06-09*01	TCRBV06	TCRBV06-09	01				TCRBD02-01*02	TCRBD02	TCRBD02-01	02				TCRBJ02-07*01	TCRBJ02	TCRBJ02-07	01				9	16	9	0	7	17	41	49	65	72	79	2	Out	VDJ
ACTCTGACTGTGAGCAACATGAGCCCTGAAGACAGCAGCATATATCTCTGCAGCGTAACAGGTCCCTACGAGCAGTACTTCGGGCCG	CSVTGPYEQYF	1	1.1497781938879813E-4	33	TCRBV29-01*01	TCRBV29	TCRBV29-01	01				TCRBD01-01*01	TCRBD01	TCRBD01-01	01				TCRBJ02-07*01	TCRBJ02	TCRBJ02-07	01				6	1	3	4	2	2	48	56	57	62	64	1	In	VDJ
GCCTTGTTGCTGGGGGACTCGGCCCTCTATCTCTGTGCCAGCAGCTTGGGCGTGAGGGGTGATAACTATGGCTACACCTTCGGTTCG	CASSLGVRGDNYGYTF	4	3.891556963928552E-4	48	TCRBV05-06*01	TCRBV05	TCRBV05-06	01						unresolved		TCRBD01,TCRBD02	TCRBD01-01,TCRBD02-01		TCRBJ01-02*01	TCRBJ01	TCRBJ01-02	01				0	5	5	2	3	1	33	49	54	59	62	4	In	VDJ
CTTCACATCAATTCCCTGGAGCTTGGTGACTCTGCTGTGTATTTCTGTGCCAGCAGACAGGGGAATCAGCCCCAGCATTTTGGTGAT	CASRQGNQPQHF	5	4.687557252004847E-4	36	TCRBV03	TCRBV03	unresolved			TCRBV03-01,TCRBV03-02		TCRBD01-01*01	TCRBD01	TCRBD01-01	01				TCRBJ01-05*01	TCRBJ01	TCRBJ01-05	01				6	0	3	2	0	4	45	-1	56	-1	63	5	In	VDJ
ATCAATTCCCTGGAGCTTGGTGACTCTGCTGTGTATTTCTGTGCCAGCAGCCAAGATAACGCTTTCAGCGAGCAGTACTTCGGGCCG	CASSQDNAFSEQYF	3	3.2850805539656606E-4	42	TCRBV03	TCRBV03	unresolved			TCRBV03-01,TCRBV03-02		TCRBD01-01*01	TCRBD01	TCRBD01-01	01				TCRBJ02-07*01	TCRBJ02	TCRBJ02-07	01				0	9	4	5	0	6	39	56	65	-1	68	3	In	VDJ
AGTTCTAAGAAGCTCCTTCTCAGTGACTCTGGCTTCTATCTCTGTGCCTGGAGTGGAACAGGGGGCCAGGGCTACACCTTCGGTTCG	CAWSGTGGQGYTF	1	1.0739686426426199E-4	39	TCRBV30-01*01	TCRBV30	TCRBV30-01	01				TCRBD01-01*01	TCRBD01	TCRBD01-01	01				TCRBJ01-02*01	TCRBJ01	TCRBJ01-02	01				1	2	3	0	3	8	42	55	57	66	69	1	In	VDJ
CACATCAATTCCCTGGAGCTTGGTGACTCTGCTGTGTATTTCTGTGCCAGCAGCCGCGGACAAAACTACGAGCAGTACTTCGGGCCG	CASSRGQNYEQYF	3	2.855493096908613E-4	39	TCRBV03	TCRBV03	unresolved			TCRBV03-01,TCRBV03-02		TCRBD01-01*01	TCRBD01	TCRBD01-01	01				TCRBJ02-07*01	TCRBJ02	TCRBJ02-07	01				4	2	1	6	3	3	42	55	57	62	65	3	In	VDJ
AGCAACATGAGCCCTGAAGACAGCAGCATATATCTCTGCAGCGCTCCCCGGGACAGGGTCTACAATCAGCCCCAGCATTTTGGTGAT	CSAPRDRVYNQPQHF	1	1.0360638670199392E-4	45	TCRBV29-01*01	TCRBV29	TCRBV29-01	01				TCRBD01-01*01	TCRBD01	TCRBD01-01	01				TCRBJ01-05*01	TCRBJ01	TCRBJ01-05	01				7	6	0	3	4	3	36	43	49	58	62	1	In	VDJ
ATCCTGAGTTCTAAGAAGCTCCTTCTCAGTGACTCTGGCTTCTATCTCTGTGCCTGGAGTAACCTAAGGGAAGCTTTCTTTGGACAA	CAWSNLREAFF	1	1.0739686426426199E-4	33	TCRBV30-01*01	TCRBV30	TCRBV30-01	01						unresolved		TCRBD01,TCRBD02	TCRBD01-01,TCRBD02-01		TCRBJ01-01*01	TCRBJ01	TCRBJ01-01	01				2	6	5	4	0	8	48	60	66	-1	69	1	In	VDJ
TTGGAGTCGGCTGCTCCCTCCCAAACATCTGTGTACTTCTGTGCCAGCAGTCGCAGGGGCGACAATCAGCCCCAGCATTTTGGTGAT	CASSRRGDNQPQHF	3	3.5883187589471065E-4	42	TCRBV06	TCRBV06	unresolved			TCRBV06-02,TCRBV06-03		TCRBD01-01*01	TCRBD01	TCRBD01-01	01				TCRBJ01-05*01	TCRBJ01	TCRBJ01-05	01				5	2	4	2	3	3	39	51	53	59	62	3	In	VDJ
CTGGGGTTGGAGTCGGCTGCTCCCTCCCAAACATCTGTGTACTTCTGTGCCAGCAGTTACTCCCACCGCGCTCTCCACTTTGGGAAC	CASSYSHRALHF	2	2.590159667549848E-4	36	TCRBV06	TCRBV06	unresolved			TCRBV06-02,TCRBV06-03		TCRBD02-01	TCRBD02	TCRBD02-01				01,02	TCRBJ01-06*01	TCRBJ01	TCRBJ01-06	01				0	5	7	6	2	16	45	62	67	70	72	2	In	VDJ
GAGCTGAATGTGAACGCCTTGTTGCTGGGGGACTCGGCCCTCTATCTCTGTGCCAGCAGCCGACAGTCCGAGCAGTACTTCGGGCCG	CASSRQSEQYF	2	2.3374611633986432E-4	33	TCRBV05-06*01	TCRBV05	TCRBV05-06	01				TCRBD01-01*01	TCRBD01	TCRBD01-01	01				TCRBJ02-07*01	TCRBJ02	TCRBJ02-07	01				4	1	2	5	2	6	48	60	61	66	68	2	In	VDJ
AGGCTGCTGTCGGCTGCTCCCTCCCAGACATCTGTGTACTTCTGTGCCAGCAGAAGGGACAGGGGCTACGAGCAGTACTTCGGGCCG	CASRRDRGYEQYF	2	2.489080265889366E-4	39	TCRBV06-05*01	TCRBV06	TCRBV06-05	01				TCRBD01-01*01	TCRBD01	TCRBD01-01	01				TCRBJ02-07*01	TCRBJ02	TCRBJ02-07	01				6	2	0	2	0	3	42	53	55	-1	65	2	In	VDJ
GTGAGCAACATGAGCCCTGAAGACAGCAGCATATATCTCTGCAGCGTAGGGACAGGGGGAACTAATGAAAAACTGTTTTTTGGCAGT	CSVGTGGTNEKLFF	1	1.3645719224165053E-4	42	TCRBV29-01*01	TCRBV29	TCRBV29-01	01				TCRBD01-01*01	TCRBD01	TCRBD01-01	01				TCRBJ01-04*01	TCRBJ01	TCRBJ01-04	01				6	1	0	1	0	1	39	47	48	-1	59	1	In	VDJ
GTGAACGCCTTGTTGCTGGGGGACTCGGCCCTCTATCTCTGTGCCAGCAGCCCCGGCGGAGCTAACTATGGCTACACCTTCGGTTCG	CASSPGGANYGYTF	2	2.539619966719607E-4	42	TCRBV05-06*01	TCRBV05	TCRBV05-06	01				TCRBD02-01	TCRBD02	TCRBD02-01				01,02	TCRBJ01-02*01	TCRBJ01	TCRBJ01-02	01				4	4	7	5	2	0	39	51	55	59	61	2	In	VDJ
GAGTCGGCTGCTCCCTCCCAGACATCTGTGTACTTCTGTGCCAGCAGGGAGACAGGAGACGCCTTCTATGGCTACACCTTCGGTTCG	CASRETGDAFYGYTF	4	3.79047756226807E-4	45	TCRBV06-01*01	TCRBV06	TCRBV06-01	01				TCRBD01-01*01	TCRBD01	TCRBD01-01	01				TCRBJ01-02*01	TCRBJ01	TCRBJ01-02	01				6	3	2	4	9	4	36	47	50	56	65	4	In	VDJ
GAGTCGGCTGCTCCCTCCCAAACATCTGTGTACTTCTGTGCCAGCAGTTACGCGGGCGCGGTCCGGGAGACCCAGTACTTCGGGCCA	CASSYAGAVRETQYF	2	1.895238781134035E-4	45	TCRBV06	TCRBV06	unresolved			TCRBV06-02,TCRBV06-03		TCRBD02-01	TCRBD02	TCRBD02-01				01,02	TCRBJ02-05*01	TCRBJ02	TCRBJ02-05	01				2	0	7	4	10	5	36	-1	51	56	66	2	In	VDJ
ATCCTGAGTTCTAAGAAGCTCCTTCTCAGTGACTCTGGCTTCTATCTCTGTGCCTGGGACAGGGGCTATGGCTACACCTTCGGTTCG	CAWDRGYGYTF	1	6.949208864158129E-5	33	TCRBV30-01*01	TCRBV30	TCRBV30-01	01				TCRBD01-01*01	TCRBD01	TCRBD01-01	01				TCRBJ01-02*01	TCRBJ01	TCRBJ01-02	01				5	0	2	2	0	4	48	-1	57	-1	65	1	In	VDJ
GGGTTGGAGTCGGCTGCTCCCTCCCAAACATCTGTGTACTTCTGTGCCAGCGGTCGCACAGGGGGGGGCGAGCAGTACTTCGGGCCG	CASGRTGGGEQYF	2	2.0215880332096373E-4	39	TCRBV06	TCRBV06	unresolved			TCRBV06-02,TCRBV06-03		TCRBD01-01*01	TCRBD01	TCRBD01-01	01				TCRBJ02-07*01	TCRBJ02	TCRBJ02-07	01				8	6	3	1	3	6	42	51	57	65	68	2	In	VDJ
ACTGTGAGCAACATGAGCCCTGAAGACAGCAGCATATATCTCTGCAGCGTTTGGGACCTGGAAGACTATGGCTACACCTTCGGTTCG	CSVWDLEDYGYTF	1	5.9384148475533096E-5	39	TCRBV29-01*01	TCRBV29	TCRBV29-01	01						unresolved		TCRBD01,TCRBD02	TCRBD01-01,TCRBD02-01		TCRBJ01-02*01	TCRBJ01	TCRBJ01-02	01				5	1	0	7	7	3	42	51	52	57	64	1	In	VDJ
GTGAGCAACATGAGCCCTGAAGACAGCAGCATATATCTCTGCAGCGTAAAACAGGGGGCTCTTAATGAAAAACTGTTTTTTGGCAGT	CSVKQGALNEKLFF	1	1.2003178947182222E-4	42	TCRBV29-01*01	TCRBV29	TCRBV29-01	01				TCRBD01-01*01	TCRBD01	TCRBD01-01	01				TCRBJ01-04*01	TCRBJ01	TCRBJ01-04	01				6	3	3	0	3	4	39	47	50	59	62	1	In	VDJ
TCTGCCAGGCCCTCACATACCTCTCAGTACCTCTGTGCCAGTAGCCCTTTGGGGGCAGGGAACACCGGGGAGCTGTTTTTTGGAGAA	CASSPLGAGNTGELFF	1	1.6678101273979507E-4	48	TCRBV25-01*01	TCRBV25	TCRBV25-01	01				TCRBD01-01*01	TCRBD01	TCRBD01-01	01				TCRBJ02-02*01	TCRBJ02	TCRBJ02-02	01				9	9	6	0	3	1	33	41	50	56	59	1	In	VDJ
TCTAAGAAGCTCCTTCTCAGTGACTCTGGCTTCTATCTCTGTGCCTGGAGTGTCAACCAGGACCCGTATGGCTACACCTTCGGTTCG	CAWSVNQDPYGYTF	1	6.443811855855719E-5	42	TCRBV30-01*01	TCRBV30	TCRBV30-01	01						unresolved		TCRBD01,TCRBD02	TCRBD01-01,TCRBD02-01		TCRBJ01-02*01	TCRBJ01	TCRBJ01-02	01				0	6	1	7	3	5	39	53	59	63	66	1	In	VDJ
ATCCTGAGTTCTAAGAAGCTCCTTCTCAGTGACTCTGGCTTCTATCTCTGTGCCTGGAGCGTCCAGAACGAGCAGTACTTCGGGCCG	CAWSVQNEQYF	1	5.8120655954777074E-5	33	TCRBV30-01*01	TCRBV30	TCRBV30-01	01				TCRBD01-01*01	TCRBD01	TCRBD01-01	01				TCRBJ02-07*01	TCRBJ02	TCRBJ02-07	01				3	4	4	5	1	5	48	59	63	66	67	1	In	VDJ
TTCACTCTGAAGATCCGGTCCACAAAGCTGGAGGACTCAGCCATGTACTTCTGTGCCAGCGCGGGGTACGAGCAGTACGTCGGGCCG	CASAGYEQYV	2	2.1479372852852398E-4	30	TCRBV02-01*01	TCRBV02	TCRBV02-01	01				TCRBD02-01*01	TCRBD02	TCRBD02-01	01				TCRBJ02-07*01	TCRBJ02	TCRBJ02-07	01				8	0	7	3	13	17	51	-1	60	66	79	2	In	VDJ
AGTTCTAAGAAGCTCCTTCTCAGTGACTCTGGCTTCTATCTCTGTGCCTGGAGTAGGGGATCGAACACTGAAGCTTTCTTTGGACAA	CAWSRGSNTEAFF	1	7.454605872460538E-5	39	TCRBV30-01*01	TCRBV30	TCRBV30-01	01				TCRBD01-01*01	TCRBD01	TCRBD01-01	01				TCRBJ01-01*01	TCRBJ01	TCRBJ01-01	01				2	0	5	2	3	1	42	-1	54	59	62	1	In	VDJ
CACGCCCTGCAGCCAGAAGACTCAGCCCTGTATCTCTGCGCCAGCAGCCAAGACAGCCAGGCGGGGGTCGGCTACACCTTCGGTTCG	CASSQDSQAGVGYTF	2	2.539619966719607E-4	45	TCRBV04-01*01	TCRBV04	TCRBV04-01	01				TCRBD02-01*01	TCRBD02	TCRBD02-01	01				TCRBJ01-02*01	TCRBJ01	TCRBJ01-02	01				0	7	7	2	2	8	36	53	60	67	69	2	In	VDJ
GAGTCGGCTGCTCCCTCCCAGACATCTGTGTACTTCTGTGCCAGCAGTGCCCAGCCCGGGACAGGGGATGGCTACACCTTCGGTTCG	CASSAQPGTGDGYTF	3	3.2850805539656606E-4	45	TCRBV06-01*01	TCRBV06	TCRBV06-01	01				TCRBD01-01*01	TCRBD01	TCRBD01-01	01				TCRBJ01-02*01	TCRBJ01	TCRBJ01-02	01				4	8	0	2	0	6	36	49	57	-1	67	3	In	VDJ
TCTAAGAAGCTCCTTCTCAGTGACTCTGGCTTCTATCTCTGTGCCTGGAGTGTGGCGGGCCCTCGTGCAGGCTACACCTTCGGTTCG	CAWSVAGPRAGYTF	1	6.0647640996289126E-5	42	TCRBV30-01*01	TCRBV30	TCRBV30-01	01				TCRBD02-01	TCRBD02	TCRBD02-01				01,02	TCRBJ01-02*01	TCRBJ01	TCRBJ01-02	01				0	1	7	4	10	8	39	53	54	59	69	1	In	VDJ
GTGACCAGTGCCCATCCTGAAGACAGCAGCTTCTACATCTGCAGTGCTAGACTAGGACAGGTGCACGGGGAAGCTTTCTTTGGACAA	CSARLGQVHGEAFF	1	1.730984753435752E-4	42	TCRBV20	TCRBV20	unresolved			TCRBV20-01,TCRBV20-or09_02		TCRBD01-01*01	TCRBD01	TCRBD01-01	01				TCRBJ01-01*01	TCRBJ01	TCRBJ01-01	01				2	3	1	4	8	8	39	51	54	61	69	1	In	VDJ
AGGCTGCTGTCGGCTGCTCCCTCCCAGACATCTGTGTACTTCTGTGCCAACCCGGACTAGCAGGCCTACGAGCAGTACTTCGGGCCG	CANPD*QAYEQYF	2	1.9710483323793964E-4	39	TCRBV06-05*01	TCRBV06	TCRBV06-05	01				TCRBD02-01	TCRBD02	TCRBD02-01				01,02	TCRBJ02-07*01	TCRBJ02	TCRBJ02-07	01				10	4	1	7	3	2	42	49	53	61	64	2	Stop	VDJ
TCTAAGAAGCTCCTTCTCAGTGACTCTGGCTTCTATCTCTGTGCCTGGAGACCACAGACAGGGAACTATGGCTACACCTTCGGTTCG	CAWRPQTGNYGYTF	1	5.9384148475533096E-5	42	TCRBV30-01*01	TCRBV30	TCRBV30-01	01				TCRBD01-01*01	TCRBD01	TCRBD01-01	01				TCRBJ01-02*01	TCRBJ01	TCRBJ01-02	01				3	6	2	3	0	2	39	50	56	-1	63	1	In	VDJ
GAGTCGGCTGCTCCCTCCCAAACATCTGTGTACTTCTGTGCCAGCAGTTACCACGCAGGGGGGAACTATGGCTACACCTTCGGTTCG	CASSYHAGGNYGYTF	2	1.945778481964276E-4	45	TCRBV06	TCRBV06	unresolved			TCRBV06-02,TCRBV06-03		TCRBD01-01*01	TCRBD01	TCRBD01-01	01				TCRBJ01-02*01	TCRBJ01	TCRBJ01-02	01				2	4	4	1	1	2	36	51	55	62	63	2	In	VDJ
AATTCCCTGGAGCTTGGTGACTCTGCTGTGTATTTCTGTGCCAGCAGCCAAGCGGGAGGAAATAACTATGGCTACACCTTCGGTTCG	CASSQAGGNNYGYTF	2	1.9331435567567157E-4	45	TCRBV03	TCRBV03	unresolved			TCRBV03-01,TCRBV03-02		TCRBD02-01*02	TCRBD02	TCRBD02-01	02				TCRBJ01-02*01	TCRBJ01	TCRBJ01-02	01				1	0	8	1	3	1	36	-1	52	59	62	2	In	VDJ
CACACCCTGCAGCCAGAAGACTCGGCCCTGTATCTCTGTGCCAGCAGCCCAGATGAGGGGCCCTCCTACGAGCAGTACTTCGGGCCG	CASSPDEGPSYEQYF	1	1.718349828228192E-4	45	TCRBV04-02*01	TCRBV04	TCRBV04-02	01						unresolved		TCRBD01,TCRBD02	TCRBD01-01,TCRBD02-01		TCRBJ02-07*01	TCRBJ02	TCRBJ02-07	01				0	2	5	2	2	0	36	53	55	60	62	1	In	VDJ
CGGTCCACAAAGCTGGAGGACTCAGCCATGTACTTCTGTGCCAGCAGTGACACAGAATTGGCTAATCAGCCCCAGCATTTTGGTGAT	CASSDTELANQPQHF	2	2.70387399441789E-4	45	TCRBV02-01*01	TCRBV02	TCRBV02-01	01				TCRBD01-01*01	TCRBD01	TCRBD01-01	01				TCRBJ01-05*01	TCRBJ01	TCRBJ01-05	01				3	1	3	5	8	4	36	50	51	55	63	2	In	VDJ
ATCAATTCCCTGGAGCTTGGTGACTCTGCTGTGTATTTCTGTGCCAGCAGCCAAGAGGGTAACTGGGAGACCCAGTACTTCGGGCCA	CASSQEGNWETQYF	1	1.5540958005299087E-4	42	TCRBV03	TCRBV03	unresolved			TCRBV03-01,TCRBV03-02				unresolved		TCRBD01,TCRBD02	TCRBD01-01,TCRBD02-01		TCRBJ02-05*01	TCRBJ02	TCRBJ02-05	01				0	0	0	9	7	5	39	-1	56	59	66	1	In	VDJ
ACTGTGAGCAACATGAGCCCTGAAGACAGCAGCATATATCTCTGCAGCGTTGACAGGGGCCATAACTATGGCTACACCTTCGGTTCG	CSVDRGHNYGYTF	1	4.801271578872889E-5	39	TCRBV29-01*01	TCRBV29	TCRBV29-01	01				TCRBD01-01*01	TCRBD01	TCRBD01-01	01				TCRBJ01-02*01	TCRBJ01	TCRBJ01-02	01				3	0	4	2	3	1	42	-1	53	59	62	1	In	VDJ
TGTGAGCAACATGAGCCCTGAAGACAGCAGCATATATCTCTGCAGGGGGACAGGGGAAAGGGTGGCTATGGCTACACCTTCGGTTCG		1	4.801271578872889E-5	41	TCRBV29-01*01	TCRBV29	TCRBV29-01	01				TCRBD01-01*01	TCRBD01	TCRBD01-01	01				TCRBJ01-02*01	TCRBJ01	TCRBJ01-02	01				9	1	0	2	9	4	40	45	46	56	65	1	Out	VDJ
TGTTGCTAGGGGACTCGGCCCTCTATCTCTGTGCCAGCGACGGGAGTCTGCGTACAAAGTCGGGCCAACGTCCTGACTTTCGGGGCC		1	8.086352132838549E-5	52	TCRBV05-07*01	TCRBV05	TCRBV05-07	01				TCRBD02-01*02	TCRBD02	TCRBD02-01	02				TCRBJ02-06*01	TCRBJ02	TCRBJ02-06	01				7	2	8	2	15	5	29	38	40	46	61	1	Out	VDJ
TCTAAGAAGCTCCTTCTCAGTGACTCTGGCTTCTATCTCTGTGCCTGGAAAGCGATGGGCAGGGGGTACGAGCAGTACTTCGGGCCG	CAWKAMGRGYEQYF	1	4.927620830948491E-5	42	TCRBV30-01*01	TCRBV30	TCRBV30-01	01				TCRBD01-01*01	TCRBD01	TCRBD01-01	01				TCRBJ02-07*01	TCRBJ02	TCRBJ02-07	01				4	10	4	1	0	4	39	49	59	-1	66	1	In	VDJ
GAGTCGGCTGCTCCCTCCCAAACATCTGTGTACTTCTGTGCCAGCAGTTACTCGATGAAAGCGAACACTGAAGCTTTCTTTGGACAA	CASSYSMKANTEAFF	2	2.1226674348701194E-4	45	TCRBV06	TCRBV06	unresolved			TCRBV06-02,TCRBV06-03		TCRBD02-01	TCRBD02	TCRBD02-01				01,02	TCRBJ01-01*01	TCRBJ01	TCRBJ01-01	01				0	6	6	7	0	1	36	53	59	-1	62	2	In	VDJ
AGTTCTAAGAAGCTCCTTCTCAGTGACTCTGGCTTCTATCTCTGTGCCTGGAGTGTAGGCAGTGCCTACGAGCAGTACTTCGGGCCG	CAWSVGSAYEQYF	1	4.801271578872889E-5	39	TCRBV30-01*01	TCRBV30	TCRBV30-01	01						unresolved		TCRBD01,TCRBD02	TCRBD01-01,TCRBD02-01		TCRBJ02-07*01	TCRBJ02	TCRBJ02-07	01				0	3	4	5	2	2	42	56	59	62	64	1	In	VDJ
ACGCCTTGTTGCTGGGGGACTCGGCCCTCTATCTCTGTGCCAGCAGCCATGGGGCAGGGGAGCAATCAGCCCCAGCATTTTGGTGAT		2	2.2995563877759625E-4	46	TCRBV05-06*01	TCRBV05	TCRBV05-06	01				TCRBD01-01*01	TCRBD01	TCRBD01-01	01				TCRBJ01-05*01	TCRBJ01	TCRBJ01-05	01				4	7	4	2	0	1	35	47	54	-1	60	2	Out	VDJ
ATCCTGGAGTCGCCCAGCCCCAACCAGACCTCTCTGTACTTCTGTGCCAGCAGTTCTCGGACAGGGGGCGGATCGCTCTTTGGACAA	CASSSRTGGGSLF	2	2.008953108002077E-4	39	TCRBV27-01*01	TCRBV27	TCRBV27-01	01				TCRBD01-01*01	TCRBD01	TCRBD01-01	01				TCRBJ01-01*01	TCRBJ01	TCRBJ01-01	01				4	3	1	0	7	15	42	55	58	69	76	2	In	VDJ
ACTGTGAGCAACATGAGCCCTGAAGACAGCAGCATATATCTCTGCAGCGTCAAAGGACAGGGCGACTACGAGCAGTACGTCGGGCCG	CSVKGQGDYEQYV	1	4.0431760664192746E-5	39	TCRBV29-01*01	TCRBV29	TCRBV29-01	01				TCRBD01-01*01	TCRBD01	TCRBD01-01	01				TCRBJ02-07*01	TCRBJ02	TCRBJ02-07	01				6	4	1	3	17	17	42	50	54	62	79	1	In	VDJ
CTGAGTTCTAAGAAGCTCCTTCTCAGTGACTCTGGCTTCTATCTCTGTGCCTGGAGTGGTGGGCTCTATGGCTACACCTTCGGTTCG	CAWSGGLYGYTF	1	5.180319335099696E-5	36	TCRBV30-01*01	TCRBV30	TCRBV30-01	01				TCRBD01-01*01	TCRBD01	TCRBD01-01	01				TCRBJ01-02*01	TCRBJ01	TCRBJ01-02	01				1	2	8	0	1	4	45	58	60	64	65	1	In	VDJ
AGGCTGGAGTCGGCTGCTCCCTCCCAGACATCTGTGTACTTCTGTGCCAGCAGTGAAATGGAGGGGGTTGAAGCTTTCTTTGGACAA	CASSEMEGVEAFF	3	3.3229853295883415E-4	39	TCRBV06-01*01	TCRBV06	TCRBV06-01	01						unresolved		TCRBD01,TCRBD02	TCRBD01-01,TCRBD02-01		TCRBJ01-01*01	TCRBJ01	TCRBJ01-01	01				2	4	5	1	1	7	42	57	61	67	68	3	In	VDJ
CACCTACACGCCCTGCAGCCAGAAGACTCAGCCCTGTATCTCTGCGCCAGCAGCCAAGATCGGGCGACTGAAGCTTTCTTTGGACAA	CASSQDRATEAFF	2	2.5775247423422874E-4	39	TCRBV04-01*01	TCRBV04	TCRBV04-01	01						unresolved		TCRBD01,TCRBD02	TCRBD01-01,TCRBD02-01		TCRBJ01-01*01	TCRBJ01	TCRBJ01-01	01				0	2	8	0	1	5	42	59	61	65	66	2	In	VDJ
GTGAGCAACATGAGCCCTGAAGACAGCAGCATATATCTCTGCAGCGTTGGTTGGGACGGTACTAACTATGGCTACACCTTCGGTTCG	CSVGWDGTNYGYTF	1	4.422223822646082E-5	42	TCRBV29-01*01	TCRBV29	TCRBV29-01	01						unresolved		TCRBD01,TCRBD02	TCRBD01-01,TCRBD02-01		TCRBJ01-02*01	TCRBJ01	TCRBJ01-02	01				4	3	0	7	4	0	39	49	52	57	61	1	In	VDJ
GTGAGCAACATGAGCCCTGAAGACAGCAGCATATATCTCTGCAGCGTTGGGATAGGTGAACTTGGCACTGAAGCTTTCTTTGGACAA	CSVGIGELGTEAFF	1	5.3066685871752984E-5	42	TCRBV29-01*01	TCRBV29	TCRBV29-01	01						unresolved		TCRBD01,TCRBD02	TCRBD01-01,TCRBD02-01		TCRBJ01-01*01	TCRBJ01	TCRBJ01-01	01				4	0	1	8	13	4	39	-1	49	52	65	1	In	VDJ
CTGGAGTCGCCCAGCCCCAACCAGACCTCTCTGTACTTCTGTGCCAGCAGTTCACCCCGCACATCCTACGAGCAGTACTTCGGGCCG	CASSSPRTSYEQYF	1	1.4656513240769871E-4	42	TCRBV27-01*01	TCRBV27	TCRBV27-01	01				TCRBD01-01*01	TCRBD01	TCRBD01-01	01				TCRBJ02-07*01	TCRBJ02	TCRBJ02-07	01				4	8	3	6	0	1	39	52	60	-1	63	1	In	VDJ
ACGATCCAGCGCACAGAGCAGCGGGACTCGGCCATGTATCGCTGTGCCAGCAGCATGGGACAGGGAGGTGGCTACACCTTCGGTTCG	CASSMGQGGGYTF	4	3.8662871135134314E-4	39	TCRBV07-06*01	TCRBV07	TCRBV07-06	01				TCRBD01-01*01	TCRBD01	TCRBD01-01	01				TCRBJ01-02*01	TCRBJ01	TCRBJ01-02	01				5	2	0	3	3	7	42	54	56	65	68	4	In	VDJ
ATGAATGTGAGCACCTTGGAGCTGGGGGACTCGGCCCTTTATCTTTGCGCCAGCAAACAGAGCACAGATACGCAGTATTTTGGCCCA	CASKQSTDTQYF	2	2.5143501163044866E-4	36	TCRBV05-01*01	TCRBV05	TCRBV05-01	01				TCRBD01-01*01	TCRBD01	TCRBD01-01	01				TCRBJ02-03*01	TCRBJ02	TCRBJ02-03	01				6	1	3	5	0	0	45	55	56	-1	60	2	In	VDJ
CTTCACATCAATTCCCTGGAGCTTGGTGACTCTGCTGTGTATTTCTGTGCCAGCAGCCAAGGCAGGTTAGGCTACACCTTCGGTTCG	CASSQGRLGYTF	1	1.6930799778130715E-4	36	TCRBV03	TCRBV03	unresolved			TCRBV03-01,TCRBV03-02		TCRBD01-01*01	TCRBD01	TCRBD01-01	01				TCRBJ01-02*01	TCRBJ01	TCRBJ01-02	01				1	1	4	4	3	8	45	61	62	66	69	1	In	VDJ
ACTGTGAGCAACATGAGCCCTGAAGACAGCAGCATATATCTCTGCAGCGTTCCTACAGGGGGAGGCTATGGCTACACCTTCGGTTCG	CSVPTGGGYGYTF	1	4.422223822646082E-5	39	TCRBV29-01*01	TCRBV29	TCRBV29-01	01				TCRBD01-01*01	TCRBD01	TCRBD01-01	01				TCRBJ01-02*01	TCRBJ01	TCRBJ01-02	01				5	3	3	1	3	4	42	51	54	62	65	1	In	VDJ
AGTTCTAAGAAGCTCCTTCTCAGTGACTCTGGCTTCTATCTCTGTGCCTGCAACAGGGTTAGAAGCTATGGCTACACCTTCGGTTCG	CACNRVRSYGYTF	1	5.053970083024093E-5	39	TCRBV30-01*01	TCRBV30	TCRBV30-01	01				TCRBD01-01*01	TCRBD01	TCRBD01-01	01				TCRBJ01-02*01	TCRBJ01	TCRBJ01-02	01				6	2	3	3	7	4	42	50	52	58	65	1	In	VDJ
TCTAAGAAGCTCCTTCTCAGTGACTCTGGCTTCTATCTCTGTGCCTGTACGAAGAGAACCAATAACTATGGCTACACCTTCGGTTCG	CACTKRTNNYGYTF	1	4.927620830948491E-5	42	TCRBV30-01*01	TCRBV30	TCRBV30-01	01				TCRBD02-01*02	TCRBD02	TCRBD02-01	02				TCRBJ01-02*01	TCRBJ01	TCRBJ01-02	01				6	6	11	2	6	1	39	47	53	56	62	1	In	VDJ
AATTCCCTGGAGCTTGGTGACTCTGCTGTGTATTTCTGTGCCAGCAGCCCCCCGAGGACAGGGGTTCAGACCCAGTACTTCGGGCCA	CASSPPRTGVQTQYF	1	1.3772068476240656E-4	45	TCRBV03	TCRBV03	unresolved			TCRBV03-01,TCRBV03-02		TCRBD01-01*01	TCRBD01	TCRBD01-01	01				TCRBJ02-05*01	TCRBJ02	TCRBJ02-05	01				4	6	1	2	3	6	36	49	55	64	67	1	In	VDJ
GCCCTGCAGCCAGAAGACTCAGCCCTGTATCTCTGCGCCAGCAGCCGCTATCCTGGGACAGTAAATCAGCCCCAGCATTTTGGTGAT	CASSRYPGTVNQPQHF	2	2.6027945927574084E-4	48	TCRBV04-01*01	TCRBV04	TCRBV04-01	01				TCRBD01-01*01	TCRBD01	TCRBD01-01	01				TCRBJ01-05*01	TCRBJ01	TCRBJ01-05	01				4	8	0	5	2	4	33	46	54	61	63	2	In	VDJ
TGTGAGCAACATGAGCCCTGAAGACAGCAGCATATATCTCTGCAGCGCAACCGCAGGGAGGGTAACTATGGCTACACCTTCGGTTCG		1	4.29587457057048E-5	41	TCRBV29-01*01	TCRBV29	TCRBV29-01	01				TCRBD02-01*02	TCRBD02	TCRBD02-01	02				TCRBJ01-02*01	TCRBJ01	TCRBJ01-02	01				7	8	9	0	0	1	40	47	55	-1	62	1	Out	VDJ
AAGAAGCTCCTTCTCAGTGACTCTGGCTTCTATCTCTGTGCCTGGAGTGAACCGGACAGGGGTGCCTATGGCTACACCTTCGGTTCG	CAWSEPDRGAYGYTF	1	4.927620830948491E-5	45	TCRBV30-01*01	TCRBV30	TCRBV30-01	01				TCRBD01-01*01	TCRBD01	TCRBD01-01	01				TCRBJ01-02*01	TCRBJ01	TCRBJ01-02	01				1	4	1	2	3	4	36	49	53	62	65	1	In	VDJ
AACGCCTTGTTGCTAGGGGACTCGGCCCTCTATCTCTGTGCCAGCAGCCCTCAGACAGCTCGCTCCTACGAGCAGTACTTCGGGCCG	CASSPQTARSYEQYF	1	5.3066685871752984E-5	45	TCRBV05-07*01	TCRBV05	TCRBV05-07	01				TCRBD01-01*01	TCRBD01	TCRBD01-01	01				TCRBJ02-07*01	TCRBJ02	TCRBJ02-07	01				4	5	2	5	4	0	36	48	53	58	62	1	In	VDJ
CTGAGTTCTAAGAAGCTCCTTCTCAGTGACTCTGGCTTCTATCTCTGTGCCTGGACCAGGATTTATTATGGCTACACCTTCGGTTCG	CAWTRIYYGYTF	1	4.801271578872889E-5	36	TCRBV30-01*01	TCRBV30	TCRBV30-01	01				TCRBD01-01*01	TCRBD01	TCRBD01-01	01				TCRBJ01-02*01	TCRBJ01	TCRBJ01-02	01				4	1	4	4	6	5	45	55	56	60	66	1	In	VDJ
AGCAACATGAGCCCTGAAGACAGCAGCATATATCTCTGCAGCGTAAGGTCAGGGGGCGGAGGCAATCAGCCCCAGCATTTTGGTGAT	CSVRSGGGGNQPQHF	1	5.3066685871752984E-5	45	TCRBV29-01*01	TCRBV29	TCRBV29-01	01				TCRBD01-01*01	TCRBD01	TCRBD01-01	01				TCRBJ01-05*01	TCRBJ01	TCRBJ01-05	01				6	5	4	0	4	2	36	44	49	57	61	1	In	VDJ
AATCTTCACATCAATTCCCTGGAGCTTGGTGACTCTGCTGTGTATTTCTGTGCCAGCAGCCAGACGGGAGAGCAGTACTTCGGGCCG	CASSQTGEQYF	1	1.4403814736618667E-4	33	TCRBV03	TCRBV03	unresolved			TCRBV03-01,TCRBV03-02		TCRBD02-01*02	TCRBD02	TCRBD02-01	02				TCRBJ02-07*01	TCRBJ02	TCRBJ02-07	01				3	2	8	3	0	7	48	62	64	-1	69	1	In	VDJ
ATCCTGGAGTCGCCCAGCCCCAACCAGACCTCTCTGTACTTCTGTGCCAGCAGCCCGGTTCGAGGATCTGAAGCTTTCTTTGGACAA	CASSPVRGSEAFF	2	1.832064155096234E-4	39	TCRBV27-01*01	TCRBV27	TCRBV27-01	01				TCRBD02-01*02	TCRBD02	TCRBD02-01	02				TCRBJ01-01*01	TCRBJ01	TCRBJ01-01	01				6	8	11	1	2	6	42	53	61	65	67	2	In	VDJ
CTGGAGCTTGGTGACTCTGCTGTGTATTTCTGTGCCAGCAGCCAAGACTACGGGTTGCCTGGGAATTCACCCCTCCACTTTGGGAAC	CASSQDYGLPGNSPLHF	1	1.516191024907228E-4	51	TCRBV03	TCRBV03	unresolved			TCRBV03-01,TCRBV03-02		TCRBD02-01	TCRBD02	TCRBD02-01				01,02	TCRBJ01-06*01	TCRBJ01	TCRBJ01-06	01				0	3	8	4	9	7	30	47	50	54	63	1	In	VDJ
ACTCTGAAGATCCGGTCCACAAAGCTGGAGGACTCAGCCATGTACTTCTGTGCCAGCAGTGGGTTGAACGAGCAGTACTTCGGGCCG	CASSGLNEQYF	1	1.5920005761525894E-4	33	TCRBV02-01*01	TCRBV02	TCRBV02-01	01						unresolved		TCRBD01,TCRBD02	TCRBD01-01,TCRBD02-01		TCRBJ02-07*01	TCRBJ02	TCRBJ02-07	01				4	0	0	10	4	5	48	-1	61	63	67	1	In	VDJ
CTGGGGTTGGAGTCGGCTGCTCCCTCCCAAACATCTGTGTACTTCTGTGCCAGCAGTCACCGCTCCTACGAGCAGTACGTCGGGCCG	CASSHRSYEQYV	1	1.3772068476240656E-4	36	TCRBV06	TCRBV06	unresolved			TCRBV06-02,TCRBV06-03				unresolved		TCRBD01,TCRBD02	TCRBD01-01,TCRBD02-01		TCRBJ02-07*01	TCRBJ02	TCRBJ02-07	01				5	15	4	5	4	17	45	57	72	75	79	1	In	VDJ
TGTCCCTAGAGTCTGCCATCCCCAACCAGACAGCTCTTTACTTCTGTGCCACCAGTGTGAAGGGTAACTGAAGCTTTCTTTGGACAA		1	9.855241661896982E-5	37	TCRBV24	TCRBV24	unresolved			TCRBV24-01,TCRBV24-or09_02				unresolved		TCRBD01,TCRBD02	TCRBD01-01,TCRBD02-01		TCRBJ01-01*01	TCRBJ01	TCRBJ01-01	01				5	3	5	3	2	5	44	57	60	64	66	1	Out	VDJ
TGACTGTGAGCAACATGAGCCCTGAAGACAGCAGCATATATCTCTGCAGCGTTGGGTCTCCCCGGGGCATAGTGCACGTTCGGGCCG		1	3.664128310192468E-5	37	TCRBV29-01*01	TCRBV29	TCRBV29-01	01						unresolved		TCRBD01,TCRBD02	TCRBD01-01,TCRBD02-01		TCRBJ02-07*01	TCRBJ02	TCRBJ02-07	01				4	9	7	0	10	16	44	54	63	68	78	1	Out	VDJ
ACTGTGAGCAACATGAGCCCTGAAGACAGCAGCATATATCTCTGCAGCGTTGAGAGGGCTTTGAACACTGAAGCTTTCTTTGGACAA	CSVERALNTEAFF	1	4.801271578872889E-5	39	TCRBV29-01*01	TCRBV29	TCRBV29-01	01				TCRBD02-01*02	TCRBD02	TCRBD02-01	02				TCRBJ01-01*01	TCRBJ01	TCRBJ01-01	01				3	0	11	0	3	0	42	-1	53	58	61	1	In	VDJ
CTGTCGGCTGCTCCCTCCCAGACATCTGTGTACTTCTGTGCCAGCAGTTACTCCGGTGGGAGTAGCACTGAAGCTTTCTTTGGACAA	CASSYSGGSSTEAFF	2	2.008953108002077E-4	45	TCRBV06-05*01	TCRBV06	TCRBV06-05	01				TCRBD02-01*02	TCRBD02	TCRBD02-01	02				TCRBJ01-01*01	TCRBJ01	TCRBJ01-01	01				0	4	9	2	3	4	36	53	57	62	65	2	In	VDJ
AAGCTCCTTCTCAGTGACTCTGGCTTCTATCTCTGTGCCTGGAGTGTCCCCTCGGGGGCTTATAATTCACCCCTCCACTTTGGGAAC	CAWSVPSGAYNSPLHF	1	4.422223822646082E-5	48	TCRBV30-01*01	TCRBV30	TCRBV30-01	01						unresolved		TCRBD01,TCRBD02	TCRBD01-01,TCRBD02-01		TCRBJ01-06*01	TCRBJ01	TCRBJ01-06	01				0	6	6	0	1	4	33	47	53	59	60	1	In	VDJ
CTACACACCCTGCAGCCAGAAGACTCGGCCCTGTATCTCTGTGCCAGCAGCCAAGGGACAAGTTACTATGGCTACACCTTCGGTTCG	CASSQGTSYYGYTF	1	1.5414608753223485E-4	42	TCRBV04-02*01	TCRBV04	TCRBV04-02	01				TCRBD01-01*01	TCRBD01	TCRBD01-01	01				TCRBJ01-02*01	TCRBJ01	TCRBJ01-02	01				1	0	1	6	4	3	39	-1	55	60	64	1	In	VDJ
ATCAATTCCCTGGAGCTTGGTGACTCTGCTGTGTATTTCTGTGCCAGCAGCCCACTAGCGGGGGGACATACGCAGTATTTTGGCCCA	CASSPLAGGHTQYF	1	1.7941593794735533E-4	42	TCRBV03	TCRBV03	unresolved			TCRBV03-01,TCRBV03-02		TCRBD02-01*01	TCRBD02	TCRBD02-01	01				TCRBJ02-03*01	TCRBJ02	TCRBJ02-03	01				4	1	3	1	2	7	39	52	53	65	67	1	In	VDJ
ATCAATTCCCTGGAGCTTGGTGACTCTGCTGTGTATTTCTGTGCCAGCAGCCAATCGGGACACCCCTACGAGCAGTACTTCGGGCCG	CASSQSGHPYEQYF	1	1.339302072001385E-4	42	TCRBV03	TCRBV03	unresolved			TCRBV03-01,TCRBV03-02		TCRBD01-01*01	TCRBD01	TCRBD01-01	01				TCRBJ02-07*01	TCRBJ02	TCRBJ02-07	01				2	2	0	6	2	2	39	54	56	62	64	1	In	VDJ
GGGTTGGAGTCGGCTGCTCCCTCCCAAACATCTGTGTACTTCTGTGCCAGCTCAGGGGAAATCTCCTACGAGCAGTACTTCGGGCCG	CASSGEISYEQYF	1	1.3013972963787042E-4	39	TCRBV06	TCRBV06	unresolved			TCRBV06-02,TCRBV06-03		TCRBD01-01*01	TCRBD01	TCRBD01-01	01				TCRBJ02-07*01	TCRBJ02	TCRBJ02-07	01				8	1	4	2	4	0	42	51	52	58	62	1	In	VDJ
CTGAAGATCCGGTCCACAAAGCTGGAGGACTCAGCCATGTACTTCTGTGCCAGCAGAGAGGGTCTCTATGGCTACACCTTCGGTTCG	CASREGLYGYTF	1	1.6425402769828303E-4	36	TCRBV02-01*01	TCRBV02	TCRBV02-01	01				TCRBD02-01*02	TCRBD02	TCRBD02-01	02				TCRBJ01-02*01	TCRBJ01	TCRBJ01-02	01				6	1	11	0	3	4	45	56	57	62	65	1	In	VDJ
ACCCTGGAGTCTGCCAGGCCCTCACATACCTCTCAGTACCTCTGTGCCAGCAGTGAGGGGACCTTCGGTGGCTACACCTTCGGTTCG	CASSEGTFGGYTF	1	9.223495401518971E-5	39	TCRBV25-01*01	TCRBV25	TCRBV25-01	01						unresolved		TCRBD01,TCRBD02	TCRBD01-01,TCRBD02-01		TCRBJ01-02*01	TCRBJ01	TCRBJ01-02	01				3	1	0	7	6	7	42	56	57	62	68	1	In	VDJ
CTGGGGTTGGAGTCGGCTGCTCCCTCCCAAACATCTGTGTACTTCTGTGCCAGCAGTTACATTCTTTCACCCCTCCACTTTGGGAAC	CASSYILSPLHF	1	1.3645719224165053E-4	36	TCRBV06	TCRBV06	unresolved			TCRBV06-02,TCRBV06-03		TCRBD02-01	TCRBD02	TCRBD02-01				01,02	TCRBJ01-06*01	TCRBJ01	TCRBJ01-06	01				2	3	4	10	0	9	45	60	63	-1	65	1	In	VDJ
AGTTCTAAGAAGCTCCTTCTCAGTGACTCTGGCTTCTATCTCTGTGCCTGGAGAGAGGGGGCTGGAAACACCATATATTTTGGAGAG	CAWREGAGNTIYF	1	1.1876829695106619E-4	39	TCRBV30-01*01	TCRBV30	TCRBV30-01	01				TCRBD01-01*01	TCRBD01	TCRBD01-01	01				TCRBJ01-03*01	TCRBJ01	TCRBJ01-03	01				3	2	5	1	0	2	42	53	55	-1	61	1	In	VDJ
ACTGTGAGCAACATGAGCCCTGAAGACAGCAGCATATATCTCTGCAGCGTTGAGGAGCAGAAGGGGGAAAAACTGTTTTTTGGCAGT	CSVEEQKGEKLFF	1	7.833653628687345E-5	39	TCRBV29-01*01	TCRBV29	TCRBV29-01	01				TCRBD01-01*01	TCRBD01	TCRBD01-01	01				TCRBJ01-04*01	TCRBJ01	TCRBJ01-04	01				3	8	5	2	0	8	42	53	61	-1	66	1	In	VDJ
CACGCCCTGCAGCCAGAAGACTCAGCCCTGTATCTCTGCGCCAGCAGCCTATGGACAGGTAGCAATCAGCCCCAGCATTTTGGTGAT	CASSLWTGSNQPQHF	2	2.2995563877759625E-4	45	TCRBV04-01*01	TCRBV04	TCRBV04-01	01				TCRBD01-01*01	TCRBD01	TCRBD01-01	01				TCRBJ01-05*01	TCRBJ01	TCRBJ01-05	01				4	3	1	4	0	0	36	49	52	-1	59	2	In	VDJ
AGCACCTTGGAGCTGGGGGACTCGGCCCTTTATCTTTGCGCCAGCAGCTCGACAGGGGGGGTGAATTCACCCCTCCACTTTGGGAAC	CASSSTGGVNSPLHF	1	1.718349828228192E-4	45	TCRBV05-01*01	TCRBV05	TCRBV05-01	01				TCRBD01-01*01	TCRBD01	TCRBD01-01	01				TCRBJ01-06*01	TCRBJ01	TCRBJ01-06	01				3	1	2	1	4	7	36	49	50	59	63	1	In	VDJ
CTGGGGTTGGAGTCGGCTGCTCCCTCCCAAACATCTGTGTACTTCTGTGCCAGCAGTTACTTCTCCCGTGGCTACACCTTCGGTTCG	CASSYFSRGYTF	1	1.4151116232467462E-4	36	TCRBV06	TCRBV06	unresolved			TCRBV06-02,TCRBV06-03		TCRBD02-01	TCRBD02	TCRBD02-01				01,02	TCRBJ01-02*01	TCRBJ01	TCRBJ01-02	01				1	1	4	10	4	7	45	61	62	64	68	1	In	VDJ
AACGCCTTGTTGCTGGGGGACTCGGCCCTCTATCTCTGTGCCAGCAGCTTTGGGGGACCCCTCCCCTATGGCTACACCTTCGGTTCG	CASSFGGPLPYGYTF	1	1.4656513240769871E-4	45	TCRBV05-06*01	TCRBV05	TCRBV05-06	01						unresolved		TCRBD01,TCRBD02	TCRBD01-01,TCRBD02-01		TCRBJ01-02*01	TCRBJ01	TCRBJ01-02	01				2	3	0	7	7	4	36	50	53	58	65	1	In	VDJ
TTGGAGTCGGCTGCTCCCTCCCAAACATCTGTGTACTTCTGTGCCAGCAGTCCCCTAGGTACGGCATCACCCCTCCACTTTGGGAAC	CASSPLGTASPLHF	1	1.3266671467938247E-4	42	TCRBV06	TCRBV06	unresolved			TCRBV06-02,TCRBV06-03		TCRBD02-01	TCRBD02	TCRBD02-01				01,02	TCRBJ01-06*01	TCRBJ01	TCRBJ01-06	01				5	3	4	8	8	10	39	51	54	58	66	1	In	VDJ
CTGGAGTTGGCTGCTCCCTCCCAGACATCTGTGTACTTCTGTGCCAGCAGTTATAGGGGACCTAACTATGGCTACACCTTCGGTTCG	CASSYRGPNYGYTF	4	3.967366515173913E-4	42	TCRBV06-06	TCRBV06	TCRBV06-06				01,02			unresolved		TCRBD01,TCRBD02	TCRBD01-01,TCRBD02-01		TCRBJ01-02*01	TCRBJ01	TCRBJ01-02	01				3	3	0	7	0	0	39	53	56	-1	61	4	In	VDJ
GGGTTGGAGTCGGCTGCTCCCTCCCAAACATCTGTGTACTTCTGTGCCAGCAACAACGGACAGATCTATGGCTACACCTTCGGTTCG	CASNNGQIYGYTF	1	1.3898417728316258E-4	39	TCRBV06	TCRBV06	unresolved			TCRBV06-02,TCRBV06-03		TCRBD01-01*01	TCRBD01	TCRBD01-01	01				TCRBJ01-02*01	TCRBJ01	TCRBJ01-02	01				7	5	1	5	2	4	42	52	57	63	65	1	In	VDJ
ATCCTGAGTTCTAAGAAGCTCCTTCTCAGTGACTCTGGCTTCTATCTCTGTGCCTGGAGTGAGGAGGTGAAACTGTTTTTTGGCAGT	CAWSEEVKLFF	1	8.844447645292164E-5	33	TCRBV30-01*01	TCRBV30	TCRBV30-01	01				TCRBD02-01*02	TCRBD02	TCRBD02-01	02				TCRBJ01-04*01	TCRBJ01	TCRBJ01-04	01				1	1	10	1	2	11	48	61	62	67	69	1	In	VDJ
CTTCACATCAATTCCCTGGAGCTTGGTGACTCTGCTGTGTATTTCTGTGCCAGCAGCTTAAGCGGGAATGGCTACACCTTCGGTTCG	CASSLSGNGYTF	1	1.4151116232467462E-4	36	TCRBV03	TCRBV03	unresolved			TCRBV03-01,TCRBV03-02		TCRBD02-01*02	TCRBD02	TCRBD02-01	02				TCRBJ01-02*01	TCRBJ01	TCRBJ01-02	01				5	3	6	3	0	6	45	57	60	-1	67	1	In	VDJ
AGTTCTAAGAAGCTCCTTCTCAGTGACTCTGGCTTCTATCTCTGTGCCTGGAGTTCCCGGGTTGGGGAAAAACTGTTTTTTGGCAGT	CAWSSRVGEKLFF	1	8.844447645292164E-5	39	TCRBV30-01*01	TCRBV30	TCRBV30-01	01				TCRBD02-01	TCRBD02	TCRBD02-01				01,02	TCRBJ01-04*01	TCRBJ01	TCRBJ01-04	01				2	3	8	4	5	8	42	54	57	61	66	1	In	VDJ
ATCCTGAGTTCTAAGAAGCTCCTTCTCAGTGACTCTGGCTTCTATCTCTGTGCCTGGACGATGCAAGAGACCCAGTACTTCGGGCCA	CAWTMQETQYF	1	3.4114298060412634E-5	33	TCRBV30-01*01	TCRBV30	TCRBV30-01	01						unresolved		TCRBD01,TCRBD02	TCRBD01-01,TCRBD02-01		TCRBJ02-05*01	TCRBJ02	TCRBJ02-05	01				4	1	2	8	2	2	48	58	59	61	63	1	In	VDJ
ATCCGGTCCACAAAGCTGGAGGACTCAGCCATGTACTTCTGTGCCAGCAGTGATCACGGGGGGCCCTACGAGCAGTACTTCGGGCCG	CASSDHGGPYEQYF	1	1.402476698039186E-4	42	TCRBV02-01*01	TCRBV02	TCRBV02-01	01				TCRBD02-01*01	TCRBD02	TCRBD02-01	01				TCRBJ02-07*01	TCRBJ02	TCRBJ02-07	01				3	3	8	1	1	2	39	53	56	63	64	1	In	VDJ
ATCCTGAGTTCTAAGAAGCTCCTTCTCAGTGACTCTGGCTTCTATCTCTGTGCCTGGGATAGGGGGTATGGCTACACCTTCGGTTCG	CAWDRGYGYTF	1	4.169525318494877E-5	33	TCRBV30-01*01	TCRBV30	TCRBV30-01	01				TCRBD01-01*01	TCRBD01	TCRBD01-01	01				TCRBJ01-02*01	TCRBJ01	TCRBJ01-02	01				5	3	5	1	0	5	48	57	60	-1	66	1	In	VDJ
ACCTTGGAGCTGGGGGACTCGGCCCTTTATCTTTGCGCCAGCAGCTTGGGTGGACGTAGTTTGAACACTGAAGCTTTCTTTGGACAA	CASSLGGRSLNTEAFF	2	2.0721277340398785E-4	48	TCRBV05-01*01	TCRBV05	TCRBV05-01	01						unresolved		TCRBD01,TCRBD02	TCRBD01-01,TCRBD02-01		TCRBJ01-01*01	TCRBJ01	TCRBJ01-01	01				0	2	1	7	6	0	33	49	51	55	61	2	In	VDJ
AATGTGAGCACCTTGGAGCTGGGGGACTCGGCCCTTTATCTTTGCGCCAGCAGCTTGGCCTGGGGGACTGAAGCTTTCTTTGGACAA	CASSLAWGTEAFF	2	2.0721277340398785E-4	39	TCRBV05-01*01	TCRBV05	TCRBV05-01	01						unresolved		TCRBD01,TCRBD02	TCRBD01-01,TCRBD02-01		TCRBJ01-01*01	TCRBJ01	TCRBJ01-01	01				0	3	6	1	0	5	42	58	61	-1	66	2	In	VDJ
CTGAGTTCTAAGAAGCTCCTTCTCAGTGACTCTGGCTTCTATCTCTGTGCCTGGAGTACGTTGCGGGAAAAACTGTTTTTTGGCAGT	CAWSTLREKLFF	1	8.59174914114096E-5	36	TCRBV30-01*01	TCRBV30	TCRBV30-01	01				TCRBD02-01	TCRBD02	TCRBD02-01				01,02	TCRBJ01-04*01	TCRBJ01	TCRBJ01-04	01				2	5	7	5	0	8	45	57	62	-1	66	1	In	VDJ
TCTCAGTGACTCTGGCTTCTATCTCTGTGCCTGGAGTGTACCTTTACCGGACAGGGCTATAGCAATCAGCCCCAGCATTTTGGTGAT		1	5.3066685871752984E-5	56	TCRBV30-01*01	TCRBV30	TCRBV30-01	01				TCRBD01-01*01	TCRBD01	TCRBD01-01	01				TCRBJ01-05*01	TCRBJ01	TCRBJ01-05	01				0	9	1	3	3	0	25	39	48	56	59	1	Out	VDJ
AAGAAGCTCCTTCTCAGTGACTCTGGCTTCTATCTCTGTGCCTGGAGTCCACTCAGGGTAGGTAACACTGAAGCTTTCTTTGGACAA	CAWSPLRVGNTEAFF	1	4.927620830948491E-5	45	TCRBV30-01*01	TCRBV30	TCRBV30-01	01				TCRBD01-01*01	TCRBD01	TCRBD01-01	01				TCRBJ01-01*01	TCRBJ01	TCRBJ01-01	01				2	5	4	3	5	2	36	48	53	58	63	1	In	VDJ
ACATTCTCAACTCTGACTGTGAGCAACATGAGCCCTGAAGACAGCAGCATACATCTCTGCAGCGTTCACCTAGGGTACTTCGGTTCG	CSVHLGYF	1	3.5377790581168656E-5	24	TCRBV29-01*01	TCRBV29	TCRBV29-01	01						unresolved		TCRBD01,TCRBD02	TCRBD01-01,TCRBD02-01		TCRBJ01-02*01	TCRBJ01	TCRBJ01-02	01				5	5	5	3	2	16	57	66	71	75	77	1	In	VDJ
ATCAATTCCCTGGAGCTTGGTGACTCTGCTGTGTATTTCTGTGCCAGCAGCCAAGGAGGTAGCAATCAGCCCCAGCATTTTGGTGAT	CASSQGGSNQPQHF	1	1.7562546038508726E-4	42	TCRBV03	TCRBV03	unresolved			TCRBV03-01,TCRBV03-02		TCRBD02-01*02	TCRBD02	TCRBD02-01	02				TCRBJ01-05*01	TCRBJ01	TCRBJ01-05	01				1	0	11	1	0	0	39	-1	55	-1	59	1	In	VDJ
AGTTCTAAGAAGCTCCTTCTCAGTGACTCTGGCTTCTATCTCTGTGCCTGGAGTCCAGGGCTAAATTCACCCCTCCACTTTGGGAAC	CAWSPGLNSPLHF	1	3.9168268143436723E-5	39	TCRBV30-01*01	TCRBV30	TCRBV30-01	01				TCRBD01-01*01	TCRBD01	TCRBD01-01	01				TCRBJ01-06*01	TCRBJ01	TCRBJ01-06	01				2	1	4	3	3	7	42	54	55	60	63	1	In	VDJ
GGCTGCTGTCGGCTGCTCCCTCCCAGACATCTGTGTACTTCTGTGCCAGCAGTCTCGACAGGGCCGGGAGGCTACACCTTCGGTTCG		1	1.4909211744921076E-4	40	TCRBV06-05*01	TCRBV06	TCRBV06-05	01				TCRBD01-01*01	TCRBD01	TCRBD01-01	01				TCRBJ01-02*01	TCRBJ01	TCRBJ01-02	01				5	3	2	3	6	8	41	53	56	63	69	1	Out	VDJ
GGCGTCTGCTGTACCCTCTCAGACATCTGTGTACTTCTGTGCCAGCAGTGGGGGCCTTCTGACTCCTACGAGCAGTACTTCGGGCCG		4	3.9547315899663533E-4	44	TCRBV06-04	TCRBV06	TCRBV06-04				01,02	TCRBD01-01*01	TCRBD01	TCRBD01-01	01				TCRBJ02-07*01	TCRBJ02	TCRBJ02-07	01				4	0	7	0	7	0	37	-1	50	55	62	4	Out	VDJ
GTGAGCAACATGAGCCCTGAAGACAGCAGCATATATCTCTGCAGCGTACGGACAGGGGGCCAGGACACTGAAGCTTTCTTTGGACAA	CSVRTGGQDTEAFF	1	4.169525318494877E-5	42	TCRBV29-01*01	TCRBV29	TCRBV29-01	01				TCRBD01-01*01	TCRBD01	TCRBD01-01	01				TCRBJ01-01*01	TCRBJ01	TCRBJ01-01	01				6	2	1	0	4	3	39	47	49	60	64	1	In	VDJ
TCCAGATCAACCACAGAGGATTTCCCGCTCAGGCTGCTGTCGGCTGCTCCCTCCCAGACATCTGTGTGCGATGCTTTCTTTGGACAA	AFF	1	1.7688895290584328E-4	9	TCRBV06-05*01	TCRBV06	TCRBV06-05	01				TCRBD02-01	TCRBD02	TCRBD02-01				01,02	TCRBJ01-01*01	TCRBJ01	TCRBJ01-01	01				22	0	7	6	2	11	72	-1	67	70	72	1	In	VDJ
CTGAAGATCCGGTCCACAAAGCTGGAGGACTCAGCCATGTACTTCTGTGCCAGCAGTGAGATCCCGGGCGAGCAGTACGTCGGGCCG	CASSEIPGEQYV	1	1.3645719224165053E-4	36	TCRBV02-01*01	TCRBV02	TCRBV02-01	01						unresolved		TCRBD01,TCRBD02	TCRBD01-01,TCRBD02-01		TCRBJ02-07*01	TCRBJ02	TCRBJ02-07	01				3	6	8	0	10	17	45	59	65	69	79	1	In	VDJ
TTGGAGTCGGCTGCTCCCTCCCAAACATCTGTGTACTTCTGTGCCAGCAGACCTACGCTAGGGGTCTATGGCTACACCTTCGGTTCG	CASRPTLGVYGYTF	1	1.3266671467938247E-4	42	TCRBV06	TCRBV06	unresolved			TCRBV06-02,TCRBV06-03		TCRBD01-01*01	TCRBD01	TCRBD01-01	01				TCRBJ01-02*01	TCRBJ01	TCRBJ01-02	01				6	9	5	2	1	4	39	50	59	64	65	1	In	VDJ
GTGAGCACCTTGGAGCTGGGGGACTCGGCCCTTTATCTTTGCGCCAGCAGGGCCGGGACAACTAACTATGGCTACACCTTCGGTTCG	CASRAGTTNYGYTF	1	1.6804450526055112E-4	42	TCRBV05-01*01	TCRBV05	TCRBV05-01	01				TCRBD01-01*01	TCRBD01	TCRBD01-01	01				TCRBJ01-02*01	TCRBJ01	TCRBJ01-02	01				5	4	0	6	1	0	39	50	54	60	61	1	In	VDJ
AAGATCCAGCCCTCAGAACCCAGGGACTCAGCTGTGTACTTCTGTGCCAGCAGTCCAGGGGGTGGTACTGAAGCTTTCTTTGGACAA	CASSPGGGTEAFF	4	3.8031124874756306E-4	39	TCRBV12	TCRBV12	unresolved			TCRBV12-03,TCRBV12-04		TCRBD01-01*01	TCRBD01	TCRBD01-01	01				TCRBJ01-01*01	TCRBJ01	TCRBJ01-01	01				5	1	4	1	4	5	42	54	55	62	66	4	In	VDJ
CTTCACATCAATTCCCTGGAGCTTGGTGACTCTGCTGTGTATTTCTGTGCCAGCAGCCGGGGTAACACTGAAGCTTTCTTTGGACAA	CASSRGNTEAFF	1	1.6172704265677098E-4	36	TCRBV03	TCRBV03	unresolved			TCRBV03-01,TCRBV03-02				unresolved		TCRBD01,TCRBD02	TCRBD01-01,TCRBD02-01		TCRBJ01-01*01	TCRBJ01	TCRBJ01-01	01				4	0	6	2	1	2	45	-1	58	62	63	1	In	VDJ
GTGAGCAACATGAGCCCTGAAGACAGCAGCATATATCTCTGCAGCGTTGTTCGTACAGTTTAGGTTTACGAGCAGTACGTCGGGCCG	CSVVRTV*VYEQYV	1	3.158731301890058E-5	42	TCRBV29-01*01	TCRBV29	TCRBV29-01	01				TCRBD01-01*01	TCRBD01	TCRBD01-01	01				TCRBJ02-07*01	TCRBJ02	TCRBJ02-07	01				4	5	3	5	21	17	39	49	54	58	79	1	Stop	VDJ
AGCACCTTGGAGCTGGGGGACTCGGCCCTTTATCTTTGCGCCAGCAGCTTGGGTGGCGAATTTAGGGGTGAAGCTTTCTTTGGACAA	CASSLGGEFRGEAFF	2	1.9963181827945168E-4	45	TCRBV05-01*01	TCRBV05	TCRBV05-01	01				TCRBD01-01*01	TCRBD01	TCRBD01-01	01				TCRBJ01-01*01	TCRBJ01	TCRBJ01-01	01				0	11	5	2	0	7	36	52	63	-1	68	2	In	VDJ
CAGGCTGCTGTCGGCTGCTCCCTCCCAGACATCTGTGTACTTCTGTGCCAGCAGCCGAGACAGAACCTTGAAGCTTTCTTTGGACAA		1	1.7436196786433124E-4	38	TCRBV06-05*01	TCRBV06	TCRBV06-05	01				TCRBD01-01*01	TCRBD01	TCRBD01-01	01				TCRBJ01-01*01	TCRBJ01	TCRBJ01-01	01				6	4	2	5	5	7	43	54	58	63	68	1	Out	VDJ
CATGAGCCCTGAAGACAGCAGCATATATCTCTGCAGCGTTGAAGAGGCCGGGACACTTAACTCCAAGAGACCCAGTACTTCGGGCCA		1	2.9060327977388537E-5	50	TCRBV29-01*01	TCRBV29	TCRBV29-01	01				TCRBD01-01*01	TCRBD01	TCRBD01-01	01				TCRBJ02-05*01	TCRBJ02	TCRBJ02-05	01				0	4	0	6	7	1	31	45	49	55	62	1	Out	VDJ
AAGATCCGGTCCACAAAGCTGGAGGACTCAGCCATGTACTTCTGTGCCAGCAGGGGGCTCCCTACCTACGAGCAGTACGTCGGGCCG	CASRGLPTYEQYV	1	1.339302072001385E-4	39	TCRBV02-01*01	TCRBV02	TCRBV02-01	01				TCRBD01-01*01	TCRBD01	TCRBD01-01	01				TCRBJ02-07*01	TCRBJ02	TCRBJ02-07	01				6	0	7	0	21	17	42	-1	53	58	79	1	In	VDJ
AGCAACATGAGCCCTGAAGACAGCAGCATATATCTCTGCAGCGTTGAGACCTTAAGCGGGGCCTCCTACGAGCAGTACTTCGGGCCG	CSVETLSGASYEQYF	1	3.158731301890058E-5	45	TCRBV29-01*01	TCRBV29	TCRBV29-01	01				TCRBD02-01*01	TCRBD02	TCRBD02-01	01				TCRBJ02-07*01	TCRBJ02	TCRBJ02-07	01				3	7	6	3	1	0	36	47	54	61	62	1	In	VDJ
ACTGTGAGCAACATGAGCCCTGAAGACAGCAGCATATATCTCTGCAGCGCCATCGACGGATATAATTCACCCCTCCACTTTGGGAAC	CSAIDGYNSPLHF	1	3.285080553965661E-5	39	TCRBV29-01*01	TCRBV29	TCRBV29-01	01						unresolved		TCRBD01,TCRBD02	TCRBD01-01,TCRBD02-01		TCRBJ01-06*01	TCRBJ01	TCRBJ01-06	01				7	8	1	8	0	4	42	49	57	-1	60	1	In	VDJ
GAGTCGGCTGCTCCCTCCCAAACATCTGTGTACTTCTGTGCCAGCAGTTATCTAACTAGCGGGAGAGAGACCCAGTACTTCGGGCCA	CASSYLTSGRETQYF	1	1.0739686426426199E-4	45	TCRBV06	TCRBV06	unresolved			TCRBV06-02,TCRBV06-03		TCRBD02-01*02	TCRBD02	TCRBD02-01	02				TCRBJ02-05*01	TCRBJ02	TCRBJ02-05	01				3	4	3	2	0	4	36	50	54	-1	65	1	In	VDJ
GAGTCGGCTGCTCCCTCCCAAACATCTGTGTACTTCTGTGCCAGCAGTTCCTGGACAGGGCCGACGGATGGCTACACCTTCGGTTCG	CASSSWTGPTDGYTF	1	1.2887623711711437E-4	45	TCRBV06	TCRBV06	unresolved			TCRBV06-02,TCRBV06-03		TCRBD01-01*01	TCRBD01	TCRBD01-01	01				TCRBJ01-02*01	TCRBJ01	TCRBJ01-02	01				4	3	1	3	7	6	36	49	52	60	67	1	In	VDJ
CTGTCGGCTGCTCCCTCCCAGACATCTGTGTACTTCTGTGCCAGCAGTTACTCGAAGGGGCGCGTTAGTGGCTACACCTTCGGTTCG	CASSYSKGRVSGYTF	1	1.4403814736618667E-4	45	TCRBV06-05*01	TCRBV06	TCRBV06-05	01				TCRBD01-01*01	TCRBD01	TCRBD01-01	01				TCRBJ01-02*01	TCRBJ01	TCRBJ01-02	01				0	2	5	2	8	7	36	53	55	60	68	1	In	VDJ
CAGCCAGAAGACTCAGCCCTGTATCTCTGCGCCAGCAGCCAAGAAAGGGCCTCGGGTTTACAGCGGGACACCATATATTTTGGAGAG	CASSQERASGLQRDTIYF	4	4.434858747853642E-4	54	TCRBV04-01*01	TCRBV04	TCRBV04-01	01				TCRBD02-01	TCRBD02	TCRBD02-01				01,02	TCRBJ01-03*01	TCRBJ01	TCRBJ01-03	01				0	17	6	4	0	8	27	44	61	-1	67	4	In	VDJ
AAGAAGCTCCTTCTCAGTGACTCTGGCTTCTATCTCTGTGCCTGGAGGGAGCCTTTCGCAGGGGCTTATGGCTACACCTTCGGTTCG	CAWREPFAGAYGYTF	1	3.9168268143436723E-5	45	TCRBV30-01*01	TCRBV30	TCRBV30-01	01				TCRBD01-01*01	TCRBD01	TCRBD01-01	01				TCRBJ01-02*01	TCRBJ01	TCRBJ01-02	01				3	11	4	2	2	5	36	47	58	64	66	1	In	VDJ
CACATCAATTCCCTGGAGCTTGGTGACTCTGCTGTGTATTTCTGTGCCAGCAGCCAAGCATCTACGACTGAAGCTTTCTTTGGACAA	CASSQASTTEAFF	1	1.5793656509450292E-4	39	TCRBV03	TCRBV03	unresolved			TCRBV03-01,TCRBV03-02		TCRBD02-01	TCRBD02	TCRBD02-01				01,02	TCRBJ01-01*01	TCRBJ01	TCRBJ01-01	01				1	3	4	9	2	5	42	58	61	64	66	1	In	VDJ
CACATCAATTCCCTGGAGCTTGGTGACTCTGCTGTGTATTTCTGTGCCAGCAGCCAAGATGGAGTGTACGAGCAGTACGTCGGGCCG	CASSQDGVYEQYV	1	1.1876829695106619E-4	39	TCRBV03	TCRBV03	unresolved			TCRBV03-01,TCRBV03-02		TCRBD02-01*02	TCRBD02	TCRBD02-01	02				TCRBJ02-07*01	TCRBJ02	TCRBJ02-07	01				0	1	10	2	15	17	42	59	60	64	79	1	In	VDJ
TTGGAGTCGGCTGCTCCCTCCCAAACATCTGTGTACTTCTGTGCCAGCAGCCGGCGGACTACCCAAGAGACCCAGTACTTCGGGCCA	CASSRRTTQETQYF	1	1.0613337174350597E-4	42	TCRBV06	TCRBV06	unresolved			TCRBV06-02,TCRBV06-03		TCRBD02-01	TCRBD02	TCRBD02-01				01,02	TCRBJ02-05*01	TCRBJ02	TCRBJ02-05	01				6	5	1	9	1	1	39	50	55	61	62	1	In	VDJ
ATCAATTCCCTGGAGCTTGGTGACTCTGCTGTGTATTTCTGTGCCAGCAGCCGTCGCGGGGATGATCAGCCCCAGCATTTTGGTGAT	CASSRRGDDQPQHF	1	1.6678101273979507E-4	42	TCRBV03	TCRBV03	unresolved			TCRBV03-01,TCRBV03-02		TCRBD02-01*01	TCRBD02	TCRBD02-01	01				TCRBJ01-05*01	TCRBJ01	TCRBJ01-05	01				4	3	7	3	3	5	39	52	55	61	64	1	In	VDJ
TCTAAGAAGCTCCTTCTCAGTGACTCTGGCTTCTATCTCTGTGCCTGGAGTTTCCAAGGGGCGGACTATGGCTACACCTTCGGTTCG	CAWSFQGADYGYTF	1	3.9168268143436723E-5	42	TCRBV30-01*01	TCRBV30	TCRBV30-01	01				TCRBD01-01*01	TCRBD01	TCRBD01-01	01				TCRBJ01-02*01	TCRBJ01	TCRBJ01-02	01				2	5	5	2	3	3	39	51	56	61	64	1	In	VDJ
CTGCTGGGGTTGGAGTCGGCTGCTCCCTCCCAAACATCTGTGTACTTCTGTGCCAGCAGGGGTAAGAGTGGAGCTTTCTTTGGACAA	CASRGKSGAFF	1	1.5288259501147883E-4	33	TCRBV06	TCRBV06	unresolved			TCRBV06-02,TCRBV06-03				unresolved		TCRBD01,TCRBD02	TCRBD01-01,TCRBD02-01		TCRBJ01-01*01	TCRBJ01	TCRBJ01-01	01				6	0	0	9	9	10	48	-1	59	62	71	1	In	VDJ
AAGATCCGGTCCACAAAGCTGGAGGACTCAGCCATGTACTTCTGTGCCAGCAGTGTACAGGGGTTTGATGGCTACACCTTCGGTTCG	CASSVQGFDGYTF	1	1.453016398869427E-4	39	TCRBV02-01*01	TCRBV02	TCRBV02-01	01				TCRBD01-01*01	TCRBD01	TCRBD01-01	01				TCRBJ01-02*01	TCRBJ01	TCRBJ01-02	01				4	1	3	2	4	6	42	55	56	63	67	1	In	VDJ
CTGCTGGGGTTGGAGTCGGCTGCTCCCTCCCAAACATCTGTGTACTTCTGTGCCAGCAGTTACTTCTATGGCTACACCTTCGGTTCG	CASSYFYGYTF	1	1.2761274459635835E-4	33	TCRBV06	TCRBV06	unresolved			TCRBV06-02,TCRBV06-03				unresolved					TCRBJ01-02*01	TCRBJ01	TCRBJ01-02	01				1	0	0	0	1	4	48	-1	-1	64	65	1	In	VJ
AATGTGAACGCCTTGTTGCTGGGGGACTCGGCCCTCTATCTCTGTGCCAGCAGCTTTCGGGCGGCATATGGCTACACCTTCGGTTCG	CASSFRAAYGYTF	1	1.3140322215862644E-4	39	TCRBV05-06*01	TCRBV05	TCRBV05-06	01						unresolved		TCRBD01,TCRBD02	TCRBD01-01,TCRBD02-01		TCRBJ01-02*01	TCRBJ01	TCRBJ01-02	01				2	2	8	0	4	5	42	56	58	62	66	1	In	VDJ
CGGTCCACAAAGCTGGAGGACTCAGCCATGTACTTCTGTGCCAGCAGGGCTTCCGGGACTAGGTCTAATGAGCAGTTCTTCGGGCCA	CASRASGTRSNEQFF	2	2.1858420609079205E-4	45	TCRBV02-01*01	TCRBV02	TCRBV02-01	01				TCRBD02-01	TCRBD02	TCRBD02-01				01,02	TCRBJ02-01*01	TCRBJ02	TCRBJ02-01	01				6	7	0	8	4	7	36	47	54	62	66	2	In	VDJ
ACATCAATTCCCTGGAGCTTGGTGACTCTGCTGTGTATTTCTGTGCCAGCAGCCAAGATCTTGGGACAGCCCCAGCATTTTGGTGAT		1	1.6425402769828303E-4	40	TCRBV03	TCRBV03	unresolved			TCRBV03-01,TCRBV03-02				unresolved		TCRBD01,TCRBD02	TCRBD01-01,TCRBD02-01		TCRBJ01-05*01	TCRBJ01	TCRBJ01-05	01				0	4	0	8	0	7	41	58	62	-1	66	1	Out	VDJ
TCCCTAGAGTCTGCCATCCCCAACCAGACAGCTCTTTACTTCTGTGCCACCAGGAACTCTGGGGGACCTGAAGCTTTCTTTGGACAA	CATRNSGGPEAFF	1	8.086352132838549E-5	39	TCRBV24	TCRBV24	unresolved			TCRBV24-01,TCRBV24-or09_02				unresolved		TCRBD01,TCRBD02	TCRBD01-01,TCRBD02-01		TCRBJ01-01*01	TCRBJ01	TCRBJ01-01	01				7	9	0	7	0	6	42	53	62	-1	67	1	In	VDJ
ACTGTGAGCAACATGAGCCCTGAAGACAGCAGCATATATCTCTGCAGCGTAACCGGACAGGGGAACACTGAAGCTTTCTTTGGACAA	CSVTGQGNTEAFF	1	3.9168268143436723E-5	39	TCRBV29-01*01	TCRBV29	TCRBV29-01	01				TCRBD01-01*01	TCRBD01	TCRBD01-01	01				TCRBJ01-01*01	TCRBJ01	TCRBJ01-01	01				6	4	1	3	0	1	42	50	54	-1	62	1	In	VDJ
CTGACTGTGAGCAACATGAGCCCTGAAGACAGCAGCATATATCTCTGCAGCGTGGAGGGGGGGGTCACTGAAGCTTTCTTTGGACAA	CSVEGGVTEAFF	1	3.9168268143436723E-5	36	TCRBV29-01*01	TCRBV29	TCRBV29-01	01				TCRBD02-01*01	TCRBD02	TCRBD02-01	01				TCRBJ01-01*01	TCRBJ01	TCRBJ01-01	01				6	3	9	0	2	4	45	53	56	63	65	1	In	VDJ
GGGTTGGAGTCGGCTGCTCCCTCCCAAACATCTGTGTACTTCTGTGCCAGCAGCCGGGACGGTAACTATGGCTACACCTTCGGTTCG	CASSRDGNYGYTF	1	1.250857595548463E-4	39	TCRBV06	TCRBV06	unresolved			TCRBV06-02,TCRBV06-03				unresolved		TCRBD01,TCRBD02	TCRBD01-01,TCRBD02-01		TCRBJ01-02*01	TCRBJ01	TCRBJ01-02	01				6	2	0	7	2	1	42	53	55	60	62	1	In	VDJ
TCGGCTGCTCCCTCCCAAACATCTGTGTACTTCTGTGCCAGCAGTTACTCGGCAGGCATAGGCAATCAGCCCCAGCATTTTGGTGAT	CASSYSAGIGNQPQHF	1	1.5920005761525894E-4	48	TCRBV06	TCRBV06	unresolved			TCRBV06-02,TCRBV06-03		TCRBD01-01*01	TCRBD01	TCRBD01-01	01				TCRBJ01-05*01	TCRBJ01	TCRBJ01-05	01				0	2	4	4	5	2	33	50	52	56	61	1	In	VDJ
TTGGAGTCGGCTGCTCCCTCCCAAACATCTGTGTACTTCTGTGCCAGCAGTTATGGGGCGGCCGACTATGGCTACACCTTCGGTTCG	CASSYGAADYGYTF	1	1.250857595548463E-4	42	TCRBV06	TCRBV06	unresolved			TCRBV06-02,TCRBV06-03		TCRBD01-01*01	TCRBD01	TCRBD01-01	01				TCRBJ01-02*01	TCRBJ01	TCRBJ01-02	01				3	1	7	0	5	3	39	53	54	59	64	1	In	VDJ
CCCTGGAGCTTGGTGACTCTGCTGTGTATTTCTGTGCCAGCAGCTTTGTTGGTCCCTTTCGTGTTAGACGAGCAGTACTTCGGGCCG		1	1.1497781938879813E-4	49	TCRBV03	TCRBV03	unresolved			TCRBV03-01,TCRBV03-02		TCRBD02-01	TCRBD02	TCRBD02-01				01,02	TCRBJ02-07*01	TCRBJ02	TCRBJ02-07	01				5	20	5	8	0	5	32	44	64	-1	67	1	Out	VDJ
TCGGCTGCTCCCTCCCAAACATCTGTGTACTTCTGTGCCAGCAGTTACTCGTATCGTCTTGCACAGACCGGCTACACCTTCGGTTCG	CASSYSYRLAQTGYTF	1	1.2382226703409028E-4	48	TCRBV06	TCRBV06	unresolved			TCRBV06-02,TCRBV06-03		TCRBD01-01*01	TCRBD01	TCRBD01-01	01				TCRBJ01-02*01	TCRBJ01	TCRBJ01-02	01				0	12	3	5	3	8	33	50	62	66	69	1	In	VDJ
CTGCTGTCGGCTGCTCCCTCCCAGACATCTGTGTACTTCTGTGCCAGCAGCCCAAGGCGCTTAATAAACACCATATATTTTGGAGAG	CASSPRRLINTIYF	4	3.739937861437829E-4	42	TCRBV06-05*01	TCRBV06	TCRBV06-05	01						unresolved		TCRBD01,TCRBD02	TCRBD01-01,TCRBD02-01		TCRBJ01-03*01	TCRBJ01	TCRBJ01-03	01				6	4	5	4	8	6	39	50	54	57	65	4	In	VDJ
CGGTCCACAAAGCTGGAGGACTCAGCCATGTACTTCTGTGCCAGCAGTGAACGTGAGCCGAACACCGGGGAGCTGTTTTTTGGAGAA	CASSEREPNTGELFF	1	1.730984753435752E-4	45	TCRBV02-01*01	TCRBV02	TCRBV02-01	01				TCRBD02-01	TCRBD02	TCRBD02-01				01,02	TCRBJ02-02*01	TCRBJ02	TCRBJ02-02	01				2	4	6	7	0	0	36	51	55	-1	58	1	In	VDJ
AAGAAGCTCCTTCTCAGTGACTCTGGCTTCTATCTCTGTGCCTGGGACCCCGGGACAGTCACTAATGAAAAACTGTTTTTTGGCAGT	CAWDPGTVTNEKLFF	1	7.833653628687345E-5	45	TCRBV30-01*01	TCRBV30	TCRBV30-01	01				TCRBD01-01*01	TCRBD01	TCRBD01-01	01				TCRBJ01-04*01	TCRBJ01	TCRBJ01-04	01				5	6	0	5	2	2	36	45	51	58	60	1	In	VDJ
CACATCAATTCCCTGGAGCTTGGTGACTCTGCTGTGTATTTCTGTGCCAGCAGCCACGCGGAGGGCTATGGCTACACCTTCGGTTCG	CASSHAEGYGYTF	1	1.250857595548463E-4	39	TCRBV03	TCRBV03	unresolved			TCRBV03-01,TCRBV03-02		TCRBD02-01*02	TCRBD02	TCRBD02-01	02				TCRBJ01-02*01	TCRBJ01	TCRBJ01-02	01				3	3	10	0	0	4	42	56	59	-1	65	1	In	VDJ
ATCCGGTCCACAAAGCTGGAGGACTCAGCCATGTACTTCTGTGCCAGCACCGGGACAGGGATGACCACTGAAGCTTTCTTTGGACAA	CASTGTGMTTEAFF	1	1.6551752021903905E-4	42	TCRBV02-01*01	TCRBV02	TCRBV02-01	01				TCRBD01-01*01	TCRBD01	TCRBD01-01	01				TCRBJ01-01*01	TCRBJ01	TCRBJ01-01	01				7	2	0	3	5	4	39	49	51	60	65	1	In	VDJ
GGGTTGGAGTCGGCTGCTCCCTCCCAAACATCTGTGTACTTCTGTGCCAGCAGTTGGGACAAGGGGGACGAGCAGTACTTCGGGCCG	CASSWDKGDEQYF	1	1.0866035678501801E-4	39	TCRBV06	TCRBV06	unresolved			TCRBV06-02,TCRBV06-03		TCRBD01-01*01	TCRBD01	TCRBD01-01	01				TCRBJ02-07*01	TCRBJ02	TCRBJ02-07	01				4	0	0	6	6	5	42	-1	55	61	67	1	In	VDJ
CACATCAATTCCCTGGAGCTTGGTGACTCTGCTGTGTATTTCTGTGCCAGCAGCCAAGGGACAGGCTACGAGCAGTACGTCGGGCCG	CASSQGTGYEQYV	1	1.1118734182653006E-4	39	TCRBV03	TCRBV03	unresolved			TCRBV03-01,TCRBV03-02		TCRBD01-01*01	TCRBD01	TCRBD01-01	01				TCRBJ02-07*01	TCRBJ02	TCRBJ02-07	01				1	0	1	4	14	17	42	-1	58	65	79	1	In	VDJ
CTGGGGGACTCGGCCCTTTATCTTTGCGCCAGCAGCTTGGAGGATTAGCTGGGACAGAGAGGAAGAGAGACCCAGTACTTCGGGCCA	CASSLED*LGQRGRETQYF	1	1.2761274459635835E-4	57	TCRBV05-01*01	TCRBV05	TCRBV05-01	01				TCRBD01-01*01	TCRBD01	TCRBD01-01	01				TCRBJ02-05*01	TCRBJ02	TCRBJ02-05	01				0	10	0	5	8	4	24	40	50	57	65	1	Stop	VDJ
TCCCTGGAGCTTGGTGACTCTGCTGTGTATTTCTGTGCCAGCAGTTCAGAGTCAGGGGGGATGAACACTGAAGCTTTCTTTGGACAA	CASSSESGGMNTEAFF	1	1.4909211744921076E-4	48	TCRBV03	TCRBV03	unresolved			TCRBV03-01,TCRBV03-02		TCRBD01-01*01	TCRBD01	TCRBD01-01	01				TCRBJ01-01*01	TCRBJ01	TCRBJ01-01	01				6	8	4	1	2	0	33	44	52	59	61	1	In	VDJ
TCCCTGGAGCTTGGTGACTCTGCTGTGTATTTCTGTGCCAGCAGCCAACCCGGACAGGGTCCTAACTATGGCTACACCTTCGGTTCG	CASSQPGQGPNYGYTF	1	1.2382226703409028E-4	48	TCRBV03	TCRBV03	unresolved			TCRBV03-01,TCRBV03-02		TCRBD01-01*01	TCRBD01	TCRBD01-01	01				TCRBJ01-02*01	TCRBJ01	TCRBJ01-02	01				2	3	1	3	2	0	33	48	51	59	61	1	In	VDJ
AAGCTCCTTCTCAGTGACTCTGGCTTCTATCTCTGTGCCTGGAGTGTCGAAAGGCCGGGGGGCGCGAGGGGCTACACCTTCGGTTCG	CAWSVERPGGARGYTF	1	3.664128310192468E-5	48	TCRBV30-01*01	TCRBV30	TCRBV30-01	01				TCRBD02-01*01	TCRBD02	TCRBD02-01	01				TCRBJ01-02*01	TCRBJ01	TCRBJ01-02	01				0	8	8	1	7	8	33	47	55	62	69	1	In	VDJ
CACATCAATTCCCTGGAGCTTGGTGACTCTGCTGTGTATTTCTGTGCCAGCAGCCAAGCGGGGGGTTATGGCTACACCTTCGGTTCG	CASSQAGGYGYTF	1	1.2382226703409028E-4	39	TCRBV03	TCRBV03	unresolved			TCRBV03-01,TCRBV03-02		TCRBD02-01*01	TCRBD02	TCRBD02-01	01				TCRBJ01-02*01	TCRBJ01	TCRBJ01-02	01				1	0	8	1	1	5	42	-1	58	65	66	1	In	VDJ
CTTCACATCAATTCCCTGGAGCTTGGTGACTCTGCTGTGTATTTCTGTGCCAGCAGCCAAGACAGGGGAGTCTTATATTTTGGAGAG	CASSQDRGVLYF	3	3.348255180003462E-4	36	TCRBV03	TCRBV03	unresolved			TCRBV03-01,TCRBV03-02		TCRBD01-01*01	TCRBD01	TCRBD01-01	01				TCRBJ01-03*01	TCRBJ01	TCRBJ01-03	01				0	0	4	2	5	14	45	-1	62	68	73	3	In	VDJ
CTGACTGTGAGCAACATGAGCCCTGAAGACAGCAGCATATATCTCTGCAGCGTTGAATGGGGCACAGATACGCAGTATTTTGGCCCA	CSVEWGTDTQYF	1	3.79047756226807E-5	36	TCRBV29-01*01	TCRBV29	TCRBV29-01	01						unresolved		TCRBD01,TCRBD02	TCRBD01-01,TCRBD02-01		TCRBJ02-03*01	TCRBJ02	TCRBJ02-03	01				2	1	0	9	0	1	45	57	58	-1	61	1	In	VDJ
CTGAAGATCCGGTCCACAAAGCTGGAGGACTCAGCCATGTACTTCTGTGCCAGCAGGGCGGAGAACTATGGCTACACCTTCGGTTCG	CASRAENYGYTF	1	1.3645719224165053E-4	36	TCRBV02-01*01	TCRBV02	TCRBV02-01	01				TCRBD02-01	TCRBD02	TCRBD02-01				01,02	TCRBJ01-02*01	TCRBJ01	TCRBJ01-02	01				6	1	7	5	2	2	45	56	57	61	63	1	In	VDJ
CCTGGAGCTTGGTGACTCTGCTGTGTATTTCTGTGCCAGCAGCCAAATCGCCCGGGAGTGACTGGAAACACCATATATTTTGGAGAG		3	3.3356202547959015E-4	50	TCRBV03	TCRBV03	unresolved			TCRBV03-01,TCRBV03-02		TCRBD02-01*02	TCRBD02	TCRBD02-01	02				TCRBJ01-03*01	TCRBJ01	TCRBJ01-03	01				2	6	8	2	3	2	31	46	52	58	61	3	Out	VDJ
TGCTGTCGGCTGCTCCCTCCCAGACATCTGTGTACTTCTGTGCCAGCAGTTAAGGGGGCGAACACCGGGGAGCTGTTTTTTGGAGAA		1	1.62990535177527E-4	43	TCRBV06-05*01	TCRBV06	TCRBV06-05	01				TCRBD01-01*01	TCRBD01	TCRBD01-01	01				TCRBJ02-02*01	TCRBJ02	TCRBJ02-02	01				3	0	5	1	0	0	38	-1	52	-1	58	1	Out	VDJ
GTCGGCTGCTCCCTCCCAGACATCTGTGTACTTCTGTGCCAGCAGTTACCCTGACTGAGCGGGTGCTACGAGCAGTACTTCGGGCCG		1	1.2003178947182222E-4	47	TCRBV06-05*01	TCRBV06	TCRBV06-05	01				TCRBD02-01	TCRBD02	TCRBD02-01				01,02	TCRBJ02-07*01	TCRBJ02	TCRBJ02-07	01				2	8	6	4	2	3	34	49	57	63	65	1	Out	VDJ
TTGGAGTCGGCTGCTCCCTCCCAAACATCTGTGTACTTCTGTGCCAGCAGATCGGGACAGTCATTATATGGCTACACCTTCGGTTCG	CASRSGQSLYGYTF	1	1.1876829695106619E-4	42	TCRBV06	TCRBV06	unresolved			TCRBV06-02,TCRBV06-03		TCRBD01-01*01	TCRBD01	TCRBD01-01	01				TCRBJ01-02*01	TCRBJ01	TCRBJ01-02	01				6	3	0	5	6	5	39	50	53	60	66	1	In	VDJ
TCCCTGGAGCTTGGTGACTCTGCTGTGTATTTCTGTGCCAGCAGCCATACTGTGGGGGTATCTAACTATGGCTACACCTTCGGTTCG	CASSHTVGVSNYGYTF	1	1.2129528199257825E-4	48	TCRBV03	TCRBV03	unresolved			TCRBV03-01,TCRBV03-02				unresolved		TCRBD01,TCRBD02	TCRBD01-01,TCRBD02-01		TCRBJ01-02*01	TCRBJ01	TCRBJ01-02	01				3	6	6	1	3	0	33	47	53	58	61	1	In	VDJ
TCGCTCAGGCTGGAGTCGGCTGCTCCCTCCCAGACATCTGTGTACTTCTGTGCCAGCAGTGATGGGGTTGGCTACACCTTCGGTTCG	CASSDGVGYTF	2	1.945778481964276E-4	33	TCRBV06-01*01	TCRBV06	TCRBV06-01	01						unresolved		TCRBD01,TCRBD02	TCRBD01-01,TCRBD02-01		TCRBJ01-02*01	TCRBJ01	TCRBJ01-02	01				3	1	6	2	1	7	48	62	63	67	68	2	In	VDJ
CAACCACAGAGGATTTCCCGCTCAGGCTGCTGTCGGCTGCTCCCTCCCAGACATCTGTGTACTTCTGTGCCAGCAGTCTTCGGTTCG		1	1.3140322215862644E-4	16	TCRBV06-05*01	TCRBV06	TCRBV06-05	01						unresolved					TCRBJ01-02*01	TCRBJ01	TCRBJ01-02	01				5	0	0	0	0	16	65	-1	-1	-1	77	1	Out	VJ
TCCCTGGAGCTTGGTGACTCTGCTGTGTATTTCTGTGCCAGCAGCCAAGGAGGAGGGGGAGGCATTGGTAACGCTTTCTTTGGACAA	CASSQGGGGGIGNAFF	1	1.4403814736618667E-4	48	TCRBV03	TCRBV03	unresolved			TCRBV03-01,TCRBV03-02				unresolved		TCRBD01,TCRBD02	TCRBD01-01,TCRBD02-01		TCRBJ01-01*01	TCRBJ01	TCRBJ01-01	01				1	4	5	1	13	11	33	49	53	59	72	1	In	VDJ
CACATCAATTCCCTGGAGCTTGGTGACTCTGCTGTGTATTTCTGTGCCAGCAGCCAAGCAACTTCCACTGAAGCTTTCTTTGGACAA	CASSQATSTEAFF	1	1.4277465484543065E-4	39	TCRBV03	TCRBV03	unresolved			TCRBV03-01,TCRBV03-02		TCRBD02-01	TCRBD02	TCRBD02-01				01,02	TCRBJ01-01*01	TCRBJ01	TCRBJ01-01	01				1	2	3	10	2	4	42	58	60	63	65	1	In	VDJ
CGGTCCACAAAGCTGGAGGACTCAGCCATGTACTTCTGTGCCAGCCGTCGGGACAGGGGGTTGAGCACTGAAGCTTTCTTTGGACAA	CASRRDRGLSTEAFF	1	1.5920005761525894E-4	45	TCRBV02-01*01	TCRBV02	TCRBV02-01	01				TCRBD01-01*01	TCRBD01	TCRBD01-01	01				TCRBJ01-01*01	TCRBJ01	TCRBJ01-01	01				8	4	0	1	5	4	36	45	49	60	65	1	In	VDJ
CACACCCTGCAGCCAGAAGACTCGGCCCTGTATCTCTGTGCCAGCAGCCAAGATCGGGTAGGCAGTACTGGCTACACCTTCGGTTCG	CASSQDRVGSTGYTF	1	1.2003178947182222E-4	45	TCRBV04-02*01	TCRBV04	TCRBV04-02	01				TCRBD02-01	TCRBD02	TCRBD02-01				01,02	TCRBJ01-02*01	TCRBJ01	TCRBJ01-02	01				0	1	8	4	10	7	36	53	54	58	68	1	In	VDJ
CTGCTGTCGGCTGCTCCCTCCCAGACATCTGTGTACTTCTGTGCCAGCAGTTACTGGGACACCTACAATGAGCAGTTCTTCGGGCCA	CASSYWDTYNEQFF	2	1.9331435567567157E-4	42	TCRBV06-05*01	TCRBV06	TCRBV06-05	01				TCRBD01-01*01	TCRBD01	TCRBD01-01	01				TCRBJ02-01*01	TCRBJ02	TCRBJ02-01	01				1	0	0	6	0	2	39	-1	55	-1	61	2	In	VDJ
AGTTCTAAGAAGCTCCTTCTCAGTGACTCTGGCTTCTATCTCTGTGCCTGGAAGGACCTACCGGAGACTGAAGCTTTCTTTGGACAA	CAWKDLPETEAFF	1	4.169525318494877E-5	39	TCRBV30-01*01	TCRBV30	TCRBV30-01	01						unresolved		TCRBD01,TCRBD02	TCRBD01-01,TCRBD02-01		TCRBJ01-01*01	TCRBJ01	TCRBJ01-01	01				4	1	1	7	9	5	42	52	53	57	66	1	In	VDJ
ATCCGGTCCACAAAGCTGGAGGACTCAGCCATGTACTTCTGTGCCAGCAGTCTCAGAGGACTTAACTATGGCTACACCTTCGGTTCG	CASSLRGLNYGYTF	1	1.3140322215862644E-4	42	TCRBV02-01*01	TCRBV02	TCRBV02-01	01				TCRBD02-01	TCRBD02	TCRBD02-01				01,02	TCRBJ01-02*01	TCRBJ01	TCRBJ01-02	01				5	6	1	10	0	1	39	51	57	-1	62	1	In	VDJ
TTGGAGTCGGCTGCTCCCTCCCAAACATCTGTGTACTTCTGTGCCAGCAGTCGCCGGACAGGGGGCGACGAGCAGTACTTCGGGCCG	CASSRRTGGDEQYF	1	1.0360638670199392E-4	42	TCRBV06	TCRBV06	unresolved			TCRBV06-02,TCRBV06-03		TCRBD01-01*01	TCRBD01	TCRBD01-01	01				TCRBJ02-07*01	TCRBJ02	TCRBJ02-07	01				5	4	1	0	1	5	39	51	55	66	67	1	In	VDJ
ATCAATTCCCTGGAGCTTGGTGACTCTGCTGTGTATTTCTGTGCCAGCAGCCACCATCGGGGAGCGGATGAAGCTTTCTTTGGACAA	CASSHHRGADEAFF	1	1.402476698039186E-4	42	TCRBV03	TCRBV03	unresolved			TCRBV03-01,TCRBV03-02		TCRBD02-01	TCRBD02	TCRBD02-01				01,02	TCRBJ01-01*01	TCRBJ01	TCRBJ01-01	01				3	9	6	5	1	7	39	53	62	67	68	1	In	VDJ
AATTCCCTGGAGCTTGGTGACTCTGCTGTGTATTTCTGTGCCAGCAGCCAAGTCGCGACGGGTGGGTCACCCCTCCACTTTGGGAAC	CASSQVATGGSPLHF	1	1.1245083434728608E-4	45	TCRBV03	TCRBV03	unresolved			TCRBV03-01,TCRBV03-02		TCRBD02-01	TCRBD02	TCRBD02-01				01,02	TCRBJ01-06*01	TCRBJ01	TCRBJ01-06	01				1	6	8	4	4	10	36	52	58	62	66	1	In	VDJ
CTGAAGATCCGGTCCACAAAGCTGGAGGACTCAGCCATGTACTTCTGTGCCAGCAGGACTAGGGGGGCACCCCTCCACTTTGGGAAC	CASRTRGAPLHF	1	1.250857595548463E-4	36	TCRBV02-01*01	TCRBV02	TCRBV02-01	01						unresolved		TCRBD01,TCRBD02	TCRBD01-01,TCRBD02-01		TCRBJ01-06*01	TCRBJ01	TCRBJ01-06	01				6	4	5	1	1	11	45	56	60	66	67	1	In	VDJ
CACCTACACGCCCTGCAGCCAGAAGACTCAGCCCTGTATCTCTGCGCCAGCAGCCAAGGGGGCAATCAGCCCCAGCATTTTGGTGAT	CASSQGGNQPQHF	2	1.8573340055113544E-4	39	TCRBV04-01*01	TCRBV04	TCRBV04-01	01						unresolved		TCRBD01,TCRBD02	TCRBD01-01,TCRBD02-01		TCRBJ01-05*01	TCRBJ01	TCRBJ01-05	01				1	0	0	9	0	2	42	-1	58	-1	61	2	In	VDJ
AATTCCCTGGAGCTTGGTGACTCTGCTGTGTATTTCTGTGCCACCGAACACGACAGGGGAAGGGGCGGGGAGCTGTTTTTTGGAGAA	CATEHDRGRGGELFF	1	1.4277465484543065E-4	45	TCRBV03	TCRBV03	unresolved			TCRBV03-01,TCRBV03-02		TCRBD01-01*01	TCRBD01	TCRBD01-01	01				TCRBJ02-02*01	TCRBJ02	TCRBJ02-02	01				10	8	2	2	6	7	36	43	51	59	65	1	In	VDJ
CTGACTGTGAGCAACATGAGCCCTGAAGACAGCAGCATATATCTCTGCAGCGTTTTAGCCGGAGAAGAGACCCAGTACTTCGGGCCA	CSVLAGEETQYF	1	2.5269850415120466E-5	36	TCRBV29-01*01	TCRBV29	TCRBV29-01	01				TCRBD02-01	TCRBD02	TCRBD02-01				01,02	TCRBJ02-05*01	TCRBJ02	TCRBJ02-05	01				5	1	5	7	5	3	45	54	55	59	64	1	In	VDJ
ACTAAACCTGAGCTCTCTGGAGCTGGGGGACTCAGCTTTGTATTTCTGTGCCAGCGTCAGGGGTACTACGAGCAGTACGTCGGGCCG		1	1.250857595548463E-4	35	TCRBV09-01	TCRBV09	TCRBV09-01				01,02	TCRBD01-01*01	TCRBD01	TCRBD01-01	01				TCRBJ02-07*01	TCRBJ02	TCRBJ02-07	01				7	2	4	2	16	17	46	55	57	63	79	1	Out	VDJ
GTGAACGCCTTGTTGCTGGGGGACTCGGCCCTCTATCTCTGTGCCAGCAGCTTGGGGCAGGGCAATCAGCCCCAGCATTTTGGTGAT	CASSLGQGNQPQHF	1	1.516191024907228E-4	42	TCRBV05-06*01	TCRBV05	TCRBV05-06	01				TCRBD01-01*01	TCRBD01	TCRBD01-01	01				TCRBJ01-05*01	TCRBJ01	TCRBJ01-05	01				0	2	4	4	0	2	39	55	57	-1	61	1	In	VDJ
ATCCGGTCCACAAAGCTGGAGGACTCAGCCATGTACTTCTGTGCCAGCAGTGAAGTCGCAGGAGGGGCTGAAGCTTTCTTTGGACAA	CASSEVAGGAEAFF	1	1.5540958005299087E-4	42	TCRBV02-01*01	TCRBV02	TCRBV02-01	01				TCRBD02-01*02	TCRBD02	TCRBD02-01	02				TCRBJ01-01*01	TCRBJ01	TCRBJ01-01	01				1	5	10	0	1	6	39	55	60	66	67	1	In	VDJ
AGGCTGCTGTCGGCTGCTCCCTCCCAGACATCTGTGTACTTCTGTGCCAGCAGTCCCAGGTCTCGGGATGGCTACACCTTCGGTTCG	CASSPRSRDGYTF	1	1.2634925207560233E-4	39	TCRBV06-05*01	TCRBV06	TCRBV06-05	01						unresolved		TCRBD01,TCRBD02	TCRBD01-01,TCRBD02-01		TCRBJ01-02*01	TCRBJ01	TCRBJ01-02	01				5	2	4	4	7	6	42	54	56	60	67	1	In	VDJ
TTGGAGTCGGCTGCTCCCTCCCAAACATCTGTGTACTTCTGTGCCAGCAGTTATATCACAGGGACCGGGGAGCTGTTTTTTGGAGAA	CASSYITGTGELFF	1	1.3898417728316258E-4	42	TCRBV06	TCRBV06	unresolved			TCRBV06-02,TCRBV06-03		TCRBD01-01*01	TCRBD01	TCRBD01-01	01				TCRBJ02-02*01	TCRBJ02	TCRBJ02-02	01				3	4	3	3	0	5	39	53	57	-1	63	1	In	VDJ
GGGTTGGAGTCGGCTGCTCCCTCCCAAACATCTGTGTACTTCTGTGCCAGCAGTTACCTCGGGGGATCACCCCTCCACTTTGGGAAC	CASSYLGGSPLHF	1	1.0739686426426199E-4	39	TCRBV06	TCRBV06	unresolved			TCRBV06-02,TCRBV06-03		TCRBD02-01*01	TCRBD02	TCRBD02-01	01				TCRBJ01-06*01	TCRBJ01	TCRBJ01-06	01				2	2	8	2	1	10	42	57	59	65	66	1	In	VDJ
GCCTTGTTGCTGGGGGACTCGGCCCTCTATCTCTGTGCCAGCAGCTACCCCGGCAGGGGGTATAATTCACCCCTCCACTTTGGGAAC	CASSYPGRGYNSPLHF	1	1.1245083434728608E-4	48	TCRBV05-06*01	TCRBV05	TCRBV05-06	01				TCRBD01-01*01	TCRBD01	TCRBD01-01	01				TCRBJ01-06*01	TCRBJ01	TCRBJ01-06	01				3	7	4	1	0	4	33	46	53	-1	60	1	In	VDJ
CTGAGTTCTAAGAAGCTCCTTCTCAGTGACTCTGGCTTCTATCTCTGTGCCTGGAGCCGAACAGGAATCGAAGCTTTCTTTGGACAA	CAWSRTGIEAFF	1	4.169525318494877E-5	36	TCRBV30-01*01	TCRBV30	TCRBV30-01	01				TCRBD01-01*01	TCRBD01	TCRBD01-01	01				TCRBJ01-01*01	TCRBJ01	TCRBJ01-01	01				3	4	3	4	4	8	45	56	60	65	69	1	In	VDJ
GCTGCTCCCTCCCAAACATCTGTGTACTTCTGTGCCAGCAGTTCTGCTCTCTCGCGAGCCGGGGCCAACGTCCTGACTTTCGGGGCC	CASSSALSRAGANVLTF	1	1.3772068476240656E-4	51	TCRBV06	TCRBV06	unresolved			TCRBV06-02,TCRBV06-03		TCRBD02-01	TCRBD02	TCRBD02-01				01,02	TCRBJ02-06*01	TCRBJ02	TCRBJ02-06	01				4	13	6	7	1	4	30	43	56	59	60	1	In	VDJ
CTGGAGTCGGCTGCTCCCTCCCAGACATCTGTGTACTTCTGTGCCAGCAGTGAATCCGGAGGATCCTACGAGCAGTACTTCGGGCCG	CASSESGGSYEQYF	1	1.6551752021903905E-4	42	TCRBV06-01*01	TCRBV06	TCRBV06-01	01				TCRBD02-01*02	TCRBD02	TCRBD02-01	02				TCRBJ02-07*01	TCRBJ02	TCRBJ02-07	01				2	3	10	1	1	1	39	54	57	62	63	1	In	VDJ
CTGCTGTCGGCTGCTCCCTCCCAGACATCTGTGTACTTCTGTGCCAGCACGACAGGGGGCGTTCCCTATGGCTACACCTTCGGTTCG	CASTTGGVPYGYTF	1	1.2382226703409028E-4	42	TCRBV06-05*01	TCRBV06	TCRBV06-05	01				TCRBD01-01*01	TCRBD01	TCRBD01-01	01				TCRBJ01-02*01	TCRBJ01	TCRBJ01-02	01				7	1	2	0	5	4	39	49	50	60	65	1	In	VDJ
TCGGCTGCTCCCTCCCAAACATCTGTGTACTTCTGTGCCAGCAGGAGACTAGCGGGGGCGCACTCCTACGAGCAGTACTTCGGGCCG	CASRRLAGAHSYEQYF	1	9.981590913972584E-5	48	TCRBV06	TCRBV06	unresolved			TCRBV06-02,TCRBV06-03		TCRBD02-01*01	TCRBD02	TCRBD02-01	01				TCRBJ02-07*01	TCRBJ02	TCRBJ02-07	01				6	2	2	2	4	0	33	44	46	58	62	1	In	VDJ
AATTCCCTGGAGCTTGGTGACTCTGCTGTGTATTTCTGTGCCAGCAGCCAAGATCCGGCCGGGGCGCGTGGCTACACCTTCGGTTCG	CASSQDPAGARGYTF	1	1.137143268680421E-4	45	TCRBV03	TCRBV03	unresolved			TCRBV03-01,TCRBV03-02				unresolved		TCRBD01,TCRBD02	TCRBD01-01,TCRBD02-01		TCRBJ01-02*01	TCRBJ01	TCRBJ01-02	01				0	7	7	0	3	7	36	53	60	65	68	1	In	VDJ
AGCACCTTGGAGCTGGGGGACTCGGCCCTTTATCTTTGCGCCAGCAGCTTGGTACCAGGACAGAACTATGGCTACACCTTCGGTTCG	CASSLVPGQNYGYTF	1	1.4151116232467462E-4	45	TCRBV05-01*01	TCRBV05	TCRBV05-01	01				TCRBD01-01*01	TCRBD01	TCRBD01-01	01				TCRBJ01-02*01	TCRBJ01	TCRBJ01-02	01				0	5	1	5	0	2	36	52	57	-1	63	1	In	VDJ
AAGATCCGGTCCACAAAGCTGGAGGACTCAGCCATGTACTTCTGTGCCAGCAGCGGGGGGCGCGGAACTGAAGCTTTCTTTGGACAA	CASSGGRGTEAFF	1	1.5288259501147883E-4	39	TCRBV02-01*01	TCRBV02	TCRBV02-01	01				TCRBD02-01*01	TCRBD02	TCRBD02-01	01				TCRBJ01-01*01	TCRBJ01	TCRBJ01-01	01				6	0	8	1	6	5	42	-1	53	60	66	1	In	VDJ
TCTAAGAAGCTCCTTCTCAGTGACTCTGGCTTCTATCTCTGTGCCTGGAGTGTACGGGGCCGGAACTATGGCTACACCTTCGGTTCG	CAWSVRGRNYGYTF	1	3.4114298060412634E-5	42	TCRBV30-01*01	TCRBV30	TCRBV30-01	01						unresolved		TCRBD01,TCRBD02	TCRBD01-01,TCRBD02-01		TCRBJ01-02*01	TCRBJ01	TCRBJ01-02	01				0	2	7	0	3	2	39	53	55	60	63	1	In	VDJ
CTGGGGTTGGAGTCGGCTGCTCCCTCCCAAACATCTGTGTACTTCTGTGCCAGCAGTTACTCGAGCCAGGGCTACACCTTCGGTTCG	CASSYSSQGYTF	1	1.1118734182653006E-4	36	TCRBV06	TCRBV06	unresolved			TCRBV06-02,TCRBV06-03				unresolved		TCRBD01,TCRBD02	TCRBD01-01,TCRBD02-01		TCRBJ01-02*01	TCRBJ01	TCRBJ01-02	01				0	4	4	5	0	8	45	62	66	-1	69	1	In	VDJ
CTAAACCTGAGCTCTCTGGAGCTGGGGGACTCAGCTTTGTATTTCTGTGCCAGCAGCGTAGATCTTGGAGGCTACACCTTCGGTTCG	CASSVDLGGYTF	1	1.339302072001385E-4	36	TCRBV09-01	TCRBV09	TCRBV09-01				01,02			unresolved		TCRBD01,TCRBD02	TCRBD01-01,TCRBD02-01		TCRBJ01-02*01	TCRBJ01	TCRBJ01-02	01				0	5	1	8	0	8	45	61	66	-1	69	1	In	VDJ
CTGTCCCTAGAGTCTGCCATCCCCAACCAGACAGCTCTTTACTTCTGTGCCACCAGTGATCAGGGCTACGAGCAGTACTTCGGGCCG	CATSDQGYEQYF	1	5.3066685871752984E-5	36	TCRBV24	TCRBV24	unresolved			TCRBV24-01,TCRBV24-or09_02		TCRBD01-01*01	TCRBD01	TCRBD01-01	01				TCRBJ02-07*01	TCRBJ02	TCRBJ02-07	01				3	0	4	3	0	3	45	-1	60	-1	65	1	In	VDJ
ACGTTGGCGTCTGCTGTACCCTCTCAGACATCTGTGTACTTCTGTGCCAGCAGTGACAGGGACACCGGGGAGCTGTTTTTTGGAGAA	CASSDRDTGELFF	4	4.472763523476323E-4	39	TCRBV06-04	TCRBV06	TCRBV06-04				01,02			unresolved		TCRBD01,TCRBD02	TCRBD01-01,TCRBD02-01		TCRBJ02-02*01	TCRBJ02	TCRBJ02-02	01				2	0	5	3	0	3	42	-1	57	-1	61	4	In	VDJ
CTGAGTTCTAAGAAGCTCCTTCTCAGTGACTCTGGCTTCTATCTCTGTGCCTGGAGTTATCAGGGGGGTGGCTACACCTTCGGTTCG	CAWSYQGGGYTF	1	3.4114298060412634E-5	36	TCRBV30-01*01	TCRBV30	TCRBV30-01	01				TCRBD01-01*01	TCRBD01	TCRBD01-01	01				TCRBJ01-02*01	TCRBJ01	TCRBJ01-02	01				2	3	4	1	1	7	45	57	60	67	68	1	In	VDJ
GTGAGCACCTTGGAGCTGGGGGACTCGGCCCTTTATCTTTGCGCCAGCAGCTTGGGCCCCGGGGACACTGAAGCTTTCTTTGGACAA	CASSLGPGDTEAFF	1	1.6804450526055112E-4	42	TCRBV05-01*01	TCRBV05	TCRBV05-01	01				TCRBD02-01*01	TCRBD02	TCRBD02-01	01				TCRBJ01-01*01	TCRBJ01	TCRBJ01-01	01				0	4	8	3	0	3	39	55	59	-1	64	1	In	VDJ
TCTAAGAAGCTCCTTCTCAGTGACTCTGGCTTCTATCTCTGTGCCTGGAGTGTGGGGGCAAGGAATCAGCCCCAGCATTTTGGTGAT	CAWSVGARNQPQHF	1	4.29587457057048E-5	42	TCRBV30-01*01	TCRBV30	TCRBV30-01	01				TCRBD01-01*01	TCRBD01	TCRBD01-01	01				TCRBJ01-05*01	TCRBJ01	TCRBJ01-05	01				0	0	6	0	4	4	39	-1	53	59	63	1	In	VDJ
CACCTACACGCCCTGCAGCCAGAAGACTCAGCCCTGTATCTCTGCGCCAGCAGCCACCCGGGACTAAAGGAAGCTTTCTTTGGACAA	CASSHPGLKEAFF	1	1.6678101273979507E-4	39	TCRBV04-01*01	TCRBV04	TCRBV04-01	01				TCRBD02-01	TCRBD02	TCRBD02-01				01,02	TCRBJ01-01*01	TCRBJ01	TCRBJ01-01	01				3	3	0	9	3	8	42	56	59	66	69	1	In	VDJ
AATGTGAGCACCTTGGAGCTGGGGGACTCGGCCCTTTATCTTTGCGCCAGCAGCTTGACGACATCGGGAAAACTGTTTTTTGGCAGT	CASSLTTSGKLFF	3	2.918667722946414E-4	39	TCRBV05-01*01	TCRBV05	TCRBV05-01	01						unresolved		TCRBD01,TCRBD02	TCRBD01-01,TCRBD02-01		TCRBJ01-04*01	TCRBJ01	TCRBJ01-04	01				1	2	2	6	5	10	42	57	59	63	68	3	In	VDJ
CTGGGGTTGGAGTCGGCTGCTCCCTCCCAAACATCTGTGTACTTCTGTGCCAGCAGTTACTCCCCAGATACGCAGTATTTTGGCCCA	CASSYSPDTQYF	1	1.3140322215862644E-4	36	TCRBV06	TCRBV06	unresolved			TCRBV06-02,TCRBV06-03				unresolved					TCRBJ02-03*01	TCRBJ02	TCRBJ02-03	01				0	0	0	0	2	4	45	-1	-1	62	64	1	In	VJ
CTCAGGCTGCTGTCGGCTGCTCCCTCCCAGACATCTGTGTACTTCTGTGCCAGCAGTTCAGTGAACACTGAAGCTTTCTTTGGACAA	CASSSVNTEAFF	1	1.4656513240769871E-4	36	TCRBV06-05*01	TCRBV06	TCRBV06-05	01				TCRBD01-01*01	TCRBD01	TCRBD01-01	01				TCRBJ01-01*01	TCRBJ01	TCRBJ01-01	01				4	0	4	5	0	0	45	-1	58	-1	61	1	In	VDJ
GTGAGCAACATGAGCCCTGAAGACAGCAGCATATATCTCTGCAGCGTTGAAGAACTAGCGTGGACAGATACGCAGTATTTTGGCCCA	CSVEELAWTDTQYF	1	3.4114298060412634E-5	42	TCRBV29-01*01	TCRBV29	TCRBV29-01	01				TCRBD02-01	TCRBD02	TCRBD02-01				01,02	TCRBJ02-03*01	TCRBJ02	TCRBJ02-03	01				0	0	3	6	3	3	39	-1	53	60	63	1	In	VDJ
CTGGAGCTTGGTGACTCTGCTGTGTATTTCTGTGCCAGCAGCCCTCGCCCCGGTTCATCAGGATTCTATGGCTACACCTTCGGTTCG	CASSPRPGSSGFYGYTF	1	1.1118734182653006E-4	51	TCRBV03	TCRBV03	unresolved			TCRBV03-01,TCRBV03-02		TCRBD01-01*01	TCRBD01	TCRBD01-01	01				TCRBJ01-02*01	TCRBJ01	TCRBJ01-02	01				4	15	4	4	3	4	30	43	58	62	65	1	In	VDJ
AAGATCCGGTCCACAAAGCTGGAGGACTCAGCCATGTACTTCTGTGCCAGCAGTGACAGGTTCGATCAGCCCCAGCATTTTGGTGAT	CASSDRFDQPQHF	1	1.5920005761525894E-4	39	TCRBV02-01*01	TCRBV02	TCRBV02-01	01				TCRBD01-01*01	TCRBD01	TCRBD01-01	01				TCRBJ01-05*01	TCRBJ01	TCRBJ01-05	01				3	0	4	4	4	5	42	-1	56	60	64	1	In	VDJ
CACGCCCTGCAGCCAGAAGACTCAGCCCTGTATCTCTGCGCCAGCAGCCCTCAAGACCTTGACTCGGAGACCCAGTACTTCGGGCCA	CASSPQDLDSETQYF	1	1.137143268680421E-4	45	TCRBV04-01*01	TCRBV04	TCRBV04-01	01				TCRBD02-01	TCRBD02	TCRBD02-01				01,02	TCRBJ02-05*01	TCRBJ02	TCRBJ02-05	01				4	11	2	10	2	5	36	49	60	64	66	1	In	VDJ
CTGACAGTGACCAGTGCCCATCCTGAAGACAGCAGCTTCTACATCTGCAGTGCTCCCCTGGACAGCGCTGAAGCTTTCTTTGGACAA	CSAPLDSAEAFF	1	9.349844653594573E-5	36	TCRBV20	TCRBV20	unresolved			TCRBV20-01,TCRBV20-or09_02		TCRBD01-01*01	TCRBD01	TCRBD01-01	01				TCRBJ01-01*01	TCRBJ01	TCRBJ01-01	01				5	5	1	5	2	6	45	54	59	65	67	1	In	VDJ
ACCCTGCAGCCAGAAGACTCGGCCCTGTATCTCTGCGCCAGCAGCCAAGATGTGATCGGACGAAACTATGGCTACACCTTCGGTTCG	CASSQDVIGRNYGYTF	1	1.566730725737469E-4	48	TCRBV04-03*01	TCRBV04	TCRBV04-03	01						unresolved		TCRBD01,TCRBD02	TCRBD01-01,TCRBD02-01		TCRBJ01-02*01	TCRBJ01	TCRBJ01-02	01				0	7	1	7	2	2	33	50	57	61	63	1	In	VDJ
GGGTTGGAGTCGGCTGCTCCCTCCCAAACATCTGTGTACTTCTGTGCCAGCAGTCCAGGGAGTGCTTACGGCTACACCTTCGGTTCG	CASSPGSAYGYTF	1	1.0866035678501801E-4	39	TCRBV06	TCRBV06	unresolved			TCRBV06-02,TCRBV06-03				unresolved		TCRBD01,TCRBD02	TCRBD01-01,TCRBD02-01		TCRBJ01-02*01	TCRBJ01	TCRBJ01-02	01				5	1	4	3	9	8	42	54	55	60	69	1	In	VDJ
CTACACACCCTGCAGCCAGAAGACTCGGCCCTGTATCTCTGTGCCAGCAGCCCCGGGACACACAATCAGCCCCAGCATTTTGGTGAT	CASSPGTHNQPQHF	1	1.4151116232467462E-4	42	TCRBV04-02*01	TCRBV04	TCRBV04-02	01				TCRBD01-01*01	TCRBD01	TCRBD01-01	01				TCRBJ01-05*01	TCRBJ01	TCRBJ01-05	01				4	2	0	6	2	3	39	52	54	60	62	1	In	VDJ
GAGTCGGCTGCTCCCTCCCAGACATCTGTGTACTTCTGTGCCAGCAGGAGGAGCGGGGGCAGGTACAATGAGCAGTTCTTCGGGCCA	CASRRSGGRYNEQFF	2	2.6533342935876493E-4	45	TCRBV06-01*01	TCRBV06	TCRBV06-01	01				TCRBD02-01*01	TCRBD02	TCRBD02-01	01				TCRBJ02-01*01	TCRBJ02	TCRBJ02-01	01				6	4	6	2	4	4	36	47	51	59	63	2	In	VDJ
TCCACAAAGCTGGAGGACTCAGCCATGTACTTCTGTGCCAGCAGCGCAACCGGGACAGGGGGCGACTATGGCTACACCTTCGGTTCG	CASSATGTGGDYGYTF	1	1.2255877451333426E-4	48	TCRBV02-01*01	TCRBV02	TCRBV02-01	01				TCRBD01-01*01	TCRBD01	TCRBD01-01	01				TCRBJ01-02*01	TCRBJ01	TCRBJ01-02	01				6	7	0	0	1	3	33	44	51	63	64	1	In	VDJ
CTGGAGTCTGCCAGGCCCTCACATACCTCTCAGTACCTCTGTGCCAGCAGTGCATGGGTTCATGGGTGGACAGCTTTCTTTGGACAA	CASSAWVHGWTAFF	1	8.212701384914151E-5	42	TCRBV25-01*01	TCRBV25	TCRBV25-01	01						unresolved		TCRBD01,TCRBD02	TCRBD01-01,TCRBD02-01		TCRBJ01-01*01	TCRBJ01	TCRBJ01-01	01				4	15	1	7	0	10	39	52	67	-1	71	1	In	VDJ
TGTGAGCAACATGAGCCCTGAAGACAGCAGCATATATCTCTGCAGCGTTGACGGGGACCCTATAATTCACCCCTCCACTTTGGGAAC		1	2.6533342935876492E-5	41	TCRBV29-01*01	TCRBV29	TCRBV29-01	01						unresolved		TCRBD01,TCRBD02	TCRBD01-01,TCRBD02-01		TCRBJ01-06*01	TCRBJ01	TCRBJ01-06	01				3	2	0	7	0	2	40	51	53	-1	58	1	Out	VDJ
TCCCTGGAGCTTGGTGACTCTGCTGTGTATTTCTGTGCCAGCAGCCAAGACGAGACCGGGCCTAATGAAAAACTGTTTTTTGGCAGT	CASSQDETGPNEKLFF	2	2.2995563877759625E-4	48	TCRBV03	TCRBV03	unresolved			TCRBV03-01,TCRBV03-02				unresolved		TCRBD01,TCRBD02	TCRBD01-01,TCRBD02-01		TCRBJ01-04*01	TCRBJ01	TCRBJ01-04	01				0	7	8	0	0	3	33	50	57	-1	61	2	In	VDJ
CTGACAGTGACCAGTGCCCATCCTGAAGACAGCAGCTTCTACATCTGCAGTGCTAGAGTCAGGGACTACGAGCAGTACGTCGGGCCG	CSARVRDYEQYV	1	6.949208864158129E-5	36	TCRBV20	TCRBV20	unresolved			TCRBV20-01,TCRBV20-or09_02		TCRBD02-01	TCRBD02	TCRBD02-01				01,02	TCRBJ02-07*01	TCRBJ02	TCRBJ02-07	01				1	3	0	9	11	17	45	58	61	68	79	1	In	VDJ
GTGAGCACCTTGGAGCTGGGGGACTCGGCCCTTTATCTTTGCGCCAGCAGCTTTAACCTAGCGGGGGAGACCCAGTACTTCGGGCCA	CASSFNLAGETQYF	1	1.1118734182653006E-4	42	TCRBV05-01*01	TCRBV05	TCRBV05-01	01				TCRBD02-01*01	TCRBD02	TCRBD02-01	01				TCRBJ02-05*01	TCRBJ02	TCRBJ02-05	01				2	4	4	3	0	5	39	53	57	-1	66	1	In	VDJ
TTGGAGTCGGCTGCTCCCTCCCAAACATCTGTGTACTTCTGTGCCAGCAGTTACGGGCGTTACTCCTACGAGCAGTACTTCGGGCCG	CASSYGRYSYEQYF	1	9.476193905670175E-5	42	TCRBV06	TCRBV06	unresolved			TCRBV06-02,TCRBV06-03		TCRBD01-01*01	TCRBD01	TCRBD01-01	01				TCRBJ02-07*01	TCRBJ02	TCRBJ02-07	01				2	0	8	0	4	0	39	-1	54	58	62	1	In	VDJ
TTGGAGTCGGCTGCTCCCTCCCAAACATCTGTGTACTTCTGTGCCAGCAGTAAGTGGTCGGAGAATCAGCCCCAGCATTTTGGTGAT	CASSKWSENQPQHF	1	1.351936997208945E-4	42	TCRBV06	TCRBV06	unresolved			TCRBV06-02,TCRBV06-03		TCRBD02-01*02	TCRBD02	TCRBD02-01	02				TCRBJ01-05*01	TCRBJ01	TCRBJ01-05	01				5	8	10	2	0	4	39	51	59	-1	63	1	In	VDJ
CGGTCCACAAAGCTGGAGGACTCAGCCATGTACTTCTGTGCCAGCAGTGACCTAATGGGTACTAATGAAAAACTGTTTTTTGGCAGT	CASSDLMGTNEKLFF	2	2.501715191096926E-4	45	TCRBV02-01*01	TCRBV02	TCRBV02-01	01						unresolved		TCRBD01,TCRBD02	TCRBD01-01,TCRBD02-01		TCRBJ01-04*01	TCRBJ01	TCRBJ01-04	01				3	6	0	9	1	2	36	50	56	59	60	2	In	VDJ
CGGTCCACAAAGCTGGAGGACTCAGCCATGTACTTCTGTGCCAGCACCGAGCGCGGGACTAGCCTGCAGGAGCAGTACTTCGGGCCG	CASTERGTSLQEQYF	1	1.0739686426426199E-4	45	TCRBV02-01*01	TCRBV02	TCRBV02-01	01				TCRBD02-01	TCRBD02	TCRBD02-01				01,02	TCRBJ02-07*01	TCRBJ02	TCRBJ02-07	01				7	8	0	7	6	7	36	46	54	63	69	1	In	VDJ
TCTAAGAAGCTCCTTCTCAGTGACTCTGGCTTCTATCTCTGTGCCTGGAGTGGGGAAGACTGGAGTACTGAAGCTTTCTTTGGACAA	CAWSGEDWSTEAFF	1	3.79047756226807E-5	42	TCRBV30-01*01	TCRBV30	TCRBV30-01	01						unresolved		TCRBD01,TCRBD02	TCRBD01-01,TCRBD02-01		TCRBJ01-01*01	TCRBJ01	TCRBJ01-01	01				1	0	0	8	10	5	39	-1	52	56	66	1	In	VDJ
TTGGAGTCGGCTGCTCCCTCCCAAACATCTGTGTACTTCTGTGCCAGCAGTGGGGTCGGGAGGAACACTGAAGCTTTCTTTGGACAA	CASSGVGRNTEAFF	1	1.250857595548463E-4	42	TCRBV06	TCRBV06	unresolved			TCRBV06-02,TCRBV06-03		TCRBD02-01*02	TCRBD02	TCRBD02-01	02				TCRBJ01-01*01	TCRBJ01	TCRBJ01-01	01				5	5	8	2	0	1	39	51	56	-1	62	1	In	VDJ
CTGTCGGCTGCTCCCTCCCAGACATCTGTGTACTTCTGTGCCAGCAGTCCGATGGGAGGGCGGACCGGGGAGCTGTTTTTTGGAGAA	CASSPMGGRTGELFF	1	1.4277465484543065E-4	45	TCRBV06-05*01	TCRBV06	TCRBV06-05	01				TCRBD02-01*02	TCRBD02	TCRBD02-01	02				TCRBJ02-02*01	TCRBJ02	TCRBJ02-02	01				5	5	9	0	3	5	36	48	53	60	63	1	In	VDJ
CACCCTGCAGCCAGAAGACTCGGCCCTGTATCTCTGTGCCAGCAGCCAAGGGTCGGGGGCTTCCACTATGGCTACACCTTCGGTTCG		1	1.0866035678501801E-4	47	TCRBV04-02*01	TCRBV04	TCRBV04-02	01						unresolved		TCRBD01,TCRBD02	TCRBD01-01,TCRBD02-01		TCRBJ01-02*01	TCRBJ01	TCRBJ01-02	01				1	4	6	0	4	3	34	50	54	60	64	1	Out	VDJ
GTCGGCTGCTCCCTCCCAGACATCTGTGTACTTCTGTGCCAGCAGTCCCTTTAGCGGGGGACCTCGGGCGAGCAGTTCTTCGGGCCA		2	2.1732071357003603E-4	47	TCRBV06	TCRBV06	unresolved			TCRBV06-01,TCRBV06-05		TCRBD02-01*01	TCRBD02	TCRBD02-01	01				TCRBJ02-01*01	TCRBJ02	TCRBJ02-01	01				5	5	5	2	9	10	34	46	51	60	69	2	Out	VDJ
AAGAAGCTCCTTCTCAGTGACTCTGGCTTCTATCTCTGTGCCTGGACTTATTTTTCTTCTGGGGCCAACGTCCTGACTTTCGGGGCC	CAWTYFSSGANVLTF	1	3.9168268143436723E-5	45	TCRBV30-01*01	TCRBV30	TCRBV30-01	01				TCRBD02-01	TCRBD02	TCRBD02-01				01,02	TCRBJ02-06*01	TCRBJ02	TCRBJ02-06	01				4	0	4	10	9	1	36	-1	46	48	57	1	In	VDJ
AATTCCCTGGAGCTTGGTGACTCTGCTGTGTATTTCTGTGCCAGCAGCCCCTCCGGACAGGGAGGTAGGGAGCTGTTTTTTGGAGAA	CASSPSGQGGRELFF	1	1.3013972963787042E-4	45	TCRBV03	TCRBV03	unresolved			TCRBV03-01,TCRBV03-02		TCRBD01-01*01	TCRBD01	TCRBD01-01	01				TCRBJ02-02*01	TCRBJ02	TCRBJ02-02	01				4	5	1	3	5	9	36	49	54	62	67	1	In	VDJ
AGTTCTAAGAAGCTCCTTCTCAGTGACTCTGGCTTCTATCTCTGTGCCTGGAGTTCTAGGTGGGGGGACGGCTACACCTTCGGTTCG	CAWSSRWGDGYTF	1	3.158731301890058E-5	39	TCRBV30-01*01	TCRBV30	TCRBV30-01	01				TCRBD02-01*01	TCRBD02	TCRBD02-01	01				TCRBJ01-02*01	TCRBJ01	TCRBJ01-02	01				2	7	9	1	2	8	42	54	61	67	69	1	In	VDJ
CACATCAATTCCCTGGAGCTTGGTGACTCTGCTGTGTATTTCTGTGCCAGCAGCCAACCAGGGGAGTATGGCTACACCTTCGGTTCG	CASSQPGEYGYTF	1	1.0613337174350597E-4	39	TCRBV03	TCRBV03	unresolved			TCRBV03-01,TCRBV03-02		TCRBD01-01*01	TCRBD01	TCRBD01-01	01				TCRBJ01-02*01	TCRBJ01	TCRBJ01-02	01				2	1	4	2	2	5	42	57	58	64	66	1	In	VDJ
CGGCTGCTCCCTCCCAAACATCTGTGTACTTCTGTGCCAGCAGTTATAGGTGAAGTTCTGGGTTACACTGAAGCTTTCTTTGGACAA		1	1.2382226703409028E-4	49	TCRBV06	TCRBV06	unresolved			TCRBV06-02,TCRBV06-03				unresolved		TCRBD01,TCRBD02	TCRBD01-01,TCRBD02-01		TCRBJ01-01*01	TCRBJ01	TCRBJ01-01	01				3	13	0	9	2	3	32	46	59	62	64	1	Out	VDJ
CCGCTCAGGCTGCTGTCGGCTGCTCCCTCCCAGACATCTGTGTACTTCTGTGCCAGCAGTTACAGGACAAGAGAGTTCTTCGGGCCA	CASSYRTREFF	1	1.730984753435752E-4	33	TCRBV06-05*01	TCRBV06	TCRBV06-05	01				TCRBD01-01*01	TCRBD01	TCRBD01-01	01				TCRBJ02-01*01	TCRBJ02	TCRBJ02-01	01				2	1	1	6	4	14	48	63	64	69	73	1	In	VDJ
ACTGTGAGCAACATGAGCCCTGAAGACAGCAGCATATATCTCTGCAGAGCTTACGAGGGTCCGAACACTGAAGCTTTCTTTGGACAA	CRAYEGPNTEAFF	1	3.285080553965661E-5	39	TCRBV29-01*01	TCRBV29	TCRBV29-01	01				TCRBD02-01*02	TCRBD02	TCRBD02-01	02				TCRBJ01-01*01	TCRBJ01	TCRBJ01-01	01				9	7	11	0	3	1	42	47	54	59	62	1	In	VDJ
TCCACAAAGCTGGAGGACTCAGCCATGTACTTCTGTGCCAGGAGGGAAACTCTCAGGTGCCTGAACACTGAAGCTTTCTTTGGACAA	CARRETLRCLNTEAFF	1	1.4151116232467462E-4	48	TCRBV02-01*01	TCRBV02	TCRBV02-01	01				TCRBD01-01*01	TCRBD01	TCRBD01-01	01				TCRBJ01-01*01	TCRBJ01	TCRBJ01-01	01				2	5	4	4	4	0	33	48	53	57	61	1	In	VDJ
CTGGAGTTGGCTGCTCCCTCCCAGACATCTGTGTACTTCTGTGCCAGCACTCCCACACTTGGGCTCTACGAGCAGTACTTCGGGCCG	CASTPTLGLYEQYF	2	2.6533342935876493E-4	42	TCRBV06-06	TCRBV06	TCRBV06-06				01,02	TCRBD01-01*01	TCRBD01	TCRBD01-01	01				TCRBJ02-07*01	TCRBJ02	TCRBJ02-07	01				7	11	8	0	1	3	39	49	60	64	65	2	In	VDJ
CTGTCGGCTGCTCCCTCCCAGACATCTGTGTACTTCTGTGCCAGCAGTTACTCCGGGACAAATAATTCACCCCTCCACTTTGGGAAC	CASSYSGTNNSPLHF	1	1.0992384930577404E-4	45	TCRBV06-05*01	TCRBV06	TCRBV06-05	01				TCRBD01-01*01	TCRBD01	TCRBD01-01	01				TCRBJ01-06*01	TCRBJ01	TCRBJ01-06	01				0	1	0	6	1	5	36	53	54	60	61	1	In	VDJ
TCCCTGGAGCTTGGTGACTCTGCTGTGTATTTCTGTGCCAGCAGCTGCTGAAATCCCATTATGCAAGATACGCAGTATTTTGGCCCA	CASSC*NPIMQDTQYF	1	1.2634925207560233E-4	48	TCRBV03	TCRBV03	unresolved			TCRBV03-01,TCRBV03-02				unresolved		TCRBD01,TCRBD02	TCRBD01-01,TCRBD02-01		TCRBJ02-03*01	TCRBJ02	TCRBJ02-03	01				5	4	2	8	14	5	33	45	49	51	65	1	Stop	VDJ
TCGCTCAGGCTGGAGTCGGCTGCTCCCTCCCAGACATCTGTGTACTTCTGTGCCAGCAGTGGTCACTATGGCTACACCTTCGGTTCG	CASSGHYGYTF	1	1.6930799778130715E-4	33	TCRBV06-01*01	TCRBV06	TCRBV06-01	01						unresolved					TCRBJ01-02*01	TCRBJ01	TCRBJ01-02	01				4	0	0	0	3	3	48	-1	-1	61	64	1	In	VJ
AGGCTGCTGTCGGCTGCTCCCTCCCAGACATCTGTGTACTTCTGTGCCACCAACAAGGGGGGTTTCACTGAAGCTTTCTTTGGACAA	CATNKGGFTEAFF	1	1.3645719224165053E-4	39	TCRBV06-05*01	TCRBV06	TCRBV06-05	01						unresolved		TCRBD01,TCRBD02	TCRBD01-01,TCRBD02-01		TCRBJ01-01*01	TCRBJ01	TCRBJ01-01	01				10	6	5	1	4	4	42	49	55	61	65	1	In	VDJ
CTACACGCCCTGCAGCCAGAAGACTCAGCCCTGTATCTCTGCGCCAGCAGTTTCAGGACAGAAAATTCACCCCTCCACTTTGGGAAC	CASSFRTENSPLHF	1	1.2382226703409028E-4	42	TCRBV04-01*01	TCRBV04	TCRBV04-01	01				TCRBD01-01*01	TCRBD01	TCRBD01-01	01				TCRBJ01-06*01	TCRBJ01	TCRBJ01-06	01				6	5	1	5	2	7	39	50	55	61	63	1	In	VDJ
CTGAAGATCCGGTCCACAAAGCTGGAGGACTCAGCCATGTACTTCTGTGCCAGCATCCCTTTCGGGTATGGCTACACCTTCGGTTCG	CASIPFGYGYTF	1	1.1750480443031017E-4	36	TCRBV02-01*01	TCRBV02	TCRBV02-01	01				TCRBD02-01	TCRBD02	TCRBD02-01				01,02	TCRBJ01-02*01	TCRBJ01	TCRBJ01-02	01				7	7	8	4	0	5	45	55	62	-1	66	1	In	VDJ
TCCACAAAGCTGGAGGACTCAGCCATGTACTTCTGTGCCAGCAGTTTCGGGAACTATCGCGGCAATCAGCCCCAGCATTTTGGTGAT	CASSFGNYRGNQPQHF	1	1.5035560996996678E-4	48	TCRBV02-01*01	TCRBV02	TCRBV02-01	01				TCRBD02-01*02	TCRBD02	TCRBD02-01	02				TCRBJ01-05*01	TCRBJ01	TCRBJ01-05	01				5	2	8	3	9	2	33	45	47	52	61	1	In	VDJ
CATCCCCAACCAGACAGCTCTTTACTTCTGTGCCACCAGTGATTTGCGGTTCGGAGGACAGCACTTTACACCCTCCACTTTGGGAAC		1	5.3066685871752984E-5	53	TCRBV24	TCRBV24	unresolved			TCRBV24-01,TCRBV24-or09_02		TCRBD01-01*01	TCRBD01	TCRBD01-01	01				TCRBJ01-06*01	TCRBJ01	TCRBJ01-06	01				0	9	1	5	9	14	28	46	55	61	70	1	Out	VDJ
AATGTGAACGCCTTGGAGCTGGACGACTCGGCCCTGTATCTCTGTGCCAGCAGCTTAGGGACAGAGGGAGAGCAGTACGTCGGGCCG	CASSLGTEGEQYV	2	2.1732071357003603E-4	39	TCRBV05-04*01	TCRBV05	TCRBV05-04	01				TCRBD01-01*01	TCRBD01	TCRBD01-01	01				TCRBJ02-07*01	TCRBJ02	TCRBJ02-07	01				2	1	0	5	15	17	42	56	57	64	79	2	In	VDJ
GCTCTGAGCTGAATGTGAACGCCTTGTTGCTAGGGGACTCGGCCCTCTATCTCTGTGCCAGCGGCGAATGAGCAGTTCTTCGGGCCA		1	5.685716343402105E-5	28	TCRBV05-07*01	TCRBV05	TCRBV05-07	01						unresolved		TCRBD01,TCRBD02	TCRBD01-01,TCRBD02-01		TCRBJ02-01*01	TCRBJ02	TCRBJ02-01	01				7	0	9	0	1	7	53	-1	62	65	66	1	Out	VDJ
GTGAGCAACATGAGCCCTGAAGACAGCAGCATATATCTCTGCAGCGTTGACAAGGACGGCATGAACACTGAAGCTTTCTTTGGACAA	CSVDKDGMNTEAFF	1	3.285080553965661E-5	42	TCRBV29-01*01	TCRBV29	TCRBV29-01	01						unresolved		TCRBD01,TCRBD02	TCRBD01-01,TCRBD02-01		TCRBJ01-01*01	TCRBJ01	TCRBJ01-01	01				3	3	1	7	4	0	39	50	53	57	61	1	In	VDJ
GAGTCTGCCAGGCCCTCACATACCTCTCAGTACCTCTGTGCCAGCAGTGAATGGGCAGATTAAGACACTGAAGCTTTCTTTGGACAA	CASSEWAD*DTEAFF	1	7.833653628687345E-5	45	TCRBV25-01*01	TCRBV25	TCRBV25-01	01				TCRBD01-01*01	TCRBD01	TCRBD01-01	01				TCRBJ01-01*01	TCRBJ01	TCRBJ01-01	01				1	0	8	0	8	3	36	-1	52	56	64	1	Stop	VDJ
CAATTCCCTGGAGCTTGGTGACTCTGCTGTGTATTTCTGTGCCAGCAGCCTCCGGGATGTTCGGTCACTGAAGCTTTCTTTGGACAA		1	1.250857595548463E-4	44	TCRBV03	TCRBV03	unresolved			TCRBV03-01,TCRBV03-02		TCRBD02-01*02	TCRBD02	TCRBD02-01	02				TCRBJ01-01*01	TCRBJ01	TCRBJ01-01	01				4	2	8	3	8	4	37	50	52	57	65	1	Out	VDJ
ATCAATTCCCTGGAGCTTGGTGACTCTGCTGTGTATTTCTGTGCCAGCAGCCAAGGGCCAGGGGATCAGCCCCAGCATTTTGGTGAT	CASSQGPGDQPQHF	1	1.339302072001385E-4	42	TCRBV03	TCRBV03	unresolved			TCRBV03-01,TCRBV03-02		TCRBD01-01*01	TCRBD01	TCRBD01-01	01				TCRBJ01-05*01	TCRBJ01	TCRBJ01-05	01				1	3	4	2	0	5	39	55	58	-1	64	1	In	VDJ
GGGTTGGAGTCGGCTGCTCCCTCCCAAACATCTGTGTACTTCTGTGCCAGCTGGGGTAGCTCTGGAAACACCATATATTTTGGAGAG	CASWGSSGNTIYF	3	2.767048620455691E-4	39	TCRBV06	TCRBV06	unresolved			TCRBV06-02,TCRBV06-03				unresolved		TCRBD01,TCRBD02	TCRBD01-01,TCRBD02-01		TCRBJ01-03*01	TCRBJ01	TCRBJ01-03	01				8	1	6	2	3	0	42	51	52	56	59	3	In	VDJ
TCCACAAAGCTGGAGGACTCAGCCATGTACTTCTGTGCCAGCAGTGAATGGGGTAGCGAGCGGAACTATGGCTACACCTTCGGTTCG	CASSEWGSERNYGYTF	1	1.1624131190955415E-4	48	TCRBV02-01*01	TCRBV02	TCRBV02-01	01				TCRBD02-01	TCRBD02	TCRBD02-01				01,02	TCRBJ01-02*01	TCRBJ01	TCRBJ01-02	01				2	5	5	6	5	2	33	48	53	58	63	1	In	VDJ
CTGAGTTCTAAGAAGCTCCTTCTCAGTGACTCTGGCTTCTATCTCTGTGCCTGGAGTCCCCAGGAAAAAGCCCTCCACTTTGGGAAC	CAWSPQEKALHF	1	2.9060327977388537E-5	36	TCRBV30-01*01	TCRBV30	TCRBV30-01	01				TCRBD01-01*01	TCRBD01	TCRBD01-01	01				TCRBJ01-06*01	TCRBJ01	TCRBJ01-06	01				2	3	4	4	6	14	45	57	60	64	70	1	In	VDJ
TCGGCTGCTCCCTCCCAGACATCTGTGTACTTCTGTGCCAGCAGTTACTCGAGGACAGGGGGAGGTCAGCCCCAGCATTTTGGTGAT	CASSYSRTGGGQPQHF	1	1.4403814736618667E-4	48	TCRBV06-05*01	TCRBV06	TCRBV06-05	01				TCRBD01-01*01	TCRBD01	TCRBD01-01	01				TCRBJ01-05*01	TCRBJ01	TCRBJ01-05	01				0	2	1	1	3	6	33	50	52	62	65	1	In	VDJ
CTCAGTGACTCTGGCTTCTATCTCTGTGCCTGGAGTTGTACCCGGGACTAGCGGGTTTGAAGCTCCTACGAGCAGTACTTCGGGCCG	CAWSCTRD*RV*SSYEQYF	1	2.7796835456632515E-5	57	TCRBV30-01	TCRBV30	TCRBV30-01				01,02	TCRBD02-01	TCRBD02	TCRBD02-01				01,02	TCRBJ02-07*01	TCRBJ02	TCRBJ02-07	01				2	7	0	4	7	0	24	36	43	55	62	1	Stop	VDJ
CTGCAGCCAGAAGACTCGGCCCTGTATCTCTGCGCCAGCAGCCATAGGTTTGAGATCTCTGGGGCCAACGTCCTGACTTTCGGGGCC	CASSHRFEISGANVLTF	1	1.7941593794735533E-4	51	TCRBV04-03*01	TCRBV04	TCRBV04-03	01						unresolved		TCRBD01,TCRBD02	TCRBD01-01,TCRBD02-01		TCRBJ02-06*01	TCRBJ02	TCRBJ02-06	01				3	1	5	4	8	0	30	44	45	48	56	1	In	VDJ
CGGTCCACAAAGCTGGAGGACTCAGCCATGTACTTCTGTGCCAGCAGTACGGACAGGCAGGTCAATCAGCCCCAGCATTTTGGTGAT	CASSTDRQVNQPQHF	1	1.4656513240769871E-4	45	TCRBV02-01*01	TCRBV02	TCRBV02-01	01				TCRBD01-01*01	TCRBD01	TCRBD01-01	01				TCRBJ01-05*01	TCRBJ01	TCRBJ01-05	01				5	2	1	4	5	3	36	48	50	57	62	1	In	VDJ
TCGCCCAGCCCCAACCAGACCTCTCTGTACTTCTGTGCCAGCAGGCTGACAGGGAACCTTAACACCGGGGAGCTGTTTTTTGGAGAA	CASRLTGNLNTGELFF	1	1.2003178947182222E-4	48	TCRBV27-01*01	TCRBV27	TCRBV27-01	01				TCRBD01-01*01	TCRBD01	TCRBD01-01	01				TCRBJ02-02*01	TCRBJ02	TCRBJ02-02	01				6	3	2	3	6	2	33	44	47	54	60	1	In	VDJ
TCGGCTGCTCCCTCCCAAACATCTGTGTACTTCTGTGCCAGCACTTTACTAGCGGGGCGGCGCACAGATACGCAGTATTTTGGCCCA	CASTLLAGRRTDTQYF	1	1.2003178947182222E-4	48	TCRBV06	TCRBV06	unresolved			TCRBV06-02,TCRBV06-03		TCRBD02-01*01	TCRBD02	TCRBD02-01	01				TCRBJ02-03*01	TCRBJ02	TCRBJ02-03	01				7	4	3	3	4	1	33	43	47	57	61	1	In	VDJ
CTGTCGGCTGCTCCCTCCCAGACATCTGTGTACTTCTGTGCCAGCAGTTATAGGGCAGTCAGCAATTCACCCCTCCACTTTGGGAAC	CASSYRAVSNSPLHF	1	1.0739686426426199E-4	45	TCRBV06-05*01	TCRBV06	TCRBV06-05	01						unresolved		TCRBD01,TCRBD02	TCRBD01-01,TCRBD02-01		TCRBJ01-06*01	TCRBJ01	TCRBJ01-06	01				3	1	5	3	8	7	36	50	51	55	63	1	In	VDJ
ATGAATGTGAGCACCTTGGAGCTGGGGGACTCGGCCCTTTATCTTTGCGCCAGCAGCTTGAACCAGTCACCCCTCCACTTTGGGAAC	CASSLNQSPLHF	1	1.2255877451333426E-4	36	TCRBV05-01*01	TCRBV05	TCRBV05-01	01				TCRBD01-01*01	TCRBD01	TCRBD01-01	01				TCRBJ01-06*01	TCRBJ01	TCRBJ01-06	01				1	3	4	5	0	10	45	60	63	-1	66	1	In	VDJ
ATCAATTCCCTGGAGCTTGGTGACTCTGCTGTGTATTTCTGTGCCAGCAGCCAAGGTGGCCGTACGGGAGAGCAGTACTTCGGGCCG	CASSQGGRTGEQYF	1	9.223495401518971E-5	42	TCRBV03	TCRBV03	unresolved			TCRBV03-01,TCRBV03-02		TCRBD02-01*02	TCRBD02	TCRBD02-01	02				TCRBJ02-07*01	TCRBJ02	TCRBJ02-07	01				1	9	8	3	0	7	39	55	64	-1	69	1	In	VDJ
GATCCGGTCCACAAAGCTGGAGGACTCAGCCATGTACTTCTGTGCCAGCAGCTACCGGGACCGTTCTACGAGCAGTACTTCGGGCCG		1	1.0360638670199392E-4	41	TCRBV02-01*01	TCRBV02	TCRBV02-01	01						unresolved		TCRBD01,TCRBD02	TCRBD01-01,TCRBD02-01		TCRBJ02-07*01	TCRBJ02	TCRBJ02-07	01				6	5	0	7	4	3	40	51	56	61	65	1	Out	VDJ
ATCCGGTCCACAAAGCTGGAGGACTCAGCCATGTACTTCTGTGCCAGCACCTACGACAGGACTCACTATGGCTACACCTTCGGTTCG	CASTYDRTHYGYTF	1	1.137143268680421E-4	42	TCRBV02-01*01	TCRBV02	TCRBV02-01	01				TCRBD01-01*01	TCRBD01	TCRBD01-01	01				TCRBJ01-02*01	TCRBJ01	TCRBJ01-02	01				7	5	2	4	4	3	39	49	54	60	64	1	In	VDJ
AAGATCCGGTCCACAAAGCTGGAGGACTCAGCCATGTACTTCTGTGCCAGCAGTGAAGATAGAGATCAGCCCCAGCATTTTGGTGAT	CASSEDRDQPQHF	1	1.453016398869427E-4	39	TCRBV02-01*01	TCRBV02	TCRBV02-01	01				TCRBD02-01	TCRBD02	TCRBD02-01				01,02	TCRBJ01-05*01	TCRBJ01	TCRBJ01-05	01				1	1	5	8	2	5	42	58	59	62	64	1	In	VDJ
CTGAGTTCTAAGAAGCTCCTTCTCAGTGACTCTGGCTTCTATCTCTGTGCCTGGAGTTACGAGGGTGGTGGCTACACCTTCGGTTCG	CAWSYEGGGYTF	1	3.0323820498144563E-5	36	TCRBV30-01*01	TCRBV30	TCRBV30-01	01				TCRBD02-01*02	TCRBD02	TCRBD02-01	02				TCRBJ01-02*01	TCRBJ01	TCRBJ01-02	01				2	3	11	0	3	7	45	57	60	65	68	1	In	VDJ
CACATCAATTCCCTGGAGCTTGGTGACTCTGCTGTGTATTTCTGTGCCAGCAGCCATGCGGACAGGGGTGGCTACACCTTCGGTTCG	CASSHADRGGYTF	1	1.023428941812379E-4	39	TCRBV03	TCRBV03	unresolved			TCRBV03-01,TCRBV03-02		TCRBD01-01*01	TCRBD01	TCRBD01-01	01				TCRBJ01-02*01	TCRBJ01	TCRBJ01-02	01				3	3	1	2	0	7	42	56	59	-1	68	1	In	VDJ
AGTTCTAAGAAGCTCCTTCTCAGTGACTCTGGCTTCTATCTCTGTGCCTGGAGTCGACAGCAAGCCTACGAGCAGTACTTCGGGCCG	CAWSRQQAYEQYF	1	2.6533342935876492E-5	39	TCRBV30-01*01	TCRBV30	TCRBV30-01	01				TCRBD01-01*01	TCRBD01	TCRBD01-01	01				TCRBJ02-07*01	TCRBJ02	TCRBJ02-07	01				2	1	2	5	4	2	42	54	55	60	64	1	In	VDJ
GTGAACGCCTTGTTGCTGGGGGACTCGGCCCTCTATCTCTGTGCCAGCCTGCCGTCGGGACAGGCGGGCGAGCAGTACTTCGGGCCG	CASLPSGQAGEQYF	1	9.223495401518971E-5	42	TCRBV05-06*01	TCRBV05	TCRBV05-06	01				TCRBD01-01*01	TCRBD01	TCRBD01-01	01				TCRBJ02-07*01	TCRBJ02	TCRBJ02-07	01				7	8	0	4	4	6	39	48	56	64	68	1	In	VDJ
CTTCACATCAATTCCCTGGAGCTTGGTGACTCTGCTGTGTATTTCTGTGCCAGCAGCCTCTCCGGGCATGGCTACACCTTCGGTTCG	CASSLSGHGYTF	1	1.0107940166048186E-4	36	TCRBV03	TCRBV03	unresolved			TCRBV03-01,TCRBV03-02				unresolved		TCRBD01,TCRBD02	TCRBD01-01,TCRBD02-01		TCRBJ01-02*01	TCRBJ01	TCRBJ01-02	01				4	5	8	0	0	6	45	58	63	-1	67	1	In	VDJ
GGGTTGGAGTCGGCTGCTCCCTCCCAAACATCTGTGTACTTCTGTGCCAGCAGATTCGACGGGAACTATGGCTACACCTTCGGTTCG	CASRFDGNYGYTF	1	9.855241661896982E-5	39	TCRBV06	TCRBV06	unresolved			TCRBV06-02,TCRBV06-03		TCRBD02-01	TCRBD02	TCRBD02-01				01,02	TCRBJ01-02*01	TCRBJ01	TCRBJ01-02	01				6	6	8	4	0	2	42	53	59	-1	63	1	In	VDJ
GAGCACCTTGGAGCTGGGGGACTCGGCCCTTTATCTTTGCGCCAGCAGCAGGACGCCCTTGCCTCCTACGAGCAGTACGTCGGGCCG		1	1.1245083434728608E-4	44	TCRBV05-01*01	TCRBV05	TCRBV05-01	01						unresolved		TCRBD01,TCRBD02	TCRBD01-01,TCRBD02-01		TCRBJ02-07*01	TCRBJ02	TCRBJ02-07	01				4	1	1	7	25	17	37	49	50	54	79	1	Out	VDJ
AATGTGAACGCCTTGTTGCTGGGGGACTCGGCCCTCTATCTCTGTGCCAGCAGCGCCTATCCCAGGGGTGGCTACACCTTCGGTTCG	CASSAYPRGGYTF	1	1.023428941812379E-4	39	TCRBV05-06*01	TCRBV05	TCRBV05-06	01				TCRBD01-01*01	TCRBD01	TCRBD01-01	01				TCRBJ01-02*01	TCRBJ01	TCRBJ01-02	01				4	8	4	2	0	7	42	54	62	-1	68	1	In	VDJ
GAGTCGGCTGCTCCCTCCCAGACATCTGTGTACTTCTGTGCCAGCAGTGGGTCAGGGGGAGTAGGTCAGCCCCAGCATTTTGGTGAT	CASSGSGGVGQPQHF	2	2.0594928088323182E-4	45	TCRBV06-01*01	TCRBV06	TCRBV06-01	01				TCRBD01-01*01	TCRBD01	TCRBD01-01	01				TCRBJ01-05*01	TCRBJ01	TCRBJ01-05	01				4	3	4	1	6	6	36	49	52	59	65	2	In	VDJ
TCTGCCATCCCCAACCAGACAGCTCTTTACTTCTGTGCCACCAGTGATCCTCGTTTTTCGAACACCGGGGAGCTGTTTTTTGGAGAA	CATSDPRFSNTGELFF	1	6.443811855855719E-5	48	TCRBV24	TCRBV24	unresolved			TCRBV24-01,TCRBV24-or09_02		TCRBD02-01	TCRBD02	TCRBD02-01				01,02	TCRBJ02-02*01	TCRBJ02	TCRBJ02-02	01				3	1	4	10	7	0	33	48	49	51	58	1	In	VDJ
CAGCCCTCAGAACCCAGGGACTCAGCTGTGTACTTCTGTGCCAGCAGTTTGGGACCAACTCTTCACACTGAAGCTTTCTTTGGACAA	CASSLGPTLHTEAFF	3	2.7923184708708115E-4	45	TCRBV12	TCRBV12	unresolved			TCRBV12-03,TCRBV12-04				unresolved		TCRBD01,TCRBD02	TCRBD01-01,TCRBD02-01		TCRBJ01-01*01	TCRBJ01	TCRBJ01-01	01				3	0	0	7	9	3	36	-1	50	55	64	3	In	VDJ
TCGGCTGCTCCCTCCCAGACATCTGTGTACTTCTGTGCCAGCAGTGACGAGTTGACAGGGAACACCGGGGAGCTGTTTTTTGGAGAA	CASSDELTGNTGELFF	2	1.9584134071718362E-4	48	TCRBV06-01*01	TCRBV06	TCRBV06-01	01				TCRBD01-01*01	TCRBD01	TCRBD01-01	01				TCRBJ02-02*01	TCRBJ02	TCRBJ02-02	01				3	6	2	4	0	1	33	47	53	-1	59	2	In	VDJ
AAGATCCGGTCCACAAAGCTGGAGGACTCAGCCATGTACTTCTGTGCCAGCAGGGAGACAGGGAATCAGCCCCAGCATTTTGGTGAT	CASRETGNQPQHF	1	1.4277465484543065E-4	39	TCRBV02-01*01	TCRBV02	TCRBV02-01	01				TCRBD01-01*01	TCRBD01	TCRBD01-01	01				TCRBJ01-05*01	TCRBJ01	TCRBJ01-05	01				6	3	2	3	0	4	42	53	56	-1	63	1	In	VDJ
AGTTCTAAGAAGCTCCTTCTCAGTGACTCTGGCTTCTATCTCTGTGCCTGGGACAAGGGGCTAACCTACGAGCAGTACTTCGGGCCG	CAWDKGLTYEQYF	1	2.6533342935876492E-5	39	TCRBV30-01*01	TCRBV30	TCRBV30-01	01				TCRBD01-01*01	TCRBD01	TCRBD01-01	01				TCRBJ02-07*01	TCRBJ02	TCRBJ02-07	01				5	4	5	2	4	2	42	51	55	60	64	1	In	VDJ
TTGGAGTCGGCTGCTCCCTCCCAAACATCTGTGTACTTCTGTGCCAGCAGGAACTCCGGGGGCTTAGAAGGCTACACCTTCGGTTCG	CASRNSGGLEGYTF	1	9.72889240982138E-5	42	TCRBV06	TCRBV06	unresolved			TCRBV06-02,TCRBV06-03				unresolved		TCRBD01,TCRBD02	TCRBD01-01,TCRBD02-01		TCRBJ01-02*01	TCRBJ01	TCRBJ01-02	01				6	7	6	0	6	8	39	50	57	63	69	1	In	VDJ
CTGAAGATCCGGTCCACAAAGCTGGAGGACTCAGCCATGTACTTCTGTGCCAGCAGTGATAGGGTTCAGCCCCAGCATTTTGGTGAT	CASSDRVQPQHF	1	1.4277465484543065E-4	36	TCRBV02-01*01	TCRBV02	TCRBV02-01	01						unresolved		TCRBD01,TCRBD02	TCRBD01-01,TCRBD02-01		TCRBJ01-05*01	TCRBJ01	TCRBJ01-05	01				3	1	5	3	1	6	45	59	60	64	65	1	In	VDJ
CTGTCGGCTGCTCCCTCCCAGACATCTGTGTACTTCTGTGCCAGCAGTTCCAGGGGGACAGGGGATTATGGCTACACCTTCGGTTCG	CASSSRGTGDYGYTF	1	1.0866035678501801E-4	45	TCRBV06-05*01	TCRBV06	TCRBV06-05	01				TCRBD01-01*01	TCRBD01	TCRBD01-01	01				TCRBJ01-02*01	TCRBJ01	TCRBJ01-02	01				4	5	0	2	2	5	36	49	54	64	66	1	In	VDJ
CTGTCGGCTGCTCCCTCCCAGACATCTGTGTACTTCTGTGCCAGCAGTCCATCTGGGACAGGAAATCAGCCCCAGCATTTTGGTGAT	CASSPSGTGNQPQHF	1	1.3772068476240656E-4	45	TCRBV06-05*01	TCRBV06	TCRBV06-05	01				TCRBD01-01*01	TCRBD01	TCRBD01-01	01				TCRBJ01-05*01	TCRBJ01	TCRBJ01-05	01				5	6	0	4	1	4	36	48	54	62	63	1	In	VDJ
CACGCCCTGCAGCCAGAAGACTCAGCCCTGTATCTCTGCGCCAGCAGCCAAGATCTTACAACAAATCAGCCCCAGCATTTTGGTGAT	CASSQDLTTNQPQHF	1	1.566730725737469E-4	45	TCRBV04-01*01	TCRBV04	TCRBV04-01	01				TCRBD01-01*01	TCRBD01	TCRBD01-01	01				TCRBJ01-05*01	TCRBJ01	TCRBJ01-05	01				0	4	3	6	3	4	36	53	57	60	63	1	In	VDJ
CTGCTGTCGGCTGCTCCCTCCCAGACATCTGTGTACTTCTGTGCCAGCAGTTACTGGCAGGGGGCGAATGGCTACACCTTCGGTTCG	CASSYWQGANGYTF	1	1.0739686426426199E-4	42	TCRBV06-05*01	TCRBV06	TCRBV06-05	01				TCRBD01-01*01	TCRBD01	TCRBD01-01	01				TCRBJ01-02*01	TCRBJ01	TCRBJ01-02	01				1	2	4	0	2	6	39	55	57	65	67	1	In	VDJ
ACCTTGGAGCTGGGGGACTCGGCCCTTTATCTTTGCGCCAGCAGCTTGGATCCCCAGGCGATAAACACTGAAGCTTTCTTTGGACAA	CASSLDPQAINTEAFF	1	1.4782862492845474E-4	48	TCRBV05-01*01	TCRBV05	TCRBV05-01	01				TCRBD01-01*01	TCRBD01	TCRBD01-01	01				TCRBJ01-01*01	TCRBJ01	TCRBJ01-01	01				0	5	4	4	5	2	33	49	54	58	63	1	In	VDJ
AAGATCCGGTCCACAAAGCTGGAGGACTCAGCCATGTACTTCTGTGCCAGCAGTGGCGGGACAGGGGTTGGCTACACCTTCGGTTCG	CASSGGTGVGYTF	1	1.0992384930577404E-4	39	TCRBV02-01*01	TCRBV02	TCRBV02-01	01				TCRBD01-01*01	TCRBD01	TCRBD01-01	01				TCRBJ01-02*01	TCRBJ01	TCRBJ01-02	01				4	2	0	2	1	7	42	55	57	67	68	1	In	VDJ
CTAAACCTGAGCTCTCTGGAGCTGGGGGACTCAGCTTTGTATTTCTGTGCCAGCAGCGTAGGTGACACTGAAGCTTTCTTTGGACAA	CASSVGDTEAFF	1	1.402476698039186E-4	36	TCRBV09-01	TCRBV09	TCRBV09-01				01,02			unresolved					TCRBJ01-01*01	TCRBJ01	TCRBJ01-01	01				0	0	0	0	3	3	45	-1	-1	61	64	1	In	VJ
CTAGAGTCTGCCATCCCCAACCAGACAGCTCTTTACTTCTGTGCCACCAGTGCAGGGGGCGGCTCCTACGAGCAGTACTTCGGGCCG	CATSAGGGSYEQYF	1	4.6749223267972865E-5	42	TCRBV24	TCRBV24	unresolved			TCRBV24-01,TCRBV24-or09_02		TCRBD01-01*01	TCRBD01	TCRBD01-01	01				TCRBJ02-07*01	TCRBJ02	TCRBJ02-07	01				5	0	4	0	2	0	39	-1	52	60	62	1	In	VDJ
TCCGGTCCACAAAGCTGGAGGACTCAGCCATGTACTTCTGTGCCAGCAGTGAAAAGGGGGAAGGACTATGGCTACACCTTCGGTTCG		1	1.0992384930577404E-4	43	TCRBV02-01*01	TCRBV02	TCRBV02-01	01				TCRBD01-01*01	TCRBD01	TCRBD01-01	01				TCRBJ01-02*01	TCRBJ01	TCRBJ01-02	01				2	1	5	1	4	3	38	53	54	60	64	1	Out	VDJ
TTGGAGTCGGCTGCTCCCTCCCAAACATCTGTGTACTTCTGTGCCAGCAGTCTAGGGGGCAAGCCGTACGAGCAGTACTTCGGGCCG	CASSLGGKPYEQYF	1	8.59174914114096E-5	42	TCRBV06	TCRBV06	unresolved			TCRBV06-02,TCRBV06-03		TCRBD01-01*01	TCRBD01	TCRBD01-01	01				TCRBJ02-07*01	TCRBJ02	TCRBJ02-07	01				5	2	5	0	6	4	39	51	53	60	66	1	In	VDJ
GTGAGCACCTTGGAGCTGGGGGACTCGGCCCTTTATCTTTGCGCCAGCAGCTCATTGGAACCTGGAAACACCATATATTTTGGAGAG	CASSSLEPGNTIYF	3	3.310350404380781E-4	42	TCRBV05-01*01	TCRBV05	TCRBV05-01	01						unresolved		TCRBD01,TCRBD02	TCRBD01-01,TCRBD02-01		TCRBJ01-03*01	TCRBJ01	TCRBJ01-03	01				3	4	1	8	2	2	39	52	56	59	61	3	In	VDJ
ATCCAGCGCACAGAGCAGGGGGACTCGGCCATGTATCTCTGTGCCAGCAGCGAGGGACAGGGAAATTCACCCCTCCACTTTGGGAAC	CASSEGQGNSPLHF	3	3.310350404380781E-4	42	TCRBV07-09	TCRBV07	TCRBV07-09				01,03	TCRBD01-01*01	TCRBD01	TCRBD01-01	01				TCRBJ01-06*01	TCRBJ01	TCRBJ01-06	01				5	2	0	3	1	7	39	51	53	62	63	3	In	VDJ
ATCCAGCGCACAGAGCAGGGGGACTCGGCCATGTATCTCTGTGCCAGCAGCTTAGGGCACAGGGTGGATGGCTACACCTTCGGTTCG	CASSLGHRVDGYTF	3	3.461969506871504E-4	42	TCRBV07-09	TCRBV07	TCRBV07-09				01,03	TCRBD01-01*01	TCRBD01	TCRBD01-01	01				TCRBJ01-02*01	TCRBJ01	TCRBJ01-02	01				1	3	3	3	3	6	39	55	58	64	67	3	In	VDJ
AAGCTGGAGGACTCAGCCATGTACTTCTGTGCCAGCAGTGCCGGGAGGGATCTCAGATTAAGGGATCAGCCCCAGCATTTTGGTGAT	CASSAGRDLRLRDQPQHF	1	1.402476698039186E-4	54	TCRBV02-01*01	TCRBV02	TCRBV02-01	01				TCRBD02-01*02	TCRBD02	TCRBD02-01	02				TCRBJ01-05*01	TCRBJ01	TCRBJ01-05	01				4	1	8	0	15	5	27	40	41	49	64	1	In	VDJ
AACGCCTTGTTGCTGGGGGACTCGGCCCTCTATCTCTGTGCCAGCAGCTTTAGGAAGCTCGGCAATCAGCCCCAGCATTTTGGTGAT	CASSFRKLGNQPQHF	1	1.2761274459635835E-4	45	TCRBV05-06*01	TCRBV05	TCRBV05-06	01						unresolved		TCRBD01,TCRBD02	TCRBD01-01,TCRBD02-01		TCRBJ01-05*01	TCRBJ01	TCRBJ01-05	01				2	2	1	8	6	2	36	50	52	55	61	1	In	VDJ
ACTCTGACTGTGAGCAACATGAGCCCTGAAGACAGCAGCATATATCTCTGCAGCGTTGATGGGGCAGGGGGATCGTTCTTCGGGCCA	CSVDGAGGSFF	1	3.79047756226807E-5	33	TCRBV29-01*01	TCRBV29	TCRBV29-01	01				TCRBD01-01*01	TCRBD01	TCRBD01-01	01				TCRBJ02-01*01	TCRBJ02	TCRBJ02-01	01				3	5	4	1	3	15	48	59	64	71	74	1	In	VDJ
CTGGAGTCGCCCAGCCCCAACCAGACCTCTCTGTACTTCTGTGCCAGCAGTGATTGGCCGGGTAACAATGAGCAGTTCTTCGGGCCA	CASSDWPGNNEQFF	1	1.402476698039186E-4	42	TCRBV27-01*01	TCRBV27	TCRBV27-01	01				TCRBD02-01	TCRBD02	TCRBD02-01				01,02	TCRBJ02-01*01	TCRBJ02	TCRBJ02-01	01				5	7	8	4	2	5	39	51	58	62	64	1	In	VDJ
GCCTTGGAGCTGGACGACTCGGCCCTGTATCTCTGTGCCAGCAGCTATGGGGGACAGGGGTCGAACACTGAAGCTTTCTTTGGACAA	CASSYGGQGSNTEAFF	2	2.67860414400277E-4	48	TCRBV05-04*01	TCRBV05	TCRBV05-04	01				TCRBD01-01*01	TCRBD01	TCRBD01-01	01				TCRBJ01-01*01	TCRBJ01	TCRBJ01-01	01				3	4	0	2	2	1	33	46	50	60	62	2	In	VDJ
TGGTGACTCTGCTGTGTATTTCTGTGCCAGCAGCGAGAAACTTGGTAAAACAGGGGTCCTAGCAATCAGCCCCAGCATTTTGGTGAT		1	1.1497781938879813E-4	59	TCRBV03	TCRBV03	unresolved			TCRBV03-01,TCRBV03-02		TCRBD01-01*01	TCRBD01	TCRBD01-01	01				TCRBJ01-05*01	TCRBJ01	TCRBJ01-05	01				5	15	3	2	3	0	22	34	49	56	59	1	Out	VDJ
CTAGAGTCTGCCATCCCCAACCAGACAGCTCTTTACTTCTGTGCCACCAGTGACCAAACAGTTAACTATGGCTACACCTTCGGTTCG	CATSDQTVNYGYTF	1	5.053970083024093E-5	42	TCRBV24	TCRBV24	unresolved			TCRBV24-01,TCRBV24-or09_02		TCRBD01-01*01	TCRBD01	TCRBD01-01	01				TCRBJ01-02*01	TCRBJ01	TCRBJ01-02	01				4	4	3	5	1	1	39	53	57	61	62	1	In	VDJ
GAGATCCAGCGCACAGAGCAGGGGGACTCGGCCATGTATCTCTGTGCCAGCAGCTTATGGCAGAACACTGAAGCTTTCTTTGGACAA	CASSLWQNTEAFF	4	4.093715767249516E-4	39	TCRBV07-09	TCRBV07	TCRBV07-09				01,03	TCRBD01-01*01	TCRBD01	TCRBD01-01	01				TCRBJ01-01*01	TCRBJ01	TCRBJ01-01	01				2	1	9	0	1	1	42	57	58	61	62	4	In	VDJ
GAGTCTGCCAGGCCCTCACATACCTCTCAGTACCTCTGTGCCAGCAGTGAATCTCAGGGGATGAACACTGAAGCTTTCTTTGGACAA	CASSESQGMNTEAFF	1	7.328256620384936E-5	45	TCRBV25-01*01	TCRBV25	TCRBV25-01	01				TCRBD01-01*01	TCRBD01	TCRBD01-01	01				TCRBJ01-01*01	TCRBJ01	TCRBJ01-01	01				1	2	4	2	1	0	36	52	54	60	61	1	In	VDJ
CTGGAGTCGCCCAGCCCCAACCAGACCTCTCTGTACTTCTGTGCCAGCAGTTTATCGTGGGATTACTATGGCTACACCTTCGGTTCG	CASSLSWDYYGYTF	1	9.223495401518971E-5	42	TCRBV27-01*01	TCRBV27	TCRBV27-01	01						unresolved		TCRBD01,TCRBD02	TCRBD01-01,TCRBD02-01		TCRBJ01-02*01	TCRBJ01	TCRBJ01-02	01				0	2	0	8	2	3	39	56	58	62	64	1	In	VDJ
GATCCAGCGCACAGAGCAGGGGGACTCAGCTGTGTATCTCTGTGCCAGCAGCTTGGAGGAGTTTTCCACGAGCAGTACGTCGGGCCG		2	2.6154295179649684E-4	41	TCRBV07-04*01	TCRBV07	TCRBV07-04	01				TCRBD02-01*02	TCRBD02	TCRBD02-01	02				TCRBJ02-07*01	TCRBJ02	TCRBJ02-07	01				3	0	10	1	20	17	40	-1	54	59	79	2	Out	VDJ
AAGAAGCTCCTTCTCAGTGACTCTGGCTTCTATCTCTGTGCCTGGAAAAAATCGGGACAGGGGTATGAAAAACTGTTTTTTGGCAGT	CAWKKSGQGYEKLFF	1	6.0647640996289126E-5	45	TCRBV30-01*01	TCRBV30	TCRBV30-01	01				TCRBD01-01*01	TCRBD01	TCRBD01-01	01				TCRBJ01-04*01	TCRBJ01	TCRBJ01-04	01				4	7	0	2	1	6	36	46	53	63	64	1	In	VDJ
ACGCCCTGCAGCCAGAAGACTCAGCCCTGTATCTCTGCGCCAGCAGCCAAGAAATCCGACCATGACTATGGCTACACCTTCGGTTCG		1	1.2003178947182222E-4	46	TCRBV04-01*01	TCRBV04	TCRBV04-01	01						unresolved		TCRBD01,TCRBD02	TCRBD01-01,TCRBD02-01		TCRBJ01-02*01	TCRBJ01	TCRBJ01-02	01				0	5	2	7	4	3	35	52	57	60	64	1	Out	VDJ
AATGTGAGCACCTTGGAGCTGGGGGACTCGGCCCTTTATCTTTGCGCCAGCAGCCCGGAGGGGCAGCGTGGCTACACCTTCGGTTCG	CASSPEGQRGYTF	1	1.2003178947182222E-4	39	TCRBV05-01*01	TCRBV05	TCRBV05-01	01				TCRBD02-01*02	TCRBD02	TCRBD02-01	02				TCRBJ01-02*01	TCRBJ01	TCRBJ01-02	01				4	2	10	0	6	7	42	54	56	62	68	1	In	VDJ
AACGCCTTGTTGCTGGGGGACTCGGCCCTCTATCTCTGTGCCAGCAGCCGGGGGGGCGGATCCTACTATGGCTACACCTTCGGTTCG	CASSRGGGSYYGYTF	1	9.855241661896982E-5	45	TCRBV05-06*01	TCRBV05	TCRBV05-06	01				TCRBD02-01*01	TCRBD02	TCRBD02-01	01				TCRBJ01-02*01	TCRBJ01	TCRBJ01-02	01				4	0	8	0	8	3	36	-1	48	56	64	1	In	VDJ
GTGAGCAACATGAGCCCTGAAGACAGCAGCATATATCTCTGCAGCGTTGGGACAGGGGGCGGGAGGGAGACCCAGTACTTCGGGCCA	CSVGTGGGRETQYF	1	2.0215880332096373E-5	42	TCRBV29-01*01	TCRBV29	TCRBV29-01	01				TCRBD01-01*01	TCRBD01	TCRBD01-01	01				TCRBJ02-05*01	TCRBJ02	TCRBJ02-05	01				4	0	1	0	6	5	39	-1	49	60	66	1	In	VDJ
CTTCACATCAATTCCCTGGAGCTTGGTGACTCTGCTGTGTATTTCTGTGCCAGCAGCCACGGATGGAAGGGAGCTTTCTTTGGACAA	CASSHGWKGAFF	1	1.1497781938879813E-4	36	TCRBV03	TCRBV03	unresolved			TCRBV03-01,TCRBV03-02				unresolved		TCRBD01,TCRBD02	TCRBD01-01,TCRBD02-01		TCRBJ01-01*01	TCRBJ01	TCRBJ01-01	01				3	8	5	3	0	10	45	59	67	-1	71	1	In	VDJ
TCGGCTGCTCCCTCCCAGACATCTGTGTACTTCTGTGCCAGCTCTATCGGACCGTCGAACATTGTCTATGGCTACACCTTCGGTTCG	CASSIGPSNIVYGYTF	1	1.2887623711711437E-4	48	TCRBV06	TCRBV06	unresolved			TCRBV06-01,TCRBV06-05				unresolved		TCRBD01,TCRBD02	TCRBD01-01,TCRBD02-01		TCRBJ01-02*01	TCRBJ01	TCRBJ01-02	01				8	6	1	7	13	4	33	42	48	52	65	1	In	VDJ
GCTGCTCCCTCCCAGACATCTGTGTACTTCTGTGCCAGCAGTCCAATTTCGGGAGGGGGCCTCTCCTACGAGCAGTACTTCGGGCCG	CASSPISGGGLSYEQYF	1	1.566730725737469E-4	51	TCRBV06	TCRBV06	unresolved			TCRBV06-01,TCRBV06-05,TCRBV06-06		TCRBD02-01*02	TCRBD02	TCRBD02-01	02				TCRBJ02-07*01	TCRBJ02	TCRBJ02-07	01				5	7	8	0	5	0	30	42	49	57	62	1	In	VDJ
CTTCACCTACACGCCCTGCAGCCAGAAGACTCAGCCCTGTATCTCTGCGCCAGCAGCCAAGCGGAGACAGGGAAGTACGTCGGGCCG	CASSQAETGKYV	1	1.0613337174350597E-4	36	TCRBV04-01*01	TCRBV04	TCRBV04-01	01				TCRBD01-01*01	TCRBD01	TCRBD01-01	01				TCRBJ02-07*01	TCRBJ02	TCRBJ02-07	01				1	4	2	3	7	17	45	61	65	72	79	1	In	VDJ
AGCACCTTGGAGCTGGGGGACTCGGCCCTTTATCTTTGCGCCAGCAGCTTGTAGGGACAGGGCTACTATGGCTACACCTTCGGTTCG	CASSL*GQGYYGYTF	1	1.1876829695106619E-4	45	TCRBV05-01*01	TCRBV05	TCRBV05-01	01				TCRBD01-01*01	TCRBD01	TCRBD01-01	01				TCRBJ01-02*01	TCRBJ01	TCRBJ01-02	01				1	2	0	3	2	3	36	51	53	62	64	1	Stop	VDJ
CTGGAGTCGCCCAGCCCCAACCAGACCTCTCTGTACTTCTGTGCCAGCAGTTCCTGGCCCCAAGGGGGTGGCTACACCTTCGGTTCG	CASSSWPQGGGYTF	1	9.097146149443369E-5	42	TCRBV27-01*01	TCRBV27	TCRBV27-01	01				TCRBD01-01*01	TCRBD01	TCRBD01-01	01				TCRBJ01-02*01	TCRBJ01	TCRBJ01-02	01				4	10	5	1	0	7	39	52	62	-1	68	1	In	VDJ
ATCCTGGAGTCGCCCAGCCCCAACCAGACCTCTCTGTACTTCTGTGCCAGCAGCCCCGGACAGGGGGCCGTGCAGTACTTCGGGCCG	CASSPGQGAVQYF	1	8.212701384914151E-5	39	TCRBV27-01*01	TCRBV27	TCRBV27-01	01				TCRBD01-01*01	TCRBD01	TCRBD01-01	01				TCRBJ02-07*01	TCRBJ02	TCRBJ02-07	01				6	4	1	0	3	9	42	53	57	68	71	1	In	VDJ
ACCTTGGAGCTGGGGGACTCGGCCCTTTATCTTTGCGCCAGCACCAAGACAGGGCTCGGCGATAATTCACCCCTCCACTTTGGGAAC	CASTKTGLGDNSPLHF	1	1.1245083434728608E-4	48	TCRBV05-01*01	TCRBV05	TCRBV05-01	01				TCRBD01-01*01	TCRBD01	TCRBD01-01	01				TCRBJ01-06*01	TCRBJ01	TCRBJ01-06	01				6	4	2	3	7	5	33	43	47	54	61	1	In	VDJ
CTGGGGTTGGAGTCGGCTGCTCCCTCCCAAACATCTGTGTACTTCTGTGCCAGCAGTCCGGGGGAAGAGACCCAGTACTTCGGGCCA	CASSPGEETQYF	1	7.707304376611742E-5	36	TCRBV06	TCRBV06	unresolved			TCRBV06-02,TCRBV06-03		TCRBD02-01*01	TCRBD02	TCRBD02-01	01				TCRBJ02-05*01	TCRBJ02	TCRBJ02-05	01				5	1	8	2	0	3	45	57	58	-1	64	1	In	VDJ
TGTCGGCTGCTCCCTCCCAGACATCTGTGTACTTCTGTGCCAGCAGTCTCCTGGACGCCAGGAAATCAGCCCCAGCATTTTGGTGAT		1	1.3140322215862644E-4	46	TCRBV06-05*01	TCRBV06	TCRBV06-05	01						unresolved		TCRBD01,TCRBD02	TCRBD01-01,TCRBD02-01		TCRBJ01-05*01	TCRBJ01	TCRBJ01-05	01				5	5	1	7	7	4	35	47	52	56	63	1	Out	VDJ
AAGCTCCTTCTCAGTGACTCTGGCTTCTATCTCTGTGCCTGGAGTGTAGGGTGGACAGGGATCAATCAGCCCCAGCATTTTGGTGAT	CAWSVGWTGINQPQHF	1	3.664128310192468E-5	48	TCRBV30-01*01	TCRBV30	TCRBV30-01	01				TCRBD01-01*01	TCRBD01	TCRBD01-01	01				TCRBJ01-05*01	TCRBJ01	TCRBJ01-05	01				0	5	1	3	2	3	33	47	52	60	62	1	In	VDJ
ACAAAGCTGGAGGACTCAGCCATGTACTTCTGTGCCAGCAGTCATTTCAAAAGGACAGGGTTTCTACACGAGCAGTACGTCGGGCCG	CASSHFKRTGFLHEQYV	1	9.476193905670175E-5	51	TCRBV02-01*01	TCRBV02	TCRBV02-01	01				TCRBD01-01*01	TCRBD01	TCRBD01-01	01				TCRBJ02-07*01	TCRBJ02	TCRBJ02-07	01				5	10	1	3	19	17	30	42	52	60	79	1	In	VDJ
TTGGAGTCGGCTGCTCCCTCCCAAACATCTGTGTACTTCTGTGCCAGCAGTTATTCGACAGTTGGTCAGCCCCAGCATTTTGGTGAT	CASSYSTVGQPQHF	1	1.1876829695106619E-4	42	TCRBV06	TCRBV06	unresolved			TCRBV06-02,TCRBV06-03		TCRBD01-01*01	TCRBD01	TCRBD01-01	01				TCRBJ01-05*01	TCRBJ01	TCRBJ01-05	01				3	3	2	5	4	6	39	53	56	61	65	1	In	VDJ
GTGAGCACCTTGGAGCTGGGGGACTCGGCCCTTTATCTTTGCGCCAGCAGCTTGGAAACCAGGGCCTATGGCTACACCTTCGGTTCG	CASSLETRAYGYTF	1	1.1750480443031017E-4	42	TCRBV05-01*01	TCRBV05	TCRBV05-01	01				TCRBD01-01*01	TCRBD01	TCRBD01-01	01				TCRBJ01-02*01	TCRBJ01	TCRBJ01-02	01				0	4	4	3	1	4	39	55	59	64	65	1	In	VDJ
TCTAAGAAGCTCCTTCTCAGTGACTCTGGCTTCTATCTCTGTGCCTGGAGTGGAACTAGCGGGGAGGGTGAGCAGTTCTTCGGGCCA	CAWSGTSGEGEQFF	1	4.29587457057048E-5	42	TCRBV30-01*01	TCRBV30	TCRBV30-01	01				TCRBD02-01*01	TCRBD02	TCRBD02-01	01				TCRBJ02-01*01	TCRBJ02	TCRBJ02-01	01				1	2	3	3	4	9	39	52	54	64	68	1	In	VDJ
ACCAGTGCCCATCCTGAAGACAGCAGCTTCTACATCTGCAGTGCTAGAGATCGGGGCAGGGGGCATTATGGCTACACCTTCGGTTCG	CSARDRGRGHYGYTF	1	6.696510360006924E-5	45	TCRBV20	TCRBV20	unresolved			TCRBV20-01,TCRBV20-or09_02		TCRBD01-01*01	TCRBD01	TCRBD01-01	01				TCRBJ01-02*01	TCRBJ01	TCRBJ01-02	01				0	6	4	0	2	5	36	50	56	64	66	1	In	VDJ
TTCTAAGAAGCTCCTCCTCAGTGACTCTGGCTTCTATCTCTGTGCCTGGGAAGGACAGTATAATTTTCACCCCTCCACTTTGGGAAC		1	2.6533342935876492E-5	41	TCRBV30-01*02	TCRBV30	TCRBV30-01	02				TCRBD01-01*01	TCRBD01	TCRBD01-01	01				TCRBJ01-06*01	TCRBJ01	TCRBJ01-06	01				5	3	1	5	7	9	40	49	52	58	65	1	Out	VDJ
CTGAGTTCTAAGAAGCTCCTTCTCAGTGACTCTGGCTTCTATCTCTGTGCCTGGTTTGATGGGCCCGGGGAGCTGTTTTTTGGAGAA	CAWFDGPGELFF	1	3.4114298060412634E-5	36	TCRBV30-01*01	TCRBV30	TCRBV30-01	01				TCRBD01-01*01	TCRBD01	TCRBD01-01	01				TCRBJ02-02*01	TCRBJ02	TCRBJ02-02	01				5	6	8	0	0	6	45	54	60	-1	64	1	In	VDJ
TTGTCCACTCTGACAGTGACCAGTGCCCATCCTGAAGACAGCAGCTTCTACATCTGCAGTGTTGAAGAGACCCAGTACTTCGGGCCA	CSVEETQYF	1	1.1118734182653006E-4	27	TCRBV20-01*01	TCRBV20	TCRBV20-01	01						unresolved					TCRBJ02-05*01	TCRBJ02	TCRBJ02-05	01				7	0	0	0	3	3	54	-1	-1	61	64	1	In	VJ
GGGTTGGAGTCGGCTGCTCCCTCCCAAACATCTGTGTACTTCTGTGCCAGCATCGGCGGAGGCAATCAGCCCCAGCATTTTGGTGAT	CASIGGGNQPQHF	1	1.1750480443031017E-4	39	TCRBV06	TCRBV06	unresolved			TCRBV06-02,TCRBV06-03		TCRBD02-01	TCRBD02	TCRBD02-01				01,02	TCRBJ01-05*01	TCRBJ01	TCRBJ01-05	01				7	3	7	5	2	2	42	52	55	59	61	1	In	VDJ
CTGAAGATCCGGTCCACAAAGCTGGAGGACTCAGCCATGTACTTCTGTGCCAGAAAGGCTAGCGGGGAAACACAGTACTTCGGGCCA	CARKASGETQYF	1	8.59174914114096E-5	36	TCRBV02-01*01	TCRBV02	TCRBV02-01	01				TCRBD02-01*01	TCRBD02	TCRBD02-01	01				TCRBJ02-05*01	TCRBJ02	TCRBJ02-05	01				9	5	4	3	5	11	45	53	58	67	72	1	In	VDJ
AATGTGAGCACCTTGGAGCTGGGGGACTCGGCCCTTTATCTTTGCGCCAGCAGCGAACAGGGGGCGCAAGGCTACACCTTCGGTTCG	CASSEQGAQGYTF	1	1.1624131190955415E-4	39	TCRBV05-01*01	TCRBV05	TCRBV05-01	01				TCRBD01-01*01	TCRBD01	TCRBD01-01	01				TCRBJ01-02*01	TCRBJ01	TCRBJ01-02	01				4	2	3	0	4	8	42	54	56	65	69	1	In	VDJ
ATCCTGGAGTCGCCCAGCCCCAACCAGACCTCTCTGTACTTCTGTGCCAGCAGTTTATGGTCGGGGTCTGAAGCTTTCTTTGGACAA	CASSLWSGSEAFF	1	1.0739686426426199E-4	39	TCRBV27-01*01	TCRBV27	TCRBV27-01	01				TCRBD02-01*01	TCRBD02	TCRBD02-01	01				TCRBJ01-01*01	TCRBJ01	TCRBJ01-01	01				1	3	8	3	1	6	42	58	61	66	67	1	In	VDJ
CTGTCCCTAGAGTCTGCCATCCCCAACCAGACAGCTCTTTACTTCTGTGCCACCAGTACCGAAAACTATGGCTACACCTTCGGTTCG	CATSTENYGYTF	1	4.927620830948491E-5	36	TCRBV24	TCRBV24	unresolved			TCRBV24-01,TCRBV24-or09_02				unresolved		TCRBD01,TCRBD02	TCRBD01-01,TCRBD02-01		TCRBJ01-02*01	TCRBJ01	TCRBJ01-02	01				6	3	2	8	1	2	45	57	60	62	63	1	In	VDJ
GTGAGCAACATGAGCCCTGAAGACAGCAGCATATATCTCTGCAGCGTCCTTGCGATCAGGGGTGGCTATGGCTACACCTTCGGTTCG	CSVLAIRGGYGYTF	1	2.4006357894364444E-5	42	TCRBV29-01*01	TCRBV29	TCRBV29-01	01				TCRBD01-01*01	TCRBD01	TCRBD01-01	01				TCRBJ01-02*01	TCRBJ01	TCRBJ01-02	01				6	9	4	2	3	4	39	47	56	62	65	1	In	VDJ
GCTGTCGGCTGCTCCCTCCCAGACATCTGTGTACTTCTGTGCCAGCAGTTACGACAGGGGGCTCGAGAGACCCAGTACTTCGGGCCA		1	8.339050636989754E-5	44	TCRBV06-05*01	TCRBV06	TCRBV06-05	01				TCRBD01-01*01	TCRBD01	TCRBD01-01	01				TCRBJ02-05*01	TCRBJ02	TCRBJ02-05	01				2	0	2	0	3	4	37	-1	52	62	65	1	Out	VDJ
AAGATCCGGTCCACAAAGCTGGAGGACTCAGCCATGTACTTCTGTGCCAGCTCCCCGGAATACACAGATACGCAGTATTTTGGCCCA	CASSPEYTDTQYF	1	1.2382226703409028E-4	39	TCRBV02-01*01	TCRBV02	TCRBV02-01	01						unresolved		TCRBD01,TCRBD02	TCRBD01-01,TCRBD02-01		TCRBJ02-03*01	TCRBJ02	TCRBJ02-03	01				8	5	1	8	3	2	42	51	56	59	62	1	In	VDJ
ACAGTGACCAGTGCCCATCCTGAAGACAGCAGCTTCTACATCTGCAGTGCACGGACGGGGGGCAATCAGCCCCAGCATTTTGGTGAT	CSARTGGNQPQHF	1	8.465399889065357E-5	39	TCRBV20	TCRBV20	unresolved			TCRBV20-01,TCRBV20-or09_02		TCRBD02-01*01	TCRBD02	TCRBD02-01	01				TCRBJ01-05*01	TCRBJ01	TCRBJ01-05	01				6	5	8	2	0	2	42	50	55	-1	61	1	In	VDJ
CTGGGGTTGGAGTCGGCTGCTCCCTCCCAAACATCTGTGTACTTCTGTGCCAGCAGTTACTTCGGCCGTGACTGGCATTTTGGTGAT	CASSYFGRDWHF	1	1.1624131190955415E-4	36	TCRBV06	TCRBV06	unresolved			TCRBV06-02,TCRBV06-03		TCRBD02-01	TCRBD02	TCRBD02-01				01,02	TCRBJ01-05*01	TCRBJ01	TCRBJ01-05	01				1	8	2	10	1	15	45	61	69	73	74	1	In	VDJ
CTGCTGTCGGCTGCTCCCTCCCAGACATCTGTGTACTTCTGTGCCAGCAGTTGGACAATCTCTGGAAACACCATATATTTTGGAGAG	CASSWTISGNTIYF	3	2.7417787700405706E-4	42	TCRBV06-05*01	TCRBV06	TCRBV06-05	01				TCRBD01-01*01	TCRBD01	TCRBD01-01	01				TCRBJ01-03*01	TCRBJ01	TCRBJ01-03	01				4	0	1	6	2	0	39	-1	52	57	59	3	In	VDJ
CGGTCCACAAAGCTGGAGGACTCAGCCATGTACTTCTGTGCCAGCAGTGACCAACGAGGGGGCAATCAGCCCCAGCATTTTGGTGAT	CASSDQRGGNQPQHF	1	1.3266671467938247E-4	45	TCRBV02-01*01	TCRBV02	TCRBV02-01	01						unresolved		TCRBD01,TCRBD02	TCRBD01-01,TCRBD02-01		TCRBJ01-05*01	TCRBJ01	TCRBJ01-05	01				3	6	5	2	0	2	36	50	56	-1	61	1	In	VDJ
GTGAGCACCTTGGAGCTGGGGGACTCGGCCCTTTATCTTTGCGCCAGCAGCTCGTTGCAGGAGGGATTGGGCTACACCTTCGGTTCG	CASSSLQEGLGYTF	1	1.1497781938879813E-4	42	TCRBV05-01*01	TCRBV05	TCRBV05-01	01				TCRBD02-01*02	TCRBD02	TCRBD02-01	02				TCRBJ01-02*01	TCRBJ01	TCRBJ01-02	01				3	7	10	0	4	8	39	52	59	65	69	1	In	VDJ
CTGGAGTCGCCCAGCCCCAACCAGACCTCTCTGTACTTCTGTGCCAGCAGTTTAAACAGGGGGCGCACTGAAGCTTTCTTTGGACAA	CASSLNRGRTEAFF	1	1.0613337174350597E-4	42	TCRBV27-01*01	TCRBV27	TCRBV27-01	01				TCRBD01-01*01	TCRBD01	TCRBD01-01	01				TCRBJ01-01*01	TCRBJ01	TCRBJ01-01	01				2	1	3	0	1	4	39	54	55	64	65	1	In	VDJ
CTGGAGTCGGCTGCTCCCTCCCAGACATCTGTGTACTTCTGTGCCTCGAATGCGGCAGGGAGATACAATGAGCAGTTCTTCGGGCCA	CASNAAGRYNEQFF	2	2.2363817617381614E-4	42	TCRBV06-01*01	TCRBV06	TCRBV06-01	01						unresolved		TCRBD01,TCRBD02	TCRBD01-01,TCRBD02-01		TCRBJ02-01*01	TCRBJ02	TCRBJ02-01	01				11	10	4	3	3	4	39	45	55	60	63	2	In	VDJ
GAGTCGGCTGCTCCCTCCCAAACATCTGTGTACTTCTGTGCCACCTGTGTGAGCGGGGGGCCTACAGATACGCAGTATTTTGGCCCA	CATCVSGGPTDTQYF	1	1.0739686426426199E-4	45	TCRBV06	TCRBV06	unresolved			TCRBV06-02,TCRBV06-03		TCRBD02-01*01	TCRBD02	TCRBD02-01	01				TCRBJ02-03*01	TCRBJ02	TCRBJ02-03	01				10	8	6	1	3	3	36	43	51	60	63	1	In	VDJ
TCGGCTGCTCCCTCCCAAACATCTGTGTACTTCTGTGCCAGCAGTTACCGGAGGACCACCTTATCCTATGGCTACACCTTCGGTTCG	CASSYRRTTLSYGYTF	1	8.970796897367766E-5	48	TCRBV06	TCRBV06	unresolved			TCRBV06-02,TCRBV06-03		TCRBD02-01*02	TCRBD02	TCRBD02-01	02				TCRBJ01-02*01	TCRBJ01	TCRBJ01-02	01				2	1	10	1	11	4	33	48	49	54	65	1	In	VDJ
GAGTCGGCTGCTCCCTCCCAGACATCTGTGTACTTCTGTGCCAGCAGCTTCAGGGGAGAGAGCAATCAGCCCCAGCATTTTGGTGAT	CASSFRGESNQPQHF	2	1.895238781134035E-4	45	TCRBV06-01*01	TCRBV06	TCRBV06-01	01				TCRBD01-01*01	TCRBD01	TCRBD01-01	01				TCRBJ01-05*01	TCRBJ01	TCRBJ01-05	01				6	3	4	2	4	1	36	47	50	56	60	2	In	VDJ
TCGCCCAGCCCCAACCAGACCTCTCTGTACTTCTGTGCCAGCAGACGGACAGGGATTTTAGGTCGGTCACCCCTCCACTTTGGGAAC	CASRRTGILGRSPLHF	1	8.339050636989754E-5	48	TCRBV27-01*01	TCRBV27	TCRBV27-01	01				TCRBD01-01*01	TCRBD01	TCRBD01-01	01				TCRBJ01-06*01	TCRBJ01	TCRBJ01-06	01				6	2	1	3	12	10	33	44	46	54	66	1	In	VDJ
GAGCTGAATGTGAACGCCTTGGAGCTGGACGACTCGGCCCTGTATCTCTGTGCCAGCAGCTTTGGCCAAGGCTACACCTTCGGTTCG	CASSFGQGYTF	2	2.1100325096625591E-4	33	TCRBV05-04*01	TCRBV05	TCRBV05-04	01				TCRBD01-01*01	TCRBD01	TCRBD01-01	01				TCRBJ01-02*01	TCRBJ01	TCRBJ01-02	01				2	1	9	0	3	8	48	62	63	66	69	2	In	VDJ
CTCAGGCTGGAGTCGGCTGCTCCCTCCCAGACATCTGTGTACTTCTGTGCCAGCAGTGAACCTTATGAAAAACTGTTTTTTGGCAGT	CASSEPYEKLFF	3	3.0576519002295765E-4	36	TCRBV06-01*01	TCRBV06	TCRBV06-01	01				TCRBD02-01	TCRBD02	TCRBD02-01				01,02	TCRBJ01-04*01	TCRBJ01	TCRBJ01-04	01				2	1	4	10	1	6	45	60	61	63	64	3	In	VDJ
CTGCAGCCAGAAGACTCAGCCCTGTATCTCTGCGCCAGCAGCCCCATCACTAGCGGGGGTACTCCCTACGAGCAGTACTTCGGGCCG	CASSPITSGGTPYEQYF	1	1.023428941812379E-4	51	TCRBV04-01*01	TCRBV04	TCRBV04-01	01				TCRBD02-01*01	TCRBD02	TCRBD02-01	01				TCRBJ02-07*01	TCRBJ02	TCRBJ02-07	01				4	5	3	2	5	2	30	43	48	59	64	1	In	VDJ
CGGTCCACAAAGCTGGAGGACTCAGCCATGTACTTCTGTGCCAGCAGTGAAGCGTCCGGGTATGGAAACACCATATATTTTGGAGAG	CASSEASGYGNTIYF	3	2.7796835456632516E-4	45	TCRBV02-01*01	TCRBV02	TCRBV02-01	01				TCRBD02-01	TCRBD02	TCRBD02-01				01,02	TCRBJ01-03*01	TCRBJ01	TCRBJ01-03	01				0	3	8	4	2	3	36	53	56	60	62	3	In	VDJ
CTGCTGGGGTTGGAGTCGGCTGCTCCCTCCCAAACATCTGTGTACTTCTGTGCCAGCAAGACAAACACTGAAGCTTTCTTTGGACAA	CASKTNTEAFF	1	1.0739686426426199E-4	33	TCRBV06	TCRBV06	unresolved			TCRBV06-02,TCRBV06-03		TCRBD01-01*01	TCRBD01	TCRBD01-01	01				TCRBJ01-01*01	TCRBJ01	TCRBJ01-01	01				7	1	2	6	0	2	48	58	59	-1	63	1	In	VDJ
GCTCCTTGGAGCTGGGGGACTCAGCCCTGTACTTCTGTGCCAGCAGCAGGCGGGTGGACTAGGACCCGCGAGCAGTACTTCGGGCCG		1	1.4782862492845474E-4	46	TCRBV13-01*01	TCRBV13	TCRBV13-01	01				TCRBD02-01	TCRBD02	TCRBD02-01				01,02	TCRBJ02-07*01	TCRBJ02	TCRBJ02-07	01				5	8	1	8	6	6	35	47	55	62	68	1	Out	VDJ
AATGTGAACGCCTTGTTGCTGGGGGACTCGGCCCTCTATCTCTGTGCCAGCAGCTTGAGTTCCGGGGCAGGCTACACCTTCGGTTCG	CASSLSSGAGYTF	1	9.349844653594573E-5	39	TCRBV05-06*01	TCRBV05	TCRBV05-06	01						unresolved		TCRBD01,TCRBD02	TCRBD01-01,TCRBD02-01		TCRBJ01-02*01	TCRBJ01	TCRBJ01-02	01				1	6	7	0	1	8	42	57	63	68	69	1	In	VDJ
ATCAATTCCCTGGAGCTTGGTGACTCTGCTGTGTATTTCTGTGCCAGCAGCCATGGCGCCAGGAGCTACGAGCAGTACGTCGGGCCG	CASSHGARSYEQYV	1	8.212701384914151E-5	42	TCRBV03	TCRBV03	unresolved			TCRBV03-01,TCRBV03-02				unresolved		TCRBD01,TCRBD02	TCRBD01-01,TCRBD02-01		TCRBJ02-07*01	TCRBJ02	TCRBJ02-07	01				3	6	4	4	16	17	39	53	59	63	79	1	In	VDJ
GAGCTTGGTGACTCTGCTGTGTATTTCTGTGCCAGCAGCAGAGGACTAGCGGGCGGGATAGCCAAAAACATTCAGTACTTCGGCGCC	CASSRGLAGGIAKNIQYF	1	9.855241661896982E-5	54	TCRBV03	TCRBV03	unresolved			TCRBV03-01,TCRBV03-02		TCRBD02-01	TCRBD02	TCRBD02-01				01,02	TCRBJ02-04*01	TCRBJ02	TCRBJ02-04	01				5	3	1	4	6	0	27	39	42	53	59	1	In	VDJ
GTGAACGCCTTGTTGCTGGGGGACTCGGCCCTCTATCTCTGTGCCAGCAGCTCAGGACCGTATAATTCACCCCTCCACTTTGGGAAC	CASSSGPYNSPLHF	1	8.844447645292164E-5	42	TCRBV05-06*01	TCRBV05	TCRBV05-06	01						unresolved		TCRBD01,TCRBD02	TCRBD01-01,TCRBD02-01		TCRBJ01-06*01	TCRBJ01	TCRBJ01-06	01				3	2	1	7	2	4	39	52	54	58	60	1	In	VDJ
AATTCCCTGGAGCTTGGTGACTCTGCTGTGTATTTCTGTGCCAGCAGCGCCGGGGCCTATAGCAATCAGCCCCAGCATTTTGGTGAT	CASSAGAYSNQPQHF	1	1.1624131190955415E-4	45	TCRBV03	TCRBV03	unresolved			TCRBV03-01,TCRBV03-02				unresolved		TCRBD01,TCRBD02	TCRBD01-01,TCRBD02-01		TCRBJ01-05*01	TCRBJ01	TCRBJ01-05	01				5	3	7	0	3	0	36	48	51	56	59	1	In	VDJ
CTGTCGGCTGCTCCCTCCCAGACATCTGTGTACTTCTGTGCCAGCAGTTACTCCCCAGGGAGCTCCTACGAGCAGTACTTCGGGCCG	CASSYSPGSSYEQYF	1	8.844447645292164E-5	45	TCRBV06-05*01	TCRBV06	TCRBV06-05	01						unresolved		TCRBD01,TCRBD02	TCRBD01-01,TCRBD02-01		TCRBJ02-07*01	TCRBJ02	TCRBJ02-07	01				0	2	4	3	2	0	36	53	55	60	62	1	In	VDJ
CGGTCCACAAAGCTGGAGGACTCAGCCATGTACTTCTGTGCCAGCAGTGAAAGAAGAGGGGCTGATGAAAAACTGTTTTTTGGCAGT	CASSERRGADEKLFF	2	2.1226674348701194E-4	45	TCRBV02-01*01	TCRBV02	TCRBV02-01	01						unresolved		TCRBD01,TCRBD02	TCRBD01-01,TCRBD02-01		TCRBJ01-04*01	TCRBJ01	TCRBJ01-04	01				2	5	5	2	3	6	36	51	56	61	64	2	In	VDJ
TCGGCTGCTCCCTCCCAGACATCTGTGTACTTCTGTGCCAGCAGACCTGCTCCGGGACAGGGCTACACTGAAGCTTTCTTTGGACAA	CASRPAPGQGYTEAFF	1	1.453016398869427E-4	48	TCRBV06	TCRBV06	unresolved			TCRBV06-01,TCRBV06-05		TCRBD01-01*01	TCRBD01	TCRBD01-01	01				TCRBJ01-01*01	TCRBJ01	TCRBJ01-01	01				6	9	0	3	2	3	33	44	53	62	64	1	In	VDJ
GAGTCGGCTGCTCCCTCCCAAACATCTGTGTACTTCTGTGCTTCCCTTGGACGGAGCTCTGGGGCCAACGTCCTGACTTTCGGGGCC	CASLGRSSGANVLTF	1	1.0866035678501801E-4	45	TCRBV06	TCRBV06	unresolved			TCRBV06-02,TCRBV06-03				unresolved		TCRBD01,TCRBD02	TCRBD01-01,TCRBD02-01		TCRBJ02-06*01	TCRBJ02	TCRBJ02-06	01				12	7	1	7	4	0	36	41	48	52	56	1	In	VDJ
ATCCGGTCCACAAAGCTGGAGGACTCAGCCATGTACTTCTGTGCCAGCAGTGAGAGTCAGGCGAGGAAAGGCTACACCTTCGGTTCG	CASSESQARKGYTF	1	1.0107940166048186E-4	42	TCRBV02-01*01	TCRBV02	TCRBV02-01	01						unresolved		TCRBD01,TCRBD02	TCRBD01-01,TCRBD02-01		TCRBJ01-02*01	TCRBJ01	TCRBJ01-02	01				3	4	4	4	8	8	39	53	57	61	69	1	In	VDJ
AAGCTCCTTCTCAGTGACTCTGGCTTCTATCTCTGTGCCTGGAGTGGAGCTCGTATCTCCTATAATTCACCCCTCCACTTTGGGAAC	CAWSGARISYNSPLHF	1	2.5269850415120466E-5	48	TCRBV30-01*01	TCRBV30	TCRBV30-01	01				TCRBD02-01	TCRBD02	TCRBD02-01				01,02	TCRBJ01-06*01	TCRBJ01	TCRBJ01-06	01				1	1	6	7	6	0	33	46	47	50	56	1	In	VDJ
TCGGCTGCTCCCTCCCAGACATCTGTGTACTTCTGTGCCAGCAGTTACTCGTCTAGCGGGGGGGAAATTGTGCAGTACTTCGGGCCG	CASSYSSSGGEIVQYF	1	8.844447645292164E-5	48	TCRBV06-05*01	TCRBV06	TCRBV06-05	01				TCRBD02-01*01	TCRBD02	TCRBD02-01	01				TCRBJ02-07*01	TCRBJ02	TCRBJ02-07	01				0	2	4	0	7	9	33	50	52	64	71	1	In	VDJ
GCTCCCTCCCAGACATCTGTGTACTTCTGTGCCAGCAATAAACTTTGGGGACAGCCTAATAGCAATCAGCCCCAGCATTTTGGTGAT	CASNKLWGQPNSNQPQHF	2	2.1100325096625591E-4	54	TCRBV06	TCRBV06	unresolved			TCRBV06-01,TCRBV06-05,TCRBV06-06		TCRBD01-01*01	TCRBD01	TCRBD01-01	01				TCRBJ01-05*01	TCRBJ01	TCRBJ01-05	01				7	10	0	5	5	0	27	37	47	54	59	2	In	VDJ
GAGCTGGGGGACTCGGCCCTTTATCTTTGCGCCAGCAGCTTGGAATCGGCGACAGGGGGCAGTTTCTACGAGCAGTACTTCGGGCCG	CASSLESATGGSFYEQYF	1	9.981590913972584E-5	54	TCRBV05-01*01	TCRBV05	TCRBV05-01	01				TCRBD01-01*01	TCRBD01	TCRBD01-01	01				TCRBJ02-07*01	TCRBJ02	TCRBJ02-07	01				0	7	2	0	5	3	27	43	50	60	65	1	In	VDJ
CTACACGCCCTGCAGCCAGAAGACTCAGCCCTGTATCTCTGCGCCAGCAAGGACAGGGGGACTGGAAACACCATATATTTTGGAGAG	CASKDRGTGNTIYF	3	3.0071121993993356E-4	42	TCRBV04-01*01	TCRBV04	TCRBV04-01	01				TCRBD01-01*01	TCRBD01	TCRBD01-01	01				TCRBJ01-03*01	TCRBJ01	TCRBJ01-03	01				7	1	1	1	1	2	39	49	50	60	61	3	In	VDJ
AGGCTGGAGTCGGCTGCTCCCTCCCAGACATCTGTGTACTTCTGTGCCAGCAGTGGGGGCTTAAACTATGGCTACACCTTCGGTTCG	CASSGGLNYGYTF	1	1.4403814736618667E-4	39	TCRBV06-01*01	TCRBV06	TCRBV06-01	01				TCRBD01-01*01	TCRBD01	TCRBD01-01	01				TCRBJ01-02*01	TCRBJ01	TCRBJ01-02	01				4	0	7	0	3	2	42	-1	55	60	63	1	In	VDJ
CTACACACCCTGCAGCCAGAAGACTCGGCCCTGTATCTCTGCGCCAGCAGCCAAGCTCGATGGGCCTAACCCCTCCACTTTGGGAAC	CASSQARWA*PLHF	1	1.2129528199257825E-4	42	TCRBV04-03*01	TCRBV04	TCRBV04-03	01				TCRBD01-01*01	TCRBD01	TCRBD01-01	01				TCRBJ01-06*01	TCRBJ01	TCRBJ01-06	01				1	6	8	0	3	12	39	55	61	65	68	1	Stop	VDJ
AAGATCCGGTCCACAAAGCTGGAGGACTCAGCCATGTACTTCTGTGCCGGCTATTTGTCGGCGGCCGGGGAGCTGTTTTTTGGAGAA	CAGYLSAAGELFF	1	1.2255877451333426E-4	39	TCRBV02-01*01	TCRBV02	TCRBV02-01	01				TCRBD02-01	TCRBD02	TCRBD02-01				01,02	TCRBJ02-02*01	TCRBJ02	TCRBJ02-02	01				11	12	7	5	0	6	42	48	60	-1	64	1	In	VDJ
AATTTCACTCTGAAGATCCGGTCCACAAAGCTGGAGGACTCAGCCATGTACTTCTGTGCCAGCAGATTCCGGGGCTATTCGGGTTCG	CASRFRGYS	1	9.981590913972584E-5	27	TCRBV02-01*01	TCRBV02	TCRBV02-01	01						unresolved		TCRBD01,TCRBD02	TCRBD01-01,TCRBD02-01		TCRBJ01-02*01	TCRBJ01	TCRBJ01-02	01				6	5	7	0	6	20	54	65	70	75	81	1	In	VDJ
CTGGAGCTTGGTGACTCTGCTGTGTATTTCTGTGCCAGCAGCCAAGATCTGCGGAGGGGCGGCCTCCCTGAAGCTTTCTTTGGACAA	CASSQDLRRGGLPEAFF	1	1.0613337174350597E-4	51	TCRBV03	TCRBV03	unresolved			TCRBV03-01,TCRBV03-02		TCRBD02-01*02	TCRBD02	TCRBD02-01	02				TCRBJ01-01*01	TCRBJ01	TCRBJ01-01	01				0	5	10	0	9	6	30	47	52	58	67	1	In	VDJ
TGAATGTGAACGCCTTGTTGCTGGGGGACTCGGCCCTCTATCTCTGTGCCAGCAGCCGGGACTACCTACGAGCAGTACGTCGGGCCG		1	8.086352132838549E-5	37	TCRBV05-06*01	TCRBV05	TCRBV05-06	01				TCRBD02-01	TCRBD02	TCRBD02-01				01,02	TCRBJ02-07*01	TCRBJ02	TCRBJ02-07	01				4	1	0	9	15	17	44	56	57	64	79	1	Out	VDJ
CCGGTCCACAAAGCTGGAGGACTCAGCCATGTACTTCTGTGCCAGCATTGACCACAGGGTAATTTGCCTGAAGCTTTCTTTGGACAA		1	1.1876829695106619E-4	44	TCRBV02-01*01	TCRBV02	TCRBV02-01	01				TCRBD01-01*01	TCRBD01	TCRBD01-01	01				TCRBJ01-01*01	TCRBJ01	TCRBJ01-01	01				3	2	3	3	8	6	37	51	53	59	67	1	Out	VDJ
ACCAGTGCCCATCCTGAAGACAGCAGCTTCTACATCTGCAGTGCCCTCCGCGACAACTTCATGAACACTGAAGCTTTCTTTGGACAA	CSALRDNFMNTEAFF	1	7.58095512453614E-5	45	TCRBV20	TCRBV20	unresolved			TCRBV20-01,TCRBV20-or09_02		TCRBD01-01*01	TCRBD01	TCRBD01-01	01				TCRBJ01-01*01	TCRBJ01	TCRBJ01-01	01				6	7	2	6	6	0	36	44	51	55	61	1	In	VDJ
CTGAAGATCCGGTCCACAAAGCTGGAGGACTCAGCCATGTACTTCTGTGCCAGCAGAGTGTACCAAGAGACCCAGTACTTCGGGCCA	CASRVYQETQYF	1	8.212701384914151E-5	36	TCRBV02-01*01	TCRBV02	TCRBV02-01	01						unresolved		TCRBD01,TCRBD02	TCRBD01-01,TCRBD02-01		TCRBJ02-05*01	TCRBJ02	TCRBJ02-05	01				6	0	5	5	3	0	45	-1	56	58	61	1	In	VDJ
CTGTCGGCTGCTCCCTCCCAGACATCTGTGTACTTCTGTGCCAGCAGTTACCGAGGACAGGGGATCTATGGCTACACCTTCGGTTCG	CASSYRGQGIYGYTF	1	9.602543157745777E-5	45	TCRBV06-05*01	TCRBV06	TCRBV06-05	01				TCRBD01-01*01	TCRBD01	TCRBD01-01	01				TCRBJ01-02*01	TCRBJ01	TCRBJ01-02	01				2	3	1	2	2	4	36	51	54	63	65	1	In	VDJ
TTGGTGACTCTGCTGTGTATTTCTGTGCCAGCAGCCAAGAATCCATCGGGACAGGGTTTCGGACCTTACGAGCAGTACGTCGGGCCG		1	7.960002880762947E-5	58	TCRBV03	TCRBV03	unresolved			TCRBV03-01,TCRBV03-02		TCRBD01-01*01	TCRBD01	TCRBD01-01	01				TCRBJ02-07*01	TCRBJ02	TCRBJ02-07	01				0	7	0	3	23	17	23	40	47	56	79	1	Out	VDJ
CGGTCCACAAAGCTGGAGGACTCAGCCATGTACTTCTGTGCCAGCACTGCGGAAAAGGGTACAACCTACGAGCAGTACTTCGGGCCG	CASTAEKGTTYEQYF	1	8.844447645292164E-5	45	TCRBV02-01*01	TCRBV02	TCRBV02-01	01						unresolved		TCRBD01,TCRBD02	TCRBD01-01,TCRBD02-01		TCRBJ02-07*01	TCRBJ02	TCRBJ02-07	01				7	9	5	3	5	2	36	46	55	59	64	1	In	VDJ
CTGAAGATCCGGTCCACAAAGCTGGAGGACTCAGCCATGTACTTCTGTGCCAGCAGTGAGATGGAAGAAAAACTGTTTTTTGGCAGT	CASSEMEEKLFF	2	2.0594928088323182E-4	36	TCRBV02-01*01	TCRBV02	TCRBV02-01	01						unresolved		TCRBD01,TCRBD02	TCRBD01-01,TCRBD02-01		TCRBJ01-04*01	TCRBJ01	TCRBJ01-04	01				3	3	1	8	1	8	45	59	62	65	66	2	In	VDJ
CTGGAGTCGCCCAGCCCCAACCAGACCTCTCTGTACTTCTGTGCCAGCAGTTCCCGACAGGGAGTGCAGCCCCAGCATTTTGGTGAT	CASSSRQGVQPQHF	1	1.0739686426426199E-4	42	TCRBV27-01*01	TCRBV27	TCRBV27-01	01				TCRBD01-01*01	TCRBD01	TCRBD01-01	01				TCRBJ01-05*01	TCRBJ01	TCRBJ01-05	01				4	3	2	3	4	7	39	52	55	62	66	1	In	VDJ
CGGTCCACAAAGCTGGAGGACTCAGCCATGTACTTCTGTGCCAGCAGTGTGGACGGAAATAGCAATCAGCCCCAGCATTTTGGTGAT	CASSVDGNSNQPQHF	1	1.2634925207560233E-4	45	TCRBV02-01*01	TCRBV02	TCRBV02-01	01						unresolved		TCRBD01,TCRBD02	TCRBD01-01,TCRBD02-01		TCRBJ01-05*01	TCRBJ01	TCRBJ01-05	01				4	1	1	7	5	0	36	49	50	54	59	1	In	VDJ
CTGCTGTCGGCTGCTCCCTCCCAGACATCTGTGTACTTCTGTGCCAGCAGTTACGAAGCAAAAAACTATGGCTACACCTTCGGTTCG	CASSYEAKNYGYTF	1	9.602543157745777E-5	42	TCRBV06-05*01	TCRBV06	TCRBV06-05	01				TCRBD02-01	TCRBD02	TCRBD02-01				01,02	TCRBJ01-02*01	TCRBJ01	TCRBJ01-02	01				2	2	6	7	4	2	39	54	56	59	63	1	In	VDJ
ATCCGGTCCACAAAGCTGGAGGACTCAGCCATGTACTTCTGTGCCAGCAGACAGGGGGCCAACGCCGGGGAGCTGTTTTTTGGAGAA	CASRQGANAGELFF	1	1.2003178947182222E-4	42	TCRBV02-01*01	TCRBV02	TCRBV02-01	01				TCRBD01-01*01	TCRBD01	TCRBD01-01	01				TCRBJ02-02*01	TCRBJ02	TCRBJ02-02	01				6	0	3	0	5	6	39	-1	50	59	64	1	In	VDJ
AATGTGAACGCCTTGTTGCTGGGGGACTCGGCCCTCTATCTCTGTGCCAGCAGCTTGGTCGGTAGAGGGGAAGCTTTCTTTGGACAA	CASSLVGRGEAFF	1	1.0739686426426199E-4	39	TCRBV05-06*01	TCRBV05	TCRBV05-06	01				TCRBD02-01*02	TCRBD02	TCRBD02-01	02				TCRBJ01-01*01	TCRBJ01	TCRBJ01-01	01				0	6	11	0	0	8	42	58	64	-1	69	1	In	VDJ
ACCTTGGAGCTGGGGGACTCGGCCCTTTATCTTTGCGCCAGCAGTTCCGATCCCGGGACAGTGAACACTGAAGCTTTCTTTGGACAA	CASSSDPGTVNTEAFF	1	1.3013972963787042E-4	48	TCRBV05-01*01	TCRBV05	TCRBV05-01	01				TCRBD01-01*01	TCRBD01	TCRBD01-01	01				TCRBJ01-01*01	TCRBJ01	TCRBJ01-01	01				5	10	0	5	0	0	33	44	54	-1	61	1	In	VDJ
TTGGAGTCGGCTGCTCCCTCCCAAACATCTGTGTACTTCTGTGCCAGCAGTTACGGCAGACTGAACACTGAAGCTTTCTTTGGACAA	CASSYGRLNTEAFF	1	1.023428941812379E-4	42	TCRBV06	TCRBV06	unresolved			TCRBV06-02,TCRBV06-03				unresolved		TCRBD01,TCRBD02	TCRBD01-01,TCRBD02-01		TCRBJ01-01*01	TCRBJ01	TCRBJ01-01	01				2	4	2	7	0	0	39	54	58	-1	61	1	In	VDJ
TCGGCTGCTCCCTCCCAGACATCTGTGTACTTCTGTGCCAGCACGGGTGACCCGGGACAGGGGAACTATGGCTACACCTTCGGTTCG	CASTGDPGQGNYGYTF	1	1.1750480443031017E-4	48	TCRBV06	TCRBV06	unresolved			TCRBV06-01,TCRBV06-05		TCRBD01-01*01	TCRBD01	TCRBD01-01	01				TCRBJ01-02*01	TCRBJ01	TCRBJ01-02	01				7	10	0	2	0	2	33	43	53	-1	63	1	In	VDJ
CACATCAATTCCCTGGAGCTTGGTGACTCTGCTGTGTATTTCTGTGCCAGCAGCCTCTGGACAGACAATGAGCAGTTCTTCGGGCCA	CASSLWTDNEQFF	1	1.3266671467938247E-4	39	TCRBV03	TCRBV03	unresolved			TCRBV03-01,TCRBV03-02		TCRBD01-01*01	TCRBD01	TCRBD01-01	01				TCRBJ02-01*01	TCRBJ02	TCRBJ02-01	01				4	3	1	5	0	5	42	55	58	-1	64	1	In	VDJ
ACTCTGAAGATCCGGTCCACAAAGCTGGAGGACTCAGCCATGTACTTCTGTGCCAGCCGGGCGGCAAGTGAGCAGTTCTTCGGGCCA	CASRAASEQFF	1	1.4782862492845474E-4	33	TCRBV02-01*01	TCRBV02	TCRBV02-01	01						unresolved		TCRBD01,TCRBD02	TCRBD01-01,TCRBD02-01		TCRBJ02-01*01	TCRBJ02	TCRBJ02-01	01				8	1	8	0	6	9	48	57	58	62	68	1	In	VDJ
TCTGCCATCCCCAACCAGACAGCTCTTTACTTCTGTGCCACCAGTGATCGGGACAGGGGGGACACCGGGGAGCTGTTTTTTGGAGAA	CATSDRDRGDTGELFF	1	5.559367091326503E-5	48	TCRBV24	TCRBV24	unresolved			TCRBV24-01,TCRBV24-or09_02		TCRBD01-01*01	TCRBD01	TCRBD01-01	01				TCRBJ02-02*01	TCRBJ02	TCRBJ02-02	01				3	1	0	1	1	3	33	48	49	60	61	1	In	VDJ
GGCCTGGGGGACGCAGCCATGTACCTGTGTGCCACCCGTTAGGCCTAGCGGGGCCCCAAATAGAGCTCAGAGCAGTACGTCGGGCCG	CATR*A*RGPK*SSEQYV	1	1.023428941812379E-4	54	TCRBV15-01*01	TCRBV15	TCRBV15-01	01				TCRBD02-01*01	TCRBD02	TCRBD02-01	01				TCRBJ02-07*01	TCRBJ02	TCRBJ02-07	01				8	8	4	3	26	17	27	36	44	53	79	1	Stop	VDJ
CTGTCGGCTGCTCCCTCCCAGACATCTGTGTACTTCTGTGCCAGCAGGCTGACGGACGGATCGCCATATGGCTACACCTTCGGTTCG	CASRLTDGSPYGYTF	1	9.476193905670175E-5	45	TCRBV06-05*01	TCRBV06	TCRBV06-05	01						unresolved		TCRBD01,TCRBD02	TCRBD01-01,TCRBD02-01		TCRBJ01-02*01	TCRBJ01	TCRBJ01-02	01				6	6	1	7	9	5	36	47	53	57	66	1	In	VDJ
CTGGAGTCGCCCAGCCCCAACCAGACCTCTCTGTACTTCTGTGCCAGCAGTCATTGGACAGGTCATTACGAGCAGTACTTCGGGCCG	CASSHWTGHYEQYF	1	7.454605872460538E-5	42	TCRBV27-01*01	TCRBV27	TCRBV27-01	01				TCRBD01-01*01	TCRBD01	TCRBD01-01	01				TCRBJ02-07*01	TCRBJ02	TCRBJ02-07	01				5	4	1	4	4	4	39	51	55	62	66	1	In	VDJ
ACTCTGACTGTGAGCAACATGAGCCCTGAAGACAGCAGCATATATCTCTGCAGCGTTGATTGGGGAAACACCATATATTTTGGAGAG	CSVDWGNTIYF	1	6.0647640996289126E-5	33	TCRBV29-01*01	TCRBV29	TCRBV29-01	01						unresolved		TCRBD01,TCRBD02	TCRBD01-01,TCRBD02-01		TCRBJ01-03*01	TCRBJ01	TCRBJ01-03	01				3	2	0	10	0	4	48	59	61	-1	63	1	In	VDJ
GAGATGAATGTGAGCACCTTGGAGCTGGGGGACTCGGCCCTTTATCTTTGCGCCAGCCGTGGGGAGACTGAAGCTTTCTTTGGACAA	CASRGETEAFF	1	1.2887623711711437E-4	33	TCRBV05-01*01	TCRBV05	TCRBV05-01	01				TCRBD02-01*02	TCRBD02	TCRBD02-01	02				TCRBJ01-01*01	TCRBJ01	TCRBJ01-01	01				7	4	9	2	0	5	48	57	61	-1	66	1	In	VDJ
AGGCTGGAGTCGGCTGCTCCCTCCCAGACATCTGTGTACTTCTGTGCCAGCACATCACAGAGCAATCAGCCCCAGCATTTTGGTGAT	CASTSQSNQPQHF	1	1.781524454265993E-4	39	TCRBV06-01*01	TCRBV06	TCRBV06-01	01				TCRBD01-01*01	TCRBD01	TCRBD01-01	01				TCRBJ01-05*01	TCRBJ01	TCRBJ01-05	01				7	4	3	5	0	1	42	52	56	-1	60	1	In	VDJ
AATGTGAACGCCTTGTTGCTGGGGGACTCGGCCCTCTATCTCTGTGCCAGCACCAGCCCCTACAGCTTTGAAGCTTTCTTTGGACAA	CASTSPYSFEAFF	1	1.0486987922274995E-4	39	TCRBV05-06*01	TCRBV05	TCRBV05-06	01				TCRBD01-01*01	TCRBD01	TCRBD01-01	01				TCRBJ01-01*01	TCRBJ01	TCRBJ01-01	01				6	9	3	5	3	7	42	52	61	65	68	1	In	VDJ
ATCCTGGAGTCGCCCAGCCCCAACCAGACCTCTCTGTACTTCTGTGCCAGCAGTTTTAATTTGGCCGGGGAGCTGTTTTTTGGAGAA	CASSFNLAGELFF	1	9.981590913972584E-5	39	TCRBV27-01*01	TCRBV27	TCRBV27-01	01						unresolved		TCRBD01,TCRBD02	TCRBD01-01,TCRBD02-01		TCRBJ02-02*01	TCRBJ02	TCRBJ02-02	01				3	6	0	10	0	6	42	56	62	-1	64	1	In	VDJ
GGAGTCGGCTGCTCCCTCCCAGACATCTGTGTACTTCTGTGCCAGCAGTGTACGGGACAGGAACCCTACGAGCAGTACGTCGGGCCG		1	1.2382226703409028E-4	44	TCRBV06-01*01	TCRBV06	TCRBV06-01	01				TCRBD01-01*01	TCRBD01	TCRBD01-01	01				TCRBJ02-07*01	TCRBJ02	TCRBJ02-07	01				4	3	0	4	18	17	37	50	53	61	79	1	Out	VDJ
CTGGAGTCGGCTGCTCCCTCCCAGACATCTGTGTACTTCTGTGCCAGCAAAGGGAACAGGGGCGATCAGCCCCAGCATTTTGGTGAT	CASKGNRGDQPQHF	1	1.7688895290584328E-4	42	TCRBV06-01*01	TCRBV06	TCRBV06-01	01				TCRBD01-01*01	TCRBD01	TCRBD01-01	01				TCRBJ01-05*01	TCRBJ01	TCRBJ01-05	01				7	6	3	2	2	5	39	49	55	62	64	1	In	VDJ
CTGAGCTCTCTGGAGCTGGGGGACTCAGCTTTGTATTTCTGTGCCAGCAGCGTTAGCAGGGGAGGTGAAAAACTGTTTTTTGGCAGT	CASSVSRGGEKLFF	2	2.1353023600776796E-4	42	TCRBV09-01	TCRBV09	TCRBV09-01				01,02			unresolved		TCRBD01,TCRBD02	TCRBD01-01,TCRBD02-01		TCRBJ01-04*01	TCRBJ01	TCRBJ01-04	01				2	3	4	2	3	7	39	53	56	62	65	2	In	VDJ
TTGGAGTCGGCTGCTCCCTCCCAAACATCTGTGTACTTCTGTGCCAGCAGTTCCGGGACATATGTCACTGAAGCTTTCTTTGGACAA	CASSSGTYVTEAFF	1	1.0107940166048186E-4	42	TCRBV06	TCRBV06	unresolved			TCRBV06-02,TCRBV06-03		TCRBD01-01*01	TCRBD01	TCRBD01-01	01				TCRBJ01-01*01	TCRBJ01	TCRBJ01-01	01				4	2	0	6	5	4	39	52	54	60	65	1	In	VDJ
TCCCTGGAGCTTGGTGACTCTGCTGTGTATTTCTGTGCCAGCAGCCAAGGGTAGGGACTAGCGCCTTACGAGCAGTACGTCGGGCCG	CASSQG*GLAPYEQYV	1	7.707304376611742E-5	48	TCRBV03	TCRBV03	unresolved			TCRBV03-01,TCRBV03-02		TCRBD02-01	TCRBD02	TCRBD02-01				01,02	TCRBJ02-07*01	TCRBJ02	TCRBJ02-07	01				1	4	0	6	16	17	33	49	53	63	79	1	Stop	VDJ
CACACCCTGCAGCCAGAAGACTCGGCCCTGTATCTCTGTGCCAGCAGCCAACAAGGTCCCGAACGCAATGGCTACACCTTCGGTTCG	CASSQQGPERNGYTF	1	8.718098393216562E-5	45	TCRBV04-02*01	TCRBV04	TCRBV04-02	01						unresolved		TCRBD01,TCRBD02	TCRBD01-01,TCRBD02-01		TCRBJ01-02*01	TCRBJ01	TCRBJ01-02	01				2	2	5	4	11	6	36	51	53	56	67	1	In	VDJ
CTACACGCCCTGCAGCCAGAAGACTCAGCCCTGTATCTCTGCGCCAGCAGCCCGGACACTGTTCCTTACGAGCAGTACTTCGGGCCG	CASSPDTVPYEQYF	1	9.602543157745777E-5	42	TCRBV04-01*01	TCRBV04	TCRBV04-01	01				TCRBD01-01*01	TCRBD01	TCRBD01-01	01				TCRBJ02-07*01	TCRBJ02	TCRBJ02-07	01				4	1	1	6	8	4	39	52	53	58	66	1	In	VDJ
ACGCCTTGTTGCTGGGGGACTCGGCCCTCTATCTCTGTGCCAGCAGCTTGGGCGGGGGCGAACCAAGAGACCCAGTACTTCGGGCCA		1	7.201907368309333E-5	46	TCRBV05-06*01	TCRBV05	TCRBV05-06	01				TCRBD02-01*01	TCRBD02	TCRBD02-01	01				TCRBJ02-05*01	TCRBJ02	TCRBJ02-05	01				0	0	7	2	3	0	35	-1	51	58	61	1	Out	VDJ
TGAGCTCTCTGGAGCTGGGGGACTCAGCTTTGTATTTCTGTGCCAGCAGCGTAGAGCGACAGGACAGTTTCGGCTTTCTTTGGACAA		1	1.2255877451333426E-4	43	TCRBV09-01	TCRBV09	TCRBV09-01				01,02	TCRBD01-01*01	TCRBD01	TCRBD01-01	01				TCRBJ01-01*01	TCRBJ01	TCRBJ01-01	01				0	7	1	5	5	11	38	54	61	67	72	1	Out	VDJ
TGCAGCCAGAAGACTCGGCCCTGTATCTCTGCGCCAGCAGCGGGAGTATAGGACGTTCGAAAGACCTATGGCTACACCTTCGGTTCG		1	1.2255877451333426E-4	52	TCRBV04-03*01	TCRBV04	TCRBV04-03	01				TCRBD02-01*02	TCRBD02	TCRBD02-01	02				TCRBJ01-02*01	TCRBJ01	TCRBJ01-02	01				5	0	9	2	19	4	29	-1	41	46	65	1	Out	VDJ
ACTGTGAGCAACATGAGCCCTGAAGACAGCAGCATATATCTCTGCAGCGTTGCCCAACGAAATAATGAAAAACTGTTTTTTGGCAGT	CSVAQRNNEKLFF	1	4.6749223267972865E-5	39	TCRBV29-01*01	TCRBV29	TCRBV29-01	01						unresolved		TCRBD01,TCRBD02	TCRBD01-01,TCRBD02-01		TCRBJ01-04*01	TCRBJ01	TCRBJ01-04	01				4	6	2	8	2	4	42	52	58	60	62	1	In	VDJ
GGCTGCTGTCGGCTGCTCCCTCCCAGACATCTGTGTACTTCTGTGCCAGCAGTTAGGGACAATAATGAAAAACTGTTTTTTGGCAGT		2	1.945778481964276E-4	40	TCRBV06-05*01	TCRBV06	TCRBV06-05	01				TCRBD01-01*01	TCRBD01	TCRBD01-01	01				TCRBJ01-04*01	TCRBJ01	TCRBJ01-04	01				3	0	0	6	1	4	41	-1	55	61	62	2	Out	VDJ
TCTAAGAAGCTCCTTCTCAGTGACTCTGGCTTCTATCTCTGTGCCTGGAGTTCAGGGAGCGGTGGAGAGACCCAGTACTTCGGGCCA	CAWSSGSGGETQYF	1	2.0215880332096373E-5	42	TCRBV30-01*01	TCRBV30	TCRBV30-01	01						unresolved		TCRBD01,TCRBD02	TCRBD01-01,TCRBD02-01		TCRBJ02-05*01	TCRBJ02	TCRBJ02-05	01				2	1	4	3	8	4	39	51	52	57	65	1	In	VDJ
TCCACAAAGCTGGAGGACTCAGCCATGTACTTCTGTGCCAGCAGTGGGGATTATGGCCAGGGCAATCAGCCCCAGCATTTTGGTGAT	CASSGDYGQGNQPQHF	1	1.2255877451333426E-4	48	TCRBV02-01*01	TCRBV02	TCRBV02-01	01						unresolved		TCRBD01,TCRBD02	TCRBD01-01,TCRBD02-01		TCRBJ01-05*01	TCRBJ01	TCRBJ01-05	01				4	0	0	8	11	2	33	-1	46	50	61	1	In	VDJ
GGAGGACTCAGCCATGTACTTCTGTGCCAGCAGTGACGCCCCGGGACTAGCGGGGGGGATGACACCGGGGAGCTGTTTTTTGGAGAA		1	1.1624131190955415E-4	59	TCRBV02-01*01	TCRBV02	TCRBV02-01	01				TCRBD02-01*01	TCRBD02	TCRBD02-01	01				TCRBJ02-02*01	TCRBJ02	TCRBJ02-02	01				3	6	0	0	3	3	22	36	42	58	61	1	Out	VDJ
GTGAGCACCTTGGAGCTGGGGGACTCGGCCCTTTATCTTTGCGCCAGCAGCTGGGGTCCAGGGTCCTACGAGCAGTACTTCGGGCCG	CASSWGPGSYEQYF	1	9.602543157745777E-5	42	TCRBV05-01*01	TCRBV05	TCRBV05-01	01				TCRBD01-01*01	TCRBD01	TCRBD01-01	01				TCRBJ02-07*01	TCRBJ02	TCRBJ02-07	01				3	6	4	3	0	1	39	52	58	-1	63	1	In	VDJ
GAGTCTGCCATCCCCAACCAGACAGCTCTTTACTTCTGTGCCACCAGTGATACTGGACAGGGCTTTTATGGCTACACCTTCGGTTCG	CATSDTGQGFYGYTF	1	4.422223822646082E-5	45	TCRBV24	TCRBV24	unresolved			TCRBV24-01,TCRBV24-or09_02		TCRBD01-01*01	TCRBD01	TCRBD01-01	01				TCRBJ01-02*01	TCRBJ01	TCRBJ01-02	01				3	3	1	3	4	5	36	51	54	62	66	1	In	VDJ
CTGGAGTCGGCTGCTCCCTCCCAGACATCTGTGTACTTCTGTGCCAGCAGTGAGCGTTTCGGGGGGCAGGGCTACACCTTCGGTTCG	CASSERFGGQGYTF	1	1.3645719224165053E-4	42	TCRBV06-01*01	TCRBV06	TCRBV06-01	01				TCRBD02-01*01	TCRBD02	TCRBD02-01	01				TCRBJ01-02*01	TCRBJ01	TCRBJ01-02	01				3	6	8	1	3	8	39	53	59	66	69	1	In	VDJ
GCCAGCACCAACCAGACATCTATGTACCTCTGTGCCAGCAGTCCTGACAAGTTCACAGGCAGCAATCAGCCCCAGCATTTTGGTGAT	CASSPDKFTGSNQPQHF	5	4.826541429288009E-4	51	TCRBV28-01*01	TCRBV28	TCRBV28-01	01				TCRBD01-01*01	TCRBD01	TCRBD01-01	01				TCRBJ01-05*01	TCRBJ01	TCRBJ01-05	01				5	12	3	4	1	1	30	42	54	59	60	5	In	VDJ
CGGTCCACAAAGCTGGAGGACTCAGCCATGTACTTCTGTGCCAGCAGTTTGCTCCCCGACAGGGGGCCCGGCTACACCTTCGGTTCG	CASSLLPDRGPGYTF	1	9.476193905670175E-5	45	TCRBV02-01*01	TCRBV02	TCRBV02-01	01				TCRBD01-01*01	TCRBD01	TCRBD01-01	01				TCRBJ01-02*01	TCRBJ01	TCRBJ01-02	01				5	9	2	0	2	8	36	48	57	67	69	1	In	VDJ
GAGTCGCCCAGCCCCAACCAGACCTCTCTGTACTTCTGTGCCAGCAGTTCAAGCCTCGATTTAAACTATGGCTACACCTTCGGTTCG	CASSSSLDLNYGYTF	1	8.086352132838549E-5	45	TCRBV27-01*01	TCRBV27	TCRBV27-01	01				TCRBD02-01	TCRBD02	TCRBD02-01				01,02	TCRBJ01-02*01	TCRBJ01	TCRBJ01-02	01				4	2	6	7	9	2	36	49	51	54	63	1	In	VDJ
ACTCTGACTGTGAGCAACATGAGCCCTGAAGACAGCAGCATATATCTCTGCAGCGTTGAAAGGGTTTATGAGCAGTTCTTCGGGCCA	CSVERVYEQFF	1	3.285080553965661E-5	33	TCRBV29-01*01	TCRBV29	TCRBV29-01	01						unresolved		TCRBD01,TCRBD02	TCRBD01-01,TCRBD02-01		TCRBJ02-01*01	TCRBJ02	TCRBJ02-01	01				2	0	5	3	3	8	48	-1	60	64	67	1	In	VDJ
AGCACCTTGGAGCTGGGGGACTCGGCCCTTTATCTTTGCGCCAGCCGAACGGCGACAGGGATGAACACTGAAGCTTTCTTTGGACAA	CASRTATGMNTEAFF	1	1.2634925207560233E-4	45	TCRBV05-01*01	TCRBV05	TCRBV05-01	01				TCRBD01-01*01	TCRBD01	TCRBD01-01	01				TCRBJ01-01*01	TCRBJ01	TCRBJ01-01	01				7	8	2	3	1	0	36	45	53	60	61	1	In	VDJ
GAGTCGGCTGCTCCCTCCCAGACATCTGTGTACTTCTGTGCCAGCAAAGAAGGGACAGGGATCGACTATGGCTACACCTTCGGTTCG	CASKEGTGIDYGYTF	1	1.351936997208945E-4	45	TCRBV06-01*01	TCRBV06	TCRBV06-01	01				TCRBD01-01*01	TCRBD01	TCRBD01-01	01				TCRBJ01-02*01	TCRBJ01	TCRBJ01-02	01				7	5	0	3	4	3	36	46	51	60	64	1	In	VDJ
CTGAGTTCTAAGAAGCTCCTTCTCAGTGACTCTGGCTTCTATCTCTGTGCCTGGAGCCCCAGGGACTATGGCTACACCTTCGGTTCG	CAWSPRDYGYTF	1	2.5269850415120466E-5	36	TCRBV30-01*01	TCRBV30	TCRBV30-01	01				TCRBD01-01*01	TCRBD01	TCRBD01-01	01				TCRBJ01-02*01	TCRBJ01	TCRBJ01-02	01				3	3	4	3	0	3	45	56	59	-1	64	1	In	VDJ
GCTGCTCCCTCCCAGACATCTGTGTACTTCTGTGCCAGCGGCTACTTTACGGGGGAAGGCTTTAGAGATGGCTACACCTTCGGTTCG	CASGYFTGEGFRDGYTF	1	1.62990535177527E-4	51	TCRBV06	TCRBV06	unresolved			TCRBV06-05,TCRBV06-06		TCRBD02-01*01	TCRBD02	TCRBD02-01	01				TCRBJ01-02*01	TCRBJ01	TCRBJ01-02	01				1	3	8	2	12	6	30	46	49	55	67	1	In	VDJ
AATGTGAACGCCTTGTTGCTGGGGGACTCGGCCCTCTATCTCTGTGCCAGCAGTTCCGCGGCCCACTATGGCTACACCTTCGGTTCG	CASSSAAHYGYTF	1	8.59174914114096E-5	39	TCRBV05-06*01	TCRBV05	TCRBV05-06	01				TCRBD02-01	TCRBD02	TCRBD02-01				01,02	TCRBJ01-02*01	TCRBJ01	TCRBJ01-02	01				5	4	7	5	3	3	42	53	57	61	64	1	In	VDJ
CGGTCCACAAAGCTGGAGGACTCAGCCATGTACTTCTGTGCCAGCAGCTCAAGTACGGTGTCTGGAAACACCATATATTTTGGAGAG	CASSSSTVSGNTIYF	2	2.552254891927167E-4	45	TCRBV02-01*01	TCRBV02	TCRBV02-01	01				TCRBD02-01	TCRBD02	TCRBD02-01				01,02	TCRBJ01-03*01	TCRBJ01	TCRBJ01-03	01				6	8	8	5	2	1	36	47	55	58	60	2	In	VDJ
GTGAACGCCTTGTTGCTGGGGGACTCGGCCCTCTATCTCTGTGCCAGCAGCTTGGAGGGGGAGCCTTGGGAAGCTTTCTTTGGACAA	CASSLEGEPWEAFF	1	1.023428941812379E-4	42	TCRBV05-06*01	TCRBV05	TCRBV05-06	01				TCRBD01-01*01	TCRBD01	TCRBD01-01	01				TCRBJ01-01*01	TCRBJ01	TCRBJ01-01	01				0	0	5	1	8	8	39	-1	55	61	69	1	In	VDJ
AATTCCCTGGAGCTTGGTGACTCTGCTGTGTATTTCTGTGCCAGCAGCTCCACAAGTAACTCTGGAAACACCATATATTTTGGAGAG	CASSSTSNSGNTIYF	2	2.2616516121532818E-4	45	TCRBV03	TCRBV03	unresolved			TCRBV03-01,TCRBV03-02		TCRBD01-01*01	TCRBD01	TCRBD01-01	01				TCRBJ01-03*01	TCRBJ01	TCRBJ01-03	01				5	3	3	6	5	0	36	48	51	54	59	2	In	VDJ
GAGATCCAGCGCACAGAGCAGGGGGACTCGGCCATGTATCTCTGTGCCAGCAGCTTTTACGGTAACACTGAAGCTTTCTTTGGACAA	CASSFYGNTEAFF	3	3.525144132909305E-4	39	TCRBV07-09	TCRBV07	TCRBV07-09				01,03	TCRBD02-01	TCRBD02	TCRBD02-01				01,02	TCRBJ01-01*01	TCRBJ01	TCRBJ01-01	01				3	3	8	5	1	2	42	56	59	62	63	3	In	VDJ
GCCCTGCAGCCAGAAGACTCAGCCCTGTATCTCTGCGCCAGCAGCCAATGGACAGGGGATCCCACCGGGGAGCTGTTTTTTGGAGAA	CASSQWTGDPTGELFF	1	1.2634925207560233E-4	48	TCRBV04-01*01	TCRBV04	TCRBV04-01	01				TCRBD01-01*01	TCRBD01	TCRBD01-01	01				TCRBJ02-02*01	TCRBJ02	TCRBJ02-02	01				2	1	1	2	4	4	33	48	49	58	62	1	In	VDJ
GAGTCTGCCATCCCCAACCAGACAGCTCTTTACTTCTGTGCCACCAGTGACTCCCCCCCTCGGGAAGCAAAGCTGTTTTTTGGAGAA	CATSDSPPREAKLFF	1	5.3066685871752984E-5	45	TCRBV24	TCRBV24	unresolved			TCRBV24-01,TCRBV24-or09_02		TCRBD02-01*02	TCRBD02	TCRBD02-01	02				TCRBJ02-02*01	TCRBJ02	TCRBJ02-02	01				4	10	8	3	5	12	36	50	60	65	70	1	In	VDJ
GCTGGAGTCGGCTGCTCCCTCCCAGACATCTGTGTACTTCTGTGCCATCACCCCAATACAGGGGAGACTGAAGCTTTCTTTGGACAA		1	1.6046355013601496E-4	41	TCRBV06-01*01	TCRBV06	TCRBV06-01	01				TCRBD01-01*01	TCRBD01	TCRBD01-01	01				TCRBJ01-01*01	TCRBJ01	TCRBJ01-01	01				10	10	3	2	2	5	40	47	57	64	66	1	Out	VDJ
CCTAGAGTCTGCCATCCCCAACCAGACAGCTCTTTACTTCTGTGCCACCAGTGGACCAGGGGGTTCAATGGCTACACCTTCGGTTCG		1	4.29587457057048E-5	41	TCRBV24	TCRBV24	unresolved			TCRBV24-01,TCRBV24-or09_02		TCRBD01-01*01	TCRBD01	TCRBD01-01	01				TCRBJ01-02*01	TCRBJ01	TCRBJ01-02	01				5	3	4	1	4	6	40	53	56	63	67	1	Out	VDJ
TCCCTGGAGCTTGGTGACTCTGCTGTGTATTTCTGTGCCAGCAGCCCCCGCGGGGGGGCCTCTGGAAACACCATATATTTTGGAGAG	CASSPRGGASGNTIYF	2	2.2490166869457216E-4	48	TCRBV03	TCRBV03	unresolved			TCRBV03-01,TCRBV03-02		TCRBD02-01*01	TCRBD02	TCRBD02-01	01				TCRBJ01-03*01	TCRBJ01	TCRBJ01-03	01				4	3	7	0	1	0	33	46	49	58	59	2	In	VDJ
GTCGGCTGCTCCCTCCCAGACATCTGTGTACTTCTGTGCCAGCAGAAGACAGTGGGCCGAGCGGGATACGAGCAGTACTTCGGGCCG		1	9.981590913972584E-5	47	TCRBV06	TCRBV06	unresolved			TCRBV06-01,TCRBV06-05		TCRBD02-01*02	TCRBD02	TCRBD02-01	02				TCRBJ02-07*01	TCRBJ02	TCRBJ02-07	01				6	14	6	3	0	4	34	45	59	-1	66	1	Out	VDJ
CTGCAGCCAGAAGACTCGGCCCTGTATCTCTGTGCCAGCAGCCAAGGGGGAGGGCGTGTCACTAATGAAAAACTGTTTTTTGGCAGT	CASSQGGGRVTNEKLFF	1	1.7436196786433124E-4	51	TCRBV04-02*01	TCRBV04	TCRBV04-02	01				TCRBD02-01*02	TCRBD02	TCRBD02-01	02				TCRBJ01-04*01	TCRBJ01	TCRBJ01-04	01				1	1	9	0	6	2	30	46	47	54	60	1	In	VDJ
GTGACCAGTGCCCATCCTGAAGACAGCAGCTTCTACATCTGCAGTGCTAATATCAGGGGAAGGAATTCACCCCTCCACTTTGGGAAC	CSANIRGRNSPLHF	1	5.559367091326503E-5	42	TCRBV20	TCRBV20	unresolved			TCRBV20-01,TCRBV20-or09_02		TCRBD01-01*01	TCRBD01	TCRBD01-01	01				TCRBJ01-06*01	TCRBJ01	TCRBJ01-06	01				4	4	4	2	4	7	39	49	53	59	63	1	In	VDJ
AGGCTGGAGTTGGCTGCTCCCTCCCAGACATCTGTGTACTTCTGTGCCAGCAGTTCCAGGGGTAATCAGCCCCAGCATTTTGGTGAT	CASSSRGNQPQHF	3	2.9313026481539743E-4	39	TCRBV06-06	TCRBV06	TCRBV06-06				01,02	TCRBD01-01*01	TCRBD01	TCRBD01-01	01				TCRBJ01-05*01	TCRBJ01	TCRBJ01-05	01				4	1	4	2	1	4	42	55	56	62	63	3	In	VDJ
CTACACACCCTGCAGCCAGAAGACTCGGCCCTGTATCTCTGCGCCAGCAGCCAAGAAAGGCAATCCTACGAGCAGTACTTCGGGCCG	CASSQERQSYEQYF	1	1.0486987922274995E-4	42	TCRBV04-03*01	TCRBV04	TCRBV04-03	01						unresolved		TCRBD01,TCRBD02	TCRBD01-01,TCRBD02-01		TCRBJ02-07*01	TCRBJ02	TCRBJ02-07	01				0	1	5	4	3	1	39	56	57	60	63	1	In	VDJ
AAGAAGCTCCTTCTCAGTGACTCTGGCTTCTATCTCTGTGCCTGGAGTAGGTTAGGACGGAAGGGCACCGAAGCTTTCTTTGGACAA	CAWSRLGRKGTEAFF	1	2.9060327977388537E-5	45	TCRBV30-01*01	TCRBV30	TCRBV30-01	01						unresolved		TCRBD01,TCRBD02	TCRBD01-01,TCRBD02-01		TCRBJ01-01*01	TCRBJ01	TCRBJ01-01	01				2	6	1	7	11	8	36	48	54	58	69	1	In	VDJ
AGGCTGGAGTCGGCTGCTCCCTCCCAGACATCTGTGTACTTCTGTGCCAGCAGTAGGGCCATCTCCTACGAGCAGTACTTCGGGCCG	CASSRAISYEQYF	1	1.1876829695106619E-4	39	TCRBV06-01*01	TCRBV06	TCRBV06-01	01						unresolved		TCRBD01,TCRBD02	TCRBD01-01,TCRBD02-01		TCRBJ02-07*01	TCRBJ02	TCRBJ02-07	01				5	0	5	3	4	0	42	-1	54	58	62	1	In	VDJ
GCAACATGAGCCCTGAAGACAGCAGCATATATCTCTGCAGCGCCCTGGCCTACAAGGGGGTCTGGAAACACCATATATTTTGGAGAG		1	5.8120655954777074E-5	46	TCRBV29-01*01	TCRBV29	TCRBV29-01	01				TCRBD01-01*01	TCRBD01	TCRBD01-01	01				TCRBJ01-03*01	TCRBJ01	TCRBJ01-03	01				7	12	5	1	0	1	35	42	54	-1	60	1	Out	VDJ
AGTTCTAAGAAGCTCCTTCTCAGTGACTCTGGCTTCTATCTCTGTGCCAGAAACACAGGGACTGGAAACACCATATATTTTGGAGAG	CARNTGTGNTIYF	1	6.696510360006924E-5	39	TCRBV30-01*01	TCRBV30	TCRBV30-01	01				TCRBD01-01*01	TCRBD01	TCRBD01-01	01				TCRBJ01-03*01	TCRBJ01	TCRBJ01-03	01				8	6	3	3	1	2	42	48	54	60	61	1	In	VDJ
AAGAAGCTCCTTCTCAGTGACTCTGGCTTCTATCTCTGTGCCTGGAGCGCAAGCGCAGGGGGTGTTGAAAAACTGTTTTTTGGCAGT	CAWSASAGGVEKLFF	1	5.180319335099696E-5	45	TCRBV30-01*01	TCRBV30	TCRBV30-01	01				TCRBD01-01*01	TCRBD01	TCRBD01-01	01				TCRBJ01-04*01	TCRBJ01	TCRBJ01-04	01				3	8	4	1	3	7	36	47	55	62	65	1	In	VDJ
CTAGAGTCTGCCATCCCCAACCAGACAGCTCTTTACTTCTGTGCCACCAGAGCCTCGACAGAGCAAGAGACCCAGTACTTCGGGCCA	CATRASTEQETQYF	1	3.5377790581168656E-5	42	TCRBV24	TCRBV24	unresolved			TCRBV24-01,TCRBV24-or09_02		TCRBD01-01*01	TCRBD01	TCRBD01-01	01				TCRBJ02-05*01	TCRBJ02	TCRBJ02-05	01				7	6	2	5	2	2	39	50	56	61	63	1	In	VDJ
CGGTCCACAAAGCTGGAGGACTCAGCCATGTACTTCTGTGCCAGCAGTGAAGCGCGACAGCGGGGGGATGGCTACACCTTCGGTTCG	CASSEARQRGDGYTF	1	9.223495401518971E-5	45	TCRBV02-01*01	TCRBV02	TCRBV02-01	01				TCRBD02-01*01	TCRBD02	TCRBD02-01	01				TCRBJ01-02*01	TCRBJ01	TCRBJ01-02	01				0	5	6	1	0	6	36	53	58	-1	67	1	In	VDJ
CTGTCGGCTGCTCCCTCCCAGACATCTGTGTACTTCTGTGCCAGCAGTTACTCTCGGACGTACGATTACGAGCAGTACTTCGGGCCG	CASSYSRTYDYEQYF	1	7.960002880762947E-5	45	TCRBV06-05*01	TCRBV06	TCRBV06-05	01						unresolved		TCRBD01,TCRBD02	TCRBD01-01,TCRBD02-01		TCRBJ02-07*01	TCRBJ02	TCRBJ02-07	01				0	2	1	7	7	4	36	53	55	59	66	1	In	VDJ
CTGGAGTCGGCTGCTCCCTCCCAGACATCTGTGTACTTCTGTGCCACCCTCGACAGGGTTCAAGGTGCGGGCTACACCTTCGGTTCG	CATLDRVQGAGYTF	1	1.3013972963787042E-4	42	TCRBV06-01*01	TCRBV06	TCRBV06-01	01				TCRBD01-01*01	TCRBD01	TCRBD01-01	01				TCRBJ01-02*01	TCRBJ01	TCRBJ01-02	01				10	5	2	3	11	8	39	46	51	58	69	1	In	VDJ
CTGGGGTTGGAGTCGGCTGCTCCCTCCCAAACATCTGTGTACTTCTGTGCCAGCAGTTATTTGGATTACGGCTACACCTTCGGTTCG	CASSYLDYGYTF	1	7.960002880762947E-5	36	TCRBV06	TCRBV06	unresolved			TCRBV06-02,TCRBV06-03				unresolved		TCRBD01,TCRBD02	TCRBD01-01,TCRBD02-01		TCRBJ01-02*01	TCRBJ01	TCRBJ01-02	01				3	3	1	8	4	8	45	59	62	65	69	1	In	VDJ
GTGAGCACCTTGGAGCTGGGGGACTCGGCCCTTTATCTTTGCGCCAGCAGCTTGCTGACAGGGAGCTATGGCTACACCTTCGGTTCG	CASSLLTGSYGYTF	1	1.0107940166048186E-4	42	TCRBV05-01*01	TCRBV05	TCRBV05-01	01				TCRBD01-01*01	TCRBD01	TCRBD01-01	01				TCRBJ01-02*01	TCRBJ01	TCRBJ01-02	01				1	2	2	3	2	4	39	54	56	63	65	1	In	VDJ
GAGTCGCCCAGCCCCAACCAGACCTCTCTGTACTTCTGTGCCAGCAGTGCGAAACTTGACAGATCCTACGAGCAGTACTTCGGGCCG	CASSAKLDRSYEQYF	1	6.949208864158129E-5	45	TCRBV27-01*01	TCRBV27	TCRBV27-01	01				TCRBD01-01*01	TCRBD01	TCRBD01-01	01				TCRBJ02-07*01	TCRBJ02	TCRBJ02-07	01				5	9	2	5	1	1	36	48	57	62	63	1	In	VDJ
GCGCACAGAGCAGCGGGACTCAGCCATGTATCGCTGTGCCAGCAGCTCGGGACGGTAGAAATGGGAGAAAAACTGTTTTTTGGCAGT		4	4.068445916834395E-4	47	TCRBV07-07*01	TCRBV07	TCRBV07-07	01						unresolved		TCRBD01,TCRBD02	TCRBD01-01,TCRBD02-01		TCRBJ01-04*01	TCRBJ01	TCRBJ01-04	01				4	1	0	7	13	8	34	47	48	53	66	4	Out	VDJ
CAATTCCCTGGAGCTTGGTGACTCTGCTGTGTATTTCTGTGCCAGCAGCCAAAGTTAGCGCCTTCCTACGAGCAGTACGTCGGGCCG		1	7.328256620384936E-5	44	TCRBV03	TCRBV03	unresolved			TCRBV03-01,TCRBV03-02		TCRBD02-01	TCRBD02	TCRBD02-01				01,02	TCRBJ02-07*01	TCRBJ02	TCRBJ02-07	01				2	3	5	6	19	17	37	52	55	60	79	1	Out	VDJ
AGGCTGGAGTCGGCTGCTCCCTCCCAGACATCTGTGTACTTCTGTGCCAGCAGCTCACAGGGATACTACGAGCAGTACGTCGGGCCG	CASSSQGYYEQYV	1	1.1750480443031017E-4	39	TCRBV06-01*01	TCRBV06	TCRBV06-01	01				TCRBD01-01*01	TCRBD01	TCRBD01-01	01				TCRBJ02-07*01	TCRBJ02	TCRBJ02-07	01				6	3	3	3	17	17	42	53	56	62	79	1	In	VDJ
CTTGGTGACTCTGCTGTGTATTTCTGTGCCAGCAGCCAAGATCCTCGTCCCGGGGGGGTAACCAAAAACATTCAGTACTTCGGCGCC	CASSQDPRPGGVTKNIQYF	1	8.844447645292164E-5	57	TCRBV03	TCRBV03	unresolved			TCRBV03-01,TCRBV03-02		TCRBD02-01*01	TCRBD02	TCRBD02-01	01				TCRBJ02-04*01	TCRBJ02	TCRBJ02-04	01				0	9	8	0	3	2	24	41	50	58	61	1	In	VDJ
TACACGCCCTGCAGCCAGAAGACTCAGCCCTGTATCTCTGCGCCAGCAGCCGCCTGACTAGCGCCTAAGGGGCAGTTCTTCGGGCCA		1	1.5288259501147883E-4	43	TCRBV04-01*01	TCRBV04	TCRBV04-01	01				TCRBD02-01	TCRBD02	TCRBD02-01				01,02	TCRBJ02-01*01	TCRBJ02	TCRBJ02-01	01				4	4	2	6	8	12	38	51	55	63	71	1	Out	VDJ
AGCACCTTGGAGCTGGGGGACTCGGCCCTTTATCTTTGCGCCAGCAGCTTGTGGGACAGGGCCAACACTGAAGCTTTCTTTGGACAA	CASSLWDRANTEAFF	1	1.2003178947182222E-4	45	TCRBV05-01*01	TCRBV05	TCRBV05-01	01				TCRBD01-01*01	TCRBD01	TCRBD01-01	01				TCRBJ01-01*01	TCRBJ01	TCRBJ01-01	01				1	1	0	3	2	2	36	51	52	61	63	1	In	VDJ
CAGCCAGAAGACTCGGCCCTGTATCTCTGCGCCAGCAGCCAAGATCCTGCCACAGGGGGGACTAATGAAAAACTGTTTTTTGGCAGT	CASSQDPATGGTNEKLFF	2	2.4006357894364443E-4	54	TCRBV04-03*01	TCRBV04	TCRBV04-03	01				TCRBD01-01*01	TCRBD01	TCRBD01-01	01				TCRBJ01-04*01	TCRBJ01	TCRBJ01-04	01				0	7	3	1	1	2	27	44	51	59	60	2	In	VDJ
GAGTCTGCCATCCCCAACCAGACAGCTCTTTACTTCTGTGCCACCAGTGCCCCCGGGACGGAGAACACTGAAGCTTTCTTTGGACAA	CATSAPGTENTEAFF	1	5.053970083024093E-5	45	TCRBV24	TCRBV24	unresolved			TCRBV24-01,TCRBV24-or09_02				unresolved		TCRBD01,TCRBD02	TCRBD01-01,TCRBD02-01		TCRBJ01-01*01	TCRBJ01	TCRBJ01-01	01				5	5	0	7	3	1	36	49	54	59	62	1	In	VDJ
GTGAGCACCTTGGAGCTGGGGGACTCGGCCCTTTATCTTTGCGCCAGCAGCTTGGGGACAGGGTATTATGGCTACACCTTCGGTTCG	CASSLGTGYYGYTF	1	9.981590913972584E-5	42	TCRBV05-01*01	TCRBV05	TCRBV05-01	01				TCRBD01-01*01	TCRBD01	TCRBD01-01	01				TCRBJ01-02*01	TCRBJ01	TCRBJ01-02	01				0	0	1	3	3	5	39	-1	55	63	66	1	In	VDJ
GTGAACGCCTTGTTGCTGGGGGACTCGGCCCTCTATCTCTGTGCCAGCAGCACACTTAAAAGCTCCTACGAGCAGTACGTCGGGCCG	CASSTLKSSYEQYV	1	7.454605872460538E-5	42	TCRBV05-06*01	TCRBV05	TCRBV05-06	01						unresolved		TCRBD01,TCRBD02	TCRBD01-01,TCRBD02-01		TCRBJ02-07*01	TCRBJ02	TCRBJ02-07	01				4	0	3	6	25	17	39	-1	51	54	79	1	In	VDJ
GAGTCTGCCATCCCCAACCAGACAGCTCTTTACTTCTGTGCCACCAGTGAAGGAGTGACAGGGAACGATGGCTACACCTTCGGTTCG	CATSEGVTGNDGYTF	1	4.169525318494877E-5	45	TCRBV24	TCRBV24	unresolved			TCRBV24-01,TCRBV24-or09_02		TCRBD01-01*01	TCRBD01	TCRBD01-01	01				TCRBJ01-02*01	TCRBJ01	TCRBJ01-02	01				4	6	2	3	4	6	36	50	56	63	67	1	In	VDJ
CTACACGCCCTGCAGCCAGAAGACTCAGCCCTGTATCTCTGCGCCAGCAGCTTCCGACAGGGCGGCTATGGCTACACCTTCGGTTCG	CASSFRQGGYGYTF	1	9.981590913972584E-5	42	TCRBV04-01*01	TCRBV04	TCRBV04-01	01				TCRBD01-01*01	TCRBD01	TCRBD01-01	01				TCRBJ01-02*01	TCRBJ01	TCRBJ01-02	01				5	4	2	3	3	4	39	51	55	62	65	1	In	VDJ
CTCCCTCCCAAACATCTGTGTACTTCTGTGCCAGCAGTTAGTGGGGTGACGGAACAGAGCTCTGGAAACACCATATATTTTGGAGAG		2	2.1479372852852398E-4	55	TCRBV06	TCRBV06	unresolved			TCRBV06-02,TCRBV06-03				unresolved		TCRBD01,TCRBD02	TCRBD01-01,TCRBD02-01		TCRBJ01-03*01	TCRBJ01	TCRBJ01-03	01				3	13	3	5	2	0	26	40	53	57	59	2	Out	VDJ
AGGCTGCTGTCGGCTGCTCCCTCCCAGACATCTGTGTACTTCTGTGCCAGCAGTGACTCTAGCACAGATACGCAGTATTTTGGCCCA	CASSDSSTDTQYF	1	1.0486987922274995E-4	39	TCRBV06-05*01	TCRBV06	TCRBV06-05	01						unresolved					TCRBJ02-03*01	TCRBJ02	TCRBJ02-03	01				0	0	0	0	1	0	42	-1	-1	59	60	1	In	VJ
GCTGCTCCCTCCCAGACATCTGTGTACTTCTGTGCCAGCGACCCTCGACTAGCGGGGAAAAAATATGACGAGCAGTACTTCGGGCCG	CASDPRLAGKKYDEQYF	1	1.3266671467938247E-4	51	TCRBV06	TCRBV06	unresolved			TCRBV06-01,TCRBV06-05,TCRBV06-06		TCRBD02-01*01	TCRBD02	TCRBD02-01	01				TCRBJ02-07*01	TCRBJ02	TCRBJ02-07	01				8	7	2	3	10	5	30	39	46	57	67	1	In	VDJ
ATCAATTCCCTGGAGCTTGGTGACTCTGCTGTGTATTTCTGTGCCAGCAGCCAGGGATGGGGCATAGAGACCCAGTACTTCGGGCCA	CASSQGWGIETQYF	1	6.696510360006924E-5	42	TCRBV03	TCRBV03	unresolved			TCRBV03-01,TCRBV03-02		TCRBD01-01*01	TCRBD01	TCRBD01-01	01				TCRBJ02-05*01	TCRBJ02	TCRBJ02-05	01				3	5	7	0	2	4	39	53	58	63	65	1	In	VDJ
CCTGTCCCTAGAGTCTGCCATCCCCAACCAGACAGCTCTTTACTTCTGTGCCACCAGTGATTTAGGCAGCCCCAGCATTTTGGTGAT		1	5.4330178392509007E-5	35	TCRBV24	TCRBV24	unresolved			TCRBV24-01,TCRBV24-or09_02				unresolved		TCRBD01,TCRBD02	TCRBD01-01,TCRBD02-01		TCRBJ01-05*01	TCRBJ01	TCRBJ01-05	01				1	0	5	4	0	7	46	-1	63	-1	66	1	Out	VDJ
ATCAATTCCCTGGAGCTTGGTGACTCTGCTGTGTATTTCTGTGCCAGCAGCCAAGTCTGGGGGGGAACTGAAGCTTTCTTTGGACAA	CASSQVWGGTEAFF	1	9.602543157745777E-5	42	TCRBV03	TCRBV03	unresolved			TCRBV03-01,TCRBV03-02		TCRBD02-01*01	TCRBD02	TCRBD02-01	01				TCRBJ01-01*01	TCRBJ01	TCRBJ01-01	01				1	3	9	0	1	5	39	55	58	65	66	1	In	VDJ
CAGCAGGTAGTGCGAGGAGATTCGGCAGCTTATTTCTGTGCCAGCTCACCATCAGGGACGAATAATTCACCCCTCCACTTTGGGAAC	CASSPSGTNNSPLHF	2	2.1605722104928E-4	45	TCRBV18-01*01	TCRBV18	TCRBV18-01	01						unresolved		TCRBD01,TCRBD02	TCRBD01-01,TCRBD02-01		TCRBJ01-06*01	TCRBJ01	TCRBJ01-06	01				2	3	0	7	2	5	36	51	54	59	61	2	In	VDJ
ACCTACACACCCTGCAGCCAGAAGACTCGGCCCTGTATCTCTGCGCCAGAAGACCGACAGGGAACCTGCGAGCAGTACTTCGGGCCG		1	1.023428941812379E-4	40	TCRBV04-03*01	TCRBV04	TCRBV04-03	01				TCRBD01-01*01	TCRBD01	TCRBD01-01	01				TCRBJ02-07*01	TCRBJ02	TCRBJ02-07	01				9	6	2	3	6	6	41	49	55	62	68	1	Out	VDJ
GTGAGCACCTTGGAGCTGGGGGACTCGGCCCTTTATCTTTGCGCCAGCAGCGCTGACAGGGTTTCGGCTGAAGCTTTCTTTGGACAA	CASSADRVSAEAFF	1	1.1876829695106619E-4	42	TCRBV05-01*01	TCRBV05	TCRBV05-01	01				TCRBD01-01*01	TCRBD01	TCRBD01-01	01				TCRBJ01-01*01	TCRBJ01	TCRBJ01-01	01				4	3	2	3	6	6	39	51	54	61	67	1	In	VDJ
CGGTCCACAAAGCTGGAGGACTCAGCCATGTACTTCTGTGCCAGCAGCAGAAATAGTAACAGGGGTGGGGGCTACACCTTCGGTTCG	CASSRNSNRGGGYTF	1	8.970796897367766E-5	45	TCRBV02-01*01	TCRBV02	TCRBV02-01	01				TCRBD01-01*01	TCRBD01	TCRBD01-01	01				TCRBJ01-02*01	TCRBJ01	TCRBJ01-02	01				6	11	3	2	4	8	36	47	58	65	69	1	In	VDJ
GCTGCTCCCTCCCAAACATCTGTGTACTTCTGTGCCAGCAGTTACTCAACGACAGGGAGTAAAAACTATGGCTACACCTTCGGTTCG	CASSYSTTGSKNYGYTF	1	7.833653628687345E-5	51	TCRBV06	TCRBV06	unresolved			TCRBV06-02,TCRBV06-03		TCRBD01-01*01	TCRBD01	TCRBD01-01	01				TCRBJ01-02*01	TCRBJ01	TCRBJ01-02	01				0	3	2	3	6	2	30	47	50	57	63	1	In	VDJ
TCCTGCTGGGGTTGGAGTCGGCTGCTCCCTCCCAAACATCTGTGTACTTCTGTGCCGGGGGGGGCGACTGAAGCTTTCTTTGGACAA		1	9.349844653594573E-5	31	TCRBV06	TCRBV06	unresolved			TCRBV06-02,TCRBV06-03		TCRBD02-01*01	TCRBD02	TCRBD02-01	01				TCRBJ01-01*01	TCRBJ01	TCRBJ01-01	01				11	0	9	0	3	5	50	-1	56	63	66	1	Out	VDJ
TTGGAGATCCAGCGCACAGAGCAGGGGGACTCGGCCATGTATCTCTGTGCCAGCAGCTTGATAGGAGAGACCCAGTACTTCGGGCCA	CASSLIGETQYF	2	2.3374611633986432E-4	36	TCRBV07-09	TCRBV07	TCRBV07-09				01,03			unresolved		TCRBD01,TCRBD02	TCRBD01-01,TCRBD02-01		TCRBJ02-05*01	TCRBJ02	TCRBJ02-05	01				3	3	5	4	0	4	45	59	62	-1	65	2	In	VDJ
CTGGAGCTTGGTGACTCTGCTGTGTATTTCTGTGCCAGCAGCCAAGATACCTCGGGACGGCCTGATGGGACCCAGTACTTCGGGCCA	CASSQDTSGRPDGTQYF	1	6.570161107931322E-5	51	TCRBV03	TCRBV03	unresolved			TCRBV03-01,TCRBV03-02				unresolved		TCRBD01,TCRBD02	TCRBD01-01,TCRBD02-01		TCRBJ02-05*01	TCRBJ02	TCRBJ02-05	01				0	6	0	7	10	7	30	47	53	58	68	1	In	VDJ
CTGAGTTCTAAGAAGCTCCTTCTCAGTGACTCTGGCTTCTATCTCTGTGCCTGGAGTGTCCTGGGTAGCGGCTACACCTTCGGTTCG	CAWSVLGSGYTF	1	2.4006357894364444E-5	36	TCRBV30-01*01	TCRBV30	TCRBV30-01	01				TCRBD02-01	TCRBD02	TCRBD02-01				01,02	TCRBJ01-02*01	TCRBJ01	TCRBJ01-02	01				0	6	5	7	0	8	45	59	65	-1	69	1	In	VDJ
GTGAACGCCTTGTTGCTGGGGGACTCGGCCCTCTATCTCTGTGCCAGCAACCCGGCGGACGCCCAAGAGACCCAGTACTTCGGGCCA	CASNPADAQETQYF	1	6.696510360006924E-5	42	TCRBV05-06*01	TCRBV05	TCRBV05-06	01						unresolved		TCRBD01,TCRBD02	TCRBD01-01,TCRBD02-01		TCRBJ02-05*01	TCRBJ02	TCRBJ02-05	01				6	7	1	7	2	1	39	49	56	60	62	1	In	VDJ
AACGCCTTGTTGCTGGGGGACTCGGCCCTCTATCTCTGTGCCAGCAGCCCTGTAGATTTGAAGAACACTGAAGCTTTCTTTGGACAA	CASSPVDLKNTEAFF	1	9.72889240982138E-5	45	TCRBV05-06*01	TCRBV05	TCRBV05-06	01				TCRBD02-01	TCRBD02	TCRBD02-01				01,02	TCRBJ01-01*01	TCRBJ01	TCRBJ01-01	01				4	4	5	8	7	1	36	48	52	55	62	1	In	VDJ
AAGATCCGGTCCACAAAGCTGGAGGACTCAGCCATGTACTTCTGTGCCAGCAGTGGGGTGGGGAACACTGAAGCTTTCTTTGGACAA	CASSGVGNTEAFF	1	1.0613337174350597E-4	39	TCRBV02-01*01	TCRBV02	TCRBV02-01	01						unresolved		TCRBD01,TCRBD02	TCRBD01-01,TCRBD02-01		TCRBJ01-01*01	TCRBJ01	TCRBJ01-01	01				4	0	0	9	4	1	42	-1	55	58	62	1	In	VDJ
TGACCCTGGAGTCTGCCAGGCCCTCACATACCTCTCAGTACCTCTGTGCCAGCAGTGTGACACGGGGAAAAACTGTTTTTTGGCAGT		1	1.0360638670199392E-4	37	TCRBV25-01*01	TCRBV25	TCRBV25-01	01						unresolved		TCRBD01,TCRBD02	TCRBD01-01,TCRBD02-01		TCRBJ01-04*01	TCRBJ01	TCRBJ01-04	01				4	1	2	6	4	8	44	57	58	62	66	1	Out	VDJ
GTGACCAGTGCCCATCCTGAAGACAGCAGCTTCTACATCTGCAGTGCTAGAGAACAACAGGGGAACACTGAAGCTTTCTTTGGACAA	CSAREQQGNTEAFF	1	6.696510360006924E-5	42	TCRBV20	TCRBV20	unresolved			TCRBV20-01,TCRBV20-or09_02		TCRBD01-01*01	TCRBD01	TCRBD01-01	01				TCRBJ01-01*01	TCRBJ01	TCRBJ01-01	01				0	3	3	3	0	1	39	53	56	-1	62	1	In	VDJ
ACCTTGGAGCTGGGGGACTCGGCCCTTTATCTTTGCGCCAGCAGCTTGGGGACTCTGGCGGGGGAGTACGAGCAGTACTTCGGGCCG	CASSLGTLAGEYEQYF	1	8.844447645292164E-5	48	TCRBV05-01*01	TCRBV05	TCRBV05-01	01				TCRBD02-01*01	TCRBD02	TCRBD02-01	01				TCRBJ02-07*01	TCRBJ02	TCRBJ02-07	01				0	8	7	2	2	4	33	49	57	64	66	1	In	VDJ
CTGGAGTCGCCCAGCCCCAACCAGACCTCTCTGTACTTCTGTGCCAGCAGCCGTACAGGGGGAGGCTATGGCTACACCTTCGGTTCG	CASSRTGGGYGYTF	1	7.58095512453614E-5	42	TCRBV27-01*01	TCRBV27	TCRBV27-01	01				TCRBD01-01*01	TCRBD01	TCRBD01-01	01				TCRBJ01-02*01	TCRBJ01	TCRBJ01-02	01				6	4	3	1	3	4	39	50	54	62	65	1	In	VDJ
TGAGATGAATGTGAGCACCTTGGAGCTGGGGGACTCGGCCCTTTATCTTTGCGCCAGCAGCTTGCGGGGACCCAGCATTTTGGTGAT		1	1.2634925207560233E-4	32	TCRBV05-01*01	TCRBV05	TCRBV05-01	01				TCRBD02-01*01	TCRBD02	TCRBD02-01	01				TCRBJ01-05*01	TCRBJ01	TCRBJ01-05	01				1	0	8	3	1	11	49	-1	64	69	70	1	Out	VDJ
AGCACCTTGGAGCTGGGGGACTCGGCCCTTTATCTTTGCGCCAGCAGCCCCTCTCCCCGTAGCAATCAGCCCCAGCATTTTGGTGAT	CASSPSPRSNQPQHF	1	1.2634925207560233E-4	45	TCRBV05-01*01	TCRBV05	TCRBV05-01	01				TCRBD02-01	TCRBD02	TCRBD02-01				01,02	TCRBJ01-05*01	TCRBJ01	TCRBJ01-05	01				4	2	4	10	7	0	36	48	50	52	59	1	In	VDJ
CTGAGCTCTCTGGAGCTGGGGGACTCAGCTTTGTATTTCTGTGCCAGCAGCGTGGGGACAGTTCAAGAGACCCAGTACTTCGGGCCA	CASSVGTVQETQYF	1	7.707304376611742E-5	42	TCRBV09-01	TCRBV09	TCRBV09-01				01,02	TCRBD01-01*01	TCRBD01	TCRBD01-01	01				TCRBJ02-05*01	TCRBJ02	TCRBJ02-05	01				2	1	0	5	2	2	39	53	54	61	63	1	In	VDJ
CACACCCTGCAGCCAGAAGACTCGGCCCTGTATCTCTGTGCCAGCAGTCCAACCAGGGTGCGATCCTACGAGCAGTACTTCGGGCCG	CASSPTRVRSYEQYF	1	7.201907368309333E-5	45	TCRBV04-02*01	TCRBV04	TCRBV04-02	01				TCRBD01-01*01	TCRBD01	TCRBD01-01	01				TCRBJ02-07*01	TCRBJ02	TCRBJ02-07	01				6	6	4	3	5	1	36	47	53	58	63	1	In	VDJ
TCCTGGAGTCGCCCAGCCCCAACCAGACCTCTCTGTACTTCTGTGCCAGCAGCCATGCGTCAGAAGCTTGAAGCTTTCTTTGGACAA		1	8.970796897367766E-5	40	TCRBV27-01*01	TCRBV27	TCRBV27-01	01						unresolved		TCRBD01,TCRBD02	TCRBD01-01,TCRBD02-01		TCRBJ01-01*01	TCRBJ01	TCRBJ01-01	01				6	8	4	5	5	7	41	52	60	63	68	1	Out	VDJ
ACCTTGGAGCTGGGGGACTCGGCCCTTTATCTTTGCGCCAGCAGCTTGGCCACGGCAACAACTAACTATGGCTACACCTTCGGTTCG	CASSLATATTNYGYTF	1	9.72889240982138E-5	48	TCRBV05-01*01	TCRBV05	TCRBV05-01	01						unresolved		TCRBD01,TCRBD02	TCRBD01-01,TCRBD02-01		TCRBJ01-02*01	TCRBJ01	TCRBJ01-02	01				0	8	3	6	1	0	33	49	57	60	61	1	In	VDJ
ACCTTGGAGCTGGGGGACTCGGCCCTTTATCTTTGCGCCAGCAGCTTGGCTAGCGGGGTCTACACCGGGGAGCTGTTTTTTGGAGAA	CASSLASGVYTGELFF	1	1.2003178947182222E-4	48	TCRBV05-01*01	TCRBV05	TCRBV05-01	01				TCRBD02-01*01	TCRBD02	TCRBD02-01	01				TCRBJ02-02*01	TCRBJ02	TCRBJ02-02	01				0	0	4	3	3	3	33	-1	49	58	61	1	In	VDJ
CGGTCCACAAAGCTGGAGGACTCAGCCATGTACTTCTGTGCCAGCAGTGATGTCCGAACGGGTGCCGGGGAGCTGTTTTTTGGAGAA	CASSDVRTGAGELFF	1	1.0613337174350597E-4	45	TCRBV02-01*01	TCRBV02	TCRBV02-01	01				TCRBD02-01	TCRBD02	TCRBD02-01				01,02	TCRBJ02-02*01	TCRBJ02	TCRBJ02-02	01				3	8	8	4	2	6	36	50	58	62	64	1	In	VDJ
TACACGCCCTGCAGCCAGAAGACTCAGCCCTGTATCTCTGCGCCAGCAGCCAAGTAAGGGGGACACACTGAAGCTTTCTTTGGACAA		1	1.1624131190955415E-4	43	TCRBV04-01*01	TCRBV04	TCRBV04-01	01				TCRBD01-01*01	TCRBD01	TCRBD01-01	01				TCRBJ01-01*01	TCRBJ01	TCRBJ01-01	01				1	2	5	1	2	3	38	54	56	62	64	1	Out	VDJ
TCCACAAAGCTGGAGGACTCAGCCATGTACTTCTGTGCCAGCAGTGAAATAGGTGGGGGTCGCACCGGGGAGCTGTTTTTTGGAGAA	CASSEIGGGRTGELFF	1	1.0613337174350597E-4	48	TCRBV02-01*01	TCRBV02	TCRBV02-01	01						unresolved		TCRBD01,TCRBD02	TCRBD01-01,TCRBD02-01		TCRBJ02-02*01	TCRBJ02	TCRBJ02-02	01				2	6	6	1	3	4	33	48	54	59	62	1	In	VDJ
ATCCGGTCCACAAAGCTGGAGGACTCAGCCATGTACTTCTGTGCCAGCAGTGAATCGGCCTTCGGCTATGGCTACACCTTCGGTTCG	CASSESAFGYGYTF	1	8.718098393216562E-5	42	TCRBV02-01*01	TCRBV02	TCRBV02-01	01						unresolved		TCRBD01,TCRBD02	TCRBD01-01,TCRBD02-01		TCRBJ01-02*01	TCRBJ01	TCRBJ01-02	01				2	2	9	0	6	4	39	54	56	59	65	1	In	VDJ
GCCCTGCAGCCAGAAGACTCAGCCCTGTATCTCTGCGCCAGCAGCCAAGTACTTAGCGGCCCCCGAGACGAGCAGTACTTCGGGCCG	CASSQVLSGPRDEQYF	1	8.59174914114096E-5	48	TCRBV04-01*01	TCRBV04	TCRBV04-01	01				TCRBD02-01	TCRBD02	TCRBD02-01				01,02	TCRBJ02-07*01	TCRBJ02	TCRBJ02-07	01				1	4	5	5	8	5	33	49	53	59	67	1	In	VDJ
ACCCTGCAGCCAGAAGACTCGGCCCTGTATCTCTGTGCCAGCAGCACACTAGCGGGGGGAAGCACAGATACGCAGTATTTTGGCCCA	CASSTLAGGSTDTQYF	1	9.349844653594573E-5	48	TCRBV04-02*01	TCRBV04	TCRBV04-02	01				TCRBD02-01*01	TCRBD02	TCRBD02-01	01				TCRBJ02-03*01	TCRBJ02	TCRBJ02-03	01				5	2	3	1	1	0	33	45	47	59	60	1	In	VDJ
AAGATCCGGTCCACAAAGCTGGAGGACTCAGCCATGTACTTCTGTGCCAGCAGTGGTTCGTCTAACGGGGAGCAGTTCTTCGGGCCA	CASSGSSNGEQFF	1	1.3013972963787042E-4	39	TCRBV02-01*01	TCRBV02	TCRBV02-01	01				TCRBD02-01	TCRBD02	TCRBD02-01				01,02	TCRBJ02-01*01	TCRBJ02	TCRBJ02-01	01				4	10	8	4	0	10	42	55	65	-1	69	1	In	VDJ
GAGTCGGCTGCTCCCTCCCAAACATCTGTGTACTTCTGTGCCAGCCGAGACCCGGGACTAGTATACTACGAGCAGTACTTCGGGCCG	CASRDPGLVYYEQYF	1	6.822859612082527E-5	45	TCRBV06	TCRBV06	unresolved			TCRBV06-02,TCRBV06-03		TCRBD02-01	TCRBD02	TCRBD02-01				01,02	TCRBJ02-07*01	TCRBJ02	TCRBJ02-07	01				8	8	0	8	4	3	36	45	53	61	65	1	In	VDJ
AATGTGAGCACCTTGGAGCTGGGGGACTCGGCCCTTTATCTTTGCGCCAGCAGCTCGGGACCGAACTACGAGCAGTACTTCGGGCCG	CASSSGPNYEQYF	1	8.59174914114096E-5	39	TCRBV05-01*01	TCRBV05	TCRBV05-01	01						unresolved		TCRBD01,TCRBD02	TCRBD01-01,TCRBD02-01		TCRBJ02-07*01	TCRBJ02	TCRBJ02-07	01				3	1	0	7	4	3	42	55	56	61	65	1	In	VDJ
ACCCTGCAGCCAGAAGACTCGGCCCTGTATCTCTGTGCCAGCAGCCAAGTAGTAGCGACAGGGAACACTGAAGCTTTCTTTGGACAA	CASSQVVATGNTEAFF	1	9.223495401518971E-5	48	TCRBV04-02*01	TCRBV04	TCRBV04-02	01				TCRBD01-01*01	TCRBD01	TCRBD01-01	01				TCRBJ01-01*01	TCRBJ01	TCRBJ01-01	01				1	7	2	4	0	1	33	49	56	-1	62	1	In	VDJ
AGTCGGCTGCTCCCTCCCAAACATCTGTGTACTTCTGTGCCAGCATCCTAAAGGGACAGGGGCGAAACTGAAGCTTTCTTTGGACAA		1	8.970796897367766E-5	46	TCRBV06	TCRBV06	unresolved			TCRBV06-02,TCRBV06-03		TCRBD01-01*01	TCRBD01	TCRBD01-01	01				TCRBJ01-01*01	TCRBJ01	TCRBJ01-01	01				7	7	0	2	4	5	35	45	52	62	66	1	Out	VDJ
GTGAGCACCTTGGAGCTGGGGGACTCGGCCCTTTATCTTTGCGCCAGCAGCCCCTTAGGGGGCGGGACTGAAGCTTTCTTTGGACAA	CASSPLGGGTEAFF	1	1.137143268680421E-4	42	TCRBV05-01*01	TCRBV05	TCRBV05-01	01				TCRBD01-01*01	TCRBD01	TCRBD01-01	01				TCRBJ01-01*01	TCRBJ01	TCRBJ01-01	01				4	5	5	0	3	5	39	51	56	63	66	1	In	VDJ
TCCCTAGAGTCTGCCATCCCCAACCAGACAGCTCTTTACTTCTGTGCCACCAGTGGTCACAGGAACTATGGCTACACCTTCGGTTCG	CATSGHRNYGYTF	1	4.0431760664192746E-5	39	TCRBV24	TCRBV24	unresolved			TCRBV24-01,TCRBV24-or09_02		TCRBD01-01*01	TCRBD01	TCRBD01-01	01				TCRBJ01-02*01	TCRBJ01	TCRBJ01-02	01				5	3	3	4	0	2	42	55	58	-1	63	1	In	VDJ
CAGGCTGCTGTCGGCTGCTCCCTCCCAGACATCTGTGTACTTCTGTGCCAGCAGTTGTATGACGGAAACACCATATATTTTGGAGAG		2	2.2616516121532818E-4	38	TCRBV06-05*01	TCRBV06	TCRBV06-05	01						unresolved		TCRBD01,TCRBD02	TCRBD01-01,TCRBD02-01		TCRBJ01-03*01	TCRBJ01	TCRBJ01-03	01				4	4	2	7	0	4	43	56	60	-1	63	2	Out	VDJ
CAAACATCTGTGTACTTCTGTGCCAGCAGTTACGTTTTGTCCTCAGAGCCGTGGGGTTATAGCAATCAGCCCCAGCATTTTGGTGAT	CASSYVLSSEPWGYSNQPQHF	1	9.602543157745777E-5	63	TCRBV06	TCRBV06	unresolved			TCRBV06-02,TCRBV06-03				unresolved		TCRBD01,TCRBD02	TCRBD01-01,TCRBD02-01		TCRBJ01-05*01	TCRBJ01	TCRBJ01-05	01				2	19	6	2	3	0	18	33	52	56	59	1	In	VDJ
CTGAAGATCCGGTCCACAAAGCTGGAGGACTCAGCCATGTACTTCTGTGCCAGCGGGAAGGGGAACACTGAAGCTTTCTTTGGACAA	CASGKGNTEAFF	1	1.023428941812379E-4	36	TCRBV02-01*01	TCRBV02	TCRBV02-01	01						unresolved		TCRBD01,TCRBD02	TCRBD01-01,TCRBD02-01		TCRBJ01-01*01	TCRBJ01	TCRBJ01-01	01				8	0	0	8	4	1	45	-1	54	58	62	1	In	VDJ
AGTTCTAAGAAGCTCCTTCTCAGTGACTCTGGCTTCTATCTCTGTGCCTGGAGTGTTGCGGAGGGGTGGAAACTGTTTTTTGGCAGT	CAWSVAEGWKLFF	1	4.801271578872889E-5	39	TCRBV30-01*01	TCRBV30	TCRBV30-01	01				TCRBD02-01*02	TCRBD02	TCRBD02-01	02				TCRBJ01-04*01	TCRBJ01	TCRBJ01-04	01				0	3	10	0	4	11	42	56	59	65	69	1	In	VDJ
CTGTCGGCTGCTCCCTCCCAGACATCTGTGTACTTCTGTGCCAGCAGAGGGGTCGGGACAGGTCGTGAAAAACTGTTTTTTGGCAGT	CASRGVGTGREKLFF	1	1.730984753435752E-4	45	TCRBV06-05*01	TCRBV06	TCRBV06-05	01				TCRBD01-01*01	TCRBD01	TCRBD01-01	01				TCRBJ01-04*01	TCRBJ01	TCRBJ01-04	01				6	7	0	4	3	7	36	47	54	62	65	1	In	VDJ
ATCCGGTCCACAAAGCTGGAGGACTCAGCCATGTACTTCTGTGCCAGCAGTGAAGTAGCAGCGGGGGGGCCGCAGTACTTCGGGCCG	CASSEVAAGGPQYF	1	7.58095512453614E-5	42	TCRBV02-01*01	TCRBV02	TCRBV02-01	01				TCRBD02-01*01	TCRBD02	TCRBD02-01	01				TCRBJ02-07*01	TCRBJ02	TCRBJ02-07	01				1	4	6	0	2	9	39	55	59	69	71	1	In	VDJ
AGGCTGCTGTCGGCTGCTCCCTCCCAGACATCTGTGTACTTCTGTGCCAGCAGCCTGGACAGGGGCACTGAAGCTTTCTTTGGACAA	CASSLDRGTEAFF	1	9.855241661896982E-5	39	TCRBV06-05*01	TCRBV06	TCRBV06-05	01				TCRBD01-01*01	TCRBD01	TCRBD01-01	01				TCRBJ01-01*01	TCRBJ01	TCRBJ01-01	01				6	3	1	2	0	4	42	53	56	-1	65	1	In	VDJ
CTGACAGTGACCAGTGCCCATCCTGAAGACAGCAGCTTCTACATCTGCAGTGCTAGTTCCGGGACCTATGGCTACACCTTCGGTTCG	CSASSGTYGYTF	1	5.3066685871752984E-5	36	TCRBV20	TCRBV20	unresolved			TCRBV20-01,TCRBV20-or09_02				unresolved		TCRBD01,TCRBD02	TCRBD01-01,TCRBD02-01		TCRBJ01-02*01	TCRBJ01	TCRBJ01-02	01				3	4	0	7	0	4	45	56	60	-1	65	1	In	VDJ
TCCCTGGAGCTTGGTGACTCTGCTGTGTATTTCTGTGCCAGCAGCCAAGCCTCGTGGCTTTCTGGAAACACCATATATTTTGGAGAG	CASSQASWLSGNTIYF	2	2.046857883624758E-4	48	TCRBV03	TCRBV03	unresolved			TCRBV03-01,TCRBV03-02		TCRBD01-01*01	TCRBD01	TCRBD01-01	01				TCRBJ01-03*01	TCRBJ01	TCRBJ01-03	01				1	6	9	0	2	1	33	49	55	58	60	2	In	VDJ
AAGATCCAGCCCTCAGAACCCAGGGACTCAGCTGTGTACTTCTGTGCCAGCAGCTCAACCCCTAACACTGAAGCTTTCTTTGGACAA	CASSSTPNTEAFF	2	2.1100325096625591E-4	39	TCRBV12	TCRBV12	unresolved			TCRBV12-03,TCRBV12-04				unresolved		TCRBD01,TCRBD02	TCRBD01-01,TCRBD02-01		TCRBJ01-01*01	TCRBJ01	TCRBJ01-01	01				6	4	3	7	4	2	42	53	57	59	63	2	In	VDJ
TCGGCTGCTCCCTCCCAGACATCTGTGTACTTCTGTGCCAGCTCCGACCCCGGGACAGGGGGCTACTATGGCTACACCTTCGGTTCG	CASSDPGTGGYYGYTF	1	1.0107940166048186E-4	48	TCRBV06	TCRBV06	unresolved			TCRBV06-01,TCRBV06-05		TCRBD01-01*01	TCRBD01	TCRBD01-01	01				TCRBJ01-02*01	TCRBJ01	TCRBJ01-02	01				8	9	0	0	1	3	33	42	51	63	64	1	In	VDJ
TCCACAAAGCTGGAGGACTCAGCCATGTACTTCTGTGCCAGCAGTGAAAATAATGGACAGGGGAACTATGGCTACACCTTCGGTTCG	CASSENNGQGNYGYTF	1	8.465399889065357E-5	48	TCRBV02-01*01	TCRBV02	TCRBV02-01	01				TCRBD01-01*01	TCRBD01	TCRBD01-01	01				TCRBJ01-02*01	TCRBJ01	TCRBJ01-02	01				2	6	1	2	0	2	33	48	54	-1	63	1	In	VDJ
AGCACCTTGGAGCTGGGGGACTCGGCCCTTTATCTTTGCGCCAGCAGCTTGGGGACAACCTCTGGAGAAAAACTGTTTTTTGGCAGT	CASSLGTTSGEKLFF	2	1.9584134071718362E-4	45	TCRBV05-01*01	TCRBV05	TCRBV05-01	01				TCRBD01-01*01	TCRBD01	TCRBD01-01	01				TCRBJ01-04*01	TCRBJ01	TCRBJ01-04	01				0	0	1	6	9	8	36	-1	52	57	66	2	In	VDJ
CTGCTGTCGGCTGCTCCCTCCCAGACATCTGTGTACTTCTGTGCCAGCAGTCGGGCCGTGTCTGGAAACACCATATATTTTGGAGAG	CASSRAVSGNTIYF	2	2.2237468365306012E-4	42	TCRBV06-05*01	TCRBV06	TCRBV06-05	01						unresolved		TCRBD01,TCRBD02	TCRBD01-01,TCRBD02-01		TCRBJ01-03*01	TCRBJ01	TCRBJ01-03	01				5	1	8	0	4	1	39	51	52	56	60	2	In	VDJ
GAGCTTGGTGACTCTGCTGTGTATTTCTGTGCCAGCAGCCAAGAGGTGTTGGGGGTGAATGCCAAAAACATTCAGTACTTCGGCGCC	CASSQEVLGVNAKNIQYF	1	8.086352132838549E-5	54	TCRBV03	TCRBV03	unresolved			TCRBV03-01,TCRBV03-02				unresolved		TCRBD01,TCRBD02	TCRBD01-01,TCRBD02-01		TCRBJ02-04*01	TCRBJ02	TCRBJ02-04	01				0	6	6	1	5	1	27	44	50	55	60	1	In	VDJ
GAGCTTGGTGACTCTGCTGTGTATTTCTGTGCCAGCAGCCAAGACCGCGGGTCCAGCTCTGGGGCCAACGTCCTGACTTTCGGGGCC	CASSQDRGSSSGANVLTF	1	9.223495401518971E-5	54	TCRBV03	TCRBV03	unresolved			TCRBV03-01,TCRBV03-02		TCRBD02-01	TCRBD02	TCRBD02-01				01,02	TCRBJ02-06*01	TCRBJ02	TCRBJ02-06	01				0	2	7	4	5	0	27	44	46	51	56	1	In	VDJ
ATCCTGGAGTCGCCCAGCCCCAACCAGACCTCTCTGTACTTCTGTGCCAGCAGTTTATCAGGAGGGCCTAAACTGTTTTTTGGCAGT	CASSLSGGPKLFF	1	1.5035560996996678E-4	39	TCRBV27-01*01	TCRBV27	TCRBV27-01	01				TCRBD02-01*02	TCRBD02	TCRBD02-01	02				TCRBJ01-04*01	TCRBJ01	TCRBJ01-04	01				0	1	10	0	3	11	42	59	60	66	69	1	In	VDJ
AGTTCTAAGAAGCTCCTTCTCAGTGACTCTGGCTTCTATCTCTGTGCCTCCACCGGGACAGGGCATGAAAAACTGTTTTTTGGCAGT	CASTGTGHEKLFF	1	4.6749223267972865E-5	39	TCRBV30-01*01	TCRBV30	TCRBV30-01	01				TCRBD01-01*01	TCRBD01	TCRBD01-01	01				TCRBJ01-04*01	TCRBJ01	TCRBJ01-04	01				7	5	0	3	1	6	42	49	54	63	64	1	In	VDJ
CAGCGCACACAGCAGGAGGACTCGGCCGTGTATCTCTGTGCCAGCAGCAGAACTCCAGGGAACACCGGGGAGCTGTTTTTTGGAGAA	CASSRTPGNTGELFF	2	2.5143501163044866E-4	45	TCRBV07-02*01	TCRBV07	TCRBV07-02	01				TCRBD01-01*01	TCRBD01	TCRBD01-01	01				TCRBJ02-02*01	TCRBJ02	TCRBJ02-02	01				5	7	4	4	0	1	36	48	55	-1	59	2	In	VDJ
ATCCTGGAGTCGCCCAGCCCCAACCAGACCTCTCTGTACTTCTGTGCCAGCAGTTTAGTAATGGGTCAGCCCCAGCATTTTGGTGAT	CASSLVMGQPQHF	1	9.097146149443369E-5	39	TCRBV27-01*01	TCRBV27	TCRBV27-01	01						unresolved		TCRBD01,TCRBD02	TCRBD01-01,TCRBD02-01		TCRBJ01-05*01	TCRBJ01	TCRBJ01-05	01				2	5	0	9	0	6	42	57	62	-1	65	1	In	VDJ
TGCCATCCCCAACCAGACAGCTCTTTACTTCTGTGCCACCAGGGGCAGGGGCCCGAACGGACAAACTATGGCTACACCTTCGGTTCG		1	3.9168268143436723E-5	50	TCRBV24	TCRBV24	unresolved			TCRBV24-01,TCRBV24-or09_02		TCRBD01-01*01	TCRBD01	TCRBD01-01	01				TCRBJ01-02*01	TCRBJ01	TCRBJ01-02	01				7	3	4	2	12	2	31	42	45	51	63	1	Out	VDJ
ACTCTGACAGTGACCAGTGCCCATCCTGAAGACAGCAGCTTCTACATCTGCAGTGCTAGACCAGCCGGGGAGCTGTTTTTTGGAGAA	CSARPAGELFF	1	1.3013972963787042E-4	33	TCRBV20-01*01	TCRBV20	TCRBV20-01	01				TCRBD01-01*01	TCRBD01	TCRBD01-01	01				TCRBJ02-02*01	TCRBJ02	TCRBJ02-02	01				2	1	4	5	0	6	48	60	61	-1	64	1	In	VDJ
GCTCCCTCCCAAACATCTGTGTACTTCTGTGCCAGCAGCCCATTTCCGGGACAGGCGTCCTCTGGAAACACCATATATTTTGGAGAG	CASSPFPGQASSGNTIYF	2	1.9836832575869566E-4	54	TCRBV06	TCRBV06	unresolved			TCRBV06-02,TCRBV06-03		TCRBD01-01*01	TCRBD01	TCRBD01-01	01				TCRBJ01-03*01	TCRBJ01	TCRBJ01-03	01				6	9	0	4	4	0	27	38	47	55	59	2	In	VDJ
CTGGAGTCGCCCAGCCCCAACCAGACCTCTCTGTACTTCTGTGCCAGCACCGGGACAGCGAGAAATTCACCCCTCCACTTTGGGAAC	CASTGTARNSPLHF	1	6.822859612082527E-5	42	TCRBV27-01*01	TCRBV27	TCRBV27-01	01				TCRBD01-01*01	TCRBD01	TCRBD01-01	01				TCRBJ01-06*01	TCRBJ01	TCRBJ01-06	01				7	2	0	5	5	7	39	49	51	58	63	1	In	VDJ
CACATCAATTCCCTGGAGCTTGGTGACTCTGCTGTGTATTTCTGTGCCAGCAGCCAAGGCAGCAATCAGCCCCAGCATTTTGGTGAT	CASSQGSNQPQHF	1	9.602543157745777E-5	39	TCRBV03	TCRBV03	unresolved			TCRBV03-01,TCRBV03-02				unresolved		TCRBD01,TCRBD02	TCRBD01-01,TCRBD02-01		TCRBJ01-05*01	TCRBJ01	TCRBJ01-05	01				1	0	10	0	0	1	42	-1	58	-1	60	1	In	VDJ
CGGTCCACAAAGCTGGAGGACTCAGCCATGTACTTCTGTGCCAGCAGGCCGGGGTGGGAAAGCAATCAGCCCCAGCATTTTGGTGAT	CASRPGWESNQPQHF	1	1.0613337174350597E-4	45	TCRBV02-01*01	TCRBV02	TCRBV02-01	01				TCRBD02-01*01	TCRBD02	TCRBD02-01	01				TCRBJ01-05*01	TCRBJ01	TCRBJ01-05	01				6	2	8	3	6	1	36	47	49	54	60	1	In	VDJ
AGGCTGCTGTCGGCTGCTCCCTCCCAGACATCTGTGTACTTCTGTGCCAGCATGTCCAACGGGGCCAACGTCCTGACTTTCGGGGCC	CASMSNGANVLTF	1	9.981590913972584E-5	39	TCRBV06-05*01	TCRBV06	TCRBV06-05	01						unresolved		TCRBD01,TCRBD02	TCRBD01-01,TCRBD02-01		TCRBJ02-06*01	TCRBJ02	TCRBJ02-06	01				7	6	3	7	0	4	42	52	58	-1	60	1	In	VDJ
TGTCGGCTGCTCCCTCCCAGACATCTGTGTACTTCTGTGCCAGCAGAAGTAGACAGGGTGAGCAATCAGCCCCAGCATTTTGGTGAT		1	1.0360638670199392E-4	46	TCRBV06-05*01	TCRBV06	TCRBV06-05	01				TCRBD01-01*01	TCRBD01	TCRBD01-01	01				TCRBJ01-05*01	TCRBJ01	TCRBJ01-05	01				6	5	2	3	2	1	35	46	51	58	60	1	Out	VDJ
ATCAATTCCCTGGAGCTTGGTGACTCTGCTGTGTATTTCTGTGCCAGCAGCCAAGATAGGAGTCTCTATGGCTACACCTTCGGTTCG	CASSQDRSLYGYTF	1	7.454605872460538E-5	42	TCRBV03	TCRBV03	unresolved			TCRBV03-01,TCRBV03-02		TCRBD02-01*02	TCRBD02	TCRBD02-01	02				TCRBJ01-02*01	TCRBJ01	TCRBJ01-02	01				0	2	10	2	3	4	39	56	58	62	65	1	In	VDJ
ATGAATGTGAGCACCTTGGAGCTGGGGGACTCGGCCCTTTATCTTTGCGCCAGCAGCTCCGGGAACTACGAGCAGTACTTCGGGCCG	CASSSGNYEQYF	1	8.339050636989754E-5	36	TCRBV05-01*01	TCRBV05	TCRBV05-01	01				TCRBD02-01*02	TCRBD02	TCRBD02-01	02				TCRBJ02-07*01	TCRBJ02	TCRBJ02-07	01				3	1	8	3	1	3	45	58	59	64	65	1	In	VDJ
CACACCCTGCAGCCAGAAGACTCGGCCCTGTATCTCTGCGCCAGCAGCCAAGCCGGGACAGGGGGCTATGGCTACACCTTCGGTTCG	CASSQAGTGGYGYTF	1	1.0613337174350597E-4	45	TCRBV04-03*01	TCRBV04	TCRBV04-03	01				TCRBD01-01*01	TCRBD01	TCRBD01-01	01				TCRBJ01-02*01	TCRBJ01	TCRBJ01-02	01				1	2	0	1	0	4	36	52	54	-1	65	1	In	VDJ
ACACCCTGCAGCCAGAAGACTCGGCCCTGTATCTCTGCGCCAGCAGCCAAGACACTGGTCATCCAAGAGACCCAGTACTTCGGGCCA		1	8.718098393216562E-5	46	TCRBV04-03*01	TCRBV04	TCRBV04-03	01				TCRBD02-01	TCRBD02	TCRBD02-01				01,02	TCRBJ02-05*01	TCRBJ02	TCRBJ02-05	01				0	1	3	10	6	1	35	52	53	56	62	1	Out	VDJ
CTCAGGCTGCTGTCGGCTGCTCCCTCCCAGACATCTGTGTACTTCTGTGCCAGCAGTCGGCCGGATCAGCCCCAGCATTTTGGTGAT	CASSRPDQPQHF	1	1.023428941812379E-4	36	TCRBV06-05*01	TCRBV06	TCRBV06-05	01						unresolved		TCRBD01,TCRBD02	TCRBD01-01,TCRBD02-01		TCRBJ01-05*01	TCRBJ01	TCRBJ01-05	01				5	1	9	0	3	5	45	57	58	61	64	1	In	VDJ
AACGCCTTGGAGCTGGACGACTCGGCCCTGTATCTCTGTGCCAGCAGCTTGGCCGGGGGGCCCTACAATGAGCAGTTCTTCGGGCCA	CASSLAGGPYNEQFF	2	2.5775247423422874E-4	45	TCRBV05-04*01	TCRBV05	TCRBV05-04	01				TCRBD02-01*01	TCRBD02	TCRBD02-01	01				TCRBJ02-01*01	TCRBJ02	TCRBJ02-01	01				0	1	8	1	1	2	36	52	53	60	61	2	In	VDJ
CTGAACATGAGCTCCTTGGAGCTGGGGGACTCAGCCCTGTACTTCTGTGCCAGCAGTATCCGGCGGGAGACCCAGTACTTCGGGCCA	CASSIRRETQYF	1	1.0992384930577404E-4	36	TCRBV13-01*01	TCRBV13	TCRBV13-01	01				TCRBD02-01	TCRBD02	TCRBD02-01				01,02	TCRBJ02-05*01	TCRBJ02	TCRBJ02-05	01				6	6	7	5	0	5	45	56	62	-1	66	1	In	VDJ
AGCACCTTGGAGCTGGGGGACTCGGCCCTTTATCTTTGCGCCAGCAGTTTGACCGGGACAGGGAATGAAAAACTGTTTTTTGGCAGT	CASSLTGTGNEKLFF	2	1.9205086315491555E-4	45	TCRBV05-01*01	TCRBV05	TCRBV05-01	01				TCRBD01-01*01	TCRBD01	TCRBD01-01	01				TCRBJ01-04*01	TCRBJ01	TCRBJ01-04	01				1	3	0	3	0	5	36	51	54	-1	63	2	In	VDJ
GTCGCCCAGCCCCAACCAGACCTCTCTGTACTTCTGTGCCAGCAGTTTACGACAGGGGATAAGGACACTGAAGCTTTCTTTGGACAA		1	8.465399889065357E-5	47	TCRBV27-01*01	TCRBV27	TCRBV27-01	01				TCRBD01-01*01	TCRBD01	TCRBD01-01	01				TCRBJ01-01*01	TCRBJ01	TCRBJ01-01	01				2	1	2	2	6	3	34	49	50	58	64	1	Out	VDJ
ATGAATGTGAGCACCTTGGAGCTGGGGGACTCGGCCCTTTATCTTTGCGCCAGCACTGCTAATAATGAAAAACTGTTTTTTGGCAGT	CASTANNEKLFF	2	1.9205086315491555E-4	36	TCRBV05-01*01	TCRBV05	TCRBV05-01	01				TCRBD02-01	TCRBD02	TCRBD02-01				01,02	TCRBJ01-04*01	TCRBJ01	TCRBJ01-04	01				6	3	4	9	1	4	45	55	58	61	62	2	In	VDJ
CTGCTGTCGGCTGCTCCCTCCCAGACATCTGTGTACTTCTGTGCCAGCAGCCGGACAGCCCATAATGAAAAACTGTTTTTTGGCAGT	CASSRTAHNEKLFF	1	1.6804450526055112E-4	42	TCRBV06-05*01	TCRBV06	TCRBV06-05	01				TCRBD01-01*01	TCRBD01	TCRBD01-01	01				TCRBJ01-04*01	TCRBJ01	TCRBJ01-04	01				6	2	1	5	4	4	39	50	52	58	62	1	In	VDJ
TCCACAAAGCTGGAGGACTCAGCCATGTACTTCTGTGCCAGCAGTGAAGCAAGGGTGCGGAGAGGCACTGAAGCTTTCTTTGGACAA	CASSEARVRRGTEAFF	1	9.855241661896982E-5	48	TCRBV02-01*01	TCRBV02	TCRBV02-01	01						unresolved		TCRBD01,TCRBD02	TCRBD01-01,TCRBD02-01		TCRBJ01-01*01	TCRBJ01	TCRBJ01-01	01				0	1	5	3	10	4	33	50	51	55	65	1	In	VDJ
CTGCAGCCAGAAGACTCAGCCCTGTATCTCTGCGCCAGCAGCCAGCGGCCTAGCGGGGGGGTTACCGGGGAGCTGTTTTTTGGAGAA	CASSQRPSGGVTGELFF	1	1.1118734182653006E-4	51	TCRBV04-01*01	TCRBV04	TCRBV04-01	01				TCRBD02-01*01	TCRBD02	TCRBD02-01	01				TCRBJ02-02*01	TCRBJ02	TCRBJ02-02	01				3	5	4	0	2	5	30	44	49	61	63	1	In	VDJ
CTGGGGGACTCGGCCCTTTATCTTTGCGCCAGCAGCTTGGCGCAGGGGCCCGGCTACTCCTATAATTCACCCCTCCACTTTGGGAAC	CASSLAQGPGYSYNSPLHF	1	8.718098393216562E-5	57	TCRBV05-01*01	TCRBV05	TCRBV05-01	01				TCRBD01-01*01	TCRBD01	TCRBD01-01	01				TCRBJ01-06*01	TCRBJ01	TCRBJ01-06	01				0	2	4	2	8	0	24	40	42	48	56	1	In	VDJ
AGGATCCAGCAGGTAGTGCGAGGAGATTCGGCAGCTTATTTCTGTGCCAGCTCACCGGGGGGTAACACTGAAGCTTTCTTTGGACAA	CASSPGGNTEAFF	2	2.489080265889366E-4	39	TCRBV18-01*01	TCRBV18	TCRBV18-01	01				TCRBD02-01*01	TCRBD02	TCRBD02-01	01				TCRBJ01-01*01	TCRBJ01	TCRBJ01-01	01				3	0	9	1	1	2	42	-1	56	62	63	2	In	VDJ
CTGGAGTCGCCCAGCCCCAACCAGACCTCTCTGTACTTCTGTGCCAGCAGTTTAAGGGTGGTTGATTCACCCCTCCACTTTGGGAAC	CASSLRVVDSPLHF	1	6.696510360006924E-5	42	TCRBV27-01*01	TCRBV27	TCRBV27-01	01						unresolved		TCRBD01,TCRBD02	TCRBD01-01,TCRBD02-01		TCRBJ01-06*01	TCRBJ01	TCRBJ01-06	01				2	0	5	3	6	8	39	-1	54	58	64	1	In	VDJ
CACGCCCTGCAGCCAGAAGACTCAGCCCTGTATCTCTGCGCCAGCAGTATAATTTCAGGGGTACGGAACACCATATATTTTGGAGAG	CASSIISGVRNTIYF	2	2.4638104154742457E-4	45	TCRBV04-01*01	TCRBV04	TCRBV04-01	01				TCRBD01-01*01	TCRBD01	TCRBD01-01	01				TCRBJ01-03*01	TCRBJ01	TCRBJ01-03	01				6	8	4	2	5	7	36	47	55	61	66	2	In	VDJ
GAGCACCTTGGAGCTGGGGGACTCGGCCCTTTATCTTTGCGCCAGCAGCCTGTGTATCCGGTTCACTACGAGCAGTACTTCGGGCCG		1	8.212701384914151E-5	44	TCRBV05-01*01	TCRBV05	TCRBV05-01	01				TCRBD02-01	TCRBD02	TCRBD02-01				01,02	TCRBJ02-07*01	TCRBJ02	TCRBJ02-07	01				4	9	8	5	4	3	37	49	58	61	65	1	Out	VDJ
ACCCTGGAGTCTGCCAGGCCCTCACATACCTCTCAGTACCTCTGTGCCAGCAGAGGCCCACCCTCCTCTGAAGCTTTCTTTGGACAA	CASRGPPSSEAFF	1	5.4330178392509007E-5	39	TCRBV25-01*01	TCRBV25	TCRBV25-01	01						unresolved		TCRBD01,TCRBD02	TCRBD01-01,TCRBD02-01		TCRBJ01-01*01	TCRBJ01	TCRBJ01-01	01				6	0	5	4	11	6	42	-1	53	56	67	1	In	VDJ
TCCACAAAGCTGGAGGACTCAGCCATGTACTTCTGTGCCAGCAGTGAGGAGACAGGGAGGGGGCATCAGCCCCAGCATTTTGGTGAT	CASSEETGRGHQPQHF	1	1.0486987922274995E-4	48	TCRBV02-01*01	TCRBV02	TCRBV02-01	01						unresolved		TCRBD01,TCRBD02	TCRBD01-01,TCRBD02-01		TCRBJ01-05*01	TCRBJ01	TCRBJ01-05	01				3	3	2	3	7	5	33	47	50	57	64	1	In	VDJ
AGGCTGGAGTCGGCTGCTCCCTCCCAGACATCTGTGTACTTCTGTGCCAGCAGTGACTACTATAATTCACCCCTCCACTTTGGGAAC	CASSDYYNSPLHF	1	1.1245083434728608E-4	39	TCRBV06-01*01	TCRBV06	TCRBV06-01	01				TCRBD02-01	TCRBD02	TCRBD02-01				01,02	TCRBJ01-06*01	TCRBJ01	TCRBJ01-06	01				3	0	4	9	0	3	42	-1	56	-1	59	1	In	VDJ
AATGTGAGCACCTTGGAGCTGGGGGACTCGGCCCTTTATCTTTGCGCCAGCAGCTTGGGAGAAAACTATGGCTACACCTTCGGTTCG	CASSLGENYGYTF	1	9.097146149443369E-5	39	TCRBV05-01*01	TCRBV05	TCRBV05-01	01				TCRBD02-01*02	TCRBD02	TCRBD02-01	02				TCRBJ01-02*01	TCRBJ01	TCRBJ01-02	01				0	0	11	2	2	2	42	-1	58	61	63	1	In	VDJ
AGTCTGCCATCCCCAACCAGACAGCTCTTTACTTCTGTGCCACCAGTGAGGAAAGAGGACAGAAACTATGGCTACACCTTCGGTTCG		1	3.79047756226807E-5	46	TCRBV24	TCRBV24	unresolved			TCRBV24-01,TCRBV24-or09_02		TCRBD01-01*01	TCRBD01	TCRBD01-01	01				TCRBJ01-02*01	TCRBJ01	TCRBJ01-02	01				4	7	1	5	1	2	35	49	56	62	63	1	Out	VDJ
CTTGGTGACTCTGCTGTGTATTTCTGTGCCAGCAGCTCAGGTGTGCAGGGGTTTTGGTCTGGGGCCAACGTCCTGACTTTCGGGGCC	CASSSGVQGFWSGANVLTF	1	8.970796897367766E-5	57	TCRBV03	TCRBV03	unresolved			TCRBV03-01,TCRBV03-02		TCRBD01-01*01	TCRBD01	TCRBD01-01	01				TCRBJ02-06*01	TCRBJ02	TCRBJ02-06	01				5	9	4	2	6	1	24	36	45	51	57	1	In	VDJ
AAGATCCAGCGCACAGAGCGGGGGGACTCAGCCGTGTATCTCTGTGCCAGCAGCTTAACATCGGGGTATGGCTACACCTTCGGTTCG	CASSLTSGYGYTF	2	1.9963181827945168E-4	39	TCRBV07-03*01	TCRBV07	TCRBV07-03	01				TCRBD02-01*01	TCRBD02	TCRBD02-01	01				TCRBJ01-02*01	TCRBJ01	TCRBJ01-02	01				0	2	8	3	0	5	42	59	61	-1	66	2	In	VDJ
CAGCAGGTAGTGCGAGGAGATTCGGCAGCTTATTTCTGTGCCAGCTCGGGAGGGGCGGTGAGCACAGATACGCAGTATTTTGGCCCA	CASSGGAVSTDTQYF	2	2.451175490266685E-4	45	TCRBV18-01*01	TCRBV18	TCRBV18-01	01				TCRBD02-01*02	TCRBD02	TCRBD02-01	02				TCRBJ02-03*01	TCRBJ02	TCRBJ02-03	01				6	0	9	0	6	0	36	-1	47	54	60	2	In	VDJ
CTGGAGTCGGCTGCTCCCTCCCAGACATCTGTGTACTTCTGTGCCAGCAGGGGTCGGTCATGGGTAGGGGAGCAGTACTTCGGGCCG	CASRGRSWVGEQYF	1	1.0486987922274995E-4	42	TCRBV06-01*01	TCRBV06	TCRBV06-01	01						unresolved		TCRBD01,TCRBD02	TCRBD01-01,TCRBD02-01		TCRBJ02-07*01	TCRBJ02	TCRBJ02-07	01				6	15	5	3	0	7	39	50	65	-1	69	1	In	VDJ
AACGCCTTGTTGCTGGGGGACTCGGCCCTCTATCTCTGTGCCAGCAGCTTGGTCGATAGGCCTCAAGAGACCCAGTACTTCGGGCCA	CASSLVDRPQETQYF	1	6.0647640996289126E-5	45	TCRBV05-06*01	TCRBV05	TCRBV05-06	01						unresolved		TCRBD01,TCRBD02	TCRBD01-01,TCRBD02-01		TCRBJ02-05*01	TCRBJ02	TCRBJ02-05	01				0	5	5	4	3	2	36	52	57	60	63	1	In	VDJ
CCTTGGAGCTGGGGGACTCGGCCCTTTATCTTTGCGCCAGCAGCCTAACTTGACAGGGGGTGCAACTATGGCTACACCTTCGGTTCG		1	8.970796897367766E-5	49	TCRBV05-01*01	TCRBV05	TCRBV05-01	01				TCRBD01-01*01	TCRBD01	TCRBD01-01	01				TCRBJ01-02*01	TCRBJ01	TCRBJ01-02	01				4	7	2	1	3	2	32	44	51	60	63	1	Out	VDJ
GCTGCTGTCGGCTGCTCCCTCCCAGACATCTGTGTACTTCTGTGCCAAGCCCTCGGCTATAGCAATCAGCCCCAGCATTTTGGTGAT		1	9.981590913972584E-5	41	TCRBV06-05*01	TCRBV06	TCRBV06-05	01						unresolved		TCRBD01,TCRBD02	TCRBD01-01,TCRBD02-01		TCRBJ01-05*01	TCRBJ01	TCRBJ01-05	01				10	7	9	0	2	0	40	47	54	57	59	1	Out	VDJ
TCGCCCAGCCCCAACCAGACCTCTCTGTACTTCTGTGCCAGCAGTTACCTACAACAGGGGGCTCGCGGAAAACTGTTTTTTGGCAGT	CASSYLQQGARGKLFF	1	1.4277465484543065E-4	48	TCRBV27-01*01	TCRBV27	TCRBV27-01	01				TCRBD01-01*01	TCRBD01	TCRBD01-01	01				TCRBJ01-04*01	TCRBJ01	TCRBJ01-04	01				4	7	3	0	6	10	33	46	53	62	68	1	In	VDJ
CTGTCGGCTGCTCCCTCCCAGACATCTGTGTACTTCTGTGCCAGCAGAACCGGGACCTTAGGAAATGAAAAACTGTTTTTTGGCAGT	CASRTGTLGNEKLFF	1	1.62990535177527E-4	45	TCRBV06-05*01	TCRBV06	TCRBV06-05	01						unresolved		TCRBD01,TCRBD02	TCRBD01-01,TCRBD02-01		TCRBJ01-04*01	TCRBJ01	TCRBJ01-04	01				6	4	0	7	7	5	36	47	51	56	63	1	In	VDJ
CGGTCCACAAAGCTGGAGGACTCAGCCATGTACTTCTGTGCCAGCAGTGGAGGGTGGCAGCTTAATCAGCCCCAGCATTTTGGTGAT	CASSGGWQLNQPQHF	1	1.023428941812379E-4	45	TCRBV02-01*01	TCRBV02	TCRBV02-01	01				TCRBD02-01*02	TCRBD02	TCRBD02-01	02				TCRBJ01-05*01	TCRBJ01	TCRBJ01-05	01				4	0	11	0	9	4	36	-1	49	54	63	1	In	VDJ
CTGGAGTCGGCTGCTCCCTCCCAGACATCTGTGTACTTCTGTGCCAGCAGTGAAGTCTGGCCGAACACTGAAGCTTTCTTTGGACAA	CASSEVWPNTEAFF	1	1.3772068476240656E-4	42	TCRBV06-01*01	TCRBV06	TCRBV06-01	01				TCRBD01-01*01	TCRBD01	TCRBD01-01	01				TCRBJ01-01*01	TCRBJ01	TCRBJ01-01	01				1	3	9	0	1	1	39	55	58	61	62	1	In	VDJ
ACGATCCAGCGCACACAGCAGGAGGACTCGGCCGTGTATCTCTGTGCCAGCAGCTTAGGCGTTTATCAGCCCCAGCATTTTGGTGAT	CASSLGVYQPQHF	2	2.501715191096926E-4	39	TCRBV07-02*01	TCRBV07	TCRBV07-02	01				TCRBD02-01	TCRBD02	TCRBD02-01				01,02	TCRBJ01-05*01	TCRBJ01	TCRBJ01-05	01				1	0	7	6	3	5	42	-1	58	61	64	2	In	VDJ
GTGAGCACCTTGGAGCTGGGGGACTCGGCCCTTTATCTTTGCGCCAGCAGCTTGGTTGCGGGCCAAGAGACCCAGTACTTCGGGCCA	CASSLVAGQETQYF	1	7.328256620384936E-5	42	TCRBV05-01*01	TCRBV05	TCRBV05-01	01				TCRBD02-01	TCRBD02	TCRBD02-01				01,02	TCRBJ02-05*01	TCRBJ02	TCRBJ02-05	01				0	2	7	4	0	1	39	55	57	-1	62	1	In	VDJ
TCGGCTGCTCCCTCCCAGACATCTGTGTACTTCTGTGCCAGCAGTCAGATACCGGGACAGGGAGGTCAGCCCCAGCATTTTGGTGAT	CASSQIPGQGGQPQHF	1	1.2382226703409028E-4	48	TCRBV06	TCRBV06	unresolved			TCRBV06-01,TCRBV06-05		TCRBD01-01*01	TCRBD01	TCRBD01-01	01				TCRBJ01-05*01	TCRBJ01	TCRBJ01-05	01				5	8	0	3	3	6	33	45	53	62	65	1	In	VDJ
GACATCCGCTCACCAGGCCTGGGGGACGCAGCCATGTACCTGTGTGCCACCAGCCTTAGGACAGCCCAGGGCTACACCTTCGGTTCG	CATSLRTAQGYTF	1	9.223495401518971E-5	39	TCRBV15-01*01	TCRBV15	TCRBV15-01	01				TCRBD01-01*01	TCRBD01	TCRBD01-01	01				TCRBJ01-02*01	TCRBJ01	TCRBJ01-02	01				5	4	1	5	5	8	42	54	58	64	69	1	In	VDJ
AATCTTCACATCAATTCCCTGGAGCTTGGTGACTCTGCTGTGTATTTCTGTGCCAGCAGCGATAACTATGGCTACACCTTCGGTTCG	CASSDNYGYTF	1	7.075558116233731E-5	33	TCRBV03	TCRBV03	unresolved			TCRBV03-01,TCRBV03-02				unresolved		TCRBD01,TCRBD02	TCRBD01-01,TCRBD02-01		TCRBJ01-02*01	TCRBJ01	TCRBJ01-02	01				5	0	2	8	0	1	48	-1	60	-1	62	1	In	VDJ
CTGGAGTCGGCTGCTCCCTCCCAGACATCTGTGTACTTCTGTGCCAGCACTGTCGGCGATGGGTATCAGCCCCAGCATTTTGGTGAT	CASTVGDGYQPQHF	1	1.4656513240769871E-4	42	TCRBV06-01*01	TCRBV06	TCRBV06-01	01						unresolved		TCRBD01,TCRBD02	TCRBD01-01,TCRBD02-01		TCRBJ01-05*01	TCRBJ01	TCRBJ01-05	01				7	11	0	9	1	5	39	49	60	63	64	1	In	VDJ
AGGATCCAGCAGGTAGTGCGAGGAGATTCGGCAGCTTATTTCTGTGCCAGCTCACCCGAAAGAGCTGGGGGAGCTTTCTTTGGACAA	CASSPERAGGAFF	2	2.4132707146440045E-4	39	TCRBV18-01*01	TCRBV18	TCRBV18-01	01						unresolved		TCRBD01,TCRBD02	TCRBD01-01,TCRBD02-01		TCRBJ01-01*01	TCRBJ01	TCRBJ01-01	01				3	10	6	1	0	10	42	56	66	-1	71	2	In	VDJ
CGCACAGAGCAGCGGGACTCGGCCATGTATCGCTGTGCCAGCAGCTTAAATCCGGACAGGGGTGGAAACACCATATATTTTGGAGAG	CASSLNPDRGGNTIYF	4	4.3969539722309614E-4	48	TCRBV07-06*01	TCRBV07	TCRBV07-06	01				TCRBD01-01*01	TCRBD01	TCRBD01-01	01				TCRBJ01-03*01	TCRBJ01	TCRBJ01-03	01				2	5	1	2	0	3	33	48	53	-1	62	4	In	VDJ
CCCTCACGTTGGCGTCTGCTGTACCCTCTCAGACATCTGTGTACTTCTGTGCCAGCAGTGATGGAGTACGAGCAGTACGTCGGGCCG		2	2.0721277340398785E-4	34	TCRBV06-04	TCRBV06	TCRBV06-04				01,02	TCRBD02-01*02	TCRBD02	TCRBD02-01	02				TCRBJ02-07*01	TCRBJ02	TCRBJ02-07	01				3	1	10	2	13	17	47	61	62	66	79	2	Out	VDJ
ATCCTGTCCTCAGAACCGGGAGACACGGCACTGTATCTCTGCGCCAGCAGTCAACACAGGGGGCTTTACGAGCAGTACGTCGGGCCG	CASSQHRGLYEQYV	1	1.7688895290584328E-4	42	TCRBV23-01*01	TCRBV23	TCRBV23-01	01				TCRBD01-01*01	TCRBD01	TCRBD01-01	01				TCRBJ02-07*01	TCRBJ02	TCRBJ02-07	01				2	1	3	0	15	17	39	54	55	64	79	1	In	VDJ
CGGTCCACAAAGCTGGAGGACTCAGCCATGTACTTCTGTGCCAGCAGTGATTCTAGCGGGGGGACAGATACGCAGTATTTTGGCCCA	CASSDSSGGTDTQYF	1	9.476193905670175E-5	45	TCRBV02-01*01	TCRBV02	TCRBV02-01	01				TCRBD02-01*01	TCRBD02	TCRBD02-01	01				TCRBJ02-03*01	TCRBJ02	TCRBJ02-03	01				3	2	4	1	0	3	36	50	52	-1	63	1	In	VDJ
AGGATCCAGCAGGTAGTGCGAGGAGATTCGGCAGCTTATTTCTGTGCCAGCTCACCGGAGCGGAGTTCAGGCTACACCTTCGGTTCG	CASSPERSSGYTF	2	1.9963181827945168E-4	39	TCRBV18-01*01	TCRBV18	TCRBV18-01	01				TCRBD02-01	TCRBD02	TCRBD02-01				01,02	TCRBJ01-02*01	TCRBJ01	TCRBJ01-02	01				3	2	6	5	6	8	42	56	58	63	69	2	In	VDJ
TCGCCCAGCCCCAACCAGACCTCTCTGTACTTCTGTGCCAGCAGTATTATTAGGGGATCTGGGGCCAACGTCCTGACTTTCGGGGCC	CASSIIRGSGANVLTF	1	8.212701384914151E-5	48	TCRBV27-01*01	TCRBV27	TCRBV27-01	01				TCRBD01-01*01	TCRBD01	TCRBD01-01	01				TCRBJ02-06*01	TCRBJ02	TCRBJ02-06	01				5	6	5	2	1	1	33	45	51	56	57	1	In	VDJ
CAGCCAGAAGACTCAGCCCTGTATCTCTGCGCCAGCAGCCAAGACGTATTGACGGCAGGGTCGGACACTGAAGCTTTCTTTGGACAA	CASSQDVLTAGSDTEAFF	1	1.0486987922274995E-4	54	TCRBV04-01*01	TCRBV04	TCRBV04-01	01				TCRBD01-01*01	TCRBD01	TCRBD01-01	01				TCRBJ01-01*01	TCRBJ01	TCRBJ01-01	01				0	11	4	3	4	3	27	44	55	60	64	1	In	VDJ
CTACACGCCCTGCAGCCAGAAGACTCAGCCCTGTATCTCTGCGCCAGCAGCCAAGATCCCCTGAATGAAAAACTGTTTTTTGGCAGT	CASSQDPLNEKLFF	2	1.832064155096234E-4	42	TCRBV04-01*01	TCRBV04	TCRBV04-01	01				TCRBD02-01	TCRBD02	TCRBD02-01				01,02	TCRBJ01-04*01	TCRBJ01	TCRBJ01-04	01				0	4	4	10	1	5	39	56	60	62	63	2	In	VDJ
AGCACCTTGGAGCTGGGGGACTCGGCCCTTTATCTTTGCGCCAGCAGTATTTGGGTCGGAAGGAACACTGAAGCTTTCTTTGGACAA	CASSIWVGRNTEAFF	1	1.0486987922274995E-4	45	TCRBV05-01*01	TCRBV05	TCRBV05-01	01						unresolved		TCRBD01,TCRBD02	TCRBD01-01,TCRBD02-01		TCRBJ01-01*01	TCRBJ01	TCRBJ01-01	01				5	5	0	9	7	1	36	47	52	55	62	1	In	VDJ
ACTCTGGAGTCAGCTACCCGCTCCCAGACATCTGTGTATTTCTGCGCCAGCAGTAGTAGGGAGGCCGGGGAGCTGTTTTTTGGAGAA	CASSSREAGELFF	3	2.7417787700405706E-4	39	TCRBV10-02*01	TCRBV10	TCRBV10-02	01				TCRBD02-01*02	TCRBD02	TCRBD02-01	02				TCRBJ02-02*01	TCRBJ02	TCRBJ02-02	01				5	4	9	1	0	6	42	54	58	-1	64	3	In	VDJ
CTAGAGTCTGCCATCCCCAACCAGACAGCTCTTTACTTCTGTGCCACCAGTGATTTGGGGGAGGCAGATACGCAGTATTTTGGCCCA	CATSDLGEADTQYF	1	4.422223822646082E-5	42	TCRBV24	TCRBV24	unresolved			TCRBV24-01,TCRBV24-or09_02		TCRBD02-01*02	TCRBD02	TCRBD02-01	02				TCRBJ02-03*01	TCRBJ02	TCRBJ02-03	01				0	1	9	1	0	4	39	57	58	-1	64	1	In	VDJ
CTGCAGCCAGAAGACTCGGCCCTGTATCTCTGCGCCAGCAGCCAAGGCGCGCCGGGACAGGGAATATACGAGCAGTACTTCGGGCCG	CASSQGAPGQGIYEQYF	1	8.970796897367766E-5	51	TCRBV04-03*01	TCRBV04	TCRBV04-03	01				TCRBD01-01*01	TCRBD01	TCRBD01-01	01				TCRBJ02-07*01	TCRBJ02	TCRBJ02-07	01				1	7	0	3	4	4	30	46	53	62	66	1	In	VDJ
GAGTCTGCCAGGCCCTCACATACCTCTCAGTACCTCTGTGCCAGCAGTCCCAGCCCGGGGCTGACGGCTGAAGCTTTCTTTGGACAA	CASSPSPGLTAEAFF	1	5.3066685871752984E-5	45	TCRBV25-01*01	TCRBV25	TCRBV25-01	01						unresolved		TCRBD01,TCRBD02	TCRBD01-01,TCRBD02-01		TCRBJ01-01*01	TCRBJ01	TCRBJ01-01	01				5	8	7	0	6	6	36	48	56	61	67	1	In	VDJ
CGCACTGCAGCAAGAAGACTCAGCTGCGTATCTCTGCACCAGCAGCCAAGATTGACGGGGTCCCCCTATGGCTACACCTTCGGTTCG		1	5.559367091326503E-5	47	TCRBV01-01*01	TCRBV01	TCRBV01-01	01				TCRBD02-01*01	TCRBD02	TCRBD02-01	01				TCRBJ01-02*01	TCRBJ01	TCRBJ01-02	01				0	4	8	3	5	4	34	51	55	60	65	1	Out	VDJ
TTGGCTGCTCCCTCCCAGACATCTGTGTACTTCTGTGCCAGCAGTTACTCGGGACAGGGGGTTCCCGGGGAGCTGTTTTTTGGAGAA	CASSYSGQGVPGELFF	2	2.4132707146440045E-4	48	TCRBV06-06	TCRBV06	TCRBV06-06				01,02	TCRBD01-01*01	TCRBD01	TCRBD01-01	01				TCRBJ02-02*01	TCRBJ02	TCRBJ02-02	01				0	0	0	1	3	6	33	-1	50	61	64	2	In	VDJ
GGGTTGGAGTCGGCTGCTCCCTCCCAAACATCTGTGTACTTCTGTGCCAGCAGTTACTCGATGGGGGATGGCTACACCTTCGGTTCG	CASSYSMGDGYTF	1	6.949208864158129E-5	39	TCRBV06	TCRBV06	unresolved			TCRBV06-02,TCRBV06-03				unresolved		TCRBD01,TCRBD02	TCRBD01-01,TCRBD02-01		TCRBJ01-02*01	TCRBJ01	TCRBJ01-02	01				0	3	6	1	0	6	42	59	62	-1	67	1	In	VDJ
GAGTCGGCTGCTCCCTCCCAGACATCTGTGTACTTCTGTGCCAGCAGTGAAGTTATCCTCTCTGGAAACACCATATATTTTGGAGAG	CASSEVILSGNTIYF	3	3.0450169750220166E-4	45	TCRBV06-01*01	TCRBV06	TCRBV06-01	01				TCRBD02-01	TCRBD02	TCRBD02-01				01,02	TCRBJ01-03*01	TCRBJ01	TCRBJ01-03	01				1	5	4	10	0	0	36	52	57	-1	59	3	In	VDJ
CTACACGCCCTGCAGCCAGAAGACTCAGCCCTGTATCTCTGCGCCAGCAGCCAAGATTACAACGGGGGGGTTCAGTACTTCGGGCCG	CASSQDYNGGVQYF	1	7.833653628687345E-5	42	TCRBV04-01*01	TCRBV04	TCRBV04-01	01				TCRBD02-01*01	TCRBD02	TCRBD02-01	01				TCRBJ02-07*01	TCRBJ02	TCRBJ02-07	01				0	6	8	0	2	10	39	56	62	70	72	1	In	VDJ
TCCCTGGAGCTTGGTGACTCTGCTGTGTATTTCTGTGCCAGCAGCTCAACTAGCGGGGGGGCCGTTAATGAGCAGTTCTTCGGGCCA	CASSSTSGGAVNEQFF	1	1.0613337174350597E-4	48	TCRBV03	TCRBV03	unresolved			TCRBV03-01,TCRBV03-02		TCRBD02-01*01	TCRBD02	TCRBD02-01	01				TCRBJ02-01*01	TCRBJ02	TCRBJ02-01	01				5	3	3	0	5	7	33	45	48	61	66	1	In	VDJ
ATCCGGTCCACAAAGCTGGAGGACTCAGCCATGTACTTCTGTGCCAGCACATTAGCGGGGGGGCCAGAGACCCAGTACTTCGGGCCA	CASTLAGGPETQYF	1	6.443811855855719E-5	42	TCRBV02-01*01	TCRBV02	TCRBV02-01	01				TCRBD02-01*01	TCRBD02	TCRBD02-01	01				TCRBJ02-05*01	TCRBJ02	TCRBJ02-05	01				7	3	5	0	2	4	39	49	52	63	65	1	In	VDJ
AATTCCCTGGAGCTTGGTGACTCTGCTGTGTATTTCTGTGCCAGCAGCCAATCCGGGACGGAAAACACTGAAGCTTTCTTTGGACAA	CASSQSGTENTEAFF	1	8.339050636989754E-5	45	TCRBV03	TCRBV03	unresolved			TCRBV03-01,TCRBV03-02				unresolved		TCRBD01,TCRBD02	TCRBD01-01,TCRBD02-01		TCRBJ01-01*01	TCRBJ01	TCRBJ01-01	01				2	3	0	7	4	2	36	51	54	59	63	1	In	VDJ
AACTGAACATGAGCTCCTTGGAGCTGGGGGACTCAGCCCTGTACTTCTGTGCCAGCAGCTTAGCGGGGGTTGAGTAGCTTCGGGCCA		1	1.4656513240769871E-4	34	TCRBV13-01*01	TCRBV13	TCRBV13-01	01				TCRBD02-01*01	TCRBD02	TCRBD02-01	01				TCRBJ02	TCRBJ02	unresolved			TCRBJ02-01,TCRBJ02-05		1	0	8	2	8	18	47	-1	63	69	77	1	Out	VDJ
CTGCAGCAAGAAGACTCAGCTGCGTATCTCTGCACCAGCAGCTTCGTTAGTTTGTGCGAAAGAACCTATGGCTACACCTTCGGTTCG	CTSSFVSLCERTYGYTF	1	5.4330178392509007E-5	51	TCRBV01-01*01	TCRBV01	TCRBV01-01	01				TCRBD02-01	TCRBD02	TCRBD02-01				01,02	TCRBJ01-02*01	TCRBJ01	TCRBJ01-02	01				5	5	5	8	15	4	30	42	47	50	65	1	In	VDJ
GAGTCGGCTGCTCCCTCCCAAACATCTGTGTACTTCTGTGCCAGCACGACAGGACAGGTCCTCACAGATACGCAGTATTTTGGCCCA	CASTTGQVLTDTQYF	1	8.212701384914151E-5	45	TCRBV06	TCRBV06	unresolved			TCRBV06-02,TCRBV06-03		TCRBD01-01*01	TCRBD01	TCRBD01-01	01				TCRBJ02-03*01	TCRBJ02	TCRBJ02-03	01				7	5	1	4	4	2	36	46	51	58	62	1	In	VDJ
GCTGCTCCCTCCCAGACATCTGTGTACTTCTGTGCCAGCAGCCGCCCGGGGGGGCTTAGCTCTGGAAACACCATATATTTTGGAGAG	CASSRPGGLSSGNTIYF	3	3.461969506871504E-4	51	TCRBV06	TCRBV06	unresolved			TCRBV06-01,TCRBV06-05,TCRBV06-06		TCRBD02-01*01	TCRBD02	TCRBD02-01	01				TCRBJ01-03*01	TCRBJ01	TCRBJ01-03	01				6	5	8	0	5	0	30	41	46	54	59	3	In	VDJ
GAGCTGAATGTGAACGCCTTGTTGCTGGGGGACTCGGCCCTCTATCTCTGTGCCAGCAGCTTGCGAAACACCATATATTTTGGAGAG	CASSLRNTIYF	2	1.9331435567567157E-4	33	TCRBV05-06*01	TCRBV05	TCRBV05-06	01						unresolved					TCRBJ01-03*01	TCRBJ01	TCRBJ01-03	01				1	0	0	0	1	5	48	-1	-1	63	64	2	In	VJ
ATCCGGTCCACAAAGCTGGAGGACTCAGCCATGTACTTCTGTGCCAGCATTTTTGGACAGGGGGGACCTGAAGCTTTCTTTGGACAA	CASIFGQGGPEAFF	1	9.349844653594573E-5	42	TCRBV02-01*01	TCRBV02	TCRBV02-01	01				TCRBD01-01*01	TCRBD01	TCRBD01-01	01				TCRBJ01-01*01	TCRBJ01	TCRBJ01-01	01				7	5	1	1	3	6	39	49	54	64	67	1	In	VDJ
TGAGATGAATGTGAGCACCTTGGAGCTGGGGGACTCGGCCCTTTATCTTTGCGCCAGCAGCTTAAGTGGGAGCAGTACGTCGGGCCG		1	7.707304376611742E-5	32	TCRBV05-01*01	TCRBV05	TCRBV05-01	01				TCRBD02-01*02	TCRBD02	TCRBD02-01	02				TCRBJ02-07*01	TCRBJ02	TCRBJ02-07	01				2	4	9	2	7	17	49	63	67	72	79	1	Out	VDJ
AAGATCCGGTCCACAAAGCTGGAGGACTCAGCCATGTACTTCTGTGCCAGCAGTGAGCTTGAGGGCAATGAGCAGTTCTTCGGGCCA	CASSELEGNEQFF	1	1.1624131190955415E-4	39	TCRBV02-01*01	TCRBV02	TCRBV02-01	01				TCRBD02-01*02	TCRBD02	TCRBD02-01	02				TCRBJ02-01*01	TCRBJ02	TCRBJ02-01	01				3	4	11	0	0	6	42	56	60	-1	65	1	In	VDJ
GTGAGCAACATGAGCCCTGAAGACAGCAGCATATATCTCTGCAGCGTTCAGGGCGGGGGTTCCTACAATGAGCAGTTCTTCGGGCCA	CSVQGGGSYNEQFF	1	2.6533342935876492E-5	42	TCRBV29-01*01	TCRBV29	TCRBV29-01	01				TCRBD02-01*01	TCRBD02	TCRBD02-01	01				TCRBJ02-01*01	TCRBJ02	TCRBJ02-01	01				5	4	7	2	1	1	39	48	52	59	60	1	In	VDJ
AGCAACATGAGCCCTGAAGACAGCAGCATATATCTCTGCAGCGTTGAAGATCAAGGACACCCTGGAAACACCATATATTTTGGAGAG	CSVEDQGHPGNTIYF	1	4.927620830948491E-5	45	TCRBV29-01*01	TCRBV29	TCRBV29-01	01				TCRBD01-01*01	TCRBD01	TCRBD01-01	01				TCRBJ01-03*01	TCRBJ01	TCRBJ01-03	01				0	4	1	6	2	2	36	50	54	59	61	1	In	VDJ
CTGGAGTCGCCCAGCCCCAACCAGACCTCTCTGTACTTCTGTGCCAGCAGTCCCTGGACAGGGCCATCACCCCTCCACTTTGGGAAC	CASSPWTGPSPLHF	1	6.317462603780116E-5	42	TCRBV27-01*01	TCRBV27	TCRBV27-01	01				TCRBD01-01*01	TCRBD01	TCRBD01-01	01				TCRBJ01-06*01	TCRBJ01	TCRBJ01-06	01				5	4	1	3	3	10	39	51	55	63	66	1	In	VDJ
CTTCACCTACACACCCTGCAGCCAGAAGACTCGGCCCTGTATCTCTGTGCCAGCAGCCAAGAATGGCAGACCCAGTACTTCGGGCCA	CASSQEWQTQYF	1	5.685716343402105E-5	36	TCRBV04-02*01	TCRBV04	TCRBV04-02	01				TCRBD01-01*01	TCRBD01	TCRBD01-01	01				TCRBJ02-05*01	TCRBJ02	TCRBJ02-05	01				0	2	9	0	0	6	45	62	64	-1	67	1	In	VDJ
CACCTACACGCCCTGCAGCCAGAAGACTCAGCCCTGTATCTCTGCGCCAGCAGCCCCAGGGCTAATGAAAAACTGTTTTTTGGCAGT	CASSPRANEKLFF	1	1.7688895290584328E-4	39	TCRBV04-01*01	TCRBV04	TCRBV04-01	01				TCRBD01-01*01	TCRBD01	TCRBD01-01	01				TCRBJ01-04*01	TCRBJ01	TCRBJ01-04	01				4	1	4	3	0	3	42	55	56	-1	61	1	In	VDJ
ACAGTGACCAGTGCCCATCCTGAAGACAGCAGCTTCTACATCTGCAGTGCTAGAGATGTGAGGAACACTGAAGCTTTCTTTGGACAA	CSARDVRNTEAFF	1	5.8120655954777074E-5	39	TCRBV20	TCRBV20	unresolved			TCRBV20-01,TCRBV20-or09_02		TCRBD02-01*02	TCRBD02	TCRBD02-01	02				TCRBJ01-01*01	TCRBJ01	TCRBJ01-01	01				0	3	11	2	0	1	42	56	59	-1	62	1	In	VDJ
AATCTTCACATCAATTCCCTGGAGCTTGGTGACTCTGCTGTGTATTTCTGTGCCAGCAGCAATCGATTTGAAGCTTTCTTTGGACAA	CASSNRFEAFF	1	8.212701384914151E-5	33	TCRBV03	TCRBV03	unresolved			TCRBV03-01,TCRBV03-02				unresolved		TCRBD01,TCRBD02	TCRBD01-01,TCRBD02-01		TCRBJ01-01*01	TCRBJ01	TCRBJ01-01	01				5	4	2	8	2	7	48	60	64	66	68	1	In	VDJ
AGCACCTTGGAGCTGGGGGACTCGGCCCTTTATCTTTGCGCCAGCAGCTTGGTCCACAGGGCGGACTATGGCTACACCTTCGGTTCG	CASSLVHRADYGYTF	1	8.465399889065357E-5	45	TCRBV05-01*01	TCRBV05	TCRBV05-01	01				TCRBD01-01*01	TCRBD01	TCRBD01-01	01				TCRBJ01-02*01	TCRBJ01	TCRBJ01-02	01				0	3	3	3	3	3	36	52	55	61	64	1	In	VDJ
CTGCTGTCGGCTGCTCCCTCCCAGACATCTGTGTACTTCTGTGCCAGCAGTTATCGCCAGGGGACAGATACGCAGTATTTTGGCCCA	CASSYRQGTDTQYF	1	8.844447645292164E-5	42	TCRBV06-05*01	TCRBV06	TCRBV06-05	01				TCRBD01-01*01	TCRBD01	TCRBD01-01	01				TCRBJ02-03*01	TCRBJ02	TCRBJ02-03	01				3	4	4	2	0	3	39	53	57	-1	63	1	In	VDJ
CCGCTCAGGCTGCTGTCGGCTGCTCCCTCCCAGACATCTGTGTACTTCTGTGCCAGCATACTCGGCCCTGAAGCTTTCTTTGGACAA	CASILGPEAFF	1	8.970796897367766E-5	33	TCRBV06-05*01	TCRBV06	TCRBV06-05	01						unresolved		TCRBD01,TCRBD02	TCRBD01-01,TCRBD02-01		TCRBJ01-01*01	TCRBJ01	TCRBJ01-01	01				7	5	9	0	1	6	48	58	63	66	67	1	In	VDJ
TCGGCTGCTCCCTCCCAGACATCTGTGTACTTCTGTGCCAGCAGTTACGTACCAGGGGGGCTTCACACTGAAGCTTTCTTTGGACAA	CASSYVPGGLHTEAFF	1	8.970796897367766E-5	48	TCRBV06-05*01	TCRBV06	TCRBV06-05	01				TCRBD01-01*01	TCRBD01	TCRBD01-01	01				TCRBJ01-01*01	TCRBJ01	TCRBJ01-01	01				2	4	4	1	5	3	33	48	52	59	64	1	In	VDJ
GTGAGCACCTTGGAGCTGGGGGACTCGGCCCTTTATCTTTGCGCCAGCAGCTTCGACAGCCGAGACTATGGCTACACCTTCGGTTCG	CASSFDSRDYGYTF	1	8.465399889065357E-5	42	TCRBV05-01*01	TCRBV05	TCRBV05-01	01				TCRBD01-01*01	TCRBD01	TCRBD01-01	01				TCRBJ01-02*01	TCRBJ01	TCRBJ01-02	01				2	1	2	5	5	3	39	53	54	59	64	1	In	VDJ
GAGTCGGCTGCTCCCTCCCAGACATCTGTGTACTTCTGTGCCAGCAGTGAACCGTTGACAGGGAACTATGGCTACACCTTCGGTTCG	CASSEPLTGNYGYTF	1	1.0992384930577404E-4	45	TCRBV06-01*01	TCRBV06	TCRBV06-01	01				TCRBD01-01*01	TCRBD01	TCRBD01-01	01				TCRBJ01-02*01	TCRBJ01	TCRBJ01-02	01				2	5	2	3	0	2	36	51	56	-1	63	1	In	VDJ
CGGTCCACAAAGCTGGAGGACTCAGCCATGTACTTCTGTGCCAGCAGTGAAGGCAGGGGCAGATACAATGAGCAGTTCTTCGGGCCA	CASSEGRGRYNEQFF	1	1.1624131190955415E-4	45	TCRBV02-01*01	TCRBV02	TCRBV02-01	01				TCRBD01-01*01	TCRBD01	TCRBD01-01	01				TCRBJ02-01*01	TCRBJ02	TCRBJ02-01	01				1	1	4	2	4	4	36	52	53	59	63	1	In	VDJ
GAGTCGGCTGCTCCCTCCCAAACATCTGTGTACTTCTGTGCCAGCAGTCACCGGACGGTCGCCAACACTGAAGCTTTCTTTGGACAA	CASSHRTVANTEAFF	1	8.086352132838549E-5	45	TCRBV06	TCRBV06	unresolved			TCRBV06-02,TCRBV06-03				unresolved		TCRBD01,TCRBD02	TCRBD01-01,TCRBD02-01		TCRBJ01-01*01	TCRBJ01	TCRBJ01-01	01				5	4	1	7	7	2	36	48	52	56	63	1	In	VDJ
ACAGTGACCAGTGCCCATCCTGAAGACAGCAGCTTCTACATCTGCAGTGCTCCTATACAGGGAGCAGAGACCCAGTACTTCGGGCCA	CSAPIQGAETQYF	1	4.0431760664192746E-5	39	TCRBV20	TCRBV20	unresolved			TCRBV20-01,TCRBV20-or09_02		TCRBD01-01*01	TCRBD01	TCRBD01-01	01				TCRBJ02-05*01	TCRBJ02	TCRBJ02-05	01				5	5	3	3	3	4	42	51	56	62	65	1	In	VDJ
TCGGCTGCTCCCTCCCAGACATCTGTGTACTTCTGTGCCAGCAGTTACTCGTATCCCTCGACCCAACAGCCCCAGCATTTTGGTGAT	CASSYSYPSTQQPQHF	1	9.476193905670175E-5	48	TCRBV06-05*01	TCRBV06	TCRBV06-05	01						unresolved		TCRBD01,TCRBD02	TCRBD01-01,TCRBD02-01		TCRBJ01-05*01	TCRBJ01	TCRBJ01-05	01				0	9	2	7	4	7	33	50	59	62	66	1	In	VDJ
CTGGAGTCGGCTGCTCCCTCCCAGACATCTGTGTACTTCTGTGCCAGCAGTTCCCAGACAGGGGCGGAAAAACTGTTTTTTGGCAGT	CASSSQTGAEKLFF	2	2.2995563877759625E-4	42	TCRBV06-01*01	TCRBV06	TCRBV06-01	01				TCRBD01-01*01	TCRBD01	TCRBD01-01	01				TCRBJ01-04*01	TCRBJ01	TCRBJ01-04	01				5	5	2	2	2	8	39	51	56	64	66	2	In	VDJ
CTGGGGTTGGAGTCGGCTGCTCCCTCCCAAACATCTGTGTACTTCTGTGCCAGCAGTCCAGGCAGGCAGGGACAGTACTTCGGGCCG	CASSPGRQGQYF	1	6.0647640996289126E-5	36	TCRBV06	TCRBV06	unresolved			TCRBV06-02,TCRBV06-03		TCRBD01-01*01	TCRBD01	TCRBD01-01	01				TCRBJ02-07*01	TCRBJ02	TCRBJ02-07	01				5	9	4	3	1	10	45	57	66	71	72	1	In	VDJ
GAGTCGGCTGCTCCCTCCCAGACATCTGTGTACTTCTGTGCCAGCAGTGGACAGGGGGCTGGCAATCAGCCCCAGCATTTTGGTGAT	CASSGQGAGNQPQHF	1	1.3898417728316258E-4	45	TCRBV06-01*01	TCRBV06	TCRBV06-01	01				TCRBD01-01*01	TCRBD01	TCRBD01-01	01				TCRBJ01-05*01	TCRBJ01	TCRBJ01-05	01				4	0	2	0	2	2	36	-1	49	59	61	1	In	VDJ
TCGCCCAGCCCCAACCAGACCTCTCTGTACTTCTGTGCCAGCGGAGGACAGCGAGAACACTCTGGAAACACCATATATTTTGGAGAG	CASGGQREHSGNTIYF	1	1.7562546038508726E-4	48	TCRBV27-01*01	TCRBV27	TCRBV27-01	01				TCRBD01-01*01	TCRBD01	TCRBD01-01	01				TCRBJ01-03*01	TCRBJ01	TCRBJ01-03	01				8	3	1	5	8	0	33	42	45	51	59	1	In	VDJ
CTGATCCTGGAGTCGCCCAGCCCCAACCAGACCTCTCTGTACTTCTGTGCCAGCGGGACAGGGTCGTACGAGCAGTACGTCGGGCCG	CASGTGSYEQYV	1	5.8120655954777074E-5	36	TCRBV27-01*01	TCRBV27	TCRBV27-01	01				TCRBD01-01*01	TCRBD01	TCRBD01-01	01				TCRBJ02-07*01	TCRBJ02	TCRBJ02-07	01				8	0	0	3	16	17	45	-1	54	63	79	1	In	VDJ
CACATCAATTCCCTGGAGCTTGGTGACTCTGCTGTGTATTTCTGTGCCAGCAGCCCCGATCGATCCTATGGCTACACCTTCGGTTCG	CASSPDRSYGYTF	1	6.822859612082527E-5	39	TCRBV03	TCRBV03	unresolved			TCRBV03-01,TCRBV03-02				unresolved		TCRBD01,TCRBD02	TCRBD01-01,TCRBD02-01		TCRBJ01-02*01	TCRBJ01	TCRBJ01-02	01				4	2	2	8	6	4	42	55	57	59	65	1	In	VDJ
TCCTTGGAGCTGGGGGACTCAGCCCTGTACTTCTGTGCCAGCAGCTTAGCACAGGGGGCAACTAATGAAAAACTGTTTTTTGGCAGT	CASSLAQGATNEKLFF	2	2.552254891927167E-4	48	TCRBV13-01*01	TCRBV13	TCRBV13-01	01				TCRBD01-01*01	TCRBD01	TCRBD01-01	01				TCRBJ01-04*01	TCRBJ01	TCRBJ01-04	01				1	1	3	1	0	0	33	49	50	-1	58	2	In	VDJ
CACCTACACACCCTGCAGCCAGAAGACTCGGCCCTGTATCTCTGCGCCAGCAGCCAATTCAGTGGAAACACCATATATTTTGGAGAG	CASSQFSGNTIYF	2	2.628064443172529E-4	39	TCRBV04-03*01	TCRBV04	TCRBV04-03	01				TCRBD01-01*01	TCRBD01	TCRBD01-01	01				TCRBJ01-03*01	TCRBJ01	TCRBJ01-03	01				2	2	4	5	0	3	42	57	59	-1	62	2	In	VDJ
CTCAGGCTGGAGTCGGCTGCTCCCTCCCAGACATCTGTGTACTTCTGTGCCAGCGTGACAGGGACCTATGGCTACACCTTCGGTTCG	CASVTGTYGYTF	1	1.0866035678501801E-4	36	TCRBV06-01*01	TCRBV06	TCRBV06-01	01				TCRBD01-01*01	TCRBD01	TCRBD01-01	01				TCRBJ01-02*01	TCRBJ01	TCRBJ01-02	01				8	2	2	3	2	4	45	54	56	63	65	1	In	VDJ
GTGAACGCCTTGTTGCTGGGGGACTCGGCCCTCTATCTCTGTGCCAGCAGCTTGGGACAGGGGGCCGACGAGCAGTACTTCGGGCCG	CASSLGQGADEQYF	1	6.191113351704514E-5	42	TCRBV05-06*01	TCRBV05	TCRBV05-06	01				TCRBD01-01*01	TCRBD01	TCRBD01-01	01				TCRBJ02-07*01	TCRBJ02	TCRBJ02-07	01				0	0	2	0	2	5	39	-1	55	65	67	1	In	VDJ
AGCACCTTGGAGCTGGGGGACTCGGCCCTTTATCTTTGCGCCAGCAGCTTATCGGCAGGGGGCGCCTATGGCTACACCTTCGGTTCG	CASSLSAGGAYGYTF	1	8.465399889065357E-5	45	TCRBV05-01*01	TCRBV05	TCRBV05-01	01				TCRBD01-01*01	TCRBD01	TCRBD01-01	01				TCRBJ01-02*01	TCRBJ01	TCRBJ01-02	01				2	5	4	0	2	4	36	50	55	63	65	1	In	VDJ
CTGCTGTCGGCTGCTCCCTCCCAGACATCTGTGTACTTCTGTGCCAGCAGGCGGGACAGGGGACACTATGGCTACACCTTCGGTTCG	CASRRDRGHYGYTF	1	7.328256620384936E-5	42	TCRBV06-05*01	TCRBV06	TCRBV06-05	01				TCRBD01-01*01	TCRBD01	TCRBD01-01	01				TCRBJ01-02*01	TCRBJ01	TCRBJ01-02	01				6	2	0	2	2	3	39	50	52	62	64	1	In	VDJ
TTGGAGCTGGGGGACTCGGCCCTTTATCTTTGCGCCAGCAGCTCCTCCATCGGAATTGCGGGGGTTTACGAGCAGTACTTCGGGCCG	CASSSSIGIAGVYEQYF	1	7.58095512453614E-5	51	TCRBV05-01*01	TCRBV05	TCRBV05-01	01				TCRBD02-01*01	TCRBD02	TCRBD02-01	01				TCRBJ02-07*01	TCRBJ02	TCRBJ02-07	01				3	14	7	2	2	4	30	43	57	64	66	1	In	VDJ
AGTGCCCATCCTGAAGACAGCAGCTTCTACATCTGCAGTGCTGGCCCGGGGGGGGCCCTGAACACCGGGGAGCTGTTTTTTGGAGAA	CSAGPGGALNTGELFF	1	5.9384148475533096E-5	48	TCRBV20	TCRBV20	unresolved			TCRBV20-01,TCRBV20-or09_02		TCRBD02-01*01	TCRBD02	TCRBD02-01	01				TCRBJ02-02*01	TCRBJ02	TCRBJ02-02	01				5	4	8	0	5	1	33	42	46	54	59	1	In	VDJ
CGGTCCACAAAGCTGGAGGACTCAGCCATGTACTTCTGTGCCAGCAGTTCCCGGGGGGGAGGGAACACTGAAGCTTTCTTTGGACAA	CASSSRGGGNTEAFF	1	9.097146149443369E-5	45	TCRBV02-01*01	TCRBV02	TCRBV02-01	01				TCRBD02-01*01	TCRBD02	TCRBD02-01	01				TCRBJ01-01*01	TCRBJ01	TCRBJ01-01	01				5	3	8	0	3	1	36	48	51	59	62	1	In	VDJ
ATCCTGGAGTCGCCCAGCCCCAACCAGACCTCTCTGTACTTCTGTGCCAGCAGGGGGGTGATGGGCGGGGAGCTGTTTTTTGGAGAA	CASRGVMGGELFF	1	7.960002880762947E-5	39	TCRBV27-01*01	TCRBV27	TCRBV27-01	01						unresolved		TCRBD01,TCRBD02	TCRBD01-01,TCRBD02-01		TCRBJ02-02*01	TCRBJ02	TCRBJ02-02	01				6	0	6	1	7	7	42	-1	53	58	65	1	In	VDJ
AGCCCCAACCAGACCTCTCTGTACTTCTGTGCCAGCAGTTTATCAAGGGGCGGGGGGATTCCTTTTAATGGCTACACCTTCGGTTCG	CASSLSRGGGIPFNGYTF	1	6.443811855855719E-5	54	TCRBV27-01*01	TCRBV27	TCRBV27-01	01				TCRBD02-01*01	TCRBD02	TCRBD02-01	01				TCRBJ01-02*01	TCRBJ01	TCRBJ01-02	01				0	5	7	1	10	6	27	44	49	57	67	1	In	VDJ
AATTCCCTGGAGCTTGGTGACTCTGCTGTGTATTTCTGTGCCAGCAGTCCTTGGGACGTCCTCGGGGAAAAACTGTTTTTTGGCAGT	CASSPWDVLGEKLFF	1	1.4151116232467462E-4	45	TCRBV03	TCRBV03	unresolved			TCRBV03-01,TCRBV03-02				unresolved		TCRBD01,TCRBD02	TCRBD01-01,TCRBD02-01		TCRBJ01-04*01	TCRBJ01	TCRBJ01-04	01				6	5	0	7	9	8	36	47	52	57	66	1	In	VDJ
GCTGCTCCCTCCCAGACATCTGTGTACTTCTGTGCCAGCAGTTACTCGGGTTTGGGGACAGATAATTCACCCCTCCACTTTGGGAAC	CASSYSGLGTDNSPLHF	1	1.2634925207560233E-4	51	TCRBV06	TCRBV06	unresolved			TCRBV06-05,TCRBV06-06		TCRBD01-01*01	TCRBD01	TCRBD01-01	01				TCRBJ01-06*01	TCRBJ01	TCRBJ01-06	01				0	7	0	5	0	5	30	47	54	-1	61	1	In	VDJ
TCCCTGGAGCTTGGTGACTCTGCTGTGTATTTCTGTGCCAGCCGGGAGGGAGGAGCCATTTATAATTCACCCCTCCACTTTGGGAAC	CASREGGAIYNSPLHF	1	6.443811855855719E-5	48	TCRBV03	TCRBV03	unresolved			TCRBV03-01,TCRBV03-02		TCRBD02-01*02	TCRBD02	TCRBD02-01	02				TCRBJ01-06*01	TCRBJ01	TCRBJ01-06	01				8	0	8	0	10	4	33	-1	42	50	60	1	In	VDJ
GGCTGCTCCCTCCCAGACATCTGTGTACTTCTGTGCCAGCAGCCCCGGGGGACAGGGACGATGAACACTGAAGCTTTCTTTGGACAA		1	1.4656513240769871E-4	50	TCRBV06	TCRBV06	unresolved			TCRBV06-01,TCRBV06-05,TCRBV06-06		TCRBD01-01*01	TCRBD01	TCRBD01-01	01				TCRBJ01-01*01	TCRBJ01	TCRBJ01-01	01				6	6	0	3	4	0	31	42	48	57	61	1	Out	VDJ
TGAGCACCTTGGAGCTGGGGGACTCGGCCCTTTATCTTTGCGCCAGCAGGAGACAGGGAAGAGTACTATGGCTACACCTTCGGTTCG		1	8.339050636989754E-5	43	TCRBV05-01*01	TCRBV05	TCRBV05-01	01				TCRBD01-01*01	TCRBD01	TCRBD01-01	01				TCRBJ01-02*01	TCRBJ01	TCRBJ01-02	01				5	2	2	3	6	3	38	49	51	58	64	1	Out	VDJ
ACATCGGCCCAAAAGAACCCGACAGCTTTCTATCTCTGTGCCAGTAGACAGGCCGGGACAGGGACTTACGAGCAGTACTTCGGGCCG	CASRQAGTGTYEQYF	2	2.640699368380089E-4	45	TCRBV19-01	TCRBV19	TCRBV19-01				01,02	TCRBD01-01*01	TCRBD01	TCRBD01-01	01				TCRBJ02-07*01	TCRBJ02	TCRBJ02-07	01				6	7	0	3	3	4	36	47	54	63	66	2	In	VDJ
GCTCCCTCCCAGACATCTGTGTACTTCTGTGCCAGCAGCGCATCATTACGCGATGGCCTCTCTGGAAACACCATATATTTTGGAGAG	CASSASLRDGLSGNTIYF	3	3.3356202547959015E-4	54	TCRBV06	TCRBV06	unresolved			TCRBV06-01,TCRBV06-05,TCRBV06-06				unresolved		TCRBD01,TCRBD02	TCRBD01-01,TCRBD02-01		TCRBJ01-03*01	TCRBJ01	TCRBJ01-03	01				6	16	9	0	2	0	27	38	54	57	59	3	In	VDJ
TGCTGTCGGCTGCTCCCTCCCAGACATCTGTGTACTTCTGTGCCAGCAGTCCCCTTGGGCATGGAACAGCCCCAGCATTTTGGTGAT		1	9.349844653594573E-5	43	TCRBV06-05*01	TCRBV06	TCRBV06-05	01				TCRBD01-01*01	TCRBD01	TCRBD01-01	01				TCRBJ01-05*01	TCRBJ01	TCRBJ01-05	01				5	6	8	0	6	7	38	50	56	60	66	1	Out	VDJ
CGGCTGCTCCCTCCCAGACATCTGTGTACTTCTGTGCCAGCAGTTACTCTCCCAGCGGGGGCATAAGAGACCCAGTACTTCGGGCCA		1	6.0647640996289126E-5	49	TCRBV06-05*01	TCRBV06	TCRBV06-05	01				TCRBD02-01*01	TCRBD02	TCRBD02-01	01				TCRBJ02-05*01	TCRBJ02	TCRBJ02-05	01				0	4	6	2	3	3	32	49	53	61	64	1	Out	VDJ
ACATCAATTCCCTGGAGCTTGGTGACTCTGCTGTGTATTTCTGTGCCAGCAGCCAAGAAGGGGACAAATGGCTACACCTTCGGTTCG		1	6.696510360006924E-5	40	TCRBV03	TCRBV03	unresolved			TCRBV03-01,TCRBV03-02		TCRBD01-01*01	TCRBD01	TCRBD01-01	01				TCRBJ01-02*01	TCRBJ01	TCRBJ01-02	01				0	2	0	6	1	6	41	58	60	66	67	1	Out	VDJ
CAGCCCTCAGAACCCAGGGACTCAGCTGTGTACTTCTGTGCCAGCAGTTCCTCCGGTGCAGCGATGGGAGGCTACACCTTCGGTTCG	CASSSSGAAMGGYTF	1	1.5793656509450292E-4	45	TCRBV12	TCRBV12	unresolved			TCRBV12-03,TCRBV12-04				unresolved		TCRBD01,TCRBD02	TCRBD01-01,TCRBD02-01		TCRBJ01-02*01	TCRBJ01	TCRBJ01-02	01				4	16	0	8	0	8	36	49	65	-1	69	1	In	VDJ
GAGATGAATGTGAGCACCTTGGAGCTGGGGGACTCGGCCCTTTATCTTTGCGCCAGCAGCTCAAGTTTAGGGGCTTTCTTTGGACAA	CASSSSLGAFF	1	9.855241661896982E-5	33	TCRBV05-01*01	TCRBV05	TCRBV05-01	01						unresolved		TCRBD01,TCRBD02	TCRBD01-01,TCRBD02-01		TCRBJ01-01*01	TCRBJ01	TCRBJ01-01	01				3	7	5	3	0	11	48	61	68	-1	72	1	In	VDJ
AGTCGCCCAGCCCCAACCAGACCTCTCTGTACTTCTGTGCCAGCAGTTTTACTGGGACAGGGGATGTACGAGCAGTACTTCGGGCCG		1	5.685716343402105E-5	46	TCRBV27-01*01	TCRBV27	TCRBV27-01	01				TCRBD01-01*01	TCRBD01	TCRBD01-01	01				TCRBJ02-07*01	TCRBJ02	TCRBJ02-07	01				3	4	0	2	3	4	35	49	53	63	66	1	Out	VDJ
TCTAAGAAGCTCCTTCTCAGTGACTCTGGCTTCTATCTCTGTGCCTGGATCAAACCGGGACTACATTCACCCCTCCACTTTGGGAAC	CAWIKPGLHSPLHF	1	1.895238781134035E-5	42	TCRBV30-01*01	TCRBV30	TCRBV30-01	01				TCRBD02-01	TCRBD02	TCRBD02-01				01,02	TCRBJ01-06*01	TCRBJ01	TCRBJ01-06	01				4	7	0	9	1	8	39	49	56	63	64	1	In	VDJ
TGCAGCCAGAAGACTCGGCCCTGTATCTCTGCGCCAGCAGCTCCCACAGACAGGTCCGAGTCCAAAAACATTCAGTACTTCGGCGCC		1	1.023428941812379E-4	52	TCRBV04-03*01	TCRBV04	TCRBV04-03	01				TCRBD01-01*01	TCRBD01	TCRBD01-01	01				TCRBJ02-04*01	TCRBJ02	TCRBJ02-04	01				5	7	2	4	7	2	29	41	48	54	61	1	Out	VDJ
CTGGAGCTTGGTGACTCTGCTGTGTATTTCTGTGCCAGCAGCCAAGATATTCCCGGGGTTAGGAAAGAGACCCAGTACTTCGGGCCA	CASSQDIPGVRKETQYF	1	5.4330178392509007E-5	51	TCRBV03	TCRBV03	unresolved			TCRBV03-01,TCRBV03-02		TCRBD02-01*01	TCRBD02	TCRBD02-01	01				TCRBJ02-05*01	TCRBJ02	TCRBJ02-05	01				0	6	8	3	6	3	30	47	53	58	64	1	In	VDJ
CTGTCGGCTGCTCCCTCCCAGACATCTGTGTACTTCTGTGCCAGCAGTCCGAGGGAGCAGGGGGCCTACGAGCAGTACGTCGGGCCG	CASSPREQGAYEQYV	1	6.443811855855719E-5	45	TCRBV06-05*01	TCRBV06	TCRBV06-05	01				TCRBD01-01*01	TCRBD01	TCRBD01-01	01				TCRBJ02-07*01	TCRBJ02	TCRBJ02-07	01				5	9	4	0	14	17	36	48	57	65	79	1	In	VDJ
AGAAGCTCCTTCTCAGTGACTCTGGCTTCTATCTCTGTGCCTGGAGTTTCAATCGCCGGGACCACCGGGGAGCTGTTTTTTGGAGAA		1	2.4006357894364444E-5	46	TCRBV30-01*01	TCRBV30	TCRBV30-01	01						unresolved		TCRBD01,TCRBD02	TCRBD01-01,TCRBD02-01		TCRBJ02-02*01	TCRBJ02	TCRBJ02-02	01				2	10	0	7	0	4	35	47	57	-1	62	1	Out	VDJ
GTGAGCACCTTGGAGCTGGGGGACTCGGCCCTTTATCTTTGCGCCAGCAGCTACGAGGACACGAACACTGAAGCTTTCTTTGGACAA	CASSYEDTNTEAFF	1	9.855241661896982E-5	42	TCRBV05-01*01	TCRBV05	TCRBV05-01	01				TCRBD01-01*01	TCRBD01	TCRBD01-01	01				TCRBJ01-01*01	TCRBJ01	TCRBJ01-01	01				3	4	1	6	1	1	39	52	56	61	62	1	In	VDJ
AGCAACATGAGCCCTGAAGACAGCAGCATATATCTCTGCAGCGTTAGGACAGTCGTTACTAGCACAGATACGCAGTATTTTGGCCCA	CSVRTVVTSTDTQYF	1	2.0215880332096373E-5	45	TCRBV29-01*01	TCRBV29	TCRBV29-01	01				TCRBD01-01*01	TCRBD01	TCRBD01-01	01				TCRBJ02-03*01	TCRBJ02	TCRBJ02-03	01				5	1	1	5	8	0	36	45	46	52	60	1	In	VDJ
TCTGCCATCCCCAACCAGACAGCTCTTTACTTCTGTGCCACCAGTGGATCCGGGACGGTGAACACCGGGGAGCTGTTTTTTGGAGAA	CATSGSGTVNTGELFF	1	4.29587457057048E-5	48	TCRBV24	TCRBV24	unresolved			TCRBV24-01,TCRBV24-or09_02				unresolved		TCRBD01,TCRBD02	TCRBD01-01,TCRBD02-01		TCRBJ02-02*01	TCRBJ02	TCRBJ02-02	01				5	5	0	7	3	1	33	46	51	56	59	1	In	VDJ
ACCTTGGAGCTGGGGGACTCGGCCCTTTATCTTTGCGCCAGCAGCTCGGGACAGGAGAAGACTGGAAACACCATATATTTTGGAGAG	CASSSGQEKTGNTIYF	2	2.2237468365306012E-4	48	TCRBV05-01*01	TCRBV05	TCRBV05-01	01				TCRBD01-01*01	TCRBD01	TCRBD01-01	01				TCRBJ01-03*01	TCRBJ01	TCRBJ01-03	01				3	1	0	4	6	2	33	46	47	55	61	2	In	VDJ
GAGTCGGCTGCTCCCTCCCAGACATCTGTGTACTTCTGTGCCAGCAGTGGCGGGACTCTACTCACAGATACGCAGTATTTTGGCCCA	CASSGGTLLTDTQYF	1	1.2634925207560233E-4	45	TCRBV06-01*01	TCRBV06	TCRBV06-01	01				TCRBD02-01	TCRBD02	TCRBD02-01				01,02	TCRBJ02-03*01	TCRBJ02	TCRBJ02-03	01				4	2	0	10	5	2	36	49	51	57	62	1	In	VDJ
TTGGAGATCCAGCGCACAGAGCAGGGGGACTCGGCCATGTATCTCTGTGCCAGCAGCTTATGGGCCAATGGCTACACCTTCGGTTCG	CASSLWANGYTF	2	2.324826238191083E-4	36	TCRBV07-09	TCRBV07	TCRBV07-09				01,03	TCRBD01-01*01	TCRBD01	TCRBD01-01	01				TCRBJ01-02*01	TCRBJ01	TCRBJ01-02	01				2	1	8	0	2	6	45	60	61	65	67	2	In	VDJ
CAGCGCACAGAGCAGGGGGACTCGGCCATGTATCTCTGTGCCAGCAGCTGGGGGACAGGGGGTAATTCACCCCTCCACTTTGGGAAC	CASSWGTGGNSPLHF	2	2.2237468365306012E-4	45	TCRBV07-09	TCRBV07	TCRBV07-09				01,03	TCRBD01-01*01	TCRBD01	TCRBD01-01	01				TCRBJ01-06*01	TCRBJ01	TCRBJ01-06	01				4	2	0	1	0	6	36	49	51	-1	62	2	In	VDJ
AGGCTGCTGTCGGCTGCTCCCTCCCAGACATCTGTGTACTTCTGTGCCAGCAGCTTCAGGGGGTCTCAGCCCCAGCATTTTGGTGAT	CASSFRGSQPQHF	1	9.097146149443369E-5	39	TCRBV06-05*01	TCRBV06	TCRBV06-05	01				TCRBD01-01*01	TCRBD01	TCRBD01-01	01				TCRBJ01-05*01	TCRBJ01	TCRBJ01-05	01				6	3	4	1	2	6	42	53	56	63	65	1	In	VDJ
AGTCGGCTGCTCCCTCCCAGACATCTGTGTACTTCTGTGCCAGCAGTGACCAAAGCGGGGAAGAATTCACCCCTCCACTTTGGGAAC		1	1.0107940166048186E-4	46	TCRBV06-01*01	TCRBV06	TCRBV06-01	01				TCRBD02-01*01	TCRBD02	TCRBD02-01	01				TCRBJ01-06*01	TCRBJ01	TCRBJ01-06	01				3	4	6	3	3	7	35	49	53	60	63	1	Out	VDJ
GGAGCTTGGTGACTCTGCTGTGTATTTCTGTGCCAGCAGCCAAAACAAATTGGCGGGCGGCACACCGGGGAGCTGTTTTTTGGAGAA		1	8.086352132838549E-5	53	TCRBV03	TCRBV03	unresolved			TCRBV03-01,TCRBV03-02		TCRBD02-01	TCRBD02	TCRBD02-01				01,02	TCRBJ02-02*01	TCRBJ02	TCRBJ02-02	01				2	9	7	4	4	3	28	43	52	57	61	1	Out	VDJ
AATTCCCTGGAGCTTGGTGACTCTGCTGTGTATTTCTGTGCCAGCACCCTTGGGAGGGGGAGGTCAGATACGCAGTATTTTGGCCCA	CASTLGRGRSDTQYF	1	7.833653628687345E-5	45	TCRBV03	TCRBV03	unresolved			TCRBV03-01,TCRBV03-02		TCRBD02-01*02	TCRBD02	TCRBD02-01	02				TCRBJ02-03*01	TCRBJ02	TCRBJ02-03	01				7	5	9	0	6	4	36	46	51	58	64	1	In	VDJ
CTGTCGGCTGCTCCCTCCCAGACATCTGTGTACTTCTGTGCCAGCAGTATCGGGACTCTCTACACCGGGGAGCTGTTTTTTGGAGAA	CASSIGTLYTGELFF	1	8.718098393216562E-5	45	TCRBV06-05*01	TCRBV06	TCRBV06-05	01				TCRBD02-01	TCRBD02	TCRBD02-01				01,02	TCRBJ02-02*01	TCRBJ02	TCRBJ02-02	01				5	3	0	10	4	3	36	48	51	57	61	1	In	VDJ
TCGGCTGCTCCCTCCCAGACATCTGTGTACTTCTGTGCCAGCAGCCCGACAGGGACCCGAAGCTCCTACGAGCAGTACTTCGGGCCG	CASSPTGTRSSYEQYF	1	7.960002880762947E-5	48	TCRBV06	TCRBV06	unresolved			TCRBV06-01,TCRBV06-05		TCRBD01-01*01	TCRBD01	TCRBD01-01	01				TCRBJ02-07*01	TCRBJ02	TCRBJ02-07	01				6	3	2	3	8	0	33	44	47	54	62	1	In	VDJ
CTGCAGCCAGAAGACTCAGCCCTGTATCTCTGCGCCAGCAGCCAAGATCGGCACAGGGGGGTCGATGAAAAACTGTTTTTTGGCAGT	CASSQDRHRGVDEKLFF	1	1.7057149030206317E-4	51	TCRBV04-01*01	TCRBV04	TCRBV04-01	01				TCRBD01-01*01	TCRBD01	TCRBD01-01	01				TCRBJ01-04*01	TCRBJ01	TCRBJ01-04	01				0	5	3	1	4	6	30	47	52	60	64	1	In	VDJ
GTGAACGCCTTGTTGCTGGGGGACTCGGCCCTCTATCTCTGTGCCAGCAGCTTGACCTTAGGGATCTACGAGCAGTACTTCGGGCCG	CASSLTLGIYEQYF	1	6.0647640996289126E-5	42	TCRBV05-06*01	TCRBV05	TCRBV05-06	01						unresolved		TCRBD01,TCRBD02	TCRBD01-01,TCRBD02-01		TCRBJ02-07*01	TCRBJ02	TCRBJ02-07	01				1	6	0	8	1	3	39	54	60	64	65	1	In	VDJ
CCCAGCCCCAACCAGACCTCTCTGTACTTCTGTGCCAGCAGTTTATCAAGGGGTTTCCTTAGCAATCAGCCCCAGCATTTTGGTGAT	CASSLSRGFLSNQPQHF	1	7.960002880762947E-5	51	TCRBV27-01*01	TCRBV27	TCRBV27-01	01				TCRBD01-01*01	TCRBD01	TCRBD01-01	01				TCRBJ01-05*01	TCRBJ01	TCRBJ01-05	01				0	1	5	2	6	0	30	47	48	53	59	1	In	VDJ
ACAAAGCTGGAGGACTCAGCCATGTACTTCTGTGCCAGCAGTGGCGGGGGACAGAGCTCCTATAATTCACCCCTCCACTTTGGGAAC	CASSGGGQSSYNSPLHF	1	7.075558116233731E-5	51	TCRBV02-01*01	TCRBV02	TCRBV02-01	01						unresolved		TCRBD01,TCRBD02	TCRBD01-01,TCRBD02-01		TCRBJ01-06*01	TCRBJ01	TCRBJ01-06	01				4	4	0	5	2	0	30	43	47	54	56	1	In	VDJ
GAGTCGCCCAGCCCCAACCAGACCTCTCTGTACTTCTGTGCCAGCCCAAGGCAGGGGGGCCTCCGGGAGACCCAGTACTTCGGGCCA	CASPRQGGLRETQYF	1	5.180319335099696E-5	45	TCRBV27-01*01	TCRBV27	TCRBV27-01	01				TCRBD01-01*01	TCRBD01	TCRBD01-01	01				TCRBJ02-05*01	TCRBJ02	TCRBJ02-05	01				8	6	4	1	8	5	36	45	51	58	66	1	In	VDJ
CACCTACACACCCTGCAGCCAGAAGACTCGGCCCTGTATCTCTGCGCCAGCAGCCAAGATCAGAACAGGGGCTACACCTTCGGTTCG	CASSQDQNRGYTF	1	9.223495401518971E-5	39	TCRBV04-03*01	TCRBV04	TCRBV04-03	01				TCRBD01-01*01	TCRBD01	TCRBD01-01	01				TCRBJ01-02*01	TCRBJ01	TCRBJ01-02	01				0	5	3	4	0	8	42	59	64	-1	69	1	In	VDJ
TCTGCCATCCCCAACCAGACAGCTCTTTACTTCTGTGCCACCAGTGATCCTCGGACAGGGGGGGATCAGCCCCAGCATTTTGGTGAT	CATSDPRTGGDQPQHF	1	4.29587457057048E-5	48	TCRBV24	TCRBV24	unresolved			TCRBV24-01,TCRBV24-or09_02		TCRBD01-01*01	TCRBD01	TCRBD01-01	01				TCRBJ01-05*01	TCRBJ01	TCRBJ01-05	01				3	4	1	1	2	5	33	48	52	62	64	1	In	VDJ
AATCTTCACATCAATTCCCTGGAGCTTGGTGACTCTGCTGTGTATTTCTGTGCCAGCAGCGGGGTCCTTGAGCAGTATTTTGGCCCA	CASSGVLEQYF	1	7.833653628687345E-5	33	TCRBV03	TCRBV03	unresolved			TCRBV03-01,TCRBV03-02				unresolved		TCRBD01,TCRBD02	TCRBD01-01,TCRBD02-01		TCRBJ02-03*01	TCRBJ02	TCRBJ02-03	01				5	0	6	2	7	11	48	-1	60	64	71	1	In	VDJ
CTGAAGATCCGGTCCACAAAGCTGGAGGACTCAGCCATGTACTTCTGTGCCACAGGCAGGGGGAACACTGAAGCTTTCTTTGGACAA	CATGRGNTEAFF	1	8.718098393216562E-5	36	TCRBV02-01*01	TCRBV02	TCRBV02-01	01				TCRBD01-01*01	TCRBD01	TCRBD01-01	01				TCRBJ01-01*01	TCRBJ01	TCRBJ01-01	01				10	4	4	2	0	1	45	52	56	-1	62	1	In	VDJ
AGCCCTCAGAACCCAGGGACTCAGCTGTGTACTTCTGTGCCAGATAATAAGAGGGACAGGGAATCCTACGAGCAGTACGTCGGGCCG		1	1.3772068476240656E-4	46	TCRBV12	TCRBV12	unresolved			TCRBV12-03,TCRBV12-04		TCRBD01-01*01	TCRBD01	TCRBD01-01	01				TCRBJ02-07*01	TCRBJ02	TCRBJ02-07	01				9	9	0	3	18	17	35	43	52	61	79	1	Out	VDJ
CGCTCACCAGGCCTGGGGGACGCAGCCATGTACCTGTGTGCCACCAGCAGGCTTAGACAGGGGGATTCACCCCTCCACTTTGGGAAC	CATSRLRQGDSPLHF	1	8.086352132838549E-5	45	TCRBV15-01*01	TCRBV15	TCRBV15-01	01				TCRBD01-01*01	TCRBD01	TCRBD01-01	01				TCRBJ01-06*01	TCRBJ01	TCRBJ01-06	01				3	5	2	1	0	8	36	50	55	-1	64	1	In	VDJ
AGCACCTTGGAGCTGGGGGACTCGGCCCTTTATCTTTGCGCCAGCAGCTTGGAAGCACAGGGGGCTGGGGGCTACACCTTCGGTTCG	CASSLEAQGAGGYTF	1	8.086352132838549E-5	45	TCRBV05-01*01	TCRBV05	TCRBV05-01	01				TCRBD01-01*01	TCRBD01	TCRBD01-01	01				TCRBJ01-02*01	TCRBJ01	TCRBJ01-02	01				0	4	3	0	4	8	36	52	56	65	69	1	In	VDJ
CACGTTGGCGTCTGCTGTACCCTCTCAGACATCTGTGTACTTCTGTGCCAGCAGTGGGGGGAGGACACTGAAGCTTTCTTTGGACAA		2	2.5269850415120466E-4	38	TCRBV06-04	TCRBV06	TCRBV06-04				01,02	TCRBD02-01*02	TCRBD02	TCRBD02-01	02				TCRBJ01-01*01	TCRBJ01	TCRBJ01-01	01				4	2	9	1	0	3	43	56	58	-1	64	2	Out	VDJ
GCTGCTCCCTCCCAGACATCTGTGTACTTCTGTGCCATCACCGGCGACACGACAGGGAGGCCTTTCTATGGCTACACCTTCGGTTCG	CAITGDTTGRPFYGYTF	1	1.1876829695106619E-4	51	TCRBV06	TCRBV06	unresolved			TCRBV06-01,TCRBV06-05,TCRBV06-06		TCRBD01-01*01	TCRBD01	TCRBD01-01	01				TCRBJ01-02*01	TCRBJ01	TCRBJ01-02	01				10	13	2	3	8	4	30	37	50	57	65	1	In	VDJ
AGCACCTTGGAGCTGGGGGACTCGGCCCTTTATCTTTGCGCCAGCAGGCCGGGAGGTCAGGGGGCCAACGAGCAGTACTTCGGGCCG	CASRPGGQGANEQYF	1	7.328256620384936E-5	45	TCRBV05-01*01	TCRBV05	TCRBV05-01	01				TCRBD01-01*01	TCRBD01	TCRBD01-01	01				TCRBJ02-07*01	TCRBJ02	TCRBJ02-07	01				5	10	4	0	2	5	36	47	57	65	67	1	In	VDJ
AGGATCCAGCAGGTAGTGCGAGGAGATTCGGCAGCTTATTTCTGTGCCAGCTCAAAGGGCCCTACAGAGGAGCAGTACTTCGGGCCG	CASSKGPTEEQYF	1	1.6551752021903905E-4	39	TCRBV18-01*01	TCRBV18	TCRBV18-01	01						unresolved		TCRBD01,TCRBD02	TCRBD01-01,TCRBD02-01		TCRBJ02-07*01	TCRBJ02	TCRBJ02-07	01				5	9	3	5	2	7	42	54	63	67	69	1	In	VDJ
CTCAGGCTGGAGTTGGCTGCTCCCTCCCAGACATCTGTGTACTTCTGTGCCAGCAGTTATGCTAACACTGAAGCTTTCTTTGGACAA	CASSYANTEAFF	2	2.1858420609079205E-4	36	TCRBV06-06	TCRBV06	TCRBV06-06				01,02			unresolved		TCRBD01,TCRBD02	TCRBD01-01,TCRBD02-01		TCRBJ01-01*01	TCRBJ01	TCRBJ01-01	01				3	1	10	0	1	2	45	59	60	62	63	2	In	VDJ
GAGTCGCCCAGCCCCAACCAGACCTCTCTGTACTTCTGTGCCAGCAGTTACACCGGGACAAGGGTTGATGGCTACACCTTCGGTTCG	CASSYTGTRVDGYTF	1	6.191113351704514E-5	45	TCRBV27-01*01	TCRBV27	TCRBV27-01	01				TCRBD01-01*01	TCRBD01	TCRBD01-01	01				TCRBJ01-02*01	TCRBJ01	TCRBJ01-02	01				4	5	0	6	7	6	36	49	54	60	67	1	In	VDJ
GTGAACGCCTTGTTGCTGGGGGACTCGGCCCTCTATCTCTGTGCCAGCAGCTTGGGGGGCGCGCAAGAGACCCAGTACTTCGGGCCA	CASSLGGAQETQYF	1	5.4330178392509007E-5	42	TCRBV05-06*01	TCRBV05	TCRBV05-06	01				TCRBD01-01*01	TCRBD01	TCRBD01-01	01				TCRBJ02-05*01	TCRBJ02	TCRBJ02-05	01				0	0	7	0	3	2	39	-1	55	60	63	1	In	VDJ
CTGACTGTGAGCAACATGAGCCCTGAAGACAGCAGCATATATCTCTGCAGCGCCGCTCCGGGCACAGATACGCAGTATTTTGGCCCA	CSAAPGTDTQYF	1	2.0215880332096373E-5	36	TCRBV29-01*01	TCRBV29	TCRBV29-01	01				TCRBD02-01	TCRBD02	TCRBD02-01				01,02	TCRBJ02-03*01	TCRBJ02	TCRBJ02-03	01				7	6	8	5	0	1	45	52	58	-1	61	1	In	VDJ
CTGGAGCTTGGTGACTCTGCTGTGTATTTCTGTGCCAGCAGCCAAGGAGCCCGGGACAGGGGTTCTGGTGAGCAGTTCTTCGGGCCA	CASSQGARDRGSGEQFF	1	9.855241661896982E-5	51	TCRBV03	TCRBV03	unresolved			TCRBV03-01,TCRBV03-02		TCRBD01-01*01	TCRBD01	TCRBD01-01	01				TCRBJ02-01*01	TCRBJ02	TCRBJ02-01	01				1	6	0	2	6	9	30	46	52	62	68	1	In	VDJ
CTGACCTTGTCCACTCTGACAGTGACCAGTGCCCATCCTGAAGACAGCAGCTTCTACATCTGCAGTGCTAGAGAGGGGTTTGGACAA	CSAREGF	1	1.0992384930577404E-4	21	TCRBV20-01*01	TCRBV20	TCRBV20-01	01						unresolved		TCRBD01,TCRBD02	TCRBD01-01,TCRBD02-01		TCRBJ01-01*01	TCRBJ01	TCRBJ01-01	01				0	0	6	2	0	17	60	-1	74	-1	78	1	In	VDJ
AGTTCTAAGAAGCTCCTTCTCAGTGACTCTGGCTTCTATCTCTGTGCCTGGAGTGGATACTCTGGAAACACCATATATTTTGGAGAG	CAWSGYSGNTIYF	1	5.180319335099696E-5	39	TCRBV30-01*01	TCRBV30	TCRBV30-01	01						unresolved		TCRBD01,TCRBD02	TCRBD01-01,TCRBD02-01		TCRBJ01-03*01	TCRBJ01	TCRBJ01-03	01				1	0	2	8	2	0	42	-1	55	57	59	1	In	VDJ
CACGCCCTGCAGCCAGAAGACTCAGCCCTGTATCTCTGCGCCAGCAGCCAGGTGCACGGGCTTGGGGAAAAACTGTTTTTTGGCAGT	CASSQVHGLGEKLFF	1	1.6678101273979507E-4	45	TCRBV04-01*01	TCRBV04	TCRBV04-01	01						unresolved		TCRBD01,TCRBD02	TCRBD01-01,TCRBD02-01		TCRBJ01-04*01	TCRBJ01	TCRBJ01-04	01				3	7	8	0	5	8	36	50	57	61	66	1	In	VDJ
GAGCTTGGTGACTCTGCTGTGTATTTCTGTGCCAGCAGCCAAGGGATTGTCGCGGGGGGCGCATTGTCACCCCTCCACTTTGGGAAC	CASSQGIVAGGALSPLHF	1	6.191113351704514E-5	54	TCRBV03	TCRBV03	unresolved			TCRBV03-01,TCRBV03-02		TCRBD02-01*01	TCRBD02	TCRBD02-01	01				TCRBJ01-06*01	TCRBJ01	TCRBJ01-06	01				1	8	7	1	7	10	27	43	51	59	66	1	In	VDJ
ACTCTGAAGATCCAGCGCACACAGCAGGAGGACTCCGCCGTGTATCTCTGTGCCAGCAGCTTAGCCTACGAGCAGTACTTCGGGCCG	CASSLAYEQYF	1	1.5540958005299087E-4	33	TCRBV07-08*01	TCRBV07	TCRBV07-08	01						unresolved					TCRBJ02-07*01	TCRBJ02	TCRBJ02-07	01				1	0	0	0	0	2	48	-1	-1	-1	64	1	In	VJ
AATGTGAGCACCTTGGAGCTGGGGGACTCGGCCCTTTATCTTTGCGCCAGCAGCCCTAGGAACACCGGGGAGCTGTTTTTTGGAGAA	CASSPRNTGELFF	1	9.855241661896982E-5	39	TCRBV05-01*01	TCRBV05	TCRBV05-01	01				TCRBD02-01	TCRBD02	TCRBD02-01				01,02	TCRBJ02-02*01	TCRBJ02	TCRBJ02-02	01				4	1	4	8	0	1	42	54	55	-1	59	1	In	VDJ
AAGATCCAGCCCTCAGAACCCAGGGACTCAGCTGTGTACTTCTGTGCCAGCAATCAGGACAGGGGAAATGGCTACACCTTCGGTTCG	CASNQDRGNGYTF	1	1.516191024907228E-4	39	TCRBV12	TCRBV12	unresolved			TCRBV12-03,TCRBV12-04		TCRBD01-01*01	TCRBD01	TCRBD01-01	01				TCRBJ01-02*01	TCRBJ01	TCRBJ01-02	01				7	4	1	2	2	6	42	52	56	65	67	1	In	VDJ
GTGAGCACCTTGGAGCTGGGGGACTCGGCCCTTTATCTTTGCGCCAGCAGCTGGAGGGCAGGGGCCGGGGAGCTGTTTTTTGGAGAA	CASSWRAGAGELFF	1	9.855241661896982E-5	42	TCRBV05-01*01	TCRBV05	TCRBV05-01	01						unresolved		TCRBD01,TCRBD02	TCRBD01-01,TCRBD02-01		TCRBJ02-02*01	TCRBJ02	TCRBJ02-02	01				3	6	4	2	0	6	39	52	58	-1	64	1	In	VDJ
AGGCTGGAGTCGGCTGCTCCCTCCCAGACATCTGTGTACTTCTGTGCCACCCGCGGGCAGAACACAGATACGCAGTATTTTGGCCCA	CATRGQNTDTQYF	1	1.2382226703409028E-4	39	TCRBV06-01*01	TCRBV06	TCRBV06-01	01				TCRBD02-01	TCRBD02	TCRBD02-01				01,02	TCRBJ02-03*01	TCRBJ02	TCRBJ02-03	01				10	3	7	4	5	2	42	49	52	57	62	1	In	VDJ
AAGATCCGGTCCACAAAGCTGGAGGACTCAGCCATGTACTTCTGTGCCAGCACGCGGGGGGGCGTTGAGACCCAGTACTTCGGGCCA	CASTRGGVETQYF	1	5.9384148475533096E-5	39	TCRBV02-01*01	TCRBV02	TCRBV02-01	01				TCRBD02-01*01	TCRBD02	TCRBD02-01	01				TCRBJ02-05*01	TCRBJ02	TCRBJ02-05	01				7	1	7	0	4	5	42	52	53	62	66	1	In	VDJ
AGCTCTCTGGAGCTGGGGGACTCAGCTTTGTATTTCTGTGCCAGCAGCGTAGGAGGGGACCCGGGAGTCCCCCTCCACTTTGGGAAC	CASSVGGDPGVPLHF	1	7.328256620384936E-5	45	TCRBV09-01	TCRBV09	TCRBV09-01				01,02	TCRBD02-01*02	TCRBD02	TCRBD02-01	02				TCRBJ01-06*01	TCRBJ01	TCRBJ01-06	01				0	9	8	2	2	13	36	52	61	67	69	1	In	VDJ
CTAGAGTCTGCCATCCCCAACCAGACAGCTCTTTACTTCTGTGCCACCAGTGATTTGTCCGGCAATCAGCCCCAGCATTTTGGTGAT	CATSDLSGNQPQHF	1	4.29587457057048E-5	42	TCRBV24	TCRBV24	unresolved			TCRBV24-01,TCRBV24-or09_02		TCRBD02-01	TCRBD02	TCRBD02-01				01,02	TCRBJ01-05*01	TCRBJ01	TCRBJ01-05	01				0	2	8	6	0	2	39	57	59	-1	61	1	In	VDJ
CTGACGATCCAGCGCACACAGCAGGAGGACTCGGCCGTGTATCTCTGTGCCAGCAGCTCCGGGCTAGGAAAACTGTTTTTTGGCAGT	CASSSGLGKLFF	4	3.676763235400028E-4	36	TCRBV07-02*01	TCRBV07	TCRBV07-02	01						unresolved		TCRBD01,TCRBD02	TCRBD01-01,TCRBD02-01		TCRBJ01-04*01	TCRBJ01	TCRBJ01-04	01				4	2	8	0	4	10	45	58	60	64	68	4	In	VDJ
TCGGCTGCTCCCTCCCAGACATCTGTGTACTTCTGTGCCAGCAGTGTGGCTCTGCCAGCCCCTGGAAACACCATATATTTTGGAGAG	CASSVALPAPGNTIYF	3	2.7796835456632516E-4	48	TCRBV06-01*01	TCRBV06	TCRBV06-01	01						unresolved		TCRBD01,TCRBD02	TCRBD01-01,TCRBD02-01		TCRBJ01-03*01	TCRBJ01	TCRBJ01-03	01				4	9	4	5	3	2	33	46	55	58	61	3	In	VDJ
TGTCGGCTGCTCCCTCCCAGACATCTGTGTACTTCTGTGCCAGCAGTTACTCGGGCAGGGTGTAATGAAAAACTGTTTTTTGGCAGT		1	1.453016398869427E-4	46	TCRBV06-05*01	TCRBV06	TCRBV06-05	01				TCRBD01-01*01	TCRBD01	TCRBD01-01	01				TCRBJ01-04*01	TCRBJ01	TCRBJ01-04	01				0	3	4	3	2	4	35	52	55	60	62	1	Out	VDJ
GGGTTGGAGTCGGCTGCTCCCTCCCAAACATCTGTGTACTTCTGTGCCAGCAGTGAGACCGAGAACAATGAGCAGTTCTTCGGGCCA	CASSETENNEQFF	1	9.476193905670175E-5	39	TCRBV06	TCRBV06	unresolved			TCRBV06-02,TCRBV06-03				unresolved		TCRBD01,TCRBD02	TCRBD01-01,TCRBD02-01		TCRBJ02-01*01	TCRBJ02	TCRBJ02-01	01				5	2	2	7	5	5	42	54	56	59	64	1	In	VDJ
GAGCACCTTGGAGCTGGGGGACTCGGCCCTTTATCTTTGCGCCAGCAGCTTGTAAACCCGACAGTCTATGGCTACACCTTCGGTTCG		1	7.960002880762947E-5	44	TCRBV05-01*01	TCRBV05	TCRBV05-01	01				TCRBD01-01*01	TCRBD01	TCRBD01-01	01				TCRBJ01-02*01	TCRBJ01	TCRBJ01-02	01				1	7	2	5	1	4	37	52	59	64	65	1	Out	VDJ
AGCACCTTGGAGCTGGGGGACTCGGCCCTTTATCTTTGCGCCAGCAGCCTCCCCGGGACAGGAGGTTCACCCCTCCACTTTGGGAAC	CASSLPGTGGSPLHF	1	7.58095512453614E-5	45	TCRBV05-01*01	TCRBV05	TCRBV05-01	01				TCRBD01-01*01	TCRBD01	TCRBD01-01	01				TCRBJ01-06*01	TCRBJ01	TCRBJ01-06	01				4	6	0	4	3	9	36	48	54	62	65	1	In	VDJ
TCCTTGGAGCTGGGGGACTCAGCCCTGTACTTCTGTGCCAGCAGCTTAGTTCGGGGGCGCGAGCATTCACCCCTCCACTTTGGGAAC	CASSLVRGREHSPLHF	1	1.0992384930577404E-4	48	TCRBV13-01*01	TCRBV13	TCRBV13-01	01						unresolved		TCRBD01,TCRBD02	TCRBD01-01,TCRBD02-01		TCRBJ01-06*01	TCRBJ01	TCRBJ01-06	01				1	3	6	0	6	8	33	49	52	58	64	1	In	VDJ
AAGCTCCTTCTCAGTGACTCTGGCTTCTATCTCTGTGCCTCAGACTCACAGGGGGTTTGGGCCTACAATGAGCAGTTCTTCGGGCCA	CASDSQGVWAYNEQFF	1	2.9060327977388537E-5	48	TCRBV30-01*01	TCRBV30	TCRBV30-01	01				TCRBD01-01*01	TCRBD01	TCRBD01-01	01				TCRBJ02-01*01	TCRBJ02	TCRBJ02-01	01				7	7	3	1	6	2	33	40	47	55	61	1	In	VDJ
GCACCTTGGAGCTGGGGGACTCGGCCCTTTATCTTTGCGCCAGCAGCTTCGGAGCGGGGGGGCGAAGAGACCCAGTACTTCGGGCCA		1	6.570161107931322E-5	46	TCRBV05-01*01	TCRBV05	TCRBV05-01	01				TCRBD02-01*01	TCRBD02	TCRBD02-01	01				TCRBJ02-05*01	TCRBJ02	TCRBJ02-05	01				2	3	6	0	2	3	35	49	52	62	64	1	Out	VDJ
GAGTCGGCTGCTCCCTCCCAGACATCTGTGTACTTCTGTGCCAGCAGTGAAGTCGGGGGGACTAATGAAAAACTGTTTTTTGGCAGT	CASSEVGGTNEKLFF	2	2.1353023600776796E-4	45	TCRBV06-01*01	TCRBV06	TCRBV06-01	01				TCRBD02-01*01	TCRBD02	TCRBD02-01	01				TCRBJ01-04*01	TCRBJ01	TCRBJ01-04	01				1	1	8	1	0	2	36	52	53	-1	60	2	In	VDJ
ACTCTGAAGATCCGGTCCACAAAGCTGGAGGACTCAGCCATGTACTTCTGTGCCAGCAGTTACGGCGGGGAGCTGTTTTTTGGAGAA	CASSYGGELFF	1	8.718098393216562E-5	33	TCRBV02-01*01	TCRBV02	TCRBV02-01	01				TCRBD02-01	TCRBD02	TCRBD02-01				01,02	TCRBJ02-02*01	TCRBJ02	TCRBJ02-02	01				5	2	8	5	0	7	48	60	62	-1	65	1	In	VDJ
GTGAACGCCTTGTTGCTGGGGGACTCGGCCCTCTATCTCTGTGCCAGCAGCTTGGGACAGCTAAACTATGGCTACACCTTCGGTTCG	CASSLGQLNYGYTF	1	6.443811855855719E-5	42	TCRBV05-06*01	TCRBV05	TCRBV05-06	01				TCRBD01-01*01	TCRBD01	TCRBD01-01	01				TCRBJ01-02*01	TCRBJ01	TCRBJ01-02	01				0	0	2	5	3	2	39	-1	55	60	63	1	In	VDJ
CTGAGCTCTCTGGAGCTGGGGGACTCAGCTTTGTATTTCTGTGCCAGCAGCGTAGGACAATCTGGAAACACCATATATTTTGGAGAG	CASSVGQSGNTIYF	2	2.0594928088323182E-4	42	TCRBV09-01	TCRBV09	TCRBV09-01				01,02	TCRBD01-01*01	TCRBD01	TCRBD01-01	01				TCRBJ01-03*01	TCRBJ01	TCRBJ01-03	01				0	0	2	6	1	1	39	-1	55	59	60	2	In	VDJ
AAGATCCGGTCCACAAAGCTGGAGGACTCAGCCATGTACTTCTGTGCCAGCAGGACGTCGTCTGGAAACACCATATATTTTGGAGAG	CASRTSSGNTIYF	2	1.9331435567567157E-4	39	TCRBV02-01*01	TCRBV02	TCRBV02-01	01						unresolved		TCRBD01,TCRBD02	TCRBD01-01,TCRBD02-01		TCRBJ01-03*01	TCRBJ01	TCRBJ01-03	01				6	0	2	7	4	1	42	-1	53	56	60	2	In	VDJ
TACACGCCCTGCAGCCAGAAGACTCAGCCCTGTATCTCTGCGCCAGCAGCCAAGCCACCTCTGGGCACTGAAGCTTTCTTTGGACAA		1	9.476193905670175E-5	43	TCRBV04-01*01	TCRBV04	TCRBV04-01	01						unresolved		TCRBD01,TCRBD02	TCRBD01-01,TCRBD02-01		TCRBJ01-01*01	TCRBJ01	TCRBJ01-01	01				1	8	0	9	0	4	38	54	62	-1	65	1	Out	VDJ
GCACCTTGGAGCTGGGGGACTCGGCCCTTTATCTTTGCGCCAGCAGCCAAGACAGACGGGCCTAATGAAAAACTGTTTTTTGGCAGT		1	1.6551752021903905E-4	46	TCRBV05-01*01	TCRBV05	TCRBV05-01	01				TCRBD01-01*01	TCRBD01	TCRBD01-01	01				TCRBJ01-04*01	TCRBJ01	TCRBJ01-04	01				4	3	2	5	6	3	35	47	50	55	61	1	Out	VDJ
GTGAGCACCTTGGAGCTGGGGGACTCGGCCCTTTATCTTTGCGCCAGCAGCCCAGGGACAGGGAATTCACCCCTCCACTTTGGGAAC	CASSPGTGNSPLHF	1	7.58095512453614E-5	42	TCRBV05-01*01	TCRBV05	TCRBV05-01	01				TCRBD01-01*01	TCRBD01	TCRBD01-01	01				TCRBJ01-06*01	TCRBJ01	TCRBJ01-06	01				4	3	0	3	0	7	39	51	54	-1	63	1	In	VDJ
CTGGAGTCGGCTGCTCCCTCCCAGACATCTGTGTACTTCTGTGCCAGTAGACTGGACAGGACCCAAGAGACCCAGTACTTCGGGCCA	CASRLDRTQETQYF	1	8.465399889065357E-5	42	TCRBV06-01*01	TCRBV06	TCRBV06-01	01				TCRBD01-01*01	TCRBD01	TCRBD01-01	01				TCRBJ02-05*01	TCRBJ02	TCRBJ02-05	01				9	6	1	4	2	1	39	47	53	60	62	1	In	VDJ
CAGGCCTGGGGGACGCAGCCATGTACCTGTGTGCCACCAGCAGAGATGGGGGGCGGATACATTAATTCACCCCTCCACTTTGGGAAC		1	7.833653628687345E-5	52	TCRBV15-01*01	TCRBV15	TCRBV15-01	01						unresolved		TCRBD01,TCRBD02	TCRBD01-01,TCRBD02-01		TCRBJ01-06*01	TCRBJ01	TCRBJ01-06	01				0	2	6	0	8	6	29	46	48	54	62	1	Out	VDJ
ATCAATTCCCTGGAGCTTGGTGACTCTGCTGTGTATTTCTGTGCCAGCAGCCAAGGAGGGTATGGGAATGAGCAGTTCTTCGGGCCA	CASSQGGYGNEQFF	1	9.602543157745777E-5	42	TCRBV03	TCRBV03	unresolved			TCRBV03-01,TCRBV03-02		TCRBD02-01*02	TCRBD02	TCRBD02-01	02				TCRBJ02-01*01	TCRBJ02	TCRBJ02-01	01				1	0	11	0	6	7	39	-1	55	60	66	1	In	VDJ
AAGCTGGAGGACTCAGCCATGTACTTCTGTGCCAGCAGCGCCGACGCAACGAAGAGGAGCAGCAATCAGCCCCAGCATTTTGGTGAT	CASSADATKRSSNQPQHF	1	8.970796897367766E-5	54	TCRBV02-01*01	TCRBV02	TCRBV02-01	01				TCRBD02-01*02	TCRBD02	TCRBD02-01	02				TCRBJ01-05*01	TCRBJ01	TCRBJ01-05	01				6	17	10	2	1	1	27	38	55	59	60	1	In	VDJ
CTGGAGTCGGCTGCTCCCTCCCAGACATCTGTGTACTTCTGTGCCAGCAGTGAAGGGGGGACGCTGTATGGCTACACCTTCGGTTCG	CASSEGGTLYGYTF	1	1.0107940166048186E-4	42	TCRBV06-01*01	TCRBV06	TCRBV06-01	01						unresolved		TCRBD01,TCRBD02	TCRBD01-01,TCRBD02-01		TCRBJ01-02*01	TCRBJ01	TCRBJ01-02	01				1	2	0	7	4	5	39	55	57	62	66	1	In	VDJ
ACCTTGGAGCTGGGGGACTCGGCCCTTTATCTTTGCGCCAGCAGCGTCTTCGCGGCGGGGGCGGAGGAAAAACTGTTTTTTGGCAGT	CASSVFAAGAEEKLFF	1	1.6425402769828303E-4	48	TCRBV05-01*01	TCRBV05	TCRBV05-01	01				TCRBD02-01*01	TCRBD02	TCRBD02-01	01				TCRBJ01-04*01	TCRBJ01	TCRBJ01-04	01				4	9	7	2	5	8	33	45	54	61	66	1	In	VDJ
CTTGTTGCTGGGGGACTCGGCCCTCTATCTCTGTGCCAGCAGCTTGGATTGGCGCCGTTGAGCTCCTACGAGCAGTACGTCGGGCCG		1	5.8120655954777074E-5	50	TCRBV05-06*01	TCRBV05	TCRBV05-06	01						unresolved		TCRBD01,TCRBD02	TCRBD01-01,TCRBD02-01		TCRBJ02-07*01	TCRBJ02	TCRBJ02-07	01				0	25	4	5	4	17	31	47	72	75	79	1	Out	VDJ
AATGTGAGCACCTTGGAGCTGGGGGACTCGGCCCTTTATCTTTGCGCCAGCAGCTTGGAACAGCGCTATGGCTACACCTTCGGTTCG	CASSLEQRYGYTF	1	7.833653628687345E-5	39	TCRBV05-01*01	TCRBV05	TCRBV05-01	01						unresolved		TCRBD01,TCRBD02	TCRBD01-01,TCRBD02-01		TCRBJ01-02*01	TCRBJ01	TCRBJ01-02	01				0	1	3	5	2	4	42	58	59	63	65	1	In	VDJ
CAGGCCCTCACATACCTCTCAGTACCTCTGTGCCAGCAGTGAATTCAGCGGATAATGGGAATGAACACTGAAGCTTTCTTTGGACAA		1	4.6749223267972865E-5	53	TCRBV25-01*01	TCRBV25	TCRBV25-01	01				TCRBD02-01	TCRBD02	TCRBD02-01				01,02	TCRBJ01-01*01	TCRBJ01	TCRBJ01-01	01				1	2	6	5	10	0	28	44	46	51	61	1	Out	VDJ
ATCCTGGAGTCGCCCAGCCCCAACCAGACCTCTCTGTACTTCTGTGCCAGCAGTTTAGGGAGAACCTACGAGCAGTACTTCGGGCCG	CASSLGRTYEQYF	1	5.4330178392509007E-5	39	TCRBV27-01*01	TCRBV27	TCRBV27-01	01				TCRBD02-01*02	TCRBD02	TCRBD02-01	02				TCRBJ02-07*01	TCRBJ02	TCRBJ02-07	01				2	0	9	2	2	2	42	-1	57	62	64	1	In	VDJ
AGGCTGGAGTCGGCTGCTCCCTCCCAGACATCTGTGTACTTCTGTGCCAGCAGCAAGGGCAACGAAAACATTCAGTACTTCGGCGCC	CASSKGNENIQYF	1	1.0992384930577404E-4	39	TCRBV06-01*01	TCRBV06	TCRBV06-01	01						unresolved		TCRBD01,TCRBD02	TCRBD01-01,TCRBD02-01		TCRBJ02-04*01	TCRBJ02	TCRBJ02-04	01				6	2	5	3	5	5	42	53	55	59	64	1	In	VDJ
ATCCTGGAGTCGCCCAGCCCCAACCAGACCTCTCTGTACTTCTGTGCCAGCAGTTTAAACGCGGGAAACACCATATATTTTGGAGAG	CASSLNAGNTIYF	1	1.62990535177527E-4	39	TCRBV27-01*01	TCRBV27	TCRBV27-01	01				TCRBD02-01	TCRBD02	TCRBD02-01				01,02	TCRBJ01-03*01	TCRBJ01	TCRBJ01-03	01				2	3	7	6	0	4	42	57	60	-1	63	1	In	VDJ
GTGAGCACCTTGGAGCTGGGGGACTCGGCCCTTTATCTTTGCGCCAGCAGCTCCTCAGGGTGGGGTGAAAAACTGTTTTTTGGCAGT	CASSSSGWGEKLFF	1	1.6425402769828303E-4	42	TCRBV05-01*01	TCRBV05	TCRBV05-01	01				TCRBD01-01*01	TCRBD01	TCRBD01-01	01				TCRBJ01-04*01	TCRBJ01	TCRBJ01-04	01				3	3	4	3	5	7	39	52	55	60	65	1	In	VDJ
GAGTCGGCTGCTCCCTCCCAGACATCTGTGTACTTCTGTGCCAGCAGTGAAGTGAAGGGCCCGGGGCATGGCTACACCTTCGGTTCG	CASSEVKGPGHGYTF	1	1.0107940166048186E-4	45	TCRBV06-01*01	TCRBV06	TCRBV06-01	01						unresolved		TCRBD01,TCRBD02	TCRBD01-01,TCRBD02-01		TCRBJ01-02*01	TCRBJ01	TCRBJ01-02	01				1	10	7	0	0	6	36	52	62	-1	67	1	In	VDJ
CTGACAGTGACCAGTGCCCATCCTGAAGACAGCAGCTTCTACATCTGCGGATCGGAACAGGGGGCTAGAGGCTACACCTTCGGTTCG	CGSEQGARGYTF	1	4.422223822646082E-5	36	TCRBV20	TCRBV20	unresolved			TCRBV20-01,TCRBV20-or09_02		TCRBD01-01*01	TCRBD01	TCRBD01-01	01				TCRBJ01-02*01	TCRBJ01	TCRBJ01-02	01				11	8	3	0	4	8	45	48	56	65	69	1	In	VDJ
GAGCACCTTGGAGCTGGGGGACTCGGCCCTTTATCTTTGCGCCAGCTCCTCAGGCCCCCGGCTGGTGAGACCCAGTACTTCGGGCCA		1	6.443811855855719E-5	44	TCRBV05-01*01	TCRBV05	TCRBV05-01	01				TCRBD01-01*01	TCRBD01	TCRBD01-01	01				TCRBJ02-05*01	TCRBJ02	TCRBJ02-05	01				7	4	4	4	12	5	37	46	50	54	66	1	Out	VDJ
CACATCAATTCCCTGGAGCTTGGTGACTCTGCTGTGTATTTCTGTGCCAGCAGAGGGCAGGGGGACAATGAGCAGTTCTTCGGGCCA	CASRGQGDNEQFF	1	9.476193905670175E-5	39	TCRBV03	TCRBV03	unresolved			TCRBV03-01,TCRBV03-02		TCRBD01-01*01	TCRBD01	TCRBD01-01	01				TCRBJ02-01*01	TCRBJ02	TCRBJ02-01	01				6	4	4	1	0	5	42	53	57	-1	64	1	In	VDJ
GCTCCCTCCCAGACATCTGTGTACTTCTGTGCCAGCAGTTACTCGAGGACAGCCTCTCACTCTGGAAACACCATATATTTTGGAGAG	CASSYSRTASHSGNTIYF	3	3.2850805539656606E-4	54	TCRBV06	TCRBV06	unresolved			TCRBV06-05,TCRBV06-06		TCRBD01-01*01	TCRBD01	TCRBD01-01	01				TCRBJ01-03*01	TCRBJ01	TCRBJ01-03	01				0	2	1	5	7	0	27	44	46	52	59	3	In	VDJ
GCTGCTCCCTCCCAGACATCTGTGTACTTCTGTGCCAGCAGTGACCCACAGGTTTTTGGATCTAATGAAAAACTGTTTTTTGGCAGT	CASSDPQVFGSNEKLFF	2	2.097397584454999E-4	51	TCRBV06-01*01	TCRBV06	TCRBV06-01	01				TCRBD01-01*01	TCRBD01	TCRBD01-01	01				TCRBJ01-04*01	TCRBJ01	TCRBJ01-04	01				3	3	3	4	9	3	30	44	47	52	61	2	In	VDJ
TTGGAGCTGGGGGACTCGGCCCTTTATCTTTGCGCCAGCAGCTCCCGGGACAGGGGGCTTCTAAACTATGGCTACACCTTCGGTTCG	CASSSRDRGLLNYGYTF	1	7.707304376611742E-5	51	TCRBV05-01*01	TCRBV05	TCRBV05-01	01				TCRBD01-01*01	TCRBD01	TCRBD01-01	01				TCRBJ01-02*01	TCRBJ01	TCRBJ01-02	01				3	3	0	0	5	2	30	43	46	58	63	1	In	VDJ
CCTCAGAACCCAGGGACTCAGCTGTGTACTTCTGTGCCAGCCGCCTTCCTTCTCCGGGACAGAAATTCACCCCTCCACTTTGGGAAC		1	1.402476698039186E-4	49	TCRBV12	TCRBV12	unresolved			TCRBV12-03,TCRBV12-04		TCRBD01-01*01	TCRBD01	TCRBD01-01	01				TCRBJ01-06*01	TCRBJ01	TCRBJ01-06	01				8	14	0	5	1	7	32	41	55	62	63	1	Out	VDJ
TCCCTGGAGCTTGGTGACTCTGCTGTGTATTTCTGTGCCAGCAGCCAAATACTCAGGGTTAGCGGAAACACCATATATTTTGGAGAG	CASSQILRVSGNTIYF	1	1.6930799778130715E-4	48	TCRBV03	TCRBV03	unresolved			TCRBV03-01,TCRBV03-02		TCRBD01-01*01	TCRBD01	TCRBD01-01	01				TCRBJ01-03*01	TCRBJ01	TCRBJ01-03	01				2	5	4	3	5	4	33	48	53	58	63	1	In	VDJ
AGCTGGGGGACTCGGCCCTTTATCTTTGCGCCAGCAGCCCAGGATGGGACCTGAAGTATCAGCACAGATACGCAGTATTTTGGCCCA		1	9.223495401518971E-5	55	TCRBV05-01*01	TCRBV05	TCRBV05-01	01						unresolved		TCRBD01,TCRBD02	TCRBD01-01,TCRBD02-01		TCRBJ02-03*01	TCRBJ02	TCRBJ02-03	01				4	7	0	7	10	0	26	38	45	50	60	1	Out	VDJ
CCTGGAGTCGCCCAGCCCCAACCAGACCTCTCTGTACTTCTGTGCCAGCAGTTCCACCTAGCGGGGAATGAGCAGTTCTTCGGGCCA		1	8.970796897367766E-5	41	TCRBV27-01*01	TCRBV27	TCRBV27-01	01				TCRBD02-01*01	TCRBD02	TCRBD02-01	01				TCRBJ02-01*01	TCRBJ02	TCRBJ02-01	01				4	4	4	3	0	7	40	53	57	-1	66	1	Out	VDJ
CCCCCTCACGTTGGCGTCTGCTGTACCCTCTCAGACATCTGTGTACTTCTGTGCCAGCAGGGGAATCAGCCCCAGCATTTTGGTGAT		2	2.552254891927167E-4	32	TCRBV06-04	TCRBV06	TCRBV06-04				01,02			unresolved		TCRBD01,TCRBD02	TCRBD01-01,TCRBD02-01		TCRBJ01-05*01	TCRBJ01	TCRBJ01-05	01				6	0	0	9	0	4	49	-1	60	-1	63	2	Out	VDJ
CGGTCCACAAAGCTGGAGGACTCAGCCATGTACTTCTGTGCCGGCTCACGGGACACCTCTGGGGCCAACGTCCTGACTTTCGGGGCC	CAGSRDTSGANVLTF	1	8.465399889065357E-5	45	TCRBV02-01*01	TCRBV02	TCRBV02-01	01				TCRBD01-01*01	TCRBD01	TCRBD01-01	01				TCRBJ02-06*01	TCRBJ02	TCRBJ02-06	01				11	7	0	6	1	0	36	42	49	55	56	1	In	VDJ
CCAGTGCCCATCCTGAAGACAGCAGCTTCTACATCTGCAGTACCCCCACTAGCGGGGGGGCCAGAGGAGACCCAGTACTTCGGGCCA		1	3.664128310192468E-5	46	TCRBV20	TCRBV20	unresolved			TCRBV20-01,TCRBV20-or09_02		TCRBD02-01*01	TCRBD02	TCRBD02-01	01				TCRBJ02-05*01	TCRBJ02	TCRBJ02-05	01				8	6	3	0	6	5	35	41	47	60	66	1	Out	VDJ
CTGCAGCAAGAAGACTCAGCTGCGTATCTCTGCACCAGCAGCCAAGAAGGTCCCACTGAGTGAAGGACTGAAGCTTTCTTTGGACAA	CTSSQEGPTE*RTEAFF	1	5.8120655954777074E-5	51	TCRBV01-01*01	TCRBV01	TCRBV01-01	01						unresolved		TCRBD01,TCRBD02	TCRBD01-01,TCRBD02-01		TCRBJ01-01*01	TCRBJ01	TCRBJ01-01	01				0	0	5	4	16	5	30	-1	47	50	66	1	Stop	VDJ
ACATCGGCCCAAAAGAACCCGACAGCTTTCTATCTCTGTGCCAGCAGGGTTAGGGCCCAAGGATACTATGGCTACACCTTCGGTTCG	CASRVRAQGYYGYTF	2	2.69123906921033E-4	45	TCRBV19-01	TCRBV19	TCRBV19-01				01,02	TCRBD01-01*01	TCRBD01	TCRBD01-01	01				TCRBJ01-02*01	TCRBJ01	TCRBJ01-02	01				9	0	4	3	15	3	36	-1	44	49	64	2	In	VDJ
ATGAATGTGAGCACCTTGGAGCTGGGGGACTCGGCCCTTTATCTTTGCGCCAGCAGCTTGATCGGGGGAGTATCCACCTTCGGTTCG	CASSLIGGVSTF	1	7.707304376611742E-5	36	TCRBV05-01*01	TCRBV05	TCRBV05-01	01				TCRBD02-01*01	TCRBD02	TCRBD02-01	01				TCRBJ01-02*01	TCRBJ01	TCRBJ01-02	01				1	2	8	2	6	13	45	60	62	68	74	1	In	VDJ
ACCTACACGCCCTGCAGCCAGAAGACTCAGCCCTGTATCTCTGCGCCAGCAGCCCCCCCCGGCAGGGACGAGCAGTACTTCGGGCCG		1	6.822859612082527E-5	40	TCRBV04-01*01	TCRBV04	TCRBV04-01	01				TCRBD01-01*01	TCRBD01	TCRBD01-01	01				TCRBJ02-07*01	TCRBJ02	TCRBJ02-07	01				4	8	4	3	0	5	41	54	62	-1	67	1	Out	VDJ
AAGATCCGGTCCACAAAGCTGGAGGACTCAGCCATGTACTTCTGTGCCAGCAGCAGGGGCGGGTACAATGAGCAGTTCTTCGGGCCA	CASSRGGYNEQFF	1	1.0486987922274995E-4	39	TCRBV02-01*01	TCRBV02	TCRBV02-01	01				TCRBD01-01*01	TCRBD01	TCRBD01-01	01				TCRBJ02-01*01	TCRBJ02	TCRBJ02-01	01				6	0	4	2	4	4	42	-1	53	59	63	1	In	VDJ
AACGCCTTGTTGCTGGGGGACTCGGCCCTCTATCTCTGTGCCAGCAGCCCCCAGGTATTGGGCTCCTACGAGCAGTACGTCGGGCCG	CASSPQVLGSYEQYV	1	5.685716343402105E-5	45	TCRBV05-06*01	TCRBV05	TCRBV05-06	01				TCRBD01-01*01	TCRBD01	TCRBD01-01	01				TCRBJ02-07*01	TCRBJ02	TCRBJ02-07	01				4	3	4	4	24	17	36	48	51	55	79	1	In	VDJ
GTGAACGCCTTGGAGCTGGACGACTCGGCCCTGTATCTCTGTGCCAGCAGCTTACAGGGGGCTAATGAAAAACTGTTTTTTGGCAGT	CASSLQGANEKLFF	3	2.956572498569095E-4	42	TCRBV05-04*01	TCRBV05	TCRBV05-04	01				TCRBD01-01*01	TCRBD01	TCRBD01-01	01				TCRBJ01-04*01	TCRBJ01	TCRBJ01-04	01				2	0	3	1	0	3	39	-1	53	-1	61	3	In	VDJ
GAGTCGGCTGCTCCCTCCCAGACATCTGTGTACTTCTGTGCCAGCAGTGAGGCAGGAGTGATCACCGGGGAGCTGTTTTTTGGAGAA	CASSEAGVITGELFF	1	1.2003178947182222E-4	45	TCRBV06-01*01	TCRBV06	TCRBV06-01	01						unresolved		TCRBD01,TCRBD02	TCRBD01-01,TCRBD02-01		TCRBJ02-02*01	TCRBJ02	TCRBJ02-02	01				3	2	4	4	6	4	36	50	52	56	62	1	In	VDJ
GGGTTGGAGTCGGCTGCTCCCTCCCAAACATCTGTGTACTTCTGTGCCAGCAGTTTTCTAGGCACAGATACGCAGTATTTTGGCCCA	CASSFLGTDTQYF	1	7.075558116233731E-5	39	TCRBV06	TCRBV06	unresolved			TCRBV06-02,TCRBV06-03		TCRBD02-01	TCRBD02	TCRBD02-01				01,02	TCRBJ02-03*01	TCRBJ02	TCRBJ02-03	01				4	2	4	8	0	1	42	55	57	-1	61	1	In	VDJ
AGTTCTAAGAAGCTCCTTCTCAGTGACTCTGGCTTCTATCTCTGTGCCTGGAGCCCGGGACACCGCTACGAGCAGTACTTCGGGCCG	CAWSPGHRYEQYF	1	1.6425402769828306E-5	39	TCRBV30-01*01	TCRBV30	TCRBV30-01	01				TCRBD01-01*01	TCRBD01	TCRBD01-01	01				TCRBJ02-07*01	TCRBJ02	TCRBJ02-07	01				3	3	0	6	3	3	42	53	56	62	65	1	In	VDJ
ATGAATGTGAGCACCTTGGAGCTGGGGGACTCGGCCCTTTATCTTTGCGCCAGCAGCTTCTCCAGCTATGGCTACACCTTCGGTTCG	CASSFSSYGYTF	1	7.58095512453614E-5	36	TCRBV05-01*01	TCRBV05	TCRBV05-01	01				TCRBD01-01*01	TCRBD01	TCRBD01-01	01				TCRBJ01-02*01	TCRBJ01	TCRBJ01-02	01				2	3	4	5	0	4	45	59	62	-1	65	1	In	VDJ
AGTTCTAAGAAGCTCCTTCTCAGTGACTCTGGCTTCTATCTCTGTGCCTGGAGTAATTCAATGACCGAAAAACTGTTTTTTGGCAGT	CAWSNSMTEKLFF	1	3.79047756226807E-5	39	TCRBV30-01*01	TCRBV30	TCRBV30-01	01						unresolved		TCRBD01,TCRBD02	TCRBD01-01,TCRBD02-01		TCRBJ01-04*01	TCRBJ01	TCRBJ01-04	01				2	8	2	7	1	8	42	54	62	65	66	1	In	VDJ
CTGAATGTGAACGCCTTGTTGCTGGGGGACTCGGCCCTCTATCTCTGTGCCAGCAGCTGGGCGGGGGTTGAAGCTTTCTTTGGACAA	CASSWAGVEAFF	1	7.454605872460538E-5	36	TCRBV05-06*01	TCRBV05	TCRBV05-06	01				TCRBD02-01*01	TCRBD02	TCRBD02-01	01				TCRBJ01-01*01	TCRBJ01	TCRBJ01-01	01				3	2	7	2	1	7	45	58	60	67	68	1	In	VDJ
GAGTCGGCTGCTCCCTCCCAAACATCTGTGTACTTCTGTGCCAGCAGTTCTTGGGACAGTGTATACAATGAGCAGTTCTTCGGGCCA	CASSSWDSVYNEQFF	1	8.970796897367766E-5	45	TCRBV06	TCRBV06	unresolved			TCRBV06-02,TCRBV06-03		TCRBD01-01*01	TCRBD01	TCRBD01-01	01				TCRBJ02-01*01	TCRBJ02	TCRBJ02-01	01				4	3	0	5	4	4	36	49	52	59	63	1	In	VDJ
AGCACCTTGGAGCTGGGGGACTCGGCCCTTTATCTTTGCGCCAGCAGCTTGACTATGGACGGTTACAATGAGCAGTTCTTCGGGCCA	CASSLTMDGYNEQFF	1	1.137143268680421E-4	45	TCRBV05-01*01	TCRBV05	TCRBV05-01	01						unresolved		TCRBD01,TCRBD02	TCRBD01-01,TCRBD02-01		TCRBJ02-01*01	TCRBJ02	TCRBJ02-01	01				1	5	1	7	3	4	36	51	56	60	63	1	In	VDJ
AATGTGAACGCCTTGGAGCTGGACGACTCGGCCCTGTATCTCTGTGCCAGCAGCTTGGGCCAGGACTATGGCTACACCTTCGGTTCG	CASSLGQDYGYTF	1	1.402476698039186E-4	39	TCRBV05-04*01	TCRBV05	TCRBV05-04	01				TCRBD01-01*01	TCRBD01	TCRBD01-01	01				TCRBJ01-02*01	TCRBJ01	TCRBJ01-02	01				0	2	4	4	0	3	42	58	60	-1	64	1	In	VDJ
ACGATTCAGCGCACAGAGCAGCGGGACTCAGCCATGTATCGCTGTGCCAGCAGGGCGCAGGGCACCGGGGAGCTGTTTTTTGGAGAA	CASRAQGTGELFF	1	1.7688895290584328E-4	39	TCRBV07-07*01	TCRBV07	TCRBV07-07	01				TCRBD01-01*01	TCRBD01	TCRBD01-01	01				TCRBJ02-02*01	TCRBJ02	TCRBJ02-02	01				6	4	4	3	0	4	42	53	57	-1	62	1	In	VDJ
CCGCTCAGGCTGCTGTCGGCTGCTCCCTCCCAGACATCTGTGTACTTCTGTGCCAGCGCCAGAGGAAACACCATATATTTTGGAGAG	CASARGNTIYF	1	1.781524454265993E-4	33	TCRBV06-05*01	TCRBV06	TCRBV06-05	01				TCRBD01-01*01	TCRBD01	TCRBD01-01	01				TCRBJ01-03*01	TCRBJ01	TCRBJ01-03	01				8	2	4	5	1	4	48	57	59	62	63	1	In	VDJ
GCTGCTCCCTCCCAAACATCTGTGTACTTCTGTGCCAGCAGTTACCTAGGGGGGGGAGCCTACCAAGAGACCCAGTACTTCGGGCCA	CASSYLGGGAYQETQYF	1	4.927620830948491E-5	51	TCRBV06	TCRBV06	unresolved			TCRBV06-02,TCRBV06-03		TCRBD02-01*01	TCRBD02	TCRBD02-01	01				TCRBJ02-05*01	TCRBJ02	TCRBJ02-05	01				2	3	9	0	6	0	30	45	48	55	61	1	In	VDJ
GCTGCTCCCTCCCAGACATCTGTGTACTTCTGTGCCAGCAGTTACTCGATGGGACAGGGGGCGGACACTGAAGCTTTCTTTGGACAA	CASSYSMGQGADTEAFF	1	1.402476698039186E-4	51	TCRBV06	TCRBV06	unresolved			TCRBV06-05,TCRBV06-06		TCRBD01-01*01	TCRBD01	TCRBD01-01	01				TCRBJ01-01*01	TCRBJ01	TCRBJ01-01	01				0	3	0	0	2	3	30	47	50	62	64	1	In	VDJ
CTGAGGATCCAGCAGGTAGTGCGAGGAGATTCGGCAGCTTATTTCTGTGCCAGCTCTCCGCCGAACACTGAAGCTTTCTTTGGACAA	CASSPPNTEAFF	2	2.046857883624758E-4	36	TCRBV18-01*01	TCRBV18	TCRBV18-01	01						unresolved		TCRBD01,TCRBD02	TCRBD01-01,TCRBD02-01		TCRBJ01-01*01	TCRBJ01	TCRBJ01-01	01				6	3	10	0	1	1	45	56	59	61	62	2	In	VDJ
GAGTCGGCTGCTCCCTCCCAAACATCTGTGTACTTCTGTGCCAGCAGTCGTAGCGGGGGGCGCTACAATGAGCAGTTCTTCGGGCCA	CASSRSGGRYNEQFF	1	8.970796897367766E-5	45	TCRBV06	TCRBV06	unresolved			TCRBV06-02,TCRBV06-03		TCRBD02-01*01	TCRBD02	TCRBD02-01	01				TCRBJ02-01*01	TCRBJ02	TCRBJ02-01	01				5	2	5	1	2	3	36	48	50	60	62	1	In	VDJ
GCCTTGTTGCTGGGGGACTCGGCCCTCTATCTCTGTGCCAGCAGCACTTTAGCCGGGACAGGGGGTGAAAAACTGTTTTTTGGCAGT	CASSTLAGTGGEKLFF	1	1.2887623711711437E-4	48	TCRBV05-06*01	TCRBV05	TCRBV05-06	01				TCRBD01-01*01	TCRBD01	TCRBD01-01	01				TCRBJ01-04*01	TCRBJ01	TCRBJ01-04	01				4	9	0	1	0	7	33	45	54	-1	65	1	In	VDJ
CTGGAGCTTGGTGACTCTGCTGTGTATTTCTGTGCCAGCAGCCAAGATCTGGGGACTAGCGGGGCGGGGTCGCAGTATTTTGGCCCA	CASSQDLGTSGAGSQYF	1	7.201907368309333E-5	51	TCRBV03	TCRBV03	unresolved			TCRBV03-01,TCRBV03-02		TCRBD02-01*01	TCRBD02	TCRBD02-01	01				TCRBJ02-03*01	TCRBJ02	TCRBJ02-03	01				0	4	0	3	6	10	30	47	51	64	70	1	In	VDJ
CTGATCCTGGAGTCGCCCAGCCCCAACCAGACCTCTCTGTACTTCTGTGCCAGCATCCCCAGGGGACAGCCCCAGCATTTTGGTGAT	CASIPRGQPQHF	1	7.328256620384936E-5	36	TCRBV27-01*01	TCRBV27	TCRBV27-01	01				TCRBD01-01*01	TCRBD01	TCRBD01-01	01				TCRBJ01-05*01	TCRBJ01	TCRBJ01-05	01				7	4	4	2	1	7	45	55	59	65	66	1	In	VDJ
AGCACCTTGGAGCTGGGGGACTCGGCCCTTTATCTTTGCGCCAGCAGCCCCCCGAGCTCCTATAATTCACCCCTCCACTTTGGGAAC	CASSPPSSYNSPLHF	1	7.201907368309333E-5	45	TCRBV05-01*01	TCRBV05	TCRBV05-01	01				TCRBD02-01*02	TCRBD02	TCRBD02-01	02				TCRBJ01-06*01	TCRBJ01	TCRBJ01-06	01				4	5	11	2	0	0	36	48	53	-1	56	1	In	VDJ
ATCCAGCCCTCAGAACCCAGGGACTCAGCTGTGTACTTCTGTGCCAGCAGTTTCACGGCTGGGGCCAACGTCCTGACTTTCGGGGCC	CASSFTAGANVLTF	1	1.7436196786433124E-4	42	TCRBV12	TCRBV12	unresolved			TCRBV12-03,TCRBV12-04		TCRBD02-01	TCRBD02	TCRBD02-01				01,02	TCRBJ02-06*01	TCRBJ02	TCRBJ02-06	01				3	2	8	5	0	2	39	53	55	-1	58	1	In	VDJ
ACGTTGGCGTCTGCTGTACCCTCTCAGACATCTGTGTACTTCTGTGCCAGCAGTGAGGGACAGGGATATGGCTACACCTTCGGTTCG	CASSEGQGYGYTF	2	1.9584134071718362E-4	39	TCRBV06-04	TCRBV06	TCRBV06-04				01,02	TCRBD01-01*01	TCRBD01	TCRBD01-01	01				TCRBJ01-02*01	TCRBJ01	TCRBJ01-02	01				3	0	0	3	1	5	42	-1	56	65	66	2	In	VDJ
CTGTCGGCTGCTCCCTCCCAGACATCTGTGTACTTCTGTGCCAGCAGTTTTAGCAGGGGATTTAATTCACCCCTCCACTTTGGGAAC	CASSFSRGFNSPLHF	1	6.317462603780116E-5	45	TCRBV06-05*01	TCRBV06	TCRBV06-05	01				TCRBD01-01*01	TCRBD01	TCRBD01-01	01				TCRBJ01-06*01	TCRBJ01	TCRBJ01-06	01				4	4	4	2	3	6	36	49	53	59	62	1	In	VDJ
AGGCTGGAGTCGGCTGCTCCCTCCCAGACATCTGTGTACTTCTGTGCCAGCAGTGTAGGAGACAGAGAAAAACTGTTTTTTGGCAGT	CASSVGDREKLFF	2	2.0215880332096373E-4	39	TCRBV06-01*01	TCRBV06	TCRBV06-01	01				TCRBD01-01*01	TCRBD01	TCRBD01-01	01				TCRBJ01-04*01	TCRBJ01	TCRBJ01-04	01				4	5	2	5	1	8	42	55	60	65	66	2	In	VDJ
CCTGCAAAGCTTGAGGACTCGGCCGTGTATCTCTGTGCCAGCAGCAAAAAAGGCGGGGTAGATAACTATGGCTACACCTTCGGTTCG	CASSKKGGVDNYGYTF	1	1.718349828228192E-4	48	TCRBV11-02*02	TCRBV11	TCRBV11-02	02				TCRBD02-01*01	TCRBD02	TCRBD02-01	01				TCRBJ01-02*01	TCRBJ01	TCRBJ01-02	01				5	7	7	3	4	1	33	45	52	58	62	1	In	VDJ
CGGTCCACAAAGCTGGAGGACTCAGCCATGTACTTCTGTGCCAGCAGTTATCTACAGGGTAGCAATCAGCCCCAGCATTTTGGTGAT	CASSYLQGSNQPQHF	1	8.59174914114096E-5	45	TCRBV02-01*01	TCRBV02	TCRBV02-01	01				TCRBD01-01*01	TCRBD01	TCRBD01-01	01				TCRBJ01-05*01	TCRBJ01	TCRBJ01-05	01				5	5	3	3	0	0	36	48	53	-1	59	1	In	VDJ
ACCTTGGAGCTGGGGGACTCGGCCCTTTATCTTTGCGCCAGCAGCTTGGAGGCCCAGGGGGCCTGGGAGACCCAGTACTTCGGGCCA	CASSLEAQGAWETQYF	1	6.191113351704514E-5	48	TCRBV05-01*01	TCRBV05	TCRBV05-01	01				TCRBD01-01*01	TCRBD01	TCRBD01-01	01				TCRBJ02-05*01	TCRBJ02	TCRBJ02-05	01				0	5	4	0	4	5	33	49	54	62	66	1	In	VDJ
CACGCCCTGCAGCCAGAAGACTCAGCCCTGTATCTCTGCGCCAGCAGCCCATCAGGCCACTCTGGAAACACCATATATTTTGGAGAG	CASSPSGHSGNTIYF	2	2.0342229584171975E-4	45	TCRBV04-01*01	TCRBV04	TCRBV04-01	01				TCRBD01-01*01	TCRBD01	TCRBD01-01	01				TCRBJ01-03*01	TCRBJ01	TCRBJ01-03	01				4	3	4	4	3	0	36	49	52	56	59	2	In	VDJ
AGGCTGGAGTCGGCTGCTCCCTCCCAGACATCTGTGTACTTCTGTGCCAGCACAGGGTGGCAGCTCTATGGCTACACCTTCGGTTCG	CASTGWQLYGYTF	1	9.602543157745777E-5	39	TCRBV06-01*01	TCRBV06	TCRBV06-01	01				TCRBD01-01*01	TCRBD01	TCRBD01-01	01				TCRBJ01-02*01	TCRBJ01	TCRBJ01-02	01				7	0	4	3	8	4	42	-1	52	57	65	1	In	VDJ
ACAGTGACCAGTGCCCATCCTGAAGACAGCAGCTTCTACATCTGCAGTGCCCCGGGATTCTTAGACACTGAAGCTTTCTTTGGACAA	CSAPGFLDTEAFF	1	5.053970083024093E-5	39	TCRBV20	TCRBV20	unresolved			TCRBV20-01,TCRBV20-or09_02		TCRBD02-01*02	TCRBD02	TCRBD02-01	02				TCRBJ01-01*01	TCRBJ01	TCRBJ01-01	01				6	2	8	3	7	3	42	50	52	57	64	1	In	VDJ
ACTCTGAAGATCCGGTCCACAAAGCTGGAGGACTCAGCCATGTACTTCTGTGCCAGCAGGCTCACCGGGGAGCTGTTTTTTGGAGAA	CASRLTGELFF	1	8.212701384914151E-5	33	TCRBV02-01*01	TCRBV02	TCRBV02-01	01						unresolved		TCRBD01,TCRBD02	TCRBD01-01,TCRBD02-01		TCRBJ02-02*01	TCRBJ02	TCRBJ02-02	01				6	0	10	0	1	4	48	-1	59	61	62	1	In	VDJ
CAGCCCTCAGAACCCAGGGACTCAGCTGTGTACTTCTGTGCCAGCAGTTTAAGGGCGCTAAGCTCCTACGAGCAGTACTTCGGGCCG	CASSLRALSSYEQYF	1	1.2634925207560233E-4	45	TCRBV12	TCRBV12	unresolved			TCRBV12-03,TCRBV12-04				unresolved		TCRBD01,TCRBD02	TCRBD01-01,TCRBD02-01		TCRBJ02-07*01	TCRBJ02	TCRBJ02-07	01				2	0	5	3	7	0	36	-1	51	55	62	1	In	VDJ
CACCTTGGAGCTGGGGGACTCGGCCCTTTATCTTTGCGCCAGCAGCGGTCGCGGGGTACTGGGGCCAACGTCCTGACTTTCGGGGCC		1	9.097146149443369E-5	47	TCRBV05-01*01	TCRBV05	TCRBV05-01	01				TCRBD02-01*01	TCRBD02	TCRBD02-01	01				TCRBJ02-06*01	TCRBJ02	TCRBJ02-06	01				4	4	7	3	2	2	34	46	50	56	58	1	Out	VDJ
CTGGAGTCGCCCAGCCCCAACCAGACCTCTCTGTACTTCTGTGCCAGCACCCTATCCGGGACAGGGACTGAAGCTTTCTTTGGACAA	CASTLSGTGTEAFF	1	6.822859612082527E-5	42	TCRBV27-01*01	TCRBV27	TCRBV27-01	01				TCRBD01-01*01	TCRBD01	TCRBD01-01	01				TCRBJ01-01*01	TCRBJ01	TCRBJ01-01	01				7	8	0	3	0	5	39	49	57	-1	66	1	In	VDJ
CTGAGCTCTCTGGAGCTGGGGGACTCAGCTTTGTATTTCTGTGCCAGCAGCCCCCCACATAACACCGGGGAGCTGTTTTTTGGAGAA	CASSPPHNTGELFF	1	8.718098393216562E-5	42	TCRBV09-01	TCRBV09	TCRBV09-01				01,02	TCRBD01-01*01	TCRBD01	TCRBD01-01	01				TCRBJ02-02*01	TCRBJ02	TCRBJ02-02	01				4	5	3	6	1	2	39	51	56	59	60	1	In	VDJ
CAGCCCTCAGAACCCAGGGACTCAGCTGTGTACTTCTGTGCCAGCAGTCGTCCCGGGACAGCGAACTATGGCTACACCTTCGGTTCG	CASSRPGTANYGYTF	1	1.402476698039186E-4	45	TCRBV12	TCRBV12	unresolved			TCRBV12-03,TCRBV12-04		TCRBD01-01*01	TCRBD01	TCRBD01-01	01				TCRBJ01-02*01	TCRBJ01	TCRBJ01-02	01				5	6	0	5	2	2	36	48	54	61	63	1	In	VDJ
GCCAGGCCCTCACATACCTCTCAGTACCTCTGTGCCAGCTACGTCCCCTCCGACGGGGGGGCCCGGGAGACCCAGTACTTCGGGCCA	CASYVPSDGGARETQYF	1	3.0323820498144563E-5	51	TCRBV25-01*01	TCRBV25	TCRBV25-01	01				TCRBD02-01*01	TCRBD02	TCRBD02-01	01				TCRBJ02-05*01	TCRBJ02	TCRBJ02-05	01				8	14	8	0	5	5	30	39	53	61	66	1	In	VDJ
CACGCCCTGCAGCCAGAAGACTCAGCCCTGTATCTCTGCGCCAGCAGCCAAGATAATGGAGCAAATCAGCCCCAGCATTTTGGTGAT	CASSQDNGANQPQHF	1	9.476193905670175E-5	45	TCRBV04-01*01	TCRBV04	TCRBV04-01	01				TCRBD02-01*02	TCRBD02	TCRBD02-01	02				TCRBJ01-05*01	TCRBJ01	TCRBJ01-05	01				0	4	10	2	2	4	36	53	57	61	63	1	In	VDJ
GCTCCCTCCCAGACATCTGTGTACTTCTGTGCCAGCAGCCGACCCAGGGCCCAGGCAGTGGGGAACTATGGCTACACCTTCGGTTCG	CASSRPRAQAVGNYGYTF	1	1.0866035678501801E-4	54	TCRBV06	TCRBV06	unresolved			TCRBV06-01,TCRBV06-05,TCRBV06-06		TCRBD01-01*01	TCRBD01	TCRBD01-01	01				TCRBJ01-02*01	TCRBJ01	TCRBJ01-02	01				6	6	4	3	14	2	27	38	44	49	63	1	In	VDJ
GACAGCTCTTTACTTCTGTGCCACCAGTGATTTCACCCGACAGAGGATGAGTCCCGGAGAACTAATGAAAAACTGTTTTTTGGCAGT		1	6.570161107931322E-5	65	TCRBV24	TCRBV24	unresolved			TCRBV24-01,TCRBV24-or09_02		TCRBD01-01*01	TCRBD01	TCRBD01-01	01				TCRBJ01-04*01	TCRBJ01	TCRBJ01-04	01				1	5	2	5	16	1	16	33	38	43	59	1	Out	VDJ
AATGTGAGCACCTTGGAGCTGGGGGACTCGGCCCTTTATCTTTGCGCCAGCAGCGAGGGCCCCAATGAAAAACTGTTTTTTGGCAGT	CASSEGPNEKLFF	1	1.5540958005299087E-4	39	TCRBV05-01*01	TCRBV05	TCRBV05-01	01				TCRBD02-01*02	TCRBD02	TCRBD02-01	02				TCRBJ01-04*01	TCRBJ01	TCRBJ01-04	01				4	0	11	0	4	5	42	-1	54	59	63	1	In	VDJ
TCTCTGGAGCTGGGGGACTCAGCTTTGTATTTCTGTGCCAGCAGCGCAGCTACAGGCCACCAAATTTACGAGCAGTACTTCGGGCCG	CASSAATGHQIYEQYF	1	6.317462603780116E-5	48	TCRBV09-01	TCRBV09	TCRBV09-01				01,02	TCRBD01-01*01	TCRBD01	TCRBD01-01	01				TCRBJ02-07*01	TCRBJ02	TCRBJ02-07	01				3	5	3	4	10	4	33	46	51	56	66	1	In	VDJ
GTGAGCACCTTGGAGCTGGGGGACTCGGCCCTTTATCTTTGCGCCAGCAGCTTGGTCGGACAGAACACTGAAGCTTTCTTTGGACAA	CASSLVGQNTEAFF	1	8.844447645292164E-5	42	TCRBV05-01*01	TCRBV05	TCRBV05-01	01				TCRBD01-01*01	TCRBD01	TCRBD01-01	01				TCRBJ01-01*01	TCRBJ01	TCRBJ01-01	01				0	2	1	6	0	1	39	55	57	-1	62	1	In	VDJ
GAGTCGGCTGCTCCCTCCCAGACATCTGTGTACTTCTGTGCCAGCAGTGATCGAGGGGCCCATAATGAAAAACTGTTTTTTGGCAGT	CASSDRGAHNEKLFF	2	1.9836832575869566E-4	45	TCRBV06-01*01	TCRBV06	TCRBV06-01	01						unresolved		TCRBD01,TCRBD02	TCRBD01-01,TCRBD02-01		TCRBJ01-04*01	TCRBJ01	TCRBJ01-04	01				3	3	5	2	4	4	36	50	53	58	62	2	In	VDJ
ACCCTGGAGTCTGCCAGGCCCTCACATACCTCTCAGTACCTCTGTGCCAGCATCGTAGGGTCTTTGCAGACCCAGTACTTCGGGCCA	CASIVGSLQTQYF	1	3.0323820498144563E-5	39	TCRBV25-01*01	TCRBV25	TCRBV25-01	01						unresolved		TCRBD01,TCRBD02	TCRBD01-01,TCRBD02-01		TCRBJ02-05*01	TCRBJ02	TCRBJ02-05	01				7	4	5	3	7	6	42	52	56	60	67	1	In	VDJ
AAGATCCAGCCCTCAGAACCCAGGGACTCAGCTGTGTACTTCTGTGCCAGCAGTTTAGCAGGGGGCGGTGGCTACACCTTCGGTTCG	CASSLAGGGGYTF	1	1.3898417728316258E-4	39	TCRBV12	TCRBV12	unresolved			TCRBV12-03,TCRBV12-04		TCRBD01-01*01	TCRBD01	TCRBD01-01	01				TCRBJ01-02*01	TCRBJ01	TCRBJ01-02	01				0	0	5	0	2	7	42	-1	59	66	68	1	In	VDJ
GGCTGCTCCCTCCCAGACATCTGTGTACTTCTGTGCCAGCAGTTACTCTCGGGGAGTCCCTATAATTCACCCCTCCACTTTGGGAAC		1	1.0992384930577404E-4	50	TCRBV06	TCRBV06	unresolved			TCRBV06-05,TCRBV06-06		TCRBD02-01	TCRBD02	TCRBD02-01				01,02	TCRBJ01-06*01	TCRBJ01	TCRBJ01-06	01				0	1	8	3	4	2	31	48	49	54	58	1	Out	VDJ
AGGCTGCTGTCGGCTGCTCCCTCCCAGACATCTGTGTACTTCTGTGCCAGCAGCAACGGGGCGGGCGGGGAGCTGTTTTTTGGAGAA	CASSNGAGGELFF	1	7.833653628687345E-5	39	TCRBV06-05*01	TCRBV06	TCRBV06-05	01						unresolved		TCRBD01,TCRBD02	TCRBD01-01,TCRBD02-01		TCRBJ02-02*01	TCRBJ02	TCRBJ02-02	01				6	4	7	0	3	7	42	53	57	62	65	1	In	VDJ
AATGTGAACGCCTTGTTGCTGGGGGACTCGGCCCTCTATCTCTGTGCCAGCAGCTTAGGGGATCTCTATGGCTACACCTTCGGTTCG	CASSLGDLYGYTF	1	6.0647640996289126E-5	39	TCRBV05-06*01	TCRBV05	TCRBV05-06	01				TCRBD01-01*01	TCRBD01	TCRBD01-01	01				TCRBJ01-02*01	TCRBJ01	TCRBJ01-02	01				2	0	5	2	4	4	42	-1	56	61	65	1	In	VDJ
GCTCCCTCCCAGACATCTGTGTACTTCTGTGCCAGCAGTTACACTAAACCGGGACAGGGCTCTGGAAACACCATATATTTTGGAGAG	CASSYTKPGQGSGNTIYF	3	3.1081916010598174E-4	54	TCRBV06	TCRBV06	unresolved			TCRBV06-05,TCRBV06-06		TCRBD01-01*01	TCRBD01	TCRBD01-01	01				TCRBJ01-03*01	TCRBJ01	TCRBJ01-03	01				2	8	0	3	0	0	27	42	50	-1	59	3	In	VDJ
CTGAGCTCTCTGGAGCTGGGGGACTCAGCTTTGTATTTCTGTGCCAGCAGCGACCTTACCGGGACAGGGCGTTCGACCTTCGGTTCG	CASSDLTGTGRSTF	1	6.949208864158129E-5	42	TCRBV09-01	TCRBV09	TCRBV09-01				01,02	TCRBD01-01*01	TCRBD01	TCRBD01-01	01				TCRBJ01-02*01	TCRBJ01	TCRBJ01-02	01				3	8	0	3	6	14	39	52	60	69	75	1	In	VDJ
GTGAGCACCTTGGAGCTGGGGGACTCGGCCCTTTATCTTTGCGCCAGCAGCTTGTTGATTGGGAACACTGAAGCTTTCTTTGGACAA	CASSLLIGNTEAFF	1	8.844447645292164E-5	42	TCRBV05-01*01	TCRBV05	TCRBV05-01	01						unresolved		TCRBD01,TCRBD02	TCRBD01-01,TCRBD02-01		TCRBJ01-01*01	TCRBJ01	TCRBJ01-01	01				1	6	0	10	0	1	39	54	60	-1	62	1	In	VDJ
TTCTCGCTCAGGCTGGAGTCGGCTGCTCCCTCCCAGACATCTGTGTACTTCTGTGCCAGCAGTGGAAACACCATATATTTTGGAGAG	CASSGNTIYF	2	2.5775247423422874E-4	30	TCRBV06-01*01	TCRBV06	TCRBV06-01	01						unresolved					TCRBJ01-03*01	TCRBJ01	TCRBJ01-03	01				6	0	0	0	0	3	51	-1	-1	-1	62	2	In	VJ
ACGCCCTGCAGCCAGAAGACTCAGCCCTGTATCTCTGCGCCAGCAGCCAAGAGGAGGTCAGGGACGAACATTCAGTACTTCGGCGCC		1	7.960002880762947E-5	46	TCRBV04-01*01	TCRBV04	TCRBV04-01	01						unresolved		TCRBD01,TCRBD02	TCRBD01-01,TCRBD02-01		TCRBJ02-04*01	TCRBJ02	TCRBJ02-04	01				0	8	0	7	1	7	35	52	60	65	66	1	Out	VDJ
AGGCTGGAGTCGGCTGCTCCCTCCCAGACATCTGTGTACTTCTGTGCCAGCAGTGAACTAGCAGTTTACATTCAGTACTTCGGCGCC	CASSELAVYIQYF	1	1.0107940166048186E-4	39	TCRBV06-01*01	TCRBV06	TCRBV06-01	01				TCRBD02-01	TCRBD02	TCRBD02-01				01,02	TCRBJ02-04*01	TCRBJ02	TCRBJ02-04	01				2	0	4	7	5	8	42	-1	57	62	67	1	In	VDJ
CCCCTCACTCTGGAGTCAGCTACCCGCTCCCAGACATCTGTGTATTTCTGCGCCAGCAGTGAAAGGAATGAGCAGTTCTTCGGGCCA	CASSERNEQFF	3	2.804953396078372E-4	33	TCRBV10-02*01	TCRBV10	TCRBV10-02	01						unresolved		TCRBD01,TCRBD02	TCRBD01-01,TCRBD02-01		TCRBJ02-01*01	TCRBJ02	TCRBJ02-01	01				3	1	5	4	0	7	48	62	63	-1	66	3	In	VDJ
GAGCTGGGGGACTCGGCCCTTTATCTTTGCGCCAGCAGTCGACCGGTGCGGGGGGCGGCAACGAACACTGAAGCTTTCTTTGGACAA	CASSRPVRGAATNTEAFF	1	8.718098393216562E-5	54	TCRBV05-01*01	TCRBV05	TCRBV05-01	01				TCRBD02-01*01	TCRBD02	TCRBD02-01	01				TCRBJ01-01*01	TCRBJ01	TCRBJ01-01	01				5	9	7	1	7	1	27	38	47	55	62	1	In	VDJ
AGCTCTCTGGAGCTGGGGGACTCAGCTTTGTATTTCTGTGCCAGCAGCGTAGATGGGGAGTAGGGATACGAGCAGTACTTCGGGCCG	CASSVDGE*GYEQYF	1	6.191113351704514E-5	45	TCRBV09-01	TCRBV09	TCRBV09-01				01,02	TCRBD02-01*02	TCRBD02	TCRBD02-01	02				TCRBJ02-07*01	TCRBJ02	TCRBJ02-07	01				0	3	9	2	6	4	36	52	55	60	66	1	Stop	VDJ
GGGTTGGAGTCGGCTGCTCCCTCCCAAACATCTGTGTACTTCTGTGCCAGCAGTTACAGGGGGCGGGAGACCCAGTACTTCGGGCCA	CASSYRGRETQYF	1	4.6749223267972865E-5	39	TCRBV06	TCRBV06	unresolved			TCRBV06-02,TCRBV06-03		TCRBD01-01*01	TCRBD01	TCRBD01-01	01				TCRBJ02-05*01	TCRBJ02	TCRBJ02-05	01				2	0	5	0	2	5	42	-1	57	64	66	1	In	VDJ
GCCCTGCAGCCAGAAGACTCAGCCCTGTATCTCTGCGCCAGCAGCCAAGGAGGGGGCGCGGGGAACACTGAAGCTTTCTTTGGACAA	CASSQGGGAGNTEAFF	1	8.718098393216562E-5	48	TCRBV04-01*01	TCRBV04	TCRBV04-01	01				TCRBD01-01*01	TCRBD01	TCRBD01-01	01				TCRBJ01-01*01	TCRBJ01	TCRBJ01-01	01				1	1	5	0	5	1	33	49	50	57	62	1	In	VDJ
AATGTGAGCACCTTGGAGCTGGGGGACTCGGCCCTTTATCTTTGCGCCAGCAGCCCTGAGGGGGTCCGCGAGCAGTACTTCGGGCCG	CASSPEGVREQYF	1	6.570161107931322E-5	39	TCRBV05-01*01	TCRBV05	TCRBV05-01	01				TCRBD01-01*01	TCRBD01	TCRBD01-01	01				TCRBJ02-07*01	TCRBJ02	TCRBJ02-07	01				4	4	5	1	4	6	42	54	58	64	68	1	In	VDJ
ACCTTGGAGCTGGGGGACTCGGCCCTTTATCTTTGCGCCAGCAGCGCGGACAGGGGGCTACGAACCCCTGAAGCTTTCTTTGGACAA	CASSADRGLRTPEAFF	1	8.718098393216562E-5	48	TCRBV05-01*01	TCRBV05	TCRBV05-01	01				TCRBD01-01*01	TCRBD01	TCRBD01-01	01				TCRBJ01-01*01	TCRBJ01	TCRBJ01-01	01				4	2	1	0	9	6	33	45	47	58	67	1	In	VDJ
GAGTCGGCTGCTCCCTCCCAAACATCTGTGTACTTCTGTGCCATACAGGGGGAGTACTCTGGGGCCAACGTCCTGACTTTCGGGGCC	CAIQGEYSGANVLTF	1	6.949208864158129E-5	45	TCRBV06	TCRBV06	unresolved			TCRBV06-02,TCRBV06-03		TCRBD01-01*01	TCRBD01	TCRBD01-01	01				TCRBJ02-06*01	TCRBJ02	TCRBJ02-06	01				10	1	3	1	4	0	36	43	44	52	56	1	In	VDJ
AATGTGAGCACCTTGGAGCTGGGGGACTCGGCCCTTTATCTTTGCGCCAGCAGCTTGGATGGGTTCATTGAAGCTTTCTTTGGACAA	CASSLDGFIEAFF	1	8.718098393216562E-5	39	TCRBV05-01*01	TCRBV05	TCRBV05-01	01						unresolved		TCRBD01,TCRBD02	TCRBD01-01,TCRBD02-01		TCRBJ01-01*01	TCRBJ01	TCRBJ01-01	01				0	2	0	9	5	7	42	58	60	63	68	1	In	VDJ
CGCCTTGGAGCTGGACGACTCGGCCCTGTATCTCTGTGCCAGCAGCTTGGTGTACAGGGGGGGAATTCACCCCTCCACTTTGGGAAC		1	1.2887623711711437E-4	47	TCRBV05-04*01	TCRBV05	TCRBV05-04	01				TCRBD01-01*01	TCRBD01	TCRBD01-01	01				TCRBJ01-06*01	TCRBJ01	TCRBJ01-06	01				0	3	3	1	2	7	34	50	53	61	63	1	Out	VDJ
AGTCGGCTGCTCCCTCCCAAACATCTGTGTACTTCTGTGCCAGCAGGCTGAGCGGGGGGAAATCATCATACGCAGTATTTTGGCCCA		1	6.696510360006924E-5	46	TCRBV06	TCRBV06	unresolved			TCRBV06-02,TCRBV06-03		TCRBD02-01*01	TCRBD02	TCRBD02-01	01				TCRBJ02-03*01	TCRBJ02	TCRBJ02-03	01				6	4	6	1	8	7	35	46	50	59	67	1	Out	VDJ
CTGGAGTCGGCTGCTCCCTCCCAGACATCTGTGTACTTCTGTGCCAGCACACGCGCCTGGGAGGCGGATACGCAGTATTTTGGCCCA	CASTRAWEADTQYF	1	1.0992384930577404E-4	42	TCRBV06-01*01	TCRBV06	TCRBV06-01	01				TCRBD02-01*02	TCRBD02	TCRBD02-01	02				TCRBJ02-03*01	TCRBJ02	TCRBJ02-03	01				7	9	9	1	2	6	39	49	58	64	66	1	In	VDJ
ACCTTGGAGCTGGGGGACTCGGCCCTTTATCTTTGCGCCAGCAGCTTGGTGCCTAGCGGTAGCGCAGATACGCAGTATTTTGGCCCA	CASSLVPSGSADTQYF	1	8.59174914114096E-5	48	TCRBV05-01*01	TCRBV05	TCRBV05-01	01				TCRBD02-01	TCRBD02	TCRBD02-01				01,02	TCRBJ02-03*01	TCRBJ02	TCRBJ02-03	01				0	3	4	5	5	4	33	49	52	59	64	1	In	VDJ
AGCACCTTGGAGCTGGGGGACTCGGCCCTTTATCTTTGCGCCAGCAGCTTGGCGGGACAGGGCAATCAGCCCCAGCATTTTGGTGAT	CASSLAGQGNQPQHF	1	9.223495401518971E-5	45	TCRBV05-01*01	TCRBV05	TCRBV05-01	01				TCRBD01-01*01	TCRBD01	TCRBD01-01	01				TCRBJ01-05*01	TCRBJ01	TCRBJ01-05	01				0	1	0	4	0	2	36	52	53	-1	61	1	In	VDJ
GAGTCGGCTGCTCCCTCCCAAACATCTGTGTACTTCTGTGCCAGCACCGATCTAAGGGGGACGAATGAAAAACTGTTTTTTGGCAGT	CASTDLRGTNEKLFF	1	1.1750480443031017E-4	45	TCRBV06	TCRBV06	unresolved			TCRBV06-02,TCRBV06-03		TCRBD01-01*01	TCRBD01	TCRBD01-01	01				TCRBJ01-04*01	TCRBJ01	TCRBJ01-04	01				7	8	5	1	3	5	36	46	54	60	63	1	In	VDJ
CTGACAGTGACCAGTGCCCATCCTGAAGACAGCAGCTTCTACATCTGCAGTGCTAGAGCGGTTGATCAGCCCCAGCATTTTGGTGAT	CSARAVDQPQHF	1	5.180319335099696E-5	36	TCRBV20	TCRBV20	unresolved			TCRBV20-01,TCRBV20-or09_02		TCRBD02-01	TCRBD02	TCRBD02-01				01,02	TCRBJ01-05*01	TCRBJ01	TCRBJ01-05	01				1	0	8	5	3	5	45	-1	58	61	64	1	In	VDJ
AGCACCTTGGAGCTGGGGGACTCGGCCCTTTATCTTTGCGCCAGCAGCCTACGGACAGGAAAGGAATCTGAAGCTTTCTTTGGACAA	CASSLRTGKESEAFF	1	8.59174914114096E-5	45	TCRBV05-01*01	TCRBV05	TCRBV05-01	01				TCRBD01-01*01	TCRBD01	TCRBD01-01	01				TCRBJ01-01*01	TCRBJ01	TCRBJ01-01	01				4	4	1	4	8	6	36	48	52	59	67	1	In	VDJ
AAGATCCAGCCCTCAGAACCCAGGGACTCAGCTGTGTACTTCTGTGCCAGCAGTTTAGCTTCGGATCAGCCCCAGCATTTTGGTGAT	CASSLASDQPQHF	1	1.730984753435752E-4	39	TCRBV12	TCRBV12	unresolved			TCRBV12-03,TCRBV12-04		TCRBD02-01	TCRBD02	TCRBD02-01				01,02	TCRBJ01-05*01	TCRBJ01	TCRBJ01-05	01				0	2	8	5	0	5	42	59	61	-1	64	1	In	VDJ
GTGACATCGGCCCAAAAGAACCCGACAGCTTTCTATCTCTGTGCCAGTATGGGGGGCTCTGGGGCCAACGTCCTGACTTTCGGGGCC	CASMGGSGANVLTF	3	3.0955566758522575E-4	42	TCRBV19-01	TCRBV19	TCRBV19-01				01,02	TCRBD02-01*01	TCRBD02	TCRBD02-01	01				TCRBJ02-06*01	TCRBJ02	TCRBJ02-06	01				7	1	9	1	0	0	39	49	50	-1	56	3	In	VDJ
TCCCTAGAGTCTGCCATCCCCAACCAGACAGCTCTTTACTTCTGTGCCACCAGTGATTGGCAAAATGAAAAACTGTTTTTTGGCAGT	CATSDWQNEKLFF	1	6.317462603780116E-5	39	TCRBV24	TCRBV24	unresolved			TCRBV24-01,TCRBV24-or09_02		TCRBD01-01*01	TCRBD01	TCRBD01-01	01				TCRBJ01-04*01	TCRBJ01	TCRBJ01-04	01				2	0	9	0	2	5	42	-1	58	61	63	1	In	VDJ
GCACCTTGGAGCTGGGGGACTCGGCCCTTTATCTTTGCGCCAGCAGCCTAAGGACAGGTAAGTTATCAGCCCCAGCATTTTGGTGAT		1	9.097146149443369E-5	46	TCRBV05-01*01	TCRBV05	TCRBV05-01	01				TCRBD01-01*01	TCRBD01	TCRBD01-01	01				TCRBJ01-05*01	TCRBJ01	TCRBJ01-05	01				4	4	1	4	6	5	35	47	51	58	64	1	Out	VDJ
CTGGAGTTGGCTGCTCCCTCCCAGACATCTGTGTACTTCTGTGCCAGCAGTTACTCGAGTCTAGGGGAAAAACTGTTTTTTGGCAGT	CASSYSSLGEKLFF	3	3.3229853295883415E-4	42	TCRBV06-06	TCRBV06	TCRBV06-06				01,02			unresolved		TCRBD01,TCRBD02	TCRBD01-01,TCRBD02-01		TCRBJ01-04*01	TCRBJ01	TCRBJ01-04	01				0	6	5	3	0	8	39	56	62	-1	66	3	In	VDJ
CCCTCCCAGACATCTGTGTACTTCTGTGCCAGCAGTTACTCGAGTATATCGGGAGTCCGAAGAATAAATGGCTACACCTTCGGTTCG	CASSYSSISGVRRINGYTF	1	1.1118734182653006E-4	57	TCRBV06	TCRBV06	unresolved			TCRBV06-05,TCRBV06-06		TCRBD02-01*02	TCRBD02	TCRBD02-01	02				TCRBJ01-02*01	TCRBJ01	TCRBJ01-02	01				0	8	8	2	12	6	24	41	49	55	67	1	In	VDJ
AACGCCTTGGAGCTGGACGACTCGGCCCTGTATCTCTGTGCCAGCAGCTGGGGGGAAAGGGTGGGGACTGAAGCTTTCTTTGGACAA	CASSWGERVGTEAFF	1	1.5793656509450292E-4	45	TCRBV05-04*01	TCRBV05	TCRBV05-04	01				TCRBD02-01*01	TCRBD02	TCRBD02-01	01				TCRBJ01-01*01	TCRBJ01	TCRBJ01-01	01				3	0	9	1	11	5	36	-1	49	55	66	1	In	VDJ
CTGGAGTCGCCCAGCCCCAACCAGACCTCTCTGTACTTCTGTGCCAGCAGCGCTTCCGGGACAGGGGATGGCTACACCTTCGGTTCG	CASSASGTGDGYTF	1	5.4330178392509007E-5	42	TCRBV27-01*01	TCRBV27	TCRBV27-01	01				TCRBD01-01*01	TCRBD01	TCRBD01-01	01				TCRBJ01-02*01	TCRBJ01	TCRBJ01-02	01				6	7	0	2	0	6	39	50	57	-1	67	1	In	VDJ
CGGTCCACAAAGCTGGAGGACTCAGCCATGTACTTCTGTGCCAGCAGTTCCGGGAGGGGGCGTTACAATGAGCAGTTCTTCGGGCCA	CASSSGRGRYNEQFF	1	9.602543157745777E-5	45	TCRBV02-01*01	TCRBV02	TCRBV02-01	01				TCRBD02-01*02	TCRBD02	TCRBD02-01	02				TCRBJ02-01*01	TCRBJ02	TCRBJ02-01	01				5	2	8	0	5	4	36	48	50	58	63	1	In	VDJ
CTTGGTGACTCTGCTGTGTATTTCTGTGCCAGCAGCCAGGGGGTTATCGACCCTTCCCTAGCCAAAAACATTCAGTACTTCGGCGCC	CASSQGVIDPSLAKNIQYF	1	6.191113351704514E-5	57	TCRBV03	TCRBV03	unresolved			TCRBV03-01,TCRBV03-02				unresolved		TCRBD01,TCRBD02	TCRBD01-01,TCRBD02-01		TCRBJ02-04*01	TCRBJ02	TCRBJ02-04	01				3	0	6	1	16	0	24	-1	38	43	59	1	In	VDJ
CTGGAGTTGGCTGCTCCCTCCCAGACATCTGTGTACTTCTGTGCCAGCAGTTACTCGACAGCCCAAGAGACCCAGTACTTCGGGCCA	CASSYSTAQETQYF	1	1.3140322215862644E-4	42	TCRBV06-06	TCRBV06	TCRBV06-06				01,02	TCRBD01-01*01	TCRBD01	TCRBD01-01	01				TCRBJ02-05*01	TCRBJ02	TCRBJ02-05	01				0	0	2	5	1	1	39	-1	56	61	62	1	In	VDJ
CTGGAGTCGCCCAGCCCCAACCAGACCTCTCTGTACTTCTGTGCCAGCAGTTCCCATGGGGGGTCCGGGGAGCTGTTTTTTGGAGAA	CASSSHGGSGELFF	1	6.696510360006924E-5	42	TCRBV27-01*01	TCRBV27	TCRBV27-01	01				TCRBD02-01*01	TCRBD02	TCRBD02-01	01				TCRBJ02-02*01	TCRBJ02	TCRBJ02-02	01				4	5	9	1	1	6	39	52	57	63	64	1	In	VDJ
AATTCCCTGGAGCTTGGTGACTCTGCTGTGTATTTCTGTGCCAGCAGCCAAGTGACAGGGGTTGGCAATGAGCAGTTCTTCGGGCCA	CASSQVTGVGNEQFF	1	8.59174914114096E-5	45	TCRBV03	TCRBV03	unresolved			TCRBV03-01,TCRBV03-02		TCRBD01-01*01	TCRBD01	TCRBD01-01	01				TCRBJ02-01*01	TCRBJ02	TCRBJ02-01	01				1	1	2	2	4	6	36	52	53	61	65	1	In	VDJ
CTGGAGTCGCCCAGCCCCAACCAGACCTCTCTGTACTTCTGTGCCAGCAGTTTCACATGGGAGTACAATGAGCAGTTCTTCGGGCCA	CASSFTWEYNEQFF	1	8.212701384914151E-5	42	TCRBV27-01*01	TCRBV27	TCRBV27-01	01				TCRBD02-01*02	TCRBD02	TCRBD02-01	02				TCRBJ02-01*01	TCRBJ02	TCRBJ02-01	01				3	5	9	2	0	4	39	53	58	-1	63	1	In	VDJ
GAATGTGAGCACCTTGGAGCTGGGGGACTCGGCCCTTTATCTTTGCGCCATTCAAACACAGGGGGCAAGGGCTACACCTTCGGTTCG		1	7.075558116233731E-5	38	TCRBV05-01*01	TCRBV05	TCRBV05-01	01				TCRBD01-01*01	TCRBD01	TCRBD01-01	01				TCRBJ01-02*01	TCRBJ01	TCRBJ01-02	01				9	7	3	0	3	8	43	50	57	66	69	1	Out	VDJ
AATGTGAGCACCTTGGAGCTGGGGGACTCGGCCCTTTATCTTTGCGCCAGCAAGGAGCCCTCTGGAAACACCATATATTTTGGAGAG	CASKEPSGNTIYF	2	1.9205086315491555E-4	39	TCRBV05-01*01	TCRBV05	TCRBV05-01	01				TCRBD02-01*02	TCRBD02	TCRBD02-01	02				TCRBJ01-03*01	TCRBJ01	TCRBJ01-03	01				6	1	10	2	2	0	42	52	53	57	59	2	In	VDJ
AAGCTCCTTCTCAGTGACTCTGGCTTCTATCTCTGTGCCTGGAGTGTACCTTCCGGGGCCTATAATTCACCCCTCCACTTTGGGAAC	CAWSVPSGAYNSPLHF	1	1.6425402769828306E-5	48	TCRBV30-01*01	TCRBV30	TCRBV30-01	01				TCRBD02-01*01	TCRBD02	TCRBD02-01	01				TCRBJ01-06*01	TCRBJ01	TCRBJ01-06	01				0	6	8	3	0	2	33	47	53	-1	58	1	In	VDJ
AATGTGAGCACCTTGGAGCTGGGGGACTCGGCCCTTTATCTTTGCGCCAGCGGATGGACAGGGGAGGGTGAAGCTTTCTTTGGACAA	CASGWTGEGEAFF	1	8.465399889065357E-5	39	TCRBV05-01*01	TCRBV05	TCRBV05-01	01				TCRBD01-01*01	TCRBD01	TCRBD01-01	01				TCRBJ01-01*01	TCRBJ01	TCRBJ01-01	01				7	4	1	2	4	7	42	51	55	64	68	1	In	VDJ
AATGTGAGCACCTTGGAGCTGGGGGACTCGGCCCTTTATCTTTGCGCCAGCAGCTTACAGGGGTACACTGAAGCTTTCTTTGGACAA	CASSLQGYTEAFF	1	8.465399889065357E-5	39	TCRBV05-01*01	TCRBV05	TCRBV05-01	01				TCRBD01-01*01	TCRBD01	TCRBD01-01	01				TCRBJ01-01*01	TCRBJ01	TCRBJ01-01	01				2	0	3	2	1	3	42	-1	56	63	64	1	In	VDJ
AGTCGGCTGCTCCCTCCCAGACATCTGTGTACTTCTGTGCCAGCAGTGATAGGGACAGGAGAGTCCTACGAGCAGTACGTCGGGCCG		1	8.212701384914151E-5	46	TCRBV06-01*01	TCRBV06	TCRBV06-01	01				TCRBD01-01*01	TCRBD01	TCRBD01-01	01				TCRBJ02-07*01	TCRBJ02	TCRBJ02-07	01				3	2	0	4	20	17	35	49	51	59	79	1	Out	VDJ
AAGATCCGGTCCACAAAGCTGGAGGACTCAGCCATGTACTTCTGTGCCAGCAGTGAAGGGAACACAGATACGCAGTATTTTGGCCCA	CASSEGNTDTQYF	1	7.454605872460538E-5	39	TCRBV02-01*01	TCRBV02	TCRBV02-01	01						unresolved		TCRBD01,TCRBD02	TCRBD01-01,TCRBD02-01		TCRBJ02-03*01	TCRBJ02	TCRBJ02-03	01				1	0	1	8	1	2	42	-1	58	61	62	1	In	VDJ
TTGGAGCTGGGGGACTCAGCCCTGTACTTCTGTGCCAGCAGCTTCTCCGGGGGTAGAACCTATAATTCACCCCTCCACTTTGGGAAC	CASSFSGGRTYNSPLHF	1	9.72889240982138E-5	51	TCRBV13-01*01	TCRBV13	TCRBV13-01	01				TCRBD02-01*01	TCRBD02	TCRBD02-01	01				TCRBJ01-06*01	TCRBJ01	TCRBJ01-06	01				3	3	8	2	5	2	30	44	47	53	58	1	In	VDJ
ACCTTGGAGCTGGGGGACTCGGCCCTTTATCTTTGCGCCAGCAGCTCGGACGGGACGCTGTATAATTCACCCCTCCACTTTGGGAAC	CASSSDGTLYNSPLHF	1	6.696510360006924E-5	48	TCRBV05-01*01	TCRBV05	TCRBV05-01	01						unresolved		TCRBD01,TCRBD02	TCRBD01-01,TCRBD02-01		TCRBJ01-06*01	TCRBJ01	TCRBJ01-06	01				3	5	0	7	4	4	33	46	51	56	60	1	In	VDJ
AGCACCTTGGAGCTGGGGGACTCGGCCCTTTATCTTTGCGCCAGCAGCTCGACAGGGGCGTATGGAAACACCATATATTTTGGAGAG	CASSSTGAYGNTIYF	2	1.9078737063415953E-4	45	TCRBV05-01*01	TCRBV05	TCRBV05-01	01				TCRBD01-01*01	TCRBD01	TCRBD01-01	01				TCRBJ01-03*01	TCRBJ01	TCRBJ01-03	01				3	1	2	2	4	3	36	49	50	58	62	2	In	VDJ
TGACTGTGAGCAACATGAGCCCTGAAGACAGCAGCATATATCTCTGCAGCGTTGTGCGACCCCACCGGGGAGCTGTTTTTTGGAGAA		1	1.7688895290584328E-5	37	TCRBV29-01*01	TCRBV29	TCRBV29-01	01						unresolved		TCRBD01,TCRBD02	TCRBD01-01,TCRBD02-01		TCRBJ02-02*01	TCRBJ02	TCRBJ02-02	01				4	3	2	7	2	4	44	54	57	60	62	1	Out	VDJ
CTGGAGTCGGCTGCTCCCTCCCAGACATCTGTGTACTTCTGTGCCAGCAGTAGGGACTGGCCTGGCTATGGCTACACCTTCGGTTCG	CASSRDWPGYGYTF	1	9.097146149443369E-5	42	TCRBV06-01*01	TCRBV06	TCRBV06-01	01				TCRBD02-01	TCRBD02	TCRBD02-01				01,02	TCRBJ01-02*01	TCRBJ01	TCRBJ01-02	01				5	1	0	10	7	4	39	51	52	58	65	1	In	VDJ
GTGAGCAACATGAGCCCTGAAGACAGCAGCATATATCTCTGCAGCGTTGTCAGGGGGGGGGAAAGGGACAGGGTGGTCTTCGGGCCA	CSVVRGGERDRVVF	1	2.14793728528524E-5	42	TCRBV29-01*01	TCRBV29	TCRBV29-01	01				TCRBD01-01*01	TCRBD01	TCRBD01-01	01				TCRBJ02-01*01	TCRBJ02	TCRBJ02-01	01				4	15	0	3	3	17	39	49	64	73	76	1	In	VDJ
GTGAGCACCTTGGAGCTGGGGGACTCGGCCCTTTATCTTTGCGCCAGCAGCTTCGATTCTAGCACAGATACGCAGTATTTTGGCCCA	CASSFDSSTDTQYF	1	8.339050636989754E-5	42	TCRBV05-01*01	TCRBV05	TCRBV05-01	01						unresolved		TCRBD01,TCRBD02	TCRBD01-01,TCRBD02-01		TCRBJ02-03*01	TCRBJ02	TCRBJ02-03	01				2	1	2	8	4	0	39	53	54	56	60	1	In	VDJ
CATGAGCCCTGAAGACAGCAGCATATATCTCTGCAGCGTTGAATTGTAGTCAGGTCATATAGCAATCAGCCCCAGCATTTTGGTGAT		1	1.895238781134035E-5	50	TCRBV29-01*01	TCRBV29	TCRBV29-01	01				TCRBD01-01*01	TCRBD01	TCRBD01-01	01				TCRBJ01-05*01	TCRBJ01	TCRBJ01-05	01				2	7	4	4	5	0	31	43	50	54	59	1	Out	VDJ
GTGAGCACCTTGGAGCTGGGGGACTCGGCCCTTTATCTTTGCGCCAGCAGCTTCGGACAGGGTCGTGAAAAACTGTTTTTTGGCAGT	CASSFGQGREKLFF	1	1.4656513240769871E-4	42	TCRBV05-01*01	TCRBV05	TCRBV05-01	01				TCRBD01-01*01	TCRBD01	TCRBD01-01	01				TCRBJ01-04*01	TCRBJ01	TCRBJ01-04	01				2	1	1	3	3	7	39	53	54	62	65	1	In	VDJ
CCTTGGAGCTGGGGGACTCGGCCCTTTATCTTTGCGCCAGCAGCCCAGACCGGGACAGGGGTTAGTCAGCCCCAGCATTTTGGTGAT		1	8.970796897367766E-5	49	TCRBV05-01*01	TCRBV05	TCRBV05-01	01				TCRBD01-01*01	TCRBD01	TCRBD01-01	01				TCRBJ01-05*01	TCRBJ01	TCRBJ01-05	01				4	7	0	2	4	6	32	44	51	61	65	1	Out	VDJ
CACCTACACGCCCTGCAGCCAGAAGACTCAGCCCTGTATCTCTGCGCCAGCAGCCAGGACAGGGTCACTGAAGCTTTCTTTGGACAA	CASSQDRVTEAFF	1	8.212701384914151E-5	39	TCRBV04-01*01	TCRBV04	TCRBV04-01	01				TCRBD01-01*01	TCRBD01	TCRBD01-01	01				TCRBJ01-01*01	TCRBJ01	TCRBJ01-01	01				3	0	1	3	1	4	42	-1	56	64	65	1	In	VDJ
ATCCAGCGCACACAGCAGGAGGACTCGGCCGTGTATCTCTGTGCCAGCAGCTTAGTTCCCGTCCAAGAGACCCAGTACTTCGGGCCA	CASSLVPVQETQYF	1	1.2634925207560233E-4	42	TCRBV07-02*01	TCRBV07	TCRBV07-02	01				TCRBD02-01	TCRBD02	TCRBD02-01				01,02	TCRBJ02-05*01	TCRBJ02	TCRBJ02-05	01				1	4	8	6	1	1	39	55	59	61	62	1	In	VDJ
ACATCGGCCCAAAAGAACCCGACAGCTTTCTATCTCTGTGCCAGTAGTATGAGCCAGGGGTTTAGACAGCCCCAGCATTTTGGTGAT	CASSMSQGFRQPQHF	3	3.1081916010598174E-4	45	TCRBV19-01	TCRBV19	TCRBV19-01				01,02	TCRBD01-01*01	TCRBD01	TCRBD01-01	01				TCRBJ01-05*01	TCRBJ01	TCRBJ01-05	01				3	4	4	2	6	7	36	50	54	60	66	3	In	VDJ
AGCCAGAAGACTCAGCCCTGTATCTCTGCGCCAGCAGCCAAGTAACGTCTATTCTGAGGGGAAGATGAAAAACTGTTTTTTGGCAGT		1	1.4403814736618667E-4	55	TCRBV04-01*01	TCRBV04	TCRBV04-01	01						unresolved		TCRBD01,TCRBD02	TCRBD01-01,TCRBD02-01		TCRBJ01-04*01	TCRBJ01	TCRBJ01-04	01				1	14	5	2	3	6	26	42	56	61	64	1	Out	VDJ
ATCCGCTCACCAGGCCTGGGGGACGCAGCCATGTACCTGTGTGCCACCAGCAGAGATCGTCAGGGGTATGGCTACACCTTCGGTTCG	CATSRDRQGYGYTF	1	7.201907368309333E-5	42	TCRBV15-01*01	TCRBV15	TCRBV15-01	01				TCRBD01-01*01	TCRBD01	TCRBD01-01	01				TCRBJ01-02*01	TCRBJ01	TCRBJ01-02	01				0	4	4	2	0	5	39	56	60	-1	66	1	In	VDJ
AGCACCTTGGAGCTGGGGGACTCGGCCCTTTATCTTTGCGCCAGCAGCTTTCTAGGACAGGGGAAAGAGACCCAGTACTTCGGGCCA	CASSFLGQGKETQYF	1	5.685716343402105E-5	45	TCRBV05-01*01	TCRBV05	TCRBV05-01	01				TCRBD01-01*01	TCRBD01	TCRBD01-01	01				TCRBJ02-05*01	TCRBJ02	TCRBJ02-05	01				2	4	1	2	1	3	36	50	54	63	64	1	In	VDJ
AATGTGAACGCCTTGTTGCTGGGGGACTCGGCCCTCTATCTCTGTGCCAGCAGCTTGGCGGCAGAATATGGCTACACCTTCGGTTCG	CASSLAAEYGYTF	1	5.685716343402105E-5	39	TCRBV05-06*01	TCRBV05	TCRBV05-06	01						unresolved		TCRBD01,TCRBD02	TCRBD01-01,TCRBD02-01		TCRBJ01-02*01	TCRBJ01	TCRBJ01-02	01				0	3	4	5	2	5	42	58	61	64	66	1	In	VDJ
GAACGCCTTGTTGCTGGGGGACTCGGCCCTCTATCTCTGTGCCAGCAGCTTGGTTTGCAGGTCCATCAGCCCCAGCATTTTGGTGAT		1	7.201907368309333E-5	44	TCRBV05-06*01	TCRBV05	TCRBV05-06	01				TCRBD01-01*01	TCRBD01	TCRBD01-01	01				TCRBJ01-05*01	TCRBJ01	TCRBJ01-05	01				0	4	4	4	3	5	37	53	57	61	64	1	Out	VDJ
AACCTGAGCTCTCTGGAGCTGGGGGACTCAGCTTTGTATTTCTGTGCCAGCAGCGTAGTGGGGGAGGCGCGGGCTTTCTTTGGACAA	CASSVVGEARAFF	1	7.960002880762947E-5	39	TCRBV09-01	TCRBV09	TCRBV09-01				01,02	TCRBD02-01*02	TCRBD02	TCRBD02-01	02				TCRBJ01-01*01	TCRBJ01	TCRBJ01-01	01				0	3	9	1	5	11	42	58	61	67	72	1	In	VDJ
GAGTCGGCTGCTCCCTCCCAAACATCTGTGTACTTCTGTGCCAGCAGTTATGGGAGGAGTGGCAATCAGCCCCAGCATTTTGGTGAT	CASSYGRSGNQPQHF	1	6.949208864158129E-5	45	TCRBV06	TCRBV06	unresolved			TCRBV06-02,TCRBV06-03		TCRBD02-01*02	TCRBD02	TCRBD02-01	02				TCRBJ01-05*01	TCRBJ01	TCRBJ01-05	01				3	1	9	1	4	2	36	50	51	57	61	1	In	VDJ
GCTACGAAGCTTGAGGATTCAGCAGTGTATTTTTGTGCCAGCAGCCGGGACAGGGCCGTAGCTAACTATGGCTACACCTTCGGTTCG	CASSRDRAVANYGYTF	2	1.895238781134035E-4	48	TCRBV16-01	TCRBV16	TCRBV16-01				01,02	TCRBD01-01*01	TCRBD01	TCRBD01-01	01				TCRBJ01-02*01	TCRBJ01	TCRBJ01-02	01				4	0	0	3	6	0	33	-1	46	55	61	2	In	VDJ
TCGGCTGCTCCCTCCCAGACATCTGTGTACTTCTGTGCCAGCAGTCCGACTAACCTAGACAGGAGCTATGGCTACACCTTCGGTTCG	CASSPTNLDRSYGYTF	1	7.454605872460538E-5	48	TCRBV06	TCRBV06	unresolved			TCRBV06-01,TCRBV06-05		TCRBD01-01*01	TCRBD01	TCRBD01-01	01				TCRBJ01-02*01	TCRBJ01	TCRBJ01-02	01				5	12	2	4	2	4	33	45	57	63	65	1	In	VDJ
CAGCCCTCAGAACCCAGGGACTCAGCTGTGTACTTCTGTGCCAGCAGCCCCCCACAGGGAACCAACTATGGCTACACCTTCGGTTCG	CASSPPQGTNYGYTF	1	1.3013972963787042E-4	45	TCRBV12	TCRBV12	unresolved			TCRBV12-03,TCRBV12-04		TCRBD01-01*01	TCRBD01	TCRBD01-01	01				TCRBJ01-02*01	TCRBJ01	TCRBJ01-02	01				6	6	3	3	4	2	36	47	53	59	63	1	In	VDJ
CAGCCAGAAGACTCAGCCCTGTATCTCTGCGCCAGCAGCCTCGTGCCCCCCCCGGGAGCGAACACCGGGGAGCTGTTTTTTGGAGAA	CASSLVPPPGANTGELFF	1	8.465399889065357E-5	54	TCRBV04-01*01	TCRBV04	TCRBV04-01	01				TCRBD02-01*02	TCRBD02	TCRBD02-01	02				TCRBJ02-02*01	TCRBJ02	TCRBJ02-02	01				4	12	8	2	0	0	27	40	52	-1	58	1	In	VDJ
GTGACCAGTGCCCATCCTGAAGACAGCAGCTTCTACATCTGCAGTGCTTCCGGTGGACAGGGCGCATATGGCTACACCTTCGGTTCG	CSASGGQGAYGYTF	1	3.9168268143436723E-5	42	TCRBV20	TCRBV20	unresolved			TCRBV20-01,TCRBV20-or09_02		TCRBD01-01*01	TCRBD01	TCRBD01-01	01				TCRBJ01-02*01	TCRBJ01	TCRBJ01-02	01				5	6	1	3	4	5	39	48	54	62	66	1	In	VDJ
GAGATCCAGCGCACAGAGCAGGGGGACTCGGCCATGTATCTCTGTGCCAGCAGCCCCGGACAGAGGTACGGCTACACCTTCGGTTCG	CASSPGQRYGYTF	2	1.945778481964276E-4	39	TCRBV07-09	TCRBV07	TCRBV07-09				01,03	TCRBD01-01*01	TCRBD01	TCRBD01-01	01				TCRBJ01-02*01	TCRBJ01	TCRBJ01-02	01				5	3	1	5	6	8	42	54	57	63	69	2	In	VDJ
CTGGGGGACGCAGCCATGTACCTGTGTGCCACCAGCAATCGTCTCCGGGGGACAACCCTTATGGCCTATGGCTACACCTTCGGTTCG	CATSNRLRGTTLMAYGYTF	1	7.201907368309333E-5	57	TCRBV15-01*01	TCRBV15	TCRBV15-01	01						unresolved		TCRBD01,TCRBD02	TCRBD01-01,TCRBD02-01		TCRBJ01-02*01	TCRBJ01	TCRBJ01-02	01				4	11	0	6	11	4	24	37	48	54	65	1	In	VDJ
CAGGCCTGGGGGACGCAGCCATGTACCTGTGTGCCACCAGCAGGACGCACCGGGGGGCTCTTCCGAGGCGAGCAGTACTTCGGGCCG		1	6.443811855855719E-5	52	TCRBV15-01*01	TCRBV15	TCRBV15-01	01				TCRBD02-01*01	TCRBD02	TCRBD02-01	01				TCRBJ02-07*01	TCRBJ02	TCRBJ02-07	01				3	7	8	1	11	6	29	43	50	57	68	1	Out	VDJ
CACGCCCTGCAGCCAGAAGACTCAGCCCTGTATCTCTGCGCCAGCAGCCCAGGGACAGTTAATAATGAAAAACTGTTTTTTGGCAGT	CASSPGTVNNEKLFF	1	1.4277465484543065E-4	45	TCRBV04-01*01	TCRBV04	TCRBV04-01	01				TCRBD01-01*01	TCRBD01	TCRBD01-01	01				TCRBJ01-04*01	TCRBJ01	TCRBJ01-04	01				4	2	0	5	4	4	36	49	51	58	62	1	In	VDJ
AATGTGAGCACCTTGGAGCTGGGGGACTCGGCCCTTTATCTTTGCGCCAGCAGCCCAGGGGTCAACGAAAAACTGTTTTTTGGCAGT	CASSPGVNEKLFF	1	1.4277465484543065E-4	39	TCRBV05-01*01	TCRBV05	TCRBV05-01	01				TCRBD01-01*01	TCRBD01	TCRBD01-01	01				TCRBJ01-04*01	TCRBJ01	TCRBJ01-04	01				4	1	4	2	5	8	42	54	55	61	66	1	In	VDJ
CGGTCCACAAAGCTGGAGGACTCAGCCATGTACTTCTGTGCCAGCAAGTTGGACAGGGGAAGAAATCAGCCCCAGCATTTTGGTGAT	CASKLDRGRNQPQHF	1	7.833653628687345E-5	45	TCRBV02-01*01	TCRBV02	TCRBV02-01	01				TCRBD01-01*01	TCRBD01	TCRBD01-01	01				TCRBJ01-05*01	TCRBJ01	TCRBJ01-05	01				7	4	1	2	4	4	36	46	50	59	63	1	In	VDJ
CGGTCCACAAAGCTGGAGGACTCAGCCATGTACTTCTGTGCCAGCACCCACATGGGGGACACGTCCTATGGCTACACCTTCGGTTCG	CASTHMGDTSYGYTF	1	6.191113351704514E-5	45	TCRBV02-01*01	TCRBV02	TCRBV02-01	01				TCRBD01-01*01	TCRBD01	TCRBD01-01	01				TCRBJ01-02*01	TCRBJ01	TCRBJ01-02	01				7	9	0	6	4	4	36	46	55	61	65	1	In	VDJ
CGGTCCACAAAGCTGGAGGACTCAGCCATGTACTTCTGTGCCAGCAGTGTTACAGCGGAGAGTACAGATACGCAGTATTTTGGCCCA	CASSVTAESTDTQYF	1	7.328256620384936E-5	45	TCRBV02-01*01	TCRBV02	TCRBV02-01	01				TCRBD02-01	TCRBD02	TCRBD02-01				01,02	TCRBJ02-03*01	TCRBJ02	TCRBJ02-03	01				4	4	6	5	5	3	36	49	53	58	63	1	In	VDJ
CAGCGCACAGAGCAGGGGGACTCGGCCATGTATCTCTGTGCCAGCAGCTTAGGACATACGAACACCGGGGAGCTGTTTTTTGGAGAA	CASSLGHTNTGELFF	2	2.3753659390213239E-4	45	TCRBV07-09	TCRBV07	TCRBV07-09				01,03	TCRBD01-01*01	TCRBD01	TCRBD01-01	01				TCRBJ02-02*01	TCRBJ02	TCRBJ02-02	01				1	0	2	6	2	0	36	-1	52	56	58	2	In	VDJ
CTACACGCCCTGCAGCCAGAAGACTCAGCCCTGTATCTCTGCGCCAGCAGCGACCGGGCCTCCTACAATGAGCAGTTCTTCGGGCCA	CASSDRASYNEQFF	1	1.0360638670199392E-4	42	TCRBV04-01*01	TCRBV04	TCRBV04-01	01						unresolved		TCRBD01,TCRBD02	TCRBD01-01,TCRBD02-01		TCRBJ02-01*01	TCRBJ02	TCRBJ02-01	01				5	4	8	0	0	0	39	51	55	-1	59	1	In	VDJ
GTGAGCACCTTGGAGCTGGGGGACTCGGCCCTTTATCTTTGCGCCAGCAGCTTGGGGACGGCAAACACTGAAGCTTTCTTTGGACAA	CASSLGTANTEAFF	1	8.212701384914151E-5	42	TCRBV05-01*01	TCRBV05	TCRBV05-01	01						unresolved		TCRBD01,TCRBD02	TCRBD01-01,TCRBD02-01		TCRBJ01-01*01	TCRBJ01	TCRBJ01-01	01				0	0	1	7	4	2	39	-1	55	59	63	1	In	VDJ
AATGTGAACGCCTTGTTGCTGGGGGACTCGGCCCTCTATCTCTGTGCCAGCAGCTTGGGCGGAAACAATGGCTACACCTTCGGTTCG	CASSLGGNNGYTF	1	5.559367091326503E-5	39	TCRBV05-06*01	TCRBV05	TCRBV05-06	01				TCRBD02-01	TCRBD02	TCRBD02-01				01,02	TCRBJ01-02*01	TCRBJ01	TCRBJ01-02	01				0	0	7	5	5	6	42	-1	58	62	67	1	In	VDJ
AGCACCTTGGAGCTGGGGGACTCGGCCCTTTATCTTTGCGCCAGCAGCGAGTTCGAGGGCGCCGGACAGCCCCAGCATTTTGGTGAT	CASSEFEGAGQPQHF	1	8.718098393216562E-5	45	TCRBV05-01*01	TCRBV05	TCRBV05-01	01				TCRBD02-01*02	TCRBD02	TCRBD02-01	02				TCRBJ01-05*01	TCRBJ01	TCRBJ01-05	01				4	6	11	0	7	7	36	48	54	59	66	1	In	VDJ
TTGGAGCTGGGGGACTCGGCCCTTTATCTTTGCGCCAGCAGCTTGGGACAGGGAGGGGATTCCCTCTATGGCTACACCTTCGGTTCG	CASSLGQGGDSLYGYTF	1	6.696510360006924E-5	51	TCRBV05-01*01	TCRBV05	TCRBV05-01	01						unresolved		TCRBD01,TCRBD02	TCRBD01-01,TCRBD02-01		TCRBJ01-02*01	TCRBJ01	TCRBJ01-02	01				0	0	2	3	12	4	30	-1	46	53	65	1	In	VDJ
AGGCTGGAGTCGGCTGCTCCCTCCCAGACATCTGTGTACTTCTGTGCCAGCCGACAGGGAGCGAACTATGGCTACACCTTCGGTTCG	CASRQGANYGYTF	1	8.718098393216562E-5	39	TCRBV06-01*01	TCRBV06	TCRBV06-01	01				TCRBD01-01*01	TCRBD01	TCRBD01-01	01				TCRBJ01-02*01	TCRBJ01	TCRBJ01-02	01				8	1	2	3	4	2	42	51	52	59	63	1	In	VDJ
AGCACCTTGGAGCTGGGGGACTCGGCCCTTTATCTTTGCGCCAGCAGCTTGGGGGAATATAGCAATCAGCCCCAGCATTTTGGTGAT	CASSLGEYSNQPQHF	1	8.59174914114096E-5	45	TCRBV05-01*01	TCRBV05	TCRBV05-01	01						unresolved		TCRBD01,TCRBD02	TCRBD01-01,TCRBD02-01		TCRBJ01-05*01	TCRBJ01	TCRBJ01-05	01				0	0	0	8	3	0	36	-1	52	56	59	1	In	VDJ
GAGCTTGGTGACTCTGCTGTGTATTTCTGTGCCAGCAGCCAAGCCGTGCGGGGGACTGCAACTAATGAAAAACTGTTTTTTGGCAGT	CASSQAVRGTATNEKLFF	1	1.137143268680421E-4	54	TCRBV03	TCRBV03	unresolved			TCRBV03-01,TCRBV03-02		TCRBD02-01*01	TCRBD02	TCRBD02-01	01				TCRBJ01-04*01	TCRBJ01	TCRBJ01-04	01				1	4	7	2	4	0	27	43	47	54	58	1	In	VDJ
GTGACCAGTGCCCATCCTGAAGACAGCAGCTTCTACATCTGCAGTGCAGGGGGGGGACAAACCAAAAACATTCAGTACTTCGGCGCC	CSAGGGQTKNIQYF	1	4.169525318494877E-5	42	TCRBV20	TCRBV20	unresolved			TCRBV20-01,TCRBV20-or09_02		TCRBD02-01*01	TCRBD02	TCRBD02-01	01				TCRBJ02-04*01	TCRBJ02	TCRBJ02-04	01				6	1	9	0	6	2	39	47	48	55	61	1	In	VDJ
CTGGGGGACTCAGCTTTGTATTTCTGTGCCAGCAGCGTAGCTCGGCTAGCGGGGCCTCCCAGAGCCCACGAGCAGTACTTCGGGCCG	CASSVARLAGPPRAHEQYF	1	5.8120655954777074E-5	57	TCRBV09-01	TCRBV09	TCRBV09-01				01,02	TCRBD02-01*01	TCRBD02	TCRBD02-01	01				TCRBJ02-07*01	TCRBJ02	TCRBJ02-07	01				0	5	4	3	13	5	24	40	45	54	67	1	In	VDJ
AGCACCTTGGAGCTGGGGGACTCGGCCCTTTATCTTTGCGCCAGCAGCTTAGGGGGGAGCTCCTACAATGAGCAGTTCTTCGGGCCA	CASSLGGSSYNEQFF	1	1.023428941812379E-4	45	TCRBV05-01*01	TCRBV05	TCRBV05-01	01						unresolved		TCRBD01,TCRBD02	TCRBD01-01,TCRBD02-01		TCRBJ02-01*01	TCRBJ02	TCRBJ02-01	01				2	0	5	1	3	0	36	-1	50	56	59	1	In	VDJ
AGTTCTAAGAAGCTCCTTCTCAGTGACTCTGGCTTCTATCTCTGTGCCTGGAGTTCACGGGGTAATCAGCCCCAGCATTTTGGTGAT	CAWSSRGNQPQHF	1	2.0215880332096373E-5	39	TCRBV30-01*01	TCRBV30	TCRBV30-01	01				TCRBD02-01*01	TCRBD02	TCRBD02-01	01				TCRBJ01-05*01	TCRBJ01	TCRBJ01-05	01				2	3	8	3	1	4	42	54	57	62	63	1	In	VDJ
CTGGAGTCCGCTACCAGCTCCCAGACATCTGTGTACTTCTGTGCCATCAGTGAAGAGGCGGATGGCGAGACCCAGTACTTCGGGCCA	CAISEEADGETQYF	2	2.6533342935876493E-4	42	TCRBV10-03*01	TCRBV10	TCRBV10-03	01				TCRBD02-01	TCRBD02	TCRBD02-01				01,02	TCRBJ02-05*01	TCRBJ02	TCRBJ02-05	01				3	4	7	5	5	5	39	53	57	61	66	2	In	VDJ
AATTCCCTGGAGCTTGGTGACTCTGCTGTGTATTTCTGTGCCAGCAGCCAAGATGGGAGGGTAACTAATGAGCAGTTCTTCGGGCCA	CASSQDGRVTNEQFF	1	8.212701384914151E-5	45	TCRBV03	TCRBV03	unresolved			TCRBV03-01,TCRBV03-02		TCRBD02-01*02	TCRBD02	TCRBD02-01	02				TCRBJ02-01*01	TCRBJ02	TCRBJ02-01	01				0	1	9	0	5	7	36	53	54	61	66	1	In	VDJ
TTGGAGTCGGCTGCTCCCTCCCAAACATCTGTGTACTTCTGTGCCAGCACCTACGGGGGGGGACGAGAGACCCAGTACTTCGGGCCA	CASTYGGGRETQYF	1	4.422223822646082E-5	42	TCRBV06	TCRBV06	unresolved			TCRBV06-02,TCRBV06-03		TCRBD02-01*01	TCRBD02	TCRBD02-01	01				TCRBJ02-05*01	TCRBJ02	TCRBJ02-05	01				7	4	8	0	4	4	39	49	53	61	65	1	In	VDJ
GTGAACGCCTTGTTGCTGGGGGACTCGGCCCTCTATCTCTGTGCCAGCAGCTCTAGGGACCTGCGGGAAAAACTGTTTTTTGGCAGT	CASSSRDLREKLFF	1	1.1624131190955415E-4	42	TCRBV05-06*01	TCRBV05	TCRBV05-06	01						unresolved		TCRBD01,TCRBD02	TCRBD01-01,TCRBD02-01		TCRBJ01-04*01	TCRBJ01	TCRBJ01-04	01				3	3	0	7	6	8	39	52	55	60	66	1	In	VDJ
ACAGTGACCAGTGCCCATCCTGAAGACAGCAGCTTCTACATCTGCAGTGCTCTTAGAGGAACCAACTATGGCTACACCTTCGGTTCG	CSALRGTNYGYTF	1	3.79047756226807E-5	39	TCRBV20	TCRBV20	unresolved			TCRBV20-01,TCRBV20-or09_02		TCRBD02-01*02	TCRBD02	TCRBD02-01	02				TCRBJ01-02*01	TCRBJ01	TCRBJ01-02	01				5	4	11	1	4	2	42	51	55	59	63	1	In	VDJ
AATGTGAGCACCTTGGAGCTGGGGGACTCGGCCCTTTATCTTTGCGCCAGCAGCACCCGACTAGCCGGGGAGCTGTTTTTTGGAGAA	CASSTRLAGELFF	1	8.212701384914151E-5	39	TCRBV05-01*01	TCRBV05	TCRBV05-01	01				TCRBD02-01	TCRBD02	TCRBD02-01				01,02	TCRBJ02-02*01	TCRBJ02	TCRBJ02-02	01				4	4	2	8	0	6	42	54	58	-1	64	1	In	VDJ
ATCCAGCGCACACAGCAGGAGGACTCGGCCGTGTATCTCTGTGCCAGCAGCCCGCCCCCTGGGGACTACGAGCAGTACTTCGGGCCG	CASSPPPGDYEQYF	1	1.339302072001385E-4	42	TCRBV07-02*01	TCRBV07	TCRBV07-02	01						unresolved		TCRBD01,TCRBD02	TCRBD01-01,TCRBD02-01		TCRBJ02-07*01	TCRBJ02	TCRBJ02-07	01				5	10	0	8	0	3	39	51	61	-1	65	1	In	VDJ
TTGGAGTCGGCTGCTCCCTCCCAAACATCTGTGTACTTCTGTGCCAGCAGTTACGACGCGGAATCGGAGACCCAGTACTTCGGGCCA	CASSYDAESETQYF	1	4.422223822646082E-5	42	TCRBV06	TCRBV06	unresolved			TCRBV06-02,TCRBV06-03		TCRBD02-01	TCRBD02	TCRBD02-01				01,02	TCRBJ02-05*01	TCRBJ02	TCRBJ02-05	01				2	3	7	5	5	5	39	54	57	61	66	1	In	VDJ
GCACCTTGGAGCTGGGGGACTCGGCCCTTTATCTTTGCGCCAGCAGCTTGGTATTCTCGGCGCCCGGGTGGCTACACCTTCGGTTCG		1	6.696510360006924E-5	46	TCRBV05-01*01	TCRBV05	TCRBV05-01	01				TCRBD02-01	TCRBD02	TCRBD02-01				01,02	TCRBJ01-02*01	TCRBJ01	TCRBJ01-02	01				0	13	8	4	0	7	35	51	64	-1	68	1	Out	VDJ
CACGCCCTGCAGCCAGAAGACTCAGCCCTGTATCTCTGCGCCAGCAGTAGGTTACAGGGTTCTGGAAACACCATATATTTTGGAGAG	CASSRLQGSGNTIYF	2	1.832064155096234E-4	45	TCRBV04-01*01	TCRBV04	TCRBV04-01	01				TCRBD01-01*01	TCRBD01	TCRBD01-01	01				TCRBJ01-03*01	TCRBJ01	TCRBJ01-03	01				6	6	3	3	1	1	36	47	53	59	60	2	In	VDJ
GGTGACTCTGCTGTGTATTTCTGTGCCAGCAGTCCTCAGATAACAGCGGGGATGTCAAGCTCCTACAATGAGCAGTTCTTCGGGCCA	CASSPQITAGMSSSYNEQFF	1	8.212701384914151E-5	60	TCRBV03	TCRBV03	unresolved			TCRBV03-01,TCRBV03-02		TCRBD02-01*01	TCRBD02	TCRBD02-01	01				TCRBJ02-01*01	TCRBJ02	TCRBJ02-01	01				6	12	6	3	8	0	21	32	44	51	59	1	In	VDJ
CGGTCCACAAAGCTGGAGGACTCAGCCATGTACTTCTGTGCCAGCAGTGTCAGGGCCTCGGGCACAGATACGCAGTATTTTGGCCCA	CASSVRASGTDTQYF	1	7.201907368309333E-5	45	TCRBV02-01*01	TCRBV02	TCRBV02-01	01				TCRBD01-01*01	TCRBD01	TCRBD01-01	01				TCRBJ02-03*01	TCRBJ02	TCRBJ02-03	01				4	1	4	3	6	1	36	49	50	55	61	1	In	VDJ
ACGTTGGCGTCTGCTGTACCCTCTCAGACATCTGTGTACTTCTGTGCCAGCAGTGACAGGGCCGGGGCTGGCTACACCTTCGGTTCG	CASSDRAGAGYTF	1	1.7436196786433124E-4	39	TCRBV06-04	TCRBV06	TCRBV06-04				01,02			unresolved		TCRBD01,TCRBD02	TCRBD01-01,TCRBD02-01		TCRBJ01-02*01	TCRBJ01	TCRBJ01-02	01				2	6	7	0	0	7	42	57	63	-1	68	1	In	VDJ
GAGTCGGCTGCTCCCTCCCAAACATCTGTGTACTTCTGTGCCAGCAGTCCTGTAGGGGGCGGCGGCACTGAAGCTTTCTTTGGACAA	CASSPVGGGGTEAFF	1	6.317462603780116E-5	45	TCRBV06	TCRBV06	unresolved			TCRBV06-02,TCRBV06-03		TCRBD01-01*01	TCRBD01	TCRBD01-01	01				TCRBJ01-01*01	TCRBJ01	TCRBJ01-01	01				5	5	5	0	5	4	36	48	53	60	65	1	In	VDJ
CTGAACATGAGCTCCTTGGAGCTGGGGGACTCAGCCCTGTACTTCTGTGCCAGCAGCTCCGGAGGTAGATCCCTCCACTTTGGGAAC	CASSSGGRSLHF	1	9.223495401518971E-5	36	TCRBV13-01*01	TCRBV13	TCRBV13-01	01				TCRBD02-01*02	TCRBD02	TCRBD02-01	02				TCRBJ01-06*01	TCRBJ01	TCRBJ01-06	01				4	2	10	1	5	14	45	58	60	65	70	1	In	VDJ
ATCCGCTCACCAGGCCTGGGGGACGCAGCCATGTACCTGTGTGCCACCAGCAGATCGACAGGGAGCTACGAGCAGTACTTCGGGCCG	CATSRSTGSYEQYF	1	6.317462603780116E-5	42	TCRBV15-01*01	TCRBV15	TCRBV15-01	01				TCRBD01-01*01	TCRBD01	TCRBD01-01	01				TCRBJ02-07*01	TCRBJ02	TCRBJ02-07	01				2	2	2	3	2	3	39	54	56	63	65	1	In	VDJ
GTGAGCACCTTGGAGCTGGGGGACTCGGCCCTTTATCTTTGCGCCAGCAGCTCCTGGACGGGGAATACTGAAGCTTTCTTTGGACAA	CASSSWTGNTEAFF	1	7.960002880762947E-5	42	TCRBV05-01*01	TCRBV05	TCRBV05-01	01				TCRBD02-01*01	TCRBD02	TCRBD02-01	01				TCRBJ01-01*01	TCRBJ01	TCRBJ01-01	01				3	6	8	3	3	5	39	52	58	63	66	1	In	VDJ
ATCCTGGAGTCGCCCAGCCCCAACCAGACCTCTCTGTACTTCTGTGCCAGCAGTTTACAGGGCTACAATGAGCAGTTCTTCGGGCCA	CASSLQGYNEQFF	1	7.707304376611742E-5	39	TCRBV27-01*01	TCRBV27	TCRBV27-01	01				TCRBD01-01*01	TCRBD01	TCRBD01-01	01				TCRBJ02-01*01	TCRBJ02	TCRBJ02-01	01				2	0	4	3	0	3	42	-1	57	-1	62	1	In	VDJ
GGTAGTGCGAGGAGATTCGGCAGCTTATTTCTGTGCCAGCTCACCACCTTCCCGGGACAGAACTCCTACGAGCAGTACTTCGGGCCG		1	1.3645719224165053E-4	50	TCRBV18-01*01	TCRBV18	TCRBV18-01	01				TCRBD01-01*01	TCRBD01	TCRBD01-01	01				TCRBJ02-07*01	TCRBJ02	TCRBJ02-07	01				0	5	0	5	2	0	31	48	53	60	62	1	Out	VDJ
ATGTGAACGCCTTGTTGCTGGGGGACTCGGCCCTCTATCTCTGTGCAGGGGAGGGGATAACTTAACTATGGCTACACCTTCGGTTCG		1	5.4330178392509007E-5	40	TCRBV05-06*01	TCRBV05	TCRBV05-06	01				TCRBD02-01*02	TCRBD02	TCRBD02-01	02				TCRBJ01-02*01	TCRBJ01	TCRBJ01-02	01				11	2	9	0	7	1	41	46	48	55	62	1	Out	VDJ
AACGCCTTGGAGCTGGACGACTCGGCCCTGTATCTCTGTGCCAGCAGCGCGACAGGGAGGAGAGGCTATGGCTACACCTTCGGTTCG	CASSATGRRGYGYTF	1	1.2382226703409028E-4	45	TCRBV05-04*01	TCRBV05	TCRBV05-04	01				TCRBD01-01*01	TCRBD01	TCRBD01-01	01				TCRBJ01-02*01	TCRBJ01	TCRBJ01-02	01				4	2	2	3	8	4	36	48	50	57	65	1	In	VDJ
CTGTCGGCTGCTCCCTCCCAGACATCTGTGTACTTCTGTGCCAGCACCATCTTGGGGGGCCGGGACACTGAAGCTTTCTTTGGACAA	CASTILGGRDTEAFF	1	6.949208864158129E-5	45	TCRBV06-05*01	TCRBV06	TCRBV06-05	01						unresolved		TCRBD01,TCRBD02	TCRBD01-01,TCRBD02-01		TCRBJ01-01*01	TCRBJ01	TCRBJ01-01	01				7	8	6	0	4	3	36	46	54	60	64	1	In	VDJ
ATCCAGCCCTCAGAACCCAGGGACTCAGCTGTGTACTTCTGCCCTCCCGGGACAGGGGGCGCGTAGGAGGAGCAGTACGTCGGGCCG	CPPGTGGA*EEQYV	1	1.137143268680421E-4	42	TCRBV12	TCRBV12	unresolved			TCRBV12-03,TCRBV12-04		TCRBD01-01*01	TCRBD01	TCRBD01-01	01				TCRBJ02-07*01	TCRBJ02	TCRBJ02-07	01				15	7	0	0	19	17	39	41	48	60	79	1	Stop	VDJ
ACCTTGGAGATCCAGCGCACAGAGCAGGGGGACTCGGCCATGTATCTCTGTGCCAGCAGCCCAAACCTTGAAGCTTTCTTTGGACAA	CASSPNLEAFF	2	2.274286537360842E-4	33	TCRBV07-09	TCRBV07	TCRBV07-09				01,03			unresolved		TCRBD01,TCRBD02	TCRBD01-01,TCRBD02-01		TCRBJ01-01*01	TCRBJ01	TCRBJ01-01	01				5	4	3	7	2	7	48	60	64	66	68	2	In	VDJ
CTGGAGTCAGCTACCCGCTCCCAGACATCTGTGTATTTCTGCGCCAGCAGTAGACAGGGAAGCGTTGTTGGCTACACCTTCGGTTCG	CASSRQGSVVGYTF	1	1.7057149030206317E-4	42	TCRBV10-02*01	TCRBV10	TCRBV10-02	01				TCRBD01-01*01	TCRBD01	TCRBD01-01	01				TCRBJ01-02*01	TCRBJ01	TCRBJ01-02	01				5	1	2	3	9	7	39	51	52	59	68	1	In	VDJ
CACACCCTGCAGCCAGAAGACTCGGCCCTGTATCTCTGCGCCAGCAGCCAAGATCTCCTCGGAGCCGGGGAGCTGTTTTTTGGAGAA	CASSQDLLGAGELFF	1	9.223495401518971E-5	45	TCRBV04-03*01	TCRBV04	TCRBV04-03	01				TCRBD02-01*02	TCRBD02	TCRBD02-01	02				TCRBJ02-02*01	TCRBJ02	TCRBJ02-02	01				0	7	10	2	0	6	36	53	60	-1	64	1	In	VDJ
CTCTCTGGAGCTGGGGGACTCAGCTTTGTATTTCTGTGCCAGCAGCCCCCAATGGGCGACAGGGCTAATGGCTACACCTTCGGTTCG		1	6.317462603780116E-5	47	TCRBV09-01	TCRBV09	TCRBV09-01				01,02	TCRBD01-01*01	TCRBD01	TCRBD01-01	01				TCRBJ01-02*01	TCRBJ01	TCRBJ01-02	01				4	11	2	3	3	6	34	46	57	64	67	1	Out	VDJ
TCGGCTGCTCCCTCCCAGACATCTGTGTACTTCTGTGCCAGCAGTTACTCGGAGACAGGGGGCACAGATACGCAGTATTTTGGCCCA	CASSYSETGGTDTQYF	1	6.822859612082527E-5	48	TCRBV06-05*01	TCRBV06	TCRBV06-05	01				TCRBD01-01*01	TCRBD01	TCRBD01-01	01				TCRBJ02-03*01	TCRBJ02	TCRBJ02-03	01				0	3	2	2	0	1	33	50	53	-1	61	1	In	VDJ
AGCTCTCTGGAGCTGGGGGACTCAGCTTTGTATTTCTGTGCCAGCAGCGTAATGTCAGGTGCTGGAAACACCATATATTTTGGAGAG	CASSVMSGAGNTIYF	1	1.7057149030206317E-4	45	TCRBV09-01	TCRBV09	TCRBV09-01				01,02	TCRBD01-01*01	TCRBD01	TCRBD01-01	01				TCRBJ01-03*01	TCRBJ01	TCRBJ01-03	01				1	4	4	4	2	2	36	51	55	59	61	1	In	VDJ
CTGCTGTCGGCTGCTCCCTCCCAGACATCTGTGTACTTCTGTGCCAGCAGTTACTCTCGGGCTAGCACTGAAGCTTTCTTTGGACAA	CASSYSRASTEAFF	1	6.949208864158129E-5	42	TCRBV06-05*01	TCRBV06	TCRBV06-05	01						unresolved		TCRBD01,TCRBD02	TCRBD01-01,TCRBD02-01		TCRBJ01-01*01	TCRBJ01	TCRBJ01-01	01				0	2	8	0	3	4	39	56	58	62	65	1	In	VDJ
AAGATCCGGTCCACAAAGCTGGAGGACTCAGCCATGTACTTCTGTGCCAGCCCGTCGGCAGACCAAGAGACCCAGTACTTCGGGCCA	CASPSADQETQYF	1	4.927620830948491E-5	39	TCRBV02-01*01	TCRBV02	TCRBV02-01	01						unresolved		TCRBD01,TCRBD02	TCRBD01-01,TCRBD02-01		TCRBJ02-05*01	TCRBJ02	TCRBJ02-05	01				8	7	4	5	0	0	42	51	58	-1	61	1	In	VDJ
ACAAAGCTGGAGGACTCAGCCATGTACTTCTGTGCCAGCAGTGATCAGCACATATACTCTGGGGCCAACGTCCTGACTTTCGGGGCC	CASSDQHIYSGANVLTF	1	7.328256620384936E-5	51	TCRBV02-01*01	TCRBV02	TCRBV02-01	01						unresolved		TCRBD01,TCRBD02	TCRBD01-01,TCRBD02-01		TCRBJ02-06*01	TCRBJ02	TCRBJ02-06	01				3	5	3	6	4	0	30	44	49	52	56	1	In	VDJ
CTACACGCCCTGCAGCCAGAAGACTCAGCCCTGTATCTCTGCGCCAGCAGCCAAGAGGGCTACACCGGGGAGCTGTTTTTTGGAGAA	CASSQEGYTGELFF	1	8.086352132838549E-5	42	TCRBV04-01*01	TCRBV04	TCRBV04-01	01				TCRBD01-01*01	TCRBD01	TCRBD01-01	01				TCRBJ02-02*01	TCRBJ02	TCRBJ02-02	01				0	0	8	0	1	3	39	-1	56	60	61	1	In	VDJ
CTGGAGTCGGCTGCTCCCTCCCAGACATCTGTGTACTTCTGTGCCAGCTACGGCGGGACTTTCACCGGGGAGCTGTTTTTTGGAGAA	CASYGGTFTGELFF	1	1.0360638670199392E-4	42	TCRBV06-01*01	TCRBV06	TCRBV06-01	01				TCRBD02-01	TCRBD02	TCRBD02-01				01,02	TCRBJ02-02*01	TCRBJ02	TCRBJ02-02	01				8	6	0	10	2	4	39	48	54	60	62	1	In	VDJ
GTGAACGCCTTGGAGCTGGACGACTCGGCCCTGTATCTCTGTGCCAGCAGCTTGGTCGGCCAAGTGGGAGGCTACACCTTCGGTTCG	CASSLVGQVGGYTF	1	1.2129528199257825E-4	42	TCRBV05-04*01	TCRBV05	TCRBV05-04	01						unresolved		TCRBD01,TCRBD02	TCRBD01-01,TCRBD02-01		TCRBJ01-02*01	TCRBJ01	TCRBJ01-02	01				0	10	0	8	0	8	39	55	65	-1	69	1	In	VDJ
CTCAGGCTGGAGTTGGCTGCTCCCTCCCAGACATCTGTGTACTTCTGTGCCACTTTGACAGCCGGGGCTGAAGCTTTCTTTGGACAA	CATLTAGAEAFF	1	1.7562546038508726E-4	36	TCRBV06-06	TCRBV06	TCRBV06-06				01,02			unresolved		TCRBD01,TCRBD02	TCRBD01-01,TCRBD02-01		TCRBJ01-01*01	TCRBJ01	TCRBJ01-01	01				10	4	2	5	6	6	45	52	56	61	67	1	In	VDJ
CTGCTCCCTCTCAGACTTCTGTTTACTTCTGTGCCAGCAGTTACTCCGTCGGTGGCCTGTCCTAACTATGGCTACACCTTCGGTTCG		1	1.2003178947182222E-4	52	TCRBV06-07*01	TCRBV06	TCRBV06-07	01						unresolved		TCRBD01,TCRBD02	TCRBD01-01,TCRBD02-01		TCRBJ01-02*01	TCRBJ01	TCRBJ01-02	01				0	7	9	0	5	0	29	46	53	56	61	1	Out	VDJ
GCACCTTGGAGCTGGGGGACTCGGCCCTTTATCTTTGCGCCAGCATCCCACACGGGCGGGTCCTGTTCCGAGCAGTACTTCGGGCCG		1	5.8120655954777074E-5	46	TCRBV05-01*01	TCRBV05	TCRBV05-01	01				TCRBD02-01	TCRBD02	TCRBD02-01				01,02	TCRBJ02-07*01	TCRBJ02	TCRBJ02-07	01				6	10	7	4	8	6	35	45	55	60	68	1	Out	VDJ
AACGCCTTGGAGCTGGACGACTCGGCCCTGTATCTCTGTGCCAGCAGCTTCTTGGAAAGACGCACCGGGGAGCTGTTTTTTGGAGAA	CASSFLERRTGELFF	1	1.4782862492845474E-4	45	TCRBV05-04*01	TCRBV05	TCRBV05-04	01						unresolved		TCRBD01,TCRBD02	TCRBD01-01,TCRBD02-01		TCRBJ02-02*01	TCRBJ02	TCRBJ02-02	01				2	3	1	8	6	4	36	50	53	56	62	1	In	VDJ
CTGACGATCCAGCGCACACAGCAGGAGGACTCGGCCGTGTATCTCTGTGCCAGCAGCTCTTATACAGATACGCAGTATTTTGGCCCA	CASSSYTDTQYF	1	1.7057149030206317E-4	36	TCRBV07-02*01	TCRBV07	TCRBV07-02	01				TCRBD02-01	TCRBD02	TCRBD02-01				01,02	TCRBJ02-03*01	TCRBJ02	TCRBJ02-03	01				4	0	4	10	3	3	45	-1	58	60	63	1	In	VDJ
CGGTCCACAAAGCTGGAGGACTCAGCCATGTACTTCTGTGCCAGCAGTTCCGGACAGGGAGGATGGGAGACCCAGTACTTCGGGCCA	CASSSGQGGWETQYF	1	4.801271578872889E-5	45	TCRBV02-01*01	TCRBV02	TCRBV02-01	01				TCRBD01-01*01	TCRBD01	TCRBD01-01	01				TCRBJ02-05*01	TCRBJ02	TCRBJ02-05	01				5	3	1	3	7	5	36	48	51	59	66	1	In	VDJ
CTGGAGTTGGCTGCTCCCTCCCAGACATCTGTGTACTTCTGTGCCAGCAGGCGGGCATGGGGTGACACTGAAGCTTTCTTTGGACAA	CASRRAWGDTEAFF	1	1.7562546038508726E-4	42	TCRBV06-06	TCRBV06	TCRBV06-06				01,02	TCRBD02-01	TCRBD02	TCRBD02-01				01,02	TCRBJ01-01*01	TCRBJ01	TCRBJ01-01	01				6	0	7	4	9	3	39	-1	50	55	64	1	In	VDJ
GTGAGCACCTTGGAGCTGGGGGACTCGGCCCTTTATCTTTGCGCCAGCAGCCAGGGACAGGTGAATGAAAAACTGTTTTTTGGCAGT	CASSQGQVNEKLFF	1	1.3645719224165053E-4	42	TCRBV05-01*01	TCRBV05	TCRBV05-01	01				TCRBD01-01*01	TCRBD01	TCRBD01-01	01				TCRBJ01-04*01	TCRBJ01	TCRBJ01-04	01				4	2	0	4	2	5	39	51	53	61	63	1	In	VDJ
AGCACCTTGGAGCTGGGGGACTCGGCCCTTTATCTTTGCGCCAGCAGCCTCCGGGACAGGAACCCCTACGAGCAGTACTTCGGGCCG	CASSLRDRNPYEQYF	1	5.8120655954777074E-5	45	TCRBV05-01*01	TCRBV05	TCRBV05-01	01				TCRBD01-01*01	TCRBD01	TCRBD01-01	01				TCRBJ02-07*01	TCRBJ02	TCRBJ02-07	01				4	4	0	4	4	2	36	48	52	60	64	1	In	VDJ
CACGCCCTGCAGCCAGAAGACTCAGCCCTGTATCTCTGCGCCAGCAGCCAAGATATGGCCCGCAGGGAGACCCAGTACTTCGGGCCA	CASSQDMARRETQYF	1	5.3066685871752984E-5	45	TCRBV04-01*01	TCRBV04	TCRBV04-01	01				TCRBD01-01*01	TCRBD01	TCRBD01-01	01				TCRBJ02-05*01	TCRBJ02	TCRBJ02-05	01				0	9	4	4	0	5	36	53	62	-1	66	1	In	VDJ
CTGGAGTCGGCTGCTCCCTCCCAGACATCTGTGTACTTCTGTGCCAGCAGTGAAGATTGGGGCTCCTACGAGCAGTACTTCGGGCCG	CASSEDWGSYEQYF	1	7.58095512453614E-5	42	TCRBV06-01*01	TCRBV06	TCRBV06-01	01						unresolved		TCRBD01,TCRBD02	TCRBD01-01,TCRBD02-01		TCRBJ02-07*01	TCRBJ02	TCRBJ02-07	01				1	3	6	2	0	0	39	55	58	-1	62	1	In	VDJ
AGGCTGGAGTCGGCTGCTCCCTCCCAGACATCTGTGTACTTCTGTGCCGGTGGGACCAACCGGGATCAGCCCCAGCATTTTGGTGAT	CAGGTNRDQPQHF	1	1.0739686426426199E-4	39	TCRBV06-01*01	TCRBV06	TCRBV06-01	01						unresolved		TCRBD01,TCRBD02	TCRBD01-01,TCRBD02-01		TCRBJ01-05*01	TCRBJ01	TCRBJ01-05	01				11	3	0	7	8	5	42	48	51	56	64	1	In	VDJ
ATCCTGGAGTCGCCCAGCCCCAACCAGACCTCTCTGTACTTCTGTGCCAGCAGATCTTCAGGGGGCGGAGGCTACACCTTCGGTTCG	CASRSSGGGGYTF	1	4.927620830948491E-5	39	TCRBV27-01*01	TCRBV27	TCRBV27-01	01				TCRBD01-01*01	TCRBD01	TCRBD01-01	01				TCRBJ01-02*01	TCRBJ01	TCRBJ01-02	01				6	5	4	0	3	8	42	53	58	66	69	1	In	VDJ
ACAGTGACCAGTGCCCATCCTGAAGACAGCAGCTTCTACATCTGCAGTGTTGAGTGGCCTGGGGCCAACGTCCTGACTTTCGGGGCC	CSVEWPGANVLTF	1	4.548573074721684E-5	39	TCRBV20	TCRBV20	unresolved			TCRBV20-01,TCRBV20-or09_02				unresolved		TCRBD01,TCRBD02	TCRBD01-01,TCRBD02-01		TCRBJ02-06*01	TCRBJ02	TCRBJ02-06	01				7	6	9	0	0	2	42	49	55	-1	58	1	In	VDJ
CTGAAGATCCAGCCCTCAGAACCCAGGGACTCAGCTGTGTACTTCTGTGCCAGCAGTTTAGGGGCGGATGGCTACACCTTCGGTTCG	CASSLGADGYTF	1	1.2255877451333426E-4	36	TCRBV12	TCRBV12	unresolved			TCRBV12-03,TCRBV12-04				unresolved		TCRBD01,TCRBD02	TCRBD01-01,TCRBD02-01		TCRBJ01-02*01	TCRBJ01	TCRBJ01-02	01				1	0	8	0	2	6	45	-1	61	65	67	1	In	VDJ
GTGAGCACCTTGGAGCTGGGGGACTCGGCCCTTTATCTTTGCGCCAGCAGCTCCGGGACAGTAAATGAAAAACTGTTTTTTGGCAGT	CASSSGTVNEKLFF	1	1.3645719224165053E-4	42	TCRBV05-01*01	TCRBV05	TCRBV05-01	01				TCRBD01-01*01	TCRBD01	TCRBD01-01	01				TCRBJ01-04*01	TCRBJ01	TCRBJ01-04	01				3	2	0	5	2	5	39	52	54	61	63	1	In	VDJ
CTACACACCCTGCAGCCAGAAGACTCGGCCCTGTATCTCTGTGCCAGCAGCCACGGGGGGGTAGGGACTGAAGCTTTCTTTGGACAA	CASSHGGVGTEAFF	1	6.191113351704514E-5	42	TCRBV04-02*01	TCRBV04	TCRBV04-02	01				TCRBD02-01*01	TCRBD02	TCRBD02-01	01				TCRBJ01-01*01	TCRBJ01	TCRBJ01-01	01				3	0	8	0	5	5	39	-1	53	61	66	1	In	VDJ
CCCTGGAGCTTGGTGACTCTGCTGTGTATTTCTGTGCCAGCAGCCGAAGATCAGGGGGGGACTAATGAAAAACTGTTTTTTGGCAGT		1	1.0866035678501801E-4	49	TCRBV03	TCRBV03	unresolved			TCRBV03-01,TCRBV03-02				unresolved		TCRBD01,TCRBD02	TCRBD01-01,TCRBD02-01		TCRBJ01-04*01	TCRBJ01	TCRBJ01-04	01				4	6	4	1	2	2	32	45	51	58	60	1	Out	VDJ
CCTTGTCCACTCTGACAGTGACCAGTGCCCATCCTGAAGACAGCAGCTTCTACATCTGCAGTGCTGCCACAGGGGGTCTTTGGACAA		1	8.844447645292164E-5	25	TCRBV20-01*01	TCRBV20	TCRBV20-01	01				TCRBD01-01*01	TCRBD01	TCRBD01-01	01				TCRBJ01-01*01	TCRBJ01	TCRBJ01-01	01				5	3	3	1	0	15	56	65	68	-1	76	1	Out	VDJ
AGTGCCCATCCTGAAGACAGCAGCTTCTACATCTGCAGTGCTAGAGATATGGCGGGTTGGAGTAATCAGCCCCAGCATTTTGGTGAT	CSARDMAGWSNQPQHF	1	4.6749223267972865E-5	48	TCRBV20	TCRBV20	unresolved			TCRBV20-01,TCRBV20-or09_02		TCRBD02-01	TCRBD02	TCRBD02-01				01,02	TCRBJ01-05*01	TCRBJ01	TCRBJ01-05	01				0	4	7	4	7	4	33	47	51	56	63	1	In	VDJ
GCACCTTGGAGCTGGGGGACTCGGCCCTTTATCTTTGCGCCAGCCCCTTCCCTTGGGACAGGGAACACTGAAGCTTTCTTTGGACAA		1	7.707304376611742E-5	46	TCRBV05-01*01	TCRBV05	TCRBV05-01	01				TCRBD01-01*01	TCRBD01	TCRBD01-01	01				TCRBJ01-01*01	TCRBJ01	TCRBJ01-01	01				7	10	0	4	0	1	35	44	54	-1	62	1	Out	VDJ
CACACCCTGCAGCCAGAAGACTCGGCCCTGTATCTCTGCGCCAGCAGCCAAGTGGGCAGGGAGGCCGGGGAGCTGTTTTTTGGAGAA	CASSQVGREAGELFF	1	8.970796897367766E-5	45	TCRBV04-03*01	TCRBV04	TCRBV04-03	01				TCRBD02-01*02	TCRBD02	TCRBD02-01	02				TCRBJ02-02*01	TCRBJ02	TCRBJ02-02	01				1	6	9	1	0	6	36	52	58	-1	64	1	In	VDJ
AGCCCCAACCAGACCTCTCTGTACTTCTGTGCCAGCACCCCGCTCCCGGGGCCACAGGGGCGGATCAATGAGCAGTTCTTCGGGCCA	CASTPLPGPQGRINEQFF	1	7.454605872460538E-5	54	TCRBV27-01*01	TCRBV27	TCRBV27-01	01				TCRBD01-01*01	TCRBD01	TCRBD01-01	01				TCRBJ02-01*01	TCRBJ02	TCRBJ02-01	01				7	16	3	2	5	6	27	37	53	60	65	1	In	VDJ
TTCTCGCTCAGGCTGGAGTCGGCTGCTCCCTCCCAGACATCTGTGTACTTCTGTGCCAGCAGGACGACTGAAGCTTTCTTTGGACAA	CASRTTEAFF	1	9.981590913972584E-5	30	TCRBV06-01*01	TCRBV06	TCRBV06-01	01						unresolved		TCRBD01,TCRBD02	TCRBD01-01,TCRBD02-01		TCRBJ01-01*01	TCRBJ01	TCRBJ01-01	01				6	0	2	7	1	5	51	-1	62	65	66	1	In	VDJ
ATCCAGCGCACAGAGCAGGGGGACTCGGCCATGTATCTCTGTGCCAGCAGCTTGACAGGGCCCGGCCAGCCCCAGCATTTTGGTGAT	CASSLTGPGQPQHF	2	2.324826238191083E-4	42	TCRBV07-09	TCRBV07	TCRBV07-09				01,03	TCRBD01-01*01	TCRBD01	TCRBD01-01	01				TCRBJ01-05*01	TCRBJ01	TCRBJ01-05	01				3	0	2	3	6	7	39	-1	53	60	66	2	In	VDJ
TTGTTGCTGGGGGACTCGGCCCTCTATCTCTGTGCCAGCAGCGCCATAAGACAGGGAGGGATAGGGGAAAAACTGTTTTTTGGCAGT	CASSAIRQGGIGEKLFF	1	1.0992384930577404E-4	51	TCRBV05-06*01	TCRBV05	TCRBV05-06	01						unresolved		TCRBD01,TCRBD02	TCRBD01-01,TCRBD02-01		TCRBJ01-04*01	TCRBJ01	TCRBJ01-04	01				4	7	2	3	10	8	30	42	49	56	66	1	In	VDJ
CTGACAGTGACCAGTGCCCATCCTGAAGACAGCAGCTTCTACATCTGCAGTGCAAACAGGGGGCTAAGGGGCTACACCTTCGGTTCG	CSANRGLRGYTF	1	3.664128310192468E-5	36	TCRBV20	TCRBV20	unresolved			TCRBV20-01,TCRBV20-or09_02		TCRBD01-01*01	TCRBD01	TCRBD01-01	01				TCRBJ01-02*01	TCRBJ01	TCRBJ01-02	01				6	2	3	0	5	8	45	53	55	64	69	1	In	VDJ
ATTCTGGAGTCCGCCAGCACCAACCAGACATCTATGTACCTCTGTGCCAGCAGTTTTCTGGGAGTGTATGGCTACACCTTCGGTTCG	CASSFLGVYGYTF	2	2.3121913129835227E-4	39	TCRBV28-01*01	TCRBV28	TCRBV28-01	01				TCRBD02-01*02	TCRBD02	TCRBD02-01	02				TCRBJ01-02*01	TCRBJ01	TCRBJ01-02	01				3	3	9	2	2	5	42	56	59	64	66	2	In	VDJ
TTCCCTGGAGCTTGGTGACTCTGCTGTGTATTTCTGTGCCAGCAGCCTTGACTAGCGGGGTACCAAGAGACCCAGTACTTCGGGCCA		1	4.29587457057048E-5	47	TCRBV03	TCRBV03	unresolved			TCRBV03-01,TCRBV03-02		TCRBD02-01*01	TCRBD02	TCRBD02-01	01				TCRBJ02-05*01	TCRBJ02	TCRBJ02-05	01				4	2	2	3	1	0	34	47	49	60	61	1	Out	VDJ
AGCACCTTGGAGCTGGGGGACTCGGCCCTTTATCTTTGCGCCAGCAGCCACGGGACAGGGAATAACTATGGCTACACCTTCGGTTCG	CASSHGTGNNYGYTF	1	6.443811855855719E-5	45	TCRBV05-01*01	TCRBV05	TCRBV05-01	01				TCRBD01-01*01	TCRBD01	TCRBD01-01	01				TCRBJ01-02*01	TCRBJ01	TCRBJ01-02	01				4	3	0	3	2	1	36	48	51	60	62	1	In	VDJ
CTGGAGTCGGCTGCTCCCTCCCAGACATCTGTGTACTTCTGTGCCAGCAGTGAAATGAGGGCTCGAAACACCATATATTTTGGAGAG	CASSEMRARNTIYF	2	2.2490166869457216E-4	42	TCRBV06-01*01	TCRBV06	TCRBV06-01	01				TCRBD02-01*02	TCRBD02	TCRBD02-01	02				TCRBJ01-03*01	TCRBJ01	TCRBJ01-03	01				2	2	11	0	3	5	39	54	56	61	64	2	In	VDJ
GTTGGAGTCGGCTGCTCCCTCCCAAACATCTGTGTACTTCTGTGCCAGCAGTCGACAGGGCTTAAGGTGACCATATATTTTGGAGAG		1	1.3772068476240656E-4	41	TCRBV06	TCRBV06	unresolved			TCRBV06-02,TCRBV06-03		TCRBD01-01*01	TCRBD01	TCRBD01-01	01				TCRBJ01-03*01	TCRBJ01	TCRBJ01-03	01				5	1	2	3	9	10	40	52	53	60	69	1	Out	VDJ
GACCAGTGCCCATCCTGAAGACAGCAGCTTCTACATCTGCAGTGCTAGGTCCGCTAGCGGGGAGCCTACGAGCAGTACGTCGGGCCG		1	3.285080553965661E-5	44	TCRBV20	TCRBV20	unresolved			TCRBV20-01,TCRBV20-or09_02		TCRBD02-01*01	TCRBD02	TCRBD02-01	01				TCRBJ02-07*01	TCRBJ02	TCRBJ02-07	01				3	5	4	3	17	17	37	48	53	62	79	1	Out	VDJ
AGCTCTCTGGAGCTGGGGGACTCAGCTTTGTATTTCTGTGCCAGCAGCGTAGGTCAGGGGGACTCCTACGAGCAGTACTTCGGGCCG	CASSVGQGDSYEQYF	1	5.4330178392509007E-5	45	TCRBV09-01	TCRBV09	TCRBV09-01				01,02	TCRBD01-01*01	TCRBD01	TCRBD01-01	01				TCRBJ02-07*01	TCRBJ02	TCRBJ02-07	01				0	2	4	1	1	0	36	52	54	61	62	1	In	VDJ
GGCGTCTGCTGTACCCTCTCAGACATCTGTGTACTTCTGTGCCAGCATACCCCGGGACAGCTAAATGAAAAACTGTTTTTTGGCAGT		3	3.449334581663944E-4	44	TCRBV06-04	TCRBV06	TCRBV06-04				01,02	TCRBD01-01*01	TCRBD01	TCRBD01-01	01				TCRBJ01-04*01	TCRBJ01	TCRBJ01-04	01				7	6	0	5	3	5	37	47	53	60	63	3	Out	VDJ
GAATGTGAACGCCTTGGAGCTGGACGACTCGGCCCTGTATCTCTGTGCCAGCAGCTTGGCCCCCCCCACGAGCAGTACGTCGGGCCG		1	1.0613337174350597E-4	38	TCRBV05-04*01	TCRBV05	TCRBV05-04	01						unresolved		TCRBD01,TCRBD02	TCRBD01-01,TCRBD02-01		TCRBJ02-07*01	TCRBJ02	TCRBJ02-07	01				0	13	4	5	4	17	43	59	72	75	79	1	Out	VDJ
CTGCAGCCAGAAGACTCGGCCCTGTATCTCTGTGCCAGCAGCCTTGGGACTAGCGGGGGGGCAGAGGAGACCCAGTACTTCGGGCCA	CASSLGTSGGAEETQYF	1	4.29587457057048E-5	51	TCRBV04-02*01	TCRBV04	TCRBV04-02	01				TCRBD02-01*01	TCRBD02	TCRBD02-01	01				TCRBJ02-05*01	TCRBJ02	TCRBJ02-05	01				4	2	0	0	5	5	30	43	45	61	66	1	In	VDJ
TCTGCTGCCTCCTCCCAGACATCTGTATATTTCTGCGCCAGCAGTGAGTCGACAGCCAGGCCTATGAGCGAGCAGTACTTCGGGCCG	CASSESTARPMSEQYF	2	2.2869214625684023E-4	48	TCRBV10-01	TCRBV10	TCRBV10-01				01,02	TCRBD01-01*01	TCRBD01	TCRBD01-01	01				TCRBJ02-07*01	TCRBJ02	TCRBJ02-07	01				0	0	2	5	13	6	33	-1	50	55	68	2	In	VDJ
CCCCTCACTCTGGAGTCAGCTACCCGCTCCCAGACATCTGTGTATTTCTGCGCCCACGGGGAGAACACTGAAGCTTTCTTTGGACAA	CAHGENTEAFF	2	1.945778481964276E-4	33	TCRBV10-02*01	TCRBV10	TCRBV10-02	01				TCRBD02-01*01	TCRBD02	TCRBD02-01	01				TCRBJ01-01*01	TCRBJ01	TCRBJ01-01	01				11	2	8	3	1	1	48	54	56	61	62	2	In	VDJ
GATCCTGGAGTCGCCCAGCCCCAACCAGACCTCTCTGTACTTCTGTGCCATTCCGGGACAGTCTCCTACGAGCAGTACTTCGGGCCG		1	4.29587457057048E-5	38	TCRBV27-01*01	TCRBV27	TCRBV27-01	01				TCRBD01-01*01	TCRBD01	TCRBD01-01	01				TCRBJ02-07*01	TCRBJ02	TCRBJ02-07	01				10	4	0	5	1	0	43	50	54	61	62	1	Out	VDJ
GAGTTGGCTGCTCCCTCCCAGACATCTGTGTACTTCTGTGCCAGCAGTCTCCCCGCAGGGAATAATGAAAAACTGTTTTTTGGCAGT	CASSLPAGNNEKLFF	3	2.9692074237766547E-4	45	TCRBV06-06	TCRBV06	TCRBV06-06				01,02	TCRBD01-01*01	TCRBD01	TCRBD01-01	01				TCRBJ01-04*01	TCRBJ01	TCRBJ01-04	01				5	7	4	3	2	4	36	48	55	60	62	3	In	VDJ
AACGCCTTGGAGCTGGACGACTCGGCCCTGTATCTCTGTGCCAGCAGCTTCCGGAGCTCCTATAATTCACCCCTCCACTTTGGGAAC	CASSFRSSYNSPLHF	1	1.1245083434728608E-4	45	TCRBV05-04*01	TCRBV05	TCRBV05-04	01				TCRBD02-01*02	TCRBD02	TCRBD02-01	02				TCRBJ01-06*01	TCRBJ01	TCRBJ01-06	01				2	2	10	2	0	0	36	50	52	-1	56	1	In	VDJ
ACCTTGGAGCTGGGGGACTCGGCCCTTTATCTTTGCGCCAGCAGCTTGGGGGGTAGGACAGGGCCCTACGAGCAGTACTTCGGGCCG	CASSLGGRTGPYEQYF	1	5.685716343402105E-5	48	TCRBV05-01*01	TCRBV05	TCRBV05-01	01				TCRBD01-01*01	TCRBD01	TCRBD01-01	01				TCRBJ02-07*01	TCRBJ02	TCRBJ02-07	01				0	6	1	3	1	2	33	49	55	63	64	1	In	VDJ
GCCTTGGAGCTGGACGACTCGGCCCTGTATCTCTGTGCCAGCAGCTTGGGCAGGCCGCCTACTAACTATGGCTACACCTTCGGTTCG	CASSLGRPPTNYGYTF	1	1.1750480443031017E-4	48	TCRBV05-04*01	TCRBV05	TCRBV05-04	01				TCRBD01-01*01	TCRBD01	TCRBD01-01	01				TCRBJ01-02*01	TCRBJ01	TCRBJ01-02	01				0	1	4	4	7	0	33	49	50	54	61	1	In	VDJ
GCCCATCCTGAAGACAGCAGCTTCTACATCTGCAGTGCTAGAGATGTGTCTTCGGGCAGGGTGGGAGTGAGCTACACCTTCGGTTCG	CSARDVSSGRVGVSYTF	1	3.664128310192468E-5	51	TCRBV20	TCRBV20	unresolved			TCRBV20-01,TCRBV20-or09_02				unresolved		TCRBD01,TCRBD02	TCRBD01-01,TCRBD02-01		TCRBJ01-02*01	TCRBJ01	TCRBJ01-02	01				0	12	4	3	9	9	30	44	56	61	70	1	In	VDJ
CTGAGCTCTCTGGAGCTGGGGGACTCAGCTTTGTATTTCTGTGCCAGCAGCGGCGGGGGCGTGATGGCTGAAGCTTTCTTTGGACAA	CASSGGGVMAEAFF	1	7.201907368309333E-5	42	TCRBV09-01	TCRBV09	TCRBV09-01				01,02	TCRBD02-01*01	TCRBD02	TCRBD02-01	01				TCRBJ01-01*01	TCRBJ01	TCRBJ01-01	01				3	0	7	2	8	6	39	-1	52	59	67	1	In	VDJ
GAGTCGCCCAGCCCCAACCAGACCTCTCTGTACTTCTGTGCCAGCAGTTTTTCCCCGGGGGTTGGGGCCGAAGCTTTCTTTGGACAA	CASSFSPGVGAEAFF	1	5.8120655954777074E-5	45	TCRBV27-01*01	TCRBV27	TCRBV27-01	01				TCRBD02-01*01	TCRBD02	TCRBD02-01	01				TCRBJ01-01*01	TCRBJ01	TCRBJ01-01	01				3	5	8	2	8	8	36	50	55	61	69	1	In	VDJ
AGCACCTTGGAGCTGGGGGACTCGGCCCTTTATCTTTGCGCCAGCAGACCCGGACCAAAACTGAACACTGAAGCTTTCTTTGGACAA	CASRPGPKLNTEAFF	1	7.58095512453614E-5	45	TCRBV05-01*01	TCRBV05	TCRBV05-01	01						unresolved		TCRBD01,TCRBD02	TCRBD01-01,TCRBD02-01		TCRBJ01-01*01	TCRBJ01	TCRBJ01-01	01				5	4	1	7	6	0	36	47	51	55	61	1	In	VDJ
CTGGAGTCGGCTGCTCCCTCCCAGACATCTGTGTACTTCTGTGCCAGCAGTGTTCGACTAACCGGTTCACCCCTCCACTTTGGGAAC	CASSVRLTGSPLHF	1	7.833653628687345E-5	42	TCRBV06-01*01	TCRBV06	TCRBV06-01	01				TCRBD02-01	TCRBD02	TCRBD02-01				01,02	TCRBJ01-06*01	TCRBJ01	TCRBJ01-06	01				4	3	2	9	5	9	39	52	55	60	65	1	In	VDJ
AACGCCTTGTTGCTGGGGGACTCGGCCCTCTATCTCTGTGCCAGCAGCTGGGGACAGGGGGTCCCCTACGAGCAGTACTTCGGGCCG	CASSWGQGVPYEQYF	1	4.6749223267972865E-5	45	TCRBV05-06*01	TCRBV05	TCRBV05-06	01				TCRBD01-01*01	TCRBD01	TCRBD01-01	01				TCRBJ02-07*01	TCRBJ02	TCRBJ02-07	01				3	1	0	1	3	2	36	49	50	61	64	1	In	VDJ
ATCCAGCCCTCAGAACCCAGGGACTCAGCTGTGTACTTCTGTGCCAGCAGTTTAGAACAGGGTTACACTGAAGCTTTCTTTGGACAA	CASSLEQGYTEAFF	1	1.4277465484543065E-4	42	TCRBV12	TCRBV12	unresolved			TCRBV12-03,TCRBV12-04		TCRBD01-01*01	TCRBD01	TCRBD01-01	01				TCRBJ01-01*01	TCRBJ01	TCRBJ01-01	01				1	1	3	3	2	3	39	55	56	62	64	1	In	VDJ
GAGTCGGCTGCTCCCTCCCAGACATCTGTGTACTTCTGTGCCAGCAGTCTTCGGGGGTTGACTAATGAAAAACTGTTTTTTGGCAGT	CASSLRGLTNEKLFF	1	1.7057149030206317E-4	45	TCRBV06-01*01	TCRBV06	TCRBV06-01	01				TCRBD02-01*01	TCRBD02	TCRBD02-01	01				TCRBJ01-04*01	TCRBJ01	TCRBJ01-04	01				5	3	8	2	3	2	36	48	51	57	60	1	In	VDJ
CAGCGCACACAGCAGGAGGACTCGGCCGTGTATCTCTGTGCCAGCAGCCCTAGCGGGGGGAGCTCCTACGAGCAGTACTTCGGGCCG	CASSPSGGSSYEQYF	1	1.250857595548463E-4	45	TCRBV07-02*01	TCRBV07	TCRBV07-02	01				TCRBD02-01*01	TCRBD02	TCRBD02-01	01				TCRBJ02-07*01	TCRBJ02	TCRBJ02-07	01				5	1	4	1	2	0	36	48	49	60	62	1	In	VDJ
CTGGAGTCGGCTGCTCCCTCCCAGACATCTGTGTACTTCTGTGCCAGCAGCATCTACACCATGAACACTGAAGCTTTCTTTGGACAA	CASSIYTMNTEAFF	1	9.72889240982138E-5	42	TCRBV06-01*01	TCRBV06	TCRBV06-01	01						unresolved		TCRBD01,TCRBD02	TCRBD01-01,TCRBD02-01		TCRBJ01-01*01	TCRBJ01	TCRBJ01-01	01				6	5	3	6	3	0	39	50	55	58	61	1	In	VDJ
ACCTTGGAGCTGGGGGACTCGGCCCTTTATCTTTGCGCCAGCAGCCCCCGGACAGGGCGGGCTAATGAAAAACTGTTTTTTGGCAGT	CASSPRTGRANEKLFF	1	1.3013972963787042E-4	48	TCRBV05-01*01	TCRBV05	TCRBV05-01	01				TCRBD01-01*01	TCRBD01	TCRBD01-01	01				TCRBJ01-04*01	TCRBJ01	TCRBJ01-04	01				4	4	1	3	4	3	33	45	49	57	61	1	In	VDJ
ATCCGCTCACCAGGCCTGGGGGACGCAGCCATGTACCTGTGTGCCACCAGCAAAGAAACAGGAAACACTGAAGCTTTCTTTGGACAA	CATSKETGNTEAFF	1	7.833653628687345E-5	42	TCRBV15-01*01	TCRBV15	TCRBV15-01	01				TCRBD01-01*01	TCRBD01	TCRBD01-01	01				TCRBJ01-01*01	TCRBJ01	TCRBJ01-01	01				0	1	3	4	1	2	39	56	57	62	63	1	In	VDJ
AGTTCTAAGAAGCTCCTTCTCAGTGACTCTGGCTTCTATCTCTGTGCCTGTTTACAGGGGGTCGGCTCTGGCTACACCTTCGGTTCG	CACLQGVGSGYTF	1	1.5161910249072281E-5	39	TCRBV30-01*01	TCRBV30	TCRBV30-01	01				TCRBD01-01*01	TCRBD01	TCRBD01-01	01				TCRBJ01-02*01	TCRBJ01	TCRBJ01-02	01				6	3	3	1	7	7	42	50	53	61	68	1	In	VDJ
ACAGTGACCAGTGCCCATCCTGAAGACAGCAGCTTCTACATCTGCAGTGCTACCGTTACAGGGTCCTACGAGCAGTACTTCGGGCCG	CSATVTGSYEQYF	1	3.158731301890058E-5	39	TCRBV20	TCRBV20	unresolved			TCRBV20-01,TCRBV20-or09_02		TCRBD01-01*01	TCRBD01	TCRBD01-01	01				TCRBJ02-07*01	TCRBJ02	TCRBJ02-07	01				4	5	3	3	0	1	42	52	57	-1	63	1	In	VDJ
GCCCTGCAGCCAGAAGACTCAGCCCTGTATCTCTGCGCCAGCAGCCACAAAACGAGGGGGCTGGGGGAGACCCAGTACTTCGGGCCA	CASSHKTRGLGETQYF	1	5.180319335099696E-5	48	TCRBV04-01*01	TCRBV04	TCRBV04-01	01				TCRBD01-01*01	TCRBD01	TCRBD01-01	01				TCRBJ02-05*01	TCRBJ02	TCRBJ02-05	01				3	7	5	0	5	5	33	47	54	61	66	1	In	VDJ
ATCCAGCGCACACAGCAGGAGGACTCGGCCGTGTATCTCTGTGCCAGCAGCTATTCGACTAGCGTGTACGAGCAGTACTTCGGGCCG	CASSYSTSVYEQYF	1	1.2382226703409028E-4	42	TCRBV07-02*01	TCRBV07	TCRBV07-02	01				TCRBD02-01	TCRBD02	TCRBD02-01				01,02	TCRBJ02-07*01	TCRBJ02	TCRBJ02-07	01				4	4	2	6	2	4	39	52	56	64	66	1	In	VDJ
CTGTCGGCTGCTCCCTCCCAGACATCTGTGTACTTCTGTGCCAGCAGACGAGGGGGATCCTCTGGAAACACCATATATTTTGGAGAG	CASRRGGSSGNTIYF	1	1.4909211744921076E-4	45	TCRBV06-05*01	TCRBV06	TCRBV06-05	01				TCRBD01-01*01	TCRBD01	TCRBD01-01	01				TCRBJ01-03*01	TCRBJ01	TCRBJ01-03	01				6	3	5	1	3	0	36	47	50	56	59	1	In	VDJ
ACCTTGGAGCTGGGGGACTCGGCCCTTTATCTTTGCGCCAGCAGCTCGGGACAGGGGAATAGCAATCAGCCCCAGCATTTTGGTGAT	CASSSGQGNSNQPQHF	1	7.960002880762947E-5	48	TCRBV05-01*01	TCRBV05	TCRBV05-01	01				TCRBD01-01*01	TCRBD01	TCRBD01-01	01				TCRBJ01-05*01	TCRBJ01	TCRBJ01-05	01				3	1	0	2	2	0	33	46	47	57	59	1	In	VDJ
AGGCTGGAGTCGGCTGCTCCCTCCCAGACATCTGTGTACTTCTGTGCCAGCAGTCCAGACCCCTTACTGGGCTACACCTTCGGTTCG	CASSPDPLLGYTF	1	8.086352132838549E-5	39	TCRBV06-01*01	TCRBV06	TCRBV06-01	01						unresolved		TCRBD01,TCRBD02	TCRBD01-01,TCRBD02-01		TCRBJ01-02*01	TCRBJ01	TCRBJ01-02	01				5	3	2	7	9	8	42	54	57	60	69	1	In	VDJ
AATGTGAGCACCTTGGAGCTGGGGGACTCGGCCCTTTATCTTTGCGCCAGCAGCTTCGGGGAAAACTATGGCTACACCTTCGGTTCG	CASSFGENYGYTF	1	6.191113351704514E-5	39	TCRBV05-01*01	TCRBV05	TCRBV05-01	01				TCRBD02-01*01	TCRBD02	TCRBD02-01	01				TCRBJ01-02*01	TCRBJ01	TCRBJ01-02	01				2	0	8	3	2	2	42	-1	56	61	63	1	In	VDJ
GAGTCGCCCAGCCCCAACCAGACCTCTCTGTACTTCTGTGCCAGCAGTCGTGACAGGGCTGGGGCCAACGTCCTGACTTTCGGGGCC	CASSRDRAGANVLTF	1	5.9384148475533096E-5	45	TCRBV27-01*01	TCRBV27	TCRBV27-01	01				TCRBD01-01*01	TCRBD01	TCRBD01-01	01				TCRBJ02-06*01	TCRBJ02	TCRBJ02-06	01				5	3	2	3	0	2	36	48	51	-1	58	1	In	VDJ
ACTGTGAGCAACATGAGCCCTGAAGACAGCAGCATATATCTCTGCAGCGTCCCAGCGGGGGGGTTGGTTGAGCAGTTCTTCGGGCCA	CSVPAGGLVEQFF	1	1.895238781134035E-5	39	TCRBV29-01*01	TCRBV29	TCRBV29-01	01				TCRBD02-01*01	TCRBD02	TCRBD02-01	01				TCRBJ02-01*01	TCRBJ02	TCRBJ02-01	01				6	3	6	0	5	9	42	50	53	63	68	1	In	VDJ
CTGACAGTGACCAGTGCCCATCCTGAAGACAGCAGCTTCTACATCTGCAGTGCGTACTCTTCATTCTATGGCTACACCTTCGGTTCG	CSAYSSFYGYTF	1	3.5377790581168656E-5	36	TCRBV20	TCRBV20	unresolved			TCRBV20-01,TCRBV20-or09_02		TCRBD02-01	TCRBD02	TCRBD02-01				01,02	TCRBJ01-02*01	TCRBJ01	TCRBJ01-02	01				6	2	3	10	7	4	45	53	55	58	65	1	In	VDJ
AACGCCTTGTTGCTGGGGGACTCGGCCCTCTATCTCTGTGCCAGCAGCAGCTCCGGGGCCACAGCACATGGCTACACCTTCGGTTCG	CASSSSGATAHGYTF	1	5.053970083024093E-5	45	TCRBV05-06*01	TCRBV05	TCRBV05-06	01						unresolved		TCRBD01,TCRBD02	TCRBD01-01,TCRBD02-01		TCRBJ01-02*01	TCRBJ01	TCRBJ01-02	01				4	6	7	0	8	6	36	48	54	59	67	1	In	VDJ
CTGACAGTGACCAGTGCCCATCCTGAAGACAGCAGCTTCTACATCTGCAGTGCTAGACGGCAGACCTATGGCTACACCTTCGGTTCG	CSARRQTYGYTF	1	3.5377790581168656E-5	36	TCRBV20	TCRBV20	unresolved			TCRBV20-01,TCRBV20-or09_02				unresolved		TCRBD01,TCRBD02	TCRBD01-01,TCRBD02-01		TCRBJ01-02*01	TCRBJ01	TCRBJ01-02	01				2	5	2	7	0	4	45	57	62	-1	65	1	In	VDJ
GAGCACCTTGGAGCTGGGGGACTCGGCCCTTTATCTTTGCGCCAGCAGATCCGACAGGGGGATACCGGGGAGCTGTTTTTTGGAGAA		1	7.58095512453614E-5	44	TCRBV05-01*01	TCRBV05	TCRBV05-01	01				TCRBD01-01*01	TCRBD01	TCRBD01-01	01				TCRBJ02-02*01	TCRBJ02	TCRBJ02-02	01				5	4	2	1	2	5	37	48	52	61	63	1	Out	VDJ
AACCTGAGCTCTCTGGAGCTGGGGGACTCAGCTTTGTATTTCTGTGCCAGCAGCGTCACAGGGGGCTATGGCTACACCTTCGGTTCG	CASSVTGGYGYTF	1	5.9384148475533096E-5	39	TCRBV09-01	TCRBV09	TCRBV09-01				01,02	TCRBD01-01*01	TCRBD01	TCRBD01-01	01				TCRBJ01-02*01	TCRBJ01	TCRBJ01-02	01				2	1	3	1	0	4	42	56	57	-1	65	1	In	VDJ
TCCGCCAGCACCAACCAGACATCTATGTACCTCTGTGCCAGCAGTTTCTTAGGAAGACAAGCAAACTATGGCTACACCTTCGGTTCG	CASSFLGRQANYGYTF	2	2.2490166869457216E-4	48	TCRBV28-01*01	TCRBV28	TCRBV28-01	01				TCRBD01-01*01	TCRBD01	TCRBD01-01	01				TCRBJ01-02*01	TCRBJ01	TCRBJ01-02	01				3	8	2	6	4	2	33	47	55	59	63	2	In	VDJ
CTGGGGGACTCAGCTTTGTATTTCTGTGCCAGCAGCGTAGAATCGAGGCGGACTAGCGGAGGGAAAGAGACCCAGTACTTCGGGCCA	CASSVESRRTSGGKETQYF	1	4.927620830948491E-5	57	TCRBV09-01	TCRBV09	TCRBV09-01				01,02	TCRBD02-01	TCRBD02	TCRBD02-01				01,02	TCRBJ02-05*01	TCRBJ02	TCRBJ02-05	01				0	9	1	5	5	3	24	40	49	59	64	1	In	VDJ
CTGAAGATCCAGCCCTCAGAACCCAGGGACTCAGCTGTGTACTTCTGTGCCAGCAGTTCTGAAAACGGGGAGCTGTTTTTTGGAGAA	CASSSENGELFF	1	1.4403814736618667E-4	36	TCRBV12	TCRBV12	unresolved			TCRBV12-03,TCRBV12-04				unresolved		TCRBD01,TCRBD02	TCRBD01-01,TCRBD02-01		TCRBJ02-02*01	TCRBJ02	TCRBJ02-02	01				4	2	2	8	3	7	45	58	60	62	65	1	In	VDJ
CTGAAGATCCAGCCCTCAGAACCCAGGGACTCAGCTGTGTACTTCTGTGCCAGTCGAAAGGGGGGGTATGGCTACACCTTCGGTTCG	CASRKGGYGYTF	1	1.1624131190955415E-4	36	TCRBV12	TCRBV12	unresolved			TCRBV12-03,TCRBV12-04		TCRBD02-01*01	TCRBD02	TCRBD02-01	01				TCRBJ01-02*01	TCRBJ01	TCRBJ01-02	01				9	6	9	0	0	5	45	53	59	-1	66	1	In	VDJ
GGCTGCTCCCTCCCAGACATCTGTGTACTTCTGTGCCAGCAGTACCGGAACCGCGACTCTGGGGCCAACGTCCTGACTTTCGGGGCC		1	1.1118734182653006E-4	50	TCRBV06	TCRBV06	unresolved			TCRBV06-01,TCRBV06-05,TCRBV06-06				unresolved		TCRBD01,TCRBD02	TCRBD01-01,TCRBD02-01		TCRBJ02-06*01	TCRBJ02	TCRBJ02-06	01				5	3	1	8	7	0	31	43	46	49	56	1	Out	VDJ
AGCACCTTGGAGCTGGGGGACTCGGCCCTTTATCTTTGCGCCAGCAGCTTGGGGACAGGGGCTGGAAACACCATATATTTTGGAGAG	CASSLGTGAGNTIYF	1	1.6804450526055112E-4	45	TCRBV05-01*01	TCRBV05	TCRBV05-01	01				TCRBD01-01*01	TCRBD01	TCRBD01-01	01				TCRBJ01-03*01	TCRBJ01	TCRBJ01-03	01				0	0	1	2	0	2	36	-1	52	-1	61	1	In	VDJ
CACACCCTGCAGCCAGAAGACTCGGCCCTGTATCTCTGTGCCAGCAGCCGTTCGCGGACCGCTCTCAATGGCTACACCTTCGGTTCG	CASSRSRTALNGYTF	1	5.053970083024093E-5	45	TCRBV04-02*01	TCRBV04	TCRBV04-02	01						unresolved		TCRBD01,TCRBD02	TCRBD01-01,TCRBD02-01		TCRBJ01-02*01	TCRBJ01	TCRBJ01-02	01				4	6	1	7	8	6	36	49	55	59	67	1	In	VDJ
GTGACCAGTGCCCATCCTGAAGACAGCAGCTTCTACATCTGCAGTGCTAGCCGTAGGACAGGAAGGGATGGCTACACCTTCGGTTCG	CSASRRTGRDGYTF	1	3.5377790581168656E-5	42	TCRBV20	TCRBV20	unresolved			TCRBV20-01,TCRBV20-or09_02		TCRBD01-01*01	TCRBD01	TCRBD01-01	01				TCRBJ01-02*01	TCRBJ01	TCRBJ01-02	01				3	5	1	4	5	6	39	50	55	62	67	1	In	VDJ
ACCCTGCAGCCAGAAGACTCGGCCCTGTATCTCTGTGCCAGCAGCCAAGAAGCCGGGGGCGAGAACTATGGCTACACCTTCGGTTCG	CASSQEAGGENYGYTF	1	5.053970083024093E-5	48	TCRBV04-02*01	TCRBV04	TCRBV04-02	01						unresolved		TCRBD01,TCRBD02	TCRBD01-01,TCRBD02-01		TCRBJ01-02*01	TCRBJ01	TCRBJ01-02	01				0	4	6	0	3	2	33	50	54	60	63	1	In	VDJ
AGCACCTTGGAGCTGGGGGACTCGGCCCTTTATCTTTGCGCCAGCAGCTTGCTCCCGGGCCGGAACACTGAAGCTTTCTTTGGACAA	CASSLLPGRNTEAFF	1	7.328256620384936E-5	45	TCRBV05-01*01	TCRBV05	TCRBV05-01	01						unresolved		TCRBD01,TCRBD02	TCRBD01-01,TCRBD02-01		TCRBJ01-01*01	TCRBJ01	TCRBJ01-01	01				1	5	8	0	2	1	36	51	56	60	62	1	In	VDJ
AGTGCCCATCCTGAAGACAGCAGCTTCTACATCTGCAGTGCTAGCTTCCGGACAGCACAGCTAGACACTGAAGCTTTCTTTGGACAA	CSASFRTAQLDTEAFF	1	4.169525318494877E-5	48	TCRBV20	TCRBV20	unresolved			TCRBV20-01,TCRBV20-or09_02		TCRBD01-01*01	TCRBD01	TCRBD01-01	01				TCRBJ01-01*01	TCRBJ01	TCRBJ01-01	01				3	5	1	5	9	3	33	44	49	55	64	1	In	VDJ
AGAAGCTCCTTCTCAGTGACTCTGGCTTCTATCTCTGTGCCTGGAGCGATCTCGCCAGGGGGCTCCCACGAGCAGTACTTCGGGCCG		1	1.2634925207560233E-5	46	TCRBV30-01*01	TCRBV30	TCRBV30-01	01				TCRBD01-01*01	TCRBD01	TCRBD01-01	01				TCRBJ02-07*01	TCRBJ02	TCRBJ02-07	01				3	9	4	0	4	5	35	46	55	63	67	1	Out	VDJ
TCACGTTGGCGTCTGCTGTACCCTCTCAGACATCTGTGTACTTCTGTGCCAGTGCTGGGGGTCGGGCATGGCTACACCTTCGGTTCG		1	1.6046355013601496E-4	37	TCRBV06-04	TCRBV06	TCRBV06-04				01,02			unresolved		TCRBD01,TCRBD02	TCRBD01-01,TCRBD02-01		TCRBJ01-02*01	TCRBJ01	TCRBJ01-02	01				9	4	6	1	6	6	44	52	56	61	67	1	Out	VDJ
ACGATTCAGCGCACAGAGCAGCGGGACTCAGCCATGTATCGCTGTGCCAGCAGCCCAGCGGGGAACACTGAAGCTTTCTTTGGACAA	CASSPAGNTEAFF	1	1.4277465484543065E-4	39	TCRBV07-07*01	TCRBV07	TCRBV07-07	01				TCRBD02-01	TCRBD02	TCRBD02-01				01,02	TCRBJ01-01*01	TCRBJ01	TCRBJ01-01	01				5	2	6	4	0	1	42	54	56	-1	62	1	In	VDJ
GTGACCAGTGCCCATCCTGAAGACAGCAGCTTCTACATCTGCAGCGCCACAAGGGGGGTGACTAATGAAAAACTGTTTTTTGGCAGT	CSATRGVTNEKLFF	1	7.328256620384936E-5	42	TCRBV20	TCRBV20	unresolved			TCRBV20-01,TCRBV20-or09_02				unresolved		TCRBD01,TCRBD02	TCRBD01-01,TCRBD02-01		TCRBJ01-04*01	TCRBJ01	TCRBJ01-04	01				9	7	5	1	3	2	39	44	51	57	60	1	In	VDJ
CTGAAGATCCGGTCCACAAAGCTGGAGGACTCAGCCATGTACTTCTGTGCCAGTGGACAGGGGAACACTGAAGCTTTCTTTGGACAA	CASGQGNTEAFF	1	6.696510360006924E-5	36	TCRBV02-01*01	TCRBV02	TCRBV02-01	01				TCRBD01-01*01	TCRBD01	TCRBD01-01	01				TCRBJ01-01*01	TCRBJ01	TCRBJ01-01	01				9	1	1	3	0	1	45	53	54	-1	62	1	In	VDJ
CCTCACTCTGTAGTCTGCTGCCTCCTCCCAGACATCTGTATATTTCTGCGCCAGCGGGCTTCGTCCACTGAAGCTTTCTTTGGACAA		3	2.956572498569095E-4	35	TCRBV10-01	TCRBV10	TCRBV10-01				01,02	TCRBD01-01*01	TCRBD01	TCRBD01-01	01				TCRBJ01-01*01	TCRBJ01	TCRBJ01-01	01				8	0	8	0	6	4	46	-1	55	59	65	3	Out	VDJ
ATCCAGCGCACACAGCAGGAGGACTCGGCCGTGTATCTCTGTGCCAGCGCGCGGGACAGGCTGAATTCACCCCTCCACTTTGGGAAC	CASARDRLNSPLHF	1	1.3013972963787042E-4	42	TCRBV07-02*01	TCRBV07	TCRBV07-02	01				TCRBD01-01*01	TCRBD01	TCRBD01-01	01				TCRBJ01-06*01	TCRBJ01	TCRBJ01-06	01				8	4	0	4	3	7	39	48	52	60	63	1	In	VDJ
ACAAAGCTGGAGGACTCAGCCATGTACTTCTGTGCCAGCCTTGCGAGTAGCGGGGGCCCGTCCTACAATGAGCAGTTCTTCGGGCCA	CASLASSGGPSYNEQFF	1	8.339050636989754E-5	51	TCRBV02-01*01	TCRBV02	TCRBV02-01	01				TCRBD02-01*01	TCRBD02	TCRBD02-01	01				TCRBJ02-01*01	TCRBJ02	TCRBJ02-01	01				8	8	5	2	4	1	30	39	47	56	60	1	In	VDJ
TCGGCTGCTCCCTCCCAGACATCTGTGTACTTCTGTGCCAGCAGCGCGCGTTACGTGTACGGGGCCAACGTCCTGACTTTCGGGGCC	CASSARYVYGANVLTF	1	8.212701384914151E-5	48	TCRBV06	TCRBV06	unresolved			TCRBV06-01,TCRBV06-05		TCRBD02-01	TCRBD02	TCRBD02-01				01,02	TCRBJ02-06*01	TCRBJ02	TCRBJ02-06	01				6	1	7	6	12	4	33	44	45	48	60	1	In	VDJ
CAGCAGGTAGTGCGAGGAGATTCGGCAGCTTATTTCTGTGCCAGCTCACCGCGGGACAGCGAGAGATATGGCTACACCTTCGGTTCG	CASSPRDSERYGYTF	1	1.402476698039186E-4	45	TCRBV18-01*01	TCRBV18	TCRBV18-01	01				TCRBD01-01*01	TCRBD01	TCRBD01-01	01				TCRBJ01-02*01	TCRBJ01	TCRBJ01-02	01				3	2	0	5	7	5	36	50	52	59	66	1	In	VDJ
GGGTTGGAGTCGGCTGCTCCCTCCCAAACATCTGTGTACTTCTGTGCCAGCAGTACAGGGATTTACAATGAGCAGTTCTTCGGGCCA	CASSTGIYNEQFF	1	7.328256620384936E-5	39	TCRBV06	TCRBV06	unresolved			TCRBV06-02,TCRBV06-03		TCRBD01-01*01	TCRBD01	TCRBD01-01	01				TCRBJ02-01*01	TCRBJ02	TCRBJ02-01	01				5	0	3	3	3	4	42	-1	54	60	63	1	In	VDJ
CTGACAGTGACCAGTGCCCATCCTGAAGACAGCAGCTTCTACATCTGCAGTGCTAGTATACCGGGGGCTGAAGCTTTCTTTGGACAA	CSASIPGAEAFF	1	4.169525318494877E-5	36	TCRBV20	TCRBV20	unresolved			TCRBV20-01,TCRBV20-or09_02		TCRBD02-01*01	TCRBD02	TCRBD02-01	01				TCRBJ01-01*01	TCRBJ01	TCRBJ01-01	01				3	5	8	2	0	6	45	56	61	-1	67	1	In	VDJ
TTGGAGTCGGCTGCTCCCTCCCAAACATCTGTGTACTTCTGTGCCAGCAGTTACTCAGGAGTCGGTACTGAAGCTTTCTTTGGACAA	CASSYSGVGTEAFF	1	5.685716343402105E-5	42	TCRBV06	TCRBV06	unresolved			TCRBV06-02,TCRBV06-03		TCRBD02-01*02	TCRBD02	TCRBD02-01	02				TCRBJ01-01*01	TCRBJ01	TCRBJ01-01	01				0	1	10	2	5	5	39	56	57	61	66	1	In	VDJ
CCTCCCAGACATCTGTGTACTTCTGTGCCAGCAGTTACTCCACGAGCCGAGCAAGCGGGGGGGCGGTATACGCAGTATTTTGGCCCA		1	1.137143268680421E-4	58	TCRBV06	TCRBV06	unresolved			TCRBV06-05,TCRBV06-06		TCRBD02-01*01	TCRBD02	TCRBD02-01	01				TCRBJ02-03*01	TCRBJ02	TCRBJ02-03	01				0	13	6	0	4	7	23	40	53	63	67	1	Out	VDJ
GCTACGAAGCTTGAGGATTCAGCAGTGTATTTTTGTGCCAGCAGCGCACAAGCGGGGGCCAGCACAGATACGCAGTATTTTGGCCCA	CASSAQAGASTDTQYF	2	1.9836832575869566E-4	48	TCRBV16-01	TCRBV16	TCRBV16-01				01,02	TCRBD02-01*01	TCRBD02	TCRBD02-01	01				TCRBJ02-03*01	TCRBJ02	TCRBJ02-03	01				5	5	6	2	2	0	33	45	50	58	60	2	In	VDJ
CTGAATGTGAACGCCTTGGAGCTGGACGACTCGGCCCTGTATCTCTGTGCCAGCAGCTTGTCAGCAAGTGAGCAGTTCTTCGGGCCA	CASSLSASEQFF	1	1.7057149030206317E-4	36	TCRBV05-04*01	TCRBV05	TCRBV05-04	01						unresolved		TCRBD01,TCRBD02	TCRBD01-01,TCRBD02-01		TCRBJ02-01*01	TCRBJ02	TCRBJ02-01	01				1	1	4	5	4	9	45	60	61	64	68	1	In	VDJ
GGGGGACTCGGCCCTTTATCTTTGCGCCAGCAGCTTGGTAGCCAGGGGGTCCATATATTTAGCAATCAGCCCCAGCATTTTGGTGAT		1	7.833653628687345E-5	59	TCRBV05-01*01	TCRBV05	TCRBV05-01	01				TCRBD01-01*01	TCRBD01	TCRBD01-01	01				TCRBJ01-05*01	TCRBJ01	TCRBJ01-05	01				0	4	4	1	10	0	22	38	42	49	59	1	Out	VDJ
CTGAGCTCTCTGGAGCTGGGGGACTCAGCTTTGTATTTCTGTGCCAGCAGCGTGTGTGGGTAGCAGGAAAAACTGTTTTTTGGCAGT	CASSVCG*QEKLFF	1	1.2129528199257825E-4	42	TCRBV09-01	TCRBV09	TCRBV09-01				01,02	TCRBD02-01	TCRBD02	TCRBD02-01				01,02	TCRBJ01-04*01	TCRBJ01	TCRBJ01-04	01				2	7	5	7	2	8	39	53	60	64	66	1	Stop	VDJ
AATTCCCTGGAGCTTGGTGACTCTGCTGTGTATTTCTGTGCCAGCAGCCAGCGAAGAGGAAATTACAATGAGCAGTTCTTCGGGCCA	CASSQRRGNYNEQFF	1	7.454605872460538E-5	45	TCRBV03	TCRBV03	unresolved			TCRBV03-01,TCRBV03-02		TCRBD02-01*02	TCRBD02	TCRBD02-01	02				TCRBJ02-01*01	TCRBJ02	TCRBJ02-01	01				3	5	11	1	4	4	36	50	55	59	63	1	In	VDJ
TCGGCTGCTCCCTCCCAAACATCTGTGTACTTCTGTGCCAGCAGACCCCGGGTAGCGGGGGGGTTAGATACGCAGTATTTTGGCCCA	CASRPRVAGGLDTQYF	1	5.685716343402105E-5	48	TCRBV06	TCRBV06	unresolved			TCRBV06-02,TCRBV06-03		TCRBD02-01*01	TCRBD02	TCRBD02-01	01				TCRBJ02-03*01	TCRBJ02	TCRBJ02-03	01				6	8	5	0	2	5	33	44	52	63	65	1	In	VDJ
CACACCCTGCAGCCAGAAGACTCGGCCCTGTATCTCTGCGCCAGCAGCCAAGATTTAGGGGATTTCAATGAGCAGTTCTTCGGGCCA	CASSQDLGDFNEQFF	1	1.0486987922274995E-4	45	TCRBV04-03*01	TCRBV04	TCRBV04-03	01				TCRBD01-01*01	TCRBD01	TCRBD01-01	01				TCRBJ02-01*01	TCRBJ02	TCRBJ02-01	01				0	3	5	2	4	6	36	53	56	61	65	1	In	VDJ
AGGCTGGAGTCGGCTGCTCCCTCCCAGACATCTGTGTACTTCTGTGCCATCCACACTGCAACTAATGAAAAACTGTTTTTTGGCAGT	CAIHTATNEKLFF	1	1.6425402769828303E-4	39	TCRBV06-01*01	TCRBV06	TCRBV06-01	01						unresolved		TCRBD01,TCRBD02	TCRBD01-01,TCRBD02-01		TCRBJ01-04*01	TCRBJ01	TCRBJ01-04	01				10	3	3	6	3	0	42	49	52	55	58	1	In	VDJ
CTGAGCTCTCTGGAGCTGGGGGACTCAGCTTTGTATTTCTGTGCCAGCAGCGTCGGGGGGGGTAGCTATGGCTACACCTTCGGTTCG	CASSVGGGSYGYTF	1	5.8120655954777074E-5	42	TCRBV09-01	TCRBV09	TCRBV09-01				01,02	TCRBD02-01*01	TCRBD02	TCRBD02-01	01				TCRBJ01-02*01	TCRBJ01	TCRBJ01-02	01				2	0	8	0	4	4	39	-1	53	61	65	1	In	VDJ
TCTCTGGAGCTGGGGGACTCAGCTTTGTATTTCTGTGCCAGCAGCCTTACGGACAGGGCGGGTAACTATGGCTACACCTTCGGTTCG	CASSLTDRAGNYGYTF	1	5.8120655954777074E-5	48	TCRBV09-01	TCRBV09	TCRBV09-01				01,02	TCRBD01-01*01	TCRBD01	TCRBD01-01	01				TCRBJ01-02*01	TCRBJ01	TCRBJ01-02	01				4	5	1	3	4	1	33	45	50	58	62	1	In	VDJ
TCGGCCCAAAAGAACCCGACAGCTTTCTATCTCTGTGCCAGTACCCCAGGCGGGGGGCGCGGTAATCAGCCCCAGCATTTTGGTGAT	CASTPGGGRGNQPQHF	2	2.7291438448330107E-4	48	TCRBV19-01	TCRBV19	TCRBV19-01				01,02	TCRBD02-01*01	TCRBD02	TCRBD02-01	01				TCRBJ01-05*01	TCRBJ01	TCRBJ01-05	01				7	6	7	1	6	4	33	43	49	57	63	2	In	VDJ
ACCTTGGAGCTGGGGGACTCGGCCCTTTATCTTTGCGCCAGCAGCTTGGGGACAGGAGGCTACACCGGGGAGCTGTTTTTTGGAGAA	CASSLGTGGYTGELFF	1	7.454605872460538E-5	48	TCRBV05-01*01	TCRBV05	TCRBV05-01	01				TCRBD01-01*01	TCRBD01	TCRBD01-01	01				TCRBJ02-02*01	TCRBJ02	TCRBJ02-02	01				0	0	1	4	5	3	33	-1	49	56	61	1	In	VDJ
CTGCTGTCGGCTGCTCCCTCCCAGACATCTGTGTACTTCTGTGCCAGCAGTTCCGCGGACAGGAGAAACACCATATATTTTGGAGAG	CASSSADRRNTIYF	1	1.4403814736618667E-4	42	TCRBV06-05*01	TCRBV06	TCRBV06-05	01				TCRBD01-01*01	TCRBD01	TCRBD01-01	01				TCRBJ01-03*01	TCRBJ01	TCRBJ01-03	01				4	4	1	4	1	5	39	52	56	63	64	1	In	VDJ
CCCAGCCCCAACCAGACCTCTCTGTACTTCTGTGCCAGCAGTTTAGAAGGGGACGGAGGGTGGTTCACTGAAGCTTTCTTTGGACAA	CASSLEGDGGWFTEAFF	1	5.559367091326503E-5	51	TCRBV27-01*01	TCRBV27	TCRBV27-01	01				TCRBD02-01*02	TCRBD02	TCRBD02-01	02				TCRBJ01-01*01	TCRBJ01	TCRBJ01-01	01				2	9	10	0	5	4	30	45	54	60	65	1	In	VDJ
CTGGAGTTGGCTGCTCCCTCCCAGACATCTGTGTACTTCTGTGCCAGCAGTTCGGGACGGGCAAATCAGCCCCAGCATTTTGGTGAT	CASSSGRANQPQHF	1	1.718349828228192E-4	42	TCRBV06-06	TCRBV06	TCRBV06-06				01,02			unresolved		TCRBD01,TCRBD02	TCRBD01-01,TCRBD02-01		TCRBJ01-05*01	TCRBJ01	TCRBJ01-05	01				4	1	0	7	5	4	39	52	53	58	63	1	In	VDJ
CTCAGGCTGCTGTCGGCTGCTCCCTCCCAGACATCTGTGTACTTCTGTGCCAGCAGTACCTTGGCAGGGAGAGCTTTCTTTGGACAA	CASSTLAGRAFF	1	6.317462603780116E-5	36	TCRBV06-05*01	TCRBV06	TCRBV06-05	01						unresolved		TCRBD01,TCRBD02	TCRBD01-01,TCRBD02-01		TCRBJ01-01*01	TCRBJ01	TCRBJ01-01	01				5	7	4	3	2	10	45	57	64	69	71	1	In	VDJ
GCTGCTCCCTCCCAGACATCTGTGTACTTCTGTGCCAGCAGTTCTACCTCAAGAATGACAGGGTCTCTGCCCCAGCATTTTGGTGAT	CASSSTSRMTGSLPQHF	1	1.2003178947182222E-4	51	TCRBV06	TCRBV06	unresolved			TCRBV06-05,TCRBV06-06		TCRBD01-01*01	TCRBD01	TCRBD01-01	01				TCRBJ01-05*01	TCRBJ01	TCRBJ01-05	01				4	13	2	3	5	9	30	43	56	63	68	1	In	VDJ
AGCGCACACAGCAGGAGGACTCGGCCGTGTATCTCTGTGCCAGCAGTTAATACCGGGACATCGGTCTACGAGCAGTACTTCGGGCCG		1	1.1876829695106619E-4	46	TCRBV07-02*01	TCRBV07	TCRBV07-02	01				TCRBD01-01*01	TCRBD01	TCRBD01-01	01				TCRBJ02-07*01	TCRBJ02	TCRBJ02-07	01				6	8	0	6	5	3	35	46	54	60	65	1	Out	VDJ
CTGTCGGCTGCTCCCTCCCAGACATCTGTGTACTTCTGTGCCAGCAGTCCACAGGGAACCGTGAACAATGAGCAGTTCTTCGGGCCA	CASSPQGTVNNEQFF	1	7.960002880762947E-5	45	TCRBV06-05*01	TCRBV06	TCRBV06-05	01				TCRBD01-01*01	TCRBD01	TCRBD01-01	01				TCRBJ02-01*01	TCRBJ02	TCRBJ02-01	01				5	2	3	3	8	5	36	48	50	56	64	1	In	VDJ
TTGGAGTCGGCTGCTCCCTCCCAAACATCTGTGTACTTCTGTGCCAGCACCCCGACAGGGATCACCGGGGAGCTGTTTTTTGGAGAA	CASTPTGITGELFF	1	5.8120655954777074E-5	42	TCRBV06	TCRBV06	unresolved			TCRBV06-02,TCRBV06-03		TCRBD01-01*01	TCRBD01	TCRBD01-01	01				TCRBJ02-02*01	TCRBJ02	TCRBJ02-02	01				7	4	2	3	2	4	39	49	53	60	62	1	In	VDJ
GCTCACCAGGCCTGGGGGACGCAGCCATGTACCTGTGTGCCACCAGCCCTCGGACTAGCGGGGTTCTGCGAGCAGTACGTCGGGCCG		1	5.685716343402105E-5	46	TCRBV15-01*01	TCRBV15	TCRBV15-01	01				TCRBD02-01*01	TCRBD02	TCRBD02-01	01				TCRBJ02-07*01	TCRBJ02	TCRBJ02-07	01				5	4	1	3	16	17	35	47	51	63	79	1	Out	VDJ
GAGTCGGCTGCTCCCTCCCAAACATCTGTGTACTTCTGTGCCAGCAGAGATAGCGGGGGAGGGACCGGGGAGCTGTTTTTTGGAGAA	CASRDSGGGTGELFF	1	5.8120655954777074E-5	45	TCRBV06	TCRBV06	unresolved			TCRBV06-02,TCRBV06-03		TCRBD02-01*01	TCRBD02	TCRBD02-01	01				TCRBJ02-02*01	TCRBJ02	TCRBJ02-02	01				6	3	5	2	4	5	36	47	50	59	63	1	In	VDJ
AGCTCTCTGGAGCTGGGGGACTCAGCTTTGTATTTCTGTGCCAGCAGCGTAGTGGGGGCAGTCCACTCACCCCTCCACTTTGGGAAC	CASSVVGAVHSPLHF	1	5.4330178392509007E-5	45	TCRBV09-01	TCRBV09	TCRBV09-01				01,02	TCRBD01-01*01	TCRBD01	TCRBD01-01	01				TCRBJ01-06*01	TCRBJ01	TCRBJ01-06	01				0	1	6	0	7	10	36	52	53	59	66	1	In	VDJ
AACGCCTTGGAGCTGGACGACTCGGCCCTGTATCTCTGTGCCAGCAGCTTGGATGCAGGGACTGGTTACGGCTACACCTTCGGTTCG	CASSLDAGTGYGYTF	1	1.1118734182653006E-4	45	TCRBV05-04*01	TCRBV05	TCRBV05-04	01				TCRBD02-01	TCRBD02	TCRBD02-01				01,02	TCRBJ01-02*01	TCRBJ01	TCRBJ01-02	01				0	5	0	10	6	8	36	52	57	63	69	1	In	VDJ
TGTGAACGCCTTGGAGCTGGACGACTCGGCCCTGTATCTCTGTGCCAGCAGCCCTGGACAGCTAACTATGGCTACACCTTCGGTTCG		1	1.1118734182653006E-4	41	TCRBV05-04*01	TCRBV05	TCRBV05-04	01				TCRBD01-01*01	TCRBD01	TCRBD01-01	01				TCRBJ01-02*01	TCRBJ01	TCRBJ01-02	01				4	3	1	5	0	0	40	52	55	-1	61	1	Out	VDJ
CTGATCCTGGAGTCGCCCAGCCCCAACCAGACCTCTCTGTACTTCTGTGCCAGCAGTCCCCACGGAGGTGAAGCTTTCTTTGGACAA	CASSPHGGEAFF	1	5.559367091326503E-5	36	TCRBV27-01*01	TCRBV27	TCRBV27-01	01				TCRBD02-01*02	TCRBD02	TCRBD02-01	02				TCRBJ01-01*01	TCRBJ01	TCRBJ01-01	01				5	6	10	1	0	7	45	57	63	-1	68	1	In	VDJ
CCCTCAGAACCCAGGGACTCAGCTGTGTACTTCTGTGCCAGCAGTTTTGACGATTTCTTTGCTGGAAACACCATATATTTTGGAGAG	CASSFDDFFAGNTIYF	3	3.070286825437137E-4	48	TCRBV12	TCRBV12	unresolved			TCRBV12-03,TCRBV12-04				unresolved		TCRBD01,TCRBD02	TCRBD01-01,TCRBD02-01		TCRBJ01-03*01	TCRBJ01	TCRBJ01-03	01				3	1	2	7	10	2	33	47	48	51	61	3	In	VDJ
TGAAGATCCAGCGCACAGAGCAGGGGGACTCAGCCGCGTATCTCCGTGCCAGCAGCTTATTCGGGGAAGGGCTACACCTTCGGTTCG		1	1.3266671467938247E-4	37	TCRBV07-03*03	TCRBV07	TCRBV07-03	03				TCRBD02-01*01	TCRBD02	TCRBD02-01	01				TCRBJ01-02*01	TCRBJ01	TCRBJ01-02	01				2	2	8	3	3	8	44	59	61	66	69	1	Out	VDJ
AATGTGAGCACCTTGGAGCTGGGGGACTCGGCCCTTTATCTTTGCGCCAGCAGCTTGGATGGGAGAGAGACCCAGTACTTCGGGCCA	CASSLDGRETQYF	1	4.927620830948491E-5	39	TCRBV05-01*01	TCRBV05	TCRBV05-01	01				TCRBD02-01*02	TCRBD02	TCRBD02-01	02				TCRBJ02-05*01	TCRBJ02	TCRBJ02-05	01				0	2	9	2	0	4	42	58	60	-1	65	1	In	VDJ
GGGACGCAGCCATGTACCTGTGTGCCACCAGCAGAGATTGGGGCCGGGACAGGGAGGAGAGCTAATGAAAAACTGTTTTTTGGCAGT		1	1.3140322215862644E-4	61	TCRBV15-01*01	TCRBV15	TCRBV15-01	01				TCRBD01-01*01	TCRBD01	TCRBD01-01	01				TCRBJ01-04*01	TCRBJ01	TCRBJ01-04	01				0	8	0	3	7	3	20	37	45	54	61	1	Out	VDJ
AGCTCTCTGGAGCTGGGGGACTCAGCTTTGTATTTCTGTGCCAGCAGCGCAGGGGGTCAGATTGGAAACACCATATATTTTGGAGAG	CASSAGGQIGNTIYF	1	1.5540958005299087E-4	45	TCRBV09-01	TCRBV09	TCRBV09-01				01,02	TCRBD01-01*01	TCRBD01	TCRBD01-01	01				TCRBJ01-03*01	TCRBJ01	TCRBJ01-03	01				3	0	4	1	6	3	36	-1	49	56	62	1	In	VDJ
AGGATCCAGCAGGTAGTGCGAGGAGATTCGGCAGCTTATTTCTGTGCCAGCTCACCAGAGAGAGCTGGAGGCTACACCTTCGGTTCG	CASSPERAGGYTF	1	1.3645719224165053E-4	39	TCRBV18-01*01	TCRBV18	TCRBV18-01	01						unresolved		TCRBD01,TCRBD02	TCRBD01-01,TCRBD02-01		TCRBJ01-02*01	TCRBJ01	TCRBJ01-02	01				2	9	1	8	0	8	42	57	66	-1	69	1	In	VDJ
CACACCCTGCAGCCAGAAGACTCGGCCCTGTATCTCTGCGCCAGCAGCCAAGAGTCCAGGGGAGGGAACACCATATATTTTGGAGAG	CASSQESRGGNTIYF	2	1.8699689307189146E-4	45	TCRBV04-03*01	TCRBV04	TCRBV04-03	01				TCRBD02-01*02	TCRBD02	TCRBD02-01	02				TCRBJ01-03*01	TCRBJ01	TCRBJ01-03	01				0	6	9	0	0	7	36	53	59	-1	66	2	In	VDJ
ATCCAGCCCTCAGAACCCAGGGACTCAGCTGTGTACTTCTGTGCCAGCAGACCCGGGACAGGGACCTACGAGCAGTACTTCGGGCCG	CASRPGTGTYEQYF	1	1.023428941812379E-4	42	TCRBV12	TCRBV12	unresolved			TCRBV12-03,TCRBV12-04		TCRBD01-01*01	TCRBD01	TCRBD01-01	01				TCRBJ02-07*01	TCRBJ02	TCRBJ02-07	01				6	4	0	3	1	2	39	50	54	63	64	1	In	VDJ
GCCCATCCTGAAGACAGCAGCTTCTACATCTGCAGTGCTAGAGATTGGAGAGACAGTCTTAGCTCCTACGAGCAGTACTTCGGGCCG	CSARDWRDSLSSYEQYF	1	3.0323820498144563E-5	51	TCRBV20	TCRBV20	unresolved			TCRBV20-01,TCRBV20-or09_02		TCRBD01-01*01	TCRBD01	TCRBD01-01	01				TCRBJ02-07*01	TCRBJ02	TCRBJ02-07	01				0	7	2	5	6	0	30	44	51	56	62	1	In	VDJ
ACTGTGACATCGGCCCAAAAGAACCCGACAGCTTTCTATCTCTGTGCCAGTAGTATGAGGGGGGTCACTGAAGCTTTCTTTGGACAA	CASSMRGVTEAFF	2	2.489080265889366E-4	39	TCRBV19-01	TCRBV19	TCRBV19-01				01,02			unresolved		TCRBD01,TCRBD02	TCRBD01-01,TCRBD02-01		TCRBJ01-01*01	TCRBJ01	TCRBJ01-01	01				3	1	5	1	2	4	42	56	57	63	65	2	In	VDJ
CACAGAGCAGGGGGACTCAGCTGTGTATCTCTGTGCCAGCAGCCTTAGGGAGGACAGGGATGGTCTTAGGGCTACACCTTCGGTTCG		1	1.4277465484543065E-4	50	TCRBV07-04*01	TCRBV07	TCRBV07-04	01				TCRBD01-01*01	TCRBD01	TCRBD01-01	01				TCRBJ01-02*01	TCRBJ01	TCRBJ01-02	01				5	8	1	3	10	8	31	43	51	59	69	1	Out	VDJ
CTCACTGTGACATCGGCCCAAAAGAACCCGACAGCTTTCTATCTCTGTGCCAGTAGGAAGGGGGCGGGAGGCTACACCTTCGGTTCG	CASRKGAGGYTF	2	2.0721277340398785E-4	36	TCRBV19-01	TCRBV19	TCRBV19-01				01,02	TCRBD01-01*01	TCRBD01	TCRBD01-01	01				TCRBJ01-02*01	TCRBJ01	TCRBJ01-02	01				6	2	5	0	4	8	45	56	58	65	69	2	In	VDJ
CTGGAGTCGCCCAGCCCCAACCAGACCTCTCTGTACTTCTGTGCCAGCAGTTTATCACCGGGAGGGGAGACCCAGTACTTCGGGCCA	CASSLSPGGETQYF	1	3.79047756226807E-5	42	TCRBV27-01*01	TCRBV27	TCRBV27-01	01				TCRBD02-01*02	TCRBD02	TCRBD02-01	02				TCRBJ02-05*01	TCRBJ02	TCRBJ02-05	01				0	2	8	0	0	5	39	56	58	-1	66	1	In	VDJ
TTGGAGATCCAGCGCACAGAGCAGGGGGACTCGGCCATGTATCTCTGTGCCAGCAGCTTAGGGGGATCCGGCTACACCTTCGGTTCG	CASSLGGSGYTF	1	1.6804450526055112E-4	36	TCRBV07-09	TCRBV07	TCRBV07-09				01,03			unresolved		TCRBD01,TCRBD02	TCRBD01-01,TCRBD02-01		TCRBJ01-02*01	TCRBJ01	TCRBJ01-02	01				1	1	0	8	3	8	45	61	62	66	69	1	In	VDJ
GCCCTGCAGCCAGAAGACTCAGCCCTGTATCTCTGCGCCAGCAGCCGTAGCGCGGTCCGGGGGCCTGAAAAACTGTTTTTTGGCAGT	CASSRSAVRGPEKLFF	1	1.2382226703409028E-4	48	TCRBV04-01*01	TCRBV04	TCRBV04-01	01						unresolved		TCRBD01,TCRBD02	TCRBD01-01,TCRBD02-01		TCRBJ01-04*01	TCRBJ01	TCRBJ01-04	01				4	12	6	0	1	7	33	46	58	64	65	1	In	VDJ
GTGACCAGTGCCCATCCTGAAGACAGCAGCTTCTACATCTGCAGTGCTAGAGATCTGGTGAGGGTATGGGGCTACACCTTCGGTTCG	CSARDLVRVWGYTF	1	3.4114298060412634E-5	42	TCRBV20	TCRBV20	unresolved			TCRBV20-01,TCRBV20-or09_02		TCRBD02-01*02	TCRBD02	TCRBD02-01	02				TCRBJ01-02*01	TCRBJ01	TCRBJ01-02	01				0	6	11	0	5	8	39	53	59	64	69	1	In	VDJ
GTGAGCACCTTGGAGCTGGGGGACTCGGCCCTTTATCTTTGCGCCAGCAGCTGGGACGGGAATAATGAAAAACTGTTTTTTGGCAGT	CASSWDGNNEKLFF	1	1.2382226703409028E-4	42	TCRBV05-01*01	TCRBV05	TCRBV05-01	01						unresolved		TCRBD01,TCRBD02	TCRBD01-01,TCRBD02-01		TCRBJ01-04*01	TCRBJ01	TCRBJ01-04	01				3	0	0	7	5	4	39	-1	52	57	62	1	In	VDJ
GGCTGCTCCCTCCCAGACATCTGTGTACTTCTGTGCCAGCAGTTATTCTGACTAGCGGGGACCCAAGAGACCCAGTACTTCGGGCCA		1	7.58095512453614E-5	50	TCRBV06	TCRBV06	unresolved			TCRBV06-05,TCRBV06-06		TCRBD02-01*01	TCRBD02	TCRBD02-01	01				TCRBJ02-05*01	TCRBJ02	TCRBJ02-05	01				3	4	2	3	2	1	31	45	49	60	62	1	Out	VDJ
CTACACGCCCTGCAGCCAGAAGACTCAGCCCTGTATCTCTGCGCCAGCAGCCAAGGGCAGGGGGCGGGAGGCTACACCTTCGGTTCG	CASSQGQGAGGYTF	1	5.9384148475533096E-5	42	TCRBV04-01*01	TCRBV04	TCRBV04-01	01				TCRBD01-01*01	TCRBD01	TCRBD01-01	01				TCRBJ01-02*01	TCRBJ01	TCRBJ01-02	01				1	2	4	0	4	8	39	55	57	65	69	1	In	VDJ
CTGTCGGCTGCTCCCTCCCAGACATCTGTGTACTTCTGTGCCAGCACCCCCGACAGGGGGAACGGCAATGAGCAGTTCTTCGGGCCA	CASTPDRGNGNEQFF	1	7.833653628687345E-5	45	TCRBV06-05*01	TCRBV06	TCRBV06-05	01				TCRBD01-01*01	TCRBD01	TCRBD01-01	01				TCRBJ02-01*01	TCRBJ02	TCRBJ02-01	01				7	5	2	1	5	6	36	46	51	60	65	1	In	VDJ
CACGTTGGCGTCTGCTGTACCCTCTCAGACATCTGTGTACTTCTGTGCCAGCACCAGGGTTCTAACTATGGCTACACCTTCGGTTCG		1	1.5414608753223485E-4	38	TCRBV06-04	TCRBV06	TCRBV06-04				01,02	TCRBD01-01*01	TCRBD01	TCRBD01-01	01				TCRBJ01-02*01	TCRBJ01	TCRBJ01-02	01				7	1	4	3	2	0	43	53	54	59	61	1	Out	VDJ
CACGCCCTGCAGCCAGAAGACTCAGCCCTGTATCTCTGCGCCAGCAGCCACCACAGGACAGCCAATTCACCCCTCCACTTTGGGAAC	CASSHHRTANSPLHF	1	5.685716343402105E-5	45	TCRBV04-01*01	TCRBV04	TCRBV04-01	01				TCRBD01-01*01	TCRBD01	TCRBD01-01	01				TCRBJ01-06*01	TCRBJ01	TCRBJ01-06	01				3	5	1	5	2	7	36	50	55	61	63	1	In	VDJ
ACTGTGACATCGGCCCAAAAGAACCCGACAGCTTTCTATCTCTGTGCCAGTAGTATAGTCTCCCGTGAGACCCAGTACTTCGGGCCA	CASSIVSRETQYF	1	1.718349828228192E-4	39	TCRBV19-01	TCRBV19	TCRBV19-01				01,02	TCRBD02-01	TCRBD02	TCRBD02-01				01,02	TCRBJ02-05*01	TCRBJ02	TCRBJ02-05	01				1	1	4	10	5	5	42	58	59	61	66	1	In	VDJ
CCAGAAGACTCGGCCCTGTATCTCTGTGCCAGCAGCCAAGAGTCGGCGGACTACGGCTGGTTAGGAAACACCATATATTTTGGAGAG	CASSQESADYGWLGNTIYF	1	1.3140322215862644E-4	57	TCRBV04-02*01	TCRBV04	TCRBV04-02	01				TCRBD02-01	TCRBD02	TCRBD02-01				01,02	TCRBJ01-03*01	TCRBJ01	TCRBJ01-03	01				0	6	1	9	10	4	24	41	47	53	63	1	In	VDJ
GAGCTGGACGACTCGGCCCTGTATCTCTGTGCCAGCAGCTTGGGCGGACGGGGGGTGCCTTCCTACAATGAGCAGTTCTTCGGGCCA	CASSLGGRGVPSYNEQFF	1	1.6678101273979507E-4	54	TCRBV05-04*01	TCRBV05	TCRBV05-04	01				TCRBD02-01*01	TCRBD02	TCRBD02-01	01				TCRBJ02-01*01	TCRBJ02	TCRBJ02-01	01				0	5	8	1	5	1	27	43	48	55	60	1	In	VDJ
GCTCCCTCCCAGACATCTGTGTACTTCTGTGCCAGCAGTTCCGCCCTGGGGACAGGTGGGAGCAATCAGCCCCAGCATTTTGGTGAT	CASSSALGTGGSNQPQHF	1	1.1750480443031017E-4	54	TCRBV06	TCRBV06	unresolved			TCRBV06-05,TCRBV06-06		TCRBD01-01*01	TCRBD01	TCRBD01-01	01				TCRBJ01-05*01	TCRBJ01	TCRBJ01-05	01				4	8	0	4	4	1	27	40	48	56	60	1	In	VDJ
CACCTTGGAGCTGGGGGACTCGGCCCTTTATCTTTGCGCCAGCAGCCTACGAGGGTGGAAATTCTACATGAAGCTTTCTTTGGACAA		1	7.075558116233731E-5	47	TCRBV05-01*01	TCRBV05	TCRBV05-01	01				TCRBD02-01*02	TCRBD02	TCRBD02-01	02				TCRBJ01-01*01	TCRBJ01	TCRBJ01-01	01				4	4	11	0	13	7	34	46	50	55	68	1	Out	VDJ
CTGGAGTCGGCTGCTCCCTCCCAGACATCTGTGTACTTCTGTGCCAGCAGTGAGGACGGGACGAATCAGCCCCAGCATTTTGGTGAT	CASSEDGTNQPQHF	1	9.72889240982138E-5	42	TCRBV06-01*01	TCRBV06	TCRBV06-01	01						unresolved		TCRBD01,TCRBD02	TCRBD01-01,TCRBD02-01		TCRBJ01-05*01	TCRBJ01	TCRBJ01-05	01				3	4	0	7	1	4	39	53	57	62	63	1	In	VDJ
ACTCTGAAGATCCAGCCCTCAGAACCCAGGGACTCAGCTGTGTACTTCTGTGCCAGCAGTTTAGAATACGAGCAGTACTTCGGGCCG	CASSLEYEQYF	1	9.981590913972584E-5	33	TCRBV12	TCRBV12	unresolved			TCRBV12-03,TCRBV12-04				unresolved					TCRBJ02-07*01	TCRBJ02	TCRBJ02-07	01				1	0	0	0	2	4	48	-1	-1	64	66	1	In	VJ
GTGACCAGTGCCCATCCTGAAGACAGCAGCTTCTACATCTGCAGTGCTAGAGGTTACTCTGGGGCCAACGTCCTGACTTTCGGGGCC	CSARGYSGANVLTF	1	4.169525318494877E-5	42	TCRBV20	TCRBV20	unresolved			TCRBV20-01,TCRBV20-or09_02		TCRBD02-01	TCRBD02	TCRBD02-01				01,02	TCRBJ02-06*01	TCRBJ02	TCRBJ02-06	01				1	2	5	9	0	0	39	52	54	-1	56	1	In	VDJ
GAGATGAATGTGAGCACCTTGGAGCTGGGGGACTCGGCCCTTTATCTTTGCGCCAGCAGGGTAGAAGATACGCAGTATTTTGGCCCA	CASRVEDTQYF	1	7.075558116233731E-5	33	TCRBV05-01*01	TCRBV05	TCRBV05-01	01				TCRBD02-01	TCRBD02	TCRBD02-01				01,02	TCRBJ02-03*01	TCRBJ02	TCRBJ02-03	01				5	2	5	8	1	5	48	59	61	64	65	1	In	VDJ
AAGCTGGAGGACTCAGCCATGTACTTCTGTGCCAGCAGCTCGACCGGGACTGTAAACTCTGGGGCCAACGTCCTGACTTTCGGGGCC	CASSSTGTVNSGANVLTF	1	6.570161107931322E-5	54	TCRBV02-01*01	TCRBV02	TCRBV02-01	01				TCRBD02-01	TCRBD02	TCRBD02-01				01,02	TCRBJ02-06*01	TCRBJ02	TCRBJ02-06	01				6	7	0	10	5	0	27	38	45	51	56	1	In	VDJ
AGTGACCAGTGCCCATCCTGAAGACAGCAGCTTCTACATCTGCAGTGCCATCCAACAGGAACTAATGAAAAACTGTTTTTTGGCAGT		1	6.949208864158129E-5	41	TCRBV20	TCRBV20	unresolved			TCRBV20-01,TCRBV20-or09_02		TCRBD01-01*01	TCRBD01	TCRBD01-01	01				TCRBJ01-04*01	TCRBJ01	TCRBJ01-04	01				6	6	3	4	0	1	40	48	54	-1	59	1	Out	VDJ
TCCCTGATTCTGGAGTCCGCCAGCACCAACCAGACATCTATGTACCTCTGTGCCAGTCGGACAGCCTATGGCTACACCTTCGGTTCG	CASRTAYGYTF	2	2.097397584454999E-4	33	TCRBV28-01*01	TCRBV28	TCRBV28-01	01				TCRBD01-01*01	TCRBD01	TCRBD01-01	01				TCRBJ01-02*01	TCRBJ01	TCRBJ01-02	01				9	2	1	5	1	4	48	56	58	64	65	2	In	VDJ
TGACCAGTGCCCATCCTGAAGACAGCAGCTTCTACATCTGCAGTGCTGGGCGGTCGGGGTTGCAATTCACCCCTCCACTTTGGGAAC		1	3.158731301890058E-5	43	TCRBV20	TCRBV20	unresolved			TCRBV20-01,TCRBV20-or09_02		TCRBD02-01*01	TCRBD02	TCRBD02-01	01				TCRBJ01-06*01	TCRBJ01	TCRBJ01-06	01				5	7	8	3	4	7	38	47	54	59	63	1	Out	VDJ
ATGAATGTGAGCACCTTGGAGCTGGGGGACTCGGCCCTTTATCTTTGCGCCAGCAGACAGACAGGGCCTGAAGCTTTCTTTGGACAA	CASRQTGPEAFF	1	6.949208864158129E-5	36	TCRBV05-01*01	TCRBV05	TCRBV05-01	01				TCRBD01-01*01	TCRBD01	TCRBD01-01	01				TCRBJ01-01*01	TCRBJ01	TCRBJ01-01	01				5	3	2	3	1	6	45	56	59	66	67	1	In	VDJ
ATCAATTCCCTGGAGCTTGGTGACTCTGCTGTGTATTTCTGTGCCAGCAGCTCGGGACAGGGACGCGAAAAACTGTTTTTTGGCAGT	CASSSGQGREKLFF	1	9.855241661896982E-5	42	TCRBV03	TCRBV03	unresolved			TCRBV03-01,TCRBV03-02		TCRBD01-01*01	TCRBD01	TCRBD01-01	01				TCRBJ01-04*01	TCRBJ01	TCRBJ01-04	01				5	2	0	3	4	8	39	51	53	62	66	1	In	VDJ
AAGATCCGGTCCACAAAGCTGGAGGACTCAGCCATGTACTTCTGTGCCAGCAGTGGTGAGGGCACAGATACGCAGTATTTTGGCCCA	CASSGEGTDTQYF	1	6.191113351704514E-5	39	TCRBV02-01*01	TCRBV02	TCRBV02-01	01				TCRBD02-01*02	TCRBD02	TCRBD02-01	02				TCRBJ02-03*01	TCRBJ02	TCRBJ02-03	01				4	2	11	1	0	1	42	55	57	-1	61	1	In	VDJ
ATCCGCTCACCAGGCCTGGGGGACGCAGCCATGTACCTGTGTGCCACCAGCAGCAGAACCACAGGGAGCGGCTACACCTTCGGTTCG	CATSSRTTGSGYTF	1	6.0647640996289126E-5	42	TCRBV15-01*01	TCRBV15	TCRBV15-01	01				TCRBD01-01*01	TCRBD01	TCRBD01-01	01				TCRBJ01-02*01	TCRBJ01	TCRBJ01-02	01				3	7	3	3	3	8	39	53	60	66	69	1	In	VDJ
CAGCAGGTAGTGCGAGGAGATTCGGCAGCTTATTTCTGTGCCAGCTCACGACAGGGCGGATCTAACTATGGCTACACCTTCGGTTCG	CASSRQGGSNYGYTF	1	1.3266671467938247E-4	45	TCRBV18-01*01	TCRBV18	TCRBV18-01	01				TCRBD01-01*01	TCRBD01	TCRBD01-01	01				TCRBJ01-02*01	TCRBJ01	TCRBJ01-02	01				4	0	2	3	5	0	36	-1	49	56	61	1	In	VDJ
TTGTTGCTGGGGGACTCGGCCCTCTATCTCTGTGCCAGCAGCTACCACACGACCGGGACAGGGGTGGGTGGCTACACCTTCGGTTCG	CASSYHTTGTGVGGYTF	1	4.801271578872889E-5	51	TCRBV05-06*01	TCRBV05	TCRBV05-06	01				TCRBD01-01*01	TCRBD01	TCRBD01-01	01				TCRBJ01-02*01	TCRBJ01	TCRBJ01-02	01				3	11	0	2	4	7	30	43	54	64	68	1	In	VDJ
CTGGAGTCCGCCAGCACCAACCAGACATCTATGTACCTCTGTGCCAGCAGTGCCCACAGGGGTGGCTATGGCTACACCTTCGGTTCG	CASSAHRGGYGYTF	2	2.097397584454999E-4	42	TCRBV28-01*01	TCRBV28	TCRBV28-01	01				TCRBD01-01*01	TCRBD01	TCRBD01-01	01				TCRBJ01-02*01	TCRBJ01	TCRBJ01-02	01				5	4	3	2	3	4	39	51	55	62	65	2	In	VDJ
CTGGAGTCGGCTGCTCCCTCCCAGACATCTGTGTACTTCTGTGCCAGCAGCAAAGGACAGAGTAATGAAAAACTGTTTTTTGGCAGT	CASSKGQSNEKLFF	1	1.5793656509450292E-4	42	TCRBV06-01*01	TCRBV06	TCRBV06-01	01				TCRBD01-01*01	TCRBD01	TCRBD01-01	01				TCRBJ01-04*01	TCRBJ01	TCRBJ01-04	01				6	4	1	5	2	4	39	50	54	60	62	1	In	VDJ
CTGACAGTGACCAGTGCCCATCCTGAAGACAGCAGCTTCTACATCTGCAGTGCTAGTACTGCCAGAGATACGCAGTATTTTGGCCCA	CSASTARDTQYF	1	3.9168268143436723E-5	36	TCRBV20	TCRBV20	unresolved			TCRBV20-01,TCRBV20-or09_02				unresolved		TCRBD01,TCRBD02	TCRBD01-01,TCRBD02-01		TCRBJ02-03*01	TCRBJ02	TCRBJ02-03	01				3	6	4	5	0	5	45	56	62	-1	65	1	In	VDJ
GCCATCCCCAACCAGACAGCTCTTTACTTCTGTGCCACCAGTGCTTTCTTATGGGACAGGGGATAGGATACGCAGTATTTTGGCCCA	CATSAFLWDRG*DTQYF	1	2.9060327977388537E-5	51	TCRBV24	TCRBV24	unresolved			TCRBV24-01,TCRBV24-or09_02		TCRBD01-01*01	TCRBD01	TCRBD01-01	01				TCRBJ02-03*01	TCRBJ02	TCRBJ02-03	01				1	5	0	2	4	6	30	47	52	62	66	1	Stop	VDJ
GTGAGCACCTTGGAGCTGGGGGACTCGGCCCTTTATCTTTGCGCCAGCAGCTTGAACAGGGGGACCACTGAAGCTTTCTTTGGACAA	CASSLNRGTTEAFF	1	6.949208864158129E-5	42	TCRBV05-01*01	TCRBV05	TCRBV05-01	01				TCRBD01-01*01	TCRBD01	TCRBD01-01	01				TCRBJ01-01*01	TCRBJ01	TCRBJ01-01	01				1	1	3	1	2	4	39	54	55	63	65	1	In	VDJ
TTGCTGGGGGACTCGGCCCTCTATCTCTGTGCCAGCAGCTTAGGCCTTTATGGGGACAGGGTGGGCAATGAGCAGTTCTTCGGGCCA	CASSLGLYGDRVGNEQFF	1	7.201907368309333E-5	54	TCRBV05-06*01	TCRBV05	TCRBV05-06	01				TCRBD01-01*01	TCRBD01	TCRBD01-01	01				TCRBJ02-01*01	TCRBJ02	TCRBJ02-01	01				2	11	0	3	4	6	27	41	52	61	65	1	In	VDJ
ACCAGTGCCCATCCTGAAGACAGCAGCTTCTACATCTGCAGTGCTAGAGCGCCCGGGTGGTCCAGCTATGGCTACACCTTCGGTTCG	CSARAPGWSSYGYTF	1	3.285080553965661E-5	45	TCRBV20	TCRBV20	unresolved			TCRBV20-01,TCRBV20-or09_02		TCRBD02-01	TCRBD02	TCRBD02-01				01,02	TCRBJ01-02*01	TCRBJ01	TCRBJ01-02	01				1	4	8	4	8	4	36	49	53	57	65	1	In	VDJ
GAAGACTCGGCCCTGTATCTCTGTGCCAGCAGCCAAGTTACCGGGGGTACGGGGCTGTCAGGTCACTATGGCTACACCTTCGGTTCG	CASSQVTGGTGLSGHYGYTF	1	4.6749223267972865E-5	60	TCRBV04-02*01	TCRBV04	TCRBV04-02	01				TCRBD02-01*01	TCRBD02	TCRBD02-01	01				TCRBJ01-02*01	TCRBJ01	TCRBJ01-02	01				1	4	8	2	17	3	21	37	41	47	64	1	In	VDJ
CAGCGCACACAGCAGGAGGACTCGGCCGTGTATCTCTGTGCCAGCAGCTTTAGAGTGGGGACTAGTGAAAAACTGTTTTTTGGCAGT	CASSFRVGTSEKLFF	2	2.640699368380089E-4	45	TCRBV07-02*01	TCRBV07	TCRBV07-02	01				TCRBD02-01	TCRBD02	TCRBD02-01				01,02	TCRBJ01-04*01	TCRBJ01	TCRBJ01-04	01				3	7	0	8	0	7	36	50	57	-1	65	2	In	VDJ
GAGATCCAGCGCACAGAGCAGGGGGACTCGGCCATGTATCTCTGTGCCAGCAGCCGCGGACAGTTGGAGCCCCTCCACTTTGGGAAC	CASSRGQLEPLHF	1	1.566730725737469E-4	39	TCRBV07-09	TCRBV07	TCRBV07-09				01,03	TCRBD01-01*01	TCRBD01	TCRBD01-01	01				TCRBJ01-06*01	TCRBJ01	TCRBJ01-06	01				5	3	1	5	6	13	42	54	57	63	69	1	In	VDJ
ATCCAGCGCACACAGCAGGAGGACTCGGCCGTGTATCTCTGTGCCAGCAGCTTATTTGTCAGGCCGGGAGGCTACACCTTCGGTTCG	CASSLFVRPGGYTF	1	1.2634925207560233E-4	42	TCRBV07-02*01	TCRBV07	TCRBV07-02	01				TCRBD02-01*02	TCRBD02	TCRBD02-01	02				TCRBJ01-02*01	TCRBJ01	TCRBJ01-02	01				2	10	8	3	0	8	39	54	64	-1	69	1	In	VDJ
ACCAGTGCCCATCCTGAAGACAGCAGCTTCTACATCTGCAGTGCTCCGGCGGGGGGCTGGGGAACCGGGGAGCTGTTTTTTGGAGAA	CSAPAGGWGTGELFF	1	4.0431760664192746E-5	45	TCRBV20	TCRBV20	unresolved			TCRBV20-01,TCRBV20-or09_02		TCRBD02-01*01	TCRBD02	TCRBD02-01	01				TCRBJ02-02*01	TCRBJ02	TCRBJ02-02	01				5	3	7	1	7	5	36	45	48	56	63	1	In	VDJ
AACGCCTTGGAGCTGGACGACTCGGCCCTGTATCTCTGTGCCACCACGATAGGTTCAATTGATAATTCACCCCTCCACTTTGGGAAC	CATTIGSIDNSPLHF	1	1.023428941812379E-4	45	TCRBV05-04*01	TCRBV05	TCRBV05-04	01						unresolved		TCRBD01,TCRBD02	TCRBD01-01,TCRBD02-01		TCRBJ01-06*01	TCRBJ01	TCRBJ01-06	01				9	7	5	4	8	5	36	43	50	53	61	1	In	VDJ
ACCCTGCAGCCAGAAGACTCGGCCCTGTATCTCTGTGCCAGCAGCCAAGAATCCGGGACAGGGGTGGAAAAACTGTTTTTTGGCAGT	CASSQESGTGVEKLFF	1	9.72889240982138E-5	48	TCRBV04-02*01	TCRBV04	TCRBV04-02	01				TCRBD01-01*01	TCRBD01	TCRBD01-01	01				TCRBJ01-04*01	TCRBJ01	TCRBJ01-04	01				0	4	0	2	2	8	33	50	54	64	66	1	In	VDJ
TTGGCGTCTGCTGTACCCTCTCAGACATCTGTGTACTTCTGTGCCAGCAGTCCAGGGGCGGTCACAGATACGCAGTATTTTGGCCCA	CASSPGAVTDTQYF	1	1.781524454265993E-4	42	TCRBV06-04	TCRBV06	TCRBV06-04				01,02	TCRBD01-01*01	TCRBD01	TCRBD01-01	01				TCRBJ02-03*01	TCRBJ02	TCRBJ02-03	01				5	1	4	2	4	2	39	51	52	58	62	1	In	VDJ
GAGCTGAATGTGAACGCCTTGTTGCTGGGGGACTCGGCCCTCTATCTCTGTGCCAGCAGCGTTGGTGAAAAACTGTTTTTTGGCAGT	CASSVGEKLFF	1	9.855241661896982E-5	33	TCRBV05-06*01	TCRBV05	TCRBV05-06	01						unresolved		TCRBD01,TCRBD02	TCRBD01-01,TCRBD02-01		TCRBJ01-04*01	TCRBJ01	TCRBJ01-04	01				4	3	0	10	0	7	48	60	63	-1	65	1	In	VDJ
GAGTCGGCTGCTCCCTCCCAGACATCTGTGTACTTCTGTGCCAGCAATGGACATCTAGTAGATAATTCACCCCTCCACTTTGGGAAC	CASNGHLVDNSPLHF	1	7.075558116233731E-5	45	TCRBV06-01*01	TCRBV06	TCRBV06-01	01				TCRBD01-01*01	TCRBD01	TCRBD01-01	01				TCRBJ01-06*01	TCRBJ01	TCRBJ01-06	01				7	2	1	6	8	5	36	46	48	53	61	1	In	VDJ
CTGTCCCTAGAGTCTGCCATCCCCAACCAGACAGCTCTTTACTTCTGTGCCACCAGTGATCTCACAGATACGCAGTATTTTGGCCCA	CATSDLTDTQYF	1	2.9060327977388537E-5	36	TCRBV24	TCRBV24	unresolved			TCRBV24-01,TCRBV24-or09_02		TCRBD02-01	TCRBD02	TCRBD02-01				01,02	TCRBJ02-03*01	TCRBJ02	TCRBJ02-03	01				3	0	4	10	0	2	45	-1	60	-1	62	1	In	VDJ
TCCCTGGAGCTTGGTGACTCTGCTGTGTATTTCTGTGCCAGCAGCCCCAGATCGTACGGGGGCACAGATACGCAGTATTTTGGCCCA	CASSPRSYGGTDTQYF	1	5.559367091326503E-5	48	TCRBV03	TCRBV03	unresolved			TCRBV03-01,TCRBV03-02		TCRBD02-01*01	TCRBD02	TCRBD02-01	01				TCRBJ02-03*01	TCRBJ02	TCRBJ02-03	01				4	10	8	3	0	1	33	46	56	-1	61	1	In	VDJ
CTTGGAGCTGGGGGACTCGGCCCTTTATCTTTGCGCCAGCAGCTCGGGGGGGTGCAGACAACTGGAAACACCATATATTTTGGAGAG		1	1.566730725737469E-4	50	TCRBV05-01*01	TCRBV05	TCRBV05-01	01				TCRBD02-01*01	TCRBD02	TCRBD02-01	01				TCRBJ01-03*01	TCRBJ01	TCRBJ01-03	01				3	0	8	0	9	2	31	-1	44	52	61	1	Out	VDJ
TGTACCCTCTCAGACATCTGTGTACTTCTGTGCCAGCAGTGTTCTCACTTTGGGGGCGGAGAGTTCTATGGCTACACCTTCGGTTCG		1	1.5035560996996678E-4	53	TCRBV06-04	TCRBV06	TCRBV06-04				01,02	TCRBD01-01*01	TCRBD01	TCRBD01-01	01				TCRBJ01-02*01	TCRBJ01	TCRBJ01-02	01				4	10	6	0	8	4	28	41	51	57	65	1	Out	VDJ
CTACACGCCCTGCAGCCAGAAGACTCAGCCCTGTATCTCTGCGCCAGCAGCCCTGGACAGGGGTGGAATGAGCAGTTCTTCGGGCCA	CASSPGQGWNEQFF	1	8.718098393216562E-5	42	TCRBV04-01*01	TCRBV04	TCRBV04-01	01				TCRBD01-01*01	TCRBD01	TCRBD01-01	01				TCRBJ02-01*01	TCRBJ02	TCRBJ02-01	01				4	2	1	2	3	7	39	52	54	63	66	1	In	VDJ
GTGACCAGTGCCCATCCTGAAGACAGCAGCTTCTACATCTGCAGTGCTAGACCAGGGGGTAGCAATCAGCCCCAGCATTTTGGTGAT	CSARPGGSNQPQHF	1	4.169525318494877E-5	42	TCRBV20	TCRBV20	unresolved			TCRBV20-01,TCRBV20-or09_02		TCRBD01-01*01	TCRBD01	TCRBD01-01	01				TCRBJ01-05*01	TCRBJ01	TCRBJ01-05	01				2	1	4	1	0	0	39	51	52	-1	59	1	In	VDJ
CTGAGCTCTCTGGAGCTGGGGGACTCAGCTTTGTATTTCTGTGCCAGCAGCGTGCAGGGGGCTGGAAACACCATATATTTTGGAGAG	CASSVQGAGNTIYF	1	1.4909211744921076E-4	42	TCRBV09-01	TCRBV09	TCRBV09-01				01,02	TCRBD01-01*01	TCRBD01	TCRBD01-01	01				TCRBJ01-03*01	TCRBJ01	TCRBJ01-03	01				2	1	4	1	0	2	39	53	54	-1	61	1	In	VDJ
AAGATCCAGCCCTCAGAACCCAGGGACTCAGCTGTGTACTTCTGTGCCAGCAGTTTATCCAGGGACACTGAAGCTTTCTTTGGACAA	CASSLSRDTEAFF	1	1.3013972963787042E-4	39	TCRBV12	TCRBV12	unresolved			TCRBV12-03,TCRBV12-04		TCRBD01-01*01	TCRBD01	TCRBD01-01	01				TCRBJ01-01*01	TCRBJ01	TCRBJ01-01	01				2	2	4	3	0	3	42	57	59	-1	64	1	In	VDJ
CTCAGGCTGGAGTTGGCTGCTCCCTCCCAGACATCTGTGTACTTCTGTGCCAGCAGTAGACAGAACACTGAAGCTTTCTTTGGACAA	CASSRQNTEAFF	1	1.5540958005299087E-4	36	TCRBV06-06	TCRBV06	TCRBV06-06				01,02	TCRBD01-01*01	TCRBD01	TCRBD01-01	01				TCRBJ01-01*01	TCRBJ01	TCRBJ01-01	01				5	1	2	6	0	1	45	57	58	-1	62	1	In	VDJ
TTCTTGACATCCGCTCACCAGGCCTGGGGGACGCAGCCATGTACCTGTGTGCCACCTGACGAGGGCAAGACCCAGTACTTCGGGCCA		1	4.927620830948491E-5	34	TCRBV15-01*01	TCRBV15	TCRBV15-01	01				TCRBD02-01*02	TCRBD02	TCRBD02-01	02				TCRBJ02-05*01	TCRBJ02	TCRBJ02-05	01				8	4	11	0	2	6	47	56	60	65	67	1	Out	VDJ
GCTCCCTCCCAAACATCTGTGTACTTCTGTGCCAGCAGTTACGAGGCAGGGCATATATGGAGCAATCAGCCCCAGCATTTTGGTGAT	CASSYEAGHIWSNQPQHF	1	5.8120655954777074E-5	54	TCRBV06	TCRBV06	unresolved			TCRBV06-02,TCRBV06-03		TCRBD01-01*01	TCRBD01	TCRBD01-01	01				TCRBJ01-05*01	TCRBJ01	TCRBJ01-05	01				2	4	4	3	9	1	27	42	46	51	60	1	In	VDJ
AGGATCCAGCAGGTAGTGCGAGGAGATTCGGCAGCTTATTTCTGTGCCAGCTCACCACAAGGGGACACTGAAGCTTTCTTTGGACAA	CASSPQGDTEAFF	1	1.566730725737469E-4	39	TCRBV18-01*01	TCRBV18	TCRBV18-01	01				TCRBD01-01*01	TCRBD01	TCRBD01-01	01				TCRBJ01-01*01	TCRBJ01	TCRBJ01-01	01				1	1	5	2	0	3	42	58	59	-1	64	1	In	VDJ
GCCCATCCTGAAGACAGCAGCTTCTACATCTGCAGTGCGGGAGCTAGGGGCCCAGGGGTCCCTTCGGGTGGCTACACCTTCGGTTCG	CSAGARGPGVPSGGYTF	1	3.285080553965661E-5	51	TCRBV20	TCRBV20	unresolved			TCRBV20-01,TCRBV20-or09_02		TCRBD01-01*01	TCRBD01	TCRBD01-01	01				TCRBJ01-02*01	TCRBJ01	TCRBJ01-02	01				6	14	4	2	10	7	30	38	52	58	68	1	In	VDJ
GGCGTCTGCTGTACCCTCTCAGACATCTGTGTACTTCTGTGCCAGCAGTGACTCCAGGGTACCCCGAGTGGCTACACCTTCGGTTCG		1	1.5035560996996678E-4	44	TCRBV06-04	TCRBV06	TCRBV06-04				01,02	TCRBD01-01*01	TCRBD01	TCRBD01-01	01				TCRBJ01-02*01	TCRBJ01	TCRBJ01-02	01				0	0	4	3	9	7	37	-1	54	59	68	1	Out	VDJ
CAGCGCACAGAGCAGGGGGACTCGGCCATGTATCTCTGTGCCAGCAGCCTAGGGACAGGGGTCAATCAGCCCCAGCATTTTGGTGAT	CASSLGTGVNQPQHF	2	2.0847626592474387E-4	45	TCRBV07-09	TCRBV07	TCRBV07-09				01,03	TCRBD01-01*01	TCRBD01	TCRBD01-01	01				TCRBJ01-05*01	TCRBJ01	TCRBJ01-05	01				1	0	1	2	1	3	36	-1	52	61	62	2	In	VDJ
CAGCAGGAGGACTCGGCCGTGTATCTCTGTGCCAGCAGCCCCGGAATTGGACGGTCAGGGAGGGGTCAGCCCCAGCATTTTGGTGAT	CASSPGIGRSGRGQPQHF	1	1.5920005761525894E-4	54	TCRBV07-02*01	TCRBV07	TCRBV07-02	01				TCRBD02-01*02	TCRBD02	TCRBD02-01	02				TCRBJ01-05*01	TCRBJ01	TCRBJ01-05	01				5	18	9	0	1	6	27	39	57	64	65	1	In	VDJ
AGCACCTTGGAGCTGGGGGACTCGGCCCTTTATCTTTGCGCCAGCAGCCAGGGGACAGAACCCAATCAGCCCCAGCATTTTGGTGAT	CASSQGTEPNQPQHF	1	7.201907368309333E-5	45	TCRBV05-01*01	TCRBV05	TCRBV05-01	01				TCRBD01-01*01	TCRBD01	TCRBD01-01	01				TCRBJ01-05*01	TCRBJ01	TCRBJ01-05	01				4	3	0	5	4	3	36	48	51	58	62	1	In	VDJ
GCCATCCCCAACCAGACAGCTCTTTACTTCTGTGCCACCAGCTGGGGACTTCTGGGAGTTAGCACAGATACGCAGTATTTTGGCCCA	CATSWGLLGVSTDTQYF	1	2.7796835456632515E-5	51	TCRBV24	TCRBV24	unresolved			TCRBV24-01,TCRBV24-or09_02		TCRBD02-01	TCRBD02	TCRBD02-01				01,02	TCRBJ02-03*01	TCRBJ02	TCRBJ02-03	01				7	3	0	10	10	0	30	41	44	50	60	1	In	VDJ
TCCTTGGAGCTGGGGGACTCAGCCCTGTACTTCTGTGCCAGCAGCTTATACGCAGGTAGAAACACAGATACGCAGTATTTTGGCCCA	CASSLYAGRNTDTQYF	1	9.72889240982138E-5	48	TCRBV13-01*01	TCRBV13	TCRBV13-01	01				TCRBD01-01*01	TCRBD01	TCRBD01-01	01				TCRBJ02-03*01	TCRBJ02	TCRBJ02-03	01				2	4	4	4	6	2	33	48	52	56	62	1	In	VDJ
AATGTGAACGCCTTGGAGCTGGACGACTCGGCCCTGTATCTCTGTGCCAGCAGCTTGGCTGGGGCCAACGTCCTGACTTTCGGGGCC	CASSLAGANVLTF	1	1.3013972963787042E-4	39	TCRBV05-04*01	TCRBV05	TCRBV05-04	01						unresolved					TCRBJ02-06*01	TCRBJ02	TCRBJ02-06	01				0	0	0	0	0	2	42	-1	-1	-1	58	1	In	VJ
CAGCGCACACAGCAGGAGGACTCGGCCGTGTATCTCTGTGCCAGCAGCTTAGCAGCGGGGCCTTCCTACGAGCAGTACGTCGGGCCG	CASSLAAGPSYEQYV	1	1.1245083434728608E-4	45	TCRBV07-02*01	TCRBV07	TCRBV07-02	01				TCRBD02-01*01	TCRBD02	TCRBD02-01	01				TCRBJ02-07*01	TCRBJ02	TCRBJ02-07	01				0	0	6	3	19	17	36	-1	53	60	79	1	In	VDJ
TCCACAAAGCTGGAGGACTCAGCCATGTACTTCTGTGCCAGCAGTGTCGGCAGGGGTACAACTAATGAAAAACTGTTTTTTGGCAGT	CASSVGRGTTNEKLFF	1	1.0613337174350597E-4	48	TCRBV02-01*01	TCRBV02	TCRBV02-01	01				TCRBD01-01*01	TCRBD01	TCRBD01-01	01				TCRBJ01-04*01	TCRBJ01	TCRBJ01-04	01				4	4	4	2	2	0	33	46	50	56	58	1	In	VDJ
AGGCTGGAGTCGGCTGCTCCCTCCCAGACATCTGTGTACTTCTGTGCCAGCACCCTGTCGAGCTCCTACGAGCAGTACGTCGGGCCG	CASTLSSSYEQYV	1	6.570161107931322E-5	39	TCRBV06-01*01	TCRBV06	TCRBV06-01	01						unresolved		TCRBD01,TCRBD02	TCRBD01-01,TCRBD02-01		TCRBJ02-07*01	TCRBJ02	TCRBJ02-07	01				7	20	4	5	4	17	42	52	72	75	79	1	In	VDJ
ACATCGGCCCAAAAGAACCCGACAGCTTTCTATCTCTGTGCCAGCCGGGACAGATCCTATAGCAATCAGCCCCAGCATTTTGGTGAT	CASRDRSYSNQPQHF	2	2.539619966719607E-4	45	TCRBV19-01	TCRBV19	TCRBV19-01				01,02	TCRBD01-01*01	TCRBD01	TCRBD01-01	01				TCRBJ01-05*01	TCRBJ01	TCRBJ01-05	01				9	2	0	5	6	0	36	44	46	53	59	2	In	VDJ
ACCCTGCAGCCAGAAGACTCGGCCCTGTATCTCTGTGCCAGCAGCCCAAACGCAGGGGCCGGGAACTATGGCTACACCTTCGGTTCG	CASSPNAGAGNYGYTF	1	4.548573074721684E-5	48	TCRBV04-02*01	TCRBV04	TCRBV04-02	01				TCRBD01-01*01	TCRBD01	TCRBD01-01	01				TCRBJ01-02*01	TCRBJ01	TCRBJ01-02	01				4	6	4	2	5	2	33	46	52	58	63	1	In	VDJ
GAGCTTGGGGACTCGGCCGTGTATCTCTGTGCCAGCAGCTTAGATCAAGGAGGATCAGGGAGCAACAATGAGCAGTTCTTCGGGCCA	CASSLDQGGSGSNNEQFF	2	2.008953108002077E-4	54	TCRBV11-03*01	TCRBV11	TCRBV11-03	01						unresolved		TCRBD01,TCRBD02	TCRBD01-01,TCRBD02-01		TCRBJ02-01*01	TCRBJ02	TCRBJ02-01	01				0	11	4	3	4	5	27	44	55	60	64	2	In	VDJ
CCAGAAGACTCAGCCCTGTATCTCTGCGCCAGCAGCCGGAACCTTCGACTAGCGGGGGCCCATTACAATGAGCAGTTCTTCGGGCCA	CASSRNLRLAGAHYNEQFF	1	8.59174914114096E-5	57	TCRBV04-01*01	TCRBV04	TCRBV04-01	01				TCRBD02-01*01	TCRBD02	TCRBD02-01	01				TCRBJ02-01*01	TCRBJ02	TCRBJ02-01	01				4	9	2	2	5	4	24	37	46	58	63	1	In	VDJ
GCTGCTCCCTCCCAGACATCTGTGTACTTCTGTGCCAGCAGTTACTCGAGGCACCTCTCTGGGGCCAACGTCCTGACTTTCGGGGCC	CASSYSRHLSGANVLTF	1	1.0866035678501801E-4	51	TCRBV06	TCRBV06	unresolved			TCRBV06-05,TCRBV06-06		TCRBD02-01*02	TCRBD02	TCRBD02-01	02				TCRBJ02-06*01	TCRBJ02	TCRBJ02-06	01				0	0	11	1	5	0	30	-1	47	51	56	1	In	VDJ
ACAGTGACCAGTGCCCATCCTGAAGACAGCAGCTTCTACATCTGCAGTGCGCGCCGGGACACCCAAGAGACCCAGTACTTCGGGCCA	CSARRDTQETQYF	1	2.6533342935876492E-5	39	TCRBV20	TCRBV20	unresolved			TCRBV20-01,TCRBV20-or09_02		TCRBD01-01*01	TCRBD01	TCRBD01-01	01				TCRBJ02-05*01	TCRBJ02	TCRBJ02-05	01				6	5	0	6	1	1	42	50	55	61	62	1	In	VDJ
ACCAGTGCCCATCCTGAAGACAGCAGCTTCTACATCTGCAGTGCTAGAGACGCCCGGGGGATGAACACTGAAGCTTTCTTTGGACAA	CSARDARGMNTEAFF	1	3.9168268143436723E-5	45	TCRBV20	TCRBV20	unresolved			TCRBV20-01,TCRBV20-or09_02		TCRBD02-01*01	TCRBD02	TCRBD02-01	01				TCRBJ01-01*01	TCRBJ01	TCRBJ01-01	01				0	4	8	2	1	0	36	50	54	60	61	1	In	VDJ
CGGTCCACAAAGCTGGAGGACTCAGCCATGTACTTCTGTGCCAGCAGTGAAGGTAGCGGGAGATACAATGAGCAGTTCTTCGGGCCA	CASSEGSGRYNEQFF	1	7.707304376611742E-5	45	TCRBV02-01*01	TCRBV02	TCRBV02-01	01				TCRBD02-01*02	TCRBD02	TCRBD02-01	02				TCRBJ02-01*01	TCRBJ02	TCRBJ02-01	01				1	1	5	2	1	4	36	52	53	62	63	1	In	VDJ
ACGATCCAGCGCACACAGCAGGAGGACTCGGCCGTGTATCTCTGTGCCAGCAGCCCGGATTACAATCAGCCCCAGCATTTTGGTGAT	CASSPDYNQPQHF	1	1.5920005761525894E-4	39	TCRBV07-02*01	TCRBV07	TCRBV07-02	01						unresolved		TCRBD01,TCRBD02	TCRBD01-01,TCRBD02-01		TCRBJ01-05*01	TCRBJ01	TCRBJ01-05	01				5	2	1	8	3	3	42	54	56	59	62	1	In	VDJ
GTGAACGCCTTGGAGCTGGACGACTCGGCCCTGTATCTCTGTGCCAGCAGCATCCATCAGGGCTCCTACGAGCAGTACTTCGGGCCG	CASSIHQGSYEQYF	1	9.476193905670175E-5	42	TCRBV05-04*01	TCRBV05	TCRBV05-04	01				TCRBD01-01*01	TCRBD01	TCRBD01-01	01				TCRBJ02-07*01	TCRBJ02	TCRBJ02-07	01				4	6	4	3	0	0	39	51	57	-1	62	1	In	VDJ
TCGGCTGCTCCCTCCCAAACATCTGTGTACTTCTGTGCCAGCAGTCCGGGTTACTCTACCTCCTACAATGAGCAGTTCTTCGGGCCA	CASSPGYSTSYNEQFF	1	6.696510360006924E-5	48	TCRBV06	TCRBV06	unresolved			TCRBV06-02,TCRBV06-03		TCRBD02-01	TCRBD02	TCRBD02-01				01,02	TCRBJ02-01*01	TCRBJ02	TCRBJ02-01	01				5	1	8	4	9	0	33	45	46	50	59	1	In	VDJ
CACACCCTGCAGCCAGAAGACTCGGCCCTGTATCTCTGCGCCAGCAGCCAAGGGATGGACAGACGGTATGGCTACACCTTCGGTTCG	CASSQGMDRRYGYTF	1	6.443811855855719E-5	45	TCRBV04-03*01	TCRBV04	TCRBV04-03	01				TCRBD01-01*01	TCRBD01	TCRBD01-01	01				TCRBJ01-02*01	TCRBJ01	TCRBJ01-02	01				1	4	1	5	4	5	36	52	56	62	66	1	In	VDJ
CTCAGGCTGGAGTCGGCTGCTCCCTCCCAGACATCTGTGTACTTCTGTGCCAGCAGCGCGTACTCCTACGAGCAGTACTTCGGGCCG	CASSAYSYEQYF	1	6.570161107931322E-5	36	TCRBV06-01*01	TCRBV06	TCRBV06-01	01				TCRBD02-01	TCRBD02	TCRBD02-01				01,02	TCRBJ02-07*01	TCRBJ02	TCRBJ02-07	01				6	1	7	6	2	0	45	56	57	60	62	1	In	VDJ
CCTGAGCTCTCTGGAGCTGGGGGACTCAGCTTTGTATTTCTGTGCCAGCAATGGTACAGTCGGGGTGAAAAACTGTTTTTTGGCAGT		1	1.137143268680421E-4	41	TCRBV09-01	TCRBV09	TCRBV09-01				01,02	TCRBD02-01*01	TCRBD02	TCRBD02-01	01				TCRBJ01-04*01	TCRBJ01	TCRBJ01-04	01				6	10	8	3	0	7	40	50	60	-1	65	1	Out	VDJ
TCCACAAAGCTGGAGGACTCAGCCATGTACTTCTGTGCCAGCAGTGAATTCGGGGGGACACAGGGAGATACGCAGTATTTTGGCCCA	CASSEFGGTQGDTQYF	1	6.0647640996289126E-5	48	TCRBV02-01*01	TCRBV02	TCRBV02-01	01				TCRBD02-01*01	TCRBD02	TCRBD02-01	01				TCRBJ02-03*01	TCRBJ02	TCRBJ02-03	01				2	2	8	1	8	5	33	48	50	57	65	1	In	VDJ
GTGAGCACCTTGGAGCTGGGGGACTCGGCCCTTTATCTTTGCGCCAGCAGCTTGTCAGGGTATGGAAACACCATATATTTTGGAGAG	CASSLSGYGNTIYF	1	1.5414608753223485E-4	42	TCRBV05-01*01	TCRBV05	TCRBV05-01	01				TCRBD01-01*01	TCRBD01	TCRBD01-01	01				TCRBJ01-03*01	TCRBJ01	TCRBJ01-03	01				1	1	4	3	2	3	39	54	55	60	62	1	In	VDJ
ACTCTCAAGATCCAGCCTGCAGAGCTTGGGGACTCGGCCGTGTATCTCTGTGCCAGCAAAGAGGAACCTGGCTACACCTTCGGTTCG	CASKEEPGYTF	1	1.3266671467938247E-4	33	TCRBV11-03*01	TCRBV11	TCRBV11-03	01				TCRBD02-01*02	TCRBD02	TCRBD02-01	02				TCRBJ01-02*01	TCRBJ01	TCRBJ01-02	01				7	2	11	1	4	7	48	58	60	64	68	1	In	VDJ
CTGACGATCCAGCGCACAGAGCAGCGGGACTCGGCCATGTATCGCTGTGCCAGCAGCGGGGACAGGGGCGAGCAGTACTTCGGGCCG	CASSGDRGEQYF	1	9.349844653594573E-5	36	TCRBV07-06*01	TCRBV07	TCRBV07-06	01				TCRBD01-01*01	TCRBD01	TCRBD01-01	01				TCRBJ02-07*01	TCRBJ02	TCRBJ02-07	01				5	1	0	2	0	6	45	57	58	-1	68	1	In	VDJ
GTCTCTACTCTGAAGATCCAGCGCACAGAGCGGGGGGACTCAGCCGTGTATCTCTGTGCCAGCAGCCCGGCCCCAGTCCTCGGTTCG	CASSPAPVL	1	1.250857595548463E-4	27	TCRBV07-03*01	TCRBV07	TCRBV07-03	01						unresolved		TCRBD01,TCRBD02	TCRBD01-01,TCRBD02-01		TCRBJ01-02*01	TCRBJ01	TCRBJ01-02	01				5	7	4	5	3	18	54	66	73	76	79	1	In	VDJ
TCCCTGGAGCTTGGTGACTCTGCTGTGTATTTCTGTGCCAGCAGCCAAGGGACAGGGGGACGGAGCACTGAAGCTTTCTTTGGACAA	CASSQGTGGRSTEAFF	1	5.4330178392509007E-5	48	TCRBV03	TCRBV03	unresolved			TCRBV03-01,TCRBV03-02		TCRBD01-01*01	TCRBD01	TCRBD01-01	01				TCRBJ01-01*01	TCRBJ01	TCRBJ01-01	01				1	0	1	1	6	4	33	-1	49	59	65	1	In	VDJ
ATCCGGTCCACAAAGCTGGAGGACTCAGCCATGTACTTCTGTGCCAGCAGTGACGGCAGGGCCCAAGAGACCCAGTACTTCGGGCCA	CASSDGRAQETQYF	1	4.169525318494877E-5	42	TCRBV02-01*01	TCRBV02	TCRBV02-01	01				TCRBD01-01*01	TCRBD01	TCRBD01-01	01				TCRBJ02-05*01	TCRBJ02	TCRBJ02-05	01				3	3	4	3	1	1	39	53	56	61	62	1	In	VDJ
AACGCCTTGTTGCTGGGGGACTCGGCCCTCTATCTCTGTGCCAGCAGCTTGAATAGGGCTGAATACAATGAGCAGTTCTTCGGGCCA	CASSLNRAEYNEQFF	1	6.949208864158129E-5	45	TCRBV05-06*01	TCRBV05	TCRBV05-06	01						unresolved		TCRBD01,TCRBD02	TCRBD01-01,TCRBD02-01		TCRBJ02-01*01	TCRBJ02	TCRBJ02-01	01				1	3	5	3	5	4	36	51	54	58	63	1	In	VDJ
ACGATTCAGCGCACAGAGCAGCGGGACTCAGCCATGTATCGCTGTGCCAGCAGTAACGACCGTAATTCACCCCTCCACTTTGGGAAC	CASSNDRNSPLHF	1	1.0360638670199392E-4	39	TCRBV07-07*01	TCRBV07	TCRBV07-07	01						unresolved		TCRBD01,TCRBD02	TCRBD01-01,TCRBD02-01		TCRBJ01-06*01	TCRBJ01	TCRBJ01-06	01				6	4	2	7	2	6	42	53	57	60	62	1	In	VDJ
GTGAGCAACATGAGCCCTGAAGACAGCAGCATATATCTCTGCAGCGTTGAAACTAGGGGGGGATCAGATACGCAGTATTTTGGCCCA	CSVETRGGSDTQYF	1	1.3898417728316257E-5	42	TCRBV29-01*01	TCRBV29	TCRBV29-01	01				TCRBD02-01*01	TCRBD02	TCRBD02-01	01				TCRBJ02-03*01	TCRBJ02	TCRBJ02-03	01				2	4	9	0	2	4	39	51	55	62	64	1	In	VDJ
AGTTCTAAGAAGCTCCTTCTCAGTGACTCTGGCTTCTATCTCTGTGCCTGGAGTTTTAGGGTCGAAGGCACGCAGTATTTTGGCCCA	CAWSFRVEGTQYF	1	1.5161910249072281E-5	39	TCRBV30-01*01	TCRBV30	TCRBV30-01	01						unresolved		TCRBD01,TCRBD02	TCRBD01-01,TCRBD02-01		TCRBJ02-03*01	TCRBJ02	TCRBJ02-03	01				2	3	5	3	8	9	42	54	57	61	69	1	In	VDJ
CTGGAGTCCGCCAGCACCAACCAGACATCTATGTACCTCTGTGCCAGCAGTCGCCGGGACAGGGTAGGGGAGCTGTTTTTTGGAGAA	CASSRRDRVGELFF	2	2.451175490266685E-4	42	TCRBV28-01*01	TCRBV28	TCRBV28-01	01				TCRBD01-01*01	TCRBD01	TCRBD01-01	01				TCRBJ02-02*01	TCRBJ02	TCRBJ02-02	01				5	4	0	3	2	8	39	51	55	64	66	2	In	VDJ
AGTGCCCATCCTGAAGACAGCAGCTTCTACATCTGCAGTGCTAGAGGTCCACAGGGACAGGCTAACTATGGCTACACCTTCGGTTCG	CSARGPQGQANYGYTF	1	3.158731301890058E-5	48	TCRBV20	TCRBV20	unresolved			TCRBV20-01,TCRBV20-or09_02		TCRBD01-01*01	TCRBD01	TCRBD01-01	01				TCRBJ01-02*01	TCRBJ01	TCRBJ01-02	01				1	7	0	4	0	0	33	46	53	-1	61	1	In	VDJ
CCCTCCCAGACATCTGTGTACTTCTGTGCCAGCAGTTACTCCACCCCGGACAGGGGAGGCTCCAATCAGCCCCAGCATTTTGGTGAT	CASSYSTPDRGGSNQPQHF	1	1.1118734182653006E-4	57	TCRBV06	TCRBV06	unresolved			TCRBV06-05,TCRBV06-06		TCRBD01-01*01	TCRBD01	TCRBD01-01	01				TCRBJ01-05*01	TCRBJ01	TCRBJ01-05	01				0	6	1	2	6	3	24	41	47	56	62	1	In	VDJ
CCAGGCCTGGGGGACGCAGCCATGTACCTGTGTGCCACCAGCAGAGATAGACTAACTGTTTTCACAGATACGCAGTATTTTGGCCCA	CATSRDRLTVFTDTQYF	1	6.949208864158129E-5	51	TCRBV15-01*01	TCRBV15	TCRBV15-01	01				TCRBD02-01	TCRBD02	TCRBD02-01				01,02	TCRBJ02-03*01	TCRBJ02	TCRBJ02-03	01				0	2	2	9	8	2	30	47	49	54	62	1	In	VDJ
ATTCTGGAGTCCGCCAGCACCAACCAGACATCTATGTACCTCTGTGCCAGCAGTTTATTTGAGGGGCAGGGGCAGTACTTCGGGCCG	CASSLFEGQGQYF	1	1.8067943046811135E-4	39	TCRBV28-01*01	TCRBV28	TCRBV28-01	01						unresolved		TCRBD01,TCRBD02	TCRBD01-01,TCRBD02-01		TCRBJ02-07*01	TCRBJ02	TCRBJ02-07	01				1	8	4	3	0	9	42	58	66	-1	71	1	In	VDJ
AGGCTGCTGTCGGCTGCTCCCTCCCAGACATCTGTGTACTTCTGTGCCAGCAGGTTCGGGATTGGCTATGGCTACACCTTCGGTTCG	CASRFGIGYGYTF	1	4.927620830948491E-5	39	TCRBV06-05*01	TCRBV06	TCRBV06-05	01				TCRBD02-01*02	TCRBD02	TCRBD02-01	02				TCRBJ01-02*01	TCRBJ01	TCRBJ01-02	01				6	3	8	3	4	4	42	53	56	61	65	1	In	VDJ
AGGCTGCTGTCGGCTGCTCCCTCCCAGACATCTGTGTACTTCTGTGCCAGCAGTTACCCGGGGGGAAATGAGCAGTTCTTCGGGCCA	CASSYPGGNEQFF	1	7.328256620384936E-5	39	TCRBV06-05*01	TCRBV06	TCRBV06-05	01				TCRBD02-01*01	TCRBD02	TCRBD02-01	01				TCRBJ02-01*01	TCRBJ02	TCRBJ02-01	01				2	1	8	1	1	7	42	57	58	65	66	1	In	VDJ
ACCCTCTCAGACATCTGTGTACTTCTGTGCCAGCAGGAAACCCGGACAGCGCCGAAAACCCGCAATCAGCCCCAGCATTTTGGTGAT		2	1.8573340055113544E-4	56	TCRBV06-04	TCRBV06	TCRBV06-04				01,02	TCRBD01-01*01	TCRBD01	TCRBD01-01	01				TCRBJ01-05*01	TCRBJ01	TCRBJ01-05	01				6	7	1	5	12	2	25	36	43	49	61	2	Out	VDJ
AATGTGAGCACCTTGGAGCTGGGGGACTCGGCCCTTTATCTTTGCGCCAGCAGCTGACAGGGGCCCAGGACCCAGTACTTCGGGCCA	CASS*QGPRTQYF	1	4.548573074721684E-5	39	TCRBV05-01*01	TCRBV05	TCRBV05-01	01				TCRBD01-01*01	TCRBD01	TCRBD01-01	01				TCRBJ02-05*01	TCRBJ02	TCRBJ02-05	01				3	0	2	2	5	7	42	-1	55	63	68	1	Stop	VDJ
AGAACCCAGGGACTCAGCTGTGTACTTCTGTGCCTGCTGAGAACCGGGTCCAAAAGGTTAAGGTTCACTGAAGCTTTCTTTGGACAA		1	1.2634925207560233E-4	53	TCRBV12	TCRBV12	unresolved			TCRBV12-03,TCRBV12-04		TCRBD02-01	TCRBD02	TCRBD02-01				01,02	TCRBJ01-01*01	TCRBJ01	TCRBJ01-01	01				11	10	8	4	17	4	28	34	44	48	65	1	Out	VDJ
CCAGAAGACTCAGCCCTGTATCTCTGCGCCAGCAGCCAAGAGTGGGCAGCGGGGGGCGGAAGCTCCTACGAGCAGTACTTCGGGCCG	CASSQEWAAGGGSSYEQYF	1	5.053970083024093E-5	57	TCRBV04-01*01	TCRBV04	TCRBV04-01	01				TCRBD02-01*01	TCRBD02	TCRBD02-01	01				TCRBJ02-07*01	TCRBJ02	TCRBJ02-07	01				0	6	6	1	6	0	24	41	47	56	62	1	In	VDJ
ACATCCGCTCACCAGGCCTGGGGGACGCAGCCATGTACCTGTGTGCCACCAGCAGAGTTACAGGGGGAGAAACTGTTTTTTGGCAGT		1	1.2255877451333426E-4	40	TCRBV15-01*01	TCRBV15	TCRBV15-01	01				TCRBD01-01*01	TCRBD01	TCRBD01-01	01				TCRBJ01-04*01	TCRBJ01	TCRBJ01-04	01				1	2	3	1	2	11	41	57	59	67	69	1	Out	VDJ
AGCACCTTGGAGCTGGGGGACTCGGCCCTTTATCTTTGCGCCAGCAGCTCTTTACAGGGGGCGTGAAACGAGCAGTACTTCGGGCCG	CASSSLQGA*NEQYF	1	5.053970083024093E-5	45	TCRBV05-01*01	TCRBV05	TCRBV05-01	01				TCRBD01-01*01	TCRBD01	TCRBD01-01	01				TCRBJ02-07*01	TCRBJ02	TCRBJ02-07	01				3	4	3	0	5	5	36	49	53	62	67	1	Stop	VDJ
GTGACATCGGCCCAAAAGAACCCGACAGCTTTCTATCTCTGTGCCAGTAAGTCCACGGGACAGACTTTTGAAGCTTTCTTTGGACAA	CASKSTGQTFEAFF	2	2.3500960886062034E-4	42	TCRBV19-01	TCRBV19	TCRBV19-01				01,02	TCRBD01-01*01	TCRBD01	TCRBD01-01	01				TCRBJ01-01*01	TCRBJ01	TCRBJ01-01	01				7	7	0	5	5	7	39	49	56	63	68	2	In	VDJ
ACCAGTGCCCATCCTGAAGACAGCAGCTTCTACATCTGCAGTGCTTTTACAGGGGGCCGAGGCAATCAGCCCCAGCATTTTGGTGAT	CSAFTGGRGNQPQHF	1	4.0431760664192746E-5	45	TCRBV20	TCRBV20	unresolved			TCRBV20-01,TCRBV20-or09_02		TCRBD01-01*01	TCRBD01	TCRBD01-01	01				TCRBJ01-05*01	TCRBJ01	TCRBJ01-05	01				5	3	3	0	4	2	36	45	48	57	61	1	In	VDJ
AGCACCTTGGAGCTGGGGGACTCGGCCCTTTATCTTTGCGCCAGCAGCTTGTTCGGCCGCCCAGGGGAGACCCAGTACTTCGGGCCA	CASSLFGRPGETQYF	1	4.548573074721684E-5	45	TCRBV05-01*01	TCRBV05	TCRBV05-01	01				TCRBD01-01*01	TCRBD01	TCRBD01-01	01				TCRBJ02-05*01	TCRBJ02	TCRBJ02-05	01				1	10	4	3	0	5	36	51	61	-1	66	1	In	VDJ
AGGCTGGAGTCGGCTGCTCCCTCCCAGACATCTGTGTACTTCTGTGCCAGCAGGACACCCTCGGGACAGCCCCAGCATTTTGGTGAT	CASRTPSGQPQHF	1	9.097146149443369E-5	39	TCRBV06-01*01	TCRBV06	TCRBV06-01	01				TCRBD02-01*02	TCRBD02	TCRBD02-01	02				TCRBJ01-05*01	TCRBJ01	TCRBJ01-05	01				6	8	8	3	0	7	42	53	61	-1	66	1	In	VDJ
TTGGAGCTGGGGGACTCGGCCCTTTATCTTTGCGCCAGCACCTCAACCCACAGGGGGAATTGGAACACTGAAGCTTTCTTTGGACAA	CASTSTHRGNWNTEAFF	1	6.570161107931322E-5	51	TCRBV05-01*01	TCRBV05	TCRBV05-01	01				TCRBD01-01*01	TCRBD01	TCRBD01-01	01				TCRBJ01-01*01	TCRBJ01	TCRBJ01-01	01				6	9	3	1	5	1	30	40	49	57	62	1	In	VDJ
GTGAGCACCTTGGAGCTGGGGGACTCGGCCCTTTATCTTTGCGCCAGCAGCGCAGGACGGATTCAAGAGACCCAGTACTTCGGGCCA	CASSAGRIQETQYF	1	4.548573074721684E-5	42	TCRBV05-01*01	TCRBV05	TCRBV05-01	01						unresolved		TCRBD01,TCRBD02	TCRBD01-01,TCRBD02-01		TCRBJ02-05*01	TCRBJ02	TCRBJ02-05	01				4	3	1	7	5	2	39	51	54	58	63	1	In	VDJ
ATCCAGCGCACAGAGCGGGGGGACTCAGCCGTGTATCTCTGTGCCAGCGGTTTGGGGTTGGGAAGCACTGAAGCTTTCTTTGGACAA	CASGLGLGSTEAFF	1	1.453016398869427E-4	42	TCRBV07-03*01	TCRBV07	TCRBV07-03	01						unresolved		TCRBD01,TCRBD02	TCRBD01-01,TCRBD02-01		TCRBJ01-01*01	TCRBJ01	TCRBJ01-01	01				8	11	0	8	2	4	39	48	59	63	65	1	In	VDJ
ATCCAGCAGGTAGTGCGAGGAGATTCGGCAGCTTATTTCTGTGCCAGCTCACCCGCAGGGGCTCAAGAGACCCAGTACTTCGGGCCA	CASSPAGAQETQYF	1	1.0360638670199392E-4	42	TCRBV18-01*01	TCRBV18	TCRBV18-01	01				TCRBD01-01*01	TCRBD01	TCRBD01-01	01				TCRBJ02-05*01	TCRBJ02	TCRBJ02-05	01				3	2	4	2	2	2	39	53	55	61	63	1	In	VDJ
ACCTTGGAGCTGGGGGACTCGGCCCTTTATCTTTGCGCCAGCAGCTTGAGAGGGGGCCTAACAGGAAACACCATATATTTTGGAGAG	CASSLRGGLTGNTIYF	1	1.4909211744921076E-4	48	TCRBV05-01*01	TCRBV05	TCRBV05-01	01				TCRBD01-01*01	TCRBD01	TCRBD01-01	01				TCRBJ01-03*01	TCRBJ01	TCRBJ01-03	01				1	2	5	0	6	4	33	48	50	57	63	1	In	VDJ
ATCCAGCCCTCAGAACCCAGGGACTCAGCTGTGTACTTCTGTGCCAGCAGTTTTGGGGGGGCGAACACTGAAGCTTTCTTTGGACAA	CASSFGGANTEAFF	1	1.2382226703409028E-4	42	TCRBV12	TCRBV12	unresolved			TCRBV12-03,TCRBV12-04		TCRBD02-01*01	TCRBD02	TCRBD02-01	01				TCRBJ01-01*01	TCRBJ01	TCRBJ01-01	01				3	1	9	0	1	1	39	53	54	61	62	1	In	VDJ
ATCCAGCGCACAGAGCAGGGGGACTCGGCCATGTATCTCTGTGCCAGCAGCCTGGGGACTGCTAACTATGGCTACACCTTCGGTTCG	CASSLGTANYGYTF	1	1.566730725737469E-4	42	TCRBV07-09	TCRBV07	TCRBV07-09				01,03	TCRBD02-01	TCRBD02	TCRBD02-01				01,02	TCRBJ01-02*01	TCRBJ01	TCRBJ01-02	01				5	3	0	10	1	0	39	51	54	60	61	1	In	VDJ
ATCCAGCCCTCAGAACCCAGGGACTCAGCTGTGTACTTCTGTGCCAGCAGTTTTGTCGACAGGCCCTACGAGCAGTACTTCGGGCCG	CASSFVDRPYEQYF	1	9.349844653594573E-5	42	TCRBV12	TCRBV12	unresolved			TCRBV12-03,TCRBV12-04		TCRBD01-01*01	TCRBD01	TCRBD01-01	01				TCRBJ02-07*01	TCRBJ02	TCRBJ02-07	01				3	4	2	4	1	2	39	53	57	63	64	1	In	VDJ
GGAGGACTCAGCCATGTACTTCTGTGCCAGCAGTGAAATCCAACCGTGGACAGGGGTTTTTACACCGGGGAGCTGTTTTTTGGAGAA		1	6.0647640996289126E-5	59	TCRBV02-01*01	TCRBV02	TCRBV02-01	01				TCRBD01-01*01	TCRBD01	TCRBD01-01	01				TCRBJ02-02*01	TCRBJ02	TCRBJ02-02	01				2	10	1	2	5	3	22	37	47	56	61	1	Out	VDJ
GAGTCCGCTACCAGCTCCCAGACATCTGTGTACTTCTGTGCCATTGGGACAGGAGATTATAGCAATCAGCCCCAGCATTTTGGTGAT	CAIGTGDYSNQPQHF	3	3.3356202547959015E-4	45	TCRBV10-03*01	TCRBV10	TCRBV10-03	01				TCRBD01-01*01	TCRBD01	TCRBD01-01	01				TCRBJ01-05*01	TCRBJ01	TCRBJ01-05	01				9	1	0	4	6	0	36	44	45	53	59	3	In	VDJ
GATCCAGCGCACAGAGCAGGGGGACTCGGCCATGTATCTCTGTGCCAGCAGCGCGGACACTGCGCCTACGAGCAGTACTTCGGGCCG		1	1.402476698039186E-4	41	TCRBV07-09	TCRBV07	TCRBV07-09				01,03	TCRBD01-01*01	TCRBD01	TCRBD01-01	01				TCRBJ02-07*01	TCRBJ02	TCRBJ02-07	01				5	2	1	6	5	2	40	52	54	59	64	1	Out	VDJ
ACGATCCAGCGCACACAGCAGGAGGACTCGGCCGTGTATCTCTGTGCCAGCAGCTTAGCGGGGAACACTGAAGCTTTCTTTGGACAA	CASSLAGNTEAFF	1	1.453016398869427E-4	39	TCRBV07-02*01	TCRBV07	TCRBV07-02	01						unresolved		TCRBD01,TCRBD02	TCRBD01-01,TCRBD02-01		TCRBJ01-01*01	TCRBJ01	TCRBJ01-01	01				0	0	0	9	0	1	42	-1	59	-1	62	1	In	VDJ
GCCTTGGAGCTGGACGACTCGGCCCTGTATCTCTGTGCCAGCAGACGGACTAGCGGGGCGGGGACCGGGGAGCTGTTTTTTGGAGAA	CASRRTSGAGTGELFF	1	1.250857595548463E-4	48	TCRBV05-04*01	TCRBV05	TCRBV05-04	01				TCRBD02-01*01	TCRBD02	TCRBD02-01	01				TCRBJ02-02*01	TCRBJ02	TCRBJ02-02	01				5	2	1	3	5	5	33	44	46	58	63	1	In	VDJ
CAGCGCACACAGCAGGAGGACTCGGCCGTGTATCTCTGTGCCAGCAGTCCAATGCTCGGACAGAACTATGGCTACACCTTCGGTTCG	CASSPMLGQNYGYTF	1	1.2129528199257825E-4	45	TCRBV07-02*01	TCRBV07	TCRBV07-02	01				TCRBD01-01*01	TCRBD01	TCRBD01-01	01				TCRBJ01-02*01	TCRBJ01	TCRBJ01-02	01				6	10	1	5	0	2	36	47	57	-1	63	1	In	VDJ
ACAGTGACCAGTGCCCATCCTGAAGACAGCAGCTTCTACATCTGCAGTGCTAGAGACAGGGGAGGCTATGGCTACACCTTCGGTTCG	CSARDRGGYGYTF	1	3.158731301890058E-5	39	TCRBV20	TCRBV20	unresolved			TCRBV20-01,TCRBV20-or09_02				unresolved		TCRBD01,TCRBD02	TCRBD01-01,TCRBD02-01		TCRBJ01-02*01	TCRBJ01	TCRBJ01-02	01				0	0	4	2	3	4	42	-1	56	62	65	1	In	VDJ
TCGGCTGCTCCCTCCCAAACATCTGTGTACTTCTGTGCCAGCAGTTACGACACGGACGGGGCAGACACTGAAGCTTTCTTTGGACAA	CASSYDTDGADTEAFF	1	5.180319335099696E-5	48	TCRBV06	TCRBV06	unresolved			TCRBV06-02,TCRBV06-03				unresolved		TCRBD01,TCRBD02	TCRBD01-01,TCRBD02-01		TCRBJ01-01*01	TCRBJ01	TCRBJ01-01	01				2	9	7	0	2	3	33	48	57	62	64	1	In	VDJ
GAGTCGCCCAGCCCCAACCAGACCTCTCTGTACTTCTGTGCCAGCAGTCCAAAGACAGGGGTAGGCACTGAAGCTTTCTTTGGACAA	CASSPKTGVGTEAFF	1	5.053970083024093E-5	45	TCRBV27-01*01	TCRBV27	TCRBV27-01	01				TCRBD01-01*01	TCRBD01	TCRBD01-01	01				TCRBJ01-01*01	TCRBJ01	TCRBJ01-01	01				5	5	2	2	4	4	36	48	53	61	65	1	In	VDJ
ACAAAGCTGGAGGACTCAGCCATGTACTTCTGTGCCAGCAGCGGTTTTCATGGTAGCGGGGAGGTAGATACGCAGTATTTTGGCCCA	CASSGFHGSGEVDTQYF	1	5.9384148475533096E-5	51	TCRBV02-01*01	TCRBV02	TCRBV02-01	01				TCRBD02-01*01	TCRBD02	TCRBD02-01	01				TCRBJ02-03*01	TCRBJ02	TCRBJ02-03	01				6	12	5	3	4	5	30	41	53	61	65	1	In	VDJ
CTGGAGTCCGCTACCAGCTCCCAGACATCTGTGTACTTCTGTGCCATCAGTGAGCCTTCGGGGGGCCGTGGCTACACCTTCGGTTCG	CAISEPSGGRGYTF	2	2.6154295179649684E-4	42	TCRBV10-03*01	TCRBV10	TCRBV10-03	01				TCRBD02-01*01	TCRBD02	TCRBD02-01	01				TCRBJ01-02*01	TCRBJ01	TCRBJ01-02	01				2	4	8	1	3	7	39	54	58	65	68	2	In	VDJ
AATGTGAGCACCTTGGAGCTGGGGGACTCGGCCCTTTATCTTTGCGCCAGCAGCTTGAATTTGAGGACTGAAGCTTTCTTTGGACAA	CASSLNLRTEAFF	1	6.570161107931322E-5	39	TCRBV05-01*01	TCRBV05	TCRBV05-01	01				TCRBD02-01*02	TCRBD02	TCRBD02-01	02				TCRBJ01-01*01	TCRBJ01	TCRBJ01-01	01				1	5	11	1	0	5	42	57	62	-1	66	1	In	VDJ
TCTGAAGATCCAGCCCTCAGAACCCAGGGACTCAGCTGTGTACTTCTGTGCCAGCAGTTATCCAAGGGCGAGCAGTACGTCGGGCCG		1	9.349844653594573E-5	35	TCRBV12	TCRBV12	unresolved			TCRBV12-03,TCRBV12-04				unresolved		TCRBD01,TCRBD02	TCRBD01-01,TCRBD02-01		TCRBJ02-07*01	TCRBJ02	TCRBJ02-07	01				4	5	5	3	11	17	46	59	64	68	79	1	Out	VDJ
CTGTCGGCTGCTCCCTCCCAGACATCTGTGTACTTCTGTGCCAGCTCCCCTTACAGGACATGGAACACTGAAGCTTTCTTTGGACAA	CASSPYRTWNTEAFF	1	5.8120655954777074E-5	45	TCRBV06-05*01	TCRBV06	TCRBV06-05	01				TCRBD01-01*01	TCRBD01	TCRBD01-01	01				TCRBJ01-01*01	TCRBJ01	TCRBJ01-01	01				8	10	1	6	2	1	36	45	55	60	62	1	In	VDJ
CCCTGGAGCTTGGTGACTCTGCTGTGTATTTCTGTGCCAGCAGCCCCCTGACAGGGAACAACTAATGAAAAACTGTTTTTTGGCAGT		1	9.097146149443369E-5	49	TCRBV03	TCRBV03	unresolved			TCRBV03-01,TCRBV03-02		TCRBD01-01*01	TCRBD01	TCRBD01-01	01				TCRBJ01-04*01	TCRBJ01	TCRBJ01-04	01				4	4	2	3	2	0	32	45	49	56	58	1	Out	VDJ
CCCTCAGAACCCAGGGACTCAGCTGTGTACTTCTGTGCCAGCAGTCCCGGGACAGGACATTTGAACACTGAAGCTTTCTTTGGACAA	CASSPGTGHLNTEAFF	1	1.2255877451333426E-4	48	TCRBV12	TCRBV12	unresolved			TCRBV12-03,TCRBV12-04		TCRBD01-01*01	TCRBD01	TCRBD01-01	01				TCRBJ01-01*01	TCRBJ01	TCRBJ01-01	01				5	3	0	4	5	0	33	45	48	56	61	1	In	VDJ
TGTCGGCTGCTCCCTCCCAGACATCTGTGTACTTGTGTGCCAGCGGCCCGGGACTACCTTAGCACAGATACGCAGTATTTTGGCCCA		1	7.58095512453614E-5	46	TCRBV06-08*01	TCRBV06	TCRBV06-08	01				TCRBD02-01	TCRBD02	TCRBD02-01				01,02	TCRBJ02-03*01	TCRBJ02	TCRBJ02-03	01				8	5	0	9	4	0	35	44	49	56	60	1	Out	VDJ
GAGTTGGCTGCTCCCTCCCAGACATCTGTGTACTTCTGTGCCAGCAGTTACTCGGGCGGGGGCTTAGAGACCCAGTACTTCGGGCCA	CASSYSGGGLETQYF	1	1.0107940166048186E-4	45	TCRBV06-06	TCRBV06	TCRBV06-06				01,02	TCRBD02-01*01	TCRBD02	TCRBD02-01	01				TCRBJ02-05*01	TCRBJ02	TCRBJ02-05	01				0	2	7	2	3	4	36	53	55	62	65	1	In	VDJ
TGCTGGGGGACTCGGCCCTCTATCTCTGTGCCAGCAGCTTGGCCAGGGGGCGGTACATATAGCAATCAGCCCCAGCATTTTGGTGAT		1	5.685716343402105E-5	55	TCRBV05-06*01	TCRBV05	TCRBV05-06	01				TCRBD01-01*01	TCRBD01	TCRBD01-01	01				TCRBJ01-05*01	TCRBJ01	TCRBJ01-05	01				0	1	4	0	8	0	26	42	43	51	59	1	Out	VDJ
GTGACCAGTGCCCATCCTGAAGACAGCAGCTTCTACATCTGCAGTGCTAGTCCGGGACAAAACAATCAGCCCCAGCATTTTGGTGAT	CSASPGQNNQPQHF	1	3.9168268143436723E-5	42	TCRBV20	TCRBV20	unresolved			TCRBV20-01,TCRBV20-or09_02		TCRBD01-01*01	TCRBD01	TCRBD01-01	01				TCRBJ01-05*01	TCRBJ01	TCRBJ01-05	01				3	3	0	6	3	3	39	50	53	59	62	1	In	VDJ
TCCACCTTGGAGATCCAGCGCACAGAGCAGGGGGACTCGGCCATGTATCTCTGTGCCAGCAGCCCCAAGGACCAGACCTTCGGTTCG	CASSPKDQTF	1	1.5414608753223485E-4	30	TCRBV07-09	TCRBV07	TCRBV07-09				01,03			unresolved		TCRBD01,TCRBD02	TCRBD01-01,TCRBD02-01		TCRBJ01-02*01	TCRBJ01	TCRBJ01-02	01				5	5	1	7	3	14	51	63	68	72	75	1	In	VDJ
GCTCCTTCTCAGTGACTCTGGCTTCTATCTCTGTGCCTTCGCGCAACAAGACTAGCGGGGAGGACCGGGGAGCTGTTTTTTGGAGAA		1	1.5161910249072281E-5	50	TCRBV30-01*01	TCRBV30	TCRBV30-01	01				TCRBD02-01*01	TCRBD02	TCRBD02-01	01				TCRBJ02-02*01	TCRBJ02	TCRBJ02-02	01				7	11	2	3	3	5	31	38	49	60	63	1	Out	VDJ
ACACAGCAGGAGGACTCGGCCGTGTATCTCTGTGCCAGCAGCCCACGGACAGGGGGTTCCTCTTTCTATGGCTACACCTTCGGTTCG	CASSPRTGGSSFYGYTF	1	1.1876829695106619E-4	51	TCRBV07-02*01	TCRBV07	TCRBV07-02	01				TCRBD01-01*01	TCRBD01	TCRBD01-01	01				TCRBJ01-02*01	TCRBJ01	TCRBJ01-02	01				5	4	1	1	9	4	30	42	46	56	65	1	In	VDJ
ACCCTGCAGCCAGAAGACTCGGCCCTGTATCTCTGCGCCAGCAGCCAAGACTGGCGGGCAACTAATGAAAAACTGTTTTTTGGCAGT	CASSQDWRATNEKLFF	1	1.2761274459635835E-4	48	TCRBV04-03*01	TCRBV04	TCRBV04-03	01				TCRBD02-01	TCRBD02	TCRBD02-01				01,02	TCRBJ01-04*01	TCRBJ01	TCRBJ01-04	01				0	3	7	4	0	0	33	50	53	-1	58	1	In	VDJ
GCGTCTGCTGTACCCTCTCAGACATCTGTGTACTTCTGTGCCAGCACTATGGGGGTATCTGGGGCCAACGTCCTGACTTTCGGGGCC	CASTMGVSGANVLTF	1	1.7057149030206317E-4	45	TCRBV06-04	TCRBV06	TCRBV06-04				01,02			unresolved		TCRBD01,TCRBD02	TCRBD01-01,TCRBD02-01		TCRBJ02-06*01	TCRBJ02	TCRBJ02-06	01				7	4	6	1	2	1	36	46	50	55	57	1	In	VDJ
GACATCGGCCCAAAAGAACCCGACAGCTTTCTATCTCTGTGCCAGTTGAATCGGGGAGGGGCCCAAGAGACCCAGTACTTCGGGCCA		1	1.5540958005299087E-4	44	TCRBV19-01	TCRBV19	TCRBV19-01				01,02	TCRBD02-01*02	TCRBD02	TCRBD02-01	02				TCRBJ02-05*01	TCRBJ02	TCRBJ02-05	01				8	7	9	0	2	1	37	46	53	60	62	1	Out	VDJ
GCCAGGCCCTCACATACCTCTCAGTACCTCTGTGCCAGCAGTGAAATGGCTATTGGGGGTCGCACCGGGGAGCTGTTTTTTGGAGAA	CASSEMAIGGRTGELFF	1	3.285080553965661E-5	51	TCRBV25-01*01	TCRBV25	TCRBV25-01	01						unresolved		TCRBD01,TCRBD02	TCRBD01-01,TCRBD02-01		TCRBJ02-02*01	TCRBJ02	TCRBJ02-02	01				2	9	6	1	3	4	30	45	54	59	62	1	In	VDJ
CCTGCAAAGCTTGAGGACTCGGCCGTGTATCTCTGTGCCAGCAGCTTAGACTACAAGTCCTGGGGGACTGAAGCTTTCTTTGGACAA	CASSLDYKSWGTEAFF	1	1.4656513240769871E-4	48	TCRBV11-02*02	TCRBV11	TCRBV11-02	02						unresolved		TCRBD01,TCRBD02	TCRBD01-01,TCRBD02-01		TCRBJ01-01*01	TCRBJ01	TCRBJ01-01	01				0	11	6	1	0	5	33	50	61	-1	66	1	In	VDJ
AGGCTGGAGTTGGCTGCTCCCTCCCAGACATCTGTGTACTTCTGTGCCAGCAAGGTACTCCGGGATTCACCCCTCCACTTTGGGAAC	CASKVLRDSPLHF	1	1.1497781938879813E-4	39	TCRBV06-06	TCRBV06	TCRBV06-06				01,02	TCRBD02-01	TCRBD02	TCRBD02-01				01,02	TCRBJ01-06*01	TCRBJ01	TCRBJ01-06	01				7	8	8	4	0	8	42	52	60	-1	64	1	In	VDJ
GAGTCGGCTGCTCCCTCCCAGACATCTGTGTACTTCTGTGCCAGCAGGACTAGCGGGGGGCGCTACAATGAGCAGTTCTTCGGGCCA	CASRTSGGRYNEQFF	1	1.0360638670199392E-4	45	TCRBV06-01*01	TCRBV06	TCRBV06-01	01				TCRBD02-01*01	TCRBD02	TCRBD02-01	01				TCRBJ02-01*01	TCRBJ02	TCRBJ02-01	01				6	0	2	1	2	3	36	-1	47	60	62	1	In	VDJ
CTGCAGCCAGAAGACTCGGCCCTGTATCTCTGCGCCAGCAGCCAAGAGCTCAGGGGGCTCTTCTATCAGCCCCAGCATTTTGGTGAT	CASSQELRGLFYQPQHF	1	7.833653628687345E-5	51	TCRBV04-03*01	TCRBV04	TCRBV04-03	01				TCRBD01-01*01	TCRBD01	TCRBD01-01	01				TCRBJ01-05*01	TCRBJ01	TCRBJ01-05	01				0	3	4	0	6	5	30	47	50	58	64	1	In	VDJ
ATGAATGTGAGCACCTTGGAGCTGGGGGACTCGGCCCTTTATCTTTGCGCCAGCAGCGGGGGTGCTTATGGCTACACCTTCGGTTCG	CASSGGAYGYTF	1	5.3066685871752984E-5	36	TCRBV05-01*01	TCRBV05	TCRBV05-01	01						unresolved		TCRBD01,TCRBD02	TCRBD01-01,TCRBD02-01		TCRBJ01-02*01	TCRBJ01	TCRBJ01-02	01				4	0	6	1	4	5	45	-1	57	62	66	1	In	VDJ
GAGGACTCGGCCGTGTATCTCTGTGCCAGCAGCTTAGTACACCGGGACTTCCAAAATTCGGGTACCGGGGAGCTGTTTTTTGGAGAA	CASSLVHRDFQNSGTGELFF	1	1.566730725737469E-4	60			unresolved		TCRBV07,TCRBV11	TCRBV07-02,TCRBV11-02		TCRBD02-01	TCRBD02	TCRBD02-01				01,02	TCRBJ02-02*01	TCRBJ02	TCRBJ02-02	01				1	6	0	10	14	5	21	37	43	49	63	1	In	VDJ
AAGATCCAGCCCTCAGAACCCAGGGACTCAGCTGTGTACTTCTGTGCCAGCAGTTTTGAGGGGAGCCGGGGCTACACCTTCGGTTCG	CASSFEGSRGYTF	1	1.0107940166048186E-4	39	TCRBV12	TCRBV12	unresolved			TCRBV12-03,TCRBV12-04				unresolved		TCRBD01,TCRBD02	TCRBD01-01,TCRBD02-01		TCRBJ01-02*01	TCRBJ01	TCRBJ01-02	01				3	2	5	2	6	8	42	56	58	63	69	1	In	VDJ
TCGGCTGCTCCCTCCCAGACATCTGTGTACTTCTGTGCCAGCTCCTTGCCCAGCGGGGGCGACACCGGGGAGCTGTTTTTTGGAGAA	CASSLPSGGDTGELFF	1	7.075558116233731E-5	48	TCRBV06	TCRBV06	unresolved			TCRBV06-01,TCRBV06-05		TCRBD02-01*01	TCRBD02	TCRBD02-01	01				TCRBJ02-02*01	TCRBJ02	TCRBJ02-02	01				8	9	6	2	2	3	33	42	51	59	61	1	In	VDJ
CAGCCCCAACCAGACCTCTCTGTACTTCTGTGCCAGCAGTCTCGAACCGGGACAGGATATAGCAATCAGCCCCAGCATTTTGGTGAT		1	5.180319335099696E-5	53	TCRBV27-01*01	TCRBV27	TCRBV27-01	01				TCRBD01-01*01	TCRBD01	TCRBD01-01	01				TCRBJ01-05*01	TCRBJ01	TCRBJ01-05	01				5	8	0	4	3	0	28	40	48	56	59	1	Out	VDJ
CCCTCAGAACCCAGGGACTCAGCTGTGTACTTCTGTGCCAGCAGCCCCCAAGGGGGAGGTGATGAGGGGGAGCTGTTTTTTGGAGAA	CASSPQGGGDEGELFF	1	1.2255877451333426E-4	48	TCRBV12	TCRBV12	unresolved			TCRBV12-03,TCRBV12-04				unresolved		TCRBD01,TCRBD02	TCRBD01-01,TCRBD02-01		TCRBJ02-02*01	TCRBJ02	TCRBJ02-02	01				6	6	5	1	10	8	33	44	50	56	66	1	In	VDJ
TCCGCCAGCACCAACCAGACATCTATGTACCTCTGTGCCAGCAGTCCTCTCGACAGGGTGGTTCATTACGGCTACACCTTCGGTTCG	CASSPLDRVVHYGYTF	2	1.9205086315491555E-4	48	TCRBV28-01*01	TCRBV28	TCRBV28-01	01				TCRBD01-01*01	TCRBD01	TCRBD01-01	01				TCRBJ01-02*01	TCRBJ01	TCRBJ01-02	01				5	6	2	3	11	8	33	45	51	58	69	2	In	VDJ
CACACCCTGCAGCCAGAAGACTCGGCCCTGTATCTCTGCGCCAGCAGCCGCGTAGCCAGTCGAAATGAAAAACTGTTTTTTGGCAGT	CASSRVASRNEKLFF	1	1.2761274459635835E-4	45	TCRBV04-03*01	TCRBV04	TCRBV04-03	01				TCRBD02-01	TCRBD02	TCRBD02-01				01,02	TCRBJ01-04*01	TCRBJ01	TCRBJ01-04	01				4	3	5	7	7	5	36	49	52	56	63	1	In	VDJ
TGCCCATCCTGAAGACAGCAGCTTCTACATCTGCAGTGCTAGTATTGCGCTGGGAGACAGGGACAAAGTGGCTACACCTTCGGTTCG		1	3.0323820498144563E-5	50	TCRBV20	TCRBV20	unresolved			TCRBV20-01,TCRBV20-or09_02		TCRBD01-01*01	TCRBD01	TCRBD01-01	01				TCRBJ01-02*01	TCRBJ01	TCRBJ01-02	01				3	13	2	3	6	7	31	42	55	62	68	1	Out	VDJ
GAGTCGGCTGCTCCCTCCCAGACATCTGTGTACTTCTGTGCCAGCAGTGCGGGACTAGCTTCCACCGGGGAGCTGTTTTTTGGAGAA	CASSAGLASTGELFF	1	8.465399889065357E-5	45	TCRBV06-01*01	TCRBV06	TCRBV06-01	01				TCRBD02-01	TCRBD02	TCRBD02-01				01,02	TCRBJ02-02*01	TCRBJ02	TCRBJ02-02	01				4	1	0	7	3	4	36	49	50	59	62	1	In	VDJ
CTGGGGGACTCGGCCCTTTATCTTTGCGCCAGCAGCTTGGAGGGCGGCAGGGCGTTCTCTGGGGCCAACGTCCTGACTTTCGGGGCC	CASSLEGGRAFSGANVLTF	1	6.570161107931322E-5	57	TCRBV05-01*01	TCRBV05	TCRBV05-01	01				TCRBD01-01*01	TCRBD01	TCRBD01-01	01				TCRBJ02-06*01	TCRBJ02	TCRBJ02-06	01				0	7	4	3	4	0	24	40	47	52	56	1	In	VDJ
GAGTCGGCTGCTCCCTCCCAGACATCTGTGTACTTCTGTGCCAGCAGTGAATGGCGGGGGGGCACAGATACGCAGTATTTTGGCCCA	CASSEWRGGTDTQYF	1	8.212701384914151E-5	45	TCRBV06-01*01	TCRBV06	TCRBV06-01	01				TCRBD02-01*01	TCRBD02	TCRBD02-01	01				TCRBJ02-03*01	TCRBJ02	TCRBJ02-03	01				2	2	7	1	0	1	36	51	53	-1	61	1	In	VDJ
GTAGTCTGCTGCCTCCTCCCAGACATCTGTATATTTCTGCGCCAGTACCTAGCGCGCTCTGGGGCCAACGTCCTGACTTTCGGGGCC		2	2.628064443172529E-4	44	TCRBV10-01	TCRBV10	TCRBV10-01				01,02	TCRBD02-01	TCRBD02	TCRBD02-01				01,02	TCRBJ02-06*01	TCRBJ02	TCRBJ02-06	01				9	3	4	6	2	0	37	45	48	54	56	2	Out	VDJ
ATCCAGCGCACAGAGCAGCGGGACTCGGCCATGTATCGCTGTGCCAGCAGCTTAACAGGGGCGGAGTCACCCCTCCACTTTGGGAAC	CASSLTGAESPLHF	1	9.349844653594573E-5	42	TCRBV07-06*01	TCRBV07	TCRBV07-06	01				TCRBD01-01*01	TCRBD01	TCRBD01-01	01				TCRBJ01-06*01	TCRBJ01	TCRBJ01-06	01				2	0	3	2	5	10	39	-1	54	61	66	1	In	VDJ
ACCCTGCAGCCAGAAGACTCGGCCCTGTATCTCTGTGCCAGCAGCCAAGTAAAGGGGAGCGGCAATCAGCCCCAGCATTTTGGTGAT	CASSQVKGSGNQPQHF	1	5.4330178392509007E-5	48	TCRBV04-02*01	TCRBV04	TCRBV04-02	01						unresolved		TCRBD01,TCRBD02	TCRBD01-01,TCRBD02-01		TCRBJ01-05*01	TCRBJ01	TCRBJ01-05	01				1	3	5	2	4	2	33	49	52	57	61	1	In	VDJ
GCTGCTCCCTCCCAGACATCTGTGTACTTCTGTGCCAGCCGGATACCCAGCGGGAAAAAGAACACCGGGGAGCTGTTTTTTGGAGAA	CASRIPSGKKNTGELFF	1	9.476193905670175E-5	51	TCRBV06	TCRBV06	unresolved			TCRBV06-01,TCRBV06-05,TCRBV06-06		TCRBD02-01*02	TCRBD02	TCRBD02-01	02				TCRBJ02-02*01	TCRBJ02	TCRBJ02-02	01				8	9	6	3	4	1	30	39	48	55	59	1	In	VDJ
GAGATCCAGCGCACAGAGCAGGGGGACTCGGCCATGTATCTCTGTGCCAGCAGCCAACAGGACTCCGTTGGCTACACCTTCGGTTCG	CASSQQDSVGYTF	1	1.4909211744921076E-4	39	TCRBV07-09	TCRBV07	TCRBV07-09				01,03			unresolved		TCRBD01,TCRBD02	TCRBD01-01,TCRBD02-01		TCRBJ01-02*01	TCRBJ01	TCRBJ01-02	01				5	2	3	4	7	7	42	54	56	61	68	1	In	VDJ
TCGGCCCAAAAGAACCCGACAGCTTTCTATCTCTGTGCCAGTAGTATCGGGGTGATTGAAATTCCGACTGAAGCTTTCTTTGGACAA	CASSIGVIEIPTEAFF	2	2.211111911323041E-4	48	TCRBV19-01	TCRBV19	TCRBV19-01				01,02	TCRBD02-01*01	TCRBD02	TCRBD02-01	01				TCRBJ01-01*01	TCRBJ01	TCRBJ01-01	01				3	0	8	3	14	5	33	-1	47	52	66	2	In	VDJ
GAGTCGGCTGCTCCCTCCCAAACATCTGTGTACTTCTGTGCCAGCAGTTATACAGGTGCCGGGGCCAACGTCCTGACTTTCGGGGCC	CASSYTGAGANVLTF	1	5.053970083024093E-5	45	TCRBV06	TCRBV06	unresolved			TCRBV06-02,TCRBV06-03		TCRBD01-01*01	TCRBD01	TCRBD01-01	01				TCRBJ02-06*01	TCRBJ02	TCRBJ02-06	01				3	1	3	4	4	4	36	50	51	56	60	1	In	VDJ
CAGCGCACACAGCAGGAGGACTCGGCCGTGTATCTCTGTGCCAGCAGCTTAGTGCCAGGGCTGAACACTGAAGCTTTCTTTGGACAA	CASSLVPGLNTEAFF	1	1.3772068476240656E-4	45	TCRBV07-02*01	TCRBV07	TCRBV07-02	01				TCRBD01-01*01	TCRBD01	TCRBD01-01	01				TCRBJ01-01*01	TCRBJ01	TCRBJ01-01	01				1	3	4	3	1	0	36	52	55	60	61	1	In	VDJ
ATCCAGCGCACACAGCAGGAGGACTCGGCCGTGTATCTCTGTGCCAGCAGCTTAGAAGTTGGGGGTTACGAGCAGTACTTCGGGCCG	CASSLEVGGYEQYF	1	1.0360638670199392E-4	42	TCRBV07-02*01	TCRBV07	TCRBV07-02	01						unresolved		TCRBD01,TCRBD02	TCRBD01-01,TCRBD02-01		TCRBJ02-07*01	TCRBJ02	TCRBJ02-07	01				1	5	6	1	1	4	39	55	60	65	66	1	In	VDJ
CTGCTCCCTCCCAAACATCTGTGTACTTCTGTGCCAGCAGAACGGGACCCTGAAACGTCCTCCTACAATGAGCAGTTCTTCGGGCCA		1	6.191113351704514E-5	52	TCRBV06	TCRBV06	unresolved			TCRBV06-02,TCRBV06-03				unresolved		TCRBD01,TCRBD02	TCRBD01-01,TCRBD02-01		TCRBJ02-01*01	TCRBJ02	TCRBJ02-01	01				6	3	0	7	11	0	29	40	43	48	59	1	Out	VDJ
TCGGCTGCTCCCTCCCAGACATCTGTGTACTTCTGTGCCAGCAGTTAGGTCCGGGTTCCTGTGAACACTGAAGCTTTCTTTGGACAA	CASS*VRVPVNTEAFF	1	5.4330178392509007E-5	48	TCRBV06-05*01	TCRBV06	TCRBV06-05	01				TCRBD02-01	TCRBD02	TCRBD02-01				01,02	TCRBJ01-01*01	TCRBJ01	TCRBJ01-01	01				3	4	8	4	6	0	33	47	51	55	61	1	Stop	VDJ
AACGCCTTGGAGCTGGACGACTCGGCCCTGTATCTCTGTGCCAGCAGCTTGCCCGGGGTAAGCCAGACTGAAGCTTTCTTTGGACAA	CASSLPGVSQTEAFF	1	1.1750480443031017E-4	45	TCRBV05-04*01	TCRBV05	TCRBV05-04	01				TCRBD02-01*01	TCRBD02	TCRBD02-01	01				TCRBJ01-01*01	TCRBJ01	TCRBJ01-01	01				1	2	8	3	8	5	36	51	53	58	66	1	In	VDJ
GCTCTGAGCTGAATGTGAACGCCTTGGAGCTGGACGACTCGGCCCTGTATCTCTGTGCCAGCAGACTGGGACAGGGGGCCCGGGCCG		1	8.844447645292164E-5	28	TCRBV05-04*01	TCRBV05	TCRBV05-04	01				TCRBD01-01*01	TCRBD01	TCRBD01-01	01				TCRBJ02-07*01	TCRBJ02	TCRBJ02-07	01				5	3	0	0	1	18	53	64	67	79	80	1	Out	VDJ
CCCTGGAGCTTGGTGACTCTGCTGTGTATTTCTGTGCCAGCAGCCAAGAAACGCGGGACTAGCTTCAATGAGCAGTTCTTCGGGCCA		1	6.317462603780116E-5	49	TCRBV03	TCRBV03	unresolved			TCRBV03-01,TCRBV03-02		TCRBD02-01	TCRBD02	TCRBD02-01				01,02	TCRBJ02-01*01	TCRBJ02	TCRBJ02-01	01				0	5	0	7	2	6	32	49	54	63	65	1	Out	VDJ
CAGCGCACAGAGCAGGGGGACTCGGCCATGTATCTCTGTGCCAGCAGCGGATGGACAGCTCTTAATGAAAAACTGTTTTTTGGCAGT	CASSGWTALNEKLFF	3	3.1081916010598174E-4	45	TCRBV07-09	TCRBV07	TCRBV07-09				01,03	TCRBD01-01*01	TCRBD01	TCRBD01-01	01				TCRBJ01-04*01	TCRBJ01	TCRBJ01-04	01				5	4	1	5	4	4	36	48	52	58	62	3	In	VDJ
CAGAAGACTCGGCCCTGTATCTCTGCGCCAGCAGCCAAGATTCGCGACAGGGGGCGCGAGGTCCAAGAGACCCAGTACTTCGGGCCA		1	4.927620830948491E-5	58	TCRBV04-03*01	TCRBV04	TCRBV04-03	01				TCRBD01-01*01	TCRBD01	TCRBD01-01	01				TCRBJ02-05*01	TCRBJ02	TCRBJ02-05	01				0	5	2	0	7	1	23	40	45	55	62	1	Out	VDJ
CCGCCAGCACCAACCAGACATCTATGTACCTCTGTGCCAGCGATAATGGACCTTCGATTAATGGACACTGAAGCTTTCTTTGGACAA		2	2.2616516121532818E-4	49	TCRBV28-01*01	TCRBV28	TCRBV28-01	01						unresolved		TCRBD01,TCRBD02	TCRBD01-01,TCRBD02-01		TCRBJ01-01*01	TCRBJ01	TCRBJ01-01	01				8	6	1	7	13	3	32	41	47	51	64	2	Out	VDJ
GCACAGAGCGGGGGGACTCAGCCGTGTATCTCTGTGCCAGCAGCTTATACCGAAAGCTCCTATAATTCACCCCTCCACTTTGGGAAC		1	1.1118734182653006E-4	49	TCRBV07-03*01	TCRBV07	TCRBV07-03	01						unresolved		TCRBD01,TCRBD02	TCRBD01-01,TCRBD02-01		TCRBJ01-06*01	TCRBJ01	TCRBJ01-06	01				2	4	2	8	3	0	32	47	51	53	56	1	Out	VDJ
CGCACAGAGCAGGGGGACTCGGCCATGTATCTCTGTGCCAGCAGCTTTCGGGTAGCCACGAACACCGGGGAGCTGTTTTTTGGAGAA	CASSFRVATNTGELFF	1	1.8194292298886737E-4	48	TCRBV07-09	TCRBV07	TCRBV07-09				01,03	TCRBD02-01	TCRBD02	TCRBD02-01				01,02	TCRBJ02-02*01	TCRBJ02	TCRBJ02-02	01				3	5	5	7	2	0	33	47	52	56	58	1	In	VDJ
TCCCTGATTCTGGAGTCCGCCAGCACCAACCAGACATCTATGTACCTCTGTGTAAGCTCTGGGGCCAACGTCCTGACTTTCGGGGCC	CVSSGANVLTF	2	2.3121913129835227E-4	33	TCRBV28-01*01	TCRBV28	TCRBV28-01	01						unresolved		TCRBD01,TCRBD02	TCRBD01-01,TCRBD02-01		TCRBJ02-06*01	TCRBJ02	TCRBJ02-06	01				13	2	5	5	0	0	48	52	54	-1	56	2	In	VDJ
CAGGGGGACTCGGCCATGTATCTCTGTGCCAGCAGCTTAAATATAGGAGGAGACAGCTCCTATAATTCACCCCTCCACTTTGGGAAC	CASSLNIGGDSSYNSPLHF	1	1.4277465484543065E-4	57	TCRBV07-09	TCRBV07	TCRBV07-09				01,03			unresolved		TCRBD01,TCRBD02	TCRBD01-01,TCRBD02-01		TCRBJ01-06*01	TCRBJ01	TCRBJ01-06	01				2	12	2	5	0	0	24	39	51	-1	56	1	In	VDJ
GCTCCCTCCCAGACATCTGTGTACTTCTGTGCCAGCAGTACCACGGGGTCGGGTCCGGTAGCCAAAAACATTCAGTACTTCGGCGCC	CASSTTGSGPVAKNIQYF	1	8.339050636989754E-5	54	TCRBV06	TCRBV06	unresolved			TCRBV06-01,TCRBV06-05,TCRBV06-06		TCRBD02-01*01	TCRBD02	TCRBD02-01	01				TCRBJ02-04*01	TCRBJ02	TCRBJ02-04	01				5	4	8	3	11	0	27	39	43	48	59	1	In	VDJ
CTCTGGAGCTGGGGGACTCAGCTTTGTATTTCTGTGCCAGCAGCGTAGTGGAAGGGGGTTTATGGCGGGGAGCTGTTTTTTGGAGAA		1	6.0647640996289126E-5	49	TCRBV09-01	TCRBV09	TCRBV09-01				01,02	TCRBD01-01*01	TCRBD01	TCRBD01-01	01				TCRBJ02-02*01	TCRBJ02	TCRBJ02-02	01				0	4	5	1	7	7	32	48	52	58	65	1	Out	VDJ
CACTCTGGAGTCTGCTGCCTCCTCCCAGACATCTGTATATTTCTGCGCCAGCAGTGGGAGATTGGAAACACCATATATTTTGGAGAG		6	5.698351268609666E-4	38	TCRBV10-01	TCRBV10	TCRBV10-01				01,02	TCRBD02-01*02	TCRBD02	TCRBD02-01	02				TCRBJ01-03*01	TCRBJ01	TCRBJ01-03	01				4	0	10	2	2	3	43	-1	56	60	62	6	Out	VDJ
AAGATCCAGCCCTCAGAACCCAGGGACTCAGCTGTGTACTTCTGTGCCAGCAGTTTAGGAGCCCAAGAGACCCAGTACTTCGGGCCA	CASSLGAQETQYF	1	8.212701384914151E-5	39	TCRBV12	TCRBV12	unresolved			TCRBV12-03,TCRBV12-04		TCRBD02-01	TCRBD02	TCRBD02-01				01,02	TCRBJ02-05*01	TCRBJ02	TCRBJ02-05	01				1	1	6	7	0	1	42	58	59	-1	62	1	In	VDJ
GAGTCGCCCAGCCCCAACCAGACCTCTCTGTACTTCTGTGCCAGCAGCACTTTTCAGACTAGCAATGAAAAACTGTTTTTTGGCAGT	CASSTFQTSNEKLFF	1	8.465399889065357E-5	45	TCRBV27-01*01	TCRBV27	TCRBV27-01	01				TCRBD02-01	TCRBD02	TCRBD02-01				01,02	TCRBJ01-04*01	TCRBJ01	TCRBJ01-04	01				6	9	2	7	0	5	36	47	56	-1	63	1	In	VDJ
GAGTCGGCTGCTCCCTCCCAGACATCTGTGTACTTCTGTGCCAGCAGTGAAGGAGGGCCCTCTGGAAACACCATATATTTTGGAGAG	CASSEGGPSGNTIYF	2	1.8446990803037942E-4	45	TCRBV06-01*01	TCRBV06	TCRBV06-01	01				TCRBD02-01*02	TCRBD02	TCRBD02-01	02				TCRBJ01-03*01	TCRBJ01	TCRBJ01-03	01				1	0	11	0	2	0	36	-1	52	57	59	2	In	VDJ
ATCCTGGAGTCGCCCAGCCCCAACCAGACCTCTCTGTACTTCTGTGCCAGTAGCCTGACTGTCTACAATGAGCAGTTCTTCGGGCCA	CASSLTVYNEQFF	1	6.0647640996289126E-5	39	TCRBV27-01*01	TCRBV27	TCRBV27-01	01				TCRBD02-01	TCRBD02	TCRBD02-01				01,02	TCRBJ02-01*01	TCRBJ02	TCRBJ02-01	01				9	6	2	10	2	3	42	50	56	60	62	1	In	VDJ
GTGAGCACCTTGGAGCTGGGGGACTCGGCCCTTTATCTTTGCGCCTCGGGACAACTCTCTTCGGGCTATGGCTACACCTTCGGTTCG	CASGQLSSGYGYTF	1	5.180319335099696E-5	42	TCRBV05-01*01	TCRBV05	TCRBV05-01	01				TCRBD01-01*01	TCRBD01	TCRBD01-01	01				TCRBJ01-02*01	TCRBJ01	TCRBJ01-02	01				10	2	0	6	12	4	39	45	47	53	65	1	In	VDJ
TCGGCTGCTCCCTCCCAAACATCTGTGTACTTCTGTGCCAGCAGTTACGGTTTGAGGACCGCGGGAACTGAAGCTTTCTTTGGACAA	CASSYGLRTAGTEAFF	1	4.801271578872889E-5	48	TCRBV06	TCRBV06	unresolved			TCRBV06-02,TCRBV06-03		TCRBD02-01*02	TCRBD02	TCRBD02-01	02				TCRBJ01-01*01	TCRBJ01	TCRBJ01-01	01				2	12	7	3	0	5	33	48	60	-1	66	1	In	VDJ
ACTCTGACAGTGACCAGTGCCCATCCTGAAGACAGCAGCTTCTACATCTGCAGTGCTAGGGACTCCTACGAGCAGTACTTCGGGCCG	CSARDSYEQYF	1	5.3066685871752984E-5	33	TCRBV20-01*01	TCRBV20	TCRBV20-01	01						unresolved		TCRBD01,TCRBD02	TCRBD01-01,TCRBD02-01		TCRBJ02-07*01	TCRBJ02	TCRBJ02-07	01				3	0	1	8	0	0	48	-1	59	-1	62	1	In	VDJ
ACAGAGCAGGGGGACTCGGCCATGTATCTCTGTGCCAGCAGCTTGGCCCGGGACAGACCAAAGAACACTGAAGCTTTCTTTGGACAA	CASSLARDRPKNTEAFF	1	1.7562546038508726E-4	51	TCRBV07-09	TCRBV07	TCRBV07-09				01,03	TCRBD01-01*01	TCRBD01	TCRBD01-01	01				TCRBJ01-01*01	TCRBJ01	TCRBJ01-01	01				3	5	0	5	6	1	30	44	49	56	62	1	In	VDJ
CTGACAGTGACCAGTGCCCATCCTGAAGACAGCAGCTTCTACATCTGCAGTGCTAGCCTAGGACGATCGGTAGCTTTCTTTGGACAA	CSASLGRSVAFF	1	3.5377790581168656E-5	36	TCRBV20	TCRBV20	unresolved			TCRBV20-01,TCRBV20-or09_02				unresolved		TCRBD01,TCRBD02	TCRBD01-01,TCRBD02-01		TCRBJ01-01*01	TCRBJ01	TCRBJ01-01	01				3	4	1	7	7	10	45	56	60	64	71	1	In	VDJ
ACTCTGACAGTGACCAGTGCCCATCCTGAAGACAGCAGCTTCTACATCTGCAGTGCTATGAGGGCGGAGACCCAGTACTTCGGGCCA	CSAMRAETQYF	1	4.927620830948491E-5	33	TCRBV20-01*01	TCRBV20	TCRBV20-01	01				TCRBD02-01*02	TCRBD02	TCRBD02-01	02				TCRBJ02-05*01	TCRBJ02	TCRBJ02-05	01				4	1	11	0	2	5	48	58	59	64	66	1	In	VDJ
ACAGTGACCAGTGCCCATCCTGAAGACAGCAGCTTCTACATCTGCAGTGCTGGGGACAGGGTATCTTTTGGCTACACCTTCGGTTCG	CSAGDRVSFGYTF	1	2.9060327977388537E-5	39	TCRBV20	TCRBV20	unresolved			TCRBV20-01,TCRBV20-or09_02		TCRBD01-01*01	TCRBD01	TCRBD01-01	01				TCRBJ01-02*01	TCRBJ01	TCRBJ01-02	01				5	1	0	3	7	7	42	51	52	61	68	1	In	VDJ
CAGCGCACAGAGCGGGGGGACTCAGCCGTGTATCTCTGTGCCAGCAGCCGATACCTTGGTTCCCCAGATACGCAGTATTTTGGCCCA	CASSRYLGSPDTQYF	1	1.3645719224165053E-4	45	TCRBV07-03*01	TCRBV07	TCRBV07-03	01						unresolved		TCRBD01,TCRBD02	TCRBD01-01,TCRBD02-01		TCRBJ02-03*01	TCRBJ02	TCRBJ02-03	01				5	9	0	10	5	4	36	48	57	59	64	1	In	VDJ
AGGCTGGAGTCGGCTGCTCCCTCCCAGACATCTGTGTACTTCTGTGCCAGCAGTGAAGATACAGGGTTCGAAGCTTTCTTTGGACAA	CASSEDTGFEAFF	1	7.960002880762947E-5	39	TCRBV06-01*01	TCRBV06	TCRBV06-01	01				TCRBD01-01*01	TCRBD01	TCRBD01-01	01				TCRBJ01-01*01	TCRBJ01	TCRBJ01-01	01				1	2	3	3	3	8	42	58	60	66	69	1	In	VDJ
ATTCTGGAGTCCGCCAGCACCAACCAGACATCTATGTACCTCTGTGCCAGCAGTTTATCAGGGGCGCCGGGGCAGTACGTCGGGCCG	CASSLSGAPGQYV	1	1.6678101273979507E-4	39	TCRBV28-01*01	TCRBV28	TCRBV28-01	01				TCRBD01-01*01	TCRBD01	TCRBD01-01	01				TCRBJ02-07*01	TCRBJ02	TCRBJ02-07	01				1	0	4	2	15	17	42	-1	58	64	79	1	In	VDJ
CAGCGCACACAGCAGGAGGACTCGGCCGTGTATCTCTGTGCCAGCAGCTTATTCGGGGGGGCGGCTCAGCCCCAGCATTTTGGTGAT	CASSLFGGAAQPQHF	1	1.453016398869427E-4	45	TCRBV07-02*01	TCRBV07	TCRBV07-02	01				TCRBD02-01*01	TCRBD02	TCRBD02-01	01				TCRBJ01-05*01	TCRBJ01	TCRBJ01-05	01				2	2	8	0	4	6	36	51	53	61	65	1	In	VDJ
CCTCTCAGACTTCTGTTTACTTCTGTGCCAGCAGCGCAATTACTCCGGGACAGGGGCCCAGGTTATGAAAAACTGTTTTTTGGCAGT		2	1.9836832575869566E-4	58	TCRBV06-07*01	TCRBV06	TCRBV06-07	01				TCRBD01-01*01	TCRBD01	TCRBD01-01	01				TCRBJ01-04*01	TCRBJ01	TCRBJ01-04	01				6	12	0	2	8	6	23	34	46	56	64	2	Out	VDJ
GTGACCAGTGCCCATCCTGAAGACAGCAGCTTCTACATCTGCAGTGCTAGAATGTACAGGGTGAACACTGAAGCTTTCTTTGGACAA	CSARMYRVNTEAFF	1	3.5377790581168656E-5	42	TCRBV20	TCRBV20	unresolved			TCRBV20-01,TCRBV20-or09_02		TCRBD01-01*01	TCRBD01	TCRBD01-01	01				TCRBJ01-01*01	TCRBJ01	TCRBJ01-01	01				2	4	3	3	0	0	39	51	55	-1	61	1	In	VDJ
CTCACTGTGACATCGGCCCAAAAGAACCCGACAGCTTTCTATCTCTGTGCCAGTAGTCACCAGGGCTACGAGCAGTACTTCGGGCCG	CASSHQGYEQYF	1	1.62990535177527E-4	36	TCRBV19-01	TCRBV19	TCRBV19-01				01,02	TCRBD01-01*01	TCRBD01	TCRBD01-01	01				TCRBJ02-07*01	TCRBJ02	TCRBJ02-07	01				5	3	4	3	0	3	45	57	60	-1	65	1	In	VDJ
ATCCGGTCCACAAAGCTGGAGGACTCAGCCATGTACTTCTGTGCCAGCCCAACGGGGGGGCCCAAGAATACGCAGTATTTTGGCCCA	CASPTGGPKNTQYF	1	5.559367091326503E-5	42	TCRBV02-01*01	TCRBV02	TCRBV02-01	01				TCRBD02-01*01	TCRBD02	TCRBD02-01	01				TCRBJ02-03*01	TCRBJ02	TCRBJ02-03	01				8	4	8	0	7	7	39	48	52	60	67	1	In	VDJ
CTGGAGTCGGCTGCTCCCTCCCAGACATCTGTGTACTTCTGTGCCAGCAGCAGGGGGGATACCAATCAGCCCCAGCATTTTGGTGAT	CASSRGDTNQPQHF	1	8.465399889065357E-5	42	TCRBV06-01*01	TCRBV06	TCRBV06-01	01				TCRBD01-01*01	TCRBD01	TCRBD01-01	01				TCRBJ01-05*01	TCRBJ01	TCRBJ01-05	01				6	0	4	1	5	3	39	-1	50	57	62	1	In	VDJ
ACCAGTGCCCATCCTGAAGACAGCAGCTTCTACATCTGCAGTGCTTCAGGGCAAGGGGTCAGCAATCAGCCCCAGCATTTTGGTGAT	CSASGQGVSNQPQHF	1	3.79047756226807E-5	45	TCRBV20	TCRBV20	unresolved			TCRBV20-01,TCRBV20-or09_02		TCRBD01-01*01	TCRBD01	TCRBD01-01	01				TCRBJ01-05*01	TCRBJ01	TCRBJ01-05	01				5	1	4	3	9	1	36	45	46	51	60	1	In	VDJ
ACCAGTGCCCATCCTGAAGACAGCAGCTTCTACATCTGCAGTGCTAGTGTACGGCTTCGAAGTAATCAGCCCCAGCATTTTGGTGAT	CSASVRLRSNQPQHF	1	3.664128310192468E-5	45	TCRBV20	TCRBV20	unresolved			TCRBV20-01,TCRBV20-or09_02				unresolved		TCRBD01,TCRBD02	TCRBD01-01,TCRBD02-01		TCRBJ01-05*01	TCRBJ01	TCRBJ01-05	01				3	5	9	0	8	4	36	47	52	55	63	1	In	VDJ
GTACCCTCTCAGACATCTGTGTACTTCTGTGCCAGCAGTAAACACGGGACAGGACCTACCTCTAACTATGGCTACACCTTCGGTTCG	CASSKHGTGPTSNYGYTF	1	1.3266671467938247E-4	54	TCRBV06-04	TCRBV06	TCRBV06-04				01,02	TCRBD01-01*01	TCRBD01	TCRBD01-01	01				TCRBJ01-02*01	TCRBJ01	TCRBJ01-02	01				5	6	0	4	8	0	27	39	45	53	61	1	In	VDJ
AATGTGAGCACCTTGGAGCTGGGGGACTCGGCCCTTTATCTTTGCGCCAGCAGCAGGGAGGTGAATGAAAAACTGTTTTTTGGCAGT	CASSREVNEKLFF	1	1.0613337174350597E-4	39	TCRBV05-01*01	TCRBV05	TCRBV05-01	01				TCRBD02-01*02	TCRBD02	TCRBD02-01	02				TCRBJ01-04*01	TCRBJ01	TCRBJ01-04	01				4	1	9	1	2	5	42	54	55	61	63	1	In	VDJ
AGCTCTCTGGAGCTGGGGGACTCAGCTTTGTATTTCTGTGCCAGCAGCCCCTACGGGGGTAGCAATCAGCCCCAGCATTTTGGTGAT	CASSPYGGSNQPQHF	1	6.191113351704514E-5	45	TCRBV09-01	TCRBV09	TCRBV09-01				01,02	TCRBD02-01*01	TCRBD02	TCRBD02-01	01				TCRBJ01-05*01	TCRBJ01	TCRBJ01-05	01				4	5	8	2	0	0	36	48	53	-1	59	1	In	VDJ
TGAAGATCCGGTCCACAAAGCTGGAGGACTCAGCCATGTACTTCTGTGCCAGCTCGACAGTTACAAGAGACCCAGTACTTCGGGCCA		1	3.79047756226807E-5	37	TCRBV02-01*01	TCRBV02	TCRBV02-01	01				TCRBD01-01*01	TCRBD01	TCRBD01-01	01				TCRBJ02-05*01	TCRBJ02	TCRBJ02-05	01				8	2	2	5	3	2	44	53	55	60	63	1	Out	VDJ
CGTCTGCTGTACCCTCTCAGACATCTGTGTACTTCTGTGCCAGCAGGGGGGACAGACTCGAACACCGGGGAGCTGTTTTTTGGAGAA		1	1.6172704265677098E-4	46	TCRBV06-04	TCRBV06	TCRBV06-04				01,02	TCRBD01-01*01	TCRBD01	TCRBD01-01	01				TCRBJ02-02*01	TCRBJ02	TCRBJ02-02	01				6	2	0	5	3	0	35	46	48	55	58	1	Out	VDJ
CTGACAGTGACCAGTGCCCATCCTGAAGACAGCAGCTTCTACATCTGCAGTGGGAGAGGGGGGAACACTGAAGCTTTCTTTGGACAA	CSGRGGNTEAFF	1	3.4114298060412634E-5	36	TCRBV20	TCRBV20	unresolved			TCRBV20-01,TCRBV20-or09_02		TCRBD01-01*01	TCRBD01	TCRBD01-01	01				TCRBJ01-01*01	TCRBJ01	TCRBJ01-01	01				7	4	5	1	0	1	45	52	56	-1	62	1	In	VDJ
AAGATCCAGCGCACAGAGCGGGGGGACTCAGCCGTGTATCTCTGTGCCAGCAGCCCCGGACAAGGAAACACCATATATTTTGGAGAG	CASSPGQGNTIYF	3	3.0450169750220166E-4	39	TCRBV07-03*01	TCRBV07	TCRBV07-03	01				TCRBD01-01*01	TCRBD01	TCRBD01-01	01				TCRBJ01-03*01	TCRBJ01	TCRBJ01-03	01				5	3	1	6	1	4	42	54	57	62	63	3	In	VDJ
GTGACATCGGCCCAAAAGAACCCGACAGCTTTCTATCTCTGTGCCAGTAGGCGGGACAGGGGACACTATGGCTACACCTTCGGTTCG	CASRRDRGHYGYTF	1	1.781524454265993E-4	42	TCRBV19-01	TCRBV19	TCRBV19-01				01,02	TCRBD01-01*01	TCRBD01	TCRBD01-01	01				TCRBJ01-02*01	TCRBJ01	TCRBJ01-02	01				6	2	0	2	2	3	39	50	52	62	64	1	In	VDJ
CTGAAGATCCAGCCCTCAGAACCCAGGGACTCAGCTGTGTACTTCTGTGCCAGCAGTACACAGCGCTACGAGCAGTACTTCGGGCCG	CASSTQRYEQYF	1	8.59174914114096E-5	36	TCRBV12	TCRBV12	unresolved			TCRBV12-03,TCRBV12-04				unresolved		TCRBD01,TCRBD02	TCRBD01-01,TCRBD02-01		TCRBJ02-07*01	TCRBJ02	TCRBJ02-07	01				5	2	3	5	2	3	45	57	59	63	65	1	In	VDJ
GTGAACGCCTTGGAGCTGGACGACTCGGCCCTGTATCTCTGTGCCAGCAGCCCGGACGGACAACCTACTGAAGCTTTCTTTGGACAA	CASSPDGQPTEAFF	1	1.137143268680421E-4	42	TCRBV05-04*01	TCRBV05	TCRBV05-04	01				TCRBD01-01*01	TCRBD01	TCRBD01-01	01				TCRBJ01-01*01	TCRBJ01	TCRBJ01-01	01				4	6	1	6	4	5	39	51	57	62	66	1	In	VDJ
CAGCGCACAGAGCAGGGGGACTCGGCCATGTATCTCTGTGCCAGCAGCTTAGCGGGGGGCCCTAACTATGGCTACACCTTCGGTTCG	CASSLAGGPNYGYTF	1	1.4403814736618667E-4	45	TCRBV07-09	TCRBV07	TCRBV07-09				01,03			unresolved		TCRBD01,TCRBD02	TCRBD01-01,TCRBD02-01		TCRBJ01-02*01	TCRBJ01	TCRBJ01-02	01				0	1	6	0	1	0	36	53	54	60	61	1	In	VDJ
GCGTCTGCTGTACCCTCTCAGACATCTGTGTACTTCTGTGCCAGCAGTGAGTACCCCGGCGGGACCGGGGAGCTGTTTTTTGGAGAA	CASSEYPGGTGELFF	1	1.6172704265677098E-4	45	TCRBV06-04	TCRBV06	TCRBV06-04				01,02	TCRBD02-01	TCRBD02	TCRBD02-01				01,02	TCRBJ02-02*01	TCRBJ02	TCRBJ02-02	01				3	8	7	4	0	5	36	50	58	-1	63	1	In	VDJ
AACCTGAGCTCTCTGGAGCTGGGGGACTCAGCTTTGTATTTCTGTGCCAGCAGCACTCCTCCTTGGGGTGAAGCTTTCTTTGGACAA	CASSTPPWGEAFF	1	5.8120655954777074E-5	39	TCRBV09-01	TCRBV09	TCRBV09-01				01,02			unresolved		TCRBD01,TCRBD02	TCRBD01-01,TCRBD02-01		TCRBJ01-01*01	TCRBJ01	TCRBJ01-01	01				4	10	6	2	0	7	42	54	64	-1	68	1	In	VDJ
ACTCTGAAGATCCAGCCCTCAGAACCCAGGGACTCAGCTGTGTACTTCTGTGCCAGCCAGGGGGGTTATGAGCAGTTCTTCGGGCCA	CASQGGYEQFF	1	1.453016398869427E-4	33	TCRBV12	TCRBV12	unresolved			TCRBV12-03,TCRBV12-04		TCRBD01-01*01	TCRBD01	TCRBD01-01	01				TCRBJ02-01*01	TCRBJ02	TCRBJ02-01	01				8	0	4	1	3	8	48	-1	57	64	67	1	In	VDJ
AGGTAGTGCGAGGAGATTCGGCAGCTTATTTCTGTGCCAGCTCACCACCGGGGGACACCCTGCAATCAGCCCCAGCATTTTGGTGAT		1	1.4782862492845474E-4	49	TCRBV18-01*01	TCRBV18	TCRBV18-01	01				TCRBD01-01*01	TCRBD01	TCRBD01-01	01				TCRBJ01-05*01	TCRBJ01	TCRBJ01-05	01				0	2	0	6	4	2	32	49	51	57	61	1	Out	VDJ
AACGCCTTGGAGCTGGACGACTCGGCCCTGTATCTCTGTGCCAGCAGCTTAAGACAGGGAGACACCGGGGAGCTGTTTTTTGGAGAA	CASSLRQGDTGELFF	1	1.1497781938879813E-4	45	TCRBV05-04*01	TCRBV05	TCRBV05-04	01				TCRBD01-01*01	TCRBD01	TCRBD01-01	01				TCRBJ02-02*01	TCRBJ02	TCRBJ02-02	01				2	2	2	3	2	3	36	50	52	59	61	1	In	VDJ
CACAGAGGATTTCCCGCTCAGGCTGCTGTCGGCTGCTCCCTCCCAGACATCTGTGTACTTCTGTGCCAGCAGGACCGGGGAGGACAA		1	5.3066685871752984E-5	20	TCRBV06-05*01	TCRBV06	TCRBV06-05	01				TCRBD02-01*01	TCRBD02	TCRBD02-01	01				TCRBJ01-01*01	TCRBJ01	TCRBJ01-01	01				6	3	8	3	1	20	61	72	75	80	81	1	Out	VDJ
GTGACCAGTGCCCATCCTGAAGACAGCAGCTTCTACATCTGCAGTGCTAGGGAGGAGTTGATGGGTACTGAAGCTTTCTTTGGACAA	CSAREELMGTEAFF	1	3.4114298060412634E-5	42	TCRBV20	TCRBV20	unresolved			TCRBV20-01,TCRBV20-or09_02		TCRBD02-01*02	TCRBD02	TCRBD02-01	02				TCRBJ01-01*01	TCRBJ01	TCRBJ01-01	01				3	0	10	1	11	5	39	-1	50	55	66	1	In	VDJ
TCCGCTACCAGCTCCCAGACATCTGTGTACTTCTGTGCCATCAGTGAGTTCATGGACAGGGGGCTCGGAGGCTACACCTTCGGTTCG	CAISEFMDRGLGGYTF	2	2.4132707146440045E-4	48	TCRBV10-03*01	TCRBV10	TCRBV10-03	01				TCRBD01-01*01	TCRBD01	TCRBD01-01	01				TCRBJ01-02*01	TCRBJ01	TCRBJ01-02	01				1	4	1	0	5	8	33	49	53	64	69	2	In	VDJ
TGACAGTGACCAGTGCCCATCCTGAAGACAGCAGCTTCTACATCTGCAGTGCTAGAGACCTGAACCGATGGCTACACCTTCGGTTCG		1	2.7796835456632515E-5	37	TCRBV20	TCRBV20	unresolved			TCRBV20-01,TCRBV20-or09_02				unresolved		TCRBD01,TCRBD02	TCRBD01-01,TCRBD02-01		TCRBJ01-02*01	TCRBJ01	TCRBJ01-02	01				0	3	2	8	4	6	44	58	61	63	67	1	Out	VDJ
ATCCTGGAGTCGCCCAGCCCCAACCAGACCTCTCTGTACTTCTGTGCCAGCAGTTCCGGGGGCACAGATACGCAGTATTTTGGCCCA	CASSSGGTDTQYF	1	4.548573074721684E-5	39	TCRBV27-01*01	TCRBV27	TCRBV27-01	01				TCRBD02-01*01	TCRBD02	TCRBD02-01	01				TCRBJ02-03*01	TCRBJ02	TCRBJ02-03	01				4	1	8	3	0	1	42	55	56	-1	61	1	In	VDJ
TCTCAACTCTGACTGTGAGCAACATGAGCCCTGAAGACAGCAGCATATATCTCTGCAGCGTCTGAAGAGACCCAGTACTTCGGGCCA		1	7.580955124536141E-6	28	TCRBV29-01*01	TCRBV29	TCRBV29-01	01				TCRBD02-01	TCRBD02	TCRBD02-01				01,02	TCRBJ02-05*01	TCRBJ02	TCRBJ02-05	01				6	0	4	10	1	3	53	-1	61	63	64	1	Out	VDJ
CAGCGCACACAGCAGGAGGACTCCGCCGTGTATCTCTGTGCCAGCAGCTTAGCCGGGGGGACCAATTCACCCCTCCACTTTGGGAAC	CASSLAGGTNSPLHF	1	1.0360638670199392E-4	45	TCRBV07-08*01	TCRBV07	TCRBV07-08	01				TCRBD02-01*01	TCRBD02	TCRBD02-01	01				TCRBJ01-06*01	TCRBJ01	TCRBJ01-06	01				0	0	8	1	3	7	36	-1	53	60	63	1	In	VDJ
AGCACCTTGGAGCTGGGGGACTCGGCCCTTTATCTTTGCGCCAGCAGCTTTGGGACTAGCGGGGGGGAGACCCAGTACTTCGGGCCA	CASSFGTSGGETQYF	1	4.169525318494877E-5	45	TCRBV05-01*01	TCRBV05	TCRBV05-01	01				TCRBD02-01*01	TCRBD02	TCRBD02-01	01				TCRBJ02-05*01	TCRBJ02	TCRBJ02-05	01				2	1	0	1	0	5	36	50	51	-1	66	1	In	VDJ
GTGAGCACCTTGGAGCTGGGGGACTCGGCCCTTTATCTTTGCGCCAGCAGCTTGAGTACCCCTCAAGATACGCAGTATTTTGGCCCA	CASSLSTPQDTQYF	1	5.9384148475533096E-5	42	TCRBV05-01*01	TCRBV05	TCRBV05-01	01						unresolved		TCRBD01,TCRBD02	TCRBD01-01,TCRBD02-01		TCRBJ02-03*01	TCRBJ02	TCRBJ02-03	01				1	3	3	7	6	5	39	54	57	59	65	1	In	VDJ
GAGTCGCCCAGCCCCAACCAGACCTCTCTGTACTTCTGTGCCAGCAGGGAGCGGGGGGGCATCGGCGGGGAGCTGTTTTTTGGAGAA	CASRERGGIGGELFF	1	4.6749223267972865E-5	45	TCRBV27-01*01	TCRBV27	TCRBV27-01	01				TCRBD02-01*01	TCRBD02	TCRBD02-01	01				TCRBJ02-02*01	TCRBJ02	TCRBJ02-02	01				6	2	6	0	6	7	36	47	49	59	65	1	In	VDJ
ACTCTGGAGTCTGCTGCCTCCTCCCAGACATCTGTATATTTCTGCGCCAGCAGCGGGACGGAGAACTATGGCTACACCTTCGGTTCG	CASSGTENYGYTF	2	1.9963181827945168E-4	39	TCRBV10-01	TCRBV10	TCRBV10-01				01,02			unresolved		TCRBD01,TCRBD02	TCRBD01-01,TCRBD02-01		TCRBJ01-02*01	TCRBJ01	TCRBJ01-02	01				6	1	0	7	4	2	42	53	54	59	63	2	In	VDJ
ACCCTGCAGCCAGAAGACTCGGCCCTGTATCTCTGTGCCAGCAGCCCGCTGGGGGGGGCGCTGGACAATGAGCAGTTCTTCGGGCCA	CASSPLGGALDNEQFF	1	6.191113351704514E-5	48	TCRBV04-02*01	TCRBV04	TCRBV04-02	01				TCRBD02-01*01	TCRBD02	TCRBD02-01	01				TCRBJ02-01*01	TCRBJ02	TCRBJ02-01	01				4	4	9	0	7	5	33	46	50	57	64	1	In	VDJ
ACATCGGCCCAAAAGAACCCGACAGCTTTCTATCTCTGTGCCAGTAGCGAGGTTCGGACAGGGTCTCCTGGCTACACCTTCGGTTCG	CASSEVRTGSPGYTF	1	1.7562546038508726E-4	45	TCRBV19-01	TCRBV19	TCRBV19-01				01,02	TCRBD01-01*01	TCRBD01	TCRBD01-01	01				TCRBJ01-02*01	TCRBJ01	TCRBJ01-02	01				6	8	1	3	5	7	36	47	55	63	68	1	In	VDJ
ACAGTGACCAGTGCCCATCCTGAAGACAGCAGCTTCTACATCTGCAGTGCGCCCCGGGACAGGGCCTACGAGCAGTACTTCGGGCCG	CSAPRDRAYEQYF	1	2.5269850415120466E-5	39	TCRBV20	TCRBV20	unresolved			TCRBV20-01,TCRBV20-or09_02		TCRBD01-01*01	TCRBD01	TCRBD01-01	01				TCRBJ02-07*01	TCRBJ02	TCRBJ02-07	01				6	5	0	3	0	2	42	50	55	-1	64	1	In	VDJ
CTGACTGTGAGCAACATGAGCCCTGAAGACAGCAGCATATATCTCTGCAGCGTTGAAACGGTGGGAGATACGCAGTATTTTGGCCCA	CSVETVGDTQYF	1	1.2634925207560233E-5	36	TCRBV29-01*01	TCRBV29	TCRBV29-01	01						unresolved		TCRBD01,TCRBD02	TCRBD01-01,TCRBD02-01		TCRBJ02-03*01	TCRBJ02	TCRBJ02-03	01				2	5	0	9	0	5	45	57	62	-1	65	1	In	VDJ
CAGGCTGCTGTCGGCTGCTCCCTCCCAGACATCTGTGTACTTCTGTGCCAGCAGCGGGACAGGGACAATGAGCAGTTCTTCGGGCCA		1	6.570161107931322E-5	38	TCRBV06-05*01	TCRBV06	TCRBV06-05	01				TCRBD01-01*01	TCRBD01	TCRBD01-01	01				TCRBJ02-01*01	TCRBJ02	TCRBJ02-01	01				6	1	0	3	0	5	43	54	55	-1	64	1	Out	VDJ
CTGTCGGCTGCTCCCTCCCAGACATCTGTGTACTTCTGTGCCAGCAGTTACCAGGGGACCTCTGGAAACACCATATATTTTGGAGAG	CASSYQGTSGNTIYF	1	1.1876829695106619E-4	45	TCRBV06-05*01	TCRBV06	TCRBV06-05	01				TCRBD01-01*01	TCRBD01	TCRBD01-01	01				TCRBJ01-03*01	TCRBJ01	TCRBJ01-03	01				2	0	4	2	2	0	36	-1	51	57	59	1	In	VDJ
ACAAAGCTGGAGGACTCAGCCATGTACTTCTGTGCCAGCTCCCCCAGGGGGCGGGGGGCCTGGGCAGAGACCCAGTACTTCGGGCCA	CASSPRGRGAWAETQYF	1	3.664128310192468E-5	51	TCRBV02-01*01	TCRBV02	TCRBV02-01	01						unresolved		TCRBD01,TCRBD02	TCRBD01-01,TCRBD02-01		TCRBJ02-05*01	TCRBJ02	TCRBJ02-05	01				8	5	4	0	13	4	30	39	44	52	65	1	In	VDJ
AACGCCTTGTTGCTGGGGGACTCGGCCCTCTATCTCTGTGCCAGCAGCCGGCCGGCGGGCACAGAGGGTGGCTACACCTTCGGTTCG	CASSRPAGTEGGYTF	1	4.0431760664192746E-5	45	TCRBV05-06*01	TCRBV05	TCRBV05-06	01				TCRBD02-01	TCRBD02	TCRBD02-01				01,02	TCRBJ01-02*01	TCRBJ01	TCRBJ01-02	01				4	6	7	4	9	7	36	48	54	59	68	1	In	VDJ
ACCTTGGAGCTGGGGGACTCGGCCCTTTATCTTTGCGCCAGCAGCTTGGTCGGCCAGAGCAGGGGGGAGACCCAGTACTTCGGGCCA	CASSLVGQSRGETQYF	1	4.169525318494877E-5	48	TCRBV05-01*01	TCRBV05	TCRBV05-01	01				TCRBD01-01*01	TCRBD01	TCRBD01-01	01				TCRBJ02-05*01	TCRBJ02	TCRBJ02-05	01				0	10	4	1	0	5	33	49	59	-1	66	1	In	VDJ
AAGATCCAGCCCTCAGAACCCAGGGACTCAGCTGTGTACTTCTGTGCCAGCAGTAGGGGACAGGCCTACGAGCAGTACGTCGGGCCG	CASSRGQAYEQYV	1	8.465399889065357E-5	39	TCRBV12	TCRBV12	unresolved			TCRBV12-03,TCRBV12-04		TCRBD01-01*01	TCRBD01	TCRBD01-01	01				TCRBJ02-07*01	TCRBJ02	TCRBJ02-07	01				5	2	0	4	15	17	42	54	56	64	79	1	In	VDJ
CTGACAGTGACCAGTGCCCATCCTGAAGACAGCAGCTTCTACATCTGCAGTGCTAGGGGGACCTCCTACGAGCAGTACTTCGGGCCG	CSARGTSYEQYF	1	2.5269850415120466E-5	36	TCRBV20	TCRBV20	unresolved			TCRBV20-01,TCRBV20-or09_02				unresolved		TCRBD01,TCRBD02	TCRBD01-01,TCRBD02-01		TCRBJ02-07*01	TCRBJ02	TCRBJ02-07	01				3	1	0	7	0	0	45	56	57	-1	62	1	In	VDJ
ACCCTGCAGCCAGAAGACTCGGCCCTGTATCTCTGTGCCAGCAGCCCAGCCAGGACACAATCTGGAGAGACCCAGTACTTCGGGCCA	CASSPARTQSGETQYF	1	3.285080553965661E-5	48	TCRBV04-02*01	TCRBV04	TCRBV04-02	01				TCRBD01-01*01	TCRBD01	TCRBD01-01	01				TCRBJ02-05*01	TCRBJ02	TCRBJ02-05	01				4	6	1	6	8	4	33	46	52	57	65	1	In	VDJ
ACGATCCAGCGCACACAGCAGGAGGACTCGGCCGTGTATCTCTGTGCCAGCAGCCGTACAGGGACCTACGAGCAGTACGTCGGGCCG	CASSRTGTYEQYV	1	9.855241661896982E-5	39	TCRBV07-02*01	TCRBV07	TCRBV07-02	01				TCRBD01-01*01	TCRBD01	TCRBD01-01	01				TCRBJ02-07*01	TCRBJ02	TCRBJ02-07	01				5	3	3	3	16	17	42	54	57	63	79	1	In	VDJ
GAGTCGGCTGCTCCCTCCCAAACATCTGTGTACTTCTGTGCCAGCAGTTCCGTAGGGGGGACTACAGATACGCAGTATTTTGGCCCA	CASSSVGGTTDTQYF	1	4.6749223267972865E-5	45	TCRBV06	TCRBV06	unresolved			TCRBV06-02,TCRBV06-03				unresolved		TCRBD01,TCRBD02	TCRBD01-01,TCRBD02-01		TCRBJ02-03*01	TCRBJ02	TCRBJ02-03	01				4	4	5	1	4	3	36	49	53	59	63	1	In	VDJ
AGGCTGCTGTCGGCTGCTCCCTCCCAGACATCTGTGTACTTCTGTGCCAGCAGTTACCAGAGTACAGATACGCAGTATTTTGGCCCA	CASSYQSTDTQYF	1	5.180319335099696E-5	39	TCRBV06-05*01	TCRBV06	TCRBV06-05	01						unresolved		TCRBD01,TCRBD02	TCRBD01-01,TCRBD02-01		TCRBJ02-03*01	TCRBJ02	TCRBJ02-03	01				2	0	4	5	3	3	42	-1	57	60	63	1	In	VDJ
AGCTCCTTGGAGCTGGGGGACTCAGCCCTGTACTTCTGTGCCAGCAGCTTAGGCCTGGGACAGGCCTATGGCTACACCTTCGGTTCG	CASSLGLGQAYGYTF	1	7.201907368309333E-5	45	TCRBV13-01*01	TCRBV13	TCRBV13-01	01				TCRBD01-01*01	TCRBD01	TCRBD01-01	01				TCRBJ01-02*01	TCRBJ01	TCRBJ01-02	01				0	3	0	4	1	4	36	53	56	64	65	1	In	VDJ
CAGCCCTCAGAACCCAGGGACTCAGCTGTGTACTTCTGTGCCAGCAGCCGTACTCAGGGATTGAGCACTGAAGCTTTCTTTGGACAA	CASSRTQGLSTEAFF	1	1.1245083434728608E-4	45	TCRBV12	TCRBV12	unresolved			TCRBV12-03,TCRBV12-04		TCRBD01-01*01	TCRBD01	TCRBD01-01	01				TCRBJ01-01*01	TCRBJ01	TCRBJ01-01	01				6	7	4	3	6	4	36	47	54	59	65	1	In	VDJ
AAGATCCAGCCCTCAGAACCCAGGGACTCAGCTGTGTACTTCTGTGCCAGCAGTTTCGGGACAGGGGATGGCTACACCTTCGGTTCG	CASSFGTGDGYTF	1	9.476193905670175E-5	39	TCRBV12	TCRBV12	unresolved			TCRBV12-03,TCRBV12-04		TCRBD01-01*01	TCRBD01	TCRBD01-01	01				TCRBJ01-02*01	TCRBJ01	TCRBJ01-02	01				3	1	0	2	0	6	42	56	57	-1	67	1	In	VDJ
CCAGTGCCCATCCTGAAGACAGCAGCTTCTACATCTGCAGTGCCAACAAAAGACCCGCTCCCAAATTCACCCCTCCACTTTGGGAAC		1	2.6533342935876492E-5	46	TCRBV20	TCRBV20	unresolved			TCRBV20-01,TCRBV20-or09_02				unresolved		TCRBD01,TCRBD02	TCRBD01-01,TCRBD02-01		TCRBJ01-06*01	TCRBJ01	TCRBJ01-06	01				6	8	2	7	9	7	35	43	51	54	63	1	Out	VDJ
TTGGAGCTGGGGGACTCGGCCCTTTATCTTTGCGCCAGCAGCTTGGCGGCTAGCGGAACGAGCAAAGATACGCAGTATTTTGGCCCA	CASSLAASGTSKDTQYF	1	5.8120655954777074E-5	51	TCRBV05-01*01	TCRBV05	TCRBV05-01	01				TCRBD02-01	TCRBD02	TCRBD02-01				01,02	TCRBJ02-03*01	TCRBJ02	TCRBJ02-03	01				0	3	4	5	9	5	30	46	49	56	65	1	In	VDJ
CACCTTGGAGCTGGGGGACTCGGCCCTTTATCTTTGCGCCAGCAGCTTGGTCGGGGGGCTGGGGCCAACGTCCTGACTTTCGGGGCC		1	6.0647640996289126E-5	47	TCRBV05-01*01	TCRBV05	TCRBV05-01	01				TCRBD02-01*01	TCRBD02	TCRBD02-01	01				TCRBJ02-06*01	TCRBJ02	TCRBJ02-06	01				0	1	8	1	0	2	34	50	51	-1	58	1	Out	VDJ
CTCAGGCTGGAGTCGGCTGCTCCCTCCCAGACATCTGTGTACTTCTGTGCCAGTCAACAGGGGTGGCAGCCCCAGCATTTTGGTGAT	CASQQGWQPQHF	1	8.086352132838549E-5	36	TCRBV06-01*01	TCRBV06	TCRBV06-01	01				TCRBD01-01*01	TCRBD01	TCRBD01-01	01				TCRBJ01-05*01	TCRBJ01	TCRBJ01-05	01				9	3	3	2	3	7	45	53	56	63	66	1	In	VDJ
GTGACCAGTGCCCATCCTGAAGACAGCAGCTTCTACATCTGCAGTGCTAGTTCGACAGGGGGACCCTACGAGCAGTACTTCGGGCCG	CSASSTGGPYEQYF	1	2.5269850415120466E-5	42	TCRBV20	TCRBV20	unresolved			TCRBV20-01,TCRBV20-or09_02		TCRBD01-01*01	TCRBD01	TCRBD01-01	01				TCRBJ02-07*01	TCRBJ02	TCRBJ02-07	01				3	3	2	1	2	2	39	50	53	62	64	1	In	VDJ
GCTGCTCCCTCCCAGACATCTGTGTACTTCTGTGCCAGCAGTTACGCACGCGCTTCGTGGACCACAGATACGCAGTATTTTGGCCCA	CASSYARASWTTDTQYF	1	9.097146149443369E-5	51	TCRBV06	TCRBV06	unresolved			TCRBV06-05,TCRBV06-06				unresolved		TCRBD01,TCRBD02	TCRBD01-01,TCRBD02-01		TCRBJ02-03*01	TCRBJ02	TCRBJ02-03	01				2	13	1	7	0	2	30	45	58	-1	62	1	In	VDJ
CTACACGCCCTGCAGCCAGAAGACTCAGCCCTGTATCTCTGCGCCAGCAGCCAACACATAGATGGAAACACCATATATTTTGGAGAG	CASSQHIDGNTIYF	1	1.3266671467938247E-4	42	TCRBV04-01*01	TCRBV04	TCRBV04-01	01						unresolved		TCRBD01,TCRBD02	TCRBD01-01,TCRBD02-01		TCRBJ01-03*01	TCRBJ01	TCRBJ01-03	01				2	1	3	6	4	3	39	54	55	58	62	1	In	VDJ
CTGCAGCCAGAAGACTCGGCCCTGTATCTCTGCGCCAGCAGCCATCTCCCCTCGGCAGGGGGAGGTGAAAAACTGTTTTTTGGCAGT	CASSHLPSAGGGEKLFF	1	1.1750480443031017E-4	51	TCRBV04-03*01	TCRBV04	TCRBV04-03	01				TCRBD01-01*01	TCRBD01	TCRBD01-01	01				TCRBJ01-04*01	TCRBJ01	TCRBJ01-04	01				3	11	4	1	3	7	30	44	55	62	65	1	In	VDJ
TGTGACATCGGCCCAAAAGAACCCGACAGCTTTCTATCTCTGTGCCAGTAGTAGGGACAGCTGAACACTGAAGCTTTCTTTGGACAA		2	2.0721277340398785E-4	41	TCRBV19-01	TCRBV19	TCRBV19-01				01,02	TCRBD01-01*01	TCRBD01	TCRBD01-01	01				TCRBJ01-01*01	TCRBJ01	TCRBJ01-01	01				4	0	0	5	1	0	40	-1	53	60	61	2	Out	VDJ
GCCCTGCAGCCAGAAGACTCAGCCCTGTATCTCTGCGCCAGTAAACCCGTCGGGACTAGCGGGTACAATGAGCAGTTCTTCGGGCCA	CASKPVGTSGYNEQFF	1	7.454605872460538E-5	48	TCRBV04-01*01	TCRBV04	TCRBV04-01	01				TCRBD02-01	TCRBD02	TCRBD02-01				01,02	TCRBJ02-01*01	TCRBJ02	TCRBJ02-01	01				9	10	0	4	0	4	33	41	51	-1	63	1	In	VDJ
GAAGACTCAGCCCTGTATCTCTGCGCCAGCAGCCAACCGTCCCTGGGAGGGGGTGCCACTAGCACAGATACGCAGTATTTTGGCCCA	CASSQPSLGGGATSTDTQYF	1	5.8120655954777074E-5	60	TCRBV04-01*01	TCRBV04	TCRBV04-01	01				TCRBD02-01*02	TCRBD02	TCRBD02-01	02				TCRBJ02-03*01	TCRBJ02	TCRBJ02-03	01				2	8	9	0	9	0	21	36	44	51	60	1	In	VDJ
CCCAGCCCCAACCAGACCTCTCTGTACTTCTGTGCCAGCAGTTTACGATAACGGGTAGAAGAAGAAACTGAAGCTTTCTTTGGACAA	CASSLR*RVEEETEAFF	1	4.548573074721684E-5	51	TCRBV27-01*01	TCRBV27	TCRBV27-01	01				TCRBD02-01	TCRBD02	TCRBD02-01				01,02	TCRBJ01-01*01	TCRBJ01	TCRBJ01-01	01				2	6	8	4	11	5	30	45	51	55	66	1	Stop	VDJ
TTGGCTGCTCCCTCCCAGACATCTGTGTACTTCTGTGCCAGCAGGCCTCAAACTGGGACAGGGGGATTACGAGCTTTCTTTGGACAA	CASRPQTGTGGLRAFF	1	1.3266671467938247E-4	48	TCRBV06-06	TCRBV06	TCRBV06-06				01,02	TCRBD01-01*01	TCRBD01	TCRBD01-01	01				TCRBJ01-01*01	TCRBJ01	TCRBJ01-01	01				6	10	0	1	6	10	33	44	54	65	71	1	In	VDJ
GTGACCAGTGCCCATCCTGAAGACAGCAGCTTCTACATCTGCAGTGTCCCGTGGCCAGGGGGAACCTACGAGCAGTACTTCGGGCCG	CSVPWPGGTYEQYF	1	2.5269850415120466E-5	42	TCRBV20	TCRBV20	unresolved			TCRBV20-01,TCRBV20-or09_02		TCRBD01-01*01	TCRBD01	TCRBD01-01	01				TCRBJ02-07*01	TCRBJ02	TCRBJ02-07	01				7	9	4	1	2	2	39	46	55	62	64	1	In	VDJ
ATTCTGGAGTCCGCCAGCACCAACCAGACATCTATGTACCTCTGTGCCAGCAACGTTGTCTTGAACACTGAAGCTTTCTTTGGACAA	CASNVVLNTEAFF	2	2.1226674348701194E-4	39	TCRBV28-01*01	TCRBV28	TCRBV28-01	01						unresolved		TCRBD01,TCRBD02	TCRBD01-01,TCRBD02-01		TCRBJ01-01*01	TCRBJ01	TCRBJ01-01	01				7	0	3	7	7	0	42	-1	52	54	61	2	In	VDJ
AGGTAGTGCGAGGAGATTCGGCAGCTTATTTCTGTGCCAGCTCCCCTACTGTGTGGGCCTCCGTGGTACGAGCAGTACTTCGGGCCG		1	1.0107940166048186E-4	49	TCRBV18-01*01	TCRBV18	TCRBV18-01	01				TCRBD01-01*01	TCRBD01	TCRBD01-01	01				TCRBJ02-07*01	TCRBJ02	TCRBJ02-07	01				6	11	8	0	8	4	32	43	54	58	66	1	Out	VDJ
GTGACCAGTGCCCATCCTGAAGACAGCAGCTTCTACATCTGCACAGCCCTCGGAGGGTCGCGACGAGAGACCCAGTACTTCGGGCCA	CTALGGSRRETQYF	1	2.274286537360842E-5	42	TCRBV20	TCRBV20	unresolved			TCRBV20-01,TCRBV20-or09_02		TCRBD02-01*02	TCRBD02	TCRBD02-01	02				TCRBJ02-05*01	TCRBJ02	TCRBJ02-05	01				10	8	10	0	8	4	39	43	51	57	65	1	In	VDJ
GAGATCCAGCGCACAGAGCAGGGGGACTCGGCCATGTATCTCTGTGCCAGCAGCCCAAGCGGGTGGACTGAAGCTTTCTTTGGACAA	CASSPSGWTEAFF	1	1.6678101273979507E-4	39	TCRBV07-09	TCRBV07	TCRBV07-09				01,03	TCRBD02-01	TCRBD02	TCRBD02-01				01,02	TCRBJ01-01*01	TCRBJ01	TCRBJ01-01	01				5	3	6	4	3	5	42	54	57	63	66	1	In	VDJ
CAGACAGCTCTTTACTTCTGTGCCACCAGTGATTTGGTCCGGGACAGGGGGCGAATGGAACGAAATCAGCCCCAGCATTTTGGTGAT	CATSDLVRDRGRMERNQPQHF	1	2.6533342935876492E-5	63	TCRBV24	TCRBV24	unresolved			TCRBV24-01,TCRBV24-or09_02		TCRBD01-01*01	TCRBD01	TCRBD01-01	01				TCRBJ01-05*01	TCRBJ01	TCRBJ01-05	01				0	4	0	0	11	4	18	36	40	52	63	1	In	VDJ
GCACAGAGCAGGGGGACTCGGCCATGTATCTCTGTGCCAGCAGCTGTTCGACTAGCGGGGAATAATTACGAGCAGTACTTCGGGCCG		1	1.250857595548463E-4	49	TCRBV07-09	TCRBV07	TCRBV07-09				01,03	TCRBD02-01*01	TCRBD02	TCRBD02-01	01				TCRBJ02-07*01	TCRBJ02	TCRBJ02-07	01				4	4	2	3	6	4	32	45	49	60	66	1	Out	VDJ
GGCTGCTCCCTCCCAGACATCTGTGTACTTCTGTGACATGACCCAAGGACTAGCGGGACCTTAGAGGTTACGCAGTATTTTGGCCCA		1	8.59174914114096E-5	50	TCRBV06	TCRBV06	unresolved			TCRBV06-01,TCRBV06-05,TCRBV06-06		TCRBD02-01*02	TCRBD02	TCRBD02-01	02				TCRBJ02-03*01	TCRBJ02	TCRBJ02-03	01				13	11	1	3	10	8	31	35	46	58	68	1	Out	VDJ
CTGGAGTCGGCTGCTCCCTCCCAGACATCTGTGTACTTCTGTGCCAGCAGTGAATTGGGAGGGGACCAGCCCCAGCATTTTGGTGAT	CASSELGGDQPQHF	1	7.960002880762947E-5	42	TCRBV06-01*01	TCRBV06	TCRBV06-01	01				TCRBD02-01*02	TCRBD02	TCRBD02-01	02				TCRBJ01-05*01	TCRBJ01	TCRBJ01-05	01				2	2	9	0	3	7	39	54	56	63	66	1	In	VDJ
ACTGTGACATCGGCCCAAAAGAACCCGACAGCTTTCTATCTCTGTGCCACCTCAACGACGGTCGGGGGGCCCCAGCATTTTGGTGAT	CATSTTVGGPQHF	2	2.1732071357003603E-4	39	TCRBV19-01	TCRBV19	TCRBV19-01				01,02	TCRBD02-01*01	TCRBD02	TCRBD02-01	01				TCRBJ01-05*01	TCRBJ01	TCRBJ01-05	01				10	13	8	2	0	9	42	49	62	-1	68	2	In	VDJ
TCCGCTACCAGCTCCCAGACATCTGTGTACTTCTGTGCCATCAGTGACGGGGCGAGACAGGGGTTCGGGGAGCAGTACGTCGGGCCG	CAISDGARQGFGEQYV	2	2.0721277340398785E-4	48	TCRBV10-03*01	TCRBV10	TCRBV10-03	01				TCRBD01-01*01	TCRBD01	TCRBD01-01	01				TCRBJ02-07*01	TCRBJ02	TCRBJ02-07	01				3	8	2	2	16	17	33	47	55	63	79	2	In	VDJ
CCAGCGCACAGAGCAGGGGGACTCAGCCGCGTATCTCCGTGCCAGCAGCCCGGGACAGGCGGCACCTATGGCTACACCTTCGGTTCG		1	1.0613337174350597E-4	44	TCRBV07-03*03	TCRBV07	TCRBV07-03	03				TCRBD01-01*01	TCRBD01	TCRBD01-01	01				TCRBJ01-02*01	TCRBJ01	TCRBJ01-02	01				5	2	0	4	6	4	37	49	51	59	65	1	Out	VDJ
TTCCTCCTCACTCTGGAGTCCGCTACCAGCTCCCAGACATCTGTGTACTTCTGTGCCATCGGAGAGGCCGGCTACACCTTCGGTTCG	CAIGEAGYTF	2	2.2995563877759625E-4	30	TCRBV10-03*01	TCRBV10	TCRBV10-03	01				TCRBD02-01*02	TCRBD02	TCRBD02-01	02				TCRBJ01-02*01	TCRBJ01	TCRBJ01-02	01				8	0	10	2	5	8	51	-1	60	64	69	2	In	VDJ
CTGCAGCCAGAAGACTCAGCCCTGTATCTCTGCGCCAGCAGCCCCCACGACGTAGCGGCGGGGGGCTTAGAGCAGTACTTCGGGCCG	CASSPHDVAAGGLEQYF	1	4.29587457057048E-5	51	TCRBV04-01*01	TCRBV04	TCRBV04-01	01				TCRBD02-01*01	TCRBD02	TCRBD02-01	01				TCRBJ02-07*01	TCRBJ02	TCRBJ02-07	01				4	14	7	1	4	7	30	43	57	65	69	1	In	VDJ
TCCGCTACCAGCTCCCAGACATCTGTGTACTTCTGTGCCATCAGCTTTTCGCCCGGGACAGGGAATGATGGCTACACCTTCGGTTCG	CAISFSPGTGNDGYTF	2	2.2995563877759625E-4	48	TCRBV10-03*01	TCRBV10	TCRBV10-03	01				TCRBD01-01*01	TCRBD01	TCRBD01-01	01				TCRBJ01-02*01	TCRBJ01	TCRBJ01-02	01				6	10	0	3	4	6	33	44	54	63	67	2	In	VDJ
AGCACCTTGGAGCTGGGGGACTCGGCCCTTTATCTTTGCGCCAGCAGCTCTCAACAGGGAGGTAATGAAAAACTGTTTTTTGGCAGT	CASSSQQGGNEKLFF	1	1.0107940166048186E-4	45	TCRBV05-01*01	TCRBV05	TCRBV05-01	01						unresolved		TCRBD01,TCRBD02	TCRBD01-01,TCRBD02-01		TCRBJ01-04*01	TCRBJ01	TCRBJ01-04	01				3	4	3	3	3	4	36	49	53	59	62	1	In	VDJ
TCACTCTGTAGTCTGCTGCCTCCTCCCAGACATCTGTATATTTCTGCGCCAGATTTAGCGGAAACCTACGAGCAGTACTTCGGGCCG		1	1.7436196786433124E-4	37	TCRBV10-01	TCRBV10	TCRBV10-01				01,02	TCRBD02-01	TCRBD02	TCRBD02-01				01,02	TCRBJ02-07*01	TCRBJ02	TCRBJ02-07	01				9	3	5	5	3	2	44	52	55	61	64	1	Out	VDJ
ACCTTGGAGCTGGGGGACTCGGCCCTTTATCTTTGCGCCAGCAGCTCTCAAACTTCCGGGGCCGGCACTGAAGCTTTCTTTGGACAA	CASSSQTSGAGTEAFF	1	5.8120655954777074E-5	48	TCRBV05-01*01	TCRBV05	TCRBV05-01	01						unresolved		TCRBD01,TCRBD02	TCRBD01-01,TCRBD02-01		TCRBJ01-01*01	TCRBJ01	TCRBJ01-01	01				3	11	7	0	3	4	33	46	57	62	65	1	In	VDJ
CTGATTCTGGAGTCCGCCAGCACCAACCAGACATCTATGTACCTCTGTGCCAGCATGAACCCCCTTGGCGGCTACACCTTCGGTTCG	CASMNPLGGYTF	1	1.730984753435752E-4	36	TCRBV28-01*01	TCRBV28	TCRBV28-01	01				TCRBD01-01*01	TCRBD01	TCRBD01-01	01				TCRBJ01-02*01	TCRBJ01	TCRBJ01-02	01				7	11	9	0	0	8	45	55	66	-1	69	1	In	VDJ
AAGATCCAGCCCTCAGAACCCAGGGACTCAGCTGTGTACTTCTGTGCCAGCAGTTTTACCGGGAATCAGCCCCAGCATTTTGGTGAT	CASSFTGNQPQHF	1	1.1624131190955415E-4	39	TCRBV12	TCRBV12	unresolved			TCRBV12-03,TCRBV12-04		TCRBD02-01	TCRBD02	TCRBD02-01				01,02	TCRBJ01-05*01	TCRBJ01	TCRBJ01-05	01				3	3	8	4	0	4	42	56	59	-1	63	1	In	VDJ
ATCCAGCGCACAGAGCAGGGGGACTCGGCCATGTATCTCTGTGCCAGCAGCTTAGCTCAAGCTAACTATGGCTACACCTTCGGTTCG	CASSLAQANYGYTF	1	1.3772068476240656E-4	42	TCRBV07-09	TCRBV07	TCRBV07-09				01,03			unresolved		TCRBD01,TCRBD02	TCRBD01-01,TCRBD02-01		TCRBJ01-02*01	TCRBJ01	TCRBJ01-02	01				0	1	4	6	2	0	39	56	57	59	61	1	In	VDJ
TCTAAGAAGCTCCTTCTCAGTGACTCTGGCTTCTATCTCTGTGCCTGGAGAAGACAGGGTTCTGGAAACACCATATATTTTGGAGAG	CAWRRQGSGNTIYF	1	3.158731301890058E-5	42	TCRBV30-01*01	TCRBV30	TCRBV30-01	01				TCRBD01-01*01	TCRBD01	TCRBD01-01	01				TCRBJ01-03*01	TCRBJ01	TCRBJ01-03	01				3	2	2	3	1	1	39	50	52	59	60	1	In	VDJ
AGCACCTTGGAGCTGGGGGACTCGGCCCTTTATCTTTGCGCCAGCAGCTTGGGGCGGGGGGGAGCCTACGAGCAGTACGTCGGGCCG	CASSLGRGGAYEQYV	1	4.29587457057048E-5	45	TCRBV05-01*01	TCRBV05	TCRBV05-01	01				TCRBD02-01*01	TCRBD02	TCRBD02-01	01				TCRBJ02-07*01	TCRBJ02	TCRBJ02-07	01				0	1	7	0	17	17	36	52	53	62	79	1	In	VDJ
TCCCTGATTCTGGAGTCCGCCAGCACCAACCAGACATCTATGTACCTCTGTGCCAGCAGTTCCGGACAGGTCGTGGATTTTGGAGAG	CASSSGQVVDF	5	4.700192177212407E-4	33	TCRBV28-01*01	TCRBV28	TCRBV28-01	01				TCRBD01-01*01	TCRBD01	TCRBD01-01	01				TCRBJ01-03*01	TCRBJ01	TCRBJ01-03	01				4	2	1	4	6	17	48	61	63	70	76	5	In	VDJ
AATGTGAGCACCTTGGAGCTGGGGGACTCGGCCCTTTATCTTTGCGCCAGCATTGGAGAGGTCGCCGGGGAGCTGTTTTTTGGAGAA	CASIGEVAGELFF	1	5.9384148475533096E-5	39	TCRBV05-01*01	TCRBV05	TCRBV05-01	01				TCRBD02-01*02	TCRBD02	TCRBD02-01	02				TCRBJ02-02*01	TCRBJ02	TCRBJ02-02	01				6	2	10	2	6	6	42	52	54	58	64	1	In	VDJ
ATCCTGGAGTCGCCCAGCCCCAACCAGACCTCTCTGTACTTCTGTGCCAGCAGTTTAATGGTAAAAGAAAAACTGTTTTTTGGCAGT	CASSLMVKEKLFF	1	7.707304376611742E-5	39	TCRBV27-01*01	TCRBV27	TCRBV27-01	01						unresolved		TCRBD01,TCRBD02	TCRBD01-01,TCRBD02-01		TCRBJ01-04*01	TCRBJ01	TCRBJ01-04	01				2	2	0	10	5	8	42	57	59	61	66	1	In	VDJ
ATCCTGGAGTCGCCCAGCCCCAACCAGACCTCTCTGTACTTCTGTGCCAGCACCCCTGGGGGGGGAAGGGAGCAGTACTTCGGGCCG	CASTPGGGREQYF	1	3.285080553965661E-5	39	TCRBV27-01*01	TCRBV27	TCRBV27-01	01				TCRBD02-01*01	TCRBD02	TCRBD02-01	01				TCRBJ02-07*01	TCRBJ02	TCRBJ02-07	01				7	5	9	0	5	7	42	52	57	64	69	1	In	VDJ
CCCCTGACCCTGGAGTCTGCCAGGCCCTCACATACCTCTCAGTACCTCTGTGCCAGCAGTGACTGGGATACGCAGTATTTTGGCCCA	CASSDWDTQYF	1	2.9060327977388537E-5	33	TCRBV25-01*01	TCRBV25	TCRBV25-01	01						unresolved		TCRBD01,TCRBD02	TCRBD01-01,TCRBD02-01		TCRBJ02-03*01	TCRBJ02	TCRBJ02-03	01				3	2	0	10	0	6	48	62	64	-1	66	1	In	VDJ
AATGTGAGCACCTTGGAGCTGGGGGACTCGGCCCTTTATCTTTGCGCCAGCAGCACCGAAATGGGCAATGAGCAGTTCTTCGGGCCA	CASSTEMGNEQFF	1	7.328256620384936E-5	39	TCRBV05-01*01	TCRBV05	TCRBV05-01	01						unresolved		TCRBD01,TCRBD02	TCRBD01-01,TCRBD02-01		TCRBJ02-01*01	TCRBJ02	TCRBJ02-01	01				4	8	0	9	0	6	42	54	62	-1	65	1	In	VDJ
CTGACAGTGACCAGTGCCCATCCTGAAGACAGCAGCTTCTACATCTGCAGTGCTAGGGGCAGGGTCTACGAGCAGTACTTCGGGCCG	CSARGRVYEQYF	1	2.4006357894364444E-5	36	TCRBV20	TCRBV20	unresolved			TCRBV20-01,TCRBV20-or09_02		TCRBD01-01*01	TCRBD01	TCRBD01-01	01				TCRBJ02-07*01	TCRBJ02	TCRBJ02-07	01				3	3	4	3	1	3	45	56	59	64	65	1	In	VDJ
GAGCGGGGGGACTCAGCCGTGTATCTCTGTGCCAGCAGCCCAGTGGGGTGGGGCCAACCGAACACCGGGGAGCTGTTTTTTGGAGAA	CASSPVGWGQPNTGELFF	1	1.3013972963787042E-4	54	TCRBV07-03*01	TCRBV07	TCRBV07-03	01				TCRBD01-01*01	TCRBD01	TCRBD01-01	01				TCRBJ02-02*01	TCRBJ02	TCRBJ02-02	01				5	10	7	0	4	0	27	39	49	54	58	1	In	VDJ
CAGCGCACAGAGCAGCGGGACTCGGCCATGTATCGCTGTGCCAGCAGCTTAGTGGACGGGTCGGGCCAGCCCCAGCATTTTGGTGAT	CASSLVDGSGQPQHF	1	1.137143268680421E-4	45	TCRBV07-06*01	TCRBV07	TCRBV07-06	01						unresolved		TCRBD01,TCRBD02	TCRBD01-01,TCRBD02-01		TCRBJ01-05*01	TCRBJ01	TCRBJ01-05	01				1	1	1	7	9	7	36	52	53	57	66	1	In	VDJ
AAGATCCGGTCCACAAAGCTGGAGGACTCAGCCATGTACTTCTGTGCCAGCACCATCTACCGGGGGGAGACCCAGTACTTCGGGCCA	CASTIYRGETQYF	1	3.5377790581168656E-5	39	TCRBV02-01*01	TCRBV02	TCRBV02-01	01				TCRBD02-01*01	TCRBD02	TCRBD02-01	01				TCRBJ02-05*01	TCRBJ02	TCRBJ02-05	01				7	8	8	2	0	5	42	52	60	-1	66	1	In	VDJ
TCTCTGGAGCTGGGGGACTCAGCTTTGTATTTCTGTGCCAGCAGCCTTACGAAGGGACAGGGGGTTTCACCCCTCCACTTTGGGAAC	CASSLTKGQGVSPLHF	1	4.422223822646082E-5	48	TCRBV09-01	TCRBV09	TCRBV09-01				01,02	TCRBD01-01*01	TCRBD01	TCRBD01-01	01				TCRBJ01-06*01	TCRBJ01	TCRBJ01-06	01				4	8	0	1	1	9	33	45	53	64	65	1	In	VDJ
AAGATCCGGTCCACAAAGCTGGAGGACTCAGCCATGTACTTCTGTGCCAGCAGAAGACAGGGGGAAGAGACCCAGTACTTCGGGCCA	CASRRQGEETQYF	1	3.5377790581168656E-5	39	TCRBV02-01*01	TCRBV02	TCRBV02-01	01				TCRBD01-01*01	TCRBD01	TCRBD01-01	01				TCRBJ02-05*01	TCRBJ02	TCRBJ02-05	01				6	2	2	1	0	3	42	53	55	-1	64	1	In	VDJ
TCCGCTACCAGCTCCCAGACATCTGTGTACTTCTGTGCCATCAGTTGGGAGTCCCCATCTGGGGCCAACGTCCTGACTTTCGGGGCC	CAISWESPSGANVLTF	3	2.817588321285932E-4	48	TCRBV10-03*01	TCRBV10	TCRBV10-03	01				TCRBD02-01*02	TCRBD02	TCRBD02-01	02				TCRBJ02-06*01	TCRBJ02	TCRBJ02-06	01				5	1	9	2	6	1	33	45	46	51	57	3	In	VDJ
AACGCCTTGTTGCTGGGGGACTCGGCCCTGTATCTCTGTGCCAGCAGACGAGGTCCAGGGAGAGATTCACCCCTCCACTTTGGGAAC	CASRRGPGRDSPLHF	2	2.1226674348701194E-4	45	TCRBV05-05*01	TCRBV05	TCRBV05-05	01						unresolved		TCRBD01,TCRBD02	TCRBD01-01,TCRBD02-01		TCRBJ01-06*01	TCRBJ01	TCRBJ01-06	01				5	8	4	3	4	8	36	47	55	60	64	2	In	VDJ
GCTCCCTCCCAAACATCTGTGTACTTCTGTGCCAGCAGCTAGGAGAATTCGACAGCCACTACAAACTATGGCTACACCTTCGGTTCG	CASS*ENSTATTNYGYTF	1	3.79047756226807E-5	54	TCRBV06	TCRBV06	unresolved			TCRBV06-02,TCRBV06-03		TCRBD01-01*01	TCRBD01	TCRBD01-01	01				TCRBJ01-02*01	TCRBJ01	TCRBJ01-02	01				6	12	2	5	8	2	27	38	50	55	63	1	Stop	VDJ
GCTGCTCCCTCCCAGACATCTGTGTACTTCTGTGCCAGCAGTGAAAACAGTTTGGGGAGCGTGAACACTGAAGCTTTCTTTGGACAA	CASSENSLGSVNTEAFF	1	7.454605872460538E-5	51	TCRBV06-01*01	TCRBV06	TCRBV06-01	01				TCRBD02-01*02	TCRBD02	TCRBD02-01	02				TCRBJ01-01*01	TCRBJ01	TCRBJ01-01	01				2	9	9	2	2	0	30	45	54	59	61	1	In	VDJ
CCAACCAGACCTCTCTGTACTTCTGTGCCAGCAGTTCAGGACAGGGGGCGGGATTATATTAGCAATCAGCCCCAGCATTTTGGTGAT		1	4.6749223267972865E-5	58	TCRBV27-01*01	TCRBV27	TCRBV27-01	01				TCRBD01-01*01	TCRBD01	TCRBD01-01	01				TCRBJ01-05*01	TCRBJ01	TCRBJ01-05	01				4	2	1	0	10	0	23	36	38	49	59	1	Out	VDJ
TAGTCTGCTGCCTCCTCCCAGACATCTGTATATTTCTGCGCCAGCAGTGAGTCGAGGTCAAGAAACACTGAAGCTTTCTTTGGACAA	CASSESRSRNTEAFF	2	2.324826238191083E-4	45	TCRBV10-01	TCRBV10	TCRBV10-01				01,02	TCRBD02-01*02	TCRBD02	TCRBD02-01	02				TCRBJ01-01*01	TCRBJ01	TCRBJ01-01	01				0	0	11	1	6	2	36	-1	53	57	63	2	In	VDJ
GTGACCAGTGCCCATCCTGAAGACAGCAGCTTCTACATCTGCAGTGCTAGTGCCCTGGGGGGCAAAACTGAAGCTTTCTTTGGACAA	CSASALGGKTEAFF	1	3.285080553965661E-5	42	TCRBV20	TCRBV20	unresolved			TCRBV20-01,TCRBV20-or09_02				unresolved		TCRBD01,TCRBD02	TCRBD01-01,TCRBD02-01		TCRBJ01-01*01	TCRBJ01	TCRBJ01-01	01				3	7	6	0	3	5	39	50	57	63	66	1	In	VDJ
TCTCTGGAGCTGGGGGACTCAGCTTTGTATTTCTGTGCCAGCAGCGTAGGGGGAGATCCGAGGGGAAACACCATATATTTTGGAGAG	CASSVGGDPRGNTIYF	1	1.2382226703409028E-4	48	TCRBV09-01	TCRBV09	TCRBV09-01				01,02	TCRBD02-01*02	TCRBD02	TCRBD02-01	02				TCRBJ01-03*01	TCRBJ01	TCRBJ01-03	01				0	1	9	2	8	4	33	49	50	55	63	1	In	VDJ
CAACCTGCAAAGCTTGAGGACTCGGCCGTGTATCTCTGTGCCAGCAGTCTAGCGGGGGTTAACACCGGGGAGCTGTTTTTTGGAGAA	CASSLAGVNTGELFF	1	1.3266671467938247E-4	45	TCRBV11-02*02	TCRBV11	TCRBV11-02	02				TCRBD02-01*01	TCRBD02	TCRBD02-01	01				TCRBJ02-02*01	TCRBJ02	TCRBJ02-02	01				6	1	4	2	2	2	36	47	48	58	60	1	In	VDJ
AGTGCCCATCCTGAAGACAGCAGCTTCTACATCTGCAGTGCTAGAGGGCAGGCATCTTATAGCAATCAGCCCCAGCATTTTGGTGAT	CSARGQASYSNQPQHF	1	3.4114298060412634E-5	48	TCRBV20	TCRBV20	unresolved			TCRBV20-01,TCRBV20-or09_02		TCRBD01-01*01	TCRBD01	TCRBD01-01	01				TCRBJ01-05*01	TCRBJ01	TCRBJ01-05	01				1	2	4	4	7	0	33	46	48	52	59	1	In	VDJ
CAGCGCACACAGCAGGAGGACTCGGCCGTGTATCTCTGTGCCAGCAGCTTAAAAGCAGACCACTACTATGGCTACACCTTCGGTTCG	CASSLKADHYYGYTF	1	1.0360638670199392E-4	45	TCRBV07-02*01	TCRBV07	TCRBV07-02	01						unresolved		TCRBD01,TCRBD02	TCRBD01-01,TCRBD02-01		TCRBJ01-02*01	TCRBJ01	TCRBJ01-02	01				2	6	2	7	4	3	36	51	57	60	64	1	In	VDJ
TTCCCCTGACCCTGGAATCTGCCAGGCCCTCACATACCTCTCAGTACCTCTGTGCCAGCAGAGAATGAAAAACTGTTTTTTGGCAGT		1	4.927620830948491E-5	31	TCRBV25-01*01	TCRBV25	TCRBV25-01	01						unresolved		TCRBD01,TCRBD02	TCRBD01-01,TCRBD02-01		TCRBJ01-04*01	TCRBJ01	TCRBJ01-04	01				6	0	5	5	0	5	50	-1	61	-1	63	1	Out	VDJ
ACTGTGACATCGGCCCAAAAGAACCCGACAGCTTTCTATCTCTGTGCCAGTAGTATTGGCATTAACTATGGCTACACCTTCGGTTCG	CASSIGINYGYTF	1	1.6678101273979507E-4	39	TCRBV19-01	TCRBV19	TCRBV19-01				01,02	TCRBD01-01*01	TCRBD01	TCRBD01-01	01				TCRBJ01-02*01	TCRBJ01	TCRBJ01-02	01				3	1	9	0	2	1	42	56	57	60	62	1	In	VDJ
GTGACCAGTGCCCATCCTGAAGACAGCAGCTTCTACATCTGCAGTGCCGGGCGGGACATCTCTAATTCACCCCTCCACTTTGGGAAC	CSAGRDISNSPLHF	1	2.5269850415120466E-5	42	TCRBV20	TCRBV20	unresolved			TCRBV20-01,TCRBV20-or09_02				unresolved		TCRBD01,TCRBD02	TCRBD01-01,TCRBD02-01		TCRBJ01-06*01	TCRBJ01	TCRBJ01-06	01				6	5	0	6	4	6	39	47	52	58	62	1	In	VDJ
TCCAGCCCTCAGAACCCAGGGACTCAGCTGTGTACTTCTGTGCCAGCAGTTTGCCCGGGACAAGGACCTGAAGCTTTCTTTGGACAA		1	1.0739686426426199E-4	43	TCRBV12	TCRBV12	unresolved			TCRBV12-03,TCRBV12-04		TCRBD01-01*01	TCRBD01	TCRBD01-01	01				TCRBJ01-01*01	TCRBJ01	TCRBJ01-01	01				3	4	0	6	5	6	38	52	56	62	67	1	Out	VDJ
GAGCTCTCTGGAGCTGGGGGACTCAGCTTTGTATTTCTGTGCCAGCAGCGTAGGCGAGGGGGCGGCGAAAAACTGTTTTTTGGCAGT		1	9.476193905670175E-5	44	TCRBV09-01	TCRBV09	TCRBV09-01				01,02	TCRBD01-01*01	TCRBD01	TCRBD01-01	01				TCRBJ01-04*01	TCRBJ01	TCRBJ01-04	01				0	3	5	0	3	8	37	53	56	63	66	1	Out	VDJ
CTGATTCTGGAGTCCGCCAGCACCAACCAGACATCTATGTACCTCTGTGCCAGCCGGGACGGAAACTATGGCTACACCTTCGGTTCG	CASRDGNYGYTF	1	1.7057149030206317E-4	36	TCRBV28-01*01	TCRBV28	TCRBV28-01	01						unresolved		TCRBD01,TCRBD02	TCRBD01-01,TCRBD02-01		TCRBJ01-02*01	TCRBJ01	TCRBJ01-02	01				8	1	0	7	3	2	45	54	55	60	63	1	In	VDJ
ACCAGTGCCCATCCTGAAGACAGCAGCTTCTACATCTGCAGTGCTACCCGACTAGCGGGGGGTTCAGAGACCCAGTACTTCGGGCCA	CSATRLAGGSETQYF	1	2.274286537360842E-5	45	TCRBV20	TCRBV20	unresolved			TCRBV20-01,TCRBV20-or09_02		TCRBD02-01*01	TCRBD02	TCRBD02-01	01				TCRBJ02-05*01	TCRBJ02	TCRBJ02-05	01				4	3	2	1	3	4	36	46	49	62	65	1	In	VDJ
AAGATCCAGCCCTCAGAACCCAGGGACTCAGCTGTGTACTTCTGTGCCAGCAGTTTTACCGCTTCAGATACGCAGTATTTTGGCCCA	CASSFTASDTQYF	1	1.0613337174350597E-4	39	TCRBV12	TCRBV12	unresolved			TCRBV12-03,TCRBV12-04				unresolved		TCRBD01,TCRBD02	TCRBD01-01,TCRBD02-01		TCRBJ02-03*01	TCRBJ02	TCRBJ02-03	01				3	1	3	7	5	4	42	56	57	59	64	1	In	VDJ
AACGCCTTGGAGCTGAACGACTCGGCCCTGTATCTCTGTGCCAGCAGCTTGGCCGGGGGGCCCTACAATGAGCAGTTCTTCGGGCCA	CASSLAGGPYNEQFF	1	1.339302072001385E-4	45	TCRBV05-04*01	TCRBV05	TCRBV05-04	01				TCRBD02-01*01	TCRBD02	TCRBD02-01	01				TCRBJ02-01*01	TCRBJ02	TCRBJ02-01	01				0	1	8	1	1	2	36	52	53	60	61	1	In	VDJ
ATCCGCTCACCAGGCCTGGGGGACGCAGCCATGTACCTGTGTGCCACCAGCAGACAGGGGGGTAATTCACCCCTCCACTTTGGGAAC	CATSRQGGNSPLHF	1	4.801271578872889E-5	42	TCRBV15-01*01	TCRBV15	TCRBV15-01	01				TCRBD01-01*01	TCRBD01	TCRBD01-01	01				TCRBJ01-06*01	TCRBJ01	TCRBJ01-06	01				2	0	4	1	1	6	39	-1	54	61	62	1	In	VDJ
CTGACAGTGACCAGTGCCCATCCTGAAGACAGCAGCTTCTACATCTGCAGTGCAGTAACAGGTGTCTATGGCTACACCTTCGGTTCG	CSAVTGVYGYTF	1	2.6533342935876492E-5	36	TCRBV20	TCRBV20	unresolved			TCRBV20-01,TCRBV20-or09_02		TCRBD01-01*01	TCRBD01	TCRBD01-01	01				TCRBJ01-02*01	TCRBJ01	TCRBJ01-02	01				6	4	3	4	3	4	45	53	57	62	65	1	In	VDJ
CTGATCCTGGAGTCGCCCAGCCCCAACCAGACCTCTCTGTACTTCTGTGCCACTTCGAACAGGGGGGGGGTAGCTTTCTTTGGACAA	CATSNRGGVAFF	1	4.29587457057048E-5	36	TCRBV27-01*01	TCRBV27	TCRBV27-01	01				TCRBD01-01*01	TCRBD01	TCRBD01-01	01				TCRBJ01-01*01	TCRBJ01	TCRBJ01-01	01				10	6	3	1	5	10	45	52	58	66	71	1	In	VDJ
ATCCAGCGCACACAGCAGGAGGACTCGGCCGTGTATCTCTGTGCCAGCAGCTTCGCGAGGGGTAACACTGAAGCTTTCTTTGGACAA	CASSFARGNTEAFF	1	1.2255877451333426E-4	42	TCRBV07-02*01	TCRBV07	TCRBV07-02	01						unresolved		TCRBD01,TCRBD02	TCRBD01-01,TCRBD02-01		TCRBJ01-01*01	TCRBJ01	TCRBJ01-01	01				3	4	5	2	1	2	39	53	57	62	63	1	In	VDJ
AAGATCCAGCCCTCAGAACCCAGGGACTCAGCTGTGTACTTCTGTGCCAGCAGTTTAGTTCAGCGGGGTGGCTACACCTTCGGTTCG	CASSLVQRGGYTF	1	8.844447645292164E-5	39	TCRBV12	TCRBV12	unresolved			TCRBV12-03,TCRBV12-04		TCRBD02-01*01	TCRBD02	TCRBD02-01	01				TCRBJ01-02*01	TCRBJ01	TCRBJ01-02	01				1	3	6	3	0	7	42	58	61	-1	68	1	In	VDJ
GTGAGCACCTTGGAGCTGGGGGACTCGGCCCTTTATCTTTGCGCCAGCAGCTTGGGACAACCCGACTATGGCTACACCTTCGGTTCG	CASSLGQPDYGYTF	1	4.6749223267972865E-5	42	TCRBV05-01*01	TCRBV05	TCRBV05-01	01				TCRBD01-01*01	TCRBD01	TCRBD01-01	01				TCRBJ01-02*01	TCRBJ01	TCRBJ01-02	01				0	0	2	6	5	3	39	-1	55	59	64	1	In	VDJ
ACATCGGCCCAAAAGAACCCGACAGCTTTCTATCTCTGTGCCAGCTTTACCCCGGGCCTTCCTCTAAATGGCTACACCTTCGGTTCG	CASFTPGLPLNGYTF	1	1.6425402769828303E-4	45	TCRBV19-01	TCRBV19	TCRBV19-01				01,02			unresolved		TCRBD01,TCRBD02	TCRBD01-01,TCRBD02-01		TCRBJ01-02*01	TCRBJ01	TCRBJ01-02	01				9	9	8	0	10	6	36	44	53	57	67	1	In	VDJ
CTGAGGATCCAGCAGGTAGTGCGAGGAGATTCGGCAGCTTATTTCTGTGCCAGCTCACAAGACCGGGGGGAGCAGTACGTCGGGCCG	CASSQDRGEQYV	1	9.602543157745777E-5	36	TCRBV18-01*01	TCRBV18	TCRBV18-01	01				TCRBD02-01*01	TCRBD02	TCRBD02-01	01				TCRBJ02-07*01	TCRBJ02	TCRBJ02-07	01				4	5	8	1	9	17	45	58	63	70	79	1	In	VDJ
ACGATCCAGCGCACACAGCAGGAGGACTCGGCCGTGTATCTCTGTGCCAGCAGCGTAGGGGAGAACACTGAAGCTTTCTTTGGACAA	CASSVGENTEAFF	1	1.2255877451333426E-4	39	TCRBV07-02*01	TCRBV07	TCRBV07-02	01						unresolved		TCRBD01,TCRBD02	TCRBD01-01,TCRBD02-01		TCRBJ01-01*01	TCRBJ01	TCRBJ01-01	01				1	0	0	8	0	1	42	-1	58	-1	62	1	In	VDJ
CAGCCTGCAGAGCTTGGGGACTCGGCCATGTATCTCTGTGCCAGCAGCTTAGCCGACAGGGATCATTCACCCCTCCACTTTGGGAAC	CASSLADRDHSPLHF	1	1.0360638670199392E-4	45	TCRBV11-01*01	TCRBV11	TCRBV11-01	01				TCRBD01-01*01	TCRBD01	TCRBD01-01	01				TCRBJ01-06*01	TCRBJ01	TCRBJ01-06	01				0	1	2	3	3	8	36	53	54	61	64	1	In	VDJ
GCTACCAGCTCCCAGACATCTGTGTACTTCTGTGCCATCAGCAACCTCGGACAGGACACCCACACAGATACGCAGTATTTTGGCCCA	CAISNLGQDTHTDTQYF	2	2.640699368380089E-4	51	TCRBV10-03*01	TCRBV10	TCRBV10-03	01				TCRBD01-01*01	TCRBD01	TCRBD01-01	01				TCRBJ02-03*01	TCRBJ02	TCRBJ02-03	01				6	7	1	4	7	2	30	41	48	55	62	2	In	VDJ
CGCCCAGCCCCAACCAGACCTCTCTGTACTTCTGTGCCAGCAGTTTAGTATGGGAGCTCCTATAATTCACCCCTCCACTTTGGGAAC		1	3.4114298060412634E-5	49	TCRBV27-01*01	TCRBV27	TCRBV27-01	01				TCRBD02-01*02	TCRBD02	TCRBD02-01	02				TCRBJ01-06*01	TCRBJ01	TCRBJ01-06	01				2	4	9	2	0	0	32	47	51	-1	56	1	Out	VDJ
TCCAGCGCACAGAGCAGGGGGACTCAGCCGCGTATCTCCGTGCCAGCAGGTTGACAGTCTTAGAACACTGAAGCTTTCTTTGGACAA		1	1.2382226703409028E-4	43	TCRBV07-03*03	TCRBV07	TCRBV07-03	03				TCRBD01-01*01	TCRBD01	TCRBD01-01	01				TCRBJ01-01*01	TCRBJ01	TCRBJ01-01	01				6	3	2	5	5	1	38	49	52	57	62	1	Out	VDJ
CTTCACATCAATTCCCTGGAGCTTGGTGACTCTGCTGTGTATTTCTGTGCCAGCAGCCCCCCTGGGGATACGCAGTATTTTGGCCCA	CASSPPGDTQYF	1	4.422223822646082E-5	36	TCRBV03	TCRBV03	unresolved			TCRBV03-01,TCRBV03-02				unresolved		TCRBD01,TCRBD02	TCRBD01-01,TCRBD02-01		TCRBJ02-03*01	TCRBJ02	TCRBJ02-03	01				4	5	0	9	0	6	45	58	63	-1	66	1	In	VDJ
TCCACAAAGCTGGAGGACTCAGCCATGTACTTCTGTGCCAGCAGGGATGACAGGGGGCGTAGGACCGGGGAGCTGTTTTTTGGAGAA	CASRDDRGRRTGELFF	1	5.053970083024093E-5	48	TCRBV02-01*01	TCRBV02	TCRBV02-01	01				TCRBD01-01*01	TCRBD01	TCRBD01-01	01				TCRBJ02-02*01	TCRBJ02	TCRBJ02-02	01				6	4	2	0	5	5	33	44	48	58	63	1	In	VDJ
GAGCTGGGGGACTCAGCCCTGTACTTCTGTGCCAGCAGAGTCCTGTTAATGACTGAGTGAAAGACCTATGGCTACACCTTCGGTTCG	CASRVLLMTE*KTYGYTF	1	6.696510360006924E-5	54	TCRBV13-01*01	TCRBV13	TCRBV13-01	01				TCRBD02-01	TCRBD02	TCRBD02-01				01,02	TCRBJ01-02*01	TCRBJ01	TCRBJ01-02	01				6	12	2	10	11	4	27	38	50	54	65	1	Stop	VDJ
CTGAGGATCCAGCAGGTAGTGCGAGGAGATTCGGCAGCTTATTTCTGTGCCAGCTCACCTCCAAATTCACCCCTCCACTTTGGGAAC	CASSPPNSPLHF	1	9.981590913972584E-5	36	TCRBV18-01*01	TCRBV18	TCRBV18-01	01				TCRBD01-01*01	TCRBD01	TCRBD01-01	01				TCRBJ01-06*01	TCRBJ01	TCRBJ01-06	01				3	2	4	6	0	7	45	59	61	-1	63	1	In	VDJ
GTGACCAGTGCCCATCCTGAAGACAGCAGCTTCTACATCTGCAGTGCTAGAGAACTCCCAACTAATGAAAAACTGTTTTTTGGCAGT	CSARELPTNEKLFF	1	5.4330178392509007E-5	42	TCRBV20	TCRBV20	unresolved			TCRBV20-01,TCRBV20-or09_02		TCRBD02-01	TCRBD02	TCRBD02-01				01,02	TCRBJ01-04*01	TCRBJ01	TCRBJ01-04	01				0	0	3	10	2	0	39	-1	53	56	58	1	In	VDJ
GTGAGCAACATGAGCCCTGAAGACAGCAGCATATATCTCTGCAGCGTGGGCGGCCCTGGGCGTGGGGAGACCCAGTACTTCGGGCCA	CSVGGPGRGETQYF	1	7.580955124536141E-6	42	TCRBV29-01*01	TCRBV29	TCRBV29-01	01						unresolved		TCRBD01,TCRBD02	TCRBD01-01,TCRBD02-01		TCRBJ02-05*01	TCRBJ02	TCRBJ02-05	01				6	0	8	0	15	5	39	-1	47	51	66	1	In	VDJ
CACACCCTGCAGCCAGAAGACTCGGCCCTGTATCTCTGTGCCAGCAGCCGGGAGAGTGGGGGGAGGACTGAAGCTTTCTTTGGACAA	CASSRESGGRTEAFF	1	4.422223822646082E-5	45	TCRBV04-02*01	TCRBV04	TCRBV04-02	01				TCRBD02-01	TCRBD02	TCRBD02-01				01,02	TCRBJ01-01*01	TCRBJ01	TCRBJ01-01	01				4	8	9	1	3	5	36	49	57	63	66	1	In	VDJ
GAGTCGGCTGCTCCCTCCCAAACATCTGTGTACTTCTGTGCCAGCAGACCACCCGGGACAGAGAACAATGAGCAGTTCTTCGGGCCA	CASRPPGTENNEQFF	1	5.4330178392509007E-5	45	TCRBV06	TCRBV06	unresolved			TCRBV06-02,TCRBV06-03		TCRBD01-01*01	TCRBD01	TCRBD01-01	01				TCRBJ02-01*01	TCRBJ02	TCRBJ02-01	01				6	7	0	5	3	5	36	47	54	61	64	1	In	VDJ
GGCTGCTCCCTCCCAAACATCTGTGTACTTCTGTGCCAGCAGTTACCCCATTCTAGCGGGGCCACAGATACGCAGTATTTTGGCCCA		1	4.29587457057048E-5	50	TCRBV06	TCRBV06	unresolved			TCRBV06-02,TCRBV06-03		TCRBD02-01*01	TCRBD02	TCRBD02-01	01				TCRBJ02-03*01	TCRBJ02	TCRBJ02-03	01				2	6	4	3	1	2	31	46	52	61	62	1	Out	VDJ
GTGAACGCCTTGTTGCTGGGGGACTCGGCCCTCTATCTCTGTGCCAGCAGCTTTAAACAGGGCAATCAGCCCCAGCATTTTGGTGAT	CASSFKQGNQPQHF	1	4.801271578872889E-5	42	TCRBV05-06*01	TCRBV05	TCRBV05-06	01				TCRBD01-01*01	TCRBD01	TCRBD01-01	01				TCRBJ01-05*01	TCRBJ01	TCRBJ01-05	01				2	3	3	4	0	2	39	53	56	-1	61	1	In	VDJ
GTGAACGCCTTGGAGCTGGACGACTCGGCCCTGTATCTCTGTGCCAGCAGCTATAGGGGAACCACAGATACGCAGTATTTTGGCCCA	CASSYRGTTDTQYF	1	1.0107940166048186E-4	42	TCRBV05-04*01	TCRBV05	TCRBV05-04	01				TCRBD01-01*01	TCRBD01	TCRBD01-01	01				TCRBJ02-03*01	TCRBJ02	TCRBJ02-03	01				3	2	5	2	3	2	39	52	54	59	62	1	In	VDJ
ACGTTGGCGTCTGCTGTACCCTCTCAGACATCTGTGTACTTCTGTGCCAGCAGTGACTCGAGCACCGGGGAGCTGTTTTTTGGAGAA	CASSDSSTGELFF	1	1.453016398869427E-4	39	TCRBV06-04	TCRBV06	TCRBV06-04				01,02	TCRBD02-01*02	TCRBD02	TCRBD02-01	02				TCRBJ02-02*01	TCRBJ02	TCRBJ02-02	01				0	0	11	2	0	4	42	-1	59	-1	62	1	In	VDJ
CTGACAGTGACCAGTGCCCATCCTGAAGACAGCAGCTTCTACATCTGCAGTGCTAGGACGCTGAACTATGGCTACACCTTCGGTTCG	CSARTLNYGYTF	1	2.5269850415120466E-5	36	TCRBV20	TCRBV20	unresolved			TCRBV20-01,TCRBV20-or09_02				unresolved		TCRBD01,TCRBD02	TCRBD01-01,TCRBD02-01		TCRBJ01-02*01	TCRBJ01	TCRBJ01-02	01				3	0	2	7	4	2	45	-1	56	59	63	1	In	VDJ
TCGGCTGCTCCCTCCCAGACATCTGTGTACTTCTGTGCCAGCACCGAATGGGGGCGCGGGACTAATGAAAAACTGTTTTTTGGCAGT	CASTEWGRGTNEKLFF	1	1.0360638670199392E-4	48	TCRBV06	TCRBV06	unresolved			TCRBV06-01,TCRBV06-05		TCRBD01-01*01	TCRBD01	TCRBD01-01	01				TCRBJ01-04*01	TCRBJ01	TCRBJ01-04	01				7	6	6	0	5	2	33	43	49	55	60	1	In	VDJ
ACAGTGACCAGTGCCCATCCTGAAGACAGCAGCTTCTACATCTGCAGTGTCGCGGGACAGATTAATGAAAAACTGTTTTTTGGCAGT	CSVAGQINEKLFF	1	5.4330178392509007E-5	39	TCRBV20	TCRBV20	unresolved			TCRBV20-01,TCRBV20-or09_02		TCRBD01-01*01	TCRBD01	TCRBD01-01	01				TCRBJ01-04*01	TCRBJ01	TCRBJ01-04	01				7	4	0	5	2	4	42	49	53	60	62	1	In	VDJ
TCCCTGGAGCTTGGTGACTCTGCTGTGTATTTCTGTGCCAGCAGCCGGCCCCGGCAGGGGTCCGGAAACACCATATATTTTGGAGAG	CASSRPRQGSGNTIYF	1	9.981590913972584E-5	48	TCRBV03	TCRBV03	unresolved			TCRBV03-01,TCRBV03-02		TCRBD01-01*01	TCRBD01	TCRBD01-01	01				TCRBJ01-03*01	TCRBJ01	TCRBJ01-03	01				4	8	4	2	3	4	33	46	54	60	63	1	In	VDJ
AGTGCCCATCCTGAAGACAGCAGCTTCTACATCTGCAGTGCTAGGTACCCCGATCCCTCCTATAATTCACCCCTCCACTTTGGGAAC	CSARYPDPSYNSPLHF	1	2.5269850415120466E-5	48	TCRBV20	TCRBV20	unresolved			TCRBV20-01,TCRBV20-or09_02				unresolved		TCRBD01,TCRBD02	TCRBD01-01,TCRBD02-01		TCRBJ01-06*01	TCRBJ01	TCRBJ01-06	01				3	7	2	8	3	0	33	44	51	53	56	1	In	VDJ
CCTCAGAACCCAGGGACTCAGCTGTGTACTTCTGTGCCAGCAGATACTAGCGGGGGGCCGAACACCGGGGAGCTGTTTTTTGGAGAA		1	1.0613337174350597E-4	49	TCRBV12	TCRBV12	unresolved			TCRBV12-03,TCRBV12-04		TCRBD02-01*01	TCRBD02	TCRBD02-01	01				TCRBJ02-02*01	TCRBJ02	TCRBJ02-02	01				6	2	3	1	1	0	32	43	45	57	58	1	Out	VDJ
AAGATCCAGCGCACAGAGCGGGGGGACTCAGCCGTGTATCTCTGTGCCAGCAGCTTAGGCCAGGGCTATGGCTACACCTTCGGTTCG	CASSLGQGYGYTF	1	1.0107940166048186E-4	39	TCRBV07-03*01	TCRBV07	TCRBV07-03	01				TCRBD01-01*01	TCRBD01	TCRBD01-01	01				TCRBJ01-02*01	TCRBJ01	TCRBJ01-02	01				2	3	4	3	0	4	42	57	60	-1	65	1	In	VDJ
CTGACAGTGACCAGTGCCCATCCTGAAGACAGCAGCTTCTACATCTGCAGTGCTCCCGGAGGGTCAGATACGCAGTATTTTGGCCCA	CSAPGGSDTQYF	1	3.158731301890058E-5	36	TCRBV20	TCRBV20	unresolved			TCRBV20-01,TCRBV20-or09_02		TCRBD02-01*02	TCRBD02	TCRBD02-01	02				TCRBJ02-03*01	TCRBJ02	TCRBJ02-03	01				5	3	10	0	1	4	45	54	57	63	64	1	In	VDJ
GCCCTGCAGCCAGAAGACTCAGCCCTGTATCTCTGCGCCAGCAGCCAAGAGGGGCACGCCGGAGAAGAAAAACTGTTTTTTGGCAGT	CASSQEGHAGEEKLFF	1	9.602543157745777E-5	48	TCRBV04-01*01	TCRBV04	TCRBV04-01	01				TCRBD01-01*01	TCRBD01	TCRBD01-01	01				TCRBJ01-04*01	TCRBJ01	TCRBJ01-04	01				0	0	7	0	11	8	33	-1	50	55	66	1	In	VDJ
GACATCGGCCCAAAAGAACCCGACAGCTTTCTATCTCTGTGCCAGTAGATTCTAGCCCTAGTTTATTCACCCCTCCACTTTGGGAAC		1	1.5414608753223485E-4	44	TCRBV19-01	TCRBV19	TCRBV19-01				01,02	TCRBD02-01	TCRBD02	TCRBD02-01				01,02	TCRBJ01-06*01	TCRBJ01	TCRBJ01-06	01				6	3	4	7	8	8	37	48	51	56	64	1	Out	VDJ
GTGACCAGTGCCCATCCTGAAGACAGCAGCTTCTACATCTGCAGTGCTAGAGATGCCACAGGGCCTGGGGTGCAGTACTTCGGGCCG	CSARDATGPGVQYF	1	2.274286537360842E-5	42	TCRBV20	TCRBV20	unresolved			TCRBV20-01,TCRBV20-or09_02		TCRBD01-01*01	TCRBD01	TCRBD01-01	01				TCRBJ02-07*01	TCRBJ02	TCRBJ02-07	01				0	4	3	3	8	9	39	53	57	63	71	1	In	VDJ
CAGCGCACACAGCAGGAGGACTCCGCCGTGTATCTCTGTGCCAGCAGCTTACGGGTTCGACAGGGAAGTGGCTACACCTTCGGTTCG	CASSLRVRQGSGYTF	1	9.981590913972584E-5	45	TCRBV07-08*01	TCRBV07	TCRBV07-08	01				TCRBD01-01*01	TCRBD01	TCRBD01-01	01				TCRBJ01-02*01	TCRBJ01	TCRBJ01-02	01				2	7	2	3	3	7	36	51	58	65	68	1	In	VDJ
CTCACTGTGACATCGGCCCAAAAGAACCCGACAGCTTTCTATCTCTGTGCCAGTAGTATGGCGAACACTGAAGCTTTCTTTGGACAA	CASSMANTEAFF	2	1.9331435567567157E-4	36	TCRBV19-01	TCRBV19	TCRBV19-01				01,02	TCRBD01-01*01	TCRBD01	TCRBD01-01	01				TCRBJ01-01*01	TCRBJ01	TCRBJ01-01	01				3	0	9	0	0	1	45	-1	59	-1	62	2	In	VDJ
CTGCTGTCGGCTGCTCCCTCCCAGACATCTGTGTACTTCTGTGCCAGCAGTTACTCGGGGGGCACAGATACGCAGTATTTTGGCCCA	CASSYSGGTDTQYF	1	4.801271578872889E-5	42	TCRBV06-05*01	TCRBV06	TCRBV06-05	01						unresolved		TCRBD01,TCRBD02	TCRBD01-01,TCRBD02-01		TCRBJ02-03*01	TCRBJ02	TCRBJ02-03	01				0	0	6	1	0	1	39	-1	56	-1	61	1	In	VDJ
AGATCCAGCCTGCAGAGCTTGGGGACTCGGCCGTGTATCTCTGTGACTCCGGGACAGGGTTAAGGTTCACCCCTCCACTTTGGGAAC		1	1.023428941812379E-4	40	TCRBV11-03*01	TCRBV11	TCRBV11-03	01				TCRBD01-01*01	TCRBD01	TCRBD01-01	01				TCRBJ01-06*01	TCRBJ01	TCRBJ01-06	01				13	5	0	3	6	9	41	45	50	59	65	1	Out	VDJ
CTACACACCCTGCAGCCAGAAGACTCGGCCCTGTATCTCTGCGCCAGCAGCCAAGGTCTGCAACTATATGGCTACACCTTCGGTTCG	CASSQGLQLYGYTF	1	5.180319335099696E-5	42	TCRBV04-03*01	TCRBV04	TCRBV04-03	01				TCRBD02-01	TCRBD02	TCRBD02-01				01,02	TCRBJ01-02*01	TCRBJ01	TCRBJ01-02	01				1	7	3	9	0	5	39	55	62	-1	66	1	In	VDJ
ATCAATTCCCTGGAGCTTGGTGACTCTGCTGTGTATTTCTGTGCCAGCAGCCACGGGACGGCGAACACTGAAGCTTTCTTTGGACAA	CASSHGTANTEAFF	1	4.422223822646082E-5	42	TCRBV03	TCRBV03	unresolved			TCRBV03-01,TCRBV03-02				unresolved		TCRBD01,TCRBD02	TCRBD01-01,TCRBD02-01		TCRBJ01-01*01	TCRBJ01	TCRBJ01-01	01				3	1	0	7	3	1	39	53	54	59	62	1	In	VDJ
ACCCTGCAGCCAGAAGACTCGGCCCTGTATCTCTGCGCCAGCAGCCAAGACTTACGGGGGGGCAATCAGCCCCAGCATTTTGGTGAT	CASSQDLRGGNQPQHF	1	6.696510360006924E-5	48	TCRBV04-03*01	TCRBV04	TCRBV04-03	01				TCRBD02-01*01	TCRBD02	TCRBD02-01	01				TCRBJ01-05*01	TCRBJ01	TCRBJ01-05	01				0	4	8	1	0	2	33	50	54	-1	61	1	In	VDJ
AGCACCTTGGAGCTGGGGGACTCGGCCCTTTATCTTTGCGCCAGCAGCGACGGACAGGGGGTTGGCAATGAGCAGTTCTTCGGGCCA	CASSDGQGVGNEQFF	1	6.949208864158129E-5	45	TCRBV05-01*01	TCRBV05	TCRBV05-01	01				TCRBD01-01*01	TCRBD01	TCRBD01-01	01				TCRBJ02-01*01	TCRBJ02	TCRBJ02-01	01				4	3	1	1	4	6	36	48	51	61	65	1	In	VDJ
CAGTGACCAGTGCCCATCCTGAAGACAGCAGCTTCTACATCTGCAGTGCGGAAAACTGTTAGCCAAGAGACCCAGTACTTCGGGCCA		1	2.14793728528524E-5	40	TCRBV20	TCRBV20	unresolved			TCRBV20-01,TCRBV20-or09_02				unresolved		TCRBD01,TCRBD02	TCRBD01-01,TCRBD02-01		TCRBJ02-05*01	TCRBJ02	TCRBJ02-05	01				6	0	1	8	10	1	41	-1	49	52	62	1	Out	VDJ
ACTCTGGAGTCAGCTACCCGCTCCCAGACATCTGTGTATTTCTGCGCCAGCAGTGAGCCCGACCTGCGACTCAGGTACTTCGGGCCG	CASSEPDLRLRYF	1	1.0486987922274995E-4	39	TCRBV10-02*01	TCRBV10	TCRBV10-02	01				TCRBD02-01	TCRBD02	TCRBD02-01				01,02	TCRBJ02-07*01	TCRBJ02	TCRBJ02-07	01				2	10	2	10	3	12	42	57	67	71	74	1	In	VDJ
AACCTGCAAAGCTTGAGGACTCGGCCGTGTATCTCTGTGCCAGCAGCTTAGCAGACAGCCCTTTCCTACGAGCAGTACGTCGGGCCG		1	9.476193905670175E-5	46	TCRBV11-02*02	TCRBV11	TCRBV11-02	02				TCRBD01-01*01	TCRBD01	TCRBD01-01	01				TCRBJ02-07*01	TCRBJ02	TCRBJ02-07	01				1	2	2	5	21	17	35	51	53	58	79	1	Out	VDJ
ACCAGTGCCCATCCTGAAGACAGCAGCTTCTACATCTGCAGTGCTAGAGCTTCAGGGGATTATAATTCACCCCTCCACTTTGGGAAC	CSARASGDYNSPLHF	1	2.5269850415120466E-5	45	TCRBV20	TCRBV20	unresolved			TCRBV20-01,TCRBV20-or09_02		TCRBD01-01*01	TCRBD01	TCRBD01-01	01				TCRBJ01-06*01	TCRBJ01	TCRBJ01-06	01				1	3	4	2	2	4	36	49	52	58	60	1	In	VDJ
GTGAGCACCTTGGAGCTGGGGGACTCGGCCCTTTATCTTTGCGCCAGCAGCATGGACAGGAGCACAGATACGCAGTATTTTGGCCCA	CASSMDRSTDTQYF	1	5.4330178392509007E-5	42	TCRBV05-01*01	TCRBV05	TCRBV05-01	01				TCRBD01-01*01	TCRBD01	TCRBD01-01	01				TCRBJ02-03*01	TCRBJ02	TCRBJ02-03	01				0	0	3	4	0	0	39	-1	55	-1	60	1	In	VDJ
TCGCCCAGCCCCAACCAGACCTCTCTGTACTTCTGTGCCAGCAGTTCGCGGCAGGCGGGGGGGCAAGAGACCCAGTACTTCGGGCCA	CASSSRQAGGQETQYF	1	2.9060327977388537E-5	48	TCRBV27-01*01	TCRBV27	TCRBV27-01	01				TCRBD02-01*01	TCRBD02	TCRBD02-01	01				TCRBJ02-05*01	TCRBJ02	TCRBJ02-05	01				4	8	7	0	0	2	33	46	54	-1	63	1	In	VDJ
AGCACCAACCAGACATCTATGTACCTCTGTGCCAGCAGTTTATCCGACCGGGACGGAGATAGCAATCAGCCCCAGCATTTTGGTGAT	CASSLSDRDGDSNQPQHF	2	2.1100325096625591E-4	54	TCRBV28-01*01	TCRBV28	TCRBV28-01	01						unresolved		TCRBD01,TCRBD02	TCRBD01-01,TCRBD02-01		TCRBJ01-05*01	TCRBJ01	TCRBJ01-05	01				1	6	0	7	5	0	27	43	49	54	59	2	In	VDJ
ACCAGTGCCCATCCTGAAGACAGCAGCTTCTACATCTGCAGTGCTAGAGATCTTGGACAGGGGAATCAGCCCCAGCATTTTGGTGAT	CSARDLGQGNQPQHF	1	3.285080553965661E-5	45	TCRBV20	TCRBV20	unresolved			TCRBV20-01,TCRBV20-or09_02		TCRBD01-01*01	TCRBD01	TCRBD01-01	01				TCRBJ01-05*01	TCRBJ01	TCRBJ01-05	01				0	4	1	2	0	4	36	50	54	-1	63	1	In	VDJ
ATCCAGCAGGTAGTGCGAGGAGATTCGGCAGCTTATTTCTGTGCCAGCTCCGGGGGACAGGGGAATCAGCCCCAGCATTTTGGTGAT	CASSGGQGNQPQHF	1	1.339302072001385E-4	42	TCRBV18-01*01	TCRBV18	TCRBV18-01	01				TCRBD01-01*01	TCRBD01	TCRBD01-01	01				TCRBJ01-05*01	TCRBJ01	TCRBJ01-05	01				6	3	0	2	0	4	39	50	53	-1	63	1	In	VDJ
CTGGAGCTTGGTGACTCTGCTGTGTATTTCTGTGCCAGCAGCCACGCTTATGGGGATGAGAGCACATATACGCAGTATTTTGGCCCA	CASSHAYGDESTYTQYF	1	4.422223822646082E-5	51	TCRBV03	TCRBV03	unresolved			TCRBV03-01,TCRBV03-02				unresolved		TCRBD01,TCRBD02	TCRBD01-01,TCRBD02-01		TCRBJ02-03*01	TCRBJ02	TCRBJ02-03	01				3	8	0	8	11	7	30	44	52	56	67	1	In	VDJ
CAGCGCACAGAGCAGGGGGACTCGGCCATGTATCTCTGTGCCAGCAGCTACTGGGACAGGGTGAACACTGAAGCTTTCTTTGGACAA	CASSYWDRVNTEAFF	1	1.5540958005299087E-4	45	TCRBV07-09	TCRBV07	TCRBV07-09				01,03	TCRBD01-01*01	TCRBD01	TCRBD01-01	01				TCRBJ01-01*01	TCRBJ01	TCRBJ01-01	01				4	3	0	3	0	0	36	49	52	-1	61	1	In	VDJ
TTGGAGTCGGCTGCTCCCTCCCAAACATCTGTGTACTTCTGTGCCAGCCGGGGAGTTTCTGGGGCCAACGTCCTGACTTTCGGGGCC	CASRGVSGANVLTF	1	4.29587457057048E-5	42	TCRBV06	TCRBV06	unresolved			TCRBV06-02,TCRBV06-03		TCRBD02-01	TCRBD02	TCRBD02-01				01,02	TCRBJ02-06*01	TCRBJ02	TCRBJ02-06	01				8	0	8	3	4	1	39	-1	48	53	57	1	In	VDJ
TGTGAGCACCTTGGAGCTGGGGGACTCGGCCCTTTATCTTTGCGCCAGCAGCCCAACTTATTCACAGATACGCAGTATTTTGGCCCA		1	5.3066685871752984E-5	41	TCRBV05-01*01	TCRBV05	TCRBV05-01	01				TCRBD02-01	TCRBD02	TCRBD02-01				01,02	TCRBJ02-03*01	TCRBJ02	TCRBJ02-03	01				4	3	3	10	4	2	40	52	55	58	62	1	Out	VDJ
GTGAGCACCTTGGAGCTGGGGGACTCGGCCCTTTATCTTTGCGCCAGCAGCCAGGGGGAAATTAGCTATGGCTACACCTTCGGTTCG	CASSQGEISYGYTF	1	4.422223822646082E-5	42	TCRBV05-01*01	TCRBV05	TCRBV05-01	01				TCRBD01-01*01	TCRBD01	TCRBD01-01	01				TCRBJ01-02*01	TCRBJ01	TCRBJ01-02	01				4	0	4	1	7	4	39	-1	51	58	65	1	In	VDJ
GTGAGCACCTTGGAGCTGGGGGACTCGGCCCTTTATCTTTGCGCCAGCAGCTTGCGGACCCTCACCGGGGAGCTGTTTTTTGGAGAA	CASSLRTLTGELFF	1	5.4330178392509007E-5	42	TCRBV05-01*01	TCRBV05	TCRBV05-01	01						unresolved		TCRBD01,TCRBD02	TCRBD01-01,TCRBD02-01		TCRBJ02-02*01	TCRBJ02	TCRBJ02-02	01				1	1	1	7	3	4	39	54	55	59	62	1	In	VDJ
CTGCAGCCAGAAGACTCAGCCCTGTATCTCTGCGCCAGCAGCCAAGATCCCGGACAGGGGATTTACCAGCCCCAGCATTTTGGTGAT	CASSQDPGQGIYQPQHF	1	5.685716343402105E-5	51	TCRBV04-01*01	TCRBV04	TCRBV04-01	01				TCRBD01-01*01	TCRBD01	TCRBD01-01	01				TCRBJ01-05*01	TCRBJ01	TCRBJ01-05	01				0	4	1	2	6	7	30	47	51	60	66	1	In	VDJ
CTGAAGATCCAGCCCTCAGAACCCAGGGACTCAGCTGTGTACTTCTGTGCCACGAGTGGGCGGGGAAACACCATATATTTTGGAGAG	CATSGRGNTIYF	2	2.2995563877759625E-4	36	TCRBV12	TCRBV12	unresolved			TCRBV12-03,TCRBV12-04				unresolved		TCRBD01,TCRBD02	TCRBD01-01,TCRBD02-01		TCRBJ01-03*01	TCRBJ01	TCRBJ01-03	01				10	5	8	0	2	4	45	52	57	61	63	2	In	VDJ
TGGAGCTGGGGGACTCGGCCCTTTATCTTTGCGCCAGCAGCTTGTGTCCGGGGAAAGGCTGGGGCCAACGTCCTGACTTTCGGGGCC		1	5.559367091326503E-5	52	TCRBV05-01*01	TCRBV05	TCRBV05-01	01				TCRBD02-01*01	TCRBD02	TCRBD02-01	01				TCRBJ02-06*01	TCRBJ02	TCRBJ02-06	01				1	4	8	3	5	2	29	44	48	53	58	1	Out	VDJ
CTGTGACATCGGCCCAAAAGAACCCGACAGCTTTCTATCTCTGTGCCAGTAGTATTGCGGGGGCCCGATGGCTACACCTTCGGTTCG		1	1.5793656509450292E-4	40	TCRBV19-01	TCRBV19	TCRBV19-01				01,02	TCRBD02-01*01	TCRBD02	TCRBD02-01	01				TCRBJ01-02*01	TCRBJ01	TCRBJ01-02	01				3	1	7	2	4	6	41	55	56	63	67	1	Out	VDJ
AGCACCTTGGAGCTGGGGGACTCGGCCCTTTATCTTTGCGCCAGCAGCCCACAGGGGGCATCCTACAATGAGCAGTTCTTCGGGCCA	CASSPQGASYNEQFF	1	6.822859612082527E-5	45	TCRBV05-01*01	TCRBV05	TCRBV05-01	01				TCRBD01-01*01	TCRBD01	TCRBD01-01	01				TCRBJ02-01*01	TCRBJ02	TCRBJ02-01	01				4	2	3	0	1	1	36	48	50	59	60	1	In	VDJ
AGGCTGGAGTTGGCTGCTCCCTCCCAGACATCTGTGTACTTCTGTGCCAGTATGGGCCATCTGAACACTGAAGCTTTCTTTGGACAA	CASMGHLNTEAFF	1	1.2129528199257825E-4	39	TCRBV06-06	TCRBV06	TCRBV06-06				01,02	TCRBD01-01*01	TCRBD01	TCRBD01-01	01				TCRBJ01-01*01	TCRBJ01	TCRBJ01-01	01				9	3	8	0	4	0	42	50	53	57	61	1	In	VDJ
CTCACTCTGGAGTCTGCTGCCTCCTCCCAGACATCTGTATATTTCTGCGCCAGCAGCCCCAACACCGGGGAGCTGTTTTTTGGAGAA	CASSPNTGELFF	2	2.1984769861154807E-4	36	TCRBV10-01	TCRBV10	TCRBV10-01				01,02			unresolved					TCRBJ02-02*01	TCRBJ02	TCRBJ02-02	01				6	0	0	0	4	2	45	-1	-1	56	60	2	In	VJ
TTGGAGATCCAGCGCACAGAGCAGGGGGACTCGGCCATGTATCTCTGTGCCAGCAGGGATCCAGGTTATGGCTACACCTTCGGTTCG	CASRDPGYGYTF	1	1.2761274459635835E-4	36	TCRBV07-09	TCRBV07	TCRBV07-09				01,03	TCRBD01-01*01	TCRBD01	TCRBD01-01	01				TCRBJ01-02*01	TCRBJ01	TCRBJ01-02	01				6	5	4	4	1	5	45	56	61	65	66	1	In	VDJ
ACAGTGACCAGTGCCCATCCTGAAGACAGCAGCTTCTACATCTGCAGTGCGACCGGACAGGGGATGCGCGGCTACACCTTCGGTTCG	CSATGQGMRGYTF	1	2.5269850415120466E-5	39	TCRBV20	TCRBV20	unresolved			TCRBV20-01,TCRBV20-or09_02		TCRBD01-01*01	TCRBD01	TCRBD01-01	01				TCRBJ01-02*01	TCRBJ01	TCRBJ01-02	01				6	4	1	2	6	8	42	50	54	63	69	1	In	VDJ
AGGGGGACTCAGCTGTGTATCTCTGTGCCAGCAGTACCCCGTGGGCCACAGGGGGAGTATTGCAATCAGCCCCAGCATTTTGGTGAT		1	1.3898417728316258E-4	58	TCRBV07-04*01	TCRBV07	TCRBV07-04	01				TCRBD01-01*01	TCRBD01	TCRBD01-01	01				TCRBJ01-05*01	TCRBJ01	TCRBJ01-05	01				6	13	3	1	6	2	23	34	47	55	61	1	Out	VDJ
CAGGGGGACTCGGCCATGTATCTCTGTGCCAGCAGCCCCGACAGGGGGGACGTGTGGGACCCCAGCACTGAAGCTTTCTTTGGACAA	CASSPDRGDVWDPSTEAFF	1	1.5288259501147883E-4	57	TCRBV07-09	TCRBV07	TCRBV07-09				01,03	TCRBD01-01*01	TCRBD01	TCRBD01-01	01				TCRBJ01-01*01	TCRBJ01	TCRBJ01-01	01				5	3	2	1	17	4	24	36	39	48	65	1	In	VDJ
GAGATCCAGCGCACAGAGCAGGGGGACTCGGCCATGTATCTCTGTGCCAGCAGCGTGGGTGGTGGGCGGGAGCAGTTCTTCGGGCCA	CASSVGGGREQFF	2	1.9331435567567157E-4	39	TCRBV07-09	TCRBV07	TCRBV07-09				01,03			unresolved		TCRBD01,TCRBD02	TCRBD01-01,TCRBD02-01		TCRBJ02-01*01	TCRBJ02	TCRBJ02-01	01				5	9	8	0	2	10	42	54	63	67	69	2	In	VDJ
CACGCCCTGCAGCCAGAAGACTCAGCCCTGTATCTCTGCGCCAGCAGCCAAGATTTGACTATCCCGGAGACCCAGTACTTCGGGCCA	CASSQDLTIPETQYF	1	3.664128310192468E-5	45	TCRBV04-01*01	TCRBV04	TCRBV04-01	01				TCRBD02-01	TCRBD02	TCRBD02-01				01,02	TCRBJ02-05*01	TCRBJ02	TCRBJ02-05	01				0	3	2	9	5	5	36	53	56	61	66	1	In	VDJ
CCCATCCTGAAGACAGCAGCTTCTACATCTGCAGTGCTATGCTCCCCCCCGGGATCCTCAACTAATGAAAAACTGTTTTTTGGCAGT		1	5.3066685871752984E-5	52	TCRBV20	TCRBV20	unresolved			TCRBV20-01,TCRBV20-or09_02		TCRBD02-01*02	TCRBD02	TCRBD02-01	02				TCRBJ01-04*01	TCRBJ01	TCRBJ01-04	01				4	10	8	3	4	0	29	39	49	54	58	1	Out	VDJ
ATCCAGCCCTCAGAACCCAGGGACTCAGCTGTGTACTTCTGTGCCAGCAGTCCCGGGGAAGCTAATGAAAAACTGTTTTTTGGCAGT	CASSPGEANEKLFF	1	1.7688895290584328E-4	42	TCRBV12	TCRBV12	unresolved			TCRBV12-03,TCRBV12-04		TCRBD02-01*01	TCRBD02	TCRBD02-01	01				TCRBJ01-04*01	TCRBJ01	TCRBJ01-04	01				5	2	8	3	3	3	39	51	53	58	61	1	In	VDJ
TGGAGCTGGGGGACTCAGCTTTGTATTTCTGTGCCAGCAGCCCAGAGACTGGGACAGGGGAGCTCCTACGAGCAGTACGTCGGGCCG		1	3.79047756226807E-5	52	TCRBV09-01	TCRBV09	TCRBV09-01				01,02	TCRBD01-01*01	TCRBD01	TCRBD01-01	01				TCRBJ02-07*01	TCRBJ02	TCRBJ02-07	01				4	9	0	2	19	17	29	41	50	60	79	1	Out	VDJ
CGCACACAGCAGGAGGACTCGGCCGTGTATCTCTGTGCCAGCAGCTGGTGGGTCGGGCTGAACACCGGGGAGCTGTTTTTTGGAGAA	CASSWWVGLNTGELFF	1	1.2129528199257825E-4	48	TCRBV07-02*01	TCRBV07	TCRBV07-02	01						unresolved		TCRBD01,TCRBD02	TCRBD01-01,TCRBD02-01		TCRBJ02-02*01	TCRBJ02	TCRBJ02-02	01				4	8	8	0	1	1	33	46	54	58	59	1	In	VDJ
CGCTCACCAGGCCTGGGGGACGCAGCCATGTACCTGTGTGCCACCAGCAGAGCCTCTACAGGGAACTACGAGCAGTACTTCGGGCCG	CATSRASTGNYEQYF	1	4.169525318494877E-5	45	TCRBV15-01*01	TCRBV15	TCRBV15-01	01				TCRBD01-01*01	TCRBD01	TCRBD01-01	01				TCRBJ02-07*01	TCRBJ02	TCRBJ02-07	01				1	5	3	3	2	3	36	52	57	63	65	1	In	VDJ
CTGGAGTCGCCCAGCCCCAACCAGACCTCTCTGTACTTCTGTGCCAGCAGTTCGGGACAGGGGGTAGAGACCCAGTACTTCGGGCCA	CASSSGQGVETQYF	1	2.7796835456632515E-5	42	TCRBV27-01*01	TCRBV27	TCRBV27-01	01				TCRBD01-01*01	TCRBD01	TCRBD01-01	01				TCRBJ02-05*01	TCRBJ02	TCRBJ02-05	01				4	1	0	1	1	4	39	52	53	64	65	1	In	VDJ
ATCCAGCGCACACAGCAGGAGGACTCGGCCGTGTATCTCTGTGCCAGCAGCCCAGCATATTTCAATCAGCCCCAGCATTTTGGTGAT	CASSPAYFNQPQHF	1	1.2634925207560233E-4	42	TCRBV07-02*01	TCRBV07	TCRBV07-02	01						unresolved		TCRBD01,TCRBD02	TCRBD01-01,TCRBD02-01		TCRBJ01-05*01	TCRBJ01	TCRBJ01-05	01				5	1	4	5	7	3	39	51	52	55	62	1	In	VDJ
GAGTCAGCTACCCGCTCCCAGACATCTGTGTATTTCTGCGCCAGCAGGCTGATCGGGGGGGACCCAGATACGCAGTATTTTGGCCCA	CASRLIGGDPDTQYF	1	1.3772068476240656E-4	45	TCRBV10-02*01	TCRBV10	TCRBV10-02	01				TCRBD02-01*01	TCRBD02	TCRBD02-01	01				TCRBJ02-03*01	TCRBJ02	TCRBJ02-03	01				6	6	8	0	3	4	36	47	53	61	64	1	In	VDJ
TCTGCTGTACCCTCTCAGACATCTGTGTACTTCTGTGCCAGCAGTGTCCTAGCGGGGCCAAACACCGGGGAGCTGTTTTTTGGAGAA	CASSVLAGPNTGELFF	1	1.4277465484543065E-4	48	TCRBV06-04	TCRBV06	TCRBV06-04				01,02	TCRBD02-01*01	TCRBD02	TCRBD02-01	01				TCRBJ02-02*01	TCRBJ02	TCRBJ02-02	01				4	2	4	3	3	2	33	46	48	57	60	1	In	VDJ
AAGATCCAGCGCACAGAGCGGGGGGACTCAGCCGTGTATCTCTGTGCCAGCAGCTTAAGTCTGGCCACTGAAGCTTTCTTTGGACAA	CASSLSLATEAFF	1	1.1876829695106619E-4	39	TCRBV07-03*01	TCRBV07	TCRBV07-03	01				TCRBD01-01*01	TCRBD01	TCRBD01-01	01				TCRBJ01-01*01	TCRBJ01	TCRBJ01-01	01				1	4	9	0	0	4	42	58	62	-1	65	1	In	VDJ
TCGGCCCAAAAGAACCCGACAGCTTTCTATCTCTGTGCCAGTAGTCCGCTAGGGAGAGTAGACACCGGGGAGCTGTTTTTTGGAGAA	CASSPLGRVDTGELFF	2	1.895238781134035E-4	48	TCRBV19-01	TCRBV19	TCRBV19-01				01,02	TCRBD02-01*02	TCRBD02	TCRBD02-01	02				TCRBJ02-02*01	TCRBJ02	TCRBJ02-02	01				5	6	9	2	5	3	33	45	51	56	61	2	In	VDJ
TTGGAGCTGGACGACTCGGCCCTGTATCTCTGTGCCAGCAGCGGGAAGGGTCCCCGCGATTATAATTCACCCCTCCACTTTGGGAAC	CASSGKGPRDYNSPLHF	1	7.833653628687345E-5	51	TCRBV05-04*01	TCRBV05	TCRBV05-04	01						unresolved		TCRBD01,TCRBD02	TCRBD01-01,TCRBD02-01		TCRBJ01-06*01	TCRBJ01	TCRBJ01-06	01				4	0	0	8	14	4	30	-1	42	46	60	1	In	VDJ
TTGGAGATCCAGCGCACAGAGCAGGGGGACTCGGCCATGTATCTCTGTGCCAGCAGCTTAAATTCGAGTCCCCAGCATTTTGGTGAT	CASSLNSSPQHF	1	1.6046355013601496E-4	36	TCRBV07-09	TCRBV07	TCRBV07-09				01,03	TCRBD02-01*02	TCRBD02	TCRBD02-01	02				TCRBJ01-05*01	TCRBJ01	TCRBJ01-05	01				2	5	11	2	1	10	45	60	65	68	69	1	In	VDJ
ACCAGTGCCCATCCTGAAGACAGCAGCTTCTACATCTGCAGTGCTAGAGATCCTTACAGGGTCACAGATACGCAGTATTTTGGCCCA	CSARDPYRVTDTQYF	1	3.0323820498144563E-5	45	TCRBV20	TCRBV20	unresolved			TCRBV20-01,TCRBV20-or09_02		TCRBD01-01*01	TCRBD01	TCRBD01-01	01				TCRBJ02-03*01	TCRBJ02	TCRBJ02-03	01				0	5	3	3	1	2	36	50	55	61	62	1	In	VDJ
CTCACTGTGACATCGGCCCAAAAGAACCCGACAGCTTTCTATCTCTGTGCCAGTAGGAGCAGGAGCTATGGCTACACCTTCGGTTCG	CASRSRSYGYTF	1	1.5540958005299087E-4	36	TCRBV19-01	TCRBV19	TCRBV19-01				01,02			unresolved		TCRBD01,TCRBD02	TCRBD01-01,TCRBD02-01		TCRBJ01-02*01	TCRBJ01	TCRBJ01-02	01				6	3	4	4	2	4	45	56	59	63	65	1	In	VDJ
ATGAATGTGAGCACCTTGGAGCTGGGGGACTCGGCCCTTTATCTTTGCGCCAGCAGCGCCGACTACCAGACGCAGTATTTTGGCCCA	CASSADYQTQYF	1	5.3066685871752984E-5	36	TCRBV05-01*01	TCRBV05	TCRBV05-01	01				TCRBD02-01	TCRBD02	TCRBD02-01				01,02	TCRBJ02-03*01	TCRBJ02	TCRBJ02-03	01				4	3	2	9	4	9	45	57	60	65	69	1	In	VDJ
GGAGCTGGGGGACTCAGCCCTGTACTTCTGTGCCAGCAGCTCGACCGGGACAGACAACCACGGGGTGAAAAACTGTTTTTTGGCAGT		1	1.339302072001385E-4	53	TCRBV13-01*01	TCRBV13	TCRBV13-01	01				TCRBD01-01*01	TCRBD01	TCRBD01-01	01				TCRBJ01-04*01	TCRBJ01	TCRBJ01-04	01				4	5	0	5	12	7	28	41	46	53	65	1	Out	VDJ
CTACACACCCTGCAGCCAGAAGACTCGGCCCTGTATCTCTGTGCCAGCAGCCAACTAGCGGGGGAAAATGAGCAGTTCTTCGGGCCA	CASSQLAGENEQFF	1	5.4330178392509007E-5	42	TCRBV04-02*01	TCRBV04	TCRBV04-02	01				TCRBD02-01*01	TCRBD02	TCRBD02-01	01				TCRBJ02-01*01	TCRBJ02	TCRBJ02-01	01				2	0	4	2	2	7	39	-1	54	64	66	1	In	VDJ
TCACCAGGCCTGGGGGACGCAGCCATGTACCTGTGTGCCACCAGCAGAGAAAGACCGGGACAGGGATATGGCTACACCTTCGGTTCG	CATSRERPGQGYGYTF	1	4.548573074721684E-5	48	TCRBV15-01*01	TCRBV15	TCRBV15-01	01				TCRBD01-01*01	TCRBD01	TCRBD01-01	01				TCRBJ01-02*01	TCRBJ01	TCRBJ01-02	01				0	6	0	3	1	5	33	50	56	65	66	1	In	VDJ
CCCTCAGAACCCAGGGACTCAGCTGTGTACTTCTGTGCCAGCAACGACCCAGGGCAATCCATGAACACTGAAGCTTTCTTTGGACAA	CASNDPGQSMNTEAFF	1	9.981590913972584E-5	48	TCRBV12	TCRBV12	unresolved			TCRBV12-03,TCRBV12-04		TCRBD01-01*01	TCRBD01	TCRBD01-01	01				TCRBJ01-01*01	TCRBJ01	TCRBJ01-01	01				7	6	4	3	7	0	33	43	49	54	61	1	In	VDJ
AGGCTGGAGTCGGCTGCTCCCTCCCAGACATCTGTGTACTTCTGTGCCAGCAGTGACAGGGCGAGCACTGAAGCTTTCTTTGGACAA	CASSDRASTEAFF	1	6.822859612082527E-5	39	TCRBV06-01*01	TCRBV06	TCRBV06-01	01				TCRBD01-01*01	TCRBD01	TCRBD01-01	01				TCRBJ01-01*01	TCRBJ01	TCRBJ01-01	01				3	0	4	3	4	4	42	-1	56	61	65	1	In	VDJ
GTGACCAGTGCCCATCCTGAAGACAGCAGCTTCTACATCTGCAGTGCTATTACTCCCGACGGTTACAATGAGCAGTTCTTCGGGCCA	CSAITPDGYNEQFF	1	3.79047756226807E-5	42	TCRBV20	TCRBV20	unresolved			TCRBV20-01,TCRBV20-or09_02				unresolved		TCRBD01,TCRBD02	TCRBD01-01,TCRBD02-01		TCRBJ02-01*01	TCRBJ02	TCRBJ02-01	01				4	8	2	7	3	4	39	49	57	60	63	1	In	VDJ
ACCTTGGAGCTGGGGGACTCGGCCCTTTATCTTTGCGCCAGCAGCACTAGCGGGGCTGGGGGATACAATGAGCAGTTCTTCGGGCCA	CASSTSGAGGYNEQFF	1	6.696510360006924E-5	48	TCRBV05-01*01	TCRBV05	TCRBV05-01	01				TCRBD02-01*01	TCRBD02	TCRBD02-01	01				TCRBJ02-01*01	TCRBJ02	TCRBJ02-01	01				4	0	3	3	8	4	33	-1	45	55	63	1	In	VDJ
AAGATCCAGCCCTCAGAACCCAGGGACTCAGCTGTGTACTTCTGTGCCAGCAGCCGAGGCCCCCTTAACGGGGCTTTCTTTGGACAA	CASSRGPLNGAFF	1	9.981590913972584E-5	39	TCRBV12	TCRBV12	unresolved			TCRBV12-03,TCRBV12-04		TCRBD02-01	TCRBD02	TCRBD02-01				01,02	TCRBJ01-01*01	TCRBJ01	TCRBJ01-01	01				6	15	8	4	0	11	42	53	68	-1	72	1	In	VDJ
CTCCTCACTCTGGAGTCCGCTACCAGCTCCCAGACATCTGTGTACTTCTGTGCCATCAGTGGTCAGTGGGGCTACACCTTCGGTTCG	CAISGQWGYTF	2	2.097397584454999E-4	33	TCRBV10-03*01	TCRBV10	TCRBV10-03	01				TCRBD01-01*01	TCRBD01	TCRBD01-01	01				TCRBJ01-02*01	TCRBJ01	TCRBJ01-02	01				4	2	4	5	3	8	48	61	63	66	69	2	In	VDJ
GTGAGCACCTTGGAGCTGGGGGACTCGGCCCTTTATCTTTGCGCCAGCAGCCAAGGACGAGGGCCAGATACGCAGTATTTTGGCCCA	CASSQGRGPDTQYF	1	5.3066685871752984E-5	42	TCRBV05-01*01	TCRBV05	TCRBV05-01	01				TCRBD02-01*02	TCRBD02	TCRBD02-01	02				TCRBJ02-03*01	TCRBJ02	TCRBJ02-03	01				4	7	11	0	1	4	39	51	58	63	64	1	In	VDJ
GAGTCGGCTGCTCCCTCCCAGACATCTGTGTACTTCTGTGCCAGCAGTGAAAGGTGGGGGGACCAAGAGACCCAGTACTTCGGGCCA	CASSERWGDQETQYF	1	4.6749223267972865E-5	45	TCRBV06-01*01	TCRBV06	TCRBV06-01	01				TCRBD02-01*01	TCRBD02	TCRBD02-01	01				TCRBJ02-05*01	TCRBJ02	TCRBJ02-05	01				2	4	9	1	0	0	36	51	55	-1	61	1	In	VDJ
GTGCCCATCCTGAAGACAGCAGCTTCTACATCTGCAGTGCTAGAGGTCGTAGGACAGGGGGTTCAAGAGACCCAGTACTTCGGGCCA		1	2.0215880332096373E-5	49	TCRBV20	TCRBV20	unresolved			TCRBV20-01,TCRBV20-or09_02		TCRBD01-01*01	TCRBD01	TCRBD01-01	01				TCRBJ02-05*01	TCRBJ02	TCRBJ02-05	01				1	6	1	1	2	2	32	45	51	61	63	1	Out	VDJ
CAGCCAGAAGACTCGGCCCTGTATCTCTGTGCCAGCAGCCAAGAGTGGCGACTAGCGGGGGGAGTCAGTGAGCAGTTCTTCGGGCCA	CASSQEWRLAGGVSEQFF	1	5.4330178392509007E-5	54	TCRBV04-02*01	TCRBV04	TCRBV04-02	01				TCRBD02-01*01	TCRBD02	TCRBD02-01	01				TCRBJ02-01*01	TCRBJ02	TCRBJ02-01	01				0	5	2	1	6	9	27	44	49	62	68	1	In	VDJ
TTGGAGCTGGGGGACTCGGCCCTTTATCTTTGCGCCAGCAGCCCGGGTGGCGGCCCTAAGACCTACAATGAGCAGTTCTTCGGGCCA	CASSPGGGPKTYNEQFF	1	6.696510360006924E-5	51	TCRBV05-01*01	TCRBV05	TCRBV05-01	01				TCRBD02-01	TCRBD02	TCRBD02-01				01,02	TCRBJ02-01*01	TCRBJ02	TCRBJ02-01	01				4	7	7	5	8	2	30	42	49	53	61	1	In	VDJ
TGAAGATCCAGCGCACAGAGCGGGGGGACTCAGCCGTGTATCTCTGTGCCAGCAGCTTAAGTGACAGATACGCAGTATTTTGGCCCA		1	1.1624131190955415E-4	37	TCRBV07-03*01	TCRBV07	TCRBV07-03	01						unresolved					TCRBJ02-03*01	TCRBJ02	TCRBJ02-03	01				1	0	0	0	3	3	44	-1	-1	60	63	1	Out	VJ
AGGCTGGAGTTGGCTGCTCCCTCCCAGACATCTGTGTACTTCTGTGCCAGCAGTCTAGTAGGGCCCTATGGCTACACCTTCGGTTCG	CASSLVGPYGYTF	1	9.855241661896982E-5	39	TCRBV06-06	TCRBV06	TCRBV06-06				01,02			unresolved		TCRBD01,TCRBD02	TCRBD01-01,TCRBD02-01		TCRBJ01-02*01	TCRBJ01	TCRBJ01-02	01				5	5	5	3	2	4	42	54	59	63	65	1	In	VDJ
CTGACAGTGACCAGTGCCCATCCTGAAGACAGCAGCTTCTACATCTGCAGTGCTACGGCCATCAGGGGAGGCTACACCTTCGGTTCG	CSATAIRGGYTF	1	2.5269850415120466E-5	36	TCRBV20	TCRBV20	unresolved			TCRBV20-01,TCRBV20-or09_02		TCRBD01-01*01	TCRBD01	TCRBD01-01	01				TCRBJ01-02*01	TCRBJ01	TCRBJ01-02	01				4	7	4	2	1	8	45	55	62	68	69	1	In	VDJ
GTGACCAGTGCCCATCCTGAAGACAGCAGCTTCTACATCTGCAGTGCTAGAGGGGAAACCACGGGTCAGCCCCAGCATTTTGGTGAT	CSARGETTGQPQHF	1	3.158731301890058E-5	42	TCRBV20	TCRBV20	unresolved			TCRBV20-01,TCRBV20-or09_02				unresolved		TCRBD01,TCRBD02	TCRBD01-01,TCRBD02-01		TCRBJ01-05*01	TCRBJ01	TCRBJ01-05	01				1	0	0	8	9	6	39	-1	52	56	65	1	In	VDJ
GAGTCCGCCAGCACCAACCAGACATCTATGTACCTCTGTGCCAGCAGTCCGACGGGACTGAGCTCCTACGAGCAGTACTTCGGGCCG	CASSPTGLSSYEQYF	1	1.4277465484543065E-4	45	TCRBV28-01*01	TCRBV28	TCRBV28-01	01				TCRBD02-01	TCRBD02	TCRBD02-01				01,02	TCRBJ02-07*01	TCRBJ02	TCRBJ02-07	01				5	5	0	10	3	0	36	48	53	59	62	1	In	VDJ
ATCCAGCGCACAGAGCAGGGGGACTCGGCCATGTATCTCTGTGCCAGCAGCTTAGTTAGGACTAATGAAAAACTGTTTTTTGGCAGT	CASSLVRTNEKLFF	2	2.6154295179649684E-4	42	TCRBV07-09	TCRBV07	TCRBV07-09				01,03			unresolved		TCRBD01,TCRBD02	TCRBD01-01,TCRBD02-01		TCRBJ01-04*01	TCRBJ01	TCRBJ01-04	01				1	2	5	4	0	2	39	55	57	-1	60	2	In	VDJ
TCTCTGGAGCTGGGGGACTCAGCTTTGTATTTCTGTGCCAGCAGCGGTAGCGGGGGGGCCGCGTCAGATACGCAGTATTTTGGCCCA	CASSGSGGAASDTQYF	1	5.053970083024093E-5	48	TCRBV09-01	TCRBV09	TCRBV09-01				01,02	TCRBD02-01*01	TCRBD02	TCRBD02-01	01				TCRBJ02-03*01	TCRBJ02	TCRBJ02-03	01				3	1	5	0	6	4	33	46	47	58	64	1	In	VDJ
CCTCAGAACCCAGGGACTCAGCTGTGTACTTCTGTGCCAGCATTATCACAGGGGGCCTCCGTCTAGGATGGCTACACCTTCGGTTCG		1	8.339050636989754E-5	49	TCRBV12	TCRBV12	unresolved			TCRBV12-03,TCRBV12-04		TCRBD01-01*01	TCRBD01	TCRBD01-01	01				TCRBJ01-02*01	TCRBJ01	TCRBJ01-02	01				7	5	3	0	11	6	32	42	47	56	67	1	Out	VDJ
CAGCGCACAGAGCAGGGGGACTCGGCCATGTATCTCTGTGCCAGCAGTTGGGGACGGGGAGGCCAAGAGACCCAGTACTTCGGGCCA	CASSWGRGGQETQYF	1	1.0107940166048186E-4	45	TCRBV07-09	TCRBV07	TCRBV07-09				01,03	TCRBD02-01*02	TCRBD02	TCRBD02-01	02				TCRBJ02-05*01	TCRBJ02	TCRBJ02-05	01				6	9	9	1	0	1	36	47	56	-1	62	1	In	VDJ
AAGATCCAGCCCTCAGAACCCAGGGACTCAGCTGTGTACTTCTGTGCCAGCAGGTCCTTGTCTGGAAACACCATATATTTTGGAGAG	CASRSLSGNTIYF	2	2.211111911323041E-4	39	TCRBV12	TCRBV12	unresolved			TCRBV12-03,TCRBV12-04		TCRBD02-01	TCRBD02	TCRBD02-01				01,02	TCRBJ01-03*01	TCRBJ01	TCRBJ01-03	01				6	3	4	10	2	1	42	53	56	58	60	2	In	VDJ
CTGGAGTCCGCCAGCACCAACCAGACATCTATGTACCTCTGTGCCAGCAGCCCAAGGACAGGGGAGTATGGCTACACCTTCGGTTCG	CASSPRTGEYGYTF	1	1.5540958005299087E-4	42	TCRBV28-01*01	TCRBV28	TCRBV28-01	01				TCRBD01-01*01	TCRBD01	TCRBD01-01	01				TCRBJ01-02*01	TCRBJ01	TCRBJ01-02	01				6	5	1	2	2	5	39	50	55	64	66	1	In	VDJ
GAGCTGGGGGACTCGGCCCTTTATCTTTGCGCCAGCAGCTTGGGGGCCCCGATACAGGGAGTAAGCACTGAAGCTTTCTTTGGACAA	CASSLGAPIQGVSTEAFF	1	5.180319335099696E-5	54	TCRBV05-01*01	TCRBV05	TCRBV05-01	01				TCRBD01-01*01	TCRBD01	TCRBD01-01	01				TCRBJ01-01*01	TCRBJ01	TCRBJ01-01	01				0	10	3	3	6	4	27	43	53	59	65	1	In	VDJ
CACGCCCTGCAGCCAGAAGACTCAGCCCTGTATCTCTGCGCCAGCAGCCTTTGGCTCACCTCAAATCAGCCCCAGCATTTTGGTGAT	CASSLWLTSNQPQHF	1	5.559367091326503E-5	45	TCRBV04-01*01	TCRBV04	TCRBV04-01	01				TCRBD01-01*01	TCRBD01	TCRBD01-01	01				TCRBJ01-05*01	TCRBJ01	TCRBJ01-05	01				4	3	9	0	8	4	36	49	52	55	63	1	In	VDJ
TTTCCCCCTCACGTTGGCGTCTGCTGTACCCTCTCAGACATCTGTGTACTTCTGTGCCAACCTACATACGAGCAGTACGTCGGGCCG		1	1.0107940166048186E-4	29	TCRBV06-04	TCRBV06	TCRBV06-04				01,02			unresolved		TCRBD01,TCRBD02	TCRBD01-01,TCRBD02-01		TCRBJ02-07*01	TCRBJ02	TCRBJ02-07	01				10	4	3	6	13	17	52	59	63	66	79	1	Out	VDJ
TGATCCTGGAGTCGCCCAGCCCCAACCAGACCTCTCTGTACTTCTGTGCCAGTCGACCCAGGGGCGTAGGGCTACACCTTCGGTTCG		1	3.285080553965661E-5	37	TCRBV27-01*01	TCRBV27	TCRBV27-01	01				TCRBD01-01*01	TCRBD01	TCRBD01-01	01				TCRBJ01-02*01	TCRBJ01	TCRBJ01-02	01				9	6	4	2	5	8	44	52	58	64	69	1	Out	VDJ
AACGCCTTGGAGCTGGACGACTCGGCCCTGTATCTCTGTGCCAGCAGCCTCGAGCGGGGGCCCTACAATGAGCAGTTCTTCGGGCCA	CASSLERGPYNEQFF	1	1.2129528199257825E-4	45	TCRBV05-04*01	TCRBV05	TCRBV05-04	01				TCRBD02-01*01	TCRBD02	TCRBD02-01	01				TCRBJ02-01*01	TCRBJ02	TCRBJ02-01	01				4	4	6	2	1	2	36	48	52	60	61	1	In	VDJ
CTGCAGCCAGAAGACTCGGCCCTGTATCTCTGCGCCAGCAGCCAAGACGGAGCGGGGGGGCGGACAGATACGCAGTATTTTGGCCCA	CASSQDGAGGRTDTQYF	1	5.9384148475533096E-5	51	TCRBV04-03*01	TCRBV04	TCRBV04-03	01				TCRBD02-01*01	TCRBD02	TCRBD02-01	01				TCRBJ02-03*01	TCRBJ02	TCRBJ02-03	01				0	3	6	0	3	3	30	47	50	60	63	1	In	VDJ
GCTGCTCCCTCCCAGACATCTGTGTACTTCTGTGCCAGCAGAACGTTCGGGGGGGGCTCTGGGTCCAACGTCCTGACTTTCGGGGCC	CASRTFGGGSGSNVLTF	1	7.833653628687345E-5	51	TCRBV06	TCRBV06	unresolved			TCRBV06-01,TCRBV06-05,TCRBV06-06		TCRBD02-01*01	TCRBD02	TCRBD02-01	01				TCRBJ02-06*01	TCRBJ02	TCRBJ02-06	01				6	6	8	0	9	8	30	41	47	55	64	1	In	VDJ
AGCACCTTGGAGCTGGGGGACTCGGCCCTTTATCTTTGCGCCAGCAGCTCCCCAGGGCCGGGTAATGAAAAACTGTTTTTTGGCAGT	CASSSPGPGNEKLFF	1	9.097146149443369E-5	45	TCRBV05-01*01	TCRBV05	TCRBV05-01	01				TCRBD01-01*01	TCRBD01	TCRBD01-01	01				TCRBJ01-04*01	TCRBJ01	TCRBJ01-04	01				3	3	4	3	5	4	36	49	52	57	62	1	In	VDJ
ACCTTGGAGCTGGGGGACTCGGCCCTTTATCTTTGCGCCAGCAGCTTGGCCGCTGACCCCAGCACAGATACGCAGTATTTTGGCCCA	CASSLAADPSTDTQYF	1	5.180319335099696E-5	48	TCRBV05-01*01	TCRBV05	TCRBV05-01	01						unresolved		TCRBD01,TCRBD02	TCRBD01-01,TCRBD02-01		TCRBJ02-03*01	TCRBJ02	TCRBJ02-03	01				0	5	2	7	3	0	33	49	54	57	60	1	In	VDJ
GGGGACTCGGCCCTTTATCTTTGCGCCAGCAGCTTGGTCCTCAGGACAGGGAGCAGCTCCTATAATTCACCCCTCCACTTTGGGAAC	CASSLVLRTGSSSYNSPLHF	1	4.169525318494877E-5	60	TCRBV05-01*01	TCRBV05	TCRBV05-01	01				TCRBD01-01*01	TCRBD01	TCRBD01-01	01				TCRBJ01-06*01	TCRBJ01	TCRBJ01-06	01				0	6	1	3	5	0	21	37	43	51	56	1	In	VDJ
GTCTGCTGCCTCCTCCCAGACATCTGTATATTTCTGCGCCAGCAGTGAGTCGAGGGACAGCCTAATTCACCCCTCCACTTTGGGAAC		1	1.6551752021903905E-4	47	TCRBV10-01	TCRBV10	TCRBV10-01				01,02	TCRBD01-01*01	TCRBD01	TCRBD01-01	01				TCRBJ01-06*01	TCRBJ01	TCRBJ01-06	01				0	2	0	5	2	6	34	51	53	60	62	1	Out	VDJ
ATCCAGCCCTCAGAACCCAGGGACTCAGCTGTGTACTTCTGTGCCAGCAGACCGGGACAGCCTAATGAAAAACTGTTTTTTGGCAGT	CASRPGQPNEKLFF	1	1.7057149030206317E-4	42	TCRBV12	TCRBV12	unresolved			TCRBV12-03,TCRBV12-04		TCRBD01-01*01	TCRBD01	TCRBD01-01	01				TCRBJ01-04*01	TCRBJ01	TCRBJ01-04	01				6	3	0	5	1	3	39	50	53	60	61	1	In	VDJ
ACCAGTGCCCATCCTGAAGACAGCAGCTTCTACATCTGCAGTGCTAGAGATGGGGACAGAGGCTCCTACGAGCAGTACTTCGGGCCG	CSARDGDRGSYEQYF	1	2.14793728528524E-5	45	TCRBV20	TCRBV20	unresolved			TCRBV20-01,TCRBV20-or09_02		TCRBD01-01*01	TCRBD01	TCRBD01-01	01				TCRBJ02-07*01	TCRBJ02	TCRBJ02-07	01				0	2	0	5	3	0	36	50	52	59	62	1	In	VDJ
AGCACCTTGGAGCTGGGGGACTCGGCCCTTTATCTTTGCGCCAGCAGCTTGGGTGGGACAGGGTTTTTCGAGAGGGTCTTTGGACAA	CASSLGGTGFFERVF	1	5.180319335099696E-5	45	TCRBV05-01*01	TCRBV05	TCRBV05-01	01				TCRBD01-01*01	TCRBD01	TCRBD01-01	01				TCRBJ01-01*01	TCRBJ01	TCRBJ01-01	01				0	2	0	3	13	15	36	52	54	63	76	1	In	VDJ
CTGACAGTGACCAGTGCCCATCCTGAAGACAGCAGCTTCTACATCTGCACCTCATCCCGGAGGAGCACTGAAGCTTTCTTTGGACAA	CTSSRRSTEAFF	1	2.9060327977388537E-5	36	TCRBV20	TCRBV20	unresolved			TCRBV20-01,TCRBV20-or09_02		TCRBD02-01*02	TCRBD02	TCRBD02-01	02				TCRBJ01-01*01	TCRBJ01	TCRBJ01-01	01				10	9	10	1	2	4	45	49	58	63	65	1	In	VDJ
GTGAACGCCTTGGAGCTGGACGACTCGGCCCTGTATCTCTGTGCCAGCAGCTTGGTGGGGTCGGTAGAGACCCAGTACTTCGGGCCA	CASSLVGSVETQYF	1	6.696510360006924E-5	42	TCRBV05-04*01	TCRBV05	TCRBV05-04	01						unresolved		TCRBD01,TCRBD02	TCRBD01-01,TCRBD02-01		TCRBJ02-05*01	TCRBJ02	TCRBJ02-05	01				0	1	6	2	5	4	39	55	56	60	65	1	In	VDJ
ACCAGTGCCCATCCTGAAGACAGCAGCTTCTACATCTGCAGTGCTAGAGATTTGGGACAGGGTAATCAGCCCCAGCATTTTGGTGAT	CSARDLGQGNQPQHF	1	3.158731301890058E-5	45	TCRBV20	TCRBV20	unresolved			TCRBV20-01,TCRBV20-or09_02		TCRBD01-01*01	TCRBD01	TCRBD01-01	01				TCRBJ01-05*01	TCRBJ01	TCRBJ01-05	01				0	3	0	3	1	4	36	50	53	62	63	1	In	VDJ
CTGAGCTCTCTGGAGCTGGGGGACTCAGCTTTGTATTTCTGTGCCAGCAGCGCCTACGGACAGGGGGGTGGCTACACCTTCGGTTCG	CASSAYGQGGGYTF	1	4.169525318494877E-5	42	TCRBV09-01	TCRBV09	TCRBV09-01				01,02	TCRBD01-01*01	TCRBD01	TCRBD01-01	01				TCRBJ01-02*01	TCRBJ01	TCRBJ01-02	01				3	5	1	1	1	7	39	52	57	67	68	1	In	VDJ
GCAATCCTGTCCTCAGAACCGGGAGACACGGCACTGTATCTCTGCGCCAGCAGTTTTAGTCAATCGTGGGAGCAGTACTTCGGGCCG	CASSFSQSWEQYF	1	8.59174914114096E-5	39	TCRBV23-01*01	TCRBV23	TCRBV23-01	01				TCRBD02-01	TCRBD02	TCRBD02-01				01,02	TCRBJ02-07*01	TCRBJ02	TCRBJ02-07	01				5	2	5	8	10	7	42	54	56	59	69	1	In	VDJ
GAGTCGGCTGCTCCCTCCCAGACATCTGTGTACTTCTGTGCCAGCAGTGCCCAGAAATTTGTGGTGGACGAGCAGTACGTCGGGCCG	CASSAQKFVVDEQYV	1	5.053970083024093E-5	45	TCRBV06-01*01	TCRBV06	TCRBV06-01	01						unresolved		TCRBD01,TCRBD02	TCRBD01-01,TCRBD02-01		TCRBJ02-07*01	TCRBJ02	TCRBJ02-07	01				4	16	1	7	10	17	36	49	65	69	79	1	In	VDJ
CCCTCCCAGACATCTGTGTACTTCTGTGCCAGCAGTTACTCAAAAACGGGACTAGCGATTAGCACAGATACGCAGTATTTTGGCCCA	CASSYSKTGLAISTDTQYF	1	7.833653628687345E-5	57	TCRBV06	TCRBV06	unresolved			TCRBV06-05,TCRBV06-06		TCRBD02-01	TCRBD02	TCRBD02-01				01,02	TCRBJ02-03*01	TCRBJ02	TCRBJ02-03	01				0	6	0	6	3	0	24	41	47	57	60	1	In	VDJ
GCCAGCACCAACCAGACATCTATGTACCTCTGTGCCAGCAGTTTATCGTGGCTAGGGCGCGGGTTAGGGCCCCAGCATTTTGGTGAT	CASSLSWLGRGLGPQHF	2	1.945778481964276E-4	51	TCRBV28-01*01	TCRBV28	TCRBV28-01	01				TCRBD02-01	TCRBD02	TCRBD02-01				01,02	TCRBJ01-05*01	TCRBJ01	TCRBJ01-05	01				1	12	7	4	5	9	30	46	58	63	68	2	In	VDJ
AGCACCTTGGAGCTGGGGGACTCGGCCCTTTATCTTTGCGCCAGCCGTAGACAGGAGCAAATTAAAGAGACCCAGTACTTCGGGCCA	CASRRQEQIKETQYF	1	3.5377790581168656E-5	45	TCRBV05-01*01	TCRBV05	TCRBV05-01	01				TCRBD01-01*01	TCRBD01	TCRBD01-01	01				TCRBJ02-05*01	TCRBJ02	TCRBJ02-05	01				7	4	2	4	9	3	36	45	49	55	64	1	In	VDJ
AGTCCGCCAGCACCAACCAGACATCTATGTACCTCTGTGCCAGCAGCCCACCCGGACAGGGGGTCGACGACCGGCCCCTTCGGTTCG		1	1.5288259501147883E-4	46	TCRBV28-01*01	TCRBV28	TCRBV28-01	01				TCRBD01-01*01	TCRBD01	TCRBD01-01	01				TCRBJ01-02*01	TCRBJ01	TCRBJ01-02	01				6	7	1	1	13	15	35	46	53	63	76	1	Out	VDJ
ACTGTGACATCGGCCCAAAAGAACCCGACAGCTTTCTATCTCTGTGCCAGTAGTATAGTTCGTCAAGAGACCCAGTACTTCGGGCCA	CASSIVRQETQYF	1	1.2382226703409028E-4	39	TCRBV19-01	TCRBV19	TCRBV19-01				01,02	TCRBD02-01	TCRBD02	TCRBD02-01				01,02	TCRBJ02-05*01	TCRBJ02	TCRBJ02-05	01				1	2	8	6	1	2	42	58	60	62	63	1	In	VDJ
CTGTCGGCTGCTCCCTCCCAGACATCTGTGTACTTCTGTGCCAGCAGTGGCTTTATAGACAGGGGCAATGAGCAGTTCTTCGGGCCA	CASSGFIDRGNEQFF	1	5.559367091326503E-5	45	TCRBV06-05*01	TCRBV06	TCRBV06-05	01				TCRBD01-01*01	TCRBD01	TCRBD01-01	01				TCRBJ02-01*01	TCRBJ02	TCRBJ02-01	01				5	9	2	2	0	6	36	48	57	-1	65	1	In	VDJ
ATCCAGCGCACAGAGCAGCGGGACTCGGCCATGTATCGCTGTGCCAGCAGCCTAGGACAGGGTCCCGACGAGCAGTACTTCGGGCCG	CASSLGQGPDEQYF	1	6.949208864158129E-5	42	TCRBV07-06*01	TCRBV07	TCRBV07-06	01				TCRBD01-01*01	TCRBD01	TCRBD01-01	01				TCRBJ02-07*01	TCRBJ02	TCRBJ02-07	01				1	0	2	3	5	5	39	-1	55	62	67	1	In	VDJ
ACCTTGGAGCTGGGGGACTCGGCCCTTTATCTTTGCGCCAGCAGCACTCACCACGGGACCCCTAATGAAAAACTGTTTTTTGGCAGT	CASSTHHGTPNEKLFF	1	8.844447645292164E-5	48	TCRBV05-01*01	TCRBV05	TCRBV05-01	01						unresolved		TCRBD01,TCRBD02	TCRBD01-01,TCRBD02-01		TCRBJ01-04*01	TCRBJ01	TCRBJ01-04	01				4	9	0	7	2	3	33	45	54	59	61	1	In	VDJ
TCTGCTGTACCCTCTCAGACATCTGTGTACTTCTGTGCCAGCAGCGCCGAGGGACAGGGGCGTACGGGTGGCTACACCTTCGGTTCG	CASSAEGQGRTGGYTF	1	1.1118734182653006E-4	48	TCRBV06-04	TCRBV06	TCRBV06-04				01,02	TCRBD01-01*01	TCRBD01	TCRBD01-01	01				TCRBJ01-02*01	TCRBJ01	TCRBJ01-02	01				6	6	0	2	8	7	33	44	50	60	68	1	In	VDJ
CAGCGCACAGAGCAGGGGGACTCGGCCATGTATCTCTGTGCCAGCAGCTCAATCTCGGGGGGGAGGTATGGCTACACCTTCGGTTCG	CASSSISGGRYGYTF	1	1.2003178947182222E-4	45	TCRBV07-09	TCRBV07	TCRBV07-09				01,03	TCRBD02-01*01	TCRBD02	TCRBD02-01	01				TCRBJ01-02*01	TCRBJ01	TCRBJ01-02	01				4	6	8	0	3	5	36	49	55	63	66	1	In	VDJ
CTCAGGCTGGAGTCGGCTGCTCCCTCCCAGACATCTGTGTACTTCTGTGCCAGCAGTAGACTAAGCGGGGGCCCCTATTTTGGCCCA	CASSRLSGGPYF	1	6.570161107931322E-5	36	TCRBV06-01*01	TCRBV06	TCRBV06-01	01				TCRBD02-01*01	TCRBD02	TCRBD02-01	01				TCRBJ02-03*01	TCRBJ02	TCRBJ02-03	01				5	6	6	2	4	15	45	57	63	71	75	1	In	VDJ
GTGAGCACCTTGGAGCTGGGGGACTCGGCCCTTTATCTTTGCGCCAGCAGCTTGACCGGACAGGGAGATACGCAGTATTTTGGCCCA	CASSLTGQGDTQYF	1	5.053970083024093E-5	42	TCRBV05-01*01	TCRBV05	TCRBV05-01	01				TCRBD01-01*01	TCRBD01	TCRBD01-01	01				TCRBJ02-03*01	TCRBJ02	TCRBJ02-03	01				1	3	1	3	0	5	39	54	57	-1	65	1	In	VDJ
GTGAGCACCTTGGAGCTGGGGGACTCGGCCCTTTATCTTTGCGCCAGCAGCTTGCCTACCCGACCGCCCGAGCAGTTCTTCGGGCCA	CASSLPTRPPEQFF	1	6.443811855855719E-5	42	TCRBV05-01*01	TCRBV05	TCRBV05-01	01						unresolved		TCRBD01,TCRBD02	TCRBD01-01,TCRBD02-01		TCRBJ02-01*01	TCRBJ02	TCRBJ02-01	01				1	7	2	7	5	10	39	54	61	64	69	1	In	VDJ
GCCAGAAGACTCGGCCCTGTATCTCTGTGCCAGCAGCCAGGCTGGGATCCAACTTGACCTGGGGCCAACGTCCTGACTTTCGGGGCC		1	4.169525318494877E-5	56	TCRBV04-02*01	TCRBV04	TCRBV04-02	01						unresolved		TCRBD01,TCRBD02	TCRBD01-01,TCRBD02-01		TCRBJ02-06*01	TCRBJ02	TCRBJ02-06	01				3	4	0	8	11	2	25	39	43	47	58	1	Out	VDJ
CAGAGCGGGGGGACTCAGCCGTGTATCTCTGTGCCAGCGAACAGGTCGGCGGGGGGCGCCGCGCGCCGCGAGCAGTACTTCGGGCCG		1	8.465399889065357E-5	52	TCRBV07-03*01	TCRBV07	TCRBV07-03	01				TCRBD02-01*01	TCRBD02	TCRBD02-01	01				TCRBJ02-07*01	TCRBJ02	TCRBJ02-07	01				8	10	7	1	12	6	29	38	48	56	68	1	Out	VDJ
ATCCAGCCCTCAGAACCCAGGGACTCAGCTGTGTACTTCTGTGCCAGCAGCCCAAGGCGGCGGAACTACGAGCAGTACTTCGGGCCG	CASSPRRRNYEQYF	1	7.201907368309333E-5	42	TCRBV12	TCRBV12	unresolved			TCRBV12-03,TCRBV12-04		TCRBD02-01	TCRBD02	TCRBD02-01				01,02	TCRBJ02-07*01	TCRBJ02	TCRBJ02-07	01				6	6	7	5	5	3	39	50	56	60	65	1	In	VDJ
GTAGTGCGAGGAGATTCGGCAGCTTATTTCTGTGCCAGCTCACCACAGAGGACAGCAGTATATGGAAACACCATATATTTTGGAGAG	CASSPQRTAVYGNTIYF	2	2.628064443172529E-4	51	TCRBV18-01*01	TCRBV18	TCRBV18-01	01				TCRBD01-01*01	TCRBD01	TCRBD01-01	01				TCRBJ01-03*01	TCRBJ01	TCRBJ01-03	01				1	3	1	5	7	3	30	46	49	55	62	2	In	VDJ
TACCTTCATGTGGTCGCACTGCAGCAAGAAGACTCAGCTGCGTATCTCTGCACGGGTTGAGAGGGGGGTTGGCTGTTTTTTGGCAGT	CTG*EGGWLFF	1	5.559367091326503E-5	33	TCRBV01-01*01	TCRBV01	TCRBV01-01	01						unresolved		TCRBD01,TCRBD02	TCRBD01-01,TCRBD02-01		TCRBJ01-04*01	TCRBJ01	TCRBJ01-04	01				12	8	5	1	5	14	48	53	61	67	72	1	Stop	VDJ
GAGATGAATGTGAGCACCTTGGAGCTGGGGGACTCGGCCCTTTATCTTTGCGCCAGCAGCCCCGGGAATGAAGCTTTCTTTGGACAA	CASSPGNEAFF	1	5.053970083024093E-5	33	TCRBV05-01*01	TCRBV05	TCRBV05-01	01				TCRBD02-01*02	TCRBD02	TCRBD02-01	02				TCRBJ01-01*01	TCRBJ01	TCRBJ01-01	01				4	2	8	3	1	7	48	60	62	67	68	1	In	VDJ
AATGTGAGCACCTTGGAGCTGGGGGACTCGGCCCTTTATCTTTGCGCCAGCAGCGAAAGAACAGGGCGGGAGCAGTTCTTCGGGCCA	CASSERTGREQFF	1	6.443811855855719E-5	39	TCRBV05-01*01	TCRBV05	TCRBV05-01	01				TCRBD01-01*01	TCRBD01	TCRBD01-01	01				TCRBJ02-01*01	TCRBJ02	TCRBJ02-01	01				4	6	3	3	3	10	42	54	60	66	69	1	In	VDJ
GCCCATCCTGAAGACAGCAGCTTCTACATCTGCAGTGCTAGAGATATTGGCAGAGGCTTGGCGGACACTGAAGCTTTCTTTGGACAA	CSARDIGRGLADTEAFF	1	2.9060327977388537E-5	51	TCRBV20	TCRBV20	unresolved			TCRBV20-01,TCRBV20-or09_02		TCRBD02-01	TCRBD02	TCRBD02-01				01,02	TCRBJ01-01*01	TCRBJ01	TCRBJ01-01	01				0	16	7	5	0	3	30	44	60	-1	64	1	In	VDJ
GCCCTGCAGCCAGAAGACTCAGCCCTGTATCTCTGCGCCAGCAGCCAAGTAGGGTCGAGTAAGTCGGAGACCCAGTACTTCGGGCCA	CASSQVGSSKSETQYF	1	3.5377790581168656E-5	48	TCRBV04-01*01	TCRBV04	TCRBV04-01	01						unresolved		TCRBD01,TCRBD02	TCRBD01-01,TCRBD02-01		TCRBJ02-05*01	TCRBJ02	TCRBJ02-05	01				1	1	5	3	12	5	33	49	50	54	66	1	In	VDJ
GAGTCCGCCAGCACCAACCAGACATCTATGTACCTCTGTGCCAGCATGGCAGGGGCCATTAGCAATCAGCCCCAGCATTTTGGTGAT	CASMAGAISNQPQHF	2	1.945778481964276E-4	45	TCRBV28-01*01	TCRBV28	TCRBV28-01	01				TCRBD01-01*01	TCRBD01	TCRBD01-01	01				TCRBJ01-05*01	TCRBJ01	TCRBJ01-05	01				7	3	4	2	4	0	36	46	49	55	59	2	In	VDJ
AGTGCCCATCCTGAAGACAGCAGCTTCTACATCTGCAGTGCTAGAGATGTTCTCGACGGGCCCCTCTACGAGCAGTACTTCGGGCCG	CSARDVLDGPLYEQYF	1	2.14793728528524E-5	48	TCRBV20	TCRBV20	unresolved			TCRBV20-01,TCRBV20-or09_02				unresolved		TCRBD01,TCRBD02	TCRBD01-01,TCRBD02-01		TCRBJ02-07*01	TCRBJ02	TCRBJ02-07	01				0	10	8	0	4	3	33	47	57	61	65	1	In	VDJ
ACCAGTGCCCATCCTGAAGACAGCAGCTTCTACATCTGCAGTGCTAGTACAGGTGGATATAGCAATCAGCCCCAGCATTTTGGTGAT	CSASTGGYSNQPQHF	1	3.0323820498144563E-5	45	TCRBV20	TCRBV20	unresolved			TCRBV20-01,TCRBV20-or09_02		TCRBD01-01*01	TCRBD01	TCRBD01-01	01				TCRBJ01-05*01	TCRBJ01	TCRBJ01-05	01				3	1	3	4	6	0	36	47	48	53	59	1	In	VDJ
TTGGAGCTGGACGACTCGGCCCTGTATCTCTGTGCCAGCAGCCGGGGGGGATGAGGAAGGGGGAGCCCTGAAGCTTTCTTTGGACAA	CASSRGG*GRGSPEAFF	1	9.476193905670175E-5	51	TCRBV05-04*01	TCRBV05	TCRBV05-04	01				TCRBD02-01*01	TCRBD02	TCRBD02-01	01				TCRBJ01-01*01	TCRBJ01	TCRBJ01-01	01				4	0	8	0	17	6	30	-1	42	50	67	1	Stop	VDJ
ACCAGTGCCCATCCTGAAGACAGCAGCTTCTACATCTGCAGTGCTAGAGACCTAGCGGGGGATACCGGGGAGCTGTTTTTTGGAGAA	CSARDLAGDTGELFF	1	2.9060327977388537E-5	45	TCRBV20	TCRBV20	unresolved			TCRBV20-01,TCRBV20-or09_02		TCRBD02-01*01	TCRBD02	TCRBD02-01	01				TCRBJ02-02*01	TCRBJ02	TCRBJ02-02	01				0	1	4	2	2	5	36	50	51	61	63	1	In	VDJ
TCTCTGGAGCTGGGGGACTCAGCTTTGTATTTCTGTGCCAGCGGAGACAGGGGGATAAGCTCTGGAAACACCATATATTTTGGAGAG	CASGDRGISSGNTIYF	1	1.0992384930577404E-4	48	TCRBV09-01	TCRBV09	TCRBV09-01				01,02	TCRBD01-01*01	TCRBD01	TCRBD01-01	01				TCRBJ01-03*01	TCRBJ01	TCRBJ01-03	01				7	3	2	1	5	0	33	42	45	54	59	1	In	VDJ
TGCTGTCGGCTGCTCCCTCCCAGACATCTGTGTACTTCTGTGCCACCAAACAGGGGTACTTAGAGGACTGAAGCTTTCTTTGGACAA		1	4.422223822646082E-5	43	TCRBV06-05*01	TCRBV06	TCRBV06-05	01				TCRBD01-01*01	TCRBD01	TCRBD01-01	01				TCRBJ01-01*01	TCRBJ01	TCRBJ01-01	01				10	4	3	2	10	5	38	45	49	56	66	1	Out	VDJ
CCGCTCAGGCTGGAGTTGGCTGCTCCCTCCCAGACATCTGTGTACTTCTGTGCCAGCACATGGGGCACTGAAGCTTTCTTTGGACAA	CASTWGTEAFF	1	1.137143268680421E-4	33	TCRBV06-06	TCRBV06	TCRBV06-06				01,02			unresolved		TCRBD01,TCRBD02	TCRBD01-01,TCRBD02-01		TCRBJ01-01*01	TCRBJ01	TCRBJ01-01	01				7	3	6	2	0	4	48	58	61	-1	65	1	In	VDJ
CTGATTCTGGAGTCCGCCAGCACCAACCAGACATCTATGTACCTCTGTGCCAGCAGTTTACAGCTGCAGCCCCAGCATTTTGGTGAT	CASSLQLQPQHF	2	1.945778481964276E-4	36	TCRBV28-01*01	TCRBV28	TCRBV28-01	01						unresolved		TCRBD01,TCRBD02	TCRBD01-01,TCRBD02-01		TCRBJ01-05*01	TCRBJ01	TCRBJ01-05	01				2	0	4	5	3	7	45	-1	60	63	66	2	In	VDJ
CTGGAGTCGCCCAGCCCCAACCAGACCTCTCTGTACTTCTGTGCCAGCAGTTTAGGGGGGGCCCACAATGAGCAGTTCTTCGGGCCA	CASSLGGAHNEQFF	1	4.801271578872889E-5	42	TCRBV27-01*01	TCRBV27	TCRBV27-01	01				TCRBD02-01*01	TCRBD02	TCRBD02-01	01				TCRBJ02-01*01	TCRBJ02	TCRBJ02-01	01				2	0	9	0	3	5	39	-1	54	61	64	1	In	VDJ
CTGAAGATCCAGCCCTCAGAACCCAGGGACTCAGCTGTGTACTTCTGTGCCAGCAGTTGGACTAAGGGGGCCCTCCACTTTGGGAAC	CASSWTKGALHF	1	7.454605872460538E-5	36	TCRBV12	TCRBV12	unresolved			TCRBV12-03,TCRBV12-04				unresolved		TCRBD01,TCRBD02	TCRBD01-01,TCRBD02-01		TCRBJ01-06*01	TCRBJ01	TCRBJ01-06	01				4	6	5	1	0	14	45	58	64	-1	70	1	In	VDJ
CGCTCACCAGGCCTGGGGGACGCAGCCATGTACCTGTGTGCCACCAGCCGGGGACTAGCGGAGTTCGAGTGGCAGTACTTCGGGCCG	CATSRGLAEFEWQYF	1	3.9168268143436723E-5	45	TCRBV15-01*01	TCRBV15	TCRBV15-01	01				TCRBD02-01	TCRBD02	TCRBD02-01				01,02	TCRBJ02-07*01	TCRBJ02	TCRBJ02-07	01				5	2	0	5	10	9	36	48	50	61	71	1	In	VDJ
TGCTCCCTCCCAGACATCTGTGTACTTCTGTGCCAGCAGTTACTTAAGGAAAACGCCCTCTCCTACAATGAGCAGTTCTTCGGGCCA		1	9.855241661896982E-5	53	TCRBV06	TCRBV06	unresolved			TCRBV06-05,TCRBV06-06				unresolved		TCRBD01,TCRBD02	TCRBD01-01,TCRBD02-01		TCRBJ02-01*01	TCRBJ02	TCRBJ02-01	01				1	3	1	8	9	0	28	44	47	50	59	1	Out	VDJ
AACGCCTTGGAGCTGGACGACTCGGCCCTGTATCTCTGTGCCAGCAGCCGCTTAGACAGTCCCTCTGCTGAAGCTTTCTTTGGACAA	CASSRLDSPSAEAFF	1	9.223495401518971E-5	45	TCRBV05-04*01	TCRBV05	TCRBV05-04	01				TCRBD01-01*01	TCRBD01	TCRBD01-01	01				TCRBJ01-01*01	TCRBJ01	TCRBJ01-01	01				4	6	2	5	8	6	36	48	54	59	67	1	In	VDJ
ATCCAGCAGGTAGTGCGAGGAGATTCGGCAGCTTATTTCTGTGCCAGCTCACCAGTAGGTTCGGGCAATGAGCAGTTCTTCGGGCCA	CASSPVGSGNEQFF	1	1.4277465484543065E-4	42	TCRBV18-01*01	TCRBV18	TCRBV18-01	01				TCRBD02-01	TCRBD02	TCRBD02-01				01,02	TCRBJ02-01*01	TCRBJ02	TCRBJ02-01	01				2	7	8	4	0	6	39	54	61	-1	65	1	In	VDJ
GAGTCCGCTACCAGCTCCCAGACATCTGTGTACTTCTGTGCCATCAGTGAGGGGGGGCTAACTAATGAAAAACTGTTTTTTGGCAGT	CAISEGGLTNEKLFF	4	4.1316205428721964E-4	45	TCRBV10-03*01	TCRBV10	TCRBV10-03	01						unresolved		TCRBD01,TCRBD02	TCRBD01-01,TCRBD02-01		TCRBJ01-04*01	TCRBJ01	TCRBJ01-04	01				2	1	6	0	1	1	36	51	52	58	59	4	In	VDJ
CTGACTGTGAGCAACATGAGCCCTGAAGACAGCAGCATATATCTCTGCAGCGCCGGGGGGGGGCGAGAGACCCAGTACTTCGGGCCA	CSAGGGRETQYF	1	6.3174626037801165E-6	36	TCRBV29-01*01	TCRBV29	TCRBV29-01	01				TCRBD02-01*01	TCRBD02	TCRBD02-01	01				TCRBJ02-05*01	TCRBJ02	TCRBJ02-05	01				7	1	8	0	4	4	45	52	53	61	65	1	In	VDJ
GCTGCTCCCTCCCAAACATCTGTGTACTTCTGTGCCAGCAGTTACACGCGTAACCGGGACACGGATTCGGAAGCTTTCTTTGGACAA	CASSYTRNRDTDSEAFF	1	3.9168268143436723E-5	51	TCRBV06	TCRBV06	unresolved			TCRBV06-02,TCRBV06-03		TCRBD01-01*01	TCRBD01	TCRBD01-01	01				TCRBJ01-01*01	TCRBJ01	TCRBJ01-01	01				2	10	0	6	8	8	30	45	55	61	69	1	In	VDJ
ACCCTGCAGCCAGAAGACTCGGCCCTGTATCTCTGTGCCAGCAGCCAAGCCGCCGGACTCAGGGGTGAAAAACTGTTTTTTGGCAGT	CASSQAAGLRGEKLFF	1	7.075558116233731E-5	48	TCRBV04-02*01	TCRBV04	TCRBV04-02	01				TCRBD01-01*01	TCRBD01	TCRBD01-01	01				TCRBJ01-04*01	TCRBJ01	TCRBJ01-04	01				1	10	4	2	0	7	33	49	59	-1	65	1	In	VDJ
AGCACCTTGGAGCTGGGGGACTCGGCCCTTTATCTTTGCGCCAGCAGCTTATACAGGGGGCTGGGAGAGACCCAGTACTTCGGGCCA	CASSLYRGLGETQYF	1	3.4114298060412634E-5	45	TCRBV05-01*01	TCRBV05	TCRBV05-01	01				TCRBD01-01*01	TCRBD01	TCRBD01-01	01				TCRBJ02-05*01	TCRBJ02	TCRBJ02-05	01				2	2	3	0	4	4	36	50	52	61	65	1	In	VDJ
AGGATCCAGCAGGTAGTGCGAGGAGATTCGGCAGCTTATTTCTGTGCCAGCTCCCTCCGGGACGGAGAGACCCAGTACTTCGGGCCA	CASSLRDGETQYF	1	7.833653628687345E-5	39	TCRBV18-01*01	TCRBV18	TCRBV18-01	01						unresolved		TCRBD01,TCRBD02	TCRBD01-01,TCRBD02-01		TCRBJ02-05*01	TCRBJ02	TCRBJ02-05	01				6	5	0	7	2	4	42	53	58	63	65	1	In	VDJ
CTGTCGGCTGCTCCCTCCCAGACATCTGTGTACTTCTGTGCCAGCAGTTTCCTCCGGGAAAGGATTGGTACCGCTTTCTTTGGACAA	CASSFLRERIGTAFF	1	4.29587457057048E-5	45	TCRBV06-05*01	TCRBV06	TCRBV06-05	01				TCRBD02-01*02	TCRBD02	TCRBD02-01	02				TCRBJ01-01*01	TCRBJ01	TCRBJ01-01	01				4	5	8	3	13	11	36	49	54	59	72	1	In	VDJ
GAGTCGGCTGCTCCCTCCCAAACATCTGTGTACTTCTGTGCCAGCAGCCGCGGACTCCAACACACAGATACGCAGTATTTTGGCCCA	CASSRGLQHTDTQYF	1	3.9168268143436723E-5	45	TCRBV06	TCRBV06	unresolved			TCRBV06-02,TCRBV06-03		TCRBD02-01	TCRBD02	TCRBD02-01				01,02	TCRBJ02-03*01	TCRBJ02	TCRBJ02-03	01				6	4	1	10	6	2	36	47	51	56	62	1	In	VDJ
GGGGACTCGGCCCTTTATCTTTGCGCCAGCAGCTCACGGACCTCACGGACAGGGCCTACGAACACCGGGGAGCTGTTTTTTGGAGAA	CASSSRTSRTGPTNTGELFF	1	5.053970083024093E-5	60	TCRBV05-01*01	TCRBV05	TCRBV05-01	01				TCRBD01-01*01	TCRBD01	TCRBD01-01	01				TCRBJ02-02*01	TCRBJ02	TCRBJ02-02	01				3	12	1	3	4	0	21	34	46	54	58	1	In	VDJ
CAGCGCACACAGCAGGAGGACTCGGCCGTGTATCTCTGTGCCAGCAGCTTAGCGGGGGGGAGCTCCTACGAGCAGTACTTCGGGCCG	CASSLAGGSSYEQYF	1	8.212701384914151E-5	45	TCRBV07-02*01	TCRBV07	TCRBV07-02	01				TCRBD02-01*01	TCRBD02	TCRBD02-01	01				TCRBJ02-07*01	TCRBJ02	TCRBJ02-07	01				0	0	9	0	2	0	36	-1	53	60	62	1	In	VDJ
AGTCGCCCAGCCCCAACCAGACCTCTCTGTACTTCTGTGCCAGCAGTGCTAGGGACAGGATAGCACACTGAAGCTTTCTTTGGACAA		1	3.79047756226807E-5	46	TCRBV27-01*01	TCRBV27	TCRBV27-01	01				TCRBD01-01*01	TCRBD01	TCRBD01-01	01				TCRBJ01-01*01	TCRBJ01	TCRBJ01-01	01				5	4	0	4	5	3	35	47	51	59	64	1	Out	VDJ
ATCCGGTCCACAAAGCTGGAGGACTCAGCCATGTACTTCTGTGCCAGCAAACAGGGGGGACCCTACAATGAGCAGTTCTTCGGGCCA	CASKQGGPYNEQFF	1	5.685716343402105E-5	42	TCRBV02-01*01	TCRBV02	TCRBV02-01	01				TCRBD01-01*01	TCRBD01	TCRBD01-01	01				TCRBJ02-01*01	TCRBJ02	TCRBJ02-01	01				7	1	3	1	3	2	39	49	50	58	61	1	In	VDJ
AATGTGAACGCCTTGTTGCTGGGGGACTCGGCCCTCTATCTCTGTGCCAGCAGCTTGCCAGGCGGAACTGAAGCTTTCTTTGGACAA	CASSLPGGTEAFF	1	4.0431760664192746E-5	39	TCRBV05-06*01	TCRBV05	TCRBV05-06	01						unresolved		TCRBD01,TCRBD02	TCRBD01-01,TCRBD02-01		TCRBJ01-01*01	TCRBJ01	TCRBJ01-01	01				1	1	4	4	4	5	42	57	58	62	66	1	In	VDJ
AGCACCTTGGAGCTGGGGGACTCGGCCCTTTATCTTTGCGCCAGCAGCTCCGAGGGACGGAAGGGAGATACGCAGTATTTTGGCCCA	CASSSEGRKGDTQYF	1	4.927620830948491E-5	45	TCRBV05-01*01	TCRBV05	TCRBV05-01	01						unresolved		TCRBD01,TCRBD02	TCRBD01-01,TCRBD02-01		TCRBJ02-03*01	TCRBJ02	TCRBJ02-03	01				3	4	0	7	7	5	36	49	53	58	65	1	In	VDJ
GAGCACCTTGGAGCTGGGGGACTCGGCCCTTTATCTTTGCGCCAGCAGCTGGACTAGCGGGGGATCAATGAGCAGTTCTTCGGGCCA		1	6.317462603780116E-5	44	TCRBV05-01*01	TCRBV05	TCRBV05-01	01				TCRBD02-01*01	TCRBD02	TCRBD02-01	01				TCRBJ02-01*01	TCRBJ02	TCRBJ02-01	01				3	0	1	2	2	6	37	-1	50	63	65	1	Out	VDJ
CTACACACCCTGCAGCCAGAAGACTCGGCCCTGTATCTCTGCGCCAGCAGCCAAGATAGCAGGAGAGATACGCAGTATTTTGGCCCA	CASSQDSRRDTQYF	1	5.685716343402105E-5	42	TCRBV04-03*01	TCRBV04	TCRBV04-03	01						unresolved		TCRBD01,TCRBD02	TCRBD01-01,TCRBD02-01		TCRBJ02-03*01	TCRBJ02	TCRBJ02-03	01				0	3	4	4	2	5	39	56	59	63	65	1	In	VDJ
ACTCTGACAGTGACCAGTGCCCATCCTGAAGACAGCAGCTTCTACATCTGCAGTGCCCCTACGGACATTTACTACACCTTCGGTTCG	CSAPTDIYYTF	1	4.801271578872889E-5	33	TCRBV20-01*01	TCRBV20	TCRBV20-01	01				TCRBD01-01*01	TCRBD01	TCRBD01-01	01				TCRBJ01-02*01	TCRBJ01	TCRBJ01-02	01				6	6	1	6	4	10	48	56	62	67	71	1	In	VDJ
CAGCCAGAAGACTCGGCCCTGTATCTCTGTGCCAGCAGCCAGGCGACAGGGATAGGGTCCTATAATTCACCCCTCCACTTTGGGAAC	CASSQATGIGSYNSPLHF	1	3.158731301890058E-5	54	TCRBV04-02*01	TCRBV04	TCRBV04-02	01				TCRBD01-01*01	TCRBD01	TCRBD01-01	01				TCRBJ01-06*01	TCRBJ01	TCRBJ01-06	01				3	3	2	3	6	1	27	41	44	51	57	1	In	VDJ
GAATGTGAACGCCTTGGAGCTGGACGACTCGGCCCTGTATCTCTGTGCCAGCACGACAGGGTAGATCAGCCCCAGCATTTTGGTGAT		1	9.855241661896982E-5	38	TCRBV05-04*01	TCRBV05	TCRBV05-04	01				TCRBD01-01*01	TCRBD01	TCRBD01-01	01				TCRBJ01-05*01	TCRBJ01	TCRBJ01-05	01				6	1	2	3	3	5	43	53	54	61	64	1	Out	VDJ
CAACCTGCAAAGCTTGAGGACTCGGCCGTGTATCTCTGTGCCAGCAGCTTTAGTGCAGCGGAAAATTCACCCCTCCACTTTGGGAAC	CASSFSAAENSPLHF	1	9.097146149443369E-5	45	TCRBV11-02*02	TCRBV11	TCRBV11-02	02				TCRBD02-01	TCRBD02	TCRBD02-01				01,02	TCRBJ01-06*01	TCRBJ01	TCRBJ01-06	01				3	6	6	5	2	7	36	50	56	61	63	1	In	VDJ
ACGTTGGCGTCTGCTGTACCCTCTCAGACATCTGTGTACTTCTGTGCCAGCAGGGGCAGGGGTGGGGATACGCAGTATTTTGGCCCA	CASRGRGGDTQYF	1	1.2887623711711437E-4	39	TCRBV06-04	TCRBV06	TCRBV06-04				01,02	TCRBD01-01*01	TCRBD01	TCRBD01-01	01				TCRBJ02-03*01	TCRBJ02	TCRBJ02-03	01				6	3	4	2	4	6	42	53	56	62	66	1	In	VDJ
ATCCAACCTGCAAAGCTTGAGGACTCGGCCGTGTATCTCTGTGCCAGCAGCCCGGGACAGGGAGGAGAAAAACTGTTTTTTGGCAGT	CASSPGQGGEKLFF	2	1.9963181827945168E-4	42	TCRBV11-02*02	TCRBV11	TCRBV11-02	02				TCRBD01-01*01	TCRBD01	TCRBD01-01	01				TCRBJ01-04*01	TCRBJ01	TCRBJ01-04	01				5	2	0	3	4	8	39	51	53	62	66	2	In	VDJ
CAGCCCTCAGAACCCAGGGACTCAGCTGTGTACTTCTGTGCCAGCAGTTTAACAACAGGCTTCAATCAGCCCCAGCATTTTGGTGAT	CASSLTTGFNQPQHF	1	9.855241661896982E-5	45	TCRBV12	TCRBV12	unresolved			TCRBV12-03,TCRBV12-04		TCRBD01-01*01	TCRBD01	TCRBD01-01	01				TCRBJ01-05*01	TCRBJ01	TCRBJ01-05	01				2	3	3	4	3	3	36	51	54	59	62	1	In	VDJ
TCGGCTGCTCCCTCCCAGACATCTGTGTACTTCTGTGCCAGCAGTGGGCGGGGGACCCGCGCCGATCAGCCCCAGCATTTTGGTGAT	CASSGRGTRADQPQHF	1	6.696510360006924E-5	48	TCRBV06-01*01	TCRBV06	TCRBV06-01	01				TCRBD02-01*01	TCRBD02	TCRBD02-01	01				TCRBJ01-05*01	TCRBJ01	TCRBJ01-05	01				4	1	7	2	10	5	33	46	47	54	64	1	In	VDJ
TCGGCTGCTCCCTCCCAGACATCTGTGTACTTCTGTGCCAGCGAGGTAGCTAGCGGGGCGTACCAAGAGACCCAGTACTTCGGGCCA	CASEVASGAYQETQYF	1	3.664128310192468E-5	48	TCRBV06	TCRBV06	unresolved			TCRBV06-01,TCRBV06-05		TCRBD02-01*01	TCRBD02	TCRBD02-01	01				TCRBJ02-05*01	TCRBJ02	TCRBJ02-05	01				8	7	4	3	3	0	33	42	49	58	61	1	In	VDJ
AGCACCTTGGAGCTGGGGGACTCGGCCCTTTATCTTTGCGCCAGCAGCTTAAAGACAGGGTCGGGCACTGAAGCTTTCTTTGGACAA	CASSLKTGSGTEAFF	1	4.927620830948491E-5	45	TCRBV05-01*01	TCRBV05	TCRBV05-01	01				TCRBD01-01*01	TCRBD01	TCRBD01-01	01				TCRBJ01-01*01	TCRBJ01	TCRBJ01-01	01				2	3	2	3	5	4	36	50	53	60	65	1	In	VDJ
TGTACCCTCTCAGACATCTGTGTACTTCTGTGCCAGCTTTGGGCCGATCGGCCTCAAGGGGCCAAAAACATTCAGTACTTCGGCGCC		1	1.1497781938879813E-4	53	TCRBV06-04	TCRBV06	TCRBV06-04				01,02			unresolved		TCRBD01,TCRBD02	TCRBD01-01,TCRBD02-01		TCRBJ02-04*01	TCRBJ02	TCRBJ02-04	01				8	19	5	3	0	1	28	37	56	-1	60	1	Out	VDJ
GTGACCAGTGCCCATCCTGAAGACAGCAGCTTCTACATCTGCAGTGCTCCTCAGGGGGCCCTCTCCTACGAGCAGTACTTCGGGCCG	CSAPQGALSYEQYF	1	2.0215880332096373E-5	42	TCRBV20	TCRBV20	unresolved			TCRBV20-01,TCRBV20-or09_02		TCRBD01-01*01	TCRBD01	TCRBD01-01	01				TCRBJ02-07*01	TCRBJ02	TCRBJ02-07	01				5	3	4	0	3	0	39	48	51	59	62	1	In	VDJ
AAGATCCAGCCTGCAGAGCTTGGGGACTCGGCCATGTATCTCTGTGCCAGCAGCTTAGTGGTGAGGACTGAAGCTTTCTTTGGACAA	CASSLVVRTEAFF	1	1.1245083434728608E-4	39	TCRBV11-01*01	TCRBV11	TCRBV11-01	01				TCRBD02-01*02	TCRBD02	TCRBD02-01	02				TCRBJ01-01*01	TCRBJ01	TCRBJ01-01	01				1	4	11	1	0	5	42	58	62	-1	66	1	In	VDJ
GTGAACGCCTTGGAGCTGGACGACTCGGCCCTGTATCTCTGTGCCAGCAGCCGACAGGGATCAGAAGAGACCCAGTACTTCGGGCCA	CASSRQGSEETQYF	1	6.317462603780116E-5	42	TCRBV05-04*01	TCRBV05	TCRBV05-04	01				TCRBD01-01*01	TCRBD01	TCRBD01-01	01				TCRBJ02-05*01	TCRBJ02	TCRBJ02-05	01				4	1	2	3	5	3	39	51	52	59	64	1	In	VDJ
GAGTCCGCCAGCACCAACCAGACATCTATGTACCTCTGTGCCAGCAGTCTGCCGGGACACCCCAACTATGGCTACACCTTCGGTTCG	CASSLPGHPNYGYTF	1	1.4656513240769871E-4	45	TCRBV28-01*01	TCRBV28	TCRBV28-01	01				TCRBD01-01*01	TCRBD01	TCRBD01-01	01				TCRBJ01-02*01	TCRBJ01	TCRBJ01-02	01				5	5	0	6	4	2	36	48	53	59	63	1	In	VDJ
AAGATCCAGCCCTCAGAACCCAGGGACTCAGCTGTGTACTTCTGTGCCAGCAGTTTATTGGCAACCGGGGAGCTGTTTTTTGGAGAA	CASSLLATGELFF	1	9.349844653594573E-5	39	TCRBV12	TCRBV12	unresolved			TCRBV12-03,TCRBV12-04		TCRBD01-01*01	TCRBD01	TCRBD01-01	01				TCRBJ02-02*01	TCRBJ02	TCRBJ02-02	01				2	2	9	0	1	5	42	57	59	62	63	1	In	VDJ
CCTTGGAGCTGGGGGACTCGGCCCTTTATCTTTGCGCCAGCAGCGGCGGGCGGGGGAAGGAACACCGGGGAGCTGTTTTTTGGAGAA		1	4.927620830948491E-5	49	TCRBV05-01*01	TCRBV05	TCRBV05-01	01				TCRBD02-01*01	TCRBD02	TCRBD02-01	01				TCRBJ02-02*01	TCRBJ02	TCRBJ02-02	01				4	5	7	2	3	1	32	44	49	56	59	1	Out	VDJ
GAGTCGGCTGCTCCCTCCCAGACATCTGTGTACTTCTGTGCCAGCAGTGTTGGGGGAACTCTTGGCGGGGAGCTGTTTTTTGGAGAA	CASSVGGTLGGELFF	1	6.443811855855719E-5	45	TCRBV06-01*01	TCRBV06	TCRBV06-01	01						unresolved		TCRBD01,TCRBD02	TCRBD01-01,TCRBD02-01		TCRBJ02-02*01	TCRBJ02	TCRBJ02-02	01				4	2	6	1	9	7	36	49	51	56	65	1	In	VDJ
GGTCCACAAAGCTGGAGGACTCAGCCATGTACTTCTGTGCCAGGGGTGGACACCCTCATCTACACAGATACGCAGTATTTTGGCCCA		1	4.29587457057048E-5	46	TCRBV02-01*01	TCRBV02	TCRBV02-01	01				TCRBD01-01*01	TCRBD01	TCRBD01-01	01				TCRBJ02-03*01	TCRBJ02	TCRBJ02-03	01				9	4	1	6	10	2	35	43	47	52	62	1	Out	VDJ
CCTGCAAAGCTTGAGGACTCGGCCGTGTATCTCTGTGCCAGCAGCCAGGGCCCCCTATTTAGACAGGGGTCGGAGCACGTCGGGCCG	CASSQGPLFRQGSEHV	1	8.339050636989754E-5	48	TCRBV11-02*02	TCRBV11	TCRBV11-02	02				TCRBD01-01*01	TCRBD01	TCRBD01-01	01				TCRBJ02-07*01	TCRBJ02	TCRBJ02-07	01				5	16	2	2	10	17	33	45	61	69	79	1	In	VDJ
AAGATCCAACCTGCAAAGCTTGAGGACTCGGCCGTGTATCTCTGTGCCAGCAGCCTGGGACAGCAGAACGAGCAGTACGTCGGGCCG	CASSLGQQNEQYV	1	8.339050636989754E-5	39	TCRBV11-02*02	TCRBV11	TCRBV11-02	02				TCRBD01-01*01	TCRBD01	TCRBD01-01	01				TCRBJ02-07*01	TCRBJ02	TCRBJ02-07	01				5	2	0	5	16	17	42	54	56	63	79	1	In	VDJ
GCTGCTCCCTCCCAGACATCTGTGTACTTCTGTGCCAGCAGTTACGGGACTAGCGGTCTGTGCACAGATACGCAGTATTTTGGCCCA	CASSYGTSGLCTDTQYF	1	7.58095512453614E-5	51	TCRBV06	TCRBV06	unresolved			TCRBV06-05,TCRBV06-06		TCRBD02-01	TCRBD02	TCRBD02-01				01,02	TCRBJ02-03*01	TCRBJ02	TCRBJ02-03	01				2	0	0	5	5	1	30	-1	45	56	61	1	In	VDJ
ACCTTGGAGCTGGGGGACTCGGCCCTTTATCTTTGCGCCAGCAGCTTGGGGATGGGGGGCCTTGACACTGAAGCTTTCTTTGGACAA	CASSLGMGGLDTEAFF	1	4.927620830948491E-5	48	TCRBV05-01*01	TCRBV05	TCRBV05-01	01						unresolved		TCRBD01,TCRBD02	TCRBD01-01,TCRBD02-01		TCRBJ01-01*01	TCRBJ01	TCRBJ01-01	01				0	5	6	0	4	3	33	49	54	60	64	1	In	VDJ
ACCTTGGAGCTGGGGGACTCGGCCCTTTATCTTTGCGCCAGCAGCCTCTATAGACAGGGCGGCACAGATACGCAGTATTTTGGCCCA	CASSLYRQGGTDTQYF	1	4.801271578872889E-5	48	TCRBV05-01*01	TCRBV05	TCRBV05-01	01				TCRBD01-01*01	TCRBD01	TCRBD01-01	01				TCRBJ02-03*01	TCRBJ02	TCRBJ02-03	01				4	7	2	3	2	1	33	45	52	59	61	1	In	VDJ
GTGAGCACCTTGGAGCTGGGGGACTCGGCCCTTTATCTTTGCGCCAGCAGCTTGAGCGGCCCCGGCAATGAGCAGTTCTTCGGGCCA	CASSLSGPGNEQFF	1	6.191113351704514E-5	42	TCRBV05-01*01	TCRBV05	TCRBV05-01	01				TCRBD02-01	TCRBD02	TCRBD02-01				01,02	TCRBJ02-01*01	TCRBJ02	TCRBJ02-01	01				1	0	6	5	6	6	39	-1	54	59	65	1	In	VDJ
ATTCTGGAGTCCGCCAGCACCAACCAGACATCTATGTACCTCTGTGCCAGCAGTTTAGGCAGCAACTATGGCTACACCTTCGGTTCG	CASSLGSNYGYTF	1	1.4656513240769871E-4	39	TCRBV28-01*01	TCRBV28	TCRBV28-01	01						unresolved		TCRBD01,TCRBD02	TCRBD01-01,TCRBD02-01		TCRBJ01-02*01	TCRBJ01	TCRBJ01-02	01				2	2	4	5	1	2	42	57	59	62	63	1	In	VDJ
TCCGCTACCAGCTCCCAGACATCTGTGTACTTCTGTGCCATCAGTGAGTCTCCTAGCGGGGGGTTTTACGAGCAGTACTTCGGGCCG	CAISESPSGGFYEQYF	1	1.7436196786433124E-4	48	TCRBV10-03*01	TCRBV10	TCRBV10-03	01				TCRBD02-01*01	TCRBD02	TCRBD02-01	01				TCRBJ02-07*01	TCRBJ02	TCRBJ02-07	01				0	2	4	1	3	4	33	50	52	63	66	1	In	VDJ
GGTAGTGCGAGGAGATTCGGCAGCTTATTTCTGTGCCAGCTCACTACGTCTCAAGGCGGAGCGAACACTGAAGCTTTCTTTGGACAA		1	1.1118734182653006E-4	50	TCRBV18-01*01	TCRBV18	TCRBV18-01	01				TCRBD02-01	TCRBD02	TCRBD02-01				01,02	TCRBJ01-01*01	TCRBJ01	TCRBJ01-01	01				4	11	7	5	3	1	31	44	55	59	62	1	Out	VDJ
AAGATCCAGCCCTCAGAACCCAGGGACTCAGCTGTGTACTTCTGTGCCAGCAGTTTAGCCGGAAATGAAAAACTGTTTTTTGGCAGT	CASSLAGNEKLFF	1	1.6046355013601496E-4	39	TCRBV12	TCRBV12	unresolved			TCRBV12-03,TCRBV12-04				unresolved		TCRBD01,TCRBD02	TCRBD01-01,TCRBD02-01		TCRBJ01-04*01	TCRBJ01	TCRBJ01-04	01				0	1	1	8	0	5	42	59	60	-1	63	1	In	VDJ
CTCCTCACTCTGGAGTCCGCTACCAGCTCCCAGACATCTGTGTACTTCTGTGCCATCAGTTCAGGAACTGGCTACACCTTCGGTTCG	CAISSGTGYTF	2	1.9331435567567157E-4	33	TCRBV10-03*01	TCRBV10	TCRBV10-03	01				TCRBD01-01*01	TCRBD01	TCRBD01-01	01				TCRBJ01-02*01	TCRBJ01	TCRBJ01-02	01				5	1	4	4	3	7	48	60	61	65	68	2	In	VDJ
ACCTTGGAGCTGGGGGACTCGGCCCTTTATCTTTGCGCCAGCAGCCCTCCTAGCGGGGGGAACACAGATACGCAGTATTTTGGCCCA	CASSPPSGGNTDTQYF	1	4.801271578872889E-5	48	TCRBV05-01*01	TCRBV05	TCRBV05-01	01				TCRBD02-01*01	TCRBD02	TCRBD02-01	01				TCRBJ02-03*01	TCRBJ02	TCRBJ02-03	01				4	4	4	1	2	2	33	45	49	60	62	1	In	VDJ
AAGATCCAGCCTGCAGAGCTTGGGGACTCGGCCGTGTATCTCTGTGCCAGCAGCTTGGGGGGTGGACAGCCCCAGCATTTTGGTGAT	CASSLGGGQPQHF	1	1.2255877451333426E-4	39	TCRBV11-03*01	TCRBV11	TCRBV11-03	01				TCRBD02-01*01	TCRBD02	TCRBD02-01	01				TCRBJ01-05*01	TCRBJ01	TCRBJ01-05	01				3	0	9	1	4	7	42	-1	56	62	66	1	In	VDJ
TGTGAGCACCTTGGAGCTGGGGGACTCGGCCCTTTATCTTTGCGCCAGCAGCTTGGAAGGGATGGAATTGAGCAGTTCTTCGGGCCA		1	6.191113351704514E-5	41	TCRBV05-01*01	TCRBV05	TCRBV05-01	01						unresolved		TCRBD01,TCRBD02	TCRBD01-01,TCRBD02-01		TCRBJ02-01*01	TCRBJ02	TCRBJ02-01	01				0	2	0	8	6	9	40	56	58	62	68	1	Out	VDJ
ACGTTGGCGTCTGCTGTACCCTCTCAGACATCTGTGTACTTCTGTGCCAGCAGTGAAACTAGCTACAATGAGCAGTTCTTCGGGCCA	CASSETSYNEQFF	1	1.6046355013601496E-4	39	TCRBV06-04	TCRBV06	TCRBV06-04				01,02	TCRBD02-01	TCRBD02	TCRBD02-01				01,02	TCRBJ02-01*01	TCRBJ02	TCRBJ02-01	01				3	1	3	8	0	3	42	56	57	-1	62	1	In	VDJ
AATGTGAGCACCTTGGAGCTGGGGGACTCGGCCCTTTATCTTTGCGCCAGCAGCTTGCCCATGAACACTGAAGCTTTCTTTGGACAA	CASSLPMNTEAFF	1	4.927620830948491E-5	39	TCRBV05-01*01	TCRBV05	TCRBV05-01	01				TCRBD01-01*01	TCRBD01	TCRBD01-01	01				TCRBJ01-01*01	TCRBJ01	TCRBJ01-01	01				1	2	4	6	0	0	42	57	59	-1	61	1	In	VDJ
TCCGCTACCAGCTCCCAGACATCTGTGTACTTCTGTGCCATCAGTGAAGGCCTCAGCTCTGGGGCCAACGTCCTGACTTTCGGGGCC	CAISEGLSSGANVLTF	2	2.3753659390213239E-4	48	TCRBV10-03*01	TCRBV10	TCRBV10-03	01						unresolved		TCRBD01,TCRBD02	TCRBD01-01,TCRBD02-01		TCRBJ02-06*01	TCRBJ02	TCRBJ02-06	01				3	6	4	5	0	0	33	47	53	-1	56	2	In	VDJ
CCTGAGCTCTCTGGAGCTGGGGGACTCAGCTTTGTATTTCTGTGCCAGCAGGGGGACAGTAGCACAGATACGCAGTATTTTGGCCCA		1	4.6749223267972865E-5	41	TCRBV09-01	TCRBV09	TCRBV09-01				01,02	TCRBD01-01*01	TCRBD01	TCRBD01-01	01				TCRBJ02-03*01	TCRBJ02	TCRBJ02-03	01				5	1	0	5	1	0	40	51	52	59	60	1	Out	VDJ
CTACACACCCTGCAGCCAGAAGACTCGGCCCTGTATCTCTGTGCCAGCAGCCACAGGGACGGCAAAAACATTCAGTACTTCGGCGCC	CASSHRDGKNIQYF	1	3.5377790581168656E-5	42	TCRBV04-02*01	TCRBV04	TCRBV04-02	01						unresolved		TCRBD01,TCRBD02	TCRBD01-01,TCRBD02-01		TCRBJ02-04*01	TCRBJ02	TCRBJ02-04	01				3	2	0	7	2	3	39	53	55	60	62	1	In	VDJ
AGTGCCCATCCTGAAGACAGCAGCTTCTACATCTGCAGTGCTAGAGCTCCCGGGCTAAGTTTCACCGGGGAGCTGTTTTTTGGAGAA	CSARAPGLSFTGELFF	1	2.7796835456632515E-5	48	TCRBV20	TCRBV20	unresolved			TCRBV20-01,TCRBV20-or09_02				unresolved		TCRBD01,TCRBD02	TCRBD01-01,TCRBD02-01		TCRBJ02-02*01	TCRBJ02	TCRBJ02-02	01				1	5	8	0	7	4	33	46	51	55	62	1	In	VDJ
CTGAAGATCCGGTCCACAAAGCTGGAGGACTCAGCCATGTACTTCTGTGCCAGCAGCCTAAACCAAGAGACCCAGTACTTCGGGCCA	CASSLNQETQYF	1	3.0323820498144563E-5	36	TCRBV02-01*01	TCRBV02	TCRBV02-01	01				TCRBD02-01	TCRBD02	TCRBD02-01				01,02	TCRBJ02-05*01	TCRBJ02	TCRBJ02-05	01				6	1	4	9	1	0	45	56	57	60	61	1	In	VDJ
AGCACCTTGGAGCTGGGGGACTCGGCCCTTTATCTTTGCGCCAGCAGCTTGGCCGTGACGGAGGAGACTGAAGCTTTCTTTGGACAA	CASSLAVTEETEAFF	1	4.927620830948491E-5	45	TCRBV05-01*01	TCRBV05	TCRBV05-01	01				TCRBD02-01*02	TCRBD02	TCRBD02-01	02				TCRBJ01-01*01	TCRBJ01	TCRBJ01-01	01				0	7	10	1	2	5	36	52	59	64	66	1	In	VDJ
TTGGAGCTGGGGGACTCGGCCCTTTATCTTTGCGCCAGCAGCGGCTCCTTAACTAGCGGGGGCACAGATACGCAGTATTTTGGCCCA	CASSGSLTSGGTDTQYF	1	4.801271578872889E-5	51	TCRBV05-01*01	TCRBV05	TCRBV05-01	01				TCRBD02-01*01	TCRBD02	TCRBD02-01	01				TCRBJ02-03*01	TCRBJ02	TCRBJ02-03	01				4	9	3	3	0	1	30	42	51	-1	61	1	In	VDJ
GAGTCGGCTGCTCCCTCCCAGACATCTGTGTACTTCTGTGCCAGCAGTGAAGTAGGGGTCGCAGGGGAAAAACTGTTTTTTGGCAGT	CASSEVGVAGEKLFF	1	1.0992384930577404E-4	45	TCRBV06-01*01	TCRBV06	TCRBV06-01	01				TCRBD01-01*01	TCRBD01	TCRBD01-01	01				TCRBJ01-04*01	TCRBJ01	TCRBJ01-04	01				1	9	4	3	0	8	36	52	61	-1	66	1	In	VDJ
TTGGAGCTGGGGGACTCGGCCCTTTATCTTTGCGCCAGCAGCTTGGAAGGCCCCAGCTCCTATAATTCACCCCTCCACTTTGGGAAC	CASSLEGPSSYNSPLHF	1	3.9168268143436723E-5	51	TCRBV05-01*01	TCRBV05	TCRBV05-01	01						unresolved		TCRBD01,TCRBD02	TCRBD01-01,TCRBD02-01		TCRBJ01-06*01	TCRBJ01	TCRBJ01-06	01				0	7	4	5	0	0	30	46	53	-1	56	1	In	VDJ
CCCTCAGAACCCAGGGACTCAGCTGTGTACTTCTGTGCCAGCAGCCCCAGGACTAGCGGGGGGGCCGGGGAGCTGTTTTTTGGAGAA	CASSPRTSGGAGELFF	1	9.349844653594573E-5	48	TCRBV12	TCRBV12	unresolved			TCRBV12-03,TCRBV12-04		TCRBD02-01*01	TCRBD02	TCRBD02-01	01				TCRBJ02-02*01	TCRBJ02	TCRBJ02-02	01				6	5	1	0	0	6	33	44	49	-1	64	1	In	VDJ
ACATCGGCCCAAAAGAACCCGACAGCTTTCTATCTCTGTGCCAGTTTACAGGCTGCGGGGCTCCACTATGGCTACACCTTCGGTTCG	CASLQAAGLHYGYTF	1	1.4277465484543065E-4	45	TCRBV19-01	TCRBV19	TCRBV19-01				01,02	TCRBD02-01*01	TCRBD02	TCRBD02-01	01				TCRBJ01-02*01	TCRBJ01	TCRBJ01-02	01				8	9	7	3	4	3	36	45	54	60	64	1	In	VDJ
CTGAAGATCCAGCGCACACAGAAGGAGGACTCCGCCGTGTATCTCTGTGCCAGCAGCTCGGACCCTCATACGCAGTATTTTGGCCCA	CASSSDPHTQYF	1	1.0613337174350597E-4	36	TCRBV07-08*02	TCRBV07	TCRBV07-08	02						unresolved		TCRBD01,TCRBD02	TCRBD01-01,TCRBD02-01		TCRBJ02-03*01	TCRBJ02	TCRBJ02-03	01				4	1	1	7	4	7	45	58	59	63	67	1	In	VDJ
ATCCAGCGCACACAGCAGGAGGACTCGGCCGTGTATCTCTGTGCCAGCAGCTACCGAGCGGGTCCGGAGACCCAGTACTTCGGGCCA	CASSYRAGPETQYF	1	7.454605872460538E-5	42	TCRBV07-02*01	TCRBV07	TCRBV07-02	01				TCRBD02-01	TCRBD02	TCRBD02-01				01,02	TCRBJ02-05*01	TCRBJ02	TCRBJ02-05	01				4	4	6	4	4	5	39	52	56	62	66	1	In	VDJ
ACGATCCAGCGCACAGAGCAGCGGGACTCGGCCATGTATCGCTGTGCCAGCAGCTTAATGGAGAACACTGAAGCTTTCTTTGGACAA	CASSLMENTEAFF	1	8.970796897367766E-5	39	TCRBV07-06*01	TCRBV07	TCRBV07-06	01						unresolved		TCRBD01,TCRBD02	TCRBD01-01,TCRBD02-01		TCRBJ01-01*01	TCRBJ01	TCRBJ01-01	01				2	2	1	8	0	1	42	57	59	-1	62	1	In	VDJ
AAGATCCAGCCCTCAGAACCCAGGGACTCAGCTGTGTACTTCTGTGCCAGCAGTTTATCCATGAACACTGAAGCTTTCTTTGGACAA	CASSLSMNTEAFF	1	9.223495401518971E-5	39	TCRBV12	TCRBV12	unresolved			TCRBV12-03,TCRBV12-04		TCRBD01-01*01	TCRBD01	TCRBD01-01	01				TCRBJ01-01*01	TCRBJ01	TCRBJ01-01	01				2	2	4	6	0	0	42	57	59	-1	61	1	In	VDJ
CTTTCCTCTCACTGTGACATCGGCCCAAAAGAACCCGACAGCTTTCTATCTCTGTGCCACCCAGAAGAGACCCAGTACTTCGGGCCA		1	1.1624131190955415E-4	29	TCRBV19-01	TCRBV19	TCRBV19-01				01,02	TCRBD01-01*01	TCRBD01	TCRBD01-01	01				TCRBJ02-05*01	TCRBJ02	TCRBJ02-05	01				10	2	4	5	0	3	52	59	61	-1	64	1	Out	VDJ
CCTGAGCTCTCTGGAGCTGGGGGACTCAGCTTTGTATTTCTGTGCCAGCAGCGTTTGCCGGGACAGGGTGCGCAGTATTTTGGCCCA		1	4.548573074721684E-5	41	TCRBV09-01	TCRBV09	TCRBV09-01				01,02	TCRBD01-01*01	TCRBD01	TCRBD01-01	01				TCRBJ02-03*01	TCRBJ02	TCRBJ02-03	01				2	5	0	3	2	10	40	54	59	68	70	1	Out	VDJ
AGCGGGACTCGGCCATGTATCGCTGTGCCAGCAGCTTTTCCGCGGACAGGGGAAGATTCTGGGGCCAACGTCCTGACTTTCGGGGCC		1	8.970796897367766E-5	58	TCRBV07-06*01	TCRBV07	TCRBV07-06	01				TCRBD01-01*01	TCRBD01	TCRBD01-01	01				TCRBJ02-06*01	TCRBJ02	TCRBJ02-06	01				3	6	1	2	5	1	23	37	43	52	57	1	Out	VDJ
ACTCTGACAGTGACCAGTGCCCATCCTGAAGACAGCAGCTTCTACATCTGCAGTGCTAGCCAGGGATACGAGCAGTACTTCGGGCCG	CSASQGYEQYF	1	4.0431760664192746E-5	33	TCRBV20-01*01	TCRBV20	TCRBV20-01	01				TCRBD01-01*01	TCRBD01	TCRBD01-01	01				TCRBJ02-07*01	TCRBJ02	TCRBJ02-07	01				3	1	4	3	1	4	48	59	60	65	66	1	In	VDJ
CTGGAGTTGGCTGCTCCCTCCCAGACATCTGTGTACTTCTGTGCCAGCAGTTACTTATCTAGCGGCCATGAGCAGTTCTTCGGGCCA	CASSYLSSGHEQFF	1	1.351936997208945E-4	42	TCRBV06-06	TCRBV06	TCRBV06-06				01,02	TCRBD02-01	TCRBD02	TCRBD02-01				01,02	TCRBJ02-01*01	TCRBJ02	TCRBJ02-01	01				1	3	4	5	2	8	39	55	58	65	67	1	In	VDJ
CAGCGCACAGAGCAGCGGGACTCGGCCATGTATCGCTGTGCCAGCAGCTTAGCGAACGGGGGGACCTACGAGCAGTACTTCGGGCCG	CASSLANGGTYEQYF	1	6.570161107931322E-5	45	TCRBV07-06*01	TCRBV07	TCRBV07-06	01				TCRBD02-01*01	TCRBD02	TCRBD02-01	01				TCRBJ02-07*01	TCRBJ02	TCRBJ02-07	01				0	3	8	1	1	2	36	53	56	63	64	1	In	VDJ
TCCAGCGCACAGAGCGGGGGGACTCAGCCGTGTATCTCTGTGCCAGCAGCTCATCGGACAGGGTTTTACGAGCAGTACTTCGGGCCG		1	7.960002880762947E-5	43	TCRBV07-03*01	TCRBV07	TCRBV07-03	01				TCRBD01-01*01	TCRBD01	TCRBD01-01	01				TCRBJ02-07*01	TCRBJ02	TCRBJ02-07	01				4	4	1	3	3	4	38	51	55	63	66	1	Out	VDJ
AGCCCCAACCAGACCTCTCTGTACTTCTGTGCCAGCAGTTTTGGTGGAGCTTGGGGGGGGTCCACCGGGGAGCTGTTTTTTGGAGAA	CASSFGGAWGGSTGELFF	1	3.664128310192468E-5	54	TCRBV27-01*01	TCRBV27	TCRBV27-01	01				TCRBD02-01*01	TCRBD02	TCRBD02-01	01				TCRBJ02-02*01	TCRBJ02	TCRBJ02-02	01				3	11	9	0	3	4	27	41	52	59	62	1	In	VDJ
CTGGAGTCGGCTGCTCCCTCCCAGACATCTGTGTACTTCTGTGCCAGCGGATGGGGGACAGGGCGCAATGAGCAGTTCTTCGGGCCA	CASGWGTGRNEQFF	1	7.833653628687345E-5	42	TCRBV06-01*01	TCRBV06	TCRBV06-01	01				TCRBD01-01*01	TCRBD01	TCRBD01-01	01				TCRBJ02-01*01	TCRBJ02	TCRBJ02-01	01				8	6	0	3	2	6	39	48	54	63	65	1	In	VDJ
ACCTTGGAGCTGGGGGACTCGGCCCTTTATCTTTGCGCCAGCAGCCCCGGCGGGGGGCAGGGGAATGAAAAACTGTTTTTTGGCAGT	CASSPGGGQGNEKLFF	1	8.339050636989754E-5	48	TCRBV05-01*01	TCRBV05	TCRBV05-01	01				TCRBD02-01*01	TCRBD02	TCRBD02-01	01				TCRBJ01-04*01	TCRBJ01	TCRBJ01-04	01				4	4	7	1	6	5	33	45	49	57	63	1	In	VDJ
ACGATCCAGCGCACACAGCAGGAGGACTCGGCCGTGTATCTCTGTGCCAGCAGCCTTCAGTACGATTCACCCCTCCACTTTGGGAAC	CASSLQYDSPLHF	1	8.339050636989754E-5	39	TCRBV07-02*01	TCRBV07	TCRBV07-02	01				TCRBD01-01*01	TCRBD01	TCRBD01-01	01				TCRBJ01-06*01	TCRBJ01	TCRBJ01-06	01				5	3	4	5	4	8	42	54	57	60	64	1	In	VDJ
ATCCCCAACCAGACAGCTCTTTACTTCTGTGCCACCAGTGATTTGAAGGAATCCGGGACAGGAACAGAGACCCAGTACTTCGGGCCA	CATSDLKESGTGTETQYF	1	1.3898417728316257E-5	54	TCRBV24	TCRBV24	unresolved			TCRBV24-01,TCRBV24-or09_02		TCRBD01-01*01	TCRBD01	TCRBD01-01	01				TCRBJ02-05*01	TCRBJ02	TCRBJ02-05	01				0	9	0	4	3	4	27	45	54	62	65	1	In	VDJ
TCTGGAGTCCGCTACCAGCTCCCAGACATCTGTGTACTTCTGTGCCATCAGATGGACAGGGATTCGGCTGAAGCTTTCTTTGGACAA		2	2.274286537360842E-4	41	TCRBV10-03*01	TCRBV10	TCRBV10-03	01				TCRBD01-01*01	TCRBD01	TCRBD01-01	01				TCRBJ01-01*01	TCRBJ01	TCRBJ01-01	01				6	2	1	3	6	6	40	51	53	61	67	2	Out	VDJ
ACATCGGCCCAAAAGAACCCGACAGCTTTCTATCTCTGTGCCAGTAGTATTGTAGACAGCGAATCCTACGAGCAGTACTTCGGGCCG	CASSIVDSESYEQYF	1	1.2634925207560233E-4	45	TCRBV19-01	TCRBV19	TCRBV19-01				01,02	TCRBD01-01*01	TCRBD01	TCRBD01-01	01				TCRBJ02-07*01	TCRBJ02	TCRBJ02-07	01				3	4	2	5	4	1	36	50	54	59	63	1	In	VDJ
GTAGTGCGAGGAGATTCGGCAGCTTATTTCTGTGCCAGCTCACCACCGCGGACTAGCGTTTACCAAGAGACCCAGTACTTCGGGCCA	CASSPPRTSVYQETQYF	1	7.454605872460538E-5	51	TCRBV18-01*01	TCRBV18	TCRBV18-01	01				TCRBD02-01	TCRBD02	TCRBD02-01				01,02	TCRBJ02-05*01	TCRBJ02	TCRBJ02-05	01				0	2	1	6	3	0	30	47	49	58	61	1	In	VDJ
AAGATCCAGCCCTCAGAACCCAGGGACTCAGCTGTGTACTTCTGTGCCAGCAGTCCTTCTGTCCGAGTCGAGCAGTTCTTCGGGCCA	CASSPSVRVEQFF	1	1.137143268680421E-4	39	TCRBV12	TCRBV12	unresolved			TCRBV12-03,TCRBV12-04		TCRBD02-01*02	TCRBD02	TCRBD02-01	02				TCRBJ02-01*01	TCRBJ02	TCRBJ02-01	01				5	10	11	2	2	10	42	54	64	67	69	1	In	VDJ
TTGGCGTCTGCTGTACCCTCTCAGACATCTGTGTACTTCTGTGCCAGCAGTGATACGGGAGGCCGCTATGGCTACACCTTCGGTTCG	CASSDTGGRYGYTF	1	1.0360638670199392E-4	42	TCRBV06-04	TCRBV06	TCRBV06-04				01,02	TCRBD02-01*02	TCRBD02	TCRBD02-01	02				TCRBJ01-02*01	TCRBJ01	TCRBJ01-02	01				3	2	8	1	3	4	39	53	55	62	65	1	In	VDJ
TCCACAAAGCTGGAGGACTCAGCCATGTACTTCTGTGCCAGCAGTAGACAGGGGCGAGGGACCTACAATGAGCAGTTCTTCGGGCCA	CASSRQGRGTYNEQFF	1	5.4330178392509007E-5	48	TCRBV02-01*01	TCRBV02	TCRBV02-01	01				TCRBD01-01*01	TCRBD01	TCRBD01-01	01				TCRBJ02-01*01	TCRBJ02	TCRBJ02-01	01				5	1	2	2	7	2	33	45	46	54	61	1	In	VDJ
ACCAGTGCCCATCCTGAAGACAGCAGCTTCTACATCTGCAGTGCTAATCCCTTCCGGGCTGGGAACACTGAAGCTTTCTTTGGACAA	CSANPFRAGNTEAFF	1	2.6533342935876492E-5	45	TCRBV20	TCRBV20	unresolved			TCRBV20-01,TCRBV20-or09_02				unresolved		TCRBD01,TCRBD02	TCRBD01-01,TCRBD02-01		TCRBJ01-01*01	TCRBJ01	TCRBJ01-01	01				4	9	8	0	3	1	36	46	55	59	62	1	In	VDJ
CTGATCCTGGAGTCGCCCAGCCCCAACCAGACCTCTCTGTACTTCTGTGCCAGCACCGTGGGGCGAATCCCCCAGCATTTTGGTGAT	CASTVGRIPQHF	1	3.9168268143436723E-5	36	TCRBV27-01*01	TCRBV27	TCRBV27-01	01				TCRBD01-01*01	TCRBD01	TCRBD01-01	01				TCRBJ01-05*01	TCRBJ01	TCRBJ01-05	01				7	4	7	0	5	10	45	55	59	64	69	1	In	VDJ
ATCCAGCGCACAGAGCAGGGGGACTCGGCCATGTATCTCTGTGCCAGCAGATTACAGGGTATGAGCTCTGAAGCTTTCTTTGGACAA	CASRLQGMSSEAFF	1	1.3645719224165053E-4	42	TCRBV07-09	TCRBV07	TCRBV07-09				01,03	TCRBD01-01*01	TCRBD01	TCRBD01-01	01				TCRBJ01-01*01	TCRBJ01	TCRBJ01-01	01				2	0	4	3	8	6	39	-1	54	59	67	1	In	VDJ
AACCTGAGCTCTCTGGAGCTGGGGGACTCAGCTTTGTATTTCTGTGCCAGCAGCGTACGGGAGGGGAACACCATATATTTTGGAGAG	CASSVREGNTIYF	1	1.0360638670199392E-4	39	TCRBV09-01	TCRBV09	TCRBV09-01				01,02	TCRBD02-01*02	TCRBD02	TCRBD02-01	02				TCRBJ01-03*01	TCRBJ01	TCRBJ01-03	01				1	0	8	0	1	7	42	-1	57	65	66	1	In	VDJ
GTCGGCTGCTCCCTCCCAGACATCTGTGTACTTCTGTGCCAGCAGTCCAGAAGACAGGGGGGGTACACTGAAGCTTTCTTTGGACAA		1	5.180319335099696E-5	47	TCRBV06	TCRBV06	unresolved			TCRBV06-01,TCRBV06-05		TCRBD01-01*01	TCRBD01	TCRBD01-01	01				TCRBJ01-01*01	TCRBJ01	TCRBJ01-01	01				5	6	2	1	3	3	34	46	52	61	64	1	Out	VDJ
CTGTCGGCTGCTCCCTCCCAGACATCTGTGTACTTCTGTGCCAGCAGTTACGGTATGGGCGTGGGTCAGCCCCAGCATTTTGGTGAT	CASSYGMGVGQPQHF	1	4.422223822646082E-5	45	TCRBV06-05*01	TCRBV06	TCRBV06-05	01				TCRBD01-01*01	TCRBD01	TCRBD01-01	01				TCRBJ01-05*01	TCRBJ01	TCRBJ01-05	01				2	5	8	0	5	6	36	51	56	60	65	1	In	VDJ
GATCCAGCGCACAGAGCAGGGGGACTCAGCTGTGTATCTCTGTGCCAGCAGCTTAGATCAGGGGACACTGAAGCTTTCTTTGGACAA		1	1.1497781938879813E-4	41	TCRBV07-04*01	TCRBV07	TCRBV07-04	01				TCRBD01-01*01	TCRBD01	TCRBD01-01	01				TCRBJ01-01*01	TCRBJ01	TCRBJ01-01	01				1	2	4	2	0	3	40	56	58	-1	64	1	Out	VDJ
GTCTGCCATCCCCAACCAGACAGCTCTTTACTTCTGTGCCACCAGTGAACCCGGGACAGCACGACAGATACGCAGTATTTTGGCCCA		1	2.0215880332096373E-5	47	TCRBV24	TCRBV24	unresolved			TCRBV24-01,TCRBV24-or09_02		TCRBD01-01*01	TCRBD01	TCRBD01-01	01				TCRBJ02-03*01	TCRBJ02	TCRBJ02-03	01				4	4	0	5	4	3	34	48	52	59	63	1	Out	VDJ
ACATCGGCCCAAAAGAACCCGACAGCTTTCTATCTCTGTGCCAGTTTGAGGGGACAAGCGAACACCGGGGAGCTGTTTTTTGGAGAA	CASLRGQANTGELFF	1	1.6804450526055112E-4	45	TCRBV19-01	TCRBV19	TCRBV19-01				01,02	TCRBD01-01*01	TCRBD01	TCRBD01-01	01				TCRBJ02-02*01	TCRBJ02	TCRBJ02-02	01				8	5	0	6	2	0	36	45	50	56	58	1	In	VDJ
CAACCTGCAAAGCTTGAGGACTCGGCCGTGTATCTCTGTGCCAGCAGCTTAGTACAGGACAGGAACACTGAAGCTTTCTTTGGACAA	CASSLVQDRNTEAFF	1	1.0739686426426199E-4	45	TCRBV11-02*02	TCRBV11	TCRBV11-02	02				TCRBD01-01*01	TCRBD01	TCRBD01-01	01				TCRBJ01-01*01	TCRBJ01	TCRBJ01-01	01				1	4	1	5	0	1	36	52	56	-1	62	1	In	VDJ
TCGCTCAGGCTGGAGTCGGCTGCTCCCTCCCAGACATCTGTGTACTTCTGTGCCAGCAGTGGGGACAAGATTCAGTACTTCGGCGCC	CASSGDKIQYF	1	5.4330178392509007E-5	33	TCRBV06-01*01	TCRBV06	TCRBV06-01	01				TCRBD01-01*01	TCRBD01	TCRBD01-01	01				TCRBJ02-04*01	TCRBJ02	TCRBJ02-04	01				4	0	0	6	2	10	48	-1	61	67	69	1	In	VDJ
CTGACAGTGACCAGTGCCCATCCTGAAGACAGCAGCTTCTACATCTGCAGTGCGAGACTAGCCTCCAATGAGCAGTTCTTCGGGCCA	CSARLASNEQFF	1	3.4114298060412634E-5	36	TCRBV20	TCRBV20	unresolved			TCRBV20-01,TCRBV20-or09_02		TCRBD02-01	TCRBD02	TCRBD02-01				01,02	TCRBJ02-01*01	TCRBJ02	TCRBJ02-01	01				2	0	4	7	3	6	45	-1	57	62	65	1	In	VDJ
TTCTGGAGTCCGCCAGCACCAACCAGACATCTATGTACCTCTGTGCCAGCAGAGTTCCCCGGGGCCAACGTCCTGACTTTCGGGGCC		1	1.730984753435752E-4	40	TCRBV28-01*01	TCRBV28	TCRBV28-01	01						unresolved		TCRBD01,TCRBD02	TCRBD01-01,TCRBD02-01		TCRBJ02-06*01	TCRBJ02	TCRBJ02-06	01				6	0	5	5	6	4	41	-1	52	54	60	1	Out	VDJ
AGCCTGCAGAGCTTGGGGACTCGGCCGTGTATCTCTGTGCCAGCAGCTTTCAGGACCGGTAGCAATCAGCCCCAGCATTTTGGTGAT		1	1.1750480443031017E-4	46	TCRBV11-03*01	TCRBV11	TCRBV11-03	01						unresolved		TCRBD01,TCRBD02	TCRBD01-01,TCRBD02-01		TCRBJ01-05*01	TCRBJ01	TCRBJ01-05	01				3	3	1	7	3	0	35	49	52	56	59	1	Out	VDJ
GGGGACTCGGCCCTTTATCTTTGCGCCAGCAGCTTGGGTAACCCGCTAAGGGGGGGACCCGATTACAATGAGCAGTTCTTCGGGCCA	CASSLGNPLRGGPDYNEQFF	1	5.9384148475533096E-5	60	TCRBV05-01*01	TCRBV05	TCRBV05-01	01				TCRBD02-01*01	TCRBD02	TCRBD02-01	01				TCRBJ02-01*01	TCRBJ02	TCRBJ02-01	01				0	12	9	0	7	4	21	37	49	56	63	1	In	VDJ
CCCCTCACGTTGGCGTCTGCTGTACCCTCTCAGACATCTGTGTACTTCTGTGCCAGCAAAGGAGATTCACCCCTCCACTTTGGGAAC	CASKGDSPLHF	1	9.72889240982138E-5	33	TCRBV06-04	TCRBV06	TCRBV06-04				01,02	TCRBD02-01*02	TCRBD02	TCRBD02-01	02				TCRBJ01-06*01	TCRBJ01	TCRBJ01-06	01				7	2	10	2	0	8	48	58	60	-1	64	1	In	VDJ
AGCACCTTGGAGCTGGGGGACTCGGCCCTTTATCTTTGCGCCAGCAGCTTGGGACAGGGAAAAAATTCACCCCTCCACTTTGGGAAC	CASSLGQGKNSPLHF	1	3.664128310192468E-5	45	TCRBV05-01*01	TCRBV05	TCRBV05-01	01				TCRBD01-01*01	TCRBD01	TCRBD01-01	01				TCRBJ01-06*01	TCRBJ01	TCRBJ01-06	01				0	0	2	3	4	7	36	-1	52	59	63	1	In	VDJ
GCCTTGGAGCTGGACGACTCGGCCCTGTATCTCTGTGCCAGCAGCTTAGGGACAGGCTTAAGCCGTTATGGCTACACCTTCGGTTCG	CASSLGTGLSRYGYTF	1	7.328256620384936E-5	48	TCRBV05-04*01	TCRBV05	TCRBV05-04	01				TCRBD01-01*01	TCRBD01	TCRBD01-01	01				TCRBJ01-02*01	TCRBJ01	TCRBJ01-02	01				2	1	0	4	10	5	33	47	48	56	66	1	In	VDJ
TTGGCGTCTGCTGTACCCTCTCAGACATCTGTGTACTTCTGTGCCAGCAGTGCTGGTAGCGGGGCCGGGGAGCTGTTTTTTGGAGAA	CASSAGSGAGELFF	1	1.250857595548463E-4	42	TCRBV06-04	TCRBV06	TCRBV06-04				01,02	TCRBD02-01*01	TCRBD02	TCRBD02-01	01				TCRBJ02-02*01	TCRBJ02	TCRBJ02-02	01				4	4	5	3	0	6	39	52	56	-1	64	1	In	VDJ
GAGTCGGCTGCTCCCTCCCAGACATCTGTGTACTTCTGTGCCAGCAGTAGGTACAGGGGGCGCTTTGAAAAACTGTTTTTTGGCAGT	CASSRYRGRFEKLFF	1	1.0486987922274995E-4	45	TCRBV06-01*01	TCRBV06	TCRBV06-01	01				TCRBD01-01*01	TCRBD01	TCRBD01-01	01				TCRBJ01-04*01	TCRBJ01	TCRBJ01-04	01				5	4	3	0	4	7	36	48	52	61	65	1	In	VDJ
ATCCAGCGCACAGAGCGGGGGGACTCAGCCGTGTATCTCTGTGCCAGCAGCACCGGGACGGGTACCTACGAGCAGTACTTCGGGCCG	CASSTGTGTYEQYF	1	7.707304376611742E-5	42	TCRBV07-03*01	TCRBV07	TCRBV07-03	01						unresolved		TCRBD01,TCRBD02	TCRBD01-01,TCRBD02-01		TCRBJ02-07*01	TCRBJ02	TCRBJ02-07	01				5	3	0	7	5	2	39	51	54	59	64	1	In	VDJ
CAGCGCACACAGCAGGAGGACTCGGCCGTGTATCTCTGTGCCAGCAGCTTAGATTCAGGGGGCTACGGGGGCTACACCTTCGGTTCG	CASSLDSGGYGGYTF	1	8.59174914114096E-5	45	TCRBV07-02*01	TCRBV07	TCRBV07-02	01				TCRBD01-01*01	TCRBD01	TCRBD01-01	01				TCRBJ01-02*01	TCRBJ01	TCRBJ01-02	01				1	3	4	0	6	8	36	52	55	63	69	1	In	VDJ
CAGCGCACACAGAAGGAGGACTCCGCCGTGTATCTCTGTGCCAGCAGCCAGGGACGGAGCTCTGGAAACACCATATATTTTGGAGAG	CASSQGRSSGNTIYF	2	2.3121913129835227E-4	45	TCRBV07-08*02	TCRBV07	TCRBV07-08	02						unresolved		TCRBD01,TCRBD02	TCRBD01-01,TCRBD02-01		TCRBJ01-03*01	TCRBJ01	TCRBJ01-03	01				5	2	0	7	4	0	36	48	50	55	59	2	In	VDJ
CTGAGGATCCAGCAGGTAGTGCGAGGAGATTCGGCAGCTTATTTCTGTGCCAGCTCACTTAAGGGTTATGGCTACACCTTCGGTTCG	CASSLKGYGYTF	1	8.844447645292164E-5	36	TCRBV18-01*01	TCRBV18	TCRBV18-01	01						unresolved		TCRBD01,TCRBD02	TCRBD01-01,TCRBD02-01		TCRBJ01-02*01	TCRBJ01	TCRBJ01-02	01				4	3	5	3	1	5	45	58	61	65	66	1	In	VDJ
GTGACCAGTGCCCATCCTGAAGACAGCAGCTTCTACATCTGCAGTGCGGAGGGTCAAAGGTCCTCACGGACCCAGTACTTCGGGCCA	CSAEGQRSSRTQYF	1	1.7688895290584328E-5	42	TCRBV20	TCRBV20	unresolved			TCRBV20-01,TCRBV20-or09_02		TCRBD02-01*02	TCRBD02	TCRBD02-01	02				TCRBJ02-05*01	TCRBJ02	TCRBJ02-05	01				6	0	10	0	15	7	39	-1	47	53	68	1	In	VDJ
GAGTCGGCTGCTCCCTCCCAAACATCTGTGTACTTCTGTGCCAGCAGTTGGCTATCCCCCGCAACGGATACGCAGTATTTTGGCCCA	CASSWLSPATDTQYF	1	3.664128310192468E-5	45	TCRBV06	TCRBV06	unresolved			TCRBV06-02,TCRBV06-03				unresolved		TCRBD01,TCRBD02	TCRBD01-01,TCRBD02-01		TCRBJ02-03*01	TCRBJ02	TCRBJ02-03	01				4	0	9	0	14	6	36	-1	49	52	66	1	In	VDJ
ACTCTGACAGTGACCAGTGCCCATCCTGAAGACAGCAGCTTCTACATCTGCAGTGCTAGTAGAGGAGAGACCCAGTACTTCGGGCCA	CSASRGETQYF	1	3.664128310192468E-5	33	TCRBV20-01*01	TCRBV20	TCRBV20-01	01				TCRBD02-01*02	TCRBD02	TCRBD02-01	02				TCRBJ02-05*01	TCRBJ02	TCRBJ02-05	01				3	2	11	1	0	4	48	59	61	-1	65	1	In	VDJ
CTGTCCCTAGAGTCTGCCATCCCCAACCAGACAGCTCTTTACTTCTGTGCCACCAGTGATGGGAAAGAGACCCAGTACTTCGGGCCA	CATSDGKETQYF	1	1.2634925207560233E-5	36	TCRBV24	TCRBV24	unresolved			TCRBV24-01,TCRBV24-or09_02				unresolved		TCRBD01,TCRBD02	TCRBD01-01,TCRBD02-01		TCRBJ02-05*01	TCRBJ02	TCRBJ02-05	01				3	0	0	8	0	3	45	-1	60	-1	64	1	In	VDJ
GAGTCCGCTACCAGCTCCCAGACATCTGTGTACTTCTGTGCCACCTCCTCCCCTTCCGGGCCGCGGGAGACCCAGTACTTCGGGCCA	CATSSPSGPRETQYF	1	1.5414608753223485E-4	45	TCRBV10-03*01	TCRBV10	TCRBV10-03	01						unresolved		TCRBD01,TCRBD02	TCRBD01-01,TCRBD02-01		TCRBJ02-05*01	TCRBJ02	TCRBJ02-05	01				10	14	8	0	5	5	36	43	57	61	66	1	In	VDJ
CATCCTGAAGACAGCAGCTTCTACATCTGCAGTGCTAGAGATCAGGTAGCGGGGGGCCTTGGGGCAGATACGCAGTATTTTGGCCCA	CSARDQVAGGLGADTQYF	1	2.6533342935876492E-5	54	TCRBV20	TCRBV20	unresolved			TCRBV20-01,TCRBV20-or09_02		TCRBD02-01*01	TCRBD02	TCRBD02-01	01				TCRBJ02-03*01	TCRBJ02	TCRBJ02-03	01				0	5	5	1	8	4	27	41	46	56	64	1	In	VDJ
ACGCCCTGCAGCCAGAAGACTCAGCCCTGTATCTCTGCGCCAGCAGCCTTCTAGCGGGGGGCCCCCGGGGAGCTGTTTTTTGGAGAA		1	4.801271578872889E-5	46	TCRBV04-01*01	TCRBV04	TCRBV04-01	01				TCRBD02-01*01	TCRBD02	TCRBD02-01	01				TCRBJ02-02*01	TCRBJ02	TCRBJ02-02	01				4	2	4	1	3	6	35	48	50	61	64	1	Out	VDJ
CCTTGGAGCTGGGGGACTCGGCCCTTTATCTTTGCGCCAGCAGCTTGGGAGGGACAGGGTGATAGGGACGAGCAGTACTTCGGGCCG		1	3.5377790581168656E-5	49	TCRBV05-01*01	TCRBV05	TCRBV05-01	01				TCRBD01-01*01	TCRBD01	TCRBD01-01	01				TCRBJ02-07*01	TCRBJ02	TCRBJ02-07	01				0	2	0	3	8	5	32	48	50	59	67	1	Out	VDJ
CGGTCCACAAAGCTGGAGGACTCAGCCATGTACTTCTGTGCCAGCAGTTTTGAGGGGGCGGGAGGGAATGAGCAGTTCTTCGGGCCA	CASSFEGAGGNEQFF	1	5.3066685871752984E-5	45	TCRBV02-01*01	TCRBV02	TCRBV02-01	01				TCRBD02-01*02	TCRBD02	TCRBD02-01	02				TCRBJ02-01*01	TCRBJ02	TCRBJ02-01	01				5	9	7	0	0	7	36	48	57	-1	66	1	In	VDJ
GCCCTGCAGCCAGAAGACTCAGCCCTGTATCTCTGCGCCAGCAGCCGACCCGGTGAGATACCACATCAGCCCCAGCATTTTGGTGAT	CASSRPGEIPHQPQHF	1	4.927620830948491E-5	48	TCRBV04-01*01	TCRBV04	TCRBV04-01	01						unresolved		TCRBD01,TCRBD02	TCRBD01-01,TCRBD02-01		TCRBJ01-05*01	TCRBJ01	TCRBJ01-05	01				4	0	2	7	15	5	33	-1	46	49	64	1	In	VDJ
TCTAAGAAGCTCCTCCTCAGTGACTCTGGCTTCTATCTCTGTGCCTGGGGTACGGACTAGCGGGGGGAGACCCAGTACTTCGGGCCA	CAWGTD*RGETQYF	1	7.580955124536141E-6	42	TCRBV30-01*02	TCRBV30	TCRBV30-01	02				TCRBD02-01*01	TCRBD02	TCRBD02-01	01				TCRBJ02-05*01	TCRBJ02	TCRBJ02-05	01				5	5	1	2	0	5	39	48	53	-1	66	1	Stop	VDJ
ATCCAGCCCTCAGAACCCAGGGACTCAGCTGTGTACTTCTGTGCCAGCAGTTTATTGGGCGGGGACGGGACCCAGTACTTCGGGCCA	CASSLLGGDGTQYF	1	5.9384148475533096E-5	42	TCRBV12	TCRBV12	unresolved			TCRBV12-03,TCRBV12-04		TCRBD02-01*01	TCRBD02	TCRBD02-01	01				TCRBJ02-05*01	TCRBJ02	TCRBJ02-05	01				2	4	7	3	4	7	39	54	58	64	68	1	In	VDJ
ATCCAGCAGGTAGTGCGAGGAGATTCGGCAGCTTATTTCTGTGCCAGCTCACCCTTTCAGGGAAATCAGCCCCAGCATTTTGGTGAT	CASSPFQGNQPQHF	1	1.1118734182653006E-4	42	TCRBV18-01*01	TCRBV18	TCRBV18-01	01				TCRBD01-01*01	TCRBD01	TCRBD01-01	01				TCRBJ01-05*01	TCRBJ01	TCRBJ01-05	01				3	4	4	3	1	4	39	53	57	62	63	1	In	VDJ
TCCCTGATTCTGGAGTCCGCCAGCACCAACCAGACATCTATGTACCTCTGTGCCACCGCGGCGCACTATGGCTACACCTTCGGTTCG	CATAAHYGYTF	1	1.3772068476240656E-4	33	TCRBV28-01*01	TCRBV28	TCRBV28-01	01				TCRBD02-01	TCRBD02	TCRBD02-01				01,02	TCRBJ01-02*01	TCRBJ01	TCRBJ01-02	01				10	2	7	5	3	3	48	55	57	61	64	1	In	VDJ
GTGCAGCCTGCAGAACTGGAGGATTCTGGAGTTTATTTCTGTGCCAGCAGCCGGGAGACCGGTAACTATGGCTACACCTTCGGTTCG	CASSRETGNYGYTF	2	2.3627310138137636E-4	42	TCRBV14-01*01	TCRBV14	TCRBV14-01	01				TCRBD02-01*02	TCRBD02	TCRBD02-01	02				TCRBJ01-02*01	TCRBJ01	TCRBJ01-02	01				4	0	9	2	5	1	39	-1	52	57	62	2	In	VDJ
CCAGAAGACTCAGCCCTGTATCTCTGCGCCAGCAGCCGAAAATCGCCGGGACAGGGGAGGAGTAACTATGGCTACACCTTCGGTTCG	CASSRKSPGQGRSNYGYTF	1	3.79047756226807E-5	57	TCRBV04-01*01	TCRBV04	TCRBV04-01	01				TCRBD01-01*01	TCRBD01	TCRBD01-01	01				TCRBJ01-02*01	TCRBJ01	TCRBJ01-02	01				4	10	0	2	5	1	24	37	47	57	62	1	In	VDJ
ACTCTGAAGATCCAGCGCACACAGCAGGAGGACTCCGCCGTGTATCTCTGTGCCAGCAGCCTTACCTACGAGCAGTACTTCGGGCCG	CASSLTYEQYF	1	7.454605872460538E-5	33	TCRBV07-08*01	TCRBV07	TCRBV07-08	01				TCRBD02-01	TCRBD02	TCRBD02-01				01,02	TCRBJ02-07*01	TCRBJ02	TCRBJ02-07	01				5	0	4	10	2	2	48	-1	60	62	64	1	In	VDJ
CTGGAGCTGGGGGACTCAGCTTTGTATTTCTGTGCCAGCAGCTTCGGACTAGCGGGGGTACCCACAGATACGCAGTATTTTGGCCCA	CASSFGLAGVPTDTQYF	1	4.29587457057048E-5	51	TCRBV09-01	TCRBV09	TCRBV09-01				01,02	TCRBD02-01*01	TCRBD02	TCRBD02-01	01				TCRBJ02-03*01	TCRBJ02	TCRBJ02-03	01				4	3	1	2	4	2	30	42	45	58	62	1	In	VDJ
AGTCTGCTGCCTCCTCCCAGACATCTGTATATTTCTGCGCCAGCAGTGATAGAACTAGCGTTACCGGATACGCAGTATTTTGGCCCA		2	1.832064155096234E-4	46	TCRBV10-01	TCRBV10	TCRBV10-01				01,02	TCRBD02-01	TCRBD02	TCRBD02-01				01,02	TCRBJ02-03*01	TCRBJ02	TCRBJ02-03	01				3	4	3	6	6	6	35	49	53	60	66	2	Out	VDJ
CTGACAGTGACCAGTGCCCATCCTGAAGACAGCAGCTTCTACATCTGCAGTGCTGAGGGGGATAACTATGGCTACACCTTCGGTTCG	CSAEGDNYGYTF	1	2.14793728528524E-5	36	TCRBV20	TCRBV20	unresolved			TCRBV20-01,TCRBV20-or09_02		TCRBD01-01*01	TCRBD01	TCRBD01-01	01				TCRBJ01-02*01	TCRBJ01	TCRBJ01-02	01				5	1	5	1	1	1	45	54	55	61	62	1	In	VDJ
CAGCGCACAGAGCAGCGGGACTCGGCCATGTATCGCTGTGCCAGCAGCTTAGCGGCTGGGGTTGGAAACACCATATATTTTGGAGAG	CASSLAAGVGNTIYF	2	1.9078737063415953E-4	45	TCRBV07-06*01	TCRBV07	TCRBV07-06	01						unresolved		TCRBD01,TCRBD02	TCRBD01-01,TCRBD02-01		TCRBJ01-03*01	TCRBJ01	TCRBJ01-03	01				0	4	6	2	1	3	36	53	57	61	62	2	In	VDJ
AGTGCGAGGAGATTCGGCAGCTTATTTCTGTGCCAGCTCACCCCCCGGGGGGGACGGGGAATGAACACTGAAGCTTTCTTTGGACAA		1	1.0486987922274995E-4	53	TCRBV18-01*01	TCRBV18	TCRBV18-01	01				TCRBD02-01*01	TCRBD02	TCRBD02-01	01				TCRBJ01-01*01	TCRBJ01	TCRBJ01-01	01				3	3	8	0	8	0	28	42	45	53	61	1	Out	VDJ
GCAGCCTGCAGAACTGGAGGATTCTGGAGTTTATTTCTGTGCCAGCAGCCAAGGAGGGGAGGCACCGGGGAGCTGTTTTTTGGAGAA		3	2.8933978725312933E-4	44	TCRBV14-01*01	TCRBV14	TCRBV14-01	01				TCRBD02-01*02	TCRBD02	TCRBD02-01	02				TCRBJ02-02*01	TCRBJ02	TCRBJ02-02	01				1	3	9	1	0	4	37	53	56	-1	62	3	Out	VDJ
CACAGAGCAGCGGGACTCGGCCATGTATCGCTGTGCCAGCAGCTTCTCCCCCCACGGGACAGCTCCTACGAGCAGTACTTCGGGCCG		1	6.317462603780116E-5	50	TCRBV07-06*01	TCRBV07	TCRBV07-06	01				TCRBD01-01*01	TCRBD01	TCRBD01-01	01				TCRBJ02-07*01	TCRBJ02	TCRBJ02-07	01				3	10	0	5	0	0	31	45	55	-1	62	1	Out	VDJ
TCAGCTACCCGCTCCCAGACATCTGTGTATTTCTGCGCCAGCAGTCATGAGGGGAGAATACAGGGAAACACCATATATTTTGGAGAG	CASSHEGRIQGNTIYF	2	2.6533342935876493E-4	48	TCRBV10-02*01	TCRBV10	TCRBV10-02	01						unresolved		TCRBD01,TCRBD02	TCRBD01-01,TCRBD02-01		TCRBJ01-03*01	TCRBJ01	TCRBJ01-03	01				5	4	5	2	9	4	33	45	49	54	63	2	In	VDJ
CAGCCAGAAGACTCGGCCCTGTATCTCTGCGCCAGCAGCCAGGCAGTTACTAGCGGGGCGATCACAGATACGCAGTATTTTGGCCCA	CASSQAVTSGAITDTQYF	1	5.180319335099696E-5	54	TCRBV04-03*01	TCRBV04	TCRBV04-03	01				TCRBD02-01*01	TCRBD02	TCRBD02-01	01				TCRBJ02-03*01	TCRBJ02	TCRBJ02-03	01				3	7	3	3	4	2	27	41	48	58	62	1	In	VDJ
CTGGAGTCCGCCAGCACCAACCAGACATCTATGTACCTCTGTGCCAGCAGTTCCAACGACAGGAGCTACGAGCAGTACTTCGGGCCG	CASSSNDRSYEQYF	1	1.2382226703409028E-4	42	TCRBV28-01*01	TCRBV28	TCRBV28-01	01				TCRBD01-01*01	TCRBD01	TCRBD01-01	01				TCRBJ02-07*01	TCRBJ02	TCRBJ02-07	01				4	5	2	4	2	3	39	52	57	63	65	1	In	VDJ
GTGACCAGTGCCCATCCTGAAGACAGCAGCTTCTACATCTGCAGTGCTAGAGCGGGACAGGGTGACACTGAAGCTTTCTTTGGACAA	CSARAGQGDTEAFF	1	2.6533342935876492E-5	42	TCRBV20	TCRBV20	unresolved			TCRBV20-01,TCRBV20-or09_02		TCRBD01-01*01	TCRBD01	TCRBD01-01	01				TCRBJ01-01*01	TCRBJ01	TCRBJ01-01	01				1	1	0	3	2	3	39	52	53	62	64	1	In	VDJ
CAGCGCACACAGAAGGAGGACTCCGCCGTGTATCTCTGTGCCAGCAGCTTATACCGGTCGGTAGACACTGAAGCTTTCTTTGGACAA	CASSLYRSVDTEAFF	1	9.981590913972584E-5	45	TCRBV07-08*02	TCRBV07	TCRBV07-08	02				TCRBD02-01	TCRBD02	TCRBD02-01				01,02	TCRBJ01-01*01	TCRBJ01	TCRBJ01-01	01				2	10	5	8	0	3	36	51	61	-1	64	1	In	VDJ
TTGGAGATCCAGCGCACAGAGCAGGGGGACTCGGCCATGTATCTCTGTGCCAGCAGCCCACAAGGAAACACCATATATTTTGGAGAG	CASSPQGNTIYF	3	2.943937573361534E-4	36	TCRBV07-09	TCRBV07	TCRBV07-09				01,03	TCRBD01-01*01	TCRBD01	TCRBD01-01	01				TCRBJ01-03*01	TCRBJ01	TCRBJ01-03	01				5	2	3	6	1	4	45	57	59	62	63	3	In	VDJ
ACTCTGACAGTGACCAGTGCCCATCCTGAAGACAGCAGCTTCTACATCTGCAGTGCTCAGACGCAAGAGACCCAGTACTTCGGGCCA	CSAQTQETQYF	1	3.664128310192468E-5	33	TCRBV20-01*01	TCRBV20	TCRBV20-01	01						unresolved		TCRBD01,TCRBD02	TCRBD01-01,TCRBD02-01		TCRBJ02-05*01	TCRBJ02	TCRBJ02-05	01				5	2	2	7	1	2	48	57	59	62	63	1	In	VDJ
TTGGAGATCCAGCGCACAGAGCAGGGGGACTCGGCCATGTATCTCTGTGCCAGCAGCTTAGACCCCCAGCCCCAGCATTTTGGTGAT	CASSLDPQPQHF	1	1.3898417728316258E-4	36	TCRBV07-09	TCRBV07	TCRBV07-09				01,03			unresolved		TCRBD01,TCRBD02	TCRBD01-01,TCRBD02-01		TCRBJ01-05*01	TCRBJ01	TCRBJ01-05	01				1	0	3	7	3	7	45	-1	61	63	66	1	In	VDJ
GCCTTGTTGCTGGGGGACTCGGCCCTCTATCTCTGTGCCAGCAGCTTGGGGGCAGCGAACTCCTACAATGAGCAGTTCTTCGGGCCA	CASSLGAANSYNEQFF	1	4.6749223267972865E-5	48	TCRBV05-06*01	TCRBV05	TCRBV05-06	01						unresolved		TCRBD01,TCRBD02	TCRBD01-01,TCRBD02-01		TCRBJ02-01*01	TCRBJ02	TCRBJ02-01	01				0	0	8	0	6	0	33	-1	49	53	59	1	In	VDJ
CGCTACCAGCTCCCAGACATCTGTGTACTTCTGTGCCATCAGCGTGACCGGGACAGGGGTCCCATCTATGGCTACACCTTCGGTTCG		1	1.8194292298886737E-4	50	TCRBV10-03*01	TCRBV10	TCRBV10-03	01				TCRBD01-01*01	TCRBD01	TCRBD01-01	01				TCRBJ01-02*01	TCRBJ01	TCRBJ01-02	01				6	7	0	2	6	4	31	42	49	59	65	1	Out	VDJ
CCCAGCCCCAACCAGACCTCTCTGTACTTCTGTGCCAGCAGTCCGGACATTCGCAGCGGGGCCAAAAACATTCAGTACTTCGGCGCC	CASSPDIRSGAKNIQYF	1	3.158731301890058E-5	51	TCRBV27-01*01	TCRBV27	TCRBV27-01	01				TCRBD02-01	TCRBD02	TCRBD02-01				01,02	TCRBJ02-04*01	TCRBJ02	TCRBJ02-04	01				5	12	6	4	0	1	30	42	54	-1	60	1	In	VDJ
GTGAGCACCTTGGAGCTGGGGGACTCGGCCCTTTATCTTTGCGCCAGCAGTTTTGACGGGAACACCGGGGAGCTGTTTTTTGGAGAA	CASSFDGNTGELFF	1	4.6749223267972865E-5	42	TCRBV05-01*01	TCRBV05	TCRBV05-01	01						unresolved		TCRBD01,TCRBD02	TCRBD01-01,TCRBD02-01		TCRBJ02-02*01	TCRBJ02	TCRBJ02-02	01				5	4	2	7	2	1	39	50	54	57	59	1	In	VDJ
TGACATCGGCCCAAAAGAACCCGACAGCTTTCTATCTCTGTGCCACTCCTCCGGGACAGAACTGCCTACGAGCAGTACTTCGGGCCG		1	1.2129528199257825E-4	43	TCRBV19-01	TCRBV19	TCRBV19-01				01,02	TCRBD01-01*01	TCRBD01	TCRBD01-01	01				TCRBJ02-07*01	TCRBJ02	TCRBJ02-07	01				10	7	0	5	5	2	38	45	52	59	64	1	Out	VDJ
CAGCGCACAGAGCAGGGGGACTCGGCCATGTATCTCTGTGCCAGCAGCTTTGAATGGGGGAAGAGCGGAGGCTACACCTTCGGTTCG	CASSFEWGKSGGYTF	1	1.0613337174350597E-4	45	TCRBV07-09	TCRBV07	TCRBV07-09				01,03			unresolved		TCRBD01,TCRBD02	TCRBD01-01,TCRBD02-01		TCRBJ01-02*01	TCRBJ01	TCRBJ01-02	01				3	5	6	1	9	8	36	50	55	60	69	1	In	VDJ
CTCAAGATCCAACCTGCAAAGCTTGAGGACTCGGCCGTGTATCTCTGTGCCAGCAGCCGATATGAGTATGGCTACACCTTCGGTTCG	CASSRYEYGYTF	1	8.59174914114096E-5	36	TCRBV11-02*02	TCRBV11	TCRBV11-02	02				TCRBD02-01*02	TCRBD02	TCRBD02-01	02				TCRBJ01-02*01	TCRBJ01	TCRBJ01-02	01				5	6	11	2	0	5	45	57	63	-1	66	1	In	VDJ
CAGCGCACAGAGCAGGGGGACTCGGCCATGTATCTCTGTGCCAGCAGCTTAGCGGGCGGAGCGAATGAAAAACTGTTTTTTGGCAGT	CASSLAGGANEKLFF	2	2.2237468365306012E-4	45	TCRBV07-09	TCRBV07	TCRBV07-09				01,03			unresolved		TCRBD01,TCRBD02	TCRBD01-01,TCRBD02-01		TCRBJ01-04*01	TCRBJ01	TCRBJ01-04	01				0	0	8	0	6	5	36	-1	53	57	63	2	In	VDJ
GCTCCCTCCCAGACATCTGTGTACTTCTGTGCCAGCAGTGAAGCGTTGCGCCCTGAGGGAATGAACACTGAAGCTTTCTTTGGACAA	CASSEALRPEGMNTEAFF	1	5.8120655954777074E-5	54	TCRBV06-01*01	TCRBV06	TCRBV06-01	01				TCRBD02-01*02	TCRBD02	TCRBD02-01	02				TCRBJ01-01*01	TCRBJ01	TCRBJ01-01	01				0	10	11	0	2	0	27	44	54	59	61	1	In	VDJ
ACAGTGACCAGTGCCCATCCTGAAGACAGCAGCTTCTACATCTGCAGTGCTAGAGGCCCTACCAATCAGCCCCAGCATTTTGGTGAT	CSARGPTNQPQHF	1	2.6533342935876492E-5	39	TCRBV20	TCRBV20	unresolved			TCRBV20-01,TCRBV20-or09_02		TCRBD02-01	TCRBD02	TCRBD02-01				01,02	TCRBJ01-05*01	TCRBJ01	TCRBJ01-05	01				1	3	4	9	1	3	42	55	58	61	62	1	In	VDJ
GAGTCCGCCAGCACCAACCAGACATCTATGTACCTCTGTGCCAGCAGTTTACCGGGACATCCCAACTATGGCTACACCTTCGGTTCG	CASSLPGHPNYGYTF	1	1.339302072001385E-4	45	TCRBV28-01*01	TCRBV28	TCRBV28-01	01				TCRBD01-01*01	TCRBD01	TCRBD01-01	01				TCRBJ01-02*01	TCRBJ01	TCRBJ01-02	01				2	2	0	6	4	2	36	51	53	59	63	1	In	VDJ
ACCCTGCAGCCAGAAGACTCGGCCCTGTATCTCTGTGCCAGCAGCCAAGGTAGACCTGGATCTGGAAACACCATATATTTTGGAGAG	CASSQGRPGSGNTIYF	1	8.212701384914151E-5	48	TCRBV04-02*01	TCRBV04	TCRBV04-02	01						unresolved		TCRBD01,TCRBD02	TCRBD01-01,TCRBD02-01		TCRBJ01-03*01	TCRBJ01	TCRBJ01-03	01				1	8	1	8	0	1	33	49	57	-1	60	1	In	VDJ
ACGATTCAGCGCACAGAGCAGCGGGACTCAGCCATGTATCGCTGTGCCAGCAGCACGCGTGACAGGGGAGAGCAGTTCTTCGGGCCA	CASSTRDRGEQFF	1	1.0866035678501801E-4	39	TCRBV07-07*01	TCRBV07	TCRBV07-07	01				TCRBD01-01*01	TCRBD01	TCRBD01-01	01				TCRBJ02-01*01	TCRBJ02	TCRBJ02-01	01				5	6	2	2	1	10	42	54	60	68	69	1	In	VDJ
AAGATCCAGCCCTCAGAACCCAGGGACTCAGCTGTGTACTTCTGTGCCAGCAGTAGGGACACGTTTAACACCATATATTTTGGAGAG	CASSRDTFNTIYF	2	1.9205086315491555E-4	39	TCRBV12	TCRBV12	unresolved			TCRBV12-03,TCRBV12-04		TCRBD01-01*01	TCRBD01	TCRBD01-01	01				TCRBJ01-03*01	TCRBJ01	TCRBJ01-03	01				5	1	0	6	5	7	42	54	55	61	66	2	In	VDJ
TCGGCCCAAAAGAACCCGACAGCTTTCTATCTCTGTGCCAGTAGTAGCAGGGTAGCGGGGGATGCAAATACGCAGTATTTTGGCCCA	CASSSRVAGDANTQYF	1	1.566730725737469E-4	48	TCRBV19-01	TCRBV19	TCRBV19-01				01,02	TCRBD02-01*01	TCRBD02	TCRBD02-01	01				TCRBJ02-03*01	TCRBJ02	TCRBJ02-03	01				4	6	5	2	6	7	33	46	52	61	67	1	In	VDJ
ATCCAGCGCACAGAGCGGGGGGACTCAGCCGTGTATCTCTGTGCCAGCAGCCCAGGCGGCAGGAACTATGGCTACACCTTCGGTTCG	CASSPGGRNYGYTF	1	8.212701384914151E-5	42	TCRBV07-03*01	TCRBV07	TCRBV07-03	01						unresolved		TCRBD01,TCRBD02	TCRBD01-01,TCRBD02-01		TCRBJ01-02*01	TCRBJ01	TCRBJ01-02	01				5	1	4	4	7	2	39	51	52	56	63	1	In	VDJ
GATCCAGCGCACAGAGCAGCGGGACTCGGCCATGTATCGCTGTGCCAGCAGCTGCAGGGCCCTAGCTATGGCTACACCTTCGGTTCG		1	6.822859612082527E-5	41	TCRBV07-06*01	TCRBV07	TCRBV07-06	01				TCRBD01-01*01	TCRBD01	TCRBD01-01	01				TCRBJ01-02*01	TCRBJ01	TCRBJ01-02	01				4	1	4	3	6	4	40	53	54	59	65	1	Out	VDJ
ACCAGTGCCCATCCTGAAGACAGCAGCTTCTACATCTGCAGTGCTAATATCGGGACAGGGGGGAATCAGCCCCAGCATTTTGGTGAT	CSANIGTGGNQPQHF	1	2.6533342935876492E-5	45	TCRBV20	TCRBV20	unresolved			TCRBV20-01,TCRBV20-or09_02		TCRBD01-01*01	TCRBD01	TCRBD01-01	01				TCRBJ01-05*01	TCRBJ01	TCRBJ01-05	01				4	5	0	1	1	4	36	46	51	62	63	1	In	VDJ
CAGGTAGTGCGAGGAGATTCGGCAGCTTATTTCTGTGCCAGCTCACCACCAACAGGGGGCAACACCGGGGAGCTGTTTTTTGGAGAA	CASSPPTGGNTGELFF	1	1.0360638670199392E-4	48	TCRBV18-01*01	TCRBV18	TCRBV18-01	01				TCRBD01-01*01	TCRBD01	TCRBD01-01	01				TCRBJ02-02*01	TCRBJ02	TCRBJ02-02	01				0	1	3	0	0	2	33	50	51	-1	60	1	In	VDJ
GTGAACGCCTTGGAGCTGGACGACTCGGCCCTGTATCTCTGTGCCAGCAGCCGAGAGGGGGTCCAGGAGACCCAGTACTTCGGGCCA	CASSREGVQETQYF	1	5.685716343402105E-5	42	TCRBV05-04*01	TCRBV05	TCRBV05-04	01				TCRBD01-01*01	TCRBD01	TCRBD01-01	01				TCRBJ02-05*01	TCRBJ02	TCRBJ02-05	01				4	4	5	1	5	5	39	51	55	61	66	1	In	VDJ
GCCAGCACCAACCAGACATCTATGTACCTCTGTGCCAGCAGTTTTGTCCCTCGTACAGAAGGGGATCAGCCCCAGCATTTTGGTGAT	CASSFVPRTEGDQPQHF	1	1.718349828228192E-4	51	TCRBV28-01*01	TCRBV28	TCRBV28-01	01				TCRBD01-01*01	TCRBD01	TCRBD01-01	01				TCRBJ01-05*01	TCRBJ01	TCRBJ01-05	01				3	15	5	2	0	5	30	44	59	-1	64	1	In	VDJ
TGTGAACGCCTTGGAGCTGGACGACTCGGCCCTGTATCTCTGTGCCAGCAGAGACAGGGGAAGAACACTGAAGCTTTCTTTGGACAA		1	8.339050636989754E-5	41	TCRBV05-04*01	TCRBV05	TCRBV05-04	01				TCRBD01-01*01	TCRBD01	TCRBD01-01	01				TCRBJ01-01*01	TCRBJ01	TCRBJ01-01	01				5	1	2	2	2	1	40	51	52	60	62	1	Out	VDJ
AACGCCTTGTTGCTGGGGGACTCGGCCCTGTATCTCTGTGCCAGCAGCTTGAGCAGTGAAGGTAATTCACCCCTCCACTTTGGGAAC	CASSLSSEGNSPLHF	1	1.6425402769828303E-4	45	TCRBV05-05*01	TCRBV05	TCRBV05-05	01						unresolved		TCRBD01,TCRBD02	TCRBD01-01,TCRBD02-01		TCRBJ01-06*01	TCRBJ01	TCRBJ01-06	01				1	2	4	5	6	6	36	51	53	56	62	1	In	VDJ
CTGATTCTGGAGTCCGCCAGCACCAACCAGACATCTATGTACCTCTGTGCCAGCAGTTCCTATCGCTACGAGCAGTACTTCGGGCCG	CASSSYRYEQYF	1	1.2129528199257825E-4	36	TCRBV28-01*01	TCRBV28	TCRBV28-01	01				TCRBD02-01	TCRBD02	TCRBD02-01				01,02	TCRBJ02-07*01	TCRBJ02	TCRBJ02-07	01				4	1	4	9	3	3	45	58	59	62	65	1	In	VDJ
TCGGCCCAAAAGAACCCGACAGCTTTCTATCTCTGTGCCAGTAGACCCCCATTCGCCTCTGGGGCCAACGTCCTGACTTTCGGGGCC	CASRPPFASGANVLTF	1	1.6172704265677098E-4	48	TCRBV19-01	TCRBV19	TCRBV19-01				01,02			unresolved		TCRBD01,TCRBD02	TCRBD01-01,TCRBD02-01		TCRBJ02-06*01	TCRBJ02	TCRBJ02-06	01				6	0	3	7	10	0	33	-1	44	46	56	1	In	VDJ
CAACCTGCAAAGCTTGAGGACTCGGCCGTGTATCTCTGTGCCAGCAGCTTAGCCGTCAACCTCGGGGATACGCAGTATTTTGGCCCA	CASSLAVNLGDTQYF	1	1.023428941812379E-4	45	TCRBV11-02*02	TCRBV11	TCRBV11-02	02				TCRBD02-01	TCRBD02	TCRBD02-01				01,02	TCRBJ02-03*01	TCRBJ02	TCRBJ02-03	01				1	10	8	4	0	6	36	52	62	-1	66	1	In	VDJ
AATGTGAGCACCTTGGAGCTGGGGGACTCGGCCCTTTATCTTTGCGCCAGCAGCTTGGTATCAGGAAGTGGCTACACCTTCGGTTCG	CASSLVSGSGYTF	1	3.664128310192468E-5	39	TCRBV05-01*01	TCRBV05	TCRBV05-01	01				TCRBD01-01*01	TCRBD01	TCRBD01-01	01				TCRBJ01-02*01	TCRBJ01	TCRBJ01-02	01				0	3	4	4	3	7	42	58	61	65	68	1	In	VDJ
CTGGGGGACTCAGCTTTGTATTTCTGTGCCAGCAGCGTAGTCCCTCTAGCGGGGGGGCCCTACACCGGGGAGCTGTTTTTTGGAGAA	CASSVVPLAGGPYTGELFF	1	4.29587457057048E-5	57	TCRBV09-01	TCRBV09	TCRBV09-01				01,02	TCRBD02-01*01	TCRBD02	TCRBD02-01	01				TCRBJ02-02*01	TCRBJ02	TCRBJ02-02	01				0	5	4	0	4	3	24	40	45	57	61	1	In	VDJ
GTGACCAGTGCCCATCCTGAAGACAGCAGCTTCTACATCTGCAGTGCTTTCAGCGGGGGAGTATCTGAGACCCAGTACTTCGGGCCA	CSAFSGGVSETQYF	1	1.7688895290584328E-5	42	TCRBV20	TCRBV20	unresolved			TCRBV20-01,TCRBV20-or09_02		TCRBD02-01*01	TCRBD02	TCRBD02-01	01				TCRBJ02-05*01	TCRBJ02	TCRBJ02-05	01				5	3	6	2	7	5	39	48	51	59	66	1	In	VDJ
GCCCCAACCAGACCTCTCTGTACTTCTGTGCCAGCAAAACATTAGCGGGGGGTTTCAAGCTCCTACAATGAGCAGTTCTTCGGGCCA		1	4.29587457057048E-5	55	TCRBV27-01*01	TCRBV27	TCRBV27-01	01				TCRBD02-01*01	TCRBD02	TCRBD02-01	01				TCRBJ02-01*01	TCRBJ02	TCRBJ02-01	01				7	6	5	1	7	0	26	36	42	52	59	1	Out	VDJ
GAGTCGCCCAGCCCCAACCAGACCTCTCTGTACTTCTGTGCCAGCAGACCGCTTACAGGGGGCAATCAGCCCCAGCATTTTGGTGAT	CASRPLTGGNQPQHF	1	3.664128310192468E-5	45	TCRBV27-01*01	TCRBV27	TCRBV27-01	01				TCRBD01-01*01	TCRBD01	TCRBD01-01	01				TCRBJ01-05*01	TCRBJ01	TCRBJ01-05	01				6	7	3	2	0	2	36	47	54	-1	61	1	In	VDJ
ACTGTGACATCGGCCCAAAAGAACCCGACAGCTTTCTATCTCTGTGCCAGTAGTATCGGAAGTGTCTATGGCTACACCTTCGGTTCG	CASSIGSVYGYTF	1	1.2887623711711437E-4	39	TCRBV19-01	TCRBV19	TCRBV19-01				01,02			unresolved		TCRBD01,TCRBD02	TCRBD01-01,TCRBD02-01		TCRBJ01-02*01	TCRBJ01	TCRBJ01-02	01				3	1	1	8	5	4	42	56	57	60	65	1	In	VDJ
TTGGAGCTGGACGACTCGGCCCTGTATCTCTGTGCCAGCAGCTTGAAGTTTCCGGGACAGGGGCGAGAAAAACTGTTTTTTGGCAGT	CASSLKFPGQGREKLFF	1	1.4277465484543065E-4	51	TCRBV05-04*01	TCRBV05	TCRBV05-04	01				TCRBD01-01*01	TCRBD01	TCRBD01-01	01				TCRBJ01-04*01	TCRBJ01	TCRBJ01-04	01				1	8	0	2	3	8	30	45	53	63	66	1	In	VDJ
CAACCTGCAAAGCTTGAGGACTCGGCCGTGTATCTCTGTGCCAGCAGCTTAGGGGCAGATCATACCTACGAGCAGTACGTCGGGCCG	CASSLGADHTYEQYV	1	7.58095512453614E-5	45	TCRBV11-02*02	TCRBV11	TCRBV11-02	02				TCRBD01-01*01	TCRBD01	TCRBD01-01	01				TCRBJ02-07*01	TCRBJ02	TCRBJ02-07	01				1	0	8	0	23	17	36	-1	52	56	79	1	In	VDJ
AGTCAGCTACCCGCTCCCAGACATCTGTGTATTTCTGCGCCAGCAGTGATTCCTTTCGGGGACCACTACGAGCAGTACGTCGGGCCG		1	8.465399889065357E-5	46	TCRBV10-02*01	TCRBV10	TCRBV10-02	01						unresolved		TCRBD01,TCRBD02	TCRBD01-01,TCRBD02-01		TCRBJ02-07*01	TCRBJ02	TCRBJ02-07	01				3	9	0	7	16	17	35	49	58	63	79	1	Out	VDJ
AGTGCCCATCCTGAAGACAGCAGCTTCTACATCTGCAGTGCTAGAAGACAGGGGGCTATGGGCAATGAAAAACTGTTTTTTGGCAGT	CSARRQGAMGNEKLFF	1	4.29587457057048E-5	48	TCRBV20	TCRBV20	unresolved			TCRBV20-01,TCRBV20-or09_02		TCRBD01-01*01	TCRBD01	TCRBD01-01	01				TCRBJ01-04*01	TCRBJ01	TCRBJ01-04	01				2	1	2	0	7	5	33	45	46	56	63	1	In	VDJ
AGCTCTCTGGAGCTGGGGGACTCAGCTTTGTATTTCTGTGCCAGCAGTGTTTCTCAGGGTGGGGATTCACCCCTCCACTTTGGGAAC	CASSVSQGGDSPLHF	1	3.285080553965661E-5	45	TCRBV09-01	TCRBV09	TCRBV09-01				01,02	TCRBD01-01*01	TCRBD01	TCRBD01-01	01				TCRBJ01-06*01	TCRBJ01	TCRBJ01-06	01				5	7	4	3	5	8	36	47	54	59	64	1	In	VDJ
GAGTCCGCCAGCACCAACCAGACATCTATGTACCTCTGTGCCAGCAGTCAACAGGCCTCCTCTGGAAACACCATATATTTTGGAGAG	CASSQQASSGNTIYF	3	3.563048908531986E-4	45	TCRBV28-01*01	TCRBV28	TCRBV28-01	01				TCRBD01-01*01	TCRBD01	TCRBD01-01	01				TCRBJ01-03*01	TCRBJ01	TCRBJ01-03	01				5	2	3	4	4	0	36	48	50	55	59	3	In	VDJ
ATTCTGGAGTCCGCCAGCACCAACCAGACATCTATGTACCTCTGTGCCAGCAGGTATCCGGGACAGAGGGGCTACACCTTCGGTTCG	CASRYPGQRGYTF	1	1.3140322215862644E-4	39	TCRBV28-01*01	TCRBV28	TCRBV28-01	01				TCRBD01-01*01	TCRBD01	TCRBD01-01	01				TCRBJ01-02*01	TCRBJ01	TCRBJ01-02	01				6	6	0	5	3	8	42	53	59	66	69	1	In	VDJ
GTGAGCACCTTGGAGCTGGGGGACTCGGCCCTTTATCTTTGCGCCAGCAGCTTTATACAGGGGGCCGATACGCAGTATTTTGGCCCA	CASSFIQGADTQYF	1	4.29587457057048E-5	42	TCRBV05-01*01	TCRBV05	TCRBV05-01	01				TCRBD01-01*01	TCRBD01	TCRBD01-01	01				TCRBJ02-03*01	TCRBJ02	TCRBJ02-03	01				2	3	3	0	1	6	39	53	56	65	66	1	In	VDJ
GGGGGACTCGGCCCTCTATCTCTGTGCCAGCAGCTTGATCGCCTTGGATCCGGGACAGGGCTTTACAATGAGCAGTTCTTCGGGCCA		1	4.548573074721684E-5	59	TCRBV05-06*01	TCRBV05	TCRBV05-06	01				TCRBD01-01*01	TCRBD01	TCRBD01-01	01				TCRBJ02-01*01	TCRBJ02	TCRBJ02-01	01				1	14	0	3	3	4	22	37	51	60	63	1	Out	VDJ
CAGCGCACAGAGCAGGGGGACTCGGCCATGTATCTCTGTGCCAGCAGCGTAGGCGGGGGCTACACCGGGGAGCTGTTTTTTGGAGAA	CASSVGGGYTGELFF	1	1.2761274459635835E-4	45	TCRBV07-09	TCRBV07	TCRBV07-09				01,03	TCRBD02-01*01	TCRBD02	TCRBD02-01	01				TCRBJ02-02*01	TCRBJ02	TCRBJ02-02	01				1	0	7	2	2	3	36	-1	52	59	61	1	In	VDJ
TTGGAGCTGGACGACTCGGCCCTGTATCTCTGTGCCAGCAGCTCCGACTCACCCTGGGGGGGCACAGATACGCAGTATTTTGGCCCA	CASSSDSPWGGTDTQYF	1	8.086352132838549E-5	51	TCRBV05-04*01	TCRBV05	TCRBV05-04	01				TCRBD02-01*01	TCRBD02	TCRBD02-01	01				TCRBJ02-03*01	TCRBJ02	TCRBJ02-03	01				3	12	9	1	0	1	30	43	55	-1	61	1	In	VDJ
ATCCGGTCCACAAAGCTGGAGGACTCAGCCATGTACTTCTGTGCCAGCAGTGCCGGCACTAGCCTGGATACGCAGTATTTTGGCCCA	CASSAGTSLDTQYF	1	3.9168268143436723E-5	42	TCRBV02-01*01	TCRBV02	TCRBV02-01	01				TCRBD02-01	TCRBD02	TCRBD02-01				01,02	TCRBJ02-03*01	TCRBJ02	TCRBJ02-03	01				4	5	3	7	3	6	39	52	57	63	66	1	In	VDJ
AACGCCTTGGAGCTGGACGACTCGGCCCTGTATCTCTGTGCCAGCAGCTTTGGGGGGGGCTACACCGGGGAGCTGTTTTTTGGAGAA	CASSFGGGYTGELFF	1	8.339050636989754E-5	45	TCRBV05-04*01	TCRBV05	TCRBV05-04	01				TCRBD02-01*01	TCRBD02	TCRBD02-01	01				TCRBJ02-02*01	TCRBJ02	TCRBJ02-02	01				2	1	9	0	3	3	36	50	51	58	61	1	In	VDJ
CCAACCTGCAAAGCTTGAGGACTCGGCCGTGTATCTCTGTGCCAGCAGCTTAGTAGTCATCCCTCCTACGAGCAGTACGTCGGGCCG		1	7.58095512453614E-5	44	TCRBV11-02*02	TCRBV11	TCRBV11-02	02						unresolved		TCRBD01,TCRBD02	TCRBD01-01,TCRBD02-01		TCRBJ02-07*01	TCRBJ02	TCRBJ02-07	01				1	19	4	5	4	17	37	53	72	75	79	1	Out	VDJ
GTGACCAGTGCCCATCCTGAAGACAGCAGCTTCTACATCTGCAGTGCCAAGTGGGAGGGGGCCAAAAACATTCAGTACTTCGGCGCC	CSAKWEGAKNIQYF	1	2.274286537360842E-5	42	TCRBV20	TCRBV20	unresolved			TCRBV20-01,TCRBV20-or09_02		TCRBD02-01*02	TCRBD02	TCRBD02-01	02				TCRBJ02-04*01	TCRBJ02	TCRBJ02-04	01				6	5	9	0	1	1	39	47	52	59	60	1	In	VDJ
TCTGCTGTACCCTCTCAGACATCTGTGTACTTCTGTGCCAGCAGTGGCTCTAGCGGGGGGGCAACAGATACGCAGTATTTTGGCCCA	CASSGSSGGATDTQYF	1	1.137143268680421E-4	48	TCRBV06-04	TCRBV06	TCRBV06-04				01,02	TCRBD02-01*01	TCRBD02	TCRBD02-01	01				TCRBJ02-03*01	TCRBJ02	TCRBJ02-03	01				0	0	5	0	2	3	33	-1	50	61	63	1	In	VDJ
AGATCCAGCCCTCAGAACCCAGGGACTCAGCTGTGTATTTTTGTGCTAGTGGCCAGGGGTAACGGAAACACCATATATTTTGGAGAG		4	3.702033085815148E-4	40	TCRBV12-05*01	TCRBV12	TCRBV12-05	01				TCRBD01-01*01	TCRBD01	TCRBD01-01	01				TCRBJ01-03*01	TCRBJ01	TCRBJ01-03	01				6	1	4	2	4	4	41	52	53	59	63	4	Out	VDJ
AGCTCTCTGGAGCTGGGGGACTCAGCTTTGTATTTCTGTGCCAGCACTACGACGGGACAAGTCTACAATGAGCAGTTCTTCGGGCCA	CASTTTGQVYNEQFF	1	5.3066685871752984E-5	45	TCRBV09-01	TCRBV09	TCRBV09-01				01,02	TCRBD01-01*01	TCRBD01	TCRBD01-01	01				TCRBJ02-01*01	TCRBJ02	TCRBJ02-01	01				6	7	0	6	3	3	36	46	53	59	62	1	In	VDJ
AAGATCCAGCCTGCAGAGCTTGGGGACTCGGCCGTGTATCTCTGTGCCAGCAGCAAAATGAACACCGGGGAGCTGTTTTTTGGAGAA	CASSKMNTGELFF	1	1.0486987922274995E-4	39	TCRBV11-03*01	TCRBV11	TCRBV11-03	01						unresolved					TCRBJ02-02*01	TCRBJ02	TCRBJ02-02	01				5	0	0	0	5	1	42	-1	-1	54	59	1	In	VJ
CGGTCCACAAAGCTGGAGGACTCAGCCATGTACTTCTGTGCCAGCAGTGATGGGGGAGGGGGCACAGATACGCAGTATTTTGGCCCA	CASSDGGGGTDTQYF	1	3.9168268143436723E-5	45	TCRBV02-01*01	TCRBV02	TCRBV02-01	01				TCRBD02-01*02	TCRBD02	TCRBD02-01	02				TCRBJ02-03*01	TCRBJ02	TCRBJ02-03	01				3	3	9	0	1	1	36	50	53	60	61	1	In	VDJ
CGCACAGAGCAGGGGGACTCGGCCATGTATCTCTGTGCCAGCAGCTTAGAGGGCGGGGGAAAAACCGGGGAGCTGTTTTTTGGAGAA	CASSLEGGGKTGELFF	1	1.2761274459635835E-4	48	TCRBV07-09	TCRBV07	TCRBV07-09				01,03	TCRBD02-01*01	TCRBD02	TCRBD02-01	01				TCRBJ02-02*01	TCRBJ02	TCRBJ02-02	01				1	3	7	2	4	5	33	49	52	59	63	1	In	VDJ
ACATCGGCCCAAAAGAACCCGACAGCTTTCTATCTCTGTGCCAGCCACCCGGGGCTAGCGGGCACAGATACGCAGTATTTTGGCCCA	CASHPGLAGTDTQYF	1	1.5288259501147883E-4	45	TCRBV19-01	TCRBV19	TCRBV19-01				01,02	TCRBD02-01	TCRBD02	TCRBD02-01				01,02	TCRBJ02-03*01	TCRBJ02	TCRBJ02-03	01				9	10	4	5	0	1	36	44	54	-1	61	1	In	VDJ
ATCCAGCCCTCAGAACCCAGGGACTCAGCTGTGTACTTCTGTGCCAGCAGTTGGGCAGGGCCTAACTATGGCTACACCTTCGGTTCG	CASSWAGPNYGYTF	1	6.696510360006924E-5	42	TCRBV12	TCRBV12	unresolved			TCRBV12-03,TCRBV12-04		TCRBD01-01*01	TCRBD01	TCRBD01-01	01				TCRBJ01-02*01	TCRBJ01	TCRBJ01-02	01				4	3	4	3	1	0	39	52	55	60	61	1	In	VDJ
GTGAACGCCTTGGAGCTGGAGGACTCGGCCCTGTATCTCTGTGCCAGCAGCTATCTGCTAATCAGGGCTGCAGCTTTCTTTGGACAA	CASSYLLIRAAAFF	1	1.5793656509450292E-4	42	TCRBV05-08*01	TCRBV05	TCRBV05-08	01				TCRBD01-01*01	TCRBD01	TCRBD01-01	01				TCRBJ01-01*01	TCRBJ01	TCRBJ01-01	01				3	10	4	3	4	10	39	52	62	67	71	1	In	VDJ
TCTCTGGAGCTGGGGGACTCAGCTTTGTATTTCTGTGCCAGCAGCGTAGTGGGGACCACGGCGGGGAATGAGCAGTTCTTCGGGCCA	CASSVVGTTAGNEQFF	1	5.180319335099696E-5	48	TCRBV09-01	TCRBV09	TCRBV09-01				01,02	TCRBD02-01*01	TCRBD02	TCRBD02-01	01				TCRBJ02-01*01	TCRBJ02	TCRBJ02-01	01				0	11	7	3	0	7	33	49	60	-1	66	1	In	VDJ
GTGACCAGTGCCCATCCTGAAGACAGCAGCTTCTACATCTGCAGTGCTAGAGCTAGCGGGGAAACCTACGAGCAGTACTTCGGGCCG	CSARASGETYEQYF	1	1.7688895290584328E-5	42	TCRBV20	TCRBV20	unresolved			TCRBV20-01,TCRBV20-or09_02		TCRBD02-01*01	TCRBD02	TCRBD02-01	01				TCRBJ02-07*01	TCRBJ02	TCRBJ02-07	01				1	0	4	3	3	2	39	-1	52	61	64	1	In	VDJ
CTGAGGATCCAGCAGGTAGTGCGAGGAGATTCGGCAGCTTATTTCTGTGCCAGCTCACCTCAGCCTCTGGAAGCTTTCTTTGGACAA	CASSPQPLEAFF	1	9.72889240982138E-5	36	TCRBV18-01*01	TCRBV18	TCRBV18-01	01						unresolved		TCRBD01,TCRBD02	TCRBD01-01,TCRBD02-01		TCRBJ01-01*01	TCRBJ01	TCRBJ01-01	01				3	1	4	5	6	8	45	59	60	63	69	1	In	VDJ
CCCGCTCCCAGACATCTGTGTATTTCTGCGCCACCACCCCCCGGAACAGTTCACTTCAATAGCAATCAGCCCCAGCATTTTGGTGAT		1	1.1750480443031017E-4	55	TCRBV10-02*01	TCRBV10	TCRBV10-02	01				TCRBD01-01*01	TCRBD01	TCRBD01-01	01				TCRBJ01-05*01	TCRBJ01	TCRBJ01-05	01				10	12	3	5	10	0	26	33	45	49	59	1	Out	VDJ
ACCAGTGCCCATCCTGAAGACAGCAGCTTCTACATCTGCAGTGCTAGAGATGTAGTGAGAGCCGATGGTACGCAGTATTTTGGCCCA	CSARDVVRADGTQYF	1	2.4006357894364444E-5	45	TCRBV20	TCRBV20	unresolved			TCRBV20-01,TCRBV20-or09_02		TCRBD02-01	TCRBD02	TCRBD02-01				01,02	TCRBJ02-03*01	TCRBJ02	TCRBJ02-03	01				0	2	5	8	13	8	36	50	52	55	68	1	In	VDJ
ATCCAGCCCTCAGAACCCAGGGACTCAGCTGTGTACTTCTGTGCCAGCAGTACTCGGGACTTCCAAGAGACCCAGTACTTCGGGCCA	CASSTRDFQETQYF	1	5.559367091326503E-5	42	TCRBV12	TCRBV12	unresolved			TCRBV12-03,TCRBV12-04		TCRBD02-01	TCRBD02	TCRBD02-01				01,02	TCRBJ02-05*01	TCRBJ02	TCRBJ02-05	01				5	4	0	10	1	1	39	51	55	61	62	1	In	VDJ
ATCCAGCGCACAGAGCAGGGGGACTCGGCCATGTATCTCTGTGCCAGCAGCTTAGCCCAAGCTAACTATGGCTACACCTTCGGTTCG	CASSLAQANYGYTF	1	1.0107940166048186E-4	42	TCRBV07-09	TCRBV07	TCRBV07-09				01,03			unresolved		TCRBD01,TCRBD02	TCRBD01-01,TCRBD02-01		TCRBJ01-02*01	TCRBJ01	TCRBJ01-02	01				0	1	4	6	2	0	39	56	57	59	61	1	In	VDJ
GGAGCGCTTCTCCCTGATTCTGGAGTCCGCCAGCACCAACCAGACATCTATGGGGAGCGGCGGACCACTGAAGCTTTCTTTGGACAA		1	1.5414608753223485E-4	23	TCRBV28-01*01	TCRBV28	TCRBV28-01	01				TCRBD02-01	TCRBD02	TCRBD02-01				01,02	TCRBJ01-01*01	TCRBJ01	TCRBJ01-01	01				23	3	6	5	5	4	58	52	55	60	65	1	Out	VDJ
ATCCAGCGCACACAGCAGGAGGACTCGGCCGTGTATCTCTGTGCCAGCAGCTTAGGACCGAGCACAGATACGCAGTATTTTGGCCCA	CASSLGPSTDTQYF	1	9.349844653594573E-5	42	TCRBV07-02*01	TCRBV07	TCRBV07-02	01						unresolved		TCRBD01,TCRBD02	TCRBD01-01,TCRBD02-01		TCRBJ02-03*01	TCRBJ02	TCRBJ02-03	01				1	0	2	7	2	0	39	-1	55	58	60	1	In	VDJ
ACCCTGCAGCCAGAAGACTCGGCCCTGTATCTCTGCGCCAGCAGCCCATCGGCGGACTTCCGCACAGATACGCAGTATTTTGGCCCA	CASSPSADFRTDTQYF	1	4.927620830948491E-5	48	TCRBV04-03*01	TCRBV04	TCRBV04-03	01				TCRBD02-01	TCRBD02	TCRBD02-01				01,02	TCRBJ02-03*01	TCRBJ02	TCRBJ02-03	01				4	7	1	10	3	1	33	46	53	58	61	1	In	VDJ
AGGCTGGAGTTGGCTGCTCCCTCCCAGACATCTGTGTACTTCTGTGCCAGCAGAAATGGGGACAAAAACATTCAGTACTTCGGCGCC	CASRNGDKNIQYF	1	8.718098393216562E-5	39	TCRBV06-06	TCRBV06	TCRBV06-06				01,02			unresolved		TCRBD01,TCRBD02	TCRBD01-01,TCRBD02-01		TCRBJ02-04*01	TCRBJ02	TCRBJ02-04	01				6	5	0	8	0	3	42	53	58	-1	62	1	In	VDJ
CTGTCGGCTGCTCCCTCCCAGACATCTGTGTACTTCTGTGCCAGCAGTAGTAGCGGGGCCGCCTACAATGAGCAGTTCTTCGGGCCA	CASSSSGAAYNEQFF	1	4.6749223267972865E-5	45	TCRBV06-05*01	TCRBV06	TCRBV06-05	01				TCRBD02-01*01	TCRBD02	TCRBD02-01	01				TCRBJ02-01*01	TCRBJ02	TCRBJ02-01	01				5	2	5	3	3	2	36	48	50	58	61	1	In	VDJ
ACAGTGACCAGTGCCCATCCTGAAGACAGCAGCTTCTACATCTGCAGTGCCCAGGGACAGGGCAATTCACCCCTCCACTTTGGGAAC	CSAQGQGNSPLHF	1	1.895238781134035E-5	39	TCRBV20	TCRBV20	unresolved			TCRBV20-01,TCRBV20-or09_02		TCRBD01-01*01	TCRBD01	TCRBD01-01	01				TCRBJ01-06*01	TCRBJ01	TCRBJ01-06	01				6	3	0	3	1	7	42	50	53	62	63	1	In	VDJ
CCTCAGAACCGGGAGACACGGCACTGTATCTCTGCGCCAGCAGTCAATCGAAGGACAGTCTTTTTCTATGGCTACACCTTCGGTTCG		1	7.960002880762947E-5	49	TCRBV23-01*01	TCRBV23	TCRBV23-01	01				TCRBD01-01*01	TCRBD01	TCRBD01-01	01				TCRBJ01-02*01	TCRBJ01	TCRBJ01-02	01				0	3	1	5	7	4	32	49	52	58	65	1	Out	VDJ
GAGTCCGCTACCAGCTCCCAGACATCTGTGTACTTCTGTGCCATCAGTGATAAGCGGGGGAGGCTGTACGAGCAGTACTTCGGGCCG	CAISDKRGRLYEQYF	1	1.5288259501147883E-4	45	TCRBV10-03*01	TCRBV10	TCRBV10-03	01				TCRBD02-01*01	TCRBD02	TCRBD02-01	01				TCRBJ02-07*01	TCRBJ02	TCRBJ02-07	01				3	2	6	2	6	4	36	50	52	60	66	1	In	VDJ
CTGGAGTCCGCTACCAGCTCCCAGACATCTGTGTACTTCTGTGCCATGTCGAGGCAGGGGAACACCGGGGAGCTGTTTTTTGGAGAA	CAMSRQGNTGELFF	2	2.0847626592474387E-4	42	TCRBV10-03*01	TCRBV10	TCRBV10-03	01				TCRBD01-01*01	TCRBD01	TCRBD01-01	01				TCRBJ02-02*01	TCRBJ02	TCRBJ02-02	01				9	7	4	3	0	1	39	47	54	-1	59	2	In	VDJ
ATCCAGCCCTCAGAACCCAGGGACTCAGCTGTGTACTTCTGTGCCAGCAGTCGGACAGGGAGCAATCAGCCCCAGCATTTTGGTGAT	CASSRTGSNQPQHF	1	8.59174914114096E-5	42	TCRBV12	TCRBV12	unresolved			TCRBV12-03,TCRBV12-04		TCRBD01-01*01	TCRBD01	TCRBD01-01	01				TCRBJ01-05*01	TCRBJ01	TCRBJ01-05	01				5	1	1	3	0	1	39	51	52	-1	60	1	In	VDJ
AGCTTGGTGACTCTGCTGTGTATTTCTGTGCCAGCAGCCCCCAGCCTTGAAGCGCAGGGGGGCACCGGGGAGCTGTTTTTTGGAGAA		1	3.5377790581168656E-5	55	TCRBV03	TCRBV03	unresolved			TCRBV03-01,TCRBV03-02		TCRBD01-01*01	TCRBD01	TCRBD01-01	01				TCRBJ02-02*01	TCRBJ02	TCRBJ02-02	01				4	15	4	1	1	4	26	39	54	61	62	1	Out	VDJ
CAGCAGGTAGTGCGAGGAGATTCGGCAGCTTATTTCTGTGCCAGCTCACCAAGTACAGGGGGATCGGGCGAGCAGTACTTCGGGCCG	CASSPSTGGSGEQYF	1	7.328256620384936E-5	45	TCRBV18-01*01	TCRBV18	TCRBV18-01	01				TCRBD01-01*01	TCRBD01	TCRBD01-01	01				TCRBJ02-07*01	TCRBJ02	TCRBJ02-07	01				2	3	3	1	6	6	36	51	54	62	68	1	In	VDJ
GAGTCCGCCAGCACCAACCAGACATCTATGTACCTCTGTGCCACACGACAGGGGACAAGAACTAACTATGGCTACACCTTCGGTTCG	CATRQGTRTNYGYTF	1	1.2887623711711437E-4	45	TCRBV28-01*01	TCRBV28	TCRBV28-01	01				TCRBD01-01*01	TCRBD01	TCRBD01-01	01				TCRBJ01-02*01	TCRBJ01	TCRBJ01-02	01				10	3	2	2	7	0	36	43	46	54	61	1	In	VDJ
ACCTTGGAGCTGGGGGACTCGGCCCTTTATCTTTGCGCCAGCAGCCGGACCGCGCGAACTAGCACAGATACGCAGTATTTTGGCCCA	CASSRTARTSTDTQYF	1	4.29587457057048E-5	48	TCRBV05-01*01	TCRBV05	TCRBV05-01	01						unresolved		TCRBD01,TCRBD02	TCRBD01-01,TCRBD02-01		TCRBJ02-03*01	TCRBJ02	TCRBJ02-03	01				4	1	1	7	10	0	33	45	46	50	60	1	In	VDJ
GAGTCCGCCAGCACCAACCAGACATCTATGTACCTCTGTGCCAGCAGTTTCCGGAGACAGCGTACCGGGGAGCTGTTTTTTGGAGAA	CASSFRRQRTGELFF	1	1.566730725737469E-4	45	TCRBV28-01*01	TCRBV28	TCRBV28-01	01				TCRBD01-01*01	TCRBD01	TCRBD01-01	01				TCRBJ02-02*01	TCRBJ02	TCRBJ02-02	01				3	5	2	5	3	5	36	50	55	60	63	1	In	VDJ
CGCACAGAGCAGGGGGACTCGGCCATGTATCTCTGTGCCAGCAGCTTCGGGAGGTGGGGTATGAACACTGAAGCTTTCTTTGGACAA	CASSFGRWGMNTEAFF	1	1.2129528199257825E-4	48	TCRBV07-09	TCRBV07	TCRBV07-09				01,03	TCRBD02-01*02	TCRBD02	TCRBD02-01	02				TCRBJ01-01*01	TCRBJ01	TCRBJ01-01	01				3	0	8	1	7	0	33	-1	47	54	61	1	In	VDJ
CAGCAGGTAGTGCGAGGAGATTCGGCAGCTTATTTCTGTGCCAGCTCACCAGGGCAGGACAGGGTTTCCGAGCAGTACTTCGGGCCG	CASSPGQDRVSEQYF	1	7.328256620384936E-5	45	TCRBV18-01*01	TCRBV18	TCRBV18-01	01				TCRBD01-01*01	TCRBD01	TCRBD01-01	01				TCRBJ02-07*01	TCRBJ02	TCRBJ02-07	01				2	5	1	3	4	6	36	51	56	64	68	1	In	VDJ
ACAGTGACCAGTGCCCATCCTGAAGACAGCAGCTTCTACATCTGCAGTGCTAGGGAGTCTGGGGCCAACGTCCTGACTTTCGGGGCC	CSARESGANVLTF	1	2.5269850415120466E-5	39	TCRBV20	TCRBV20	unresolved			TCRBV20-01,TCRBV20-or09_02		TCRBD02-01*02	TCRBD02	TCRBD02-01	02				TCRBJ02-06*01	TCRBJ02	TCRBJ02-06	01				3	0	10	2	0	1	42	-1	53	-1	57	1	In	VDJ
ATCTGTGTACTTCTGTGCCAGCAGTGTAATGGGAACGGGGGCGTTATAAAAGGGAGCTCCTATAATTCACCCCTCCACTTTGGGAAC		1	6.696510360006924E-5	68	TCRBV06	TCRBV06	unresolved			TCRBV06-01,TCRBV06-04				unresolved		TCRBD01,TCRBD02	TCRBD01-01,TCRBD02-01		TCRBJ01-06*01	TCRBJ01	TCRBJ01-06	01				4	10	6	0	14	0	13	26	36	42	56	1	Out	VDJ
AGCAACATGAGCCCTGAAGACAGCAGCATATATCTCTGCAGCGTTGAAGACGCGCAGCGCCCCTACAATGAGCAGTTCTTCGGGCCA	CSVEDAQRPYNEQFF	1	1.137143268680421E-5	45	TCRBV29-01*01	TCRBV29	TCRBV29-01	01				TCRBD02-01	TCRBD02	TCRBD02-01				01,02	TCRBJ02-01*01	TCRBJ02	TCRBJ02-01	01				0	5	6	6	2	2	36	50	55	59	61	1	In	VDJ
ATCCAGCGCACAGAGCGGGGGGACTCAGCCGTGTATCTCTGTGCCAGCAGCTCCCCTGGAGGGGCCAACGTCCTGACTTTCGGGGCC	CASSSPGGANVLTF	1	9.72889240982138E-5	42	TCRBV07-03*01	TCRBV07	TCRBV07-03	01						unresolved		TCRBD01,TCRBD02	TCRBD01-01,TCRBD02-01		TCRBJ02-06*01	TCRBJ02	TCRBJ02-06	01				4	5	1	8	0	4	39	52	57	-1	60	1	In	VDJ
CGCACAGAGCAGGGGGACTCGGCCATGTATCTCTGTGCCAGCAGCTTAGCCCGGGACAGGGGGAACACTGAAGCTTTCTTTGGACAA	CASSLARDRGNTEAFF	1	1.2129528199257825E-4	48	TCRBV07-09	TCRBV07	TCRBV07-09				01,03	TCRBD01-01*01	TCRBD01	TCRBD01-01	01				TCRBJ01-01*01	TCRBJ01	TCRBJ01-01	01				0	2	0	2	0	1	33	50	52	-1	62	1	In	VDJ
CTGCAGCCAGAAGACTCAGCCCTGTATCTCTGCGCCAGCAGCCTAAAAACTGGGACAGGGGGCGAATCAGGGTACACCTTCGGTTCG	CASSLKTGTGGESGYTF	1	3.5377790581168656E-5	51	TCRBV04-01*01	TCRBV04	TCRBV04-01	01				TCRBD01-01*01	TCRBD01	TCRBD01-01	01				TCRBJ01-02*01	TCRBJ01	TCRBJ01-02	01				4	8	0	0	9	11	30	43	51	63	72	1	In	VDJ
CAGCGCACACAGCAGGAGGACTCGGCCGTGTATCTCTGTGCCAGCAGCTGGGGACAGGGTGTCGGTCCTGAAGCTTTCTTTGGACAA	CASSWGQGVGPEAFF	1	9.349844653594573E-5	45	TCRBV07-02*01	TCRBV07	TCRBV07-02	01				TCRBD01-01*01	TCRBD01	TCRBD01-01	01				TCRBJ01-01*01	TCRBJ01	TCRBJ01-01	01				4	1	0	3	8	6	36	49	50	59	67	1	In	VDJ
ACATGAGCCCTGAAGACAGCAGCATATATCTCTGCAGCGTTGCAGGGGGGCGATAGCTCTGGGGCCAACGTCCTGACTTTCGGGGCC		1	8.844447645292164E-6	49	TCRBV29-01*01	TCRBV29	TCRBV29-01	01				TCRBD01-01*01	TCRBD01	TCRBD01-01	01				TCRBJ02-06*01	TCRBJ02	TCRBJ02-06	01				4	0	4	1	7	0	32	-1	42	49	56	1	Out	VDJ
GAGCTGGGGGACTCGGCCCTTTATCTTTGCGCCAGCAGCTGGGGGCGGGGGCCCTCCACTGGGGCCAACGTCCTGACTTTCGGGGCC	CASSWGRGPSTGANVLTF	1	4.422223822646082E-5	54	TCRBV05-01*01	TCRBV05	TCRBV05-01	01				TCRBD02-01*01	TCRBD02	TCRBD02-01	01				TCRBJ02-06*01	TCRBJ02	TCRBJ02-06	01				3	4	7	2	7	2	27	40	44	51	58	1	In	VDJ
GAGTCCGCTACCAGCTCCCAGACATCTGTGTACTTCTGTGCCATCAGTGAAGGGGAGGGGGCGCATCAGCCCCAGCATTTTGGTGAT	CAISEGEGAHQPQHF	2	2.1732071357003603E-4	45	TCRBV10-03*01	TCRBV10	TCRBV10-03	01						unresolved		TCRBD01,TCRBD02	TCRBD01-01,TCRBD02-01		TCRBJ01-05*01	TCRBJ01	TCRBJ01-05	01				3	5	5	0	2	5	36	50	55	62	64	2	In	VDJ
CTCCCAGACATCTGTGTACTTCTGTGCCAGCAGAACCACGACAGGGTCCGTTTTAGTTCTCCTGGAAACACCATATATTTTGGAGAG		1	1.4277465484543065E-4	59	TCRBV06	TCRBV06	unresolved			TCRBV06-01,TCRBV06-05,TCRBV06-06		TCRBD01-01*01	TCRBD01	TCRBD01-01	01				TCRBJ01-03*01	TCRBJ01	TCRBJ01-03	01				6	6	2	3	15	2	22	33	39	46	61	1	Out	VDJ
GTGACCAGTGCCCATCCTGAAGACAGCAGCTTCTACATCTGCAGTGCTAGAGTGGCCGGCTCGTACAATGAGCAGTTCTTCGGGCCA	CSARVAGSYNEQFF	1	3.0323820498144563E-5	42	TCRBV20	TCRBV20	unresolved			TCRBV20-01,TCRBV20-or09_02				unresolved		TCRBD01,TCRBD02	TCRBD01-01,TCRBD02-01		TCRBJ02-01*01	TCRBJ02	TCRBJ02-01	01				1	1	9	0	7	4	39	52	53	56	63	1	In	VDJ
AGCACCTTGGAGCTGGGGGACTCGGCCCTTTATCTTTGCGCCAGCAGCTTGGAAGGGCAGCTGAGCACTGAAGCTTTCTTTGGACAA	CASSLEGQLSTEAFF	1	4.169525318494877E-5	45	TCRBV05-01*01	TCRBV05	TCRBV05-01	01						unresolved		TCRBD01,TCRBD02	TCRBD01-01,TCRBD02-01		TCRBJ01-01*01	TCRBJ01	TCRBJ01-01	01				0	1	5	3	8	4	36	52	53	57	65	1	In	VDJ
AACCTGAGCTCTCTGGAGCTGGGGGACTCAGCTTTGTATTTCTGTGCCAGCAGCGTAAGCCAGTTCTATGGCTACACCTTCGGTTCG	CASSVSQFYGYTF	1	3.285080553965661E-5	39	TCRBV09-01	TCRBV09	TCRBV09-01				01,02			unresolved		TCRBD01,TCRBD02	TCRBD01-01,TCRBD02-01		TCRBJ01-02*01	TCRBJ01	TCRBJ01-02	01				1	3	4	5	2	4	42	57	60	63	65	1	In	VDJ
ATCCAGCCCATGGAACCCAGGGACTTGGGCCTATATTTCTGTGCCAGCAGCTTTGGACGGGAGCGGGAGGTTCAGTTCTTCGGGCCA	CASSFGREREVQFF	2	1.9078737063415953E-4	42	TCRBV12-01*01	TCRBV12	TCRBV12-01	01				TCRBD02-01*02	TCRBD02	TCRBD02-01	02				TCRBJ02-01*01	TCRBJ02	TCRBJ02-01	01				1	6	6	1	2	13	39	55	61	70	72	2	In	VDJ
GTGACCAGTGCCCATCCTGAAGACAGCAGCTTCTACATCTGCAGTGCTAGTCGTGGGCAGCAAAATCAGCCCCAGCATTTTGGTGAT	CSASRGQQNQPQHF	1	2.5269850415120466E-5	42	TCRBV20	TCRBV20	unresolved			TCRBV20-01,TCRBV20-or09_02		TCRBD01-01*01	TCRBD01	TCRBD01-01	01				TCRBJ01-05*01	TCRBJ01	TCRBJ01-05	01				3	4	8	0	5	4	39	50	54	58	63	1	In	VDJ
TCTGCCAGGCCCTCACATACCTCTCAGTACCTCTGTGCCAGACTAGCGGGGAGACCAATCTCCTACAATGAGCAGTTCTTCGGGCCA	CARLAGRPISYNEQFF	1	2.6533342935876492E-5	48	TCRBV25-01*01	TCRBV25	TCRBV25-01	01				TCRBD02-01*01	TCRBD02	TCRBD02-01	01				TCRBJ02-01*01	TCRBJ02	TCRBJ02-01	01				9	0	3	3	8	0	33	-1	41	51	59	1	In	VDJ
TCCACAAAGCTGGAGGACTCAGCCATGTACTTCTGTGCCAGCAGACCCGTGGGATCGGGGATCACAGATACGCAGTATTTTGGCCCA	CASRPVGSGITDTQYF	1	3.664128310192468E-5	48	TCRBV02-01*01	TCRBV02	TCRBV02-01	01				TCRBD02-01*01	TCRBD02	TCRBD02-01	01				TCRBJ02-03*01	TCRBJ02	TCRBJ02-03	01				6	11	8	3	2	2	33	44	55	60	62	1	In	VDJ
GGGTTGGAGTCGGCTGCTCCCTCCCAAACATCTGTGTACTTCTGTGCCAGCAGTTACGGCGCTGGCAATGAGCAGTTCTTCGGGCCA	CASSYGAGNEQFF	1	4.169525318494877E-5	39	TCRBV06	TCRBV06	unresolved			TCRBV06-02,TCRBV06-03				unresolved		TCRBD01,TCRBD02	TCRBD01-01,TCRBD02-01		TCRBJ02-01*01	TCRBJ02	TCRBJ02-01	01				2	0	9	0	5	6	42	-1	57	60	65	1	In	VDJ
GTGACCAGTGCCCATCCTGAAGACAGCAGCTTCTACATCTGCAGTGCTAGTCAGGGGGCGATTGGAAACACCATATATTTTGGAGAG	CSASQGAIGNTIYF	1	5.4330178392509007E-5	42	TCRBV20	TCRBV20	unresolved			TCRBV20-01,TCRBV20-or09_02		TCRBD01-01*01	TCRBD01	TCRBD01-01	01				TCRBJ01-03*01	TCRBJ01	TCRBJ01-03	01				3	1	4	0	3	3	39	50	51	59	62	1	In	VDJ
CAGCGCACAGAGCAGGGGGACTCGGCCATGTATCTCTGTGCCAGCAGCTGGAAGGGACAGGGGGACAATGAGCAGTTCTTCGGGCCA	CASSWKGQGDNEQFF	1	1.5035560996996678E-4	45	TCRBV07-09	TCRBV07	TCRBV07-09				01,03	TCRBD01-01*01	TCRBD01	TCRBD01-01	01				TCRBJ02-01*01	TCRBJ02	TCRBJ02-01	01				4	4	0	1	0	5	36	49	53	-1	64	1	In	VDJ
ACGATCCAGCGCACACAGCAGGAGGACTCGGCCGTGTATCTCTGTGCCAGCAGCTGGGGTCTCGGGCAGCCCCAGCATTTTGGTGAT	CASSWGLGQPQHF	1	9.855241661896982E-5	39	TCRBV07-02*01	TCRBV07	TCRBV07-02	01						unresolved		TCRBD01,TCRBD02	TCRBD01-01,TCRBD02-01		TCRBJ01-05*01	TCRBJ01	TCRBJ01-05	01				4	0	6	2	7	7	42	-1	55	59	66	1	In	VDJ
CCCTCAGAACCCAGGGACTCAGCTGTGTACTTCTGTGCCAGCAGTTTCCGACAGGGTGAGAAGGGAAACACCATATATTTTGGAGAG	CASSFRQGEKGNTIYF	1	1.7941593794735533E-4	48	TCRBV12	TCRBV12	unresolved			TCRBV12-03,TCRBV12-04		TCRBD01-01*01	TCRBD01	TCRBD01-01	01				TCRBJ01-03*01	TCRBJ01	TCRBJ01-03	01				3	2	2	3	7	4	33	47	49	56	63	1	In	VDJ
CAAAGCTTGAGGACTCGGCCGTGTATCTCTGTGCCAGCAGCTCCCGCCTTTCGTTCGATCGGCAATCAGCCCCAGCATTTTGGTGAT		1	1.023428941812379E-4	52	TCRBV11-02*02	TCRBV11	TCRBV11-02	02						unresolved		TCRBD01,TCRBD02	TCRBD01-01,TCRBD02-01		TCRBJ01-05*01	TCRBJ01	TCRBJ01-05	01				4	14	2	8	3	2	29	42	56	58	61	1	Out	VDJ
CAGCAGGAGGACTCGGCCGTGTATCTCTGTGCCAGCAGCCCTTTTTATGTGGGGGGTATCATGAACACTGAAGCTTTCTTTGGACAA	CASSPFYVGGIMNTEAFF	1	9.223495401518971E-5	54	TCRBV07-02*01	TCRBV07	TCRBV07-02	01				TCRBD02-01*01	TCRBD02	TCRBD02-01	01				TCRBJ01-01*01	TCRBJ01	TCRBJ01-01	01				5	11	9	1	5	0	27	39	50	56	61	1	In	VDJ
CTGCTGTACCCTCTCAGACATCTGTGTACTTCTGTGCCAGCAGTGAGAGGAGGAACAAACTATAATTCACCCCTCCACTTTGGGAAC		1	8.718098393216562E-5	49	TCRBV06-04	TCRBV06	TCRBV06-04				01,02	TCRBD02-01*02	TCRBD02	TCRBD02-01	02				TCRBJ01-06*01	TCRBJ01	TCRBJ01-06	01				3	2	10	1	6	3	32	46	48	53	59	1	Out	VDJ
GTGAACGCCTTGTTGCTGGGGGACTCGGCCCTGTATCTCTGTGCCAGCAGCCCACCGACTATAGGCACTGAAGCTTTCTTTGGACAA	CASSPPTIGTEAFF	2	1.9205086315491555E-4	42	TCRBV05-05*01	TCRBV05	TCRBV05-05	01				TCRBD02-01	TCRBD02	TCRBD02-01				01,02	TCRBJ01-01*01	TCRBJ01	TCRBJ01-01	01				4	5	2	9	4	4	39	51	56	61	65	2	In	VDJ
TCTGTAGTCTGCTGCCTCCTCCCAGACATCTGTATATTTCTGCGCCAGCATCAGAGGCGGGGGAATCAGCCCCAGCATTTTGGTGAT		1	1.7941593794735533E-4	41	TCRBV10-01	TCRBV10	TCRBV10-01				01,02	TCRBD02-01*01	TCRBD02	TCRBD02-01	01				TCRBJ01-05*01	TCRBJ01	TCRBJ01-05	01				7	6	7	2	0	4	40	50	56	-1	63	1	Out	VDJ
ATCCAGCCTGCAGAGCTTGGGGACTCGGCCGTGTATCTCTGTGCCAGCAGCTCCTCCCAGGGTGGCACTGAAGCTTTCTTTGGACAA	CASSSSQGGTEAFF	1	9.855241661896982E-5	42	TCRBV11-03*01	TCRBV11	TCRBV11-03	01				TCRBD01-01*01	TCRBD01	TCRBD01-01	01				TCRBJ01-01*01	TCRBJ01	TCRBJ01-01	01				4	5	4	3	3	4	39	52	57	62	65	1	In	VDJ
AGGCTGGAGTTGGCTGCTCCCTCCCAGACATCTGTGTACTTCTGTGCCAGCACCGGACAAGTTGAGGTACAGCAGTACTTCGGGCCG	CASTGQVEVQQYF	1	7.075558116233731E-5	39	TCRBV06-06	TCRBV06	TCRBV06-06				01,02	TCRBD01-01*01	TCRBD01	TCRBD01-01	01				TCRBJ02-07*01	TCRBJ02	TCRBJ02-07	01				7	2	1	6	11	8	42	52	54	59	70	1	In	VDJ
ATCCAGCCCTCAGAACCCAGGGACTCAGCTGTGTACTTCTGTGCCAGCAGCAGAAACTCGAACACCGGGGAGCTGTTTTTTGGAGAA	CASSRNSNTGELFF	1	8.086352132838549E-5	42	TCRBV12	TCRBV12	unresolved			TCRBV12-03,TCRBV12-04				unresolved		TCRBD01,TCRBD02	TCRBD01-01,TCRBD02-01		TCRBJ02-02*01	TCRBJ02	TCRBJ02-02	01				6	0	4	5	5	0	39	-1	50	53	58	1	In	VDJ
ACCAGTGCCCATCCTGAAGACAGCAGCTTCTACATCTGCAGTGCTAGAGATCAGGGACAGGGTAAGGCTGAAGCTTTCTTTGGACAA	CSARDQGQGKAEAFF	1	2.4006357894364444E-5	45	TCRBV20	TCRBV20	unresolved			TCRBV20-01,TCRBV20-or09_02		TCRBD01-01*01	TCRBD01	TCRBD01-01	01				TCRBJ01-01*01	TCRBJ01	TCRBJ01-01	01				0	3	0	3	5	6	36	50	53	62	67	1	In	VDJ
AGGAGGACTCGGCCGTGTATCTCTGTGCCAGCAGTTACGGCCGGGACTAGCGGGGGCCGGAGCTCCTACGAGCAGTACTTCGGGCCG		1	6.949208864158129E-5	58	TCRBV07-02*01	TCRBV07	TCRBV07-02	01				TCRBD02-01*01	TCRBD02	TCRBD02-01	01				TCRBJ02-07*01	TCRBJ02	TCRBJ02-07	01				6	8	0	2	6	0	23	34	42	56	62	1	Out	VDJ
GAGTCGCCCAGCCCCAACCAGACCTCTCTGTACTTCTGTGCCAGTAAATGGCTAGCGGGGGGGCCCAATGAGCAGTTCTTCGGGCCA	CASKWLAGGPNEQFF	1	4.0431760664192746E-5	45	TCRBV27-01*01	TCRBV27	TCRBV27-01	01				TCRBD02-01*01	TCRBD02	TCRBD02-01	01				TCRBJ02-01*01	TCRBJ02	TCRBJ02-01	01				9	7	4	0	2	6	36	44	51	63	65	1	In	VDJ
AATGTGAGCACCTTGGAGCTGGGGGACTCGGCCCTTTATCTTTGCGCCAGCAGCTTACAGGGAAACACTGAAGCTTTCTTTGGACAA	CASSLQGNTEAFF	1	4.169525318494877E-5	39	TCRBV05-01*01	TCRBV05	TCRBV05-01	01				TCRBD01-01*01	TCRBD01	TCRBD01-01	01				TCRBJ01-01*01	TCRBJ01	TCRBJ01-01	01				2	0	3	3	1	2	42	-1	56	62	63	1	In	VDJ
ACTCTGGAGTCCGCTACCAGCTCCCAGACATCTGTGTACTTCTGTGCCATTTCCCTTAGTAAAGGCTATGGCTACACCTTCGGTTCG	CAISLSKGYGYTF	1	1.6551752021903905E-4	39	TCRBV10-03*01	TCRBV10	TCRBV10-03	01						unresolved		TCRBD01,TCRBD02	TCRBD01-01,TCRBD02-01		TCRBJ01-02*01	TCRBJ01	TCRBJ01-02	01				9	12	5	4	0	4	42	50	62	-1	65	1	In	VDJ
ACTCTGAAGATCCAGCCCTCAGAACCCAGGGACTCAGCTGTGTACTTCTGTGCCAGCAGCGGAAACGAAGGCTACACCTTCGGTTCG	CASSGNEGYTF	1	6.570161107931322E-5	33	TCRBV12	TCRBV12	unresolved			TCRBV12-03,TCRBV12-04				unresolved		TCRBD01,TCRBD02	TCRBD01-01,TCRBD02-01		TCRBJ01-02*01	TCRBJ01	TCRBJ01-02	01				6	1	1	8	6	8	48	59	60	63	69	1	In	VDJ
ACACAGCAGGAGGACTCGGCCGTGTATCTCTGTGCCAGCAGCCCCAGGTTCGGGGCGGGGGCCAAAAACATTCAGTACTTCGGCGCC	CASSPRFGAGAKNIQYF	1	8.339050636989754E-5	51	TCRBV07-02*01	TCRBV07	TCRBV07-02	01				TCRBD02-01*01	TCRBD02	TCRBD02-01	01				TCRBJ02-04*01	TCRBJ02	TCRBJ02-04	01				5	12	7	3	0	1	30	42	54	-1	60	1	In	VDJ
GAGATCCAGCGCACAGAGCAGGGGGACTCGGCCATGTATCTCTGTGCCGGATCAGGGGGCCGGGGCTATGGCTACACCTTCGGTTCG	CAGSGGRGYGYTF	1	9.855241661896982E-5	39	TCRBV07-09	TCRBV07	TCRBV07-09				01,03	TCRBD01-01*01	TCRBD01	TCRBD01-01	01				TCRBJ01-02*01	TCRBJ01	TCRBJ01-02	01				11	4	4	0	5	4	42	48	52	60	65	1	In	VDJ
GCCTTGGAGCTGGACGACTCGGCCCTGTATCTCTGTGCCAGCAGCTTGGGGGGGACAGCTGGGAACACTGAAGCTTTCTTTGGACAA	CASSLGGTAGNTEAFF	1	7.833653628687345E-5	48	TCRBV05-04*01	TCRBV05	TCRBV05-04	01				TCRBD01-01*01	TCRBD01	TCRBD01-01	01				TCRBJ01-01*01	TCRBJ01	TCRBJ01-01	01				0	2	0	5	4	1	33	49	51	58	62	1	In	VDJ
TCGGCTGCTCCCTCCCAGACATCTGTGTACTTCTGTGCCAGCAGTGAAATTGTCGGACAGGGCACCGGGGAGCTGTTTTTTGGAGAA	CASSEIVGQGTGELFF	1	5.4330178392509007E-5	48	TCRBV06-01*01	TCRBV06	TCRBV06-01	01				TCRBD01-01*01	TCRBD01	TCRBD01-01	01				TCRBJ02-02*01	TCRBJ02	TCRBJ02-02	01				2	6	1	3	0	4	33	48	54	-1	62	1	In	VDJ
CAGCGCACAGAGCAGGGGGACTCGGCCATGTATCTCTGTGCCAGCAGCCAAACTTGGGGGGTCGGGGACAGCCAGTACTTCGGCGCC	CASSQTWGVGDSQYF	1	1.0739686426426199E-4	45	TCRBV07-09	TCRBV07	TCRBV07-09				01,03	TCRBD01-01*01	TCRBD01	TCRBD01-01	01				TCRBJ02-04*01	TCRBJ02	TCRBJ02-04	01				5	16	0	5	1	13	36	48	64	71	72	1	In	VDJ
GAAGACTCAGCCCTGTATCTCTGCGCCAGCAGCCAAGTCATCCGGGACTAGCGGGGGGGCTCCTACAATGAGCAGTTCTTCGGGCCA	CASSQVIRD*RGGSYNEQFF	1	5.3066685871752984E-5	60	TCRBV04-01*01	TCRBV04	TCRBV04-01	01				TCRBD02-01*01	TCRBD02	TCRBD02-01	01				TCRBJ02-01*01	TCRBJ02	TCRBJ02-01	01				1	6	0	0	0	0	21	37	43	-1	59	1	Stop	VDJ
AAGATCCAGCCCTCAGAACCCAGGGACTCAGCTGTGTACTTCTGTGCCAGCAGTCGGGGACTCCAAGAGACCCAGTACTTCGGGCCA	CASSRGLQETQYF	1	5.4330178392509007E-5	39	TCRBV12	TCRBV12	unresolved			TCRBV12-03,TCRBV12-04		TCRBD02-01	TCRBD02	TCRBD02-01				01,02	TCRBJ02-05*01	TCRBJ02	TCRBJ02-05	01				5	2	0	10	0	1	42	54	56	-1	62	1	In	VDJ
CTGGAGCTTGGTGACTCTGCTGTGTATTTCTGTGCCAGCAGCCAAGTGGGCTAGCGGCTTCGTGACGATGAGCAGTTCTTCGGGCCA	CASSQVG*RLRDDEQFF	1	4.169525318494877E-5	51	TCRBV03	TCRBV03	unresolved			TCRBV03-01,TCRBV03-02		TCRBD02-01	TCRBD02	TCRBD02-01				01,02	TCRBJ02-01*01	TCRBJ02	TCRBJ02-01	01				1	4	4	5	10	8	30	46	50	57	67	1	Stop	VDJ
GAGTTGGCTGCTCCCTCCCAGACATCTGTGTACTTCTGTGCCAGCAGTTACTCGTGGACGGCGGGGGGGCAACTGTTTTTTGGAGAA	CASSYSWTAGGQLFF	1	9.602543157745777E-5	45	TCRBV06-06	TCRBV06	TCRBV06-06				01,02	TCRBD02-01*01	TCRBD02	TCRBD02-01	01				TCRBJ02-02*01	TCRBJ02	TCRBJ02-02	01				0	7	7	0	3	14	36	53	60	69	72	1	In	VDJ
ATGAGCTCCTTGGAGCTGGGGGACTCAGCCCTGTACTTCTGTGCCAGCAGCCGACAGGGTCGGAGCACTGAAGCTTTCTTTGGACAA	CASSRQGRSTEAFF	1	6.0647640996289126E-5	42	TCRBV13-01*01	TCRBV13	TCRBV13-01	01				TCRBD01-01*01	TCRBD01	TCRBD01-01	01				TCRBJ01-01*01	TCRBJ01	TCRBJ01-01	01				5	1	2	3	6	4	39	51	52	59	65	1	In	VDJ
CCCAGGGACTCAGCTGTGTACTTCTGTGCCAGCAGTTTAGATTCGGGACTAGCGGGGGCGATCCAAGAGACCCAGTACTTCGGGCCA	CASSLDSGLAGAIQETQYF	1	5.4330178392509007E-5	57	TCRBV12	TCRBV12	unresolved			TCRBV12-03,TCRBV12-04		TCRBD02-01*01	TCRBD02	TCRBD02-01	01				TCRBJ02-05*01	TCRBJ02	TCRBJ02-05	01				1	4	0	2	4	1	24	40	44	58	62	1	In	VDJ
GTGACCAGTGCCCATCCTGAAGACAGCAGCTTCTACATCTGCAGTGCCACGGGACAGGGGGGGCGGTCACCCCTCCACTTTGGGAAC	CSATGQGGRSPLHF	1	1.895238781134035E-5	42	TCRBV20	TCRBV20	unresolved			TCRBV20-01,TCRBV20-or09_02		TCRBD01-01*01	TCRBD01	TCRBD01-01	01				TCRBJ01-06*01	TCRBJ01	TCRBJ01-06	01				6	3	0	1	5	10	39	47	50	61	66	1	In	VDJ
ACTGTGACATCGGCCCAAAAGAACCCGACAGCTTTCTATCTCTGTGCCAGTCGACAGGGGGTAGACTATGGCTACACCTTCGGTTCG	CASRQGVDYGYTF	1	1.2003178947182222E-4	39	TCRBV19-01	TCRBV19	TCRBV19-01				01,02	TCRBD01-01*01	TCRBD01	TCRBD01-01	01				TCRBJ01-02*01	TCRBJ01	TCRBJ01-02	01				8	1	2	1	3	3	42	51	52	61	64	1	In	VDJ
GAGTCGGCTGCTCCCTCCCAAACATCTGTGTACTTCTGTGCCAGCAGTACCGGGACTAGCGGTTACAATGAGCAGTTCTTCGGGCCA	CASSTGTSGYNEQFF	1	4.0431760664192746E-5	45	TCRBV06	TCRBV06	unresolved			TCRBV06-02,TCRBV06-03		TCRBD02-01	TCRBD02	TCRBD02-01				01,02	TCRBJ02-01*01	TCRBJ02	TCRBJ02-01	01				5	3	0	5	1	4	36	48	51	62	63	1	In	VDJ
GAAGATCCAGCCCTCAGAACCCAGGGACTCAGCTGTGTACTTCTGTGCCAGCAGAGAGGGGGCGCGTATGGCTACACCTTCGGTTCG		1	6.443811855855719E-5	38	TCRBV12	TCRBV12	unresolved			TCRBV12-03,TCRBV12-04		TCRBD01-01*01	TCRBD01	TCRBD01-01	01				TCRBJ01-02*01	TCRBJ01	TCRBJ01-02	01				6	2	5	0	3	5	43	54	56	63	66	1	Out	VDJ
ACTCTGACGATCCAGCGCACACAGCAGGAGGACTCGGCCGTGTATCTCTGTGCCAGCAGCTCAGAAGAGACCCAGTACTTCGGGCCA	CASSSEETQYF	1	6.191113351704514E-5	33	TCRBV07-02*01	TCRBV07	TCRBV07-02	01				TCRBD01-01*01	TCRBD01	TCRBD01-01	01				TCRBJ02-05*01	TCRBJ02	TCRBJ02-05	01				4	0	4	5	0	3	48	-1	61	-1	64	1	In	VDJ
TCCACTCTGACAGTGACCAGTGCCCATCCTGAAGACAGCAGCTTCTACATCTGCAGTGCTAGTAGGGTTGAAGCTTTCTTTGGACAA	CSASRVEAFF	1	4.6749223267972865E-5	30	TCRBV20-01*01	TCRBV20	TCRBV20-01	01						unresolved		TCRBD01,TCRBD02	TCRBD01-01,TCRBD02-01		TCRBJ01-01*01	TCRBJ01	TCRBJ01-01	01				3	1	5	3	1	7	51	62	63	67	68	1	In	VDJ
GCAAAGCTTGAGGACTCGGCCGTGTATCTCTGTGCCAGCAGCCTTTTGGGACAGACATGACCTAATTCACCCCTCCACTTTGGGAAC	CASSLLGQT*PNSPLHF	1	7.454605872460538E-5	51	TCRBV11-02*02	TCRBV11	TCRBV11-02	02				TCRBD01-01*01	TCRBD01	TCRBD01-01	01				TCRBJ01-06*01	TCRBJ01	TCRBJ01-06	01				5	5	0	5	8	6	30	42	47	54	62	1	Stop	VDJ
CATCCTGAAGACAGCAGCTTCTACATCTGCAGTGCTCCAGCCGGGACTAGCGGGGGGGCTAGCTCCAGTGAGCAGTTCTTCGGGCCA	CSAPAGTSGGASSSEQFF	1	2.9060327977388537E-5	54	TCRBV20	TCRBV20	unresolved			TCRBV20-01,TCRBV20-or09_02		TCRBD02-01*01	TCRBD02	TCRBD02-01	01				TCRBJ02-01*01	TCRBJ02	TCRBJ02-01	01				5	6	0	0	10	9	27	36	42	58	68	1	In	VDJ
TCCAGCGCACAGAGCAGGGGGACTCGGCCATGTATCTCTGTGCCAGCAGCTACTAGCGGCCGCACAGATACGCAGTATTTTGGCCCA		1	1.1497781938879813E-4	43	TCRBV07-09	TCRBV07	TCRBV07-09				01,03	TCRBD02-01	TCRBD02	TCRBD02-01				01,02	TCRBJ02-03*01	TCRBJ02	TCRBJ02-03	01				4	0	3	5	2	1	38	-1	51	59	61	1	Out	VDJ
ACGATCCAGCGCACACAGCAGGAGGACTCGGCCGTGTATCTCTGTGCCAGCAGACAGGGAATAAATGATGGCTACACCTTCGGTTCG	CASRQGINDGYTF	1	7.454605872460538E-5	39	TCRBV07-02*01	TCRBV07	TCRBV07-02	01				TCRBD01-01*01	TCRBD01	TCRBD01-01	01				TCRBJ01-02*01	TCRBJ01	TCRBJ01-02	01				6	0	3	3	8	6	42	-1	53	59	67	1	In	VDJ
AGCACCTTGGAGCTGGGGGACTCGGCCCTTTATCTTTGCGCCAGCAGCTTGTCCTCCGGTCGCACCGGGGAGCTGTTTTTTGGAGAA	CASSLSSGRTGELFF	1	4.169525318494877E-5	45	TCRBV05-01*01	TCRBV05	TCRBV05-01	01				TCRBD02-01	TCRBD02	TCRBD02-01				01,02	TCRBJ02-02*01	TCRBJ02	TCRBJ02-02	01				1	5	8	5	3	4	36	51	56	59	62	1	In	VDJ
CAGCGCACACAGCAGGAGGACTCGGCCGTGTATCTCTGTGCCAGCAGCCCAAGGACAGGGGCTGGAAACACCATATATTTTGGAGAG	CASSPRTGAGNTIYF	2	2.0342229584171975E-4	45	TCRBV07-02*01	TCRBV07	TCRBV07-02	01				TCRBD01-01*01	TCRBD01	TCRBD01-01	01				TCRBJ01-03*01	TCRBJ01	TCRBJ01-03	01				5	4	1	2	0	2	36	48	52	-1	61	2	In	VDJ
AGCACCTTGGAGCTGGGGGACTCGGCCCTTTATCTTTGCGCCAGCACCCTGGAGGGGTCGGCCACCGGGGAGCTGTTTTTTGGAGAA	CASTLEGSATGELFF	1	4.169525318494877E-5	45	TCRBV05-01*01	TCRBV05	TCRBV05-01	01				TCRBD02-01*02	TCRBD02	TCRBD02-01	02				TCRBJ02-02*01	TCRBJ02	TCRBJ02-02	01				6	4	10	0	6	4	36	46	50	56	62	1	In	VDJ
GTGACCAGTGCCCATCCTGAAGACAGCAGCTTCTACATCTGCAGTGCTAGAGGGTCTGCGACAGGGAGTGGCTACACCTTCGGTTCG	CSARGSATGSGYTF	1	1.895238781134035E-5	42	TCRBV20	TCRBV20	unresolved			TCRBV20-01,TCRBV20-or09_02		TCRBD01-01*01	TCRBD01	TCRBD01-01	01				TCRBJ01-02*01	TCRBJ01	TCRBJ01-02	01				1	7	2	3	2	7	39	52	59	66	68	1	In	VDJ
AGCTCTCTGGAGCTGGGGGACTCAGCTTTGTATTTCTGTGCCAGCAGCCCGTTTTTGGGTATGAACACTGAAGCTTTCTTTGGACAA	CASSPFLGMNTEAFF	1	3.9168268143436723E-5	45	TCRBV09-01	TCRBV09	TCRBV09-01				01,02			unresolved		TCRBD01,TCRBD02	TCRBD01-01,TCRBD02-01		TCRBJ01-01*01	TCRBJ01	TCRBJ01-01	01				4	8	0	9	2	0	36	48	56	59	61	1	In	VDJ
CTGGAGTCGGCTGCTCCCTCCCAGACATCTGTGTACTTCTGTGCCAGCAGTCCGACAGCGGGCACAGATACGCAGTATTTTGGCCCA	CASSPTAGTDTQYF	1	5.180319335099696E-5	42	TCRBV06-01*01	TCRBV06	TCRBV06-01	01						unresolved		TCRBD01,TCRBD02	TCRBD01-01,TCRBD02-01		TCRBJ02-03*01	TCRBJ02	TCRBJ02-03	01				5	2	2	5	3	1	39	51	53	58	61	1	In	VDJ
ACTCTGGAGTCCGCTACCAGCTCCCAGACATCTGTGTACTTCTGTGCCATCAGTGAGTCCGGATATGATGGCTACACCTTCGGTTCG	CAISESGYDGYTF	1	1.6172704265677098E-4	39	TCRBV10-03*01	TCRBV10	TCRBV10-03	01						unresolved		TCRBD01,TCRBD02	TCRBD01-01,TCRBD02-01		TCRBJ01-02*01	TCRBJ01	TCRBJ01-02	01				0	1	1	8	4	6	42	59	60	63	67	1	In	VDJ
CAGCGCACACAGCAGGAGGACTCGGCCGTGTATCTCTGTGCCAGCAGCTTAGCGGCGGGAAGCAATCAGCCCCAGCATTTTGGTGAT	CASSLAAGSNQPQHF	1	9.602543157745777E-5	45	TCRBV07-02*01	TCRBV07	TCRBV07-02	01				TCRBD02-01*02	TCRBD02	TCRBD02-01	02				TCRBJ01-05*01	TCRBJ01	TCRBJ01-05	01				0	1	7	3	0	1	36	53	54	-1	60	1	In	VDJ
CTGCAAAGCTTGAGGACTCGGCCGTGTATCTCTGTGCCAGCAGCTAAGGCGCTCGGATATAGCAATCAGCCCCAGCATTTTGGTGAT		1	9.981590913972584E-5	49	TCRBV11-02*02	TCRBV11	TCRBV11-02	02						unresolved		TCRBD01,TCRBD02	TCRBD01-01,TCRBD02-01		TCRBJ01-05*01	TCRBJ01	TCRBJ01-05	01				4	9	1	8	2	0	32	45	54	57	59	1	Out	VDJ
GCTGCTCCCTCCCAGACATCTGTGTACTTCTGTGCCAGCAGTTACTCGAATCCAGGATACCCCAATCAGCCCCAGCATTTTGGTGAT	CASSYSNPGYPNQPQHF	1	6.822859612082527E-5	51	TCRBV06	TCRBV06	unresolved			TCRBV06-05,TCRBV06-06		TCRBD01-01*01	TCRBD01	TCRBD01-01	01				TCRBJ01-05*01	TCRBJ01	TCRBJ01-05	01				0	5	4	4	6	3	30	47	52	56	62	1	In	VDJ
AGTCGCCCAGCCCCAACCAGACCTCTCTGTACTTCTGTGCCAGCGGAGAGACCTGGGATACCCGCCGGGGAGCTGTTTTTTGGAGAA		1	3.158731301890058E-5	46	TCRBV27-01*01	TCRBV27	TCRBV27-01	01						unresolved		TCRBD01,TCRBD02	TCRBD01-01,TCRBD02-01		TCRBJ02-02*01	TCRBJ02	TCRBJ02-02	01				8	10	0	8	6	6	35	44	54	58	64	1	Out	VDJ
GTGAGCACCTTGGAGCTGGGGGACTCGGCCCTTTATCTTTGCGCCAGCCGCTACACAGGGAACACCGGGGAGCTGTTTTTTGGAGAA	CASRYTGNTGELFF	1	4.169525318494877E-5	42	TCRBV05-01*01	TCRBV05	TCRBV05-01	01				TCRBD01-01*01	TCRBD01	TCRBD01-01	01				TCRBJ02-02*01	TCRBJ02	TCRBJ02-02	01				3	2	3	4	0	1	39	52	54	-1	59	1	In	VDJ
ATCCAGCGCACAGAGCAGGGGGACTCGGCCATGTATCTCTGTGCCAGCAGCCCTCCGGGGACGAACTATGGCTACACCTTCGGTTCG	CASSPPGTNYGYTF	1	9.72889240982138E-5	42	TCRBV07-09	TCRBV07	TCRBV07-09				01,03			unresolved		TCRBD01,TCRBD02	TCRBD01-01,TCRBD02-01		TCRBJ01-02*01	TCRBJ01	TCRBJ01-02	01				5	6	0	7	1	2	39	51	57	62	63	1	In	VDJ
AACCAGACCTCTCTGTACTTCTGTGCCAGCCTTTCCAGGGGGACAGGGGGCTTACGACGTTCTAACTATGGCTACACCTTCGGTTCG	CASLSRGTGGLRRSNYGYTF	1	2.5269850415120466E-5	60	TCRBV27-01*01	TCRBV27	TCRBV27-01	01				TCRBD01-01*01	TCRBD01	TCRBD01-01	01				TCRBJ01-02*01	TCRBJ01	TCRBJ01-02	01				8	9	0	0	10	0	21	30	39	51	61	1	In	VDJ
CTGCAGCCAGAAGACTCAGCCCTGTATCTCTGCGCCAGCAGCCGGGGGCTCGGGACTAGCGGGGGCGCTGAGCAGTTCTTCGGGCCA	CASSRGLGTSGGAEQFF	1	5.180319335099696E-5	51	TCRBV04-01*01	TCRBV04	TCRBV04-01	01				TCRBD02-01*01	TCRBD02	TCRBD02-01	01				TCRBJ02-01*01	TCRBJ02	TCRBJ02-01	01				4	8	0	2	3	9	30	43	51	65	68	1	In	VDJ
CTTGGAGCTGGGGGACTCGGCCCTTTATCTTTGCGCCAGCAGCTTGGAACTAGCGGGGGGAGATAGGAGACCCAGTACTTCGGGCCA		1	2.7796835456632515E-5	50	TCRBV05-01*01	TCRBV05	TCRBV05-01	01				TCRBD02-01*01	TCRBD02	TCRBD02-01	01				TCRBJ02-05*01	TCRBJ02	TCRBJ02-05	01				0	1	3	1	6	5	31	47	48	60	66	1	Out	VDJ
CTGAGCTCTCTGGAGCTGGGGGACTCAGCTTTGTATTTCTGTGCCAGCAGTCCAGGGCCGAACACCGGGGAGCTGTTTTTTGGAGAA	CASSPGPNTGELFF	1	3.9168268143436723E-5	42	TCRBV09-01	TCRBV09	TCRBV09-01				01,02	TCRBD01-01*01	TCRBD01	TCRBD01-01	01				TCRBJ02-02*01	TCRBJ02	TCRBJ02-02	01				5	2	4	3	1	0	39	50	52	57	58	1	In	VDJ
CTGGAGTCGGCTGCTCCCTCCCAGACATCTGTGTACTTCTGTGCCAGCAGTGGACGGACAGGGAACACTGAAGCTTTCTTTGGACAA	CASSGRTGNTEAFF	1	5.3066685871752984E-5	42	TCRBV06-01*01	TCRBV06	TCRBV06-01	01				TCRBD01-01*01	TCRBD01	TCRBD01-01	01				TCRBJ01-01*01	TCRBJ01	TCRBJ01-01	01				4	3	1	4	0	1	39	52	55	-1	62	1	In	VDJ
ACTCTGGAGTCCGCTACCAGCTCCCAGACATCTGTGTACTTCTGTGCCATCACCCCGGGACAGGGAAACGGCTACACCTTCGGTTCG	CAITPGQGNGYTF	1	1.6172704265677098E-4	39	TCRBV10-03*01	TCRBV10	TCRBV10-03	01				TCRBD01-01*01	TCRBD01	TCRBD01-01	01				TCRBJ01-02*01	TCRBJ01	TCRBJ01-02	01				7	4	0	3	4	8	42	52	56	65	69	1	In	VDJ
AGCTCTCTGGAGCTGGGGGACTCAGCTTTGTATTTCTGTGCCAGCAGCCCCGGACAGGGAAAGAATTCACCCCTCCACTTTGGGAAC	CASSPGQGKNSPLHF	1	3.0323820498144563E-5	45	TCRBV09-01	TCRBV09	TCRBV09-01				01,02	TCRBD01-01*01	TCRBD01	TCRBD01-01	01				TCRBJ01-06*01	TCRBJ01	TCRBJ01-06	01				4	3	1	3	4	7	36	48	51	59	63	1	In	VDJ
GTGAGCAACATGAGCCCTGAAGACAGCAGCATATATCTCTGCAGCGTCCTTATAGCGGGGGCGGCAGATACGCAGTATTTTGGCCCA	CSVLIAGAADTQYF	1	7.580955124536141E-6	42	TCRBV29-01*01	TCRBV29	TCRBV29-01	01				TCRBD02-01*01	TCRBD02	TCRBD02-01	01				TCRBJ02-03*01	TCRBJ02	TCRBJ02-03	01				6	5	5	2	3	4	39	47	52	61	64	1	In	VDJ
CTGGAGTCAGCTACCCGCTCCCAGACATCTGTGTATTTCTGCGCCAGCAGTGAGAACTAGCGAGCAGATACGCAGTATTTTGGCCCA	CASSEN*RADTQYF	1	1.0360638670199392E-4	42	TCRBV10-02*01	TCRBV10	TCRBV10-02	01				TCRBD02-01	TCRBD02	TCRBD02-01				01,02	TCRBJ02-03*01	TCRBJ02	TCRBJ02-03	01				2	1	3	6	2	4	39	54	55	62	64	1	Stop	VDJ
CTGGAGTTGGCTGCTCCCTCCCAGACATCTGTGTACTTCTGTGCCAGCACTCGGGGGCAGGGAACAGATACGCAGTATTTTGGCCCA	CASTRGQGTDTQYF	1	9.097146149443369E-5	42	TCRBV06-06	TCRBV06	TCRBV06-06				01,02			unresolved		TCRBD01,TCRBD02	TCRBD01-01,TCRBD02-01		TCRBJ02-03*01	TCRBJ02	TCRBJ02-03	01				7	3	6	0	5	3	39	49	52	58	63	1	In	VDJ
GTCGGCTGCTCCCTCCCAAACATCTGTGTACTTCTGTGCCAGCAGGGGACAGGGGGCGCTGGGGCCAACGTCCTGACTTTCGGGGCC		1	3.285080553965661E-5	47	TCRBV06	TCRBV06	unresolved			TCRBV06-02,TCRBV06-03		TCRBD01-01*01	TCRBD01	TCRBD01-01	01				TCRBJ02-06*01	TCRBJ02	TCRBJ02-06	01				6	0	0	0	1	2	34	-1	45	57	58	1	Out	VDJ
CTCTGGAGTCCGCTACCAGCTCCCAGACATCTGTGTACTTCTGTGCCATCCCGCAGGGGGAGCTCCTACGAGCAGTACGTCGGGCCG		1	1.453016398869427E-4	40	TCRBV10-03*01	TCRBV10	TCRBV10-03	01				TCRBD01-01*01	TCRBD01	TCRBD01-01	01				TCRBJ02-07*01	TCRBJ02	TCRBJ02-07	01				8	3	4	1	19	17	41	50	53	60	79	1	Out	VDJ
TCCGCCAGCACCAACCAGACATCTATGTACCTCTGTGCCAGCAGTTACCCCAACGGGGGGAGCTCCTACGAGCAGTACTTCGGGCCG	CASSYPNGGSSYEQYF	1	1.0992384930577404E-4	48	TCRBV28-01*01	TCRBV28	TCRBV28-01	01				TCRBD02-01*01	TCRBD02	TCRBD02-01	01				TCRBJ02-07*01	TCRBJ02	TCRBJ02-07	01				4	7	8	1	2	0	33	46	53	60	62	1	In	VDJ
GCCTTGGAGCTGGACGACTCGGCCCTGTATCTCTGTGCCAGCAGCTTGGGACTAGCGGGGGTATCCTACGAGCAGTACTTCGGGCCG	CASSLGLAGVSYEQYF	1	5.685716343402105E-5	48	TCRBV05-04*01	TCRBV05	TCRBV05-04	01				TCRBD02-01*01	TCRBD02	TCRBD02-01	01				TCRBJ02-07*01	TCRBJ02	TCRBJ02-07	01				0	0	2	2	2	1	33	-1	49	61	63	1	In	VDJ
CAGCCTGCAGAGCTTGGGGACTCGGCCATGTATCTCTGTGCCAGCAGCTTCCGACCGACATTACAAGAGACCCAGTACTTCGGGCCA	CASSFRPTLQETQYF	1	6.317462603780116E-5	45	TCRBV11-01*01	TCRBV11	TCRBV11-01	01				TCRBD01-01*01	TCRBD01	TCRBD01-01	01				TCRBJ02-05*01	TCRBJ02	TCRBJ02-05	01				3	6	2	6	3	2	36	50	56	60	63	1	In	VDJ
CCAGCGCACAGAGCAGGGGGACTCGGCCATGTATCTCTGTGCCAGCAGCTTAGGGGGCCGGGCAATCAGCCCCAGCATTTTGGTGAT		1	1.2129528199257825E-4	44	TCRBV07-09	TCRBV07	TCRBV07-09				01,03	TCRBD01-01*01	TCRBD01	TCRBD01-01	01				TCRBJ01-05*01	TCRBJ01	TCRBJ01-05	01				1	0	7	0	3	2	37	-1	53	58	61	1	Out	VDJ
ACTGTGACATCGGCCCAAAAGAACCCGACAGCTTTCTATCTCTGTGCCAGTAGTATAGGGGGCTTGGAGACCCAGTACTTCGGGCCA	CASSIGGLETQYF	1	9.602543157745777E-5	39	TCRBV19-01	TCRBV19	TCRBV19-01				01,02	TCRBD01-01*01	TCRBD01	TCRBD01-01	01				TCRBJ02-05*01	TCRBJ02	TCRBJ02-05	01				1	0	7	0	3	5	42	-1	58	63	66	1	In	VDJ
GAGTCCGCCAGCACCAACCAGACATCTATGTACCTCTGTGCCAGCAGCCCGGGACAGTTGGGGAATTCACCCCTCCACTTTGGGAAC	CASSPGQLGNSPLHF	1	1.137143268680421E-4	45	TCRBV28-01*01	TCRBV28	TCRBV28-01	01				TCRBD01-01*01	TCRBD01	TCRBD01-01	01				TCRBJ01-06*01	TCRBJ01	TCRBJ01-06	01				6	3	0	5	6	7	36	47	50	57	63	1	In	VDJ
AAGAAGCTCCTTCTCAGTGACTCTGGCTTCTATCTCTGTGCCTGGAGTGCGACAGGGGGCGCGGGGGAAAAACTGTTTTTTGGCAGT	CAWSATGGAGEKLFF	1	1.6425402769828306E-5	45	TCRBV30-01*01	TCRBV30	TCRBV30-01	01				TCRBD01-01*01	TCRBD01	TCRBD01-01	01				TCRBJ01-04*01	TCRBJ01	TCRBJ01-04	01				1	1	2	0	6	8	36	49	50	60	66	1	In	VDJ
CACACCCTGCAGCCAGAAGACTCGGCCCTGTATCTCTGCGCCAGCAGCTATGGGACTAGCGGGGAAGAGACCCAGTACTTCGGGCCA	CASSYGTSGEETQYF	1	3.158731301890058E-5	45	TCRBV04-03*01	TCRBV04	TCRBV04-03	01				TCRBD02-01*01	TCRBD02	TCRBD02-01	01				TCRBJ02-05*01	TCRBJ02	TCRBJ02-05	01				5	3	0	3	0	3	36	48	51	-1	64	1	In	VDJ
CTTGGAGCTGGGGGACTCGGCCCTTTATCTTTGCGCCAGCAGCTTTGGTGGGGAGGGGGGGGCCTGAATGAGCAGTTCTTCGGGCCA		1	5.053970083024093E-5	50	TCRBV05-01*01	TCRBV05	TCRBV05-01	01				TCRBD02-01	TCRBD02	TCRBD02-01				01,02	TCRBJ02-01*01	TCRBJ02	TCRBJ02-01	01				2	9	9	0	5	7	31	45	54	61	66	1	Out	VDJ
CCCTGCAGCCAGAAGACTCGGCCCTGTATCTCTGTGCCAGCAGCCCACACTAGCGGCAGCTCCTACAATGAGCAGTTCTTCGGGCCA		1	4.0431760664192746E-5	49	TCRBV04-02*01	TCRBV04	TCRBV04-02	01				TCRBD02-01	TCRBD02	TCRBD02-01				01,02	TCRBJ02-01*01	TCRBJ02	TCRBJ02-01	01				4	3	3	5	3	0	32	45	48	56	59	1	Out	VDJ
CTGCTGCCTCCTCCCAGACATCTGTATATTTCTGCGCCAGCAGTGAGAAGTGGAAGGGAAAAATCCTACGAGCAGTACTTCGGGCCG		1	1.2003178947182222E-4	49	TCRBV10-01	TCRBV10	TCRBV10-01				01,02			unresolved		TCRBD01,TCRBD02	TCRBD01-01,TCRBD02-01		TCRBJ02-07*01	TCRBJ02	TCRBJ02-07	01				2	8	0	8	4	1	32	47	55	59	63	1	Out	VDJ
CAACCTGCAAAGCTTGAGGACTCGGCCGTGTATCTCTGTGCCAGCAGCTTAAACGTCCGGGATCAAGAGACCCAGTACTTCGGGCCA	CASSLNVRDQETQYF	1	6.317462603780116E-5	45	TCRBV11-02*02	TCRBV11	TCRBV11-02	02				TCRBD02-01*02	TCRBD02	TCRBD02-01	02				TCRBJ02-05*01	TCRBJ02	TCRBJ02-05	01				2	6	8	3	1	2	36	51	57	62	63	1	In	VDJ
AACGCCTTGGAGCTGGAGGACTCGGCCCTGTATCTCTGTGCCAGCAGCTACGGGGACCGGCCTAACTATGGCTACACCTTCGGTTCG	CASSYGDRPNYGYTF	1	1.2255877451333426E-4	45	TCRBV05-08*01	TCRBV05	TCRBV05-08	01						unresolved		TCRBD01,TCRBD02	TCRBD01-01,TCRBD02-01		TCRBJ01-02*01	TCRBJ01	TCRBJ01-02	01				3	3	0	7	4	0	36	49	52	57	61	1	In	VDJ
TGGAACCCAGGGACTTGGGCCTATATTTCTGTGCCAGCAGCTCCCGGCACGGTGTGCAGGGGGTACTACGAGCAGTACGTCGGGCCG		1	1.0866035678501801E-4	52	TCRBV12-01*01	TCRBV12	TCRBV12-01	01				TCRBD01-01*01	TCRBD01	TCRBD01-01	01				TCRBJ02-07*01	TCRBJ02	TCRBJ02-07	01				4	14	4	1	16	17	29	42	56	63	79	1	Out	VDJ
CCCCCTCACTCTGTAGTCTGCTGCCTCCTCCCAGACATCTGTATATTTCTGCGCCAGCATCAGGGAAACACCATATATTTTGGAGAG		3	3.613588609362227E-4	32	TCRBV10-01	TCRBV10	TCRBV10-01				01,02	TCRBD01-01*01	TCRBD01	TCRBD01-01	01				TCRBJ01-03*01	TCRBJ01	TCRBJ01-03	01				7	1	4	5	0	4	49	59	60	-1	63	3	Out	VDJ
TCCCTAGAGTCTGCCATCCCCAACCAGACAGCTCTTTACTTCTGTGCCACCAGCCCGGGGGGAAAAAACATTCAGTACTTCGGCGCC	CATSPGGKNIQYF	1	1.5161910249072281E-5	39	TCRBV24	TCRBV24	unresolved			TCRBV24-01,TCRBV24-or09_02		TCRBD02-01*01	TCRBD02	TCRBD02-01	01				TCRBJ02-04*01	TCRBJ02	TCRBJ02-04	01				7	2	8	1	1	4	42	53	55	62	63	1	In	VDJ
GAGTTGGCTGCTCCCTCCCAGACATCTGTGTACTTCTGTGCCAGCAGTTCTCCGGGGAGGAATAATGAAAAACTGTTTTTTGGCAGT	CASSSPGRNNEKLFF	1	1.566730725737469E-4	45	TCRBV06-06	TCRBV06	TCRBV06-06				01,02	TCRBD02-01*02	TCRBD02	TCRBD02-01	02				TCRBJ01-04*01	TCRBJ01	TCRBJ01-04	01				4	5	9	1	2	4	36	49	54	60	62	1	In	VDJ
AGCACCTTGGAGCTGGGGGACTCGGCCCTTTATCTTTGCGCCAGCAGCTTGGAAGTGATAGGGACAGATACGCAGTATTTTGGCCCA	CASSLEVIGTDTQYF	1	3.9168268143436723E-5	45	TCRBV05-01*01	TCRBV05	TCRBV05-01	01						unresolved		TCRBD01,TCRBD02	TCRBD01-01,TCRBD02-01		TCRBJ02-03*01	TCRBJ02	TCRBJ02-03	01				0	7	5	3	0	3	36	52	59	-1	63	1	In	VDJ
CTCAGGCTGGAGTCGGCTGCTCCCTCCCAGACATCTGTGTACTTCTGTGCCAGCAGGGAAACAGGGGGAGGCTACACCTTCGGTTCG	CASRETGGGYTF	1	4.29587457057048E-5	36	TCRBV06-01*01	TCRBV06	TCRBV06-01	01				TCRBD01-01*01	TCRBD01	TCRBD01-01	01				TCRBJ01-02*01	TCRBJ01	TCRBJ01-02	01				2	0	3	1	1	8	45	-1	60	68	69	1	In	VDJ
GTGACATCGGCCCAAAAGAACCCGACAGCTTTCTATCTCTGTGCCAGTAGTATAGGCAGGGTTCACACTGAAGCTTTCTTTGGACAA	CASSIGRVHTEAFF	1	1.402476698039186E-4	42	TCRBV19-01	TCRBV19	TCRBV19-01				01,02	TCRBD01-01*01	TCRBD01	TCRBD01-01	01				TCRBJ01-01*01	TCRBJ01	TCRBJ01-01	01				1	1	4	3	3	3	39	55	56	61	64	1	In	VDJ
GTGACATCGGCCCAAAAGAACCCGACAGCTTTCTATCTCTGTGCCAGTAGTACCCGACAGGGGGATCAGCCCCAGCATTTTGGTGAT	CASSTRQGDQPQHF	1	1.4909211744921076E-4	42	TCRBV19-01	TCRBV19	TCRBV19-01				01,02	TCRBD01-01*01	TCRBD01	TCRBD01-01	01				TCRBJ01-05*01	TCRBJ01	TCRBJ01-05	01				4	3	2	1	0	5	39	52	55	-1	64	1	In	VDJ
TCTGGAGCTGGGGGACTCAGCTTTGTATTTCTGTGCCAGCAGCGGACGACTGACAGGGATGGGGCCAACGTCCTGACTTTCGGGGCC		1	3.9168268143436723E-5	50	TCRBV09-01	TCRBV09	TCRBV09-01				01,02	TCRBD01-01*01	TCRBD01	TCRBD01-01	01				TCRBJ02-06*01	TCRBJ02	TCRBJ02-06	01				3	7	2	3	1	3	31	44	51	58	59	1	Out	VDJ
ACCAGTGCCCATCCTGAAGACAGCAGCTTCTACATCTGCAGTGCTAGACGCGGTTTTGGAGGTGGTCAGCCCCAGCATTTTGGTGAT	CSARRGFGGGQPQHF	1	2.4006357894364444E-5	45	TCRBV20	TCRBV20	unresolved			TCRBV20-01,TCRBV20-or09_02		TCRBD02-01*02	TCRBD02	TCRBD02-01	02				TCRBJ01-05*01	TCRBJ01	TCRBJ01-05	01				2	9	10	1	3	6	36	48	57	62	65	1	In	VDJ
CAGGTAGTGCGAGGAGATTCGGCAGCTTATTTCTGTGCCAGCTCACTAGCCATCGGGACAGAGAACTATGGCTACACCTTCGGTTCG	CASSLAIGTENYGYTF	1	7.58095512453614E-5	48	TCRBV18-01*01	TCRBV18	TCRBV18-01	01				TCRBD01-01*01	TCRBD01	TCRBD01-01	01				TCRBJ01-02*01	TCRBJ01	TCRBJ01-02	01				4	8	0	5	2	2	33	46	54	61	63	1	In	VDJ
ACCAGTGCCCATCCTGAAGACAGCAGCTTCTACATCTGCAGTGCTAGGTCAGGGGGCGGAGAAGGTCAGCCCCAGCATTTTGGTGAT	CSARSGGGEGQPQHF	1	2.4006357894364444E-5	45	TCRBV20	TCRBV20	unresolved			TCRBV20-01,TCRBV20-or09_02		TCRBD01-01*01	TCRBD01	TCRBD01-01	01				TCRBJ01-05*01	TCRBJ01	TCRBJ01-05	01				3	2	4	0	8	6	36	47	49	57	65	1	In	VDJ
AAGATCCGGTCCACAAAGCTGGAGGACTCAGCCATGTACTTCTGTGCCAGCAGTGTCGACAGGTACAATGAGCAGTTCTTCGGGCCA	CASSVDRYNEQFF	1	4.548573074721684E-5	39	TCRBV02-01*01	TCRBV02	TCRBV02-01	01				TCRBD01-01*01	TCRBD01	TCRBD01-01	01				TCRBJ02-01*01	TCRBJ02	TCRBJ02-01	01				4	2	2	4	0	4	42	55	57	-1	63	1	In	VDJ
GAGTCGGCTGCTCCCTCCCAAACATCTGTGTACTTCTGTGCCAGCAGAGAACGGGCCATTATACGAGAGACCCAGTACTTCGGGCCA	CASRERAIIRETQYF	1	2.14793728528524E-5	45	TCRBV06	TCRBV06	unresolved			TCRBV06-02,TCRBV06-03				unresolved		TCRBD01,TCRBD02	TCRBD01-01,TCRBD02-01		TCRBJ02-05*01	TCRBJ02	TCRBJ02-05	01				6	5	8	0	9	4	36	47	52	56	65	1	In	VDJ
ACAGTGACCAGTGCCCATCCTGAAGACAGCAGCTTCTACATCTGCAGTGCTAACGGCGACAGGGGAGAGACCCAGTACTTCGGGCCA	CSANGDRGETQYF	1	1.5161910249072281E-5	39	TCRBV20	TCRBV20	unresolved			TCRBV20-01,TCRBV20-or09_02		TCRBD01-01*01	TCRBD01	TCRBD01-01	01				TCRBJ02-05*01	TCRBJ02	TCRBJ02-05	01				4	5	2	2	0	4	42	52	57	-1	65	1	In	VDJ
GCCTTGGAGCTGGGGGACTCGGCCCTGTATCTCTGTGCCAGAAGCCCAAATAAGACAGGGGCCGGGGAGACCCAGTACTTCGGGCCA	CARSPNKTGAGETQYF	1	5.180319335099696E-5	48	TCRBV05-03	TCRBV05	TCRBV05-03				01,02	TCRBD01-01*01	TCRBD01	TCRBD01-01	01				TCRBJ02-05*01	TCRBJ02	TCRBJ02-05	01				4	8	2	2	5	5	33	45	53	61	66	1	In	VDJ
GTGAACGCCTTGGAGCTGGACGACTCGGCCCTGTATCTCTGTGCCAGCAGCTTACAGGGGGCAGCTGAAAAACTGTTTTTTGGCAGT	CASSLQGAAEKLFF	1	1.2887623711711437E-4	42	TCRBV05-04*01	TCRBV05	TCRBV05-04	01				TCRBD01-01*01	TCRBD01	TCRBD01-01	01				TCRBJ01-04*01	TCRBJ01	TCRBJ01-04	01				2	0	3	0	3	7	39	-1	53	62	65	1	In	VDJ
GCCCTGCAGCCAGAAGACTCAGCCCTGTATCTCTGCGCCAGCAGCCAAGATGGCAAGGGGGATCAAGAGACCCAGTACTTCGGGCCA	CASSQDGKGDQETQYF	1	2.6533342935876492E-5	48	TCRBV04-01*01	TCRBV04	TCRBV04-01	01				TCRBD01-01*01	TCRBD01	TCRBD01-01	01				TCRBJ02-05*01	TCRBJ02	TCRBJ02-05	01				0	5	5	1	2	2	33	50	55	61	63	1	In	VDJ
TCGGCTGCTCCCTCCCAGACATCTGTGTACTTCTGTGCCAGCAGTGAGAAAACCGGGACAGGGCCCAACGAGCAGTACTTCGGGCCG	CASSEKTGTGPNEQYF	1	3.79047756226807E-5	48	TCRBV06-01*01	TCRBV06	TCRBV06-01	01				TCRBD01-01*01	TCRBD01	TCRBD01-01	01				TCRBJ02-07*01	TCRBJ02	TCRBJ02-07	01				3	7	0	3	4	5	33	47	54	63	67	1	In	VDJ
ATCCAGCGCACAGAGCAGGGGGACTCGGCCATGTATCTCTGTGCCAGCAGCCCTAACACAGGGGTAAACACCATATATTTTGGAGAG	CASSPNTGVNTIYF	2	2.5648898171347275E-4	42	TCRBV07-09	TCRBV07	TCRBV07-09				01,03	TCRBD01-01*01	TCRBD01	TCRBD01-01	01				TCRBJ01-03*01	TCRBJ01	TCRBJ01-03	01				5	6	3	2	1	6	39	51	57	64	65	2	In	VDJ
AGTGCCCATCCTGAAGACAGCAGCTTCTACATCTGCAGTGCTAGACCCCCAGGGGTATCCGGGGCCAACGTCCTGACTTTCGGGGCC	CSARPPGVSGANVLTF	1	2.274286537360842E-5	48	TCRBV20	TCRBV20	unresolved			TCRBV20-01,TCRBV20-or09_02		TCRBD01-01*01	TCRBD01	TCRBD01-01	01				TCRBJ02-06*01	TCRBJ02	TCRBJ02-06	01				2	4	4	2	5	4	33	45	49	55	60	1	In	VDJ
ATGAATGTGAGCACCTTGGAGCTGGGGGACTCGGCCCTTTATCTTTGCGCCAGCACAAAGGAACGAGATACGCAGTATTTTGGCCCA	CASTKERDTQYF	1	3.9168268143436723E-5	36	TCRBV05-01*01	TCRBV05	TCRBV05-01	01						unresolved		TCRBD01,TCRBD02	TCRBD01-01,TCRBD02-01		TCRBJ02-03*01	TCRBJ02	TCRBJ02-03	01				6	4	1	8	3	5	45	55	59	62	65	1	In	VDJ
CAGCGCACACAGCAGGAGGACTCCGCCGTGTATCTCTGTGCCAGCAGCTTCCAGCCTTGGGCTAACTACGAGCAGTACTTCGGGCCG	CASSFQPWANYEQYF	1	6.443811855855719E-5	45	TCRBV07-08*01	TCRBV07	TCRBV07-08	01				TCRBD01-01*01	TCRBD01	TCRBD01-01	01				TCRBJ02-07*01	TCRBJ02	TCRBJ02-07	01				3	8	8	0	3	3	36	50	58	62	65	1	In	VDJ
ACTCTGGAGTCTGCTGCCTCCTCCCAGACATCTGTATATTTCTGCGCCAGCAACACAGGGGGAGATGAAAAACTGTTTTTTGGCAGT	CASNTGGDEKLFF	3	2.7796835456632516E-4	39	TCRBV10-01	TCRBV10	TCRBV10-01				01,02	TCRBD01-01*01	TCRBD01	TCRBD01-01	01				TCRBJ01-04*01	TCRBJ01	TCRBJ01-04	01				7	2	3	1	2	6	42	52	54	62	64	3	In	VDJ
ACAGTGACCAGTGCCCATCCTGAAGACAGCAGCTTCTACATCTGCAGTGCTAGAGATCTACAGGGCTACGAGCAGTACTTCGGGCCG	CSARDLQGYEQYF	1	1.6425402769828306E-5	39	TCRBV20	TCRBV20	unresolved			TCRBV20-01,TCRBV20-or09_02		TCRBD01-01*01	TCRBD01	TCRBD01-01	01				TCRBJ02-07*01	TCRBJ02	TCRBJ02-07	01				0	3	3	3	0	3	42	56	59	-1	65	1	In	VDJ
CTGGAGTCGGCTGCTCCCTCCCAGACATCTGTGTACTTCTGTGCCAGCCTAGGCCGGCGGTTTGGGGAAAAACTGTTTTTTGGCAGT	CASLGRRFGEKLFF	1	8.970796897367766E-5	42	TCRBV06-01*01	TCRBV06	TCRBV06-01	01				TCRBD02-01	TCRBD02	TCRBD02-01				01,02	TCRBJ01-04*01	TCRBJ01	TCRBJ01-04	01				8	0	4	8	14	8	39	-1	48	52	66	1	In	VDJ
CTGCTGCCTCCTCCCAGACATCTGTATATTTCTGCGCCAGCAGTGAGTCCGGGGGGCGCGGGCACCGGGGAGCTGTTTTTTGGAGAA		1	1.62990535177527E-4	49	TCRBV10-01	TCRBV10	TCRBV10-01				01,02	TCRBD02-01*01	TCRBD02	TCRBD02-01	01				TCRBJ02-02*01	TCRBJ02	TCRBJ02-02	01				0	0	8	1	6	4	32	-1	49	56	62	1	Out	VDJ
TTGGAGCTGGGGGACTCGGCCCTTTATCTTTGCGCCAGCAACCTTGACCGAGGAGGGTTGAACACCGGGGAGCTGTTTTTTGGAGAA	CASNLDRGGLNTGELFF	1	4.0431760664192746E-5	51	TCRBV05-01*01	TCRBV05	TCRBV05-01	01				TCRBD02-01*02	TCRBD02	TCRBD02-01	02				TCRBJ02-02*01	TCRBJ02	TCRBJ02-02	01				6	11	10	0	2	1	30	40	51	57	59	1	In	VDJ
CTGGAGCTGGGGGACTCAGCTTTGTATTTCTGTGCCAGCAGCATTTCCCCCCTGGGGGGGATTAGCAATGGCTACACCTTCGGTTCG	CASSISPLGGISNGYTF	1	3.158731301890058E-5	51	TCRBV09-01	TCRBV09	TCRBV09-01				01,02	TCRBD02-01*01	TCRBD02	TCRBD02-01	01				TCRBJ01-02*01	TCRBJ01	TCRBJ01-02	01				4	11	9	0	7	6	30	42	53	60	67	1	In	VDJ
ACCTTGGAGCTGGGGGACTCGGCCCTTTATCTTTGCGCCAGCAGCTTGGCAGCTAGCGGGGGGGCTGATGAGCAGTTCTTCGGGCCA	CASSLAASGGADEQFF	1	5.053970083024093E-5	48	TCRBV05-01*01	TCRBV05	TCRBV05-01	01				TCRBD02-01*01	TCRBD02	TCRBD02-01	01				TCRBJ02-01*01	TCRBJ02	TCRBJ02-01	01				0	3	4	0	3	8	33	49	52	64	67	1	In	VDJ
CAGCGCACACAGCAGGAGGACTCGGCCGTGTATCTCTGTGCCAGCAGTCGGACCTGGGACAGCTCTATTGGCTACACCTTCGGTTCG	CASSRTWDSSIGYTF	1	7.328256620384936E-5	45	TCRBV07-02*01	TCRBV07	TCRBV07-02	01				TCRBD01-01*01	TCRBD01	TCRBD01-01	01				TCRBJ01-02*01	TCRBJ01	TCRBJ01-02	01				6	8	0	5	6	7	36	47	55	62	68	1	In	VDJ
ACTCTGACAGTGACCAGTGCCCATCCTGAAGACAGCAGCTTCTACATCTGCAGTGCTACCCGTTACTATGGCTACACCTTCGGTTCG	CSATRYYGYTF	1	3.664128310192468E-5	33	TCRBV20-01*01	TCRBV20	TCRBV20-01	01				TCRBD02-01	TCRBD02	TCRBD02-01				01,02	TCRBJ01-02*01	TCRBJ01	TCRBJ01-02	01				4	2	8	6	2	3	48	58	60	62	64	1	In	VDJ
ATCCAGCGCACAGAGCAGCGGGACTCGGCCATGTATCGCTGTGCCAGCAGCTTCTTCCAGGGCGACGAAAAACTGTTTTTTGGCAGT	CASSFFQGDEKLFF	1	1.2382226703409028E-4	42	TCRBV07-06*01	TCRBV07	TCRBV07-06	01				TCRBD01-01*01	TCRBD01	TCRBD01-01	01				TCRBJ01-04*01	TCRBJ01	TCRBJ01-04	01				3	4	4	3	4	8	39	53	57	62	66	1	In	VDJ
ACCTTGGAGCTGGGGGACTCGGCCCTTTATCTTTGCGCCAGCAGCTTGGTTATAGGGGGAAGCACAGATACGCAGTATTTTGGCCCA	CASSLVIGGSTDTQYF	1	3.79047756226807E-5	48	TCRBV05-01*01	TCRBV05	TCRBV05-01	01				TCRBD01-01*01	TCRBD01	TCRBD01-01	01				TCRBJ02-03*01	TCRBJ02	TCRBJ02-03	01				0	4	5	1	1	0	33	49	53	59	60	1	In	VDJ
AAGATCCAGCCCTCAGAACCCAGGGACTCAGCTGTGTACTTCTGTGCCAGCAGTCCAGGGTTATGGACTGAAGCTTTCTTTGGACAA	CASSPGLWTEAFF	1	7.328256620384936E-5	39	TCRBV12	TCRBV12	unresolved			TCRBV12-03,TCRBV12-04		TCRBD01-01*01	TCRBD01	TCRBD01-01	01				TCRBJ01-01*01	TCRBJ01	TCRBJ01-01	01				5	1	4	3	6	5	42	54	55	60	66	1	In	VDJ
GGAGTCGGCTGCTCCCTCCCAGACATCTGTGTACTTCTGTGCCAGCAGTGAAGAGCACAGAGAAATCAGCCCCAGCATTTTGGTGAT		1	5.3066685871752984E-5	44	TCRBV06-01*01	TCRBV06	TCRBV06-01	01				TCRBD01-01*01	TCRBD01	TCRBD01-01	01				TCRBJ01-05*01	TCRBJ01	TCRBJ01-05	01				1	3	3	5	3	4	37	53	56	60	63	1	Out	VDJ
GTGACCAGTGCCCATCCTGAAGACAGCAGCTTCTACATCTGCAGTGCTAGCCGCGGGGGAGCCTACAATGAGCAGTTCTTCGGGCCA	CSASRGGAYNEQFF	1	2.7796835456632515E-5	42	TCRBV20	TCRBV20	unresolved			TCRBV20-01,TCRBV20-or09_02		TCRBD02-01*01	TCRBD02	TCRBD02-01	01				TCRBJ02-01*01	TCRBJ02	TCRBJ02-01	01				3	2	7	2	2	2	39	50	52	59	61	1	In	VDJ
CAGCGCACAGAGCAGGGGGACTCGGCCATGTATCTCTGTGCCAGCAGTTACCTCGGACAGGGGGCGAATGGCTACACCTTCGGTTCG	CASSYLGQGANGYTF	1	9.223495401518971E-5	45	TCRBV07-09	TCRBV07	TCRBV07-09				01,03	TCRBD01-01*01	TCRBD01	TCRBD01-01	01				TCRBJ01-02*01	TCRBJ01	TCRBJ01-02	01				6	7	1	0	2	6	36	47	54	65	67	1	In	VDJ
CTGAACATGAGCTCCTTGGAGCTGGGGGACTCAGCCCTGTACTTCTGTGCCAGCAGCCCCCCGGGCACTGAAGCTTTCTTTGGACAA	CASSPPGTEAFF	1	5.559367091326503E-5	36	TCRBV13-01*01	TCRBV13	TCRBV13-01	01				TCRBD02-01	TCRBD02	TCRBD02-01				01,02	TCRBJ01-01*01	TCRBJ01	TCRBJ01-01	01				5	4	8	4	0	4	45	57	61	-1	65	1	In	VDJ
AGGATCCAGCAGGTAGTGCGAGGAGATTCGGCAGCTTATTTCTGTGCCAGCTCACCGCGTCTAGATCAGCCCCAGCATTTTGGTGAT	CASSPRLDQPQHF	1	9.476193905670175E-5	39	TCRBV18-01*01	TCRBV18	TCRBV18-01	01				TCRBD02-01	TCRBD02	TCRBD02-01				01,02	TCRBJ01-05*01	TCRBJ01	TCRBJ01-05	01				3	4	4	8	0	5	42	56	60	-1	64	1	In	VDJ
ATCCAACCTGCAAAGCTTGAGGACTCGGCCGTGTATCTCTGTGCCAGCTCCCGGCAGGGACAGGGCTATGGCTACACCTTCGGTTCG	CASSRQGQGYGYTF	1	7.454605872460538E-5	42	TCRBV11-02*02	TCRBV11	TCRBV11-02	02				TCRBD01-01*01	TCRBD01	TCRBD01-01	01				TCRBJ01-02*01	TCRBJ01	TCRBJ01-02	01				8	8	0	3	0	4	39	48	56	-1	65	1	In	VDJ
GCTGCTCCCTCCCAGACATCTGTGTACTTCTGTGCCAGCAGTTACTTCACAACCTCGGGACCCTACAATGAGCAGTTCTTCGGGCCA	CASSYFTTSGPYNEQFF	1	7.58095512453614E-5	51	TCRBV06	TCRBV06	unresolved			TCRBV06-05,TCRBV06-06				unresolved		TCRBD01,TCRBD02	TCRBD01-01,TCRBD02-01		TCRBJ02-01*01	TCRBJ02	TCRBJ02-01	01				1	10	0	7	0	2	30	46	56	-1	61	1	In	VDJ
ACATCGGCCCAAAAGAACCCGACAGCTTTCTATCTCTGTGCCAGTAGAGGACATTCCTCTGGGGCCAACGTCCTGACTTTCGGGGCC	CASRGHSSGANVLTF	1	1.402476698039186E-4	45	TCRBV19-01	TCRBV19	TCRBV19-01				01,02	TCRBD01-01*01	TCRBD01	TCRBD01-01	01				TCRBJ02-06*01	TCRBJ02	TCRBJ02-06	01				6	1	1	6	3	0	36	47	48	53	56	1	In	VDJ
GCCCAAAAGAACCCGACAGCTTTCTATCTCTGTGCCAGTAGTATTCTGCAGGGGAACTCTGGGGCCAACGTCCTGACTTTCGGGGCC	CASSILQGNSGANVLTF	1	1.402476698039186E-4	51	TCRBV19-01	TCRBV19	TCRBV19-01				01,02	TCRBD01-01*01	TCRBD01	TCRBD01-01	01				TCRBJ02-06*01	TCRBJ02	TCRBJ02-06	01				3	4	4	2	2	0	30	44	48	54	56	1	In	VDJ
AGAAGCTCCTCCTCAGTGACTCTGGCTTCTATCTCTGTGCCTCAATTACGGGACTAGCGGGGCCCCGATGGGACAGACGTCGGGCCG		1	6.3174626037801165E-6	46	TCRBV30-01*02	TCRBV30	TCRBV30-01	02				TCRBD02-01*01	TCRBD02	TCRBD02-01	01				TCRBJ02-07*01	TCRBJ02	TCRBJ02-07	01				7	7	0	3	17	17	35	42	49	62	79	1	Out	VDJ
CAGCGCACAGAGCGGGGGGACTCAGCCGTGTATCTCTGTGCCAGCAGCTTATCGGGGGGAAACAATCAGCCCCAGCATTTTGGTGAT	CASSLSGGNNQPQHF	1	9.097146149443369E-5	45	TCRBV07-03*01	TCRBV07	TCRBV07-03	01				TCRBD02-01*01	TCRBD02	TCRBD02-01	01				TCRBJ01-05*01	TCRBJ01	TCRBJ01-05	01				2	1	8	1	3	3	36	51	52	59	62	1	In	VDJ
CGCACAGAGCAGCGGGACTCGGCCATGTATCGCTGTGCCAGCAGCTCAGGAGGAAACAGGGGTTGGGAGACCCAGTACTTCGGGCCA	CASSSGGNRGWETQYF	1	4.927620830948491E-5	48	TCRBV07-06*01	TCRBV07	TCRBV07-06	01				TCRBD01-01*01	TCRBD01	TCRBD01-01	01				TCRBJ02-05*01	TCRBJ02	TCRBJ02-05	01				4	9	3	2	4	5	33	46	55	62	66	1	In	VDJ
ATCCGGTCCACAAAGCTGGAGGACTCAGCCATGTACTTCTGTGCCAGCAGGGCACTCGGAAAGGGTTGGACCCAGTACTTCGGGCCA	CASRALGKGWTQYF	1	2.4006357894364444E-5	42	TCRBV02-01*01	TCRBV02	TCRBV02-01	01						unresolved		TCRBD01,TCRBD02	TCRBD01-01,TCRBD02-01		TCRBJ02-05*01	TCRBJ02	TCRBJ02-05	01				6	11	5	3	3	7	39	50	61	65	68	1	In	VDJ
TCCTTGGAGCTGGGGGACTCAGCCCTGTACTTCTGTGCCAGCAGCGCGCAGGGACCTCTCTCTGGAAACACCATATATTTTGGAGAG	CASSAQGPLSGNTIYF	1	1.2761274459635835E-4	48	TCRBV13-01*01	TCRBV13	TCRBV13-01	01						unresolved		TCRBD01,TCRBD02	TCRBD01-01,TCRBD02-01		TCRBJ01-03*01	TCRBJ01	TCRBJ01-03	01				5	5	0	7	4	0	33	45	50	55	59	1	In	VDJ
ACATCGGCCCAAAAGAACCCGACAGCTTTCTATCTCTGTGCCAGCCGAAGGGGGGGCGCTTTGGATCAGCCCCAGCATTTTGGTGAT	CASRRGGALDQPQHF	1	1.453016398869427E-4	45	TCRBV19-01	TCRBV19	TCRBV19-01				01,02	TCRBD02-01*01	TCRBD02	TCRBD02-01	01				TCRBJ01-05*01	TCRBJ01	TCRBJ01-05	01				9	5	9	0	8	5	36	44	49	56	64	1	In	VDJ
GGGGGACTCAGCCGTGTATCTCTGTGCCAGCAGCTGAAACCGAACCGGGACAGGGACTTAGCTAACTATGGCTACACCTTCGGTTCG		1	7.201907368309333E-5	59	TCRBV07-03*01	TCRBV07	TCRBV07-03	01				TCRBD01-01*01	TCRBD01	TCRBD01-01	01				TCRBJ01-02*01	TCRBJ01	TCRBJ01-02	01				4	11	0	3	6	0	22	35	46	55	61	1	Out	VDJ
GGCGTCTGCTGTACCCTCTCAGACATCTGTGTACTTCTGTGCCAGCAGTGACTCGGATTCGGAAGGGAGACCCAGTACTTCGGGCCA		1	6.949208864158129E-5	44	TCRBV06-04	TCRBV06	TCRBV06-04				01,02			unresolved		TCRBD01,TCRBD02	TCRBD01-01,TCRBD02-01		TCRBJ02-05*01	TCRBJ02	TCRBJ02-05	01				0	0	1	8	9	5	37	-1	54	57	66	1	Out	VDJ
CAGCGCACACAGCAGGAGGACTCGGCCGTGTATCTCTGTGCCAGCAGCTTAGACTCCCAAACCGGAACACAAGCTTTCTTTGGACAA	CASSLDSQTGTQAFF	1	8.59174914114096E-5	45	TCRBV07-02*01	TCRBV07	TCRBV07-02	01						unresolved		TCRBD01,TCRBD02	TCRBD01-01,TCRBD02-01		TCRBJ01-01*01	TCRBJ01	TCRBJ01-01	01				1	11	1	8	4	9	36	52	63	66	70	1	In	VDJ
TCGGCCCAAAAGAACCCGACAGCTTTCTATCTCTGTGCCAGTACCCTAACGGGGGGGGCGCTTGGAAACACCATATATTTTGGAGAG	CASTLTGGALGNTIYF	3	3.0955566758522575E-4	48	TCRBV19-01	TCRBV19	TCRBV19-01				01,02	TCRBD02-01*01	TCRBD02	TCRBD02-01	01				TCRBJ01-03*01	TCRBJ01	TCRBJ01-03	01				7	6	8	0	5	3	33	43	49	57	62	3	In	VDJ
AGTGCCCATCCTGAAGACAGCAGCTTCTACATCTGCAGTGCTAGACCCCCGGGACTGCCTATGAACACTGAAGCTTTCTTTGGACAA	CSARPPGLPMNTEAFF	1	2.14793728528524E-5	48	TCRBV20	TCRBV20	unresolved			TCRBV20-01,TCRBV20-or09_02		TCRBD02-01	TCRBD02	TCRBD02-01				01,02	TCRBJ01-01*01	TCRBJ01	TCRBJ01-01	01				2	5	0	10	5	0	33	45	50	56	61	1	In	VDJ
CACACCCTGCAGCCAGAAGACTCGGCCCTGTATCTCTGTGCCAGCAGCCAAGATACTAGCGGTACAGATACGCAGTATTTTGGCCCA	CASSQDTSGTDTQYF	1	3.158731301890058E-5	45	TCRBV04-02*01	TCRBV04	TCRBV04-02	01				TCRBD02-01	TCRBD02	TCRBD02-01				01,02	TCRBJ02-03*01	TCRBJ02	TCRBJ02-03	01				0	1	3	5	1	3	36	53	54	62	63	1	In	VDJ
ACATCGGCCCAAAAGAACCCGACAGCTTTCTATCTCTGTGCCAGTAGTATAAGCAACAGTGTCTACAATGAGCAGTTCTTCGGGCCA	CASSISNSVYNEQFF	1	1.718349828228192E-4	45	TCRBV19-01	TCRBV19	TCRBV19-01				01,02	TCRBD01-01*01	TCRBD01	TCRBD01-01	01				TCRBJ02-01*01	TCRBJ02	TCRBJ02-01	01				2	4	3	5	3	3	36	51	55	59	62	1	In	VDJ
TGGGGGACTCGGCCCTGTATCTCTGTGCCAGAAGCTCCGCCCCCCGGGGGGTAGCGTTCTGGGGCCAACGTCCTGACTTTCGGGGCC		1	7.454605872460538E-5	58	TCRBV05-03	TCRBV05	TCRBV05-03				01,02	TCRBD02-01*01	TCRBD02	TCRBD02-01	01				TCRBJ02-06*01	TCRBJ02	TCRBJ02-06	01				3	8	8	1	6	1	23	36	44	51	57	1	Out	VDJ
TCAAGATCCAGCCTGCAGAGCTTGGGGACTCGGCCATGTATCTCTGTGCCAGCAGCTTAAGGGGGCTACGAGCAGTACTTCGGGCCG		1	6.696510360006924E-5	37	TCRBV11-01*01	TCRBV11	TCRBV11-01	01				TCRBD01-01*01	TCRBD01	TCRBD01-01	01				TCRBJ02-07*01	TCRBJ02	TCRBJ02-07	01				2	0	5	1	0	3	44	-1	59	-1	65	1	Out	VDJ
TGGCGTCTGCTGTACCCTCTCAGACATCTGTGTACTTCTGTGCCAGCACCCATCTCCGGGAGGAACACTGAAGCTTTCTTTGGACAA		1	1.0107940166048186E-4	43	TCRBV06-04	TCRBV06	TCRBV06-04				01,02	TCRBD02-01*02	TCRBD02	TCRBD02-01	02				TCRBJ01-01*01	TCRBJ01	TCRBJ01-01	01				7	8	8	2	0	1	38	48	56	-1	62	1	Out	VDJ
ATCCAGCGCACACAGCAGGAGGACTCGGCCGTGTATCTCTGTGCCAGCAGCTCCCGGACAGGGGCCTACGAGCAGTACTTCGGGCCG	CASSSRTGAYEQYF	1	6.443811855855719E-5	42	TCRBV07-02*01	TCRBV07	TCRBV07-02	01				TCRBD01-01*01	TCRBD01	TCRBD01-01	01				TCRBJ02-07*01	TCRBJ02	TCRBJ02-07	01				4	3	1	2	0	2	39	52	55	-1	64	1	In	VDJ
AAGATCCAGCGCACACAGAAGGAGGACTCCGCCGTGTATCTCTGTGCCAGCAGCGCACAGGTGAACACTGAAGCTTTCTTTGGACAA	CASSAQVNTEAFF	1	8.465399889065357E-5	39	TCRBV07-08*02	TCRBV07	TCRBV07-08	02				TCRBD01-01*01	TCRBD01	TCRBD01-01	01				TCRBJ01-01*01	TCRBJ01	TCRBJ01-01	01				5	2	3	4	0	0	42	54	56	-1	61	1	In	VDJ
CTGAAGATCCAGCGCACAGAGCGGGGGGACTCAGCCGTGTATCTCTGTGCCAGCAGCTTGCACACCGGGGAGCTGTTTTTTGGAGAA	CASSLHTGELFF	1	8.718098393216562E-5	36	TCRBV07-03*01	TCRBV07	TCRBV07-03	01						unresolved		TCRBD01,TCRBD02	TCRBD01-01,TCRBD02-01		TCRBJ02-02*01	TCRBJ02	TCRBJ02-02	01				3	0	10	0	0	3	45	-1	59	-1	61	1	In	VDJ
GCAGCGGGACTCGGCCATGTATCGCTGTGCCAGCAGCTATCCCCGGGACAGAGGTCGTTTAGCAATCAGCCCCAGCATTTTGGTGAT		1	7.58095512453614E-5	56	TCRBV07-06*01	TCRBV07	TCRBV07-06	01				TCRBD01-01*01	TCRBD01	TCRBD01-01	01				TCRBJ01-05*01	TCRBJ01	TCRBJ01-05	01				4	6	0	5	8	0	25	38	44	51	59	1	Out	VDJ
AAGATCCGGTCCACAAAGCTGGAGGACTCAGCCATGTACTTCTGTGCCAGCATAGGACTAGCGGTTGAGACCCAGTACTTCGGGCCA	CASIGLAVETQYF	1	2.4006357894364444E-5	39	TCRBV02-01*01	TCRBV02	TCRBV02-01	01				TCRBD02-01	TCRBD02	TCRBD02-01				01,02	TCRBJ02-05*01	TCRBJ02	TCRBJ02-05	01				7	2	1	5	2	5	42	52	54	64	66	1	In	VDJ
AGCGGGACTCAGCCATGTATCGCTGTGCCAGCAGCTTTTCCCGGGAGAAACGAAGGGGGCTCAGATCAGCCCCAGCATTTTGGTGAT		1	7.960002880762947E-5	58	TCRBV07-07*01	TCRBV07	TCRBV07-07	01				TCRBD01-01*01	TCRBD01	TCRBD01-01	01				TCRBJ01-05*01	TCRBJ01	TCRBJ01-05	01				3	16	5	0	4	5	23	37	53	60	64	1	Out	VDJ
CTGGAGTCCGCCAGCACCAACCAGACATCTATGTACCTCTGTGCCAGCAGTGGAACAGGGTCGGGCTATGGCTACACCTTCGGTTCG	CASSGTGSGYGYTF	1	1.1624131190955415E-4	42	TCRBV28-01*01	TCRBV28	TCRBV28-01	01				TCRBD01-01*01	TCRBD01	TCRBD01-01	01				TCRBJ01-02*01	TCRBJ01	TCRBJ01-02	01				5	3	3	3	5	4	39	51	54	60	65	1	In	VDJ
TTGGTGACTCTGCTGTGTATTTCTGTGCCAGCAGCCAAGAGATTAGCGGGGGGCCCCAAGAGCACAGATACGCAGTATTTTGGCCCA		1	3.0323820498144563E-5	58	TCRBV03	TCRBV03	unresolved			TCRBV03-01,TCRBV03-02		TCRBD02-01*01	TCRBD02	TCRBD02-01	01				TCRBJ02-03*01	TCRBJ02	TCRBJ02-03	01				0	3	5	1	7	0	23	40	43	53	60	1	Out	VDJ
CTCAAGATCCAGCCTGCAGAGCTTGGGGACTCGGCCATGTATCTCTGTGCCAGCAGCTACGACAGCTATGGCTACACCTTCGGTTCG	CASSYDSYGYTF	1	7.454605872460538E-5	36	TCRBV11-01*01	TCRBV11	TCRBV11-01	01				TCRBD01-01*01	TCRBD01	TCRBD01-01	01				TCRBJ01-02*01	TCRBJ01	TCRBJ01-02	01				4	2	2	5	0	4	45	58	60	-1	65	1	In	VDJ
ATCCAGCGCACAGAGCAGGGGGACTCGGCCATGTATCTCTGTGCCAGCAGCTTCGGGACCGCGAATCAGCCCCAGCATTTTGGTGAT	CASSFGTANQPQHF	1	1.1750480443031017E-4	42	TCRBV07-09	TCRBV07	TCRBV07-09				01,03			unresolved		TCRBD01,TCRBD02	TCRBD01-01,TCRBD02-01		TCRBJ01-05*01	TCRBJ01	TCRBJ01-05	01				3	1	0	7	4	4	39	53	54	59	63	1	In	VDJ
AAGATCCAGCCTGCAGAGCTTGGGGACTCGGCCATGTATCTCTGTGCCAGCAGCTTCTACCCCGGGTACGAGCAGTACGTCGGGCCG	CASSFYPGYEQYV	1	6.696510360006924E-5	39	TCRBV11-01*01	TCRBV11	TCRBV11-01	01				TCRBD02-01	TCRBD02	TCRBD02-01				01,02	TCRBJ02-07*01	TCRBJ02	TCRBJ02-07	01				3	6	8	4	13	17	42	56	62	66	79	1	In	VDJ
AAGATCCAACCTGCAAAGCTTGAGGACTCGGCCGTGTATCTCTGTGCCAGCAGCCCAGACATGGGCACTGAAGCTTTCTTTGGACAA	CASSPDMGTEAFF	1	8.844447645292164E-5	39	TCRBV11-02*02	TCRBV11	TCRBV11-02	02				TCRBD01-01*01	TCRBD01	TCRBD01-01	01				TCRBJ01-01*01	TCRBJ01	TCRBJ01-01	01				5	3	2	6	4	4	42	54	57	61	65	1	In	VDJ
CCCTCAGAACCCAGGGACTCAGCTGTGTACTTCTGTGCCAGCAGCCCTGGGGGGCTAGCGGGCAGAGAGACCCAGTACTTCGGGCCA	CASSPGGLAGRETQYF	1	4.927620830948491E-5	48	TCRBV12	TCRBV12	unresolved			TCRBV12-03,TCRBV12-04		TCRBD02-01	TCRBD02	TCRBD02-01				01,02	TCRBJ02-05*01	TCRBJ02	TCRBJ02-05	01				6	10	4	4	3	4	33	44	54	62	65	1	In	VDJ
GATCCAGCGCACACAGCAGGAGGACTCGGCCGTGTATCTCTGTGCCAGCAGCTGCGACAGGGCGGCGGGGAGCTGTTTTTTGGAGAA		1	8.465399889065357E-5	41	TCRBV07-02*01	TCRBV07	TCRBV07-02	01				TCRBD01-01*01	TCRBD01	TCRBD01-01	01				TCRBJ02-02*01	TCRBJ02	TCRBJ02-02	01				4	2	2	3	3	7	40	53	55	62	65	1	Out	VDJ
ACAGTGACCAGTGCCCATCCTGAAGACAGCAGCTTCTACATCTGCAGTGCTAGAAAGGACACTAACTATGGCTACACCTTCGGTTCG	CSARKDTNYGYTF	1	1.7688895290584328E-5	39	TCRBV20	TCRBV20	unresolved			TCRBV20-01,TCRBV20-or09_02		TCRBD01-01*01	TCRBD01	TCRBD01-01	01				TCRBJ01-02*01	TCRBJ01	TCRBJ01-02	01				2	2	1	6	0	0	42	54	56	-1	61	1	In	VDJ
CTGTCGGCTGCTCCCTCCCAGACATCTGTGTACTTCTGTGCCAGCAGAGCCCCGTATGGCCATTGGGATACGCAGTATTTTGGCCCA	CASRAPYGHWDTQYF	1	3.285080553965661E-5	45	TCRBV06-05*01	TCRBV06	TCRBV06-05	01						unresolved		TCRBD01,TCRBD02	TCRBD01-01,TCRBD02-01		TCRBJ02-03*01	TCRBJ02	TCRBJ02-03	01				6	10	9	0	6	6	36	47	57	60	66	1	In	VDJ
AGGCTGGAGTCGGCTGCTCCCTCCCAGACATCTGTGTACTTCTGTGCCAGCAGTGGGACAGCAGATCAGCCCCAGCATTTTGGTGAT	CASSGTADQPQHF	1	5.180319335099696E-5	39	TCRBV06-01*01	TCRBV06	TCRBV06-01	01				TCRBD01-01*01	TCRBD01	TCRBD01-01	01				TCRBJ01-05*01	TCRBJ01	TCRBJ01-05	01				4	0	1	5	3	5	42	-1	55	61	64	1	In	VDJ
CAGCGCACAGAGCAGGGGGACTCGGCCATGTATCTCTGTGCCAGCAGCCGCGGGGACCAATCGTCCTACGAGCAGTACTTCGGGCCG	CASSRGDQSSYEQYF	1	8.086352132838549E-5	45	TCRBV07-09	TCRBV07	TCRBV07-09				01,03	TCRBD02-01*01	TCRBD02	TCRBD02-01	01				TCRBJ02-07*01	TCRBJ02	TCRBJ02-07	01				5	1	7	3	8	1	36	48	49	55	63	1	In	VDJ
AGCACCAACCAGACATCTATGTACCTCTGTGCCAGCAGTTACGGGACTAGCGGGGATTGGAACACCGGGGAGCTGTTTTTTGGAGAA	CASSYGTSGDWNTGELFF	1	1.3898417728316258E-4	54	TCRBV28-01*01	TCRBV28	TCRBV28-01	01				TCRBD02-01*01	TCRBD02	TCRBD02-01	01				TCRBJ02-02*01	TCRBJ02	TCRBJ02-02	01				4	2	0	3	4	1	27	40	42	55	59	1	In	VDJ
CTCACTGTGACATCGGCCCAAAAGAACCCGACAGCTTTCTATCTCTGTGCCAGTAGTATCCGAAATTCACCCCTCCACTTTGGGAAC	CASSIRNSPLHF	1	1.0613337174350597E-4	36	TCRBV19-01	TCRBV19	TCRBV19-01				01,02			unresolved		TCRBD01,TCRBD02	TCRBD01-01,TCRBD02-01		TCRBJ01-06*01	TCRBJ01	TCRBJ01-06	01				3	2	2	8	0	7	45	59	61	-1	63	1	In	VDJ
CTGGAGTCCGCCAGCACCAACCAGACATCTATGTACCTCTGTGCCAGCAGATCACAGGGTTCTGGAAACACCATATATTTTGGAGAG	CASRSQGSGNTIYF	3	3.082921750644697E-4	42	TCRBV28-01*01	TCRBV28	TCRBV28-01	01				TCRBD01-01*01	TCRBD01	TCRBD01-01	01				TCRBJ01-03*01	TCRBJ01	TCRBJ01-03	01				6	3	3	3	1	1	39	50	53	59	60	3	In	VDJ
CCCTCCCAGACATCTGTGTACTTCTGTGCCAGCAGTGGACTTCCGAGCTTTTCCGCAGTTGGCAATCAGCCCCAGCATTTTGGTGAT	CASSGLPSFSAVGNQPQHF	1	5.180319335099696E-5	57	TCRBV06-01*01	TCRBV06	TCRBV06-01	01				TCRBD02-01	TCRBD02	TCRBD02-01				01,02	TCRBJ01-05*01	TCRBJ01	TCRBJ01-05	01				4	0	2	10	20	2	24	-1	37	41	61	1	In	VDJ
GCAGGAGGACTCCGCCGTGTATCTCTGTGCCAGCCTCCCAATGGGACTAGCGGGGGGACCTAACGGGCCGAGCAGTACTTCGGGCCG		1	6.191113351704514E-5	56	TCRBV07-08*01	TCRBV07	TCRBV07-08	01				TCRBD02-01*01	TCRBD02	TCRBD02-01	01				TCRBJ02-07*01	TCRBJ02	TCRBJ02-07	01				8	8	0	1	11	6	25	34	42	57	68	1	Out	VDJ
ACAGTGACCAGTGCCCATCCTGAAGACAGCAGCTTCTACATCTGCAGTGCGCCGACAGGGGGCGTAAAGGGCTACACCTTCGGTTCG	CSAPTGGVKGYTF	1	1.7688895290584328E-5	39	TCRBV20	TCRBV20	unresolved			TCRBV20-01,TCRBV20-or09_02		TCRBD01-01*01	TCRBD01	TCRBD01-01	01				TCRBJ01-02*01	TCRBJ01	TCRBJ01-02	01				6	3	2	0	6	8	42	50	53	63	69	1	In	VDJ
CAGGTAGTGCGAGGAGATTCGGCAGCTTATTTCTGTGCCAGCTCACCACCTACAGGAGGGAACACCGGGGAGCTGTTTTTTGGAGAA	CASSPPTGGNTGELFF	1	8.844447645292164E-5	48	TCRBV18-01*01	TCRBV18	TCRBV18-01	01						unresolved		TCRBD01,TCRBD02	TCRBD01-01,TCRBD02-01		TCRBJ02-02*01	TCRBJ02	TCRBJ02-02	01				0	1	3	4	3	1	33	50	51	56	59	1	In	VDJ
ATCCAGCGCACAGAGCAGGGGGACTCGGCCATGTATCTCTGTGCCAGCAGCTTGTGGGGGGGCTATACTGAAGCTTTCTTTGGACAA	CASSLWGGYTEAFF	1	1.0739686426426199E-4	42	TCRBV07-09	TCRBV07	TCRBV07-09				01,03	TCRBD02-01*01	TCRBD02	TCRBD02-01	01				TCRBJ01-01*01	TCRBJ01	TCRBJ01-01	01				3	2	9	0	4	5	39	53	55	62	66	1	In	VDJ
AGTGCCCATCCTGAAGACAGCAGCTTCTACATCTGCAGTGCTACCGGGACTAGCGGGGGGTCTTACAATGAGCAGTTCTTCGGGCCA	CSATGTSGGSYNEQFF	1	2.6533342935876492E-5	48	TCRBV20	TCRBV20	unresolved			TCRBV20-01,TCRBV20-or09_02		TCRBD02-01*01	TCRBD02	TCRBD02-01	01				TCRBJ02-01*01	TCRBJ02	TCRBJ02-01	01				4	2	0	1	3	4	33	43	45	60	63	1	In	VDJ
ATCAATTCCCTGGAGCTTGGTGACTCTGCTGTGTATTTCTGTGCCAGCAGCCCGGCGGGGGGGCGGGGTGAGCAGTTCTTCGGGCCA	CASSPAGGRGEQFF	1	3.79047756226807E-5	42	TCRBV03	TCRBV03	unresolved			TCRBV03-01,TCRBV03-02		TCRBD02-01*01	TCRBD02	TCRBD02-01	01				TCRBJ02-01*01	TCRBJ02	TCRBJ02-01	01				4	2	7	0	5	9	39	52	54	63	68	1	In	VDJ
CCCTCAGAACCCAGGGACTCAGCTGTGTACTTCTGTGCCAGCAGTTTCCCTAGGACAGGCAAGAACACTGAAGCTTTCTTTGGACAA	CASSFPRTGKNTEAFF	1	7.075558116233731E-5	48	TCRBV12	TCRBV12	unresolved			TCRBV12-03,TCRBV12-04		TCRBD01-01*01	TCRBD01	TCRBD01-01	01				TCRBJ01-01*01	TCRBJ01	TCRBJ01-01	01				3	5	1	4	3	1	33	47	52	59	62	1	In	VDJ
CTGGAGTCCGCCAGCACCAACCAGACATCTATGTACCTCTGTGCCAGCAGTGTCGACCCTATATACACTGAAGCTTTCTTTGGACAA	CASSVDPIYTEAFF	1	1.3645719224165053E-4	42	TCRBV28-01*01	TCRBV28	TCRBV28-01	01						unresolved		TCRBD01,TCRBD02	TCRBD01-01,TCRBD02-01		TCRBJ01-01*01	TCRBJ01	TCRBJ01-01	01				5	3	2	7	7	3	39	51	54	57	64	1	In	VDJ
AGTCCGCCAGCACCAACCAGACATCTATGTACCTCTGTGCCAGCAGTTTATTTTCCGGGACAGGGATACGGCTACACCTTCGGTTCG		1	1.137143268680421E-4	46	TCRBV28-01*01	TCRBV28	TCRBV28-01	01				TCRBD01-01*01	TCRBD01	TCRBD01-01	01				TCRBJ01-02*01	TCRBJ01	TCRBJ01-02	01				1	5	0	3	4	8	35	51	56	65	69	1	Out	VDJ
ATCCAGCGCACAGAGCAGCGGGACTCGGCCATGTATCGCTGTGCCAGCAGCTCCGGGACAGGGGACAATGAGCAGTTCTTCGGGCCA	CASSSGTGDNEQFF	1	8.718098393216562E-5	42	TCRBV07-06*01	TCRBV07	TCRBV07-06	01				TCRBD01-01*01	TCRBD01	TCRBD01-01	01				TCRBJ02-01*01	TCRBJ02	TCRBJ02-01	01				4	2	0	2	0	5	39	52	54	-1	64	1	In	VDJ
ACAGTGACCAGTGCCCATCCTGAAGACAGCAGCTTCTACATCTGCAGTGCCATCGGACAGGGGAATTCACCCCTCCACTTTGGGAAC	CSAIGQGNSPLHF	1	1.6425402769828306E-5	39	TCRBV20	TCRBV20	unresolved			TCRBV20-01,TCRBV20-or09_02		TCRBD01-01*01	TCRBD01	TCRBD01-01	01				TCRBJ01-06*01	TCRBJ01	TCRBJ01-06	01				6	4	1	2	0	7	42	50	54	-1	63	1	In	VDJ
GAGTCCGCCAGCACCAACCAGACATCTATGTACCTCTGTGCCAGCAGTTTAGGAGCAGCCCTGAATCAGCCCCAGCATTTTGGTGAT	CASSLGAALNQPQHF	1	1.453016398869427E-4	45	TCRBV28-01*01	TCRBV28	TCRBV28-01	01				TCRBD02-01*02	TCRBD02	TCRBD02-01	02				TCRBJ01-05*01	TCRBJ01	TCRBJ01-05	01				2	0	10	2	8	4	36	-1	51	55	63	1	In	VDJ
CTCCCTCCCAAACATCTGTGTACTTCTGTGCCAGCAGTTATCCCTCAGGGACCCCTAGGAGGGGCCAACGTCCTGACTTTCGGGGCC		1	3.0323820498144563E-5	55	TCRBV06	TCRBV06	unresolved			TCRBV06-02,TCRBV06-03				unresolved		TCRBD01,TCRBD02	TCRBD01-01,TCRBD02-01		TCRBJ02-06*01	TCRBJ02	TCRBJ02-06	01				3	7	0	7	8	4	26	40	47	52	60	1	Out	VDJ
TCTGGAGTCCGCCAGCACCAACCAGACATCTATGTACCTCTGTGCCAGCAGTTGAATACAGGAGACTATGGCTACACCTTCGGTTCG		1	1.137143268680421E-4	41	TCRBV28-01*01	TCRBV28	TCRBV28-01	01				TCRBD01-01*01	TCRBD01	TCRBD01-01	01				TCRBJ01-02*01	TCRBJ01	TCRBJ01-02	01				4	4	3	4	2	3	40	53	57	62	64	1	Out	VDJ
ATTCTGGAGTCCGCCAGCACCAACCAGACATCTATGTACCTCTGTGCCTCCAGACGGGGGGACGACTATGGCTACACCTTCGGTTCG	CASRRGDDYGYTF	1	1.137143268680421E-4	39	TCRBV28-01*01	TCRBV28	TCRBV28-01	01				TCRBD02-01*01	TCRBD02	TCRBD02-01	01				TCRBJ01-02*01	TCRBJ01	TCRBJ01-02	01				11	6	8	1	3	3	42	48	54	61	64	1	In	VDJ
CTGGAGTCCGCCAGCACCAACCAGACATCTATGTACCTCTGTGCCAGCAGTTTATTGGCGGGGAACTATGGCTACACCTTCGGTTCG	CASSLLAGNYGYTF	1	1.137143268680421E-4	42	TCRBV28-01*01	TCRBV28	TCRBV28-01	01				TCRBD02-01*01	TCRBD02	TCRBD02-01	01				TCRBJ01-02*01	TCRBJ01	TCRBJ01-02	01				1	2	7	3	0	2	39	55	57	-1	63	1	In	VDJ
ACAGTGACCAGTGCCCATCCTGAAGACAGCAGCTTCTACATCTGCAGTGCTGGGCCGACAGGGACCTATGGCTACACCTTCGGTTCG	CSAGPTGTYGYTF	1	1.7688895290584328E-5	39	TCRBV20	TCRBV20	unresolved			TCRBV20-01,TCRBV20-or09_02		TCRBD01-01*01	TCRBD01	TCRBD01-01	01				TCRBJ01-02*01	TCRBJ01	TCRBJ01-02	01				5	5	2	3	2	4	42	51	56	63	65	1	In	VDJ
ACCAGTGCCCATCCTGAAGACAGCAGCTTCTACATCTGCAGTGCTCTCAACAGGGTAATACCGACCACTGAAGCTTTCTTTGGACAA	CSALNRVIPTTEAFF	1	2.14793728528524E-5	45	TCRBV20	TCRBV20	unresolved			TCRBV20-01,TCRBV20-or09_02		TCRBD01-01*01	TCRBD01	TCRBD01-01	01				TCRBJ01-01*01	TCRBJ01	TCRBJ01-01	01				5	4	3	3	10	4	36	45	49	55	65	1	In	VDJ
ACTGTGACATCGGCCCAAAAGAACCCGACAGCTTTCTATCTCTGTGCCAGTAGTATCGGGACAGGGAACACCATATATTTTGGAGAG	CASSIGTGNTIYF	3	3.0071121993993356E-4	39	TCRBV19-01	TCRBV19	TCRBV19-01				01,02	TCRBD01-01*01	TCRBD01	TCRBD01-01	01				TCRBJ01-03*01	TCRBJ01	TCRBJ01-03	01				3	1	0	3	0	7	42	56	57	-1	66	3	In	VDJ
GCAGCCAGAAGACTCAGCCCTGTATCTCTGCGCCAGCAGCCAAGAGGCCCGGGGACAGCCATGAACACTGAAGCTTTCTTTGGACAA		1	3.79047756226807E-5	53	TCRBV04-01*01	TCRBV04	TCRBV04-01	01				TCRBD01-01*01	TCRBD01	TCRBD01-01	01				TCRBJ01-01*01	TCRBJ01	TCRBJ01-01	01				0	6	0	5	3	0	28	45	51	58	61	1	Out	VDJ
ACTGTGACATCGGCCCAAAAGAACCCGACAGCTTTCTATCTCTGTGCCAGTAGTATAAGGGGGCCCTATGGCTACACCTTCGGTTCG	CASSIRGPYGYTF	1	1.1118734182653006E-4	39	TCRBV19-01	TCRBV19	TCRBV19-01				01,02	TCRBD01-01*01	TCRBD01	TCRBD01-01	01				TCRBJ01-02*01	TCRBJ01	TCRBJ01-02	01				2	0	5	0	1	4	42	-1	57	64	65	1	In	VDJ
AACGCCTTGGAGCTGGACGACTCGGCCCTGTATCTCTGTGCCAGCAGCTTGCGCGGCGGGGGGGCAAATGAGCAGTTCTTCGGGCCA	CASSLRGGGANEQFF	1	8.844447645292164E-5	45	TCRBV05-04*01	TCRBV05	TCRBV05-04	01				TCRBD02-01*01	TCRBD02	TCRBD02-01	01				TCRBJ02-01*01	TCRBJ02	TCRBJ02-01	01				1	4	7	0	2	7	36	51	55	64	66	1	In	VDJ
GCTGTACCCTCTCAGACATCTGTGTACTTCTGTGCCAGCAGTGACTTACAGGGGGCGAGAAGCAATCAGCCCCAGCATTTTGGTGAT	CASSDLQGARSNQPQHF	1	1.0486987922274995E-4	51	TCRBV06-04	TCRBV06	TCRBV06-04				01,02	TCRBD01-01*01	TCRBD01	TCRBD01-01	01				TCRBJ01-05*01	TCRBJ01	TCRBJ01-05	01				1	1	3	0	4	1	30	46	47	56	60	1	In	VDJ
ATCCTGAGGATCCAGCAGGTAGTGCGAGGAGATTCGGCAGCTTATTTCTGTGCCAGCTCACCGCAAACCGAAGCTTTCTTTGGACAA	CASSPQTEAFF	1	8.59174914114096E-5	33	TCRBV18-01*01	TCRBV18	TCRBV18-01	01						unresolved		TCRBD01,TCRBD02	TCRBD01-01,TCRBD02-01		TCRBJ01-01*01	TCRBJ01	TCRBJ01-01	01				3	4	3	7	1	8	48	62	66	68	69	1	In	VDJ
GCCTTGTTGCTGGGGGACTCGGCCCTGTATCTCTGTGCCAGCAGCTTGGATTACTCCCCCCAAGGCTCTGGCTACACCTTCGGTTCG	CASSLDYSPQGSGYTF	1	1.453016398869427E-4	48	TCRBV05-05*01	TCRBV05	TCRBV05-05	01						unresolved		TCRBD01,TCRBD02	TCRBD01-01,TCRBD02-01		TCRBJ01-02*01	TCRBJ01	TCRBJ01-02	01				0	13	5	4	3	7	33	49	62	65	68	1	In	VDJ
GCAAAGCTTGAGGACTCGGCCGTGTATCTCTGTGCCAGCAGCTTAGGGATTGAGGGGGCAGGCAATCAGCCCCAGCATTTTGGTGAT	CASSLGIEGAGNQPQHF	1	9.223495401518971E-5	51	TCRBV11-02*02	TCRBV11	TCRBV11-02	02				TCRBD01-01*01	TCRBD01	TCRBD01-01	01				TCRBJ01-05*01	TCRBJ01	TCRBJ01-05	01				1	6	5	0	2	2	30	46	52	59	61	1	In	VDJ
GTGAGCACCTTGGAGCTGGGGGACTCGGCCCTTTATCTTTGCGCCAGCAGCCTAGGGACTAGCACAGATACGCAGTATTTTGGCCCA	CASSLGTSTDTQYF	1	3.79047756226807E-5	42	TCRBV05-01*01	TCRBV05	TCRBV05-01	01				TCRBD02-01	TCRBD02	TCRBD02-01				01,02	TCRBJ02-03*01	TCRBJ02	TCRBJ02-03	01				4	3	0	10	0	0	39	51	54	-1	60	1	In	VDJ
AAGATCCAGCCCTCAGAACCCAGGGACTCAGCTGTGTACTTCTGTGCCAGCAGGAAGGAGGATACCGGGGAGCTGTTTTTTGGAGAA	CASRKEDTGELFF	1	7.328256620384936E-5	39	TCRBV12	TCRBV12	unresolved			TCRBV12-03,TCRBV12-04		TCRBD02-01*02	TCRBD02	TCRBD02-01	02				TCRBJ02-02*01	TCRBJ02	TCRBJ02-02	01				6	3	10	1	2	5	42	53	56	61	63	1	In	VDJ
CTGGAGTCCGCCAGCACCAACCAGACATCTATGTACCTCTGTGCCAGCAGTTTATGGGGTGGCTACTCACCCCTCCACTTTGGGAAC	CASSLWGGYSPLHF	1	1.0866035678501801E-4	42	TCRBV28-01*01	TCRBV28	TCRBV28-01	01						unresolved		TCRBD01,TCRBD02	TCRBD01-01,TCRBD02-01		TCRBJ01-06*01	TCRBJ01	TCRBJ01-06	01				0	0	0	9	7	10	39	-1	56	59	66	1	In	VDJ
AGTCCGCCAGCACCAACCAGACATCTATGTACCTCTGTGCCAGCACCCACTGACAGGGGTCCTTCCTACGAGCAGTACTTCGGGCCG		1	9.981590913972584E-5	46	TCRBV28-01*01	TCRBV28	TCRBV28-01	01				TCRBD01-01*01	TCRBD01	TCRBD01-01	01				TCRBJ02-07*01	TCRBJ02	TCRBJ02-07	01				7	6	2	2	4	1	35	45	51	59	63	1	Out	VDJ
AAGATCCAGCGCACAGAGCGGGGGGACTCAGCCGTGTATCTCTGTGCAGCGAGGGGGTCTAACCTCTACGAGCAGTACTTCGGGCCG	CAARGSNLYEQYF	1	6.0647640996289126E-5	39	TCRBV07-03*01	TCRBV07	TCRBV07-03	01				TCRBD01-01*01	TCRBD01	TCRBD01-01	01				TCRBJ02-07*01	TCRBJ02	TCRBJ02-07	01				12	4	5	1	8	3	42	47	51	57	65	1	In	VDJ
AGTGACCAGTGCCCATCCTGAAGACAGCAGCTTCTACATCTGCAGTGCTATTAAGGGGGGGGGCTGGAGACCCAGTACTTCGGGCCA		1	1.3898417728316257E-5	41	TCRBV20	TCRBV20	unresolved			TCRBV20-01,TCRBV20-or09_02		TCRBD02-01*01	TCRBD02	TCRBD02-01	01				TCRBJ02-05*01	TCRBJ02	TCRBJ02-05	01				4	4	9	0	5	5	40	50	54	61	66	1	Out	VDJ
AAGATCCAGCCCTCAGAACCCAGGGACTCAGCTGTGTACTTCTGTGCCAGCAGCAGGGGGCGCGGCACTGAAGCTTTCTTTGGACAA	CASSRGRGTEAFF	1	6.949208864158129E-5	39	TCRBV12	TCRBV12	unresolved			TCRBV12-03,TCRBV12-04		TCRBD01-01*01	TCRBD01	TCRBD01-01	01				TCRBJ01-01*01	TCRBJ01	TCRBJ01-01	01				6	0	4	0	4	4	42	-1	53	61	65	1	In	VDJ
GTGACCAGTGCCCATCCTGAAGACAGCAGCTTCTACATCTGCAGTGCTACGGATCGAGCGGGGATCAATGAGCAGTTCTTCGGGCCA	CSATDRAGINEQFF	1	2.6533342935876492E-5	42	TCRBV20	TCRBV20	unresolved			TCRBV20-01,TCRBV20-or09_02		TCRBD02-01*01	TCRBD02	TCRBD02-01	01				TCRBJ02-01*01	TCRBJ02	TCRBJ02-01	01				4	7	6	3	2	6	39	49	56	63	65	1	In	VDJ
CACACCCTGCAGCCAGAAGACTCGGCCCTGTATCTCTGTGCCAGCAGCCAAGAGCGGGGGGGCCCAGATACGCAGTATTTTGGCCCA	CASSQERGGPDTQYF	1	2.9060327977388537E-5	45	TCRBV04-02*01	TCRBV04	TCRBV04-02	01				TCRBD02-01*01	TCRBD02	TCRBD02-01	01				TCRBJ02-03*01	TCRBJ02	TCRBJ02-03	01				0	0	7	0	2	4	36	-1	53	62	64	1	In	VDJ
TCCTGAAGACAGCAGCTTCTACATCTGCAGTGCTAGAGATTATGGGGCCCCTCTACCTGGGGTAATCAGCCCCAGCATTTTGGTGAT		1	2.274286537360842E-5	56	TCRBV20	TCRBV20	unresolved			TCRBV20-01,TCRBV20-or09_02		TCRBD01-01*01	TCRBD01	TCRBD01-01	01				TCRBJ01-05*01	TCRBJ01	TCRBJ01-05	01				0	4	7	0	15	4	25	39	43	48	63	1	Out	VDJ
ACAGTGACCAGTGCCCATCCTGAAGACAGCAGCTTCTACATCTGCAGTGCGACGGGACAGGGGGTTTGGACCCAGTACTTCGGGCCA	CSATGQGVWTQYF	1	1.3898417728316257E-5	39	TCRBV20	TCRBV20	unresolved			TCRBV20-01,TCRBV20-or09_02		TCRBD01-01*01	TCRBD01	TCRBD01-01	01				TCRBJ02-05*01	TCRBJ02	TCRBJ02-05	01				6	3	0	1	4	7	42	50	53	64	68	1	In	VDJ
CACACCCTGCAGCCAGAAGACTCGGCCCTGTATCTCTGTGCCAGCAGAGTAGCGGGGGGGACCTACAATGAGCAGTTCTTCGGGCCA	CASRVAGGTYNEQFF	1	3.79047756226807E-5	45	TCRBV04-02*01	TCRBV04	TCRBV04-02	01				TCRBD02-01*01	TCRBD02	TCRBD02-01	01				TCRBJ02-01*01	TCRBJ02	TCRBJ02-01	01				6	2	5	0	1	2	36	47	49	60	61	1	In	VDJ
CTGGGGTTGGAGTCGGCTGCTCCCTCCCAAACATCTGTGTACTTCTGTGCCAGCAGTAGACTCCGCAATGAGCAGTTCTTCGGGCCA	CASSRLRNEQFF	1	3.664128310192468E-5	36	TCRBV06	TCRBV06	unresolved			TCRBV06-02,TCRBV06-03		TCRBD02-01	TCRBD02	TCRBD02-01				01,02	TCRBJ02-01*01	TCRBJ02	TCRBJ02-01	01				5	1	2	10	3	6	45	57	58	62	65	1	In	VDJ
CTCTCACTGTGACATCGGCCCAAAAGAACCCGACAGCTTTCTATCTCTGTGCACGGGGGCAGCACAGATACGCAGTATTTTGGCCCA		1	1.2887623711711437E-4	34	TCRBV19-01	TCRBV19	TCRBV19-01				01,02			unresolved		TCRBD01,TCRBD02	TCRBD01-01,TCRBD02-01		TCRBJ02-03*01	TCRBJ02	TCRBJ02-03	01				12	2	6	0	0	0	47	52	54	-1	60	1	Out	VDJ
CTACACGCCCTGCAGCCAGAAGACTCAGCCCTGTATCTCTGCGCCAGCAGCCAAGCAGGGCTTGGGGCTGAAGCTTTCTTTGGACAA	CASSQAGLGAEAFF	1	3.664128310192468E-5	42	TCRBV04-01*01	TCRBV04	TCRBV04-01	01				TCRBD01-01*01	TCRBD01	TCRBD01-01	01				TCRBJ01-01*01	TCRBJ01	TCRBJ01-01	01				1	0	4	3	7	6	39	-1	55	60	67	1	In	VDJ
GCTGCTCCCTCCCAGACATCTGTGTACTTCTGTGCCAGCAGCGGGACAGGGGGCCGAACGAGCAATCAGCCCCAGCATTTTGGTGAT	CASSGTGGRTSNQPQHF	1	5.8120655954777074E-5	51	TCRBV06	TCRBV06	unresolved			TCRBV06-01,TCRBV06-05,TCRBV06-06		TCRBD01-01*01	TCRBD01	TCRBD01-01	01				TCRBJ01-05*01	TCRBJ01	TCRBJ01-05	01				6	1	0	0	6	1	30	41	42	54	60	1	In	VDJ
AGTGCCCATCCTGAAGACAGCAGCTTCTACATCTGCAGTGCTAGCGGACCCCATAGCGGGGGGGGAAATGAGCAGTTCTTCGGGCCA	CSASGPHSGGGNEQFF	1	2.6533342935876492E-5	48	TCRBV20	TCRBV20	unresolved			TCRBV20-01,TCRBV20-or09_02		TCRBD02-01*01	TCRBD02	TCRBD02-01	01				TCRBJ02-01*01	TCRBJ02	TCRBJ02-01	01				3	9	5	0	2	7	33	44	53	64	66	1	In	VDJ
AGCACCAACCAGACATCTATGTACCTCTGTGCCAGCAGTTTATTCTCTACGCAGGGTTGGAGCACAGATACGCAGTATTTTGGCCCA	CASSLFSTQGWSTDTQYF	1	1.3140322215862644E-4	54	TCRBV28-01*01	TCRBV28	TCRBV28-01	01				TCRBD01-01*01	TCRBD01	TCRBD01-01	01				TCRBJ02-03*01	TCRBJ02	TCRBJ02-03	01				1	8	4	3	4	0	27	43	51	56	60	1	In	VDJ
CTGAATGTGAACGCCTTGGAGCTGGAGGACTCGGCCCTGTATCTCTGTGCCAGCAGCCGGGACGGCGAAAAACTGTTTTTTGGCAGT	CASSRDGEKLFF	2	2.3627310138137636E-4	36	TCRBV05-08*01	TCRBV05	TCRBV05-08	01						unresolved		TCRBD01,TCRBD02	TCRBD01-01,TCRBD02-01		TCRBJ01-04*01	TCRBJ01	TCRBJ01-04	01				4	1	0	7	3	8	45	57	58	63	66	2	In	VDJ
GCCAGCACCAACCAGACATCTATGTACCTCTGTGCCAGCAGTTTAACCTTAGATTACAGGGATTCCTACGAGCAGTACTTCGGGCCG	CASSLTLDYRDSYEQYF	1	9.981590913972584E-5	51	TCRBV28-01*01	TCRBV28	TCRBV28-01	01				TCRBD01-01*01	TCRBD01	TCRBD01-01	01				TCRBJ02-07*01	TCRBJ02	TCRBJ02-07	01				2	10	3	3	2	1	30	45	55	61	63	1	In	VDJ
CAGCCCTCAGAACCCAGGGACTCAGCTGTGTACTTCTGTGCCAGCAGTGGACAGTCCCTCTCTGGAAACACCATATATTTTGGAGAG	CASSGQSLSGNTIYF	1	1.5793656509450292E-4	45	TCRBV12	TCRBV12	unresolved			TCRBV12-03,TCRBV12-04		TCRBD01-01*01	TCRBD01	TCRBD01-01	01				TCRBJ01-03*01	TCRBJ01	TCRBJ01-03	01				5	0	1	5	5	0	36	-1	48	54	59	1	In	VDJ
CTGCTGTCGGCTGCTCCCTCCCAGACATCTGTGTACTTCTGTGCCAGCAGCCCGGGACAGGGGTTGAGTAAGCAGTTCTTCGGGCCA	CASSPGQGLSKQFF	1	4.0431760664192746E-5	42	TCRBV06-05*01	TCRBV06	TCRBV06-05	01				TCRBD01-01*01	TCRBD01	TCRBD01-01	01				TCRBJ02-01*01	TCRBJ02	TCRBJ02-01	01				6	3	0	2	7	11	39	50	53	63	70	1	In	VDJ
ATCCAGCAGGTAGTGCGAGGAGATTCGGCAGCTTATTTCTGTGCCAGCTCACCCACGACAGGGACAGATACGCAGTATTTTGGCCCA	CASSPTTGTDTQYF	1	8.339050636989754E-5	42	TCRBV18-01*01	TCRBV18	TCRBV18-01	01				TCRBD01-01*01	TCRBD01	TCRBD01-01	01				TCRBJ02-03*01	TCRBJ02	TCRBJ02-03	01				3	3	2	3	0	3	39	53	56	-1	63	1	In	VDJ
ACGATCCAGCGCACACAGCAGGAGGACTCGGCCGTGTATCTCTGTGCCAGCAGCTTAGTAGTCCCAAATGGCTACACCTTCGGTTCG	CASSLVVPNGYTF	1	6.696510360006924E-5	39	TCRBV07-02*01	TCRBV07	TCRBV07-02	01				TCRBD02-01	TCRBD02	TCRBD02-01				01,02	TCRBJ01-02*01	TCRBJ01	TCRBJ01-02	01				1	0	5	8	6	6	42	-1	58	61	67	1	In	VDJ
CTGAGGATCCAGCAGGTAGTGCGAGGAGATTCGGCAGCTTATTTCTGTGCCAGCTCACGCGGACAAGAGACCCAGTACTTCGGGCCA	CASSRGQETQYF	1	5.8120655954777074E-5	36	TCRBV18-01*01	TCRBV18	TCRBV18-01	01				TCRBD02-01	TCRBD02	TCRBD02-01				01,02	TCRBJ02-05*01	TCRBJ02	TCRBJ02-05	01				4	0	7	5	1	2	45	-1	58	62	63	1	In	VDJ
AACGCCTTGGAGCTGGACGACTCGGCCCTGTATCTCTGTGCCAGCAGCTTGCCCGCGTCACATTCTAATACGCAGTATTTTGGCCCA	CASSLPASHSNTQYF	1	6.822859612082527E-5	45	TCRBV05-04*01	TCRBV05	TCRBV05-04	01						unresolved		TCRBD01,TCRBD02	TCRBD01-01,TCRBD02-01		TCRBJ02-03*01	TCRBJ02	TCRBJ02-03	01				1	8	3	6	5	7	36	51	59	62	67	1	In	VDJ
GCCCAAAAGAACCCGACAGCTTTCTATCTCTGTGCCAGTAGTATAGCCGCAGGAACTCCTGGGGCCAACGTCCTGACTTTCGGGGCC	CASSIAAGTPGANVLTF	1	1.3266671467938247E-4	51	TCRBV19-01	TCRBV19	TCRBV19-01				01,02	TCRBD01-01*01	TCRBD01	TCRBD01-01	01				TCRBJ02-06*01	TCRBJ02	TCRBJ02-06	01				1	3	4	4	5	2	30	46	49	53	58	1	In	VDJ
AGAACCGGGAGACACGGCACTGTATCTCTGCGCCAGCAGTCAATCGTTTCTAGCGGGGGCCCTTACAATGAGCAGTTCTTCGGGCCA		1	1.023428941812379E-4	53	TCRBV23-01*01	TCRBV23	TCRBV23-01	01				TCRBD02-01*01	TCRBD02	TCRBD02-01	01				TCRBJ02-01*01	TCRBJ02	TCRBJ02-01	01				0	4	4	2	4	4	28	45	49	59	63	1	Out	VDJ
AGCACCTTGGAGCTGGGGGACTCGGCCCTTTATCTTTGCGCCAGCAGCTTGTCAGCGTGGGGCTACAATGAGCAGTTCTTCGGGCCA	CASSLSAWGYNEQFF	1	4.6749223267972865E-5	45	TCRBV05-01*01	TCRBV05	TCRBV05-01	01						unresolved		TCRBD01,TCRBD02	TCRBD01-01,TCRBD02-01		TCRBJ02-01*01	TCRBJ02	TCRBJ02-01	01				1	7	6	2	0	3	36	51	58	-1	62	1	In	VDJ
CAGCCCTCAGAACCCAGGGACTCAGCTGTGTACTTCTGTGCCAGCAGTCAAGGACAGGGGGGTGTAGAGACCCAGTACTTCGGGCCA	CASSQGQGGVETQYF	1	4.801271578872889E-5	45	TCRBV12	TCRBV12	unresolved			TCRBV12-03,TCRBV12-04		TCRBD01-01*01	TCRBD01	TCRBD01-01	01				TCRBJ02-05*01	TCRBJ02	TCRBJ02-05	01				5	3	1	1	4	4	36	48	51	61	65	1	In	VDJ
GTGACCAGTGCCCATCCTGAAGACAGCAGCTTCTACATCTGCAGTGCTAGAGCCAGGCGGTTGGATCAGCCCCAGCATTTTGGTGAT	CSARARRLDQPQHF	1	2.274286537360842E-5	42	TCRBV20	TCRBV20	unresolved			TCRBV20-01,TCRBV20-or09_02				unresolved		TCRBD01,TCRBD02	TCRBD01-01,TCRBD02-01		TCRBJ01-05*01	TCRBJ01	TCRBJ01-05	01				1	1	4	4	7	5	39	52	53	57	64	1	In	VDJ
AAGATCCAGCGCACACAGAAGGAGGACTCCGCCGTGTATCTCTGTGCCAGCAGCGCGACAGGGTCCACTGAAGCTTTCTTTGGACAA	CASSATGSTEAFF	1	7.960002880762947E-5	39	TCRBV07-08*02	TCRBV07	TCRBV07-08	02				TCRBD01-01*01	TCRBD01	TCRBD01-01	01				TCRBJ01-01*01	TCRBJ01	TCRBJ01-01	01				5	2	2	3	2	4	42	54	56	63	65	1	In	VDJ
GAGTCCGCCAGCACCAACCAGACATCTATGTACCTCTGTGCCAGCAGTTCACCCCCGAGGAGCAATCAGCCCCAGCATTTTGGTGAT	CASSSPPRSNQPQHF	1	1.4151116232467462E-4	45	TCRBV28-01*01	TCRBV28	TCRBV28-01	01				TCRBD02-01*02	TCRBD02	TCRBD02-01	02				TCRBJ01-05*01	TCRBJ01	TCRBJ01-05	01				4	7	11	1	0	1	36	49	56	-1	60	1	In	VDJ
ACTCTGGAGTCAGCTACCCGCTCCCAGACATCTGTGTATTTCTGCGCCAGCAGTGACACCTCTAACTATGGCTACACCTTCGGTTCG	CASSDTSNYGYTF	1	7.833653628687345E-5	39	TCRBV10-02*01	TCRBV10	TCRBV10-02	01						unresolved		TCRBD01,TCRBD02	TCRBD01-01,TCRBD02-01		TCRBJ01-02*01	TCRBJ01	TCRBJ01-02	01				3	1	3	7	2	0	42	56	57	59	61	1	In	VDJ
TGACGATCCAGCGCACAGAGCAGCGGGACTCGGCCATGTATCGCTGTGCCAGCAGCTTAGCCCCCAGATACGCAGTATTTTGGCCCA		1	6.696510360006924E-5	37	TCRBV07-06*01	TCRBV07	TCRBV07-06	01						unresolved					TCRBJ02-03*01	TCRBJ02	TCRBJ02-03	01				0	0	0	0	3	4	44	-1	-1	61	64	1	Out	VJ
GAGTCCGCTACCAGCTCCCAGACATCTGTGTACTTCTGTGCCATCAGTTCACAGGGGGCGCTTTCAGAGACCCAGTACTTCGGGCCA	CAISSQGALSETQYF	1	1.2129528199257825E-4	45	TCRBV10-03*01	TCRBV10	TCRBV10-03	01				TCRBD01-01*01	TCRBD01	TCRBD01-01	01				TCRBJ02-05*01	TCRBJ02	TCRBJ02-05	01				5	2	3	0	6	4	36	48	50	59	65	1	In	VDJ
ACTGCAGCAAGAAGACTCAGCTGCGTATCTCTGCACCAGCAGCCTGGGACTAGCGGGGGTCGATACAATGAGCAGTTCTTCGGGCCA		1	2.9060327977388537E-5	50	TCRBV01-01*01	TCRBV01	TCRBV01-01	01				TCRBD02-01*01	TCRBD02	TCRBD02-01	01				TCRBJ02-01*01	TCRBJ02	TCRBJ02-01	01				4	1	0	2	4	4	31	44	45	59	63	1	Out	VDJ
CAGCAGGTAGTGCGAGGAGATTCGGCAGCTTATTTCTGTGCCAGCTCACCGCGACAGGGGTATGACACTGAAGCTTTCTTTGGACAA	CASSPRQGYDTEAFF	1	8.339050636989754E-5	45	TCRBV18-01*01	TCRBV18	TCRBV18-01	01				TCRBD01-01*01	TCRBD01	TCRBD01-01	01				TCRBJ01-01*01	TCRBJ01	TCRBJ01-01	01				3	2	2	2	4	3	36	50	52	60	64	1	In	VDJ
GTGACATCGGCCCAAAAGAACCCGACAGCTTTCTATCTCTGTGCCAGTAGTATAGACAGGCTGTCCTACGAGCAGTACTTCGGGCCG	CASSIDRLSYEQYF	1	9.72889240982138E-5	42	TCRBV19-01	TCRBV19	TCRBV19-01				01,02	TCRBD01-01*01	TCRBD01	TCRBD01-01	01				TCRBJ02-07*01	TCRBJ02	TCRBJ02-07	01				0	0	4	4	3	1	39	-1	56	60	63	1	In	VDJ
GAGTCCGCCAGCACCAACCAGACATCTATGTACCTCTGTGCCAGCAGTTTAGCCGGGACAGGGGTCCACGAGCAGTACTTCGGGCCG	CASSLAGTGVHEQYF	1	9.981590913972584E-5	45	TCRBV28-01*01	TCRBV28	TCRBV28-01	01				TCRBD01-01*01	TCRBD01	TCRBD01-01	01				TCRBJ02-07*01	TCRBJ02	TCRBJ02-07	01				2	3	0	2	3	5	36	51	54	64	67	1	In	VDJ
ACTCTGAAGATCCAGCCCTCAGAACCCAGGGACTCAGCTGTGTACTTCTGTGCCAGCAGTCGCACAGATACGCAGTATTTTGGCCCA	CASSRTDTQYF	1	6.949208864158129E-5	33	TCRBV12	TCRBV12	unresolved			TCRBV12-03,TCRBV12-04				unresolved					TCRBJ02-03*01	TCRBJ02	TCRBJ02-03	01				5	0	0	0	1	1	48	-1	-1	60	61	1	In	VJ
CAGCAGGTAGTGCGAGGAGATTCGGCAGCTTATTTCTGTGCCAGCTCACCCTCCCGACAGGGAATTGAGGAACTGTTTTTTGGCAGT	CASSPSRQGIEELFF	1	1.4656513240769871E-4	45	TCRBV18-01*01	TCRBV18	TCRBV18-01	01				TCRBD01-01*01	TCRBD01	TCRBD01-01	01				TCRBJ01-04*01	TCRBJ01	TCRBJ01-04	01				3	5	2	3	8	12	36	50	55	62	70	1	In	VDJ
AGTGCCCATCCTGAAGACAGCAGCTTCTACATCTGCAGTGCTGCAACACCCGGAACGGGCCTTAACTATGGCTACACCTTCGGTTCG	CSAATPGTGLNYGYTF	1	1.7688895290584328E-5	48	TCRBV20	TCRBV20	unresolved			TCRBV20-01,TCRBV20-or09_02				unresolved		TCRBD01,TCRBD02	TCRBD01-01,TCRBD02-01		TCRBJ01-02*01	TCRBJ01	TCRBJ01-02	01				5	14	8	0	2	1	33	42	56	60	62	1	In	VDJ
TCCAACCTGCAAAGCTTGAGGACTCGGCCGTGTATCTCTGTGCCAGCAGCTTATAGGGATTGGAATCAGCCCCAGCATTTTGGTGAT		1	8.718098393216562E-5	43	TCRBV11-02*02	TCRBV11	TCRBV11-02	02						unresolved		TCRBD01,TCRBD02	TCRBD01-01,TCRBD02-01		TCRBJ01-05*01	TCRBJ01	TCRBJ01-05	01				2	2	0	8	4	4	38	53	55	59	63	1	Out	VDJ
GAGTCGGCTGCTCCCTCCCAGACATCTGTGTACTTCTGTGCCAGCAGTGTAGACCTAGCGGGGTCCTACGAGCAGTACGTCGGGCCG	CASSVDLAGSYEQYV	1	3.4114298060412634E-5	45	TCRBV06-01*01	TCRBV06	TCRBV06-01	01				TCRBD02-01*01	TCRBD02	TCRBD02-01	01				TCRBJ02-07*01	TCRBJ02	TCRBJ02-07	01				4	5	4	3	16	17	36	49	54	63	79	1	In	VDJ
CTGACGATCCAGCGCACAGAGCAGCGGGACTCGGCCATGTATCGCTGTGCCAGCAGCCCCTTGGGCGGCGAGCAGTACGTCGGGCCG	CASSPLGGEQYV	1	4.927620830948491E-5	36	TCRBV07-06*01	TCRBV07	TCRBV07-06	01						unresolved		TCRBD01,TCRBD02	TCRBD01-01,TCRBD02-01		TCRBJ02-07*01	TCRBJ02	TCRBJ02-07	01				5	5	8	0	13	17	45	57	62	66	79	1	In	VDJ
AGGCTGGAGTTGGCTGCTCCCTCCCAGACATCTGTGTACTTCTGTGCCAGCACCGGACAGGTTGAGGTACAGCAGTACTTCGGGCCG	CASTGQVEVQQYF	1	6.0647640996289126E-5	39	TCRBV06-06	TCRBV06	TCRBV06-06				01,02	TCRBD01-01*01	TCRBD01	TCRBD01-01	01				TCRBJ02-07*01	TCRBJ02	TCRBJ02-07	01				7	2	1	4	9	8	42	52	54	61	70	1	In	VDJ
AGCTCTCTGGAGCTGGGGGACTCAGCTTTGTATTTCTGTGCCAGCAGCGGGGGGACATCGACCGACTACGAGCAGTACTTCGGGCCG	CASSGGTSTDYEQYF	1	2.5269850415120466E-5	45	TCRBV09-01	TCRBV09	TCRBV09-01				01,02	TCRBD01-01*01	TCRBD01	TCRBD01-01	01				TCRBJ02-07*01	TCRBJ02	TCRBJ02-07	01				3	2	0	6	8	3	36	49	51	57	65	1	In	VDJ
TCCGCTACCAGCTCCCAGACATCTGTGTACTTCTGTGCCATCAGGCTGGGGACAGGGAATGGTGGAAACACCATATATTTTGGAGAG	CAIRLGTGNGGNTIYF	4	3.8536521883058715E-4	48	TCRBV10-03*01	TCRBV10	TCRBV10-03	01				TCRBD01-01*01	TCRBD01	TCRBD01-01	01				TCRBJ01-03*01	TCRBJ01	TCRBJ01-03	01				6	4	0	3	5	3	33	44	48	57	62	4	In	VDJ
TGGAGTCGCCCAGCCCCAACCAGACCTCTCTGTACTTCTGTGCCAGCAAATACACGACAGCCTAACTATGGCTACACCTTCGGTTCG		1	2.274286537360842E-5	43	TCRBV27-01*01	TCRBV27	TCRBV27-01	01				TCRBD01-01*01	TCRBD01	TCRBD01-01	01				TCRBJ01-02*01	TCRBJ01	TCRBJ01-02	01				7	7	2	5	1	0	38	48	55	60	61	1	Out	VDJ
GGCTGGAGTCGGCTGCTCCCTCCCAGACATCTGTGTACTTCTGTGCCCCTACTAACGCGGAGGAACACTGAAGCTTTCTTTGGACAA		1	4.548573074721684E-5	40	TCRBV06-01*01	TCRBV06	TCRBV06-01	01				TCRBD02-01	TCRBD02	TCRBD02-01				01,02	TCRBJ01-01*01	TCRBJ01	TCRBJ01-01	01				11	3	3	9	8	1	41	47	50	54	62	1	Out	VDJ
GTGACATCGGCCCAAAAGAACCCGACAGCTTTCTATCTCTGTGCCAGTACCCCGGGACCTGGGAACACTGAAGCTTTCTTTGGACAA	CASTPGPGNTEAFF	1	1.2634925207560233E-4	42	TCRBV19-01	TCRBV19	TCRBV19-01				01,02			unresolved		TCRBD01,TCRBD02	TCRBD01-01,TCRBD02-01		TCRBJ01-01*01	TCRBJ01	TCRBJ01-01	01				7	4	0	7	4	1	39	49	53	58	62	1	In	VDJ
TCCCTGGAGCTTGGTGACTCTGCTGTGTATTTCTGTGCCAGCAGCCAAGATTACCGAGCTGGCAATCAGCCCCAGCATTTTGGTGAT	CASSQDYRAGNQPQHF	1	3.0323820498144563E-5	48	TCRBV03	TCRBV03	unresolved			TCRBV03-01,TCRBV03-02		TCRBD02-01	TCRBD02	TCRBD02-01				01,02	TCRBJ01-05*01	TCRBJ01	TCRBJ01-05	01				0	6	6	7	2	2	33	50	56	59	61	1	In	VDJ
CTGGAGTCCGCCAGCACCAACCAGACATCTATGTACCTCTGTGCCAGCAGTAAAGGGGGGAGAAACTATGGCTACACCTTCGGTTCG	CASSKGGRNYGYTF	1	1.0739686426426199E-4	42	TCRBV28-01*01	TCRBV28	TCRBV28-01	01						unresolved		TCRBD01,TCRBD02	TCRBD01-01,TCRBD02-01		TCRBJ01-02*01	TCRBJ01	TCRBJ01-02	01				5	2	5	1	4	2	39	51	53	59	63	1	In	VDJ
CAGCCCTCAGAACCCAGGGACTCAGCTGTGTACTTCTGTGCCAGCAGTTTTGCAACAGGGCTCACTCAGCCCCAGCATTTTGGTGAT	CASSFATGLTQPQHF	1	7.201907368309333E-5	45	TCRBV12	TCRBV12	unresolved			TCRBV12-03,TCRBV12-04		TCRBD01-01*01	TCRBD01	TCRBD01-01	01				TCRBJ01-05*01	TCRBJ01	TCRBJ01-05	01				3	4	3	3	5	6	36	50	54	60	65	1	In	VDJ
ACTCTGACGATCCAGCGCACACAGCAGGAGGACTCGGCCGTGTATCTCTGTGCCAGCAGCTACCGGACCGAAGCTTTCTTTGGACAA	CASSYRTEAFF	1	7.833653628687345E-5	33	TCRBV07-02*01	TCRBV07	TCRBV07-02	01						unresolved		TCRBD01,TCRBD02	TCRBD01-01,TCRBD02-01		TCRBJ01-01*01	TCRBJ01	TCRBJ01-01	01				4	3	1	7	1	8	48	61	64	68	69	1	In	VDJ
GAGTCGGCTGCTCCCTCCCAAACATCTGTGTACTTCTGTGCCAGCAGTTACTCGGCAGGGGGCGAAAATGGCTACACCTTCGGTTCG	CASSYSAGGENGYTF	1	2.274286537360842E-5	45	TCRBV06	TCRBV06	unresolved			TCRBV06-02,TCRBV06-03		TCRBD01-01*01	TCRBD01	TCRBD01-01	01				TCRBJ01-02*01	TCRBJ01	TCRBJ01-02	01				0	2	4	0	4	6	36	53	55	63	67	1	In	VDJ
ACGATCCAGCGCACAGAGCAGCGGGACTCGGCCATGTATCGCTGTGCCAGCAGCTTGGCAAGGGGTAATGAGCAGTTCTTCGGGCCA	CASSLARGNEQFF	1	8.212701384914151E-5	39	TCRBV07-06*01	TCRBV07	TCRBV07-06	01				TCRBD01-01*01	TCRBD01	TCRBD01-01	01				TCRBJ02-01*01	TCRBJ02	TCRBJ02-01	01				3	4	5	2	1	7	42	56	60	65	66	1	In	VDJ
CAACCTGCAAAGCTTGAGGACTCGGCCGTGTATCTCTGTGCCAGCAGCTCCTACGACGGACGGAACACTGAAGCTTTCTTTGGACAA	CASSSYDGRNTEAFF	1	8.212701384914151E-5	45	TCRBV11-02*02	TCRBV11	TCRBV11-02	02						unresolved		TCRBD01,TCRBD02	TCRBD01-01,TCRBD02-01		TCRBJ01-01*01	TCRBJ01	TCRBJ01-01	01				4	8	1	7	1	1	36	49	57	61	62	1	In	VDJ
ACAGTGACCAGTGCCCATCCTGAAGACAGCAGCTTCTACATCTGCAGTGCTCACGGACAGGGGAATCAGCCCCAGCATTTTGGTGAT	CSAHGQGNQPQHF	1	2.14793728528524E-5	39	TCRBV20	TCRBV20	unresolved			TCRBV20-01,TCRBV20-or09_02		TCRBD01-01*01	TCRBD01	TCRBD01-01	01				TCRBJ01-05*01	TCRBJ01	TCRBJ01-05	01				5	3	1	2	0	4	42	51	54	-1	63	1	In	VDJ
CTGAAGATCCAGCGCACACAGCAGGAGGACTCCGCCGTGTATCTCTGTGCCAGCAGCTTAGTGGGCACTGAAGCTTTCTTTGGACAA	CASSLVGTEAFF	1	7.833653628687345E-5	36	TCRBV07-08*01	TCRBV07	TCRBV07-08	01						unresolved		TCRBD01,TCRBD02	TCRBD01-01,TCRBD02-01		TCRBJ01-01*01	TCRBJ01	TCRBJ01-01	01				1	1	0	9	0	4	45	61	62	-1	65	1	In	VDJ
GAGTCCGCCAGCACCAACCAGACATCTATGTACCTCTGTGCCAGCAGTTTACGGGACAGCACCTACAATGAGCAGTTCTTCGGGCCA	CASSLRDSTYNEQFF	1	1.62990535177527E-4	45	TCRBV28-01*01	TCRBV28	TCRBV28-01	01				TCRBD01-01*01	TCRBD01	TCRBD01-01	01				TCRBJ02-01*01	TCRBJ02	TCRBJ02-01	01				2	1	0	5	2	2	36	51	52	59	61	1	In	VDJ
CCTGCAGAGCTTGGGGACTCGGCCATGTATCTCTGTGCCAGCAGCTTAGGACCGGGACAGGGGCGTTCTGAAGCTTTCTTTGGACAA	CASSLGPGQGRSEAFF	1	8.339050636989754E-5	48	TCRBV11-01*01	TCRBV11	TCRBV11-01	01				TCRBD01-01*01	TCRBD01	TCRBD01-01	01				TCRBJ01-01*01	TCRBJ01	TCRBJ01-01	01				1	4	0	2	4	6	33	49	53	63	67	1	In	VDJ
GTAGTCTGCTGCCTCCTCCCAGACATCTGTATATTTCTGCGCCAGCAGTGAGCCGGGGCTTCTGGAAACACCATATATTTTGGAGAG		3	3.25981070355054E-4	44	TCRBV10-01	TCRBV10	TCRBV10-01				01,02			unresolved		TCRBD01,TCRBD02	TCRBD01-01,TCRBD02-01		TCRBJ01-03*01	TCRBJ01	TCRBJ01-03	01				2	2	7	0	1	1	37	52	54	59	60	3	Out	VDJ
CAGCAGGTAGTGCGAGGAGATTCGGCAGCTTATTTCTGTGCCAGCTCCCCAGGGACAGGGGGCAATCAGCCCCAGCATTTTGGTGAT	CASSPGTGGNQPQHF	1	8.718098393216562E-5	45	TCRBV18-01*01	TCRBV18	TCRBV18-01	01				TCRBD01-01*01	TCRBD01	TCRBD01-01	01				TCRBJ01-05*01	TCRBJ01	TCRBJ01-05	01				2	0	0	2	0	2	36	-1	51	-1	61	1	In	VDJ
TCCACTCTGACAGTGACCAGTGCCCATCCTGAAGACAGCAGCTTCTACATCTGCAGTGCTCAAGACAGAACGCAGTATTTTGGCCCA	CSAQDRTQYF	1	4.0431760664192746E-5	30	TCRBV20-01*01	TCRBV20	TCRBV20-01	01				TCRBD01-01*01	TCRBD01	TCRBD01-01	01				TCRBJ02-03*01	TCRBJ02	TCRBJ02-03	01				5	3	2	5	1	9	51	60	63	68	69	1	In	VDJ
AAGAACCCGACAGCTTTCTATCTCTGTGCCAGTACCCCAAGGGGTAGCGGGGGGCCCGTGAACACCGGGGAGCTGTTTTTTGGAGAA	CASTPRGSGGPVNTGELFF	1	1.2887623711711437E-4	57	TCRBV19-01	TCRBV19	TCRBV19-01				01,02	TCRBD02-01*01	TCRBD02	TCRBD02-01	01				TCRBJ02-02*01	TCRBJ02	TCRBJ02-02	01				7	10	5	1	5	1	24	34	44	54	59	1	In	VDJ
ACCCTGCAGCCAGAAGACTCGGCCCTGTATCTCTGTGCCAGCAGCCAAGAAGCGGGACAGGGGGTTTCACCCCTCCACTTTGGGAAC	CASSQEAGQGVSPLHF	1	2.274286537360842E-5	48	TCRBV04-02*01	TCRBV04	TCRBV04-02	01				TCRBD01-01*01	TCRBD01	TCRBD01-01	01				TCRBJ01-06*01	TCRBJ01	TCRBJ01-06	01				0	3	0	1	1	9	33	50	53	64	65	1	In	VDJ
ACAGTGACCAGTGCCCATCCTGAAGACAGCAGCTTCTACATCTGCAGTGGCATGGGACGGAACCGGGAGACCCAGTACTTCGGGCCA	CSGMGRNRETQYF	1	1.3898417728316257E-5	39	TCRBV20	TCRBV20	unresolved			TCRBV20-01,TCRBV20-or09_02				unresolved		TCRBD01,TCRBD02	TCRBD01-01,TCRBD02-01		TCRBJ02-05*01	TCRBJ02	TCRBJ02-05	01				7	4	0	7	8	5	42	49	53	58	66	1	In	VDJ
AGCACCTTGGAGCTGGGGGACTCGGCCCTTTATCTTTGCGCCAGCAGCTTGGAAGCGGCGACAAACACTGAAGCTTTCTTTGGACAA	CASSLEAATNTEAFF	1	3.5377790581168656E-5	45	TCRBV05-01*01	TCRBV05	TCRBV05-01	01				TCRBD02-01	TCRBD02	TCRBD02-01				01,02	TCRBJ01-01*01	TCRBJ01	TCRBJ01-01	01				0	1	6	5	5	2	36	52	53	58	63	1	In	VDJ
ACCAGTGCCCATCCTGAAGACAGCAGCTTCTACATCTGCAGTGCTAGAGTAGCGGGGGGGAACACCGGGGAGCTGTTTTTTGGAGAA	CSARVAGGNTGELFF	1	2.0215880332096373E-5	45	TCRBV20	TCRBV20	unresolved			TCRBV20-01,TCRBV20-or09_02		TCRBD02-01*01	TCRBD02	TCRBD02-01	01				TCRBJ02-02*01	TCRBJ02	TCRBJ02-02	01				1	0	5	1	0	1	36	-1	49	-1	59	1	In	VDJ
AAGATCCAGCGCACAGAGCGGGGGGACTCAGCCGTGTATCTCTGTGCCAGCAGCCCGATGACAGGGGAAGGCTACACCTTCGGTTCG	CASSPMTGEGYTF	1	6.570161107931322E-5	39	TCRBV07-03*01	TCRBV07	TCRBV07-03	01				TCRBD01-01*01	TCRBD01	TCRBD01-01	01				TCRBJ01-02*01	TCRBJ01	TCRBJ01-02	01				5	5	2	2	2	8	42	54	59	67	69	1	In	VDJ
ACCTTGGAGCTGGGGGACTCGGCCCTTTATCTTTGCGCCAGCAGCTCACTGGGGCTAGCGGGGGACAATGAGCAGTTCTTCGGGCCA	CASSSLGLAGDNEQFF	1	4.548573074721684E-5	48	TCRBV05-01*01	TCRBV05	TCRBV05-01	01				TCRBD02-01*01	TCRBD02	TCRBD02-01	01				TCRBJ02-01*01	TCRBJ02	TCRBJ02-01	01				3	8	4	2	0	5	33	46	54	-1	64	1	In	VDJ
CTGGAGTCCGCCAGCACCAACCAGACATCTATGTACCTCTGTGCCAGCAGACCCACCGGGACGGGGGCTGAAGCTTTCTTTGGACAA	CASRPTGTGAEAFF	1	1.250857595548463E-4	42	TCRBV28-01*01	TCRBV28	TCRBV28-01	01				TCRBD02-01*01	TCRBD02	TCRBD02-01	01				TCRBJ01-01*01	TCRBJ01	TCRBJ01-01	01				6	11	8	2	0	6	39	50	61	-1	67	1	In	VDJ
ATCCAGCGCACAGAGCAGGGGGACTCGGCCATGTATCTCTGTGCCAGCAGCTTAGGACAGGGTGGCCAGCCCCAGCATTTTGGTGAT	CASSLGQGGQPQHF	1	1.0613337174350597E-4	42	TCRBV07-09	TCRBV07	TCRBV07-09				01,03	TCRBD01-01*01	TCRBD01	TCRBD01-01	01				TCRBJ01-05*01	TCRBJ01	TCRBJ01-05	01				1	0	2	3	4	7	39	-1	55	62	66	1	In	VDJ
TCTGAGATGAATGTGAGTGCCTTGGAGCTGGGGGACTCGGCCCTGTATCTCTGTGCCAGAAGCTTGGGGTATCAAATTTTCGGCGCC	CARSLGYQIF	1	5.9384148475533096E-5	30	TCRBV05-03	TCRBV05	TCRBV05-03				01,02			unresolved		TCRBD01,TCRBD02	TCRBD01-01,TCRBD02-01		TCRBJ02-04*01	TCRBJ02	TCRBJ02-04	01				0	0	0	10	9	19	51	-1	67	69	78	1	In	VDJ
TCCCTCCCAGACATCTGTGTACTTCTGTGCCAGCCGTGATGGGGGAGGGTGAAACGACCGAACACCGGGGAGCTGTTTTTTGGAGAA		1	4.548573074721684E-5	56	TCRBV06-01*01	TCRBV06	TCRBV06-01	01				TCRBD02-01*02	TCRBD02	TCRBD02-01	02				TCRBJ02-02*01	TCRBJ02	TCRBJ02-02	01				3	3	9	0	9	0	25	39	42	49	58	1	Out	VDJ
GAGATCCAGCGCACAGAGCAGGGGGACTCGGCCATGTATCTCTGTGCCAGCAGCTTCCGGGGAAACACTGAAGCTTTCTTTGGACAA	CASSFRGNTEAFF	1	9.855241661896982E-5	39	TCRBV07-09	TCRBV07	TCRBV07-09				01,03	TCRBD02-01*01	TCRBD02	TCRBD02-01	01				TCRBJ01-01*01	TCRBJ01	TCRBJ01-01	01				3	1	8	3	1	2	42	56	57	62	63	1	In	VDJ
CTGACAGTGACCAGTGCCCATCCTGAAGACAGCAGCTTCTACATCTGCAGTGCTTCCGGGACGGCAAACATTCAGTACTTCGGCGCC	CSASGTANIQYF	1	1.7688895290584328E-5	36	TCRBV20	TCRBV20	unresolved			TCRBV20-01,TCRBV20-or09_02				unresolved		TCRBD01,TCRBD02	TCRBD01-01,TCRBD02-01		TCRBJ02-04*01	TCRBJ02	TCRBJ02-04	01				5	3	0	7	3	6	45	54	57	62	65	1	In	VDJ
GCTGCTCCCTCCCAGACATCTGTGTACTTCTGTGCCAGCAGTGAAGGTATCGGGTTAGGCGCCAAAAACATTCAGTACTTCGGCGCC	CASSEGIGLGAKNIQYF	1	4.0431760664192746E-5	51	TCRBV06-01*01	TCRBV06	TCRBV06-01	01				TCRBD02-01	TCRBD02	TCRBD02-01				01,02	TCRBJ02-04*01	TCRBJ02	TCRBJ02-04	01				1	4	8	4	6	1	30	46	50	54	60	1	In	VDJ
ACATCAATTCCCTGGAGCTTGGTGACTCTGCTGTGTATTTCTGTGCCAGCAGCCAAGATCAAGGTTAGGACCCAGTACTTCGGGCCA		1	1.895238781134035E-5	40	TCRBV03	TCRBV03	unresolved			TCRBV03-01,TCRBV03-02				unresolved		TCRBD01,TCRBD02	TCRBD01-01,TCRBD02-01		TCRBJ02-05*01	TCRBJ02	TCRBJ02-05	01				0	3	5	4	4	7	41	58	61	64	68	1	Out	VDJ
GAGTCCGCCAGCACCAACCAGACATCTATGTACCTCTGTGCCAGTAAAGGGGACAGGGAATATTCCTACGAGCAGTACTTCGGGCCG	CASKGDREYSYEQYF	1	9.349844653594573E-5	45	TCRBV28-01*01	TCRBV28	TCRBV28-01	01				TCRBD01-01*01	TCRBD01	TCRBD01-01	01				TCRBJ02-07*01	TCRBJ02	TCRBJ02-07	01				9	5	0	3	5	1	36	44	49	58	63	1	In	VDJ
GAGTCGGCTGCTCCCTCCCAGACATCTGTGTACTTCTGTGCCAGCAGCGAATACCCATTTCCCGAAGAGACCCAGTACTTCGGGCCA	CASSEYPFPEETQYF	1	3.0323820498144563E-5	45	TCRBV06-01*01	TCRBV06	TCRBV06-01	01						unresolved		TCRBD01,TCRBD02	TCRBD01-01,TCRBD02-01		TCRBJ02-05*01	TCRBJ02	TCRBJ02-05	01				2	1	3	7	10	3	36	51	52	54	64	1	In	VDJ
AAGATCCAGCCCTCAGAACCCAGGGACTCAGCTGTGTACTTCTGTGCCAGCAGTTCGACAGGGGGGGGGACCCAGTACTTCGGGCCA	CASSSTGGGTQYF	1	4.548573074721684E-5	39	TCRBV12	TCRBV12	unresolved			TCRBV12-03,TCRBV12-04		TCRBD01-01*01	TCRBD01	TCRBD01-01	01				TCRBJ02-05*01	TCRBJ02	TCRBJ02-05	01				4	1	2	1	3	7	42	55	56	65	68	1	In	VDJ
ACGATCCAGCGCACACAGCAGGAGGACTCGGCCGTGTATCTCTGTGCCAGCAGCTTAGACGGGAACTATGGCTACACCTTCGGTTCG	CASSLDGNYGYTF	1	6.317462603780116E-5	39	TCRBV07-02*01	TCRBV07	TCRBV07-02	01				TCRBD02-01	TCRBD02	TCRBD02-01				01,02	TCRBJ01-02*01	TCRBJ01	TCRBJ01-02	01				1	1	8	4	0	2	42	58	59	-1	63	1	In	VDJ
ACTGTGACATCGGCCCAAAAGAACCCGACAGCTTTCTATCTCTGTGCCTCCTCTAGGGGGACGGTGGGTGAAGCTTTCTTTGGACAA	CASSRGTVGEAFF	1	1.2255877451333426E-4	39	TCRBV19-01	TCRBV19	TCRBV19-01				01,02	TCRBD01-01*01	TCRBD01	TCRBD01-01	01				TCRBJ01-01*01	TCRBJ01	TCRBJ01-01	01				11	6	5	1	8	7	42	48	54	60	68	1	In	VDJ
TCTGCCAGGCCCTCACATACCTCTCAGTACCTCTGTGCCAGCAGTGACCCCACCTTAGCGGGGCAAGAGACCCAGTACTTCGGGCCA	CASSDPTLAGQETQYF	1	1.137143268680421E-5	48	TCRBV25-01*01	TCRBV25	TCRBV25-01	01				TCRBD02-01*01	TCRBD02	TCRBD02-01	01				TCRBJ02-05*01	TCRBJ02	TCRBJ02-05	01				3	8	5	3	0	2	33	47	55	-1	63	1	In	VDJ
CTGGAGTCTGCTGCCTCCTCCCAGACATCTGTATATTTCTGCGCCAGCAGTGAGCTAGCGGGGTTTGGGACCCAGTACTTCGGGCCA	CASSELAGFGTQYF	1	9.602543157745777E-5	42	TCRBV10-01	TCRBV10	TCRBV10-01				01,02	TCRBD02-01*01	TCRBD02	TCRBD02-01	01				TCRBJ02-05*01	TCRBJ02	TCRBJ02-05	01				2	0	4	3	5	7	39	-1	54	63	68	1	In	VDJ
AAGATCCAGCCTGCAGAGCTTGGGGACTCGGCCGTGTATCTCTGTGCCAGCAGCTTGGAACAGGGGCGAGAAGCTTTCTTTGGACAA	CASSLEQGREAFF	1	8.212701384914151E-5	39	TCRBV11-03*01	TCRBV11	TCRBV11-03	01				TCRBD01-01*01	TCRBD01	TCRBD01-01	01				TCRBJ01-01*01	TCRBJ01	TCRBJ01-01	01				3	3	3	2	3	8	42	56	59	66	69	1	In	VDJ
GCCAGCACCAACCAGACATCTATGTACCTCTGTGCCAGCAGTGTTGCGACAGGGACGCGTGGGCACTATGGCTACACCTTCGGTTCG	CASSVATGTRGHYGYTF	1	1.0486987922274995E-4	51	TCRBV28-01*01	TCRBV28	TCRBV28-01	01				TCRBD01-01*01	TCRBD01	TCRBD01-01	01				TCRBJ01-02*01	TCRBJ01	TCRBJ01-02	01				5	5	2	3	10	3	30	42	47	54	64	1	In	VDJ
ATCCAGCGCACACAGCAGGAGGACTCGGCCGTGTATCTCTGTGCCAGCAGCTTAGCGGGGGTATACAATGAGCAGTTCTTCGGGCCA	CASSLAGVYNEQFF	1	9.602543157745777E-5	42	TCRBV07-02*01	TCRBV07	TCRBV07-02	01						unresolved		TCRBD01,TCRBD02	TCRBD01-01,TCRBD02-01		TCRBJ02-01*01	TCRBJ02	TCRBJ02-01	01				0	0	6	1	2	4	39	-1	56	61	63	1	In	VDJ
ACAGAGCAGGGGGACTCGGCCATGTATCTCTGTGCCAGCAGCTTAGCGCCCACTAGCGGGGGGGCAGATACGCAGTATTTTGGCCCA	CASSLAPTSGGADTQYF	1	9.855241661896982E-5	51	TCRBV07-09	TCRBV07	TCRBV07-09				01,03	TCRBD02-01*01	TCRBD02	TCRBD02-01	01				TCRBJ02-03*01	TCRBJ02	TCRBJ02-03	01				0	4	3	0	0	4	30	47	51	-1	64	1	In	VDJ
CTCACTGTGACATCGGCCCAAAAGAACCCGACAGCTTTCTATCTCTGTGCCAGTAGCTACGGGACAGATGGCTACACCTTCGGTTCG	CASSYGTDGYTF	1	1.023428941812379E-4	36	TCRBV19-01	TCRBV19	TCRBV19-01				01,02	TCRBD01-01*01	TCRBD01	TCRBD01-01	01				TCRBJ01-02*01	TCRBJ01	TCRBJ01-02	01				6	4	0	5	0	6	45	56	60	-1	67	1	In	VDJ
CTGCAGCCAGAAGACTCGGCCCTGTATCTCTGTGCCAGCAGCCAAGATACAGCGGGGGGCCGCCGGGATACGCAGTATTTTGGCCCA	CASSQDTAGGRRDTQYF	1	2.7796835456632515E-5	51	TCRBV04-02*01	TCRBV04	TCRBV04-02	01				TCRBD02-01*01	TCRBD02	TCRBD02-01	01				TCRBJ02-03*01	TCRBJ02	TCRBJ02-03	01				0	3	6	1	7	6	30	47	50	59	66	1	In	VDJ
TTGGAGCTGGGGGACTCGGCCCTTTATCTTTGCGCCAGCCACCCCGGGACAGCAAGATATACTAATGAAAAACTGTTTTTTGGCAGT	CASHPGTARYTNEKLFF	1	6.0647640996289126E-5	51	TCRBV05-01*01	TCRBV05	TCRBV05-01	01				TCRBD01-01*01	TCRBD01	TCRBD01-01	01				TCRBJ01-04*01	TCRBJ01	TCRBJ01-04	01				7	6	0	5	8	2	30	39	45	52	60	1	In	VDJ
GAGTCGGCTGCTCCCTCCCAGACATCTGTGTACTTCTGTGCCAGCAGTGAACTCCAGGTGGATACAGATACGCAGTATTTTGGCCCA	CASSELQVDTDTQYF	1	4.422223822646082E-5	45	TCRBV06-01*01	TCRBV06	TCRBV06-01	01				TCRBD01-01*01	TCRBD01	TCRBD01-01	01				TCRBJ02-03*01	TCRBJ02	TCRBJ02-03	01				2	3	4	4	5	3	36	51	54	58	63	1	In	VDJ
ACCTTGGAGCTGGGGGACTCGGCCCTTTATCTTTGCGCCAGCAGCTTGCGCCCTAGCGGGGTATACAATGAGCAGTTCTTCGGGCCA	CASSLRPSGVYNEQFF	1	4.422223822646082E-5	48	TCRBV05-01*01	TCRBV05	TCRBV05-01	01				TCRBD02-01*01	TCRBD02	TCRBD02-01	01				TCRBJ02-01*01	TCRBJ02	TCRBJ02-01	01				1	4	4	3	2	4	33	48	52	61	63	1	In	VDJ
AGCTCTCTGGAGCTGGGGGACTCAGCTTTGTATTTCTGTGCCAGCAGCGCACTAGCGGGGCTCACAGATACGCAGTATTTTGGCCCA	CASSALAGLTDTQYF	1	3.285080553965661E-5	45	TCRBV09-01	TCRBV09	TCRBV09-01				01,02	TCRBD02-01*01	TCRBD02	TCRBD02-01	01				TCRBJ02-03*01	TCRBJ02	TCRBJ02-03	01				3	1	3	3	2	2	36	49	50	60	62	1	In	VDJ
CTGAGGATCCAGCAGGTAGTGCGAGGAGATTCGGCAGCTTATTTCTGTGCCATCACCAACGGGGCCAATGAGCAGTTCTTCGGGCCA	CAITNGANEQFF	1	9.981590913972584E-5	36	TCRBV18-01*01	TCRBV18	TCRBV18-01	01						unresolved		TCRBD01,TCRBD02	TCRBD01-01,TCRBD02-01		TCRBJ02-01*01	TCRBJ02	TCRBJ02-01	01				10	8	7	0	0	6	45	52	60	-1	65	1	In	VDJ
CTGACAGTGACCAGTGCCCATCCTGAAGACAGCAGCTTCTACATCTGCAGTGCTAGCGGGGTAGGGCAGCCCCAGCATTTTGGTGAT	CSASGVGQPQHF	1	2.14793728528524E-5	36	TCRBV20	TCRBV20	unresolved			TCRBV20-01,TCRBV20-or09_02		TCRBD02-01*01	TCRBD02	TCRBD02-01	01				TCRBJ01-05*01	TCRBJ01	TCRBJ01-05	01				3	0	8	3	5	7	45	-1	56	61	66	1	In	VDJ
ATCCAGCCCTCAGAACCCAGGGACTCAGCTGTGTACTTCTGTGCCAGCAGACTACAGGGGGCGGGTGAAAAACTGTTTTTTGGCAGT	CASRLQGAGEKLFF	1	1.1497781938879813E-4	42	TCRBV12	TCRBV12	unresolved			TCRBV12-03,TCRBV12-04		TCRBD01-01*01	TCRBD01	TCRBD01-01	01				TCRBJ01-04*01	TCRBJ01	TCRBJ01-04	01				6	3	3	0	3	7	39	50	53	62	65	1	In	VDJ
CGTCTGCTGTACCCTCTCAGACATCTGTGTACTTCTGTGCCAGCGGCGACTAGCGGGGGGCCCCCAGATACGCAGTATTTTGGCCCA		1	8.970796897367766E-5	46	TCRBV06-04	TCRBV06	TCRBV06-04				01,02	TCRBD02-01*01	TCRBD02	TCRBD02-01	01				TCRBJ02-03*01	TCRBJ02	TCRBJ02-03	01				1	0	6	1	4	4	35	-1	51	60	64	1	Out	VDJ
CTGGAGTCCGCTACCAGCTCCCAGACATCTGTGTACTTCTGTGCCATCAGGTGGACAGGGGATGACTATGGCTACACCTTCGGTTCG	CAIRWTGDDYGYTF	1	1.3772068476240656E-4	42	TCRBV10-03*01	TCRBV10	TCRBV10-03	01				TCRBD01-01*01	TCRBD01	TCRBD01-01	01				TCRBJ01-02*01	TCRBJ01	TCRBJ01-02	01				6	2	1	2	3	3	39	50	52	61	64	1	In	VDJ
CTGATTCTGGAGTCCGCCAGCACCAACCAGACATCTATGTACCTCTGTGCCAGCAGCCGCGAGGTGAATGGCTACACCTTCGGTTCG	CASSREVNGYTF	1	1.0486987922274995E-4	36	TCRBV28-01*01	TCRBV28	TCRBV28-01	01				TCRBD02-01*02	TCRBD02	TCRBD02-01	02				TCRBJ01-02*01	TCRBJ01	TCRBJ01-02	01				6	4	11	1	3	6	45	56	60	64	67	1	In	VDJ
CGCCCTGCAGCCAGAAGACTCAGCCCTGTATCTCTGCGCCAGCAGCCCCGGGACAGGGAATTTCAAGAGACCCAGTACTTCGGGCCA		1	2.4006357894364444E-5	47	TCRBV04-01*01	TCRBV04	TCRBV04-01	01				TCRBD01-01*01	TCRBD01	TCRBD01-01	01				TCRBJ02-05*01	TCRBJ02	TCRBJ02-05	01				4	2	0	3	5	2	34	47	49	58	63	1	Out	VDJ
TTTCCTCTCACTGTGACATCGGCCCAAAAGAACCCGACAGCTTTCTATCTCTGTGCCAGTATTAATTCACCCCTCCACTTTGGGAAC	CASINSPLHF	1	9.72889240982138E-5	30	TCRBV19-01	TCRBV19	TCRBV19-01				01,02			unresolved					TCRBJ01-06*01	TCRBJ01	TCRBJ01-06	01				7	0	0	0	1	6	51	-1	-1	61	62	1	In	VJ
CAGGGGGACTCGGCCATGTATCTCTGTGCCAGCAGCATTCGTATCCGGGACAAAGGCAGCTCTGGAAACACCATATATTTTGGAGAG	CASSIRIRDKGSSGNTIYF	2	2.2363817617381614E-4	57	TCRBV07-09	TCRBV07	TCRBV07-09				01,03	TCRBD01-01*01	TCRBD01	TCRBD01-01	01				TCRBJ01-03*01	TCRBJ01	TCRBJ01-03	01				5	10	0	6	7	0	24	36	46	52	59	2	In	VDJ
CTGCAGCCAGAAGACTCGGCCCTGTATCTCTGCGCCAGCAGCCAAGATTGGATGACTTCCTCTGGAAACACCATATATTTTGGAGAG	CASSQDWMTSSGNTIYF	1	9.097146149443369E-5	51	TCRBV04-03*01	TCRBV04	TCRBV04-03	01				TCRBD02-01	TCRBD02	TCRBD02-01				01,02	TCRBJ01-03*01	TCRBJ01	TCRBJ01-03	01				0	6	2	10	2	0	30	47	53	57	59	1	In	VDJ
AACTGGAGGATTCTGGAGTTTATTTCTGTGCCAGCAGCCAAGGGAAGGACAGGGGACTAACTAGTATCACCCCTCCACTTTGGGAAC		1	1.718349828228192E-4	55	TCRBV14-01*01	TCRBV14	TCRBV14-01	01				TCRBD01-01*01	TCRBD01	TCRBD01-01	01				TCRBJ01-06*01	TCRBJ01	TCRBJ01-06	01				1	4	1	2	11	10	26	42	46	55	66	1	Out	VDJ
AGCGCACACAGCAGGAGGACTCGGCCGTGTATCTCTGTGCCAGCAGTCAGGACAGGGTAGGTTCGAGATACGCAGTATTTTGGCCCA		1	7.58095512453614E-5	46	TCRBV07-02*01	TCRBV07	TCRBV07-02	01				TCRBD01-01*01	TCRBD01	TCRBD01-01	01				TCRBJ02-03*01	TCRBJ02	TCRBJ02-03	01				6	3	1	3	8	5	35	46	49	57	65	1	Out	VDJ
GCGTCTGCTGTACCCTCTCAGACATCTGTGTACTTCTGTGCCAGTAAGGCGGGAGGGGCAAGATACAATGAGCAGTTCTTCGGGCCA	CASKAGGARYNEQFF	1	1.1118734182653006E-4	45	TCRBV06-04	TCRBV06	TCRBV06-04				01,02	TCRBD02-01*02	TCRBD02	TCRBD02-01	02				TCRBJ02-01*01	TCRBJ02	TCRBJ02-01	01				9	4	7	0	6	4	36	44	48	57	63	1	In	VDJ
TCCCTGATTCTGGAGTCCGCCAGCACCAACCAGACATCTATGTACCTCTGTGCCAGCAGTTCTCTATACGAGCAGTACTTCGGGCCG	CASSSLYEQYF	1	9.097146149443369E-5	33	TCRBV28-01*01	TCRBV28	TCRBV28-01	01				TCRBD02-01	TCRBD02	TCRBD02-01				01,02	TCRBJ02-07*01	TCRBJ02	TCRBJ02-07	01				4	2	4	9	0	4	48	61	63	-1	66	1	In	VDJ
AGCTTGAGGACTCGGCCGTGTATCTCTGTGCCAGCAGCACATGGGGGACAGGGGGCTTCGGGGAACACTGAAGCTTTCTTTGGACAA		1	7.707304376611742E-5	55	TCRBV11-02*02	TCRBV11	TCRBV11-02	02				TCRBD01-01*01	TCRBD01	TCRBD01-01	01				TCRBJ01-01*01	TCRBJ01	TCRBJ01-01	01				5	6	0	0	6	1	26	38	44	56	62	1	Out	VDJ
TCGGCCCAAAAGAACCCGACAGCTTTCTATCTCTGTGCCAGTAGTTCCCCCTTTGGAGGCCTGGACTATGGCTACACCTTCGGTTCG	CASSSPFGGLDYGYTF	1	9.855241661896982E-5	48	TCRBV19-01	TCRBV19	TCRBV19-01				01,02	TCRBD02-01*02	TCRBD02	TCRBD02-01	02				TCRBJ01-02*01	TCRBJ01	TCRBJ01-02	01				5	9	10	1	5	3	33	45	54	59	64	1	In	VDJ
TTCATCCTGAGTTCTAAGAAGCTCCTTCTCAGTGACTCTGGCTTCTATCTCTGTGCCTGGAGTGGGGCGGAGCAGTTCTTCGGGCCA	CAWSGAEQFF	1	1.0107940166048186E-5	30	TCRBV30-01*01	TCRBV30	TCRBV30-01	01				TCRBD01-01*01	TCRBD01	TCRBD01-01	01				TCRBJ02-01*01	TCRBJ02	TCRBJ02-01	01				1	0	8	0	1	10	51	-1	64	68	69	1	In	VDJ
TCTCTGGAGCTGGGGGACTCAGCTTTGTATTTCTGTGCCAGCAGCGCTCCTTTGGGGGAAAGGACCTACGAGCAGTACTTCGGGCCG	CASSAPLGERTYEQYF	1	2.4006357894364444E-5	48	TCRBV09-01	TCRBV09	TCRBV09-01				01,02			unresolved		TCRBD01,TCRBD02	TCRBD01-01,TCRBD02-01		TCRBJ02-07*01	TCRBJ02	TCRBJ02-07	01				3	7	6	1	6	2	33	46	53	58	64	1	In	VDJ
AGTGCCCATCCTGAAGACAGCAGCTTCTACATCTGCAGTGCTAGATTTTCGACAGGGGGCTATAATTCACCCCTCCACTTTGGGAAC	CSARFSTGGYNSPLHF	1	1.5161910249072281E-5	48	TCRBV20	TCRBV20	unresolved			TCRBV20-01,TCRBV20-or09_02		TCRBD01-01*01	TCRBD01	TCRBD01-01	01				TCRBJ01-06*01	TCRBJ01	TCRBJ01-06	01				2	5	2	1	0	3	33	45	50	-1	59	1	In	VDJ
TGTGAGCACCTTGGAGCTGGGGGACTCGGCCCTTTATCTTTGCGCCAGCAGCTTGAAACAAAAACCTACGAGCAGTACGTCGGGCCG		1	2.5269850415120466E-5	41	TCRBV05-01*01	TCRBV05	TCRBV05-01	01						unresolved		TCRBD01,TCRBD02	TCRBD01-01,TCRBD02-01		TCRBJ02-07*01	TCRBJ02	TCRBJ02-07	01				1	2	3	6	19	17	40	55	57	60	79	1	Out	VDJ
AGCACCTTGGAGCTGGGGGACTCGGCCCTTTATCTTTGCGCCAGCAGCTTAACCGGGACAGGGGCCGAAGCCCAGCATTTTGGTGAT	CASSLTGTGAEAQHF	1	3.5377790581168656E-5	45	TCRBV05-01*01	TCRBV05	TCRBV05-01	01				TCRBD01-01*01	TCRBD01	TCRBD01-01	01				TCRBJ01-05*01	TCRBJ01	TCRBJ01-05	01				2	4	0	2	6	11	36	50	54	64	70	1	In	VDJ
AGCAGGGGGACTCGGCCATGTATCTCTGTGCCAGCAGCCTGTGTATATACCATGACAAAGCGGGCCAACGTCCTGACTTTCGGGGCC		1	9.855241661896982E-5	55	TCRBV07-09	TCRBV07	TCRBV07-09				01,03	TCRBD01-01*01	TCRBD01	TCRBD01-01	01				TCRBJ02-06*01	TCRBJ02	TCRBJ02-06	01				5	15	2	6	4	5	26	38	53	57	61	1	Out	VDJ
CTGCAAAGCTTGAGGACTCGGCCGTGTATCTCTGTGCCAGCAGCTCAGATAAAACAGGGATATGTTTACGAGCAGTACTTCGGGCCG		1	5.8120655954777074E-5	49	TCRBV11-02*02	TCRBV11	TCRBV11-02	02				TCRBD01-01*01	TCRBD01	TCRBD01-01	01				TCRBJ02-07*01	TCRBJ02	TCRBJ02-07	01				0	4	3	3	7	4	32	49	53	59	66	1	Out	VDJ
ATCCAGCCCTCAGAACCCAGGGACTCAGCTGTGTACTTCTGTGCCAGCAGTTTGTGGGGACAGGGGTACATTCAGTACTTCGGCGCC	CASSLWGQGYIQYF	1	5.685716343402105E-5	42	TCRBV12	TCRBV12	unresolved			TCRBV12-03,TCRBV12-04		TCRBD01-01*01	TCRBD01	TCRBD01-01	01				TCRBJ02-04*01	TCRBJ02	TCRBJ02-04	01				3	3	0	2	1	8	39	53	56	66	67	1	In	VDJ
TCACCAGGCCTGGGGGACGCAGCCATGTACCTGTGTGCCACCAGCAGATCACTTGGACAGGGTAGTCAGCCCCAGCATTTTGGTGAT	CATSRSLGQGSQPQHF	1	3.79047756226807E-5	48	TCRBV15-01*01	TCRBV15	TCRBV15-01	01				TCRBD01-01*01	TCRBD01	TCRBD01-01	01				TCRBJ01-05*01	TCRBJ01	TCRBJ01-05	01				2	6	1	3	3	6	33	48	54	62	65	1	In	VDJ
ACTGTGACATCGGCCCAAAAGAACCCGACAGCTTTCTATCTCTGTGCCAGTAGTATGGGCGGGATTGGCGGCTACACCTTCGGTTCG	CASSMGGIGGYTF	1	9.855241661896982E-5	39	TCRBV19-01	TCRBV19	TCRBV19-01				01,02	TCRBD02-01*02	TCRBD02	TCRBD02-01	02				TCRBJ01-02*01	TCRBJ01	TCRBJ01-02	01				3	2	7	3	5	8	42	56	58	64	69	1	In	VDJ
TCGGCTGCTCCCTCCCAGACATCTGTGTACTTCTGTGCCAGCAGTGCCTCGGGACAGACTTTGAACACTGAAGCTTTCTTTGGACAA	CASSASGQTLNTEAFF	1	4.29587457057048E-5	48	TCRBV06-01*01	TCRBV06	TCRBV06-01	01				TCRBD01-01*01	TCRBD01	TCRBD01-01	01				TCRBJ01-01*01	TCRBJ01	TCRBJ01-01	01				4	4	0	5	4	0	33	46	50	57	61	1	In	VDJ
ACGATCCAGCGCACACAGCAGGAGGACTCGGCCGTGTATCTCTGTGCCAGCAGCTTCAGGGATCCAGATACGCAGTATTTTGGCCCA	CASSFRDPDTQYF	1	7.328256620384936E-5	39	TCRBV07-02*01	TCRBV07	TCRBV07-02	01				TCRBD01-01*01	TCRBD01	TCRBD01-01	01				TCRBJ02-03*01	TCRBJ02	TCRBJ02-03	01				3	0	4	3	3	4	42	-1	56	61	64	1	In	VDJ
AACCAGACATCTATGTACCTCTGTGCCAGCAGTTTATTGCACAGGCGGACCCTTAGCTCCTATAATTCACCCCTCCACTTTGGGAAC	CASSLLHRRTLSSYNSPLHF	1	9.72889240982138E-5	60	TCRBV28-01*01	TCRBV28	TCRBV28-01	01				TCRBD01-01*01	TCRBD01	TCRBD01-01	01				TCRBJ01-06*01	TCRBJ01	TCRBJ01-06	01				1	3	3	4	11	0	21	37	40	45	56	1	In	VDJ
GCGTCTGCTGTACCCTCTCAGACATCTGTGTACTTCTGTGCCAGCAGTGTCGCGGGGGTTACCACAGATACGCAGTATTTTGGCCCA	CASSVAGVTTDTQYF	1	8.718098393216562E-5	45	TCRBV06-04	TCRBV06	TCRBV06-04				01,02	TCRBD02-01*01	TCRBD02	TCRBD02-01	01				TCRBJ02-03*01	TCRBJ02	TCRBJ02-03	01				4	2	7	2	4	2	36	49	51	58	62	1	In	VDJ
CAAAAGAACCCGACAGCTTTCTATCTCTGTGCCAGTAGTATCAAAAGACCACAGGGGTCCCATAATTCACCCCTCCACTTTGGGAAC	CASSIKRPQGSHNSPLHF	1	9.476193905670175E-5	54	TCRBV19-01	TCRBV19	TCRBV19-01				01,02	TCRBD01-01*01	TCRBD01	TCRBD01-01	01				TCRBJ01-06*01	TCRBJ01	TCRBJ01-06	01				3	9	3	2	4	5	27	41	50	57	61	1	In	VDJ
AACGCCTTGTTGCTGGGGGACTCGGCCCTCTATCTCTGTGCCAGCAGCAGGGGACAGGGGCTCTCCCTGGGGCAGTATTTTGGCCCA	CASSRGQGLSLGQYF	1	2.7796835456632515E-5	45	TCRBV05-06*01	TCRBV05	TCRBV05-06	01				TCRBD01-01*01	TCRBD01	TCRBD01-01	01				TCRBJ02-03*01	TCRBJ02	TCRBJ02-03	01				4	2	0	2	11	11	36	48	50	60	71	1	In	VDJ
ACATCGGCCCAAAAGAACCCGACAGCTTTCTATCTCTGTGCCAGTAGTATCTCCGGCGCGGGGGTTAAGGGCTACACCTTCGGTTCG	CASSISGAGVKGYTF	1	9.855241661896982E-5	45	TCRBV19-01	TCRBV19	TCRBV19-01				01,02	TCRBD02-01*01	TCRBD02	TCRBD02-01	01				TCRBJ01-02*01	TCRBJ01	TCRBJ01-02	01				3	7	7	2	5	8	36	50	57	64	69	1	In	VDJ
GAGTCGGCTGCTCCCTCCCAGACATCTGTGTACTTCTGTGCCAGCAGCCCTAGCGGGGGGGCTCAAGAGACCCAGTACTTCGGGCCA	CASSPSGGAQETQYF	1	3.0323820498144563E-5	45	TCRBV06-01*01	TCRBV06	TCRBV06-01	01				TCRBD02-01*01	TCRBD02	TCRBD02-01	01				TCRBJ02-05*01	TCRBJ02	TCRBJ02-05	01				6	2	4	0	2	2	36	47	49	61	63	1	In	VDJ
CTGAAGATCCGGTCCACAAAGCTGGAGGACTCAGCCATGTACTTCTGTGCCAGCAACTCTGGGGCCAACGTCCTGACTTTCGGGGCC	CASNSGANVLTF	1	3.0323820498144563E-5	36	TCRBV02-01*01	TCRBV02	TCRBV02-01	01						unresolved					TCRBJ02-06*01	TCRBJ02	TCRBJ02-06	01				7	0	0	0	1	0	45	-1	-1	55	56	1	In	VJ
AGGATCCAGCAGGTAGTGCGAGGAGATTCGGCAGCTTATTTCTGTGCCAGCTCACCAGAGAGAGCTGGAGGCTACATCTTCGGTTCG	CASSPERAGGYIF	1	6.443811855855719E-5	39	TCRBV18-01*01	TCRBV18	TCRBV18-01	01				TCRBD02-01*02	TCRBD02	TCRBD02-01	02				TCRBJ01-02*01	TCRBJ01	TCRBJ01-02	01				2	9	10	1	6	16	42	57	66	71	77	1	In	VDJ
CACACAGCAGGAGGACTCCGCCGTGTATCTCTGTGCCAGCAGCCTATCGTTGAGAGCTCTGGGGCCAACGTCCTGACTTTCGGGGCC		1	7.58095512453614E-5	50	TCRBV07-08*01	TCRBV07	TCRBV07-08	01				TCRBD02-01	TCRBD02	TCRBD02-01				01,02	TCRBJ02-06*01	TCRBJ02	TCRBJ02-06	01				5	0	4	9	10	0	31	-1	43	46	56	1	Out	VDJ
GTGAACGCCTTGGAGCTGGACGACTCGGCCCTGTATCTCTGTGCCAGCAGACAGGGTGGGGGAACCGGGGAGCTGTTTTTTGGAGAA	CASRQGGGTGELFF	1	6.443811855855719E-5	42	TCRBV05-04*01	TCRBV05	TCRBV05-04	01				TCRBD01-01*01	TCRBD01	TCRBD01-01	01				TCRBJ02-02*01	TCRBJ02	TCRBJ02-02	01				5	0	3	3	7	5	39	-1	50	56	63	1	In	VDJ
GCCCATCCTGAAGACAGCAGCTTCTACATCTGCAGTGCTAGCGTCCCCAACCCTCAGTAAATTAATGAAAAACTGTTTTTTGGCAGT	CSASVPNPQ*INEKLFF	1	3.4114298060412634E-5	51	TCRBV20	TCRBV20	unresolved			TCRBV20-01,TCRBV20-or09_02		TCRBD01-01*01	TCRBD01	TCRBD01-01	01				TCRBJ01-04*01	TCRBJ01	TCRBJ01-04	01				3	13	4	5	5	4	30	41	54	57	62	1	Stop	VDJ
CGCACACAGCAGGAGGACTCGGCCGTGTATCTCTGTGCCAGCAGCTTAAGTACTAGCGGGGGCCAGGGGACGCAGTATTTTGGCCCA	CASSLSTSGGQGTQYF	1	7.328256620384936E-5	48	TCRBV07-02*01	TCRBV07	TCRBV07-02	01				TCRBD02-01*01	TCRBD02	TCRBD02-01	01				TCRBJ02-03*01	TCRBJ02	TCRBJ02-03	01				2	3	3	2	7	9	33	48	51	62	69	1	In	VDJ
CTCAGAACCGGGAGACACGGCACTGTATCTCTGCGCCAGCAGTCCTGGGGACAGATCACATCTAGTGAAAAACTGTTTTTTGGCAGT		1	1.3140322215862644E-4	50	TCRBV23-01*01	TCRBV23	TCRBV23-01	01				TCRBD01-01*01	TCRBD01	TCRBD01-01	01				TCRBJ01-04*01	TCRBJ01	TCRBJ01-04	01				4	3	0	5	11	7	31	44	47	54	65	1	Out	VDJ
CCCCTCACTCTGGAGTCTGCTGCCTCCTCCCAGACATCTGTATATTTCTGCGCCAGCATTTTTAATCAGCCCCAGCATTTTGGTGAT	CASIFNQPQHF	1	1.453016398869427E-4	33	TCRBV10-01	TCRBV10	TCRBV10-01				01,02			unresolved					TCRBJ01-05*01	TCRBJ01	TCRBJ01-05	01				7	0	0	0	5	4	48	-1	-1	58	63	1	In	VJ
GTGAGCACCTTGGAGCTGGGGGACTCGGCCCTTTATCTTTGCGCCAGCAGCTTCGGGCCCTCCCCCGGGGAGCTGTTTTTTGGAGAA	CASSFGPSPGELFF	1	3.285080553965661E-5	42	TCRBV05-01*01	TCRBV05	TCRBV05-01	01						unresolved		TCRBD01,TCRBD02	TCRBD01-01,TCRBD02-01		TCRBJ02-02*01	TCRBJ02	TCRBJ02-02	01				2	1	8	0	6	6	39	53	54	58	64	1	In	VDJ
TCCACTCTGACAGTGACCAGTGCCCATCCTGAAGACAGCAGCTTCTACATCTGCAGTGCCTCCGACGCTGAGCAGTTCTTCGGGCCA	CSASDAEQFF	1	4.6749223267972865E-5	30	TCRBV20-01*01	TCRBV20	TCRBV20-01	01						unresolved		TCRBD01,TCRBD02	TCRBD01-01,TCRBD02-01		TCRBJ02-01*01	TCRBJ02	TCRBJ02-01	01				6	4	2	7	2	9	51	59	63	66	68	1	In	VDJ
GCCAGCACCAACCAGACATCTATGTACCTCTGTGCCAGCAGCCCCTGGGCAGGAAGTCTCTCTGGAAACACCATATATTTTGGAGAG	CASSPWAGSLSGNTIYF	2	2.67860414400277E-4	51	TCRBV28-01*01	TCRBV28	TCRBV28-01	01				TCRBD01-01*01	TCRBD01	TCRBD01-01	01				TCRBJ01-03*01	TCRBJ01	TCRBJ01-03	01				6	8	4	4	6	0	30	41	49	53	59	2	In	VDJ
CGGTCCACAAAGCTGGAGGACTCAGCCATGTACTTCTGTGCCAGCAGTGAAAAGGGGTTGAGCACCGGGGAGCTGTTTTTTGGAGAA	CASSEKGLSTGELFF	1	3.0323820498144563E-5	45	TCRBV02-01*01	TCRBV02	TCRBV02-01	01				TCRBD01-01*01	TCRBD01	TCRBD01-01	01				TCRBJ02-02*01	TCRBJ02	TCRBJ02-02	01				2	1	5	2	5	4	36	51	52	57	62	1	In	VDJ
ATCCAGCGCACACAGCAGGAGGACTCGGCCGTGTATCTCTGTGCCAGCAGCAACCGGGACAGGGACGGAAAACTGTTTTTTGGCAGT	CASSNRDRDGKLFF	1	1.2634925207560233E-4	42	TCRBV07-02*01	TCRBV07	TCRBV07-02	01				TCRBD01-01*01	TCRBD01	TCRBD01-01	01				TCRBJ01-04*01	TCRBJ01	TCRBJ01-04	01				5	4	0	3	4	10	39	51	55	64	68	1	In	VDJ
GTGACATCGGCCCAAAAGAACCCGACAGCTTTCTATCTCTGTGCCAGTAGAGGCCAGGGGGGCAATTCACCCCTCCACTTTGGGAAC	CASRGQGGNSPLHF	1	9.223495401518971E-5	42	TCRBV19-01	TCRBV19	TCRBV19-01				01,02	TCRBD01-01*01	TCRBD01	TCRBD01-01	01				TCRBJ01-06*01	TCRBJ01	TCRBJ01-06	01				6	4	4	1	2	7	39	50	54	61	63	1	In	VDJ
CCAGCGCACAGAGCAGGGGGACTCGGCCATGTATCTCTGTGCCAGCATCCCTCCGGGGACAGGGGGTACGAGCAGTACGTCGGGCCG		1	6.949208864158129E-5	44	TCRBV07-09	TCRBV07	TCRBV07-09				01,03	TCRBD01-01*01	TCRBD01	TCRBD01-01	01				TCRBJ02-07*01	TCRBJ02	TCRBJ02-07	01				7	8	0	1	13	17	37	47	55	66	79	1	Out	VDJ
TCACCAGGCCTGGGGGACGCAGCCATGTACCTGTGTGCCACCAGCAGAGGGACTAGCGGGGGGGCAGATACGCAGTATTTTGGCCCA	CATSRGTSGGADTQYF	1	3.4114298060412634E-5	48	TCRBV15-01*01	TCRBV15	TCRBV15-01	01				TCRBD02-01*01	TCRBD02	TCRBD02-01	01				TCRBJ02-03*01	TCRBJ02	TCRBJ02-03	01				1	0	1	0	0	4	33	-1	49	-1	64	1	In	VDJ
TCCGCTACCAGCTCCCAGACATCTGTGTACTTCTGTGCCATCACTGATCTTGACAGATCGAACACCGGGGAGCTGTTTTTTGGAGAA	CAITDLDRSNTGELFF	1	1.5920005761525894E-4	48	TCRBV10-03*01	TCRBV10	TCRBV10-03	01				TCRBD01-01*01	TCRBD01	TCRBD01-01	01				TCRBJ02-02*01	TCRBJ02	TCRBJ02-02	01				3	4	2	5	2	0	33	47	51	56	58	1	In	VDJ
CAGCCCTCAGAACCCAGGGACTCAGCTGTGTACTTCTGTGCCAGCAGTCCCGGGACAGTAAGCCAAGAGACCCAGTACTTCGGGCCA	CASSPGTVSQETQYF	1	4.29587457057048E-5	45	TCRBV12	TCRBV12	unresolved			TCRBV12-03,TCRBV12-04		TCRBD01-01*01	TCRBD01	TCRBD01-01	01				TCRBJ02-05*01	TCRBJ02	TCRBJ02-05	01				5	3	0	5	4	1	36	48	51	58	62	1	In	VDJ
CTCTCAAGATCCAGCCTGCAGAGCTTGGGGACTCGGCCGTGTATCTCTGTGCCAGCAGCTTCAAATGAAAAACTGTTTTTTGGCAGT		1	1.351936997208945E-4	34	TCRBV11-03*01	TCRBV11	TCRBV11-03	01				TCRBD01-01*01	TCRBD01	TCRBD01-01	01				TCRBJ01-04*01	TCRBJ01	TCRBJ01-04	01				3	0	4	6	0	5	47	-1	61	-1	63	1	Out	VDJ
CTGGAGTCCGCCAGCACCAACCAGACATCTATGTACCTCTGTGCCAGCAGTTCCGGGACAGAAAAAGAAAAACTGTTTTTTGGCAGT	CASSSGTEKEKLFF	2	2.0594928088323182E-4	42	TCRBV28-01*01	TCRBV28	TCRBV28-01	01				TCRBD01-01*01	TCRBD01	TCRBD01-01	01				TCRBJ01-04*01	TCRBJ01	TCRBJ01-04	01				4	2	0	5	5	8	39	52	54	61	66	2	In	VDJ
ATCCAGCCTGCAGAGCAGGGGGACTCGGCCGTGTATGTCTGTGCAAGTCGACCCCACAGGGGGGACACTGAAGCTTTCTTTGGACAA	CASRPHRGDTEAFF	1	1.0992384930577404E-4	42	TCRBV12-02*01	TCRBV12	TCRBV12-02	01				TCRBD01-01*01	TCRBD01	TCRBD01-01	01				TCRBJ01-01*01	TCRBJ01	TCRBJ01-01	01				6	5	3	1	1	3	39	50	55	63	64	1	In	VDJ
ATCCAGCAGGTAGTGCGAGGAGATTCGGCAGCTTATTTCTGTGCCAGCTCGTCCCAGGGAGCCAAAAACATTCAGTACTTCGGCGCC	CASSSQGAKNIQYF	1	6.696510360006924E-5	42	TCRBV18-01*01	TCRBV18	TCRBV18-01	01				TCRBD01-01*01	TCRBD01	TCRBD01-01	01				TCRBJ02-04*01	TCRBJ02	TCRBJ02-04	01				6	4	4	3	0	0	39	50	54	-1	59	1	In	VDJ
ACATCGGCCCAAAAGAACCCGACAGCTTTCTATCTCTGTGCCAGTAGCTAATCTCAGGGAAGCTCCTACGAGCAGTACTTCGGGCCG	CASS*SQGSSYEQYF	1	8.718098393216562E-5	45	TCRBV19-01	TCRBV19	TCRBV19-01				01,02	TCRBD01-01*01	TCRBD01	TCRBD01-01	01				TCRBJ02-07*01	TCRBJ02	TCRBJ02-07	01				6	7	4	3	3	0	36	47	54	59	62	1	Stop	VDJ
ACTCTGGAGTCTGCTGCCTCCTCCCAGACATCTGTATATTTCTGCGCCACATCGGACGCTAGCACAGATACGCAGTATTTTGGCCCA	CATSDASTDTQYF	1	1.3140322215862644E-4	39	TCRBV10-01	TCRBV10	TCRBV10-01				01,02			unresolved		TCRBD01,TCRBD02	TCRBD01-01,TCRBD02-01		TCRBJ02-03*01	TCRBJ02	TCRBJ02-03	01				10	4	1	7	3	0	42	49	53	57	60	1	In	VDJ
CTGGAGTCCGCCAGCACCAACCAGACATCTATGTACCTCTGTGCCAGCAGTCCCCCTAGGGGGTGGACTGAAGCTTTCTTTGGACAA	CASSPPRGWTEAFF	1	1.1750480443031017E-4	42	TCRBV28-01*01	TCRBV28	TCRBV28-01	01				TCRBD01-01*01	TCRBD01	TCRBD01-01	01				TCRBJ01-01*01	TCRBJ01	TCRBJ01-01	01				5	6	5	1	3	5	39	51	57	63	66	1	In	VDJ
GTGACATCGGCCCAAAAGAACCCGACAGCTTTCTATCTCTGTGCCAGTAGTATAGGCCCGGTCGCAGATACGCAGTATTTTGGCCCA	CASSIGPVADTQYF	1	1.1497781938879813E-4	42	TCRBV19-01	TCRBV19	TCRBV19-01				01,02	TCRBD02-01	TCRBD02	TCRBD02-01				01,02	TCRBJ02-03*01	TCRBJ02	TCRBJ02-03	01				1	3	8	5	3	4	39	55	58	61	64	1	In	VDJ
ACGATCCAGCGCACACAGCAGGAGGACTCGGCCGTGTATCTCTGTGCCAGCAGCCCAGGGGCGCTTAGTCGCTACACCTTCGGTTCG	CASSPGALSRYTF	1	6.0647640996289126E-5	39	TCRBV07-02*01	TCRBV07	TCRBV07-02	01				TCRBD01-01*01	TCRBD01	TCRBD01-01	01				TCRBJ01-02*01	TCRBJ01	TCRBJ01-02	01				5	1	4	2	9	9	42	54	55	61	70	1	In	VDJ
GCACCTTGGAGCTGGGGGACTCGGCCCTTTATCTTTGCGCCAGCAGTTACGACTAGCGGGGCAAAAGAGACCCAGTACTTCGGGCCA		1	2.274286537360842E-5	46	TCRBV05-01*01	TCRBV05	TCRBV05-01	01				TCRBD02-01*01	TCRBD02	TCRBD02-01	01				TCRBJ02-05*01	TCRBJ02	TCRBJ02-05	01				5	4	2	3	3	3	35	46	50	61	64	1	Out	VDJ
GCGCACAGAGCGGGGGGACTCAGCCGTGTATCTCTGTGCCAGCAGCGCTGGACACTTCGAAGAGGCTATGGCTACACCTTCGGTTCG		1	6.0647640996289126E-5	47	TCRBV07-03*01	TCRBV07	TCRBV07-03	01				TCRBD01-01*01	TCRBD01	TCRBD01-01	01				TCRBJ01-02*01	TCRBJ01	TCRBJ01-02	01				5	3	1	6	11	4	34	46	49	54	65	1	Out	VDJ
ACCAGTGCCCATCCTGAAGACAGCAGCTTCTACATCTGCAGTGCTAGAGATCCTAGCGGCAACACCGGGGAGCTGTTTTTTGGAGAA	CSARDPSGNTGELFF	1	1.895238781134035E-5	45	TCRBV20	TCRBV20	unresolved			TCRBV20-01,TCRBV20-or09_02		TCRBD02-01	TCRBD02	TCRBD02-01				01,02	TCRBJ02-02*01	TCRBJ02	TCRBJ02-02	01				0	2	4	5	1	2	36	50	52	59	60	1	In	VDJ
AGTGCGAGGAGATTCGGCAGCTTATTTCTGTGCCAGCTCACCATTGGGGGGAGGGGAGCGGGCAATCAGCCCCAGCATTTTGGTGAT		1	7.960002880762947E-5	53	TCRBV18-01*01	TCRBV18	TCRBV18-01	01				TCRBD02-01*02	TCRBD02	TCRBD02-01	02				TCRBJ01-05*01	TCRBJ01	TCRBJ01-05	01				2	5	9	0	6	2	28	43	48	55	61	1	Out	VDJ
ACAGTGACCAGTGCCCATCCTGAAGACAGCAGCTTCTACATCTGCAGTGCTCTCCCCCATATGAACACTGAAGCTTTCTTTGGACAA	CSALPHMNTEAFF	1	1.895238781134035E-5	39	TCRBV20	TCRBV20	unresolved			TCRBV20-01,TCRBV20-or09_02				unresolved		TCRBD01,TCRBD02	TCRBD01-01,TCRBD02-01		TCRBJ01-01*01	TCRBJ01	TCRBJ01-01	01				5	6	4	6	2	0	42	51	57	59	61	1	In	VDJ
ATTCTGGAGTCCGCCAGCACCAACCAGACATCTATGTACCTCTGTGCCAGCAGTTTACCAGGGCCCTATGGCTACACCTTCGGTTCG	CASSLPGPYGYTF	1	9.855241661896982E-5	39	TCRBV28-01*01	TCRBV28	TCRBV28-01	01				TCRBD01-01*01	TCRBD01	TCRBD01-01	01				TCRBJ01-02*01	TCRBJ01	TCRBJ01-02	01				2	1	4	3	2	4	42	57	58	63	65	1	In	VDJ
CAGCGCACACAGCAGGAGGACTCCGCCGTGTATCTCTGTGCCAGCAGCTCTTTACAGGGGCCCACCGGGGAGCTGTTTTTTGGAGAA	CASSSLQGPTGELFF	1	7.328256620384936E-5	45	TCRBV07-08*01	TCRBV07	TCRBV07-08	01				TCRBD01-01*01	TCRBD01	TCRBD01-01	01				TCRBJ02-02*01	TCRBJ02	TCRBJ02-02	01				4	4	3	2	2	4	36	49	53	60	62	1	In	VDJ
ATCCGGTCCACAAAGCTGGAGGACTCAGCCATGTACTTCTGTGCCAGCAGTCCACTTGGGGAGAACACTGAAGCTTTCTTTGGACAA	CASSPLGENTEAFF	1	2.9060327977388537E-5	42	TCRBV02-01*01	TCRBV02	TCRBV02-01	01						unresolved		TCRBD01,TCRBD02	TCRBD01-01,TCRBD02-01		TCRBJ01-01*01	TCRBJ01	TCRBJ01-01	01				5	7	0	8	0	1	39	51	58	-1	62	1	In	VDJ
AAGATCCAACCTGCAAAGCTTGAGGACTCGGCCGTGTATCTCTGTGCCAGCAGCCCGTCCGCAGGGGTGACCTACACCTTCGGTTCG	CASSPSAGVTYTF	1	6.317462603780116E-5	39	TCRBV11-02*02	TCRBV11	TCRBV11-02	02				TCRBD01-01*01	TCRBD01	TCRBD01-01	01				TCRBJ01-02*01	TCRBJ01	TCRBJ01-02	01				5	7	4	2	4	10	42	54	61	67	71	1	In	VDJ
TCTGCCAGGCCCTCACATACCTCTCAGTACCTCTGTGCCAGCAGGGAGGGTGGAAGTGGCTCCTACAATGAGCAGTTCTTCGGGCCA	CASREGGSGSYNEQFF	1	2.0215880332096373E-5	48	TCRBV25-01*01	TCRBV25	TCRBV25-01	01				TCRBD02-01*02	TCRBD02	TCRBD02-01	02				TCRBJ02-01*01	TCRBJ02	TCRBJ02-01	01				6	0	10	0	9	0	33	-1	44	50	59	1	In	VDJ
GAGTCGGCTGCTCCCTCCCAAACATCTGTGTACTTCTGTGCCAGCAGTAAGCTAGCGGGGGGGCACTATGAGCAGTTCTTCGGGCCA	CASSKLAGGHYEQFF	1	3.285080553965661E-5	45	TCRBV06	TCRBV06	unresolved			TCRBV06-02,TCRBV06-03		TCRBD02-01*01	TCRBD02	TCRBD02-01	01				TCRBJ02-01*01	TCRBJ02	TCRBJ02-01	01				5	3	4	0	4	8	36	48	51	63	67	1	In	VDJ
GCTGCTCCCTCCCAGACATCTGTGTACTTCTGTGCCAGCCGCTTGACCGGGACAGGGGCCTTCACAGATACGCAGTATTTTGGCCCA	CASRLTGTGAFTDTQYF	1	4.801271578872889E-5	51	TCRBV06	TCRBV06	unresolved			TCRBV06-01,TCRBV06-05,TCRBV06-06		TCRBD01-01*01	TCRBD01	TCRBD01-01	01				TCRBJ02-03*01	TCRBJ02	TCRBJ02-03	01				8	9	0	2	4	2	30	39	48	58	62	1	In	VDJ
CTGAAGATCCAGCGCACACAGAAGGAGGACTCCGCCGTGTATCTCTGTGCCAGCAGCCCCAACCTCTATGGCTACACCTTCGGTTCG	CASSPNLYGYTF	1	5.9384148475533096E-5	36	TCRBV07-08*02	TCRBV07	TCRBV07-08	02						unresolved		TCRBD01,TCRBD02	TCRBD01-01,TCRBD02-01		TCRBJ01-02*01	TCRBJ01	TCRBJ01-02	01				5	4	3	7	2	4	45	57	61	63	65	1	In	VDJ
AATTCCCTGGAGCTTGGTGACTCTGCTGTGTATTTCTGTGCCAGCAGCCAAGAGGTGGGGGGGGCCACGAGTCAGTATTTTGGCCCA	CASSQEVGGATSQYF	1	2.6533342935876492E-5	45	TCRBV03	TCRBV03	unresolved			TCRBV03-01,TCRBV03-02		TCRBD02-01*01	TCRBD02	TCRBD02-01	01				TCRBJ02-03*01	TCRBJ02	TCRBJ02-03	01				0	3	9	0	9	12	36	53	56	63	72	1	In	VDJ
CAGCGCACACAGAAGGAGGACTCCGCCGTGTATCTCTGTGCCAGCAGCTTAGTGAGGGGATCCTCAGAGACCCAGTACTTCGGGCCA	CASSLVRGSSETQYF	1	4.927620830948491E-5	45	TCRBV07-08*02	TCRBV07	TCRBV07-08	02						unresolved		TCRBD01,TCRBD02	TCRBD01-01,TCRBD02-01		TCRBJ02-05*01	TCRBJ02	TCRBJ02-05	01				1	2	5	2	6	4	36	52	54	59	65	1	In	VDJ
GAGTCCGCCAGCACCAACCAGACATCTATGTACCTCTGTGCCAGCAGTCTCACAGGGGTGGCGAGGAACATTCAGTACTTCGGCGCC	CASSLTGVARNIQYF	1	1.0613337174350597E-4	45	TCRBV28-01*01	TCRBV28	TCRBV28-01	01				TCRBD01-01*01	TCRBD01	TCRBD01-01	01				TCRBJ02-04*01	TCRBJ02	TCRBJ02-04	01				5	3	3	2	8	7	36	48	51	58	66	1	In	VDJ
CAGCCCTCAGAACCCAGGGACTCAGCTGTGTACTTCTGTGCCACCCGCCCGGCGGGGGGGAGGCCAGATACGCAGTATTTTGGCCCA	CATRPAGGRPDTQYF	1	6.191113351704514E-5	45	TCRBV12	TCRBV12	unresolved			TCRBV12-03,TCRBV12-04		TCRBD02-01*01	TCRBD02	TCRBD02-01	01				TCRBJ02-03*01	TCRBJ02	TCRBJ02-03	01				10	8	7	0	4	4	36	43	51	60	64	1	In	VDJ
CTGGAGTCCGCCAGCACCAACCAGACATCTATGTACCTCTGTGCCAGTACCACTTACAGGGAGAATTCACCCCTCCACTTTGGGAAC	CASTTYRENSPLHF	1	9.476193905670175E-5	42	TCRBV28-01*01	TCRBV28	TCRBV28-01	01				TCRBD01-01*01	TCRBD01	TCRBD01-01	01				TCRBJ01-06*01	TCRBJ01	TCRBJ01-06	01				9	8	3	3	2	7	39	47	55	61	63	1	In	VDJ
CTGGAGTCCGCCAGCACCAACCAGACATCTATGTACCTCTGTGCCAGCAGCCCTAGGGTACGGGGTGAAAAACTGTTTTTTGGCAGT	CASSPRVRGEKLFF	2	2.0594928088323182E-4	42	TCRBV28-01*01	TCRBV28	TCRBV28-01	01				TCRBD02-01*01	TCRBD02	TCRBD02-01	01				TCRBJ01-04*01	TCRBJ01	TCRBJ01-04	01				6	10	8	3	0	7	39	50	60	-1	65	2	In	VDJ
ATTCTGGAGTCCGCCAGCACCAACCAGACATCTATGTACCTCTGTGCCAGCAGTTTATCAGGGGTGGGGGGCTACACCTTCGGTTCG	CASSLSGVGGYTF	1	9.855241661896982E-5	39	TCRBV28-01*01	TCRBV28	TCRBV28-01	01				TCRBD01-01*01	TCRBD01	TCRBD01-01	01				TCRBJ01-02*01	TCRBJ01	TCRBJ01-02	01				1	0	4	2	5	8	42	-1	58	64	69	1	In	VDJ
TCGGCCCAAAAGAACCCGACAGCTTTCTATCTCTGTGCCACCCGCCGCCAGGGTGGATATAGCAATCAGCCCCAGCATTTTGGTGAT	CATRRQGGYSNQPQHF	1	1.2255877451333426E-4	48	TCRBV19-01	TCRBV19	TCRBV19-01				01,02	TCRBD01-01*01	TCRBD01	TCRBD01-01	01				TCRBJ01-05*01	TCRBJ01	TCRBJ01-05	01				10	8	4	3	6	0	33	40	48	53	59	1	In	VDJ
CCCTCAGAACCCAGGGACTCAGCTGTGTACTTCTGTGCCAGCAGTTTTTCGGGACAGCTAGCCAAAAACATTCAGTACTTCGGCGCC	CASSFSGQLAKNIQYF	1	5.559367091326503E-5	48	TCRBV12	TCRBV12	unresolved			TCRBV12-03,TCRBV12-04		TCRBD01-01*01	TCRBD01	TCRBD01-01	01				TCRBJ02-04*01	TCRBJ02	TCRBJ02-04	01				3	3	0	5	2	0	33	47	50	57	59	1	In	VDJ
GAGCAGGGGGACTCGGCCATGTATCTCTGTGCCAGCAGCTCCGACCGAGGGCAGGGTGGGTTGGGCACTGAAGCTTTCTTTGGACAA	CASSSDRGQGGLGTEAFF	1	9.097146149443369E-5	54	TCRBV07-09	TCRBV07	TCRBV07-09				01,03			unresolved		TCRBD01,TCRBD02	TCRBD01-01,TCRBD02-01		TCRBJ01-01*01	TCRBJ01	TCRBJ01-01	01				4	11	4	3	9	4	27	40	51	56	65	1	In	VDJ
ACCAGTGCCCATCCTGAGGACAGCAGCTTCTACATCTGCAGTGCTAGTACAGGGGGTGTCGGCATCTATGGCTACACCTTCGGTTCG	CSASTGGVGIYGYTF	1	1.5161910249072281E-5	45	TCRBV20	TCRBV20	unresolved			TCRBV20-01,TCRBV20-or09_02		TCRBD01-01*01	TCRBD01	TCRBD01-01	01				TCRBJ01-02*01	TCRBJ01	TCRBJ01-02	01				3	1	3	1	9	4	36	47	48	56	65	1	In	VDJ
AAGATCCAGCCCTCAGAACCCAGGGACTCAGCTGTGTACTTCTGTGCCAGCGGCCCGACTGGGCGCGCTGAAGCTTTCTTTGGACAA	CASGPTGRAEAFF	1	5.9384148475533096E-5	39	TCRBV12	TCRBV12	unresolved			TCRBV12-03,TCRBV12-04				unresolved		TCRBD01,TCRBD02	TCRBD01-01,TCRBD02-01		TCRBJ01-01*01	TCRBJ01	TCRBJ01-01	01				8	9	8	0	3	6	42	51	60	64	67	1	In	VDJ
CTGATTCTGGAGTCCGCCAGCACCAACCAGACATCTATGTACCTCTGTGCCAGCAGTTTACAGCTATCTGAAGCTTTCTTTGGACAA	CASSLQLSEAFF	1	1.1497781938879813E-4	36	TCRBV28-01*01	TCRBV28	TCRBV28-01	01						unresolved		TCRBD01,TCRBD02	TCRBD01-01,TCRBD02-01		TCRBJ01-01*01	TCRBJ01	TCRBJ01-01	01				2	0	4	5	4	6	45	-1	60	63	67	1	In	VDJ
TCGGCTGCTCCCTCCCAGACATCTGTGTACTTCTGTGCCAGCAGTGATCAACAGGGGGCTTTTAACTATGGCTACACCTTCGGTTCG	CASSDQQGAFNYGYTF	1	3.4114298060412634E-5	48	TCRBV06-01*01	TCRBV06	TCRBV06-01	01				TCRBD01-01*01	TCRBD01	TCRBD01-01	01				TCRBJ01-02*01	TCRBJ01	TCRBJ01-02	01				3	3	3	0	3	1	33	47	50	59	62	1	In	VDJ
GCAAAGCTTGAGGACTCGGCCGTGTATCTCTGTGCCAGCAGCTTAGCGATTGTTTGGAGGACGAACACTGAAGCTTTCTTTGGACAA	CASSLAIVWRTNTEAFF	1	7.328256620384936E-5	51	TCRBV11-02*02	TCRBV11	TCRBV11-02	02				TCRBD02-01*02	TCRBD02	TCRBD02-01	02				TCRBJ01-01*01	TCRBJ01	TCRBJ01-01	01				1	9	10	1	2	1	30	46	55	60	62	1	In	VDJ
GAGTCCGCCAGCACCAACCAGACATCTATGTACCTCTGTGCCAGCAAGACAGGGGGCGAGGGAAATTCACCCCTCCACTTTGGGAAC	CASKTGGEGNSPLHF	1	9.097146149443369E-5	45	TCRBV28-01*01	TCRBV28	TCRBV28-01	01				TCRBD01-01*01	TCRBD01	TCRBD01-01	01				TCRBJ01-06*01	TCRBJ01	TCRBJ01-06	01				7	1	2	0	6	7	36	46	47	57	63	1	In	VDJ
GAGTCCGCCAGCACCAACCAGACATCTATGTACCTCTGTGCCAGCAGGGGACCGGGACTAGCGGACTACGAGCAGTACTTCGGGCCG	CASRGPGLADYEQYF	1	8.59174914114096E-5	45	TCRBV28-01*01	TCRBV28	TCRBV28-01	01				TCRBD02-01	TCRBD02	TCRBD02-01				01,02	TCRBJ02-07*01	TCRBJ02	TCRBJ02-07	01				6	6	0	5	1	3	36	47	53	64	65	1	In	VDJ
CGCACACAGCAGGAGGACTCGGCCGTGTATCTCTGTGCCAGCAGCTTCCTGGGCGGGGCTAACACAGATACGCAGTATTTTGGCCCA	CASSFLGGANTDTQYF	1	6.949208864158129E-5	48	TCRBV07-02*01	TCRBV07	TCRBV07-02	01				TCRBD02-01*01	TCRBD02	TCRBD02-01	01				TCRBJ02-03*01	TCRBJ02	TCRBJ02-03	01				3	5	7	3	4	2	33	47	52	58	62	1	In	VDJ
GAGTCGGCTGCTCCCTCCCAGACATCTGTGTACTTCTGTGCCAGCAGTGTAGACAGGGGAAGGGGAGAGACCCAGTACTTCGGGCCA	CASSVDRGRGETQYF	1	2.7796835456632515E-5	45	TCRBV06-01*01	TCRBV06	TCRBV06-01	01				TCRBD01-01*01	TCRBD01	TCRBD01-01	01				TCRBJ02-05*01	TCRBJ02	TCRBJ02-05	01				4	2	2	2	6	4	36	49	51	59	65	1	In	VDJ
