## Supplementary material for "T cell receptor sequencing specifies psoriasis as a systemic and atopic dermatitis as a skin-focused, allergen-driven disease": TCRSeq_1_AD2skin.tsv (part 3 of 3)

nucleotide	aminoAcid	count (templates/reads)	frequencyCount (%)	cdr3Length	vMaxResolved	vFamilyName	vGeneName	vGeneAllele	vFamilyTies	vGeneNameTies	vGeneAlleleTies	dMaxResolved	dFamilyName	dGeneName	dGeneAllele	dFamilyTies	dGeneNameTies	dGeneAlleleTies	jMaxResolved	jFamilyName	jGeneName	jGeneAllele	jFamilyTies	jGeneNameTies	jGeneAlleleTies	vDeletion	n1Insertion	d5Deletion	d3Deletion	n2Insertion	jDeletion	vIndex	n1Index	dIndex	n2Index	jIndex	estimatedNumberGenomes	sequenceStatus	cloneResolved	vOrphon	dOrphon	jOrphon	vFunction	dFunction	jFunction	fractionNucleated	vAlignLength	vAlignSubstitutionCount	vAlignSubstitutionIndexes	vAlignSubstitutionGeneThreePrimeIndexes	vSeqWithMutations
GTGACCAGTGCCCATCCTGAAGACAGCAGCTTCTACATCTGCAGTTACGGACAGGGCTCCTATAATTCACCCCTCCACTTTGGGAAC	CSYGQGSYNSPLHF	1	1.3898417728316257E-5	42	TCRBV20	TCRBV20	unresolved			TCRBV20-01,TCRBV20-or09_02		TCRBD01-01*01	TCRBD01	TCRBD01-01	01				TCRBJ01-06*01	TCRBJ01	TCRBJ01-06	01				8	3	1	3	0	0	39	45	48	-1	56	1	In	VDJ
TGGAGTCGCCCAGCCCCAACCAGACCTCTCTGTACTTCTGTGCCAGGGGAAGCGGGGGGATCCTACAATGAGCAGTTCTTCGGGCCA		1	3.0323820498144563E-5	43	TCRBV27-01*01	TCRBV27	TCRBV27-01	01				TCRBD02-01*01	TCRBD02	TCRBD02-01	01				TCRBJ02-01*01	TCRBJ02	TCRBJ02-01	01				9	4	6	1	1	1	38	46	50	59	60	1	Out	VDJ
CAATCCTGTCCTCAGAACCGGGAGACACGGCACTGTATCTCTGCGCCAGCAGTCAATCGCCGTGGCCAACAGGAGTCCTTCGGGCCA		1	6.822859612082527E-5	40	TCRBV23-01*01	TCRBV23	TCRBV23-01	01				TCRBD01-01*01	TCRBD01	TCRBD01-01	01				TCRBJ02	TCRBJ02	unresolved			TCRBJ02-01,TCRBJ02-05		0	10	3	4	4	18	41	58	68	73	77	1	Out	VDJ
ATCCAGCGCACAGAGCAGGGGGACTCGGCCATGTATCTCTGTGCCAGCAGCCGGGACACTGTCCAAGAGACCCAGTACTTCGGGCCA	CASSRDTVQETQYF	1	6.191113351704514E-5	42	TCRBV07-09	TCRBV07	TCRBV07-09				01,03	TCRBD01-01*01	TCRBD01	TCRBD01-01	01				TCRBJ02-05*01	TCRBJ02	TCRBJ02-05	01				5	1	0	6	4	1	39	51	52	58	62	1	In	VDJ
GATCCAGCAGGTAGTGCGAGGAGATTCGGCAGCTTATTTCTGTGCCAGCTCATCGCGGGGAGACCCTACGGGCAGTACGTCGGGCCG		1	5.4330178392509007E-5	41	TCRBV18-01*01	TCRBV18	TCRBV18-01	01				TCRBD02-01*01	TCRBD02	TCRBD02-01	01				TCRBJ02-07*01	TCRBJ02	TCRBJ02-07	01				5	2	7	3	19	17	40	52	54	60	79	1	Out	VDJ
CAGCGCACAGAGCGGGGGGACTCAGCCGTGTATCTCTGTGCCAGCAGCTTAACCAGTTCCTTAGCCTACGAGCAGTACTTCGGGCCG	CASSLTSSLAYEQYF	1	5.3066685871752984E-5	45	TCRBV07-03*01	TCRBV07	TCRBV07-03	01						unresolved		TCRBD01,TCRBD02	TCRBD01-01,TCRBD02-01		TCRBJ02-07*01	TCRBJ02	TCRBJ02-07	01				0	0	4	5	8	2	36	-1	53	56	64	1	In	VDJ
CAGCGCACAGAGCAGGGGGACTCGGCCATGTATCTCTGTGCCAGCAGCGCCGGGGCCGGAAGGGGAGCTGAAGCTTTCTTTGGACAA	CASSAGAGRGAEAFF	1	9.097146149443369E-5	45	TCRBV07-09	TCRBV07	TCRBV07-09				01,03			unresolved		TCRBD01,TCRBD02	TCRBD01-01,TCRBD02-01		TCRBJ01-01*01	TCRBJ01	TCRBJ01-01	01				5	12	5	2	2	6	36	48	60	65	67	1	In	VDJ
CAACCTGCAAAGCTTGAGGACTCGGCCGTGTATCTCTGTGCCAGCAGCAAAGAAGGACAGAGTAATGAAAAACTGTTTTTTGGCAGT	CASSKEGQSNEKLFF	1	1.2761274459635835E-4	45	TCRBV11-02*02	TCRBV11	TCRBV11-02	02				TCRBD01-01*01	TCRBD01	TCRBD01-01	01				TCRBJ01-04*01	TCRBJ01	TCRBJ01-04	01				5	6	1	5	2	4	36	48	54	60	62	1	In	VDJ
ACTCTGGAGTCCGCTACCAGCTCCCAGACATCTGTGTACTTCTGTGCCATCAGTGTTGGCGGACGTTACGAGCAGTACTTCGGGCCG	CAISVGGRYEQYF	1	1.137143268680421E-4	39	TCRBV10-03*01	TCRBV10	TCRBV10-03	01						unresolved		TCRBD01,TCRBD02	TCRBD01-01,TCRBD02-01		TCRBJ02-07*01	TCRBJ02	TCRBJ02-07	01				4	5	1	7	2	4	42	55	60	64	66	1	In	VDJ
GAGCTGGGGGACTCAGCTTTGTATTTCTGTGCCAGCAGCGTAGAGGGATGGGGCGGGGGACACCAAGAGACCCAGTACTTCGGGCCA	CASSVEGWGGGHQETQYF	1	2.0215880332096373E-5	54	TCRBV09-01	TCRBV09	TCRBV09-01				01,02	TCRBD02-01*01	TCRBD02	TCRBD02-01	01				TCRBJ02-05*01	TCRBJ02	TCRBJ02-05	01				0	9	7	2	2	0	27	43	52	59	61	1	In	VDJ
AGGCTGGAGTCGGCTGCTCCCTCCCAGACATCTGTGTACTTCTGTGCCAGCAGTGAACGGGGGATGAATGAGCAGTTCTTCGGGCCA	CASSERGMNEQFF	1	5.180319335099696E-5	39	TCRBV06-01*01	TCRBV06	TCRBV06-01	01				TCRBD02-01*01	TCRBD02	TCRBD02-01	01				TCRBJ02-01*01	TCRBJ02	TCRBJ02-01	01				2	0	8	2	3	7	42	-1	57	63	66	1	In	VDJ
AGCATCCTGAGGATCCAGCAGGTAGTGCGAGGAGATTCGGCAGCTTATTTCTGTGCCAGCTCACAAGAGACCCAGTACTTCGGGCCA	CASSQETQYF	1	4.927620830948491E-5	30	TCRBV18-01*01	TCRBV18	TCRBV18-01	01						unresolved					TCRBJ02-05*01	TCRBJ02	TCRBJ02-05	01				5	0	0	0	0	2	51	-1	-1	-1	63	1	In	VJ
TCGGCTGCTCCCTCCCAGACATCTGTGTACTTCTGTGCCAGCAAACCGTACGGGACTCGTGGCCTAGAGACCCAGTACTTCGGGCCA	CASKPYGTRGLETQYF	1	2.4006357894364444E-5	48	TCRBV06	TCRBV06	unresolved			TCRBV06-01,TCRBV06-05		TCRBD02-01	TCRBD02	TCRBD02-01				01,02	TCRBJ02-05*01	TCRBJ02	TCRBJ02-05	01				7	8	0	10	8	4	33	43	51	57	65	1	In	VDJ
ACTCTGACAGTGACCAGTGCCCATCCTGAAGACAGCAGCTTCTACATCTGCAGTGCCTGGGACAGGGGAAAACTGTTTTTTGGCAGT	CSAWDRGKLFF	1	6.317462603780116E-5	33	TCRBV20-01*01	TCRBV20	TCRBV20-01	01				TCRBD01-01*01	TCRBD01	TCRBD01-01	01				TCRBJ01-04*01	TCRBJ01	TCRBJ01-04	01				6	2	0	2	0	10	48	56	58	-1	68	1	In	VDJ
CAGCCCTCAGAACCCAGGGACTCAGCTGTGTACTTCTGTGCCAGCAGTCCTAGCGGGGGCGGCTACAATGAGCAGTTCTTCGGGCCA	CASSPSGGGYNEQFF	1	7.58095512453614E-5	45	TCRBV12	TCRBV12	unresolved			TCRBV12-03,TCRBV12-04		TCRBD02-01*01	TCRBD02	TCRBD02-01	01				TCRBJ02-01*01	TCRBJ02	TCRBJ02-01	01				5	1	4	2	3	3	36	48	49	59	62	1	In	VDJ
TCGGCTGCTCCCTCCCAGACATCTGTGTACTTCTGTGCCAGCAGGACATCACAGGGGGCGCTAACCAATGAGCAGTTCTTCGGGCCA	CASRTSQGALTNEQFF	1	4.29587457057048E-5	48	TCRBV06	TCRBV06	unresolved			TCRBV06-01,TCRBV06-05		TCRBD01-01*01	TCRBD01	TCRBD01-01	01				TCRBJ02-01*01	TCRBJ02	TCRBJ02-01	01				6	6	3	0	6	6	33	44	50	59	65	1	In	VDJ
ACCTTGGAGCTGGGGGACTCGGCCCTTTATCTTTGCGCCAGCAGATTGGCGCCGACAGGGGGCGCAAATACGCAGTATTTTGGCCCA	CASRLAPTGGANTQYF	1	3.158731301890058E-5	48	TCRBV05-01*01	TCRBV05	TCRBV05-01	01				TCRBD01-01*01	TCRBD01	TCRBD01-01	01				TCRBJ02-03*01	TCRBJ02	TCRBJ02-03	01				0	4	2	0	4	7	33	49	53	63	67	1	In	VDJ
ATCCAGCCCTCAGAACCCAGGGACTCAGCTGTGTACTTCTGTGCCAGCAGTTCGGGACAGGGGGCGATCATTCAGTACTTCGGCGCC	CASSSGQGAIIQYF	1	5.4330178392509007E-5	42	TCRBV12	TCRBV12	unresolved			TCRBV12-03,TCRBV12-04		TCRBD01-01*01	TCRBD01	TCRBD01-01	01				TCRBJ02-04*01	TCRBJ02	TCRBJ02-04	01				4	1	0	0	3	9	39	52	53	65	68	1	In	VDJ
TTGGAGATCCAGCGCACAGAGCAGGGGGACTCGGCCATGTATCTCTGTGCCAGCATAACGCGCACAGATACGCAGTATTTTGGCCCA	CASITRTDTQYF	1	8.970796897367766E-5	36	TCRBV07-09	TCRBV07	TCRBV07-09				01,03			unresolved		TCRBD01,TCRBD02	TCRBD01-01,TCRBD02-01		TCRBJ02-03*01	TCRBJ02	TCRBJ02-03	01				7	2	3	7	2	1	45	55	57	59	61	1	In	VDJ
AACCTGAGCTCTCTGGAGCTGGGGGACTCAGCTTTGTATTTCTGTGCCAGCAGCGAGGGCCGGACACGCAGGCAGTATTTTGGCCCA	CASSEGRTRRQYF	1	3.0323820498144563E-5	39	TCRBV09-01	TCRBV09	TCRBV09-01				01,02	TCRBD01-01*01	TCRBD01	TCRBD01-01	01				TCRBJ02-03*01	TCRBJ02	TCRBJ02-03	01				3	6	1	6	5	11	42	55	61	66	71	1	In	VDJ
CAGCGCACACAGCAGGAGGACTCCGCCGTGTATCTCTGTGCCAGCAGCTTAGTATCCACAACCCCCTACGAGCAGTACTTCGGGCCG	CASSLVSTTPYEQYF	1	5.180319335099696E-5	45	TCRBV07-08*01	TCRBV07	TCRBV07-08	01				TCRBD01-01*01	TCRBD01	TCRBD01-01	01				TCRBJ02-07*01	TCRBJ02	TCRBJ02-07	01				1	5	3	6	4	2	36	52	57	60	64	1	In	VDJ
GTCTGCTGCCTCCTCCCAGACATCTGTATATTTCTGCGCCAGCAGAGATACACAGATGCCGATATTTCACCCCTCCACTTTGGGAAC		1	1.023428941812379E-4	47	TCRBV10-01	TCRBV10	TCRBV10-01				01,02	TCRBD01-01*01	TCRBD01	TCRBD01-01	01				TCRBJ01-06*01	TCRBJ01	TCRBJ01-06	01				6	6	3	5	10	9	34	45	51	55	65	1	Out	VDJ
CAGCGCACAGAGCAGCGGGACTCGGCCATGTATCGCTGTGCCAGCAGCAGGGGGGGGCTAAGCACAGATACGCAGTATTTTGGCCCA	CASSRGGLSTDTQYF	1	5.8120655954777074E-5	45	TCRBV07-06*01	TCRBV07	TCRBV07-06	01				TCRBD02-01*01	TCRBD02	TCRBD02-01	01				TCRBJ02-03*01	TCRBJ02	TCRBJ02-03	01				5	1	9	0	4	0	36	48	49	56	60	1	In	VDJ
AGCTGGACGACTCGGCCCTGTATCTCTGTGCCAGCAGTCCCGGGACAGGGGTCCAAGAGCTCCTACAATGAGCAGTTCTTCGGGCCA		1	7.454605872460538E-5	55	TCRBV05-04*01	TCRBV05	TCRBV05-04	01				TCRBD01-01*01	TCRBD01	TCRBD01-01	01				TCRBJ02-01*01	TCRBJ02	TCRBJ02-01	01				5	4	0	2	8	0	26	37	41	51	59	1	Out	VDJ
GAGCAGGGGGACTCGGCCATGTATCTCTGTGCCAGCAGCTTAGCGATCTCGGACAGGGGGCGCACTGAAAAACTGTTTTTTGGCAGT	CASSLAISDRGRTEKLFF	1	1.5793656509450292E-4	54	TCRBV07-09	TCRBV07	TCRBV07-09				01,03	TCRBD01-01*01	TCRBD01	TCRBD01-01	01				TCRBJ01-04*01	TCRBJ01	TCRBJ01-04	01				0	6	1	0	4	7	27	44	50	61	65	1	In	VDJ
CAGCGCACAGAGCAGCGGGACTCGGCCATGTATCGCTGTGCCAGCAGCTTAGGGCTAGCGGGGAAAGAGACCCAGTACTTCGGGCCA	CASSLGLAGKETQYF	1	4.0431760664192746E-5	45	TCRBV07-06*01	TCRBV07	TCRBV07-06	01				TCRBD02-01*01	TCRBD02	TCRBD02-01	01				TCRBJ02-05*01	TCRBJ02	TCRBJ02-05	01				1	2	4	3	1	3	36	52	54	63	64	1	In	VDJ
ATCCAGCCCTCAGAACCCAGGGACTCAGCTGTGTACTTCTGTGCCAGCAGTTCCGGGACTAGCGGGGGTGAGCAGTTCTTCGGGCCA	CASSSGTSGGEQFF	1	7.58095512453614E-5	42	TCRBV12	TCRBV12	unresolved			TCRBV12-03,TCRBV12-04		TCRBD02-01*01	TCRBD02	TCRBD02-01	01				TCRBJ02-01*01	TCRBJ02	TCRBJ02-01	01				4	2	0	2	0	9	39	52	54	-1	68	1	In	VDJ
TTCTCCCTGATTCTGGAGTCCGCCAGCACCAACCAGACATCTATGTACCTCTGTGCCAGCGGAAGTCAGCCCCAGCATTTTGGTGAT	CASGSQPQHF	1	1.2255877451333426E-4	30	TCRBV28-01*01	TCRBV28	TCRBV28-01	01						unresolved		TCRBD01,TCRBD02	TCRBD01-01,TCRBD02-01		TCRBJ01-05*01	TCRBJ01	TCRBJ01-05	01				8	0	1	8	2	6	51	-1	60	63	65	1	In	VDJ
GCCCAAAAGAACCCGACAGCTTTCTATCTCTGTGCCAGTAGTATAGATTTCGGAGCGGGGGCAGACAATGAGCAGTTCTTCGGGCCA	CASSIDFGAGADNEQFF	1	1.4151116232467462E-4	51	TCRBV19-01	TCRBV19	TCRBV19-01				01,02	TCRBD02-01*01	TCRBD02	TCRBD02-01	01				TCRBJ02-01*01	TCRBJ02	TCRBJ02-01	01				0	6	6	2	3	5	30	47	53	61	64	1	In	VDJ
CGCACACAGCAGGAGGACTCGGCCGTGTATCTCTGTGCCAGCAGGGGACAGGCAGGATCGAACACCGGGGAGCTGTTTTTTGGAGAA	CASRGQAGSNTGELFF	1	7.075558116233731E-5	48	TCRBV07-02*01	TCRBV07	TCRBV07-02	01				TCRBD01-01*01	TCRBD01	TCRBD01-01	01				TCRBJ02-02*01	TCRBJ02	TCRBJ02-02	01				6	0	0	4	6	0	33	-1	44	52	58	1	In	VDJ
CGATCCAGCGCACACAGCAGGAGGACTCGGCCGTGTATCTCTGTGCCAGCAGCCGGACAGACCTACACTGAAGCTTTCTTTGGACAA		1	6.949208864158129E-5	40	TCRBV07-02*01	TCRBV07	TCRBV07-02	01				TCRBD01-01*01	TCRBD01	TCRBD01-01	01				TCRBJ01-01*01	TCRBJ01	TCRBJ01-01	01				5	1	1	5	4	3	41	53	54	60	64	1	Out	VDJ
ACAGTGACCAGTGCCCATCCTGAAGACAGCAGCTTCTACATCTGCAGTGCTAGTCGGGACAGCCTCTACGAGCAGTACTTCGGGCCG	CSASRDSLYEQYF	1	1.2634925207560233E-5	39	TCRBV20	TCRBV20	unresolved			TCRBV20-01,TCRBV20-or09_02		TCRBD01-01*01	TCRBD01	TCRBD01-01	01				TCRBJ02-07*01	TCRBJ02	TCRBJ02-07	01				3	2	0	5	3	3	42	53	55	62	65	1	In	VDJ
CCCTCAGAACCCAGGGACTCAGCTGTGTACTTCTGTGCCAGCAGTCCCGGGACTAGCGGGGGCCCCTACGAGCAGTACTTCGGGCCG	CASSPGTSGGPYEQYF	1	4.548573074721684E-5	48	TCRBV12	TCRBV12	unresolved			TCRBV12-03,TCRBV12-04		TCRBD02-01*01	TCRBD02	TCRBD02-01	01				TCRBJ02-07*01	TCRBJ02	TCRBJ02-07	01				5	3	0	2	2	2	33	45	48	62	64	1	In	VDJ
GTGACCAGTGCCCATCCTGAAGACAGCAGCTTCTACATCTGCAGTGCTAGTGACAGGGGGATCGACAATGAGCAGTTCTTCGGGCCA	CSASDRGIDNEQFF	1	2.274286537360842E-5	42	TCRBV20	TCRBV20	unresolved			TCRBV20-01,TCRBV20-or09_02		TCRBD01-01*01	TCRBD01	TCRBD01-01	01				TCRBJ02-01*01	TCRBJ02	TCRBJ02-01	01				3	1	2	1	4	5	39	50	51	60	64	1	In	VDJ
CTGGAGTCCGCCAGCACCAACCAGACATCTATGTACCTCTGTGCCAGCAGTTTAAGATCGGGTCGCACTGAAGCTTTCTTTGGACAA	CASSLRSGRTEAFF	1	1.1497781938879813E-4	42	TCRBV28-01*01	TCRBV28	TCRBV28-01	01				TCRBD02-01	TCRBD02	TCRBD02-01				01,02	TCRBJ01-01*01	TCRBJ01	TCRBJ01-01	01				2	4	8	4	3	4	39	54	58	62	65	1	In	VDJ
ACCTTGTCCACTCTGACAGTGACCAGTGCCCATCCTGAAGACAGCAGCTTCTACATCTGCAGTGCGAATGAGCAGTTCTTCGGGCCA	CSANEQFF	1	4.548573074721684E-5	24	TCRBV20-01*01	TCRBV20	TCRBV20-01	01						unresolved					TCRBJ02-01*01	TCRBJ02	TCRBJ02-01	01				6	0	0	0	1	7	57	-1	-1	65	66	1	In	VJ
GTGACCAGTGCCCATCCTGAAGACAGCAGCTTCTACATCTGCAGTGCTATAGGGACACAGCTGAACACTGAAGCTTTCTTTGGACAA	CSAIGTQLNTEAFF	1	1.7688895290584328E-5	42	TCRBV20	TCRBV20	unresolved			TCRBV20-01,TCRBV20-or09_02		TCRBD01-01*01	TCRBD01	TCRBD01-01	01				TCRBJ01-01*01	TCRBJ01	TCRBJ01-01	01				4	2	0	6	4	0	39	49	51	57	61	1	In	VDJ
AGAGCGGGGGGACTCAGCCGTGTATCTCTGTGCCAGCAGCTTTACACATCGCCTAGACAGGGGGACTATGGCTACACCTTCGGTTCG		1	5.8120655954777074E-5	53	TCRBV07-03*01	TCRBV07	TCRBV07-03	01				TCRBD01-01*01	TCRBD01	TCRBD01-01	01				TCRBJ01-02*01	TCRBJ01	TCRBJ01-02	01				3	13	2	1	0	3	28	42	55	-1	64	1	Out	VDJ
CTGGAGTCCGCCAGCACCAACCAGACATCTATGTACCTCTGTGCCAGCAAGAAGGGACCAACTAATGAAAAACTGTTTTTTGGCAGT	CASKKGPTNEKLFF	2	1.9963181827945168E-4	42	TCRBV28-01*01	TCRBV28	TCRBV28-01	01						unresolved		TCRBD01,TCRBD02	TCRBD01-01,TCRBD02-01		TCRBJ01-04*01	TCRBJ01	TCRBJ01-04	01				7	4	0	7	0	0	39	49	53	-1	58	2	In	VDJ
CTGGAGTCCGCCAGCACCAACCAGACATCTATGTACCTCTGTGCCAGCAGTACGACAGGGACTAACTATGGCTACACCTTCGGTTCG	CASSTTGTNYGYTF	1	9.602543157745777E-5	42	TCRBV28-01*01	TCRBV28	TCRBV28-01	01				TCRBD01-01*01	TCRBD01	TCRBD01-01	01				TCRBJ01-02*01	TCRBJ01	TCRBJ01-02	01				5	2	2	3	1	0	39	51	53	60	61	1	In	VDJ
CTGACGATCCAGCGCACACAGCAGGAGGACTCGGCCGTGTATCTCTGTGCCAGCAGCTTGGACAGGGGTGGCTACACCTTCGGTTCG	CASSLDRGGYTF	1	5.8120655954777074E-5	36	TCRBV07-02*01	TCRBV07	TCRBV07-02	01				TCRBD01-01*01	TCRBD01	TCRBD01-01	01				TCRBJ01-02*01	TCRBJ01	TCRBJ01-02	01				3	0	1	2	0	7	45	-1	59	-1	68	1	In	VDJ
GTGCCCATCCTGAAGACAGCAGCTTCTACATCTGCAGTGCTAGAGATCCCGACTGAAAAGGAGGCCAACGTCCTGACTTTCGGGGCC		1	1.7688895290584328E-5	49	TCRBV20	TCRBV20	unresolved			TCRBV20-01,TCRBV20-or09_02		TCRBD02-01	TCRBD02	TCRBD02-01				01,02	TCRBJ02-06*01	TCRBJ02	TCRBJ02-06	01				0	4	2	10	8	6	32	46	50	54	62	1	Out	VDJ
CTCTGAAGATCCAGCGCACAGAGCAGGGGGACTCAGCCGCGTATCTCCGTGCCAGCAGTCACCACAGATACGCAGTATTTTGGCCCA		1	6.822859612082527E-5	34	TCRBV07-03*03	TCRBV07	TCRBV07-03	03						unresolved		TCRBD01,TCRBD02	TCRBD01-01,TCRBD02-01		TCRBJ02-03*01	TCRBJ02	TCRBJ02-03	01				6	2	3	7	0	2	47	58	60	-1	62	1	Out	VDJ
GTCAGCTGCTCCCTCTCAGACTTCTGTTTACTTCTGTGCCAGCAGTTACGGGTCGGGGGGATTGGAAACACCATATATTTTGGAGAG		1	1.2887623711711437E-4	47	TCRBV06-07*01	TCRBV06	TCRBV06-07	01				TCRBD02-01*01	TCRBD02	TCRBD02-01	01				TCRBJ01-03*01	TCRBJ01	TCRBJ01-03	01				2	4	8	1	2	3	34	49	53	60	62	1	Out	VDJ
CATCCTGAAGACAGCAGCTTCTACATCTGCAGTGCCCGGAGGGGGGCAGGGTCGCGCGGCTCTGGAAACACCATATATTTTGGAGAG	CSARRGAGSRGSGNTIYF	1	4.0431760664192746E-5	54	TCRBV20	TCRBV20	unresolved			TCRBV20-01,TCRBV20-or09_02				unresolved		TCRBD01,TCRBD02	TCRBD01-01,TCRBD02-01		TCRBJ01-03*01	TCRBJ01	TCRBJ01-03	01				6	4	5	1	14	0	27	35	39	45	59	1	In	VDJ
TAGTGCGAGGAGATTCGGCAGCTTATTTCTGTGCCAGCTCACACGGAATCGCCGTCCCGGGACAGGTTTGAGCAGTTCTTCGGGCCA		1	8.844447645292164E-5	52	TCRBV18-01*01	TCRBV18	TCRBV18-01	01				TCRBD01-01*01	TCRBD01	TCRBD01-01	01				TCRBJ02-01*01	TCRBJ02	TCRBJ02-01	01				4	16	0	4	2	9	29	42	58	66	68	1	Out	VDJ
AATTCCCTGGAGCTTGGTGACTCTGCTGTGTATTTCTGTGCCAGCAGCCATGGGCAGCCACACACAGATACGCAGTATTTTGGCCCA	CASSHGQPHTDTQYF	1	2.4006357894364444E-5	45	TCRBV03	TCRBV03	unresolved			TCRBV03-01,TCRBV03-02		TCRBD01-01*01	TCRBD01	TCRBD01-01	01				TCRBJ02-03*01	TCRBJ02	TCRBJ02-03	01				3	1	8	0	7	2	36	50	51	55	62	1	In	VDJ
GTGACCAGTGCCCATCCTGAAGACAGCAGCTTCTACATCTGCAGTGCGACCCAGGGGGAGGCCACAGATACGCAGTATTTTGGCCCA	CSATQGEATDTQYF	1	1.7688895290584328E-5	42	TCRBV20	TCRBV20	unresolved			TCRBV20-01,TCRBV20-or09_02		TCRBD01-01*01	TCRBD01	TCRBD01-01	01				TCRBJ02-03*01	TCRBJ02	TCRBJ02-03	01				6	4	4	1	4	2	39	47	51	58	62	1	In	VDJ
GACGATTCAGCGCACAGAGCAGCGGGACTCAGCCATGTATCGCTGTGCCAGCAGCTTAGGGCGCAAGAGACCCAGTACTTCGGGCCA		1	4.0431760664192746E-5	38	TCRBV07-07*01	TCRBV07	TCRBV07-07	01						unresolved		TCRBD01,TCRBD02	TCRBD01-01,TCRBD02-01		TCRBJ02-05*01	TCRBJ02	TCRBJ02-05	01				1	0	9	0	1	2	43	-1	59	62	63	1	Out	VDJ
CCAGGCCTGGGGGACGCAGCCATGTACCTGTGTGCCACCAGTGACCCCAAATTCGGAGCTGGCACAGATACGCAGTATTTTGGCCCA	CATSDPKFGAGTDTQYF	1	3.158731301890058E-5	51	TCRBV15-01*01	TCRBV15	TCRBV15-01	01				TCRBD02-01*02	TCRBD02	TCRBD02-01	02				TCRBJ02-03*01	TCRBJ02	TCRBJ02-03	01				6	13	10	2	3	1	30	41	54	58	61	1	In	VDJ
TCCAGCGCACACAGAAGGAGGACTCCGCCGTGTATCTCTGTGCCAGCAGCTTATTGCGGCAGAGCCACTGAAGCTTTCTTTGGACAA		1	6.696510360006924E-5	43	TCRBV07-08*02	TCRBV07	TCRBV07-08	02				TCRBD02-01	TCRBD02	TCRBD02-01				01,02	TCRBJ01-01*01	TCRBJ01	TCRBJ01-01	01				2	2	7	5	6	4	38	53	55	59	65	1	Out	VDJ
ATCCAGCCCTCAGAACCCAGGGACTCAGCTGTGTACTTCTGTGCCAGCAGTTTGATTGGGGGGCTAGATACGCAGTATTTTGGCCCA	CASSLIGGLDTQYF	1	5.8120655954777074E-5	42	TCRBV12	TCRBV12	unresolved			TCRBV12-03,TCRBV12-04				unresolved		TCRBD01,TCRBD02	TCRBD01-01,TCRBD02-01		TCRBJ02-03*01	TCRBJ02	TCRBJ02-03	01				3	5	6	0	1	5	39	53	58	64	65	1	In	VDJ
CTGGAGTCGGCTGCTCCCTCCCAGACATCTGTGTACTTCTGTGCCAGCAGTATGTCACAGTACTACAATGAGCAGTTCTTCGGGCCA	CASSMSQYYNEQFF	1	5.053970083024093E-5	42	TCRBV06-01*01	TCRBV06	TCRBV06-01	01				TCRBD01-01*01	TCRBD01	TCRBD01-01	01				TCRBJ02-01*01	TCRBJ02	TCRBJ02-01	01				5	5	3	5	2	3	39	51	56	60	62	1	In	VDJ
ATCCAGCGCACAGAGCGGGGGGACTCAGCCGTGTATCTCTGTGCCAGCAGCCCAGATCCGGGGAGCTATGGCTACACCTTCGGTTCG	CASSPDPGSYGYTF	1	5.685716343402105E-5	42	TCRBV07-03*01	TCRBV07	TCRBV07-03	01				TCRBD02-01	TCRBD02	TCRBD02-01				01,02	TCRBJ01-02*01	TCRBJ01	TCRBJ01-02	01				5	7	8	3	2	4	39	51	58	63	65	1	In	VDJ
ACACAGCAGGAGGACTCCGCCGTGTATCTCTGTGCCAGCAGCTTAGTGGTGAGGACTCTCAGCACCGGGGAGCTGTTTTTTGGAGAA	CASSLVVRTLSTGELFF	1	6.822859612082527E-5	51	TCRBV07-08*01	TCRBV07	TCRBV07-08	01				TCRBD02-01	TCRBD02	TCRBD02-01				01,02	TCRBJ02-02*01	TCRBJ02	TCRBJ02-02	01				1	6	1	10	5	4	30	46	52	57	62	1	In	VDJ
CAACCTGCAAAGCTTGAGGACTCGGCCGTGTATCTCTGTGCCAGCAGCCTAACCCAAGGAGCCAAAAACATTCAGTACTTCGGCGCC	CASSLTQGAKNIQYF	1	6.317462603780116E-5	45	TCRBV11-02*02	TCRBV11	TCRBV11-02	02						unresolved		TCRBD01,TCRBD02	TCRBD01-01,TCRBD02-01		TCRBJ02-04*01	TCRBJ02	TCRBJ02-04	01				5	8	5	4	0	0	36	48	56	-1	59	1	In	VDJ
GATCCAGCGCACAGAGCAGGGGGACTCAGCCGCGTATCTCCGTGCCAGCAGCTTTTTCGGCGAATAGGTGAGCAGTTCTTCGGGCCA		1	8.59174914114096E-5	41	TCRBV07-03*03	TCRBV07	TCRBV07-03	03						unresolved		TCRBD01,TCRBD02	TCRBD01-01,TCRBD02-01		TCRBJ02-01*01	TCRBJ02	TCRBJ02-01	01				3	11	5	4	0	9	40	54	65	-1	68	1	Out	VDJ
CGTTGGCGTCTGCTGTACCCTCTCAGACATCTGTGTACTTCTGTGCCAGCAGTGACTAGCGGCACAGATACGCAGTATTTTGGCCCA		1	7.960002880762947E-5	40	TCRBV06-04	TCRBV06	TCRBV06-04				01,02	TCRBD02-01	TCRBD02	TCRBD02-01				01,02	TCRBJ02-03*01	TCRBJ02	TCRBJ02-03	01				1	0	6	6	0	1	41	-1	57	-1	61	1	Out	VDJ
ACTCTGGAGTCTGCTGCCTCCTCCCAGACATCTGTATATTTCTGCGCCAGCAGTGCGTCCAGCAGCTATGGCTACACCTTCGGTTCG	CASSASSSYGYTF	1	1.0360638670199392E-4	39	TCRBV10-01	TCRBV10	TCRBV10-01				01,02			unresolved		TCRBD01,TCRBD02	TCRBD01-01,TCRBD02-01		TCRBJ01-02*01	TCRBJ01	TCRBJ01-02	01				0	0	4	5	3	4	42	-1	59	62	65	1	In	VDJ
CAGCCTGCAGAGCTTGGGGACTCGGCCATGTATCTCTGTGCCAGCAGTCCGAGACAGGGGCTCACCTACGAGCAGTACTTCGGGCCG	CASSPRQGLTYEQYF	1	5.3066685871752984E-5	45	TCRBV11-01*01	TCRBV11	TCRBV11-01	01				TCRBD01-01*01	TCRBD01	TCRBD01-01	01				TCRBJ02-07*01	TCRBJ02	TCRBJ02-07	01				6	5	2	2	4	2	36	47	52	60	64	1	In	VDJ
CGCACAGAGCAGCGGGACTCAGCCATGTATCGCTGTGCCAGCAGCCCGCGGGGGTATACGAACACCGGGGAGCTGTTTTTTGGAGAA	CASSPRGYTNTGELFF	1	6.0647640996289126E-5	48	TCRBV07-07*01	TCRBV07	TCRBV07-07	01				TCRBD02-01*01	TCRBD02	TCRBD02-01	01				TCRBJ02-02*01	TCRBJ02	TCRBJ02-02	01				5	2	7	2	4	0	33	45	47	54	58	1	In	VDJ
AGGATCCAGCAGGTAGTGCGAGGAGATTCGGCAGCTTATTTCTGTGCCAGCTCACCAGGGGAGGGACAGCCCCAGCATTTTGGTGAT	CASSPGEGQPQHF	1	7.454605872460538E-5	39	TCRBV18-01*01	TCRBV18	TCRBV18-01	01				TCRBD02-01*02	TCRBD02	TCRBD02-01	02				TCRBJ01-05*01	TCRBJ01	TCRBJ01-05	01				2	1	9	0	1	7	42	57	58	65	66	1	In	VDJ
ACTGTGACATCGGCCCAAAAGAACCCGACAGCTTTCTATCTCTGTGCCAGTAGAGGCTAGGGGGCCTACGAGCAGTACTTCGGGCCG	CASRG*GAYEQYF	1	8.086352132838549E-5	39	TCRBV19-01	TCRBV19	TCRBV19-01				01,02	TCRBD01-01*01	TCRBD01	TCRBD01-01	01				TCRBJ02-07*01	TCRBJ02	TCRBJ02-07	01				6	5	5	1	0	2	42	53	58	-1	64	1	Stop	VDJ
CTTGGAGCTGGGGGACTCGGCCCTTTATCTTTGCGCCAGCAGCCCCGAGGGATCCCCCGGAACCAAGAGACCCAGTACTTCGGGCCA		1	2.14793728528524E-5	50	TCRBV05-01*01	TCRBV05	TCRBV05-01	01				TCRBD02-01*02	TCRBD02	TCRBD02-01	02				TCRBJ02-05*01	TCRBJ02	TCRBJ02-05	01				4	3	11	0	10	0	31	43	46	51	61	1	Out	VDJ
TCCCTGATTCTGGAGTCCGCCAGCACCAACCAGACATCTATGTACCTCTGTGCCAGCAGTTTAGGGCTAGCTAGTACCTTCGGTTCG	CASSLGLASTF	1	9.223495401518971E-5	33	TCRBV28-01*01	TCRBV28	TCRBV28-01	01				TCRBD02-01	TCRBD02	TCRBD02-01				01,02	TCRBJ01-02*01	TCRBJ01	TCRBJ01-02	01				2	3	4	7	4	14	48	63	66	71	75	1	In	VDJ
ATTATAGCTCTGAGCTGAATGTGAACGCCTTGGAGCTGGACGACTCGGCCCTGTATCTCTGTGCCAGCAGCTTTAGTCTCCGGCGCC		1	5.180319335099696E-5	22	TCRBV05-04*01	TCRBV05	TCRBV05-04	01				TCRBD02-01	TCRBD02	TCRBD02-01				01,02	TCRBJ02-04*01	TCRBJ02	TCRBJ02-04	01				2	0	5	8	4	21	59	-1	73	76	80	1	Out	VDJ
ATTCCCTGGAGCTTGGTGACTCTGCTGTGTATTTCTGTGCCAGCAGCCGGACTAGCGGGGGGGCCAGATACGCAGTATTTTGGCCCA		1	2.4006357894364444E-5	46	TCRBV03	TCRBV03	unresolved			TCRBV03-01,TCRBV03-02		TCRBD02-01*01	TCRBD02	TCRBD02-01	01				TCRBJ02-03*01	TCRBJ02	TCRBJ02-03	01				4	0	1	0	1	4	35	-1	48	63	64	1	Out	VDJ
GCGCACAGAGCAGGGGGACTCGGCCATGTATCTCTGTGCCAGCAGCTTAGTCGCGGCACCGGGAACTATGGCTACACCTTCGGTTCG		1	7.328256620384936E-5	47	TCRBV07-09	TCRBV07	TCRBV07-09				01,03	TCRBD02-01	TCRBD02	TCRBD02-01				01,02	TCRBJ01-02*01	TCRBJ01	TCRBJ01-02	01				1	2	7	5	7	2	34	50	52	56	63	1	Out	VDJ
GTGACCAGTGCCCATCCTGAAGACAGCAGCTTCTACATCTGCAGTGCCGACCGGGACAGGGTTAATTCACCCCTCCACTTTGGGAAC	CSADRDRVNSPLHF	1	1.3898417728316257E-5	42	TCRBV20	TCRBV20	unresolved			TCRBV20-01,TCRBV20-or09_02		TCRBD01-01*01	TCRBD01	TCRBD01-01	01				TCRBJ01-06*01	TCRBJ01	TCRBJ01-06	01				6	5	0	3	1	6	39	47	52	61	62	1	In	VDJ
AATGTGAACGCCTTGGAGCTGGACGACTCGGCCCTGTATCTCTGTGCCAGCAGCTTCAGGGGTACAGGGACGCAGTATTTTGGCCCA	CASSFRGTGTQYF	1	5.685716343402105E-5	39	TCRBV05-04*01	TCRBV05	TCRBV05-04	01				TCRBD01-01*01	TCRBD01	TCRBD01-01	01				TCRBJ02-03*01	TCRBJ02	TCRBJ02-03	01				2	7	3	3	0	9	42	56	63	-1	69	1	In	VDJ
ACTCTGGAGTCTGCTGCCTCCTCCCAGACATCTGTATATTTCTGCGCCAGCAGTGTAACAGGGAGCGAGACCCAGTACTTCGGGCCA	CASSVTGSETQYF	1	8.59174914114096E-5	39	TCRBV10-01	TCRBV10	TCRBV10-01				01,02	TCRBD01-01*01	TCRBD01	TCRBD01-01	01				TCRBJ02-05*01	TCRBJ02	TCRBJ02-05	01				4	2	3	3	3	5	42	55	57	63	66	1	In	VDJ
GCCCATCCTGAAGACAGCAGCTTCTACATCTGCAGTGCTAGACCCCCGGGGACAGGGACGTTGAAGGGTGAGCAGTTCTTCGGGCCA	CSARPPGTGTLKGEQFF	1	2.14793728528524E-5	51	TCRBV20	TCRBV20	unresolved			TCRBV20-01,TCRBV20-or09_02		TCRBD01-01*01	TCRBD01	TCRBD01-01	01				TCRBJ02-01*01	TCRBJ02	TCRBJ02-01	01				2	6	0	3	11	9	30	42	48	57	68	1	In	VDJ
GTGCAGCCTGCAGAACTGGAGGATTCTGGAGTTTATTTCTGTGCCAGCAGCCACGGACAGGCCTTCTATGGCTACACCTTCGGTTCG	CASSHGQAFYGYTF	1	1.5920005761525894E-4	42	TCRBV14-01*01	TCRBV14	TCRBV14-01	01				TCRBD01-01*01	TCRBD01	TCRBD01-01	01				TCRBJ01-02*01	TCRBJ01	TCRBJ01-02	01				3	1	1	4	4	4	39	53	54	61	65	1	In	VDJ
CCAGGGACTCAGCTGTGTACTTCTGTGCCAGCAGTGGCCGAGGCCAGCGGGGGGGCCTTCGTCACCGGGGAGCTGTTTTTTGGAGAA		1	5.9384148475533096E-5	58	TCRBV12	TCRBV12	unresolved			TCRBV12-03,TCRBV12-04		TCRBD02-01*01	TCRBD02	TCRBD02-01	01				TCRBJ02-02*01	TCRBJ02	TCRBJ02-02	01				5	10	6	0	7	4	23	35	45	55	62	1	Out	VDJ
GAGCAGCGGGACTCGGCCATGTATCGCTGTGCCAGCAGCCCCACAGGGGGCGCCTCGGCATTTGGGGAAAAACTGTTTTTTGGCAGT	CASSPTGGASAFGEKLFF	1	9.855241661896982E-5	54	TCRBV07-06*01	TCRBV07	TCRBV07-06	01				TCRBD01-01*01	TCRBD01	TCRBD01-01	01				TCRBJ01-04*01	TCRBJ01	TCRBJ01-04	01				5	3	3	0	15	8	27	39	42	51	66	1	In	VDJ
GTCTGCTGCCTCCTCCCAGACATCTGTATATTTCTGCGCCACCCGAACGATAAACAGAGATGCGGAAACACCATATATTTTGGAGAG		3	2.804953396078372E-4	47	TCRBV10-01	TCRBV10	TCRBV10-01				01,02	TCRBD01-01*01	TCRBD01	TCRBD01-01	01				TCRBJ01-03*01	TCRBJ01	TCRBJ01-03	01				10	12	3	5	6	4	34	41	53	57	63	3	Out	VDJ
CTGAGGATCCAGCAGGTAGTGCGAGGAGATTCGGCAGCTTATTTCTGTGCCAGCTCACCAGGGGCCGATGGCTACACCTTCGGTTCG	CASSPGADGYTF	1	5.8120655954777074E-5	36	TCRBV18-01*01	TCRBV18	TCRBV18-01	01				TCRBD01-01*01	TCRBD01	TCRBD01-01	01				TCRBJ01-02*01	TCRBJ01	TCRBJ01-02	01				2	0	7	0	2	6	45	-1	60	65	67	1	In	VDJ
CAGCGCACAGAGCGGGGGGACTCAGCCGTGTATCTCTGTGCCAGCAGTTCCGCAGGGGGGGGTAAGACTGAAGCTTTCTTTGGACAA	CASSSAGGGKTEAFF	1	6.822859612082527E-5	45	TCRBV07-03*01	TCRBV07	TCRBV07-03	01						unresolved		TCRBD01,TCRBD02	TCRBD01-01,TCRBD02-01		TCRBJ01-01*01	TCRBJ01	TCRBJ01-01	01				6	5	4	1	7	5	36	47	52	59	66	1	In	VDJ
ATCCAGCGCACACAGCAGGAGGACTCGGCCGTGTATCTCTGTGCCAGCAGCTTAGAAATGGAATCCGGCGGCTACACCTTCGGTTCG	CASSLEMESGGYTF	1	5.685716343402105E-5	42	TCRBV07-02*01	TCRBV07	TCRBV07-02	01						unresolved		TCRBD01,TCRBD02	TCRBD01-01,TCRBD02-01		TCRBJ01-02*01	TCRBJ01	TCRBJ01-02	01				1	4	1	8	7	8	39	55	59	62	69	1	In	VDJ
ACATCGGCCCAAAAGAACCCGACAGCTTTCTATCTCTGTGCCAGTAGTGACTTAGGGGCGTACACCGGGGAGCTGTTTTTTGGAGAA	CASSDLGAYTGELFF	1	1.0992384930577404E-4	45	TCRBV19-01	TCRBV19	TCRBV19-01				01,02	TCRBD01-01*01	TCRBD01	TCRBD01-01	01				TCRBJ02-02*01	TCRBJ02	TCRBJ02-02	01				5	5	5	2	3	3	36	48	53	58	61	1	In	VDJ
TTGGAGATCCAGCGCACAGAGCAGGGGGACTCGGCCATGTATCTCTGTGCCAGCAGCTTAGACAATCTAAAGGCTTTCTTTGGACAA	CASSLDNLKAFF	1	8.718098393216562E-5	36	TCRBV07-09	TCRBV07	TCRBV07-09				01,03			unresolved		TCRBD01,TCRBD02	TCRBD01-01,TCRBD02-01		TCRBJ01-01*01	TCRBJ01	TCRBJ01-01	01				1	0	3	6	8	11	45	-1	61	64	72	1	In	VDJ
AATGTGAGCACCTTGGAGCTGGGGGACTCGGCCCTTTATCTTTGCGCCAGCAGCTTGTTGGGGGAAGATACGCAGTATTTTGGCCCA	CASSLLGEDTQYF	1	2.9060327977388537E-5	39	TCRBV05-01*01	TCRBV05	TCRBV05-01	01						unresolved		TCRBD01,TCRBD02	TCRBD01-01,TCRBD02-01		TCRBJ02-03*01	TCRBJ02	TCRBJ02-03	01				1	2	6	1	1	5	42	57	59	64	65	1	In	VDJ
AGCTCTCTGGAGCTGGGGGACTCAGCTTTGTATTTCTGTGCCAGCAGCATCGGGGGGAGCTCCTACAATGAGCAGTTCTTCGGGCCA	CASSIGGSSYNEQFF	1	3.5377790581168656E-5	45	TCRBV09-01	TCRBV09	TCRBV09-01				01,02	TCRBD02-01*01	TCRBD02	TCRBD02-01	01				TCRBJ02-01*01	TCRBJ02	TCRBJ02-01	01				4	2	8	1	2	0	36	48	50	57	59	1	In	VDJ
CTCCTCACTCTGGAGTCCGCTACCAGCTCCCAGACATCTGTGTACTTCTGTGCCATCAGTGATCCCCACGAGCAGTACTTCGGGCCG	CAISDPHEQYF	1	1.0613337174350597E-4	33	TCRBV10-03*01	TCRBV10	TCRBV10-03	01						unresolved					TCRBJ02-07*01	TCRBJ02	TCRBJ02-07	01				3	0	0	0	5	5	48	-1	-1	62	67	1	In	VJ
CTGGAGTCGGCTGCTCCCTCCCAGACATCTGTGTACTTCTGTGCCAGCAGTGAGCGGGGGTCTACAGATACGCAGTATTTTGGCCCA	CASSERGSTDTQYF	1	3.79047756226807E-5	42	TCRBV06-01*01	TCRBV06	TCRBV06-01	01				TCRBD02-01*01	TCRBD02	TCRBD02-01	01				TCRBJ02-03*01	TCRBJ02	TCRBJ02-03	01				3	0	7	2	3	3	39	-1	53	60	63	1	In	VDJ
CTGGAGTTGGCTGCTCCCTCCCAGACATCTGTGTACTTCTGTGCCAGCAGTTCCGACAGGGAAGGCGAAAAACTGTTTTTTGGCAGT	CASSSDREGEKLFF	1	1.1750480443031017E-4	42	TCRBV06-06	TCRBV06	TCRBV06-06				01,02	TCRBD01-01*01	TCRBD01	TCRBD01-01	01				TCRBJ01-04*01	TCRBJ01	TCRBJ01-04	01				4	2	2	3	5	8	39	52	54	61	66	1	In	VDJ
ATCCTGGAGTCGCCCAGCCCCAACCAGACCTCTCTGTACTTCTGTGCCAGCGGGCGGGACTCCCAAGAGACCCAGTACTTCGGGCCA	CASGRDSQETQYF	1	1.5161910249072281E-5	39	TCRBV27-01*01	TCRBV27	TCRBV27-01	01				TCRBD02-01	TCRBD02	TCRBD02-01				01,02	TCRBJ02-05*01	TCRBJ02	TCRBJ02-05	01				8	4	0	10	1	1	42	51	55	61	62	1	In	VDJ
CTCAAGATCCAACCTGCAAAGCTTGAGGACTCGGCCGTGTATCTCTGTGCCAGCAGCCACTACACAGATACGCAGTATTTTGGCCCA	CASSHYTDTQYF	1	6.822859612082527E-5	36	TCRBV11-02*02	TCRBV11	TCRBV11-02	02				TCRBD02-01	TCRBD02	TCRBD02-01				01,02	TCRBJ02-03*01	TCRBJ02	TCRBJ02-03	01				5	1	3	9	0	2	45	57	58	-1	62	1	In	VDJ
TCCGCTACCAGCTCCCAGACATCTGTGTACTTCTGTGCCATCAGCAGTTTGCAGGGGATAGACACCGGGGAGCTGTTTTTTGGAGAA	CAISSLQGIDTGELFF	1	1.453016398869427E-4	48	TCRBV10-03*01	TCRBV10	TCRBV10-03	01				TCRBD01-01*01	TCRBD01	TCRBD01-01	01				TCRBJ02-02*01	TCRBJ02	TCRBJ02-02	01				6	7	4	2	4	3	33	44	51	57	61	1	In	VDJ
ATCCAACCTGCAAAGCTTGAGGACTCGGCCGTGTATCTCTGTGCCAGCCGTTCACAGTTCTCTGGAAACACCATATATTTTGGAGAG	CASRSQFSGNTIYF	1	1.5540958005299087E-4	42	TCRBV11-02*02	TCRBV11	TCRBV11-02	02				TCRBD01-01*01	TCRBD01	TCRBD01-01	01				TCRBJ01-03*01	TCRBJ01	TCRBJ01-03	01				8	5	3	5	2	0	39	48	53	57	59	1	In	VDJ
AGCTCTCTGGAGCTGGGGGACTCAGCTTTGTATTTCTGTGCCAGCAGCCCCCGGGACCGATCCTACAATGAGCAGTTCTTCGGGCCA	CASSPRDRSYNEQFF	1	3.5377790581168656E-5	45	TCRBV09-01	TCRBV09	TCRBV09-01				01,02			unresolved		TCRBD01,TCRBD02	TCRBD01-01,TCRBD02-01		TCRBJ02-01*01	TCRBJ02	TCRBJ02-01	01				4	4	0	7	3	1	36	48	52	57	60	1	In	VDJ
GCAGAGCTTGGGGACTCGGCCGTGTATCTCTGTGCCAGCAGCCCTGGACGGGGAGGCCCGAACACCGGGGAGCTGTTTTTTGGAGAA	CASSPGRGGPNTGELFF	1	7.201907368309333E-5	51	TCRBV11-03*01	TCRBV11	TCRBV11-03	01				TCRBD02-01*02	TCRBD02	TCRBD02-01	02				TCRBJ02-02*01	TCRBJ02	TCRBJ02-02	01				5	8	9	1	2	0	30	42	50	56	58	1	In	VDJ
TCCCTGGAGCTTGGTGACTCTGCTGTGTATTTCTGTGCCAGCAGCCAGAGTAGCGGGGGGGCCGGTAATGAGCAGTTCTTCGGGCCA	CASSQSSGGAGNEQFF	1	3.0323820498144563E-5	48	TCRBV03	TCRBV03	unresolved			TCRBV03-01,TCRBV03-02		TCRBD02-01*01	TCRBD02	TCRBD02-01	01				TCRBJ02-01*01	TCRBJ02	TCRBJ02-01	01				3	3	5	0	5	7	33	47	50	61	66	1	In	VDJ
TCCCTCCCAGACATCTGTGTACTTCTGTGCCAGCAGTTACTCGGTTTGGTCACGGACAGGGGGACAGATACGCAGTATTTTGGCCCA		1	4.6749223267972865E-5	56	TCRBV06	TCRBV06	unresolved			TCRBV06-05,TCRBV06-06		TCRBD01-01*01	TCRBD01	TCRBD01-01	01				TCRBJ02-03*01	TCRBJ02	TCRBJ02-03	01				0	11	1	1	0	3	25	42	53	-1	63	1	Out	VDJ
GCTGCTCCCTCCCAGACATCTGTGTACTTCTGTGCCAGCACCGTTGGACCGGGACAGGGAGGGCGAGATACGCAGTATTTTGGCCCA	CASTVGPGQGGRDTQYF	1	4.29587457057048E-5	51	TCRBV06	TCRBV06	unresolved			TCRBV06-01,TCRBV06-05,TCRBV06-06		TCRBD01-01*01	TCRBD01	TCRBD01-01	01				TCRBJ02-03*01	TCRBJ02	TCRBJ02-03	01				7	10	0	3	6	5	30	40	50	59	65	1	In	VDJ
GCGCACACAGCAGGAGGACTCGGCCGTGTATCTCTGTGCCAGCAGCTCCCCCTAGCGGGGGCCACAGATACGCAGTATTTTGGCCCA		1	6.570161107931322E-5	47	TCRBV07-02*01	TCRBV07	TCRBV07-02	01				TCRBD02-01*01	TCRBD02	TCRBD02-01	01				TCRBJ02-03*01	TCRBJ02	TCRBJ02-03	01				4	4	4	2	1	2	34	47	51	61	62	1	Out	VDJ
CTGATTCTGGAGTCCGCCAGCACCAACCAGACATCTATGTACCTCTGTGCCAGCAGTTATGAGGCAGGTTTAGCTTTCTTTGGACAA	CASSYEAGLAFF	1	1.0739686426426199E-4	36	TCRBV28-01*01	TCRBV28	TCRBV28-01	01						unresolved		TCRBD01,TCRBD02	TCRBD01-01,TCRBD02-01		TCRBJ01-01*01	TCRBJ01	TCRBJ01-01	01				4	6	4	4	3	10	45	58	64	68	71	1	In	VDJ
CCTGCAGAGCTTGGGGACTCGGCCGTGTATCTCTGTGCCAGCAGCTTACACAGCGGGAGCCCCACAGATACGCAGTATTTTGGCCCA	CASSLHSGSPTDTQYF	1	6.949208864158129E-5	48	TCRBV11-03*01	TCRBV11	TCRBV11-03	01				TCRBD02-01*02	TCRBD02	TCRBD02-01	02				TCRBJ02-03*01	TCRBJ02	TCRBJ02-03	01				2	3	6	2	3	2	33	48	51	59	62	1	In	VDJ
ACACAGCAGGAGGACTCGGCCGTGTATCTCTGTGCCAGCAGCCCCCCCGGACTAGCGGGGGGCGTGGATACGCAGTATTTTGGCCCA	CASSPPGLAGGVDTQYF	1	6.570161107931322E-5	51	TCRBV07-02*01	TCRBV07	TCRBV07-02	01				TCRBD02-01*01	TCRBD02	TCRBD02-01	01				TCRBJ02-03*01	TCRBJ02	TCRBJ02-03	01				5	6	1	1	4	6	30	42	48	62	66	1	In	VDJ
GAGTCGGCTGCTCCCTCCCAGACATCTGTGTACTTCTGTGCCAGCAGTGCCGTTGAGGGGAGTAAGGATACGCAGTATTTTGGCCCA	CASSAVEGSKDTQYF	1	3.79047756226807E-5	45	TCRBV06-01*01	TCRBV06	TCRBV06-01	01						unresolved		TCRBD01,TCRBD02	TCRBD01-01,TCRBD02-01		TCRBJ02-03*01	TCRBJ02	TCRBJ02-03	01				4	6	5	2	6	6	36	49	55	60	66	1	In	VDJ
CCTGCAAAGCTTGAGGACTCGGCCGTGTATCTCTGTGCCAGCAGCTTAGTTGGACAAAGAGCTAACTATGGCTACACCTTCGGTTCG	CASSLVGQRANYGYTF	1	5.685716343402105E-5	48	TCRBV11-02*02	TCRBV11	TCRBV11-02	02				TCRBD01-01*01	TCRBD01	TCRBD01-01	01				TCRBJ01-02*01	TCRBJ01	TCRBJ01-02	01				1	2	1	6	5	0	33	49	51	56	61	1	In	VDJ
CATCGGCCCAAAAGAACCCGACAGCTTTCTATCTCTGTGCCAGTAGTATGGGGAGACTTCGAATGTTCACCCCTCCACTTTGGGAAC		1	8.339050636989754E-5	46	TCRBV19-01	TCRBV19	TCRBV19-01				01,02	TCRBD02-01*02	TCRBD02	TCRBD02-01	02				TCRBJ01-06*01	TCRBJ01	TCRBJ01-06	01				3	1	9	2	10	9	35	49	50	55	65	1	Out	VDJ
ACTCTGGAGTCCGCTACCAGCTCCCAGACATCTGTGTACTTCTGTGCCATTGGGACCTCCCGAGAAGATGAGCAGTTCTTCGGGCCA	CAIGTSREDEQFF	1	1.7941593794735533E-4	39	TCRBV10-03*01	TCRBV10	TCRBV10-03	01						unresolved		TCRBD01,TCRBD02	TCRBD01-01,TCRBD02-01		TCRBJ02-01*01	TCRBJ02	TCRBJ02-01	01				9	1	0	7	11	8	42	50	51	56	67	1	In	VDJ
GGTGACTCTGCTGTGTATTTCTGTGCCAGCAGCCAAAACAGCTTTTTCCGCGAAGACGGGAGCTTAGAGACCCAGTACTTCGGGCCA	CASSQNSFFREDGSLETQYF	1	1.6425402769828306E-5	60	TCRBV03	TCRBV03	unresolved			TCRBV03-01,TCRBV03-02		TCRBD02-01*02	TCRBD02	TCRBD02-01	02				TCRBJ02-05*01	TCRBJ02	TCRBJ02-05	01				2	20	8	2	3	4	21	36	56	62	65	1	In	VDJ
GCCCATCCTGAAGACAGCAGCTTCTACATCTGCAGTGCTAGAGAGTGGATCGTGCGGGGGAGCACAGATACGCAGTATTTTGGCCCA	CSAREWIVRGSTDTQYF	1	1.6425402769828306E-5	51	TCRBV20	TCRBV20	unresolved			TCRBV20-01,TCRBV20-or09_02		TCRBD02-01*01	TCRBD02	TCRBD02-01	01				TCRBJ02-03*01	TCRBJ02	TCRBJ02-03	01				0	9	7	2	0	0	30	44	53	-1	60	1	In	VDJ
CTCTGACGATCCAGCGCACACAGCAGGAGGACTCGGCCGTGTATCTCTGTGCCAGCGTTGACTTTCATCGGCTACACCTTCGGTTCG		1	5.4330178392509007E-5	34	TCRBV07-02*01	TCRBV07	TCRBV07-02	01				TCRBD02-01	TCRBD02	TCRBD02-01				01,02	TCRBJ01-02*01	TCRBJ01	TCRBJ01-02	01				8	3	2	10	6	8	47	56	59	63	69	1	Out	VDJ
GTGAACGCCTTGGAGCTGGAGGACTCGGCCCTGTATCTCTGTGCCAGCAGCGCCGGGACCGGTGTTGAGCCCCAGCATTTTGGTGAT	CASSAGTGVEPQHF	1	1.1750480443031017E-4	42	TCRBV05-08*01	TCRBV05	TCRBV05-08	01						unresolved		TCRBD01,TCRBD02	TCRBD01-01,TCRBD02-01		TCRBJ01-05*01	TCRBJ01	TCRBJ01-05	01				4	3	0	7	8	8	39	51	54	59	67	1	In	VDJ
GAGCTGGGGGACTCGGCCCTTTATCTTTGCGCCAGCAGCTTGGTTGTGCGGACTAGCGGGCAACCCAATGAGCAGTTCTTCGGGCCA	CASSLVVRTSGQPNEQFF	1	3.79047756226807E-5	54	TCRBV05-01*01	TCRBV05	TCRBV05-01	01				TCRBD02-01	TCRBD02	TCRBD02-01				01,02	TCRBJ02-01*01	TCRBJ02	TCRBJ02-01	01				0	6	1	4	5	6	27	43	49	60	65	1	In	VDJ
AATCCTGTCCTCAGAACCGGGAGACACGGCACTGTATCTCTGCGCCAGCAAGGCAGGGGGCCAAACAATGAGCAGTTCTTCGGGCCA		1	8.339050636989754E-5	41	TCRBV23-01*01	TCRBV23	TCRBV23-01	01				TCRBD01-01*01	TCRBD01	TCRBD01-01	01				TCRBJ02-01*01	TCRBJ02	TCRBJ02-01	01				7	3	4	0	3	5	40	50	53	61	64	1	Out	VDJ
AAGATCCAGCCCTCAGAACCCAGGGACTCAGCTGTGTACTTCTGTGCCAGCAGTCTGACAGTGGGAAACACCATATATTTTGGAGAG	CASSLTVGNTIYF	1	1.2761274459635835E-4	39	TCRBV12	TCRBV12	unresolved			TCRBV12-03,TCRBV12-04		TCRBD01-01*01	TCRBD01	TCRBD01-01	01				TCRBJ01-03*01	TCRBJ01	TCRBJ01-03	01				5	2	2	5	2	4	42	54	56	61	63	1	In	VDJ
GTGAGCACCTTGGAGCTGGGGGACTCGGCCCTTTATCTTTGCGCCAGCAGCTTGGGAGGTAGCTCCTACGAGCAGTACGTCGGGCCG	CASSLGGSSYEQYV	1	2.14793728528524E-5	42	TCRBV05-01*01	TCRBV05	TCRBV05-01	01				TCRBD02-01	TCRBD02	TCRBD02-01				01,02	TCRBJ02-07*01	TCRBJ02	TCRBJ02-07	01				0	4	5	7	16	17	39	55	59	63	79	1	In	VDJ
CAGCTACCCGCTCCCAGACATCTGTGTATTTCTGCGCCAGCAGTGAGTCTCCAGAGATTCAGCACAGATACGCAGTATTTTGGCCCA		1	7.328256620384936E-5	49	TCRBV10-02*01	TCRBV10	TCRBV10-02	01						unresolved		TCRBD01,TCRBD02	TCRBD01-01,TCRBD02-01		TCRBJ02-03*01	TCRBJ02	TCRBJ02-03	01				0	2	4	5	6	0	32	49	51	54	60	1	Out	VDJ
GCCCATCCTGAAGACAGCAGCTTCTACATCTGCAGTGCTAGAGGACAGGGGGCGTATCGGCTTAACACTGAAGCTTTCTTTGGACAA	CSARGQGAYRLNTEAFF	1	1.6425402769828306E-5	51	TCRBV20	TCRBV20	unresolved			TCRBV20-01,TCRBV20-or09_02		TCRBD01-01*01	TCRBD01	TCRBD01-01	01				TCRBJ01-01*01	TCRBJ01	TCRBJ01-01	01				1	0	2	0	10	2	30	-1	43	53	63	1	In	VDJ
CTACACACCCTGCAGCCAGAAGACTCGGCCCTGTATCTCTGCGCCAGCAGCCAACAGCGGCTCCAAGAGACCCAGTACTTCGGGCCA	CASSQQRLQETQYF	1	2.274286537360842E-5	42	TCRBV04-03*01	TCRBV04	TCRBV04-03	01				TCRBD02-01	TCRBD02	TCRBD02-01				01,02	TCRBJ02-05*01	TCRBJ02	TCRBJ02-05	01				2	1	6	5	2	1	39	54	55	60	62	1	In	VDJ
GAAGACTCGGCCCTGTATCTCTGTGCCAGCAGCCAAGAATTAAGACTAGCGGGGGGCTCGGGGACAGATACGCAGTATTTTGGCCCA	CASSQELRLAGGSGTDTQYF	1	2.274286537360842E-5	60	TCRBV04-02*01	TCRBV04	TCRBV04-02	01				TCRBD02-01*01	TCRBD02	TCRBD02-01	01				TCRBJ02-03*01	TCRBJ02	TCRBJ02-03	01				0	5	2	1	7	3	21	38	43	56	63	1	In	VDJ
CTGATTCTGGAGTCCGCCAGCACCAACCAGACATCTATGTACCTCTGTGCCAGCAGGGCGGCTAACTATGGCTACACCTTCGGTTCG	CASRAANYGYTF	1	8.59174914114096E-5	36	TCRBV28-01*01	TCRBV28	TCRBV28-01	01				TCRBD02-01	TCRBD02	TCRBD02-01				01,02	TCRBJ01-02*01	TCRBJ01	TCRBJ01-02	01				6	1	7	5	0	0	45	56	57	-1	61	1	In	VDJ
ACTCTGGAGTCCGCTACCAGCTCCCAGACATCTGTGTACTTCTGTGCCTCGAGGGGACAGGCTAATGAAAAACTGTTTTTTGGCAGT	CASRGQANEKLFF	2	2.388000864228884E-4	39	TCRBV10-03*01	TCRBV10	TCRBV10-03	01				TCRBD01-01*01	TCRBD01	TCRBD01-01	01				TCRBJ01-04*01	TCRBJ01	TCRBJ01-04	01				11	5	0	4	0	3	42	48	53	-1	61	2	In	VDJ
CTGGACGACTCGGCCCTGTATCTCTGTGCCAGCAGCATGGGGGCGGTCCGGGGATTGGGGACTAATGAAAAACTGTTTTTTGGCAGT	CASSMGAVRGLGTNEKLFF	1	9.349844653594573E-5	57	TCRBV05-04*01	TCRBV05	TCRBV05-04	01				TCRBD02-01*01	TCRBD02	TCRBD02-01	01				TCRBJ01-04*01	TCRBJ01	TCRBJ01-04	01				0	8	8	3	7	2	24	40	48	53	60	1	In	VDJ
GAGGACTCGGCCGTGTATCTCTGTGCCAGCAGCTTAGTAACTAGCGGGGGGGCCGGTAGAGTCACCGGGGAGCTGTTTTTTGGAGAA	CASSLVTSGGAGRVTGELFF	1	7.075558116233731E-5	60			unresolved		TCRBV07,TCRBV11	TCRBV07-02,TCRBV11-02		TCRBD02-01*01	TCRBD02	TCRBD02-01	01				TCRBJ02-02*01	TCRBJ02	TCRBJ02-02	01				1	2	3	0	10	4	21	37	39	52	62	1	In	VDJ
TCCGCCAGCACCAACCAGACATCTATGTACCTCTGTGCCAGCAGTCCCACCCCCCAGGCGGAATATCAGCCCCAGCATTTTGGTGAT	CASSPTPQAEYQPQHF	1	1.1118734182653006E-4	48	TCRBV28-01*01	TCRBV28	TCRBV28-01	01						unresolved		TCRBD01,TCRBD02	TCRBD01-01,TCRBD02-01		TCRBJ01-05*01	TCRBJ01	TCRBJ01-05	01				5	9	4	4	6	5	33	45	54	58	64	1	In	VDJ
ACTCTGACAGTGACCAGTGCCCATCCTGAAGACAGCAGCTTCTACATCTGCAGTGCTAGGTCAATCTATGGCTACACCTTCGGTTCG	CSARSIYGYTF	1	2.7796835456632515E-5	33	TCRBV20-01*01	TCRBV20	TCRBV20-01	01				TCRBD01-01*01	TCRBD01	TCRBD01-01	01				TCRBJ01-02*01	TCRBJ01	TCRBJ01-02	01				3	2	4	6	2	4	48	59	61	63	65	1	In	VDJ
GTAGTGCGAGGAGATTCGGCAGCTTATTTCTGTGCCAGCTCACCACCGCTAGCGGGGGGGCCAAACAATGAGCAGTTCTTCGGGCCA	CASSPPLAGGPNNEQFF	1	8.339050636989754E-5	51	TCRBV18-01*01	TCRBV18	TCRBV18-01	01				TCRBD02-01*01	TCRBD02	TCRBD02-01	01				TCRBJ02-01*01	TCRBJ02	TCRBJ02-01	01				0	1	4	0	4	5	30	47	48	60	64	1	In	VDJ
GTGACATCGGCCCAAAAGAACCCGACAGCTTTCTATCTCTGTGCCAGTAGCCAACAGGGGATTAATTCACCCCTCCACTTTGGGAAC	CASSQQGINSPLHF	1	8.086352132838549E-5	42	TCRBV19-01	TCRBV19	TCRBV19-01				01,02	TCRBD01-01*01	TCRBD01	TCRBD01-01	01				TCRBJ01-06*01	TCRBJ01	TCRBJ01-06	01				6	3	3	2	2	6	39	50	53	60	62	1	In	VDJ
CAGCGCACAGAGCGGGGGGACTCAGCCGTGTATCTCTGTGCCAGCAGCCCTACCGGACACGGCACAGATACGCAGTATTTTGGCCCA	CASSPTGHGTDTQYF	1	6.317462603780116E-5	45	TCRBV07-03*01	TCRBV07	TCRBV07-03	01				TCRBD01-01*01	TCRBD01	TCRBD01-01	01				TCRBJ02-03*01	TCRBJ02	TCRBJ02-03	01				5	6	1	6	2	1	36	48	54	59	61	1	In	VDJ
CCACTCTGAAGATCCAGCCCTCAGAACCCAGGGACTCAGCTGTGTACTTCTGTGCCAGCGTCCGGAGATACGCAGTATTTTGGCCCA		1	5.4330178392509007E-5	31	TCRBV12	TCRBV12	unresolved			TCRBV12-03,TCRBV12-04		TCRBD02-01	TCRBD02	TCRBD02-01				01,02	TCRBJ02-03*01	TCRBJ02	TCRBJ02-03	01				8	3	8	5	0	5	50	59	62	-1	65	1	Out	VDJ
ATCCAGCGCACACAGCAGGAGGACTCGGCCGTGTATCTCTGTGCCAGCAGCCCGCAAGGGACTAGTCTTGAGCAGTTCTTCGGGCCA	CASSPQGTSLEQFF	1	7.960002880762947E-5	42	TCRBV07-02*01	TCRBV07	TCRBV07-02	01				TCRBD02-01	TCRBD02	TCRBD02-01				01,02	TCRBJ02-01*01	TCRBJ02	TCRBJ02-01	01				5	6	0	8	3	9	39	51	57	65	68	1	In	VDJ
ACCAGTGCCCATCCTGAAGACAGCAGCTTCTACATCTGCAGTGCTGGACTAGGCAGATCGGGAAACACTGAAGCTTTCTTTGGACAA	CSAGLGRSGNTEAFF	1	1.6425402769828306E-5	45	TCRBV20	TCRBV20	unresolved			TCRBV20-01,TCRBV20-or09_02		TCRBD02-01	TCRBD02	TCRBD02-01				01,02	TCRBJ01-01*01	TCRBJ01	TCRBJ01-01	01				5	0	1	8	11	2	36	-1	45	52	63	1	In	VDJ
GTGAACGCCTTGGAGCTGGACGACTCGGCCCTGTATCTCTGTGCCAGCAGCACCGGGACAGCAGGAAACACCATATATTTTGGAGAG	CASSTGTAGNTIYF	1	1.2129528199257825E-4	42	TCRBV05-04*01	TCRBV05	TCRBV05-04	01				TCRBD01-01*01	TCRBD01	TCRBD01-01	01				TCRBJ01-03*01	TCRBJ01	TCRBJ01-03	01				4	3	0	5	2	4	39	51	54	61	63	1	In	VDJ
ATCCAGCGCACAGAGCAGGGGGACTCGGCCATGTATCTCTGTGCCAGCACCTCGGACAGGGGAGGGGAGACCCAGTACTTCGGGCCA	CASTSDRGGETQYF	1	5.685716343402105E-5	42	TCRBV07-09	TCRBV07	TCRBV07-09				01,03	TCRBD01-01*01	TCRBD01	TCRBD01-01	01				TCRBJ02-05*01	TCRBJ02	TCRBJ02-05	01				7	4	1	2	4	5	39	49	53	62	66	1	In	VDJ
CCCTCAGAACCCAGGGACTCAGCTGTGTACTTCTGTGCCAGCAACCTTCGGGTCAGGGGGTACACGTAGCCCCAGCATTTTGGTGAT	CASNLRVRGYT*PQHF	1	5.8120655954777074E-5	48	TCRBV12	TCRBV12	unresolved			TCRBV12-03,TCRBV12-04		TCRBD01-01*01	TCRBD01	TCRBD01-01	01				TCRBJ01-05*01	TCRBJ01	TCRBJ01-05	01				7	10	4	1	7	8	33	43	53	60	67	1	Stop	VDJ
AGGCTGGAGTCGGCTGCTCCCTCCCAGACATCTGTGTACTTCTGTGCCTCGCGGCGGGGGGTCGGAGAAAAACTGTTTTTTGGCAGT	CASRRGVGEKLFF	1	6.443811855855719E-5	39	TCRBV06-01*01	TCRBV06	TCRBV06-01	01				TCRBD02-01*01	TCRBD02	TCRBD02-01	01				TCRBJ01-04*01	TCRBJ01	TCRBJ01-04	01				11	5	7	1	5	8	42	48	53	61	66	1	In	VDJ
ACGATCCAGCGCACACAGCAGGAGGACTCGGCCGTGTATCTCTGTGCCACTCAAGACAGGGCGAACACTGAAGCTTTCTTTGGACAA	CATQDRANTEAFF	1	6.317462603780116E-5	39	TCRBV07-02*01	TCRBV07	TCRBV07-02	01				TCRBD01-01*01	TCRBD01	TCRBD01-01	01				TCRBJ01-01*01	TCRBJ01	TCRBJ01-01	01				10	5	2	3	1	1	42	49	54	61	62	1	In	VDJ
AGTTCTAAGAAGCTCCTTCTCAGTGACTCTGGCTTCTATCTCTGTGCCTGGAGTGGAAACGCTGGAAACACCATATATTTTGGAGAG	CAWSGNAGNTIYF	1	1.5161910249072281E-5	39	TCRBV30-01*01	TCRBV30	TCRBV30-01	01						unresolved		TCRBD01,TCRBD02	TCRBD01-01,TCRBD02-01		TCRBJ01-03*01	TCRBJ01	TCRBJ01-03	01				1	0	2	8	4	2	42	-1	55	57	61	1	In	VDJ
GCCTTGGAGCTGGACGACTCGGCCCTGTATCTCTGTGCCAGCAGCTTAGGACAGGAAGCCTCCTACAATGAGCAGTTCTTCGGGCCA	CASSLGQEASYNEQFF	1	6.696510360006924E-5	48	TCRBV05-04*01	TCRBV05	TCRBV05-04	01				TCRBD01-01*01	TCRBD01	TCRBD01-01	01				TCRBJ02-01*01	TCRBJ02	TCRBJ02-01	01				2	1	1	4	4	0	33	47	48	55	59	1	In	VDJ
AACGCCTTGGAGCTGGAGGACTCGGCCCTGTATCTCTGTGCCAGCAGCTCCAGGGGGTTCGGCAATCAGCCCCAGCATTTTGGTGAT	CASSSRGFGNQPQHF	1	1.137143268680421E-4	45	TCRBV05-08*01	TCRBV05	TCRBV05-08	01				TCRBD01-01*01	TCRBD01	TCRBD01-01	01				TCRBJ01-05*01	TCRBJ01	TCRBJ01-05	01				3	1	4	1	4	2	36	49	50	57	61	1	In	VDJ
CCTGCAAAGCTTGAGGACTCGGCCGTGTATCTCTGTGCCAGCAGCTTATTGTGGACGGAACATACCAACGAGCAGTACTTCGGGCCG	CASSLLWTEHTNEQYF	1	4.927620830948491E-5	48	TCRBV11-02*02	TCRBV11	TCRBV11-02	02						unresolved		TCRBD01,TCRBD02	TCRBD01-01,TCRBD02-01		TCRBJ02-07*01	TCRBJ02	TCRBJ02-07	01				2	4	1	7	11	5	33	48	52	56	67	1	In	VDJ
CAGCCAGAAGACTCAGCCCTGTATCTCTGCGCCAGCAGCCCCATTTTAAGGAAGCGGGGGTACACAGATACGCAGTATTTTGGCCCA	CASSPILRKRGYTDTQYF	1	2.7796835456632515E-5	54	TCRBV04-01*01	TCRBV04	TCRBV04-01	01				TCRBD02-01*01	TCRBD02	TCRBD02-01	01				TCRBJ02-03*01	TCRBJ02	TCRBJ02-03	01				4	12	6	2	2	2	27	40	52	60	62	1	In	VDJ
ACTGTGACATCGGCCCAAAAGAACCCGACAGCTTTCTATCTCTGTGCCAGTAGTATCGCCAGGGACTCACCCCTCCACTTTGGGAAC	CASSIARDSPLHF	1	8.086352132838549E-5	39	TCRBV19-01	TCRBV19	TCRBV19-01				01,02			unresolved		TCRBD01,TCRBD02	TCRBD01-01,TCRBD02-01		TCRBJ01-06*01	TCRBJ01	TCRBJ01-06	01				3	5	0	7	0	10	42	56	61	-1	66	1	In	VDJ
GCCAGCACCAACCAGACATCTATGTACCTCTGTGCCAGCAGTTTGACAGGGGGCATTCCTATGAACACTGAAGCTTTCTTTGGACAA	CASSLTGGIPMNTEAFF	1	1.0360638670199392E-4	51	TCRBV28-01*01	TCRBV28	TCRBV28-01	01				TCRBD01-01*01	TCRBD01	TCRBD01-01	01				TCRBJ01-01*01	TCRBJ01	TCRBJ01-01	01				3	0	2	0	7	0	30	-1	44	54	61	1	In	VDJ
CAGCCTGCAGAACTGGAGGATTCTGGAGTTTATTTCTGTGCCAGCAGCCAAGGTTGGCTACGGAACACTGAAGCTTTCTTTGGACAA	CASSQGWLRNTEAFF	1	1.781524454265993E-4	45	TCRBV14-01*01	TCRBV14	TCRBV14-01	01						unresolved		TCRBD01,TCRBD02	TCRBD01-01,TCRBD02-01		TCRBJ01-01*01	TCRBJ01	TCRBJ01-01	01				1	3	9	0	4	1	36	52	55	58	62	1	In	VDJ
TCGGCCCAAAAGAACCCGACAGCTTTCTATCTCTGTGCCAGTAGAACCACCGGGGTGCCCGGAGATCAGCCCCAGCATTTTGGTGAT	CASRTTGVPGDQPQHF	1	1.0866035678501801E-4	48	TCRBV19-01	TCRBV19	TCRBV19-01				01,02	TCRBD02-01*01	TCRBD02	TCRBD02-01	01				TCRBJ01-05*01	TCRBJ01	TCRBJ01-05	01				6	6	8	3	9	5	33	44	50	55	64	1	In	VDJ
AGCTCTCTGGAGCTGGGGGACTCAGCTTTGTATTTCTGTGCCAGCAGCTTAGCGACAGGGCTGGCAGAGACCCAGTACTTCGGGCCA	CASSLATGLAETQYF	1	1.895238781134035E-5	45	TCRBV09-01	TCRBV09	TCRBV09-01				01,02	TCRBD01-01*01	TCRBD01	TCRBD01-01	01				TCRBJ02-05*01	TCRBJ02	TCRBJ02-05	01				0	1	2	3	5	4	36	52	53	60	65	1	In	VDJ
CTGGAGTCCGCCAGCACCAACCAGACATCTATGTACCTCTGTGCCAGCAAGAATACCGTTATGAACACTGAAGCTTTCTTTGGACAA	CASKNTVMNTEAFF	1	1.0360638670199392E-4	42	TCRBV28-01*01	TCRBV28	TCRBV28-01	01						unresolved		TCRBD01,TCRBD02	TCRBD01-01,TCRBD02-01		TCRBJ01-01*01	TCRBJ01	TCRBJ01-01	01				7	1	2	8	9	0	39	49	50	52	61	1	In	VDJ
GATCCAACCTGCAAAGCTTGAGGACTCGGCCGTGTATCTCTGTGCCAGCAGTATTACAGGGGAGTGGAAAAACTGTTTTTTGGCAGT		1	1.1497781938879813E-4	41	TCRBV11-02*02	TCRBV11	TCRBV11-02	02				TCRBD01-01*01	TCRBD01	TCRBD01-01	01				TCRBJ01-04*01	TCRBJ01	TCRBJ01-04	01				6	4	3	2	4	8	40	51	55	62	66	1	Out	VDJ
CAGCGCACACAGCAGGAGGACTCGGCCGTGTATCTCTGTGCCAGCAGCTTTGTCCTAGCGGGGACCGGGGAGCTGTTTTTTGGAGAA	CASSFVLAGTGELFF	1	6.443811855855719E-5	45	TCRBV07-02*01	TCRBV07	TCRBV07-02	01				TCRBD02-01*01	TCRBD02	TCRBD02-01	01				TCRBJ02-02*01	TCRBJ02	TCRBJ02-02	01				3	4	4	3	0	5	36	50	54	-1	63	1	In	VDJ
GAGTCCGCCAGCACCAACCAGACATCTATGTACCTCTGTGCCAGCAGTTTTTCCCAGGGAAGGAACACTGAAGCTTTCTTTGGACAA	CASSFSQGRNTEAFF	1	1.0360638670199392E-4	45	TCRBV28-01*01	TCRBV28	TCRBV28-01	01				TCRBD01-01*01	TCRBD01	TCRBD01-01	01				TCRBJ01-01*01	TCRBJ01	TCRBJ01-01	01				3	4	4	3	3	1	36	50	54	59	62	1	In	VDJ
TCGGCCCAAAAGAACCCGACAGCTTTCTATCTCTGTGCCAGTAGTATAATCGGGGGCGTGAACACCGGGGAGCTGTTTTTTGGAGAA	CASSIIGGVNTGELFF	1	1.0360638670199392E-4	48	TCRBV19-01	TCRBV19	TCRBV19-01				01,02			unresolved		TCRBD01,TCRBD02	TCRBD01-01,TCRBD02-01		TCRBJ02-02*01	TCRBJ02	TCRBJ02-02	01				2	3	6	0	2	1	33	48	51	57	59	1	In	VDJ
ACAGTGACCAGTGCCCATCCTGAAGACAGCAGCTTCTACATCTGCAGTGCTAGATCTGCGACAGACACTGAAGCTTTCTTTGGACAA	CSARSATDTEAFF	1	1.6425402769828306E-5	39	TCRBV20	TCRBV20	unresolved			TCRBV20-01,TCRBV20-or09_02		TCRBD01-01*01	TCRBD01	TCRBD01-01	01				TCRBJ01-01*01	TCRBJ01	TCRBJ01-01	01				2	5	2	5	0	3	42	54	59	-1	64	1	In	VDJ
CTGGAGTCCGCTACCAGCTCCCAGACATCTGTGTACTTCTGTGCCATCAGTATCAGGGGCCCGGGTGATGAGCAGTTCTTCGGGCCA	CAISIRGPGDEQFF	1	1.730984753435752E-4	42	TCRBV10-03*01	TCRBV10	TCRBV10-03	01				TCRBD01-01*01	TCRBD01	TCRBD01-01	01				TCRBJ02-01*01	TCRBJ02	TCRBJ02-01	01				5	2	4	2	8	8	39	51	53	59	67	1	In	VDJ
CACATCAATTCCCTGGAGCTTGGTGACTCTGCTGTGTATTTCTGTGCCAGCAGCCAAGACCCCCTCACTGAAGCTTTCTTTGGACAA	CASSQDPLTEAFF	1	2.274286537360842E-5	39	TCRBV03	TCRBV03	unresolved			TCRBV03-01,TCRBV03-02		TCRBD02-01	TCRBD02	TCRBD02-01				01,02	TCRBJ01-01*01	TCRBJ01	TCRBJ01-01	01				0	4	4	10	0	4	42	59	63	-1	65	1	In	VDJ
ATCCAGCGCACAGAGCAGGGGGACTCGGCCATGTATCTCTGTGCCAGCAGTTTTACTAGCGGGGCAGAAGGCTACACCTTCGGTTCG	CASSFTSGAEGYTF	1	6.822859612082527E-5	42	TCRBV07-09	TCRBV07	TCRBV07-09				01,03	TCRBD02-01*01	TCRBD02	TCRBD02-01	01				TCRBJ01-02*01	TCRBJ01	TCRBJ01-02	01				6	4	3	3	5	8	39	50	54	64	69	1	In	VDJ
CAGCAGGAGGACTCGGCCGTGTATCTCTGTGCCAGCAGCTTAGCGGCAGTGATCAGCTCCTATAATTCACCCCTCCACTTTGGGAAC	CASSLAAVISSYNSPLHF	1	4.801271578872889E-5	54	TCRBV07-02*01	TCRBV07	TCRBV07-02	01				TCRBD01-01*01	TCRBD01	TCRBD01-01	01				TCRBJ01-06*01	TCRBJ01	TCRBJ01-06	01				0	2	4	5	7	0	27	44	46	49	56	1	In	VDJ
AGTGCCCATCCTGAAGACAGCAGCTTCTACATCTGCAGTGCTGCCAGAAGAGGACTAGCGGGGCAAGAGACCCAGTACTTCGGGCCA	CSAARRGLAGQETQYF	1	1.0107940166048186E-5	48	TCRBV20	TCRBV20	unresolved			TCRBV20-01,TCRBV20-or09_02		TCRBD02-01*01	TCRBD02	TCRBD02-01	01				TCRBJ02-05*01	TCRBJ02	TCRBJ02-05	01				5	9	1	3	0	2	33	42	51	-1	63	1	In	VDJ
GCCCTCAGAACCCAGGGACTCAGCTGTGTACTTCTGTGCCAGCAGTTTAATGGGGGGGGCTGTAATGAAAAACTGTTTTTTGGCAGT		1	9.097146149443369E-5	47	TCRBV12	TCRBV12	unresolved			TCRBV12-03,TCRBV12-04		TCRBD02-01*01	TCRBD02	TCRBD02-01	01				TCRBJ01-04*01	TCRBJ01	TCRBJ01-04	01				2	2	9	0	4	4	34	49	51	58	62	1	Out	VDJ
CCCTGGAGCTTGGTGACTCTGCTGTGTATTTCTGTGCCAGCAGCCAAGAGGGGGCGGGGGGCAGCCTACGAGCAGTACTTCGGGCCG		1	1.6425402769828306E-5	49	TCRBV03	TCRBV03	unresolved			TCRBV03-01,TCRBV03-02		TCRBD02-01*01	TCRBD02	TCRBD02-01	01				TCRBJ02-07*01	TCRBJ02	TCRBJ02-07	01				0	4	7	1	3	2	32	49	53	61	64	1	Out	VDJ
ACACCCTGCAGCCAGAAGACTCGGCCCTGTATCTCTGTGCCAGCAGCTCAGGAATATGGGGCACCAGATACGCAGTATTTTGGCCCA		1	2.274286537360842E-5	46	TCRBV04-02*01	TCRBV04	TCRBV04-02	01				TCRBD01-01*01	TCRBD01	TCRBD01-01	01				TCRBJ02-03*01	TCRBJ02	TCRBJ02-03	01				5	10	7	0	2	4	35	47	57	62	64	1	Out	VDJ
TGACCAGTGCCCATCCTGAAGACAGCAGCTTCTACATCTGCAGTGCCATCGAACAGGGGGTAAGATGAAAAACTGTTTTTTGGCAGT		1	2.7796835456632515E-5	43	TCRBV20	TCRBV20	unresolved			TCRBV20-01,TCRBV20-or09_02		TCRBD01-01*01	TCRBD01	TCRBD01-01	01				TCRBJ01-04*01	TCRBJ01	TCRBJ01-04	01				6	6	3	1	4	6	38	46	52	60	64	1	Out	VDJ
ATTCTGGAGTCCGCCAGCACCAACCAGACATCTATGTACCTCTGTGCCAGCAGCCCTCGAAGAACCTACGAGCAGTACGTCGGGCCG	CASSPRRTYEQYV	1	7.454605872460538E-5	39	TCRBV28-01*01	TCRBV28	TCRBV28-01	01						unresolved		TCRBD01,TCRBD02	TCRBD01-01,TCRBD02-01		TCRBJ02-07*01	TCRBJ02	TCRBJ02-07	01				6	19	4	5	4	17	42	53	72	75	79	1	In	VDJ
CTGATTCTGGAGTCCGCCAGCACCAACCAGACATCTATGTACCTCTGTGCCAGCAGTTCGGACAGGGAGACCCAGTACTTCGGGCCA	CASSSDRETQYF	1	6.949208864158129E-5	36	TCRBV28-01*01	TCRBV28	TCRBV28-01	01				TCRBD01-01*01	TCRBD01	TCRBD01-01	01				TCRBJ02-05*01	TCRBJ02	TCRBJ02-05	01				4	1	1	4	0	5	45	58	59	-1	66	1	In	VDJ
ACTCTCAAGATCCAACCTGCAAAGCTTGAGGACTCGGCCGTGTATCTCTGTGCCAGCAGCCAGAACTATGGCTACACCTTCGGTTCG	CASSQNYGYTF	1	5.3066685871752984E-5	33	TCRBV11-02*02	TCRBV11	TCRBV11-02	02				TCRBD01-01*01	TCRBD01	TCRBD01-01	01				TCRBJ01-02*01	TCRBJ01	TCRBJ01-02	01				5	0	4	5	0	2	48	-1	60	-1	63	1	In	VDJ
GCACAGAGCAAGGGCGACTCGGCTGTGTATCTCTGTGTCAGAAGCTTAGGACGGGGAGGGGGTAGGACTGAAGCTTTCTTTGGACAA	CVRSLGRGGGRTEAFF	1	1.4782862492845474E-4	48	TCRBV07-05*02	TCRBV07	TCRBV07-05	02				TCRBD02-01*02	TCRBD02	TCRBD02-01	02				TCRBJ01-01*01	TCRBJ01	TCRBJ01-01	01				1	4	9	0	6	5	33	49	53	60	66	1	In	VDJ
CTGGAGTCGCCCAGCCCCAACCAGACCTCTCTGTACTTCTGTGCCAGCGGGACAGGGGGCTCAGTCGGGGAGCTGTTTTTTGGAGAA	CASGTGGSVGELFF	1	2.14793728528524E-5	42	TCRBV27-01*01	TCRBV27	TCRBV27-01	01				TCRBD01-01*01	TCRBD01	TCRBD01-01	01				TCRBJ02-02*01	TCRBJ02	TCRBJ02-02	01				8	0	0	0	5	7	39	-1	48	60	65	1	In	VDJ
AGCGCACAGAGCAGGGGGACTCGGCCATGTATCTCTGTGCCAGCAGCTTCCTAGCGGCCGAACACCGGGGAGCTGTTTTTTGGAGAA		1	8.086352132838549E-5	46	TCRBV07-09	TCRBV07	TCRBV07-09				01,03	TCRBD02-01	TCRBD02	TCRBD02-01				01,02	TCRBJ02-02*01	TCRBJ02	TCRBJ02-02	01				3	1	4	5	1	0	35	49	50	57	58	1	Out	VDJ
ATCCGCTCACCAGGCCTGGGGGACGCAGCCATGTACCTGTGTGCCACCAGCAGAGATCTAGGGGGATACGAGCAGTACTTCGGGCCG	CATSRDLGGYEQYF	1	2.14793728528524E-5	42	TCRBV15-01*01	TCRBV15	TCRBV15-01	01				TCRBD01-01*01	TCRBD01	TCRBD01-01	01				TCRBJ02-07*01	TCRBJ02	TCRBJ02-07	01				0	3	5	1	1	4	39	56	59	65	66	1	In	VDJ
ACGATTCAGCGCACAGAGCAGCGGGACTCAGCCATGTATCGCTGTGCCAGCAGCTTAGCGGCAGGCTATGAGCAGTTCTTCGGGCCA	CASSLAAGYEQFF	1	6.822859612082527E-5	39	TCRBV07-07*01	TCRBV07	TCRBV07-07	01				TCRBD01-01*01	TCRBD01	TCRBD01-01	01				TCRBJ02-01*01	TCRBJ02	TCRBJ02-01	01				0	2	4	4	2	8	42	59	61	65	67	1	In	VDJ
AGCACCTTGGAGCTGGGGGACTCGGCCCTTTATCTTTGCGCCAGCAGCTTGGAGTCCCAGTGGGACAATGAGCAGTTCTTCGGGCCA	CASSLESQWDNEQFF	1	3.5377790581168656E-5	45	TCRBV05-01*01	TCRBV05	TCRBV05-01	01						unresolved		TCRBD01,TCRBD02	TCRBD01-01,TCRBD02-01		TCRBJ02-01*01	TCRBJ02	TCRBJ02-01	01				0	9	0	9	0	5	36	52	61	-1	64	1	In	VDJ
CTGGAGTCCGCCAGCACCAACCAGACATCTATGTACCTCTGTGCCAGCAGTTCCCCCACTATCTACTATGGCTACACCTTCGGTTCG	CASSSPTIYYGYTF	1	8.339050636989754E-5	42	TCRBV28-01*01	TCRBV28	TCRBV28-01	01				TCRBD02-01	TCRBD02	TCRBD02-01				01,02	TCRBJ01-02*01	TCRBJ01	TCRBJ01-02	01				4	5	3	9	3	3	39	52	57	61	64	1	In	VDJ
AGTGCCCATCCTGAAGACAGCAGCTTCTACATCTGCAGTGCTAGAGCGGGGCGGGGGGCTCCCACAGATACGCAGTATTTTGGCCCA	CSARAGRGAPTDTQYF	1	1.5161910249072281E-5	48	TCRBV20	TCRBV20	unresolved			TCRBV20-01,TCRBV20-or09_02		TCRBD02-01*01	TCRBD02	TCRBD02-01	01				TCRBJ02-03*01	TCRBJ02	TCRBJ02-03	01				1	4	7	1	4	2	33	46	50	58	62	1	In	VDJ
CTGATTCTGGAGTCCGCCAGCACCAACCAGACATCTATGTACCTCTGTGCCAGCAAAGAGGGTGGCACTGAAGCTTTCTTTGGACAA	CASKEGGTEAFF	1	9.981590913972584E-5	36	TCRBV28-01*01	TCRBV28	TCRBV28-01	01				TCRBD02-01*02	TCRBD02	TCRBD02-01	02				TCRBJ01-01*01	TCRBJ01	TCRBJ01-01	01				7	2	11	0	3	4	45	55	57	62	65	1	In	VDJ
GCCCAAAAGAACCCGACAGCTTTCTATCTCTGTGCCAGTAGTATGCGTTCCGTAAGGAGCTCCTACAATGAGCAGTTCTTCGGGCCA	CASSMRSVRSSYNEQFF	1	1.2382226703409028E-4	51	TCRBV19-01	TCRBV19	TCRBV19-01				01,02	TCRBD02-01*02	TCRBD02	TCRBD02-01	02				TCRBJ02-01*01	TCRBJ02	TCRBJ02-01	01				3	11	10	2	0	0	30	44	55	-1	59	1	In	VDJ
TGGCGTCTGCTGTACCCTCTCAGACATCTGTGTACTTCTGTGCCAGTCGTCCGACAGGGCCCCACCTACGAGCAGTACGTCGGGCCG		1	5.4330178392509007E-5	43	TCRBV06-04	TCRBV06	TCRBV06-04				01,02	TCRBD01-01*01	TCRBD01	TCRBD01-01	01				TCRBJ02-07*01	TCRBJ02	TCRBJ02-07	01				9	6	2	3	20	17	38	46	52	59	79	1	Out	VDJ
GTGACCAGTGCCCATCCTGAAGACAGCAGCTTCTACATCTGCAGTGCTAGCGTTTTGGCTCCCCATGAAAAACTGTTTTTTGGCAGT	CSASVLAPHEKLFF	1	2.7796835456632515E-5	42	TCRBV20	TCRBV20	unresolved			TCRBV20-01,TCRBV20-or09_02		TCRBD01-01*01	TCRBD01	TCRBD01-01	01				TCRBJ01-04*01	TCRBJ01	TCRBJ01-04	01				3	6	9	0	5	6	39	50	56	59	64	1	In	VDJ
GCGCACACAGAAGGAGGACTCCGCCGTGTATCTCTGTGCCAGCAGCTTAAAATGGACTGGATTCGCTACGAGCAGTACGTCGGGCCG		1	4.548573074721684E-5	47	TCRBV07-08*02	TCRBV07	TCRBV07-08	02				TCRBD02-01	TCRBD02	TCRBD02-01				01,02	TCRBJ02-07*01	TCRBJ02	TCRBJ02-07	01				2	4	1	10	21	17	34	49	53	58	79	1	Out	VDJ
TCGGCCCAAAAGAACCCGACAGCTTTCTATCTCTGTGCCAGTAGTATGGGAGACGGGACATATAACTATGGCTACACCTTCGGTTCG	CASSMGDGTYNYGYTF	1	8.212701384914151E-5	48	TCRBV19-01	TCRBV19	TCRBV19-01				01,02	TCRBD01-01*01	TCRBD01	TCRBD01-01	01				TCRBJ01-02*01	TCRBJ01	TCRBJ01-02	01				3	7	0	6	2	1	33	47	54	60	62	1	In	VDJ
CCAGCTCCCAGACATCTGTGTACTTCTGTGCCATCAGTGAGGAGGGGCCAGTTAAAGGACTATAATTCACCCCTCCACTTTGGGAAC		1	1.0613337174350597E-4	55	TCRBV10-03*01	TCRBV10	TCRBV10-03	01						unresolved		TCRBD01,TCRBD02	TCRBD01-01,TCRBD02-01		TCRBJ01-06*01	TCRBJ01	TCRBJ01-06	01				2	1	5	2	12	3	26	41	42	47	59	1	Out	VDJ
ATCCAGCCCTCAGAACCCAGGGACTCAGCTGTGTACTTCTGTGCCAGCAGTTTGATACAGGGGATGGGGACCCAGTACTTCGGGCCA	CASSLIQGMGTQYF	1	3.664128310192468E-5	42	TCRBV12	TCRBV12	unresolved			TCRBV12-03,TCRBV12-04		TCRBD01-01*01	TCRBD01	TCRBD01-01	01				TCRBJ02-05*01	TCRBJ02	TCRBJ02-05	01				3	3	3	2	5	7	39	53	56	63	68	1	In	VDJ
CTGGAGTCTGCTGCCTCCTCCCAGACATCTGTATATTTCTGCGCCAGCAGTGAGGGGAGTAGGGAAGAGACCCAGTACTTCGGGCCA	CASSEGSREETQYF	1	7.707304376611742E-5	42	TCRBV10-01	TCRBV10	TCRBV10-01				01,02	TCRBD02-01*02	TCRBD02	TCRBD02-01	02				TCRBJ02-05*01	TCRBJ02	TCRBJ02-05	01				2	0	9	2	5	3	39	-1	54	59	64	1	In	VDJ
CGCACAGAGCGGGGGGACTCAGCCGTGTATCTCTGTGCCAGCAGCTTCCTCGGGGGGGCCAACCCAGATACGCAGTATTTTGGCCCA	CASSFLGGANPDTQYF	1	6.0647640996289126E-5	48	TCRBV07-03*01	TCRBV07	TCRBV07-03	01				TCRBD02-01*01	TCRBD02	TCRBD02-01	01				TCRBJ02-03*01	TCRBJ02	TCRBJ02-03	01				3	3	8	0	6	4	33	47	50	58	64	1	In	VDJ
GGGGACTCAGCCGCGTATCTCCGTGCCAGCAGCTCTTGTCTTAGTAGGGGACAGGGGGCGCTGGGCTATGGCTACACCTTCGGTTCG	RASSSCLSRGQGALGYGYTF	1	5.180319335099696E-5	60	TCRBV07-03*03	TCRBV07	TCRBV07-03	03				TCRBD01-01*01	TCRBD01	TCRBD01-01	01				TCRBJ01-02*01	TCRBJ01	TCRBJ01-02	01				4	13	0	0	6	4	21	34	47	59	65	1	In	VDJ
GGCCCAAAAGAACCCGACAGCTTTCTATCTCTGTGCCAGTAGCGGGACAGGGGGATTTAACGTACCTACGAGCAGTACGTCGGGCCG		1	7.328256620384936E-5	50	TCRBV19-01	TCRBV19	TCRBV19-01				01,02	TCRBD01-01*01	TCRBD01	TCRBD01-01	01				TCRBJ02-07*01	TCRBJ02	TCRBJ02-07	01				6	1	0	1	25	17	31	42	43	54	79	1	Out	VDJ
TCCCTGGAGCTTGGTGACTCTGCTGTGTATTTCTGTGCCAGCAGCCAGCAGAGACTAGCGGGTTCAGATACGCAGTATTTTGGCCCA	CASSQQRLAGSDTQYF	1	2.14793728528524E-5	48	TCRBV03	TCRBV03	unresolved			TCRBV03-01,TCRBV03-02		TCRBD02-01	TCRBD02	TCRBD02-01				01,02	TCRBJ02-03*01	TCRBJ02	TCRBJ02-03	01				3	5	2	4	2	4	33	47	52	62	64	1	In	VDJ
TCCGCCAGCACCAACCAGACATCTATGTACCTCTGTGCCAGCAGTTTAAGGGACAGGGGCCCCCGCTATGGCTACACCTTCGGTTCG	CASSLRDRGPRYGYTF	1	8.339050636989754E-5	48	TCRBV28-01*01	TCRBV28	TCRBV28-01	01				TCRBD01-01*01	TCRBD01	TCRBD01-01	01				TCRBJ01-02*01	TCRBJ01	TCRBJ01-02	01				2	1	0	2	6	4	33	48	49	59	65	1	In	VDJ
GCCCTGCAGCCAGAAGACTCAGCCCTGTATCTCTGCGCCAGCAGCCAAGAGTCAGGTTGGGTCCCAGATACGCAGTATTTTGGCCCA	CASSQESGWVPDTQYF	1	2.7796835456632515E-5	48	TCRBV04-01*01	TCRBV04	TCRBV04-01	01				TCRBD01-01*01	TCRBD01	TCRBD01-01	01				TCRBJ02-03*01	TCRBJ02	TCRBJ02-03	01				0	2	4	4	8	4	33	50	52	56	64	1	In	VDJ
CGCACAGAGCAGGGGGACTCGGCCATGTATCTCTGTGCCAGCAGCTTAGGGGGAGCCCAGAATTCCTACGAGCAGTACTTCGGGCCG	CASSLGGAQNSYEQYF	1	5.9384148475533096E-5	48	TCRBV07-09	TCRBV07	TCRBV07-09				01,03	TCRBD02-01*02	TCRBD02	TCRBD02-01	02				TCRBJ02-07*01	TCRBJ02	TCRBJ02-07	01				1	1	9	2	8	1	33	49	50	55	63	1	In	VDJ
AGGATCCAGCAGGTAGTGCGAGGAGATTCGGCAGCTTATTTCTGTGCCAGCTCATTACAGTCCGACAATGAGCAGTTCTTCGGGCCA	CASSLQSDNEQFF	1	7.707304376611742E-5	39	TCRBV18-01*01	TCRBV18	TCRBV18-01	01				TCRBD01-01*01	TCRBD01	TCRBD01-01	01				TCRBJ02-01*01	TCRBJ02	TCRBJ02-01	01				5	2	3	5	4	5	42	54	56	60	64	1	In	VDJ
CCTGCAAAGCTTGAGGACTCGGCCGTGTATCTCTGTGCCAGCAGCACCGGACCCGGGGCAGGGGACTATGGCTACACCTTCGGTTCG	CASSTGPGAGDYGYTF	1	5.053970083024093E-5	48	TCRBV11-02*02	TCRBV11	TCRBV11-02	02				TCRBD01-01*01	TCRBD01	TCRBD01-01	01				TCRBJ01-02*01	TCRBJ01	TCRBJ01-02	01				5	13	4	2	0	3	33	45	58	-1	64	1	In	VDJ
CCAGCCTGCAGAGCAGGGGGACTCGGCCGTGTATGTCTGTGCAAGTCGCTCCCAGAGGGGGGGAATTCACCCCTCCACTTTGGGAAC		1	7.201907368309333E-5	44	TCRBV12-02*01	TCRBV12	TCRBV12-02	01				TCRBD02-01*01	TCRBD02	TCRBD02-01	01				TCRBJ01-06*01	TCRBJ01	TCRBJ01-06	01				4	6	9	0	0	7	37	50	56	-1	63	1	Out	VDJ
ATCCAACCTGCAAAGCTTGAGGACTCGGCCGTGTATCTCTGTGCCAGCAGCTTAGGGAGTCGGAACACTGAAGCTTTCTTTGGACAA	CASSLGSRNTEAFF	1	6.191113351704514E-5	42	TCRBV11-02*02	TCRBV11	TCRBV11-02	02				TCRBD02-01*02	TCRBD02	TCRBD02-01	02				TCRBJ01-01*01	TCRBJ01	TCRBJ01-01	01				1	0	10	2	3	1	39	-1	55	59	62	1	In	VDJ
TCTGCTGCCTCCTCCCAGACATCTGTATATTTCTGCGCCAGCAAATCCGGGACAGGGGGCAGCGGCGGGGAGCTGTTTTTTGGAGAA	CASKSGTGGSGGELFF	1	1.0992384930577404E-4	48	TCRBV10-01	TCRBV10	TCRBV10-01				01,02	TCRBD01-01*01	TCRBD01	TCRBD01-01	01				TCRBJ02-02*01	TCRBJ02	TCRBJ02-02	01				7	5	0	0	5	7	33	43	48	60	65	1	In	VDJ
TGCAGAGCAGGGGGACTCGGCCGTGTATGTCTGTGCAAGTCGCAATATCGACAGGGCTTCATGAACACTGAAGCTTTCTTTGGACAA		1	8.970796897367766E-5	50	TCRBV12-02*01	TCRBV12	TCRBV12-02	01				TCRBD01-01*01	TCRBD01	TCRBD01-01	01				TCRBJ01-01*01	TCRBJ01	TCRBJ01-01	01				5	6	2	3	5	0	31	43	49	56	61	1	Out	VDJ
ACCTTGGAGCTGGGGGACTCGGCCCTTTATCTTTGCGCCAGCAGCAGCTCCTACAGTGCAACTAATGAAAAACTGTTTTTTGGCAGT	CASSSSYSATNEKLFF	1	4.6749223267972865E-5	48	TCRBV05-01*01	TCRBV05	TCRBV05-01	01				TCRBD01-01*01	TCRBD01	TCRBD01-01	01				TCRBJ01-04*01	TCRBJ01	TCRBJ01-04	01				4	7	3	5	2	0	33	45	52	56	58	1	In	VDJ
ACTCTGACAGTGACCAGTGCCCATCCTGAAGACAGCAGCTTCTACATCTGCAGTGCTAGGCGGAGAATTGAAGCTTTCTTTGGACAA	CSARRRIEAFF	1	3.0323820498144563E-5	33	TCRBV20-01*01	TCRBV20	TCRBV20-01	01				TCRBD02-01	TCRBD02	TCRBD02-01				01,02	TCRBJ01-01*01	TCRBJ01	TCRBJ01-01	01				3	0	7	5	5	7	48	-1	59	63	68	1	In	VDJ
CAGCGCACAGAGCAGGGGGACTCGGCCATGTATCTCTGTGCCAGCAGCTTAAATTTAGGGTCGGGAAACACCATATATTTTGGAGAG	CASSLNLGSGNTIYF	1	1.730984753435752E-4	45	TCRBV07-09	TCRBV07	TCRBV07-09				01,03			unresolved		TCRBD01,TCRBD02	TCRBD01-01,TCRBD02-01		TCRBJ01-03*01	TCRBJ01	TCRBJ01-03	01				2	5	5	3	3	4	36	51	56	60	63	1	In	VDJ
TCGGCTGCTCCCTCCCAGACATCTGTGTACTTCTGTGCCAGCAGTGAATATGCCGGGACAGGTTATAATGAGCAGTTCTTCGGGCCA	CASSEYAGTGYNEQFF	1	4.29587457057048E-5	48	TCRBV06-01*01	TCRBV06	TCRBV06-01	01				TCRBD01-01*01	TCRBD01	TCRBD01-01	01				TCRBJ02-01*01	TCRBJ02	TCRBJ02-01	01				2	6	0	4	4	7	33	48	54	62	66	1	In	VDJ
CAGCGCACACAGCAGGAGGACTCGGCCGTGTATCTCTGTGCCAGCAGCTTAGCGCCCCAGGGAACCTATGGCTACACCTTCGGTTCG	CASSLAPQGTYGYTF	1	4.927620830948491E-5	45	TCRBV07-02*01	TCRBV07	TCRBV07-02	01				TCRBD01-01*01	TCRBD01	TCRBD01-01	01				TCRBJ01-02*01	TCRBJ01	TCRBJ01-02	01				0	4	4	3	3	4	36	53	57	62	65	1	In	VDJ
GAGGATCCAGCCCATGGAACCCAGGGACTTGGGCCTATATTTCTGTGCCAGCAGCTTGATGCCCGGGAGACCCAGTACTTCGGGCCA		1	6.696510360006924E-5	38	TCRBV12-01*01	TCRBV12	TCRBV12-01	01				TCRBD02-01	TCRBD02	TCRBD02-01				01,02	TCRBJ02-05*01	TCRBJ02	TCRBJ02-05	01				3	6	8	5	0	5	43	57	63	-1	66	1	Out	VDJ
GTCCTCAGAACCGGGAGACACGGCACTGTATCTCTGCGCCAGCAGTCAATCCGTCGGAGCTCTTACACTGAAGCTTTCTTTGGACAA		1	5.9384148475533096E-5	47	TCRBV23-01*01	TCRBV23	TCRBV23-01	01				TCRBD02-01*02	TCRBD02	TCRBD02-01	02				TCRBJ01-01*01	TCRBJ01	TCRBJ01-01	01				0	4	10	2	5	3	34	51	55	59	64	1	Out	VDJ
CAGCGCACAGAGCAGCGGGACTCGGCCATGTATCGCTGTGCCAGCAGCTCGGGGGACCCTGGGGCCAACGTCCTGACTTTCGGGGCC	CASSSGDPGANVLTF	1	5.053970083024093E-5	45	TCRBV07-06*01	TCRBV07	TCRBV07-06	01				TCRBD02-01*01	TCRBD02	TCRBD02-01	01				TCRBJ02-06*01	TCRBJ02	TCRBJ02-06	01				4	0	8	2	3	2	36	-1	49	55	58	1	In	VDJ
ATTCTGGAGTCCGCCAGCACCAACCAGACATCTATGTACCTCTGTGCCAGCAGTTTAAGGGCACAAGAGACCCAGTACTTCGGGCCA	CASSLRAQETQYF	1	6.696510360006924E-5	39	TCRBV28-01*01	TCRBV28	TCRBV28-01	01						unresolved		TCRBD01,TCRBD02	TCRBD01-01,TCRBD02-01		TCRBJ02-05*01	TCRBJ02	TCRBJ02-05	01				2	0	5	3	2	2	42	-1	57	61	63	1	In	VDJ
ACTCTGACAGTGACCAGTGCCCATCCTGAAGACAGCAGCTTCTACATCTGCAGTGCTAGAGATCTGATGGTTGAGTATTTTGGCCCA	CSARDLMVEYF	1	3.0323820498144563E-5	33	TCRBV20-01*01	TCRBV20	TCRBV20-01	01						unresolved		TCRBD01,TCRBD02	TCRBD01-01,TCRBD02-01		TCRBJ02-03*01	TCRBJ02	TCRBJ02-03	01				0	6	0	10	3	13	48	62	68	70	73	1	In	VDJ
GCTGCTCCCTCCCAGACATCTGTGTACTTCTGTGCCAGCAGTTACCGGGATCCATCCAGAGCTAATGAAAAACTGTTTTTTGGCAGT	CASSYRDPSRANEKLFF	1	7.328256620384936E-5	51	TCRBV06	TCRBV06	unresolved			TCRBV06-05,TCRBV06-06		TCRBD02-01*02	TCRBD02	TCRBD02-01	02				TCRBJ01-04*01	TCRBJ01	TCRBJ01-04	01				2	0	8	3	11	3	30	-1	45	50	61	1	In	VDJ
GGTCCACAAAGCTGGAGGACTCAGCCATGTACTTCTGTGCCAGCACCCCAGGGGGACAGGCGGCCCTACGAGCAGTACTTCGGGCCG		1	1.7688895290584328E-5	46	TCRBV02-01*01	TCRBV02	TCRBV02-01	01				TCRBD01-01*01	TCRBD01	TCRBD01-01	01				TCRBJ02-07*01	TCRBJ02	TCRBJ02-07	01				7	7	0	4	4	2	35	45	52	60	64	1	Out	VDJ
AACCTGAGCTCTCTGGAGCTGGGGGACTCAGCTTTGTATTTCTGTGCCAGCAGCCCCGCCGGGGGTTCTGCCCTCCACTTTGGGAAC	CASSPAGGSALHF	1	2.0215880332096373E-5	39	TCRBV09-01	TCRBV09	TCRBV09-01				01,02	TCRBD02-01*01	TCRBD02	TCRBD02-01	01				TCRBJ01-06*01	TCRBJ01	TCRBJ01-06	01				4	5	8	2	5	14	42	54	59	65	70	1	In	VDJ
AGGATCCAGCAGGTAGTGCGAGGAGATTCGGCAGCTTATTTCTGTGCCAGCTCACCGGAAAGGGCAGGTGGCTACACCTTCGGTTCG	CASSPERAGGYTF	1	5.053970083024093E-5	39	TCRBV18-01*01	TCRBV18	TCRBV18-01	01						unresolved		TCRBD01,TCRBD02	TCRBD01-01,TCRBD02-01		TCRBJ01-02*01	TCRBJ01	TCRBJ01-02	01				3	8	4	4	0	7	42	56	64	-1	68	1	In	VDJ
GAGTCCGCCAGCACCAACCAGACATCTATGTACCTCTGTGCCAGCAGTTTACGGGGTGGGGAGGATCAGCCCCAGCATTTTGGTGAT	CASSLRGGEDQPQHF	1	1.023428941812379E-4	45	TCRBV28-01*01	TCRBV28	TCRBV28-01	01				TCRBD02-01*02	TCRBD02	TCRBD02-01	02				TCRBJ01-05*01	TCRBJ01	TCRBJ01-05	01				2	7	9	1	0	5	36	51	58	-1	64	1	In	VDJ
ACGATCCAGCGCACACAGCAGGAGGACTCGGCCGTGTATCTCTGTGCCAGCAGCTCAAGCAGGGGGCTCTACTACACCTTCGGTTCG	CASSSSRGLYYTF	1	4.927620830948491E-5	39	TCRBV07-02*01	TCRBV07	TCRBV07-02	01				TCRBD01-01*01	TCRBD01	TCRBD01-01	01				TCRBJ01-02*01	TCRBJ01	TCRBJ01-02	01				4	4	4	0	4	10	42	55	59	67	71	1	In	VDJ
GAGCAGGGGGACTCGGCCGTGTATGTCTGTGCAAGTCGCTAGAGGACTTATCCCGGGACAGGGGTCAATGGCTACACCTTCGGTTCG	CASR*RTYPGTGVNGYTF	1	7.454605872460538E-5	54	TCRBV12-02*01	TCRBV12	TCRBV12-02	01				TCRBD01-01*01	TCRBD01	TCRBD01-01	01				TCRBJ01-02*01	TCRBJ01	TCRBJ01-02	01				4	14	0	2	3	6	27	40	54	64	67	1	Stop	VDJ
ATCCAGCAGGTAGTGCGAGGAGATTCGGCAGCTTATTTCTGTGCCAGCTCACCCCGGGCAGTTAATGAAAAACTGTTTTTTGGCAGT	CASSPRAVNEKLFF	1	1.0613337174350597E-4	42	TCRBV18-01*01	TCRBV18	TCRBV18-01	01						unresolved		TCRBD01,TCRBD02	TCRBD01-01,TCRBD02-01		TCRBJ01-04*01	TCRBJ01	TCRBJ01-04	01				3	2	8	0	3	4	39	53	55	59	62	1	In	VDJ
CTAAACCTGAGCTCTCTGGAGCTGGGGGACTCAGCTTTGTATTTCTGTGCCAGCAGCGTAGAGGTAGATACGCAGTATTTTGGCCCA	CASSVEVDTQYF	1	2.5269850415120466E-5	36	TCRBV09-01	TCRBV09	TCRBV09-01				01,02			unresolved		TCRBD01,TCRBD02	TCRBD01-01,TCRBD02-01		TCRBJ02-03*01	TCRBJ02	TCRBJ02-03	01				0	0	5	4	1	5	45	-1	61	64	65	1	In	VDJ
ATCCAGCAGGTAGTGCGAGGAGATTCGGCAGCTTATTTCTGTGCCAGCTCACTGGACAGTAGCTCCTACGAGCAGTACTTCGGGCCG	CASSLDSSSYEQYF	1	4.548573074721684E-5	42	TCRBV18-01*01	TCRBV18	TCRBV18-01	01				TCRBD01-01*01	TCRBD01	TCRBD01-01	01				TCRBJ02-07*01	TCRBJ02	TCRBJ02-07	01				4	1	1	5	3	0	39	52	53	59	62	1	In	VDJ
AGGCTGGAGTCGGCTGCTCCCTCCCAGACATCTGTGTACTTCTGTGCCTACAGGGGGCAAGGAGGATATGGCTACACCTTCGGTTCG	CAYRGQGGYGYTF	1	2.9060327977388537E-5	39	TCRBV06-01*01	TCRBV06	TCRBV06-01	01				TCRBD01-01*01	TCRBD01	TCRBD01-01	01				TCRBJ01-02*01	TCRBJ01	TCRBJ01-02	01				11	1	3	0	8	5	42	48	49	58	66	1	In	VDJ
CTAAACCTGAGCTCTCTGGAGCTGGGGGACTCAGCTTTGTATTTCTGTGCCAGCAGCGTTTCCTCCTGGGAGCAGTACTTCGGGCCG	CASSVSSWEQYF	1	1.895238781134035E-5	36	TCRBV09-01	TCRBV09	TCRBV09-01				01,02			unresolved		TCRBD01,TCRBD02	TCRBD01-01,TCRBD02-01		TCRBJ02-07*01	TCRBJ02	TCRBJ02-07	01				2	8	0	10	0	7	45	59	67	-1	69	1	In	VDJ
GTGACCAGTGCCCATCCTGAAGACAGCAGCTTCTACATCTGCAGTGCTTCCAGGACAGGGGACACCGGGGAGCTGTTTTTTGGAGAA	CSASRTGDTGELFF	1	1.5161910249072281E-5	42	TCRBV20	TCRBV20	unresolved			TCRBV20-01,TCRBV20-or09_02		TCRBD01-01*01	TCRBD01	TCRBD01-01	01				TCRBJ02-02*01	TCRBJ02	TCRBJ02-02	01				5	4	1	2	0	3	39	48	52	-1	61	1	In	VDJ
ATCCAGCGCACACAGCAGGAGGACTCGGCCGTGTATCTCTGTGCCAGCAGCCCGTCCGGGCGGGCCCGGGAGCTGTTTTTTGGAGAA	CASSPSGRARELFF	1	6.0647640996289126E-5	42	TCRBV07-02*01	TCRBV07	TCRBV07-02	01				TCRBD02-01	TCRBD02	TCRBD02-01				01,02	TCRBJ02-02*01	TCRBJ02	TCRBJ02-02	01				5	8	7	4	3	9	39	51	59	64	67	1	In	VDJ
ATCCAGCGCACAGAGCGGGGGGACTCAGCCGTGTATCTCTGTGCCAGCAGCCAACCGACAGGAGCCTACGAGCAGTACTTCGGGCCG	CASSQPTGAYEQYF	1	4.422223822646082E-5	42	TCRBV07-03*01	TCRBV07	TCRBV07-03	01				TCRBD01-01*01	TCRBD01	TCRBD01-01	01				TCRBJ02-07*01	TCRBJ02	TCRBJ02-07	01				5	5	2	4	2	2	39	51	56	62	64	1	In	VDJ
GAGTCGGCTGCTCCCTCCCAGACATCTGTGTACTTCTGTGCCAGCAGTGAGGCAGGAGTGATCACCGGGGGGCTGTTTTTTGGAGAA	CASSEAGVITGGLFF	1	3.5377790581168656E-5	45	TCRBV06-01*01	TCRBV06	TCRBV06-01	01				TCRBD02-01*01	TCRBD02	TCRBD02-01	01				TCRBJ02-02*01	TCRBJ02	TCRBJ02-02	01				3	15	8	2	0	13	36	50	65	-1	71	1	In	VDJ
ATCCAACCTGCAAAGCTTGAGGACTCGGCCGTGTATCTCTGTGCCAGCAGCTTAAAGGGGTCAACAGGGATAGCTTTCTTTGGACAA	CASSLKGSTGIAFF	1	6.191113351704514E-5	42	TCRBV11-02*02	TCRBV11	TCRBV11-02	02				TCRBD01-01*01	TCRBD01	TCRBD01-01	01				TCRBJ01-01*01	TCRBJ01	TCRBJ01-01	01				2	9	3	3	2	10	39	54	63	69	71	1	In	VDJ
CAGCGCACACAGCAGGAGGACTCCGCCGTGTATCTCTGTGCCAGCAGTTTGGGGCAGGGAAGCACAGATACGCAGTATTTTGGCCCA	CASSLGQGSTDTQYF	1	5.8120655954777074E-5	45	TCRBV07-08*01	TCRBV07	TCRBV07-08	01				TCRBD01-01*01	TCRBD01	TCRBD01-01	01				TCRBJ02-03*01	TCRBJ02	TCRBJ02-03	01				6	7	4	3	1	0	36	47	54	59	60	1	In	VDJ
CCCTCCCAGACATCTGTGTACTTCTGTGCCAGCAGTGAAGGCGGAGGGTGGGGGGCGGCAGGCACAGATACGCAGTATTTTGGCCCA	CASSEGGGWGAAGTDTQYF	1	3.4114298060412634E-5	57	TCRBV06-01*01	TCRBV06	TCRBV06-01	01						unresolved		TCRBD01,TCRBD02	TCRBD01-01,TCRBD02-01		TCRBJ02-03*01	TCRBJ02	TCRBJ02-03	01				1	10	6	0	5	1	24	40	50	56	61	1	In	VDJ
AAGATCCAGCCCTCAGAACCCAGGGACTCAGCTGTGTACTTCTGTGCCAGCAGTTGGTCTCGGAACACTGAAGCTTTCTTTGGACAA	CASSWSRNTEAFF	1	5.053970083024093E-5	39	TCRBV12	TCRBV12	unresolved			TCRBV12-03,TCRBV12-04				unresolved		TCRBD01,TCRBD02	TCRBD01-01,TCRBD02-01		TCRBJ01-01*01	TCRBJ01	TCRBJ01-01	01				4	0	0	10	5	1	42	-1	55	57	62	1	In	VDJ
GTGACATCGGCCCAAAAGAACCCGACAGCTTTCTATCTCTGTGCCAGTAGTACACCCCAGGGGGCGCATGGCTACACCTTCGGTTCG	CASSTPQGAHGYTF	1	7.833653628687345E-5	42	TCRBV19-01	TCRBV19	TCRBV19-01				01,02	TCRBD01-01*01	TCRBD01	TCRBD01-01	01				TCRBJ01-02*01	TCRBJ01	TCRBJ01-02	01				4	5	4	0	2	6	39	52	57	65	67	1	In	VDJ
ACGTTGGCGTCTGCTGTACCCTCTCAGACATCTGTGTACTTCTGTGCCAGCAGTGACAGGGACACAGATACGCAGTATTTTGGCCCA	CASSDRDTDTQYF	1	6.949208864158129E-5	39	TCRBV06-04	TCRBV06	TCRBV06-04				01,02			unresolved		TCRBD01,TCRBD02	TCRBD01-01,TCRBD02-01		TCRBJ02-03*01	TCRBJ02	TCRBJ02-03	01				2	1	0	8	0	2	42	57	58	-1	62	1	In	VDJ
ACAGTGACCAGTGCCCATCCTGAAGACAGCAGCTTCTACATCTGCAGTGAACGGCAATACCGAGGTTCGGAGCAGTTCTTCGGGCCA	CSERQYRGSEQFF	1	1.895238781134035E-5	39	TCRBV20	TCRBV20	unresolved			TCRBV20-01,TCRBV20-or09_02		TCRBD02-01*02	TCRBD02	TCRBD02-01	02				TCRBJ02-01*01	TCRBJ02	TCRBJ02-01	01				7	12	11	1	4	10	42	49	61	65	69	1	In	VDJ
CGCACACAGCAGGAGGACTCCGCCGTGTATCTCTGTGCCAGCAGCCCCTTAGAAGGCCTGAACACCGGGGAGCTGTTTTTTGGAGAA	CASSPLEGLNTGELFF	1	5.9384148475533096E-5	48	TCRBV07-08*01	TCRBV07	TCRBV07-08	01						unresolved		TCRBD01,TCRBD02	TCRBD01-01,TCRBD02-01		TCRBJ02-02*01	TCRBJ02	TCRBJ02-02	01				5	8	5	4	3	1	33	45	53	56	59	1	In	VDJ
GTGAACGCCTTGTTGCTGGGGGACTCGGCCCTCTATCTCTGTGCCAGCAGCGTTGGCTCAGTCCAAGAGACCCAGTACTTCGGGCCA	CASSVGSVQETQYF	1	1.5161910249072281E-5	42	TCRBV05-06*01	TCRBV05	TCRBV05-06	01				TCRBD01-01*01	TCRBD01	TCRBD01-01	01				TCRBJ02-05*01	TCRBJ02	TCRBJ02-05	01				4	7	4	5	1	1	39	51	58	61	62	1	In	VDJ
GAGTTGGCTGCTCCCTCCCAGACATCTGTGTACTTCTGTGCCAGCAGTTATATAGCGGATAGCACAGATACGCAGTATTTTGGCCCA	CASSYIADSTDTQYF	1	5.9384148475533096E-5	45	TCRBV06-06	TCRBV06	TCRBV06-06				01,02	TCRBD02-01	TCRBD02	TCRBD02-01				01,02	TCRBJ02-03*01	TCRBJ02	TCRBJ02-03	01				3	2	5	5	2	0	36	50	52	58	60	1	In	VDJ
CGCACAGAGCAGGGGGACTCGGCCATGTATCTCTGTGCCAGCAGTCCGACTAGCGGGGGATCCTACAATGAGCAGTTCTTCGGGCCA	CASSPTSGGSYNEQFF	1	9.602543157745777E-5	48	TCRBV07-09	TCRBV07	TCRBV07-09				01,03	TCRBD02-01*01	TCRBD02	TCRBD02-01	01				TCRBJ02-01*01	TCRBJ02	TCRBJ02-01	01				6	3	2	2	1	1	33	44	47	59	60	1	In	VDJ
ACTGTGACATCGGCCCAAAAGAACCCGACAGCTTTCTATCTCTGTGCCAGTAGCAACAGGGGAGGTACTGAAGCTTTCTTTGGACAA	CASSNRGGTEAFF	1	9.097146149443369E-5	39	TCRBV19-01	TCRBV19	TCRBV19-01				01,02	TCRBD01-01*01	TCRBD01	TCRBD01-01	01				TCRBJ01-01*01	TCRBJ01	TCRBJ01-01	01				6	2	3	2	4	5	42	53	55	62	66	1	In	VDJ
CAGCGCACACAGCAGGAGGACTCGGCCGTGTATCTCTGTGCCAGCAGCCGGAATATCGACTCTGGAAACACCATATATTTTGGAGAG	CASSRNIDSGNTIYF	1	1.2887623711711437E-4	45	TCRBV07-02*01	TCRBV07	TCRBV07-02	01						unresolved		TCRBD01,TCRBD02	TCRBD01-01,TCRBD02-01		TCRBJ01-03*01	TCRBJ01	TCRBJ01-03	01				5	1	1	8	7	0	36	48	49	52	59	1	In	VDJ
AGGATCCAGCAGGTAGTGCGAGGAGATTCGGCAGCTTATTTCTGTGCCAGCTCACCGGCAGGGGAGGACACCATATATTTTGGAGAG	CASSPAGEDTIYF	1	1.339302072001385E-4	39	TCRBV18-01*01	TCRBV18	TCRBV18-01	01						unresolved		TCRBD01,TCRBD02	TCRBD01-01,TCRBD02-01		TCRBJ01-03*01	TCRBJ01	TCRBJ01-03	01				3	2	4	2	3	8	42	56	58	64	67	1	In	VDJ
GCACAGAGCAGGGGGACTCGGCCATGTATCTCTGTGCCAGCAGCTTAAGTAGCACCATGGATTGACAATGAGCAGTTCTTCGGGCCA		1	9.223495401518971E-5	49	TCRBV07-09	TCRBV07	TCRBV07-09				01,03	TCRBD02-01	TCRBD02	TCRBD02-01				01,02	TCRBJ02-01*01	TCRBJ02	TCRBJ02-01	01				2	2	5	7	11	5	32	47	49	53	64	1	Out	VDJ
AGATCCAGCGCACACAGCAGGAGGACTCCGCCGTGTATCTCTGTGCCAGCAGCTACAGTGACTGCCGGGACCCAGTACTTCGGGCCA		1	3.9168268143436723E-5	40	TCRBV07-08*01	TCRBV07	TCRBV07-08	01						unresolved		TCRBD01,TCRBD02	TCRBD01-01,TCRBD02-01		TCRBJ02-05*01	TCRBJ02	TCRBJ02-05	01				4	0	3	5	10	7	41	-1	54	58	68	1	Out	VDJ
AGCACCTTGGAGCTGGGAGACTCGGCCCTTTATCTTTGCGCCAGCAGCTTGGGTGGGACAGGGTTTTTCGAGAGGGTCTTTGGACAA	CASSLGGTGFFERVF	1	2.5269850415120466E-5	45	TCRBV05-01*01	TCRBV05	TCRBV05-01	01				TCRBD01-01*01	TCRBD01	TCRBD01-01	01				TCRBJ01-01*01	TCRBJ01	TCRBJ01-01	01				0	2	0	3	13	15	36	52	54	63	76	1	In	VDJ
CGGCTGCTCCCTCCCAGACATCTGTGTACTTCTGTGCCAGCAGTCCTAAGGACAGCCCGACCCACCGGGGAGCTGTTTTTTGGAGAA		1	2.7796835456632515E-5	49	TCRBV06	TCRBV06	unresolved			TCRBV06-01,TCRBV06-05		TCRBD01-01*01	TCRBD01	TCRBD01-01	01				TCRBJ02-02*01	TCRBJ02	TCRBJ02-02	01				5	5	1	5	7	4	32	44	49	55	62	1	Out	VDJ
CGCACACAGCAGGAGGACTCGGCCGTGTATCTCTGTGCCAGCAGCTTAGCCGGGACAGGAGGGGCATATGGCTACACCTTCGGTTCG	CASSLAGTGGAYGYTF	1	4.6749223267972865E-5	48	TCRBV07-02*01	TCRBV07	TCRBV07-02	01				TCRBD01-01*01	TCRBD01	TCRBD01-01	01				TCRBJ01-02*01	TCRBJ01	TCRBJ01-02	01				0	1	0	4	7	5	33	50	51	59	66	1	In	VDJ
GGAGCTTGGTGACTCTGCTGTGTATTTCTGTGCCAGCAGCTAGAAGACGGCGGGGGGGCGCTTCCCAATGAGCAGTTCTTCGGGCCA		1	2.6533342935876492E-5	53	TCRBV03	TCRBV03	unresolved			TCRBV03-01,TCRBV03-02		TCRBD02-01*01	TCRBD02	TCRBD02-01	01				TCRBJ02-01*01	TCRBJ02	TCRBJ02-01	01				5	9	7	0	7	6	28	40	49	58	65	1	Out	VDJ
AGGATCCAGCAGGTAGTGCGAGGAGATTCGGCAGCTTATTTCTGTGCCAGCTCACCAACGGGGGGCACTGAAGCTTTCTTTGGACAA	CASSPTGGTEAFF	1	5.9384148475533096E-5	39	TCRBV18-01*01	TCRBV18	TCRBV18-01	01				TCRBD02-01*01	TCRBD02	TCRBD02-01	01				TCRBJ01-01*01	TCRBJ01	TCRBJ01-01	01				2	1	8	1	0	4	42	57	58	-1	65	1	In	VDJ
CAGCGGGACTCGGCCATGTATCGCTGTGCCAGCAGCTTGTTTGGGAGTCAGACGATTTACTCTGGAAACACCATATATTTTGGAGAG	CASSLFGSQTIYSGNTIYF	1	1.0739686426426199E-4	57	TCRBV07-06*01	TCRBV07	TCRBV07-06	01				TCRBD02-01*02	TCRBD02	TCRBD02-01	02				TCRBJ01-03*01	TCRBJ01	TCRBJ01-03	01				3	4	9	2	12	0	24	38	42	47	59	1	In	VDJ
ATCCAGCCTGCAGAGCTTGGGGACTCGGCCATGTATCTCTGTGCCAGACAACGGACGGGCGACAATCAGCCCCAGCATTTTGGTGAT	CARQRTGDNQPQHF	1	6.317462603780116E-5	42	TCRBV11-01*01	TCRBV11	TCRBV11-01	01						unresolved		TCRBD01,TCRBD02	TCRBD01-01,TCRBD02-01		TCRBJ01-05*01	TCRBJ01	TCRBJ01-05	01				9	5	1	7	6	3	39	47	52	56	62	1	In	VDJ
AGTGCCCATCCTGAAGACAGCAGCTTCTACATCTGCAGTGCTGGTACTAGCGGGGGGCGGTTCTACAATGAGCAGTTCTTCGGGCCA	CSAGTSGGRFYNEQFF	1	1.7688895290584328E-5	48	TCRBV20	TCRBV20	unresolved			TCRBV20-01,TCRBV20-or09_02		TCRBD02-01*01	TCRBD02	TCRBD02-01	01				TCRBJ02-01*01	TCRBJ02	TCRBJ02-01	01				5	3	3	1	5	3	33	42	45	57	62	1	In	VDJ
ACATCGGCCCAAAAGAACCCGACAGCTTTCTATCTCTGTGCCAGTAGTAAAGGACAGGGAGGTGAAAACATTCAGTACTTCGGCGCC	CASSKGQGGENIQYF	1	8.212701384914151E-5	45	TCRBV19-01	TCRBV19	TCRBV19-01				01,02	TCRBD01-01*01	TCRBD01	TCRBD01-01	01				TCRBJ02-04*01	TCRBJ02	TCRBJ02-04	01				4	2	1	3	5	5	36	49	51	59	64	1	In	VDJ
GACATCTGTGTACTTCTGTGCCAGCAGTGACAGCGGGACAAGTGACTACCTAGGCCTTCTGGGGCCAACGTCCTGACTTTCGGGGCC		1	6.949208864158129E-5	65	TCRBV06-04	TCRBV06	TCRBV06-04				01,02	TCRBD02-01*02	TCRBD02	TCRBD02-01	02				TCRBJ02-06*01	TCRBJ02	TCRBJ02-06	01				2	0	6	3	19	1	16	-1	31	38	57	1	Out	VDJ
ATCCCCAACCAGACAGCTCTTTACTTCTGTGCCACCAGTGATTTGCAGGGGCTAGCGGGGCGCACAGATACGCAGTATTTTGGCCCA	CATSDLQGLAGRTDTQYF	1	1.0107940166048186E-5	54	TCRBV24	TCRBV24	unresolved			TCRBV24-01,TCRBV24-or09_02		TCRBD02-01*01	TCRBD02	TCRBD02-01	01				TCRBJ02-03*01	TCRBJ02	TCRBJ02-03	01				0	6	4	3	1	1	27	45	51	60	61	1	In	VDJ
GATCCAGCCTGCAGAGCAGGGGGACTCGGCCGTGTATGTCTGTGCAAGTCGCTTAAGGCCGGGGACACTGAAGCTTTCTTTGGACAA		1	8.718098393216562E-5	41	TCRBV12-02*01	TCRBV12	TCRBV12-02	01				TCRBD02-01*01	TCRBD02	TCRBD02-01	01				TCRBJ01-01*01	TCRBJ01	TCRBJ01-01	01				2	4	8	3	0	3	40	55	59	-1	64	1	Out	VDJ
CTCAGGCTGGAGTCGGCTGCTCCCTCCCAGACATCTGTGTACTTCTGTGCCGGCCGGACAGGGCGAGAAAAACTGTTTTTTGGCAGT	CAGRTGREKLFF	1	5.8120655954777074E-5	36	TCRBV06-01*01	TCRBV06	TCRBV06-01	01				TCRBD01-01*01	TCRBD01	TCRBD01-01	01				TCRBJ01-04*01	TCRBJ01	TCRBJ01-04	01				11	4	1	3	3	8	45	51	55	63	66	1	In	VDJ
ATCCAGCGCACAGAGCAGGGGGACTCGGCCATGTATCTCTGTGCCAGCAGCTTAGCAGGGACGGCCAAAGGACTGTTTTTTGGCAGT	CASSLAGTAKGLFF	1	1.2761274459635835E-4	42	TCRBV07-09	TCRBV07	TCRBV07-09				01,03			unresolved		TCRBD01,TCRBD02	TCRBD01-01,TCRBD02-01		TCRBJ01-04*01	TCRBJ01	TCRBJ01-04	01				0	1	0	7	9	13	39	56	57	62	71	1	In	VDJ
GAGTCCGCCAGCACCAACCAGACATCTATGTACCTCTGTGCCAGCAGTTTTTTTGGCTCTGGGGCCAACGTCCTGACTTTCGGGGCC	CASSFFGSGANVLTF	1	9.476193905670175E-5	45	TCRBV28-01*01	TCRBV28	TCRBV28-01	01						unresolved		TCRBD01,TCRBD02	TCRBD01-01,TCRBD02-01		TCRBJ02-06*01	TCRBJ02	TCRBJ02-06	01				3	4	0	10	0	0	36	50	54	-1	56	1	In	VDJ
GCCAGCACCAACCAGACATCTATGTACCTCTGTGCCAGCAGTCCTCACGGACAGGGCATTAGCAATCAGCCCCAGCATTTTGGTGAT	CASSPHGQGISNQPQHF	1	9.855241661896982E-5	51	TCRBV28-01*01	TCRBV28	TCRBV28-01	01				TCRBD01-01*01	TCRBD01	TCRBD01-01	01				TCRBJ01-05*01	TCRBJ01	TCRBJ01-05	01				5	6	1	3	3	0	30	42	48	56	59	1	In	VDJ
TGACATCGGCCCAAAAGAACCCGACAGCTTTCTATCTCTGTGCCAGTAGTCCTGAACAGTTGAGAGGAGACCCAGTACTTCGGGCCA		1	6.317462603780116E-5	43	TCRBV19-01	TCRBV19	TCRBV19-01				01,02	TCRBD01-01*01	TCRBD01	TCRBD01-01	01				TCRBJ02-05*01	TCRBJ02	TCRBJ02-05	01				5	5	3	5	7	5	38	50	55	59	66	1	Out	VDJ
GCTCCCTCCCAGACATCTGTGTACTTCTGTGCCAGCAGTTACAGTCGGCAGGGACCCAAGGAAGTATATGGCTACATCTTCGGTTCG	CASSYSRQGPKEVYGYIF	1	3.285080553965661E-5	54	TCRBV06	TCRBV06	unresolved			TCRBV06-05,TCRBV06-06				unresolved		TCRBD01,TCRBD02	TCRBD01-01,TCRBD02-01		TCRBJ01-02*01	TCRBJ01	TCRBJ01-02	01				2	8	0	7	22	16	27	42	50	55	77	1	In	VDJ
GCCAGCACCAACCAGACATCTATGTACCTCTGTGCCAGCAGACCCTATGGACTAGCGCCACACCAAGAGACCCAGTACTTCGGGCCA	CASRPYGLAPHQETQYF	1	6.443811855855719E-5	51	TCRBV28-01*01	TCRBV28	TCRBV28-01	01				TCRBD02-01	TCRBD02	TCRBD02-01				01,02	TCRBJ02-05*01	TCRBJ02	TCRBJ02-05	01				6	7	1	6	4	0	30	41	48	57	61	1	In	VDJ
CAGGAGGACTCGGCCGTGTATCTCTGTGCCAGCAGCCACTCCACAGGGGGGGGATTCTCTGGGGCCAACGTCCTGACTTTCGGGGCC	CASSHSTGGGFSGANVLTF	1	5.8120655954777074E-5	57	TCRBV07-02*01	TCRBV07	TCRBV07-02	01				TCRBD01-01*01	TCRBD01	TCRBD01-01	01				TCRBJ02-06*01	TCRBJ02	TCRBJ02-06	01				5	6	3	1	6	0	24	36	42	50	56	1	In	VDJ
CAACCTGCAAAGCTTGAGGACTCGGCCGTGTATCTCTGTGCCAGCAGCCCGTCGACAGGAGGAGGCACTGAAGCTTTCTTTGGACAA	CASSPSTGGGTEAFF	1	5.9384148475533096E-5	45	TCRBV11-02*02	TCRBV11	TCRBV11-02	02				TCRBD01-01*01	TCRBD01	TCRBD01-01	01				TCRBJ01-01*01	TCRBJ01	TCRBJ01-01	01				5	5	2	4	6	4	36	48	53	59	65	1	In	VDJ
CGTCTGCTGTACCCTCTCAGACATCTGTGTACTTCTGTGCCAGCAGTGACAGCGGGCCAATTTAACACTGAAGCTTTCTTTGGACAA		1	6.696510360006924E-5	46	TCRBV06-04	TCRBV06	TCRBV06-04				01,02	TCRBD02-01	TCRBD02	TCRBD02-01				01,02	TCRBJ01-01*01	TCRBJ01	TCRBJ01-01	01				2	0	6	4	7	2	35	-1	50	56	63	1	Out	VDJ
CTGGAGTTGGCTGCTCCCTCCCAGACATCTGTGTACTTCTGTGCCAGCAGTGCTAGCGGGGGCACAGATACGCAGTATTTTGGCCCA	CASSASGGTDTQYF	1	5.8120655954777074E-5	42	TCRBV06-06	TCRBV06	TCRBV06-06				01,02	TCRBD02-01*01	TCRBD02	TCRBD02-01	01				TCRBJ02-03*01	TCRBJ02	TCRBJ02-03	01				5	1	4	3	0	1	39	51	52	-1	61	1	In	VDJ
ACTCTGAAGATCCAGCCCTCAGAACCCAGGGACTCAGCTGTGTACTTCTGTGCCAGCAGCGACCACAGTGAAGCTTTCTTTGGACAA	CASSDHSEAFF	1	4.801271578872889E-5	33	TCRBV12	TCRBV12	unresolved			TCRBV12-03,TCRBV12-04		TCRBD01-01*01	TCRBD01	TCRBD01-01	01				TCRBJ01-01*01	TCRBJ01	TCRBJ01-01	01				6	5	3	5	0	7	48	59	64	-1	68	1	In	VDJ
GTGAGCAACATGAGCCCTGAAGACAGCAGCATATATCTCTGCAGCGTTGGGGGGGTGGGCTGGGGCACTGAAGCTTTCTTTGGACAA	CSVGGVGWGTEAFF	1	5.053970083024093E-6	42	TCRBV29-01*01	TCRBV29	TCRBV29-01	01				TCRBD02-01*01	TCRBD02	TCRBD02-01	01				TCRBJ01-01*01	TCRBJ01	TCRBJ01-01	01				4	0	9	1	10	4	39	-1	49	55	65	1	In	VDJ
GTGACCAGTGCCCATCCTGAAGACAGCAGCTTCTACATCTGCAGTGCTATAGGACAGGGAAGCACAGATACGCAGTATTTTGGCCCA	CSAIGQGSTDTQYF	1	1.3898417728316257E-5	42	TCRBV20	TCRBV20	unresolved			TCRBV20-01,TCRBV20-or09_02		TCRBD01-01*01	TCRBD01	TCRBD01-01	01				TCRBJ02-03*01	TCRBJ02	TCRBJ02-03	01				4	2	1	3	1	0	39	49	51	59	60	1	In	VDJ
AGCCTGCAGAACTGGAGGATTCTGGAGTTTATTTCTGTGCCAGCAGCCGCCCGGACAGAGCTTCACTACGAGCAGTACGTCGGGCCG		1	1.2003178947182222E-4	46	TCRBV14-01*01	TCRBV14	TCRBV14-01	01				TCRBD01-01*01	TCRBD01	TCRBD01-01	01				TCRBJ02-07*01	TCRBJ02	TCRBJ02-07	01				4	4	1	5	21	17	35	48	52	58	79	1	Out	VDJ
CTGGAGTCGGCTGCTCCCTCCCAGACATCTGTGTACTTCTGTGCCAGCAGCGCCCAACAGACCCAAGAGACCCAGTACTTCGGGCCA	CASSAQQTQETQYF	1	2.274286537360842E-5	42	TCRBV06-01*01	TCRBV06	TCRBV06-01	01				TCRBD01-01*01	TCRBD01	TCRBD01-01	01				TCRBJ02-05*01	TCRBJ02	TCRBJ02-05	01				6	6	3	5	2	1	39	50	56	60	62	1	In	VDJ
ACAGAGCAGGGGGACTCGGCCATGTATCTCTGTGCCAGCACCTCAATTAGGGGCTGGACTAAGAACACTGAAGCTTTCTTTGGACAA	CASTSIRGWTKNTEAFF	1	7.328256620384936E-5	51	TCRBV07-09	TCRBV07	TCRBV07-09				01,03	TCRBD02-01	TCRBD02	TCRBD02-01				01,02	TCRBJ01-01*01	TCRBJ01	TCRBJ01-01	01				7	15	1	9	1	1	30	40	55	61	62	1	In	VDJ
CTGGAGTTGGCTGCTCCCTCCCAGACATCTGTGTACTTCTGTGCCAGCAGTACAGGTTCGGATAATTCACCCCTCCACTTTGGGAAC	CASSTGSDNSPLHF	1	4.6749223267972865E-5	42	TCRBV06-06	TCRBV06	TCRBV06-06				01,02	TCRBD01-01*01	TCRBD01	TCRBD01-01	01				TCRBJ01-06*01	TCRBJ01	TCRBJ01-06	01				5	0	3	4	5	5	39	-1	51	56	61	1	In	VDJ
AGCTCTCTGGAGCTGGGGGACTCAGCTTTGTATTTCTGTGCCAGCAGCGAGGTCGGGGGGGCAACCCGTGAGCAGTTCTTCGGGCCA	CASSEVGGATREQFF	1	3.0323820498144563E-5	45	TCRBV09-01	TCRBV09	TCRBV09-01				01,02	TCRBD02-01*01	TCRBD02	TCRBD02-01	01				TCRBJ02-01*01	TCRBJ02	TCRBJ02-01	01				3	4	8	0	7	9	36	49	53	61	68	1	In	VDJ
GAGTTGGCTGCTCCCTCCCAGACATCTGTGTACTTCTGTGCCAGCAGTTATGACCGGGGGGATAATGAAAAACTGTTTTTTGGCAGT	CASSYDRGDNEKLFF	1	1.0107940166048186E-4	45	TCRBV06-06	TCRBV06	TCRBV06-06				01,02	TCRBD02-01*01	TCRBD02	TCRBD02-01	01				TCRBJ01-04*01	TCRBJ01	TCRBJ01-04	01				3	4	8	1	1	4	36	50	54	61	62	1	In	VDJ
CGCACAGAGCAGGGGGACTCGGCCATGTATCTCTGTGCCAGCAGCCCAACTTTGGGACAAGGGAATCAGCCCCAGCATTTTGGTGAT	CASSPTLGQGNQPQHF	1	7.833653628687345E-5	48	TCRBV07-09	TCRBV07	TCRBV07-09				01,03	TCRBD01-01*01	TCRBD01	TCRBD01-01	01				TCRBJ01-05*01	TCRBJ01	TCRBJ01-05	01				5	8	0	6	4	4	33	45	53	59	63	1	In	VDJ
CTGGAGTCCGCCAGCACCAACCAGACATCTATGTACCTCTGTGCCAGCAGTTTATATGGGGCAACCCGTGAAGCTTTCTTTGGACAA	CASSLYGATREAFF	1	9.349844653594573E-5	42	TCRBV28-01*01	TCRBV28	TCRBV28-01	01				TCRBD01-01*01	TCRBD01	TCRBD01-01	01				TCRBJ01-01*01	TCRBJ01	TCRBJ01-01	01				1	2	7	0	6	7	39	55	57	62	68	1	In	VDJ
AACCTGAGCTCTCTGGAGCTGGGGGACTCAGCTTTGTATTTCTGTGCCAGCGGCCTCCTAAGCACAGATACGCAGTATTTTGGCCCA	CASGLLSTDTQYF	1	2.4006357894364444E-5	39	TCRBV09-01	TCRBV09	TCRBV09-01				01,02			unresolved		TCRBD01,TCRBD02	TCRBD01-01,TCRBD02-01		TCRBJ02-03*01	TCRBJ02	TCRBJ02-03	01				7	0	9	0	6	0	42	-1	51	54	60	1	In	VDJ
AATGTGAACGCCTTGGAGCTGGACGACTCGGCCCTGTATCTCTGTGCCAGCAATAGGACAGAGAAAAACATTCAGTACTTCGGCGCC	CASNRTEKNIQYF	1	4.29587457057048E-5	39	TCRBV05-04*01	TCRBV05	TCRBV05-04	01				TCRBD01-01*01	TCRBD01	TCRBD01-01	01				TCRBJ02-04*01	TCRBJ02	TCRBJ02-04	01				6	3	1	5	2	4	42	52	55	61	63	1	In	VDJ
GAGTCTGCTGCCTCCTCCCAGACATCTGTATATTTCTGCGCCAGCAGCCTAAGCGGGGCCCTAAGCAATGAGCAGTTCTTCGGGCCA	CASSLSGALSNEQFF	1	1.3013972963787042E-4	45	TCRBV10-01	TCRBV10	TCRBV10-01				01,02	TCRBD02-01*01	TCRBD02	TCRBD02-01	01				TCRBJ02-01*01	TCRBJ02	TCRBJ02-01	01				6	4	6	3	7	6	36	47	51	58	65	1	In	VDJ
ACTCTGAAGGTGCAGCCTGCAGAACTGGAGGATTCTGGAGTTTATTTCTGTGCCAGCAGCCCCCGAGGAGCAGCTTTCTTTGGACAA	CASSPRGAAFF	1	1.6046355013601496E-4	33	TCRBV14-01*01	TCRBV14	TCRBV14-01	01				TCRBD02-01*02	TCRBD02	TCRBD02-01	02				TCRBJ01-01*01	TCRBJ01	TCRBJ01-01	01				4	5	10	2	1	10	48	61	66	70	71	1	In	VDJ
CCCTCAGAACCCAGGGACTCAGCTGTGTACTTCTGTGCCAGCAGTTACAGACAGGAATCGCGCACAGATACGCAGTATTTTGGCCCA	CASSYRQESRTDTQYF	1	4.801271578872889E-5	48	TCRBV12	TCRBV12	unresolved			TCRBV12-03,TCRBV12-04		TCRBD01-01*01	TCRBD01	TCRBD01-01	01				TCRBJ02-03*01	TCRBJ02	TCRBJ02-03	01				4	3	2	4	6	1	33	46	49	55	61	1	In	VDJ
AGTCTGCTGCCTCCTCCCAGACATCTGTATATTTCTGCGCCAGCAGTGTTAGGGGAGTGGACTAATGAAAAACTGTTTTTTGGCAGT		1	1.7436196786433124E-4	46	TCRBV10-01	TCRBV10	TCRBV10-01				01,02			unresolved		TCRBD01,TCRBD02	TCRBD01-01,TCRBD02-01		TCRBJ01-04*01	TCRBJ01	TCRBJ01-04	01				4	2	5	2	5	2	35	48	50	55	60	1	Out	VDJ
ACACAGCAGGAGGACTCGGCCGTGTATCTCTGTGCCAGCAGCCCTAGTATTGGGGATTCAACTAATGAAAAACTGTTTTTTGGCAGT	CASSPSIGDSTNEKLFF	1	9.476193905670175E-5	51	TCRBV07-02*01	TCRBV07	TCRBV07-02	01						unresolved		TCRBD01,TCRBD02	TCRBD01-01,TCRBD02-01		TCRBJ01-04*01	TCRBJ01	TCRBJ01-04	01				5	10	0	8	2	0	30	42	52	56	58	1	In	VDJ
ACAGTGACCAGTGCCCATCCTGAAGACAGCAGCTTCTACATCTGCAGTGCACCGGGACAGGGGAATCAGCCCCAGCATTTTGGTGAT	CSAPGQGNQPQHF	1	1.5161910249072281E-5	39	TCRBV20	TCRBV20	unresolved			TCRBV20-01,TCRBV20-or09_02		TCRBD01-01*01	TCRBD01	TCRBD01-01	01				TCRBJ01-05*01	TCRBJ01	TCRBJ01-05	01				6	3	0	2	0	4	42	50	53	-1	63	1	In	VDJ
AAGATCCAGCGCACAGAGCGGGGGGACTCAGCCGTGTATCTCTGTGCCAGCAGCTATCCAGGCACAGATACGCAGTATTTTGGCCCA	CASSYPGTDTQYF	1	5.4330178392509007E-5	39	TCRBV07-03*01	TCRBV07	TCRBV07-03	01				TCRBD01-01*01	TCRBD01	TCRBD01-01	01				TCRBJ02-03*01	TCRBJ02	TCRBJ02-03	01				4	3	4	5	0	1	42	55	58	-1	61	1	In	VDJ
TCTGGAGTCCGCCAGCACCAACCAGACATCTATGTACCTCTGTGCCAGCAGTCCCGTTTCTCTGGAAACACCATATATTTTGGAGAG		2	2.0215880332096373E-4	41	TCRBV28-01*01	TCRBV28	TCRBV28-01	01				TCRBD02-01	TCRBD02	TCRBD02-01				01,02	TCRBJ01-03*01	TCRBJ01	TCRBJ01-03	01				5	2	8	6	3	0	40	52	54	56	59	2	Out	VDJ
ATCCCCAACCAGACAGCTCTTTACTTCTGTGCCACCAGTGATACGGGACTAGCGGGAGGTTCCTACAATGAGCAGTTCTTCGGGCCA	CATSDTGLAGGSYNEQFF	1	1.2634925207560233E-5	54	TCRBV24	TCRBV24	unresolved			TCRBV24-01,TCRBV24-or09_02		TCRBD02-01*02	TCRBD02	TCRBD02-01	02				TCRBJ02-01*01	TCRBJ02	TCRBJ02-01	01				3	2	0	1	1	1	27	42	44	59	60	1	In	VDJ
CTGGAGTCCGCCAGCACCAACCAGACATCTATGTACCTCTGTGCCAGCAGTTTGACAGGGGGCCAAGAGACCCAGTACTTCGGGCCA	CASSLTGGQETQYF	1	6.191113351704514E-5	42	TCRBV28-01*01	TCRBV28	TCRBV28-01	01				TCRBD01-01*01	TCRBD01	TCRBD01-01	01				TCRBJ02-05*01	TCRBJ02	TCRBJ02-05	01				3	0	2	1	0	1	39	-1	53	-1	62	1	In	VDJ
AGCACCAACCAGACATCTATGTACCTCTGTGCCAGCAGTTTATTGGCTAGCGGGGTGACGAACACCGGGGAGCTGTTTTTTGGAGAA	CASSLLASGVTNTGELFF	1	9.097146149443369E-5	54	TCRBV28-01*01	TCRBV28	TCRBV28-01	01				TCRBD02-01*01	TCRBD02	TCRBD02-01	01				TCRBJ02-02*01	TCRBJ02	TCRBJ02-02	01				1	3	4	3	3	0	27	43	46	55	58	1	In	VDJ
ACCTTGGAGCTGGGGGACTCGGCCCTTTATCTTTGCGCCAGCAGCTCGGGGGGGACTAGCGTGACAGATACGCAGTATTTTGGCCCA	CASSSGGTSVTDTQYF	1	2.4006357894364444E-5	48	TCRBV05-01*01	TCRBV05	TCRBV05-01	01				TCRBD02-01	TCRBD02	TCRBD02-01				01,02	TCRBJ02-03*01	TCRBJ02	TCRBJ02-03	01				3	5	0	6	2	3	33	46	51	61	63	1	In	VDJ
GAGTTGGCTGCTCCCTCCCAGACATCTGTGTACTTCTGTGCCAGCAGTTTACCGGGCTCTGGGGCCAACGTCCTGACTTTCGGGGCC	CASSLPGSGANVLTF	1	5.685716343402105E-5	45	TCRBV06-06	TCRBV06	TCRBV06-06				01,02	TCRBD02-01	TCRBD02	TCRBD02-01				01,02	TCRBJ02-06*01	TCRBJ02	TCRBJ02-06	01				4	3	8	4	0	0	36	49	52	-1	56	1	In	VDJ
ACATCGGCCCAAAAGAACCCGACAGCTTTCTATCTCTGTGCCAGTCATCTGAGACAGGGTCTCAATCAGCCCCAGCATTTTGGTGAT	CASHLRQGLNQPQHF	1	9.349844653594573E-5	45	TCRBV19-01	TCRBV19	TCRBV19-01				01,02	TCRBD01-01*01	TCRBD01	TCRBD01-01	01				TCRBJ01-05*01	TCRBJ01	TCRBJ01-05	01				8	7	2	3	3	3	36	45	52	59	62	1	In	VDJ
TGGAGTTGGCTGCTCCCTCCCAGACATCTGTGTACTTCTGTGCCAGCAGTTACAGAGTAGCGGCAAGAGACCCAGTACTTCGGGCCA		1	3.79047756226807E-5	43	TCRBV06-06	TCRBV06	TCRBV06-06				01,02	TCRBD02-01	TCRBD02	TCRBD02-01				01,02	TCRBJ02-05*01	TCRBJ02	TCRBJ02-05	01				2	4	5	5	0	2	38	53	57	-1	63	1	Out	VDJ
ACCTTGGAGCTGGGGGACTCGGCCCTTTATCTTTGCGCCAGCAGCTTGTACTGGCGGGGGAGCACAGATACGCAGTATTTTGGCCCA	CASSLYWRGSTDTQYF	1	2.4006357894364444E-5	48	TCRBV05-01*01	TCRBV05	TCRBV05-01	01				TCRBD02-01*01	TCRBD02	TCRBD02-01	01				TCRBJ02-03*01	TCRBJ02	TCRBJ02-03	01				1	5	7	2	0	0	33	48	53	-1	60	1	In	VDJ
TCTCTGGAGCTGGGGGACTCAGCTTTGTATTTCTGTGCCAGCAGCTCAGGGGAATGGAACCGGGCGGGGACCCAGTACTTCGGGCCA	CASSSGEWNRAGTQYF	1	1.6425402769828306E-5	48	TCRBV09-01	TCRBV09	TCRBV09-01				01,02	TCRBD01-01*01	TCRBD01	TCRBD01-01	01				TCRBJ02-05*01	TCRBJ02	TCRBJ02-05	01				4	1	4	2	16	7	33	45	46	52	68	1	In	VDJ
TGACATCGGCCCAAAAGAACCCGACAGCTTTCTATCTCTGTGCCAGTAGTGGGGACTGACAGGGTCACTGAAGCTTTCTTTGGACAA		1	8.718098393216562E-5	43	TCRBV19-01	TCRBV19	TCRBV19-01				01,02	TCRBD01-01*01	TCRBD01	TCRBD01-01	01				TCRBJ01-01*01	TCRBJ01	TCRBJ01-01	01				5	7	2	3	1	4	38	50	57	64	65	1	Out	VDJ
AACGCCTTGTTGCTGGGGGACTCGGCCCTCTATCTCTGTGCCAGCAGCTTGGGGGGGGCTGGGGCCAACGTCCTGACTTTCGGGGCC	CASSLGGAGANVLTF	1	2.0215880332096373E-5	45	TCRBV05-06*01	TCRBV05	TCRBV05-06	01				TCRBD02-01*01	TCRBD02	TCRBD02-01	01				TCRBJ02-06*01	TCRBJ02	TCRBJ02-06	01				0	0	9	1	0	2	36	-1	52	-1	58	1	In	VDJ
ATCCAGCGCACAGAGCAGGGGGACTCGGCCATGTATCTCTGTGCCAGCAGCTTAGGACAGGGGGGAGCGGCCCAGTACTTCGGGCCA	CASSLGQGGAAQYF	1	4.801271578872889E-5	42	TCRBV07-09	TCRBV07	TCRBV07-09				01,03	TCRBD01-01*01	TCRBD01	TCRBD01-01	01				TCRBJ02-05*01	TCRBJ02	TCRBJ02-05	01				1	0	2	1	6	9	39	-1	55	64	70	1	In	VDJ
GCTGCCTCCTCCCAGACATCTGTATATTTCTGCGCCAGCAGTGAAAATGGGCAGGGGGCGCGCAATCAGCCCCAGCATTTTGGTGAT	CASSENGQGARNQPQHF	1	1.0613337174350597E-4	51	TCRBV10-01	TCRBV10	TCRBV10-01				01,02	TCRBD01-01*01	TCRBD01	TCRBD01-01	01				TCRBJ01-05*01	TCRBJ01	TCRBJ01-05	01				3	7	4	0	2	2	30	44	51	59	61	1	In	VDJ
ACTGTGACATCGGCCCAAAAGAACCCGACAGCTTTCTATCTCTGTGCCAGTAGTAACGACAGGGATGGTGAGCAGTTCTTCGGGCCA	CASSNDRDGEQFF	1	1.0992384930577404E-4	39	TCRBV19-01	TCRBV19	TCRBV19-01				01,02	TCRBD01-01*01	TCRBD01	TCRBD01-01	01				TCRBJ02-01*01	TCRBJ02	TCRBJ02-01	01				4	2	2	3	4	9	42	55	57	64	68	1	In	VDJ
GCCAGCACCAACCAGACATCTATGTACCTCTGTGCCAGCAGTTTATTAATCGCAGGGGTAAACACCGGGGAGCTGTTTTTTGGAGAA	CASSLLIAGVNTGELFF	1	9.097146149443369E-5	51	TCRBV28-01*01	TCRBV28	TCRBV28-01	01				TCRBD01-01*01	TCRBD01	TCRBD01-01	01				TCRBJ02-02*01	TCRBJ02	TCRBJ02-02	01				1	6	4	2	2	2	30	46	52	58	60	1	In	VDJ
ATCCAGCCCTCAGAACCCAGGGACTCAGCTGTGTACTTCTGTGCCAGCAGTGAGAACAGGGGGCGGCAGCCCCAGCATTTTGGTGAT	CASSENRGRQPQHF	1	4.927620830948491E-5	42	TCRBV12	TCRBV12	unresolved			TCRBV12-03,TCRBV12-04		TCRBD01-01*01	TCRBD01	TCRBD01-01	01				TCRBJ01-05*01	TCRBJ01	TCRBJ01-05	01				5	4	3	0	2	7	39	51	55	64	66	1	In	VDJ
ACTGTGACATCGGCCCAAAAGAACCCGACAGCTTTCTATCTCTGTGCCAGTAGTTTCACTAGCACAGATACGCAGTATTTTGGCCCA	CASSFTSTDTQYF	1	8.718098393216562E-5	39	TCRBV19-01	TCRBV19	TCRBV19-01				01,02	TCRBD02-01	TCRBD02	TCRBD02-01				01,02	TCRBJ02-03*01	TCRBJ02	TCRBJ02-03	01				5	3	3	10	0	0	42	54	57	-1	60	1	In	VDJ
TCCCTGGAGCTTGGTGACTCTGCTGTGTATTTCTGTGCCAGCAGCCCCCCGGGCAGGGGGGGATCCGGGGAGCTGTTTTTTGGAGAA	CASSPPGRGGSGELFF	1	2.0215880332096373E-5	48	TCRBV03	TCRBV03	unresolved			TCRBV03-01,TCRBV03-02				unresolved		TCRBD01,TCRBD02	TCRBD01-01,TCRBD02-01		TCRBJ02-02*01	TCRBJ02	TCRBJ02-02	01				4	7	4	1	4	6	33	46	53	60	64	1	In	VDJ
CACACCCTGCAGCCAGAAGACTCGGCCCTGTATCTCTGTGCCAGCAGCCAAGATCGGGGGGGCCAAGAGACCCAGTACTTCGGGCCA	CASSQDRGGQETQYF	1	1.3898417728316257E-5	45	TCRBV04-02*01	TCRBV04	TCRBV04-02	01				TCRBD02-01*01	TCRBD02	TCRBD02-01	01				TCRBJ02-05*01	TCRBJ02	TCRBJ02-05	01				0	1	8	0	0	1	36	53	54	-1	62	1	In	VDJ
TCCAACCTGCAAAGCTTGAGGACTCGGCCGTGTATCTCTGTGCCAGCAGCCAGAGGGGACAGCCAAGAGACCCAGTACTTCGGGCCA		1	3.9168268143436723E-5	43	TCRBV11-02*02	TCRBV11	TCRBV11-02	02				TCRBD01-01*01	TCRBD01	TCRBD01-01	01				TCRBJ02-05*01	TCRBJ02	TCRBJ02-05	01				5	5	0	5	0	1	38	50	55	-1	62	1	Out	VDJ
GCCCATCCTGAAGACAGCAGCTTCTACATCTGCAGTGCTAGACCCCCGGGGACAGGGACGTTGAGGGGTGAGCAGTTCTTCGGGCCA	CSARPPGTGTLRGEQFF	1	1.7688895290584328E-5	51	TCRBV20	TCRBV20	unresolved			TCRBV20-01,TCRBV20-or09_02		TCRBD01-01*01	TCRBD01	TCRBD01-01	01				TCRBJ02-01*01	TCRBJ02	TCRBJ02-01	01				2	6	0	3	11	9	30	42	48	57	68	1	In	VDJ
TGCAAAGCTTGAGGACTCGGCCGTGTATCTCTGTGCCAGCAGCTTGGAGTGGGCGGGGGGGCGGTAGAGACCCAGTACTTCGGGCCA		1	3.9168268143436723E-5	50	TCRBV11-02*02	TCRBV11	TCRBV11-02	02				TCRBD02-01*01	TCRBD02	TCRBD02-01	01				TCRBJ02-05*01	TCRBJ02	TCRBJ02-05	01				3	7	7	0	4	4	31	45	52	61	65	1	Out	VDJ
TCCAGCCTGCAGAGCTTGGGGACTCGGCCGTGTATCTCTGTGCCAGCAGCTTAGTAACAGATTAACTATGGCTACACCTTCGGTTCG		1	4.801271578872889E-5	43	TCRBV11-03*01	TCRBV11	TCRBV11-03	01				TCRBD01-01*01	TCRBD01	TCRBD01-01	01				TCRBJ01-02*01	TCRBJ01	TCRBJ01-02	01				1	2	3	5	2	1	38	54	56	60	62	1	Out	VDJ
TGACCAGTGCCCATCCTGAAGACAGCAGCTTCTACATCTGCAGTGCTAGAGATCGCCCCATGGCTCACTGAAGCTTTCTTTGGACAA		1	1.3898417728316257E-5	43	TCRBV20	TCRBV20	unresolved			TCRBV20-01,TCRBV20-or09_02		TCRBD01-01*01	TCRBD01	TCRBD01-01	01				TCRBJ01-01*01	TCRBJ01	TCRBJ01-01	01				0	9	9	0	1	4	38	52	61	64	65	1	Out	VDJ
ATCCAGCGCACACAGCAGGAGGACTCGGCCGTGTATCTCTGTGCCAGCAGCCAGGGGACAGAGCCCTATGGCTACACCTTCGGTTCG	CASSQGTEPYGYTF	1	4.548573074721684E-5	42	TCRBV07-02*01	TCRBV07	TCRBV07-02	01				TCRBD01-01*01	TCRBD01	TCRBD01-01	01				TCRBJ01-02*01	TCRBJ01	TCRBJ01-02	01				5	3	0	5	4	4	39	51	54	61	65	1	In	VDJ
GAGTCCGCCAGCACCAACCAGACATCTATGTACCTCTGTGCCAGCAGGGGACAGGGAGATAATATTCAGCCCCAGCATTTTGGTGAT	CASRGQGDNIQPQHF	1	9.476193905670175E-5	45	TCRBV28-01*01	TCRBV28	TCRBV28-01	01				TCRBD01-01*01	TCRBD01	TCRBD01-01	01				TCRBJ01-05*01	TCRBJ01	TCRBJ01-05	01				6	0	0	3	9	6	36	-1	47	56	65	1	In	VDJ
TCCCTGGAGCTTGGTGACTCTGCTGTGTATTTCTGTGCCAGCAGCCGGCCCTGGCAGGGGTCCGGAAACACCATATATTTTGGAGAG	CASSRPWQGSGNTIYF	1	4.548573074721684E-5	48	TCRBV03	TCRBV03	unresolved			TCRBV03-01,TCRBV03-02		TCRBD01-01*01	TCRBD01	TCRBD01-01	01				TCRBJ01-03*01	TCRBJ01	TCRBJ01-03	01				4	8	4	2	3	4	33	46	54	60	63	1	In	VDJ
TCAGAACCCAGGGACTCAGCTGTGTATTTTTGTGCTAGTGGTTTGGGAAACGCGGGACAGGGAGCAGATACGCAGTATTTTGGCCCA	CASGLGNAGQGADTQYF	1	9.223495401518971E-5	51	TCRBV12-05*01	TCRBV12	TCRBV12-05	01				TCRBD01-01*01	TCRBD01	TCRBD01-01	01				TCRBJ02-03*01	TCRBJ02	TCRBJ02-03	01				1	7	0	3	2	4	30	46	53	62	64	1	In	VDJ
TCCGCCAGCACCAACCAGACATCTATGTACCTCTGTGCCAGCAGTTCCGGGACTGGGTCCCTCAGGGAGACCCAGTACTTCGGGCCA	CASSSGTGSLRETQYF	1	6.191113351704514E-5	48	TCRBV28-01*01	TCRBV28	TCRBV28-01	01				TCRBD02-01	TCRBD02	TCRBD02-01				01,02	TCRBJ02-05*01	TCRBJ02	TCRBJ02-05	01				4	2	0	10	12	5	33	46	48	54	66	1	In	VDJ
AGCTCTCTGGAGCTGGGGGACTCAGCTTTGTATTTCTGTGCCAGCAGCGTCTTCCTCCGCAGCACAGATACGCAGTATTTTGGCCCA	CASSVFLRSTDTQYF	1	2.274286537360842E-5	45	TCRBV09-01	TCRBV09	TCRBV09-01				01,02			unresolved		TCRBD01,TCRBD02	TCRBD01-01,TCRBD02-01		TCRBJ02-03*01	TCRBJ02	TCRBJ02-03	01				2	8	10	0	0	0	36	50	58	-1	60	1	In	VDJ
ATTCTGGAGTCCGCCAGCACCAACCAGACATCTATGTACCTCTGTGCCAGCAGTTCTAGCGGGATTTACGAGCAGTACGTCGGGCCG	CASSSSGIYEQYV	1	6.696510360006924E-5	39	TCRBV28-01*01	TCRBV28	TCRBV28-01	01				TCRBD02-01*02	TCRBD02	TCRBD02-01	02				TCRBJ02-07*01	TCRBJ02	TCRBJ02-07	01				4	0	4	3	15	17	42	-1	55	64	79	1	In	VDJ
TGCAGAACTGGAGGATTCTGGAGTTTATTTCTGTGCCAGCAGCCGTATTTCCGGGACAGGGTCAATCAGCCCCAGCATTTTGGTGAT		1	1.6425402769828303E-4	50	TCRBV14-01*01	TCRBV14	TCRBV14-01	01				TCRBD01-01*01	TCRBD01	TCRBD01-01	01				TCRBJ01-05*01	TCRBJ01	TCRBJ01-05	01				4	8	0	3	1	3	31	44	52	61	62	1	Out	VDJ
AGGATCCAGCAGGTAGTGCGAGGAGATTCGGCAGCTTATTTCTGTGCCAGCTCACCGGGGGTAGACACTGAAGCTTTCTTTGGACAA	CASSPGVDTEAFF	1	5.4330178392509007E-5	39	TCRBV18-01*01	TCRBV18	TCRBV18-01	01						unresolved		TCRBD01,TCRBD02	TCRBD01-01,TCRBD02-01		TCRBJ01-01*01	TCRBJ01	TCRBJ01-01	01				3	0	6	1	3	3	42	-1	56	61	64	1	In	VDJ
GTGAGCACCTTGGAGCTGGGGGACTCGGCCCTTTATCTTTGCGCCAGCAGCCCGGACGGACAGGGTGGTGGCTACACCTTCGGTTCG	CASSPDGQGGGYTF	1	1.895238781134035E-5	42	TCRBV05-01*01	TCRBV05	TCRBV05-01	01				TCRBD01-01*01	TCRBD01	TCRBD01-01	01				TCRBJ01-02*01	TCRBJ01	TCRBJ01-02	01				4	6	1	3	3	7	39	51	57	65	68	1	In	VDJ
CGCCAGCACCAACCAGACATCTATGTACCTCTGTGCCAGCAGTTTATCGGGGGTGGGAGCTCTGGAAACACCATATATTTTGGAGAG		2	1.945778481964276E-4	50	TCRBV28-01*01	TCRBV28	TCRBV28-01	01				TCRBD02-01*01	TCRBD02	TCRBD02-01	01				TCRBJ01-03*01	TCRBJ01	TCRBJ01-03	01				1	0	8	2	6	0	31	-1	47	53	59	2	Out	VDJ
CTGAGCTCTCTGGAGCTGGGGGACTCAGCTTTGTATTTCTGTGCCAGCAGCGGACAGGGGTACCAAGAGACCCAGTACTTCGGGCCA	CASSGQGYQETQYF	1	1.5161910249072281E-5	42	TCRBV09-01	TCRBV09	TCRBV09-01				01,02	TCRBD01-01*01	TCRBD01	TCRBD01-01	01				TCRBJ02-05*01	TCRBJ02	TCRBJ02-05	01				3	0	2	2	1	0	39	-1	52	60	61	1	In	VDJ
TCCGCCAGCACCAACCAGACATCTATGTACCTCTGTGCCAGCAGTTTATCGGCAGGACTCTCTGGAAACACCATATATTTTGGAGAG	CASSLSAGLSGNTIYF	2	1.945778481964276E-4	48	TCRBV28-01*01	TCRBV28	TCRBV28-01	01				TCRBD02-01	TCRBD02	TCRBD02-01				01,02	TCRBJ01-03*01	TCRBJ01	TCRBJ01-03	01				1	5	1	10	0	0	33	49	54	-1	59	2	In	VDJ
GAGCTGGGGGACTCAGCTTTGTATTTCTGTGCCAGCAGCCTAACTAGCGGGGGGCCCCCCCTCTACAATGAGCAGTTCTTCGGGCCA	CASSLTSGGPPLYNEQFF	1	2.9060327977388537E-5	54	TCRBV09-01	TCRBV09	TCRBV09-01				01,02	TCRBD02-01*01	TCRBD02	TCRBD02-01	01				TCRBJ02-01*01	TCRBJ02	TCRBJ02-01	01				4	3	3	1	8	3	27	39	42	54	62	1	In	VDJ
CTGGAGTCCGCCAGCACCAACCAGACATCTATGTACCTCTGTGCCAGCAGCCTAGGAAGGCGGGTAACTGAAGCTTTCTTTGGACAA	CASSLGRRVTEAFF	1	8.59174914114096E-5	42	TCRBV28-01*01	TCRBV28	TCRBV28-01	01				TCRBD02-01	TCRBD02	TCRBD02-01				01,02	TCRBJ01-01*01	TCRBJ01	TCRBJ01-01	01				6	9	7	4	2	5	39	50	59	64	66	1	In	VDJ
TCCGCCAGCACCAACCAGACATCTATGTACCTCTGTGCCAGCAGCGAAGGAACAGGGGGCTATGACTATGGCTACACCTTCGGTTCG	CASSEGTGGYDYGYTF	1	7.201907368309333E-5	48	TCRBV28-01*01	TCRBV28	TCRBV28-01	01				TCRBD01-01*01	TCRBD01	TCRBD01-01	01				TCRBJ01-02*01	TCRBJ01	TCRBJ01-02	01				6	7	3	0	4	3	33	44	51	60	64	1	In	VDJ
AACCTGAGCTCTCTGGAGCTGGGGGACTCAGCTTTGTATTTCTGTGCCAGCAGCGTAGTTGGGGCAGATACGCAGTATTTTGGCCCA	CASSVVGADTQYF	1	2.274286537360842E-5	39	TCRBV09-01	TCRBV09	TCRBV09-01				01,02			unresolved		TCRBD01,TCRBD02	TCRBD01-01,TCRBD02-01		TCRBJ02-03*01	TCRBJ02	TCRBJ02-03	01				0	2	6	2	0	4	42	58	60	-1	64	1	In	VDJ
ACCAGTGCCCATCCTGAAGACAGCAGCTTCTACATCTGCAGCGCACCAATAGCGGGGGAAAGCACAGATACGCAGTATTTTGGCCCA	CSAPIAGESTDTQYF	1	1.2634925207560233E-5	45	TCRBV20	TCRBV20	unresolved			TCRBV20-01,TCRBV20-or09_02		TCRBD02-01*01	TCRBD02	TCRBD02-01	01				TCRBJ02-03*01	TCRBJ02	TCRBJ02-03	01				9	8	5	2	2	0	36	41	49	58	60	1	In	VDJ
CTCAAGATCCAACCTGCAAAGCTTGAGGACTCGGCCGTGTATCTCTGTGCCAGCACCGAGTACCAAGAGACCCAGTACTTCGGGCCA	CASTEYQETQYF	1	3.79047756226807E-5	36	TCRBV11-02*02	TCRBV11	TCRBV11-02	02				TCRBD02-01*02	TCRBD02	TCRBD02-01	02				TCRBJ02-05*01	TCRBJ02	TCRBJ02-05	01				7	2	11	2	1	0	45	55	57	60	61	1	In	VDJ
CAGCGCACAGAGCAGCGGGACTCGGCCATGTATCGCTGTGCCAGCAGCGTGGGACAGGGGGCAAGAGAGACCCAGTACTTCGGGCCA	CASSVGQGARETQYF	1	3.0323820498144563E-5	45	TCRBV07-06*01	TCRBV07	TCRBV07-06	01				TCRBD01-01*01	TCRBD01	TCRBD01-01	01				TCRBJ02-05*01	TCRBJ02	TCRBJ02-05	01				5	2	0	0	3	4	36	48	50	62	65	1	In	VDJ
CGCACACAGAAGGAGGACTCCGCCGTGTATCTCTGTGCCAGCAGCAAGGATCAACAGGTTGGTCTTCAGCCCCAGCATTTTGGTGAT	CASSKDQQVGLQPQHF	1	5.559367091326503E-5	48	TCRBV07-08*02	TCRBV07	TCRBV07-08	02				TCRBD01-01*01	TCRBD01	TCRBD01-01	01				TCRBJ01-05*01	TCRBJ01	TCRBJ01-05	01				5	8	3	4	7	6	33	45	53	58	65	1	In	VDJ
GAGCTGGGGGACTCAGCTTTGTATTTCTGTGCCAGCAGCGTGGCGGGGGACAGCAAGTCCCTCTTGAATACGCAGTATTTTGGCCCA	CASSVAGDSKSLLNTQYF	1	2.274286537360842E-5	54	TCRBV09-01	TCRBV09	TCRBV09-01				01,02			unresolved		TCRBD01,TCRBD02	TCRBD01-01,TCRBD02-01		TCRBJ02-03*01	TCRBJ02	TCRBJ02-03	01				2	5	0	5	14	7	27	41	46	53	67	1	In	VDJ
AATTCCCTGGAGCTTGGTGACTCTGCTGTGTATTTCTGTGCCAGCAGCCAAGGCGGGGGGGCGTCCAATGAGCAGTTCTTCGGGCCA	CASSQGGGASNEQFF	1	2.4006357894364444E-5	45	TCRBV03	TCRBV03	unresolved			TCRBV03-01,TCRBV03-02		TCRBD02-01*01	TCRBD02	TCRBD02-01	01				TCRBJ02-01*01	TCRBJ02	TCRBJ02-01	01				1	0	7	0	4	6	36	-1	52	61	65	1	In	VDJ
CAGCCCTCAGAACCCAGGGACTCAGCTGTGTACTTCTGTGCCAGCAGCCCGCCTAAGGGAGGAGGAGAGACCCAGTACTTCGGGCCA	CASSPPKGGGETQYF	1	3.0323820498144563E-5	45	TCRBV12	TCRBV12	unresolved			TCRBV12-03,TCRBV12-04		TCRBD02-01*02	TCRBD02	TCRBD02-01	02				TCRBJ02-05*01	TCRBJ02	TCRBJ02-05	01				6	9	9	1	3	4	36	47	56	62	65	1	In	VDJ
ACAGAGCGGGGGGACTCAGCCGTGTATCTCTGTGCCAGCAGCCCCGACGGGCGGGGGGGCCAGTACAATGAGCAGTTCTTCGGGCCA	CASSPDGRGGQYNEQFF	1	6.696510360006924E-5	51	TCRBV07-03*01	TCRBV07	TCRBV07-03	01				TCRBD02-01*01	TCRBD02	TCRBD02-01	01				TCRBJ02-01*01	TCRBJ02	TCRBJ02-01	01				5	8	7	0	4	4	30	42	50	59	63	1	In	VDJ
GTGAACGCCTTGTTGCTGGGGGACTCGGCCCTGTATCTCTGTGCCAGCAGCCGAACAGGGAGCTCCTACGAGCAGTACGTCGGGCCG	CASSRTGSSYEQYV	1	8.212701384914151E-5	42	TCRBV05-05*01	TCRBV05	TCRBV05-05	01				TCRBD01-01*01	TCRBD01	TCRBD01-01	01				TCRBJ02-07*01	TCRBJ02	TCRBJ02-07	01				4	3	3	3	19	17	39	51	54	60	79	1	In	VDJ
ACCAGTGCCCATCCTGAAGACAGCAGCTTCTACATCTGCAGTGCTCCAGATGCTAGCGGGGGGACCGGGGAGCTGTTTTTTGGAGAA	CSAPDASGGTGELFF	1	1.3898417728316257E-5	45	TCRBV20	TCRBV20	unresolved			TCRBV20-01,TCRBV20-or09_02		TCRBD02-01*01	TCRBD02	TCRBD02-01	01				TCRBJ02-02*01	TCRBJ02	TCRBJ02-02	01				5	7	4	1	0	5	36	45	52	-1	63	1	In	VDJ
TCCGCCAGCACCAACCAGACATCTATGTACCTCTGTGCCAGCACCCCCCTACTGACAGGGGAGAACACTGAAGCTTTCTTTGGACAA	CASTPLLTGENTEAFF	1	8.59174914114096E-5	48	TCRBV28-01*01	TCRBV28	TCRBV28-01	01				TCRBD01-01*01	TCRBD01	TCRBD01-01	01				TCRBJ01-01*01	TCRBJ01	TCRBJ01-01	01				7	10	2	2	1	1	33	43	53	61	62	1	In	VDJ
TAGACTCCACTCTCAAGATCCAGCCTGCAGAGCTTGGGGACTCGGCCGTGTATCTCTGTGCCAGCAGAGAAACTGTTTTTTGGCAGT		1	9.72889240982138E-5	25	TCRBV11-03*01	TCRBV11	TCRBV11-03	01						unresolved		TCRBD01,TCRBD02	TCRBD01-01,TCRBD02-01		TCRBJ01-04*01	TCRBJ01	TCRBJ01-04	01				6	0	5	5	0	11	56	-1	67	-1	69	1	Out	VDJ
TTGTTGCTGGGGGACTCGGCCCTGTATCTCTGTGCCAGCAGCTCGACAGGACCTTGGGGGGGTAATGAAAAACTGTTTTTTGGCAGT	CASSSTGPWGGNEKLFF	2	1.9205086315491555E-4	51	TCRBV05-05*01	TCRBV05	TCRBV05-05	01				TCRBD02-01*01	TCRBD02	TCRBD02-01	01				TCRBJ01-04*01	TCRBJ01	TCRBJ01-04	01				3	12	9	0	0	4	30	43	55	-1	62	2	In	VDJ
CTGGAGTCCGCCAGCACCAACCAGACATCTATGTACCTCTGTGCCAGCAGTGACAGGGGGCGCGGCTATGGCTACACCTTCGGTTCG	CASSDRGRGYGYTF	1	7.201907368309333E-5	42	TCRBV28-01*01	TCRBV28	TCRBV28-01	01				TCRBD01-01*01	TCRBD01	TCRBD01-01	01				TCRBJ01-02*01	TCRBJ01	TCRBJ01-02	01				5	0	2	0	4	4	39	-1	51	61	65	1	In	VDJ
ATCCAGCCCTCAGAACCCAGGGACTCAGCTGTGTACTTCTGTGCCAGCACCCGTAGACTAGTTGGTAATGAGCAGTTCTTCGGGCCA	CASTRRLVGNEQFF	1	5.685716343402105E-5	42	TCRBV12	TCRBV12	unresolved			TCRBV12-03,TCRBV12-04		TCRBD02-01	TCRBD02	TCRBD02-01				01,02	TCRBJ02-01*01	TCRBJ02	TCRBJ02-01	01				7	6	2	8	5	7	39	49	55	61	66	1	In	VDJ
ACAGAGCAGGGGGACTCGGCCATGTATCTCTGTGCCAGCAGCATACTTAGGGGTAGCGGGGGCACAGATACGCAGTATTTTGGCCCA	CASSILRGSGGTDTQYF	1	6.696510360006924E-5	51	TCRBV07-09	TCRBV07	TCRBV07-09				01,03	TCRBD02-01*01	TCRBD02	TCRBD02-01	01				TCRBJ02-03*01	TCRBJ02	TCRBJ02-03	01				5	11	5	3	0	1	30	42	53	-1	61	1	In	VDJ
ATTCTGGAGTCCGCCAGCACCAACCAGACATCTATGTACCTCTGTGCCAGCAGTCCAACGACAGGGTACGAGCAGTACGTCGGGCCG	CASSPTTGYEQYV	1	6.443811855855719E-5	39	TCRBV28-01*01	TCRBV28	TCRBV28-01	01				TCRBD01-01*01	TCRBD01	TCRBD01-01	01				TCRBJ02-07*01	TCRBJ02	TCRBJ02-07	01				5	5	2	3	13	17	42	54	59	66	79	1	In	VDJ
CTGGAGTCCGCCAGCACCAACCAGACATCTATGTACCTCTGTGCCAGCAGCCGTTCAGGGGAGAGCACTGAAGCTTTCTTTGGACAA	CASSRSGESTEAFF	1	8.59174914114096E-5	42	TCRBV28-01*01	TCRBV28	TCRBV28-01	01				TCRBD01-01*01	TCRBD01	TCRBD01-01	01				TCRBJ01-01*01	TCRBJ01	TCRBJ01-01	01				6	5	4	2	4	4	39	50	55	61	65	1	In	VDJ
AGACATCTGTGTACTTCTGTGCCAGCAGTTACCCCAGTCTCTCACTAGCGGGGGGGCCTGGGTTCCGGGGAGCTGTTTTTTGGAGAA		1	3.79047756226807E-5	64	TCRBV06	TCRBV06	unresolved			TCRBV06-05,TCRBV06-06		TCRBD02-01*01	TCRBD02	TCRBD02-01	01				TCRBJ02-02*01	TCRBJ02	TCRBJ02-02	01				2	11	3	0	8	6	17	32	43	56	64	1	Out	VDJ
ACAGAGCAGGGGGACTCGGCCATGTATCTCTGTGCCAGCAGCTTAGCCCGGGACACCAGGAGGAACACTGAAGCTTTCTTTGGACAA	CASSLARDTRRNTEAFF	1	6.822859612082527E-5	51	TCRBV07-09	TCRBV07	TCRBV07-09				01,03	TCRBD01-01*01	TCRBD01	TCRBD01-01	01				TCRBJ01-01*01	TCRBJ01	TCRBJ01-01	01				0	2	0	6	7	1	30	47	49	55	62	1	In	VDJ
TCTCTGGAGCTGGGGGACTCAGCTTTGTATTTCTGTGCCAGCAGCGTTTCTGGGGGAAACGCCTACAATGAGCAGTTCTTCGGGCCA	CASSVSGGNAYNEQFF	1	2.9060327977388537E-5	48	TCRBV09-01	TCRBV09	TCRBV09-01				01,02			unresolved		TCRBD01,TCRBD02	TCRBD01-01,TCRBD02-01		TCRBJ02-01*01	TCRBJ02	TCRBJ02-01	01				2	4	6	1	5	2	33	47	51	56	61	1	In	VDJ
ACATCGGCCCAAAAGAACCCGACAGCTTTCTATCTCTGTGCCAGTACTTCAAACTACGGCAGTAAGACTGAAGCTTTCTTTGGACAA	CASTSNYGSKTEAFF	1	8.339050636989754E-5	45	TCRBV19-01	TCRBV19	TCRBV19-01				01,02	TCRBD02-01	TCRBD02	TCRBD02-01				01,02	TCRBJ01-01*01	TCRBJ01	TCRBJ01-01	01				7	6	3	9	10	5	36	46	52	56	66	1	In	VDJ
GATCCAGCGCACAGAGCAGGGGGACTCAGCTGTGTATCTCTGTGCCAGCAGCTTCTTCCCTAGGACAGTGAAGCTTTCTTTGGACAA		1	5.685716343402105E-5	41	TCRBV07-04*01	TCRBV07	TCRBV07-04	01				TCRBD01-01*01	TCRBD01	TCRBD01-01	01				TCRBJ01-01*01	TCRBJ01	TCRBJ01-01	01				3	8	1	5	0	7	40	54	62	-1	68	1	Out	VDJ
ATTCTGGAGTCCGCCAGCACCAACCAGACATCTATGTACCTCTGTGCCAGCAGTTTATACCGATCAGAGGGAGCTTTCTTTGGACAA	CASSLYRSEGAFF	1	8.59174914114096E-5	39	TCRBV28-01*01	TCRBV28	TCRBV28-01	01				TCRBD02-01*02	TCRBD02	TCRBD02-01	02				TCRBJ01-01*01	TCRBJ01	TCRBJ01-01	01				1	8	11	0	0	10	42	58	66	-1	71	1	In	VDJ
CTGGAGTCCGCCAGCACCAACCAGACATCTATGTACCTCTGTGCCAGCAGACCCGGGGCGAACACCGGGGAGCTGTTTTTTGGAGAA	CASRPGANTGELFF	1	8.718098393216562E-5	42	TCRBV28-01*01	TCRBV28	TCRBV28-01	01				TCRBD02-01*01	TCRBD02	TCRBD02-01	01				TCRBJ02-02*01	TCRBJ02	TCRBJ02-02	01				6	3	8	3	0	0	39	50	53	-1	58	1	In	VDJ
TCCGCCAGCACCAACCAGACATCTATGTACCTCTGTGCCAGCAGTGGGAGGGGAGCTATTACTAATGAAAAACTGTTTTTTGGCAGT	CASSGRGAITNEKLFF	1	1.4909211744921076E-4	48	TCRBV28-01*01	TCRBV28	TCRBV28-01	01				TCRBD02-01*02	TCRBD02	TCRBD02-01	02				TCRBJ01-04*01	TCRBJ01	TCRBJ01-04	01				5	0	9	0	8	2	33	-1	45	52	60	1	In	VDJ
ACATCGGCCCAAAAGAACCCGACAGCTTTCTATCTCTGTGCCAGTAGAGCCGACATCCTCGGGGATCAGCCCCAGCATTTTGGTGAT	CASRADILGDQPQHF	1	8.59174914114096E-5	45	TCRBV19-01	TCRBV19	TCRBV19-01				01,02	TCRBD02-01*01	TCRBD02	TCRBD02-01	01				TCRBJ01-05*01	TCRBJ01	TCRBJ01-05	01				6	12	8	3	0	5	36	47	59	-1	64	1	In	VDJ
AGGATCCAGCAGGTAGTGCGAGGAGATTCGGCAGCTTATTTCTGTGCCAGCTCCAGGGACAAAAACACTGAAGCTTTCTTTGGACAA	CASSRDKNTEAFF	1	5.180319335099696E-5	39	TCRBV18-01*01	TCRBV18	TCRBV18-01	01				TCRBD01-01*01	TCRBD01	TCRBD01-01	01				TCRBJ01-01*01	TCRBJ01	TCRBJ01-01	01				6	2	0	6	2	2	42	53	55	61	63	1	In	VDJ
AGCCCCAACCAGACCTCTCTGTACTTCTGTGCCAGCAGTTTATCGGGGACAGGGGTCGGCCGTAACTATGGCTACACCTTCGGTTCG	CASSLSGTGVGRNYGYTF	1	1.3898417728316257E-5	54	TCRBV27-01*01	TCRBV27	TCRBV27-01	01				TCRBD01-01*01	TCRBD01	TCRBD01-01	01				TCRBJ01-02*01	TCRBJ01	TCRBJ01-02	01				0	1	0	2	7	1	27	44	45	55	62	1	In	VDJ
AATGTGAACGCCTTGGAGCTGGAGGACTCGGCCCTGTATCTCTGTGCCAGCAGCTGGGGGACCGGTTCCGAGCAGTACGTCGGGCCG	CASSWGTGSEQYV	1	6.317462603780116E-5	39	TCRBV05-08*01	TCRBV05	TCRBV05-08	01						unresolved		TCRBD01,TCRBD02	TCRBD01-01,TCRBD02-01		TCRBJ02-07*01	TCRBJ02	TCRBJ02-07	01				3	2	0	7	17	17	42	55	57	62	79	1	In	VDJ
GCGCACAGAGCAGGGGGACTCAGCCGCGTATCTCCTTGCCAGCAGCTTTCGGCAGGGAAGAGCAATTAGCCCCAGCATTTTGGTGAT		1	5.4330178392509007E-5	47	TCRBV07-03*03	TCRBV07	TCRBV07-03	03				TCRBD01-01*01	TCRBD01	TCRBD01-01	01				TCRBJ01-05*01	TCRBJ01	TCRBJ01-05	01				3	4	4	3	10	8	34	48	52	57	67	1	Out	VDJ
GAGCTGGGGGACTCAGCTTTGTATTTCTGTGCCAGCAGCGTAGCCCCTCTGGGAGCGGGGGGGACAGATACGCAGTATTTTGGCCCA	CASSVAPLGAGGTDTQYF	1	2.14793728528524E-5	54	TCRBV09-01	TCRBV09	TCRBV09-01				01,02	TCRBD02-01*01	TCRBD02	TCRBD02-01	01				TCRBJ02-03*01	TCRBJ02	TCRBJ02-03	01				0	10	6	0	0	3	27	43	53	-1	63	1	In	VDJ
ATCCAGCCCTCAGAACCCAGGGACTCAGCTGTGTATTTTTGTGCTAGTGGTTTCGGAGGGGCTGGAAACACCATATATTTTGGAGAG	CASGFGGAGNTIYF	2	1.9331435567567157E-4	42	TCRBV12-05*01	TCRBV12	TCRBV12-05	01				TCRBD02-01*02	TCRBD02	TCRBD02-01	02				TCRBJ01-03*01	TCRBJ01	TCRBJ01-03	01				3	1	10	0	1	2	39	53	54	60	61	2	In	VDJ
CGGTCCACAAAGCTGGAGGACTCAGCCATGTACTTCTGTGCCAGCAGTGAATCGCGGCAGAGCACAGATACGCAGTATTTTGGCCCA	CASSESRQSTDTQYF	1	2.0215880332096373E-5	45	TCRBV02-01*01	TCRBV02	TCRBV02-01	01				TCRBD02-01	TCRBD02	TCRBD02-01				01,02	TCRBJ02-03*01	TCRBJ02	TCRBJ02-03	01				2	2	7	5	3	0	36	51	53	57	60	1	In	VDJ
CAGCGCACACAGCAGGAGGACTCGGCCGTGTATCTCTGTGCCAGCAGCTCAACCGGGACTAGCGGGAGTGAGCAGTTCTTCGGGCCA	CASSSTGTSGSEQFF	1	6.317462603780116E-5	45	TCRBV07-02*01	TCRBV07	TCRBV07-02	01				TCRBD02-01*02	TCRBD02	TCRBD02-01	02				TCRBJ02-01*01	TCRBJ02	TCRBJ02-01	01				4	5	0	2	0	9	36	49	54	-1	68	1	In	VDJ
TCCGCCAGCACCAACCAGACATCTATGTACCTCTGTGCCAGCAGCGGACTAGCGGGGGGGCCATGGGATACGCAGTATTTTGGCCCA	CASSGLAGGPWDTQYF	1	8.212701384914151E-5	48	TCRBV28-01*01	TCRBV28	TCRBV28-01	01				TCRBD02-01*01	TCRBD02	TCRBD02-01	01				TCRBJ02-03*01	TCRBJ02	TCRBJ02-03	01				6	1	1	0	6	6	33	44	45	60	66	1	In	VDJ
ATTCTGGAGTCCGCCAGCACCAACCAGACATCTATGTACCTCTGTGCCAGCAGTACGACCAACGGAGGGGACGGGTTCTTTGGACAA	CASSTTNGGDGFF	1	8.212701384914151E-5	39	TCRBV28-01*01	TCRBV28	TCRBV28-01	01				TCRBD02-01*02	TCRBD02	TCRBD02-01	02				TCRBJ01-01*01	TCRBJ01	TCRBJ01-01	01				5	9	10	0	6	14	42	54	63	69	75	1	In	VDJ
GCCTTGGAGCTGGAGGACTCGGCCCTGTATCTCTGTGCCAGCAGCTTTACCGGGACTAGCGGCTCCGGGGAGCTGTTTTTTGGAGAA	CASSFTGTSGSGELFF	1	8.59174914114096E-5	48	TCRBV05-08*01	TCRBV05	TCRBV05-08	01				TCRBD02-01	TCRBD02	TCRBD02-01				01,02	TCRBJ02-02*01	TCRBJ02	TCRBJ02-02	01				2	4	0	5	2	6	33	47	51	62	64	1	In	VDJ
ATCCAGCGCACACAGCAGGAGGACTCGGCCGTGTATCTCTGTGCCAGCAGCATACCGTCCATACTAAACACCATATATTTTGGAGAG	CASSIPSILNTIYF	1	1.137143268680421E-4	42	TCRBV07-02*01	TCRBV07	TCRBV07-02	01				TCRBD02-01	TCRBD02	TCRBD02-01				01,02	TCRBJ01-03*01	TCRBJ01	TCRBJ01-03	01				5	11	3	10	0	6	39	51	62	-1	65	1	In	VDJ
ACCTTGGAGCTGGGGGACTCGGCCCTTTATCTTTGCGCCAGCAGCTTGGCCGGAGGGAGCTCCTACAATGAGCAGTTCTTCGGGCCA	CASSLAGGSSYNEQFF	1	2.9060327977388537E-5	48	TCRBV05-01*01	TCRBV05	TCRBV05-01	01				TCRBD02-01*02	TCRBD02	TCRBD02-01	02				TCRBJ02-01*01	TCRBJ02	TCRBJ02-01	01				0	2	10	0	2	0	33	49	51	57	59	1	In	VDJ
ACATCGGCCCAAAAGAACCCGACAGCTTTCTATCTCTGTGCCAGTAGTGCGCCTTGGTTAGCCAAAAACATTCAGTACTTCGGCGCC	CASSAPWLAKNIQYF	1	7.201907368309333E-5	45	TCRBV19-01	TCRBV19	TCRBV19-01				01,02	TCRBD02-01	TCRBD02	TCRBD02-01				01,02	TCRBJ02-04*01	TCRBJ02	TCRBJ02-04	01				5	0	7	6	8	0	36	-1	48	51	59	1	In	VDJ
CCCTCAGAACCCAGGGACTCAGCTGTGTATTTTTGTGCTAGTGGTTTGATTGGCAGGGAGGTACCCTATGGCTACACCTTCGGTTCG	CASGLIGREVPYGYTF	1	7.075558116233731E-5	48	TCRBV12-05*01	TCRBV12	TCRBV12-05	01				TCRBD02-01*02	TCRBD02	TCRBD02-01	02				TCRBJ01-02*01	TCRBJ01	TCRBJ01-02	01				2	7	9	1	4	4	33	48	55	61	65	1	In	VDJ
GTGAACGCCTTGGAGCTGGACGACTCGGCCCTGTATCTCTGTGCCAGCAGCTTGCCTCAGGGGGCCTTTGGCTACACCTTCGGTTCG	CASSLPQGAFGYTF	1	3.5377790581168656E-5	42	TCRBV05-04*01	TCRBV05	TCRBV05-04	01				TCRBD01-01*01	TCRBD01	TCRBD01-01	01				TCRBJ01-02*01	TCRBJ01	TCRBJ01-02	01				1	3	4	0	3	7	39	54	57	65	68	1	In	VDJ
GTGACATCGGCCCAAAAGAACCCGACAGCTTTCTATCTCTGTGCCAGAGAGGGACTAGCGGGTACAGATACGCAGTATTTTGGCCCA	CAREGLAGTDTQYF	1	7.960002880762947E-5	42	TCRBV19-01	TCRBV19	TCRBV19-01				01,02	TCRBD02-01	TCRBD02	TCRBD02-01				01,02	TCRBJ02-03*01	TCRBJ02	TCRBJ02-03	01				9	3	0	4	1	3	39	47	50	62	63	1	In	VDJ
CTCAAGATCCAACCTGCAAAGCTTGAGGACTCGGCCGTGTATCTCTGTGCCAGCAGCCCTTACTCCGGGGAGCTGTTTTTTGGAGAA	CASSPYSGELFF	1	5.3066685871752984E-5	36	TCRBV11-02*02	TCRBV11	TCRBV11-02	02				TCRBD02-01	TCRBD02	TCRBD02-01				01,02	TCRBJ02-02*01	TCRBJ02	TCRBJ02-02	01				5	4	3	10	0	6	45	57	61	-1	64	1	In	VDJ
CAGCCCTCAGAACCCAGGGACTCAGCTGTGTACTTCTGTGCCAGCAGTTTACACTCTCCAAACGGGAATGAGCAGTTCTTCGGGCCA	CASSLHSPNGNEQFF	1	5.4330178392509007E-5	45	TCRBV12	TCRBV12	unresolved			TCRBV12-03,TCRBV12-04		TCRBD02-01	TCRBD02	TCRBD02-01				01,02	TCRBJ02-01*01	TCRBJ02	TCRBJ02-01	01				2	11	8	4	0	7	36	51	62	-1	66	1	In	VDJ
ACAGTGACCAGTGCCCATCCTGAAGACAGCAGCTTCTACATCTGCAGTGTTCGGGGGGCTGAAACCGGGGAGCTGTTTTTTGGAGAA	CSVRGAETGELFF	1	1.2634925207560233E-5	39	TCRBV20	TCRBV20	unresolved			TCRBV20-01,TCRBV20-or09_02		TCRBD02-01*01	TCRBD02	TCRBD02-01	01				TCRBJ02-02*01	TCRBJ02	TCRBJ02-02	01				7	2	8	1	5	5	42	49	51	58	63	1	In	VDJ
CTGGAGTCCGCCAGCACCAACCAGACATCTATGTACCTCTGTGCCAGCAGTTCCCCCCCAGACCCTCATACGCAGTATTTTGGCCCA	CASSSPPDPHTQYF	1	8.212701384914151E-5	42	TCRBV28-01*01	TCRBV28	TCRBV28-01	01						unresolved		TCRBD01,TCRBD02	TCRBD01-01,TCRBD02-01		TCRBJ02-03*01	TCRBJ02	TCRBJ02-03	01				4	8	2	7	4	7	39	52	60	63	67	1	In	VDJ
ATCCAGCCCTCAGAACCCAGGGACTCAGCTGTGTACTTCTGTGCCAGCAGTTTAGGGGGGGCTTGGGAAAAACTGTTTTTTGGCAGT	CASSLGGAWEKLFF	1	7.454605872460538E-5	42	TCRBV12	TCRBV12	unresolved			TCRBV12-03,TCRBV12-04				unresolved		TCRBD01,TCRBD02	TCRBD01-01,TCRBD02-01		TCRBJ01-04*01	TCRBJ01	TCRBJ01-04	01				1	1	6	0	4	8	39	55	56	62	66	1	In	VDJ
ACTGTGACATCGGCCCAAAAGAACCCGACAGCTTTCTATCTCTGTGCCAGTAGTCAGGACCGGGGAGAGACCCAGTACTTCGGGCCA	CASSQDRGETQYF	1	5.559367091326503E-5	39	TCRBV19-01	TCRBV19	TCRBV19-01				01,02	TCRBD02-01*01	TCRBD02	TCRBD02-01	01				TCRBJ02-05*01	TCRBJ02	TCRBJ02-05	01				5	6	8	3	0	4	42	54	60	-1	65	1	In	VDJ
GCTGGAGGACTCGGCCCTGTATCTCTGTGCCAGCAGACTTTATCCGGGACAGGGGATTTCAGTAGCTATGGCTACACCTTCGGTTCG		1	7.075558116233731E-5	56	TCRBV05-08*01	TCRBV05	TCRBV05-08	01				TCRBD01-01*01	TCRBD01	TCRBD01-01	01				TCRBJ01-02*01	TCRBJ01	TCRBJ01-02	01				5	9	0	2	10	4	25	36	45	55	65	1	Out	VDJ
ACCAGTGCCCATCCTGAAGACAGCAGCTTCTACATCTGCAGTGCCGCTTTAGCGGGGGGAATATACAATGAGCAGTTCTTCGGGCCA	CSAALAGGIYNEQFF	1	1.6425402769828306E-5	45	TCRBV20	TCRBV20	unresolved			TCRBV20-01,TCRBV20-or09_02		TCRBD02-01*01	TCRBD02	TCRBD02-01	01				TCRBJ02-01*01	TCRBJ02	TCRBJ02-01	01				6	5	5	1	4	4	36	44	49	59	63	1	In	VDJ
CTGGAGTCCGCTACCAGCTCCCAGACATCTGTGTACTTCTGTGCCATCGGGACTAGCGGGCGCACAGATACGCAGTATTTTGGCCCA	CAIGTSGRTDTQYF	1	1.0866035678501801E-4	42	TCRBV10-03*01	TCRBV10	TCRBV10-03	01				TCRBD02-01	TCRBD02	TCRBD02-01				01,02	TCRBJ02-03*01	TCRBJ02	TCRBJ02-03	01				8	0	0	4	1	1	39	-1	48	60	61	1	In	VDJ
ATCCAGCCCTCAGAACCCAGGGACTCAGCTGTGTACTTCTGTGCCAGCAGTTTAGAAGGGGGTACCGGGGAGCTGTTTTTTGGAGAA	CASSLEGGTGELFF	1	4.422223822646082E-5	42	TCRBV12	TCRBV12	unresolved			TCRBV12-03,TCRBV12-04		TCRBD01-01*01	TCRBD01	TCRBD01-01	01				TCRBJ02-02*01	TCRBJ02	TCRBJ02-02	01				1	1	5	1	1	5	39	55	56	62	63	1	In	VDJ
CAGCGCACACAGCAGGAGGACTCGGCCGTGTATCTCTGTGCCAGCAGCTTAGGTGGGTCGGATAACACTGAAGCTTTCTTTGGACAA	CASSLGGSDNTEAFF	1	5.053970083024093E-5	45	TCRBV07-02*01	TCRBV07	TCRBV07-02	01						unresolved		TCRBD01,TCRBD02	TCRBD01-01,TCRBD02-01		TCRBJ01-01*01	TCRBJ01	TCRBJ01-01	01				1	2	0	9	6	2	36	52	54	57	63	1	In	VDJ
ATCCAGCGCACAGAGCAGGGGGACTCGGCCATGTATCTCTGTGCCAGCAGCTCAACGGGAAACACAGATACGCAGTATTTTGGCCCA	CASSSTGNTDTQYF	1	6.443811855855719E-5	42	TCRBV07-09	TCRBV07	TCRBV07-09				01,03	TCRBD02-01*02	TCRBD02	TCRBD02-01	02				TCRBJ02-03*01	TCRBJ02	TCRBJ02-03	01				4	3	8	3	2	2	39	52	55	60	62	1	In	VDJ
CAGGAGGACTCGGCCGTGTATCTCTGTGCCAGCAGCTTAGGCAGATACGGCGGGGGGGGTACCTTGGCTACGCAGTATTTTGGCCCA	CASSLGRYGGGGTLATQYF	1	4.927620830948491E-5	57	TCRBV07-02*01	TCRBV07	TCRBV07-02	01				TCRBD02-01*01	TCRBD02	TCRBD02-01	01				TCRBJ02-03*01	TCRBJ02	TCRBJ02-03	01				1	9	7	0	10	8	24	40	49	58	68	1	In	VDJ
TCTGAAGGTGCAGCCTGCAGAACTGGAGGATTCTGGAGTTTATTTCTGTGCCAGCAGCCGCGCTTGGATACGCAGTATTTTGGCCCA		1	1.402476698039186E-4	35	TCRBV14-01*01	TCRBV14	TCRBV14-01	01				TCRBD02-01	TCRBD02	TCRBD02-01				01,02	TCRBJ02-03*01	TCRBJ02	TCRBJ02-03	01				4	0	7	6	4	6	46	-1	59	62	66	1	Out	VDJ
ATCCAGCGCACACAGCAGGAGGACTCGGCCGTGTATCTCTGTGCCAGCAGCCCAAGCTTAGGTCAAAGAGAGCAGTTCTTCGGGCCA	CASSPSLGQREQFF	1	6.317462603780116E-5	42	TCRBV07-02*01	TCRBV07	TCRBV07-02	01						unresolved		TCRBD01,TCRBD02	TCRBD01-01,TCRBD02-01		TCRBJ02-01*01	TCRBJ02	TCRBJ02-01	01				5	8	5	4	7	10	39	51	59	62	69	1	In	VDJ
AATGTGAACGCCTTGTTGCTGGGGGACTCGGCCCTGTATCTCTGTGCCATACACACAGGGCAGAACACTGAAGCTTTCTTTGGACAA	CAIHTGQNTEAFF	1	1.0486987922274995E-4	39	TCRBV05-05*01	TCRBV05	TCRBV05-05	01				TCRBD01-01*01	TCRBD01	TCRBD01-01	01				TCRBJ01-01*01	TCRBJ01	TCRBJ01-01	01				9	5	3	3	2	1	42	49	54	60	62	1	In	VDJ
GGACTCAGCCGCGTATCTCCGTGCCAGCAGCTTTTAAAAGGGGGACCCGGATTGGATTTATCTAACTATGGCTACACCTTCGGTTCG		1	4.169525318494877E-5	62	TCRBV07-03*03	TCRBV07	TCRBV07-03	03				TCRBD01-01*01	TCRBD01	TCRBD01-01	01				TCRBJ01-02*01	TCRBJ01	TCRBJ01-02	01				3	5	5	1	17	0	19	33	38	44	61	1	Out	VDJ
CTGCAGCCAGAAGACTCGGCCCTGTATCTCTGCGCCAGCAGCCAAGATCCCGGCTACACGGGGCGGGAGACCCAGTACTTCGGGCCA	CASSQDPGYTGRETQYF	1	1.7688895290584328E-5	51	TCRBV04-03*01	TCRBV04	TCRBV04-03	01						unresolved		TCRBD01,TCRBD02	TCRBD01-01,TCRBD02-01		TCRBJ02-05*01	TCRBJ02	TCRBJ02-05	01				0	12	7	0	2	5	30	47	59	64	66	1	In	VDJ
AGGCTGGAGTCGGCTGCTCCCTCCCAGACATCTGTGTACTTCTGTGCCAGCAGTATGGGTTTTTTAGATACGCAGTATTTTGGCCCA	CASSMGFLDTQYF	1	2.9060327977388537E-5	39	TCRBV06-01*01	TCRBV06	TCRBV06-01	01						unresolved		TCRBD01,TCRBD02	TCRBD01-01,TCRBD02-01		TCRBJ02-03*01	TCRBJ02	TCRBJ02-03	01				5	2	0	9	6	5	42	54	56	59	65	1	In	VDJ
AGTGACCAGTGCCCATCCTGAAGACAGCAGCTTCTACATCTGCAGGGGGGTTCTGGCAGAGCCGGAGAAAAACTGTTTTTTGGCAGT		1	2.14793728528524E-5	41	TCRBV20	TCRBV20	unresolved			TCRBV20-01,TCRBV20-or09_02				unresolved		TCRBD01,TCRBD02	TCRBD01-01,TCRBD02-01		TCRBJ01-04*01	TCRBJ01	TCRBJ01-04	01				9	0	6	1	16	8	40	-1	45	50	66	1	Out	VDJ
CACCTACACACCCTGCAGCCAGAAGACTCGGCCCTGTATCTCTGTGCCAGCAGCCAAGATCGGTACAATGAGCAGTTCTTCGGGCCA	CASSQDRYNEQFF	1	2.14793728528524E-5	39	TCRBV04-02*01	TCRBV04	TCRBV04-02	01				TCRBD02-01	TCRBD02	TCRBD02-01				01,02	TCRBJ02-01*01	TCRBJ02	TCRBJ02-01	01				0	1	8	5	0	4	42	59	60	-1	63	1	In	VDJ
GTGAACGCCTTGGAGCTGGACGACTCGGCCCTGTATCTCTGTGCCAGCAGCTTGGGGGGGAACTCGTGGGGCTACACCTTCGGTTCG	CASSLGGNSWGYTF	1	3.4114298060412634E-5	42	TCRBV05-04*01	TCRBV05	TCRBV05-04	01						unresolved		TCRBD01,TCRBD02	TCRBD01-01,TCRBD02-01		TCRBJ01-02*01	TCRBJ01	TCRBJ01-02	01				0	0	6	1	9	8	39	-1	55	60	69	1	In	VDJ
GCAAGGGCGACTCGGCTGTGTATCTCTGTGTCAGAAGCTTAGGGGCGAGGAGACAGGGTCGAACAAGAGACCCAGTACTTCGGGCCA		1	8.086352132838549E-5	55	TCRBV07-05*02	TCRBV07	TCRBV07-05	02				TCRBD01-01*01	TCRBD01	TCRBD01-01	01				TCRBJ02-05*01	TCRBJ02	TCRBJ02-05	01				1	9	2	3	5	2	26	42	51	58	63	1	Out	VDJ
GAGTCCGCCAGCACCAACCAGACATCTATGTACCTCTGTGCCAGCAGTTTCAGGAGGTCGCGGTACACTGAAGCTTTCTTTGGACAA	CASSFRRSRYTEAFF	1	7.833653628687345E-5	45	TCRBV28-01*01	TCRBV28	TCRBV28-01	01				TCRBD02-01*02	TCRBD02	TCRBD02-01	02				TCRBJ01-01*01	TCRBJ01	TCRBJ01-01	01				3	2	10	1	7	3	36	50	52	57	64	1	In	VDJ
GCCAGCACCAACCAGACATCTATGTACCTCTGTGCCAGCAGCTTATTAATCGCCAGAGCAGGGGGTCAGCCCCAGCATTTTGGTGAT	CASSLLIARAGGQPQHF	1	8.339050636989754E-5	51	TCRBV28-01*01	TCRBV28	TCRBV28-01	01				TCRBD01-01*01	TCRBD01	TCRBD01-01	01				TCRBJ01-05*01	TCRBJ01	TCRBJ01-05	01				1	12	4	1	0	6	30	46	58	-1	65	1	In	VDJ
GAGTCCGCCAGCACCAACCAGACATCTATGTACCTCTGTGCCAGCAGTTTGGCGGGGGGCCCCTTAGAGACCCAGTACTTCGGGCCA	CASSLAGGPLETQYF	1	5.4330178392509007E-5	45	TCRBV28-01*01	TCRBV28	TCRBV28-01	01				TCRBD02-01*01	TCRBD02	TCRBD02-01	01				TCRBJ02-05*01	TCRBJ02	TCRBJ02-05	01				3	1	7	1	6	4	36	50	51	59	65	1	In	VDJ
CTGACAGTGACCAGTGCCCATCCTGAAGACAGCAGCTTCTACATCTGCAGTGCTAGAGATGGGACTAGCGAGCAGTACTTCGGGCCG	CSARDGTSEQYF	1	8.844447645292164E-6	36	TCRBV20	TCRBV20	unresolved			TCRBV20-01,TCRBV20-or09_02		TCRBD02-01	TCRBD02	TCRBD02-01				01,02	TCRBJ02-07*01	TCRBJ02	TCRBJ02-07	01				0	1	0	8	0	6	45	59	60	-1	68	1	In	VDJ
ACAGAGCAGGGGGACTCAGCCGCGTATCTCCGTGCCAGCAGCTCCTCGGACTAGCGGGGGGGCCAAAACATTCAGTACTTCGGCGCC	RASSSSD*RGGQNIQYF	1	4.29587457057048E-5	51	TCRBV07-03*03	TCRBV07	TCRBV07-03	03				TCRBD02-01*01	TCRBD02	TCRBD02-01	01				TCRBJ02-04*01	TCRBJ02	TCRBJ02-04	01				4	4	1	0	2	5	30	43	47	62	64	1	Stop	VDJ
CTCAGGCTGGAGTCGGCTGCTCCCTCCCAGACATCTGTGTACTTCTGTGCCAGCAGTGACCCCACAGATACGCAGTATTTTGGCCCA	CASSDPTDTQYF	1	2.7796835456632515E-5	36	TCRBV06-01*01	TCRBV06	TCRBV06-01	01						unresolved					TCRBJ02-03*01	TCRBJ02	TCRBJ02-03	01				3	0	0	0	3	2	45	-1	-1	59	62	1	In	VJ
ATCCAACCTGCAAAGCTTGAGGACTCGGCCGTGTATCTCTGTGCCACCTTAAACGACAGAGTGAACACTGAAGCTTTCTTTGGACAA	CATLNDRVNTEAFF	1	4.927620830948491E-5	42	TCRBV11-02*02	TCRBV11	TCRBV11-02	02				TCRBD01-01*01	TCRBD01	TCRBD01-01	01				TCRBJ01-01*01	TCRBJ01	TCRBJ01-01	01				10	8	2	5	2	0	39	46	54	59	61	1	In	VDJ
ATTCTGGAGTCCGCCAGCACCAACCAGACATCTATGTACCTCTGTGCCAGCAGTTTAACAGGGGACTATGGCTACACCTTCGGTTCG	CASSLTGDYGYTF	1	6.570161107931322E-5	39	TCRBV28-01*01	TCRBV28	TCRBV28-01	01				TCRBD01-01*01	TCRBD01	TCRBD01-01	01				TCRBJ01-02*01	TCRBJ01	TCRBJ01-02	01				2	0	3	2	0	3	42	-1	57	-1	64	1	In	VDJ
TCGCCCAGCCCCAACCAGACCTCTCTGTACTTCTGTGCCAGCAGCGCGGAACTTTCAGGGGGGGACTATGGCTACACCTTCGGTTCG	CASSAELSGGDYGYTF	1	1.3898417728316257E-5	48	TCRBV27-01*01	TCRBV27	TCRBV27-01	01						unresolved		TCRBD01,TCRBD02	TCRBD01-01,TCRBD02-01		TCRBJ01-02*01	TCRBJ01	TCRBJ01-02	01				6	11	4	1	2	3	33	44	55	62	64	1	In	VDJ
GGCGTCTGCTGTACCCTCTCAGACATCTGTGTACTTCTGTGCCAGCAGTGACTAAGCGGGGCTTACAATGAGCAGTTCTTCGGGCCA		1	7.201907368309333E-5	44	TCRBV06-04	TCRBV06	TCRBV06-04				01,02	TCRBD02-01*01	TCRBD02	TCRBD02-01	01				TCRBJ02-01*01	TCRBJ02	TCRBJ02-01	01				1	1	6	3	2	4	37	53	54	61	63	1	Out	VDJ
AACGCCTTGTTGCTGGGGGACTCGGCCCTGTATCTCTGTGCCAGCAGCTTGGAGGGGGGGCAAATCTATGGCTACACCTTCGGTTCG	CASSLEGGQIYGYTF	1	8.339050636989754E-5	45	TCRBV05-05*01	TCRBV05	TCRBV05-05	01				TCRBD02-01*01	TCRBD02	TCRBD02-01	01				TCRBJ01-02*01	TCRBJ01	TCRBJ01-02	01				0	1	9	0	5	4	36	52	53	60	65	1	In	VDJ
GAGTCCGCTACCAGCTCCCAGACATCTGTGTACTTCTGTGCCATCACCAGCGGGGGGGGCGACACCGGGGAGCTGTTTTTTGGAGAA	CAITSGGGDTGELFF	1	1.0613337174350597E-4	45	TCRBV10-03*01	TCRBV10	TCRBV10-03	01				TCRBD02-01*01	TCRBD02	TCRBD02-01	01				TCRBJ02-02*01	TCRBJ02	TCRBJ02-02	01				7	2	6	0	3	3	36	46	48	58	61	1	In	VDJ
GAGTCCGCCAGCACCAACCAGACATCTATGTACCTCTGTGCCAGCAGGGGAAATGCAGCAACTAATGAAAAACTGTTTTTTGGCAGT	CASRGNAATNEKLFF	1	1.3645719224165053E-4	45	TCRBV28-01*01	TCRBV28	TCRBV28-01	01						unresolved		TCRBD01,TCRBD02	TCRBD01-01,TCRBD02-01		TCRBJ01-04*01	TCRBJ01	TCRBJ01-04	01				6	0	0	8	7	0	36	-1	47	51	58	1	In	VDJ
GTGACCAGTGCCCATCCTGAAGACAGCAGCTTCTACATCTGCAGTGCTAGCCCGGACAGGGTCACAGATACGCAGTATTTTGGCCCA	CSASPDRVTDTQYF	1	1.2634925207560233E-5	42	TCRBV20	TCRBV20	unresolved			TCRBV20-01,TCRBV20-or09_02		TCRBD01-01*01	TCRBD01	TCRBD01-01	01				TCRBJ02-03*01	TCRBJ02	TCRBJ02-03	01				3	3	1	3	1	2	39	50	53	61	62	1	In	VDJ
CATCCTGAAGACAGCAGCTTCTACATCTGCAGTGCTAGATCCTCCTTTTGGATAGCGGGGGGAAGAGATACGCAGTATTTTGGCCCA	CSARSSFWIAGGRDTQYF	1	1.2634925207560233E-5	54	TCRBV20	TCRBV20	unresolved			TCRBV20-01,TCRBV20-or09_02		TCRBD02-01*01	TCRBD02	TCRBD02-01	01				TCRBJ02-03*01	TCRBJ02	TCRBJ02-03	01				2	13	5	1	3	5	27	39	52	62	65	1	In	VDJ
CAGCGCACACAGCAGGAGGACTCGGCCGTGTATCTCTGTGCCAGCAGCTTTGTGTCCCAGGACCCAAACATTCAGTACTTCGGCGCC	CASSFVSQDPNIQYF	1	4.29587457057048E-5	45	TCRBV07-02*01	TCRBV07	TCRBV07-02	01						unresolved		TCRBD01,TCRBD02	TCRBD01-01,TCRBD02-01		TCRBJ02-04*01	TCRBJ02	TCRBJ02-04	01				3	9	1	7	2	6	36	50	59	63	65	1	In	VDJ
ACTGTGACATCGGCCCAAAAGAACCCGACAGCTTTCTATCTCTGTGCCTGAGTGGTGGGGACTCACTATGGCTACACCTTCGGTTCG	CA*VVGTHYGYTF	1	6.443811855855719E-5	39	TCRBV19-01	TCRBV19	TCRBV19-01				01,02	TCRBD02-01	TCRBD02	TCRBD02-01				01,02	TCRBJ01-02*01	TCRBJ01	TCRBJ01-02	01				11	9	0	10	1	3	42	48	57	63	64	1	Stop	VDJ
GCTGGAGTCGGCTGCTCCCTCCCAGACATCTGTGTACTTCTGTGCCAGCAGTGAAGTGTAGATGCAGATACGCAGTATTTTGGCCCA		1	2.7796835456632515E-5	41	TCRBV06-01*01	TCRBV06	TCRBV06-01	01				TCRBD02-01	TCRBD02	TCRBD02-01				01,02	TCRBJ02-03*01	TCRBJ02	TCRBJ02-03	01				1	2	5	8	3	4	40	56	58	61	64	1	Out	VDJ
GTGACATCGGCCCAAAAGAACCCGACAGCTTTCTATCTCTGTGCCAGTAGTTTGCCGGGAGCCCACAGGGATGCTTTCTTTGGACAA	CASSLPGAHRDAFF	1	7.707304376611742E-5	42	TCRBV19-01	TCRBV19	TCRBV19-01				01,02			unresolved		TCRBD01,TCRBD02	TCRBD01-01,TCRBD02-01		TCRBJ01-01*01	TCRBJ01	TCRBJ01-01	01				5	13	3	3	2	11	39	51	64	70	72	1	In	VDJ
TCCGCCAGCACCAACCAGACATCTATGTACCTCTGTGCCAGCAGTTTAAATCGGGGGTTTACGGCCAAGACCCAGTACTTCGGGCCA	CASSLNRGFTAKTQYF	1	5.4330178392509007E-5	48	TCRBV28-01*01	TCRBV28	TCRBV28-01	01				TCRBD02-01*01	TCRBD02	TCRBD02-01	01				TCRBJ02-05*01	TCRBJ02	TCRBJ02-05	01				2	3	8	2	10	6	33	48	51	57	67	1	In	VDJ
CAGCCCTCAGAACCCAGGGACTCAGCTGTGTACTTCTGTGCCAGCAGCCGAGACACGTATATCTACAATGAGCAGTTCTTCGGGCCA	CASSRDTYIYNEQFF	1	5.180319335099696E-5	45	TCRBV12	TCRBV12	unresolved			TCRBV12-03,TCRBV12-04		TCRBD01-01*01	TCRBD01	TCRBD01-01	01				TCRBJ02-01*01	TCRBJ02	TCRBJ02-01	01				6	4	2	6	7	3	36	47	51	55	62	1	In	VDJ
GCTACCAGCTCCCAGACATCTGTGTACTTCTGTGCCATCAGTGCCAACCCGGGACAGGGACTGGCCAACGTCCTGACTTTCGGGGCC	CAISANPGQGLANVLTF	1	1.0613337174350597E-4	51	TCRBV10-03*01	TCRBV10	TCRBV10-03	01				TCRBD01-01*01	TCRBD01	TCRBD01-01	01				TCRBJ02-06*01	TCRBJ02	TCRBJ02-06	01				4	7	0	3	3	6	30	43	50	59	62	1	In	VDJ
GCCAGCACCAACCAGACATCTATGTACCTCTGTGCCAGCAGCCCCTTCACCGGGACAGGGGGTCGGCAGCCCCAGCATTTTGGTGAT	CASSPFTGTGGRQPQHF	1	8.339050636989754E-5	51	TCRBV28-01*01	TCRBV28	TCRBV28-01	01				TCRBD01-01*01	TCRBD01	TCRBD01-01	01				TCRBJ01-05*01	TCRBJ01	TCRBJ01-05	01				6	10	0	1	4	7	30	41	51	62	66	1	In	VDJ
CTGAATGTGAACGCCTTGGAGCTGGACGACTCGGCCCTGTATCTCTGTGCCAGCAGTAGGGTTAACACTGAAGCTTTCTTTGGACAA	CASSRVNTEAFF	1	4.0431760664192746E-5	36	TCRBV05-04*01	TCRBV05	TCRBV05-04	01						unresolved		TCRBD01,TCRBD02	TCRBD01-01,TCRBD02-01		TCRBJ01-01*01	TCRBJ01	TCRBJ01-01	01				5	1	5	3	2	2	45	56	57	61	63	1	In	VDJ
TTGGAGCTGGACGACTCGGCCCTGTATCTCTGTGCCAGCAGCTCCGGGACAGGGGGCGCTGGGGCCAACGTCCTGACTTTCGGGGCC	CASSSGTGGAGANVLTF	1	4.169525318494877E-5	51	TCRBV05-04*01	TCRBV05	TCRBV05-04	01				TCRBD01-01*01	TCRBD01	TCRBD01-01	01				TCRBJ02-06*01	TCRBJ02	TCRBJ02-06	01				3	2	0	0	1	2	30	43	45	57	58	1	In	VDJ
GCAAAGCTTGAGGACTCGGCCGTGTATCTCTGTGCCAGCAGCTTAGATTTGGCGGGGGCCTTCCAAGAGACCCAGTACTTCGGGCCA	CASSLDLAGAFQETQYF	1	3.4114298060412634E-5	51	TCRBV11-02*02	TCRBV11	TCRBV11-02	02				TCRBD02-01*01	TCRBD02	TCRBD02-01	01				TCRBJ02-05*01	TCRBJ02	TCRBJ02-05	01				0	4	7	2	4	1	30	47	51	58	62	1	In	VDJ
CTGGAGTCCGCCAGCACCAACCAGACATCTATGTACCTCTGTGCCAGCACTGACGGGGGCAGGGTCTATGGCTACACCTTCGGTTCG	CASTDGGRVYGYTF	1	6.570161107931322E-5	42	TCRBV28-01*01	TCRBV28	TCRBV28-01	01						unresolved		TCRBD01,TCRBD02	TCRBD01-01,TCRBD02-01		TCRBJ01-02*01	TCRBJ01	TCRBJ01-02	01				7	5	6	0	5	4	39	49	54	60	65	1	In	VDJ
AGCAGGTAGTGCGAGGAGATTCGGCAGCTTATTTCTGTGCCAGCTCACCATTGGGGGACAGGGAAGAAGACCCAGTACTTCGGGCCA		1	3.4114298060412634E-5	46	TCRBV18-01*01	TCRBV18	TCRBV18-01	01				TCRBD01-01*01	TCRBD01	TCRBD01-01	01				TCRBJ02-05*01	TCRBJ02	TCRBJ02-05	01				2	4	0	3	4	6	35	50	54	63	67	1	Out	VDJ
CTTGAGGACTCGGCCGTGTATCTCTGTGCCAGCAGCTTAGTACTCCCTCGGCAGGGTAGAACCTACAATGAGCAGTTCTTCGGGCCA	CASSLVLPRQGRTYNEQFF	1	6.317462603780116E-5	57	TCRBV11-02*02	TCRBV11	TCRBV11-02	02				TCRBD01-01*01	TCRBD01	TCRBD01-01	01				TCRBJ02-01*01	TCRBJ02	TCRBJ02-01	01				1	11	4	3	5	2	24	40	51	56	61	1	In	VDJ
CTGGAGTTGGCTGCTCCCTCCCAGACATCTGTGTACTTCTGTGCCAGCAGTTCGGGACGGACAAATCAGCCCCAGCATTTTGGTGAT	CASSSGRTNQPQHF	1	5.180319335099696E-5	42	TCRBV06-06	TCRBV06	TCRBV06-06				01,02			unresolved		TCRBD01,TCRBD02	TCRBD01-01,TCRBD02-01		TCRBJ01-05*01	TCRBJ01	TCRBJ01-05	01				4	1	0	7	5	4	39	52	53	58	63	1	In	VDJ
CTGAGCTCTCTGGAGCTGGGGGACTCAGCTTTGTATTTCTGTGCCAGCAGCGTAGGGTCGGGTCGAGAGACCCAGTACTTCGGGCCA	CASSVGSGRETQYF	1	1.3898417728316257E-5	42	TCRBV09-01	TCRBV09	TCRBV09-01				01,02	TCRBD02-01	TCRBD02	TCRBD02-01				01,02	TCRBJ02-05*01	TCRBJ02	TCRBJ02-05	01				0	3	8	4	3	4	39	55	58	62	65	1	In	VDJ
ACTGTGACATCGGCCCAAAAGAACTCGACAGCTTTCTATCTCTGTGCCAGTAGTTTTCAGATGAACTATGGCTACACCTTCGGTTCG	CASSFQMNYGYTF	1	6.443811855855719E-5	39	TCRBV19-01	TCRBV19	TCRBV19-01				01,02	TCRBD01-01*01	TCRBD01	TCRBD01-01	01				TCRBJ01-02*01	TCRBJ01	TCRBJ01-02	01				5	3	4	5	3	2	42	54	57	60	63	1	In	VDJ
CAGCCAGAAGACTCAGCCCTGTATCTCTGCGCCAGCAGCCAAGACTTACTGCGACTAGCGAGCACAGATACGCAGTATTTTGGCCCA	CASSQDLLRLASTDTQYF	1	2.14793728528524E-5	54	TCRBV04-01*01	TCRBV04	TCRBV04-01	01				TCRBD02-01	TCRBD02	TCRBD02-01				01,02	TCRBJ02-03*01	TCRBJ02	TCRBJ02-03	01				0	8	2	6	0	0	27	44	52	-1	60	1	In	VDJ
CCTCTCACTGTGACATCGGCCCAAAAGAACCCGACAGCTTTCTATCTCTGTGCCAGTAGTGATAATGAAAAACTGTTTTTTGGCAGT	CASSDNEKLFF	1	1.339302072001385E-4	33	TCRBV19-01	TCRBV19	TCRBV19-01				01,02			unresolved		TCRBD01,TCRBD02	TCRBD01-01,TCRBD02-01		TCRBJ01-04*01	TCRBJ01	TCRBJ01-04	01				5	0	2	8	0	4	48	-1	60	-1	62	1	In	VDJ
AAGATCCAACCTGCAAAGCTTGAGGACTCGGCCGTGTATCTCTGTGCCAGCAGCTTAGAAGGGGGAGCGGCCCAGTACTTCGGGCCA	CASSLEGGAAQYF	1	3.4114298060412634E-5	39	TCRBV11-02*02	TCRBV11	TCRBV11-02	02				TCRBD01-01*01	TCRBD01	TCRBD01-01	01				TCRBJ02-05*01	TCRBJ02	TCRBJ02-05	01				0	0	5	1	5	9	42	-1	59	65	70	1	In	VDJ
CAGCGCACACAGCAGGAGGACTCGGCCGTGTATCTCTGTGCCAGCAGCTTAGCGATGGGAGGCAATCAGCCCCAGCATTTTGGTGAT	CASSLAMGGNQPQHF	1	5.053970083024093E-5	45	TCRBV07-02*01	TCRBV07	TCRBV07-02	01				TCRBD02-01*02	TCRBD02	TCRBD02-01	02				TCRBJ01-05*01	TCRBJ01	TCRBJ01-05	01				0	3	9	2	0	2	36	53	56	-1	61	1	In	VDJ
ATCCAGCGCACAGAGCAGGGGGACTCGGCCATGTATCTCTGTGCCAGCAGCTTAGTGTCCCCGGGGCGCCCGCGGTATTTTGGCCCA	CASSLVSPGRPRYF	1	6.191113351704514E-5	42	TCRBV07-09	TCRBV07	TCRBV07-09				01,03			unresolved		TCRBD01,TCRBD02	TCRBD01-01,TCRBD02-01		TCRBJ02-03*01	TCRBJ02	TCRBJ02-03	01				1	7	7	0	7	14	39	55	62	67	74	1	In	VDJ
GCCCATCCTGAAGACAGCAGCTTCTACATCTGCAGCGCCAACCTCCCATCCGGGCGGGGGCTCACAGATACGCAGTATTTTGGCCCA	CSANLPSGRGLTDTQYF	1	1.2634925207560233E-5	51	TCRBV20	TCRBV20	unresolved			TCRBV20-01,TCRBV20-or09_02		TCRBD02-01*01	TCRBD02	TCRBD02-01	01				TCRBJ02-03*01	TCRBJ02	TCRBJ02-03	01				9	18	7	2	2	2	30	35	53	60	62	1	In	VDJ
AAGATCCAGCCCTCAGAACCCAGGGACTCAGCTGTGTACTTCTGTGCCAGCTTACGTGGGGGAAATCAGCCCCAGCATTTTGGTGAT	CASLRGGNQPQHF	1	4.422223822646082E-5	39	TCRBV12	TCRBV12	unresolved			TCRBV12-03,TCRBV12-04				unresolved		TCRBD01,TCRBD02	TCRBD01-01,TCRBD02-01		TCRBJ01-05*01	TCRBJ01	TCRBJ01-05	01				8	6	6	1	1	4	42	51	57	62	63	1	In	VDJ
ATCGGCCCAAAAGAACCCGACAGCTTTCTATCTCTGTGCCAGTAGTCTCGTCGGACAGGAAAAAACTATGGCTACACCTTCGGTTCG		1	6.443811855855719E-5	47	TCRBV19-01	TCRBV19	TCRBV19-01				01,02	TCRBD01-01*01	TCRBD01	TCRBD01-01	01				TCRBJ01-02*01	TCRBJ01	TCRBJ01-02	01				5	6	1	4	4	2	34	46	52	59	63	1	Out	VDJ
CAGCGCACACAGCAGGAGGACTCGGCCGTGTATCTCTGTGCCAGCAGCTTAGTTGGGGGGATGAACACTGAAGCTTTCTTTGGACAA	CASSLVGGMNTEAFF	1	4.801271578872889E-5	45	TCRBV07-02*01	TCRBV07	TCRBV07-02	01				TCRBD02-01*01	TCRBD02	TCRBD02-01	01				TCRBJ01-01*01	TCRBJ01	TCRBJ01-01	01				1	2	9	1	1	0	36	52	54	60	61	1	In	VDJ
ACACAGCAGGAGGACTCGGCCGTGTATCTCTGTGCCAGCAGCCTTTGGGGGACTAGCGGGGGGGCAAATGAGCAGTTCTTCGGGCCA	CASSLWGTSGGANEQFF	1	6.0647640996289126E-5	51	TCRBV07-02*01	TCRBV07	TCRBV07-02	01				TCRBD02-01*01	TCRBD02	TCRBD02-01	01				TCRBJ02-01*01	TCRBJ02	TCRBJ02-01	01				5	6	0	0	2	7	30	42	48	64	66	1	In	VDJ
TGCCTCCTCCCAGACATCTGTATATTTCTGCGCCAGCAGTGAGTCAGCAGGGGCCGCCCTCTTAATGAAAAACTGTTTTTTGGCAGT		1	1.5288259501147883E-4	53	TCRBV10-01	TCRBV10	TCRBV10-01				01,02	TCRBD01-01*01	TCRBD01	TCRBD01-01	01				TCRBJ01-04*01	TCRBJ01	TCRBJ01-04	01				0	2	4	2	9	4	28	45	47	53	62	1	Out	VDJ
AGTGCCCATCCTGAAGACAGCAGCTTCTACATCTGCAGTGCTAGAGATACCCCCAGATCCGCGCGAGAGACCCAGTACTTCGGGCCA	CSARDTPRSARETQYF	1	7.580955124536141E-6	48	TCRBV20	TCRBV20	unresolved			TCRBV20-01,TCRBV20-or09_02				unresolved		TCRBD01,TCRBD02	TCRBD01-01,TCRBD02-01		TCRBJ02-05*01	TCRBJ02	TCRBJ02-05	01				0	6	4	5	9	4	33	47	53	56	65	1	In	VDJ
GTCGGCTGCTCCCTCCCAGACATCTGTGTACTTCTGTGCCAGCAGTTACACAGTGTCGATAGAGACAATGAGCAGTTCTTCGGGCCA		1	2.4006357894364444E-5	47	TCRBV06-05*01	TCRBV06	TCRBV06-05	01				TCRBD01-01*01	TCRBD01	TCRBD01-01	01				TCRBJ02-01*01	TCRBJ02	TCRBJ02-01	01				2	0	3	5	11	5	34	-1	49	53	64	1	Out	VDJ
GCCAGCACCAACCAGACATCTATGTACCTCTGTGCCAGCACCTTACCGGCCCGGGGAGCTAGCAATCAGCCCCAGCATTTTGGTGAT	CASTLPARGASNQPQHF	1	8.339050636989754E-5	51	TCRBV28-01*01	TCRBV28	TCRBV28-01	01				TCRBD02-01	TCRBD02	TCRBD02-01				01,02	TCRBJ01-05*01	TCRBJ01	TCRBJ01-05	01				7	11	8	3	3	0	30	40	51	56	59	1	In	VDJ
GCAGAGCTTGGGGACTCGGCCGTGTATCTCTGTGCCAGCAGCTCTCCCGGGACGGATGCGAACACCGGGGAGCTGTTTTTTGGAGAA	CASSSPGTDANTGELFF	1	4.927620830948491E-5	51	TCRBV11-03*01	TCRBV11	TCRBV11-03	01						unresolved		TCRBD01,TCRBD02	TCRBD01-01,TCRBD02-01		TCRBJ02-02*01	TCRBJ02	TCRBJ02-02	01				4	5	0	7	5	0	30	43	48	53	58	1	In	VDJ
ATCCAGCGCACACAGCAGGAGGACTCGGCCGTGTATCTCTGTGCCAGCAGCTGGAACCCGGGCGCAGATACGCAGTATTTTGGCCCA	CASSWNPGADTQYF	1	4.548573074721684E-5	42	TCRBV07-02*01	TCRBV07	TCRBV07-02	01						unresolved		TCRBD01,TCRBD02	TCRBD01-01,TCRBD02-01		TCRBJ02-03*01	TCRBJ02	TCRBJ02-03	01				4	7	8	0	1	4	39	52	59	63	64	1	In	VDJ
TCCCTCCCAGACATCTGTGTACTTCTGTGCCAGCAGTCCCGGGGAATGATCTGGGAACCCCCTAATTCACCCCTCCACTTTGGGAAC		1	2.4006357894364444E-5	56	TCRBV06	TCRBV06	unresolved			TCRBV06-01,TCRBV06-05,TCRBV06-06		TCRBD02-01*01	TCRBD02	TCRBD02-01	01				TCRBJ01-06*01	TCRBJ01	TCRBJ01-06	01				5	2	8	3	18	6	25	37	39	44	62	1	Out	VDJ
ATCCGCTCACCAGGCCTGGGGGACGCAGCCATGTACCTGTGTGCCACCAGCAGAGCTCGGGGTCGGAATGAGCAGTTCTTCGGGCCA	CATSRARGRNEQFF	1	2.7796835456632515E-5	42	TCRBV15-01*01	TCRBV15	TCRBV15-01	01				TCRBD02-01*01	TCRBD02	TCRBD02-01	01				TCRBJ02-01*01	TCRBJ02	TCRBJ02-01	01				1	2	8	3	4	7	39	55	57	62	66	1	In	VDJ
ATCCAGCGCACACAGCAGGAGGACTCGGCCGTGTATCTCTGTGCCAGCAGCCTCCCGCGTTCGCAGACTGAAGCTTTCTTTGGACAA	CASSLPRSQTEAFF	1	4.548573074721684E-5	42	TCRBV07-02*01	TCRBV07	TCRBV07-02	01						unresolved		TCRBD01,TCRBD02	TCRBD01-01,TCRBD02-01		TCRBJ01-01*01	TCRBJ01	TCRBJ01-01	01				5	12	4	5	0	5	39	51	63	-1	66	1	In	VDJ
CCAGCACCAACCAGACATCTATGTACCTCTGTGCCAGCTTACTACTGGGGACAGGACGTCTCTGGAAACACCATATATTTTGGAGAG		1	1.7057149030206317E-4	52	TCRBV28-01*01	TCRBV28	TCRBV28-01	01				TCRBD01-01*01	TCRBD01	TCRBD01-01	01				TCRBJ01-03*01	TCRBJ01	TCRBJ01-03	01				8	9	0	4	4	0	29	38	47	55	59	1	Out	VDJ
TCCGCCAGCACCAACCAGACATCTATGTACCTCTGTGCCAGCAGTCCCAACACTAGCGGGGGGCGGGAGACCCAGTACTTCGGGCCA	CASSPNTSGGRETQYF	1	5.180319335099696E-5	48	TCRBV28-01*01	TCRBV28	TCRBV28-01	01				TCRBD02-01*01	TCRBD02	TCRBD02-01	01				TCRBJ02-05*01	TCRBJ02	TCRBJ02-05	01				5	6	3	1	3	5	33	45	51	63	66	1	In	VDJ
CGGTCCACAAAGCTGGAGGACTCAGCCATGTACTTCTGTGCCAGCAGTGACGGGACAACCTCTTACAATGAGCAGTTCTTCGGGCCA	CASSDGTTSYNEQFF	1	2.274286537360842E-5	45	TCRBV02-01*01	TCRBV02	TCRBV02-01	01				TCRBD01-01*01	TCRBD01	TCRBD01-01	01				TCRBJ02-01*01	TCRBJ02	TCRBJ02-01	01				3	1	0	6	6	4	36	50	51	57	63	1	In	VDJ
CAGAACCCAGGGACTCAGCTGTGTATTTTTGTGCTAGTGGTATCTGGAGGGCAGGGGCTATAGAACACTGAAGCTTTCTTTGGACAA		1	7.833653628687345E-5	52	TCRBV12-05*01	TCRBV12	TCRBV12-05	01						unresolved		TCRBD01,TCRBD02	TCRBD01-01,TCRBD02-01		TCRBJ01-01*01	TCRBJ01	TCRBJ01-01	01				5	10	4	2	5	1	29	41	51	57	62	1	Out	VDJ
GCTCAGGCTGGAGTCGGCTGCTCCCTCCCAGACATCTGTGTACTTCTGTGCCAGCAGCCTAGAACCGGGGAGCTGTTTTTTGGAGAA		1	2.6533342935876492E-5	35	TCRBV06-01*01	TCRBV06	TCRBV06-01	01				TCRBD02-01	TCRBD02	TCRBD02-01				01,02	TCRBJ02-02*01	TCRBJ02	TCRBJ02-02	01				6	1	4	8	1	5	46	57	58	62	63	1	Out	VDJ
ACAGTGACCAGTGCCCATCCTGAAGACAGCAGCTTCTACATCTGCAGTGCTCCCCAGGGGGGAACAGATACGCAGTATTTTGGCCCA	CSAPQGGTDTQYF	1	1.137143268680421E-5	39	TCRBV20	TCRBV20	unresolved			TCRBV20-01,TCRBV20-or09_02		TCRBD01-01*01	TCRBD01	TCRBD01-01	01				TCRBJ02-03*01	TCRBJ02	TCRBJ02-03	01				5	3	4	1	2	3	42	51	54	61	63	1	In	VDJ
ACTCTGACAGTGACCAGTGCCCATCCTGAAGACAGCAGCTTCTACATCTGCAGTGCGTCGGGTACTGGAAAACTGTTTTTTGGCAGT	CSASGTGKLFF	1	4.169525318494877E-5	33	TCRBV20-01*01	TCRBV20	TCRBV20-01	01				TCRBD02-01	TCRBD02	TCRBD02-01				01,02	TCRBJ01-04*01	TCRBJ01	TCRBJ01-04	01				6	2	8	4	6	10	48	56	58	62	68	1	In	VDJ
CCAGAAGACTCGGCCCTGTATCTCTGTGCCAGCAGCCAAGATCGTGGCAGGGGGCGTGTTGTGAACACTGAAGCTTTCTTTGGACAA	CASSQDRGRGRVVNTEAFF	1	1.6425402769828306E-5	57	TCRBV04-02*01	TCRBV04	TCRBV04-02	01				TCRBD01-01*01	TCRBD01	TCRBD01-01	01				TCRBJ01-01*01	TCRBJ01	TCRBJ01-01	01				0	6	4	0	6	0	24	41	47	55	61	1	In	VDJ
GCCTTGTTGCTGGGGGACTCGGCCCTGTATCTCTGTGCCAGCAGCCCGAGTGAACTTGCAACTAATGAAAAACTGTTTTTTGGCAGT	CASSPSELATNEKLFF	1	1.6804450526055112E-4	48	TCRBV05-05*01	TCRBV05	TCRBV05-05	01				TCRBD02-01	TCRBD02	TCRBD02-01				01,02	TCRBJ01-04*01	TCRBJ01	TCRBJ01-04	01				4	8	3	10	2	0	33	45	53	56	58	1	In	VDJ
GAGATCCAGCGCACAGAGCAGGGGGACTCGGCCATGTATCTCTGTGCCAGCAGCCTACACTGGGGGGATACGCAGTATTTTGGCCCA	CASSLHWGDTQYF	1	5.9384148475533096E-5	39	TCRBV07-09	TCRBV07	TCRBV07-09				01,03			unresolved		TCRBD01,TCRBD02	TCRBD01-01,TCRBD02-01		TCRBJ02-03*01	TCRBJ02	TCRBJ02-03	01				5	7	6	1	0	6	42	54	61	-1	66	1	In	VDJ
CACCTACACACCCTGCAGCCAGAAGACTCGGCCCTGTATCTCTGTGCCAGCAGCCAAGCTAGGTACAATGAGCAGTTCTTCGGGCCA	CASSQARYNEQFF	1	2.14793728528524E-5	39	TCRBV04-02*01	TCRBV04	TCRBV04-02	01				TCRBD02-01	TCRBD02	TCRBD02-01				01,02	TCRBJ02-01*01	TCRBJ02	TCRBJ02-01	01				1	0	4	8	1	4	42	-1	58	62	63	1	In	VDJ
ACTGTGACATCGGCCCAAAAGAACCCGACAGCTTTCTATCTCTGTGCCAGTAGTAACCGGGGTGGCAATGAGCAGTTCTTCGGGCCA	CASSNRGGNEQFF	1	9.223495401518971E-5	39	TCRBV19-01	TCRBV19	TCRBV19-01				01,02	TCRBD02-01*01	TCRBD02	TCRBD02-01	01				TCRBJ02-01*01	TCRBJ02	TCRBJ02-01	01				4	2	8	3	3	6	42	55	57	62	65	1	In	VDJ
CGGTCCACAAAGCTGGAGGACTCAGCCATGTACTTCTGTGCCAGCACTAAAAGCGGGGGGGCCCGCAATGAGCAGTTCTTCGGGCCA	CASTKSGGARNEQFF	1	2.274286537360842E-5	45	TCRBV02-01*01	TCRBV02	TCRBV02-01	01				TCRBD02-01*01	TCRBD02	TCRBD02-01	01				TCRBJ02-01*01	TCRBJ02	TCRBJ02-01	01				7	5	6	0	4	6	36	46	51	61	65	1	In	VDJ
GTGACCAGTGCCCATCCTGAAGACAGCAGCTTCTACATCTGCAGTGCTAGAGGGTCGGCCACACAGGATACGCAGTATTTTGGCCCA	CSARGSATQDTQYF	1	1.137143268680421E-5	42	TCRBV20	TCRBV20	unresolved			TCRBV20-01,TCRBV20-or09_02		TCRBD01-01*01	TCRBD01	TCRBD01-01	01				TCRBJ02-03*01	TCRBJ02	TCRBJ02-03	01				1	10	3	5	0	6	39	52	62	-1	66	1	In	VDJ
TCACCAGGCCTGGGGGACGCAGCCATGTACCTGTGTGCCACCAGCAGAGCTCGTGGGGGGCTGCACACTGAAGCTTTCTTTGGACAA	CATSRARGGLHTEAFF	1	2.14793728528524E-5	48	TCRBV15-01*01	TCRBV15	TCRBV15-01	01						unresolved		TCRBD01,TCRBD02	TCRBD01-01,TCRBD02-01		TCRBJ01-01*01	TCRBJ01	TCRBJ01-01	01				1	6	6	0	3	3	33	49	55	61	64	1	In	VDJ
GTGACCAGTGCCCATCCTGAAGACAGCAGCTTCTACATCTGCAGTGCCCAAAACCGGGACATCAATCAGCCCCAGCATTTTGGTGAT	CSAQNRDINQPQHF	1	1.2634925207560233E-5	42	TCRBV20	TCRBV20	unresolved			TCRBV20-01,TCRBV20-or09_02		TCRBD01-01*01	TCRBD01	TCRBD01-01	01				TCRBJ01-05*01	TCRBJ01	TCRBJ01-05	01				6	8	0	6	1	3	39	47	55	61	62	1	In	VDJ
CTCAAGATCCAACCTGCAAAGCTTGAGGACTCGGCCGTGTATCTCTGTGCCAGCAGCTTAAACAACTATGGCTACACCTTCGGTTCG	CASSLNNYGYTF	1	3.9168268143436723E-5	36	TCRBV11-02*02	TCRBV11	TCRBV11-02	02						unresolved		TCRBD01,TCRBD02	TCRBD01-01,TCRBD02-01		TCRBJ01-02*01	TCRBJ01	TCRBJ01-02	01				2	1	3	7	0	2	45	60	61	-1	63	1	In	VDJ
ATCCAGCGCACAGAGCAGGGGGACTCAGCCGCGTATCTCCGTGCCAGGGACAGGCCAACTATACCCTACGAGCAGTACGTCGGGCCG	RARDRPTIPYEQYV	1	3.4114298060412634E-5	42	TCRBV07-03*03	TCRBV07	TCRBV07-03	03				TCRBD01-01*01	TCRBD01	TCRBD01-01	01				TCRBJ02-07*01	TCRBJ02	TCRBJ02-07	01				9	0	1	4	25	17	39	-1	47	54	79	1	In	VDJ
GAGATCCAGCGCACAGAGCAGGGGGACTCGGCCATGTATCTCTGTGCCAGCAGCTCGACAGGGGCCCAGCCCCAGCATTTTGGTGAT	CASSSTGAQPQHF	1	6.317462603780116E-5	39	TCRBV07-09	TCRBV07	TCRBV07-09				01,03	TCRBD01-01*01	TCRBD01	TCRBD01-01	01				TCRBJ01-05*01	TCRBJ01	TCRBJ01-05	01				4	1	2	2	2	7	42	55	56	64	66	1	In	VDJ
TCCTCAGAACCGGGAGACACGGCACTGTATCTCTGCGCCAGCAGTCAATTTAGGACAGCGAACACCGGGGAGCTGTTTTTTGGAGAA	CASSQFRTANTGELFF	1	4.6749223267972865E-5	48	TCRBV23-01*01	TCRBV23	TCRBV23-01	01				TCRBD01-01*01	TCRBD01	TCRBD01-01	01				TCRBJ02-02*01	TCRBJ02	TCRBJ02-02	01				1	3	1	5	0	0	33	49	52	-1	58	1	In	VDJ
CAACCTGCAAAGCTTGAGGACTCGGCCGTGTATCTCTGTGCCAGCAGCCCCCGAGCGGGGACCTTGGCTGAGCAGTTCTTCGGGCCA	CASSPRAGTLAEQFF	1	6.0647640996289126E-5	45	TCRBV11-02*02	TCRBV11	TCRBV11-02	02				TCRBD02-01*01	TCRBD02	TCRBD02-01	01				TCRBJ02-01*01	TCRBJ02	TCRBJ02-01	01				5	5	6	3	8	9	36	48	53	60	68	1	In	VDJ
ATCCTGAGTTCTAAGAAGCTCCTTCTCAGTGACTCTGGCTTCTATCTCTGTGCCTGGGACAGGCGCAGGGAGCAGTTCTTCGGGCCA	CAWDRRREQFF	1	6.3174626037801165E-6	33	TCRBV30-01*01	TCRBV30	TCRBV30-01	01				TCRBD01-01*01	TCRBD01	TCRBD01-01	01				TCRBJ02-01*01	TCRBJ02	TCRBJ02-01	01				5	0	2	4	6	10	48	-1	57	63	69	1	In	VDJ
AGAACCGGGAGACACGGCACTGTATCTCTGCGCCAGCAGTCAATCTGGGGAGGACAGAGATATAATGAAAAACTGTTTTTTGGCAGT		1	8.086352132838549E-5	53	TCRBV23-01*01	TCRBV23	TCRBV23-01	01						unresolved		TCRBD01,TCRBD02	TCRBD01-01,TCRBD02-01		TCRBJ01-04*01	TCRBJ01	TCRBJ01-04	01				0	6	1	5	5	4	28	45	51	57	62	1	Out	VDJ
CTGATTCTGGAGTCCGCCAGCACCAACCAGACATCTATGTACCTCTGTGCCAGCAGTTTGGGAGAAAATGAGCAGTTCTTCGGGCCA	CASSLGENEQFF	1	9.476193905670175E-5	36	TCRBV28-01*01	TCRBV28	TCRBV28-01	01				TCRBD02-01*02	TCRBD02	TCRBD02-01	02				TCRBJ02-01*01	TCRBJ02	TCRBJ02-01	01				3	0	9	2	2	7	45	-1	59	64	66	1	In	VDJ
CATCCTGAAGACAGCAGCTTCTACATCTGCAGTGCTAGAGATGCGGGACAGGTCCTAGCAACTAATGAAAAACTGTTTTTTGGCAGT	CSARDAGQVLATNEKLFF	1	2.0215880332096373E-5	54	TCRBV20	TCRBV20	unresolved			TCRBV20-01,TCRBV20-or09_02		TCRBD01-01*01	TCRBD01	TCRBD01-01	01				TCRBJ01-04*01	TCRBJ01	TCRBJ01-04	01				0	3	0	4	6	0	27	41	44	52	58	1	In	VDJ
TCCCTGATTCTGGAGTCCGCCAGCACCAACCAGACATCTATGTACCTCTGTGCCAGCAGTTTCTGGCCCGAAGCTTTCTTTGGACAA	CASSFWPEAFF	1	7.454605872460538E-5	33	TCRBV28-01*01	TCRBV28	TCRBV28-01	01				TCRBD01-01*01	TCRBD01	TCRBD01-01	01				TCRBJ01-01*01	TCRBJ01	TCRBJ01-01	01				3	2	9	0	2	8	48	62	64	67	69	1	In	VDJ
AATTCCCTGGAGCTTGGTGACTCTGCTGTGTATTTCTGTGCCAGCAGCCAAGACGCAGGCCCCAAAAACATTCAGTACTTCGGCGCC	CASSQDAGPKNIQYF	1	1.5161910249072281E-5	45	TCRBV03	TCRBV03	unresolved			TCRBV03-01,TCRBV03-02		TCRBD01-01*01	TCRBD01	TCRBD01-01	01				TCRBJ02-04*01	TCRBJ02	TCRBJ02-04	01				0	2	4	4	2	2	36	53	55	59	61	1	In	VDJ
CGCACAGAGCAGGGGGACTCGGCCATGTATCTCTGTGCCAGCAGCTTAACGCAGGGGGGCTTAAATGAAAAACTGTTTTTTGGCAGT	CASSLTQGGLNEKLFF	1	1.0360638670199392E-4	48	TCRBV07-09	TCRBV07	TCRBV07-09				01,03	TCRBD01-01*01	TCRBD01	TCRBD01-01	01				TCRBJ01-04*01	TCRBJ01	TCRBJ01-04	01				2	3	4	1	5	5	33	48	51	58	63	1	In	VDJ
TCCGCTACCAGCTCCCAGACATCTGTGTACTTCTGTGCCATCAGTGGGGGGAGAAGCGGACCCGGGAATACGCAGTATTTTGGCCCA	CAISGGRSGPGNTQYF	1	9.855241661896982E-5	48	TCRBV10-03*01	TCRBV10	TCRBV10-03	01						unresolved		TCRBD01,TCRBD02	TCRBD01-01,TCRBD02-01		TCRBJ02-03*01	TCRBJ02	TCRBJ02-03	01				4	0	6	1	16	7	33	-1	46	51	67	1	In	VDJ
CGGTCCACAAAGCTGGAGGACTCAGCCATGTACTTCTGTGCCAGCAGGGTGGACAGGGTAGGCGGAGAGACCCAGTACTTCGGGCCA	CASRVDRVGGETQYF	1	1.2634925207560233E-5	45	TCRBV02-01*01	TCRBV02	TCRBV02-01	01				TCRBD01-01*01	TCRBD01	TCRBD01-01	01				TCRBJ02-05*01	TCRBJ02	TCRBJ02-05	01				6	3	1	3	7	4	36	47	50	58	65	1	In	VDJ
CTGACAGTGACCAGTGCCCATCCTGAAGACAGCAGCTTCTACATCTGCAGTGCTAGCCGACTCACAGATACGCAGTATTTTGGCCCA	CSASRLTDTQYF	1	1.137143268680421E-5	36	TCRBV20	TCRBV20	unresolved			TCRBV20-01,TCRBV20-or09_02		TCRBD02-01	TCRBD02	TCRBD02-01				01,02	TCRBJ02-03*01	TCRBJ02	TCRBJ02-03	01				3	2	2	10	0	2	45	56	58	-1	62	1	In	VDJ
GTGAACGCCTTGTTGCTGGGGGACTCGGCCCTGTATCTCTGTGCCACCTTCAGTATGCGATCTTCAGATACGCAGTATTTTGGCCCA	CATFSMRSSDTQYF	1	9.602543157745777E-5	42	TCRBV05-05*01	TCRBV05	TCRBV05-05	01						unresolved		TCRBD01,TCRBD02	TCRBD01-01,TCRBD02-01		TCRBJ02-03*01	TCRBJ02	TCRBJ02-03	01				9	4	4	5	11	4	39	46	50	53	64	1	In	VDJ
CAAAAGAACCCGACAGCTTTCTATCTCTGTGCCAGTAGTACCTACCATCTTTCGGGATCCCAGGTTACTGAAGCTTTCTTTGGACAA	CASSTYHLSGSQVTEAFF	1	7.328256620384936E-5	54	TCRBV19-01	TCRBV19	TCRBV19-01				01,02	TCRBD02-01*02	TCRBD02	TCRBD02-01	02				TCRBJ01-01*01	TCRBJ01	TCRBJ01-01	01				4	12	8	3	9	5	27	40	52	57	66	1	In	VDJ
ACACAGCAGGAGGACTCGGCCGTGTATCTCTGTGCCAGCAGCCCCCCGGGGGGCAGCCTCTCTGGAAACACCATATATTTTGGAGAG	CASSPPGGSLSGNTIYF	1	1.0360638670199392E-4	51	TCRBV07-02*01	TCRBV07	TCRBV07-02	01				TCRBD02-01*01	TCRBD02	TCRBD02-01	01				TCRBJ01-03*01	TCRBJ01	TCRBJ01-03	01				5	4	8	1	6	0	30	42	46	53	59	1	In	VDJ
GCCCATCCTGAAGACAGCAGCTTCTACATCTGCAGTGCTAGAGATCTGGTAGCGGGGGGGATTATGAATGAGCAGTTCTTCGGGCCA	CSARDLVAGGIMNEQFF	1	1.5161910249072281E-5	51	TCRBV20	TCRBV20	unresolved			TCRBV20-01,TCRBV20-or09_02		TCRBD02-01*01	TCRBD02	TCRBD02-01	01				TCRBJ02-01*01	TCRBJ02	TCRBJ02-01	01				0	5	5	0	6	7	30	44	49	60	66	1	In	VDJ
ATTCTGGAGTCCGCCAGCACCAACCAGACATCTATGTACCTCTGTGCCAGCAGTTTATTACAGGGCGGGGAGCTGTTTTTTGGAGAA	CASSLLQGGELFF	1	7.58095512453614E-5	39	TCRBV28-01*01	TCRBV28	TCRBV28-01	01				TCRBD01-01*01	TCRBD01	TCRBD01-01	01				TCRBJ02-02*01	TCRBJ02	TCRBJ02-02	01				1	1	3	3	0	7	42	58	59	-1	65	1	In	VDJ
GGCTGCTCCCTCCCAGACATCTGTGTACTTCTGTGCCAGCAGTGAACCCGGGACTAGCGGGTTTAAGAGACCCAGTACTTCGGGCCA		1	1.7688895290584328E-5	50	TCRBV06-01*01	TCRBV06	TCRBV06-01	01				TCRBD02-01	TCRBD02	TCRBD02-01				01,02	TCRBJ02-05*01	TCRBJ02	TCRBJ02-05	01				2	3	0	4	3	3	31	46	49	61	64	1	Out	VDJ
CACGCCCTGCAGCCAGAAGACTCAGCCCTGTATCTCTGCGCCAGCAGCCTTTGACTCACCTCAAATCAGCCCCAGCATTTTGGTGAT	CASSL*LTSNQPQHF	1	2.14793728528524E-5	45	TCRBV04-01*01	TCRBV04	TCRBV04-01	01				TCRBD02-01	TCRBD02	TCRBD02-01				01,02	TCRBJ01-05*01	TCRBJ01	TCRBJ01-05	01				4	3	2	10	7	4	36	49	52	56	63	1	Stop	VDJ
CTGAAGATCCAGCCCTCAGAACCCAGGGACTCAGCTGTGTACTTCTGTGCCAGCAGTTTACACTATACGCGTCTGTTCTTCGGGCCA	CASSLHYTRLFF	1	4.927620830948491E-5	36	TCRBV12	TCRBV12	unresolved			TCRBV12-03,TCRBV12-04		TCRBD02-01	TCRBD02	TCRBD02-01				01,02	TCRBJ02-01*01	TCRBJ02	TCRBJ02-01	01				2	1	3	9	9	15	45	60	61	65	74	1	In	VDJ
CTGACAGTGACCAGTGCCCATCCTGAAGACAGCAGCTTCTACATCTGCAGTGCTAGAGCCGGGGTCGAGACCCAGTACTTCGGGCCA	CSARAGVETQYF	1	7.580955124536141E-6	36	TCRBV20	TCRBV20	unresolved			TCRBV20-01,TCRBV20-or09_02		TCRBD02-01*01	TCRBD02	TCRBD02-01	01				TCRBJ02-05*01	TCRBJ02	TCRBJ02-05	01				1	1	8	3	2	5	45	58	59	64	66	1	In	VDJ
AATGTGAACGCCTTGGAGCTGGAGGACTCGGCCCTGTATCTCTGTGCCAGCAGCGATTTGCCCTATTCCGGCTACACCTTCGGTTCG	CASSDLPYSGYTF	1	6.443811855855719E-5	39	TCRBV05-08*01	TCRBV05	TCRBV05-08	01				TCRBD02-01	TCRBD02	TCRBD02-01				01,02	TCRBJ01-02*01	TCRBJ01	TCRBJ01-02	01				4	8	4	9	4	8	42	54	62	65	69	1	In	VDJ
AGGATCCAGCAGGTAGTGCGAGGAGATTCGGCAGCTTATTTCTGTGCCAGCTCACTAGATAGCGCGGATGAGCAGTTCTTCGGGCCA	CASSLDSADEQFF	1	5.9384148475533096E-5	39	TCRBV18-01*01	TCRBV18	TCRBV18-01	01				TCRBD02-01	TCRBD02	TCRBD02-01				01,02	TCRBJ02-01*01	TCRBJ02	TCRBJ02-01	01				4	4	5	6	3	8	42	55	59	64	67	1	In	VDJ
AGGCTGGAGTCGGCTGCTCCCTCCCAGACATCTGTGTACTTCTGTGCCAGCTGGGACAGCAACACCGGGGAGCTGTTTTTTGGAGAA	CASWDSNTGELFF	1	2.5269850415120466E-5	39	TCRBV06-01*01	TCRBV06	TCRBV06-01	01				TCRBD01-01*01	TCRBD01	TCRBD01-01	01				TCRBJ02-02*01	TCRBJ02	TCRBJ02-02	01				8	1	0	5	1	2	42	51	52	59	60	1	In	VDJ
TCGGCCCAAAAGAACCCGACAGCTTTCTATCTCTGTGCCAGTAGTATAGATCTATGGGGTAGAGCAGATACGCAGTATTTTGGCCCA	CASSIDLWGRADTQYF	1	6.949208864158129E-5	48	TCRBV19-01	TCRBV19	TCRBV19-01				01,02			unresolved		TCRBD01,TCRBD02	TCRBD01-01,TCRBD02-01		TCRBJ02-03*01	TCRBJ02	TCRBJ02-03	01				0	5	6	2	5	4	33	50	55	59	64	1	In	VDJ
CGGCCCAAAAGAACCCGACAGCTTTCTATCTCTGTGCCAGTATCAGACGAGGGTCCTCACTCCTACAATGAGCAGTTCTTCGGGCCA		1	8.844447645292164E-5	49	TCRBV19-01	TCRBV19	TCRBV19-01				01,02	TCRBD02-01*02	TCRBD02	TCRBD02-01	02				TCRBJ02-01*01	TCRBJ02	TCRBJ02-01	01				7	6	11	0	6	0	32	42	48	53	59	1	Out	VDJ
AGTGCCCATCCTGAAGACAGCAGCTTCTACATCTGCAGTGCTAGACCGTTGGGGACAGGGGGCGGGGATGAGCAGTTCTTCGGGCCA	CSARPLGTGGGDEQFF	1	1.3898417728316257E-5	48	TCRBV20	TCRBV20	unresolved			TCRBV20-01,TCRBV20-or09_02		TCRBD01-01*01	TCRBD01	TCRBD01-01	01				TCRBJ02-01*01	TCRBJ02	TCRBJ02-01	01				2	6	0	0	4	8	33	45	51	63	67	1	In	VDJ
GAACGCCTTGTTGCTGGGGGACTCGGCCCTGTATCTCTGTGCCAGCAGCTTGAAACAATGGGAGGGAACACCATATATTTTGGAGAG		2	2.0721277340398785E-4	44	TCRBV05-05*01	TCRBV05	TCRBV05-05	01				TCRBD02-01*02	TCRBD02	TCRBD02-01	02				TCRBJ01-03*01	TCRBJ01	TCRBJ01-03	01				1	7	9	0	0	7	37	52	59	-1	66	2	Out	VDJ
GGAGCTTGGTGACTCTGCTGTGTATTTCTGTGCCAGCAGCCAAGATCGAGATAGCGGGGTGGGACAGATACGCAGTATTTTGGCCCA		1	1.5161910249072281E-5	53	TCRBV03	TCRBV03	unresolved			TCRBV03-01,TCRBV03-02		TCRBD02-01*01	TCRBD02	TCRBD02-01	01				TCRBJ02-03*01	TCRBJ02	TCRBJ02-03	01				0	6	5	3	4	3	28	45	51	59	63	1	Out	VDJ
CGCACACAGCAGGAGGACTCGGCCGTGTATCTCTGTGCCAGCAGCTTAGGGGGGACAGGGTACGCCGGGGAGCTGTTTTTTGGAGAA	CASSLGGTGYAGELFF	1	4.422223822646082E-5	48	TCRBV07-02*01	TCRBV07	TCRBV07-02	01				TCRBD01-01*01	TCRBD01	TCRBD01-01	01				TCRBJ02-02*01	TCRBJ02	TCRBJ02-02	01				1	2	0	3	4	6	33	49	51	60	64	1	In	VDJ
CAGCCTGCAGAGCTTGGGGACTCGGCCGTGTATCTCTGTGCCAGCAGCTCTGACAGACTGGCTGCCGGGGAGCTGTTTTTTGGAGAA	CASSSDRLAAGELFF	1	4.801271578872889E-5	45	TCRBV11-03*01	TCRBV11	TCRBV11-03	01				TCRBD01-01*01	TCRBD01	TCRBD01-01	01				TCRBJ02-02*01	TCRBJ02	TCRBJ02-02	01				4	2	2	5	8	6	36	49	51	56	64	1	In	VDJ
ATTCCCTGGAGCTTGGTGACTCTGCTGTGTATTTCTGTGCCAGCAGCCAGCCCCAGGGGCCTCTCCTACGAGCAGTACTTCGGGCCG		1	1.137143268680421E-5	46	TCRBV03	TCRBV03	unresolved			TCRBV03-01,TCRBV03-02		TCRBD01-01*01	TCRBD01	TCRBD01-01	01				TCRBJ02-07*01	TCRBJ02	TCRBJ02-07	01				3	4	4	2	3	0	35	49	53	59	62	1	Out	VDJ
GAAGATCCAGCCCTCAGAACCCAGGGACTCAGCTGTGTATTTTTGTGCTAGGAGACCGCATGGGGAGAAAAACTGTTTTTTGGCAGT		1	1.2887623711711437E-4	38	TCRBV12-05*01	TCRBV12	TCRBV12-05	01						unresolved		TCRBD01,TCRBD02	TCRBD01-01,TCRBD02-01		TCRBJ01-04*01	TCRBJ01	TCRBJ01-04	01				9	11	0	8	0	8	43	51	62	-1	66	1	Out	VDJ
AAGATCCAACCTGCAAAGCTTGAGGACTCGGCCGTGTATCTCTGTGCCGGAGCTACAGGGGGACAAGAGACCCAGTACTTCGGGCCA	CAGATGGQETQYF	1	3.158731301890058E-5	39	TCRBV11-02*02	TCRBV11	TCRBV11-02	02				TCRBD01-01*01	TCRBD01	TCRBD01-01	01				TCRBJ02-05*01	TCRBJ02	TCRBJ02-05	01				11	6	3	1	1	2	42	48	54	62	63	1	In	VDJ
GTGAACGCCTTGGAGCTGGAGGACTCGGCCCTGTATCTCTGTGCCAGCAGACCCCAGGGGGCGCAGGAAAAACTGTTTTTTGGCAGT	CASRPQGAQEKLFF	1	1.2761274459635835E-4	42	TCRBV05-08*01	TCRBV05	TCRBV05-08	01				TCRBD01-01*01	TCRBD01	TCRBD01-01	01				TCRBJ01-04*01	TCRBJ01	TCRBJ01-04	01				5	4	4	0	4	8	39	50	54	62	66	1	In	VDJ
TTGGAGCTGGGGGACTCGGCCCTTTATCTTTGCGCCAGCAGCTCACCAACCTCGTGGGATAACACAGATACGCAGTATTTTGGCCCA	CASSSPTSWDNTDTQYF	1	1.895238781134035E-5	51	TCRBV05-01*01	TCRBV05	TCRBV05-01	01						unresolved		TCRBD01,TCRBD02	TCRBD01-01,TCRBD02-01		TCRBJ02-03*01	TCRBJ02	TCRBJ02-03	01				3	12	0	8	3	2	30	43	55	59	62	1	In	VDJ
GCCAGCACCAACCAGACATCTATGTACCTCTGTGCCAGCAGTTCGCGGGACAGGGGGAAGGTTCCGACTGAAGCTTTCTTTGGACAA	CASSSRDRGKVPTEAFF	1	7.075558116233731E-5	51	TCRBV28-01*01	TCRBV28	TCRBV28-01	01				TCRBD01-01*01	TCRBD01	TCRBD01-01	01				TCRBJ01-01*01	TCRBJ01	TCRBJ01-01	01				4	3	0	1	9	5	30	43	46	57	66	1	In	VDJ
ATCCAACCTGCAAAGCTTGAGGACTCGGCCGTGTATCTCTGTGCCAGCTCTCCTACTATGAGGGGCACTGAAGCTTTCTTTGGACAA	CASSPTMRGTEAFF	1	4.548573074721684E-5	42	TCRBV11-02*02	TCRBV11	TCRBV11-02	02						unresolved		TCRBD01,TCRBD02	TCRBD01-01,TCRBD02-01		TCRBJ01-01*01	TCRBJ01	TCRBJ01-01	01				8	12	5	2	0	4	39	48	60	-1	65	1	In	VDJ
GTGACATCGGCCCAAAAGAACCCGACAGCTTTCTATCTCTGTGCCAGTAGTAAGACAGGGCGCAGAGATACGCAGTATTTTGGCCCA	CASSKTGRRDTQYF	1	6.949208864158129E-5	42	TCRBV19-01	TCRBV19	TCRBV19-01				01,02	TCRBD01-01*01	TCRBD01	TCRBD01-01	01				TCRBJ02-03*01	TCRBJ02	TCRBJ02-03	01				4	1	2	3	5	5	39	52	53	60	65	1	In	VDJ
GCTCACCAGGCCTGGGGGACGCAGCCATGTACCTGTGTGCCACCAGGCGAGGAGCGGGGGGGCCACAATGAGCAGTTCTTCGGGCCA		1	2.6533342935876492E-5	46	TCRBV15-01*01	TCRBV15	TCRBV15-01	01				TCRBD02-01*01	TCRBD02	TCRBD02-01	01				TCRBJ02-01*01	TCRBJ02	TCRBJ02-01	01				6	6	6	0	2	5	35	46	52	62	64	1	Out	VDJ
CCCAGCCCCAACCAGACCTCTCTGTACTTCTGTGCCAGCAGTTTTAGACGGGACTAGCGGTGCACAGATACGCAGTATTTTGGCCCA	CASSFRRD*RCTDTQYF	1	1.5161910249072281E-5	51	TCRBV27-01*01	TCRBV27	TCRBV27-01	01				TCRBD02-01	TCRBD02	TCRBD02-01				01,02	TCRBJ02-03*01	TCRBJ02	TCRBJ02-03	01				3	5	0	5	1	1	30	44	49	60	61	1	Stop	VDJ
AGAGCTTGGGGACTCGGCCGTGTATCTCTGTGCCAGCCCTTCCCTGGGTCGGCTCCCCCCTCCACAGATACGCAGTATTTTGGCCCA		1	4.6749223267972865E-5	53	TCRBV11-03*01	TCRBV11	TCRBV11-03	01						unresolved		TCRBD01,TCRBD02	TCRBD01-01,TCRBD02-01		TCRBJ02-03*01	TCRBJ02	TCRBJ02-03	01				8	8	0	9	14	2	28	37	45	48	62	1	Out	VDJ
CAGCGCACAGAGCGGGGGGACTCAGCCGTGTATCTCTGTGCCAGCAGCTTAATCTACAGCTCCTACAATGAGCAGTTCTTCGGGCCA	CASSLIYSSYNEQFF	1	5.559367091326503E-5	45	TCRBV07-03*01	TCRBV07	TCRBV07-03	01				TCRBD01-01*01	TCRBD01	TCRBD01-01	01				TCRBJ02-01*01	TCRBJ02	TCRBJ02-01	01				1	3	3	5	0	0	36	52	55	-1	59	1	In	VDJ
AGTGCCCATCCTGAAGACAGCAGCTTCTACATCTGCAGTGCTAGAGATCTTGCAGGGAGTCTCTCCTACGAGCAGTACTTCGGGCCG	CSARDLAGSLSYEQYF	1	7.580955124536141E-6	48	TCRBV20	TCRBV20	unresolved			TCRBV20-01,TCRBV20-or09_02				unresolved		TCRBD01,TCRBD02	TCRBD01-01,TCRBD02-01		TCRBJ02-07*01	TCRBJ02	TCRBJ02-07	01				0	5	4	3	5	0	33	47	52	57	62	1	In	VDJ
GAACTGGAGGATTCTGGAGTTTATTTCTGTGCCAGCAGTCTATTCGCCGGTACAGGCTATGGGGACACTGAAGCTTTCTTTGGACAA	CASSLFAGTGYGDTEAFF	1	1.2255877451333426E-4	54	TCRBV14-01*01	TCRBV14	TCRBV14-01	01				TCRBD01-01*01	TCRBD01	TCRBD01-01	01				TCRBJ01-01*01	TCRBJ01	TCRBJ01-01	01				6	13	3	4	8	3	27	38	51	56	64	1	In	VDJ
GTGACATCGGCCCAAAAGAACCCGACAGCTTTCTATCTCTGTGCCAGTAGTAACCTAGCGGGCACAGATACGCAGTATTTTGGCCCA	CASSNLAGTDTQYF	1	6.949208864158129E-5	42	TCRBV19-01	TCRBV19	TCRBV19-01				01,02	TCRBD02-01	TCRBD02	TCRBD02-01				01,02	TCRBJ02-03*01	TCRBJ02	TCRBJ02-03	01				4	2	4	5	0	1	39	52	54	-1	61	1	In	VDJ
ACTCAGCTTTGTATTTCTGTGCCAGCAGCGTAGTCGAGGGACAGGGGGGGAATAGTGTCAATGAACACTGAAGCTTTCTTTGGACAA		1	1.895238781134035E-5	64	TCRBV09-01	TCRBV09	TCRBV09-01				01,02	TCRBD01-01*01	TCRBD01	TCRBD01-01	01				TCRBJ01-01*01	TCRBJ01	TCRBJ01-01	01				0	4	0	1	13	0	17	33	37	48	61	1	Out	VDJ
ATCCAGCCTGCAGAGCTTGGGGACTCGGCCATGTATCTCTGTGCCAGCAGACCTCAAAGGGGAAACACTGAAGCTTTCTTTGGACAA	CASRPQRGNTEAFF	1	4.548573074721684E-5	42	TCRBV11-01*01	TCRBV11	TCRBV11-01	01				TCRBD01-01*01	TCRBD01	TCRBD01-01	01				TCRBJ01-01*01	TCRBJ01	TCRBJ01-01	01				6	7	5	2	1	2	39	50	57	62	63	1	In	VDJ
AAGATCCAGCCCTCAGAACCCAGGGACTCAGCTGTGTACTTCTGTGCCAGCAGTCTTCGACAAAACTATGGCTACACCTTCGGTTCG	CASSLRQNYGYTF	1	3.158731301890058E-5	39	TCRBV12	TCRBV12	unresolved			TCRBV12-03,TCRBV12-04		TCRBD01-01*01	TCRBD01	TCRBD01-01	01				TCRBJ01-02*01	TCRBJ01	TCRBJ01-02	01				5	4	2	6	1	2	42	54	58	62	63	1	In	VDJ
ATGAATGTGAGCACCTTGGAGCTGGGGGACTCGGCCCTTTATCTTTGCGCCAGCAGCGGAACAGGGGGTGAGCAGTTCTTCGGGCCA	CASSGTGGEQFF	1	2.5269850415120466E-5	36	TCRBV05-01*01	TCRBV05	TCRBV05-01	01				TCRBD01-01*01	TCRBD01	TCRBD01-01	01				TCRBJ02-01*01	TCRBJ02	TCRBJ02-01	01				4	3	3	1	0	9	45	57	60	-1	68	1	In	VDJ
GTCCACGGAGTCAGGGGACACAGCACTGTATTTCTGTGCCAGCAGCAAAGAGGGCAGGGGGGTTGGGAGACCCAGTACTTCGGGCCA		2	1.9205086315491555E-4	47	TCRBV21-01*01	TCRBV21	TCRBV21-01	01				TCRBD01-01*01	TCRBD01	TCRBD01-01	01				TCRBJ02-05*01	TCRBJ02	TCRBJ02-05	01				1	4	4	1	5	5	34	50	54	61	66	2	Out	VDJ
GTGACCAGTGCCCATCCTGAAGACAGCAGCTTCTACATCTGCAGTGCTAGGACCGGGGGCGGGGCGAATACGCAGTATTTTGGCCCA	CSARTGGGANTQYF	1	1.137143268680421E-5	42	TCRBV20	TCRBV20	unresolved			TCRBV20-01,TCRBV20-or09_02				unresolved		TCRBD01,TCRBD02	TCRBD01-01,TCRBD02-01		TCRBJ02-03*01	TCRBJ02	TCRBJ02-03	01				3	4	6	0	7	7	39	50	54	60	67	1	In	VDJ
CAGCGCACACAGCAGGAGGACTCGGCCGTGTATCTCTGTGCCAGCAGCCTCCCAAACAGGCGCATCACTGAAGCTTTCTTTGGACAA	CASSLPNRRITEAFF	1	4.29587457057048E-5	45	TCRBV07-02*01	TCRBV07	TCRBV07-02	01				TCRBD01-01*01	TCRBD01	TCRBD01-01	01				TCRBJ01-01*01	TCRBJ01	TCRBJ01-01	01				5	7	3	4	5	4	36	48	55	60	65	1	In	VDJ
GCAGAACTGGAGGATTCTGGAGTTTATTTCTGTGCCAGCAGCCAGGGACCAGGGGCGGTTGTTAATGAAAAACTGTTTTTTGGCAGT	CASSQGPGAVVNEKLFF	2	2.1479372852852398E-4	51	TCRBV14-01*01	TCRBV14	TCRBV14-01	01				TCRBD01-01*01	TCRBD01	TCRBD01-01	01				TCRBJ01-04*01	TCRBJ01	TCRBJ01-04	01				3	5	4	2	7	4	30	44	49	55	62	2	In	VDJ
GCCTTGTTGCTGGGGGACTCGGCCCTGTATCTCTGTGCCAGCAGGCGGCCCGGGACAGGGGGCGAGTATGGCTACACCTTCGGTTCG	CASRRPGTGGEYGYTF	1	7.58095512453614E-5	48	TCRBV05-05*01	TCRBV05	TCRBV05-05	01				TCRBD01-01*01	TCRBD01	TCRBD01-01	01				TCRBJ01-02*01	TCRBJ01	TCRBJ01-02	01				5	7	0	0	3	5	33	44	51	63	66	1	In	VDJ
AACGCCTTGTTGCTGGGGGACTCGGCCCTCTATCTCTGTGCCAGCAGCCCCCAGGCATTGGGCTCCTACGAGCAGTACGTCGGGCCG	CASSPQALGSYEQYV	1	1.137143268680421E-5	45	TCRBV05-06*01	TCRBV05	TCRBV05-06	01				TCRBD01-01*01	TCRBD01	TCRBD01-01	01				TCRBJ02-07*01	TCRBJ02	TCRBJ02-07	01				4	3	4	4	24	17	36	48	51	55	79	1	In	VDJ
AGATTCGGCAGCTTATTTCTGTGCCAGCTCATCCTAAACTCTCACCGGACTAGCGGGGGGGAAACAGATACGCAGTATTTTGGCCCA		1	4.422223822646082E-5	62	TCRBV18-01*01	TCRBV18	TCRBV18-01	01				TCRBD02-01*01	TCRBD02	TCRBD02-01	01				TCRBJ02-03*01	TCRBJ02	TCRBJ02-03	01				5	15	1	0	2	3	19	31	46	61	63	1	Out	VDJ
CTGGAGCTGGGGGACTCAGCTTTGTATTTCTGTGCCAGCAGCGTAGACCCTCTCCCCGGGACAAGGGAGACCCAGTACTTCGGGCCA	CASSVDPLPGTRETQYF	1	1.2634925207560233E-5	51	TCRBV09-01	TCRBV09	TCRBV09-01				01,02	TCRBD01-01*01	TCRBD01	TCRBD01-01	01				TCRBJ02-05*01	TCRBJ02	TCRBJ02-05	01				0	11	0	6	3	5	30	46	57	63	66	1	In	VDJ
AAGATCCAACCTGCAAAGCTTGAGGACTCGGCCGTGTATCTCTGTGCCAGCAGCGCGTACAGGGGGCTCGAGCAGTACGTCGGGCCG	CASSAYRGLEQYV	1	3.4114298060412634E-5	39	TCRBV11-02*02	TCRBV11	TCRBV11-02	02				TCRBD01-01*01	TCRBD01	TCRBD01-01	01				TCRBJ02-07*01	TCRBJ02	TCRBJ02-07	01				5	4	3	0	12	17	42	54	58	67	79	1	In	VDJ
CTGAGCTCTCTGGAGCTGGGGGACTCAGCTTTGTATTTCTGTGCCAGCAGCGTGGGGACTATTCCCGATACGCAGTATTTTGGCCCA	CASSVGTIPDTQYF	1	1.895238781134035E-5	42	TCRBV09-01	TCRBV09	TCRBV09-01				01,02	TCRBD02-01	TCRBD02	TCRBD02-01				01,02	TCRBJ02-03*01	TCRBJ02	TCRBJ02-03	01				2	1	0	9	5	6	39	53	54	61	66	1	In	VDJ
GTAGTGCGAGGAGATTCGGCAGCTTATTTCTGTGCCAGCTCACCACGAAGCGGGGGACCTTCCTACAATGAGCAGTTCTTCGGGCCA	CASSPRSGGPSYNEQFF	1	5.685716343402105E-5	51	TCRBV18-01*01	TCRBV18	TCRBV18-01	01				TCRBD02-01*01	TCRBD02	TCRBD02-01	01				TCRBJ02-01*01	TCRBJ02	TCRBJ02-01	01				1	2	6	2	4	1	30	46	48	56	60	1	In	VDJ
ACACAGCAGGAGGACTCGGCCGTGTATCTCTGTGCCAGCAGCTTAACTATTCGACCAGGGGCATGGGAGACCCAGTACTTCGGGCCA	CASSLTIRPGAWETQYF	1	3.0323820498144563E-5	51	TCRBV07-02*01	TCRBV07	TCRBV07-02	01				TCRBD01-01*01	TCRBD01	TCRBD01-01	01				TCRBJ02-05*01	TCRBJ02	TCRBJ02-05	01				2	10	4	2	5	5	30	45	55	61	66	1	In	VDJ
GCAGAGCTTGGGGACTCGGCCGTGTATCTCTGTGCCAGCAGCTTAGGGGTAGCGGGTAGCTCCTACAATGAGCAGTTCTTCGGGCCA	CASSLGVAGSSYNEQFF	1	5.8120655954777074E-5	51	TCRBV11-03*01	TCRBV11	TCRBV11-03	01				TCRBD02-01	TCRBD02	TCRBD02-01				01,02	TCRBJ02-01*01	TCRBJ02	TCRBJ02-01	01				1	3	5	4	3	0	30	46	49	56	59	1	In	VDJ
GTGCAGCCTGCAGAACTGGAGGATTCTGGAGTTTATTTCTGTGCCAGCAGCCAAGAAGTGAACACCGGGGAGCTGTTTTTTGGAGAA	CASSQEVNTGELFF	1	1.250857595548463E-4	42	TCRBV14-01*01	TCRBV14	TCRBV14-01	01						unresolved		TCRBD01,TCRBD02	TCRBD01-01,TCRBD02-01		TCRBJ02-02*01	TCRBJ02	TCRBJ02-02	01				0	0	5	5	1	1	39	-1	56	58	59	1	In	VDJ
AATGTGAACGCCTTGTTGCTGGGGGACTCGGCCCTGTATCTCTGTGCCAGCAGCTTAATAATGAACACTGAAGCTTTCTTTGGACAA	CASSLIMNTEAFF	1	9.097146149443369E-5	39	TCRBV05-05*01	TCRBV05	TCRBV05-05	01				TCRBD02-01	TCRBD02	TCRBD02-01				01,02	TCRBJ01-01*01	TCRBJ01	TCRBJ01-01	01				2	2	5	9	1	0	42	56	58	60	61	1	In	VDJ
CTGAAGATCCAGCCCTCAGAACCCAGGGACTCAGCTGTGTACTTCTGTGCCAGCAGCCGTCAGTACAATGAGCAGTTCTTCGGGCCA	CASSRQYNEQFF	1	4.6749223267972865E-5	36	TCRBV12	TCRBV12	unresolved			TCRBV12-03,TCRBV12-04		TCRBD01-01*01	TCRBD01	TCRBD01-01	01				TCRBJ02-01*01	TCRBJ02	TCRBJ02-01	01				6	4	4	5	0	4	45	56	60	-1	63	1	In	VDJ
GCCTTGTTGCTGGGGGACTCGGCCCTGTATCTCTGTGCCAGCAGCTTGGTACTAGCGGGGGCTCAAGAGACCCAGTACTTCGGGCCA	CASSLVLAGAQETQYF	1	6.317462603780116E-5	48	TCRBV05-05*01	TCRBV05	TCRBV05-05	01				TCRBD02-01*01	TCRBD02	TCRBD02-01	01				TCRBJ02-05*01	TCRBJ02	TCRBJ02-05	01				0	1	3	2	2	2	33	49	50	61	63	1	In	VDJ
TGTACCCTCTCAGACATCTGTGTACTTCTGTGCCAGCAGTGACTCGGAGGGGGGCGCGACAGGAGAGAGGGCTACACCTTCGGTTCG		1	4.29587457057048E-5	53	TCRBV06-04	TCRBV06	TCRBV06-04				01,02			unresolved		TCRBD01,TCRBD02	TCRBD01-01,TCRBD02-01		TCRBJ01-02*01	TCRBJ01	TCRBJ01-02	01				0	12	2	4	6	8	28	45	57	63	69	1	Out	VDJ
CAGCCTGCAGAGCTTGGGGACTCGGCCATGTATCTCTGTGCCAGCAGCCGACGGGGACTAGCGGAGAATGAGCAGTTCTTCGGGCCA	CASSRRGLAENEQFF	1	5.8120655954777074E-5	45	TCRBV11-01*01	TCRBV11	TCRBV11-01	01				TCRBD02-01	TCRBD02	TCRBD02-01				01,02	TCRBJ02-01*01	TCRBJ02	TCRBJ02-01	01				5	5	0	5	2	7	36	48	53	64	66	1	In	VDJ
GAGTCCGCCAGCACCAACCAGACATCTATGTACCTCTGTGCCAGCAGTCCGGGATTGGGATGAGGAAACACCATATATTTTGGAGAG	CASSPGLG*GNTIYF	1	1.6172704265677098E-4	45	TCRBV28-01*01	TCRBV28	TCRBV28-01	01				TCRBD02-01*02	TCRBD02	TCRBD02-01	02				TCRBJ01-03*01	TCRBJ01	TCRBJ01-03	01				5	1	8	3	9	4	36	48	49	54	63	1	Stop	VDJ
ATCCAGCGCACACAGCAGGAGGACTCGGCCGTGTATCTCTGTGCCAGCAGCCCACAGGGGGCACAAGAGACCCAGTACTTCGGGCCA	CASSPQGAQETQYF	1	3.0323820498144563E-5	42	TCRBV07-02*01	TCRBV07	TCRBV07-02	01				TCRBD01-01*01	TCRBD01	TCRBD01-01	01				TCRBJ02-05*01	TCRBJ02	TCRBJ02-05	01				5	2	3	0	1	2	39	51	53	62	63	1	In	VDJ
GCGCACAGAGCAGGGGGACTCAGCTGTGTATCTCTGTGCCAGCAGCTTAAAGTATAGCGGAACTACAATGAGCAGTTCTTCGGGCCA		1	6.0647640996289126E-5	47	TCRBV07-04*01	TCRBV07	TCRBV07-04	01				TCRBD02-01	TCRBD02	TCRBD02-01				01,02	TCRBJ02-01*01	TCRBJ02	TCRBJ02-01	01				2	5	5	5	2	3	34	49	54	60	62	1	Out	VDJ
CACAGAGCAGGGGGACTCGGCCATGTATCTCTGTGCCAGCAGCCCAAGAGGTGGAAGGCCGGTGAGGCTGAAGCTTTCTTTGGACAA		1	5.3066685871752984E-5	50	TCRBV07-09	TCRBV07	TCRBV07-09				01,03	TCRBD02-01*02	TCRBD02	TCRBD02-01	02				TCRBJ01-01*01	TCRBJ01	TCRBJ01-01	01				5	4	11	1	16	6	31	43	47	51	67	1	Out	VDJ
ATCCAGCGCACACAGAAGGAGGACTCCGCCGTGTATCTCTGTGCCAGCAGCTCACTTGCCGAGAACACTGAAGCTTTCTTTGGACAA	CASSSLAENTEAFF	1	4.0431760664192746E-5	42	TCRBV07-08*02	TCRBV07	TCRBV07-08	02				TCRBD02-01	TCRBD02	TCRBD02-01				01,02	TCRBJ01-01*01	TCRBJ01	TCRBJ01-01	01				4	1	3	10	6	1	39	52	53	56	62	1	In	VDJ
CCACGGAGTCAGGGGACACAGCACTGTATTTCTGTGCCAGCAGCAAAGAGAGAAGGGATGAGCAATCAGCCCCAGCATTTTGGTGAT		3	2.817588321285932E-4	49	TCRBV21-01*01	TCRBV21	TCRBV21-01	01						unresolved		TCRBD01,TCRBD02	TCRBD01-01,TCRBD02-01		TCRBJ01-05*01	TCRBJ01	TCRBJ01-05	01				1	6	0	8	2	1	32	48	54	58	60	3	Out	VDJ
GACTCGGCCGTGTATCTCTGTGCCAGCAGCTTAGTGGGTGGTATACATTCGACCATGGCCTATAATTCACCCCTCCACTTTGGGAAC	CASSLVGGIHSTMAYNSPLHF	1	3.5377790581168656E-5	63			unresolved		TCRBV07,TCRBV11	TCRBV07-02,TCRBV11-02,TCRBV11-03				unresolved		TCRBD01,TCRBD02	TCRBD01-01,TCRBD02-01		TCRBJ01-06*01	TCRBJ01	TCRBJ01-06	01				1	1	0	9	20	2	18	34	35	38	58	1	In	VDJ
ACTGTGACATCGGCCCAAAAGAACCCGACAGCTTTCTATCTCTGTGCCAGTAGCCGAAACAGGGGGCCTGAAGCTTTCTTTGGACAA	CASSRNRGPEAFF	1	6.570161107931322E-5	39	TCRBV19-01	TCRBV19	TCRBV19-01				01,02	TCRBD01-01*01	TCRBD01	TCRBD01-01	01				TCRBJ01-01*01	TCRBJ01	TCRBJ01-01	01				6	5	3	0	0	6	42	53	58	-1	67	1	In	VDJ
TGACCAGTGCCCATCCTGAAGACAGCAGCTTCTACATCTGCAGTGCTAGGACTAGCGGATAGAGGGGAGACCCAGTACTTCGGGCCA		1	7.580955124536141E-6	43	TCRBV20	TCRBV20	unresolved			TCRBV20-01,TCRBV20-or09_02		TCRBD02-01	TCRBD02	TCRBD02-01				01,02	TCRBJ02-05*01	TCRBJ02	TCRBJ02-05	01				3	0	2	5	8	5	38	-1	49	58	66	1	Out	VDJ
TCGGCCCAAAAGAACCCGACAGCTTTCTATCTCTGTGCCAGTAGTATCGGGGATGGCGGGGGCACAGATACGCAGTATTTTGGCCCA	CASSIGDGGGTDTQYF	1	6.570161107931322E-5	48	TCRBV19-01	TCRBV19	TCRBV19-01				01,02	TCRBD02-01*01	TCRBD02	TCRBD02-01	01				TCRBJ02-03*01	TCRBJ02	TCRBJ02-03	01				3	8	7	3	0	1	33	47	55	-1	61	1	In	VDJ
ATTCTGGAGTCCGCCAGCACCAACCAGACATCTATGTACCTCTGTGCCAGCAGTTTACCAGCGATGGAGACCCAGTACTTCGGGCCA	CASSLPAMETQYF	1	4.6749223267972865E-5	39	TCRBV28-01*01	TCRBV28	TCRBV28-01	01				TCRBD02-01	TCRBD02	TCRBD02-01				01,02	TCRBJ02-05*01	TCRBJ02	TCRBJ02-05	01				2	2	6	6	3	5	42	57	59	63	66	1	In	VDJ
ACCCTGCAGCCAGAAGACTCGGCCCTGTATCTCTGTGCCAGCAGCCAAGTTATTAAGGCTGGGGCCAACGTCCTGACTTTCGGGGCC	CASSQVIKAGANVLTF	1	1.5161910249072281E-5	48	TCRBV04-02*01	TCRBV04	TCRBV04-02	01						unresolved		TCRBD01,TCRBD02	TCRBD01-01,TCRBD02-01		TCRBJ02-06*01	TCRBJ02	TCRBJ02-06	01				1	6	5	4	0	2	33	49	55	-1	58	1	In	VDJ
ACGTTGGCGTCTGCTGTACCCTCTCAGACATCTGTGTACTTCTGTGCCAGCTCGTTGGGGGGGTACAATGAGCAGTTCTTCGGGCCA	CASSLGGYNEQFF	1	6.191113351704514E-5	39	TCRBV06-04	TCRBV06	TCRBV06-04				01,02	TCRBD02-01*01	TCRBD02	TCRBD02-01	01				TCRBJ02-01*01	TCRBJ02	TCRBJ02-01	01				8	5	9	0	0	4	42	51	56	-1	63	1	In	VDJ
TCGGCCCAAAAGAACCCGACAGCTTTCTATCTCTGTGCCAGTAGTATGGGGTTTAGGGCGGGGGACAATGAGCAGTTCTTCGGGCCA	CASSMGFRAGDNEQFF	1	8.339050636989754E-5	48	TCRBV19-01	TCRBV19	TCRBV19-01				01,02	TCRBD02-01*01	TCRBD02	TCRBD02-01	01				TCRBJ02-01*01	TCRBJ02	TCRBJ02-01	01				3	10	7	2	0	5	33	47	57	-1	64	1	In	VDJ
ATCCAGCCCTCAGAACCCAGGGACTCAGCTGTGTACTTCTGTGCCAGCGCCATCCGGGACGGTGGAAACACCATATATTTTGGAGAG	CASAIRDGGNTIYF	1	8.086352132838549E-5	42	TCRBV12	TCRBV12	unresolved			TCRBV12-03,TCRBV12-04				unresolved		TCRBD01,TCRBD02	TCRBD01-01,TCRBD02-01		TCRBJ01-03*01	TCRBJ01	TCRBJ01-03	01				8	7	0	7	2	3	39	48	55	60	62	1	In	VDJ
CTGATTCTGGAGTCCGCCAGCACCAACCAGACATCTATGTACCTCTGTGCCAGCAGTTTCGGGGAGGGTACGCAGTATTTTGGCCCA	CASSFGEGTQYF	1	6.696510360006924E-5	36	TCRBV28-01*01	TCRBV28	TCRBV28-01	01				TCRBD02-01*02	TCRBD02	TCRBD02-01	02				TCRBJ02-03*01	TCRBJ02	TCRBJ02-03	01				3	2	9	0	0	8	45	59	61	-1	68	1	In	VDJ
GCCCAAAAGAACCCGACAGCTTTCTATCTCTGTGCCAGTAGTATAGACCCGGGACTAGCGGATAAAGAGACCCAGTACTTCGGGCCA	CASSIDPGLADKETQYF	1	4.548573074721684E-5	51	TCRBV19-01	TCRBV19	TCRBV19-01				01,02	TCRBD02-01	TCRBD02	TCRBD02-01				01,02	TCRBJ02-05*01	TCRBJ02	TCRBJ02-05	01				0	3	0	5	3	3	30	47	50	61	64	1	In	VDJ
AAGATCCAGCCTGCAGAGCTTGGGGACTCGGCCGTGTATCTCTGTGCCAGCAGCTTTGGACAGGGGACCGAGCAGTTCTTCGGGCCA	CASSFGQGTEQFF	1	5.559367091326503E-5	39	TCRBV11-03*01	TCRBV11	TCRBV11-03	01				TCRBD01-01*01	TCRBD01	TCRBD01-01	01				TCRBJ02-01*01	TCRBJ02	TCRBJ02-01	01				3	1	1	2	3	10	42	56	57	66	69	1	In	VDJ
CAGCAGGAGGACTCGGCCGTGTATCTCTGTGCCAGCAGCTTAAGAAGACCCGGGACAGGGGTTTTCTATGGCTACACCTTCGGTTCG	CASSLRRPGTGVFYGYTF	1	3.4114298060412634E-5	54	TCRBV07-02*01	TCRBV07	TCRBV07-02	01				TCRBD01-01*01	TCRBD01	TCRBD01-01	01				TCRBJ01-02*01	TCRBJ01	TCRBJ01-02	01				2	9	0	2	4	4	27	42	51	61	65	1	In	VDJ
CAGGTAGTGCGAGGAGATTCGGCAGCTTATTTCTGTGCCAGCGGACTAGCGGGGGGGGCACCCACAGATACGCAGTATTTTGGCCCA	CASGLAGGAPTDTQYF	1	4.29587457057048E-5	48	TCRBV18-01*01	TCRBV18	TCRBV18-01	01				TCRBD02-01*01	TCRBD02	TCRBD02-01	01				TCRBJ02-03*01	TCRBJ02	TCRBJ02-03	01				8	0	1	0	5	2	33	-1	42	57	62	1	In	VDJ
CAGAGCCGAGGGACTCAGCCGTGTATCTCTACAGTAGCGTATGTACTATTCTGGACAAGTCGGGCCAACGTCCTGACTTTCGGGGCC		1	5.3066685871752984E-5	52	TCRBV17-01*01	TCRBV17	TCRBV17-01	01				TCRBD01-01*01	TCRBD01	TCRBD01-01	01				TCRBJ02-06*01	TCRBJ02	TCRBJ02-06	01				4	13	1	6	4	5	29	39	52	57	61	1	Out	VDJ
CAGCCTGCAGAACTGGAGGATTCTGGAGTTTATTTCTGTGCCAGCAGCCAAGACAGGTGGAGCACAGATACGCAGTATTTTGGCCCA	CASSQDRWSTDTQYF	1	1.1624131190955415E-4	45	TCRBV14-01*01	TCRBV14	TCRBV14-01	01				TCRBD01-01*01	TCRBD01	TCRBD01-01	01				TCRBJ02-03*01	TCRBJ02	TCRBJ02-03	01				0	0	4	4	3	0	36	-1	53	57	60	1	In	VDJ
GTGACATCGGCCCAAAAGAACCCGACAGCTTTCTATCTCTGTGCCAGCGACCGCAGGGGGGGGAACACTGAAGCTTTCTTTGGACAA	CASDRRGGNTEAFF	1	6.570161107931322E-5	42	TCRBV19-01	TCRBV19	TCRBV19-01				01,02			unresolved		TCRBD01,TCRBD02	TCRBD01-01,TCRBD02-01		TCRBJ01-01*01	TCRBJ01	TCRBJ01-01	01				9	6	4	1	2	1	39	47	53	60	62	1	In	VDJ
AGGCTGGAGTCGGCTGCTCCCTCCCAGACATCTGTGTACTTCTGTGCCAGCGGATTGACAGGGCGAACTGAAGCTTTCTTTGGACAA	CASGLTGRTEAFF	1	2.4006357894364444E-5	39	TCRBV06-01*01	TCRBV06	TCRBV06-01	01				TCRBD01-01*01	TCRBD01	TCRBD01-01	01				TCRBJ01-01*01	TCRBJ01	TCRBJ01-01	01				8	5	2	3	3	5	42	51	56	63	66	1	In	VDJ
CAGCAGGAGGACTCCGCCGTGTATCTCTGTGCCAGCAGAGGGGGACGGGGGGGGCAGCGCTCTGGAAACACCATATATTTTGGAGAG	CASRGGRGGQRSGNTIYF	1	9.349844653594573E-5	54	TCRBV07-08*01	TCRBV07	TCRBV07-08	01				TCRBD02-01*01	TCRBD02	TCRBD02-01	01				TCRBJ01-03*01	TCRBJ01	TCRBJ01-03	01				6	7	8	0	6	0	27	38	45	53	59	1	In	VDJ
CTGGAGTCCGCCAGCACCAACCAGACATCTATGTACCTCTGTGCCAGCAGTTCTCAGGGGGGACAAGAGACCCAGTACTTCGGGCCA	CASSSQGGQETQYF	1	4.6749223267972865E-5	42	TCRBV28-01*01	TCRBV28	TCRBV28-01	01				TCRBD01-01*01	TCRBD01	TCRBD01-01	01				TCRBJ02-05*01	TCRBJ02	TCRBJ02-05	01				4	2	4	1	2	2	39	52	54	61	63	1	In	VDJ
ATCCAGCAGGTAGTGCGAGGAGATTCGGCAGCTTATTTCTGTGCCAGCTCACCACCGGCGCGCACAGATACGCAGTATTTTGGCCCA	CASSPPARTDTQYF	1	4.29587457057048E-5	42	TCRBV18-01*01	TCRBV18	TCRBV18-01	01						unresolved		TCRBD01,TCRBD02	TCRBD01-01,TCRBD02-01		TCRBJ02-03*01	TCRBJ02	TCRBJ02-03	01				0	0	9	0	2	1	39	-1	56	59	61	1	In	VDJ
TACCAGCTCCCAGACATCTGTGTACTTCTGTGCCATCAGTGAGGTATACAGGGAAAAATGAACAATCAGCCCCAGCATTTTGGTGAT		1	9.602543157745777E-5	53	TCRBV10-03*01	TCRBV10	TCRBV10-03	01				TCRBD01-01*01	TCRBD01	TCRBD01-01	01				TCRBJ01-05*01	TCRBJ01	TCRBJ01-05	01				2	4	3	3	9	3	28	43	47	53	62	1	Out	VDJ
GCCTTGGAGCTGGACGACTCGGCCCTGTATCTCTGTGCCAGCAGCCCCCCCACGGACAGGGGGCCTAGTGAAGCTTTCTTTGGACAA	CASSPPTDRGPSEAFF	1	3.5377790581168656E-5	48	TCRBV05-04*01	TCRBV05	TCRBV05-04	01				TCRBD01-01*01	TCRBD01	TCRBD01-01	01				TCRBJ01-01*01	TCRBJ01	TCRBJ01-01	01				4	8	1	0	4	7	33	45	53	64	68	1	In	VDJ
ACCAGTGCCCATCCTGAAGACAGCAGCTTCTACATCTGCAGTGCTTCCGGGACAGGGTTCAAAGGGGAGACCCAGTACTTCGGGCCA	CSASGTGFKGETQYF	1	7.580955124536141E-6	45	TCRBV20	TCRBV20	unresolved			TCRBV20-01,TCRBV20-or09_02		TCRBD01-01*01	TCRBD01	TCRBD01-01	01				TCRBJ02-05*01	TCRBJ02	TCRBJ02-05	01				5	3	0	3	9	5	36	45	48	57	66	1	In	VDJ
GAGTCCGCCAGCACCAACCAGACATCTATGTACCTCTGTGCCAGCACCTCAGGGGATTCGGGTGGAAACACCATATATTTTGGAGAG	CASTSGDSGGNTIYF	1	1.5414608753223485E-4	45	TCRBV28-01*01	TCRBV28	TCRBV28-01	01				TCRBD01-01*01	TCRBD01	TCRBD01-01	01				TCRBJ01-03*01	TCRBJ01	TCRBJ01-03	01				7	3	4	2	7	3	36	46	49	55	62	1	In	VDJ
AGCTCCCAGACATCTGTGTACTTCTGTGCCATCAGTGAGTGGGTGGGGGGACAGGGGTCTGGGGCCAACGTCCTGACTTTCGGGGCC	CAISEWVGGQGSGANVLTF	1	9.223495401518971E-5	57	TCRBV10-03*01	TCRBV10	TCRBV10-03	01				TCRBD01-01*01	TCRBD01	TCRBD01-01	01				TCRBJ02-06*01	TCRBJ02	TCRBJ02-06	01				1	7	0	2	0	1	24	40	47	-1	57	1	In	VDJ
ATTCAGCGCACAGAGCAGCGGGACTCAGCCATGTATCGCTGTGCCAGCAGCTTAGAGGTTAGGGGAGATACGCAGTATTTTGGCCCA	CASSLEVRGDTQYF	1	3.5377790581168656E-5	42	TCRBV07-07*01	TCRBV07	TCRBV07-07	01				TCRBD01-01*01	TCRBD01	TCRBD01-01	01				TCRBJ02-03*01	TCRBJ02	TCRBJ02-03	01				1	5	5	2	0	5	39	55	60	-1	65	1	In	VDJ
AGTCCACGGAGTCAGGGGACACAGCACTGTATTTCTGTGCCAGCATTCGGAAAGGCCCAGCAAACCTACGAGCAGTACGTCGGGCCG		2	1.9836832575869566E-4	46	TCRBV21-01*01	TCRBV21	TCRBV21-01	01						unresolved		TCRBD01,TCRBD02	TCRBD01-01,TCRBD02-01		TCRBJ02-07*01	TCRBJ02	TCRBJ02-07	01				7	3	1	8	28	17	35	45	48	51	79	2	Out	VDJ
CTACACGCCCTGCAGCCAGAAGACTCAGCCCTGTATCTCTGCGCCAGCAGCCAAGAGGGGGTGAGAGAGACCCAGTACTTCGGGCCA	CASSQEGVRETQYF	1	1.2634925207560233E-5	42	TCRBV04-01*01	TCRBV04	TCRBV04-01	01						unresolved		TCRBD01,TCRBD02	TCRBD01-01,TCRBD02-01		TCRBJ02-05*01	TCRBJ02	TCRBJ02-05	01				0	0	6	1	4	4	39	-1	56	61	65	1	In	VDJ
TTGGAGCTGGGGGACTCGGCCCTTTATCTTTGCGCCAGCAGCTTGGGAACAGGGTGGGCAGGAAAGACTGAAGCTTTCTTTGGACAA	CASSLGTGWAGKTEAFF	1	1.895238781134035E-5	51	TCRBV05-01*01	TCRBV05	TCRBV05-01	01				TCRBD01-01*01	TCRBD01	TCRBD01-01	01				TCRBJ01-01*01	TCRBJ01	TCRBJ01-01	01				0	2	3	3	12	5	30	46	48	54	66	1	In	VDJ
CTGGAGCTTGGTGACTCTGCTGTGTATTTCTGTGCCAGCAGCCACCCCGCGGGATTAGAGATCCCAGATACGCAGTATTTTGGCCCA	CASSHPAGLEIPDTQYF	1	1.5161910249072281E-5	51	TCRBV03	TCRBV03	unresolved			TCRBV03-01,TCRBV03-02		TCRBD02-01*02	TCRBD02	TCRBD02-01	02				TCRBJ02-03*01	TCRBJ02	TCRBJ02-03	01				3	4	7	3	10	4	30	44	48	54	64	1	In	VDJ
CTGGAGTCCGCCAGCACCAACCAGACATCTATGTACCTCTGTGCCAGCAGTTTCGGTGATGGCAATCAGCCCCAGCATTTTGGTGAT	CASSFGDGNQPQHF	1	7.201907368309333E-5	42	TCRBV28-01*01	TCRBV28	TCRBV28-01	01				TCRBD02-01	TCRBD02	TCRBD02-01				01,02	TCRBJ01-05*01	TCRBJ01	TCRBJ01-05	01				3	0	8	5	5	2	39	-1	53	56	61	1	In	VDJ
GCCTTGGAGCTGGACGACTCGGCCCTGTATCTCTGTGCCAGCAGCCGTGAAGCTGACAGCCTGAACACTGAAGCTTTCTTTGGACAA	CASSREADSLNTEAFF	1	3.5377790581168656E-5	48	TCRBV05-04*01	TCRBV05	TCRBV05-04	01				TCRBD01-01*01	TCRBD01	TCRBD01-01	01				TCRBJ01-01*01	TCRBJ01	TCRBJ01-01	01				4	9	2	5	2	0	33	45	54	59	61	1	In	VDJ
CTGGAGTCCGCCAGCACCAACCAGACATCTATGTACCTCTGTGCCAGCACCCCGGCCGGGATCGGATCACCCCTCCACTTTGGGAAC	CASTPAGIGSPLHF	1	5.4330178392509007E-5	42	TCRBV28-01*01	TCRBV28	TCRBV28-01	01				TCRBD02-01*02	TCRBD02	TCRBD02-01	02				TCRBJ01-06*01	TCRBJ01	TCRBJ01-06	01				7	7	8	3	5	10	39	49	56	61	66	1	In	VDJ
TGTGACATCGGCCCAAAAGAACCCGACAGCTTTCTATCTCTGTGCCAGCCTTCCCAGGGGGCTCACACTGAAGCTTTCTTTGGACAA		1	6.570161107931322E-5	41	TCRBV19-01	TCRBV19	TCRBV19-01				01,02	TCRBD01-01*01	TCRBD01	TCRBD01-01	01				TCRBJ01-01*01	TCRBJ01	TCRBJ01-01	01				9	6	4	0	2	3	40	48	54	62	64	1	Out	VDJ
TCGCCCAGCCCCAACCAGACCTCTCTGTACTTCTGTGCCAGCAGCACCTCCTGGGGCGGGAGAGGGTATACGCAGTATTTTGGCCCA	CASSTSWGGRGYTQYF	1	1.3898417728316257E-5	48	TCRBV27-01*01	TCRBV27	TCRBV27-01	01				TCRBD02-01*02	TCRBD02	TCRBD02-01	02				TCRBJ02-03*01	TCRBJ02	TCRBJ02-03	01				6	11	7	2	5	7	33	44	55	62	67	1	In	VDJ
ATTCTGGAGTCCGCCAGCACCAACCAGACATCTATGTACCTCTGTGCCAGCACGGGACAGGGCCTCTACGAGCAGTACGTCGGGCCG	CASTGQGLYEQYV	1	5.053970083024093E-5	39	TCRBV28-01*01	TCRBV28	TCRBV28-01	01				TCRBD01-01*01	TCRBD01	TCRBD01-01	01				TCRBJ02-07*01	TCRBJ02	TCRBJ02-07	01				7	1	0	3	17	17	42	52	53	62	79	1	In	VDJ
CTGACAGTGACCAGTGCCCATCCTGAAGACAGCAGCTTCTACATCTGCAGTGCGCCGACTAGCCAAGAGACCCAGTACTTCGGGCCA	CSAPTSQETQYF	1	7.580955124536141E-6	36	TCRBV20	TCRBV20	unresolved			TCRBV20-01,TCRBV20-or09_02		TCRBD02-01	TCRBD02	TCRBD02-01				01,02	TCRBJ02-05*01	TCRBJ02	TCRBJ02-05	01				6	3	2	8	0	1	45	53	56	-1	62	1	In	VDJ
CCTGCAAAGCTTGAGGACTCGGCCGTGTATCTCTGTGCCAGCAGCCCCTCGGCGATGGGTAGAAACAATGAGCAGTTCTTCGGGCCA	CASSPSAMGRNNEQFF	1	5.4330178392509007E-5	48	TCRBV11-02*02	TCRBV11	TCRBV11-02	02						unresolved		TCRBD01,TCRBD02	TCRBD01-01,TCRBD02-01		TCRBJ02-01*01	TCRBJ02	TCRBJ02-01	01				5	11	0	9	5	5	33	45	56	59	64	1	In	VDJ
CTGTACCCTCTCAGACATCTGTGTACTTCTGTGCCAGCAGTGACTCGCATCCACCGACAGGGGGCTTACGAGCAGTACTTCGGGCCG		1	3.664128310192468E-5	52	TCRBV06-04	TCRBV06	TCRBV06-04				01,02	TCRBD01-01*01	TCRBD01	TCRBD01-01	01				TCRBJ02-07*01	TCRBJ02	TCRBJ02-07	01				0	9	2	0	1	4	29	46	55	65	66	1	Out	VDJ
ACCTTGGAGCTGGGGGACTCGGCCCTTTATCTTTGCGCCAGCCGACCCGTCGGGGGGAGGAGCACAGATACGCAGTATTTTGGCCCA	CASRPVGGRSTDTQYF	1	1.895238781134035E-5	48	TCRBV05-01*01	TCRBV05	TCRBV05-01	01				TCRBD02-01*01	TCRBD02	TCRBD02-01	01				TCRBJ02-03*01	TCRBJ02	TCRBJ02-03	01				7	8	8	1	3	0	33	42	50	57	60	1	In	VDJ
TCCGCCAGCACCAACCAGACATCTATGTACCTCTGTGCCAGCAGTTCTCGGGGACAGGGGTTGTGGGGTACGCAGTATTTTGGCCCA	CASSSRGQGLWGTQYF	1	6.696510360006924E-5	48	TCRBV28-01*01	TCRBV28	TCRBV28-01	01				TCRBD01-01*01	TCRBD01	TCRBD01-01	01				TCRBJ02-03*01	TCRBJ02	TCRBJ02-03	01				4	4	0	2	8	8	33	46	50	60	68	1	In	VDJ
TCAGCTACCCGCTCCCAGACATCTGTGTATTTCTGCACCAGCACTACAAGGGACAGGGTATTTGGCGGGGAGCTGTTTTTTGGAGAA	CTSTTRDRVFGGELFF	1	4.927620830948491E-5	48	TCRBV10-02*01	TCRBV10	TCRBV10-02	01				TCRBD01-01*01	TCRBD01	TCRBD01-01	01				TCRBJ02-02*01	TCRBJ02	TCRBJ02-02	01				7	6	0	3	7	7	33	43	49	58	65	1	In	VDJ
GCCCATCCTGAAGACAGCAGCTTCTACATCTGCAGTGCCGGGCCTAACAGGGGGCTTATCAACACCGGGGAGCTGTTTTTTGGAGAA	CSAGPNRGLINTGELFF	1	1.0107940166048186E-5	51	TCRBV20	TCRBV20	unresolved			TCRBV20-01,TCRBV20-or09_02		TCRBD01-01*01	TCRBD01	TCRBD01-01	01				TCRBJ02-02*01	TCRBJ02	TCRBJ02-02	01				6	8	3	0	5	2	30	38	46	55	60	1	In	VDJ
TGAGCACCTTGGAGCTGGGGGACTCGGCCCTTTATCTTTGCGCCAGCAGCGCCTCCGGGACAGATTAATGAGCAGTTCTTCGGGCCA		1	2.4006357894364444E-5	43	TCRBV05-01*01	TCRBV05	TCRBV05-01	01				TCRBD01-01*01	TCRBD01	TCRBD01-01	01				TCRBJ02-01*01	TCRBJ02	TCRBJ02-01	01				4	6	0	5	3	7	38	50	56	63	66	1	Out	VDJ
ATCCAGCCTGCAGAGCTTGGGGACTCGGCCGTGTATCTCTGTGCCAGCAGCCCTGGCTCAATAGGCAATGAGCAGTTCTTCGGGCCA	CASSPGSIGNEQFF	1	5.559367091326503E-5	42	TCRBV11-03*01	TCRBV11	TCRBV11-03	01						unresolved		TCRBD01,TCRBD02	TCRBD01-01,TCRBD02-01		TCRBJ02-01*01	TCRBJ02	TCRBJ02-01	01				5	11	5	4	0	6	39	51	62	-1	65	1	In	VDJ
GTGAACGCCTTGTTGCTGGGGGACTCGGCCCTGTATCTCTGTGCCAGCAACAACCGGGACAAGGGCACTGAAGCTTTCTTTGGACAA	CASNNRDKGTEAFF	1	8.212701384914151E-5	42	TCRBV05-05*01	TCRBV05	TCRBV05-05	01				TCRBD01-01*01	TCRBD01	TCRBD01-01	01				TCRBJ01-01*01	TCRBJ01	TCRBJ01-01	01				6	6	0	6	4	4	39	49	55	61	65	1	In	VDJ
GTGAACGCCTTGTTGCTGGGGGACTCGGCCCTGTATCTCTGTGCCAGCAGCTTGAACCTAGCACTCCGCGAGCAGTACGTCGGGCCG	CASSLNLALREQYV	1	6.191113351704514E-5	42	TCRBV05-05*01	TCRBV05	TCRBV05-05	01				TCRBD02-01	TCRBD02	TCRBD02-01				01,02	TCRBJ02-07*01	TCRBJ02	TCRBJ02-07	01				1	3	4	7	17	17	39	54	57	62	79	1	In	VDJ
ATCCAGCGCACACAGCAGGAGGACTCGGCCGTGTATCTCTGTGCCAGCAGCCTAGCTCCCCCCTACAATGAGCAGTTCTTCGGGCCA	CASSLAPPYNEQFF	1	4.927620830948491E-5	42	TCRBV07-02*01	TCRBV07	TCRBV07-02	01						unresolved					TCRBJ02-01*01	TCRBJ02	TCRBJ02-01	01				0	0	0	0	5	2	39	-1	-1	56	61	1	In	VJ
CTGAGGATCCAGCAGGTAGTGCGAGGAGATTCGGCAGCTTATTTCTGTGCCAGCTCACCACGGCCTGCTGGCTACACCTTCGGTTCG	CASSPRPAGYTF	1	3.4114298060412634E-5	36	TCRBV18-01*01	TCRBV18	TCRBV18-01	01				TCRBD01-01*01	TCRBD01	TCRBD01-01	01				TCRBJ01-02*01	TCRBJ01	TCRBJ01-02	01				1	0	9	0	4	7	45	-1	61	64	68	1	In	VDJ
GAGTCCGCCAGCACCAACCAGACATCTATGTACCTCTGTGCCAGCAGTCCCGGACTAGCGGGGACAGATACGCAGTATTTTGGCCCA	CASSPGLAGTDTQYF	1	6.317462603780116E-5	45	TCRBV28-01*01	TCRBV28	TCRBV28-01	01				TCRBD02-01*01	TCRBD02	TCRBD02-01	01				TCRBJ02-03*01	TCRBJ02	TCRBJ02-03	01				5	3	1	3	0	3	36	48	51	-1	63	1	In	VDJ
AAGATCCAGCCTGCAGAGCTTGGGGACTCGGCCGTGTATCTCTGTGCCGGAATAGCGGGGGGATCAGATACGCAGTATTTTGGCCCA	CAGIAGGSDTQYF	1	4.169525318494877E-5	39	TCRBV11-03*01	TCRBV11	TCRBV11-03	01				TCRBD02-01*01	TCRBD02	TCRBD02-01	01				TCRBJ02-03*01	TCRBJ02	TCRBJ02-03	01				11	4	5	1	2	4	42	48	52	62	64	1	In	VDJ
GCAGAACTGGAGGATTCTGGAGTTTATTTCTGTGCCAGCAGCCCTAGGGGTGGAACCACCTTAACCGGGGAGCTGTTTTTTGGAGAA	CASSPRGGTTLTGELFF	1	1.1245083434728608E-4	51	TCRBV14-01*01	TCRBV14	TCRBV14-01	01				TCRBD01-01*01	TCRBD01	TCRBD01-01	01				TCRBJ02-02*01	TCRBJ02	TCRBJ02-02	01				4	2	5	2	13	5	30	43	45	50	63	1	In	VDJ
GCGTCTGCTGTACCCTCTCAGACATCTGTGTACTTCTGTGCCAGCAGCCCTAGCGGGGGCCGCTACAATGAGCAGTTCTTCGGGCCA	CASSPSGGRYNEQFF	1	5.8120655954777074E-5	45	TCRBV06-04	TCRBV06	TCRBV06-04				01,02	TCRBD02-01*01	TCRBD02	TCRBD02-01	01				TCRBJ02-01*01	TCRBJ02	TCRBJ02-01	01				6	2	4	2	3	3	36	47	49	59	62	1	In	VDJ
GCCAGCACCAACCAGACATCTATGTACCTCTGTGCCAGCAGTTTAGGTATGGTCTCCACCGGAAGGGAGACCCAGTACTTCGGGCCA	CASSLGMVSTGRETQYF	1	4.422223822646082E-5	51	TCRBV28-01*01	TCRBV28	TCRBV28-01	01						unresolved		TCRBD01,TCRBD02	TCRBD01-01,TCRBD02-01		TCRBJ02-05*01	TCRBJ02	TCRBJ02-05	01				2	15	1	8	3	5	30	45	60	63	66	1	In	VDJ
GCTCTCTGGAGCTGGGGGACTCAGCTTTGTATTTCTGTGCCAGCAGGGCCTAGCGGGGGGGCCGTAGATACGCAGTATTTTGGCCCA		1	1.6425402769828306E-5	46	TCRBV09-01	TCRBV09	TCRBV09-01				01,02	TCRBD02-01*01	TCRBD02	TCRBD02-01	01				TCRBJ02-03*01	TCRBJ02	TCRBJ02-03	01				5	3	4	0	4	5	35	46	49	61	65	1	Out	VDJ
CCTGAAGACAGCAGCTTCTACATCTGCAGTGCTATCCTACTAGTCCCCGGGGACACCTCACTAAACTATGGCTACACCTTCGGTTCG	CSAILLVPGDTSLNYGYTF	1	7.580955124536141E-6	57	TCRBV20	TCRBV20	unresolved			TCRBV20-01,TCRBV20-or09_02		TCRBD01-01*01	TCRBD01	TCRBD01-01	01				TCRBJ01-02*01	TCRBJ01	TCRBJ01-02	01				4	15	0	6	8	2	24	34	49	55	63	1	In	VDJ
AACGCCTTGTTGCTGGGGGACTCGGCCCTGTATCTCTGTGCCAGCAGCTTGGGAGGGTATAGCAATCAGCCCCAGCATTTTGGTGAT	CASSLGGYSNQPQHF	1	8.718098393216562E-5	45	TCRBV05-05*01	TCRBV05	TCRBV05-05	01				TCRBD02-01*02	TCRBD02	TCRBD02-01	02				TCRBJ01-05*01	TCRBJ01	TCRBJ01-05	01				0	0	11	0	2	0	36	-1	52	57	59	1	In	VDJ
GAGTCCGCCAGCACCAACCAGACATCTATGTACCTCTGTGCCAGCAGACAGGGAGACCTCTTGAACACTGAAGCTTTCTTTGGACAA	CASRQGDLLNTEAFF	1	6.443811855855719E-5	45	TCRBV28-01*01	TCRBV28	TCRBV28-01	01				TCRBD01-01*01	TCRBD01	TCRBD01-01	01				TCRBJ01-01*01	TCRBJ01	TCRBJ01-01	01				6	0	3	3	8	0	36	-1	47	53	61	1	In	VDJ
GAGCTTGGGGACTCGGCCGTGTATCTCTGTGCCAGCAGCCACGGGACAGGGATAAAGAGCTCCTACAATGAGCAGTTCTTCGGGCCA	CASSHGTGIKSSYNEQFF	1	5.3066685871752984E-5	54	TCRBV11-03*01	TCRBV11	TCRBV11-03	01				TCRBD01-01*01	TCRBD01	TCRBD01-01	01				TCRBJ02-01*01	TCRBJ02	TCRBJ02-01	01				5	3	0	3	8	0	27	39	42	51	59	1	In	VDJ
TTCCTCTCACTGTGACATCGGCCCAAAAGAACCCGACAGCTTTCTATCTCTGAGGGACAGGTGGCCTACGAGCAGTACTTCGGGCCG		1	4.6749223267972865E-5	31	TCRBV19-01	TCRBV19	TCRBV19-01				01,02	TCRBD01-01*01	TCRBD01	TCRBD01-01	01				TCRBJ02-07*01	TCRBJ02	TCRBJ02-07	01				15	1	0	4	3	2	50	52	53	61	64	1	Out	VDJ
TCCGCCAGCACCAACCAGACATCTATGTACCTCTGTGCCAGCAGTCCGACAAAGGGACAGATGAACACTGAAGCTTTCTTTGGACAA	CASSPTKGQMNTEAFF	1	6.443811855855719E-5	48	TCRBV28-01*01	TCRBV28	TCRBV28-01	01				TCRBD01-01*01	TCRBD01	TCRBD01-01	01				TCRBJ01-01*01	TCRBJ01	TCRBJ01-01	01				5	8	0	5	1	0	33	45	53	60	61	1	In	VDJ
TTGTTGCTGGGGGACTCGGCCCTGTATCTCTGTGCCAGCAGCTTGAAACAGGGGAGCTCCTATAATTCACCCCTCCACTTTGGGAAC	CASSLKQGSSYNSPLHF	1	6.570161107931322E-5	51	TCRBV05-05*01	TCRBV05	TCRBV05-05	01				TCRBD01-01*01	TCRBD01	TCRBD01-01	01				TCRBJ01-06*01	TCRBJ01	TCRBJ01-06	01				1	2	3	2	2	0	30	45	47	54	56	1	In	VDJ
CTGGAGTCCGCCAGCACCAACCAGACATCTATGTACCTCTGTGCCAGCAGTGGGGGGACAGGGGCTGAAAAACTGTTTTTTGGCAGT	CASSGGTGAEKLFF	1	1.1245083434728608E-4	42	TCRBV28-01*01	TCRBV28	TCRBV28-01	01				TCRBD01-01*01	TCRBD01	TCRBD01-01	01				TCRBJ01-04*01	TCRBJ01	TCRBJ01-04	01				5	3	0	2	1	7	39	51	54	64	65	1	In	VDJ
GAATGTGAACGCCTTGTTGCTGGGGGACTCGGCCCTGTATCTCTGTGCCAGCAGGAGAGGGGTGGCGGGGAGCTGTTTTTTGGAGAA		1	8.339050636989754E-5	38	TCRBV05-05*01	TCRBV05	TCRBV05-05	01						unresolved		TCRBD01,TCRBD02	TCRBD01-01,TCRBD02-01		TCRBJ02-02*01	TCRBJ02	TCRBJ02-02	01				5	3	5	2	3	7	43	54	57	62	65	1	Out	VDJ
ACAGTGACCAGTGCCCATCCTGAAGACAGCAGCTTCTACATCTGCAGTGCTCTCGGACATTACCAAGAGACCCAGTACTTCGGGCCA	CSALGHYQETQYF	1	6.3174626037801165E-6	39	TCRBV20	TCRBV20	unresolved			TCRBV20-01,TCRBV20-or09_02		TCRBD01-01*01	TCRBD01	TCRBD01-01	01				TCRBJ02-05*01	TCRBJ02	TCRBJ02-05	01				5	3	1	6	2	0	42	51	54	59	61	1	In	VDJ
CTGAAGATCCAGCCCTCAGAACCCAGGGACTCAGCTGTGTACTTCTGTGCCAGCAGCTACCGTTACAATGAGCAGTTCTTCGGGCCA	CASSYRYNEQFF	1	4.169525318494877E-5	36	TCRBV12	TCRBV12	unresolved			TCRBV12-03,TCRBV12-04		TCRBD02-01	TCRBD02	TCRBD02-01				01,02	TCRBJ02-01*01	TCRBJ02	TCRBJ02-01	01				6	0	4	9	4	4	45	-1	56	59	63	1	In	VDJ
CAGAGCAGGGGGACTCGGCCGTGTATGTCTGTGCAAGTCGCACAAGGACAGGGGAAAGTTGGCAATCAGCCCCAGCATTTTGGTGAT		1	6.317462603780116E-5	52	TCRBV12-02*01	TCRBV12	TCRBV12-02	01				TCRBD01-01*01	TCRBD01	TCRBD01-01	01				TCRBJ01-05*01	TCRBJ01	TCRBJ01-05	01				5	4	1	2	7	2	29	41	45	54	61	1	Out	VDJ
ACCTTGGAGCTGGGGGACTCGGCCCTTTATCTTTGCGCCAGCAGCTTGGCAACCGGGGGGCCTGCGGAGACCCAGTACTTCGGGCCA	CASSLATGGPAETQYF	1	1.137143268680421E-5	48	TCRBV05-01*01	TCRBV05	TCRBV05-01	01				TCRBD02-01*01	TCRBD02	TCRBD02-01	01				TCRBJ02-05*01	TCRBJ02	TCRBJ02-05	01				0	4	8	1	6	5	33	49	53	60	66	1	In	VDJ
ATCCAGCAGGTAGTGCGAGGAGATTCGGCAGCTTATTTCTGTGCCAGCTCACCAATGACAGGGGTGGAGACCCAGTACTTCGGGCCA	CASSPMTGVETQYF	1	2.7796835456632515E-5	42	TCRBV18-01*01	TCRBV18	TCRBV18-01	01				TCRBD01-01*01	TCRBD01	TCRBD01-01	01				TCRBJ02-05*01	TCRBJ02	TCRBJ02-05	01				2	2	2	2	2	5	39	54	56	64	66	1	In	VDJ
CAGCAGGTAGTGCGAGGAGATTCGGCAGCTTATTTCTGTGCCAGCTCACCGAACGGACAGGTCACAGATACGCAGTATTTTGGCCCA	CASSPNGQVTDTQYF	1	4.0431760664192746E-5	45	TCRBV18-01*01	TCRBV18	TCRBV18-01	01				TCRBD01-01*01	TCRBD01	TCRBD01-01	01				TCRBJ02-03*01	TCRBJ02	TCRBJ02-03	01				3	4	1	4	1	2	36	50	54	61	62	1	In	VDJ
ACGATCCAGCGCACACAGCAGGAGGACTCGGCCGTGTATCTCTGTGCCAGCAGCGATGTATGGAACACTGAAGCTTTCTTTGGACAA	CASSDVWNTEAFF	1	3.9168268143436723E-5	39	TCRBV07-02*01	TCRBV07	TCRBV07-02	01						unresolved		TCRBD01,TCRBD02	TCRBD01-01,TCRBD02-01		TCRBJ01-01*01	TCRBJ01	TCRBJ01-01	01				5	0	2	8	6	1	42	-1	54	56	62	1	In	VDJ
ATCCAGCAGGTAGTGCGAGGAGATTCGGCAGCTTATTTCTGTGCCAGCTCATCGTTCAGGGAGGGGAATGGCTACACCTTCGGTTCG	CASSSFREGNGYTF	1	3.4114298060412634E-5	42	TCRBV18-01*01	TCRBV18	TCRBV18-01	01				TCRBD02-01*02	TCRBD02	TCRBD02-01	02				TCRBJ01-02*01	TCRBJ01	TCRBJ01-02	01				5	7	9	0	2	6	39	51	58	65	67	1	In	VDJ
CAGAACTGGAGGATTCTGGAGTTTATTTCTGTGCCAGCAGCCTCTAGCGGGGGGGCCGTCGGGGAAGAGACCCAGTACTTCGGGCCA		1	7.58095512453614E-5	52	TCRBV14-01*01	TCRBV14	TCRBV14-01	01				TCRBD02-01*01	TCRBD02	TCRBD02-01	01				TCRBJ02-05*01	TCRBJ02	TCRBJ02-05	01				4	1	4	0	9	3	29	42	43	55	64	1	Out	VDJ
CAGAACCGGGAGACACGGCACTGTATCTCTGCGCCAGCAGTCAATCGGCCAGGGGAGGGACACAATCAGCCCCAGCATTTTGGTGAT		1	4.169525318494877E-5	52	TCRBV23-01*01	TCRBV23	TCRBV23-01	01				TCRBD02-01*02	TCRBD02	TCRBD02-01	02				TCRBJ01-05*01	TCRBJ01	TCRBJ01-05	01				0	6	9	0	3	3	29	46	52	59	62	1	Out	VDJ
ATCCAGCGCACACAGAAGGAGGACTCCGCCGTGTATCTCTGTGCCAGCAGCACTGGACAGGTTAAAGAGACCCAGTACTTCGGGCCA	CASSTGQVKETQYF	1	2.6533342935876492E-5	42	TCRBV07-08*02	TCRBV07	TCRBV07-08	02				TCRBD01-01*01	TCRBD01	TCRBD01-01	01				TCRBJ02-05*01	TCRBJ02	TCRBJ02-05	01				5	3	1	4	3	3	39	51	54	61	64	1	In	VDJ
CTCTACTCTGAAGATCCAGCGCACAGAGCAGGGGGACTCAGCCGCGTATCTCCGTGCCACCTAACCATGGATCAGTACTTCGGCGCC		1	3.5377790581168656E-5	29	TCRBV07-03*03	TCRBV07	TCRBV07-03	03						unresolved		TCRBD01,TCRBD02	TCRBD01-01,TCRBD02-01		TCRBJ02-04*01	TCRBJ02	TCRBJ02-04	01				10	9	1	8	0	12	52	59	68	-1	71	1	Out	VDJ
CTGTACCCTCTCAGACATCTGTGTACTTCTGTGCCACCCTAACAGGGGGGACGTGGACAGCCTTATTCACCCCTCCACTTTGGGAAC		1	3.664128310192468E-5	52	TCRBV06-04	TCRBV06	TCRBV06-04				01,02	TCRBD01-01*01	TCRBD01	TCRBD01-01	01				TCRBJ01-06*01	TCRBJ01	TCRBJ01-06	01				10	5	3	1	15	8	29	36	41	49	64	1	Out	VDJ
CTGAGCTCTCTGGAGCTGGGGGACTCAGCTTTGTATTTCTGTGCCAGCAGCGTAGGACAGGGTACAGATACGCAGTATTTTGGCCCA	CASSVGQGTDTQYF	1	1.6425402769828306E-5	42	TCRBV09-01	TCRBV09	TCRBV09-01				01,02	TCRBD01-01*01	TCRBD01	TCRBD01-01	01				TCRBJ02-03*01	TCRBJ02	TCRBJ02-03	01				0	0	2	3	1	3	39	-1	55	62	63	1	In	VDJ
AGGATCCAGCAGGTAGTGCGAGGAGATTCGGCAGCTTATTTCTGTGCCAGCTCACCAAGGCGGTCCTACGAGCAGTACTTCGGGCCG	CASSPRRSYEQYF	1	3.0323820498144563E-5	39	TCRBV18-01*01	TCRBV18	TCRBV18-01	01				TCRBD02-01	TCRBD02	TCRBD02-01				01,02	TCRBJ02-07*01	TCRBJ02	TCRBJ02-07	01				2	2	7	5	0	1	42	57	59	-1	63	1	In	VDJ
CCTTGGAGCTGGACGACTCGGCCCTGTATCTCTGTGCCAGCAGCCCAGGGGGACTAGCGGATCTACAATGAGCAGTTCTTCGGGCCA		1	4.169525318494877E-5	49	TCRBV05-04*01	TCRBV05	TCRBV05-04	01				TCRBD02-01	TCRBD02	TCRBD02-01				01,02	TCRBJ02-01*01	TCRBJ02	TCRBJ02-01	01				4	5	0	5	2	3	32	44	49	60	62	1	Out	VDJ
ACGATCCAGCGCACACAGCAGGAGGACTCGGCCGTGTATCTCTGTGCCAGCAGCTATGACAGGGCTAATGAGCAGTTCTTCGGGCCA	CASSYDRANEQFF	1	4.927620830948491E-5	39	TCRBV07-02*01	TCRBV07	TCRBV07-02	01				TCRBD01-01*01	TCRBD01	TCRBD01-01	01				TCRBJ02-01*01	TCRBJ02	TCRBJ02-01	01				4	2	2	3	2	7	42	55	57	64	66	1	In	VDJ
GCCCATCCTGAAGACAGCAGCTTCTACATCTGCAGTGCTAGAGATCTACTAGCGGGGGCCGCCACCGGGGAGCTGTTTTTTGGAGAA	CSARDLLAGAATGELFF	1	1.0107940166048186E-5	51	TCRBV20	TCRBV20	unresolved			TCRBV20-01,TCRBV20-or09_02		TCRBD02-01*01	TCRBD02	TCRBD02-01	01				TCRBJ02-02*01	TCRBJ02	TCRBJ02-02	01				0	3	3	2	4	4	30	44	47	58	62	1	In	VDJ
TTGGAGATCCAGCGCACAGAGCAGGGGGACTCGGCCATGTATCTCTGTGCCAGCAGCTACACTACAGATACGCAGTATTTTGGCCCA	CASSYTTDTQYF	1	5.053970083024093E-5	36	TCRBV07-09	TCRBV07	TCRBV07-09				01,03			unresolved		TCRBD01,TCRBD02	TCRBD01-01,TCRBD02-01		TCRBJ02-03*01	TCRBJ02	TCRBJ02-03	01				4	0	3	6	2	3	45	-1	58	61	63	1	In	VDJ
CCCTCCCAGACATCTGTGTACTTCTGTGCCAGCAGTTACTCGTTCGTAATAGCGGGGGGCCCCCAAGAGACCCAGTACTTCGGGCCA	CASSYSFVIAGGPQETQYF	1	1.895238781134035E-5	57	TCRBV06	TCRBV06	unresolved			TCRBV06-05,TCRBV06-06		TCRBD02-01*01	TCRBD02	TCRBD02-01	01				TCRBJ02-05*01	TCRBJ02	TCRBJ02-05	01				0	8	5	1	3	1	24	41	49	59	62	1	In	VDJ
TCCCTGATTCTGGAGTCCGCCAGCACCAACCAGACATCTATGTACCTCTGTGCCAGTTTGTCCAGCTACGAGCAGTACTTCGGGCCG	CASLSSYEQYF	1	4.548573074721684E-5	33	TCRBV28-01*01	TCRBV28	TCRBV28-01	01				TCRBD01-01*01	TCRBD01	TCRBD01-01	01				TCRBJ02-07*01	TCRBJ02	TCRBJ02-07	01				9	6	4	5	0	3	48	56	62	-1	65	1	In	VDJ
CAACCTGCAAAGCTTGAGGACTCGGCCGTGTATCTCTGTGCCAGCAGCCCCCCCAGGGGGTGGGTTGAAAAACTGTTTTTTGGCAGT	CASSPPRGWVEKLFF	1	6.696510360006924E-5	45	TCRBV11-02*02	TCRBV11	TCRBV11-02	02				TCRBD01-01*01	TCRBD01	TCRBD01-01	01				TCRBJ01-04*01	TCRBJ01	TCRBJ01-04	01				5	5	4	1	5	7	36	48	53	60	65	1	In	VDJ
AGTGCCCATCCTGAAGACAGCAGCTTCTACATCTGCAGTGCTCGGGGACCTGGGACAGGGGGCAAAGAGACCCAGTACTTCGGGCCA	CSARGPGTGGKETQYF	1	6.3174626037801165E-6	48	TCRBV20	TCRBV20	unresolved			TCRBV20-01,TCRBV20-or09_02		TCRBD01-01*01	TCRBD01	TCRBD01-01	01				TCRBJ02-05*01	TCRBJ02	TCRBJ02-05	01				5	9	0	0	1	3	33	42	51	63	64	1	In	VDJ
GACATCCGCTCACCAGGCCTGGGGGACGCAGCCATGTACCTGTGTGCCACCAGCAGAGATCATTTCGCTGAGCAGTTCTTCGGGCCA	CATSRDHFAEQFF	1	2.14793728528524E-5	39	TCRBV15-01*01	TCRBV15	TCRBV15-01	01						unresolved		TCRBD01,TCRBD02	TCRBD01-01,TCRBD02-01		TCRBJ02-01*01	TCRBJ02	TCRBJ02-01	01				0	1	4	6	6	9	42	59	60	62	68	1	In	VDJ
AGCCTGCAGAACTGGAGGATTCTGGAGTTTATTTCTGTGCCAGCAGCCAAGAGGGGGGCAGGTGGAAACACCATATATTTTGGAGAG		2	2.3627310138137636E-4	46	TCRBV14-01*01	TCRBV14	TCRBV14-01	01						unresolved		TCRBD01,TCRBD02	TCRBD01-01,TCRBD02-01		TCRBJ01-03*01	TCRBJ01	TCRBJ01-03	01				0	1	6	0	3	3	35	52	53	59	62	2	Out	VDJ
AACGCCTTGTTGCTGGGGGACTCGGCCCTGTATCTCTGTGCCAGCAGCTTGGATGCGGGGGGGGCCTATGGCTACACCTTCGGTTCG	CASSLDAGGAYGYTF	1	6.443811855855719E-5	45	TCRBV05-05*01	TCRBV05	TCRBV05-05	01				TCRBD02-01*01	TCRBD02	TCRBD02-01	01				TCRBJ01-02*01	TCRBJ01	TCRBJ01-02	01				0	2	7	0	2	4	36	52	54	63	65	1	In	VDJ
ATCCAGCGCACAGAGCGGGGGGACTCAGCCGTGTATCTCTGTGCCAGCAGCTTAAACCCGGGGAATTCACCCCTCCACTTTGGGAAC	CASSLNPGNSPLHF	1	2.9060327977388537E-5	42	TCRBV07-03*01	TCRBV07	TCRBV07-03	01				TCRBD02-01*01	TCRBD02	TCRBD02-01	01				TCRBJ01-06*01	TCRBJ01	TCRBJ01-06	01				1	3	8	3	0	7	39	55	58	-1	63	1	In	VDJ
TCGCCCAGCCCCAACCAGACCTCTCTGTACTTCTGTGCCAGCAGTTTATCGGGGGCCCAGAAGGGCGGCGAGCAGTACTTCGGGCCG	CASSLSGAQKGGEQYF	1	8.844447645292164E-6	48	TCRBV27-01*01	TCRBV27	TCRBV27-01	01				TCRBD01-01*01	TCRBD01	TCRBD01-01	01				TCRBJ02-07*01	TCRBJ02	TCRBJ02-07	01				0	0	6	0	12	6	33	-1	50	56	68	1	In	VDJ
CAGCCCTCAGAACCCAGGGACTCAGCTGTGTACTTCTGTGCCAGCAGTTTTGAGCGGGGGGGAAACAATGAGCAGTTCTTCGGGCCA	CASSFERGGNNEQFF	1	4.0431760664192746E-5	45	TCRBV12	TCRBV12	unresolved			TCRBV12-03,TCRBV12-04		TCRBD02-01*01	TCRBD02	TCRBD02-01	01				TCRBJ02-01*01	TCRBJ02	TCRBJ02-01	01				3	2	6	0	2	5	36	50	52	62	64	1	In	VDJ
CGCACACAGCAGGAGGACTCGGCCGTGTATCTCTGTGCCAGCAGCTTAGCGCCGAAGCTCCCAGGAAACACCATATATTTTGGAGAG	CASSLAPKLPGNTIYF	1	8.339050636989754E-5	48	TCRBV07-02*01	TCRBV07	TCRBV07-02	01				TCRBD02-01	TCRBD02	TCRBD02-01				01,02	TCRBJ01-03*01	TCRBJ01	TCRBJ01-03	01				0	5	6	7	5	4	33	50	55	58	63	1	In	VDJ
ACAGTGACCAGTGCCCATCCTGAAGACAGCAGCTTCTACATCTGCAGTGCCAGAGGACTAGCGGGGGGTAGAGAGTACTTCGGCGCC	CSARGLAGGREYF	1	8.844447645292164E-6	39	TCRBV20	TCRBV20	unresolved			TCRBV20-01,TCRBV20-or09_02		TCRBD02-01*01	TCRBD02	TCRBD02-01	01				TCRBJ02-04*01	TCRBJ02	TCRBJ02-04	01				1	0	2	1	5	14	42	-1	55	68	73	1	In	VDJ
CCTCTCACTGTGACATCGGCCCAAAAGAACCCGACAGCTTTCTATCTCTGCTCGGCTGGTAGCACAGATACGCAGTATTTTGGCCCA	CSAGSTDTQYF	1	5.9384148475533096E-5	33	TCRBV19-01	TCRBV19	TCRBV19-01				01,02			unresolved		TCRBD01,TCRBD02	TCRBD01-01,TCRBD02-01		TCRBJ02-03*01	TCRBJ02	TCRBJ02-03	01				15	3	9	0	4	0	48	50	53	56	60	1	In	VDJ
ATCCAGCGCACAGAGCAGCGGGACTCGGCCATGTATCGCTGTGCCAGCAGCTTGACTCCCGGTCCGGATACGCAGTATTTTGGCCCA	CASSLTPGPDTQYF	1	3.0323820498144563E-5	42	TCRBV07-06*01	TCRBV07	TCRBV07-06	01				TCRBD02-01	TCRBD02	TCRBD02-01				01,02	TCRBJ02-03*01	TCRBJ02	TCRBJ02-03	01				3	0	2	10	9	6	39	-1	53	57	66	1	In	VDJ
CTTCACCTACACACCCTGCAGCCAGAAGACTCGGCCCTGTATCCCTGTGCCAGCAGCCAAGAATGGCAGACCCAGTACTTCGGGCCA	CASSQEWQTQYF	1	8.844447645292164E-6	36	TCRBV04-02*01	TCRBV04	TCRBV04-02	01				TCRBD01-01*01	TCRBD01	TCRBD01-01	01				TCRBJ02-05*01	TCRBJ02	TCRBJ02-05	01				0	2	9	0	0	6	45	62	64	-1	67	1	In	VDJ
GCCTTGTTGCTGGGGGACTCGGCCCTGTATCTCTGTGCCAGCAGCGCAGGGTGGAGCTCCTATAATTCACCCCTCCACTTTGGGAAC	CASSAGWSSYNSPLHF	1	6.191113351704514E-5	48	TCRBV05-05*01	TCRBV05	TCRBV05-05	01				TCRBD01-01*01	TCRBD01	TCRBD01-01	01				TCRBJ01-06*01	TCRBJ01	TCRBJ01-06	01				4	1	4	3	5	0	33	45	46	51	56	1	In	VDJ
GCAGAGCTTGGGGACTCGGCCGTGTATCTCTGTGCCAGCAGCTTAGGGGTAGCAGGGACCTCCTACAATGAGCAGTTCTTCGGGCCA	CASSLGVAGTSYNEQFF	1	4.927620830948491E-5	51	TCRBV11-03*01	TCRBV11	TCRBV11-03	01						unresolved		TCRBD01,TCRBD02	TCRBD01-01,TCRBD02-01		TCRBJ02-01*01	TCRBJ02	TCRBJ02-01	01				1	8	0	7	0	0	30	46	54	-1	59	1	In	VDJ
ACATCGGCCCAAAAGAACCCGACAGCTTTCTATCTCTGTGCCAGTAGGAACCTAGCGGGGGGAAAAGAGACCCAGTACTTCGGGCCA	CASRNLAGGKETQYF	1	4.0431760664192746E-5	45	TCRBV19-01	TCRBV19	TCRBV19-01				01,02	TCRBD02-01*01	TCRBD02	TCRBD02-01	01				TCRBJ02-05*01	TCRBJ02	TCRBJ02-05	01				6	4	4	1	2	3	36	47	51	62	64	1	In	VDJ
GCCAGCACCAACCAGACATCTATGTACCTCTGTGCCAGCCAGGGGGGTCCACGGGATTATAGCAATCAGCCCCAGCATTTTGGTGAT	CASQGGPRDYSNQPQHF	1	6.443811855855719E-5	51	TCRBV28-01*01	TCRBV28	TCRBV28-01	01				TCRBD01-01*01	TCRBD01	TCRBD01-01	01				TCRBJ01-05*01	TCRBJ01	TCRBJ01-05	01				8	0	4	1	13	0	30	-1	39	46	59	1	In	VDJ
CCTCCCAGACATCTGTGTACTTCTGTGCTAGCAGTCGATGTAGGCCAAACCATACGAGGAGCTGGAAACACCATATATTTTGGAGAG		1	5.559367091326503E-5	58	TCRBV06	TCRBV06	unresolved			TCRBV06-01,TCRBV06-05,TCRBV06-06		TCRBD02-01*02	TCRBD02	TCRBD02-01	02				TCRBJ01-03*01	TCRBJ01	TCRBJ01-03	01				5	22	10	2	0	2	23	35	57	-1	61	1	Out	VDJ
AGGCTGGAGTTGGCTGCTCCCCCCCAGACATCTGTGTACTTCTGTGCCAGCAGTCTAGTAGGGCCCTATGGCTACACCTTCGGTTCG	CASSLVGPYGYTF	1	3.158731301890058E-5	39	TCRBV06-06	TCRBV06	TCRBV06-06				01,02			unresolved		TCRBD01,TCRBD02	TCRBD01-01,TCRBD02-01		TCRBJ01-02*01	TCRBJ01	TCRBJ01-02	01				5	5	5	3	2	4	42	54	59	63	65	1	In	VDJ
TGTGAACGCCTTGTTGCTGGGGGACTCGGCCCTGTATCTCTGTGCCAGCAGCTGGGTTGGGGCAATCAGCCCCAGCATTTTGGTGAT		1	8.339050636989754E-5	41	TCRBV05-05*01	TCRBV05	TCRBV05-05	01						unresolved		TCRBD01,TCRBD02	TCRBD01-01,TCRBD02-01		TCRBJ01-05*01	TCRBJ01	TCRBJ01-05	01				3	0	0	9	5	2	40	-1	53	56	61	1	Out	VDJ
ACAGTGACCAGTGCCCATCCTGAAGACAGCAGCTTCTACATCTGCAGTGCTTCACCCCAGGGGAGAACTGAAGCTTTCTTTGGACAA	CSASPQGRTEAFF	1	8.844447645292164E-6	39	TCRBV20	TCRBV20	unresolved			TCRBV20-01,TCRBV20-or09_02		TCRBD01-01*01	TCRBD01	TCRBD01-01	01				TCRBJ01-01*01	TCRBJ01	TCRBJ01-01	01				5	6	4	2	3	5	42	51	57	63	66	1	In	VDJ
ATTCTGGAGTCCGCCAGCACCAACCAGACATCTATGTACCTCTGTGCCAGCAGTGGCCTTGGGAACACTGAAGCTTTCTTTGGACAA	CASSGLGNTEAFF	1	6.0647640996289126E-5	39	TCRBV28-01*01	TCRBV28	TCRBV28-01	01				TCRBD01-01*01	TCRBD01	TCRBD01-01	01				TCRBJ01-01*01	TCRBJ01	TCRBJ01-01	01				5	0	9	0	5	1	42	-1	54	57	62	1	In	VDJ
GCCTTGGAGCTGGACGACTCGGCCCTGTATCTCTGTGCCAGCAGCTCCTCACGCGGGGCGGGTGGAGATACGCAGTATTTTGGCCCA	CASSSSRGAGGDTQYF	1	3.158731301890058E-5	48	TCRBV05-04*01	TCRBV05	TCRBV05-04	01				TCRBD02-01*01	TCRBD02	TCRBD02-01	01				TCRBJ02-03*01	TCRBJ02	TCRBJ02-03	01				3	6	7	3	7	5	33	46	52	58	65	1	In	VDJ
CAGCCCTCAGAACCCAGGGACTCAGCTGTGTACTTCTGTGCCAGCAGTGGGTGGTTGTCCCGTGCCACTGAAGCTTTCTTTGGACAA	CASSGWLSRATEAFF	1	3.158731301890058E-5	45	TCRBV12	TCRBV12	unresolved			TCRBV12-03,TCRBV12-04				unresolved		TCRBD01,TCRBD02	TCRBD01-01,TCRBD02-01		TCRBJ01-01*01	TCRBJ01	TCRBJ01-01	01				5	0	0	9	14	4	36	-1	48	51	65	1	In	VDJ
CAGTGACCAGTGCCCATCCTGAAGACAGCAGCTTCTACATCTGCAGTGCCCAATCCGGGGCAGCACTACGAGCAGTACTTCGGGCCG		1	6.3174626037801165E-6	40	TCRBV20	TCRBV20	unresolved			TCRBV20-01,TCRBV20-or09_02				unresolved		TCRBD01,TCRBD02	TCRBD01-01,TCRBD02-01		TCRBJ02-07*01	TCRBJ02	TCRBJ02-07	01				6	7	7	0	4	3	41	49	56	61	65	1	Out	VDJ
GAGCAGGGGGACTCGGCCATGTATCTCTGTGCCAGCAGCTTATGGGGGACGAGACAGGCCCGGAAAGATACGCAGTATTTTGGCCCA	CASSLWGTRQARKDTQYF	1	4.801271578872889E-5	54	TCRBV07-09	TCRBV07	TCRBV07-09				01,03	TCRBD01-01*01	TCRBD01	TCRBD01-01	01				TCRBJ02-03*01	TCRBJ02	TCRBJ02-03	01				2	10	2	4	7	5	27	42	52	58	65	1	In	VDJ
TTGGAGATCCAGCGCACAGAGCAGGGGGACTCGGCCATGTATCTCTGTGCCAGCAGCTTAGATCAACTAGTCGAGTACTTCGGGCCA	CASSLDQLVEYF	1	3.0323820498144563E-5	36	TCRBV07-09	TCRBV07	TCRBV07-09				01,03	TCRBD02-01	TCRBD02	TCRBD02-01				01,02	TCRBJ02-05*01	TCRBJ02	TCRBJ02-05	01				1	4	3	8	3	12	45	61	65	70	73	1	In	VDJ
TGTTGCTGGGGGACTCGGCCCTGTATCTCTGTGCCAGCAGCTTAAGGACTAGCGGGTCACCCCGCCTACGAGCAGTACGTCGGGCCG		1	5.4330178392509007E-5	52	TCRBV05-05*01	TCRBV05	TCRBV05-05	01				TCRBD02-01	TCRBD02	TCRBD02-01				01,02	TCRBJ02-07*01	TCRBJ02	TCRBJ02-07	01				2	2	1	4	23	17	29	43	45	56	79	1	Out	VDJ
GCCAGCACCAACCAGACATCTATGTACCTCTGTGCCAGCAGTTCTCTCACAGGGGGAGGGTTGGGGAATGAGCAGTTCTTCGGGCCA	CASSSLTGGGLGNEQFF	1	7.201907368309333E-5	51	TCRBV28-01*01	TCRBV28	TCRBV28-01	01				TCRBD01-01*01	TCRBD01	TCRBD01-01	01				TCRBJ02-01*01	TCRBJ02	TCRBJ02-01	01				4	5	3	1	10	7	30	43	48	56	66	1	In	VDJ
ACATCGGCCCAAAAGAACCCGACAGCTTTCTATCTCTGTGCCAGTAGTGTGACAGGGGGTAGCAATCAGCCCCAGCATTTTGGTGAT	CASSVTGGSNQPQHF	1	5.9384148475533096E-5	45	TCRBV19-01	TCRBV19	TCRBV19-01				01,02	TCRBD01-01*01	TCRBD01	TCRBD01-01	01				TCRBJ01-05*01	TCRBJ01	TCRBJ01-05	01				5	2	2	1	0	0	36	48	50	-1	59	1	In	VDJ
ACTGTGACATCGGCCCAAAAGAACCCGACAGCTTTCTATCTCTGTGCCAGTAGTATAGGACAGAACAATGAGCAGTTCTTCGGGCCA	CASSIGQNNEQFF	1	7.075558116233731E-5	39	TCRBV19-01	TCRBV19	TCRBV19-01				01,02	TCRBD01-01*01	TCRBD01	TCRBD01-01	01				TCRBJ02-01*01	TCRBJ02	TCRBJ02-01	01				1	0	2	5	1	5	42	-1	58	63	64	1	In	VDJ
CCAGCACCAACCAGACATCTATGTACCTCTGTGCCAGCAGTTCCCCTGCGGCTTCCTGGCCTCTTGAACACCATATATTTTGGAGAG		1	1.2887623711711437E-4	52	TCRBV28-01*01	TCRBV28	TCRBV28-01	01				TCRBD02-01	TCRBD02	TCRBD02-01				01,02	TCRBJ01-03*01	TCRBJ01	TCRBJ01-03	01				4	5	7	5	15	7	29	42	47	51	66	1	Out	VDJ
AAGAACCCGACAGCTTTCTATCTCTGTGCCAGTAGTATGACCTCTACGGAGGGGACAGGGGGCGGAAATGAGCAGTTCTTCGGGCCA	CASSMTSTEGTGGGNEQFF	1	7.075558116233731E-5	57	TCRBV19-01	TCRBV19	TCRBV19-01				01,02	TCRBD01-01*01	TCRBD01	TCRBD01-01	01				TCRBJ02-01*01	TCRBJ02	TCRBJ02-01	01				3	13	0	0	3	7	24	38	51	63	66	1	In	VDJ
TCGGCCCAAAAGAACCCGACAGCTTTCTATCTCTGTGCCAGTAGTATAGTCGGGACGGTTAGCAATCAGCCCCAGCATTTTGGTGAT	CASSIVGTVSNQPQHF	1	5.9384148475533096E-5	48	TCRBV19-01	TCRBV19	TCRBV19-01				01,02			unresolved		TCRBD01,TCRBD02	TCRBD01-01,TCRBD02-01		TCRBJ01-05*01	TCRBJ01	TCRBJ01-05	01				1	2	0	7	3	0	33	49	51	56	59	1	In	VDJ
CTGAATGTGAACGCCTTGTTGCTGGGGGACTCGGCCCTGTATCTCTGTGCCAGCAGCTTCGTTAATCAGCCCCAGCATTTTGGTGAT	CASSFVNQPQHF	1	7.833653628687345E-5	36	TCRBV05-05*01	TCRBV05	TCRBV05-05	01				TCRBD02-01	TCRBD02	TCRBD02-01				01,02	TCRBJ01-05*01	TCRBJ01	TCRBJ01-05	01				2	0	8	6	2	4	45	-1	59	61	63	1	In	VDJ
CAGAAGGAGGACTCCGCCGTGTATCTCTGTGCCAGCAGCTTTTACTTCGCGGAGGATAAGAACACCGGGGAGCTGTTTTTTGGAGAA	CASSFYFAEDKNTGELFF	1	3.5377790581168656E-5	54	TCRBV07-08*02	TCRBV07	TCRBV07-08	02				TCRBD02-01*02	TCRBD02	TCRBD02-01	02				TCRBJ02-02*01	TCRBJ02	TCRBJ02-02	01				3	9	10	1	4	1	27	41	50	55	59	1	In	VDJ
TCGGCCCAAAAGAACCCGACAGCTTTCTATCTCTGTGCCAGTAGTAATCAGGGGATTTCTAGCACAGATACGCAGTATTTTGGCCCA	CASSNQGISSTDTQYF	1	5.559367091326503E-5	48	TCRBV19-01	TCRBV19	TCRBV19-01				01,02	TCRBD01-01*01	TCRBD01	TCRBD01-01	01				TCRBJ02-03*01	TCRBJ02	TCRBJ02-03	01				4	2	4	2	6	0	33	46	48	54	60	1	In	VDJ
TCCAACCTGCAAAGCTTGAGGACTCGGCCGTGTATCTCTGTGCCAGCAGCCTGGAGGACAGGGACGGTGAATGCTTTCTTTGGACAA		1	3.664128310192468E-5	43	TCRBV11-02*02	TCRBV11	TCRBV11-02	02				TCRBD01-01*01	TCRBD01	TCRBD01-01	01				TCRBJ01-01*01	TCRBJ01	TCRBJ01-01	01				5	5	1	3	9	11	38	50	55	63	72	1	Out	VDJ
GTGAACGCCTTGGAGCTGGACGACTCGGCCCTGTATCTCTGTGCCAGCAGCCGACAGGGGAGCACAGATACGCAGTATTTTGGCCCA	CASSRQGSTDTQYF	1	2.9060327977388537E-5	42	TCRBV05-04*01	TCRBV05	TCRBV05-04	01				TCRBD01-01*01	TCRBD01	TCRBD01-01	01				TCRBJ02-03*01	TCRBJ02	TCRBJ02-03	01				4	1	2	2	0	0	39	51	52	-1	60	1	In	VDJ
ATCCGGTCCACAAAGCTGGAGGACTCAGCCATGTACTTCTGTGCCAGCAGTGAATCGGTCTTCGGCTATGGCTACACCTTCGGTTCG	CASSESVFGYGYTF	1	1.137143268680421E-5	42	TCRBV02-01*01	TCRBV02	TCRBV02-01	01				TCRBD02-01	TCRBD02	TCRBD02-01				01,02	TCRBJ01-02*01	TCRBJ01	TCRBJ01-02	01				2	1	8	5	7	4	39	54	55	58	65	1	In	VDJ
CGGAGTCAGGGGACACAGCACTGTATTTCTGTGCCAGCAGCAAATTAGGGTACCCCTTTCATCAATCAGCCCCAGCATTTTGGTGAT		2	2.3627310138137636E-4	52	TCRBV21-01*01	TCRBV21	TCRBV21-01	01						unresolved		TCRBD01,TCRBD02	TCRBD01-01,TCRBD02-01		TCRBJ01-05*01	TCRBJ01	TCRBJ01-05	01				2	2	5	3	12	3	29	44	46	50	62	2	Out	VDJ
ACCCTGCAGCCAGAAGACTCGGCCCTGTATCTCTGTGCCAGCAGCCGCATAGGGGGTACGGAGATCCGTGAGCAGTTCTTCGGGCCA	CASSRIGGTEIREQFF	1	1.6425402769828306E-5	48	TCRBV04-02*01	TCRBV04	TCRBV04-02	01				TCRBD01-01*01	TCRBD01	TCRBD01-01	01				TCRBJ02-01*01	TCRBJ02	TCRBJ02-01	01				4	4	5	1	12	9	33	46	50	56	68	1	In	VDJ
CAGCGCACACAGCAGGAGGACTCGGCCGTGTATCTCTGTGCCAGCAGCTTAGTGTCTCCTAGACAAGAGACCCAGTACTTCGGGCCA	CASSLVSPRQETQYF	1	2.4006357894364444E-5	45	TCRBV07-02*01	TCRBV07	TCRBV07-02	01				TCRBD02-01	TCRBD02	TCRBD02-01				01,02	TCRBJ02-05*01	TCRBJ02	TCRBJ02-05	01				1	6	4	8	1	2	36	52	58	62	63	1	In	VDJ
ATTCTGGAGTCCGCCAGCACCAACCAGACATCTATGTACCTCTGTGCCAGCAGTTTCGGGGACAGGGGTGTTCAGTACTTCGGCGCC	CASSFGDRGVQYF	1	5.180319335099696E-5	39	TCRBV28-01*01	TCRBV28	TCRBV28-01	01				TCRBD01-01*01	TCRBD01	TCRBD01-01	01				TCRBJ02-04*01	TCRBJ02	TCRBJ02-04	01				3	2	0	2	2	11	42	56	58	68	70	1	In	VDJ
GTGAACGCCTTGTTGCTGGGGGACTCGGCCCTGTATCTCTGTGCCAGCAGCTTAGGGGAAGCCGGAAACACCATATATTTTGGAGAG	CASSLGEAGNTIYF	1	1.6551752021903905E-4	42	TCRBV05-05*01	TCRBV05	TCRBV05-05	01				TCRBD01-01*01	TCRBD01	TCRBD01-01	01				TCRBJ01-03*01	TCRBJ01	TCRBJ01-03	01				2	0	5	2	5	4	39	-1	53	58	63	1	In	VDJ
CAGCCTGCAGAGCTTGGGGACTCGGCCGTGTATCTCTGTGCCAGCAGCTCTCTAGCGGGGCGCTACAATGAGCAGTTCTTCGGGCCA	CASSSLAGRYNEQFF	1	4.6749223267972865E-5	45	TCRBV11-03*01	TCRBV11	TCRBV11-03	01				TCRBD02-01*01	TCRBD02	TCRBD02-01	01				TCRBJ02-01*01	TCRBJ02	TCRBJ02-01	01				4	2	4	3	2	3	36	49	51	60	62	1	In	VDJ
AACCGGGAGACACGGCACTGTATCTCTGCGCCAGCAGTGTAAACTAGTACGCAACAAAGTCGGGCCAACGTCCTGACTTTCGGGGCC		1	3.5377790581168656E-5	55	TCRBV23-01*01	TCRBV23	TCRBV23-01	01				TCRBD02-01	TCRBD02	TCRBD02-01				01,02	TCRBJ02-06*01	TCRBJ02	TCRBJ02-06	01				5	4	3	8	14	5	26	38	42	47	61	1	Out	VDJ
GAGATCCAGCGCACAGAGCAGGGGGACTCGGCCATGTATCTCTGTGCCAGCAGCCCACAAGGGGGAGCCGGAGCTTTCTTTGGACAA	CASSPQGGAGAFF	1	4.548573074721684E-5	39	TCRBV07-09	TCRBV07	TCRBV07-09				01,03	TCRBD01-01*01	TCRBD01	TCRBD01-01	01				TCRBJ01-01*01	TCRBJ01	TCRBJ01-01	01				5	5	5	1	6	10	42	54	59	65	71	1	In	VDJ
GAACCCAGGGACTCAGCTGTGTACTTCTGTGCCAGCAGTCGATCGGGCCTTGGGACGATTTCCTACAATGAGCAGTTCTTCGGGCCA	CASSRSGLGTISYNEQFF	1	3.79047756226807E-5	54	TCRBV12	TCRBV12	unresolved			TCRBV12-03,TCRBV12-04				unresolved		TCRBD01,TCRBD02	TCRBD01-01,TCRBD02-01		TCRBJ02-01*01	TCRBJ02	TCRBJ02-01	01				5	12	0	7	4	1	27	39	51	56	60	1	In	VDJ
ATTCTGGAGTTTATTTCTGTGCCAGCAGCCAAGGTCAGGGTACCCTAATAAAGACCTACGAACACCGGGGAGCTGTTTTTTGGAGAA		1	9.981590913972584E-5	64	TCRBV14-01*01	TCRBV14	TCRBV14-01	01				TCRBD01-01*01	TCRBD01	TCRBD01-01	01				TCRBJ02-02*01	TCRBJ02	TCRBJ02-02	01				1	2	4	3	18	0	17	33	35	40	58	1	Out	VDJ
CCAGCACCAACCAGACATCTATGTACCTCTGTGCCAGCAGTCCCCCGGACAAGGGATCGATACTACTACGAGCAGTACGTCGGGCCG		1	4.29587457057048E-5	52	TCRBV28-01*01	TCRBV28	TCRBV28-01	01				TCRBD01-01*01	TCRBD01	TCRBD01-01	01				TCRBJ02-07*01	TCRBJ02	TCRBJ02-07	01				5	5	1	6	28	17	29	41	46	51	79	1	Out	VDJ
ACCTTGGAGCTGGGGGACTCGGCCCTTTATCTTTGCGCCAGCAGCATCAGGACAGTCGCGAACACCGGGGAGCTGTTTTTTGGAGAA	CASSIRTVANTGELFF	1	1.6425402769828306E-5	48	TCRBV05-01*01	TCRBV05	TCRBV05-01	01				TCRBD01-01*01	TCRBD01	TCRBD01-01	01				TCRBJ02-02*01	TCRBJ02	TCRBJ02-02	01				4	4	1	5	3	0	33	45	49	55	58	1	In	VDJ
CTACACGCCCTGCAGCCAGAAGACTCAGCCCTGTATCTCTGCGCCAGCAGCCCTGGACAGGGATGGGAGACCCAGTACTTCGGGCCA	CASSPGQGWETQYF	1	1.0107940166048186E-5	42	TCRBV04-01*01	TCRBV04	TCRBV04-01	01				TCRBD01-01*01	TCRBD01	TCRBD01-01	01				TCRBJ02-05*01	TCRBJ02	TCRBJ02-05	01				4	2	1	3	4	5	39	52	54	62	66	1	In	VDJ
AAGATCCAACCTGCAAAGCTTGAGGACTCGGCCGTGTATCTCTGTGCCAGCAGCTTAGAACTAGGAAACATTCAGTACTTCGGCGCC	CASSLELGNIQYF	1	3.285080553965661E-5	39	TCRBV11-02*02	TCRBV11	TCRBV11-02	02				TCRBD02-01	TCRBD02	TCRBD02-01				01,02	TCRBJ02-04*01	TCRBJ02	TCRBJ02-04	01				0	0	3	8	1	6	42	-1	59	64	65	1	In	VDJ
TCCGCCAGCACCAACCAGACATCTATGTACCTCTGTGCCAGCAGTTCGACCGGGACAGGGGTTCCGAATGAGCAGTTCTTCGGGCCA	CASSSTGTGVPNEQFF	1	7.201907368309333E-5	48	TCRBV28-01*01	TCRBV28	TCRBV28-01	01				TCRBD01-01*01	TCRBD01	TCRBD01-01	01				TCRBJ02-01*01	TCRBJ02	TCRBJ02-01	01				4	5	0	2	5	7	33	46	51	61	66	1	In	VDJ
AAGAACCCGACAGCTTTCTATCTCTGTGCCAGTAGGGAACAGGGAGTCCGGGGAGCCTCTGGGGCCAACGTCCTGACTTTCGGGGCC	CASREQGVRGASGANVLTF	1	5.685716343402105E-5	57	TCRBV19-01	TCRBV19	TCRBV19-01				01,02	TCRBD01-01*01	TCRBD01	TCRBD01-01	01				TCRBJ02-06*01	TCRBJ02	TCRBJ02-06	01				6	3	3	3	12	0	24	35	38	44	56	1	In	VDJ
AAGACTCAGCCCTGTATCTCTGCGCCAGCAGCCAAGTTAGTTAACAGGGGGCGAACACTGTACACAGATACGCAGTATTTTGGCCCA		1	1.5161910249072281E-5	61	TCRBV04-01*01	TCRBV04	TCRBV04-01	01				TCRBD01-01*01	TCRBD01	TCRBD01-01	01				TCRBJ02-03*01	TCRBJ02	TCRBJ02-03	01				1	7	3	0	10	2	20	36	43	52	62	1	Out	VDJ
GGAGATCCAGTCCACGGAGTCAGGGGACACAGCACTGTATTTCTGTGCCAGCAGCGCCGACTAGCGGGAGAGCAGTACTTCGGGCCG		1	1.6678101273979507E-4	38	TCRBV21-01*01	TCRBV21	TCRBV21-01	01				TCRBD02-01*02	TCRBD02	TCRBD02-01	02				TCRBJ02-07*01	TCRBJ02	TCRBJ02-07	01				5	3	2	3	0	7	43	55	58	-1	69	1	Out	VDJ
ATCCAGCGCACACAGCAGGAGGACTCGGCCGTGTATCTCTGTGCCAGCAGCTTAGGACACTCGAACACTGAAGCTTTCTTTGGACAA	CASSLGHSNTEAFF	1	3.4114298060412634E-5	42	TCRBV07-02*01	TCRBV07	TCRBV07-02	01				TCRBD01-01*01	TCRBD01	TCRBD01-01	01				TCRBJ01-01*01	TCRBJ01	TCRBJ01-01	01				1	0	2	6	3	1	39	-1	55	59	62	1	In	VDJ
GAAGGTGCAGCCTGCAGAACTGGAGGATTCTGGAGTTTATTTCTGTGCCAGCAGCCAAGAATATTTTCACCCCTCCACTTTGGGAAC		1	7.833653628687345E-5	38	TCRBV14-01*01	TCRBV14	TCRBV14-01	01				TCRBD02-01	TCRBD02	TCRBD02-01				01,02	TCRBJ01-06*01	TCRBJ01	TCRBJ01-06	01				0	1	5	9	2	9	43	60	61	63	65	1	Out	VDJ
ATCCAGCGCACACAGCAGGAGGACTCCGCCGTGTATCTCTGTGCCAGCAGCCGGTCTGGCGGGGGCACTGAAGCTTTCTTTGGACAA	CASSRSGGGTEAFF	1	3.4114298060412634E-5	42	TCRBV07-08*01	TCRBV07	TCRBV07-08	01				TCRBD02-01*01	TCRBD02	TCRBD02-01	01				TCRBJ01-01*01	TCRBJ01	TCRBJ01-01	01				5	7	7	2	0	4	39	51	58	-1	65	1	In	VDJ
CTTGAGGACTCGGCCGTGTATCTCTGTGCCAGCAGCTTAGTCCCGCCTCCCCGGGACAGGGGTAGGGAAAAACTGTTTTTTGGCAGT	CASSLVPPPRDRGREKLFF	1	6.317462603780116E-5	57	TCRBV11-02*02	TCRBV11	TCRBV11-02	02				TCRBD01-01*01	TCRBD01	TCRBD01-01	01				TCRBJ01-04*01	TCRBJ01	TCRBJ01-04	01				1	12	0	2	4	8	24	40	52	62	66	1	In	VDJ
CAGCCCTCAGAACCCAGGGACTCAGCTGTGTACTTCTGTGCCAGCAGTTCCGGGACCCTAGGGAATCAGCCCCAGCATTTTGGTGAT	CASSSGTLGNQPQHF	1	3.158731301890058E-5	45	TCRBV12	TCRBV12	unresolved			TCRBV12-03,TCRBV12-04				unresolved		TCRBD01,TCRBD02	TCRBD01-01,TCRBD02-01		TCRBJ01-05*01	TCRBJ01	TCRBJ01-05	01				4	2	0	7	7	4	36	49	51	56	63	1	In	VDJ
GCGTCTGCTGTACCCTCTCAGACATCTGTGTACTTCTGTGCCAGCAGTGACTCGCGGGGGGACCTACGTAGGCAGTTCTTCGGGCCA	CASSDSRGDLRRQFF	1	4.927620830948491E-5	45	TCRBV06-04	TCRBV06	TCRBV06-04				01,02	TCRBD02-01*01	TCRBD02	TCRBD02-01	01				TCRBJ02-01*01	TCRBJ02	TCRBJ02-01	01				0	0	7	1	10	12	36	-1	53	61	71	1	In	VDJ
CACGGAGTCAGGGGACACAGCACTGTATTTCTGTGCCAGCAGCAAAGGGGATGGGACAGGGGGCGCGACGAGCAGTACGTCGGGCCG		1	1.566730725737469E-4	50	TCRBV21-01*01	TCRBV21	TCRBV21-01	01				TCRBD01-01*01	TCRBD01	TCRBD01-01	01				TCRBJ02-07*01	TCRBJ02	TCRBJ02-07	01				1	5	0	0	15	17	31	47	52	64	79	1	Out	VDJ
GAGTCGCCCAGCCCCAACCAGACCTCTCTGTACTTCTGTGCCAGCGCGAAGTTGCGGGCTCACACAGATACGCAGTATTTTGGCCCA	CASAKLRAHTDTQYF	1	1.137143268680421E-5	45	TCRBV27-01*01	TCRBV27	TCRBV27-01	01				TCRBD02-01	TCRBD02	TCRBD02-01				01,02	TCRBJ02-03*01	TCRBJ02	TCRBJ02-03	01				8	8	7	4	4	2	36	45	53	58	62	1	In	VDJ
TTGGCGTCTGCTGTACCCTCTCAGACATCTGTGTACTTCTGTGCCAGCAGCGGGGGGGGCTCCTACAATGAGCAGTTCTTCGGGCCA	CASSGGGSYNEQFF	1	4.927620830948491E-5	42	TCRBV06-04	TCRBV06	TCRBV06-04				01,02	TCRBD02-01*01	TCRBD02	TCRBD02-01	01				TCRBJ02-01*01	TCRBJ02	TCRBJ02-01	01				6	0	8	0	1	0	39	-1	50	58	59	1	In	VDJ
ACCAGTGCCCATCCTGAAGACAGCAGCTTCTACATCTGCAGTGCTAGACCCTTAGCGGGGGGGGGAAATGAGCAGTTCTTCGGGCCA	CSARPLAGGGNEQFF	1	1.0107940166048186E-5	45	TCRBV20	TCRBV20	unresolved			TCRBV20-01,TCRBV20-or09_02		TCRBD02-01*01	TCRBD02	TCRBD02-01	01				TCRBJ02-01*01	TCRBJ02	TCRBJ02-01	01				2	4	5	0	3	7	36	48	52	63	66	1	In	VDJ
AGTGCCCATCCTGAAGACAGCAGCTTCTACATCTGCAGTGCTAGACCCCCAAGGGAGCGGCTGTACAATGAGCAGTTCTTCGGGCCA	CSARPPRERLYNEQFF	1	1.0107940166048186E-5	48	TCRBV20	TCRBV20	unresolved			TCRBV20-01,TCRBV20-or09_02		TCRBD02-01	TCRBD02	TCRBD02-01				01,02	TCRBJ02-01*01	TCRBJ02	TCRBJ02-01	01				2	10	6	5	3	4	33	45	55	60	63	1	In	VDJ
AACGCCTTGTTGCTGGGGGACTCGGCCCTGTATCTCTGTGCCAGCAGCACCGGACAGGGAATGGACGGGGAGCTGTTTTTTGGAGAA	CASSTGQGMDGELFF	1	6.949208864158129E-5	45	TCRBV05-05*01	TCRBV05	TCRBV05-05	01				TCRBD01-01*01	TCRBD01	TCRBD01-01	01				TCRBJ02-02*01	TCRBJ02	TCRBJ02-02	01				4	3	1	3	6	7	36	48	51	59	65	1	In	VDJ
TTGGCGTCTGCTGTACCCTCTCAGACATCTGTGTACTTCTGTGCCAGCAGTGTCCGGGACTCCACAGATACGCAGTATTTTGGCCCA	CASSVRDSTDTQYF	1	3.79047756226807E-5	42	TCRBV06-04	TCRBV06	TCRBV06-04				01,02	TCRBD02-01	TCRBD02	TCRBD02-01				01,02	TCRBJ02-03*01	TCRBJ02	TCRBJ02-03	01				4	3	0	10	1	2	39	52	55	61	62	1	In	VDJ
CGCACACAGCAGGAGGACTCGGCCGTGTATCTCTGTGCCAGCAGCTTAGCGGCGGGGAGCTCCTACAATGAGCAGTTCTTCGGGCCA	CASSLAAGSSYNEQFF	1	4.0431760664192746E-5	48	TCRBV07-02*01	TCRBV07	TCRBV07-02	01				TCRBD02-01*01	TCRBD02	TCRBD02-01	01				TCRBJ02-01*01	TCRBJ02	TCRBJ02-01	01				0	1	7	3	2	0	33	50	51	57	59	1	In	VDJ
CAGCGCACAGAGCAGGGGGACTCGGCCATGTATCTCTGTGCCAGCAGCCCGGGACGGAGCTCCTACAATGAGCAGTTCTTCGGGCCA	CASSPGRSSYNEQFF	1	5.3066685871752984E-5	45	TCRBV07-09	TCRBV07	TCRBV07-09				01,03			unresolved		TCRBD01,TCRBD02	TCRBD01-01,TCRBD02-01		TCRBJ02-01*01	TCRBJ02	TCRBJ02-01	01				5	2	0	7	4	0	36	48	50	55	59	1	In	VDJ
CCTGAGCTCTCTGGAGCTGGGGGACTCAGCTTTGTATTTCTGTGCCAGCACCGGAGAGGGGGGAACACTGAAGCTTTCTTTGGACAA		1	1.3898417728316257E-5	41	TCRBV09-01	TCRBV09	TCRBV09-01				01,02	TCRBD01-01*01	TCRBD01	TCRBD01-01	01				TCRBJ01-01*01	TCRBJ01	TCRBJ01-01	01				6	6	5	1	0	1	40	50	56	-1	62	1	Out	VDJ
GCTTGGGGACTCGGCCGTGTATCTCTGTGCCAGCAGCTTACATGTAGCGGGGGGGCCGGAAGTCTCAATGAGCAGTTCTTCGGGCCA		1	4.422223822646082E-5	56	TCRBV11-03*01	TCRBV11	TCRBV11-03	01				TCRBD02-01*01	TCRBD02	TCRBD02-01	01				TCRBJ02-01*01	TCRBJ02	TCRBJ02-01	01				2	4	5	0	10	6	25	40	44	55	65	1	Out	VDJ
GAGTCCGCCAGCACCAACCAGACATCTATGTACCTCTGTGCCAGCATCTCTGGGGAAAACTCCTACAATGAGCAGTTCTTCGGGCCA	CASISGENSYNEQFF	1	6.696510360006924E-5	45	TCRBV28-01*01	TCRBV28	TCRBV28-01	01						unresolved		TCRBD01,TCRBD02	TCRBD01-01,TCRBD02-01		TCRBJ02-01*01	TCRBJ02	TCRBJ02-01	01				7	6	0	8	3	0	36	46	52	56	59	1	In	VDJ
CTGAGCTCTCTGGAGCTGGGGGACTCAGCTTTGTATTTCTGTGCCAGCAGCGTAACTTCCAGTACAGATACGCAGTATTTTGGCCCA	CASSVTSSTDTQYF	1	1.3898417728316257E-5	42	TCRBV09-01	TCRBV09	TCRBV09-01				01,02			unresolved		TCRBD01,TCRBD02	TCRBD01-01,TCRBD02-01		TCRBJ02-03*01	TCRBJ02	TCRBJ02-03	01				1	5	4	5	1	3	39	54	59	62	63	1	In	VDJ
GCCCAAAAGAACCCGACAGCTTTCTATCTCTGTGCCAGTAGTATATCCCGGGGGGCCCACTCTGGAAACACCATATATTTTGGAGAG	CASSISRGAHSGNTIYF	1	1.1876829695106619E-4	51	TCRBV19-01	TCRBV19	TCRBV19-01				01,02	TCRBD02-01*01	TCRBD02	TCRBD02-01	01				TCRBJ01-03*01	TCRBJ01	TCRBJ01-03	01				2	3	8	1	4	0	30	45	48	55	59	1	In	VDJ
CGCACAGAGCAGGGGGACTCGGCCATGTATCTCTGTGCCAGCAGCTTAGCGCGGTCGAGGATGAACACTGAAGCTTTCTTTGGACAA	CASSLARSRMNTEAFF	1	4.169525318494877E-5	48	TCRBV07-09	TCRBV07	TCRBV07-09				01,03	TCRBD02-01	TCRBD02	TCRBD02-01				01,02	TCRBJ01-01*01	TCRBJ01	TCRBJ01-01	01				0	0	7	5	7	0	33	-1	50	54	61	1	In	VDJ
AACGCCTTGTTGCTGGGGGACTCGGCCCTGTATCTCTGTGCCAGCAGCCTGAGCGGGAGCTCATACAATGAGCAGTTCTTCGGGCCA	CASSLSGSSYNEQFF	1	8.59174914114096E-5	45	TCRBV05-05*01	TCRBV05	TCRBV05-05	01				TCRBD02-01*02	TCRBD02	TCRBD02-01	02				TCRBJ02-01*01	TCRBJ02	TCRBJ02-01	01				4	3	6	2	4	4	36	48	51	59	63	1	In	VDJ
TCGGCTGCTCCCTCCCAGACATCTGTGTACTTCTGTGCCAGCAGGGCATCACAGGGGGCGCTAACCAATGAGCAGTTCTTCGGGCCA	CASRASQGALTNEQFF	1	2.0215880332096373E-5	48	TCRBV06	TCRBV06	unresolved			TCRBV06-01,TCRBV06-05		TCRBD01-01*01	TCRBD01	TCRBD01-01	01				TCRBJ02-01*01	TCRBJ02	TCRBJ02-01	01				6	6	3	0	6	6	33	44	50	59	65	1	In	VDJ
CCTGAAGACAGCAGCTTCTACATCTGCAGTGCTGGAACTGGTGGCGCGGGGGGCCCGATTAGCACAGATACGCAGTATTTTGGCCCA	CSAGTGGAGGPISTDTQYF	1	7.580955124536141E-6	57	TCRBV20	TCRBV20	unresolved			TCRBV20-01,TCRBV20-or09_02		TCRBD02-01*01	TCRBD02	TCRBD02-01	01				TCRBJ02-03*01	TCRBJ02	TCRBJ02-03	01				5	12	7	1	7	0	24	33	45	53	60	1	In	VDJ
GTGAACGCCTTGGAGCTGGACGACTCGGCCCTGTATCTCTGTGCCACCCGGGCCGGGGGCCCTCATAATGAGCAGTTCTTCGGGCCA	CATRAGGPHNEQFF	1	3.4114298060412634E-5	42	TCRBV05-04*01	TCRBV05	TCRBV05-04	01						unresolved		TCRBD01,TCRBD02	TCRBD01-01,TCRBD02-01		TCRBJ02-01*01	TCRBJ02	TCRBJ02-01	01				9	8	6	0	6	7	39	46	54	60	66	1	In	VDJ
ACCTTGGAGATCCAGCGCACAGAGCAGGGGGACTCGGCCATGTATCTCTGTGCCACCCTCGCCCGGGACACCATATATTTTGGAGAG	CATLARDTIYF	1	9.602543157745777E-5	33	TCRBV07-09	TCRBV07	TCRBV07-09				01,03	TCRBD02-01	TCRBD02	TCRBD02-01				01,02	TCRBJ01-03*01	TCRBJ01	TCRBJ01-03	01				10	8	8	4	0	8	48	55	63	-1	67	1	In	VDJ
TCCAGCGCACACAGCAGGAGGACTCGGCCGTGTATCTCTGTGCCAGCAGCTTAGAGGGAGGGCACAGATACGCAGTATTTTGGCCCA		1	3.285080553965661E-5	43	TCRBV07-02*01	TCRBV07	TCRBV07-02	01				TCRBD02-01*02	TCRBD02	TCRBD02-01	02				TCRBJ02-03*01	TCRBJ02	TCRBJ02-03	01				1	1	9	1	0	1	38	54	55	-1	61	1	Out	VDJ
ACCAGTGCCCATCCTGAAGACAGCAGCTTCTACATCTGCAGTGCTAGTACAGGGGGTGTCGGCATCTATGGCTACACCTTCGGTTCG	CSASTGGVGIYGYTF	1	6.3174626037801165E-6	45	TCRBV20	TCRBV20	unresolved			TCRBV20-01,TCRBV20-or09_02		TCRBD01-01*01	TCRBD01	TCRBD01-01	01				TCRBJ01-02*01	TCRBJ01	TCRBJ01-02	01				3	1	3	1	9	4	36	47	48	56	65	1	In	VDJ
CGCACAGAGCAGCGGGACTCGGCCATGTATCGCTGTGCCAGCAGCTCCCTCCTAGCGGGGGGGCGCAATGAGCAGTTCTTCGGGCCA	CASSSLLAGGRNEQFF	1	3.4114298060412634E-5	48	TCRBV07-06*01	TCRBV07	TCRBV07-06	01				TCRBD02-01*01	TCRBD02	TCRBD02-01	01				TCRBJ02-01*01	TCRBJ02	TCRBJ02-01	01				4	5	4	0	2	6	33	46	51	63	65	1	In	VDJ
ACCTTGGAGCTGGGGGACTCGGCCCTTTATCTTTGCGCCAGCACCTTGACTAGCGGGGGGGCGTGGGAGACCCAGTACTTCGGGCCA	CASTLTSGGAWETQYF	1	1.0107940166048186E-5	48	TCRBV05-01*01	TCRBV05	TCRBV05-01	01				TCRBD02-01*01	TCRBD02	TCRBD02-01	01				TCRBJ02-05*01	TCRBJ02	TCRBJ02-05	01				1	0	3	0	5	5	33	-1	48	61	66	1	In	VDJ
ACGTTGGCGTCTGCTGTACCCTCTCAGACATCTGTGTACTTCTGTGCCAGCAGTGAAGAAGGGCACAATGAGCAGTTCTTCGGGCCA	CASSEEGHNEQFF	1	4.927620830948491E-5	39	TCRBV06-04	TCRBV06	TCRBV06-04				01,02			unresolved		TCRBD01,TCRBD02	TCRBD01-01,TCRBD02-01		TCRBJ02-01*01	TCRBJ02	TCRBJ02-01	01				3	3	5	3	1	5	42	56	59	63	64	1	In	VDJ
CGCACAGAGCAGCGGGACTCGGCCATGTATCGCTGTGCCAGCAGCTTCCAGCGGGGGGATGTCCCGAGGGAGCAGTTCTTCGGGCCA	CASSFQRGDVPREQFF	1	3.4114298060412634E-5	48	TCRBV07-06*01	TCRBV07	TCRBV07-06	01				TCRBD02-01*01	TCRBD02	TCRBD02-01	01				TCRBJ02-01*01	TCRBJ02	TCRBJ02-01	01				3	2	6	1	11	10	33	47	49	58	69	1	In	VDJ
ACTGTGACATCGGCCCAAAAGAACCCGACAGCTTTCTATCTCTGTGCCAGTAGTATAGCTGACGGGAGAGGCTACACCTTCGGTTCG	CASSIADGRGYTF	1	4.29587457057048E-5	39	TCRBV19-01	TCRBV19	TCRBV19-01				01,02	TCRBD02-01*02	TCRBD02	TCRBD02-01	02				TCRBJ01-02*01	TCRBJ01	TCRBJ01-02	01				1	4	8	2	1	8	42	58	62	68	69	1	In	VDJ
ATCCAGCGCACAGAGCAGGGGGACTCGGCCATGTATCTCTGTGCCAGCAGCTTAGTGCGGACAGGGGGAACCCAGTACTTCGGGCCA	CASSLVRTGGTQYF	1	2.9060327977388537E-5	42	TCRBV07-09	TCRBV07	TCRBV07-09				01,03	TCRBD01-01*01	TCRBD01	TCRBD01-01	01				TCRBJ02-05*01	TCRBJ02	TCRBJ02-05	01				1	3	1	1	1	8	39	55	58	68	69	1	In	VDJ
GTGGCCAGTGCCCATCCTGAAGACAGCAGCTTCTACATCTGCAGTGCCGGGCGGGACATCTCTAATTCACCCCTCCACTTTGGGAAC	CSAGRDISNSPLHF	1	6.3174626037801165E-6	42	TCRBV20	TCRBV20	unresolved			TCRBV20-01,TCRBV20-or09_02				unresolved		TCRBD01,TCRBD02	TCRBD01-01,TCRBD02-01		TCRBJ01-06*01	TCRBJ01	TCRBJ01-06	01				6	5	0	6	4	6	39	47	52	58	62	1	In	VDJ
AGCTCTCTGGAGCTGGGGGACTCAGCTTTGTATTTCTGTGCCAGCAGCGTAGCTAGCGGGGGGGCAGATACGCAGTATTTTGGCCCA	CASSVASGGADTQYF	1	1.2634925207560233E-5	45	TCRBV09-01	TCRBV09	TCRBV09-01				01,02	TCRBD02-01*01	TCRBD02	TCRBD02-01	01				TCRBJ02-03*01	TCRBJ02	TCRBJ02-03	01				0	0	4	0	0	4	36	-1	52	-1	64	1	In	VDJ
CAGCCAGAAGACTCGGCCCTGTATCTCTGCGCCAGCAGCCAAAAACTAGCGGGGTCTACTAGCACAGATACGCAGTATTTTGGCCCA	CASSQKLAGSTSTDTQYF	1	1.5161910249072281E-5	54	TCRBV04-03*01	TCRBV04	TCRBV04-03	01				TCRBD02-01*01	TCRBD02	TCRBD02-01	01				TCRBJ02-03*01	TCRBJ02	TCRBJ02-03	01				2	2	3	3	6	0	27	42	44	54	60	1	In	VDJ
GAGATCCAGCGCACAGAGCAGGGGGACTCGGCCATGTATCTCTGTGCCAGCAGTCCACCTTCCGGCAATGAGCAGTTCTTCGGGCCA	CASSPPSGNEQFF	1	4.927620830948491E-5	39	TCRBV07-09	TCRBV07	TCRBV07-09				01,03	TCRBD02-01	TCRBD02	TCRBD02-01				01,02	TCRBJ02-01*01	TCRBJ02	TCRBJ02-01	01				6	9	8	5	0	6	42	53	62	-1	65	1	In	VDJ
AGCCAGACATCTATGTACCTCTGTGCCAGCAGTTTATTGCACAGGCGGACCCTTAGCTCCTATAATTCACCCCTCCACTTTGGGAAC	CASSLLHRRTLSSYNSPLHF	1	3.9168268143436723E-5	60	TCRBV28-01*01	TCRBV28	TCRBV28-01	01				TCRBD01-01*01	TCRBD01	TCRBD01-01	01				TCRBJ01-06*01	TCRBJ01	TCRBJ01-06	01				1	3	3	4	11	0	21	37	40	45	56	1	In	VDJ
CTGGAGTCCGCCAGCACCAACCAGACATCTATGTACCTCTGTGCCAGCAGTTTTCCTGGGACCGGTGAAAAACTGTTTTTTGGCAGT	CASSFPGTGEKLFF	1	8.718098393216562E-5	42	TCRBV28-01*01	TCRBV28	TCRBV28-01	01						unresolved		TCRBD01,TCRBD02	TCRBD01-01,TCRBD02-01		TCRBJ01-04*01	TCRBJ01	TCRBJ01-04	01				3	4	0	7	3	7	39	53	57	62	65	1	In	VDJ
CGCCTTGGAGCTGGACGACTCGGCCCTGTATCTCTGTGCCAGCAGCTTCCCCCCTTAGGCGGAAACACTGAAGCTTTCTTTGGACAA		1	2.5269850415120466E-5	47	TCRBV05-04*01	TCRBV05	TCRBV05-04	01				TCRBD02-01	TCRBD02	TCRBD02-01				01,02	TCRBJ01-01*01	TCRBJ01	TCRBJ01-01	01				2	10	7	5	1	2	34	48	58	62	63	1	Out	VDJ
CGCACAGAGCAGGGGGACTCGGCCATGTATCTCTGTGCCAGCAGCCCCGAGCAGAACTGGAGCCACACTGAAGCTTTCTTTGGACAA	CASSPEQNWSHTEAFF	1	3.9168268143436723E-5	48	TCRBV07-09	TCRBV07	TCRBV07-09				01,03	TCRBD02-01*02	TCRBD02	TCRBD02-01	02				TCRBJ01-01*01	TCRBJ01	TCRBJ01-01	01				5	13	10	2	2	3	33	45	58	62	64	1	In	VDJ
CTGGAGTCCGCCAGCACCAACCAGACATCTATGTACCTCTGTGCCAGCCACACCGGGACAGGGGTTTCACCCCTCCACTTTGGGAAC	CASHTGTGVSPLHF	1	3.9168268143436723E-5	42	TCRBV28-01*01	TCRBV28	TCRBV28-01	01				TCRBD01-01*01	TCRBD01	TCRBD01-01	01				TCRBJ01-06*01	TCRBJ01	TCRBJ01-06	01				8	6	0	2	1	9	39	48	54	64	65	1	In	VDJ
CTGGGGGACTCAGCTTTGTATTTCTGTGCCAGCAGCCGCGGACGTAGGGGCGGGGGGTCCGGCACAGATACGCAGTATTTTGGCCCA	CASSRGRRGGGSGTDTQYF	1	1.2634925207560233E-5	57	TCRBV09-01	TCRBV09	TCRBV09-01				01,02	TCRBD02-01*01	TCRBD02	TCRBD02-01	01				TCRBJ02-03*01	TCRBJ02	TCRBJ02-03	01				4	13	7	1	4	1	24	36	49	57	61	1	In	VDJ
GCCTGCAGAACTGGAGGATTCTGGAGTTTATTTCTGTGCCAGCAGCCAAGAACCGGGACAGGGGCGGGGGGCTACACCTTCGGTTCG		1	7.201907368309333E-5	47	TCRBV14-01*01	TCRBV14	TCRBV14-01	01				TCRBD01-01*01	TCRBD01	TCRBD01-01	01				TCRBJ01-02*01	TCRBJ01	TCRBJ01-02	01				0	3	0	2	5	8	34	51	54	64	69	1	Out	VDJ
GCCTTGGAGCTGGAGGACTCGGCCCTGTATCTCTGTGCCAGCAGCTTGGGGGCCCGGGCCCCCACAGATACGCAGTATTTTGGCCCA	CASSLGARAPTDTQYF	1	5.053970083024093E-5	48	TCRBV05-08*01	TCRBV05	TCRBV05-08	01						unresolved		TCRBD01,TCRBD02	TCRBD01-01,TCRBD02-01		TCRBJ02-03*01	TCRBJ02	TCRBJ02-03	01				0	0	8	0	9	2	33	-1	49	53	62	1	In	VDJ
AAGATCCGGTCCACAAGGCTGGAGGACTCAGCCATGTACTTCTGTGCCAGCACCATCTACCGGGGGGAGACCCAGTACTTCGGGCCA	CASTIYRGETQYF	1	7.580955124536141E-6	39	TCRBV02-01*01	TCRBV02	TCRBV02-01	01				TCRBD02-01*01	TCRBD02	TCRBD02-01	01				TCRBJ02-05*01	TCRBJ02	TCRBJ02-05	01				7	8	8	2	0	5	42	52	60	-1	66	1	In	VDJ
ATCCAGCCCTCAGAACCCAGGGACTCAGCTGTGTATTTTTGTGCTAGTGGTTTGGCCTCCGGACACAATGAGCAGTTCTTCGGGCCA	CASGLASGHNEQFF	1	6.570161107931322E-5	42	TCRBV12-05*01	TCRBV12	TCRBV12-05	01						unresolved		TCRBD01,TCRBD02	TCRBD01-01,TCRBD02-01		TCRBJ02-01*01	TCRBJ02	TCRBJ02-01	01				1	5	1	7	0	5	39	55	60	-1	64	1	In	VDJ
ATCCAGCGCACACAGCAGGAGGACTCGGCCGTGTATCTCTGTGCCAGCAGCCTACGGGGGGGAGGGGAGACCCAGTACTTCGGGCCA	CASSLRGGGETQYF	1	2.0215880332096373E-5	42	TCRBV07-02*01	TCRBV07	TCRBV07-02	01				TCRBD02-01*01	TCRBD02	TCRBD02-01	01				TCRBJ02-05*01	TCRBJ02	TCRBJ02-05	01				5	3	8	0	4	5	39	51	54	62	66	1	In	VDJ
AGGCTGGAGTCGGCTGCTCCCTCCCAGACATCTGTGTACTTCTGTGCCAGCAGTGAATTCAGGGACCAGCCCCAGCATTTTGGTGAT	CASSEFRDQPQHF	1	1.895238781134035E-5	39	TCRBV06-01*01	TCRBV06	TCRBV06-01	01						unresolved		TCRBD01,TCRBD02	TCRBD01-01,TCRBD02-01		TCRBJ01-05*01	TCRBJ01	TCRBJ01-05	01				2	4	0	7	0	7	42	57	61	-1	66	1	In	VDJ
AAGATCCAGCGCACAGAGCGGGGGGACTCAGCCGTGTATCTCTGTGCCAGCCGAGGTCCAGCTTCCAATGAGCAGTTCTTCGGGCCA	CASRGPASNEQFF	1	3.79047756226807E-5	39	TCRBV07-03*01	TCRBV07	TCRBV07-03	01				TCRBD02-01*02	TCRBD02	TCRBD02-01	02				TCRBJ02-01*01	TCRBJ02	TCRBJ02-01	01				8	1	11	1	9	6	42	51	52	56	65	1	In	VDJ
CAGCGCACAGAGCGGGGGGACTCAGCCGTGTATCTCTGTGCCAGCAGTGAGGGAGGACACAGCACAGATACGCAGTATTTTGGCCCA	CASSEGGHSTDTQYF	1	3.0323820498144563E-5	45	TCRBV07-03*01	TCRBV07	TCRBV07-03	01				TCRBD02-01*02	TCRBD02	TCRBD02-01	02				TCRBJ02-03*01	TCRBJ02	TCRBJ02-03	01				6	3	9	1	4	0	36	47	50	56	60	1	In	VDJ
AACGCCTTGTTGCTGGGGGACTCGGCCCTGTATCTCTGTGCCAGCAGCTTGGTGCAGGCAGCTGGAAACACCATATATTTTGGAGAG	CASSLVQAAGNTIYF	1	1.453016398869427E-4	45	TCRBV05-05*01	TCRBV05	TCRBV05-05	01				TCRBD01-01*01	TCRBD01	TCRBD01-01	01				TCRBJ01-03*01	TCRBJ01	TCRBJ01-03	01				0	2	4	4	3	2	36	52	54	58	61	1	In	VDJ
TCCGCCAGCACCAACCAGACATCTATGTACCTCTGTGCCAGCAGTTTACAGGCTGGGGCGGCGAGAAACACCATATATTTTGGAGAG	CASSLQAGAARNTIYF	1	1.137143268680421E-4	48	TCRBV28-01*01	TCRBV28	TCRBV28-01	01				TCRBD01-01*01	TCRBD01	TCRBD01-01	01				TCRBJ01-03*01	TCRBJ01	TCRBJ01-03	01				2	6	7	0	5	5	33	48	54	59	64	1	In	VDJ
GAGATCCAGCGCACAGAGCAGGGGGACTCGGCCATGTATCTCTGTGCCAGCAGCTTAGGGGGTACCGGGGAGCTGTTTTTTGGAGAA	CASSLGGTGELFF	1	4.0431760664192746E-5	39	TCRBV07-09	TCRBV07	TCRBV07-09				01,03			unresolved		TCRBD01,TCRBD02	TCRBD01-01,TCRBD02-01		TCRBJ02-02*01	TCRBJ02	TCRBJ02-02	01				1	0	6	2	1	5	42	-1	58	62	63	1	In	VDJ
CAGCGCACACAGAAGGAGGACTCCGCCGTGTATCTCTGTGCCAGCAGCTTAGGGAGGGGAAGGGGAGAGACCCAGTACTTCGGGCCA	CASSLGRGRGETQYF	1	2.0215880332096373E-5	45	TCRBV07-08*02	TCRBV07	TCRBV07-08	02				TCRBD02-01*02	TCRBD02	TCRBD02-01	02				TCRBJ02-05*01	TCRBJ02	TCRBJ02-05	01				1	0	10	0	7	4	36	-1	52	58	65	1	In	VDJ
GTTGCTGGGGGACTCGGCCCTGTATCTCTGTGCCAGCAGCTTCTTGCAGGATTGGAACGATTGGATGAAAAACTGTTTTTTGGCAGT		1	1.1118734182653006E-4	53	TCRBV05-05*01	TCRBV05	TCRBV05-05	01				TCRBD01-01*01	TCRBD01	TCRBD01-01	01				TCRBJ01-04*01	TCRBJ01	TCRBJ01-04	01				2	4	4	4	14	6	28	42	46	50	64	1	Out	VDJ
CTGACGATCCAGCGCACACAGCAGGAGGACTCGGCCGTGTATCTCTGTGCCAGCAGCTTAGCAAGGGGGGGGCAATACTTCGGGCCA	CASSLARGGQYF	1	2.0215880332096373E-5	36	TCRBV07-02*01	TCRBV07	TCRBV07-02	01				TCRBD02-01*01	TCRBD02	TCRBD02-01	01				TCRBJ02-05*01	TCRBJ02	TCRBJ02-05	01				0	2	9	0	4	14	45	62	64	71	75	1	In	VDJ
TCCGCCAGCACCAACCAGACATCTATGTACCTCTGTGCCAGCAGCCCCGGACTAGCGGGGGGCCAAGAGACCCAGTACTTCGGGCCA	CASSPGLAGGQETQYF	1	3.4114298060412634E-5	48	TCRBV28-01*01	TCRBV28	TCRBV28-01	01				TCRBD02-01*01	TCRBD02	TCRBD02-01	01				TCRBJ02-05*01	TCRBJ02	TCRBJ02-05	01				6	4	1	1	0	1	33	44	48	-1	62	1	In	VDJ
ACTGTGACATCGGCCCAAAAGAACCCGACAGCTTTCTATCTCTGTGCCAGTAGCCTGACTAGCGGGAATGAGCAGTTCTTCGGGCCA	CASSLTSGNEQFF	1	6.191113351704514E-5	39	TCRBV19-01	TCRBV19	TCRBV19-01				01,02	TCRBD02-01	TCRBD02	TCRBD02-01				01,02	TCRBJ02-01*01	TCRBJ02	TCRBJ02-01	01				6	3	2	4	0	7	42	53	56	-1	66	1	In	VDJ
AAAGAACCCGACAGCTTTCTATCTCTGTGCCAGTAGTATTACAGGGGGCCGTTTATTGCAACTAATGAAAAACTGTTTTTTGGCAGT		1	8.465399889065357E-5	56	TCRBV19-01	TCRBV19	TCRBV19-01				01,02	TCRBD01-01*01	TCRBD01	TCRBD01-01	01				TCRBJ01-04*01	TCRBJ01	TCRBJ01-04	01				3	1	3	0	9	0	25	39	40	49	58	1	Out	VDJ
GAGTCGCCCAGCCCCAACCAGACCTCTCTGTACTTCTGTGCCAGCAGTTTTAGCGGGGGGGCCCTCAATGAGCAGTTCTTCGGGCCA	CASSFSGGALNEQFF	1	1.2634925207560233E-5	45	TCRBV27-01*01	TCRBV27	TCRBV27-01	01				TCRBD02-01*01	TCRBD02	TCRBD02-01	01				TCRBJ02-01*01	TCRBJ02	TCRBJ02-01	01				3	0	5	0	4	6	36	-1	50	61	65	1	In	VDJ
GTGCCTTGGAGCTGGGGGACTCGGCCCTGTATCTCTGTGCCAGAAGCCTAACAGGGGGATCCATGCTATGGCTACACCTTCGGTTCG		1	2.14793728528524E-5	46	TCRBV05-03	TCRBV05	TCRBV05-03				01,02	TCRBD01-01*01	TCRBD01	TCRBD01-01	01				TCRBJ01-02*01	TCRBJ01	TCRBJ01-02	01				4	3	3	1	7	4	35	47	50	58	65	1	Out	VDJ
CAGCGCACACAGAAGGAGGACTCCGCCGTGTATCTCTGTGCCAGCAGCGAGGTCAGGGGGTTTAATGAAAAACTGTTTTTTGGCAGT	CASSEVRGFNEKLFF	1	5.3066685871752984E-5	45	TCRBV07-08*02	TCRBV07	TCRBV07-08	02				TCRBD01-01*01	TCRBD01	TCRBD01-01	01				TCRBJ01-04*01	TCRBJ01	TCRBJ01-04	01				5	5	4	1	2	4	36	48	53	60	62	1	In	VDJ
AACGCCTTGGAGCTGGACGACTCGGCCCTGTATCTCTGTGCCAGCAGCTCGGGACAGGGAATGAGAACTGAAGCTTTCTTTGGACAA	CASSSGQGMRTEAFF	1	2.5269850415120466E-5	45	TCRBV05-04*01	TCRBV05	TCRBV05-04	01				TCRBD01-01*01	TCRBD01	TCRBD01-01	01				TCRBJ01-01*01	TCRBJ01	TCRBJ01-01	01				3	1	0	3	7	5	36	49	50	59	66	1	In	VDJ
GAGTCGCCCAGCCCCAACCAGACCTCTCTGTACTTCTGTGCCAGCAGTTTGGGACAGGGTAACCAAGAGACCCAGTACTTCGGGCCA	CASSLGQGNQETQYF	1	6.3174626037801165E-6	45	TCRBV27-01*01	TCRBV27	TCRBV27-01	01				TCRBD01-01*01	TCRBD01	TCRBD01-01	01				TCRBJ02-05*01	TCRBJ02	TCRBJ02-05	01				3	0	0	3	2	0	36	-1	50	59	61	1	In	VDJ
CCTCCTCCCAGACATCTGTATATTTCTGCGCCAGCAGTGAGTCCTTTGGGCAGGGACTAGAACACCGGGGAGCTGTTTTTTGGAGAA		1	5.685716343402105E-5	55	TCRBV10-01	TCRBV10	TCRBV10-01				01,02	TCRBD02-01	TCRBD02	TCRBD02-01				01,02	TCRBJ02-02*01	TCRBJ02	TCRBJ02-02	01				0	9	0	9	0	1	26	43	52	-1	59	1	Out	VDJ
ACGATCCAGCGCACACAGCAGGAGGACTCGGCCGTGTATCTCTGTGCCAGCAGCTTAGAGGGGCGTGAAAAACTGTTTTTTGGCAGT	CASSLEGREKLFF	1	5.3066685871752984E-5	39	TCRBV07-02*01	TCRBV07	TCRBV07-02	01				TCRBD01-01*01	TCRBD01	TCRBD01-01	01				TCRBJ01-04*01	TCRBJ01	TCRBJ01-04	01				1	0	5	2	2	7	42	-1	58	63	65	1	In	VDJ
CAGGGGGACTCGGCCATGTATCTCTGTGCCAGCAGCATTCGTATCCGGGACAAAGGCAGCTCTGGAAACACTATATATTTTGGAGAG	CASSIRIRDKGSSGNTIYF	1	8.970796897367766E-5	57	TCRBV07-09	TCRBV07	TCRBV07-09				01,03	TCRBD01-01*01	TCRBD01	TCRBD01-01	01				TCRBJ01-03*01	TCRBJ01	TCRBJ01-03	01				5	10	0	6	20	13	24	36	46	52	72	1	In	VDJ
TACACACCCTGCAGCCAGAAGACTCGGCCCTGTATCTCTGTGCCAGCCGCTCTAGCAGTCTTTGACAATGAGCAGTTCTTCGGGCCA		1	1.3898417728316257E-5	43	TCRBV04-02*01	TCRBV04	TCRBV04-02	01				TCRBD02-01	TCRBD02	TCRBD02-01				01,02	TCRBJ02-01*01	TCRBJ02	TCRBJ02-01	01				8	4	4	7	8	5	38	47	51	56	64	1	Out	VDJ
ATCCAACCTGCAAAGCTTGAGGACTCGGCCGTGTATCTCTGTGCCAGCAGCGCGACGGGCCGGGGGACTGAAGCTTTCTTTGGACAA	CASSATGRGTEAFF	1	3.158731301890058E-5	42	TCRBV11-02*02	TCRBV11	TCRBV11-02	02				TCRBD02-01*01	TCRBD02	TCRBD02-01	01				TCRBJ01-01*01	TCRBJ01	TCRBJ01-01	01				5	9	8	2	0	5	39	51	60	-1	66	1	In	VDJ
TCCGCCAGCACCAACCAGACATCTATGTACCTCTGTGCCAGCAGTTTATCCCGCTCGTTAGCCAAAAACATTCAGTACTTCGGCGCC	CASSLSRSLAKNIQYF	1	4.422223822646082E-5	48	TCRBV28-01*01	TCRBV28	TCRBV28-01	01						unresolved		TCRBD01,TCRBD02	TCRBD01-01,TCRBD02-01		TCRBJ02-04*01	TCRBJ02	TCRBJ02-04	01				1	3	10	0	5	0	33	49	52	54	59	1	In	VDJ
GTGCAGCCTGCAGAACTGGAGGATTCTGGAGTTTATTTCTGTGCCAGCAGCCACCAGGGAACTAATGAAAAACTGTTTTTTGGCAGT	CASSHQGTNEKLFF	1	1.5035560996996678E-4	42	TCRBV14-01*01	TCRBV14	TCRBV14-01	01				TCRBD01-01*01	TCRBD01	TCRBD01-01	01				TCRBJ01-04*01	TCRBJ01	TCRBJ01-04	01				3	1	4	3	0	1	39	53	54	-1	59	1	In	VDJ
TCAATTCCCTGGAGCTTGGTGACTCTGCTGTGTATTTCTGTGCCAGCAGCCAAGATCGACAGTTACAATGAGCAGTTCTTCGGGCCA		1	1.3898417728316257E-5	43	TCRBV03	TCRBV03	unresolved			TCRBV03-01,TCRBV03-02		TCRBD01-01*01	TCRBD01	TCRBD01-01	01				TCRBJ02-01*01	TCRBJ02	TCRBJ02-01	01				0	2	2	5	1	4	38	55	57	62	63	1	Out	VDJ
GACGCAGCCATGTACCTGTGTGCCACCAGCAGAGATCCGGTCTAAGCAGCCGGGACAGGGGGGGAGGAGACCCAGTACTTCGGGCCA	CATSRDPV*AAGTGGEETQYF	1	1.0107940166048186E-5	63	TCRBV15-01*01	TCRBV15	TCRBV15-01	01				TCRBD01-01*01	TCRBD01	TCRBD01-01	01				TCRBJ02-05*01	TCRBJ02	TCRBJ02-05	01				0	16	0	1	4	5	18	35	51	62	66	1	Stop	VDJ
CAGCGCACACAGAAGGAGGACTCCGCCGTGTATCTCTGTGCCAGCAGATTGGACACGAGCTCCTACAATGAGCAGTTCTTCGGGCCA	CASRLDTSSYNEQFF	1	3.79047756226807E-5	45	TCRBV07-08*02	TCRBV07	TCRBV07-08	02				TCRBD01-01*01	TCRBD01	TCRBD01-01	01				TCRBJ02-01*01	TCRBJ02	TCRBJ02-01	01				6	3	1	6	4	0	36	47	50	55	59	1	In	VDJ
GTGCAGCCTGCAGAACTGGAGGATTCTGGAGTTTATTTCTGTGCCAGCAGCCAATTACAGTCTCGTGACGAGCAGTACTTCGGGCCG	CASSQLQSRDEQYF	1	6.443811855855719E-5	42	TCRBV14-01*01	TCRBV14	TCRBV14-01	01				TCRBD01-01*01	TCRBD01	TCRBD01-01	01				TCRBJ02-07*01	TCRBJ02	TCRBJ02-07	01				2	2	3	5	7	5	39	54	56	60	67	1	In	VDJ
GCAAAGCTTGAGGACTCGGCCGTGTATCTCTGTGCCAGCAGCTTAGGGGACGAGGCAAGCTCCTACAATGAGCAGTTCTTCGGGCCA	CASSLGDEASSYNEQFF	1	4.0431760664192746E-5	51	TCRBV11-02*02	TCRBV11	TCRBV11-02	02						unresolved		TCRBD01,TCRBD02	TCRBD01-01,TCRBD02-01		TCRBJ02-01*01	TCRBJ02	TCRBJ02-01	01				1	0	0	7	8	0	30	-1	46	51	59	1	In	VDJ
CTGAGGATCCAGCAGGTAGTGCGAGGAGATTCGGCAGCTTATTTCTGTGCCAGCTCACCAGTCCGGAATACGCAGTATTTTGGCCCA	CASSPVRNTQYF	1	3.158731301890058E-5	36	TCRBV18-01*01	TCRBV18	TCRBV18-01	01						unresolved		TCRBD01,TCRBD02	TCRBD01-01,TCRBD02-01		TCRBJ02-03*01	TCRBJ02	TCRBJ02-03	01				2	4	1	8	0	7	45	60	64	-1	67	1	In	VDJ
CTGCAGCCAGAAGACTCAGCCCTGTATCTCTGCGCCAGCAGCCGCCCCGGGGACAGGCATAGCACAGATACGCAGTATTTTGGCCCA	CASSRPGDRHSTDTQYF	1	1.2634925207560233E-5	51	TCRBV04-01*01	TCRBV04	TCRBV04-01	01				TCRBD01-01*01	TCRBD01	TCRBD01-01	01				TCRBJ02-03*01	TCRBJ02	TCRBJ02-03	01				4	6	0	4	3	0	30	43	49	57	60	1	In	VDJ
GAGTCCGCCAGCACCAACCAGACATCTATGTACCTCTGTGCCAGCAGTGCAATTATTGTAAGAGGCAATGAGCAGTTCTTCGGGCCA	CASSAIIVRGNEQFF	1	5.8120655954777074E-5	45	TCRBV28-01*01	TCRBV28	TCRBV28-01	01				TCRBD02-01*02	TCRBD02	TCRBD02-01	02				TCRBJ02-01*01	TCRBJ02	TCRBJ02-01	01				5	13	11	1	0	6	36	48	61	-1	65	1	In	VDJ
ATCCAGCCCTCAGAACCCAAGGACTCAGCTGTGTACTTCTGTGCCAGCAGTTTGGCAGGCTCTGGAAACACCATATATTTTGGAGAG	CASSLAGSGNTIYF	1	5.4330178392509007E-5	42	TCRBV12	TCRBV12	unresolved			TCRBV12-03,TCRBV12-04		TCRBD01-01*01	TCRBD01	TCRBD01-01	01				TCRBJ01-03*01	TCRBJ01	TCRBJ01-03	01				3	2	4	4	0	0	39	53	55	-1	59	1	In	VDJ
GACTCGGCCGTGTATCTCTGTGCCAGCAGCTTAGGAGGCGTTCCGGGACTAGCGGGGGGATTCACAGATACGCAGTATTTTGGCCCA	CASSLGGVPGLAGGFTDTQYF	1	3.0323820498144563E-5	63			unresolved		TCRBV07,TCRBV11	TCRBV07-02,TCRBV11-02,TCRBV11-03		TCRBD02-01*01	TCRBD02	TCRBD02-01	01				TCRBJ02-03*01	TCRBJ02	TCRBJ02-03	01				1	10	0	1	3	2	18	34	44	59	62	1	In	VDJ
TTGGAGATCCAGTCCACGGAGTCAGGGGACACAGCACTGTATTTCTGTGCCAGCAGCAAAAGGGGAGTGGAAGCTTTCTTTGGACAA	CASSKRGVEAFF	1	1.8067943046811135E-4	36	TCRBV21-01*01	TCRBV21	TCRBV21-01	01						unresolved		TCRBD01,TCRBD02	TCRBD01-01,TCRBD02-01		TCRBJ01-01*01	TCRBJ01	TCRBJ01-01	01				2	0	5	2	4	8	45	-1	60	65	69	1	In	VDJ
ACTGTGACATCGGCCCAAAAGAACCCGACAGCTTTCTATCTCTGTGCCAGTAGGTCTGGGGCCAAAAACATTCAGTACTTCGGCGCC	CASRSGAKNIQYF	1	4.0431760664192746E-5	39	TCRBV19-01	TCRBV19	TCRBV19-01				01,02			unresolved		TCRBD01,TCRBD02	TCRBD01-01,TCRBD02-01		TCRBJ02-04*01	TCRBJ02	TCRBJ02-04	01				6	4	0	9	0	1	42	53	57	-1	60	1	In	VDJ
TCGCCCAGCCCCAACCAGACCTCTCTGTACTTCTGTGCCAGCAGTTTCGGACTAGCGGGGATGACAGATACGCAGTATTTTGGCCCA	CASSFGLAGMTDTQYF	1	8.844447645292164E-6	48	TCRBV27-01*01	TCRBV27	TCRBV27-01	01				TCRBD02-01*01	TCRBD02	TCRBD02-01	01				TCRBJ02-03*01	TCRBJ02	TCRBJ02-03	01				3	1	1	3	3	3	33	47	48	60	63	1	In	VDJ
CCAGGGACTCAGCTGTGTACTTCTGTGCCAGCAGTTTCGTTATGCGGATCCTATTCTTCTCTGGAAACCGGTATATATTTTGGAGAG		1	5.4330178392509007E-5	58	TCRBV12	TCRBV12	unresolved			TCRBV12-03,TCRBV12-04		TCRBD02-01	TCRBD02	TCRBD02-01				01,02	TCRBJ01-03*01	TCRBJ01	TCRBJ01-03	01				3	6	7	5	25	13	23	37	43	47	72	1	Out	VDJ
AGGCTGGAGTCGGCTGCTCCCTCCCAGACATCTGTGTACTTCTGTGCCAGCAGTGAATTCAGGGGCCAGCCCCAGCATTTTGGTGAT	CASSEFRGQPQHF	1	1.7688895290584328E-5	39	TCRBV06-01*01	TCRBV06	TCRBV06-01	01				TCRBD01-01*01	TCRBD01	TCRBD01-01	01				TCRBJ01-05*01	TCRBJ01	TCRBJ01-05	01				2	2	4	2	1	7	42	57	59	65	66	1	In	VDJ
GAGTCCGCCAGCACCAACCAGACATCTATGTACCTCTGTGCCAGCAGTTTCGCGACAAACATGAACACTGAAGCTTTCTTTGGACAA	CASSFATNMNTEAFF	1	4.6749223267972865E-5	45	TCRBV28-01*01	TCRBV28	TCRBV28-01	01				TCRBD01-01*01	TCRBD01	TCRBD01-01	01				TCRBJ01-01*01	TCRBJ01	TCRBJ01-01	01				3	3	2	6	4	0	36	50	53	57	61	1	In	VDJ
GCGTCTGCTGTACCCTCTCAGACATCTGTGTACTTCTGTGCCAGCAGTGAAGGCGGGGGGAACGCAGATACGCAGTATTTTGGCCCA	CASSEGGGNADTQYF	1	3.285080553965661E-5	45	TCRBV06-04	TCRBV06	TCRBV06-04				01,02	TCRBD02-01*01	TCRBD02	TCRBD02-01	01				TCRBJ02-03*01	TCRBJ02	TCRBJ02-03	01				3	2	7	1	4	4	36	50	52	60	64	1	In	VDJ
ACACAGCAGGAGGACTCGGCCGTGTATCTCTGTGCCAGCAGCCCCCGGGGACTAGCGGGGGGGACCGGGGAGCTGTTTTTTGGAGAA	CASSPRGLAGGTGELFF	1	2.9060327977388537E-5	51	TCRBV07-02*01	TCRBV07	TCRBV07-02	01				TCRBD02-01*01	TCRBD02	TCRBD02-01	01				TCRBJ02-02*01	TCRBJ02	TCRBJ02-02	01				5	5	0	0	0	5	30	42	47	-1	63	1	In	VDJ
TTGCTGGGGGACTCGGCCCTGTATCTCTGTGCCAGCAGCTTGTCCGGGACAGGGACCTCTGGGGCCAACGTCCTGACTTTCGGGGCC	CASSLSGTGTSGANVLTF	1	6.0647640996289126E-5	54	TCRBV05-05*01	TCRBV05	TCRBV05-05	01				TCRBD01-01*01	TCRBD01	TCRBD01-01	01				TCRBJ02-06*01	TCRBJ02	TCRBJ02-06	01				1	3	0	3	2	0	27	42	45	54	56	1	In	VDJ
TTGGAGCTGGACGACTCGGCCCTGTATCTCTGTGCCAGCAGCCAGGAGTTACAGGGCTCTGGGGCCAACGTCCTGACTTTCGGGGCC	CASSQELQGSGANVLTF	1	2.4006357894364444E-5	51	TCRBV05-04*01	TCRBV05	TCRBV05-04	01				TCRBD01-01*01	TCRBD01	TCRBD01-01	01				TCRBJ02-06*01	TCRBJ02	TCRBJ02-06	01				4	8	3	3	0	0	30	42	50	-1	56	1	In	VDJ
CTGGAGTCCGCCAGCACCAACCAGACATCTATGTACCTCTGTGCCAGCAGAACAGGGGGCGGATATCAGCCCCAGCATTTTGGTGAT	CASRTGGGYQPQHF	1	4.927620830948491E-5	42	TCRBV28-01*01	TCRBV28	TCRBV28-01	01				TCRBD01-01*01	TCRBD01	TCRBD01-01	01				TCRBJ01-05*01	TCRBJ01	TCRBJ01-05	01				6	1	3	0	4	5	39	50	51	60	64	1	In	VDJ
GCCTTGTTGCTGGGGGACTCGGCCCTGTATCTCTGTGCCAGCAGCTTGTGGGGTGACAGGGCTGGAAACACCATATATTTTGGAGAG	CASSLWGDRAGNTIYF	1	1.339302072001385E-4	48	TCRBV05-05*01	TCRBV05	TCRBV05-05	01				TCRBD01-01*01	TCRBD01	TCRBD01-01	01				TCRBJ01-03*01	TCRBJ01	TCRBJ01-03	01				1	6	2	3	0	2	33	48	54	-1	61	1	In	VDJ
CTCACTGTGACATCGGCCCAAAAGAACCCGACAGCTTTCTATCTCTGTGCCAGTAGTCCTCCGGCAGGTGGCTACACCTTCGGTTCG	CASSPPAGGYTF	1	3.79047756226807E-5	36	TCRBV19-01	TCRBV19	TCRBV19-01				01,02	TCRBD01-01*01	TCRBD01	TCRBD01-01	01				TCRBJ01-02*01	TCRBJ01	TCRBJ01-02	01				5	7	4	4	0	7	45	57	64	-1	68	1	In	VDJ
TCGGCCATGTATCTCTGTGCCAGCAGCTTAATCGTGACAGGTGAGGGGTGTACACTATGGTTGGATTCACCCCTCCACTTTGGGAAC	CASSLIVTGEGCTLWLDSPLHF	1	2.4006357894364444E-5	66			unresolved		TCRBV07,TCRBV11	TCRBV07-09,TCRBV11-01		TCRBD01-01*01	TCRBD01	TCRBD01-01	01				TCRBJ01-06*01	TCRBJ01	TCRBJ01-06	01				2	5	2	4	23	8	15	30	35	41	64	1	In	VDJ
ATCCAACCTGCAAAGCTTGAGGACTCGGCCGTGTATCTCTGTGCCAGCAGCTCCTGGACGGCCCAAGAGACCCAGTACTTCGGGCCA	CASSSWTAQETQYF	1	2.0215880332096373E-5	42	TCRBV11-02*02	TCRBV11	TCRBV11-02	02						unresolved		TCRBD01,TCRBD02	TCRBD01-01,TCRBD02-01		TCRBJ02-05*01	TCRBJ02	TCRBJ02-05	01				4	3	1	7	3	1	39	52	55	59	62	1	In	VDJ
CCAGGCCTGGGGGACGCAGCCATGTACCTGTGTGCCACCAGCAGAGGGATAGTAGCGGGGTACACAGATACGCAGTATTTTGGCCCA	CATSRGIVAGYTDTQYF	1	1.2634925207560233E-5	51	TCRBV15-01*01	TCRBV15	TCRBV15-01	01				TCRBD02-01*01	TCRBD02	TCRBD02-01	01				TCRBJ02-03*01	TCRBJ02	TCRBJ02-03	01				1	6	5	3	2	2	30	46	52	60	62	1	In	VDJ
ACACACCCTGCAGCCAGAAGACTCGGCCCTGTATCTCTGTGCCAGCAGCCAGTTGGGGGGGGGTATGATGAGCAGTTCTTCGGGCCA		1	1.2634925207560233E-5	44	TCRBV04-02*01	TCRBV04	TCRBV04-02	01				TCRBD02-01*01	TCRBD02	TCRBD02-01	01				TCRBJ02-01*01	TCRBJ02	TCRBJ02-01	01				3	3	9	0	6	8	37	51	54	61	67	1	Out	VDJ
ACAGTGACCAGTGCCCATCCTGAAGACAGCAGCTTCTACATCTGCAGTGCTTACAGGGGACCCTACAATGAGCAGTTCTTCGGGCCA	CSAYRGPYNEQFF	1	8.844447645292164E-6	39	TCRBV20	TCRBV20	unresolved			TCRBV20-01,TCRBV20-or09_02		TCRBD01-01*01	TCRBD01	TCRBD01-01	01				TCRBJ02-01*01	TCRBJ02	TCRBJ02-01	01				5	1	3	2	2	2	42	51	52	59	61	1	In	VDJ
CAGCCTGCAGAACTGGAGGATTCTGGAGTTTATTTCTGTGCCAGCAGCCAGGGACAGCGTTATAATTCACCCCTCCACTTTGGGAAC	CASSQGQRYNSPLHF	1	6.317462603780116E-5	45	TCRBV14-01*01	TCRBV14	TCRBV14-01	01				TCRBD01-01*01	TCRBD01	TCRBD01-01	01				TCRBJ01-06*01	TCRBJ01	TCRBJ01-06	01				3	0	0	5	3	4	36	-1	50	57	60	1	In	VDJ
GAGTCCGCTACCAGCTCCCAGACATCTGTGTACTTCTGTGCCACCTCCGACAGGGGCCCTTCTGGAAACACCATATATTTTGGAGAG	CATSDRGPSGNTIYF	1	1.3898417728316258E-4	45	TCRBV10-03*01	TCRBV10	TCRBV10-03	01				TCRBD01-01*01	TCRBD01	TCRBD01-01	01				TCRBJ01-03*01	TCRBJ01	TCRBJ01-03	01				10	5	2	2	4	1	36	43	48	56	60	1	In	VDJ
GGGACACAGCACTGTATTTCTGTGCCAGCAGCAATACGTAAAAGCGAAGGACAGCTACTGAACACCGGGGAGCTGTTTTTTGGAGAA		2	1.8446990803037942E-4	61	TCRBV21-01*01	TCRBV21	TCRBV21-01	01				TCRBD01-01*01	TCRBD01	TCRBD01-01	01				TCRBJ02-02*01	TCRBJ02	TCRBJ02-02	01				3	14	1	5	5	1	20	34	48	54	59	2	Out	VDJ
AGGATCCAGCAGGTAGTGCGAGGAGATTCGGCAGCTTATTTCTGTGCCAGCTCACCGGAGAGGGCCCATGGCTACACCTTCGGTTCG	CASSPERAHGYTF	1	2.4006357894364444E-5	39	TCRBV18-01*01	TCRBV18	TCRBV18-01	01				TCRBD02-01*02	TCRBD02	TCRBD02-01	02				TCRBJ01-02*01	TCRBJ01	TCRBJ01-02	01				3	3	11	0	3	6	42	56	59	64	67	1	In	VDJ
GTGAACGCCTTGTTGCTGGGGGACTCGGCCCTGTATCTCTGTGCCAGCAGGCCCGGGACTGCCCGTTCACCCCTCCACTTTGGGAAC	CASRPGTARSPLHF	1	4.6749223267972865E-5	42	TCRBV05-05*01	TCRBV05	TCRBV05-05	01				TCRBD02-01	TCRBD02	TCRBD02-01				01,02	TCRBJ01-06*01	TCRBJ01	TCRBJ01-06	01				5	4	0	10	5	9	39	50	54	60	65	1	In	VDJ
CCTCAGAACCGGGAGACACGGCACTGTATCTCTGCGCCAGCAGTCAACCGGGACTAGCGGGGGCGGCCTGAGCAGTTCTTCGGGCCA		1	3.5377790581168656E-5	49	TCRBV23-01*01	TCRBV23	TCRBV23-01	01				TCRBD02-01*01	TCRBD02	TCRBD02-01	01				TCRBJ02-01*01	TCRBJ02	TCRBJ02-01	01				2	2	0	2	5	9	32	47	49	63	68	1	Out	VDJ
CACGGAGTCAGGGGACACAGCACTGTATTTCTGTGCCAGCACTCGAGGGGGCACAGGGGGCTTAGCACTGAAGCTTTCTTTGGACAA		1	1.8067943046811135E-4	50	TCRBV21-01*01	TCRBV21	TCRBV21-01	01				TCRBD01-01*01	TCRBD01	TCRBD01-01	01				TCRBJ01-01*01	TCRBJ01	TCRBJ01-01	01				7	11	3	0	4	4	31	41	52	61	65	1	Out	VDJ
CTGAAGATCCAGCGCACAGAGCAAGGGCGACTCGGCTGTGTATCTCTGCCCCATTAGGGAAAGAACACTGAAGCTTTCTTTGGACAA		1	6.822859612082527E-5	35	TCRBV07-05	TCRBV07	TCRBV07-05				01,02			unresolved		TCRBD01,TCRBD02	TCRBD01-01,TCRBD02-01		TCRBJ01-01*01	TCRBJ01	TCRBJ01-01	01				14	8	0	8	2	1	46	48	56	60	62	1	Out	VDJ
ACTGTGACATCGGCCCAAAAGAACCCGACAGCTTTCTATCTCTGTGCCAGTAGTGATGACAGGGCCGCTGAAGCTTTCTTTGGACAA	CASSDDRAAEAFF	1	4.548573074721684E-5	39	TCRBV19-01	TCRBV19	TCRBV19-01				01,02	TCRBD01-01*01	TCRBD01	TCRBD01-01	01				TCRBJ01-01*01	TCRBJ01	TCRBJ01-01	01				5	3	2	3	3	6	42	54	57	64	67	1	In	VDJ
CTGGAGTCCGCTACCAGCTCCCAGACATCTGTGTACTTCTGTGCCATTTTAGCGGGGGCTAACACCGGGGAGCTGTTTTTTGGAGAA	CAILAGANTGELFF	1	6.191113351704514E-5	42	TCRBV10-03*01	TCRBV10	TCRBV10-03	01				TCRBD02-01*01	TCRBD02	TCRBD02-01	01				TCRBJ02-02*01	TCRBJ02	TCRBJ02-02	01				9	2	5	2	2	2	39	47	49	58	60	1	In	VDJ
GCAAAGCTTGAGGACTCGGCCGTGTATCTCTGTGCCAGCAGCTCCTACGGGGCGCGGGGGGGCCTGAATGAGCAGTTCTTCGGGCCA	CASSSYGARGGLNEQFF	1	3.664128310192468E-5	51	TCRBV11-02*02	TCRBV11	TCRBV11-02	02				TCRBD02-01*01	TCRBD02	TCRBD02-01	01				TCRBJ02-01*01	TCRBJ02	TCRBJ02-01	01				4	10	7	0	4	7	30	43	53	62	66	1	In	VDJ
TGTGACATCGGCCCAAAAGAACCCGACAGCTTTCTATCTCTGTGCCAGTAAAGGGGTCCGCGTAATGAAAAACTGTTTTTTGGCAGT		1	7.328256620384936E-5	41	TCRBV19-01	TCRBV19	TCRBV19-01				01,02	TCRBD01-01*01	TCRBD01	TCRBD01-01	01				TCRBJ01-04*01	TCRBJ01	TCRBJ01-04	01				7	1	5	2	6	4	40	50	51	56	62	1	Out	VDJ
CGCTACCAGCTCCCAGACATCTGTGTACTTCTGTGCCATCAGTGGGACTACGACCCAGGGGACACAGATACGCAGTATTTTGGCCCA		1	5.559367091326503E-5	50	TCRBV10-03*01	TCRBV10	TCRBV10-03	01						unresolved		TCRBD01,TCRBD02	TCRBD01-01,TCRBD02-01		TCRBJ02-03*01	TCRBJ02	TCRBJ02-03	01				4	11	4	2	1	2	31	44	55	61	62	1	Out	VDJ
CTGGAGTCCGCCAGCACCAACCAGACATCTATGTACCTCTGTGCCAGCGCTCGGGAATCCTCTGGAAACACCATATATTTTGGAGAG	CASARESSGNTIYF	1	9.72889240982138E-5	42	TCRBV28-01*01	TCRBV28	TCRBV28-01	01				TCRBD02-01*02	TCRBD02	TCRBD02-01	02				TCRBJ01-03*01	TCRBJ01	TCRBJ01-03	01				8	3	8	3	3	0	39	48	51	56	59	1	In	VDJ
ACCAGTGCCCATCCTGAAGACAGCAGCTTCTACATCTGCAGTGCTAGAAGATCCGGCAGGGGGACAGATACGCAGTATTTTGGCCCA	CSARRSGRGTDTQYF	1	6.3174626037801165E-6	45	TCRBV20	TCRBV20	unresolved			TCRBV20-01,TCRBV20-or09_02		TCRBD01-01*01	TCRBD01	TCRBD01-01	01				TCRBJ02-03*01	TCRBJ02	TCRBJ02-03	01				2	8	4	1	0	3	36	48	56	-1	63	1	In	VDJ
GAGCTGAATGTGAACGCCTTGGAGCTGGAGGACTCGGCCCTGTATCTCTGTGCCAGCAGCCAAGACACTGAGCAGTTCTTCGGGCCA	CASSQDTEQFF	1	5.559367091326503E-5	33	TCRBV05-08*01	TCRBV05	TCRBV05-08	01				TCRBD01-01*01	TCRBD01	TCRBD01-01	01				TCRBJ02-01*01	TCRBJ02	TCRBJ02-01	01				4	3	2	6	1	9	48	60	63	67	68	1	In	VDJ
CGCACAGAGCAGGGGGACTCGGCCATGTATCTCTGTGCCAGCAGCTGGGGTTGGGGGGGAAGCACAGATACGCAGTATTTTGGCCCA	CASSWGWGGSTDTQYF	1	3.285080553965661E-5	48	TCRBV07-09	TCRBV07	TCRBV07-09				01,03	TCRBD02-01*01	TCRBD02	TCRBD02-01	01				TCRBJ02-03*01	TCRBJ02	TCRBJ02-03	01				4	6	9	0	1	0	33	46	52	59	60	1	In	VDJ
AGTGCCCATCCTGAAGACAGCAGCTTCTACATCTGCAGTGCTAGTAGGGGTGGGGGCCGAGCCAGAGATACGCAGTATTTTGGCCCA	CSASRGGGRARDTQYF	1	6.3174626037801165E-6	48	TCRBV20	TCRBV20	unresolved			TCRBV20-01,TCRBV20-or09_02		TCRBD01-01*01	TCRBD01	TCRBD01-01	01				TCRBJ02-03*01	TCRBJ02	TCRBJ02-03	01				3	7	6	0	8	5	33	44	51	57	65	1	In	VDJ
GAGCAGGGGGACTCAGCCGCGTATCTCCGTGCCAGCAGCTTATGTCGACAGGTGAAATTTTGGGGCAAGGAAGCTTTCTTTGGACAA	RASSLCRQVKFWGKEAFF	1	2.6533342935876492E-5	54	TCRBV07-03*03	TCRBV07	TCRBV07-03	03				TCRBD01-01*01	TCRBD01	TCRBD01-01	01				TCRBJ01-01*01	TCRBJ01	TCRBJ01-01	01				2	4	2	4	17	8	27	42	46	52	69	1	In	VDJ
AAGGTGCAGCCTGCAGAACTGGAGGATTCTGGAGTTTATTTCTGTGCCAGCAGCCAGTCCCCTGGTGGGACCCAGTACTTCGGGCCA	CASSQSPGGTQYF	1	5.053970083024093E-5	39	TCRBV14-01*01	TCRBV14	TCRBV14-01	01						unresolved		TCRBD01,TCRBD02	TCRBD01-01,TCRBD02-01		TCRBJ02-05*01	TCRBJ02	TCRBJ02-05	01				3	7	0	10	3	7	42	56	63	65	68	1	In	VDJ
GTGACATCGGCCCAAAAGAACCCGACAGCTTTCTATCTCTGTGCCAGTAGTATCCGGGCCCGTAATGAAAAACTGTTTTTTGGCAGT	CASSIRARNEKLFF	1	7.328256620384936E-5	42	TCRBV19-01	TCRBV19	TCRBV19-01				01,02			unresolved		TCRBD01,TCRBD02	TCRBD01-01,TCRBD02-01		TCRBJ01-04*01	TCRBJ01	TCRBJ01-04	01				3	2	8	0	3	4	39	53	55	59	62	1	In	VDJ
ATCCAGCGCACACAGCAGGAGGACTCGGCCGTGTATCTCTGTGCCAGCAGCTCCGGGACAGGGGGCAATGAGCAGTTCTTCGGGCCA	CASSSGTGGNEQFF	1	3.285080553965661E-5	42	TCRBV07-02*01	TCRBV07	TCRBV07-02	01				TCRBD01-01*01	TCRBD01	TCRBD01-01	01				TCRBJ02-01*01	TCRBJ02	TCRBJ02-01	01				4	2	0	1	0	6	39	52	54	-1	65	1	In	VDJ
TCTGCCATCCCCAACCAGACAGCTCTTTACTTCTGCGCCACCAGTGATCCTCGGACAGGGGGGGATCAGCCCCAGCATTTTGGTGAT	CATSDPRTGGDQPQHF	1	5.053970083024093E-6	48	TCRBV24	TCRBV24	unresolved			TCRBV24-01,TCRBV24-or09_02		TCRBD01-01*01	TCRBD01	TCRBD01-01	01				TCRBJ01-05*01	TCRBJ01	TCRBJ01-05	01				3	4	1	1	2	5	33	48	52	62	64	1	In	VDJ
TCCACGGAGTCAGGGGACACAGCACTGTATTTCTGTGCCAGCAGCAAACCCCCAGGGCTGTTTAATTCACCCCTCCACTTTGGGAAC	CASSKPPGLFNSPLHF	1	1.3266671467938247E-4	48	TCRBV21-01*01	TCRBV21	TCRBV21-01	01				TCRBD01-01*01	TCRBD01	TCRBD01-01	01				TCRBJ01-06*01	TCRBJ01	TCRBJ01-06	01				2	4	4	3	5	6	33	48	52	57	62	1	In	VDJ
GGGGACTCGGCCCTTTATCTTTGCGCCAGCAGCCTCACCTCCGGGACTAGCGGTCAAAGCTCCTACAATGAGCAGTTCTTCGGGCCA	CASSLTSGTSGQSSYNEQFF	1	1.5161910249072281E-5	60	TCRBV05-01*01	TCRBV05	TCRBV05-01	01				TCRBD02-01	TCRBD02	TCRBD02-01				01,02	TCRBJ02-01*01	TCRBJ02	TCRBJ02-01	01				4	9	0	5	6	0	21	33	42	53	59	1	In	VDJ
ATGAATGTGAGCACCTTGGAGTTGGGGGACTCGGCCCTTTATCTTTGCGCCAGCAGCGGGGGTGCTTATGGCTACACCTTCGGTTCG	CASSGGAYGYTF	1	8.844447645292164E-6	36	TCRBV05-01*01	TCRBV05	TCRBV05-01	01						unresolved		TCRBD01,TCRBD02	TCRBD01-01,TCRBD02-01		TCRBJ01-02*01	TCRBJ01	TCRBJ01-02	01				4	0	6	1	4	5	45	-1	57	62	66	1	In	VDJ
ATCCAGCGCACACAGCAGGAGGACTCGGCCGTGTATCTCTGTGCCAGCAGCTTAGCGGACTTCACAGATACGCAGTATTTTGGCCCA	CASSLADFTDTQYF	1	2.5269850415120466E-5	42	TCRBV07-02*01	TCRBV07	TCRBV07-02	01				TCRBD02-01	TCRBD02	TCRBD02-01				01,02	TCRBJ02-03*01	TCRBJ02	TCRBJ02-03	01				0	0	1	10	1	2	39	-1	56	61	62	1	In	VDJ
ATCCAGCCCTCAGAACCCAGGGACTCAGCTGTGTACTTCTGTGCCAGCAGTTCAACAGGTATTTACAATGAGCAGTTCTTCGGGCCA	CASSSTGIYNEQFF	1	2.7796835456632515E-5	42	TCRBV12	TCRBV12	unresolved			TCRBV12-03,TCRBV12-04		TCRBD01-01*01	TCRBD01	TCRBD01-01	01				TCRBJ02-01*01	TCRBJ02	TCRBJ02-01	01				4	2	3	4	4	4	39	52	54	59	63	1	In	VDJ
GCCAGCACCAACCAGACATCTATGTACCTCTGTGCCAGCAGTTCAAAAGGCGGGACAGGGACAAGCGATGAGCAGTTCTTCGGGCCA	CASSSKGGTGTSDEQFF	1	5.4330178392509007E-5	51	TCRBV28-01*01	TCRBV28	TCRBV28-01	01				TCRBD01-01*01	TCRBD01	TCRBD01-01	01				TCRBJ02-01*01	TCRBJ02	TCRBJ02-01	01				4	8	0	3	7	8	30	43	51	60	67	1	In	VDJ
TTGGCTGCTCCCTCCCAGACATCTGTGTACTTCTGTGCCAGCAGTCGACGGACTAGCAGAAGCACAGATACGCAGTATTTTGGCCCA	CASSRRTSRSTDTQYF	1	2.6533342935876492E-5	48	TCRBV06-06	TCRBV06	TCRBV06-06				01,02	TCRBD02-01	TCRBD02	TCRBD02-01				01,02	TCRBJ02-03*01	TCRBJ02	TCRBJ02-03	01				5	4	1	7	3	0	33	45	49	57	60	1	In	VDJ
ATCCAGCGCACAGAGCAGGGGGACTCGGCCATGTATCTCTGTGCCAGCAGCTTAGGAATTGGGAACACTGAAGCTTTCTTTGGACAA	CASSLGIGNTEAFF	1	3.4114298060412634E-5	42	TCRBV07-09	TCRBV07	TCRBV07-09				01,03			unresolved		TCRBD01,TCRBD02	TCRBD01-01,TCRBD02-01		TCRBJ01-01*01	TCRBJ01	TCRBJ01-01	01				1	5	0	10	0	1	39	55	60	-1	62	1	In	VDJ
CCTGCAAAGCTTGAGGACTCGGCCGTGTATCTCTGTGCCAGCAGCTTAGACCTAGCGGGGGGCTACAATGAGCAGTTCTTCGGGCCA	CASSLDLAGGYNEQFF	1	3.4114298060412634E-5	48	TCRBV11-02*02	TCRBV11	TCRBV11-02	02				TCRBD02-01*01	TCRBD02	TCRBD02-01	01				TCRBJ02-01*01	TCRBJ02	TCRBJ02-01	01				0	1	4	1	0	3	33	50	51	-1	62	1	In	VDJ
CCAAAAGAACCCGACAGCTTTCTATCTCTGTGCCAGTAGTATTGGTCCCCCTCTTACATAGCGATAGATACGCAGTATTTTGGCCCA		1	4.169525318494877E-5	53	TCRBV19-01	TCRBV19	TCRBV19-01				01,02	TCRBD02-01	TCRBD02	TCRBD02-01				01,02	TCRBJ02-03*01	TCRBJ02	TCRBJ02-03	01				3	16	5	6	2	5	28	42	58	63	65	1	Out	VDJ
AGCTCTCTGGAGCTGGGGGACTCAGCTTTGTATTTCTGTGCCAGCAGCCCCCTCGGGGAACCCACAGATACGCAGTATTTTGGCCCA	CASSPLGEPTDTQYF	1	1.137143268680421E-5	45	TCRBV09-01	TCRBV09	TCRBV09-01				01,02	TCRBD02-01*01	TCRBD02	TCRBD02-01	01				TCRBJ02-03*01	TCRBJ02	TCRBJ02-03	01				4	5	8	3	4	2	36	48	53	58	62	1	In	VDJ
TCCCTGGAGCTTGGTGACTCTGCTGTGTATTTCTGTGCCAGCAGCCCAGGTGAGCGGGGGAGCACAGATACGCAGTATTTTGGCCCA	CASSPGERGSTDTQYF	1	8.844447645292164E-6	48	TCRBV03	TCRBV03	unresolved			TCRBV03-01,TCRBV03-02		TCRBD02-01*01	TCRBD02	TCRBD02-01	01				TCRBJ02-03*01	TCRBJ02	TCRBJ02-03	01				4	6	6	2	0	0	33	46	52	-1	60	1	In	VDJ
TCGGCCCAAAAGAACCCGACAGCTTTCTATCTCTGTGCCAGTAGTATAGAAGCGGGGGGGCGGTACAATGAGCAGTTCTTCGGGCCA	CASSIEAGGRYNEQFF	1	5.3066685871752984E-5	48	TCRBV19-01	TCRBV19	TCRBV19-01				01,02	TCRBD02-01*01	TCRBD02	TCRBD02-01	01				TCRBJ02-01*01	TCRBJ02	TCRBJ02-01	01				0	0	6	0	3	4	33	-1	50	60	63	1	In	VDJ
ACAGTGACCAGTGCCCATCCTGAAGACAGCAGCTTCTACATCTGCAGTGCCGCAACAGCCACTTCCTATGGCTACACCTTCGGTTCG	CSAATATSYGYTF	1	5.053970083024093E-6	39	TCRBV20	TCRBV20	unresolved			TCRBV20-01,TCRBV20-or09_02		TCRBD01-01*01	TCRBD01	TCRBD01-01	01				TCRBJ01-02*01	TCRBJ01	TCRBJ01-02	01				6	4	3	5	7	4	42	50	54	58	65	1	In	VDJ
AAGATCCAACCTGCAAAGCTTGAGGACTCGGCCGTGTATCTCTGTGCCAGCAGCTTAGACAGGGGGGATACGCAGTATTTTGGCCCA	CASSLDRGDTQYF	1	2.6533342935876492E-5	39	TCRBV11-02*02	TCRBV11	TCRBV11-02	02				TCRBD01-01*01	TCRBD01	TCRBD01-01	01				TCRBJ02-03*01	TCRBJ02	TCRBJ02-03	01				0	0	4	1	0	6	42	-1	59	-1	66	1	In	VDJ
CTCACTCTGGAGTCCGCTACCAGCTCCCAGACATCTGTGTACTTCTGTGCCATGGGCCTCCCCCAAGAGACCCAGTACTTCGGGCCA	CAMGLPQETQYF	1	3.9168268143436723E-5	36	TCRBV10-03*01	TCRBV10	TCRBV10-03	01				TCRBD01-01*01	TCRBD01	TCRBD01-01	01				TCRBJ02-05*01	TCRBJ02	TCRBJ02-05	01				9	0	8	0	5	1	45	-1	53	57	62	1	In	VDJ
AAGATCCAACCTGCAAAGCTTGAGGACTCGGCCGTGTATCTCTGTGCCAGCAGCTTAGTTCAATCGGGGGCTGCTTTCTTTGGACAA	CASSLVQSGAAFF	1	2.6533342935876492E-5	39	TCRBV11-02*02	TCRBV11	TCRBV11-02	02						unresolved		TCRBD01,TCRBD02	TCRBD01-01,TCRBD02-01		TCRBJ01-01*01	TCRBJ01	TCRBJ01-01	01				1	7	6	0	1	11	42	58	65	71	72	1	In	VDJ
TCGGCCCAAAAGAACCCGACAGCTTTCTATCTCTGTGCCAGTAGTATAGACGGACTAGCGGTCGGCAATGAGCAGTTCTTCGGGCCA	CASSIDGLAVGNEQFF	1	5.3066685871752984E-5	48	TCRBV19-01	TCRBV19	TCRBV19-01				01,02	TCRBD02-01	TCRBD02	TCRBD02-01				01,02	TCRBJ02-01*01	TCRBJ02	TCRBJ02-01	01				0	1	1	5	4	6	33	50	51	61	65	1	In	VDJ
GTAGTGCGAGGAGATTCGGCAGCTTATTTCTGTGCCAGCTCACCTAGGACAGGGGGAAGCTCCTACAATGAGCAGTTCTTCGGGCCA	CASSPRTGGSSYNEQFF	1	3.4114298060412634E-5	51	TCRBV18-01*01	TCRBV18	TCRBV18-01	01				TCRBD01-01*01	TCRBD01	TCRBD01-01	01				TCRBJ02-01*01	TCRBJ02	TCRBJ02-01	01				3	2	1	1	3	0	30	44	46	56	59	1	In	VDJ
ACACAGCAGGAGGACTCGGCCGTGTATCTCTGTGCCAGCAGCTTTCCCCACGCGGGCCGTACCTACAATGAGCAGTTCTTCGGGCCA	CASSFPHAGRTYNEQFF	1	3.285080553965661E-5	51	TCRBV07-02*01	TCRBV07	TCRBV07-02	01				TCRBD02-01	TCRBD02	TCRBD02-01				01,02	TCRBJ02-01*01	TCRBJ02	TCRBJ02-01	01				3	7	7	4	5	2	30	44	51	56	61	1	In	VDJ
AATGTGAACGCCTTGTTGCTGGGGGACTCGGCCCTGTATCTCTGTGCCAGCAGCGTGGGGATCCAAGAGACCCAGTACTTCGGGCCA	CASSVGIQETQYF	1	3.79047756226807E-5	39	TCRBV05-05*01	TCRBV05	TCRBV05-05	01						unresolved		TCRBD01,TCRBD02	TCRBD01-01,TCRBD02-01		TCRBJ02-05*01	TCRBJ02	TCRBJ02-05	01				0	0	1	8	1	1	42	-1	58	61	62	1	In	VDJ
GTGAACGCCTTGGAGCTGGAGGACTCGGCCCTGTATCTCTGTGCCAGCAGTTCCGAAGCGATGAACACTGAAGCTTTCTTTGGACAA	CASSSEAMNTEAFF	1	4.422223822646082E-5	42	TCRBV05-08*01	TCRBV05	TCRBV05-08	01				TCRBD02-01	TCRBD02	TCRBD02-01				01,02	TCRBJ01-01*01	TCRBJ01	TCRBJ01-01	01				5	6	6	6	1	0	39	50	56	60	61	1	In	VDJ
GAGCAGGGGGACTCGGCCATGTATCTCTGTGCCAGCAGCTCGGGACTAGCGGGGGGGTTAAGCACAGATACGCAGTATTTTGGCCCA	CASSSGLAGGLSTDTQYF	1	3.285080553965661E-5	54	TCRBV07-09	TCRBV07	TCRBV07-09				01,03	TCRBD02-01*01	TCRBD02	TCRBD02-01	01				TCRBJ02-03*01	TCRBJ02	TCRBJ02-03	01				4	1	0	0	3	0	27	40	41	57	60	1	In	VDJ
GAACTGGAGGATTCTGGAGTTTATTTCTGTGCCAGCAGCCTTTCTCAGGGACAGGGTTTAGCCAAAAACATTCAGTACTTCGGCGCC	CASSLSQGQGLAKNIQYF	1	6.570161107931322E-5	54	TCRBV14-01*01	TCRBV14	TCRBV14-01	01				TCRBD01-01*01	TCRBD01	TCRBD01-01	01				TCRBJ02-04*01	TCRBJ02	TCRBJ02-04	01				4	7	0	3	3	0	27	40	47	56	59	1	In	VDJ
TTGGAGCTGGGAGACTCGGCCCTTTATCTTTGCGCCAGCAGTTCCGGACTAGCGGGGGTGCGCACAGATACGCAGTATTTTGGCCCA	CASSSGLAGVRTDTQYF	1	1.137143268680421E-5	51	TCRBV05-01*01	TCRBV05	TCRBV05-01	01				TCRBD02-01*01	TCRBD02	TCRBD02-01	01				TCRBJ02-03*01	TCRBJ02	TCRBJ02-03	01				5	4	1	2	3	1	30	41	45	58	61	1	In	VDJ
TCCGCCAGCACCAACCAGACATCTATGTACCTCTGTGCCAGCAGTTTACCTCAGAGGGCGGATGGGGAAAAACTGTTTTTTGGCAGT	CASSLPQRADGEKLFF	1	6.822859612082527E-5	48	TCRBV28-01*01	TCRBV28	TCRBV28-01	01				TCRBD02-01*02	TCRBD02	TCRBD02-01	02				TCRBJ01-04*01	TCRBJ01	TCRBJ01-04	01				2	5	11	0	8	8	33	48	53	58	66	1	In	VDJ
ATCCAGCAGGTAGTGCGAGGAGATTCGGCAGCTTATTTCTGTGCCAGCTCACCGAGGCTAGAGGCAGATACGCAGTATTTTGGCCCA	CASSPRLEADTQYF	1	2.4006357894364444E-5	42	TCRBV18-01*01	TCRBV18	TCRBV18-01	01				TCRBD02-01	TCRBD02	TCRBD02-01				01,02	TCRBJ02-03*01	TCRBJ02	TCRBJ02-03	01				3	4	4	8	3	4	39	53	57	61	64	1	In	VDJ
GGTGCAGCCTGCAGAACTGGAGGATTCTGGAGTTTATTTCTGTGCCAGCAGGGCCCTTCCTAGAAAGATACGCAGTATTTTGGCCCA		1	6.696510360006924E-5	41	TCRBV14-01*01	TCRBV14	TCRBV14-01	01				TCRBD02-01	TCRBD02	TCRBD02-01				01,02	TCRBJ02-03*01	TCRBJ02	TCRBJ02-03	01				6	8	4	8	2	5	40	51	59	63	65	1	Out	VDJ
AGGCTGGAGTCGGCTGCCCCCTCCCAGACATCTGTGTACTTCTGTGCCAGCAGTGTAGGAGACAGAGAAAAACTGTTTTTTGGCAGT	CASSVGDREKLFF	1	2.4006357894364444E-5	39	TCRBV06-01*01	TCRBV06	TCRBV06-01	01				TCRBD01-01*01	TCRBD01	TCRBD01-01	01				TCRBJ01-04*01	TCRBJ01	TCRBJ01-04	01				4	5	2	5	1	8	42	55	60	65	66	1	In	VDJ
TTGGAGATCCAGTCCACGGAGTCAGGGGACACAGCACTGTATTTCTGTGCCAGCAGCGACAGATTGGGCGAGCAGTACGTCGGGCCG	CASSDRLGEQYV	1	1.1497781938879813E-4	36	TCRBV21-01*01	TCRBV21	TCRBV21-01	01				TCRBD01-01*01	TCRBD01	TCRBD01-01	01				TCRBJ02-07*01	TCRBJ02	TCRBJ02-07	01				5	0	2	5	17	17	45	-1	57	62	79	1	In	VDJ
AACGCCTTGTTGCTGGGGGACTCGGCCCTGTATCTCTGTGCCAGCAGCTGGGGACAGGGGCTGGGAGAGACCCAGTACTTCGGGCCA	CASSWGQGLGETQYF	1	3.4114298060412634E-5	45	TCRBV05-05*01	TCRBV05	TCRBV05-05	01				TCRBD01-01*01	TCRBD01	TCRBD01-01	01				TCRBJ02-05*01	TCRBJ02	TCRBJ02-05	01				3	1	0	2	5	4	36	49	50	60	65	1	In	VDJ
GAGCAGGGGGACTCGGCCATGTATCTCTGTGCCAGCAGCCCGAGTTTCACACGCCTCTCTGGGGCCAACGTCCTGACTTTCGGGGCC	CASSPSFTRLSGANVLTF	1	3.158731301890058E-5	54	TCRBV07-09	TCRBV07	TCRBV07-09				01,03			unresolved		TCRBD01,TCRBD02	TCRBD01-01,TCRBD02-01		TCRBJ02-06*01	TCRBJ02	TCRBJ02-06	01				5	9	3	6	5	0	27	39	48	51	56	1	In	VDJ
GTGACATCGGCCCAAAAGAACCCGACAGCTTTCTATCTCTGTGCCAGTTCTTATCAGACAGGGAACTATGGCTACACCTTCGGTTCG	CASSYQTGNYGYTF	1	3.158731301890058E-5	42	TCRBV19-01	TCRBV19	TCRBV19-01				01,02	TCRBD01-01*01	TCRBD01	TCRBD01-01	01				TCRBJ01-02*01	TCRBJ01	TCRBJ01-02	01				8	8	2	3	0	2	39	48	56	-1	63	1	In	VDJ
AGTGCCCATCCTGAAGACAGCAGCTTCTACATCTGCAGTGCTACCGATTTAGCGGGGGGGCACCAGAAGGCCCAGTACTTCGGGCCA	CSATDLAGGHQKAQYF	1	3.7904775622680704E-6	48	TCRBV20	TCRBV20	unresolved			TCRBV20-01,TCRBV20-or09_02		TCRBD02-01*01	TCRBD02	TCRBD02-01	01				TCRBJ02-05*01	TCRBJ02	TCRBJ02-05	01				4	6	5	0	10	9	33	43	49	60	70	1	In	VDJ
CAGCGCACACAGCAGGAGGACTCGGCCGTGTATCTCTGTGCCAGCAGCTTAGCCCTAGCGGGGACTAATGAGCAGTTCTTCGGGCCA	CASSLALAGTNEQFF	1	3.0323820498144563E-5	45	TCRBV07-02*01	TCRBV07	TCRBV07-02	01				TCRBD02-01*01	TCRBD02	TCRBD02-01	01				TCRBJ02-01*01	TCRBJ02	TCRBJ02-01	01				0	1	4	3	3	7	36	53	54	63	66	1	In	VDJ
TCCAGCGCACAGAGCAGGGGGACTCGGCCATGTATCTCTGTGCCAGCAGCCCCAAAGGCGGAGTGCAATGAGCAGTTCTTCGGGCCA		1	3.9168268143436723E-5	43	TCRBV07-09	TCRBV07	TCRBV07-09				01,03	TCRBD02-01	TCRBD02	TCRBD02-01				01,02	TCRBJ02-01*01	TCRBJ02	TCRBJ02-01	01				5	7	7	5	4	6	38	50	57	61	65	1	Out	VDJ
AGTCCACGGAGTCAGGGGACACAGCACTGTATTTCTGTGCCAGCAGCAAAGACCAGGGGGCGGAGGTATGGCTACACCTTCGGTTCG		1	1.2761274459635835E-4	46	TCRBV21-01*01	TCRBV21	TCRBV21-01	01				TCRBD01-01*01	TCRBD01	TCRBD01-01	01				TCRBJ01-02*01	TCRBJ01	TCRBJ01-02	01				1	2	4	0	5	5	35	51	53	61	66	1	Out	VDJ
GCTCCCTCCCAAACATCTGTGTACTTCTGTGCCAGTGTTCCATGGGGACAGGGGGACTCTGGGGCCAACGTCCTGACTTTCGGGGCC	CASVPWGQGDSGANVLTF	1	8.844447645292164E-6	54	TCRBV06	TCRBV06	unresolved			TCRBV06-02,TCRBV06-03		TCRBD01-01*01	TCRBD01	TCRBD01-01	01				TCRBJ02-06*01	TCRBJ02	TCRBJ02-06	01				9	9	0	1	1	0	27	35	44	55	56	1	In	VDJ
CCAGCGCACACAGCAGGAGGACTCGGCCGTGTATCTCTGTGCCAGCAGCTTACGCAGGGGCGGGGGGAGACCCAGTACTTCGGGCCA		1	1.6425402769828306E-5	44	TCRBV07-02*01	TCRBV07	TCRBV07-02	01				TCRBD02-01*01	TCRBD02	TCRBD02-01	01				TCRBJ02-05*01	TCRBJ02	TCRBJ02-05	01				2	7	7	2	0	5	37	52	59	-1	66	1	Out	VDJ
CTCACTGTGACATCGGCCCAAAAGAACCCGACAGCTTTCTATCTCTGTGCCAGTAGTAGGGCTAGTGGTGAAGCTTTCTTTGGACAA	CASSRASGEAFF	1	3.79047756226807E-5	36	TCRBV19-01	TCRBV19	TCRBV19-01				01,02			unresolved		TCRBD01,TCRBD02	TCRBD01-01,TCRBD02-01		TCRBJ01-01*01	TCRBJ01	TCRBJ01-01	01				4	0	8	0	6	7	45	-1	58	62	68	1	In	VDJ
AACGCCTTGTTGCTGGGGGACTCGGCCCTGTATCTCTGTGCCAGCAGCCTAGAATACAGCGCATTGGGCGGCTACACCTTCGGTTCG	CASSLEYSALGGYTF	1	4.169525318494877E-5	45	TCRBV05-05*01	TCRBV05	TCRBV05-05	01						unresolved		TCRBD01,TCRBD02	TCRBD01-01,TCRBD02-01		TCRBJ01-02*01	TCRBJ01	TCRBJ01-02	01				4	7	3	5	10	8	36	48	55	59	69	1	In	VDJ
TCCGCCAGCACCAACCAGACATCTATGTACCTCTGTGCCAGCAGTTTATTAAGTAGGAGGGACGATCAGCCCCAGCATTTTGGTGAT	CASSLLSRRDDQPQHF	1	4.169525318494877E-5	48	TCRBV28-01*01	TCRBV28	TCRBV28-01	01				TCRBD02-01*02	TCRBD02	TCRBD02-01	02				TCRBJ01-05*01	TCRBJ01	TCRBJ01-05	01				1	6	10	0	3	5	33	49	55	61	64	1	In	VDJ
ATCCTGTCCTCAGAACCGGGAGACACGGCACTGTATCTCTGCGCCAGCACCTCGACAGTGGTTCGTGAGACCCAGTACTTCGGGCCA	CASTSTVVRETQYF	1	1.6425402769828306E-5	42	TCRBV23-01*01	TCRBV23	TCRBV23-01	01				TCRBD01-01*01	TCRBD01	TCRBD01-01	01				TCRBJ02-05*01	TCRBJ02	TCRBJ02-05	01				7	4	2	5	8	5	39	49	53	58	66	1	In	VDJ
ACATCGGCCCAAAAGAACCCGACAGCTTTCTATCTCTGTGCCAGTAGAGGGACAGGCGCGAACACCGGGGAGCTGTTTTTTGGAGAA	CASRGTGANTGELFF	1	3.9168268143436723E-5	45	TCRBV19-01	TCRBV19	TCRBV19-01				01,02	TCRBD01-01*01	TCRBD01	TCRBD01-01	01				TCRBJ02-02*01	TCRBJ02	TCRBJ02-02	01				6	1	0	4	2	0	36	47	48	56	58	1	In	VDJ
CCATCCTGAAGACAGCAGCTTCTACATCTGCAGTGCTAGAGAAACGGGGGCCCCGGCTTTGGCACAGATACGCAGTATTTTGGCCCA		1	6.3174626037801165E-6	53	TCRBV20	TCRBV20	unresolved			TCRBV20-01,TCRBV20-or09_02				unresolved		TCRBD01,TCRBD02	TCRBD01-01,TCRBD02-01		TCRBJ02-03*01	TCRBJ02	TCRBJ02-03	01				0	3	6	0	10	1	28	42	45	51	61	1	Out	VDJ
TCGGCCATGTATCTCTGTGCCAGCAGCTTAGGGGGTACGGTACAATTCTAGCGGGGGCCAGCCCTGGGCATTCAGTACTTCGGCGCC	CASSLGGTVQF*RGPALGIQYF	1	2.274286537360842E-5	66			unresolved		TCRBV07,TCRBV11	TCRBV07-09,TCRBV11-01		TCRBD02-01*01	TCRBD02	TCRBD02-01	01				TCRBJ02-04*01	TCRBJ02	TCRBJ02-04	01				1	16	4	2	11	9	15	31	47	57	68	1	Stop	VDJ
CCAGTGCCCATCCTGAAGACAGCAGCTTCTACATCTGCAGTTCCACGAGCCGGGACAGTGGCCAAAAACATTCAGTACTTCGGCGCC		1	5.053970083024093E-6	46	TCRBV20	TCRBV20	unresolved			TCRBV20-01,TCRBV20-or09_02		TCRBD01-01*01	TCRBD01	TCRBD01-01	01				TCRBJ02-04*01	TCRBJ02	TCRBJ02-04	01				8	10	0	5	2	1	35	41	51	58	60	1	Out	VDJ
GCGTCTGCTGTACCCTCTCAGACATCTGTGTACTTCTGTGCCAGCAGTGCCTTGACAGGGGCCTACAATGAGCAGTTCTTCGGGCCA	CASSALTGAYNEQFF	1	3.5377790581168656E-5	45	TCRBV06-04	TCRBV06	TCRBV06-04				01,02	TCRBD01-01*01	TCRBD01	TCRBD01-01	01				TCRBJ02-01*01	TCRBJ02	TCRBJ02-01	01				4	4	2	2	0	2	36	49	53	-1	61	1	In	VDJ
AGTCCACGGAGTCAGGGGACACAGCACTGTATTTCTGTGCCAGCCTTTCGAGGACCCACTTAGAACACTGAAGCTTTCTTTGGACAA		1	1.5288259501147883E-4	46	TCRBV21-01*01	TCRBV21	TCRBV21-01	01						unresolved		TCRBD01,TCRBD02	TCRBD01-01,TCRBD02-01		TCRBJ01-01*01	TCRBJ01	TCRBJ01-01	01				8	7	1	7	7	1	35	44	51	55	62	1	Out	VDJ
AGAGCAGCGGGACTCGGCCATGTATCGCTGTGCCAGCAGCTTCCCCTGACTAGCGGGGAGCGCACAGATACGCAGTATTTTGGCCCA		1	1.895238781134035E-5	53	TCRBV07-06*01	TCRBV07	TCRBV07-06	01				TCRBD02-01*01	TCRBD02	TCRBD02-01	01				TCRBJ02-03*01	TCRBJ02	TCRBJ02-03	01				3	5	2	3	3	1	28	42	47	58	61	1	Out	VDJ
AATGTGAACGCCTTGTTGCTGGGGGACTCGGCCCTCTATCTCTGTGCCAGCAGCCTGCCAGGCGGAACTGAAGCTTTCTTTGGACAA	CASSLPGGTEAFF	1	8.844447645292164E-6	39	TCRBV05-06*01	TCRBV05	TCRBV05-06	01						unresolved		TCRBD01,TCRBD02	TCRBD01-01,TCRBD02-01		TCRBJ01-01*01	TCRBJ01	TCRBJ01-01	01				4	4	4	4	4	5	42	54	58	62	66	1	In	VDJ
CAGCGCACAGAGCAGGGGGACTCGGCCATGTATCTCTGTGCCAGCAGCATACGCGGGGATACCACAGATACGCAGTATTTTGGCCCA	CASSIRGDTTDTQYF	1	2.7796835456632515E-5	45	TCRBV07-09	TCRBV07	TCRBV07-09				01,03	TCRBD02-01*01	TCRBD02	TCRBD02-01	01				TCRBJ02-03*01	TCRBJ02	TCRBJ02-03	01				5	4	7	3	4	2	36	48	52	58	62	1	In	VDJ
GACTCTGCTGTGTATTTCTGTGCCAGCAGCCAAGGCCCCCACCCCCACTAGCGGGGGCCGAGCACAGATACGCAGTATTTTGGCCCA	CASSQGPHPH*RGPSTDTQYF	1	7.580955124536141E-6	63	TCRBV03	TCRBV03	unresolved			TCRBV03-01,TCRBV03-02		TCRBD02-01*01	TCRBD02	TCRBD02-01	01				TCRBJ02-03*01	TCRBJ02	TCRBJ02-03	01				1	12	3	2	3	0	18	34	46	57	60	1	Stop	VDJ
CAGCAGGTAGTGCGAGGAGATTCGGCAGCTTATTTCTGTGCCAGCTCACTTAGCGGGGCAACCTACAATGAGCAGTTCTTCGGGCCA	CASSLSGATYNEQFF	1	2.7796835456632515E-5	45	TCRBV18-01*01	TCRBV18	TCRBV18-01	01				TCRBD02-01*01	TCRBD02	TCRBD02-01	01				TCRBJ02-01*01	TCRBJ02	TCRBJ02-01	01				4	1	5	3	3	2	36	49	50	58	61	1	In	VDJ
GAGTCCGCCAGCACCAACCAGACATCTATGTACCTCTGTGCCAGCAGTACCCCGACAGGATTACAAGAGACCCAGTACTTCGGGCCA	CASSTPTGLQETQYF	1	2.4006357894364444E-5	45	TCRBV28-01*01	TCRBV28	TCRBV28-01	01				TCRBD01-01*01	TCRBD01	TCRBD01-01	01				TCRBJ02-05*01	TCRBJ02	TCRBJ02-05	01				5	5	2	4	4	2	36	48	53	59	63	1	In	VDJ
AAGAAGCTCCTTCTCAGTAACTCTGGCTTCTATCTCTGTGCCTGGAGTGCGACAGGGGGCGCGGGGGAAAAACTGTTTTTTGGCAGT	CAWSATGGAGEKLFF	1	3.7904775622680704E-6	45	TCRBV30-01*01	TCRBV30	TCRBV30-01	01				TCRBD01-01*01	TCRBD01	TCRBD01-01	01				TCRBJ01-04*01	TCRBJ01	TCRBJ01-04	01				1	1	2	0	6	8	36	49	50	60	66	1	In	VDJ
GAAGATCCAGCCCTCAGAACCCAGGGACTCAGCTGTGTATTTTTGTGCTAGTATAAAAGGGGCACAGATACGCAGTATTTTGGCCCA		1	3.664128310192468E-5	38	TCRBV12-05*01	TCRBV12	TCRBV12-05	01						unresolved		TCRBD01,TCRBD02	TCRBD01-01,TCRBD02-01		TCRBJ02-03*01	TCRBJ02	TCRBJ02-03	01				8	5	5	3	0	1	43	52	57	-1	61	1	Out	VDJ
CAGCGCACACAGCAGGAGGACTCGGCCGTGTATCTCTGTGCCAGCAGCTTAGGCCCACTAGCGGGGAGTGAGCAGTTCTTCGGGCCA	CASSLGPLAGSEQFF	1	2.6533342935876492E-5	45	TCRBV07-02*01	TCRBV07	TCRBV07-02	01				TCRBD02-01*01	TCRBD02	TCRBD02-01	01				TCRBJ02-01*01	TCRBJ02	TCRBJ02-01	01				1	4	3	3	2	9	36	52	56	66	68	1	In	VDJ
AAGATCCAGCCTGCAGAGCTTGGGGACTCGGCCGTGTATCTCTGTGCCAGCAGCTTCCAGGGTTCGGATACGCAGTATTTTGGCCCA	CASSFQGSDTQYF	1	2.274286537360842E-5	39	TCRBV11-03*01	TCRBV11	TCRBV11-03	01				TCRBD01-01*01	TCRBD01	TCRBD01-01	01				TCRBJ02-03*01	TCRBJ02	TCRBJ02-03	01				3	1	4	3	4	6	42	56	57	62	66	1	In	VDJ
TCCGCCAGCACCAACCAGACATCTATGTACCTCTGTGCCAGCAGTTTCGGCGGGACAGGGTCCTACAATGAGCAGTTCTTCGGGCCA	CASSFGGTGSYNEQFF	1	4.422223822646082E-5	48	TCRBV28-01*01	TCRBV28	TCRBV28-01	01				TCRBD01-01*01	TCRBD01	TCRBD01-01	01				TCRBJ02-01*01	TCRBJ02	TCRBJ02-01	01				3	4	0	3	0	1	33	47	51	-1	60	1	In	VDJ
GCAAAGCTTGAGGACTCGGCCGTGTATCTCTGTGCCAGCAGCTTAGGGGAATTGGGGGGGTCGAACACTGAAGCTTTCTTTGGACAA	CASSLGELGGSNTEAFF	1	2.274286537360842E-5	51	TCRBV11-02*02	TCRBV11	TCRBV11-02	02				TCRBD02-01*01	TCRBD02	TCRBD02-01	01				TCRBJ01-01*01	TCRBJ01	TCRBJ01-01	01				1	7	9	0	2	1	30	46	53	60	62	1	In	VDJ
ACCAGTGCCCATCCTGAAGACAGCAGCTTCTACATCTGCAGTGCGACCACCCGCGACTAGCGGAACAATGAGCAGTTCTTCGGGCCA	CSATTRD*RNNEQFF	1	6.3174626037801165E-6	45	TCRBV20	TCRBV20	unresolved			TCRBV20-01,TCRBV20-or09_02		TCRBD02-01	TCRBD02	TCRBD02-01				01,02	TCRBJ02-01*01	TCRBJ02	TCRBJ02-01	01				6	10	2	5	1	5	36	44	54	63	64	1	Stop	VDJ
CGCACAGAGCGGGGGGACTCAGCCGTGTATCTCTGTGCCAGCAGCGCCGGACTAGCGGGACTTTACAATGAGCAGTTCTTCGGGCCA	CASSAGLAGLYNEQFF	1	2.7796835456632515E-5	48	TCRBV07-03*01	TCRBV07	TCRBV07-03	01				TCRBD02-01*02	TCRBD02	TCRBD02-01	02				TCRBJ02-01*01	TCRBJ02	TCRBJ02-01	01				5	3	1	3	3	4	33	45	48	60	63	1	In	VDJ
ACAGTGACCAGTGCCCATCCTGAAGACAGCAGCTTCTACATCTGCAGTGCGACGGGACAGGGGGTTTGGACCCAGTACTTCGGGCCG	CSATGQGVWTQYF	1	3.7904775622680704E-6	39	TCRBV20	TCRBV20	unresolved			TCRBV20-01,TCRBV20-or09_02		TCRBD01-01*01	TCRBD01	TCRBD01-01	01				TCRBJ02-07*01	TCRBJ02	TCRBJ02-07	01				6	3	0	1	8	10	42	50	53	64	72	1	In	VDJ
CAGCAGGAGGACTCCGCCGTGTATCTCTGTGCCAGCAGCTTAGTTCCTAGCGGGGCCTTGGGGACAGATACGCAGTATTTTGGCCCA	CASSLVPSGALGTDTQYF	1	2.14793728528524E-5	54	TCRBV07-08*01	TCRBV07	TCRBV07-08	01				TCRBD02-01*01	TCRBD02	TCRBD02-01	01				TCRBJ02-03*01	TCRBJ02	TCRBJ02-03	01				1	3	4	3	8	3	27	43	46	55	63	1	In	VDJ
AGTGCCCATCCTGAAGACAGCAGCTTCTACATCTGCAGTGCTACCGATTTAGCGGGGGGGCACCAGAAGACCCAGTACTTCGGGCCA	CSATDLAGGHQKTQYF	1	3.7904775622680704E-6	48	TCRBV20	TCRBV20	unresolved			TCRBV20-01,TCRBV20-or09_02		TCRBD02-01*01	TCRBD02	TCRBD02-01	01				TCRBJ02-05*01	TCRBJ02	TCRBJ02-05	01				4	6	5	0	7	6	33	43	49	60	67	1	In	VDJ
ATCCAGCCCTCAGAACCCAGGGACTCAGCTGTGTACTTCTGTGCCAGCAGTTTGGCAGGCTCTGGAAACACCATATATTTTGGAGAG	CASSLAGSGNTIYF	1	3.79047756226807E-5	42	TCRBV12	TCRBV12	unresolved			TCRBV12-03,TCRBV12-04		TCRBD01-01*01	TCRBD01	TCRBD01-01	01				TCRBJ01-03*01	TCRBJ01	TCRBJ01-03	01				3	2	4	4	0	0	39	53	55	-1	59	1	In	VDJ
ACGGAGTCAGGGGACACAGCACTGTATTTCTGTGCCAGCAGCAAAGGCCAAAGGTGAACTCCGAGCGATGAGCAGTTCTTCGGGCCA	CASSKGQR*TPSDEQFF	1	1.566730725737469E-4	51	TCRBV21-01*01	TCRBV21	TCRBV21-01	01				TCRBD02-01	TCRBD02	TCRBD02-01				01,02	TCRBJ02-01*01	TCRBJ02	TCRBJ02-01	01				1	17	6	6	0	8	30	46	63	-1	67	1	Stop	VDJ
GCCTTGTTGCTGGGGGACTCGGCCCTCTATCTCTGTGCCAGCAGCTGGGGGCGGCAGACCTATAATTCACCCCTCCACTTTGGGAAC	CASSWGRQTYNSPLHF	1	5.053970083024093E-6	48	TCRBV05-06*01	TCRBV05	TCRBV05-06	01				TCRBD01-01*01	TCRBD01	TCRBD01-01	01				TCRBJ01-06*01	TCRBJ01	TCRBJ01-06	01				3	0	6	0	6	2	33	-1	46	52	58	1	In	VDJ
CCCCTCACTCTGGAGTCAGCTACCCGCTCCCAGACATCTGTGTATTTCTGCGCCACTGACAGGGACGGAAAACTGTTTTTTGGCAGT	CATDRDGKLFF	1	3.9168268143436723E-5	33	TCRBV10-02*01	TCRBV10	TCRBV10-02	01				TCRBD01-01*01	TCRBD01	TCRBD01-01	01				TCRBJ01-04*01	TCRBJ01	TCRBJ01-04	01				10	2	2	3	4	10	48	55	57	64	68	1	In	VDJ
CAGAGCAGCGGGACTCGGCCATGTATCGCTGTGCCAGCAGCCCACTTTTTCGGACAGGGGGGCACCGGGGAGCTGTTTTTTGGAGAA		1	1.6425402769828306E-5	52	TCRBV07-06*01	TCRBV07	TCRBV07-06	01				TCRBD01-01*01	TCRBD01	TCRBD01-01	01				TCRBJ02-02*01	TCRBJ02	TCRBJ02-02	01				5	10	1	1	1	4	29	41	51	61	62	1	Out	VDJ
AATGTGAACGCCTTGGAGCTGGACGACTCGGCCCTGTATCTCTGTGCCAGCAGCCGGCAGTTGGACACTGAAGCTTTCTTTGGACAA	CASSRQLDTEAFF	1	1.6425402769828306E-5	39	TCRBV05-04*01	TCRBV05	TCRBV05-04	01						unresolved		TCRBD01,TCRBD02	TCRBD01-01,TCRBD02-01		TCRBJ01-01*01	TCRBJ01	TCRBJ01-01	01				4	3	4	5	4	3	42	54	57	60	64	1	In	VDJ
ACTCTGAAGATCCAGCCCTCAGAACCCAGGGACTCAGCTGTGTACTTCTGTGCCAGCAGGTCTCTAAATGAGCAGTTCTTCGGGCCA	CASRSLNEQFF	1	2.0215880332096373E-5	33	TCRBV12	TCRBV12	unresolved			TCRBV12-03,TCRBV12-04		TCRBD02-01	TCRBD02	TCRBD02-01				01,02	TCRBJ02-01*01	TCRBJ02	TCRBJ02-01	01				6	4	4	9	0	7	48	59	63	-1	66	1	In	VDJ
CCCTCAGAACCCAGGGACTCAGCTGTGTACTTCTGTGCCAGCAGTTTTTTAGGCCCGGGACCGACCTACGAGCAGTACTTCGGGCCG	CASSFLGPGPTYEQYF	1	1.2634925207560233E-5	48	TCRBV12	TCRBV12	unresolved			TCRBV12-03,TCRBV12-04				unresolved		TCRBD01,TCRBD02	TCRBD01-01,TCRBD02-01		TCRBJ02-07*01	TCRBJ02	TCRBJ02-07	01				3	9	0	7	3	2	33	47	56	61	64	1	In	VDJ
CAGCGCACAGAGCAGCGGGACTCGGCCATGTATCGCTGTGCCAGCAGCTCCAGTTCAGGGATGAATCAGCCCCAGCATTTTGGTGAT	CASSSSSGMNQPQHF	1	1.6425402769828306E-5	45	TCRBV07-06*01	TCRBV07	TCRBV07-06	01				TCRBD01-01*01	TCRBD01	TCRBD01-01	01				TCRBJ01-05*01	TCRBJ01	TCRBJ01-05	01				4	6	4	3	3	4	36	49	55	60	63	1	In	VDJ
GAGTCGCCCAGCCCCAACCAGACCTCTCTGTACTTCTGTGCCAGCAGTCCCGGGACTAGCGGGGGAGTTACGCAGTATTTTGGCCCA	CASSPGTSGGVTQYF	1	6.3174626037801165E-6	45	TCRBV27-01*01	TCRBV27	TCRBV27-01	01				TCRBD02-01*01	TCRBD02	TCRBD02-01	01				TCRBJ02-03*01	TCRBJ02	TCRBJ02-03	01				5	3	0	2	3	8	36	48	51	65	68	1	In	VDJ
CAGGGGGACTCGGCCATGTATCTCTGTGCCAGCAGCTCAAAAACTAGCTACCCCGTCGGTAGCACAGATACGCAGTATTTTGGCCCA	CASSSKTSYPVGSTDTQYF	1	2.5269850415120466E-5	57	TCRBV07-09	TCRBV07	TCRBV07-09				01,03	TCRBD02-01	TCRBD02	TCRBD02-01				01,02	TCRBJ02-03*01	TCRBJ02	TCRBJ02-03	01				4	5	3	7	12	0	24	37	42	48	60	1	In	VDJ
GAACCCAGGGACTCAGCTGTGTATTTTTGTGCTAGTGGTTTGGTACCAGGGATTGGGTTCGGGGGCACTGAAGCTTTCTTTGGACAA	CASGLVPGIGFGGTEAFF	1	3.285080553965661E-5	54	TCRBV12-05*01	TCRBV12	TCRBV12-05	01				TCRBD02-01*01	TCRBD02	TCRBD02-01	01				TCRBJ01-01*01	TCRBJ01	TCRBJ01-01	01				0	15	8	2	0	4	27	44	59	-1	65	1	In	VDJ
ATCCAGCGCACAGAGCAGGGGGACTCGGCCATGTATCTCTGTGCCAGCAGCTTAGAAGGGGGCTGGGAGACCCAGTACTTCGGGCCA	CASSLEGGWETQYF	1	1.7688895290584328E-5	42	TCRBV07-09	TCRBV07	TCRBV07-09				01,03	TCRBD01-01*01	TCRBD01	TCRBD01-01	01				TCRBJ02-05*01	TCRBJ02	TCRBJ02-05	01				1	1	5	0	3	5	39	55	56	63	66	1	In	VDJ
CACGGAGTCAGGGGACACAGCACTGTATTTCTGTGCCAGCAGAGAACTAGCGGGGGCGTATAATCATACGAGCAGTACGTCGGGCCG		1	9.349844653594573E-5	50	TCRBV21-01*01	TCRBV21	TCRBV21-01	01				TCRBD02-01*01	TCRBD02	TCRBD02-01	01				TCRBJ02-07*01	TCRBJ02	TCRBJ02-07	01				6	3	3	2	23	17	31	42	45	56	79	1	Out	VDJ
TCCGCCAGCACCAACCAGACATCTATGTACCTCTGTGCCAGCAGTCCAAACGCGGGGGGGATCTCAGATACGCAGTATTTTGGCCCA	CASSPNAGGISDTQYF	1	3.158731301890058E-5	48	TCRBV28-01*01	TCRBV28	TCRBV28-01	01				TCRBD02-01*01	TCRBD02	TCRBD02-01	01				TCRBJ02-03*01	TCRBJ02	TCRBJ02-03	01				5	6	7	0	4	4	33	45	51	60	64	1	In	VDJ
CTGGAGTCCGCTACCAGCTCCCAGACATCTGTGTACTTCTGTGCCATCAGTGATGGGCAGGGAGGGAATGAGCAGTTCTTCGGGCCA	CAISDGQGGNEQFF	1	5.3066685871752984E-5	42	TCRBV10-03*01	TCRBV10	TCRBV10-03	01				TCRBD02-01*02	TCRBD02	TCRBD02-01	02				TCRBJ02-01*01	TCRBJ02	TCRBJ02-01	01				3	6	9	0	0	7	39	53	59	-1	66	1	In	VDJ
TTGTTGCTGGGGGACTCGGCCCTGTATCTCTGTGCCAGCAGCTTGAACCAGGGGACCGCCGGGGTTGAGCCCCAGCATTTTGGTGAT	CASSLNQGTAGVEPQHF	1	4.29587457057048E-5	51	TCRBV05-05*01	TCRBV05	TCRBV05-05	01				TCRBD01-01*01	TCRBD01	TCRBD01-01	01				TCRBJ01-05*01	TCRBJ01	TCRBJ01-05	01				1	3	4	2	13	8	30	45	48	54	67	1	In	VDJ
GCAAAGCTTGAGGACTCGGCCGTGTATCTCTGTGCCAGCAGCTTAGGCGCTAGCGGGGGGTCGAGAGAGACCCAGTACTTCGGGCCA	CASSLGASGGSRETQYF	1	1.3898417728316257E-5	51	TCRBV11-02*02	TCRBV11	TCRBV11-02	02				TCRBD02-01*01	TCRBD02	TCRBD02-01	01				TCRBJ02-05*01	TCRBJ02	TCRBJ02-05	01				1	3	4	1	5	4	30	46	49	60	65	1	In	VDJ
CAGCAGGAGGACTCGGCCGTGTATCTCTGTGCCAGCAGCTCACCCCAAGGGGGCCTCGCGAACACCGGGGAGCTGTTTTTTGGAGAA	CASSSPQGGLANTGELFF	1	2.0215880332096373E-5	54	TCRBV07-02*01	TCRBV07	TCRBV07-02	01				TCRBD01-01*01	TCRBD01	TCRBD01-01	01				TCRBJ02-02*01	TCRBJ02	TCRBJ02-02	01				4	7	5	0	4	0	27	40	47	54	58	1	In	VDJ
CATCGGCCCAAAAGAACCCGACAGCTTTCTATCTCTGTGCCAGTAGTATCACAGGAGCCGTACCAAGAGACCCAGTACTTCGGGCCA		1	2.14793728528524E-5	46	TCRBV19-01	TCRBV19	TCRBV19-01				01,02	TCRBD01-01*01	TCRBD01	TCRBD01-01	01				TCRBJ02-05*01	TCRBJ02	TCRBJ02-05	01				3	1	3	4	6	0	35	49	50	55	61	1	Out	VDJ
GAGATCCAGCGCACAGAGCAGGGGGACTCGGCCATGTATCTCTGTGCCAGTTCGACGGGAGTCGACAATGAGCAGTTCTTCGGGCCA	CASSTGVDNEQFF	1	3.158731301890058E-5	39	TCRBV07-09	TCRBV07	TCRBV07-09				01,03	TCRBD02-01*02	TCRBD02	TCRBD02-01	02				TCRBJ02-01*01	TCRBJ02	TCRBJ02-01	01				9	5	8	2	3	5	42	50	55	61	64	1	In	VDJ
GCCCATCCTGAAGACAGCAGCTTCTACATCTGCAGTGCTATCGGACTAGCGGGGGGGATTGCCTACAATGAGCAGTTCTTCGGGCCA	CSAIGLAGGIAYNEQFF	1	6.3174626037801165E-6	51	TCRBV20	TCRBV20	unresolved			TCRBV20-01,TCRBV20-or09_02		TCRBD02-01*01	TCRBD02	TCRBD02-01	01				TCRBJ02-01*01	TCRBJ02	TCRBJ02-01	01				4	2	1	0	4	2	30	40	42	57	61	1	In	VDJ
GTGAACGCCTTGTTGCTGGGGGACTCGGCCCTGTATCTCTGTGCCAGCAGCACGGAGACAGTAACCGGGGAGCTGTTTTTTGGAGAA	CASSTETVTGELFF	1	4.169525318494877E-5	42	TCRBV05-05*01	TCRBV05	TCRBV05-05	01				TCRBD01-01*01	TCRBD01	TCRBD01-01	01				TCRBJ02-02*01	TCRBJ02	TCRBJ02-02	01				4	5	2	5	2	5	39	51	56	61	63	1	In	VDJ
ACAGTGACCAGTGCCCATCCTGAAGACAGCAGCTTCTACATCTGCAGTGCTTTTTCATCTCTGGGAAATGAGCAGTTCTTCGGGCCA	CSAFSSLGNEQFF	1	6.3174626037801165E-6	39	TCRBV20	TCRBV20	unresolved			TCRBV20-01,TCRBV20-or09_02				unresolved		TCRBD01,TCRBD02	TCRBD01-01,TCRBD02-01		TCRBJ02-01*01	TCRBJ02	TCRBJ02-01	01				5	11	0	8	0	7	42	51	62	-1	66	1	In	VDJ
CCACCTTCCAGCCCCTCGGTCCCCGGAGTCGGAGGGTGGACCGGAGCTGGAGGAGTCGGGTGCCCCTACGAGCAGTACTTCGGGCCG		1	2.4006357894364444E-5	11	TCRBV05-08*01	TCRBV05	TCRBV05-08	01						unresolved		TCRBD01,TCRBD02	TCRBD01-01,TCRBD02-01		TCRBJ02-07*01	TCRBJ02	TCRBJ02-07	01				27	2	10	0	1	2	70	59	61	63	64	1	Out	VDJ
GCTCCCTCCCAGACATCTGTGTACTTCTGTGCCAGCAGTCCAACTATAAAGACAGGGGGAGGAAGAGATACGCAGTATTTTGGCCCA	CASSPTIKTGGGRDTQYF	1	1.2634925207560233E-5	54	TCRBV06	TCRBV06	unresolved			TCRBV06-01,TCRBV06-05,TCRBV06-06		TCRBD01-01*01	TCRBD01	TCRBD01-01	01				TCRBJ02-03*01	TCRBJ02	TCRBJ02-03	01				5	11	2	1	6	5	27	39	50	59	65	1	In	VDJ
AATGTGAACGCCTTGGAGCTGGACGACTCGGCCCTGTATCTCTGTGCCAGCAGCTTGACAGGGGGCAATGAGCAGTTCTTCGGGCCA	CASSLTGGNEQFF	1	2.0215880332096373E-5	39	TCRBV05-04*01	TCRBV05	TCRBV05-04	01				TCRBD01-01*01	TCRBD01	TCRBD01-01	01				TCRBJ02-01*01	TCRBJ02	TCRBJ02-01	01				1	0	3	1	0	6	42	-1	57	-1	65	1	In	VDJ
CGCACACAGCAGGAGGACTCGGCCGTGTATCTCTGTGCCAGCAGCTCAGTTACTAGCGGCACGGCGGATGAGCAGTTCTTCGGGCCA	CASSSVTSGTADEQFF	1	2.4006357894364444E-5	48	TCRBV07-02*01	TCRBV07	TCRBV07-02	01				TCRBD02-01	TCRBD02	TCRBD02-01				01,02	TCRBJ02-01*01	TCRBJ02	TCRBJ02-01	01				4	5	3	5	8	8	33	46	51	59	67	1	In	VDJ
ACATCGGCCCAAAAGAACCCGACAGCTTTCTATCTCTGTGCCAGTAGTAATCTAGTAGGGGACCACAATGAGCAGTTCTTCGGGCCA	CASSNLVGDHNEQFF	1	3.9168268143436723E-5	45	TCRBV19-01	TCRBV19	TCRBV19-01				01,02			unresolved		TCRBD01,TCRBD02	TCRBD01-01,TCRBD02-01		TCRBJ02-01*01	TCRBJ02	TCRBJ02-01	01				4	9	0	7	1	5	36	49	58	63	64	1	In	VDJ
TCAGCTACCCGCTCCCAGACATCTGTGTATTTCTGCGCCAGCACTACAAGGGACAGGGTATTTGGCGGGGAGCTGTTTTTTGGAGAA	CASTTRDRVFGGELFF	1	2.274286537360842E-5	48	TCRBV10-02*01	TCRBV10	TCRBV10-02	01				TCRBD01-01*01	TCRBD01	TCRBD01-01	01				TCRBJ02-02*01	TCRBJ02	TCRBJ02-02	01				7	6	0	3	7	7	33	43	49	58	65	1	In	VDJ
GACTCGGCCCTGTATCCCTGCGCCAGCAGCCAACCCCCCGCGCAGCGGGGGGGAGACCTAGCCAAAAACATTCAGTACTTCGGCGCC	CASSQPPAQRGGDLAKNIQYF	1	8.844447645292164E-6	63	TCRBV04-03*01	TCRBV04	TCRBV04-03	01				TCRBD02-01*01	TCRBD02	TCRBD02-01	01				TCRBJ02-04*01	TCRBJ02	TCRBJ02-04	01				2	10	6	0	6	0	18	33	43	53	59	1	In	VDJ
CAGCGCACACAGCAGGAGGACTCGGCCGTGTATCTCTGTGCCAGCAGGCCCCCGGGACTCCCCACGGAGACCCAGTACTTCGGGCCA	CASRPPGLPTETQYF	1	1.2634925207560233E-5	45	TCRBV07-02*01	TCRBV07	TCRBV07-02	01				TCRBD02-01	TCRBD02	TCRBD02-01				01,02	TCRBJ02-05*01	TCRBJ02	TCRBJ02-05	01				6	6	0	10	7	5	36	47	53	59	66	1	In	VDJ
ACACAGCAGGAGGACTCGGCCGTGTATCTCTGTGCCAGCAGCTCCAACCATCCCGGGCCCCTAGGAAACACCATATATTTTGGAGAG	CASSSNHPGPLGNTIYF	1	4.422223822646082E-5	51	TCRBV07-02*01	TCRBV07	TCRBV07-02	01						unresolved		TCRBD01,TCRBD02	TCRBD01-01,TCRBD02-01		TCRBJ01-03*01	TCRBJ01	TCRBJ01-03	01				4	11	8	0	5	4	30	43	54	58	63	1	In	VDJ
CAGAGCAGCGGGACTCGGCCATGTATCGCTGTGCCAGCAGCTTCCGACTGGCGGGGTATGTAGAGAGATACGCAGTATTTTGGCCCA		1	1.6425402769828306E-5	52	TCRBV07-06*01	TCRBV07	TCRBV07-06	01				TCRBD02-01*01	TCRBD02	TCRBD02-01	01				TCRBJ02-03*01	TCRBJ02	TCRBJ02-03	01				3	7	7	3	9	5	29	43	50	56	65	1	Out	VDJ
CTGCAGAGCTTGGGGACTCGGCCGTGTATCTCTGTGCCAGCAGCCCGGAACTAGCGGGGGGGCACAGATACGCAGTATTTTGGCCCA		1	2.0215880332096373E-5	49	TCRBV11-03*01	TCRBV11	TCRBV11-03	01				TCRBD02-01*01	TCRBD02	TCRBD02-01	01				TCRBJ02-03*01	TCRBJ02	TCRBJ02-03	01				5	5	3	1	0	1	32	44	49	-1	61	1	Out	VDJ
CTGATTCTGGAGTCCGCCAGCACCAACCAGACATCTATGTACCTCTGTGCCAGTTCGGGACGGGGTGATGGCTACACCTTCGGTTCG	CASSGRGDGYTF	1	2.6533342935876492E-5	36	TCRBV28-01*01	TCRBV28	TCRBV28-01	01						unresolved		TCRBD01,TCRBD02	TCRBD01-01,TCRBD02-01		TCRBJ01-02*01	TCRBJ01	TCRBJ01-02	01				9	3	0	7	6	6	45	53	56	61	67	1	In	VDJ
TGCTGGGGGACTCGGCCCTGTATCTCTGTGCCAGCAGCCGCAGGGAAGCGGGGTTGGGCGAACACCGGGGAGCTGTTTTTTGGAGAA		1	4.169525318494877E-5	55	TCRBV05-05*01	TCRBV05	TCRBV05-05	01				TCRBD02-01*01	TCRBD02	TCRBD02-01	01				TCRBJ02-02*01	TCRBJ02	TCRBJ02-02	01				4	8	6	3	5	0	26	38	46	53	58	1	Out	VDJ
AGCACCTTGGAGCTGGGGGACTCGGCCCTTTATCTTTGCGCCAGCAGCTTGGACGGGGGCCCAAATTCACCCCTCCACTTTGGGAAC	CASSLDGGPNSPLHF	1	6.3174626037801165E-6	45	TCRBV05-01*01	TCRBV05	TCRBV05-01	01						unresolved		TCRBD01,TCRBD02	TCRBD01-01,TCRBD02-01		TCRBJ01-06*01	TCRBJ01	TCRBJ01-06	01				0	2	6	0	3	7	36	52	54	60	63	1	In	VDJ
CAGCCCTCAGAACCCAGGGACTCAGCTGTGTACTTCTGTGCCAGCAGCACACTAGCGGGCGGCCCAGGTACGCAGTATTTTGGCCCA	CASSTLAGGPGTQYF	1	1.6425402769828306E-5	45	TCRBV12	TCRBV12	unresolved			TCRBV12-03,TCRBV12-04		TCRBD02-01	TCRBD02	TCRBD02-01				01,02	TCRBJ02-03*01	TCRBJ02	TCRBJ02-03	01				6	3	3	4	9	8	36	47	50	59	68	1	In	VDJ
CGCACAGGGCAGGGGGACTCGGCCATGTATCTCTGTGCCAGCAGCCCCGGGACAGGGGGCCCCAGGGCTGAAGCTTTCTTTGGACAA	CASSPGTGGPRAEAFF	1	2.5269850415120466E-5	48	TCRBV07-09	TCRBV07	TCRBV07-09				01,03	TCRBD01-01*01	TCRBD01	TCRBD01-01	01				TCRBJ01-01*01	TCRBJ01	TCRBJ01-01	01				5	3	0	0	7	6	33	45	48	60	67	1	In	VDJ
ATCCAGCGCACAGAGCAGGGGGACTCGGCCATGTATCTCTGTGCCAGCAGCCCATCACAGGGGGCCTATGGCTACACCTTCGGTTCG	CASSPSQGAYGYTF	1	2.0215880332096373E-5	42	TCRBV07-09	TCRBV07	TCRBV07-09				01,03	TCRBD01-01*01	TCRBD01	TCRBD01-01	01				TCRBJ01-02*01	TCRBJ01	TCRBJ01-02	01				5	5	3	0	0	4	39	51	56	-1	65	1	In	VDJ
GCTGCTCCCTCCCAGACATCTGTGTACTTCTGTGCCAGCAGTTACCTTCAGGGGGCGCGGAATTCGGAGACCCAGTACTTCGGGCCA	CASSYLQGARNSETQYF	1	8.844447645292164E-6	51	TCRBV06	TCRBV06	unresolved			TCRBV06-05,TCRBV06-06		TCRBD01-01*01	TCRBD01	TCRBD01-01	01				TCRBJ02-05*01	TCRBJ02	TCRBJ02-05	01				2	3	4	0	10	5	30	45	48	56	66	1	In	VDJ
CTGGGGGACTCGGCCCTTTATCTTTGCGCCAGCAGCTTCGATTCGGGACAGCCTTTCTCTGGGGCCAACGTCCTGACTTTCGGGGCC	CASSFDSGQPFSGANVLTF	1	8.844447645292164E-6	57	TCRBV05-01*01	TCRBV05	TCRBV05-01	01				TCRBD01-01*01	TCRBD01	TCRBD01-01	01				TCRBJ02-06*01	TCRBJ02	TCRBJ02-06	01				2	6	0	5	5	0	24	38	44	51	56	1	In	VDJ
CAGTCCACGGAGTCAGGGGACACAGCACTGTATTTCTGTGCCAGCAGCACTTCCGGGACAGATGACGGGGAGCTGTTTTTTGGAGAA	CASSTSGTDDGELFF	1	1.1245083434728608E-4	45	TCRBV21-01*01	TCRBV21	TCRBV21-01	01				TCRBD01-01*01	TCRBD01	TCRBD01-01	01				TCRBJ02-02*01	TCRBJ02	TCRBJ02-02	01				4	5	0	5	4	7	36	49	54	61	65	1	In	VDJ
CGCACACAGCAGGAGGACTCGGCCGTGTATCTCTGTGCCAGCAGCTTTGGTGGGACCGTAGCCAAAAACATTCAGTACTTCGGCGCC	CASSFGGTVAKNIQYF	1	1.5161910249072281E-5	48	TCRBV07-02*01	TCRBV07	TCRBV07-02	01						unresolved		TCRBD01,TCRBD02	TCRBD01-01,TCRBD02-01		TCRBJ02-04*01	TCRBJ02	TCRBJ02-04	01				3	4	0	7	3	0	33	47	51	56	59	1	In	VDJ
CAAAGCTTGAGGACTCGGCCGTGTATCTCTGTGCCAGCAGCTCAAAACTAGCGGGGGGTTCTAATGTACGAGCAGTACTTCGGGCCG		1	1.2634925207560233E-5	52	TCRBV11-02*02	TCRBV11	TCRBV11-02	02				TCRBD02-01*01	TCRBD02	TCRBD02-01	01				TCRBJ02-07*01	TCRBJ02	TCRBJ02-07	01				4	4	3	1	8	4	29	42	46	58	66	1	Out	VDJ
ATTCTGGAGTCCGCCAGCACCAACCAGACATCTATGTACCTCTGTGCCAGCAGTCCGGGACACAACAATGAGCAGTTCTTCGGGCCA	CASSPGHNNEQFF	1	3.5377790581168656E-5	39	TCRBV28-01*01	TCRBV28	TCRBV28-01	01				TCRBD01-01*01	TCRBD01	TCRBD01-01	01				TCRBJ02-01*01	TCRBJ02	TCRBJ02-01	01				5	2	0	6	2	5	42	54	56	62	64	1	In	VDJ
AAGATCCAGCCTGCAGAGCTTGGGGACTCGGCCGTGTATCTCTGTGCCAGCAGCTTAGTACCAGCCACTGAAGCTTTCTTTGGACAA	CASSLVPATEAFF	1	1.7688895290584328E-5	39	TCRBV11-03*01	TCRBV11	TCRBV11-03	01						unresolved		TCRBD01,TCRBD02	TCRBD01-01,TCRBD02-01		TCRBJ01-01*01	TCRBJ01	TCRBJ01-01	01				1	3	4	5	1	4	42	58	61	64	65	1	In	VDJ
CTGAAGATCCAGCCCTCAGAACCCAGGGACTCAGCTGTGTATTTTTGTGCTAGTGGCTTCAATTCCTACGAGCAGTACGTCGGGCCG	CASGFNSYEQYV	1	2.14793728528524E-5	36	TCRBV12-05*01	TCRBV12	TCRBV12-05	01						unresolved		TCRBD01,TCRBD02	TCRBD01-01,TCRBD02-01		TCRBJ02-07*01	TCRBJ02	TCRBJ02-07	01				6	16	4	5	4	17	45	56	72	75	79	1	In	VDJ
ATCCAGCGCACAGAGCAGGGGGACTCGGCCATGTATCTCTGTGCCAGCAGCTTAGATGAGGTGACCAATACGCAGTATTTTGGCCCA	CASSLDEVTNTQYF	1	2.14793728528524E-5	42	TCRBV07-09	TCRBV07	TCRBV07-09				01,03	TCRBD02-01*02	TCRBD02	TCRBD02-01	02				TCRBJ02-03*01	TCRBJ02	TCRBJ02-03	01				1	2	11	1	6	7	39	55	57	61	67	1	In	VDJ
AACGCCTTGTTGCTGGGGGACTCGGCCCTGTATCTCTGTGCCAGCAGCTTATACGGTGCGGGGGGGACTGAAGCTTTCTTTGGACAA	CASSLYGAGGTEAFF	1	3.664128310192468E-5	45	TCRBV05-05*01	TCRBV05	TCRBV05-05	01				TCRBD02-01*01	TCRBD02	TCRBD02-01	01				TCRBJ01-01*01	TCRBJ01	TCRBJ01-01	01				2	7	7	0	0	5	36	50	57	-1	66	1	In	VDJ
AAGATCCAGCGCACACAGAAGGAGGACTCCGCCGTGTATCTCTGTGCCAGCAGCTTAGCACTCCGGGGTCGGAAGTTCTTCGGGCCA	CASSLALRGRKFF	1	2.14793728528524E-5	39	TCRBV07-08*02	TCRBV07	TCRBV07-08	02				TCRBD02-01*01	TCRBD02	TCRBD02-01	01				TCRBJ02-01*01	TCRBJ02	TCRBJ02-01	01				0	4	8	3	5	14	42	59	63	68	73	1	In	VDJ
ATCCAGCGCACACAGAAGGAGGACTCCGCCGTGTATCTCTGTGCCAGCAGCTTAGACGCAGCTTCAGAGACCCAGTACTTCGGGCCA	CASSLDAASETQYF	1	1.137143268680421E-5	42	TCRBV07-08*02	TCRBV07	TCRBV07-08	02						unresolved		TCRBD01,TCRBD02	TCRBD01-01,TCRBD02-01		TCRBJ02-05*01	TCRBJ02	TCRBJ02-05	01				1	3	4	5	4	4	39	55	58	61	65	1	In	VDJ
GTGAACGCCTTGGAGCTGGAGGACTCGGCCCTGTATCTCTGTGCCAGCAGCCCGACAGGACGGACCGAAAAACTGTTTTTTGGCAGT	CASSPTGRTEKLFF	1	5.053970083024093E-5	42	TCRBV05-08*01	TCRBV05	TCRBV05-08	01				TCRBD01-01*01	TCRBD01	TCRBD01-01	01				TCRBJ01-04*01	TCRBJ01	TCRBJ01-04	01				4	2	2	4	7	8	39	51	53	59	66	1	In	VDJ
AGCACCAACCAGACATCTATGTACCTCTGTGCCAGCAGTCAGACGGCTCCTTGGGGGGCCATGAACACTGAAGCTTTCTTTGGACAA	CASSQTAPWGAMNTEAFF	1	2.7796835456632515E-5	54	TCRBV28-01*01	TCRBV28	TCRBV28-01	01						unresolved		TCRBD01,TCRBD02	TCRBD01-01,TCRBD02-01		TCRBJ01-01*01	TCRBJ01	TCRBJ01-01	01				5	14	6	0	2	0	27	39	53	59	61	1	In	VDJ
GCTGTCGGCTGCTCCCTCCCAGACATCTGTGTACTTCTGTGCCAGCACCATCTTGGGGGCCGGGACACTGAAGCTTTCTTTGGACAA		1	6.3174626037801165E-6	44	TCRBV06-05*01	TCRBV06	TCRBV06-05	01				TCRBD01-01*01	TCRBD01	TCRBD01-01	01				TCRBJ01-01*01	TCRBJ01	TCRBJ01-01	01				7	7	6	0	4	3	37	47	54	60	64	1	Out	VDJ
ACAGAGCAGGGGGACTCGGCCATGTATCTCTGTGCCAGCAGTTGGACTAGCGGGGGATACTCCTACAATGAGCAGTTCTTCGGGCCA	CASSWTSGGYSYNEQFF	1	2.7796835456632515E-5	51	TCRBV07-09	TCRBV07	TCRBV07-09				01,03	TCRBD02-01*01	TCRBD02	TCRBD02-01	01				TCRBJ02-01*01	TCRBJ02	TCRBJ02-01	01				6	2	1	2	3	0	30	41	43	56	59	1	In	VDJ
AAGCTTGAGGACTCGGCCGTGTATCTCTGTGCCAGCAGCTTCGATCGCTGGCTAGCGGGGAGCCCAGATACGCAGTATTTTGGCCCA	CASSFDRWLAGSPDTQYF	1	1.7688895290584328E-5	54	TCRBV11-02*02	TCRBV11	TCRBV11-02	02				TCRBD02-01*01	TCRBD02	TCRBD02-01	01				TCRBJ02-03*01	TCRBJ02	TCRBJ02-03	01				3	10	4	3	4	4	27	41	51	60	64	1	In	VDJ
AGCACCTTGGAGCTGGGGGACTCGGCCCTTTATCTTTGCGCCAGCAGCTTGGCTGCGGGGGGCCCAGAGACCCAGTACTTCGGGCCA	CASSLAAGGPETQYF	1	5.053970083024093E-6	45	TCRBV05-01*01	TCRBV05	TCRBV05-01	01				TCRBD02-01*01	TCRBD02	TCRBD02-01	01				TCRBJ02-05*01	TCRBJ02	TCRBJ02-05	01				0	2	7	1	3	4	36	52	54	62	65	1	In	VDJ
CGCCTTGTTGCTGGGGGACTCGGCCCTGTATCTCTGTGCCAGCAGCTTGGTAGTGGGGGGCAGAACACTGAAGCTTTCTTTGGACAA		1	3.664128310192468E-5	47	TCRBV05-05*01	TCRBV05	TCRBV05-05	01						unresolved		TCRBD01,TCRBD02	TCRBD01-01,TCRBD02-01		TCRBJ01-01*01	TCRBJ01	TCRBJ01-01	01				0	5	6	0	1	1	34	50	55	61	62	1	Out	VDJ
TCCGCCAGCACCAACCAGACATCTATGTACCTCTGTGCCAGCAGCCTTCAGATGGGGGGGAGGACAGATACGCAGTATTTTGGCCCA	CASSLQMGGRTDTQYF	1	2.7796835456632515E-5	48	TCRBV28-01*01	TCRBV28	TCRBV28-01	01				TCRBD02-01*01	TCRBD02	TCRBD02-01	01				TCRBJ02-03*01	TCRBJ02	TCRBJ02-03	01				6	9	9	0	3	3	33	44	53	60	63	1	In	VDJ
CAGGTAGTGCGAGGAGATTCGGCAGCTTATTTCTGTGCCAGCTCACCCCCAGCAACTGCTAGCACAGATACGCAGTATTTTGGCCCA	CASSPPATASTDTQYF	1	1.7688895290584328E-5	48	TCRBV18-01*01	TCRBV18	TCRBV18-01	01						unresolved		TCRBD01,TCRBD02	TCRBD01-01,TCRBD02-01		TCRBJ02-03*01	TCRBJ02	TCRBJ02-03	01				3	2	4	5	8	0	33	47	49	52	60	1	In	VDJ
ATTCTGGAGTCCGCCAGCACCAACCAGACATCTATGTACCTCTGTGCCAGCCAACCATACAGGGTGTATGGCTACACCTTCGGTTCG	CASQPYRVYGYTF	1	2.4006357894364444E-5	39	TCRBV28-01*01	TCRBV28	TCRBV28-01	01				TCRBD01-01*01	TCRBD01	TCRBD01-01	01				TCRBJ01-02*01	TCRBJ01	TCRBJ01-02	01				8	7	3	3	2	5	42	51	58	64	66	1	In	VDJ
CCTGCAGCCAGAAGACTCGGCCCTGTATCTCTGTGCCAGCAGCCGAGGTGTCAAGGTTGAAAGACCTATGGCTACACCTTCGGTTCG		1	5.053970083024093E-6	50	TCRBV04-02*01	TCRBV04	TCRBV04-02	01				TCRBD02-01*02	TCRBD02	TCRBD02-01	02				TCRBJ01-02*01	TCRBJ01	TCRBJ01-02	01				4	0	11	1	17	4	31	-1	44	48	65	1	Out	VDJ
CAGCGCACAGAGCGGGGGGACTCAGCCGTGTATCTCTGTGCCAGCAGCTTAGGCGGGGGCTACACCGGGGAGCTGTTTTTTGGAGAA	CASSLGGGYTGELFF	1	1.7688895290584328E-5	45	TCRBV07-03*01	TCRBV07	TCRBV07-03	01				TCRBD02-01*01	TCRBD02	TCRBD02-01	01				TCRBJ02-02*01	TCRBJ02	TCRBJ02-02	01				2	1	7	2	2	3	36	51	52	59	61	1	In	VDJ
GCCTTGTTGCTGGGGGACTCGGCCCTGTATCTCTGTGCCAGCAGCTTTAGACTAGCGGGGCTCACAGATACGCAGTATTTTGGCCCA	CASSFRLAGLTDTQYF	1	3.5377790581168656E-5	48	TCRBV05-05*01	TCRBV05	TCRBV05-05	01				TCRBD02-01*01	TCRBD02	TCRBD02-01	01				TCRBJ02-03*01	TCRBJ02	TCRBJ02-03	01				2	2	2	3	2	2	33	47	49	60	62	1	In	VDJ
CGCACACAGAAGGAGGACTCCGCCGTGTATCTCTGTGCCAGCAGCAAGACAGGGGCCGTACGGAGGAATACGCAGTATTTTGGCCCA	CASSKTGAVRRNTQYF	1	1.6425402769828306E-5	48	TCRBV07-08*02	TCRBV07	TCRBV07-08	02				TCRBD01-01*01	TCRBD01	TCRBD01-01	01				TCRBJ02-03*01	TCRBJ02	TCRBJ02-03	01				5	2	2	2	12	7	33	45	47	55	67	1	In	VDJ
GTGAACGCCTTGGAGCTGGACGACTCGGCCCTGTATCTCTGTGCCAGCAGCTCCCGGACTAGCGGGGAGACCCAGTACTTCGGGCCA	CASSSRTSGETQYF	1	1.0107940166048186E-5	42	TCRBV05-04*01	TCRBV05	TCRBV05-04	01				TCRBD02-01	TCRBD02	TCRBD02-01				01,02	TCRBJ02-05*01	TCRBJ02	TCRBJ02-05	01				3	3	1	4	0	5	39	52	55	-1	66	1	In	VDJ
GTGACCAGTGCCCATCCTGAAGACAGCAGCTTCTACATCTGCAGTGCTAGAGCGGCAGTGTTGCAAGAGACCCAGTACTTCGGGCCA	CSARAAVLQETQYF	1	2.5269850415120466E-6	42	TCRBV20	TCRBV20	unresolved			TCRBV20-01,TCRBV20-or09_02				unresolved		TCRBD01,TCRBD02	TCRBD01-01,TCRBD02-01		TCRBJ02-05*01	TCRBJ02	TCRBJ02-05	01				1	3	4	5	5	2	39	52	55	58	63	1	In	VDJ
CTGGAGTCCGCCAGCACCAACCAGACATCTATGTACCTCTGTGCCAGCAGTTCCGGGACAGTGAAAGAGACCCAGTACTTCGGGCCA	CASSSGTVKETQYF	1	1.895238781134035E-5	42	TCRBV28-01*01	TCRBV28	TCRBV28-01	01				TCRBD01-01*01	TCRBD01	TCRBD01-01	01				TCRBJ02-05*01	TCRBJ02	TCRBJ02-05	01				4	2	0	5	3	3	39	52	54	61	64	1	In	VDJ
GAACCGGGAGACACGGCACTGTATCTCTGCGCCAGCAGGGTCCGGCCGACAGGGGGGATATCCACCGGGGAGCTGTTTTTTGGAGAA	CASRVRPTGGISTGELFF	1	1.7688895290584328E-5	54	TCRBV23-01*01	TCRBV23	TCRBV23-01	01				TCRBD01-01*01	TCRBD01	TCRBD01-01	01				TCRBJ02-02*01	TCRBJ02	TCRBJ02-02	01				6	9	2	1	6	4	27	38	47	56	62	1	In	VDJ
AGCAGGAGGACTCGGCCGTGTATCTCTGTGCCAGCAGCTTTAGCCCTTGGACTAGCGGGGGGCACAGATACGCAGTATTTTGGCCCA		1	1.6425402769828306E-5	55	TCRBV07-02*01	TCRBV07	TCRBV07-02	01				TCRBD02-01*01	TCRBD02	TCRBD02-01	01				TCRBJ02-03*01	TCRBJ02	TCRBJ02-03	01				3	8	1	2	0	1	26	40	48	-1	61	1	Out	VDJ
AAGATCCAACCTGCAAAGCTTGAGGACTCGGCCGTGTATCTCTGTGCCAGCAGCTCCCAATCCTACAATGAGCAGTTCTTCGGGCCA	CASSSQSYNEQFF	1	2.274286537360842E-5	39	TCRBV11-02*02	TCRBV11	TCRBV11-02	02				TCRBD01-01*01	TCRBD01	TCRBD01-01	01				TCRBJ02-01*01	TCRBJ02	TCRBJ02-01	01				4	2	4	6	1	1	42	55	57	59	60	1	In	VDJ
CAGCGCACACAGCAGGAGGACTCGGCCGTGTATCTCTGTGCCAGCAGCTTTTCTTCCGCGGGACAGGGTGAAGCTTTCTTTGGACAA	CASSFSSAGQGEAFF	1	1.6425402769828306E-5	45	TCRBV07-02*01	TCRBV07	TCRBV07-02	01				TCRBD01-01*01	TCRBD01	TCRBD01-01	01				TCRBJ01-01*01	TCRBJ01	TCRBJ01-01	01				3	9	0	3	0	7	36	50	59	-1	68	1	In	VDJ
GTAGTGCGAGGAGATTCGGCAGCTTATTTCTGTGCCAGCTCACCACTGGGACAGGGAGCATCCAAAAACATTCAGTACTTCGGCGCC	CASSPLGQGASKNIQYF	1	1.6425402769828306E-5	51	TCRBV18-01*01	TCRBV18	TCRBV18-01	01				TCRBD01-01*01	TCRBD01	TCRBD01-01	01				TCRBJ02-04*01	TCRBJ02	TCRBJ02-04	01				1	1	0	3	5	2	30	46	47	56	61	1	In	VDJ
TCCGCCAGCACCAACCAGACATCTATGTACCTCTGTGCCAGCAGTTCAACGGGGGGGCGGAACACAGATACGCAGTATTTTGGCCCA	CASSSTGGRNTDTQYF	1	2.7796835456632515E-5	48	TCRBV28-01*01	TCRBV28	TCRBV28-01	01				TCRBD02-01*01	TCRBD02	TCRBD02-01	01				TCRBJ02-03*01	TCRBJ02	TCRBJ02-03	01				4	3	8	0	5	2	33	46	49	57	62	1	In	VDJ
ACCCTCTCAGACATCTGTGTACTTCTGTGCCAGCAGTCTCTGATTCAACTAGCGGGGGGCCCCTACAATGAGCAGTTCTTCGGGCCA		1	2.5269850415120466E-5	56	TCRBV06-04	TCRBV06	TCRBV06-04				01,02	TCRBD02-01*01	TCRBD02	TCRBD02-01	01				TCRBJ02-01*01	TCRBJ02	TCRBJ02-01	01				5	10	3	1	2	2	25	37	47	59	61	1	Out	VDJ
GAGCAGGGGGACTCGGCCGTGTATGTCTGTGCAAGTCGCTTAGCGCAGCGGGGGGGGAGACCCACAGATACGCAGTATTTTGGCCCA	CASRLAQRGGRPTDTQYF	1	2.6533342935876492E-5	54	TCRBV12-02*01	TCRBV12	TCRBV12-02	01				TCRBD02-01*01	TCRBD02	TCRBD02-01	01				TCRBJ02-03*01	TCRBJ02	TCRBJ02-03	01				0	2	6	0	6	2	27	44	46	56	62	1	In	VDJ
ATCCAGCGCACACAGCAGGAGGACTCGGCCGTGTATCTCTGTGCCAGCAGCTTAAACAGGGGGGAAACTGAAGCTTTCTTTGGACAA	CASSLNRGETEAFF	1	1.6425402769828306E-5	42	TCRBV07-02*01	TCRBV07	TCRBV07-02	01				TCRBD01-01*01	TCRBD01	TCRBD01-01	01				TCRBJ01-01*01	TCRBJ01	TCRBJ01-01	01				2	1	3	1	3	5	39	54	55	63	66	1	In	VDJ
ACCTTGGGGCTGGGGGACTCGGCCCTTTATCTTTGCGCCAGCAGCTTGGGGGGTAGGACAGGGCCCTACGAGCAGTACTTCGGGCCG	CASSLGGRTGPYEQYF	1	5.053970083024093E-6	48	TCRBV05-01*01	TCRBV05	TCRBV05-01	01				TCRBD01-01*01	TCRBD01	TCRBD01-01	01				TCRBJ02-07*01	TCRBJ02	TCRBJ02-07	01				0	6	1	3	1	2	33	49	55	63	64	1	In	VDJ
CAGGTAGTGCGAGGAGATTCGGCAGCTTATTTCTGTGCCAGCTCCCAGGAGGGTGCTGGGCCCTACAATGAGCAGTTCTTCGGGCCA	CASSQEGAGPYNEQFF	1	2.274286537360842E-5	48	TCRBV18-01*01	TCRBV18	TCRBV18-01	01				TCRBD02-01*02	TCRBD02	TCRBD02-01	02				TCRBJ02-01*01	TCRBJ02	TCRBJ02-01	01				6	3	10	0	8	2	33	44	47	53	61	1	In	VDJ
CAGCGCACACAGAAGGAGGACTCCGCCGTGTATCTCTGTGCCAGCAGCTTACGACAGGGGGTCTACAATGAGCAGTTCTTCGGGCCA	CASSLRQGVYNEQFF	1	2.14793728528524E-5	45	TCRBV07-08*02	TCRBV07	TCRBV07-08	02				TCRBD01-01*01	TCRBD01	TCRBD01-01	01				TCRBJ02-01*01	TCRBJ02	TCRBJ02-01	01				2	1	2	1	1	3	36	51	52	61	62	1	In	VDJ
ACTGTGACATCGGCCCAAAAGAACCCGACAGCTTTCTATCTCTGTGCCAGTAGTAAGGGTGACATTGACATTCAGTACTTCGGCGCC	CASSKGDIDIQYF	1	2.5269850415120466E-5	39	TCRBV19-01	TCRBV19	TCRBV19-01				01,02			unresolved		TCRBD01,TCRBD02	TCRBD01-01,TCRBD02-01		TCRBJ02-04*01	TCRBJ02	TCRBJ02-04	01				4	5	2	6	3	8	42	55	60	64	67	1	In	VDJ
ACATCGGCCCAAAAGAACCCGACAGCTTTCTATCCCTGTGCCAGTAGTATGAGCCAGGGGTTTAGACAGCCCCAGCATTTTGGTGAT	CASSMSQGFRQPQHF	1	2.9060327977388537E-5	45	TCRBV19-01	TCRBV19	TCRBV19-01				01,02	TCRBD01-01*01	TCRBD01	TCRBD01-01	01				TCRBJ01-05*01	TCRBJ01	TCRBJ01-05	01				3	4	4	2	6	7	36	50	54	60	66	1	In	VDJ
CTGGAGTCCGCCAGCACCAACCAGACATCTATGTACCTCTGTGCCAGCAGTGACAGCGTAGCCAAAAACATTCAGTACTTCGGCGCC	CASSDSVAKNIQYF	1	2.5269850415120466E-5	42	TCRBV28-01*01	TCRBV28	TCRBV28-01	01				TCRBD01-01*01	TCRBD01	TCRBD01-01	01				TCRBJ02-04*01	TCRBJ02	TCRBJ02-04	01				5	0	2	5	3	0	39	-1	51	56	59	1	In	VDJ
CTGTCGGCTGCTCCCCCCCAGACATCTGTGTACTTCTGTGCCAGCAGTAGTAGCGGGGCCGCCTACAATGAGCAGTTCTTCGGGCCA	CASSSSGAAYNEQFF	1	8.844447645292164E-6	45	TCRBV06-05*01	TCRBV06	TCRBV06-05	01				TCRBD02-01*01	TCRBD02	TCRBD02-01	01				TCRBJ02-01*01	TCRBJ02	TCRBJ02-01	01				5	2	5	3	3	2	36	48	50	58	61	1	In	VDJ
GATCCAGCGCACAGAGCAGGGGGACTCGGCCATGTATCTCTGTGCCAGCAGCTTAGGGGGGGGGAATCACCCCTCCACTTTGGGAAC		1	1.7688895290584328E-5	41	TCRBV07-09	TCRBV07	TCRBV07-09				01,03	TCRBD02-01*01	TCRBD02	TCRBD02-01	01				TCRBJ01-06*01	TCRBJ01	TCRBJ01-06	01				1	0	9	0	3	10	40	-1	56	63	66	1	Out	VDJ
GTGAACGCCTTGTTGCTGGGGGACTCGGCCCTGTATCTCTGTGCCAGCAGCTTAGGGGTAGTGTACACTGAAGCTTTCTTTGGACAA	CASSLGVVYTEAFF	1	3.664128310192468E-5	42	TCRBV05-05*01	TCRBV05	TCRBV05-05	01				TCRBD01-01*01	TCRBD01	TCRBD01-01	01				TCRBJ01-01*01	TCRBJ01	TCRBJ01-01	01				2	0	5	2	6	3	39	-1	53	58	64	1	In	VDJ
CAGAGCAGCGGGATTCGGCCATGTATCGCTGTGCCAGCAGCTTCCGACTAGCGGGGTATGTAGAGAGATACGCAGTATTTTGGCCCA		1	1.2634925207560233E-5	52	TCRBV07-06*01	TCRBV07	TCRBV07-06	01				TCRBD02-01*01	TCRBD02	TCRBD02-01	01				TCRBJ02-03*01	TCRBJ02	TCRBJ02-03	01				3	2	2	3	9	5	29	43	45	56	65	1	Out	VDJ
TTGCTGGGGGACTCGGCCCTGTATCTCTGTGCCAGCAGCTTTTCCGGGACAGGGAACACCGGAGGCGAAAAACTGTTTTTTGGCAGT	CASSFSGTGNTGGEKLFF	1	5.559367091326503E-5	54	TCRBV05-05*01	TCRBV05	TCRBV05-05	01				TCRBD01-01*01	TCRBD01	TCRBD01-01	01				TCRBJ01-04*01	TCRBJ01	TCRBJ01-04	01				2	4	0	3	12	8	27	41	45	54	66	1	In	VDJ
TCGGCTGCTCCCTCCCAGACATCTGTGTACTTCTGTGCCAGCAGCCCAGGACTTACTAGCAGGAATCAGCCCCAGCATTTTGGTGAT	CASSPGLTSRNQPQHF	1	7.580955124536141E-6	48	TCRBV06	TCRBV06	unresolved			TCRBV06-01,TCRBV06-05		TCRBD02-01	TCRBD02	TCRBD02-01				01,02	TCRBJ01-05*01	TCRBJ01	TCRBJ01-05	01				6	10	3	7	3	4	33	44	54	60	63	1	In	VDJ
GTCCACAAAGCTGGAGGACTCAGCCATGTACTTCTGTGCCAGCACTAAGAAGGCGGGGGGCACACAGATACGCAGTATTTTGGCCCA		1	5.053970083024093E-6	47	TCRBV02-01*01	TCRBV02	TCRBV02-01	01				TCRBD02-01*01	TCRBD02	TCRBD02-01	01				TCRBJ02-03*01	TCRBJ02	TCRBJ02-03	01				7	8	7	1	2	2	34	44	52	60	62	1	Out	VDJ
ACGCCTTGGAGCTGGAGGACTCGGCCCTGTATCTCTGTGCCACAACCTATTGGGGGTAACTCTGGAAACACCATATATTTTGGAGAG		1	5.8120655954777074E-5	46	TCRBV05-08*01	TCRBV05	TCRBV05-08	01						unresolved		TCRBD01,TCRBD02	TCRBD01-01,TCRBD02-01		TCRBJ01-03*01	TCRBJ01	TCRBJ01-03	01				9	9	6	1	3	0	35	42	51	56	59	1	Out	VDJ
CTGGAGTCCGCCAGCACCAACCAGACATCTATGTACCTCTGTGCCAGCAGTTTATCCCTAGCGGGGGCCCCTCTACTCTTCGGGCCA	CASSLSLAGAPLLF	1	3.158731301890058E-5	42	TCRBV28-01*01	TCRBV28	TCRBV28-01	01				TCRBD02-01*01	TCRBD02	TCRBD02-01	01				TCRBJ02-01*01	TCRBJ02	TCRBJ02-01	01				1	2	4	2	9	17	39	55	57	67	76	1	In	VDJ
TCGGCCCAAAAGAACCCGACAGCTTTCTATCTCTGTGCCAGTAGTGCCCTGAGGGGCGCCGGCACAGATACGCAGTATTTTGGCCCA	CASSALRGAGTDTQYF	1	2.4006357894364444E-5	48	TCRBV19-01	TCRBV19	TCRBV19-01				01,02			unresolved		TCRBD01,TCRBD02	TCRBD01-01,TCRBD02-01		TCRBJ02-03*01	TCRBJ02	TCRBJ02-03	01				5	6	5	2	5	1	33	45	51	56	61	1	In	VDJ
GGGGTTGGAGTCGGCTGCTCCCTCCCAAACATCTGTGTACTTCTGTGCCAGCGGTCGCACAGGGGGGGCGAGCAGTACTTCGGGCCG		1	3.7904775622680704E-6	38	TCRBV06	TCRBV06	unresolved			TCRBV06-02,TCRBV06-03		TCRBD01-01*01	TCRBD01	TCRBD01-01	01				TCRBJ02-07*01	TCRBJ02	TCRBJ02-07	01				8	6	3	1	2	6	43	52	58	66	68	1	Out	VDJ
CCAGTGCCCATCCTGAAGACAGCAGCTTCTACATCTGCAGTGCTACACCATACAGGGCTGACTAATGAAAAACTGTTTTTTGGCAGT		1	6.3174626037801165E-6	46	TCRBV20	TCRBV20	unresolved			TCRBV20-01,TCRBV20-or09_02		TCRBD01-01*01	TCRBD01	TCRBD01-01	01				TCRBJ01-04*01	TCRBJ01	TCRBJ01-04	01				4	6	3	3	3	2	35	45	51	57	60	1	Out	VDJ
AACCTGAGCTCTCTGGAGCTGGGGGACTCAGCTTTGTATTTCTGTGCCAGCAGCGTAGTAGGGGGCAATGAGCAGTTCTTCGGGCCA	CASSVVGGNEQFF	1	7.580955124536141E-6	39	TCRBV09-01	TCRBV09	TCRBV09-01				01,02	TCRBD01-01*01	TCRBD01	TCRBD01-01	01				TCRBJ02-01*01	TCRBJ02	TCRBJ02-01	01				0	1	5	1	0	6	42	58	59	-1	65	1	In	VDJ
AACGCCTTGTTGCTGGGGGACTCGGCCCTGTATCTCTGTGCCAGCAGCTTAGCCAGCGGGGGGGCAGATACGCAGTATTTTGGCCCA	CASSLASGGADTQYF	1	3.158731301890058E-5	45	TCRBV05-05*01	TCRBV05	TCRBV05-05	01				TCRBD02-01*01	TCRBD02	TCRBD02-01	01				TCRBJ02-03*01	TCRBJ02	TCRBJ02-03	01				2	4	6	0	0	4	36	50	54	-1	64	1	In	VDJ
CCTCAGAACCGGGAGACACGGCACTGTATCTCTGCGCCAGCAGTCAATCGATGAGGGGAATGAAATGAAAAACTGTTTTTTGGCAGT		1	2.6533342935876492E-5	49	TCRBV23-01*01	TCRBV23	TCRBV23-01	01						unresolved		TCRBD01,TCRBD02	TCRBD01-01,TCRBD02-01		TCRBJ01-04*01	TCRBJ01	TCRBJ01-04	01				0	4	5	2	5	5	32	49	53	58	63	1	Out	VDJ
CGCACACAGCAGGAGGACTCGGCCGTGTATCTCTGTGCCAGCAGCTTAGGGACGGGATCTGGGGCCAACGTCCTGACTTTCGGGGCC	CASSLGTGSGANVLTF	1	1.5161910249072281E-5	48	TCRBV07-02*01	TCRBV07	TCRBV07-02	01				TCRBD02-01*02	TCRBD02	TCRBD02-01	02				TCRBJ02-06*01	TCRBJ02	TCRBJ02-06	01				1	3	8	3	0	1	33	49	52	-1	57	1	In	VDJ
ACACAGCACTGTATTTCTGTGCCAGCAGCCCCACAACATCTGCGATCAACTCAGGAGGGGCTTTTGTGGGGCTACACCTTCGGTTCG		1	8.086352132838549E-5	64	TCRBV21-01*01	TCRBV21	TCRBV21-01	01				TCRBD02-01*02	TCRBD02	TCRBD02-01	02				TCRBJ01-02*01	TCRBJ01	TCRBJ01-02	01				5	24	10	0	10	8	17	29	53	59	69	1	Out	VDJ
TCCACGGAGTCAGGGGACACAGCACTGTATTTCTGTGCCAGCAGCAAAGTCACAGGGGGATTGGACACTGAAGCTTTCTTTGGACAA	CASSKVTGGLDTEAFF	1	9.72889240982138E-5	48	TCRBV21-01*01	TCRBV21	TCRBV21-01	01				TCRBD01-01*01	TCRBD01	TCRBD01-01	01				TCRBJ01-01*01	TCRBJ01	TCRBJ01-01	01				1	2	3	1	5	3	33	49	51	59	64	1	In	VDJ
CAGAACCGGGAGACACGGCACTGTATCTCTGCGCCAGCAGTCAGGGGACTAGCGGGGGGGTGTACCTGTACGCAGTATTTTGGCCCA		1	1.5161910249072281E-5	52	TCRBV23-01*01	TCRBV23	TCRBV23-01	01				TCRBD02-01*01	TCRBD02	TCRBD02-01	01				TCRBJ02-03*01	TCRBJ02	TCRBJ02-03	01				3	1	0	0	8	8	29	43	44	60	68	1	Out	VDJ
CTGAAGGTGCAGCCTGCAGAACTGGAGGATTCTGGAGTTTATTTCTGTGCCAGCAGCCAAGTATACGAAAAGCAGTTCTTCGGGCCA	CASSQVYEKQFF	1	5.4330178392509007E-5	36	TCRBV14-01*01	TCRBV14	TCRBV14-01	01						unresolved		TCRBD01,TCRBD02	TCRBD01-01,TCRBD02-01		TCRBJ02-01*01	TCRBJ02	TCRBJ02-01	01				1	5	2	8	2	11	45	61	66	68	70	1	In	VDJ
CTGGAGTTGGCTGCTCCCTCCCAGACATCTGTGTACTTCTGTGCCAGCAGTACAGGCTCGGATAATTCACCCCTCCACTTTGGGAAC	CASSTGSDNSPLHF	1	1.137143268680421E-5	42	TCRBV06-06	TCRBV06	TCRBV06-06				01,02	TCRBD01-01*01	TCRBD01	TCRBD01-01	01				TCRBJ01-06*01	TCRBJ01	TCRBJ01-06	01				5	0	3	4	5	5	39	-1	51	56	61	1	In	VDJ
TCGGCCCAAAAGAACCCGACAGCTTTCTATCTCTGTGCCAGTAGTATAGGGCAGGGAGCTTCGGGCTACGAGCAGTACTTCGGGCCG	CASSIGQGASGYEQYF	1	1.7688895290584328E-5	48	TCRBV19-01	TCRBV19	TCRBV19-01				01,02			unresolved		TCRBD01,TCRBD02	TCRBD01-01,TCRBD02-01		TCRBJ02-07*01	TCRBJ02	TCRBJ02-07	01				1	2	4	3	9	3	33	49	51	56	65	1	In	VDJ
CTCACTGTGACATCGGCCCAAAAGAACCCGACAGCTTTCTATCTCTGTGCCAGTAGCTTCCGGGACAGTGAAGCTTTCTTTGGACAA	CASSFRDSEAFF	1	2.4006357894364444E-5	36	TCRBV19-01	TCRBV19	TCRBV19-01				01,02	TCRBD01-01*01	TCRBD01	TCRBD01-01	01				TCRBJ01-01*01	TCRBJ01	TCRBJ01-01	01				6	5	0	5	0	7	45	56	61	-1	68	1	In	VDJ
CTCACTGTGACATCGGCCCAAAAGAACCCGACAGCTTTCTATCTCTGTGCCAGTAGTAGACCGAACACTGAAGCTTTCTTTGGACAA	CASSRPNTEAFF	1	2.4006357894364444E-5	36	TCRBV19-01	TCRBV19	TCRBV19-01				01,02			unresolved		TCRBD01,TCRBD02	TCRBD01-01,TCRBD02-01		TCRBJ01-01*01	TCRBJ01	TCRBJ01-01	01				4	0	2	7	1	1	45	-1	58	61	62	1	In	VDJ
CTGATCCTGGAGTCGCCCAGCCCCAACCAGACCTCTCCGTACTTCTGTGCCAGCACCGTGGGGCGAATCCCCCAGCATTTTGGTGAT	CASTVGRIPQHF	1	5.053970083024093E-6	36	TCRBV27-01*01	TCRBV27	TCRBV27-01	01				TCRBD01-01*01	TCRBD01	TCRBD01-01	01				TCRBJ01-05*01	TCRBJ01	TCRBJ01-05	01				7	4	7	0	5	10	45	55	59	64	69	1	In	VDJ
TGTGAGCAACATGAGCCCTGAAGACAGCAGCATATATCTCTGCAGCGTTGTCAGGGGGGGGAAAGGGACAGGGTGGTCTTCGGGCCA		1	2.5269850415120466E-6	41	TCRBV29-01*01	TCRBV29	TCRBV29-01	01				TCRBD01-01*01	TCRBD01	TCRBD01-01	01				TCRBJ02-01*01	TCRBJ02	TCRBJ02-01	01				4	14	0	3	3	17	40	50	64	73	76	1	Out	VDJ
CCAGGCCTGGGGGACGCAGCCATGTACCTGTGTGCCACCAGCGTCTCGACGGGCCGGGGAACCTACAATGAGCAGTTCTTCGGGCCA	CATSVSTGRGTYNEQFF	1	8.844447645292164E-6	51	TCRBV15-01*01	TCRBV15	TCRBV15-01	01				TCRBD02-01*01	TCRBD02	TCRBD02-01	01				TCRBJ02-01*01	TCRBJ02	TCRBJ02-01	01				5	12	8	3	2	2	30	42	54	59	61	1	In	VDJ
CTGATCCTGGAGTCGCCCAGCCCCAACCAGACCTCTCTGTACTTCTGTGCCAGCAGTTATTTCGGTCAGCCCCAGCATTTTGGTGAT	CASSYFGQPQHF	1	5.053970083024093E-6	36	TCRBV27-01*01	TCRBV27	TCRBV27-01	01				TCRBD02-01	TCRBD02	TCRBD02-01				01,02	TCRBJ01-05*01	TCRBJ01	TCRBJ01-05	01				4	4	8	5	0	6	45	58	62	-1	65	1	In	VDJ
ACTCTGACAGTGACCAGTGCCCATCCTGAAGACAGCAGCTTCTACATCTGCAGTGCCGACCCCATCGAGACCCAGTACTTCGGGCCA	CSADPIETQYF	1	5.053970083024093E-6	33	TCRBV20-01*01	TCRBV20	TCRBV20-01	01						unresolved		TCRBD01,TCRBD02	TCRBD01-01,TCRBD02-01		TCRBJ02-05*01	TCRBJ02	TCRBJ02-05	01				6	1	2	7	6	5	48	56	57	60	66	1	In	VDJ
CAGGGGGACTCGGCCGTGTATGTCTGTGCAAGTCGCTTAACCCCCTTCGGGACAGGGCTGTAGGGAAACATTCAGTACTTCGGCGCC	CASRLTPFGTGL*GNIQYF	1	2.0215880332096373E-5	57	TCRBV12-02*01	TCRBV12	TCRBV12-02	01				TCRBD01-01*01	TCRBD01	TCRBD01-01	01				TCRBJ02-04*01	TCRBJ02	TCRBJ02-04	01				2	9	0	3	8	6	24	39	48	57	65	1	Stop	VDJ
CGCACAGAGCAGGGGGACTCGGCCATGTATCTCTGTGCCAGCAGCTCCACACCGAGACAGGTTTACAATGAGCAGTTCTTCGGGCCA	CASSSTPRQVYNEQFF	1	2.4006357894364444E-5	48	TCRBV07-09	TCRBV07	TCRBV07-09				01,03	TCRBD01-01*01	TCRBD01	TCRBD01-01	01				TCRBJ02-01*01	TCRBJ02	TCRBJ02-01	01				4	9	2	4	2	4	33	46	55	61	63	1	In	VDJ
ATTCTGGAGTCCGCCAGCACCAACCAGACATCTATGTACCTCTGTGCCAGCAGGGACAGGGGACCCTACGAGCAGTACTTCGGGCCG	CASRDRGPYEQYF	1	1.7688895290584328E-5	39	TCRBV28-01*01	TCRBV28	TCRBV28-01	01				TCRBD01-01*01	TCRBD01	TCRBD01-01	01				TCRBJ02-07*01	TCRBJ02	TCRBJ02-07	01				6	0	1	2	2	2	42	-1	53	62	64	1	In	VDJ
GAGTCCGCCAGCACCAACCAGACATCTATGTACCTCTGTGCCAGCAGTAAGGGGACTAGCAGCACAGATACGCAGTATTTTGGCCCA	CASSKGTSSTDTQYF	1	2.4006357894364444E-5	45	TCRBV28-01*01	TCRBV28	TCRBV28-01	01				TCRBD02-01	TCRBD02	TCRBD02-01				01,02	TCRBJ02-03*01	TCRBJ02	TCRBJ02-03	01				5	3	0	7	0	0	36	48	51	-1	60	1	In	VDJ
TGACTGTGAGCAACATGAGCCCTGAAGACAGCAGCATATATCTCTGCAGCGTGGAGGGGGGGGGTCACTGAAGCTTTCTTTGGACAA		1	2.5269850415120466E-6	37	TCRBV29-01*01	TCRBV29	TCRBV29-01	01				TCRBD02-01*01	TCRBD02	TCRBD02-01	01				TCRBJ01-01*01	TCRBJ01	TCRBJ01-01	01				6	3	9	0	3	4	44	52	55	62	65	1	Out	VDJ
GATCCAGCCCTCAGAACCCAGGGACTCAGCTGTGTATTTTTGTGCTAGTGTTCAGACGGATCCTGGGATACGCAGTATTTTGGCCCA		1	2.5269850415120466E-5	41	TCRBV12-05*01	TCRBV12	TCRBV12-05	01						unresolved		TCRBD01,TCRBD02	TCRBD01-01,TCRBD02-01		TCRBJ02-03*01	TCRBJ02	TCRBJ02-03	01				7	7	1	8	6	6	40	50	57	60	66	1	Out	VDJ
AAGATCCAACCTGCAAAGCTTGAGGACTCGGCCGTGTATCTCTGTGCCAGCAGCGACAGTAACACCGGGGAGCTGTTTTTTGGAGAA	CASSDSNTGELFF	1	1.5161910249072281E-5	39	TCRBV11-02*02	TCRBV11	TCRBV11-02	02				TCRBD01-01*01	TCRBD01	TCRBD01-01	01				TCRBJ02-02*01	TCRBJ02	TCRBJ02-02	01				5	0	2	5	1	2	42	-1	54	59	60	1	In	VDJ
ACACAGCAGGAGGACTCCGCCGTGTATCTCTGTGCCAGCAGCTTAGGTATGAGAGGAGGGCCGACAGATACGCAGTATTTTGGCCCA	CASSLGMRGGPTDTQYF	1	1.5161910249072281E-5	51	TCRBV07-08*01	TCRBV07	TCRBV07-08	01				TCRBD02-01*02	TCRBD02	TCRBD02-01	02				TCRBJ02-03*01	TCRBJ02	TCRBJ02-03	01				1	8	10	0	3	3	30	46	54	60	63	1	In	VDJ
ACCAGTGCCCATCCTGAAGACAGCAGCTTCTACATCTGCAGTGCTAGATCGCGGGGGGACCGCTACAATGAGCAGTTCTTCGGGCCA	CSARSRGDRYNEQFF	1	5.053970083024093E-6	45	TCRBV20	TCRBV20	unresolved			TCRBV20-01,TCRBV20-or09_02		TCRBD02-01*01	TCRBD02	TCRBD02-01	01				TCRBJ02-01*01	TCRBJ02	TCRBJ02-01	01				2	2	7	1	4	3	36	48	50	58	62	1	In	VDJ
ATCCAGCAGGTAGTGCGAGGAGATTCGGCAGCTTATTTCTGTGCCAGCTCACCCCAGGGGTACTCCGGGGAGCTGTTTTTTGGAGAA	CASSPQGYSGELFF	1	1.5161910249072281E-5	42	TCRBV18-01*01	TCRBV18	TCRBV18-01	01				TCRBD01-01*01	TCRBD01	TCRBD01-01	01				TCRBJ02-02*01	TCRBJ02	TCRBJ02-02	01				3	1	4	2	4	6	39	53	54	60	64	1	In	VDJ
CTTGGGGACTCGGCCATGTATCTCTGTGCCAGCAGCGGCCGAGGGGGACTAGCGGGGGGATCCTACAATGAGCAGTTCTTCGGGCCA	CASSGRGGLAGGSYNEQFF	1	2.0215880332096373E-5	57	TCRBV11-01*01	TCRBV11	TCRBV11-01	01				TCRBD02-01*01	TCRBD02	TCRBD02-01	01				TCRBJ02-01*01	TCRBJ02	TCRBJ02-01	01				5	8	0	1	1	1	24	36	44	59	60	1	In	VDJ
CAGCCCTCAGAACCCAGGGACTCAGCTGTGTACTTCTGTGCCAGCAGTCCCTGGACAGGCTTTAACTATGGCTACACCTTCGGTTCG	CASSPWTGFNYGYTF	1	1.0107940166048186E-5	45	TCRBV12	TCRBV12	unresolved			TCRBV12-03,TCRBV12-04		TCRBD01-01*01	TCRBD01	TCRBD01-01	01				TCRBJ01-02*01	TCRBJ01	TCRBJ01-02	01				5	4	1	4	3	1	36	48	52	59	62	1	In	VDJ
CGCACACAGAAGGAGGACTCCGCCGTGTATCTCTGTGCCAGCAGCTTGGCGGGGCGGGGGGCGAGACAGCCCCAGCATTTTGGTGAT	CASSLAGRGARQPQHF	1	1.5161910249072281E-5	48	TCRBV07-08*02	TCRBV07	TCRBV07-08	02				TCRBD02-01*01	TCRBD02	TCRBD02-01	01				TCRBJ01-05*01	TCRBJ01	TCRBJ01-05	01				3	6	7	1	5	7	33	47	53	61	66	1	In	VDJ
GCCATCCCCAACCAGACAGCTCTTTACTTCTGTGCCACCAGTGCTTTCTTATGGGACAGGGGATAGGGTACGCAGTATTTTGGCCCA	CATSAFLWDRG*GTQYF	1	2.5269850415120466E-6	51	TCRBV24	TCRBV24	unresolved			TCRBV24-01,TCRBV24-or09_02		TCRBD01-01*01	TCRBD01	TCRBD01-01	01				TCRBJ02-03*01	TCRBJ02	TCRBJ02-03	01				1	5	0	2	6	8	30	47	52	62	68	1	Stop	VDJ
GAGTCCGCTACCAGCTCCCAGACATCTGTGTACTTCTGTGCCATCAGTGCCGGGACACCCAGCACAGATACGCAGTATTTTGGCCCA	CAISAGTPSTDTQYF	1	3.285080553965661E-5	45	TCRBV10-03*01	TCRBV10	TCRBV10-03	01				TCRBD01-01*01	TCRBD01	TCRBD01-01	01				TCRBJ02-03*01	TCRBJ02	TCRBJ02-03	01				4	2	0	6	3	0	36	49	51	57	60	1	In	VDJ
CAGGGGGACTCGGCCATGTATCTCTGTGCCAGCAGCGGAGAGGGACCTAAGAGGTGGCCCTCCTACAATGAGCAGTTCTTCGGGCCA	CASSGEGPKRWPSYNEQFF	1	2.4006357894364444E-5	57	TCRBV07-09	TCRBV07	TCRBV07-09				01,03			unresolved		TCRBD01,TCRBD02	TCRBD01-01,TCRBD02-01		TCRBJ02-01*01	TCRBJ02	TCRBJ02-01	01				5	5	0	7	13	0	24	36	41	46	59	1	In	VDJ
ACCAGTGCCCATCCTGAAGACAGCAGCTTCTACATCTGCAGTGCTAGAGCACCGACAGGTTTTCAAGAGACCCAGTACTTCGGGCCA	CSARAPTGFQETQYF	1	2.5269850415120466E-6	45	TCRBV20	TCRBV20	unresolved			TCRBV20-01,TCRBV20-or09_02		TCRBD01-01*01	TCRBD01	TCRBD01-01	01				TCRBJ02-05*01	TCRBJ02	TCRBJ02-05	01				1	4	2	4	4	2	36	49	53	59	63	1	In	VDJ
TGCAGCCTGCAGAACTGGAGGATTCTGGAGTTTATTTCTGTGCCAGCAGCCAAGGAAGGGCAAACCGGGGAGCTGTTTTTTGGAGAA		1	4.29587457057048E-5	43	TCRBV14-01*01	TCRBV14	TCRBV14-01	01						unresolved		TCRBD01,TCRBD02	TCRBD01-01,TCRBD02-01		TCRBJ02-02*01	TCRBJ02	TCRBJ02-02	01				1	2	5	3	3	5	38	54	56	60	63	1	Out	VDJ
ACAGAGCAGGGGGACTCGGCCATGTATCTCTGTGCCAGCAGCTTCGGAGCGGGGGGGATTCACACAGATACGCAGTATTTTGGCCCA	CASSFGAGGIHTDTQYF	1	1.895238781134035E-5	51	TCRBV07-09	TCRBV07	TCRBV07-09				01,03	TCRBD02-01*01	TCRBD02	TCRBD02-01	01				TCRBJ02-03*01	TCRBJ02	TCRBJ02-03	01				3	3	6	0	5	2	30	44	47	57	62	1	In	VDJ
CCCAAAAGAACCCGACAGCTTTCTATCTCTGTGCCAGTAACAGTCTCTCCTCCGGGGTGGTCCACAGATACGCAGTATTTTGGCCCA		1	2.4006357894364444E-5	52	TCRBV19-01	TCRBV19	TCRBV19-01				01,02	TCRBD02-01*01	TCRBD02	TCRBD02-01	01				TCRBJ02-03*01	TCRBJ02	TCRBJ02-03	01				7	13	8	3	5	2	29	39	52	57	62	1	Out	VDJ
GTGAGCACCTTGGAGCTGGGGGACTCGGCCCTTTATCTTTGCGCCAGCAGCTCCCTGGGCTACCCAGAGACCCAGTACTTCGGGCCA	CASSSLGYPETQYF	1	3.7904775622680704E-6	42	TCRBV05-01*01	TCRBV05	TCRBV05-01	01				TCRBD01-01*01	TCRBD01	TCRBD01-01	01				TCRBJ02-05*01	TCRBJ02	TCRBJ02-05	01				3	4	8	0	5	4	39	52	56	60	65	1	In	VDJ
ATCCTGGAGTCGCCCAGCCCCAACCAGACCTCTCTGTACTTCTGTGCCAGCAGTTTAATTGCCAGGGATGAAGCTTTCTTTGGACAA	CASSLIARDEAFF	1	5.053970083024093E-6	39	TCRBV27-01*01	TCRBV27	TCRBV27-01	01				TCRBD01-01*01	TCRBD01	TCRBD01-01	01				TCRBJ01-01*01	TCRBJ01	TCRBJ01-01	01				2	5	4	3	1	7	42	57	62	67	68	1	In	VDJ
CTGAGCTCTCTGGAGCTGGGGGACTCAGCTTTGTATTTCTGTGCCAGCAGCACAGGAGGGTTCCAAGAGACCCAGTACTTCGGGCCA	CASSTGGFQETQYF	1	3.7904775622680704E-6	42	TCRBV09-01	TCRBV09	TCRBV09-01				01,02	TCRBD02-01*02	TCRBD02	TCRBD02-01	02				TCRBJ02-05*01	TCRBJ02	TCRBJ02-05	01				4	3	10	0	2	1	39	51	54	60	62	1	In	VDJ
CAAAAGAACCCGACAGCTTTCTATCTCTGTGCCAGTTCCGCGGCACGGGAAACAGGGGGGAGATCCGGGGAGCTGTTTTTTGGAGAA	CASSAARETGGRSGELFF	1	2.4006357894364444E-5	54	TCRBV19-01	TCRBV19	TCRBV19-01				01,02	TCRBD01-01*01	TCRBD01	TCRBD01-01	01				TCRBJ02-02*01	TCRBJ02	TCRBJ02-02	01				8	15	3	1	5	6	27	36	51	59	64	1	In	VDJ
CAGCCCTCAGAACCCAGGGACTCAGCTGTGTACTTCTGTGCCAGCAGTTCCGGAGGGGGGCCTAAGGGTGAGCAGTTCTTCGGGCCA	CASSSGGGPKGEQFF	1	1.6425402769828306E-5	45	TCRBV12	TCRBV12	unresolved			TCRBV12-03,TCRBV12-04				unresolved		TCRBD01,TCRBD02	TCRBD01-01,TCRBD02-01		TCRBJ02-01*01	TCRBJ02	TCRBJ02-01	01				4	4	5	1	9	9	36	49	53	59	68	1	In	VDJ
CTGAGCTCTCTGGAGCTGGGGGACTCAGCTTTGTATTTCTGTGCCGGCAGCGCCTACGGACAGGGGGGTGGCTACACCTTCGGTTCG	CAGSAYGQGGGYTF	1	5.053970083024093E-6	42	TCRBV09-01	TCRBV09	TCRBV09-01				01,02	TCRBD01-01*01	TCRBD01	TCRBD01-01	01				TCRBJ01-02*01	TCRBJ01	TCRBJ01-02	01				3	5	1	1	1	7	39	52	57	67	68	1	In	VDJ
GCCCATCCTGAAGACAGCAGCTTCTACATCTGCAGTGCGGGAGCTAGGGGCCCAGGGATCCCTTCGGGTGGCTACACCTTCGGTTCG	CSAGARGPGIPSGGYTF	1	2.5269850415120466E-6	51	TCRBV20	TCRBV20	unresolved			TCRBV20-01,TCRBV20-or09_02				unresolved		TCRBD01,TCRBD02	TCRBD01-01,TCRBD02-01		TCRBJ01-02*01	TCRBJ01	TCRBJ01-02	01				6	14	4	3	11	7	30	38	52	57	68	1	In	VDJ
ACCAACCAGACATCTATGTACCTCTGTGCCAGCAATCGACACGGGCTAGCGGGGGGCCGGGTCACCGGGGAGCTGTTTTTTGGAGAA	CASNRHGLAGGRVTGELFF	1	2.5269850415120466E-5	57	TCRBV28-01*01	TCRBV28	TCRBV28-01	01				TCRBD02-01*01	TCRBD02	TCRBD02-01	01				TCRBJ02-02*01	TCRBJ02	TCRBJ02-02	01				7	11	4	1	6	4	24	34	45	56	62	1	In	VDJ
CTCAGGCTGGAGTCGGCTGCTCCCTCCCAGACATCTGTGTACTTCTGTGCCAGCAGCGCGTACTCCTACGAGCAGTACTTCGGGCCA	CASSAYSYEQYF	1	5.053970083024093E-6	36	TCRBV06-01*01	TCRBV06	TCRBV06-01	01				TCRBD02-01	TCRBD02	TCRBD02-01				01,02	TCRBJ02-05*01	TCRBJ02	TCRBJ02-05	01				6	5	3	10	8	11	45	56	61	64	72	1	In	VDJ
ACAGTGACCAGTGCCCATCCTGAAGACAGCAGCTTCTACATCTGCAGTGCTAGCTCGGGGTACCTCAATGAGCAGTTCTTCGGGCCA	CSASSGYLNEQFF	1	5.053970083024093E-6	39	TCRBV20	TCRBV20	unresolved			TCRBV20-01,TCRBV20-or09_02		TCRBD02-01*01	TCRBD02	TCRBD02-01	01				TCRBJ02-01*01	TCRBJ02	TCRBJ02-01	01				3	2	8	3	5	6	42	53	55	60	65	1	In	VDJ
CATCCTGAAGACAGCAGCTTCTACATCTGCAGTGCTAGAGTCAACAAAGCCGGGACTAGCGGTACAGATACGCAGTATTTTGGCCCA	CSARVNKAGTSGTDTQYF	1	3.7904775622680704E-6	54	TCRBV20	TCRBV20	unresolved			TCRBV20-01,TCRBV20-or09_02		TCRBD02-01	TCRBD02	TCRBD02-01				01,02	TCRBJ02-03*01	TCRBJ02	TCRBJ02-03	01				1	11	0	5	1	3	27	40	51	62	63	1	In	VDJ
CCTCAGAACCGGGGGACACGGCACTGTATCTCTGCGCCAGCAGTCAATCGAAGGACAGTCTTTTTCTATGGCTACACCTTCGGTTCG		1	1.2634925207560233E-5	49	TCRBV23-01*01	TCRBV23	TCRBV23-01	01				TCRBD01-01*01	TCRBD01	TCRBD01-01	01				TCRBJ01-02*01	TCRBJ01	TCRBJ01-02	01				0	3	1	5	7	4	32	49	52	58	65	1	Out	VDJ
ACAGAGCAGGGGGACTCAGCCGCGTATCTCCGTGCCAGCAGCGTCCGAACTTCGGGAGGTTAAAAAAATGAGCAGTTCTTCGGGCCA	RASSVRTSGG*KNEQFF	1	1.895238781134035E-5	51	TCRBV07-03*03	TCRBV07	TCRBV07-03	03				TCRBD02-01*02	TCRBD02	TCRBD02-01	02				TCRBJ02-01*01	TCRBJ02	TCRBJ02-01	01				5	10	8	1	7	7	30	42	52	59	66	1	Stop	VDJ
AGCACCAACCAGACATCTATGTACCTCTGTGCCAGCAGTTTATCCAGAGGCCTCGGTTCGAGCAATCAGCCCCAGCATTTTGGTGAT	CASSLSRGLGSSNQPQHF	1	2.6533342935876492E-5	54	TCRBV28-01*01	TCRBV28	TCRBV28-01	01				TCRBD02-01*02	TCRBD02	TCRBD02-01	02				TCRBJ01-05*01	TCRBJ01	TCRBJ01-05	01				1	3	11	1	10	1	27	43	46	50	60	1	In	VDJ
GCCTTGGAGCTGGACGACTCGGCCCTGTATCTCTGTGCCAGCAGCTCATCGGCGGGGGGGATTTCAGATACGCAGTATTTTGGCCCA	CASSSSAGGISDTQYF	1	1.2634925207560233E-5	48	TCRBV05-04*01	TCRBV05	TCRBV05-04	01				TCRBD02-01*01	TCRBD02	TCRBD02-01	01				TCRBJ02-03*01	TCRBJ02	TCRBJ02-03	01				3	5	7	0	4	4	33	46	51	60	64	1	In	VDJ
AACGCCTTGGAGCTGGAGGACTCGGCCCTGTATCTCTGTGCCAGCAGCCTTGGACGCCTACCCCAAGAGACCCAGTACTTCGGGCCA	CASSLGRLPQETQYF	1	1.7688895290584328E-5	45	TCRBV05-08*01	TCRBV05	TCRBV05-08	01						unresolved		TCRBD01,TCRBD02	TCRBD01-01,TCRBD02-01		TCRBJ02-05*01	TCRBJ02	TCRBJ02-05	01				4	3	1	7	7	1	36	48	51	55	62	1	In	VDJ
CTGAGCTCTCTGGAGCTGGGGGACTCAGCTTTGTATTTCTGTGCCAGCAGCGTAGGGACAGGGCAAGAGACCCAGTACTTCGGGCCA	CASSVGTGQETQYF	1	3.7904775622680704E-6	42	TCRBV09-01	TCRBV09	TCRBV09-01				01,02	TCRBD01-01*01	TCRBD01	TCRBD01-01	01				TCRBJ02-05*01	TCRBJ02	TCRBJ02-05	01				0	0	1	3	0	2	39	-1	55	-1	63	1	In	VDJ
ACCTTGGAGCTGGGGGACTCGGCCCTTTATCTTTGCGCCAGCAGCTTGGGGGGTAGGACAGGGCCCTACGAGCAGTACTTCGGGCCA	CASSLGGRTGPYEQYF	1	3.7904775622680704E-6	48	TCRBV05-01*01	TCRBV05	TCRBV05-01	01				TCRBD01-01*01	TCRBD01	TCRBD01-01	01				TCRBJ02-05*01	TCRBJ02	TCRBJ02-05	01				0	6	1	3	9	11	33	49	55	63	72	1	In	VDJ
CAGGTAGTGCGAGGAGATTCGGCAGCTTATTTCTGTGCCAGCTCACTCCGCATTTCGACAGGGGGAGATACGCAGTATTTTGGCCCA	CASSLRISTGGDTQYF	1	1.5161910249072281E-5	48	TCRBV18-01*01	TCRBV18	TCRBV18-01	01				TCRBD01-01*01	TCRBD01	TCRBD01-01	01				TCRBJ02-03*01	TCRBJ02	TCRBJ02-03	01				4	10	2	1	0	5	33	46	56	-1	65	1	In	VDJ
GATCCAGCAGGTAGTGCGAGGAGATTCGGCAGCTTATTTCTGTGCCAGCTCACCAACCAGGGTTTAGAGACCCAGTACTTCGGGCCA		1	1.0107940166048186E-5	41	TCRBV18-01*01	TCRBV18	TCRBV18-01	01				TCRBD01-01*01	TCRBD01	TCRBD01-01	01				TCRBJ02-05*01	TCRBJ02	TCRBJ02-05	01				2	2	4	3	3	4	40	55	57	62	65	1	Out	VDJ
CTGATTCTGGAGTCCGCCAGCACCAACCAGACATCTATGTACCTCTGTGCCAGCATTGACTTCACAGATACGCAGTATTTTGGCCCA	CASIDFTDTQYF	1	2.4006357894364444E-5	36	TCRBV28-01*01	TCRBV28	TCRBV28-01	01				TCRBD02-01	TCRBD02	TCRBD02-01				01,02	TCRBJ02-03*01	TCRBJ02	TCRBJ02-03	01				7	2	2	10	1	2	45	55	57	61	62	1	In	VDJ
CAGCACCAACCAGACATCTATGTACCTCTGTGCCAGCAGTTTATGCAGGGGGCCTCTGCAACTAATGAAAAACTGTTTTTTGGCAGT		1	4.29587457057048E-5	53	TCRBV28-01*01	TCRBV28	TCRBV28-01	01				TCRBD01-01*01	TCRBD01	TCRBD01-01	01				TCRBJ01-04*01	TCRBJ01	TCRBJ01-04	01				0	0	4	0	5	0	28	-1	45	53	58	1	Out	VDJ
AGATCCAGTCCACGGAGTCAGGGGACACAGCACTGTATTTCTGTGCCAGCAGTCAAAGGCAAAGGGGAGACCCAGTACTTCGGGCCA		1	6.696510360006924E-5	40	TCRBV21-01*01	TCRBV21	TCRBV21-01	01						unresolved		TCRBD01,TCRBD02	TCRBD01-01,TCRBD02-01		TCRBJ02-05*01	TCRBJ02	TCRBJ02-05	01				6	10	5	3	0	5	41	52	62	-1	66	1	Out	VDJ
AGAGCTTGGGGACTCGGCCGTGTATCTCTGTGCCAGCAGGGACCGTAGAGGACAGGATCGAACACCGGGGAGCTGTTTTTTGGAGAA		1	1.6425402769828306E-5	53	TCRBV11-03*01	TCRBV11	TCRBV11-03	01				TCRBD01-01*01	TCRBD01	TCRBD01-01	01				TCRBJ02-02*01	TCRBJ02	TCRBJ02-02	01				6	10	1	4	2	0	28	39	49	56	58	1	Out	VDJ
CTGCTGTCGGCTGCTCCCTCCCAGACATCTGTGTACTTCTGTGCCAGCAGTTATAGGGGACCTAACTATGGCTACACCTTCGGTTCG	CASSYRGPNYGYTF	1	3.7904775622680704E-6	42	TCRBV06-05*01	TCRBV06	TCRBV06-05	01						unresolved		TCRBD01,TCRBD02	TCRBD01-01,TCRBD02-01		TCRBJ01-02*01	TCRBJ01	TCRBJ01-02	01				3	3	0	7	0	0	39	53	56	-1	61	1	In	VDJ
AAGAACCCGACAGCTTTCTATCTCTGTGCCAGTAGTATAGAACGGTCCCGGTGCGGGGAGTGGGACACTGAAGCTTTCTTTGGACAA	CASSIERSRCGEWDTEAFF	1	2.0215880332096373E-5	57	TCRBV19-01	TCRBV19	TCRBV19-01				01,02	TCRBD02-01*01	TCRBD02	TCRBD02-01	01				TCRBJ01-01*01	TCRBJ01	TCRBJ01-01	01				0	11	7	3	6	3	24	41	52	58	64	1	In	VDJ
ATCCTGAGGATCCAGCAGGTAGTGCGAGGAGATTCGGCAGCTTATTTCTGTGCCAGCTCACTTAAAGAGACCCAGTACTTCGGGCCA	CASSLKETQYF	1	8.844447645292164E-6	33	TCRBV18-01*01	TCRBV18	TCRBV18-01	01				TCRBD02-01	TCRBD02	TCRBD02-01				01,02	TCRBJ02-05*01	TCRBJ02	TCRBJ02-05	01				4	1	5	9	0	3	48	61	62	-1	64	1	In	VDJ
CTGTCCCTAGAGTCCGCCATCCCCAACCAGACAGCTCTTTACTTCTGTGCCACCAGTGATCTCACAGATACGCAGTATTTTGGCCCA	CATSDLTDTQYF	1	2.5269850415120466E-6	36	TCRBV24	TCRBV24	unresolved			TCRBV24-01,TCRBV24-or09_02		TCRBD02-01	TCRBD02	TCRBD02-01				01,02	TCRBJ02-03*01	TCRBJ02	TCRBJ02-03	01				3	0	4	10	0	2	45	-1	60	-1	62	1	In	VDJ
TCGGCTGCTCCCTCCCAGACATCTGTGTACTTCTGTGCCAGCAGTGCTCTACTAGCGGGGAGCACAGATACGCAGTATTTTGGCCCA	CASSALLAGSTDTQYF	1	7.580955124536141E-6	48	TCRBV06-01*01	TCRBV06	TCRBV06-01	01				TCRBD02-01*01	TCRBD02	TCRBD02-01	01				TCRBJ02-03*01	TCRBJ02	TCRBJ02-03	01				4	4	3	3	0	0	33	46	50	-1	60	1	In	VDJ
CAGCGCACACAGCAGGAGGACTCCGCCGTGTATCTCTGTGCCAGCAGCTTAGTATCCACAACCCCCTACGAGCAGTACTTCGGGCCA	CASSLVSTTPYEQYF	1	8.844447645292164E-6	45	TCRBV07-08*01	TCRBV07	TCRBV07-08	01						unresolved		TCRBD01,TCRBD02	TCRBD01-01,TCRBD02-01		TCRBJ02-05*01	TCRBJ02	TCRBJ02-05	01				1	5	3	6	12	11	36	52	57	60	72	1	In	VDJ
ACATCGGCCCAAAAGAACCCGACAGCTTTCTATCTCTGTGCCAGTAGTATTATGAGGGGTAGCACAGATACGCAGTATTTTGGCCCA	CASSIMRGSTDTQYF	1	2.0215880332096373E-5	45	TCRBV19-01	TCRBV19	TCRBV19-01				01,02			unresolved		TCRBD01,TCRBD02	TCRBD01-01,TCRBD02-01		TCRBJ02-03*01	TCRBJ02	TCRBJ02-03	01				3	4	5	2	1	0	36	50	54	59	60	1	In	VDJ
GCAAAGCTTGAGGACTCGGCCGTGTATCTCTGTGCCAGCAGCTTAAGACTAGCGGGGGGGCCGGCAGATACGCAGTATTTTGGCCCA	CASSLRLAGGPADTQYF	1	1.2634925207560233E-5	51	TCRBV11-02*02	TCRBV11	TCRBV11-02	02				TCRBD02-01*01	TCRBD02	TCRBD02-01	01				TCRBJ02-03*01	TCRBJ02	TCRBJ02-03	01				2	1	2	0	4	4	30	45	46	60	64	1	In	VDJ
AGCTCTCTGGAGCTGGGGGACTCAGCTTTGTATTTCTGTGCCAGCAGCGAGGGGGGGGCTGGCCAAGAGACCCAGTACTTCGGGCCA	CASSEGGAGQETQYF	1	3.7904775622680704E-6	45	TCRBV09-01	TCRBV09	TCRBV09-01				01,02	TCRBD02-01*01	TCRBD02	TCRBD02-01	01				TCRBJ02-05*01	TCRBJ02	TCRBJ02-05	01				3	1	9	0	5	1	36	49	50	57	62	1	In	VDJ
TGGCGTCTGCTGTACCCTCTCAGACATCTGTGTACTTCTGTGCCAGCAGTGACAGGCCGGGACTAAGAGACCCAGTACTTCGGGCCA		1	1.0107940166048186E-5	43	TCRBV06-04	TCRBV06	TCRBV06-04				01,02	TCRBD02-01	TCRBD02	TCRBD02-01				01,02	TCRBJ02-05*01	TCRBJ02	TCRBJ02-05	01				2	5	0	10	0	3	38	53	58	-1	64	1	Out	VDJ
GTGACCAGTGCCCATCCTGAAGACAGCAGCTTCTACATCTGCAGTGCTAGTGCCCCGGGGGGCAAAACTGAAGCTTTCTTTGGACAA	CSASAPGGKTEAFF	1	2.5269850415120466E-6	42	TCRBV20	TCRBV20	unresolved			TCRBV20-01,TCRBV20-or09_02		TCRBD02-01*01	TCRBD02	TCRBD02-01	01				TCRBJ01-01*01	TCRBJ01	TCRBJ01-01	01				3	5	8	1	4	5	39	50	55	62	66	1	In	VDJ
TCGGCCCAAAAGAACCCGACAGCTTTCTATCTCTGTGCCAGTAGTATAGAATCGGGGACCCGAAAAACCATTCAGTACTTCGGCGCC	CASSIESGTRKTIQYF	1	1.895238781134035E-5	48	TCRBV19-01	TCRBV19	TCRBV19-01				01,02			unresolved		TCRBD01,TCRBD02	TCRBD01-01,TCRBD02-01		TCRBJ02-04*01	TCRBJ02	TCRBJ02-04	01				0	4	0	7	9	9	33	50	54	59	68	1	In	VDJ
TCCGCTACCAGCTTCCAGACATCTGTGTACTTCTGTGCCATCAGTGAAGGCCTCAGCTCTGGGGCCAACGTCCTGACTTTCGGGGCC	CAISEGLSSGANVLTF	1	2.9060327977388537E-5	48	TCRBV10-03*01	TCRBV10	TCRBV10-03	01						unresolved		TCRBD01,TCRBD02	TCRBD01-01,TCRBD02-01		TCRBJ02-06*01	TCRBJ02	TCRBJ02-06	01				3	6	4	5	0	0	33	47	53	-1	56	1	In	VDJ
AGGCTGCTGTCGGCTGCTCCCTCCCAGACATCTGTGTACTTCTGTGCCAGCAGTGAAATGGAGGGGGTTGAAGCTTTCTTTGGACAA	CASSEMEGVEAFF	1	5.053970083024093E-6	39	TCRBV06-05*01	TCRBV06	TCRBV06-05	01						unresolved		TCRBD01,TCRBD02	TCRBD01-01,TCRBD02-01		TCRBJ01-01*01	TCRBJ01	TCRBJ01-01	01				5	7	5	1	1	7	42	54	61	67	68	1	In	VDJ
AATGTGAGCACCTTGGAGCTGGGGGACTCGGCCCTTTATCTTTGCGCCAGCAGTGGGACTAGCCAAGAGACCCAGTACTTCGGGCCA	CASSGTSQETQYF	1	3.7904775622680704E-6	39	TCRBV05-01*01	TCRBV05	TCRBV05-01	01				TCRBD02-01	TCRBD02	TCRBD02-01				01,02	TCRBJ02-05*01	TCRBJ02	TCRBJ02-05	01				5	1	0	8	0	1	42	53	54	-1	62	1	In	VDJ
ACAGAGCAGGGGGACTCGGCCATGTATCTCTGTGCCAGCAGCTTAGAAAAAATACGTATTCGCACAGATACGCAGTATTTTGGCCCA	CASSLEKIRIRTDTQYF	1	1.6425402769828306E-5	51	TCRBV07-09	TCRBV07	TCRBV07-09				01,03			unresolved		TCRBD01,TCRBD02	TCRBD01-01,TCRBD02-01		TCRBJ02-03*01	TCRBJ02	TCRBJ02-03	01				1	7	3	7	6	1	30	46	53	55	61	1	In	VDJ
AGAACCCGACAGCTTTCTATCTCTGTGCCTAAGTTATATGGGCTGTTTAAAACAGGGAAACGGGCCAATGAGCAGTTCTTCGGGCCA		1	2.6533342935876492E-5	58	TCRBV19-01	TCRBV19	TCRBV19-01				01,02	TCRBD01-01*01	TCRBD01	TCRBD01-01	01				TCRBJ02-01*01	TCRBJ02	TCRBJ02-01	01				11	22	3	3	8	6	23	29	51	57	65	1	Out	VDJ
CTCAAGATCCAACCTGCAAAGCTTGAGGACTCGGCCGTGTATCTCTGTGCCAGCAGCCCCATAGTGGCTGAGCAGTTCTTCGGGCCA	CASSPIVAEQFF	1	1.6425402769828306E-5	36	TCRBV11-02*02	TCRBV11	TCRBV11-02	02						unresolved		TCRBD01,TCRBD02	TCRBD01-01,TCRBD02-01		TCRBJ02-01*01	TCRBJ02	TCRBJ02-01	01				5	8	9	0	0	9	45	57	65	-1	68	1	In	VDJ
TCTCTGGAGCTGGGGGACTCAGCTTTGTATTTCTGTGCCAGCAGCGTCGATCCAGGCCGGGGCACAGATACGCAGTATTTTGGCCCA	CASSVDPGRGTDTQYF	1	5.053970083024093E-6	48	TCRBV09-01	TCRBV09	TCRBV09-01				01,02			unresolved		TCRBD01,TCRBD02	TCRBD01-01,TCRBD02-01		TCRBJ02-03*01	TCRBJ02	TCRBJ02-03	01				2	5	4	4	5	1	33	47	52	56	61	1	In	VDJ
TTGGAGCTGGGGGACTCGGCCCTTTATCTTTGCGCCAGCAGTTCCGGACTAGCGGGGGTGCGCACAGATACGCAGTATTTTGGCCCA	CASSSGLAGVRTDTQYF	1	5.053970083024093E-6	51	TCRBV05-01*01	TCRBV05	TCRBV05-01	01				TCRBD02-01*01	TCRBD02	TCRBD02-01	01				TCRBJ02-03*01	TCRBJ02	TCRBJ02-03	01				5	4	1	2	3	1	30	41	45	58	61	1	In	VDJ
CCACGGAGTCAGGGGACACAGCACTGTATTTCTGTGCCAGCAGCAAGCTCTGGGAGGAGTTCCAATCAGCCCCAGCATTTTGGTGAT		1	8.844447645292164E-5	49	TCRBV21-01*01	TCRBV21	TCRBV21-01	01				TCRBD02-01*02	TCRBD02	TCRBD02-01	02				TCRBJ01-05*01	TCRBJ01	TCRBJ01-05	01				3	5	9	1	5	3	32	46	51	57	62	1	Out	VDJ
CGTTGGCGTCTGCTGTACCCTCTCAGACATCTGTGTACTTCTGTGCCAGCAGGACTGAGCTCCTACAATGAGCAGTTCTTCGGGCCA		1	1.895238781134035E-5	40	TCRBV06-04	TCRBV06	TCRBV06-04				01,02	TCRBD02-01	TCRBD02	TCRBD02-01				01,02	TCRBJ02-01*01	TCRBJ02	TCRBJ02-01	01				6	0	2	10	3	0	41	-1	52	56	59	1	Out	VDJ
TCGGCTGCTCCCTCCCAGACATCTGTGTACTTCTGTGCCAGCAGTTACTCGTCTAGCGGGGGGGAGGTTACGCAGTATTTTGGCCCA	CASSYSSSGGEVTQYF	1	5.053970083024093E-6	48	TCRBV06-05*01	TCRBV06	TCRBV06-05	01				TCRBD02-01*01	TCRBD02	TCRBD02-01	01				TCRBJ02-03*01	TCRBJ02	TCRBJ02-03	01				0	2	4	0	4	8	33	50	52	64	68	1	In	VDJ
TGACCAGTGCCCATCCTGAAGACAGCAGCTTCTACATCTGCAGTGCAGGGGGGGGGACAAACCAAAAACATTCAGTACTTCGGCGCC		1	2.5269850415120466E-6	43	TCRBV20	TCRBV20	unresolved			TCRBV20-01,TCRBV20-or09_02		TCRBD02-01*01	TCRBD02	TCRBD02-01	01				TCRBJ02-04*01	TCRBJ02	TCRBJ02-04	01				6	1	9	0	7	2	38	46	47	54	61	1	Out	VDJ
ACTCTGGAGTCCGCTACCAGCTCCCAGACATCTGTGTACTTCTGTGCCATCAGGGCGGTGAGCACAGATACGCAGTATTTTGGCCCA	CAIRAVSTDTQYF	1	2.7796835456632515E-5	39	TCRBV10-03*01	TCRBV10	TCRBV10-03	01				TCRBD02-01	TCRBD02	TCRBD02-01				01,02	TCRBJ02-03*01	TCRBJ02	TCRBJ02-03	01				6	1	7	5	2	0	42	53	54	58	60	1	In	VDJ
TCCGCTACCAGCTCCCAGACATCTGTGTACTTCTGTGCCATCAGCAAGAGGAGGACTCGGGGTAGGGATGAGCAGTTCTTCGGGCCA	CAISKRRTRGRDEQFF	1	3.5377790581168656E-5	48	TCRBV10-03*01	TCRBV10	TCRBV10-03	01				TCRBD02-01	TCRBD02	TCRBD02-01				01,02	TCRBJ02-01*01	TCRBJ02	TCRBJ02-01	01				6	8	1	10	10	8	33	44	52	57	67	1	In	VDJ
GTCGGCTGCTCCCTCCCAGACATCTGTGTACTTCTGTGCCAGCAGTGAAGCGCGGGACAGGTAGGGGAGACCCAGTACTTCGGGCCA		1	5.053970083024093E-6	47	TCRBV06-01*01	TCRBV06	TCRBV06-01	01				TCRBD01-01*01	TCRBD01	TCRBD01-01	01				TCRBJ02-05*01	TCRBJ02	TCRBJ02-05	01				0	2	0	4	5	5	34	51	53	61	66	1	Out	VDJ
CGCACAGAGCAGGGGGACTCGGCCATGTATCTCTGTGCCAGCAGCCCCGGGACAGGGGGCCCCAGGGCTGAAGCTTTCTTTGGACAA	CASSPGTGGPRAEAFF	1	1.6425402769828306E-5	48	TCRBV07-09	TCRBV07	TCRBV07-09				01,03	TCRBD01-01*01	TCRBD01	TCRBD01-01	01				TCRBJ01-01*01	TCRBJ01	TCRBJ01-01	01				5	3	0	0	7	6	33	45	48	60	67	1	In	VDJ
ATCCAGCCCTCAGAACCCAGGGACTCAGCTGTGTACTTCTGTGCCAGCAGTTTTGTCGACAGGCCCTACGAGCAGTACTTCGGGCCA	CASSFVDRPYEQYF	1	7.580955124536141E-6	42	TCRBV12	TCRBV12	unresolved			TCRBV12-03,TCRBV12-04		TCRBD01-01*01	TCRBD01	TCRBD01-01	01				TCRBJ02-05*01	TCRBJ02	TCRBJ02-05	01				3	4	2	4	9	11	39	53	57	63	72	1	In	VDJ
TCGGCTGCTCCCTCCCAGACATCTGTGTACTTCTGTGCCAGCAGTTACACGGGACACTCGGCATTAGATACGCAGTATTTTGGCCCA	CASSYTGHSALDTQYF	1	5.053970083024093E-6	48	TCRBV06-05*01	TCRBV06	TCRBV06-05	01				TCRBD01-01*01	TCRBD01	TCRBD01-01	01				TCRBJ02-03*01	TCRBJ02	TCRBJ02-03	01				2	2	0	6	9	5	33	48	50	56	65	1	In	VDJ
CAGGTAGTGCGAGGAGATTCGGCAGCTTATTTCTGTGCCAGCTCACCACCGGGACCGGGGCGAACAGATACGCAGTATTTTGGCCCA	CASSPPGPGRTDTQYF	1	1.2634925207560233E-5	48	TCRBV18-01*01	TCRBV18	TCRBV18-01	01						unresolved		TCRBD01,TCRBD02	TCRBD01-01,TCRBD02-01		TCRBJ02-03*01	TCRBJ02	TCRBJ02-03	01				0	0	0	7	8	3	33	-1	50	55	63	1	In	VDJ
GAGTCCGCCAGCACCAACCAGACATCTATGTACCTCTGTACCAGCAGTTTCAGGAGGTCGCGGTACACTGAAGCTTTCTTTGGACAA	CTSSFRRSRYTEAFF	1	2.14793728528524E-5	45	TCRBV28-01*01	TCRBV28	TCRBV28-01	01				TCRBD02-01*02	TCRBD02	TCRBD02-01	02				TCRBJ01-01*01	TCRBJ01	TCRBJ01-01	01				3	2	10	1	7	3	36	50	52	57	64	1	In	VDJ
TCGGCTGCTCCCTCCCAGACATCTGTGTACTTCTGTGCCAGCAGTGGACAGGGGATCTACGGCAAGGAGACCCAGTACTTCGGGCCA	CASSGQGIYGKETQYF	1	5.053970083024093E-6	48	TCRBV06-01*01	TCRBV06	TCRBV06-01	01				TCRBD01-01*01	TCRBD01	TCRBD01-01	01				TCRBJ02-05*01	TCRBJ02	TCRBJ02-05	01				4	0	2	2	12	5	33	-1	46	54	66	1	In	VDJ
ATCCAGCGCACACAGCAGGAGGACTCGGCCGTGTATCTCTGTGCCAGCAGCTCCGGACAAGGTCTCTACGAGCAGTACTTCGGGCCG	CASSSGQGLYEQYF	1	8.844447645292164E-6	42	TCRBV07-02*01	TCRBV07	TCRBV07-02	01				TCRBD01-01*01	TCRBD01	TCRBD01-01	01				TCRBJ02-07*01	TCRBJ02	TCRBJ02-07	01				4	2	1	6	6	3	39	52	54	59	65	1	In	VDJ
ATCCAGCGCACAGAGCAGGGGGACTCGGCTATGTATCTCTGTGCCAGCAGCTTAGGGTATGGAGCAGATACGCAGTATTTTGGCCCA	CASSLGYGADTQYF	1	1.6425402769828306E-5	42	TCRBV07-09	TCRBV07	TCRBV07-09				01,03	TCRBD02-01*02	TCRBD02	TCRBD02-01	02				TCRBJ02-03*01	TCRBJ02	TCRBJ02-03	01				1	5	10	2	0	4	39	55	60	-1	64	1	In	VDJ
GTGACCAGTGCCCATCCTGAAGACAGCAGCTTCTACATCTGCAGTGTCCCGTGGCCAGGGGGAACCTACGAGCAGTACTTCGGGCCA	CSVPWPGGTYEQYF	1	2.5269850415120466E-6	42	TCRBV20	TCRBV20	unresolved			TCRBV20-01,TCRBV20-or09_02		TCRBD01-01*01	TCRBD01	TCRBD01-01	01				TCRBJ02-05*01	TCRBJ02	TCRBJ02-05	01				7	9	4	1	10	11	39	46	55	62	72	1	In	VDJ
CTGGGGGACTCGGCCCTGTATCTCTGTGCCAGCAGCCCACCGGGACTAGCGGGGGCCGGGTACCAAGAGACCCAGTACTTCGGGCCA	CASSPPGLAGAGYQETQYF	1	1.895238781134035E-5	57	TCRBV05-05*01	TCRBV05	TCRBV05-05	01				TCRBD02-01*01	TCRBD02	TCRBD02-01	01				TCRBJ02-05*01	TCRBJ02	TCRBJ02-05	01				4	5	0	2	6	0	24	36	41	55	61	1	In	VDJ
ATTCTGGAGTCCGCCAGCACCAACCAGACATCTATGTACCTCTGTGCCAGCAGTTCATGGCTAGGCCAGCCCCAGCATTTTGGTGAT	CASSSWLGQPQHF	1	2.274286537360842E-5	39	TCRBV28-01*01	TCRBV28	TCRBV28-01	01				TCRBD02-01	TCRBD02	TCRBD02-01				01,02	TCRBJ01-05*01	TCRBJ01	TCRBJ01-05	01				0	1	4	8	2	7	42	59	60	64	66	1	In	VDJ
AGTGCCCATCCTGAAGACAGCAGCTTCTACATCTGCAGTGCTAGACGGGGCGGGGGGGCCGTCGGGGAGACCCAGTACTTCGGGCCA	CSARRGGGAVGETQYF	1	2.5269850415120466E-6	48	TCRBV20	TCRBV20	unresolved			TCRBV20-01,TCRBV20-or09_02		TCRBD02-01*01	TCRBD02	TCRBD02-01	01				TCRBJ02-05*01	TCRBJ02	TCRBJ02-05	01				2	4	7	0	8	5	33	45	49	58	66	1	In	VDJ
AGTGCCCATCCTGAAGACAGCAGCTTCTACATCTGCGGGCTGAAAGGTCCTAGCGGGGGAATCTACAATGAGCAGTTCTTCGGGCCA	CGLKGPSGGIYNEQFF	1	3.7904775622680704E-6	48	TCRBV20	TCRBV20	unresolved			TCRBV20-01,TCRBV20-or09_02		TCRBD02-01*01	TCRBD02	TCRBD02-01	01				TCRBJ02-01*01	TCRBJ02	TCRBJ02-01	01				11	13	4	2	3	3	33	36	49	59	62	1	In	VDJ
CAGCGCACAGAGCAGGGGGACTCGGCCATGTATCTCTGTGCCAGCAGCCCAGGGGCAGGAGATAATTCACCCCTCCACTTTGGGAAC	CASSPGAGDNSPLHF	1	1.2634925207560233E-5	45	TCRBV07-09	TCRBV07	TCRBV07-09				01,03	TCRBD01-01*01	TCRBD01	TCRBD01-01	01				TCRBJ01-06*01	TCRBJ01	TCRBJ01-06	01				5	1	4	2	6	5	36	48	49	55	61	1	In	VDJ
GATCCAGCGCACACAGCAGGAGGACTCGGCCGTGTATCTCTGTGCCAGCAGCTACCCCGCTGGGGGCTAGGTAAGTACTTCGGGCCG		1	8.844447645292164E-6	41	TCRBV07-02*01	TCRBV07	TCRBV07-02	01				TCRBD01-01*01	TCRBD01	TCRBD01-01	01				TCRBJ02-07*01	TCRBJ02	TCRBJ02-07	01				4	8	6	0	6	11	40	53	61	67	73	1	Out	VDJ
ACCCTGCAGCCAGAAGACTCGGCCCTGTATCTCTGCGCCAGCAGCCAAGATCTCAGTTCGGGGGGAGAGACCCAGTACTTCGGGCCA	CASSQDLSSGGETQYF	1	3.7904775622680704E-6	48	TCRBV04-03*01	TCRBV04	TCRBV04-03	01				TCRBD02-01*01	TCRBD02	TCRBD02-01	01				TCRBJ02-05*01	TCRBJ02	TCRBJ02-05	01				0	8	8	1	0	4	33	50	58	-1	65	1	In	VDJ
CCTTGTTGCTGGGGGACTCGGCCCTGTATCTCTGTGCCAGCAGAAATGACAGGGAGCTCCTATAATTCACCCCTCCACTTTGGGAAC		1	2.14793728528524E-5	49	TCRBV05-05*01	TCRBV05	TCRBV05-05	01				TCRBD01-01*01	TCRBD01	TCRBD01-01	01				TCRBJ01-06*01	TCRBJ01	TCRBJ01-06	01				5	4	2	3	2	0	32	43	47	54	56	1	Out	VDJ
CGGCCCAAAAGAACCCGACAGCTTTCTATCTCTGTGCCAGTAGTCTCCGGGACTAGCCTCTTTAATAATGAGCAGTTCTTCGGGCCA		1	2.6533342935876492E-5	49	TCRBV19-01	TCRBV19	TCRBV19-01				01,02	TCRBD02-01	TCRBD02	TCRBD02-01				01,02	TCRBJ02-01*01	TCRBJ02	TCRBJ02-01	01				5	4	0	7	9	7	32	44	48	57	66	1	Out	VDJ
CTGTCGGCTGCTCCCTCCCAGACATCTGTGTACTTCTGTGCCAGCAGTGCCCAGCCCGGGACAGGGGATGGCTACACCTTCGGTTCG	CASSAQPGTGDGYTF	1	3.7904775622680704E-6	45	TCRBV06-05*01	TCRBV06	TCRBV06-05	01				TCRBD01-01*01	TCRBD01	TCRBD01-01	01				TCRBJ01-02*01	TCRBJ01	TCRBJ01-02	01				5	9	0	2	0	6	36	48	57	-1	67	1	In	VDJ
CTGGAGTCCGCCAGCACCAACCAGACATCTATGTACCTCTGTGCCAGCACCACTTACAGGGAGAATTCACCCCTCCACTTTGGGAAC	CASTTYRENSPLHF	1	1.6425402769828306E-5	42	TCRBV28-01*01	TCRBV28	TCRBV28-01	01				TCRBD01-01*01	TCRBD01	TCRBD01-01	01				TCRBJ01-06*01	TCRBJ01	TCRBJ01-06	01				7	6	3	3	2	7	39	49	55	61	63	1	In	VDJ
CAGCCCTCAGAACCCAGGGACTCAGCTGTGTATTTTTGTGCTAGTTCCCAGGGGCGGGGCGACACAGATACGCAGTATTTTGGCCCA	CASSQGRGDTDTQYF	1	2.14793728528524E-5	45	TCRBV12-05*01	TCRBV12	TCRBV12-05	01						unresolved		TCRBD01,TCRBD02	TCRBD01-01,TCRBD02-01		TCRBJ02-03*01	TCRBJ02	TCRBJ02-03	01				8	3	4	2	8	2	36	45	48	54	62	1	In	VDJ
CCACGGAGTCAGGGGACACAGCACTGTATTTCTGTGCCCAATTAACCCCCCGGGAATTGAAGGGGAGCCACCATATATTTTGGAGAG		2	1.8826038559264748E-4	49	TCRBV21-01*01	TCRBV21	TCRBV21-01	01						unresolved		TCRBD01,TCRBD02	TCRBD01-01,TCRBD02-01		TCRBJ01-03*01	TCRBJ01	TCRBJ01-03	01				11	22	5	2	3	9	32	38	60	65	68	2	Out	VDJ
GATCCAGCCTGCAGAGCTTGGGGACTCGGCCGTGTATCTCTGTGCCAGCAGCTTAGATCACTACACAATGAGCAGTTCTTCGGGCCA		1	1.7688895290584328E-5	41	TCRBV11-03*01	TCRBV11	TCRBV11-03	01				TCRBD02-01	TCRBD02	TCRBD02-01				01,02	TCRBJ02-01*01	TCRBJ02	TCRBJ02-01	01				0	2	3	9	1	5	40	57	59	63	64	1	Out	VDJ
GCCTTGTTGCTGGGGGACTCGGCCCTGTATCTCTGTGCCAGCAGCTTGGCCGGGGGGCGCGGAGTCTATGGCTACACCTTCGGTTCG	CASSLAGGRGVYGYTF	1	2.274286537360842E-5	48	TCRBV05-05*01	TCRBV05	TCRBV05-05	01				TCRBD02-01*01	TCRBD02	TCRBD02-01	01				TCRBJ01-02*01	TCRBJ01	TCRBJ01-02	01				0	1	8	1	8	4	33	49	50	57	65	1	In	VDJ
CAGCGCACACAGCAGGAGGACTCGGCCGTGTATCTCTGTGCCAGCAGCTTATCTCGGACAGAGTACAATGAGCAGTTCTTCGGGCCA	CASSLSRTEYNEQFF	1	1.6425402769828306E-5	45	TCRBV07-02*01	TCRBV07	TCRBV07-02	01				TCRBD01-01*01	TCRBD01	TCRBD01-01	01				TCRBJ02-01*01	TCRBJ02	TCRBJ02-01	01				2	4	1	5	2	4	36	51	55	61	63	1	In	VDJ
AGCTCTCTGGAGCTGGGGGACTCAGCTTTGTATTTCTGTGCCAGCAGCGTATGGGGGGGGACCTCAAATGAGCAGTTCTTCGGGCCA	CASSVWGGTSNEQFF	1	6.3174626037801165E-6	45	TCRBV09-01	TCRBV09	TCRBV09-01				01,02	TCRBD02-01*01	TCRBD02	TCRBD02-01	01				TCRBJ02-01*01	TCRBJ02	TCRBJ02-01	01				1	1	9	0	7	7	36	51	52	59	66	1	In	VDJ
GGGACACAGCACTGTATTTCTGTGCCAGCAGCATCCTAATTGGGCGGAAACAGGGGATCCTCTAATTCACCCCTCCACTTTGGGAAC		1	5.4330178392509007E-5	61	TCRBV21-01*01	TCRBV21	TCRBV21-01	01				TCRBD01-01*01	TCRBD01	TCRBD01-01	01				TCRBJ01-06*01	TCRBJ01	TCRBJ01-06	01				4	16	3	2	6	6	20	33	49	56	62	1	Out	VDJ
ACGGAGTCAGGGGACACAGCACTGTATTTCTGTGCCAGCACACCTATATGCCCCGGTTGAATCCAAGAGACCCAGTACTTCGGGCCA	CASTPICPG*IQETQYF	1	4.801271578872889E-5	51	TCRBV21-01*01	TCRBV21	TCRBV21-01	01				TCRBD02-01	TCRBD02	TCRBD02-01				01,02	TCRBJ02-05*01	TCRBJ02	TCRBJ02-05	01				7	3	4	9	16	1	30	40	43	46	62	1	Stop	VDJ
CAGCGCACACAGCAGGAGGACTCGGCCGTGTATCTCTGTGCCAGCAGTTCTAGCGGGGGGGCCTATAAGACCCAGTACTTCGGGCCA	CASSSSGGAYKTQYF	1	7.580955124536141E-6	45	TCRBV07-02*01	TCRBV07	TCRBV07-02	01				TCRBD02-01*01	TCRBD02	TCRBD02-01	01				TCRBJ02-05*01	TCRBJ02	TCRBJ02-05	01				6	2	4	0	6	6	36	47	49	61	67	1	In	VDJ
TTCCTCCTCACTCTGGAGTCCGCTACCAGCTCCCAGACATCTGTGTATTTCTGTGCCGTCGGAGAGGCCGGCTACACCTTCGGTTCG	CAVGEAGYTF	1	1.895238781134035E-5	30	TCRBV10-03*01	TCRBV10	TCRBV10-03	01				TCRBD02-01*02	TCRBD02	TCRBD02-01	02				TCRBJ01-02*01	TCRBJ01	TCRBJ01-02	01				11	3	10	2	5	8	51	57	60	64	69	1	In	VDJ
CGCACAGAGCAGGGGGACTCGGCCATGTATCTCTGTGCCAGCAGCCCTCCTCAGCCCCTAAATTACAATGAGCAGTTCTTCGGGCCA	CASSPPQPLNYNEQFF	1	1.7688895290584328E-5	48	TCRBV07-09	TCRBV07	TCRBV07-09				01,03			unresolved		TCRBD01,TCRBD02	TCRBD01-01,TCRBD02-01		TCRBJ02-01*01	TCRBJ02	TCRBJ02-01	01				5	6	4	5	9	4	33	45	51	54	63	1	In	VDJ
ACGATCCAGCGCACACAGCAGGAGGACTCGGCCGTGTATCTCTGTGCCAGCAGCTCAATTGGGGGGGGAAGGGAGTTCTTCGGGCCA	CASSSIGGGREFF	1	1.2634925207560233E-5	39	TCRBV07-02*01	TCRBV07	TCRBV07-02	01				TCRBD02-01*01	TCRBD02	TCRBD02-01	01				TCRBJ02-01*01	TCRBJ02	TCRBJ02-01	01				4	5	9	0	6	14	42	55	60	67	73	1	In	VDJ
ATCCAGCAGGTAGTGCGAGGAGATTCGGCAGCTTATTTCTGTGCCAGCTCACCGGGGGACTCAACAGAGACCCAGTACTTCGGGCCA	CASSPGDSTETQYF	1	7.580955124536141E-6	42	TCRBV18-01*01	TCRBV18	TCRBV18-01	01				TCRBD02-01	TCRBD02	TCRBD02-01				01,02	TCRBJ02-05*01	TCRBJ02	TCRBJ02-05	01				3	2	0	10	4	4	39	53	55	61	65	1	In	VDJ
TCCAGCGCACAGAGCGGGGGGACTCAGCCGTGTATCTCTGTGCCAGCAGCTCATCGGACAGGGTTTTACGAGCAGTACTTCGGGCCA		1	7.580955124536141E-6	43	TCRBV07-03*01	TCRBV07	TCRBV07-03	01				TCRBD01-01*01	TCRBD01	TCRBD01-01	01				TCRBJ02-05*01	TCRBJ02	TCRBJ02-05	01				4	4	1	3	9	11	38	51	55	63	72	1	Out	VDJ
CTGGAGTCGGCTGCTCCCTCCCAGACATCTGTGTACTTCTGTGCCAGCAGCCCAAGGCGCTTAATAAACACCATATATTTTGGAGAG	CASSPRRLINTIYF	1	1.3898417728316257E-5	42	TCRBV06-01*01	TCRBV06	TCRBV06-01	01						unresolved		TCRBD01,TCRBD02	TCRBD01-01,TCRBD02-01		TCRBJ01-03*01	TCRBJ01	TCRBJ01-03	01				6	4	5	4	8	6	39	50	54	57	65	1	In	VDJ
CCAGAAGACTCGGCCCTGTATCTCTGTGCCAGCAGCCAAGAAAGTTCGTACGGACTAGCGGGGGCAGATACGCAGTATTTTGGCCCA	CASSQESSYGLAGADTQYF	1	3.7904775622680704E-6	57	TCRBV04-02*01	TCRBV04	TCRBV04-02	01				TCRBD02-01*01	TCRBD02	TCRBD02-01	01				TCRBJ02-03*01	TCRBJ02	TCRBJ02-03	01				0	10	1	2	0	4	24	41	51	-1	64	1	In	VDJ
CGCTCACCAGGCCTGGGGGACGCAGCCATGTACCTGTGTGCCACCAGCCGGGGACTAGCGGAGTTCGAGTGGCAGTACCTCGGGCCG	CATSRGLAEFEWQYL	1	3.7904775622680704E-6	45	TCRBV15-01*01	TCRBV15	TCRBV15-01	01				TCRBD02-01	TCRBD02	TCRBD02-01				01,02	TCRBJ02-07*01	TCRBJ02	TCRBJ02-07	01				5	2	0	5	18	17	36	48	50	61	79	1	In	VDJ
CAGTCCACGGAGTCAGGGGACACAGCACTGTATTTCTGTGCCAGCAGCAAAGTCAGGGTAAGAAACTATGGCTACACCTTCGGTTCG	CASSKVRVRNYGYTF	1	5.685716343402105E-5	45	TCRBV21-01*01	TCRBV21	TCRBV21-01	01				TCRBD01-01*01	TCRBD01	TCRBD01-01	01				TCRBJ01-02*01	TCRBJ01	TCRBJ01-02	01				1	1	4	3	5	2	36	52	53	58	63	1	In	VDJ
ACCAGTGCCCATCCTGAAGACAGCAGCTTCTACATCTGCAGTGCTAGAGATGGAGGGACAGGGAAAGATACGCAGTATTTTGGCCCA	CSARDGGTGKDTQYF	1	2.5269850415120466E-6	45	TCRBV20	TCRBV20	unresolved			TCRBV20-01,TCRBV20-or09_02		TCRBD01-01*01	TCRBD01	TCRBD01-01	01				TCRBJ02-03*01	TCRBJ02	TCRBJ02-03	01				0	4	0	3	2	5	36	50	54	63	65	1	In	VDJ
ACCAGTGCCCATCCTGAAGACAGCAGCTTCTACATCTGCAGTGCTTTAGGCGGGACAGGAGGAGCAGATACGCAGTATTTTGGCCCA	CSALGGTGGADTQYF	1	2.5269850415120466E-6	45	TCRBV20	TCRBV20	unresolved			TCRBV20-01,TCRBV20-or09_02		TCRBD01-01*01	TCRBD01	TCRBD01-01	01				TCRBJ02-03*01	TCRBJ02	TCRBJ02-03	01				5	6	0	4	5	4	36	45	51	59	64	1	In	VDJ
AGCTCTCTGGAGCTGGGGGACTCAGCTTTGTATTTCTGTGCCAGCAGCGTACAGGGACAGTTGAACACTGAAGCTTTCTTTGGACAA	CASSVQGQLNTEAFF	1	3.7904775622680704E-6	45	TCRBV09-01	TCRBV09	TCRBV09-01				01,02	TCRBD01-01*01	TCRBD01	TCRBD01-01	01				TCRBJ01-01*01	TCRBJ01	TCRBJ01-01	01				1	2	0	5	1	0	36	51	53	60	61	1	In	VDJ
CAGAGCAGCGGGACTCGGCCATGTATCGCTGTGCCAGCAGCTTCCGACTAGCGGGGTATGTAGAGAGATACGCAGTATTTTGGCCCA		1	8.844447645292164E-6	52	TCRBV07-06*01	TCRBV07	TCRBV07-06	01				TCRBD02-01*01	TCRBD02	TCRBD02-01	01				TCRBJ02-03*01	TCRBJ02	TCRBJ02-03	01				3	2	2	3	9	5	29	43	45	56	65	1	Out	VDJ
CCAGGGACTCAGCTGTGTACTTCTGTGCCAGCAGTTTCGTTATGCGGATCCTATTCTTTTCTGGAAACCGGTATATATTTTGGAGAG		1	2.0215880332096373E-5	58	TCRBV12	TCRBV12	unresolved			TCRBV12-03,TCRBV12-04		TCRBD02-01	TCRBD02	TCRBD02-01				01,02	TCRBJ01-03*01	TCRBJ01	TCRBJ01-03	01				3	6	7	5	25	13	23	37	43	47	72	1	Out	VDJ
ACATCGGCCCAAAAGAACCCGACAGCTTTCTATCTCTGTGCCGGTAGTAAAGGACAGGGAGGTGAAAACATTCAGTACTTCGGCGCC	CAGSKGQGGENIQYF	1	1.5161910249072281E-5	45	TCRBV19-01	TCRBV19	TCRBV19-01				01,02	TCRBD01-01*01	TCRBD01	TCRBD01-01	01				TCRBJ02-04*01	TCRBJ02	TCRBJ02-04	01				4	2	1	3	5	5	36	49	51	59	64	1	In	VDJ
CTGTCGGCTGCTCCCTCCCAGACATCTGTGTACTTCTGTGCCAGCAGGGAGACAGGAGACGCCTTCTATGGCTACACCTTCGGTTCG	CASRETGDAFYGYTF	1	2.5269850415120466E-6	45	TCRBV06-05*01	TCRBV06	TCRBV06-05	01				TCRBD01-01*01	TCRBD01	TCRBD01-01	01				TCRBJ01-02*01	TCRBJ01	TCRBJ01-02	01				6	3	2	4	9	4	36	47	50	56	65	1	In	VDJ
AAGGTGCAGCCTGCAGAACTGGAGGATTCTGGAGTTTATTTCTGTGCCAGCAGCCAGTCCCCAGGGGGCACGCAGTATTTTGGCCCA	CASSQSPGGTQYF	1	3.0323820498144563E-5	39	TCRBV14-01*01	TCRBV14	TCRBV14-01	01				TCRBD01-01*01	TCRBD01	TCRBD01-01	01				TCRBJ02-03*01	TCRBJ02	TCRBJ02-03	01				3	5	4	0	0	9	42	56	61	-1	69	1	In	VDJ
CACCAACCAGACATCTATGTACCTCTGTGCCAGCAGTTTATATGTAGTACAGCTTTTATAATGAACACTGAAGCTTTCTTTGGACAA		1	1.7688895290584328E-5	56	TCRBV28-01*01	TCRBV28	TCRBV28-01	01				TCRBD01-01*01	TCRBD01	TCRBD01-01	01				TCRBJ01-01*01	TCRBJ01	TCRBJ01-01	01				1	7	3	5	9	0	25	41	48	52	61	1	Out	VDJ
CTCTGACGATCCAGCGCACACAGCAGGAGGACTCGACCGTGTATCTCTGTGCCAGCGTTGACTTTCATCGGCTACACCTTCGGTTCG		1	8.844447645292164E-6	34	TCRBV07-02*01	TCRBV07	TCRBV07-02	01				TCRBD02-01	TCRBD02	TCRBD02-01				01,02	TCRBJ01-02*01	TCRBJ01	TCRBJ01-02	01				8	3	2	10	6	8	47	56	59	63	69	1	Out	VDJ
TCCACGGAGTCAGGGGACACAGCACTGTATTTCTGTGCCAGCAGCAAAGGGTAACTAGCGCGTACAGATACGCAGTATTTTGGCCCA	CASSKG*LARTDTQYF	1	6.822859612082527E-5	48	TCRBV21-01*01	TCRBV21	TCRBV21-01	01				TCRBD02-01	TCRBD02	TCRBD02-01				01,02	TCRBJ02-03*01	TCRBJ02	TCRBJ02-03	01				1	4	3	6	3	3	33	49	53	60	63	1	Stop	VDJ
CCTGATCCTGGAGTCGCCCAGCCCCAACCAGACCTCTCTGTACTTCTGTGCCACTTCGAACAGGGGGGGGTAGCTTTCTTTGGACAA		1	3.7904775622680704E-6	35	TCRBV27-01*01	TCRBV27	TCRBV27-01	01				TCRBD01-01*01	TCRBD01	TCRBD01-01	01				TCRBJ01-01*01	TCRBJ01	TCRBJ01-01	01				10	6	3	1	4	10	46	53	59	67	71	1	Out	VDJ
CCTGCAAAGCTTGAGGACTCGGCCGTGTATCTCTGTGCCAGCAGCTTATCAGGAGCGGCCAGGTACAATGAGCAGTTCTTCGGGCCA	CASSLSGAARYNEQFF	1	1.3898417728316257E-5	48	TCRBV11-02*02	TCRBV11	TCRBV11-02	02				TCRBD02-01	TCRBD02	TCRBD02-01				01,02	TCRBJ02-01*01	TCRBJ02	TCRBJ02-01	01				2	5	6	5	5	4	33	48	53	58	63	1	In	VDJ
ACTGTGACATCGGCCCAAAAGAACCCGACAGCTTTCTATCTCTGTGCCAGTACTTCATATGGGGGAAACACCATATATTTTGGAGAG	CASTSYGGNTIYF	1	3.9168268143436723E-5	39	TCRBV19-01	TCRBV19	TCRBV19-01				01,02			unresolved		TCRBD01,TCRBD02	TCRBD01-01,TCRBD02-01		TCRBJ01-03*01	TCRBJ01	TCRBJ01-03	01				7	8	0	9	0	4	42	52	60	-1	63	1	In	VDJ
CGCACACAGAAGGAGGACTCCGCCGTGTATCTCTGTGCCGGCAGCAAGACAGGGGCCGTACGGAGGAATACGCAGTATTTTGGCCCA	CAGSKTGAVRRNTQYF	1	1.0107940166048186E-5	48	TCRBV07-08*02	TCRBV07	TCRBV07-08	02				TCRBD01-01*01	TCRBD01	TCRBD01-01	01				TCRBJ02-03*01	TCRBJ02	TCRBJ02-03	01				5	2	2	2	12	7	33	45	47	55	67	1	In	VDJ
CGCTCACCAGGCCTGGGGGACGCAGCCATGTACCTGTGTGCCACCAGCAGAGCCTCTACAGGGAACTACGAGCAGTACTTCGGGCCA	CATSRASTGNYEQYF	1	2.5269850415120466E-6	45	TCRBV15-01*01	TCRBV15	TCRBV15-01	01				TCRBD01-01*01	TCRBD01	TCRBD01-01	01				TCRBJ02-05*01	TCRBJ02	TCRBJ02-05	01				1	5	3	3	9	11	36	52	57	63	72	1	In	VDJ
GTTGGAGTCGGCTGCTCCCTCCCAAACATCTGTGTACTTCTGTGCCAGCACCTACGGGGGGGACGAGAGACCCAGTACTTCGGGCCA		1	2.5269850415120466E-6	41	TCRBV06	TCRBV06	unresolved			TCRBV06-02,TCRBV06-03		TCRBD02-01*01	TCRBD02	TCRBD02-01	01				TCRBJ02-05*01	TCRBJ02	TCRBJ02-05	01				7	4	8	0	3	4	40	50	54	62	65	1	Out	VDJ
CAGCGCACACAGCAGGAGGACTCGGCCGTGTATCTCTGTGCCAGCAGCTTTCAGGGGGGCCGGGGGGAGACCCAGTACTTCGGGCCA	CASSFQGGRGETQYF	1	7.580955124536141E-6	45	TCRBV07-02*01	TCRBV07	TCRBV07-02	01				TCRBD01-01*01	TCRBD01	TCRBD01-01	01				TCRBJ02-05*01	TCRBJ02	TCRBJ02-05	01				3	1	4	1	8	5	36	50	51	58	66	1	In	VDJ
CAGCCCTCAGAACCCAGGGACTCAGCTGTGTACTTCTGTGCCAGCAGCCACGGGCGGGGGCGGGGGGATACGCAGTATTTTGGCCCA	CASSHGRGRGDTQYF	1	8.844447645292164E-6	45	TCRBV12	TCRBV12	unresolved			TCRBV12-03,TCRBV12-04		TCRBD02-01*01	TCRBD02	TCRBD02-01	01				TCRBJ02-03*01	TCRBJ02	TCRBJ02-03	01				6	6	7	2	6	6	36	47	53	60	66	1	In	VDJ
TTGGAGCTGGACGACTCGGCCCTGTATCTCTGTGCCAGCGGGCGGACGGTGATAAACTCTGGGGCCAACGTCCTGACTTTCGGGGCC	CASGRTVINSGANVLTF	1	8.844447645292164E-6	51	TCRBV05-04*01	TCRBV05	TCRBV05-04	01						unresolved		TCRBD01,TCRBD02	TCRBD01-01,TCRBD02-01		TCRBJ02-06*01	TCRBJ02	TCRBJ02-06	01				7	4	1	7	9	0	30	39	43	47	56	1	In	VDJ
GCCAGCACCAACCAGACATCTATGTACCTCTGTGCCAGCAGCACCCTCAAAGGGGGGCAGCTAAATGAAAAACTGTTTTTTGGCAGT	CASSTLKGGQLNEKLFF	1	3.0323820498144563E-5	51	TCRBV28-01*01	TCRBV28	TCRBV28-01	01						unresolved		TCRBD01,TCRBD02	TCRBD01-01,TCRBD02-01		TCRBJ01-04*01	TCRBJ01	TCRBJ01-04	01				6	9	5	1	7	5	30	41	50	56	63	1	In	VDJ
ACACAGCAGGAGGACTCGGCCGTGTATCTCTGTGCCAGCAGCTTAGCCGTTTATGGAGCGGGGGTTCACGAGCAGTACTTCGGGCCG	CASSLAVYGAGVHEQYF	1	7.580955124536141E-6	51	TCRBV07-02*01	TCRBV07	TCRBV07-02	01				TCRBD02-01*01	TCRBD02	TCRBD02-01	01				TCRBJ02-07*01	TCRBJ02	TCRBJ02-07	01				0	9	6	2	3	5	30	47	56	64	67	1	In	VDJ
AGCACCAACCAGACATCTATGTACCTCTGTGCCAGCAGTCCACCGGGACAGGGTTTGCCTAAAGGAAACACCATATATTTTGGAGAG	CASSPPGQGLPKGNTIYF	1	4.0431760664192746E-5	54	TCRBV28-01*01	TCRBV28	TCRBV28-01	01				TCRBD01-01*01	TCRBD01	TCRBD01-01	01				TCRBJ01-03*01	TCRBJ01	TCRBJ01-03	01				5	5	0	3	10	4	27	39	44	53	63	1	In	VDJ
AAGCTTGAGGACTCGGCCGTGTATCTCTGTGCCAGCAGCTTGAGGATGGCGGGGGTTTCGAACACCGGGGAGCTGTTTTTTGGAGAA	CASSLRMAGVSNTGELFF	1	1.137143268680421E-5	54	TCRBV11-02*02	TCRBV11	TCRBV11-02	02				TCRBD02-01*01	TCRBD02	TCRBD02-01	01				TCRBJ02-02*01	TCRBJ02	TCRBJ02-02	01				3	7	7	2	3	0	27	41	48	55	58	1	In	VDJ
ACCTTGGAGCTGGGGACTCGGCCCTTTATCTTTGCGCCAGCAGCCCAGACCGGGACAGGGGTTAGTCAGCCCCAGCATTTTGGTGAT		1	5.053970083024093E-6	49	TCRBV05-01*01	TCRBV05	TCRBV05-01	01				TCRBD01-01*01	TCRBD01	TCRBD01-01	01				TCRBJ01-05*01	TCRBJ01	TCRBJ01-05	01				4	7	0	2	4	6	32	44	51	61	65	1	Out	VDJ
ATCCAGCAGGTAGTGCGAGGAGATTCGGCAGCCTATTTCTGTGCCAGCTCGTCCCAGGGAGCCAAAAACATTCAGTACTTCGGCGCC	CASSSQGAKNIQYF	1	1.0107940166048186E-5	42	TCRBV18-01*01	TCRBV18	TCRBV18-01	01				TCRBD01-01*01	TCRBD01	TCRBD01-01	01				TCRBJ02-04*01	TCRBJ02	TCRBJ02-04	01				6	4	4	3	0	0	39	50	54	-1	59	1	In	VDJ
CAGCGCACACAGCAGGAGGACTCGGCCGTGTATCTCTGTGCCAGCAGCTTCCCCGGCTCCGCCTACAATGAGCAGTTCTTCGGGCCA	CASSFPGSAYNEQFF	1	1.2634925207560233E-5	45	TCRBV07-02*01	TCRBV07	TCRBV07-02	01						unresolved		TCRBD01,TCRBD02	TCRBD01-01,TCRBD02-01		TCRBJ02-01*01	TCRBJ02	TCRBJ02-01	01				3	4	9	0	4	2	36	50	54	57	61	1	In	VDJ
TCCAGCGCACACAGCAGGAGGACTCGGCCGTGTATCTCTGTGCCAGCAGCTTAGAGGGAGGGCACAGATATGCAGTATTTTGGCCCA		1	1.0107940166048186E-5	43	TCRBV07-02*01	TCRBV07	TCRBV07-02	01				TCRBD02-01*02	TCRBD02	TCRBD02-01	02				TCRBJ02-03*01	TCRBJ02	TCRBJ02-03	01				1	1	9	0	9	11	38	54	55	62	71	1	Out	VDJ
GAGTCAGGGGACACAGCACTGTATTTCTGTGCCAGCAGCAAAGAATCAGGAGGGATAAGAGGAAATCAGCCCCAGCATTTTGGTGAT	CASSKESGGIRGNQPQHF	1	7.328256620384936E-5	54	TCRBV21-01*01	TCRBV21	TCRBV21-01	01				TCRBD02-01*02	TCRBD02	TCRBD02-01	02				TCRBJ01-05*01	TCRBJ01	TCRBJ01-05	01				1	5	10	0	9	4	27	43	48	54	63	1	In	VDJ
TCCGCCAGCACCAACCAGACATCTATGTACCTCTGTGCCAGCAGTTTCTACCGAGACAGGGGGTCCGGGACCATATATTTTGGAGAG	CASSFYRDRGSGTIYF	1	4.0431760664192746E-5	48	TCRBV28-01*01	TCRBV28	TCRBV28-01	01				TCRBD01-01*01	TCRBD01	TCRBD01-01	01				TCRBJ01-03*01	TCRBJ01	TCRBJ01-03	01				3	7	2	1	6	10	33	47	54	63	69	1	In	VDJ
CTGGAGTCTGCTGCCTCCTCCCAGACATCTGTATATTTCTGCGCCAGCCAAGACAGGGGACCCTACAATGAGTAGTTCTTCGGGCCA	CASQDRGPYNE*FF	1	2.4006357894364444E-5	42	TCRBV10-01	TCRBV10	TCRBV10-01				01,02	TCRBD01-01*01	TCRBD01	TCRBD01-01	01				TCRBJ02-01*01	TCRBJ02	TCRBJ02-01	01				8	3	2	2	14	14	39	48	51	59	73	1	Stop	VDJ
ACCTTGGAGCTGGGGGACTCGGCCCTTTATCTTTGCGCCAGCAGCTTGGCCCCCGGTACCCCCCGGGATACGCAGTATTTTGGCCCA	CASSLAPGTPRDTQYF	1	3.7904775622680704E-6	48	TCRBV05-01*01	TCRBV05	TCRBV05-01	01				TCRBD02-01	TCRBD02	TCRBD02-01				01,02	TCRBJ02-03*01	TCRBJ02	TCRBJ02-03	01				0	4	8	5	10	6	33	49	53	56	66	1	In	VDJ
ACGATCCAGCGCACACAGCAGGAGGACTCGGCCGTGTATCTCTGTGCCAGCAGTTTATATGGGACAGATACGCAGTATTTTGGCCCA	CASSLYGTDTQYF	1	1.0107940166048186E-5	39	TCRBV07-02*01	TCRBV07	TCRBV07-02	01						unresolved		TCRBD01,TCRBD02	TCRBD01-01,TCRBD02-01		TCRBJ02-03*01	TCRBJ02	TCRBJ02-03	01				2	3	0	9	0	3	42	57	60	-1	63	1	In	VDJ
CCTGATTCTGGAGTCCGCCAGCACCAACCAGACATCTATGTACCTCTGTGCCTGCTAGGCAAGGGCACTGAAGCTTTCTTTGGACAA		1	1.7688895290584328E-5	35	TCRBV28-01*01	TCRBV28	TCRBV28-01	01						unresolved		TCRBD01,TCRBD02	TCRBD01-01,TCRBD02-01		TCRBJ01-01*01	TCRBJ01	TCRBJ01-01	01				11	9	5	3	0	4	46	52	61	-1	65	1	Out	VDJ
GTGAACGCCTTGTTGCTGGGGGACTCGGCCCTGTATCTCTGTGCCAGCAGCCCCCGGGACAGTAATCAGCCCCAGCATTTTGGTGAT	CASSPRDSNQPQHF	1	1.895238781134035E-5	42	TCRBV05-05*01	TCRBV05	TCRBV05-05	01				TCRBD01-01*01	TCRBD01	TCRBD01-01	01				TCRBJ01-05*01	TCRBJ01	TCRBJ01-05	01				4	4	0	5	1	4	39	51	55	62	63	1	In	VDJ
TAAACAAACGGGAGTTCTCGCTCAGGCTGGAGTCGGCTGCTCCCTCCCAGACATCTGTGTACTTCTGTGCCAGCAGTCTTCGGTTCG		1	3.7904775622680704E-6	16	TCRBV06-01*01	TCRBV06	TCRBV06-01	01						unresolved					TCRBJ01-02*01	TCRBJ01	TCRBJ01-02	01				5	0	0	0	0	16	65	-1	-1	-1	77	1	Out	VJ
GCCTTGTTGCTGGGGGACTCGGCCCTGTATCTCTGTGCCAGCAGCCGCGAGCGGGGGGCGTCTAACAATGAGCAGTTCTTCGGGCCA	CASSRERGASNNEQFF	1	2.274286537360842E-5	48	TCRBV05-05*01	TCRBV05	TCRBV05-05	01				TCRBD02-01*01	TCRBD02	TCRBD02-01	01				TCRBJ02-01*01	TCRBJ02	TCRBJ02-01	01				4	4	6	1	6	5	33	45	49	58	64	1	In	VDJ
TCTGACTGTGAGCAACATGAGCCCTGAAGACAGCAGCATATATCTCTGCAGCGTGGAGGGGGGGTCACTGAAGCTTTCTTTGGACAA		1	2.5269850415120466E-6	35	TCRBV29-01*01	TCRBV29	TCRBV29-01	01				TCRBD02-01*01	TCRBD02	TCRBD02-01	01				TCRBJ01-01*01	TCRBJ01	TCRBJ01-01	01				6	3	9	0	1	4	46	54	57	64	65	1	Out	VDJ
GTCAGCTGCTCCCTCTCAGACTTCTGTTTACTTCTGTGCCAGCAGTTACGGGTCAGGGGGATTGGAAACACCATATATTTTGGAGAG		1	1.6425402769828306E-5	47	TCRBV06-07*01	TCRBV06	TCRBV06-07	01				TCRBD01-01*01	TCRBD01	TCRBD01-01	01				TCRBJ01-03*01	TCRBJ01	TCRBJ01-03	01				2	4	4	1	2	3	34	49	53	60	62	1	Out	VDJ
GAGTCCGCCAGCACCAACCAGACATCTATGTACCTCTGTGCCAGCAGTTTAAACCCTACCCCCACAGATACGCAGTATTTTGGCCCA	CASSLNPTPTDTQYF	1	1.3898417728316257E-5	45	TCRBV28-01*01	TCRBV28	TCRBV28-01	01				TCRBD02-01	TCRBD02	TCRBD02-01				01,02	TCRBJ02-03*01	TCRBJ02	TCRBJ02-03	01				2	4	4	9	4	2	36	51	55	58	62	1	In	VDJ
CCCTCAGAACCCAGGGACTCAGCTGTGTACTTCTGTGCCAGCAGTTTAAGGACCGGGGGAAGGTTAGGTGAGCAGTTCTTCGGGCCA	CASSLRTGGRLGEQFF	1	8.844447645292164E-6	48	TCRBV12	TCRBV12	unresolved			TCRBV12-03,TCRBV12-04		TCRBD02-01*01	TCRBD02	TCRBD02-01	01				TCRBJ02-01*01	TCRBJ02	TCRBJ02-01	01				2	5	8	2	9	9	33	48	53	59	68	1	In	VDJ
GAGTCGGCTGCTCCCTCCCAAACATCTGTGTACTTCTGTGCCAGCAGTTACTCGGGGACAGGTTACAATGAGCAGTTCTTCGGGCCA	CASSYSGTGYNEQFF	1	3.7904775622680704E-6	45	TCRBV06	TCRBV06	unresolved			TCRBV06-02,TCRBV06-03		TCRBD01-01*01	TCRBD01	TCRBD01-01	01				TCRBJ02-01*01	TCRBJ02	TCRBJ02-01	01				0	1	0	4	1	4	36	53	54	62	63	1	In	VDJ
GCGTCTGCTGTACCCTCTCAGACATCTGTGTACTTCTGTGCCAGCAGTGACTCTAGCGGGGGGGCAGATACGCAGTATTTTGGCCCA	CASSDSSGGADTQYF	1	1.0107940166048186E-5	45	TCRBV06-04	TCRBV06	TCRBV06-04				01,02	TCRBD02-01*01	TCRBD02	TCRBD02-01	01				TCRBJ02-03*01	TCRBJ02	TCRBJ02-03	01				0	0	5	0	0	4	36	-1	53	-1	64	1	In	VDJ
AGTCAGGGGACACAGCACTGTATTTCTGTGCCAGCAGCAAAGCACCGTAGACAGGGGTTGAGGGGAAACACCATATATTTTGGAGAG		1	1.250857595548463E-4	55	TCRBV21-01*01	TCRBV21	TCRBV21-01	01				TCRBD01-01*01	TCRBD01	TCRBD01-01	01				TCRBJ01-03*01	TCRBJ01	TCRBJ01-03	01				0	6	2	2	6	4	26	43	49	57	63	1	Out	VDJ
ATTCTGGAGTCCGCCAGCACCAACCAGACATCTATGTACCTCTGTGCCAGCACGGGACAGGGCCTCTACGAGCAGTACGTCGGGCCA	CASTGQGLYEQYV	1	1.3898417728316257E-5	39	TCRBV28-01*01	TCRBV28	TCRBV28-01	01				TCRBD01-01*01	TCRBD01	TCRBD01-01	01				TCRBJ02	TCRBJ02	unresolved			TCRBJ02-01,TCRBJ02-05		7	1	0	3	17	20	42	52	53	62	79	1	In	VDJ
CTCAGGCTGCTGTCGGCTGCTCCCTCCCAGACATCTGTGTACTTCTGTGCCAGCAGTGAACCTTATGAAAAACTGTTTTTTGGCAGT	CASSEPYEKLFF	1	5.053970083024093E-6	36	TCRBV06-05*01	TCRBV06	TCRBV06-05	01						unresolved		TCRBD01,TCRBD02	TCRBD01-01,TCRBD02-01		TCRBJ01-04*01	TCRBJ01	TCRBJ01-04	01				5	0	2	8	5	6	45	-1	57	59	64	1	In	VDJ
CCTGGAGTCGCCCAGCCCCAACCAGACCTCTCTGTACTTCTGTGCCAGCAGTTCCCATGGGGGTCCGGGGAGCTGTTTTTTGGAGAA		1	2.5269850415120466E-6	41	TCRBV27-01*01	TCRBV27	TCRBV27-01	01						unresolved		TCRBD01,TCRBD02	TCRBD01-01,TCRBD02-01		TCRBJ02-02*01	TCRBJ02	TCRBJ02-02	01				4	5	6	1	1	6	40	53	58	63	64	1	Out	VDJ
CCTTGGAGCTGGGGGACTCGGCCCTTTATCTTTGCGCCAGCAGCTTGCTGCTACCAACTAAAGACAGATACGCAGTATTTTGGCCCA		1	3.7904775622680704E-6	49	TCRBV05-01*01	TCRBV05	TCRBV05-01	01				TCRBD02-01	TCRBD02	TCRBD02-01				01,02	TCRBJ02-03*01	TCRBJ02	TCRBJ02-03	01				1	9	3	9	3	3	32	47	56	60	63	1	Out	VDJ
TGTGAGCAACATGAGCCCTGAAGACAGCAGCATATATCTCTGCAGCGTTGAAACTAGGGGGGATCAGATACGCAGTATTTTGGCCCA		1	2.5269850415120466E-6	41	TCRBV29-01*01	TCRBV29	TCRBV29-01	01						unresolved		TCRBD01,TCRBD02	TCRBD01-01,TCRBD02-01		TCRBJ02-03*01	TCRBJ02	TCRBJ02-03	01				2	3	5	1	3	4	40	52	55	61	64	1	Out	VDJ
CAGCAGGTAGTGCGAGGAGATTCGGCAGCTTATTTCTGTGCCAGCTCACCAACGACAGGGAAGAATTCACCCCTCCACTTTGGGAAC	CASSPTTGKNSPLHF	1	6.3174626037801165E-6	45	TCRBV18-01*01	TCRBV18	TCRBV18-01	01				TCRBD01-01*01	TCRBD01	TCRBD01-01	01				TCRBJ01-06*01	TCRBJ01	TCRBJ01-06	01				2	2	2	3	3	7	36	51	53	60	63	1	In	VDJ
CACTCTGAAGATCCAGCCCTCAGAACCCAGGGACTCAGCTGTGTATTTTTGTGCTAGTGGTTTGGTACCCCCGGGGTAGGCGGCCCA		1	1.3898417728316257E-5	32	TCRBV12-05*01	TCRBV12	TCRBV12-05	01				TCRBD02-01*01	TCRBD02	TCRBD02-01	01				TCRBJ02-03*01	TCRBJ02	TCRBJ02-03	01				0	5	8	3	5	21	49	66	71	76	81	1	Out	VDJ
CTGAATGTGAACGCCTTGGAGCTGGACGACTCGGCCCTGTATCTCTGTGCCAGCAGCCCGGCAGGGCGGGGGGAGTATTTTGGCCCA	CASSPAGRGEYF	1	6.3174626037801165E-6	36	TCRBV05-04*01	TCRBV05	TCRBV05-04	01				TCRBD02-01*01	TCRBD02	TCRBD02-01	01				TCRBJ02-03*01	TCRBJ02	TCRBJ02-03	01				4	8	7	1	0	13	45	57	65	-1	73	1	In	VDJ
AATGTGAACGCCTTGGAGCTGGACGACTCGGCCCTGTATCTCTGTGCCAGCAGCACCGACAGGGTAGAGACCCAGTACTTCGGGCCA	CASSTDRVETQYF	1	5.053970083024093E-6	39	TCRBV05-04*01	TCRBV05	TCRBV05-04	01				TCRBD01-01*01	TCRBD01	TCRBD01-01	01				TCRBJ02-05*01	TCRBJ02	TCRBJ02-05	01				4	3	2	3	1	4	42	54	57	64	65	1	In	VDJ
AGTGCCCATCCTGAAGACAGCAGCTTCTACATCTGCAGTGCTAGAGTCTCCGGGGGAGGCGCGCGCAATGAGCAGTTCTTCGGGCCA	CSARVSGGGARNEQFF	1	2.5269850415120466E-6	48	TCRBV20	TCRBV20	unresolved			TCRBV20-01,TCRBV20-or09_02		TCRBD02-01	TCRBD02	TCRBD02-01				01,02	TCRBJ02-01*01	TCRBJ02	TCRBJ02-01	01				1	4	8	2	9	6	33	46	50	56	65	1	In	VDJ
CAACCTGCAAAGCTTGAGGACTCGGCCGTGTATCTCTGTGCCAGCAGCAAGGGGCCCAGGGGGTTAGATACGCAGTATTTTGGCCCA	CASSKGPRGLDTQYF	1	8.844447645292164E-6	45	TCRBV11-02*02	TCRBV11	TCRBV11-02	02				TCRBD01-01*01	TCRBD01	TCRBD01-01	01				TCRBJ02-03*01	TCRBJ02	TCRBJ02-03	01				5	8	4	1	2	5	36	48	56	63	65	1	In	VDJ
TCTGACTGTGAGCAACATGAGCCCTGAAGACAGCAGCATATATCTCTGCAGCGTTGACGGACGCACCGGGGAGCTGTTTTTGGAGAA		1	2.5269850415120466E-6	35	TCRBV29-01*01	TCRBV29	TCRBV29-01	01				TCRBD02-01	TCRBD02	TCRBD02-01				01,02	TCRBJ02-02*01	TCRBJ02	TCRBJ02-02	01				3	9	8	3	5	18	46	57	66	71	76	1	Out	VDJ
CTGTCGGCTGCTCCCTCCCAGACATCTGTGTACTTCTGTGCCAGCAGTGAAGTTATCCTCTCTGGAAACACCATATATTTTGGAGAG	CASSEVILSGNTIYF	1	1.137143268680421E-5	45	TCRBV06-01*01	TCRBV06	TCRBV06-01	01				TCRBD02-01	TCRBD02	TCRBD02-01				01,02	TCRBJ01-03*01	TCRBJ01	TCRBJ01-03	01				1	5	4	10	0	0	36	52	57	-1	59	1	In	VDJ
GACATCCGCTCACCAGGCCTGGGGGACGCAGCCATGTACCTGTGTGCCACCAGCAGACTTTCGGATTCGGAGCCCTCCTTTGGCAGT	CATSRLSDSEPSF	1	6.3174626037801165E-6	39	TCRBV15-01*01	TCRBV15	TCRBV15-01	01				TCRBD02-01*02	TCRBD02	TCRBD02-01	02				TCRBJ01-04*01	TCRBJ01	TCRBJ01-04	01				2	11	10	2	6	20	42	57	68	72	78	1	In	VDJ
TGAACGCCTTGTTGCTGGGGGACTCGGCCCTCTATCTCTGTGCCAGCAGCCGGGGGGGGGTCTGGCAATGAGCAGTTCTTCGGGCCA		1	3.7904775622680704E-6	43	TCRBV05-06*01	TCRBV05	TCRBV05-06	01				TCRBD02-01*01	TCRBD02	TCRBD02-01	01				TCRBJ02-01*01	TCRBJ02	TCRBJ02-01	01				4	0	8	0	7	6	38	-1	50	58	65	1	Out	VDJ
CCTGAGCTCTCTGGAGCTGGGGGACTCAGCTTTGTATTTCTGTGCCAGCAGCGTCGGGGGGGTAGCTATGGCTACACCTTCGGTTCG		1	2.5269850415120466E-6	41	TCRBV09-01	TCRBV09	TCRBV09-01				01,02	TCRBD02-01*01	TCRBD02	TCRBD02-01	01				TCRBJ01-02*01	TCRBJ01	TCRBJ01-02	01				2	0	8	0	3	4	40	-1	54	62	65	1	Out	VDJ
TGTGAGCACCTTGGAGCTGGGGGACTCGGCCCTTATCTTTGCGCCAGCAGCTTGGGTACAAACACCGGGGAGCTGTTTTTTGGAGAA		1	3.7904775622680704E-6	41	TCRBV05-01*01	TCRBV05	TCRBV05-01	01						unresolved		TCRBD01,TCRBD02	TCRBD01-01,TCRBD02-01		TCRBJ02-02*01	TCRBJ02	TCRBJ02-02	01				22	19	0	9	4	2	40	34	53	56	60	1	Out	VDJ
TCGGCCCAAAAGAACCCGACAGCTTTCTATCTCTGTGCCAGTAGTATAAATTGGAGAGGGACCGGTGAGACCCAGTACTTCGGGCCA	CASSINWRGTGETQYF	1	8.844447645292164E-6	48	TCRBV19-01	TCRBV19	TCRBV19-01				01,02			unresolved		TCRBD01,TCRBD02	TCRBD01-01,TCRBD02-01		TCRBJ02-05*01	TCRBJ02	TCRBJ02-05	01				2	9	0	7	4	5	33	48	57	62	66	1	In	VDJ
GCCTTGTTGCTGGGGGACTCGGCCCTGTATCTCTGTGCCAGCAGCTTGGCCCTGTCGAGGAGGGAGGGTACGCAGTATTTTGGCCCA	CASSLALSRREGTQYF	1	1.7688895290584328E-5	48	TCRBV05-05*01	TCRBV05	TCRBV05-05	01				TCRBD02-01*02	TCRBD02	TCRBD02-01	02				TCRBJ02-03*01	TCRBJ02	TCRBJ02-03	01				0	12	9	0	0	8	33	49	61	-1	68	1	In	VDJ
TCAGAACCCAGGGACTCAGCTGTGTACTTCTGTGCCAGCAGTTTAATGGGTCGGGGCAGGTATGCAGATACGCAGTATTTTGGCCCA	CASSLMGRGRYADTQYF	1	6.3174626037801165E-6	51	TCRBV12	TCRBV12	unresolved			TCRBV12-03,TCRBV12-04				unresolved		TCRBD01,TCRBD02	TCRBD01-01,TCRBD02-01		TCRBJ02-03*01	TCRBJ02	TCRBJ02-03	01				2	7	7	0	7	4	30	45	52	57	64	1	In	VDJ
TCTGGAGTCCGCCAGCACCAACCAGACATCTATGTACCTCTGTGCCAGCAGCCCCGTTTCTCTGGAAACACCATATATTTTGGAGAG		1	3.158731301890058E-5	41	TCRBV28-01*01	TCRBV28	TCRBV28-01	01				TCRBD02-01	TCRBD02	TCRBD02-01				01,02	TCRBJ01-03*01	TCRBJ01	TCRBJ01-03	01				6	3	8	6	3	0	40	51	54	56	59	1	Out	VDJ
ATCCAGCCCTCAGAACCCAGGGACTCAGCTGTGTACTTCTGTGCCAGCAGTCCGAGACGGAGCACCTACGAGCAGTACTTCGGGCCG	CASSPRRSTYEQYF	1	5.053970083024093E-6	42	TCRBV12	TCRBV12	unresolved			TCRBV12-03,TCRBV12-04		TCRBD02-01*02	TCRBD02	TCRBD02-01	02				TCRBJ02-07*01	TCRBJ02	TCRBJ02-07	01				5	7	10	2	2	2	39	51	58	62	64	1	In	VDJ
CTGGAGTCTGCTGCCTCCTCCCAGACATCTGTATATTTCTGCGCCAGCCAAGACAGGGGACCCTACAATGAGCAGTTCTTCGGGCCA	CASQDRGPYNEQFF	1	1.895238781134035E-5	42	TCRBV10-01	TCRBV10	TCRBV10-01				01,02	TCRBD01-01*01	TCRBD01	TCRBD01-01	01				TCRBJ02-01*01	TCRBJ02	TCRBJ02-01	01				8	3	2	2	2	2	39	48	51	59	61	1	In	VDJ
GTGAACGCCTTGTTGCTGGGGGACTCGGCCCTGTATCTCTGTGCCAGCAGCTTGTAGCAGGCCCCGCATGAAGCTTTCTTTGGACAA	CASSL*QAPHEAFF	1	1.7688895290584328E-5	42	TCRBV05-05*01	TCRBV05	TCRBV05-05	01						unresolved		TCRBD01,TCRBD02	TCRBD01-01,TCRBD02-01		TCRBJ01-01*01	TCRBJ01	TCRBJ01-01	01				1	3	4	4	7	7	39	54	57	61	68	1	Stop	VDJ
GTGACCAGTGCCCATCCTGAAGACAGCAGCTTCTACATCTGCAGTGCTAGAGCTAGCGGGGAAACCTACGAGCAGTACTTCGGGCCA	CSARASGETYEQYF	1	2.5269850415120466E-6	42	TCRBV20	TCRBV20	unresolved			TCRBV20-01,TCRBV20-or09_02		TCRBD02-01*01	TCRBD02	TCRBD02-01	01				TCRBJ02-05*01	TCRBJ02	TCRBJ02-05	01				1	0	4	3	11	11	39	-1	52	61	72	1	In	VDJ
GAGTTGGCTGCTCCCTCCCAGACATCTGTGTACTTCTGTGCCAGCAGTTACCCTGTTCGAGACTCAGATACGCAGTATTTTGGCCCA	CASSYPVRDSDTQYF	1	8.844447645292164E-6	45	TCRBV06-06	TCRBV06	TCRBV06-06				01,02	TCRBD02-01	TCRBD02	TCRBD02-01				01,02	TCRBJ02-03*01	TCRBJ02	TCRBJ02-03	01				2	9	2	10	0	4	36	51	60	-1	64	1	In	VDJ
TCACTTATTCCTTCACCTACACGCCCTGCAGCCAGAAGACTCAGCCCTGTATCTCTGCGCCAGCACCTTGAGCAGTACGTCGGGCCG		1	2.5269850415120466E-6	26	TCRBV04-03*01	TCRBV04	TCRBV04-03	01						unresolved		TCRBD01,TCRBD02	TCRBD01-01,TCRBD02-01		TCRBJ02-07*01	TCRBJ02	TCRBJ02-07	01				7	7	4	5	4	17	55	65	72	75	79	1	Out	VDJ
ACCCGCTCACCAGGCCTGGGGGACGCAGCCATGTACCTGTGTGCCACCAGCAGAGATCTAGGGGGATACGAGCAGTACTTCGGGCCG	CATSRDLGGYEQYF	1	2.5269850415120466E-6	42	TCRBV15-01*01	TCRBV15	TCRBV15-01	01				TCRBD01-01*01	TCRBD01	TCRBD01-01	01				TCRBJ02-07*01	TCRBJ02	TCRBJ02-07	01				0	3	5	1	1	4	39	56	59	65	66	1	In	VDJ
GAGTCGGCTGCTCCCTCCCAGACATCTGTGTACTTCTGTGCCAGCAGTTATAGGGCAGTCAGCAATTCACCCCTCCACTTTGGGAAC	CASSYRAVSNSPLHF	1	2.5269850415120466E-6	45	TCRBV06	TCRBV06	unresolved			TCRBV06-01,TCRBV06-05				unresolved		TCRBD01,TCRBD02	TCRBD01-01,TCRBD02-01		TCRBJ01-06*01	TCRBJ01	TCRBJ01-06	01				5	3	5	3	8	7	36	48	51	55	63	1	In	VDJ
CGCTCACCAGGCCTGGGGGACGCAGCCATGTACCTGTGTGCCACCAGCCGGGGACTAGCGGAGTTCGAGTGGCAGTACTTCGGGCCA	CATSRGLAEFEWQYF	1	2.5269850415120466E-6	45	TCRBV15-01*01	TCRBV15	TCRBV15-01	01				TCRBD02-01	TCRBD02	TCRBD02-01				01,02	TCRBJ02-05*01	TCRBJ02	TCRBJ02-05	01				5	2	0	5	11	11	36	48	50	61	72	1	In	VDJ
CGGTCCACAAAGCTGGAGGACTCAGCCATGTACTTCTGTGCCAGCAGCCCCGCCGGGACAAGGGCCGGGGAGCTGTTTTTTGGAGAA	CASSPAGTRAGELFF	1	2.5269850415120466E-6	45	TCRBV02-01*01	TCRBV02	TCRBV02-01	01				TCRBD01-01*01	TCRBD01	TCRBD01-01	01				TCRBJ02-02*01	TCRBJ02	TCRBJ02-02	01				6	7	0	6	4	6	36	47	54	60	64	1	In	VDJ
GTGACATCGGCCCAAAAGAACCCGACAGCTTTCTATCTCTGTGCCAGTAGTATCCACTCTGGGGCCAACGTCCTGACTTTCGGGGCC	CASSIHSGANVLTF	1	1.3898417728316257E-5	42	TCRBV19-01	TCRBV19	TCRBV19-01				01,02	TCRBD01-01*01	TCRBD01	TCRBD01-01	01				TCRBJ02-06*01	TCRBJ02	TCRBJ02-06	01				3	1	4	6	0	0	39	53	54	-1	56	1	In	VDJ
CTGCTGTCGGCTGCTCCCTCCCAGACATCTGTGTACTTCTGTGCCAGCAGTGAATCCGGAGGATCCTACGAGCAGTACTTCGGGCCG	CASSESGGSYEQYF	1	2.5269850415120466E-6	42	TCRBV06-05*01	TCRBV06	TCRBV06-05	01				TCRBD02-01*02	TCRBD02	TCRBD02-01	02				TCRBJ02-07*01	TCRBJ02	TCRBJ02-07	01				5	6	10	1	1	1	39	51	57	62	63	1	In	VDJ
GAGATCCAGTCCACGGAGTCAGGGGACACAGCACTGTATTTCTGTGCCAGCAGCAAAGCATAACAGGATCGCCGGTTTTTTGGAGAA	CASSKA*QDRRFF	1	5.559367091326503E-5	39	TCRBV21-01*01	TCRBV21	TCRBV21-01	01				TCRBD01-01*01	TCRBD01	TCRBD01-01	01				TCRBJ02-02*01	TCRBJ02	TCRBJ02-02	01				0	3	3	4	7	16	42	59	62	67	74	1	Stop	VDJ
TCGGCTGCTCCCTCCCAGACATCTGTGTACTTCTGTGCCAGCAGGACATCACAGGGGGCGCTAGCCAATGAGCAGTTCTTCGGGCCA	CASRTSQGALANEQFF	1	5.053970083024093E-6	48	TCRBV06	TCRBV06	unresolved			TCRBV06-01,TCRBV06-05		TCRBD01-01*01	TCRBD01	TCRBD01-01	01				TCRBJ02-01*01	TCRBJ02	TCRBJ02-01	01				6	6	3	0	6	6	33	44	50	59	65	1	In	VDJ
TCGCTCAGGCTGGGGTCGGCTGCTCCCTCCCAGACATCTGTGTACTCCTGTGCCAGCAGGGGAATAAATGGCTACACCTTCGGTTCG	CASRGINGYTF	1	3.7904775622680704E-6	33	TCRBV06-01*01	TCRBV06	TCRBV06-01	01						unresolved		TCRBD01,TCRBD02	TCRBD01-01,TCRBD02-01		TCRBJ01-02*01	TCRBJ01	TCRBJ01-02	01				6	0	0	8	4	6	48	-1	59	63	67	1	In	VDJ
ACCTTGGAGCTGGGGGACTCGGCCCTTTATCTTTGCGCCAGCAGCTCACTGGGGCTAACGGGGGACAATGAGCAGTTCTTCGGGCCA	CASSSLGLTGDNEQFF	1	5.053970083024093E-6	48	TCRBV05-01*01	TCRBV05	TCRBV05-01	01				TCRBD02-01*01	TCRBD02	TCRBD02-01	01				TCRBJ02-01*01	TCRBJ02	TCRBJ02-01	01				3	12	8	2	0	5	33	46	58	-1	64	1	In	VDJ
ACGGAGTCAGGGGACACAGCACTGTATTTCTGTGCCAGCAGCAAAGGATGGGACAGTGGGGGGGGCACTGAAGCTTTCTTTGGACAA	CASSKGWDSGGGTEAFF	1	5.559367091326503E-5	51	TCRBV21-01*01	TCRBV21	TCRBV21-01	01						unresolved		TCRBD01,TCRBD02	TCRBD01-01,TCRBD02-01		TCRBJ01-01*01	TCRBJ01	TCRBJ01-01	01				1	3	0	5	9	4	30	46	49	56	65	1	In	VDJ
GAAGATCCAGCCCTCAGAACCCAGGGACTCAGCTGTGTACTTCTGTGCCAGCAGTTCGACAGGGGGGGGACCCAGTACTTCGGGCCA		1	5.053970083024093E-6	38	TCRBV12	TCRBV12	unresolved			TCRBV12-03,TCRBV12-04		TCRBD01-01*01	TCRBD01	TCRBD01-01	01				TCRBJ02-05*01	TCRBJ02	TCRBJ02-05	01				4	1	2	1	2	7	43	56	57	66	68	1	Out	VDJ
GCCCATCCTGAAGACAGCAGCTTCTACATCTGCAGTGCCAGTAGACTAGCGGGGGGCGAGTACCAAGAGACCCAGTACTTCGGGCCA	CSASRLAGGEYQETQYF	1	2.5269850415120466E-6	51	TCRBV20	TCRBV20	unresolved			TCRBV20-01,TCRBV20-or09_02		TCRBD02-01*01	TCRBD02	TCRBD02-01	01				TCRBJ02-05*01	TCRBJ02	TCRBJ02-05	01				6	5	2	1	5	0	30	38	43	56	61	1	In	VDJ
CGTCTGCTGTACCCTCTCAGACATCTGTGTACTTCTGTGCCAGCGGCGACTAGTGGGGGGCCCCCAGATACGCAGTATTTTGGCCCA		1	1.0107940166048186E-5	46	TCRBV06-04	TCRBV06	TCRBV06-04				01,02			unresolved		TCRBD01,TCRBD02	TCRBD01-01,TCRBD02-01		TCRBJ02-03*01	TCRBJ02	TCRBJ02-03	01				1	4	6	0	3	4	35	51	55	61	64	1	Out	VDJ
CAGGAGGACTCCGCCGTGTATCTCTGTGCCAGCAGCGCTCTTAAAATACTAGCGGGGTACACCACAGATACGCAGTATTTTGGCCCA	CASSALKILAGYTTDTQYF	1	7.580955124536141E-6	57	TCRBV07-08*01	TCRBV07	TCRBV07-08	01				TCRBD02-01*01	TCRBD02	TCRBD02-01	01				TCRBJ02-03*01	TCRBJ02	TCRBJ02-03	01				5	11	3	3	5	2	24	36	47	57	62	1	In	VDJ
TGGAGCTGGGGGACTCGGCCCTGTATCTCTGTGCCAGAAGCTTGCACCCACGGGGGGGCGGCGCCAGAGACCCAGTACTTCGGGCCA		1	5.053970083024093E-6	52	TCRBV05-03	TCRBV05	TCRBV05-03				01,02	TCRBD02-01*01	TCRBD02	TCRBD02-01	01				TCRBJ02-05*01	TCRBJ02	TCRBJ02-05	01				1	6	8	0	7	4	29	44	50	58	65	1	Out	VDJ
GTGAGCACCTTGGAGCTGGGGGACTCGGCCCTTTATCTTTGCGCCAGCAGCCGGGACAGGGGGACAGATACGCAGTATTTTGGCCCA	CASSRDRGTDTQYF	1	3.7904775622680704E-6	42	TCRBV05-01*01	TCRBV05	TCRBV05-01	01				TCRBD01-01*01	TCRBD01	TCRBD01-01	01				TCRBJ02-03*01	TCRBJ02	TCRBJ02-03	01				4	1	0	1	0	3	39	51	52	-1	63	1	In	VDJ
CCCTGCAGCCAGAAGACTCGGCCCTGTATCTCTGTGCCAGCAGCCCGCTGGGGGGGGGCGCTGGACAATGAGCAGTTCTTCGGGCCA		1	2.5269850415120466E-6	49	TCRBV04-02*01	TCRBV04	TCRBV04-02	01				TCRBD02-01*01	TCRBD02	TCRBD02-01	01				TCRBJ02-01*01	TCRBJ02	TCRBJ02-01	01				4	4	9	0	8	5	32	45	49	56	64	1	Out	VDJ
TCCCAGACATCTGTGTACTTCTGTGCCAGCAGTTACTCGAAACTAGCGGGGGGGGGAGGGGACACCGGGGAGCTGTTTTTTGGAGAA	CASSYSKLAGGGGDTGELFF	1	3.7904775622680704E-6	60	TCRBV06	TCRBV06	unresolved			TCRBV06-05,TCRBV06-06		TCRBD02-01*01	TCRBD02	TCRBD02-01	01				TCRBJ02-02*01	TCRBJ02	TCRBJ02-02	01				0	3	3	0	7	3	21	38	41	54	61	1	In	VDJ
CCTGCTGGGGTTGGAGTCGGCTGCTCCCTCCCAAACATCTGTGTACTTCTGTGCCGGGGGGGGGCGACTGAAGCTTTCTTTGGACAA		1	2.5269850415120466E-6	32	TCRBV06	TCRBV06	unresolved			TCRBV06-02,TCRBV06-03		TCRBD02-01*01	TCRBD02	TCRBD02-01	01				TCRBJ01-01*01	TCRBJ01	TCRBJ01-01	01				11	0	9	0	4	5	49	-1	55	62	66	1	Out	VDJ
AGGCTGCTGTCGGCTGCTCCCTCCCAGACATCTGTGTACTTCTGTGCCAGCAGTGACTACTATAATTCACCCCTCCACTTTGGGAAC	CASSDYYNSPLHF	1	2.5269850415120466E-6	39	TCRBV06-05*01	TCRBV06	TCRBV06-05	01						unresolved					TCRBJ01-06*01	TCRBJ01	TCRBJ01-06	01				1	0	0	0	1	3	42	-1	-1	58	59	1	In	VJ
CTCTCTGGAGCTGGGGGACTCAGCTTTGTATTTCTGTGCCAGCAGCGTAGGGGGGGGGATCTGAACACTGAAGCTTTCTTTGGACAA		1	2.5269850415120466E-6	47	TCRBV09-01	TCRBV09	TCRBV09-01				01,02	TCRBD02-01*01	TCRBD02	TCRBD02-01	01				TCRBJ01-01*01	TCRBJ01	TCRBJ01-01	01				0	0	9	0	4	0	34	-1	50	57	61	1	Out	VDJ
CAGTGACCAGTGCCCATCCTGAAGACAGCAGCTTCTACATCTGCAGTGCTATTAAGGGGGGGGCTGGAGACCCAGTACTTCGGGCCA		1	2.5269850415120466E-6	40	TCRBV20	TCRBV20	unresolved			TCRBV20-01,TCRBV20-or09_02		TCRBD02-01*01	TCRBD02	TCRBD02-01	01				TCRBJ02-05*01	TCRBJ02	TCRBJ02-05	01				4	4	9	0	4	5	41	51	55	62	66	1	Out	VDJ
GTGACCAGTGCCCATCCTGAAGACAGCAGCTTCTACATCTGCAGTGCTATTAAAAGGGGGCGGAACACTGAAGCTTTCTTTGGACAA	CSAIKRGRNTEAFF	1	2.5269850415120466E-6	42	TCRBV20	TCRBV20	unresolved			TCRBV20-01,TCRBV20-or09_02		TCRBD01-01*01	TCRBD01	TCRBD01-01	01				TCRBJ01-01*01	TCRBJ01	TCRBJ01-01	01				4	5	5	0	1	1	39	49	54	61	62	1	In	VDJ
AACGCCTTGTTGCTGGGGACTCGGCCCTCTATCTCTGTGCCAGCAGCTTGGGCGGGGGCGAACCAAGAGACCCAGTACTTCGGGCCA		1	2.5269850415120466E-6	46	TCRBV05	TCRBV05	unresolved			TCRBV05-06,TCRBV05-07		TCRBD02-01*01	TCRBD02	TCRBD02-01	01				TCRBJ02-05*01	TCRBJ02	TCRBJ02-05	01				0	0	7	2	3	0	35	-1	51	58	61	1	Out	VDJ
CTGGAGTCGGCTGCTCCCTCCCAGACATCTGTGTACTTCTGTGCCAGCACGACAGGGGGCGTTCCCTATGGCTACACCTTCGGTTCG	CASTTGGVPYGYTF	1	2.5269850415120466E-6	42	TCRBV06-01*01	TCRBV06	TCRBV06-01	01				TCRBD01-01*01	TCRBD01	TCRBD01-01	01				TCRBJ01-02*01	TCRBJ01	TCRBJ01-02	01				7	1	2	0	5	4	39	49	50	60	65	1	In	VDJ
CTGTCGGCTGCTCCCTCCCAAACATCTGTGTACTTCTGTGCCAGCAGTTACCACGCAGGGGGGAACTATGGCTACACCTTCGGTTCG	CASSYHAGGNYGYTF	1	2.5269850415120466E-6	45	TCRBV06	TCRBV06	unresolved			TCRBV06-02,TCRBV06-03		TCRBD01-01*01	TCRBD01	TCRBD01-01	01				TCRBJ01-02*01	TCRBJ01	TCRBJ01-02	01				2	4	4	1	1	2	36	51	55	62	63	1	In	VDJ
CTCTGACAGTGACCAGTGCCCATCCTGAAGACAGCAGCTTCTACATCTGCAGTGCCAGCTAGCGGGGGGAGGCAGTTCTTCGGGCCA		1	2.5269850415120466E-6	34	TCRBV20	TCRBV20	unresolved			TCRBV20-01,TCRBV20-or09_02		TCRBD02-01*01	TCRBD02	TCRBD02-01	01				TCRBJ02-01*01	TCRBJ02	TCRBJ02-01	01				6	3	4	1	2	12	47	55	58	69	71	1	Out	VDJ
CCCTGCAGCCAGAAGACTCGGCCCTGTATCTCTGCGCCAGCAGCCAAGGGGCCCGGGGGGGGAGAAGATACGCAGTATTTTGGCCCA		1	2.5269850415120466E-6	49	TCRBV04-03*01	TCRBV04	TCRBV04-03	01				TCRBD02-01*01	TCRBD02	TCRBD02-01	01				TCRBJ02-03*01	TCRBJ02	TCRBJ02-03	01				1	5	8	0	4	5	32	48	53	61	65	1	Out	VDJ
CCAGCGCACAGAGCGGGGGGACTCAGCCGTGTATCTCTGTGCCAGCAGTTCCGCAGGGGGGGTAAGACTGAAGCTTTCTTTGGACAA		1	6.3174626037801165E-6	44	TCRBV07-03*01	TCRBV07	TCRBV07-03	01						unresolved		TCRBD01,TCRBD02	TCRBD01-01,TCRBD02-01		TCRBJ01-01*01	TCRBJ01	TCRBJ01-01	01				6	5	4	1	6	5	37	48	53	60	66	1	Out	VDJ
CAGCGCACAGAGCAGGGGGACTCGGCCATGTATCTCTGTGCCAGCAGCTTAGGTGCGCCCCCCGGAGAGACCCAGTACTTCGGGCCA	CASSLGAPPGETQYF	1	5.053970083024093E-6	45	TCRBV07-09	TCRBV07	TCRBV07-09				01,03	TCRBD02-01	TCRBD02	TCRBD02-01				01,02	TCRBJ02-05*01	TCRBJ02	TCRBJ02-05	01				1	2	7	6	8	4	36	52	54	57	65	1	In	VDJ
TTCCCTGGAGCTTGGTGACTCTGCTGTGTATTTCTGTGCCAGCAGCTCAACTAGCGGGGGGCCGTTAATGAGCAGTTCTTCGGGCCA		1	2.5269850415120466E-6	47	TCRBV03	TCRBV03	unresolved			TCRBV03-01,TCRBV03-02		TCRBD02-01*01	TCRBD02	TCRBD02-01	01				TCRBJ02-01*01	TCRBJ02	TCRBJ02-01	01				5	3	3	1	5	7	34	46	49	61	66	1	Out	VDJ
CAGCGCACACAGCAGGAGGACTCGGCCGTGTATCTCTGTGCCAGCAGCCCCACAGGATACTGGACAGATACGCAGTATTTTGGCCCA	CASSPTGYWTDTQYF	1	6.3174626037801165E-6	45	TCRBV07-02*01	TCRBV07	TCRBV07-02	01				TCRBD01-01*01	TCRBD01	TCRBD01-01	01				TCRBJ02-03*01	TCRBJ02	TCRBJ02-03	01				5	3	3	4	7	3	36	48	51	56	63	1	In	VDJ
GCAGGTAGTGCGAGGAGATTCGGCAGCTTATTTCTGTGCCAGCGGACTAGCGGGGGGGCACCCACAGATACGCAGTATTTTGGCCCA		1	6.3174626037801165E-6	47	TCRBV18-01*01	TCRBV18	TCRBV18-01	01				TCRBD02-01*01	TCRBD02	TCRBD02-01	01				TCRBJ02-03*01	TCRBJ02	TCRBJ02-03	01				8	0	1	0	4	2	34	-1	43	58	62	1	Out	VDJ
GAGCTGAATGTGAACGCCTTGGAGCTGGACGACTCGGCCCTGTATCTCTGTGCCAGCAGCTCGCAAGGGACCCAGTACTTCGGGCCA	CASSSQGTQYF	1	3.7904775622680704E-6	33	TCRBV05-04*01	TCRBV05	TCRBV05-04	01						unresolved		TCRBD01,TCRBD02	TCRBD01-01,TCRBD02-01		TCRBJ02-05*01	TCRBJ02	TCRBJ02-05	01				3	4	5	4	0	7	48	61	65	-1	68	1	In	VDJ
CTGCTGTCGGCTGCTCCCTCCCAGACATCTGTGTACTTCTGTGCCAGCAGTGAGGACGGGACGAATCAGCCCCAGCATTTTGGTGAT	CASSEDGTNQPQHF	1	2.5269850415120466E-6	42	TCRBV06-05*01	TCRBV06	TCRBV06-05	01						unresolved		TCRBD01,TCRBD02	TCRBD01-01,TCRBD02-01		TCRBJ01-05*01	TCRBJ01	TCRBJ01-05	01				5	6	0	7	1	4	39	51	57	62	63	1	In	VDJ
GAGCACCTTGGAGCTGGGGGACTCGGCCCTTTATCTTTGCGCCAGCAGCTCGACAGGGGGGTGAATTCACCCCTCCACTTTGGGAAC		1	2.5269850415120466E-6	44	TCRBV05-01*01	TCRBV05	TCRBV05-01	01				TCRBD01-01*01	TCRBD01	TCRBD01-01	01				TCRBJ01-06*01	TCRBJ01	TCRBJ01-06	01				3	1	2	1	3	7	37	50	51	60	63	1	Out	VDJ
TGAAGATCCAGCCCTCAGAACCCAGGGACTCAGCTGTGTACTTCTGTGCCAGTCGAAAGGGGGGGGTATGGCTACACCTTCGGTTCG		1	3.7904775622680704E-6	37	TCRBV12	TCRBV12	unresolved			TCRBV12-03,TCRBV12-04		TCRBD02-01*01	TCRBD02	TCRBD02-01	01				TCRBJ01-02*01	TCRBJ01	TCRBJ01-02	01				9	6	9	0	1	5	44	52	58	65	66	1	Out	VDJ
CTGTCGGCTGCTCCCTCCCAGACATCTGTGTACTTCTGTGCCAGCAGTAGTAGCGGGACCGTCTACAATGAGCAGTTCTTCGGGCCA	CASSSSGTVYNEQFF	1	2.5269850415120466E-6	45	TCRBV06-05*01	TCRBV06	TCRBV06-05	01				TCRBD02-01*02	TCRBD02	TCRBD02-01	02				TCRBJ02-01*01	TCRBJ02	TCRBJ02-01	01				5	2	5	3	4	3	36	48	50	58	62	1	In	VDJ
CACCTTGGAGCTGGGGGACTCGGCCCTTTATCTTTGCGCCAGCAGCTTGAGGGGGGGGGATCCCAAGATACGCAGTATTTTGGCCCA		1	2.5269850415120466E-6	47	TCRBV05-01*01	TCRBV05	TCRBV05-01	01				TCRBD02-01*01	TCRBD02	TCRBD02-01	01				TCRBJ02-03*01	TCRBJ02	TCRBJ02-03	01				1	1	9	0	8	5	34	49	50	57	65	1	Out	VDJ
TAAGAAGCTCCTTCTCAGTGACTCTGGCTTCTATCTCTGTGCCTGGGACCCCGGGACAGTCACTAATGAAAAACTGTTTTTGGCAGT		1	2.5269850415120466E-6	44	TCRBV30-01*01	TCRBV30	TCRBV30-01	01				TCRBD01-01*01	TCRBD01	TCRBD01-01	01				TCRBJ01-04*01	TCRBJ01	TCRBJ01-04	01				5	6	0	5	17	18	37	46	52	59	76	1	Out	VDJ
TGGAGTCGGCTGCTCCCTCCCAAACATCTGTGTACTTCTGTGCCAGCACCTACGGGGGGGGGACGAGAGACCCAGTACTTCGGGCCA		1	2.5269850415120466E-6	43	TCRBV06	TCRBV06	unresolved			TCRBV06-02,TCRBV06-03		TCRBD02-01*01	TCRBD02	TCRBD02-01	01				TCRBJ02-05*01	TCRBJ02	TCRBJ02-05	01				7	4	8	0	5	4	38	48	52	60	65	1	Out	VDJ
GAGTCGGCTGCTCCCTCCCAGACATCTGTGTACTTCTGTGCCAGCAGGCTGACGGACGGATCGCCATATGGCTACACCTTCGGTTCG	CASRLTDGSPYGYTF	1	2.5269850415120466E-6	45	TCRBV06-01*01	TCRBV06	TCRBV06-01	01						unresolved		TCRBD01,TCRBD02	TCRBD01-01,TCRBD02-01		TCRBJ01-02*01	TCRBJ01	TCRBJ01-02	01				6	6	1	7	9	5	36	47	53	57	66	1	In	VDJ
GAACTAAACCTGAGCTCTCTGGAGCTGGGGGACTCAGCTTTGTATTTCTGTGCCAGCAGCCTCCGCAATGAGCAGTTCTTCGGGCCA	CASSLRNEQFF	1	2.5269850415120466E-6	33	TCRBV09-01	TCRBV09	TCRBV09-01				01,02	TCRBD02-01	TCRBD02	TCRBD02-01				01,02	TCRBJ02-01*01	TCRBJ02	TCRBJ02-01	01				4	0	4	10	3	6	48	-1	60	62	65	1	In	VDJ
ACTCTGACAGTGACCAGTGCCCATTCTGAAGACAGCAGCTTCTACATCTGCAGTGCTAGGCGGAGAATTGAAGCTTTCTTTGGACAA	CSARRRIEAFF	1	2.5269850415120466E-6	33	TCRBV20-01*01	TCRBV20	TCRBV20-01	01				TCRBD02-01	TCRBD02	TCRBD02-01				01,02	TCRBJ01-01*01	TCRBJ01	TCRBJ01-01	01				3	0	7	5	5	7	48	-1	59	63	68	1	In	VDJ
CAATTCCCTGGAGCTTGGTGACTCTGCTGTGTATTTCTGTGCCAGCAGCCAATTGGGCAGGGCGAAGATACGCAGTATTTTGGCCCA		1	2.5269850415120466E-6	44	TCRBV03	TCRBV03	unresolved			TCRBV03-01,TCRBV03-02		TCRBD01-01*01	TCRBD01	TCRBD01-01	01				TCRBJ02-03*01	TCRBJ02	TCRBJ02-03	01				2	5	4	3	3	5	37	52	57	62	65	1	Out	VDJ
GGGACACAGCACTGTATTTCTGTGCCAGCAGCAAGCATTACTTTATTGGGTCGGCGGTCTAGCACAGATACGCAGTATTTTGGCCCA		1	4.0431760664192746E-5	61	TCRBV21-01*01	TCRBV21	TCRBV21-01	01				TCRBD02-01	TCRBD02	TCRBD02-01				01,02	TCRBJ02-03*01	TCRBJ02	TCRBJ02-03	01				3	19	7	5	3	0	20	34	53	57	60	1	Out	VDJ
ACCTGCAAAGCTTGAGGACTCGGCCGTGTATCTCTGTGCCAGCAGCAAAAAGGCGGGGTAGATAACTATGGCTACACCTTCGGTTCG		1	5.053970083024093E-6	47	TCRBV11-02*02	TCRBV11	TCRBV11-02	02				TCRBD02-01*01	TCRBD02	TCRBD02-01	01				TCRBJ01-02*01	TCRBJ01	TCRBJ01-02	01				5	6	7	3	4	1	34	46	52	58	62	1	Out	VDJ
CCTGAGCTCTCTGGAGCTGGGGGACTCAGCTTTGTATTTCTGTGCCAGCAGCGTTAGCAGGGGAGGTGAAAAACTGTTTTTGGCAGT		1	3.7904775622680704E-6	41	TCRBV09-01	TCRBV09	TCRBV09-01				01,02			unresolved		TCRBD01,TCRBD02	TCRBD01-01,TCRBD02-01		TCRBJ01-04*01	TCRBJ01	TCRBJ01-04	01				2	3	4	2	13	18	40	54	57	63	76	1	Out	VDJ
CACCTACACGCCCTGCAGCCAGAAGACTCAGCCCTGTATCTCTGCGCCAGCAGCCCCCCCGGCAGGGACGAGCAGTACTTCGGGCCG	CASSPPGRDEQYF	1	2.5269850415120466E-6	39	TCRBV04-01*01	TCRBV04	TCRBV04-01	01				TCRBD01-01*01	TCRBD01	TCRBD01-01	01				TCRBJ02-07*01	TCRBJ02	TCRBJ02-07	01				4	7	4	3	0	5	42	55	62	-1	67	1	In	VDJ
GAGTCCGCCAGCACCAACCAGACATCTATGTACCTCTGTGCCAGCAGTTCACGGGACAGGGGGTCGGAGACCCAGTACTTCGGGCCA	CASSSRDRGSETQYF	1	6.3174626037801165E-6	45	TCRBV28-01*01	TCRBV28	TCRBV28-01	01				TCRBD01-01*01	TCRBD01	TCRBD01-01	01				TCRBJ02-05*01	TCRBJ02	TCRBJ02-05	01				4	3	0	1	3	5	36	49	52	63	66	1	In	VDJ
TCCACGGAGTCAGGGGACACAGCACTGTATTTCTGTGCCAGCAGCAGTAATGCAGGGGCATCCCAAGAGACCCAGTACTTCGGGCCA	CASSSNAGASQETQYF	1	2.7796835456632515E-5	48	TCRBV21-01*01	TCRBV21	TCRBV21-01	01				TCRBD01-01*01	TCRBD01	TCRBD01-01	01				TCRBJ02-05*01	TCRBJ02	TCRBJ02-05	01				4	6	4	2	4	1	33	46	52	58	62	1	In	VDJ
ACTCTGGAGTCCGCTACCAGCTCCCAGACATCTGTGTACTTCTGTGCCATCAGTGTTGGCGGACGTTACGAGCAGTACTTCGGGCCA	CAISVGGRYEQYF	1	8.844447645292164E-6	39	TCRBV10-03*01	TCRBV10	TCRBV10-03	01						unresolved		TCRBD01,TCRBD02	TCRBD01-01,TCRBD02-01		TCRBJ02-05*01	TCRBJ02	TCRBJ02-05	01				4	5	1	7	8	11	42	55	60	64	72	1	In	VDJ
CTGGAGTCGGCTGCTCCCTCCCAGACATCTGTGTACTTCTGTGCCAGCAGTGCGGGGAGAGGTAACTATGGCTACACCTTCGGTTCG	CASSAGRGNYGYTF	1	2.5269850415120466E-6	42	TCRBV06-01*01	TCRBV06	TCRBV06-01	01				TCRBD02-01	TCRBD02	TCRBD02-01				01,02	TCRBJ01-02*01	TCRBJ01	TCRBJ01-02	01				4	0	8	3	5	1	39	-1	52	57	62	1	In	VDJ
GATCCTGGAGTCGCCCAGCCCCAACCAGACCTCTCTGTACTTCTGTGCCAGCACCCCTGGGGGGGAAGGGAGCAGTACTTCGGGCCG		1	2.5269850415120466E-6	38	TCRBV27-01*01	TCRBV27	TCRBV27-01	01				TCRBD02-01*01	TCRBD02	TCRBD02-01	01				TCRBJ02-07*01	TCRBJ02	TCRBJ02-07	01				7	5	9	0	4	7	43	53	58	65	69	1	Out	VDJ
ACACAGCAGGAGGACTCCGCCGTGTATCTCTGTGCCAGCAGCTTAGTGGTGAGGACTCTCCGCACCGGGGAGCTGTTTTTTGGAGAA	CASSLVVRTLRTGELFF	1	6.3174626037801165E-6	51	TCRBV07-08*01	TCRBV07	TCRBV07-08	01				TCRBD02-01	TCRBD02	TCRBD02-01				01,02	TCRBJ02-02*01	TCRBJ02	TCRBJ02-02	01				1	6	1	10	5	4	30	46	52	57	62	1	In	VDJ
CTGTCGGCTGCTCCCTCCCAGACATCTGTGTACTTCTGTGCCAGCAGTGGGTCAGGGGGAGTAGGTCAGCCCCAGCATTTTGGTGAT	CASSGSGGVGQPQHF	1	2.5269850415120466E-6	45	TCRBV06-05*01	TCRBV06	TCRBV06-05	01				TCRBD01-01*01	TCRBD01	TCRBD01-01	01				TCRBJ01-05*01	TCRBJ01	TCRBJ01-05	01				5	4	4	1	6	6	36	48	52	59	65	1	In	VDJ
GTGCGAGGAGATTCGGCAGCTTATTTCTGTGCCAGCTCACCCCCCGGGGGGGGACGGGGAATGAACACTGAAGCTTTCTTTGGACAA	CASSPPGGGRGMNTEAFF	1	6.3174626037801165E-6	54	TCRBV18-01*01	TCRBV18	TCRBV18-01	01				TCRBD02-01*01	TCRBD02	TCRBD02-01	01				TCRBJ01-01*01	TCRBJ01	TCRBJ01-01	01				3	3	8	0	9	0	27	41	44	52	61	1	In	VDJ
GCTCAGGCTGCTGTCGGCTGCTCCCTCCCAGACATCTGTGTACTTCTGTGCCGAGGGGGTACCGCAGATACGCAGTATTTTGGCCCA		1	2.5269850415120466E-6	35	TCRBV06-05*01	TCRBV06	TCRBV06-05	01				TCRBD01-01*01	TCRBD01	TCRBD01-01	01				TCRBJ02-03*01	TCRBJ02	TCRBJ02-03	01				11	1	5	1	5	4	46	52	53	59	64	1	Out	VDJ
GTGAACGCCTTGTTGCTGGGGGACTCGGCCCTGTATCTCTGTGCCAGCAGCCGACAGATACTATCAGATACGCAGTATTTTGGCCCA	CASSRQILSDTQYF	1	1.2634925207560233E-5	42	TCRBV05-05*01	TCRBV05	TCRBV05-05	01				TCRBD01-01*01	TCRBD01	TCRBD01-01	01				TCRBJ02-03*01	TCRBJ02	TCRBJ02-03	01				4	1	2	5	7	4	39	51	52	57	64	1	In	VDJ
CTGCTGTCGGCTGCTCCCTCCCAGACATCTGTGTACTTCTGTGCCAGTAGACTGGACAGGACCCAAGAGACCCAGTACTTCGGGCCA	CASRLDRTQETQYF	1	2.5269850415120466E-6	42	TCRBV06-05*01	TCRBV06	TCRBV06-05	01				TCRBD01-01*01	TCRBD01	TCRBD01-01	01				TCRBJ02-05*01	TCRBJ02	TCRBJ02-05	01				9	6	1	4	2	1	39	47	53	60	62	1	In	VDJ
CCCTGGAGCTTGGTGACTCTGCTGTGTATTTCTGTGCCAGCAGCCAAGAGGGGGCGGGGGGCAGCCTACGAGCAGTACTTCGGGCCA		1	2.5269850415120466E-6	49	TCRBV03	TCRBV03	unresolved			TCRBV03-01,TCRBV03-02		TCRBD02-01*01	TCRBD02	TCRBD02-01	01				TCRBJ02-05*01	TCRBJ02	TCRBJ02-05	01				0	4	7	1	11	11	32	49	53	61	72	1	Out	VDJ
AGGCTGGAGTCGGCTGCTCCCTCCCAGACATCTGTGTACTTCTGTGCCAGCATGTCCAACGGGGCCAACGTCCTGACTTTCGGGGCC	CASMSNGANVLTF	1	3.7904775622680704E-6	39	TCRBV06-01*01	TCRBV06	TCRBV06-01	01						unresolved		TCRBD01,TCRBD02	TCRBD01-01,TCRBD02-01		TCRBJ02-06*01	TCRBJ02	TCRBJ02-06	01				7	6	3	7	0	4	42	52	58	-1	60	1	In	VDJ
TTGGCTGCTCCCTCCCAGACATCTGTGTACTTCTGTGCCAGCAGTTACTCGGCTAGCGGGGCCACAGATACGCAGTATTTTGGCCCA	CASSYSASGATDTQYF	1	6.3174626037801165E-6	48	TCRBV06-06	TCRBV06	TCRBV06-06				01,02	TCRBD02-01*01	TCRBD02	TCRBD02-01	01				TCRBJ02-03*01	TCRBJ02	TCRBJ02-03	01				0	2	4	3	1	2	33	50	52	61	62	1	In	VDJ
GAGCACCTTGGAGCTGGGGACTCGGCCCTTTATCTTTGCGCCAGCGGTGCTGACTACTCTGGGGCCAACGTCCTGACTTTCGGGGCC	CASGADYSGANVLTF	1	2.5269850415120466E-6	45	TCRBV05-01*01	TCRBV05	TCRBV05-01	01				TCRBD02-01	TCRBD02	TCRBD02-01				01,02	TCRBJ02-06*01	TCRBJ02	TCRBJ02-06	01				7	6	2	9	0	0	36	45	51	-1	56	1	In	VDJ
CTGCTGTCGGCTGCTCCCTCCCAGACATCTGTGTACTTCTGTGCCAGCAGCATCTACACCATGAACACTGAAGCTTTCTTTGGACAA	CASSIYTMNTEAFF	1	2.5269850415120466E-6	42	TCRBV06-05*01	TCRBV06	TCRBV06-05	01						unresolved		TCRBD01,TCRBD02	TCRBD01-01,TCRBD02-01		TCRBJ01-01*01	TCRBJ01	TCRBJ01-01	01				6	5	3	6	3	0	39	50	55	58	61	1	In	VDJ
GTGACCAGTGCCCATCCTGAAGACGGCAGCTTCTACATCTGCAGTGCTAGCGTTTTGGCTCCCCATGAAAAACTGTTTTTTGGCAGT	CSASVLAPHEKLFF	1	2.5269850415120466E-6	42	TCRBV20	TCRBV20	unresolved			TCRBV20-01,TCRBV20-or09_02		TCRBD01-01*01	TCRBD01	TCRBD01-01	01				TCRBJ01-04*01	TCRBJ01	TCRBJ01-04	01				3	6	9	0	5	6	39	50	56	59	64	1	In	VDJ
AGGCTGGAGTCGGCTGCTCCCTCCCAGACATCTGTGTACTTCTGTGCCAGCAGATTCGACGGGAACTATGGCTACACCTTCGGTTCG	CASRFDGNYGYTF	1	2.5269850415120466E-6	39	TCRBV06-01*01	TCRBV06	TCRBV06-01	01				TCRBD02-01	TCRBD02	TCRBD02-01				01,02	TCRBJ01-02*01	TCRBJ01	TCRBJ01-02	01				6	6	8	4	0	2	42	53	59	-1	63	1	In	VDJ
CCCAGGGACTCAGCTGTGTACTTCTGTGCCAGCAGTGGCCGAGGCCAGCGGGGGGCCTTCGTCACCGGGGAGCTGTTTTTTGGAGAA	CASSGRGQRGAFVTGELFF	1	5.053970083024093E-6	57	TCRBV12	TCRBV12	unresolved			TCRBV12-03,TCRBV12-04		TCRBD02-01*01	TCRBD02	TCRBD02-01	01				TCRBJ02-02*01	TCRBJ02	TCRBJ02-02	01				5	10	6	1	7	4	24	36	46	55	62	1	In	VDJ
TGGAGCTTGGTGACTCTGCTGTGTATTTCTGTGCCAGCAGCCGTGGGGGTCCCATTTTGGCATCATCAGCCCCAGCATTTTGGTGAT		1	2.5269850415120466E-6	52	TCRBV03	TCRBV03	unresolved			TCRBV03-01,TCRBV03-02				unresolved		TCRBD01,TCRBD02	TCRBD01-01,TCRBD02-01		TCRBJ01-05*01	TCRBJ01	TCRBJ01-05	01				4	2	6	1	15	5	29	42	44	49	64	1	Out	VDJ
CAGAAGGAGGACTCCGCCGTGCATCTCTGTGCCAGCAGCTTAGAAGCGGTTCGAGCGGGGGACCTAGATACGCAGTATTTTGGCCCA	CASSLEAVRAGDLDTQYF	1	6.3174626037801165E-6	54	TCRBV07-08*02	TCRBV07	TCRBV07-08	02				TCRBD02-01*01	TCRBD02	TCRBD02-01	01				TCRBJ02-03*01	TCRBJ02	TCRBJ02-03	01				1	10	6	2	4	5	27	43	53	61	65	1	In	VDJ
AACGCCTTGGAGCTGGACGACTCGGCCCTGTATCTCTGTGCCAGCAGCTTTTCAGGGAGGGGGCACAATGAGCAGTTCTTCGGGCCA	CASSFSGRGHNEQFF	1	6.3174626037801165E-6	45	TCRBV05-04*01	TCRBV05	TCRBV05-04	01						unresolved		TCRBD01,TCRBD02	TCRBD01-01,TCRBD02-01		TCRBJ02-01*01	TCRBJ02	TCRBJ02-01	01				2	7	5	0	0	5	36	50	57	-1	64	1	In	VDJ
ACTGTGACATCGGCCCAAAAGAACCCGACAGCTTTCTATCTCTGTGCCAGTACGGGGGGCGCGGGCTATGGCTACACCTTCGGTTCG	CASTGGAGYGYTF	1	7.580955124536141E-6	39	TCRBV19-01	TCRBV19	TCRBV19-01				01,02	TCRBD02-01*01	TCRBD02	TCRBD02-01	01				TCRBJ01-02*01	TCRBJ01	TCRBJ01-02	01				7	0	8	1	6	4	42	-1	52	59	65	1	In	VDJ
CCTGCAGAACTGGAGGATTCTGGAGTTTATTTCTGTGCCAGCAGCCGATTGGGACAGCTAGCTAACTATGGCTACACCTTCGGTTCG	CASSRLGQLANYGYTF	1	1.5161910249072281E-5	48	TCRBV14-01*01	TCRBV14	TCRBV14-01	01				TCRBD01-01*01	TCRBD01	TCRBD01-01	01				TCRBJ01-02*01	TCRBJ01	TCRBJ01-02	01				4	4	0	5	4	0	33	46	50	57	61	1	In	VDJ
GTGCCCATCCTGAAGACAGCAGCTTCTACATCTGCAGTGCTGGCCCGGGGGGGGGCCCTGAACACCGGGGAGCTGTTTTTTGGAGAA		1	2.5269850415120466E-6	49	TCRBV20	TCRBV20	unresolved			TCRBV20-01,TCRBV20-or09_02		TCRBD02-01*01	TCRBD02	TCRBD02-01	01				TCRBJ02-02*01	TCRBJ02	TCRBJ02-02	01				5	4	8	0	6	1	32	41	45	53	59	1	Out	VDJ
GAGTCGGCTGCTCCCTCCCAGACATCTGTGTACTTCTGTGCCAGCAGTCCGAGGGAGCAGGGGGCCTACGAGCAGTACGTCGGGCCG	CASSPREQGAYEQYV	1	2.5269850415120466E-6	45	TCRBV06-01*01	TCRBV06	TCRBV06-01	01				TCRBD01-01*01	TCRBD01	TCRBD01-01	01				TCRBJ02-07*01	TCRBJ02	TCRBJ02-07	01				5	9	4	0	14	17	36	48	57	65	79	1	In	VDJ
GCCTCCTCCCAGACATCTGTATATTTCTGCGCCAGCAAGGGGGACAGGCCGCCACTCATCCATCAAGAGACCCAGTACTTCGGGCCA	CASKGDRPPLIHQETQYF	1	7.580955124536141E-6	54	TCRBV10-01	TCRBV10	TCRBV10-01				01,02	TCRBD01-01*01	TCRBD01	TCRBD01-01	01				TCRBJ02-05*01	TCRBJ02	TCRBJ02-05	01				7	3	0	4	15	2	27	37	40	48	63	1	In	VDJ
CCAGCGCACACAGCAGGAGGACTCGGCCGTGTATCTCTGTGCCAGCAGCTTAAAGCAGACCACTACTATGGCTACACCTTCGGTTCG		1	5.053970083024093E-6	44	TCRBV07-02*01	TCRBV07	TCRBV07-02	01						unresolved		TCRBD01,TCRBD02	TCRBD01-01,TCRBD02-01		TCRBJ01-02*01	TCRBJ01	TCRBJ01-02	01				2	5	2	7	4	3	37	52	57	60	64	1	Out	VDJ
CTGCTGTCGGCTGCTCCCTCCCAGACATCTGTGTACTTCTGTGCCAGCAGTGAACAGGCCGGGAACACTGAAGCTTTCTTTGGACAA	CASSEQAGNTEAFF	1	2.5269850415120466E-6	42	TCRBV06-05*01	TCRBV06	TCRBV06-05	01				TCRBD01-01*01	TCRBD01	TCRBD01-01	01				TCRBJ01-01*01	TCRBJ01	TCRBJ01-01	01				5	2	3	4	4	1	39	51	53	58	62	1	In	VDJ
CAGCGCACTGAGCAGCGGGACTCGGCCATGTATCGCTGTGCCAGCAGCGTGGGACAGGGGGCAAGAGAGACCCAGTACTTCGGGCCA	CASSVGQGARETQYF	1	3.7904775622680704E-6	45	TCRBV07-06*01	TCRBV07	TCRBV07-06	01				TCRBD01-01*01	TCRBD01	TCRBD01-01	01				TCRBJ02-05*01	TCRBJ02	TCRBJ02-05	01				5	2	0	0	3	4	36	48	50	62	65	1	In	VDJ
ACTGTGACATCGGCCCAAAAGAACCCGACAGCTTTCTATCTCTGTGCCAGTAGTTTTCAGATGAACTATGGCTACACCTTCGGTTCG	CASSFQMNYGYTF	1	7.580955124536141E-6	39	TCRBV19-01	TCRBV19	TCRBV19-01				01,02	TCRBD01-01*01	TCRBD01	TCRBD01-01	01				TCRBJ01-02*01	TCRBJ01	TCRBJ01-02	01				5	3	4	5	3	2	42	54	57	60	63	1	In	VDJ
AGGCTGCTGTCGGCTGCTCCCTCCCAGACATCTGTGTACTTCTGTGCCAGCGAGGACAGAGTGAACACTGAAGCTTTCTTTGGACAA	CASEDRVNTEAFF	1	2.5269850415120466E-6	39	TCRBV06-05*01	TCRBV06	TCRBV06-05	01				TCRBD01-01*01	TCRBD01	TCRBD01-01	01				TCRBJ01-01*01	TCRBJ01	TCRBJ01-01	01				8	2	1	5	2	0	42	51	53	59	61	1	In	VDJ
CTCAGGCTGCTGTCGGCTGCTCCCTCCCAGACATCTGTGTACTTCTGTGCCAGCAGTTACATTCTTTCACCCCTCCACTTTGGGAAC	CASSYILSPLHF	1	2.5269850415120466E-6	36	TCRBV06-05*01	TCRBV06	TCRBV06-05	01				TCRBD02-01	TCRBD02	TCRBD02-01				01,02	TCRBJ01-06*01	TCRBJ01	TCRBJ01-06	01				2	3	4	10	0	9	45	60	63	-1	65	1	In	VDJ
GAGTCGGCTGCTCCCTCCCAGACATCTGTGTACTTCTGTGCCAGCAGTTACTCCCCAGGGAGCTCCTACGAGCAGTACTTCGGGCCG	CASSYSPGSSYEQYF	1	2.5269850415120466E-6	45	TCRBV06-05*01	TCRBV06	TCRBV06-05	01						unresolved		TCRBD01,TCRBD02	TCRBD01-01,TCRBD02-01		TCRBJ02-07*01	TCRBJ02	TCRBJ02-07	01				0	2	4	3	2	0	36	53	55	60	62	1	In	VDJ
GAGTCCGCCAGCACCAACCAGACATCTATGTACCTCTGTGCCAGCACCGGGGGGCTAGCGGGTGAAAATGAGCAGTTCTTCGGGCCA	CASTGGLAGENEQFF	1	1.2634925207560233E-5	45	TCRBV28-01*01	TCRBV28	TCRBV28-01	01				TCRBD02-01	TCRBD02	TCRBD02-01				01,02	TCRBJ02-01*01	TCRBJ02	TCRBJ02-01	01				7	8	4	4	4	7	36	46	54	62	66	1	In	VDJ
CTCCCAGACATCTGTGTACTTCTGTGCCAGCAGTTACTCGAAACTAGCGGGGGGGGAGGGGACACCGGGGAGCTGTTTTTTGGAGAA		1	3.7904775622680704E-6	59	TCRBV06	TCRBV06	unresolved			TCRBV06-05,TCRBV06-06		TCRBD02-01*01	TCRBD02	TCRBD02-01	01				TCRBJ02-02*01	TCRBJ02	TCRBJ02-02	01				0	3	3	0	6	3	22	39	42	55	61	1	Out	VDJ
CGCACAGAGCAGCGGGACTCGGCCATGTATCGCTGTGCCAGCAGCTTCCAGCGGGGGGATGTCTCGAGGGAGCAGTTCTTCGGGCCA	CASSFQRGDVSREQFF	1	6.3174626037801165E-6	48	TCRBV07-06*01	TCRBV07	TCRBV07-06	01				TCRBD02-01*01	TCRBD02	TCRBD02-01	01				TCRBJ02-01*01	TCRBJ02	TCRBJ02-01	01				3	2	6	1	11	10	33	47	49	58	69	1	In	VDJ
AGGCTGGAGTCGGCTGCTCCCTCCCAGGCATCTGTGTACTTCTGTGCCAGCGGATTGACAGGGCGAACTGAAGCTTTCTTTGGACAA	CASGLTGRTEAFF	1	3.7904775622680704E-6	39	TCRBV06-01*01	TCRBV06	TCRBV06-01	01				TCRBD01-01*01	TCRBD01	TCRBD01-01	01				TCRBJ01-01*01	TCRBJ01	TCRBJ01-01	01				8	5	2	3	3	5	42	51	56	63	66	1	In	VDJ
ACTGTGACATCGGCCCAAAAGAACCCGACAGCTTTCTATCTCTGTGCCAGTAGTATCGCCAGGGACTCACCCCCCCACTTTGGGAAC	CASSIARDSPPHF	1	7.580955124536141E-6	39	TCRBV19-01	TCRBV19	TCRBV19-01				01,02	TCRBD02-01	TCRBD02	TCRBD02-01				01,02	TCRBJ01-06*01	TCRBJ01	TCRBJ01-06	01				3	5	0	10	7	18	42	56	61	67	74	1	In	VDJ
AGCACCTTGGAGCTGGGGGACTCGGCCCTTTATCTTTGCGCCAGCGGATACCTGGACAGGGGGCACAACGAGCAGTACTTCGGGCCG	CASGYLDRGHNEQYF	1	2.5269850415120466E-6	45	TCRBV05-01*01	TCRBV05	TCRBV05-01	01				TCRBD01-01*01	TCRBD01	TCRBD01-01	01				TCRBJ02-07*01	TCRBJ02	TCRBJ02-07	01				7	8	1	0	3	5	36	45	53	64	67	1	In	VDJ
GAGTCTGCCAGCACCAACCAGACATCTATGTACCTCTGTGCCAGCAGTACCCCGACAGGATTACAAGAGACCCAGTACTTCGGGCCA	CASSTPTGLQETQYF	1	6.3174626037801165E-6	45	TCRBV28-01*01	TCRBV28	TCRBV28-01	01				TCRBD01-01*01	TCRBD01	TCRBD01-01	01				TCRBJ02-05*01	TCRBJ02	TCRBJ02-05	01				5	5	2	4	4	2	36	48	53	59	63	1	In	VDJ
CAGCGCACACAGCAGGAGGACTCCGCCGTGTATCTCTGTGCCAGCAGTTTGAGGCAGGGAAGCACAGATACGCAGTATTTTGGCCCA	CASSLRQGSTDTQYF	1	6.3174626037801165E-6	45	TCRBV07-08*01	TCRBV07	TCRBV07-08	01				TCRBD01-01*01	TCRBD01	TCRBD01-01	01				TCRBJ02-03*01	TCRBJ02	TCRBJ02-03	01				6	7	4	3	1	0	36	47	54	59	60	1	In	VDJ
CTCAGGCTGCTGTCGGCTGCTCCCTCCCAGACATCTGTGTACTTCTGTGCCAGCAGTTACTCCCACCGCGCTCTCCACTTTGGGAAC	CASSYSHRALHF	1	2.5269850415120466E-6	36	TCRBV06-05*01	TCRBV06	TCRBV06-05	01				TCRBD02-01	TCRBD02	TCRBD02-01				01,02	TCRBJ01-06*01	TCRBJ01	TCRBJ01-06	01				0	5	7	6	2	16	45	62	67	70	72	1	In	VDJ
TCTGTGCCAGCAGCAAAAACCTATAAGCGGGACAGGTGAGCGAACTAGCGGGGGGCCCTATGCACAGATACGCAGTATTTTGGCCCA		1	4.0431760664192746E-5	79	TCRBV21-01*01	TCRBV21	TCRBV21-01	01				TCRBD02-01*01	TCRBD02	TCRBD02-01	01				TCRBJ02-03*01	TCRBJ02	TCRBJ02-03	01				2	26	3	1	6	1	2	17	43	55	61	1	Out	VDJ
ACACACCCTGCAGCCAGAAGACTCGGCCCTGTATCTCTGCGCCAGCAGCCAAGGAGACAGGGCTGCTATGGCTACACCTTCGGTTCG		1	2.5269850415120466E-6	44	TCRBV04-03*01	TCRBV04	TCRBV04-03	01				TCRBD01-01*01	TCRBD01	TCRBD01-01	01				TCRBJ01-02*01	TCRBJ01	TCRBJ01-02	01				1	2	2	3	3	4	37	53	55	62	65	1	Out	VDJ
GAGTCGGCTGCTCCCTCCCAGACATCTGTGTACTTCTGTGCCAGCAGTCCGATGGGAGGGCGGACCGGGGAGCTGTTTTTTGGAGAA	CASSPMGGRTGELFF	1	3.7904775622680704E-6	45	TCRBV06-01*01	TCRBV06	TCRBV06-01	01				TCRBD02-01*02	TCRBD02	TCRBD02-01	02				TCRBJ02-02*01	TCRBJ02	TCRBJ02-02	01				5	5	9	0	3	5	36	48	53	60	63	1	In	VDJ
GATCCGGTCCACAAAGCTGGAGGACTCAGCCATGTACTTCTGTGCCAGCAGTGTCCGGACAACCGGGGAAAACTGTTTTTTGGCAGT		1	3.7904775622680704E-6	41	TCRBV02-01*01	TCRBV02	TCRBV02-01	01						unresolved		TCRBD01,TCRBD02	TCRBD01-01,TCRBD02-01		TCRBJ01-04*01	TCRBJ01	TCRBJ01-04	01				4	3	1	6	7	10	40	53	56	61	68	1	Out	VDJ
CGCACAGAGCAGGGGGACTCGGCCATGTATCTCTGTGCCAGCAGCAGAAGACTAGCTGCTGACACAGATACGCAGTATTTTGGCCCA	CASSRRLAADTDTQYF	1	7.580955124536141E-6	48	TCRBV07-09	TCRBV07	TCRBV07-09				01,03	TCRBD02-01	TCRBD02	TCRBD02-01				01,02	TCRBJ02-03*01	TCRBJ02	TCRBJ02-03	01				5	4	2	7	6	2	33	45	49	56	62	1	In	VDJ
CTGGAGTCCGCCAGCACCAACCAGACATCTATGTACCTCTGTGCCAGTCAGGGATCGGTGGGATGGACTGAAGCTTTCTTTGGACAA	CASQGSVGWTEAFF	1	1.0107940166048186E-5	42	TCRBV28-01*01	TCRBV28	TCRBV28-01	01				TCRBD01-01*01	TCRBD01	TCRBD01-01	01				TCRBJ01-01*01	TCRBJ01	TCRBJ01-01	01				9	1	4	3	13	5	39	47	48	53	66	1	In	VDJ
GGTTGGAGTCGGCTGCTCCCTCCCAGACATCTGTGTACTTCTGTGCCAGCAGTTAGGGACAATAATGAAAAACTGTTTTTTGGCAGT		1	3.7904775622680704E-6	40	TCRBV06	TCRBV06	unresolved			TCRBV06-02,TCRBV06-03		TCRBD01-01*01	TCRBD01	TCRBD01-01	01				TCRBJ01-04*01	TCRBJ01	TCRBJ01-04	01				3	0	0	6	1	4	41	-1	55	61	62	1	Out	VDJ
CAGGCTGGAGTCGGCTGCTCCCTCCCAGACATCTGTGTACTTCTGTGCCAGCAGCCGAGACAGAACCTTGAAGCTTTCTTTGGACAA		1	3.7904775622680704E-6	38	TCRBV06-01*01	TCRBV06	TCRBV06-01	01				TCRBD01-01*01	TCRBD01	TCRBD01-01	01				TCRBJ01-01*01	TCRBJ01	TCRBJ01-01	01				6	4	2	5	5	7	43	54	58	63	68	1	Out	VDJ
GACCAGTGCCCATCCTGAAGACAGCAGCTTCTACATCTGCAGTGCTCTCAACCCGGGGGGGCCCCCAATGAGCAGTTCTTCGGGCCA		1	2.5269850415120466E-6	44	TCRBV20	TCRBV20	unresolved			TCRBV20-01,TCRBV20-or09_02		TCRBD02-01*01	TCRBD02	TCRBD02-01	01				TCRBJ02-01*01	TCRBJ02	TCRBJ02-01	01				5	7	8	0	4	6	37	46	53	61	65	1	Out	VDJ
GAGTCGGCTGCTCCCTCCCAGACATCTGTGTACTTCTGTGCCAGCAGTTACTCGAAGGGGCGCGTTAGTGGCTACACCTTCGGTTCG	CASSYSKGRVSGYTF	1	2.5269850415120466E-6	45	TCRBV06-05*01	TCRBV06	TCRBV06-05	01				TCRBD01-01*01	TCRBD01	TCRBD01-01	01				TCRBJ01-02*01	TCRBJ01	TCRBJ01-02	01				0	2	5	2	8	7	36	53	55	60	68	1	In	VDJ
CTCAGGCTGCTGTCGGCTGCTCCCTCCCAGACATCTGTGTACTTCTGTGCCAGCAGTCACCGCTCCTACGAGCAGTACGTCGGGCCG	CASSHRSYEQYV	1	2.5269850415120466E-6	36	TCRBV06-05*01	TCRBV06	TCRBV06-05	01						unresolved		TCRBD01,TCRBD02	TCRBD01-01,TCRBD02-01		TCRBJ02-07*01	TCRBJ02	TCRBJ02-07	01				5	15	4	5	4	17	45	57	72	75	79	1	In	VDJ
TTGGCGTCTGCTGTACCCTCTCAGACATCTGTGTACTTCTGTGCCAGCAGTGTCCGGGACTCCACGGATACGCAGTATTTTGGCCCA	CASSVRDSTDTQYF	1	5.053970083024093E-6	42	TCRBV06-04	TCRBV06	TCRBV06-04				01,02	TCRBD02-01	TCRBD02	TCRBD02-01				01,02	TCRBJ02-03*01	TCRBJ02	TCRBJ02-03	01				4	3	0	10	5	6	39	52	55	61	66	1	In	VDJ
CTGTCGGCTGCTCCCTCCCAGACATCTGTGTACTTCTGTGCCAGCAGTGAGGCAGGAGTGATCACCGGGGAGCTGTTTTTTGGAGAA	CASSEAGVITGELFF	1	2.5269850415120466E-6	45	TCRBV06	TCRBV06	unresolved			TCRBV06-01,TCRBV06-05				unresolved		TCRBD01,TCRBD02	TCRBD01-01,TCRBD02-01		TCRBJ02-02*01	TCRBJ02	TCRBJ02-02	01				3	2	4	4	6	4	36	50	52	56	62	1	In	VDJ
TCGGCCCAAAAGAACCCGACAGCTTTCTATCAGAATTAAGCACTAGCGGGGGGGGCGATTTCCTACAATGAGCAGTTCTTCGGGCCA	N*ALAGGAISYNEQFF	1	8.844447645292164E-6	48	TCRBV19-01	TCRBV19	TCRBV19-01				01,02	TCRBD02-01*01	TCRBD02	TCRBD02-01	01				TCRBJ02-01*01	TCRBJ02	TCRBJ02-01	01				19	10	3	0	6	1	33	31	41	54	60	1	Stop	VDJ
AGGCTGGAGTCGGCTGCTCCCTCCCAAACATCTGTGTACTTCTGTGCCAGCGGTCGCACAGGGGGGGGCGAGCAGTACTTCGGGCCG	CASGRTGGGEQYF	1	2.5269850415120466E-6	39	TCRBV06-01*01	TCRBV06	TCRBV06-01	01				TCRBD01-01*01	TCRBD01	TCRBD01-01	01				TCRBJ02-07*01	TCRBJ02	TCRBJ02-07	01				8	6	3	1	3	6	42	51	57	65	68	1	In	VDJ
GAGTCGGCTGCTCCCTCCCAAACATCTGTGTACTTCTGTGCCAGCAGGCTGAGCGGGGGAAATCATCATACGCAGTATTTTGGCCCA	CASRLSGGNHHTQYF	1	2.5269850415120466E-6	45	TCRBV06	TCRBV06	unresolved			TCRBV06-02,TCRBV06-03		TCRBD02-01*01	TCRBD02	TCRBD02-01	01				TCRBJ02-03*01	TCRBJ02	TCRBJ02-03	01				6	4	6	2	8	7	36	47	51	59	67	1	In	VDJ
ATTCTGGAGTCCGCCAGCACCAACCAGACATCTATGTACCTCTATGCCAGCAGGGACAGGGGACCCTACGAGCAGTACTTCGGGCCG	YASRDRGPYEQYF	1	5.053970083024093E-6	39	TCRBV28-01*01	TCRBV28	TCRBV28-01	01				TCRBD01-01*01	TCRBD01	TCRBD01-01	01				TCRBJ02-07*01	TCRBJ02	TCRBJ02-07	01				6	0	1	2	2	2	42	-1	53	62	64	1	In	VDJ
AGATCCGGTCCACAAAGCTGGAGGACTCAGCCATGTACTTCTGTGCCAGCACGCGGGGGGGGCGTTGAGACCCAGTACTTCGGGCCA		1	2.5269850415120466E-6	40	TCRBV02-01*01	TCRBV02	TCRBV02-01	01				TCRBD02-01*01	TCRBD02	TCRBD02-01	01				TCRBJ02-05*01	TCRBJ02	TCRBJ02-05	01				7	1	7	0	5	5	41	51	52	61	66	1	Out	VDJ
AGGATCCAGCAGGTAGTGCGAGGAGATTCGGCAGCTTATTTCTGTGCCAGCTCACCAAGGCGGTCCTACGAGCAGTACTTCGGGCCA	CASSPRRSYEQYF	1	2.5269850415120466E-6	39	TCRBV18-01*01	TCRBV18	TCRBV18-01	01				TCRBD02-01	TCRBD02	TCRBD02-01				01,02	TCRBJ02-05*01	TCRBJ02	TCRBJ02-05	01				2	2	7	5	9	11	42	57	59	63	72	1	In	VDJ
CTGGAGTCGGCTGCTCCCTCCCAGACATCTGTGTACTTCTGTGCCAGCAGGCGGGACAGGGGACACTATGGCTACACCTTCGGTTCG	CASRRDRGHYGYTF	1	2.5269850415120466E-6	42	TCRBV06-01*01	TCRBV06	TCRBV06-01	01				TCRBD01-01*01	TCRBD01	TCRBD01-01	01				TCRBJ01-02*01	TCRBJ01	TCRBJ01-02	01				6	2	0	2	2	3	39	50	52	62	64	1	In	VDJ
TGTGAGCAACATGAGCCCTGAAGACAGCAGCATATATCTCTGCAGCGTTGCCCACGTGGGGGCAAGGCTGAAGCTTTCTTTGGACAA		1	2.5269850415120466E-6	41	TCRBV29-01*01	TCRBV29	TCRBV29-01	01				TCRBD01-01*01	TCRBD01	TCRBD01-01	01				TCRBJ01-01*01	TCRBJ01	TCRBJ01-01	01				4	7	6	0	4	6	40	50	57	63	67	1	Out	VDJ
ACCCTGCAGCCAGAAGACTCGGCCCTGTATCTCTGCGCCAGCAGCCGCTATCCTGGGACAGTAAATCAGCCCCAGCATTTTGGTGAT	CASSRYPGTVNQPQHF	1	2.5269850415120466E-6	48	TCRBV04-03*01	TCRBV04	TCRBV04-03	01				TCRBD01-01*01	TCRBD01	TCRBD01-01	01				TCRBJ01-05*01	TCRBJ01	TCRBJ01-05	01				4	8	0	5	2	4	33	46	54	61	63	1	In	VDJ
TCCCTCCCAGACATCTGTGTACTTCTGCGCCAGCAGTCCCGGGGAATGATCTGGGAACCCCCTAATTCACCCCTCCACTTTGGGAAC		1	2.5269850415120466E-6	56	TCRBV06	TCRBV06	unresolved			TCRBV06-01,TCRBV06-05,TCRBV06-06		TCRBD02-01*01	TCRBD02	TCRBD02-01	01				TCRBJ01-06*01	TCRBJ01	TCRBJ01-06	01				5	2	8	3	18	6	25	37	39	44	62	1	Out	VDJ
TCCGCTACCAGCTCCCAGACATCTGTGTACTTCTGTGCCAGCAGTGAATTTCGACAGTCGAACACCGGGGAGCTGTTTTTTGGAGAA	CASSEFRQSNTGELFF	1	8.844447645292164E-6	48	TCRBV10-03*01	TCRBV10	TCRBV10-03	01				TCRBD01-01*01	TCRBD01	TCRBD01-01	01				TCRBJ02-02*01	TCRBJ02	TCRBJ02-02	01				3	5	2	5	1	0	33	47	52	57	58	1	In	VDJ
TCTGAAGATCCAGCCCTCAGAACCCAGGGACTCAGCTGTGTACTTCTGTGCCAGCAGTTATCCAAGGGTGAGCAGTACGTCGGGCCA		1	2.5269850415120466E-6	35	TCRBV12	TCRBV12	unresolved			TCRBV12-03,TCRBV12-04				unresolved		TCRBD01,TCRBD02	TCRBD01-01,TCRBD02-01		TCRBJ02	TCRBJ02	unresolved			TCRBJ02-01,TCRBJ02-05		4	5	5	3	11	20	46	59	64	68	79	1	Out	VDJ
AGGCTGCTGTCGGCTGCTCCCTCCCAGACATCTGTGTACTTCTGTGCCAGCCGACAGGGAGCGAACTATGGCTACACCTTCGGTTCG	CASRQGANYGYTF	1	2.5269850415120466E-6	39	TCRBV06-05*01	TCRBV06	TCRBV06-05	01				TCRBD01-01*01	TCRBD01	TCRBD01-01	01				TCRBJ01-02*01	TCRBJ01	TCRBJ01-02	01				8	1	2	3	4	2	42	51	52	59	63	1	In	VDJ
GAGCTGGGGGACTCAGCTTTGTATTTCTGTGCCAGCAGCCCACGTCCGAGCGGGGGGACGGCCAAAAACATTCAGTACTTCGGCGCC	CASSPRPSGGTAKNIQYF	1	2.5269850415120466E-6	54	TCRBV09-01	TCRBV09	TCRBV09-01				01,02	TCRBD02-01*01	TCRBD02	TCRBD02-01	01				TCRBJ02-04*01	TCRBJ02	TCRBJ02-04	01				4	9	6	1	3	1	27	39	48	57	60	1	In	VDJ
CGCCTTGGAGCTGGACGACTCGGCCCTGTATCTCTGAGCCAGCAGCTTCCCCCCTTAGGCGGAAACACTGAAGCTTTCTTTGGACAA		1	2.5269850415120466E-6	47	TCRBV05-04*01	TCRBV05	TCRBV05-04	01				TCRBD02-01	TCRBD02	TCRBD02-01				01,02	TCRBJ01-01*01	TCRBJ01	TCRBJ01-01	01				2	10	7	5	1	2	34	48	58	62	63	1	Out	VDJ
ATTCTGGAGTCCGCCAGCACCAACCAGACATCTATGTACCTCTGTGCCAGCACCCGGACAGGGGAAGAGACCCAGTACTTCGGGCCA	CASTRTGEETQYF	1	3.7904775622680704E-6	39	TCRBV28-01*01	TCRBV28	TCRBV28-01	01				TCRBD01-01*01	TCRBD01	TCRBD01-01	01				TCRBJ02-05*01	TCRBJ02	TCRBJ02-05	01				7	3	1	2	0	3	42	52	55	-1	64	1	In	VDJ
GAGTCGGCTGCTCCCTCCCAGACATCTGTGTACTTCTGTGCCAGCAGTTACTCCGGTGGGAGTAGCACTGAAGCTTTCTTTGGACAA	CASSYSGGSSTEAFF	1	2.5269850415120466E-6	45	TCRBV06-05*01	TCRBV06	TCRBV06-05	01				TCRBD02-01*02	TCRBD02	TCRBD02-01	02				TCRBJ01-01*01	TCRBJ01	TCRBJ01-01	01				0	4	9	2	3	4	36	53	57	62	65	1	In	VDJ
GGAGCTGGGGGACTCGGCCCTTATCTTTGCGCCAGCAGCGGACCACGTGAAAGACAGGGCTGGGGAGAGACCCAGTACTTCGGGCCA		1	2.5269850415120466E-6	53	TCRBV05-01*01	TCRBV05	TCRBV05-01	01				TCRBD01-01*01	TCRBD01	TCRBD01-01	01				TCRBJ02-05*01	TCRBJ02	TCRBJ02-05	01				22	30	2	3	6	4	28	22	52	59	65	1	Out	VDJ
GGAGTCGCCCAGCCCCAACCAGACCTCTCTGTACTTCTGTGCCAGCAGTTTAGACGGACTAGGGACCGGGGAGCTGTTTTTGGAGAA		1	2.5269850415120466E-6	44	TCRBV27-01*01	TCRBV27	TCRBV27-01	01				TCRBD02-01	TCRBD02	TCRBD02-01				01,02	TCRBJ02-02*01	TCRBJ02	TCRBJ02-02	01				2	3	1	8	14	18	37	52	55	62	76	1	Out	VDJ
GCGCAGCCTGCAGAACTGGAGGATTCTGGAGTTTATTTCTGTGCCAGCAGCCACCAGGGAACTAATGAAAAACTGTTTTTTGGCAGT	CASSHQGTNEKLFF	1	2.14793728528524E-5	42	TCRBV14-01*01	TCRBV14	TCRBV14-01	01				TCRBD01-01*01	TCRBD01	TCRBD01-01	01				TCRBJ01-04*01	TCRBJ01	TCRBJ01-04	01				3	1	4	3	0	1	39	53	54	-1	59	1	In	VDJ
CTGTCGGCTGCTCCCTCCCAAACATCTGTGTACTTCTGTGCCAGCAGTTCCTGGACAGGGCCGACGGATGGCTACACCTTCGGTTCG	CASSSWTGPTDGYTF	1	2.5269850415120466E-6	45	TCRBV06	TCRBV06	unresolved			TCRBV06-02,TCRBV06-03		TCRBD01-01*01	TCRBD01	TCRBD01-01	01				TCRBJ01-02*01	TCRBJ01	TCRBJ01-02	01				4	3	1	3	7	6	36	49	52	60	67	1	In	VDJ
CTCAGGCTGCTGTCGGCTGCTCCCTCCCAGACATCTGTGTACTTCTGTGCCAGCAGTTATGCTAACACTGAAGCTTTCTTTGGACAA	CASSYANTEAFF	1	2.5269850415120466E-6	36	TCRBV06-05*01	TCRBV06	TCRBV06-05	01						unresolved		TCRBD01,TCRBD02	TCRBD01-01,TCRBD02-01		TCRBJ01-01*01	TCRBJ01	TCRBJ01-01	01				3	1	10	0	1	2	45	59	60	62	63	1	In	VDJ
CTGCTGTCGGCTGCTCCCTCCCAGACATCTGTGTACTTCTGTGCCAGCAGTGAAATGAGGGCTCGAAACACCATATATTTTGGAGAG	CASSEMRARNTIYF	1	3.7904775622680704E-6	42	TCRBV06-05*01	TCRBV06	TCRBV06-05	01				TCRBD02-01*02	TCRBD02	TCRBD02-01	02				TCRBJ01-03*01	TCRBJ01	TCRBJ01-03	01				5	5	11	0	3	5	39	51	56	61	64	1	In	VDJ
CACCTTGGAGCTGGGGGACTCGGCCCTTTATCTTTGCGCCAGCAGAAAAACGACGGCGGGGTGGGAGATACGCAGTATTTTGGCCCA		1	2.5269850415120466E-6	47	TCRBV05-01*01	TCRBV05	TCRBV05-01	01				TCRBD02-01*01	TCRBD02	TCRBD02-01	01				TCRBJ02-03*01	TCRBJ02	TCRBJ02-03	01				5	10	7	3	4	5	34	45	55	61	65	1	Out	VDJ
TCCTGGAGTCGCCCAGCCCCAACCAGACCTCTCTGTACTTCTGTGCCAGCACCCCTGGGGGGGGGAAGGGAGCAGTACTTCGGGCCG		1	2.5269850415120466E-6	40	TCRBV27-01*01	TCRBV27	TCRBV27-01	01				TCRBD02-01*01	TCRBD02	TCRBD02-01	01				TCRBJ02-07*01	TCRBJ02	TCRBJ02-07	01				7	5	9	0	6	7	41	51	56	63	69	1	Out	VDJ
CAGCGCACACAGCAGGAGGACTCGGCCGTGTATCTCTGTGCCAGCAGCTTAGTACAGGACAGGAACACTGAAGCTTTCTTTGGACAA	CASSLVQDRNTEAFF	1	3.7904775622680704E-6	45	TCRBV07-02*01	TCRBV07	TCRBV07-02	01				TCRBD01-01*01	TCRBD01	TCRBD01-01	01				TCRBJ01-01*01	TCRBJ01	TCRBJ01-01	01				1	4	1	5	0	1	36	52	56	-1	62	1	In	VDJ
CAGGGACTTGGGCCTATATTTCTGTGCCAGCAGCTTTTAAAGGGCCGGGACACACCCTCTGGGGCCAACGTCCTGACTTTCGGGGCC		1	6.3174626037801165E-6	59	TCRBV12-01*01	TCRBV12	TCRBV12-01	01				TCRBD01-01*01	TCRBD01	TCRBD01-01	01				TCRBJ02-06*01	TCRBJ02	TCRBJ02-06	01				2	9	0	6	4	0	22	37	46	52	56	1	Out	VDJ
CTGTCGGCTGCTCCCTCCCAGACATCTGTGTACTTCTGTGCCAGCAGTTACTCGATGAAAGCGAACACTGAAGCTTTCTTTGGACAA	CASSYSMKANTEAFF	1	2.5269850415120466E-6	45	TCRBV06-05*01	TCRBV06	TCRBV06-05	01				TCRBD02-01	TCRBD02	TCRBD02-01				01,02	TCRBJ01-01*01	TCRBJ01	TCRBJ01-01	01				0	6	6	7	0	1	36	53	59	-1	62	1	In	VDJ
GGAGTCCGCTACCAGCTCCCAGACATCTGTGTACTTCTGTGCCATCACCAGCGGGGGGGCGACACCGGGGAGCTGTTTTTTGGAGAA		1	8.844447645292164E-6	44	TCRBV10-03*01	TCRBV10	TCRBV10-03	01				TCRBD02-01*01	TCRBD02	TCRBD02-01	01				TCRBJ02-02*01	TCRBJ02	TCRBJ02-02	01				7	2	6	0	2	3	37	47	49	59	61	1	Out	VDJ
CCGGTCCACAAAGCTGGAGGACTCAGCCATGTACTTCTGTGCCAGCAGTTCCCGGGGGGAGGGAACACTGAAGCTTTCTTTGGACAA		1	2.5269850415120466E-6	44	TCRBV02-01*01	TCRBV02	TCRBV02-01	01				TCRBD02-01*01	TCRBD02	TCRBD02-01	01				TCRBJ01-01*01	TCRBJ01	TCRBJ01-01	01				5	3	8	1	3	1	37	49	52	59	62	1	Out	VDJ
CTTGGAGCTGGAGGACTCGGCCCTTTATCTTTGCGCCAGCAGCCCCGAGGGATCCCCCGGAACTAAGAGACCCAGTACTTCGGGCCA		1	2.5269850415120466E-6	50	TCRBV05-01*01	TCRBV05	TCRBV05-01	01				TCRBD02-01*02	TCRBD02	TCRBD02-01	02				TCRBJ02-05*01	TCRBJ02	TCRBJ02-05	01				4	3	11	0	13	3	31	43	46	51	64	1	Out	VDJ
CTGTCGGCTGCTCCCTCCCAGACATCTGTGTACTTCTGTGCCAGCAGTTACGCGGGCGCGGTCCGGGAGACCCAGTACTTCGGGCCA	CASSYAGAVRETQYF	1	2.5269850415120466E-6	45	TCRBV06-05*01	TCRBV06	TCRBV06-05	01				TCRBD02-01	TCRBD02	TCRBD02-01				01,02	TCRBJ02-05*01	TCRBJ02	TCRBJ02-05	01				2	0	7	4	10	5	36	-1	51	56	66	1	In	VDJ
AGCAACGTGAGCCCTGAAGACAGCAGCACATATCTCTGCAGCGTTGAACTGGCTAGCCAGGGGGGCTATGGCTACACCTTCGGTTCG	CSVELASQGGYGYTF	1	2.5269850415120466E-6	45	TCRBV29-01*01	TCRBV29	TCRBV29-01	01				TCRBD01-01*01	TCRBD01	TCRBD01-01	01				TCRBJ01-02*01	TCRBJ01	TCRBJ01-02	01				2	9	4	1	1	4	36	48	57	64	65	1	In	VDJ
CTGGAGTCCGCCAGCACCAACCAGACATCTATGTACCTCTGTGCCAGCAGTCCTCAGGGGGGACAAGAGACCCAGTACTTCGGGCCA	CASSPQGGQETQYF	1	3.7904775622680704E-6	42	TCRBV28-01*01	TCRBV28	TCRBV28-01	01				TCRBD01-01*01	TCRBD01	TCRBD01-01	01				TCRBJ02-05*01	TCRBJ02	TCRBJ02-05	01				5	3	4	1	2	2	39	51	54	61	63	1	In	VDJ
CTGTACCCTCTCAGACATCTGTGTACTTCTGTGCCAGCAGTGACTCGCATCCACCGACAGGGGGCTTACGAGCAGTACTTCGGGCCA		1	2.5269850415120466E-6	52	TCRBV06-04	TCRBV06	TCRBV06-04				01,02	TCRBD01-01*01	TCRBD01	TCRBD01-01	01				TCRBJ02-05*01	TCRBJ02	TCRBJ02-05	01				0	9	2	0	7	11	29	46	55	65	72	1	Out	VDJ
CCAGCGCACAGAGCAGGGGGACTCGGCCATGTATCTCTGTGCCAGCAGCTCAATCTCGGGGGGAGGTATGGCTACACCTTCGGTTCG		1	3.7904775622680704E-6	44	TCRBV07-09	TCRBV07	TCRBV07-09				01,03	TCRBD02-01*01	TCRBD02	TCRBD02-01	01				TCRBJ01-02*01	TCRBJ01	TCRBJ01-02	01				4	6	8	1	3	5	37	50	56	63	66	1	Out	VDJ
TCACCAGGCCTGGGGGACGCAGCCATGTACCTGTGTGCCCCCAGCAGAGAGTGGGGGGGCGTCGACTATGACTACACCTTCGGTTCG	CAPSREWGGVDYDYTF	1	2.5269850415120466E-6	48	TCRBV15-01*01	TCRBV15	TCRBV15-01	01				TCRBD02-01*01	TCRBD02	TCRBD02-01	01				TCRBJ01-02*01	TCRBJ01	TCRBJ01-02	01				0	2	9	0	12	10	33	50	52	59	71	1	In	VDJ
CTGCTGTCGGCTGCTCCCTCCCAAACATCTGTGTACTTCTGTGCCAGCAGTTATGGGGCGGCCGACTATGGCTACACCTTCGGTTCG	CASSYGAADYGYTF	1	2.5269850415120466E-6	42	TCRBV06-05*01	TCRBV06	TCRBV06-05	01				TCRBD01-01*01	TCRBD01	TCRBD01-01	01				TCRBJ01-02*01	TCRBJ01	TCRBJ01-02	01				3	1	7	0	5	3	39	53	54	59	64	1	In	VDJ
GTGACCAGTGCCCATCCTGAAGACAGCAGCTTCTACATCTGCAGTGCTAGAGTAGGACAGAATAATTCACCCCTCCACTTTGGGAAC	CSARVGQNNSPLHF	1	2.5269850415120466E-6	42	TCRBV20	TCRBV20	unresolved			TCRBV20-01,TCRBV20-or09_02		TCRBD01-01*01	TCRBD01	TCRBD01-01	01				TCRBJ01-06*01	TCRBJ01	TCRBJ01-06	01				1	2	1	5	1	5	39	52	54	60	61	1	In	VDJ
CTGACTGTGAGCAACATGAGCCCTGAAGACAGCAGCATATATCTCTGCAGCGTTGTGCGACCCCACCGGGGAGCTGTTTTTGGAGAA	CSVVRPHRGAVF	1	2.5269850415120466E-6	36	TCRBV29-01*01	TCRBV29	TCRBV29-01	01				TCRBD02-01	TCRBD02	TCRBD02-01				01,02	TCRBJ02-02*01	TCRBJ02	TCRBJ02-02	01				4	11	8	3	5	18	45	55	66	71	76	1	In	VDJ
AGCCAGAAGACTCAGCCCTGTATCTCTGCGCCAGCAGCCAAGTGGAGTCGTCTAGCGGGGGGGGCAGAGACCCAGTACTTCGGGCCA		1	2.5269850415120466E-6	55	TCRBV04-01*01	TCRBV04	TCRBV04-01	01				TCRBD02-01*01	TCRBD02	TCRBD02-01	01				TCRBJ02-05*01	TCRBJ02	TCRBJ02-05	01				1	9	4	0	2	4	26	42	51	63	65	1	Out	VDJ
AGGCTGGAGTTGGCTGCTCCCTCCCAGACATCTGTGTACTTCTGTGCCAGCAGTCCCAGGTCTCGGGATGGCTACACCTTCGGTTCG	CASSPRSRDGYTF	1	2.5269850415120466E-6	39	TCRBV06-06	TCRBV06	TCRBV06-06				01,02			unresolved		TCRBD01,TCRBD02	TCRBD01-01,TCRBD02-01		TCRBJ01-02*01	TCRBJ01	TCRBJ01-02	01				5	2	4	4	7	6	42	54	56	60	67	1	In	VDJ
CTGGAGTCCGCTACCAGCTCCCAGACATCTGTGTACTTCTGTGCCATCAGTGGGACCCTTAGGGGCACTGAAGCTTTCTTTGGACAA	CAISGTLRGTEAFF	1	8.844447645292164E-6	42	TCRBV10-03*01	TCRBV10	TCRBV10-03	01				TCRBD01-01*01	TCRBD01	TCRBD01-01	01				TCRBJ01-01*01	TCRBJ01	TCRBJ01-01	01				4	8	5	2	0	4	39	52	60	-1	65	1	In	VDJ
GAGTCGGCTGCTCCCTCCCAGACATCTGTGTACTTCTGTGCCAGCACCATCTTGGGGGGCCGGGACACTGAAGCTTTCTTTGGACAA	CASTILGGRDTEAFF	1	2.5269850415120466E-6	45	TCRBV06-01*01	TCRBV06	TCRBV06-01	01						unresolved		TCRBD01,TCRBD02	TCRBD01-01,TCRBD02-01		TCRBJ01-01*01	TCRBJ01	TCRBJ01-01	01				7	8	6	0	4	3	36	46	54	60	64	1	In	VDJ
CTGGAGTCGGCTGCTCCCTCCCAGACATCTGTGTACTTCTGTGCCAGCAGTCGCAGGGGCGACAATCAGCCCCAGCATTTTGGTGAT	CASSRRGDNQPQHF	1	2.5269850415120466E-6	42	TCRBV06-01*01	TCRBV06	TCRBV06-01	01				TCRBD01-01*01	TCRBD01	TCRBD01-01	01				TCRBJ01-05*01	TCRBJ01	TCRBJ01-05	01				5	2	4	2	3	3	39	51	53	59	62	1	In	VDJ
ATTCGGCGCACAGAGCAGCGGGACTCAGCCATGTATCGCTGTGCCAGCAGCTTAGAGGTTAGGGGAGATACGCAGTATTTTGGCCCA	CASSLEVRGDTQYF	1	3.7904775622680704E-6	42	TCRBV07-07*01	TCRBV07	TCRBV07-07	01				TCRBD01-01*01	TCRBD01	TCRBD01-01	01				TCRBJ02-03*01	TCRBJ02	TCRBJ02-03	01				1	5	5	2	0	5	39	55	60	-1	65	1	In	VDJ
CACGCCCTGCAGCCAGAAGACTCAGCCCTGTATCTCTGTGCCAGCAGCCCAGATGAGGGGCCCTCCTACGAGCAGTACTTCGGGCCG	CASSPDEGPSYEQYF	1	2.5269850415120466E-6	45	TCRBV04-01*01	TCRBV04	TCRBV04-01	01						unresolved		TCRBD01,TCRBD02	TCRBD01-01,TCRBD02-01		TCRBJ02-07*01	TCRBJ02	TCRBJ02-07	01				0	2	5	2	2	0	36	53	55	60	62	1	In	VDJ
TGAGTGCCTTGGAGCAGGGGGACTCGGCCATGTATCTCTGTGCCAGCAGCTACTAGCGGCCGCACAGATACGCAGTATTTTGGCCCA		1	2.5269850415120466E-6	43	TCRBV05-03	TCRBV05	TCRBV05-03				01,02	TCRBD02-01	TCRBD02	TCRBD02-01				01,02	TCRBJ02-03*01	TCRBJ02	TCRBJ02-03	01				3	0	3	5	2	1	38	-1	51	59	61	1	Out	VDJ
CTGCTGTCGGCTGCTCCCTCCCAGACATCTGTGTACTTCTGTGCCAGCAGTACAGGTTCGGATAATTCACCCCTCCACTTTGGGAAC	CASSTGSDNSPLHF	1	2.5269850415120466E-6	42	TCRBV06-05*01	TCRBV06	TCRBV06-05	01				TCRBD01-01*01	TCRBD01	TCRBD01-01	01				TCRBJ01-06*01	TCRBJ01	TCRBJ01-06	01				5	0	3	4	5	5	39	-1	51	56	61	1	In	VDJ
CATCAATTCCCTGGAGCTTGGTGACTCTGCTGTGTATTTCTGTGCCAGCAGCTCGGGACAGGGACGCGAAAAACTGTTTTTGGCAGT		1	2.5269850415120466E-6	41	TCRBV03	TCRBV03	unresolved			TCRBV03-01,TCRBV03-02		TCRBD01-01*01	TCRBD01	TCRBD01-01	01				TCRBJ01-04*01	TCRBJ01	TCRBJ01-04	01				5	2	0	3	13	18	40	52	54	63	76	1	Out	VDJ
GGCTGCTCCCTCCCAAACATCTGTGTACTTCTGTGCCAGCAGTTACCTAGGGGGGGAGCCTACCAAGAGACCCAGTACTTCGGGCCA		1	2.5269850415120466E-6	50	TCRBV06	TCRBV06	unresolved			TCRBV06-02,TCRBV06-03		TCRBD02-01*01	TCRBD02	TCRBD02-01	01				TCRBJ02-05*01	TCRBJ02	TCRBJ02-05	01				2	3	9	0	5	0	31	46	49	56	61	1	Out	VDJ
CATCGGCCCAAAAGAACCCGACAGCTTTCTATCAGAATTAAGCACTAGCGGGGGGCGATTTCCTACAATGAGCAGTTCTTCGGGCCA		1	8.844447645292164E-6	46	TCRBV19-01	TCRBV19	TCRBV19-01				01,02	TCRBD02-01*01	TCRBD02	TCRBD02-01	01				TCRBJ02-01*01	TCRBJ02	TCRBJ02-01	01				19	10	3	1	5	1	35	33	43	55	60	1	Out	VDJ
ACGATCCAGCGCACAGAGCAGGGGGACTCGGCCATGTATCTCTGTGCCAGCAGCTTTTACGGTAACACTGAAGCTTTCTTTGGACAA	CASSFYGNTEAFF	1	5.053970083024093E-6	39	TCRBV07-09	TCRBV07	TCRBV07-09				01,03	TCRBD02-01	TCRBD02	TCRBD02-01				01,02	TCRBJ01-01*01	TCRBJ01	TCRBJ01-01	01				3	3	8	5	1	2	42	56	59	62	63	1	In	VDJ
GGAGCTGGACGACTCGGCCCTGTATCTCTGTGCCAGCCTAATCGGCGTACCAGATAAGGTCGGGCCAACGTCCTGACTTTCGGGGCC		1	3.7904775622680704E-6	53	TCRBV05-04*01	TCRBV05	TCRBV05-04	01						unresolved		TCRBD01,TCRBD02	TCRBD01-01,TCRBD02-01		TCRBJ02-06*01	TCRBJ02	TCRBJ02-06	01				7	13	4	5	8	5	28	37	50	53	61	1	Out	VDJ
TGGAGCTTGGTGACTCTGCTGTGTATTTCTGTGCCAGCAGCTAGAAGACGGCGGGGGGCGCTTCCCAATGAGCAGTTCTTCGGGCCA		1	2.5269850415120466E-6	52	TCRBV03	TCRBV03	unresolved			TCRBV03-01,TCRBV03-02		TCRBD02-01*01	TCRBD02	TCRBD02-01	01				TCRBJ02-01*01	TCRBJ02	TCRBJ02-01	01				5	9	7	1	7	6	29	41	50	58	65	1	Out	VDJ
GTCCACGGAGTCAGGGGACACAGCACTGTATTTCTGTGCCAGCAGCACCCTCAGGCGGACAGGGGCAATGAGCAGTTCTTCGGGCCA		1	3.4114298060412634E-5	47	TCRBV21-01*01	TCRBV21	TCRBV21-01	01				TCRBD01-01*01	TCRBD01	TCRBD01-01	01				TCRBJ02-01*01	TCRBJ02	TCRBJ02-01	01				4	9	1	2	0	6	34	47	56	-1	65	1	Out	VDJ
GGAGTCGGCTGCTCCCTCCCAAACATCTGTGTACTTCTGTGCCAGCAGTAAGCTAGCGGGGGGCACTATGAGCAGTTCTTCGGGCCA		1	2.5269850415120466E-6	44	TCRBV06	TCRBV06	unresolved			TCRBV06-02,TCRBV06-03		TCRBD02-01*01	TCRBD02	TCRBD02-01	01				TCRBJ02-01*01	TCRBJ02	TCRBJ02-01	01				5	3	4	1	4	8	37	49	52	63	67	1	Out	VDJ
GAGTCGGCTGCTCCCTCCCAAACATCTGTGTACTTCTGTGCCAGCAGTTACTCGGGCGGGGGCTTAGAGACCCAGTACTTCGGGCCA	CASSYSGGGLETQYF	1	2.5269850415120466E-6	45	TCRBV06	TCRBV06	unresolved			TCRBV06-02,TCRBV06-03		TCRBD02-01*01	TCRBD02	TCRBD02-01	01				TCRBJ02-05*01	TCRBJ02	TCRBJ02-05	01				0	2	7	2	3	4	36	53	55	62	65	1	In	VDJ
AGGCTGCTGTCGGCTGCTCCCTCCCAGACATCTGTGTACTTCTGTGCCAGCAGTCTAGTAGGGCCCTATGGCTACACCTTCGGTTCG	CASSLVGPYGYTF	1	2.5269850415120466E-6	39	TCRBV06-05*01	TCRBV06	TCRBV06-05	01						unresolved		TCRBD01,TCRBD02	TCRBD01-01,TCRBD02-01		TCRBJ01-02*01	TCRBJ01	TCRBJ01-02	01				5	5	5	3	2	4	42	54	59	63	65	1	In	VDJ
CTGTCGGCTGCTCCCTCCCAGACATCTGTGTACTTCTGTGCCAGCAGTGAAGGAGGGCCCTCTGGAAACACCATATATTTTGGAGAG	CASSEGGPSGNTIYF	1	5.053970083024093E-6	45	TCRBV06-01*01	TCRBV06	TCRBV06-01	01				TCRBD02-01*02	TCRBD02	TCRBD02-01	02				TCRBJ01-03*01	TCRBJ01	TCRBJ01-03	01				1	0	11	0	2	0	36	-1	52	57	59	1	In	VDJ
CTGGGGTTGGAGTCGGCTGCTCCCTCCCAAACATCTGTGTACTTCTGTGCCAGCACGGCCGGGGCCTATGGCTACACCTTCGGTTCG	CASTAGAYGYTF	1	2.5269850415120466E-6	36	TCRBV06	TCRBV06	unresolved			TCRBV06-02,TCRBV06-03				unresolved		TCRBD01,TCRBD02	TCRBD01-01,TCRBD02-01		TCRBJ01-02*01	TCRBJ01	TCRBJ01-02	01				7	5	7	0	0	4	45	55	60	-1	65	1	In	VDJ
CTCAGGCTGCTGTCGGCTGCTCCCTCCCAAACATCTGTGTACTTCTGTGCCAGCAGTTACTCGAGCCAGGGCTACACCTTCGGTTCG	CASSYSSQGYTF	1	2.5269850415120466E-6	36	TCRBV06-05*01	TCRBV06	TCRBV06-05	01						unresolved		TCRBD01,TCRBD02	TCRBD01-01,TCRBD02-01		TCRBJ01-02*01	TCRBJ01	TCRBJ01-02	01				0	4	4	5	0	8	45	62	66	-1	69	1	In	VDJ
ACACAGCAGGAGGACTCGGCCGTGTATCTCTGTGCCAGCAGCTTAGCCGTTTATGGAGCGGGGGTTCACGAGCAGTACTTCGGGCCA	CASSLAVYGAGVHEQYF	1	2.5269850415120466E-6	51	TCRBV07-02*01	TCRBV07	TCRBV07-02	01				TCRBD02-01*01	TCRBD02	TCRBD02-01	01				TCRBJ02-05*01	TCRBJ02	TCRBJ02-05	01				0	9	6	2	8	11	30	47	56	64	72	1	In	VDJ
CTCAGGCTGCTGTCGGCTGCTCCCTCCCAGACATCTGTGTACTTCTGTGCCAGCAGTTACTCCCCAGATACGCAGTATTTTGGCCCA	CASSYSPDTQYF	1	2.5269850415120466E-6	36	TCRBV06-05*01	TCRBV06	TCRBV06-05	01						unresolved					TCRBJ02-03*01	TCRBJ02	TCRBJ02-03	01				0	0	0	0	2	4	45	-1	-1	62	64	1	In	VJ
CTGGAGTCGGCTGCTCCCTCCCAGACATCTGTGTACTTCTGTGCCAGCAGTTACTGGGACACCTACAATGAGCAGTTCTTCGGGCCA	CASSYWDTYNEQFF	1	5.053970083024093E-6	42	TCRBV06-06	TCRBV06	TCRBV06-06				01,02	TCRBD01-01*01	TCRBD01	TCRBD01-01	01				TCRBJ02-01*01	TCRBJ02	TCRBJ02-01	01				1	0	0	6	0	2	39	-1	55	-1	61	1	In	VDJ
AGGCTGCTGTCGGCTGCTCCCTCCCAGACATCTGTGTACTTCTGTGCCAGCAGTTCCAGGGGTAATCAGCCCCAGCATTTTGGTGAT	CASSSRGNQPQHF	1	2.5269850415120466E-6	39	TCRBV06-05*01	TCRBV06	TCRBV06-05	01				TCRBD01-01*01	TCRBD01	TCRBD01-01	01				TCRBJ01-05*01	TCRBJ01	TCRBJ01-05	01				4	1	4	2	1	4	42	55	56	62	63	1	In	VDJ
CTGTCGGCTGCTCCCTCCCAGACATCTGTGTACTTCTGTGCCAGCAGTGATCGAGGGGCCCATAATGAAAAACTGTTTTTTGGCAGT	CASSDRGAHNEKLFF	1	2.5269850415120466E-6	45	TCRBV06	TCRBV06	unresolved			TCRBV06-01,TCRBV06-05				unresolved		TCRBD01,TCRBD02	TCRBD01-01,TCRBD02-01		TCRBJ01-04*01	TCRBJ01	TCRBJ01-04	01				3	3	5	2	4	4	36	50	53	58	62	1	In	VDJ
CCACGGAGTCAGAGGACACAGCACTGTATTTCTGTGCCAGCAGCAAAGAGAGAAGGGATGAGCAATCAGCCCCAGCATTTTGGTGAT		1	2.9060327977388537E-5	49	TCRBV21-01*01	TCRBV21	TCRBV21-01	01						unresolved		TCRBD01,TCRBD02	TCRBD01-01,TCRBD02-01		TCRBJ01-05*01	TCRBJ01	TCRBJ01-05	01				1	6	0	8	2	1	32	48	54	58	60	1	Out	VDJ
GGGTTGGAGTCGGCTGCTCCCTCCCAAACATCTGTGTACTTCTGTGCCATCCACACTGCAACTAATGAAAAACTGTTTTTTGGCAGT	CAIHTATNEKLFF	1	2.5269850415120466E-6	39	TCRBV06	TCRBV06	unresolved			TCRBV06-02,TCRBV06-03				unresolved		TCRBD01,TCRBD02	TCRBD01-01,TCRBD02-01		TCRBJ01-04*01	TCRBJ01	TCRBJ01-04	01				10	3	3	6	3	0	42	49	52	55	58	1	In	VDJ
ACTGTGACATCGGCCCAAAAGAACTCGACAGCTTTCTATCTCTGTGCCAGTAGTTTCCAGATGAACTATGGCTACACCTTCGGTTCG	CASSFQMNYGYTF	1	5.053970083024093E-6	39	TCRBV19-01	TCRBV19	TCRBV19-01				01,02	TCRBD01-01*01	TCRBD01	TCRBD01-01	01				TCRBJ01-02*01	TCRBJ01	TCRBJ01-02	01				5	3	4	5	3	2	42	54	57	60	63	1	In	VDJ
AACGCCTTGTTGCTGGGGGACTCGGCCCTGTATCTCTGTGCCAGCGGACAAATCTCGCGAAAGACCTATGGCTACACCTTCGGTTCG	CASGQISRKTYGYTF	1	7.580955124536141E-6	45	TCRBV05-05*01	TCRBV05	TCRBV05-05	01				TCRBD01-01*01	TCRBD01	TCRBD01-01	01				TCRBJ01-02*01	TCRBJ01	TCRBJ01-02	01				7	0	1	6	15	4	36	-1	45	50	65	1	In	VDJ
GAGCAACATGAGCCCTGAAGACAGCAGCATATATCTCTGCAGCGTTGAACTGACTAGCCAGGGGGCTATGGCTACACCTTCGGTTCG		1	2.5269850415120466E-6	44	TCRBV29-01*01	TCRBV29	TCRBV29-01	01						unresolved		TCRBD01,TCRBD02	TCRBD01-01,TCRBD02-01		TCRBJ01-02*01	TCRBJ01	TCRBJ01-02	01				2	9	4	1	0	4	37	49	58	-1	65	1	Out	VDJ
TCCGGTCCACAAAGCTGGAGGACTCAGCCATGTACTTCTGTGCCAGCAGTGTCCGGACAACCGGGGGGAAAACTGTTTTTTGGCAGT		1	2.5269850415120466E-6	43	TCRBV02-01*01	TCRBV02	TCRBV02-01	01				TCRBD02-01*01	TCRBD02	TCRBD02-01	01				TCRBJ01-04*01	TCRBJ01	TCRBJ01-04	01				4	10	8	1	0	10	38	51	61	-1	68	1	Out	VDJ
GGAGATCCAGCGCACAGAGCAGGGGGACTCGGCCATGTATCTCTGTGCCATCCAAACAGGGGCGGAAACACCATATATTTTGGAGAG		1	1.2634925207560233E-5	38	TCRBV07-09	TCRBV07	TCRBV07-09				01,03	TCRBD01-01*01	TCRBD01	TCRBD01-01	01				TCRBJ01-03*01	TCRBJ01	TCRBJ01-03	01				10	5	3	2	1	4	43	50	55	62	63	1	Out	VDJ
CTGTCGGCTGCTCCCTCCCAAACATCTGTGTACTTCTGTGCCAGCAGTTATCTAACTAGCGGGAGAGAGACCCAGTACTTCGGGCCA	CASSYLTSGRETQYF	1	2.5269850415120466E-6	45	TCRBV06	TCRBV06	unresolved			TCRBV06-02,TCRBV06-03		TCRBD02-01*02	TCRBD02	TCRBD02-01	02				TCRBJ02-05*01	TCRBJ02	TCRBJ02-05	01				3	4	3	2	0	4	36	50	54	-1	65	1	In	VDJ
GGTTGGAGTCGGCTGCTCCCTCCCAAACATCTGTGTACTTCTGTGCCAGCGGTCGCACAGGGGGGGGGCGAGCAGTACTTCGGGCCG		1	2.5269850415120466E-6	40	TCRBV06	TCRBV06	unresolved			TCRBV06-02,TCRBV06-03		TCRBD01-01*01	TCRBD01	TCRBD01-01	01				TCRBJ02-07*01	TCRBJ02	TCRBJ02-07	01				8	6	3	1	4	6	41	50	56	64	68	1	Out	VDJ
TCGCTCAGGCTGGAGTCGGCTGCTCCCTCCCAAACATCTGTGTACTTCTGTGCCAGCAAGACAAACACTGAAGCTTTCTTTGGACAA	CASKTNTEAFF	1	2.5269850415120466E-6	33	TCRBV06-01*01	TCRBV06	TCRBV06-01	01				TCRBD01-01*01	TCRBD01	TCRBD01-01	01				TCRBJ01-01*01	TCRBJ01	TCRBJ01-01	01				7	1	2	6	0	2	48	58	59	-1	63	1	In	VDJ
CCCCTGACCCTGGAGTCTGCCAGGCCCTCACATACCTCTCAGTACCTCTGTGCCAGCGTTAAACCCCCCTAGAAGTACTTCGGGCCG	CASVKPP*KYF	1	2.5269850415120466E-6	33	TCRBV25-01*01	TCRBV25	TCRBV25-01	01				TCRBD02-01	TCRBD02	TCRBD02-01				01,02	TCRBJ02-07*01	TCRBJ02	TCRBJ02-07	01				8	11	4	8	1	11	48	57	68	72	73	1	Stop	VDJ
CTCAGGCTGCTGTCGGCTGCTCCCTCCCAGACATCTGTGTACTTCTGTGCCAGCAGTTACTCGAGCCAGGGCTACACCTTCGGTTCG	CASSYSSQGYTF	1	2.5269850415120466E-6	36	TCRBV06-05*01	TCRBV06	TCRBV06-05	01						unresolved		TCRBD01,TCRBD02	TCRBD01-01,TCRBD02-01		TCRBJ01-02*01	TCRBJ01	TCRBJ01-02	01				0	4	4	5	0	8	45	62	66	-1	69	1	In	VDJ
CTGCTGTCGGCTGCTCCCTCCCAGACATCTGTGTACTTCTGTGCCTCGAATGCGGCAGGGAGATACAATGAGCAGTTCTTCGGGCCA	CASNAAGRYNEQFF	1	2.5269850415120466E-6	42	TCRBV06-05*01	TCRBV06	TCRBV06-05	01						unresolved		TCRBD01,TCRBD02	TCRBD01-01,TCRBD02-01		TCRBJ02-01*01	TCRBJ02	TCRBJ02-01	01				11	10	4	3	3	4	39	45	55	60	63	1	In	VDJ
ATGAGCTCCTTGGAGCTGGGGGACTCGGCCCTTTATCTTTGCGCCAGCAAATACAGGGGGAACACCGGGGAGCTGTTTTTTGGAGAA	CASKYRGNTGELFF	1	2.5269850415120466E-6	42	TCRBV05-01*01	TCRBV05	TCRBV05-01	01				TCRBD01-01*01	TCRBD01	TCRBD01-01	01				TCRBJ02-02*01	TCRBJ02	TCRBJ02-02	01				6	3	3	2	0	1	39	49	52	-1	59	1	In	VDJ
GCAAAGCTTGAGGACTCGGCCGTGTATCTCTGTGCCAGCAGCTTGGTCTTCAAGGGAACTGGGGCCAACGTCCTGACTTTCGGGGCC	CASSLVFKGTGANVLTF	1	3.7904775622680704E-6	51	TCRBV11-02*02	TCRBV11	TCRBV11-02	02						unresolved		TCRBD01,TCRBD02	TCRBD01-01,TCRBD02-01		TCRBJ02-06*01	TCRBJ02	TCRBJ02-06	01				3	9	0	8	1	2	30	44	53	57	58	1	In	VDJ
GATGAATGTGAGCACCTTGGAGCTGGGGGACTCGGCCCTTTATCTTTGCGCCAGCACTGCTAATAATGAAAAACTGTTTTTGGCAGT		1	2.5269850415120466E-6	35	TCRBV05-01*01	TCRBV05	TCRBV05-01	01				TCRBD02-01	TCRBD02	TCRBD02-01				01,02	TCRBJ01-04*01	TCRBJ01	TCRBJ01-04	01				6	16	3	10	1	18	46	56	72	75	76	1	Out	VDJ
TCTGACTGTGAGCAACATGAGCCCTGAAGACAGCAGCATATATCTCTGCAGCGCCGGGGGGGGCGAGAGACCCAGTACTTCGGGCCA		1	2.5269850415120466E-6	35	TCRBV29-01*01	TCRBV29	TCRBV29-01	01				TCRBD02-01*01	TCRBD02	TCRBD02-01	01				TCRBJ02-05*01	TCRBJ02	TCRBJ02-05	01				7	1	8	0	3	4	46	53	54	62	65	1	Out	VDJ
CTGCTGTCGGCTGCTCCCTCCCAGACATCTGTGTACTTCTGTGCCAGCAGTTCGGGACGGGCAAATCAGCCCCAGCATTTTGGTGAT	CASSSGRANQPQHF	1	2.5269850415120466E-6	42	TCRBV06-05*01	TCRBV06	TCRBV06-05	01						unresolved		TCRBD01,TCRBD02	TCRBD01-01,TCRBD02-01		TCRBJ01-05*01	TCRBJ01	TCRBJ01-05	01				4	1	0	7	5	4	39	52	53	58	63	1	In	VDJ
CACACCCTGCAGCCAGAAGACTCGGCCCTGTATCTCTGCGCCAGCAGCCTATGGACAGGTAGCAATCAGCCCCAGCATTTTGGTGAT	CASSLWTGSNQPQHF	1	2.5269850415120466E-6	45	TCRBV04-03*01	TCRBV04	TCRBV04-03	01				TCRBD01-01*01	TCRBD01	TCRBD01-01	01				TCRBJ01-05*01	TCRBJ01	TCRBJ01-05	01				4	3	1	4	0	0	36	49	52	-1	59	1	In	VDJ
GTGGCATCGGCCCAAAAGAACCCGACAGCTTTCTATCTCTGTGCCAGTAGTATATCGGGGGGCACAGATACGCAGTATTTTGGCCCA	CASSISGGTDTQYF	1	6.3174626037801165E-6	42	TCRBV19-01	TCRBV19	TCRBV19-01				01,02	TCRBD02-01*01	TCRBD02	TCRBD02-01	01				TCRBJ02-03*01	TCRBJ02	TCRBJ02-03	01				2	1	8	2	0	1	39	54	55	-1	61	1	In	VDJ
GGGTTGGAGTCGGCTGCTCCCTCCCAGACATCTGTGTACTTCTGTGCCAGCAGTGAACTAGCAGTTTACATTCAGTACTTCGGCGCC	CASSELAVYIQYF	1	2.5269850415120466E-6	39	TCRBV06-01*01	TCRBV06	TCRBV06-01	01				TCRBD02-01	TCRBD02	TCRBD02-01				01,02	TCRBJ02-04*01	TCRBJ02	TCRBJ02-04	01				2	0	4	7	5	8	42	-1	57	62	67	1	In	VDJ
CCTTGGAGCTGGACGACTCGGCCCTGTATCTCTGTGCCAGCAGCTTGGGGGGGGACAGCTGGGAACACTGAAGCTTTCTTTGGACAA		1	2.5269850415120466E-6	49	TCRBV05-04*01	TCRBV05	TCRBV05-04	01				TCRBD01-01*01	TCRBD01	TCRBD01-01	01				TCRBJ01-01*01	TCRBJ01	TCRBJ01-01	01				0	3	0	5	4	1	32	48	51	58	62	1	Out	VDJ
TGCAGCCAGAAGACTCAGCCCTGTATCTCTGCGCCAGCAGCCAAGTTATAGTGGGACGGCCTAATGAAAAACTGTTTTTTTGGCAGT		1	2.5269850415120466E-6	52	TCRBV04-01*01	TCRBV04	TCRBV04-01	01						unresolved		TCRBD01,TCRBD02	TCRBD01-01,TCRBD02-01		TCRBJ01-04*01	TCRBJ01	TCRBJ01-04	01				1	7	0	7	18	17	29	45	52	57	75	1	Out	VDJ
CTGCTGTCGGCTGCTCCCTCCCAGACATCTGTGTACTTCTGTGCCAGCACTCCCACACTTGGGCTCTACGAGCAGTACTTCGGGCCG	CASTPTLGLYEQYF	1	2.5269850415120466E-6	42	TCRBV06-05*01	TCRBV06	TCRBV06-05	01				TCRBD01-01*01	TCRBD01	TCRBD01-01	01				TCRBJ02-07*01	TCRBJ02	TCRBJ02-07	01				7	11	8	0	1	3	39	49	60	64	65	1	In	VDJ
CAGGCTGGAGTCGGCTGCTCCCTCCCAGACATCTGTGTACTTCTGTGCCAGCAGTTGTATGACGGAAACACCATATATTTTGGAGAG		1	5.053970083024093E-6	38	TCRBV06-01*01	TCRBV06	TCRBV06-01	01						unresolved		TCRBD01,TCRBD02	TCRBD01-01,TCRBD02-01		TCRBJ01-03*01	TCRBJ01	TCRBJ01-03	01				5	5	2	7	0	4	43	55	60	-1	63	1	Out	VDJ
CGCACACAGCAGGAGGACTCGGCCGTGTATCTCTGTGCCAGCAGCTTAGATCTGCGGGGGGGTGCAGATACGCAGTATTTTGGCCCA	CASSLDLRGGADTQYF	1	3.7904775622680704E-6	48	TCRBV07-02*01	TCRBV07	TCRBV07-02	01				TCRBD02-01*01	TCRBD02	TCRBD02-01	01				TCRBJ02-03*01	TCRBJ02	TCRBJ02-03	01				1	4	7	0	2	4	33	49	53	62	64	1	In	VDJ
ACACGCCCTGCAGCCAGAAGACTCAGCCCTGTATCTCTGCGCCAGCAGCCCAGGGACAGTTAATAATGAAAAACTGTTTTTGGCAGT		1	2.5269850415120466E-6	44	TCRBV04-01*01	TCRBV04	TCRBV04-01	01				TCRBD01-01*01	TCRBD01	TCRBD01-01	01				TCRBJ01-04*01	TCRBJ01	TCRBJ01-04	01				4	2	0	5	17	18	37	50	52	59	76	1	Out	VDJ
CTCAGGCTGCTGTCGGCTGCTCCCTCCCAGACATCTGTGTACTTCTGTGCCAGCAGTTATTTGGATTACGGCTACACCTTCGGTTCG	CASSYLDYGYTF	1	2.5269850415120466E-6	36	TCRBV06-05*01	TCRBV06	TCRBV06-05	01						unresolved		TCRBD01,TCRBD02	TCRBD01-01,TCRBD02-01		TCRBJ01-02*01	TCRBJ01	TCRBJ01-02	01				3	3	1	8	4	8	45	59	62	65	69	1	In	VDJ
GACCAGTGCCCATCCTGAAGACAGCAGCTTCTACATCTGCAGTGCTAGAGACCTAGCGGGGGATACCGGGGAGCTGTTTTTGGAGAA		1	2.5269850415120466E-6	44	TCRBV20	TCRBV20	unresolved			TCRBV20-01,TCRBV20-or09_02		TCRBD02-01*01	TCRBD02	TCRBD02-01	01				TCRBJ02-02*01	TCRBJ02	TCRBJ02-02	01				0	1	4	2	14	18	37	51	52	62	76	1	Out	VDJ
TGTGAGCACCTTGGAGCTGGGGGACTCGGCCCTTTATCTTTGCGCCAGCAGCCTGGGACAGACGAGGGATACGCAGTATTTGGCCCA		1	2.5269850415120466E-6	41	TCRBV05-01*01	TCRBV05	TCRBV05-01	01						unresolved		TCRBD01,TCRBD02	TCRBD01-01,TCRBD02-01		TCRBJ02-03*01	TCRBJ02	TCRBJ02-03	01				0	0	2	5	17	18	40	-1	56	61	78	1	Out	VDJ
CAGCGCACACAGCAGGAGGACTCGGCCGTGTATCTCTGTGCCAGCAGCTCAGAGACCCCTTTTTGGTATGGCTACACCTTCGGTTCG	CASSSETPFWYGYTF	1	2.5269850415120466E-6	45	TCRBV07-02*01	TCRBV07	TCRBV07-02	01						unresolved		TCRBD01,TCRBD02	TCRBD01-01,TCRBD02-01		TCRBJ01-02*01	TCRBJ01	TCRBJ01-02	01				4	4	2	7	10	5	36	49	53	56	66	1	In	VDJ
GGCTGCTCCCTCCCAGACATCTGTGTACTTCTGTGCCAGCAGAACGTTCGGGGGGGCTCTGGGTCCAACGTCCTGACTTTCGGGGCC		1	2.5269850415120466E-6	50	TCRBV06	TCRBV06	unresolved			TCRBV06-01,TCRBV06-05,TCRBV06-06		TCRBD02-01*01	TCRBD02	TCRBD02-01	01				TCRBJ02-06*01	TCRBJ02	TCRBJ02-06	01				6	6	8	0	8	8	31	42	48	56	64	1	Out	VDJ
CCTACACGCCCTGCAGCCAGAAGACTCAGCCCTGTATCTCTGCGCCAGCAGCCCCCCCCCGGCAGGGACGAGCAGTACTTCGGGCCA		1	2.5269850415120466E-6	41	TCRBV04-01*01	TCRBV04	TCRBV04-01	01						unresolved		TCRBD01,TCRBD02	TCRBD01-01,TCRBD02-01		TCRBJ02-05*01	TCRBJ02	TCRBJ02-05	01				4	11	0	7	3	11	40	53	64	69	72	1	Out	VDJ
CAGCCTGCAGAGCTTGGGGACTCGGCCATGTATCTCTGTGCCAGCAGCGCCGGGGCCGGAAGGGGAGCTGAAGCTTTCTTTGGACAA	CASSAGAGRGAEAFF	1	3.7904775622680704E-6	45	TCRBV11-01*01	TCRBV11	TCRBV11-01	01						unresolved		TCRBD01,TCRBD02	TCRBD01-01,TCRBD02-01		TCRBJ01-01*01	TCRBJ01	TCRBJ01-01	01				5	12	5	2	2	6	36	48	60	65	67	1	In	VDJ
ACTCTGACGATCCAGCGCACAGAGCAGGGGGACTCGGCCATGTATCTCTGTGCCAGCAGCCCAAACCTTGAAGCTTTCTTTGGACAA	CASSPNLEAFF	1	2.5269850415120466E-6	33	TCRBV07-06*01	TCRBV07	TCRBV07-06	01						unresolved		TCRBD01,TCRBD02	TCRBD01-01,TCRBD02-01		TCRBJ01-01*01	TCRBJ01	TCRBJ01-01	01				5	4	3	7	2	7	48	60	64	66	68	1	In	VDJ
GGAGATCCAGTCCACGGAGTCAGGGGACACAGCACTGTATTTCTGTGCCAGCAGCGCCGACTAGCGGGAGAGCAGTACTTCGGGCCA		1	1.895238781134035E-5	38	TCRBV21-01*01	TCRBV21	TCRBV21-01	01				TCRBD02-01*02	TCRBD02	TCRBD02-01	02				TCRBJ02-05*01	TCRBJ02	TCRBJ02-05	01				5	3	2	2	2	11	43	55	58	70	72	1	Out	VDJ
CTGCTGTCGGCTGCTCCCTCCCAGACATCTGTGTACTTCTGTGCCAGCAGTGAATTGGGAGGGGACCAGCCCCAGCATTTTGGTGAT	CASSELGGDQPQHF	1	2.5269850415120466E-6	42	TCRBV06-05*01	TCRBV06	TCRBV06-05	01				TCRBD02-01*02	TCRBD02	TCRBD02-01	02				TCRBJ01-05*01	TCRBJ01	TCRBJ01-05	01				5	5	9	0	3	7	39	51	56	63	66	1	In	VDJ
GAGTCGGCTGCTCCCTCCCAAACATCTGTGTACTTCTGTGCCAGCAGTTACTCCGGTGGGAGTAGCACTGAAGCTTTCTTTGGACAA	CASSYSGGSSTEAFF	1	2.5269850415120466E-6	45	TCRBV06	TCRBV06	unresolved			TCRBV06-02,TCRBV06-03		TCRBD02-01*02	TCRBD02	TCRBD02-01	02				TCRBJ01-01*01	TCRBJ01	TCRBJ01-01	01				0	4	9	2	3	4	36	53	57	62	65	1	In	VDJ
CTCAGGCTGCTGTCGGCTGCTCCCTCCCAGACATCTGTGTACTTCTGTGCCAGCAGTCCAGGCAGGCAGGGACAGTACTTCGGGCCG	CASSPGRQGQYF	1	2.5269850415120466E-6	36	TCRBV06-05*01	TCRBV06	TCRBV06-05	01				TCRBD01-01*01	TCRBD01	TCRBD01-01	01				TCRBJ02-07*01	TCRBJ02	TCRBJ02-07	01				5	9	4	3	1	10	45	57	66	71	72	1	In	VDJ
AGGCTGCTGTCGGCTGCTCCCTCCCAGACATCTGTGTACTTCTGTGCCGGTGGGACCAACCGGGATCAGCCCCAGCATTTTGGTGAT	CAGGTNRDQPQHF	1	2.5269850415120466E-6	39	TCRBV06-05*01	TCRBV06	TCRBV06-05	01						unresolved		TCRBD01,TCRBD02	TCRBD01-01,TCRBD02-01		TCRBJ01-05*01	TCRBJ01	TCRBJ01-05	01				11	3	0	7	8	5	42	48	51	56	64	1	In	VDJ
AGGCTGCTGTCGGCTGCTCCCTCCCAGACATCTGTGTACTTCTGTGCCAGCAGTTTCCCGACCACAGATACGCAGTATTTTGGCCCA	CASSFPTTDTQYF	1	2.5269850415120466E-6	39	TCRBV06-05*01	TCRBV06	TCRBV06-05	01						unresolved		TCRBD01,TCRBD02	TCRBD01-01,TCRBD02-01		TCRBJ02-03*01	TCRBJ02	TCRBJ02-03	01				4	4	2	7	0	2	42	55	59	-1	62	1	In	VDJ
CTCAGGCTGGAGTCGGCTGCTCCCTCCCAGACATCTGTGTACTTCTGTGCCAGCAGTTACTCCCACCGCGCTCTCCACTTTGGGAAC	CASSYSHRALHF	1	2.5269850415120466E-6	36	TCRBV06-06	TCRBV06	TCRBV06-06				01,02	TCRBD02-01	TCRBD02	TCRBD02-01				01,02	TCRBJ01-06*01	TCRBJ01	TCRBJ01-06	01				0	5	7	6	2	16	45	62	67	70	72	1	In	VDJ
AGGCTGCTGTCGGCTGCTCCCTCCCAGACATCTGTGTACTTCTGTGCCAGCACAGGGTGGCAGCTCTATGGCTACACCTTCGGTTCG	CASTGWQLYGYTF	1	2.5269850415120466E-6	39	TCRBV06-05*01	TCRBV06	TCRBV06-05	01				TCRBD01-01*01	TCRBD01	TCRBD01-01	01				TCRBJ01-02*01	TCRBJ01	TCRBJ01-02	01				7	0	4	3	8	4	42	-1	52	57	65	1	In	VDJ
CTTGGAGCTGGGGACTCGGCCCTTTATCTTTGCGCCAGCAGCTCCTCCATCGGAATTGCGGGGGTTTACGAGCAGTACTTCGGGCCG	CASSSSIGIAGVYEQYF	1	2.5269850415120466E-6	51	TCRBV05-01*01	TCRBV05	TCRBV05-01	01				TCRBD02-01*01	TCRBD02	TCRBD02-01	01				TCRBJ02-07*01	TCRBJ02	TCRBJ02-07	01				3	14	7	2	2	4	30	43	57	64	66	1	In	VDJ
CGGCTGCTCCCTCCCAGACATCTGTGTACTTCTGTGCCAGCAGTTACTCGTCTAGCGGGGGGGGAAATTGTGCAGTACTTCGGGCCG		1	2.5269850415120466E-6	49	TCRBV06-05*01	TCRBV06	TCRBV06-05	01				TCRBD02-01*01	TCRBD02	TCRBD02-01	01				TCRBJ02-07*01	TCRBJ02	TCRBJ02-07	01				0	2	4	0	8	9	32	49	51	63	71	1	Out	VDJ
CTACACACCCTGCAGCCAGAAGACTCGGCCCTGTATCTCTGCGCCAGCAGCCCGGACACTGTTCCTTACGAGCAGTACTTCGGGCCG	CASSPDTVPYEQYF	1	2.5269850415120466E-6	42	TCRBV04-03*01	TCRBV04	TCRBV04-03	01				TCRBD01-01*01	TCRBD01	TCRBD01-01	01				TCRBJ02-07*01	TCRBJ02	TCRBJ02-07	01				4	1	1	6	8	4	39	52	53	58	66	1	In	VDJ
AGAAGACTCGGCCCTGTATCTCTGCGCCAGCAGCCAGGGCCGAACTAGCGGGGGGGAACTAGCACAGATACGCAGTATTTTGGCCCA		1	2.5269850415120466E-6	59	TCRBV04-03*01	TCRBV04	TCRBV04-03	01				TCRBD02-01*01	TCRBD02	TCRBD02-01	01				TCRBJ02-03*01	TCRBJ02	TCRBJ02-03	01				3	7	3	0	4	0	22	36	43	56	60	1	Out	VDJ
AGTCGCCCAGCCCCAACCAGACCTCTCTGTACTTCTGTGCCAGTAAATGGCTAGCGGGGGGGGCCCAATGAGCAGTTCTTCGGGCCA		1	2.5269850415120466E-6	46	TCRBV27-01*01	TCRBV27	TCRBV27-01	01				TCRBD02-01*01	TCRBD02	TCRBD02-01	01				TCRBJ02-01*01	TCRBJ02	TCRBJ02-01	01				9	7	4	0	3	6	35	43	50	62	65	1	Out	VDJ
AGGCTGGAGTCGGCTGCTCCCTCCCAGACATCTGTGTACTTCTGTGCCAGCTCAGGGGAAATCTCCTACGAGCAGTACTTCGGGCCG	CASSGEISYEQYF	1	2.5269850415120466E-6	39	TCRBV06-01*01	TCRBV06	TCRBV06-01	01				TCRBD01-01*01	TCRBD01	TCRBD01-01	01				TCRBJ02-07*01	TCRBJ02	TCRBJ02-07	01				8	1	4	2	4	0	42	51	52	58	62	1	In	VDJ
TCACCAGGCCTGGGGGACGCAGCCATGTACCTGTGTGCCACCAGCAGAGGACTAGCGGGATCCCACAATGAGCAGTTCTTCGGGCCA	CATSRGLAGSHNEQFF	1	2.5269850415120466E-6	48	TCRBV15-01*01	TCRBV15	TCRBV15-01	01				TCRBD02-01*02	TCRBD02	TCRBD02-01	02				TCRBJ02-01*01	TCRBJ02	TCRBJ02-01	01				1	0	2	3	4	5	33	-1	49	60	64	1	In	VDJ
AGTGACCAGTGCCCATCCTGAAGACAGCAGCTTCTACATCTGCAGTGCAGGGGGGGACAAACCAAAAACATTCAGTACTTCGGCGCC		1	2.5269850415120466E-6	41	TCRBV20	TCRBV20	unresolved			TCRBV20-01,TCRBV20-or09_02		TCRBD02-01*01	TCRBD02	TCRBD02-01	01				TCRBJ02-04*01	TCRBJ02	TCRBJ02-04	01				6	1	9	0	5	2	40	48	49	56	61	1	Out	VDJ
AGGCTGGAGTCGGCTGCTCCCTCCCAAACATCTGTGTACTTCTGTGCCAGCAACAACGGACAGATCTATGGCTACACCTTCGGTTCG	CASNNGQIYGYTF	1	2.5269850415120466E-6	39	TCRBV06-01*01	TCRBV06	TCRBV06-01	01				TCRBD01-01*01	TCRBD01	TCRBD01-01	01				TCRBJ01-02*01	TCRBJ01	TCRBJ01-02	01				7	5	1	5	2	4	42	52	57	63	65	1	In	VDJ
AGGCTGCTGTCGGCTGCTCCCTCCCAGACATCTGTGTACTTCTGTGCCAGCAGTTGGGACAAGGGGGACGAGCAGTACTTCGGGCCG	CASSWDKGDEQYF	1	2.5269850415120466E-6	39	TCRBV06-05*01	TCRBV06	TCRBV06-05	01				TCRBD01-01*01	TCRBD01	TCRBD01-01	01				TCRBJ02-07*01	TCRBJ02	TCRBJ02-07	01				4	0	0	6	6	5	42	-1	55	61	67	1	In	VDJ
CAGTGCCCATCCTGAAGACAGCAGCTTCTACATCTGCAGTGCTGGCCCGGGGGGGCCCTGAACACCGGGGAGCTGTTTTTTGGAGAA		1	2.5269850415120466E-6	47	TCRBV20	TCRBV20	unresolved			TCRBV20-01,TCRBV20-or09_02		TCRBD02-01*01	TCRBD02	TCRBD02-01	01				TCRBJ02-02*01	TCRBJ02	TCRBJ02-02	01				5	4	8	0	4	1	34	43	47	55	59	1	Out	VDJ
ATTCTGGAGTCCGCCAGCACCAACCAGACATCTATGTACCTCTGTGCCAGCAGTGGCCTTGGGAACACTGGAGCTTTCTTTGGACAA	CASSGLGNTGAFF	1	6.3174626037801165E-6	39	TCRBV28-01*01	TCRBV28	TCRBV28-01	01						unresolved		TCRBD01,TCRBD02	TCRBD01-01,TCRBD02-01		TCRBJ01-01*01	TCRBJ01	TCRBJ01-01	01				5	6	0	8	7	10	42	54	60	64	71	1	In	VDJ
GCCAGCACCAACCAGACATCTATGTACCTCTGTGCCAGCAGTTTAGGTATGGTCTCCACCGGAAGGGAGACCCAGTACTTCGGGCCG	CASSLGMVSTGRETQYF	1	5.053970083024093E-6	51	TCRBV28-01*01	TCRBV28	TCRBV28-01	01				TCRBD02-01*02	TCRBD02	TCRBD02-01	02				TCRBJ02-07*01	TCRBJ02	TCRBJ02-07	01				2	19	9	2	3	10	30	45	64	69	72	1	In	VDJ
GAAGATCCAGCCCTCAGAACCCAGGGACTCAGCTGTGTATTTTTGTGCTGGGAGACCGCATGGGGAGAAAAACTGTTTTTTGGCAGT		1	1.2634925207560233E-5	38	TCRBV12-05*01	TCRBV12	TCRBV12-05	01				TCRBD02-01*02	TCRBD02	TCRBD02-01	02				TCRBJ01-04*01	TCRBJ01	TCRBJ01-04	01				11	0	9	2	12	8	43	-1	49	54	66	1	Out	VDJ
CCGCTCAGGCTGCTGTCGGCTGCTCCCTCCCAGACATCTGTGTACTTCTGTGCCAGCAGTGGTCACTATGGCTACACCTTCGGTTCG	CASSGHYGYTF	1	2.5269850415120466E-6	33	TCRBV06-05*01	TCRBV06	TCRBV06-05	01						unresolved		TCRBD01,TCRBD02	TCRBD01-01,TCRBD02-01		TCRBJ01-02*01	TCRBJ01	TCRBJ01-02	01				5	0	0	10	2	3	48	-1	60	62	64	1	In	VDJ
GCTGCTGTCGGCTGCTCCCTCCCAGACATCTGTGTACTTCTGTGCCATCACCCCAATACAGGGGAGACTGAAGCTTTCTTTGGACAA		1	2.5269850415120466E-6	41	TCRBV06-05*01	TCRBV06	TCRBV06-05	01				TCRBD01-01*01	TCRBD01	TCRBD01-01	01				TCRBJ01-01*01	TCRBJ01	TCRBJ01-01	01				10	10	3	2	2	5	40	47	57	64	66	1	Out	VDJ
CTGCTGTCGGCTGCTCCCTCCCAGACATCTGTGTACTTCTGTGCCAGCAGTTACTCGAGTCTAGGGGAAAAACTGTTTTTTGGCAGT	CASSYSSLGEKLFF	1	2.5269850415120466E-6	42	TCRBV06-05*01	TCRBV06	TCRBV06-05	01						unresolved		TCRBD01,TCRBD02	TCRBD01-01,TCRBD02-01		TCRBJ01-04*01	TCRBJ01	TCRBJ01-04	01				0	6	5	3	0	8	39	56	62	-1	66	1	In	VDJ
AGGCTGCTGTCGGCTGCTCCCTCCCAGACATCTGTGTACTTCTGTGCCAGCAGCTCACAGGGATACTACGAGCAGTACGTCGGGCCG	CASSSQGYYEQYV	1	2.5269850415120466E-6	39	TCRBV06-05*01	TCRBV06	TCRBV06-05	01				TCRBD01-01*01	TCRBD01	TCRBD01-01	01				TCRBJ02-07*01	TCRBJ02	TCRBJ02-07	01				6	3	3	3	17	17	42	53	56	62	79	1	In	VDJ
CCAGCGCACACAGCAGGAGGACTCGGCCGTGTATCTCTGTGCCAGCAGCAGAACTCCAGGGAACACCGGGGAGCTGTTTTTGGAGAA		1	3.7904775622680704E-6	44	TCRBV07-02*01	TCRBV07	TCRBV07-02	01						unresolved		TCRBD01,TCRBD02	TCRBD01-01,TCRBD02-01		TCRBJ02-02*01	TCRBJ02	TCRBJ02-02	01				5	7	4	3	15	18	37	49	56	61	76	1	Out	VDJ
TTGGAGTCGGCTGCTCCCTCCCAAACATCTGTGTACTTCTGTGCCTCGAATGCGGCAGGGAGATACAATGAGCAGTTCTTCGGGCCA	CASNAAGRYNEQFF	1	2.5269850415120466E-6	42	TCRBV06	TCRBV06	unresolved			TCRBV06-02,TCRBV06-03				unresolved		TCRBD01,TCRBD02	TCRBD01-01,TCRBD02-01		TCRBJ02-01*01	TCRBJ02	TCRBJ02-01	01				11	10	4	3	3	4	39	45	55	60	63	1	In	VDJ
AGGCTGCTGTCGGCTGCTCCCTCCCAGACATCTGTGTACTTCTGTGCCAGCAGTAGGGCCATCTCCTACGAGCAGTACTTCGGGCCG	CASSRAISYEQYF	1	2.5269850415120466E-6	39	TCRBV06-05*01	TCRBV06	TCRBV06-05	01						unresolved		TCRBD01,TCRBD02	TCRBD01-01,TCRBD02-01		TCRBJ02-07*01	TCRBJ02	TCRBJ02-07	01				5	0	5	3	4	0	42	-1	54	58	62	1	In	VDJ
GTGACCAGTGCCCATCCTGAAGACAGCAGCTTCTACATCTGCAGTGCTAGAGGGGTGAGGGGTAGCACTGAAGCTTTCTTTGGACAA	CSARGVRGSTEAFF	1	2.5269850415120466E-6	42	TCRBV20	TCRBV20	unresolved			TCRBV20-01,TCRBV20-or09_02				unresolved		TCRBD01,TCRBD02	TCRBD01-01,TCRBD02-01		TCRBJ01-01*01	TCRBJ01	TCRBJ01-01	01				1	5	5	2	3	4	39	52	57	62	65	1	In	VDJ
CACCTTGGAGCTGGGGACTCGGCCCTTTATCTTTGCGCCAGCAGCGCGGACAGGGGGCTACGAACCCCTGAAGCTTTCTTTGGACAA	CASSADRGLRTPEAFF	1	2.5269850415120466E-6	48	TCRBV05-01*01	TCRBV05	TCRBV05-01	01				TCRBD01-01*01	TCRBD01	TCRBD01-01	01				TCRBJ01-01*01	TCRBJ01	TCRBJ01-01	01				4	2	1	0	9	6	33	45	47	58	67	1	In	VDJ
TTCCTGCTGGGGTTGGAGTCGGCTGCTCCCTCCCAAACATCTGTGTACTTCTGTGCCGGGGGGGCGACTGAAGCTTTCTTTGGACAA	CAGGATEAFF	1	2.5269850415120466E-6	30	TCRBV06	TCRBV06	unresolved			TCRBV06-02,TCRBV06-03		TCRBD02-01*01	TCRBD02	TCRBD02-01	01				TCRBJ01-01*01	TCRBJ01	TCRBJ01-01	01				11	0	9	0	2	5	51	-1	57	64	66	1	In	VDJ
TGCCAGGCCCTCACATACCTCTCAGTACCTCTGTGCCAGCTACGTCCCCTCCGACGGGGGGCCCGGGAGACCCAGTACTTCGGGCCA		1	2.5269850415120466E-6	50	TCRBV25-01*01	TCRBV25	TCRBV25-01	01				TCRBD02-01*01	TCRBD02	TCRBD02-01	01				TCRBJ02-05*01	TCRBJ02	TCRBJ02-05	01				8	14	8	1	5	5	31	40	54	61	66	1	Out	VDJ
GGAGTCGGCTGCTCCCTCCCAGACATCTGTGTACTTCTGTGCCAGCAGTTACGACAGGGGGCTCGAGAGACCCAGTACTTCGGGCCA		1	2.5269850415120466E-6	44	TCRBV06	TCRBV06	unresolved			TCRBV06-01,TCRBV06-02,TCRBV06-03,TCRBV06-05,TCRBV06-06		TCRBD01-01*01	TCRBD01	TCRBD01-01	01				TCRBJ02-05*01	TCRBJ02	TCRBJ02-05	01				5	3	2	0	3	4	37	49	52	62	65	1	Out	VDJ
GCCCTGCAGCCAGAAGACTCAGCCCTGTATCTCTGCGCCAGCAGCCAAGATGTGATCGGACGAAACTATGGCTACACCTTCGGTTCG	CASSQDVIGRNYGYTF	1	2.5269850415120466E-6	48	TCRBV04-01*01	TCRBV04	TCRBV04-01	01						unresolved		TCRBD01,TCRBD02	TCRBD01-01,TCRBD02-01		TCRBJ01-02*01	TCRBJ01	TCRBJ01-02	01				0	7	1	7	2	2	33	50	57	61	63	1	In	VDJ
CGCACACAGCAGGAGGACTCGGCCGTGTATCTCTGTGCCAGCAGCTTAGGGGGGACAGGGTACGCCGGAGAGCTGTTTTTTGGAGAA	CASSLGGTGYAGELFF	1	3.7904775622680704E-6	48	TCRBV07-02*01	TCRBV07	TCRBV07-02	01				TCRBD01-01*01	TCRBD01	TCRBD01-01	01				TCRBJ02-02*01	TCRBJ02	TCRBJ02-02	01				1	2	0	3	9	11	33	49	51	60	69	1	In	VDJ
TCCGCCAGCACCAACCAGACATCTATGTACCTCTGTGCCAGCAGTCCAAACGCGGGGGGGATCTCAGATACACAGTATTTTGGCCCA	CASSPNAGGISDTQYF	1	6.3174626037801165E-6	48	TCRBV28-01*01	TCRBV28	TCRBV28-01	01				TCRBD02-01*01	TCRBD02	TCRBD02-01	01				TCRBJ02-03*01	TCRBJ02	TCRBJ02-03	01				5	6	7	0	12	12	33	45	51	60	72	1	In	VDJ
CAGAAGGAGGACTCCGCCGTGTATCTCTGTGCCAGCAGCTTAGAAGCGGTTCGAGCGGGGGACCTAGATACGCAGTATTTTGGCCCA	CASSLEAVRAGDLDTQYF	1	3.7904775622680704E-6	54	TCRBV07-08*02	TCRBV07	TCRBV07-08	02				TCRBD02-01*01	TCRBD02	TCRBD02-01	01				TCRBJ02-03*01	TCRBJ02	TCRBJ02-03	01				1	10	6	2	4	5	27	43	53	61	65	1	In	VDJ
CTCAGGCTGCTGTCGGCTGCTCCCTCCCAGACATCTGTGTACTTCTGTGCCAGCAGTCGCGACAGGTTTGAAGCTTTCTTTGGACAA	CASSRDRFEAFF	1	2.5269850415120466E-6	36	TCRBV06-05*01	TCRBV06	TCRBV06-05	01				TCRBD01-01*01	TCRBD01	TCRBD01-01	01				TCRBJ01-01*01	TCRBJ01	TCRBJ01-01	01				5	3	2	4	2	7	45	57	60	66	68	1	In	VDJ
GTGAGTGCCTTGGAGCTGGGGGACTCGGCCCTTTATCTTTGCGCCAGCAGTGGAGGACAGAGTAATGAAAAACTGTTTTTTGGCAGT	CASSGGQSNEKLFF	1	2.5269850415120466E-6	42	TCRBV05-01*01	TCRBV05	TCRBV05-01	01				TCRBD01-01*01	TCRBD01	TCRBD01-01	01				TCRBJ01-04*01	TCRBJ01	TCRBJ01-04	01				5	4	1	5	2	4	39	50	54	60	62	1	In	VDJ
AGGCTGGAGTCGGCTGCTCCCTCCCAAACATCTGTGTACTTCTGTGCCAGCATCGGCGGAGGCAATCAGCCCCAGCATTTTGGTGAT	CASIGGGNQPQHF	1	2.5269850415120466E-6	39	TCRBV06-01*01	TCRBV06	TCRBV06-01	01				TCRBD02-01	TCRBD02	TCRBD02-01				01,02	TCRBJ01-05*01	TCRBJ01	TCRBJ01-05	01				7	3	7	5	2	2	42	52	55	59	61	1	In	VDJ
TGTGAGCAACATGAGCCCTGAAGACAGCAGCATATATCTCTGCAGCGTAGGGACAGGGGAACTAATGAAAAACTGTTTTTTGGCAGT		1	2.5269850415120466E-6	41	TCRBV29-01*01	TCRBV29	TCRBV29-01	01				TCRBD01-01*01	TCRBD01	TCRBD01-01	01				TCRBJ01-04*01	TCRBJ01	TCRBJ01-04	01				6	1	0	2	0	1	40	48	49	-1	59	1	Out	VDJ
TGTGAGCAACATGAGCCCTGAAGACAGCAGCATATATCTCTGCAGCGTTGGGGGGTGGGCTGGGGCACTGAAGCTTTCTTTGGACAA		1	2.5269850415120466E-6	41	TCRBV29-01*01	TCRBV29	TCRBV29-01	01						unresolved		TCRBD01,TCRBD02	TCRBD01-01,TCRBD02-01		TCRBJ01-01*01	TCRBJ01	TCRBJ01-01	01				4	0	6	1	10	4	40	-1	50	55	65	1	Out	VDJ
CTGCTGTCGGCTGCTCCCTCCCAGACATCTGTGTACTTCTGTGCCAGCAGCAAAGGACAGAGTAATGAAAAACTGTTTTTTGGCAGT	CASSKGQSNEKLFF	1	2.5269850415120466E-6	42	TCRBV06-05*01	TCRBV06	TCRBV06-05	01				TCRBD01-01*01	TCRBD01	TCRBD01-01	01				TCRBJ01-04*01	TCRBJ01	TCRBJ01-04	01				6	4	1	5	2	4	39	50	54	60	62	1	In	VDJ
TTGGAGTCGGCTGCTCCCTCCCAAACATCTGTGTACTTCTGTGCCAGCAAAGGGTTCCTCTATAATTCACCCCTCCACTTTGGGAAC	CASKGFLYNSPLHF	1	2.5269850415120466E-6	42	TCRBV06	TCRBV06	unresolved			TCRBV06-02,TCRBV06-03				unresolved		TCRBD01,TCRBD02	TCRBD01-01,TCRBD02-01		TCRBJ01-06*01	TCRBJ01	TCRBJ01-06	01				7	1	5	3	5	3	39	49	50	54	59	1	In	VDJ
CTGTCGGCTGCTCCCTCCCAGACATCTGTGTACTTCTGTGCCAGCAGCTTCAGGGGAGAGAGCAATCAGCCCCAGCATTTTGGTGAT	CASSFRGESNQPQHF	1	2.5269850415120466E-6	45	TCRBV06-05*01	TCRBV06	TCRBV06-05	01				TCRBD01-01*01	TCRBD01	TCRBD01-01	01				TCRBJ01-05*01	TCRBJ01	TCRBJ01-05	01				6	3	4	2	4	1	36	47	50	56	60	1	In	VDJ
CCTGGAGTCGCCCAGCCCCAACCAGACCTCTCTGTACTTCTGTGCCAGCAGTTTAGGGGGGCCCACAATGAGCAGTTCTTCGGGCCA		1	2.5269850415120466E-6	41	TCRBV27-01*01	TCRBV27	TCRBV27-01	01						unresolved		TCRBD01,TCRBD02	TCRBD01-01,TCRBD02-01		TCRBJ02-01*01	TCRBJ02	TCRBJ02-01	01				2	1	6	0	2	5	40	55	56	62	64	1	Out	VDJ
GAATGTGAGCACCTTGGAGCTGGGGACTCGGCCCTTTATCTTTGCGCCAGCAGCCCTAGGAACACCGGGGAGCTGTTTTTTGGAGAA	CASSPRNTGELFF	1	2.5269850415120466E-6	39	TCRBV05-01*01	TCRBV05	TCRBV05-01	01				TCRBD02-01	TCRBD02	TCRBD02-01				01,02	TCRBJ02-02*01	TCRBJ02	TCRBJ02-02	01				4	1	4	8	0	1	42	54	55	-1	59	1	In	VDJ
AGGCTGCTGTCGGCTGCTCCCTCCCAGACATCTGTGTACTTCTGTGCCAGCAGCAAGGGCAACGAAAACATTCAGTACTTCGGCGCC	CASSKGNENIQYF	1	2.5269850415120466E-6	39	TCRBV06-05*01	TCRBV06	TCRBV06-05	01						unresolved		TCRBD01,TCRBD02	TCRBD01-01,TCRBD02-01		TCRBJ02-04*01	TCRBJ02	TCRBJ02-04	01				6	2	5	3	5	5	42	53	55	59	64	1	In	VDJ
CTGCTGTCGGCTGCTCCCTCCCAGACATCTGTGTACTTCTGTGCCAGCAGTTAAGGGGGCGAACACCGGGGAGCTGTTTTTGGAGAA	CASS*GGEHRGAVF	1	2.5269850415120466E-6	42	TCRBV06-05*01	TCRBV06	TCRBV06-05	01				TCRBD01-01*01	TCRBD01	TCRBD01-01	01				TCRBJ02-02*01	TCRBJ02	TCRBJ02-02	01				3	0	5	0	16	18	39	-1	53	60	76	1	Stop	VDJ
CTGCTGTCGGCTGCTCCCTCCCAGACATCTGTGTACTTCTGTGCCAGCAGTGAGCGGGGGTCTACAGATACGCAGTATTTTGGCCCA	CASSERGSTDTQYF	1	2.5269850415120466E-6	42	TCRBV06-05*01	TCRBV06	TCRBV06-05	01				TCRBD02-01*01	TCRBD02	TCRBD02-01	01				TCRBJ02-03*01	TCRBJ02	TCRBJ02-03	01				5	1	6	2	3	3	39	51	52	60	63	1	In	VDJ
GGGTTGGAGTCGGCTGCTCCCTCCCAAACATCTGTGTACTTCTGTGCCAGCAGTGGGGGCTTAAACTATGGCTACACCTTCGGTTCG	CASSGGLNYGYTF	1	2.5269850415120466E-6	39	TCRBV06	TCRBV06	unresolved			TCRBV06-02,TCRBV06-03		TCRBD01-01*01	TCRBD01	TCRBD01-01	01				TCRBJ01-02*01	TCRBJ01	TCRBJ01-02	01				5	0	6	0	3	2	42	-1	54	60	63	1	In	VDJ
GAGATCCAGCGCACAGAGCAGCGGGACTCGGCCATGTATCGCTGTGCCAGCAGCATGGGACAGGGAGGTGGCTACACCTTCGGTTCG	CASSMGQGGGYTF	1	2.5269850415120466E-6	39	TCRBV07-06*01	TCRBV07	TCRBV07-06	01				TCRBD01-01*01	TCRBD01	TCRBD01-01	01				TCRBJ01-02*01	TCRBJ01	TCRBJ01-02	01				5	2	0	3	3	7	42	54	56	65	68	1	In	VDJ
GGCTGGAGTTGGCTGCTCCCTCCCAGACATCTGTGTACTTCTGTGCCAGCAGTTAGGGACAATAATGAAAAACTGTTTTTTGGCAGT		1	7.580955124536141E-6	40	TCRBV06-06	TCRBV06	TCRBV06-06				01,02	TCRBD01-01*01	TCRBD01	TCRBD01-01	01				TCRBJ01-04*01	TCRBJ01	TCRBJ01-04	01				3	0	0	6	1	4	41	-1	55	61	62	1	Out	VDJ
CCTGCAGCCAGAAGACTCGGCCCTGTATCTCTGTGCCAGCAGCCTTGGGACTAGCGGGGGGCAGAGGAGACCCAGTACTTCGGGCCA		1	2.5269850415120466E-6	50	TCRBV04-02*01	TCRBV04	TCRBV04-02	01				TCRBD02-01*01	TCRBD02	TCRBD02-01	01				TCRBJ02-05*01	TCRBJ02	TCRBJ02-05	01				4	2	0	1	5	5	31	44	46	61	66	1	Out	VDJ
CCTGAGTTCTAAGAAGCTCCTTCTCAGTGACTCTGGCTTCTATCTCTGTGCCTGGAGTACGTTGCGGGAAAAACTGTTTTTGGCAGT		1	2.5269850415120466E-6	35	TCRBV30-01*01	TCRBV30	TCRBV30-01	01				TCRBD02-01*02	TCRBD02	TCRBD02-01	02				TCRBJ01-04*01	TCRBJ01	TCRBJ01-04	01				2	5	7	3	7	18	46	58	63	69	76	1	Out	VDJ
AGGCTGCTGTCGGCTGCTCCCTCCCAGACATCTGTGTACTTCTGTGCCAGCAGTTACCTCGGGGGATCACCCCTCCACTTTGGGAAC	CASSYLGGSPLHF	1	2.5269850415120466E-6	39	TCRBV06-05*01	TCRBV06	TCRBV06-05	01				TCRBD02-01*01	TCRBD02	TCRBD02-01	01				TCRBJ01-06*01	TCRBJ01	TCRBJ01-06	01				2	2	8	2	1	10	42	57	59	65	66	1	In	VDJ
CTCAGGCTGGAGTCGGCTGCTCCCTCCCAAACATCTGTGTACTTCTGTGCCAGCAGCCACCGCTCCTACGAGCAGTACTTCGGGCCG	CASSHRSYEQYF	1	2.5269850415120466E-6	36	TCRBV06-01*01	TCRBV06	TCRBV06-01	01						unresolved		TCRBD01,TCRBD02	TCRBD01-01,TCRBD02-01		TCRBJ02-07*01	TCRBJ02	TCRBJ02-07	01				6	2	3	7	2	0	45	56	58	60	62	1	In	VDJ
TTCCCGCTCAGGCTGCTGTCGGCTGCTCCCTCCCAGACATCTGTGTACTTCTGTGCCAGCAGTGGAAACACCATATATTTTGGAGAG	CASSGNTIYF	1	3.7904775622680704E-6	30	TCRBV06-05*01	TCRBV06	TCRBV06-05	01						unresolved					TCRBJ01-03*01	TCRBJ01	TCRBJ01-03	01				6	0	0	0	0	3	51	-1	-1	-1	62	1	In	VJ
AGGCTGGAGTCGGCTGCTCCCTCCCAGACATCTGTGTACTTCTGTGCCAGCGGTCGCACAGGGGGGGGCGAGCAGTACTTCGGGCCG	CASGRTGGGEQYF	1	2.5269850415120466E-6	39	TCRBV06-01*01	TCRBV06	TCRBV06-01	01				TCRBD01-01*01	TCRBD01	TCRBD01-01	01				TCRBJ02-07*01	TCRBJ02	TCRBJ02-07	01				8	6	3	1	3	6	42	51	57	65	68	1	In	VDJ
AGGCTGCTGTCGGCTGCTCCCTCCCAGACATCTGTGTACTTCTGTGCCAGCAGTGGGGGCTTAAACTATGGCTACACCTTCGGTTCG	CASSGGLNYGYTF	1	2.5269850415120466E-6	39	TCRBV06-05*01	TCRBV06	TCRBV06-05	01				TCRBD01-01*01	TCRBD01	TCRBD01-01	01				TCRBJ01-02*01	TCRBJ01	TCRBJ01-02	01				5	0	6	0	3	2	42	-1	54	60	63	1	In	VDJ
CCAGCGCACAGAGCAAGGGCGACTCGGCTGTGTATCTCTGTGTCAGAAGCCGCGACAGGGACTAATGAAAAACTGTTTTTTGGCAGT		1	1.7688895290584328E-5	43	TCRBV07-05*02	TCRBV07	TCRBV07-05	02				TCRBD01-01*01	TCRBD01	TCRBD01-01	01				TCRBJ01-04*01	TCRBJ01	TCRBJ01-04	01				5	3	2	3	0	2	38	50	53	-1	60	1	Out	VDJ
GCGCACAGAGCAGGGGGACTCAGCTGCGTATCTCTGTGCCAGCAGCTTAAAGTATAGCGGAACTACAATGAGCAGTTCTTCGGGCCA		1	5.053970083024093E-6	47	TCRBV07-04*01	TCRBV07	TCRBV07-04	01				TCRBD02-01	TCRBD02	TCRBD02-01				01,02	TCRBJ02-01*01	TCRBJ02	TCRBJ02-01	01				2	5	5	5	2	3	34	49	54	60	62	1	Out	VDJ
CTGCTGTCGGCTGCTCCCTCCCAGACATCTGTGTACTTCTGTGCCAGCAGCAGGGGGGATACCAATCAGCCCCAGCATTTTGGTGAT	CASSRGDTNQPQHF	1	2.5269850415120466E-6	42	TCRBV06-05*01	TCRBV06	TCRBV06-05	01				TCRBD01-01*01	TCRBD01	TCRBD01-01	01				TCRBJ01-05*01	TCRBJ01	TCRBJ01-05	01				6	0	4	1	5	3	39	-1	50	57	62	1	In	VDJ
CTGCTGTCGGCTGCTCCCTCCCAGACATCTGTGTACTTCTGTGCCAGCAGTCCCCTAGGTACGGCATCACCCCTCCACTTTGGGAAC	CASSPLGTASPLHF	1	2.5269850415120466E-6	42	TCRBV06-05*01	TCRBV06	TCRBV06-05	01				TCRBD02-01	TCRBD02	TCRBD02-01				01,02	TCRBJ01-06*01	TCRBJ01	TCRBJ01-06	01				5	3	4	8	8	10	39	51	54	58	66	1	In	VDJ
CTCACTGTGACATCGGCCCAAAAGAACCCGACAGCTTTCTGTCTCTGTGCCAGTAGCTTCCGGGACAGTGAAGCTTTCTTTGGACAA	CASSFRDSEAFF	1	6.3174626037801165E-6	36	TCRBV19-01	TCRBV19	TCRBV19-01				01,02	TCRBD01-01*01	TCRBD01	TCRBD01-01	01				TCRBJ01-01*01	TCRBJ01	TCRBJ01-01	01				6	5	0	5	0	7	45	56	61	-1	68	1	In	VDJ
CTGCTCCCTCCCAAACATCTGTGTACTTCTGTGCCAGCAGTTACCTAGGGGGGGGGAGCCTACCAAGAGACCCAGTACTTCGGGCCA		1	2.5269850415120466E-6	52	TCRBV06	TCRBV06	unresolved			TCRBV06-02,TCRBV06-03		TCRBD02-01*01	TCRBD02	TCRBD02-01	01				TCRBJ02-05*01	TCRBJ02	TCRBJ02-05	01				2	3	9	0	7	0	29	44	47	54	61	1	Out	VDJ
AGGCTGCTGTCGGCTGCTCCCTCCCAGACATCTGTGTACTTCTGTGCCTCGCGGCGGGGGGTCGGAGAAAAACTGTTTTTTGGCAGT	CASRRGVGEKLFF	1	2.5269850415120466E-6	39	TCRBV06-05*01	TCRBV06	TCRBV06-05	01				TCRBD02-01*01	TCRBD02	TCRBD02-01	01				TCRBJ01-04*01	TCRBJ01	TCRBJ01-04	01				11	5	7	1	5	8	42	48	53	61	66	1	In	VDJ
CTGTCGGCTGCTCCCTCCCAGACATCTGTGTACTTCTGTGCCAGCAGAGATAGCGGGGGAGGGACCGGGGAGCTGTTTTTTGGAGAA	CASRDSGGGTGELFF	1	2.5269850415120466E-6	45	TCRBV06-05*01	TCRBV06	TCRBV06-05	01				TCRBD02-01*01	TCRBD02	TCRBD02-01	01				TCRBJ02-02*01	TCRBJ02	TCRBJ02-02	01				6	3	5	2	4	5	36	47	50	59	63	1	In	VDJ
ACGCCTTGTTGCTGGGGGACTCGGCCCTGTATCTCTGTGCCAGCAGCTTGGATGCGGGGGGGGGCCTATGGCTACACCTTCGGTTCG		1	7.580955124536141E-6	46	TCRBV05-05*01	TCRBV05	TCRBV05-05	01				TCRBD02-01*01	TCRBD02	TCRBD02-01	01				TCRBJ01-02*01	TCRBJ01	TCRBJ01-02	01				0	2	7	0	3	4	35	51	53	62	65	1	Out	VDJ
CAGTGCCCATCCTGAAGACAGCAGCTTCTACATCTGCAGTGCTAGAGATCCGGGCGGGGGGCGCAGAATGAGCAGTTCTTCGGGCCA		1	2.5269850415120466E-6	47	TCRBV20	TCRBV20	unresolved			TCRBV20-01,TCRBV20-or09_02		TCRBD02-01*01	TCRBD02	TCRBD02-01	01				TCRBJ02-01*01	TCRBJ02	TCRBJ02-01	01				0	5	7	1	5	7	34	48	53	61	66	1	Out	VDJ
GAGTTCTAAGGAGCTCCTTCTCAGTGACTCTGGCTTCTATCTCTGTGCCTGGGAGGGACGGGTGAACACTGAAGCTTCTTTGGACAA		1	2.5269850415120466E-6	38	TCRBV30-01*01	TCRBV30	TCRBV30-01	01						unresolved		TCRBD01,TCRBD02	TCRBD01-01,TCRBD02-01		TCRBJ01-01*01	TCRBJ01	TCRBJ01-01	01				5	2	0	7	16	14	43	52	54	59	75	1	Out	VDJ
GCTGGAGTCGGCTGCTCCCTCCCAGACATCTGTGTACTTCTGTGCCAAGCCCTCGGCTATAGCAATCAGCCCCAGCATTTTGGTGAT		1	2.5269850415120466E-6	41	TCRBV06-01*01	TCRBV06	TCRBV06-01	01						unresolved		TCRBD01,TCRBD02	TCRBD01-01,TCRBD02-01		TCRBJ01-05*01	TCRBJ01	TCRBJ01-05	01				10	7	9	0	2	0	40	47	54	57	59	1	Out	VDJ
AGGCTGGAGTCGGCTGCTCCCTCCCAGACATCTGTGTACTTCTGTGCCAGCAGCCTGGACAGGGGCACTGAAGCTTTCTTTGGACAA	CASSLDRGTEAFF	1	2.5269850415120466E-6	39	TCRBV06-01*01	TCRBV06	TCRBV06-01	01				TCRBD01-01*01	TCRBD01	TCRBD01-01	01				TCRBJ01-01*01	TCRBJ01	TCRBJ01-01	01				6	3	1	2	0	4	42	53	56	-1	65	1	In	VDJ
GCAGCCAGAAGACTCAGCCCTGTATCTCTGCGCCAGCAGCCAAGTGGAGTCGTCTAGCGGGGGGCAGAGACCCAGTACTTCGGGCCA		1	2.5269850415120466E-6	53	TCRBV04-01*01	TCRBV04	TCRBV04-01	01				TCRBD02-01*01	TCRBD02	TCRBD02-01	01				TCRBJ02-05*01	TCRBJ02	TCRBJ02-05	01				1	9	4	1	1	4	28	44	53	64	65	1	Out	VDJ
CTGTCGGCTGCTCCCTCCCAGACATCTGTGTACTTCTGTGCCAGCAGTGAAGTGAAGGGCCCGGGGCATGGCTACACCTTCGGTTCG	CASSEVKGPGHGYTF	1	2.5269850415120466E-6	45	TCRBV06-01*01	TCRBV06	TCRBV06-01	01						unresolved		TCRBD01,TCRBD02	TCRBD01-01,TCRBD02-01		TCRBJ01-02*01	TCRBJ01	TCRBJ01-02	01				1	10	7	0	0	6	36	52	62	-1	67	1	In	VDJ
GAGTCGGCTGCTCCCTCCCAGACATCTGTGTACTTCTGTGCCAGCAGTGAATTCCAGGTGGGCACAGATACGCAGTATTTTGGCCCA	CASSEFQVGTDTQYF	1	2.5269850415120466E-6	45	TCRBV06-01*01	TCRBV06	TCRBV06-01	01				TCRBD01-01*01	TCRBD01	TCRBD01-01	01				TCRBJ02-03*01	TCRBJ02	TCRBJ02-03	01				2	3	4	4	3	1	36	51	54	58	61	1	In	VDJ
CTACACGCCCTGCAGCCAGAAGACTCAGCCCTGTATCTCTGTGCCAGCAGCCCCGGGACACACAATCAGCCCCAGCATTTTGGTGAT	CASSPGTHNQPQHF	1	2.5269850415120466E-6	42	TCRBV04-01*01	TCRBV04	TCRBV04-01	01				TCRBD01-01*01	TCRBD01	TCRBD01-01	01				TCRBJ01-05*01	TCRBJ01	TCRBJ01-05	01				4	2	0	6	2	3	39	52	54	60	62	1	In	VDJ
AGTGCCTTGGAGCTGGGGGACTCGGCCCTTTATCTTTGCGCCAGCAGCTTGGGGACAACCTCTGGAGAAAAACTGTTTTTTGGCAGT	CASSLGTTSGEKLFF	1	2.5269850415120466E-6	45	TCRBV05-01*01	TCRBV05	TCRBV05-01	01				TCRBD01-01*01	TCRBD01	TCRBD01-01	01				TCRBJ01-04*01	TCRBJ01	TCRBJ01-04	01				0	0	1	6	9	8	36	-1	52	57	66	1	In	VDJ
ACCTACACGCCCTGCAGCCAGAAGACTCAGCCCTGTATCTCTGCGCCAGAAGACCGACAGGGAACCTGCGAGCAGTACTTCGGGCCG		1	2.5269850415120466E-6	40	TCRBV04-01*01	TCRBV04	TCRBV04-01	01				TCRBD01-01*01	TCRBD01	TCRBD01-01	01				TCRBJ02-07*01	TCRBJ02	TCRBJ02-07	01				9	6	2	3	6	6	41	49	55	62	68	1	Out	VDJ
AGTGACCAGTGCCCATCCTGAAGACAGCAGCTTCTACATCTGCAGTGCTAGGCGGGGGGAATCAGAAATGAGCAGTTCTTCGGGCCA		1	2.5269850415120466E-6	41	TCRBV20	TCRBV20	unresolved			TCRBV20-01,TCRBV20-or09_02		TCRBD02-01*01	TCRBD02	TCRBD02-01	01				TCRBJ02-01*01	TCRBJ02	TCRBJ02-01	01				3	0	7	1	7	7	40	-1	51	59	66	1	Out	VDJ
CCTACACACCCTGCAGCCAGAAGACTCGGCCCTGTATCTCTGTGCCAGCAGCCACGGGGGGTAGGGACTGAAGCTTTCTTTGGACAA		1	2.5269850415120466E-6	41	TCRBV04-02*01	TCRBV04	TCRBV04-02	01				TCRBD02-01*01	TCRBD02	TCRBD02-01	01				TCRBJ01-01*01	TCRBJ01	TCRBJ01-01	01				3	0	8	1	5	5	40	-1	54	61	66	1	Out	VDJ
GAGTCGGCTGCTCCCTCCCAGACATCTGTGTACTTCTGTGCCAGCAGTTACTCTCGGACGTACGATTACGAGCAGTACTTCGGGCCG	CASSYSRTYDYEQYF	1	2.5269850415120466E-6	45	TCRBV06-05*01	TCRBV06	TCRBV06-05	01						unresolved		TCRBD01,TCRBD02	TCRBD01-01,TCRBD02-01		TCRBJ02-07*01	TCRBJ02	TCRBJ02-07	01				0	2	1	7	7	4	36	53	55	59	66	1	In	VDJ
GAGCAACATGAGCCCTGAAGACAGCAGCATATATCTCTGCAGCGTAAGGTCAGGGGCGGAGGCAATCAGCCCCAGCATTTTGGTGAT		1	2.5269850415120466E-6	44	TCRBV29-01*01	TCRBV29	TCRBV29-01	01				TCRBD01-01*01	TCRBD01	TCRBD01-01	01				TCRBJ01-05*01	TCRBJ01	TCRBJ01-05	01				6	5	4	2	5	2	37	45	50	56	61	1	Out	VDJ
TTCCCGCTCAGGCTGCTGTCGGCTGCTCCCTCCCAGACATCTGTGTACTTCTGTGCCAGCAGGACGACTGAAGCTTTCTTTGGACAA	CASRTTEAFF	1	2.5269850415120466E-6	30	TCRBV06-05*01	TCRBV06	TCRBV06-05	01						unresolved		TCRBD01,TCRBD02	TCRBD01-01,TCRBD02-01		TCRBJ01-01*01	TCRBJ01	TCRBJ01-01	01				6	0	2	7	1	5	51	-1	62	65	66	1	In	VDJ
GAGTCCACCAGCACCAACCAGACATCTATGTACCTCTGTGCCAGCAGTTTAAACCCTACCCCCACAGATACGCAGTATTTTGGCCCA	CASSLNPTPTDTQYF	1	6.3174626037801165E-6	45	TCRBV28-01*01	TCRBV28	TCRBV28-01	01				TCRBD02-01	TCRBD02	TCRBD02-01				01,02	TCRBJ02-03*01	TCRBJ02	TCRBJ02-03	01				2	4	4	9	4	2	36	51	55	58	62	1	In	VDJ
TGTGAACGCCTTGTTGCTGGGGGACTCGGCCCTCTATCTCTGTGCCAGCAGCTCTAGGGACCTGCGGGAAAAACTGTTTTTGGCAGT		1	2.5269850415120466E-6	41	TCRBV05-06*01	TCRBV05	TCRBV05-06	01				TCRBD02-01*02	TCRBD02	TCRBD02-01	02				TCRBJ01-04*01	TCRBJ01	TCRBJ01-04	01				3	10	7	3	7	18	40	53	63	69	76	1	Out	VDJ
CAGGCTGGAGTCGGCTGCTCCCTCCCAGACATCTGTGTACTTCTGTGCCAGCAGTGGGGCTTAAACTATGGCTACACCTTCGGTTCG		1	2.5269850415120466E-6	38	TCRBV06-01*01	TCRBV06	TCRBV06-01	01				TCRBD01-01*01	TCRBD01	TCRBD01-01	01				TCRBJ01-02*01	TCRBJ01	TCRBJ01-02	01				4	0	8	0	3	2	43	-1	56	60	63	1	Out	VDJ
AACATGAGCCCTGAAGACAGCAGCATATATCTCTGCAGCGTTGCAGGGGGCGATAGCTCTGGGGCCAACGTCCTGACTTTCGGGGCC	CSVAGGDSSGANVLTF	1	2.5269850415120466E-6	48	TCRBV29-01*01	TCRBV29	TCRBV29-01	01				TCRBD01-01*01	TCRBD01	TCRBD01-01	01				TCRBJ02-06*01	TCRBJ02	TCRBJ02-06	01				4	0	4	0	5	0	33	-1	43	51	56	1	In	VDJ
CTCCCTCCCAGACATCTGTGTACTTCTGTGCCATCAGTGAGTCCGGGCTCAGACGGATGGTGGGACACTGAAGCTTTCTTTGGACAA		1	8.844447645292164E-6	55	TCRBV10-03*01	TCRBV10	TCRBV10-03	01						unresolved		TCRBD01,TCRBD02	TCRBD01-01,TCRBD02-01		TCRBJ01-01*01	TCRBJ01	TCRBJ01-01	01				0	1	8	0	16	3	26	43	44	48	64	1	Out	VDJ
CTGCTGTCGGCTGCTCCCTCCCAGACATCTGTGTACTTCTGTGCCAGCAGGGGTCGGTCATGGGTAGGGGAGCAGTACTTCGGGCCG	CASRGRSWVGEQYF	1	2.5269850415120466E-6	42	TCRBV06-05*01	TCRBV06	TCRBV06-05	01						unresolved		TCRBD01,TCRBD02	TCRBD01-01,TCRBD02-01		TCRBJ02-07*01	TCRBJ02	TCRBJ02-07	01				6	15	5	3	0	7	39	50	65	-1	69	1	In	VDJ
CTGATTCTGGAGTCCGCCAGCACCAACCAGACATCTATGTACCTCTGTGCCAGCAGTATTTATAAAGATACGCAGTATTTTGGCCCA	CASSIYKDTQYF	1	6.3174626037801165E-6	36	TCRBV28-01*01	TCRBV28	TCRBV28-01	01				TCRBD02-01	TCRBD02	TCRBD02-01				01,02	TCRBJ02-03*01	TCRBJ02	TCRBJ02-03	01				5	3	5	9	3	5	45	57	60	62	65	1	In	VDJ
CTGAGGATCCAGCAGGTAGTGCGAGGAGATTCGGCAGCTTATTTCTGTGCCAGCTCACCAAGGCCTGTCGGACAGTTCTTCGGGCCA	CASSPRPVGQFF	1	5.053970083024093E-6	36	TCRBV18-01*01	TCRBV18	TCRBV18-01	01						unresolved		TCRBD01,TCRBD02	TCRBD01-01,TCRBD02-01		TCRBJ02-01*01	TCRBJ02	TCRBJ02-01	01				2	9	1	8	0	13	45	60	69	-1	72	1	In	VDJ
CTCAGGCTGCTGTCGGCTGCTCCCTCCCAGACATCTGTGTACTTCTGTGCCAGCAGTTACTTCGGCCGTGACTGGCATTTTGGTGAT	CASSYFGRDWHF	1	2.5269850415120466E-6	36	TCRBV06-05*01	TCRBV06	TCRBV06-05	01				TCRBD02-01	TCRBD02	TCRBD02-01				01,02	TCRBJ01-05*01	TCRBJ01	TCRBJ01-05	01				1	8	2	10	1	15	45	61	69	73	74	1	In	VDJ
CGCACACAGCAGGAGGACTCGGCCGTGTATCTCTGTGCCAGCAGCTTTGGTGGGGCCGTAGCCAAAAACATTCAGTACTTCGGCGCC	CASSFGGAVAKNIQYF	1	3.7904775622680704E-6	48	TCRBV07-02*01	TCRBV07	TCRBV07-02	01				TCRBD01-01*01	TCRBD01	TCRBD01-01	01				TCRBJ02-04*01	TCRBJ02	TCRBJ02-04	01				3	4	7	0	3	0	33	47	51	56	59	1	In	VDJ
CCGCTCAGGCTGCTGTCGGCTGCTCCCTCCCAGACATCTGTGTACTTCTGTGCCAGCAGTGATGGGGTTGGCTACACCTTCGGTTCG	CASSDGVGYTF	1	2.5269850415120466E-6	33	TCRBV06-05*01	TCRBV06	TCRBV06-05	01						unresolved		TCRBD01,TCRBD02	TCRBD01-01,TCRBD02-01		TCRBJ01-02*01	TCRBJ01	TCRBJ01-02	01				5	3	6	2	1	7	48	60	63	67	68	1	In	VDJ
AGCACCAACCAGACATCTATGTACCTCTGTGCCAGCAGAGGGACAGTATCCCGAACGAGCTCCTACAATGAGCAGTTCTTCGGGCCA	CASRGTVSRTSSYNEQFF	1	8.844447645292164E-6	54	TCRBV28-01*01	TCRBV28	TCRBV28-01	01				TCRBD01-01*01	TCRBD01	TCRBD01-01	01				TCRBJ02-01*01	TCRBJ02	TCRBJ02-01	01				6	1	0	5	13	0	27	38	39	46	59	1	In	VDJ
TACTCTGAAGGTGCAGCCTGCAGAACTGGAGGATTCTGGAGTTTATTTCTGTGCCAGCAGCCAAGATTGAACCACACCTTCGGTTCG		1	1.0107940166048186E-5	32	TCRBV14-01*01	TCRBV14	TCRBV14-01	01						unresolved		TCRBD01,TCRBD02	TCRBD01-01,TCRBD02-01		TCRBJ01-02*01	TCRBJ01	TCRBJ01-02	01				0	2	2	8	3	12	49	66	68	70	73	1	Out	VDJ
TCCCTGGAGCTTGGTGACTCTGCTGTGTATTTCTGTGCCAGCAGCCGAAGATCAGGGGGGACTAATGAAAAACTGTTTTTTGGCAGT	CASSRRSGGTNEKLFF	1	2.5269850415120466E-6	48	TCRBV03	TCRBV03	unresolved			TCRBV03-01,TCRBV03-02		TCRBD01-01*01	TCRBD01	TCRBD01-01	01				TCRBJ01-04*01	TCRBJ01	TCRBJ01-04	01				4	6	4	1	1	2	33	46	52	59	60	1	In	VDJ
CTCAGGCTGCTGTCGGCTGCTCCCTCCCAGACATCTGTGTACTTCTGTGCCAGCAGTCCGGGGGAAGAGACCCAGTACTTCGGGCCA	CASSPGEETQYF	1	2.5269850415120466E-6	36	TCRBV06-05*01	TCRBV06	TCRBV06-05	01				TCRBD02-01*01	TCRBD02	TCRBD02-01	01				TCRBJ02-05*01	TCRBJ02	TCRBJ02-05	01				5	1	8	2	0	3	45	57	58	-1	64	1	In	VDJ
CTGCTGTCGGCTGCTCCCTCCCAGACATCTGTGTACTTCTGTGCCAGCAGTGATACGGGAGGCCGCTATGGCTACACCTTCGGTTCG	CASSDTGGRYGYTF	1	2.5269850415120466E-6	42	TCRBV06-05*01	TCRBV06	TCRBV06-05	01				TCRBD02-01*02	TCRBD02	TCRBD02-01	02				TCRBJ01-02*01	TCRBJ01	TCRBJ01-02	01				5	4	8	1	3	4	39	51	55	62	65	1	In	VDJ
GAGTTGGCTGCTCCCTCCCAGACATCTGTGTACTTCTGTGCCAGCACCCCCGACAGGGGGAACGGCAATGAGCAGTTCTTCGGGCCA	CASTPDRGNGNEQFF	1	5.053970083024093E-6	45	TCRBV06-06	TCRBV06	TCRBV06-06				01,02	TCRBD01-01*01	TCRBD01	TCRBD01-01	01				TCRBJ02-01*01	TCRBJ02	TCRBJ02-01	01				7	5	2	1	5	6	36	46	51	60	65	1	In	VDJ
CCTACACGCCCTGCAGCCAGAAGACTCAGCCCTGTATCTCTGCGCCAGCAGCCCCCCCCCGGCAGGGACGAGCAGTACTTCGGGCCG		1	2.5269850415120466E-6	41	TCRBV04-01*01	TCRBV04	TCRBV04-01	01				TCRBD01-01*01	TCRBD01	TCRBD01-01	01				TCRBJ02-07*01	TCRBJ02	TCRBJ02-07	01				4	9	4	3	0	5	40	53	62	-1	67	1	Out	VDJ
GCGCACAGAGCAGGGGGACTCGGCCATGTATCTCTGTGCCAGCAGCCCCGGGGGCTTTTTAGCAATCAGCCCCAGCATTTTGGTGAT		1	5.053970083024093E-6	47	TCRBV07-09	TCRBV07	TCRBV07-09				01,03			unresolved		TCRBD01,TCRBD02	TCRBD01-01,TCRBD02-01		TCRBJ01-05*01	TCRBJ01	TCRBJ01-05	01				5	3	6	0	4	0	34	46	49	55	59	1	Out	VDJ
ACACACCCTGCAGCCAGAAGACTCGGCCCTGTATCTCTGTGCCAGCAGCCAAGAGCGGGGGGCCCAGATACGCAGTATTTTGGCCCA		1	2.5269850415120466E-6	44	TCRBV04-02*01	TCRBV04	TCRBV04-02	01				TCRBD02-01*01	TCRBD02	TCRBD02-01	01				TCRBJ02-03*01	TCRBJ02	TCRBJ02-03	01				0	0	7	1	2	4	37	-1	54	62	64	1	Out	VDJ
GAGTTGGCTGCTCCCTCCCAGACATCTGTGTACTTCTGTGCCAGCAGGCCCCGATTGGGATCTGGAAACACCATATATTTTGGAGAG	CASRPRLGSGNTIYF	1	1.0107940166048186E-5	45	TCRBV06-06	TCRBV06	TCRBV06-06				01,02			unresolved		TCRBD01,TCRBD02	TCRBD01-01,TCRBD02-01		TCRBJ01-03*01	TCRBJ01	TCRBJ01-03	01				6	9	0	8	0	1	36	47	56	-1	60	1	In	VDJ
AGGCTGGAGTCGGCTGCTCCCTCCCAGACATCTGTGTACTTCTGTGCCAGCAGTTTTCTAGGCACAGATACGCAGTATTTTGGCCCA	CASSFLGTDTQYF	1	2.5269850415120466E-6	39	TCRBV06-01*01	TCRBV06	TCRBV06-01	01				TCRBD02-01	TCRBD02	TCRBD02-01				01,02	TCRBJ02-03*01	TCRBJ02	TCRBJ02-03	01				5	3	4	8	0	1	42	54	57	-1	61	1	In	VDJ
TCCCTGGAGCTTGGTGACTCTGCTGTGTATTTCTGTGCCAGCAGCCCCCGCAGGGGGGCCTCTGGAACCACCATATATTTTGGAGAG	CASSPRRGASGTTIYF	1	2.5269850415120466E-6	48	TCRBV03	TCRBV03	unresolved			TCRBV03-01,TCRBV03-02		TCRBD01-01*01	TCRBD01	TCRBD01-01	01				TCRBJ01-03*01	TCRBJ01	TCRBJ01-03	01				4	4	4	1	11	9	33	46	50	57	68	1	In	VDJ
CTGCTGTCGGCTGCTCCCTCCCAGACATCTGTGTACTTCTGTGCCACCCTCGACAGGGTTCAAGGTGCGGGCTACACCTTCGGTTCG	CATLDRVQGAGYTF	1	2.5269850415120466E-6	42	TCRBV06-05*01	TCRBV06	TCRBV06-05	01				TCRBD01-01*01	TCRBD01	TCRBD01-01	01				TCRBJ01-02*01	TCRBJ01	TCRBJ01-02	01				10	5	2	3	11	8	39	46	51	58	69	1	In	VDJ
TGAAGATCCGGTCCACAAAGCTGGAGGACTCAGCCATGTACTTCTGTGCCAGCAGGACTAGGGGGGGCACCCCTCCACTTTGGGAAC		1	2.5269850415120466E-6	37	TCRBV02-01*01	TCRBV02	TCRBV02-01	01				TCRBD02-01*01	TCRBD02	TCRBD02-01	01				TCRBJ01-06*01	TCRBJ01	TCRBJ01-06	01				6	5	9	0	0	11	44	55	60	-1	67	1	Out	VDJ
GACATCTATGTACCTCTGTGCCAGCAGTTTATAAAGTTCAGGGGAGGCTAGGAAGGCCCGAGCACAGATACGCAGTATTTTGGCCCA		1	6.3174626037801165E-6	65	TCRBV28-01*01	TCRBV28	TCRBV28-01	01						unresolved		TCRBD01,TCRBD02	TCRBD01-01,TCRBD02-01		TCRBJ02-03*01	TCRBJ02	TCRBJ02-03	01				1	6	4	2	16	0	16	32	38	44	60	1	Out	VDJ
CAATTCCCTGGAGCTTGGTGACTCTGCTGTGTATTTCTGTGCCAGCAGCCAAGAGTCGGTTTTAGGGGGGAGCAGTTCTTCGGGCCA		1	2.5269850415120466E-6	44	TCRBV03	TCRBV03	unresolved			TCRBV03-01,TCRBV03-02		TCRBD01-01*01	TCRBD01	TCRBD01-01	01				TCRBJ02-01*01	TCRBJ02	TCRBJ02-01	01				0	9	5	1	0	10	37	54	63	-1	69	1	Out	VDJ
GAGTTCTAAGAAGCTCCTTCTCAGTGACTCTGGCTTCTATCTCTGTGCCTGGGAGGGACGGGTGAACACTGAAGCTTTCTTGGACAA		1	2.5269850415120466E-6	38	TCRBV30-01*01	TCRBV30	TCRBV30-01	01						unresolved		TCRBD01,TCRBD02	TCRBD01-01,TCRBD02-01		TCRBJ01-01*01	TCRBJ01	TCRBJ01-01	01				5	2	0	7	20	18	43	52	54	59	79	1	Out	VDJ
GAGTCGGCTGCTCCCTCCCAGACATCTGTGTACTTCTGTGCCAGCAGTTACCGAGGACAGGGGATCTATGGCTACACCTTCGGTTCG	CASSYRGQGIYGYTF	1	2.5269850415120466E-6	45	TCRBV06-05*01	TCRBV06	TCRBV06-05	01				TCRBD01-01*01	TCRBD01	TCRBD01-01	01				TCRBJ01-02*01	TCRBJ01	TCRBJ01-02	01				2	3	1	2	2	4	36	51	54	63	65	1	In	VDJ
CTGCTGTCGGCTGCTCCCTCCCAGACATCTGTGTACTTCTGTGCCAGCACTGTCGGCGATGGGTATCAGCCCCAGCATTTTGGTGAT	CASTVGDGYQPQHF	1	2.5269850415120466E-6	42	TCRBV06-05*01	TCRBV06	TCRBV06-05	01						unresolved		TCRBD01,TCRBD02	TCRBD01-01,TCRBD02-01		TCRBJ01-05*01	TCRBJ01	TCRBJ01-05	01				7	11	0	9	1	5	39	49	60	63	64	1	In	VDJ
CTGAAGATCCAGCGCACAGAGCAGGGGGACTCGGCCATGTATCTCTGTGCCAGCAGCCCACAAGGAAACACCATATATTTTGGAGAG	CASSPQGNTIYF	1	1.2634925207560233E-5	36	TCRBV07-09	TCRBV07	TCRBV07-09				01,03	TCRBD01-01*01	TCRBD01	TCRBD01-01	01				TCRBJ01-03*01	TCRBJ01	TCRBJ01-03	01				5	2	3	6	1	4	45	57	59	62	63	1	In	VDJ
CCACTCAGGCTGGAGTCGGCTGCTCCCTCCCAGACATCTGTGTACTTCTGTGCCAGCAGGGGAATAAATGGCTACACCTTCGGTTCG	CASRGINGYTF	1	2.5269850415120466E-6	33	TCRBV06-01*01	TCRBV06	TCRBV06-01	01						unresolved		TCRBD01,TCRBD02	TCRBD01-01,TCRBD02-01		TCRBJ01-02*01	TCRBJ01	TCRBJ01-02	01				6	0	0	8	4	6	48	-1	59	63	67	1	In	VDJ
CCGCTCAGGCTGGAGTTGGCTGCTCCCTCCCAGACATCTGTGTACTTCTGTGCCAGCAGGGGAATAAATGGCTACACCTTCGGTTCG	CASRGINGYTF	1	2.5269850415120466E-6	33	TCRBV06-06	TCRBV06	TCRBV06-06				01,02			unresolved		TCRBD01,TCRBD02	TCRBD01-01,TCRBD02-01		TCRBJ01-02*01	TCRBJ01	TCRBJ01-02	01				6	0	0	8	4	6	48	-1	59	63	67	1	In	VDJ
TCGCCCAGCCCCAACCAGACCTCTCTGTACTTCTGTGTCAGCAGTTTATCGGGGGCCCAGAAGGGCGGCGAGCAGTACTTCGGGCCG	CVSSLSGAQKGGEQYF	1	2.5269850415120466E-6	48	TCRBV27-01*01	TCRBV27	TCRBV27-01	01				TCRBD01-01*01	TCRBD01	TCRBD01-01	01				TCRBJ02-07*01	TCRBJ02	TCRBJ02-07	01				0	0	6	0	12	6	33	-1	50	56	68	1	In	VDJ
CACCAGCACCAGCCAGACCTATCTGTACCACTGTGGCAGTGACATACGTAAAGTAACGGTCGACGAAACACCATATATTTTGGAGAG		1	6.3174626037801165E-6	50	TCRBV08-02*01	TCRBV08	TCRBV08-02	01				TCRBD01-01*01	TCRBD01	TCRBD01-01	01				TCRBJ01-03*01	TCRBJ01	TCRBJ01-03	01				6	1	2	6	20	5	31	39	40	44	64	1	Out	VDJ
