## Supplementary material for "T cell receptor sequencing specifies psoriasis as a systemic and atopic dermatitis as a skin-focused, allergen-driven disease": TCRSeq_1_AD2TCLb.tsv (part 1 of 3)

nucleotide	aminoAcid	count (templates/reads)	frequencyCount (%)	cdr3Length	vMaxResolved	vFamilyName	vGeneName	vGeneAllele	vFamilyTies	vGeneNameTies	vGeneAlleleTies	dMaxResolved	dFamilyName	dGeneName	dGeneAllele	dFamilyTies	dGeneNameTies	dGeneAlleleTies	jMaxResolved	jFamilyName	jGeneName	jGeneAllele	jFamilyTies	jGeneNameTies	jGeneAlleleTies	vDeletion	n1Insertion	d5Deletion	d3Deletion	n2Insertion	jDeletion	vIndex	n1Index	dIndex	n2Index	jIndex	estimatedNumberGenomes	sequenceStatus	cloneResolved	vOrphon	dOrphon	jOrphon	vFunction	dFunction	jFunction	fractionNucleated	vAlignLength	vAlignSubstitutionCount	vAlignSubstitutionIndexes	vAlignSubstitutionGeneThreePrimeIndexes	vSeqWithMutations
GAGATGAATGTGAGCACCTTGGAGCTGGGGGACTCGGCCCTTTATCTTTGCGCCAGCAGCGAAGGGCCCCTACGCTTCTTTGGACAA	CASSEGPLRFF	10521	0.13333924769339958	33	TCRBV05-01*01	TCRBV05	TCRBV05-01	01								TCRBD01,TCRBD02	TCRBD01-01,TCRBD02-01		TCRBJ01-01*01	TCRBJ01	TCRBJ01-01	01				4	2	5	3	9	14	48	60	62	66	75	10521	In	VDJ
AGCCCCAACCAGACCTCTCTGTACTTCTGTGCCAGCAGCCCATTATATCGGGACGCCCCAGGCAATCAGCCCCAGCATTTTGGTGAT	CASSPLYRDAPGNQPQHF	8010	0.10151576599411943	54	TCRBV27-01*01	TCRBV27	TCRBV27-01	01								TCRBD01,TCRBD02	TCRBD01-01,TCRBD02-01		TCRBJ01-05*01	TCRBJ01	TCRBJ01-05	01				6	11	0	7	7	2	27	38	49	54	61	8010	In	VDJ
ATCCAGCGCACACAGCAGGAGGACTCGGCCGTGTATCTCTGTGCCAGCAGCTTAGGGGGGACAGTTCGTAAATTATATTTTGGAGAG	CASSLGGTVRKLYF	3453	0.0437620399472777	42	TCRBV07-02*01	TCRBV07	TCRBV07-02	01				TCRBD01-01*01	TCRBD01	TCRBD01-01	01				TCRBJ01-03*01	TCRBJ01	TCRBJ01-03	01				1	2	0	5	9	14	39	55	57	64	73	3453	In	VDJ
TCGGCTGCTCCCTCCCAGACATCTGTGTACTTCTGTGCCAGCAGTTACTCGAGGCAGGGGATCAATCAGCCCCAGCATTTTGGTGAT	CASSYSRQGINQPQHF	1984	0.025144479367332453	48	TCRBV06-05*01	TCRBV06	TCRBV06-05	01				TCRBD01-01*01	TCRBD01	TCRBD01-01	01				TCRBJ01-05*01	TCRBJ01	TCRBJ01-05	01				0	4	4	2	2	3	33	50	54	60	62	1984	In	VDJ
CGCTCAGGCTGGAGTCGGCTGCTCCCTCCCAGACATCTGTGTACTTCTGTGCCAGCAGTGCCCAATCAGCCCCAGCATTTTGGTGAT		2661	0.03372452600628612	34	TCRBV06-01*01	TCRBV06	TCRBV06-01	01											TCRBJ01-05*01	TCRBJ01	TCRBJ01-05	01				4	0	0	0	2	3	47	-1	-1	60	62	2661	Out	VJ
ACCAACCAGACATCTATGTACCTCTGTGCCAGCAGTTTATTTCGGGTAGGGGTGCAGCTTCCCACTTCACCCCTCCACTTTGGGAAC	CASSLFRVGVQLPTSPLHF	4194	0.053153198823887256	57	TCRBV28-01*01	TCRBV28	TCRBV28-01	01				TCRBD01-01*01	TCRBD01	TCRBD01-01	01				TCRBJ01-06*01	TCRBJ01	TCRBJ01-06	01				1	7	5	2	13	9	24	40	47	52	65	4194	In	VDJ
ACCTTGGAGCTGGGGGACTCGGCCCTTTATCTTTGCGCCAGCAGCTTACCATCCAGGGGGGCGGGAGAGACCCAGTACTTCGGGCCA	CASSLPSRGAGETQYF	1397	0.01770505931258238	48	TCRBV05-01*01	TCRBV05	TCRBV05-01	01				TCRBD01-01*01	TCRBD01	TCRBD01-01	01				TCRBJ02-05*01	TCRBJ02	TCRBJ02-05	01				2	6	4	1	5	4	33	47	53	60	65	1397	In	VDJ
CTGGAGCTGGGGGACTCAGCTTTGTATTTCTGTGCCAGCAGCGTAGGGTCGACAGGGGCAACTAATGAAAAACTGTTTTTTGGCAGT	CASSVGSTGATNEKLFF	963	0.012204704450978404	51	TCRBV09-01	TCRBV09	TCRBV09-01				01,02	TCRBD01-01*01	TCRBD01	TCRBD01-01	01				TCRBJ01-04*01	TCRBJ01	TCRBJ01-04	01				0	4	2	2	0	0	30	46	50	-1	58	963	In	VDJ
GAGTCCGCTACCAGCTCCCAGACATCTGTGTACTTCTGTGCCATCAGTGATCCCGGACAGGGGATCCACGAGCAGTACTTCGGGCCG	CAISDPGQGIHEQYF	548	0.006945148534928521	45	TCRBV10-03*01	TCRBV10	TCRBV10-03	01				TCRBD01-01*01	TCRBD01	TCRBD01-01	01				TCRBJ02-07*01	TCRBJ02	TCRBJ02-07	01				3	4	1	2	4	5	36	50	54	63	67	548	In	VDJ
AGTGCCCATCCTGAAGACAGCAGCTTCTACATCTGCAGTGCTAGAAAAGAGACAGGGACCCCCACCGGGGAGCTGTTTTTTGGAGAA	CSARKETGTPTGELFF	581	0.007363378282469837	48	TCRBV20	TCRBV20				TCRBV20-01,TCRBV20-or09_02		TCRBD01-01*01	TCRBD01	TCRBD01-01	01				TCRBJ02-02*01	TCRBJ02	TCRBJ02-02	01				2	5	2	3	5	4	33	45	50	57	62	581	In	VDJ
TGTCGGCTGCTCCCTCCCAGACATCTGTGTACTTGTGTGCCAGCAGTTATAGCAGGGGGCCACGGGGAGACCCAGTACTTCGGGCCA		694	0.00879549832708101	46	TCRBV06-08*01	TCRBV06	TCRBV06-08	01				TCRBD01-01*01	TCRBD01	TCRBD01-01	01				TCRBJ02-05*01	TCRBJ02	TCRBJ02-05	01				3	3	4	0	6	5	35	49	52	60	66	694	Out	VDJ
ACAGTGACCAGTGCCCATCCTGAAGACAGCAGCTTCTACATCTGCAGTGTGAAGGGCCCGGGCAATCAGCCCCAGCATTTTGGTGAT	CSVKGPGNQPQHF	459	0.0058171955794383045	39	TCRBV20	TCRBV20				TCRBV20-01,TCRBV20-or09_02						TCRBD01,TCRBD02	TCRBD01-01,TCRBD02-01		TCRBJ01-05*01	TCRBJ01	TCRBJ01-05	01				7	3	5	3	5	2	42	49	52	56	61	459	In	VDJ
CTGTCGGCTGCTCCCTCCCAGACATCTGTGTACTTCTGTGCCAGCAGACCCATACAGGGTTCTGGAAACACCATATATTTTGGAGAG	CASRPIQGSGNTIYF	624	0.007908344317144884	45	TCRBV06-05*01	TCRBV06	TCRBV06-05	01				TCRBD01-01*01	TCRBD01	TCRBD01-01	01				TCRBJ01-03*01	TCRBJ01	TCRBJ01-03	01				6	6	3	3	1	1	36	47	53	59	60	624	In	VDJ
CTCACTGTGACATCGGCCCAAAAGAACCCGACAGCTTTCTATCTCTGTGCCAGTAAAGGCGTGGCCGGGGAGCTGTTTTTTGGAGAA	CASKGVAGELFF	898	0.011380918584609146	36	TCRBV19-01	TCRBV19	TCRBV19-01				01,02					TCRBD01,TCRBD02	TCRBD01-01,TCRBD02-01		TCRBJ02-02*01	TCRBJ02	TCRBJ02-02	01				7	1	5	4	5	6	45	55	56	59	64	898	In	VDJ
CAGCGCACACAGAAGGAGGACTCCGCCGTGTATCTCTGTGCCAGCAGCCCGCAGGCGGGGGGCGTTTTTGGCTACACCTTCGGTTCG	CASSPQAGGVFGYTF	524	0.006640981445807563	45	TCRBV07-08*02	TCRBV07	TCRBV07-08	02				TCRBD02-01*01	TCRBD02	TCRBD02-01	01				TCRBJ01-02*01	TCRBJ01	TCRBJ01-02	01				5	6	7	1	6	7	36	48	54	62	68	524	In	VDJ
CTGAATGTGAACGCCTTGGAGCTGGACGACTCGGCCCTGTATCTCTGTGCCTTCCTTGGGGGGCAAGAGACCCAGTACTTCGGGCCA	CAFLGGQETQYF	408	0.0051708405150562705	36	TCRBV05-04*01	TCRBV05	TCRBV05-04	01				TCRBD02-01*01	TCRBD02	TCRBD02-01	01				TCRBJ02-05*01	TCRBJ02	TCRBJ02-05	01				10	6	9	1	0	2	45	51	57	-1	63	408	In	VDJ
CTGCCAGGCCCTCACATACCTCTCAGTACCTCTGTGCCAGATTCCTCCCCGGGACTAGGTGGGACAGATACGCAGTATTTTGGCCCA		325	0.004118929331846294	49	TCRBV25-01*01	TCRBV25	TCRBV25-01	01				TCRBD02-01	TCRBD02	TCRBD02-01				01,02	TCRBJ02-03*01	TCRBJ02	TCRBJ02-03	01				9	10	0	8	5	3	32	40	50	58	63	325	Out	VDJ
AACATGAGCCCTGAAGACAGCAGCATATATCTCTGCAGCGTTGGAGGAGGACTAGCGGGGAGCACAGATACGCAGTATTTTGGCCCA	CSVGGGLAGSTDTQYF	195	0.0024713575991077764	48	TCRBV29-01*01	TCRBV29	TCRBV29-01	01				TCRBD02-01*01	TCRBD02	TCRBD02-01	01				TCRBJ02-03*01	TCRBJ02	TCRBJ02-03	01				4	5	1	3	0	0	33	43	48	-1	60	195	In	VDJ
GTGACCAGTGCCCATCCTGAAGACAGCAGCTTCTACATCTGCAGTGCTAGGGTGCTGACAACGAACACTGAAGCTTTCTTTGGACAA	CSARVLTTNTEAFF	243	0.003079691777349691	42	TCRBV20	TCRBV20				TCRBV20-01,TCRBV20-or09_02		TCRBD01-01*01	TCRBD01	TCRBD01-01	01				TCRBJ01-01*01	TCRBJ01	TCRBJ01-01	01				3	6	2	6	2	1	39	50	56	60	62	243	In	VDJ
GATCCAGCGCACAGAGCAGGGGGACTCGGCCATGTATCTCTGTGCCAGCAGCTTAGTGGCTCCTACAATGAGCAGTTCTTCGGGCCA		602	0.007629524485450674	41	TCRBV07-09	TCRBV07	TCRBV07-09				01,03					TCRBD01,TCRBD02	TCRBD01-01,TCRBD02-01		TCRBJ02-01*01	TCRBJ02	TCRBJ02-01	01				1	1	0	10	0	0	40	56	57	-1	59	602	Out	VDJ
CAGTGACCAGTGCCCATCCTGAAGACAGCAGCTTCTACATCTGCAGTGCTAGAGGGCAGGGAATCGTACGAGCAGTACTTCGGGCCG		160	0.0020277805941397143	40	TCRBV20	TCRBV20				TCRBV20-01,TCRBV20-or09_02		TCRBD01-01*01	TCRBD01	TCRBD01-01	01				TCRBJ02-07*01	TCRBJ02	TCRBJ02-07	01				1	2	4	3	5	4	41	54	56	61	66	160	Out	VDJ
CTGGAGTTGGCTGCTCCCTCCCAGACATCTGTGTACTTCTGTGCCAGCAGTTACACAGGGGCTAGTGAAAAACTGTTTTTTGGCAGT	CASSYTGASEKLFF	256	0.0032444489506235426	42	TCRBV06-06	TCRBV06	TCRBV06-06				01,02	TCRBD01-01*01	TCRBD01	TCRBD01-01	01				TCRBJ01-04*01	TCRBJ01	TCRBJ01-04	01				2	0	3	2	4	7	39	-1	54	61	65	256	In	VDJ
TCCGCCAGCACCAACCAGACATCTATGTACCTCTGTGCCAGCAGTTCACCAGCGCAGGGCGGCACCGGGGAGCTGTTTTTTGGAGAA	CASSSPAQGGTGELFF	1023	0.012965122173780796	48	TCRBV28-01*01	TCRBV28	TCRBV28-01	01				TCRBD01-01*01	TCRBD01	TCRBD01-01	01				TCRBJ02-02*01	TCRBJ02	TCRBJ02-02	01				4	8	4	3	3	4	33	46	54	59	62	1023	In	VDJ
CAGCGCACACAGCAGGAGGACTCGGCCGTGTATCTCTGTGCCAGCAGCTTTGATAGTTCAATTGGGGAGACCCAGTACTTCGGGCCA	CASSFDSSIGETQYF	260	0.0032951434654770353	45	TCRBV07-02*01	TCRBV07	TCRBV07-02	01								TCRBD01,TCRBD02	TCRBD01-01,TCRBD02-01		TCRBJ02-05*01	TCRBJ02	TCRBJ02-05	01				3	13	0	9	0	5	36	50	63	-1	66	260	In	VDJ
CGCACAGAGCAGGGGGACTCGGCCATGTATCTCTGTGCCAGCAGCCCCGGAGCGGGGGGGCTGCAAGAGACCCAGTACTTCGGGCCA	CASSPGAGGLQETQYF	314	0.003979519415999189	48	TCRBV07-09	TCRBV07	TCRBV07-09				01,03	TCRBD02-01*01	TCRBD02	TCRBD02-01	01				TCRBJ02-05*01	TCRBJ02	TCRBJ02-05	01				5	5	6	0	3	2	33	45	50	60	63	314	In	VDJ
AGGCTGCTGTCGGCTGCTCCCTCCCAGACATCTGTGTACTTCTGTGCCAGCAGTTACAGGACAGGGGATGGCTACACCTTCGGTTCG	CASSYRTGDGYTF	192	0.002433336712967657	39	TCRBV06-05*01	TCRBV06	TCRBV06-05	01				TCRBD01-01*01	TCRBD01	TCRBD01-01	01				TCRBJ01-02*01	TCRBJ01	TCRBJ01-02	01				2	1	1	2	0	6	42	57	58	-1	67	192	In	VDJ
GTGAGCACCTTGGAGCTGGGGGACTCGGCCCTTTATCTTTGCGCCAGCAGCTTGACAGGGGCGAGCACTGAAGCTTTCTTTGGACAA	CASSLTGASTEAFF	324	0.004106255703132921	42	TCRBV05-01*01	TCRBV05	TCRBV05-01	01				TCRBD01-01*01	TCRBD01	TCRBD01-01	01				TCRBJ01-01*01	TCRBJ01	TCRBJ01-01	01				1	0	3	2	4	4	39	-1	54	61	65	324	In	VDJ
GTGAGCACCTTGGAGCTGGGGGACTCGGCCCTTTATCTTTGCGCCAGCAGCCCAAGTAGACAGGGCACTGAAGCTTTCTTTGGACAA	CASSPSRQGTEAFF	329	0.0041696238466997874	42	TCRBV05-01*01	TCRBV05	TCRBV05-01	01				TCRBD01-01*01	TCRBD01	TCRBD01-01	01				TCRBJ01-01*01	TCRBJ01	TCRBJ01-01	01				4	7	2	3	0	4	39	51	58	-1	65	329	In	VDJ
ACTGTGAGCAACATGAGCCCTGAAGACAGCAGCATATATCTCTGCAGCTCGTGGACAGGCGGGCACTATGGCTACACCTTCGGTTCG	CSSWTGGHYGYTF	81	0.0010265639257832303	39	TCRBV29-01*01	TCRBV29	TCRBV29-01	01				TCRBD01-01*01	TCRBD01	TCRBD01-01	01				TCRBJ01-02*01	TCRBJ01	TCRBJ01-02	01				8	4	1	4	5	3	42	48	52	59	64	81	In	VDJ
CTCAGGCTGGAGTTGGCTGCTCCCTCCCAGACATCTGTGTACTTCTGTGCCAGCAGTTACGAAACGGATGGCTACACCTTCGGTTCG	CASSYETDGYTF	200	0.0025347257426746425	36	TCRBV06-06	TCRBV06	TCRBV06-06				01,02	TCRBD02-01	TCRBD02	TCRBD02-01				01,02	TCRBJ01-02*01	TCRBJ01	TCRBJ01-02	01				2	4	8	5	0	6	45	60	64	-1	67	200	In	VDJ
TCACCAGGCCTGGGGGACGCAGCCATGTACCTGTGTGCCACCAGCAGACAGACGGGGAGCTCCTACAATGAGCAGTTCTTCGGGCCA	CATSRQTGSSYNEQFF	288	0.0036500050694514854	48	TCRBV15-01*01	TCRBV15	TCRBV15-01	01				TCRBD02-01	TCRBD02	TCRBD02-01				01,02	TCRBJ02-01*01	TCRBJ02	TCRBJ02-01	01				2	4	8	3	2	0	33	48	52	57	59	288	In	VDJ
TGTGAGCACCTTGGAGCTGGGGGACTCGGCCCTTTATCTTTGCGCCAGCAGCTCGGGACTTATTATTCACCCCTCCACTTTGGGAAC		231	0.0029276082327892123	41	TCRBV05-01*01	TCRBV05	TCRBV05-01	01				TCRBD02-01	TCRBD02	TCRBD02-01				01,02	TCRBJ01-06*01	TCRBJ01	TCRBJ01-06	01				3	1	0	10	4	8	40	53	54	60	64	231	Out	VDJ
ACCCTGCAGCCAGAAGACTCGGCCCTGTATCTCTGCGCCAGCAGCCAAGAGGGTTCTGCAACTAATGAAAAACTGTTTTTTGGCAGT	CASSQEGSATNEKLFF	111	0.0014067727871844267	48	TCRBV04-03*01	TCRBV04	TCRBV04-03	01								TCRBD01,TCRBD02	TCRBD01-01,TCRBD02-01		TCRBJ01-04*01	TCRBJ01	TCRBJ01-04	01				0	0	0	9	5	0	33	-1	50	53	58	111	In	VDJ
GTGAGCACCTTGGAGCTGGGGGACTCGGCCCTTTATCTTTGCGCCAGCAGCTTAAACTCAGGGGGGAATGAGCAGTTCTTCGGGCCA	CASSLNSGGNEQFF	268	0.0033965324951840212	42	TCRBV05-01*01	TCRBV05	TCRBV05-01	01				TCRBD01-01*01	TCRBD01	TCRBD01-01	01				TCRBJ02-01*01	TCRBJ02	TCRBJ02-01	01				2	5	4	1	1	7	39	53	58	65	66	268	In	VDJ
GTGACCAGTGCCCATCCTGAAGACAGCAGCTTCTACATCTGCAGTGTAAAATCAGGGGTGACGGGTCAGCCCCAGCATTTTGGTGAT	CSVKSGVTGQPQHF	103	0.001305383757477441	42	TCRBV20	TCRBV20				TCRBV20-01,TCRBV20-or09_02		TCRBD01-01*01	TCRBD01	TCRBD01-01	01				TCRBJ01-05*01	TCRBJ01	TCRBJ01-05	01				7	6	4	2	7	6	39	46	52	58	65	103	In	VDJ
GTGACCAGTGCCCATCCTGAAGACAGCAGCTTCTACATCTGCAGTGCTGGGTTGGACGGGAACAATCAGCCCCAGCATTTTGGTGAT	CSAGLDGNNQPQHF	133	0.0016855926188786374	42	TCRBV20	TCRBV20				TCRBV20-01,TCRBV20-or09_02		TCRBD02-01*02	TCRBD02	TCRBD02-01	02				TCRBJ01-05*01	TCRBJ01	TCRBJ01-05	01				5	8	8	3	1	3	39	48	56	61	62	133	In	VDJ
ACCTTGGAGATCCAGCGCACAGAGCAGGGGGACTCGGCCATGTATCTCTGTGCCAGCAGCTTCGGTCATGAGCAGTTCTTCGGGCCA	CASSFGHEQFF	262	0.0033204907229037817	33	TCRBV07-09	TCRBV07	TCRBV07-09				01,03	TCRBD02-01	TCRBD02	TCRBD02-01				01,02	TCRBJ02-01*01	TCRBJ02	TCRBJ02-01	01				3	0	8	5	2	8	48	-1	62	65	67	262	In	VDJ
CAGCCTGCAGAACTGGAGGATTCTGGAGTTTATTTCTGTGCCAGCAGCCAAGTAAACAGGGCTAATTCACCCCTCCACTTTGGGAAC	CASSQVNRANSPLHF	119	0.0015081618168914124	45	TCRBV14-01*01	TCRBV14	TCRBV14-01	01				TCRBD01-01*01	TCRBD01	TCRBD01-01	01				TCRBJ01-06*01	TCRBJ01	TCRBJ01-06	01				1	3	3	3	1	6	36	52	55	61	62	119	In	VDJ
TCCCTGATTCTGGAGTCCGCCAGCACCAACCAGACATCTATGTACCTCTGTGCCAGCAGTCGGGGTGGAGGCTACACCTTCGGTTCG	CASSRGGGYTF	376	0.004765284396228328	33	TCRBV28-01*01	TCRBV28	TCRBV28-01	01				TCRBD02-01*01	TCRBD02	TCRBD02-01	01				TCRBJ01-02*01	TCRBJ01	TCRBJ01-02	01				5	0	8	3	4	8	48	-1	60	65	69	376	In	VDJ
GCCCTGCAGCCAGAAGACTCAGCCCTGTATCTCTGCGCCAGCAGCCAAGATGTCCCTAGCGGGAGCTACGAGCAGTACTTCGGGCCG	CASSQDVPSGSYEQYF	71	8.998276386494982E-4	48	TCRBV04-01*01	TCRBV04	TCRBV04-01	01				TCRBD02-01*02	TCRBD02	TCRBD02-01	02				TCRBJ02-07*01	TCRBJ02	TCRBJ02-07	01				0	5	4	2	0	3	33	50	55	-1	65	71	In	VDJ
GCTACCAGCTCCCAGACATCTGTGTACTTCTGTGCCATCAGTGAGGGTATTTCAGGGGCTGGGGCCAACGTCCTGACTTTCGGGGCC	CAISEGISGAGANVLTF	95	0.0012039947277704553	51	TCRBV10-03*01	TCRBV10	TCRBV10-03	01				TCRBD01-01*01	TCRBD01	TCRBD01-01	01				TCRBJ02-06*01	TCRBJ02	TCRBJ02-06	01				2	7	4	2	0	2	30	45	52	-1	58	95	In	VDJ
AGGCTGGAGTTGGCTGCTCCCTCCCAGACATCTGTGTACTTCTGTGCCAGCAGTTACGAGCTAGGAAGGCCCCAGCATTTTGGTGAT	CASSYELGRPQHF	139	0.0017616343911588765	39	TCRBV06-06	TCRBV06	TCRBV06-06				01,02	TCRBD02-01	TCRBD02	TCRBD02-01				01,02	TCRBJ01-05*01	TCRBJ01	TCRBJ01-05	01				2	3	4	8	4	9	42	57	60	64	68	139	In	VDJ
GAGTCCGCCAGCACCAACCAGACATCTATGTACCTCTGTGCCAGTCTAACCTTCGACAGTCATCAAGAGACCCAGTACTTCGGGCCA	CASLTFDSHQETQYF	300	0.003802088614011964	45	TCRBV28-01*01	TCRBV28	TCRBV28-01	01				TCRBD01-01*01	TCRBD01	TCRBD01-01	01				TCRBJ02-05*01	TCRBJ02	TCRBJ02-05	01				9	10	2	5	4	2	36	44	54	59	63	300	In	VDJ
ACATCGGCCCAAAAGAACCCGACAGCTTTCTATCTCTGTGCCAGTAGTCCCGGACAGGCTTCTTATCAGCCCCAGCATTTTGGTGAT	CASSPGQASYQPQHF	176	0.0022305586535536857	45	TCRBV19-01	TCRBV19	TCRBV19-01				01,02	TCRBD01-01*01	TCRBD01	TCRBD01-01	01				TCRBJ01-05*01	TCRBJ01	TCRBJ01-05	01				5	3	1	4	6	5	36	48	51	58	64	176	In	VDJ
TCTGACAGTGACCAGTGCCCATCCTGAAGACAGCAGCTTCTACATCTGCAGTGCTAGATCTATTGCCAGCCCCAGCATTTTGGTGAT		81	0.0010265639257832303	35	TCRBV20	TCRBV20				TCRBV20-01,TCRBV20-or09_02		TCRBD02-01	TCRBD02	TCRBD02-01				01,02	TCRBJ01-05*01	TCRBJ01	TCRBJ01-05	01				2	1	4	9	4	7	46	58	59	62	66	81	Out	VDJ
AGGCTGCTGTCGGCTGCTCCCTCCCAGACATCTGTGTACTTCTGTGCCAGCAGTTTATTCCAGGGGTACGAGCAGTACGTCGGGCCG	CASSLFQGYEQYV	72	9.125012673628713E-4	39	TCRBV06-05*01	TCRBV06	TCRBV06-05	01				TCRBD01-01*01	TCRBD01	TCRBD01-01	01				TCRBJ02-07*01	TCRBJ02	TCRBJ02-07	01				4	5	4	2	13	17	42	55	60	66	79	72	In	VDJ
GCTTTCTATCTCTGTGCCAGTAGTATAGGCAGGGCGAAATGGCTAGGGTTAGGTCTCGGACTGAACACTGAAGCTTTCTTTGGACAA	CASSIGRAKWLGLGLGLNTEAFF	172	0.0021798641387001925	69	TCRBV19-01	TCRBV19	TCRBV19-01				01,02	TCRBD01-01*01	TCRBD01	TCRBD01-01	01				TCRBJ01-01*01	TCRBJ01	TCRBJ01-01	01				1	1	4	3	27	0	12	28	29	34	61	172	In	VDJ
ACCAGTGCCCATCCTGAAGACAGCAGCTTCTACATCTGCAGTGCTAGAGGCAGATGGACAGTCAATCAGCCCCAGCATTTTGGTGAT	CSARGRWTVNQPQHF	71	8.998276386494982E-4	45	TCRBV20	TCRBV20				TCRBV20-01,TCRBV20-or09_02		TCRBD01-01*01	TCRBD01	TCRBD01-01	01				TCRBJ01-05*01	TCRBJ01	TCRBJ01-05	01				1	6	1	5	1	3	36	49	55	61	62	71	In	VDJ
CTCAGGCTGCTGTCGGCTGCTCCCTCCCAGACATCTGTGTACTTCTGTGCCACGGCGACGAAAAACTATGGCTACACCTTCGGTTCG	CATATKNYGYTF	88	0.0011152793267768428	36	TCRBV06-05*01	TCRBV06	TCRBV06-05	01								TCRBD01,TCRBD02	TCRBD01-01,TCRBD02-01		TCRBJ01-02*01	TCRBJ01	TCRBJ01-02	01				10	4	2	7	4	2	45	52	56	59	63	88	In	VDJ
AGCAGGGGGACTCAGCCGCGTATCTCCGTGCCAGCAGCGTAACGGTGTGGGTGCCGTCGCTCTGGAAACACCATATATTTTGGAGAG		389	0.00493004156950218	55	TCRBV07-03*03	TCRBV07	TCRBV07-03	03								TCRBD01,TCRBD02	TCRBD01-01,TCRBD02-01		TCRBJ01-03*01	TCRBJ01	TCRBJ01-03	01				0	5	0	9	8	0	26	43	48	51	59	389	Out	VDJ
ATCCAGCCCTCAGAACCCAGGGACTCAGCTGTGTACTTCTGTGCCAGCAGTTTCACGGCTGGGGCCAACGTCCTGACTTTCGGGGCC	CASSFTAGANVLTF	59	7.477440940890196E-4	42	TCRBV12	TCRBV12				TCRBV12-03,TCRBV12-04		TCRBD02-01	TCRBD02	TCRBD02-01				01,02	TCRBJ02-06*01	TCRBJ02	TCRBJ02-06	01				3	2	8	5	0	2	39	53	55	-1	58	59	In	VDJ
CTGAGTTCTAAGAAGCTCCTTCTCAGTGACTCTGGCTTCTATCTCTGTGCCTGGAGGGCGGGGGCCTACGAGCAGTACTTCGGGCCG	CAWRAGAYEQYF	23	2.914934604075839E-4	36	TCRBV30-01*01	TCRBV30	TCRBV30-01	01				TCRBD02-01*01	TCRBD02	TCRBD02-01	01				TCRBJ02-07*01	TCRBJ02	TCRBJ02-07	01				3	1	7	2	0	2	45	56	57	-1	64	23	In	VDJ
GAGTCCGCCAGCACCAACCAGACATCTATGTACCTCTGTGCCAGCAGTCCCTACCGGACGTCCGTTTGGGCCCAGTACTTCGGGCCA	CASSPYRTSVWAQYF	235	0.002978302747642705	45	TCRBV28-01*01	TCRBV28	TCRBV28-01	01								TCRBD01,TCRBD02	TCRBD01-01,TCRBD02-01		TCRBJ02-05*01	TCRBJ02	TCRBJ02-05	01				5	7	1	7	11	9	36	48	55	59	70	235	In	VDJ
ATCCAGCGCACAGAGCAGGGGGACTCGGCCATGTATCTCTGTGCCAGCAGCTTAGGGTATGGAGCAGATACGCAGTATTTTGGCCCA	CASSLGYGADTQYF	146	0.001850349792152489	42	TCRBV07-09	TCRBV07	TCRBV07-09				01,03	TCRBD02-01*02	TCRBD02	TCRBD02-01	02				TCRBJ02-03*01	TCRBJ02	TCRBJ02-03	01				1	5	10	2	0	4	39	55	60	-1	64	146	In	VDJ
GCCTTGGAGCTGGGGGACTCGGCCCTGTATCTCTGTGCCAGAAGCCCGACGGACAGGGAACACAATCAGCCCCAGCATTTTGGTGAT	CARSPTDREHNQPQHF	161	0.0020404542228530873	48	TCRBV05-03	TCRBV05	TCRBV05-03				01,02	TCRBD01-01*01	TCRBD01	TCRBD01-01	01				TCRBJ01-05*01	TCRBJ01	TCRBJ01-05	01				4	5	1	3	4	3	33	45	50	58	62	161	In	VDJ
CTGCTGTCGGCTGCTCCCTCCCAGACATCTGTGTACTTCTGTGCCAGCAGTCCGGGACAGAAAAACACTGAAGCTTTCTTTGGACAA	CASSPGQKNTEAFF	96	0.0012166683564838285	42	TCRBV06-05*01	TCRBV06	TCRBV06-05	01				TCRBD01-01*01	TCRBD01	TCRBD01-01	01				TCRBJ01-01*01	TCRBJ01	TCRBJ01-01	01				5	2	0	5	3	2	39	51	53	60	63	96	In	VDJ
CGCTCAGGCTGCTGTCGGCTGCTCCCTCCCAGACATCTGTGTACTTCTGTGCCAGCAGTGCCCAATCAGCCCCAGCATTTTGGTGAT		90	0.0011406265842035892	34	TCRBV06-05*01	TCRBV06	TCRBV06-05	01								TCRBD01,TCRBD02	TCRBD01-01,TCRBD02-01		TCRBJ01-05*01	TCRBJ01	TCRBJ01-05	01				5	0	10	0	1	3	47	-1	59	61	62	90	Out	VDJ
GTGAGCACCTTGGAGCTGGGGGACTCGGCCCTTTATCTTTGCGCCAGCAGCTCCGGCTCTGGGGCCAACGTCCTGACTTTCGGGGCC	CASSSGSGANVLTF	105	0.0013307310149041874	42	TCRBV05-01*01	TCRBV05	TCRBV05-01	01				TCRBD02-01	TCRBD02	TCRBD02-01				01,02	TCRBJ02-06*01	TCRBJ02	TCRBJ02-06	01				3	1	8	5	0	0	39	52	53	-1	56	105	In	VDJ
GCCAGCACCAACCAGACATCTATGTACCTCTGTGCCAGCAGTTCCGGACAGGGTGACCTAGCCAAAAACATTCAGTACTTCGGCGCC	CASSSGQGDLAKNIQYF	258	0.003269796208050289	51	TCRBV28-01*01	TCRBV28	TCRBV28-01	01				TCRBD01-01*01	TCRBD01	TCRBD01-01	01				TCRBJ02-04*01	TCRBJ02	TCRBJ02-04	01				4	2	1	3	6	0	30	43	45	53	59	258	In	VDJ
GTGACATCGGCCCAAAAGAACCCGACAGCTTTCTATCTCTGTGCCAGTAGAGGGTGGGGTCCGGTGGATGGCTACACCTTCGGTTCG	CASRGWGPVDGYTF	98	0.001242015613910575	42	TCRBV19-01	TCRBV19	TCRBV19-01				01,02					TCRBD01,TCRBD02	TCRBD01-01,TCRBD02-01		TCRBJ01-02*01	TCRBJ01	TCRBJ01-02	01				6	0	5	3	13	6	39	-1	50	54	67	98	In	VDJ
GTGACATCGGCCCAAAAGAACCCGACAGCTTTCTATCTCTGTGCCAGTAGTATTGAAGGGATTTCCTACGAGCAGTACTTCGGGCCG	CASSIEGISYEQYF	96	0.0012166683564838285	42	TCRBV19-01	TCRBV19	TCRBV19-01				01,02					TCRBD01,TCRBD02	TCRBD01-01,TCRBD02-01		TCRBJ02-07*01	TCRBJ02	TCRBJ02-07	01				3	4	0	8	2	1	39	53	57	61	63	96	In	VDJ
CTGGAGTCGCCCAGCCCCAACCAGACCTCTCTGTACTTCTGTGCCAGCAGTTTGATCCTTGAAAACACTGAAGCTTTCTTTGGACAA	CASSLILENTEAFF	137	0.0017362871337321302	42	TCRBV27-01*01	TCRBV27	TCRBV27-01	01								TCRBD01,TCRBD02	TCRBD01-01,TCRBD02-01		TCRBJ01-01*01	TCRBJ01	TCRBJ01-01	01				3	0	2	8	8	2	39	-1	53	55	63	137	In	VDJ
CAACCTGCAAAGCTTGAGGACTCGGCCGTGTATCTCTGTGCCAGCAGCAAAGAAGGACAGAGTAATGAAAAACTGTTTTTTGGCAGT	CASSKEGQSNEKLFF	131	0.0016602453614518909	45	TCRBV11-02*02	TCRBV11	TCRBV11-02	02				TCRBD01-01*01	TCRBD01	TCRBD01-01	01				TCRBJ01-04*01	TCRBJ01	TCRBJ01-04	01				5	6	1	5	2	4	36	48	54	60	62	131	In	VDJ
AATTCCCTGGAGCTTGGTGACTCTGCTGTGTATTTCTGTGCCAGCAGCCAGGGGACATTTGTCGGCCAGCCCCAGCATTTTGGTGAT	CASSQGTFVGQPQHF	104	0.0013180573861908142	45	TCRBV03	TCRBV03				TCRBV03-01,TCRBV03-02		TCRBD01-01*01	TCRBD01	TCRBD01-01	01				TCRBJ01-05*01	TCRBJ01	TCRBJ01-05	01				3	1	0	6	9	7	36	50	51	57	66	104	In	VDJ
CTAAACCTGAGCTCTCTGGAGCTGGGGGACTCAGCTTTGTATTTCTGTGCCAGCTCCAGAAATCTAGAGACCCAGTACTTCGGGCCA	CASSRNLETQYF	52	6.590286930954071E-4	36	TCRBV09-01	TCRBV09	TCRBV09-01				01,02	TCRBD01-01*01	TCRBD01	TCRBD01-01	01				TCRBJ02-05*01	TCRBJ02	TCRBJ02-05	01				7	2	4	5	6	4	45	54	56	59	65	52	In	VDJ
GCGTCTGCTGTACCCTCTCAGACATCTGTGTACTTCTGTGCCAGCAGTGCAGACAGCTCTGGGGCCAACGTCCTGACTTTCGGGGCC	CASSADSSGANVLTF	81	0.0010265639257832303	45	TCRBV06-04	TCRBV06	TCRBV06-04				01,02	TCRBD01-01*01	TCRBD01	TCRBD01-01	01				TCRBJ02-06*01	TCRBJ02	TCRBJ02-06	01				4	2	2	5	0	0	36	49	51	-1	56	81	In	VDJ
CAGCAGGTAGTGCGAGGAGATTCGGCAGCTTATTTCTGTGCCAGCTCACCGAGCGCGGGCCCCAATCAGCCCCAGCATTTTGGTGAT	CASSPSAGPNQPQHF	89	0.001127952955490216	45	TCRBV18-01*01	TCRBV18	TCRBV18-01	01				TCRBD02-01	TCRBD02	TCRBD02-01				01,02	TCRBJ01-05*01	TCRBJ01	TCRBJ01-05	01				3	4	7	4	3	3	36	50	54	59	62	89	In	VDJ
ACAGTGACCAGTGCCCATCCTGAAGACAGCAGCTTCTACATCTGCAGTGCTAGGACCCCAGGGGGATACGAGCAGTACGTCGGGCCG	CSARTPGGYEQYV	46	5.829869208151678E-4	39	TCRBV20	TCRBV20				TCRBV20-01,TCRBV20-or09_02		TCRBD01-01*01	TCRBD01	TCRBD01-01	01				TCRBJ02-07*01	TCRBJ02	TCRBJ02-07	01				3	5	4	1	14	17	42	53	58	65	79	46	In	VDJ
ACTGTGAGCAACATGAGCCCTGAAGACAGCAGCATATATCTCTGCAGCGTTGACAGGGCGGGGGGGACTGAAGCTTTCTTTGGACAA	CSVDRAGGTEAFF	24	3.0416708912095713E-4	39	TCRBV29-01*01	TCRBV29	TCRBV29-01	01				TCRBD02-01*01	TCRBD02	TCRBD02-01	01				TCRBJ01-01*01	TCRBJ01	TCRBJ01-01	01				3	4	7	0	0	5	42	53	57	-1	66	24	In	VDJ
TTCCCTGGAGCTTGGTGACTCTGCTGTGTATTTCTGTGCCAGCAGCCAAGTTCGTAAGGGGAGCAAGAGACCCAGTACTTCGGGCCA		60	7.604177228023928E-4	47	TCRBV03	TCRBV03				TCRBV03-01,TCRBV03-02						TCRBD01,TCRBD02	TCRBD01-01,TCRBD02-01		TCRBJ02-05*01	TCRBJ02	TCRBJ02-05	01				1	6	5	2	2	2	34	50	56	61	63	60	Out	VDJ
ATCCAGCGCACAGAGCAGGGGGACTCGGCCATGTATCTCTGTGCCAGCAGCCCCGGACAGTTCCAAGAGACCCAGTACTTCGGGCCA	CASSPGQFQETQYF	69	8.744803812227517E-4	42	TCRBV07-09	TCRBV07	TCRBV07-09				01,03	TCRBD01-01*01	TCRBD01	TCRBD01-01	01				TCRBJ02-05*01	TCRBJ02	TCRBJ02-05	01				5	3	1	5	2	1	39	51	54	60	62	69	In	VDJ
GAGTCCGCTACCAGCTCCCAGACATCTGTGTACTTCTGTGCCATCAGGAGGGGTACTGATGTAAGTTCACCCCTCCACTTTGGGAAC	CAIRRGTDVSSPLHF	82	0.0010392375544966035	45	TCRBV10-03*01	TCRBV10	TCRBV10-03	01								TCRBD01,TCRBD02	TCRBD01-01,TCRBD02-01		TCRBJ01-06*01	TCRBJ01	TCRBJ01-06	01				6	1	5	2	12	9	36	47	48	53	65	82	In	VDJ
CACCTACACACCCTGCAGCCAGAAGACTCGGCCCTGTATCTCTGCGCCAGCAGCCAAGATCCGAGTCAGCCCCAGCATTTTGGTGAT	CASSQDPSQPQHF	33	4.18229747541316E-4	39	TCRBV04-03*01	TCRBV04	TCRBV04-03	01				TCRBD02-01*02	TCRBD02	TCRBD02-01	02				TCRBJ01-05*01	TCRBJ01	TCRBJ01-05	01				0	3	11	2	0	6	42	59	62	-1	65	33	In	VDJ
TGTGAGTGCCTTGGAGCTGGGGGACTCGGCCCTGTATCTCTGTGCCAGAAGCTCGGGGGCGTGATCACTGAAGCTTTCTTTGGACAA		73	9.251748960762445E-4	41	TCRBV05-03	TCRBV05	TCRBV05-03				01,02					TCRBD01,TCRBD02	TCRBD01-01,TCRBD02-01		TCRBJ01-01*01	TCRBJ01	TCRBJ01-01	01				3	1	6	0	5	4	40	53	54	60	65	73	Out	VDJ
CACGCCCTGCAGCCAGAAGACTCAGCCCTGTATCTCTGCGCCAGCAGCCAAGAGGCGGGAGGAGGGAGCGAGCAGTACTTCGGGCCG	CASSQEAGGGSEQYF	21	2.6614620298083747E-4	45	TCRBV04-01*01	TCRBV04	TCRBV04-01	01				TCRBD02-01*02	TCRBD02	TCRBD02-01	02				TCRBJ02-07*01	TCRBJ02	TCRBJ02-07	01				0	1	7	1	6	6	36	53	54	62	68	21	In	VDJ
CTTGGTGACTCTGCTGTGTATTTCTGTGCCAGCAGCCAAGCTCCCTGGACAGGTCCCTCCGTGAACACTGAAGCTTTCTTTGGACAA	CASSQAPWTGPSVNTEAFF	66	8.36459495082632E-4	57	TCRBV03	TCRBV03				TCRBV03-01,TCRBV03-02		TCRBD01-01*01	TCRBD01	TCRBD01-01	01				TCRBJ01-01*01	TCRBJ01	TCRBJ01-01	01				1	6	1	4	8	0	24	40	46	53	61	66	In	VDJ
AACGCCTTGTTGCTGGGGGACTCGGCCCTCTATCTCTGTGCCAGCAGCCGGGGTGGCAGGAGCACAGATACGCAGTATTTTGGCCCA	CASSRGGRSTDTQYF	36	4.5625063368143567E-4	45	TCRBV05-06*01	TCRBV05	TCRBV05-06	01				TCRBD02-01*01	TCRBD02	TCRBD02-01	01				TCRBJ02-03*01	TCRBJ02	TCRBJ02-03	01				4	0	8	3	7	0	36	-1	48	53	60	36	In	VDJ
AAGATCCAGCCCTCAGAACCCAGGGACTCAGCTGTGTACTTCTGTGCCAGCAGTTCCGCCGTTTGGGATACGCAGTATTTTGGCCCA	CASSSAVWDTQYF	28	3.5486160397445E-4	39	TCRBV12	TCRBV12				TCRBV12-03,TCRBV12-04						TCRBD01,TCRBD02	TCRBD01-01,TCRBD02-01		TCRBJ02-03*01	TCRBJ02	TCRBJ02-03	01				4	9	0	10	0	6	42	55	64	-1	66	28	In	VDJ
CTACACGCCCTGCAGCCAGAAGACTCAGCCCTGTATCTCTGCGCCAGCAGCACCCGGACAGAAGGGACTGAAGCTTTCTTTGGACAA	CASSTRTEGTEAFF	30	3.802088614011964E-4	42	TCRBV04-01*01	TCRBV04	TCRBV04-01	01				TCRBD01-01*01	TCRBD01	TCRBD01-01	01				TCRBJ01-01*01	TCRBJ01	TCRBJ01-01	01				5	4	1	5	5	5	39	51	55	61	66	30	In	VDJ
GTGACCAGTGCCCATCCTGAAGACAGCAGCTTCTACATCTGCAGTGCTAGAGATTTCCGAGGGAACTACGAGCAGTACTTCGGGCCG	CSARDFRGNYEQYF	30	3.802088614011964E-4	42	TCRBV20	TCRBV20				TCRBV20-01,TCRBV20-or09_02		TCRBD02-01*02	TCRBD02	TCRBD02-01	02				TCRBJ02-07*01	TCRBJ02	TCRBJ02-07	01				0	5	11	0	2	3	39	53	58	63	65	30	In	VDJ
ACTCTGAAGATCCGGTCCACAAAGCTGGAGGACTCAGCCATGTACTTCTGTGCCAGTCGGGGACAGGGGTCACACACCTTCGGTTCG	CASRGQGSHTF	50	6.336814356686606E-4	33	TCRBV02-01*01	TCRBV02	TCRBV02-01	01				TCRBD01-01*01	TCRBD01	TCRBD01-01	01				TCRBJ01-02*01	TCRBJ01	TCRBJ01-02	01				9	3	0	2	4	12	48	56	59	69	73	50	In	VDJ
ACTGTGAGCAACATGAGCCCTGAAGACAGCAGCATATATCTCTGCAGCGGGGACAGGGGTTATTGTGAAAAACTGTTTTTTGGCAGT	CSGDRGYCEKLFF	18	2.2812531684071784E-4	39	TCRBV29-01*01	TCRBV29	TCRBV29-01	01				TCRBD01-01*01	TCRBD01	TCRBD01-01	01				TCRBJ01-04*01	TCRBJ01	TCRBJ01-04	01				7	0	0	2	6	7	42	-1	49	59	65	18	In	VDJ
TCCAGTCCACGGAGTCAGGGGACACAGCACTGTATTTCTGTGCCAGCAGCCTGTATCGGTTTTGACCGTTGGCAGTACGTCGGGCCG		56	7.097232079489E-4	43	TCRBV21-01*01	TCRBV21	TCRBV21-01	01								TCRBD01,TCRBD02	TCRBD01-01,TCRBD02-01		TCRBJ02-07*01	TCRBJ02	TCRBJ02-07	01				5	13	2	7	13	17	38	50	63	66	79	56	Out	VDJ
GTGAGCACCTTGGAGCTGGGGGACTCGGCCCTTTATCTTTGCGCCAGCAGCGAACGGGGGTTCACAGATACGCAGTATTTTGGCCCA	CASSERGFTDTQYF	71	8.998276386494982E-4	42	TCRBV05-01*01	TCRBV05	TCRBV05-01	01				TCRBD02-01*01	TCRBD02	TCRBD02-01	01				TCRBJ02-03*01	TCRBJ02	TCRBJ02-03	01				4	3	8	2	2	2	39	51	54	60	62	71	In	VDJ
CCCCTGACCCTGGAGTCTGCCAGGCCCTCACATACCTCTCAGTACCTCTGTGCCAGCAGTGTAGGGACTGAAGCTTTCTTTGGACAA	CASSVGTEAFF	25	3.168407178343303E-4	33	TCRBV25-01*01	TCRBV25	TCRBV25-01	01								TCRBD01,TCRBD02	TCRBD01-01,TCRBD02-01		TCRBJ01-01*01	TCRBJ01	TCRBJ01-01	01				4	1	5	3	0	5	48	61	62	-1	66	25	In	VDJ
CTGAGGATCCAGCAGGTAGTGCGAGGAGATTCGGCAGCTTATTTCTGTGCCAGCTCACTTACAAACAATGAGCAGTTCTTCGGGCCA	CASSLTNNEQFF	84	0.0010645848119233499	36	TCRBV18-01*01	TCRBV18	TCRBV18-01	01				TCRBD01-01*01	TCRBD01	TCRBD01-01	01				TCRBJ02-01*01	TCRBJ02	TCRBJ02-01	01				4	2	3	6	1	5	45	58	60	63	64	84	In	VDJ
CAGCGCACACAGCAGGAGGACTCGGCCGTGTATCTCTGTGCCAGCAGCTTAGGGGCGTCCCCCTACAATGAGCAGTTCTTCGGGCCA	CASSLGASPYNEQFF	61	7.73091351515766E-4	45	TCRBV07-02*01	TCRBV07	TCRBV07-02	01				TCRBD01-01*01	TCRBD01	TCRBD01-01	01				TCRBJ02-01*01	TCRBJ02	TCRBJ02-01	01				1	0	8	0	5	2	36	-1	52	56	61	61	In	VDJ
GTGAGCACCTTGGAGCTGGGGGACTCGGCCCTTTATCTTTGCGCCAGCAGCACGGGACAGGGAGTGACTGAAGCTTTCTTTGGACAA	CASSTGQGVTEAFF	55	6.970495792355267E-4	42	TCRBV05-01*01	TCRBV05	TCRBV05-01	01				TCRBD01-01*01	TCRBD01	TCRBD01-01	01				TCRBJ01-01*01	TCRBJ01	TCRBJ01-01	01				4	2	0	3	4	5	39	51	53	62	66	55	In	VDJ
GGAGTCTGCCAGGCCCTCACATACCTCTCAGTACCTCTGTGCCAGCAGTTCAGGGATAAGAAGGCCTATGGCTACACCTTCGGTTCG		32	4.055561188279428E-4	44	TCRBV25-01*01	TCRBV25	TCRBV25-01	01				TCRBD01-01*01	TCRBD01	TCRBD01-01	01				TCRBJ01-02*01	TCRBJ01	TCRBJ01-02	01				5	1	4	3	10	4	37	49	50	55	65	32	Out	VDJ
CACGCCCTGCAGCCAGAAGACTCAGCCCTGTATCTCTGCGCCAGCAGCCAACAGGGGGCTAGCAATCAGCCCCAGCATTTTGGTGAT	CASSQQGASNQPQHF	31	3.928824901145696E-4	45	TCRBV04-01*01	TCRBV04	TCRBV04-01	01				TCRBD01-01*01	TCRBD01	TCRBD01-01	01				TCRBJ01-05*01	TCRBJ01	TCRBJ01-05	01				2	0	4	0	0	0	36	-1	51	-1	59	31	In	VDJ
GTGACATCGGCCCAAAAGAACCCGACAGCTTTCTATCTCTGTGCCAGTAGTGTTGACAGAGCGAACACTGAAGCTTTCTTTGGACAA	CASSVDRANTEAFF	40	5.069451485349286E-4	42	TCRBV19-01	TCRBV19	TCRBV19-01				01,02	TCRBD01-01*01	TCRBD01	TCRBD01-01	01				TCRBJ01-01*01	TCRBJ01	TCRBJ01-01	01				5	3	2	5	3	1	39	51	54	59	62	40	In	VDJ
CTTCACCTACACGCCCTGCAGCCAGAAGACTCAGCCCTGTATCTCTGCGCCAGCAGCCAGTGGGGCAATGAGCAGTTCTTCGGGCCA	CASSQWGNEQFF	35	4.4357700496806243E-4	36	TCRBV04-01*01	TCRBV04	TCRBV04-01	01								TCRBD01,TCRBD02	TCRBD01-01,TCRBD02-01		TCRBJ02-01*01	TCRBJ02	TCRBJ02-01	01				3	2	6	2	0	6	45	59	61	-1	65	35	In	VDJ
TGACAGTGACCAGTGCCCATCCTGAAGACAGCAGCTTCTACATCTGCAGTGCTACCCGGACCAACCTACGAGCAGTACGTCGGGCCG		13	1.6475717327385178E-4	37	TCRBV20	TCRBV20				TCRBV20-01,TCRBV20-or09_02						TCRBD01,TCRBD02	TCRBD01-01,TCRBD02-01		TCRBJ02-07*01	TCRBJ02	TCRBJ02-07	01				4	3	1	7	18	17	44	54	57	61	79	13	Out	VDJ
ACCAGTGCCCATCCTGAAGACAGCAGCTTCTACATCTGCAGTGCTAGCATCAACAGGGGGGGAAGTTCACCCCTCCACTTTGGGAAC	CSASINRGGSSPLHF	20	2.534725742674643E-4	45	TCRBV20	TCRBV20				TCRBV20-01,TCRBV20-or09_02		TCRBD01-01*01	TCRBD01	TCRBD01-01	01				TCRBJ01-06*01	TCRBJ01	TCRBJ01-06	01				3	5	3	1	5	9	36	47	52	60	65	20	In	VDJ
ACCTTGGAGCTGGGGGACTCGGCCCTTTATCTTTGCGCCAGCAGCCTCTATAGACAGGGCGGCACAGATACGCAGTATTTTGGCCCA	CASSLYRQGGTDTQYF	42	5.322924059616749E-4	48	TCRBV05-01*01	TCRBV05	TCRBV05-01	01				TCRBD01-01*01	TCRBD01	TCRBD01-01	01				TCRBJ02-03*01	TCRBJ02	TCRBJ02-03	01				4	7	2	3	2	1	33	45	52	59	61	42	In	VDJ
TCCCAGACATCTGTGTACTTCTGTGCCAGCCAACGATCGGCTTCCGGGACGCTTAGCTCCTATAATTCACCCCTCCACTTTGGGAAC	CASQRSASGTLSSYNSPLHF	35	4.4357700496806243E-4	60	TCRBV06	TCRBV06				TCRBV06-01,TCRBV06-05,TCRBV06-06						TCRBD01,TCRBD02	TCRBD01-01,TCRBD02-01		TCRBJ01-06*01	TCRBJ01	TCRBJ01-06	01				8	15	0	7	6	0	21	30	45	50	56	35	In	VDJ
TGCAGAACTGGAGGATTCTGGAGTTTATTTCTGTGCCAGCAGCCAAGAATACGAAAGGGGAGGCGGTACGAGCAGTACTTCGGGCCG		32	4.055561188279428E-4	50	TCRBV14-01*01	TCRBV14	TCRBV14-01	01				TCRBD02-01*02	TCRBD02	TCRBD02-01	02				TCRBJ02-07*01	TCRBJ02	TCRBJ02-07	01				0	9	9	1	3	4	31	48	57	63	66	32	Out	VDJ
ATCCAGCGCACACAGCAGGAGGACTCGGCCGTGTATCTCTGTGCCAGCAGCTTAGAGGGCCAGTGGGCTGAAGCTTTCTTTGGACAA	CASSLEGQWAEAFF	35	4.4357700496806243E-4	42	TCRBV07-02*01	TCRBV07	TCRBV07-02	01								TCRBD01,TCRBD02	TCRBD01-01,TCRBD02-01		TCRBJ01-01*01	TCRBJ01	TCRBJ01-01	01				1	0	5	3	8	6	39	-1	55	59	67	35	In	VDJ
ACTCTGAAGATCCAGCCCTCAGAACCCAGGGACTCAGCTGTGTACTTCTGTGCCAGCAGTTCAGGTAGCGGCTACACCTTCGGTTCG	CASSSGSGYTF	19	2.4079894555409105E-4	33	TCRBV12	TCRBV12				TCRBV12-03,TCRBV12-04						TCRBD01,TCRBD02	TCRBD01-01,TCRBD02-01		TCRBJ01-02*01	TCRBJ01	TCRBJ01-02	01				4	0	4	4	4	8	48	-1	61	65	69	19	In	VDJ
CTGGAGTTGGCTGCTCCCTCCCAGACATCTGTGTACTTCTGTGCCAGTGTGGGACAGGGGGGTTTCGGGGAGCTGTTTTTTGGAGAA	CASVGQGGFGELFF	37	4.6892426239480885E-4	42	TCRBV06-06	TCRBV06	TCRBV06-06				01,02	TCRBD01-01*01	TCRBD01	TCRBD01-01	01				TCRBJ02-02*01	TCRBJ02	TCRBJ02-02	01				9	3	0	1	4	7	39	47	50	61	65	37	In	VDJ
AGGCTGGAGTCGGCTGCTCCCTCCCAGACATCTGTGTACTTCTGTGCCAGCAGTGAAATAGGGGGAGAGACCCAGTACTTCGGGCCA	CASSEIGGETQYF	33	4.18229747541316E-4	39	TCRBV06-01*01	TCRBV06	TCRBV06-01	01				TCRBD01-01*01	TCRBD01	TCRBD01-01	01				TCRBJ02-05*01	TCRBJ02	TCRBJ02-05	01				2	2	5	1	0	4	42	57	59	-1	65	33	In	VDJ
ACACCCTGCAGCCAGAAGACTCGGCCCTGTATCTCTGTGCCAGCAGCCAAGCCGGGAAACAGGGGTGTGACCCAGTACTTCGGGCCA		20	2.534725742674643E-4	46	TCRBV04-02*01	TCRBV04	TCRBV04-02	01				TCRBD01-01*01	TCRBD01	TCRBD01-01	01				TCRBJ02-05*01	TCRBJ02	TCRBJ02-05	01				1	7	3	2	3	7	35	51	58	65	68	20	Out	VDJ
ACAGTGACCAGTGCCCATCCTGAAGACAGCAGCTTCTACATCTGCAGTGCTATCAACAACAGGGCAGAGACCCAGTACTTCGGGCCA	CSAINNRAETQYF	9	1.1406265842035892E-4	39	TCRBV20	TCRBV20				TCRBV20-01,TCRBV20-or09_02		TCRBD01-01*01	TCRBD01	TCRBD01-01	01				TCRBJ02-05*01	TCRBJ02	TCRBJ02-05	01				4	6	3	3	1	4	42	52	58	64	65	9	In	VDJ
ATCCAGCCCTCAGAACCCAGGGACTCAGCTGTGTACTTCTGTGCCAGCAGTTCAGTGGGAATGAACACTGAAGCTTTCTTTGGACAA	CASSSVGMNTEAFF	13	1.6475717327385178E-4	42	TCRBV12	TCRBV12				TCRBV12-03,TCRBV12-04						TCRBD01,TCRBD02	TCRBD01-01,TCRBD02-01		TCRBJ01-01*01	TCRBJ01	TCRBJ01-01	01				4	4	0	8	1	0	39	52	56	60	61	13	In	VDJ
CTACACACCCTGCAGCCAGAAGACTCGGCCCTGTATCTCTGTGCCAGCAGCCAAGGGACAAGTTACTATGGCTACACCTTCGGTTCG	CASSQGTSYYGYTF	18	2.2812531684071784E-4	42	TCRBV04-02*01	TCRBV04	TCRBV04-02	01				TCRBD01-01*01	TCRBD01	TCRBD01-01	01				TCRBJ01-02*01	TCRBJ01	TCRBJ01-02	01				1	0	1	6	4	3	39	-1	55	60	64	18	In	VDJ
TCCCTGGAGCTTGGTGACTCTGCTGTGTATTTCTGTGCCAGCAGCCTGAGGGGGAATGTAGCCTACAATGAGCAGTTCTTCGGGCCA	CASSLRGNVAYNEQFF	66	8.36459495082632E-4	48	TCRBV03	TCRBV03				TCRBV03-01,TCRBV03-02		TCRBD01-01*01	TCRBD01	TCRBD01-01	01				TCRBJ02-01*01	TCRBJ02	TCRBJ02-01	01				4	2	5	1	7	2	33	46	48	54	61	66	In	VDJ
CACCTACACACCCTGCAGCCAGAAGACTCGGCCCTGTATCTCTGCGCCAGCAGCCAATCGGGGGAAGAGACCCAGTACTTCGGGCCA	CASSQSGEETQYF	14	1.77430801987225E-4	39	TCRBV04-03*01	TCRBV04	TCRBV04-03	01				TCRBD02-01*01	TCRBD02	TCRBD02-01	01				TCRBJ02-05*01	TCRBJ02	TCRBJ02-05	01				2	1	8	2	0	3	42	57	58	-1	64	14	In	VDJ
CTCAGGCTGCTGTCGGCTGCTCCCTCCCAGACATCTGTGTACTTCTGTGCCAGCAGTTACAACGGCTACGAGCAGTACTTCGGGCCG	CASSYNGYEQYF	15	1.901044307005982E-4	36	TCRBV06-05*01	TCRBV06	TCRBV06-05	01				TCRBD02-01	TCRBD02	TCRBD02-01				01,02	TCRBJ02-07*01	TCRBJ02	TCRBJ02-07	01				2	2	8	5	0	3	45	60	62	-1	65	15	In	VDJ
ATCCAGCAGGTAGTGCGAGGAGATTCGGCAGCTTATTTCTGTGCCAGCTCACCATCAGGGGGTAATTCACCCCTCCACTTTGGGAAC	CASSPSGGNSPLHF	41	5.196187772483018E-4	42	TCRBV18-01*01	TCRBV18	TCRBV18-01	01				TCRBD01-01*01	TCRBD01	TCRBD01-01	01				TCRBJ01-06*01	TCRBJ01	TCRBJ01-06	01				2	1	4	1	0	6	39	54	55	-1	62	41	In	VDJ
CAGTGACCAGTGCCCATCCTGAAGACAGCAGCTTCTACATCTGCAGTGGGGAATCCTAGAGAGGGGGAGACCCAGTACTTCGGGCCA		24	3.0416708912095713E-4	40	TCRBV20	TCRBV20				TCRBV20-01,TCRBV20-or09_02						TCRBD01,TCRBD02	TCRBD01-01,TCRBD02-01		TCRBJ02-05*01	TCRBJ02	TCRBJ02-05	01				7	13	5	2	0	5	41	48	61	-1	66	24	Out	VDJ
AAGATCCGGTCCACAAAGCTGGAGGACTCAGCCATGTACTTCTGTGCCAGCAGTGAAGCGGGGCAATGGGAGCAGTACTTCGGGCCG	CASSEAGQWEQYF	28	3.5486160397445E-4	39	TCRBV02-01*01	TCRBV02	TCRBV02-01	01				TCRBD01-01*01	TCRBD01	TCRBD01-01	01				TCRBJ02-07*01	TCRBJ02	TCRBJ02-07	01				0	0	7	0	5	7	42	-1	59	64	69	28	In	VDJ
AGTGCCCATCCTGAAGACAGCAGCTTCTACATCTGCAGTGCAGCCGGGACAGGGAGACTTAGCAATCAGCCCCAGCATTTTGGTGAT	CSAAGTGRLSNQPQHF	21	2.6614620298083747E-4	48	TCRBV20	TCRBV20				TCRBV20-01,TCRBV20-or09_02		TCRBD01-01*01	TCRBD01	TCRBD01-01	01				TCRBJ01-05*01	TCRBJ01	TCRBJ01-05	01				6	4	0	3	5	0	33	41	45	54	59	21	In	VDJ
AAGATCCGGTCCACAAAGCTGGAGGACTCAGCCATGTACTTCTGTGCCAGCCCGTCGGCAGACCAAGAGACCCAGTACTTCGGGCCA	CASPSADQETQYF	27	3.4218797526107674E-4	39	TCRBV02-01*01	TCRBV02	TCRBV02-01	01								TCRBD01,TCRBD02	TCRBD01-01,TCRBD02-01		TCRBJ02-05*01	TCRBJ02	TCRBJ02-05	01				8	7	4	5	0	0	42	51	58	-1	61	27	In	VDJ
ATTCAGCGCACAGAGCAGCGGGACTCAGCCATGTATCGCTGTGCCAGCAGCTTAGATAGCGCCTCAGATACGCAGTATTTTGGCCCA	CASSLDSASDTQYF	38	4.815978911081821E-4	42	TCRBV07-07*01	TCRBV07	TCRBV07-07	01				TCRBD02-01	TCRBD02	TCRBD02-01				01,02	TCRBJ02-03*01	TCRBJ02	TCRBJ02-03	01				1	1	5	6	3	4	39	55	56	61	64	38	In	VDJ
AAGAAGCTCCTTCTCAGTGACTCTGGCTTCTATCTCTGTGCCTGGGAAGGACAGGGGGGGAGGGTTGACGAGCAGTACTTCGGGCCG	CAWEGQGGRVDEQYF	4	5.069451485349285E-5	45	TCRBV30-01*01	TCRBV30	TCRBV30-01	01				TCRBD01-01*01	TCRBD01	TCRBD01-01	01				TCRBJ02-07*01	TCRBJ02	TCRBJ02-07	01				5	3	1	1	9	5	36	45	48	58	67	4	In	VDJ
AAGAAGCTCCTTCTCAGTGACTCTGGCTTCTATCTCTGTGCCTGGAGGGAAAAGGCAGATTCCTCCTACGAGCAGTACTTCGGGCCG	CAWREKADSSYEQYF	3	3.802088614011964E-5	45	TCRBV30-01*01	TCRBV30	TCRBV30-01	01								TCRBD01,TCRBD02	TCRBD01-01,TCRBD02-01		TCRBJ02-07*01	TCRBJ02	TCRBJ02-07	01				3	0	1	8	12	0	36	-1	47	50	62	3	In	VDJ
GACTGTGAGCAACATGAGCCCTGAAGACAGCAGCATATATCTCTGCAGCGTTGTAACAGGTCGGGCTCACCCCTCCACTTTGGGAAC		10	1.2673628713373214E-4	38	TCRBV29-01*01	TCRBV29	TCRBV29-01	01				TCRBD01-01*01	TCRBD01	TCRBD01-01	01				TCRBJ01-06*01	TCRBJ01	TCRBJ01-06	01				4	2	3	4	6	10	43	53	55	60	66	10	Out	VDJ
ACACAGCACTGTATTTCTGTGCCAGCAGCCCTCGGCCCCGGGACTAGCGGGGGGGCTATCGAACCCGGGGAGCTGTTTTTTGGAGAA		53	6.717023218087803E-4	64	TCRBV21-01*01	TCRBV21	TCRBV21-01	01				TCRBD02-01*01	TCRBD02	TCRBD02-01	01				TCRBJ02-02*01	TCRBJ02	TCRBJ02-02	01				5	10	0	0	9	6	17	29	39	55	64	53	Out	VDJ
AGCACCTTGGAGCTGGGGGACTCGGCCCTTTATCTTTGCGCCAGCAGCGAGGTCTCTCCAACTAATGAAAAACTGTTTTTTGGCAGT	CASSEVSPTNEKLFF	26	3.2951434654770355E-4	45	TCRBV05-01*01	TCRBV05	TCRBV05-01	01				TCRBD02-01*02	TCRBD02	TCRBD02-01	02				TCRBJ01-04*01	TCRBJ01	TCRBJ01-04	01				4	0	11	1	6	0	36	-1	48	52	58	26	In	VDJ
ATCCAGCCCTCAGAACCCAGGGACTCAGCTGTGTACTTCTGTGCCAGCAGTTTAGGGCGACAGGGAAAAGGCTACACCTTCGGTTCG	CASSLGRQGKGYTF	11	1.3940991584710535E-4	42	TCRBV12	TCRBV12				TCRBV12-03,TCRBV12-04		TCRBD01-01*01	TCRBD01	TCRBD01-01	01				TCRBJ01-02*01	TCRBJ01	TCRBJ01-02	01				1	3	2	3	4	8	39	55	58	65	69	11	In	VDJ
TGCCCATCCTGAAGACAGCAGCTTCTACATCTGCAGTGCTAGAACTCACTTAGACAGGGCCGGTGCCATGAGCAGTTCTTCGGGCCA		18	2.2812531684071784E-4	50	TCRBV20	TCRBV20				TCRBV20-01,TCRBV20-or09_02		TCRBD01-01*01	TCRBD01	TCRBD01-01	01				TCRBJ02-01*01	TCRBJ02	TCRBJ02-01	01				2	9	2	3	8	8	31	43	52	59	67	18	Out	VDJ
GCCCTGTATCTCTGCGCCAGCAGCCAAGATCAATTCAGGGTGGGGACACTAGTAATTTCTGGGGCCAACGTCCTGACTTTCGGGGCC	CASSQDQFRVGTLVISGANVLTF	14	1.77430801987225E-4	69	TCRBV04	TCRBV04				TCRBV04-01,TCRBV04-03		TCRBD01-01*01	TCRBD01	TCRBD01-01	01				TCRBJ02-06*01	TCRBJ02	TCRBJ02-06	01				0	13	0	6	9	1	12	29	42	48	57	14	In	VDJ
GTGAACGCCTTGTTGCTGGGGGACTCGGCCCTCTATCTCTGTGCCAGCACCCGGGGGGGCAGAAACACTGAAGCTTTCTTTGGACAA	CASTRGGRNTEAFF	12	1.5208354456047857E-4	42	TCRBV05-06*01	TCRBV05	TCRBV05-06	01				TCRBD02-01*01	TCRBD02	TCRBD02-01	01				TCRBJ01-01*01	TCRBJ01	TCRBJ01-01	01				6	2	8	0	4	2	39	49	51	59	63	12	In	VDJ
GACATCCGCTCACCAGGCCTGGGGGACGCAGCCATGTACCTGTGTGCCACCAGCTTGGTCCTGAACACTGAAGCTTTCTTTGGACAA	CATSLVLNTEAFF	24	3.0416708912095713E-4	39	TCRBV15-01*01	TCRBV15	TCRBV15-01	01								TCRBD01,TCRBD02	TCRBD01-01,TCRBD02-01		TCRBJ01-01*01	TCRBJ01	TCRBJ01-01	01				5	2	0	10	3	0	42	54	56	58	61	24	In	VDJ
AGCTCTCTGGAGCTGGGGGACTCAGCTTTGTATTTCTGTGCCAGCAGCGGAGGGATCCGAGGGAGCAATGAGCAGTTCTTCGGGCCA	CASSGGIRGSNEQFF	26	3.2951434654770355E-4	45	TCRBV09-01	TCRBV09	TCRBV09-01				01,02	TCRBD02-01*02	TCRBD02	TCRBD02-01	02				TCRBJ02-01*01	TCRBJ02	TCRBJ02-01	01				3	11	9	2	0	6	36	49	60	-1	65	26	In	VDJ
ACATCGGCCCAAAAGAACCCGACAGCTTTCTATCTCTGTGCCAGTAGTACCCGGGACAGGTTCACAGATACGCAGTATTTTGGCCCA	CASSTRDRFTDTQYF	33	4.18229747541316E-4	45	TCRBV19-01	TCRBV19	TCRBV19-01				01,02	TCRBD01-01*01	TCRBD01	TCRBD01-01	01				TCRBJ02-03*01	TCRBJ02	TCRBJ02-03	01				4	3	0	4	2	2	36	49	52	60	62	33	In	VDJ
GAGATCCAGCGCACAGAGCAGGGGGACTCGGCCATGTATCTCTGTGCCAGCAGCCCAAGCGGGTGGACTGAAGCTTTCTTTGGACAA	CASSPSGWTEAFF	44	5.576396633884214E-4	39	TCRBV07-09	TCRBV07	TCRBV07-09				01,03	TCRBD02-01	TCRBD02	TCRBD02-01				01,02	TCRBJ01-01*01	TCRBJ01	TCRBJ01-01	01				5	3	6	4	3	5	42	54	57	63	66	44	In	VDJ
GAGTTCTAAGAAGCTCCTCCTCAGTGACTCTGGCTTCTATCTCTGTGCCTGGAGTTGGTAGTGCGCCATGGCTACACCTTCGGTTCG		3	3.802088614011964E-5	38	TCRBV30-01*02	TCRBV30	TCRBV30-01	02				TCRBD02-01	TCRBD02	TCRBD02-01				01,02	TCRBJ01-02*01	TCRBJ01	TCRBJ01-02	01				2	3	5	8	6	6	43	55	58	61	67	3	Out	VDJ
GAGATCCAGCGCACAGAGCAGGGGGACTCGGCCATGTATCTCTGTGCCAGCAGATTAGGAAGCGCCGGGTTTGCTTTCTTTGGACAA	CASRLGSAGFAFF	27	3.4218797526107674E-4	39	TCRBV07-09	TCRBV07	TCRBV07-09				01,03	TCRBD02-01	TCRBD02	TCRBD02-01				01,02	TCRBJ01-01*01	TCRBJ01	TCRBJ01-01	01				1	2	6	6	8	11	42	58	60	64	72	27	In	VDJ
GTGACCAGTGCCCATCCTGAAGACAGCAGCTTCTACATCTGCAGTGCTGCCAATCGCGGGGGGGCGGATGAGCAGTTCTTCGGGCCA	CSAANRGGADEQFF	19	2.4079894555409105E-4	42	TCRBV20	TCRBV20				TCRBV20-01,TCRBV20-or09_02		TCRBD02-01*01	TCRBD02	TCRBD02-01	01				TCRBJ02-01*01	TCRBJ02	TCRBJ02-01	01				5	7	7	0	3	8	39	48	55	64	67	19	In	VDJ
CGGTCCACAAAGCTGGAGGACTCAGCCATGTACTTCTGTGCCAGCAGCCAGTTACAGGGGAGCACAGATACGCAGTATTTTGGCCCA	CASSQLQGSTDTQYF	21	2.6614620298083747E-4	45	TCRBV02-01*01	TCRBV02	TCRBV02-01	01				TCRBD01-01*01	TCRBD01	TCRBD01-01	01				TCRBJ02-03*01	TCRBJ02	TCRBJ02-03	01				6	6	3	2	0	0	36	47	53	-1	60	21	In	VDJ
CTGGAGCTGGGGGACTCAGCTTTGTATTTCTGTGCCAGCAGCGGGGACCCTCAGGGGGCGAGCAATCAGCCCCAGCATTTTGGTGAT	CASSGDPQGASNQPQHF	20	2.534725742674643E-4	51	TCRBV09-01	TCRBV09	TCRBV09-01				01,02	TCRBD01-01*01	TCRBD01	TCRBD01-01	01				TCRBJ01-05*01	TCRBJ01	TCRBJ01-05	01				3	8	4	0	1	1	30	43	51	59	60	20	In	VDJ
AGTGCCCATCCTGAAGACAGCAGCTTCTACATCTGCAGTGCTAGAGATCCGGGCGGGGGGGCGCAGAATGAGCAGTTCTTCGGGCCA	CSARDPGGGAQNEQFF	22	2.788198316942107E-4	48	TCRBV20	TCRBV20				TCRBV20-01,TCRBV20-or09_02		TCRBD02-01*01	TCRBD02	TCRBD02-01	01				TCRBJ02-01*01	TCRBJ02	TCRBJ02-01	01				0	5	7	0	5	7	33	47	52	61	66	22	In	VDJ
GTGAGCACCTTGGAGCTGGGGGACTCGGCCCTTTATCTTTGCGCCAGCAGTGAACGGGGGTTCACAGATACGCAGTATTTTGGCCCA	CASSERGFTDTQYF	30	3.802088614011964E-4	42	TCRBV05-01*01	TCRBV05	TCRBV05-01	01				TCRBD02-01*01	TCRBD02	TCRBD02-01	01				TCRBJ02-03*01	TCRBJ02	TCRBJ02-03	01				5	4	8	2	2	2	39	50	54	60	62	30	In	VDJ
CCTGCAAAGCTTGAGGACTCGGCCGTGTATCTCTGTGCCAGCAGCTTAGTTCCGGGAGCTAGCACAGATACGCAGTATTTTGGCCCA	CASSLVPGASTDTQYF	47	5.95660549528541E-4	48	TCRBV11-02*02	TCRBV11	TCRBV11-02	02				TCRBD02-01*02	TCRBD02	TCRBD02-01	02				TCRBJ02-03*01	TCRBJ02	TCRBJ02-03	01				1	3	8	2	2	0	33	49	52	58	60	47	In	VDJ
CTGACAGTGACCAGTGCCCATCCTGAAGACAGCAGCTTCTACATCTGCAGTGCCGGGACAGGGTCTCGGGGCTACACCTTCGGTTCG	CSAGTGSRGYTF	10	1.2673628713373214E-4	36	TCRBV20	TCRBV20				TCRBV20-01,TCRBV20-or09_02		TCRBD01-01*01	TCRBD01	TCRBD01-01	01				TCRBJ01-02*01	TCRBJ01	TCRBJ01-02	01				6	1	0	3	6	8	45	53	54	63	69	10	In	VDJ
GAGTCGGCTGCTCCCTCCCAGACATCTGTGTACTTCTGTGCCAGCAGACCCATACAGGGTTCTGGAAACACCATATATTTTGGAGAG	CASRPIQGSGNTIYF	37	4.6892426239480885E-4	45	TCRBV06-01*01	TCRBV06	TCRBV06-01	01				TCRBD01-01*01	TCRBD01	TCRBD01-01	01				TCRBJ01-03*01	TCRBJ01	TCRBJ01-03	01				6	6	3	3	1	1	36	47	53	59	60	37	In	VDJ
GTGACCAGTGCCCATCCTGAAGACAGCAGCTTCTACATCTGCAGTGCTAGGGGTGACCGGGACTATTACGAGCAGTACTTCGGGCCG	CSARGDRDYYEQYF	9	1.1406265842035892E-4	42	TCRBV20	TCRBV20				TCRBV20-01,TCRBV20-or09_02		TCRBD02-01	TCRBD02	TCRBD02-01				01,02	TCRBJ02-07*01	TCRBJ02	TCRBJ02-07	01				3	8	0	9	1	4	39	50	58	65	66	9	In	VDJ
ACTGTGACATCGGCCCAAAAGAACCCGACAGCTTTCTATCTCTGTGCCAGTAGTACCGGGTCCTACAATGAGCAGTTCTTCGGGCCA	CASSTGSYNEQFF	27	3.4218797526107674E-4	39	TCRBV19-01	TCRBV19	TCRBV19-01				01,02	TCRBD02-01	TCRBD02	TCRBD02-01				01,02	TCRBJ02-01*01	TCRBJ02	TCRBJ02-01	01				4	1	8	4	0	1	42	55	56	-1	60	27	In	VDJ
CAGCCAGAAGACTCAGCCCTGTATCTCTGCGCCAGCAGCCAAGTGGAGTCGTCTAGCGGGGGGGCAGAGACCCAGTACTTCGGGCCA	CASSQVESSSGGAETQYF	9	1.1406265842035892E-4	54	TCRBV04-01*01	TCRBV04	TCRBV04-01	01				TCRBD02-01*01	TCRBD02	TCRBD02-01	01				TCRBJ02-05*01	TCRBJ02	TCRBJ02-05	01				1	9	4	0	1	4	27	43	52	64	65	9	In	VDJ
TCGGCTGCTCCCTCCCAGACATCTGTGTACTTCTGTGCCAGCAGTTTCCCCGACAGGGAGAACACAGATACGCAGTATTTTGGCCCA	CASSFPDRENTDTQYF	13	1.6475717327385178E-4	48	TCRBV06-05*01	TCRBV06	TCRBV06-05	01				TCRBD01-01*01	TCRBD01	TCRBD01-01	01				TCRBJ02-03*01	TCRBJ02	TCRBJ02-03	01				4	5	2	3	4	2	33	46	51	58	62	13	In	VDJ
AGCTCTCTGGAGCTGGGGGACTCAGCTTTGTATTTCTGTGCCAGCAGCGTAGACGGGGCAACTAATGAAAAACTGTTTTTTGGCAGT	CASSVDGATNEKLFF	11	1.3940991584710535E-4	45	TCRBV09-01	TCRBV09	TCRBV09-01				01,02	TCRBD02-01*01	TCRBD02	TCRBD02-01	01				TCRBJ01-04*01	TCRBJ01	TCRBJ01-04	01				0	1	8	3	0	0	36	52	53	-1	58	11	In	VDJ
ACTCTGACTGTGAGCAACATGAGCCCTGAAGACAGCAGCATATATCTCTGCAGCGTTGTGAGTCCCACTGAAGCTTTCTTTGGACAA	CSVVSPTEAFF	4	5.069451485349285E-5	33	TCRBV29-01*01	TCRBV29	TCRBV29-01	01				TCRBD02-01*02	TCRBD02	TCRBD02-01	02				TCRBJ01-01*01	TCRBJ01	TCRBJ01-01	01				4	1	11	2	3	4	48	58	59	62	65	4	In	VDJ
AGCACCTTGGAGCTGGGGGACTCGGCCCTTTATCTTTGCGCCAGCAGCTCCGCCGGGGCTCCAACAGATACGCAGTATTTTGGCCCA	CASSSAGAPTDTQYF	31	3.928824901145696E-4	45	TCRBV05-01*01	TCRBV05	TCRBV05-01	01								TCRBD01,TCRBD02	TCRBD01-01,TCRBD02-01		TCRBJ02-03*01	TCRBJ02	TCRBJ02-03	01				3	5	7	0	4	3	36	49	54	59	63	31	In	VDJ
CTGAGTTCTAAGAAGCTCCTTCTCAGTGACTCTGGCTTCTATCTCTGTGCCTGGGGACAAGGGTGGACTGAAGCTTTCTTTGGACAA	CAWGQGWTEAFF	3	3.802088614011964E-5	36	TCRBV30-01*01	TCRBV30	TCRBV30-01	01				TCRBD01-01*01	TCRBD01	TCRBD01-01	01				TCRBJ01-01*01	TCRBJ01	TCRBJ01-01	01				5	0	1	6	7	5	45	-1	54	59	66	3	In	VDJ
CTGGAGGACTCAGCCATGTACTTCTGTGCCAGCAGCGAAACCCCGCCGGGACAGCACTCCTATAATTCACCCCTCCACTTTGGGAAC	CASSETPPGQHSYNSPLHF	23	2.914934604075839E-4	57	TCRBV02-01*01	TCRBV02	TCRBV02-01	01				TCRBD01-01*01	TCRBD01	TCRBD01-01	01				TCRBJ01-06*01	TCRBJ01	TCRBJ01-06	01				2	8	0	5	2	0	24	39	47	54	56	23	In	VDJ
ATTCCCTGGAGCTTGGTGACTCTGCTGTGTATTTCTGTGCCAGCAGCCAAGACTCGTAATAGGGATCAGCCCCAGCATTTTGGTGAT		22	2.788198316942107E-4	46	TCRBV03	TCRBV03				TCRBV03-01,TCRBV03-02						TCRBD01,TCRBD02	TCRBD01-01,TCRBD02-01		TCRBJ01-05*01	TCRBJ01	TCRBJ01-05	01				0	8	5	3	0	5	35	52	60	-1	64	22	Out	VDJ
AACCTGAGCTCTCTGGAGCTGGGGGACTCAGCTTTGTATTTCTGTGCCAGCAAATCGGGACAGGGAAACACCATATATTTTGGAGAG	CASKSGQGNTIYF	15	1.901044307005982E-4	39	TCRBV09-01	TCRBV09	TCRBV09-01				01,02	TCRBD01-01*01	TCRBD01	TCRBD01-01	01				TCRBJ01-03*01	TCRBJ01	TCRBJ01-03	01				6	4	0	5	0	4	42	52	56	-1	63	15	In	VDJ
CGGCCCAAAAGAACCCGACAGCTTTCTATCTCTGTGCCAGTATCAGACGAGGGTCCTCACTCCTACAATGAGCAGTTCTTCGGGCCA		36	4.5625063368143567E-4	49	TCRBV19-01	TCRBV19	TCRBV19-01				01,02	TCRBD02-01*02	TCRBD02	TCRBD02-01	02				TCRBJ02-01*01	TCRBJ02	TCRBJ02-01	01				7	6	11	0	6	0	32	42	48	53	59	36	Out	VDJ
TTGGCGTCTGCTGTACCCTCTCAGACATCTGTGTACTTCTGTGCCAGCAGTGACTCGGGATTCCACACTGAAGCTTTCTTTGGACAA	CASSDSGFHTEAFF	16	2.027780594139714E-4	42	TCRBV06-04	TCRBV06	TCRBV06-04				01,02					TCRBD01,TCRBD02	TCRBD01-01,TCRBD02-01		TCRBJ01-01*01	TCRBJ01	TCRBJ01-01	01				0	0	0	8	4	3	39	-1	56	60	64	16	In	VDJ
CTGAGTTCTAAGAAGCTCCTTCTCAGTGACTCTGGCTTCTATCTCTGTGCCTGGACAGGGCTGAACACTGAAGCTTTCTTTGGACAA	CAWTGLNTEAFF	3	3.802088614011964E-5	36	TCRBV30-01*01	TCRBV30	TCRBV30-01	01				TCRBD01-01*01	TCRBD01	TCRBD01-01	01				TCRBJ01-01*01	TCRBJ01	TCRBJ01-01	01				4	0	4	3	1	0	45	-1	55	60	61	3	In	VDJ
TTCATCCTGAGTTCTAAGAAGCTCCTTCTCAGTGACTCTGGCTTCTATCTCTGTGCCTGGAGAAGACAGGAAGCTTTCTTTGGACAA	CAWRRQEAFF	3	3.802088614011964E-5	30	TCRBV30-01*01	TCRBV30	TCRBV30-01	01				TCRBD01-01*01	TCRBD01	TCRBD01-01	01				TCRBJ01-01*01	TCRBJ01	TCRBJ01-01	01				3	2	2	5	0	8	51	62	64	-1	69	3	In	VDJ
CCAGTCCACGGAGTCAGGGGACACAGCACTGTATTTCTGTGCCAGCAGCAAATTGGGAACGGCAATCAGCCCCAGCATTTTGGTGAT		29	3.6753523268782316E-4	44	TCRBV21-01*01	TCRBV21	TCRBV21-01	01								TCRBD01,TCRBD02	TCRBD01-01,TCRBD02-01		TCRBJ01-05*01	TCRBJ01	TCRBJ01-05	01				2	2	0	8	3	2	37	52	54	58	61	29	Out	VDJ
CTGAAGATCCAGCCCTCAGAACCCAGGGACTCAGCTGTGTACTTCTGTGCCAGCAGTTTCTTGGTCACTGAAGCTTTCTTTGGACAA	CASSFLVTEAFF	10	1.2673628713373214E-4	36	TCRBV12	TCRBV12				TCRBV12-03,TCRBV12-04						TCRBD01,TCRBD02	TCRBD01-01,TCRBD02-01		TCRBJ01-01*01	TCRBJ01	TCRBJ01-01	01				3	3	0	10	1	4	45	59	62	64	65	10	In	VDJ
CTGCTGTCGGCTGCTCCCTCCCAGACATCTGTGTACTTCTGTGCCAGCAGTTACACAGGGGCTAGTGAAAAACTGTTTTTTGGCAGT	CASSYTGASEKLFF	15	1.901044307005982E-4	42	TCRBV06-05*01	TCRBV06	TCRBV06-05	01				TCRBD01-01*01	TCRBD01	TCRBD01-01	01				TCRBJ01-04*01	TCRBJ01	TCRBJ01-04	01				2	0	3	2	4	7	39	-1	54	61	65	15	In	VDJ
ACTCTGAAGATCCAGCCCTCAGAACCCAGGGACTCAGCTGTGTACTTCTGTGCCAGCTCCCTACAAGAGACCCAGTACTTCGGGCCA	CASSLQETQYF	9	1.1406265842035892E-4	33	TCRBV12	TCRBV12				TCRBV12-03,TCRBV12-04		TCRBD02-01	TCRBD02	TCRBD02-01				01,02	TCRBJ02-05*01	TCRBJ02	TCRBJ02-05	01				8	3	4	9	0	2	48	57	60	-1	63	9	In	VDJ
GTGAGCACCTTGGAGCTGGGGGACTCGGCCCTTTATCTTTGCGCCAGCAGCCTCGACGGCAATTATTCACCCCTCCACTTTGGGAAC	CASSLDGNYSPLHF	22	2.788198316942107E-4	42	TCRBV05-01*01	TCRBV05	TCRBV05-01	01								TCRBD01,TCRBD02	TCRBD01-01,TCRBD02-01		TCRBJ01-06*01	TCRBJ01	TCRBJ01-06	01				4	3	2	7	7	8	39	51	54	57	64	22	In	VDJ
GCTACCAGCTCCCAGACATCTGTGTACTTCTGTGCCATCAGTTACCTTTCGGGACAGATGCCATACAATGAGCAGTTCTTCGGGCCA	CAISYLSGQMPYNEQFF	26	3.2951434654770355E-4	51	TCRBV10-03*01	TCRBV10	TCRBV10-03	01				TCRBD01-01*01	TCRBD01	TCRBD01-01	01				TCRBJ02-01*01	TCRBJ02	TCRBJ02-01	01				5	8	0	5	6	4	30	42	50	57	63	26	In	VDJ
ACCTTGGAGCTGGGGGACTCGGCCCTTTATCTTTGCGCCAGCAGCTTGGACAGGGGCCAGGGTAATGAAAAACTGTTTTTTGGCAGT	CASSLDRGQGNEKLFF	12	1.5208354456047857E-4	48	TCRBV05-01*01	TCRBV05	TCRBV05-01	01				TCRBD01-01*01	TCRBD01	TCRBD01-01	01				TCRBJ01-04*01	TCRBJ01	TCRBJ01-04	01				0	0	3	2	6	4	33	-1	49	56	62	12	In	VDJ
CTGAAGATCCAGCCCTCAGAACCCAGGGACTCAGCTGTGTACTTCTGTGCCAGCAGTTGGGGGTCCTACGAGCAGTACTTCGGGCCG	CASSWGSYEQYF	9	1.1406265842035892E-4	36	TCRBV12	TCRBV12				TCRBV12-03,TCRBV12-04						TCRBD01,TCRBD02	TCRBD01-01,TCRBD02-01		TCRBJ02-07*01	TCRBJ02	TCRBJ02-07	01				4	0	6	1	0	1	45	-1	58	-1	63	9	In	VDJ
AAGCTCCTTCTCAGTGACTCTGGCTTCTATCTCTGTGCCTGGAGACAGGGACAGGGGGCGCGACCCACTGAAGCTTTCTTTGGACAA	CAWRQGQGARPTEAFF	3	3.802088614011964E-5	48	TCRBV30-01*01	TCRBV30	TCRBV30-01	01				TCRBD01-01*01	TCRBD01	TCRBD01-01	01				TCRBJ01-01*01	TCRBJ01	TCRBJ01-01	01				3	3	0	0	6	4	33	44	47	59	65	3	In	VDJ
GTCTGCCATCCCCAACCAGACAGCTCTTTACTTCTGTGCCACCAGTGATTTGGAGACAGGTCTAATGAAAAACTGTTTTTTGGCAGT		12	1.5208354456047857E-4	47	TCRBV24	TCRBV24				TCRBV24-01,TCRBV24-or09_02		TCRBD01-01*01	TCRBD01	TCRBD01-01	01				TCRBJ01-04*01	TCRBJ01	TCRBJ01-04	01				0	2	2	4	1	3	34	52	54	60	61	12	Out	VDJ
TCTAAGAAGCTCCTTCTCAGTGACTCTGGCTTCTATCTCTGTGCCTGGAGTGGCCGGGACAGAGCGGAAAAACTGTTTTTTGGCAGT	CAWSGRDRAEKLFF	5	6.336814356686607E-5	42	TCRBV30-01*01	TCRBV30	TCRBV30-01	01				TCRBD01-01*01	TCRBD01	TCRBD01-01	01				TCRBJ01-04*01	TCRBJ01	TCRBJ01-04	01				1	3	0	5	4	8	39	52	55	62	66	5	In	VDJ
CTGCTGTCGGCTGCTCCCTCCCAGACATCTGTGTACTTCTGTGCCAGCAGTTCTCCCCGGAAAGAAGATACGCAGTATTTTGGCCCA	CASSSPRKEDTQYF	11	1.3940991584710535E-4	42	TCRBV06-05*01	TCRBV06	TCRBV06-05	01								TCRBD01,TCRBD02	TCRBD01-01,TCRBD02-01		TCRBJ02-03*01	TCRBJ02	TCRBJ02-03	01				4	6	1	8	4	5	39	52	58	61	65	11	In	VDJ
GCGCACAGAGCAGGGGGACTCGGCCATGTATCTCTGTGCCAGCAGCTTAGAGTCCCAGGTCACAACTATGGCTACACCTTCGGTTCG		18	2.2812531684071784E-4	47	TCRBV07-09	TCRBV07	TCRBV07-09				01,03	TCRBD01-01*01	TCRBD01	TCRBD01-01	01				TCRBJ01-02*01	TCRBJ01	TCRBJ01-02	01				1	5	4	4	4	2	34	50	55	59	63	18	Out	VDJ
CCGCTCAGGCTGCTGTCGGCTGCTCCCTCCCAGACATCTGTGTACTTCTGTGCCAGCAGTTACGGAGGCAAACTGTTTTTTGGCAGT	CASSYGGKLFF	9	1.1406265842035892E-4	33	TCRBV06-05*01	TCRBV06	TCRBV06-05	01				TCRBD02-01*02	TCRBD02	TCRBD02-01	02				TCRBJ01-04*01	TCRBJ01	TCRBJ01-04	01				2	0	10	1	1	11	48	-1	63	68	69	9	In	VDJ
AATTCCCTGGAGCTTGGTGACTCTGCTGTGTATTTCTGTGCCAGCAGCGGTCGGGGGGCCTATAATTCACCCCTCCACTTTGGGAAC	CASSGRGAYNSPLHF	15	1.901044307005982E-4	45	TCRBV03	TCRBV03				TCRBV03-01,TCRBV03-02		TCRBD02-01*01	TCRBD02	TCRBD02-01	01				TCRBJ01-06*01	TCRBJ01	TCRBJ01-06	01				5	3	8	1	0	2	36	48	51	-1	58	15	In	VDJ
TCCTGGAGTCGCCCAGCCCCAACCAGACCTCTCTGTACTTCTGTGCCAGCAGTTTAAGTTCAGGGGACTGAAGCTTTCTTTGGACAA		31	3.928824901145696E-4	40	TCRBV27-01*01	TCRBV27	TCRBV27-01	01				TCRBD01-01*01	TCRBD01	TCRBD01-01	01				TCRBJ01-01*01	TCRBJ01	TCRBJ01-01	01				2	4	4	2	0	5	41	56	60	-1	66	31	Out	VDJ
TGAGATGAATGTGAGCACCTTGGAGCTGGGGACTCGGCCCTTTATCTTTGCGCCAGCAGCGAAGGGCCCCTACGCTTCTTTGGACAA	CASSEGPLRFF	24	3.0416708912095713E-4	33	TCRBV05-01*01	TCRBV05	TCRBV05-01	01								TCRBD01,TCRBD02	TCRBD01-01,TCRBD02-01		TCRBJ01-01*01	TCRBJ01	TCRBJ01-01	01				4	2	5	3	9	14	48	60	62	66	75	24	In	VDJ
TGAGTTCTAAGAAGCTCCTTCTCAGTGACTCTGGCTTCTATCTCTGTGCCCCTCAGGGGAATAGATGAAAAACTGTTTTTTGGCAGT		2	2.5347257426746427E-5	37	TCRBV30-01*01	TCRBV30	TCRBV30-01	01				TCRBD01-01*01	TCRBD01	TCRBD01-01	01				TCRBJ01-04*01	TCRBJ01	TCRBJ01-04	01				8	3	4	2	5	6	44	50	53	59	64	2	Out	VDJ
AGTTCTAAGAAGCTCCTTCTCAGTGACTCTGGCTTCTATCTCTGTGCCTGGAGATCCCCTGGGAGCACTGAAGCTTTCTTTGGACAA	CAWRSPGSTEAFF	3	3.802088614011964E-5	39	TCRBV30-01*01	TCRBV30	TCRBV30-01	01				TCRBD02-01*02	TCRBD02	TCRBD02-01	02				TCRBJ01-01*01	TCRBJ01	TCRBJ01-01	01				3	7	9	2	0	4	42	53	60	-1	65	3	In	VDJ
ATCCTGAGTTCTAAGAAGCTCCTTCTCAGTGACTCTGGCTTCTATCTCTGTGCCTGGAGCCAGTACACTGAAGCTTTCTTTGGACAA	CAWSQYTEAFF	3	3.802088614011964E-5	33	TCRBV30-01*01	TCRBV30	TCRBV30-01	01				TCRBD01-01*01	TCRBD01	TCRBD01-01	01				TCRBJ01-01*01	TCRBJ01	TCRBJ01-01	01				3	1	4	5	1	3	48	59	60	63	64	3	In	VDJ
CAGCGCACACAGCAGGAGGACTCCGCCGTGTATCTCTGTGCCAGCAGCTTAGTCACGGGTCTGGTCACTGAAGCTTTCTTTGGACAA	CASSLVTGLVTEAFF	27	3.4218797526107674E-4	45	TCRBV07-08*01	TCRBV07	TCRBV07-08	01				TCRBD02-01	TCRBD02	TCRBD02-01				01,02	TCRBJ01-01*01	TCRBJ01	TCRBJ01-01	01				1	3	8	4	6	4	36	52	55	59	65	27	In	VDJ
AGCGCACAGAGCGGGGGGACTCAGCCGTGTATCTCTGTGCCAGCAGCAACAGGACAGGGGTACATCACTGAAGCTTTCTTTGGACAA		29	3.6753523268782316E-4	46	TCRBV07-03*01	TCRBV07	TCRBV07-03	01				TCRBD01-01*01	TCRBD01	TCRBD01-01	01				TCRBJ01-01*01	TCRBJ01	TCRBJ01-01	01				5	4	1	2	5	4	35	47	51	60	65	29	Out	VDJ
CAGCGCACACAGCAGGAGGACTCGGCCGTGTATCTCTGTGCCAGCAGCCCGCAGGCGGGGGGCGTTTTTGGCTACACCTTCGGTTCG	CASSPQAGGVFGYTF	15	1.901044307005982E-4	45	TCRBV07-02*01	TCRBV07	TCRBV07-02	01				TCRBD02-01*01	TCRBD02	TCRBD02-01	01				TCRBJ01-02*01	TCRBJ01	TCRBJ01-02	01				5	6	7	1	6	7	36	48	54	62	68	15	In	VDJ
GTCGGCTGCTCCCTCCCAGACATCTGTGTACTTCTGTGCCAGCAGTGACTCCGACAGAGGTGGCCCTATGGCTACACCTTCGGTTCG		13	1.6475717327385178E-4	47	TCRBV06	TCRBV06				TCRBV06-01,TCRBV06-05		TCRBD01-01*01	TCRBD01	TCRBD01-01	01				TCRBJ01-02*01	TCRBJ01	TCRBJ01-02	01				3	4	2	5	8	4	34	48	52	57	65	13	Out	VDJ
CTGGAGCTTGGTGACTCTGCTGTGTATTTCTGTGCCAGCAGCCAAGATACTCCCTTGATGTCGTCATACGAGCAGTACTTCGGGCCG	CASSQDTPLMSSYEQYF	9	1.1406265842035892E-4	51	TCRBV03	TCRBV03				TCRBV03-01,TCRBV03-02		TCRBD02-01	TCRBD02	TCRBD02-01				01,02	TCRBJ02-07*01	TCRBJ02	TCRBJ02-07	01				0	1	3	10	15	4	30	47	48	51	66	9	In	VDJ
TCTAAGAAGCTCCTTCTCAGTGACTCTGGCTTCTATCTCTGTGCCTGGAGTGTCGGTAGGAATAATCAGCCCCAGCATTTTGGTGAT	CAWSVGRNNQPQHF	3	3.802088614011964E-5	42	TCRBV30-01*01	TCRBV30	TCRBV30-01	01								TCRBD01,TCRBD02	TCRBD01-01,TCRBD02-01		TCRBJ01-05*01	TCRBJ01	TCRBJ01-05	01				0	5	1	8	2	4	39	53	58	61	63	3	In	VDJ
GTGACCAGTGCCCATCCTGAAGACAGCAGCTTCTACATCTGCAGTGCTAGGGGGACAGGAGTGGCCAATGAGCAGTTCTTCGGGCCA	CSARGTGVANEQFF	7	8.87154009936125E-5	42	TCRBV20	TCRBV20				TCRBV20-01,TCRBV20-or09_02		TCRBD01-01*01	TCRBD01	TCRBD01-01	01				TCRBJ02-01*01	TCRBJ02	TCRBJ02-01	01				3	1	0	4	6	6	39	50	51	59	65	7	In	VDJ
GTGAGCAACATGAGCCCTGAAGACAGCAGCATATATCTCTGCAGCGTGATGAGACAGGGGGCAGACTATGGCTACACCTTCGGTTCG	CSVMRQGADYGYTF	6	7.604177228023928E-5	42	TCRBV29-01*01	TCRBV29	TCRBV29-01	01				TCRBD01-01*01	TCRBD01	TCRBD01-01	01				TCRBJ01-02*01	TCRBJ01	TCRBJ01-02	01				6	5	2	0	2	3	39	47	52	62	64	6	In	VDJ
TCTAAGAAGCTCCTTCTCAGTGACTCTGGCTTCTATCTCTGTGCCTGGAGCCCCTTCGGGACGGCTTATGGCTACACCTTCGGTTCG	CAWSPFGTAYGYTF	2	2.5347257426746427E-5	42	TCRBV30-01*01	TCRBV30	TCRBV30-01	01								TCRBD01,TCRBD02	TCRBD01-01,TCRBD02-01		TCRBJ01-02*01	TCRBJ01	TCRBJ01-02	01				3	7	0	7	4	5	39	50	57	62	66	2	In	VDJ
GAGTTGGCTGCTCCCTCCCAGACATCTGTGTACTTCTGTGCCAGCAGACCCATACAGGGTTCTGGAAACACCATATATTTTGGAGAG	CASRPIQGSGNTIYF	14	1.77430801987225E-4	45	TCRBV06-06	TCRBV06	TCRBV06-06				01,02	TCRBD01-01*01	TCRBD01	TCRBD01-01	01				TCRBJ01-03*01	TCRBJ01	TCRBJ01-03	01				6	6	3	3	1	1	36	47	53	59	60	14	In	VDJ
AAGATCCAGCCCTCAGAACCCAGGGACTCAGCTGTGTACTTCTGTGCCAGCAGATACGGGGGGGCCAATGAGCAGTTCTTCGGGCCA	CASRYGGANEQFF	7	8.87154009936125E-5	39	TCRBV12	TCRBV12				TCRBV12-03,TCRBV12-04		TCRBD02-01*01	TCRBD02	TCRBD02-01	01				TCRBJ02-01*01	TCRBJ02	TCRBJ02-01	01				6	3	8	0	1	6	42	53	56	64	65	7	In	VDJ
CAGCCAGAAGACTCGGCCCTGTATCTCTGCGCCAGCAGCCAAGATCTGGCGGGGGGGTTGTTATCAGAGACCCAGTACTTCGGGCCA	CASSQDLAGGLLSETQYF	7	8.87154009936125E-5	54	TCRBV04-03*01	TCRBV04	TCRBV04-03	01				TCRBD02-01*01	TCRBD02	TCRBD02-01	01				TCRBJ02-05*01	TCRBJ02	TCRBJ02-05	01				0	4	7	0	8	4	27	44	48	57	65	7	In	VDJ
CCTGGAGCTTGGTGACTCTGCTGTGTATTTCTGTGCCAGCAGCCCCGGGACAGGCGGGGGACTAAAGAGACCCAGTACTTCGGGCCA		16	2.027780594139714E-4	50	TCRBV03	TCRBV03				TCRBV03-01,TCRBV03-02		TCRBD01-01*01	TCRBD01	TCRBD01-01	01				TCRBJ02-05*01	TCRBJ02	TCRBJ02-05	01				4	2	0	4	10	3	31	44	46	54	64	16	Out	VDJ
ACCCTGGAGTCTGCCAGGCCCTCACATACCTCTCAGTACCTCTGTGCCAGCAGTGAGACAGATACCTACGAGCAGTACTTCGGGCCG	CASSETDTYEQYF	3	3.802088614011964E-5	39	TCRBV25-01*01	TCRBV25	TCRBV25-01	01				TCRBD01-01*01	TCRBD01	TCRBD01-01	01				TCRBJ02-07*01	TCRBJ02	TCRBJ02-07	01				3	0	2	5	3	2	42	-1	56	61	64	3	In	VDJ
CTGAGTTCTAAGAAGCTCCTTCTCAGTGACTCTGGCTTCTATCTCTGTGCCTGGAGCCAGGGCTGGTCTGAAGCTTTCTTTGGACAA	CAWSQGWSEAFF	2	2.5347257426746427E-5	36	TCRBV30-01*01	TCRBV30	TCRBV30-01	01				TCRBD01-01*01	TCRBD01	TCRBD01-01	01				TCRBJ01-01*01	TCRBJ01	TCRBJ01-01	01				3	1	4	3	5	6	45	56	57	62	67	2	In	VDJ
GCCTTGTTGCTGGGGGACTCGGCCCTCTATCTCTGTGCCAGCAGCCACACAGGGATCACCTATAATTCACCCCTCCACTTTGGGAAC	CASSHTGITYNSPLHF	6	7.604177228023928E-5	48	TCRBV05-06*01	TCRBV05	TCRBV05-06	01				TCRBD01-01*01	TCRBD01	TCRBD01-01	01				TCRBJ01-06*01	TCRBJ01	TCRBJ01-06	01				4	3	3	3	4	2	33	45	48	54	58	6	In	VDJ
GAGCACCTTGGAGCTGGGGGACTCGGCCCTTTATCTTTGCGCCAGCAGACCCTGGACAGGCGGCGATCGACCCAGTACTTCGGGCCA		15	1.901044307005982E-4	44	TCRBV05-01*01	TCRBV05	TCRBV05-01	01				TCRBD01-01*01	TCRBD01	TCRBD01-01	01				TCRBJ02-05*01	TCRBJ02	TCRBJ02-05	01				5	5	1	4	8	7	37	48	53	60	68	15	Out	VDJ
CTTGACATCCGCTCACCAGGCCTGGGGGACGCAGCCATGTACCTGTGTGCCACCGCTCAGGTGAACACTGAAGCTTTCTTTGGACAA	CATAQVNTEAFF	9	1.1406265842035892E-4	36	TCRBV15-01*01	TCRBV15	TCRBV15-01	01				TCRBD01-01*01	TCRBD01	TCRBD01-01	01				TCRBJ01-01*01	TCRBJ01	TCRBJ01-01	01				8	3	4	4	0	0	45	54	57	-1	61	9	In	VDJ
AGGCTGGAGTTGGCTGCTCCCTCCCAGACATCTGTGTACTTCTGTGCCAGCAGCCCCGGGCTCCCCTCGGGCTACACCTTCGGTTCG	CASSPGLPSGYTF	5	6.336814356686607E-5	39	TCRBV06-06	TCRBV06	TCRBV06-06				01,02					TCRBD01,TCRBD02	TCRBD01-01,TCRBD02-01		TCRBJ01-02*01	TCRBJ01	TCRBJ01-02	01				6	4	8	0	8	8	42	53	57	61	69	5	In	VDJ
ATCCAGCCCTCAGAACCCAGGGACTCAGCTGTGTACTTCTGTGCCAGCAGTTTATTTACGACTTTTAATGAGCAGTTCTTCGGGCCA	CASSLFTTFNEQFF	11	1.3940991584710535E-4	42	TCRBV12	TCRBV12				TCRBV12-03,TCRBV12-04		TCRBD02-01	TCRBD02	TCRBD02-01				01,02	TCRBJ02-01*01	TCRBJ02	TCRBJ02-01	01				2	5	2	10	3	7	39	54	59	63	66	11	In	VDJ
GTGAGCACCTTGGAGCTGGGGGACTCGGCCCTTTATCTTTGCGCCAGCAGCCTAGGACAGTCAACAGATACGCAGTATTTTGGCCCA	CASSLGQSTDTQYF	21	2.6614620298083747E-4	42	TCRBV05-01*01	TCRBV05	TCRBV05-01	01				TCRBD01-01*01	TCRBD01	TCRBD01-01	01				TCRBJ02-03*01	TCRBJ02	TCRBJ02-03	01				4	3	1	5	3	3	39	51	54	60	63	21	In	VDJ
TCAACTCTGACTGTGAGCAACATGAGCCCTGAAGACAGCAGCATATATCTCTGCAGCGTTGAAATGGGTGAAGCTTTCTTTGGACAA	CSVEMGEAFF	3	3.802088614011964E-5	30	TCRBV29-01*01	TCRBV29	TCRBV29-01	01								TCRBD01,TCRBD02	TCRBD01-01,TCRBD02-01		TCRBJ01-01*01	TCRBJ01	TCRBJ01-01	01				2	2	0	9	0	7	51	63	65	-1	68	3	In	VDJ
GTGAGCACCTTGGAGCTGGGGGACTCGGCCCTTTATCTTTGCGCCAGCAGCTCAGACAGAATGGGCACTGAAGCTTTCTTTGGACAA	CASSSDRMGTEAFF	26	3.2951434654770355E-4	42	TCRBV05-01*01	TCRBV05	TCRBV05-01	01				TCRBD01-01*01	TCRBD01	TCRBD01-01	01				TCRBJ01-01*01	TCRBJ01	TCRBJ01-01	01				3	2	2	5	6	4	39	52	54	59	65	26	In	VDJ
CTGAGTTCTAAGAAGCTCCTTCTCAGTGACTCTGGCTTCTATCTCTGTGCCTGGAAACCGTTTACCACTGAAGCTTTCTTTGGACAA	CAWKPFTTEAFF	2	2.5347257426746427E-5	36	TCRBV30-01*01	TCRBV30	TCRBV30-01	01								TCRBD01,TCRBD02	TCRBD01-01,TCRBD02-01		TCRBJ01-01*01	TCRBJ01	TCRBJ01-01	01				4	1	3	7	7	4	45	55	56	58	65	2	In	VDJ
CCCAGCCCCAACCAGACCTCTCTGTACTTCTGTGCCAGCAGTTTAACTTCGGGACCGGGAGGCACAGATACGCAGTATTTTGGCCCA	CASSLTSGPGGTDTQYF	24	3.0416708912095713E-4	51	TCRBV27-01*01	TCRBV27	TCRBV27-01	01				TCRBD02-01*02	TCRBD02	TCRBD02-01	02				TCRBJ02-03*01	TCRBJ02	TCRBJ02-03	01				2	10	8	2	0	1	30	45	55	-1	61	24	In	VDJ
AGGCTGGAGTTGGCTGCTCCCTCCCAGACATCTGTGTACTTCTGTGCCAGCAGTTACGGGACCGCCGGGGAGCTGTTTTTTGGAGAA	CASSYGTAGELFF	10	1.2673628713373214E-4	39	TCRBV06-06	TCRBV06	TCRBV06-06				01,02					TCRBD01,TCRBD02	TCRBD01-01,TCRBD02-01		TCRBJ02-02*01	TCRBJ02	TCRBJ02-02	01				2	0	0	7	2	6	42	-1	57	62	64	10	In	VDJ
AGTTCTAAGAAGCTCCTTCTCAGTGACTCTGGCTTCTATCTCTGTGCCTGGAGTGGAGTCGGCAATCAGCCCCAGCATTTTGGTGAT	CAWSGVGNQPQHF	2	2.5347257426746427E-5	39	TCRBV30-01*01	TCRBV30	TCRBV30-01	01				TCRBD02-01*02	TCRBD02	TCRBD02-01	02				TCRBJ01-05*01	TCRBJ01	TCRBJ01-05	01				1	0	11	2	3	2	42	-1	55	58	61	2	In	VDJ
ATCCTGAGTTCTAAGAAGCTCCTTCTCAGTGACTCTGGCTTCTATCTCTGTGCCTGGAGTGTGAGGAACGGCTACACCTTCGGTTCG	CAWSVRNGYTF	2	2.5347257426746427E-5	33	TCRBV30-01*01	TCRBV30	TCRBV30-01	01				TCRBD02-01*02	TCRBD02	TCRBD02-01	02				TCRBJ01-02*01	TCRBJ01	TCRBJ01-02	01				0	0	11	1	3	8	48	-1	62	66	69	2	In	VDJ
CTGAGTTCTAAGAAGCTCCTTCTCAGTGACTCTGGCTTCTATCTCTGTGCCTGGACAAAACAGGGGTCCGAGCAGTACTTCGGGCCG	CAWTKQGSEQYF	2	2.5347257426746427E-5	36	TCRBV30-01*01	TCRBV30	TCRBV30-01	01				TCRBD01-01*01	TCRBD01	TCRBD01-01	01				TCRBJ02-07*01	TCRBJ02	TCRBJ02-07	01				4	4	3	2	2	6	45	55	59	66	68	2	In	VDJ
ACAGAGCAGGGGGACTCGGCCATGTATCTCTGTGCCAGCAGCTTAGTGAAGACTAGCGGGGGCCCCAATGAGCAGTTCTTCGGGCCA	CASSLVKTSGGPNEQFF	14	1.77430801987225E-4	51	TCRBV07-09	TCRBV07	TCRBV07-09				01,03	TCRBD02-01*01	TCRBD02	TCRBD02-01	01				TCRBJ02-01*01	TCRBJ02	TCRBJ02-01	01				1	4	2	2	3	6	30	46	50	62	65	14	In	VDJ
AGTTCTAAGAAGCTCCTTCTCAGTGACTCTGGCTTCTATCTCTGTGCCTGGAGTGTATTAGGGAGCTCTGAAGCTTTCTTTGGACAA	CAWSVLGSSEAFF	2	2.5347257426746427E-5	39	TCRBV30-01*01	TCRBV30	TCRBV30-01	01				TCRBD02-01*02	TCRBD02	TCRBD02-01	02				TCRBJ01-01*01	TCRBJ01	TCRBJ01-01	01				0	4	9	2	2	6	42	56	60	65	67	2	In	VDJ
AATGTGAACGCCTTGGAGCTGGACGACTCGGCCCTGTATCTCTGTGCCAGCAGCTGGGCTGGTAGGGGCCGGACTTTCTTTGGACAA	CASSWAGRGRTFF	13	1.6475717327385178E-4	39	TCRBV05-04*01	TCRBV05	TCRBV05-04	01				TCRBD01-01*01	TCRBD01	TCRBD01-01	01				TCRBJ01-01*01	TCRBJ01	TCRBJ01-01	01				3	8	5	2	5	12	42	55	63	68	73	13	In	VDJ
CATCAATTCCCTGGAGCTTGGTGACTCTGCTGTGTATTTCTGTGCCAGCAGCGAAGACAGGCTCCTAGAGAGCAGTACGTCGGGCCG		7	8.87154009936125E-5	41	TCRBV03	TCRBV03				TCRBV03-01,TCRBV03-02						TCRBD01,TCRBD02	TCRBD01-01,TCRBD02-01		TCRBJ02-07*01	TCRBJ02	TCRBJ02-07	01				0	0	4	4	18	17	40	-1	57	61	79	7	Out	VDJ
AAGCTCCTTCTCAGTGACTCTGGCTTCTATCTCTGTGCCTGGAGTGTACATGGGGTAGCGGGGAGAGAGACCCAGTACTTCGGGCCA	CAWSVHGVAGRETQYF	2	2.5347257426746427E-5	48	TCRBV30-01*01	TCRBV30	TCRBV30-01	01				TCRBD02-01*01	TCRBD02	TCRBD02-01	01				TCRBJ02-05*01	TCRBJ02	TCRBJ02-05	01				0	8	5	3	2	4	33	47	55	63	65	2	In	VDJ
AATGTGAGCACCTTGGAGCTGGGGGACTCGGCCCTTTATCTTTGCGCCAGCAGCGGGCAGGACCAAGAGACCCAGTACTTCGGGCCA	CASSGQDQETQYF	18	2.2812531684071784E-4	39	TCRBV05-01*01	TCRBV05	TCRBV05-01	01				TCRBD01-01*01	TCRBD01	TCRBD01-01	01				TCRBJ02-05*01	TCRBJ02	TCRBJ02-05	01				4	3	4	4	0	0	42	54	57	-1	61	18	In	VDJ
ATCCTGAGTTCTAAGAAGCTCCTTCTCAGTGACTCTGGCTTCTATCTCTGTGCCATGGACAGGGGTACTGAAGCTTTCTTTGGACAA	CAMDRGTEAFF	2	2.5347257426746427E-5	33	TCRBV30-01*01	TCRBV30	TCRBV30-01	01				TCRBD01-01*01	TCRBD01	TCRBD01-01	01				TCRBJ01-01*01	TCRBJ01	TCRBJ01-01	01				8	2	1	2	1	5	48	54	56	65	66	2	In	VDJ
CTGACAGTGACCAGTGCCCATCCTGAAGACAGCAGCTTCTACATCTGCAGTGCTGGAACAGGGGACACTGAAGCTTTCTTTGGACAA	CSAGTGDTEAFF	4	5.069451485349285E-5	36	TCRBV20	TCRBV20				TCRBV20-01,TCRBV20-or09_02		TCRBD01-01*01	TCRBD01	TCRBD01-01	01				TCRBJ01-01*01	TCRBJ01	TCRBJ01-01	01				5	3	3	2	0	3	45	54	57	-1	64	4	In	VDJ
GCCCAAAAGAACCCGACAGCTTTCTATCTCTGTGCCAGTAAATCAGACAGGGGGCGGACGTCTAACTATGGCTACACCTTCGGTTCG	CASKSDRGRTSNYGYTF	17	2.1545168812734462E-4	51	TCRBV19-01	TCRBV19	TCRBV19-01				01,02	TCRBD01-01*01	TCRBD01	TCRBD01-01	01				TCRBJ01-02*01	TCRBJ01	TCRBJ01-02	01				7	5	2	0	6	0	30	40	45	55	61	17	In	VDJ
GATCCAGCGCACACAGCAGGAGGACTCGGCCGTGTATCTCTGTGCCAGCAGCTTAGGGGGACAGTTCGTAAATTATATTTTGGAGAG		14	1.77430801987225E-4	41	TCRBV07-02*01	TCRBV07	TCRBV07-02	01				TCRBD01-01*01	TCRBD01	TCRBD01-01	01				TCRBJ01-03*01	TCRBJ01	TCRBJ01-03	01				1	1	0	5	9	14	40	56	57	64	73	14	Out	VDJ
TGGAGTCGCCCAGCCCCAACCAGACCTCTCTGTACTTCTGTGCCAGCAGTTTACCCCGGACTAGGGGAGACCCAGTACTTCGGGCCA		21	2.6614620298083747E-4	43	TCRBV27-01*01	TCRBV27	TCRBV27-01	01				TCRBD02-01	TCRBD02	TCRBD02-01				01,02	TCRBJ02-05*01	TCRBJ02	TCRBJ02-05	01				2	4	1	8	2	5	38	53	57	64	66	21	Out	VDJ
CTGAGTTCTAAGAAGCTCCTTCTCAGTGACTCTGGCTTCTATCTCTGTGCCTGGAGCAGGGGGAGCGGGGAGCTGTTTTTTGGAGAA	CAWSRGSGELFF	2	2.5347257426746427E-5	36	TCRBV30-01*01	TCRBV30	TCRBV30-01	01				TCRBD01-01*01	TCRBD01	TCRBD01-01	01				TCRBJ02-02*01	TCRBJ02	TCRBJ02-02	01				3	0	4	1	2	7	45	-1	56	63	65	2	In	VDJ
GTGCAGCCTGCAGAACTGGAGGATTCTGGAGTTTATTTCTGTGCCAGCAGCCAAGTCGGAGGTGGCACTGAAGCTTTCTTTGGACAA	CASSQVGGGTEAFF	5	6.336814356686607E-5	42	TCRBV14-01*01	TCRBV14	TCRBV14-01	01				TCRBD02-01*02	TCRBD02	TCRBD02-01	02				TCRBJ01-01*01	TCRBJ01	TCRBJ01-01	01				1	2	10	1	3	4	39	55	57	62	65	5	In	VDJ
AGTTCTAAGAAGCTCCTTCTCAGTGACTCTGGCTTCTATCTCTGTGCCTGGAGTGTACGGGGGCAAACTGAAGCTTTCTTTGGACAA	CAWSVRGQTEAFF	2	2.5347257426746427E-5	39	TCRBV30-01*01	TCRBV30	TCRBV30-01	01								TCRBD01,TCRBD02	TCRBD01-01,TCRBD02-01		TCRBJ01-01*01	TCRBJ01	TCRBJ01-01	01				0	2	6	0	2	5	42	56	58	64	66	2	In	VDJ
AAGAAGCTCCTTCTCAGTGACTCTGGCTTCTATCTCTGTGCCTGGAGTGGCCAGGGTTATAGCAATCAGCCCCAGCATTTTGGTGAT	CAWSGQGYSNQPQHF	2	2.5347257426746427E-5	45	TCRBV30-01*01	TCRBV30	TCRBV30-01	01				TCRBD01-01*01	TCRBD01	TCRBD01-01	01				TCRBJ01-05*01	TCRBJ01	TCRBJ01-05	01				1	2	4	3	3	0	36	49	51	56	59	2	In	VDJ
CTGGAGTCGGCTGCTCCCTCCCAGACATCTGTGTACTTCTGTGCCAGCAGTGAAGGCCCGGACATCTATGGCTACACCTTCGGTTCG	CASSEGPDIYGYTF	14	1.77430801987225E-4	42	TCRBV06-01*01	TCRBV06	TCRBV06-01	01				TCRBD01-01*01	TCRBD01	TCRBD01-01	01				TCRBJ01-02*01	TCRBJ01	TCRBJ01-02	01				1	4	1	6	1	4	39	55	59	64	65	14	In	VDJ
CTCAGGCTGCTGTCGGCTGCTCCCTCCCAGACATCTGTGTACTTCTGTGCCAGCAGTTACGAAACGGATGGCTACACCTTCGGTTCG	CASSYETDGYTF	13	1.6475717327385178E-4	36	TCRBV06-05*01	TCRBV06	TCRBV06-05	01				TCRBD02-01	TCRBD02	TCRBD02-01				01,02	TCRBJ01-02*01	TCRBJ01	TCRBJ01-02	01				2	4	8	5	0	6	45	60	64	-1	67	13	In	VDJ
AATCTTCACATCAATTCCCTGGAGCTTGGTGACTCTGCTGTGTATTTCTGTGCCAGCAGCCAAGCGTACGAGCAGTACTTCGGGCCG	CASSQAYEQYF	10	1.2673628713373214E-4	33	TCRBV03	TCRBV03				TCRBV03-01,TCRBV03-02		TCRBD02-01	TCRBD02	TCRBD02-01				01,02	TCRBJ02-07*01	TCRBJ02	TCRBJ02-07	01				1	0	8	6	0	4	48	-1	64	-1	66	10	In	VDJ
CACAGAGCAGGGGGACTCGGCCATGTATCTCTGTGCCAGCAGCTTCCCCGGGGGCTCCCCTATAATTCACCCCTCCACTTTGGGAAC		24	3.0416708912095713E-4	50	TCRBV07-09	TCRBV07	TCRBV07-09				01,03					TCRBD01,TCRBD02	TCRBD01-01,TCRBD02-01		TCRBJ01-06*01	TCRBJ01	TCRBJ01-06	01				3	4	6	0	3	2	31	45	49	55	58	24	Out	VDJ
AAGCTCCTTCTCAGTGACTCTGGCTTCTATCTCTGTGCCTGGAGTGTGGCCCAACCGGGGGATAATTCACCCCTCCACTTTGGGAAC	CAWSVAQPGDNSPLHF	2	2.5347257426746427E-5	48	TCRBV30-01*01	TCRBV30	TCRBV30-01	01				TCRBD02-01*01	TCRBD02	TCRBD02-01	01				TCRBJ01-06*01	TCRBJ01	TCRBJ01-06	01				0	8	8	2	0	5	33	47	55	-1	61	2	In	VDJ
CTGACTGTGAGCAACATGAGCCCTGAAGACAGCAGCATATATCTCTGCAGCGTATCCCGACGGGGATCTGAAGCTTTCTTTGGACAA	CSVSRRGSEAFF	2	2.5347257426746427E-5	36	TCRBV29-01*01	TCRBV29	TCRBV29-01	01				TCRBD02-01*01	TCRBD02	TCRBD02-01	01				TCRBJ01-01*01	TCRBJ01	TCRBJ01-01	01				6	7	8	3	2	6	45	53	60	65	67	2	In	VDJ
ACTGTGAGCAACATGAGCCCTGAAGACAGCAGCATATATCTCTGCAGCGTTGCAAGTCGATTGAACACTGAAGCTTTCTTTGGACAA	CSVASRLNTEAFF	2	2.5347257426746427E-5	39	TCRBV29-01*01	TCRBV29	TCRBV29-01	01								TCRBD01,TCRBD02	TCRBD01-01,TCRBD02-01		TCRBJ01-01*01	TCRBJ01	TCRBJ01-01	01				4	6	2	8	1	0	42	52	58	60	61	2	In	VDJ
ATCCTGAGTTCTAAGAAGCTCCTTCTCAGTGACTCTGGCTTCTATCTCTGTGCCTGGAGTGGAACAATTGGCTACACCTTCGGTTCG	CAWSGTIGYTF	2	2.5347257426746427E-5	33	TCRBV30-01*01	TCRBV30	TCRBV30-01	01				TCRBD01-01*01	TCRBD01	TCRBD01-01	01				TCRBJ01-02*01	TCRBJ01	TCRBJ01-02	01				1	2	3	6	2	7	48	61	63	66	68	2	In	VDJ
CTGAGTTCTAAGAAGCTCCTTCTCAGTGACTCTGGCTTCTATCTCTGTGCCTGGAGAGACAGTGACTATGGCTACACCTTCGGTTCG	CAWRDSDYGYTF	2	2.5347257426746427E-5	36	TCRBV30-01*01	TCRBV30	TCRBV30-01	01				TCRBD01-01*01	TCRBD01	TCRBD01-01	01				TCRBJ01-02*01	TCRBJ01	TCRBJ01-02	01				3	1	2	5	2	3	45	56	57	62	64	2	In	VDJ
AGTTCTAAGAAGCTCCTTCTCAGTGACTCTGGCTTCTATCTCTGTGCCTGGGATAAGACAGGGAACTATGGCTACACCTTCGGTTCG	CAWDKTGNYGYTF	2	2.5347257426746427E-5	39	TCRBV30-01*01	TCRBV30	TCRBV30-01	01				TCRBD01-01*01	TCRBD01	TCRBD01-01	01				TCRBJ01-02*01	TCRBJ01	TCRBJ01-02	01				5	5	2	3	0	2	42	51	56	-1	63	2	In	VDJ
ATCCTGAGTTCTAAGAAGCTCCTTCTCAGTGACTCTGGCTTCTATCTCTGTGCCTGGAGTTGGGGTTACGAGCAGTACTTCGGGCCG	CAWSWGYEQYF	3	3.802088614011964E-5	33	TCRBV30-01*01	TCRBV30	TCRBV30-01	01								TCRBD01,TCRBD02	TCRBD01-01,TCRBD02-01		TCRBJ02-07*01	TCRBJ02	TCRBJ02-07	01				2	1	6	2	1	4	48	60	61	65	66	3	In	VDJ
GCTCCCTCCCAGACATCTGTGTACTTCTGTGCCAGCAGCGCATCATTACGCGATGGCCTCTCTGGAAACACCATATATTTTGGAGAG	CASSASLRDGLSGNTIYF	10	1.2673628713373214E-4	54	TCRBV06	TCRBV06				TCRBV06-01,TCRBV06-05,TCRBV06-06						TCRBD01,TCRBD02	TCRBD01-01,TCRBD02-01		TCRBJ01-03*01	TCRBJ01	TCRBJ01-03	01				6	16	9	0	2	0	27	38	54	57	59	10	In	VDJ
TCTAAGAAGCTCCTTCTCAGTGACTCTGGCTTCTATCTCTGTGCCTCCCTTTGATTGGACAGTAATTCACCCCTCCACTTTGGGAAC	CASL*LDSNSPLHF	2	2.5347257426746427E-5	42	TCRBV30-01*01	TCRBV30	TCRBV30-01	01				TCRBD01-01*01	TCRBD01	TCRBD01-01	01				TCRBJ01-06*01	TCRBJ01	TCRBJ01-06	01				7	10	1	5	0	6	39	46	56	-1	62	2	Stop	VDJ
AGTTCTAAGAAGCTCCTTCTCAGTGACTCTGGCTTCTATCTCTGTGCCTGGAGTACAGCACTTATAACTGAAGCTTTCTTTGGACAA	CAWSTALITEAFF	2	2.5347257426746427E-5	39	TCRBV30-01*01	TCRBV30	TCRBV30-01	01				TCRBD01-01*01	TCRBD01	TCRBD01-01	01				TCRBJ01-01*01	TCRBJ01	TCRBJ01-01	01				2	0	3	5	8	5	42	-1	54	58	66	2	In	VDJ
TGCTGGGGTTGGAGTCGGCTGCTCCCTCCCAAACATCTGTGTACTTCTGTGCCAGCAGTGCCCAATCAGCCCCAGCATTTTGGTGAT		13	1.6475717327385178E-4	34	TCRBV06	TCRBV06				TCRBV06-02,TCRBV06-03						TCRBD01,TCRBD02	TCRBD01-01,TCRBD02-01		TCRBJ01-05*01	TCRBJ01	TCRBJ01-05	01				5	0	10	0	1	3	47	-1	59	61	62	13	Out	VDJ
ATCCTGAGTTCTAAGAAGCTCCTTCTCAGTGACTCTGGCTTCTATCTCTGTGCCTGGAGTGCCGGGTATGGCTACACCTTCGGTTCG	CAWSAGYGYTF	2	2.5347257426746427E-5	33	TCRBV30-01*01	TCRBV30	TCRBV30-01	01				TCRBD02-01	TCRBD02	TCRBD02-01				01,02	TCRBJ01-02*01	TCRBJ01	TCRBJ01-02	01				1	1	8	4	0	5	48	61	62	-1	66	2	In	VDJ
ATCCTGAGTTCTAAGAAGCTCCTTCTCAGTGACTCTGGCTTCTATCTCTGTGCCTGGGACCGGAATTCACCCCTCCACTTTGGGAAC	CAWDRNSPLHF	2	2.5347257426746427E-5	33	TCRBV30-01*01	TCRBV30	TCRBV30-01	01								TCRBD01,TCRBD02	TCRBD01-01,TCRBD02-01		TCRBJ01-06*01	TCRBJ01	TCRBJ01-06	01				5	0	2	7	3	7	48	-1	57	60	63	2	In	VDJ
AGTTCTAAGAAGCTCCTTCTCAGTGACTCTGGCTTCTATCTCTGTGCCTGGAGGCTAGCGGGAACTGAGACCCAGTACTTCGGGCCA	CAWRLAGTETQYF	2	2.5347257426746427E-5	39	TCRBV30-01*01	TCRBV30	TCRBV30-01	01				TCRBD02-01*02	TCRBD02	TCRBD02-01	02				TCRBJ02-05*01	TCRBJ02	TCRBJ02-05	01				3	1	4	3	3	5	42	53	54	63	66	2	In	VDJ
ATCCTGAGTTCTAAGAAGCTCCTTCTCAGTGACTCTGGCTTCTATCTCTGTGCCTGGAGTGAGTCTTATACGCAGTATTTTGGCCCA	CAWSESYTQYF	2	2.5347257426746427E-5	33	TCRBV30-01*01	TCRBV30	TCRBV30-01	01								TCRBD01,TCRBD02	TCRBD01-01,TCRBD02-01		TCRBJ02-03*01	TCRBJ02	TCRBJ02-03	01				1	0	5	5	4	7	48	-1	61	63	67	2	In	VDJ
AGGCTGGAGTCGGCTGCTCCCTCCCAGACATCTGTGTACTTCTGTGCCAGCAGGAGGCTCGCTGTGCCCGAGCTGTTTTTTGGAGAA	CASRRLAVPELFF	23	2.914934604075839E-4	39	TCRBV06-01*01	TCRBV06	TCRBV06-01	01				TCRBD02-01*02	TCRBD02	TCRBD02-01	02				TCRBJ02-02*01	TCRBJ02	TCRBJ02-02	01				6	0	11	1	12	11	42	-1	53	57	69	23	In	VDJ
CTTCTCAGTGACTCTGGCTTCTATCTCTGTGCCTGGAGTTCCACTAGACAGGGGACAAGTGGCAATCAGCCCCAGCATTTTGGTGAT	CAWSSTRQGTSGNQPQHF	2	2.5347257426746427E-5	54	TCRBV30-01*01	TCRBV30	TCRBV30-01	01				TCRBD01-01*01	TCRBD01	TCRBD01-01	01				TCRBJ01-05*01	TCRBJ01	TCRBJ01-05	01				2	7	2	2	7	2	27	39	46	54	61	2	In	VDJ
AACCTGAGCTCTCTGGAGCTGGGGGACTCAGCTTTGTATTTCTGTGCCAACGACTAGCGGGGGAAGTACGAGCAGTACTTCGGGCCG	CAND*RGKYEQYF	3	3.802088614011964E-5	39	TCRBV09-01	TCRBV09	TCRBV09-01				01,02	TCRBD02-01*01	TCRBD02	TCRBD02-01	01				TCRBJ02-07*01	TCRBJ02	TCRBJ02-07	01				9	2	2	2	3	4	42	49	51	63	66	3	Stop	VDJ
AGTTCTAAGAAGCTCCTTCTCAGTGACTCTGGCTTCTATCTCTGTGCCTGGGTGCGGGACAGTGGATCACCCCTCCACTTTGGGAAC	CAWVRDSGSPLHF	2	2.5347257426746427E-5	39	TCRBV30-01*01	TCRBV30	TCRBV30-01	01				TCRBD01-01*01	TCRBD01	TCRBD01-01	01				TCRBJ01-06*01	TCRBJ01	TCRBJ01-06	01				5	4	0	5	4	10	42	51	55	62	66	2	In	VDJ
TCTAAGAAGCTCCTTCTCAGTGACTCTGGCTTCTATCTCTGTGCCTGGAGTAAAGCGGGGAGACAAGAGACCCAGTACTTCGGGCCA	CAWSKAGRQETQYF	2	2.5347257426746427E-5	42	TCRBV30-01*01	TCRBV30	TCRBV30-01	01				TCRBD02-01*01	TCRBD02	TCRBD02-01	01				TCRBJ02-05*01	TCRBJ02	TCRBJ02-05	01				2	2	6	3	3	2	39	51	53	60	63	2	In	VDJ
AGATCCAGCCTGCAGAGCTTGGGGACTCGGCCGTGTATCTCTGTGCCAGCAGCTTTTAGGATGAACACTGAAGCTTTCTTTGGACAA		18	2.2812531684071784E-4	40	TCRBV11-03*01	TCRBV11	TCRBV11-03	01								TCRBD01,TCRBD02	TCRBD01-01,TCRBD02-01		TCRBJ01-01*01	TCRBJ01	TCRBJ01-01	01				3	3	1	8	0	0	41	55	58	-1	61	18	Out	VDJ
CTGAGTTCTAAGAAGCTCCTTCTCAGTGACTCTGGCTTCTATCTCTGTGCCTGGAGTTATGGAATCTCTGGCTACACCTTCGGTTCG	CAWSYGISGYTF	2	2.5347257426746427E-5	36	TCRBV30-01*01	TCRBV30	TCRBV30-01	01								TCRBD01,TCRBD02	TCRBD01-01,TCRBD02-01		TCRBJ01-02*01	TCRBJ01	TCRBJ01-02	01				2	3	1	8	5	7	45	57	60	63	68	2	In	VDJ
CTGAGCTCTCTGGAGCTGGGGGACTCAGCTTTGTATTTCTGTGCCAGCAGCGTAGTTGATTACTCCTACGAGCAGTACTTCGGGCCG	CASSVVDYSYEQYF	3	3.802088614011964E-5	42	TCRBV09-01	TCRBV09	TCRBV09-01				01,02					TCRBD01,TCRBD02	TCRBD01-01,TCRBD02-01		TCRBJ02-07*01	TCRBJ02	TCRBJ02-07	01				0	2	2	8	3	0	39	55	57	59	62	3	In	VDJ
GTGACCAGTGCCCATCCTGAAGACAGCAGCTTCTACATCTGCAGTGCTAGTAAGGCGACAGGGCCCTACGAGCAGTACTTCGGGCCG	CSASKATGPYEQYF	2	2.5347257426746427E-5	42	TCRBV20	TCRBV20				TCRBV20-01,TCRBV20-or09_02		TCRBD01-01*01	TCRBD01	TCRBD01-01	01				TCRBJ02-07*01	TCRBJ02	TCRBJ02-07	01				3	6	2	3	1	2	39	50	56	63	64	2	In	VDJ
CTGAATGTGAACGCCTTGTTGCTGGGGGACTCGGCCCTCTATCTCTGTGCCAGCAGCTTGGCAACCTACGAGCAGTACTTCGGGCCG	CASSLATYEQYF	3	3.802088614011964E-5	36	TCRBV05-06*01	TCRBV05	TCRBV05-06	01				TCRBD01-01*01	TCRBD01	TCRBD01-01	01				TCRBJ02-07*01	TCRBJ02	TCRBJ02-07	01				0	0	4	6	1	2	45	-1	61	63	64	3	In	VDJ
ATCCAGCGCACAGAGCAGGGGGACTCGGCCATGTATCTCTGTGCCAGCAGCTTAGGGGGGACAGTTCGTAAATTATATTTTGGAGAG	CASSLGGTVRKLYF	19	2.4079894555409105E-4	42	TCRBV07-09	TCRBV07	TCRBV07-09				01,03	TCRBD01-01*01	TCRBD01	TCRBD01-01	01				TCRBJ01-03*01	TCRBJ01	TCRBJ01-03	01				1	2	0	5	9	14	39	55	57	64	73	19	In	VDJ
TCTAAGAAGCTCCTTCTCAGTGACTCTGGCTTCTATCTCTGTGCCTGGGATAGCGGGGGGGCCTGGTCTGAGCAGTTCTTCGGGCCA	CAWDSGGAWSEQFF	4	5.069451485349285E-5	42	TCRBV30-01*01	TCRBV30	TCRBV30-01	01				TCRBD02-01*01	TCRBD02	TCRBD02-01	01				TCRBJ02-01*01	TCRBJ02	TCRBJ02-01	01				5	2	5	0	7	9	39	48	50	61	68	4	In	VDJ
AGTTCTAAGAAGCTCCTTCTCAGTGACTCTGGCTTCTATCTCTGTGCCTGGGCGCAGGGGGCCTACAATGAGCAGTTCTTCGGGCCA	CAWAQGAYNEQFF	2	2.5347257426746427E-5	39	TCRBV30-01*01	TCRBV30	TCRBV30-01	01				TCRBD01-01*01	TCRBD01	TCRBD01-01	01				TCRBJ02-01*01	TCRBJ02	TCRBJ02-01	01				5	3	4	1	0	2	42	51	54	-1	61	2	In	VDJ
CTTCTCAGTGACTCTGGCTTCTATCTCTGTGCCTGGAGTGTAAGTGGACTAGCGGGGGCGAACACCGGGGAGCTGTTTTTTGGAGAA	CAWSVSGLAGANTGELFF	2	2.5347257426746427E-5	54	TCRBV30-01*01	TCRBV30	TCRBV30-01	01				TCRBD02-01*01	TCRBD02	TCRBD02-01	01				TCRBJ02-02*01	TCRBJ02	TCRBJ02-02	01				0	4	1	2	0	0	27	41	45	-1	58	2	In	VDJ
ATCCAGCGCACACAGCAGGAGGACTCGGCCGTGTATCTCTGTGCCAGCAGCTTGGGACTATCAACCGGGGAGCTGTTTTTTGGAGAA	CASSLGLSTGELFF	15	1.901044307005982E-4	42	TCRBV07-02*01	TCRBV07	TCRBV07-02	01				TCRBD02-01	TCRBD02	TCRBD02-01				01,02	TCRBJ02-02*01	TCRBJ02	TCRBJ02-02	01				3	0	0	9	3	5	39	-1	53	60	63	15	In	VDJ
CATCCTGAGTTCTAAGAAGCTCCTTCTCAGTGACTCTGGCTTCTATCTCTGTGCCTGGAGCGCCACGGGGAGCTGTTTTTTGGAGAA		2	2.5347257426746427E-5	32	TCRBV30-01*01	TCRBV30	TCRBV30-01	01								TCRBD01,TCRBD02	TCRBD01-01,TCRBD02-01		TCRBJ02-02*01	TCRBJ02	TCRBJ02-02	01				3	3	4	6	0	7	49	60	63	-1	65	2	Out	VDJ
GTGAGCAACATGAGCCCTGAAGACAGCAGCATATATCTCTGCAGCGTTGACAGGACAGGGTTGAACACTGAAGCTTTCTTTGGACAA	CSVDRTGLNTEAFF	2	2.5347257426746427E-5	42	TCRBV29-01*01	TCRBV29	TCRBV29-01	01				TCRBD01-01*01	TCRBD01	TCRBD01-01	01				TCRBJ01-01*01	TCRBJ01	TCRBJ01-01	01				3	2	1	3	1	0	39	50	52	60	61	2	In	VDJ
ATCCAGCCCTCAGAACCCAGGGACTCAGCTGTGTACTTCTGTGCCAGCAGTGCGGGACGGGTGAACACTGAAGCTTTCTTTGGACAA	CASSAGRVNTEAFF	3	3.802088614011964E-5	42	TCRBV12	TCRBV12				TCRBV12-03,TCRBV12-04		TCRBD02-01*02	TCRBD02	TCRBD02-01	02				TCRBJ01-01*01	TCRBJ01	TCRBJ01-01	01				5	0	7	3	4	0	39	-1	51	57	61	3	In	VDJ
CTACACGCCCTGCAGCCAGAAGACTCAGCCCTGTATCTCTGCGCCAGCAGCCAAACGGTCGTGAACACTGAAGCTTTCTTTGGACAA	CASSQTVVNTEAFF	3	3.802088614011964E-5	42	TCRBV04-01*01	TCRBV04	TCRBV04-01	01				TCRBD02-01	TCRBD02	TCRBD02-01				01,02	TCRBJ01-01*01	TCRBJ01	TCRBJ01-01	01				2	1	8	5	3	0	39	54	55	58	61	3	In	VDJ
TCTAAGAAGCTCCTTCTCAGTGACTCTGGCTTCTATCTCTGTGCCTGGAGTCCGGGACTCCCGAACACTGAAGCTTTCTTTGGACAA	CAWSPGLPNTEAFF	2	2.5347257426746427E-5	42	TCRBV30-01*01	TCRBV30	TCRBV30-01	01				TCRBD02-01	TCRBD02	TCRBD02-01				01,02	TCRBJ01-01*01	TCRBJ01	TCRBJ01-01	01				2	2	0	10	3	1	39	51	53	59	62	2	In	VDJ
GACTGTGAGCAACATGAGCCCTGAAGACAGCAGCATATATCTCTGCAGCGCGGCCCTTATAAGAACACTGAAGCTTTCTTTGGACAA		2	2.5347257426746427E-5	38	TCRBV29-01*01	TCRBV29	TCRBV29-01	01								TCRBD01,TCRBD02	TCRBD01-01,TCRBD02-01		TCRBJ01-01*01	TCRBJ01	TCRBJ01-01	01				7	1	9	0	8	1	43	50	51	54	62	2	Out	VDJ
CTCAACTCTGACTGTGAGCAACATGAGCCCTGAAGACAGCAGCATATATCTCTGCAGCGGGTGGACAGGGAAACTTTCTTTGGACAA		2	2.5347257426746427E-5	29	TCRBV29-01*01	TCRBV29	TCRBV29-01	01				TCRBD01-01*01	TCRBD01	TCRBD01-01	01				TCRBJ01-01*01	TCRBJ01	TCRBJ01-01	01				7	3	1	3	3	12	52	59	62	70	73	2	Out	VDJ
AAGAAGCTCCTTCTCAGTGACTCTGGCTTCTATCTCTGTGCCTGGAGTGTTCAGGAGATTCTTAACTATGGCTACACCTTCGGTTCG	CAWSVQEILNYGYTF	2	2.5347257426746427E-5	45	TCRBV30-01*01	TCRBV30	TCRBV30-01	01								TCRBD01,TCRBD02	TCRBD01-01,TCRBD02-01		TCRBJ01-02*01	TCRBJ01	TCRBJ01-02	01				0	1	4	4	7	1	36	50	51	55	62	2	In	VDJ
AGTTCTAAGAAGCTCCTTCTCAGTGACTCTGGCTTCTATCTCTGTGCCTGGAGACTAGCGGGAGAGGGTGAGCAGTACTTCGGGCCG	CAWRLAGEGEQYF	1	1.2673628713373213E-5	39	TCRBV30-01*01	TCRBV30	TCRBV30-01	01				TCRBD02-01*02	TCRBD02	TCRBD02-01	02				TCRBJ02-07*01	TCRBJ02	TCRBJ02-07	01				3	0	3	2	5	7	42	-1	53	64	69	1	In	VDJ
TGAGTTCTAAGAAGCTCCTTCTCAGTGACTCTGGCTTCTATCTCTGTGCTCGGGACGAAAGGTCCTTACGAGCAGTACTTCGGGCCG		1	1.2673628713373213E-5	37	TCRBV30-01*01	TCRBV30	TCRBV30-01	01								TCRBD01,TCRBD02	TCRBD01-01,TCRBD02-01		TCRBJ02-07*01	TCRBJ02	TCRBJ02-07	01				9	2	0	7	10	4	44	49	51	56	66	1	Out	VDJ
TCCCTGGAGCTTGGTGACTCTGCTGTGTATTTCTGTGCCAGCAGCCAAGGTCCTCGCACGGGGACGTACGAGCAGTACTTCGGGCCG	CASSQGPRTGTYEQYF	7	8.87154009936125E-5	48	TCRBV03	TCRBV03				TCRBV03-01,TCRBV03-02						TCRBD01,TCRBD02	TCRBD01-01,TCRBD02-01		TCRBJ02-07*01	TCRBJ02	TCRBJ02-07	01				1	11	0	7	1	4	33	49	60	65	66	7	In	VDJ
TCAGAACCCAGGGACTCAGCTGTGTACTTCTGTGCCAGCAGTCCCCGCGATCGGCTAGCGGGGGCCTACGAGCAGTACTTCGGGCCG	CASSPRDRLAGAYEQYF	2	2.5347257426746427E-5	51	TCRBV12	TCRBV12				TCRBV12-03,TCRBV12-04		TCRBD02-01*01	TCRBD02	TCRBD02-01	01				TCRBJ02-07*01	TCRBJ02	TCRBJ02-07	01				5	12	4	2	0	2	30	42	54	-1	64	2	In	VDJ
CAGCCTGCAGAACTGGAGGATTCTGGAGTTTATTTCTGTGCCAGCAGCCAAGTGAACAGAGCTGGAAACACCATATATTTTGGAGAG	CASSQVNRAGNTIYF	13	1.6475717327385178E-4	45	TCRBV14-01*01	TCRBV14	TCRBV14-01	01				TCRBD01-01*01	TCRBD01	TCRBD01-01	01				TCRBJ01-03*01	TCRBJ01	TCRBJ01-03	01				1	3	3	5	2	2	36	52	55	59	61	13	In	VDJ
CAGCCTGCAGAACTGGAGGATTCTGGAGTTTATTTCTGTGCCAGCAGCCAAGTCTGGACTAGTCTCAATGAGCAGTTCTTCGGGCCA	CASSQVWTSLNEQFF	12	1.5208354456047857E-4	45	TCRBV14-01*01	TCRBV14	TCRBV14-01	01				TCRBD02-01	TCRBD02	TCRBD02-01				01,02	TCRBJ02-01*01	TCRBJ02	TCRBJ02-01	01				1	3	1	8	3	6	36	52	55	62	65	12	In	VDJ
ATCCAGCCTGCAGAGCTTGGGGACTCGGCCGTGTATCTCTGTGCCAGCAGCTTAGAACTACCCACAGATACGCAGTATTTTGGCCCA	CASSLELPTDTQYF	15	1.901044307005982E-4	42	TCRBV11-03*01	TCRBV11	TCRBV11-03	01				TCRBD02-01	TCRBD02	TCRBD02-01				01,02	TCRBJ02-03*01	TCRBJ02	TCRBJ02-03	01				0	0	3	9	2	2	39	-1	56	60	62	15	In	VDJ
CTGAGCTCTCTGGAGCTGGGGGACTCAGCTTTGTATTTCTGTGCCAGCAGACCGACAGGGCGGACCGGGGAGCTGTTTTTTGGAGAA	CASRPTGRTGELFF	6	7.604177228023928E-5	42	TCRBV09-01	TCRBV09	TCRBV09-01				01,02	TCRBD01-01*01	TCRBD01	TCRBD01-01	01				TCRBJ02-02*01	TCRBJ02	TCRBJ02-02	01				5	3	2	3	3	5	39	50	53	60	63	6	In	VDJ
ACACCCTGCAGCCAGAAGACTCGGCCCTGTATCTCTGTGCCAGCAGCCAAGAGACAGGGGCGAACCGGGGAGCTGTTTTTTGGAGAA		8	1.013890297069857E-4	46	TCRBV04-02*01	TCRBV04	TCRBV04-02	01				TCRBD01-01*01	TCRBD01	TCRBD01-01	01				TCRBJ02-02*01	TCRBJ02	TCRBJ02-02	01				0	0	2	2	3	5	35	-1	52	60	63	8	Out	VDJ
ACAGTGACCAGTGCCCATCCTGAAGACAGCAGCTTCTACATCTGCAGTGCTTGGGCAGGGGGCTTCACTGAAGCTTTCTTTGGACAA	CSAWAGGFTEAFF	3	3.802088614011964E-5	39	TCRBV20	TCRBV20				TCRBV20-01,TCRBV20-or09_02		TCRBD01-01*01	TCRBD01	TCRBD01-01	01				TCRBJ01-01*01	TCRBJ01	TCRBJ01-01	01				5	4	4	0	2	4	42	51	55	63	65	3	In	VDJ
ACAGTGACCAGTGCCCATCCTGAAGACAGCAGCTTCTACATCTGCAGTGCGCCGGGACAGGGGTACACTGAAGCTTTCTTTGGACAA	CSAPGQGYTEAFF	3	3.802088614011964E-5	39	TCRBV20	TCRBV20				TCRBV20-01,TCRBV20-or09_02		TCRBD01-01*01	TCRBD01	TCRBD01-01	01				TCRBJ01-01*01	TCRBJ01	TCRBJ01-01	01				6	3	0	2	1	3	42	50	53	63	64	3	In	VDJ
ACTGTGAGCAACATGAGCCCTGAAGACAGCAGCATATATCTCTGCAGCGTTCAGGACAGCATGAACACTGAAGCTTTCTTTGGACAA	CSVQDSMNTEAFF	2	2.5347257426746427E-5	39	TCRBV29-01*01	TCRBV29	TCRBV29-01	01				TCRBD01-01*01	TCRBD01	TCRBD01-01	01				TCRBJ01-01*01	TCRBJ01	TCRBJ01-01	01				5	2	1	5	2	0	42	51	53	59	61	2	In	VDJ
TTCTAAGAAGCTCCTTCTCAGTGACTCTGGCTTCTATCTCTGTGCCTGGAAGAACGGACAGGGATGCGAAAACTGTTTTTTGGCAGT		2	2.5347257426746427E-5	41	TCRBV30-01*01	TCRBV30	TCRBV30-01	01				TCRBD01-01*01	TCRBD01	TCRBD01-01	01				TCRBJ01-04*01	TCRBJ01	TCRBJ01-04	01				4	5	1	3	5	10	40	50	55	63	68	2	Out	VDJ
AGAAGCTCCTTCTCAGTGACTCTGGCTTCTATCTCTGTGCCTGGAAAGTAAGTGCCGGGGACCCGGGAAAAACTGTTTTTTGGCAGT		2	2.5347257426746427E-5	46	TCRBV30-01*01	TCRBV30	TCRBV30-01	01								TCRBD01,TCRBD02	TCRBD01-01,TCRBD02-01		TCRBJ01-04*01	TCRBJ01	TCRBJ01-04	01				4	12	0	7	4	8	35	45	57	62	66	2	Out	VDJ
AGGCTGGAGTTGGCTGCTCCCTCCCAGACATCTGTGTACTTCTGTGCCAGCATGGAAGAAGGCAATCAGCCCCAGCATTTTGGTGAT	CASMEEGNQPQHF	9	1.1406265842035892E-4	39	TCRBV06-06	TCRBV06	TCRBV06-06				01,02					TCRBD01,TCRBD02	TCRBD01-01,TCRBD02-01		TCRBJ01-05*01	TCRBJ01	TCRBJ01-05	01				7	1	1	8	5	2	42	52	53	56	61	9	In	VDJ
CTACACACCCTGCAGCCAGAAGACTCGGCCCTGTATCTCTGCGCCAGCAGCCTAGCGCAGGGCGGCTATGGCTACACCTTCGGTTCG	CASSLAQGGYGYTF	7	8.87154009936125E-5	42	TCRBV04-03*01	TCRBV04	TCRBV04-03	01								TCRBD01,TCRBD02	TCRBD01-01,TCRBD02-01		TCRBJ01-02*01	TCRBJ01	TCRBJ01-02	01				4	5	4	3	3	4	39	52	57	62	65	7	In	VDJ
AAGAAGCTCCTTCTCAGTGACTCTGGCTTCTATCTCTGTGCCTGGAGTGTACGTCGGCAGGGGTCCTATGGCTACACCTTCGGTTCG	CAWSVRRQGSYGYTF	2	2.5347257426746427E-5	45	TCRBV30-01*01	TCRBV30	TCRBV30-01	01				TCRBD01-01*01	TCRBD01	TCRBD01-01	01				TCRBJ01-02*01	TCRBJ01	TCRBJ01-02	01				0	7	4	2	2	4	36	50	57	63	65	2	In	VDJ
ACTCTGACTGTGAGCAACATGAGCCCTGAAGACAGCAGCATATATCTCTGCAGCGTATTGGGACCCTATGGCTACACCTTCGGTTCG	CSVLGPYGYTF	2	2.5347257426746427E-5	33	TCRBV29-01*01	TCRBV29	TCRBV29-01	01								TCRBD01,TCRBD02	TCRBD01-01,TCRBD02-01		TCRBJ01-02*01	TCRBJ01	TCRBJ01-02	01				6	3	0	7	1	4	48	56	59	64	65	2	In	VDJ
GAGTCCGCCAGCACCAACCAGACATCTATGTACCTCTGTGCCAGCAGTTTAACGGGGGATTGGGCTAATGGCTACACCTTCGGTTCG	CASSLTGDWANGYTF	19	2.4079894555409105E-4	45	TCRBV28-01*01	TCRBV28	TCRBV28-01	01				TCRBD02-01*01	TCRBD02	TCRBD02-01	01				TCRBJ01-02*01	TCRBJ01	TCRBJ01-02	01				2	1	8	2	9	6	36	51	52	58	67	19	In	VDJ
AGTTCTAAGAAGCTCCTTCTCAGTGACTCTGGCTTCTATCTCTGTGCCTGGAGTGTACGGGTCCTAAATGGCTACACCTTCGGTTCG	CAWSVRVLNGYTF	2	2.5347257426746427E-5	39	TCRBV30-01*01	TCRBV30	TCRBV30-01	01				TCRBD02-01	TCRBD02	TCRBD02-01				01,02	TCRBJ01-02*01	TCRBJ01	TCRBJ01-02	01				0	1	8	4	6	6	42	56	57	61	67	2	In	VDJ
AGTTCTAAGAAGCTCCTTCTCAGTGACTCTGGCTTCTATCTCTGTGCCTGGAGCAACTACGGGTCCTACGAGCAGTACTTCGGGCCG	CAWSNYGSYEQYF	1	1.2673628713373213E-5	39	TCRBV30-01*01	TCRBV30	TCRBV30-01	01				TCRBD02-01	TCRBD02	TCRBD02-01				01,02	TCRBJ02-07*01	TCRBJ02	TCRBJ02-07	01				3	2	3	9	4	1	42	53	55	59	63	1	In	VDJ
GTGAGCAACATGAGCCCTGAAGACAGCAGCATATATCTCTGCAGCGTTGTGAAGGGTACTGGGGCCAACGTCCTGACTTTCGGGGCC	CSVVKGTGANVLTF	2	2.5347257426746427E-5	42	TCRBV29-01*01	TCRBV29	TCRBV29-01	01								TCRBD01,TCRBD02	TCRBD01-01,TCRBD02-01		TCRBJ02-06*01	TCRBJ02	TCRBJ02-06	01				4	3	5	3	2	2	39	49	52	56	58	2	In	VDJ
AAGATCCGGTCCACAAAGCTGGAGGACTCAGCCATGTACTTCTGTGCCAGCAAAGGACTAGCCCCCGGGAAGCAGTTCTTCGGGCCA	CASKGLAPGKQFF	9	1.1406265842035892E-4	39	TCRBV02-01*01	TCRBV02	TCRBV02-01	01				TCRBD02-01	TCRBD02	TCRBD02-01				01,02	TCRBJ02-01*01	TCRBJ02	TCRBJ02-01	01				7	2	1	7	8	11	42	52	54	62	70	9	In	VDJ
TCTAAGAAGCTCCTTCTCAGTGACTCTGGCTTCTATCTCTGTGCCTGGAAGTGGGGGAAGAACACCGGGGAGCTGTTTTTTGGAGAA	CAWKWGKNTGELFF	2	2.5347257426746427E-5	42	TCRBV30-01*01	TCRBV30	TCRBV30-01	01								TCRBD01,TCRBD02	TCRBD01-01,TCRBD02-01		TCRBJ02-02*01	TCRBJ02	TCRBJ02-02	01				4	3	6	1	2	1	39	49	52	57	59	2	In	VDJ
CTGAGTTCTAAGAAGCTCCTTCTCAGTGACTCTGGCTTCTATCTCTGTGCCTGGAGTCCCCCCCGATCGAGGGCTTTCTTTGGACAA	CAWSPPRSRAFF	2	2.5347257426746427E-5	36	TCRBV30-01*01	TCRBV30	TCRBV30-01	01				TCRBD02-01*02	TCRBD02	TCRBD02-01	02				TCRBJ01-01*01	TCRBJ01	TCRBJ01-01	01				2	11	11	1	0	11	45	57	68	-1	72	2	In	VDJ
ACTCTGACAGTGACCAGTGCCCATCCTGAAGACAGCAGCTTCTACATCTGCAGTGCTAGAGGGGGCACTGAAGCTTTCTTTGGACAA	CSARGGTEAFF	3	3.802088614011964E-5	33	TCRBV20-01*01	TCRBV20	TCRBV20-01	01								TCRBD01,TCRBD02	TCRBD01-01,TCRBD02-01		TCRBJ01-01*01	TCRBJ01	TCRBJ01-01	01				1	0	6	2	0	4	48	-1	61	-1	65	3	In	VDJ
ACTGTGAGCAACATGAGCCCTGAAGACAGCAGCATATATCTCTGCAGCGCCCTAAGGGAAATTAACACTGAAGCTTTCTTTGGACAA	CSALREINTEAFF	2	2.5347257426746427E-5	39	TCRBV29-01*01	TCRBV29	TCRBV29-01	01								TCRBD01,TCRBD02	TCRBD01-01,TCRBD02-01		TCRBJ01-01*01	TCRBJ01	TCRBJ01-01	01				7	6	0	8	4	2	42	49	55	59	63	2	In	VDJ
ACAGTGACCAGTGCCCATCCTGAAGACAGCAGCTTCTACATCTGCAGTGCTAGGGGCTCGGGGAATGAAAAACTGTTTTTTGGCAGT	CSARGSGNEKLFF	10	1.2673628713373214E-4	39	TCRBV20	TCRBV20				TCRBV20-01,TCRBV20-or09_02		TCRBD02-01*01	TCRBD02	TCRBD02-01	01				TCRBJ01-04*01	TCRBJ01	TCRBJ01-04	01				3	5	8	3	0	5	42	53	58	-1	63	10	In	VDJ
AATGTGAACGCCTTGTTGCTGGGGGACTCGGCCCTCTATCTCTGTGCCAGCAGCCCGACGACAGGGAGTGGCTACACCTTCGGTTCG	CASSPTTGSGYTF	3	3.802088614011964E-5	39	TCRBV05-06*01	TCRBV05	TCRBV05-06	01				TCRBD01-01*01	TCRBD01	TCRBD01-01	01				TCRBJ01-02*01	TCRBJ01	TCRBJ01-02	01				4	5	2	3	2	7	42	54	59	66	68	3	In	VDJ
TCTAAGAAGCTCCTTCTCAGTGACTCTGGCTTCTATCTCTGTGCCTGGAGGGACCGGGACAGGGGCTACGAGCAGTACTTCGGGCCG	CAWRDRDRGYEQYF	2	2.5347257426746427E-5	42	TCRBV30-01*01	TCRBV30	TCRBV30-01	01				TCRBD01-01*01	TCRBD01	TCRBD01-01	01				TCRBJ02-07*01	TCRBJ02	TCRBJ02-07	01				3	5	0	2	0	3	39	50	55	-1	65	2	In	VDJ
GAGTCGGCTGCTCCCTCCCAAACATCTGTGTACTTCTGTGCCAGCAGTTACGTGGGGGACGGACCCTACGAGCAGTACTTCGGGCCG	CASSYVGDGPYEQYF	4	5.069451485349285E-5	45	TCRBV06	TCRBV06				TCRBV06-02,TCRBV06-03						TCRBD01,TCRBD02	TCRBD01-01,TCRBD02-01		TCRBJ02-07*01	TCRBJ02	TCRBJ02-07	01				2	4	0	7	4	2	36	51	55	60	64	4	In	VDJ
CTGAGTTCTAAGAAGCTCCTCCTCAGTGACTCTGGCTTCTATCTCTGTGCCTGGAGTCCTAGATGGGGCGAGCAGTACGTCGGGCCG	CAWSPRWGEQYV	1	1.2673628713373213E-5	36	TCRBV30-01*02	TCRBV30	TCRBV30-01	02				TCRBD01-01*01	TCRBD01	TCRBD01-01	01				TCRBJ02-07*01	TCRBJ02	TCRBJ02-07	01				2	7	7	0	10	17	45	57	64	69	79	1	In	VDJ
GTGACCAGTGCCCATCCTGAAGACAGCAGCTTCTACATCTGCAGTGCTGGGGAGGGCCTCAGCACAGATACGCAGTATTTTGGCCCA	CSAGEGLSTDTQYF	5	6.336814356686607E-5	42	TCRBV20	TCRBV20				TCRBV20-01,TCRBV20-or09_02		TCRBD02-01*02	TCRBD02	TCRBD02-01	02				TCRBJ02-03*01	TCRBJ02	TCRBJ02-03	01				5	1	9	0	4	0	39	48	49	56	60	5	In	VDJ
CAGTGACCAGTGCCCATCCTGAAGACAGCAGCTTCTACATCTGCAGTGCACCCGACACGGCGGGGCACTGAAGCTTTCTTTGGACAA		3	3.802088614011964E-5	40	TCRBV20	TCRBV20				TCRBV20-01,TCRBV20-or09_02		TCRBD02-01*01	TCRBD02	TCRBD02-01	01				TCRBJ01-01*01	TCRBJ01	TCRBJ01-01	01				6	10	7	3	0	4	41	49	59	-1	65	3	Out	VDJ
AACGCCTTGGAGCTGGACGACTCGGCCCTGTATCTCTGTGCCAGCAGAGAGAGCCTAGCCTTGAACACTGAAGCTTTCTTTGGACAA	CASRESLALNTEAFF	9	1.1406265842035892E-4	45	TCRBV05-04*01	TCRBV05	TCRBV05-04	01				TCRBD02-01	TCRBD02	TCRBD02-01				01,02	TCRBJ01-01*01	TCRBJ01	TCRBJ01-01	01				5	7	4	7	2	0	36	47	54	59	61	9	In	VDJ
CTGAGTTCTAAGAAGCTCCTTCTCAGTGACTCTGGCTTCTATCTCTGTGCCTGGAGAGGATCCGTAGCGGAACTGTTTTTTGGCAGT	CAWRGSVAELFF	2	2.5347257426746427E-5	36	TCRBV30-01*01	TCRBV30	TCRBV30-01	01				TCRBD02-01	TCRBD02	TCRBD02-01				01,02	TCRBJ01-04*01	TCRBJ01	TCRBJ01-04	01				3	8	5	5	0	12	45	56	64	-1	70	2	In	VDJ
AGTTCTAAGAAGCTCCTTCTCAGTGACTCTGGCTTCTATCTCTGTGCCTGGACCGGGACAGGGAATGAAAAACTGTTTTTTGGCAGT	CAWTGTGNEKLFF	2	2.5347257426746427E-5	39	TCRBV30-01*01	TCRBV30	TCRBV30-01	01				TCRBD01-01*01	TCRBD01	TCRBD01-01	01				TCRBJ01-04*01	TCRBJ01	TCRBJ01-04	01				4	2	0	3	0	5	42	52	54	-1	63	2	In	VDJ
CTGAGTTCTAAGAAGCTCCTTCTCAGTGACTCTGGCTTCTATCTCTGTGCCTGGAGTAACGAAAATCAGCCCCAGCATTTTGGTGAT	CAWSNENQPQHF	2	2.5347257426746427E-5	36	TCRBV30-01*01	TCRBV30	TCRBV30-01	01								TCRBD01,TCRBD02	TCRBD01-01,TCRBD02-01		TCRBJ01-05*01	TCRBJ01	TCRBJ01-05	01				2	3	2	8	1	4	45	57	60	62	63	2	In	VDJ
CTGACTGTGAGCAACATGAGCCCTGAAGACAGCAGCATATATCTCTGCAGCGTTGACGCCGGGGGCCACGAGCAGTACTTCGGGCCG	CSVDAGGHEQYF	3	3.802088614011964E-5	36	TCRBV29-01*01	TCRBV29	TCRBV29-01	01								TCRBD01,TCRBD02	TCRBD01-01,TCRBD02-01		TCRBJ02-07*01	TCRBJ02	TCRBJ02-07	01				3	4	6	0	1	5	45	56	60	66	67	3	In	VDJ
CTGACTGTGAGCAACATGAGCCCTGAAGACAGCAGCATATATCTCTGCAGCGCCCGTGACGGGGGCGGAGAGCAGTACTTCGGGCCG	CSARDGGGEQYF	1	1.2673628713373213E-5	36	TCRBV29-01*01	TCRBV29	TCRBV29-01	01								TCRBD01,TCRBD02	TCRBD01-01,TCRBD02-01		TCRBJ02-07*01	TCRBJ02	TCRBJ02-07	01				7	8	6	0	3	7	45	52	60	66	69	1	In	VDJ
ATCCAGCGCACACAGAAGGAGGACTCCGCCGTGTATCTCTGTGCCAGCAGCTTAGGGGGGACAGTTCGTAAATTATATTTTGGAGAG	CASSLGGTVRKLYF	11	1.3940991584710535E-4	42	TCRBV07-08*02	TCRBV07	TCRBV07-08	02				TCRBD01-01*01	TCRBD01	TCRBD01-01	01				TCRBJ01-03*01	TCRBJ01	TCRBJ01-03	01				1	2	0	5	9	14	39	55	57	64	73	11	In	VDJ
GACTCGGCCATGTATCTCTGTGCCAGCAGCAACGTGAAATGGGACAAGAAGATCTTGGAGGCCAAAAACATTCAGTACTTCGGCGCC	CASSNVKWDKKILEAKNIQYF	12	1.5208354456047857E-4	63					TCRBV07,TCRBV11	TCRBV07-09,TCRBV11-01		TCRBD01-01*01	TCRBD01	TCRBD01-01	01				TCRBJ02-04*01	TCRBJ02	TCRBJ02-04	01				5	10	0	6	14	1	18	30	40	46	60	12	In	VDJ
GTGAGCAACATGAGCCCTGAAGACAGCAGCATATATCTCTGCAGCGTTCAATCCCAGCCTTTCCAAGAGACCCAGTACTTCGGGCCA	CSVQSQPFQETQYF	2	2.5347257426746427E-5	42	TCRBV29-01*01	TCRBV29	TCRBV29-01	01								TCRBD01,TCRBD02	TCRBD01-01,TCRBD02-01		TCRBJ02-05*01	TCRBJ02	TCRBJ02-05	01				5	6	4	5	5	1	39	48	54	57	62	2	In	VDJ
AGCGCACACAGCAGGAGGACTCGGCCGTGTATCTCTGTGCCAGCAGAACCCTGGGACCCATCGAGGACTGAAGCTTTCTTTGGACAA		7	8.87154009936125E-5	46	TCRBV07-02*01	TCRBV07	TCRBV07-02	01								TCRBD01,TCRBD02	TCRBD01-01,TCRBD02-01		TCRBJ01-01*01	TCRBJ01	TCRBJ01-01	01				6	6	0	7	9	5	35	46	52	57	66	7	Out	VDJ
ACTGTGAGCAACATGAGCCCTGAAGACAGCAGCATATATCTCTGCAGCGTCGCTGGGGGCAAGGACACTGAAGCTTTCTTTGGACAA	CSVAGGKDTEAFF	2	2.5347257426746427E-5	39	TCRBV29-01*01	TCRBV29	TCRBV29-01	01				TCRBD01-01*01	TCRBD01	TCRBD01-01	01				TCRBJ01-01*01	TCRBJ01	TCRBJ01-01	01				6	4	6	0	4	3	42	50	54	60	64	2	In	VDJ
CTCTGGAGTCCGCTACCAGCTCCCAGACATCTGTGTACTTCTGTGCCATCAGTGCAGGCCCTTAATGAAAAACTGTTTTTTGGCAGT		7	8.87154009936125E-5	40	TCRBV10-03*01	TCRBV10	TCRBV10-03	01				TCRBD01-01*01	TCRBD01	TCRBD01-01	01				TCRBJ01-04*01	TCRBJ01	TCRBJ01-04	01				4	0	4	4	4	4	41	-1	54	58	62	7	Out	VDJ
GTGACCAGTGCCCATCCTGAAGACAGCAGCTTCTACATCTGCAGTGCTAGAGGGGAAACCACGGGTCAGCCCCAGCATTTTGGTGAT	CSARGETTGQPQHF	3	3.802088614011964E-5	42	TCRBV20	TCRBV20				TCRBV20-01,TCRBV20-or09_02						TCRBD01,TCRBD02	TCRBD01-01,TCRBD02-01		TCRBJ01-05*01	TCRBJ01	TCRBJ01-05	01				1	0	0	8	9	6	39	-1	52	56	65	3	In	VDJ
TCCTCAGTGACTCTGGCTTCTATCTCTGTGCCTGGAGTGGTTTAGGGTGAGGCAGGGATTAGCAATCAGCCCCAGCATTTTGGTGAT		2	2.5347257426746427E-5	55	TCRBV30-01*02	TCRBV30	TCRBV30-01	02				TCRBD01-01*01	TCRBD01	TCRBD01-01	01				TCRBJ01-05*01	TCRBJ01	TCRBJ01-05	01				1	13	4	3	2	0	26	39	52	57	59	2	Out	VDJ
TCCTGAGTTCTAAGAAGCTCCTCCTCAGTGACTCTGGCTTCTATCTCTGTGCCTGGAGGGCTCCGCTATGGCTACACCTTCGGTTCG		1	1.2673628713373213E-5	34	TCRBV30-01*02	TCRBV30	TCRBV30-01	02				TCRBD01-01*01	TCRBD01	TCRBD01-01	01				TCRBJ01-02*01	TCRBJ01	TCRBJ01-02	01				3	0	9	0	4	4	47	-1	58	61	65	1	Out	VDJ
GGCTGCTGTCGGCTGCTCCCTCCCAGACATCTGTGTACTTCTGTGCCAGCAGTCCACAGGGGGCAATATGGCTACACCTTCGGTTCG		8	1.013890297069857E-4	40	TCRBV06-05*01	TCRBV06	TCRBV06-05	01				TCRBD01-01*01	TCRBD01	TCRBD01-01	01				TCRBJ01-02*01	TCRBJ01	TCRBJ01-02	01				5	2	3	0	2	5	41	53	55	64	66	8	Out	VDJ
CAGCCCTCAGAACCCAGGGACTCAGCTGTGTACTTCTGTGCCAGCAGTTTAGGGCAGGGGGCGCTCGGGGGCTACACCTTCGGTTCG	CASSLGQGALGGYTF	6	7.604177228023928E-5	45	TCRBV12	TCRBV12				TCRBV12-03,TCRBV12-04		TCRBD01-01*01	TCRBD01	TCRBD01-01	01				TCRBJ01-02*01	TCRBJ01	TCRBJ01-02	01				1	2	4	0	7	8	36	52	54	62	69	6	In	VDJ
TCTAAGAAGCTCCTTCTCAGTGACTCTGGCTTCTATCTCTGTGCCTGGGCTGCTACCGGGACAGGCGGGGGCTACACCTTCGGTTCG	CAWAATGTGGGYTF	1	1.2673628713373213E-5	42	TCRBV30-01*01	TCRBV30	TCRBV30-01	01				TCRBD01-01*01	TCRBD01	TCRBD01-01	01				TCRBJ01-02*01	TCRBJ01	TCRBJ01-02	01				5	9	0	4	4	8	39	48	57	65	69	1	In	VDJ
CTGAGTTCTAAGAAGCTCCTTCTCAGTGACTCTGGCTTCTATCTCTGTGCCTGGAGTGGCAGGGTCCCCGGCTACACCTTCGGTTCG	CAWSGRVPGYTF	1	1.2673628713373213E-5	36	TCRBV30-01*01	TCRBV30	TCRBV30-01	01				TCRBD01-01*01	TCRBD01	TCRBD01-01	01				TCRBJ01-02*01	TCRBJ01	TCRBJ01-02	01				1	1	4	3	5	8	45	58	59	64	69	1	In	VDJ
AGAAGCTCCTTCTCAGTGACTCTGGCTTCTATCTCTGTGCCTGGAGTCGTGTCTGCCAGGGCTTCCTACGAGCAGTACTTCGGGCCG		1	1.2673628713373213E-5	46	TCRBV30-01*01	TCRBV30	TCRBV30-01	01				TCRBD01-01*01	TCRBD01	TCRBD01-01	01				TCRBJ02-07*01	TCRBJ02	TCRBJ02-07	01				2	9	4	3	2	1	35	47	56	61	63	1	Out	VDJ
CCAACCAGACCTCTCTGTACTTCTGTGCCAGCAGTTTACCCGGGGACAGGAGCTACCTTCTCTGGAAACACCATATATTTTGGAGAG		16	2.027780594139714E-4	58	TCRBV27-01*01	TCRBV27	TCRBV27-01	01				TCRBD01-01*01	TCRBD01	TCRBD01-01	01				TCRBJ01-03*01	TCRBJ01	TCRBJ01-03	01				2	4	0	4	9	0	23	38	42	50	59	16	Out	VDJ
AAGAAGCTCCTTCTCAGTGACTCTGGCTTCTATCTCTGTGCCTGGAGTGTCGGGGTTACCGGGGGTTCACCCCTCCACTTTGGGAAC	CAWSVGVTGGSPLHF	2	2.5347257426746427E-5	45	TCRBV30-01*01	TCRBV30	TCRBV30-01	01				TCRBD02-01*01	TCRBD02	TCRBD02-01	01				TCRBJ01-06*01	TCRBJ01	TCRBJ01-06	01				0	9	8	2	0	9	36	50	59	-1	65	2	In	VDJ
TCTAAGAAGCTCCTTCTCAGTGACTCTGGCTTCTATCTCTGTGCCTGGAGAAGGGCGGCACGGGGTTCACCCCTCCACTTTGGGAAC	CAWRRAARGSPLHF	2	2.5347257426746427E-5	42	TCRBV30-01*01	TCRBV30	TCRBV30-01	01				TCRBD02-01*01	TCRBD02	TCRBD02-01	01				TCRBJ01-06*01	TCRBJ01	TCRBJ01-06	01				3	10	8	3	0	9	39	50	60	-1	65	2	In	VDJ
GTGAGCACCTTGGAGCTGGGGGACTCGGCCCTTTATCTTTGCGCCAGCAGCTTGGTTGGGGGTAATTCACCCCTCCACTTTGGGAAC	CASSLVGGNSPLHF	14	1.77430801987225E-4	42	TCRBV05-01*01	TCRBV05	TCRBV05-01	01								TCRBD01,TCRBD02	TCRBD01-01,TCRBD02-01		TCRBJ01-06*01	TCRBJ01	TCRBJ01-06	01				0	2	6	1	0	6	39	55	57	-1	62	14	In	VDJ
TTGGAGATCCAGCGCACAGAGCAGGGGGACTCGGCCATGTATCTCTGTGCCAGCAGCCAAGCCCTGGGGACCCAGTACTTCGGGCCA	CASSQALGTQYF	8	1.013890297069857E-4	36	TCRBV07-09	TCRBV07	TCRBV07-09				01,03					TCRBD01,TCRBD02	TCRBD01-01,TCRBD02-01		TCRBJ02-05*01	TCRBJ02	TCRBJ02-05	01				5	8	0	9	0	7	45	57	65	-1	68	8	In	VDJ
GCCTTGGAGCTGGACGACTCGGCCCTGTATCTCTGTGCCAGCAGCTCCCAGGGTATACATAGCACAGATACGCAGTATTTTGGCCCA	CASSSQGIHSTDTQYF	6	7.604177228023928E-5	48	TCRBV05-04*01	TCRBV05	TCRBV05-04	01				TCRBD01-01*01	TCRBD01	TCRBD01-01	01				TCRBJ02-03*01	TCRBJ02	TCRBJ02-03	01				3	2	4	3	7	0	33	46	48	53	60	6	In	VDJ
ACTGTGAGCAACATGAGCCCTGAAGACAGCAGCATATATCTCTGCAGCGTTGTAAATAGAATGTCCGGGGAGCTGTTTTTTGGAGAA	CSVVNRMSGELFF	2	2.5347257426746427E-5	39	TCRBV29-01*01	TCRBV29	TCRBV29-01	01				TCRBD02-01	TCRBD02	TCRBD02-01				01,02	TCRBJ02-02*01	TCRBJ02	TCRBJ02-02	01				4	4	5	8	5	6	42	52	56	59	64	2	In	VDJ
CTGAAGGTGCAGCCTGCAGAACTGGAGGATTCTGGAGTTTATTTCTGTGCCAGCAGCCAAGCCGGGAGTAAGGCTTTCTTTGGACAA	CASSQAGSKAFF	3	3.802088614011964E-5	36	TCRBV14-01*01	TCRBV14	TCRBV14-01	01				TCRBD02-01*02	TCRBD02	TCRBD02-01	02				TCRBJ01-01*01	TCRBJ01	TCRBJ01-01	01				1	1	8	2	4	11	45	61	62	68	72	3	In	VDJ
ACTCTGACTGTGAGCAACATGAGCCCTGAAGACAGCAGCATATATCTCTGCAGCGTTGTAGTAGGGGGGGGAGCTTTCTTTGGACAA	CSVVVGGGAFF	2	2.5347257426746427E-5	33	TCRBV29-01*01	TCRBV29	TCRBV29-01	01				TCRBD02-01*01	TCRBD02	TCRBD02-01	01				TCRBJ01-01*01	TCRBJ01	TCRBJ01-01	01				4	5	9	0	1	10	48	58	63	70	71	2	In	VDJ
TCAACTCTGACTGTGAGCAACATGAGCCCTGAAGACAGCAGCATATATCTCTGCAGCGTAAGGAACCTTGAAGCTTTCTTTGGACAA	CSVRNLEAFF	2	2.5347257426746427E-5	30	TCRBV29-01*01	TCRBV29	TCRBV29-01	01								TCRBD01,TCRBD02	TCRBD01-01,TCRBD02-01		TCRBJ01-01*01	TCRBJ01	TCRBJ01-01	01				6	2	1	8	4	7	51	59	61	64	68	2	In	VDJ
TGACAGTGACCAGTGCCCATCCTGAAGACAGCAGCTTCTACATCTGCAGTTCCACAGGGGAATTTTGCTGAAGCTTTCTTTGGACAA		3	3.802088614011964E-5	37	TCRBV20	TCRBV20				TCRBV20-01,TCRBV20-or09_02		TCRBD01-01*01	TCRBD01	TCRBD01-01	01				TCRBJ01-01*01	TCRBJ01	TCRBJ01-01	01				8	3	3	2	7	6	44	50	53	60	67	3	Out	VDJ
GAGCACCTTGGAGCTGGGGGACTCGGCCCTTTATCTTTGCGCCAGCAACCTCAGGGGGGATTAGGCACTGAAGCTTTCTTTGGACAA		11	1.3940991584710535E-4	44	TCRBV05-01*01	TCRBV05	TCRBV05-01	01				TCRBD01-01*01	TCRBD01	TCRBD01-01	01				TCRBJ01-01*01	TCRBJ01	TCRBJ01-01	01				6	4	4	1	7	4	37	47	51	58	65	11	Out	VDJ
CACATCAATTCCCTGGAGCTTGGTGACTCTGCTGTGTATTTCTGTGCCAGCAGCTGGACAGGGGACACTGAAGCTTTCTTTGGACAA	CASSWTGDTEAFF	5	6.336814356686607E-5	39	TCRBV03	TCRBV03				TCRBV03-01,TCRBV03-02		TCRBD01-01*01	TCRBD01	TCRBD01-01	01				TCRBJ01-01*01	TCRBJ01	TCRBJ01-01	01				5	1	1	2	0	3	42	54	55	-1	64	5	In	VDJ
ACCAGTGCCCATCCTGAAGACAGCAGCTTCTACATCTGCAGTGCTCACCAAGTAGGACGTATGAACACTGAAGCTTTCTTTGGACAA	CSAHQVGRMNTEAFF	3	3.802088614011964E-5	45	TCRBV20	TCRBV20				TCRBV20-01,TCRBV20-or09_02						TCRBD01,TCRBD02	TCRBD01-01,TCRBD02-01		TCRBJ01-01*01	TCRBJ01	TCRBJ01-01	01				5	9	1	7	3	0	36	45	54	58	61	3	In	VDJ
CACCTACACGCCCTGCAGCCAGAAGACTCAGCCCTGTATCTCTGCGCCAGCAGCCAAGACAGTCGTGCCGAAGCTTTCTTTGGACAA	CASSQDSRAEAFF	3	3.802088614011964E-5	39	TCRBV04-01*01	TCRBV04	TCRBV04-01	01				TCRBD01-01*01	TCRBD01	TCRBD01-01	01				TCRBJ01-01*01	TCRBJ01	TCRBJ01-01	01				0	0	4	5	7	8	42	-1	59	62	69	3	In	VDJ
ATCCAGCCCTCAGAACCCAGGGACTCAGCTGTGTACTTCTGTGCCAGCAGTCATCAGGGGGCTGGTGAAAAACTGTTTTTTGGCAGT	CASSHQGAGEKLFF	3	3.802088614011964E-5	42	TCRBV12	TCRBV12				TCRBV12-03,TCRBV12-04		TCRBD01-01*01	TCRBD01	TCRBD01-01	01				TCRBJ01-04*01	TCRBJ01	TCRBJ01-04	01				5	3	4	0	3	7	39	51	54	62	65	3	In	VDJ
ACTCTGACTGTGAGCAACATGAGCCCTGAAGACAGCAGCATATATCTCTGCAGCGTGCTGGATAATGAAAAACTGTTTTTTGGCAGT	CSVLDNEKLFF	2	2.5347257426746427E-5	33	TCRBV29-01*01	TCRBV29	TCRBV29-01	01								TCRBD01,TCRBD02	TCRBD01-01,TCRBD02-01		TCRBJ01-04*01	TCRBJ01	TCRBJ01-04	01				6	3	1	8	0	4	48	56	59	-1	62	2	In	VDJ
CACTCAGGCTGGTGTCGGCTGCTCCCTCCCAGACATCTGTGTACTTCTGTGCCAGCAGTGCCCAATCAGCCCCAGCATTTTGGTGAT		13	1.6475717327385178E-4	34	TCRBV06-08*01	TCRBV06	TCRBV06-08	01								TCRBD01,TCRBD02	TCRBD01-01,TCRBD02-01		TCRBJ01-05*01	TCRBJ01	TCRBJ01-05	01				5	0	10	0	1	3	47	-1	59	61	62	13	Out	VDJ
CTGACTGTGAGCAACATGAGCCCTGAAGACAGCAGCATATATCTCTGCAGCGACGGACAGGGACCGTATGGCTACACCTTCGGTTCG	CSDGQGPYGYTF	2	2.5347257426746427E-5	36	TCRBV29-01*01	TCRBV29	TCRBV29-01	01				TCRBD01-01*01	TCRBD01	TCRBD01-01	01				TCRBJ01-02*01	TCRBJ01	TCRBJ01-02	01				7	2	1	3	4	5	45	52	54	62	66	2	In	VDJ
GTGAGCAACATGAGCCCTGAAGACAGCAGCATATATCTCTGCAGCGTTACCCCCAGGGCTGAGGCGGATGGCTACACCTTCGGTTCG	CSVTPRAEADGYTF	2	2.5347257426746427E-5	42	TCRBV29-01*01	TCRBV29	TCRBV29-01	01				TCRBD01-01*01	TCRBD01	TCRBD01-01	01				TCRBJ01-02*01	TCRBJ01	TCRBJ01-02	01				5	5	4	3	9	6	39	48	53	58	67	2	In	VDJ
TTCCCGCTCAGGCTGCTGTCGGCTGCTCCCTCCCAGACATCTGTGTACTTCTGTGCCGCGGGGGGGGACGGCTACACCTTCGGTTCG	CAAGGDGYTF	3	3.802088614011964E-5	30	TCRBV06-05*01	TCRBV06	TCRBV06-05	01				TCRBD02-01*01	TCRBD02	TCRBD02-01	01				TCRBJ01-02*01	TCRBJ01	TCRBJ01-02	01				11	0	7	0	3	8	51	-1	57	66	69	3	In	VDJ
ACTCTGAAGATCCAGCCCTCAGAACCCAGGGACTCAGCTGTGTACTTCTGTGCCAGCAAGGAAGGAGGAGGCTACACCTTCGGTTCG	CASKEGGGYTF	2	2.5347257426746427E-5	33	TCRBV12	TCRBV12				TCRBV12-03,TCRBV12-04		TCRBD02-01*02	TCRBD02	TCRBD02-01	02				TCRBJ01-02*01	TCRBJ01	TCRBJ01-02	01				7	5	10	1	1	8	48	58	63	68	69	2	In	VDJ
CTGAAGATCCAGCCCTCAGAACCCAGGGACTCAGCTGTGTACTTCTGTGCCAGCAGTTCGGGACCTTGGGAGCAGTACTTCGGGCCG	CASSSGPWEQYF	2	2.5347257426746427E-5	36	TCRBV12	TCRBV12				TCRBV12-03,TCRBV12-04						TCRBD01,TCRBD02	TCRBD01-01,TCRBD02-01		TCRBJ02-07*01	TCRBJ02	TCRBJ02-07	01				4	1	0	7	5	7	45	58	59	64	69	2	In	VDJ
GTGAACGCCTTGTTGCTGGGGGACTCGGCCCTGTATCTCTGTGCCAGCAGGCTACAGGGGAGACCCTACGAGCAGTACTTCGGGCCG	CASRLQGRPYEQYF	11	1.3940991584710535E-4	42	TCRBV05-05*01	TCRBV05	TCRBV05-05	01				TCRBD01-01*01	TCRBD01	TCRBD01-01	01				TCRBJ02-07*01	TCRBJ02	TCRBJ02-07	01				5	3	3	2	4	2	39	50	53	60	64	11	In	VDJ
AGTTCTAAGAAGCTCCTTCTCAGTGACTCTGGCTTCTATCTCTGTGCCTGGAGTCCCCTGGGGACCTACGAGCAGTACTTCGGGCCG	CAWSPLGTYEQYF	1	1.2673628713373213E-5	39	TCRBV30-01*01	TCRBV30	TCRBV30-01	01								TCRBD01,TCRBD02	TCRBD01-01,TCRBD02-01		TCRBJ02-07*01	TCRBJ02	TCRBJ02-07	01				2	6	0	8	0	2	42	54	60	-1	64	1	In	VDJ
CTAGAGTCTGCCATCCCCAACCAGACAGCTCTTTACTTCTGTGCCACCAGTGATCGGGGGTACAAAAACATTCAGTACTTCGGCGCC	CATSDRGYKNIQYF	5	6.336814356686607E-5	42	TCRBV24	TCRBV24				TCRBV24-01,TCRBV24-or09_02		TCRBD02-01*01	TCRBD02	TCRBD02-01	01				TCRBJ02-04*01	TCRBJ02	TCRBJ02-04	01				3	0	8	2	2	3	39	-1	54	60	62	5	In	VDJ
CTCTGACTGTGAGCAACATGAGCCCTGAAGACAGCAGCATATATCTCTGCAGCGTTGACAGGTAATTCACCCCTCCACTTTGGGAAC		2	2.5347257426746427E-5	34	TCRBV29-01*01	TCRBV29	TCRBV29-01	01				TCRBD01-01*01	TCRBD01	TCRBD01-01	01				TCRBJ01-06*01	TCRBJ01	TCRBJ01-06	01				3	0	4	4	0	6	47	-1	58	-1	62	2	Out	VDJ
GTGAGCAACATGAGCCCTGAAGACAGCAGCATATATCTCTGCAGCGTTGGTGAGAGTCGAGGGAATTCACCCCTCCACTTTGGGAAC	CSVGESRGNSPLHF	2	2.5347257426746427E-5	42	TCRBV29-01*01	TCRBV29	TCRBV29-01	01				TCRBD02-01*02	TCRBD02	TCRBD02-01	02				TCRBJ01-06*01	TCRBJ01	TCRBJ01-06	01				4	9	11	0	0	7	39	49	58	-1	63	2	In	VDJ
TCTCTGGAGCTGGGGGACTCAGCTTTGTATTTCTGTGCCAGCAGCCGCGGACTAGCGGGGGGTGAAGATACGCAGTATTTTGGCCCA	CASSRGLAGGEDTQYF	7	8.87154009936125E-5	48	TCRBV09-01	TCRBV09	TCRBV09-01				01,02	TCRBD02-01*01	TCRBD02	TCRBD02-01	01				TCRBJ02-03*01	TCRBJ02	TCRBJ02-03	01				4	3	1	1	3	5	33	45	48	62	65	7	In	VDJ
TCGGCCCAAAAGAACCCGACAGCTTTCTATCTCTGTGCCAGTAGTAGCAGGGTAGCGGGGGATGCAAATACGCAGTATTTTGGCCCA	CASSSRVAGDANTQYF	11	1.3940991584710535E-4	48	TCRBV19-01	TCRBV19	TCRBV19-01				01,02	TCRBD02-01*01	TCRBD02	TCRBD02-01	01				TCRBJ02-03*01	TCRBJ02	TCRBJ02-03	01				4	6	5	2	6	7	33	46	52	61	67	11	In	VDJ
CTGACTGTGAGCAACATGAGCCCTGAAGACAGCAGCATATATCTCTGCAGCGTTGACGGACGCACCGGGGAGCTGTTTTTTGGAGAA	CSVDGRTGELFF	2	2.5347257426746427E-5	36	TCRBV29-01*01	TCRBV29	TCRBV29-01	01								TCRBD01,TCRBD02	TCRBD01-01,TCRBD02-01		TCRBJ02-02*01	TCRBJ02	TCRBJ02-02	01				3	1	1	7	1	4	45	56	57	61	62	2	In	VDJ
AGTTCTAAGAAGCTCCTTCTCAGTGACTCTGGCTTCTATCTCTGTGCCTGGAGTGTAACTAGCACCGGGGAGCTGTTTTTTGGAGAA	CAWSVTSTGELFF	2	2.5347257426746427E-5	39	TCRBV30-01*01	TCRBV30	TCRBV30-01	01				TCRBD02-01	TCRBD02	TCRBD02-01				01,02	TCRBJ02-02*01	TCRBJ02	TCRBJ02-02	01				0	1	3	8	0	4	42	56	57	-1	62	2	In	VDJ
ACTCTGACAGTGACCAGTGCCCATCCTGAAGACAGCAGCTTCTACATCTGCAGTGCTAGTTTGGGGCCTGAAGCTTTCTTTGGACAA	CSASLGPEAFF	3	3.802088614011964E-5	33	TCRBV20-01*01	TCRBV20	TCRBV20-01	01				TCRBD01-01*01	TCRBD01	TCRBD01-01	01				TCRBJ01-01*01	TCRBJ01	TCRBJ01-01	01				3	3	7	0	0	6	48	59	62	-1	67	3	In	VDJ
CACCTACACACCCTGCAGCCAGAAGACTCGGCCCTGTATCTCTGCGCCAGCAGCCATATTCCTGGGACTGAAGCTTTCTTTGGACAA	CASSHIPGTEAFF	3	3.802088614011964E-5	39	TCRBV04-03*01	TCRBV04	TCRBV04-03	01								TCRBD01,TCRBD02	TCRBD01-01,TCRBD02-01		TCRBJ01-01*01	TCRBJ01	TCRBJ01-01	01				3	7	0	9	0	5	42	56	63	-1	66	3	In	VDJ
CTGACAGTGACCAGTGCCCATCCTGAAGACAGCAGCTTCTACATCTGCAGTGCGAGGACAGGAGGGACTGAAGCTTTCTTTGGACAA	CSARTGGTEAFF	3	3.802088614011964E-5	36	TCRBV20	TCRBV20				TCRBV20-01,TCRBV20-or09_02		TCRBD01-01*01	TCRBD01	TCRBD01-01	01				TCRBJ01-01*01	TCRBJ01	TCRBJ01-01	01				6	2	1	4	4	5	45	53	55	62	66	3	In	VDJ
AACATGAGCCCTGAAGACAGCAGCATATATCTCTGCAGCGTTGTCCCCCTACTTACCGCATCAAGCACTGAAGCTTTCTTTGGACAA	CSVVPLLTASSTEAFF	2	2.5347257426746427E-5	48	TCRBV29-01*01	TCRBV29	TCRBV29-01	01				TCRBD02-01	TCRBD02	TCRBD02-01				01,02	TCRBJ01-01*01	TCRBJ01	TCRBJ01-01	01				4	7	3	10	12	4	33	43	50	53	65	2	In	VDJ
CTGGGGTTGGAGTCGGCTGCTCCCTCCCAAACATCTGTGTACTTCTGTGCCAGCAGTTACTCGTACACTGAAGCTTTCTTTGGACAA	CASSYSYTEAFF	5	6.336814356686607E-5	36	TCRBV06	TCRBV06				TCRBV06-02,TCRBV06-03									TCRBJ01-01*01	TCRBJ01	TCRBJ01-01	01				0	0	0	0	2	3	45	-1	-1	62	64	5	In	VJ
AAGATCCAGCCCTCAGAACCCAGGGACTCAGCTGTGTACTTCTGTGCCAGCAGTTTATCTGCGAACACTGAAGCTTTCTTTGGACAA	CASSLSANTEAFF	2	2.5347257426746427E-5	39	TCRBV12	TCRBV12				TCRBV12-03,TCRBV12-04						TCRBD01,TCRBD02	TCRBD01-01,TCRBD02-01		TCRBJ01-01*01	TCRBJ01	TCRBJ01-01	01				2	3	10	0	0	1	42	57	60	-1	62	2	In	VDJ
AAGATCCAGCCCTCAGAACCCAGGGACTCAGCTGTGTACTTCTGTGCCAGCACGAAGATACAGAACACTGAAGCTTTCTTTGGACAA	CASTKIQNTEAFF	2	2.5347257426746427E-5	39	TCRBV12	TCRBV12				TCRBV12-03,TCRBV12-04		TCRBD01-01*01	TCRBD01	TCRBD01-01	01				TCRBJ01-01*01	TCRBJ01	TCRBJ01-01	01				7	7	3	6	0	1	42	52	59	-1	62	2	In	VDJ
GACCAGTGCCCATCCTGAAGACAGCAGCTTCTACATCTGCAGTGCTAGAGCCGGAGCAGGCTTCCTGAAAAACTGTTTTTTGGCAGT		2	2.5347257426746427E-5	44	TCRBV20	TCRBV20				TCRBV20-01,TCRBV20-or09_02						TCRBD01,TCRBD02	TCRBD01-01,TCRBD02-01		TCRBJ01-04*01	TCRBJ01	TCRBJ01-04	01				1	6	4	4	5	7	37	50	56	60	65	2	Out	VDJ
CACGCCCTGCAGCCAGAAGACTCAGCCCTGTATCTCTGCGCCAGCAGCCAGGAGGGTCCAGGGGAGGAAAAACTGTTTTTTGGCAGT	CASSQEGPGEEKLFF	3	3.802088614011964E-5	45	TCRBV04-01*01	TCRBV04	TCRBV04-01	01								TCRBD01,TCRBD02	TCRBD01-01,TCRBD02-01		TCRBJ01-04*01	TCRBJ01	TCRBJ01-04	01				3	8	4	2	2	8	36	50	58	64	66	3	In	VDJ
ACTGTGAGCAACATGAGCCCTGAAGACAGCAGCATATATCTCTGCAGCGTTGGTAGTGACAGTAATCAGCCCCAGCATTTTGGTGAT	CSVGSDSNQPQHF	2	2.5347257426746427E-5	39	TCRBV29-01*01	TCRBV29	TCRBV29-01	01				TCRBD01-01*01	TCRBD01	TCRBD01-01	01				TCRBJ01-05*01	TCRBJ01	TCRBJ01-05	01				4	5	2	5	1	4	42	52	57	62	63	2	In	VDJ
AAGATCCAGCCTGCAAAGCTTGAGGACTCGGCCGTGTATCTCTGTGCCAGCAGCTTAGATATCAATCAGCCCCAGCATTTTGGTGAT	CASSLDINQPQHF	14	1.77430801987225E-4	39	TCRBV11-02*02	TCRBV11	TCRBV11-02	02				TCRBD02-01	TCRBD02	TCRBD02-01				01,02	TCRBJ01-05*01	TCRBJ01	TCRBJ01-05	01				0	0	5	9	1	3	42	-1	59	61	62	14	In	VDJ
AGTTCTAAGAAGCTCCTTCTCAGTGACTCTGGCTTCTATCTCTGTGCCTGGAGAGGGTCTGGGATCTATGGCTACACCTTCGGTTCG	CAWRGSGIYGYTF	1	1.2673628713373213E-5	39	TCRBV30-01*01	TCRBV30	TCRBV30-01	01								TCRBD01,TCRBD02	TCRBD01-01,TCRBD02-01		TCRBJ01-02*01	TCRBJ01	TCRBJ01-02	01				3	7	0	8	1	4	42	53	60	64	65	1	In	VDJ
CTGACTGTGAGCAACATGAGCCCTGAAGACAGCAGCATATATCTCTGCAGCGTTGGGCCCGACAGGGGGGGCTACACCTTCGGTTCG	CSVGPDRGGYTF	2	2.5347257426746427E-5	36	TCRBV29-01*01	TCRBV29	TCRBV29-01	01				TCRBD01-01*01	TCRBD01	TCRBD01-01	01				TCRBJ01-02*01	TCRBJ01	TCRBJ01-02	01				4	5	2	1	0	8	45	55	60	-1	69	2	In	VDJ
AAGAAGCTCCTTCTCAGTGACTCTGGCTTCTATCTCTGTGCCTGGAGTGTACTCCTAGCGGGAGCTTACGAGCAGTACTTCGGGCCG	CAWSVLLAGAYEQYF	1	1.2673628713373213E-5	45	TCRBV30-01*01	TCRBV30	TCRBV30-01	01				TCRBD02-01*02	TCRBD02	TCRBD02-01	02				TCRBJ02-07*01	TCRBJ02	TCRBJ02-07	01				0	4	4	2	2	4	36	50	54	64	66	1	In	VDJ
CGCTCACCAGGCCTGGGGGACGCAGCCATGTACCTGTGTGCCACCAGCAGAGATGTGGACAATTCCTACGAGCAGTACTTCGGGCCG	CATSRDVDNSYEQYF	3	3.802088614011964E-5	45	TCRBV15-01*01	TCRBV15	TCRBV15-01	01				TCRBD01-01*01	TCRBD01	TCRBD01-01	01				TCRBJ02-07*01	TCRBJ02	TCRBJ02-07	01				0	3	1	6	2	1	36	53	56	61	63	3	In	VDJ
CTGACTGTGAGCAACATGAGCCCTGAAGACAGCAGCATATATCTCTGCAGCGGGGCGGCAGGGCCCTACGAGCAGTACTTCGGGCCG	CSGAAGPYEQYF	1	1.2673628713373213E-5	36	TCRBV29-01*01	TCRBV29	TCRBV29-01	01				TCRBD01-01*01	TCRBD01	TCRBD01-01	01				TCRBJ02-07*01	TCRBJ02	TCRBJ02-07	01				7	6	4	3	1	2	45	52	58	63	64	1	In	VDJ
CAGCCAGAAGACTCGGCCCTGTATCTCTGTGCCAGCAGCCGGAGGCTAGCGGGGGGCCAGACCTACAATGAGCAGTTCTTCGGGCCA	CASSRRLAGGQTYNEQFF	14	1.77430801987225E-4	54	TCRBV04-02*01	TCRBV04	TCRBV04-02	01				TCRBD02-01*01	TCRBD02	TCRBD02-01	01				TCRBJ02-01*01	TCRBJ02	TCRBJ02-01	01				4	5	4	1	5	2	27	40	45	56	61	14	In	VDJ
CACACCCTGCAGCCAGAAGACTCGGCCCTGTATCTCTGCGCCAGCAGCCAGCACCTCTCGAGTTACACTGAAGCTTTCTTTGGACAA	CASSQHLSSYTEAFF	7	8.87154009936125E-5	45	TCRBV04-03*01	TCRBV04	TCRBV04-03	01				TCRBD02-01*02	TCRBD02	TCRBD02-01	02				TCRBJ01-01*01	TCRBJ01	TCRBJ01-01	01				3	9	11	2	2	3	36	50	59	62	64	7	In	VDJ
GTGAGCAACATGAGCCCTGAAGACAGCAGCATATATCTCTGCAGCGTTGAAGATCCAGCCTTGAACACTGAAGCTTTCTTTGGACAA	CSVEDPALNTEAFF	2	2.5347257426746427E-5	42	TCRBV29-01*01	TCRBV29	TCRBV29-01	01								TCRBD01,TCRBD02	TCRBD01-01,TCRBD02-01		TCRBJ01-01*01	TCRBJ01	TCRBJ01-01	01				0	2	4	5	3	0	39	53	55	58	61	2	In	VDJ
ACTGTGAGCAACATGAGCCCTGAAGACAGCAGCATATATCTCTGCAGCGTTGAAAAAGGGCAGAACACTGAAGCTTTCTTTGGACAA	CSVEKGQNTEAFF	2	2.5347257426746427E-5	39	TCRBV29-01*01	TCRBV29	TCRBV29-01	01								TCRBD01,TCRBD02	TCRBD01-01,TCRBD02-01		TCRBJ01-01*01	TCRBJ01	TCRBJ01-01	01				2	2	5	3	2	1	42	54	56	60	62	2	In	VDJ
CAACCTGCAAAGCTTGAGGACTCGGCCGTGTATCTCTGTGCCAGCAGCACCGCGGGCCCGAAGAACACTGAAGCTTTCTTTGGACAA	CASSTAGPKNTEAFF	13	1.6475717327385178E-4	45	TCRBV11-02*02	TCRBV11	TCRBV11-02	02				TCRBD02-01	TCRBD02	TCRBD02-01				01,02	TCRBJ01-01*01	TCRBJ01	TCRBJ01-01	01				5	3	7	4	6	1	36	48	51	56	62	13	In	VDJ
ACTCTGACAGTGACCAGTGCCCATCCTGAAGACAGCAGCTTCTACATCTGCAGTGCTAGGGCAGAAACTGAAGCTTTCTTTGGACAA	CSARAETEAFF	3	3.802088614011964E-5	33	TCRBV20-01*01	TCRBV20	TCRBV20-01	01				TCRBD01-01*01	TCRBD01	TCRBD01-01	01				TCRBJ01-01*01	TCRBJ01	TCRBJ01-01	01				3	2	4	5	2	5	48	59	61	64	66	3	In	VDJ
ACTCTGAAGATCCAGCCCTCAGAACCCAGGGACTCAGCTGTGTACTTCTGTGCCAGCAACTACGGTTCCGAAGCTTTCTTTGGACAA	CASNYGSEAFF	2	2.5347257426746427E-5	33	TCRBV12	TCRBV12				TCRBV12-03,TCRBV12-04		TCRBD02-01	TCRBD02	TCRBD02-01				01,02	TCRBJ01-01*01	TCRBJ01	TCRBJ01-01	01				7	0	3	9	7	8	48	-1	58	62	69	2	In	VDJ
ATCCAGCCCTCAGAACCCAGGGACTCAGCTGTGTACTTCTGTGCCAGCAGTCCCCGAGGGGGGGCGCGTGGCTACACCTTCGGTTCG	CASSPRGGARGYTF	2	2.5347257426746427E-5	42	TCRBV12	TCRBV12				TCRBV12-03,TCRBV12-04		TCRBD02-01*01	TCRBD02	TCRBD02-01	01				TCRBJ01-02*01	TCRBJ01	TCRBJ01-02	01				5	6	9	0	4	7	39	51	57	64	68	2	In	VDJ
AGTTCTAAGAAGCTCCTTCTCAGTGACTCTGGCTTCTATCTCTGTGCCTGGAGTGTACAGGGAGTCTATGGCTACACCTTCGGTTCG	CAWSVQGVYGYTF	1	1.2673628713373213E-5	39	TCRBV30-01*01	TCRBV30	TCRBV30-01	01				TCRBD01-01*01	TCRBD01	TCRBD01-01	01				TCRBJ01-02*01	TCRBJ01	TCRBJ01-02	01				0	0	3	3	3	4	42	-1	56	62	65	1	In	VDJ
TCTAAGAAGCTCCTTCTCAGTGACTCTGGCTTCTATCTCTGTGCCTGGAGTGGCTCACAGGGGCCCTATGGCTACACCTTCGGTTCG	CAWSGSQGPYGYTF	1	1.2673628713373213E-5	42	TCRBV30-01*01	TCRBV30	TCRBV30-01	01				TCRBD01-01*01	TCRBD01	TCRBD01-01	01				TCRBJ01-02*01	TCRBJ01	TCRBJ01-02	01				1	4	3	2	2	4	39	52	56	63	65	1	In	VDJ
AAGAAGCTCCTTCTCAGTGACTCTGGCTTCTATCTCTGTGCCTGGAGTGGGGGACAGGGGGCGTACTATGGCTACACCTTCGGTTCG	CAWSGGQGAYYGYTF	1	1.2673628713373213E-5	45	TCRBV30-01*01	TCRBV30	TCRBV30-01	01				TCRBD01-01*01	TCRBD01	TCRBD01-01	01				TCRBJ01-02*01	TCRBJ01	TCRBJ01-02	01				1	1	0	0	2	3	36	49	50	62	64	1	In	VDJ
TCTAAGAAGCTCCTTCTCAGTGACTCTGGCTTCTATCTCTGTGCCTGGAGTCAGAGAGTCTCTAACTATGGCTACACCTTCGGTTCG	CAWSQRVSNYGYTF	1	1.2673628713373213E-5	42	TCRBV30-01*01	TCRBV30	TCRBV30-01	01								TCRBD01,TCRBD02	TCRBD01-01,TCRBD02-01		TCRBJ01-02*01	TCRBJ01	TCRBJ01-02	01				2	0	4	5	7	0	39	-1	51	54	61	1	In	VDJ
CTGAAGATCCAGCCCTCAGAACCCAGGGACTCAGCTGTGTACTTCTGTGCCAGCACCGCCACCAACTATGGCTACACCTTCGGTTCG	CASTATNYGYTF	2	2.5347257426746427E-5	36	TCRBV12	TCRBV12				TCRBV12-03,TCRBV12-04						TCRBD01,TCRBD02	TCRBD01-01,TCRBD02-01		TCRBJ01-02*01	TCRBJ01	TCRBJ01-02	01				7	5	3	7	1	2	45	55	60	62	63	2	In	VDJ
TTGGCTGCTCCCTCCCAGACATCTGTGTACTTCTGTGCCAGCAGTTACTCGGAGGCTGGGATGGGTCCCGAGCAGTACTTCGGGCCG	CASSYSEAGMGPEQYF	2	2.5347257426746427E-5	48	TCRBV06-06	TCRBV06	TCRBV06-06				01,02	TCRBD02-01*02	TCRBD02	TCRBD02-01	02				TCRBJ02-07*01	TCRBJ02	TCRBJ02-07	01				0	0	10	1	13	6	33	-1	50	55	68	2	In	VDJ
CTGACAGTGACCAGTGCCCATCCTGAAGACAGCAGCTTCTACATCTGCAGTGCTAGGGGCAGGGTCTACGAGCAGTACTTCGGGCCG	CSARGRVYEQYF	2	2.5347257426746427E-5	36	TCRBV20	TCRBV20				TCRBV20-01,TCRBV20-or09_02		TCRBD01-01*01	TCRBD01	TCRBD01-01	01				TCRBJ02-07*01	TCRBJ02	TCRBJ02-07	01				3	3	4	3	1	3	45	56	59	64	65	2	In	VDJ
AATGTGAACGCCTTGTTGCTGGGGGACTCGGCCCTCTATCTCTGTGCCAGCAGCCCCGGGAGCTCCTACGAGCAGTACTTCGGGCCG	CASSPGSSYEQYF	2	2.5347257426746427E-5	39	TCRBV05-06*01	TCRBV05	TCRBV05-06	01				TCRBD02-01*02	TCRBD02	TCRBD02-01	02				TCRBJ02-07*01	TCRBJ02	TCRBJ02-07	01				4	2	8	2	0	0	42	54	56	-1	62	2	In	VDJ
TCTAAGAAGCTCCTTCTCAGTGACTCTGGCTTCTATCTCTGTGCCTGGAGTATCGGGGCCCATAACTACGAGCAGTACTTCGGGCCG	CAWSIGAHNYEQYF	1	1.2673628713373213E-5	42	TCRBV30-01*01	TCRBV30	TCRBV30-01	01								TCRBD01,TCRBD02	TCRBD01-01,TCRBD02-01		TCRBJ02-07*01	TCRBJ02	TCRBJ02-07	01				2	3	7	0	6	3	39	51	54	59	65	1	In	VDJ
GTGAGCAACATGAGCCCTGAAGACAGCAGCATATATCTCTGCAGCGTTTTTAACAGCGGGAGGGCCGACGAGCAGTACTTCGGGCCG	CSVFNSGRADEQYF	1	1.2673628713373213E-5	42	TCRBV29-01*01	TCRBV29	TCRBV29-01	01				TCRBD02-01*02	TCRBD02	TCRBD02-01	02				TCRBJ02-07*01	TCRBJ02	TCRBJ02-07	01				5	6	6	0	3	5	39	48	54	64	67	1	In	VDJ
TAAGAAGCTCCTCCTCAGTGACTCTGGCTTCTATCTCTGTGCCTGGAGTGGAGGGACTAGCGGGGCTCCGAGCAGTACGTCGGGCCG		1	1.2673628713373213E-5	44	TCRBV30-01*02	TCRBV30	TCRBV30-01	02				TCRBD02-01*01	TCRBD02	TCRBD02-01	01				TCRBJ02-07*01	TCRBJ02	TCRBJ02-07	01				1	2	0	3	14	17	37	50	52	65	79	1	Out	VDJ
AGCTCTCTGGAGCTGGGGGACTCAGCTTTGTATTTCTGTGCCAGCAGCCCCCGACAGGGAAGTGGAAACACCATATATTTTGGAGAG	CASSPRQGSGNTIYF	8	1.013890297069857E-4	45	TCRBV09-01	TCRBV09	TCRBV09-01				01,02	TCRBD01-01*01	TCRBD01	TCRBD01-01	01				TCRBJ01-03*01	TCRBJ01	TCRBJ01-03	01				4	4	2	3	3	3	36	48	52	59	62	8	In	VDJ
TCTAAGAAGCTCCTTCTCAGTGACTCTGGCTTCTATCTCTGTGCCCGAAAAGGGACAGCCTCTGGAAACACCATATATTTTGGAGAG	CARKGTASGNTIYF	3	3.802088614011964E-5	42	TCRBV30-01*01	TCRBV30	TCRBV30-01	01				TCRBD01-01*01	TCRBD01	TCRBD01-01	01				TCRBJ01-03*01	TCRBJ01	TCRBJ01-03	01				8	6	0	5	1	0	39	45	51	58	59	3	In	VDJ
AGCACCTTGGAGCTGGGGGACTCGGCCCTTTATCTTTGCGCCAGCAGCAGCCAGGGTCGTACTGGAAACACCATATATTTTGGAGAG	CASSSQGRTGNTIYF	15	1.901044307005982E-4	45	TCRBV05-01*01	TCRBV05	TCRBV05-01	01				TCRBD01-01*01	TCRBD01	TCRBD01-01	01				TCRBJ01-03*01	TCRBJ01	TCRBJ01-03	01				4	3	4	3	5	2	36	48	51	56	61	15	In	VDJ
ACTCTGACTGTGAGCAACATGAGCCCTGAAGACAGCAGCATATATCTCTGCAGCGTTGAAAGCAGCCTCATTCAGTACTTCGGCGCC	CSVESSLIQYF	2	2.5347257426746427E-5	33	TCRBV29-01*01	TCRBV29	TCRBV29-01	01								TCRBD01,TCRBD02	TCRBD01-01,TCRBD02-01		TCRBJ02-04*01	TCRBJ02	TCRBJ02-04	01				2	2	4	5	3	9	48	60	62	65	68	2	In	VDJ
GTGACCAGTGCCCATCCTGAAGACAGCAGCTTCTACATCTGCAGTGTCAGAGTGGGCAGGGGGGATTCACCCCTCCACTTTGGGAAC	CSVRVGRGDSPLHF	3	3.802088614011964E-5	42	TCRBV20	TCRBV20				TCRBV20-01,TCRBV20-or09_02		TCRBD01-01*01	TCRBD01	TCRBD01-01	01				TCRBJ01-06*01	TCRBJ01	TCRBJ01-06	01				7	10	4	1	1	8	39	46	56	63	64	3	In	VDJ
ACTCTGACAGTGACCAGTGCCCATCCTGAAGACAGCAGCTTCTACATCTGCAGTGCACGGAGAGGAGAGACCCAGTACTTCGGGCCA	CSARRGETQYF	2	2.5347257426746427E-5	33	TCRBV20-01*01	TCRBV20	TCRBV20-01	01				TCRBD02-01*02	TCRBD02	TCRBD02-01	02				TCRBJ02-05*01	TCRBJ02	TCRBJ02-05	01				6	2	10	2	3	4	48	56	58	62	65	2	In	VDJ
TCCCTGGAGCTTGGTGACTCTGCTGTGTATTTCTGTGCCAGCAGCCTTCTAGGGGGGGCCCTCCAAGAGACCCAGTACTTCGGGCCA	CASSLLGGALQETQYF	5	6.336814356686607E-5	48	TCRBV03	TCRBV03				TCRBV03-01,TCRBV03-02		TCRBD02-01*01	TCRBD02	TCRBD02-01	01				TCRBJ02-05*01	TCRBJ02	TCRBJ02-05	01				4	5	9	0	4	1	33	46	51	58	62	5	In	VDJ
CCTGATCCTGGAGTCGCCCAGCCCCAACCAGACCTCTCTGTACTCAGCCGATGACAGAACTCCCAAGAGACCCAGTACTTCGGGCCA		8	1.013890297069857E-4	35	TCRBV27-01*01	TCRBV27	TCRBV27-01	01				TCRBD01-01*01	TCRBD01	TCRBD01-01	01				TCRBJ02-05*01	TCRBJ02	TCRBJ02-05	01				19	8	2	5	5	1	46	44	52	57	62	8	Out	VDJ
ATCCAGCCCTCAGAACCCAGGGACTCAGCTGTGTACTTCTGTGCCAGCAGTTTGCCCCCGGGGAGGACTGAAGCTTTCTTTGGACAA	CASSLPPGRTEAFF	2	2.5347257426746427E-5	42	TCRBV12	TCRBV12				TCRBV12-03,TCRBV12-04		TCRBD02-01*02	TCRBD02	TCRBD02-01	02				TCRBJ01-01*01	TCRBJ01	TCRBJ01-01	01				3	7	9	1	0	5	39	53	60	-1	66	2	In	VDJ
TCTGACAGTGACCAGTGCCCATCCTGAAGACAGCAGCTTCTACATCTGCAGTGCTAGGTGCGGCGCACTGAAGCTTTCTTTGGACAA		3	3.802088614011964E-5	35	TCRBV20	TCRBV20				TCRBV20-01,TCRBV20-or09_02		TCRBD02-01	TCRBD02	TCRBD02-01				01,02	TCRBJ01-01*01	TCRBJ01	TCRBJ01-01	01				3	2	7	5	2	4	46	57	59	63	65	3	Out	VDJ
CTGACTGTGAGCAACATGAGCCCTGAAGACAGCAGCATATATCTCTGCAGCGCGAGTAGCAGGTACACTGAAGCTTTCTTTGGACAA	CSASSRYTEAFF	2	2.5347257426746427E-5	36	TCRBV29-01*01	TCRBV29	TCRBV29-01	01								TCRBD01,TCRBD02	TCRBD01-01,TCRBD02-01		TCRBJ01-01*01	TCRBJ01	TCRBJ01-01	01				7	7	4	4	1	3	45	52	59	63	64	2	In	VDJ
ACTCTGACTGTGAGCAACATGAGCCCTGAAGACAGCAGCATATATCTCTGCAGCGTCTTGCTGAACACTGAAGCTTTCTTTGGACAA	CSVLLNTEAFF	2	2.5347257426746427E-5	33	TCRBV29-01*01	TCRBV29	TCRBV29-01	01								TCRBD01,TCRBD02	TCRBD01-01,TCRBD02-01		TCRBJ01-01*01	TCRBJ01	TCRBJ01-01	01				6	3	10	0	0	0	48	56	59	-1	61	2	In	VDJ
ACAGTGACCAGTGCCCATCCTGAAGACAGCAGCTTCTACATCTGCAGTGCTAGCGGGGGGATGAACACTGAAGCTTTCTTTGGACAA	CSASGGMNTEAFF	3	3.802088614011964E-5	39	TCRBV20	TCRBV20				TCRBV20-01,TCRBV20-or09_02		TCRBD02-01*01	TCRBD02	TCRBD02-01	01				TCRBJ01-01*01	TCRBJ01	TCRBJ01-01	01				3	0	8	1	1	0	42	-1	53	60	61	3	In	VDJ
ACTGTGACATCGGCCCAAAAGAACCCGACAGCTTTCTATCTCTGTGCCAGTACGCGGCAGTCGAACACTGAAGCTTTCTTTGGACAA	CASTRQSNTEAFF	5	6.336814356686607E-5	39	TCRBV19-01	TCRBV19	TCRBV19-01				01,02	TCRBD02-01	TCRBD02	TCRBD02-01				01,02	TCRBJ01-01*01	TCRBJ01	TCRBJ01-01	01				7	1	7	5	5	1	42	52	53	57	62	5	In	VDJ
CTGAGTTCTAAGAAGCTCCTTCTCAGTGACTCTGGCTTCTATCTCTGTGCCTGGTCGTATGGAGGCGTTAAAGCTTTCTTTGGACAA	CAWSYGGVKAFF	1	1.2673628713373213E-5	36	TCRBV30-01*01	TCRBV30	TCRBV30-01	01				TCRBD02-01*02	TCRBD02	TCRBD02-01	02				TCRBJ01-01*01	TCRBJ01	TCRBJ01-01	01				5	6	10	1	5	9	45	54	60	65	70	1	In	VDJ
TCTAAGAAGCTCCTTCTCAGTGACTCTGGCTTCTATCTCTGTGCCTGGAGCCGCAGGCAAAAGGGTGGAAAACTGTTTTTTGGCAGT	CAWSRRQKGGKLFF	1	1.2673628713373213E-5	42	TCRBV30-01*01	TCRBV30	TCRBV30-01	01								TCRBD01,TCRBD02	TCRBD01-01,TCRBD02-01		TCRBJ01-04*01	TCRBJ01	TCRBJ01-04	01				3	3	4	4	11	10	39	50	53	57	68	1	In	VDJ
CCCTCAGAACCCAGGGACTCAGCTGTGTACTTCTGTGCCAGCAGTCCCGGGACAGGGTTTGCAAATGAAAAACTGTTTTTTGGCAGT	CASSPGTGFANEKLFF	3	3.802088614011964E-5	48	TCRBV12	TCRBV12				TCRBV12-03,TCRBV12-04		TCRBD01-01*01	TCRBD01	TCRBD01-01	01				TCRBJ01-04*01	TCRBJ01	TCRBJ01-04	01				5	3	0	3	6	5	33	45	48	57	63	3	In	VDJ
TCTAAGAAGCTCCTTCTCAGTGACTCTGGCTTCTATCTCTGTGCCTGGAGTGCCGGGACAGTGGGTCAGCCCCAGCATTTTGGTGAT	CAWSAGTVGQPQHF	1	1.2673628713373213E-5	42	TCRBV30-01*01	TCRBV30	TCRBV30-01	01				TCRBD01-01*01	TCRBD01	TCRBD01-01	01				TCRBJ01-05*01	TCRBJ01	TCRBJ01-05	01				1	2	0	5	4	6	39	52	54	61	65	1	In	VDJ
TCTAAGAAGCTCCTTCTCAGTGACTCTGGCTTCTATCTCTGTGCCTGGAGTGTAGACAGCATTAATCAGCCCCAGCATTTTGGTGAT	CAWSVDSINQPQHF	1	1.2673628713373213E-5	42	TCRBV30-01*01	TCRBV30	TCRBV30-01	01				TCRBD01-01*01	TCRBD01	TCRBD01-01	01				TCRBJ01-05*01	TCRBJ01	TCRBJ01-05	01				0	1	2	5	4	4	39	53	54	59	63	1	In	VDJ
CTGGAGTTGGCTGCTCCCTCCCAGACATCTGTGTACTTCTGTGCCAGCAGTTACGCGGGTCAGAGCTATGGCTACACCTTCGGTTCG	CASSYAGQSYGYTF	6	7.604177228023928E-5	42	TCRBV06-06	TCRBV06	TCRBV06-06				01,02	TCRBD02-01	TCRBD02	TCRBD02-01				01,02	TCRBJ01-02*01	TCRBJ01	TCRBJ01-02	01				2	0	7	4	6	4	39	-1	54	59	65	6	In	VDJ
ACTGTGAGCAACATGAGCCCTGAAGACAGCAGCATATATCTCTGCAGCGTCCAGGACAGGGCTGACTATGGCTACACCTTCGGTTCG	CSVQDRADYGYTF	1	1.2673628713373213E-5	39	TCRBV29-01*01	TCRBV29	TCRBV29-01	01				TCRBD01-01*01	TCRBD01	TCRBD01-01	01				TCRBJ01-02*01	TCRBJ01	TCRBJ01-02	01				6	3	1	3	3	3	42	50	53	61	64	1	In	VDJ
AAGAAGCTCCTTCTCAGTGACTCTGGCTTCTATCTCTGTGCCTGGAGCGGGACAGGCCGGACTAACTATGGCTACACCTTCGGTTCG	CAWSGTGRTNYGYTF	1	1.2673628713373213E-5	45	TCRBV30-01*01	TCRBV30	TCRBV30-01	01				TCRBD01-01*01	TCRBD01	TCRBD01-01	01				TCRBJ01-02*01	TCRBJ01	TCRBJ01-02	01				3	1	0	4	5	0	36	47	48	56	61	1	In	VDJ
AGGCTGGAGTTGGCTGCTCCCTCCCAGACATCTGTGTACTTCTGTGCCAGCAGTTACAGGACAGGGGATGGCTACACCTTCGGTTCG	CASSYRTGDGYTF	6	7.604177228023928E-5	39	TCRBV06-06	TCRBV06	TCRBV06-06				01,02	TCRBD01-01*01	TCRBD01	TCRBD01-01	01				TCRBJ01-02*01	TCRBJ01	TCRBJ01-02	01				2	1	1	2	0	6	42	57	58	-1	67	6	In	VDJ
GCCCTCAGAACCCAGGGACTCAGCTGTGTACTTCTGTGCCAGCAGTCACAACCCGACAGGGGGAACGATGGCTACACCTTCGGTTCG		7	8.87154009936125E-5	47	TCRBV12	TCRBV12				TCRBV12-03,TCRBV12-04		TCRBD01-01*01	TCRBD01	TCRBD01-01	01				TCRBJ01-02*01	TCRBJ01	TCRBJ01-02	01				5	8	2	1	4	6	34	46	54	63	67	7	Out	VDJ
AGCAACATGAGCCCTGAAGACAGCAGCATATATCTCTGCAGCGTTGAATCAGGGATCGGTAGCCTGTACGAGCAGTACTTCGGGCCG	CSVESGIGSLYEQYF	1	1.2673628713373213E-5	45	TCRBV29-01*01	TCRBV29	TCRBV29-01	01				TCRBD01-01*01	TCRBD01	TCRBD01-01	01				TCRBJ02-07*01	TCRBJ02	TCRBJ02-07	01				2	1	4	3	12	4	36	48	49	54	66	1	In	VDJ
TTGTTGCTGGGGGACTCGGCCCTCTATCTCTGTGCCAGCAGCGCAACTGGACAGGGGACCCGCTCCTACGAGCAGTACTTCGGGCCG	CASSATGQGTRSYEQYF	2	2.5347257426746427E-5	51	TCRBV05-06*01	TCRBV05	TCRBV05-06	01				TCRBD01-01*01	TCRBD01	TCRBD01-01	01				TCRBJ02-07*01	TCRBJ02	TCRBJ02-07	01				4	6	1	2	5	0	30	42	48	57	62	2	In	VDJ
CCCTGGAGTCTGCCAGGCCCTCACATACCTCTCAGTACCTCTGTGCCAGCCCCGGGGGACAGCTCCTACGAGCAGTACTTCGGGCCG		2	2.5347257426746427E-5	40	TCRBV25-01*01	TCRBV25	TCRBV25-01	01				TCRBD01-01*01	TCRBD01	TCRBD01-01	01				TCRBJ02-07*01	TCRBJ02	TCRBJ02-07	01				8	5	0	5	0	0	41	50	55	-1	62	2	Out	VDJ
AGCAACATGAGCCCTGAAGACAGCAGCATATATCTCTGCAGCGTTGACCTCTGGGGCAGGGTCGGGCACGAGCAGTACTTCGGGCCG	CSVDLWGRVGHEQYF	2	2.5347257426746427E-5	45	TCRBV29-01*01	TCRBV29	TCRBV29-01	01				TCRBD01-01*01	TCRBD01	TCRBD01-01	01				TCRBJ02-07*01	TCRBJ02	TCRBJ02-07	01				3	9	4	3	6	5	36	47	56	61	67	2	In	VDJ
AATGTGAACGCCTTGGAGCTGGACGACTCGGCCCTGTATCTCTGTGCCAGCAGCTTGGGGGTGGCCCCCCCTCAGTACGTCGGGCCG	CASSLGVAPPQYV	2	2.5347257426746427E-5	39	TCRBV05-04*01	TCRBV05	TCRBV05-04	01								TCRBD01,TCRBD02	TCRBD01-01,TCRBD02-01		TCRBJ02-07*01	TCRBJ02	TCRBJ02-07	01				0	0	0	9	18	17	42	-1	58	61	79	2	In	VDJ
AGGCTGGAGTTGGCTGCTCCCTCCCAGACATCTGTGTACTTCTGTGCCAGCAGGAGCGGGGCGTACAATGAGCAGTTCTTCGGGCCA	CASRSGAYNEQFF	6	7.604177228023928E-5	39	TCRBV06-06	TCRBV06	TCRBV06-06				01,02	TCRBD02-01*01	TCRBD02	TCRBD02-01	01				TCRBJ02-01*01	TCRBJ02	TCRBJ02-01	01				6	1	6	3	2	4	42	53	54	61	63	6	In	VDJ
CTGAGTTCTAAGAAGCTCCTTCTCAGTGACTCTGGCTTCTATCTCTGTGCCTGGGGGAAGGTCACAGATACGCAGTATTTTGGCCCA	CAWGKVTDTQYF	1	1.2673628713373213E-5	36	TCRBV30-01*01	TCRBV30	TCRBV30-01	01								TCRBD01,TCRBD02	TCRBD01-01,TCRBD02-01		TCRBJ02-03*01	TCRBJ02	TCRBJ02-03	01				5	0	0	8	4	2	45	-1	54	58	62	1	In	VDJ
GGAGCTTGGTGACTCTGCTGTGTATTTCTGTGCCAGCAGCCAAGATCCTAGCGGGGGGGCTCCACCGGGGAGCTGTTTTTTGGAGAA		9	1.1406265842035892E-4	53	TCRBV03	TCRBV03				TCRBV03-01,TCRBV03-02		TCRBD02-01*01	TCRBD02	TCRBD02-01	01				TCRBJ02-02*01	TCRBJ02	TCRBJ02-02	01				0	2	4	0	3	4	28	45	47	59	62	9	Out	VDJ
AAGAAGCTCCTTCTCAGTGACTCTGGCTTCTATCTCTGTGCCTGGAGTAGCGGGAGGACCTACACCGGGGAGCTGTTTTTTGGAGAA	CAWSSGRTYTGELFF	2	2.5347257426746427E-5	45	TCRBV30-01*01	TCRBV30	TCRBV30-01	01				TCRBD02-01*02	TCRBD02	TCRBD02-01	02				TCRBJ02-02*01	TCRBJ02	TCRBJ02-02	01				2	0	6	1	4	3	36	-1	48	57	61	2	In	VDJ
CCCTGTCCCTAGAGTCTGCCATCCCCAACCAGACAGCTCTTTACTTCTGTGCCACCAGTGGCGGGTACTGAGGCTTTCTTTGGACAA		3	3.802088614011964E-5	34	TCRBV24	TCRBV24				TCRBV24-01,TCRBV24-or09_02		TCRBD02-01	TCRBD02	TCRBD02-01				01,02	TCRBJ01-01*01	TCRBJ01	TCRBJ01-01	01				5	0	7	4	7	11	47	-1	60	65	72	3	Out	VDJ
CTGAAGATCCAGCCCTCAGAACCCAGGGACTCAGCTGTGTACTTCTGTGCCAGCAGATCCCAAGGGACTGAAGCTTTCTTTGGACAA	CASRSQGTEAFF	2	2.5347257426746427E-5	36	TCRBV12	TCRBV12				TCRBV12-03,TCRBV12-04						TCRBD01,TCRBD02	TCRBD01-01,TCRBD02-01		TCRBJ01-01*01	TCRBJ01	TCRBJ01-01	01				6	6	5	3	0	5	45	56	62	-1	66	2	In	VDJ
CTGGAGTCCGCTACCAGCTCCCAGACATCTGTGTACTTCTGTGCCATCAGTGGGGAGGGGTGGAGGACTGAAGCTTTCTTTGGACAA	CAISGEGWRTEAFF	6	7.604177228023928E-5	42	TCRBV10-03*01	TCRBV10	TCRBV10-03	01				TCRBD02-01*02	TCRBD02	TCRBD02-01	02				TCRBJ01-01*01	TCRBJ01	TCRBJ01-01	01				4	0	9	0	7	5	39	-1	52	59	66	6	In	VDJ
GTGAGCAACATGAGCCCTGAAGACAGCAGCATATATCTCTGCAGCGCTCGTGGGGGACAGGGGTTCACTGAAGCTTTCTTTGGACAA	CSARGGQGFTEAFF	2	2.5347257426746427E-5	42	TCRBV29-01*01	TCRBV29	TCRBV29-01	01				TCRBD01-01*01	TCRBD01	TCRBD01-01	01				TCRBJ01-01*01	TCRBJ01	TCRBJ01-01	01				7	7	0	2	2	4	39	46	53	63	65	2	In	VDJ
GTGACCAGTGCCCATCCTGAAGACAGCAGCTTCTACATCTGCAGTGCTGGTGGTGGACAGGGAGGCACTGAAGCTTTCTTTGGACAA	CSAGGGQGGTEAFF	2	2.5347257426746427E-5	42	TCRBV20	TCRBV20				TCRBV20-01,TCRBV20-or09_02		TCRBD01-01*01	TCRBD01	TCRBD01-01	01				TCRBJ01-01*01	TCRBJ01	TCRBJ01-01	01				5	6	1	3	3	4	39	48	54	62	65	2	In	VDJ
GTGACCAGTGCCCATCCTGAAGACAGCAGCTTCTACATCTGCAGTGCTAGGATCCGGCCAGCTAACACTGAAGCTTTCTTTGGACAA	CSARIRPANTEAFF	2	2.5347257426746427E-5	42	TCRBV20	TCRBV20				TCRBV20-01,TCRBV20-or09_02						TCRBD01,TCRBD02	TCRBD01-01,TCRBD02-01		TCRBJ01-01*01	TCRBJ01	TCRBJ01-01	01				3	8	4	5	2	2	39	50	58	61	63	2	In	VDJ
GTGAGCAACATGAGCCCTGAAGACAGCAGCATATATCTCTGCAGCGTTGAAGTTTTTGGGGTGAACACTGAAGCTTTCTTTGGACAA	CSVEVFGVNTEAFF	4	5.069451485349285E-5	42	TCRBV29-01*01	TCRBV29	TCRBV29-01	01								TCRBD01,TCRBD02	TCRBD01-01,TCRBD02-01		TCRBJ01-01*01	TCRBJ01	TCRBJ01-01	01				1	5	6	2	0	0	39	52	57	-1	61	4	In	VDJ
CTACACGCCCTGCAGCCAGAAGACTCAGCCCTGTATCTCTGCGCCAGCAGCCAGAAGACAGACAACACTGAAGCTTTCTTTGGACAA	CASSQKTDNTEAFF	3	3.802088614011964E-5	42	TCRBV04-01*01	TCRBV04	TCRBV04-01	01				TCRBD01-01*01	TCRBD01	TCRBD01-01	01				TCRBJ01-01*01	TCRBJ01	TCRBJ01-01	01				3	3	2	5	2	2	39	53	56	61	63	3	In	VDJ
AGGCTGCTGTCGGCTGCTCCCTCCCAGACATCTGTGTACTTCTGTGCCAGCAGTTACGAGCTAGGAAGGCCCCAGCATTTTGGTGAT	CASSYELGRPQHF	8	1.013890297069857E-4	39	TCRBV06-05*01	TCRBV06	TCRBV06-05	01				TCRBD02-01	TCRBD02	TCRBD02-01				01,02	TCRBJ01-05*01	TCRBJ01	TCRBJ01-05	01				2	3	4	8	4	9	42	57	60	64	68	8	In	VDJ
CTGACTGTGAGCAACATGAGCCCTGAAGACAGCAGCATATATCTCTGCAGCGTTGAAGCAACAGTCTATGGCTACACCTTCGGTTCG	CSVEATVYGYTF	1	1.2673628713373213E-5	36	TCRBV29-01*01	TCRBV29	TCRBV29-01	01				TCRBD01-01*01	TCRBD01	TCRBD01-01	01				TCRBJ01-02*01	TCRBJ01	TCRBJ01-02	01				1	2	3	5	1	4	45	58	60	64	65	1	In	VDJ
CTGAGTTCTAAGAAGCTCCTTCTCAGTGACTCTGGCTTCTATCTCTGTGCCTGGAGTTATAGCCTGGATGGCTACACCTTCGGTTCG	CAWSYSLDGYTF	1	1.2673628713373213E-5	36	TCRBV30-01*01	TCRBV30	TCRBV30-01	01				TCRBD02-01	TCRBD02	TCRBD02-01				01,02	TCRBJ01-02*01	TCRBJ01	TCRBJ01-02	01				2	2	5	7	4	6	45	57	59	63	67	1	In	VDJ
ACTGTGAGCAACATGAGCCCTGAAGACAGCAGCATATATCTCTGCAGCGTCGGACAGGGGGTAGGGGATGGCTACACCTTCGGTTCG	CSVGQGVGDGYTF	4	5.069451485349285E-5	39	TCRBV29-01*01	TCRBV29	TCRBV29-01	01				TCRBD01-01*01	TCRBD01	TCRBD01-01	01				TCRBJ01-02*01	TCRBJ01	TCRBJ01-02	01				6	1	1	1	6	6	42	50	51	61	67	4	In	VDJ
AGGCTGGAGTCGGCTGCTCCCTCCCAGACATCTGTGTACTTCTGTGCCAGCAGTTACAGGACAGGGGATGGCTACACCTTCGGTTCG	CASSYRTGDGYTF	8	1.013890297069857E-4	39	TCRBV06	TCRBV06				TCRBV06-01,TCRBV06-06		TCRBD01-01*01	TCRBD01	TCRBD01-01	01				TCRBJ01-02*01	TCRBJ01	TCRBJ01-02	01				5	4	1	2	0	6	42	54	58	-1	67	8	In	VDJ
CTGAAGATCCAGCCCTCAGAACCCAGGGACTCAGCTGTGTACTTCTGTGCCAGCAGGGCAGGGTCTGGCGAGCAGTACTTCGGGCCG	CASRAGSGEQYF	2	2.5347257426746427E-5	36	TCRBV12	TCRBV12				TCRBV12-03,TCRBV12-04		TCRBD01-01*01	TCRBD01	TCRBD01-01	01				TCRBJ02-07*01	TCRBJ02	TCRBJ02-07	01				6	2	4	3	5	6	45	56	58	63	68	2	In	VDJ
CACGCCCTGCAGCCAGAAGACTCAGCCCTGTATCTCTGCGCCAGCAGCTACGAGGCTAGCGGGGTGGGCGAGCAGTACTTCGGGCCG	CASSYEASGVGEQYF	2	2.5347257426746427E-5	45	TCRBV04-01*01	TCRBV04	TCRBV04-01	01				TCRBD02-01*01	TCRBD02	TCRBD02-01	01				TCRBJ02-07*01	TCRBJ02	TCRBJ02-07	01				5	7	4	3	4	6	36	48	55	64	68	2	In	VDJ
TTCCTTCACCTACACACCCTGCAGCCAGAAGACTCGGCCCTGTATCTCTGTGCCAGCAGCTCTGGCTACGAGCAGTACTTCGGGCCG	CASSSGYEQYF	2	2.5347257426746427E-5	33	TCRBV04-02*01	TCRBV04	TCRBV04-02	01								TCRBD01,TCRBD02	TCRBD01-01,TCRBD02-01		TCRBJ02-07*01	TCRBJ02	TCRBJ02-07	01				5	3	0	10	0	3	48	60	63	-1	65	2	In	VDJ
CGGTCCACAAAGCTGGAGGACTCAGCCATGTACTTCTGTGCCAGCAGTGAATGGGCGGGAGGCTCCTACGAGCAGTACTTCGGGCCG	CASSEWAGGSYEQYF	3	3.802088614011964E-5	45	TCRBV02-01*01	TCRBV02	TCRBV02-01	01				TCRBD02-01*02	TCRBD02	TCRBD02-01	02				TCRBJ02-07*01	TCRBJ02	TCRBJ02-07	01				2	3	7	1	0	0	36	51	54	-1	62	3	In	VDJ
GTGACCAGTGCCCATCCTGAAGACAGCAGCTTCTACATCTGCAGTGCTAGAGCCGCGACAGGAACCTACGAGCAGTACTTCGGGCCG	CSARAATGTYEQYF	2	2.5347257426746427E-5	42	TCRBV20	TCRBV20				TCRBV20-01,TCRBV20-or09_02		TCRBD01-01*01	TCRBD01	TCRBD01-01	01				TCRBJ02-07*01	TCRBJ02	TCRBJ02-07	01				1	4	2	4	2	2	39	52	56	62	64	2	In	VDJ
TACACACCCTGCAGCCAGAAGACTCGGCCCTGTATCTCTGCGCCAGCAGCCAAGAGGCGGGAAAGGGACGAGCAGTACTTCGGGCCG		2	2.5347257426746427E-5	43	TCRBV04-03*01	TCRBV04	TCRBV04-03	01				TCRBD02-01*02	TCRBD02	TCRBD02-01	02				TCRBJ02-07*01	TCRBJ02	TCRBJ02-07	01				0	1	7	3	5	5	38	55	56	62	67	2	Out	VDJ
ACAGTGACCAGTGCCCATCCTGAAGACAGCAGCTTCTACATCTGCAGTGCTAGAATCACAAGCTCCTACGAGCAGTACGTCGGGCCG	CSARITSSYEQYV	2	2.5347257426746427E-5	39	TCRBV20	TCRBV20				TCRBV20-01,TCRBV20-or09_02						TCRBD01,TCRBD02	TCRBD01-01,TCRBD02-01		TCRBJ02-07*01	TCRBJ02	TCRBJ02-07	01				2	3	3	6	19	17	42	54	57	60	79	2	In	VDJ
AAGCTCCTTCTCAGTGACTCTGGCTTCTATCTCTGTGCCTGGAGTGTGTATGCAGGGATCTCTGGAAACACCATATATTTTGGAGAG	CAWSVYAGISGNTIYF	2	2.5347257426746427E-5	48	TCRBV30-01*01	TCRBV30	TCRBV30-01	01				TCRBD01-01*01	TCRBD01	TCRBD01-01	01				TCRBJ01-03*01	TCRBJ01	TCRBJ01-03	01				0	5	4	3	2	0	33	47	52	57	59	2	In	VDJ
CAGCGCACAGAGCAGGGGGACTCGGCCATGTATCTCTGTGCCAGCAGCTCGGGGACAGGGAACGAGAACGTCCTGACTTTCGGGGCC	CASSSGTGNENVLTF	8	1.013890297069857E-4	45	TCRBV07-09	TCRBV07	TCRBV07-09				01,03	TCRBD01-01*01	TCRBD01	TCRBD01-01	01				TCRBJ02-06*01	TCRBJ02	TCRBJ02-06	01				4	2	0	3	6	10	36	49	51	60	66	8	In	VDJ
GCTGGGGGACTCGGCCCTTTATCTTTGCGCCAGCAGACCTCCTCCGGGACGGACATTTCTGGGGCCAACGTCCTGACTTTCGGGGCC		7	8.87154009936125E-5	56	TCRBV05-01*01	TCRBV05	TCRBV05-01	01								TCRBD01,TCRBD02	TCRBD01-01,TCRBD02-01		TCRBJ02-06*01	TCRBJ02	TCRBJ02-06	01				5	9	0	7	7	1	25	36	45	50	57	7	Out	VDJ
ATCCCCAACCAGACAGCTCTTTACTTCTGTGCCACCAGTGGAGGGAGTGCCAGCCCATGGGGGGCCAACGTCCTGACTTTCGGGGCC	CATSGGSASPWGANVLTF	4	5.069451485349285E-5	54	TCRBV24	TCRBV24				TCRBV24-01,TCRBV24-or09_02		TCRBD02-01*02	TCRBD02	TCRBD02-01	02				TCRBJ02-06*01	TCRBJ02	TCRBJ02-06	01				5	2	9	2	13	4	27	40	42	47	60	4	In	VDJ
CAGCCTGCAGAACTGGAGGATTCTGGAGTTTATTTCTGTGCCAGCAGCCAAGGACTAGCCGGGGCCAACGTCCTGACTTTCGGGGCC	CASSQGLAGANVLTF	2	2.5347257426746427E-5	45	TCRBV14-01*01	TCRBV14	TCRBV14-01	01				TCRBD02-01	TCRBD02	TCRBD02-01				01,02	TCRBJ02-06*01	TCRBJ02	TCRBJ02-06	01				1	0	2	7	1	4	36	-1	52	59	60	2	In	VDJ
ACTCTGACAGTGACCAGTGCCCATCCTGAAGACAGCAGCTTCTACATCTGCAGTGCTACCACGAGGGGAGCCCTCCACTTTGGGAAC	CSATTRGALHF	8	1.013890297069857E-4	33	TCRBV20-01*01	TCRBV20	TCRBV20-01	01								TCRBD01,TCRBD02	TCRBD01-01,TCRBD02-01		TCRBJ01-06*01	TCRBJ01	TCRBJ01-06	01				4	5	5	2	2	14	48	58	63	68	70	8	In	VDJ
AACGCCTTGTTGCTGGGGGACTCGGCCCTCTATCTCTGTGCCAGCAGCTTGGTTGGGGGAGGGGATTCACCCCTCCACTTTGGGAAC	CASSLVGGGDSPLHF	3	3.802088614011964E-5	45	TCRBV05-06*01	TCRBV05	TCRBV05-06	01				TCRBD02-01*02	TCRBD02	TCRBD02-01	02				TCRBJ01-06*01	TCRBJ01	TCRBJ01-06	01				0	4	9	0	1	8	36	52	56	63	64	3	In	VDJ
AAGAAGCTCCTTCTCAGTGACTCTGGCTTCTATCTCTGTGCCTGGAGTGGGACGCAGGACTATAATTCACCCCTCCACTTTGGGAAC	CAWSGTQDYNSPLHF	1	1.2673628713373213E-5	45	TCRBV30-01*01	TCRBV30	TCRBV30-01	01								TCRBD01,TCRBD02	TCRBD01-01,TCRBD02-01		TCRBJ01-06*01	TCRBJ01	TCRBJ01-06	01				1	0	1	7	6	3	36	-1	49	53	59	1	In	VDJ
CTGACTGTGAGCAACATGAGCCCTGAAGACAGCAGCATATATCTCTGCAGCGTCGGGCCTCATAATTCACCCCTCCACTTTGGGAAC	CSVGPHNSPLHF	2	2.5347257426746427E-5	36	TCRBV29-01*01	TCRBV29	TCRBV29-01	01								TCRBD01,TCRBD02	TCRBD01-01,TCRBD02-01		TCRBJ01-06*01	TCRBJ01	TCRBJ01-06	01				6	1	8	0	3	5	45	53	54	58	61	2	In	VDJ
AAGCTCCTTCTCAGTGACTCTGGCTTCTATCTCTGTGCCTGGAGTCCCCTGGGGGACGCCCCGAATTCACCCCTCCACTTTGGGAAC	CAWSPLGDAPNSPLHF	1	1.2673628713373213E-5	48	TCRBV30-01*01	TCRBV30	TCRBV30-01	01								TCRBD01,TCRBD02	TCRBD01-01,TCRBD02-01		TCRBJ01-06*01	TCRBJ01	TCRBJ01-06	01				2	7	0	7	6	7	33	45	52	57	63	1	In	VDJ
CGCACAGAGCAGGGGGACTCGGCCATGTATCTCTGTGCCAGCAGCTTAGTTGGGGAGGGTGGGAGCGATGAGCAGTTCTTCGGGCCA	CASSLVGEGGSDEQFF	11	1.3940991584710535E-4	48	TCRBV07-09	TCRBV07	TCRBV07-09				01,03	TCRBD02-01*02	TCRBD02	TCRBD02-01	02				TCRBJ02-01*01	TCRBJ02	TCRBJ02-01	01				1	3	9	0	8	8	33	49	52	59	67	11	In	VDJ
AAGCTCCTTCTCAGTGACTCTGGCTTCTATCTCTGTGCCTGGAGTGTACGAATCCCAGGGACGCAAGAGACCCAGTACTTCGGGCCA	CAWSVRIPGTQETQYF	1	1.2673628713373213E-5	48	TCRBV30-01*01	TCRBV30	TCRBV30-01	01								TCRBD01,TCRBD02	TCRBD01-01,TCRBD02-01		TCRBJ02-05*01	TCRBJ02	TCRBJ02-05	01				0	10	0	7	1	2	33	47	57	62	63	1	In	VDJ
GTGAGCAACATGAGCCCTGAAGACAGCAGCATATATCTCTGCAGCGTTGAAGGTCTTAGGGCCCAAGAGACCCAGTACTTCGGGCCA	CSVEGLRAQETQYF	1	1.2673628713373213E-5	42	TCRBV29-01*01	TCRBV29	TCRBV29-01	01								TCRBD01,TCRBD02	TCRBD01-01,TCRBD02-01		TCRBJ02-05*01	TCRBJ02	TCRBJ02-05	01				1	5	5	3	1	1	39	52	57	61	62	1	In	VDJ
CACATCAATTCCCTGGAGCTTGGTGACTCTGCTGTGTATTTCTGTGCCAGCAGCCCAGTAACAGGGATTGAAGCTTTCTTTGGACAA	CASSPVTGIEAFF	4	5.069451485349285E-5	39	TCRBV03	TCRBV03				TCRBV03-01,TCRBV03-02		TCRBD01-01*01	TCRBD01	TCRBD01-01	01				TCRBJ01-01*01	TCRBJ01	TCRBJ01-01	01				4	5	3	3	2	7	42	55	60	66	68	4	In	VDJ
GTGACCAGTGCCCATCCTGAAGACAGCAGCTTCTACATCTGCAGTGCTAGAGGAGAGGGTACGGGGGGTGAAGCTTTCTTTGGACAA	CSARGEGTGGEAFF	2	2.5347257426746427E-5	42	TCRBV20	TCRBV20				TCRBV20-01,TCRBV20-or09_02		TCRBD02-01*01	TCRBD02	TCRBD02-01	01				TCRBJ01-01*01	TCRBJ01	TCRBJ01-01	01				1	9	8	1	0	7	39	52	61	-1	68	2	In	VDJ
CAGCGCACACAGCAGGAGGACTCGGCCGTGTATCTCTGTGCCAGCAGCTGGGGACAGGGTGTCGGTCCTGAAGCTTTCTTTGGACAA	CASSWGQGVGPEAFF	3	3.802088614011964E-5	45	TCRBV07-02*01	TCRBV07	TCRBV07-02	01				TCRBD01-01*01	TCRBD01	TCRBD01-01	01				TCRBJ01-01*01	TCRBJ01	TCRBJ01-01	01				4	1	0	3	8	6	36	49	50	59	67	3	In	VDJ
AAGATCCAGCCCTCAGAACCCAGGGACTCAGCTGTGTACTTCTGTGCCAGCAGTTTTTCAGGGGACACTGAAGCTTTCTTTGGACAA	CASSFSGDTEAFF	2	2.5347257426746427E-5	39	TCRBV12	TCRBV12				TCRBV12-03,TCRBV12-04		TCRBD01-01*01	TCRBD01	TCRBD01-01	01				TCRBJ01-01*01	TCRBJ01	TCRBJ01-01	01				3	2	4	2	0	3	42	56	58	-1	64	2	In	VDJ
TCCAGCCCTCAGAACCCAGGGACTCAGCTGTGTACTTCTGTGCCAGCAGGGCCTACAGGGGGTCACACTGAAGCTTTCTTTGGACAA		2	2.5347257426746427E-5	43	TCRBV12	TCRBV12				TCRBV12-03,TCRBV12-04		TCRBD01-01*01	TCRBD01	TCRBD01-01	01				TCRBJ01-01*01	TCRBJ01	TCRBJ01-01	01				6	5	3	1	2	3	38	49	54	62	64	2	Out	VDJ
GTGACCAGTGCCCATCCTGAAGACAGCAGCTTCTACATCTGCAGTGCTGGATGGGAGGGATTTAACACTGAAGCTTTCTTTGGACAA	CSAGWEGFNTEAFF	2	2.5347257426746427E-5	42	TCRBV20	TCRBV20				TCRBV20-01,TCRBV20-or09_02		TCRBD02-01*02	TCRBD02	TCRBD02-01	02				TCRBJ01-01*01	TCRBJ01	TCRBJ01-01	01				5	4	9	0	4	2	39	48	52	59	63	2	In	VDJ
ACTGTGAGCAACATGAGCCCTGAAGACAGCAGCATATATCTCTGCAGCGTGGAAGGGGCGGTGAACACTGAAGCTTTCTTTGGACAA	CSVEGAVNTEAFF	2	2.5347257426746427E-5	39	TCRBV29-01*01	TCRBV29	TCRBV29-01	01								TCRBD01,TCRBD02	TCRBD01-01,TCRBD02-01		TCRBJ01-01*01	TCRBJ01	TCRBJ01-01	01				1	0	8	0	2	0	42	-1	55	59	61	2	In	VDJ
ACTGTGAGCAACATGAGCCCTGAAGACAGCAGCATATATCTCTGCAGCGCTACCGGGAGGATGAACACTGAAGCTTTCTTTGGACAA	CSATGRMNTEAFF	2	2.5347257426746427E-5	39	TCRBV29-01*01	TCRBV29	TCRBV29-01	01				TCRBD02-01*02	TCRBD02	TCRBD02-01	02				TCRBJ01-01*01	TCRBJ01	TCRBJ01-01	01				7	4	8	1	1	0	42	49	53	60	61	2	In	VDJ
TCTAAGAAGCTCCTTCTCAGTGACTCTGGCTTCTATCTCTGTGCCTGGACGGGTTTGACCATGAACACTGAAGCTTTCTTTGGACAA	CAWTGLTMNTEAFF	1	1.2673628713373213E-5	42	TCRBV30-01*01	TCRBV30	TCRBV30-01	01				TCRBD02-01	TCRBD02	TCRBD02-01				01,02	TCRBJ01-01*01	TCRBJ01	TCRBJ01-01	01				4	0	8	4	8	0	39	-1	49	53	61	1	In	VDJ
CACCTACACGCCCTGCAGCCAGAAGACTCAGCCCTGTATCTCTGCGCCAGCAGTCGAGGGGGGAACACTGAAGCTTTCTTTGGACAA	CASSRGGNTEAFF	2	2.5347257426746427E-5	39	TCRBV04-01*01	TCRBV04	TCRBV04-01	01				TCRBD01-01*01	TCRBD01	TCRBD01-01	01				TCRBJ01-01*01	TCRBJ01	TCRBJ01-01	01				6	3	5	1	0	1	42	53	56	-1	62	2	In	VDJ
ACTGTGAGCAACATGAGCCCTGAAGACAGCAGCATATATCTCTGCAGCGTTTGGCCAGGGGGGAACACTGAAGCTTTCTTTGGACAA	CSVWPGGNTEAFF	2	2.5347257426746427E-5	39	TCRBV29-01*01	TCRBV29	TCRBV29-01	01				TCRBD01-01*01	TCRBD01	TCRBD01-01	01				TCRBJ01-01*01	TCRBJ01	TCRBJ01-01	01				5	4	4	1	0	1	42	51	55	-1	62	2	In	VDJ
AAGATCCAGCCCTCAGAACCCAGGGACTCAGCTGTGTACTTCTGTGCCAGCAGTTTACGACGGAACACTGAAGCTTTCTTTGGACAA	CASSLRRNTEAFF	2	2.5347257426746427E-5	39	TCRBV12	TCRBV12				TCRBV12-03,TCRBV12-04						TCRBD01,TCRBD02	TCRBD01-01,TCRBD02-01		TCRBJ01-01*01	TCRBJ01	TCRBJ01-01	01				2	1	2	7	1	1	42	57	58	61	62	2	In	VDJ
GAGCAACATGAGCCCTGAAGACAGCAGCATATATCTCTGCAGCGTTGAACGGGGGGGTGTAGGAACACTGAAGCTTTCTTTGGACAA		2	2.5347257426746427E-5	44	TCRBV29-01*01	TCRBV29	TCRBV29-01	01				TCRBD02-01*01	TCRBD02	TCRBD02-01	01				TCRBJ01-01*01	TCRBJ01	TCRBJ01-01	01				2	0	8	0	5	1	37	-1	49	57	62	2	Out	VDJ
AACCTGAGCTCTCTGGAGCTGGGGGACTCAGCTTTGTATTTCTGTGCCAGCAGCGTAGGGGCGAACACTGAAGCTTTCTTTGGACAA	CASSVGANTEAFF	3	3.802088614011964E-5	39	TCRBV09-01	TCRBV09	TCRBV09-01				01,02	TCRBD01-01*01	TCRBD01	TCRBD01-01	01				TCRBJ01-01*01	TCRBJ01	TCRBJ01-01	01				0	0	8	0	0	1	42	-1	58	-1	62	3	In	VDJ
ATCCGCTCACCAGGCCTGGGGGACGCAGCCATGTACCTGTGTGCCACCAGCTCCGTGGAGGGAGCAACTGAAGCTTTCTTTGGACAA	CATSSVEGATEAFF	3	3.802088614011964E-5	42	TCRBV15-01*01	TCRBV15	TCRBV15-01	01				TCRBD02-01*02	TCRBD02	TCRBD02-01	02				TCRBJ01-01*01	TCRBJ01	TCRBJ01-01	01				5	5	10	0	4	5	39	51	56	62	66	3	In	VDJ
TGAGATGAATGTGAGCACCTTGGAGCTGGGGGACTCGGCCCTTATCTTTGCGCCAGCAGCGAAGGGCCCCTACGCTTCTTTGGACAA		9	1.1406265842035892E-4	32	TCRBV05-01*01	TCRBV05	TCRBV05-01	01								TCRBD01,TCRBD02	TCRBD01-01,TCRBD02-01		TCRBJ01-01*01	TCRBJ01	TCRBJ01-01	01				22	19	5	3	9	14	49	43	62	66	75	9	Out	VDJ
GAGTCGCCCAGCCCCAACCAGACCTCTCTGTACTTCTGTGCCAGCAGTTTAATAACAGGGGCTAATGAAAAACTGTTTTTTGGCAGT	CASSLITGANEKLFF	9	1.1406265842035892E-4	45	TCRBV27-01*01	TCRBV27	TCRBV27-01	01				TCRBD01-01*01	TCRBD01	TCRBD01-01	01				TCRBJ01-04*01	TCRBJ01	TCRBJ01-04	01				2	3	3	2	0	3	36	51	54	-1	61	9	In	VDJ
ATCCTGAGTTCTAAGAAGCTCCTTCTCAGTGACTCTGGCTTCTATCTCTGTGCCTGGAGGGCTAATGAAAAACTGTTTTTTGGCAGT	CAWRANEKLFF	1	1.2673628713373213E-5	33	TCRBV30-01*01	TCRBV30	TCRBV30-01	01								TCRBD01,TCRBD02	TCRBD01-01,TCRBD02-01		TCRBJ01-04*01	TCRBJ01	TCRBJ01-04	01				3	0	0	10	0	3	48	-1	59	-1	61	1	In	VDJ
ACTGTGAGCAACATGAGCCCTGAAGACAGCAGCATATATCTCTGCAGCGTTGAGGAGCAGAAGGGGGAAAAACTGTTTTTTGGCAGT	CSVEEQKGEKLFF	1	1.2673628713373213E-5	39	TCRBV29-01*01	TCRBV29	TCRBV29-01	01				TCRBD01-01*01	TCRBD01	TCRBD01-01	01				TCRBJ01-04*01	TCRBJ01	TCRBJ01-04	01				3	8	5	2	0	8	42	53	61	-1	66	1	In	VDJ
AGTTCTAAGAAGCTCCTTCTCAGTGACTCTGGCTTCTATCTCTGTGCCTGGAGTGACGCCTTCAATCAGCCCCAGCATTTTGGTGAT	CAWSDAFNQPQHF	1	1.2673628713373213E-5	39	TCRBV30-01*01	TCRBV30	TCRBV30-01	01								TCRBD01,TCRBD02	TCRBD01-01,TCRBD02-01		TCRBJ01-05*01	TCRBJ01	TCRBJ01-05	01				1	0	3	7	5	3	42	-1	55	57	62	1	In	VDJ
ACCAGTGCCCATCCTGAAGACAGCAGCTTCTACATCTGCAGTGCTTCAGGGCAAGGGGTCAGCAATCAGCCCCAGCATTTTGGTGAT	CSASGQGVSNQPQHF	2	2.5347257426746427E-5	45	TCRBV20	TCRBV20				TCRBV20-01,TCRBV20-or09_02		TCRBD01-01*01	TCRBD01	TCRBD01-01	01				TCRBJ01-05*01	TCRBJ01	TCRBJ01-05	01				5	1	4	3	9	1	36	45	46	51	60	2	In	VDJ
ACTGTGAGCAACATGAGCCCTGAAGACAGCAGCATATATCTCTGCAGCGTTGAAGGCGGGACAGGCATTGGCTACACCTTCGGTTCG	CSVEGGTGIGYTF	1	1.2673628713373213E-5	39	TCRBV29-01*01	TCRBV29	TCRBV29-01	01				TCRBD01-01*01	TCRBD01	TCRBD01-01	01				TCRBJ01-02*01	TCRBJ01	TCRBJ01-02	01				1	2	0	4	3	7	42	55	57	65	68	1	In	VDJ
AGTTCTAAGAAGCTCCTTCTCAGTGACTCTGGCTTCTATCTCTGTGCCTGGAGTGTCCAGGGGGTTAGTGGCTACACCTTCGGTTCG	CAWSVQGVSGYTF	1	1.2673628713373213E-5	39	TCRBV30-01*01	TCRBV30	TCRBV30-01	01				TCRBD01-01*01	TCRBD01	TCRBD01-01	01				TCRBJ01-02*01	TCRBJ01	TCRBJ01-02	01				0	1	4	1	4	7	42	56	57	64	68	1	In	VDJ
ACCAGTGCCCATCCTGAAGACAGCAGCTTCTACATCTGCAGTGCTAGAGCTTCAGGGATGGGTAACTATGGCTACACCTTCGGTTCG	CSARASGMGNYGYTF	2	2.5347257426746427E-5	45	TCRBV20	TCRBV20				TCRBV20-01,TCRBV20-or09_02		TCRBD01-01*01	TCRBD01	TCRBD01-01	01				TCRBJ01-02*01	TCRBJ01	TCRBJ01-02	01				1	3	4	3	5	1	36	49	52	57	62	2	In	VDJ
ACTCTGACAGTGACCAGTGCCCATCCTGAAGACAGCAGCTTCTACATCTGCAGTGCTAACAGTAACTATGGCTACACCTTCGGTTCG	CSANSNYGYTF	2	2.5347257426746427E-5	33	TCRBV20-01*01	TCRBV20	TCRBV20-01	01				TCRBD01-01*01	TCRBD01	TCRBD01-01	01				TCRBJ01-02*01	TCRBJ01	TCRBJ01-02	01				4	0	3	5	0	1	48	-1	58	-1	62	2	In	VDJ
TCTAAGAAGCTCCTTCTCAGTGACTCTGGCTTCTATCTCTGTGCCTGGAGTAGACAGGTCTCCAACTATGGCTACACCTTCGGTTCG	CAWSRQVSNYGYTF	1	1.2673628713373213E-5	42	TCRBV30-01*01	TCRBV30	TCRBV30-01	01				TCRBD01-01*01	TCRBD01	TCRBD01-01	01				TCRBJ01-02*01	TCRBJ01	TCRBJ01-02	01				2	1	2	4	5	2	39	51	52	58	63	1	In	VDJ
CTGACAGTGACCAGTGCCCATCCTGAAGACAGCAGCTTCTACATCTGCAGTGCCCCACCAGGGGGCCGGGGCTACACCTTCGGTTCG	CSAPPGGRGYTF	2	2.5347257426746427E-5	36	TCRBV20	TCRBV20				TCRBV20-01,TCRBV20-or09_02		TCRBD01-01*01	TCRBD01	TCRBD01-01	01				TCRBJ01-02*01	TCRBJ01	TCRBJ01-02	01				6	5	4	0	3	8	45	53	58	66	69	2	In	VDJ
ACAGTGACCAGTGCCCATCCTGAAGACAGCAGCTTCTACATCTGCAGTGCAACCCCAAACGGACAGGGCGGCTACACCTTCGGTTCG	CSATPNGQGGYTF	4	5.069451485349285E-5	39	TCRBV20	TCRBV20				TCRBV20-01,TCRBV20-or09_02		TCRBD01-01*01	TCRBD01	TCRBD01-01	01				TCRBJ01-02*01	TCRBJ01	TCRBJ01-02	01				6	10	1	3	1	8	42	50	60	68	69	4	In	VDJ
AAGATCCAGCCCTCAGAACCCAGGGACTCAGCTGTGTACTTCTGTGCCAGCAGTTTAGCCCCAGGGGTTGGGCAGTACTTCGGGCCG	CASSLAPGVGQYF	1	1.2673628713373213E-5	39	TCRBV12	TCRBV12				TCRBV12-03,TCRBV12-04		TCRBD01-01*01	TCRBD01	TCRBD01-01	01				TCRBJ02-07*01	TCRBJ02	TCRBJ02-07	01				0	2	4	2	4	9	42	59	61	67	71	1	In	VDJ
CCTCCTCACTCTGGAGTCCGCTACCAGCTCCCAGACATCTGTGTACTTCTGTGCCATCATTGTAGGTACGAGCAGTACTTCGGGCCG		2	2.5347257426746427E-5	32	TCRBV10-03*01	TCRBV10	TCRBV10-03	01								TCRBD01,TCRBD02	TCRBD01-01,TCRBD02-01		TCRBJ02-07*01	TCRBJ02	TCRBJ02-07	01				7	4	5	4	0	4	49	59	63	-1	66	2	Out	VDJ
GCCCTGCAGCCAGAAGACTCAGCCCTGTATCTCTGCGCCAGCAGCCGCCAACTAGCGGGAGGCTCCTACGAGCAGTACTTCGGGCCG	CASSRQLAGGSYEQYF	2	2.5347257426746427E-5	48	TCRBV04-01*01	TCRBV04	TCRBV04-01	01				TCRBD02-01*02	TCRBD02	TCRBD02-01	02				TCRBJ02-07*01	TCRBJ02	TCRBJ02-07	01				4	4	3	1	0	0	33	46	50	-1	62	2	In	VDJ
ACTGTGAGCAACATGAGCCCTGAAGACAGCAGCATATATCTCTGCAGCGTTGCGACAGGTAGCTCCTACGAGCAGTACTTCGGGCCG	CSVATGSSYEQYF	1	1.2673628713373213E-5	39	TCRBV29-01*01	TCRBV29	TCRBV29-01	01				TCRBD01-01*01	TCRBD01	TCRBD01-01	01				TCRBJ02-07*01	TCRBJ02	TCRBJ02-07	01				4	1	2	4	3	0	42	52	53	59	62	1	In	VDJ
GAGTCGGCTGCTCCCTCCCAAACATCTGTGTACTTCTGTGCCAGCAGTTACGAGGGTGGGAGCTCCTACGAGCAGTACTTCGGGCCG	CASSYEGGSSYEQYF	2	2.5347257426746427E-5	45	TCRBV06	TCRBV06				TCRBV06-02,TCRBV06-03		TCRBD02-01*02	TCRBD02	TCRBD02-01	02				TCRBJ02-07*01	TCRBJ02	TCRBJ02-07	01				2	6	9	2	0	0	36	51	57	-1	62	2	In	VDJ
CTGAAGATCCAGCCCTCAGAACCCAGGGACTCAGCTGTGTACTTCTGTGCCAGCAGTCCGACAGCCTACGAGCAGTACTTCGGGCCG	CASSPTAYEQYF	1	1.2673628713373213E-5	36	TCRBV12	TCRBV12				TCRBV12-03,TCRBV12-04		TCRBD01-01*01	TCRBD01	TCRBD01-01	01				TCRBJ02-07*01	TCRBJ02	TCRBJ02-07	01				5	2	2	5	0	2	45	57	59	-1	64	1	In	VDJ
ATCCAGCGCACACAGCAGGAGGACTCGGCCGTGTATCTCTGTGCCAGCAGCTTAGCGGGGGGGCCCCACGAGCAGTACTTCGGGCCG	CASSLAGGPHEQYF	2	2.5347257426746427E-5	42	TCRBV07-02*01	TCRBV07	TCRBV07-02	01				TCRBD02-01*01	TCRBD02	TCRBD02-01	01				TCRBJ02-07*01	TCRBJ02	TCRBJ02-07	01				0	0	9	0	4	5	39	-1	56	63	67	2	In	VDJ
GACCTTGTCCACTCTGACAGTGACCAGTGCCCATCCTGAAGACAGCAGCTTCTACATCTGCCGAGCTACGAGCAGTACGTCGGGCCG		2	2.5347257426746427E-5	23	TCRBV20-01*01	TCRBV20	TCRBV20-01	01								TCRBD01,TCRBD02	TCRBD01-01,TCRBD02-01		TCRBJ02-07*01	TCRBJ02	TCRBJ02-07	01				4	4	4	5	4	17	58	68	72	75	79	2	Out	VDJ
AAGAAGCTCCTTCTCAGTGACTCTGGCTTCTATCTCTGTGCCTCAAAGCCGGGACGACTCTCTGGAAACACCATATATTTTGGAGAG	CASKPGRLSGNTIYF	2	2.5347257426746427E-5	45	TCRBV30-01*01	TCRBV30	TCRBV30-01	01								TCRBD01,TCRBD02	TCRBD01-01,TCRBD02-01		TCRBJ01-03*01	TCRBJ01	TCRBJ01-03	01				7	7	0	7	4	0	36	43	50	55	59	2	In	VDJ
CTGACTGTGAGCAACATGAGCCCTGAAGACAGCAGCATATATCTCTGCAGCGTAGGATCTGGGGCCAACGTCCTGACTTTCGGGGCC	CSVGSGANVLTF	1	1.2673628713373213E-5	36	TCRBV29-01*01	TCRBV29	TCRBV29-01	01								TCRBD01,TCRBD02	TCRBD01-01,TCRBD02-01		TCRBJ02-06*01	TCRBJ02	TCRBJ02-06	01				6	1	1	8	0	1	45	53	54	-1	57	1	In	VDJ
TTCTAAGAAGCTCCTTCTCAGTGACTCTGGCTTCTATCTCTGTGCCTGGAGTGCAGGGATAGGAATTCACCCCTCCACTTTGGGAAC		4	5.069451485349285E-5	41	TCRBV30-01*01	TCRBV30	TCRBV30-01	01				TCRBD01-01*01	TCRBD01	TCRBD01-01	01				TCRBJ01-06*01	TCRBJ01	TCRBJ01-06	01				1	0	4	3	5	7	40	-1	53	58	63	4	Out	VDJ
CTGCAGCCAGAAGACTCGGCCCTGTATCTCTGCGCCAGCAGCCAAGAAGCCCCCGGACAGGGAACGACACCCCTCCACTTTGGGAAC	CASSQEAPGQGTTPLHF	2	2.5347257426746427E-5	51	TCRBV04-03*01	TCRBV04	TCRBV04-03	01				TCRBD01-01*01	TCRBD01	TCRBD01-01	01				TCRBJ01-06*01	TCRBJ01	TCRBJ01-06	01				0	7	1	3	5	11	30	47	54	62	67	2	In	VDJ
ATCCTGAGTTCTAAGAAGCTCCTTCTCAGTGACTCTGGCTTCTATCTCTGTGCCTGGATCACAGGGATCAAGCAGTTCTTCGGGCCA	CAWITGIKQFF	2	2.5347257426746427E-5	33	TCRBV30-01*01	TCRBV30	TCRBV30-01	01				TCRBD01-01*01	TCRBD01	TCRBD01-01	01				TCRBJ02-01*01	TCRBJ02	TCRBJ02-01	01				4	2	3	3	4	11	48	58	60	66	70	2	In	VDJ
AGCACCTTGGAGCTGGGGGACTCGGCCCTTTATCTTTGCGCCAGCAGCTTGTTAGCGAGCAACACCGGGGAGCTGTTTTTTGGAGAA	CASSLLASNTGELFF	5	6.336814356686607E-5	45	TCRBV05-01*01	TCRBV05	TCRBV05-01	01				TCRBD02-01	TCRBD02	TCRBD02-01				01,02	TCRBJ02-02*01	TCRBJ02	TCRBJ02-02	01				1	1	5	6	3	2	36	51	52	57	60	5	In	VDJ
CACATCAATTCCCTGGAGCTTGGTGACTCTGCTGTGTATTTCTGTGCCAGCAGCCGTCGTAGCCCTCGTGAAGCTTTCTTTGGACAA	CASSRRSPREAFF	4	5.069451485349285E-5	39	TCRBV03	TCRBV03				TCRBV03-01,TCRBV03-02		TCRBD02-01	TCRBD02	TCRBD02-01				01,02	TCRBJ01-01*01	TCRBJ01	TCRBJ01-01	01				4	4	5	7	5	7	42	55	59	63	68	4	In	VDJ
ACTCTGAAGATCCAGCCCTCAGAACCCAGGGACTCAGCTGTGTACTTCTGTGCCAGCAGGGGGGGCACTGAAGCTTTCTTTGGACAA	CASRGGTEAFF	2	2.5347257426746427E-5	33	TCRBV12	TCRBV12				TCRBV12-03,TCRBV12-04		TCRBD02-01*01	TCRBD02	TCRBD02-01	01				TCRBJ01-01*01	TCRBJ01	TCRBJ01-01	01				6	0	9	1	0	4	48	-1	59	-1	65	2	In	VDJ
CACCTACACACCCTGCAGCCAGAAGACTCGGCCCTGTATCTCTGCGCCAGCAGCCAAGACAGGGACACTGAAGCTTTCTTTGGACAA	CASSQDRDTEAFF	2	2.5347257426746427E-5	39	TCRBV04-03*01	TCRBV04	TCRBV04-03	01				TCRBD01-01*01	TCRBD01	TCRBD01-01	01				TCRBJ01-01*01	TCRBJ01	TCRBJ01-01	01				0	0	4	3	0	3	42	-1	59	-1	64	2	In	VDJ
ACAGTGACCAGTGCCCATCCTGAAGACAGCAGCTTCTACATCTGCAGTGCTCCACATCCAGTGAACACTGAAGCTTTCTTTGGACAA	CSAPHPVNTEAFF	2	2.5347257426746427E-5	39	TCRBV20	TCRBV20				TCRBV20-01,TCRBV20-or09_02		TCRBD01-01*01	TCRBD01	TCRBD01-01	01				TCRBJ01-01*01	TCRBJ01	TCRBJ01-01	01				5	2	3	6	5	0	42	51	53	56	61	2	In	VDJ
ACTGTGAGCAACATGAGCCCTGAAGACAGCAGCATATATCTCTGCAGCGTCGTGGGTCTTCACAACACTGAAGCTTTCTTTGGACAA	CSVVGLHNTEAFF	2	2.5347257426746427E-5	39	TCRBV29-01*01	TCRBV29	TCRBV29-01	01								TCRBD01,TCRBD02	TCRBD01-01,TCRBD02-01		TCRBJ01-01*01	TCRBJ01	TCRBJ01-01	01				6	3	0	9	7	2	42	50	53	56	63	2	In	VDJ
CACCTACACACCCTGCAGCCAGAAGACTCGGCCCTGTATCTCTGCGCCAGCAGCCGGGGACAGGGGGATGAAGCTTTCTTTGGACAA	CASSRGQGDEAFF	2	2.5347257426746427E-5	39	TCRBV04-03*01	TCRBV04	TCRBV04-03	01				TCRBD01-01*01	TCRBD01	TCRBD01-01	01				TCRBJ01-01*01	TCRBJ01	TCRBJ01-01	01				4	1	0	1	1	7	42	55	56	67	68	2	In	VDJ
CTCAGGCTGGAGTTGGCTGCTCCCTCCCAGACATCTGTGTACTTCTGTGCCAGCAGTTACTCGAATCAGGAAGCTTTCTTTGGACAA	CASSYSNQEAFF	3	3.802088614011964E-5	36	TCRBV06-06	TCRBV06	TCRBV06-06				01,02	TCRBD01-01*01	TCRBD01	TCRBD01-01	01				TCRBJ01-01*01	TCRBJ01	TCRBJ01-01	01				0	4	4	5	0	8	45	62	66	-1	69	3	In	VDJ
AAGAAGCTCCTTCTCAGTGACTCTGGCTTCTATCTCTGTGCCTGGTCTCCGGGACGGACCATTAATGAAAAACTGTTTTTTGGCAGT	CAWSPGRTINEKLFF	1	1.2673628713373213E-5	45	TCRBV30-01*01	TCRBV30	TCRBV30-01	01								TCRBD01,TCRBD02	TCRBD01-01,TCRBD02-01		TCRBJ01-04*01	TCRBJ01	TCRBJ01-04	01				5	5	0	7	7	4	36	45	50	55	62	1	In	VDJ
ACGATCCAGCGCACACAGCAGGAGGACTCGGCCGTGTATCTCTGTGCCAGCAGCCAAGAAGCTAATGAAAAACTGTTTTTTGGCAGT	CASSQEANEKLFF	3	3.802088614011964E-5	39	TCRBV07-02*01	TCRBV07	TCRBV07-02	01								TCRBD01,TCRBD02	TCRBD01-01,TCRBD02-01		TCRBJ01-04*01	TCRBJ01	TCRBJ01-04	01				5	3	2	8	2	3	42	54	57	59	61	3	In	VDJ
GCTCCTCCTCAGTGACTCTGGCTTCTATCTCTGTGCCTGGAGTCACGCTCCTAGGGGGCAACTAATGAAAAACTGTTTTTTGGCAGT		1	1.2673628713373213E-5	50	TCRBV30-01*02	TCRBV30	TCRBV30-01	02				TCRBD01-01*01	TCRBD01	TCRBD01-01	01				TCRBJ01-04*01	TCRBJ01	TCRBJ01-04	01				2	9	5	1	0	0	31	43	52	-1	58	1	Out	VDJ
AAGATCCAGCCCTCAGAACCCAGGGACTCAGCTGTGTACTTCTGTGCCAGCGCGAAGGGCCAAAATGAAAAACTGTTTTTTGGCAGT	CASAKGQNEKLFF	2	2.5347257426746427E-5	39	TCRBV12	TCRBV12				TCRBV12-03,TCRBV12-04						TCRBD01,TCRBD02	TCRBD01-01,TCRBD02-01		TCRBJ01-04*01	TCRBJ01	TCRBJ01-04	01				8	4	5	3	4	5	42	51	55	59	63	2	In	VDJ
CTGACAGTGACCAGTGCCCATCCTGAAGACAGCAGCTTCTACATCTGCAGTGCTAGAGGCGAGGATCAGCCCCAGCATTTTGGTGAT	CSARGEDQPQHF	2	2.5347257426746427E-5	36	TCRBV20	TCRBV20				TCRBV20-01,TCRBV20-or09_02		TCRBD02-01*02	TCRBD02	TCRBD02-01	02				TCRBJ01-05*01	TCRBJ01	TCRBJ01-05	01				1	2	11	1	0	5	45	58	60	-1	64	2	In	VDJ
GTGAACGCCTTGGAGCTGGACGACTCGGCCCTGTATCTCTGTGCCAGCAGCCCTCGGGACGGGAATCAGCCCCAGCATTTTGGTGAT	CASSPRDGNQPQHF	3	3.802088614011964E-5	42	TCRBV05-04*01	TCRBV05	TCRBV05-04	01								TCRBD01,TCRBD02	TCRBD01-01,TCRBD02-01		TCRBJ01-05*01	TCRBJ01	TCRBJ01-05	01				4	4	0	7	3	4	39	51	55	60	63	3	In	VDJ
CTGACAGTGACCAGTGCCCATCCTGAAGACAGCAGCTTCTACATCTGCAGCGGGGGGGGTGGCAATCAGCCCCAGCATTTTGGTGAT	CSGGGGNQPQHF	2	2.5347257426746427E-5	36	TCRBV20	TCRBV20				TCRBV20-01,TCRBV20-or09_02		TCRBD02-01*01	TCRBD02	TCRBD02-01	01				TCRBJ01-05*01	TCRBJ01	TCRBJ01-05	01				9	0	8	0	3	2	45	-1	50	58	61	2	In	VDJ
AGTTCTAAGAAGCTCCTTCTCAGTGACTCTGGCTTCTATCTCTGTGCCTGGAGTAGCAGGGGAAATCAGCCCCAGCATTTTGGTGAT	CAWSSRGNQPQHF	1	1.2673628713373213E-5	39	TCRBV30-01*01	TCRBV30	TCRBV30-01	01				TCRBD01-01*01	TCRBD01	TCRBD01-01	01				TCRBJ01-05*01	TCRBJ01	TCRBJ01-05	01				2	2	4	2	1	4	42	54	56	62	63	1	In	VDJ
ACTCTGACAGTGACCAGTGCCCATCCTGAAGACAGCAGCTTCTACATCTGCAGTGCTAGAGATCAACAGCCCCAGCATTTTGGTGAT	CSARDQQPQHF	2	2.5347257426746427E-5	33	TCRBV20-01*01	TCRBV20	TCRBV20-01	01				TCRBD01-01*01	TCRBD01	TCRBD01-01	01				TCRBJ01-05*01	TCRBJ01	TCRBJ01-05	01				0	1	4	6	1	7	48	62	63	65	66	2	In	VDJ
CTGCTGGGGTTGGAGTCGGCTGCTCCCTCCCAAACATCTGTGTACTTCTGTGCCAGCAGGGCAACAGGGGCGAGCACCTTCGGTTCG	CASRATGASTF	3	3.802088614011964E-5	33	TCRBV06	TCRBV06				TCRBV06-02,TCRBV06-03		TCRBD01-01*01	TCRBD01	TCRBD01-01	01				TCRBJ01-02*01	TCRBJ01	TCRBJ01-02	01				6	4	3	2	4	13	48	59	63	70	74	3	In	VDJ
CACAGGCTAAATTCTCCCTGTCCCTAGAGTCTGCCATCCCCAACCAGACAGCTCTTTACTTCTGTGTATGGCTACACCTTCGGTTCG		2	2.5347257426746427E-5	19	TCRBV24	TCRBV24				TCRBV24-01,TCRBV24-or09_02									TCRBJ01-02*01	TCRBJ01	TCRBJ01-02	01				14	0	0	0	0	5	62	-1	-1	-1	66	2	Out	VJ
AGTTCTAAGAAGCTCCTTCTCAGTGACTCTGGCTTCTATCTCTGTGCCTGGGGACAGAAAAACGTCTATGGCTACACCTTCGGTTCG	CAWGQKNVYGYTF	1	1.2673628713373213E-5	39	TCRBV30-01*01	TCRBV30	TCRBV30-01	01				TCRBD01-01*01	TCRBD01	TCRBD01-01	01				TCRBJ01-02*01	TCRBJ01	TCRBJ01-02	01				5	0	1	5	8	4	42	-1	51	57	65	1	In	VDJ
CTGACAGTGACCAGTGCCCATCCTGAAGACAGCAGCTTCTACATCTGCAGTGCTAGTCAGGGGATCTATGGCTACACCTTCGGTTCG	CSASQGIYGYTF	2	2.5347257426746427E-5	36	TCRBV20	TCRBV20				TCRBV20-01,TCRBV20-or09_02		TCRBD01-01*01	TCRBD01	TCRBD01-01	01				TCRBJ01-02*01	TCRBJ01	TCRBJ01-02	01				3	1	4	2	2	4	45	56	57	63	65	2	In	VDJ
CTTCACCTACACGCCCTGCAGCCAGAAGACTCAGCCCTGTATCTCTGCGCCAGCAGCCAAGAGGGCTATGGCTACACCTTCGGTTCG	CASSQEGYGYTF	2	2.5347257426746427E-5	36	TCRBV04-01*01	TCRBV04	TCRBV04-01	01								TCRBD01,TCRBD02	TCRBD01-01,TCRBD02-01		TCRBJ01-02*01	TCRBJ01	TCRBJ01-02	01				0	0	0	9	0	4	45	-1	62	-1	65	2	In	VDJ
CTGACAGTGACCAGTGCCCATCCTGAAGACAGCAGCTTCTACATCTGCAGTGCTAGCGCAGGGAACTATGGCTACACCTTCGGTTCG	CSASAGNYGYTF	2	2.5347257426746427E-5	36	TCRBV20	TCRBV20				TCRBV20-01,TCRBV20-or09_02		TCRBD01-01*01	TCRBD01	TCRBD01-01	01				TCRBJ01-02*01	TCRBJ01	TCRBJ01-02	01				3	2	4	3	0	2	45	56	58	-1	63	2	In	VDJ
ATGAGCCCTGAAGACAGCAGCATATATCTCTGCAGCGTTGAAGATTGGGTTGGGGGGCTCAGGAACTATGGCTACACCTTCGGTTCG	CSVEDWVGGLRNYGYTF	2	2.5347257426746427E-5	51	TCRBV29-01*01	TCRBV29	TCRBV29-01	01								TCRBD01,TCRBD02	TCRBD01-01,TCRBD02-01		TCRBJ01-02*01	TCRBJ01	TCRBJ01-02	01				0	8	6	0	5	2	30	44	52	58	63	2	In	VDJ
CACACCCTGCAGCCAGAAGACTCGGCCCTGTATCTCTGCGCCAGCAGCCTAACCTTCGACAGCAACTATGGCTACACCTTCGGTTCG	CASSLTFDSNYGYTF	3	3.802088614011964E-5	45	TCRBV04-03*01	TCRBV04	TCRBV04-03	01				TCRBD01-01*01	TCRBD01	TCRBD01-01	01				TCRBJ01-02*01	TCRBJ01	TCRBJ01-02	01				4	8	2	5	1	2	36	49	57	62	63	3	In	VDJ
CCTTCACCTACACACCCTGCAGCCAGAAGACTCGGCCCTGTATCTCTGCGCCAGCAGCCGACAGGGGATGGCTACACCTTCGGTTCG		2	2.5347257426746427E-5	35	TCRBV04-03*01	TCRBV04	TCRBV04-03	01				TCRBD01-01*01	TCRBD01	TCRBD01-01	01				TCRBJ01-02*01	TCRBJ01	TCRBJ01-02	01				4	0	2	2	0	6	46	-1	59	-1	67	2	Out	VDJ
ACTCTGAAGATCCAGCCCTCAGAACCCAGGGACTCAGCTGTGTACTTCTGTGCCAGCACTAAGAGGGGCGGCTACACCTTCGGTTCG	CASTKRGGYTF	2	2.5347257426746427E-5	33	TCRBV12	TCRBV12				TCRBV12-03,TCRBV12-04						TCRBD01,TCRBD02	TCRBD01-01,TCRBD02-01		TCRBJ01-02*01	TCRBJ01	TCRBJ01-02	01				7	5	5	2	1	8	48	58	63	68	69	2	In	VDJ
CTGACAGTGACCAGTGCCCATCCTGAAGACAGCAGCTTCTACATCTGCAGTGCTAGAGAAAAGGGTTACGGCTACACCTTCGGTTCG	CSAREKGYGYTF	2	2.5347257426746427E-5	36	TCRBV20	TCRBV20				TCRBV20-01,TCRBV20-or09_02						TCRBD01,TCRBD02	TCRBD01-01,TCRBD02-01		TCRBJ01-02*01	TCRBJ01	TCRBJ01-02	01				0	2	5	3	4	8	45	59	61	65	69	2	In	VDJ
AAGATCCAGCCCTCAGAACCCAGGGACTCAGCTGTGTACTTCTGTGCCAGCAGTGCCGACAGGGCGGAAGGCTACACCTTCGGTTCG	CASSADRAEGYTF	2	2.5347257426746427E-5	39	TCRBV12	TCRBV12				TCRBV12-03,TCRBV12-04		TCRBD01-01*01	TCRBD01	TCRBD01-01	01				TCRBJ01-02*01	TCRBJ01	TCRBJ01-02	01				5	3	2	3	5	8	42	54	57	64	69	2	In	VDJ
ACTGTGAGCAACATGAGCCCTGAAGACAGCAGCATATATCTCTGCAGCGTCGCTGACCCAGGACCGGGCGAGCAGTACTTCGGGCCG	CSVADPGPGEQYF	1	1.2673628713373213E-5	39	TCRBV29-01*01	TCRBV29	TCRBV29-01	01								TCRBD01,TCRBD02	TCRBD01-01,TCRBD02-01		TCRBJ02-07*01	TCRBJ02	TCRBJ02-07	01				6	10	1	7	4	6	42	50	60	64	68	1	In	VDJ
ATCCAGCCCTCAGAACCCAGGGACTCAGCTGTGTACTTCTGTGCCAGCAGGAGCGGGACAGGGATCTACGAGCAGTACTTCGGGCCG	CASRSGTGIYEQYF	1	1.2673628713373213E-5	42	TCRBV12	TCRBV12				TCRBV12-03,TCRBV12-04		TCRBD01-01*01	TCRBD01	TCRBD01-01	01				TCRBJ02-07*01	TCRBJ02	TCRBJ02-07	01				6	4	0	3	2	3	39	50	54	63	65	1	In	VDJ
ACTCTGAAGATCCGGTCCACAAAGCTGGAGGACTCAGCCATGTACTTCTGTGCCAGCAGCGGAGACTACGAGCAGTACTTCGGGCCG	CASSGDYEQYF	2	2.5347257426746427E-5	33	TCRBV02-01*01	TCRBV02	TCRBV02-01	01				TCRBD02-01*02	TCRBD02	TCRBD02-01	02				TCRBJ02-07*01	TCRBJ02	TCRBJ02-07	01				6	1	10	2	1	3	48	59	60	64	65	2	In	VDJ
CTGCTGTCGGCTGCTCCCTCCCAGACATCTGTGTACTTCTGTGCCAGTTACTCCTCGGCCACTGGGGACGAGCAGTACTTCGGGCCG	CASYSSATGDEQYF	2	2.5347257426746427E-5	42	TCRBV06-05*01	TCRBV06	TCRBV06-05	01								TCRBD01,TCRBD02	TCRBD01-01,TCRBD02-01		TCRBJ02-07*01	TCRBJ02	TCRBJ02-07	01				9	16	6	2	0	5	39	47	63	-1	67	2	In	VDJ
AAGCTCCTCCTCAGTGACTCTGGCTTCTATCTCTGTGCCTGGACCGCACTCACAGGCGTCAGCTCCTACGAGCAGTACGTCGGGCCG	CAWTALTGVSSYEQYV	1	1.2673628713373213E-5	48	TCRBV30-01*02	TCRBV30	TCRBV30-01	02				TCRBD01-01*01	TCRBD01	TCRBD01-01	01				TCRBJ02-07*01	TCRBJ02	TCRBJ02-07	01				4	8	3	4	23	17	33	43	51	56	79	1	In	VDJ
AAGAAGCTCCTTCTCAGTGACTCTGGCTTCTATCTCTGTGCCTGGAGTCCCGACAGACCTGGGGCCAACGTCCTGACTTTCGGGGCC	CAWSPDRPGANVLTF	1	1.2673628713373213E-5	45	TCRBV30-01*01	TCRBV30	TCRBV30-01	01				TCRBD01-01*01	TCRBD01	TCRBD01-01	01				TCRBJ02-06*01	TCRBJ02	TCRBJ02-06	01				2	3	2	5	2	2	36	48	51	56	58	1	In	VDJ
CTACACACCCTGCAGCCAGAAGACTCGGCCCTGTATCTCTGTGCCAGCAGCCAAGTCGGACAGGGGGTACCCCTCCACTTTGGGAAC	CASSQVGQGVPLHF	3	3.802088614011964E-5	42	TCRBV04-02*01	TCRBV04	TCRBV04-02	01				TCRBD01-01*01	TCRBD01	TCRBD01-01	01				TCRBJ01-06*01	TCRBJ01	TCRBJ01-06	01				1	2	1	1	1	12	39	55	57	67	68	3	In	VDJ
AACCTGAGCTCTCTGGAGCTGGGGGACTCAGCTTTGTATTTCTGTGCCAGCAGCGTAGGAAGCCCTTCACCCCTCCACTTTGGGAAC	CASSVGSPSPLHF	3	3.802088614011964E-5	39	TCRBV09-01	TCRBV09	TCRBV09-01				01,02	TCRBD02-01	TCRBD02	TCRBD02-01				01,02	TCRBJ01-06*01	TCRBJ01	TCRBJ01-06	01				0	2	6	7	2	9	42	58	60	63	65	3	In	VDJ
ATCCAGCCCTCAGAACCCAGGGACTCAGCTGTGTACTTCTGTGCCAGCAGTCCTCAGGAAACAAATTCACCCCTCCACTTTGGGAAC	CASSPQETNSPLHF	2	2.5347257426746427E-5	42	TCRBV12	TCRBV12				TCRBV12-03,TCRBV12-04		TCRBD01-01*01	TCRBD01	TCRBD01-01	01				TCRBJ01-06*01	TCRBJ01	TCRBJ01-06	01				5	3	4	4	5	7	39	51	54	58	63	2	In	VDJ
ATTCTCCACTCTGAAGATCCAGCCCTCAGAACCCAGGGACTCAGCTGGATGCGGCGATCTTCGGGATCACCCCTCCACTTTGGGAAC		2	2.5347257426746427E-5	26	TCRBV12	TCRBV12				TCRBV12-03,TCRBV12-04		TCRBD02-01*02	TCRBD02	TCRBD02-01	02				TCRBJ01-06*01	TCRBJ01	TCRBJ01-06	01				25	14	8	3	0	10	55	47	61	-1	66	2	Out	VDJ
ACTCTGACTGTGAGCAACATGAGCCCTGAAGACAGCAGCATATATCTCTGCAGCGGGGGACTCGGGGATGAGCAGTTCTTCGGGCCA	CSGGLGDEQFF	2	2.5347257426746427E-5	33	TCRBV29-01*01	TCRBV29	TCRBV29-01	01				TCRBD02-01	TCRBD02	TCRBD02-01				01,02	TCRBJ02-01*01	TCRBJ02	TCRBJ02-01	01				7	1	0	10	5	8	48	55	56	62	67	2	In	VDJ
GAAGCTCCTTCTCAGTGACTCTGGCTTCTATCTCTGTGCCTGGAGTGTATGACAGGGAGAGACTACAATGAGCAGTTCTTCGGGCCA		2	2.5347257426746427E-5	47	TCRBV30-01*01	TCRBV30	TCRBV30-01	01				TCRBD01-01*01	TCRBD01	TCRBD01-01	01				TCRBJ02-01*01	TCRBJ02	TCRBJ02-01	01				0	2	2	3	5	3	34	48	50	57	62	2	Out	VDJ
AATGTGAACGCCTTGTTGCTGGGGGACTCGGCCCTCTATCTCTGTGCCAGCAGCTTGGCTGGGTATGAGACCCAGTACTTCGGGCCA	CASSLAGYETQYF	2	2.5347257426746427E-5	39	TCRBV05-06*01	TCRBV05	TCRBV05-06	01								TCRBD01,TCRBD02	TCRBD01-01,TCRBD02-01		TCRBJ02-05*01	TCRBJ02	TCRBJ02-05	01				0	2	0	9	3	5	42	58	60	63	66	2	In	VDJ
CAGTGACCAGTGCCCATCCTGAAGACAGCAGCTTCTACATCTGCAGTCATAGGGGGTTGGAGACAAGAGACCCAGTACTTCGGGCCA		2	2.5347257426746427E-5	40	TCRBV20	TCRBV20				TCRBV20-01,TCRBV20-or09_02		TCRBD01-01*01	TCRBD01	TCRBD01-01	01				TCRBJ02-05*01	TCRBJ02	TCRBJ02-05	01				8	3	5	1	7	2	41	47	50	56	63	2	Out	VDJ
ACTGTGAGCAACATGAGCCCTGAAGACAGCAGCATATATCTCTGCAGCGTGAGCCCGGGGCGGACAGATACGCAGTATTTTGGCCCA	CSVSPGRTDTQYF	2	2.5347257426746427E-5	39	TCRBV29-01*01	TCRBV29	TCRBV29-01	01								TCRBD01,TCRBD02	TCRBD01-01,TCRBD02-01		TCRBJ02-03*01	TCRBJ02	TCRBJ02-03	01				6	6	7	0	2	3	42	50	56	61	63	2	In	VDJ
AGCACCTTGGAGCTGGGGGACTCGGCCCTTTATCTTTGCGCCAGCAGAGGGGGGGACACGAACACCGGGGAGCTGTTTTTTGGAGAA	CASRGGDTNTGELFF	16	2.027780594139714E-4	45	TCRBV05-01*01	TCRBV05	TCRBV05-01	01				TCRBD02-01*01	TCRBD02	TCRBD02-01	01				TCRBJ02-02*01	TCRBJ02	TCRBJ02-02	01				5	1	9	0	3	0	36	47	48	55	58	16	In	VDJ
ACAGAGCAGGGGGACTCGGCCATGTATCTCTGTGCCAGCAGCTCCAACCGACGGGTGAAGAACACCGGGGAGCTGTTTTTTGGAGAA	CASSSNRRVKNTGELFF	14	1.77430801987225E-4	51	TCRBV07-09	TCRBV07	TCRBV07-09				01,03	TCRBD02-01	TCRBD02	TCRBD02-01				01,02	TCRBJ02-02*01	TCRBJ02	TCRBJ02-02	01				4	8	8	4	4	1	30	43	51	55	59	14	In	VDJ
CTGCAGCCAGAAGACTCAGCCCTGTATCTCTGCGCCAGCAGCCAAGATCGTAGGACGGACAGCGAGGGTGAAGCTTTCTTTGGACAA	CASSQDRRTDSEGEAFF	2	2.5347257426746427E-5	51	TCRBV04-01*01	TCRBV04	TCRBV04-01	01				TCRBD01-01*01	TCRBD01	TCRBD01-01	01				TCRBJ01-01*01	TCRBJ01	TCRBJ01-01	01				0	9	1	5	6	7	30	47	56	62	68	2	In	VDJ
TGAAGATCCAGCCCTCAGAACCCAGGGACTCAGCTGTGTACTTCTGTGCCAGCAGTTTAGCAGGGGACTGAAGCTTTCTTTGGACAA		2	2.5347257426746427E-5	37	TCRBV12	TCRBV12				TCRBV12-03,TCRBV12-04		TCRBD01-01*01	TCRBD01	TCRBD01-01	01				TCRBJ01-01*01	TCRBJ01	TCRBJ01-01	01				0	0	5	2	0	5	44	-1	61	-1	66	2	Out	VDJ
ACAGTGACCAGTGCCCATCCTGAAGACAGCAGCTTCTACATCTGCAGTGCTAGAGTTGCGGGGGGCACTGAAGCTTTCTTTGGACAA	CSARVAGGTEAFF	2	2.5347257426746427E-5	39	TCRBV20	TCRBV20				TCRBV20-01,TCRBV20-or09_02		TCRBD02-01*01	TCRBD02	TCRBD02-01	01				TCRBJ01-01*01	TCRBJ01	TCRBJ01-01	01				1	2	7	1	0	4	42	55	57	-1	65	2	In	VDJ
ATCCAACCTGCAAAGCTTGAGGACTCGGCCGTGTATCTCTGTGCCAGCAGCTTACGACAGGGTCGCACTGAAGCTTTCTTTGGACAA	CASSLRQGRTEAFF	14	1.77430801987225E-4	42	TCRBV11-02*02	TCRBV11	TCRBV11-02	02				TCRBD01-01*01	TCRBD01	TCRBD01-01	01				TCRBJ01-01*01	TCRBJ01	TCRBJ01-01	01				2	1	2	3	3	4	39	54	55	62	65	14	In	VDJ
GTGAGCAACATGAGCCCTGAAGACAGCAGCATATATCTCTGCAGCGTTGACCTTTCCAAGGGGAGCACTGAAGCTTTCTTTGGACAA	CSVDLSKGSTEAFF	1	1.2673628713373213E-5	42	TCRBV29-01*01	TCRBV29	TCRBV29-01	01								TCRBD01,TCRBD02	TCRBD01-01,TCRBD02-01		TCRBJ01-01*01	TCRBJ01	TCRBJ01-01	01				3	8	5	2	2	4	39	50	58	63	65	1	In	VDJ
CAGCCCTCAGAACCCAGGGACTCAGCTGTGTACTTCTGTGCCAGCAGCAAAGACAGGCTAAGGAGCACTGAAGCTTTCTTTGGACAA	CASSKDRLRSTEAFF	2	2.5347257426746427E-5	45	TCRBV12	TCRBV12				TCRBV12-03,TCRBV12-04		TCRBD01-01*01	TCRBD01	TCRBD01-01	01				TCRBJ01-01*01	TCRBJ01	TCRBJ01-01	01				6	4	2	4	8	4	36	47	51	57	65	2	In	VDJ
CCGCTCAGGCTGCTGTCGGCTGCTCCCTCCCAGACATCTGTGTACTTCTGTGCCAGCTCTTCGTCCACTGAAGCTTTCTTTGGACAA	CASSSSTEAFF	3	3.802088614011964E-5	33	TCRBV06-05*01	TCRBV06	TCRBV06-05	01				TCRBD02-01	TCRBD02	TCRBD02-01				01,02	TCRBJ01-01*01	TCRBJ01	TCRBJ01-01	01				8	1	4	10	5	4	48	57	58	60	65	3	In	VDJ
AAGATCCGGTCCACAAAGCTGGAGGACTCAGCCATGTACTTCTGTGCCAGTGGAGGACGTTTGAACACTGAAGCTTTCTTTGGACAA	CASGGRLNTEAFF	3	3.802088614011964E-5	39	TCRBV02-01*01	TCRBV02	TCRBV02-01	01				TCRBD02-01*02	TCRBD02	TCRBD02-01	02				TCRBJ01-01*01	TCRBJ01	TCRBJ01-01	01				9	1	10	1	5	0	42	50	51	56	61	3	In	VDJ
CACCTACACACCCTGCAGCCAGAAGACTCGGCCCTGTATCTCTGCGCCAGCAGCCAATCGATGAACACTGAAGCTTTCTTTGGACAA	CASSQSMNTEAFF	2	2.5347257426746427E-5	39	TCRBV04-03*01	TCRBV04	TCRBV04-03	01								TCRBD01,TCRBD02	TCRBD01-01,TCRBD02-01		TCRBJ01-01*01	TCRBJ01	TCRBJ01-01	01				2	2	2	8	0	0	42	57	59	-1	61	2	In	VDJ
ATCCAGCCCTCAGAACCCAGGGACTCAGCTGTGTACTTCTGTGCCAGCAGTCCGCGATGGGGGAACACTGAAGCTTTCTTTGGACAA	CASSPRWGNTEAFF	2	2.5347257426746427E-5	42	TCRBV12	TCRBV12				TCRBV12-03,TCRBV12-04						TCRBD01,TCRBD02	TCRBD01-01,TCRBD02-01		TCRBJ01-01*01	TCRBJ01	TCRBJ01-01	01				5	7	6	2	0	1	39	51	58	-1	62	2	In	VDJ
CTGGAGTCTGCCAGGCCCTCACATACCTCTCAGTACCTCTGTGCCAGCAGTGCGGCCTTAGGGAACACTGAAGCTTTCTTTGGACAA	CASSAALGNTEAFF	2	2.5347257426746427E-5	42	TCRBV25-01*01	TCRBV25	TCRBV25-01	01								TCRBD01,TCRBD02	TCRBD01-01,TCRBD02-01		TCRBJ01-01*01	TCRBJ01	TCRBJ01-01	01				4	7	5	4	0	1	39	52	59	-1	62	2	In	VDJ
CTGACTGTGAGCAACATGAGCCCTGAAGACAGCAGCATATATCTCTGCAGCGTTGGTCATCCGAACACTGAAGCTTTCTTTGGACAA	CSVGHPNTEAFF	1	1.2673628713373213E-5	36	TCRBV29-01*01	TCRBV29	TCRBV29-01	01				TCRBD01-01*01	TCRBD01	TCRBD01-01	01				TCRBJ01-01*01	TCRBJ01	TCRBJ01-01	01				4	2	4	6	3	1	45	55	57	59	62	1	In	VDJ
ACAGTGACCAGTGCCCATCCTGAAGACAGCAGCTTCTACATCTGCAGTGCTCCGGACAGCCAGAACACTGAAGCTTTCTTTGGACAA	CSAPDSQNTEAFF	2	2.5347257426746427E-5	39	TCRBV20	TCRBV20				TCRBV20-01,TCRBV20-or09_02		TCRBD01-01*01	TCRBD01	TCRBD01-01	01				TCRBJ01-01*01	TCRBJ01	TCRBJ01-01	01				5	2	1	5	3	1	42	51	53	59	62	2	In	VDJ
AATGTGAGCACCTTGGAGCTGGGGGACTCGGCCCTTTATCTTTGCGCCAGCAGCTTGCCCTCCAACACTGAAGCTTTCTTTGGACAA	CASSLPSNTEAFF	7	8.87154009936125E-5	39	TCRBV05-01*01	TCRBV05	TCRBV05-01	01				TCRBD02-01	TCRBD02	TCRBD02-01				01,02	TCRBJ01-01*01	TCRBJ01	TCRBJ01-01	01				1	2	4	10	2	2	42	57	59	61	63	7	In	VDJ
AGGCTGGAGTTGGCTGCTCCCTCCCAGACATCTGTGTACTTCTGTGCCAGCAGTCCTGGGTGGGTGGATGAAGCTTTCTTTGGACAA	CASSPGWVDEAFF	4	5.069451485349285E-5	39	TCRBV06-06	TCRBV06	TCRBV06-06				01,02					TCRBD01,TCRBD02	TCRBD01-01,TCRBD02-01		TCRBJ01-01*01	TCRBJ01	TCRBJ01-01	01				5	3	0	9	8	7	42	54	57	60	68	4	In	VDJ
CCCCTGACCCTGGAGTCTGCCAGGCCCTCACATACCTCTCAGTACCTCTGTGCCAGCTCGGGACAGTTGGAAGCTTTCTTTGGACAA	CASSGQLEAFF	2	2.5347257426746427E-5	33	TCRBV25-01*01	TCRBV25	TCRBV25-01	01				TCRBD01-01*01	TCRBD01	TCRBD01-01	01				TCRBJ01-01*01	TCRBJ01	TCRBJ01-01	01				8	2	0	5	3	8	48	57	59	66	69	2	In	VDJ
ATCAAATTTCACTCTGAAGATCCGGTCCACAAAGCTGGAGGACTCAGCCATGTACTTCTGTGCCGGGCCAGCTGTTGCTTTGGACAA		3	3.802088614011964E-5	23	TCRBV02-01*01	TCRBV02	TCRBV02-01	01				TCRBD01-01*01	TCRBD01	TCRBD01-01	01				TCRBJ01-01*01	TCRBJ01	TCRBJ01-01	01				11	0	8	0	9	16	58	-1	64	68	77	3	Out	VDJ
AAGCTCCTTCTCAGTGACTCTGGCTTCTATCTCTGTGCCTGGAGTGTACGGCGGGGGGATCCTAATGAAAAACTGTTTTTTGGCAGT	CAWSVRRGDPNEKLFF	1	1.2673628713373213E-5	48	TCRBV30-01*01	TCRBV30	TCRBV30-01	01				TCRBD02-01*01	TCRBD02	TCRBD02-01	01				TCRBJ01-04*01	TCRBJ01	TCRBJ01-04	01				0	3	7	1	3	3	33	47	50	58	61	1	In	VDJ
CTGACAGTGACCAGTGCCCATCCTGAAGACAGCAGCTTCTACATCTGCAGTGCGTCCCAAAAGGAGCAAAAACTGTTTTTTGGCAGT	CSASQKEQKLFF	2	2.5347257426746427E-5	36	TCRBV20	TCRBV20				TCRBV20-01,TCRBV20-or09_02		TCRBD02-01*02	TCRBD02	TCRBD02-01	02				TCRBJ01-04*01	TCRBJ01	TCRBJ01-04	01				6	9	10	2	1	9	45	53	62	66	67	2	In	VDJ
AGTTCTAAGAAGCTCCTTCTCAGTGACTCTGGCTTCTATCTCTGTGCCTGGAGTGTCGCGTTATCTCAGCCCCAGCATTTTGGTGAT	CAWSVALSQPQHF	1	1.2673628713373213E-5	39	TCRBV30-01*01	TCRBV30	TCRBV30-01	01				TCRBD02-01	TCRBD02	TCRBD02-01				01,02	TCRBJ01-05*01	TCRBJ01	TCRBJ01-05	01				0	1	7	6	5	6	42	56	57	60	65	1	In	VDJ
CAGCCCTCAGAACCCAGGGACTCAGCTGTGTACTTCTGTGCCAGCAGAAGGGACACCAGTAGCAATCAGCCCCAGCATTTTGGTGAT	CASRRDTSSNQPQHF	2	2.5347257426746427E-5	45	TCRBV12	TCRBV12				TCRBV12-03,TCRBV12-04		TCRBD01-01*01	TCRBD01	TCRBD01-01	01				TCRBJ01-05*01	TCRBJ01	TCRBJ01-05	01				6	2	0	6	4	0	36	47	49	55	59	2	In	VDJ
TCTAAGAAGCTCCTTCTCAGTGACTCTGGCTTCTATCTCTGTGCCTGGAGTCGGAGATATAGCAATCAGCCCCAGCATTTTGGTGAT	CAWSRRYSNQPQHF	1	1.2673628713373213E-5	42	TCRBV30-01*01	TCRBV30	TCRBV30-01	01				TCRBD02-01*02	TCRBD02	TCRBD02-01	02				TCRBJ01-05*01	TCRBJ01	TCRBJ01-05	01				2	1	10	2	3	0	39	51	52	56	59	1	In	VDJ
TCTAAGAAGCTCCTTCTCAGTGACTCTGGCTTCTATCTCTGTGCCTGGAAATCGGACAGTTCCAATCAGCCCCAGCATTTTGGTGAT	CAWKSDSSNQPQHF	1	1.2673628713373213E-5	42	TCRBV30-01*01	TCRBV30	TCRBV30-01	01				TCRBD01-01*01	TCRBD01	TCRBD01-01	01				TCRBJ01-05*01	TCRBJ01	TCRBJ01-05	01				4	4	1	5	3	3	39	49	53	59	62	1	In	VDJ
AGTTCTAAGAAGCTCCTTCTCAGTGACTCTGGCTTCTATCTCTGTGCCTGGACGGGGCGTATCGGGTATGGCTACACCTTCGGTTCG	CAWTGRIGYGYTF	1	1.2673628713373213E-5	39	TCRBV30-01*01	TCRBV30	TCRBV30-01	01								TCRBD01,TCRBD02	TCRBD01-01,TCRBD02-01		TCRBJ01-02*01	TCRBJ01	TCRBJ01-02	01				4	1	7	0	8	5	42	52	53	58	66	1	In	VDJ
CTGCTGTCGGCTGCTCCCTCCCAGACATCTGTGTACTTCTGTGCCAGCGGAAGGGACAAGCTTACCTATGGCTACACCTTCGGTTCG	CASGRDKLTYGYTF	4	5.069451485349285E-5	42	TCRBV06-05*01	TCRBV06	TCRBV06-05	01				TCRBD01-01*01	TCRBD01	TCRBD01-01	01				TCRBJ01-02*01	TCRBJ01	TCRBJ01-02	01				8	4	0	6	7	4	39	48	52	58	65	4	In	VDJ
ACAGTGACCAGTGCCCATCCTGAAGACAGCAGCTTCTACATCTGCAGTCCGAGGGGACAGGGCACCTATGGCTACACCTTCGGTTCG	CSPRGQGTYGYTF	2	2.5347257426746427E-5	39	TCRBV20	TCRBV20				TCRBV20-01,TCRBV20-or09_02		TCRBD01-01*01	TCRBD01	TCRBD01-01	01				TCRBJ01-02*01	TCRBJ01	TCRBJ01-02	01				8	5	0	3	3	4	42	48	53	62	65	2	In	VDJ
ACTGTGAGCAACATGAGCCCTGAAGACAGCAGCATATATCTCTGCAGCGTACCCGTCGGGGGCAACTATGGCTACACCTTCGGTTCG	CSVPVGGNYGYTF	1	1.2673628713373213E-5	39	TCRBV29-01*01	TCRBV29	TCRBV29-01	01								TCRBD01,TCRBD02	TCRBD01-01,TCRBD02-01		TCRBJ01-02*01	TCRBJ01	TCRBJ01-02	01				6	7	6	0	0	2	42	50	57	-1	63	1	In	VDJ
AGTTCTAAGAAGCTCCTTCTCAGTGACTCTGGCTTCTATCTCTGTGCCTGGAAGATAGGAATAGGCAATGGCTACACCTTCGGTTCG	CAWKIGIGNGYTF	1	1.2673628713373213E-5	39	TCRBV30-01*01	TCRBV30	TCRBV30-01	01								TCRBD01,TCRBD02	TCRBD01-01,TCRBD02-01		TCRBJ01-02*01	TCRBJ01	TCRBJ01-02	01				4	5	1	8	7	6	42	52	57	60	67	1	In	VDJ
GGCTGCTGTCGGCTGCTCCCTCCCAGACATCTGTGTACTTCTGTGCCAGCAGTTAGAACAGGTTCCTGGGGCTACACCTTCGGTTCG		2	2.5347257426746427E-5	40	TCRBV06-05*01	TCRBV06	TCRBV06-05	01				TCRBD01-01*01	TCRBD01	TCRBD01-01	01				TCRBJ01-02*01	TCRBJ01	TCRBJ01-02	01				3	2	3	4	7	8	41	55	57	62	69	2	Out	VDJ
ATCCTGAGTTCTAAGAAGCTCCTTCTCAGTGACTCTGGCTTCTATCTCTGTGCCTGGAGTGTAGGCGTCGGCTACACCTTCGGTTCG	CAWSVGVGYTF	1	1.2673628713373213E-5	33	TCRBV30-01*01	TCRBV30	TCRBV30-01	01								TCRBD01,TCRBD02	TCRBD01-01,TCRBD02-01		TCRBJ01-02*01	TCRBJ01	TCRBJ01-02	01				0	0	5	4	4	8	48	-1	62	65	69	1	In	VDJ
ACTGTGAGCAACATGAGCCCTGAAGACAGCAGCATATATCTCTGCAGCGTTGACCCCACAGGAAGAGAAGGCTACACCTTCGGTTCG	CSVDPTGREGYTF	1	1.2673628713373213E-5	39	TCRBV29-01*01	TCRBV29	TCRBV29-01	01				TCRBD01-01*01	TCRBD01	TCRBD01-01	01				TCRBJ01-02*01	TCRBJ01	TCRBJ01-02	01				3	4	3	4	7	8	42	53	57	62	69	1	In	VDJ
AAGATCCGGTCCACAAAGCTGGAGGACTCAGCCATGTACTTCTGTGCCAGCAGTGAACTCCCTGGGACAGGGCTGTACTTCGGGCCG	CASSELPGTGLYF	4	5.069451485349285E-5	39	TCRBV02-01*01	TCRBV02	TCRBV02-01	01				TCRBD01-01*01	TCRBD01	TCRBD01-01	01				TCRBJ02-07*01	TCRBJ02	TCRBJ02-07	01				2	6	0	3	2	12	42	57	63	72	74	4	In	VDJ
CTGAGTTCTAAGAAGCTCCTTCTCAGTGACTCTGGCTTCTATCTCTGTGCCTGGAGTCCCTCAGGGGTCGAGCAGTACTTCGGGCCG	CAWSPSGVEQYF	1	1.2673628713373213E-5	36	TCRBV30-01*01	TCRBV30	TCRBV30-01	01				TCRBD01-01*01	TCRBD01	TCRBD01-01	01				TCRBJ02-07*01	TCRBJ02	TCRBJ02-07	01				2	4	4	2	1	6	45	57	61	67	68	1	In	VDJ
GTGACCAGTGCCCATCCTGAAGACAGCAGCTTCTACATCTGCAGTGCTCCCGGGCCTACAGGGAGGTACGAGCAGTACTTCGGGCCG	CSAPGPTGRYEQYF	2	2.5347257426746427E-5	42	TCRBV20	TCRBV20				TCRBV20-01,TCRBV20-or09_02						TCRBD01,TCRBD02	TCRBD01-01,TCRBD02-01		TCRBJ02-07*01	TCRBJ02	TCRBJ02-07	01				5	9	3	3	3	4	39	48	57	63	66	2	In	VDJ
ATCCAGCGCACAGAGCAGGGGGACTCGGCCATGTATCTCTGTGCCAGCAGCCGCGCCGGGAACCTCTACGAGCAGTACTTCGGGCCG	CASSRAGNLYEQYF	6	7.604177228023928E-5	42	TCRBV07-09	TCRBV07	TCRBV07-09				01,03	TCRBD02-01*02	TCRBD02	TCRBD02-01	02				TCRBJ02-07*01	TCRBJ02	TCRBJ02-07	01				5	5	8	3	4	3	39	51	56	61	65	6	In	VDJ
TCCCTAGAGTCTGCCATCCCCAACCAGACAGCTCTTTACTTCTGTGCCACCAGTGCTCATGCCGGCTACGAGCAGTACTTCGGGCCG	CATSAHAGYEQYF	2	2.5347257426746427E-5	39	TCRBV24	TCRBV24				TCRBV24-01,TCRBV24-or09_02		TCRBD02-01	TCRBD02	TCRBD02-01				01,02	TCRBJ02-07*01	TCRBJ02	TCRBJ02-07	01				5	7	8	5	0	3	42	55	62	-1	65	2	In	VDJ
GTGAGCAACATGAGCCCTGAAGACAGCAGCATATATCTCTGCAGCGTTGTTTGGCTGTTTGCTTCCTACGAGCAGTACTTCGGGCCG	CSVVWLFASYEQYF	1	1.2673628713373213E-5	42	TCRBV29-01*01	TCRBV29	TCRBV29-01	01				TCRBD01-01*01	TCRBD01	TCRBD01-01	01				TCRBJ02-07*01	TCRBJ02	TCRBJ02-07	01				4	3	9	0	8	1	39	49	52	55	63	1	In	VDJ
ACCAGTGCCCATCCTGAAGACAGCAGCTTCTACATCTGCAGTGCTAGAGATATCCGGGGGCCCTCCTACGAGCAGTACTTCGGGCCG	CSARDIRGPSYEQYF	4	5.069451485349285E-5	45	TCRBV20	TCRBV20				TCRBV20-01,TCRBV20-or09_02						TCRBD01,TCRBD02	TCRBD01-01,TCRBD02-01		TCRBJ02-07*01	TCRBJ02	TCRBJ02-07	01				0	5	6	0	1	0	36	50	55	61	62	4	In	VDJ
AGTTCTAAGAAGCTCCTTCTCAGTGACTCTGGCTTCTATCTCTGTGCCCGATCTAGCGGGGGGGCCTACGAGCAGTACTTCGGGCCG	CARSSGGAYEQYF	1	1.2673628713373213E-5	39	TCRBV30-01*01	TCRBV30	TCRBV30-01	01				TCRBD02-01*01	TCRBD02	TCRBD02-01	01				TCRBJ02-07*01	TCRBJ02	TCRBJ02-07	01				8	4	4	0	0	2	42	48	52	-1	64	1	In	VDJ
GTGACCAGTGCCCATCCTGAAGACAGCAGCTTCTACATCTGCAGTGCTAGAGATCAGGGGGGGACCTACGAGCAGTACTTCGGGCCG	CSARDQGGTYEQYF	2	2.5347257426746427E-5	42	TCRBV20	TCRBV20				TCRBV20-01,TCRBV20-or09_02						TCRBD01,TCRBD02	TCRBD01-01,TCRBD02-01		TCRBJ02-07*01	TCRBJ02	TCRBJ02-07	01				0	1	4	1	3	2	39	53	54	61	64	2	In	VDJ
CTCACTCTGGAGTCCGCTACCAGCTCCCAGACATCTGTGTACTTCTGTGCCACCAGGGGGGCAACCTACGAGCAGTACTTCGGGCCG	CATRGATYEQYF	2	2.5347257426746427E-5	36	TCRBV10-03*01	TCRBV10	TCRBV10-03	01				TCRBD01-01*01	TCRBD01	TCRBD01-01	01				TCRBJ02-07*01	TCRBJ02	TCRBJ02-07	01				6	0	6	0	2	2	45	-1	56	62	64	2	In	VDJ
ATCCAGCCCTCAGAACCCAGGGACTCAGCTGTGTACTTCTGTGCCAGCACTTCGGGGGTGGCTAGATACGAGCAGTACTTCGGGCCG	CASTSGVARYEQYF	1	1.2673628713373213E-5	42	TCRBV12	TCRBV12				TCRBV12-03,TCRBV12-04		TCRBD02-01*01	TCRBD02	TCRBD02-01	01				TCRBJ02-07*01	TCRBJ02	TCRBJ02-07	01				7	3	8	2	8	4	39	49	52	58	66	1	In	VDJ
TCAACTCTGACTGTGAGCAACATGAGCCCTGAAGACAGCAGCATATATCTCTGCAGCGTTGTTGGGGACGAGCAGTACTTCGGGCCG	CSVVGDEQYF	1	1.2673628713373213E-5	30	TCRBV29-01*01	TCRBV29	TCRBV29-01	01								TCRBD01,TCRBD02	TCRBD01-01,TCRBD02-01		TCRBJ02-07*01	TCRBJ02	TCRBJ02-07	01				4	2	6	2	0	5	51	61	63	-1	67	1	In	VDJ
ACAGTGACCAGTGCCCATCCTGAAGACAGCAGCTTCTACATCTGCAGTGCTCTAAAGGCACAGGGCCACGAGCAGTACTTCGGGCCG	CSALKAQGHEQYF	2	2.5347257426746427E-5	39	TCRBV20	TCRBV20				TCRBV20-01,TCRBV20-or09_02		TCRBD01-01*01	TCRBD01	TCRBD01-01	01				TCRBJ02-07*01	TCRBJ02	TCRBJ02-07	01				5	8	3	3	2	5	42	51	59	65	67	2	In	VDJ
AGATCCAGCCCTCAGAACCCAGGGACTCAGCTGTGTACTTCTGTGCCAGCAGTCAGTAAGTGGCCCTACGAGCAGTACGTCGGGCCG		1	1.2673628713373213E-5	40	TCRBV12	TCRBV12				TCRBV12-03,TCRBV12-04						TCRBD01,TCRBD02	TCRBD01-01,TCRBD02-01		TCRBJ02-07*01	TCRBJ02	TCRBJ02-07	01				5	0	4	5	23	17	41	-1	53	56	79	1	Out	VDJ
TCTAAGAAGCTCCTTCTCAGTGACTCTGGCTTCTATCTCTGTGCCTGGAGATACTCAAGCTCTGGAAACACCATATATTTTGGAGAG	CAWRYSSSGNTIYF	1	1.2673628713373213E-5	42	TCRBV30-01*01	TCRBV30	TCRBV30-01	01				TCRBD02-01	TCRBD02	TCRBD02-01				01,02	TCRBJ01-03*01	TCRBJ01	TCRBJ01-03	01				3	2	3	10	4	0	39	50	52	55	59	1	In	VDJ
ACAGTGACCAGTGCCCATCCTGAAGACAGCAGCTTCTACATCTGCAGTGCTACACCGGGACGGAGAAACATTCAGTACTTCGGCGCC	CSATPGRRNIQYF	2	2.5347257426746427E-5	39	TCRBV20	TCRBV20				TCRBV20-01,TCRBV20-or09_02						TCRBD01,TCRBD02	TCRBD01-01,TCRBD02-01		TCRBJ02-04*01	TCRBJ02	TCRBJ02-04	01				4	4	0	7	4	6	42	52	56	61	65	2	In	VDJ
GTGACCAGTGCCCATCCTGAAGACAGCAGCTTCTACATCTGCAGTGCTCCTTACAGTCTAGCCAAAAACATTCAGTACTTCGGCGCC	CSAPYSLAKNIQYF	3	3.802088614011964E-5	42	TCRBV20	TCRBV20				TCRBV20-01,TCRBV20-or09_02		TCRBD01-01*01	TCRBD01	TCRBD01-01	01				TCRBJ02-04*01	TCRBJ02	TCRBJ02-04	01				5	4	3	5	3	0	39	48	52	56	59	3	In	VDJ
CTGGGGTTGGAGTCGGCTGCTCCCTCCCAAACATCTGTGTACTTCTGTGCCAGCAGTTACTCCCACCGCGCTCTCCACTTTGGGAAC	CASSYSHRALHF	6	7.604177228023928E-5	36	TCRBV06	TCRBV06				TCRBV06-02,TCRBV06-03		TCRBD02-01	TCRBD02	TCRBD02-01				01,02	TCRBJ01-06*01	TCRBJ01	TCRBJ01-06	01				0	5	7	6	2	16	45	62	67	70	72	6	In	VDJ
AATTCCCTGGAGCTTGGTGACTCTGCTGTGTATTTCTGTGCCAGCAGCTCCATTCAGGACATAGGTTTGGCCCTCCACTTTGGGAAC	CASSSIQDIGLALHF	7	8.87154009936125E-5	45	TCRBV03	TCRBV03				TCRBV03-01,TCRBV03-02		TCRBD01-01*01	TCRBD01	TCRBD01-01	01				TCRBJ01-06*01	TCRBJ01	TCRBJ01-06	01				5	8	1	6	9	14	36	48	56	61	70	7	In	VDJ
CTGTCGGCTGCTCCCTCCCAGACATCTGTGTACTTCTGTGCCAGCAGTTACTCGCGAGGACAAGATTCACCCCTCCACTTTGGGAAC	CASSYSRGQDSPLHF	3	3.802088614011964E-5	45	TCRBV06-05*01	TCRBV06	TCRBV06-05	01				TCRBD01-01*01	TCRBD01	TCRBD01-01	01				TCRBJ01-06*01	TCRBJ01	TCRBJ01-06	01				0	4	1	6	2	8	36	53	57	62	64	3	In	VDJ
CTGCAGCCAGAAGACTCGGCCCTGTATCTCTGCGCCAGCAGCCCTGGCCCGGGGGACTCCTATAATTCACCCCTCCACTTTGGGAAC	CASSPGPGDSYNSPLHF	2	2.5347257426746427E-5	51	TCRBV04-03*01	TCRBV04	TCRBV04-03	01				TCRBD02-01*01	TCRBD02	TCRBD02-01	01				TCRBJ01-06*01	TCRBJ01	TCRBJ01-06	01				4	6	8	2	1	0	30	43	49	55	56	2	In	VDJ
CTGATTCTGGAGTCCGCCAGCACCAACCAGACATCTATGTACCTCTGTGCCAGCAGTTTAGTAGGGGGTGAGCAGTTCTTCGGGCCA	CASSLVGGEQFF	21	2.6614620298083747E-4	36	TCRBV28-01*01	TCRBV28	TCRBV28-01	01				TCRBD01-01*01	TCRBD01	TCRBD01-01	01				TCRBJ02-01*01	TCRBJ02	TCRBJ02-01	01				2	2	5	1	0	9	45	60	62	-1	68	21	In	VDJ
CAGCCCTCAGAACCCAGGGACTCAGCTGTGTACTTCTGTGCCAGCAGTTTTGGACTAGCGGGGGGAGATACGCAGTATTTTGGCCCA	CASSFGLAGGDTQYF	2	2.5347257426746427E-5	45	TCRBV12	TCRBV12				TCRBV12-03,TCRBV12-04		TCRBD02-01*01	TCRBD02	TCRBD02-01	01				TCRBJ02-03*01	TCRBJ02	TCRBJ02-03	01				3	1	1	1	0	5	36	50	51	-1	65	2	In	VDJ
ACCTGCAAAGCTTGAGGACTCGGCCGTGTATCTCTGTGCCAGCAGCTTTTTCGCGGGTGGGGTGGCGGGGAGCTGTTTTTTGGAGAA		12	1.5208354456047857E-4	47	TCRBV11-02*02	TCRBV11	TCRBV11-02	02				TCRBD02-01	TCRBD02	TCRBD02-01				01,02	TCRBJ02-02*01	TCRBJ02	TCRBJ02-02	01				3	4	7	4	8	7	34	48	52	57	65	12	Out	VDJ
GTGAGCAACATGAGCCCTGAAGACAGCAGCATATATCTCTGCAGCGTTGCATTGAGGACGAACACCGGGGAGCTGTTTTTTGGAGAA	CSVALRTNTGELFF	2	2.5347257426746427E-5	42	TCRBV29-01*01	TCRBV29	TCRBV29-01	01				TCRBD02-01*02	TCRBD02	TCRBD02-01	02				TCRBJ02-02*01	TCRBJ02	TCRBJ02-02	01				4	4	11	1	1	0	39	49	53	57	58	2	In	VDJ
GTGAGCAACATGAGCCCTGAAGACAGCAGCATATATCTCTGCAGCGTTGAATTCGGACAAAACACCGGGGAGCTGTTTTTTGGAGAA	CSVEFGQNTGELFF	2	2.5347257426746427E-5	42	TCRBV29-01*01	TCRBV29	TCRBV29-01	01				TCRBD01-01*01	TCRBD01	TCRBD01-01	01				TCRBJ02-02*01	TCRBJ02	TCRBJ02-02	01				2	3	1	6	1	2	39	51	54	59	60	2	In	VDJ
CTGAAGATCCAGCCCTCAGAACCCAGGGACTCAGCTGTGTACTTCTGTGCCAGCAGGCGAGGGGATGGGGAGGCTTTCTTTGGACAA	CASRRGDGEAFF	2	2.5347257426746427E-5	36	TCRBV12	TCRBV12				TCRBV12-03,TCRBV12-04						TCRBD01,TCRBD02	TCRBD01-01,TCRBD02-01		TCRBJ01-01*01	TCRBJ01	TCRBJ01-01	01				6	3	5	2	8	11	45	56	59	64	72	2	In	VDJ
TCCCTAGAGTCTGCCATCCCCAACCAGACAGCTCTTTACTTCTGTGCCACCAGTGATCCTAACAGGGCTGAAGCTTTCTTTGGACAA	CATSDPNRAEAFF	3	3.802088614011964E-5	39	TCRBV24	TCRBV24				TCRBV24-01,TCRBV24-or09_02		TCRBD01-01*01	TCRBD01	TCRBD01-01	01				TCRBJ01-01*01	TCRBJ01	TCRBJ01-01	01				3	4	3	3	0	6	42	57	61	-1	67	3	In	VDJ
ATCCAGCGCACAGAGCAGGGGGACTCGGCCATGTATCTCTGTGCCAGCAGCTTAATAGGCCAGTGGACTGAAGCTTTCTTTGGACAA	CASSLIGQWTEAFF	8	1.013890297069857E-4	42	TCRBV07-09	TCRBV07	TCRBV07-09				01,03					TCRBD01,TCRBD02	TCRBD01-01,TCRBD02-01		TCRBJ01-01*01	TCRBJ01	TCRBJ01-01	01				2	6	4	5	3	5	39	54	60	63	66	8	In	VDJ
ATCCTGAAGACAGCAGCTTCTACATCTGCAGTGCTAGAGATCTCTGAGGGACAGGGCGAAATGACGACTGAAGCTTTCTTTGGACAA		2	2.5347257426746427E-5	55	TCRBV20	TCRBV20				TCRBV20-01,TCRBV20-or09_02		TCRBD01-01*01	TCRBD01	TCRBD01-01	01				TCRBJ01-01*01	TCRBJ01	TCRBJ01-01	01				0	7	0	3	10	5	26	40	47	56	66	2	Out	VDJ
GTGAGCAACATGAGCCCTGAAGACAGCAGCATATATCTCTGCAGCGTTGAAACCAGACTGGGGGTCACTGAAGCTTTCTTTGGACAA	CSVETRLGVTEAFF	1	1.2673628713373213E-5	42	TCRBV29-01*01	TCRBV29	TCRBV29-01	01								TCRBD01,TCRBD02	TCRBD01-01,TCRBD02-01		TCRBJ01-01*01	TCRBJ01	TCRBJ01-01	01				2	8	6	1	1	4	39	51	59	64	65	1	In	VDJ
ACAGTGACCAGTGCCCATCCTGAAGACAGCAGCTTCTACATCTGCAGTGCTAGCGCAATATGGGGCACTGAAGCTTTCTTTGGACAA	CSASAIWGTEAFF	2	2.5347257426746427E-5	39	TCRBV20	TCRBV20				TCRBV20-01,TCRBV20-or09_02						TCRBD01,TCRBD02	TCRBD01-01,TCRBD02-01		TCRBJ01-01*01	TCRBJ01	TCRBJ01-01	01				3	8	6	2	0	4	42	53	61	-1	65	2	In	VDJ
TTGGAGTCGGCTGCTCCCTCCCAAACATCTGTGTACTTCTGTGCCAGCAGTTACTCAGGGAGTAACACTGAAGCTTTCTTTGGACAA	CASSYSGSNTEAFF	5	6.336814356686607E-5	42	TCRBV06	TCRBV06				TCRBV06-02,TCRBV06-03		TCRBD02-01*02	TCRBD02	TCRBD02-01	02				TCRBJ01-01*01	TCRBJ01	TCRBJ01-01	01				0	1	9	2	1	2	39	56	57	62	63	5	In	VDJ
ACAGTGACCAGTGCCCATCCTGAAGACAGCAGCTTCTACATCTGCAGTGCTAAACGGGAGATGAACACTGAAGCTTTCTTTGGACAA	CSAKREMNTEAFF	2	2.5347257426746427E-5	39	TCRBV20	TCRBV20				TCRBV20-01,TCRBV20-or09_02		TCRBD02-01*02	TCRBD02	TCRBD02-01	02				TCRBJ01-01*01	TCRBJ01	TCRBJ01-01	01				4	2	8	2	1	0	42	52	54	60	61	2	In	VDJ
ATCCAGCCCTCAGAACCCAGGGACTCAGCTGTGTACTTCTGTGCCAGCAGTTTGTCCCACCGGGGAACTGAAGCTTTCTTTGGACAA	CASSLSHRGTEAFF	2	2.5347257426746427E-5	42	TCRBV12	TCRBV12				TCRBV12-03,TCRBV12-04		TCRBD02-01*01	TCRBD02	TCRBD02-01	01				TCRBJ01-01*01	TCRBJ01	TCRBJ01-01	01				3	7	8	3	1	5	39	53	60	65	66	2	In	VDJ
ACTGTGAGCAACATGAGCCCTGAAGACAGCAGCATATATCTCTGCAGCGTTGTTGAAGGGTCTAATGAAAAACTGTTTTTTGGCAGT	CSVVEGSNEKLFF	1	1.2673628713373213E-5	39	TCRBV29-01*01	TCRBV29	TCRBV29-01	01								TCRBD01,TCRBD02	TCRBD01-01,TCRBD02-01		TCRBJ01-04*01	TCRBJ01	TCRBJ01-04	01				4	4	5	3	1	3	42	52	56	60	61	1	In	VDJ
CGCACAGAGCAGGGGGACTCGGCCATGTATCTCTGTGCCAGCAGCTTTTCTCTTCCGTTTACTAATGAAAAACTGTTTTTTGGCAGT	CASSFSLPFTNEKLFF	6	7.604177228023928E-5	48	TCRBV07-09	TCRBV07	TCRBV07-09				01,03	TCRBD02-01	TCRBD02	TCRBD02-01				01,02	TCRBJ01-04*01	TCRBJ01	TCRBJ01-04	01				3	2	4	10	9	2	33	47	49	51	60	6	In	VDJ
GTGACCAGTGCCCATCCTGAAGACAGCAGCTTCTACATCTGCAGTGCTAGAGCTGTAACAACTAATGAAAAACTGTTTTTTGGCAGT	CSARAVTTNEKLFF	2	2.5347257426746427E-5	42	TCRBV20	TCRBV20				TCRBV20-01,TCRBV20-or09_02		TCRBD02-01	TCRBD02	TCRBD02-01				01,02	TCRBJ01-04*01	TCRBJ01	TCRBJ01-04	01				1	0	4	10	4	0	39	-1	52	54	58	2	In	VDJ
CTGGAGTCGGCTGCTCCCTCCCAGACATCTGTGTACTTCTGTGCCAGCAGTGAAGTGGTTCCCAGCGAAAAACTGTTTTTTGGCAGT	CASSEVVPSEKLFF	8	1.013890297069857E-4	42	TCRBV06-01*01	TCRBV06	TCRBV06-01	01								TCRBD01,TCRBD02	TCRBD01-01,TCRBD02-01		TCRBJ01-04*01	TCRBJ01	TCRBJ01-04	01				1	7	4	5	1	8	39	55	62	65	66	8	In	VDJ
GTGACCAGTGCCCATCCTGAAGACAGCAGCTTCTACATCTGCAGTGCTAGTGTGGGACAGGGGACTCAGCCCCAGCATTTTGGTGAT	CSASVGQGTQPQHF	2	2.5347257426746427E-5	42	TCRBV20	TCRBV20				TCRBV20-01,TCRBV20-or09_02		TCRBD01-01*01	TCRBD01	TCRBD01-01	01				TCRBJ01-05*01	TCRBJ01	TCRBJ01-05	01				3	3	0	2	2	6	39	50	53	63	65	2	In	VDJ
TCTAAGAAGCTCCTTCTCAGTGACTCTGGCTTCTATCTCTGTGCCTGGAGTGTCGGGTCGTGGAATCAGCCCCAGCATTTTGGTGAT	CAWSVGSWNQPQHF	1	1.2673628713373213E-5	42	TCRBV30-01*01	TCRBV30	TCRBV30-01	01				TCRBD02-01	TCRBD02	TCRBD02-01				01,02	TCRBJ01-05*01	TCRBJ01	TCRBJ01-05	01				0	0	8	4	6	4	39	-1	53	57	63	1	In	VDJ
GCTCCCTCCCAGACATCTGTGTACTTCTGTGCCAGCAGCCCATTATATCGGGACGCCCCAGGCAATCAGCCCCAGCATTTTGGTGAT	CASSPLYRDAPGNQPQHF	7	8.87154009936125E-5	54	TCRBV06	TCRBV06				TCRBV06-01,TCRBV06-05,TCRBV06-06						TCRBD01,TCRBD02	TCRBD01-01,TCRBD02-01		TCRBJ01-05*01	TCRBJ01	TCRBJ01-05	01				6	11	0	7	7	2	27	38	49	54	61	7	In	VDJ
ACAGTGACCAGTGCCCATCCTGAAGACAGCAGCTTCTACATCTGCAGTGCTAGGCCGAATACAGGGTACTTCTACACCTTCGGTTCG	CSARPNTGYFYTF	2	2.5347257426746427E-5	39	TCRBV20	TCRBV20				TCRBV20-01,TCRBV20-or09_02		TCRBD01-01*01	TCRBD01	TCRBD01-01	01				TCRBJ01-02*01	TCRBJ01	TCRBJ01-02	01				3	7	3	3	5	10	42	53	60	66	71	2	In	VDJ
AGCTCTCTGGAGCTGGGGGACTCAGCTTTGTATTTCTGTGCCAGCAGCGGCGACAGGGACGCTAACTATGGCTACACCTTCGGTTCG	CASSGDRDANYGYTF	8	1.013890297069857E-4	45	TCRBV09-01	TCRBV09	TCRBV09-01				01,02	TCRBD01-01*01	TCRBD01	TCRBD01-01	01				TCRBJ01-02*01	TCRBJ01	TCRBJ01-02	01				3	2	2	3	3	0	36	49	51	58	61	8	In	VDJ
AAGAAGCTCCTTCTCAGTGACTCTGGCTTCTATCTCTGTGCCTGGAGTCAACCGGGACCTACTAACTATGGCTACACCTTCGGTTCG	CAWSQPGPTNYGYTF	1	1.2673628713373213E-5	45	TCRBV30-01*01	TCRBV30	TCRBV30-01	01								TCRBD01,TCRBD02	TCRBD01-01,TCRBD02-01		TCRBJ01-02*01	TCRBJ01	TCRBJ01-02	01				2	5	0	7	3	0	36	48	53	58	61	1	In	VDJ
AAGATCCGGTCCACAAAGCTGGAGGACTCAGCCATGTACTTCTGTGCCACTGGACGGTCGACTAACTATGGCTACACCTTCGGTTCG	CATGRSTNYGYTF	5	6.336814356686607E-5	39	TCRBV02-01*01	TCRBV02	TCRBV02-01	01								TCRBD01,TCRBD02	TCRBD01-01,TCRBD02-01		TCRBJ01-02*01	TCRBJ01	TCRBJ01-02	01				10	2	1	7	6	0	42	49	51	55	61	5	In	VDJ
TCTAAGAAGCTCCTTCTCAGTGACTCTGGCTTCTATCTCTGTGCCTGGAGTGACCCCTCGGGGAACTATGGCTACACCTTCGGTTCG	CAWSDPSGNYGYTF	1	1.2673628713373213E-5	42	TCRBV30-01*01	TCRBV30	TCRBV30-01	01				TCRBD02-01*01	TCRBD02	TCRBD02-01	01				TCRBJ01-02*01	TCRBJ01	TCRBJ01-02	01				1	6	8	3	0	2	39	52	58	-1	63	1	In	VDJ
GTGACCAGTGCCCATCCTGAAGACAGCAGCTTCTACATCTGCAGTGCAACCACAGGGGCCGGGAACTATGGCTACACCTTCGGTTCG	CSATTGAGNYGYTF	2	2.5347257426746427E-5	42	TCRBV20	TCRBV20				TCRBV20-01,TCRBV20-or09_02		TCRBD01-01*01	TCRBD01	TCRBD01-01	01				TCRBJ01-02*01	TCRBJ01	TCRBJ01-02	01				6	4	3	2	5	2	39	47	51	58	63	2	In	VDJ
CAGCCCTCAGAACCCAGGGACTCAGCTGTGTACTTCTGTGCCAGCAGTAAGGACAGGGTGACGAACTATGGCTACACCTTCGGTTCG	CASSKDRVTNYGYTF	2	2.5347257426746427E-5	45	TCRBV12	TCRBV12				TCRBV12-03,TCRBV12-04		TCRBD01-01*01	TCRBD01	TCRBD01-01	01				TCRBJ01-02*01	TCRBJ01	TCRBJ01-02	01				5	2	1	3	5	2	36	48	50	58	63	2	In	VDJ
ACTCTGGAGTCCGCTACCAGCTCCCAGACATCTGTGTACTTCTGTGCCATCAGTGAGTCAACAGCATATGGCTACACCTTCGGTTCG	CAISESTAYGYTF	3	3.802088614011964E-5	39	TCRBV10-03*01	TCRBV10	TCRBV10-03	01				TCRBD01-01*01	TCRBD01	TCRBD01-01	01				TCRBJ01-02*01	TCRBJ01	TCRBJ01-02	01				0	1	3	5	2	5	42	59	60	64	66	3	In	VDJ
AATGTGAACGCCTTGTTGCTGGGGGACTCGGCCCTCTATCTCTGTGCCAGCAGCTTGAGAGGGGAGCCCGGCTACACCTTCGGTTCG	CASSLRGEPGYTF	2	2.5347257426746427E-5	39	TCRBV05-06*01	TCRBV05	TCRBV05-06	01								TCRBD01,TCRBD02	TCRBD01-01,TCRBD02-01		TCRBJ01-02*01	TCRBJ01	TCRBJ01-02	01				1	2	5	2	5	8	42	57	59	64	69	2	In	VDJ
ACAGTGACCAGTGCCCATCCTGAAGACAGCAGCTTCTACATCTGCAGTGCTAGAGATCTCGGGATATATCTAGAAATCTTCGGGCCG	CSARDLGIYLEIF	1	1.2673628713373213E-5	39	TCRBV20	TCRBV20				TCRBV20-01,TCRBV20-or09_02		TCRBD02-01*02	TCRBD02	TCRBD02-01	02				TCRBJ02-07*01	TCRBJ02	TCRBJ02-07	01				0	3	8	3	13	15	42	56	59	64	77	1	In	VDJ
CTCACTCTGGAGTCCGCTACCAGCTCCCAGACATCTGTGTACTTCTGTGCCATCAGTGAGTCATCTAGTGAGCAGTACTTCGGGCCG	CAISESSSEQYF	2	2.5347257426746427E-5	36	TCRBV10-03*01	TCRBV10	TCRBV10-03	01				TCRBD02-01	TCRBD02	TCRBD02-01				01,02	TCRBJ02-07*01	TCRBJ02	TCRBJ02-07	01				0	2	4	8	1	7	45	62	64	68	69	2	In	VDJ
TTGGAGTCGGCTGCTCCCTCCCAAACATCTGTGTACTTCTGTGCCAGCAGTTATGCTGCAGGGCCTGGCGAGCAGTACTTCGGGCCG	CASSYAAGPGEQYF	2	2.5347257426746427E-5	42	TCRBV06	TCRBV06				TCRBV06-02,TCRBV06-03		TCRBD01-01*01	TCRBD01	TCRBD01-01	01				TCRBJ02-07*01	TCRBJ02	TCRBJ02-07	01				3	5	4	3	5	6	39	53	58	63	68	2	In	VDJ
CTCAGGCTGCTGTCGGCTGCTCCCTCCCAGACATCTGTGTACTTCTGTGCCAGCAGTTCCACAGGGAGCGAGCAGTACTTCGGGCCG	CASSSTGSEQYF	2	2.5347257426746427E-5	36	TCRBV06-05*01	TCRBV06	TCRBV06-05	01				TCRBD01-01*01	TCRBD01	TCRBD01-01	01				TCRBJ02-07*01	TCRBJ02	TCRBJ02-07	01				4	2	3	3	2	6	45	58	60	66	68	2	In	VDJ
TGTCCACTCTGACAGTGACCAGTGCCCATCCTGAAGACAGCAGCTTCTACATCTGCAGGGGATAGCTACGAGCAGTACTTCGGGCCG		1	1.2673628713373213E-5	28	TCRBV20-01*01	TCRBV20	TCRBV20-01	01								TCRBD01,TCRBD02	TCRBD01-01,TCRBD02-01		TCRBJ02-07*01	TCRBJ02	TCRBJ02-07	01				9	0	0	8	3	3	53	-1	58	62	65	1	Out	VDJ
ACAGTGACCAGTGCCCATCCTGAAGACAGCAGCTTCTACATCTGCAGTGCTAGGGACAGGGGTTCCTACGAGCAGTACTTCGGGCCG	CSARDRGSYEQYF	1	1.2673628713373213E-5	39	TCRBV20	TCRBV20				TCRBV20-01,TCRBV20-or09_02		TCRBD01-01*01	TCRBD01	TCRBD01-01	01				TCRBJ02-07*01	TCRBJ02	TCRBJ02-07	01				3	0	1	2	1	1	42	-1	53	62	63	1	In	VDJ
AGTTCTAAGAAGCTCCTTCTCAGTGACTCTGGCTTCTATCTCTGTGCCTGGGGGGGCCCCTCTTCCTACGAGCAGTACTTCGGGCCG	CAWGGPSSYEQYF	1	1.2673628713373213E-5	39	TCRBV30-01*01	TCRBV30	TCRBV30-01	01				TCRBD01-01*01	TCRBD01	TCRBD01-01	01				TCRBJ02-07*01	TCRBJ02	TCRBJ02-07	01				5	0	6	0	6	1	42	-1	51	57	63	1	In	VDJ
AACGCCTTGTTGCTGGGGGACTCGGCCCTGTATCTCTGTGCCAGCAGCTTGGTCGGCCCAGTCTCCTACGAGCAGTACTTCGGGCCG	CASSLVGPVSYEQYF	9	1.1406265842035892E-4	45	TCRBV05-05*01	TCRBV05	TCRBV05-05	01								TCRBD01,TCRBD02	TCRBD01-01,TCRBD02-01		TCRBJ02-07*01	TCRBJ02	TCRBJ02-07	01				0	6	4	5	1	0	36	52	58	61	62	9	In	VDJ
GTGACCAGTGCCCATCCTGAAGACAGCAGCTTCTACATCTGCAGTGGTATCCCCAGGGAAAATCCCTACGAGCAGTACTTCGGGCCG	CSGIPRENPYEQYF	1	1.2673628713373213E-5	42	TCRBV20	TCRBV20				TCRBV20-01,TCRBV20-or09_02		TCRBD01-01*01	TCRBD01	TCRBD01-01	01				TCRBJ02-07*01	TCRBJ02	TCRBJ02-07	01				7	7	4	3	6	2	39	46	53	58	64	1	In	VDJ
GTGACCAGTGCCCATCCTGAAGACAGCAGCTTCTACATCTGCAGTGCCCTCCCCCGGGACAGGCGGGACGAGCAGTACTTCGGGCCG	CSALPRDRRDEQYF	1	1.2673628713373213E-5	42	TCRBV20	TCRBV20				TCRBV20-01,TCRBV20-or09_02		TCRBD01-01*01	TCRBD01	TCRBD01-01	01				TCRBJ02-07*01	TCRBJ02	TCRBJ02-07	01				6	8	0	4	4	5	39	47	55	63	67	1	In	VDJ
AGCTCCTTGGAGCTGGGGGACTCAGCCCTGTACTTCTGTGCCAGCAGCGTAGAAGGGGGTTCTGGAAACACCATATATTTTGGAGAG	CASSVEGGSGNTIYF	9	1.1406265842035892E-4	45	TCRBV13-01*01	TCRBV13	TCRBV13-01	01				TCRBD01-01*01	TCRBD01	TCRBD01-01	01				TCRBJ01-03*01	TCRBJ01	TCRBJ01-03	01				1	1	5	1	1	1	36	52	53	59	60	9	In	VDJ
CTTCACCTACACACCCTGCAGCCAGAAGACTCGGCCCTGTATCTCTGTGCCAGCAGCCCCGGGGGGGGACCCCTCCACTTTGGGAAC	CASSPGGGPLHF	3	3.802088614011964E-5	36	TCRBV04-02*01	TCRBV04	TCRBV04-02	01				TCRBD02-01*01	TCRBD02	TCRBD02-01	01				TCRBJ01-06*01	TCRBJ01	TCRBJ01-06	01				4	1	8	0	1	12	45	58	59	67	68	3	In	VDJ
AGGCTGCTGTCGGCTGCTCCCTCCCAGACATCTGTGTACTTCTGTGCCAGCAGTTACTCGGGTGATTCACCCCTCCACTTTGGGAAC	CASSYSGDSPLHF	3	3.802088614011964E-5	39	TCRBV06-05*01	TCRBV06	TCRBV06-05	01								TCRBD01,TCRBD02	TCRBD01-01,TCRBD02-01		TCRBJ01-06*01	TCRBJ01	TCRBJ01-06	01				0	0	0	9	2	8	42	-1	59	62	64	3	In	VDJ
CTTCACCTACACGCCCTGCAGCCAGAAGACTCAGCCCTGTATCTCTGCGCCAGCGCCGAAATCCATTCACCCCTCCACTTTGGGAAC	CASAEIHSPLHF	2	2.5347257426746427E-5	36	TCRBV04-01*01	TCRBV04	TCRBV04-01	01								TCRBD01,TCRBD02	TCRBD01-01,TCRBD02-01		TCRBJ01-06*01	TCRBJ01	TCRBJ01-06	01				8	3	2	8	5	8	45	54	57	59	64	2	In	VDJ
ATCCAGCCCTCAGAACCCAGGGACTCAGCTGTGTACTTCTGTGCCAGCAGTTTCGGAGTTCCTAATTCACCCCTCCACTTTGGGAAC	CASSFGVPNSPLHF	2	2.5347257426746427E-5	42	TCRBV12	TCRBV12				TCRBV12-03,TCRBV12-04		TCRBD02-01*02	TCRBD02	TCRBD02-01	02				TCRBJ01-06*01	TCRBJ01	TCRBJ01-06	01				3	1	10	2	4	6	39	53	54	58	62	2	In	VDJ
AGTGCCCATCCTGAAGACAGCAGCTTCTACATCTGCAGTGCTAGAGTTCAAATAGCAGGGCCTAATTCACCCCTCCACTTTGGGAAC	CSARVQIAGPNSPLHF	2	2.5347257426746427E-5	48	TCRBV20	TCRBV20				TCRBV20-01,TCRBV20-or09_02		TCRBD01-01*01	TCRBD01	TCRBD01-01	01				TCRBJ01-06*01	TCRBJ01	TCRBJ01-06	01				1	9	4	3	2	6	33	46	55	60	62	2	In	VDJ
TCGGCTGCTCCCTCCCAAACATCTGTGTACTTCTGTGCCAGCAGTCCCGGACAGGGGCTCAATAATTCACCCCTCCACTTTGGGAAC	CASSPGQGLNNSPLHF	3	3.802088614011964E-5	48	TCRBV06	TCRBV06				TCRBV06-02,TCRBV06-03		TCRBD01-01*01	TCRBD01	TCRBD01-01	01				TCRBJ01-06*01	TCRBJ01	TCRBJ01-06	01				5	3	1	2	4	5	33	45	48	57	61	3	In	VDJ
AGCTCTCTGGAGCTGGGGGACTCAGCTTTGTATTTCTGTGCCAGCAGCGTAGGGGCAGGGAGGAATTCACCCCTCCACTTTGGGAAC	CASSVGAGRNSPLHF	3	3.802088614011964E-5	45	TCRBV09-01	TCRBV09	TCRBV09-01				01,02	TCRBD02-01*02	TCRBD02	TCRBD02-01	02				TCRBJ01-06*01	TCRBJ01	TCRBJ01-06	01				0	5	9	1	0	7	36	52	57	-1	63	3	In	VDJ
CTGAAGATCCGGTCCACAAAGCTGGAGGACTCAGCCATGTACTTCTGTGCCAGCAGTGACTCAAGGCCCGAGGCCCACTTTGGGAAC	CASSDSRPEAHF	3	3.802088614011964E-5	36	TCRBV02-01*01	TCRBV02	TCRBV02-01	01				TCRBD02-01*02	TCRBD02	TCRBD02-01	02				TCRBJ01-06*01	TCRBJ01	TCRBJ01-06	01				3	10	11	1	1	18	45	59	69	73	74	3	In	VDJ
AGTTCTAAGAAGCTCCTTCTCAGTGACTCTGGCTTCTATCTCTGTGCCTGGGAGGGACTACCCGGCGATGAGCAGTTCTTCGGGCCA	CAWEGLPGDEQFF	2	2.5347257426746427E-5	39	TCRBV30-01*01	TCRBV30	TCRBV30-01	01				TCRBD02-01	TCRBD02	TCRBD02-01				01,02	TCRBJ02-01*01	TCRBJ02	TCRBJ02-01	01				5	2	0	9	7	8	42	51	53	60	67	2	In	VDJ
TCTAAGAAGCTCCTTCTCAGTGACTCTGGCTTCTATCTCTGTGCCTGGAGCCGGGACAGGGCTGTCAATGAGCAGTTCTTCGGGCCA	CAWSRDRAVNEQFF	2	2.5347257426746427E-5	42	TCRBV30-01*01	TCRBV30	TCRBV30-01	01				TCRBD01-01*01	TCRBD01	TCRBD01-01	01				TCRBJ02-01*01	TCRBJ02	TCRBJ02-01	01				3	2	0	3	4	6	39	50	52	61	65	2	In	VDJ
GTGACCAGTGCCCATCCTGAAGACAGCAGCTTCTACATCTGCAGTGCCCGACAGGGTTGGTCCTACAATGAGCAGTTCTTCGGGCCA	CSARQGWSYNEQFF	4	5.069451485349285E-5	42	TCRBV20	TCRBV20				TCRBV20-01,TCRBV20-or09_02		TCRBD01-01*01	TCRBD01	TCRBD01-01	01				TCRBJ02-01*01	TCRBJ02	TCRBJ02-01	01				6	2	2	3	4	1	39	47	49	56	60	4	In	VDJ
CAGCGCACACAGCAGGAGGACTCGGCCGTGTATCTCTGTGCCAGCAGCAGGGGGGCTAGCCCCTACAATGAGCAGTTCTTCGGGCCA	CASSRGASPYNEQFF	10	1.2673628713373214E-4	45	TCRBV07-02*01	TCRBV07	TCRBV07-02	01								TCRBD01,TCRBD02	TCRBD01-01,TCRBD02-01		TCRBJ02-01*01	TCRBJ02	TCRBJ02-01	01				5	0	5	1	7	2	36	-1	48	54	61	10	In	VDJ
TCTAAGAAGCTCCTTCTCAGTGACTCTGGCTTCTATCTCTGTGCCTGGATGGTCAGGGCGCGGGGGGAGACCCAGTACTTCGGGCCA	CAWMVRARGETQYF	1	1.2673628713373213E-5	42	TCRBV30-01*01	TCRBV30	TCRBV30-01	01				TCRBD02-01*01	TCRBD02	TCRBD02-01	01				TCRBJ02-05*01	TCRBJ02	TCRBJ02-05	01				4	10	7	2	0	5	39	49	59	-1	66	1	In	VDJ
ACAGTGACCAGTGCCCATCCTGAAGACAGCAGCTTCTACATCTGCAGTGCTAGAGGCCCCGTCGGCGAGACCCAGTACTTCGGGCCA	CSARGPVGETQYF	4	5.069451485349285E-5	39	TCRBV20	TCRBV20				TCRBV20-01,TCRBV20-or09_02						TCRBD01,TCRBD02	TCRBD01-01,TCRBD02-01		TCRBJ02-05*01	TCRBJ02	TCRBJ02-05	01				1	8	9	0	0	5	42	55	63	-1	66	4	In	VDJ
AACGCCTTGGAGCTGGACGACTCGGCCCTGTATCTCTGTGCCAGCAGCTTGGTGACTAGCTCTGGAGAGACCCAGTACTTCGGGCCA	CASSLVTSSGETQYF	2	2.5347257426746427E-5	45	TCRBV05-04*01	TCRBV05	TCRBV05-04	01				TCRBD02-01	TCRBD02	TCRBD02-01				01,02	TCRBJ02-05*01	TCRBJ02	TCRBJ02-05	01				0	1	2	7	5	4	36	52	53	60	65	2	In	VDJ
AGCAACATGAGCCCTGAAGACAGCAGCATATATCTCTGCAGCGTTGAACCGGACAGGGGGCGGCAAGAGACCCAGTACTTCGGGCCA	CSVEPDRGRQETQYF	1	1.2673628713373213E-5	45	TCRBV29-01*01	TCRBV29	TCRBV29-01	01				TCRBD01-01*01	TCRBD01	TCRBD01-01	01				TCRBJ02-05*01	TCRBJ02	TCRBJ02-05	01				2	2	1	0	2	2	36	48	50	61	63	1	In	VDJ
CTTCTCAGTGACTCTGGCTTCTATCTCTGTGCCTGGAGTGTACTAGCGGGGGGACTCCAGTACCAAGAGACCCAGTACTTCGGGCCA	CAWSVLAGGLQYQETQYF	1	1.2673628713373213E-5	54	TCRBV30-01*01	TCRBV30	TCRBV30-01	01				TCRBD02-01*01	TCRBD02	TCRBD02-01	01				TCRBJ02-05*01	TCRBJ02	TCRBJ02-05	01				0	0	3	1	8	0	27	-1	41	53	61	1	In	VDJ
AAACCTTCACCTACACGCCCTGCAGCCAGAAGACTCAGCCCTGTATCTCTGCTAGACGATTTCAAAGAGACCCAGTACTTCGGGCCA		2	2.5347257426746427E-5	32	TCRBV04-01*01	TCRBV04	TCRBV04-01	01								TCRBD01,TCRBD02	TCRBD01-01,TCRBD02-01		TCRBJ02-05*01	TCRBJ02	TCRBJ02-05	01				14	2	2	7	7	3	49	52	54	57	64	2	Out	VDJ
GTGACCAGTGCCCATCCTGAAGACAGCAGCTTCTACATCTGCAGTCCTGAGGTAGCGGGAGTCACAGATACGCAGTATTTTGGCCCA	CSPEVAGVTDTQYF	2	2.5347257426746427E-5	42	TCRBV20	TCRBV20				TCRBV20-01,TCRBV20-or09_02		TCRBD02-01*02	TCRBD02	TCRBD02-01	02				TCRBJ02-03*01	TCRBJ02	TCRBJ02-03	01				8	7	5	2	1	2	39	45	52	61	62	2	In	VDJ
TCTAAGAAGCTCCTTCTCAGTGACTCTGGCTTCTATCTCTGTGCCTGGAGTCCGAGAGGGGGCACAGATACGCAGTATTTTGGCCCA	CAWSPRGGTDTQYF	1	1.2673628713373213E-5	42	TCRBV30-01*01	TCRBV30	TCRBV30-01	01								TCRBD01,TCRBD02	TCRBD01-01,TCRBD02-01		TCRBJ02-03*01	TCRBJ02	TCRBJ02-03	01				2	5	5	2	0	1	39	51	56	-1	61	1	In	VDJ
AATGTGAACGCCTTGGAGCTGGACGACTCGGCCCTGTATCTCTGTGCCTCGAGAGGGAGTGAAACCCGTCAGGCTTTCTTTGGACAA	CASRGSETRQAFF	3	3.802088614011964E-5	39	TCRBV05-04*01	TCRBV05	TCRBV05-04	01				TCRBD02-01*02	TCRBD02	TCRBD02-01	02				TCRBJ01-01*01	TCRBJ01	TCRBJ01-01	01				10	6	9	2	13	11	42	48	54	59	72	3	In	VDJ
CAGCCCTCAGAACCCAGGGACTCAGCTGTGTACTTCTGTGCCAGCACCACTAGTGTGGGGCAAGCCCTTGAAGCTTTCTTTGGACAA	CASTTSVGQALEAFF	2	2.5347257426746427E-5	45	TCRBV12	TCRBV12				TCRBV12-03,TCRBV12-04						TCRBD01,TCRBD02	TCRBD01-01,TCRBD02-01		TCRBJ01-01*01	TCRBJ01	TCRBJ01-01	01				7	10	7	0	7	7	36	46	56	61	68	2	In	VDJ
CTGAATGTGAACGCCTTGGAGCTGGACGACTCGGCCCTGTATCTCTGTGCCAGCAGCCAGGGGGCGAGTGAAGCTTTCTTTGGACAA	CASSQGASEAFF	3	3.802088614011964E-5	36	TCRBV05-04*01	TCRBV05	TCRBV05-04	01				TCRBD01-01*01	TCRBD01	TCRBD01-01	01				TCRBJ01-01*01	TCRBJ01	TCRBJ01-01	01				4	0	4	0	3	7	45	-1	57	65	68	3	In	VDJ
CACCTACACGCCCTGCAGCCAGAAGACTCAGCCCTGTATCTCTGCGCCAGCAGCCAGGACAGGGTCACTGAAGCTTTCTTTGGACAA	CASSQDRVTEAFF	2	2.5347257426746427E-5	39	TCRBV04-01*01	TCRBV04	TCRBV04-01	01				TCRBD01-01*01	TCRBD01	TCRBD01-01	01				TCRBJ01-01*01	TCRBJ01	TCRBJ01-01	01				3	0	1	3	1	4	42	-1	56	64	65	2	In	VDJ
CCCTCAGAACCCAGGGACTCAGCTGTGTACTTCTGTGCCAGCAGCTTTACCGGGACAGGCCTTTACACTGAAGCTTTCTTTGGACAA	CASSFTGTGLYTEAFF	2	2.5347257426746427E-5	48	TCRBV12	TCRBV12				TCRBV12-03,TCRBV12-04		TCRBD01-01*01	TCRBD01	TCRBD01-01	01				TCRBJ01-01*01	TCRBJ01	TCRBJ01-01	01				6	7	0	4	5	3	33	44	51	59	64	2	In	VDJ
ATCCGGTCCACAAAGCTGGAGGACTCAGCCATGTACTTCTGTGCCAGCAGTGCGAGACGCGATGACACTGAAGCTTTCTTTGGACAA	CASSARRDDTEAFF	8	1.013890297069857E-4	42	TCRBV02-01*01	TCRBV02	TCRBV02-01	01								TCRBD01,TCRBD02	TCRBD01-01,TCRBD02-01		TCRBJ01-01*01	TCRBJ01	TCRBJ01-01	01				4	3	2	7	6	3	39	52	55	58	64	8	In	VDJ
GCTCCTTCTCAGTGACTCTGGCTTCTATCTCTGTGCCCGTCTCCCGGGACAGGGGATTTTTGTAACACTGAAGCTTTCTTTGGACAA		2	2.5347257426746427E-5	50	TCRBV30-01*01	TCRBV30	TCRBV30-01	01				TCRBD01-01*01	TCRBD01	TCRBD01-01	01				TCRBJ01-01*01	TCRBJ01	TCRBJ01-01	01				8	8	0	2	8	2	31	37	45	55	63	2	Out	VDJ
CTGCTGTCGGCTGCTCCCTCCCAGACATCTGTGTACTTCTGTGCCAGCATCGGTACAGGGTTGAACACTGAAGCTTTCTTTGGACAA	CASIGTGLNTEAFF	2	2.5347257426746427E-5	42	TCRBV06-05*01	TCRBV06	TCRBV06-05	01				TCRBD01-01*01	TCRBD01	TCRBD01-01	01				TCRBJ01-01*01	TCRBJ01	TCRBJ01-01	01				7	5	3	3	1	0	39	49	54	60	61	2	In	VDJ
AGCACCTTGGAGCTGGGGGACTCGGCCCTTTATCTTTGCGCCAGCAGCTTGGCGACAGGGATGAACACTGAAGCTTTCTTTGGACAA	CASSLATGMNTEAFF	4	5.069451485349285E-5	45	TCRBV05-01*01	TCRBV05	TCRBV05-01	01				TCRBD01-01*01	TCRBD01	TCRBD01-01	01				TCRBJ01-01*01	TCRBJ01	TCRBJ01-01	01				0	1	2	3	1	0	36	52	53	60	61	4	In	VDJ
ACTCTGACAGTGACCAGTGCCCATCCTGAAGACAGCAGCTTCTACATCTGCAGTGCTAGGCTAGGAACTGAAGCTTTCTTTGGACAA	CSARLGTEAFF	2	2.5347257426746427E-5	33	TCRBV20-01*01	TCRBV20	TCRBV20-01	01				TCRBD02-01	TCRBD02	TCRBD02-01				01,02	TCRBJ01-01*01	TCRBJ01	TCRBJ01-01	01				3	1	4	8	2	5	48	59	60	64	66	2	In	VDJ
GCCTTGGAGCTGGACGACTCGGCCCTGTATCTCTGTGCCAGCAGCTCCTCATCTCGACAATCCACGAATGGAACTTTCTTTGGACAA	CASSSSSRQSTNGTFF	3	3.802088614011964E-5	48	TCRBV05-04*01	TCRBV05	TCRBV05-04	01				TCRBD01-01*01	TCRBD01	TCRBD01-01	01				TCRBJ01-01*01	TCRBJ01	TCRBJ01-01	01				3	9	2	6	14	12	33	46	55	59	73	3	In	VDJ
ACTCTGACAGTGACCAGTGCCCATCCTGAAGACAGCAGCTTCTACATCTGCAGTGCTAGAACAGGGCCGAAACTGTTTTTTGGCAGT	CSARTGPKLFF	2	2.5347257426746427E-5	33	TCRBV20-01*01	TCRBV20	TCRBV20-01	01				TCRBD01-01*01	TCRBD01	TCRBD01-01	01				TCRBJ01-04*01	TCRBJ01	TCRBJ01-04	01				2	0	3	3	3	11	48	-1	60	66	69	2	In	VDJ
ACCCTGCAGCCAGAAGACTCGGCCCTGTATCTCTGTGCCAGCAGCCAAGATGTGGGGTCTTTAACTGAAAAACTGTTTTTTGGCAGT	CASSQDVGSLTEKLFF	2	2.5347257426746427E-5	48	TCRBV04-02*01	TCRBV04	TCRBV04-02	01								TCRBD01,TCRBD02	TCRBD01-01,TCRBD02-01		TCRBJ01-04*01	TCRBJ01	TCRBJ01-04	01				0	3	6	2	8	7	33	50	53	57	65	2	In	VDJ
ACCCTGCAGCCAGAAGACTCGGCCCTGTATCTCTGCGCCAGCAGCCAATTCTGGGACAGGGGGGATGAAAAACTGTTTTTTGGCAGT	CASSQFWDRGDEKLFF	2	2.5347257426746427E-5	48	TCRBV04-03*01	TCRBV04	TCRBV04-03	01				TCRBD01-01*01	TCRBD01	TCRBD01-01	01				TCRBJ01-04*01	TCRBJ01	TCRBJ01-04	01				2	4	0	1	1	6	33	48	52	63	64	2	In	VDJ
CTACACGCCCTGCAGCCAGAAGACTCAGCCCTGTATCTCTGCGCCAGCAGCCAACGGGACAGTAATGAAAAACTGTTTTTTGGCAGT	CASSQRDSNEKLFF	2	2.5347257426746427E-5	42	TCRBV04-01*01	TCRBV04	TCRBV04-01	01				TCRBD01-01*01	TCRBD01	TCRBD01-01	01				TCRBJ01-04*01	TCRBJ01	TCRBJ01-04	01				2	1	0	5	0	4	39	54	55	-1	62	2	In	VDJ
CCCTGCAGCCAGAAGACTCAGCCCTGTATCTCTGCGCCAGCAGCCAGGATCACAGGGGGGTCTAATGAAAAACTGTTTTTTGGCAGT		2	2.5347257426746427E-5	49	TCRBV04-01*01	TCRBV04	TCRBV04-01	01				TCRBD01-01*01	TCRBD01	TCRBD01-01	01				TCRBJ01-04*01	TCRBJ01	TCRBJ01-04	01				3	5	3	1	2	3	32	46	51	59	61	2	Out	VDJ
GTGAACGCCTTGTTGCTGGGGGACTCGGCCCTCTATCTCTGTGCCAGCAGCTTGGTGGGGTTAAGAGAAAAACTGTTTTTTGGCAGT	CASSLVGLREKLFF	2	2.5347257426746427E-5	42	TCRBV05-06*01	TCRBV05	TCRBV05-06	01								TCRBD01,TCRBD02	TCRBD01-01,TCRBD02-01		TCRBJ01-04*01	TCRBJ01	TCRBJ01-04	01				0	1	6	2	6	8	39	55	56	60	66	2	In	VDJ
CTGACAGTGACCAGTGCCCATCCTGAAGACAGCAGCTTCTACATCTGCAGTGCTAGGACAGGGGATCAGCCCCAGCATTTTGGTGAT	CSARTGDQPQHF	2	2.5347257426746427E-5	36	TCRBV20	TCRBV20				TCRBV20-01,TCRBV20-or09_02		TCRBD01-01*01	TCRBD01	TCRBD01-01	01				TCRBJ01-05*01	TCRBJ01	TCRBJ01-05	01				3	0	2	2	0	5	45	-1	56	-1	64	2	In	VDJ
GAGCCCTGAAGACAGCAGCATATATCTCTGCAGCGTTCATGGCTTTCCCGTCCAGGGGGTTGGCATCAGCCCCAGCATTTTGGTGAT		1	1.2673628713373213E-5	53	TCRBV29-01*01	TCRBV29	TCRBV29-01	01				TCRBD01-01*01	TCRBD01	TCRBD01-01	01				TCRBJ01-05*01	TCRBJ01	TCRBJ01-05	01				5	15	4	1	5	5	28	37	52	59	64	1	Out	VDJ
TCGCCCAGCCCCAACCAGACCTCTCTGTACTTCTGTGCCAGCAGTTACTCGAGGCAGGGGATCAATCAGCCCCAGCATTTTGGTGAT	CASSYSRQGINQPQHF	10	1.2673628713373214E-4	48	TCRBV27-01*01	TCRBV27	TCRBV27-01	01				TCRBD01-01*01	TCRBD01	TCRBD01-01	01				TCRBJ01-05*01	TCRBJ01	TCRBJ01-05	01				4	8	4	2	2	3	33	46	54	60	62	10	In	VDJ
GCCAGAAGACTCGGCCCTGTATCTCTGCGCCAGCAGCCAAGGGGGGGACAGGGGTAGATTGGCAATCAGCCCCAGCATTTTGGTGAT		2	2.5347257426746427E-5	56	TCRBV04-03*01	TCRBV04	TCRBV04-03	01				TCRBD01-01*01	TCRBD01	TCRBD01-01	01				TCRBJ01-05*01	TCRBJ01	TCRBJ01-05	01				1	3	0	2	7	2	25	41	44	54	61	2	Out	VDJ
AGTGCCCATCCTGAAGACAGCAGCTTCTACATCTGCAGTGCTAGAAAGGGGACAGATACTAGCAATCAGCCCCAGCATTTTGGTGAT	CSARKGTDTSNQPQHF	2	2.5347257426746427E-5	48	TCRBV20	TCRBV20				TCRBV20-01,TCRBV20-or09_02		TCRBD01-01*01	TCRBD01	TCRBD01-01	01				TCRBJ01-05*01	TCRBJ01	TCRBJ01-05	01				2	3	0	5	4	0	33	45	48	55	59	2	In	VDJ
CAGCCAGAAGACTCGGCCCTGTATCTCTGCGCCAGCAGCCAAGTTCCATACCGAACACATAGCAATCAGCCCCAGCATTTTGGTGAT	CASSQVPYRTHSNQPQHF	2	2.5347257426746427E-5	54	TCRBV04-03*01	TCRBV04	TCRBV04-03	01				TCRBD01-01*01	TCRBD01	TCRBD01-01	01				TCRBJ01-05*01	TCRBJ01	TCRBJ01-05	01				1	11	3	6	2	0	27	43	54	57	59	2	In	VDJ
GTGCCCATCCTGAAGACAGCAGCTTCTACATCTGCAGTGCTAGGCGCTGTAACAGAGGGGAGCAATCAGCCCCAGCATTTTGGTGAT		2	2.5347257426746427E-5	49	TCRBV20	TCRBV20				TCRBV20-01,TCRBV20-or09_02						TCRBD01,TCRBD02	TCRBD01-01,TCRBD02-01		TCRBJ01-05*01	TCRBJ01	TCRBJ01-05	01				3	12	5	2	0	1	32	43	55	-1	60	2	Out	VDJ
CGCCCTGCAGCCAGAAGACTCAGCCCTGTATCTCTGCGCCAGCAGTCTAGACAGGGGAACTCCAATCAGCCCCAGCATTTTGGTGAT		2	2.5347257426746427E-5	47	TCRBV04-01*01	TCRBV04	TCRBV04-01	01				TCRBD01-01*01	TCRBD01	TCRBD01-01	01				TCRBJ01-05*01	TCRBJ01	TCRBJ01-05	01				6	4	2	2	5	3	34	45	49	57	62	2	Out	VDJ
GCCTGCAGAACTGGAGGATTCTGGAGTTTATTTCTGTGCCAGCAGCCAAGGTAGGACAACCGGCGGCAGCCCCAGCATTTTGGTGAT		3	3.802088614011964E-5	47	TCRBV14-01*01	TCRBV14	TCRBV14-01	01				TCRBD01-01*01	TCRBD01	TCRBD01-01	01				TCRBJ01-05*01	TCRBJ01	TCRBJ01-05	01				1	3	1	6	8	7	34	50	53	58	66	3	Out	VDJ
AAGGTGCAGCCTGCAGAACTGGAGGATTCTGGAGTTTATTTCTGTGCCAGCAGCAAGGACGGCTACGGTGGCTACACCTTCGGTTCG	CASSKDGYGGYTF	2	2.5347257426746427E-5	39	TCRBV14-01*01	TCRBV14	TCRBV14-01	01								TCRBD01,TCRBD02	TCRBD01-01,TCRBD02-01		TCRBJ01-02*01	TCRBJ01	TCRBJ01-02	01				5	2	1	7	8	7	42	54	56	60	68	2	In	VDJ
ACTCTGACAGTGACCAGTGCCCATCCTGAAGACAGCAGCTTCTACATCTGCAGTGCTCCGGGGTTACGTGGCTACACCTTCGGTTCG	CSAPGLRGYTF	2	2.5347257426746427E-5	33	TCRBV20-01*01	TCRBV20	TCRBV20-01	01				TCRBD02-01*01	TCRBD02	TCRBD02-01	01				TCRBJ01-02*01	TCRBJ01	TCRBJ01-02	01				5	1	8	3	5	7	48	57	58	63	68	2	In	VDJ
TCCCTAGAGTCTGCCATCCCCAACCAGACAGCTCTTTACTTCTGTGCCACCAGTAGGGACACCTATTATGGCTACACCTTCGGTTCG	CATSRDTYYGYTF	2	2.5347257426746427E-5	39	TCRBV24	TCRBV24				TCRBV24-01,TCRBV24-or09_02		TCRBD01-01*01	TCRBD01	TCRBD01-01	01				TCRBJ01-02*01	TCRBJ01	TCRBJ01-02	01				6	1	0	6	5	5	42	54	55	61	66	2	In	VDJ
CTGACAGTGACCAGTGCCCATCCTGAAGACAGCAGCTTCTACATCTGCAGTGCTAGCGACAGGGGGTATGGCTACACCTTCGGTTCG	CSASDRGYGYTF	2	2.5347257426746427E-5	36	TCRBV20	TCRBV20				TCRBV20-01,TCRBV20-or09_02		TCRBD01-01*01	TCRBD01	TCRBD01-01	01				TCRBJ01-02*01	TCRBJ01	TCRBJ01-02	01				3	1	2	1	0	5	45	56	57	-1	66	2	In	VDJ
AAGATCCAGCCCTCAGAACCCAGGGACTCAGCTGTGTACTTCTGTGCCAGCAGTTTACAGGAGTACTATGGCTACACCTTCGGTTCG	CASSLQEYYGYTF	2	2.5347257426746427E-5	39	TCRBV12	TCRBV12				TCRBV12-03,TCRBV12-04						TCRBD01,TCRBD02	TCRBD01-01,TCRBD02-01		TCRBJ01-02*01	TCRBJ01	TCRBJ01-02	01				2	0	4	4	3	3	42	-1	57	61	64	2	In	VDJ
CTGACTGTGAGCAACATGAGCCCTGAAGACAGCAGCATATATCTCTGCAGCGTTGGGGGACTGCACTATGGCTACACCTTCGGTTCG	CSVGGLHYGYTF	1	1.2673628713373213E-5	36	TCRBV29-01*01	TCRBV29	TCRBV29-01	01				TCRBD02-01	TCRBD02	TCRBD02-01				01,02	TCRBJ01-02*01	TCRBJ01	TCRBJ01-02	01				4	1	0	10	2	3	45	55	56	62	64	1	In	VDJ
GAGTCTGCCAGGCCCTCACATACCTCTCAGTACCTCTGTGCCAGCAGTGGGGCGGGAGGGGTGAACTATGGCTACACCTTCGGTTCG	CASSGAGGVNYGYTF	2	2.5347257426746427E-5	45	TCRBV25-01*01	TCRBV25	TCRBV25-01	01				TCRBD02-01*02	TCRBD02	TCRBD02-01	02				TCRBJ01-02*01	TCRBJ01	TCRBJ01-02	01				4	2	7	0	3	2	36	49	51	60	63	2	In	VDJ
CACACCCTGCAGCCAGAAGACTCGGCCCTGTATCTCTGCGCCAGCAGCCACTCTAACCCTGGTGCATATGGCTACACCTTCGGTTCG	CASSHSNPGAYGYTF	2	2.5347257426746427E-5	45	TCRBV04-03*01	TCRBV04	TCRBV04-03	01				TCRBD02-01	TCRBD02	TCRBD02-01				01,02	TCRBJ01-02*01	TCRBJ01	TCRBJ01-02	01				3	2	4	9	11	5	36	50	52	55	66	2	In	VDJ
CTGAATGTGAACGCCTTGTTGCTGGGGGACTCGGCCCTCTATCTCTGTGCCAGCAGCTCGGACAGAAGCGGCTACACCTTCGGTTCG	CASSSDRSGYTF	2	2.5347257426746427E-5	36	TCRBV05-06*01	TCRBV05	TCRBV05-06	01				TCRBD01-01*01	TCRBD01	TCRBD01-01	01				TCRBJ01-02*01	TCRBJ01	TCRBJ01-02	01				3	1	1	5	4	8	45	58	59	65	69	2	In	VDJ
CTTCACCTACACACCCTGCAGCCAGAAGACTCGGCCCTGTATCTCTGCGCCAGCAGCTCGGAGGGAGGAGGCTACACCTTCGGTTCG	CASSSEGGGYTF	2	2.5347257426746427E-5	36	TCRBV04-03*01	TCRBV04	TCRBV04-03	01				TCRBD02-01*02	TCRBD02	TCRBD02-01	02				TCRBJ01-02*01	TCRBJ01	TCRBJ01-02	01				5	5	9	1	1	8	45	57	62	68	69	2	In	VDJ
CTACACGCCCTGCAGCCAGAAGACTCAGCCCTGTATCTCTGCGCCAGCAGCCAAGGGGCCCCGACAAGTTTGGTGTACTTCGGGCCG	CASSQGAPTSLVYF	1	1.2673628713373213E-5	42	TCRBV04-01*01	TCRBV04	TCRBV04-01	01				TCRBD01-01*01	TCRBD01	TCRBD01-01	01				TCRBJ02-07*01	TCRBJ02	TCRBJ02-07	01				1	7	2	6	8	12	39	55	62	66	74	1	In	VDJ
CTGTCCCTAGAGTCTGCCATCCCCAACCAGACAGCTCTTTACTTCTGTGCCCCCCAGGACACGTGGGGGGAGCAGTACTTCGGGCCG	CAPQDTWGEQYF	2	2.5347257426746427E-5	36	TCRBV24	TCRBV24				TCRBV24-01,TCRBV24-or09_02						TCRBD01,TCRBD02	TCRBD01-01,TCRBD02-01		TCRBJ02-07*01	TCRBJ02	TCRBJ02-07	01				12	5	1	6	8	7	45	51	56	61	69	2	In	VDJ
AAGATCCAGCCCTCAGAACCCAGGGACTCAGCTGTGTACTTCTGTGCCAGCAGTCCTCAGACTAGCGGGGAGCAGTACTTCGGGCCG	CASSPQTSGEQYF	1	1.2673628713373213E-5	39	TCRBV12	TCRBV12				TCRBV12-03,TCRBV12-04		TCRBD02-01	TCRBD02	TCRBD02-01				01,02	TCRBJ02-07*01	TCRBJ02	TCRBJ02-07	01				5	5	2	4	0	7	42	54	59	-1	69	1	In	VDJ
CGGTCCACAAAGCTGGAGGACTCAGCCATGTACTTCTGTGCCAGCACCGAGCGCGGGACTAGCCTGCAGGAGCAGTACTTCGGGCCG	CASTERGTSLQEQYF	2	2.5347257426746427E-5	45	TCRBV02-01*01	TCRBV02	TCRBV02-01	01				TCRBD02-01	TCRBD02	TCRBD02-01				01,02	TCRBJ02-07*01	TCRBJ02	TCRBJ02-07	01				7	8	0	7	6	7	36	46	54	63	69	2	In	VDJ
ACACCCTGCAGCCAGAAGACTCGGCCCTGTATCTCTGCGCCAGCAGCCAATCTACCCCATCTAGTTGCCGAGCAGTACTTCGGGCCG		1	1.2673628713373213E-5	46	TCRBV04-03*01	TCRBV04	TCRBV04-03	01				TCRBD02-01	TCRBD02	TCRBD02-01				01,02	TCRBJ02-07*01	TCRBJ02	TCRBJ02-07	01				2	10	4	8	4	6	35	50	60	64	68	1	Out	VDJ
ACGATCCAGCGCACACAGCAGGAGGACTCGGCCGTGTATCTCTGTGCCAGCAGCCCAAGAGCGCCAGCCGAGCAGTACTTCGGGCCG	CASSPRAPAEQYF	2	2.5347257426746427E-5	39	TCRBV07-02*01	TCRBV07	TCRBV07-02	01				TCRBD02-01	TCRBD02	TCRBD02-01				01,02	TCRBJ02-07*01	TCRBJ02	TCRBJ02-07	01				5	5	6	6	5	6	42	54	59	63	68	2	In	VDJ
GTGACCAGTGCCCATCCTGAAGACAGCAGCTTCTACATCTGCAGTGCTAGAGAGGATGGCAAAACTTACGAGCAGTACTTCGGGCCG	CSAREDGKTYEQYF	1	1.2673628713373213E-5	42	TCRBV20	TCRBV20				TCRBV20-01,TCRBV20-or09_02						TCRBD01,TCRBD02	TCRBD01-01,TCRBD02-01		TCRBJ02-07*01	TCRBJ02	TCRBJ02-07	01				0	0	1	8	10	4	39	-1	53	56	66	1	In	VDJ
AAGAAGCTCCTTCTCAGTGACTCTGGCTTCTATCTCTGTGCCTGCCGACCCGAACAGGGGGCATCGTACGAGCAGTACTTCGGGCCG	CACRPEQGASYEQYF	1	1.2673628713373213E-5	45	TCRBV30-01*01	TCRBV30	TCRBV30-01	01				TCRBD01-01*01	TCRBD01	TCRBD01-01	01				TCRBJ02-07*01	TCRBJ02	TCRBJ02-07	01				6	9	3	0	4	4	36	44	53	62	66	1	In	VDJ
ACTGTGAGCAACATGAGCCCTGAAGACAGCAGCATATATCTCTGCAGCGTTGAAGATCAGCAGCAGTACGAGCAGTACTTCGGGCCG	CSVEDQQQYEQYF	1	1.2673628713373213E-5	39	TCRBV29-01*01	TCRBV29	TCRBV29-01	01								TCRBD01,TCRBD02	TCRBD01-01,TCRBD02-01		TCRBJ02-07*01	TCRBJ02	TCRBJ02-07	01				0	1	4	5	6	4	42	56	57	60	66	1	In	VDJ
AAGATCCAGCCCTCAGAACCCAGGGACTCAGCTGTGTACTTCTGTGCCAGCAGTGGACAGCCGCTCTACGAGCAGTACTTCGGGCCG	CASSGQPLYEQYF	1	1.2673628713373213E-5	39	TCRBV12	TCRBV12				TCRBV12-03,TCRBV12-04		TCRBD01-01*01	TCRBD01	TCRBD01-01	01				TCRBJ02-07*01	TCRBJ02	TCRBJ02-07	01				5	0	1	5	5	3	42	-1	54	60	65	1	In	VDJ
CTACACACCCTGCAGCCAGAAGACTCGGCCCTGTATCTCTGTGCCAGCAGCCAAGTCACAGGGGGCTACGAGCAGTACTTCGGGCCG	CASSQVTGGYEQYF	2	2.5347257426746427E-5	42	TCRBV04-02*01	TCRBV04	TCRBV04-02	01				TCRBD01-01*01	TCRBD01	TCRBD01-01	01				TCRBJ02-07*01	TCRBJ02	TCRBJ02-07	01				1	2	3	1	0	3	39	55	57	-1	65	2	In	VDJ
GTGACCAGTGCCCATCCTGAAGACAGCAGCTTCTACATCTGCAGTGCTCCAGGGGGCGCGTTTTCCTACGAGCAGTACTTCGGGCCG	CSAPGGAFSYEQYF	1	1.2673628713373213E-5	42	TCRBV20	TCRBV20				TCRBV20-01,TCRBV20-or09_02		TCRBD01-01*01	TCRBD01	TCRBD01-01	01				TCRBJ02-07*01	TCRBJ02	TCRBJ02-07	01				5	1	4	0	6	1	39	48	49	57	63	1	In	VDJ
CTGACAGTGACCAGTGCCCATCCTGAAGACAGCAGCTTCTACATCTGCAGTGCTTCACAGGCGTCCTACGAGCAGTACTTCGGGCCG	CSASQASYEQYF	1	1.2673628713373213E-5	36	TCRBV20	TCRBV20				TCRBV20-01,TCRBV20-or09_02		TCRBD01-01*01	TCRBD01	TCRBD01-01	01				TCRBJ02-07*01	TCRBJ02	TCRBJ02-07	01				5	2	3	4	2	1	45	54	56	61	63	1	In	VDJ
ACATGAGCCCTGAAGACAGCAGCATATATCTCTGCAGCGTTGAAGATCACATGGGACAGGATCTCCTACGAGCAGTACTTCGGGCCG		1	1.2673628713373213E-5	49	TCRBV29-01*01	TCRBV29	TCRBV29-01	01				TCRBD01-01*01	TCRBD01	TCRBD01-01	01				TCRBJ02-07*01	TCRBJ02	TCRBJ02-07	01				0	6	0	4	2	0	32	46	52	60	62	1	Out	VDJ
CTGAGTTCTAAGAAGCTCCTTCTCAGTGACTCTGGCTTCTATCTCTGTGCTGGGGGTTATAGCTCCTACGAGCAGTACTTCGGGCCG	CAGGYSSYEQYF	1	1.2673628713373213E-5	36	TCRBV30-01*01	TCRBV30	TCRBV30-01	01								TCRBD01,TCRBD02	TCRBD01-01,TCRBD02-01		TCRBJ02-07*01	TCRBJ02	TCRBJ02-07	01				9	1	6	1	6	0	45	50	51	56	62	1	In	VDJ
TCCACAAAGCTGGAGGACTCAGCCATGTACTTCTGTGCCAGCAGTGGAAGGGGAGGGGGGAACTCCTACGAGCAGTACTTCGGGCCG	CASSGRGGGNSYEQYF	4	5.069451485349285E-5	48	TCRBV02-01*01	TCRBV02	TCRBV02-01	01				TCRBD02-01*02	TCRBD02	TCRBD02-01	02				TCRBJ02-07*01	TCRBJ02	TCRBJ02-07	01				4	4	9	0	5	0	33	46	50	57	62	4	In	VDJ
CACACCCTGCAGCCAGAAGACTCGGCCCTGTATCTCTGCGCCAGCAGCGAGGGACAGGGGGCGGCCTACGAGCAGTACTTCGGGCCG	CASSEGQGAAYEQYF	1	1.2673628713373213E-5	45	TCRBV04-03*01	TCRBV04	TCRBV04-03	01				TCRBD01-01*01	TCRBD01	TCRBD01-01	01				TCRBJ02-07*01	TCRBJ02	TCRBJ02-07	01				5	2	0	0	2	2	36	48	50	62	64	1	In	VDJ
CAGCCCTCAGAACCCAGGGACTCAGCTGTGTACTTCTGTGCCAGCATCCCAGAACAGGGGAGCCCCTACGAGCAGTACTTCGGGCCG	CASIPEQGSPYEQYF	1	1.2673628713373213E-5	45	TCRBV12	TCRBV12				TCRBV12-03,TCRBV12-04		TCRBD01-01*01	TCRBD01	TCRBD01-01	01				TCRBJ02-07*01	TCRBJ02	TCRBJ02-07	01				7	7	3	2	4	2	36	46	53	60	64	1	In	VDJ
CACACCCTGCAGCCAGAAGACTCGGCCCTGTATCTCTGTGCCAGCAGCCAAGGCGGCGGGTCCACCTACGAGCAGTACTTCGGGCCG	CASSQGGGSTYEQYF	2	2.5347257426746427E-5	45	TCRBV04-02*01	TCRBV04	TCRBV04-02	01				TCRBD02-01	TCRBD02	TCRBD02-01				01,02	TCRBJ02-07*01	TCRBJ02	TCRBJ02-07	01				1	3	7	4	4	2	36	52	55	60	64	2	In	VDJ
TAAGAAGCTCCTTCTCAGTGACTCTGGCTTCTATCTCTGTGCCTGGAGTGTAAAACGAAGCCAGACTACGAGCAGTACTTCGGGCCG		1	1.2673628713373213E-5	44	TCRBV30-01*01	TCRBV30	TCRBV30-01	01								TCRBD01,TCRBD02	TCRBD01-01,TCRBD02-01		TCRBJ02-07*01	TCRBJ02	TCRBJ02-07	01				0	10	4	5	1	3	37	51	61	64	65	1	Out	VDJ
CCCCTGACCCTGGAGTCTGCCAGGCCCTCACATACCTCTCAGTACCTCTGTGCCAGCAGTGACCACTACGAGCAGTACTTCGGGCCG	CASSDHYEQYF	1	1.2673628713373213E-5	33	TCRBV25-01*01	TCRBV25	TCRBV25-01	01				TCRBD01-01*01	TCRBD01	TCRBD01-01	01				TCRBJ02-07*01	TCRBJ02	TCRBJ02-07	01				3	1	4	6	0	3	48	62	63	-1	65	1	In	VDJ
AGCTCTCTGGAGCTGGGGGACTCAGCTTTGTATTTCTGTGCCAGCAGCTCTGGACGGGCGTACGAATACGAGCAGTACTTCGGGCCG	CASSSGRAYEYEQYF	2	2.5347257426746427E-5	45	TCRBV09-01	TCRBV09	TCRBV09-01				01,02					TCRBD01,TCRBD02	TCRBD01-01,TCRBD02-01		TCRBJ02-07*01	TCRBJ02	TCRBJ02-07	01				4	3	1	7	11	4	36	48	51	55	66	2	In	VDJ
CTGACGATCCAGCGCACACAGCAGGAGGACTCGGCCGTGTATCTCTGTGCCAGCAGCCCCCCAGCGGACGAGCAGTACTTCGGGCCG	CASSPPADEQYF	2	2.5347257426746427E-5	36	TCRBV07-02*01	TCRBV07	TCRBV07-02	01				TCRBD02-01	TCRBD02	TCRBD02-01				01,02	TCRBJ02-07*01	TCRBJ02	TCRBJ02-07	01				5	5	6	5	0	5	45	57	62	-1	67	2	In	VDJ
AATTCCCTGGAGCTTGGTGACTCTGCTGTGTATTTCTGTGCCAGCAGCCTTGCCCCCGGGACTGGCAACGAGCAGTACTTCGGGCCG	CASSLAPGTGNEQYF	2	2.5347257426746427E-5	45	TCRBV03	TCRBV03				TCRBV03-01,TCRBV03-02		TCRBD02-01	TCRBD02	TCRBD02-01				01,02	TCRBJ02-07*01	TCRBJ02	TCRBJ02-07	01				4	8	0	10	4	5	36	49	57	63	67	2	In	VDJ
ATGAGCCCTGAAGACAGCAGCATATATCTCTGCAGCGTTGAAGATCTTCCGGGACAGGGGGCCCCCAACGAGCAGTACTTCGGGCCG	CSVEDLPGQGAPNEQYF	1	1.2673628713373213E-5	51	TCRBV29-01*01	TCRBV29	TCRBV29-01	01				TCRBD01-01*01	TCRBD01	TCRBD01-01	01				TCRBJ02-07*01	TCRBJ02	TCRBJ02-07	01				0	6	0	0	5	5	30	44	50	62	67	1	In	VDJ
GGCTGCTGTCGGCTGCTCCCTCCCAGACATCTGTGTACTTCTGTGCCAGGGTGGGTAAGTGTCGAGGGAGGGCAGTACGTCGGGCCG		4	5.069451485349285E-5	40	TCRBV06-05*01	TCRBV06	TCRBV06-05	01				TCRBD02-01*02	TCRBD02	TCRBD02-01	02				TCRBJ02-07*01	TCRBJ02	TCRBJ02-07	01				9	16	9	0	7	17	41	49	65	72	79	4	Out	VDJ
ATCAATTCCCTGGAGCTTGGTGACTCTGCTGTGTATTTCTGTGCCAGCAGCCAAGGGGGGGGCCCGTACGAGCAGTACGTCGGGCCG	CASSQGGGPYEQYV	2	2.5347257426746427E-5	42	TCRBV03	TCRBV03				TCRBV03-01,TCRBV03-02		TCRBD02-01*01	TCRBD02	TCRBD02-01	01				TCRBJ02-07*01	TCRBJ02	TCRBJ02-07	01				1	0	9	0	17	17	39	-1	55	62	79	2	In	VDJ
TGACCAGTGCCCATCCTGAAGACAGCAGCTTCTACATCTGCAGTGCTAGAGATGACTAGCGGGGGCTACGAGCAGTACGTCGGGCCG		1	1.2673628713373213E-5	43	TCRBV20	TCRBV20				TCRBV20-01,TCRBV20-or09_02		TCRBD02-01*01	TCRBD02	TCRBD02-01	01				TCRBJ02-07*01	TCRBJ02	TCRBJ02-07	01				0	1	2	2	14	17	38	52	53	65	79	1	Out	VDJ
GTGACCAGTGCCCATCCTGAAGACAGCAGCTTCTACATCTGCAGTGCCAGCCGGGGGGCGAGCTCCTACGAGCAGTACGTCGGGCCG	CSASRGASSYEQYV	1	1.2673628713373213E-5	42	TCRBV20	TCRBV20				TCRBV20-01,TCRBV20-or09_02		TCRBD02-01*01	TCRBD02	TCRBD02-01	01				TCRBJ02-07*01	TCRBJ02	TCRBJ02-07	01				6	4	8	1	21	17	39	47	51	58	79	1	In	VDJ
TCCGCTCACCAGGCCTGGGGGACGCAGCCATGTACCTGTGTGCCACCAGCAGACAGGGTCTAGACCTACGAGCAGTACGTCGGGCCG		2	2.5347257426746427E-5	43	TCRBV15-01*01	TCRBV15	TCRBV15-01	01				TCRBD01-01*01	TCRBD01	TCRBD01-01	01				TCRBJ02-07*01	TCRBJ02	TCRBJ02-07	01				2	0	4	3	21	17	38	-1	53	58	79	2	Out	VDJ
CTGACAGTGACCAGTGCCCATCCTGAAGACAGCAGCTTCTACATCTGCAGTGCTAGAGTCGGTGACTACGAGCAGTACGTCGGGCCG	CSARVGDYEQYV	3	3.802088614011964E-5	36	TCRBV20	TCRBV20				TCRBV20-01,TCRBV20-or09_02		TCRBD02-01	TCRBD02	TCRBD02-01				01,02	TCRBJ02-07*01	TCRBJ02	TCRBJ02-07	01				1	5	2	9	11	17	45	58	63	68	79	3	In	VDJ
AAGAAGCTCCTTCTCAGTGACTCTGGCTTCTATCTCTGTGCCTGGAGTGTCCAGATTTCCTCTGGAAACACCATATATTTTGGAGAG	CAWSVQISSGNTIYF	1	1.2673628713373213E-5	45	TCRBV30-01*01	TCRBV30	TCRBV30-01	01				TCRBD01-01*01	TCRBD01	TCRBD01-01	01				TCRBJ01-03*01	TCRBJ01	TCRBJ01-03	01				0	1	4	5	5	0	36	50	51	54	59	1	In	VDJ
CTGACTGTGAGCAACATGAGCCCTGAAGACAGCAGCATATATCTCTGCAGCGTTGCAGGGACTGGAAACACCATATATTTTGGAGAG	CSVAGTGNTIYF	2	2.5347257426746427E-5	36	TCRBV29-01*01	TCRBV29	TCRBV29-01	01				TCRBD01-01*01	TCRBD01	TCRBD01-01	01				TCRBJ01-03*01	TCRBJ01	TCRBJ01-03	01				4	0	4	3	1	2	45	-1	55	60	61	2	In	VDJ
AGGATCCAGCAGGTAGTGCGAGGAGATTCGGCAGCTTATTTCTGTGCCAGCTCACCGAGGGGCGGAAACACCATATATTTTGGAGAG	CASSPRGGNTIYF	6	7.604177228023928E-5	39	TCRBV18-01*01	TCRBV18	TCRBV18-01	01								TCRBD01,TCRBD02	TCRBD01-01,TCRBD02-01		TCRBJ01-03*01	TCRBJ01	TCRBJ01-03	01				3	1	5	2	1	4	42	56	57	62	63	6	In	VDJ
AAGATCCAGCCCTCAGAACCCAGGGACTCAGCTGTGTACTTCTGTGCCAGCATCCCAGCTGGGGCCAACGTCCTGACTTTCGGGGCC	CASIPAGANVLTF	1	1.2673628713373213E-5	39	TCRBV12	TCRBV12				TCRBV12-03,TCRBV12-04		TCRBD01-01*01	TCRBD01	TCRBD01-01	01				TCRBJ02-06*01	TCRBJ02	TCRBJ02-06	01				7	3	4	5	0	2	42	52	55	-1	58	1	In	VDJ
CACCTACACGCCCTGCAGCCAGAAGACTCAGCCCTGTATCTCTGCGCCAGCAGCCCTTGGACGGATTCACCCCTCCACTTTGGGAAC	CASSPWTDSPLHF	2	2.5347257426746427E-5	39	TCRBV04-01*01	TCRBV04	TCRBV04-01	01								TCRBD01,TCRBD02	TCRBD01-01,TCRBD02-01		TCRBJ01-06*01	TCRBJ01	TCRBJ01-06	01				4	3	1	7	2	8	42	55	58	62	64	2	In	VDJ
GCAAAGCTTGAGGACTCGGCCGTGTATCTCTGTGCCAGCAGCCTTTTGGGACAGACATGACCTAATTCACCCCTCCACTTTGGGAAC	CASSLLGQT*PNSPLHF	16	2.027780594139714E-4	51	TCRBV11-02*02	TCRBV11	TCRBV11-02	02				TCRBD01-01*01	TCRBD01	TCRBD01-01	01				TCRBJ01-06*01	TCRBJ01	TCRBJ01-06	01				5	5	0	5	8	6	30	42	47	54	62	16	Stop	VDJ
CTGCAGCCAGAAGACTCAGCCCTGTATCTCTGCGCCAGCAGCCAAGGCCTCCGGGGTGGGTATAATTCACCCCTCCACTTTGGGAAC	CASSQGLRGGYNSPLHF	5	6.336814356686607E-5	51	TCRBV04-01*01	TCRBV04	TCRBV04-01	01				TCRBD02-01*01	TCRBD02	TCRBD02-01	01				TCRBJ01-06*01	TCRBJ01	TCRBJ01-06	01				1	5	8	3	4	4	30	46	51	56	60	5	In	VDJ
AAGCTCCTTCTCAGTGACTCTGGCTTCTATCTCTGTGCCTGGAGGTCCGACCGAAGCTCCTATAATTCACCCCTCCACTTTGGGAAC	CAWRSDRSSYNSPLHF	1	1.2673628713373213E-5	48	TCRBV30-01*01	TCRBV30	TCRBV30-01	01								TCRBD01,TCRBD02	TCRBD01-01,TCRBD02-01		TCRBJ01-06*01	TCRBJ01	TCRBJ01-06	01				3	4	2	7	5	0	33	44	48	51	56	1	In	VDJ
CACGCCCTGCAGCCAGAAGACTCAGCCCTGTATCTCTGCGCCAGCAGCCAATTGAGCCCGGCGAATTCACCCCTCCACTTTGGGAAC	CASSQLSPANSPLHF	2	2.5347257426746427E-5	45	TCRBV04-01*01	TCRBV04	TCRBV04-01	01								TCRBD01,TCRBD02	TCRBD01-01,TCRBD02-01		TCRBJ01-06*01	TCRBJ01	TCRBJ01-06	01				2	8	9	0	1	7	36	51	59	62	63	2	In	VDJ
CTGTCGGCTGCTCCCTCCCAGACATCTGTGTACTTCTGTGCCAGCAGTTACTCCACCGGGATAAATTCACCCCTCCACTTTGGGAAC	CASSYSTGINSPLHF	3	3.802088614011964E-5	45	TCRBV06-05*01	TCRBV06	TCRBV06-05	01				TCRBD02-01*02	TCRBD02	TCRBD02-01	02				TCRBJ01-06*01	TCRBJ01	TCRBJ01-06	01				0	3	8	3	2	7	36	53	56	61	63	3	In	VDJ
CCCAGGGACTCAGCTGTGTACTTCTGTGCCAGCAGTTTATTAGCTATGACTTGGGGCCTCGCTCGCTCACCCCTCCACTTTGGGAAC	CASSLLAMTWGLARSPLHF	2	2.5347257426746427E-5	57	TCRBV12	TCRBV12				TCRBV12-03,TCRBV12-04		TCRBD01-01*01	TCRBD01	TCRBD01-01	01				TCRBJ01-06*01	TCRBJ01	TCRBJ01-06	01				2	13	7	0	9	10	24	39	52	57	66	2	In	VDJ
ACTGTGAGCAACATGAGCCCTGAAGACAGCAGCATATATCTCTGCAGCGTTTCCGGGGGGGCACCCAATGAGCAGTTCTTCGGGCCA	CSVSGGAPNEQFF	2	2.5347257426746427E-5	39	TCRBV29-01*01	TCRBV29	TCRBV29-01	01				TCRBD02-01*01	TCRBD02	TCRBD02-01	01				TCRBJ02-01*01	TCRBJ02	TCRBJ02-01	01				5	2	8	0	4	6	42	51	53	61	65	2	In	VDJ
GAGTCTGCTGCCTCCTCCCAGACATCTGTATATTTCTGCGCCAGCAGTAACCACAGGGCGTCCTACAATGAGCAGTTCTTCGGGCCA	CASSNHRASYNEQFF	10	1.2673628713373214E-4	45	TCRBV10-01	TCRBV10	TCRBV10-01				01,02	TCRBD01-01*01	TCRBD01	TCRBD01-01	01				TCRBJ02-01*01	TCRBJ02	TCRBJ02-01	01				5	4	3	3	2	1	36	48	52	58	60	10	In	VDJ
TCAATTCCCTGGAGCTTGGTGACTCTGCTGTGTATTTCTGTGCCAGCAGCCGCGACAGGGTTCAGTGAGACCCAGTACTTCGGGCCA		2	2.5347257426746427E-5	43	TCRBV03	TCRBV03				TCRBV03-01,TCRBV03-02		TCRBD01-01*01	TCRBD01	TCRBD01-01	01				TCRBJ02-05*01	TCRBJ02	TCRBJ02-05	01				4	2	2	3	6	5	38	51	53	60	66	2	Out	VDJ
CTGCAGCCAGAAGACTCAGCCCTGTATCTCTGCGCCAGCAGCCAAGATCTCCGGGGGGGGCTAGCAGAGACCCAGTACTTCGGGCCA	CASSQDLRGGLAETQYF	2	2.5347257426746427E-5	51	TCRBV04-01*01	TCRBV04	TCRBV04-01	01				TCRBD02-01*01	TCRBD02	TCRBD02-01	01				TCRBJ02-05*01	TCRBJ02	TCRBJ02-05	01				0	4	8	0	6	4	30	47	51	59	65	2	In	VDJ
GTGACCAGTGCCCATCCTGAAGACAGCAGCTTCTACATCTGCAGTGCTCATAAGGCCGGGAGCCAAGAGACCCAGTACTTCGGGCCA	CSAHKAGSQETQYF	2	2.5347257426746427E-5	42	TCRBV20	TCRBV20				TCRBV20-01,TCRBV20-or09_02		TCRBD02-01*02	TCRBD02	TCRBD02-01	02				TCRBJ02-05*01	TCRBJ02	TCRBJ02-05	01				5	8	8	2	0	1	39	48	56	-1	62	2	In	VDJ
ATCAATTCCCTGGAGCTTGGTGACTCTGCTGTGTATTTCTGTGCCAGCGGGACTAGCCGCGGCACCGATACGCAGTATTTTGGCCCA	CASGTSRGTDTQYF	3	3.802088614011964E-5	42	TCRBV03	TCRBV03				TCRBV03-01,TCRBV03-02		TCRBD02-01	TCRBD02	TCRBD02-01				01,02	TCRBJ02-03*01	TCRBJ02	TCRBJ02-03	01				8	0	0	7	9	6	39	-1	48	57	66	3	In	VDJ
CTGCAGAACTGGAGGATTCTGGAGTTTATTTCTGTGCCAGCAGCCAATTCAGGGCGGGTGCGCACCGGGGAGCTGTTTTTTGGAGAA		5	6.336814356686607E-5	49	TCRBV14-01*01	TCRBV14	TCRBV14-01	01								TCRBD01,TCRBD02	TCRBD01-01,TCRBD02-01		TCRBJ02-02*01	TCRBJ02	TCRBJ02-02	01				2	2	4	3	8	4	32	47	49	54	62	5	Out	VDJ
AAGAAGCTCCTTCTCAGTGACTCTGGCTTCTATCTCTGTGCCTGGATTTTTCAGGGGTTGGACACCGGGGAGCTGTTTTTTGGAGAA	CAWIFQGLDTGELFF	1	1.2673628713373213E-5	45	TCRBV30-01*01	TCRBV30	TCRBV30-01	01				TCRBD01-01*01	TCRBD01	TCRBD01-01	01				TCRBJ02-02*01	TCRBJ02	TCRBJ02-02	01				4	5	4	2	4	3	36	46	51	57	61	1	In	VDJ
ACAGTGACCAGTGCCCATCCTGAAGACAGCAGCTTCTACATCTGCAGTGCTAGAACCCCGAACACCGGGGAGCTGTTTTTTGGAGAA	CSARTPNTGELFF	2	2.5347257426746427E-5	39	TCRBV20	TCRBV20				TCRBV20-01,TCRBV20-or09_02						TCRBD01,TCRBD02	TCRBD01-01,TCRBD02-01		TCRBJ02-02*01	TCRBJ02	TCRBJ02-02	01				2	0	3	7	2	0	42	-1	54	56	58	2	In	VDJ
AGCTCCTTCTCAGTGACTCTGGCTTCTATCTCTGTGCCTGGAGTGTCTAGCTAGGAACGAAACACCGGGGAGCTGTTTTTTGGAGAA		1	1.2673628713373213E-5	49	TCRBV30-01*01	TCRBV30	TCRBV30-01	01				TCRBD02-01	TCRBD02	TCRBD02-01				01,02	TCRBJ02-02*01	TCRBJ02	TCRBJ02-02	01				0	0	4	7	9	2	32	-1	46	51	60	1	Out	VDJ
CTTCACCTACACGCCCTGCAGCCAGAAGACTCAGCCCTGTATCTCTGCGCCAGCAGCCACCCCCCGTCCCAGCTGTTTTTTGGAGAA	CASSHPPSQLFF	2	2.5347257426746427E-5	36	TCRBV04-01*01	TCRBV04	TCRBV04-01	01				TCRBD02-01	TCRBD02	TCRBD02-01				01,02	TCRBJ02-02*01	TCRBJ02	TCRBJ02-02	01				3	5	8	6	4	12	45	59	64	66	70	2	In	VDJ
CTGACAGTGACCAGTGCCCATCCTGAAGACAGCAGCTTCTACATCTGCAGTGCTAGTCGGTCGGGGGCGGGGGCTTTCTTTGGACAA	CSASRSGAGAFF	2	2.5347257426746427E-5	36	TCRBV20	TCRBV20				TCRBV20-01,TCRBV20-or09_02						TCRBD01,TCRBD02	TCRBD01-01,TCRBD02-01		TCRBJ01-01*01	TCRBJ01	TCRBJ01-01	01				3	6	6	0	4	11	45	56	62	68	72	2	In	VDJ
ACAGTGACCAGTGCCCATCCTGAAGACAGCAGCTTCTACATCTGCAGTGCTACCCGACAGGGGGGGGCTGAAGCTTTCTTTGGACAA	CSATRQGGAEAFF	2	2.5347257426746427E-5	39	TCRBV20	TCRBV20				TCRBV20-01,TCRBV20-or09_02		TCRBD01-01*01	TCRBD01	TCRBD01-01	01				TCRBJ01-01*01	TCRBJ01	TCRBJ01-01	01				4	3	2	1	3	6	42	52	55	64	67	2	In	VDJ
CTGACAGTGACCAGTGCCCATCCTGAAGACAGCAGCTTCTACATCTGCAGTGCTCCCAGGGGGTCGGCTGAAGCTTTCTTTGGACAA	CSAPRGSAEAFF	2	2.5347257426746427E-5	36	TCRBV20	TCRBV20				TCRBV20-01,TCRBV20-or09_02		TCRBD01-01*01	TCRBD01	TCRBD01-01	01				TCRBJ01-01*01	TCRBJ01	TCRBJ01-01	01				5	2	4	1	4	6	45	54	56	63	67	2	In	VDJ
CTGAATGTGAACGCCTTGTTGCTGGGGGACTCGGCCCTCTATCTCTGTGCCAGCAGCTTGGGGAGTACTGAAGCTTTCTTTGGACAA	CASSLGSTEAFF	2	2.5347257426746427E-5	36	TCRBV05-06*01	TCRBV05	TCRBV05-06	01				TCRBD02-01*02	TCRBD02	TCRBD02-01	02				TCRBJ01-01*01	TCRBJ01	TCRBJ01-01	01				0	0	10	2	1	5	45	-1	61	65	66	2	In	VDJ
TTGGAGTCGGCTGCTCCCTCCCAAACATCTGTGTACTTCTGTGCCAGCAGTTACCTCCAGGATTGGACTGAAGCTTTCTTTGGACAA	CASSYLQDWTEAFF	3	3.802088614011964E-5	42	TCRBV06	TCRBV06				TCRBV06-02,TCRBV06-03		TCRBD01-01*01	TCRBD01	TCRBD01-01	01				TCRBJ01-01*01	TCRBJ01	TCRBJ01-01	01				2	3	4	4	5	5	39	54	57	61	66	3	In	VDJ
ATCCAGCCCTCAGAACCCAGGGACTCAGCTGTGTACTTCTGTGCCAGCACCCGGGACAGGGGGTGGACTGAAGCTTTCTTTGGACAA	CASTRDRGWTEAFF	2	2.5347257426746427E-5	42	TCRBV12	TCRBV12				TCRBV12-03,TCRBV12-04		TCRBD01-01*01	TCRBD01	TCRBD01-01	01				TCRBJ01-01*01	TCRBJ01	TCRBJ01-01	01				7	3	0	1	3	5	39	49	52	63	66	2	In	VDJ
ACTGTGAGCAACATGAGCCCTGAAGACAGCAGCATATATCTCTGCAGCGCCGACCGGCCAGGGAGCACTGAAGCTTTCTTTGGACAA	CSADRPGSTEAFF	1	1.2673628713373213E-5	39	TCRBV29-01*01	TCRBV29	TCRBV29-01	01								TCRBD01,TCRBD02	TCRBD01-01,TCRBD02-01		TCRBJ01-01*01	TCRBJ01	TCRBJ01-01	01				7	9	4	3	2	4	42	49	58	63	65	1	In	VDJ
GACAGTGACCAGTGCCCATCCTGAAGACAGCAGCTTCTACATCTGCAGTGCTCGATGGGGGTGGACACTGAAGCTTTCTTTGGACAA		2	2.5347257426746427E-5	38	TCRBV20	TCRBV20				TCRBV20-01,TCRBV20-or09_02						TCRBD01,TCRBD02	TCRBD01-01,TCRBD02-01		TCRBJ01-01*01	TCRBJ01	TCRBJ01-01	01				5	4	6	1	3	3	43	52	56	61	64	2	Out	VDJ
AGGCTGCTGTCGGCTGCTCCCTCCCAGACATCTGTGTACTTCTGTGCCAGCTTCTCGAACGGCGACACTGAAGCTTTCTTTGGACAA	CASFSNGDTEAFF	2	2.5347257426746427E-5	39	TCRBV06-05*01	TCRBV06	TCRBV06-05	01								TCRBD01,TCRBD02	TCRBD01-01,TCRBD02-01		TCRBJ01-01*01	TCRBJ01	TCRBJ01-01	01				8	9	9	0	1	3	42	51	60	63	64	2	In	VDJ
CTGAAGATCCAGCCCTCAGAACCCAGGGACTCAGCTGTGTACTTCTGTGCCAGTAGGACGGTGAACACTGAAGCTTTCTTTGGACAA	CASRTVNTEAFF	2	2.5347257426746427E-5	36	TCRBV12	TCRBV12				TCRBV12-03,TCRBV12-04						TCRBD01,TCRBD02	TCRBD01-01,TCRBD02-01		TCRBJ01-01*01	TCRBJ01	TCRBJ01-01	01				9	2	1	7	2	0	45	53	55	59	61	2	In	VDJ
TGAAGATCCAGCCCTCAGAACCCAGGGACTCAGCTGTGTACTTCTGTGCCAGCAGTAGGGGGGAACACTGAAGCTTTCTTTGGACAA		2	2.5347257426746427E-5	37	TCRBV12	TCRBV12				TCRBV12-03,TCRBV12-04		TCRBD01-01*01	TCRBD01	TCRBD01-01	01				TCRBJ01-01*01	TCRBJ01	TCRBJ01-01	01				5	0	5	1	0	1	44	-1	56	-1	62	2	Out	VDJ
AAGATCCAGCCCTCAGAACCCAGGGACTCAGCTGTGTACTTCTGTGCCAGCAGTTTGCTTTCGAACACTGAAGCTTTCTTTGGACAA	CASSLLSNTEAFF	2	2.5347257426746427E-5	39	TCRBV12	TCRBV12				TCRBV12-03,TCRBV12-04						TCRBD01,TCRBD02	TCRBD01-01,TCRBD02-01		TCRBJ01-01*01	TCRBJ01	TCRBJ01-01	01				3	0	10	0	4	1	42	-1	56	58	62	2	In	VDJ
ACAGTGACCAGTGCCCATCCTGAAGACAGCAGCTTCTACATCTGCAGTGCTTCGGACAGGCCGAACACTGAAGCTTTCTTTGGACAA	CSASDRPNTEAFF	3	3.802088614011964E-5	39	TCRBV20	TCRBV20				TCRBV20-01,TCRBV20-or09_02		TCRBD01-01*01	TCRBD01	TCRBD01-01	01				TCRBJ01-01*01	TCRBJ01	TCRBJ01-01	01				5	2	1	4	2	1	42	51	53	60	62	3	In	VDJ
CACATCAATTCCCTGGAGCTTGGTGACTCTGCTGTGTATTTCTGTGCCAGCCAAGGGGTCCCGAACACTGAAGCTTTCTTTGGACAA	CASQGVPNTEAFF	3	3.802088614011964E-5	39	TCRBV03	TCRBV03				TCRBV03-01,TCRBV03-02		TCRBD01-01*01	TCRBD01	TCRBD01-01	01				TCRBJ01-01*01	TCRBJ01	TCRBJ01-01	01				8	2	5	2	4	1	42	51	53	58	62	3	In	VDJ
TGGAGTCCGCTACCAGCTCCCAGACATCTGTGTACTTCTGTGCCATCAGTGACAGAGACCTAGAACACTGAAGCTTTCTTTGGACAA		3	3.802088614011964E-5	43	TCRBV10-03*01	TCRBV10	TCRBV10-03	01								TCRBD01,TCRBD02	TCRBD01-01,TCRBD02-01		TCRBJ01-01*01	TCRBJ01	TCRBJ01-01	01				3	4	2	7	3	1	38	52	56	59	62	3	Out	VDJ
ATCCAGCCCTCAGAACCCAGGGACTCAGCTGTGTACTTCTGTGCCAGCAGCTAGTTTGACGTAGGTGAAAAACTGTTTTTTGGCAGT	CASS*FDVGEKLFF	2	2.5347257426746427E-5	42	TCRBV12	TCRBV12				TCRBV12-03,TCRBV12-04		TCRBD02-01	TCRBD02	TCRBD02-01				01,02	TCRBJ01-04*01	TCRBJ01	TCRBJ01-04	01				6	0	4	8	11	7	39	-1	50	54	65	2	Stop	VDJ
ACCAGTGCCCATCCTGAAGACAGCAGCTTCTACATCTGCAGTGCTAGATCTACTGGTGCAACTAATGAAAAACTGTTTTTTGGCAGT	CSARSTGATNEKLFF	2	2.5347257426746427E-5	45	TCRBV20	TCRBV20				TCRBV20-01,TCRBV20-or09_02		TCRBD02-01	TCRBD02	TCRBD02-01				01,02	TCRBJ01-04*01	TCRBJ01	TCRBJ01-04	01				2	3	3	10	4	0	36	48	51	54	58	2	In	VDJ
ACAGTGACCAGTGCCCATCCTGAAGACAGCAGCTTCTACATCTGCAGTGCCGCTGACAATTTCGATCAGCCCCAGCATTTTGGTGAT	CSAADNFDQPQHF	2	2.5347257426746427E-5	39	TCRBV20	TCRBV20				TCRBV20-01,TCRBV20-or09_02		TCRBD01-01*01	TCRBD01	TCRBD01-01	01				TCRBJ01-05*01	TCRBJ01	TCRBJ01-05	01				6	4	2	6	6	5	42	50	54	58	64	2	In	VDJ
GTGACCAGTGCCCATCCTGAAGACAGCAGCTTCTACATCTGCAGTGCTAGAGTCGGGGAGCGCAATCAGCCCCAGCATTTTGGTGAT	CSARVGERNQPQHF	2	2.5347257426746427E-5	42	TCRBV20	TCRBV20				TCRBV20-01,TCRBV20-or09_02		TCRBD02-01	TCRBD02	TCRBD02-01				01,02	TCRBJ01-05*01	TCRBJ01	TCRBJ01-05	01				1	1	8	3	3	2	39	52	53	58	61	2	In	VDJ
TCCACAAAGCTGGAGGACTCAGCCATGTACTTCTGTGCCAGCGGGGTGTGGAAGGATGGTAGCAATCAGCCCCAGCATTTTGGTGAT	CASGVWKDGSNQPQHF	7	8.87154009936125E-5	48	TCRBV02-01*01	TCRBV02	TCRBV02-01	01								TCRBD01,TCRBD02	TCRBD01-01,TCRBD02-01		TCRBJ01-05*01	TCRBJ01	TCRBJ01-05	01				8	0	6	2	13	0	33	-1	42	46	59	7	In	VDJ
TGTGAGCAACATGAGCCCTGAAGACAGCAGCATATATCTCTGCAGCGTTGCACAGGGGGTAGCAATCAGCCCCAGCATTTTGGTGAT		1	1.2673628713373213E-5	41	TCRBV29-01*01	TCRBV29	TCRBV29-01	01				TCRBD01-01*01	TCRBD01	TCRBD01-01	01				TCRBJ01-05*01	TCRBJ01	TCRBJ01-05	01				4	1	3	1	0	0	40	50	51	-1	59	1	Out	VDJ
TCCAGCCCTCAGAACCCAGGGACTCAGCTGTGTACTTCTGTGCCAGCAGTTTGGACAGATAGCAATCAGCCCCAGCATTTTGGTGAT		2	2.5347257426746427E-5	43	TCRBV12	TCRBV12				TCRBV12-03,TCRBV12-04		TCRBD01-01*01	TCRBD01	TCRBD01-01	01				TCRBJ01-05*01	TCRBJ01	TCRBJ01-05	01				3	0	1	5	1	0	38	-1	52	58	59	2	Out	VDJ
AAGCTCCTTCTCAGTGACTCTGGCTTCTATCTCTGTGCCTGGAGTGTAGAGGGGCGCGCCAGCAATCAGCCCCAGCATTTTGGTGAT	CAWSVEGRASNQPQHF	1	1.2673628713373213E-5	48	TCRBV30-01*01	TCRBV30	TCRBV30-01	01								TCRBD01,TCRBD02	TCRBD01-01,TCRBD02-01		TCRBJ01-05*01	TCRBJ01	TCRBJ01-05	01				0	2	5	2	6	1	33	47	49	54	60	1	In	VDJ
CTGACTGTGAGCAACATGAGCCCTGAAGACAGCAGCATATATCTCTGCAGCGTGTCTACAGGGGGCGTTGGCTACACCTTCGGTTCG	CSVSTGGVGYTF	1	1.2673628713373213E-5	36	TCRBV29-01*01	TCRBV29	TCRBV29-01	01				TCRBD01-01*01	TCRBD01	TCRBD01-01	01				TCRBJ01-02*01	TCRBJ01	TCRBJ01-02	01				6	4	3	0	2	7	45	53	57	66	68	1	In	VDJ
ACCAGTGCCCATCCTGAAGACAGCAGCTTCTACATCTGCAGTGGCCCAGGTAGGCAGGGGGGGCTGGGTGGCTACACCTTCGGTTCG	CSGPGRQGGLGGYTF	2	2.5347257426746427E-5	45	TCRBV20	TCRBV20				TCRBV20-01,TCRBV20-or09_02						TCRBD01,TCRBD02	TCRBD01-01,TCRBD02-01		TCRBJ01-02*01	TCRBJ01	TCRBJ01-02	01				7	11	4	1	7	7	36	43	54	61	68	2	In	VDJ
ACTGTGAGCAACATGAGCCCTGAAGACAGCAGCATATATCTCTGCAGCGTTGCCACGGGACAGGGGTATGGCTACACCTTCGGTTCG	CSVATGQGYGYTF	1	1.2673628713373213E-5	39	TCRBV29-01*01	TCRBV29	TCRBV29-01	01				TCRBD01-01*01	TCRBD01	TCRBD01-01	01				TCRBJ01-02*01	TCRBJ01	TCRBJ01-02	01				4	4	0	2	0	5	42	52	56	-1	66	1	In	VDJ
CGCTCACCAGGCCTGGGGGACGCAGCCATGTACCTGTGTGCCACCAGCAGAGGAACCGGGGGATTCTATGGCTACACCTTCGGTTCG	CATSRGTGGFYGYTF	6	7.604177228023928E-5	45	TCRBV15-01*01	TCRBV15	TCRBV15-01	01				TCRBD02-01*01	TCRBD02	TCRBD02-01	01				TCRBJ01-02*01	TCRBJ01	TCRBJ01-02	01				1	4	8	2	3	4	36	52	56	62	65	6	In	VDJ
GTGACCAGTGCCCATCCTGAAGACAGCAGCTTCTACATCTGCAGTGCTGACGGCGGAGGGATGGTCTATGGCTACACCTTCGGTTCG	CSADGGGMVYGYTF	2	2.5347257426746427E-5	42	TCRBV20	TCRBV20				TCRBV20-01,TCRBV20-or09_02		TCRBD02-01*02	TCRBD02	TCRBD02-01	02				TCRBJ01-02*01	TCRBJ01	TCRBJ01-02	01				5	6	10	0	5	4	39	48	54	60	65	2	In	VDJ
ACTCTGACAGTGACCAGTGCCCATCCTGAAGACAGCAGCTTCTACATCTGCAGTGCTAGGCCGATCTATGGCTACACCTTCGGTTCG	CSARPIYGYTF	2	2.5347257426746427E-5	33	TCRBV20-01*01	TCRBV20	TCRBV20-01	01								TCRBD01,TCRBD02	TCRBD01-01,TCRBD02-01		TCRBJ01-02*01	TCRBJ01	TCRBJ01-02	01				3	3	2	8	1	4	48	59	62	64	65	2	In	VDJ
GTTGCTGGGGGACTCGGCCCTCTATCTCTGTGCCAGCAGCTTTATTGGACAGTACCAACCTTGGGCTATGGCTACACCTTCGGTTCG		2	2.5347257426746427E-5	53	TCRBV05-06*01	TCRBV05	TCRBV05-06	01				TCRBD01-01*01	TCRBD01	TCRBD01-01	01				TCRBJ01-02*01	TCRBJ01	TCRBJ01-02	01				2	4	1	5	13	4	28	42	46	52	65	2	Out	VDJ
ATCAATTCCCTGGAGCTTGGTGACTCTGCTGTGTATTTCTGTGCCAGCAGCCAAGATTTTGGGGGCTATGGCTACACCTTCGGTTCG	CASSQDFGGYGYTF	2	2.5347257426746427E-5	42	TCRBV03	TCRBV03				TCRBV03-01,TCRBV03-02						TCRBD01,TCRBD02	TCRBD01-01,TCRBD02-01		TCRBJ01-02*01	TCRBJ01	TCRBJ01-02	01				0	4	6	1	0	4	39	56	60	-1	65	2	In	VDJ
CTACACGCCCTGCAGCCAGAAGACTCAGCCCTGTATCTCTGCGCCAGCAGCCCTGGACAGGGGGCCTATGGCTACACCTTCGGTTCG	CASSPGQGAYGYTF	2	2.5347257426746427E-5	42	TCRBV04-01*01	TCRBV04	TCRBV04-01	01				TCRBD01-01*01	TCRBD01	TCRBD01-01	01				TCRBJ01-02*01	TCRBJ01	TCRBJ01-02	01				4	2	1	0	0	4	39	52	54	-1	65	2	In	VDJ
ATCAATTCCCTGGAGCTTGGTGACTCTGCTGTGTATTTCTGTGCCAGCAGCCCCAGGGGAGCTAACTATGGCTACACCTTCGGTTCG	CASSPRGANYGYTF	5	6.336814356686607E-5	42	TCRBV03	TCRBV03				TCRBV03-01,TCRBV03-02		TCRBD01-01*01	TCRBD01	TCRBD01-01	01				TCRBJ01-02*01	TCRBJ01	TCRBJ01-02	01				4	1	4	2	2	0	39	52	53	59	61	5	In	VDJ
GCCTTGGAGCTGGAGGACTCGGCCCTGTATCTCTGTGCCAGCAGCCTCCGCGGCGGCGTGCCTAACTATGGCTACACCTTCGGTTCG	CASSLRGGVPNYGYTF	6	7.604177228023928E-5	48	TCRBV05-08*01	TCRBV05	TCRBV05-08	01				TCRBD02-01	TCRBD02	TCRBD02-01				01,02	TCRBJ01-02*01	TCRBJ01	TCRBJ01-02	01				4	4	7	5	8	0	33	45	49	53	61	6	In	VDJ
CCGCTCAGGCTGGAGTTGGCTGCTCCCTCCCAGACATCTGTGTACTTCTGTGCCAGCAGTTACTCGAGGGGCTACACCTTCGGTTCG	CASSYSRGYTF	2	2.5347257426746427E-5	33	TCRBV06-06	TCRBV06	TCRBV06-06				01,02	TCRBD02-01*02	TCRBD02	TCRBD02-01	02				TCRBJ01-02*01	TCRBJ01	TCRBJ01-02	01				0	0	11	1	0	8	48	-1	65	-1	69	2	In	VDJ
ATCCAGCGCACACAGCAGGAGGACTCGGCCGTGTATCTCTGTGCCAGCAGCGTCGGGACAGCTCAGAGGGGCTACACCTTCGGTTCG	CASSVGTAQRGYTF	2	2.5347257426746427E-5	42	TCRBV07-02*01	TCRBV07	TCRBV07-02	01				TCRBD01-01*01	TCRBD01	TCRBD01-01	01				TCRBJ01-02*01	TCRBJ01	TCRBJ01-02	01				5	3	0	5	8	8	39	51	54	61	69	2	In	VDJ
ACCAGTGCCCATCCTGAAGACAGCAGCTTCTACATCTGCAGTGCTAGAGATCCTACAGGGCATAGGGTGAGCTACACCTTCGGTTCG	CSARDPTGHRVSYTF	2	2.5347257426746427E-5	45	TCRBV20	TCRBV20				TCRBV20-01,TCRBV20-or09_02		TCRBD01-01*01	TCRBD01	TCRBD01-01	01				TCRBJ01-02*01	TCRBJ01	TCRBJ01-02	01				0	4	3	3	10	9	36	50	54	60	70	2	In	VDJ
ATTTCCTCCTCACTCTGGAGTCCGCTACCAGCTCCCAGACATCTGTGTACTTCTGTGCCATCAGTGAATCCGGGGTACTTCGGGCCG		2	2.5347257426746427E-5	28	TCRBV10-03*01	TCRBV10	TCRBV10-03	01				TCRBD02-01	TCRBD02	TCRBD02-01				01,02	TCRBJ02-07*01	TCRBJ02	TCRBJ02-07	01				3	3	8	4	0	12	53	67	70	-1	74	2	Out	VDJ
GGGTTGGAGTCGGCTGCTCCCTCCCAAACATCTGTGTACTTCTGTGCCAGCAGCCTCGGGGTCCCCAGGATCTCGTACTTCGGGCCG	CASSLGVPRISYF	2	2.5347257426746427E-5	39	TCRBV06	TCRBV06				TCRBV06-02,TCRBV06-03		TCRBD02-01*01	TCRBD02	TCRBD02-01	01				TCRBJ02-07*01	TCRBJ02	TCRBJ02-07	01				6	3	8	3	13	12	42	53	56	61	74	2	In	VDJ
GTGAGCAACATGAGCCCTGAAGACAGCAGCATATATCTCTGCAGCGTTCGGAAGGGGGACTCCCCGGCCGGGCAGTACTTCGGGCCG	CSVRKGDSPAGQYF	1	1.2673628713373213E-5	42	TCRBV29-01*01	TCRBV29	TCRBV29-01	01								TCRBD01,TCRBD02	TCRBD01-01,TCRBD02-01		TCRBJ02-07*01	TCRBJ02	TCRBJ02-07	01				5	4	5	1	13	9	39	48	52	58	71	1	In	VDJ
CTGAGCTCTCTGGAGCTGGGGGACTCAGCTTTGTATTTCTGTGCCAGCAGCGAAACACTAGCGGGAGGCGAGCAGTACTTCGGGCCG	CASSETLAGGEQYF	2	2.5347257426746427E-5	42	TCRBV09-01	TCRBV09	TCRBV09-01				01,02	TCRBD02-01*02	TCRBD02	TCRBD02-01	02				TCRBJ02-07*01	TCRBJ02	TCRBJ02-07	01				3	4	3	1	0	6	39	52	56	-1	68	2	In	VDJ
GTGACCAGTGCCCATCCTGAAGACAGCAGCTTCTACATCTGCAGTACCCAGGGGCCGCGTGGTCTGCGCGAGCAGTACTTCGGGCCG	CSTQGPRGLREQYF	1	1.2673628713373213E-5	42	TCRBV20	TCRBV20				TCRBV20-01,TCRBV20-or09_02		TCRBD01-01*01	TCRBD01	TCRBD01-01	01				TCRBJ02-07*01	TCRBJ02	TCRBJ02-07	01				8	3	4	2	14	6	39	45	48	54	68	1	In	VDJ
GTGACCAGTGCCCATCCTGAAGACAGCAGCTTCTACATCTGCAGTGCTAGAGTGGGAACGGGAGGGTCCGAGCAGTACTTCGGGCCG	CSARVGTGGSEQYF	1	1.2673628713373213E-5	42	TCRBV20	TCRBV20				TCRBV20-01,TCRBV20-or09_02		TCRBD02-01*02	TCRBD02	TCRBD02-01	02				TCRBJ02-07*01	TCRBJ02	TCRBJ02-07	01				1	6	8	0	2	6	39	52	58	66	68	1	In	VDJ
ATCCTGAGTTCTAAGAAGCTCCTTCTCAGTGACTCTGGCTTCTATCTCTGTGCCTGGAGAGGGAGGGCCGAGCAGTACTTCGGGCCG	CAWRGRAEQYF	1	1.2673628713373213E-5	33	TCRBV30-01*01	TCRBV30	TCRBV30-01	01				TCRBD02-01*02	TCRBD02	TCRBD02-01	02				TCRBJ02-07*01	TCRBJ02	TCRBJ02-07	01				3	1	9	0	1	6	48	59	60	67	68	1	In	VDJ
AGCTCTCTGGAGCTGGGGGACTCAGCTTTGTATTTCTGTGCCAGCAGTGAACAGGGATCCCCTTCTTACGAGCAGTACTTCGGGCCG	CASSEQGSPSYEQYF	4	5.069451485349285E-5	45	TCRBV09-01	TCRBV09	TCRBV09-01				01,02	TCRBD01-01*01	TCRBD01	TCRBD01-01	01				TCRBJ02-07*01	TCRBJ02	TCRBJ02-07	01				5	3	3	3	10	4	36	47	50	56	66	4	In	VDJ
TCTGCCATCCCCAACCAGACAGCTCTTTACTTCTGTGCCACCAGTGATCCCACCGGGACAGGGTTCTACGAGCAGTACTTCGGGCCG	CATSDPTGTGFYEQYF	2	2.5347257426746427E-5	48	TCRBV24	TCRBV24				TCRBV24-01,TCRBV24-or09_02		TCRBD01-01*01	TCRBD01	TCRBD01-01	01				TCRBJ02-07*01	TCRBJ02	TCRBJ02-07	01				3	6	0	3	2	3	33	48	54	63	65	2	In	VDJ
GTGCAGCCTGCAGAACTGGAGGATTCTGGAGTTTATTTCTGTGCCAGCAGCCGTACAGGGCGTCTCTACGAGCAGTACTTCGGGCCG	CASSRTGRLYEQYF	2	2.5347257426746427E-5	42	TCRBV14-01*01	TCRBV14	TCRBV14-01	01				TCRBD01-01*01	TCRBD01	TCRBD01-01	01				TCRBJ02-07*01	TCRBJ02	TCRBJ02-07	01				4	2	3	3	5	3	39	52	54	60	65	2	In	VDJ
GTGACCAGTGCCCATCCTGAAGACAGCAGCTTCTACATCTGCAGTGCTAGCGGAGGGGACACAATCTACGAGCAGTACTTCGGGCCG	CSASGGDTIYEQYF	1	1.2673628713373213E-5	42	TCRBV20	TCRBV20				TCRBV20-01,TCRBV20-or09_02						TCRBD01,TCRBD02	TCRBD01-01,TCRBD02-01		TCRBJ02-07*01	TCRBJ02	TCRBJ02-07	01				3	5	0	6	4	3	39	50	55	61	65	1	In	VDJ
CTGACAGTGACCAGTGCCCATCCTGAAGACAGCAGCTTCTACATCTGCAGTGCACCTCGGAAGGGCTACGAGCAGTACTTCGGGCCG	CSAPRKGYEQYF	1	1.2673628713373213E-5	36	TCRBV20	TCRBV20				TCRBV20-01,TCRBV20-or09_02						TCRBD01,TCRBD02	TCRBD01-01,TCRBD02-01		TCRBJ02-07*01	TCRBJ02	TCRBJ02-07	01				6	8	5	3	0	3	45	53	61	-1	65	1	In	VDJ
ACAGTGACCAGTGCCCATCCTGAAGACAGCAGCTTCTACATCTGCAGTGGAACCGGGACTAGCGGCTACGAGCAGTACTTCGGGCCG	CSGTGTSGYEQYF	1	1.2673628713373213E-5	39	TCRBV20	TCRBV20				TCRBV20-01,TCRBV20-or09_02		TCRBD02-01	TCRBD02	TCRBD02-01				01,02	TCRBJ02-07*01	TCRBJ02	TCRBJ02-07	01				7	5	0	5	0	3	42	49	54	-1	65	1	In	VDJ
AAGATCCAGCCCTCAGAACCCAGGGACTCAGCTGTGTACTTCTGTGCCAGCAGTTCCCCGGGTTCCTACGAGCAGTACTTCGGGCCG	CASSSPGSYEQYF	1	1.2673628713373213E-5	39	TCRBV12	TCRBV12				TCRBV12-03,TCRBV12-04		TCRBD02-01	TCRBD02	TCRBD02-01				01,02	TCRBJ02-07*01	TCRBJ02	TCRBJ02-07	01				4	3	8	4	1	1	42	55	58	62	63	1	In	VDJ
ATGAGCCCTGAAGACAGCAGCATATATCTCTGCAGCGTTGAAGATAGAAGGGGCACCTACTCCTCCTACGAGCAGTACTTCGGGCCG	CSVEDRRGTYSSYEQYF	1	1.2673628713373213E-5	51	TCRBV29-01*01	TCRBV29	TCRBV29-01	01				TCRBD01-01*01	TCRBD01	TCRBD01-01	01				TCRBJ02-07*01	TCRBJ02	TCRBJ02-07	01				0	4	5	2	9	0	30	44	48	53	62	1	In	VDJ
GTGAACGCCTTGGAGCTGGACGACTCGGCCCTGTATCTCTGTGCCAGCAGCTCTCGGACAGGGAACTACGAGCAGTACTTCGGGCCG	CASSSRTGNYEQYF	2	2.5347257426746427E-5	42	TCRBV05-04*01	TCRBV05	TCRBV05-04	01				TCRBD01-01*01	TCRBD01	TCRBD01-01	01				TCRBJ02-07*01	TCRBJ02	TCRBJ02-07	01				3	3	1	3	2	3	39	52	55	63	65	2	In	VDJ
CTGCTGTCGGCTGCTCCCTCCCAGACATCTGTGTACTTCTGTGCCAGCAGCACCGGGACAGAGAACTACGAGCAGTACTTCGGGCCG	CASSTGTENYEQYF	2	2.5347257426746427E-5	42	TCRBV06-05*01	TCRBV06	TCRBV06-05	01				TCRBD01-01*01	TCRBD01	TCRBD01-01	01				TCRBJ02-07*01	TCRBJ02	TCRBJ02-07	01				6	4	0	5	4	3	39	50	54	61	65	2	In	VDJ
CTGAGCTCTCTGGAGCTGGGGGACTCAGCTTTGTATTTCTGTGCCAGCAGTGCCCAGGAGATTTGGGACGAGCAGTACTTCGGGCCG	CASSAQEIWDEQYF	3	3.802088614011964E-5	42	TCRBV09-01	TCRBV09	TCRBV09-01				01,02					TCRBD01,TCRBD02	TCRBD01-01,TCRBD02-01		TCRBJ02-07*01	TCRBJ02	TCRBJ02-07	01				5	4	4	4	9	5	39	50	54	58	67	3	In	VDJ
CACTGCAGCAAGAAGACTCAGCTGCGTATCTCTGCACCAGCAGCCCCCGCTGTGGGGGGGGCGGAGGACGAGCAGTACTTCGGGCCG		1	1.2673628713373213E-5	49	TCRBV01-01*01	TCRBV01	TCRBV01-01	01				TCRBD02-01*01	TCRBD02	TCRBD02-01	01				TCRBJ02-07*01	TCRBJ02	TCRBJ02-07	01				4	8	9	0	7	5	32	45	53	60	67	1	Out	VDJ
CCCCTGACCCTGGAGTCTGCCAGGCCCTCACATACCTCTCAGTACCTCTGTGCCAGCACTCCCGGCGACGAGCAGTACTTCGGGCCG	CASTPGDEQYF	3	3.802088614011964E-5	33	TCRBV25-01*01	TCRBV25	TCRBV25-01	01								TCRBD01,TCRBD02	TCRBD01-01,TCRBD02-01		TCRBJ02-07*01	TCRBJ02	TCRBJ02-07	01				7	5	9	0	1	5	48	58	63	66	67	3	In	VDJ
CTGCCATCCCCAACCAGACAGCTCTTTACTTCTGTGCCACCAGCACAGACCGAGACAAGCCATTTTGTAGAGCAGTACTTCGGGCCG		2	2.5347257426746427E-5	49	TCRBV24	TCRBV24				TCRBV24-01,TCRBV24-or09_02		TCRBD01-01*01	TCRBD01	TCRBD01-01	01				TCRBJ02-07*01	TCRBJ02	TCRBJ02-07	01				7	10	2	6	12	7	32	43	53	57	69	2	Out	VDJ
GACAGTGACCAGTGCCCATCCTGAAGACAGCAGCTTCTACATCTGCAGTGCCCAAAGACAGGGCCTTGAGAGCAGTACTTCGGGCCG		1	1.2673628713373213E-5	38	TCRBV20	TCRBV20				TCRBV20-01,TCRBV20-or09_02		TCRBD01-01*01	TCRBD01	TCRBD01-01	01				TCRBJ02-07*01	TCRBJ02	TCRBJ02-07	01				6	5	2	3	6	7	43	51	56	63	69	1	Out	VDJ
CTGACAGTGACCAGTGCCCATCCTGAAGACAGCAGCTTCTACATCTGCAGTGCCCCGGGGGATGAGGGGGAGCAGTACGTCGGGCCG	CSAPGDEGEQYV	1	1.2673628713373213E-5	36	TCRBV20	TCRBV20				TCRBV20-01,TCRBV20-or09_02						TCRBD01,TCRBD02	TCRBD01-01,TCRBD02-01		TCRBJ02-07*01	TCRBJ02	TCRBJ02-07	01				6	11	5	1	9	17	45	53	64	70	79	1	In	VDJ
AATTCCCTGGAGCTTGGTGACTCTGCTGTGTATTTCTGTGCCAGCAGCCAAGCGGACTAGCGGACCTACGAGCAGTACGTCGGGCCG	CASSQAD*RTYEQYV	2	2.5347257426746427E-5	45	TCRBV03	TCRBV03				TCRBV03-01,TCRBV03-02		TCRBD02-01	TCRBD02	TCRBD02-01				01,02	TCRBJ02-07*01	TCRBJ02	TCRBJ02-07	01				1	1	1	5	16	17	36	52	53	63	79	2	Stop	VDJ
ATCCAGCGCACAGAGCAGGGGGACTCGGCCGTGTATCTCTGTGCCAGCAGCTTAGGGGGGACAGTTCGTAAATTATATTTTGGAGAG	CASSLGGTVRKLYF	7	8.87154009936125E-5	42	TCRBV07-09	TCRBV07	TCRBV07-09				01,03	TCRBD01-01*01	TCRBD01	TCRBD01-01	01				TCRBJ01-03*01	TCRBJ01	TCRBJ01-03	01				1	2	0	5	9	14	39	55	57	64	73	7	In	VDJ
CAGCGCACACAGCAGGAGGACTCGGCCGTGTATCTCTGTGCCAGCAGCCCCGGACCCTCTGGGGCCAACGTCCTGACTTTCGGGGCC	CASSPGPSGANVLTF	2	2.5347257426746427E-5	45	TCRBV07-02*01	TCRBV07	TCRBV07-02	01								TCRBD01,TCRBD02	TCRBD01-01,TCRBD02-01		TCRBJ02-06*01	TCRBJ02	TCRBJ02-06	01				5	3	1	7	1	0	36	48	51	55	56	2	In	VDJ
ACTGTGACATCGGCCCAAAAGAACCCGACAGCTTTCTATCTCTGTGCCAGTAGTATAACGGGGGCCGAGCCCCTCCACTTTGGGAAC	CASSITGAEPLHF	6	7.604177228023928E-5	39	TCRBV19-01	TCRBV19	TCRBV19-01				01,02					TCRBD01,TCRBD02	TCRBD01-01,TCRBD02-01		TCRBJ01-06*01	TCRBJ01	TCRBJ01-06	01				2	2	6	0	4	13	42	57	59	65	69	6	In	VDJ
CCTGACCCTGGAGTCTGCCAGGCCCTCACATACCTCTCAGTACCTCTGTGCCAGCAGGAAGGACTTTCACCCCTCCACTTTGGGAAC		2	2.5347257426746427E-5	35	TCRBV25-01*01	TCRBV25	TCRBV25-01	01				TCRBD02-01	TCRBD02	TCRBD02-01				01,02	TCRBJ01-06*01	TCRBJ01	TCRBJ01-06	01				6	3	1	10	0	9	46	57	60	-1	65	2	Out	VDJ
CCAGCCCTCAGAACCCAGGGACTCAGCTGTGTACTTCTGTGCCAGCAACCTAGGGGGAGGGGTAATTCACCCCTCCACTTTGGGAAC		2	2.5347257426746427E-5	44	TCRBV12	TCRBV12				TCRBV12-03,TCRBV12-04		TCRBD02-01*02	TCRBD02	TCRBD02-01	02				TCRBJ01-06*01	TCRBJ01	TCRBJ01-06	01				7	7	9	0	1	6	37	47	54	61	62	2	Out	VDJ
CACACCCTGCAGCCAGAAGACTCGGCCCTGTATCTCTGCGCCAGCAGCCGGGGTGGCTCCTATAATTCACCCCTCCACTTTGGGAAC	CASSRGGSYNSPLHF	3	3.802088614011964E-5	45	TCRBV04-03*01	TCRBV04	TCRBV04-03	01								TCRBD01,TCRBD02	TCRBD01-01,TCRBD02-01		TCRBJ01-06*01	TCRBJ01	TCRBJ01-06	01				4	0	6	2	3	0	36	-1	49	53	56	3	In	VDJ
ACTGTGACATCGGCCCAAAAGAACCCGACAGCTTTCTATCTCTGTGCCAGTCGGACAGGAGCACAATCACCCCTCCACTTTGGGAAC	CASRTGAQSPLHF	4	5.069451485349285E-5	39	TCRBV19-01	TCRBV19	TCRBV19-01				01,02	TCRBD01-01*01	TCRBD01	TCRBD01-01	01				TCRBJ01-06*01	TCRBJ01	TCRBJ01-06	01				8	1	1	4	7	10	42	51	52	59	66	4	In	VDJ
CTGAGTTCTAAGAAGCTCCTTCTCAGTGACTCTGGCTTCTATCTCTGTGCCTGGACCAAGACTTGGAATGAGCAGTTCTTCGGGCCA	CAWTKTWNEQFF	4	5.069451485349285E-5	36	TCRBV30-01*01	TCRBV30	TCRBV30-01	01				TCRBD02-01	TCRBD02	TCRBD02-01				01,02	TCRBJ02-01*01	TCRBJ02	TCRBJ02-01	01				4	4	2	10	3	7	45	55	59	63	66	4	In	VDJ
GTGACCAGTGCCCATCCTGAAGACAGCAGCTTCTACATCTGCAGTGCTAGAGATGGGCGGAACCAAGAGACCCAGTACTTCGGGCCA	CSARDGRNQETQYF	1	1.2673628713373213E-5	42	TCRBV20	TCRBV20				TCRBV20-01,TCRBV20-or09_02						TCRBD01,TCRBD02	TCRBD01-01,TCRBD02-01		TCRBJ02-05*01	TCRBJ02	TCRBJ02-05	01				0	1	8	0	3	0	39	53	54	58	61	1	In	VDJ
GTGCAGCCTGCAGAACTGGAGGATTCTGGAGTTTATTTCTGTGCCAGCAGCCAAGACCCCTTAGGAGATACGCAGTATTTTGGCCCA	CASSQDPLGDTQYF	2	2.5347257426746427E-5	42	TCRBV14-01*01	TCRBV14	TCRBV14-01	01								TCRBD01,TCRBD02	TCRBD01-01,TCRBD02-01		TCRBJ02-03*01	TCRBJ02	TCRBJ02-03	01				0	6	5	4	0	5	39	56	62	-1	65	2	In	VDJ
AGTGCCCATCCTGAAGACAGCAGCTTCTACATCTGCAGTGCTAGAGTCAGTCGAACCCTTGGAGCAGATACGCAGTATTTTGGCCCA	CSARVSRTLGADTQYF	2	2.5347257426746427E-5	48	TCRBV20	TCRBV20				TCRBV20-01,TCRBV20-or09_02		TCRBD02-01*02	TCRBD02	TCRBD02-01	02				TCRBJ02-03*01	TCRBJ02	TCRBJ02-03	01				1	14	10	2	0	4	33	46	60	-1	64	2	In	VDJ
GTGAGCAACATGAGCCCTGAAGACAGCAGCATATATCTCTGCAGCGTGGAGGGGGACACAAACACAGATACGCAGTATTTTGGCCCA	CSVEGDTNTDTQYF	1	1.2673628713373213E-5	42	TCRBV29-01*01	TCRBV29	TCRBV29-01	01								TCRBD01,TCRBD02	TCRBD01-01,TCRBD02-01		TCRBJ02-03*01	TCRBJ02	TCRBJ02-03	01				6	5	0	6	4	2	39	47	52	58	62	1	In	VDJ
AAGATCCAGCCCTCAGAACCCAGGGACTCAGCTGTGTACTTCTGTGCCAGCAGAACGGGACGAACAGATACGCAGTATTTTGGCCCA	CASRTGRTDTQYF	2	2.5347257426746427E-5	39	TCRBV12	TCRBV12				TCRBV12-03,TCRBV12-04						TCRBD01,TCRBD02	TCRBD01-01,TCRBD02-01		TCRBJ02-03*01	TCRBJ02	TCRBJ02-03	01				6	3	0	7	2	3	42	53	56	61	63	2	In	VDJ
CTACACACCCTGCAGCCAGAAGACTCGGCCCTGTATCTCTGTGCCAGCAGCCCACTACTTGGCAGCGGGGAGCTGTTTTTTGGAGAA	CASSPLLGSGELFF	4	5.069451485349285E-5	42	TCRBV04-02*01	TCRBV04	TCRBV04-02	01				TCRBD02-01	TCRBD02	TCRBD02-01				01,02	TCRBJ02-02*01	TCRBJ02	TCRBJ02-02	01				4	1	3	9	8	7	39	52	53	57	65	4	In	VDJ
CTGTCGGCTGCTCCCTCCCAGACATCTGTGTACTTCTGTGCCAGCAGTTACTCGATTTGGGATTCCGGGGAGCTGTTTTTTGGAGAA	CASSYSIWDSGELFF	3	3.802088614011964E-5	45	TCRBV06-05*01	TCRBV06	TCRBV06-05	01								TCRBD01,TCRBD02	TCRBD01-01,TCRBD02-01		TCRBJ02-02*01	TCRBJ02	TCRBJ02-02	01				0	5	0	8	2	6	36	53	58	62	64	3	In	VDJ
ACACGCCCTGCAGCCAGAAGACTCAGCCCTGTATCTCTGCGCCAGCAGGCTGCGGGACAGCACACCGGGGAGCTGTTTTTTGGAGAA		2	2.5347257426746427E-5	44	TCRBV04-01*01	TCRBV04	TCRBV04-01	01				TCRBD01-01*01	TCRBD01	TCRBD01-01	01				TCRBJ02-02*01	TCRBJ02	TCRBJ02-02	01				6	5	0	5	1	3	37	48	53	60	61	2	Out	VDJ
CCTGAAGACAGCAGCATATATCTCTGCAGCGTCCGAGGGATAGTCCTACTAGGGACAGGGAACACCGGGGAGCTGTTTTTTGGAGAA	CSVRGIVLLGTGNTGELFF	1	1.2673628713373213E-5	57	TCRBV29-01*01	TCRBV29	TCRBV29-01	01				TCRBD01-01*01	TCRBD01	TCRBD01-01	01				TCRBJ02-02*01	TCRBJ02	TCRBJ02-02	01				6	19	0	4	0	1	24	32	51	-1	59	1	In	VDJ
ATCAATTCCCTGGAGCTTGGTGACTCTGCTGTGTATTTCTGTGCCAGCAGGGCAGGGGCGAACACCGGGGAGCTGTTTTTTGGAGAA	CASRAGANTGELFF	7	8.87154009936125E-5	42	TCRBV03	TCRBV03				TCRBV03-01,TCRBV03-02		TCRBD01-01*01	TCRBD01	TCRBD01-01	01				TCRBJ02-02*01	TCRBJ02	TCRBJ02-02	01				6	2	4	2	0	0	39	50	52	-1	58	7	In	VDJ
CTGACAGTGACCAGTGCCCATCCTGAAGACAGCAGCTTCTACATCTGCACTTTATTCTACCTAGACAGGGTGGCTTTCTTTGGACAA	CTLFYLDRVAFF	2	2.5347257426746427E-5	36	TCRBV20	TCRBV20				TCRBV20-01,TCRBV20-or09_02		TCRBD01-01*01	TCRBD01	TCRBD01-01	01				TCRBJ01-01*01	TCRBJ01	TCRBJ01-01	01				10	14	2	3	2	11	45	49	63	70	72	2	In	VDJ
GTCCACTCTGACAGTGACCAGTGCCCATCCTGAAGACAGCAGCTTCTACATCTGCAGTGCTAGGACGGTGAAGCTTTCTTTGGACAA		2	2.5347257426746427E-5	29	TCRBV20-01*01	TCRBV20	TCRBV20-01	01								TCRBD01,TCRBD02	TCRBD01-01,TCRBD02-01		TCRBJ01-01*01	TCRBJ01	TCRBJ01-01	01				3	0	2	7	2	7	52	-1	63	66	68	2	Out	VDJ
ACCCTGGAGTCTGCCAGGCCCTCACATACCTCTCAGTACCTCTGTGCCAGCAGATCAGGGGGCGCGTCTGAAGCTTTCTTTGGACAA	CASRSGGASEAFF	2	2.5347257426746427E-5	39	TCRBV25-01*01	TCRBV25	TCRBV25-01	01				TCRBD01-01*01	TCRBD01	TCRBD01-01	01				TCRBJ01-01*01	TCRBJ01	TCRBJ01-01	01				6	2	4	0	4	6	42	53	55	63	67	2	In	VDJ
CACGCCCTGCAGCCAGAAGACTCAGCCCTGTATCTCTGCGCCAGCAGCCAAGACGCGGCGTTGTGGACTGAAGCTTTCTTTGGACAA	CASSQDAALWTEAFF	2	2.5347257426746427E-5	45	TCRBV04-01*01	TCRBV04	TCRBV04-01	01				TCRBD02-01	TCRBD02	TCRBD02-01				01,02	TCRBJ01-01*01	TCRBJ01	TCRBJ01-01	01				0	1	7	5	8	5	36	53	54	58	66	2	In	VDJ
CACCTACACACCCTGCAGCCAGAAGACTCGGCCCTGTATCTCTGCGCCAGCAGCCAAGATCTACGCACTGAAGCTTTCTTTGGACAA	CASSQDLRTEAFF	2	2.5347257426746427E-5	39	TCRBV04-03*01	TCRBV04	TCRBV04-03	01				TCRBD02-01	TCRBD02	TCRBD02-01				01,02	TCRBJ01-01*01	TCRBJ01	TCRBJ01-01	01				0	1	4	9	2	4	42	59	60	63	65	2	In	VDJ
AAGATCCAGCCCTCAGAACCCAGGGACTCAGCTGTGTACTTCTGTGCCAGCAGTTCCTCCCCCAGCACTGAAGCTTTCTTTGGACAA	CASSSSPSTEAFF	2	2.5347257426746427E-5	39	TCRBV12	TCRBV12				TCRBV12-03,TCRBV12-04		TCRBD01-01*01	TCRBD01	TCRBD01-01	01				TCRBJ01-01*01	TCRBJ01	TCRBJ01-01	01				4	7	4	5	0	4	42	55	62	-1	65	2	In	VDJ
ACCAGTGCCCATCCTGAAGACAGCAGCTTCTACATCTGCAGTGCTAGTAGGTGGTTGGGGGTTGCCACTGAAGCTTTCTTTGGACAA	CSASRWLGVATEAFF	2	2.5347257426746427E-5	45	TCRBV20	TCRBV20				TCRBV20-01,TCRBV20-or09_02						TCRBD01,TCRBD02	TCRBD01-01,TCRBD02-01		TCRBJ01-01*01	TCRBJ01	TCRBJ01-01	01				3	9	6	1	4	4	36	47	56	61	65	2	In	VDJ
ACTCTGAAGATCCAGCCCTCAGAACCCAGGGACTCAGCTGTGTACTTCTGTGCCACGGGGTACACCACTGAAGCTTTCTTTGGACAA	CATGYTTEAFF	2	2.5347257426746427E-5	33	TCRBV12	TCRBV12				TCRBV12-03,TCRBV12-04		TCRBD02-01*01	TCRBD02	TCRBD02-01	01				TCRBJ01-01*01	TCRBJ01	TCRBJ01-01	01				10	0	8	3	5	4	48	-1	55	60	65	2	In	VDJ
GTGACCAGTGCCCATCCTGAAGACAGCAGCTTCTACATCTGCAGTGCTAGGAGGACAGGGGGCCACACTGAAGCTTTCTTTGGACAA	CSARRTGGHTEAFF	2	2.5347257426746427E-5	42	TCRBV20	TCRBV20				TCRBV20-01,TCRBV20-or09_02		TCRBD01-01*01	TCRBD01	TCRBD01-01	01				TCRBJ01-01*01	TCRBJ01	TCRBJ01-01	01				3	2	1	0	1	3	39	50	52	63	64	2	In	VDJ
ATCCAGCCCTCAGAACCCAGGGACTCAGCTGTGTACTTCTGTGCCAGCAGTTTTGGCGGATTGAACACTGAAGCTTTCTTTGGACAA	CASSFGGLNTEAFF	2	2.5347257426746427E-5	42	TCRBV12	TCRBV12				TCRBV12-03,TCRBV12-04		TCRBD02-01	TCRBD02	TCRBD02-01				01,02	TCRBJ01-01*01	TCRBJ01	TCRBJ01-01	01				3	2	7	5	2	0	39	53	55	59	61	2	In	VDJ
ATCAATTCCCTGGAGCTTGGTGACTCTGCTGTGTATTTCTGTGCCAGCAGGCCCGGTGGGATGAACACTGAAGCTTTCTTTGGACAA	CASRPGGMNTEAFF	3	3.802088614011964E-5	42	TCRBV03	TCRBV03				TCRBV03-01,TCRBV03-02						TCRBD01,TCRBD02	TCRBD01-01,TCRBD02-01		TCRBJ01-01*01	TCRBJ01	TCRBJ01-01	01				6	7	0	8	0	0	39	50	57	-1	61	3	In	VDJ
AACATGAGCCCTGAAGACAGCAGCATATATCTCTGCAGCGTTGAAGATAGAGGGGGCCAGATGAACACTGAAGCTTTCTTTGGACAA	CSVEDRGGQMNTEAFF	1	1.2673628713373213E-5	48	TCRBV29-01*01	TCRBV29	TCRBV29-01	01				TCRBD01-01*01	TCRBD01	TCRBD01-01	01				TCRBJ01-01*01	TCRBJ01	TCRBJ01-01	01				0	3	5	0	4	0	33	47	50	57	61	1	In	VDJ
ACCAGTGCCCATCCTGAAGACAGCAGCTTCTACATCTGCAGTGCTAGAGCGGGGGGAGGAGGGAACACTGAAGCTTTCTTTGGACAA	CSARAGGGGNTEAFF	2	2.5347257426746427E-5	45	TCRBV20	TCRBV20				TCRBV20-01,TCRBV20-or09_02		TCRBD02-01*01	TCRBD02	TCRBD02-01	01				TCRBJ01-01*01	TCRBJ01	TCRBJ01-01	01				1	0	8	1	6	1	36	-1	49	56	62	2	In	VDJ
AAGATCCAGCCCTCAGAACCCAGGGACTCAGCTGTGTACTTCTGTGCCAGCACGATGCAGACGAACACTGAAGCTTTCTTTGGACAA	CASTMQTNTEAFF	2	2.5347257426746427E-5	39	TCRBV12	TCRBV12				TCRBV12-03,TCRBV12-04						TCRBD01,TCRBD02	TCRBD01-01,TCRBD02-01		TCRBJ01-01*01	TCRBJ01	TCRBJ01-01	01				7	7	2	7	0	1	42	52	59	-1	62	2	In	VDJ
AGTGCCCATCCTGAAGACAGCAGCTTCTACATCTGCAGTGCTAGTATCTTGGCAGGGCAAACGAACACTGAAGCTTTCTTTGGACAA	CSASILAGQTNTEAFF	2	2.5347257426746427E-5	48	TCRBV20	TCRBV20				TCRBV20-01,TCRBV20-or09_02		TCRBD01-01*01	TCRBD01	TCRBD01-01	01				TCRBJ01-01*01	TCRBJ01	TCRBJ01-01	01				3	8	4	3	5	1	33	44	52	57	62	2	In	VDJ
ATCCAGCCCTCAGAACCCAGGGACTCAGCTGTGTACTTCTGTGCCAGCAGTTTCAGCTTGAGAAACACTGAAGCTTTCTTTGGACAA	CASSFSLRNTEAFF	2	2.5347257426746427E-5	42	TCRBV12	TCRBV12				TCRBV12-03,TCRBV12-04						TCRBD01,TCRBD02	TCRBD01-01,TCRBD02-01		TCRBJ01-01*01	TCRBJ01	TCRBJ01-01	01				3	0	4	5	7	2	39	-1	53	56	63	2	In	VDJ
ACCAGTGCCCATCCTGAAGACAGCAGCTTCTACATCTGCAGTGCTAGAGCGCACGAGGGAGGTAATGATGAAGCTTTCTTTGGACAA	CSARAHEGGNDEAFF	2	2.5347257426746427E-5	45	TCRBV20	TCRBV20				TCRBV20-01,TCRBV20-or09_02		TCRBD02-01*02	TCRBD02	TCRBD02-01	02				TCRBJ01-01*01	TCRBJ01	TCRBJ01-01	01				1	7	9	1	6	7	36	49	56	62	68	2	In	VDJ
AAGATCCAGCCCTCAGAACCCAGGGACTCAGCTGTGTACTTCTGTGCCAGCAGTCCCGGACGGGGCAATGAAGCTTTCTTTGGACAA	CASSPGRGNEAFF	2	2.5347257426746427E-5	39	TCRBV12	TCRBV12				TCRBV12-03,TCRBV12-04						TCRBD01,TCRBD02	TCRBD01-01,TCRBD02-01		TCRBJ01-01*01	TCRBJ01	TCRBJ01-01	01				5	7	7	0	2	7	42	54	61	66	68	2	In	VDJ
AATCTTCACATCAATTCCCTGGAGCTTGGTGACTCTGCTGTGTATTTCTGTGCCAGCAGCCAGGACAGGGGGCAGTTCTTTGGACAA	CASSQDRGQFF	3	3.802088614011964E-5	33	TCRBV03	TCRBV03				TCRBV03-01,TCRBV03-02		TCRBD01-01*01	TCRBD01	TCRBD01-01	01				TCRBJ01-01*01	TCRBJ01	TCRBJ01-01	01				3	0	1	0	2	14	48	-1	62	73	75	3	In	VDJ
GAGATGAATGTGAGTGCCTTGGAGCTGGGGGACTCGGCCCTTTATCTTTGCGCCAGCAGCGAAGGGCCCCTACGCTTCTTTGGACAA	CASSEGPLRFF	9	1.1406265842035892E-4	33	TCRBV05-01*01	TCRBV05	TCRBV05-01	01								TCRBD01,TCRBD02	TCRBD01-01,TCRBD02-01		TCRBJ01-01*01	TCRBJ01	TCRBJ01-01	01				4	2	5	3	9	14	48	60	62	66	75	9	In	VDJ
CAGCCCTCAGAACCCAGGGACTCAGCTGTGTACTTCTGTGCCAGCAGTTTAGGTCTGGACAGGTCTGAAAAACTGTTTTTTGGCAGT	CASSLGLDRSEKLFF	1	1.2673628713373213E-5	45	TCRBV12	TCRBV12				TCRBV12-03,TCRBV12-04		TCRBD01-01*01	TCRBD01	TCRBD01-01	01				TCRBJ01-04*01	TCRBJ01	TCRBJ01-04	01				1	4	1	4	2	7	36	52	56	63	65	1	In	VDJ
GACCAGTGCCCATCCTGAAGACAGCAGCTTCTACATCTGCAGTGCCAGCGAGGGGACTCAGTTAATGAAAAACTGTTTTTTGGCAGT		2	2.5347257426746427E-5	44	TCRBV20	TCRBV20				TCRBV20-01,TCRBV20-or09_02		TCRBD02-01	TCRBD02	TCRBD02-01				01,02	TCRBJ01-04*01	TCRBJ01	TCRBJ01-04	01				6	7	0	10	4	4	37	45	52	58	62	2	Out	VDJ
CACACCCTGCAGCCAGAAGACTCGGCCCTGTATCTCTGTGCCAGCAGCCAAGAAAGGGAGGGGAATGAAAAACTGTTTTTTGGCAGT	CASSQEREGNEKLFF	2	2.5347257426746427E-5	45	TCRBV04-02*01	TCRBV04	TCRBV04-02	01				TCRBD02-01*02	TCRBD02	TCRBD02-01	02				TCRBJ01-04*01	TCRBJ01	TCRBJ01-04	01				0	2	9	0	1	5	36	53	55	62	63	2	In	VDJ
CACACCCTGCAGCCAGAAGACTCGGCCCTGTATCTCTGCGCCAGCAGCCAAGAAACAGGGAAGAATGAAAAACTGTTTTTTGGCAGT	CASSQETGKNEKLFF	2	2.5347257426746427E-5	45	TCRBV04-03*01	TCRBV04	TCRBV04-03	01				TCRBD01-01*01	TCRBD01	TCRBD01-01	01				TCRBJ01-04*01	TCRBJ01	TCRBJ01-04	01				0	1	3	3	3	5	36	53	54	60	63	2	In	VDJ
GTGACCAGTGCCCATCCTGAAGACAGCAGCTTCTACATCTGCAGTGCTAGCTCCGGGACACGAAATGAAAAACTGTTTTTTGGCAGT	CSASSGTRNEKLFF	2	2.5347257426746427E-5	42	TCRBV20	TCRBV20				TCRBV20-01,TCRBV20-or09_02		TCRBD01-01*01	TCRBD01	TCRBD01-01	01				TCRBJ01-04*01	TCRBJ01	TCRBJ01-04	01				3	4	0	6	3	5	39	50	54	60	63	2	In	VDJ
ACAGTGACCAGTGCCCATCCTGAAGACAGCAGCTTCTACATCTGCAGTGCCCCGGGACAGGGTGCGGAAAAACTGTTTTTTGGCAGT	CSAPGQGAEKLFF	2	2.5347257426746427E-5	39	TCRBV20	TCRBV20				TCRBV20-01,TCRBV20-or09_02		TCRBD01-01*01	TCRBD01	TCRBD01-01	01				TCRBJ01-04*01	TCRBJ01	TCRBJ01-04	01				6	3	0	3	4	8	42	50	53	62	66	2	In	VDJ
AAGATCCAGCCCTCAGAACCCAGGGACTCAGCTGTGTACTTCTGTGCCAGCAGTTTATCAGAGGTAGGGCCCCAGCATTTTGGTGAT	CASSLSEVGPQHF	2	2.5347257426746427E-5	39	TCRBV12	TCRBV12				TCRBV12-03,TCRBV12-04		TCRBD02-01*02	TCRBD02	TCRBD02-01	02				TCRBJ01-05*01	TCRBJ01	TCRBJ01-05	01				2	3	11	1	4	9	42	57	60	64	68	2	In	VDJ
CTGCAGCCAGAAGACTCAGCCCTGTATCTCTGCGCCAGCAGCCTAGTCCCGGGACAGGGCTGGGGTCAGCCCCAGCATTTTGGTGAT	CASSLVPGQGWGQPQHF	2	2.5347257426746427E-5	51	TCRBV04-01*01	TCRBV04	TCRBV04-01	01				TCRBD01-01*01	TCRBD01	TCRBD01-01	01				TCRBJ01-05*01	TCRBJ01	TCRBJ01-05	01				4	7	0	3	6	6	30	43	50	59	65	2	In	VDJ
CAGCCCTCAGAACCCAGGGACTCAGCTGTGTACTTCTGTGCCAGCAGGGTTGGGACAGGGAGCGGTCAGCCCCAGCATTTTGGTGAT	CASRVGTGSGQPQHF	4	5.069451485349285E-5	45	TCRBV12	TCRBV12				TCRBV12-03,TCRBV12-04		TCRBD01-01*01	TCRBD01	TCRBD01-01	01				TCRBJ01-05*01	TCRBJ01	TCRBJ01-05	01				6	4	0	3	5	6	36	47	51	60	65	4	In	VDJ
ACCAGTGCCCATCCTGAAGACAGCAGCTTCTACATCTGCAGTGCCCGCCTGACAGGGAGGGTAGGTCAGCCCCAGCATTTTGGTGAT	CSARLTGRVGQPQHF	2	2.5347257426746427E-5	45	TCRBV20	TCRBV20				TCRBV20-01,TCRBV20-or09_02						TCRBD01,TCRBD02	TCRBD01-01,TCRBD02-01		TCRBJ01-05*01	TCRBJ01	TCRBJ01-05	01				6	6	2	3	8	6	36	44	50	57	65	2	In	VDJ
CTACACGCCCTGCAGCCAGAAGACTCAGCCCTGTATCTCTGCGCCAGCAGCCCCCGGGACAGTCATCAGCCCCAGCATTTTGGTGAT	CASSPRDSHQPQHF	2	2.5347257426746427E-5	42	TCRBV04-01*01	TCRBV04	TCRBV04-01	01				TCRBD01-01*01	TCRBD01	TCRBD01-01	01				TCRBJ01-05*01	TCRBJ01	TCRBJ01-05	01				4	3	0	5	2	5	39	52	55	62	64	2	In	VDJ
GAGTCTGCCATCCCCAACCAGACAGCTCTTTACTTCTGTGCCACCAGTGGGGAGACAGGGCGCAATCAGCCCCAGCATTTTGGTGAT	CATSGETGRNQPQHF	2	2.5347257426746427E-5	45	TCRBV24	TCRBV24				TCRBV24-01,TCRBV24-or09_02		TCRBD01-01*01	TCRBD01	TCRBD01-01	01				TCRBJ01-05*01	TCRBJ01	TCRBJ01-05	01				5	4	2	3	1	2	36	49	53	60	61	2	In	VDJ
CACGCCCTGCAGCCAGAAGACTCAGCCCTGTATCTCTGCGCCAGCAGCCAAGATGACCTTAGCAATCAGCCCCAGCATTTTGGTGAT	CASSQDDLSNQPQHF	2	2.5347257426746427E-5	45	TCRBV04-01*01	TCRBV04	TCRBV04-01	01								TCRBD01,TCRBD02	TCRBD01-01,TCRBD02-01		TCRBJ01-05*01	TCRBJ01	TCRBJ01-05	01				0	1	2	7	2	0	36	53	54	57	59	2	In	VDJ
ATCCAGCCCTCAGAACCCAGGGACTCAGCTGTGTACTTCTGTGCCAGCAGTTTTAGTTATAGCAATCAGCCCCAGCATTTTGGTGAT	CASSFSYSNQPQHF	2	2.5347257426746427E-5	42	TCRBV12	TCRBV12				TCRBV12-03,TCRBV12-04		TCRBD02-01	TCRBD02	TCRBD02-01				01,02	TCRBJ01-05*01	TCRBJ01	TCRBJ01-05	01				3	0	5	8	3	0	39	-1	53	56	59	2	In	VDJ
TCCCTAGAGTCTGCCATCCCCAACCAGACAGCTCTTTACTTCTGTGCCACCGGAGGTCTAAGCAATCAGCCCCAGCATTTTGGTGAT	CATGGLSNQPQHF	2	2.5347257426746427E-5	39	TCRBV24	TCRBV24				TCRBV24-01,TCRBV24-or09_02		TCRBD02-01*02	TCRBD02	TCRBD02-01	02				TCRBJ01-05*01	TCRBJ01	TCRBJ01-05	01				9	0	10	1	4	1	42	-1	51	56	60	2	In	VDJ
ACGATCCAGCGCACACAGCAGGAGGACTCGGCCGTGTATCTCTGTGCCAGCAGCTTAGAGGGACAGCAGCCCCAGCATTTTGGTGAT	CASSLEGQQPQHF	3	3.802088614011964E-5	39	TCRBV07-02*01	TCRBV07	TCRBV07-02	01				TCRBD01-01*01	TCRBD01	TCRBD01-01	01				TCRBJ01-05*01	TCRBJ01	TCRBJ01-05	01				1	1	0	5	0	7	42	58	59	-1	66	3	In	VDJ
CAGCTCTCACTTATTCCTTCACCTACACACCCTGCAGCCAGAAGACTCGGCCCTGTATCTCTGCGCCAGCAGCTGCCCTTCGGTTCG		1	1.2673628713373213E-5	20	TCRBV04-03*01	TCRBV04	TCRBV04-03	01								TCRBD01,TCRBD02	TCRBD01-01,TCRBD02-01		TCRBJ01-02*01	TCRBJ01	TCRBJ01-02	01				5	1	10	0	0	15	61	73	74	-1	76	1	Out	VDJ
GTGACCAGTGCCCATCCTGAAGACAGCAGCTTCTACATCTGCAGTGCTTCCCTTTTGAGGCAGCTGTATGGCTACACCTTCGGTTCG	CSASLLRQLYGYTF	2	2.5347257426746427E-5	42	TCRBV20	TCRBV20				TCRBV20-01,TCRBV20-or09_02		TCRBD02-01*02	TCRBD02	TCRBD02-01	02				TCRBJ01-02*01	TCRBJ01	TCRBJ01-02	01				5	8	11	1	6	5	39	48	56	60	66	2	In	VDJ
TTCTAAGAAGCTCCTTCTCAGTGACTCTGGCTTCTATCTCTGTGCCTGCCCGGGGGCGCTGGCTTCTATGGCTACACCTTCGGTTCG		1	1.2673628713373213E-5	41	TCRBV30-01*01	TCRBV30	TCRBV30-01	01								TCRBD01,TCRBD02	TCRBD01-01,TCRBD02-01		TCRBJ01-02*01	TCRBJ01	TCRBJ01-02	01				6	3	6	0	8	4	40	48	51	57	65	1	Out	VDJ
CACACCCTGCAGCCAGAAGACTCGGCCCTGTATCTCTGCGCCAGCAGCCAGATAGGACAGGGGGGCTATGGCTACACCTTCGGTTCG	CASSQIGQGGYGYTF	1	1.2673628713373213E-5	45	TCRBV04-03*01	TCRBV04	TCRBV04-03	01				TCRBD01-01*01	TCRBD01	TCRBD01-01	01				TCRBJ01-02*01	TCRBJ01	TCRBJ01-02	01				3	4	1	1	1	4	36	50	54	64	65	1	In	VDJ
GTGACCAGTGCCCATCCTGAAGACAGCAGCTTCTACATCTGCAGTGCTAGAGAGGGGAATTCGGGCTATGGCTACACCTTCGGTTCG	CSAREGNSGYGYTF	2	2.5347257426746427E-5	42	TCRBV20	TCRBV20				TCRBV20-01,TCRBV20-or09_02						TCRBD01,TCRBD02	TCRBD01-01,TCRBD02-01		TCRBJ01-02*01	TCRBJ01	TCRBJ01-02	01				0	1	0	8	7	4	39	53	54	58	65	2	In	VDJ
CTGACAGTGACCAGTGCCCATCCTGAAGACAGCAGCTTCTACATCTGCAGTGCTCCGGGGAGGTCCTATGGCTACACCTTCGGTTCG	CSAPGRSYGYTF	2	2.5347257426746427E-5	36	TCRBV20	TCRBV20				TCRBV20-01,TCRBV20-or09_02		TCRBD02-01*02	TCRBD02	TCRBD02-01	02				TCRBJ01-02*01	TCRBJ01	TCRBJ01-02	01				5	3	9	1	2	4	45	54	57	63	65	2	In	VDJ
ATCCAGCCCTCAGAACCCAGGGACTCAGCTGTGTACTTCTGTGCCAGCAGTTGGGACAGGGTGGACTATGGCTACACCTTCGGTTCG	CASSWDRVDYGYTF	1	1.2673628713373213E-5	42	TCRBV12	TCRBV12				TCRBV12-03,TCRBV12-04		TCRBD01-01*01	TCRBD01	TCRBD01-01	01				TCRBJ01-02*01	TCRBJ01	TCRBJ01-02	01				4	0	0	3	3	3	39	-1	52	61	64	1	In	VDJ
AGGCTGGAGTTGGCTGCTCCCTCCCAGACATCTGTGTACTTCTGTGCCAGCACCAGATCCATTAACTATGGCTACACCTTCGGTTCG	CASTRSINYGYTF	2	2.5347257426746427E-5	39	TCRBV06-06	TCRBV06	TCRBV06-06				01,02	TCRBD01-01*01	TCRBD01	TCRBD01-01	01				TCRBJ01-02*01	TCRBJ01	TCRBJ01-02	01				7	1	4	5	6	1	42	52	53	56	62	2	In	VDJ
ACGCCCTGCAGCCAGAAGACTCAGCCCTGTATCTCTGCGCCAGCAGCCAAGTCAGGGGCCGCTAACTATGGCTACACCTTCGGTTCG		2	2.5347257426746427E-5	46	TCRBV04-01*01	TCRBV04	TCRBV04-01	01				TCRBD01-01*01	TCRBD01	TCRBD01-01	01				TCRBJ01-02*01	TCRBJ01	TCRBJ01-02	01				1	1	4	2	3	0	35	51	52	58	61	2	Out	VDJ
CTGGAGTCCGCTACCAGCTCCCAGACATCTGTGTACTTCTGTGCCATCAGTGAACAGGCGGATAACTATGGCTACACCTTCGGTTCG	CAISEQADNYGYTF	2	2.5347257426746427E-5	42	TCRBV10-03*01	TCRBV10	TCRBV10-03	01				TCRBD01-01*01	TCRBD01	TCRBD01-01	01				TCRBJ01-02*01	TCRBJ01	TCRBJ01-02	01				3	0	3	4	4	1	39	-1	53	58	62	2	In	VDJ
GAGTTCTAAGAAGCTCCTTCTCAGTGACTCTGGCTTCTATCTCTGTGCCTGGGCTCGGGGGCCAACTATGGCTACACCTTCGGTTCG		1	1.2673628713373213E-5	38	TCRBV30-01*01	TCRBV30	TCRBV30-01	01								TCRBD01,TCRBD02	TCRBD01-01,TCRBD02-01		TCRBJ01-02*01	TCRBJ01	TCRBJ01-02	01				5	4	6	0	1	2	43	52	56	62	63	1	Out	VDJ
CTGATTCTGGAGTCCGCCAGCACCAACCAGACATCTATGTACCTCTGTGCCAGCAGTTTGACCGGAGATGGCTACACCTTCGGTTCG	CASSLTGDGYTF	7	8.87154009936125E-5	36	TCRBV28-01*01	TCRBV28	TCRBV28-01	01				TCRBD02-01*02	TCRBD02	TCRBD02-01	02				TCRBJ01-02*01	TCRBJ01	TCRBJ01-02	01				3	4	10	2	0	6	45	59	63	-1	67	7	In	VDJ
CTGAAGATCCAGCCCTCAGAACCCAGGGACTCAGCTGTGTACTTCTGTGCCAGCAGTTTGGGAGTACGGGGCTACACCTTCGGTTCG	CASSLGVRGYTF	1	1.2673628713373213E-5	36	TCRBV12	TCRBV12				TCRBV12-03,TCRBV12-04		TCRBD02-01*02	TCRBD02	TCRBD02-01	02				TCRBJ01-02*01	TCRBJ01	TCRBJ01-02	01				3	0	9	2	5	8	45	-1	59	64	69	1	In	VDJ
GTGAACGCCTTGTTGCTGGGGGACTCGGCCCTCTATCTCTGTGCCAGCAGCTTTAGTGGTCCCCTACCTGGGCAGTACTTCGGGCCG	CASSFSGPLPGQYF	1	1.2673628713373213E-5	42	TCRBV05-06*01	TCRBV05	TCRBV05-06	01				TCRBD02-01	TCRBD02	TCRBD02-01				01,02	TCRBJ02-07*01	TCRBJ02	TCRBJ02-07	01				2	10	4	9	5	9	39	53	63	66	71	1	In	VDJ
CCCTCAGAACCCAGGGACTCAGCTGTGTACTTCTGTGCCAGCAGTTTTTCGGCAGGCGGAAAGGGGCGAGGGCAGTACTTCGGGCCG	CASSFSAGGKGRGQYF	1	1.2673628713373213E-5	48	TCRBV12	TCRBV12				TCRBV12-03,TCRBV12-04		TCRBD01-01*01	TCRBD01	TCRBD01-01	01				TCRBJ02-07*01	TCRBJ02	TCRBJ02-07	01				3	14	5	2	5	9	33	47	61	66	71	1	In	VDJ
ACGCCTTGTGGCTGGGGGACTCGGCCCTCTATCTCTGTGCCAGCAGCCCCTACGTAGCGGGTACATTAGGAGCAGTACTTCGGGCCG		1	1.2673628713373213E-5	46	TCRBV05-06*01	TCRBV05	TCRBV05-06	01				TCRBD02-01	TCRBD02	TCRBD02-01				01,02	TCRBJ02-07*01	TCRBJ02	TCRBJ02-07	01				4	7	5	4	8	7	35	47	54	61	69	1	Out	VDJ
CTGAAGGTGCAGCCTGCAGAACTGGAGGATTCTGGAGTTTATTTCTGTGCCAGCAGCCTCAGTTCTGGCGAGCAGTACTTCGGGCCG	CASSLSSGEQYF	2	2.5347257426746427E-5	36	TCRBV14-01*01	TCRBV14	TCRBV14-01	01				TCRBD01-01*01	TCRBD01	TCRBD01-01	01				TCRBJ02-07*01	TCRBJ02	TCRBJ02-07	01				4	1	4	5	6	6	45	58	59	62	68	2	In	VDJ
CTGACTGTGAGCAACATGAGCCCTGAAGACAGCAGCATATATCTCTGCAGCGTTTTTTACAGGGGTTACGAGCAGTACTTCGGGCCG	CSVFYRGYEQYF	1	1.2673628713373213E-5	36	TCRBV29-01*01	TCRBV29	TCRBV29-01	01				TCRBD01-01*01	TCRBD01	TCRBD01-01	01				TCRBJ02-07*01	TCRBJ02	TCRBJ02-07	01				5	4	3	2	1	4	45	54	58	65	66	1	In	VDJ
AACGCCTTGGAGCTGGACGACTCGGCCCTGTATCTCTGTGCCAGCAGTCTACCAGGCAGGGTTGATTACGAGCAGTACTTCGGGCCG	CASSLPGRVDYEQYF	2	2.5347257426746427E-5	45	TCRBV05-04*01	TCRBV05	TCRBV05-04	01				TCRBD01-01*01	TCRBD01	TCRBD01-01	01				TCRBJ02-07*01	TCRBJ02	TCRBJ02-07	01				5	9	4	3	5	4	36	47	56	61	66	2	In	VDJ
ATTTTCCCCTGACCCTGGAGTCTGCCAGGCCCTCACATACCTCTCAGTACCTCTGTGCCACCTCATTACGAGCAGTACTTCGGGCCG		1	1.2673628713373213E-5	28	TCRBV25-01*01	TCRBV25	TCRBV25-01	01								TCRBD01,TCRBD02	TCRBD01-01,TCRBD02-01		TCRBJ02-07*01	TCRBJ02	TCRBJ02-07	01				10	3	4	6	1	4	53	60	63	65	66	1	Out	VDJ
ATGAATGTGAGCACCTTGGAGCTGGGGGACTCGGCCCTTTATCTTTGCGCCAGCAGCTTGGGGGGGTACGAGCAGTACTTCGGGCCG	CASSLGGYEQYF	2	2.5347257426746427E-5	36	TCRBV05-01*01	TCRBV05	TCRBV05-01	01								TCRBD01,TCRBD02	TCRBD01-01,TCRBD02-01		TCRBJ02-07*01	TCRBJ02	TCRBJ02-07	01				0	0	6	1	0	4	45	-1	61	-1	66	2	In	VDJ
CTACACGCCCTGCAGCCAGAAGACTCAGCCCTGTATCTCTGCGCCAGCAGCCTAGCGACTTCCCGGTACGAGCAGTACTTCGGGCCG	CASSLATSRYEQYF	3	3.802088614011964E-5	42	TCRBV04-01*01	TCRBV04	TCRBV04-01	01				TCRBD02-01	TCRBD02	TCRBD02-01				01,02	TCRBJ02-07*01	TCRBJ02	TCRBJ02-07	01				4	0	5	6	9	4	39	-1	52	57	66	3	In	VDJ
ACCAGTGCCCATCCTGAAGACAGCAGCTTCTACATCTGCAGTGCTAAGGAAGGCAGGCACTCCCGGTACGAGCAGTACTTCGGGCCG	CSAKEGRHSRYEQYF	1	1.2673628713373213E-5	45	TCRBV20	TCRBV20				TCRBV20-01,TCRBV20-or09_02		TCRBD01-01*01	TCRBD01	TCRBD01-01	01				TCRBJ02-07*01	TCRBJ02	TCRBJ02-07	01				4	7	4	4	9	4	36	46	53	57	66	1	In	VDJ
GAGATCCAGCGCACAGAGCAGGGGGACTCGGCCATGTATCTCTGTGCCAGCAGCTTACAGGTGGGCTACGAGCAGTACTTCGGGCCG	CASSLQVGYEQYF	2	2.5347257426746427E-5	39	TCRBV07-09	TCRBV07	TCRBV07-09				01,03	TCRBD01-01*01	TCRBD01	TCRBD01-01	01				TCRBJ02-07*01	TCRBJ02	TCRBJ02-07	01				2	0	4	4	4	3	42	-1	57	61	65	2	In	VDJ
CTGAAGATCCAGCGCACACAGCAGGAGGACTCCGCCGTGTATCTCTGTGCCAGCAGCCTCGGGGGCTACGAGCAGTACTTCGGGCCG	CASSLGGYEQYF	2	2.5347257426746427E-5	36	TCRBV07-08*01	TCRBV07	TCRBV07-08	01				TCRBD02-01*01	TCRBD02	TCRBD02-01	01				TCRBJ02-07*01	TCRBJ02	TCRBJ02-07	01				5	2	8	2	0	3	45	57	59	-1	65	2	In	VDJ
CACCTACACGCCCTGCAGCCAGAAGACTCAGCCCTGTATCTCTGCGCCAGCAGCCACAATGAGGGCTACGAGCAGTACTTCGGGCCG	CASSHNEGYEQYF	1	1.2673628713373213E-5	39	TCRBV04-01*01	TCRBV04	TCRBV04-01	01				TCRBD02-01*02	TCRBD02	TCRBD02-01	02				TCRBJ02-07*01	TCRBJ02	TCRBJ02-07	01				3	4	11	0	0	3	42	56	60	-1	65	1	In	VDJ
CTGCAGCCAGAAGACTCGGCCCTGTATCTCTGTGCCAGCAGCCAAGACGGGACTAGCGGGGTTTCCTACGAGCAGTACTTCGGGCCG	CASSQDGTSGVSYEQYF	2	2.5347257426746427E-5	51	TCRBV04-02*01	TCRBV04	TCRBV04-02	01				TCRBD02-01*01	TCRBD02	TCRBD02-01	01				TCRBJ02-07*01	TCRBJ02	TCRBJ02-07	01				0	1	0	3	2	1	30	47	48	61	63	2	In	VDJ
AGGCTGCTGTCGGCTGCTCCCTCCCAGACATCTGTGTACTTCTGTGCCAGCAGTTTAGGCCTCTCCTACGAGCAGTACTTCGGGCCG	CASSLGLSYEQYF	2	2.5347257426746427E-5	39	TCRBV06-05*01	TCRBV06	TCRBV06-05	01								TCRBD01,TCRBD02	TCRBD01-01,TCRBD02-01		TCRBJ02-07*01	TCRBJ02	TCRBJ02-07	01				4	1	5	4	3	0	42	55	56	59	62	2	In	VDJ
CTAGAGTCTGCCATCCCCAACCAGACAGCTCTTTACTTCTGTGCCACCAGTGACTTGGACAGCTCCTACGAGCAGTACTTCGGGCCG	CATSDLDSSYEQYF	2	2.5347257426746427E-5	42	TCRBV24	TCRBV24				TCRBV24-01,TCRBV24-or09_02		TCRBD01-01*01	TCRBD01	TCRBD01-01	01				TCRBJ02-07*01	TCRBJ02	TCRBJ02-07	01				0	0	2	5	0	0	39	-1	57	-1	62	2	In	VDJ
ACTGTGAGCAACATGAGCCCTGAAGACAGCAGCATATATCTCTGCAGCGTTGACGGGGACAGCTCCTACGAGCAGTACTTCGGGCCG	CSVDGDSSYEQYF	1	1.2673628713373213E-5	39	TCRBV29-01*01	TCRBV29	TCRBV29-01	01				TCRBD01-01*01	TCRBD01	TCRBD01-01	01				TCRBJ02-07*01	TCRBJ02	TCRBJ02-07	01				3	2	0	5	0	0	42	53	55	-1	62	1	In	VDJ
CCAGTGCCCATCCTGAAGACAGCAGCTTCTACATCTGCAGTGCTAGAGATTGGCGGGGGAGCCTCCTACGAGCAGTACTTCGGGCCG		1	1.2673628713373213E-5	46	TCRBV20	TCRBV20				TCRBV20-01,TCRBV20-or09_02		TCRBD02-01*01	TCRBD02	TCRBD02-01	01				TCRBJ02-07*01	TCRBJ02	TCRBJ02-07	01				0	3	7	2	3	0	35	49	52	59	62	1	Out	VDJ
AGGCTGCTGTCGGCTGCTCCCTCCCAGACATCTGTGTACTTCTGTGCCAGCAGCCAAGACGGGGCCTACGAGCAGTACTTCGGGCCG	CASSQDGAYEQYF	2	2.5347257426746427E-5	39	TCRBV06-05*01	TCRBV06	TCRBV06-05	01				TCRBD02-01*01	TCRBD02	TCRBD02-01	01				TCRBJ02-07*01	TCRBJ02	TCRBJ02-07	01				6	6	8	3	0	2	42	53	59	-1	64	2	In	VDJ
ACCAGTGCCCATCCTGAAGACAGCAGCTTCTACATCTGCAGTGCTAGAGCGGGACAGGGAGTCGCCTACGAGCAGTACTTCGGGCCG	CSARAGQGVAYEQYF	1	1.2673628713373213E-5	45	TCRBV20	TCRBV20				TCRBV20-01,TCRBV20-or09_02		TCRBD01-01*01	TCRBD01	TCRBD01-01	01				TCRBJ02-07*01	TCRBJ02	TCRBJ02-07	01				1	1	0	3	5	2	36	49	50	59	64	1	In	VDJ
CTGGAGCTGGGGGACTCAGCTTTGTATTTCTGTGCCAGCAGCGCCTCCATTACTAGCGGGAAGACCTACGAGCAGTACTTCGGGCCG	CASSASITSGKTYEQYF	2	2.5347257426746427E-5	51	TCRBV09-01	TCRBV09	TCRBV09-01				01,02	TCRBD02-01*02	TCRBD02	TCRBD02-01	02				TCRBJ02-07*01	TCRBJ02	TCRBJ02-07	01				3	8	3	3	3	2	30	43	51	61	64	2	In	VDJ
CCTGCAGAACTGGAGGATTCTGGAGTTTATTTCTGTGCCAGCAGCCCGATGGAGACAGGGCCAACCTACGAGCAGTACTTCGGGCCG	CASSPMETGPTYEQYF	2	2.5347257426746427E-5	48	TCRBV14-01*01	TCRBV14	TCRBV14-01	01				TCRBD01-01*01	TCRBD01	TCRBD01-01	01				TCRBJ02-07*01	TCRBJ02	TCRBJ02-07	01				4	7	2	3	4	2	33	46	53	60	64	2	In	VDJ
CTACACGCCCTGCAGCCAGAAGACTCAGCCCTGTATCTCTGCGCCAGCAGCCACGGACAGGGTAACTACGAGCAGTACTTCGGGCCG	CASSHGQGNYEQYF	1	1.2673628713373213E-5	42	TCRBV04-01*01	TCRBV04	TCRBV04-01	01				TCRBD01-01*01	TCRBD01	TCRBD01-01	01				TCRBJ02-07*01	TCRBJ02	TCRBJ02-07	01				3	1	1	3	3	3	39	53	54	62	65	1	In	VDJ
TGACAGTGACCAGTGCCCATCCTGAAGACAGCAGCTTCTACATCCGATATCTCCCGGGACAGCGGATACGAGCAGTACTTCGGGCCG		1	1.2673628713373213E-5	37	TCRBV20	TCRBV20				TCRBV20-01,TCRBV20-or09_02		TCRBD01-01*01	TCRBD01	TCRBD01-01	01				TCRBJ02-07*01	TCRBJ02	TCRBJ02-07	01				14	11	0	5	4	4	44	44	55	62	66	1	Out	VDJ
ATGAGCTCCTTGGAGCTGGGGGACTCAGCCCTGTACTTCTGTGCCAGCAGCTATGACAGGGATAGATACGAGCAGTACTTCGGGCCG	CASSYDRDRYEQYF	2	2.5347257426746427E-5	42	TCRBV13-01*01	TCRBV13	TCRBV13-01	01				TCRBD01-01*01	TCRBD01	TCRBD01-01	01				TCRBJ02-07*01	TCRBJ02	TCRBJ02-07	01				4	2	2	3	5	4	39	52	54	61	66	2	In	VDJ
CTTCACCTACACACCCTGCAGCCAGAAGACTCGGCCCTGTATCTCTGTGCCAGCAGCCAAGATAGGGACGAGCAGTACTTCGGGCCG	CASSQDRDEQYF	2	2.5347257426746427E-5	36	TCRBV04-02*01	TCRBV04	TCRBV04-02	01								TCRBD01,TCRBD02	TCRBD01-01,TCRBD02-01		TCRBJ02-07*01	TCRBJ02	TCRBJ02-07	01				0	1	5	3	0	5	45	62	63	-1	67	2	In	VDJ
CTCAGTGACTCTGGCTTCTATCTCTGTGCCTGCCCCTCCTACAGGGACTAGCGGGAGGGCCCGGCGAACGAGCAGTACTTCGGGCCG	CACPSYRD*REGPANEQYF	1	1.2673628713373213E-5	57	TCRBV30-01	TCRBV30	TCRBV30-01				01,02	TCRBD02-01*02	TCRBD02	TCRBD02-01	02				TCRBJ02-07*01	TCRBJ02	TCRBJ02-07	01				6	11	0	0	8	5	24	32	43	59	67	1	Stop	VDJ
GCCCTGCAGCCAGAAGACTCAGCCCTGTATCTCTGCGCCAGCAGCCAAGAAGGGACAGGGAATTGGTACGAGCAGTACGTCGGGCCG	CASSQEGTGNWYEQYV	1	1.2673628713373213E-5	48	TCRBV04-01*01	TCRBV04	TCRBV04-01	01				TCRBD01-01*01	TCRBD01	TCRBD01-01	01				TCRBJ02-07*01	TCRBJ02	TCRBJ02-07	01				0	1	0	3	19	17	33	50	51	60	79	1	In	VDJ
CTGACAGTGACCAGTGCCCATCCTGAAGACAGCAGCTTCTACATCTGCAGTGCCGCCAGGGGCTCCTACGAGCAGTACGTCGGGCCG	CSAARGSYEQYV	1	1.2673628713373213E-5	36	TCRBV20	TCRBV20				TCRBV20-01,TCRBV20-or09_02		TCRBD01-01*01	TCRBD01	TCRBD01-01	01				TCRBJ02-07*01	TCRBJ02	TCRBJ02-07	01				6	3	4	2	17	17	45	53	56	62	79	1	In	VDJ
GCTGCTCCCTCCCAAACATCTGTGTACTTCTGTGCCAGCACGGGGACGACGGGACCCTCGAGCTCCTACGAGCAGTACGTCGGGCCG	CASTGTTGPSSSYEQYV	2	2.5347257426746427E-5	51	TCRBV06	TCRBV06				TCRBV06-02,TCRBV06-03						TCRBD01,TCRBD02	TCRBD01-01,TCRBD02-01		TCRBJ02-07*01	TCRBJ02	TCRBJ02-07	01				7	2	0	7	32	17	30	40	42	47	79	2	In	VDJ
GACCAGTGCCCATCCTGAAGACAGCAGCTTCTACATCTGCAGTGCTAGAGTTGGCAGGGTAACCCCTACGAGCAGTACGTCGGGCCG		1	1.2673628713373213E-5	44	TCRBV20	TCRBV20				TCRBV20-01,TCRBV20-or09_02		TCRBD01-01*01	TCRBD01	TCRBD01-01	01				TCRBJ02-07*01	TCRBJ02	TCRBJ02-07	01				1	4	4	3	20	17	37	50	54	59	79	1	Out	VDJ
CTGAAGATCCAGCGCACAGAGCAAGGGCGACTCGGCTGTGTATCTCTGTGTCAGAGGAGGGTGCACTACGAGCAGTACGTCGGGCCG		2	2.5347257426746427E-5	35	TCRBV07-05*02	TCRBV07	TCRBV07-05	02				TCRBD02-01*02	TCRBD02	TCRBD02-01	02				TCRBJ02-07*01	TCRBJ02	TCRBJ02-07	01				8	0	10	0	18	17	46	-1	55	61	79	2	Out	VDJ
TTCCCTGGAGCTTGGTGACTCTGCTGTGTATTTCTGTGCCAGCAGCCAAGCTTTCCAGGGGTCAGATACGAGCAGTACGTCGGGCCG		2	2.5347257426746427E-5	47	TCRBV03	TCRBV03				TCRBV03-01,TCRBV03-02		TCRBD01-01*01	TCRBD01	TCRBD01-01	01				TCRBJ02-07*01	TCRBJ02	TCRBJ02-07	01				1	5	4	2	18	17	34	50	55	61	79	2	Out	VDJ
ATCCAACCTGCAAAGCTTGAGGACTCGGCCGTGTATCTCTGTGCCAGCAGCTTAGGGGGGACAGTTCGTAAATTATATTTTGGAGAG	CASSLGGTVRKLYF	12	1.5208354456047857E-4	42	TCRBV11-02*02	TCRBV11	TCRBV11-02	02				TCRBD01-01*01	TCRBD01	TCRBD01-01	01				TCRBJ01-03*01	TCRBJ01	TCRBJ01-03	01				1	2	0	5	9	14	39	55	57	64	73	12	In	VDJ
AGTTCTAAGAAGCTCCTTCTCAGTGACTCTGGCTTCTATCTCTGTGCCTGGACGCGGGGAGCTGGAAACACCATATATTTTGGAGAG	CAWTRGAGNTIYF	2	2.5347257426746427E-5	39	TCRBV30-01*01	TCRBV30	TCRBV30-01	01				TCRBD02-01*01	TCRBD02	TCRBD02-01	01				TCRBJ01-03*01	TCRBJ01	TCRBJ01-03	01				4	1	7	3	2	2	42	52	53	59	61	2	In	VDJ
CCCTCAGAACCCAGGGACTCAGCTGTGTACTTCTGTGCCAGCACTGAGACAGGGCGAATACCTGGAAACACCATATATTTTGGAGAG	CASTETGRIPGNTIYF	2	2.5347257426746427E-5	48	TCRBV12	TCRBV12				TCRBV12-03,TCRBV12-04		TCRBD01-01*01	TCRBD01	TCRBD01-01	01				TCRBJ01-03*01	TCRBJ01	TCRBJ01-03	01				7	4	2	3	7	2	33	43	47	54	61	2	In	VDJ
TCTAAGAAGCTCCTTCTCAGTGACTCTGGCTTCTATCTCTGTGCCTGGAGCGTTGTGGGGGTCGGAAACACCATATATTTTGGAGAG	CAWSVVGVGNTIYF	1	1.2673628713373213E-5	42	TCRBV30-01*01	TCRBV30	TCRBV30-01	01								TCRBD01,TCRBD02	TCRBD01-01,TCRBD02-01		TCRBJ01-03*01	TCRBJ01	TCRBJ01-03	01				3	6	6	1	2	4	39	50	56	61	63	1	In	VDJ
ACTGTGAGCAACATGAGCCCTGAAGACAGCAGCATATATCTCTGCAGCGTTGAAGATCCCCCCGGAAACACCATATATTTTGGAGAG	CSVEDPPGNTIYF	1	1.2673628713373213E-5	39	TCRBV29-01*01	TCRBV29	TCRBV29-01	01											TCRBJ01-03*01	TCRBJ01	TCRBJ01-03	01				0	0	0	0	7	4	42	-1	-1	56	63	1	In	VJ
GCCCATCCTGAAGACAGCAGCTTCTACATCTGCAGTGCTAGAGCCGCAGGGGGCAGTTCTGGGGCCAACGTCCTGACTTTCGGGGCC	CSARAAGGSSGANVLTF	1	1.2673628713373213E-5	51	TCRBV20	TCRBV20				TCRBV20-01,TCRBV20-or09_02		TCRBD01-01*01	TCRBD01	TCRBD01-01	01				TCRBJ02-06*01	TCRBJ02	TCRBJ02-06	01				1	3	4	0	3	1	30	43	46	54	57	1	In	VDJ
GAAGACTCGGCCCTGTATCTCTGTGCCAGCAGCCAAGATCCCTTAGCAGGGACCGACTCTGGGGCCAACGTCCTGACTTTCGGGGCC	CASSQDPLAGTDSGANVLTF	2	2.5347257426746427E-5	60	TCRBV04-02*01	TCRBV04	TCRBV04-02	01								TCRBD01,TCRBD02	TCRBD01-01,TCRBD02-01		TCRBJ02-06*01	TCRBJ02	TCRBJ02-06	01				0	10	0	7	3	0	21	38	48	53	56	2	In	VDJ
ACAGTGACCAGTGCCCATCCTGAAGACAGCAGCTTCTACATCTGCAGTGCTAGACCTACGACCAAAAACATTCAGTACTTCGGCGCC	CSARPTTKNIQYF	2	2.5347257426746427E-5	39	TCRBV20	TCRBV20				TCRBV20-01,TCRBV20-or09_02		TCRBD02-01	TCRBD02	TCRBD02-01				01,02	TCRBJ02-04*01	TCRBJ02	TCRBJ02-04	01				2	1	4	9	3	2	42	54	55	58	61	2	In	VDJ
CTGCTGTCGGCTGCTCCCTCCCAGACATCTGTGTACTTCTGTGCCAGCAGCACCGGGCCCGGGGGTTCACCCCTCCACTTTGGGAAC	CASSTGPGGSPLHF	2	2.5347257426746427E-5	42	TCRBV06-05*01	TCRBV06	TCRBV06-05	01				TCRBD02-01*01	TCRBD02	TCRBD02-01	01				TCRBJ01-06*01	TCRBJ01	TCRBJ01-06	01				6	9	8	2	0	9	39	50	59	-1	65	2	In	VDJ
CAGCAGGTAGTGCGAGGAGATTCGGCAGCTTATTTCTGTGCCAGCTCACCTGGCGCAGGGGGCGGTTCACCCCTCCACTTTGGGAAC	CASSPGAGGGSPLHF	7	8.87154009936125E-5	45	TCRBV18-01*01	TCRBV18	TCRBV18-01	01				TCRBD01-01*01	TCRBD01	TCRBD01-01	01				TCRBJ01-06*01	TCRBJ01	TCRBJ01-06	01				3	5	4	0	2	9	36	50	55	63	65	7	In	VDJ
ATCCAGCCCTCAGAACCCAGGGACTCAGCTGTGTACTTCTGTGCCAGCACTCCGGGGGGGGGTAGTTCACCCCTCCACTTTGGGAAC	CASTPGGGSSPLHF	2	2.5347257426746427E-5	42	TCRBV12	TCRBV12				TCRBV12-03,TCRBV12-04		TCRBD02-01*01	TCRBD02	TCRBD02-01	01				TCRBJ01-06*01	TCRBJ01	TCRBJ01-06	01				7	3	8	0	5	9	39	49	52	60	65	2	In	VDJ
ACAGTGACCAGTGCCCATCCTGAAGACAGCAGCTTCTACATCTGCAGTGCCGTTGTACAGATTAATTCACCCCTCCACTTTGGGAAC	CSAVVQINSPLHF	2	2.5347257426746427E-5	39	TCRBV20	TCRBV20				TCRBV20-01,TCRBV20-or09_02		TCRBD01-01*01	TCRBD01	TCRBD01-01	01				TCRBJ01-06*01	TCRBJ01	TCRBJ01-06	01				6	6	3	5	2	6	42	50	56	60	62	2	In	VDJ
GTCTGCCATCCCCAACCAGACAGCTCTTTACTTCTGTGCCACGCCATCCTTCCCAGAGGGGGTAATTCACCCCTCCACTTTGGGAAC		2	2.5347257426746427E-5	47	TCRBV24	TCRBV24				TCRBV24-01,TCRBV24-or09_02		TCRBD01-01*01	TCRBD01	TCRBD01-01	01				TCRBJ01-06*01	TCRBJ01	TCRBJ01-06	01				10	14	5	1	0	6	34	42	56	-1	62	2	Out	VDJ
AAGATCCAGCCCTCAGAACCCAGGGACTCAGCTGTGTACTTCTGTGCCAGCGGCAGACAGGATAATTCACCCCTCCACTTTGGGAAC	CASGRQDNSPLHF	2	2.5347257426746427E-5	39	TCRBV12	TCRBV12				TCRBV12-03,TCRBV12-04		TCRBD01-01*01	TCRBD01	TCRBD01-01	01				TCRBJ01-06*01	TCRBJ01	TCRBJ01-06	01				8	4	2	4	0	5	42	51	55	-1	61	2	In	VDJ
ATCCTGAGTTCTAAGAAGCTCCTTCTCAGTGACTCTGGCTTCTATCTCTGTGCCTGGACGTCTTGGCGGGGAGGGTTCTTCGGGCCA	CAWTSWRGGFF	1	1.2673628713373213E-5	33	TCRBV30-01*01	TCRBV30	TCRBV30-01	01				TCRBD02-01	TCRBD02	TCRBD02-01				01,02	TCRBJ02-01*01	TCRBJ02	TCRBJ02-01	01				4	7	7	3	3	15	48	58	65	71	74	1	In	VDJ
AAGAAGCTCCTTCTCAGTGACTCTGGCTTCTATCTCTGTGCCTGGAGTCTAACTAGCGGGATGGGGAATGAGCAGTTCTTCGGGCCA	CAWSLTSGMGNEQFF	1	1.2673628713373213E-5	45	TCRBV30-01*01	TCRBV30	TCRBV30-01	01				TCRBD02-01*02	TCRBD02	TCRBD02-01	02				TCRBJ02-01*01	TCRBJ02	TCRBJ02-01	01				2	3	3	3	5	7	36	48	51	61	66	1	In	VDJ
AAGCTCCTTCTCAGTGACTCTGGCTTCTATCTCTGTGCCGCAACCCGTCCCTTAGCGGCGGATTACAATGAGCAGTTCTTCGGGCCA	CAATRPLAADYNEQFF	1	1.2673628713373213E-5	48	TCRBV30-01*01	TCRBV30	TCRBV30-01	01				TCRBD02-01	TCRBD02	TCRBD02-01				01,02	TCRBJ02-01*01	TCRBJ02	TCRBJ02-01	01				8	13	5	5	5	4	33	39	52	58	63	1	In	VDJ
ACTGTGAGCAACATGAGCCCTGAAGACAGCAGCATATATCTCTGCAGCGTCCACCTAGACATCTACAATGAGCAGTTCTTCGGGCCA	CSVHLDIYNEQFF	2	2.5347257426746427E-5	39	TCRBV29-01*01	TCRBV29	TCRBV29-01	01								TCRBD01,TCRBD02	TCRBD01-01,TCRBD02-01		TCRBJ02-01*01	TCRBJ02	TCRBJ02-01	01				6	7	2	6	1	3	42	50	57	61	62	2	In	VDJ
ATCCAGCCCTCAGAACCCAGGGACTCAGCTGTGTACTTCTGTGCCAGCTCTTGGGGGCAGGGTTATGAGACCCAGTACTTCGGGCCA	CASSWGQGYETQYF	1	1.2673628713373213E-5	42	TCRBV12	TCRBV12				TCRBV12-03,TCRBV12-04		TCRBD01-01*01	TCRBD01	TCRBD01-01	01				TCRBJ02-05*01	TCRBJ02	TCRBJ02-05	01				8	4	6	0	8	5	39	48	52	58	66	1	In	VDJ
ACTCTGACTGTGAGCAACATGAGCCCTGAAGACAGCAGCATATATCTCTGCAGCGTTGACAGGGGGGAGACCCAGTACTTCGGGCCA	CSVDRGETQYF	1	1.2673628713373213E-5	33	TCRBV29-01*01	TCRBV29	TCRBV29-01	01				TCRBD01-01*01	TCRBD01	TCRBD01-01	01				TCRBJ02-05*01	TCRBJ02	TCRBJ02-05	01				3	0	4	1	0	5	48	-1	59	-1	66	1	In	VDJ
CTGCAGCCAGAAGACTCAGCCCTGTATCTCTGCGCCAGCAGCCAAGAGTGGCCCCCTTCGGTCGGGGAGACCCAGTACTTCGGGCCA	CASSQEWPPSVGETQYF	2	2.5347257426746427E-5	51	TCRBV04-01*01	TCRBV04	TCRBV04-01	01				TCRBD02-01	TCRBD02	TCRBD02-01				01,02	TCRBJ02-05*01	TCRBJ02	TCRBJ02-05	01				0	15	8	4	0	5	30	47	62	-1	66	2	In	VDJ
AGTGCCCATCCTGAAGACAGCAGCTTCTACATCTGCAGTGCCCCCCCGGTAGGGGAAGGGAGTAGGGAGACCCAGTACTTCGGGCCA	CSAPPVGEGSRETQYF	1	1.2673628713373213E-5	48	TCRBV20	TCRBV20				TCRBV20-01,TCRBV20-or09_02						TCRBD01,TCRBD02	TCRBD01-01,TCRBD02-01		TCRBJ02-05*01	TCRBJ02	TCRBJ02-05	01				6	9	5	2	11	5	33	41	50	55	66	1	In	VDJ
GTGAGCAACATGAGCCCTGAAGACAGCAGCATATATCTCTGCAGCGCAACTATTACGGAAATGGGAGAGACCCAGTACTTCGGGCCA	CSATITEMGETQYF	1	1.2673628713373213E-5	42	TCRBV29-01*01	TCRBV29	TCRBV29-01	01				TCRBD02-01	TCRBD02	TCRBD02-01				01,02	TCRBJ02-05*01	TCRBJ02	TCRBJ02-05	01				7	2	3	9	13	4	39	46	48	52	65	1	In	VDJ
ACTCTGACTGTGAGCAACATGAGCCCTGAAGACAGCAGCATATATCTCTGCAGCGCACAGGTCTCCGGGGAGCTGTTTTTTGGAGAA	CSAQVSGELFF	1	1.2673628713373213E-5	33	TCRBV29-01*01	TCRBV29	TCRBV29-01	01				TCRBD01-01*01	TCRBD01	TCRBD01-01	01				TCRBJ02-02*01	TCRBJ02	TCRBJ02-02	01				7	1	3	4	3	6	48	55	56	61	64	1	In	VDJ
TCTAAGAAGCTCCTTCTCAGTGACTCTGGCTTCTATCTCTGTGCCTGGAGTACAGGGGCGAACACCGGGGAGCTGTTTTTTGGAGAA	CAWSTGANTGELFF	1	1.2673628713373213E-5	42	TCRBV30-01*01	TCRBV30	TCRBV30-01	01				TCRBD01-01*01	TCRBD01	TCRBD01-01	01				TCRBJ02-02*01	TCRBJ02	TCRBJ02-02	01				2	0	3	2	0	0	39	-1	51	-1	58	1	In	VDJ
TCCCTAGAGTCTGCCATCCCCAACCAGACAGCTCTTTACTTCTGTGCCACCGAGGACGAGAACACCGGGGAGCTGTTTTTTGGAGAA	CATEDENTGELFF	5	6.336814356686607E-5	39	TCRBV24	TCRBV24				TCRBV24-01,TCRBV24-or09_02						TCRBD01,TCRBD02	TCRBD01-01,TCRBD02-01		TCRBJ02-02*01	TCRBJ02	TCRBJ02-02	01				9	2	1	7	2	1	42	51	53	57	59	5	In	VDJ
ACCCTGGAGTCTGCCAGGCCCTCACATACCTCTCAGTACCTCTGTGCCAGCAGTGCGGACAGGGGGCCGAGAGCTTTCTTTGGACAA	CASSADRGPRAFF	2	2.5347257426746427E-5	39	TCRBV25-01*01	TCRBV25	TCRBV25-01	01				TCRBD01-01*01	TCRBD01	TCRBD01-01	01				TCRBJ01-01*01	TCRBJ01	TCRBJ01-01	01				4	1	1	0	4	10	42	55	56	67	71	2	In	VDJ
AACCTGAGCTCTCTGGAGCTGGGGGACTCAGCTTTGTATTTCTGTGCCAGCAGCGTAGTAATTACGGCTGAAGCTTTCTTTGGACAA	CASSVVITAEAFF	2	2.5347257426746427E-5	39	TCRBV09-01	TCRBV09	TCRBV09-01				01,02	TCRBD02-01	TCRBD02	TCRBD02-01				01,02	TCRBJ01-01*01	TCRBJ01	TCRBJ01-01	01				0	6	8	5	0	6	42	58	64	-1	67	2	In	VDJ
GCAGAACTGGAGGATTCTGGAGTTTATTTCTGTGCCAGCAGCCAAAGGATCGGGTCTCCCGAGAGCCCTGAAGCTTTCTTTGGACAA	CASSQRIGSPESPEAFF	3	3.802088614011964E-5	51	TCRBV14-01*01	TCRBV14	TCRBV14-01	01				TCRBD02-01	TCRBD02	TCRBD02-01				01,02	TCRBJ01-01*01	TCRBJ01	TCRBJ01-01	01				2	5	8	4	13	6	30	45	50	54	67	3	In	VDJ
CACTGTGACATCGGCCCAAAAGAACCCGACAGCTTTCTATCTCTGTGCCAGTAAGGGCCAGTTGATACTGAAGCTTTCTTTGGACAA		3	3.802088614011964E-5	38	TCRBV19-01	TCRBV19	TCRBV19-01				01,02					TCRBD01,TCRBD02	TCRBD01-01,TCRBD02-01		TCRBJ01-01*01	TCRBJ01	TCRBJ01-01	01				7	0	5	3	9	5	43	-1	53	57	66	3	Out	VDJ
AAGATCCAGCCCTCAGAACCCAGGGACTCAGCTGTGTACTTCTGTGCCAGCACTCTCGAGCAGGGGACTGAAGCTTTCTTTGGACAA	CASTLEQGTEAFF	2	2.5347257426746427E-5	39	TCRBV12	TCRBV12				TCRBV12-03,TCRBV12-04		TCRBD01-01*01	TCRBD01	TCRBD01-01	01				TCRBJ01-01*01	TCRBJ01	TCRBJ01-01	01				7	8	4	2	0	5	42	52	60	-1	66	2	In	VDJ
CTGGGGTTGGAGTCGGCTGCTCCCTCCCAAACATCTGTGTACTTCTGTGCCAGCAGGGTGGGAGGGACTGAAGCTTTCTTTGGACAA	CASRVGGTEAFF	3	3.802088614011964E-5	36	TCRBV06	TCRBV06				TCRBV06-02,TCRBV06-03		TCRBD02-01*02	TCRBD02	TCRBD02-01	02				TCRBJ01-01*01	TCRBJ01	TCRBJ01-01	01				6	3	9	0	0	5	45	56	59	-1	66	3	In	VDJ
AGTTCTAAGAAGCTCCTTCTCAGTGACTCTGGCTTCTATCTCTGTGCCTGGAGAGGGGACAGAGGCACTGAAGCTTTCTTTGGACAA	CAWRGDRGTEAFF	1	1.2673628713373213E-5	39	TCRBV30-01*01	TCRBV30	TCRBV30-01	01				TCRBD01-01*01	TCRBD01	TCRBD01-01	01				TCRBJ01-01*01	TCRBJ01	TCRBJ01-01	01				3	2	0	5	3	4	42	53	55	62	65	1	In	VDJ
CACACCCTGCAGCCAGAAGACTCGGCCCTGTATCTCTGTGCCAGCAGCCAAGGCTGGGAAGGGACCACTGAAGCTTTCTTTGGACAA	CASSQGWEGTTEAFF	2	2.5347257426746427E-5	45	TCRBV04-02*01	TCRBV04	TCRBV04-02	01								TCRBD01,TCRBD02	TCRBD01-01,TCRBD02-01		TCRBJ01-01*01	TCRBJ01	TCRBJ01-01	01				1	8	0	7	0	4	36	52	60	-1	65	2	In	VDJ
GTGAGCAACATGAGCCCTGAAGACAGCAGCATATATCTCTGCAGCGTTGAGGTTCCAGGGAGGTACACTGAAGCTTTCTTTGGACAA	CSVEVPGRYTEAFF	1	1.2673628713373213E-5	42	TCRBV29-01*01	TCRBV29	TCRBV29-01	01				TCRBD02-01*02	TCRBD02	TCRBD02-01	02				TCRBJ01-01*01	TCRBJ01	TCRBJ01-01	01				3	7	9	1	1	3	39	50	57	63	64	1	In	VDJ
AACCCAGGGACTCAGCTGTGTACTTCTGTGCCAGCAGGGTTACCGCGACAGGGGGGGAAGGGGGACACTGAAGCTTTCTTTGGACAA		2	2.5347257426746427E-5	55	TCRBV12	TCRBV12				TCRBV12-03,TCRBV12-04		TCRBD01-01*01	TCRBD01	TCRBD01-01	01				TCRBJ01-01*01	TCRBJ01	TCRBJ01-01	01				6	9	2	1	9	3	26	37	46	55	64	2	Out	VDJ
AACGCCTTGTTGCTGGGGGACTCGGCCCTCTATCTCTGTGCCAGCAGCCCCGTTGAGGTCCGGGACACTGAAGCTTTCTTTGGACAA	CASSPVEVRDTEAFF	2	2.5347257426746427E-5	45	TCRBV05-06*01	TCRBV05	TCRBV05-06	01				TCRBD02-01	TCRBD02	TCRBD02-01				01,02	TCRBJ01-01*01	TCRBJ01	TCRBJ01-01	01				4	12	8	4	0	3	36	48	60	-1	64	2	In	VDJ
CTTCACATCAATTCCCTGGAGCTTGGTGACTCTGCTGTGTATTTCTGTGCCAGCAGCCAGGTTAACACTGAAGCTTTCTTTGGACAA	CASSQVNTEAFF	2	2.5347257426746427E-5	36	TCRBV03	TCRBV03				TCRBV03-01,TCRBV03-02						TCRBD01,TCRBD02	TCRBD01-01,TCRBD02-01		TCRBJ01-01*01	TCRBJ01	TCRBJ01-01	01				3	0	0	10	2	2	45	-1	59	61	63	2	In	VDJ
GAGATCCAGCGCACAGAGCAGGGGGACTCGGCCATGTATCTCTGTGCCAGCAGCCCACGTTTGAACACTGAAGCTTTCTTTGGACAA	CASSPRLNTEAFF	8	1.013890297069857E-4	39	TCRBV07-09	TCRBV07	TCRBV07-09				01,03					TCRBD01,TCRBD02	TCRBD01-01,TCRBD02-01		TCRBJ01-01*01	TCRBJ01	TCRBJ01-01	01				5	2	3	7	3	0	42	54	56	58	61	8	In	VDJ
GTGACCAGTGCCCATCCTGAAGACAGCAGCTTCTACATCTGCAGTGCCAGGCGGGGGGACTTGAACACTGAAGCTTTCTTTGGACAA	CSARRGDLNTEAFF	2	2.5347257426746427E-5	42	TCRBV20	TCRBV20				TCRBV20-01,TCRBV20-or09_02		TCRBD02-01*01	TCRBD02	TCRBD02-01	01				TCRBJ01-01*01	TCRBJ01	TCRBJ01-01	01				6	3	7	1	3	0	39	47	50	58	61	2	In	VDJ
AACTAAACCTGAGCTCTCTGGAGCTGGGGGACTCAGCTTTGTATTTCTGTGTGCAAGGGGATGAACACTGAAGCTTTCTTTGGACAA		2	2.5347257426746427E-5	34	TCRBV09-01	TCRBV09	TCRBV09-01				01,02	TCRBD01-01*01	TCRBD01	TCRBD01-01	01				TCRBJ01-01*01	TCRBJ01	TCRBJ01-01	01				12	4	5	2	1	0	47	51	55	60	61	2	Out	VDJ
CTTCACATCAATTCCCTGGAGCTTGGTGACTCTGCTGTGTATTTCTGTGCCAGCAGCCGCATGAACACTGAAGCTTTCTTTGGACAA	CASSRMNTEAFF	2	2.5347257426746427E-5	36	TCRBV03	TCRBV03				TCRBV03-01,TCRBV03-02						TCRBD01,TCRBD02	TCRBD01-01,TCRBD02-01		TCRBJ01-01*01	TCRBJ01	TCRBJ01-01	01				4	1	4	6	0	0	45	58	59	-1	61	2	In	VDJ
CTACACGCCCTGCAGCCAGAAGACTCAGCCCTGTATCTCTGCGCCAGCAGCCAAGACAGCATGAACACTGAAGCTTTCTTTGGACAA	CASSQDSMNTEAFF	2	2.5347257426746427E-5	42	TCRBV04-01*01	TCRBV04	TCRBV04-01	01								TCRBD01,TCRBD02	TCRBD01-01,TCRBD02-01		TCRBJ01-01*01	TCRBJ01	TCRBJ01-01	01				0	0	4	5	2	0	39	-1	56	59	61	2	In	VDJ
ATCCAGCCCTCAGAACCCAGGGACTCAGCTGTGTACTTCTGTGCCAGCAGTTTTGCGTCCCCGAACACTGAAGCTTTCTTTGGACAA	CASSFASPNTEAFF	2	2.5347257426746427E-5	42	TCRBV12	TCRBV12				TCRBV12-03,TCRBV12-04		TCRBD02-01	TCRBD02	TCRBD02-01				01,02	TCRBJ01-01*01	TCRBJ01	TCRBJ01-01	01				3	1	7	6	5	1	39	53	54	57	62	2	In	VDJ
AGATCCAGCCCTCAGAACCCAGGGACTCAGCTGTGTACTTCTGTGCCAGCAGTTCTTAACAAGAACACTGAAGCTTTCTTTGGACAA		2	2.5347257426746427E-5	40	TCRBV12	TCRBV12				TCRBV12-03,TCRBV12-04		TCRBD01-01*01	TCRBD01	TCRBD01-01	01				TCRBJ01-01*01	TCRBJ01	TCRBJ01-01	01				4	4	3	6	1	1	41	54	58	61	62	2	Out	VDJ
CTGAAGATCCAGCCCTCAGAACCCAGGGACTCAGCTGTGTACTTCTGTGCCAGCAGTGACCCGGGAACTGAAGCTTTCTTTGGACAA	CASSDPGTEAFF	2	2.5347257426746427E-5	36	TCRBV12	TCRBV12				TCRBV12-03,TCRBV12-04		TCRBD02-01*02	TCRBD02	TCRBD02-01	02				TCRBJ01-01*01	TCRBJ01	TCRBJ01-01	01				5	4	8	3	0	5	45	57	61	-1	66	2	In	VDJ
GAGTCTGCCAGGCCCTCACATACCTCTCAGTACCTCTGTGCCAGCAGGGATACAACAGGGGAGCGGGAAGAAGCTTTCTTTGGACAA	CASRDTTGEREEAFF	2	2.5347257426746427E-5	45	TCRBV25-01*01	TCRBV25	TCRBV25-01	01								TCRBD01,TCRBD02	TCRBD01-01,TCRBD02-01		TCRBJ01-01*01	TCRBJ01	TCRBJ01-01	01				6	7	3	2	8	8	36	47	54	61	69	2	In	VDJ
ATCAATTCCCTGGAGCTTGGTGACTCTGCTGTGTATTTCTGTGCCAGCAGCCAACCCGGGACGGACGAAGAAGCTTTCTTTGGACAA	CASSQPGTDEEAFF	17	2.1545168812734462E-4	42	TCRBV03	TCRBV03				TCRBV03-01,TCRBV03-02						TCRBD01,TCRBD02	TCRBD01-01,TCRBD02-01		TCRBJ01-01*01	TCRBJ01	TCRBJ01-01	01				2	3	0	7	7	8	39	54	57	62	69	17	In	VDJ
GATCCAGCCCTCAGAACCCAGGGACTCAGCTGTGTACTTCTGTGCCAGCAGTTCGACAGGGTAGGGAAGAAACTGTTTTTTGGCAGT		1	1.2673628713373213E-5	41	TCRBV12	TCRBV12				TCRBV12-03,TCRBV12-04		TCRBD01-01*01	TCRBD01	TCRBD01-01	01				TCRBJ01-04*01	TCRBJ01	TCRBJ01-04	01				4	1	2	3	8	11	40	53	54	61	69	1	Out	VDJ
CAGCCCTCAGAACCCAGGGACTCAGCTGTGTACTTCTGTGCCAGCAGAAAGGACAGGGGATCGGATGAAAAACTGTTTTTTGGCAGT	CASRKDRGSDEKLFF	1	1.2673628713373213E-5	45	TCRBV12	TCRBV12				TCRBV12-03,TCRBV12-04		TCRBD01-01*01	TCRBD01	TCRBD01-01	01				TCRBJ01-04*01	TCRBJ01	TCRBJ01-04	01				6	3	1	2	5	6	36	47	50	59	64	1	In	VDJ
ACAGTGACCAGTGCCCATCCTGAAGACAGCAGCTTCTACATCTGCAGTGCTAACAAGGGTACTAATGAAAAACTGTTTTTTGGCAGT	CSANKGTNEKLFF	2	2.5347257426746427E-5	39	TCRBV20	TCRBV20				TCRBV20-01,TCRBV20-or09_02						TCRBD01,TCRBD02	TCRBD01-01,TCRBD02-01		TCRBJ01-04*01	TCRBJ01	TCRBJ01-04	01				4	3	5	3	1	2	42	52	55	59	60	2	In	VDJ
AGTGCCCATCCTGAAGACAGCAGCTTCTACATCTGCAGTGCTAGAGATAGGGACAGGGGAAAAAATGAAAAACTGTTTTTTGGCAGT	CSARDRDRGKNEKLFF	2	2.5347257426746427E-5	48	TCRBV20	TCRBV20				TCRBV20-01,TCRBV20-or09_02		TCRBD01-01*01	TCRBD01	TCRBD01-01	01				TCRBJ01-04*01	TCRBJ01	TCRBJ01-04	01				0	2	0	2	4	5	33	47	49	59	63	2	In	VDJ
ACCAGTGCCCATCCTGAAGACAGCAGCTTCTACATCTGCAGTGCTAGTACAGGGACAGGGGGTAGAGAAAAACTGTTTTTTGGCAGT	CSASTGTGGREKLFF	2	2.5347257426746427E-5	45	TCRBV20	TCRBV20				TCRBV20-01,TCRBV20-or09_02		TCRBD01-01*01	TCRBD01	TCRBD01-01	01				TCRBJ01-04*01	TCRBJ01	TCRBJ01-04	01				3	4	0	1	4	8	36	47	51	62	66	2	In	VDJ
AGAACCCAGGGACTCAGCTGTGTACTTCTGTGCCAGCAGTTTAGCGTTAGTCCCAGGGTGCCTTAAGAAAAACTGTTTTTTGGCAGT		1	1.2673628713373213E-5	53	TCRBV12	TCRBV12				TCRBV12-03,TCRBV12-04		TCRBD01-01*01	TCRBD01	TCRBD01-01	01				TCRBJ01-04*01	TCRBJ01	TCRBJ01-04	01				0	8	4	3	8	8	28	45	53	58	66	1	Out	VDJ
AGTTCTAAGAAGCTCCTTCTCAGTGACTCTGGCTTCTATCTCTGTGCCTGGGCGGACAGGGGGCTTCAGCCCCAGCATTTTGGTGAT	CAWADRGLQPQHF	2	2.5347257426746427E-5	39	TCRBV30-01*01	TCRBV30	TCRBV30-01	01				TCRBD01-01*01	TCRBD01	TCRBD01-01	01				TCRBJ01-05*01	TCRBJ01	TCRBJ01-05	01				5	2	1	0	1	6	42	51	53	64	65	2	In	VDJ
GTGAGCAACATGAGCCCTGAAGACAGCAGCATATATCTCTGCAGCGTTGACGGGCAGGGACCGGGTCAGCCCCAGCATTTTGGTGAT	CSVDGQGPGQPQHF	1	1.2673628713373213E-5	42	TCRBV29-01*01	TCRBV29	TCRBV29-01	01								TCRBD01,TCRBD02	TCRBD01-01,TCRBD02-01		TCRBJ01-05*01	TCRBJ01	TCRBJ01-05	01				3	6	0	7	4	6	39	50	56	61	65	1	In	VDJ
AACATGAGCTCCTTGGAGCTGGGGGACTCAGCCCTGTACTTCTGTGCCAGCAGCTCTCAGGGGTATCAGCCCCAGCATTTTGGTGAT	CASSSQGYQPQHF	2	2.5347257426746427E-5	39	TCRBV13-01*01	TCRBV13	TCRBV13-01	01				TCRBD01-01*01	TCRBD01	TCRBD01-01	01				TCRBJ01-05*01	TCRBJ01	TCRBJ01-05	01				4	2	4	2	1	5	42	55	57	63	64	2	In	VDJ
TCCGCTACCAGCTCCCAGACATCTGTGTACTTCTGTGCCACCGCACGGCTACAGGGTGAAGGTAATCAGCCCCAGCATTTTGGTGAT	CATARLQGEGNQPQHF	3	3.802088614011964E-5	48	TCRBV10-03*01	TCRBV10	TCRBV10-03	01				TCRBD01-01*01	TCRBD01	TCRBD01-01	01				TCRBJ01-05*01	TCRBJ01	TCRBJ01-05	01				10	10	3	3	7	4	33	40	50	56	63	3	In	VDJ
ATCCAGCGCACACAGCAGGAGGACTCGGCCGTGTATCTCTGTGCCAGCAGCTTGGAGAGGACGAATCAGCCCCAGCATTTTGGTGAT	CASSLERTNQPQHF	2	2.5347257426746427E-5	42	TCRBV07-02*01	TCRBV07	TCRBV07-02	01								TCRBD01,TCRBD02	TCRBD01-01,TCRBD02-01		TCRBJ01-05*01	TCRBJ01	TCRBJ01-05	01				3	5	1	7	1	4	39	53	58	62	63	2	In	VDJ
ACCAGTGCCCATCCTGAAGACAGCAGCTTCTACATCTGCAGTGCTGACAACCCGGGGGGGTTCAATCAGCCCCAGCATTTTGGTGAT	CSADNPGGFNQPQHF	2	2.5347257426746427E-5	45	TCRBV20	TCRBV20				TCRBV20-01,TCRBV20-or09_02		TCRBD02-01*01	TCRBD02	TCRBD02-01	01				TCRBJ01-05*01	TCRBJ01	TCRBJ01-05	01				5	7	8	0	2	3	36	45	52	60	62	2	In	VDJ
CAGCCAGAAGACTCGGCCCTGTATCTCTGTGCCAGCAGCCAAGCCGGCTCGGGGGTCGATAGCAATCAGCCCCAGCATTTTGGTGAT	CASSQAGSGVDSNQPQHF	2	2.5347257426746427E-5	54	TCRBV04-02*01	TCRBV04	TCRBV04-02	01				TCRBD02-01*01	TCRBD02	TCRBD02-01	01				TCRBJ01-05*01	TCRBJ01	TCRBJ01-05	01				1	6	8	2	4	0	27	43	49	55	59	2	In	VDJ
AGCAACATGAGCCCTGAAGACAGCAGCATATATCTCTGCAGCGTTGGCTTTGGACAGGGGAGCAATCAGCCCCAGCATTTTGGTGAT	CSVGFGQGSNQPQHF	1	1.2673628713373213E-5	45	TCRBV29-01*01	TCRBV29	TCRBV29-01	01				TCRBD01-01*01	TCRBD01	TCRBD01-01	01				TCRBJ01-05*01	TCRBJ01	TCRBJ01-05	01				4	5	1	2	0	1	36	46	51	-1	60	1	In	VDJ
ACATCAATTCCCTGGAGCTTGGTGACTCTGCTGTGTATTTCTGTGCCGGTCTGACAGGGTTACAATCAGCCCCAGCATTTTGGTGAT		2	2.5347257426746427E-5	40	TCRBV03	TCRBV03				TCRBV03-01,TCRBV03-02		TCRBD01-01*01	TCRBD01	TCRBD01-01	01				TCRBJ01-05*01	TCRBJ01	TCRBJ01-05	01				11	5	2	3	3	3	41	47	52	59	62	2	Out	VDJ
ATCAATTCCCTGGAGCTTGGTGACTCTGCTGTGTATTTCTGTGCCAGCAGCCACCAGGGCTACAATCAGCCCCAGCATTTTGGTGAT	CASSHQGYNQPQHF	2	2.5347257426746427E-5	42	TCRBV03	TCRBV03				TCRBV03-01,TCRBV03-02		TCRBD01-01*01	TCRBD01	TCRBD01-01	01				TCRBJ01-05*01	TCRBJ01	TCRBJ01-05	01				3	1	4	3	3	3	39	53	54	59	62	2	In	VDJ
CTGCTGTCGGCTGCTCCCTCCCAGACATCTGTGTACTTCTGTGCCAGCAGAGAGGACAGCCAGAGGCAGCCCCAGCATTTTGGTGAT	CASREDSQRQPQHF	2	2.5347257426746427E-5	42	TCRBV06-05*01	TCRBV06	TCRBV06-05	01				TCRBD01-01*01	TCRBD01	TCRBD01-01	01				TCRBJ01-05*01	TCRBJ01	TCRBJ01-05	01				6	3	1	5	7	7	39	50	53	59	66	2	In	VDJ
CAGTGACCAGTGCCCATCCTGAAGACAGCAGCTTCTACATCTGCAGTGCTAGGGGGGGGCTGAAGGCAGCCCCAGCATTTTGGTGAT		2	2.5347257426746427E-5	40	TCRBV20	TCRBV20				TCRBV20-01,TCRBV20-or09_02		TCRBD02-01*01	TCRBD02	TCRBD02-01	01				TCRBJ01-05*01	TCRBJ01	TCRBJ01-05	01				3	0	9	0	7	7	41	-1	52	59	66	2	Out	VDJ
CTGACTGTGAGCAACATGAGCCCTGAAGACAGCAGCATATATCTCTGCAGCGTTGGGGGCTCCAGGGTTGGCTACACCTTCGGTTCG	CSVGGSRVGYTF	1	1.2673628713373213E-5	36	TCRBV29-01*01	TCRBV29	TCRBV29-01	01				TCRBD01-01*01	TCRBD01	TCRBD01-01	01				TCRBJ01-02*01	TCRBJ01	TCRBJ01-02	01				4	7	4	3	1	7	45	55	62	67	68	1	In	VDJ
ACCAGTGCCCATCCTGAAGACAGCAGCTTCTACATCTGCAGTTATCCACCCGGCGATGGGGTACTCGGTGGCTACACCTTCGGTTCG	CSYPPGDGVLGGYTF	1	1.2673628713373213E-5	45	TCRBV20	TCRBV20				TCRBV20-01,TCRBV20-or09_02						TCRBD01,TCRBD02	TCRBD01-01,TCRBD02-01		TCRBJ01-02*01	TCRBJ01	TCRBJ01-02	01				8	15	6	2	7	7	36	42	57	61	68	1	In	VDJ
ACAGTGACCAGTGCCCATCCTGAAGACAGCAGCTTCTACATCTGCAGTGCTAGACGTGACGGGTCCAGTGGCTACACCTTCGGTTCG	CSARRDGSSGYTF	1	1.2673628713373213E-5	39	TCRBV20	TCRBV20				TCRBV20-01,TCRBV20-or09_02		TCRBD02-01	TCRBD02	TCRBD02-01				01,02	TCRBJ01-02*01	TCRBJ01	TCRBJ01-02	01				2	5	8	4	5	7	42	54	59	63	68	1	In	VDJ
GTGAGCAACATGAGCCCTGAAGACAGCAGCATATATCTCTGCAGCGTTGATCCCGGGACAGGGGGCTCTGGCTACACCTTCGGTTCG	CSVDPGTGGSGYTF	1	1.2673628713373213E-5	42	TCRBV29-01*01	TCRBV29	TCRBV29-01	01				TCRBD01-01*01	TCRBD01	TCRBD01-01	01				TCRBJ01-02*01	TCRBJ01	TCRBJ01-02	01				3	4	0	0	2	7	39	50	54	66	68	1	In	VDJ
ACAGTGACCAGTGCCCATCCTGAAGACAGCAGCTTCTACATCTGCAGTGCCCCGGACAGTGGGAGTTATGGCTACACCTTCGGTTCG	CSAPDSGSYGYTF	1	1.2673628713373213E-5	39	TCRBV20	TCRBV20				TCRBV20-01,TCRBV20-or09_02		TCRBD01-01*01	TCRBD01	TCRBD01-01	01				TCRBJ01-02*01	TCRBJ01	TCRBJ01-02	01				6	3	1	5	7	5	42	50	53	59	66	1	In	VDJ
AGGCTGGAGTTGGCTGCTCCCTCCCAGACATCTGTGTACTTCTGTGCCAGCAGTAGCCGGGGCACTTATGGCTACACCTTCGGTTCG	CASSSRGTYGYTF	2	2.5347257426746427E-5	39	TCRBV06-06	TCRBV06	TCRBV06-06				01,02					TCRBD01,TCRBD02	TCRBD01-01,TCRBD02-01		TCRBJ01-02*01	TCRBJ01	TCRBJ01-02	01				5	4	7	0	3	5	42	54	58	63	66	2	In	VDJ
CTGAAGATCCGGTCCACAAAGCTGGAGGACTCAGCCATGTACTTCTGTGCCAGCAGGCCCCGATCGTATGGCTACACCTTCGGTTCG	CASRPRSYGYTF	5	6.336814356686607E-5	36	TCRBV02-01*01	TCRBV02	TCRBV02-01	01								TCRBD01,TCRBD02	TCRBD01-01,TCRBD02-01		TCRBJ01-02*01	TCRBJ01	TCRBJ01-02	01				6	5	2	8	3	5	45	56	61	63	66	5	In	VDJ
ACTCTGAAGATCCGGTCCACAAAGCTGGAGGACTCAGCCATGTACTTCTGTGCCAGCAGCAGGGTCTATGGCTACACCTTCGGTTCG	CASSRVYGYTF	2	2.5347257426746427E-5	33	TCRBV02-01*01	TCRBV02	TCRBV02-01	01				TCRBD01-01*01	TCRBD01	TCRBD01-01	01				TCRBJ01-02*01	TCRBJ01	TCRBJ01-02	01				6	0	4	3	1	4	48	-1	59	64	65	2	In	VDJ
ACTCTGACTGTGAGCAACATGAGCCCTGAAGACAGCAGCATATATCTCTGCAGCGTTGGGGAGGTCTATGGCTACACCTTCGGTTCG	CSVGEVYGYTF	1	1.2673628713373213E-5	33	TCRBV29-01*01	TCRBV29	TCRBV29-01	01				TCRBD02-01*02	TCRBD02	TCRBD02-01	02				TCRBJ01-02*01	TCRBJ01	TCRBJ01-02	01				4	0	9	1	1	4	48	-1	58	64	65	1	In	VDJ
TCAGAACCCAGGGACTCAGCTGTGTACTTCTGTGCCAGCAGCCACACGAAGGGGGATAAGGATCTCTATGGCTACACCTTCGGTTCG	CASSHTKGDKDLYGYTF	1	1.2673628713373213E-5	51	TCRBV12	TCRBV12				TCRBV12-03,TCRBV12-04		TCRBD01-01*01	TCRBD01	TCRBD01-01	01				TCRBJ01-02*01	TCRBJ01	TCRBJ01-02	01				6	8	5	1	10	4	30	41	49	55	65	1	In	VDJ
AATGTGAACGCCTTGTTGCTGGGGGACTCGGCCCTCTATCTCTGTGCCAGCAGTCAGGACAGGATCTATGGCTACACCTTCGGTTCG	CASSQDRIYGYTF	2	2.5347257426746427E-5	39	TCRBV05-06*01	TCRBV05	TCRBV05-06	01				TCRBD01-01*01	TCRBD01	TCRBD01-01	01				TCRBJ01-02*01	TCRBJ01	TCRBJ01-02	01				5	3	1	4	2	4	42	53	56	63	65	2	In	VDJ
CCGCTCAGGCTGCTGTCGGCTGCTCCCTCCCAGACATCTGTGTACTTCTGTGCCACGCGGGATGGCTATGGCTACACCTTCGGTTCG	CATRDGYGYTF	2	2.5347257426746427E-5	33	TCRBV06-05*01	TCRBV06	TCRBV06-05	01				TCRBD02-01*02	TCRBD02	TCRBD02-01	02				TCRBJ01-02*01	TCRBJ01	TCRBJ01-02	01				10	1	7	3	3	4	48	55	56	62	65	2	In	VDJ
GTGACCAGTGCCCATCCTGAAGACAGCAGCTTCTACATCTGCAGTGCGCCCGGACAGGGGGATAGCTATGGCTACACCTTCGGTTCG	CSAPGQGDSYGYTF	1	1.2673628713373213E-5	42	TCRBV20	TCRBV20				TCRBV20-01,TCRBV20-or09_02		TCRBD01-01*01	TCRBD01	TCRBD01-01	01				TCRBJ01-02*01	TCRBJ01	TCRBJ01-02	01				6	4	1	1	4	4	39	47	51	61	65	1	In	VDJ
AGTTCTAAGAAGCTCCTTCTCAGTGACTCTGGCTTCTATCTCTGTGCCTGGAGTGTACAAACGGCCTATGGCTACACCTTCGGTTCG	CAWSVQTAYGYTF	1	1.2673628713373213E-5	39	TCRBV30-01*01	TCRBV30	TCRBV30-01	01								TCRBD01,TCRBD02	TCRBD01-01,TCRBD02-01		TCRBJ01-02*01	TCRBJ01	TCRBJ01-02	01				0	0	3	6	6	4	42	-1	56	59	65	1	In	VDJ
CAGCCCTCAGAACCCAGGGACTCAGCTGTGTACTTCTGTGCCAGCAGGACCCTCCGGACAGGGTACTATGGCTACACCTTCGGTTCG	CASRTLRTGYYGYTF	2	2.5347257426746427E-5	45	TCRBV12	TCRBV12				TCRBV12-03,TCRBV12-04		TCRBD01-01*01	TCRBD01	TCRBD01-01	01				TCRBJ01-02*01	TCRBJ01	TCRBJ01-02	01				6	8	1	3	1	3	36	47	55	63	64	2	In	VDJ
GTGAACGCCTTGGAGCTGGACGACTCGGCCCTGTATCTCTGTGCCAGCAGCCCTACAGGGGGCTACTATGGCTACACCTTCGGTTCG	CASSPTGGYYGYTF	2	2.5347257426746427E-5	42	TCRBV05-04*01	TCRBV05	TCRBV05-04	01				TCRBD01-01*01	TCRBD01	TCRBD01-01	01				TCRBJ01-02*01	TCRBJ01	TCRBJ01-02	01				4	3	3	0	1	3	39	51	54	63	64	2	In	VDJ
AAGATCCAGCCCTCAGAACCCAGGGACTCAGCTGTGTACTTCTGTGCCAGCACCATGGGACGGGACTATGGCTACACCTTCGGTTCG	CASTMGRDYGYTF	1	1.2673628713373213E-5	39	TCRBV12	TCRBV12				TCRBV12-03,TCRBV12-04						TCRBD01,TCRBD02	TCRBD01-01,TCRBD02-01		TCRBJ01-02*01	TCRBJ01	TCRBJ01-02	01				7	4	0	7	3	3	42	52	56	61	64	1	In	VDJ
CTGACAGTGACCAGTGCCCATCCTGAAGACAGCAGCTTCTACATCTGCAGTGCTAGGGACAGTAACTATGGCTACACCTTCGGTTCG	CSARDSNYGYTF	1	1.2673628713373213E-5	36	TCRBV20	TCRBV20				TCRBV20-01,TCRBV20-or09_02		TCRBD01-01*01	TCRBD01	TCRBD01-01	01				TCRBJ01-02*01	TCRBJ01	TCRBJ01-02	01				3	0	1	5	0	1	45	-1	56	-1	62	1	In	VDJ
CTGACAGTGACCAGTGCCCATCCTGAAGACAGCAGCTTCTACATCTGCAGTGCCACGACAGCTAACTATGGCTACACCTTCGGTTCG	CSATTANYGYTF	1	1.2673628713373213E-5	36	TCRBV20	TCRBV20				TCRBV20-01,TCRBV20-or09_02		TCRBD01-01*01	TCRBD01	TCRBD01-01	01				TCRBJ01-02*01	TCRBJ01	TCRBJ01-02	01				6	3	2	5	0	0	45	53	56	-1	61	1	In	VDJ
CTGACAGTGACCAGTGCCCATCCTGAAGACAGCAGCTTCTACATCTGCAGTGTTCCACAGGGAAACTATGGCTACACCTTCGGTTCG	CSVPQGNYGYTF	1	1.2673628713373213E-5	36	TCRBV20	TCRBV20				TCRBV20-01,TCRBV20-or09_02		TCRBD01-01*01	TCRBD01	TCRBD01-01	01				TCRBJ01-02*01	TCRBJ01	TCRBJ01-02	01				7	4	3	3	1	2	45	52	56	62	63	1	In	VDJ
CTGGAGCTGGGGGACTCAGCTTTGTATTTCTGTGCCAGCAGCGCCGGGGCGAGGGCAGACCAAAACTATGGCTACACCTTCGGTTCG	CASSAGARADQNYGYTF	2	2.5347257426746427E-5	51	TCRBV09-01	TCRBV09	TCRBV09-01				01,02					TCRBD01,TCRBD02	TCRBD01-01,TCRBD02-01		TCRBJ01-02*01	TCRBJ01	TCRBJ01-02	01				3	2	7	0	13	2	30	43	45	50	63	2	In	VDJ
AACATGAGCCCTGAAGACAGCAGCATATATCTCTGCAGCGTTGTATCGGCAGGGTCGCCGGGTTAATATGGCTACACCTTCGGTTCG	CSVVSAGSPG*YGYTF	1	1.2673628713373213E-5	48	TCRBV29-01*01	TCRBV29	TCRBV29-01	01				TCRBD01-01*01	TCRBD01	TCRBD01-01	01				TCRBJ01-02*01	TCRBJ01	TCRBJ01-02	01				4	6	4	3	12	5	33	43	49	54	66	1	Stop	VDJ
ACTCTGAAGATCCGGTCCACAAAGCTGGAGGACTCAGCCATGTACTTCTGTGCCAGCGGGGTGAGGGATGGCTACACCTTCGGTTCG	CASGVRDGYTF	2	2.5347257426746427E-5	33	TCRBV02-01*01	TCRBV02	TCRBV02-01	01				TCRBD02-01*02	TCRBD02	TCRBD02-01	02				TCRBJ01-02*01	TCRBJ01	TCRBJ01-02	01				8	5	11	0	0	6	48	57	62	-1	67	2	In	VDJ
CAGCCCTCAGAACCCAGGGACTCAGCTGTGTACTTCTGTGCCAGCAGTTCATACCCCGGGGGTGCGGATGGCTACACCTTCGGTTCG	CASSSYPGGADGYTF	1	1.2673628713373213E-5	45	TCRBV12	TCRBV12				TCRBV12-03,TCRBV12-04		TCRBD02-01*01	TCRBD02	TCRBD02-01	01				TCRBJ01-02*01	TCRBJ01	TCRBJ01-02	01				4	7	8	2	5	6	36	49	56	62	67	1	In	VDJ
AGGCTGCTGTCGGCTGCTCCCTCCCAGACATCTGTGTACTTCTGTGCCAGCAGCCCCGGGACAGGGCATGGCTACACCTTCGGTTCG	CASSPGTGHGYTF	2	2.5347257426746427E-5	39	TCRBV06-05*01	TCRBV06	TCRBV06-05	01				TCRBD01-01*01	TCRBD01	TCRBD01-01	01				TCRBJ01-02*01	TCRBJ01	TCRBJ01-02	01				6	4	0	3	1	6	42	53	57	66	67	2	In	VDJ
AGGCTGGAGTTGGCTGCTCCCTCCCAGACATCTGTGTACTTCTGTGCCAGCAGCCAAAACGGAGGGGAAGGCTACACCTTCGGTTCG	CASSQNGGEGYTF	2	2.5347257426746427E-5	39	TCRBV06-06	TCRBV06	TCRBV06-06				01,02	TCRBD02-01*02	TCRBD02	TCRBD02-01	02				TCRBJ01-02*01	TCRBJ01	TCRBJ01-02	01				6	7	10	0	3	8	42	53	60	66	69	2	In	VDJ
GCTCCCTCCCAGACATCTGTGTACTTCTGTGCCAGCAGTTACTCCCAGGGCTACACCTTCGGTTCGGAAGGGTAGAGCCTCGGTTCG	CASSYSQGYTFGSEG*SL	2	2.5347257426746427E-5	54	TCRBV06	TCRBV06				TCRBV06-05,TCRBV06-06		TCRBD01-01*01	TCRBD01	TCRBD01-01	01				TCRBJ01-02*01	TCRBJ01	TCRBJ01-02	01				0	1	4	3	29	18	27	44	45	50	79	2	Stop	VDJ
ATCCGCTCACCAGGCCTGGGGGACGCAGCCATGTACCTGTGTGCCACCAGCAGGGGGACAGGGAGAGGCGAGCAGTACTTCGGGCCG	CATSRGTGRGEQYF	2	2.5347257426746427E-5	42	TCRBV15-01*01	TCRBV15	TCRBV15-01	01				TCRBD01-01*01	TCRBD01	TCRBD01-01	01				TCRBJ02-07*01	TCRBJ02	TCRBJ02-07	01				3	1	0	3	5	6	39	53	54	63	68	2	In	VDJ
AACGCCTTGTGGCTGGGGGACTCGGCCCTCTATCTCTGTGCCAGCAGCTTGTGGGCGGCGGTCGGTCGCGAGCAGTACTTCGGGCCG	CASSLWAAVGREQYF	1	1.2673628713373213E-5	45	TCRBV05-06*01	TCRBV05	TCRBV05-06	01								TCRBD01,TCRBD02	TCRBD01-01,TCRBD02-01		TCRBJ02-07*01	TCRBJ02	TCRBJ02-07	01				1	1	8	0	12	6	36	51	52	56	68	1	In	VDJ
CGGCTGCTCCCTCCCAGACATCTGTGTACTTCTGTGCCAGCAGTTACTCTTCGGACAGTTCGTCTCTCCGAGCAGTACTTCGGGCCG		1	1.2673628713373213E-5	49	TCRBV06-05*01	TCRBV06	TCRBV06-05	01				TCRBD01-01*01	TCRBD01	TCRBD01-01	01				TCRBJ02-07*01	TCRBJ02	TCRBJ02-07	01				0	3	1	5	10	6	32	49	52	58	68	1	Out	VDJ
CTGCTGTCGGCTGCTCCCTCCCAGACATCTGTGTACTTCTGTGCCAGCAGTCCGGGACAGGGGGCTACCGAGCAGTACTTCGGGCCG	CASSPGQGATEQYF	1	1.2673628713373213E-5	42	TCRBV06-05*01	TCRBV06	TCRBV06-05	01				TCRBD01-01*01	TCRBD01	TCRBD01-01	01				TCRBJ02-07*01	TCRBJ02	TCRBJ02-07	01				5	2	0	0	3	6	39	51	53	65	68	1	In	VDJ
ACTCTGACGATCCAGCGCACACAGCAGGAGGACTCGGCCGTGTATCTCTGTGCCAGCAGCTCTTTCTACGAGCAGTACTTCGGGCCG	CASSSFYEQYF	2	2.5347257426746427E-5	33	TCRBV07-02*01	TCRBV07	TCRBV07-02	01				TCRBD02-01	TCRBD02	TCRBD02-01				01,02	TCRBJ02-07*01	TCRBJ02	TCRBJ02-07	01				4	0	4	10	2	3	48	-1	61	63	65	2	In	VDJ
CACACCCTGCAGCCAGAAGACTCGGCCCTGTATCTCTGCGCCAGCAGCCAAGATTCTGACAGACTCTACGAGCAGTACTTCGGGCCG	CASSQDSDRLYEQYF	1	1.2673628713373213E-5	45	TCRBV04-03*01	TCRBV04	TCRBV04-03	01				TCRBD01-01*01	TCRBD01	TCRBD01-01	01				TCRBJ02-07*01	TCRBJ02	TCRBJ02-07	01				0	4	2	5	3	3	36	53	57	62	65	1	In	VDJ
ATCCAGCCCTCAGAACCCAGGGACTCAGCTGTGTACTTCTGTGCCAGCAGTTTTGCCACAGGGGGCTACGAGCAGTACTTCGGGCCG	CASSFATGGYEQYF	1	1.2673628713373213E-5	42	TCRBV12	TCRBV12				TCRBV12-03,TCRBV12-04		TCRBD01-01*01	TCRBD01	TCRBD01-01	01				TCRBJ02-07*01	TCRBJ02	TCRBJ02-07	01				3	4	3	1	0	3	39	53	57	-1	65	1	In	VDJ
GACAGCAGCATATATCTCTGCAGCGTTGACCTGCCGGCGTCCCGGACTAGCGGGGGGCCCTACCGCTACGAGCAGTACTTCGGGCCG	CSVDLPASRTSGGPYRYEQYF	1	1.2673628713373213E-5	63	TCRBV29-01*01	TCRBV29	TCRBV29-01	01				TCRBD02-01*01	TCRBD02	TCRBD02-01	01				TCRBJ02-07*01	TCRBJ02	TCRBJ02-07	01				3	14	1	1	8	3	18	29	43	57	65	1	In	VDJ
CTGTCGGCTGCTCCCTCCCAGACATCTGTGTACTTCTGTGCCAGCAGTTATGGGGGGACGGGGTCCTACGAGCAGTACTTCGGGCCG	CASSYGGTGSYEQYF	1	1.2673628713373213E-5	45	TCRBV06-05*01	TCRBV06	TCRBV06-05	01				TCRBD02-01*01	TCRBD02	TCRBD02-01	01				TCRBJ02-07*01	TCRBJ02	TCRBJ02-07	01				3	1	9	1	6	1	36	50	51	57	63	1	In	VDJ
GTGACCAGTGCCCATCCTGAAGACAGCAGCTTCTACATCTGCAGTGCTAGGAGCAGGGTAAGGTCCTACGAGCAGTACTTCGGGCCG	CSARSRVRSYEQYF	1	1.2673628713373213E-5	42	TCRBV20	TCRBV20				TCRBV20-01,TCRBV20-or09_02		TCRBD01-01*01	TCRBD01	TCRBD01-01	01				TCRBJ02-07*01	TCRBJ02	TCRBJ02-07	01				3	3	4	3	5	1	39	50	53	58	63	1	In	VDJ
ACTCTGACAGTGACCAGTGCCCATCCTGAAGACAGCAGCTTCTACATCTGCAGTGCCCCTCAGTCCTACGAGCAGTACTTCGGGCCG	CSAPQSYEQYF	1	1.2673628713373213E-5	33	TCRBV20-01*01	TCRBV20	TCRBV20-01	01				TCRBD01-01*01	TCRBD01	TCRBD01-01	01				TCRBJ02-07*01	TCRBJ02	TCRBJ02-07	01				6	4	4	5	0	1	48	56	60	-1	63	1	In	VDJ
CTACACACCCTGCAGCCAGAAGACTCGGCCCTGTATCTCTGCGCCAGCAGCCAAGACCTGGGCTCCTACGAGCAGTACTTCGGGCCG	CASSQDLGSYEQYF	1	1.2673628713373213E-5	42	TCRBV04-03*01	TCRBV04	TCRBV04-03	01								TCRBD01,TCRBD02	TCRBD01-01,TCRBD02-01		TCRBJ02-07*01	TCRBJ02	TCRBJ02-07	01				0	3	0	9	0	0	39	56	59	-1	62	1	In	VDJ
GAGTCTGCCATCCCCAACCAGACAGCTCTTTACTTCTGTGCCACCAGTGATGATGGCGGGAGCTCCTACGAGCAGTACTTCGGGCCG	CATSDDGGSSYEQYF	1	1.2673628713373213E-5	45	TCRBV24	TCRBV24				TCRBV24-01,TCRBV24-or09_02		TCRBD02-01*02	TCRBD02	TCRBD02-01	02				TCRBJ02-07*01	TCRBJ02	TCRBJ02-07	01				3	4	7	2	0	0	36	51	55	-1	62	1	In	VDJ
ACAGTGACCAGTGCCCATCCTGAAGACAGCAGCTTCTACATCTGCAGTGCTAGGAAGGGTCCCTCCTACGAGCAGTACTTCGGGCCG	CSARKGPSYEQYF	1	1.2673628713373213E-5	39	TCRBV20	TCRBV20				TCRBV20-01,TCRBV20-or09_02						TCRBD01,TCRBD02	TCRBD01-01,TCRBD02-01		TCRBJ02-07*01	TCRBJ02	TCRBJ02-07	01				3	2	5	3	3	0	42	53	55	59	62	1	In	VDJ
CACACCCTGCAGCCAGAAGACTCGGCCCTGTATCTCTGTGCCAGCAGCCCAGATGAGGGGCCCTCCTACGAGCAGTACTTCGGGCCG	CASSPDEGPSYEQYF	1	1.2673628713373213E-5	45	TCRBV04-02*01	TCRBV04	TCRBV04-02	01								TCRBD01,TCRBD02	TCRBD01-01,TCRBD02-01		TCRBJ02-07*01	TCRBJ02	TCRBJ02-07	01				0	2	5	2	2	0	36	53	55	60	62	1	In	VDJ
CACACCCTGCAGCCAGAAGACTCGGCCCTGTATCTCTGTGCCAGCAGCCAAGACCGGGACAGATCCTACGAGCAGTACTTCGGGCCG	CASSQDRDRSYEQYF	1	1.2673628713373213E-5	45	TCRBV04-02*01	TCRBV04	TCRBV04-02	01				TCRBD01-01*01	TCRBD01	TCRBD01-01	01				TCRBJ02-07*01	TCRBJ02	TCRBJ02-07	01				0	2	0	5	1	1	36	53	55	62	63	1	In	VDJ
CACGCCCTGCAGCCAGAAGACTCAGCCCTGTATCTCTGCGCCAGCAGCCAAAGCGGGCTAACTCCCTACGAGCAGTACTTCGGGCCG	CASSQSGLTPYEQYF	1	1.2673628713373213E-5	45	TCRBV04-01*01	TCRBV04	TCRBV04-01	01				TCRBD02-01	TCRBD02	TCRBD02-01				01,02	TCRBJ02-07*01	TCRBJ02	TCRBJ02-07	01				2	0	6	4	7	2	36	-1	51	57	64	1	In	VDJ
CTGGGGTTGGAGTCGGCTGCTCCCTCCCAAACATCTGTGTACTTCTGTGCCAGCAGTTACTTACCCTACGAGCAGTACTTCGGGCCG	CASSYLPYEQYF	2	2.5347257426746427E-5	36	TCRBV06	TCRBV06				TCRBV06-02,TCRBV06-03						TCRBD01,TCRBD02	TCRBD01-01,TCRBD02-01		TCRBJ02-07*01	TCRBJ02	TCRBJ02-07	01				1	1	3	7	0	2	45	61	62	-1	64	2	In	VDJ
GTGACCAGTGCCCATCCTGAAGACAGCAGCTTCTACATCTGCAGTGCTAGATCGCAGGGGGGTACCTACGAGCAGTACTTCGGGCCG	CSARSQGGTYEQYF	1	1.2673628713373213E-5	42	TCRBV20	TCRBV20				TCRBV20-01,TCRBV20-or09_02		TCRBD01-01*01	TCRBD01	TCRBD01-01	01				TCRBJ02-07*01	TCRBJ02	TCRBJ02-07	01				2	3	4	1	3	2	39	51	54	61	64	1	In	VDJ
CACACCCTGCAGCCAGAAGACTCGGCCCTGTATCTCTGTGCCAGCAGCCAAGAAGTCCCGGGTACCTACGAGCAGTACTTCGGGCCG	CASSQEVPGTYEQYF	1	1.2673628713373213E-5	45	TCRBV04-02*01	TCRBV04	TCRBV04-02	01				TCRBD02-01	TCRBD02	TCRBD02-01				01,02	TCRBJ02-07*01	TCRBJ02	TCRBJ02-07	01				0	5	8	4	2	2	36	53	58	62	64	1	In	VDJ
CTGCTGTCGGCTGCTCCCTCCCAGACATCTGTGTACTTCTGTGCCAGCAGCCGCGGACAGTTAACCTACGAGCAGTACTTCGGGCCG	CASSRGQLTYEQYF	1	1.2673628713373213E-5	42	TCRBV06-05*01	TCRBV06	TCRBV06-05	01				TCRBD01-01*01	TCRBD01	TCRBD01-01	01				TCRBJ02-07*01	TCRBJ02	TCRBJ02-07	01				6	4	1	5	4	2	39	50	54	60	64	1	In	VDJ
CTGAAGATCCGGTCCACAAAGCTGGAGGACTCAGCCATGTACTTCTGTGCCAGCAGTGAATCCTACTACGAGCAGTACTTCGGGCCG	CASSESYYEQYF	2	2.5347257426746427E-5	36	TCRBV02-01*01	TCRBV02	TCRBV02-01	01				TCRBD02-01	TCRBD02	TCRBD02-01				01,02	TCRBJ02-07*01	TCRBJ02	TCRBJ02-07	01				2	2	4	9	0	3	45	60	62	-1	65	2	In	VDJ
CTACACGCCCTGCAGCCAGAAGACTCAGCCCTGTATCTCTGCGCCAGCAGCCAAGATTGGCAGGCTGACGAGCAGTACTTCGGGCCG	CASSQDWQADEQYF	1	1.2673628713373213E-5	42	TCRBV04-01*01	TCRBV04	TCRBV04-01	01				TCRBD01-01*01	TCRBD01	TCRBD01-01	01				TCRBJ02-07*01	TCRBJ02	TCRBJ02-07	01				0	4	4	4	3	5	39	56	60	64	67	1	In	VDJ
GTGACCAGTGCCCATCCTGAAGACAGCAGCTTCTACATCTGCAGTGCTAGGGTAGACAGGGGGCTCGACGAGCAGTACTTCGGGCCG	CSARVDRGLDEQYF	1	1.2673628713373213E-5	42	TCRBV20	TCRBV20				TCRBV20-01,TCRBV20-or09_02		TCRBD01-01*01	TCRBD01	TCRBD01-01	01				TCRBJ02-07*01	TCRBJ02	TCRBJ02-07	01				3	4	2	0	3	5	39	50	54	64	67	1	In	VDJ
CTGCTGTCGGCTGCTCCCTCCCAGACATCTGTGTACTTCTGTGCCAGCAGTGTCCGGGACAGGGGAAACGAGCAGTACTTCGGGCCG	CASSVRDRGNEQYF	1	1.2673628713373213E-5	42	TCRBV06-05*01	TCRBV06	TCRBV06-05	01				TCRBD01-01*01	TCRBD01	TCRBD01-01	01				TCRBJ02-07*01	TCRBJ02	TCRBJ02-07	01				5	4	0	2	2	5	39	51	55	65	67	1	In	VDJ
GACCAGTGCCCATCCTGAAGACAGCAGCTTCTACATCTGCAGTGCTAGATTCCCGGACATCGCTTAGTCAAGCAGTACTTCGGGCCG		1	1.2673628713373213E-5	44	TCRBV20	TCRBV20				TCRBV20-01,TCRBV20-or09_02		TCRBD01-01*01	TCRBD01	TCRBD01-01	01				TCRBJ02-07*01	TCRBJ02	TCRBJ02-07	01				2	5	1	6	11	8	37	49	54	59	70	1	Out	VDJ
CTGACAGTGACCAGTGCCCATTCTGAAGACAGCAGCTTCTACATCTGCAGTGCTACCCTAGGGAGTATCGAACAGTACTTCGGGCCG	CSATLGSIEQYF	1	1.2673628713373213E-5	36	TCRBV20	TCRBV20				TCRBV20-01,TCRBV20-or09_02		TCRBD02-01*02	TCRBD02	TCRBD02-01	02				TCRBJ02-07*01	TCRBJ02	TCRBJ02-07	01				4	5	9	2	7	10	45	55	60	65	72	1	In	VDJ
TGGAGATCCAGCGCACAGAGCAGGGGGACTCGGCCATGTATCTCTGTGCCAGGCAGGGAGGCGGCTTGGGAGCAGTACGTCGGGCCG		2	2.5347257426746427E-5	37	TCRBV07-09	TCRBV07	TCRBV07-09				01,03	TCRBD02-01*02	TCRBD02	TCRBD02-01	02				TCRBJ02-07*01	TCRBJ02	TCRBJ02-07	01				9	3	9	1	18	17	44	52	55	61	79	2	Out	VDJ
GTGACCAGTGCCCATCCTGAAGACAGCAGCTTCTACATCTGCAGTGCTCCAAAGGGACAGGGGGGCTACGAGCAGTACGTCGGGCCG	CSAPKGQGGYEQYV	1	1.2673628713373213E-5	42	TCRBV20	TCRBV20				TCRBV20-01,TCRBV20-or09_02		TCRBD01-01*01	TCRBD01	TCRBD01-01	01				TCRBJ02-07*01	TCRBJ02	TCRBJ02-07	01				5	5	0	1	15	17	39	48	53	64	79	1	In	VDJ
AGTCGCCCAGCCCCAACCAGACCTCTCTGTACTTCTGTGCCAGCAGTCCCCAAGACAGGGCCTCCCTACGAGCAGTACGTCGGGCCG		3	3.802088614011964E-5	46	TCRBV27-01*01	TCRBV27	TCRBV27-01	01				TCRBD01-01*01	TCRBD01	TCRBD01-01	01				TCRBJ02-07*01	TCRBJ02	TCRBJ02-07	01				5	6	2	3	19	17	35	47	53	60	79	3	Out	VDJ
CTCAGGCTGGAGTTGGCTGCTCCCTCCCAGACATCTGTGTACTTCTGTGCCAGCAGTCCGGAGGGCCACGAGCAGTACGTCGGGCCG	CASSPEGHEQYV	2	2.5347257426746427E-5	36	TCRBV06-06	TCRBV06	TCRBV06-06				01,02	TCRBD02-01*02	TCRBD02	TCRBD02-01	02				TCRBJ02-07*01	TCRBJ02	TCRBJ02-07	01				5	2	10	0	14	17	45	57	59	65	79	2	In	VDJ
CTGAGCTCTCTGGAGCTGGGGGACTCAGCTTTGTATTTCTGTGCCAGCAGCGGTACAGGGGCTGGAAACACCATATATTTTGGAGAG	CASSGTGAGNTIYF	4	5.069451485349285E-5	42	TCRBV09-01	TCRBV09	TCRBV09-01				01,02	TCRBD01-01*01	TCRBD01	TCRBD01-01	01				TCRBJ01-03*01	TCRBJ01	TCRBJ01-03	01				3	2	3	2	0	2	39	52	54	-1	61	4	In	VDJ
GTGACCAGTGCCCATCCTGAAGACAGCAGCTTCTACATCTGCAGTGCTGTAGGGGATTCGTATGGAAACACCATATATTTTGGAGAG	CSAVGDSYGNTIYF	2	2.5347257426746427E-5	42	TCRBV20	TCRBV20				TCRBV20-01,TCRBV20-or09_02		TCRBD01-01*01	TCRBD01	TCRBD01-01	01				TCRBJ01-03*01	TCRBJ01	TCRBJ01-03	01				5	2	5	2	7	3	39	48	50	55	62	2	In	VDJ
CTGAGTTCTAAGAAGCTCCTTCTCAGTGACTCTGGCTTCTATCTCTGTGCCTGGAGTGTACCAGGAAACACCATATATTTTGGAGAG	CAWSVPGNTIYF	1	1.2673628713373213E-5	36	TCRBV30-01*01	TCRBV30	TCRBV30-01	01								TCRBD01,TCRBD02	TCRBD01-01,TCRBD02-01		TCRBJ01-03*01	TCRBJ01	TCRBJ01-03	01				0	0	3	7	2	4	45	-1	59	61	63	1	In	VDJ
CTACACACCCTGCAGCCAGAAGACTCGGCCCTGTATCTCTGTGCCAGCAGCCAAGATAACGTCCCAAACACCATATATTTTGGAGAG	CASSQDNVPNTIYF	2	2.5347257426746427E-5	42	TCRBV04-02*01	TCRBV04	TCRBV04-02	01								TCRBD01,TCRBD02	TCRBD01-01,TCRBD02-01		TCRBJ01-03*01	TCRBJ01	TCRBJ01-03	01				0	2	3	7	5	6	39	56	58	60	65	2	In	VDJ
CTGACAGTGACCAGTGCCCATCCTGAAGACAGCAGCTTCTACATCTGCAGTGCCGAACAGGGGGCAGACATTCAGTACTTCGGCGCC	CSAEQGADIQYF	2	2.5347257426746427E-5	36	TCRBV20	TCRBV20				TCRBV20-01,TCRBV20-or09_02		TCRBD01-01*01	TCRBD01	TCRBD01-01	01				TCRBJ02-04*01	TCRBJ02	TCRBJ02-04	01				6	3	3	0	2	8	45	53	56	65	67	2	In	VDJ
AACGCCTTGGAGCTGGACGACTCGGCCCTGTATCTCTGTGCCAGCAGCTCCCGGACACAACCGATTTCACCCCTCCACTTTGGGAAC	CASSSRTQPISPLHF	2	2.5347257426746427E-5	45	TCRBV05-04*01	TCRBV05	TCRBV05-04	01				TCRBD01-01*01	TCRBD01	TCRBD01-01	01				TCRBJ01-06*01	TCRBJ01	TCRBJ01-06	01				3	3	1	6	8	9	36	49	52	57	65	2	In	VDJ
ACCCTGCAGCCAGAAGACTCGGCCCTGTATCTCTGCGCCAGCAGCCAAGAAATGGGGGTTAAAGGTTCACCCCTCCACTTTGGGAAC	CASSQEMGVKGSPLHF	2	2.5347257426746427E-5	48	TCRBV04-03*01	TCRBV04	TCRBV04-03	01								TCRBD01,TCRBD02	TCRBD01-01,TCRBD02-01		TCRBJ01-06*01	TCRBJ01	TCRBJ01-06	01				0	3	6	1	7	9	33	50	53	58	65	2	In	VDJ
CAGCGCACAGAGCAGCGGGACTCGGCCATGTATCGCTGTGCCAGCAGCTTAGGCAACAGGGGCTATTCACCCCTCCACTTTGGGAAC	CASSLGNRGYSPLHF	11	1.3940991584710535E-4	45	TCRBV07-06*01	TCRBV07	TCRBV07-06	01				TCRBD01-01*01	TCRBD01	TCRBD01-01	01				TCRBJ01-06*01	TCRBJ01	TCRBJ01-06	01				1	3	3	2	2	8	36	52	55	62	64	11	In	VDJ
TCTAAGAAGCTCCTTCTCAGTGACTCTGGCTTCTATCTCTGTGCCTGGAGTACCCACAGGGGTGATTCACCCCTCCACTTTGGGAAC	CAWSTHRGDSPLHF	1	1.2673628713373213E-5	42	TCRBV30-01*01	TCRBV30	TCRBV30-01	01				TCRBD01-01*01	TCRBD01	TCRBD01-01	01				TCRBJ01-06*01	TCRBJ01	TCRBJ01-06	01				2	4	3	2	2	8	39	51	55	62	64	1	In	VDJ
GCCTTGTTGCTGGGGGACTCGGCCCTCTATCTCTGTGCCAGCAGCGTTGTTGGGGACAGCTATAATTCACCCCTCCACTTTGGGAAC	CASSVVGDSYNSPLHF	2	2.5347257426746427E-5	48	TCRBV05-06*01	TCRBV05	TCRBV05-06	01				TCRBD01-01*01	TCRBD01	TCRBD01-01	01				TCRBJ01-06*01	TCRBJ01	TCRBJ01-06	01				4	7	0	5	0	3	33	45	52	-1	59	2	In	VDJ
CCTAGAGTCTGCCATCCCCAACCAGACAGCTCTTTACTTCTGTGCCAGCCCCGGGACGGTGATAATTCACCCCTCCACTTTGGGAAC		2	2.5347257426746427E-5	41	TCRBV24	TCRBV24				TCRBV24-01,TCRBV24-or09_02						TCRBD01,TCRBD02	TCRBD01-01,TCRBD02-01		TCRBJ01-06*01	TCRBJ01	TCRBJ01-06	01				11	5	0	7	4	5	40	47	52	57	61	2	Out	VDJ
GAGTCTGCCAGGCCCTCACATACCTCTCAGTACCTCTGTGCCAGCAGTGAAATGACGACAGATAATTCACCCCTCCACTTTGGGAAC	CASSEMTTDNSPLHF	2	2.5347257426746427E-5	45	TCRBV25-01*01	TCRBV25	TCRBV25-01	01				TCRBD01-01*01	TCRBD01	TCRBD01-01	01				TCRBJ01-06*01	TCRBJ01	TCRBJ01-06	01				2	5	2	5	0	5	36	51	56	-1	61	2	In	VDJ
ACAGTGACCAGTGCCCATCCTGAAGACAGCAGCTTCTACATCTGCAGTGCTAGAGGGCAGAATAATTCACCCCTCCACTTTGGGAAC	CSARGQNNSPLHF	2	2.5347257426746427E-5	39	TCRBV20	TCRBV20				TCRBV20-01,TCRBV20-or09_02		TCRBD01-01*01	TCRBD01	TCRBD01-01	01				TCRBJ01-06*01	TCRBJ01	TCRBJ01-06	01				1	2	4	5	1	5	42	55	57	60	61	2	In	VDJ
CCCAGCCCCAACCAGACCTCTCTGTACTTCTGTGCCAGCAGTTTATTTAAGGGCAGGACCAATAATTCACCCCTCCACTTTGGGAAC	CASSLFKGRTNNSPLHF	13	1.6475717327385178E-4	51	TCRBV27-01*01	TCRBV27	TCRBV27-01	01								TCRBD01,TCRBD02	TCRBD01-01,TCRBD02-01		TCRBJ01-06*01	TCRBJ01	TCRBJ01-06	01				1	9	1	7	2	5	30	46	55	59	61	13	In	VDJ
TCCGCCAGCACCAACCAGACATCTATGTACCTCTGTGCCAGCAGTTCTCGTTGGGGGTTTGTGAATTCACCCCTCCACTTTGGGAAC	CASSSRWGFVNSPLHF	10	1.2673628713373214E-4	48	TCRBV28-01*01	TCRBV28	TCRBV28-01	01								TCRBD01,TCRBD02	TCRBD01-01,TCRBD02-01		TCRBJ01-06*01	TCRBJ01	TCRBJ01-06	01				4	6	6	1	6	7	33	46	52	57	63	10	In	VDJ
TTGGCTGCTCCCTCCCAGACATCTGTGTACTTCTGTGCCAGCAGTTACTCTCCAGGGGGCGTGAATTCACCCCTCCACTTTGGGAAC	CASSYSPGGVNSPLHF	2	2.5347257426746427E-5	48	TCRBV06-06	TCRBV06	TCRBV06-06				01,02	TCRBD01-01*01	TCRBD01	TCRBD01-01	01				TCRBJ01-06*01	TCRBJ01	TCRBJ01-06	01				0	2	4	0	3	7	33	50	52	60	63	2	In	VDJ
CAGCCCTCAGAACCCAGGGACTCAGCTGTGTACTTCTGTGCCAGCAGTTTATCAGGGAGTAGGAATTCACCCCTCCACTTTGGGAAC	CASSLSGSRNSPLHF	2	2.5347257426746427E-5	45	TCRBV12	TCRBV12				TCRBV12-03,TCRBV12-04						TCRBD01,TCRBD02	TCRBD01-01,TCRBD02-01		TCRBJ01-06*01	TCRBJ01	TCRBJ01-06	01				2	1	4	3	6	7	36	51	52	57	63	2	In	VDJ
CAGCGCACACAGCAGGAGGACTCCGCCGTGTATCTCTGTGCCAGCAGCGGAGGACAGGGGGGAAATTCACCCCTCCACTTTGGGAAC	CASSGGQGGNSPLHF	2	2.5347257426746427E-5	45	TCRBV07-08*01	TCRBV07	TCRBV07-08	01				TCRBD01-01*01	TCRBD01	TCRBD01-01	01				TCRBJ01-06*01	TCRBJ01	TCRBJ01-06	01				5	3	1	1	2	7	36	48	51	61	63	2	In	VDJ
CTGAAGATCCAGCCCTCAGAACCCAGGGACTCAGCTGTGTACTTCTGTGCCAGCAGTTTAGGTGGGTCACCCCTCCACTTTGGGAAC	CASSLGGSPLHF	2	2.5347257426746427E-5	36	TCRBV12	TCRBV12				TCRBV12-03,TCRBV12-04						TCRBD01,TCRBD02	TCRBD01-01,TCRBD02-01		TCRBJ01-06*01	TCRBJ01	TCRBJ01-06	01				1	2	0	9	0	10	45	61	63	-1	66	2	In	VDJ
TCTGGAGTTTATTTCTGTGCCAGCAGTCAGATAACCCGACTTGGACAGGGGGCGAGTTGACTGGACTCACCCCTCCACTTTGGGAAC	CASSQITRLGQGAS*LDSPLHF	2	2.5347257426746427E-5	66	TCRBV14-01*01	TCRBV14	TCRBV14-01	01				TCRBD01-01*01	TCRBD01	TCRBD01-01	01				TCRBJ01-06*01	TCRBJ01	TCRBJ01-06	01				6	16	1	0	13	10	15	26	42	53	66	2	Stop	VDJ
AATCTTCACATCAATTCCCTGGAGCTTGGTGACTCTGCTGTGTATTTCTGTGCCAGCAGCCAGGGGGGCGGGCAGTTCTTCGGGCCA	CASSQGGGQFF	3	3.802088614011964E-5	33	TCRBV03	TCRBV03				TCRBV03-01,TCRBV03-02						TCRBD01,TCRBD02	TCRBD01-01,TCRBD02-01		TCRBJ02-01*01	TCRBJ02	TCRBJ02-01	01				3	1	6	0	2	12	48	62	63	69	71	3	In	VDJ
CTGAGTTCTAAGAAGCTCCTTCTCAGTGACTCTGGCTTCTATCTCTGTGCCTGGAGTGTAAATCTCAATGAGCAGTTCTTCGGGCCA	CAWSVNLNEQFF	1	1.2673628713373213E-5	36	TCRBV30-01*01	TCRBV30	TCRBV30-01	01				TCRBD02-01	TCRBD02	TCRBD02-01				01,02	TCRBJ02-01*01	TCRBJ02	TCRBJ02-01	01				0	4	4	10	0	6	45	59	63	-1	65	1	In	VDJ
CTAAACCTGAGCTCTCTGGAGCTGGGGGACTCAGCTTTGTATTTCTGTGCCAGCAGCGTAGTGAACAATGAGCAGTTCTTCGGGCCA	CASSVVNNEQFF	3	3.802088614011964E-5	36	TCRBV09-01	TCRBV09	TCRBV09-01				01,02					TCRBD01,TCRBD02	TCRBD01-01,TCRBD02-01		TCRBJ02-01*01	TCRBJ02	TCRBJ02-01	01				0	1	2	8	0	5	45	61	62	-1	64	3	In	VDJ
TGCAGAACTGGAGGATTCTGGAGTTTATTTCTGTGCCAGCAGCCAAGAATACGAAAGGGGAGGCGGTACGAGCAGTACTTCGGGCCA		2	2.5347257426746427E-5	50	TCRBV14-01*01	TCRBV14	TCRBV14-01	01				TCRBD02-01*02	TCRBD02	TCRBD02-01	02				TCRBJ02-05*01	TCRBJ02	TCRBJ02-05	01				0	9	9	1	9	11	31	48	57	63	72	2	Out	VDJ
ACTGTGAGCAACATGAGCCCTGAAGACAGCAGCATATATCTCTGCAGCGTGGGACTAGCCGACCTAGTGGCCCAGTACTTCGGGCCA	CSVGLADLVAQYF	1	1.2673628713373213E-5	39	TCRBV29-01*01	TCRBV29	TCRBV29-01	01				TCRBD02-01	TCRBD02	TCRBD02-01				01,02	TCRBJ02-05*01	TCRBJ02	TCRBJ02-05	01				6	0	0	7	11	9	42	-1	50	59	70	1	In	VDJ
GACAGCAGCTTCTACATCTGCAGTGCTAGAGATATCGCCCCACCCCCGTCTAGCGGGGGGGCCAGGGAGACCCAGTACTTCGGGCCA	CSARDIAPPPSSGGARETQYF	1	1.2673628713373213E-5	63	TCRBV20	TCRBV20				TCRBV20-01,TCRBV20-or09_02		TCRBD02-01*01	TCRBD02	TCRBD02-01	01				TCRBJ02-05*01	TCRBJ02	TCRBJ02-05	01				0	17	4	0	5	5	18	32	49	61	66	1	In	VDJ
CTACACACCCTGCAGCCAGAAGACTCGGCCCTGTATCTCTGTGCCAGTACGACTAGTGGGGGGGGAGAGACCCAGTACTTCGGGCCA	CASTTSGGGETQYF	2	2.5347257426746427E-5	42	TCRBV04-02*01	TCRBV04	TCRBV04-02	01				TCRBD02-01*01	TCRBD02	TCRBD02-01	01				TCRBJ02-05*01	TCRBJ02	TCRBJ02-05	01				9	10	9	0	1	4	39	47	57	64	65	2	In	VDJ
CGCACACAGCAGGAGGACTCGGCCGTGTATCTCTGTGCCAGCAGCTTAAACAGCGGGAGGGCCGGAGAGACCCAGTACTTCGGGCCA	CASSLNSGRAGETQYF	2	2.5347257426746427E-5	48	TCRBV07-02*01	TCRBV07	TCRBV07-02	01				TCRBD02-01*02	TCRBD02	TCRBD02-01	02				TCRBJ02-05*01	TCRBJ02	TCRBJ02-05	01				2	3	6	0	4	4	33	48	51	61	65	2	In	VDJ
TCAGAACCCAGGGACTCAGCTGTGTACTTCTGTGCCAGCAGTTTGGCGGTGACTAGCGGGGCTCAAGAGACCCAGTACTTCGGGCCA	CASSLAVTSGAQETQYF	1	1.2673628713373213E-5	51	TCRBV12	TCRBV12				TCRBV12-03,TCRBV12-04		TCRBD02-01*01	TCRBD02	TCRBD02-01	01				TCRBJ02-05*01	TCRBJ02	TCRBJ02-05	01				3	6	2	3	2	2	30	44	50	61	63	1	In	VDJ
ACCAGTGCCCATCCTGAAGACAGCAGCTTCTACATCTGCAGTGCTAGAGATATCGGGACGGGGCAAGAGACCCAGTACTTCGGGCCA	CSARDIGTGQETQYF	1	1.2673628713373213E-5	45	TCRBV20	TCRBV20				TCRBV20-01,TCRBV20-or09_02						TCRBD01,TCRBD02	TCRBD01-01,TCRBD02-01		TCRBJ02-05*01	TCRBJ02	TCRBJ02-05	01				0	4	0	7	4	2	36	50	54	59	63	1	In	VDJ
CTGACAGTGACCAGTGCCCATCCTGAAGACAGCAGCTTCTACATCTGCAGTGAGAGGCAGGGCCAAGAGACCCAGTACTTCGGGCCA	CSERQGQETQYF	1	1.2673628713373213E-5	36	TCRBV20	TCRBV20				TCRBV20-01,TCRBV20-or09_02		TCRBD01-01*01	TCRBD01	TCRBD01-01	01				TCRBJ02-05*01	TCRBJ02	TCRBJ02-05	01				7	5	4	3	0	1	45	52	57	-1	62	1	In	VDJ
CTGACAGTGACCAGTGCCCATCCTGAAGACAGCAGCTTCTACATCTGCAGTGCTAACTACAGACAAGAGACCCAGTACTTCGGGCCA	CSANYRQETQYF	1	1.2673628713373213E-5	36	TCRBV20	TCRBV20				TCRBV20-01,TCRBV20-or09_02						TCRBD01,TCRBD02	TCRBD01-01,TCRBD02-01		TCRBJ02-05*01	TCRBJ02	TCRBJ02-05	01				4	3	3	5	1	2	45	55	58	62	63	1	In	VDJ
AATTCCCTGGAGCTTGGTGACTCTGCTGTGTATTTCTGTGCCAGCAGCCGAGACTCGGGGATGAAAGAGACCCAGTACTTCGGGCCA	CASSRDSGMKETQYF	2	2.5347257426746427E-5	45	TCRBV03	TCRBV03				TCRBV03-01,TCRBV03-02		TCRBD02-01*01	TCRBD02	TCRBD02-01	01				TCRBJ02-05*01	TCRBJ02	TCRBJ02-05	01				0	2	8	3	4	3	36	53	55	60	64	2	In	VDJ
AGTTCTAAGAAGCTCCTTCTCAGTGACTCTGGCTTCTATCTCTGTGCCTCCGAATTAACGGGACAATCTACGCAGTATTTTGGCCCA	CASELTGQSTQYF	1	1.2673628713373213E-5	39	TCRBV30-01*01	TCRBV30	TCRBV30-01	01				TCRBD01-01*01	TCRBD01	TCRBD01-01	01				TCRBJ02-03*01	TCRBJ02	TCRBJ02-03	01				7	10	0	6	3	8	42	49	59	65	68	1	In	VDJ
CTGACTGTGAGCAACATGAGCCCTGAAGACAGCAGCATATATCTCTGCAGCGTTGGAGTAAGCACAGATACGCAGTATTTTGGCCCA	CSVGVSTDTQYF	1	1.2673628713373213E-5	36	TCRBV29-01*01	TCRBV29	TCRBV29-01	01				TCRBD02-01*02	TCRBD02	TCRBD02-01	02				TCRBJ02-03*01	TCRBJ02	TCRBJ02-03	01				4	0	11	2	2	0	45	-1	55	58	60	1	In	VDJ
CTGACAGTGACCAGTGCCCATCCTGAAGACAGCAGCTTCTACATCTGCAGTGCGAGATTACCCACAGATACGCAGTATTTTGGCCCA	CSARLPTDTQYF	4	5.069451485349285E-5	36	TCRBV20	TCRBV20				TCRBV20-01,TCRBV20-or09_02						TCRBD01,TCRBD02	TCRBD01-01,TCRBD02-01		TCRBJ02-03*01	TCRBJ02	TCRBJ02-03	01				2	2	3	7	1	2	45	57	59	61	62	4	In	VDJ
TCTAAGAAGCTCCTTCTCAGTGACTCTGGCTTCTATCTCTGTGCCTGGAGTGTCTCACAGGGGTCGGGGACGCAGTATTTTGGCCCA	CAWSVSQGSGTQYF	1	1.2673628713373213E-5	42	TCRBV30-01*01	TCRBV30	TCRBV30-01	01				TCRBD01-01*01	TCRBD01	TCRBD01-01	01				TCRBJ02-03*01	TCRBJ02	TCRBJ02-03	01				0	3	3	2	6	9	39	53	56	63	69	1	In	VDJ
CTGGAGTCTGCCAGGCCCTCACATACCTCTCAGTACCTCTGTGCCAGCAGTGAGGGGACCCAGTGGGGGGAGCTGTTTTTTGGAGAA	CASSEGTQWGELFF	2	2.5347257426746427E-5	42	TCRBV25-01*01	TCRBV25	TCRBV25-01	01								TCRBD01,TCRBD02	TCRBD01-01,TCRBD02-01		TCRBJ02-02*01	TCRBJ02	TCRBJ02-02	01				3	1	0	7	7	8	39	53	54	59	66	2	In	VDJ
AATGTGAACGCCTTGTTGCTGGGGGACTCGGCCCTCTATCTCTGTGCCAGCAGCTTGGTGGCATCCGGGGAGCTGTTTTTTGGAGAA	CASSLVASGELFF	2	2.5347257426746427E-5	39	TCRBV05-06*01	TCRBV05	TCRBV05-06	01				TCRBD01-01*01	TCRBD01	TCRBD01-01	01				TCRBJ02-02*01	TCRBJ02	TCRBJ02-02	01				0	1	9	0	2	6	42	58	59	62	64	2	In	VDJ
ACTGTGACATCGGCCCAAAAGAACCCGACAGCTTTCTATCTCTGTGCCAGTAGTTGGGTTAGCACCGGGGAGCTGTTTTTTGGAGAA	CASSWVSTGELFF	4	5.069451485349285E-5	39	TCRBV19-01	TCRBV19	TCRBV19-01				01,02					TCRBD01,TCRBD02	TCRBD01-01,TCRBD02-01		TCRBJ02-02*01	TCRBJ02	TCRBJ02-02	01				5	1	0	9	4	4	42	54	55	58	62	4	In	VDJ
TCTAAGAAGCTCCTTCTCAGTGACTCTGGCTTCTATCTCTGTGCCTGGAGTAGGCTGACGAACACCGGGGAGCTGTTTTTTGGAGAA	CAWSRLTNTGELFF	1	1.2673628713373213E-5	42	TCRBV30-01*01	TCRBV30	TCRBV30-01	01								TCRBD01,TCRBD02	TCRBD01-01,TCRBD02-01		TCRBJ02-02*01	TCRBJ02	TCRBJ02-02	01				2	0	5	4	4	0	39	-1	51	54	58	1	In	VDJ
ACTCTGAAGATCCGGTCCACAAAGCTGGAGGACTCAGCCATGTACTTCTGTGCCAGCAGGGGGCGAGGGGAGCTGTTTTTTGGAGAA	CASRGRGELFF	3	3.802088614011964E-5	33	TCRBV02-01*01	TCRBV02	TCRBV02-01	01				TCRBD01-01*01	TCRBD01	TCRBD01-01	01				TCRBJ02-02*01	TCRBJ02	TCRBJ02-02	01				6	0	7	0	2	8	48	-1	59	64	66	3	In	VDJ
AATTCCCTGGAGCTTGGTGACTCTGCTGTGTATTTCTGTGCCAGCAGCCCCCGTCCCGTCAGGGGGCTCGTAGCTTTCTTTGGACAA	CASSPRPVRGLVAFF	2	2.5347257426746427E-5	45	TCRBV03	TCRBV03				TCRBV03-01,TCRBV03-02		TCRBD01-01*01	TCRBD01	TCRBD01-01	01				TCRBJ01-01*01	TCRBJ01	TCRBJ01-01	01				4	10	4	0	4	10	36	49	59	67	71	2	In	VDJ
CTGTCGGCTGCTCCCTCCCAGACATCTGTGTACTTCTGTGCCAGCAGTACGAGCGGGACGGGGGTTCGTGCAGCTTTCTTTGGACAA	CASSTSGTGVRAAFF	2	2.5347257426746427E-5	45	TCRBV06-05*01	TCRBV06	TCRBV06-05	01				TCRBD02-01*02	TCRBD02	TCRBD02-01	02				TCRBJ01-01*01	TCRBJ01	TCRBJ01-01	01				5	3	6	3	13	10	36	48	51	58	71	2	In	VDJ
CCGCTCAGGCTGCTGTCGGCTGCTCCCTCCCAGACATCTGTGTACTTCTGTGCCAGCAGTTCCCAGGGTGAAGCTTTCTTTGGACAA	CASSSQGEAFF	2	2.5347257426746427E-5	33	TCRBV06-05*01	TCRBV06	TCRBV06-05	01				TCRBD01-01*01	TCRBD01	TCRBD01-01	01				TCRBJ01-01*01	TCRBJ01	TCRBJ01-01	01				4	2	4	3	0	7	48	61	63	-1	68	2	In	VDJ
AAGATCCAGCCCTCAGAACCCAGGGACTCAGCTGTGTACTTCTGTGCCAGCAGTCCCCCGGGACGGACTGAAGCTTTCTTTGGACAA	CASSPPGRTEAFF	1	1.2673628713373213E-5	39	TCRBV12	TCRBV12				TCRBV12-03,TCRBV12-04						TCRBD01,TCRBD02	TCRBD01-01,TCRBD02-01		TCRBJ01-01*01	TCRBJ01	TCRBJ01-01	01				5	5	0	7	2	5	42	54	59	64	66	1	In	VDJ
GAAGATCCGGTCCACAAAGCTGGAGGACTCAGCCATGTACTTCTGTGCCAGCATGAGGGGAACATCACTGAAGCTTTCTTTGGACAA		2	2.5347257426746427E-5	38	TCRBV02-01*01	TCRBV02	TCRBV02-01	01								TCRBD01,TCRBD02	TCRBD01-01,TCRBD02-01		TCRBJ01-01*01	TCRBJ01	TCRBJ01-01	01				7	2	5	2	5	4	43	53	55	60	65	2	Out	VDJ
ACAGTGACCAGTGCCCATCCTGAAGACAGCAGCTTCTACATCTGCAGTGCACCGACAACAGGATACACTGAAGCTTTCTTTGGACAA	CSAPTTGYTEAFF	2	2.5347257426746427E-5	39	TCRBV20	TCRBV20				TCRBV20-01,TCRBV20-or09_02		TCRBD01-01*01	TCRBD01	TCRBD01-01	01				TCRBJ01-01*01	TCRBJ01	TCRBJ01-01	01				6	7	3	4	2	3	42	50	57	62	64	2	In	VDJ
CACCTACACGCCCTGCAGCCAGAAGACTCAGCCCTGTATCTCTGCGCCAGCAGCCAAGCCTGGGACACTGAAGCTTTCTTTGGACAA	CASSQAWDTEAFF	2	2.5347257426746427E-5	39	TCRBV04-01*01	TCRBV04	TCRBV04-01	01								TCRBD01,TCRBD02	TCRBD01-01,TCRBD02-01		TCRBJ01-01*01	TCRBJ01	TCRBJ01-01	01				1	3	0	9	0	3	42	58	61	-1	64	2	In	VDJ
CGGTCCACAAAGCTGGAGGACTCAGCCATGTACTTCTGTGCCAGCATGAGGGAAGGGGGTGAAGACACTGAAGCTTTCTTTGGACAA	CASMREGGEDTEAFF	2	2.5347257426746427E-5	45	TCRBV02-01*01	TCRBV02	TCRBV02-01	01				TCRBD01-01*01	TCRBD01	TCRBD01-01	01				TCRBJ01-01*01	TCRBJ01	TCRBJ01-01	01				7	7	5	1	5	3	36	46	53	59	64	2	In	VDJ
CTGAAGATCCAGCCCTCAGAACCCAGGGACTCAGCTGTGTACTTCTGTGCCAGCAGACGATTGAACACTGAAGCTTTCTTTGGACAA	CASRRLNTEAFF	1	1.2673628713373213E-5	36	TCRBV12	TCRBV12				TCRBV12-03,TCRBV12-04						TCRBD01,TCRBD02	TCRBD01-01,TCRBD02-01		TCRBJ01-01*01	TCRBJ01	TCRBJ01-01	01				6	2	2	8	1	0	45	56	58	60	61	1	In	VDJ
ACAGTGACCAGTGCCCATCCTGAAGACAGCAGCTTCTACATCTGCAGTGCTGGAAATCGGCTGAACACTGAAGCTTTCTTTGGACAA	CSAGNRLNTEAFF	2	2.5347257426746427E-5	39	TCRBV20	TCRBV20				TCRBV20-01,TCRBV20-or09_02						TCRBD01,TCRBD02	TCRBD01-01,TCRBD02-01		TCRBJ01-01*01	TCRBJ01	TCRBJ01-01	01				5	0	1	8	7	0	42	-1	51	54	61	2	In	VDJ
GCCCTGCAGCCAGAAGACTCAGCCCTGTATCTCTGCGCCAGCAGCCAAGATGATTCGGGGATGAACACTGAAGCTTTCTTTGGACAA	CASSQDDSGMNTEAFF	2	2.5347257426746427E-5	48	TCRBV04-01*01	TCRBV04	TCRBV04-01	01				TCRBD02-01*01	TCRBD02	TCRBD02-01	01				TCRBJ01-01*01	TCRBJ01	TCRBJ01-01	01				0	5	8	3	1	0	33	50	55	60	61	2	In	VDJ
CACGCCCTGCAGCCAGAAGACTCAGCCCTGTATCTCTGCGCCAGCAGCCAAGGAATGGGGTGGAACACTGAAGCTTTCTTTGGACAA	CASSQGMGWNTEAFF	2	2.5347257426746427E-5	45	TCRBV04-01*01	TCRBV04	TCRBV04-01	01								TCRBD01,TCRBD02	TCRBD01-01,TCRBD02-01		TCRBJ01-01*01	TCRBJ01	TCRBJ01-01	01				1	4	6	2	2	1	36	52	56	60	62	2	In	VDJ
AGAAGCTCCTTCTCAGTGACTCTGGCTTCTATCTCTGTGCCTGGAGGTTAACCAGGGTGCGGGAACACTGAAGCTTTCTTTGGACAA		1	1.2673628713373213E-5	46	TCRBV30-01*01	TCRBV30	TCRBV30-01	01				TCRBD01-01*01	TCRBD01	TCRBD01-01	01				TCRBJ01-01*01	TCRBJ01	TCRBJ01-01	01				3	6	4	3	5	1	35	46	52	57	62	1	Out	VDJ
GAGTCTGCCATCCCCAACCAGACAGCTCTTTACTTCTGTGCCACCAGCGCTCAAAGGGGGCCAAACACTGAAGCTTTCTTTGGACAA	CATSAQRGPNTEAFF	2	2.5347257426746427E-5	45	TCRBV24	TCRBV24				TCRBV24-01,TCRBV24-or09_02		TCRBD01-01*01	TCRBD01	TCRBD01-01	01				TCRBJ01-01*01	TCRBJ01	TCRBJ01-01	01				7	7	5	0	2	2	36	47	54	61	63	2	In	VDJ
GAGCTCTCTGGAGCTGGGGGACTCAGCTTTGTATTTCTGTGCCAGCAGCGTACCGGGGTGGGGTAAACTGAAGCTTTCTTTGGACAA		2	2.5347257426746427E-5	44	TCRBV09-01	TCRBV09	TCRBV09-01				01,02	TCRBD02-01*01	TCRBD02	TCRBD02-01	01				TCRBJ01-01*01	TCRBJ01	TCRBJ01-01	01				1	1	8	3	8	5	37	52	53	58	66	2	Out	VDJ
CTGCTGTCGGCTGCTCCCTCCCAGACATCTGTGTACTTCTGTGCCAGCAGCGAACGCTGGAGGAGTGAAAAACTGTTTTTTGGCAGT	CASSERWRSEKLFF	2	2.5347257426746427E-5	42	TCRBV06-05*01	TCRBV06	TCRBV06-05	01				TCRBD02-01*02	TCRBD02	TCRBD02-01	02				TCRBJ01-04*01	TCRBJ01	TCRBJ01-04	01				6	8	10	1	2	7	39	50	58	63	65	2	In	VDJ
CTGAATGTGAACGCCTTGTTGCTGGGGGACTCGGCCCTCTATCTCTGTGCCAGCAGCTCCTCCTCTGAAAAACTGTTTTTTGGCAGT	CASSSSSEKLFF	2	2.5347257426746427E-5	36	TCRBV05-06*01	TCRBV05	TCRBV05-06	01				TCRBD02-01	TCRBD02	TCRBD02-01				01,02	TCRBJ01-04*01	TCRBJ01	TCRBJ01-04	01				3	1	4	10	4	7	45	58	59	61	65	2	In	VDJ
CTGTCGGCTGCTCCCTCCCAGACATCTGTGTACTTCTGTGCCAGCAGCGAAACACAGGGGGCGTATGAAAAACTGTTTTTTGGCAGT	CASSETQGAYEKLFF	2	2.5347257426746427E-5	45	TCRBV06-05*01	TCRBV06	TCRBV06-05	01				TCRBD01-01*01	TCRBD01	TCRBD01-01	01				TCRBJ01-04*01	TCRBJ01	TCRBJ01-04	01				6	6	3	0	2	6	36	47	53	62	64	2	In	VDJ
TCCCTAGAGTCTGCCATCCCCAACCAGACAGCTCTTTACTTCTGTGCCACCCGGGATGACACTAATGAAAAACTGTTTTTTGGCAGT	CATRDDTNEKLFF	2	2.5347257426746427E-5	39	TCRBV24	TCRBV24				TCRBV24-01,TCRBV24-or09_02		TCRBD02-01*02	TCRBD02	TCRBD02-01	02				TCRBJ01-04*01	TCRBJ01	TCRBJ01-04	01				9	0	8	3	4	2	42	-1	51	56	60	2	In	VDJ
GTGACCAGTGCCCATCCTGAAGACAGCAGCTTCTACATCTGCAGTGCTAGGTCCGGATCAACTAATGAAAAACTGTTTTTTGGCAGT	CSARSGSTNEKLFF	1	1.2673628713373213E-5	42	TCRBV20	TCRBV20				TCRBV20-01,TCRBV20-or09_02						TCRBD01,TCRBD02	TCRBD01-01,TCRBD02-01		TCRBJ01-04*01	TCRBJ01	TCRBJ01-04	01				3	4	1	8	1	0	39	50	54	57	58	1	In	VDJ
GTGAACGCCTTGGAGCTGGACGACTCGGCCCTGTATCTCTGTGCCAGCAGCTTTAAAGCAACTAATGAAAAACTGTTTTTTGGCAGT	CASSFKATNEKLFF	2	2.5347257426746427E-5	42	TCRBV05-04*01	TCRBV05	TCRBV05-04	01								TCRBD01,TCRBD02	TCRBD01-01,TCRBD02-01		TCRBJ01-04*01	TCRBJ01	TCRBJ01-04	01				2	3	5	5	0	0	39	53	56	-1	58	2	In	VDJ
AAGATCCGGTCCACAAAGCTGGAGGACTCAGCCATGTACTTCTGTGCCAGCAGTGTATTTGATAATGAAAAACTGTTTTTTGGCAGT	CASSVFDNEKLFF	2	2.5347257426746427E-5	39	TCRBV02-01*01	TCRBV02	TCRBV02-01	01								TCRBD01,TCRBD02	TCRBD01-01,TCRBD02-01		TCRBJ01-04*01	TCRBJ01	TCRBJ01-04	01				4	5	2	8	0	4	42	55	60	-1	62	2	In	VDJ
CTGAAGATCCGGTCCACAAAGCTGGAGGACTCAGCCATGTACTTCTGTGCCAGCTGCAGGGGAAATGAAAAACTGTTTTTTGGCAGT	CASCRGNEKLFF	2	2.5347257426746427E-5	36	TCRBV02-01*01	TCRBV02	TCRBV02-01	01				TCRBD01-01*01	TCRBD01	TCRBD01-01	01				TCRBJ01-04*01	TCRBJ01	TCRBJ01-04	01				8	2	4	2	1	5	45	54	56	62	63	2	In	VDJ
GCCCTGCAGCCAGAAGACTCAGCCCTGTATCTCTGCGCCAGCAGCCAAGATAGGGACAGGGGAAATGAAAAACTGTTTTTTGGCAGT	CASSQDRDRGNEKLFF	2	2.5347257426746427E-5	48	TCRBV04-01*01	TCRBV04	TCRBV04-01	01				TCRBD01-01*01	TCRBD01	TCRBD01-01	01				TCRBJ01-04*01	TCRBJ01	TCRBJ01-04	01				0	2	0	2	1	5	33	50	52	62	63	2	In	VDJ
AGTTCTAAGAAGCTCCTTCTCAGTGACTCTGGCTTCTATCTCTGTGCCTGGAGTTACAGGGTTTTCGAAAAACTGTTTTTTGGCAGT	CAWSYRVFEKLFF	1	1.2673628713373213E-5	39	TCRBV30-01*01	TCRBV30	TCRBV30-01	01				TCRBD01-01*01	TCRBD01	TCRBD01-01	01				TCRBJ01-04*01	TCRBJ01	TCRBJ01-04	01				2	1	3	3	5	8	42	54	55	61	66	1	In	VDJ
CCCCCTCACTCTGGAGTCTGCTGCCTCCTCCCAGACATCTGTATATTTCTGCGCCAGCAGTGCGTTCAGCCCCAGCATTTTGGTGAT		4	5.069451485349285E-5	32	TCRBV10-01	TCRBV10	TCRBV10-01				01,02	TCRBD02-01	TCRBD02	TCRBD02-01				01,02	TCRBJ01-05*01	TCRBJ01	TCRBJ01-05	01				4	0	8	6	1	6	49	-1	62	64	65	4	Out	VDJ
ACTGTGAGCAACATGAGCCCTGAAGACAGCAGCATATATCTCTGCAGCGTTGAGCTTGGGGGCGGTCAGCCCCAGCATTTTGGTGAT	CSVELGGGQPQHF	1	1.2673628713373213E-5	39	TCRBV29-01*01	TCRBV29	TCRBV29-01	01				TCRBD01-01*01	TCRBD01	TCRBD01-01	01				TCRBJ01-05*01	TCRBJ01	TCRBJ01-05	01				3	4	6	0	2	6	42	53	57	63	65	1	In	VDJ
CCCTCAGAACCCAGGGACTCAGCTGTGTACTTCTGTGCCAGCAGCACCGGGACAGGGGGCTGGAGTCAGCCCCAGCATTTTGGTGAT	CASSTGTGGWSQPQHF	1	1.2673628713373213E-5	48	TCRBV12	TCRBV12				TCRBV12-03,TCRBV12-04		TCRBD01-01*01	TCRBD01	TCRBD01-01	01				TCRBJ01-05*01	TCRBJ01	TCRBJ01-05	01				6	4	0	0	5	6	33	44	48	60	65	1	In	VDJ
CAGCCCTCAGAACCCAGGGACTCAGCTGTGTACTTCTGTGCCAGCAGTTTAGCGCTGGCAGGGGATCAGCCCCAGCATTTTGGTGAT	CASSLALAGDQPQHF	1	1.2673628713373213E-5	45	TCRBV12	TCRBV12				TCRBV12-03,TCRBV12-04		TCRBD01-01*01	TCRBD01	TCRBD01-01	01				TCRBJ01-05*01	TCRBJ01	TCRBJ01-05	01				0	5	4	2	0	5	36	53	58	-1	64	1	In	VDJ
CACATCAATTCCCTGGAGCTTGGTGACTCTGCTGTGTATTTCTGTGCCAGCAGCCGTCGTGAGGATCAGCCCCAGCATTTTGGTGAT	CASSRREDQPQHF	2	2.5347257426746427E-5	39	TCRBV03	TCRBV03				TCRBV03-01,TCRBV03-02		TCRBD02-01*02	TCRBD02	TCRBD02-01	02				TCRBJ01-05*01	TCRBJ01	TCRBJ01-05	01				4	5	11	1	0	5	42	55	60	-1	64	2	In	VDJ
CCAGCCCTCAGAACCCAGGGACTCAGCTGTGTACTTCTGTGCCAGCAGTTAAAATGGACAGGCGATCAGCCCCAGCATTTTGGTGAT		1	1.2673628713373213E-5	44	TCRBV12	TCRBV12				TCRBV12-03,TCRBV12-04		TCRBD01-01*01	TCRBD01	TCRBD01-01	01				TCRBJ01-05*01	TCRBJ01	TCRBJ01-05	01				4	5	1	4	2	5	37	50	55	62	64	1	Out	VDJ
CTGAAGATCCAGCCCTCAGAACCCAGGGACTCAGCTGTGTACTTCTGTGCCAGCAGTCGAGCTAATCAGCCCCAGCATTTTGGTGAT	CASSRANQPQHF	1	1.2673628713373213E-5	36	TCRBV12	TCRBV12				TCRBV12-03,TCRBV12-04		TCRBD02-01	TCRBD02	TCRBD02-01				01,02	TCRBJ01-05*01	TCRBJ01	TCRBJ01-05	01				5	2	6	7	1	4	45	57	59	62	63	1	In	VDJ
GACAGTGACCAGTGCCCATCCTGAAGACAGCAGCTTCTACATCTGCAGTGCTTTTAACAGGGGAATCAGCCCCAGCATTTTGGTGAT		2	2.5347257426746427E-5	38	TCRBV20	TCRBV20				TCRBV20-01,TCRBV20-or09_02		TCRBD01-01*01	TCRBD01	TCRBD01-01	01				TCRBJ01-05*01	TCRBJ01	TCRBJ01-05	01				5	4	3	2	0	4	43	52	56	-1	63	2	Out	VDJ
GTTCTAAGAAGCTCCTTCTCAGTGACTCTGGCTTCTATCTCTGTGCCTGGAGTAGGGGGACGGAATCAGCCCCAGCATTTTGGTGAT		1	1.2673628713373213E-5	40	TCRBV30-01*01	TCRBV30	TCRBV30-01	01				TCRBD01-01*01	TCRBD01	TCRBD01-01	01				TCRBJ01-05*01	TCRBJ01	TCRBJ01-05	01				2	0	5	1	4	4	41	-1	53	59	63	1	Out	VDJ
TCTCAGTGACTCTGGCTTCTATCTCTGTGCCTGGAGCAGAACGGTCCACAAAGAGACATTAGCAATCAGCCCCAGCATTTTGGTGAT		1	1.2673628713373213E-5	56	TCRBV30-01*01	TCRBV30	TCRBV30-01	01				TCRBD01-01*01	TCRBD01	TCRBD01-01	01				TCRBJ01-05*01	TCRBJ01	TCRBJ01-05	01				3	18	2	6	1	0	25	36	54	58	59	1	Out	VDJ
GATCCAGCCCTCAGAACCCAGGGACTCAGCTGTGTACTTCTGTGCCAGCAGTTTTCGTGTAGCAATCAGCCCCAGCATTTTGGTGAT		1	1.2673628713373213E-5	41	TCRBV12	TCRBV12				TCRBV12-03,TCRBV12-04		TCRBD02-01	TCRBD02	TCRBD02-01				01,02	TCRBJ01-05*01	TCRBJ01	TCRBJ01-05	01				3	1	8	6	2	0	40	54	55	57	59	1	Out	VDJ
ATGAGCCCTGAAGACAGCAGCATATATCTCTGCAGCGTTGGGTGGGAGACGACAGCTTATAGCAATCAGCCCCAGCATTTTGGTGAT	CSVGWETTAYSNQPQHF	1	1.2673628713373213E-5	51	TCRBV29-01*01	TCRBV29	TCRBV29-01	01								TCRBD01,TCRBD02	TCRBD01-01,TCRBD02-01		TCRBJ01-05*01	TCRBJ01	TCRBJ01-05	01				4	10	2	5	4	0	30	40	50	55	59	1	In	VDJ
ACAGTGACCAGTGCCCATCCTGAAGACAGCAGCTTCTACATCTGCAGTGCTAGGTCGAACAGCAATCAGCCCCAGCATTTTGGTGAT	CSARSNSNQPQHF	2	2.5347257426746427E-5	39	TCRBV20	TCRBV20				TCRBV20-01,TCRBV20-or09_02						TCRBD01,TCRBD02	TCRBD01-01,TCRBD02-01		TCRBJ01-05*01	TCRBJ01	TCRBJ01-05	01				3	3	2	8	2	1	42	53	56	58	60	2	In	VDJ
AGCGCACAGAGCAGCGGGACTCAGCCATGTATCGCTGTGCCAGCAGGACAGGGAGGGAGAAGCAATCAGCCCCAGCATTTTGGTGAT		4	5.069451485349285E-5	46	TCRBV07-07*01	TCRBV07	TCRBV07-07	01								TCRBD01,TCRBD02	TCRBD01-01,TCRBD02-01		TCRBJ01-05*01	TCRBJ01	TCRBJ01-05	01				6	0	2	3	7	1	35	-1	46	53	60	4	Out	VDJ
TGACCAGTGCCCATCCTGAAGACAGCAGCTTCTACATCTGCAGTGCTAGCCGGACAGGGCGCCAATCAGCCCCAGCATTTTGGTGAT		2	2.5347257426746427E-5	43	TCRBV20	TCRBV20				TCRBV20-01,TCRBV20-or09_02		TCRBD01-01*01	TCRBD01	TCRBD01-01	01				TCRBJ01-05*01	TCRBJ01	TCRBJ01-05	01				3	2	1	3	3	3	38	49	51	59	62	2	Out	VDJ
GTGACCAGTGCCCATCCTGAAGACAGCAGCTTCTACATCTGCAGTGCTTCCACCGGGACAGGGGCCCAGCCCCAGCATTTTGGTGAT	CSASTGTGAQPQHF	2	2.5347257426746427E-5	42	TCRBV20	TCRBV20				TCRBV20-01,TCRBV20-or09_02		TCRBD01-01*01	TCRBD01	TCRBD01-01	01				TCRBJ01-05*01	TCRBJ01	TCRBJ01-05	01				5	6	0	2	2	7	39	48	54	64	66	2	In	VDJ
ACCAGTGCCCATCCTGAAGACAGCAGCTTCTACATCTGCAGTGCTAGAACTCCTTGGCAGGGATACCAGCCCCAGCATTTTGGTGAT	CSARTPWQGYQPQHF	2	2.5347257426746427E-5	45	TCRBV20	TCRBV20				TCRBV20-01,TCRBV20-or09_02		TCRBD01-01*01	TCRBD01	TCRBD01-01	01				TCRBJ01-05*01	TCRBJ01	TCRBJ01-05	01				2	9	4	3	4	7	36	48	57	62	66	2	In	VDJ
ACGATCCAGCGCACACAGCAGGAGGACTCGGCCGTGTATCTCTGTGCCAGCAGCTACAGGGGGCAACAGCCCCAGCATTTTGGTGAT	CASSYRGQQPQHF	2	2.5347257426746427E-5	39	TCRBV07-02*01	TCRBV07	TCRBV07-02	01				TCRBD01-01*01	TCRBD01	TCRBD01-01	01				TCRBJ01-05*01	TCRBJ01	TCRBJ01-05	01				4	0	3	0	2	7	42	-1	55	64	66	2	In	VDJ
GGGTTGGAGTCGGCTGCTCCCTCCCAAACATCTGTGTACTTCTGTGCCAGCAGTTCCAGTGAGATCAGCCCCCAGCATTTTGGTGAT	CASSSSEISPQHF	2	2.5347257426746427E-5	39	TCRBV06	TCRBV06				TCRBV06-02,TCRBV06-03						TCRBD01,TCRBD02	TCRBD01-01,TCRBD02-01		TCRBJ01-05*01	TCRBJ01	TCRBJ01-05	01				4	1	4	5	10	10	42	55	56	59	69	2	In	VDJ
ACTCTGACAGTGACCAGTGCCCATCCTGAAGACAGCAGCTTCTACATCTGCAGTGCTAGTTTCGCCGGACCCCAGCATTTTGGTGAT	CSASFAGPQHF	2	2.5347257426746427E-5	33	TCRBV20-01*01	TCRBV20	TCRBV20-01	01								TCRBD01,TCRBD02	TCRBD01-01,TCRBD02-01		TCRBJ01-05*01	TCRBJ01	TCRBJ01-05	01				3	7	1	8	0	10	48	59	66	-1	69	2	In	VDJ
ACCAGTGCCCATCCTGAAGACAGCAGCTTCTACATCTGCAGTGCTAGAAAGTCAAGGGACAGGGGGGGTGGCTACACCTTCGGTTCG	CSARKSRDRGGGYTF	1	1.2673628713373213E-5	45	TCRBV20	TCRBV20				TCRBV20-01,TCRBV20-or09_02		TCRBD01-01*01	TCRBD01	TCRBD01-01	01				TCRBJ01-02*01	TCRBJ01	TCRBJ01-02	01				2	7	0	1	2	7	36	48	55	66	68	1	In	VDJ
CTGTCCCTAGAGTCTGCCATCCCCAACCAGACAGCTCTTTACTTCTGTGCCACCAGTGTAGGGGGCGGTGGCTACACCTTCGGTTCG	CATSVGGGGYTF	2	2.5347257426746427E-5	36	TCRBV24	TCRBV24				TCRBV24-01,TCRBV24-or09_02		TCRBD01-01*01	TCRBD01	TCRBD01-01	01				TCRBJ01-02*01	TCRBJ01	TCRBJ01-02	01				5	1	5	0	2	7	45	58	59	66	68	2	In	VDJ
AGGCTGCTGTCGGCTGCTCCCTCCCAGACATCTGTGTACTTCTGTGCCAGCAGCCTCGGGACCGCGTATGGCTACACCTTCGGTTCG	CASSLGTAYGYTF	2	2.5347257426746427E-5	39	TCRBV06-05*01	TCRBV06	TCRBV06-05	01								TCRBD01,TCRBD02	TCRBD01-01,TCRBD02-01		TCRBJ01-02*01	TCRBJ01	TCRBJ01-02	01				6	4	0	7	4	5	42	53	57	62	66	2	In	VDJ
GGTGCAGCCTGCAGAACTGGAGGATTCTGGAGTTTATTTCTGTGCCAGCAGCCAAGACGGTAACTCTATGGCTACACCTTCGGTTCG		2	2.5347257426746427E-5	41	TCRBV14-01*01	TCRBV14	TCRBV14-01	01				TCRBD02-01	TCRBD02	TCRBD02-01				01,02	TCRBJ01-02*01	TCRBJ01	TCRBJ01-02	01				0	5	3	10	0	4	40	57	62	-1	65	2	Out	VDJ
ACAGTGACCAGTGCCCATCCTGAAGACAGCAGCTTCTACATCTGCAGTGCTAGTGCAGTGGGTGGCTATGGCTACACCTTCGGTTCG	CSASAVGGYGYTF	1	1.2673628713373213E-5	39	TCRBV20	TCRBV20				TCRBV20-01,TCRBV20-or09_02						TCRBD01,TCRBD02	TCRBD01-01,TCRBD02-01		TCRBJ01-02*01	TCRBJ01	TCRBJ01-02	01				3	6	0	9	3	4	42	53	59	62	65	1	In	VDJ
ATCCAGCGCACAGAGCAGGGGGACTCGGCCATGTATCTCTGTGCCAGCAGCTTCCCCGGGGGTGGCTATGGCTACACCTTCGGTTCG	CASSFPGGGYGYTF	6	7.604177228023928E-5	42	TCRBV07-09	TCRBV07	TCRBV07-09				01,03	TCRBD02-01*01	TCRBD02	TCRBD02-01	01				TCRBJ01-02*01	TCRBJ01	TCRBJ01-02	01				3	3	8	2	3	4	39	53	56	62	65	6	In	VDJ
ACAGTGACCAGTGCCCATCCTGAAGACAGCAGCTTCTACATCTGCAGTGCTAGGATCGCGGATAGCTATGGCTACACCTTCGGTTCG	CSARIADSYGYTF	1	1.2673628713373213E-5	39	TCRBV20	TCRBV20				TCRBV20-01,TCRBV20-or09_02		TCRBD02-01	TCRBD02	TCRBD02-01				01,02	TCRBJ01-02*01	TCRBJ01	TCRBJ01-02	01				3	4	7	5	4	4	42	53	57	61	65	1	In	VDJ
GTGACCAGTGCCCATCCTGAAGACAGCAGCTTCTACATCTGCAGTGCTAGCCCCCCGAGGGGGAGCTATGGCTACACCTTCGGTTCG	CSASPPRGSYGYTF	1	1.2673628713373213E-5	42	TCRBV20	TCRBV20				TCRBV20-01,TCRBV20-or09_02		TCRBD01-01*01	TCRBD01	TCRBD01-01	01				TCRBJ01-02*01	TCRBJ01	TCRBJ01-02	01				3	7	5	1	2	4	39	50	57	63	65	1	In	VDJ
GTGAGCAACATGAGCCCTGAAGACAGCAGCATATATCTCTGCAGCGTCCGACAGGGACCTCCTTACTATGGCTACACCTTCGGTTCG	CSVRQGPPYYGYTF	1	1.2673628713373213E-5	42	TCRBV29-01*01	TCRBV29	TCRBV29-01	01				TCRBD01-01*01	TCRBD01	TCRBD01-01	01				TCRBJ01-02*01	TCRBJ01	TCRBJ01-02	01				6	2	2	3	8	3	39	47	49	56	64	1	In	VDJ
CTGACAGTGACCAGTGCCCATCCTGAAGACAGCAGCTTCTACATCTGCAGTGCTGGTCAGGGGGACTATGGCTACACCTTCGGTTCG	CSAGQGDYGYTF	1	1.2673628713373213E-5	36	TCRBV20	TCRBV20				TCRBV20-01,TCRBV20-or09_02		TCRBD01-01*01	TCRBD01	TCRBD01-01	01				TCRBJ01-02*01	TCRBJ01	TCRBJ01-02	01				5	3	4	1	0	3	45	54	57	-1	64	1	In	VDJ
AGTTCTAAGAAGCTCCTTCTCAGTGACTCTGGCTTCTATCTCTGTGCCTGGAGTTATAGACTTAACTATGGCTACACCTTCGGTTCG	CAWSYRLNYGYTF	1	1.2673628713373213E-5	39	TCRBV30-01*01	TCRBV30	TCRBV30-01	01				TCRBD02-01	TCRBD02	TCRBD02-01				01,02	TCRBJ01-02*01	TCRBJ01	TCRBJ01-02	01				2	4	2	10	0	1	42	54	58	-1	62	1	In	VDJ
GTCGGCTGCTCCCTCCCAGACATCTGTGTACTTCTGTGCCAGCAGTTAGCCGGACACGGGGCTAACTATGGCTACACCTTCGGTTCG		2	2.5347257426746427E-5	47	TCRBV06-05*01	TCRBV06	TCRBV06-05	01								TCRBD01,TCRBD02	TCRBD01-01,TCRBD02-01		TCRBJ01-02*01	TCRBJ01	TCRBJ01-02	01				3	3	1	6	5	0	34	48	51	56	61	2	Out	VDJ
ACTGTGACATCGGCCCAAAAGAACCCGACAGCTTTCTATCTCTGTGCCAGTAGTCGGACAGCTAACTATGGCTACACCTTCGGTTCG	CASSRTANYGYTF	5	6.336814356686607E-5	39	TCRBV19-01	TCRBV19	TCRBV19-01				01,02	TCRBD01-01*01	TCRBD01	TCRBD01-01	01				TCRBJ01-02*01	TCRBJ01	TCRBJ01-02	01				5	1	1	5	0	0	42	54	55	-1	61	5	In	VDJ
ATCCGGTCCACAAAGCTGGAGGACTCAGCCATGTACTTCTGTGCCAGCAGTGAAGGGGGCCCTAACTATGGCTACACCTTCGGTTCG	CASSEGGPNYGYTF	2	2.5347257426746427E-5	42	TCRBV02-01*01	TCRBV02	TCRBV02-01	01				TCRBD01-01*01	TCRBD01	TCRBD01-01	01				TCRBJ01-02*01	TCRBJ01	TCRBJ01-02	01				1	0	7	0	1	0	39	-1	55	60	61	2	In	VDJ
CTGACAGTGACCAGTGCCCATCCTGAAGACAGCAGCTTCTACATCTGCAGTGCTCTGACAGGGAACTATGGCTACACCTTCGGTTCG	CSALTGNYGYTF	1	1.2673628713373213E-5	36	TCRBV20	TCRBV20				TCRBV20-01,TCRBV20-or09_02		TCRBD01-01*01	TCRBD01	TCRBD01-01	01				TCRBJ01-02*01	TCRBJ01	TCRBJ01-02	01				5	2	2	3	0	2	45	54	56	-1	63	1	In	VDJ
AATGTGAACGCCTTGGAGCTGGACGACTCGGCCCTGTATCTCTGTGCCAGCAGCCCGGACAGCAACTATGGCTACACCTTCGGTTCG	CASSPDSNYGYTF	2	2.5347257426746427E-5	39	TCRBV05-04*01	TCRBV05	TCRBV05-04	01				TCRBD01-01*01	TCRBD01	TCRBD01-01	01				TCRBJ01-02*01	TCRBJ01	TCRBJ01-02	01				4	2	1	5	1	2	42	54	56	62	63	2	In	VDJ
ATCCAGCGCACACAGCAGGAGGACTCCGCCGTGTATCTCTGTGCCAGCAGCTTAGCGGAAGTAAACTATGGCTACACCTTCGGTTCG	CASSLAEVNYGYTF	2	2.5347257426746427E-5	42	TCRBV07-08*01	TCRBV07	TCRBV07-08	01								TCRBD01,TCRBD02	TCRBD01-01,TCRBD02-01		TCRBJ01-02*01	TCRBJ01	TCRBJ01-02	01				0	0	1	8	4	2	39	-1	56	59	63	2	In	VDJ
CACACCCTGCAGCCAGAAGACTCGGCCCTGTATCTCTGTGCCAGCAGCCAATCCACCGGGACAGGGGATGGCTACACCTTCGGTTCG	CASSQSTGTGDGYTF	2	2.5347257426746427E-5	45	TCRBV04-02*01	TCRBV04	TCRBV04-02	01				TCRBD01-01*01	TCRBD01	TCRBD01-01	01				TCRBJ01-02*01	TCRBJ01	TCRBJ01-02	01				2	6	0	2	0	6	36	51	57	-1	67	2	In	VDJ
ACTCTGGAGTCCGCTACCAGCTCCCAGACATCTGTGTACTTCTGTGCCATCAGTGATCAGGAAGGTGGCGGCTACACCTTCGGTTCG	CAISDQEGGGYTF	2	2.5347257426746427E-5	39	TCRBV10-03*01	TCRBV10	TCRBV10-03	01				TCRBD01-01*01	TCRBD01	TCRBD01-01	01				TCRBJ01-02*01	TCRBJ01	TCRBJ01-02	01				3	1	4	4	8	8	42	56	57	61	69	2	In	VDJ
AAGATCCAGCCCTCAGAACCCAGGGACTCAGCTGTGTACTTCTGTGCCAGCAGACGCACAGGGAGTCAAGGCTACACCTTCGGTTCG	CASRRTGSQGYTF	1	1.2673628713373213E-5	39	TCRBV12	TCRBV12				TCRBV12-03,TCRBV12-04		TCRBD01-01*01	TCRBD01	TCRBD01-01	01				TCRBJ01-02*01	TCRBJ01	TCRBJ01-02	01				6	4	3	3	6	8	42	53	57	63	69	1	In	VDJ
CTGACAGTGACCAGTGCCCATCCTGAAGACAGCAGCTTCTACATCTGCAGTGTAACTAGCGGTTCCGCGGGGCAGTACTTCGGGCCG	CSVTSGSAGQYF	1	1.2673628713373213E-5	36	TCRBV20	TCRBV20				TCRBV20-01,TCRBV20-or09_02		TCRBD02-01	TCRBD02	TCRBD02-01				01,02	TCRBJ02-07*01	TCRBJ02	TCRBJ02-07	01				7	2	3	5	9	9	45	52	54	62	71	1	In	VDJ
GTGACCAGTGCCCATCCTGAAGACAGCAGCTTCTACATCTGCAGTGCCACCGTGCCGGGACTACCAGATGAGCAGTACTTCGGGCCG	CSATVPGLPDEQYF	1	1.2673628713373213E-5	42	TCRBV20	TCRBV20				TCRBV20-01,TCRBV20-or09_02		TCRBD02-01	TCRBD02	TCRBD02-01				01,02	TCRBJ02-07*01	TCRBJ02	TCRBJ02-07	01				6	9	0	9	6	7	39	47	56	63	69	1	In	VDJ
AGTCTGCCATCCCCAACCAGACAGCTCTTTACTTCTGTGCCACCAGTACCCGACCGGGACAGACGATGGGAGCAGTACTTCGGGCCG		1	1.2673628713373213E-5	46	TCRBV24	TCRBV24				TCRBV24-01,TCRBV24-or09_02		TCRBD01-01*01	TCRBD01	TCRBD01-01	01				TCRBJ02-07*01	TCRBJ02	TCRBJ02-07	01				6	8	0	5	7	7	35	47	55	62	69	1	Out	VDJ
ATCAATTCCCTGGAGCTTGGTGACTCTGCTGTGTATTTCTGTGCCAGCAGCCCGGGACAGGGCTTTGGGGAGCAGTACTTCGGGCCG	CASSPGQGFGEQYF	2	2.5347257426746427E-5	42	TCRBV03	TCRBV03				TCRBV03-01,TCRBV03-02		TCRBD01-01*01	TCRBD01	TCRBD01-01	01				TCRBJ02-07*01	TCRBJ02	TCRBJ02-07	01				4	1	0	3	7	7	39	52	53	62	69	2	In	VDJ
AGGCTGCTGTCGGCTGCTCCCTCCCAGACATCTGTGTACTTCTGTGCCAGCAGTCCCGGACTTTCCGGGGAGCAGTACTTCGGGCCG	CASSPGLSGEQYF	1	1.2673628713373213E-5	39	TCRBV06-05*01	TCRBV06	TCRBV06-05	01				TCRBD02-01	TCRBD02	TCRBD02-01				01,02	TCRBJ02-07*01	TCRBJ02	TCRBJ02-07	01				5	3	1	10	7	7	42	54	57	62	69	1	In	VDJ
GAGCTGAATGTGAACGCCTTGGAGCTGGACGACTCGGCCCTGTATCTCTGTGCCAGCAGCTTCCAGGGCGAGCAGTACTTCGGGCCG	CASSFQGEQYF	2	2.5347257426746427E-5	33	TCRBV05-04*01	TCRBV05	TCRBV05-04	01				TCRBD01-01*01	TCRBD01	TCRBD01-01	01				TCRBJ02-07*01	TCRBJ02	TCRBJ02-07	01				2	1	4	3	0	6	48	62	63	-1	68	2	In	VDJ
CTGAAGATCCAGCCCTCAGAACCCAGGGACTCAGCTGTGTACTTCTGTGCCAGCAGTCGAGCGAATTCCGAGCAGTACTTCGGGCCG	CASSRANSEQYF	1	1.2673628713373213E-5	36	TCRBV12	TCRBV12				TCRBV12-03,TCRBV12-04		TCRBD02-01	TCRBD02	TCRBD02-01				01,02	TCRBJ02-07*01	TCRBJ02	TCRBJ02-07	01				5	2	6	6	5	6	45	57	59	63	68	1	In	VDJ
CTACACACCCTGCAGCCAGAAGACTCGGCCCTGTATCTCTGCGCCAGCAGCCGGGATGGGGGGACCTCCGAGCAGTACTTCGGGCCG	CASSRDGGTSEQYF	1	1.2673628713373213E-5	42	TCRBV04-03*01	TCRBV04	TCRBV04-03	01				TCRBD02-01*01	TCRBD02	TCRBD02-01	01				TCRBJ02-07*01	TCRBJ02	TCRBJ02-07	01				4	5	9	1	5	6	39	52	57	63	68	1	In	VDJ
CTGCTGTCGGCTGCTCCCTCCCAGACATCTGTGTACTTCTGTGCCAGTAAGTTACACGGGTCCGAGTACGAGCAGTACTTCGGGCCG	CASKLHGSEYEQYF	3	3.802088614011964E-5	42	TCRBV06-05*01	TCRBV06	TCRBV06-05	01				TCRBD02-01	TCRBD02	TCRBD02-01				01,02	TCRBJ02-07*01	TCRBJ02	TCRBJ02-07	01				9	9	8	4	6	4	39	47	56	60	66	3	In	VDJ
AAGCTCCTTCTCAGTGACTCTGGCTTCTATCTCTGTGCCTGGAGTATATACAGGGGGTAAACCCTCTACGAGCAGTACTTCGGGCCG	CAWSIYRG*TLYEQYF	2	2.5347257426746427E-5	48	TCRBV30-01*01	TCRBV30	TCRBV30-01	01				TCRBD01-01*01	TCRBD01	TCRBD01-01	01				TCRBJ02-07*01	TCRBJ02	TCRBJ02-07	01				2	4	3	1	8	3	33	45	49	57	65	2	Stop	VDJ
GTGACATCGGCCCAAAAGAACCCGACAGCTTTCTATCTCTGTGCCAGTAGTATAGGGACAGGGGGCTACGAGCAGTACTTCGGGCCG	CASSIGTGGYEQYF	2	2.5347257426746427E-5	42	TCRBV19-01	TCRBV19	TCRBV19-01				01,02	TCRBD01-01*01	TCRBD01	TCRBD01-01	01				TCRBJ02-07*01	TCRBJ02	TCRBJ02-07	01				1	0	1	1	0	3	39	-1	55	-1	65	2	In	VDJ
TCCAGCCCTCAGAACCCAGGGACTCAGCTGTGTACTTCTGTGCCAGCAGGGGCGACAGGGGATTCCTACGAGCAGTACTTCGGGCCG		1	1.2673628713373213E-5	43	TCRBV12	TCRBV12				TCRBV12-03,TCRBV12-04		TCRBD01-01*01	TCRBD01	TCRBD01-01	01				TCRBJ02-07*01	TCRBJ02	TCRBJ02-07	01				6	4	2	2	2	1	38	49	53	61	63	1	Out	VDJ
CCCTCAGAACCCAGGGACTCAGCTGTGTACTTCTGTGCCAGCAGTCCAGGGGGCGGGACAGGGTCCTACGAGCAGTACTTCGGGCCG	CASSPGGGTGSYEQYF	1	1.2673628713373213E-5	48	TCRBV12	TCRBV12				TCRBV12-03,TCRBV12-04		TCRBD01-01*01	TCRBD01	TCRBD01-01	01				TCRBJ02-07*01	TCRBJ02	TCRBJ02-07	01				5	9	0	3	0	1	33	45	54	-1	63	1	In	VDJ
CTGGGGTTGGAGTCGGCTGCTCCCTCCCAAACATCTGTGTACTTCTGTGCCAGCAGGACGATCTCCTACGAGCAGTACTTCGGGCCG	CASRTISYEQYF	2	2.5347257426746427E-5	36	TCRBV06	TCRBV06				TCRBV06-02,TCRBV06-03						TCRBD01,TCRBD02	TCRBD01-01,TCRBD02-01		TCRBJ02-07*01	TCRBJ02	TCRBJ02-07	01				6	0	2	7	3	0	45	-1	56	59	62	2	In	VDJ
GTGAACGCCTTGTGGCTGGGGGACTCGGCCCTCTATCTCTGTGCCAGCAGCTTCGTTGGGGGCTCCTACGAGCAGTACTTCGGGCCG	CASSFVGGSYEQYF	1	1.2673628713373213E-5	42	TCRBV05-06*01	TCRBV05	TCRBV05-06	01								TCRBD01,TCRBD02	TCRBD01-01,TCRBD02-01		TCRBJ02-07*01	TCRBJ02	TCRBJ02-07	01				2	4	6	1	0	0	39	53	57	-1	62	1	In	VDJ
GAGTCGGCTGCTCCCTCCCAAACATCTGTGTACTTCTGTGCCAGCAGCACGGGACAAACGAGCTCCTACGAGCAGTACTTCGGGCCG	CASSTGQTSSYEQYF	2	2.5347257426746427E-5	45	TCRBV06	TCRBV06				TCRBV06-02,TCRBV06-03		TCRBD01-01*01	TCRBD01	TCRBD01-01	01				TCRBJ02-07*01	TCRBJ02	TCRBJ02-07	01				6	3	0	6	6	0	36	47	50	56	62	2	In	VDJ
CCCCAACCAGACAGCTCTTTACTTCTGTGCCACCAGTGATTTTCATGACTAGCGGGGAAGAGCTCCTACGAGCAGTACTTCGGGCCG		2	2.5347257426746427E-5	56	TCRBV24	TCRBV24				TCRBV24-01,TCRBV24-or09_02		TCRBD02-01*01	TCRBD02	TCRBD02-01	01				TCRBJ02-07*01	TCRBJ02	TCRBJ02-07	01				1	4	2	3	5	0	25	42	46	57	62	2	Out	VDJ
AATTCCCTGGAGCTTGGTGACTCTGCTGTGTATTTCTGTGCCAGCAGACAGGGGCCAACTACCTCCTACGAGCAGTACTTCGGGCCG	CASRQGPTTSYEQYF	2	2.5347257426746427E-5	45	TCRBV03	TCRBV03				TCRBV03-01,TCRBV03-02		TCRBD01-01*01	TCRBD01	TCRBD01-01	01				TCRBJ02-07*01	TCRBJ02	TCRBJ02-07	01				6	0	3	2	8	0	36	-1	47	54	62	2	In	VDJ
AAGAAGCTCCTTCTCAGTGACTCTGGCTTCTATCTCTGTGCCTGGAAACCCCGGACACTAAACTCCTACGAGCAGTACTTCGGGCCG	CAWKPRTLNSYEQYF	1	1.2673628713373213E-5	45	TCRBV30-01*01	TCRBV30	TCRBV30-01	01				TCRBD01-01*01	TCRBD01	TCRBD01-01	01				TCRBJ02-07*01	TCRBJ02	TCRBJ02-07	01				4	6	1	6	5	0	36	46	52	57	62	1	In	VDJ
CAGGTAGTGCGAGGAGATTCGGCAGCTTATTTCTGTGCCAGCTCACCGCAGAATTCACGGGTATCCTACGAGCAGTACTTCGGGCCG	CASSPQNSRVSYEQYF	2	2.5347257426746427E-5	48	TCRBV18-01*01	TCRBV18	TCRBV18-01	01				TCRBD02-01	TCRBD02	TCRBD02-01				01,02	TCRBJ02-07*01	TCRBJ02	TCRBJ02-07	01				3	10	8	4	2	1	33	47	57	61	63	2	In	VDJ
TAAGAAGCTCCTTCTCAGTGACTCTGGCTTCTATCTCTGTGCCTGGAGTGTATAAGCGATTTTCCCTACGAGCAGTACTTCGGGCCG		1	1.2673628713373213E-5	44	TCRBV30-01*01	TCRBV30	TCRBV30-01	01				TCRBD02-01	TCRBD02	TCRBD02-01				01,02	TCRBJ02-07*01	TCRBJ02	TCRBJ02-07	01				0	3	6	6	6	2	37	51	54	58	64	1	Out	VDJ
AAGATCCGGTCCACAAAGCTGGAGGACTCAGCCATGTACTTCTGTGCCAGCAGGGTGACAGTCCCCTACGAGCAGTACTTCGGGCCG	CASRVTVPYEQYF	2	2.5347257426746427E-5	39	TCRBV02-01*01	TCRBV02	TCRBV02-01	01				TCRBD01-01*01	TCRBD01	TCRBD01-01	01				TCRBJ02-07*01	TCRBJ02	TCRBJ02-07	01				6	3	2	5	3	2	42	53	56	61	64	2	In	VDJ
ACAGTGACCAGTGCCCATCCTGAAGACAGCAGCTTCTACATCTGCAGTGCCCCCTTTCGGACTACCTACGAGCAGTACTTCGGGCCG	CSAPFRTTYEQYF	1	1.2673628713373213E-5	39	TCRBV20	TCRBV20				TCRBV20-01,TCRBV20-or09_02		TCRBD02-01	TCRBD02	TCRBD02-01				01,02	TCRBJ02-07*01	TCRBJ02	TCRBJ02-07	01				6	8	1	9	0	2	42	50	58	-1	64	1	In	VDJ
CACACCCTGCAGCCAGAAGACTCGGCCCTGTATCTCTGCGCCAGCAGCCAAGAGTCGGGGGGAACCTACGAGCAGTACTTCGGGCCG	CASSQESGGTYEQYF	1	1.2673628713373213E-5	45	TCRBV04-03*01	TCRBV04	TCRBV04-03	01				TCRBD02-01*01	TCRBD02	TCRBD02-01	01				TCRBJ02-07*01	TCRBJ02	TCRBJ02-07	01				0	2	8	1	2	2	36	53	55	62	64	1	In	VDJ
AAGATCCGGTCCACAAAGCTGGAGGACTCAGCCATGTACTTCTGTGCCAGCAACCGGGACGAAACCTACGAGCAGTACTTCGGGCCG	CASNRDETYEQYF	4	5.069451485349285E-5	39	TCRBV02-01*01	TCRBV02	TCRBV02-01	01								TCRBD01,TCRBD02	TCRBD01-01,TCRBD02-01		TCRBJ02-07*01	TCRBJ02	TCRBJ02-07	01				7	3	0	7	4	2	42	52	55	60	64	4	In	VDJ
ATCTTCACATCAATTCCCTGGAGCTTGGTGACTCTGCTGTGTATTTCTGTGCCAGCAGCCCGATACTACGAGCAGTACTTCGGGCCG		2	2.5347257426746427E-5	34	TCRBV03	TCRBV03				TCRBV03-01,TCRBV03-02						TCRBD01,TCRBD02	TCRBD01-01,TCRBD02-01		TCRBJ02-07*01	TCRBJ02	TCRBJ02-07	01				4	1	2	8	2	3	47	60	61	63	65	2	Out	VDJ
TGTGGTCGCACTGCAGCAAGAAGACTCAGCTGCGTATCTCTGCATAACGGCGGGCTAGCGGGTAACTACGAGCAGTACTTCGGGCCG		1	1.2673628713373213E-5	41	TCRBV01-01*01	TCRBV01	TCRBV01-01	01				TCRBD02-01	TCRBD02	TCRBD02-01				01,02	TCRBJ02-07*01	TCRBJ02	TCRBJ02-07	01				13	10	4	4	3	3	40	44	54	62	65	1	Out	VDJ
GTGACCAGTGCCCATCCTGAAGACAGCAGCTTCTACATCTGCAGTCTCGAGAAGGACGTCGGTAACTACGAGCAGTACTTCGGGCCG	CSLEKDVGNYEQYF	1	1.2673628713373213E-5	42	TCRBV20	TCRBV20				TCRBV20-01,TCRBV20-or09_02						TCRBD01,TCRBD02	TCRBD01-01,TCRBD02-01		TCRBJ02-07*01	TCRBJ02	TCRBJ02-07	01				8	8	1	7	8	3	39	45	53	57	65	1	In	VDJ
CTGCAGCCAGAAGACTCAGCCCTGTATCTCTGCGCCAGCAGCCAATCCCCTTTCCGGGACTCCTAATACGAGCAGTACTTCGGGCCG	CASSQSPFRDS*YEQYF	1	1.2673628713373213E-5	51	TCRBV04-01*01	TCRBV04	TCRBV04-01	01				TCRBD02-01	TCRBD02	TCRBD02-01				01,02	TCRBJ02-07*01	TCRBJ02	TCRBJ02-07	01				2	10	0	10	5	4	30	45	55	61	66	1	Stop	VDJ
GCCCTGCAGCCAGAAGACTCAGCCCTGTATCTCTGCGCCAGCAGCCAAGATCTCCGCGGGACTAGCGACGAGCAGTACTTCGGGCCG	CASSQDLRGTSDEQYF	1	1.2673628713373213E-5	48	TCRBV04-01*01	TCRBV04	TCRBV04-01	01				TCRBD02-01	TCRBD02	TCRBD02-01				01,02	TCRBJ02-07*01	TCRBJ02	TCRBJ02-07	01				0	7	0	6	0	5	33	50	57	-1	67	1	In	VDJ
ATCCTGGAGTCGCCCAGCCCCAACCAGACCTCTCTGTACTTCTGTGCCAGCAGTCCGTCCCTCTGGGGCGAGCAGTACGTCGGGCCG	CASSPSLWGEQYV	8	1.013890297069857E-4	39	TCRBV27-01*01	TCRBV27	TCRBV27-01	01				TCRBD01-01*01	TCRBD01	TCRBD01-01	01				TCRBJ02-07*01	TCRBJ02	TCRBJ02-07	01				5	10	7	0	10	17	42	54	64	69	79	8	In	VDJ
ATCCAGCCCTCAGAACCCAGGGACTCAGCTGTGTACTTCTGTGCCAGCAGTTTCGAAGGACATCTCCGCGAGCAGTACGTCGGGCCG	CASSFEGHLREQYV	1	1.2673628713373213E-5	42	TCRBV12	TCRBV12				TCRBV12-03,TCRBV12-04		TCRBD01-01*01	TCRBD01	TCRBD01-01	01				TCRBJ02-07*01	TCRBJ02	TCRBJ02-07	01				3	4	1	6	17	17	39	53	57	62	79	1	In	VDJ
TGACGATCCAGCGCACACAGCAGGAGGACTCGGCCGTGTATCTCTGTGCCAGCAGCTTGGAAAAAGTACGAGCAGTACGTCGGGCCG		2	2.5347257426746427E-5	37	TCRBV07-02*01	TCRBV07	TCRBV07-02	01								TCRBD01,TCRBD02	TCRBD01-01,TCRBD02-01		TCRBJ02-07*01	TCRBJ02	TCRBJ02-07	01				3	0	1	8	18	17	44	-1	58	61	79	2	Out	VDJ
CAACATGAGCCCTGAAGACAGCAGCATATATCTCTGCAGCGTTGAAGGCCGGGACAGGGGGCCTCCTACGAGCAGTACGTCGGGCCG		1	1.2673628713373213E-5	47	TCRBV29-01*01	TCRBV29	TCRBV29-01	01				TCRBD01-01*01	TCRBD01	TCRBD01-01	01				TCRBJ02-07*01	TCRBJ02	TCRBJ02-07	01				1	3	0	0	17	17	34	47	50	62	79	1	Out	VDJ
CTCAGGCTGCTGTCGGCTGCTCCCTCCCAGACATCTGTGTACTTCTGTGCCAGTGGGACGGGGGCCTACGAGCAGTACGTCGGGCCG	CASGTGAYEQYV	1	1.2673628713373213E-5	36	TCRBV06-05*01	TCRBV06	TCRBV06-05	01								TCRBD01,TCRBD02	TCRBD01-01,TCRBD02-01		TCRBJ02-07*01	TCRBJ02	TCRBJ02-07	01				9	6	6	0	14	17	45	53	59	65	79	1	In	VDJ
TCGGCTGCTCCCTCCCAAACATCTGTGTACTTCTGTGCCAGCAGCCGGCCGACTGGGACAGGGAGGGACGAGCAGTACGTCGGGCCG	CASSRPTGTGRDEQYV	2	2.5347257426746427E-5	48	TCRBV06	TCRBV06				TCRBV06-02,TCRBV06-03		TCRBD01-01*01	TCRBD01	TCRBD01-01	01				TCRBJ02-07*01	TCRBJ02	TCRBJ02-07	01				6	10	0	3	16	17	33	44	54	63	79	2	In	VDJ
CACGCCCTGCAGCCAGAAGACTCAGCCCTGTATCTCTGCGCCAGCAGCCTCCAAAAGGGGGGAAACCACGAGCAGTACGTCGGGCCG	CASSLQKGGNHEQYV	1	1.2673628713373213E-5	45	TCRBV04-01*01	TCRBV04	TCRBV04-01	01								TCRBD01,TCRBD02	TCRBD01-01,TCRBD02-01		TCRBJ02-07*01	TCRBJ02	TCRBJ02-07	01				4	6	5	1	18	17	36	49	55	61	79	1	In	VDJ
GAGTCTGCCAGGCCCTCACATACCTCTCAGTACCTCTGTGCCAGCAGTGACAGTTACAGGTCTGGAAACACCATATATTTTGGAGAG	CASSDSYRSGNTIYF	2	2.5347257426746427E-5	45	TCRBV25-01*01	TCRBV25	TCRBV25-01	01				TCRBD01-01*01	TCRBD01	TCRBD01-01	01				TCRBJ01-03*01	TCRBJ01	TCRBJ01-03	01				3	5	3	4	0	1	36	50	55	-1	60	2	In	VDJ
TCCACTCTGACAGTGACCAGTGCCCATCCTGAAGACAGCAGCTTCTACATCTGCAGTGCCCATCATCAGATTCAGTACTTCGGCGCC	CSAHHQIQYF	2	2.5347257426746427E-5	30	TCRBV20-01*01	TCRBV20	TCRBV20-01	01				TCRBD01-01*01	TCRBD01	TCRBD01-01	01				TCRBJ02-04*01	TCRBJ02	TCRBJ02-04	01				6	7	4	5	0	10	51	59	66	-1	69	2	In	VDJ
CAGCCAGAAGACTCAGCCCTGTATCTCTGCGCCAGCAGCCAACTCCCCTTATCCGGGACACATAAAAACATTCAGTACTTCGGCGCC	CASSQLPLSGTHKNIQYF	2	2.5347257426746427E-5	54	TCRBV04-01*01	TCRBV04	TCRBV04-01	01				TCRBD01-01*01	TCRBD01	TCRBD01-01	01				TCRBJ02-04*01	TCRBJ02	TCRBJ02-04	01				2	12	0	6	3	4	27	42	54	60	63	2	In	VDJ
AACGCCTTGGAGCTGGACGACTCGGCCCTGTATCTCTGTGCCAGCAGCTTAGGGACAGTCGGGATTTCACCCCTCCACTTTGGGAAC	CASSLGTVGISPLHF	2	2.5347257426746427E-5	45	TCRBV05-04*01	TCRBV05	TCRBV05-04	01				TCRBD01-01*01	TCRBD01	TCRBD01-01	01				TCRBJ01-06*01	TCRBJ01	TCRBJ01-06	01				2	1	0	5	7	9	36	50	51	58	65	2	In	VDJ
GCCTTGGAGCTGGACGACTCGGCCCTGTATCTCTGTGCCAGCAGCTTGGATGGAGATAGCTTAGGTTCACCCCTCCACTTTGGGAAC	CASSLDGDSLGSPLHF	2	2.5347257426746427E-5	48	TCRBV05-04*01	TCRBV05	TCRBV05-04	01				TCRBD02-01	TCRBD02	TCRBD02-01				01,02	TCRBJ01-06*01	TCRBJ01	TCRBJ01-06	01				0	7	5	7	5	9	33	49	56	60	65	2	In	VDJ
CTCAGGCTGCTGTCGGCTGCTCCCTCCCAGACATCTGTGTACTTCTGTGCCAGCAGAACAGGGGATTCACCCCTCCACTTTGGGAAC	CASRTGDSPLHF	2	2.5347257426746427E-5	36	TCRBV06-05*01	TCRBV06	TCRBV06-05	01				TCRBD01-01*01	TCRBD01	TCRBD01-01	01				TCRBJ01-06*01	TCRBJ01	TCRBJ01-06	01				6	1	3	2	0	8	45	56	57	-1	64	2	In	VDJ
GTGAACGCCTTGGAGCTGGACGACTCGGCCCTGTATCTCTGTGCCAGCAGCTTGGAGCAAATTAATTCACCCCTCCACTTTGGGAAC	CASSLEQINSPLHF	2	2.5347257426746427E-5	42	TCRBV05-04*01	TCRBV05	TCRBV05-04	01				TCRBD02-01	TCRBD02	TCRBD02-01				01,02	TCRBJ01-06*01	TCRBJ01	TCRBJ01-06	01				0	0	6	7	4	6	39	-1	55	58	62	2	In	VDJ
GCTGCTCCCTCCCAGACATCTGTGTACTTCTGTGCCAGCAGTTCAAGACAGGGAGGAGGGAGTAATTCACCCCTCCACTTTGGGAAC	CASSSRQGGGSNSPLHF	2	2.5347257426746427E-5	51	TCRBV06	TCRBV06				TCRBV06-05,TCRBV06-06		TCRBD01-01*01	TCRBD01	TCRBD01-01	01				TCRBJ01-06*01	TCRBJ01	TCRBJ01-06	01				4	3	2	3	9	6	30	43	46	53	62	2	In	VDJ
GCCAGAAGACTCAGCCCTGTATCTCTGCGCCAGCAGCCACTTCGACAGGGGAACCTCTCCTATAATTCACCCCTCCACTTTGGGAAC		2	2.5347257426746427E-5	56	TCRBV04-01*01	TCRBV04	TCRBV04-01	01				TCRBD01-01*01	TCRBD01	TCRBD01-01	01				TCRBJ01-06*01	TCRBJ01	TCRBJ01-06	01				3	4	2	2	5	0	25	39	43	51	56	2	Out	VDJ
ATCAATTCCCTGGAGCTTGGTGACTCTGCTGTGTATTTCTGTGCCAGCAGCCAAGATAGGAAGAATTCACCCCTCCACTTTGGGAAC	CASSQDRKNSPLHF	2	2.5347257426746427E-5	42	TCRBV03	TCRBV03				TCRBV03-01,TCRBV03-02						TCRBD01,TCRBD02	TCRBD01-01,TCRBD02-01		TCRBJ01-06*01	TCRBJ01	TCRBJ01-06	01				0	2	1	8	2	7	39	56	58	61	63	2	In	VDJ
CATCCTGAAGACAGCAGCTTCTACATCTGCAGTGCTGTCCGACAGGGGACGAGCCGATCGAAGAATTCACCCCTCCACTTTGGGAAC	CSAVRQGTSRSKNSPLHF	2	2.5347257426746427E-5	54	TCRBV20	TCRBV20				TCRBV20-01,TCRBV20-or09_02		TCRBD01-01*01	TCRBD01	TCRBD01-01	01				TCRBJ01-06*01	TCRBJ01	TCRBJ01-06	01				5	4	2	2	15	7	27	36	40	48	63	2	In	VDJ
ATCCAGCCCTCAGAACCCAGGGACTCAGCTGTGTACTTCTGTGCCAGCAGCGAGACAGGCGTGGAGTCACCCCTCCACTTTGGGAAC	CASSETGVESPLHF	2	2.5347257426746427E-5	42	TCRBV12	TCRBV12				TCRBV12-03,TCRBV12-04		TCRBD01-01*01	TCRBD01	TCRBD01-01	01				TCRBJ01-06*01	TCRBJ01	TCRBJ01-06	01				6	3	2	4	7	10	39	50	53	59	66	2	In	VDJ
CCGTCTCCACTCTGACGATCCAGCGCACACAGCAGGAGGACTCGGCCGTGTATCTCTGTGCCAGGGGCACCCCTCCACTTTGGGAAC		2	2.5347257426746427E-5	25	TCRBV07-02*01	TCRBV07	TCRBV07-02	01								TCRBD01,TCRBD02	TCRBD01-01,TCRBD02-01		TCRBJ01-06*01	TCRBJ01	TCRBJ01-06	01				9	0	0	9	0	11	56	-1	64	-1	67	2	Out	VDJ
ACTGTGAGCAACATGAGCCCTGAAGACAGCAGCATATATCTCTGCAGCGTTGAAGGTTTAGGGGGGGGTGAGCAGTTCTTCGGGCCA	CSVEGLGGGEQFF	1	1.2673628713373213E-5	39	TCRBV29-01*01	TCRBV29	TCRBV29-01	01				TCRBD02-01*01	TCRBD02	TCRBD02-01	01				TCRBJ02-01*01	TCRBJ02	TCRBJ02-01	01				1	5	9	0	1	9	42	55	60	67	68	1	In	VDJ
CTGACAGTGACCAGTGCCCATCCTGAAGACAGCAGCTTCTACATCTGCAGTGCTACTGACAGGGTCAATGAGCAGTTCTTCGGGCCA	CSATDRVNEQFF	2	2.5347257426746427E-5	36	TCRBV20	TCRBV20				TCRBV20-01,TCRBV20-or09_02		TCRBD01-01*01	TCRBD01	TCRBD01-01	01				TCRBJ02-01*01	TCRBJ02	TCRBJ02-01	01				4	2	2	3	1	6	45	55	57	64	65	2	In	VDJ
CACACCCTGCAGCCAGAAGACTCGGCCCTGTATCTCTGCGCCAGCAGCCCCCCCGGGACAGGGGGCAATGAGCAGTTCTTCGGGCCA	CASSPPGTGGNEQFF	2	2.5347257426746427E-5	45	TCRBV04-03*01	TCRBV04	TCRBV04-03	01				TCRBD01-01*01	TCRBD01	TCRBD01-01	01				TCRBJ02-01*01	TCRBJ02	TCRBJ02-01	01				4	5	0	1	0	6	36	49	54	-1	65	2	In	VDJ
GTGAGCAACATGAGCCCTGAAGACAGCAGCATATATCTCTGCAGCGTTGAAGGGGTGGGGGTTCGCAATGAGCAGTTCTTCGGGCCA	CSVEGVGVRNEQFF	3	3.802088614011964E-5	42	TCRBV29-01*01	TCRBV29	TCRBV29-01	01								TCRBD01,TCRBD02	TCRBD01-01,TCRBD02-01		TCRBJ02-01*01	TCRBJ02	TCRBJ02-01	01				1	4	6	1	4	6	39	52	56	61	65	3	In	VDJ
ACCAGTGCCCATCCTGAAGACAGCAGCTTCTACATCTGCAGTGCTAGGGGGCCTAGCGGGGATTACAATGAGCAGTTCTTCGGGCCA	CSARGPSGDYNEQFF	2	2.5347257426746427E-5	45	TCRBV20	TCRBV20				TCRBV20-01,TCRBV20-or09_02		TCRBD02-01*01	TCRBD02	TCRBD02-01	01				TCRBJ02-01*01	TCRBJ02	TCRBJ02-01	01				3	5	4	3	2	4	36	47	52	61	63	2	In	VDJ
CAGCGCACAGAGCAGGGGGACTCGGCCATGTATCTCTGTGCCAGCAGCTCCCGGGACAGGTTATACAATGAGCAGTTCTTCGGGCCA	CASSSRDRLYNEQFF	8	1.013890297069857E-4	45	TCRBV07-09	TCRBV07	TCRBV07-09				01,03	TCRBD01-01*01	TCRBD01	TCRBD01-01	01				TCRBJ02-01*01	TCRBJ02	TCRBJ02-01	01				4	3	0	4	3	4	36	49	52	60	63	8	In	VDJ
ACTCTGACAGTGACCAGTGCCCATCCTGAAGACAGCAGCTTCTACATCTGCAGTGCTAGAGAACTAGCGGGGGCGGCCTTCGGGCCA	CSARELAGAAF	1	1.2673628713373213E-5	33	TCRBV20-01*01	TCRBV20	TCRBV20-01	01				TCRBD02-01*01	TCRBD02	TCRBD02-01	01				TCRBJ02	TCRBJ02				TCRBJ02-01,TCRBJ02-05		0	0	3	2	4	18	48	-1	62	73	77	1	In	VDJ
CAGCGCACACAGCAGGAGGACTCGGCCGTGTATCTCTGTGCCAGCAGCTTAAGCGGCTCCCGCAGTGTGACCCAGTACTTCGGGCCA	CASSLSGSRSVTQYF	2	2.5347257426746427E-5	45	TCRBV07-02*01	TCRBV07	TCRBV07-02	01				TCRBD02-01	TCRBD02	TCRBD02-01				01,02	TCRBJ02-05*01	TCRBJ02	TCRBJ02-05	01				2	0	6	5	12	7	36	-1	51	56	68	2	In	VDJ
ACTCTGACAGTGACCAGTGCCCATCCTGAAGACAGCAGCTTCTACATCTGCAGTGCTAGAGATTTGGAGACCCAGTACTTCGGGCCA	CSARDLETQYF	1	1.2673628713373213E-5	33	TCRBV20-01*01	TCRBV20	TCRBV20-01	01											TCRBJ02-05*01	TCRBJ02	TCRBJ02-05	01				0	0	0	0	4	5	48	-1	-1	62	66	1	In	VJ
CTCACCAGGCCTGGGGGACGCAGCCATGTACCTGTGTGCCACCAGCAGAGTAGGGACTGGAAGTGGGAGACCCAGTACTTCGGGCCA		2	2.5347257426746427E-5	47	TCRBV15-01*01	TCRBV15	TCRBV15-01	01				TCRBD02-01	TCRBD02	TCRBD02-01				01,02	TCRBJ02-05*01	TCRBJ02	TCRBJ02-05	01				1	2	0	10	8	5	34	50	52	58	66	2	Out	VDJ
GGGTTGGAGTCGGCTGCTCCCTCCCAAACATCTGTGTACTTCTGTGCCAGCACCTGGACTAGCTGGGAGACCCAGTACTTCGGGCCA	CASTWTSWETQYF	5	6.336814356686607E-5	39	TCRBV06	TCRBV06				TCRBV06-02,TCRBV06-03		TCRBD02-01	TCRBD02	TCRBD02-01				01,02	TCRBJ02-05*01	TCRBJ02	TCRBJ02-05	01				7	3	1	7	3	5	42	52	55	63	66	5	In	VDJ
AGTTGGCTGCTCCCTCCCAGACATCTGTGTACTTGTGTGCCAGCAGTTATAGCAGGGGGCCACGGGGAGACCCAGTACTTCGGGCCA		5	6.336814356686607E-5	46	TCRBV06-06	TCRBV06	TCRBV06-06				01,02	TCRBD01-01*01	TCRBD01	TCRBD01-01	01				TCRBJ02-05*01	TCRBJ02	TCRBJ02-05	01				3	3	4	0	6	5	35	49	52	60	66	5	Out	VDJ
GTGACCAGTGCCCATCCTGAAGACAGCAGCTTCTACATCTGCAGTGCTAGCCCCGGGACAGTAGGGGAGACCCAGTACTTCGGGCCA	CSASPGTVGETQYF	1	1.2673628713373213E-5	42	TCRBV20	TCRBV20				TCRBV20-01,TCRBV20-or09_02		TCRBD01-01*01	TCRBD01	TCRBD01-01	01				TCRBJ02-05*01	TCRBJ02	TCRBJ02-05	01				3	4	0	5	5	5	39	50	54	61	66	1	In	VDJ
ACTGTGAGCAACATGAGCCCTGAAGACAGCAGCATATATCTCTGCAGCGTTGAATCGCAGGAAGGAGAGACCCAGTACTTCGGGCCA	CSVESQEGETQYF	1	1.2673628713373213E-5	39	TCRBV29-01*01	TCRBV29	TCRBV29-01	01				TCRBD01-01*01	TCRBD01	TCRBD01-01	01				TCRBJ02-05*01	TCRBJ02	TCRBJ02-05	01				2	3	4	4	4	4	42	54	57	61	65	1	In	VDJ
TCTCAACTCTGACTGTGAGCAACATGAGCCCTGAAGACAGCAGCATATATCTCTGCAGCGTCTGAAGAGACCCAGTACTTCGGGCCA		1	1.2673628713373213E-5	28	TCRBV29-01*01	TCRBV29	TCRBV29-01	01				TCRBD02-01	TCRBD02	TCRBD02-01				01,02	TCRBJ02-05*01	TCRBJ02	TCRBJ02-05	01				6	0	4	10	1	3	53	-1	61	63	64	1	Out	VDJ
GAAGGTGCAGCCTGCAGAACTGGAGGATTCTGGAGTTTATTTCTGTGCCAGCAGTCTGCGGTCCAAGAGACCCAGTACTTCGGGCCA		2	2.5347257426746427E-5	38	TCRBV14-01*01	TCRBV14	TCRBV14-01	01				TCRBD02-01	TCRBD02	TCRBD02-01				01,02	TCRBJ02-05*01	TCRBJ02	TCRBJ02-05	01				6	3	7	5	1	1	43	54	57	61	62	2	Out	VDJ
CACACCCTGCAGCCAGAAGACTCGGCCCTGTATCTCTGTGCCAGCAGCCAAGATCGGGGGGGCCAAGAGACCCAGTACTTCGGGCCA	CASSQDRGGQETQYF	4	5.069451485349285E-5	45	TCRBV04-02*01	TCRBV04	TCRBV04-02	01				TCRBD02-01*01	TCRBD02	TCRBD02-01	01				TCRBJ02-05*01	TCRBJ02	TCRBJ02-05	01				0	1	8	0	0	1	36	53	54	-1	62	4	In	VDJ
CTGACTGTGAGCAACATGAGCCCTGAAGACAGCAGCATATATCTCTGCAGCGTTGCTACAGGGAAAGAGACCCAGTACTTCGGGCCA	CSVATGKETQYF	1	1.2673628713373213E-5	36	TCRBV29-01*01	TCRBV29	TCRBV29-01	01				TCRBD01-01*01	TCRBD01	TCRBD01-01	01				TCRBJ02-05*01	TCRBJ02	TCRBJ02-05	01				4	2	3	3	1	3	45	55	57	63	64	1	In	VDJ
ACAGTGACCAGTGCCCATCCTGAAGACAGCAGCTTCTACATCTGCAGTGCTCCAGCGGGGCTCGCAAAGACCCAGTACTTCGGGCCA	CSAPAGLAKTQYF	1	1.2673628713373213E-5	39	TCRBV20	TCRBV20				TCRBV20-01,TCRBV20-or09_02		TCRBD02-01*01	TCRBD02	TCRBD02-01	01				TCRBJ02-05*01	TCRBJ02	TCRBJ02-05	01				5	2	6	3	7	6	42	51	53	60	67	1	In	VDJ
AACGCCTTGTTGCTGGGGGACTCGGCCCTCTATCTCTGTGCCAGCAGCTTGGCCTACACTTCGGGGGATACGCAGTATTTTGGCCCA	CASSLAYTSGDTQYF	2	2.5347257426746427E-5	45	TCRBV05-06*01	TCRBV05	TCRBV05-06	01				TCRBD02-01*01	TCRBD02	TCRBD02-01	01				TCRBJ02-03*01	TCRBJ02	TCRBJ02-03	01				0	9	8	3	0	6	36	52	61	-1	66	2	In	VDJ
ACTGTGAGCAACATGAGCCCTGAAGACAGCAGCATATATCTCTGCAGCGTCTTGAGGACTACGAGGGATACGCAGTATTTTGGCCCA	CSVLRTTRDTQYF	1	1.2673628713373213E-5	39	TCRBV29-01*01	TCRBV29	TCRBV29-01	01				TCRBD02-01	TCRBD02	TCRBD02-01				01,02	TCRBJ02-03*01	TCRBJ02	TCRBJ02-03	01				6	5	1	9	5	6	42	50	55	61	66	1	In	VDJ
AACATGAGCCCTGAAGACAGCAGCATATATCTCTGCAGCGTCGGTGGACTAGCGGGGGGGCTGTCAGATACGCAGTATTTTGGCCCA	CSVGGLAGGLSDTQYF	1	1.2673628713373213E-5	48	TCRBV29-01*01	TCRBV29	TCRBV29-01	01				TCRBD02-01*01	TCRBD02	TCRBD02-01	01				TCRBJ02-03*01	TCRBJ02	TCRBJ02-03	01				6	4	1	0	4	4	33	41	45	60	64	1	In	VDJ
CTGCAGCCAGAAGACTCAGCCCTGTATCTCTGCGCCAGCAGCCAAGACCATAGTGGCCCGCGCGCAGATACGCAGTATTTTGGCCCA	CASSQDHSGPRADTQYF	3	3.802088614011964E-5	51	TCRBV04-01*01	TCRBV04	TCRBV04-01	01								TCRBD01,TCRBD02	TCRBD01-01,TCRBD02-01		TCRBJ02-03*01	TCRBJ02	TCRBJ02-03	01				0	7	9	0	7	4	30	47	54	57	64	3	In	VDJ
CCTGAAGACAGCAGCATATATCTCTGCAGCGTTGAAGGACCGTTCGGACTAGCGGCCTCTAGCACAGATACGCAGTATTTTGGCCCA	CSVEGPFGLAASSTDTQYF	1	1.2673628713373213E-5	57	TCRBV29-01*01	TCRBV29	TCRBV29-01	01				TCRBD02-01	TCRBD02	TCRBD02-01				01,02	TCRBJ02-03*01	TCRBJ02	TCRBJ02-03	01				1	8	1	5	5	0	24	37	45	55	60	1	In	VDJ
TGAGCCCTGAAGACAGCAGCATATATCTCTGCAGCGTTGACCGGGACTAGCGGGGGGGCCGTCGAAGATACGCAGTATTTTGGCCCA		1	1.2673628713373213E-5	52	TCRBV29-01*01	TCRBV29	TCRBV29-01	01				TCRBD02-01*01	TCRBD02	TCRBD02-01	01				TCRBJ02-03*01	TCRBJ02	TCRBJ02-03	01				3	2	0	0	7	5	29	40	42	58	65	1	Out	VDJ
TTGGAGCTGGGGGACTCGGCCCTTTATCTTTGCGCCAGCAGCCCCGAGTCTAGCGGGTCTCTAAAAGATACGCAGTATTTTGGCCCA	CASSPESSGSLKDTQYF	6	7.604177228023928E-5	51	TCRBV05-01*01	TCRBV05	TCRBV05-01	01				TCRBD02-01	TCRBD02	TCRBD02-01				01,02	TCRBJ02-03*01	TCRBJ02	TCRBJ02-03	01				4	7	4	4	8	5	30	42	49	57	65	6	In	VDJ
CTGACTGTGAGCAACATGAGCCCTGAAGACAGCAGCATATATCTCTGCAGCGTTGAAGGAGGGCTCGGGGAGCTGTTTTTTGGAGAA	CSVEGGLGELFF	1	1.2673628713373213E-5	36	TCRBV29-01*01	TCRBV29	TCRBV29-01	01				TCRBD02-01*02	TCRBD02	TCRBD02-01	02				TCRBJ02-02*01	TCRBJ02	TCRBJ02-02	01				1	0	11	0	2	7	45	-1	58	63	65	1	In	VDJ
ACTGTGAGCAACATGAGCCCTGAAGACAGCAGCATATATCTCTGCAGCGTGGGGACTAGAAGTACCGGGGAGCTGTTTTTTGGAGAA	CSVGTRSTGELFF	1	1.2673628713373213E-5	39	TCRBV29-01*01	TCRBV29	TCRBV29-01	01				TCRBD02-01	TCRBD02	TCRBD02-01				01,02	TCRBJ02-02*01	TCRBJ02	TCRBJ02-02	01				6	1	0	8	4	5	42	50	51	59	63	1	In	VDJ
TCTCTGGAGCTGGGGGACTCAGCTTTGTATTTCTGTGCCAGCAGCACTGACTAGCGGGGAATCACCGGGGAGCTGTTTTTTGGAGAA	CASSTD*RGITGELFF	2	2.5347257426746427E-5	48	TCRBV09-01	TCRBV09	TCRBV09-01				01,02	TCRBD02-01*01	TCRBD02	TCRBD02-01	01				TCRBJ02-02*01	TCRBJ02	TCRBJ02-02	01				4	3	2	3	3	4	33	45	48	59	62	2	Stop	VDJ
AATTCCCTGGAGCTTGGTGACTCTGCTGTGTATTTCTGTGCCAGCAGCCAAGATCTCGGAAGAACCGGGGAGCTGTTTTTTGGAGAA	CASSQDLGRTGELFF	2	2.5347257426746427E-5	45	TCRBV03	TCRBV03				TCRBV03-01,TCRBV03-02						TCRBD01,TCRBD02	TCRBD01-01,TCRBD02-01		TCRBJ02-02*01	TCRBJ02	TCRBJ02-02	01				0	4	1	8	3	5	36	53	57	60	63	2	In	VDJ
CACCTACACACCCTGCAGCCAGAAGACTCGGCCCTGTATCTCTGCGCCAGCAGCCAAGAGACAAGGACCCCGGCTTTCTTTGGACAA	CASSQETRTPAFF	1	1.2673628713373213E-5	39	TCRBV04-03*01	TCRBV04	TCRBV04-03	01								TCRBD01,TCRBD02	TCRBD01-01,TCRBD02-01		TCRBJ01-01*01	TCRBJ01	TCRBJ01-01	01				0	5	1	7	4	11	42	59	64	68	72	1	In	VDJ
ATCCTGAGTTCTAAGAAGCTCCTTCTCAGTGACTCTGGCTTCTATCTCTGTGCCTGGAGTGTAAGGGTTGAAGCTTTCTTTGGACAA	CAWSVRVEAFF	1	1.2673628713373213E-5	33	TCRBV30-01*01	TCRBV30	TCRBV30-01	01								TCRBD01,TCRBD02	TCRBD01-01,TCRBD02-01		TCRBJ01-01*01	TCRBJ01	TCRBJ01-01	01				0	1	5	3	1	7	48	62	63	67	68	1	In	VDJ
CTGACAGTGACCAGTGCCCATCCTGAAGACAGCAGCTTCTACATCTGCAGTGCACCCGGGACCGTCCTTGAAGCTTTCTTTGGACAA	CSAPGTVLEAFF	2	2.5347257426746427E-5	36	TCRBV20	TCRBV20				TCRBV20-01,TCRBV20-or09_02						TCRBD01,TCRBD02	TCRBD01-01,TCRBD02-01		TCRBJ01-01*01	TCRBJ01	TCRBJ01-01	01				6	4	0	7	6	7	45	53	57	62	68	2	In	VDJ
CTCAGGCTGCTGTCGGCTGCTCCCTCCCAGACATCTGTGTACTTCTGTGCCAGCAGTTATGGGAACGGTGAAGCTTTCTTTGGACAA	CASSYGNGEAFF	2	2.5347257426746427E-5	36	TCRBV06-05*01	TCRBV06	TCRBV06-05	01								TCRBD01,TCRBD02	TCRBD01-01,TCRBD02-01		TCRBJ01-01*01	TCRBJ01	TCRBJ01-01	01				3	1	0	8	4	7	45	59	60	64	68	2	In	VDJ
CTACACACCCTGCAGCCAGAAGACTCGGCCCTGTATCTCTGTGCCAGCAGCCAAAAGGGACAGGGGGCTGAAGCTTTCTTTGGACAA	CASSQKGQGAEAFF	2	2.5347257426746427E-5	42	TCRBV04-02*01	TCRBV04	TCRBV04-02	01				TCRBD01-01*01	TCRBD01	TCRBD01-01	01				TCRBJ01-01*01	TCRBJ01	TCRBJ01-01	01				2	2	0	1	0	6	39	54	56	-1	67	2	In	VDJ
AAGAAGCTCCTTCTCAGTGACTCTGGCTTCTATCTCTGTGCCTGGAGTGATCCGGGACAGGGATATACTGAAGCTTTCTTTGGACAA	CAWSDPGQGYTEAFF	1	1.2673628713373213E-5	45	TCRBV30-01*01	TCRBV30	TCRBV30-01	01				TCRBD01-01*01	TCRBD01	TCRBD01-01	01				TCRBJ01-01*01	TCRBJ01	TCRBJ01-01	01				1	4	0	3	4	5	36	49	53	62	66	1	In	VDJ
CTACACACCCTGCAGCCAGAAGACTCGGCCCTGTATCTCTGTGCCAGCAGCCAAGATGAGGGGATGACTGAAGCTTTCTTTGGACAA	CASSQDEGMTEAFF	2	2.5347257426746427E-5	42	TCRBV04-02*01	TCRBV04	TCRBV04-02	01								TCRBD01,TCRBD02	TCRBD01-01,TCRBD02-01		TCRBJ01-01*01	TCRBJ01	TCRBJ01-01	01				0	2	5	2	3	5	39	56	58	63	66	2	In	VDJ
ACTGTGAGCAACATGAGCCCTGAAGACAGCAGCATATATCTCTGCAGCGTACCGGACAGCCTTGGGACTGAAGCTTTCTTTGGACAA	CSVPDSLGTEAFF	1	1.2673628713373213E-5	39	TCRBV29-01*01	TCRBV29	TCRBV29-01	01				TCRBD01-01*01	TCRBD01	TCRBD01-01	01				TCRBJ01-01*01	TCRBJ01	TCRBJ01-01	01				6	3	1	5	7	5	42	50	53	59	66	1	In	VDJ
GAGTTGGCTGCTCCCTCCCAGACATCTGTGTACTTCTGTGCCAGCAGCGACCCGCGGGGCCTGGGGACTGAAGCTTTCTTTGGACAA	CASSDPRGLGTEAFF	2	2.5347257426746427E-5	45	TCRBV06-06	TCRBV06	TCRBV06-06				01,02	TCRBD02-01*01	TCRBD02	TCRBD02-01	01				TCRBJ01-01*01	TCRBJ01	TCRBJ01-01	01				6	6	7	3	7	5	36	47	53	59	66	2	In	VDJ
CTGTCCCTAGAGTCTGCCATCCCCAACCAGACAGCTCTTTACTTCTGTGCCACCAGTGACCGGGGGACTGAAGCTTTCTTTGGACAA	CATSDRGTEAFF	2	2.5347257426746427E-5	36	TCRBV24	TCRBV24				TCRBV24-01,TCRBV24-or09_02		TCRBD02-01*01	TCRBD02	TCRBD02-01	01				TCRBJ01-01*01	TCRBJ01	TCRBJ01-01	01				4	1	8	2	0	5	45	59	60	-1	66	2	In	VDJ
CTGAAGATCCAGCCCTCAGAACCCAGGGACTCAGCTGTGTACTTCTGTGCCAGCAGTTTTTCCGGGACTGAAGCTTTCTTTGGACAA	CASSFSGTEAFF	1	1.2673628713373213E-5	36	TCRBV12	TCRBV12				TCRBV12-03,TCRBV12-04		TCRBD02-01	TCRBD02	TCRBD02-01				01,02	TCRBJ01-01*01	TCRBJ01	TCRBJ01-01	01				3	3	8	4	0	5	45	59	62	-1	66	1	In	VDJ
CCAGCCCTCAGAACCCAGGGACTCAGCTGTGTACTTCTGTGCCAGCAGTTCCTGTATGAGGGTAGGACTGAAGCTTTCTTTGGACAA		1	1.2673628713373213E-5	44	TCRBV12	TCRBV12				TCRBV12-03,TCRBV12-04		TCRBD02-01*02	TCRBD02	TCRBD02-01	02				TCRBJ01-01*01	TCRBJ01	TCRBJ01-01	01				4	7	11	0	4	5	37	50	57	62	66	1	Out	VDJ
CTGAATGTGAACGCCTTGGAGCTGGACGACTCGGCCCTGTATCTCTGTGCCAGCAAGGGAGCTGAGACTGAAGCTTTCTTTGGACAA	CASKGAETEAFF	2	2.5347257426746427E-5	36	TCRBV05-04*01	TCRBV05	TCRBV05-04	01				TCRBD02-01*02	TCRBD02	TCRBD02-01	02				TCRBJ01-01*01	TCRBJ01	TCRBJ01-01	01				6	1	9	2	5	5	45	55	56	61	66	2	In	VDJ
CTGGAGTTGGCTGCTCCCTCCCAGACATCTGTGTACTTCTGTGCCAGCAGGCGGGCATGGGGTGACACTGAAGCTTTCTTTGGACAA	CASRRAWGDTEAFF	7	8.87154009936125E-5	42	TCRBV06-06	TCRBV06	TCRBV06-06				01,02	TCRBD02-01	TCRBD02	TCRBD02-01				01,02	TCRBJ01-01*01	TCRBJ01	TCRBJ01-01	01				6	0	7	4	9	3	39	-1	50	55	64	7	In	VDJ
GTGACCAGTGCCCATCCTGAAGACAGCAGCTTCTACATCTGCAGTGCTAGTACAGGGGTGATGGACACTGAAGCTTTCTTTGGACAA	CSASTGVMDTEAFF	2	2.5347257426746427E-5	42	TCRBV20	TCRBV20				TCRBV20-01,TCRBV20-or09_02		TCRBD01-01*01	TCRBD01	TCRBD01-01	01				TCRBJ01-01*01	TCRBJ01	TCRBJ01-01	01				3	1	3	2	6	3	39	50	51	58	64	2	In	VDJ
AACGCCTTGTTGCTGGGGGACTCGGCCCTCTATCTCTGTGCCAGCAGCTCCCCGGGACAGGGGGACACTGAAGCTTTCTTTGGACAA	CASSSPGQGDTEAFF	2	2.5347257426746427E-5	45	TCRBV05-06*01	TCRBV05	TCRBV05-06	01				TCRBD01-01*01	TCRBD01	TCRBD01-01	01				TCRBJ01-01*01	TCRBJ01	TCRBJ01-01	01				3	4	0	1	0	3	36	49	53	-1	64	2	In	VDJ
AAGATCCAGCCCTCAGAACCCAGGGACTCAGCTGTGTACTTCTGTGCCAGCAGTTTCGGGCGGGACACTGAAGCTTTCTTTGGACAA	CASSFGRDTEAFF	1	1.2673628713373213E-5	39	TCRBV12	TCRBV12				TCRBV12-03,TCRBV12-04		TCRBD02-01	TCRBD02	TCRBD02-01				01,02	TCRBJ01-01*01	TCRBJ01	TCRBJ01-01	01				3	3	7	4	0	3	42	56	59	-1	64	1	In	VDJ
AAGATCCAGCCCTCAGAACCCAGGGACTCAGCTGTGTACTTCTGTGCCAGCAGTTTATTGAGTAACACTGAAGCTTTCTTTGGACAA	CASSLLSNTEAFF	1	1.2673628713373213E-5	39	TCRBV12	TCRBV12				TCRBV12-03,TCRBV12-04		TCRBD02-01*02	TCRBD02	TCRBD02-01	02				TCRBJ01-01*01	TCRBJ01	TCRBJ01-01	01				2	2	11	2	1	2	42	57	59	62	63	1	In	VDJ
CTGACAGTGACCAGTGCCCATCCTGAAGACAGCAGCTTCTACATCTGCAGTGCTAGATCTGGGAACACTGAAGCTTTCTTTGGACAA	CSARSGNTEAFF	2	2.5347257426746427E-5	36	TCRBV20	TCRBV20				TCRBV20-01,TCRBV20-or09_02						TCRBD01,TCRBD02	TCRBD01-01,TCRBD02-01		TCRBJ01-01*01	TCRBJ01	TCRBJ01-01	01				2	3	0	10	0	1	45	57	60	-1	62	2	In	VDJ
ACCCTGCAGCCAGAAGACTCGGCCCTGTATCTCTGTGCCAGCAGCCAAGACATAGGGGCTAGGAACACTGAAGCTTTCTTTGGACAA	CASSQDIGARNTEAFF	2	2.5347257426746427E-5	48	TCRBV04-02*01	TCRBV04	TCRBV04-02	01				TCRBD01-01*01	TCRBD01	TCRBD01-01	01				TCRBJ01-01*01	TCRBJ01	TCRBJ01-01	01				0	3	5	2	4	1	33	50	53	58	62	2	In	VDJ
ACTGTGAGCAACATGAGCCCTGAAGACAGCAGCATATATCTCTGCAGCGTTGAAGGCAGGGCGAACACTGAAGCTTTCTTTGGACAA	CSVEGRANTEAFF	1	1.2673628713373213E-5	39	TCRBV29-01*01	TCRBV29	TCRBV29-01	01				TCRBD01-01*01	TCRBD01	TCRBD01-01	01				TCRBJ01-01*01	TCRBJ01	TCRBJ01-01	01				1	1	4	3	1	1	42	55	56	61	62	1	In	VDJ
GTCTGCTGTACCCTCTCAGACATCTGTGTACTTCTGTGCCAGCAGTGACTACGGGACAGGGAGAACACTGAAGCTTTCTTTGGACAA		3	3.802088614011964E-5	47	TCRBV06-04	TCRBV06	TCRBV06-04				01,02	TCRBD01-01*01	TCRBD01	TCRBD01-01	01				TCRBJ01-01*01	TCRBJ01	TCRBJ01-01	01				1	2	0	3	1	1	34	50	52	61	62	3	Out	VDJ
CTACACACCCTGCAGCCAGAAGACTCGGCCCTGTATCTCTGCGCCAGCAGGGACTTGGACAAGAACACTGAAGCTTTCTTTGGACAA	CASRDLDKNTEAFF	1	1.2673628713373213E-5	42	TCRBV04-03*01	TCRBV04	TCRBV04-03	01								TCRBD01,TCRBD02	TCRBD01-01,TCRBD02-01		TCRBJ01-01*01	TCRBJ01	TCRBJ01-01	01				6	6	1	6	1	1	39	50	56	61	62	1	In	VDJ
ATCAATTCCCTGGAGCTTGGTGACTCTGCTGTGTATTTCTGTGCCAGCAGCCCCAGGACACCAAACACTGAAGCTTTCTTTGGACAA	CASSPRTPNTEAFF	2	2.5347257426746427E-5	42	TCRBV03	TCRBV03				TCRBV03-01,TCRBV03-02		TCRBD01-01*01	TCRBD01	TCRBD01-01	01				TCRBJ01-01*01	TCRBJ01	TCRBJ01-01	01				4	3	1	6	3	2	39	52	55	60	63	2	In	VDJ
CTGGAGTCGGCTGCTCCCTCCCAGACATCTGTGTACTTCTGTGCCAGCAGTCCGGGACAGAAAAACACTGAAGCTTTCTTTGGACAA	CASSPGQKNTEAFF	7	8.87154009936125E-5	42	TCRBV06-01*01	TCRBV06	TCRBV06-01	01				TCRBD01-01*01	TCRBD01	TCRBD01-01	01				TCRBJ01-01*01	TCRBJ01	TCRBJ01-01	01				5	2	0	5	3	2	39	51	53	60	63	7	In	VDJ
AACCTGAGCTCTCTGGAGCTGGGGGACTCAGCTTTGTATTTCTGTGCCAGCAGCTCCCGACAGGGCGTGGAAGCTTTCTTTGGACAA	CASSSRQGVEAFF	2	2.5347257426746427E-5	39	TCRBV09-01	TCRBV09	TCRBV09-01				01,02	TCRBD01-01*01	TCRBD01	TCRBD01-01	01				TCRBJ01-01*01	TCRBJ01	TCRBJ01-01	01				4	4	2	3	4	8	42	54	58	65	69	2	In	VDJ
ACCCTGCAGCCAGAAGACTCGGCCCTGTATCTCTGTGCCAGCAGCCAAGATGGGGTGGGCGCTCTTGAAAAACTGTTTTTTGGCAGT	CASSQDGVGALEKLFF	2	2.5347257426746427E-5	48	TCRBV04-02*01	TCRBV04	TCRBV04-02	01								TCRBD01,TCRBD02	TCRBD01-01,TCRBD02-01		TCRBJ01-04*01	TCRBJ01	TCRBJ01-04	01				0	1	6	2	10	7	33	50	51	55	65	2	In	VDJ
ACATCAATTCCCTGGAGCTTGGTGACTCTGCTGTGTATTTCTGTGCCAGCAGCCAAGCCTCGGTGTGAAAAACTGTTTTTTGGCAGT		2	2.5347257426746427E-5	40	TCRBV03	TCRBV03				TCRBV03-01,TCRBV03-02		TCRBD02-01	TCRBD02	TCRBD02-01				01,02	TCRBJ01-04*01	TCRBJ01	TCRBJ01-04	01				1	3	8	5	2	7	41	57	60	63	65	2	Out	VDJ
TCCTGTCCTCAGAACCGGGAGACACGGCACTGTATCTCTGCGCCAGCAGTCCACCCGGGACAGAGTGAAAAACTGTTTTTTGGCAGT		4	5.069451485349285E-5	43	TCRBV23-01*01	TCRBV23	TCRBV23-01	01				TCRBD01-01*01	TCRBD01	TCRBD01-01	01				TCRBJ01-04*01	TCRBJ01	TCRBJ01-04	01				4	5	0	5	2	7	38	51	56	63	65	4	Out	VDJ
AGTCTGCCATCCCCAACCAGACAGCTCTTTACTTCTGTGCCACCAGCGGACAGGGGGAATAGAAGTGAAAAACTGTTTTTTGGCAGT		2	2.5347257426746427E-5	46	TCRBV24	TCRBV24				TCRBV24-01,TCRBV24-or09_02		TCRBD01-01*01	TCRBD01	TCRBD01-01	01				TCRBJ01-04*01	TCRBJ01	TCRBJ01-04	01				7	1	1	1	8	7	35	46	47	57	65	2	Out	VDJ
GAGTCTGCCATCCCCAACCAGACAGCTCTTTACTTCTGTGCCACCAGTGATGGTGGCGGAGGTAATGAAAAACTGTTTTTTGGCAGT	CATSDGGGGNEKLFF	2	2.5347257426746427E-5	45	TCRBV24	TCRBV24				TCRBV24-01,TCRBV24-or09_02		TCRBD02-01*02	TCRBD02	TCRBD02-01	02				TCRBJ01-04*01	TCRBJ01	TCRBJ01-04	01				3	6	10	1	0	4	36	51	57	-1	62	2	In	VDJ
ACCCTGCAGCCAGAAGACTCGGCCCTGTATCTCTGTGCCAGCAGCATAAACATGGGATCAACTAATGAAAAACTGTTTTTTGGCAGT	CASSINMGSTNEKLFF	2	2.5347257426746427E-5	48	TCRBV04-02*01	TCRBV04	TCRBV04-02	01								TCRBD01,TCRBD02	TCRBD01-01,TCRBD02-01		TCRBJ01-04*01	TCRBJ01	TCRBJ01-04	01				5	8	0	8	1	0	33	45	53	57	58	2	In	VDJ
CTGCAGCCAGAAGACTCAGCCCTGTATCTCTGCGCCAGCAGCCAAGACCAGATAGATGCAACTAATGAAAAACTGTTTTTTGGCAGT	CASSQDQIDATNEKLFF	1	1.2673628713373213E-5	51	TCRBV04-01*01	TCRBV04	TCRBV04-01	01								TCRBD01,TCRBD02	TCRBD01-01,TCRBD02-01		TCRBJ01-04*01	TCRBJ01	TCRBJ01-04	01				0	1	4	5	7	0	30	47	48	51	58	1	In	VDJ
ACTCTGGAGTCCGCTACCAGCTCCCAGACATCTGTGTACTTCTGTGCCAGCGGACGGGGAAAGAATGAAAAACTGTTTTTTGGCAGT	CASGRGKNEKLFF	2	2.5347257426746427E-5	39	TCRBV10-03*01	TCRBV10	TCRBV10-03	01				TCRBD02-01*01	TCRBD02	TCRBD02-01	01				TCRBJ01-04*01	TCRBJ01	TCRBJ01-04	01				10	5	8	3	4	5	42	49	54	59	63	2	In	VDJ
AATGTGAACGCCTTGTTGCTGGGGGACTCGGCCCTCTATCTCTGTGCCAGCAGTTCGGACAGACGGGAAAAACTGTTTTTTGGCAGT	CASSSDRREKLFF	2	2.5347257426746427E-5	39	TCRBV05-06*01	TCRBV05	TCRBV05-06	01				TCRBD01-01*01	TCRBD01	TCRBD01-01	01				TCRBJ01-04*01	TCRBJ01	TCRBJ01-04	01				5	3	1	5	4	8	42	53	56	62	66	2	In	VDJ
CTGACAGTGACCAGTGCCCATCCTGAAGACAGCAGCTTCTACATCTGCAGTGCTAGAGATCTCTATCAGCCCCAGCATTTTGGTGAT	CSARDLYQPQHF	2	2.5347257426746427E-5	36	TCRBV20	TCRBV20				TCRBV20-01,TCRBV20-or09_02		TCRBD02-01	TCRBD02	TCRBD02-01				01,02	TCRBJ01-05*01	TCRBJ01	TCRBJ01-05	01				0	1	4	10	2	5	45	59	60	62	64	2	In	VDJ
AGGCTGGAGTCAGCTGCTCCCTCCCAGACATCTGTATACTTCTGTGCCAGCGCGACTGTGCGCAATCAGCCCCAGCATTTTGGTGAT	CASATVRNQPQHF	2	2.5347257426746427E-5	39	TCRBV06-09*01	TCRBV06	TCRBV06-09	01				TCRBD02-01	TCRBD02	TCRBD02-01				01,02	TCRBJ01-05*01	TCRBJ01	TCRBJ01-05	01				8	2	2	10	4	2	42	51	53	57	61	2	In	VDJ
CATCCTGAAGACAGCAGCTTCTACATCTGCAGTGCCCGCGTGCCCGGGACAGGCCGTTCGAGCAATCAGCCCCAGCATTTTGGTGAT	CSARVPGTGRSSNQPQHF	2	2.5347257426746427E-5	54	TCRBV20	TCRBV20				TCRBV20-01,TCRBV20-or09_02		TCRBD01-01*01	TCRBD01	TCRBD01-01	01				TCRBJ01-05*01	TCRBJ01	TCRBJ01-05	01				6	10	0	4	7	1	27	35	45	53	60	2	In	VDJ
CTGGAGTCCGCTACCAGCTCCCAGACATCTGTGTACTTCTGTGCCATCAACCCGGCACCCAGCAATCAGCCCCAGCATTTTGGTGAT	CAINPAPSNQPQHF	2	2.5347257426746427E-5	42	TCRBV10-03*01	TCRBV10	TCRBV10-03	01								TCRBD01,TCRBD02	TCRBD01-01,TCRBD02-01		TCRBJ01-05*01	TCRBJ01	TCRBJ01-05	01				7	4	9	0	4	1	39	49	53	56	60	2	In	VDJ
AGTCAGCTGCTCCCTCCCAGACATCTGTATACTTCTGTGCCAGCAGTTATCCCCGTGACACACAATCAGCCCCAGCATTTTGGTGAT		2	2.5347257426746427E-5	46	TCRBV06-09*01	TCRBV06	TCRBV06-09	01				TCRBD01-01*01	TCRBD01	TCRBD01-01	01				TCRBJ01-05*01	TCRBJ01	TCRBJ01-05	01				2	6	2	6	2	3	35	50	56	60	62	2	Out	VDJ
CAGCCCTCAGAACCCAGGGACTCAGCTGTGTACTTCTGTGCCAGCAGTTTCGCCGGACAGGGTGAGCAGCCCCAGCATTTTGGTGAT	CASSFAGQGEQPQHF	1	1.2673628713373213E-5	45	TCRBV12	TCRBV12				TCRBV12-03,TCRBV12-04		TCRBD01-01*01	TCRBD01	TCRBD01-01	01				TCRBJ01-05*01	TCRBJ01	TCRBJ01-05	01				3	4	1	3	4	7	36	50	54	62	66	1	In	VDJ
CTGCTGTCGGCTGCTCCCTCCCAGACATCTGTGTACTTCTGTGCCAGCAGCCGGGACAGGGTCGGCCAGCCCCAGCATTTTGGTGAT	CASSRDRVGQPQHF	2	2.5347257426746427E-5	42	TCRBV06-05*01	TCRBV06	TCRBV06-05	01				TCRBD01-01*01	TCRBD01	TCRBD01-01	01				TCRBJ01-05*01	TCRBJ01	TCRBJ01-05	01				6	2	0	3	5	7	39	50	52	61	66	2	In	VDJ
AGATCCAGCCCTCAGAACCCAGGGACTCAGCTGTGTACTTCTGTGCCAGCAGGGCAGACAGGGTTCTGTGGCTACACCTTCGGTTCG		1	1.2673628713373213E-5	40	TCRBV12	TCRBV12				TCRBV12-03,TCRBV12-04		TCRBD01-01*01	TCRBD01	TCRBD01-01	01				TCRBJ01-02*01	TCRBJ01	TCRBJ01-02	01				6	4	2	3	5	7	41	52	56	63	68	1	Out	VDJ
AAGATCCAGCCCTCAGAACCCAGGGACTCAGCTGTGTACTTCTGTGCCAGCAGGGGTCGGGACAAGGCTGGCTACACCTTCGGTTCG	CASRGRDKAGYTF	1	1.2673628713373213E-5	39	TCRBV12	TCRBV12				TCRBV12-03,TCRBV12-04		TCRBD01-01*01	TCRBD01	TCRBD01-01	01				TCRBJ01-02*01	TCRBJ01	TCRBJ01-02	01				6	5	0	6	4	7	42	53	58	64	68	1	In	VDJ
CTGCTGTCGGCTGCTCCCTCCCAGACATCTGTGTACTTCTGTGCCAGCAGTTACTCGTCCGAGGACGCTGGCTACACCTTCGGTTCG	CASSYSSEDAGYTF	2	2.5347257426746427E-5	42	TCRBV06-05*01	TCRBV06	TCRBV06-05	01								TCRBD01,TCRBD02	TCRBD01-01,TCRBD02-01		TCRBJ01-02*01	TCRBJ01	TCRBJ01-02	01				0	6	1	7	2	7	39	56	62	66	68	2	In	VDJ
AGGCTGGAGTTGGCTGCTCCCTCCCAGACATCTGTGTACTTCTGTGCCACCACGCGGACAGGGTTCTATGGCTACACCTTCGGTTCG	CATTRTGFYGYTF	2	2.5347257426746427E-5	39	TCRBV06-06	TCRBV06	TCRBV06-06				01,02	TCRBD01-01*01	TCRBD01	TCRBD01-01	01				TCRBJ01-02*01	TCRBJ01	TCRBJ01-02	01				10	6	1	3	2	4	42	49	55	63	65	2	In	VDJ
GTGAGCAACATGAGCCCTGAAGACAGCAGCATATATCTCTGCAGCGTTGAAATGGGTACAGGGGGCTATGGCTACACCTTCGGTTCG	CSVEMGTGGYGYTF	1	1.2673628713373213E-5	42	TCRBV29-01*01	TCRBV29	TCRBV29-01	01				TCRBD01-01*01	TCRBD01	TCRBD01-01	01				TCRBJ01-02*01	TCRBJ01	TCRBJ01-02	01				2	6	3	1	0	4	39	51	57	-1	65	1	In	VDJ
ACAGTGACCAGTGCCCATCCTGAAGACAGCAGCTTCTACATCTGCAGTGCTAGAGGTACAGGGCCCTATGGCTACACCTTCGGTTCG	CSARGTGPYGYTF	1	1.2673628713373213E-5	39	TCRBV20	TCRBV20				TCRBV20-01,TCRBV20-or09_02		TCRBD01-01*01	TCRBD01	TCRBD01-01	01				TCRBJ01-02*01	TCRBJ01	TCRBJ01-02	01				1	2	3	3	2	4	42	55	57	63	65	1	In	VDJ
CACACCCTGCAGCCAGAAGACTCGGCCCTGTATCTCTGCGCCAGCAGCCAGGTCTTCTCCCCCCCCTATGGCTACACCTTCGGTTCG	CASSQVFSPPYGYTF	1	1.2673628713373213E-5	45	TCRBV04-03*01	TCRBV04	TCRBV04-03	01								TCRBD01,TCRBD02	TCRBD01-01,TCRBD02-01		TCRBJ01-02*01	TCRBJ01	TCRBJ01-02	01				3	0	0	10	13	4	36	-1	50	52	65	1	In	VDJ
AAGATCCGGTCCACAAAGCTGGAGGACTCAGCCATGTACTTCTGTGCCAGCCGAGAACAGGGACCCTATGGCTACACCTTCGGTTCG	CASREQGPYGYTF	4	5.069451485349285E-5	39	TCRBV02-01*01	TCRBV02	TCRBV02-01	01				TCRBD01-01*01	TCRBD01	TCRBD01-01	01				TCRBJ01-02*01	TCRBJ01	TCRBJ01-02	01				8	5	3	3	3	4	42	51	56	62	65	4	In	VDJ
GTGACCAGTGCCCATCCTGAAGACAGCAGCTTCTACATCTGCAGTGCTCCACGGGACATCCTTACCTATGGCTACACCTTCGGTTCG	CSAPRDILTYGYTF	1	1.2673628713373213E-5	42	TCRBV20	TCRBV20				TCRBV20-01,TCRBV20-or09_02		TCRBD01-01*01	TCRBD01	TCRBD01-01	01				TCRBJ01-02*01	TCRBJ01	TCRBJ01-02	01				5	4	0	6	7	4	39	48	52	58	65	1	In	VDJ
AATTCCCTGGAGCTTGGTGACTCTGCTGTGTATTTCTGTGCCAGCAGCCAGGGGACAGGACCTGACTATGGCTACACCTTCGGTTCG	CASSQGTGPDYGYTF	2	2.5347257426746427E-5	45	TCRBV03	TCRBV03				TCRBV03-01,TCRBV03-02		TCRBD01-01*01	TCRBD01	TCRBD01-01	01				TCRBJ01-02*01	TCRBJ01	TCRBJ01-02	01				3	1	0	4	5	3	36	50	51	59	64	2	In	VDJ
CGCTCACCAGGCCTGGGGGACGCAGCCATGTACCTGTGTGCCACCAGCAGAGATGTCAGGTCGGACTATGGCTACACCTTCGGTTCG	CATSRDVRSDYGYTF	2	2.5347257426746427E-5	45	TCRBV15-01*01	TCRBV15	TCRBV15-01	01				TCRBD01-01*01	TCRBD01	TCRBD01-01	01				TCRBJ01-02*01	TCRBJ01	TCRBJ01-02	01				0	3	4	4	4	3	36	53	56	60	64	2	In	VDJ
CTGCAGCCAGAAGACTCAGCCCTGTATCTCTGCGCCAGCAGCTTACGGACAGGGGGTTTAGCGGACTATGGCTACACCTTCGGTTCG	CASSLRTGGLADYGYTF	1	1.2673628713373213E-5	51	TCRBV04-01*01	TCRBV04	TCRBV04-01	01				TCRBD01-01*01	TCRBD01	TCRBD01-01	01				TCRBJ01-02*01	TCRBJ01	TCRBJ01-02	01				5	4	1	1	8	3	30	42	46	56	64	1	In	VDJ
ATCCAGCCCTCAGAACCCAGGGACTCAGCTGTGTACTTCTGTGCCAGCAGTTTTGACAGGGGCGACTATGGCTACACCTTCGGTTCG	CASSFDRGDYGYTF	1	1.2673628713373213E-5	42	TCRBV12	TCRBV12				TCRBV12-03,TCRBV12-04		TCRBD01-01*01	TCRBD01	TCRBD01-01	01				TCRBJ01-02*01	TCRBJ01	TCRBJ01-02	01				3	1	2	2	2	3	39	53	54	62	64	1	In	VDJ
GTGACCAGTGCCCATCCTGAAGACAGCAGCTTCTACATCTGCAGTGCTAGGCGGGACAGAGTTAACTATGGCTACACCTTCGGTTCG	CSARRDRVNYGYTF	1	1.2673628713373213E-5	42	TCRBV20	TCRBV20				TCRBV20-01,TCRBV20-or09_02		TCRBD01-01*01	TCRBD01	TCRBD01-01	01				TCRBJ01-02*01	TCRBJ01	TCRBJ01-02	01				3	2	0	5	3	1	39	50	52	59	62	1	In	VDJ
ACCAGTGCCCATCCTGAAGACAGCAGCTTCTACATCTGCAGTGCTGGATCTTTATTGACCTCTAACTATGGCTACACCTTCGGTTCG	CSAGSLLTSNYGYTF	1	1.2673628713373213E-5	45	TCRBV20	TCRBV20				TCRBV20-01,TCRBV20-or09_02						TCRBD01,TCRBD02	TCRBD01-01,TCRBD02-01		TCRBJ01-02*01	TCRBJ01	TCRBJ01-02	01				5	0	1	8	13	0	36	-1	45	48	61	1	In	VDJ
CAGCAGGTAGTGCGAGGAGATTCGGCAGCTTATTTCTGTGCCAGCTCACCAGGGGCAGACGCTAACTATGGCTACACCTTCGGTTCG	CASSPGADANYGYTF	2	2.5347257426746427E-5	45	TCRBV18-01*01	TCRBV18	TCRBV18-01	01				TCRBD01-01*01	TCRBD01	TCRBD01-01	01				TCRBJ01-02*01	TCRBJ01	TCRBJ01-02	01				2	0	7	0	5	0	36	-1	51	56	61	2	In	VDJ
ACCAGTGCCCATCCTGAAGACAGCAGCTTCTACATCTGCAGCCCTAGTGGGGGACAACGAGCTAACTATGGCTACACCTTCGGTTCG	CSPSGGQRANYGYTF	1	1.2673628713373213E-5	45	TCRBV20	TCRBV20				TCRBV20-01,TCRBV20-or09_02		TCRBD01-01*01	TCRBD01	TCRBD01-01	01				TCRBJ01-02*01	TCRBJ01	TCRBJ01-02	01				9	9	0	6	5	0	36	41	50	56	61	1	In	VDJ
AACCTGAGCTCTCTGGAGCTGGGGGACTCAGCTTTGTATTTCTGTGCCAGCAGCGTCCAGGGGAACTATGGCTACACCTTCGGTTCG	CASSVQGNYGYTF	2	2.5347257426746427E-5	39	TCRBV09-01	TCRBV09	TCRBV09-01				01,02	TCRBD01-01*01	TCRBD01	TCRBD01-01	01				TCRBJ01-02*01	TCRBJ01	TCRBJ01-02	01				2	1	4	2	0	2	42	56	57	-1	63	2	In	VDJ
CTCAGGCTGGAGTTGGCTGCTCCCTCCCAGACATCTGTGTACTTCTGTGCCAGCAGTTACCTCAACTATGGCTACACCTTCGGTTCG	CASSYLNYGYTF	2	2.5347257426746427E-5	36	TCRBV06-06	TCRBV06	TCRBV06-06				01,02	TCRBD02-01	TCRBD02	TCRBD02-01				01,02	TCRBJ01-02*01	TCRBJ01	TCRBJ01-02	01				2	0	4	10	1	2	45	-1	60	62	63	2	In	VDJ
GAGATCCAGCGCACAGAGCAGGGGGACTCGGCCATGTATCTCTGTGCCAGCAGCCCAGAGGGAAACTATGGCTACACCTTCGGTTCG	CASSPEGNYGYTF	3	3.802088614011964E-5	39	TCRBV07-09	TCRBV07	TCRBV07-09				01,03	TCRBD02-01*02	TCRBD02	TCRBD02-01	02				TCRBJ01-02*01	TCRBJ01	TCRBJ01-02	01				5	3	11	0	1	2	42	54	57	62	63	3	In	VDJ
CTGTCGGCTGCTCCCTCCCAGACATCTGTGTACTTCTGTGCCAGCAGTTACCCCAGGGGCCGGGGATATGGCTACACCTTCGGTTCG	CASSYPRGRGYGYTF	2	2.5347257426746427E-5	45	TCRBV06-05*01	TCRBV06	TCRBV06-05	01				TCRBD01-01*01	TCRBD01	TCRBD01-01	01				TCRBJ01-02*01	TCRBJ01	TCRBJ01-02	01				2	2	4	2	7	5	36	51	53	59	66	2	In	VDJ
CAGCCCTCAGAACCCAGGGACTCAGCTGTGTACTTCTGTGCCAGCAGTTTAGTTGAGGACCCAAGAGATGGCTACACCTTCGGTTCG	CASSLVEDPRDGYTF	1	1.2673628713373213E-5	45	TCRBV12	TCRBV12				TCRBV12-03,TCRBV12-04						TCRBD01,TCRBD02	TCRBD01-01,TCRBD02-01		TCRBJ01-02*01	TCRBJ01	TCRBJ01-02	01				1	4	1	7	7	6	36	52	56	60	67	1	In	VDJ
AGGCTGGAGTTGGCTGCTCCCTCCCAGACATCTGTGTACTTCTGTGCCAGCAGTTACGGACAGGGCCATGGCTACACCTTCGGTTCG	CASSYGQGHGYTF	2	2.5347257426746427E-5	39	TCRBV06-06	TCRBV06	TCRBV06-06				01,02	TCRBD01-01*01	TCRBD01	TCRBD01-01	01				TCRBJ01-02*01	TCRBJ01	TCRBJ01-02	01				2	0	1	3	2	6	42	-1	57	65	67	2	In	VDJ
AGTTCTAAGAAGCTCCTCCTCAGTGACTCTGGCTTCTATCTCTGTGCCTGGAGCGGGGACAGGGACAATGGCTACACCTTCGGTTCG	CAWSGDRDNGYTF	1	1.2673628713373213E-5	39	TCRBV30-01*02	TCRBV30	TCRBV30-01	02				TCRBD01-01*01	TCRBD01	TCRBD01-01	01				TCRBJ01-02*01	TCRBJ01	TCRBJ01-02	01				3	2	0	3	3	6	42	53	55	64	67	1	In	VDJ
CTGAAGATCCAGCGCACACAGAAGGAGGACTCCGCCGTGTATCTCTGTGCCAGCAGCGGGCCAGTCGGCGGCTACACCTTCGGTTCG	CASSGPVGGYTF	2	2.5347257426746427E-5	36	TCRBV07-08*02	TCRBV07	TCRBV07-08	02				TCRBD01-01*01	TCRBD01	TCRBD01-01	01				TCRBJ01-02*01	TCRBJ01	TCRBJ01-02	01				5	0	8	0	8	8	45	-1	57	61	69	2	In	VDJ
GTGACCAGTGCCCATCCTGAAGACAGCAGCTTCTACATCTGCAGTGCTAGAGATTGGAGACAGGGCCGCGGCTACACCTTCGGTTCG	CSARDWRQGRGYTF	1	1.2673628713373213E-5	42	TCRBV20	TCRBV20				TCRBV20-01,TCRBV20-or09_02		TCRBD01-01*01	TCRBD01	TCRBD01-01	01				TCRBJ01-02*01	TCRBJ01	TCRBJ01-02	01				0	5	2	3	4	8	39	53	58	65	69	1	In	VDJ
ACTCTGGAGTCCGCTACCAGCTCCCAGACATCTGTGTACTTCTGTGCCATCAGCACCGACAGGGACTACGGCTACACCTTCGGTTCG	CAISTDRDYGYTF	2	2.5347257426746427E-5	39	TCRBV10-03*01	TCRBV10	TCRBV10-03	01								TCRBD01,TCRBD02	TCRBD01-01,TCRBD02-01		TCRBJ01-02*01	TCRBJ01	TCRBJ01-02	01				6	4	2	3	5	8	42	53	57	64	69	2	In	VDJ
CTACACGCCCTGCAGCCAGAAGACTCAGCCCTGTATCTCTGCGCCAGCAGCCAAGTTCGGGACAGGGGCCGCTACACCTTCGGTTCG	CASSQVRDRGRYTF	1	1.2673628713373213E-5	42	TCRBV04-01*01	TCRBV04	TCRBV04-01	01				TCRBD01-01*01	TCRBD01	TCRBD01-01	01				TCRBJ01-02*01	TCRBJ01	TCRBJ01-02	01				1	3	0	2	2	9	39	55	58	68	70	1	In	VDJ
CTCAGGCTGCTGTCGGCTGCTCCCTCCCAGACATCTGTGTACTTCTGTGCCAGCAGTGTGGGGCAGGGCCGCTACACCTTCGGTTCG	CASSVGQGRYTF	2	2.5347257426746427E-5	36	TCRBV06-05*01	TCRBV06	TCRBV06-05	01				TCRBD01-01*01	TCRBD01	TCRBD01-01	01				TCRBJ01-02*01	TCRBJ01	TCRBJ01-02	01				5	6	4	3	2	9	45	57	63	68	70	2	In	VDJ
ATCCTTTCCTCTCACTGTGACATCGGCCCAAAAGAACCCGACAGCTTTCTATCTCTGTGCCAGTATTCCAAGAACACCTTCGGTTCG		2	2.5347257426746427E-5	26	TCRBV19-01	TCRBV19	TCRBV19-01				01,02					TCRBD01,TCRBD02	TCRBD01-01,TCRBD02-01		TCRBJ01-02*01	TCRBJ01	TCRBJ01-02	01				7	6	2	8	0	12	55	65	71	-1	73	2	Out	VDJ
CTGACTGTGAGCAACATGAGCCCTGAAGACAGCAGCATATATCTCTGCAGCGTTGTGGGGCCGCAGGGAAGGATAACCTTCGGTTCG	CSVVGPQGRITF	1	1.2673628713373213E-5	36	TCRBV29-01*01	TCRBV29	TCRBV29-01	01				TCRBD01-01*01	TCRBD01	TCRBD01-01	01				TCRBJ01-02*01	TCRBJ01	TCRBJ01-02	01				4	8	4	3	7	14	45	55	63	68	75	1	In	VDJ
ACTCTGACAGTGACCAGTGCCCATCCTGAAGACAGCAGCTTCTACATCTGCAGTGCTAGAGATCGGAGGAGTCCGTACTTCGGGCCG	CSARDRRSPYF	1	1.2673628713373213E-5	33	TCRBV20-01*01	TCRBV20	TCRBV20-01	01				TCRBD02-01*02	TCRBD02	TCRBD02-01	02				TCRBJ02-07*01	TCRBJ02	TCRBJ02-07	01				0	2	10	1	5	12	48	62	64	69	74	1	In	VDJ
TCCCTGTCCCTAGAGTCTGCCATCCCCAACCAGACAGCTCTTTACTTCTGTGCCACCAGTGATCTCTGGGAGCAGTACTTCGGGCCG	CATSDLWEQYF	1	1.2673628713373213E-5	33	TCRBV24	TCRBV24				TCRBV24-01,TCRBV24-or09_02						TCRBD01,TCRBD02	TCRBD01-01,TCRBD02-01		TCRBJ02-07*01	TCRBJ02	TCRBJ02-07	01				3	4	0	10	0	7	48	63	67	-1	69	1	In	VDJ
CAGCGCACACAGCAGGAGGACTCGGCCGTGTATCTCTGTGCCAGCAGCCAGGGACTAGCGGGGGGCGAGGAGCAGTACTTCGGGCCG	CASSQGLAGGEEQYF	2	2.5347257426746427E-5	45	TCRBV07-02*01	TCRBV07	TCRBV07-02	01				TCRBD02-01*01	TCRBD02	TCRBD02-01	01				TCRBJ02-07*01	TCRBJ02	TCRBJ02-07	01				5	2	0	1	4	7	36	48	50	65	69	2	In	VDJ
GTGAACGCCTTGGAGCTGGACGACTCGGCCCTGTATCTCTGTGCCAGCAGCCCCGGGGGCGGGAGGGTCGAGCAGTACTTCGGGCCG	CASSPGGGRVEQYF	1	1.2673628713373213E-5	42	TCRBV05-04*01	TCRBV05	TCRBV05-04	01				TCRBD02-01*02	TCRBD02	TCRBD02-01	02				TCRBJ02-07*01	TCRBJ02	TCRBJ02-07	01				4	7	7	0	1	6	39	51	58	67	68	1	In	VDJ
AGGCTGCTGTCGGCTGCTCCCTCCCAGACATCTGTGTACTTCTGTGCCAGCAGTTACCAGGGTCTGGGCGAGCAGTACTTCGGGCCG	CASSYQGLGEQYF	1	1.2673628713373213E-5	39	TCRBV06-05*01	TCRBV06	TCRBV06-05	01				TCRBD01-01*01	TCRBD01	TCRBD01-01	01				TCRBJ02-07*01	TCRBJ02	TCRBJ02-07	01				2	0	4	3	6	6	42	-1	57	62	68	1	In	VDJ
GCCCTGCAGCCAGAAGACTCAGCCCTGTATCTCTGCGCCAGCAGCCAAGGGGGTCCGGGGCGAAGGGGCGAGCAGTACTTCGGGCCG	CASSQGGPGRRGEQYF	1	1.2673628713373213E-5	48	TCRBV04-01*01	TCRBV04	TCRBV04-01	01								TCRBD01,TCRBD02	TCRBD01-01,TCRBD02-01		TCRBJ02-07*01	TCRBJ02	TCRBJ02-07	01				1	14	5	2	0	6	33	49	63	-1	68	1	In	VDJ
AATGTGAACGCCTTGGAGCTGGACGACTCGGCCCTGTATCTCTGTGCCAGCAGCCTGGAATTGGAGGGCGAGCAGTACTTCGGGCCG	CASSLELEGEQYF	1	1.2673628713373213E-5	39	TCRBV05-04*01	TCRBV05	TCRBV05-04	01				TCRBD02-01*02	TCRBD02	TCRBD02-01	02				TCRBJ02-07*01	TCRBJ02	TCRBJ02-07	01				0	4	10	0	0	6	42	58	62	-1	68	1	In	VDJ
CTGAGCTCTCTGGAGCTGGGGGACTCAGCTTTGTATTTCTGTGCCAGCAGCGTAGGGGCGGGGCAAGGCGAGCAGTACTTCGGGCCG	CASSVGAGQGEQYF	2	2.5347257426746427E-5	42	TCRBV09-01	TCRBV09	TCRBV09-01				01,02	TCRBD02-01*01	TCRBD02	TCRBD02-01	01				TCRBJ02-07*01	TCRBJ02	TCRBJ02-07	01				0	2	7	3	5	6	39	55	57	63	68	2	In	VDJ
CCTGTCCTCAGAACCGGGAGACACGGCACTGTATCTCTGCGCCAGCACTCTGGACAGGGGAGAATGAGCGAGCAGTACTTCGGGCCG		2	2.5347257426746427E-5	44	TCRBV23-01*01	TCRBV23	TCRBV23-01	01				TCRBD01-01*01	TCRBD01	TCRBD01-01	01				TCRBJ02-07*01	TCRBJ02	TCRBJ02-07	01				7	4	1	2	8	6	37	47	51	60	68	2	Out	VDJ
CTGGGGTTGGAGTCGGCTGCTCCCTCCCAAACATCTGTGTACTTCTGTGCCAGCAGTCTCGGGGTTTACGAGCAGTACTTCGGGCCG	CASSLGVYEQYF	2	2.5347257426746427E-5	36	TCRBV06	TCRBV06				TCRBV06-02,TCRBV06-03		TCRBD02-01*01	TCRBD02	TCRBD02-01	01				TCRBJ02-07*01	TCRBJ02	TCRBJ02-07	01				5	2	8	3	2	4	45	57	59	64	66	2	In	VDJ
ATCCAGTCCACGGAGTCAGGGGACACAGCACTGTATTTCTGTGCCAGCAGCATAGCGGGAGGGCATTACGAGCAGTACTTCGGGCCG	CASSIAGGHYEQYF	2	2.5347257426746427E-5	42	TCRBV21-01*01	TCRBV21	TCRBV21-01	01				TCRBD02-01*02	TCRBD02	TCRBD02-01	02				TCRBJ02-07*01	TCRBJ02	TCRBJ02-07	01				0	0	9	0	3	4	39	-1	56	63	66	2	In	VDJ
AAGATCCGGTCCACAAAGCTGGAGGACTCAGCCATGTACTTCTGTGCCAGCAGCCTGACAGGGTGGTACGAGCAGTACTTCGGGCCG	CASSLTGWYEQYF	2	2.5347257426746427E-5	39	TCRBV02-01*01	TCRBV02	TCRBV02-01	01				TCRBD01-01*01	TCRBD01	TCRBD01-01	01				TCRBJ02-07*01	TCRBJ02	TCRBJ02-07	01				6	3	2	3	3	4	42	53	56	63	66	2	In	VDJ
CTTGACATCCGCTCACCAGGCCTGGGGGACGCAGCCATGTACCTGTGTGCCACCAGCAGAGTTGGGTACGAGCAGTACTTCGGGCCG	CATSRVGYEQYF	2	2.5347257426746427E-5	36	TCRBV15-01*01	TCRBV15	TCRBV15-01	01								TCRBD01,TCRBD02	TCRBD01-01,TCRBD02-01		TCRBJ02-07*01	TCRBJ02	TCRBJ02-07	01				1	2	0	9	0	4	45	61	63	-1	66	2	In	VDJ
CAGCCCTCAGAACCCAGGGACTCAGCTGTGTACTTCTGTGCCAGCGGCGCGGGTTCTAGCGGGGGGTACGAGCAGTACTTCGGGCCG	CASGAGSSGGYEQYF	1	1.2673628713373213E-5	45	TCRBV12	TCRBV12				TCRBV12-03,TCRBV12-04		TCRBD02-01*01	TCRBD02	TCRBD02-01	01				TCRBJ02-07*01	TCRBJ02	TCRBJ02-07	01				8	10	4	1	0	4	36	45	55	-1	66	1	In	VDJ
ACAGTGACCAGTGCCCATCCTGAAGACAGCAGCTTCTACATCTGCAGTGCGTCAGGACCCTTCGTCTACGAGCAGTACTTCGGGCCG	CSASGPFVYEQYF	1	1.2673628713373213E-5	39	TCRBV20	TCRBV20				TCRBV20-01,TCRBV20-or09_02						TCRBD01,TCRBD02	TCRBD01-01,TCRBD02-01		TCRBJ02-07*01	TCRBJ02	TCRBJ02-07	01				6	4	1	7	7	3	42	50	54	58	65	1	In	VDJ
GATCCAGCCCTCAGAACCCAGGGACTCAGCTGTGTACTTCTGTGCCAGCCGCGGACAGGGCGCATCTACGAGCAGTACTTCGGGCCG		1	1.2673628713373213E-5	41	TCRBV12	TCRBV12				TCRBV12-03,TCRBV12-04		TCRBD01-01*01	TCRBD01	TCRBD01-01	01				TCRBJ02-07*01	TCRBJ02	TCRBJ02-07	01				8	3	1	3	5	3	40	49	52	60	65	1	Out	VDJ
ACAGTGACCAGTGCCCATCCTGAAGACAGCAGCTTCTACATCTGCAGTGCTAGAGATCTACAGGGCTACGAGCAGTACTTCGGGCCG	CSARDLQGYEQYF	1	1.2673628713373213E-5	39	TCRBV20	TCRBV20				TCRBV20-01,TCRBV20-or09_02		TCRBD01-01*01	TCRBD01	TCRBD01-01	01				TCRBJ02-07*01	TCRBJ02	TCRBJ02-07	01				0	3	3	3	0	3	42	56	59	-1	65	1	In	VDJ
ATCCAGCCCTCAGAACCCAGGGACTCAGCTGTGTACTTCTGTGCCAGCAGTTCAACAGGGGGCGGCTACGAGCAGTACTTCGGGCCG	CASSSTGGGYEQYF	3	3.802088614011964E-5	42	TCRBV12	TCRBV12				TCRBV12-03,TCRBV12-04		TCRBD01-01*01	TCRBD01	TCRBD01-01	01				TCRBJ02-07*01	TCRBJ02	TCRBJ02-07	01				4	2	3	0	2	3	39	52	54	63	65	3	In	VDJ
ATCCAGCCCTCAGAACCCAGGGACTCAGCTGTGTACTTCTGTGCCAGCAGCCACGGACAGGGTTCCTACGAGCAGTACTTCGGGCCG	CASSHGQGSYEQYF	1	1.2673628713373213E-5	42	TCRBV12	TCRBV12				TCRBV12-03,TCRBV12-04		TCRBD01-01*01	TCRBD01	TCRBD01-01	01				TCRBJ02-07*01	TCRBJ02	TCRBJ02-07	01				6	4	1	3	1	1	39	50	54	62	63	1	In	VDJ
CACCCTGCAGCCAGAAGACTCGGCCCTGTATCTCTGTGCCAGCAGCCAAGAATCGGGATAGAGTCCTACGAGCAGTACTTCGGGCCG		1	1.2673628713373213E-5	47	TCRBV04-02*01	TCRBV04	TCRBV04-02	01				TCRBD02-01*02	TCRBD02	TCRBD02-01	02				TCRBJ02-07*01	TCRBJ02	TCRBJ02-07	01				0	2	8	3	5	1	34	51	53	58	63	1	Out	VDJ
CTGCTGCCTCCTCCCAGACATCTGTATATTTCTGCGCCAGCAGTGAGGTAGGTTAGCGGAATCTCCTACGAGCAGTACTTCGGGCCG		2	2.5347257426746427E-5	49	TCRBV10-01	TCRBV10	TCRBV10-01				01,02	TCRBD02-01	TCRBD02	TCRBD02-01				01,02	TCRBJ02-07*01	TCRBJ02	TCRBJ02-07	01				2	6	5	5	3	0	32	47	53	59	62	2	Out	VDJ
ATCCGGTCCACAAAGCTGGAGGACTCAGCCATGTACTTCTGTGCCAGCCAAAAACAGCCAAGCTCCTACGAGCAGTACTTCGGGCCG	CASQKQPSSYEQYF	2	2.5347257426746427E-5	42	TCRBV02-01*01	TCRBV02	TCRBV02-01	01				TCRBD01-01*01	TCRBD01	TCRBD01-01	01				TCRBJ02-07*01	TCRBJ02	TCRBJ02-07	01				8	5	3	5	5	0	39	48	53	57	62	2	In	VDJ
GGGTTGGAGTCGGCTGCTCCCTCCCAAACATCTGTGTACTTCTGTGCCCCGGGGGGGGAACCCTCCTACGAGCAGTACTTCGGGCCG	CAPGGEPSYEQYF	2	2.5347257426746427E-5	39	TCRBV06	TCRBV06				TCRBV06-02,TCRBV06-03		TCRBD02-01*01	TCRBD02	TCRBD02-01	01				TCRBJ02-07*01	TCRBJ02	TCRBJ02-07	01				11	1	8	0	5	0	42	48	49	57	62	2	In	VDJ
CTGCAGCCAGAAGACTCGGCCCTGTATCTCTGCGCCAGCAGCCGCGCCCACGGGACTAGCGGATCCTACGAGCAGTACTTCGGGCCG	CASSRAHGTSGSYEQYF	1	1.2673628713373213E-5	51	TCRBV04-03*01	TCRBV04	TCRBV04-03	01				TCRBD02-01	TCRBD02	TCRBD02-01				01,02	TCRBJ02-07*01	TCRBJ02	TCRBJ02-07	01				4	8	0	5	1	1	30	43	51	62	63	1	In	VDJ
GGCTGGAGTCGGCTGCTCCCTCCCAGACATCTGTGTACTTCTGTGCCAGCAGTTTCTCAACAATCCTACGAGCAGTACTTCGGGCCG		2	2.5347257426746427E-5	40	TCRBV06-01*01	TCRBV06	TCRBV06-01	01				TCRBD01-01*01	TCRBD01	TCRBD01-01	01				TCRBJ02-07*01	TCRBJ02	TCRBJ02-07	01				5	6	3	6	1	1	41	53	59	62	63	2	Out	VDJ
TGCAGCCAGAAGACTCAGCCCTGTATCTCTGCGCCAGCAGCCCCGGGACACCGCATCTAGGGTGCCTACGAGCAGTACTTCGGGCCG		1	1.2673628713373213E-5	52	TCRBV04-01*01	TCRBV04	TCRBV04-01	01				TCRBD01-01*01	TCRBD01	TCRBD01-01	01				TCRBJ02-07*01	TCRBJ02	TCRBJ02-07	01				4	2	0	6	14	2	29	42	44	50	64	1	Out	VDJ
GACAGTGACCAGTGCCCATCCTGAAGACAGCAGCTTCTACATCTGCAGTGCTAGAGCCCTGGGGCCTACGAGCAGTACTTCGGGCCG		1	1.2673628713373213E-5	38	TCRBV20	TCRBV20				TCRBV20-01,TCRBV20-or09_02						TCRBD01,TCRBD02	TCRBD01-01,TCRBD02-01		TCRBJ02-07*01	TCRBJ02	TCRBJ02-07	01				1	4	6	2	0	2	43	56	60	-1	64	1	Out	VDJ
CTGTCGGCTGCTCCCTCCCAGACATCTGTGTACTTCTGTGCCAGCAGTTACAGGGGACAGGGGGCCTACGAGCAGTACTTCGGGCCG	CASSYRGQGAYEQYF	1	1.2673628713373213E-5	45	TCRBV06-05*01	TCRBV06	TCRBV06-05	01				TCRBD01-01*01	TCRBD01	TCRBD01-01	01				TCRBJ02-07*01	TCRBJ02	TCRBJ02-07	01				2	2	0	1	0	2	36	51	53	-1	64	1	In	VDJ
TTGGAGATCCAGCGCACAGAGCAGGGGGACTCGGCCATGTATCTCTGTGCCAGCAGCCCGCGTCCCTACGAGCAGTACTTCGGGCCG	CASSPRPYEQYF	4	5.069451485349285E-5	36	TCRBV07-09	TCRBV07	TCRBV07-09				01,03	TCRBD02-01	TCRBD02	TCRBD02-01				01,02	TCRBJ02-07*01	TCRBJ02	TCRBJ02-07	01				5	2	7	6	2	2	45	57	59	62	64	4	In	VDJ
ACAGTGACCAGTGCCCATCCTGAAGACAGCAGCTTCTACATCTGCAGTCACCGGGGACAGGGACCCTACGAGCAGTACTTCGGGCCG	CSHRGQGPYEQYF	1	1.2673628713373213E-5	39	TCRBV20	TCRBV20				TCRBV20-01,TCRBV20-or09_02		TCRBD01-01*01	TCRBD01	TCRBD01-01	01				TCRBJ02-07*01	TCRBJ02	TCRBJ02-07	01				8	5	0	3	2	2	42	48	53	62	64	1	In	VDJ
AGGCTGCTGTCGGCTGCTCCCTCCCAGACATCTGTGTACTTCTGTGCCAGCATGCGTGGGGGAACCTACGAGCAGTACTTCGGGCCG	CASMRGGTYEQYF	1	1.2673628713373213E-5	39	TCRBV06-05*01	TCRBV06	TCRBV06-05	01								TCRBD01,TCRBD02	TCRBD01-01,TCRBD02-01		TCRBJ02-07*01	TCRBJ02	TCRBJ02-07	01				7	5	6	1	2	2	42	52	57	62	64	1	In	VDJ
AGTTCTAAGAAGCTCCTTCTCAGTGACTCTGGCTTCTATCTCTGTGCCTGGAGTGTCGAGGAAACCTACGAGCAGTACTTCGGGCCG	CAWSVEETYEQYF	1	1.2673628713373213E-5	39	TCRBV30-01*01	TCRBV30	TCRBV30-01	01				TCRBD02-01*02	TCRBD02	TCRBD02-01	02				TCRBJ02-07*01	TCRBJ02	TCRBJ02-07	01				0	1	11	1	3	2	42	56	57	61	64	1	In	VDJ
ACTCTGACAGTGACCAGTGCCCATCCTGAAGACAGCAGCTTCTACATCTGCAGTGCTAGAAGGGACTACGAGCAGTACTTCGGGCCG	CSARRDYEQYF	1	1.2673628713373213E-5	33	TCRBV20-01*01	TCRBV20	TCRBV20-01	01								TCRBD01,TCRBD02	TCRBD01-01,TCRBD02-01		TCRBJ02-07*01	TCRBJ02	TCRBJ02-07	01				2	1	0	8	0	3	48	60	61	-1	65	1	In	VDJ
ACAGTGACCAGTGCCCATCCTGAAGACAGCAGCTTCTACATCTGCAGTGCAATCCAACTAGCGGACTACGAGCAGTACTTCGGGCCG	CSAIQLADYEQYF	1	1.2673628713373213E-5	39	TCRBV20	TCRBV20				TCRBV20-01,TCRBV20-or09_02		TCRBD02-01	TCRBD02	TCRBD02-01				01,02	TCRBJ02-07*01	TCRBJ02	TCRBJ02-07	01				6	6	3	5	1	3	42	50	56	64	65	1	In	VDJ
AATTCCCTGGAGCTTGGTGACTCTGCTGTGTATTTCTGTGCCAGCAGCCTAACCGGGACAGGGAACTACGAGCAGTACTTCGGGCCG	CASSLTGTGNYEQYF	2	2.5347257426746427E-5	45	TCRBV03	TCRBV03				TCRBV03-01,TCRBV03-02		TCRBD01-01*01	TCRBD01	TCRBD01-01	01				TCRBJ02-07*01	TCRBJ02	TCRBJ02-07	01				4	5	0	3	2	3	36	49	54	63	65	2	In	VDJ
ACGATCCAGCGCACAGAGCAGCGGGACTCGGCCATGTATCGCTGTGCCAGCAGCTCGGGACCGACATACGAGCAGTACTTCGGGCCG	CASSSGPTYEQYF	3	3.802088614011964E-5	39	TCRBV07-06*01	TCRBV07	TCRBV07-06	01								TCRBD01,TCRBD02	TCRBD01-01,TCRBD02-01		TCRBJ02-07*01	TCRBJ02	TCRBJ02-07	01				4	1	0	7	5	4	42	55	56	61	66	3	In	VDJ
AGCCAGAAGACTCGGCCCTGTATCTCTGCGCCAGCAGCCAATCCATTCGAGGGACAGGGGGCGAAATACGAGCAGTACTTCGGGCCG		1	1.2673628713373213E-5	55	TCRBV04-03*01	TCRBV04	TCRBV04-03	01				TCRBD01-01*01	TCRBD01	TCRBD01-01	01				TCRBJ02-07*01	TCRBJ02	TCRBJ02-07	01				2	9	0	0	4	4	26	41	50	62	66	1	Out	VDJ
GAGTCGGCTGCTCCCTCCCAGACATCTGTGTACTTCTGTGCCATCAGTGATCCCGGACAGGGGATCCACGAGCAGTACTTCGGGCCG	CAISDPGQGIHEQYF	3	3.802088614011964E-5	45	TCRBV06-01*01	TCRBV06	TCRBV06-01	01				TCRBD01-01*01	TCRBD01	TCRBD01-01	01				TCRBJ02-07*01	TCRBJ02	TCRBJ02-07	01				3	4	1	2	4	5	36	50	54	63	67	3	In	VDJ
ATCCAGCGCACACAGCAGGAGGACTCCGCCGTGTATCTCTGTGCCAGCAGCTTAGCGTCCAGGGGCCACGAGCAGTACTTCGGGCCG	CASSLASRGHEQYF	2	2.5347257426746427E-5	42	TCRBV07-08*01	TCRBV07	TCRBV07-08	01				TCRBD01-01*01	TCRBD01	TCRBD01-01	01				TCRBJ02-07*01	TCRBJ02	TCRBJ02-07	01				0	3	4	2	2	5	39	56	59	65	67	2	In	VDJ
AACGCCTTGTTGCTGGGGGACTCGGCCCTCTATCTCTGTGCCAGCAGCTTGAGGGACAGGCTCTCCCACGAGCAGTACTTCGGGCCG	CASSLRDRLSHEQYF	1	1.2673628713373213E-5	45	TCRBV05-06*01	TCRBV05	TCRBV05-06	01				TCRBD01-01*01	TCRBD01	TCRBD01-01	01				TCRBJ02-07*01	TCRBJ02	TCRBJ02-07	01				1	1	0	4	7	5	36	51	52	60	67	1	In	VDJ
CACACCCTGCAGCCAGAAGACTCGGCCCTGTATCTCTGTGCCAGCAGCCAAGGTGACAGGGAAAGGAACGAGCAGTACTTCGGGCCG	CASSQGDRERNEQYF	1	1.2673628713373213E-5	45	TCRBV04-02*01	TCRBV04	TCRBV04-02	01				TCRBD01-01*01	TCRBD01	TCRBD01-01	01				TCRBJ02-07*01	TCRBJ02	TCRBJ02-07	01				1	2	2	3	6	5	36	52	54	61	67	1	In	VDJ
CTGACAGTGACCAGTGCCCATCCTGAAGACAGCAGCTTCTACATCTGCAGTGCTAGCCCACTAACCAACGAGCAGTACTTCGGGCCG	CSASPLTNEQYF	1	1.2673628713373213E-5	36	TCRBV20	TCRBV20				TCRBV20-01,TCRBV20-or09_02		TCRBD02-01	TCRBD02	TCRBD02-01				01,02	TCRBJ02-07*01	TCRBJ02	TCRBJ02-07	01				3	3	3	9	4	5	45	56	59	63	67	1	In	VDJ
CACGCCCTGCAGCCAGAAGACTCAGCCCTGTATCTCTGCGCCAGCAGCCAATCTTTCCAGGGGGAAAACGAGCAGTACTTCGGGCCG	CASSQSFQGENEQYF	1	1.2673628713373213E-5	45	TCRBV04-01*01	TCRBV04	TCRBV04-01	01				TCRBD01-01*01	TCRBD01	TCRBD01-01	01				TCRBJ02-07*01	TCRBJ02	TCRBJ02-07	01				2	6	4	1	3	5	36	51	57	64	67	1	In	VDJ
TGCAAAGCTTGAGGACTCGGCCGTGTATCTCTGTGCCAGCAGCCCCGGGACTAGCGGGGGGACCTCTCGGAGCAGTACGTCGGGCCG		3	3.802088614011964E-5	50	TCRBV11-02*02	TCRBV11	TCRBV11-02	02				TCRBD02-01*01	TCRBD02	TCRBD02-01	01				TCRBJ02-07*01	TCRBJ02	TCRBJ02-07	01				5	3	0	1	18	17	31	43	46	61	79	3	Out	VDJ
AAGATCCGGTCCACAAAGCTGGAGGACTCAGCCATGTACTTCTGTGCCAGCAACCAGGGCTTGGTAATCGAGCAGTACGTCGGGCCG	CASNQGLVIEQYV	2	2.5347257426746427E-5	39	TCRBV02-01*01	TCRBV02	TCRBV02-01	01				TCRBD01-01*01	TCRBD01	TCRBD01-01	01				TCRBJ02-07*01	TCRBJ02	TCRBJ02-07	01				7	2	4	3	20	17	42	52	54	59	79	2	In	VDJ
CAGTGACCAGTGCCCATCCTGAAGACAGCAGCTTCTACATCTGCAGTGCGGGTCAGGTCGCCGGCCTACGAGCAGTACGTCGGGCCG		1	1.2673628713373213E-5	40	TCRBV20	TCRBV20				TCRBV20-01,TCRBV20-or09_02		TCRBD01-01*01	TCRBD01	TCRBD01-01	01				TCRBJ02-07*01	TCRBJ02	TCRBJ02-07	01				6	4	4	4	22	17	41	49	53	57	79	1	Out	VDJ
AAGATCCGGTCCACAAAGCTGGAGGACTCAGCCATGTACTTCTGTGCCAGCAGTGTAGGAGTCACCTACGAGCAGTACGTCGGGCCG	CASSVGVTYEQYV	2	2.5347257426746427E-5	39	TCRBV02-01*01	TCRBV02	TCRBV02-01	01				TCRBD02-01*02	TCRBD02	TCRBD02-01	02				TCRBJ02-07*01	TCRBJ02	TCRBJ02-07	01				4	2	10	2	18	17	42	55	57	61	79	2	In	VDJ
TCTGCCATCCCCAACCAGACAGCTCTTTACTTCTGTGCCACCAGCCCCCCGGGTGTTCTGGGGGCAAACGAGCAGTACGTCGGGCCG	CATSPPGVLGANEQYV	1	1.2673628713373213E-5	48	TCRBV24	TCRBV24				TCRBV24-01,TCRBV24-or09_02		TCRBD01-01*01	TCRBD01	TCRBD01-01	01				TCRBJ02-07*01	TCRBJ02	TCRBJ02-07	01				7	15	6	0	14	17	33	44	59	65	79	1	In	VDJ
AGAGCAGGGGGACTCAGCCGCGTATCTCCGTGCCAGCAGCTTAACGTTCCTCGGCGGGGGGCCCTTAGACAGCAGTACGTCGGGCCG		6	7.604177228023928E-5	53	TCRBV07-03*03	TCRBV07	TCRBV07-03	03				TCRBD02-01*01	TCRBD02	TCRBD02-01	01				TCRBJ02-07*01	TCRBJ02	TCRBJ02-07	01				0	8	7	1	18	17	28	45	53	61	79	6	Out	VDJ
TCCACAAAGCTGGAGGACTCAGCCATGTACTTCTGTGCCAGCAGTGGGGTGGCCACAATCTCTGGAAACACCATATATTTTGGAGAG	CASSGVATISGNTIYF	3	3.802088614011964E-5	48	TCRBV02-01*01	TCRBV02	TCRBV02-01	01								TCRBD01,TCRBD02	TCRBD01-01,TCRBD02-01		TCRBJ01-03*01	TCRBJ01	TCRBJ01-03	01				4	0	0	9	10	0	33	-1	46	49	59	3	In	VDJ
CACACCCTGCAGCCAGAAGACTCGGCCCTGTATCTCTGTGCCAGCAGCCAAGACCAGGGTCTGGGAAACACCATATATTTTGGAGAG	CASSQDQGLGNTIYF	2	2.5347257426746427E-5	45	TCRBV04-02*01	TCRBV04	TCRBV04-02	01				TCRBD01-01*01	TCRBD01	TCRBD01-01	01				TCRBJ01-03*01	TCRBJ01	TCRBJ01-03	01				0	1	4	3	4	4	36	53	54	59	63	2	In	VDJ
ACCAGTGCCCATCCTGAAGACAGCAGCTTCTACATCTGCAGTGCACCTAACAGGGGCTCTGGGGCCAACGTCCTGACTTTCGGGGCC	CSAPNRGSGANVLTF	1	1.2673628713373213E-5	45	TCRBV20	TCRBV20				TCRBV20-01,TCRBV20-or09_02		TCRBD01-01*01	TCRBD01	TCRBD01-01	01				TCRBJ02-06*01	TCRBJ02	TCRBJ02-06	01				6	5	3	2	0	0	36	44	49	-1	56	1	In	VDJ
GCCCATCCTGAAGACAGCAGCTTCTACATCTGCAGTGCTTCCCATAGGGGCACGTACTCTGGGGCCAACGTCCTGACTTTCGGGGCC	CSASHRGTYSGANVLTF	1	1.2673628713373213E-5	51	TCRBV20	TCRBV20				TCRBV20-01,TCRBV20-or09_02		TCRBD01-01*01	TCRBD01	TCRBD01-01	01				TCRBJ02-06*01	TCRBJ02	TCRBJ02-06	01				5	6	5	2	6	0	30	39	45	50	56	1	In	VDJ
CGCACACAGCAGGAGGACTCGGCCGTGTATCTCTGTGCCAGCAGCTTAGCGCTGGTTCCTGGGGCCAACGTCCTGACTTTCGGGGCC	CASSLALVPGANVLTF	2	2.5347257426746427E-5	48	TCRBV07-02*01	TCRBV07	TCRBV07-02	01								TCRBD01,TCRBD02	TCRBD01-01,TCRBD02-01		TCRBJ02-06*01	TCRBJ02	TCRBJ02-06	01				0	3	0	10	3	2	33	50	53	55	58	2	In	VDJ
CTAAACCTGAGCTCTCTGGAGCTGGGGGACTCAGCTTTGTATTTCTGTGCCAGCAGTCGCAGGGAGGACATTCAGTACTTCGGCGCC	CASSRREDIQYF	2	2.5347257426746427E-5	36	TCRBV09-01	TCRBV09	TCRBV09-01				01,02	TCRBD02-01*02	TCRBD02	TCRBD02-01	02				TCRBJ02-04*01	TCRBJ02	TCRBJ02-04	01				5	5	9	1	0	8	45	56	61	-1	67	2	In	VDJ
CTGCAGCCAGAAGACTCAGCCCTGTATCTCTGCGCCAGCAGCCAAGTCGCCGGGACAACGCAGGAAATCCCCCTCCACTTTGGGAAC	CASSQVAGTTQEIPLHF	2	2.5347257426746427E-5	51	TCRBV04-01*01	TCRBV04	TCRBV04-01	01				TCRBD01-01*01	TCRBD01	TCRBD01-01	01				TCRBJ01-06*01	TCRBJ01	TCRBJ01-06	01				1	5	0	6	12	13	30	46	51	57	69	2	In	VDJ
CTGTCGGCTGCTCCCTCCCAGACATCTGTGTACTTCTGTGCCAGCAGTTACTCGAAGTCAGGGTTTTCACCCCTCCACTTTGGGAAC	CASSYSKSGFSPLHF	2	2.5347257426746427E-5	45	TCRBV06-05*01	TCRBV06	TCRBV06-05	01				TCRBD01-01*01	TCRBD01	TCRBD01-01	01				TCRBJ01-06*01	TCRBJ01	TCRBJ01-06	01				0	5	4	3	2	9	36	53	58	63	65	2	In	VDJ
CACGCCCTGCAGCCAGAAGACTCAGCCCTGTATCTCTGCGCCAGCAGCCAAAAGGGACAGGGGTATTCACCCCTCCACTTTGGGAAC	CASSQKGQGYSPLHF	2	2.5347257426746427E-5	45	TCRBV04-01*01	TCRBV04	TCRBV04-01	01				TCRBD01-01*01	TCRBD01	TCRBD01-01	01				TCRBJ01-06*01	TCRBJ01	TCRBJ01-06	01				2	2	0	2	1	8	36	51	53	63	64	2	In	VDJ
TCGGCTGCTCCCTCCCAGACATCTGTGTACTTCTGTGCCAGCAGTTACTCGACGGGACGGGTTCATTCACCCCTCCACTTTGGGAAC	CASSYSTGRVHSPLHF	2	2.5347257426746427E-5	48	TCRBV06-05*01	TCRBV06	TCRBV06-05	01								TCRBD01,TCRBD02	TCRBD01-01,TCRBD02-01		TCRBJ01-06*01	TCRBJ01	TCRBJ01-06	01				0	3	0	7	6	8	33	50	53	58	64	2	In	VDJ
CACCCTGCAGCCAGAAGACTCGGCCCTGTATCTCTGTGCCAGCAGCCAAGGGACAGGGAACTTAATTCACCCCTCCACTTTGGGAAC		2	2.5347257426746427E-5	47	TCRBV04-02*01	TCRBV04	TCRBV04-02	01				TCRBD01-01*01	TCRBD01	TCRBD01-01	01				TCRBJ01-06*01	TCRBJ01	TCRBJ01-06	01				1	0	1	3	4	6	34	-1	50	58	62	2	Out	VDJ
CCCTCAGAACCCAGGGACTCAGCTGTGTACTTCTGTGCCAGCAGTTTAGATGGGACAGGGTATAATTCACCCCTCCACTTTGGGAAC	CASSLDGTGYNSPLHF	1	1.2673628713373213E-5	48	TCRBV12	TCRBV12				TCRBV12-03,TCRBV12-04		TCRBD01-01*01	TCRBD01	TCRBD01-01	01				TCRBJ01-06*01	TCRBJ01	TCRBJ01-06	01				1	2	0	3	0	4	33	49	51	-1	60	1	In	VDJ
GCTCCCTCCCAAACATCTGTGTACTTCTGTGCCAGCAGAAAACCGACGGACGGGGGCTCCTATAATTCACCCCTCCACTTTGGGAAC	CASRKPTDGGSYNSPLHF	2	2.5347257426746427E-5	54	TCRBV06	TCRBV06				TCRBV06-02,TCRBV06-03		TCRBD02-01*01	TCRBD02	TCRBD02-01	01				TCRBJ01-06*01	TCRBJ01	TCRBJ01-06	01				6	12	8	2	0	0	27	38	50	-1	56	2	In	VDJ
CTGGAGTTGGCTGCTCCCTCCCAGACATCTGTGTACTTCTGTGCCAGCACCGTACAACCCGTGAATTCACCCCTCCACTTTGGGAAC	CASTVQPVNSPLHF	2	2.5347257426746427E-5	42	TCRBV06-06	TCRBV06	TCRBV06-06				01,02	TCRBD01-01*01	TCRBD01	TCRBD01-01	01				TCRBJ01-06*01	TCRBJ01	TCRBJ01-06	01				7	4	3	6	7	7	39	49	53	56	63	2	In	VDJ
GTGACCAGTGCCCATCCTGAAGACAGCAGCTTCTACATCTGCAGTGCTAGAATACCGAGGGGGAATTCACCCCTCCACTTTGGGAAC	CSARIPRGNSPLHF	2	2.5347257426746427E-5	42	TCRBV20	TCRBV20				TCRBV20-01,TCRBV20-or09_02		TCRBD01-01*01	TCRBD01	TCRBD01-01	01				TCRBJ01-06*01	TCRBJ01	TCRBJ01-06	01				2	6	5	1	0	7	39	51	57	-1	63	2	In	VDJ
CAGCCCTCAGAACCCAGGGACTCAGCTGTGTACTTCTGTGCCAGCAGTTTTCGGACAGGGGACAATTCACCCCTCCACTTTGGGAAC	CASSFRTGDNSPLHF	1	1.2673628713373213E-5	45	TCRBV12	TCRBV12				TCRBV12-03,TCRBV12-04		TCRBD01-01*01	TCRBD01	TCRBD01-01	01				TCRBJ01-06*01	TCRBJ01	TCRBJ01-06	01				3	2	1	2	2	7	36	50	52	61	63	1	In	VDJ
GAGTCCGCTACCAGCTCCCAGACATCTGTGTACTTCTGTGCCATCAGTGAGTCTAGGACAGGCCTGGTCACCCTCCACTTTGGGAAC	CAISESRTGLVTLHF	2	2.5347257426746427E-5	45	TCRBV10-03*01	TCRBV10	TCRBV10-03	01				TCRBD01-01*01	TCRBD01	TCRBD01-01	01				TCRBJ01-06*01	TCRBJ01	TCRBJ01-06	01				0	2	1	4	8	14	36	53	55	62	70	2	In	VDJ
ACCAGTGCCCATCCTGAAGACAGCAGCTTCTACATCTGCAGTGCTCTAACCGGGACTTCAACCCGCGGTGAGCAGTTCTTCGGGCCA	CSALTGTSTRGEQFF	3	3.802088614011964E-5	45	TCRBV20	TCRBV20				TCRBV20-01,TCRBV20-or09_02		TCRBD02-01	TCRBD02	TCRBD02-01				01,02	TCRBJ02-01*01	TCRBJ02	TCRBJ02-01	01				5	6	0	10	11	9	36	45	51	57	68	3	In	VDJ
GTGACCAGTGCCCATCCTGAAGACAGCAGCTTCTACATCTGCAGTGCTAGTCTCCGACTCAGCACCAGTGAGCAGTTCTTCGGGCCA	CSASLRLSTSEQFF	2	2.5347257426746427E-5	42	TCRBV20	TCRBV20				TCRBV20-01,TCRBV20-or09_02		TCRBD02-01	TCRBD02	TCRBD02-01				01,02	TCRBJ02-01*01	TCRBJ02	TCRBJ02-01	01				3	5	2	10	9	9	39	50	55	59	68	2	In	VDJ
CTGAATGTGAACGCCTTGTTGCTGGGGGACTCGGCCCTCTATCTCTGTGCCAGCAGCTTACAGGGGCCTGAGCAGTTCTTCGGGCCA	CASSLQGPEQFF	2	2.5347257426746427E-5	36	TCRBV05-06*01	TCRBV05	TCRBV05-06	01				TCRBD01-01*01	TCRBD01	TCRBD01-01	01				TCRBJ02-01*01	TCRBJ02	TCRBJ02-01	01				2	0	3	2	2	9	45	-1	59	66	68	2	In	VDJ
GCTCAGGCTGGAGTCGGCTGCTCCCTCCCAGACATCTGTGTACTTCTGTGTTCGTCAGAGGCTAGAGATGAGCAGTTCTTCGGGCCA		4	5.069451485349285E-5	35	TCRBV06-01*01	TCRBV06	TCRBV06-01	01				TCRBD02-01	TCRBD02	TCRBD02-01				01,02	TCRBJ02-01*01	TCRBJ02	TCRBJ02-01	01				13	11	4	8	2	8	46	50	61	65	67	4	Out	VDJ
GTGACCAGTGCCCATCCTGAAGACAGCAGCTTCTACATCTGCAGTGCTCGCCACTTACAGGGTTGGAATGAGCAGTTCTTCGGGCCA	CSARHLQGWNEQFF	2	2.5347257426746427E-5	42	TCRBV20	TCRBV20				TCRBV20-01,TCRBV20-or09_02		TCRBD01-01*01	TCRBD01	TCRBD01-01	01				TCRBJ02-01*01	TCRBJ02	TCRBJ02-01	01				5	8	3	3	4	7	39	48	56	62	66	2	In	VDJ
TCCACTCTGACAGTGACCAGTGCCCATCCTGAAGACAGCAGCTTCTACATCTGCAGTCCGGCGGGGAATGAGCAGTTCTTCGGGCCA	CSPAGNEQFF	2	2.5347257426746427E-5	30	TCRBV20-01*01	TCRBV20	TCRBV20-01	01				TCRBD02-01*01	TCRBD02	TCRBD02-01	01				TCRBJ02-01*01	TCRBJ02	TCRBJ02-01	01				8	3	7	3	0	7	51	57	60	-1	66	2	In	VDJ
CTAGAGTCTGCCATCCCCAACCAGACAGCTCTTTACTTCTGTGCCACCAGTGATTTGTTGGGTCGGAATGAGCAGTTCTTCGGGCCA	CATSDLLGRNEQFF	2	2.5347257426746427E-5	42	TCRBV24	TCRBV24				TCRBV24-01,TCRBV24-or09_02						TCRBD01,TCRBD02	TCRBD01-01,TCRBD02-01		TCRBJ02-01*01	TCRBJ02	TCRBJ02-01	01				0	2	0	9	4	7	39	57	59	62	66	2	In	VDJ
TCAACTCTGACTGTGAGCAACATGAGCCCTGAAGACAGCAGCATATATCTCTGCAGCGTTGGAAGCAATGAGCAGTTCTTCGGGCCA	CSVGSNEQFF	1	1.2673628713373213E-5	30	TCRBV29-01*01	TCRBV29	TCRBV29-01	01								TCRBD01,TCRBD02	TCRBD01-01,TCRBD02-01		TCRBJ02-01*01	TCRBJ02	TCRBJ02-01	01				4	0	2	8	2	6	51	-1	61	63	65	1	In	VDJ
AGCCTTGAGATCCAGGCTACGAAGCTTGAGGATTCAGCAGTGTATTTTTGTGCCAGCAGCCCAAACAATGAGCAGTTCTTCGGGCCA	CASSPNNEQFF	9	1.1406265842035892E-4	33	TCRBV16-01	TCRBV16	TCRBV16-01				01,02	TCRBD01-01*01	TCRBD01	TCRBD01-01	01				TCRBJ02-01*01	TCRBJ02	TCRBJ02-01	01				4	0	4	6	1	5	48	-1	61	63	64	9	In	VDJ
AAGATCCAGCCCTCAGAACCCAGGGACTCAGCTGTGTACTTCTGTGCCAGCAGTCAGAACAGGGAGGCGACCCAGTACTTCGGGCCA	CASSQNREATQYF	2	2.5347257426746427E-5	39	TCRBV12	TCRBV12				TCRBV12-03,TCRBV12-04						TCRBD01,TCRBD02	TCRBD01-01,TCRBD02-01		TCRBJ02-05*01	TCRBJ02	TCRBJ02-05	01				5	4	3	3	4	7	42	54	58	64	68	2	In	VDJ
ACTCTGACTGTGAGCAACATGAGCCCTGAAGACAGCAGCATATATCTCTGCAGCGTTAGGTTTGTTGAGACCCAGTACTTCGGGCCA	CSVRFVETQYF	1	1.2673628713373213E-5	33	TCRBV29-01*01	TCRBV29	TCRBV29-01	01								TCRBD01,TCRBD02	TCRBD01-01,TCRBD02-01		TCRBJ02-05*01	TCRBJ02	TCRBJ02-05	01				5	0	5	4	6	5	48	-1	57	60	66	1	In	VDJ
TCTGCCAGGCCCTCACATACCTCTCAGTACCTCTGTGCCAGCAGTGGAACGCCGCGGGGGCCGGGGGAGACCCAGTACTTCGGGCCA	CASSGTPRGPGETQYF	1	1.2673628713373213E-5	48	TCRBV25-01*01	TCRBV25	TCRBV25-01	01				TCRBD02-01*01	TCRBD02	TCRBD02-01	01				TCRBJ02-05*01	TCRBJ02	TCRBJ02-05	01				4	7	7	2	6	5	33	46	53	60	66	1	In	VDJ
ATCCAGCCCTCAGAACCCAGGGACTCAGCTGTGTACTTCTGTGCCAGCAGTTTTGAGACTAGTCGGGAGACCCAGTACTTCGGGCCA	CASSFETSRETQYF	1	1.2673628713373213E-5	42	TCRBV12	TCRBV12				TCRBV12-03,TCRBV12-04		TCRBD02-01	TCRBD02	TCRBD02-01				01,02	TCRBJ02-05*01	TCRBJ02	TCRBJ02-05	01				3	3	2	8	4	5	39	53	56	62	66	1	In	VDJ
AAGATCCAGCCCTCAGAACCCAGGGACTCAGCTGTGTACTTCTGTGCCAGCAGTCTTGGACAGTACGAGACCCAGTACTTCGGGCCA	CASSLGQYETQYF	1	1.2673628713373213E-5	39	TCRBV12	TCRBV12				TCRBV12-03,TCRBV12-04		TCRBD01-01*01	TCRBD01	TCRBD01-01	01				TCRBJ02-05*01	TCRBJ02	TCRBJ02-05	01				5	3	1	5	3	5	42	54	57	63	66	1	In	VDJ
TCTAAGAAGCTCCTTCTCAGTGACTCTGGCTTCTATCTCTGTGCCTGGAGTAGCCAGGGGGGGAGAGAGACCCAGTACTTCGGGCCA	CAWSSQGGRETQYF	1	1.2673628713373213E-5	42	TCRBV30-01*01	TCRBV30	TCRBV30-01	01								TCRBD01,TCRBD02	TCRBD01-01,TCRBD02-01		TCRBJ02-05*01	TCRBJ02	TCRBJ02-05	01				2	3	4	1	4	4	39	51	54	61	65	1	In	VDJ
CTCTGAGCTGAATGTGAACGCCTTGGAGCTGGACGACTCGGCCCTGTATCTCTGTGCCAGCAGCTTGACCCCAGGAACTTCGGGCCA		2	2.5347257426746427E-5	29	TCRBV05-04*01	TCRBV05	TCRBV05-04	01				TCRBD01-01*01	TCRBD01	TCRBD01-01	01				TCRBJ02-05*01	TCRBJ02	TCRBJ02-05	01				1	4	4	4	1	15	52	67	71	75	76	2	Out	VDJ
GTGCAGCCTGCAGAACTGGAGGATTCTGGAGTTTATTTCTGTGCCAGCAGCCAAGTTGCGACCCCAGGCGGGCAGTATTTTGGCCCA	CASSQVATPGGQYF	2	2.5347257426746427E-5	42	TCRBV14-01*01	TCRBV14	TCRBV14-01	01								TCRBD01,TCRBD02	TCRBD01-01,TCRBD02-01		TCRBJ02-03*01	TCRBJ02	TCRBJ02-03	01				1	9	4	4	3	11	39	55	64	68	71	2	In	VDJ
CTAAACCTGAGCTCTCTGGAGCTGGGGGACTCAGCTTTGTATTTCTGTGCCAGCAGCGTAGCCCTGGATACGCAGTATTTTGGCCCA	CASSVALDTQYF	2	2.5347257426746427E-5	36	TCRBV09-01	TCRBV09	TCRBV09-01				01,02	TCRBD02-01	TCRBD02	TCRBD02-01				01,02	TCRBJ02-03*01	TCRBJ02	TCRBJ02-03	01				0	2	4	10	1	6	45	61	63	65	66	2	In	VDJ
CTTCACCTACACGCCCTGCAGCCAGAAGACTCAGCCCTGTATCTCTGCGCCAGCAGCCAGGGGGCGGATACGCAGTATTTTGGCCCA	CASSQGADTQYF	2	2.5347257426746427E-5	36	TCRBV04-01*01	TCRBV04	TCRBV04-01	01				TCRBD01-01*01	TCRBD01	TCRBD01-01	01				TCRBJ02-03*01	TCRBJ02	TCRBJ02-03	01				3	0	6	0	1	6	45	-1	59	65	66	2	In	VDJ
CTGGAGTCAGCTACCCGCTCCCAGACATCTGTGTATTTCTGCGCCAGCAGTGAGAACTAGCGAGCAGATACGCAGTATTTTGGCCCA	CASSEN*RADTQYF	4	5.069451485349285E-5	42	TCRBV10-02*01	TCRBV10	TCRBV10-02	01				TCRBD02-01	TCRBD02	TCRBD02-01				01,02	TCRBJ02-03*01	TCRBJ02	TCRBJ02-03	01				2	1	3	6	2	4	39	54	55	62	64	4	Stop	VDJ
CAGCCCTCAGAACCCAGGGACTCAGCTGTGTACTTCTGTGCCAGCAGTCCACCGGGACAGGGGACAGATACGCAGTATTTTGGCCCA	CASSPPGQGTDTQYF	1	1.2673628713373213E-5	45	TCRBV12	TCRBV12				TCRBV12-03,TCRBV12-04		TCRBD01-01*01	TCRBD01	TCRBD01-01	01				TCRBJ02-03*01	TCRBJ02	TCRBJ02-03	01				5	5	0	2	0	3	36	48	53	-1	63	1	In	VDJ
CTGAAGATCCAGCCCTCAGAACCCAGGGACTCAGCTGTGTACTTCTGTGCCAGCAGCCGCGTCACAGATACGCAGTATTTTGGCCCA	CASSRVTDTQYF	1	1.2673628713373213E-5	36	TCRBV12	TCRBV12				TCRBV12-03,TCRBV12-04		TCRBD02-01	TCRBD02	TCRBD02-01				01,02	TCRBJ02-03*01	TCRBJ02	TCRBJ02-03	01				6	2	7	6	1	2	45	56	58	61	62	1	In	VDJ
AGTTCTAAGAAGCTCCTTCTCAGTGACTCTGGCTTCTATCTCTGTGCCTGGACAACTAGCGGCACAGATACGCAGTATTTTGGCCCA	CAWTTSGTDTQYF	2	2.5347257426746427E-5	39	TCRBV30-01*01	TCRBV30	TCRBV30-01	01				TCRBD02-01	TCRBD02	TCRBD02-01				01,02	TCRBJ02-03*01	TCRBJ02	TCRBJ02-03	01				4	2	3	6	0	1	42	52	54	-1	61	2	In	VDJ
GTGAGCACCTTGGAGCTGGGGGACTCGGCCCTTTATCTTTGCGCCAGCAGCCCGGGACAAGACACAGATACGCAGTATTTTGGCCCA	CASSPGQDTDTQYF	5	6.336814356686607E-5	42	TCRBV05-01*01	TCRBV05	TCRBV05-01	01				TCRBD01-01*01	TCRBD01	TCRBD01-01	01				TCRBJ02-03*01	TCRBJ02	TCRBJ02-03	01				4	2	0	6	3	2	39	51	53	59	62	5	In	VDJ
TCTAAGAAGCTCCTTCTCAGTGACTCTGGCTTCTATCTCTGTGCCTCCGTTAGCGGGGGGAACACAGATACGCAGTATTTTGGCCCA	CASVSGGNTDTQYF	1	1.2673628713373213E-5	42	TCRBV30-01*01	TCRBV30	TCRBV30-01	01				TCRBD02-01*01	TCRBD02	TCRBD02-01	01				TCRBJ02-03*01	TCRBJ02	TCRBJ02-03	01				7	4	5	1	2	2	39	46	50	60	62	1	In	VDJ
AGCAACATGAGCCCTGAAGACAGCAGCATATATCTCTGCAGCGTCCGCGTCGGACTCCTAAACACAGATACGCAGTATTTTGGCCCA	CSVRVGLLNTDTQYF	2	2.5347257426746427E-5	45	TCRBV29-01*01	TCRBV29	TCRBV29-01	01				TCRBD02-01	TCRBD02	TCRBD02-01				01,02	TCRBJ02-03*01	TCRBJ02	TCRBJ02-03	01				6	7	1	10	6	2	36	44	51	56	62	2	In	VDJ
AGGATCCAGCAGGTAGTGCGAGGAGATTCGGCAGCTTATTTCTGTGCCAGCTCACTAAAAGGCGGCGGGGAGCTGTTTTTTGGAGAA	CASSLKGGGELFF	3	3.802088614011964E-5	39	TCRBV18-01*01	TCRBV18	TCRBV18-01	01				TCRBD02-01	TCRBD02	TCRBD02-01				01,02	TCRBJ02-02*01	TCRBJ02	TCRBJ02-02	01				4	6	7	5	0	7	42	55	61	-1	65	3	In	VDJ
GTGAGCAACATGAGCCCTGAAGACAGCAGCATATATCTCTGCAGCGTTGATCTGGGCGGGGCGGCCGGGGAGCTGTTTTTTGGAGAA	CSVDLGGAAGELFF	2	2.5347257426746427E-5	42	TCRBV29-01*01	TCRBV29	TCRBV29-01	01				TCRBD02-01*01	TCRBD02	TCRBD02-01	01				TCRBJ02-02*01	TCRBJ02	TCRBJ02-02	01				3	5	7	3	3	6	39	50	55	61	64	2	In	VDJ
GTGCAGCCTGCAGAACTGGAGGATTCTGGAGTTTATTTCTGTGCCAGCAGCCAAGAAATGTTCACCGGGGAGCTGTTTTTTGGAGAA	CASSQEMFTGELFF	2	2.5347257426746427E-5	42	TCRBV14-01*01	TCRBV14	TCRBV14-01	01											TCRBJ02-02*01	TCRBJ02	TCRBJ02-02	01				0	0	0	0	6	4	39	-1	-1	56	62	2	In	VJ
CACGCCCTGCAGCCAGAAGACTCAGCCCTGTATCTCTGCGCCAGCAGCCAAGACAGGGCAGGCACCGGGGAGCTGTTTTTTGGAGAA	CASSQDRAGTGELFF	2	2.5347257426746427E-5	45	TCRBV04-01*01	TCRBV04	TCRBV04-01	01				TCRBD01-01*01	TCRBD01	TCRBD01-01	01				TCRBJ02-02*01	TCRBJ02	TCRBJ02-02	01				0	0	4	3	4	4	36	-1	53	58	62	2	In	VDJ
GGAGTCTGCCAGGCCCTCACATACCTCTCAGTACCTCTGTGCCAGCAGTGGACAGGGATTAACACCGGGGAGCTGTTTTTTGGAGAA		2	2.5347257426746427E-5	44	TCRBV25-01*01	TCRBV25	TCRBV25-01	01				TCRBD01-01*01	TCRBD01	TCRBD01-01	01				TCRBJ02-02*01	TCRBJ02	TCRBJ02-02	01				4	0	2	3	3	2	37	-1	50	57	60	2	Out	VDJ
CTGACAGTGACCAGTGCCCATCCTGAAGACAGCAGCTTCTACATCTGCAGCGGACAGGGTAACACCGGGGAGCTGTTTTTTGGAGAA	CSGQGNTGELFF	2	2.5347257426746427E-5	36	TCRBV20	TCRBV20				TCRBV20-01,TCRBV20-or09_02		TCRBD01-01*01	TCRBD01	TCRBD01-01	01				TCRBJ02-02*01	TCRBJ02	TCRBJ02-02	01				9	1	1	3	1	2	45	50	51	59	60	2	In	VDJ
CTGCAGCCAGAAGACTCGGCCCTGTATCTCTGCGCCAGCAGCCAAGATCACCGGGGCTCGAACACCGGGGAGCTGTTTTTTGGAGAA	CASSQDHRGSNTGELFF	2	2.5347257426746427E-5	51	TCRBV04-03*01	TCRBV04	TCRBV04-03	01								TCRBD01,TCRBD02	TCRBD01-01,TCRBD02-01		TCRBJ02-02*01	TCRBJ02	TCRBJ02-02	01				0	5	7	0	1	0	30	47	52	57	58	2	In	VDJ
CAGCCCTCAGAACCCAGGGACTCAGCTGTGTACTTCTGTGCCAGCAGTTTTCGGGACACCAACACCGGGGAGCTGTTTTTTGGAGAA	CASSFRDTNTGELFF	1	1.2673628713373213E-5	45	TCRBV12	TCRBV12				TCRBV12-03,TCRBV12-04		TCRBD01-01*01	TCRBD01	TCRBD01-01	01				TCRBJ02-02*01	TCRBJ02	TCRBJ02-02	01				3	2	0	6	2	2	36	50	52	58	60	1	In	VDJ
AAGGTGCAGCCTGCAGAACTGGAGGATTCTGGAGTTTATTTCTGTGCCAGCAGCCCCGTCAACCTCCCGGGAGCTTTCTTTGGACAA	CASSPVNLPGAFF	2	2.5347257426746427E-5	39	TCRBV14-01*01	TCRBV14	TCRBV14-01	01				TCRBD02-01	TCRBD02	TCRBD02-01				01,02	TCRBJ01-01*01	TCRBJ01	TCRBJ01-01	01				4	12	8	4	0	10	42	55	67	-1	71	2	In	VDJ
ATCCGCTCACCAGGCCTGGGGGACGCAGCCATGTACCTGTGTGCCACCAGCAGGAGGACTCTTGGCGGTGAAGCTTTCTTTGGACAA	CATSRRTLGGEAFF	2	2.5347257426746427E-5	42	TCRBV15-01*01	TCRBV15	TCRBV15-01	01				TCRBD02-01	TCRBD02	TCRBD02-01				01,02	TCRBJ01-01*01	TCRBJ01	TCRBJ01-01	01				3	2	1	10	8	7	39	53	55	60	68	2	In	VDJ
CTGAATGTGAACGCCTTGTTGCTGGGGGACTCGGCCCTCTATCTCTGTGCCAGCAGCTTGGCCGCCCGTGAAGCTTTCTTTGGACAA	CASSLAAREAFF	2	2.5347257426746427E-5	36	TCRBV05-06*01	TCRBV05	TCRBV05-06	01								TCRBD01,TCRBD02	TCRBD01-01,TCRBD02-01		TCRBJ01-01*01	TCRBJ01	TCRBJ01-01	01				0	2	10	0	3	7	45	61	63	65	68	2	In	VDJ
CACGCCCTGCAGCCAGAAGACTCAGCCCTGTATCTCTGCGCCAGCAGCCAAGATCGGGGCCAGGGGGCTGAAGCTTTCTTTGGACAA	CASSQDRGQGAEAFF	2	2.5347257426746427E-5	45	TCRBV04-01*01	TCRBV04	TCRBV04-01	01				TCRBD01-01*01	TCRBD01	TCRBD01-01	01				TCRBJ01-01*01	TCRBJ01	TCRBJ01-01	01				0	7	4	1	0	6	36	53	60	-1	67	2	In	VDJ
AGGCTGCTGTCGGCTGCTCCCTCCCAGACATCTGTGTACTTCTGTGCCAGCAGTGGGGAAGCGGGGACTGAAGCTTTCTTTGGACAA	CASSGEAGTEAFF	2	2.5347257426746427E-5	39	TCRBV06-05*01	TCRBV06	TCRBV06-05	01				TCRBD02-01*01	TCRBD02	TCRBD02-01	01				TCRBJ01-01*01	TCRBJ01	TCRBJ01-01	01				5	5	6	3	0	5	42	54	59	-1	66	2	In	VDJ
CTGCTGTCGGCTGCTCCCTCCCAGACATCTGTGTACTTCTGTGCCAGCAGTTACCAGGAGGGAAGGACTGAAGCTTTCTTTGGACAA	CASSYQEGRTEAFF	2	2.5347257426746427E-5	42	TCRBV06-05*01	TCRBV06	TCRBV06-05	01				TCRBD02-01*02	TCRBD02	TCRBD02-01	02				TCRBJ01-01*01	TCRBJ01	TCRBJ01-01	01				2	2	10	0	4	5	39	54	56	62	66	2	In	VDJ
CTCACTCTGGAGTCCGCTACCAGCTCCCAGACATCTGTGTACTTCTGTGCCACGGGTCAGGGGCTCACTGAAGCTTTCTTTGGACAA	CATGQGLTEAFF	2	2.5347257426746427E-5	36	TCRBV10-03*01	TCRBV10	TCRBV10-03	01				TCRBD01-01*01	TCRBD01	TCRBD01-01	01				TCRBJ01-01*01	TCRBJ01	TCRBJ01-01	01				10	5	4	2	2	4	45	52	57	63	65	2	In	VDJ
AACCTGAGCTCTCTGGAGCTGGGGGACTCAGCTTTGTATTTCTGTGCCAGCAGCGTAGACGATGGCACTGAAGCTTTCTTTGGACAA	CASSVDDGTEAFF	2	2.5347257426746427E-5	39	TCRBV09-01	TCRBV09	TCRBV09-01				01,02					TCRBD01,TCRBD02	TCRBD01-01,TCRBD02-01		TCRBJ01-01*01	TCRBJ01	TCRBJ01-01	01				0	5	0	10	0	4	42	58	63	-1	65	2	In	VDJ
TCCACTCTGACAGTGACCAGTGCCCATCCTGAAGACAGCAGCTTCTACATCTGCAGTGCTATTTACACTGAAGCTTTCTTTGGACAA	CSAIYTEAFF	1	1.2673628713373213E-5	30	TCRBV20-01*01	TCRBV20	TCRBV20-01	01											TCRBJ01-01*01	TCRBJ01	TCRBJ01-01	01				4	0	0	0	3	3	51	-1	-1	61	64	1	In	VJ
CTGCTGTCGGCTGCTCCCTCCCAGACATCTGTGTACTTCTGTGCCAGCAGAATCTTATCTAGGTACACTGAAGCTTTCTTTGGACAA	CASRILSRYTEAFF	2	2.5347257426746427E-5	42	TCRBV06-05*01	TCRBV06	TCRBV06-05	01				TCRBD02-01	TCRBD02	TCRBD02-01				01,02	TCRBJ01-01*01	TCRBJ01	TCRBJ01-01	01				6	8	4	8	2	3	39	50	58	62	64	2	In	VDJ
CTACACGCCCTGCAGCCAGAAGACTCAGCCCTGTATCTCTGCGCCAGCAGCCAACAAGGGCCCTACACTGAAGCTTTCTTTGGACAA	CASSQQGPYTEAFF	2	2.5347257426746427E-5	42	TCRBV04-01*01	TCRBV04	TCRBV04-01	01								TCRBD01,TCRBD02	TCRBD01-01,TCRBD02-01		TCRBJ01-01*01	TCRBJ01	TCRBJ01-01	01				2	2	5	3	4	3	39	54	56	60	64	2	In	VDJ
ATGAGCTCCTTGGAGCTGGGGGACTCAGCCCTGTACTTCTGTGCCAGCAGCTGGCCCCTTGGGGACACTGAAGCTTTCTTTGGACAA	CASSWPLGDTEAFF	2	2.5347257426746427E-5	42	TCRBV13-01*01	TCRBV13	TCRBV13-01	01								TCRBD01,TCRBD02	TCRBD01-01,TCRBD02-01		TCRBJ01-01*01	TCRBJ01	TCRBJ01-01	01				4	8	6	2	0	3	39	52	60	-1	64	2	In	VDJ
GAGCTCTCTGGAGCTGGGGGACTCAGCTTTGTATTTCTGTGCCAGCAGCGCTCCCCTCCCGGGGACACTGAAGCTTTCTTTGGACAA		2	2.5347257426746427E-5	44	TCRBV09-01	TCRBV09	TCRBV09-01				01,02	TCRBD02-01*01	TCRBD02	TCRBD02-01	01				TCRBJ01-01*01	TCRBJ01	TCRBJ01-01	01				3	9	8	3	0	3	37	50	59	-1	64	2	Out	VDJ
AGGCTGCTGTCGGCTGCTCCCTCCCAGACATCTGTGTACTTCTGTGCCAGCAGATTAACAGGGGACACTGAAGCTTTCTTTGGACAA	CASRLTGDTEAFF	2	2.5347257426746427E-5	39	TCRBV06-05*01	TCRBV06	TCRBV06-05	01				TCRBD01-01*01	TCRBD01	TCRBD01-01	01				TCRBJ01-01*01	TCRBJ01	TCRBJ01-01	01				6	4	3	2	0	3	42	53	57	-1	64	2	In	VDJ
ATCCAGCGCACAGAGCAGGGGGACTCGGCCATGTATCTCTGTGCCAGCAGCTTCGTCGGGAGGGACACTGAAGCTTTCTTTGGACAA	CASSFVGRDTEAFF	3	3.802088614011964E-5	42	TCRBV07-09	TCRBV07	TCRBV07-09				01,03	TCRBD02-01*02	TCRBD02	TCRBD02-01	02				TCRBJ01-01*01	TCRBJ01	TCRBJ01-01	01				3	3	8	0	0	3	39	53	56	-1	64	3	In	VDJ
AACGCCTTGTTGCTGGGGGACTCGGCCCTCTATCTCTGTGCCAGCAGCCCGGCAGGGCGATCGGACACTGAAGCTTTCTTTGGACAA	CASSPAGRSDTEAFF	2	2.5347257426746427E-5	45	TCRBV05-06*01	TCRBV05	TCRBV05-06	01				TCRBD01-01*01	TCRBD01	TCRBD01-01	01				TCRBJ01-01*01	TCRBJ01	TCRBJ01-01	01				4	4	4	3	7	3	36	48	52	57	64	2	In	VDJ
CTGAAGATCCAGCCCTCAGAACCCAGGGACTCAGCTGTGTATTTTTGTGCCTCAGGGGGCATCGACACTGAAGCTTTCTTTGGACAA	CASGGIDTEAFF	3	3.802088614011964E-5	36	TCRBV12-05*01	TCRBV12	TCRBV12-05	01				TCRBD01-01*01	TCRBD01	TCRBD01-01	01				TCRBJ01-01*01	TCRBJ01	TCRBJ01-01	01				12	2	4	0	4	3	45	50	52	60	64	3	In	VDJ
CAGCCCTCAGAACCCAGGGACTCAGCTGTGTACTTCTGTGCCAGCAGTTTGGGGGGCTCAGGAGACACTGAAGCTTTCTTTGGACAA	CASSLGGSGDTEAFF	1	1.2673628713373213E-5	45	TCRBV12	TCRBV12				TCRBV12-03,TCRBV12-04						TCRBD01,TCRBD02	TCRBD01-01,TCRBD02-01		TCRBJ01-01*01	TCRBJ01	TCRBJ01-01	01				3	1	6	0	7	3	36	50	51	57	64	1	In	VDJ
GCTTGGTGACTCTGCTGTGTATTTCTGTGCCAGCAGCCAAGAGATCCTAGAGGCAGGGCGCGTAACACTGAAGCTTTCTTTGGACAA		2	2.5347257426746427E-5	56	TCRBV03	TCRBV03				TCRBV03-01,TCRBV03-02		TCRBD01-01*01	TCRBD01	TCRBD01-01	01				TCRBJ01-01*01	TCRBJ01	TCRBJ01-01	01				0	11	4	3	5	2	25	42	53	58	63	2	Out	VDJ
CGGTCCACAAAGCTGGAGGACTCAGCCATGTACTTCTGTGCCAGCAGTGATACCGGACAGTTGAACACTGAAGCTTTCTTTGGACAA	CASSDTGQLNTEAFF	2	2.5347257426746427E-5	45	TCRBV02-01*01	TCRBV02	TCRBV02-01	01				TCRBD01-01*01	TCRBD01	TCRBD01-01	01				TCRBJ01-01*01	TCRBJ01	TCRBJ01-01	01				3	4	1	5	1	0	36	50	54	60	61	2	In	VDJ
TCCACAAAGCTGGAGGACTCAGCCATGTACTTCTGTGCCAGCAGTGGGGCCAACGTAGGGGTGAACACTGAAGCTTTCTTTGGACAA	CASSGANVGVNTEAFF	2	2.5347257426746427E-5	48	TCRBV02-01*01	TCRBV02	TCRBV02-01	01				TCRBD01-01*01	TCRBD01	TCRBD01-01	01				TCRBJ01-01*01	TCRBJ01	TCRBJ01-01	01				4	10	5	2	0	0	33	46	56	-1	61	2	In	VDJ
TGACATCGGCCCAAAAGAACCCGACAGCTTTCTATCTCTGTGCCAGTAGTATCGGGAGGGATGAACACTGAAGCTTTCTTTGGACAA		3	3.802088614011964E-5	43	TCRBV19-01	TCRBV19	TCRBV19-01				01,02	TCRBD02-01*02	TCRBD02	TCRBD02-01	02				TCRBJ01-01*01	TCRBJ01	TCRBJ01-01	01				3	0	8	0	1	0	38	-1	52	60	61	3	Out	VDJ
CTCAGTGACTCTGGCTTCTATCTCTGTGCCTGGAGGCTCGCAAACCCAGGTTCCTCTTTCATGAACACTGAAGCTTTCTTTGGACAA	CAWRLANPGSSFMNTEAFF	1	1.2673628713373213E-5	57	TCRBV30-01	TCRBV30	TCRBV30-01				01,02	TCRBD01-01*01	TCRBD01	TCRBD01-01	01				TCRBJ01-01*01	TCRBJ01	TCRBJ01-01	01				3	11	4	4	11	0	24	35	46	50	61	1	In	VDJ
ATCCAGCCCTCAGAACCCAGGGACTCAGCTGTGTACTTCTGTGCCAGCAGTGTCAGTGGAATGAACACTGAAGCTTTCTTTGGACAA	CASSVSGMNTEAFF	1	1.2673628713373213E-5	42	TCRBV12	TCRBV12				TCRBV12-03,TCRBV12-04						TCRBD01,TCRBD02	TCRBD01-01,TCRBD02-01		TCRBJ01-01*01	TCRBJ01	TCRBJ01-01	01				5	6	1	8	1	0	39	51	57	60	61	1	In	VDJ
ATCCAGCCCTCAGAACCCAGGGACTCAGCTGTGTACTTCTGTGCCAGCAGTAACAGGGGAATGAACACTGAAGCTTTCTTTGGACAA	CASSNRGMNTEAFF	1	1.2673628713373213E-5	42	TCRBV12	TCRBV12				TCRBV12-03,TCRBV12-04		TCRBD01-01*01	TCRBD01	TCRBD01-01	01				TCRBJ01-01*01	TCRBJ01	TCRBJ01-01	01				5	1	3	2	2	0	39	51	52	59	61	1	In	VDJ
CAGCCCTCAGAACCCAGGGACTCAGCTGTGTACTTCTGTGCCAGCAGGCCCATGGACAGGGGGAACACTGAAGCTTTCTTTGGACAA	CASRPMDRGNTEAFF	1	1.2673628713373213E-5	45	TCRBV12	TCRBV12				TCRBV12-03,TCRBV12-04		TCRBD01-01*01	TCRBD01	TCRBD01-01	01				TCRBJ01-01*01	TCRBJ01	TCRBJ01-01	01				6	6	1	2	0	1	36	47	53	-1	62	1	In	VDJ
CTACACGCCCTGCAGCCAGAAGACTCAGCCCTGTATCTCTGCGCCAGCAGCCGCGCACAGGGGAACACTGAAGCTTTCTTTGGACAA	CASSRAQGNTEAFF	2	2.5347257426746427E-5	42	TCRBV04-01*01	TCRBV04	TCRBV04-01	01				TCRBD01-01*01	TCRBD01	TCRBD01-01	01				TCRBJ01-01*01	TCRBJ01	TCRBJ01-01	01				4	4	3	3	0	1	39	52	56	-1	62	2	In	VDJ
CACCTACACACCCTGCAGCCAGAAGACTCGGCCCTGTATCTCTGTGCCAGCAGCCGGGAAGGGAACACTGAAGCTTTCTTTGGACAA	CASSREGNTEAFF	2	2.5347257426746427E-5	39	TCRBV04-02*01	TCRBV04	TCRBV04-02	01								TCRBD01,TCRBD02	TCRBD01-01,TCRBD02-01		TCRBJ01-01*01	TCRBJ01	TCRBJ01-01	01				4	0	0	8	3	1	42	-1	55	59	62	2	In	VDJ
AATGTGAACGCCTTGGAGCTGGACGACTCGGCCCTGTATCTCTGTGCCAGCAGCCCACGACGGAACACTGAAGCTTTCTTTGGACAA	CASSPRRNTEAFF	2	2.5347257426746427E-5	39	TCRBV05-04*01	TCRBV05	TCRBV05-04	01								TCRBD01,TCRBD02	TCRBD01-01,TCRBD02-01		TCRBJ01-01*01	TCRBJ01	TCRBJ01-01	01				4	4	2	7	1	1	42	54	58	61	62	2	In	VDJ
ACCAGTGCCCATCCTGAAGACAGCAGCTTCTACATCTGCAGTGCGGGAGGGGGGGCTGGTAGGAACACTGAAGCTTTCTTTGGACAA	CSAGGGAGRNTEAFF	1	1.2673628713373213E-5	45	TCRBV20	TCRBV20				TCRBV20-01,TCRBV20-or09_02		TCRBD02-01	TCRBD02	TCRBD02-01				01,02	TCRBJ01-01*01	TCRBJ01	TCRBJ01-01	01				6	4	9	0	7	1	36	44	48	55	62	1	In	VDJ
CCTACACACCCTGCAGCCAGAAGACTCGGCCCTGTATCTCTGCGCCAGCAGTCAGGGGGCAGGAACACTGAAGCTTTCTTTGGACAA		1	1.2673628713373213E-5	41	TCRBV04-03*01	TCRBV04	TCRBV04-03	01				TCRBD01-01*01	TCRBD01	TCRBD01-01	01				TCRBJ01-01*01	TCRBJ01	TCRBJ01-01	01				6	1	4	0	2	1	40	51	52	60	62	1	Out	VDJ
GTGCAGCCTGCAGAACTGGAGGATTCTGGAGTTTATTTCTGTGCCAGCAGGCGGACAGGGGAGAACACTGAAGCTTTCTTTGGACAA	CASRRTGENTEAFF	2	2.5347257426746427E-5	42	TCRBV14-01*01	TCRBV14	TCRBV14-01	01				TCRBD01-01*01	TCRBD01	TCRBD01-01	01				TCRBJ01-01*01	TCRBJ01	TCRBJ01-01	01				6	2	1	2	1	1	39	50	52	61	62	2	In	VDJ
GTAGTCTGCTGCCTCCTCCCAGACATCTGTATATTTCTGCGCCAGCAGGGGGGTGACAGGGAGAACACTGAAGCTTTCTTTGGACAA		3	3.802088614011964E-5	44	TCRBV10-01	TCRBV10	TCRBV10-01				01,02	TCRBD01-01*01	TCRBD01	TCRBD01-01	01				TCRBJ01-01*01	TCRBJ01	TCRBJ01-01	01				6	6	2	3	1	1	37	48	54	61	62	3	Out	VDJ
GTGAGCACCTTGGAGCTGGGGGACTCGGCCCTTTATCTTTGCGCCAGCAGCTTGCAGGGGATCAACACTGAAGCTTTCTTTGGACAA	CASSLQGINTEAFF	3	3.802088614011964E-5	42	TCRBV05-01*01	TCRBV05	TCRBV05-01	01				TCRBD01-01*01	TCRBD01	TCRBD01-01	01				TCRBJ01-01*01	TCRBJ01	TCRBJ01-01	01				1	0	4	2	3	2	39	-1	54	60	63	3	In	VDJ
ATCCGGTCCACAAAGCTGGAGGACTCAGCCATGTACTTCTGTGCCAGCAGTGTATCCATCCCCAACACTGAAGCTTTCTTTGGACAA	CASSVSIPNTEAFF	2	2.5347257426746427E-5	42	TCRBV02-01*01	TCRBV02	TCRBV02-01	01								TCRBD01,TCRBD02	TCRBD01-01,TCRBD02-01		TCRBJ01-01*01	TCRBJ01	TCRBJ01-01	01				4	4	4	6	5	2	39	52	56	58	63	2	In	VDJ
GTGACCAGTGCCCATCCTGAAGACAGCAGCTTCTACATCTGCAGTGCCCCGGAAGGGCGGAGAAACACTGAAGCTTTCTTTGGACAA	CSAPEGRRNTEAFF	1	1.2673628713373213E-5	42	TCRBV20	TCRBV20				TCRBV20-01,TCRBV20-or09_02						TCRBD01,TCRBD02	TCRBD01-01,TCRBD02-01		TCRBJ01-01*01	TCRBJ01	TCRBJ01-01	01				6	6	5	3	6	2	39	47	53	57	63	1	In	VDJ
ACTCTGACAGTGACCAGTGCCCATCCTGAAGACAGCAGCTTCTACATCTGCAGTGCTAGGGAGGGAACTGAAGCTTTCTTTGGACAA	CSAREGTEAFF	1	1.2673628713373213E-5	33	TCRBV20-01*01	TCRBV20	TCRBV20-01	01				TCRBD02-01*02	TCRBD02	TCRBD02-01	02				TCRBJ01-01*01	TCRBJ01	TCRBJ01-01	01				3	0	10	0	1	5	48	-1	59	65	66	1	In	VDJ
AATGTGAACGCCTTGTTGCTGGGGGACTCGGCCCTCTATCTCTGTGCCAGCAGCTTGTCGGGATTCGGGCAAGCTTTCTTTGGACAA	CASSLSGFGQAFF	2	2.5347257426746427E-5	39	TCRBV05-06*01	TCRBV05	TCRBV05-06	01				TCRBD02-01*02	TCRBD02	TCRBD02-01	02				TCRBJ01-01*01	TCRBJ01	TCRBJ01-01	01				1	1	8	3	7	9	42	57	58	63	70	2	In	VDJ
CAGCGCACACAGCAGGAGGACTCGGCCGTGTATCTCTGTGCCAGCAGCTTAGTCCAGGATTTGGGTGAAAAACTGTTTTTTGGCAGT	CASSLVQDLGEKLFF	2	2.5347257426746427E-5	45	TCRBV07-02*01	TCRBV07	TCRBV07-02	01				TCRBD01-01*01	TCRBD01	TCRBD01-01	01				TCRBJ01-04*01	TCRBJ01	TCRBJ01-04	01				1	2	4	4	7	7	36	52	54	58	65	2	In	VDJ
GCCCTGCAGCCAGAAGACTCAGCCCTGTATCTCTGCGCCAGCAGCCAAGAGGGGACAGGGATTTATGAAAAACTGTTTTTTGGCAGT	CASSQEGTGIYEKLFF	1	1.2673628713373213E-5	48	TCRBV04-01*01	TCRBV04	TCRBV04-01	01				TCRBD01-01*01	TCRBD01	TCRBD01-01	01				TCRBJ01-04*01	TCRBJ01	TCRBJ01-04	01				0	1	0	3	4	6	33	50	51	60	64	1	In	VDJ
TTAAATCTTCACATCAATTCCCTGGAGCTTGGTGACTCTGCTGTGTATTTCTGTGCCAGCGGAGATGAAAAACTGTTTTTTGGCAGT	CASGDEKLFF	2	2.5347257426746427E-5	30	TCRBV03	TCRBV03				TCRBV03-01,TCRBV03-02		TCRBD02-01*02	TCRBD02	TCRBD02-01	02				TCRBJ01-04*01	TCRBJ01	TCRBJ01-04	01				8	0	10	2	0	6	51	-1	60	-1	64	2	In	VDJ
CACACCCTGCAGCCAGAAGACTCGGCCCTGTATCTCTGCGCCAGCAGCCAAGAGCAGGGCGCTCATGAAAAACTGTTTTTTGGCAGT	CASSQEQGAHEKLFF	1	1.2673628713373213E-5	45	TCRBV04-03*01	TCRBV04	TCRBV04-03	01				TCRBD01-01*01	TCRBD01	TCRBD01-01	01				TCRBJ01-04*01	TCRBJ01	TCRBJ01-04	01				0	1	4	3	5	6	36	53	54	59	64	1	In	VDJ
TCAGAACCCAGGGACTCAGCTGTGTACTTCTGTGCCAGCAGTCCCGGGCCAGGGGTCACGACTAATGAAAAACTGTTTTTTGGCAGT	CASSPGPGVTTNEKLFF	1	1.2673628713373213E-5	51	TCRBV12	TCRBV12				TCRBV12-03,TCRBV12-04		TCRBD01-01*01	TCRBD01	TCRBD01-01	01				TCRBJ01-04*01	TCRBJ01	TCRBJ01-04	01				5	7	4	2	5	2	30	42	49	55	60	1	In	VDJ
AGGATTCTGGAGTTTATTTCTGTGCCAGCAGCGCTAGAATCAACAACCGACAGGACTTCAACTAATGAAAAACTGTTTTTTGGCAGT		2	2.5347257426746427E-5	61	TCRBV14-01*01	TCRBV14	TCRBV14-01	01				TCRBD01-01*01	TCRBD01	TCRBD01-01	01				TCRBJ01-04*01	TCRBJ01	TCRBJ01-04	01				5	16	2	4	4	0	20	32	48	54	58	2	Out	VDJ
ATCCAGCAGGTAGTGCGAGGAGATTCGGCAGCTTATTTCTGTGCCAGCTCACCAACATCAACTAATGAAAAACTGTTTTTTGGCAGT	CASSPTSTNEKLFF	2	2.5347257426746427E-5	42	TCRBV18-01*01	TCRBV18	TCRBV18-01	01				TCRBD01-01*01	TCRBD01	TCRBD01-01	01				TCRBJ01-04*01	TCRBJ01	TCRBJ01-04	01				2	0	3	6	1	0	39	-1	54	57	58	2	In	VDJ
CATCCTGAAGACAGCAGCTTCTACATCTGCAGTGCTAGGGGACAGGGGTCAAGACTTGCAACTAATGAAAAACTGTTTTTTGGCAGT	CSARGQGSRLATNEKLFF	1	1.2673628713373213E-5	54	TCRBV20	TCRBV20				TCRBV20-01,TCRBV20-or09_02		TCRBD01-01*01	TCRBD01	TCRBD01-01	01				TCRBJ01-04*01	TCRBJ01	TCRBJ01-04	01				3	0	0	2	10	0	27	-1	38	48	58	1	In	VDJ
GTGAGCACCTTGGAGCTGGGGGACTCGGCCCTTTATCTTTGCGCCAGCAGCCCCAGCACAACTAATGAAAAACTGTTTTTTGGCAGT	CASSPSTTNEKLFF	2	2.5347257426746427E-5	42	TCRBV05-01*01	TCRBV05	TCRBV05-01	01								TCRBD01,TCRBD02	TCRBD01-01,TCRBD02-01		TCRBJ01-04*01	TCRBJ01	TCRBJ01-04	01				4	2	4	5	2	0	39	51	53	56	58	2	In	VDJ
GTGAACGCCTTGTTGCTGGGGGACTCGGCCCTCTATCTCTGTGCCAGCAGCTTGGGGAGGTATAATGAAAAACTGTTTTTTGGCAGT	CASSLGRYNEKLFF	1	1.2673628713373213E-5	42	TCRBV05-06*01	TCRBV05	TCRBV05-06	01				TCRBD02-01*02	TCRBD02	TCRBD02-01	02				TCRBJ01-04*01	TCRBJ01	TCRBJ01-04	01				0	0	10	1	2	4	39	-1	55	60	62	1	In	VDJ
TGACCAGTGCCCATCCTGAAGACAGCAGCTTCTACATCTGCAGTGCTAGAGATTACGGGTCCCAATGAAAAACTGTTTTTTGGCAGT		1	1.2673628713373213E-5	43	TCRBV20	TCRBV20				TCRBV20-01,TCRBV20-or09_02		TCRBD02-01	TCRBD02	TCRBD02-01				01,02	TCRBJ01-04*01	TCRBJ01	TCRBJ01-04	01				0	3	8	4	4	5	38	52	55	59	63	1	Out	VDJ
CTGCTGTCGGCTGCTCCCTCCCAGACATCTGTGTACTTCTGTGCCAGCAGTTACTCGGGGGCAGGGGAAAAACTGTTTTTTGGCAGT	CASSYSGAGEKLFF	2	2.5347257426746427E-5	42	TCRBV06-05*01	TCRBV06	TCRBV06-05	01				TCRBD01-01*01	TCRBD01	TCRBD01-01	01				TCRBJ01-04*01	TCRBJ01	TCRBJ01-04	01				0	0	6	0	4	8	39	-1	56	62	66	2	In	VDJ
CAGCCCTCAGAACCCAGGGACTCAGCTGTGTACTTCTGTGCCAGCAGTTTAAGGGGCGGGATTGAGGAAAAACTGTTTTTTGGCAGT	CASSLRGGIEEKLFF	1	1.2673628713373213E-5	45	TCRBV12	TCRBV12				TCRBV12-03,TCRBV12-04		TCRBD02-01*02	TCRBD02	TCRBD02-01	02				TCRBJ01-04*01	TCRBJ01	TCRBJ01-04	01				2	4	7	3	5	8	36	51	55	61	66	1	In	VDJ
CACGCCCTGCAGCCAGAAGACTCAGCCCTGTATCTCTGCGCCAGCAGCCGAGGAGACAGGGCCGGCGAAAAACTGTTTTTTGGCAGT	CASSRGDRAGEKLFF	1	1.2673628713373213E-5	45	TCRBV04-01*01	TCRBV04	TCRBV04-01	01				TCRBD01-01*01	TCRBD01	TCRBD01-01	01				TCRBJ01-04*01	TCRBJ01	TCRBJ01-04	01				4	5	2	3	5	8	36	49	54	61	66	1	In	VDJ
CTGTCGGCTGCTCCCTCCCAGACATCTGTGTACTTCTGTGCCAGCAGTTACGACCGGCGACAAGCCGAAAAACTGTTTTTTGGCAGT	CASSYDRRQAEKLFF	2	2.5347257426746427E-5	45	TCRBV06-05*01	TCRBV06	TCRBV06-05	01				TCRBD01-01*01	TCRBD01	TCRBD01-01	01				TCRBJ01-04*01	TCRBJ01	TCRBJ01-04	01				2	7	2	6	4	8	36	51	58	62	66	2	In	VDJ
AGCTCTCTGGAGCTGGGGGACTCAGCTTTGTATTTCTGTGCCAGCAGCTCTGGCTCAACGAGGTACGAAAAACTGTTTTTTGGCAGT	CASSSGSTRYEKLFF	2	2.5347257426746427E-5	45	TCRBV09-01	TCRBV09	TCRBV09-01				01,02	TCRBD02-01*02	TCRBD02	TCRBD02-01	02				TCRBJ01-04*01	TCRBJ01	TCRBJ01-04	01				4	11	11	1	3	8	36	48	59	63	66	2	In	VDJ
TCTGGAGCTGGGGGACTCAGCTTTGTATTTCTGTGCCAGCAGCGTAGGGTCGACAGGGGCAACTAATGAAAAACTGTTTTTGGCAGT		4	5.069451485349285E-5	50	TCRBV09-01	TCRBV09	TCRBV09-01				01,02	TCRBD01-01*01	TCRBD01	TCRBD01-01	01				TCRBJ01-04*01	TCRBJ01	TCRBJ01-04	01				0	4	2	2	17	18	31	47	51	59	76	4	Out	VDJ
CTACACACCCTGCAGCCAGAAGACTCGGCCCTGTATCTCTGTGCCAGCAGCCAAGATGTGGGCTTCGGGCCCCAGCATTTTGGTGAT	CASSQDVGFGPQHF	2	2.5347257426746427E-5	42	TCRBV04-02*01	TCRBV04	TCRBV04-02	01				TCRBD01-01*01	TCRBD01	TCRBD01-01	01				TCRBJ01-05*01	TCRBJ01	TCRBJ01-05	01				0	3	8	0	5	9	39	56	59	63	68	2	In	VDJ
GCCCTGCAGCCAGAAGACTCAGCCCTGTATCTCTGCGCCAGCAGCCAAGCGGGGACGCTAGCAATTCAGCCCCAGCATTTTGGTGAT	CASSQAGTLAIQPQHF	2	2.5347257426746427E-5	48	TCRBV04-01*01	TCRBV04	TCRBV04-01	01								TCRBD01,TCRBD02	TCRBD01-01,TCRBD02-01		TCRBJ01-05*01	TCRBJ01	TCRBJ01-05	01				1	2	0	7	9	6	33	49	51	56	65	2	In	VDJ
CTGCTGTCGGCTGCTCCCTCCCAGACATCTGTGTACTTCTGTGCCAGCAGTTACTCGAGGGGCGGTCAGCCCCAGCATTTTGGTGAT	CASSYSRGGQPQHF	5	6.336814356686607E-5	42	TCRBV06-05*01	TCRBV06	TCRBV06-05	01								TCRBD01,TCRBD02	TCRBD01-01,TCRBD02-01		TCRBJ01-05*01	TCRBJ01	TCRBJ01-05	01				0	1	5	2	3	6	39	56	57	62	65	5	In	VDJ
GTGACCAGTGCCCATCCTGAAGACAGCAGCTTCTACATCTGCAGTGCTAGTGAGACAGGGGGCTATCAGCCCCAGCATTTTGGTGAT	CSASETGGYQPQHF	4	5.069451485349285E-5	42	TCRBV20	TCRBV20				TCRBV20-01,TCRBV20-or09_02		TCRBD01-01*01	TCRBD01	TCRBD01-01	01				TCRBJ01-05*01	TCRBJ01	TCRBJ01-05	01				3	3	2	0	1	5	39	50	53	63	64	4	In	VDJ
CTGAGGATCCAGCAGGTAGTGCGAGGAGATTCGGCAGCTTATTTCTGTGCCAGCTCACCACGGGATCAGCCCCAGCATTTTGGTGAT	CASSPRDQPQHF	3	3.802088614011964E-5	36	TCRBV18-01*01	TCRBV18	TCRBV18-01	01								TCRBD01,TCRBD02	TCRBD01-01,TCRBD02-01		TCRBJ01-05*01	TCRBJ01	TCRBJ01-05	01				1	0	0	9	0	5	45	-1	61	-1	64	3	In	VDJ
CTGGAGTTGGCTGCTCCCTCCCAGACATCTGTGTACTTCTGTGCCAGCAGCCAAGGGTGGGGAGATCAGCCCCAGCATTTTGGTGAT	CASSQGWGDQPQHF	2	2.5347257426746427E-5	42	TCRBV06-06	TCRBV06	TCRBV06-06				01,02	TCRBD02-01*02	TCRBD02	TCRBD02-01	02				TCRBJ01-05*01	TCRBJ01	TCRBJ01-05	01				6	9	9	2	0	5	39	50	59	-1	64	2	In	VDJ
ACCAGTGCCCATCCTGAAGACAGCAGCTTCTACATCTGCAGTGCTCAATACGGGACAGGGTCTAATCAGCCCCAGCATTTTGGTGAT	CSAQYGTGSNQPQHF	1	1.2673628713373213E-5	45	TCRBV20	TCRBV20				TCRBV20-01,TCRBV20-or09_02		TCRBD01-01*01	TCRBD01	TCRBD01-01	01				TCRBJ01-05*01	TCRBJ01	TCRBJ01-05	01				5	6	0	3	3	4	36	45	51	60	63	1	In	VDJ
TTGGCGTCTGCTGTACCCTCTCAGACATCTGTGTACTTCTGTGCCAGCAGTGAAGGAGGGGAGAATCAGCCCCAGCATTTTGGTGAT	CASSEGGENQPQHF	3	3.802088614011964E-5	42	TCRBV06-04	TCRBV06	TCRBV06-04				01,02	TCRBD02-01*02	TCRBD02	TCRBD02-01	02				TCRBJ01-05*01	TCRBJ01	TCRBJ01-05	01				3	1	10	0	3	4	39	53	54	60	63	3	In	VDJ
GTGACCAGTGCCCATCCTGAAGACAGCAGCTTCTACATCTGCAGTGCTACCGAAACCAGCTTCAATCAGCCCCAGCATTTTGGTGAT	CSATETSFNQPQHF	1	1.2673628713373213E-5	42	TCRBV20	TCRBV20				TCRBV20-01,TCRBV20-or09_02						TCRBD01,TCRBD02	TCRBD01-01,TCRBD02-01		TCRBJ01-05*01	TCRBJ01	TCRBJ01-05	01				4	7	4	5	3	3	39	49	56	59	62	1	In	VDJ
TGTGAACGCCTTGTTGCTAGGGGACTCGGCCCTCTATCTCTGTGCCAGCAGCCCGGGACAGTCAATCAGCCCCAGCATTTTGGTGAT		1	1.2673628713373213E-5	41	TCRBV05-07*01	TCRBV05	TCRBV05-07	01				TCRBD01-01*01	TCRBD01	TCRBD01-01	01				TCRBJ01-05*01	TCRBJ01	TCRBJ01-05	01				4	2	0	5	1	3	40	52	54	61	62	1	Out	VDJ
ACCCTGCAGCCAGAAGACTCGGCCCTGTATCTCTGCGCCAGCAGCCAAGACCTCAGGGGTGGCAATCAGCCCCAGCATTTTGGTGAT	CASSQDLRGGNQPQHF	1	1.2673628713373213E-5	48	TCRBV04-03*01	TCRBV04	TCRBV04-03	01				TCRBD01-01*01	TCRBD01	TCRBD01-01	01				TCRBJ01-05*01	TCRBJ01	TCRBJ01-05	01				0	3	4	2	2	2	33	50	53	59	61	1	In	VDJ
ATCAATTCCCTGGAGCTTGGTGACTCTGCTGTGTATTTCTGTGCCAGCAGCCAGGGACTGGGCAATCAGCCCCAGCATTTTGGTGAT	CASSQGLGNQPQHF	2	2.5347257426746427E-5	42	TCRBV03	TCRBV03				TCRBV03-01,TCRBV03-02		TCRBD02-01	TCRBD02	TCRBD02-01				01,02	TCRBJ01-05*01	TCRBJ01	TCRBJ01-05	01				3	0	0	10	2	2	39	-1	53	59	61	2	In	VDJ
TCTGCCATCCCCAACCAGACAGCTCTTTACTTCTGTGCCACCAGTGGACGACGACAGGGCGGCAATCAGCCCCAGCATTTTGGTGAT	CATSGRRQGGNQPQHF	2	2.5347257426746427E-5	48	TCRBV24	TCRBV24				TCRBV24-01,TCRBV24-or09_02		TCRBD01-01*01	TCRBD01	TCRBD01-01	01				TCRBJ01-05*01	TCRBJ01	TCRBJ01-05	01				5	6	2	3	2	2	33	46	52	59	61	2	In	VDJ
CACGCCCTGCAGCCAGAAGACTCAGCCCTGTATCTCTGCGCCAGCAGCCAAGAAAGGACAGGCAATCAGCCCCAGCATTTTGGTGAT	CASSQERTGNQPQHF	2	2.5347257426746427E-5	45	TCRBV04-01*01	TCRBV04	TCRBV04-01	01				TCRBD01-01*01	TCRBD01	TCRBD01-01	01				TCRBJ01-05*01	TCRBJ01	TCRBJ01-05	01				0	2	1	5	0	2	36	53	55	-1	61	2	In	VDJ
GTGACCAGTGCCCATCCTGAAGACAGCAGCTTCTACATCTGCAGTGCGAGGACAGGGCGTAGCAATCAGCCCCAGCATTTTGGTGAT	CSARTGRSNQPQHF	1	1.2673628713373213E-5	42	TCRBV20	TCRBV20				TCRBV20-01,TCRBV20-or09_02		TCRBD01-01*01	TCRBD01	TCRBD01-01	01				TCRBJ01-05*01	TCRBJ01	TCRBJ01-05	01				6	2	1	3	2	0	39	47	49	57	59	1	In	VDJ
GAGTCCGCTACCAGCTCCCAGACATCTGTGTACTTCTGTGCCATTGGGACAGGAGATTATAGCAATCAGCCCCAGCATTTTGGTGAT	CAIGTGDYSNQPQHF	3	3.802088614011964E-5	45	TCRBV10-03*01	TCRBV10	TCRBV10-03	01				TCRBD01-01*01	TCRBD01	TCRBD01-01	01				TCRBJ01-05*01	TCRBJ01	TCRBJ01-05	01				9	1	0	4	6	0	36	44	45	53	59	3	In	VDJ
TCTGCCAGGCCCTCACATACCTCTCAGTACCTCTGTGCCAGCAGCCAGACAGGGACCTATAGCAATCAGCCCCAGCATTTTGGTGAT	CASSQTGTYSNQPQHF	1	1.2673628713373213E-5	48	TCRBV25-01*01	TCRBV25	TCRBV25-01	01				TCRBD01-01*01	TCRBD01	TCRBD01-01	01				TCRBJ01-05*01	TCRBJ01	TCRBJ01-05	01				6	3	2	3	5	0	33	44	47	54	59	1	In	VDJ
CACACCCTGCAGCCAGAAGACTCGGCCCTGTATCTCTGCGCCAGCAGCCGAAATCAGGGGAGCAATCAGCCCCAGCATTTTGGTGAT	CASSRNQGSNQPQHF	1	1.2673628713373213E-5	45	TCRBV04-03*01	TCRBV04	TCRBV04-03	01				TCRBD01-01*01	TCRBD01	TCRBD01-01	01				TCRBJ01-05*01	TCRBJ01	TCRBJ01-05	01				4	5	4	2	0	1	36	49	54	-1	60	1	In	VDJ
CAGCCCTCAGAACCCAGGGACTCAGCTGTGTACTTCTGTGCCAGCAGTTTCGAGGGTCGAAGCAATCAGCCCCAGCATTTTGGTGAT	CASSFEGRSNQPQHF	1	1.2673628713373213E-5	45	TCRBV12	TCRBV12				TCRBV12-03,TCRBV12-04		TCRBD02-01*02	TCRBD02	TCRBD02-01	02				TCRBJ01-05*01	TCRBJ01	TCRBJ01-05	01				3	1	11	0	4	1	36	50	51	56	60	1	In	VDJ
CTACACGCCCTGCAGCCAGAAGACTCAGCCCTGTATCTCTGCGCCAGCAGCCAAGTTTGGTCCAATCAGCCCCAGCATTTTGGTGAT	CASSQVWSNQPQHF	2	2.5347257426746427E-5	42	TCRBV04-01*01	TCRBV04	TCRBV04-01	01								TCRBD01,TCRBD02	TCRBD01-01,TCRBD02-01		TCRBJ01-05*01	TCRBJ01	TCRBJ01-05	01				1	3	0	10	2	3	39	55	58	60	62	2	In	VDJ
CACTCAGGCTGGTGTCGGCTGCTCCCTCCCAGACATCTGTGTACTTGTGTGCCAGCAGTGCCCAATCAGCCCCAGCATTTTGGTGAT		6	7.604177228023928E-5	34	TCRBV06-08*01	TCRBV06	TCRBV06-08	01								TCRBD01,TCRBD02	TCRBD01-01,TCRBD02-01		TCRBJ01-05*01	TCRBJ01	TCRBJ01-05	01				5	0	10	0	1	3	47	-1	59	61	62	6	Out	VDJ
ATCCAGCCCTCAGAACCCAGGGACTCAGCTGTGTACTTCTGTGCCAGCAGTGAGGGAGGGGACAATCAGCCCCAGCATTTTGGTGAT	CASSEGGDNQPQHF	1	1.2673628713373213E-5	42	TCRBV12	TCRBV12				TCRBV12-03,TCRBV12-04		TCRBD02-01*02	TCRBD02	TCRBD02-01	02				TCRBJ01-05*01	TCRBJ01	TCRBJ01-05	01				5	2	9	0	2	3	39	51	53	60	62	1	In	VDJ
GACATCCGCTCACCAGGCCTGGGGGACGCAGCCATGTACCTGTGTGCCACCAGCAGCTTGTGGGGACAGCCCCAGCATTTTGGTGAT	CATSSLWGQPQHF	2	2.5347257426746427E-5	39	TCRBV15-01*01	TCRBV15	TCRBV15-01	01								TCRBD01,TCRBD02	TCRBD01-01,TCRBD02-01		TCRBJ01-05*01	TCRBJ01	TCRBJ01-05	01				3	6	0	8	0	7	42	56	62	-1	66	2	In	VDJ
GTGAACGCCTTGGAGCTGGACGACTCGGCCCTGTATCTCTGTGCCAGCAGCTTACAGGGGTCGGGACAGCCCCAGCATTTTGGTGAT	CASSLQGSGQPQHF	2	2.5347257426746427E-5	42	TCRBV05-04*01	TCRBV05	TCRBV05-04	01				TCRBD01-01*01	TCRBD01	TCRBD01-01	01				TCRBJ01-05*01	TCRBJ01	TCRBJ01-05	01				2	0	3	2	6	7	39	-1	53	60	66	2	In	VDJ
TCGGCCCAAAAGAACCCGACAGCTTTCTATCTCTGTGCCAGTAGCCCCGCTCCACAGGTCCGAGAACAGCCCCAGCATTTTGGTGAT	CASSPAPQVREQPQHF	3	3.802088614011964E-5	48	TCRBV19-01	TCRBV19	TCRBV19-01				01,02	TCRBD01-01*01	TCRBD01	TCRBD01-01	01				TCRBJ01-05*01	TCRBJ01	TCRBJ01-05	01				6	9	3	4	8	7	33	44	53	58	66	3	In	VDJ
ACTCTGAAGGTGCAGCCTGCAGAACTGGAGGATTCTGGAGTTTATTTCTGTGCCAGCAGCCAAGCGGGACTTTGCACCTTCGGTTCG	CASSQAGLCTF	2	2.5347257426746427E-5	33	TCRBV14-01*01	TCRBV14	TCRBV14-01	01				TCRBD02-01	TCRBD02	TCRBD02-01				01,02	TCRBJ01-02*01	TCRBJ01	TCRBJ01-02	01				1	1	0	10	3	13	48	64	65	71	74	2	In	VDJ
CTGAGTTCTAAGAAGCTCCTTCTCAGTGACTCTGGCTTCTATCTCTGTGCCTCCTACGACAGTCTGGGTGGCTACACCTTCGGTTCG	CASYDSLGGYTF	1	1.2673628713373213E-5	36	TCRBV30-01*01	TCRBV30	TCRBV30-01	01				TCRBD01-01*01	TCRBD01	TCRBD01-01	01				TCRBJ01-02*01	TCRBJ01	TCRBJ01-02	01				7	5	2	5	6	7	45	52	57	62	68	1	In	VDJ
CTACACGCCCTGCAGCCAGAAGACTCAGCCCTGTATCTCTGCGCCAGCAGCCAAGATGGGAGGGAGGGTGGCTACACCTTCGGTTCG	CASSQDGREGGYTF	1	1.2673628713373213E-5	42	TCRBV04-01*01	TCRBV04	TCRBV04-01	01				TCRBD02-01*02	TCRBD02	TCRBD02-01	02				TCRBJ01-02*01	TCRBJ01	TCRBJ01-02	01				0	1	9	0	4	7	39	56	57	64	68	1	In	VDJ
CTGAATGTGAACGCCTTGTTGCTGGGGGACTCGGCCCTCTATCTCTGTGCCAGCAGCCCGGGGGACAGTGGCTACACCTTCGGTTCG	CASSPGDSGYTF	1	1.2673628713373213E-5	36	TCRBV05-06*01	TCRBV05	TCRBV05-06	01				TCRBD01-01*01	TCRBD01	TCRBD01-01	01				TCRBJ01-02*01	TCRBJ01	TCRBJ01-02	01				4	4	0	5	0	7	45	57	61	-1	68	1	In	VDJ
AGGATCCAGCAGGTAGTGCGAGGAGATTCGGCAGCTTATTTCTGTGCCAGCTCACCACGGGACAGGGCTGGCTACACCTTCGGTTCG	CASSPRDRAGYTF	2	2.5347257426746427E-5	39	TCRBV18-01*01	TCRBV18	TCRBV18-01	01				TCRBD01-01*01	TCRBD01	TCRBD01-01	01				TCRBJ01-02*01	TCRBJ01	TCRBJ01-02	01				1	0	0	3	1	7	42	-1	58	67	68	2	In	VDJ
CCTCCTCACTCTGGAGTCCGCTACCAGCTCCCAGACATCTGTGTACTTCTGTGCCCCACGGGGCCTTATGGCTACACCTTCGGTTCG		2	2.5347257426746427E-5	32	TCRBV10-03*01	TCRBV10	TCRBV10-03	01								TCRBD01,TCRBD02	TCRBD01-01,TCRBD02-01		TCRBJ01-02*01	TCRBJ01	TCRBJ01-02	01				11	4	7	0	2	5	49	55	59	64	66	2	Out	VDJ
CTGAAGATCCAGCCCTCAGAACCCAGGGACTCAGCTGTGTACTTCTGTGCCAGCAGTCTGTCAGATTATGGCTACACCTTCGGTTCG	CASSLSDYGYTF	1	1.2673628713373213E-5	36	TCRBV12	TCRBV12				TCRBV12-03,TCRBV12-04		TCRBD01-01*01	TCRBD01	TCRBD01-01	01				TCRBJ01-02*01	TCRBJ01	TCRBJ01-02	01				5	4	4	5	2	5	45	57	61	64	66	1	In	VDJ
CACCAGGCCTGGGGGACGCAGCCATGTACCTGTGTGCCACCAGCAGAGATCGTCTAAGGGACACATTATGGCTACACCTTCGGTTCG		2	2.5347257426746427E-5	49	TCRBV15-01*01	TCRBV15	TCRBV15-01	01				TCRBD01-01*01	TCRBD01	TCRBD01-01	01				TCRBJ01-02*01	TCRBJ01	TCRBJ01-02	01				0	8	0	6	3	5	32	49	57	63	66	2	Out	VDJ
ACTCTGACTGTGAGCAACATGAGCCCTGAAGACAGCAGCATATATCTCTGCAGCGTCTTTTCAGGGTATGGCTACACCTTCGGTTCG	CSVFSGYGYTF	1	1.2673628713373213E-5	33	TCRBV29-01*01	TCRBV29	TCRBV29-01	01				TCRBD01-01*01	TCRBD01	TCRBD01-01	01				TCRBJ01-02*01	TCRBJ01	TCRBJ01-02	01				6	5	4	3	0	5	48	56	61	-1	66	1	In	VDJ
CCCTGATCCTGGAGTCGCCCAGCCCCAACCAGACCTCTCTGTACTTCTGTGTAGTTCAGGCCCGTCTATGGCTACACCTTCGGTTCG		3	3.802088614011964E-5	34	TCRBV27-01*01	TCRBV27	TCRBV27-01	01				TCRBD01-01*01	TCRBD01	TCRBD01-01	01				TCRBJ01-02*01	TCRBJ01	TCRBJ01-02	01				13	5	4	4	5	4	47	51	56	60	65	3	Out	VDJ
GTGAACGCCTTGGAGCTGGACGACTCGGCCCTGTATCTCTGTGCCAGCAGCTTGGCCGGAGCCCTCTATGGCTACACCTTCGGTTCG	CASSLAGALYGYTF	2	2.5347257426746427E-5	42	TCRBV05-04*01	TCRBV05	TCRBV05-04	01				TCRBD02-01*02	TCRBD02	TCRBD02-01	02				TCRBJ01-02*01	TCRBJ01	TCRBJ01-02	01				0	2	10	2	4	4	39	55	57	61	65	2	In	VDJ
AACGCCTTGTTGCTGGGGGACTCGGCCCTCTATCTCTGTGCCAGCAGCTTCGAGACAGGGGGTATCTATGGCTACACCTTCGGTTCG	CASSFETGGIYGYTF	1	1.2673628713373213E-5	45	TCRBV05-06*01	TCRBV05	TCRBV05-06	01				TCRBD01-01*01	TCRBD01	TCRBD01-01	01				TCRBJ01-02*01	TCRBJ01	TCRBJ01-02	01				2	3	2	1	3	4	36	50	53	62	65	1	In	VDJ
AATGTGAACGCCTTGTTGCTGGGGGACTCGGCCCTCTATCTCTGTGCCAGCAGCTCGCCGGGCGGCTATGGCTACACCTTCGGTTCG	CASSSPGGYGYTF	1	1.2673628713373213E-5	39	TCRBV05-06*01	TCRBV05	TCRBV05-06	01								TCRBD01,TCRBD02	TCRBD01-01,TCRBD02-01		TCRBJ01-02*01	TCRBJ01	TCRBJ01-02	01				3	4	8	0	2	4	42	55	59	63	65	1	In	VDJ
ACCAGTGCCCATCCTGAAGACAGCAGCTTCTACATCTGCAGTGCTAGAGAAGGGACAGGGAATGCCTATGGCTACACCTTCGGTTCG	CSAREGTGNAYGYTF	1	1.2673628713373213E-5	45	TCRBV20	TCRBV20				TCRBV20-01,TCRBV20-or09_02		TCRBD01-01*01	TCRBD01	TCRBD01-01	01				TCRBJ01-02*01	TCRBJ01	TCRBJ01-02	01				0	1	0	3	5	4	36	50	51	60	65	1	In	VDJ
AATGTGAACGCCTTGTTGCTGGGGGACTCGGCCCTCTATCTCTGTGCCAGCAGCCAAGGGACAGCCTATGGCTACACCTTCGGTTCG	CASSQGTAYGYTF	1	1.2673628713373213E-5	39	TCRBV05-06*01	TCRBV05	TCRBV05-06	01				TCRBD01-01*01	TCRBD01	TCRBD01-01	01				TCRBJ01-02*01	TCRBJ01	TCRBJ01-02	01				4	3	0	5	1	4	42	54	57	64	65	1	In	VDJ
CACGCCCTGCAGCCAGAAGACTCAGCCCTGTATCTCTGCGCCAGCAGCCAAGATGTGGACAGGCCCTATGGCTACACCTTCGGTTCG	CASSQDVDRPYGYTF	1	1.2673628713373213E-5	45	TCRBV04-01*01	TCRBV04	TCRBV04-01	01				TCRBD01-01*01	TCRBD01	TCRBD01-01	01				TCRBJ01-02*01	TCRBJ01	TCRBJ01-02	01				0	3	1	4	2	4	36	53	56	63	65	1	In	VDJ
CCCTCAGAACCCAGGGACTCAGCTGTGTACTTCTGTGCCAGCAGTTTAGCCAGACAGGGGGCTTACTATGGCTACACCTTCGGTTCG	CASSLARQGAYYGYTF	1	1.2673628713373213E-5	48	TCRBV12	TCRBV12				TCRBV12-03,TCRBV12-04		TCRBD01-01*01	TCRBD01	TCRBD01-01	01				TCRBJ01-02*01	TCRBJ01	TCRBJ01-02	01				0	2	2	0	2	3	33	50	52	62	64	1	In	VDJ
CACACCCTGCAGCCAGAAGACTCGGCCCTGTATCTCTGTGCCAGCAGACTACGGGCGAGGGTAGACTATGGCTACACCTTCGGTTCG	CASRLRARVDYGYTF	1	1.2673628713373213E-5	45	TCRBV04-02*01	TCRBV04	TCRBV04-02	01				TCRBD02-01*02	TCRBD02	TCRBD02-01	02				TCRBJ01-02*01	TCRBJ01	TCRBJ01-02	01				6	9	11	0	3	3	36	47	56	61	64	1	In	VDJ
GGAGTCGGCTGCTCCCTCCCAAACATCTGTGTACTTCTGTGCCAGCAGCACATACCGACAGGCCACTATGGCTACACCTTCGGTTCG		2	2.5347257426746427E-5	44	TCRBV06	TCRBV06				TCRBV06-02,TCRBV06-03		TCRBD01-01*01	TCRBD01	TCRBD01-01	01				TCRBJ01-02*01	TCRBJ01	TCRBJ01-02	01				6	8	2	4	2	3	37	48	56	62	64	2	Out	VDJ
GAGTCCGCCAGCACCAACCAGACATCTATGTACCTCTGTGCCAGCAACCCGTCAGGGGGTGTTAACTATGGCTACACCTTCGGTTCG	CASNPSGGVNYGYTF	17	2.1545168812734462E-4	45	TCRBV28-01*01	TCRBV28	TCRBV28-01	01				TCRBD01-01*01	TCRBD01	TCRBD01-01	01				TCRBJ01-02*01	TCRBJ01	TCRBJ01-02	01				7	6	4	1	3	1	36	46	52	59	62	17	In	VDJ
GTGAACGCCTTGTTGCTGGGGGACTCGGCCCTCTATCTCTGTGCCAGCAGCTTGGGGACACTTAACTATGGCTACACCTTCGGTTCG	CASSLGTLNYGYTF	2	2.5347257426746427E-5	42	TCRBV05-06*01	TCRBV05	TCRBV05-06	01				TCRBD01-01*01	TCRBD01	TCRBD01-01	01				TCRBJ01-02*01	TCRBJ01	TCRBJ01-02	01				0	0	1	6	2	1	39	-1	55	60	62	2	In	VDJ
CAGCCTGCAGAACTGGAGGATTCTGGAGTTTATTTCTGTGCCAGCAGCCAAGCGGCGGGCAGTAACTATGGCTACACCTTCGGTTCG	CASSQAAGSNYGYTF	2	2.5347257426746427E-5	45	TCRBV14-01*01	TCRBV14	TCRBV14-01	01				TCRBD02-01	TCRBD02	TCRBD02-01				01,02	TCRBJ01-02*01	TCRBJ01	TCRBJ01-02	01				1	2	7	4	3	1	36	52	54	59	62	2	In	VDJ
AAGATCCAGCCCTCAGAACCCAGGGACTCAGCTGTGTACTTCTGTGCCAGCAGCGAGGCCCCTAACTATGGCTACACCTTCGGTTCG	CASSEAPNYGYTF	1	1.2673628713373213E-5	39	TCRBV12	TCRBV12				TCRBV12-03,TCRBV12-04		TCRBD02-01*02	TCRBD02	TCRBD02-01	02				TCRBJ01-02*01	TCRBJ01	TCRBJ01-02	01				6	1	11	1	3	0	42	53	54	58	61	1	In	VDJ
CACGCCCTGCAGCCAGAAGACTCAGCCCTGTATCTCTGCGCCAGCAGCCAAGATATAGGAATGAACTATGGCTACACCTTCGGTTCG	CASSQDIGMNYGYTF	2	2.5347257426746427E-5	45	TCRBV04-01*01	TCRBV04	TCRBV04-01	01								TCRBD01,TCRBD02	TCRBD01-01,TCRBD02-01		TCRBJ01-02*01	TCRBJ01	TCRBJ01-02	01				0	4	1	8	3	2	36	53	57	60	63	2	In	VDJ
GTGAGCACCTTGGAGCTGGGGGACTCGGCCCTTTATCTTTGCGCCAGCAGCTTGAATAGGGGGAACTATGGCTACACCTTCGGTTCG	CASSLNRGNYGYTF	2	2.5347257426746427E-5	42	TCRBV05-01*01	TCRBV05	TCRBV05-01	01				TCRBD01-01*01	TCRBD01	TCRBD01-01	01				TCRBJ01-02*01	TCRBJ01	TCRBJ01-02	01				1	3	5	1	0	2	39	54	57	-1	63	2	In	VDJ
CAGCCCTCAGAACCCAGGGACTCAGCTGTGTACTTCTGTGCCAGCAGTTTTGAAGACCGACCGAACTATGGCTACACCTTCGGTTCG	CASSFEDRPNYGYTF	1	1.2673628713373213E-5	45	TCRBV12	TCRBV12				TCRBV12-03,TCRBV12-04						TCRBD01,TCRBD02	TCRBD01-01,TCRBD02-01		TCRBJ01-02*01	TCRBJ01	TCRBJ01-02	01				3	4	2	7	6	2	36	50	54	57	63	1	In	VDJ
ACAGTGACCAGTGCCCATCCTGAAGACAGCAGCTTCTACATCTGCAGTGCCACCATTGACCGAAACTATGGCTACACCTTCGGTTCG	CSATIDRNYGYTF	1	1.2673628713373213E-5	39	TCRBV20	TCRBV20				TCRBV20-01,TCRBV20-or09_02						TCRBD01,TCRBD02	TCRBD01-01,TCRBD02-01		TCRBJ01-02*01	TCRBJ01	TCRBJ01-02	01				6	7	2	7	3	2	42	50	57	60	63	1	In	VDJ
CACGCCCTGCAGCCAGAAGACTCAGCCCTGTATCTCTGCGCCAGCAGCCAAGATTCGGGGGGAGGATATGGCTACACCTTCGGTTCG	CASSQDSGGGYGYTF	1	1.2673628713373213E-5	45	TCRBV04-01*01	TCRBV04	TCRBV04-01	01				TCRBD02-01*01	TCRBD02	TCRBD02-01	01				TCRBJ01-02*01	TCRBJ01	TCRBJ01-02	01				0	2	8	1	4	5	36	53	55	62	66	1	In	VDJ
GAGTCTGCCATCCCCAACCAGACAGCTCTTTACTTCTGTGCCACCAGTGATACCGGACAGGGAAGATATGGCTACACCTTCGGTTCG	CATSDTGQGRYGYTF	1	1.2673628713373213E-5	45	TCRBV24	TCRBV24				TCRBV24-01,TCRBV24-or09_02		TCRBD01-01*01	TCRBD01	TCRBD01-01	01				TCRBJ01-02*01	TCRBJ01	TCRBJ01-02	01				3	3	1	3	4	5	36	51	54	62	66	1	In	VDJ
AGCAACATGAGCCCTGAAGACAGCAGCATATATCTCTGCAGCTCGAGTACCGGGACAGGGGGGGCATATGGCTACACCTTCGGTTCG	CSSSTGTGGAYGYTF	1	1.2673628713373213E-5	45	TCRBV29-01*01	TCRBV29	TCRBV29-01	01				TCRBD01-01*01	TCRBD01	TCRBD01-01	01				TCRBJ01-02*01	TCRBJ01	TCRBJ01-02	01				8	9	0	1	4	5	36	42	51	62	66	1	In	VDJ
CTGACAGTGACCAGTGCCCATCCTGAAGACAGCAGCTTCTACATCTGCAGTGCATGGACAGTTTCTGATGGCTACACCTTCGGTTCG	CSAWTVSDGYTF	1	1.2673628713373213E-5	36	TCRBV20	TCRBV20				TCRBV20-01,TCRBV20-or09_02		TCRBD01-01*01	TCRBD01	TCRBD01-01	01				TCRBJ01-02*01	TCRBJ01	TCRBJ01-02	01				6	2	1	5	6	6	45	53	55	61	67	1	In	VDJ
ACTCTGGAGTCCGCTACCAGCTCCCAGACATCTGTGTACTTCTGTGCCATCAGTGAGCCCCAGTGGGATGGCTACACCTTCGGTTCG	CAISEPQWDGYTF	3	3.802088614011964E-5	39	TCRBV10-03*01	TCRBV10	TCRBV10-03	01								TCRBD01,TCRBD02	TCRBD01-01,TCRBD02-01		TCRBJ01-02*01	TCRBJ01	TCRBJ01-02	01				2	7	0	9	0	6	42	57	64	-1	67	3	In	VDJ
ACAGTGACCAGTGCCCATCCTGAAGACAGCAGCTTCTACATCTGCAGTGCTAGGGACAGGGACGGGGATGGCTACACCTTCGGTTCG	CSARDRDGDGYTF	1	1.2673628713373213E-5	39	TCRBV20	TCRBV20				TCRBV20-01,TCRBV20-or09_02		TCRBD01-01*01	TCRBD01	TCRBD01-01	01				TCRBJ01-02*01	TCRBJ01	TCRBJ01-02	01				3	0	1	3	6	6	42	-1	53	61	67	1	In	VDJ
GAGATCCAGCGCACAGAGCAGGGGGACTCGGCCATGTATCTCTGTGCCGTTACAGGGGGAGGTGCGGATGGCTACACCTTCGGTTCG	CAVTGGGADGYTF	2	2.5347257426746427E-5	39	TCRBV07-09	TCRBV07	TCRBV07-09				01,03	TCRBD01-01*01	TCRBD01	TCRBD01-01	01				TCRBJ01-02*01	TCRBJ01	TCRBJ01-02	01				11	3	3	1	8	6	42	48	51	59	67	2	In	VDJ
TCTAAGAAGCTCCTTCTCAGTGACTCTGGCTTCTATCTCTGTGCCTGGAGTGAGACAGGACCCGCGGATGGCTACACCTTCGGTTCG	CAWSETGPADGYTF	1	1.2673628713373213E-5	42	TCRBV30-01*01	TCRBV30	TCRBV30-01	01				TCRBD01-01*01	TCRBD01	TCRBD01-01	01				TCRBJ01-02*01	TCRBJ01	TCRBJ01-02	01				1	1	2	4	8	6	39	52	53	59	67	1	In	VDJ
TCCCTAGAGTCTGCCATCCCCAACCAGACAGCTCTTTACTTCTGTGCCACCAGCGCCGGGACAGCGGGGGGCTACACCTTCGGTTCG	CATSAGTAGGYTF	1	1.2673628713373213E-5	39	TCRBV24	TCRBV24				TCRBV24-01,TCRBV24-or09_02						TCRBD01,TCRBD02	TCRBD01-01,TCRBD02-01		TCRBJ01-02*01	TCRBJ01	TCRBJ01-02	01				7	4	0	5	5	8	42	53	57	64	69	1	In	VDJ
GATCCAGCAGGTAGTGCGAGGAGATTCGGCAGCTTATTTCTGTGCCAGCTCACCACCATGAGGGTCTGCGGCTACACCTTCGGTTCG		2	2.5347257426746427E-5	41	TCRBV18-01*01	TCRBV18	TCRBV18-01	01				TCRBD02-01*02	TCRBD02	TCRBD02-01	02				TCRBJ01-02*01	TCRBJ01	TCRBJ01-02	01				0	2	11	0	5	8	40	57	59	64	69	2	Out	VDJ
ATCCAGCGCACACAGCAGGAGGACTCGGCCGTGTATCTCTGTGCCAGCAGCTTAATGGGACAGGGTCGCGGCTACACCTTCGGTTCG	CASSLMGQGRGYTF	2	2.5347257426746427E-5	42	TCRBV07-02*01	TCRBV07	TCRBV07-02	01				TCRBD01-01*01	TCRBD01	TCRBD01-01	01				TCRBJ01-02*01	TCRBJ01	TCRBJ01-02	01				2	2	0	3	4	8	39	54	56	65	69	2	In	VDJ
TTGGAGTCGGCTGCTCCCTCCCAAACATCTGTGTACTTCTGTGCCAGCAGTTACTCGAGTAAGGGAAGCGGCTACACCTTCGGTTCG	CASSYSSKGSGYTF	2	2.5347257426746427E-5	42	TCRBV06	TCRBV06				TCRBV06-02,TCRBV06-03						TCRBD01,TCRBD02	TCRBD01-01,TCRBD02-01		TCRBJ01-02*01	TCRBJ01	TCRBJ01-02	01				0	6	0	8	3	8	39	56	62	66	69	2	In	VDJ
CTGACAGTGACCAGTGCCCATCCTGAAGACAGCAGCTTCTACATCTGCAGTGCTAGAGAGGTCGCGGACAGGGTTTTCTTCGGGCCG	CSAREVADRVFF	1	1.2673628713373213E-5	36	TCRBV20	TCRBV20				TCRBV20-01,TCRBV20-or09_02		TCRBD01-01*01	TCRBD01	TCRBD01-01	01				TCRBJ02-07*01	TCRBJ02	TCRBJ02-07	01				0	6	1	3	4	15	45	59	65	73	77	1	In	VDJ
TCCTCTCACTGTGACATCGGCCCAAAAGAACCCGACAGCTTTCTATCTCTGTGCCAGTACTCTCGGGAGCTTGGGTACTTCGGGCCG		2	2.5347257426746427E-5	32	TCRBV19-01	TCRBV19	TCRBV19-01				01,02	TCRBD02-01*02	TCRBD02	TCRBD02-01	02				TCRBJ02-07*01	TCRBJ02	TCRBJ02-07	01				7	4	8	2	5	12	49	59	63	69	74	2	Out	VDJ
CACCTACACGCCCTGCAGCCAGAAGACTCAGCCCTGTATCTCTGCGCCAGCAGCCAAGTAGGGGGAGAGGGGCAGTACTTCGGGCCG	CASSQVGGEGQYF	1	1.2673628713373213E-5	39	TCRBV04-01*01	TCRBV04	TCRBV04-01	01				TCRBD01-01*01	TCRBD01	TCRBD01-01	01				TCRBJ02-07*01	TCRBJ02	TCRBJ02-07	01				1	1	5	1	6	9	42	58	59	65	71	1	In	VDJ
ATCCGGTCCACAAAGCTGGAGGACTCAGCCATGTACTTCTGTGCCAGCAGTGAAGCGCGGGAGGTAGGGGAGCAGTACTTCGGGCCG	CASSEAREVGEQYF	2	2.5347257426746427E-5	42	TCRBV02-01*01	TCRBV02	TCRBV02-01	01				TCRBD02-01*02	TCRBD02	TCRBD02-01	02				TCRBJ02-07*01	TCRBJ02	TCRBJ02-07	01				0	0	7	1	5	7	39	-1	56	64	69	2	In	VDJ
ATCCAGCGCACAGAGCAGGGGGACTCGGCCATGTATCTCTGTGCCAGCAGCCCCAAACTGGGGCCGGAGGAGCAGTACTTCGGGCCG	CASSPKLGPEEQYF	3	3.802088614011964E-5	42	TCRBV07-09	TCRBV07	TCRBV07-09				01,03	TCRBD01-01*01	TCRBD01	TCRBD01-01	01				TCRBJ02-07*01	TCRBJ02	TCRBJ02-07	01				5	8	7	0	5	7	39	51	59	64	69	3	In	VDJ
CAGCAGGTAGTGCGAGGAGATTCGGCAGCTTATTTCTGTGCCAGCTCACCGGAGGGACAGGGAAGGTTCGAGCAGTACTTCGGGCCG	CASSPEGQGRFEQYF	2	2.5347257426746427E-5	45	TCRBV18-01*01	TCRBV18	TCRBV18-01	01				TCRBD01-01*01	TCRBD01	TCRBD01-01	01				TCRBJ02-07*01	TCRBJ02	TCRBJ02-07	01				3	3	0	3	6	6	36	50	53	62	68	2	In	VDJ
GTGACCAGTGCCCATCCTGAAGACAGCAGCTTCTACATCTGCAGTGCCCCGGAGAGCGGGAGGGTGAGCGAGCAGTACTTCGGGCCG	CSAPESGRVSEQYF	3	3.802088614011964E-5	42	TCRBV20	TCRBV20				TCRBV20-01,TCRBV20-or09_02		TCRBD02-01*02	TCRBD02	TCRBD02-01	02				TCRBJ02-07*01	TCRBJ02	TCRBJ02-07	01				6	7	6	0	4	6	39	47	54	64	68	3	In	VDJ
CACTCTGACAGTGACCAGTGCCCATCCTGAAGACAGCAGCTTCTACATCTGCAGTGAATTATGATTTACGAGCAGTACTTCGGGCCG		1	1.2673628713373213E-5	32	TCRBV20-01*01	TCRBV20	TCRBV20-01	01								TCRBD01,TCRBD02	TCRBD01-01,TCRBD02-01		TCRBJ02-07*01	TCRBJ02	TCRBJ02-07	01				7	6	2	8	2	4	49	56	62	64	66	1	Out	VDJ
CTGGGGTTGGAGTCGGCTGCTCCCTCCCAAACATCTGTGTACTTCTGTGCCAGTCGGACAGGGCTGTACGAGCAGTACTTCGGGCCG	CASRTGLYEQYF	1	1.2673628713373213E-5	36	TCRBV06	TCRBV06				TCRBV06-02,TCRBV06-03		TCRBD01-01*01	TCRBD01	TCRBD01-01	01				TCRBJ02-07*01	TCRBJ02	TCRBJ02-07	01				9	2	1	3	3	4	45	53	55	63	66	1	In	VDJ
ACCAGTGCCCATCCTGAAGACAGCAGCTTCTACATCTGCAGTGCTATGAACCCAGGGGTAGGGTGGTACGAGCAGTACTTCGGGCCG	CSAMNPGVGWYEQYF	1	1.2673628713373213E-5	45	TCRBV20	TCRBV20				TCRBV20-01,TCRBV20-or09_02		TCRBD01-01*01	TCRBD01	TCRBD01-01	01				TCRBJ02-07*01	TCRBJ02	TCRBJ02-07	01				4	6	4	2	8	4	36	46	52	58	66	1	In	VDJ
ACGATCCAGCGCACACAGCAGGAGGACTCGGCCGTGTATCTCTGTGCCAGCAGCTGGGCTCAGGGGTACGAGCAGTACTTCGGGCCG	CASSWAQGYEQYF	1	1.2673628713373213E-5	39	TCRBV07-02*01	TCRBV07	TCRBV07-02	01				TCRBD01-01*01	TCRBD01	TCRBD01-01	01				TCRBJ02-07*01	TCRBJ02	TCRBJ02-07	01				4	5	4	2	0	4	42	55	60	-1	66	1	In	VDJ
TTGGAGTCGGCTGCTCCCTCCCAAACATCTGTGTACTTCTGTGCCAGCAGTTACTCAGAGCTCTTCTACGAGCAGTACTTCGGGCCG	CASSYSELFYEQYF	1	1.2673628713373213E-5	42	TCRBV06	TCRBV06				TCRBV06-02,TCRBV06-03		TCRBD02-01	TCRBD02	TCRBD02-01				01,02	TCRBJ02-07*01	TCRBJ02	TCRBJ02-07	01				0	2	6	7	4	3	39	56	58	61	65	1	In	VDJ
ACGATCCAGCGCACACAGCAGGAGGACTCGGCCGTGTATCTCTGTGCCAGCAGCTTAGTGGTTCTCTACGAGCAGTACTTCGGGCCG	CASSLVVLYEQYF	1	1.2673628713373213E-5	39	TCRBV07-02*01	TCRBV07	TCRBV07-02	01								TCRBD01,TCRBD02	TCRBD01-01,TCRBD02-01		TCRBJ02-07*01	TCRBJ02	TCRBJ02-07	01				1	1	0	10	4	3	42	58	59	61	65	1	In	VDJ
CCTAGAGTCTGCCATCCCCAACCAGACAGCTCTTTACTTCTGTGCCCCTAGTCCAGGGACAGTCTCTACGAGCAGTACTTCGGGCCG		2	2.5347257426746427E-5	41	TCRBV24	TCRBV24				TCRBV24-01,TCRBV24-or09_02		TCRBD01-01*01	TCRBD01	TCRBD01-01	01				TCRBJ02-07*01	TCRBJ02	TCRBJ02-07	01				12	9	0	5	3	3	40	46	55	62	65	2	Out	VDJ
AGCAGGGGGACTCGGCCATGTATCTCTGTGCCAGCAGCCCGCCGGACCGAAAAGAGACAGGGGCTCTACGAGCAGTACTTCGGGCCG		2	2.5347257426746427E-5	55	TCRBV07-09	TCRBV07	TCRBV07-09				01,03	TCRBD01-01*01	TCRBD01	TCRBD01-01	01				TCRBJ02-07*01	TCRBJ02	TCRBJ02-07	01				5	17	2	2	2	3	26	38	55	63	65	2	Out	VDJ
GTGAACGCCTTGGAGCTGGACGACTCGGCCCTGTATCTCTGTGCCAGCAGCTACGGGACAGGGGGCTACGAGCAGTACTTCGGGCCG	CASSYGTGGYEQYF	1	1.2673628713373213E-5	42	TCRBV05-04*01	TCRBV05	TCRBV05-04	01				TCRBD01-01*01	TCRBD01	TCRBD01-01	01				TCRBJ02-07*01	TCRBJ02	TCRBJ02-07	01				3	2	0	1	0	3	39	52	54	-1	65	1	In	VDJ
ACAGTGACCAGTGCCCATCCTGAAGACAGCAGCTTCTACATCTGCAGTGCTAGGGGCGAAGGGGGCTACGAGCAGTACTTCGGGCCG	CSARGEGGYEQYF	1	1.2673628713373213E-5	39	TCRBV20	TCRBV20				TCRBV20-01,TCRBV20-or09_02		TCRBD01-01*01	TCRBD01	TCRBD01-01	01				TCRBJ02-07*01	TCRBJ02	TCRBJ02-07	01				3	6	5	1	0	3	42	53	59	-1	65	1	In	VDJ
TCTCCCTGTCCCTAGAGTCTGCCATCCCCAACCAGACAGCTCTTTACTTCTGTGCCTCCATCAGGCTACGAGCAGTACTTCGGGCCG		1	1.2673628713373213E-5	31	TCRBV24	TCRBV24				TCRBV24-01,TCRBV24-or09_02		TCRBD01-01*01	TCRBD01	TCRBD01-01	01				TCRBJ02-07*01	TCRBJ02	TCRBJ02-07	01				8	1	4	4	0	3	50	60	61	-1	65	1	Out	VDJ
GAGTCGGCTGCTCCCTCCCAAACATCTGTGTACTTCTGTGCCAGCAGTTACGTGGCAGGCCGCCGCTACGAGCAGTACTTCGGGCCG	CASSYVAGRRYEQYF	3	3.802088614011964E-5	45	TCRBV06	TCRBV06				TCRBV06-02,TCRBV06-03		TCRBD01-01*01	TCRBD01	TCRBD01-01	01				TCRBJ02-07*01	TCRBJ02	TCRBJ02-07	01				2	4	4	4	6	3	36	51	55	59	65	3	In	VDJ
AGCTCTCTGGAGCTGGGGGACTCAGCTTTGTATTTCTGTGCCAGCAGCGTAGATGTAGCGGGAAGCTACGAGCAGTACTTCGGGCCG	CASSVDVAGSYEQYF	1	1.2673628713373213E-5	45	TCRBV09-01	TCRBV09	TCRBV09-01				01,02	TCRBD02-01*02	TCRBD02	TCRBD02-01	02				TCRBJ02-07*01	TCRBJ02	TCRBJ02-07	01				0	3	5	3	2	3	36	52	55	63	65	1	In	VDJ
ACACCCTGCAGCCAGAAGACTCGGCCCTGTATCTCTGTGCCAGCAGCCAAGATAGGCGGGGGGTCCTACGAGCAGTACTTCGGGCCG		1	1.2673628713373213E-5	46	TCRBV04-02*01	TCRBV04	TCRBV04-02	01				TCRBD02-01*01	TCRBD02	TCRBD02-01	01				TCRBJ02-07*01	TCRBJ02	TCRBJ02-07	01				0	3	7	1	0	1	35	52	55	-1	63	1	Out	VDJ
CAGCGCACACAGCAGGAGGACTCGGCCGTGTATCTCTGTGCCAGCAGCTCTTCCCTGGGAGGGTCCTACGAGCAGTACTTCGGGCCG	CASSSSLGGSYEQYF	1	1.2673628713373213E-5	45	TCRBV07-02*01	TCRBV07	TCRBV07-02	01				TCRBD02-01*02	TCRBD02	TCRBD02-01	02				TCRBJ02-07*01	TCRBJ02	TCRBJ02-07	01				4	7	9	0	0	1	36	49	56	-1	63	1	In	VDJ
AATGTGAACGCCTTGGAGCTGGACGACTCGGCCCTGTATCTCTGTGCCAGCAGCTTTGGGGAGTCCTACGAGCAGTACTTCGGGCCG	CASSFGESYEQYF	3	3.802088614011964E-5	39	TCRBV05-04*01	TCRBV05	TCRBV05-04	01				TCRBD02-01*02	TCRBD02	TCRBD02-01	02				TCRBJ02-07*01	TCRBJ02	TCRBJ02-07	01				2	2	9	2	0	1	42	56	58	-1	63	3	In	VDJ
ATCCAGCCCTCAGAACCCAGGGACTCAGCTGTGTACTTCTGTGCCAGCAGATCGGGGGGAAGCTCCTACGAGCAGTACTTCGGGCCG	CASRSGGSSYEQYF	1	1.2673628713373213E-5	42	TCRBV12	TCRBV12				TCRBV12-03,TCRBV12-04		TCRBD02-01*01	TCRBD02	TCRBD02-01	01				TCRBJ02-07*01	TCRBJ02	TCRBJ02-07	01				6	2	8	1	3	0	39	50	52	59	62	1	In	VDJ
ACAGTGACCAGTGCCCATCCTGAAGACAGCAGCTTCTACATCTGCAGTGCTAGCGGGACCAACTCCTACGAGCAGTACTTCGGGCCG	CSASGTNSYEQYF	1	1.2673628713373213E-5	39	TCRBV20	TCRBV20				TCRBV20-01,TCRBV20-or09_02						TCRBD01,TCRBD02	TCRBD01-01,TCRBD02-01		TCRBJ02-07*01	TCRBJ02	TCRBJ02-07	01				3	1	0	7	3	0	42	53	54	59	62	1	In	VDJ
CACATCAATTCCCTGGAGCTTGGTGACTCTGCTGTGTATTTCTGTGCCAGCAGCCGACAGGGATCCTACGAGCAGTACTTCGGGCCG	CASSRQGSYEQYF	1	1.2673628713373213E-5	39	TCRBV03	TCRBV03				TCRBV03-01,TCRBV03-02		TCRBD01-01*01	TCRBD01	TCRBD01-01	01				TCRBJ02-07*01	TCRBJ02	TCRBJ02-07	01				4	0	2	3	1	1	42	-1	55	62	63	1	In	VDJ
GAGTCGCCCAGCCCCAACCAGACCTCTCTGTACTTCTGTGCCAGCAGTACCAGGACTAGCGGATCCTACGAGCAGTACTTCGGGCCG	CASSTRTSGSYEQYF	2	2.5347257426746427E-5	45	TCRBV27-01*01	TCRBV27	TCRBV27-01	01				TCRBD02-01	TCRBD02	TCRBD02-01				01,02	TCRBJ02-07*01	TCRBJ02	TCRBJ02-07	01				5	4	1	5	1	1	36	48	52	62	63	2	In	VDJ
GAGTCCGCCAGCACCAACCAGACATCTATGTACCTCTGTGCCAGCAGTTCATTAGCGGGATTTGCCTACGAGCAGTACTTCGGGCCG	CASSSLAGFAYEQYF	4	5.069451485349285E-5	45	TCRBV28-01*01	TCRBV28	TCRBV28-01	01				TCRBD02-01*02	TCRBD02	TCRBD02-01	02				TCRBJ02-07*01	TCRBJ02	TCRBJ02-07	01				4	3	5	3	4	2	36	49	52	60	64	4	In	VDJ
ACATCGGCCCAAAAGAACCCGACAGCTTTCTATCTCTGTGCCAGTAGTGCGAGGCCAGGGGGGGCCTACGAGCAGTACTTCGGGCCG	CASSARPGGAYEQYF	2	2.5347257426746427E-5	45	TCRBV19-01	TCRBV19	TCRBV19-01				01,02					TCRBD01,TCRBD02	TCRBD01-01,TCRBD02-01		TCRBJ02-07*01	TCRBJ02	TCRBJ02-07	01				5	7	4	1	2	2	36	48	55	62	64	2	In	VDJ
ATGTGAGCACCTTGGAGCTGGGGGACTCGGCCCTTTATCTTTGCGCCAGCAGCTTGGCCAGGGGCCTACGAGCAGTACTTCGGGCCG		12	1.5208354456047857E-4	40	TCRBV05-01*01	TCRBV05	TCRBV05-01	01				TCRBD01-01*01	TCRBD01	TCRBD01-01	01				TCRBJ02-07*01	TCRBJ02	TCRBJ02-07	01				0	1	4	2	0	2	41	57	58	-1	64	12	Out	VDJ
ATCCAGCCCTCAGAACCCAGGGACTCAGCTGTGTACTTCTGTGCCAGCAGTTTCTGGGGTAGAGCCTACGAGCAGTACTTCGGGCCG	CASSFWGRAYEQYF	1	1.2673628713373213E-5	42	TCRBV12	TCRBV12				TCRBV12-03,TCRBV12-04						TCRBD01,TCRBD02	TCRBD01-01,TCRBD02-01		TCRBJ02-07*01	TCRBJ02	TCRBJ02-07	01				3	2	6	2	5	2	39	53	55	59	64	1	In	VDJ
GCCTTGGAGCTGGACGACTCGGCCCTGTATCTCTGTGCCAGCAGCGAGATGCCGGGACAAGGCCCCTACGAGCAGTACTTCGGGCCG	CASSEMPGQGPYEQYF	1	1.2673628713373213E-5	48	TCRBV05-04*01	TCRBV05	TCRBV05-04	01				TCRBD01-01*01	TCRBD01	TCRBD01-01	01				TCRBJ02-07*01	TCRBJ02	TCRBJ02-07	01				4	8	0	6	5	2	33	45	53	59	64	1	In	VDJ
GTGACCAGTGCCCATCCTGAAGACAGCAGCTTCTACATCTGCAGTGCCCTTAGCGGGGGGGCCCCCTACGAGCAGTACTTCGGGCCG	CSALSGGAPYEQYF	1	1.2673628713373213E-5	42	TCRBV20	TCRBV20				TCRBV20-01,TCRBV20-or09_02		TCRBD02-01*01	TCRBD02	TCRBD02-01	01				TCRBJ02-07*01	TCRBJ02	TCRBJ02-07	01				6	3	5	0	3	2	39	47	50	61	64	1	In	VDJ
GTGAACGCCTTGTTGCTGGGGGACTCGGCCCTCTATCTCTGTGCCAGCAGCTTAACAGGGGGGACCTACGAGCAGTACTTCGGGCCG	CASSLTGGTYEQYF	1	1.2673628713373213E-5	42	TCRBV05-06*01	TCRBV05	TCRBV05-06	01				TCRBD01-01*01	TCRBD01	TCRBD01-01	01				TCRBJ02-07*01	TCRBJ02	TCRBJ02-07	01				2	1	3	1	2	2	39	53	54	62	64	1	In	VDJ
TCAGAACCCAGGGACTCAGCTGTGTACTTCTGTGCCAGCAGTTTCGGCCTCGGGACAGGGGACACCTACGAGCAGTACTTCGGGCCG	CASSFGLGTGDTYEQYF	1	1.2673628713373213E-5	51	TCRBV12	TCRBV12				TCRBV12-03,TCRBV12-04		TCRBD01-01*01	TCRBD01	TCRBD01-01	01				TCRBJ02-07*01	TCRBJ02	TCRBJ02-07	01				3	7	0	2	3	2	30	44	51	61	64	1	In	VDJ
ACAGTGACCAGTGCCCATCCTGAAGACAGCAGCTTCTACATCTGCAGTGCTAGAGTACCGCTAACCTACGAGCAGTACTTCGGGCCG	CSARVPLTYEQYF	1	1.2673628713373213E-5	39	TCRBV20	TCRBV20				TCRBV20-01,TCRBV20-or09_02		TCRBD02-01	TCRBD02	TCRBD02-01				01,02	TCRBJ02-07*01	TCRBJ02	TCRBJ02-07	01				1	5	4	9	1	2	42	55	60	63	64	1	In	VDJ
GTGACATCGGCCCAAAAGAACCCGACAGCTTTCTATCTCTGTGCCAGTAGTAAGACAGGGGGCCACTACGAGCAGTACTTCGGGCCG	CASSKTGGHYEQYF	2	2.5347257426746427E-5	42	TCRBV19-01	TCRBV19	TCRBV19-01				01,02	TCRBD01-01*01	TCRBD01	TCRBD01-01	01				TCRBJ02-07*01	TCRBJ02	TCRBJ02-07	01				4	1	2	0	2	3	39	52	53	63	65	2	In	VDJ
ACCAGTGCCCATCCTGAAGACAGCAGCTTCTACATCTGCAGTGCTGAATCGGCGCAGGGAGCATCATACGAGCAGTACTTCGGGCCG	CSAESAQGASYEQYF	1	1.2673628713373213E-5	45	TCRBV20	TCRBV20				TCRBV20-01,TCRBV20-or09_02						TCRBD01,TCRBD02	TCRBD01-01,TCRBD02-01		TCRBJ02-07*01	TCRBJ02	TCRBJ02-07	01				5	9	4	3	7	4	36	45	54	59	66	1	In	VDJ
AACCTGAGCTCTCTGGAGCTGGGGGACTCAGCTTTGTATTTCTGTGCCAGCAGCGTAACGGGGGCATACGAGCAGTACTTCGGGCCG	CASSVTGAYEQYF	1	1.2673628713373213E-5	39	TCRBV09-01	TCRBV09	TCRBV09-01				01,02					TCRBD01,TCRBD02	TCRBD01-01,TCRBD02-01		TCRBJ02-07*01	TCRBJ02	TCRBJ02-07	01				1	2	6	0	1	4	42	57	59	65	66	1	In	VDJ
AACCTGAGCTCTCTGGAGCTGGGGGACTCAGCTTTGTATTTCTGTGCCAGCAGCGTCGGGACAGAATACGAGCAGTACTTCGGGCCG	CASSVGTEYEQYF	1	1.2673628713373213E-5	39	TCRBV09-01	TCRBV09	TCRBV09-01				01,02	TCRBD01-01*01	TCRBD01	TCRBD01-01	01				TCRBJ02-07*01	TCRBJ02	TCRBJ02-07	01				2	1	0	5	2	4	42	56	57	64	66	1	In	VDJ
ACCAGTGCCCATCCTGAAGACAGCAGCTTCTACATCTGCAGTGCTAGAGATCAGTGGGACAGTAAATACGAGCAGTACTTCGGGCCG	CSARDQWDSKYEQYF	1	1.2673628713373213E-5	45	TCRBV20	TCRBV20				TCRBV20-01,TCRBV20-or09_02		TCRBD01-01*01	TCRBD01	TCRBD01-01	01				TCRBJ02-07*01	TCRBJ02	TCRBJ02-07	01				0	5	0	5	4	4	36	50	55	62	66	1	In	VDJ
TTGGAGATCCAGCGCACAGAGCAGGGGGACTCGGCCATGTATCTCTGTGCCAGCAGCCCGGGTCCGGACGAGCAGTACTTCGGGCCG	CASSPGPDEQYF	2	2.5347257426746427E-5	36	TCRBV07-09	TCRBV07	TCRBV07-09				01,03	TCRBD02-01	TCRBD02	TCRBD02-01				01,02	TCRBJ02-07*01	TCRBJ02	TCRBJ02-07	01				5	1	8	4	5	5	45	57	58	62	67	2	In	VDJ
CCCTGCAGCCAGAAGACTCGGCCCTGTATCTCTGTGCCAGCAGCCGTGCTCCGGGACTAGCATTTAGACGAGCAGTACTTCGGGCCG		1	1.2673628713373213E-5	49	TCRBV04-02*01	TCRBV04	TCRBV04-02	01				TCRBD02-01	TCRBD02	TCRBD02-01				01,02	TCRBJ02-07*01	TCRBJ02	TCRBJ02-07	01				4	7	0	7	6	5	32	45	52	61	67	1	Out	VDJ
GCCCTGCAGCCAGAAGACTCAGCCCTGTATCTCTGCGCCAGCAGACGCCCGGGACCGCCTTTCATAGACGAGCAGTACTTCGGGCCG	CASRRPGPPFIDEQYF	1	1.2673628713373213E-5	48	TCRBV04-01*01	TCRBV04	TCRBV04-01	01								TCRBD01,TCRBD02	TCRBD01-01,TCRBD02-01		TCRBJ02-07*01	TCRBJ02	TCRBJ02-07	01				6	6	0	7	12	5	33	44	50	55	67	1	In	VDJ
GTGACATCGGCCCAAAAGAACCCGACAGCTTTCTATCTCTGTGCCAGTACCCGGACTAGCCTTCATCACGAGCAGTACTTCGGGCCG	CASTRTSLHHEQYF	2	2.5347257426746427E-5	42	TCRBV19-01	TCRBV19	TCRBV19-01				01,02	TCRBD02-01	TCRBD02	TCRBD02-01				01,02	TCRBJ02-07*01	TCRBJ02	TCRBJ02-07	01				7	3	1	7	7	5	39	49	52	60	67	2	In	VDJ
ACGATCCAGCGCACAGAGCAGCGGGACTCGGCCATGTATCGCTGTGCCAGCAGCCGACAGGGTCCCAACGAGCAGTACTTCGGGCCG	CASSRQGPNEQYF	2	2.5347257426746427E-5	39	TCRBV07-06*01	TCRBV07	TCRBV07-06	01				TCRBD01-01*01	TCRBD01	TCRBD01-01	01				TCRBJ02-07*01	TCRBJ02	TCRBJ02-07	01				5	1	2	3	5	5	42	54	55	62	67	2	In	VDJ
AAGATCCGGTCCACAAAGCTGGAGGACTCAGCCATGTACTTCTGTGCCAGCAGTGAAATACGGGGTGGAGAGCAGTACTTCGGGCCG	CASSEIRGGEQYF	2	2.5347257426746427E-5	39	TCRBV02-01*01	TCRBV02	TCRBV02-01	01				TCRBD02-01*01	TCRBD02	TCRBD02-01	01				TCRBJ02-07*01	TCRBJ02	TCRBJ02-07	01				2	3	8	3	4	7	42	57	60	65	69	2	In	VDJ
ACCCTGCAGCCAGAAGACTCGGCCCTGTATCTCTGTGCCAGCAGCCAAGTCGGGGCGGGGGGGCCTGAAGAGCAGTACTTCGGGCCG	CASSQVGAGGPEEQYF	1	1.2673628713373213E-5	48	TCRBV04-02*01	TCRBV04	TCRBV04-02	01				TCRBD02-01*01	TCRBD02	TCRBD02-01	01				TCRBJ02-07*01	TCRBJ02	TCRBJ02-07	01				1	5	7	0	6	7	33	49	54	63	69	1	In	VDJ
AGGCTGCTGTCGGCTGCTCCCTCCCAGACATCTGTGTACTTCTGTGCCGCAGGCAGGACAGGGGGTCAAGAGCAGTACTTCGGGCCG	CAAGRTGGQEQYF	1	1.2673628713373213E-5	39	TCRBV06-05*01	TCRBV06	TCRBV06-05	01				TCRBD01-01*01	TCRBD01	TCRBD01-01	01				TCRBJ02-07*01	TCRBJ02	TCRBJ02-07	01				11	7	1	1	4	7	42	48	55	65	69	1	In	VDJ
GTGCAGCCTGCAGAACTGGAGGATTCTGGAGTTTATTTCTGTGCCAGCAGCCAAGCAATGGGGCTGTCCGAGCAGTACGTCGGGCCG	CASSQAMGLSEQYV	1	1.2673628713373213E-5	42	TCRBV14-01*01	TCRBV14	TCRBV14-01	01				TCRBD01-01*01	TCRBD01	TCRBD01-01	01				TCRBJ02-07*01	TCRBJ02	TCRBJ02-07	01				1	4	7	0	15	17	39	55	59	64	79	1	In	VDJ
CTGAAGGTGCAGCCTGCAGAACTGGAGGATTCTGGAGTTTATTTCTGTGCCAGCAGCCAACAGGGATCCGAGCAGTACGTCGGGCCG	CASSQQGSEQYV	1	1.2673628713373213E-5	36	TCRBV14-01*01	TCRBV14	TCRBV14-01	01				TCRBD01-01*01	TCRBD01	TCRBD01-01	01				TCRBJ02-07*01	TCRBJ02	TCRBJ02-07	01				2	0	4	3	14	17	45	-1	60	65	79	1	In	VDJ
AAGATCCAGCCCTCAGAACCCAGGGACTCAGCTGTGTACTTCTGTGCCAGCAGTTTAGGGCAGTCCTACGAGCAGTACGTCGGGCCG	CASSLGQSYEQYV	1	1.2673628713373213E-5	39	TCRBV12	TCRBV12				TCRBV12-03,TCRBV12-04						TCRBD01,TCRBD02	TCRBD01-01,TCRBD02-01		TCRBJ02-07*01	TCRBJ02	TCRBJ02-07	01				1	2	4	5	16	17	42	58	60	63	79	1	In	VDJ
ATCCAGCCCTCAGAACCCAGGGACTCAGCTGTGTACTTCTGTGCCAGCAGTTTAGGCAGGGCCTCCTACGAGCAGTACGTCGGGCCG	CASSLGRASYEQYV	1	1.2673628713373213E-5	42	TCRBV12	TCRBV12				TCRBV12-03,TCRBV12-04		TCRBD01-01*01	TCRBD01	TCRBD01-01	01				TCRBJ02-07*01	TCRBJ02	TCRBJ02-07	01				1	1	4	3	18	17	39	55	56	61	79	1	In	VDJ
TGAAGATCCGGTCCACAAAGCTGGAGGACTCAGCCATGTACTTCTGTGCCAGCAGTAGATCACTCCTACGAGCAGTACGTCGGGCCG		2	2.5347257426746427E-5	37	TCRBV02-01*01	TCRBV02	TCRBV02-01	01								TCRBD01,TCRBD02	TCRBD01-01,TCRBD02-01		TCRBJ02-07*01	TCRBJ02	TCRBJ02-07	01				5	16	4	5	4	17	44	56	72	75	79	2	Out	VDJ
AACGCCTTGGAGCTGGACGACTCGGCCCTGTATCTCTGTGCCAGCAGCCCGGGGACAGGGCCTGCCTACGAGCAGTACGTCGGGCCG	CASSPGTGPAYEQYV	1	1.2673628713373213E-5	45	TCRBV05-04*01	TCRBV05	TCRBV05-04	01				TCRBD01-01*01	TCRBD01	TCRBD01-01	01				TCRBJ02-07*01	TCRBJ02	TCRBJ02-07	01				4	3	0	3	19	17	36	48	51	60	79	1	In	VDJ
ATCCAACCTGCAAAGCTTGAGGACTCGGCCGTGTATCTCTGTGCCAGCAGCTTCCTAGACAGGGCCTACGAGCAGTACGTCGGGCCG	CASSFLDRAYEQYV	3	3.802088614011964E-5	42	TCRBV11-02*02	TCRBV11	TCRBV11-02	02				TCRBD01-01*01	TCRBD01	TCRBD01-01	01				TCRBJ02-07*01	TCRBJ02	TCRBJ02-07	01				3	4	2	3	15	17	39	53	57	64	79	3	In	VDJ
GGAGTCAGCTACCCGCTCCCAGACATCTGTGTATTTCTGCGCCAGCAGTGATGGAGGACACTTCCCTACGAGCAGTACGTCGGGCCG		2	2.5347257426746427E-5	44	TCRBV10-02*01	TCRBV10	TCRBV10-02	01								TCRBD01,TCRBD02	TCRBD01-01,TCRBD02-01		TCRBJ02-07*01	TCRBJ02	TCRBJ02-07	01				3	4	1	6	19	17	37	51	55	60	79	2	Out	VDJ
TAGAGTCTGCCATCCCCAACCAGACAGCTCTTTACTTCTGTGCCACCATCCCCCGACAGGGCACCCTACGAGCAGTACGTCGGGCCG		1	1.2673628713373213E-5	43	TCRBV24	TCRBV24				TCRBV24-01,TCRBV24-or09_02		TCRBD01-01*01	TCRBD01	TCRBD01-01	01				TCRBJ02-07*01	TCRBJ02	TCRBJ02-07	01				8	6	2	3	18	17	38	48	54	61	79	1	Out	VDJ
CTCTGAAGATCCGGTCCACAAAGCTGGAGGACTCAGCCATGTACTTCTGTGCCAGCATGATGTTACTACGAGCAGTACGTCGGGCCG		2	2.5347257426746427E-5	34	TCRBV02-01*01	TCRBV02	TCRBV02-01	01				TCRBD02-01	TCRBD02	TCRBD02-01				01,02	TCRBJ02-07*01	TCRBJ02	TCRBJ02-07	01				7	7	3	9	11	17	47	57	64	68	79	2	Out	VDJ
GATCCAGCGCACAGAGCAGGGGGACTCGGCCATGTATCTCTGTGCCAGCAGCCGCCGTGGGGGGCGAAAGAGCAGTACGTCGGGCCG		2	2.5347257426746427E-5	41	TCRBV07-09	TCRBV07	TCRBV07-09				01,03					TCRBD01,TCRBD02	TCRBD01-01,TCRBD02-01		TCRBJ02-07*01	TCRBJ02	TCRBJ02-07	01				5	7	6	0	14	17	40	52	59	65	79	2	Out	VDJ
TTCCAGCGCACACAGCAGGGGGACTTGGCTGTGTATCTCTGTGCCAGCAGCTTAGGGGGGACAGTTCGTAAATTATATTTTGGAGAG	CASSLGGTVRKLYF	2	2.5347257426746427E-5	42	TCRBV07-01*01	TCRBV07	TCRBV07-01	01				TCRBD01-01*01	TCRBD01	TCRBD01-01	01				TCRBJ01-03*01	TCRBJ01	TCRBJ01-03	01				4	5	0	5	9	14	39	52	57	64	73	2	In	VDJ
CTACACACCCTGCAGCCAGAAGACTCGGCCCTGTATCTCTGCGCCAGCAGCCAAGTCGGCAGTGGAAACACCATATATTTTGGAGAG	CASSQVGSGNTIYF	2	2.5347257426746427E-5	42	TCRBV04-03*01	TCRBV04	TCRBV04-03	01								TCRBD01,TCRBD02	TCRBD01-01,TCRBD02-01		TCRBJ01-03*01	TCRBJ01	TCRBJ01-03	01				1	4	4	5	0	3	39	55	59	-1	62	2	In	VDJ
AAGAAGCTCCTTCTCAGTGACTCTGGCTTCTATCTCTGTGCCTGGAGTGCCCTCAGGCAGTCTGGAAACACCATATATTTTGGAGAG	CAWSALRQSGNTIYF	1	1.2673628713373213E-5	45	TCRBV30-01*01	TCRBV30	TCRBV30-01	01				TCRBD01-01*01	TCRBD01	TCRBD01-01	01				TCRBJ01-03*01	TCRBJ01	TCRBJ01-03	01				1	4	4	4	3	1	36	49	53	57	60	1	In	VDJ
CTGTCGGCTGCTCCCTCCCAGACATCTGTGTACTTCTGTGCCAGCAGTTACGGGGTAGGATCTGGAAACACCATATATTTTGGAGAG	CASSYGVGSGNTIYF	2	2.5347257426746427E-5	45	TCRBV06-05*01	TCRBV06	TCRBV06-05	01								TCRBD01,TCRBD02	TCRBD01-01,TCRBD02-01		TCRBJ01-03*01	TCRBJ01	TCRBJ01-03	01				2	0	6	2	5	1	36	-1	51	55	60	2	In	VDJ
AAGATCCAGCCCTCAGAACCCAGGGACTCAGCTGTGTACTTCTGTGCCAGCAGTTTCCAGGATGGAAACACCATATATTTTGGAGAG	CASSFQDGNTIYF	1	1.2673628713373213E-5	39	TCRBV12	TCRBV12				TCRBV12-03,TCRBV12-04		TCRBD01-01*01	TCRBD01	TCRBD01-01	01				TCRBJ01-03*01	TCRBJ01	TCRBJ01-03	01				3	1	4	4	1	3	42	56	57	61	62	1	In	VDJ
GCTGCTCCCTCCCAAACATCTGTGTACTTCTGTGCCAGCAGTTACTGGGACAGGCCTTCGGAAGGAAACACCATATATTTTGGAGAG	CASSYWDRPSEGNTIYF	2	2.5347257426746427E-5	51	TCRBV06	TCRBV06				TCRBV06-02,TCRBV06-03		TCRBD01-01*01	TCRBD01	TCRBD01-01	01				TCRBJ01-03*01	TCRBJ01	TCRBJ01-03	01				1	0	0	4	9	4	30	-1	46	54	63	2	In	VDJ
GCTGCTCCCTCCCAGACATCTGTGTACTTCTGTGCCAGCAGCCAACAAGGGTCCAGCTCTGGGGCCAACGTCCTGACTTTCGGGGCC	CASSQQGSSSGANVLTF	1	1.2673628713373213E-5	51	TCRBV06	TCRBV06				TCRBV06-01,TCRBV06-05,TCRBV06-06						TCRBD01,TCRBD02	TCRBD01-01,TCRBD02-01		TCRBJ02-06*01	TCRBJ02	TCRBJ02-06	01				6	6	5	3	5	0	30	41	47	51	56	1	In	VDJ
CTGTCGGCTGCTCCCTCCCAGACATCTGTGTACTTCTGTGCCAGCAGTTACCAGGGCCCTGGGGCCAACGTCCTGACTTTCGGGGCC	CASSYQGPGANVLTF	1	1.2673628713373213E-5	45	TCRBV06-05*01	TCRBV06	TCRBV06-05	01				TCRBD01-01*01	TCRBD01	TCRBD01-01	01				TCRBJ02-06*01	TCRBJ02	TCRBJ02-06	01				2	0	4	3	2	2	36	-1	51	56	58	1	In	VDJ
AAGATCCATCCCGCAGAGCCGAGGGACTCAGCCGTGTATCTCTACAGTTCTGGACAAAGTCGGGCCAACGTCCTGACTTTCGGGGCC	YSSGQSRANVLTF	2	2.5347257426746427E-5	39	TCRBV17-01*01	TCRBV17	TCRBV17-01	01				TCRBD01-01*01	TCRBD01	TCRBD01-01	01				TCRBJ02-06*01	TCRBJ02	TCRBJ02-06	01				8	3	1	6	5	5	42	48	51	56	61	2	In	VDJ
CAGCAGGGGGACTTGGCTGTGTATCTCTGTGCCAGCAGCAGGTAGGGTCACGAGGAAAAGTCGGGCCAACGTCCTGACTTCGGGGCC	CASSR*GHEEKSGQRPDF	1	1.2673628713373213E-5	54	TCRBV07-01*01	TCRBV07	TCRBV07-01	01								TCRBD01,TCRBD02	TCRBD01-01,TCRBD02-01		TCRBJ02-06*01	TCRBJ02	TCRBJ02-06	01				5	4	5	3	31	22	27	39	43	47	78	1	Stop	VDJ
TCCAGTCCACGGAGTCAGGGGACACAGCACTGTATTTCTGTGCCAGCAGCAATCCAACAGCCCAAAAACATTCAGTACTTCGGCGCC		3	3.802088614011964E-5	43	TCRBV21-01*01	TCRBV21	TCRBV21-01	01				TCRBD01-01*01	TCRBD01	TCRBD01-01	01				TCRBJ02-04*01	TCRBJ02	TCRBJ02-04	01				3	4	3	5	1	2	38	52	56	60	61	3	Out	VDJ
CTGCTGTCGGCTGCTCCCTCCCAGACATCTGTGTACTTCTGTGCCAGCAGTTCCGGTCTCCCGGGTTCACCCCTCCACTTTGGGAAC	CASSSGLPGSPLHF	2	2.5347257426746427E-5	42	TCRBV06-05*01	TCRBV06	TCRBV06-05	01				TCRBD02-01	TCRBD02	TCRBD02-01				01,02	TCRBJ01-06*01	TCRBJ01	TCRBJ01-06	01				4	9	8	4	0	9	39	52	61	-1	65	2	In	VDJ
ACCCTGCAGCCAGAAGACTCGGCCCTGTATCTCTGCGCCAGCAGCCGCATTCAGGGGGCCCCCGGTTCACCCCTCCACTTTGGGAAC	CASSRIQGAPGSPLHF	1	1.2673628713373213E-5	48	TCRBV04-03*01	TCRBV04	TCRBV04-03	01				TCRBD01-01*01	TCRBD01	TCRBD01-01	01				TCRBJ01-06*01	TCRBJ01	TCRBJ01-06	01				4	5	4	0	6	9	33	46	51	59	65	1	In	VDJ
TTCACATCAATTCCCTGGAGCTTGGTGACTCTGCTGTGTATTTCTGTGCCAGCAGCCAAGACAGGTTCACCCCTCCACTTTGGGAAC		2	2.5347257426746427E-5	37	TCRBV03	TCRBV03				TCRBV03-01,TCRBV03-02		TCRBD01-01*01	TCRBD01	TCRBD01-01	01				TCRBJ01-06*01	TCRBJ01	TCRBJ01-06	01				0	0	4	4	0	9	44	-1	61	-1	65	2	Out	VDJ
AAGATCCAGCCCTCAGAACCCAGGGACTCAGCTGTGTACTTCTGTGCCAGCCGCAAGTCGGAGAGTTCACCCCTCCACTTTGGGAAC	CASRKSESSPLHF	1	1.2673628713373213E-5	39	TCRBV12	TCRBV12				TCRBV12-03,TCRBV12-04		TCRBD02-01*02	TCRBD02	TCRBD02-01	02				TCRBJ01-06*01	TCRBJ01	TCRBJ01-06	01				8	8	10	2	2	9	42	51	59	63	65	1	In	VDJ
ATCCAGCCCTCAGAACCCAGGGACTCAGCTGTGTACTTCTGTGCCAGCAGGTCCGGCGTTGTTAATTCACCCCTCCACTTTGGGAAC	CASRSGVVNSPLHF	1	1.2673628713373213E-5	42	TCRBV12	TCRBV12				TCRBV12-03,TCRBV12-04						TCRBD01,TCRBD02	TCRBD01-01,TCRBD02-01		TCRBJ01-06*01	TCRBJ01	TCRBJ01-06	01				6	4	9	0	5	6	39	50	54	57	62	1	In	VDJ
TCGGCTGCTCCCTCCCAAACATCTGTGTACTTCTGTGCCAGCAGCTCGACCCGGATCTCCTATAATTCACCCCTCCACTTTGGGAAC	CASSSTRISYNSPLHF	2	2.5347257426746427E-5	48	TCRBV06	TCRBV06				TCRBV06-02,TCRBV06-03						TCRBD01,TCRBD02	TCRBD01-01,TCRBD02-01		TCRBJ01-06*01	TCRBJ01	TCRBJ01-06	01				6	8	1	8	1	0	33	44	52	55	56	2	In	VDJ
TTGGAGCTGGGGGACTCGGCCCTTTATCTTTGCGCCAGCAGCAACGGACAGTGGGGCTCCTATAATTCACCCCTCCACTTTGGGAAC	CASSNGQWGSYNSPLHF	3	3.802088614011964E-5	51	TCRBV05-01*01	TCRBV05	TCRBV05-01	01				TCRBD01-01*01	TCRBD01	TCRBD01-01	01				TCRBJ01-06*01	TCRBJ01	TCRBJ01-06	01				4	3	1	5	5	0	30	42	45	51	56	3	In	VDJ
GTGACCAGTGCCCATCCTGAAGACAGCAGCTTCTACATCTGCAGTGCTAGTGAGGCAACCTATAATTCACCCCTCCACTTTGGGAAC	CSASEATYNSPLHF	1	1.2673628713373213E-5	42	TCRBV20	TCRBV20				TCRBV20-01,TCRBV20-or09_02		TCRBD02-01*02	TCRBD02	TCRBD02-01	02				TCRBJ01-06*01	TCRBJ01	TCRBJ01-06	01				3	1	11	1	3	2	39	50	51	55	58	1	In	VDJ
GCTGCTCCCTCCCAGACATCTGTGTACTTCTGTGCCAGCTGCCCCGCGCACAGGGGGGGATGGAATTCACCCCTCCACTTTGGGAAC	CASCPAHRGGWNSPLHF	2	2.5347257426746427E-5	51	TCRBV06	TCRBV06				TCRBV06-01,TCRBV06-05,TCRBV06-06		TCRBD01-01*01	TCRBD01	TCRBD01-01	01				TCRBJ01-06*01	TCRBJ01	TCRBJ01-06	01				8	10	3	1	6	7	30	39	49	57	63	2	In	VDJ
GCTCCCTCCCAGACATCTGTGTACTTCTGTGCCAGCAGTCCCCAAGCCCCCAGAACAGGGCGAAATTCACCCCTCCACTTTGGGAAC	CASSPQAPRTGRNSPLHF	2	2.5347257426746427E-5	54	TCRBV06	TCRBV06				TCRBV06-01,TCRBV06-05,TCRBV06-06		TCRBD01-01*01	TCRBD01	TCRBD01-01	01				TCRBJ01-06*01	TCRBJ01	TCRBJ01-06	01				5	15	3	3	3	7	27	39	54	60	63	2	In	VDJ
CTGTCGGCTGCTCCCTCCCAGACATCTGTGTACTTCTGTGCCAGCAGTTACGCGACAGGGGGTAGGTCACCCCTCCACTTTGGGAAC	CASSYATGGRSPLHF	2	2.5347257426746427E-5	45	TCRBV06-05*01	TCRBV06	TCRBV06-05	01				TCRBD01-01*01	TCRBD01	TCRBD01-01	01				TCRBJ01-06*01	TCRBJ01	TCRBJ01-06	01				2	2	2	1	4	10	36	51	53	62	66	2	In	VDJ
ACCCTGCAGCCAGAAGACTCGGCCCTGTATCTCTGCGCCAGCAGCCAAGATTGGACAGGGGGGGGCTCACCCCTCCACTTTGGGAAC	CASSQDWTGGGSPLHF	1	1.2673628713373213E-5	48	TCRBV04-03*01	TCRBV04	TCRBV04-03	01				TCRBD01-01*01	TCRBD01	TCRBD01-01	01				TCRBJ01-06*01	TCRBJ01	TCRBJ01-06	01				0	2	1	1	4	10	33	50	52	62	66	1	In	VDJ
GATCCGGTCCACAAAGCTGGAGGACTCAGCCATGTACTTCTGTGCCAGCATCATGACGGCCGTGACTCACCCCTCCACTTTGGGAAC		2	2.5347257426746427E-5	41	TCRBV02-01*01	TCRBV02	TCRBV02-01	01								TCRBD01,TCRBD02	TCRBD01-01,TCRBD02-01		TCRBJ01-06*01	TCRBJ01	TCRBJ01-06	01				7	4	2	7	9	10	40	50	54	57	66	2	Out	VDJ
GTGACCAGTGCCCATCCTGAAGACAGCAGCTTCTACATCTGCAGTGCTAGAGGACAGGGGGCGTACAATGAGCAGTTCTTCGGGCCA	CSARGQGAYNEQFF	2	2.5347257426746427E-5	42	TCRBV20	TCRBV20				TCRBV20-01,TCRBV20-or09_02		TCRBD01-01*01	TCRBD01	TCRBD01-01	01				TCRBJ02-01*01	TCRBJ02	TCRBJ02-01	01				1	0	2	0	1	4	39	-1	52	62	63	2	In	VDJ
CCTGCAAAGCTTGAGGACTCGGCCGTGTATCTCTGTGCCAGCAAGGCCCTAGCGGAAGGCTCCTACAATGAGCAGTTCTTCGGGCCA	CASKALAEGSYNEQFF	9	1.1406265842035892E-4	48	TCRBV11-02*02	TCRBV11	TCRBV11-02	02				TCRBD02-01	TCRBD02	TCRBD02-01				01,02	TCRBJ02-01*01	TCRBJ02	TCRBJ02-01	01				7	5	4	5	4	0	33	43	48	55	59	9	In	VDJ
GTGACCAGTGCCCATCCTGAAGACAGCAGCTTCTACATCTGCAGTGCTAGCCCTAGCGGCCGATACAATGAGCAGTTCTTCGGGCCA	CSASPSGRYNEQFF	2	2.5347257426746427E-5	42	TCRBV20	TCRBV20				TCRBV20-01,TCRBV20-or09_02		TCRBD02-01	TCRBD02	TCRBD02-01				01,02	TCRBJ02-01*01	TCRBJ02	TCRBJ02-01	01				3	2	4	5	4	4	39	50	52	59	63	2	In	VDJ
ACATCGGCCCAAAAGAACCCGACAGCTTTCTATCTCTGTGCCAGTAGTAGCCGGGACAGGTTTGACAATGAGCAGTTCTTCGGGCCA	CASSSRDRFDNEQFF	6	7.604177228023928E-5	45	TCRBV19-01	TCRBV19	TCRBV19-01				01,02	TCRBD01-01*01	TCRBD01	TCRBD01-01	01				TCRBJ02-01*01	TCRBJ02	TCRBJ02-01	01				4	3	0	4	4	5	36	49	52	60	64	6	In	VDJ
GATCCAGCCCTCAGAACCCAGGGACTCAGCTGTGTACTTCTGTGCCAGCAGTCCCAGACAGGGGACAATGAGCAGTTCTTCGGGCCA		2	2.5347257426746427E-5	41	TCRBV12	TCRBV12				TCRBV12-03,TCRBV12-04		TCRBD01-01*01	TCRBD01	TCRBD01-01	01				TCRBJ02-01*01	TCRBJ02	TCRBJ02-01	01				5	4	2	2	0	5	40	52	56	-1	64	2	Out	VDJ
ACTCTGAAGATCCAGCCCTCAGAACCCAGGGACTCAGCTGTGTACTTCTGTGCCAGCAGATCGAACAATGAGCAGTTCTTCGGGCCA	CASRSNNEQFF	2	2.5347257426746427E-5	33	TCRBV12	TCRBV12				TCRBV12-03,TCRBV12-04						TCRBD01,TCRBD02	TCRBD01-01,TCRBD02-01		TCRBJ02-01*01	TCRBJ02	TCRBJ02-01	01				6	3	2	8	0	5	48	59	62	-1	64	2	In	VDJ
ATGAATGTGAGCACCTTGGAGCTGGGGGACTCGGCCCTTTATCTTTGCGCCAGCAGCCAGGACCAGCGGGAGCAGTTCTTCGGGCCA	CASSQDQREQFF	3	3.802088614011964E-5	36	TCRBV05-01*01	TCRBV05	TCRBV05-01	01				TCRBD02-01	TCRBD02	TCRBD02-01				01,02	TCRBJ02-01*01	TCRBJ02	TCRBJ02-01	01				4	7	6	5	0	10	45	57	64	-1	69	3	In	VDJ
AACGCCTTGTTGCTGGGGGACTCGGCCCTCTATCTCTGTGCCAGCAGCCGCCCTAGACAGGGTGGTGAGACCCAGTACTTCGGGCCA	CASSRPRQGGETQYF	1	1.2673628713373213E-5	45	TCRBV05-06*01	TCRBV05	TCRBV05-06	01				TCRBD01-01*01	TCRBD01	TCRBD01-01	01				TCRBJ02-05*01	TCRBJ02	TCRBJ02-05	01				4	7	2	3	4	5	36	48	55	62	66	1	In	VDJ
GAGTCGGCTGCTCCCTCCCAAACATCTGTGTACTTCTGTGCCACCAGGACGGCGGTCGCGGGTGGGGAGACCCAGTACTTCGGGCCA	CATRTAVAGGETQYF	6	7.604177228023928E-5	45	TCRBV06	TCRBV06				TCRBV06-02,TCRBV06-03		TCRBD02-01	TCRBD02	TCRBD02-01				01,02	TCRBJ02-05*01	TCRBJ02	TCRBJ02-05	01				6	10	7	4	4	5	36	47	57	62	66	6	In	VDJ
AAGATCCAGCCCTCAGAACCCAGGGACTCAGCTGTGTACTTCTGTGCCAGCAGGGGACTAGCAGGGGAGACCCAGTACTTCGGGCCA	CASRGLAGETQYF	1	1.2673628713373213E-5	39	TCRBV12	TCRBV12				TCRBV12-03,TCRBV12-04		TCRBD02-01	TCRBD02	TCRBD02-01				01,02	TCRBJ02-05*01	TCRBJ02	TCRBJ02-05	01				6	0	0	7	4	5	42	-1	53	62	66	1	In	VDJ
GAGTCTGCCAGGCCCTCACATACCTCTCAGTACCTCTGTGCCAGCAGTGAATTAGCCCCAGGGAGGGAGACCCAGTACTTCGGGCCA	CASSELAPGRETQYF	1	1.2673628713373213E-5	45	TCRBV25-01*01	TCRBV25	TCRBV25-01	01				TCRBD02-01*02	TCRBD02	TCRBD02-01	02				TCRBJ02-05*01	TCRBJ02	TCRBJ02-05	01				1	8	9	1	0	5	36	52	60	-1	66	1	In	VDJ
GCCCAAAAGAACCCGACAGCTTTCTATCTCTGTGCCAGTAGTTCACTGACATCCGGGACTAGCGGAGAGACCCAGTACTTCGGGCCA	CASSSLTSGTSGETQYF	2	2.5347257426746427E-5	51	TCRBV19-01	TCRBV19	TCRBV19-01				01,02	TCRBD02-01	TCRBD02	TCRBD02-01				01,02	TCRBJ02-05*01	TCRBJ02	TCRBJ02-05	01				5	12	0	5	0	4	30	42	54	-1	65	2	In	VDJ
GAGTCGCCCAGCCCCAACCAGACCTCTCTGTACTTCTGTGCCAGCAGTTTATCGCCAAGGGGGCGAGAGACCCAGTACTTCGGGCCA	CASSLSPRGRETQYF	3	3.802088614011964E-5	45	TCRBV27-01*01	TCRBV27	TCRBV27-01	01				TCRBD01-01*01	TCRBD01	TCRBD01-01	01				TCRBJ02-05*01	TCRBJ02	TCRBJ02-05	01				0	4	5	0	1	4	36	53	57	64	65	3	In	VDJ
AAGATCCGGTCCACAAAGCTGGAGGACTCAGCCATGTACTTCTGTGCCAGCAGCGGACAGGGCGAAGAGACCCAGTACTTCGGGCCA	CASSGQGEETQYF	2	2.5347257426746427E-5	39	TCRBV02-01*01	TCRBV02	TCRBV02-01	01				TCRBD01-01*01	TCRBD01	TCRBD01-01	01				TCRBJ02-05*01	TCRBJ02	TCRBJ02-05	01				6	1	1	3	2	3	42	53	54	62	64	2	In	VDJ
ACTCTGACAGTGACCAGTGCCCATCCTGAAGACAGCAGCTTCTACATCTGCAGTGCTAGCCCCCAAGAGACCCAGTACTTCGGGCCA	CSASPQETQYF	1	1.2673628713373213E-5	33	TCRBV20-01*01	TCRBV20	TCRBV20-01	01											TCRBJ02-05*01	TCRBJ02	TCRBJ02-05	01				3	0	0	0	3	1	48	-1	-1	59	62	1	In	VJ
GCCCTGCAGCCAGAAGACTCAGCCCTGTATCTCTGCGCCAGCAGCCAAGCGGGACAGGGGTACCAAGAGACCCAGTACTTCGGGCCA	CASSQAGQGYQETQYF	1	1.2673628713373213E-5	48	TCRBV04-01*01	TCRBV04	TCRBV04-01	01				TCRBD01-01*01	TCRBD01	TCRBD01-01	01				TCRBJ02-05*01	TCRBJ02	TCRBJ02-05	01				1	1	0	2	1	0	33	49	50	60	61	1	In	VDJ
ATCCGCTCACCAGGCCTGGGGGACGCAGCCATGTACCTGTGTGCCACCAGCATGGGGAGGGCACAAGAGACCCAGTACTTCGGGCCA	CATSMGRAQETQYF	2	2.5347257426746427E-5	42	TCRBV15-01*01	TCRBV15	TCRBV15-01	01				TCRBD02-01*02	TCRBD02	TCRBD02-01	02				TCRBJ02-05*01	TCRBJ02	TCRBJ02-05	01				4	2	9	0	2	2	39	52	54	61	63	2	In	VDJ
AGCTCTCTGGAGCTGGGGGACTCAGCTTTGTATTTCTGTGCCAGCAGCGCCTCCGGGACTACACAAGAGACCCAGTACTTCGGGCCA	CASSASGTTQETQYF	2	2.5347257426746427E-5	45	TCRBV09-01	TCRBV09	TCRBV09-01				01,02	TCRBD02-01	TCRBD02	TCRBD02-01				01,02	TCRBJ02-05*01	TCRBJ02	TCRBJ02-05	01				3	5	0	9	2	2	36	49	54	61	63	2	In	VDJ
CTGACAGTGACCAGTGCCCATCCTGAAGACAGCAGCTTCTACATCTGCAGTGCTCACTACTTAAAAGAGACCCAGTACTTCGGGCCA	CSAHYLKETQYF	1	1.2673628713373213E-5	36	TCRBV20	TCRBV20				TCRBV20-01,TCRBV20-or09_02		TCRBD02-01	TCRBD02	TCRBD02-01				01,02	TCRBJ02-05*01	TCRBJ02	TCRBJ02-05	01				5	1	3	9	5	3	45	54	55	59	64	1	In	VDJ
TCGGCTGCTCCCTCCCAGACATCTGTGTACTTCTGTGCCAGCAGTTACTCGATGCCAGGGCAAAAAGAGACCCAGTACTTCGGGCCA	CASSYSMPGQKETQYF	1	1.2673628713373213E-5	48	TCRBV06-05*01	TCRBV06	TCRBV06-05	01				TCRBD01-01*01	TCRBD01	TCRBD01-01	01				TCRBJ02-05*01	TCRBJ02	TCRBJ02-05	01				0	5	4	3	4	3	33	50	55	60	64	1	In	VDJ
ACAGTGACCAGTGCCCATCCTGAAGACAGCAGCTTCTACATCTGCAGTGCTAGCCCAACTAGCGGGGCGTACCAGTACTTCGGGCCA	CSASPTSGAYQYF	1	1.2673628713373213E-5	39	TCRBV20	TCRBV20				TCRBV20-01,TCRBV20-or09_02		TCRBD02-01*01	TCRBD02	TCRBD02-01	01				TCRBJ02-05*01	TCRBJ02	TCRBJ02-05	01				3	4	3	3	4	10	42	53	57	67	71	1	In	VDJ
GTGACCAGTGCCCATCCTGAAGACAGCAGCTTCTACATCTGCAGTGCTAGACTAGCGGGGGGCCCCTCAGGAAAGTACTTCGGGCCA	CSARLAGGPSGKYF	1	1.2673628713373213E-5	42	TCRBV20	TCRBV20				TCRBV20-01,TCRBV20-or09_02		TCRBD02-01*01	TCRBD02	TCRBD02-01	01				TCRBJ02-05*01	TCRBJ02	TCRBJ02-05	01				2	0	4	1	11	12	39	-1	51	62	73	1	In	VDJ
AAGGTGCAGCCTGCAGAACTGGAGGATTCTGGAGTTTATTTCTGTGCCAGCAGCCCACCAGCGGGAGATACGCAGTATTTTGGCCCA	CASSPPAGDTQYF	2	2.5347257426746427E-5	39	TCRBV14-01*01	TCRBV14	TCRBV14-01	01				TCRBD02-01	TCRBD02	TCRBD02-01				01,02	TCRBJ02-03*01	TCRBJ02	TCRBJ02-03	01				4	4	6	4	0	5	42	55	59	-1	65	2	In	VDJ
CTCTGACAGTGACCAGTGCCCATCCTGAAGACAGCAGCTTCTACATCTGCAGTGCTGAAGGGCGGAGATACGCAGTATTTTGGCCCA		1	1.2673628713373213E-5	34	TCRBV20	TCRBV20				TCRBV20-01,TCRBV20-or09_02						TCRBD01,TCRBD02	TCRBD01-01,TCRBD02-01		TCRBJ02-03*01	TCRBJ02	TCRBJ02-03	01				5	2	5	3	3	5	47	56	58	62	65	1	Out	VDJ
CGCACAGAGCAGGGGGACTCGGCCATGTATCTCTGTGCCAGCAGCCCCCCGGGACAAATGTTCGCAGATACGCAGTATTTTGGCCCA	CASSPPGQMFADTQYF	7	8.87154009936125E-5	48	TCRBV07-09	TCRBV07	TCRBV07-09				01,03	TCRBD01-01*01	TCRBD01	TCRBD01-01	01				TCRBJ02-03*01	TCRBJ02	TCRBJ02-03	01				5	5	0	6	8	4	33	45	50	56	64	7	In	VDJ
GCCATCCCCAACCAGACAGCTCTTTACTTCTGTGCCACCAGTGATCCGACGTCGACTGGTAGCACAGATACGCAGTATTTTGGCCCA	CATSDPTSTGSTDTQYF	2	2.5347257426746427E-5	51	TCRBV24	TCRBV24				TCRBV24-01,TCRBV24-or09_02		TCRBD02-01	TCRBD02	TCRBD02-01				01,02	TCRBJ02-03*01	TCRBJ02	TCRBJ02-03	01				3	8	2	10	3	0	30	45	53	57	60	2	In	VDJ
CAGCCAGAAGACTCGGCCCTGTATCTCTGCGCCAGCAGCCAAAAACTAGCGGGGTCTACTAGCACAGATACGCAGTATTTTGGCCCA	CASSQKLAGSTSTDTQYF	2	2.5347257426746427E-5	54	TCRBV04-03*01	TCRBV04	TCRBV04-03	01				TCRBD02-01*01	TCRBD02	TCRBD02-01	01				TCRBJ02-03*01	TCRBJ02	TCRBJ02-03	01				2	2	3	3	6	0	27	42	44	54	60	2	In	VDJ
AATGTGAACGCCTTGTTGCTGGGGGACTCGGCCCTCTATCTCTGTGCCAGCAGGGGGGACAGGGGACATACGCAGTATTTTGGCCCA	CASRGDRGHTQYF	4	5.069451485349285E-5	39	TCRBV05-06*01	TCRBV05	TCRBV05-06	01				TCRBD01-01*01	TCRBD01	TCRBD01-01	01				TCRBJ02-03*01	TCRBJ02	TCRBJ02-03	01				5	2	0	2	2	7	42	53	55	65	67	4	In	VDJ
CTAGAGTCTGCCATCCCCAACCAGACAGCTCTTTACTTCTGTGCCACCAGTGATTTTGGGAAGGGCGGGGAGCTGTTTTTTGGAGAA	CATSDFGKGGELFF	5	6.336814356686607E-5	42	TCRBV24	TCRBV24				TCRBV24-01,TCRBV24-or09_02						TCRBD01,TCRBD02	TCRBD01-01,TCRBD02-01		TCRBJ02-02*01	TCRBJ02	TCRBJ02-02	01				1	1	0	8	4	7	39	56	57	61	65	5	In	VDJ
CTTCTCAGTGACTCTGGCTTCTATCTCTGTGCCTGGAGGGAGTACGGGGGGCACAGGGGGACTTCCGGGGAGCTGTTTTTTGGAGAA	CAWREYGGHRGTSGELFF	1	1.2673628713373213E-5	54	TCRBV30-01*01	TCRBV30	TCRBV30-01	01				TCRBD01-01*01	TCRBD01	TCRBD01-01	01				TCRBJ02-02*01	TCRBJ02	TCRBJ02-02	01				3	14	3	1	4	6	27	38	52	60	64	1	In	VDJ
ACAGTGACCAGTGCCCATCCTGAAGACAGCAGCTTCTACATCTGCAGTGCCAGGACAGGGTCGGCCGGGGAGCTGTTTTTTGGAGAA	CSARTGSAGELFF	2	2.5347257426746427E-5	39	TCRBV20	TCRBV20				TCRBV20-01,TCRBV20-or09_02		TCRBD01-01*01	TCRBD01	TCRBD01-01	01				TCRBJ02-02*01	TCRBJ02	TCRBJ02-02	01				6	2	1	3	4	6	42	50	52	60	64	2	In	VDJ
CAGCCCTCAGAACCCAGGGACTCAGCTGTGTACTTCTGTGCCAGCAGTGGACTAGCGGGAGGGACCGGGGAGCTGTTTTTTGGAGAA	CASSGLAGGTGELFF	1	1.2673628713373213E-5	45	TCRBV12	TCRBV12				TCRBV12-03,TCRBV12-04		TCRBD02-01*02	TCRBD02	TCRBD02-01	02				TCRBJ02-02*01	TCRBJ02	TCRBJ02-02	01				5	0	1	0	0	5	36	-1	48	-1	63	1	In	VDJ
CCTCAGAACCCAGGGACTCAGCTGTGTACTTCTGTGCCAGCAGTTTTCGGGACAGGGGGTGCCACCGGGGAGCTGTTTTTTGGAGAA		2	2.5347257426746427E-5	49	TCRBV12	TCRBV12				TCRBV12-03,TCRBV12-04		TCRBD01-01*01	TCRBD01	TCRBD01-01	01				TCRBJ02-02*01	TCRBJ02	TCRBJ02-02	01				3	2	0	1	3	4	32	46	48	59	62	2	Out	VDJ
ATGAGCCCTGAAGACAGCAGCATATATCTCTGCAGCGTACCCGGGACTAGCGGGGGGACTTACACCGGGGAGCTGTTTTTTGGAGAA	CSVPGTSGGTYTGELFF	1	1.2673628713373213E-5	51	TCRBV29-01*01	TCRBV29	TCRBV29-01	01				TCRBD02-01*01	TCRBD02	TCRBD02-01	01				TCRBJ02-02*01	TCRBJ02	TCRBJ02-02	01				6	4	0	1	4	3	30	38	42	57	61	1	In	VDJ
CCCTCAGAACCCAGGGACTCAGCTGTGTACTTCTGTGCCAGCAGGGGACTAGCGGGAGTATACACCGGGGAGCTGTTTTTTGGAGAA	CASRGLAGVYTGELFF	1	1.2673628713373213E-5	48	TCRBV12	TCRBV12				TCRBV12-03,TCRBV12-04		TCRBD02-01*02	TCRBD02	TCRBD02-01	02				TCRBJ02-02*01	TCRBJ02	TCRBJ02-02	01				6	0	0	2	3	3	33	-1	44	58	61	1	In	VDJ
CCAGTGCCCATCCTGAAGACAGCAGCTTCTACATCTGCAGTGCTGCTCGACAGGGGCAGTAACACCGGGGAGCTGTTTTTTGGAGAA		5	6.336814356686607E-5	46	TCRBV20	TCRBV20				TCRBV20-01,TCRBV20-or09_02		TCRBD01-01*01	TCRBD01	TCRBD01-01	01				TCRBJ02-02*01	TCRBJ02	TCRBJ02-02	01				5	4	2	2	4	2	35	44	48	56	60	5	Out	VDJ
AGCTCCCAGACATCTGTGTACTTCTGTGCCATCAGTGAGTACTTCGGACTAGCGGGGGATAACACCGGGGAGCTGTTTTTTGGAGAA	CAISEYFGLAGDNTGELFF	2	2.5347257426746427E-5	57	TCRBV10-03*01	TCRBV10	TCRBV10-03	01				TCRBD02-01*01	TCRBD02	TCRBD02-01	01				TCRBJ02-02*01	TCRBJ02	TCRBJ02-02	01				1	5	1	2	2	2	24	40	45	58	60	2	In	VDJ
ATCCAGCCCTCAGAACCCAGGGACTCAGCTGTGTACTTCTGTGCCAGCAGTCTGACAGGGAACACCGGGGAGCTGTTTTTTGGAGAA	CASSLTGNTGELFF	1	1.2673628713373213E-5	42	TCRBV12	TCRBV12				TCRBV12-03,TCRBV12-04		TCRBD01-01*01	TCRBD01	TCRBD01-01	01				TCRBJ02-02*01	TCRBJ02	TCRBJ02-02	01				5	2	2	4	0	1	39	51	53	-1	59	1	In	VDJ
GAGTTGGCTGCTCCCTCCCAGACATCTGTGTACTTCTGTGCCAGCAGAGTAGCGGGCCCGAACACCGGGGAGCTGTTTTTTGGAGAA	CASRVAGPNTGELFF	5	6.336814356686607E-5	45	TCRBV06-06	TCRBV06	TCRBV06-06				01,02	TCRBD02-01	TCRBD02	TCRBD02-01				01,02	TCRBJ02-02*01	TCRBJ02	TCRBJ02-02	01				6	2	5	4	2	0	36	47	49	56	58	5	In	VDJ
ACCAGTGCCCATCCTGAAGACAGCAGCTTCTACATCTGCAGTGCTAGAGGTGGGGAGACGGTGGACGGGGAGCTGTTTTTTGGAGAA	CSARGGETVDGELFF	2	2.5347257426746427E-5	45	TCRBV20	TCRBV20				TCRBV20-01,TCRBV20-or09_02		TCRBD02-01*02	TCRBD02	TCRBD02-01	02				TCRBJ02-02*01	TCRBJ02	TCRBJ02-02	01				1	3	9	2	8	7	36	49	52	57	65	2	In	VDJ
CTAGAGTCTGCCATCCCCAACCAGACAGCTCTTTACTTCTGTGCCACCAGCTACGATGCCCGACAGGGCCGGGGGGCTTTTGGACAA	CATSYDARQGRGAF	2	2.5347257426746427E-5	42	TCRBV24	TCRBV24				TCRBV24-01,TCRBV24-or09_02						TCRBD01,TCRBD02	TCRBD01-01,TCRBD02-01		TCRBJ01-01*01	TCRBJ01	TCRBJ01-01	01				7	11	2	3	10	17	39	50	61	68	78	2	In	VDJ
AGTGCCCATCCTGAAGACAGCAGCTTCTACATCTGCAGTGCTCGGCCCGGGACAGGGGGCGTGGGAATTGAAGCTTTCTTTGGACAA	CSARPGTGGVGIEAFF	1	1.2673628713373213E-5	48	TCRBV20	TCRBV20				TCRBV20-01,TCRBV20-or09_02		TCRBD01-01*01	TCRBD01	TCRBD01-01	01				TCRBJ01-01*01	TCRBJ01	TCRBJ01-01	01				5	6	0	0	8	7	33	42	48	60	68	1	In	VDJ
CTCACTGTGACATCGGCCCAAAAGAACCCGACAGCTTTCTATCTCTGTGCCAGTAGTATAGACGACAGTGAAGCTTTCTTTGGACAA	CASSIDDSEAFF	3	3.802088614011964E-5	36	TCRBV19-01	TCRBV19	TCRBV19-01				01,02	TCRBD01-01*01	TCRBD01	TCRBD01-01	01				TCRBJ01-01*01	TCRBJ01	TCRBJ01-01	01				0	1	2	5	0	7	45	62	63	-1	68	3	In	VDJ
CACCTACACACCCTGCAGCCAGAAGACTCGGCCCTGTATCTCTGTGCCAGCAGCCATCCAGACAAAAGTGAAGCTTTCTTTGGACAA	CASSHPDKSEAFF	2	2.5347257426746427E-5	39	TCRBV04-02*01	TCRBV04	TCRBV04-02	01				TCRBD01-01*01	TCRBD01	TCRBD01-01	01				TCRBJ01-01*01	TCRBJ01	TCRBJ01-01	01				3	4	2	6	4	7	42	56	60	64	68	2	In	VDJ
GTGACCAGTGCCCATCCTGAAGACAGCAGCTTCTACATCTGCAGTGCTAGACTGGCAGGGGGTAATGCTGAAGCTTTCTTTGGACAA	CSARLAGGNAEAFF	1	1.2673628713373213E-5	42	TCRBV20	TCRBV20				TCRBV20-01,TCRBV20-or09_02		TCRBD01-01*01	TCRBD01	TCRBD01-01	01				TCRBJ01-01*01	TCRBJ01	TCRBJ01-01	01				2	4	4	1	5	6	39	51	55	62	67	1	In	VDJ
CCGCTCAGGCTGCTGTCGGCTGCTCCCTCCCAGACATCTGTGTACTTCTGTGCCAGCATACTCGGCCCTGAAGCTTTCTTTGGACAA	CASILGPEAFF	4	5.069451485349285E-5	33	TCRBV06-05*01	TCRBV06	TCRBV06-05	01								TCRBD01,TCRBD02	TCRBD01-01,TCRBD02-01		TCRBJ01-01*01	TCRBJ01	TCRBJ01-01	01				7	5	9	0	1	6	48	58	63	66	67	4	In	VDJ
ACCTTGGAGATCCAGCGCACAGAGCAGGGGGACTCGGCCATGTATCTCTGTGCCAGCAGCTTCGATACTGAAGCTTTCTTTGGACAA	CASSFDTEAFF	3	3.802088614011964E-5	33	TCRBV07-09	TCRBV07	TCRBV07-09				01,03					TCRBD01,TCRBD02	TCRBD01-01,TCRBD02-01		TCRBJ01-01*01	TCRBJ01	TCRBJ01-01	01				3	1	2	8	1	5	48	62	63	65	66	3	In	VDJ
CACCTACACACCCTGCAGCCAGAAGACTCGGCCCTGTATCTCTGCGCCAGCAGCCTCACAGGGAATACTGAAGCTTTCTTTGGACAA	CASSLTGNTEAFF	1	1.2673628713373213E-5	39	TCRBV04-03*01	TCRBV04	TCRBV04-03	01				TCRBD01-01*01	TCRBD01	TCRBD01-01	01				TCRBJ01-01*01	TCRBJ01	TCRBJ01-01	01				4	2	3	3	3	5	42	55	57	63	66	1	In	VDJ
TTGGCTGCTCCCTCCCAGACATCTGTGTACTTCTGTGCCAGCAGTTACTCGGGGAACAGGGGAAATACTGAAGCTTTCTTTGGACAA	CASSYSGNRGNTEAFF	2	2.5347257426746427E-5	48	TCRBV06-06	TCRBV06	TCRBV06-06				01,02	TCRBD01-01*01	TCRBD01	TCRBD01-01	01				TCRBJ01-01*01	TCRBJ01	TCRBJ01-01	01				0	5	3	2	4	5	33	50	55	62	66	2	In	VDJ
CACCTACACGCCCTGCAGCCAGAAGACTCAGCCCTGTATCTCTGCGCCAGCAGCCAACGGCGGGGGACTGAAGCTTTCTTTGGACAA	CASSQRRGTEAFF	1	1.2673628713373213E-5	39	TCRBV04-01*01	TCRBV04	TCRBV04-01	01				TCRBD02-01*01	TCRBD02	TCRBD02-01	01				TCRBJ01-01*01	TCRBJ01	TCRBJ01-01	01				2	2	7	2	0	5	42	57	59	-1	66	1	In	VDJ
GTGACCAGTGCCCATCCTGAAGACAGCAGCTTCTACATCTGCAGTGCTAGGCCGGGACAGGGGGCGACTGAAGCTTTCTTTGGACAA	CSARPGQGATEAFF	1	1.2673628713373213E-5	42	TCRBV20	TCRBV20				TCRBV20-01,TCRBV20-or09_02		TCRBD01-01*01	TCRBD01	TCRBD01-01	01				TCRBJ01-01*01	TCRBJ01	TCRBJ01-01	01				3	3	0	0	1	5	39	50	53	65	66	1	In	VDJ
CACATCAATTCCCTGGAGCTTGGTGACTCTGCTGTGTATTTCTGTGCCAGCAGCCCTCGGACTGGCACTGAAGCTTTCTTTGGACAA	CASSPRTGTEAFF	2	2.5347257426746427E-5	39	TCRBV03	TCRBV03				TCRBV03-01,TCRBV03-02		TCRBD02-01	TCRBD02	TCRBD02-01				01,02	TCRBJ01-01*01	TCRBJ01	TCRBJ01-01	01				4	3	1	10	2	4	42	55	58	63	65	2	In	VDJ
CACCTACACACCCTGCAGCCAGAAGACTCGGCCCTGTATCTCTGTGCCAGCAGCCGCCGAGGGGGCACTGAAGCTTTCTTTGGACAA	CASSRRGGTEAFF	2	2.5347257426746427E-5	39	TCRBV04-02*01	TCRBV04	TCRBV04-02	01				TCRBD01-01*01	TCRBD01	TCRBD01-01	01				TCRBJ01-01*01	TCRBJ01	TCRBJ01-01	01				4	4	5	1	0	4	42	55	59	-1	65	2	In	VDJ
AATGTGAACGCCTTGTTGCTGGGGGACTCGGCCCTCTATCTCTGTGCCAGCAGCCCCAGTACGGGCACTGAAGCTTTCTTTGGACAA	CASSPSTGTEAFF	3	3.802088614011964E-5	39	TCRBV05-06*01	TCRBV05	TCRBV05-06	01				TCRBD02-01	TCRBD02	TCRBD02-01				01,02	TCRBJ01-01*01	TCRBJ01	TCRBJ01-01	01				4	7	8	4	0	4	42	54	61	-1	65	3	In	VDJ
ACCAGCTCCCAGACATCTGTGTACTTCTGTGCCATCAGTGAGTCTATTAGCGTGGCAGGGAAGTCCACTGAAGCTTTCTTTGGACAA	CAISESISVAGKSTEAFF	2	2.5347257426746427E-5	54	TCRBV10-03*01	TCRBV10	TCRBV10-03	01								TCRBD01,TCRBD02	TCRBD01-01,TCRBD02-01		TCRBJ01-01*01	TCRBJ01	TCRBJ01-01	01				0	11	4	3	5	4	27	44	55	60	65	2	In	VDJ
TCGGCTGCTCCCTCCCAAACATCTGTGTACTTCTGTGCCAGCCCACCTGACCCTGGGGGGCTCTACACTGAAGCTTTCTTTGGACAA	CASPPDPGGLYTEAFF	2	2.5347257426746427E-5	48	TCRBV06	TCRBV06				TCRBV06-02,TCRBV06-03						TCRBD01,TCRBD02	TCRBD01-01,TCRBD02-01		TCRBJ01-01*01	TCRBJ01	TCRBJ01-01	01				8	13	6	0	3	3	33	42	55	61	64	2	In	VDJ
GTTGCTGGGGGACTCGGCCCTCTATCTCTGTGCCAGCCAACACGGACAGGGCCTTACAGTCGGCACACTGAAGCTTTCTTTGGACAA		2	2.5347257426746427E-5	53	TCRBV05-06*01	TCRBV05	TCRBV05-06	01				TCRBD01-01*01	TCRBD01	TCRBD01-01	01				TCRBJ01-01*01	TCRBJ01	TCRBJ01-01	01				7	6	1	3	13	3	28	37	43	51	64	2	Out	VDJ
CTGTCGGCTGCTCCCTCCCAGACATCTGTGTACTTCTGTGCCAGCAGTTACTCTCCCAGGGTTAACACTGAAGCTTTCTTTGGACAA	CASSYSPRVNTEAFF	2	2.5347257426746427E-5	45	TCRBV06-05*01	TCRBV06	TCRBV06-05	01				TCRBD01-01*01	TCRBD01	TCRBD01-01	01				TCRBJ01-01*01	TCRBJ01	TCRBJ01-01	01				0	3	4	3	2	2	36	53	56	61	63	2	In	VDJ
GAGTCGGCTGCTCCCTCCCAAACATCTGTGTACTTCTGTGCCAGCACCTCAGGAAACACAGTGAACACTGAAGCTTTCTTTGGACAA	CASTSGNTVNTEAFF	2	2.5347257426746427E-5	45	TCRBV06	TCRBV06				TCRBV06-02,TCRBV06-03		TCRBD01-01*01	TCRBD01	TCRBD01-01	01				TCRBJ01-01*01	TCRBJ01	TCRBJ01-01	01				7	11	3	5	0	0	36	46	57	-1	61	2	In	VDJ
ACCAGTGCCCATCCTGAAGACAGCAGCTTCTACATCTGCAGTGCTTCCCCAGTTGACACTCTGAACACTGAAGCTTTCTTTGGACAA	CSASPVDTLNTEAFF	1	1.2673628713373213E-5	45	TCRBV20	TCRBV20				TCRBV20-01,TCRBV20-or09_02		TCRBD01-01*01	TCRBD01	TCRBD01-01	01				TCRBJ01-01*01	TCRBJ01	TCRBJ01-01	01				5	9	2	6	3	0	36	45	54	58	61	1	In	VDJ
CTAGAGTCTGCCATCCCCAACCAGACAGCTCTTTACTTCTGTGCCACCAGGGCGACAGGGCTGAACACTGAAGCTTTCTTTGGACAA	CATRATGLNTEAFF	2	2.5347257426746427E-5	42	TCRBV24	TCRBV24				TCRBV24-01,TCRBV24-or09_02		TCRBD01-01*01	TCRBD01	TCRBD01-01	01				TCRBJ01-01*01	TCRBJ01	TCRBJ01-01	01				7	3	2	3	1	0	39	50	53	60	61	2	In	VDJ
GTGACCAGTGCCCATCCTGAAGACAGCAGCTTCTACATCTGCAGTGCTAGACCGCGAATTATGAACACTGAAGCTTTCTTTGGACAA	CSARPRIMNTEAFF	1	1.2673628713373213E-5	42	TCRBV20	TCRBV20				TCRBV20-01,TCRBV20-or09_02		TCRBD02-01	TCRBD02	TCRBD02-01				01,02	TCRBJ01-01*01	TCRBJ01	TCRBJ01-01	01				2	2	7	6	5	0	39	51	53	56	61	1	In	VDJ
CTGGAGCTTGGTGACTCTGCTGTGTATTTCTGTGCCAGCAGGATGGCACTACTAGGGGATATGAACACTGAAGCTTTCTTTGGACAA	CASRMALLGDMNTEAFF	2	2.5347257426746427E-5	51	TCRBV03	TCRBV03				TCRBV03-01,TCRBV03-02						TCRBD01,TCRBD02	TCRBD01-01,TCRBD02-01		TCRBJ01-01*01	TCRBJ01	TCRBJ01-01	01				6	12	5	2	3	0	30	41	53	58	61	2	In	VDJ
AACGCCTTGGAGCTGGACGACTCGGCCCTGTATCTCTGTGCCAGCAGCTGGACCCCCGGGATGAACACTGAAGCTTTCTTTGGACAA	CASSWTPGMNTEAFF	2	2.5347257426746427E-5	45	TCRBV05-04*01	TCRBV05	TCRBV05-04	01				TCRBD02-01*02	TCRBD02	TCRBD02-01	02				TCRBJ01-01*01	TCRBJ01	TCRBJ01-01	01				3	7	8	3	0	0	36	49	56	-1	61	2	In	VDJ
CTGGAGTCCGCTACCAGCTCCCAGACATCTGTGTACTTCTGTGCCATCAGTTATTCGGGCATGAACACTGAAGCTTTCTTTGGACAA	CAISYSGMNTEAFF	2	2.5347257426746427E-5	42	TCRBV10-03*01	TCRBV10	TCRBV10-03	01								TCRBD01,TCRBD02	TCRBD01-01,TCRBD02-01		TCRBJ01-01*01	TCRBJ01	TCRBJ01-01	01				5	5	8	0	1	0	39	51	56	60	61	2	In	VDJ
ACCCTGCAGCCAGAAGACTCGGCCCTGTATCTCTGTGCCAGCAGCCAAGTTATCGCCAGCATGAACACTGAAGCTTTCTTTGGACAA	CASSQVIASMNTEAFF	2	2.5347257426746427E-5	48	TCRBV04-02*01	TCRBV04	TCRBV04-02	01								TCRBD01,TCRBD02	TCRBD01-01,TCRBD02-01		TCRBJ01-01*01	TCRBJ01	TCRBJ01-01	01				1	7	4	5	2	0	33	49	56	59	61	2	In	VDJ
AAGATCCAGCCCTCAGAACCCAGGGACTCAGCTGTGTACTTCTGTGCCAGCAGTTCTAACATGAACACTGAAGCTTTCTTTGGACAA	CASSSNMNTEAFF	1	1.2673628713373213E-5	39	TCRBV12	TCRBV12				TCRBV12-03,TCRBV12-04						TCRBD01,TCRBD02	TCRBD01-01,TCRBD02-01		TCRBJ01-01*01	TCRBJ01	TCRBJ01-01	01				4	3	3	6	0	0	42	55	58	-1	61	1	In	VDJ
CTACACGCCCTGCAGCCAGAAGACTCAGCCCTGTATCTCTGCGCCAGCAGACTCCAGGAAATGAACACTGAAGCTTTCTTTGGACAA	CASRLQEMNTEAFF	1	1.2673628713373213E-5	42	TCRBV04-01*01	TCRBV04	TCRBV04-01	01				TCRBD01-01*01	TCRBD01	TCRBD01-01	01				TCRBJ01-01*01	TCRBJ01	TCRBJ01-01	01				6	4	4	4	3	0	39	50	54	58	61	1	In	VDJ
GTGACCAGTGCCCATCCTGAAGACAGCAGCTTCTACATCTGCAGTGCAGACAGGGGGCCCTGGAACACTGAAGCTTTCTTTGGACAA	CSADRGPWNTEAFF	1	1.2673628713373213E-5	42	TCRBV20	TCRBV20				TCRBV20-01,TCRBV20-or09_02		TCRBD01-01*01	TCRBD01	TCRBD01-01	01				TCRBJ01-01*01	TCRBJ01	TCRBJ01-01	01				6	1	2	0	4	1	39	47	48	58	62	1	In	VDJ
TCCGCTACCAGCTCCCAGACATCTGTGTACTTCTGTGCCATCAGTGAGTCTCTGACAGGGGGGAACACTGAAGCTTTCTTTGGACAA	CAISESLTGGNTEAFF	2	2.5347257426746427E-5	48	TCRBV10-03*01	TCRBV10	TCRBV10-03	01				TCRBD01-01*01	TCRBD01	TCRBD01-01	01				TCRBJ01-01*01	TCRBJ01	TCRBJ01-01	01				0	3	2	1	0	1	33	50	53	-1	62	2	In	VDJ
AACCTGAGCTCTCTGGAGCTGGGGGACTCAGCTTTGTATTTCTGTGCCAGCAGCGTACCCGGGAACACTGAAGCTTTCTTTGGACAA	CASSVPGNTEAFF	2	2.5347257426746427E-5	39	TCRBV09-01	TCRBV09	TCRBV09-01				01,02	TCRBD02-01	TCRBD02	TCRBD02-01				01,02	TCRBJ01-01*01	TCRBJ01	TCRBJ01-01	01				1	2	8	5	0	1	42	57	59	-1	62	2	In	VDJ
CTGAGCTCTCTGGAGCTGGGGGACTCAGCTTTGTATTTCTGTGCCAGCAGCGTGAGACAGGCGAACACTGAAGCTTTCTTTGGACAA	CASSVRQANTEAFF	2	2.5347257426746427E-5	42	TCRBV09-01	TCRBV09	TCRBV09-01				01,02	TCRBD01-01*01	TCRBD01	TCRBD01-01	01				TCRBJ01-01*01	TCRBJ01	TCRBJ01-01	01				2	2	2	4	1	1	39	53	55	61	62	2	In	VDJ
TCCACAAAGCTGGAGGACTCAGCCATGTACTTCTGTGCCAGCACTGAAATTCAGGGGGCGGAGAACACTGAAGCTTTCTTTGGACAA	CASTEIQGAENTEAFF	2	2.5347257426746427E-5	48	TCRBV02-01*01	TCRBV02	TCRBV02-01	01				TCRBD01-01*01	TCRBD01	TCRBD01-01	01				TCRBJ01-01*01	TCRBJ01	TCRBJ01-01	01				2	3	4	0	3	1	33	48	51	59	62	2	In	VDJ
ACTGTGACATCGGCCCAAAAGAACCCGACAGCTTTCTATCTCTGTGCCAGTAGTTCCGGGCAGAACACTGAAGCTTTCTTTGGACAA	CASSSGQNTEAFF	3	3.802088614011964E-5	39	TCRBV19-01	TCRBV19	TCRBV19-01				01,02					TCRBD01,TCRBD02	TCRBD01-01,TCRBD02-01		TCRBJ01-01*01	TCRBJ01	TCRBJ01-01	01				5	3	8	0	1	1	42	54	57	61	62	3	In	VDJ
ATCCTGAGTTCTAAGAAGCTCCTTCTCAGTGACTCTGGCTTCTATCTCTGTGCCTGGAGGGTAAACACTGAAGCTTTCTTTGGACAA	CAWRVNTEAFF	1	1.2673628713373213E-5	33	TCRBV30-01*01	TCRBV30	TCRBV30-01	01								TCRBD01,TCRBD02	TCRBD01-01,TCRBD02-01		TCRBJ01-01*01	TCRBJ01	TCRBJ01-01	01				3	0	0	10	2	2	48	-1	59	61	63	1	In	VDJ
GGGTTGGAGTCGGCTGCTCCCTCCCAAACATCTGTGTACTTCTGTGCCAGCAGTTACCCTGGAAACACTGAAGCTTTCTTTGGACAA	CASSYPGNTEAFF	2	2.5347257426746427E-5	39	TCRBV06	TCRBV06				TCRBV06-02,TCRBV06-03						TCRBD01,TCRBD02	TCRBD01-01,TCRBD02-01		TCRBJ01-01*01	TCRBJ01	TCRBJ01-01	01				2	3	1	8	0	2	42	57	60	-1	63	2	In	VDJ
CTGAATGTGAACGCCTTGGAGCTGGACGACTCGGCCCTGTATCTCTGTGCCAGCAGCTTGATCCCCGGCGAAGCTTTCTTTGGACAA	CASSLIPGEAFF	2	2.5347257426746427E-5	36	TCRBV05-04*01	TCRBV05	TCRBV05-04	01								TCRBD01,TCRBD02	TCRBD01-01,TCRBD02-01		TCRBJ01-01*01	TCRBJ01	TCRBJ01-01	01				1	6	9	0	0	8	45	60	66	-1	69	2	In	VDJ
ATCCGGTCCACAAAGCTGGAGGACTCAGCCATGTACTTCTGTGCCAGCAGGGAACAGGGGCAGGGTGAAAAACTGTTTTTTGGCAGT	CASREQGQGEKLFF	2	2.5347257426746427E-5	42	TCRBV02-01*01	TCRBV02	TCRBV02-01	01				TCRBD01-01*01	TCRBD01	TCRBD01-01	01				TCRBJ01-04*01	TCRBJ01	TCRBJ01-04	01				2	0	4	2	5	7	39	-1	54	60	65	2	In	VDJ
GACCAGTGCCCATCCTGAAGACAGCAGCTTCTACATCTGCAGTGCTAGAGGGGGGAGGGAAAGGGTGAAAAACTGTTTTTTGGCAGT		1	1.2673628713373213E-5	44	TCRBV20	TCRBV20				TCRBV20-01,TCRBV20-or09_02		TCRBD02-01*02	TCRBD02	TCRBD02-01	02				TCRBJ01-04*01	TCRBJ01	TCRBJ01-04	01				1	2	9	0	6	7	37	50	52	59	65	1	Out	VDJ
CTGTCGGCTGCTCCCTCCCAGACATCTGTGTACTTCTGTGCCAGCAGTAGGGGACTGGGGTGGAGTGAAAAACTGTTTTTTGGCAGT	CASSRGLGWSEKLFF	1	1.2673628713373213E-5	45	TCRBV06-05*01	TCRBV06	TCRBV06-05	01				TCRBD02-01	TCRBD02	TCRBD02-01				01,02	TCRBJ01-04*01	TCRBJ01	TCRBJ01-04	01				5	2	0	10	9	7	36	48	50	56	65	1	In	VDJ
GCCCTGCAGCCAGAAGACTCAGCCCTGTATCTCTGCGCCAGCAGCCAAGATCTTTCAGGGGTCAGTGAAAAACTGTTTTTTGGCAGT	CASSQDLSGVSEKLFF	1	1.2673628713373213E-5	48	TCRBV04-01*01	TCRBV04	TCRBV04-01	01				TCRBD01-01*01	TCRBD01	TCRBD01-01	01				TCRBJ01-04*01	TCRBJ01	TCRBJ01-04	01				0	5	4	2	4	7	33	50	55	61	65	1	In	VDJ
CAGCCCTCAGAACCCAGGGACTCAGCTGTGTACTTCTGTGCCAGCAGTTTTCTGGGGACCAGCAGTGAAAAACTGTTTTTTGGCAGT	CASSFLGTSSEKLFF	1	1.2673628713373213E-5	45	TCRBV12	TCRBV12				TCRBV12-03,TCRBV12-04						TCRBD01,TCRBD02	TCRBD01-01,TCRBD02-01		TCRBJ01-04*01	TCRBJ01	TCRBJ01-04	01				3	4	0	7	6	7	36	50	54	59	65	1	In	VDJ
CAGGCTAAATTCTCCCTGTCCCTAGAGTCTGCCATCCCCAACCAGACAGCTCTTTATATCAGAACTGAAAAACTGTTTTTTGGCAGT	RTEKLFF	1	1.2673628713373213E-5	21	TCRBV24	TCRBV24				TCRBV24-01,TCRBV24-or09_02		TCRBD01-01*01	TCRBD01	TCRBD01-01	01				TCRBJ01-04*01	TCRBJ01	TCRBJ01-04	01				22	3	4	5	3	7	60	56	59	62	65	1	In	VDJ
GAGTCGCCCAGCCCCAACCAGACCTCTCTGTACTTCTGTGCCAGCAGTGGACCCGGGACAGCTAATGAAAAACTGTTTTTTGGCAGT	CASSGPGTANEKLFF	3	3.802088614011964E-5	45	TCRBV27-01*01	TCRBV27	TCRBV27-01	01				TCRBD01-01*01	TCRBD01	TCRBD01-01	01				TCRBJ01-04*01	TCRBJ01	TCRBJ01-04	01				5	6	0	5	0	3	36	48	54	-1	61	3	In	VDJ
TCCACAAAGCTGGAGGACTCAGCCATGTACTTCTGTGCCAGCAGTTTTGTCGCCAGTGAGCCTAATGAAAAACTGTTTTTTGGCAGT	CASSFVASEPNEKLFF	2	2.5347257426746427E-5	48	TCRBV02-01*01	TCRBV02	TCRBV02-01	01								TCRBD01,TCRBD02	TCRBD01-01,TCRBD02-01		TCRBJ01-04*01	TCRBJ01	TCRBJ01-04	01				5	8	4	5	5	3	33	45	53	56	61	2	In	VDJ
AGGGACTCAGCTGTGTACTTCTGTGCCAGCAGACTGCAAAAGAAACATTTTTTTGGGCTTACTAATGAAAAACTGTTTTTTGGCAGT	CASRLQKKHFFGLTNEKLFF	1	1.2673628713373213E-5	60	TCRBV12	TCRBV12				TCRBV12-03,TCRBV12-04		TCRBD01-01*01	TCRBD01	TCRBD01-01	01				TCRBJ01-04*01	TCRBJ01	TCRBJ01-04	01				6	22	8	0	2	2	21	32	54	58	60	1	In	VDJ
TGCTGGGGGACTCGGCCCTCTATCTCTGTGCCAGCAGCCGTATCGTGGGACAGGGACTCAACTAATGAAAAACTGTTTTTTGGCAGT		1	1.2673628713373213E-5	55	TCRBV05-06*01	TCRBV05	TCRBV05-06	01				TCRBD01-01*01	TCRBD01	TCRBD01-01	01				TCRBJ01-04*01	TCRBJ01	TCRBJ01-04	01				4	8	0	3	3	0	26	38	46	55	58	1	Out	VDJ
TCCCTGGAGCTTGGTGACTCTGCTGTGTATTTCTGTGCCAGCAGCCAGGGGACGGCCCCAACTAATGAAAAACTGTTTTTTGGCAGT	CASSQGTAPTNEKLFF	2	2.5347257426746427E-5	48	TCRBV03	TCRBV03				TCRBV03-01,TCRBV03-02						TCRBD01,TCRBD02	TCRBD01-01,TCRBD02-01		TCRBJ01-04*01	TCRBJ01	TCRBJ01-04	01				3	1	0	7	5	0	33	47	48	53	58	2	In	VDJ
CACACCCTGCAGCCAGAAGACTCGGCCCTGTATCTCTGTGCCAGCAGCGAGGCCGACAACTGGAATGAAAAACTGTTTTTTGGCAGT	CASSEADNWNEKLFF	1	1.2673628713373213E-5	45	TCRBV04-02*01	TCRBV04	TCRBV04-02	01								TCRBD01,TCRBD02	TCRBD01-01,TCRBD02-01		TCRBJ01-04*01	TCRBJ01	TCRBJ01-04	01				5	6	2	6	5	5	36	48	54	58	63	1	In	VDJ
AGGATCCAGCAGGTAGTGCGAGGAGATTCGGCAGCTTATTTCTGTGCCAGCTCACCACCGGGGTGGGAAAAACTGTTTTTTGGCAGT	CASSPPGWEKLFF	2	2.5347257426746427E-5	39	TCRBV18-01*01	TCRBV18	TCRBV18-01	01								TCRBD01,TCRBD02	TCRBD01-01,TCRBD02-01		TCRBJ01-04*01	TCRBJ01	TCRBJ01-04	01				0	0	6	2	3	8	42	-1	59	63	66	2	In	VDJ
CTGAAGATCCGGTCCACAAAGCTGGAGGACTCAGCCATGTACTTCTGTGCCAGCAGTGAAGCACTCCAAAAACTGTTTTTTGGCAGT	CASSEALQKLFF	2	2.5347257426746427E-5	36	TCRBV02-01*01	TCRBV02	TCRBV02-01	01				TCRBD02-01	TCRBD02	TCRBD02-01				01,02	TCRBJ01-04*01	TCRBJ01	TCRBJ01-04	01				0	0	3	10	2	9	45	-1	62	65	67	2	In	VDJ
TAAATCTTCACATCAATTCCCTGGAGCTTGGTGACTCTGCTGTGTATTTCTGTGCCAGCAGCCCTCGGACAGGAACGCTTTGGCAGT		2	2.5347257426746427E-5	31	TCRBV03	TCRBV03				TCRBV03-01,TCRBV03-02		TCRBD01-01*01	TCRBD01	TCRBD01-01	01				TCRBJ01-04*01	TCRBJ01	TCRBJ01-04	01				4	3	1	4	5	20	50	63	66	73	78	2	Out	VDJ
ACCAGTGCCCATCCTGAAGACAGCAGCTTCTACATCTGCAGTGCTAGAGACCTCGGGACAGGGCTTCAGCCCCAGCATTTTGGTGAT	CSARDLGTGLQPQHF	1	1.2673628713373213E-5	45	TCRBV20	TCRBV20				TCRBV20-01,TCRBV20-or09_02		TCRBD01-01*01	TCRBD01	TCRBD01-01	01				TCRBJ01-05*01	TCRBJ01	TCRBJ01-05	01				0	4	0	3	2	6	36	50	54	63	65	1	In	VDJ
GACAGTGACCAGTGCCCATCCTGAAGACAGCAGCTTCTACATCTGCAGTCGAGGTGTGGGGGTGGTCAGCCCCAGCATTTTGGTGAT		1	1.2673628713373213E-5	38	TCRBV20	TCRBV20				TCRBV20-01,TCRBV20-or09_02						TCRBD01,TCRBD02	TCRBD01-01,TCRBD02-01		TCRBJ01-05*01	TCRBJ01	TCRBJ01-05	01				8	8	6	1	3	6	43	49	57	62	65	1	Out	VDJ
AAGATCCGGTCCACAAAGCTGGAGGACTCAGCCATGTACTTCTGTGCCAGCAGGAGGGGGGTGGGTCAGCCCCAGCATTTTGGTGAT	CASRRGVGQPQHF	2	2.5347257426746427E-5	39	TCRBV02-01*01	TCRBV02	TCRBV02-01	01								TCRBD01,TCRBD02	TCRBD01-01,TCRBD02-01		TCRBJ01-05*01	TCRBJ01	TCRBJ01-05	01				6	1	5	1	5	6	42	53	54	60	65	2	In	VDJ
GTAGTGCGAGGAGATTCGGCAGCTTATTTCTGTGCCAGCTCACCTGGGACAGGGGCCTTCTTTTATCAGCCCCAGCATTTTGGTGAT	CASSPGTGAFFYQPQHF	4	5.069451485349285E-5	51	TCRBV18-01*01	TCRBV18	TCRBV18-01	01				TCRBD01-01*01	TCRBD01	TCRBD01-01	01				TCRBJ01-05*01	TCRBJ01	TCRBJ01-05	01				3	1	0	2	9	5	30	44	45	55	64	4	In	VDJ
GTGACATCGGCCCAAAAGAACCCGACAGCTTTCTATCTCTGTGCCAGTAGTTCGGGCAGTTGGGATCAGCCCCAGCATTTTGGTGAT	CASSSGSWDQPQHF	3	3.802088614011964E-5	42	TCRBV19-01	TCRBV19	TCRBV19-01				01,02					TCRBD01,TCRBD02	TCRBD01-01,TCRBD02-01		TCRBJ01-05*01	TCRBJ01	TCRBJ01-05	01				5	2	8	0	7	5	39	51	53	57	64	3	In	VDJ
AGGCTGCTGTCGGCTGCTCCCTCCCAGACATCTGTGTACTTCTGTGCCAGCAGTCCGAGTCAGGATCAGCCCCAGCATTTTGGTGAT	CASSPSQDQPQHF	2	2.5347257426746427E-5	39	TCRBV06-05*01	TCRBV06	TCRBV06-05	01				TCRBD01-01*01	TCRBD01	TCRBD01-01	01				TCRBJ01-05*01	TCRBJ01	TCRBJ01-05	01				5	6	4	4	0	5	42	54	60	-1	64	2	In	VDJ
ATCCAGCCCTCAGAACCCAGGGACTCAGCTGTGTACTTCTGTGCCAGCAGCGGGACAGGTGGCCATCAGCCCCAGCATTTTGGTGAT	CASSGTGGHQPQHF	1	1.2673628713373213E-5	42	TCRBV12	TCRBV12				TCRBV12-03,TCRBV12-04		TCRBD01-01*01	TCRBD01	TCRBD01-01	01				TCRBJ01-05*01	TCRBJ01	TCRBJ01-05	01				6	1	0	4	5	5	39	50	51	59	64	1	In	VDJ
CTGACTGTGAGCAACATGAGCCCTGAAGACAGCAGCATATATCTCTGCAGCGTCGCCCTTTCTAATCAGCCCCAGCATTTTGGTGAT	CSVALSNQPQHF	1	1.2673628713373213E-5	36	TCRBV29-01*01	TCRBV29	TCRBV29-01	01								TCRBD01,TCRBD02	TCRBD01-01,TCRBD02-01		TCRBJ01-05*01	TCRBJ01	TCRBJ01-05	01				6	1	10	0	7	4	45	53	54	56	63	1	In	VDJ
CTACACGCCCTGCAGCCAGAAGACTCAGCCCTGTATCTCTGCGCCAGCAGCCAAGAGGCGGCTAATCAGCCCCAGCATTTTGGTGAT	CASSQEAANQPQHF	1	1.2673628713373213E-5	42	TCRBV04-01*01	TCRBV04	TCRBV04-01	01				TCRBD02-01	TCRBD02	TCRBD02-01				01,02	TCRBJ01-05*01	TCRBJ01	TCRBJ01-05	01				0	1	7	5	2	4	39	56	57	61	63	1	In	VDJ
CTGAGCTCTCTGGAGCTGGGGGACTCAGCTTTGTATTTCTGTGCCAGCATCGAGGACAGGGGGAATCAGCCCCAGCATTTTGGTGAT	CASIEDRGNQPQHF	3	3.802088614011964E-5	42	TCRBV09-01	TCRBV09	TCRBV09-01				01,02	TCRBD01-01*01	TCRBD01	TCRBD01-01	01				TCRBJ01-05*01	TCRBJ01	TCRBJ01-05	01				6	4	1	1	0	4	39	49	53	-1	63	3	In	VDJ
AGGCTGCTGTCGGCTGCTCCCTCCCAGACATCTGTGTACTTCTGTGCCAGCGGGCACAGGGTCAATCAGCCCCAGCATTTTGGTGAT	CASGHRVNQPQHF	2	2.5347257426746427E-5	39	TCRBV06-05*01	TCRBV06	TCRBV06-05	01				TCRBD01-01*01	TCRBD01	TCRBD01-01	01				TCRBJ01-05*01	TCRBJ01	TCRBJ01-05	01				8	4	3	3	1	3	42	51	55	61	62	2	In	VDJ
GTCCACAAAGCTGGAGGACTCAGCCATGTACTTCTGTGCCAATCCGAGAGGGGTACGTATTGCAATCAGCCCCAGCATTTTGGTGAT		2	2.5347257426746427E-5	47	TCRBV02-01*01	TCRBV02	TCRBV02-01	01								TCRBD01,TCRBD02	TCRBD01-01,TCRBD02-01		TCRBJ01-05*01	TCRBJ01	TCRBJ01-05	01				10	7	5	2	8	2	34	41	48	53	61	2	Out	VDJ
CTGCTCCCTCCCAGACATCTGTGTACTTCTGTGCCAGCAGTTAGGGGCCGACCATTGTGGGGCAATCAGCCCCAGCATTTTGGTGAT		2	2.5347257426746427E-5	52	TCRBV06	TCRBV06				TCRBV06-05,TCRBV06-06		TCRBD01-01*01	TCRBD01	TCRBD01-01	01				TCRBJ01-05*01	TCRBJ01	TCRBJ01-05	01				3	0	7	0	13	2	29	-1	43	48	61	2	Out	VDJ
CTGACGATCCAGCGCACACAGCAGGAGGACTCGGCCGTGTATCTCTGTGCCAGCAGCTTAGGCAATCAGCCCCAGCATTTTGGTGAT	CASSLGNQPQHF	2	2.5347257426746427E-5	36	TCRBV07-02*01	TCRBV07	TCRBV07-02	01											TCRBJ01-05*01	TCRBJ01	TCRBJ01-05	01				1	0	0	0	0	2	45	-1	-1	-1	61	2	In	VJ
CGGTCCACAAAGCTGGAGGACTCAGCCATGTACTTCTGTGCCAGCAGTGTGGACAGTCATAGCAATCAGCCCCAGCATTTTGGTGAT	CASSVDSHSNQPQHF	2	2.5347257426746427E-5	45	TCRBV02-01*01	TCRBV02	TCRBV02-01	01				TCRBD01-01*01	TCRBD01	TCRBD01-01	01				TCRBJ01-05*01	TCRBJ01	TCRBJ01-05	01				4	1	1	5	3	0	36	49	50	56	59	2	In	VDJ
CAGTGCCCATCCTGAAGACAGCAGCTTCTACATCTGCAGTGCTAGACCGTGGGAGTAGGGAGCAATCAGCCCCAGCATTTTGGTGAT		1	1.2673628713373213E-5	47	TCRBV20	TCRBV20				TCRBV20-01,TCRBV20-or09_02		TCRBD02-01*02	TCRBD02	TCRBD02-01	02				TCRBJ01-05*01	TCRBJ01	TCRBJ01-05	01				2	4	9	2	5	1	34	46	50	55	60	1	Out	VDJ
TCAGAACCCAGGGACTCAGCTGTGTACTTCTGTGCCAGCAGTTTGTCCAGGGGAAGTGGCAGCAATCAGCCCCAGCATTTTGGTGAT	CASSLSRGSGSNQPQHF	1	1.2673628713373213E-5	51	TCRBV12	TCRBV12				TCRBV12-03,TCRBV12-04		TCRBD01-01*01	TCRBD01	TCRBD01-01	01				TCRBJ01-05*01	TCRBJ01	TCRBJ01-05	01				3	3	4	2	7	1	30	44	47	53	60	1	In	VDJ
GTGACCAGTGCCCATCCTGAAGACAGCAGCTTCTACATCTGCAGTGCTAGTTACAGGGGACACAATCAGCCCCAGCATTTTGGTGAT	CSASYRGHNQPQHF	5	6.336814356686607E-5	42	TCRBV20	TCRBV20				TCRBV20-01,TCRBV20-or09_02		TCRBD01-01*01	TCRBD01	TCRBD01-01	01				TCRBJ01-05*01	TCRBJ01	TCRBJ01-05	01				3	2	3	2	3	3	39	50	52	59	62	5	In	VDJ
CACCTACACGCCCTGCAGCCAGAAGACTCAGCCCTGTATCTCTGCGCCAGCAGCCAAAAGGTGTGGCAGCCCCAGCATTTTGGTGAT	CASSQKVWQPQHF	1	1.2673628713373213E-5	39	TCRBV04-01*01	TCRBV04	TCRBV04-01	01								TCRBD01,TCRBD02	TCRBD01-01,TCRBD02-01		TCRBJ01-05*01	TCRBJ01	TCRBJ01-05	01				2	1	5	4	5	7	42	57	58	61	66	1	In	VDJ
GAGATCCAGCGCACAGAGCAGGGGGACTCGGCCATGTATCTCTGTGCCAGCAGCTTAGCAGGGGGCCAGCCCCAGCATTTTGGTGAT	CASSLAGGQPQHF	3	3.802088614011964E-5	39	TCRBV07-09	TCRBV07	TCRBV07-09				01,03	TCRBD01-01*01	TCRBD01	TCRBD01-01	01				TCRBJ01-05*01	TCRBJ01	TCRBJ01-05	01				0	0	5	0	0	7	42	-1	59	-1	66	3	In	VDJ
CTGCTGTCGGCTGCTCCCTCCCAGACATCTGTGTACTTCTGTGCCAGCAGAACGACAGGGACGTCCCAGCCCCAGCATTTTGGTGAT	CASRTTGTSQPQHF	2	2.5347257426746427E-5	42	TCRBV06-05*01	TCRBV06	TCRBV06-05	01				TCRBD01-01*01	TCRBD01	TCRBD01-01	01				TCRBJ01-05*01	TCRBJ01	TCRBJ01-05	01				6	3	2	3	6	7	39	50	53	60	66	2	In	VDJ
ACTGTGACATCGGCCCAAAAGAACCCGACAGCTTTCTATCTCTGTGCCAGTAGTATAGCAGGAAACCAGCCCCAGCATTTTGGTGAT	CASSIAGNQPQHF	7	8.87154009936125E-5	39	TCRBV19-01	TCRBV19	TCRBV19-01				01,02	TCRBD01-01*01	TCRBD01	TCRBD01-01	01				TCRBJ01-05*01	TCRBJ01	TCRBJ01-05	01				1	0	4	4	4	7	42	-1	58	62	66	7	In	VDJ
AAGATCCGGTCCACAAAGCTGGAGGACTCAGCCATGTACTTCTGTGCCAGCAGTGAATCCGGGAGACAGCCCCAGCATTTTGGTGAT	CASSESGRQPQHF	2	2.5347257426746427E-5	39	TCRBV02-01*01	TCRBV02	TCRBV02-01	01				TCRBD02-01*02	TCRBD02	TCRBD02-01	02				TCRBJ01-05*01	TCRBJ01	TCRBJ01-05	01				2	2	8	2	1	7	42	57	59	65	66	2	In	VDJ
AACCTGAGCTCTCTGGAGCTGGGGGACTCAGCTTTGTATTTCTGTGCCAGCAGCGTAGGGGTATTGAAGCCCCAGCATTTTGGTGAT	CASSVGVLKPQHF	2	2.5347257426746427E-5	39	TCRBV09-01	TCRBV09	TCRBV09-01				01,02					TCRBD01,TCRBD02	TCRBD01-01,TCRBD02-01		TCRBJ01-05*01	TCRBJ01	TCRBJ01-05	01				0	0	0	9	6	8	42	-1	58	61	67	2	In	VDJ
ACTCTGACAGTGACCAGTGCCCATCCTGAAGACAGCAGCTTCTACATCTGCAGTGCTCGCCGGGACTCTATTAAAATCTTCGGTTCG	CSARRDSIKIF	1	1.2673628713373213E-5	33	TCRBV20-01*01	TCRBV20	TCRBV20-01	01				TCRBD02-01	TCRBD02	TCRBD02-01				01,02	TCRBJ01-02*01	TCRBJ01	TCRBJ01-02	01				5	4	0	10	10	16	48	57	61	67	77	1	In	VDJ
GCTGAATGTGAACGCCTTGGAGCTGGACGACTCGGCCCTGTATCTCTGTGCCAAGTGGGGACAGGCGATTGGGGCACCTTCGGTTCG		2	2.5347257426746427E-5	35	TCRBV05-04*01	TCRBV05	TCRBV05-04	01				TCRBD01-01*01	TCRBD01	TCRBD01-01	01				TCRBJ01-02*01	TCRBJ01	TCRBJ01-02	01				9	4	0	4	9	13	46	53	57	65	74	2	Out	VDJ
CACTCTGACAGTGACCAGTGCCCATCCTGAAGACAGCAGCTTCTACATACACCGGGACAGGGGGTTTTTGGCTACACCTTCGGTTCG		1	1.2673628713373213E-5	32	TCRBV20-01*01	TCRBV20	TCRBV20-01	01				TCRBD01-01*01	TCRBD01	TCRBD01-01	01				TCRBJ01-02*01	TCRBJ01	TCRBJ01-02	01				15	5	0	1	4	7	49	48	53	64	68	1	Out	VDJ
GGGTTGGAGTCGGCTGCTCCCTCCCAAACATCTGTGTACTTCTGTGCCAGCAGTTACGTGATTTATGTTGGCTACACCTTCGGTTCG	CASSYVIYVGYTF	2	2.5347257426746427E-5	39	TCRBV06	TCRBV06				TCRBV06-02,TCRBV06-03						TCRBD01,TCRBD02	TCRBD01-01,TCRBD02-01		TCRBJ01-02*01	TCRBJ01	TCRBJ01-02	01				2	2	2	8	7	7	42	57	59	61	68	2	In	VDJ
CACACCCTGCAGCCAGAAGACTCGGCCCTGTATCTCTGTGCCAGCAGCCCCCGAGGCTTTAACTATGTTGGCTACACCTTCGGTTCG	CASSPRGFNYVGYTF	1	1.2673628713373213E-5	45	TCRBV04-02*01	TCRBV04	TCRBV04-02	01				TCRBD02-01	TCRBD02	TCRBD02-01				01,02	TCRBJ01-02*01	TCRBJ01	TCRBJ01-02	01				4	12	3	9	3	7	36	49	61	65	68	1	In	VDJ
GTGAGCAACATGAGCCCTGAAGACAGCAGCATATATCTCTGCAGCGTGCAGACTCAGGGACAGGGGGTTGGCTACACCTTCGGTTCG	CSVQTQGQGVGYTF	1	1.2673628713373213E-5	42	TCRBV29-01*01	TCRBV29	TCRBV29-01	01				TCRBD01-01*01	TCRBD01	TCRBD01-01	01				TCRBJ01-02*01	TCRBJ01	TCRBJ01-02	01				6	9	0	1	1	7	39	47	56	67	68	1	In	VDJ
ACCCTGGAGTCTGCCAGGCCCTCACATACCTCTCAGTACCTCTGTGCCAGCAGCCGTGTGGAGGGTGGTGGCTACACCTTCGGTTCG	CASSRVEGGGYTF	1	1.2673628713373213E-5	39	TCRBV25-01*01	TCRBV25	TCRBV25-01	01				TCRBD02-01*02	TCRBD02	TCRBD02-01	02				TCRBJ01-02*01	TCRBJ01	TCRBJ01-02	01				6	6	10	0	3	7	42	53	59	65	68	1	In	VDJ
AGGCTGGAGTTGGCTGCTCCCTCCCAGACATCTGTGTACTTCTGTGCCAGCAAAGGACAGGGGGCCGGTGGCTACACCTTCGGTTCG	CASKGQGAGGYTF	2	2.5347257426746427E-5	39	TCRBV06-06	TCRBV06	TCRBV06-06				01,02	TCRBD01-01*01	TCRBD01	TCRBD01-01	01				TCRBJ01-02*01	TCRBJ01	TCRBJ01-02	01				7	2	1	0	3	7	42	52	54	65	68	2	In	VDJ
CTGAATGTGAACGCCTTGTTGCTGGGGGACTCGGCCCTCTATCTCTGTGCCAGCAGCTTGAGCAGGTCTGGCTACACCTTCGGTTCG	CASSLSRSGYTF	1	1.2673628713373213E-5	36	TCRBV05-06*01	TCRBV05	TCRBV05-06	01				TCRBD01-01*01	TCRBD01	TCRBD01-01	01				TCRBJ01-02*01	TCRBJ01	TCRBJ01-02	01				1	2	4	4	2	7	45	60	62	66	68	1	In	VDJ
CACACCCTGCAGCCAGAAGACTCGGCCCTGTATCTCTGTGCCAGCAGCCTTGATACCGGGACAGTTTATGGCTACACCTTCGGTTCG	CASSLDTGTVYGYTF	1	1.2673628713373213E-5	45	TCRBV04-02*01	TCRBV04	TCRBV04-02	01				TCRBD01-01*01	TCRBD01	TCRBD01-01	01				TCRBJ01-02*01	TCRBJ01	TCRBJ01-02	01				4	8	0	5	2	5	36	49	57	64	66	1	In	VDJ
GGGTTGGAGTCGGCTGCTCCCTCCCAAACATCTGTGTACTTCTGTGCCAGCGGGACGGGAAATCGTTATGGCTACACCTTCGGTTCG	CASGTGNRYGYTF	2	2.5347257426746427E-5	39	TCRBV06	TCRBV06				TCRBV06-02,TCRBV06-03						TCRBD01,TCRBD02	TCRBD01-01,TCRBD02-01		TCRBJ01-02*01	TCRBJ01	TCRBJ01-02	01				8	0	0	7	10	5	42	-1	51	56	66	2	In	VDJ
AAGATCCAGCCCTCAGAACCCAGGGACTCAGCTGTGTACTTCTGTGCCAGCAGGGGACAGGGGGCTTATGGCTACACCTTCGGTTCG	CASRGQGAYGYTF	1	1.2673628713373213E-5	39	TCRBV12	TCRBV12				TCRBV12-03,TCRBV12-04		TCRBD01-01*01	TCRBD01	TCRBD01-01	01				TCRBJ01-02*01	TCRBJ01	TCRBJ01-02	01				6	0	0	0	1	5	42	-1	53	65	66	1	In	VDJ
CACATCAATTCCCTGGAGCTTGGTGACTCTGCTGTGTATTTCTGTGCCAGCAGCCAAGAATACGGGTATGGCTACACCTTCGGTTCG	CASSQEYGYGYTF	2	2.5347257426746427E-5	39	TCRBV03	TCRBV03				TCRBV03-01,TCRBV03-02		TCRBD02-01	TCRBD02	TCRBD02-01				01,02	TCRBJ01-02*01	TCRBJ01	TCRBJ01-02	01				0	3	8	4	0	5	42	59	62	-1	66	2	In	VDJ
CTACACACCCTGCAGCCAGAAGACTCGGCCCTGTATCTCTGCGCCAGCAGCCAAAGTCTCGGTCTCTATGGCTACACCTTCGGTTCG	CASSQSLGLYGYTF	1	1.2673628713373213E-5	42	TCRBV04-03*01	TCRBV04	TCRBV04-03	01				TCRBD02-01	TCRBD02	TCRBD02-01				01,02	TCRBJ01-02*01	TCRBJ01	TCRBJ01-02	01				2	5	8	5	3	4	39	54	59	62	65	1	In	VDJ
GTGAACGCCTTGGAGCTGGACGACTCGGCCCTGTATCTCTGTGCCAGCAGCTTGTACGAGGTCCTCTATGGCTACACCTTCGGTTCG	CASSLYEVLYGYTF	2	2.5347257426746427E-5	42	TCRBV05-04*01	TCRBV05	TCRBV05-04	01				TCRBD02-01*02	TCRBD02	TCRBD02-01	02				TCRBJ01-02*01	TCRBJ01	TCRBJ01-02	01				1	3	11	1	4	4	39	54	57	61	65	2	In	VDJ
GTGACCAGTGCCCATCCTGAAGACAGCAGCTTCTACATCTGCAGTGCTAGACGCGGGGGCTTAATCTATGGCTACACCTTCGGTTCG	CSARRGGLIYGYTF	1	1.2673628713373213E-5	42	TCRBV20	TCRBV20				TCRBV20-01,TCRBV20-or09_02		TCRBD02-01*01	TCRBD02	TCRBD02-01	01				TCRBJ01-02*01	TCRBJ01	TCRBJ01-02	01				2	1	7	2	6	4	39	51	52	59	65	1	In	VDJ
AACGCCTTGGAGCTGGACGACTCGGCCCTGTATCTCTGTGCCATTTCAAGGCCCACAGGGGGCGGCTATGGCTACACCTTCGGTTCG	CAISRPTGGGYGYTF	2	2.5347257426746427E-5	45	TCRBV05-04*01	TCRBV05	TCRBV05-04	01				TCRBD01-01*01	TCRBD01	TCRBD01-01	01				TCRBJ01-02*01	TCRBJ01	TCRBJ01-02	01				9	11	3	0	2	4	36	43	54	63	65	2	In	VDJ
AAGATCCAGCCCTCAGAACCCAGGGACTCAGCTGTGTACTTCTGTGCCAGCAGCGGACAGGGCCGCTATGGCTACACCTTCGGTTCG	CASSGQGRYGYTF	1	1.2673628713373213E-5	39	TCRBV12	TCRBV12				TCRBV12-03,TCRBV12-04		TCRBD01-01*01	TCRBD01	TCRBD01-01	01				TCRBJ01-02*01	TCRBJ01	TCRBJ01-02	01				6	1	1	3	3	4	42	53	54	62	65	1	In	VDJ
ACCAGTGCCCATCCTGAAGACAGCAGCTTCTACATCTGCAGTGCTAGAGATCAGACGGGACAACGCTATGGCTACACCTTCGGTTCG	CSARDQTGQRYGYTF	1	1.2673628713373213E-5	45	TCRBV20	TCRBV20				TCRBV20-01,TCRBV20-or09_02		TCRBD01-01*01	TCRBD01	TCRBD01-01	01				TCRBJ01-02*01	TCRBJ01	TCRBJ01-02	01				0	6	0	6	3	4	36	50	56	62	65	1	In	VDJ
CTGTCGGCTGCTCCCTCCCAGACATCTGTGTACTTCTGTGCCAGCAGTCCGTCGACAGGGGCATCCTATGGCTACACCTTCGGTTCG	CASSPSTGASYGYTF	3	3.802088614011964E-5	45	TCRBV06-05*01	TCRBV06	TCRBV06-05	01				TCRBD01-01*01	TCRBD01	TCRBD01-01	01				TCRBJ01-02*01	TCRBJ01	TCRBJ01-02	01				5	5	2	2	4	4	36	48	53	61	65	3	In	VDJ
AACGCCTTGGAGCTGGACGACTCGGCCCTGTATCTCTGTGCCAGCAGCTTGGCGCAACAGGGAGCCTATGGCTACACCTTCGGTTCG	CASSLAQQGAYGYTF	2	2.5347257426746427E-5	45	TCRBV05-04*01	TCRBV05	TCRBV05-04	01				TCRBD01-01*01	TCRBD01	TCRBD01-01	01				TCRBJ01-02*01	TCRBJ01	TCRBJ01-02	01				0	4	3	3	3	4	36	52	56	62	65	2	In	VDJ
ACAGTGACCAGTGCCCATCCTGAAGACAGCAGCTTCTACATCTGCAGTGCTGGAACGGGGACAGCCTATGGCTACACCTTCGGTTCG	CSAGTGTAYGYTF	1	1.2673628713373213E-5	39	TCRBV20	TCRBV20				TCRBV20-01,TCRBV20-or09_02		TCRBD01-01*01	TCRBD01	TCRBD01-01	01				TCRBJ01-02*01	TCRBJ01	TCRBJ01-02	01				5	6	0	5	1	4	42	51	57	64	65	1	In	VDJ
GGGTTGGAGTCGGCTGCTCCCTCCCAAACATCTGTGTACTTCTGTGCCAGCAGTTACGGTACACCCTATGGCTACACCTTCGGTTCG	CASSYGTPYGYTF	2	2.5347257426746427E-5	39	TCRBV06	TCRBV06				TCRBV06-02,TCRBV06-03		TCRBD01-01*01	TCRBD01	TCRBD01-01	01				TCRBJ01-02*01	TCRBJ01	TCRBJ01-02	01				2	3	3	6	2	4	42	57	60	63	65	2	In	VDJ
GCCCAAAAGAACCCGACAGCTTTCTATCTCTGTGCCAGCGAACCCAGACAGGGAAACGCTCGGGACTATGGCTACACCTTCGGTTCG	CASEPRQGNARDYGYTF	2	2.5347257426746427E-5	51	TCRBV19-01	TCRBV19	TCRBV19-01				01,02	TCRBD01-01*01	TCRBD01	TCRBD01-01	01				TCRBJ01-02*01	TCRBJ01	TCRBJ01-02	01				9	8	2	3	11	3	30	38	46	53	64	2	In	VDJ
CTTCACATCAATTCCCTGGAGCTTGGTGACTCTGCTGTGTATTTCTGTGCCAGCAGCCAAGATCACTATGGCTACACCTTCGGTTCG	CASSQDHYGYTF	2	2.5347257426746427E-5	36	TCRBV03	TCRBV03				TCRBV03-01,TCRBV03-02									TCRBJ01-02*01	TCRBJ01	TCRBJ01-02	01				0	0	0	0	2	3	45	-1	-1	62	64	2	In	VJ
ACCAGTGCCCATCCTGAAGACAGCAGCTTCTACATCTGCAGTGCTAGTTCCGGACAGGGAGGTAACTATGGCTACACCTTCGGTTCG	CSASSGQGGNYGYTF	1	1.2673628713373213E-5	45	TCRBV20	TCRBV20				TCRBV20-01,TCRBV20-or09_02		TCRBD01-01*01	TCRBD01	TCRBD01-01	01				TCRBJ01-02*01	TCRBJ01	TCRBJ01-02	01				3	4	1	3	3	1	36	47	51	59	62	1	In	VDJ
CAGCCCTCAGAACCCAGGGACTCAGCTGTGTACTTCTGTGCCAGCAGCGGACGCCGGGACAGTAACTATGGCTACACCTTCGGTTCG	CASSGRRDSNYGYTF	1	1.2673628713373213E-5	45	TCRBV12	TCRBV12				TCRBV12-03,TCRBV12-04		TCRBD01-01*01	TCRBD01	TCRBD01-01	01				TCRBJ01-02*01	TCRBJ01	TCRBJ01-02	01				6	8	0	5	0	1	36	47	55	-1	62	1	In	VDJ
TCTCTGGAGCTGGGGGACTCAGCTTTGTATTTCTGTGCCAGCAGCGCCAGGACAGGGGGTTCTAACTATGGCTACACCTTCGGTTCG	CASSARTGGSNYGYTF	2	2.5347257426746427E-5	48	TCRBV09-01	TCRBV09	TCRBV09-01				01,02	TCRBD01-01*01	TCRBD01	TCRBD01-01	01				TCRBJ01-02*01	TCRBJ01	TCRBJ01-02	01				3	3	1	1	2	0	33	46	49	59	61	2	In	VDJ
CGCACAGAGCAGGGGGACTCGGCCATGTATCTCTGTGCCAGCAGCCCGCCCTTCGACAGGGCTAACTATGGCTACACCTTCGGTTCG	CASSPPFDRANYGYTF	2	2.5347257426746427E-5	48	TCRBV07-09	TCRBV07	TCRBV07-09				01,03	TCRBD01-01*01	TCRBD01	TCRBD01-01	01				TCRBJ01-02*01	TCRBJ01	TCRBJ01-02	01				5	9	2	3	0	0	33	45	54	-1	61	2	In	VDJ
TCCACAAAGCTGGAGGACTCAGCCATGTACTTCTGTGCCAGCAGTGAAGCAGGCCGAAACGCTAACTATGGCTACACCTTCGGTTCG	CASSEAGRNANYGYTF	2	2.5347257426746427E-5	48	TCRBV02-01*01	TCRBV02	TCRBV02-01	01								TCRBD01,TCRBD02	TCRBD01-01,TCRBD02-01		TCRBJ01-02*01	TCRBJ01	TCRBJ01-02	01				0	0	5	4	8	0	33	-1	50	53	61	2	In	VDJ
CACACCCTGCAGCCAGAAGACTCGGCCCTGTATCTCTGCGCCAGCAGCCAAGAGTTGATAGCTAACTATGGCTACACCTTCGGTTCG	CASSQELIANYGYTF	1	1.2673628713373213E-5	45	TCRBV04-03*01	TCRBV04	TCRBV04-03	01				TCRBD02-01	TCRBD02	TCRBD02-01				01,02	TCRBJ01-02*01	TCRBJ01	TCRBJ01-02	01				0	5	5	8	0	0	36	53	58	-1	61	1	In	VDJ
ACCCTGCAGCCAGAAGACTCGGCCCTGTATCTCTGTGCCAGCAGCCCAGAACCGGACCCAGCTAACTATGGCTACACCTTCGGTTCG	CASSPEPDPANYGYTF	1	1.2673628713373213E-5	48	TCRBV04-02*01	TCRBV04	TCRBV04-02	01								TCRBD01,TCRBD02	TCRBD01-01,TCRBD02-01		TCRBJ01-02*01	TCRBJ01	TCRBJ01-02	01				0	3	1	7	4	0	33	50	53	57	61	1	In	VDJ
GAGATCCAGCGCACAGAGCAGGGGGACTCGGCCATGTATCTCTGTGCCAGCAGCATGACAGCTAACTATGGCTACACCTTCGGTTCG	CASSMTANYGYTF	10	1.2673628713373214E-4	39	TCRBV07-09	TCRBV07	TCRBV07-09				01,03	TCRBD01-01*01	TCRBD01	TCRBD01-01	01				TCRBJ01-02*01	TCRBJ01	TCRBJ01-02	01				5	2	2	5	0	0	42	54	56	-1	61	10	In	VDJ
ACCAGTGCCCATCCTGAAGACAGCAGCTTCTACATCTGCAGTGCTAGGGACAGTGAGAAAGCTAACTATGGCTACACCTTCGGTTCG	CSARDSEKANYGYTF	2	2.5347257426746427E-5	45	TCRBV20	TCRBV20				TCRBV20-01,TCRBV20-or09_02		TCRBD01-01*01	TCRBD01	TCRBD01-01	01				TCRBJ01-02*01	TCRBJ01	TCRBJ01-02	01				3	0	1	5	8	0	36	-1	47	53	61	2	In	VDJ
CTGGAGTCCGCTACCAGCTCCCAGACATCTGTGTACTTCTGTGCCATCAGTGAGACAGGGACTAACTATGGCTACACCTTCGGTTCG	CAISETGTNYGYTF	2	2.5347257426746427E-5	42	TCRBV10-03*01	TCRBV10	TCRBV10-03	01				TCRBD01-01*01	TCRBD01	TCRBD01-01	01				TCRBJ01-02*01	TCRBJ01	TCRBJ01-02	01				2	0	3	3	1	0	39	-1	54	60	61	2	In	VDJ
AATTCCCTGGAGCTTGGTGACTCTGCTGTGTATTTCTGTGCCAGCAGCCCTGGGACACTCACTAACTATGGCTACACCTTCGGTTCG	CASSPGTLTNYGYTF	2	2.5347257426746427E-5	45	TCRBV03	TCRBV03				TCRBV03-01,TCRBV03-02		TCRBD01-01*01	TCRBD01	TCRBD01-01	01				TCRBJ01-02*01	TCRBJ01	TCRBJ01-02	01				4	2	0	6	4	0	36	49	51	57	61	2	In	VDJ
CTGAGCTCTCTGGAGCTGGGGGACTCAGCTTTGTATTTCTGTGCCAGCAGCGTAGATCCGGATAACTATGGCTACACCTTCGGTTCG	CASSVDPDNYGYTF	2	2.5347257426746427E-5	42	TCRBV09-01	TCRBV09	TCRBV09-01				01,02					TCRBD01,TCRBD02	TCRBD01-01,TCRBD02-01		TCRBJ01-02*01	TCRBJ01	TCRBJ01-02	01				0	4	1	8	0	1	39	55	59	-1	62	2	In	VDJ
CGGTCCACAAAGCTGGAGGACTCAGCCATGTACTTCTGTGCCAGCATCCGGGACAGGGGGCGGAACTATGGCTACACCTTCGGTTCG	CASIRDRGRNYGYTF	2	2.5347257426746427E-5	45	TCRBV02-01*01	TCRBV02	TCRBV02-01	01				TCRBD01-01*01	TCRBD01	TCRBD01-01	01				TCRBJ01-02*01	TCRBJ01	TCRBJ01-02	01				7	3	0	0	2	2	36	46	49	61	63	2	In	VDJ
CACACCCTGCAGCCAGAAGACTCGGCCCTGTATCTCTGCGCCAGCAGCCCCCGACAGGGGGAGAACTATGGCTACACCTTCGGTTCG	CASSPRQGENYGYTF	1	1.2673628713373213E-5	45	TCRBV04-03*01	TCRBV04	TCRBV04-03	01				TCRBD01-01*01	TCRBD01	TCRBD01-01	01				TCRBJ01-02*01	TCRBJ01	TCRBJ01-02	01				4	3	2	1	2	2	36	49	52	61	63	1	In	VDJ
ACAGTGACCAGTGCCCATCCTGAAGACAGCAGCTTCTACATCTGCAGTGCGAGGGACGGCGAAAACTATGGCTACACCTTCGGTTCG	CSARDGENYGYTF	1	1.2673628713373213E-5	39	TCRBV20	TCRBV20				TCRBV20-01,TCRBV20-or09_02						TCRBD01,TCRBD02	TCRBD01-01,TCRBD02-01		TCRBJ01-02*01	TCRBJ01	TCRBJ01-02	01				6	2	0	7	6	2	42	50	52	57	63	1	In	VDJ
TCCCTGTCCCTAGAGTCTGCCATCCCCAACCAGACAGCTCTTTACTTCTGTGCCACCTCGACGGAATATGGCTACACCTTCGGTTCG	CATSTEYGYTF	1	1.2673628713373213E-5	33	TCRBV24	TCRBV24				TCRBV24-01,TCRBV24-or09_02						TCRBD01,TCRBD02	TCRBD01-01,TCRBD02-01		TCRBJ01-02*01	TCRBJ01	TCRBJ01-02	01				9	5	1	8	1	5	48	57	62	65	66	1	In	VDJ
ACATCGGCCCAAAAGAACCCGACAGCTTTCTATCTCTGTGCCAGTAGTACCTGGACAGGGGGCGAATATGGCTACACCTTCGGTTCG	CASSTWTGGEYGYTF	2	2.5347257426746427E-5	45	TCRBV19-01	TCRBV19	TCRBV19-01				01,02	TCRBD01-01*01	TCRBD01	TCRBD01-01	01				TCRBJ01-02*01	TCRBJ01	TCRBJ01-02	01				4	3	1	0	3	5	36	49	52	63	66	2	In	VDJ
GACCAGTGCCCATCCTGAAGACAGCAGCTTCTACATCTGCAGTGCTAGAGATCGGGGGACAGAGAATATGGCTACACCTTCGGTTCG		1	1.2673628713373213E-5	44	TCRBV20	TCRBV20				TCRBV20-01,TCRBV20-or09_02		TCRBD01-01*01	TCRBD01	TCRBD01-01	01				TCRBJ01-02*01	TCRBJ01	TCRBJ01-02	01				0	4	0	5	4	5	37	51	55	62	66	1	Out	VDJ
GAGATCCAGCGCACAGAGCAGGGGGACTCGGCCATGTATCTCTGTGCCAGCAGCGAAGGACAGGGGGATGGCTACACCTTCGGTTCG	CASSEGQGDGYTF	2	2.5347257426746427E-5	39	TCRBV07-09	TCRBV07	TCRBV07-09				01,03	TCRBD01-01*01	TCRBD01	TCRBD01-01	01				TCRBJ01-02*01	TCRBJ01	TCRBJ01-02	01				5	3	1	1	0	6	42	54	57	-1	67	2	In	VDJ
TCACCAGGCCTGGGGGACGCAGCCATGTACCTGTGTGCCACCAGCAGAGATTCAGATATGGGGAGGGATGGCTACACCTTCGGTTCG	CATSRDSDMGRDGYTF	2	2.5347257426746427E-5	48	TCRBV15-01*01	TCRBV15	TCRBV15-01	01				TCRBD02-01*02	TCRBD02	TCRBD02-01	02				TCRBJ01-02*01	TCRBJ01	TCRBJ01-02	01				0	10	9	0	0	6	33	50	60	-1	67	2	In	VDJ
CTTCACATCAATTCCCTGGAGCTTGGTGACTCTGCTGTGTATTTCTGTGCCAGCAGCCGGGAATTGCATGGCTACACCTTCGGTTCG	CASSRELHGYTF	2	2.5347257426746427E-5	36	TCRBV03	TCRBV03				TCRBV03-01,TCRBV03-02						TCRBD01,TCRBD02	TCRBD01-01,TCRBD02-01		TCRBJ01-02*01	TCRBJ01	TCRBJ01-02	01				4	0	0	8	5	6	45	-1	58	62	67	2	In	VDJ
CACATCAATTCCCTGGAGCTTGGTGACTCTGCTGTGTATTTCTGTGCCAGCAGCCCTCGATTGGGCCATGGCTACACCTTCGGTTCG	CASSPRLGHGYTF	2	2.5347257426746427E-5	39	TCRBV03	TCRBV03				TCRBV03-01,TCRBV03-02		TCRBD01-01*01	TCRBD01	TCRBD01-01	01				TCRBJ01-02*01	TCRBJ01	TCRBJ01-02	01				4	7	8	0	1	6	42	55	62	66	67	2	In	VDJ
CTACACACCCTGCAGCCAGAAGACTCGGCCCTGTATCTCTGTGCCAGCAGTAGGGACAGGGTGGCGCGGGGCTACACCTTCGGTTCG	CASSRDRVARGYTF	1	1.2673628713373213E-5	42	TCRBV04-02*01	TCRBV04	TCRBV04-02	01				TCRBD01-01*01	TCRBD01	TCRBD01-01	01				TCRBJ01-02*01	TCRBJ01	TCRBJ01-02	01				6	2	0	3	8	8	39	50	52	61	69	1	In	VDJ
GTGCCCATCCTGAAGACAGCAGCTTCTACATCTGCAGTGCAAAGCCCCAGGGGGCGATAGCCGATAAGGGGCTACACCTTCGGTTCG		1	1.2673628713373213E-5	49	TCRBV20	TCRBV20				TCRBV20-01,TCRBV20-or09_02		TCRBD01-01*01	TCRBD01	TCRBD01-01	01				TCRBJ01-02*01	TCRBJ01	TCRBJ01-02	01				6	7	4	0	14	8	32	40	47	55	69	1	Out	VDJ
AATGTGAGCACCTTGGAGCTGGGGGACTCGGCCCTTTATCTTTGCGCCAGCAGCTTCACAGGGGGCTTCGGCTACACCTTCGGTTCG	CASSFTGGFGYTF	2	2.5347257426746427E-5	39	TCRBV05-01*01	TCRBV05	TCRBV05-01	01				TCRBD01-01*01	TCRBD01	TCRBD01-01	01				TCRBJ01-02*01	TCRBJ01	TCRBJ01-02	01				2	1	3	0	3	8	42	56	57	66	69	2	In	VDJ
CTAGAGTCTGCCATCCCCAACCAGACAGCTCTTTACTTCTGTGCCACCAGTGATCAGGGGAGTGGTCGCGGCTACACCTTCGGTTCG	CATSDQGSGRGYTF	1	1.2673628713373213E-5	42	TCRBV24	TCRBV24				TCRBV24-01,TCRBV24-or09_02		TCRBD01-01*01	TCRBD01	TCRBD01-01	01				TCRBJ01-02*01	TCRBJ01	TCRBJ01-02	01				3	0	4	2	9	8	39	-1	54	60	69	1	In	VDJ
ACAGTGACCAGTGCCCATCCTGAAGACAGCAGCTTCTACATCTGCAGTGCTAGAGAAGGGACCTGGGACGGCTACACCTTCGGTTCG	CSAREGTWDGYTF	1	1.2673628713373213E-5	39	TCRBV20	TCRBV20				TCRBV20-01,TCRBV20-or09_02						TCRBD01,TCRBD02	TCRBD01-01,TCRBD02-01		TCRBJ01-02*01	TCRBJ01	TCRBJ01-02	01				0	1	0	7	7	8	42	56	57	62	69	1	In	VDJ
AGGCTGCTGTCGGCTGCTCCCTCCCAGACATCTGTGTACTTCTGTGCCAGCAGCCCCTGGGGGGTAAGAGGCTACACCTTCGGTTCG	CASSPWGVRGYTF	1	1.2673628713373213E-5	39	TCRBV06-05*01	TCRBV06	TCRBV06-05	01				TCRBD02-01*01	TCRBD02	TCRBD02-01	01				TCRBJ01-02*01	TCRBJ01	TCRBJ01-02	01				6	5	9	1	5	8	42	53	58	64	69	1	In	VDJ
ACTCTGACGATCCAGCGCACACAGCAGGAGGACTCGGCCGTGTATCTCTGTGCCAGCAGCCAGGGTATTGGGCAGTACTTCGGGCCG	CASSQGIGQYF	1	1.2673628713373213E-5	33	TCRBV07-02*01	TCRBV07	TCRBV07-02	01				TCRBD01-01*01	TCRBD01	TCRBD01-01	01				TCRBJ02-07*01	TCRBJ02	TCRBJ02-07	01				5	0	4	3	6	9	48	-1	60	65	71	1	In	VDJ
ACTCTGACAGTGACCAGTGCCCATCCTGAAGACAGCAGCTTCTACATCTGCAGTGTTGTGGCAGGGACTAGGCAGTACTTCGGGCCG	CSVVAGTRQYF	2	2.5347257426746427E-5	33	TCRBV20-01*01	TCRBV20	TCRBV20-01	01				TCRBD02-01	TCRBD02	TCRBD02-01				01,02	TCRBJ02-07*01	TCRBJ02	TCRBJ02-07	01				7	8	0	8	0	9	48	55	63	-1	71	2	In	VDJ
CCCTCCCAAACATCTGTGTACTTCTGTGCCAGCAGTCGAGGAGATATGACTAGCGGGGGCCCCGGGTGGGAGCAGTACTTCGGGCCG	CASSRGDMTSGGPGWEQYF	1	1.2673628713373213E-5	57	TCRBV06	TCRBV06				TCRBV06-02,TCRBV06-03		TCRBD02-01*01	TCRBD02	TCRBD02-01	01				TCRBJ02-07*01	TCRBJ02	TCRBJ02-07	01				5	11	2	2	10	7	24	36	47	59	69	1	In	VDJ
AATGTGAGCACCTTGGAGCTGGGGGACTCGGCCCTTTATCTTTGCGCCAGCAGCTTTGAAGGTTTGGGGGAGCAGTACTTCGGGCCG	CASSFEGLGEQYF	2	2.5347257426746427E-5	39	TCRBV05-01*01	TCRBV05	TCRBV05-01	01								TCRBD01,TCRBD02	TCRBD01-01,TCRBD02-01		TCRBJ02-07*01	TCRBJ02	TCRBJ02-07	01				2	9	6	2	0	7	42	56	65	-1	69	2	In	VDJ
CAGCCTGCAGAACTGGAGGATTCTGGAGTTTATTTCTGTGCCAGCAGCCCTCTCCCCCGGGGCGGAGGGGAGCAGTACTTCGGGCCG	CASSPLPRGGGEQYF	2	2.5347257426746427E-5	45	TCRBV14-01*01	TCRBV14	TCRBV14-01	01				TCRBD02-01*02	TCRBD02	TCRBD02-01	02				TCRBJ02-07*01	TCRBJ02	TCRBJ02-07	01				4	14	10	0	0	7	36	49	63	-1	69	2	In	VDJ
GACATCCGCTCACCAGGCCTGGGGGACGCAGCCATGTACCTGTGTGCCACCAGCAACCGGACAGCCTTCGAGCAGTACTTCGGGCCG	CATSNRTAFEQYF	1	1.2673628713373213E-5	39	TCRBV15-01*01	TCRBV15	TCRBV15-01	01				TCRBD01-01*01	TCRBD01	TCRBD01-01	01				TCRBJ02-07*01	TCRBJ02	TCRBJ02-07	01				4	3	1	5	4	6	42	55	58	64	68	1	In	VDJ
TCGCTCAGGCTGGAGTCGGCTGCTCCCTCCCAGACATCTGTGTACTTCTGTGCCAGCAGTGAATTGGGCGAGCAGTACTTCGGGCCG	CASSELGEQYF	2	2.5347257426746427E-5	33	TCRBV06-01*01	TCRBV06	TCRBV06-01	01								TCRBD01,TCRBD02	TCRBD01-01,TCRBD02-01		TCRBJ02-07*01	TCRBJ02	TCRBJ02-07	01				2	2	0	9	0	6	48	63	65	-1	68	2	In	VDJ
AGGATCCAGCAGGTAGTGCGAGGAGATTCGGCAGCTTATTTCTGTGCCAGCTCACCGGGACAGGGCGGCGAGCAGTACTTCGGGCCG	CASSPGQGGEQYF	2	2.5347257426746427E-5	39	TCRBV18-01*01	TCRBV18	TCRBV18-01	01				TCRBD01-01*01	TCRBD01	TCRBD01-01	01				TCRBJ02-07*01	TCRBJ02	TCRBJ02-07	01				3	0	0	3	3	6	42	-1	56	65	68	2	In	VDJ
GAACCGGGAGACACGGCACTGTATCTCTGCGCCAGCAGTCAATACTGGTCCTCCGGGACTAGCGCCGGCGAGCAGTACTTCGGGCCG	CASSQYWSSGTSAGEQYF	1	1.2673628713373213E-5	54	TCRBV23-01*01	TCRBV23	TCRBV23-01	01				TCRBD02-01	TCRBD02	TCRBD02-01				01,02	TCRBJ02-07*01	TCRBJ02	TCRBJ02-07	01				1	11	0	6	4	6	27	43	54	64	68	1	In	VDJ
CACACCCTGCAGCCAGAAGACTCGGCCCTGTATCTCTGTGCCAGCAGCCAAGACCGGGCCTATGCCTCCGAGCAGTACTTCGGGCCG	CASSQDRAYASEQYF	1	1.2673628713373213E-5	45	TCRBV04-02*01	TCRBV04	TCRBV04-02	01								TCRBD01,TCRBD02	TCRBD01-01,TCRBD02-01		TCRBJ02-07*01	TCRBJ02	TCRBJ02-07	01				0	2	8	0	9	6	36	53	55	59	68	1	In	VDJ
CTGGGGTTGGAGTCGGCTGCTCCCTCCCAAACATCTGTGTACTTCTGTGCCAGCAGTTGGTCGGGGGCCGAGCAGTACTTCGGGCCG	CASSWSGAEQYF	4	5.069451485349285E-5	36	TCRBV06	TCRBV06				TCRBV06-02,TCRBV06-03						TCRBD01,TCRBD02	TCRBD01-01,TCRBD02-01		TCRBJ02-07*01	TCRBJ02	TCRBJ02-07	01				4	4	6	0	0	6	45	58	62	-1	68	4	In	VDJ
CTGAATGTGAACGCCTTGGAGCTGGACGACTCGGCCCTGTATCTCTGTGCCAGCAGCTTGGACAGCCCCGAGCAGTACTTCGGGCCG	CASSLDSPEQYF	1	1.2673628713373213E-5	36	TCRBV05-04*01	TCRBV05	TCRBV05-04	01				TCRBD01-01*01	TCRBD01	TCRBD01-01	01				TCRBJ02-07*01	TCRBJ02	TCRBJ02-07	01				0	0	3	5	3	6	45	-1	61	65	68	1	In	VDJ
CTGCTGTCGGCTGCTCCCTCCCAGACATCTGTGTACTTCTGTGCCAGCAGTGGACAGGGGCCCGCTTACGAGCAGTACTTCGGGCCG	CASSGQGPAYEQYF	1	1.2673628713373213E-5	42	TCRBV06-05*01	TCRBV06	TCRBV06-05	01				TCRBD01-01*01	TCRBD01	TCRBD01-01	01				TCRBJ02-07*01	TCRBJ02	TCRBJ02-07	01				5	0	1	2	6	4	39	-1	51	60	66	1	In	VDJ
ACCTTGGAGCTGGGGGACTCGGCCCTTTATCTTTGCGCCAGCAGCTTGGATAGGACAGGGATTCATTACGAGCAGTACTTCGGGCCG	CASSLDRTGIHYEQYF	3	3.802088614011964E-5	48	TCRBV05-01*01	TCRBV05	TCRBV05-01	01				TCRBD01-01*01	TCRBD01	TCRBD01-01	01				TCRBJ02-07*01	TCRBJ02	TCRBJ02-07	01				0	3	1	3	6	4	33	49	52	60	66	3	In	VDJ
CTGCTGTACCCTCTCAGACATCTGTGTACTTCTGTGCCAGCAGTGACCCGTCGGGCGGGGGGCAAGTACGAGCAGTACTTCGGGCCG		2	2.5347257426746427E-5	49	TCRBV06-04	TCRBV06	TCRBV06-04				01,02	TCRBD02-01*01	TCRBD02	TCRBD02-01	01				TCRBJ02-07*01	TCRBJ02	TCRBJ02-07	01				2	7	7	1	4	4	32	47	54	62	66	2	Out	VDJ
TTGGAGTCGGCTGCTCCCTCCCAAACATCTGTGTACTTCTGTGCCAGCAGAAAATCGGGACGGATCTACGAGCAGTACTTCGGGCCG	CASRKSGRIYEQYF	1	1.2673628713373213E-5	42	TCRBV06	TCRBV06				TCRBV06-02,TCRBV06-03						TCRBD01,TCRBD02	TCRBD01-01,TCRBD02-01		TCRBJ02-07*01	TCRBJ02	TCRBJ02-07	01				6	6	0	7	4	3	39	50	56	61	65	1	In	VDJ
GTGACCAGTGCCCATCCTGAAGACAGCAGCTTCTACATCTGCAGTGCTAGAGATCAGGCTCGCGGCTACGAGCAGTACTTCGGGCCG	CSARDQARGYEQYF	1	1.2673628713373213E-5	42	TCRBV20	TCRBV20				TCRBV20-01,TCRBV20-or09_02						TCRBD01,TCRBD02	TCRBD01-01,TCRBD02-01		TCRBJ02-07*01	TCRBJ02	TCRBJ02-07	01				0	1	4	4	7	3	39	53	54	58	65	1	In	VDJ
AGAAGACTCAGCTGCGTATCTCTGCACCAGCAGCCACTGCGCCATACTAGCGGGAGGGCCTGTTCCTACGAGCAGTACTTCGGGCCG		1	1.2673628713373213E-5	59	TCRBV01-01*01	TCRBV01	TCRBV01-01	01				TCRBD02-01*02	TCRBD02	TCRBD02-01	02				TCRBJ02-07*01	TCRBJ02	TCRBJ02-07	01				3	9	3	0	5	1	22	36	45	58	63	1	Out	VDJ
GTTGGAGTCGGCTGCTCCCTCCCAAACATCTGTGTACTTCTGTGCCAGCAGTTACCCCCCCGGTCCTACGAGCAGTACTTCGGGCCG		1	1.2673628713373213E-5	41	TCRBV06	TCRBV06				TCRBV06-02,TCRBV06-03		TCRBD02-01	TCRBD02	TCRBD02-01				01,02	TCRBJ02-07*01	TCRBJ02	TCRBJ02-07	01				2	5	8	5	0	1	40	55	60	-1	63	1	Out	VDJ
GTACCCTCTCAGACATCTGTGTACTTCTGTGCCAGCAGTGGCGCCGGACTAGCGAGGGCATTCTCCTACGAGCAGTACTTCGGGCCG	CASSGAGLARAFSYEQYF	3	3.802088614011964E-5	54	TCRBV06-04	TCRBV06	TCRBV06-04				01,02	TCRBD02-01	TCRBD02	TCRBD02-01				01,02	TCRBJ02-07*01	TCRBJ02	TCRBJ02-07	01				4	5	1	6	8	0	27	40	45	54	62	3	In	VDJ
TTGGAGTCGGCTGCTCCCTCCCAAACATCTGTGTACTTCTGTGCCAGCAGTTACCAGGACCTCTCCTACGAGCAGTACTTCGGGCCG	CASSYQDLSYEQYF	1	1.2673628713373213E-5	42	TCRBV06	TCRBV06				TCRBV06-02,TCRBV06-03						TCRBD01,TCRBD02	TCRBD01-01,TCRBD02-01		TCRBJ02-07*01	TCRBJ02	TCRBJ02-07	01				2	2	1	7	2	0	39	54	56	60	62	1	In	VDJ
GAGTTGGCTGCTCCCTCCCAGACATCTGTGTACTTCTGTGCCAGCAGCTCCCAGGGGCTGAGCTCCTACGAGCAGTACTTCGGGCCG	CASSSQGLSSYEQYF	1	1.2673628713373213E-5	45	TCRBV06-06	TCRBV06	TCRBV06-06				01,02	TCRBD01-01*01	TCRBD01	TCRBD01-01	01				TCRBJ02-07*01	TCRBJ02	TCRBJ02-07	01				6	4	4	2	5	0	36	47	51	57	62	1	In	VDJ
GCTGTCGGCTGCTCCCTCCCAGACATCTGTGTACTTCTGTGCCAGCAGTTTAATCCGGACAGCTCCTACGAGCAGTACTTCGGGCCG		1	1.2673628713373213E-5	44	TCRBV06-05*01	TCRBV06	TCRBV06-05	01				TCRBD01-01*01	TCRBD01	TCRBD01-01	01				TCRBJ02-07*01	TCRBJ02	TCRBJ02-07	01				4	6	1	5	0	0	37	50	56	-1	62	1	Out	VDJ
TCGGCTGCTCCCTCCCAGACATCTGTGTACTTCTGTGCCAGCAGTGAACCAGACAGGGCTAACTCCTACGAGCAGTACTTCGGGCCG	CASSEPDRANSYEQYF	2	2.5347257426746427E-5	48	TCRBV06-01*01	TCRBV06	TCRBV06-01	01				TCRBD01-01*01	TCRBD01	TCRBD01-01	01				TCRBJ02-07*01	TCRBJ02	TCRBJ02-07	01				2	3	2	3	4	0	33	48	51	58	62	2	In	VDJ
ATCCAGCCCTCAGAACCCAGGGACTCAGCTGTGTACTTCTGTGCCAGCAGTAGGGGGCCCGTATCCTACGAGCAGTACTTCGGGCCG	CASSRGPVSYEQYF	1	1.2673628713373213E-5	42	TCRBV12	TCRBV12				TCRBV12-03,TCRBV12-04		TCRBD01-01*01	TCRBD01	TCRBD01-01	01				TCRBJ02-07*01	TCRBJ02	TCRBJ02-07	01				5	0	5	0	5	1	39	-1	51	58	63	1	In	VDJ
GAGTCGGCTGCTCCCTCCCAGACATCTGTGTACTTCTGTGCCAGCAGTGAAAGGACGGACGGTGCCTACGAGCAGTACTTCGGGCCG	CASSERTDGAYEQYF	3	3.802088614011964E-5	45	TCRBV06-01*01	TCRBV06	TCRBV06-01	01								TCRBD01,TCRBD02	TCRBD01-01,TCRBD02-01		TCRBJ02-07*01	TCRBJ02	TCRBJ02-07	01				2	1	1	7	8	2	36	51	52	56	64	3	In	VDJ
CACACCCTGCAGCCAGAAGACTCGGCCCTGTATCTCTGCGCCAGCAGCCAAGGTGTGGGACGTGCCTACGAGCAGTACTTCGGGCCG	CASSQGVGRAYEQYF	1	1.2673628713373213E-5	45	TCRBV04-03*01	TCRBV04	TCRBV04-03	01								TCRBD01,TCRBD02	TCRBD01-01,TCRBD02-01		TCRBJ02-07*01	TCRBJ02	TCRBJ02-07	01				1	4	0	7	3	2	36	52	56	61	64	1	In	VDJ
AGCTCTCTGGAGCTGGGGGACTCAGCTTTGTATTTCTGTGCCAGCAGCGTAACGGCAGGCGAGGCCTACGAGCAGTACTTCGGGCCG	CASSVTAGEAYEQYF	1	1.2673628713373213E-5	45	TCRBV09-01	TCRBV09	TCRBV09-01				01,02					TCRBD01,TCRBD02	TCRBD01-01,TCRBD02-01		TCRBJ02-07*01	TCRBJ02	TCRBJ02-07	01				1	4	4	4	5	2	36	51	55	59	64	1	In	VDJ
CTGCAGCCAGAAGACTCAGCCCTGTATCTCTGCGCCAGCAGCCCCATCACTAGCGGGGGTACTCCCTACGAGCAGTACTTCGGGCCG	CASSPITSGGTPYEQYF	1	1.2673628713373213E-5	51	TCRBV04-01*01	TCRBV04	TCRBV04-01	01				TCRBD02-01*01	TCRBD02	TCRBD02-01	01				TCRBJ02-07*01	TCRBJ02	TCRBJ02-07	01				4	5	3	2	5	2	30	43	48	59	64	1	In	VDJ
CTGCCATCCCCAACCAGACAGCTCTTTACTTCTGTGCCACCAGTGACCGACAGCTCACCACGGCCCTACGAGCAGTACTTCGGGCCG		1	1.2673628713373213E-5	49	TCRBV24	TCRBV24				TCRBV24-01,TCRBV24-or09_02		TCRBD01-01*01	TCRBD01	TCRBD01-01	01				TCRBJ02-07*01	TCRBJ02	TCRBJ02-07	01				4	2	2	5	11	2	32	46	48	53	64	1	Out	VDJ
GTGAACGCCTTGTTGCTGGGGGACTCGGCCCTCTATCTCTGTGCCAGCAGCCTGGGACAGTCACCCTACGAGCAGTACTTCGGGCCG	CASSLGQSPYEQYF	2	2.5347257426746427E-5	42	TCRBV05-06*01	TCRBV05	TCRBV05-06	01				TCRBD01-01*01	TCRBD01	TCRBD01-01	01				TCRBJ02-07*01	TCRBJ02	TCRBJ02-07	01				0	0	2	5	4	2	39	-1	55	60	64	2	In	VDJ
CTGTCGGCTGCTCCCTCCCAGACATCTGTGTACTTCTGTGCCAGCAGTTCGCAGCGGGGGTTTACCTACGAGCAGTACTTCGGGCCG	CASSSQRGFTYEQYF	1	1.2673628713373213E-5	45	TCRBV06-05*01	TCRBV06	TCRBV06-05	01				TCRBD02-01*01	TCRBD02	TCRBD02-01	01				TCRBJ02-07*01	TCRBJ02	TCRBJ02-07	01				4	3	6	2	4	2	36	49	52	60	64	1	In	VDJ
GCTCTCTGGAGCTGGGGGACTCAGCTTTGTATTTCTGTGCCAGCAGCTCCCACTAGCGGAGGCACCTACGAGCAGTACTTCGGGCCG		1	1.2673628713373213E-5	46	TCRBV09-01	TCRBV09	TCRBV09-01				01,02	TCRBD02-01	TCRBD02	TCRBD02-01				01,02	TCRBJ02-07*01	TCRBJ02	TCRBJ02-07	01				4	4	3	5	5	2	35	47	51	59	64	1	Out	VDJ
CTGAATGTGAACGCCTTGTGGCTGGGGGACTCGGCCCTCTATCTCTGTGCCAGCAGCAGTAACACCTACGAGCAGTACTTCGGGCCG	CASSSNTYEQYF	1	1.2673628713373213E-5	36	TCRBV05-06*01	TCRBV05	TCRBV05-06	01				TCRBD01-01*01	TCRBD01	TCRBD01-01	01				TCRBJ02-07*01	TCRBJ02	TCRBJ02-07	01				4	4	3	6	0	2	45	57	61	-1	64	1	In	VDJ
TTGGAGATCCAGCGCACAGAGCAGGGGGACTCGGCCATGTATCTCTGTGCCAGCAGCGACCAAACCTACGAGCAGTACTTCGGGCCG	CASSDQTYEQYF	2	2.5347257426746427E-5	36	TCRBV07-09	TCRBV07	TCRBV07-09				01,03					TCRBD01,TCRBD02	TCRBD01-01,TCRBD02-01		TCRBJ02-07*01	TCRBJ02	TCRBJ02-07	01				5	0	2	7	4	2	45	-1	57	60	64	2	In	VDJ
CTGCTGTCGGCTGCTCCCTCCCAGACATCTGTGTACTTCTGTGCCAGCAGTTACTCGGAGGGGTACTACGAGCAGTACTTCGGGCCG	CASSYSEGYYEQYF	1	1.2673628713373213E-5	42	TCRBV06-05*01	TCRBV06	TCRBV06-05	01				TCRBD02-01*02	TCRBD02	TCRBD02-01	02				TCRBJ02-07*01	TCRBJ02	TCRBJ02-07	01				0	0	10	0	3	3	39	-1	56	62	65	1	In	VDJ
CGCACAGAGCAGGGGGACTCGGCCATGTATCTCTGTGCCAGCAGCCATCCCCGGATAGGGGAGTACTACGAGCAGTACTTCGGGCCG	CASSHPRIGEYYEQYF	2	2.5347257426746427E-5	48	TCRBV07-09	TCRBV07	TCRBV07-09				01,03					TCRBD01,TCRBD02	TCRBD01-01,TCRBD02-01		TCRBJ02-07*01	TCRBJ02	TCRBJ02-07	01				5	11	5	2	4	3	33	45	56	61	65	2	In	VDJ
AGCGCACAGAGCGGGGGGACTCAGCCGTGTATCTCTGTGCCAGCAGCTTAATTACACCAAAACTACTACGAGCAGTACTTCGGGCCG		4	5.069451485349285E-5	46	TCRBV07-03*01	TCRBV07	TCRBV07-03	01				TCRBD02-01	TCRBD02	TCRBD02-01				01,02	TCRBJ02-07*01	TCRBJ02	TCRBJ02-07	01				1	10	3	9	0	3	35	51	61	-1	65	4	Out	VDJ
ACTCTGACAGTGACCAGTGCCCATCCTGAAGACAGCAGCTTCTACATCTGCAGTGCGAGGACAGACTACGAGCAGTACTTCGGGCCG	CSARTDYEQYF	1	1.2673628713373213E-5	33	TCRBV20-01*01	TCRBV20	TCRBV20-01	01				TCRBD01-01*01	TCRBD01	TCRBD01-01	01				TCRBJ02-07*01	TCRBJ02	TCRBJ02-07	01				6	2	1	5	1	3	48	56	58	64	65	1	In	VDJ
GCCCTGCAGCCAGAAGACTCAGCCCTGTATCTCTGCGCCAGCAGCCAAGAACCGGCCGGGGGGGCCGACGAGCAGTACTTCGGGCCG	CASSQEPAGGADEQYF	1	1.2673628713373213E-5	48	TCRBV04-01*01	TCRBV04	TCRBV04-01	01				TCRBD02-01*01	TCRBD02	TCRBD02-01	01				TCRBJ02-07*01	TCRBJ02	TCRBJ02-07	01				0	6	8	0	3	5	33	50	56	64	67	1	In	VDJ
AAGATCCAGCCCTCAGAACCCAGGGACTCAGCTGTGTATTTTTGTGCTAGTGGCCCGGGAGGAGGGCACGAGCAGTACTTCGGGCCG	CASGPGGGHEQYF	2	2.5347257426746427E-5	39	TCRBV12-05*01	TCRBV12	TCRBV12-05	01				TCRBD02-01*02	TCRBD02	TCRBD02-01	02				TCRBJ02-07*01	TCRBJ02	TCRBJ02-07	01				6	2	8	1	5	5	42	53	55	62	67	2	In	VDJ
CTGTCGGCTGCTCCCTCCCAGACATCTGTGTACTTCTGTGCCATCAGTGATCCCGGACAGGGGATCCACGAGCAGTACTTCGGGCCG	CAISDPGQGIHEQYF	2	2.5347257426746427E-5	45	TCRBV06	TCRBV06				TCRBV06-01,TCRBV06-05		TCRBD01-01*01	TCRBD01	TCRBD01-01	01				TCRBJ02-07*01	TCRBJ02	TCRBJ02-07	01				3	4	1	2	4	5	36	50	54	63	67	2	In	VDJ
GCTGCTCCCTCCCAAACATCTGTGTACTTCTGTGCCAGCAGTTACTCCCGAGGAATGACAGGGATCCACGAGCAGTACTTCGGGCCG	CASSYSRGMTGIHEQYF	1	1.2673628713373213E-5	51	TCRBV06	TCRBV06				TCRBV06-02,TCRBV06-03		TCRBD01-01*01	TCRBD01	TCRBD01-01	01				TCRBJ02-07*01	TCRBJ02	TCRBJ02-07	01				0	9	2	3	4	5	30	47	56	63	67	1	In	VDJ
AAGATCCAGCCCTCAGAACCCAGGGACTCAGCTGTGTACTTCTGTGCCAGCAGGCTAGCGGGCATCCACGAGCAGTACTTCGGGCCG	CASRLAGIHEQYF	1	1.2673628713373213E-5	39	TCRBV12	TCRBV12				TCRBV12-03,TCRBV12-04		TCRBD02-01	TCRBD02	TCRBD02-01				01,02	TCRBJ02-07*01	TCRBJ02	TCRBJ02-07	01				6	1	4	4	5	5	42	53	54	62	67	1	In	VDJ
TTGGAGTCGGCTGCTCCCTCCCAAACATCTGTGTACTTCTGTGCCAGCAGCCCCGGGTCAGATCCCCACGAGCAGTACTTCGGGCCG	CASSPGSDPHEQYF	1	1.2673628713373213E-5	42	TCRBV06	TCRBV06				TCRBV06-02,TCRBV06-03		TCRBD02-01	TCRBD02	TCRBD02-01				01,02	TCRBJ02-07*01	TCRBJ02	TCRBJ02-07	01				6	3	8	4	10	5	39	50	53	57	67	1	In	VDJ
GCGCACACAGCAGGAGGACTCGGCCGTGTATCTCTGTGCCAGCAGCTCGGGACATACCAAGGGCCCCACGAGCAGTACTTCGGGCCG		1	1.2673628713373213E-5	47	TCRBV07-02*01	TCRBV07	TCRBV07-02	01				TCRBD01-01*01	TCRBD01	TCRBD01-01	01				TCRBJ02-07*01	TCRBJ02	TCRBJ02-07	01				4	1	0	6	13	5	34	47	48	54	67	1	Out	VDJ
AGGCTGCTGTCGGCTGCTCCCTCCCAGACATCTGTGTACTTCTGTGCCAGCAGTTATTCACAGGGTAACGAGCAGTACTTCGGGCCG	CASSYSQGNEQYF	1	1.2673628713373213E-5	39	TCRBV06-05*01	TCRBV06	TCRBV06-05	01				TCRBD01-01*01	TCRBD01	TCRBD01-01	01				TCRBJ02-07*01	TCRBJ02	TCRBJ02-07	01				3	3	3	3	2	5	42	56	59	65	67	1	In	VDJ
CCAGCGCACACAGCAGGAGGACTCGGCCGTGTATCTCTGTGCCAGCAGCTCACAGGGATAGCTGGGAACGAGCAGTACTTCGGGCCG		1	1.2673628713373213E-5	44	TCRBV07-02*01	TCRBV07	TCRBV07-02	01				TCRBD01-01*01	TCRBD01	TCRBD01-01	01				TCRBJ02-07*01	TCRBJ02	TCRBJ02-07	01				4	1	3	3	10	5	37	50	51	57	67	1	Out	VDJ
TCCACTCTGACAGTGACCAGTGCCCATCCTGAAGACAGCAGCTTCTACATCTGCAGTGCTGGCGCCGAGGAGCAGTACGTCGGGCCG	CSAGAEEQYV	1	1.2673628713373213E-5	30	TCRBV20-01*01	TCRBV20	TCRBV20-01	01				TCRBD02-01*02	TCRBD02	TCRBD02-01	02				TCRBJ02-07*01	TCRBJ02	TCRBJ02-07	01				5	8	10	2	7	17	51	60	68	72	79	1	In	VDJ
AATCCTGTCCTCAGAACCGGGAGACACGGCACTGTATCTCTGCGCCAGCAGTCAACAAGGCAGGGGTGCGAGCAGTACGTCGGGCCG		1	1.2673628713373213E-5	41	TCRBV23-01*01	TCRBV23	TCRBV23-01	01				TCRBD01-01*01	TCRBD01	TCRBD01-01	01				TCRBJ02-07*01	TCRBJ02	TCRBJ02-07	01				2	5	4	2	13	17	40	55	60	66	79	1	Out	VDJ
CTGGAGCTTGGTGACTCTGCTGTGTATTTCTGTGCCAGCAGCCAAGATTCGGGCTCAGGGGCCCGGAGCGAGCAGTACGTCGGGCCG	CASSQDSGSGARSEQYV	1	1.2673628713373213E-5	51	TCRBV03	TCRBV03				TCRBV03-01,TCRBV03-02		TCRBD01-01*01	TCRBD01	TCRBD01-01	01				TCRBJ02-07*01	TCRBJ02	TCRBJ02-07	01				0	8	4	2	18	17	30	47	55	61	79	1	In	VDJ
AATTCCCTGGAGCTTGGTGACTCTGCTGTGTATTTCTGTGCCAGCAGCCAAAACATTACAGGGTTGGCCGAGCAGTACGTCGGGCCG	CASSQNITGLAEQYV	1	1.2673628713373213E-5	45	TCRBV03	TCRBV03				TCRBV03-01,TCRBV03-02		TCRBD01-01*01	TCRBD01	TCRBD01-01	01				TCRBJ02-07*01	TCRBJ02	TCRBJ02-07	01				2	6	3	3	16	17	36	51	57	63	79	1	In	VDJ
CTGACAGTGACCAGTGCCCATCCTGAAGACAGCAGCTTCTACATCTGCAGTGCTTCGGGGGGGACTTACGAGCAGTACGTCGGGCCG	CSASGGTYEQYV	1	1.2673628713373213E-5	36	TCRBV20	TCRBV20				TCRBV20-01,TCRBV20-or09_02		TCRBD02-01*01	TCRBD02	TCRBD02-01	01				TCRBJ02-07*01	TCRBJ02	TCRBJ02-07	01				5	1	8	0	16	17	45	54	55	63	79	1	In	VDJ
GCAATCCTGTCCTCAGAACCGGGAGACACGGCACTGTATCTCTGCGCCAGCAGTCAAGGGGTTTCGTACGAGCAGTACGTCGGGCCG	CASSQGVSYEQYV	1	1.2673628713373213E-5	39	TCRBV23-01*01	TCRBV23	TCRBV23-01	01								TCRBD01,TCRBD02	TCRBD01-01,TCRBD02-01		TCRBJ02-07*01	TCRBJ02	TCRBJ02-07	01				2	0	6	2	18	17	42	-1	57	61	79	1	In	VDJ
ACGCCCTGCAGCCAGAAGACTCAGCCCTGTATCTCTGCGCCAGCAGCTAAAGACTAGCGGGGGGGCTACGAGCAGTACGTCGGGCCG		3	3.802088614011964E-5	46	TCRBV04-01*01	TCRBV04	TCRBV04-01	01				TCRBD02-01*01	TCRBD02	TCRBD02-01	01				TCRBJ02-07*01	TCRBJ02	TCRBJ02-07	01				5	4	2	0	14	17	35	47	51	65	79	3	Out	VDJ
GTGACCAGTGCCCATCCTGAAGACAGCAGCTTCTACATCTGCAGTGCTAGAGAACCGGACAGGTCCTACGAGCAGTACGTCGGGCCG	CSAREPDRSYEQYV	1	1.2673628713373213E-5	42	TCRBV20	TCRBV20				TCRBV20-01,TCRBV20-or09_02		TCRBD01-01*01	TCRBD01	TCRBD01-01	01				TCRBJ02-07*01	TCRBJ02	TCRBJ02-07	01				0	3	1	4	16	17	39	53	56	63	79	1	In	VDJ
ACTGGAGGATTCTGGAGTTTATTTCTGTGCCAGCAGCATACCCCCAGGCCGGGACAGGGTAAGTCCTACGAGCAGTACGTCGGGCCG		1	1.2673628713373213E-5	56	TCRBV14-01*01	TCRBV14	TCRBV14-01	01				TCRBD01-01*01	TCRBD01	TCRBD01-01	01				TCRBJ02-07*01	TCRBJ02	TCRBJ02-07	01				5	13	0	3	20	17	25	37	50	59	79	1	Out	VDJ
GGCTGCTGTCGGCTGCTCCCTCCCAGACATCTGTGTACTTCTGTGCCACTGCGGGCCGATAGCTCCTACGAGCAGTACGTCGGGCCG		1	1.2673628713373213E-5	40	TCRBV06-05*01	TCRBV06	TCRBV06-05	01				TCRBD02-01	TCRBD02	TCRBD02-01				01,02	TCRBJ02-07*01	TCRBJ02	TCRBJ02-07	01				10	2	7	4	24	17	41	48	50	55	79	1	Out	VDJ
CTGGAGTCCGCTACCAGCTCCCAGACATCTGTGTACTTCTGTGCCATCAGTCAGGGGGTAACCTCCTACGAGCAGTACGTCGGGCCG	CAISQGVTSYEQYV	3	3.802088614011964E-5	42	TCRBV10-03*01	TCRBV10	TCRBV10-03	01				TCRBD01-01*01	TCRBD01	TCRBD01-01	01				TCRBJ02-07*01	TCRBJ02	TCRBJ02-07	01				5	0	4	1	21	17	39	-1	51	58	79	3	In	VDJ
CTGCTGTCGGCTGCTCCCTCCCAGACATCTGTGTACTTCTGTGCCAGCAGTCCTGGACTAGGCCCCTACGAGCAGTACGTCGGGCCG	CASSPGLGPYEQYV	1	1.2673628713373213E-5	42	TCRBV06-05*01	TCRBV06	TCRBV06-05	01				TCRBD02-01	TCRBD02	TCRBD02-01				01,02	TCRBJ02-07*01	TCRBJ02	TCRBJ02-07	01				5	3	1	8	18	17	39	51	54	61	79	1	In	VDJ
CTGCTGTCGGCTGCTCCCTCCCAGACATCTGTGTACTTCTGTGCCAGCAGTCCGCTGACAGGACCCTACGAGCAGTACGTCGGGCCG	CASSPLTGPYEQYV	1	1.2673628713373213E-5	42	TCRBV06-05*01	TCRBV06	TCRBV06-05	01				TCRBD01-01*01	TCRBD01	TCRBD01-01	01				TCRBJ02-07*01	TCRBJ02	TCRBJ02-07	01				5	5	2	4	17	17	39	51	56	62	79	1	In	VDJ
ACAGTGACCAGTGCCCATCCTGAAGACAGCAGCTTCTACATCTGCAGTGCTAGAGAGGACCTAACCTACGAGCAGTACGTCGGGCCG	CSAREDLTYEQYV	1	1.2673628713373213E-5	39	TCRBV20	TCRBV20				TCRBV20-01,TCRBV20-or09_02						TCRBD01,TCRBD02	TCRBD01-01,TCRBD02-01		TCRBJ02-07*01	TCRBJ02	TCRBJ02-07	01				0	0	1	7	19	17	42	-1	56	60	79	1	In	VDJ
GCCATCCCCAACCAGACAGCTCTTTACTTCTGTGCCACCCATCCCGGTCCGGGGGGCGATCCCTCCCACGAGCAGTACGTCGGGCCG	CATHPGPGGDPSHEQYV	1	1.2673628713373213E-5	51	TCRBV24	TCRBV24				TCRBV24-01,TCRBV24-or09_02		TCRBD02-01*01	TCRBD02	TCRBD02-01	01				TCRBJ02-07*01	TCRBJ02	TCRBJ02-07	01				9	10	8	1	23	17	30	39	49	56	79	1	In	VDJ
CCTGCAGCCAGAAGACTCAGCCCTGTATCTCTGCGCCAGCAGCCATGCTCGGACGGTGCTAGTGGAAACACCATATATTTTGGAGAG		2	2.5347257426746427E-5	50	TCRBV04-01*01	TCRBV04	TCRBV04-01	01								TCRBD01,TCRBD02	TCRBD01-01,TCRBD02-01		TCRBJ01-03*01	TCRBJ01	TCRBJ01-03	01				3	5	1	7	8	3	31	45	50	54	62	2	Out	VDJ
TCTCTGGAGCTGGGGGACTCAGCTTTGTATTTCTGTGCCAGCAGCGCGGTCCGGGACGGTGGAGGAAACACCATATATTTTGGAGAG	CASSAVRDGGGNTIYF	3	3.802088614011964E-5	48	TCRBV09-01	TCRBV09	TCRBV09-01				01,02					TCRBD01,TCRBD02	TCRBD01-01,TCRBD02-01		TCRBJ01-03*01	TCRBJ01	TCRBJ01-03	01				3	6	0	7	6	4	33	46	52	57	63	3	In	VDJ
GCCCTGCAGCCAGAAGACTCAGCCCTGTATCTCTGCGCCAGCAGCCCCATTGGCACCGTGGTGGAAAACACCATATATTTTGGAGAG	CASSPIGTVVENTIYF	2	2.5347257426746427E-5	48	TCRBV04-01*01	TCRBV04	TCRBV04-01	01								TCRBD01,TCRBD02	TCRBD01-01,TCRBD02-01		TCRBJ01-03*01	TCRBJ01	TCRBJ01-03	01				4	16	1	8	0	6	33	46	62	-1	65	2	In	VDJ
CAGCCCTCAGAACCCAGGGACTCAGCTGTGTACTTCTGTGCCAGCAGTTTTGGGCTCTCTGGGGCCAACGTCCTGACTTTCGGGGCC	CASSFGLSGANVLTF	1	1.2673628713373213E-5	45	TCRBV12	TCRBV12				TCRBV12-03,TCRBV12-04		TCRBD01-01*01	TCRBD01	TCRBD01-01	01				TCRBJ02-06*01	TCRBJ02	TCRBJ02-06	01				3	1	8	0	1	0	36	50	51	55	56	1	In	VDJ
ACCTTGGAGCTGGGGGACTCGGCCCTTTATCTTTGCGCCAGCAGGCAAGAACTGAGCTCTGGGGCCAACGTCCTGACTTTCGGGGCC	CASRQELSSGANVLTF	2	2.5347257426746427E-5	48	TCRBV05-01*01	TCRBV05	TCRBV05-01	01				TCRBD02-01	TCRBD02	TCRBD02-01				01,02	TCRBJ02-06*01	TCRBJ02	TCRBJ02-06	01				5	6	3	10	3	0	33	44	50	53	56	2	In	VDJ
CAGCCCTCAGAACCCAGGGACTCAGCTGTGTACTTCTGTGCCAGCAGTTCCTACAGCTCTGGGGCCAACGTCCTGACTTTCGGGGCC	CASSSYSSGANVLTF	1	1.2673628713373213E-5	45	TCRBV12	TCRBV12				TCRBV12-03,TCRBV12-04		TCRBD01-01*01	TCRBD01	TCRBD01-01	01				TCRBJ02-06*01	TCRBJ02	TCRBJ02-06	01				4	3	3	5	0	0	36	49	52	-1	56	1	In	VDJ
GTGACCAGTGCCCATCCTGAAGACAGCAGCTTCTACATCTGCAGTGCTAGGGCTTACTCTGGGGCCAACGTCCTGACTTTCGGGGCC	CSARAYSGANVLTF	1	1.2673628713373213E-5	42	TCRBV20	TCRBV20				TCRBV20-01,TCRBV20-or09_02		TCRBD01-01*01	TCRBD01	TCRBD01-01	01				TCRBJ02-06*01	TCRBJ02	TCRBJ02-06	01				3	0	9	0	3	0	39	-1	50	53	56	1	In	VDJ
CGGTCCACAAAGCTGGAGGACTCAGCCATGTACTTCTGTGCCAGCAGTGACCGCCGGGACACCCAAAACATTCAGTACTTCGGCGCC	CASSDRRDTQNIQYF	2	2.5347257426746427E-5	45	TCRBV02-01*01	TCRBV02	TCRBV02-01	01				TCRBD01-01*01	TCRBD01	TCRBD01-01	01				TCRBJ02-04*01	TCRBJ02	TCRBJ02-04	01				3	5	0	6	3	5	36	50	55	61	64	2	In	VDJ
CACACCCTGCAGCCAGAAGACTCGGCCCTGTATCTCTGCGCCAGCAGCCAAGCAGGGGGTGGCAAAAACATTCAGTACTTCGGCGCC	CASSQAGGGKNIQYF	1	1.2673628713373213E-5	45	TCRBV04-03*01	TCRBV04	TCRBV04-03	01				TCRBD01-01*01	TCRBD01	TCRBD01-01	01				TCRBJ02-04*01	TCRBJ02	TCRBJ02-04	01				1	0	4	1	3	3	36	-1	52	59	62	1	In	VDJ
AGTGCCCATCCTGAAGACAGCAGCTTCTACATCTGCAGTGCTAGATTAGGGCAGGGCCGGGCCAAAAACATTCAGTACTTCGGCGCC	CSARLGQGRAKNIQYF	1	1.2673628713373213E-5	48	TCRBV20	TCRBV20				TCRBV20-01,TCRBV20-or09_02		TCRBD01-01*01	TCRBD01	TCRBD01-01	01				TCRBJ02-04*01	TCRBJ02	TCRBJ02-04	01				2	6	4	3	4	1	33	45	51	56	60	1	In	VDJ
CTCCTTCTCAGTGACTCTGGCTTCTATCTCTGTGCCTGGGAGGGGTGGGACCCACTTTTAGCCAAAAACATTCAGTACTTCGGCGCC	CAWEGWDPLLAKNIQYF	1	1.2673628713373213E-5	51	TCRBV30-01*01	TCRBV30	TCRBV30-01	01								TCRBD01,TCRBD02	TCRBD01-01,TCRBD02-01		TCRBJ02-04*01	TCRBJ02	TCRBJ02-04	01				5	7	0	7	8	0	30	39	46	51	59	1	In	VDJ
TGACCAGTGCCCATCCTGAAGACAGCAGCTTCTACATCTGCAGTGCTAGGGCCTAGCGGGGGGCTAGAAATTCAGTACTTCGGCGCC		1	1.2673628713373213E-5	43	TCRBV20	TCRBV20				TCRBV20-01,TCRBV20-or09_02		TCRBD02-01*01	TCRBD02	TCRBD02-01	01				TCRBJ02-04*01	TCRBJ02	TCRBJ02-04	01				3	3	4	1	6	10	38	49	52	63	69	1	Out	VDJ
TCCACTCTGACAGTGACCAGTGCCCATCCTGAAGACAGCAGCTTCTACATCTGCAGTGCAACAGACACCCTCCTCCACTTTGGGAAC	CSATDTLLHF	1	1.2673628713373213E-5	30	TCRBV20-01*01	TCRBV20	TCRBV20-01	01				TCRBD01-01*01	TCRBD01	TCRBD01-01	01				TCRBJ01-06*01	TCRBJ01	TCRBJ01-06	01				6	4	2	6	4	15	51	59	63	67	71	1	In	VDJ
GTGAACGCCTTGGAGCTGGACGACTCGGCCCTGTATCTCTGTGCCAGCAGCGTTGACAGGGTAATTTCACCCCTCCACTTTGGGAAC	CASSVDRVISPLHF	2	2.5347257426746427E-5	42	TCRBV05-04*01	TCRBV05	TCRBV05-04	01				TCRBD01-01*01	TCRBD01	TCRBD01-01	01				TCRBJ01-06*01	TCRBJ01	TCRBJ01-06	01				4	3	2	3	4	9	39	51	54	61	65	2	In	VDJ
ATCCTGGAGTCGCCCAGCCCCAACCAGACCTCTCTGTACTTCTGTGCCAGCAGTTCGGGTAGTGGTTCACCCCTCCACTTTGGGAAC	CASSSGSGSPLHF	3	3.802088614011964E-5	39	TCRBV27-01*01	TCRBV27	TCRBV27-01	01				TCRBD02-01	TCRBD02	TCRBD02-01				01,02	TCRBJ01-06*01	TCRBJ01	TCRBJ01-06	01				4	0	8	4	6	9	42	-1	55	59	65	3	In	VDJ
CTGAAGATCCGGTCCACAAAGCTGGAGGACTCAGCCATGTACTTCTGTGCCAGCAAGGAGGGAGATTCACCCCTCCACTTTGGGAAC	CASKEGDSPLHF	2	2.5347257426746427E-5	36	TCRBV02-01*01	TCRBV02	TCRBV02-01	01				TCRBD02-01*02	TCRBD02	TCRBD02-01	02				TCRBJ01-06*01	TCRBJ01	TCRBJ01-06	01				7	1	10	0	2	8	45	55	56	62	64	2	In	VDJ
AATGTGAGCACCTTGGAGCTGGGGGACTCGGCCCTTTATCTTTGCGCCAGCAGCTTAGAGGGTAATTCACCCCTCCACTTTGGGAAC	CASSLEGNSPLHF	3	3.802088614011964E-5	39	TCRBV05-01*01	TCRBV05	TCRBV05-01	01				TCRBD02-01*02	TCRBD02	TCRBD02-01	02				TCRBJ01-06*01	TCRBJ01	TCRBJ01-06	01				2	1	11	0	0	6	42	56	57	-1	62	3	In	VDJ
TTGGCTGCTCCCTCCCAGACATCTGTGTACTTCTGTGCCAGCAGTTGAACCGGGACAGAGTATAATTCACCCCTCCACTTTGGGAAC	CASS*TGTEYNSPLHF	2	2.5347257426746427E-5	48	TCRBV06-06	TCRBV06	TCRBV06-06				01,02	TCRBD01-01*01	TCRBD01	TCRBD01-01	01				TCRBJ01-06*01	TCRBJ01	TCRBJ01-06	01				4	5	0	5	2	4	33	46	51	58	60	2	Stop	VDJ
GAACTGGAGGATTCTGGAGTTTATTTCTGTGCCAGCAGCCAAGTGGTTGTGTGGACCCTCTATAATTCACCCCTCCACTTTGGGAAC	CASSQVVVWTLYNSPLHF	2	2.5347257426746427E-5	54	TCRBV14-01*01	TCRBV14	TCRBV14-01	01								TCRBD01,TCRBD02	TCRBD01-01,TCRBD02-01		TCRBJ01-06*01	TCRBJ01	TCRBJ01-06	01				1	9	1	7	3	3	27	43	52	56	59	2	In	VDJ
GCCCTGCAGCCAGAAGACTCAGCCCTGTATCTCTGCGCCAGCAGCCAAGCCGACAGGGGCTATAATTCACCCCTCCACTTTGGGAAC	CASSQADRGYNSPLHF	1	1.2673628713373213E-5	48	TCRBV04-01*01	TCRBV04	TCRBV04-01	01				TCRBD01-01*01	TCRBD01	TCRBD01-01	01				TCRBJ01-06*01	TCRBJ01	TCRBJ01-06	01				1	2	2	2	0	3	33	49	51	-1	59	1	In	VDJ
CTGGGGGACTCAGCTTTGTATTTCTGTGCCAGCAGCGGTTCCTCCGGGACAGGGCTGACCTATAATTCACCCCTCCACTTTGGGAAC	CASSGSSGTGLTYNSPLHF	2	2.5347257426746427E-5	57	TCRBV09-01	TCRBV09	TCRBV09-01				01,02	TCRBD01-01*01	TCRBD01	TCRBD01-01	01				TCRBJ01-06*01	TCRBJ01	TCRBJ01-06	01				3	8	0	3	4	2	24	37	45	54	58	2	In	VDJ
CTTGGTGACTCTGCTGTGTATTTCTGTGCCAGCAGCCCGTACTCGGCGGGTCAATGGGCCCGGAATTCACCCCTCCACTTTGGGAAC	CASSPYSAGQWARNSPLHF	2	2.5347257426746427E-5	57	TCRBV03	TCRBV03				TCRBV03-01,TCRBV03-02		TCRBD02-01	TCRBD02	TCRBD02-01				01,02	TCRBJ01-06*01	TCRBJ01	TCRBJ01-06	01				4	8	7	4	13	7	24	37	45	50	63	2	In	VDJ
GTGACATCGGCCCAAAAGAACCCGACAGCTTTCTATCTCTGTGCCAGTAGGGGTTACGCCGAAACCTCACCCCTCCACTTTGGGAAC	CASRGYAETSPLHF	6	7.604177228023928E-5	42	TCRBV19-01	TCRBV19	TCRBV19-01				01,02					TCRBD01,TCRBD02	TCRBD01-01,TCRBD02-01		TCRBJ01-06*01	TCRBJ01	TCRBJ01-06	01				6	0	0	9	13	10	39	-1	50	53	66	6	In	VDJ
CGCACAGAGCAGGGGGACTCGGCCATGTATCTCTGTGCCAGCAGCTTCCGTGGGGGCGCATGGAGATCACCCCTCCACTTTGGGAAC	CASSFRGGAWRSPLHF	3	3.802088614011964E-5	48	TCRBV07-09	TCRBV07	TCRBV07-09				01,03	TCRBD01-01*01	TCRBD01	TCRBD01-01	01				TCRBJ01-06*01	TCRBJ01	TCRBJ01-06	01				3	4	6	0	9	10	33	47	51	57	66	3	In	VDJ
CTGAAGATCCGGTCCACAAAGCTGGAGGACTCAGCCATGTACTTCTGTGCCAGCAGTGAAACAGTGGCACCCCTCCACTTTGGGAAC	CASSETVAPLHF	2	2.5347257426746427E-5	36	TCRBV02-01*01	TCRBV02	TCRBV02-01	01				TCRBD01-01*01	TCRBD01	TCRBD01-01	01				TCRBJ01-06*01	TCRBJ01	TCRBJ01-06	01				2	0	3	5	3	11	45	-1	60	64	67	2	In	VDJ
GCAGCCAGAAGACTCGGCCCTGTATCTCTGTGCCAGCAGCCAAGAAAGGAGGGACTAGCGGGGGATGGTGAGCAGTTCTTCGGGCCA		2	2.5347257426746427E-5	53	TCRBV04-02*01	TCRBV04	TCRBV04-02	01				TCRBD02-01*01	TCRBD02	TCRBD02-01	01				TCRBJ02-01*01	TCRBJ02	TCRBJ02-01	01				0	5	0	2	4	9	28	45	50	64	68	2	Out	VDJ
ACAGTGACCAGTGCCCATCCTGAAGACAGCAGCTTCTACATCTGCAGTGCTAGTCCGGTAGGGGTGGATGAGCAGTTCTTCGGGCCA	CSASPVGVDEQFF	2	2.5347257426746427E-5	39	TCRBV20	TCRBV20				TCRBV20-01,TCRBV20-or09_02		TCRBD01-01*01	TCRBD01	TCRBD01-01	01				TCRBJ02-01*01	TCRBJ02	TCRBJ02-01	01				3	6	5	2	3	8	42	53	59	64	67	2	In	VDJ
ACTCTGACAGTGACCAGTGCCCATCCTGAAGACAGCAGCTTCTACATCTGCAGTGCTTATACTGGGGATGAGCAGTTCTTCGGGCCA	CSAYTGDEQFF	2	2.5347257426746427E-5	33	TCRBV20-01*01	TCRBV20	TCRBV20-01	01								TCRBD01,TCRBD02	TCRBD01-01,TCRBD02-01		TCRBJ02-01*01	TCRBJ02	TCRBJ02-01	01				5	6	6	2	0	8	48	57	63	-1	67	2	In	VDJ
TGACCAGTGCCCATCCTGAAGACAGCAGCTTCTACATCTGCAGTGCTTCTCTGGCTAGCGGGGTTCAATGAGCAGTTCTTCGGGCCA		2	2.5347257426746427E-5	43	TCRBV20	TCRBV20				TCRBV20-01,TCRBV20-or09_02		TCRBD02-01*01	TCRBD02	TCRBD02-01	01				TCRBJ02-01*01	TCRBJ02	TCRBJ02-01	01				5	7	4	3	2	6	38	47	54	63	65	2	Out	VDJ
CACGCCCTGCAGCCAGAAGACTCAGCCCTGTATCTCTGCGCCAGCAGCCATTTAGCGGGGGGGCTCAATGAGCAGTTCTTCGGGCCA	CASSHLAGGLNEQFF	2	2.5347257426746427E-5	45	TCRBV04-01*01	TCRBV04	TCRBV04-01	01				TCRBD02-01*01	TCRBD02	TCRBD02-01	01				TCRBJ02-01*01	TCRBJ02	TCRBJ02-01	01				3	2	5	0	2	6	36	50	52	63	65	2	In	VDJ
GAGTCGGCTGCTCCCTCCCAAACATCTGTGTACTTCTGTGCCAGCAGTCGCCGACCAGGGGGATCCAATGAGCAGTTCTTCGGGCCA	CASSRRPGGSNEQFF	5	6.336814356686607E-5	45	TCRBV06	TCRBV06				TCRBV06-02,TCRBV06-03		TCRBD01-01*01	TCRBD01	TCRBD01-01	01				TCRBJ02-01*01	TCRBJ02	TCRBJ02-01	01				5	7	4	1	3	6	36	48	55	62	65	5	In	VDJ
GTGAGCAACATGAGCCCTGAAGACAGCAGCATATATCTCTGCAGCGTTGAAACTAGCGGGGGGGCCAATGAGCAGTTCTTCGGGCCA	CSVETSGGANEQFF	1	1.2673628713373213E-5	42	TCRBV29-01*01	TCRBV29	TCRBV29-01	01				TCRBD02-01*01	TCRBD02	TCRBD02-01	01				TCRBJ02-01*01	TCRBJ02	TCRBJ02-01	01				2	0	3	0	1	6	39	-1	51	64	65	1	In	VDJ
CTGACAGTGACCAGTGCCCATCCTGAAGACAGCAGCTTCTACATCTGCAGTGCTAAACGAGGGGCCAATGAGCAGTTCTTCGGGCCA	CSAKRGANEQFF	2	2.5347257426746427E-5	36	TCRBV20	TCRBV20				TCRBV20-01,TCRBV20-or09_02						TCRBD01,TCRBD02	TCRBD01-01,TCRBD02-01		TCRBJ02-01*01	TCRBJ02	TCRBJ02-01	01				4	4	5	2	1	6	45	55	59	64	65	2	In	VDJ
CCTGCAGAACTGGAGGATTCTGGAGTTTATTTCTGTGCCAGCAGCCAAGGTCAGGGCTTAGCTTACAATGAGCAGTTCTTCGGGCCA	CASSQGQGLAYNEQFF	2	2.5347257426746427E-5	48	TCRBV14-01*01	TCRBV14	TCRBV14-01	01				TCRBD01-01*01	TCRBD01	TCRBD01-01	01				TCRBJ02-01*01	TCRBJ02	TCRBJ02-01	01				1	2	4	3	7	4	33	49	51	56	63	2	In	VDJ
GAGTCCGCTACCAGCTCCCAGACATCTGTGTACTTCTGTGCCATCAGCAATAGCGGGGCGGGCTACAATGAGCAGTTCTTCGGGCCA	CAISNSGAGYNEQFF	2	2.5347257426746427E-5	45	TCRBV10-03*01	TCRBV10	TCRBV10-03	01				TCRBD02-01*01	TCRBD02	TCRBD02-01	01				TCRBJ02-01*01	TCRBJ02	TCRBJ02-01	01				6	3	5	3	4	3	36	47	50	58	62	2	In	VDJ
AGTGCCCATCCTGAAGACAGCAGCTTCTACATCTGCAGTGCGGAACGACAGGGTTATAGGTCCTACAATGAGCAGTTCTTCGGGCCA	CSAERQGYRSYNEQFF	2	2.5347257426746427E-5	48	TCRBV20	TCRBV20				TCRBV20-01,TCRBV20-or09_02		TCRBD01-01*01	TCRBD01	TCRBD01-01	01				TCRBJ02-01*01	TCRBJ02	TCRBJ02-01	01				6	5	2	3	7	1	33	41	46	53	60	2	In	VDJ
CAGCCCTCAGAACCCAGGGACTCAGCTGTGTACTTCTGTGCCAGCAGCCCCAGGGGAAGCTCCTACAATGAGCAGTTCTTCGGGCCA	CASSPRGSSYNEQFF	2	2.5347257426746427E-5	45	TCRBV12	TCRBV12				TCRBV12-03,TCRBV12-04		TCRBD01-01*01	TCRBD01	TCRBD01-01	01				TCRBJ02-01*01	TCRBJ02	TCRBJ02-01	01				6	3	4	2	3	0	36	47	50	56	59	2	In	VDJ
GCCCTGAAGACAGCAGCATATATCTCTGCAGCGTTGAAGCCTTGACTAGCGGGGGAAATGTACTACAATGAGCAGTTCTTCGGGCCA		1	1.2673628713373213E-5	55	TCRBV29-01*01	TCRBV29	TCRBV29-01	01				TCRBD02-01*01	TCRBD02	TCRBD02-01	01				TCRBJ02-01*01	TCRBJ02	TCRBJ02-01	01				1	4	2	2	7	3	26	39	43	55	62	1	Out	VDJ
AACATGAGCCCTGAAGACAGCAGCATATATCTCTGCAGCGTTGAAGGTACTGCTAGCGGGAAATACAATGAGCAGTTCTTCGGGCCA	CSVEGTASGKYNEQFF	1	1.2673628713373213E-5	48	TCRBV29-01*01	TCRBV29	TCRBV29-01	01				TCRBD02-01*02	TCRBD02	TCRBD02-01	02				TCRBJ02-01*01	TCRBJ02	TCRBJ02-01	01				1	6	4	3	2	4	33	46	52	61	63	1	In	VDJ
AGTGCCCATCCTGAAGACAGCAGCTTCTACATCTGCAGTGCTAGAGCCCAGGGGAGATCATACGACAATGAGCAGTTCTTCGGGCCA	CSARAQGRSYDNEQFF	2	2.5347257426746427E-5	48	TCRBV20	TCRBV20				TCRBV20-01,TCRBV20-or09_02		TCRBD01-01*01	TCRBD01	TCRBD01-01	01				TCRBJ02-01*01	TCRBJ02	TCRBJ02-01	01				1	2	4	2	10	5	33	46	48	54	64	2	In	VDJ
CTGACTGTGAGCAACATGAGCCCTGAAGACAGCAGCATATATCTCTGCAGCGTAGCGGGACACCACAATGAGCAGTTCTTCGGGCCA	CSVAGHHNEQFF	1	1.2673628713373213E-5	36	TCRBV29-01*01	TCRBV29	TCRBV29-01	01				TCRBD02-01*02	TCRBD02	TCRBD02-01	02				TCRBJ02-01*01	TCRBJ02	TCRBJ02-01	01				6	0	6	3	4	5	45	-1	53	60	64	1	In	VDJ
ATCCAGCGCACAGAGCAGCGGGACTCGGCCATGTATCGCTGTGCCAGCAGCTTAGTCAGGTTGAACAATGAGCAGTTCTTCGGGCCA	CASSLVRLNNEQFF	9	1.1406265842035892E-4	42	TCRBV07-06*01	TCRBV07	TCRBV07-06	01				TCRBD01-01*01	TCRBD01	TCRBD01-01	01				TCRBJ02-01*01	TCRBJ02	TCRBJ02-01	01				1	1	4	4	4	5	39	55	56	60	64	9	In	VDJ
ACTGTGAGCAACATGAGCCCTGAAGACAGCAGCATATATCTCTGCAGCGTCGCAAAACCCCTGAACAATGAGCAGTTCTTCGGGCCA	CSVAKPLNNEQFF	1	1.2673628713373213E-5	39	TCRBV29-01*01	TCRBV29	TCRBV29-01	01								TCRBD01,TCRBD02	TCRBD01-01,TCRBD02-01		TCRBJ02-01*01	TCRBJ02	TCRBJ02-01	01				6	12	2	8	0	5	42	50	62	-1	64	1	In	VDJ
ACTGTGAGCAACATGAGCCCTGAAGACAGCAGCATATATCTCTGCAGCGTTGATAGGTCGGGGTCAGGGACCCAGTACTTCGGGCCA	CSVDRSGSGTQYF	1	1.2673628713373213E-5	39	TCRBV29-01*01	TCRBV29	TCRBV29-01	01				TCRBD02-01*01	TCRBD02	TCRBD02-01	01				TCRBJ02-05*01	TCRBJ02	TCRBJ02-05	01				3	5	8	3	5	7	42	53	58	63	68	1	In	VDJ
ATCCAGCAGGTAGTGCGAGGAGATTCGGCAGCTTATTTCTGTGCCAGCTCCCCATTGGTATCGCTTGAGACCCAGTACTTCGGGCCA	CASSPLVSLETQYF	2	2.5347257426746427E-5	42	TCRBV18-01*01	TCRBV18	TCRBV18-01	01								TCRBD01,TCRBD02	TCRBD01-01,TCRBD02-01		TCRBJ02-05*01	TCRBJ02	TCRBJ02-05	01				2	2	0	10	8	5	39	54	56	58	66	2	In	VDJ
ACCAGTGCCCATCCTGAAGACAGCAGCTTCTACATCTGCAGTGCTAGAGATAGCCCTAGCGGGGGGGAGACCCAGTACTTCGGGCCA	CSARDSPSGGETQYF	1	1.2673628713373213E-5	45	TCRBV20	TCRBV20				TCRBV20-01,TCRBV20-or09_02		TCRBD02-01*01	TCRBD02	TCRBD02-01	01				TCRBJ02-05*01	TCRBJ02	TCRBJ02-05	01				0	5	4	1	0	5	36	50	55	-1	66	1	In	VDJ
CTGGAGTTGGCTGCTCCCTCCCAGACATCTGTGTACTTCTGTGCCACCCAGACTAGCGGGGGCGGGGAGACCCAGTACTTCGGGCCA	CATQTSGGGETQYF	1	1.2673628713373213E-5	42	TCRBV06-06	TCRBV06	TCRBV06-06				01,02	TCRBD02-01*01	TCRBD02	TCRBD02-01	01				TCRBJ02-05*01	TCRBJ02	TCRBJ02-05	01				10	4	2	2	4	5	39	46	50	62	66	1	In	VDJ
ACAGTGACCAGTGCCCATCCTGAAGACAGCAGCTTCTACATCTGCAGTGCTAGATTGACAGGGCGGGAGACCCAGTACTTCGGGCCA	CSARLTGRETQYF	1	1.2673628713373213E-5	39	TCRBV20	TCRBV20				TCRBV20-01,TCRBV20-or09_02		TCRBD01-01*01	TCRBD01	TCRBD01-01	01				TCRBJ02-05*01	TCRBJ02	TCRBJ02-05	01				2	2	2	3	3	5	42	54	56	63	66	1	In	VDJ
TCTAAGAAGCTCCTTCTCAGTGACTCTGGCTTCTATCTCTGTGCCTGGACTACCGTAGGGGGCCGGGAGACCCAGTACTTCGGGCCA	CAWTTVGGRETQYF	1	1.2673628713373213E-5	42	TCRBV30-01*01	TCRBV30	TCRBV30-01	01				TCRBD01-01*01	TCRBD01	TCRBD01-01	01				TCRBJ02-05*01	TCRBJ02	TCRBJ02-05	01				4	7	5	0	3	5	39	49	56	63	66	1	In	VDJ
CTGACAGTGACCAGTGCCCATCCTGAAGACAGCAGCTTCTACATCTGCAGTGCTCGGGGCGGACGGGAGACCCAGTACTTCGGGCCA	CSARGGRETQYF	1	1.2673628713373213E-5	36	TCRBV20	TCRBV20				TCRBV20-01,TCRBV20-or09_02						TCRBD01,TCRBD02	TCRBD01-01,TCRBD02-01		TCRBJ02-05*01	TCRBJ02	TCRBJ02-05	01				5	1	7	0	6	5	45	54	55	60	66	1	In	VDJ
AGCTCTCTGGAGCTGGGGGACTCAGCTTTGTATTTCTGTGCCAGCAGCGCCCGGACTAGCCCCGAGGAGACCCAGTACTTCGGGCCA	CASSARTSPEETQYF	1	1.2673628713373213E-5	45	TCRBV09-01	TCRBV09	TCRBV09-01				01,02	TCRBD02-01	TCRBD02	TCRBD02-01				01,02	TCRBJ02-05*01	TCRBJ02	TCRBJ02-05	01				3	3	1	7	6	5	36	49	52	60	66	1	In	VDJ
TCTGACAGTGACCAGTGCCCATCCTGAAGACAGCAGCTTCTACATCTGCAGTGCTAGTCGGTAAAGGAGACCCAGTACTTCGGGCCA		1	1.2673628713373213E-5	35	TCRBV20	TCRBV20				TCRBV20-01,TCRBV20-or09_02		TCRBD02-01	TCRBD02	TCRBD02-01				01,02	TCRBJ02-05*01	TCRBJ02	TCRBJ02-05	01				3	1	8	5	5	5	46	57	58	61	66	1	Out	VDJ
AATGTGAACGCCTTGTTGCTGGGGGACTCGGCCCTCTATCTCTGTGCCAGCAGCTTCGGGGGTTCCGAGACCCAGTACTTCGGGCCA	CASSFGGSETQYF	1	1.2673628713373213E-5	39	TCRBV05-06*01	TCRBV05	TCRBV05-06	01				TCRBD02-01*01	TCRBD02	TCRBD02-01	01				TCRBJ02-05*01	TCRBJ02	TCRBJ02-05	01				2	0	8	2	4	5	42	-1	56	62	66	1	In	VDJ
ACCAGTGCCCATCCTGAAGACAGCAGCTTCTACATCTGCAGTGCTAGAGTCGGTAGCTCGGGTCCCGAGACCCAGTACTTCGGGCCA	CSARVGSSGPETQYF	1	1.2673628713373213E-5	45	TCRBV20	TCRBV20				TCRBV20-01,TCRBV20-or09_02		TCRBD02-01	TCRBD02	TCRBD02-01				01,02	TCRBJ02-05*01	TCRBJ02	TCRBJ02-05	01				1	4	5	7	9	5	36	49	53	57	66	1	In	VDJ
ACCAGTGCCCATCCTGAAGACAGCAGCTTCTACATCTGCAGTGCTAGGGACCTGGACAGGGTAGCAGAGACCCAGTACTTCGGGCCA	CSARDLDRVAETQYF	1	1.2673628713373213E-5	45	TCRBV20	TCRBV20				TCRBV20-01,TCRBV20-or09_02		TCRBD01-01*01	TCRBD01	TCRBD01-01	01				TCRBJ02-05*01	TCRBJ02	TCRBJ02-05	01				3	6	1	3	4	4	36	47	53	61	65	1	In	VDJ
ATCCGCTCACCAGGCCTGGGGGACGCAGCCATGTACCTGTGTGCCACCAGCCGGGACAGGGGGCCAGAGACCCAGTACTTCGGGCCA	CATSRDRGPETQYF	4	5.069451485349285E-5	42	TCRBV15-01*01	TCRBV15	TCRBV15-01	01				TCRBD01-01*01	TCRBD01	TCRBD01-01	01				TCRBJ02-05*01	TCRBJ02	TCRBJ02-05	01				5	1	0	0	1	4	39	51	52	64	65	4	In	VDJ
ACTCTGACAGTGACCAGTGCCCATCCTGAAGACAGCAGCTTCTACATCTGCAGTGCTAGCGGGGAAGAGACCCAGTACTTCGGGCCA	CSASGEETQYF	1	1.2673628713373213E-5	33	TCRBV20-01*01	TCRBV20	TCRBV20-01	01				TCRBD02-01*01	TCRBD02	TCRBD02-01	01				TCRBJ02-05*01	TCRBJ02	TCRBJ02-05	01				3	0	8	3	0	3	48	-1	59	-1	64	1	In	VDJ
GAGTCTGCCAGGCCCTCACATACCTCTCAGTACCTCTGTGCCAGCAGTGAGCCTGGGGGTCCCGAAGAGACCCAGTACTTCGGGCCA	CASSEPGGPEETQYF	1	1.2673628713373213E-5	45	TCRBV25-01*01	TCRBV25	TCRBV25-01	01								TCRBD01,TCRBD02	TCRBD01-01,TCRBD02-01		TCRBJ02-05*01	TCRBJ02	TCRBJ02-05	01				3	4	6	1	5	3	36	50	54	59	64	1	In	VDJ
CTGAATGTGAACGCCTTGTTGCTGGGGGACTCGGCCCTGTATCTCTGTGCCTTCCTTGGGGGGCAAGAGACCCAGTACTTCGGGCCA	CAFLGGQETQYF	5	6.336814356686607E-5	36	TCRBV05-05*01	TCRBV05	TCRBV05-05	01				TCRBD02-01*01	TCRBD02	TCRBD02-01	01				TCRBJ02-05*01	TCRBJ02	TCRBJ02-05	01				10	6	9	1	0	2	45	51	57	-1	63	5	In	VDJ
TTGGAGATCCAGCGCACAGAGCAGGGGGACTCGGCCATGTATCTCTGTGCCAGCAGAGAATCGCAAGAGACCCAGTACTTCGGGCCA	CASRESQETQYF	2	2.5347257426746427E-5	36	TCRBV07-09	TCRBV07	TCRBV07-09				01,03					TCRBD01,TCRBD02	TCRBD01-01,TCRBD02-01		TCRBJ02-05*01	TCRBJ02	TCRBJ02-05	01				6	1	2	8	4	2	45	56	57	59	63	2	In	VDJ
ACACCCTGCAGCCAGAAGACTCGGCCCTGTATCTCTGCGCCAGCAGCCCAGAACTAGCGAGAGCAAGAGACCCAGTACTTCGGGCCA		1	1.2673628713373213E-5	46	TCRBV04-03*01	TCRBV04	TCRBV04-03	01				TCRBD02-01	TCRBD02	TCRBD02-01				01,02	TCRBJ02-05*01	TCRBJ02	TCRBJ02-05	01				0	0	3	6	4	2	35	-1	52	59	63	1	Out	VDJ
GTGAACGCCTTGGAGCTGGACGACTCGGCCCTGTATCTCTGTGCCAGCAGCTTGGCGGGGCAGCAAGAGACCCAGTACTTCGGGCCA	CASSLAGQQETQYF	1	1.2673628713373213E-5	42	TCRBV05-04*01	TCRBV05	TCRBV05-04	01								TCRBD01,TCRBD02	TCRBD01-01,TCRBD02-01		TCRBJ02-05*01	TCRBJ02	TCRBJ02-05	01				0	1	7	0	2	2	39	55	56	61	63	1	In	VDJ
CAGCGCACACAGCAGGAGGACTCGGCCGTGTATCTCTGTGCCAGCACCTTGCTTTGGGGACAGCAAGAGACCCAGTACTTCGGGCCA	CASTLLWGQQETQYF	2	2.5347257426746427E-5	45	TCRBV07-02*01	TCRBV07	TCRBV07-02	01				TCRBD01-01*01	TCRBD01	TCRBD01-01	01				TCRBJ02-05*01	TCRBJ02	TCRBJ02-05	01				3	6	0	5	0	2	36	50	56	-1	63	2	In	VDJ
CCGCTCAGGCTGCTGTCGGCTGCTCCCTCCCAGACATCTGTGTACTTCTGTGCCACCGGACAGCAAGAGACCCAGTACTTCGGGCCA	CATGQQETQYF	1	1.2673628713373213E-5	33	TCRBV06-05*01	TCRBV06	TCRBV06-05	01				TCRBD01-01*01	TCRBD01	TCRBD01-01	01				TCRBJ02-05*01	TCRBJ02	TCRBJ02-05	01				10	2	1	5	0	2	48	55	57	-1	63	1	In	VDJ
AGCAACATGAGCCCTGAAGACAGCAGCATATATCTCTGCAGCGTTGAAACCCAGGGCCCCTACCAAGAGACCCAGTACTTCGGGCCA	CSVETQGPYQETQYF	1	1.2673628713373213E-5	45	TCRBV29-01*01	TCRBV29	TCRBV29-01	01				TCRBD01-01*01	TCRBD01	TCRBD01-01	01				TCRBJ02-05*01	TCRBJ02	TCRBJ02-05	01				2	3	4	3	5	0	36	48	51	56	61	1	In	VDJ
CTGCTGTCGGCTGCTCCCTCCCAGACATCTGTGTACTTCTGTGCCAGCGCCTACTTTGCGAACCAAGAGACCCAGTACTTCGGGCCA	CASAYFANQETQYF	1	1.2673628713373213E-5	42	TCRBV06-05*01	TCRBV06	TCRBV06-05	01				TCRBD02-01	TCRBD02	TCRBD02-01				01,02	TCRBJ02-05*01	TCRBJ02	TCRBJ02-05	01				8	4	3	10	6	0	39	48	52	55	61	1	In	VDJ
CTGAGCTCTCTGGAGCTGGGGGACTCAGCTTTGTATTTCTGTGCCAGCTCTCACGGGGATAGATTACAGACCCAGTACTTCGGGCCA	CASSHGDRLQTQYF	1	1.2673628713373213E-5	42	TCRBV09-01	TCRBV09	TCRBV09-01				01,02	TCRBD02-01*01	TCRBD02	TCRBD02-01	01				TCRBJ02-05*01	TCRBJ02	TCRBJ02-05	01				7	5	8	3	9	6	39	48	53	58	67	1	In	VDJ
CTGACAGTGACCAGTGCCCATCCTGAAGACAGCAGCTTCTACATCTGCGGTCTTTTGAAAGGGACAGCTACGCAGTATTTTGGCCCA	CGLLKGTATQYF	1	1.2673628713373213E-5	36	TCRBV20	TCRBV20				TCRBV20-01,TCRBV20-or09_02		TCRBD01-01*01	TCRBD01	TCRBD01-01	01				TCRBJ02-03*01	TCRBJ02	TCRBJ02-03	01				11	12	0	5	1	8	45	48	60	67	68	1	In	VDJ
CCTCAGAACCCAGGGACTCAGCTGTGTACTTCTGTGCCAGCAGCCGAGAACTAGCGGGGGTACTAGGATACGCAGTATTTTGGCCCA		1	1.2673628713373213E-5	49	TCRBV12	TCRBV12				TCRBV12-03,TCRBV12-04		TCRBD02-01*01	TCRBD02	TCRBD02-01	01				TCRBJ02-03*01	TCRBJ02	TCRBJ02-03	01				6	6	3	2	6	6	32	43	49	60	66	1	Out	VDJ
AGCTCTCTGGAGCTGGGGGACTCAGCTTTGTATTTCTGTGCCAGCAGCTCCGTGGGGGGGCGGGTAGATACGCAGTATTTTGGCCCA	CASSSVGGRVDTQYF	2	2.5347257426746427E-5	45	TCRBV09-01	TCRBV09	TCRBV09-01				01,02	TCRBD02-01*01	TCRBD02	TCRBD02-01	01				TCRBJ02-03*01	TCRBJ02	TCRBJ02-03	01				4	5	9	0	5	5	36	48	53	60	65	2	In	VDJ
ATCCAGCCCTCAGAACCCAGGGACTCAGCTGTGTACTTCTGTGCCAGCAGAAGCGGGGGAATGGCAGATACGCAGTATTTTGGCCCA	CASRSGGMADTQYF	1	1.2673628713373213E-5	42	TCRBV12	TCRBV12				TCRBV12-03,TCRBV12-04		TCRBD02-01*01	TCRBD02	TCRBD02-01	01				TCRBJ02-03*01	TCRBJ02	TCRBJ02-03	01				6	1	6	2	5	4	39	50	51	59	64	1	In	VDJ
AGTGCCCATCCTGAAGACAGCAGCTTCTACATCTGCAGTGCTAGAAGTTCGTCCGGCGGGGACGCAGATACGCAGTATTTTGGCCCA	CSARSSSGGDADTQYF	2	2.5347257426746427E-5	48	TCRBV20	TCRBV20				TCRBV20-01,TCRBV20-or09_02		TCRBD02-01*01	TCRBD02	TCRBD02-01	01				TCRBJ02-03*01	TCRBJ02	TCRBJ02-03	01				2	10	7	3	3	4	33	45	55	61	64	2	In	VDJ
AGCTCTCTGGAGCTGGGGGACTCAGCTTTGTATTTCTGTGCCAGCAGCAGACTAGCGGGGGTCACAGATACGCAGTATTTTGGCCCA	CASSRLAGVTDTQYF	2	2.5347257426746427E-5	45	TCRBV09-01	TCRBV09	TCRBV09-01				01,02	TCRBD02-01*01	TCRBD02	TCRBD02-01	01				TCRBJ02-03*01	TCRBJ02	TCRBJ02-03	01				4	1	2	2	1	2	36	48	49	61	62	2	In	VDJ
CTGACAGTGACCAGTGCCCATCCTGAAGACAGCAGCTTCTACATCTGCAGTGCTAGCGGGGGCACAGATACGCAGTATTTTGGCCCA	CSASGGTDTQYF	1	1.2673628713373213E-5	36	TCRBV20	TCRBV20				TCRBV20-01,TCRBV20-or09_02		TCRBD02-01*01	TCRBD02	TCRBD02-01	01				TCRBJ02-03*01	TCRBJ02	TCRBJ02-03	01				3	0	8	3	0	1	45	-1	56	-1	61	1	In	VDJ
ACAGTGACCAGTGCCCATCCTGAAGACAGCAGCTTCTACATCTGCAGTGCGCCCGGGTTTCGCACAGATACGCAGTATTTTGGCCCA	CSAPGFRTDTQYF	1	1.2673628713373213E-5	39	TCRBV20	TCRBV20				TCRBV20-01,TCRBV20-or09_02		TCRBD02-01	TCRBD02	TCRBD02-01				01,02	TCRBJ02-03*01	TCRBJ02	TCRBJ02-03	01				6	3	8	4	4	1	42	50	53	57	61	1	In	VDJ
CGGTCCACAAAGCTGGAGGACTCAGCCATGTACTTCTGTGCCAGCAGTCCCTGGGACCCGAACACAGATACGCAGTATTTTGGCCCA	CASSPWDPNTDTQYF	2	2.5347257426746427E-5	45	TCRBV02-01*01	TCRBV02	TCRBV02-01	01								TCRBD01,TCRBD02	TCRBD01-01,TCRBD02-01		TCRBJ02-03*01	TCRBJ02	TCRBJ02-03	01				5	4	0	7	5	2	36	48	52	57	62	2	In	VDJ
ACTCTGACAGTGACCAGTGCCCATCCTGAAGACAGCAGCTTCTACATCTGCAGTGCTAAAGGGCCCGAGGGGCTGTTTTTTGGAGAA	CSAKGPEGLFF	1	1.2673628713373213E-5	33	TCRBV20-01*01	TCRBV20	TCRBV20-01	01				TCRBD02-01*02	TCRBD02	TCRBD02-01	02				TCRBJ02-02*01	TCRBJ02	TCRBJ02-02	01				4	8	11	0	0	13	48	58	66	-1	71	1	In	VDJ
AGCACCTTGGAGCTGGGGGACTCGGCCCTTTATCTTTGCGCCAGCAGCGTGGGACAGGGGCCGGGCGGGGAGCTGTTTTTTGGAGAA	CASSVGQGPGGELFF	6	7.604177228023928E-5	45	TCRBV05-01*01	TCRBV05	TCRBV05-01	01				TCRBD01-01*01	TCRBD01	TCRBD01-01	01				TCRBJ02-02*01	TCRBJ02	TCRBJ02-02	01				0	0	2	2	5	7	36	-1	52	60	65	6	In	VDJ
ATGTGAGCACCTTGGAGCTGGGGGACTCGGCCCTTTATCTTTGCGCCAGCAGCTACACAGGGGAGCGGGGAGCTGTTTTTTGGAGAA		9	1.1406265842035892E-4	40	TCRBV05-01*01	TCRBV05	TCRBV05-01	01				TCRBD01-01*01	TCRBD01	TCRBD01-01	01				TCRBJ02-02*01	TCRBJ02	TCRBJ02-02	01				3	2	3	2	2	7	41	54	56	63	65	9	Out	VDJ
CTGACAGTGACCAGTGCCCATCCTGAAGACAGCAGCTTCTACATCTGCAGTGCACCTAGTGGTTCCGGGGAGCTGTTTTTTGGAGAA	CSAPSGSGELFF	1	1.2673628713373213E-5	36	TCRBV20	TCRBV20				TCRBV20-01,TCRBV20-or09_02		TCRBD02-01	TCRBD02	TCRBD02-01				01,02	TCRBJ02-02*01	TCRBJ02	TCRBJ02-02	01				6	2	4	8	5	6	45	53	55	59	64	1	In	VDJ
TCCCTGGAGCTTGGTGACTCTGCTGTGTATTTCTGTGCCAGCAGCCAAGTTCGCGGACAGGGGACCGGGGAGCTGTTTTTTGGAGAA	CASSQVRGQGTGELFF	2	2.5347257426746427E-5	48	TCRBV03	TCRBV03				TCRBV03-01,TCRBV03-02		TCRBD01-01*01	TCRBD01	TCRBD01-01	01				TCRBJ02-02*01	TCRBJ02	TCRBJ02-02	01				1	5	1	2	0	5	33	49	54	-1	63	2	In	VDJ
CTTCACATCAATTCCCTGGAGCTTGGTGACTCTGCTGTGTATTTCTGTGCCAGCATTGGGGGCACCGGGGAGCTGTTTTTTGGAGAA	CASIGGTGELFF	2	2.5347257426746427E-5	36	TCRBV03	TCRBV03				TCRBV03-01,TCRBV03-02						TCRBD01,TCRBD02	TCRBD01-01,TCRBD02-01		TCRBJ02-02*01	TCRBJ02	TCRBJ02-02	01				7	2	6	1	0	4	45	55	57	-1	62	2	In	VDJ
CTTCACATCAATTCCCTGGAGCTTGGTGACTCTGCTGTGTATTTCTGTGCCAGCAGCCAAGCCACCGGGGAGCTGTTTTTTGGAGAA	CASSQATGELFF	2	2.5347257426746427E-5	36	TCRBV03	TCRBV03				TCRBV03-01,TCRBV03-02									TCRBJ02-02*01	TCRBJ02	TCRBJ02-02	01				1	0	0	0	1	4	45	-1	-1	61	62	2	In	VJ
TTGGAGTCGGCTGCTCCCTCCCAAACATCTGTGTACTTCTGTGCCAGCAGTCAGGGGGTTTACACCGGGGAGCTGTTTTTTGGAGAA	CASSQGVYTGELFF	2	2.5347257426746427E-5	42	TCRBV06	TCRBV06				TCRBV06-02,TCRBV06-03		TCRBD01-01*01	TCRBD01	TCRBD01-01	01				TCRBJ02-02*01	TCRBJ02	TCRBJ02-02	01				5	0	4	1	3	3	39	-1	51	58	61	2	In	VDJ
TCGGCCCAAAAGAACCCGACAGCTTTCTATCTCTGTGCCAGTAGTATAGAGTGGGTCAGGAACACCGGGGAGCTGTTTTTTGGAGAA	CASSIEWVRNTGELFF	3	3.802088614011964E-5	48	TCRBV19-01	TCRBV19	TCRBV19-01				01,02					TCRBD01,TCRBD02	TCRBD01-01,TCRBD02-01		TCRBJ02-02*01	TCRBJ02	TCRBJ02-02	01				0	2	0	9	4	1	33	50	52	55	59	3	In	VDJ
GCAGAACTGGAGGATTCTGGAGTTTATTTCTGTGCCAGCAGCCAAGACGGGTTTGATCCGAACACCGGGGAGCTGTTTTTTGGAGAA	CASSQDGFDPNTGELFF	2	2.5347257426746427E-5	51	TCRBV14-01*01	TCRBV14	TCRBV14-01	01				TCRBD02-01	TCRBD02	TCRBD02-01				01,02	TCRBJ02-02*01	TCRBJ02	TCRBJ02-02	01				0	0	8	4	7	0	30	-1	47	51	58	2	In	VDJ
AGCTCTCTGGAGCTGGGGGACTCAGCTTTGTATTTCTGTGCCAGCAGAAGCGGCGACCCGAACACCGGGGAGCTGTTTTTTGGAGAA	CASRSGDPNTGELFF	2	2.5347257426746427E-5	45	TCRBV09-01	TCRBV09	TCRBV09-01				01,02	TCRBD02-01	TCRBD02	TCRBD02-01				01,02	TCRBJ02-02*01	TCRBJ02	TCRBJ02-02	01				5	1	6	5	5	0	36	47	48	53	58	2	In	VDJ
CTAGAGTCTGCCATCCCCAACCAGACAGCTCTTTACTTCTGTGCCACCAGTGACCCTGCGGGGGAGCGGGAGCTGTTTTTTGGAGAA	CATSDPAGERELFF	2	2.5347257426746427E-5	42	TCRBV24	TCRBV24				TCRBV24-01,TCRBV24-or09_02		TCRBD02-01*01	TCRBD02	TCRBD02-01	01				TCRBJ02-02*01	TCRBJ02	TCRBJ02-02	01				4	4	7	2	3	9	39	53	57	64	67	2	In	VDJ
CTGAAGATCCAGCGCACACAGCAGGAGGACTCCGCCGTGTATCTCTGTGCCAGCAGCTTAGCCGGGACAGGAGCTTTCTTTGGACAA	CASSLAGTGAFF	2	2.5347257426746427E-5	36	TCRBV07-08*01	TCRBV07	TCRBV07-08	01				TCRBD01-01*01	TCRBD01	TCRBD01-01	01				TCRBJ01-01*01	TCRBJ01	TCRBJ01-01	01				0	1	0	4	0	10	45	62	63	-1	71	2	In	VDJ
TCTGAAGATCCGGTCCACAAAGCTGGAGGACTCAGCCATGTACTTCTGTGCCAGCAGTGAGCCACGGGGAGAGCTTTCTTTGGACAA		2	2.5347257426746427E-5	35	TCRBV02-01*01	TCRBV02	TCRBV02-01	01				TCRBD02-01	TCRBD02	TCRBD02-01				01,02	TCRBJ01-01*01	TCRBJ01	TCRBJ01-01	01				3	4	8	3	2	10	46	60	64	69	71	2	Out	VDJ
AAGATCCAGCCCTCAGAACCCAGGGACTCAGCTGTGTACTTCTGTGCCAGCAGCTACGGGACACTTAGTGAAGCTTTCTTTGGACAA	CASSYGTLSEAFF	1	1.2673628713373213E-5	39	TCRBV12	TCRBV12				TCRBV12-03,TCRBV12-04		TCRBD01-01*01	TCRBD01	TCRBD01-01	01				TCRBJ01-01*01	TCRBJ01	TCRBJ01-01	01				6	4	0	6	5	7	42	53	57	63	68	1	In	VDJ
GTGAACGCCTTGGAGCTGGACGACTCGGCCCTGTATCTCTGTGCCAGCAGCTCCCGGGGGGGACTGAGTGAAGCTTTCTTTGGACAA	CASSSRGGLSEAFF	2	2.5347257426746427E-5	42	TCRBV05-04*01	TCRBV05	TCRBV05-04	01				TCRBD02-01*01	TCRBD02	TCRBD02-01	01				TCRBJ01-01*01	TCRBJ01	TCRBJ01-01	01				3	2	8	0	6	7	39	52	54	62	68	2	In	VDJ
AGGCTGGAGTCGGCTGCTCCCTCCCAGACATCTGTGTACTTCTGTGCCAGCAGTGAAACCCCAGGTTCTGAAGCTTTCTTTGGACAA	CASSETPGSEAFF	2	2.5347257426746427E-5	39	TCRBV06-01*01	TCRBV06	TCRBV06-01	01				TCRBD01-01*01	TCRBD01	TCRBD01-01	01				TCRBJ01-01*01	TCRBJ01	TCRBJ01-01	01				2	4	4	4	2	6	42	57	61	65	67	2	In	VDJ
AAGATCCAGCCCTCAGAACCCAGGGACTCAGCTGTGTACTTCTGTGCCAGCAGTGGACAGACCGCCCCTGAAGCTTTCTTTGGACAA	CASSGQTAPEAFF	1	1.2673628713373213E-5	39	TCRBV12	TCRBV12				TCRBV12-03,TCRBV12-04		TCRBD01-01*01	TCRBD01	TCRBD01-01	01				TCRBJ01-01*01	TCRBJ01	TCRBJ01-01	01				5	0	1	5	7	6	42	-1	54	60	67	1	In	VDJ
AAGCTCCTTCTCAGTGACTCTGGCTTCTATCTCTGTGCCTGGGGGGTTAAAGGGCGGGGCATTACCCCTGAAGCTTTCTTTGGACAA	CAWGVKGRGITPEAFF	1	1.2673628713373213E-5	48	TCRBV30-01*01	TCRBV30	TCRBV30-01	01				TCRBD02-01*01	TCRBD02	TCRBD02-01	01				TCRBJ01-01*01	TCRBJ01	TCRBJ01-01	01				5	11	7	3	8	6	33	42	53	59	67	1	In	VDJ
TTGGAGATCCAGCGCACAGAGCAGGGGGACTCGGCCATGTATCTCTGTGCCAGCAGCGCTGAGGGGACTGAAGCTTTCTTTGGACAA	CASSAEGTEAFF	2	2.5347257426746427E-5	36	TCRBV07-09	TCRBV07	TCRBV07-09				01,03					TCRBD01,TCRBD02	TCRBD01-01,TCRBD02-01		TCRBJ01-01*01	TCRBJ01	TCRBJ01-01	01				5	4	5	2	0	5	45	57	61	-1	66	2	In	VDJ
CACATCAATTCCCTGGAGCTTGGTGACTCTGCTGTGTATTTCTGTGCCAGCAGCCAAGTGAAAGGGACTGAAGCTTTCTTTGGACAA	CASSQVKGTEAFF	2	2.5347257426746427E-5	39	TCRBV03	TCRBV03				TCRBV03-01,TCRBV03-02						TCRBD01,TCRBD02	TCRBD01-01,TCRBD02-01		TCRBJ01-01*01	TCRBJ01	TCRBJ01-01	01				1	4	5	3	0	5	42	58	62	-1	66	2	In	VDJ
CAGCGCACAGAGCAGGGGGACTCGGCCATGTATCTCTGTGCCAGCAGCTTATTCCCCCGTTTTTAGACTGAAGCTTTCTTTGGACAA	CASSLFPRF*TEAFF	2	2.5347257426746427E-5	45	TCRBV07-09	TCRBV07	TCRBV07-09				01,03	TCRBD02-01	TCRBD02	TCRBD02-01				01,02	TCRBJ01-01*01	TCRBJ01	TCRBJ01-01	01				2	12	5	8	0	5	36	51	63	-1	66	2	Stop	VDJ
AGGCTGCTGTCGGCTGCTCCCTCCCAGACATCTGTGTACTTCTGTGCCAGCAGTTACTCGGAGGTCACTGAAGCTTTCTTTGGACAA	CASSYSEVTEAFF	2	2.5347257426746427E-5	39	TCRBV06-05*01	TCRBV06	TCRBV06-05	01				TCRBD02-01*02	TCRBD02	TCRBD02-01	02				TCRBJ01-01*01	TCRBJ01	TCRBJ01-01	01				0	0	10	1	1	4	42	-1	59	64	65	2	In	VDJ
GGTGCAGCCTGCAGAACGGAGGATTCTGGAGTTTATTTCTGTGCCAGCAGCCAAGTCGGAGGTGGCACTGAAGCTTTCTTTGGACAA	CASSQVGGGTEAFF	2	2.5347257426746427E-5	42	TCRBV14-01*01	TCRBV14	TCRBV14-01	01				TCRBD02-01*02	TCRBD02	TCRBD02-01	02				TCRBJ01-01*01	TCRBJ01	TCRBJ01-01	01				1	2	10	1	3	4	39	55	57	62	65	2	In	VDJ
AATGTGAACGCCTTGTTGCTGGGGGACTCGGCCCTCTATCTCTGTGCCAGCAGCTTGGCCCGTGGCACTGAAGCTTTCTTTGGACAA	CASSLARGTEAFF	1	1.2673628713373213E-5	39	TCRBV05-06*01	TCRBV05	TCRBV05-06	01								TCRBD01,TCRBD02	TCRBD01-01,TCRBD02-01		TCRBJ01-01*01	TCRBJ01	TCRBJ01-01	01				0	5	0	10	0	4	42	58	63	-1	65	1	In	VDJ
CTGAATGTGAACGCCTTGTTGCTGGGGGACTCGGCCCTCTATCTCTGTGCCAGCATGGGGTCTGGCACTGAAGCTTTCTTTGGACAA	CASMGSGTEAFF	1	1.2673628713373213E-5	36	TCRBV05-06*01	TCRBV05	TCRBV05-06	01								TCRBD01,TCRBD02	TCRBD01-01,TCRBD02-01		TCRBJ01-01*01	TCRBJ01	TCRBJ01-01	01				6	1	6	2	5	4	45	55	56	60	65	1	In	VDJ
CACACCCTGCAGCCAGAAGACTCGGCCCTGTATCTCTGCGCCAGCAGCCAAGATGCAGGGTGGGGCACTGAAGCTTTCTTTGGACAA	CASSQDAGWGTEAFF	1	1.2673628713373213E-5	45	TCRBV04-03*01	TCRBV04	TCRBV04-03	01				TCRBD01-01*01	TCRBD01	TCRBD01-01	01				TCRBJ01-01*01	TCRBJ01	TCRBJ01-01	01				0	2	4	3	5	4	36	53	55	60	65	1	In	VDJ
AATTTCACTCTGAAGATCCGGTCCACAAAGCTGGAGGACTCAGCCATGTACTTCTGTGCCAGCGGCACTGAAGCTTTCTTTGGACAA	CASGTEAFF	2	2.5347257426746427E-5	27	TCRBV02-01*01	TCRBV02	TCRBV02-01	01								TCRBD01,TCRBD02	TCRBD01-01,TCRBD02-01		TCRBJ01-01*01	TCRBJ01	TCRBJ01-01	01				8	0	0	10	0	4	54	-1	63	-1	65	2	In	VDJ
GCGTCTGCTGTACCCTCTCAGACATCTGTGTACTTCTGTGCCAGCAGTCCTTCCCTAGATGACCCCACTGAAGCTTTCTTTGGACAA	CASSPSLDDPTEAFF	2	2.5347257426746427E-5	45	TCRBV06-04	TCRBV06	TCRBV06-04				01,02	TCRBD02-01	TCRBD02	TCRBD02-01				01,02	TCRBJ01-01*01	TCRBJ01	TCRBJ01-01	01				5	6	4	8	7	4	36	48	54	58	65	2	In	VDJ
CTGAAGATCCAGCCCTCAGAACCCAGGGACTCAGCTGTGTACTTCTGTGCCAGCAGTTTGGTCACCACTGAAGCTTTCTTTGGACAA	CASSLVTTEAFF	1	1.2673628713373213E-5	36	TCRBV12	TCRBV12				TCRBV12-03,TCRBV12-04						TCRBD01,TCRBD02	TCRBD01-01,TCRBD02-01		TCRBJ01-01*01	TCRBJ01	TCRBJ01-01	01				3	0	0	10	4	4	45	-1	59	61	65	1	In	VDJ
AATGTGAGCACCTTGGAGCTGGGGGACTCGGCCCTTTATCTTTGCGCCAGCAGGGGAGGTCTGGACACTGAAGCTTTCTTTGGACAA	CASRGGLDTEAFF	2	2.5347257426746427E-5	39	TCRBV05-01*01	TCRBV05	TCRBV05-01	01				TCRBD02-01*02	TCRBD02	TCRBD02-01	02				TCRBJ01-01*01	TCRBJ01	TCRBJ01-01	01				5	0	9	1	5	3	42	-1	53	59	64	2	In	VDJ
CTGACAGTGACCAGTGCCCATCCTGAAGACAGCAGCTTCTACATCTGCAGGGTCCCCAGGGGGGACACTGAAGCTTTCTTTGGACAA	CRVPRGDTEAFF	1	1.2673628713373213E-5	36	TCRBV20	TCRBV20				TCRBV20-01,TCRBV20-or09_02		TCRBD01-01*01	TCRBD01	TCRBD01-01	01				TCRBJ01-01*01	TCRBJ01	TCRBJ01-01	01				9	6	4	1	1	3	45	50	56	63	64	1	In	VDJ
TCACTGTGACATCGGCCCAAAAGAACCCGACAGCTTTCTATCTCTGTGCCTGTATGACAGGGGGACACTGAAGCTTTCTTTGGACAA		2	2.5347257426746427E-5	37	TCRBV19-01	TCRBV19	TCRBV19-01				01,02	TCRBD01-01*01	TCRBD01	TCRBD01-01	01				TCRBJ01-01*01	TCRBJ01	TCRBJ01-01	01				7	1	2	1	0	3	44	54	55	-1	64	2	Out	VDJ
AGGCTGGAGTTGGCTGCTCCCTCCCAGACATCTGTGTACTTCTGTGCCAGCGATTGGGGCGCGGACACTGAAGCTTTCTTTGGACAA	CASDWGADTEAFF	2	2.5347257426746427E-5	39	TCRBV06-06	TCRBV06	TCRBV06-06				01,02	TCRBD01-01*01	TCRBD01	TCRBD01-01	01				TCRBJ01-01*01	TCRBJ01	TCRBJ01-01	01				8	4	7	0	4	3	42	51	55	60	64	2	In	VDJ
CTGTCCCTAGAGTCTGCCATCCCCAACCAGACAGCTCTTTACTTCTGTGCCACCCTGGGGGGGCACACTGAAGCTTTCTTTGGACAA	CATLGGHTEAFF	2	2.5347257426746427E-5	36	TCRBV24	TCRBV24				TCRBV24-01,TCRBV24-or09_02		TCRBD02-01*01	TCRBD02	TCRBD02-01	01				TCRBJ01-01*01	TCRBJ01	TCRBJ01-01	01				9	2	9	0	1	3	45	54	56	63	64	2	In	VDJ
ATCAATTCCCTGGAGCTTGGTGACTCTGCTGTGTATTTCTGTGCCAGCAGCCTCGGACAGGGTAACACTGAAGCTTTCTTTGGACAA	CASSLGQGNTEAFF	2	2.5347257426746427E-5	42	TCRBV03	TCRBV03				TCRBV03-01,TCRBV03-02		TCRBD01-01*01	TCRBD01	TCRBD01-01	01				TCRBJ01-01*01	TCRBJ01	TCRBJ01-01	01				4	2	1	3	1	2	39	52	54	62	63	2	In	VDJ
CTGAGCTCTCTGGAGCTGGGGGACTCAGCTTTGTATTTCTGTGCCAGTAGCCCGGGACACCTGAACACTGAAGCTTTCTTTGGACAA	CASSPGHLNTEAFF	2	2.5347257426746427E-5	42	TCRBV09-01	TCRBV09	TCRBV09-01				01,02	TCRBD01-01*01	TCRBD01	TCRBD01-01	01				TCRBJ01-01*01	TCRBJ01	TCRBJ01-01	01				4	2	0	6	2	0	39	51	53	59	61	2	In	VDJ
ATCCAGCCCTCAGAACCCAGGGACTCAGCTGTGTACTTCTGTGCCAGCACCCGTTGGGGGATGAACACTGAAGCTTTCTTTGGACAA	CASTRWGMNTEAFF	1	1.2673628713373213E-5	42	TCRBV12	TCRBV12				TCRBV12-03,TCRBV12-04						TCRBD01,TCRBD02	TCRBD01-01,TCRBD02-01		TCRBJ01-01*01	TCRBJ01	TCRBJ01-01	01				7	6	6	1	1	0	39	49	55	60	61	1	In	VDJ
CAGCCCTCAGAACCCAGGGACTCAGCTGTGTACTTCTGTGCCAGCAGTTTAAGTGGGGGGATGAACACTGAAGCTTTCTTTGGACAA	CASSLSGGMNTEAFF	1	1.2673628713373213E-5	45	TCRBV12	TCRBV12				TCRBV12-03,TCRBV12-04		TCRBD02-01*01	TCRBD02	TCRBD02-01	01				TCRBJ01-01*01	TCRBJ01	TCRBJ01-01	01				2	3	9	1	1	0	36	51	54	60	61	1	In	VDJ
GTGACCAGTGCCCATCCTGAAGACAGCAGCTTCTACATCTGCAGTGCTAGGACTCAGGCGATGAACACTGAAGCTTTCTTTGGACAA	CSARTQAMNTEAFF	1	1.2673628713373213E-5	42	TCRBV20	TCRBV20				TCRBV20-01,TCRBV20-or09_02						TCRBD01,TCRBD02	TCRBD01-01,TCRBD02-01		TCRBJ01-01*01	TCRBJ01	TCRBJ01-01	01				3	4	4	4	3	0	39	50	54	58	61	1	In	VDJ
GCCTTGGAGCTGGACGACTCGGCCCTGTATCTCTGTGCCAGCAGTTTGGGGACACTTACCATGAACACTGAAGCTTTCTTTGGACAA	CASSLGTLTMNTEAFF	2	2.5347257426746427E-5	48	TCRBV05-04*01	TCRBV05	TCRBV05-04	01				TCRBD01-01*01	TCRBD01	TCRBD01-01	01				TCRBJ01-01*01	TCRBJ01	TCRBJ01-01	01				0	0	1	6	7	0	33	-1	49	54	61	2	In	VDJ
CCTGCAGAACTGGAGGATTCTGGAGTTTATTTCTGTGCCAGCAGCCATCCTGGGACAGGGTGGAACACTGAAGCTTTCTTTGGACAA	CASSHPGTGWNTEAFF	2	2.5347257426746427E-5	48	TCRBV14-01*01	TCRBV14	TCRBV14-01	01				TCRBD01-01*01	TCRBD01	TCRBD01-01	01				TCRBJ01-01*01	TCRBJ01	TCRBJ01-01	01				3	4	0	3	2	1	33	47	51	60	62	2	In	VDJ
AAGATCCAGCCCTCAGAACCCAGGGACTCAGCTGTGTACTTCTGTGCCAGCAGCCCTCGGGGGAACACTGAAGCTTTCTTTGGACAA	CASSPRGNTEAFF	1	1.2673628713373213E-5	39	TCRBV12	TCRBV12				TCRBV12-03,TCRBV12-04		TCRBD02-01*01	TCRBD02	TCRBD02-01	01				TCRBJ01-01*01	TCRBJ01	TCRBJ01-01	01				6	4	8	3	0	1	42	53	57	-1	62	1	In	VDJ
TTCTCGCTCAGGCTGGAGTCGGCTGCTCCCTCCCAGACATCTGTGTACTTCTGCGGGACGGGGAACACTGAAGCTTTCTTTGGACAA	CGTGNTEAFF	2	2.5347257426746427E-5	30	TCRBV06-01*01	TCRBV06	TCRBV06-01	01								TCRBD01,TCRBD02	TCRBD01-01,TCRBD02-01		TCRBJ01-01*01	TCRBJ01	TCRBJ01-01	01				15	1	0	7	3	1	51	53	54	59	62	2	In	VDJ
ATCAATTCCCTGGAGCTTGGTGACTCTGCTGTGTATTTCTGTGCCAGCAGCCCCCATCTCGGGAACACTGAAGCTTTCTTTGGACAA	CASSPHLGNTEAFF	2	2.5347257426746427E-5	42	TCRBV03	TCRBV03				TCRBV03-01,TCRBV03-02		TCRBD02-01	TCRBD02	TCRBD02-01				01,02	TCRBJ01-01*01	TCRBJ01	TCRBJ01-01	01				4	7	8	5	0	1	39	52	59	-1	62	2	In	VDJ
CTGCAGCCAGAAGACTCGGCCCTGTATCTCTGTGCCAGCAGCCAAGATAATGTGACAGGTCGGAACACTGAAGCTTTCTTTGGACAA	CASSQDNVTGRNTEAFF	2	2.5347257426746427E-5	51	TCRBV04-02*01	TCRBV04	TCRBV04-02	01				TCRBD01-01*01	TCRBD01	TCRBD01-01	01				TCRBJ01-01*01	TCRBJ01	TCRBJ01-01	01				0	6	2	4	3	1	30	47	53	59	62	2	In	VDJ
GATCCAGCCCTCAGAACCCAGGGACTCAGCTGTGTACTTCTGTGCCAGCAGTCGGGACAGCGGAACACTGAAGCTTTCTTTGGACAA		1	1.2673628713373213E-5	41	TCRBV12	TCRBV12				TCRBV12-03,TCRBV12-04		TCRBD01-01*01	TCRBD01	TCRBD01-01	01				TCRBJ01-01*01	TCRBJ01	TCRBJ01-01	01				5	1	0	5	2	1	40	52	53	60	62	1	Out	VDJ
GTGAGCAACATGAGCCCTGAAGACAGCAGCATATATCTCTGCAGCGTTGAAGGCTCGGCCAGGAACACTGAAGCTTTCTTTGGACAA	CSVEGSARNTEAFF	1	1.2673628713373213E-5	42	TCRBV29-01*01	TCRBV29	TCRBV29-01	01								TCRBD01,TCRBD02	TCRBD01-01,TCRBD02-01		TCRBJ01-01*01	TCRBJ01	TCRBJ01-01	01				1	7	4	5	0	1	39	52	59	-1	62	1	In	VDJ
CTAGAGTCTGCCATCCCCAACCAGACAGCTCTTTACTTCTGTGCCACCCGCCGTGGGGGGTCGAACACTGAAGCTTTCTTTGGACAA	CATRRGGSNTEAFF	2	2.5347257426746427E-5	42	TCRBV24	TCRBV24				TCRBV24-01,TCRBV24-or09_02		TCRBD02-01*01	TCRBD02	TCRBD02-01	01				TCRBJ01-01*01	TCRBJ01	TCRBJ01-01	01				9	6	9	1	2	1	39	48	54	60	62	2	In	VDJ
AACCTGAGCTCTCTGGAGCTGGGGGACTCAGCTTTGTATTTCTGTGCCAGCAGCGTAGCAGCGAACACTGAAGCTTTCTTTGGACAA	CASSVAANTEAFF	2	2.5347257426746427E-5	39	TCRBV09-01	TCRBV09	TCRBV09-01				01,02					TCRBD01,TCRBD02	TCRBD01-01,TCRBD02-01		TCRBJ01-01*01	TCRBJ01	TCRBJ01-01	01				0	0	4	5	1	1	42	-1	58	61	62	2	In	VDJ
ATCCGCTCACCAGGCCTGGGGGACGCAGCCATGTACCTGTGTGCCACCAGCAGAGACGTAACGAACACTGAAGCTTTCTTTGGACAA	CATSRDVTNTEAFF	2	2.5347257426746427E-5	42	TCRBV15-01*01	TCRBV15	TCRBV15-01	01								TCRBD01,TCRBD02	TCRBD01-01,TCRBD02-01		TCRBJ01-01*01	TCRBJ01	TCRBJ01-01	01				0	4	3	7	0	1	39	56	60	-1	62	2	In	VDJ
CTACACACCCTGCAGCCAGAAGACTCGGCCCTGTATCTCTGTGCCAGCAGCCAAGGGTTGGAGAACACTGAAGCTTTCTTTGGACAA	CASSQGLENTEAFF	2	2.5347257426746427E-5	42	TCRBV04-02*01	TCRBV04	TCRBV04-02	01								TCRBD01,TCRBD02	TCRBD01-01,TCRBD02-01		TCRBJ01-01*01	TCRBJ01	TCRBJ01-01	01				1	4	1	8	0	1	39	55	59	-1	62	2	In	VDJ
AACCTGAGCTCTCTGGAGCTGGGGGACTCAGCTTTGTATTTCTGTGCCAGCAGCGTAGGACAGAACACTGAAGCTTTCTTTGGACAA	CASSVGQNTEAFF	2	2.5347257426746427E-5	39	TCRBV09-01	TCRBV09	TCRBV09-01				01,02	TCRBD01-01*01	TCRBD01	TCRBD01-01	01				TCRBJ01-01*01	TCRBJ01	TCRBJ01-01	01				0	0	2	6	0	1	42	-1	58	-1	62	2	In	VDJ
CAGCAGGTAGTGCGAGGAGATTCGGCAGCTTATTTCTGTGCCAGCTCACCAGAGCAGGGAAAGAACACTGAAGCTTTCTTTGGACAA	CASSPEQGKNTEAFF	2	2.5347257426746427E-5	45	TCRBV18-01*01	TCRBV18	TCRBV18-01	01				TCRBD01-01*01	TCRBD01	TCRBD01-01	01				TCRBJ01-01*01	TCRBJ01	TCRBJ01-01	01				2	3	4	3	3	1	36	51	54	59	62	2	In	VDJ
AAGATCCGGTCCACAAAGCTGGAGGACTCAGCCATGTACTTCTGTGCCAGCAGTGAAGGGGGAAACACTGAAGCTTTCTTTGGACAA	CASSEGGNTEAFF	2	2.5347257426746427E-5	39	TCRBV02-01*01	TCRBV02	TCRBV02-01	01								TCRBD01,TCRBD02	TCRBD01-01,TCRBD02-01		TCRBJ01-01*01	TCRBJ01	TCRBJ01-01	01				1	1	0	8	0	2	42	58	59	-1	63	2	In	VDJ
AACGCCTTGGAGCTGGACGACTCGGCCCTGTATCTCTGTGCCAGCAGCTCCCCGGGACAGGGAAACACTGAAGCTTTCTTTGGACAA	CASSSPGQGNTEAFF	2	2.5347257426746427E-5	45	TCRBV05-04*01	TCRBV05	TCRBV05-04	01				TCRBD01-01*01	TCRBD01	TCRBD01-01	01				TCRBJ01-01*01	TCRBJ01	TCRBJ01-01	01				3	4	0	3	1	2	36	49	53	62	63	2	In	VDJ
AATGTGAGCACCTTGGAGCTGGGGGACTCGGCCCTTTATCTTTGCGCCAGCAGCTTTGGGCAGGGAACTGAAGCTTTCTTTGGACAA	CASSFGQGTEAFF	2	2.5347257426746427E-5	39	TCRBV05-01*01	TCRBV05	TCRBV05-01	01				TCRBD01-01*01	TCRBD01	TCRBD01-01	01				TCRBJ01-01*01	TCRBJ01	TCRBJ01-01	01				2	4	4	3	1	5	42	56	60	65	66	2	In	VDJ
ATCCAGCGCACACAGCAGGAGGACTCCGCCGTGTATCTCTGTGCCAGCAGCTGGGGAGCCGTACGAACTGAAGCTTTCTTTGGACAA	CASSWGAVRTEAFF	2	2.5347257426746427E-5	42	TCRBV07-08*01	TCRBV07	TCRBV07-08	01				TCRBD02-01*02	TCRBD02	TCRBD02-01	02				TCRBJ01-01*01	TCRBJ01	TCRBJ01-01	01				4	1	9	2	8	5	39	52	53	58	66	2	In	VDJ
CCAGCCCTCAGAACCCAGGGACTCAGCTGTGTACTTCTGTGCCAGCAGTATACCGGCGAGGGGGTCAGGGAAGCTTTCTTTGGACAA		1	1.2673628713373213E-5	44	TCRBV12	TCRBV12				TCRBV12-03,TCRBV12-04		TCRBD01-01*01	TCRBD01	TCRBD01-01	01				TCRBJ01-01*01	TCRBJ01	TCRBJ01-01	01				5	9	5	1	5	8	37	49	58	64	69	1	Out	VDJ
ACGTTGGCGTCTGCTGTACCCTCTCAGACATCTGTGTACTTCTGTGCCAGCAGGGCTGGGACATTCGCGGAAGCTTTCTTTGGACAA	CASRAGTFAEAFF	2	2.5347257426746427E-5	39	TCRBV06-04	TCRBV06	TCRBV06-04				01,02	TCRBD01-01*01	TCRBD01	TCRBD01-01	01				TCRBJ01-01*01	TCRBJ01	TCRBJ01-01	01				6	4	0	6	6	8	42	53	57	63	69	2	In	VDJ
GTGACCAGTGCCCATCCTGAAGACAGCAGCTTCTACATCTGCAGTGCTAGGCGGGGCGGGCAGGCGGGCGAAGCTTTCTTTGGACAA	CSARRGGQAGEAFF	1	1.2673628713373213E-5	42	TCRBV20	TCRBV20				TCRBV20-01,TCRBV20-or09_02		TCRBD02-01*01	TCRBD02	TCRBD02-01	01				TCRBJ01-01*01	TCRBJ01	TCRBJ01-01	01				3	0	7	3	13	8	39	-1	50	56	69	1	In	VDJ
CTGGAGTCCGCTACCAGCTCCCAGACATCTGTGTACTTCTGTGCCATCAGTGCCGTTGGGACAGAGAGAGAAGCTTTCTTTGGACAA	CAISAVGTEREAFF	2	2.5347257426746427E-5	42	TCRBV10-03*01	TCRBV10	TCRBV10-03	01				TCRBD01-01*01	TCRBD01	TCRBD01-01	01				TCRBJ01-01*01	TCRBJ01	TCRBJ01-01	01				4	5	0	5	5	8	39	52	57	64	69	2	In	VDJ
TCAATTCCCTGGAGCTTGGTGACTCTGCTGTGTATTTCTGTGCCAGCAGCCAAGTTCGTGACACCCTCAGAAGCTTTCTTTGGACAA		2	2.5347257426746427E-5	43	TCRBV03	TCRBV03				TCRBV03-01,TCRBV03-02		TCRBD01-01*01	TCRBD01	TCRBD01-01	01				TCRBJ01-01*01	TCRBJ01	TCRBJ01-01	01				1	5	2	6	6	8	38	54	59	63	69	2	Out	VDJ
CACATCAATTCCCTGGAGCTTGGTGACTCTGCTGTGTATTTCTGTGCCAGCAGCCAAGTCCTACAGGGGCAAGCTTTCTTTGGACAA	CASSQVLQGQAFF	2	2.5347257426746427E-5	39	TCRBV03	TCRBV03				TCRBV03-01,TCRBV03-02		TCRBD01-01*01	TCRBD01	TCRBD01-01	01				TCRBJ01-01*01	TCRBJ01	TCRBJ01-01	01				1	4	3	2	1	9	42	58	62	69	70	2	In	VDJ
CTGAATGTGAACGCCTTGGAGCTGGACGACTCGGCCCTGTATCTCTGTGCCAGCAGCTTGGTTGGAGGGCAGCTGTTTTTTGGCAGT	CASSLVGGQLFF	1	1.2673628713373213E-5	36	TCRBV05-04*01	TCRBV05	TCRBV05-04	01				TCRBD02-01*02	TCRBD02	TCRBD02-01	02				TCRBJ01-04*01	TCRBJ01	TCRBJ01-04	01				0	2	10	0	3	14	45	61	63	69	72	1	In	VDJ
GAGATCCAGGCTACGAAGCTTGAGGATTCAGCAGTGTATTTTTGTGCCAGCAGCCAAAGTAGCGGTGAAAAACTGTTTTTTGGCAGT	CASSQSSGEKLFF	9	1.1406265842035892E-4	39	TCRBV16-01	TCRBV16	TCRBV16-01				01,02	TCRBD02-01	TCRBD02	TCRBD02-01				01,02	TCRBJ01-04*01	TCRBJ01	TCRBJ01-04	01				2	2	5	5	0	7	42	57	59	-1	65	9	In	VDJ
CACTCTGGAGTCCGCTACCAGCTCCCAGACATCTGTGTACTTCTGTGCCATCAGACCGACAGGGCTGAAAAACTGTTTTTTGGCAGT		2	2.5347257426746427E-5	38	TCRBV10-03*01	TCRBV10	TCRBV10-03	01				TCRBD01-01*01	TCRBD01	TCRBD01-01	01				TCRBJ01-04*01	TCRBJ01	TCRBJ01-04	01				6	3	2	3	1	7	43	54	57	64	65	2	Out	VDJ
ATTTCCCCCTGATCCTGGAGTCGCCCAGCCCCAACCAGACCTCTCTTCATCTGGGGACAGTTTAATGAAAAACTGTTTTTTGGCAGT		3	3.802088614011964E-5	28	TCRBV27-01*01	TCRBV27	TCRBV27-01	01				TCRBD01-01*01	TCRBD01	TCRBD01-01	01				TCRBJ01-04*01	TCRBJ01	TCRBJ01-04	01				24	7	0	5	2	4	53	46	53	60	62	3	Out	VDJ
CTGTCGGCTGCTCCCTCCCAGACATCTGTGTACTTCTGTGCCAGCAGTGACACAGGGCAGGGTAATGAAAAACTGTTTTTTGGCAGT	CASSDTGQGNEKLFF	1	1.2673628713373213E-5	45	TCRBV06	TCRBV06				TCRBV06-01,TCRBV06-05		TCRBD01-01*01	TCRBD01	TCRBD01-01	01				TCRBJ01-04*01	TCRBJ01	TCRBJ01-04	01				3	1	3	3	5	4	36	50	51	57	62	1	In	VDJ
CTGAGCTCTCTGGAGCTGGGGGACTCAGCTTTGTATTTCTGTGCCAGCAGCGCAAGTGGGTCTAATGAAAAACTGTTTTTTGGCAGT	CASSASGSNEKLFF	2	2.5347257426746427E-5	42	TCRBV09-01	TCRBV09	TCRBV09-01				01,02					TCRBD01,TCRBD02	TCRBD01-01,TCRBD02-01		TCRBJ01-04*01	TCRBJ01	TCRBJ01-04	01				3	5	0	9	1	3	39	52	57	60	61	2	In	VDJ
TCCACAAAGCTGGAGGACTCAGCCATGTACTTCTGTGCCAGCAGTCTACGGACAGTTGCAACTAATGAAAAACTGTTTTTTGGCAGT	CASSLRTVATNEKLFF	2	2.5347257426746427E-5	48	TCRBV02-01*01	TCRBV02	TCRBV02-01	01				TCRBD01-01*01	TCRBD01	TCRBD01-01	01				TCRBJ01-04*01	TCRBJ01	TCRBJ01-04	01				5	4	1	5	3	0	33	45	49	55	58	2	In	VDJ
AGCTCCTTCTCAGTGACTCTGGCTTCTATCTCTGTGCCTCGACCCCCATTTGTGTTAACAACTAATGAAAAACTGTTTTTTGGCAGT		1	1.2673628713373213E-5	49	TCRBV30-01*01	TCRBV30	TCRBV30-01	01								TCRBD01,TCRBD02	TCRBD01-01,TCRBD02-01		TCRBJ01-04*01	TCRBJ01	TCRBJ01-04	01				7	1	2	7	15	0	32	39	40	43	58	1	Out	VDJ
ACAGTGACCAGTGCCCATCCTGAAGACAGCAGCTTCTACATCTGCAGTGCTAGAGGAGAGGGGAATGAAAAACTGTTTTTTGGCAGT	CSARGEGNEKLFF	1	1.2673628713373213E-5	39	TCRBV20	TCRBV20				TCRBV20-01,TCRBV20-or09_02						TCRBD01,TCRBD02	TCRBD01-01,TCRBD02-01		TCRBJ01-04*01	TCRBJ01	TCRBJ01-04	01				1	3	5	2	0	5	42	55	58	-1	63	1	In	VDJ
TCGGCTGCTCCCTCCCAGACATCTGTGTACTTCTGTGCCAGCAGTTACTCTCAAGGAGGATTCAATGAAAAACTGTTTTTTGGCAGT	CASSYSQGGFNEKLFF	1	1.2673628713373213E-5	48	TCRBV06-05*01	TCRBV06	TCRBV06-05	01				TCRBD02-01*02	TCRBD02	TCRBD02-01	02				TCRBJ01-04*01	TCRBJ01	TCRBJ01-04	01				0	4	10	1	4	5	33	50	54	59	63	1	In	VDJ
AATGTGAACGCCTTGGAGCTGGACGACTCGGCCCTGTATCTCTGTGCCAGCAGCGACTTAACTGGGGAAAAACTGTTTTTTGGCAGT	CASSDLTGEKLFF	1	1.2673628713373213E-5	39	TCRBV05-04*01	TCRBV05	TCRBV05-04	01				TCRBD02-01	TCRBD02	TCRBD02-01				01,02	TCRBJ01-04*01	TCRBJ01	TCRBJ01-04	01				4	0	2	10	8	8	42	-1	54	58	66	1	In	VDJ
CACGCCCTGCAGCCAGAAGACTCAGCCCTGTATCTCTGCGCCAGCAGCCAAGAGGGACAGGGAGACGAAAAACTGTTTTTTGGCAGT	CASSQEGQGDEKLFF	1	1.2673628713373213E-5	45	TCRBV04-01*01	TCRBV04	TCRBV04-01	01				TCRBD01-01*01	TCRBD01	TCRBD01-01	01				TCRBJ01-04*01	TCRBJ01	TCRBJ01-04	01				0	0	0	3	4	8	36	-1	53	62	66	1	In	VDJ
AGCCCTCAGAACCCAGGGACTCAGCTGTGTACTTCTGTGCCAGCAGTTCCGGGACAGGGGGCGGGAGAAAAACTGTTTTTTGGCAGT		1	1.2673628713373213E-5	46	TCRBV12	TCRBV12				TCRBV12-03,TCRBV12-04		TCRBD01-01*01	TCRBD01	TCRBD01-01	01				TCRBJ01-04*01	TCRBJ01	TCRBJ01-04	01				4	2	0	0	4	8	35	48	50	62	66	1	Out	VDJ
TTGGAGTCGGCTGCTCCCTCCCAAACATCTGTGTACTTCTGTGCCAGCAGTCCAGGAAGCCAGCCGTCGCCCCAGCATTTTGGTGAT	CASSPGSQPSPQHF	2	2.5347257426746427E-5	42	TCRBV06	TCRBV06				TCRBV06-02,TCRBV06-03		TCRBD01-01*01	TCRBD01	TCRBD01-01	01				TCRBJ01-05*01	TCRBJ01	TCRBJ01-05	01				5	1	4	4	12	9	39	51	52	56	68	2	In	VDJ
CCGCTCAGGCTGCTGTCGGCTGCTCCCTCCCAGACATCTGTGTACTTCTGTGCCAGCAGTTGATGTCAGCCCCAGCATTTTGGTGAT	CASS*CQPQHF	2	2.5347257426746427E-5	33	TCRBV06-05*01	TCRBV06	TCRBV06-05	01								TCRBD01,TCRBD02	TCRBD01-01,TCRBD02-01		TCRBJ01-05*01	TCRBJ01	TCRBJ01-05	01				4	0	2	8	2	6	48	-1	61	63	65	2	Stop	VDJ
CTGAAGATCCAGCCCTCAGAACCCAGGGACTCAGCTGTGTACTTCTGTGCCAGCAGTTTAGGGGGTCAGCCCCAGCATTTTGGTGAT	CASSLGGQPQHF	1	1.2673628713373213E-5	36	TCRBV12	TCRBV12				TCRBV12-03,TCRBV12-04						TCRBD01,TCRBD02	TCRBD01-01,TCRBD02-01		TCRBJ01-05*01	TCRBJ01	TCRBJ01-05	01				1	0	6	2	0	6	45	-1	61	-1	65	1	In	VDJ
AACGCCTTGGAGCTGGACGACTCGGCCCTGTATCTCTGTGCCAGCAGCTTGGGCGGGGGAGCGTCTCAGCCCCAGCATTTTGGTGAT	CASSLGGGASQPQHF	2	2.5347257426746427E-5	45	TCRBV05-04*01	TCRBV05	TCRBV05-04	01				TCRBD02-01*01	TCRBD02	TCRBD02-01	01				TCRBJ01-05*01	TCRBJ01	TCRBJ01-05	01				0	0	7	2	6	6	36	-1	52	59	65	2	In	VDJ
AAGATCCAGCCCTCAGAACCCAGGGACTCAGCTGTGTACTTCTGTGCCAGCAGTTTTCTCCTGACTCAGCCCCAGCATTTTGGTGAT	CASSFLLTQPQHF	1	1.2673628713373213E-5	39	TCRBV12	TCRBV12				TCRBV12-03,TCRBV12-04						TCRBD01,TCRBD02	TCRBD01-01,TCRBD02-01		TCRBJ01-05*01	TCRBJ01	TCRBJ01-05	01				3	6	2	7	0	6	42	56	62	-1	65	1	In	VDJ
CTGACTGTGAGCAACATGAGCCCTGAAGACAGCAGCATATATCTCTGCAGCGTTGGGGTTCGGGATCAGCCCCAGCATTTTGGTGAT	CSVGVRDQPQHF	1	1.2673628713373213E-5	36	TCRBV29-01*01	TCRBV29	TCRBV29-01	01				TCRBD02-01	TCRBD02	TCRBD02-01				01,02	TCRBJ01-05*01	TCRBJ01	TCRBJ01-05	01				4	5	8	4	0	5	45	55	60	-1	64	1	In	VDJ
GTGACCAGTGCCCATCCTGAAGACAGCAGCTTCTACATCTGCAGTGCACTTGTGGGACAGGGCGATCAGCCCCAGCATTTTGGTGAT	CSALVGQGDQPQHF	1	1.2673628713373213E-5	42	TCRBV20	TCRBV20				TCRBV20-01,TCRBV20-or09_02		TCRBD01-01*01	TCRBD01	TCRBD01-01	01				TCRBJ01-05*01	TCRBJ01	TCRBJ01-05	01				6	6	0	3	2	5	39	47	53	62	64	1	In	VDJ
TCGGCCCAAAAGAACCCGACAGCTTTCTATCTCTGTGCCAGTAGAACCACCGGGGTGCCCGGAGATCAGCCCCAGCATTTTGGTGAT	CASRTTGVPGDQPQHF	2	2.5347257426746427E-5	48	TCRBV19-01	TCRBV19	TCRBV19-01				01,02	TCRBD02-01*01	TCRBD02	TCRBD02-01	01				TCRBJ01-05*01	TCRBJ01	TCRBJ01-05	01				6	6	8	3	9	5	33	44	50	55	64	2	In	VDJ
GCCATCCCCAACCAGACAGCTCTTTACTTCTGTGCCACCAGTGACCCCGACGAGACCTTTGGGAATCAGCCCCAGCATTTTGGTGAT	CATSDPDETFGNQPQHF	3	3.802088614011964E-5	51	TCRBV24	TCRBV24				TCRBV24-01,TCRBV24-or09_02						TCRBD01,TCRBD02	TCRBD01-01,TCRBD02-01		TCRBJ01-05*01	TCRBJ01	TCRBJ01-05	01				4	16	0	9	0	4	30	44	60	-1	63	3	In	VDJ
ACATCGGCCCAAAAGAACCCGACAGCTTTCTATCTCTGTGCCAGTCACCGGGGACAGGGGTTCAATCAGCCCCAGCATTTTGGTGAT	CASHRGQGFNQPQHF	2	2.5347257426746427E-5	45	TCRBV19-01	TCRBV19	TCRBV19-01				01,02	TCRBD01-01*01	TCRBD01	TCRBD01-01	01				TCRBJ01-05*01	TCRBJ01	TCRBJ01-05	01				8	5	0	2	2	3	36	45	50	60	62	2	In	VDJ
GCCCAAAAGAACCCGACAGCTTTCTATCTCTGTGCCAGTAGTTCCCTCCGGACAGGGGCGATCAATCAGCCCCAGCATTTTGGTGAT	CASSSLRTGAINQPQHF	2	2.5347257426746427E-5	51	TCRBV19-01	TCRBV19	TCRBV19-01				01,02	TCRBD01-01*01	TCRBD01	TCRBD01-01	01				TCRBJ01-05*01	TCRBJ01	TCRBJ01-05	01				5	7	1	2	4	3	30	42	49	58	62	2	In	VDJ
ATCCGGTCCACAAAGCTGGAGGACTCAGCCATGTACTTCTGTGCCACCGCCGGACAGGGTGGCAATCAGCCCCAGCATTTTGGTGAT	CATAGQGGNQPQHF	2	2.5347257426746427E-5	42	TCRBV02-01*01	TCRBV02	TCRBV02-01	01				TCRBD01-01*01	TCRBD01	TCRBD01-01	01				TCRBJ01-05*01	TCRBJ01	TCRBJ01-05	01				10	5	1	3	2	2	39	46	51	59	61	2	In	VDJ
GCCTTGTTGCTGGGGGACTCGGCCCTCTATCTCTGTGCCAGCAGCTTCTGGGTGGCAGGGGGCAATCAGCCCCAGCATTTTGGTGAT	CASSFWVAGGNQPQHF	1	1.2673628713373213E-5	48	TCRBV05-06*01	TCRBV05	TCRBV05-06	01				TCRBD01-01*01	TCRBD01	TCRBD01-01	01				TCRBJ01-05*01	TCRBJ01	TCRBJ01-05	01				2	8	4	2	0	2	33	47	55	-1	61	1	In	VDJ
CTGCAGCCAGAAGACTCAGCCCTGTATCTCTGCGCCAGCAGCCAAGAAGGTAGATTCCGGGGCAATCAGCCCCAGCATTTTGGTGAT	CASSQEGRFRGNQPQHF	1	1.2673628713373213E-5	51	TCRBV04-01*01	TCRBV04	TCRBV04-01	01				TCRBD02-01	TCRBD02	TCRBD02-01				01,02	TCRBJ01-05*01	TCRBJ01	TCRBJ01-05	01				0	10	8	4	0	2	30	47	57	-1	61	1	In	VDJ
CCCATCCTGAAGACAGCAGCTTCTACATCTGCAGTGCTAGACGAGGGGGGCAGGGGGCCGGGCAATCAGCCCCAGCATTTTGGTGAT		1	1.2673628713373213E-5	52	TCRBV20	TCRBV20				TCRBV20-01,TCRBV20-or09_02		TCRBD01-01*01	TCRBD01	TCRBD01-01	01				TCRBJ01-05*01	TCRBJ01	TCRBJ01-05	01				2	9	4	0	3	2	29	41	50	58	61	1	Out	VDJ
GAGTCGGCTGCTCCCTCCCAGACATCTGTGTACTTCTGTGCCAGCAGTGAAAGTGTAAAGGGCAATCAGCCCCAGCATTTTGGTGAT	CASSESVKGNQPQHF	2	2.5347257426746427E-5	45	TCRBV06-01*01	TCRBV06	TCRBV06-01	01								TCRBD01,TCRBD02	TCRBD01-01,TCRBD02-01		TCRBJ01-05*01	TCRBJ01	TCRBJ01-05	01				2	7	5	4	0	2	36	51	58	-1	61	2	In	VDJ
ATCCGGTCCACAAAGCTGGAGGACTCAGCCATGTACTTCTGTGCCAGCAGACAGGGCATTAGCAATCAGCCCCAGCATTTTGGTGAT	CASRQGISNQPQHF	2	2.5347257426746427E-5	42	TCRBV02-01*01	TCRBV02	TCRBV02-01	01				TCRBD01-01*01	TCRBD01	TCRBD01-01	01				TCRBJ01-05*01	TCRBJ01	TCRBJ01-05	01				6	0	3	3	3	0	39	-1	50	56	59	2	In	VDJ
CGCACACAGCAGGAGGACTCGGCCGTGTATCTCTGTGCCAGCAGCTTAGTGGCGGGGGGTAGCAATCAGCCCCAGCATTTTGGTGAT	CASSLVAGGSNQPQHF	2	2.5347257426746427E-5	48	TCRBV07-02*01	TCRBV07	TCRBV07-02	01				TCRBD02-01*01	TCRBD02	TCRBD02-01	01				TCRBJ01-05*01	TCRBJ01	TCRBJ01-05	01				1	2	7	1	0	0	33	49	51	-1	59	2	In	VDJ
GAGTCGGCTGCTCCCTCCCAAACATCTGTGTACTTCTGTGCCAGCAGTTACGCCAGTGATAGCAATCAGCCCCAGCATTTTGGTGAT	CASSYASDSNQPQHF	2	2.5347257426746427E-5	45	TCRBV06	TCRBV06				TCRBV06-02,TCRBV06-03		TCRBD01-01*01	TCRBD01	TCRBD01-01	01				TCRBJ01-05*01	TCRBJ01	TCRBJ01-05	01				2	2	4	5	3	0	36	51	53	56	59	2	In	VDJ
CACGCCCTGCAGCCAGAAGACTCAGCCCTGTATCTCTGCGCCAGCAGCCAAGGCGCCGATAGCAATCAGCCCCAGCATTTTGGTGAT	CASSQGADSNQPQHF	1	1.2673628713373213E-5	45	TCRBV04-01*01	TCRBV04	TCRBV04-01	01				TCRBD02-01	TCRBD02	TCRBD02-01				01,02	TCRBJ01-05*01	TCRBJ01	TCRBJ01-05	01				1	0	7	6	4	0	36	-1	52	55	59	1	In	VDJ
CCATCCTGAAGACAGCAGCTTCTACATCTGCAGTGCTAGAGATTCAGCCCCAAGACAGAAAGCAATCAGCCCCAGCATTTTGGTGAT		1	1.2673628713373213E-5	53	TCRBV20	TCRBV20				TCRBV20-01,TCRBV20-or09_02		TCRBD01-01*01	TCRBD01	TCRBD01-01	01				TCRBJ01-05*01	TCRBJ01	TCRBJ01-05	01				0	11	2	5	2	1	28	42	53	58	60	1	Out	VDJ
GAGTCCGCCAGCACCAACCAGACATCTATGTACCTCTGTGCCAGCAGTGGTCAACGGCAAAGCAATCAGCCCCAGCATTTTGGTGAT	CASSGQRQSNQPQHF	5	6.336814356686607E-5	45	TCRBV28-01*01	TCRBV28	TCRBV28-01	01								TCRBD01,TCRBD02	TCRBD01-01,TCRBD02-01		TCRBJ01-05*01	TCRBJ01	TCRBJ01-05	01				5	7	9	0	2	1	36	48	55	58	60	5	In	VDJ
CTGCTGTCGGCTGCTCCCTCCCAGACATCTGTGTACTTCTGTGCCAGCAGTTACTCGGGGGCCAATCAGCCCCAGCATTTTGGTGAT	CASSYSGANQPQHF	2	2.5347257426746427E-5	42	TCRBV06-05*01	TCRBV06	TCRBV06-05	01				TCRBD01-01*01	TCRBD01	TCRBD01-01	01				TCRBJ01-05*01	TCRBJ01	TCRBJ01-05	01				0	0	6	0	0	3	39	-1	56	-1	62	2	In	VDJ
TGCTCCCTCCCAGACATCTGTGTACTTCTGTGCCAGCAGTTACCCCCCGGGACAGGGTCTTACAATCAGCCCCAGCATTTTGGTGAT		2	2.5347257426746427E-5	53	TCRBV06	TCRBV06				TCRBV06-05,TCRBV06-06		TCRBD01-01*01	TCRBD01	TCRBD01-01	01				TCRBJ01-05*01	TCRBJ01	TCRBJ01-05	01				2	5	0	3	5	3	28	43	48	57	62	2	Out	VDJ
CACATCAATTCCCTGGAGCTTGGTGACTCTGCTGTGTATTTCTGTGCCAGCAGCCAACAGAACAATCAGCCCCAGCATTTTGGTGAT	CASSQQNNQPQHF	2	2.5347257426746427E-5	39	TCRBV03	TCRBV03				TCRBV03-01,TCRBV03-02		TCRBD01-01*01	TCRBD01	TCRBD01-01	01				TCRBJ01-05*01	TCRBJ01	TCRBJ01-05	01				2	0	4	5	2	3	42	-1	57	60	62	2	In	VDJ
CTAGAGTCTGCCATCCCCAACCAGACAGCTCTTTACTTCTGTGCCACCAGTGTGTCAGGGGGAAATCAGCCCCAGCATTTTGGTGAT	CATSVSGGNQPQHF	2	2.5347257426746427E-5	42	TCRBV24	TCRBV24				TCRBV24-01,TCRBV24-or09_02		TCRBD01-01*01	TCRBD01	TCRBD01-01	01				TCRBJ01-05*01	TCRBJ01	TCRBJ01-05	01				5	3	4	1	1	4	39	52	55	62	63	2	In	VDJ
GACAGTGACCAGTGCCCATCCTGAAGACAGCAGCTTCTACATCTGCAGTGCTAGAGCCAGAGTATTTAGACCCAGCATTTTGGTGAT		1	1.2673628713373213E-5	38	TCRBV20	TCRBV20				TCRBV20-01,TCRBV20-or09_02						TCRBD01,TCRBD02	TCRBD01-01,TCRBD02-01		TCRBJ01-05*01	TCRBJ01	TCRBJ01-05	01				1	1	4	5	10	11	43	56	57	60	70	1	Out	VDJ
TCCACTCTGACAGTGACCAGTGCCCATCCTGAAGACAGCAGCTTCTACATCTGCAGTGCTAGTCAAGTTGGCTACACCTTCGGTTCG	CSASQVGYTF	1	1.2673628713373213E-5	30	TCRBV20-01*01	TCRBV20	TCRBV20-01	01								TCRBD01,TCRBD02	TCRBD01-01,TCRBD02-01		TCRBJ01-02*01	TCRBJ01	TCRBJ01-02	01				3	1	4	6	3	7	51	62	63	65	68	1	In	VDJ
AATGTGAGCACCTTGGAGCTGGGGGACTCGGCCCTTTATCTTTGCGCCAGCAGCGCCGGGGGTCTGCTTGGCTACACCTTCGGTTCG	CASSAGGLLGYTF	2	2.5347257426746427E-5	39	TCRBV05-01*01	TCRBV05	TCRBV05-01	01				TCRBD02-01*01	TCRBD02	TCRBD02-01	01				TCRBJ01-02*01	TCRBJ01	TCRBJ01-02	01				4	2	8	2	6	7	42	54	56	62	68	2	In	VDJ
AACCTGAGCTCTCTGGAGCTGGGGGACTCAGCTTTGTATTTCTGTGCCAGCAGCGTAGGGACAGGGATTGGCTACACCTTCGGTTCG	CASSVGTGIGYTF	1	1.2673628713373213E-5	39	TCRBV09-01	TCRBV09	TCRBV09-01				01,02	TCRBD01-01*01	TCRBD01	TCRBD01-01	01				TCRBJ01-02*01	TCRBJ01	TCRBJ01-02	01				0	0	1	3	2	7	42	-1	58	66	68	1	In	VDJ
ACAGTGACCAGTGCCCATCCTGAAGACAGCAGCTTCTACATCTGCAGTGCTAGAGATGGGGAGGGGGGTGGCTACACCTTCGGTTCG	CSARDGEGGGYTF	3	3.802088614011964E-5	39	TCRBV20	TCRBV20				TCRBV20-01,TCRBV20-or09_02		TCRBD02-01*02	TCRBD02	TCRBD02-01	02				TCRBJ01-02*01	TCRBJ01	TCRBJ01-02	01				0	2	9	0	3	7	42	56	58	65	68	3	In	VDJ
TCTCCCTGTCCCTAGAGTCTGCCATCCCCAACCAGACAGCTCTTTACTTCTGTGCCACCGGAGGGGTCTGGCTACACCTTCGGTTCG		1	1.2673628713373213E-5	31	TCRBV24	TCRBV24				TCRBV24-01,TCRBV24-or09_02		TCRBD02-01*02	TCRBD02	TCRBD02-01	02				TCRBJ01-02*01	TCRBJ01	TCRBJ01-02	01				9	0	10	0	3	7	50	-1	59	65	68	1	Out	VDJ
GTGACATCGGCCCAAAAGAACCCGACAGCTTTCTATCTCTGTGCCAGTAGTATATCTCGCGGAGGGTCTGGCTACACCTTCGGTTCG	CASSISRGGSGYTF	2	2.5347257426746427E-5	42	TCRBV19-01	TCRBV19	TCRBV19-01				01,02	TCRBD02-01*02	TCRBD02	TCRBD02-01	02				TCRBJ01-02*01	TCRBJ01	TCRBJ01-02	01				2	6	10	0	2	7	39	54	60	66	68	2	In	VDJ
CCTCTCACTGTGACATCGGCCCAAAAGAACCCGACAGCTTTCTATCTCTGTGCCAGTAGTACCGGGCCTGGCTACACCTTCGGTTCG	CASSTGPGYTF	2	2.5347257426746427E-5	33	TCRBV19-01	TCRBV19	TCRBV19-01				01,02					TCRBD01,TCRBD02	TCRBD01-01,TCRBD02-01		TCRBJ01-02*01	TCRBJ01	TCRBJ01-02	01				4	2	8	0	1	7	48	61	63	67	68	2	In	VDJ
AGGCTGGAGTCGGCTGCTCCCTCCCAGACATCTGTGTACTTCTGTGCCAGCAGTGAAGCAGGCAATTATGGCTACACCTTCGGTTCG	CASSEAGNYGYTF	2	2.5347257426746427E-5	39	TCRBV06-01*01	TCRBV06	TCRBV06-01	01								TCRBD01,TCRBD02	TCRBD01-01,TCRBD02-01		TCRBJ01-02*01	TCRBJ01	TCRBJ01-02	01				0	0	5	4	4	5	42	-1	59	62	66	2	In	VDJ
CACGCCCTGCAGCCAGAAGACTCAGCCCTGTATCTCTGCGCCAGCAGCCAAGATTTCGGACAGGGGTATGGCTACACCTTCGGTTCG	CASSQDFGQGYGYTF	1	1.2673628713373213E-5	45	TCRBV04-01*01	TCRBV04	TCRBV04-01	01				TCRBD01-01*01	TCRBD01	TCRBD01-01	01				TCRBJ01-02*01	TCRBJ01	TCRBJ01-02	01				0	4	1	2	0	5	36	53	57	-1	66	1	In	VDJ
CACCTACACACCCTGCAGCCAGAAGACTCGGCCCTGTATCTCTGTGCCAGCAGCCAAGATGAAAGGTATGGCTACACCTTCGGTTCG	CASSQDERYGYTF	1	1.2673628713373213E-5	39	TCRBV04-02*01	TCRBV04	TCRBV04-02	01								TCRBD01,TCRBD02	TCRBD01-01,TCRBD02-01		TCRBJ01-02*01	TCRBJ01	TCRBJ01-02	01				0	4	5	4	0	5	42	59	63	-1	66	1	In	VDJ
GAGTCTGCCATCCCCAACCAGACAGCTCTTTACTTCTGTGCCACCAGTGCTCTGACAGGGGGCGTCTATGGCTACACCTTCGGTTCG	CATSALTGGVYGYTF	1	1.2673628713373213E-5	45	TCRBV24	TCRBV24				TCRBV24-01,TCRBV24-or09_02		TCRBD01-01*01	TCRBD01	TCRBD01-01	01				TCRBJ01-02*01	TCRBJ01	TCRBJ01-02	01				5	4	2	0	2	4	36	49	53	63	65	1	In	VDJ
GTGAACGCCTTGGAGCTGGACGACTCGGCCCTGTATCTCTGTGCCAGCAGCCCCGGGGACAGAGGCTATGGCTACACCTTCGGTTCG	CASSPGDRGYGYTF	1	1.2673628713373213E-5	42	TCRBV05-04*01	TCRBV05	TCRBV05-04	01				TCRBD01-01*01	TCRBD01	TCRBD01-01	01				TCRBJ01-02*01	TCRBJ01	TCRBJ01-02	01				4	4	0	5	3	4	39	51	55	62	65	1	In	VDJ
TCTGCCATCCCCAACCAGACAGCTCTTTACTTCTGTGCCACCAGTGATTTTCGGGACAGGGGTAGCTATGGCTACACCTTCGGTTCG	CATSDFRDRGSYGYTF	1	1.2673628713373213E-5	48	TCRBV24	TCRBV24				TCRBV24-01,TCRBV24-or09_02		TCRBD01-01*01	TCRBD01	TCRBD01-01	01				TCRBJ01-02*01	TCRBJ01	TCRBJ01-02	01				1	2	0	2	3	4	33	50	52	62	65	1	In	VDJ
AGGCTGCTGTCGGCTGCTCCCTCCCAGACATCTGTGTACTTCTGTGCCAGCAGGGAAACAGGGAGCTATGGCTACACCTTCGGTTCG	CASRETGSYGYTF	1	1.2673628713373213E-5	39	TCRBV06-05*01	TCRBV06	TCRBV06-05	01				TCRBD01-01*01	TCRBD01	TCRBD01-01	01				TCRBJ01-02*01	TCRBJ01	TCRBJ01-02	01				6	4	3	3	2	4	42	53	57	63	65	1	In	VDJ
TCGGCTGCTCCCTCCCAGACATCTGTGTACTTCTGTGCCAGCAGACCACCTCGGACAGGGGGAGCCTATGGCTACACCTTCGGTTCG	CASRPPRTGGAYGYTF	1	1.2673628713373213E-5	48	TCRBV06	TCRBV06				TCRBV06-01,TCRBV06-05		TCRBD01-01*01	TCRBD01	TCRBD01-01	01				TCRBJ01-02*01	TCRBJ01	TCRBJ01-02	01				6	8	1	1	3	4	33	44	52	62	65	1	In	VDJ
CCGCTCAGGCTGCTGTCGGCTGCTCCCTCCCAGACATCTGTGTACTTCTGTGCCAGCAGGGGTACCTATGGCTACACCTTCGGTTCG	CASRGTYGYTF	1	1.2673628713373213E-5	33	TCRBV06-05*01	TCRBV06	TCRBV06-05	01								TCRBD01,TCRBD02	TCRBD01-01,TCRBD02-01		TCRBJ01-02*01	TCRBJ01	TCRBJ01-02	01				6	0	0	9	3	4	48	-1	59	62	65	1	In	VDJ
GAGTCGGCTGCTCCCTCCCAAACATCTGTGTACTTCTGTGCCAGCAGTTACACTACAGGTACCACCTATGGCTACACCTTCGGTTCG	CASSYTTGTTYGYTF	2	2.5347257426746427E-5	45	TCRBV06	TCRBV06				TCRBV06-02,TCRBV06-03		TCRBD01-01*01	TCRBD01	TCRBD01-01	01				TCRBJ01-02*01	TCRBJ01	TCRBJ01-02	01				2	3	3	4	6	4	36	51	54	59	65	2	In	VDJ
TTGGAGTCGGCTGCTCCCTCCCAAACATCTGTGTACTTCTGTGCCAGCAGGCCACCAGACAGTTACTATGGCTACACCTTCGGTTCG	CASRPPDSYYGYTF	2	2.5347257426746427E-5	42	TCRBV06	TCRBV06				TCRBV06-02,TCRBV06-03		TCRBD01-01*01	TCRBD01	TCRBD01-01	01				TCRBJ01-02*01	TCRBJ01	TCRBJ01-02	01				6	7	2	5	2	3	39	50	57	62	64	2	In	VDJ
CACACCCTGCAGCCAGAAGACTCGGCCCTGTATCTCTGTGCCAGCAGCCAAGAGCTAGGGACCTACTATGGCTACACCTTCGGTTCG	CASSQELGTYYGYTF	1	1.2673628713373213E-5	45	TCRBV04-02*01	TCRBV04	TCRBV04-02	01								TCRBD01,TCRBD02	TCRBD01-01,TCRBD02-01		TCRBJ01-02*01	TCRBJ01	TCRBJ01-02	01				0	4	0	7	2	3	36	53	57	62	64	1	In	VDJ
CAGCCAGAAGACTCAGCCCTGTATCTCTGCGCCAGCAGCCAAGTTGGGACAGGGGTCCTAAGGGACTATGGCTACACCTTCGGTTCG	CASSQVGTGVLRDYGYTF	1	1.2673628713373213E-5	54	TCRBV04-01*01	TCRBV04	TCRBV04-01	01				TCRBD01-01*01	TCRBD01	TCRBD01-01	01				TCRBJ01-02*01	TCRBJ01	TCRBJ01-02	01				1	2	0	2	9	3	27	43	45	55	64	1	In	VDJ
CACGCCCTGCAGCCAGAAGACTCAGCCCTGTATCTCTGCGCCAGCAGCTTACCCGGGGGTTCGGACTATGGCTACACCTTCGGTTCG	CASSLPGGSDYGYTF	1	1.2673628713373213E-5	45	TCRBV04-01*01	TCRBV04	TCRBV04-01	01				TCRBD02-01*01	TCRBD02	TCRBD02-01	01				TCRBJ01-02*01	TCRBJ01	TCRBJ01-02	01				5	5	8	2	5	3	36	48	53	59	64	1	In	VDJ
CTACACGCCCTGCAGCCAGAAGACTCAGCCCTGTATCTCTGCGCCAGCAGCCCTAGGGACAGCGACTATGGCTACACCTTCGGTTCG	CASSPRDSDYGYTF	1	1.2673628713373213E-5	42	TCRBV04-01*01	TCRBV04	TCRBV04-01	01				TCRBD01-01*01	TCRBD01	TCRBD01-01	01				TCRBJ01-02*01	TCRBJ01	TCRBJ01-02	01				4	3	0	5	2	3	39	52	55	62	64	1	In	VDJ
ACTGTGACATCGGCCCAAAAGAACCCGACAGCTTTCTATCTCTGTGCCAGTAGTGCGTACAGAGACTATGGCTACACCTTCGGTTCG	CASSAYRDYGYTF	2	2.5347257426746427E-5	39	TCRBV19-01	TCRBV19	TCRBV19-01				01,02	TCRBD01-01*01	TCRBD01	TCRBD01-01	01				TCRBJ01-02*01	TCRBJ01	TCRBJ01-02	01				5	4	3	5	2	3	42	54	58	62	64	2	In	VDJ
CACACCCTGCAGCCAGAAGACTCGGCCCTGTATCTCTGCGCCAGCAGCCAAACGACAGATACTCACTATGGCTACACCTTCGGTTCG	CASSQTTDTHYGYTF	2	2.5347257426746427E-5	45	TCRBV04-03*01	TCRBV04	TCRBV04-03	01				TCRBD01-01*01	TCRBD01	TCRBD01-01	01				TCRBJ01-02*01	TCRBJ01	TCRBJ01-02	01				2	2	2	5	6	3	36	51	53	58	64	2	In	VDJ
CACGCCCTGCAGCCAGAAGACTCAGCCCTGTATCTCTGCGCCAGCAGCCAATTGACAGCTTTTAACTATGGCTACACCTTCGGTTCG	CASSQLTAFNYGYTF	1	1.2673628713373213E-5	45	TCRBV04-01*01	TCRBV04	TCRBV04-01	01				TCRBD01-01*01	TCRBD01	TCRBD01-01	01				TCRBJ01-02*01	TCRBJ01	TCRBJ01-02	01				2	2	2	5	4	1	36	51	53	58	62	1	In	VDJ
TCGGCTGCTCCCTCCCAGACATCTGTGTACTTCTGTGCCAGCAGCAAAACCGGACGAAGATTTAACTATGGCTACACCTTCGGTTCG	CASSKTGRRFNYGYTF	1	1.2673628713373213E-5	48	TCRBV06	TCRBV06				TCRBV06-01,TCRBV06-05						TCRBD01,TCRBD02	TCRBD01-01,TCRBD02-01		TCRBJ01-02*01	TCRBJ01	TCRBJ01-02	01				6	7	1	7	7	1	33	44	51	55	62	1	In	VDJ
GTGAGCAACATGAGCCCTGAAGACAGCAGCATATATCTCTGCAGCGTTGAGGAGGGACAGATTAACTATGGCTACACCTTCGGTTCG	CSVEEGQINYGYTF	1	1.2673628713373213E-5	42	TCRBV29-01*01	TCRBV29	TCRBV29-01	01				TCRBD01-01*01	TCRBD01	TCRBD01-01	01				TCRBJ01-02*01	TCRBJ01	TCRBJ01-02	01				3	3	0	5	2	1	39	50	53	60	62	1	In	VDJ
CCCTAGAGTCTGCCATCCCCAACCAGACAGCTCTTTACTTCTGTGCCACCGCTGACACAGGGTAACTATGGCTACACCTTCGGTTCG		1	1.2673628713373213E-5	40	TCRBV24	TCRBV24				TCRBV24-01,TCRBV24-or09_02		TCRBD01-01*01	TCRBD01	TCRBD01-01	01				TCRBJ01-02*01	TCRBJ01	TCRBJ01-02	01				9	6	3	3	0	1	41	50	56	-1	62	1	Out	VDJ
TCTGCCAGGCCCTCACATACCTCTCAGTACCTCTGTGCCAGCAGTGAATTAGGGGGGACGTCTAACTATGGCTACACCTTCGGTTCG	CASSELGGTSNYGYTF	1	1.2673628713373213E-5	48	TCRBV25-01*01	TCRBV25	TCRBV25-01	01								TCRBD01,TCRBD02	TCRBD01-01,TCRBD02-01		TCRBJ01-02*01	TCRBJ01	TCRBJ01-02	01				1	1	5	1	5	0	33	49	50	56	61	1	In	VDJ
CCAACCAGACAGCTCTTTACTTCTGTGCCACCAGTGACTCAACCGGTAAAGGGACAGAAAGCTAACTATGGCTACACCTTCGGTTCG		1	1.2673628713373213E-5	58	TCRBV24	TCRBV24				TCRBV24-01,TCRBV24-or09_02		TCRBD01-01*01	TCRBD01	TCRBD01-01	01				TCRBJ01-02*01	TCRBJ01	TCRBJ01-02	01				4	13	0	5	4	0	23	37	50	57	61	1	Out	VDJ
GGGACTCGGCCCTCTATCTCTGTGCCAGCAGCTTGTTGCCAGGTTGTTATCCCCACATGGACTAACTATGGCTACACCTTCGGTTCG		1	1.2673628713373213E-5	61	TCRBV05	TCRBV05				TCRBV05-06,TCRBV05-07		TCRBD01-01*01	TCRBD01	TCRBD01-01	01				TCRBJ01-02*01	TCRBJ01	TCRBJ01-02	01				1	4	4	4	18	0	20	35	39	43	61	1	Out	VDJ
CTGTCGGCTGCTCCCTCCCAGACATCTGTGTACTTCTGTGCCAGCAGTTACGCAACAGCGAATAACTATGGCTACACCTTCGGTTCG	CASSYATANNYGYTF	1	1.2673628713373213E-5	45	TCRBV06-05*01	TCRBV06	TCRBV06-05	01								TCRBD01,TCRBD02	TCRBD01-01,TCRBD02-01		TCRBJ01-02*01	TCRBJ01	TCRBJ01-02	01				2	3	3	5	4	1	36	51	54	58	62	1	In	VDJ
CACACCCTGCAGCCAGAAGACTCGGCCCTGTATCTCTGCGCCAGCAGCCTACCTCTCAGGGGGAACTATGGCTACACCTTCGGTTCG	CASSLPLRGNYGYTF	1	1.2673628713373213E-5	45	TCRBV04-03*01	TCRBV04	TCRBV04-03	01				TCRBD01-01*01	TCRBD01	TCRBD01-01	01				TCRBJ01-02*01	TCRBJ01	TCRBJ01-02	01				4	7	4	1	0	2	36	49	56	-1	63	1	In	VDJ
ACTGTGACATCGGCCCAAAAGAACCCGACAGCTTTCTATCTCTGTGCCAGTAGTGTCCGGGCCAACTATGGCTACACCTTCGGTTCG	CASSVRANYGYTF	2	2.5347257426746427E-5	39	TCRBV19-01	TCRBV19	TCRBV19-01				01,02					TCRBD01,TCRBD02	TCRBD01-01,TCRBD02-01		TCRBJ01-02*01	TCRBJ01	TCRBJ01-02	01				5	4	8	0	1	2	42	54	58	62	63	2	In	VDJ
CAGCCCTCAGAACCCAGGGACTCAGCTGTGTACTTCTGTGCCAGCAGCCCTGGGGACGGAAACAACTATGGCTACACCTTCGGTTCG	CASSPGDGNNYGYTF	1	1.2673628713373213E-5	45	TCRBV12	TCRBV12				TCRBV12-03,TCRBV12-04						TCRBD01,TCRBD02	TCRBD01-01,TCRBD02-01		TCRBJ01-02*01	TCRBJ01	TCRBJ01-02	01				6	5	0	7	6	2	36	47	52	57	63	1	In	VDJ
AGTTCTAAGAAGCTCCTTCTCAGTGACTCTGGCTTCTATCTCTGTGCCTGGGGGACAGGGTCAAACTATGGCTACACCTTCGGTTCG	CAWGTGSNYGYTF	1	1.2673628713373213E-5	39	TCRBV30-01*01	TCRBV30	TCRBV30-01	01				TCRBD01-01*01	TCRBD01	TCRBD01-01	01				TCRBJ01-02*01	TCRBJ01	TCRBJ01-02	01				5	0	0	3	3	2	42	-1	51	60	63	1	In	VDJ
TGTAGTCTGCTGCCTCCTCCCAGACATCTGTATATTTCTGCGCCAGCAGCAAGGGGCAGCGAAAACTATGGCTACACCTTCGGTTCG		2	2.5347257426746427E-5	43	TCRBV10-01	TCRBV10	TCRBV10-01				01,02	TCRBD01-01*01	TCRBD01	TCRBD01-01	01				TCRBJ01-02*01	TCRBJ01	TCRBJ01-02	01				6	2	5	2	7	2	38	49	51	56	63	2	Out	VDJ
ATCCAGCGCACACAGCAGGAGGACTCGGCCGTGTATCTCTGTGCCAGCAGCCCTGACAGTAGGGGATATGGCTACACCTTCGGTTCG	CASSPDSRGYGYTF	2	2.5347257426746427E-5	42	TCRBV07-02*01	TCRBV07	TCRBV07-02	01				TCRBD01-01*01	TCRBD01	TCRBD01-01	01				TCRBJ01-02*01	TCRBJ01	TCRBJ01-02	01				5	3	2	5	7	5	39	51	54	59	66	2	In	VDJ
CACACCCTGCAGCCAGAAGACTCGGCCCTGTATCTCTGCGCCAGCAGCCAAAGGAATCGGGGTCAGGATGGCTACACCTTCGGTTCG	CASSQRNRGQDGYTF	1	1.2673628713373213E-5	45	TCRBV04-03*01	TCRBV04	TCRBV04-03	01				TCRBD02-01*01	TCRBD02	TCRBD02-01	01				TCRBJ01-02*01	TCRBJ01	TCRBJ01-02	01				2	6	8	3	5	6	36	51	57	62	67	1	In	VDJ
AAGATCCAGCCCTCAGAACCCAGGGACTCAGCTGTGTACTTCTGTGCCAGCAGTTTGAGCAGGGGGCATGGCTACACCTTCGGTTCG	CASSLSRGHGYTF	1	1.2673628713373213E-5	39	TCRBV12	TCRBV12				TCRBV12-03,TCRBV12-04		TCRBD01-01*01	TCRBD01	TCRBD01-01	01				TCRBJ01-02*01	TCRBJ01	TCRBJ01-02	01				3	3	4	0	0	6	42	56	59	-1	67	1	In	VDJ
CTGAAGATCCGGTCCACAAAGCTGGAGGACTCAGCCATGTACTTCTGTGCCAGCACTCAGGAGGAGAATGGCTACACCTTCGGTTCG	CASTQEENGYTF	2	2.5347257426746427E-5	36	TCRBV02-01*01	TCRBV02	TCRBV02-01	01				TCRBD02-01*02	TCRBD02	TCRBD02-01	02				TCRBJ01-02*01	TCRBJ01	TCRBJ01-02	01				7	4	10	1	3	6	45	55	59	64	67	2	In	VDJ
AAGATCCGGTCCACAAAGCTGGAGGACTCAGCCATGTACTTCTGTGCCACCGAGACAGGTTTCGGAAATGGCTACACCTTCGGTTCG	CATETGFGNGYTF	2	2.5347257426746427E-5	39	TCRBV02-01*01	TCRBV02	TCRBV02-01	01				TCRBD01-01*01	TCRBD01	TCRBD01-01	01				TCRBJ01-02*01	TCRBJ01	TCRBJ01-02	01				10	4	2	4	8	6	42	49	53	59	67	2	In	VDJ
CCCCTGACCCTGGAGTCTGCCAGGCCCTCACATACCTCTCAGTACCTCTGTGCATACAGGGGGCGAAATGGCTACACCTTCGGTTCG	CAYRGRNGYTF	1	1.2673628713373213E-5	33	TCRBV25-01*01	TCRBV25	TCRBV25-01	01				TCRBD01-01*01	TCRBD01	TCRBD01-01	01				TCRBJ01-02*01	TCRBJ01	TCRBJ01-02	01				12	2	3	0	3	6	48	53	55	64	67	1	In	VDJ
TTCACTCTGAAGATCCGGTCCACAAAGCTGGAGGACTCAGCCATGTACTTCTGTGCCAGCAGTGGAAGGGGCTACACCTTCGGTTCG	CASSGRGYTF	2	2.5347257426746427E-5	30	TCRBV02-01*01	TCRBV02	TCRBV02-01	01								TCRBD01,TCRBD02	TCRBD01-01,TCRBD02-01		TCRBJ01-02*01	TCRBJ01	TCRBJ01-02	01				4	2	5	4	0	8	51	64	66	-1	69	2	In	VDJ
CACTCTGGAGTCCGCTACCAGCTCCCAGACATCTGTGTACTTCTGTGCCATCGGAGGGACGGAACCCTCGGCTACACCTTCGGTTCG		2	2.5347257426746427E-5	38	TCRBV10-03*01	TCRBV10	TCRBV10-03	01				TCRBD02-01*02	TCRBD02	TCRBD02-01	02				TCRBJ01-02*01	TCRBJ01	TCRBJ01-02	01				8	0	10	0	11	8	43	-1	52	58	69	2	Out	VDJ
ATCCGGTCCACAAAGCTGGAGGACTCAGCCATGTACTTCTGTGCCAGCAGTGAATGGGAAGGGACCTACGGCTACACCTTCGGTTCG	CASSEWEGTYGYTF	4	5.069451485349285E-5	42	TCRBV02-01*01	TCRBV02	TCRBV02-01	01								TCRBD01,TCRBD02	TCRBD01-01,TCRBD02-01		TCRBJ01-02*01	TCRBJ01	TCRBJ01-02	01				2	6	0	7	4	8	39	54	60	65	69	4	In	VDJ
AAGATCCGGTCCACAAAGCTGGAGGACTCAGCCATGTACTTCTGTGCCAGCAGTCCAGGGGGTCTCAACGGCTACACCTTCGGTTCG	CASSPGGLNGYTF	2	2.5347257426746427E-5	39	TCRBV02-01*01	TCRBV02	TCRBV02-01	01				TCRBD01-01*01	TCRBD01	TCRBD01-01	01				TCRBJ01-02*01	TCRBJ01	TCRBJ01-02	01				5	1	4	1	7	8	42	54	55	62	69	2	In	VDJ
ACAGTGACCAGTGCCCATCCTGAAGACAGCAGCTTCTACATCTGCAGTGCTAGAGAAAGACAGGGGGGAGGCTACACCTTCGGTTCG	CSARERQGGGYTF	1	1.2673628713373213E-5	39	TCRBV20	TCRBV20				TCRBV20-01,TCRBV20-or09_02		TCRBD01-01*01	TCRBD01	TCRBD01-01	01				TCRBJ01-02*01	TCRBJ01	TCRBJ01-02	01				0	2	2	1	2	8	42	56	58	67	69	1	In	VDJ
ATCAATTCCCTGGAGCTTGGTGACTCTGCTGTGTATTTCTGTGCCAGCAGCCAGGGCGGGACAGGGGGAGGCTACACCTTCGGTTCG	CASSQGGTGGGYTF	2	2.5347257426746427E-5	42	TCRBV03	TCRBV03				TCRBV03-01,TCRBV03-02		TCRBD01-01*01	TCRBD01	TCRBD01-01	01				TCRBJ01-02*01	TCRBJ01	TCRBJ01-02	01				3	4	0	1	1	8	39	53	57	68	69	2	In	VDJ
GAGTCTGCCATCCCCAACCAGACAGCTCTTTACTTCTGTGCCACCAGTGACCCCGGGACAGGGAATCGGAGCTACACCTTCGGTTCG	CATSDPGTGNRSYTF	1	1.2673628713373213E-5	45	TCRBV24	TCRBV24				TCRBV24-01,TCRBV24-or09_02		TCRBD01-01*01	TCRBD01	TCRBD01-01	01				TCRBJ01-02*01	TCRBJ01	TCRBJ01-02	01				4	4	0	3	7	9	36	50	54	63	70	1	In	VDJ
GTGAGCACCTTGGAGCTGGGGGACTCGGCCCTTTATCTTTGCGCCAGCAGCCCCCCCTCTGGAGGGATTGACTACACCTTCGGTTCG	CASSPPSGGIDYTF	2	2.5347257426746427E-5	42	TCRBV05-01*01	TCRBV05	TCRBV05-01	01				TCRBD02-01*02	TCRBD02	TCRBD02-01	02				TCRBJ01-02*01	TCRBJ01	TCRBJ01-02	01				4	9	10	0	5	10	39	51	60	66	71	2	In	VDJ
CTCAGGCTGCTGTCGGCTGCTCCCTCCCAGACATCTGTGTACTTCTGTGCCAGCAGGGGGGGTCCCGGCGGGAACACCTTCGGTTCG	CASRGGPGGNTF	1	1.2673628713373213E-5	36	TCRBV06-05*01	TCRBV06	TCRBV06-05	01				TCRBD02-01	TCRBD02	TCRBD02-01				01,02	TCRBJ01-02*01	TCRBJ01	TCRBJ01-02	01				6	0	9	1	11	12	45	-1	56	62	73	1	In	VDJ
CTGGAGTTGGCTGCTCCCTCCCAGACATCTGTGTACTTCTGTGCCAGCAGTTCCGTTGGGGGATCGAACCCTTACAGTTTCGGGCCG	CASSSVGGSNPYSF	1	1.2673628713373213E-5	42	TCRBV06-06	TCRBV06	TCRBV06-06				01,02					TCRBD01,TCRBD02	TCRBD01-01,TCRBD02-01		TCRBJ02-07*01	TCRBJ02	TCRBJ02-07	01				4	5	6	1	16	16	39	52	57	62	78	1	In	VDJ
CTCAGGCTGCTGTCGGCTGCTCCCTCCCAGACATCTGTGTACTTCTGTGCCAGCAGTGCGAGTCGTTGACAGCCAAGCTTCGGGCCG	CASSASR*QPSF	1	1.2673628713373213E-5	36	TCRBV06-05*01	TCRBV06	TCRBV06-05	01				TCRBD01-01*01	TCRBD01	TCRBD01-01	01				TCRBJ02-07*01	TCRBJ02	TCRBJ02-07	01				5	10	2	5	5	15	45	57	67	72	77	1	Stop	VDJ
AATGTGAACGCCTTGTTGCTGGGGGACTCGGCCCTCTATCTCTGTGCCAGCAGCTTCCCGAGTGGAGGGGAGCAGTACTTCGGGCCG	CASSFPSGGEQYF	1	1.2673628713373213E-5	39	TCRBV05-06*01	TCRBV05	TCRBV05-06	01				TCRBD02-01*02	TCRBD02	TCRBD02-01	02				TCRBJ02-07*01	TCRBJ02	TCRBJ02-07	01				2	7	10	0	0	7	42	56	63	-1	69	1	In	VDJ
ACAGTGACCAGTGCCCATCCTGAAGACAGCAGCTTCTACATCTGCAGTGGGGAGGTCAGCGGGGGCCGGGAGCAGTACTTCGGGCCG	CSGEVSGGREQYF	1	1.2673628713373213E-5	39	TCRBV20	TCRBV20				TCRBV20-01,TCRBV20-or09_02		TCRBD02-01*01	TCRBD02	TCRBD02-01	01				TCRBJ02-07*01	TCRBJ02	TCRBJ02-07	01				7	8	6	2	4	7	42	49	57	65	69	1	In	VDJ
AACGCCTTGTTGCTGGGGGACTCGGCCCTCTATCTCTGTGCCAGCAGCCCTGACAGGGTAGGATCCCGGGAGCAGTACTTCGGGCCG	CASSPDRVGSREQYF	2	2.5347257426746427E-5	45	TCRBV05-06*01	TCRBV05	TCRBV05-06	01				TCRBD01-01*01	TCRBD01	TCRBD01-01	01				TCRBJ02-07*01	TCRBJ02	TCRBJ02-07	01				4	3	2	3	11	7	36	48	51	58	69	2	In	VDJ
ACAAAGCTGGAGGACTCAGCCATGTACTTCTGTGCCAGCAGTGCTCCAGCCACAGGGGGCGGCCTTCAGGAGCAGTACTTCGGGCCG	CASSAPATGGGLQEQYF	1	1.2673628713373213E-5	51	TCRBV02-01*01	TCRBV02	TCRBV02-01	01				TCRBD01-01*01	TCRBD01	TCRBD01-01	01				TCRBJ02-07*01	TCRBJ02	TCRBJ02-07	01				4	8	3	0	9	7	30	43	51	60	69	1	In	VDJ
GGAGCTGGACGACTCGGCCCTGTATCTCTGTGCCAGCAGCCCGCATGGATGGGGCGGGAGGCCCCCTGCGAGCAGTACTTCGGGCCG		1	1.2673628713373213E-5	53	TCRBV05-04*01	TCRBV05	TCRBV05-04	01				TCRBD02-01*02	TCRBD02	TCRBD02-01	02				TCRBJ02-07*01	TCRBJ02	TCRBJ02-07	01				4	13	7	1	7	6	28	40	53	61	68	1	Out	VDJ
GAGATGAATGTGAGCACCTTGGAGCTGGGGGACTCGGCCCTTTATCTTTGCGCCAGCAGCGAGTTTGGCGAGCAGTACTTCGGGCCG	CASSEFGEQYF	2	2.5347257426746427E-5	33	TCRBV05-01*01	TCRBV05	TCRBV05-01	01				TCRBD02-01*02	TCRBD02	TCRBD02-01	02				TCRBJ02-07*01	TCRBJ02	TCRBJ02-07	01				4	0	11	2	5	6	48	-1	60	63	68	2	In	VDJ
CTGGAGTCGGCTGCTCCCTCCCAGACATCTGTGTACTTCTGTGCCAGCAGGGGTCGGGGACAGGGTGGCGAGCAGTACTTCGGGCCG	CASRGRGQGGEQYF	2	2.5347257426746427E-5	42	TCRBV06-01*01	TCRBV06	TCRBV06-01	01				TCRBD01-01*01	TCRBD01	TCRBD01-01	01				TCRBJ02-07*01	TCRBJ02	TCRBJ02-07	01				6	6	0	3	3	6	39	50	56	65	68	2	In	VDJ
GTGAACGCCTTGTTGCTGGGGGACTCGGCCCTCTATCTCTGTGCCAGCAGCCGGCGCGGGACTGTCGGCGAGCAGTACTTCGGGCCG	CASSRRGTVGEQYF	1	1.2673628713373213E-5	42	TCRBV05-06*01	TCRBV05	TCRBV05-06	01				TCRBD02-01	TCRBD02	TCRBD02-01				01,02	TCRBJ02-07*01	TCRBJ02	TCRBJ02-07	01				4	6	0	10	5	6	39	51	57	63	68	1	In	VDJ
ACCAGTGCCCATCCTGAAGACAGCAGCTTCTACATCTGCAGTGCTAGAGGACCTCCCGGCAACCCCGGCGAGCAGTACTTCGGGCCG	CSARGPPGNPGEQYF	1	1.2673628713373213E-5	45	TCRBV20	TCRBV20				TCRBV20-01,TCRBV20-or09_02						TCRBD01,TCRBD02	TCRBD01-01,TCRBD02-01		TCRBJ02-07*01	TCRBJ02	TCRBJ02-07	01				1	0	2	7	16	6	36	-1	49	52	68	1	In	VDJ
AGGCTGGAGTTGGCTGCTCCCTCCCAGACATCTGTGTACTTCTGTGCCAGCAGTTACTCCGCAGGGTCCGAGCAGTACTTCGGGCCG	CASSYSAGSEQYF	1	1.2673628713373213E-5	39	TCRBV06-06	TCRBV06	TCRBV06-06				01,02	TCRBD01-01*01	TCRBD01	TCRBD01-01	01				TCRBJ02-07*01	TCRBJ02	TCRBJ02-07	01				0	2	4	3	2	6	42	59	61	66	68	1	In	VDJ
TCCCTGGAGCTTGGTGACTCTGCTGTGTATTTCTGTGCCAGCAGCCAAGACAAGGCGCCCATCTTCTCCGAGCAGTACTTCGGGCCG	CASSQDKAPIFSEQYF	1	1.2673628713373213E-5	48	TCRBV03	TCRBV03				TCRBV03-01,TCRBV03-02						TCRBD01,TCRBD02	TCRBD01-01,TCRBD02-01		TCRBJ02-07*01	TCRBJ02	TCRBJ02-07	01				0	2	5	4	13	6	33	50	52	55	68	1	In	VDJ
ATCCAGCGCACAGAGCAGGGGGACTCGGCCATGTATCTCTGTGCCAGCAGCTTTTCAATCCCAGTTTACGAGCAGTACTTCGGGCCG	CASSFSIPVYEQYF	6	7.604177228023928E-5	42	TCRBV07-09	TCRBV07	TCRBV07-09				01,03	TCRBD01-01*01	TCRBD01	TCRBD01-01	01				TCRBJ02-07*01	TCRBJ02	TCRBJ02-07	01				3	8	4	5	2	4	39	53	61	64	66	6	In	VDJ
TCCTCACTCTGGAGTCCGCTACCAGCTCCCAGACATCTGTGTACTTCTGTGCCATCAGTCTGTTGGTACGAGCAGTACTTCGGGCCG		1	1.2673628713373213E-5	34	TCRBV10-03*01	TCRBV10	TCRBV10-03	01								TCRBD01,TCRBD02	TCRBD01-01,TCRBD02-01		TCRBJ02-07*01	TCRBJ02	TCRBJ02-07	01				5	5	0	10	0	4	47	59	64	-1	66	1	Out	VDJ
CTGATTCTGGAGTCCGCCAGCACCAACCAGACATCTATGTACCTCTGTGCCAGCAGTTCTCAGGGGTACGAGCAGTACTTCGGGCCG	CASSSQGYEQYF	3	3.802088614011964E-5	36	TCRBV28-01*01	TCRBV28	TCRBV28-01	01				TCRBD01-01*01	TCRBD01	TCRBD01-01	01				TCRBJ02-07*01	TCRBJ02	TCRBJ02-07	01				4	2	4	2	0	4	45	58	60	-1	66	3	In	VDJ
GTGAGCACCTTGGAGCTGGGGGACTCGGCCCTTTATCTTTGCGCCAGCAGCTCCGGGACTAGCGGGTACGAGCAGTACTTCGGGCCG	CASSSGTSGYEQYF	2	2.5347257426746427E-5	42	TCRBV05-01*01	TCRBV05	TCRBV05-01	01				TCRBD02-01	TCRBD02	TCRBD02-01				01,02	TCRBJ02-07*01	TCRBJ02	TCRBJ02-07	01				3	2	0	4	0	4	39	52	54	-1	66	2	In	VDJ
TCCCTGTCCCTAGAGTCTGCCATCCCCAACCAGACAGCTCTTTACTTCTGTGCCACCGACCCTTTCTACGAGCAGTACTTCGGGCCG	CATDPFYEQYF	1	1.2673628713373213E-5	33	TCRBV24	TCRBV24				TCRBV24-01,TCRBV24-or09_02						TCRBD01,TCRBD02	TCRBD01-01,TCRBD02-01		TCRBJ02-07*01	TCRBJ02	TCRBJ02-07	01				9	0	2	7	5	3	48	-1	57	60	65	1	In	VDJ
AGCTCTCTGGAGCTGGGGGACTCAGCTTTGTATTTCTGTGCCAGCAGCGTAGGGACGGCTGAGTTCTACGAGCAGTACTTCGGGCCG	CASSVGTAEFYEQYF	1	1.2673628713373213E-5	45	TCRBV09-01	TCRBV09	TCRBV09-01				01,02					TCRBD01,TCRBD02	TCRBD01-01,TCRBD02-01		TCRBJ02-07*01	TCRBJ02	TCRBJ02-07	01				0	0	1	7	9	3	36	-1	52	56	65	1	In	VDJ
TTGGAGCTGGGGGACTCGGCCCTTTATCTTTGCGCCAGCAGCTCCCAAGCTGGGACTAGCGGGGTCTACGAGCAGTACTTCGGGCCG	CASSSQAGTSGVYEQYF	2	2.5347257426746427E-5	51	TCRBV05-01*01	TCRBV05	TCRBV05-01	01				TCRBD02-01*01	TCRBD02	TCRBD02-01	01				TCRBJ02-07*01	TCRBJ02	TCRBJ02-07	01				3	8	0	3	1	3	30	43	51	64	65	2	In	VDJ
AGCGCACACAGCAGGAGGACTCGGCCGTGTATCTCTGTGCCAGCAGTTAATACCGGGACATCGGTCTACGAGCAGTACTTCGGGCCG		5	6.336814356686607E-5	46	TCRBV07-02*01	TCRBV07	TCRBV07-02	01				TCRBD01-01*01	TCRBD01	TCRBD01-01	01				TCRBJ02-07*01	TCRBJ02	TCRBJ02-07	01				6	8	0	6	5	3	35	46	54	60	65	5	Out	VDJ
GAGTCTGCTGCCTCCTCCCAGACATCTGTATATTTCTGCGCCAGCAGTGACCCGGGGGTAACCGTCTACGAGCAGTACTTCGGGCCG	CASSDPGVTVYEQYF	2	2.5347257426746427E-5	45	TCRBV10-01	TCRBV10	TCRBV10-01				01,02	TCRBD02-01*01	TCRBD02	TCRBD02-01	01				TCRBJ02-07*01	TCRBJ02	TCRBJ02-07	01				3	2	8	2	7	3	36	50	52	58	65	2	In	VDJ
CAGCGCACAGAGCAGGGGGACTCGGCCATGTATCTCTGTGCCAGCAGCGGGGTCGGGGTTACCCTCTACGAGCAGTACTTCGGGCCG	CASSGVGVTLYEQYF	2	2.5347257426746427E-5	45	TCRBV07-09	TCRBV07	TCRBV07-09				01,03	TCRBD02-01*01	TCRBD02	TCRBD02-01	01				TCRBJ02-07*01	TCRBJ02	TCRBJ02-07	01				5	5	8	3	7	3	36	48	53	58	65	2	In	VDJ
CTCAGGCTGCTGTCGGCTGCTCCCTCCCAGACATCTGTGTACTTCTGTGCCAGCAGGTACACCCTCTACGAGCAGTACTTCGGGCCG	CASRYTLYEQYF	1	1.2673628713373213E-5	36	TCRBV06-05*01	TCRBV06	TCRBV06-05	01								TCRBD01,TCRBD02	TCRBD01-01,TCRBD02-01		TCRBJ02-07*01	TCRBJ02	TCRBJ02-07	01				2	0	3	7	3	3	45	-1	60	62	65	1	In	VDJ
ATCCTGAGTTCTAAGAAGCTCCTTCTCAGTGACTCTGGCTTCTATCTCTGTGCCTGGAAACAAGGCTACGAGCAGTACTTCGGGCCG	CAWKQGYEQYF	1	1.2673628713373213E-5	33	TCRBV30-01*01	TCRBV30	TCRBV30-01	01								TCRBD01,TCRBD02	TCRBD01-01,TCRBD02-01		TCRBJ02-07*01	TCRBJ02	TCRBJ02-07	01				4	1	3	6	3	3	48	58	59	62	65	1	In	VDJ
AATGTGAACGCCTTGTTGCTGGGGGACTCGGCCCTCTATCTCTGTGCCAGCAGCCTTCCCAGGCGCTACGAGCAGTACTTCGGGCCG	CASSLPRRYEQYF	1	1.2673628713373213E-5	39	TCRBV05-06*01	TCRBV05	TCRBV05-06	01				TCRBD01-01*01	TCRBD01	TCRBD01-01	01				TCRBJ02-07*01	TCRBJ02	TCRBJ02-07	01				4	5	4	4	2	3	42	54	59	63	65	1	In	VDJ
ACCCTGCAGCCAGAAGACTCGGCCCTGTATCTCTGCGCCAGCAGCCAAGATGTCCCTAGCGGGAGCTACGAGCAGTACTTCGGGCCG	CASSQDVPSGSYEQYF	2	2.5347257426746427E-5	48	TCRBV04-03*01	TCRBV04	TCRBV04-03	01				TCRBD02-01*02	TCRBD02	TCRBD02-01	02				TCRBJ02-07*01	TCRBJ02	TCRBJ02-07	01				0	5	4	2	0	3	33	50	55	-1	65	2	In	VDJ
AACCTGAGCTCTCTGGAGCTGGGGGACTCAGCTTTGTATTTCTGTGCCAGCAGCGTAGGTCTTTCCTACGAGCAGTACTTCGGGCCG	CASSVGLSYEQYF	1	1.2673628713373213E-5	39	TCRBV09-01	TCRBV09	TCRBV09-01				01,02	TCRBD02-01	TCRBD02	TCRBD02-01				01,02	TCRBJ02-07*01	TCRBJ02	TCRBJ02-07	01				0	2	4	10	1	1	42	58	60	62	63	1	In	VDJ
GTGACCAGTGCCCATCCTGAAGACAGCAGCTTCTACATCTGCAGTGCAAACGGACTAGGTATGTCCTACGAGCAGTACTTCGGGCCG	CSANGLGMSYEQYF	1	1.2673628713373213E-5	42	TCRBV20	TCRBV20				TCRBV20-01,TCRBV20-or09_02		TCRBD02-01	TCRBD02	TCRBD02-01				01,02	TCRBJ02-07*01	TCRBJ02	TCRBJ02-07	01				6	4	1	8	5	1	39	47	51	58	63	1	In	VDJ
GAGTCCGCCAGCACCAACCAGACATCTATGTACCTCTGTGCCAGCAACGGACTAGCGGGCTTCTCCTACGAGCAGTACTTCGGGCCG	CASNGLAGFSYEQYF	10	1.2673628713373214E-4	45	TCRBV28-01*01	TCRBV28	TCRBV28-01	01				TCRBD02-01	TCRBD02	TCRBD02-01				01,02	TCRBJ02-07*01	TCRBJ02	TCRBJ02-07	01				7	2	1	4	3	0	36	46	48	59	62	10	In	VDJ
CCAGGCCTGGGGGACGCAGCCATGTACCTGTGTGCCACCAGCAGAGGGACTAGCGGTGTTAGCTCCTACGAGCAGTACTTCGGGCCG	CATSRGTSGVSSYEQYF	1	1.2673628713373213E-5	51	TCRBV15-01*01	TCRBV15	TCRBV15-01	01				TCRBD02-01	TCRBD02	TCRBD02-01				01,02	TCRBJ02-07*01	TCRBJ02	TCRBJ02-07	01				1	0	1	5	6	0	30	-1	46	56	62	1	In	VDJ
CACGCCCTGCAGCCAGAAGACTCAGCCCTGTATCTCTGCGCCAGCAGCCAAGGCCAGGCTAGCTCCTACGAGCAGTACTTCGGGCCG	CASSQGQASSYEQYF	1	1.2673628713373213E-5	45	TCRBV04-01*01	TCRBV04	TCRBV04-01	01								TCRBD01,TCRBD02	TCRBD01-01,TCRBD02-01		TCRBJ02-07*01	TCRBJ02	TCRBJ02-07	01				1	2	4	4	4	0	36	52	54	58	62	1	In	VDJ
ATCCAGCAGGTAGTGCGAGGAGATTCGGCAGCTTATTTCTGTGCCAGCTCGTCCGGGATGAGCTCCTACGAGCAGTACTTCGGGCCG	CASSSGMSSYEQYF	2	2.5347257426746427E-5	42	TCRBV18-01*01	TCRBV18	TCRBV18-01	01				TCRBD02-01*02	TCRBD02	TCRBD02-01	02				TCRBJ02-07*01	TCRBJ02	TCRBJ02-07	01				6	3	8	3	4	0	39	50	53	58	62	2	In	VDJ
CAGCGCACACAGCAGGAGGACTCGGCCGTGTATCTCTGTGCCAGCAGCACAGCAGGCGGGAGCTCCTACGAGCAGTACTTCGGGCCG	CASSTAGGSSYEQYF	1	1.2673628713373213E-5	45	TCRBV07-02*01	TCRBV07	TCRBV07-02	01				TCRBD02-01*02	TCRBD02	TCRBD02-01	02				TCRBJ02-07*01	TCRBJ02	TCRBJ02-07	01				5	7	7	2	0	0	36	48	55	-1	62	1	In	VDJ
TGCCTTGGAGCTGGGGGACTCGGCCCTGTATCTCTGTGCCAGAAGCTATTACACAGGGGCAGCTCCTACGAGCAGTACTTCGGGCCG		2	2.5347257426746427E-5	47	TCRBV05-03	TCRBV05	TCRBV05-03				01,02	TCRBD01-01*01	TCRBD01	TCRBD01-01	01				TCRBJ02-07*01	TCRBJ02	TCRBJ02-07	01				3	5	3	2	3	0	34	47	52	59	62	2	Out	VDJ
ATCCAGCAGGTAGTGCGAGGAGATTCGGCAGCTTATTTCTGTGCCAGCTCACCTGGGACGCCCTCCTACGAGCAGTACTTCGGGCCG	CASSPGTPSYEQYF	2	2.5347257426746427E-5	42	TCRBV18-01*01	TCRBV18	TCRBV18-01	01								TCRBD01,TCRBD02	TCRBD01-01,TCRBD02-01		TCRBJ02-07*01	TCRBJ02	TCRBJ02-07	01				3	1	0	7	3	0	39	53	54	59	62	2	In	VDJ
CTGAGCTCTCTGGAGCTGGGGGACTCAGCTTTGTATTTCTGTGCCAGCAGCGTAGGCACTAACTCCTACGAGCAGTACTTCGGGCCG	CASSVGTNSYEQYF	1	1.2673628713373213E-5	42	TCRBV09-01	TCRBV09	TCRBV09-01				01,02	TCRBD02-01	TCRBD02	TCRBD02-01				01,02	TCRBJ02-07*01	TCRBJ02	TCRBJ02-07	01				0	2	3	9	1	0	39	55	57	61	62	1	In	VDJ
ACATCGGCCCAAAAGAACCCGACAGCTTTCTATCTCTGTGCCAGTAGGCATTCCGGGATGAACTCCTACGAGCAGTACTTCGGGCCG	CASRHSGMNSYEQYF	2	2.5347257426746427E-5	45	TCRBV19-01	TCRBV19	TCRBV19-01				01,02	TCRBD02-01*02	TCRBD02	TCRBD02-01	02				TCRBJ02-07*01	TCRBJ02	TCRBJ02-07	01				6	6	8	3	4	0	36	47	53	58	62	2	In	VDJ
ATCCAGCGCACACAGCAGGAGGACTCGGCCGTGTATCTCTGTGCCAGCAGCTTAGGGGTAGGATCCTACGAGCAGTACTTCGGGCCG	CASSLGVGSYEQYF	1	1.2673628713373213E-5	42	TCRBV07-02*01	TCRBV07	TCRBV07-02	01								TCRBD01,TCRBD02	TCRBD01-01,TCRBD02-01		TCRBJ02-07*01	TCRBJ02	TCRBJ02-07	01				1	0	0	9	5	1	39	-1	55	58	63	1	In	VDJ
ATCCAGCGCACACAGCAGGAGGACTCGGCCGTGTATCTCTGTGCCAGCAGTCTGGACATCCTGGCCTACGAGCAGTACTTCGGGCCG	CASSLDILAYEQYF	1	1.2673628713373213E-5	42	TCRBV07-02*01	TCRBV07	TCRBV07-02	01				TCRBD01-01*01	TCRBD01	TCRBD01-01	01				TCRBJ02-07*01	TCRBJ02	TCRBJ02-07	01				6	3	1	6	6	2	39	50	53	58	64	1	In	VDJ
GAGTCGGCTGCTCCCTCCCAAACATCTGTGTACTTCTGTGCCAGCAGTTACTCCCGCGGGATGGCCTACGAGCAGTACTTCGGGCCG	CASSYSRGMAYEQYF	1	1.2673628713373213E-5	45	TCRBV06	TCRBV06				TCRBV06-02,TCRBV06-03		TCRBD02-01*02	TCRBD02	TCRBD02-01	02				TCRBJ02-07*01	TCRBJ02	TCRBJ02-07	01				0	2	7	3	3	2	36	53	55	61	64	1	In	VDJ
AGTGACCAGTGCCCATCCTGAAGACAGCAGCTTCTACATCTGCAGTGCTAGAGTTTCGACAGCGCCTACGAGCAGTACTTCGGGCCG		1	1.2673628713373213E-5	41	TCRBV20	TCRBV20				TCRBV20-01,TCRBV20-or09_02		TCRBD01-01*01	TCRBD01	TCRBD01-01	01				TCRBJ02-07*01	TCRBJ02	TCRBJ02-07	01				1	4	2	5	2	2	40	53	57	62	64	1	Out	VDJ
CTGAATGTGAACGCCTTGTGGCTGGGGGACTCGGCCCTCTATCTCTGTGCCAGCAGCTTGGGTCCCTACGAGCAGTACTTCGGGCCG	CASSLGPYEQYF	1	1.2673628713373213E-5	36	TCRBV05-06*01	TCRBV05	TCRBV05-06	01											TCRBJ02-07*01	TCRBJ02	TCRBJ02-07	01				0	0	0	0	3	2	45	-1	-1	61	64	1	In	VJ
GTGACCAGTGCCCATCCTGAAGACAGCAGCTTCTACATCTGCAGTGCTAGGAGGATGCCCGGGCCCTACGAGCAGTACTTCGGGCCG	CSARRMPGPYEQYF	1	1.2673628713373213E-5	42	TCRBV20	TCRBV20				TCRBV20-01,TCRBV20-or09_02						TCRBD01,TCRBD02	TCRBD01-01,TCRBD02-01		TCRBJ02-07*01	TCRBJ02	TCRBJ02-07	01				3	10	8	0	0	2	39	50	60	-1	64	1	In	VDJ
ACCCTGCAGCCAGAAGACTCGGCCCTGTATCTCTGCGCCAGCAGCCAAGAAAGGCAGGGCGTCCCCTACGAGCAGTACTTCGGGCCG	CASSQERQGVPYEQYF	1	1.2673628713373213E-5	48	TCRBV04-03*01	TCRBV04	TCRBV04-03	01				TCRBD01-01*01	TCRBD01	TCRBD01-01	01				TCRBJ02-07*01	TCRBJ02	TCRBJ02-07	01				0	4	4	3	5	2	33	50	54	59	64	1	In	VDJ
CTCACTGTGACATCGGCCCAAAAGAACCCGACAGCTTTCTATCTCTGTGCCAGTAGTCCAGATACCTACGAGCAGTACTTCGGGCCG	CASSPDTYEQYF	2	2.5347257426746427E-5	36	TCRBV19-01	TCRBV19	TCRBV19-01				01,02	TCRBD01-01*01	TCRBD01	TCRBD01-01	01				TCRBJ02-07*01	TCRBJ02	TCRBJ02-07	01				5	1	4	5	3	2	45	57	58	61	64	2	In	VDJ
GTGCAGCCTGCAGAACTGGAGGATTCTGGAGTTTATTTCTGTGCCAGCAGCCAAGACGCTAATACCTACGAGCAGTACTTCGGGCCG	CASSQDANTYEQYF	1	1.2673628713373213E-5	42	TCRBV14-01*01	TCRBV14	TCRBV14-01	01				TCRBD02-01	TCRBD02	TCRBD02-01				01,02	TCRBJ02-07*01	TCRBJ02	TCRBJ02-07	01				0	2	4	9	3	2	39	56	58	61	64	1	In	VDJ
ATCCAGCGCACAGAGCAGGGGGACTCGGCCATGTATCTCTGTGCCAGCAGCTCACGGACAGGGACCTACGAGCAGTACTTCGGGCCG	CASSSRTGTYEQYF	2	2.5347257426746427E-5	42	TCRBV07-09	TCRBV07	TCRBV07-09				01,03	TCRBD01-01*01	TCRBD01	TCRBD01-01	01				TCRBJ02-07*01	TCRBJ02	TCRBJ02-07	01				4	3	1	3	1	2	39	52	55	63	64	2	In	VDJ
CCTGTCCTCAGAACCGGGAGACACGGCACTGTATCTCTGCGCCAGCAGTCAATTCCGACACCCACCTACGAGCAGTACTTCGGGCCG		1	1.2673628713373213E-5	44	TCRBV23-01*01	TCRBV23	TCRBV23-01	01				TCRBD01-01*01	TCRBD01	TCRBD01-01	01				TCRBJ02-07*01	TCRBJ02	TCRBJ02-07	01				1	3	2	6	4	2	37	53	56	60	64	1	Out	VDJ
GAGTCCGCTACCAGCTCCCAGACATCTGTGTACTTCTGTGCCATCAGTGACCCCGGGACACTAACCTACGAGCAGTACTTCGGGCCG	CAISDPGTLTYEQYF	1	1.2673628713373213E-5	45	TCRBV10-03*01	TCRBV10	TCRBV10-03	01				TCRBD01-01*01	TCRBD01	TCRBD01-01	01				TCRBJ02-07*01	TCRBJ02	TCRBJ02-07	01				3	4	0	6	4	2	36	50	54	60	64	1	In	VDJ
CTGACAGTGACCAGTGCCCATCCTGAAGACAGCAGCTTCTACATCTGCAGTGCTAGAGATCAAACCTACGAGCAGTACTTCGGGCCG	CSARDQTYEQYF	1	1.2673628713373213E-5	36	TCRBV20	TCRBV20				TCRBV20-01,TCRBV20-or09_02		TCRBD01-01*01	TCRBD01	TCRBD01-01	01				TCRBJ02-07*01	TCRBJ02	TCRBJ02-07	01				0	1	4	6	2	2	45	59	60	62	64	1	In	VDJ
AATGTGAGCACCTTGGAGCTGGGGGACTCGGCCCTTTATCTTTGCGCCAGCAGCTTGGGACACGACTACGAGCAGTACTTCGGGCCG	CASSLGHDYEQYF	2	2.5347257426746427E-5	39	TCRBV05-01*01	TCRBV05	TCRBV05-01	01				TCRBD01-01*01	TCRBD01	TCRBD01-01	01				TCRBJ02-07*01	TCRBJ02	TCRBJ02-07	01				0	0	2	6	3	3	42	-1	58	62	65	2	In	VDJ
CGGTCCACAAAGCTGGAGGACTCAGCCATGTACTTCTGTGCCAGCAAGGGGGGACTAGCGGGGAACTACGAGCAGTACTTCGGGCCG	CASKGGLAGNYEQYF	1	1.2673628713373213E-5	45	TCRBV02-01*01	TCRBV02	TCRBV02-01	01				TCRBD02-01*01	TCRBD02	TCRBD02-01	01				TCRBJ02-07*01	TCRBJ02	TCRBJ02-07	01				7	4	0	3	2	3	36	46	50	63	65	1	In	VDJ
AACCTGAGCTCTCTGGAGCTGGGGGACTCAGCTTTGTATTTCTGTGCCAGCAGCGTAGGATTAGGAGACGAGCAGTACTTCGGGCCG	CASSVGLGDEQYF	1	1.2673628713373213E-5	39	TCRBV09-01	TCRBV09	TCRBV09-01				01,02	TCRBD02-01*02	TCRBD02	TCRBD02-01	02				TCRBJ02-07*01	TCRBJ02	TCRBJ02-07	01				0	5	10	2	0	5	42	58	63	-1	67	1	In	VDJ
TGGAGTCAGCTACCCGCTCCCAGACATCTGTGTATTTCTGCGCCAGCAGCTCGGCCCTCCCCGCGAGACGAGCAGTACTTCGGGCCG		1	1.2673628713373213E-5	43	TCRBV10-02*01	TCRBV10	TCRBV10-02	01								TCRBD01,TCRBD02	TCRBD01-01,TCRBD02-01		TCRBJ02-07*01	TCRBJ02	TCRBJ02-07	01				6	3	9	0	12	5	38	49	52	55	67	1	Out	VDJ
TCTTCACATCAATTCCCTGGAGCTTGGTGACTCTGCTGTGTATTTCTGTGCCAGCAGCCAAGATAAGACGAGCAGTACTTCGGGCCG		1	1.2673628713373213E-5	35	TCRBV03	TCRBV03				TCRBV03-01,TCRBV03-02						TCRBD01,TCRBD02	TCRBD01-01,TCRBD02-01		TCRBJ02-07*01	TCRBJ02	TCRBJ02-07	01				0	2	5	5	0	5	46	63	65	-1	67	1	Out	VDJ
CGCACTGCAGCAAGAAGACTCAGCTGCGTATCTCTGCACCAGCAGCCAAGTGAGTCCTACGCGGTCCACGAGCAGTACTTCGGGCCG		1	1.2673628713373213E-5	47	TCRBV01-01*01	TCRBV01	TCRBV01-01	01				TCRBD02-01	TCRBD02	TCRBD02-01				01,02	TCRBJ02-07*01	TCRBJ02	TCRBJ02-07	01				1	10	7	5	3	5	34	50	60	64	67	1	Out	VDJ
CTGGAGTTGGCTGCTCCCTCCCAGACATCTGTGTACTTCTGTGCCAGCAGTACCTCGGACAGGGCCCACGAGCAGTACTTCGGGCCG	CASSTSDRAHEQYF	1	1.2673628713373213E-5	42	TCRBV06-06	TCRBV06	TCRBV06-06				01,02	TCRBD01-01*01	TCRBD01	TCRBD01-01	01				TCRBJ02-07*01	TCRBJ02	TCRBJ02-07	01				5	5	1	3	3	5	39	51	56	64	67	1	In	VDJ
ACAGTGACCAGTGCCCATCCTGAAGACAGCAGCTTCTACATCTGCAGTGCTCCCCGAGGACAGGGTAACGAGCAGTACTTCGGGCCG	CSAPRGQGNEQYF	1	1.2673628713373213E-5	39	TCRBV20	TCRBV20				TCRBV20-01,TCRBV20-or09_02		TCRBD01-01*01	TCRBD01	TCRBD01-01	01				TCRBJ02-07*01	TCRBJ02	TCRBJ02-07	01				5	6	1	3	2	5	42	51	57	65	67	1	In	VDJ
TTGGAGATCCAGCGCACAGAGCAGGGGGACTCGGCCATGTATCTCTGTGCCAGCAGCTTAGCAGGGAACGAGCAGTACTTCGGGCCG	CASSLAGNEQYF	2	2.5347257426746427E-5	36	TCRBV07-09	TCRBV07	TCRBV07-09				01,03					TCRBD01,TCRBD02	TCRBD01-01,TCRBD02-01		TCRBJ02-07*01	TCRBJ02	TCRBJ02-07	01				0	1	0	8	0	5	45	62	63	-1	67	2	In	VDJ
TGACATCGGCCCAAAAGAACCCGACAGCTTTCTATCTCTGTGCCAGCAAGAATGGGGGACAGGGGGAGAGAGCAGTACTTCGGGCCG		2	2.5347257426746427E-5	43	TCRBV19-01	TCRBV19	TCRBV19-01				01,02	TCRBD01-01*01	TCRBD01	TCRBD01-01	01				TCRBJ02-07*01	TCRBJ02	TCRBJ02-07	01				9	9	0	1	3	7	38	46	55	66	69	2	Out	VDJ
AATGTGAACGCCTTGTTGCTGGGGGACTCGGCCCTCTATCTCTGTGCCAGCAGCTTGTGGGGGGGACCAGAGCAGTACTTCGGGCCG	CASSLWGGPEQYF	1	1.2673628713373213E-5	39	TCRBV05-06*01	TCRBV05	TCRBV05-06	01				TCRBD02-01*01	TCRBD02	TCRBD02-01	01				TCRBJ02-07*01	TCRBJ02	TCRBJ02-07	01				1	1	9	0	4	7	42	57	58	65	69	1	In	VDJ
GTGACATCGGCCCAAAAGAACCCGACAGCTTTCTATCTCTGTGCCAGTAGTATAGATAGAGGGACGGCGCAGCAGTACTTCGGGCCG	CASSIDRGTAQQYF	2	2.5347257426746427E-5	42	TCRBV19-01	TCRBV19	TCRBV19-01				01,02					TCRBD01,TCRBD02	TCRBD01-01,TCRBD02-01		TCRBJ02-07*01	TCRBJ02	TCRBJ02-07	01				0	4	0	7	5	8	39	56	60	65	70	2	In	VDJ
TTGGAGATCCAGCGCACAGAGCAGGGGGACTCGGCCATGTATCTCTGTGCCAGCCGGCCGCCTATTCCGGAGCAGTACGTCGGGCCG	CASRPPIPEQYV	2	2.5347257426746427E-5	36	TCRBV07-09	TCRBV07	TCRBV07-09				01,03	TCRBD02-01*02	TCRBD02	TCRBD02-01	02				TCRBJ02-07*01	TCRBJ02	TCRBJ02-07	01				8	14	10	2	7	17	45	54	68	72	79	2	In	VDJ
AATGTGAGCACCTTGGAGCTGGGGGACTCGGCCCTTTATCTTTGCGCCAGCAGCTTGTTTTCGGGTTCCGAGCAGTACGTCGGGCCG	CASSLFSGSEQYV	2	2.5347257426746427E-5	39	TCRBV05-01*01	TCRBV05	TCRBV05-01	01				TCRBD02-01	TCRBD02	TCRBD02-01				01,02	TCRBJ02-07*01	TCRBJ02	TCRBJ02-07	01				1	4	8	4	14	17	42	57	61	65	79	2	In	VDJ
CTCACTGTGACATCGGCCCAAAAGAACCCGACAGCTTTCTATCTCTGTGCCAGTAGCGGGACACAGTACGAGCAGTACGTCGGGCCG	CASSGTQYEQYV	2	2.5347257426746427E-5	36	TCRBV19-01	TCRBV19	TCRBV19-01				01,02	TCRBD01-01*01	TCRBD01	TCRBD01-01	01				TCRBJ02-07*01	TCRBJ02	TCRBJ02-07	01				6	1	0	6	16	17	45	56	57	63	79	2	In	VDJ
CTCGGCCATGTATCTCTGTGCCAGCAGCTTGTCGCAGGGGGGGACCCGGGACAGGGGGCGAGTTCCTACGAGCAGTACGTCGGGCCG		2	2.5347257426746427E-5	65					TCRBV07,TCRBV11	TCRBV07-09,TCRBV11-01		TCRBD01-01*01	TCRBD01	TCRBD01-01	01				TCRBJ02-07*01	TCRBJ02	TCRBJ02-07	01				3	17	0	0	20	17	16	30	47	59	79	2	Out	VDJ
CTGCTGTCGGCTGCTCCCTCCCAGACATCTGTGTACTTCTGTGCCACCCGAACAGGGGGCGCCTCCTACGAGCAGTACGTCGGGCCG	CATRTGGASYEQYV	1	1.2673628713373213E-5	42	TCRBV06-05*01	TCRBV06	TCRBV06-05	01				TCRBD01-01*01	TCRBD01	TCRBD01-01	01				TCRBJ02-07*01	TCRBJ02	TCRBJ02-07	01				10	5	3	0	19	17	39	46	51	60	79	1	In	VDJ
CTGTCGGCTGCTCCCTCCCAGACATCTGTGTACTTCTGTGCCAGCAGCCCAGGACGCGGAAACTCCTACGAGCAGTACGTCGGGCCG	CASSPGRGNSYEQYV	1	1.2673628713373213E-5	45	TCRBV06-05*01	TCRBV06	TCRBV06-05	01								TCRBD01,TCRBD02	TCRBD01-01,TCRBD02-01		TCRBJ02-07*01	TCRBJ02	TCRBJ02-07	01				6	4	1	7	24	17	36	47	51	55	79	1	In	VDJ
GACCAGTGCCCATCCTGAAGACAGCAGCTTCTACATCTGCAGAAGCCACTGGCGGGGGGGTTGGCCTACGAGCAGTACGTCGGGCCG		1	1.2673628713373213E-5	44	TCRBV20	TCRBV20				TCRBV20-01,TCRBV20-or09_02		TCRBD02-01*01	TCRBD02	TCRBD02-01	01				TCRBJ02-07*01	TCRBJ02	TCRBJ02-07	01				9	9	7	0	19	17	37	42	51	60	79	1	Out	VDJ
AGGCTGGAGTCGGCTGCTCCCTCCCAGACATCTGTGTACTTCTGTGCCAGCAGTGTGGTCAGCACCTACGAGCAGTACGTCGGGCCG	CASSVVSTYEQYV	2	2.5347257426746427E-5	39	TCRBV06-01*01	TCRBV06	TCRBV06-01	01								TCRBD01,TCRBD02	TCRBD01-01,TCRBD02-01		TCRBJ02-07*01	TCRBJ02	TCRBJ02-07	01				4	4	4	5	17	17	42	55	59	62	79	2	In	VDJ
GAGATCCAGCGCACAGAGCAGGGGGACTCGGCCATGTATCTCTGTGCCAGCACCCGAGAACAGGGGAACGAGCAGTACGTCGGGCCG	CASTREQGNEQYV	2	2.5347257426746427E-5	39	TCRBV07-09	TCRBV07	TCRBV07-09				01,03	TCRBD01-01*01	TCRBD01	TCRBD01-01	01				TCRBJ02-07*01	TCRBJ02	TCRBJ02-07	01				7	7	3	2	13	17	42	52	59	66	79	2	In	VDJ
TCCAGCGCACACAGCAGGAGGACTCGGCCGTGTATCTCTGTGCCAGCAGCTTAGGGGGGGACAGTTCGTAAATTATATTTTGGAGAG		5	6.336814356686607E-5	43	TCRBV07-02*01	TCRBV07	TCRBV07-02	01				TCRBD01-01*01	TCRBD01	TCRBD01-01	01				TCRBJ01-03*01	TCRBJ01	TCRBJ01-03	01				1	3	0	5	9	14	38	54	57	64	73	5	Out	VDJ
TCTAAGAAGCTCCTTCTCAGTGACTCTGGCTTCTATCTCTGTGCCTGGACGCGGTATCGCGCCCAGGACACCATATATTTTGGAGAG	CAWTRYRAQDTIYF	1	1.2673628713373213E-5	42	TCRBV30-01*01	TCRBV30	TCRBV30-01	01								TCRBD01,TCRBD02	TCRBD01-01,TCRBD02-01		TCRBJ01-03*01	TCRBJ01	TCRBJ01-03	01				4	14	4	4	0	8	39	49	63	-1	67	1	In	VDJ
CAGCCCTCAGAACCCAGGGACTCAGCTGTGTACTTCTGTGCCAGCAGCCCAAGCGCCCCGGTTGGAAACACCATATATTTTGGAGAG	CASSPSAPVGNTIYF	1	1.2673628713373213E-5	45	TCRBV12	TCRBV12				TCRBV12-03,TCRBV12-04		TCRBD02-01	TCRBD02	TCRBD02-01				01,02	TCRBJ01-03*01	TCRBJ01	TCRBJ01-03	01				6	4	6	6	7	3	36	47	51	55	62	1	In	VDJ
TGGAGTCTGCCAGGCCCTCACATACCTCTCAGTACCTCTGTGCCAGCAGTGAACAAGTTCTCTGGAAACACCATATATTTTGGAGAG		1	1.2673628713373213E-5	43	TCRBV25-01*01	TCRBV25	TCRBV25-01	01								TCRBD01,TCRBD02	TCRBD01-01,TCRBD02-01		TCRBJ01-03*01	TCRBJ01	TCRBJ01-03	01				2	0	4	6	4	0	38	-1	53	55	59	1	Out	VDJ
AGCACCTTGGAGCTGGGGGACTCGGCCCTTTATCTTTGCGCCAGCAGCTTGCCGACTGTCTCTGGAAACACCATATATTTTGGAGAG	CASSLPTVSGNTIYF	3	3.802088614011964E-5	45	TCRBV05-01*01	TCRBV05	TCRBV05-01	01				TCRBD02-01	TCRBD02	TCRBD02-01				01,02	TCRBJ01-03*01	TCRBJ01	TCRBJ01-03	01				1	2	2	10	2	0	36	51	53	57	59	3	In	VDJ
CTGTCGGCTGCTCCCTCCCAGACATCTGTGTACTTCTGTGCCAGCAGGAGGGACGGAATCTCTGGAAACACCATATATTTTGGAGAG	CASRRDGISGNTIYF	2	2.5347257426746427E-5	45	TCRBV06-05*01	TCRBV06	TCRBV06-05	01								TCRBD01,TCRBD02	TCRBD01-01,TCRBD02-01		TCRBJ01-03*01	TCRBJ01	TCRBJ01-03	01				6	2	0	7	5	0	36	47	49	54	59	2	In	VDJ
CTGACTGTGAGCAACATGAGCCCTGAAGACAGCAGCATATATCTCTGCAGCGTTGGAAGCTCTGGAAACACCATATATTTTGGAGAG	CSVGSSGNTIYF	1	1.2673628713373213E-5	36	TCRBV29-01*01	TCRBV29	TCRBV29-01	01								TCRBD01,TCRBD02	TCRBD01-01,TCRBD02-01		TCRBJ01-03*01	TCRBJ01	TCRBJ01-03	01				4	0	2	8	2	0	45	-1	55	57	59	1	In	VDJ
GCTGCTCCCTCCCAAACATCTGTGTACTTCTGTGCCAGCAGTAAACCCCGGGACACCTACTCTGGAAACACCATATATTTTGGAGAG	CASSKPRDTYSGNTIYF	3	3.802088614011964E-5	51	TCRBV06	TCRBV06				TCRBV06-02,TCRBV06-03		TCRBD01-01*01	TCRBD01	TCRBD01-01	01				TCRBJ01-03*01	TCRBJ01	TCRBJ01-03	01				5	7	0	6	4	0	30	42	49	55	59	3	In	VDJ
ACTCTGGAGTCCGCTACCAGCTCCCAGACATCTGTGTACTTCTGTGCCACTCAGGACTACTCTGGAAACACCATATATTTTGGAGAG	CATQDYSGNTIYF	2	2.5347257426746427E-5	39	TCRBV10-03*01	TCRBV10	TCRBV10-03	01				TCRBD02-01	TCRBD02	TCRBD02-01				01,02	TCRBJ01-03*01	TCRBJ01	TCRBJ01-03	01				10	4	1	9	0	0	42	49	53	-1	59	2	In	VDJ
ATCCAGCCCTCAGAACCCAGGGACTCAGCTGTGTACTTCTGTGCCAGCAGAATCACAGGGGCTGGAAACACCATATATTTTGGAGAG	CASRITGAGNTIYF	1	1.2673628713373213E-5	42	TCRBV12	TCRBV12				TCRBV12-03,TCRBV12-04		TCRBD01-01*01	TCRBD01	TCRBD01-01	01				TCRBJ01-03*01	TCRBJ01	TCRBJ01-03	01				6	4	3	2	0	2	39	50	54	-1	61	1	In	VDJ
CTAGAGTCTGCCATCCCCAACCAGACAGCTCTTTACTTCTGTGCCACCAGTGTGGACCATACTGGAAACACCATATATTTTGGAGAG	CATSVDHTGNTIYF	2	2.5347257426746427E-5	42	TCRBV24	TCRBV24				TCRBV24-01,TCRBV24-or09_02						TCRBD01,TCRBD02	TCRBD01-01,TCRBD02-01		TCRBJ01-03*01	TCRBJ01	TCRBJ01-03	01				5	1	1	7	4	2	39	52	53	57	61	2	In	VDJ
TAAGAAGCTCCTTCTCAGTGACTCTGGCTTCTATCTCTGTGCCTGGAGTGCGACAGGTTGGGCGGAAACACCATATATTTTGGAGAG		1	1.2673628713373213E-5	44	TCRBV30-01*01	TCRBV30	TCRBV30-01	01				TCRBD01-01*01	TCRBD01	TCRBD01-01	01				TCRBJ01-03*01	TCRBJ01	TCRBJ01-03	01				1	1	2	4	6	4	37	50	51	57	63	1	Out	VDJ
GTGACCAGTGCCCATCCTGAAGACAGCAGCTTCTACATCTGCAGTGCCCCGGGACAGGGGGAAGGAAACACCATATATTTTGGAGAG	CSAPGQGEGNTIYF	1	1.2673628713373213E-5	42	TCRBV20	TCRBV20				TCRBV20-01,TCRBV20-or09_02		TCRBD01-01*01	TCRBD01	TCRBD01-01	01				TCRBJ01-03*01	TCRBJ01	TCRBJ01-03	01				6	3	0	1	2	4	39	47	50	61	63	1	In	VDJ
CGGTCCACAAAGCTGGAGGACTCAGCCATGTACTTCTGTGCCAGCAGTGAAGCGATGGCTGGGGCCAACGTCCTGACTTTCGGGGCC	CASSEAMAGANVLTF	2	2.5347257426746427E-5	45	TCRBV02-01*01	TCRBV02	TCRBV02-01	01								TCRBD01,TCRBD02	TCRBD01-01,TCRBD02-01		TCRBJ02-06*01	TCRBJ02	TCRBJ02-06	01				0	3	0	10	0	2	36	53	56	-1	58	2	In	VDJ
GTGACCAGTGCCCATCCTGAAGACAGCAGCTTCTACATCTGCAGTGCTAGGACAGGACTAGCCAAAAACATTCAGTACTTCGGCGCC	CSARTGLAKNIQYF	1	1.2673628713373213E-5	42	TCRBV20	TCRBV20				TCRBV20-01,TCRBV20-or09_02		TCRBD01-01*01	TCRBD01	TCRBD01-01	01				TCRBJ02-04*01	TCRBJ02	TCRBJ02-04	01				3	0	2	4	3	0	39	-1	50	56	59	1	In	VDJ
GGCTGGGGGACTCGGCCCTCTATCTCTGTGCCAGCAGCTTGAGCTAGCGGGAGCGATATAGCCAAAAACATTCAGTACTTCGGCGCC		1	1.2673628713373213E-5	55	TCRBV05-06*01	TCRBV05	TCRBV05-06	01				TCRBD02-01*02	TCRBD02	TCRBD02-01	02				TCRBJ02-04*01	TCRBJ02	TCRBJ02-04	01				1	2	4	2	6	0	26	41	43	53	59	1	Out	VDJ
CAACATGAGCCCTGAAGACAGCAGCATATATCTCTGCAGCGTTTCCCCAAACGGGGACAGAACAAAAACATTCAGTACTTCGGCGCC		1	1.2673628713373213E-5	47	TCRBV29-01*01	TCRBV29	TCRBV29-01	01				TCRBD01-01*01	TCRBD01	TCRBD01-01	01				TCRBJ02-04*01	TCRBJ02	TCRBJ02-04	01				5	10	0	5	2	3	34	43	53	60	62	1	Out	VDJ
ATCCGGTCCACAAAGCTGGAGGACTCAGCCATGTACTTCTGTGCCAGCAGCGTCGGGACAACTATTTCACCCCTCCACTTTGGGAAC	CASSVGTTISPLHF	2	2.5347257426746427E-5	42	TCRBV02-01*01	TCRBV02	TCRBV02-01	01				TCRBD01-01*01	TCRBD01	TCRBD01-01	01				TCRBJ01-06*01	TCRBJ01	TCRBJ01-06	01				6	4	0	6	5	9	39	50	54	60	65	2	In	VDJ
CTGAGCTCTCTGGAGCTGGGGGACTCAGCTTTGTATTTCTGTGCCAGCAGCGTAGCTACGAACCGTTCACCCCTCCACTTTGGGAAC	CASSVATNRSPLHF	2	2.5347257426746427E-5	42	TCRBV09-01	TCRBV09	TCRBV09-01				01,02	TCRBD02-01	TCRBD02	TCRBD02-01				01,02	TCRBJ01-06*01	TCRBJ01	TCRBJ01-06	01				0	0	4	9	7	9	39	-1	55	58	65	2	In	VDJ
ACCTTGTCCACTCTGACAGTGACCAGTGCCCATCCTGAAGACAGCAGCTGGCGGACTTTAATACGTTCACCCCTCCACTTTGGGAAC	LIRSPLHF	1	1.2673628713373213E-5	24	TCRBV20-01*01	TCRBV20	TCRBV20-01	01				TCRBD02-01	TCRBD02	TCRBD02-01				01,02	TCRBJ01-06*01	TCRBJ01	TCRBJ01-06	01				22	3	1	10	8	9	57	49	52	57	65	1	In	VDJ
ATCCAGCGCACACAGCAGGAGGACTCGGCCGTGTATCTCTGTGCCAGCAGGCCCGGGCCAGGCAGTTCACCCCTCCACTTTGGGAAC	CASRPGPGSSPLHF	2	2.5347257426746427E-5	42	TCRBV07-02*01	TCRBV07	TCRBV07-02	01								TCRBD01,TCRBD02	TCRBD01-01,TCRBD02-01		TCRBJ01-06*01	TCRBJ01	TCRBJ01-06	01				6	8	4	4	3	9	39	50	58	62	65	2	In	VDJ
ATCCAGCAGGTAGTGCGAGGAGATTCGGCAGCTTATTTCTGTGCCAGCTCACCACCACAGGGGGCTTCACCCCTCCACTTTGGGAAC	CASSPPQGASPLHF	2	2.5347257426746427E-5	42	TCRBV18-01*01	TCRBV18	TCRBV18-01	01				TCRBD01-01*01	TCRBD01	TCRBD01-01	01				TCRBJ01-06*01	TCRBJ01	TCRBJ01-06	01				0	0	3	0	0	9	39	-1	56	-1	65	2	In	VDJ
GTGACCAGTGCCCATCCTGAAGACAGCAGCTTCTACATCTGCAGTGCTGCCGAGGACAGGGGGGATTCACCCCTCCACTTTGGGAAC	CSAAEDRGDSPLHF	1	1.2673628713373213E-5	42	TCRBV20	TCRBV20				TCRBV20-01,TCRBV20-or09_02		TCRBD01-01*01	TCRBD01	TCRBD01-01	01				TCRBJ01-06*01	TCRBJ01	TCRBJ01-06	01				5	5	1	1	1	8	39	48	53	63	64	1	In	VDJ
AGCGCACAGAGCAGGGGGACTCGGCCATGTATCTCTGTGCCAGCAGCTCAGTACCGGGAGGAGGATTCACCCCTCCACTTTGGGAAC		3	3.802088614011964E-5	46	TCRBV07-09	TCRBV07	TCRBV07-09				01,03	TCRBD02-01*02	TCRBD02	TCRBD02-01	02				TCRBJ01-06*01	TCRBJ01	TCRBJ01-06	01				4	6	8	1	3	8	35	48	54	61	64	3	Out	VDJ
GCTCCCTCCCAAACATCTGTGTACTTCTGTGCCAGCAGTTATGATTCCCGGGGCAGCCTTTTTCATTCACCCCTCCACTTTGGGAAC	CASSYDSRGSLFHSPLHF	2	2.5347257426746427E-5	54	TCRBV06	TCRBV06				TCRBV06-02,TCRBV06-03						TCRBD01,TCRBD02	TCRBD01-01,TCRBD02-01		TCRBJ01-06*01	TCRBJ01	TCRBJ01-06	01				3	8	7	0	10	8	27	41	49	54	64	2	In	VDJ
GAGCACCTTGGAGCTGGGGGACTCGGCCCTTTATCTTTGCGCCACCCTCTTTCTACCTCGGGTAATTCACCCCTCCACTTTGGGAAC		2	2.5347257426746427E-5	44	TCRBV05-01*01	TCRBV05	TCRBV05-01	01				TCRBD02-01	TCRBD02	TCRBD02-01				01,02	TCRBJ01-06*01	TCRBJ01	TCRBJ01-06	01				9	14	8	4	0	6	37	44	58	-1	62	2	Out	VDJ
AGCACCTTGGAGCTGGGGGACTCGGCCCTTTATCTTTGCGCCAGCAGCTTGGAGGGACAGGGTAATTCACCCCTCCACTTTGGGAAC	CASSLEGQGNSPLHF	2	2.5347257426746427E-5	45	TCRBV05-01*01	TCRBV05	TCRBV05-01	01				TCRBD01-01*01	TCRBD01	TCRBD01-01	01				TCRBJ01-06*01	TCRBJ01	TCRBJ01-06	01				0	1	0	3	0	6	36	52	53	-1	62	2	In	VDJ
ACCAGTGCCCATCCTGAAGACAGCAGCTTCTACATCTGCAGTGCGACTCACCGGGGGGGCCCTAATTCACCCCTCCACTTTGGGAAC	CSATHRGGPNSPLHF	1	1.2673628713373213E-5	45	TCRBV20	TCRBV20				TCRBV20-01,TCRBV20-or09_02		TCRBD02-01*01	TCRBD02	TCRBD02-01	01				TCRBJ01-06*01	TCRBJ01	TCRBJ01-06	01				6	7	8	0	3	6	36	44	51	59	62	1	In	VDJ
CTGGAGTCGGCTGCTCCCTCCCAGACATCTGTGTACTTCTGTGCCAGCAGGGGTACAGGTTATAATTCACCCCTCCACTTTGGGAAC	CASRGTGYNSPLHF	2	2.5347257426746427E-5	42	TCRBV06-01*01	TCRBV06	TCRBV06-01	01				TCRBD01-01*01	TCRBD01	TCRBD01-01	01				TCRBJ01-06*01	TCRBJ01	TCRBJ01-06	01				6	4	3	4	1	4	39	50	54	59	60	2	In	VDJ
TCGGCTGCTCCCTCCCAAACATCTGTGTACTTCTGTGCCAGCAGACATAGGACAGGTTCCTATAATTCACCCCTCCACTTTGGGAAC	CASRHRTGSYNSPLHF	2	2.5347257426746427E-5	48	TCRBV06	TCRBV06				TCRBV06-02,TCRBV06-03		TCRBD01-01*01	TCRBD01	TCRBD01-01	01				TCRBJ01-06*01	TCRBJ01	TCRBJ01-06	01				6	5	1	4	1	1	33	44	49	56	57	2	In	VDJ
CTGTCGGCTGCTCCCTCCCAGACATCTGTGTACTTCTGTGCCAGCAGTTCGGAGGGCTCCTATAATTCACCCCTCCACTTTGGGAAC	CASSSEGSYNSPLHF	2	2.5347257426746427E-5	45	TCRBV06-05*01	TCRBV06	TCRBV06-05	01				TCRBD02-01*02	TCRBD02	TCRBD02-01	02				TCRBJ01-06*01	TCRBJ01	TCRBJ01-06	01				4	1	10	0	0	0	36	49	50	-1	56	2	In	VDJ
CAGCGCACAGAGCAGGGGGACTCGGCCATGTATCTCTGTGCCAGCAGTCAGGGGAGCTCCTATAATTCACCCCTCCACTTTGGGAAC	CASSQGSSYNSPLHF	3	3.802088614011964E-5	45	TCRBV07-09	TCRBV07	TCRBV07-09				01,03	TCRBD01-01*01	TCRBD01	TCRBD01-01	01				TCRBJ01-06*01	TCRBJ01	TCRBJ01-06	01				6	1	4	2	2	0	36	47	48	54	56	3	In	VDJ
CTGCTGTCGGCTGCTCCCTCCCAGACATCTGTGTACTTCTGTGCCAGCGGCCGGGACTCCTATAATTCACCCCTCCACTTTGGGAAC	CASGRDSYNSPLHF	2	2.5347257426746427E-5	42	TCRBV06-05*01	TCRBV06	TCRBV06-05	01				TCRBD02-01*02	TCRBD02	TCRBD02-01	02				TCRBJ01-06*01	TCRBJ01	TCRBJ01-06	01				8	3	8	3	0	0	39	48	51	-1	56	2	In	VDJ
GCCCATCCTGAAGACAGCAGCTTCTACATCTGCAGTGCTAGAGCGACAGGGTTTAGCCCCTATAATTCACCCCTCCACTTTGGGAAC	CSARATGFSPYNSPLHF	1	1.2673628713373213E-5	51	TCRBV20	TCRBV20				TCRBV20-01,TCRBV20-or09_02		TCRBD01-01*01	TCRBD01	TCRBD01-01	01				TCRBJ01-06*01	TCRBJ01	TCRBJ01-06	01				1	1	2	3	7	2	30	43	44	51	58	1	In	VDJ
AGCACCTTGGAGCTGGGGGACTCGGCCCTTTATCTTTGCGCCAGCAGCTTGGGACAACCCTATAATTCACCCCTCCACTTTGGGAAC	CASSLGQPYNSPLHF	2	2.5347257426746427E-5	45	TCRBV05-01*01	TCRBV05	TCRBV05-01	01				TCRBD01-01*01	TCRBD01	TCRBD01-01	01				TCRBJ01-06*01	TCRBJ01	TCRBJ01-06	01				0	0	2	6	2	2	36	-1	52	56	58	2	In	VDJ
CAGCGCACACAGCAGGAGGACTCGGCCGTGTATCTCTGTGCCAGCAGCTTAGAAGGGCAGCATAATTCACCCCTCCACTTTGGGAAC	CASSLEGQHNSPLHF	2	2.5347257426746427E-5	45	TCRBV07-02*01	TCRBV07	TCRBV07-02	01								TCRBD01,TCRBD02	TCRBD01-01,TCRBD02-01		TCRBJ01-06*01	TCRBJ01	TCRBJ01-06	01				1	1	5	3	4	5	36	52	53	57	61	2	In	VDJ
AACGCCTTGGAGCTGGACGACTCGGCCCTGTATCTCTGTGCCAGCAGCTTAAGACAGGGGAATAATTCACCCCTCCACTTTGGGAAC	CASSLRQGNNSPLHF	2	2.5347257426746427E-5	45	TCRBV05-04*01	TCRBV05	TCRBV05-04	01				TCRBD01-01*01	TCRBD01	TCRBD01-01	01				TCRBJ01-06*01	TCRBJ01	TCRBJ01-06	01				2	2	2	2	1	5	36	50	52	60	61	2	In	VDJ
AGGCTGGAGTCGGCTGCTCCCTCCCAGACATCTGTGTACTTCTGTGCCAGCAGTGACGTGGGGAATTCACCCCTCCACTTTGGGAAC	CASSDVGNSPLHF	2	2.5347257426746427E-5	39	TCRBV06-01*01	TCRBV06	TCRBV06-01	01								TCRBD01,TCRBD02	TCRBD01-01,TCRBD02-01		TCRBJ01-06*01	TCRBJ01	TCRBJ01-06	01				3	3	6	2	0	7	42	56	59	-1	63	2	In	VDJ
TCCTGTCCTCAGAACCGGGAGACACGGCACTGTATCTCTGCGCCGGTCGGGTTCTACGTACCCAATTCACCCCTCCACTTTGGGAAC		2	2.5347257426746427E-5	43	TCRBV23-01*01	TCRBV23	TCRBV23-01	01				TCRBD02-01	TCRBD02	TCRBD02-01				01,02	TCRBJ01-06*01	TCRBJ01	TCRBJ01-06	01				11	3	8	4	12	7	38	44	47	51	63	2	Out	VDJ
GAACCCAGGGACTCAGCTGTGTACTTCTGTGCCAGCAGTTTTATGGGGCCCTCGATACTCCAAAATTCACCCCTCCACTTTGGGAAC	CASSFMGPSILQNSPLHF	1	1.2673628713373213E-5	54	TCRBV12	TCRBV12				TCRBV12-03,TCRBV12-04		TCRBD01-01*01	TCRBD01	TCRBD01-01	01				TCRBJ01-06*01	TCRBJ01	TCRBJ01-06	01				3	3	7	0	14	7	27	41	44	49	63	1	In	VDJ
CTGGAGTCGCCCAGCCCCAACCAGACCTCTCTGTACTTCTGTGCCAGCAGTTATCGACAGGTCGGGTCACCCCTCCACTTTGGGAAC	CASSYRQVGSPLHF	3	3.802088614011964E-5	42	TCRBV27-01*01	TCRBV27	TCRBV27-01	01				TCRBD01-01*01	TCRBD01	TCRBD01-01	01				TCRBJ01-06*01	TCRBJ01	TCRBJ01-06	01				4	3	2	4	5	10	39	52	55	61	66	3	In	VDJ
GTGAACGCCTTGTTGCTGGGGGACTCGGCCCTCTATCTCTGTGCCAGCAGCTTGTCCAGGGTTGCGTCACCCCTCCACTTTGGGAAC	CASSLSRVASPLHF	1	1.2673628713373213E-5	42	TCRBV05-06*01	TCRBV05	TCRBV05-06	01				TCRBD01-01*01	TCRBD01	TCRBD01-01	01				TCRBJ01-06*01	TCRBJ01	TCRBJ01-06	01				1	2	4	3	5	10	39	54	56	61	66	1	In	VDJ
AGTCTGCCATCCCCAACCAGACAGCTCTTTACTTCTGTGCCACCAGTGACCCTGACAGGGGTTTAGTCACCCCTCCACTTTGGGAAC		2	2.5347257426746427E-5	46	TCRBV24	TCRBV24				TCRBV24-01,TCRBV24-or09_02		TCRBD01-01*01	TCRBD01	TCRBD01-01	01				TCRBJ01-06*01	TCRBJ01	TCRBJ01-06	01				4	4	2	2	5	10	35	49	53	61	66	2	Out	VDJ
ACGTTGGCGTCTGCTGTACCCTCTCAGACATCTGTGTACTTCTGTGCCAGCAGTGACGGATCCTACTCACCCCTCCACTTTGGGAAC	CASSDGSYSPLHF	2	2.5347257426746427E-5	39	TCRBV06-04	TCRBV06	TCRBV06-04				01,02					TCRBD01,TCRBD02	TCRBD01-01,TCRBD02-01		TCRBJ01-06*01	TCRBJ01	TCRBJ01-06	01				2	0	1	8	6	10	42	-1	57	60	66	2	In	VDJ
TACACGCCCTGCAGCCAGAAGACTCAGCCCTGTATCTCTGCGCCAGCAGCCAGGACAGGGGGACAATCACCCCTCCACTTTGGGAAC		1	1.2673628713373213E-5	43	TCRBV04-01*01	TCRBV04	TCRBV04-01	01				TCRBD01-01*01	TCRBD01	TCRBD01-01	01				TCRBJ01-06*01	TCRBJ01	TCRBJ01-06	01				3	0	1	1	4	10	38	-1	52	62	66	1	Out	VDJ
CTGAAGATCCAGCCCTCAGAACCCAGGGACTCAGCTGTGTACTTCTGTGCCAGCCAGGTTGCCTCGGGTTGGCAGTTCTTCGGGCCA	CASQVASGWQFF	1	1.2673628713373213E-5	36	TCRBV12	TCRBV12				TCRBV12-03,TCRBV12-04						TCRBD01,TCRBD02	TCRBD01-01,TCRBD02-01		TCRBJ02-01*01	TCRBJ02	TCRBJ02-01	01				8	0	4	4	13	12	45	-1	54	58	71	1	In	VDJ
CTTCACATCAATTCCCTGGAGCTTGGTGACTCTGCTGTGTATTTCTGTGCCAGCAGCCAAGAACGGAATGAGCAGTTCTTCGGGCCA	CASSQERNEQFF	2	2.5347257426746427E-5	36	TCRBV03	TCRBV03				TCRBV03-01,TCRBV03-02		TCRBD02-01	TCRBD02	TCRBD02-01				01,02	TCRBJ02-01*01	TCRBJ02	TCRBJ02-01	01				0	1	8	5	0	7	45	62	63	-1	66	2	In	VDJ
CTGACGATCCAGCGCACACAGCAGGAGGACTCGGCCGTGTATCTCTGTGCCAGCAGCTTAGCACAGAATGAGCAGTTCTTCGGGCCA	CASSLAQNEQFF	2	2.5347257426746427E-5	36	TCRBV07-02*01	TCRBV07	TCRBV07-02	01				TCRBD01-01*01	TCRBD01	TCRBD01-01	01				TCRBJ02-01*01	TCRBJ02	TCRBJ02-01	01				0	0	3	5	0	7	45	-1	62	-1	66	2	In	VDJ
TCTGCCATCCCCAACCAGACAGCTCTTTACTTCTGTGCCACCAGTGATTCAGGTAGCGGGAGGGCCAATGAGCAGTTCTTCGGGCCA	CATSDSGSGRANEQFF	2	2.5347257426746427E-5	48	TCRBV24	TCRBV24				TCRBV24-01,TCRBV24-or09_02		TCRBD02-01*02	TCRBD02	TCRBD02-01	02				TCRBJ02-01*01	TCRBJ02	TCRBJ02-01	01				2	4	5	0	1	6	33	49	53	64	65	2	In	VDJ
CACGCCCTGCAGCCAGAAGACTCAGCCCTGTATCTCTGCGCCAGCAGCCCTATAGCGGGGGGTTACAATGAGCAGTTCTTCGGGCCA	CASSPIAGGYNEQFF	2	2.5347257426746427E-5	45	TCRBV04-01*01	TCRBV04	TCRBV04-01	01				TCRBD02-01*01	TCRBD02	TCRBD02-01	01				TCRBJ02-01*01	TCRBJ02	TCRBJ02-01	01				4	3	5	1	1	4	36	49	52	62	63	2	In	VDJ
GAGTCCGCTACCAGCTCCCAGACATCTGTGTACTTCTGTGCCACCAAACCTAGCGGGGGGACTTACAATGAGCAGTTCTTCGGGCCA	CATKPSGGTYNEQFF	2	2.5347257426746427E-5	45	TCRBV10-03*01	TCRBV10	TCRBV10-03	01				TCRBD02-01*01	TCRBD02	TCRBD02-01	01				TCRBJ02-01*01	TCRBJ02	TCRBJ02-01	01				10	6	4	1	3	4	36	43	49	60	63	2	In	VDJ
CTTGGAGCTGGACGACTCGGCCCTGTATCTCTGTGCCAGCAGCCCACGACTAGCGGGAGGGATTACAATGAGCAGTTCTTCGGGCCA		2	2.5347257426746427E-5	50	TCRBV05-04*01	TCRBV05	TCRBV05-04	01				TCRBD02-01*02	TCRBD02	TCRBD02-01	02				TCRBJ02-01*01	TCRBJ02	TCRBJ02-01	01				4	4	2	0	2	4	31	43	47	61	63	2	Out	VDJ
CTGACAGTGACCAGTGCCCATCCTGAAGACAGCAGCTTCTACATCTGCAGTGCTCGTAGCGTGTACAATGAGCAGTTCTTCGGGCCA	CSARSVYNEQFF	2	2.5347257426746427E-5	36	TCRBV20	TCRBV20				TCRBV20-01,TCRBV20-or09_02		TCRBD02-01	TCRBD02	TCRBD02-01				01,02	TCRBJ02-01*01	TCRBJ02	TCRBJ02-01	01				5	2	5	6	2	4	45	54	56	61	63	2	In	VDJ
ACTCTGACGATCCAGCGCACACAGCAGGAGGACTCGGCCGTGTATCTCTGTGCCAGCAGCTCGTACAATGAGCAGTTCTTCGGGCCA	CASSSYNEQFF	4	5.069451485349285E-5	33	TCRBV07-02*01	TCRBV07	TCRBV07-02	01				TCRBD02-01	TCRBD02	TCRBD02-01				01,02	TCRBJ02-01*01	TCRBJ02	TCRBJ02-01	01				4	0	8	6	0	4	48	-1	61	-1	63	4	In	VDJ
ACCAGTGCCCATCCTGAAGACAGCAGCTTCTACATCTGCAGTGCTAGAGATGACCAGAGCTCCTACAATGAGCAGTTCTTCGGGCCA	CSARDDQSSYNEQFF	2	2.5347257426746427E-5	45	TCRBV20	TCRBV20				TCRBV20-01,TCRBV20-or09_02						TCRBD01,TCRBD02	TCRBD01-01,TCRBD02-01		TCRBJ02-01*01	TCRBJ02	TCRBJ02-01	01				0	1	2	7	5	0	36	50	51	54	59	2	In	VDJ
AGTGCCCATCCTGAAGACAGCAGCTTCTACATCTGCAGTGGGTTTAGCGGGAGCCCCAGCTCCTACAATGAGCAGTTCTTCGGGCCA	CSGFSGSPSSYNEQFF	2	2.5347257426746427E-5	48	TCRBV20	TCRBV20				TCRBV20-01,TCRBV20-or09_02		TCRBD02-01*02	TCRBD02	TCRBD02-01	02				TCRBJ02-01*01	TCRBJ02	TCRBJ02-01	01				7	4	5	2	6	0	33	40	44	53	59	2	In	VDJ
GTGACCAGTGCCCATCCTGAAGACAGCAGCTTCTACATCTGCAGTGCTACTCAGGGTATATCCTACAATGAGCAGTTCTTCGGGCCA	CSATQGISYNEQFF	2	2.5347257426746427E-5	42	TCRBV20	TCRBV20				TCRBV20-01,TCRBV20-or09_02		TCRBD01-01*01	TCRBD01	TCRBD01-01	01				TCRBJ02-01*01	TCRBJ02	TCRBJ02-01	01				4	2	4	3	4	1	39	49	51	56	60	2	In	VDJ
ACCAGTGCCCATCCTGAAGACAGCAGCTTCTACATCTGCAGTGCTAGAGATCTAGCGGGGGTCCTCATGGAGCAGTTCTTCGGGCCA	CSARDLAGVLMEQFF	2	2.5347257426746427E-5	45	TCRBV20	TCRBV20				TCRBV20-01,TCRBV20-or09_02		TCRBD02-01*01	TCRBD02	TCRBD02-01	01				TCRBJ02-01*01	TCRBJ02	TCRBJ02-01	01				0	1	4	2	8	10	36	50	51	61	69	2	In	VDJ
ACCAGTGCCCATCCTGAAGACAGCAGCTTCTACATCTGCAGTGCTGTCTCACCGGGACTAGCGGGGGGCGAGCAGTTCTTCGGGCCA	CSAVSPGLAGGEQFF	2	2.5347257426746427E-5	45	TCRBV20	TCRBV20				TCRBV20-01,TCRBV20-or09_02		TCRBD02-01*01	TCRBD02	TCRBD02-01	01				TCRBJ02-01*01	TCRBJ02	TCRBJ02-01	01				5	8	0	1	1	10	36	45	53	68	69	2	In	VDJ
ATCCAGCGCACAGAGCAGGGGGACTCGGCCATGTATCTCTGTGCCAGCAGCCTACACCTGGGACAGGGCGAGCAGTTCTTCGGGCCA	CASSLHLGQGEQFF	3	3.802088614011964E-5	42	TCRBV07-09	TCRBV07	TCRBV07-09				01,03	TCRBD01-01*01	TCRBD01	TCRBD01-01	01				TCRBJ02-01*01	TCRBJ02	TCRBJ02-01	01				5	8	0	3	1	10	39	51	59	68	69	3	In	VDJ
TGAACGCCTTGTTGCTGGGGGACTCGGCCCTGTATCTCTGTGCCAGCAGCTCGCCGGGGTTCCCTCGGAGAGCAGTTCTTCGGGCCA		8	1.013890297069857E-4	43	TCRBV05-05*01	TCRBV05	TCRBV05-05	01				TCRBD02-01*01	TCRBD02	TCRBD02-01	01				TCRBJ02-01*01	TCRBJ02	TCRBJ02-01	01				3	3	8	3	10	10	38	51	54	59	69	8	Out	VDJ
ACTCTGACGATCCAGCGCACACAGCAGGAGGACTCGGCCGTGTATCTCTGTGCCAGCAACGACGGACTAGTCAAGTTCTTCGGGCCA	CASNDGLVKFF	2	2.5347257426746427E-5	33	TCRBV07-02*01	TCRBV07	TCRBV07-02	01				TCRBD02-01	TCRBD02	TCRBD02-01				01,02	TCRBJ02-01*01	TCRBJ02	TCRBJ02-01	01				7	5	1	8	3	14	48	58	63	70	73	2	In	VDJ
CTGAGCTCTCTGGAGCTGGGGGACTCAGCTTTGTATTTCTGTGCCAGCAGCGTAGGAGGAACACTGGGGACCCAGTACTTCGGGCCA	CASSVGGTLGTQYF	1	1.2673628713373213E-5	42	TCRBV09-01	TCRBV09	TCRBV09-01				01,02	TCRBD02-01*02	TCRBD02	TCRBD02-01	02				TCRBJ02-05*01	TCRBJ02	TCRBJ02-05	01				0	0	11	1	9	7	39	-1	55	59	68	1	In	VDJ
GGGTTGGAGTCGGCTGCTCCCTCCCAAACATCTGTGTACTTCTGTGCCAGCAGCTCGGACTTCGCGAGGACCCAGTACTTCGGGCCA	CASSSDFARTQYF	1	1.2673628713373213E-5	39	TCRBV06	TCRBV06				TCRBV06-02,TCRBV06-03		TCRBD02-01	TCRBD02	TCRBD02-01				01,02	TCRBJ02-05*01	TCRBJ02	TCRBJ02-05	01				6	3	1	10	7	7	42	53	56	61	68	1	In	VDJ
AGCACCTTGGAGCTGGGGGACTCGGCCCTTTATCTTTGCGCCAGCAGCTTCTTAGCGGGGGGGTCTGAGACCCAGTACTTCGGGCCA	CASSFLAGGSETQYF	2	2.5347257426746427E-5	45	TCRBV05-01*01	TCRBV05	TCRBV05-01	01				TCRBD02-01*01	TCRBD02	TCRBD02-01	01				TCRBJ02-05*01	TCRBJ02	TCRBJ02-05	01				2	2	5	0	3	5	36	50	52	63	66	2	In	VDJ
TCGCCCAGCCCCAACCAGACCTCTCTGTACTTCTGTGCCAGCAGTTTACTAGCGGGGGGGCTCGGGGAGACCCAGTACTTCGGGCCA	CASSLLAGGLGETQYF	6	7.604177228023928E-5	48	TCRBV27-01*01	TCRBV27	TCRBV27-01	01				TCRBD02-01*01	TCRBD02	TCRBD02-01	01				TCRBJ02-05*01	TCRBJ02	TCRBJ02-05	01				2	0	4	0	6	5	33	-1	48	60	66	6	In	VDJ
TGGAGCTGGGGGACTCAGCTTTGTATTTCTGTGCCAGCAGCGCATTCTAGACTAGCGGGGGACAGGGAGACCCAGTACTTCGGGCCA		1	1.2673628713373213E-5	52	TCRBV09-01	TCRBV09	TCRBV09-01				01,02	TCRBD02-01*01	TCRBD02	TCRBD02-01	01				TCRBJ02-05*01	TCRBJ02	TCRBJ02-05	01				3	7	2	2	5	5	29	42	49	61	66	1	Out	VDJ
TCCCTGGAGCTTGGTGACTCTGCTGTGTATTTCTGTGCCAGCCGGTTGGACAAGAGGGCCCCCCCGGAGACCCAGTACTTCGGGCCA	CASRLDKRAPPETQYF	1	1.2673628713373213E-5	48	TCRBV03	TCRBV03				TCRBV03-01,TCRBV03-02						TCRBD01,TCRBD02	TCRBD01-01,TCRBD02-01		TCRBJ02-05*01	TCRBJ02	TCRBJ02-05	01				8	5	1	6	14	5	33	42	47	52	66	1	In	VDJ
CTGAAGATCCAGCCCTCAGAACCCAGGGACTCAGCTGTGTACTTCTGTGCCAGCAGTTTAAGCGAGGAGACCCAGTACTTCGGGCCA	CASSLSEETQYF	1	1.2673628713373213E-5	36	TCRBV12	TCRBV12				TCRBV12-03,TCRBV12-04		TCRBD02-01	TCRBD02	TCRBD02-01				01,02	TCRBJ02-05*01	TCRBJ02	TCRBJ02-05	01				2	0	6	6	2	5	45	-1	60	64	66	1	In	VDJ
ACATCGGCCCAAAAGAACCCGACAGCTTTCTATCTCTGTGCCAGTAGTAGAGAGGGACGGAGCCTCGAGACCCAGTACTTCGGGCCA	CASSREGRSLETQYF	2	2.5347257426746427E-5	45	TCRBV19-01	TCRBV19	TCRBV19-01				01,02					TCRBD01,TCRBD02	TCRBD01-01,TCRBD02-01		TCRBJ02-05*01	TCRBJ02	TCRBJ02-05	01				0	0	0	7	8	5	36	-1	53	58	66	2	In	VDJ
GTGAACGCCTTGTTGCTGGGGGACTCGGCCCTCTATCTCTGTGCCAGCAGCTCAACAGGGGATGGAGAGACCCAGTACTTCGGGCCA	CASSSTGDGETQYF	1	1.2673628713373213E-5	42	TCRBV05-06*01	TCRBV05	TCRBV05-06	01				TCRBD01-01*01	TCRBD01	TCRBD01-01	01				TCRBJ02-05*01	TCRBJ02	TCRBJ02-05	01				3	2	3	2	4	4	39	52	54	61	65	1	In	VDJ
ACTCTGACTGTGAGCAACATGAGCCCTGAAGACAGCAGCATATATCTCTGCAGCGTTGAGCGGGGAGAGACCCAGTACTTCGGGCCA	CSVERGETQYF	1	1.2673628713373213E-5	33	TCRBV29-01*01	TCRBV29	TCRBV29-01	01				TCRBD02-01*01	TCRBD02	TCRBD02-01	01				TCRBJ02-05*01	TCRBJ02	TCRBJ02-05	01				3	0	7	3	0	4	48	-1	59	-1	65	1	In	VDJ
GAGTCCGCTACCAGCTCCCAGACATCTGTGTACTTCTGTGCCATCAGTGAGTCTAGGGGGTTACGAGAGACCCAGTACTTCGGGCCA	CAISESRGLRETQYF	1	1.2673628713373213E-5	45	TCRBV10-03*01	TCRBV10	TCRBV10-03	01				TCRBD01-01*01	TCRBD01	TCRBD01-01	01				TCRBJ02-05*01	TCRBJ02	TCRBJ02-05	01				0	1	5	1	5	4	36	53	54	60	65	1	In	VDJ
TGCAGCCTGCAGAACTGGAGGATTCTGGAGTTTATTTCTGTGCCAGCAGCCAAGAAGAGGGGTCAAGAGACCCAGTACTTCGGGCCA		2	2.5347257426746427E-5	43	TCRBV14-01*01	TCRBV14	TCRBV14-01	01								TCRBD01,TCRBD02	TCRBD01-01,TCRBD02-01		TCRBJ02-05*01	TCRBJ02	TCRBJ02-05	01				0	2	5	2	1	2	38	55	57	62	63	2	Out	VDJ
CACCTACACACCCTGCAGCCAGAAGACTCGGCCCTGTATCTCTGTGCCAGCAAGGGGACGGATCAAGAGACCCAGTACTTCGGGCCA	CASKGTDQETQYF	1	1.2673628713373213E-5	39	TCRBV04-02*01	TCRBV04	TCRBV04-02	01								TCRBD01,TCRBD02	TCRBD01-01,TCRBD02-01		TCRBJ02-05*01	TCRBJ02	TCRBJ02-05	01				7	2	0	7	4	2	42	52	54	59	63	1	In	VDJ
GCTGAATGTGAACGCCTTGGAGCTGGACGACTCGGCCCTGTATCTCTGTGCCTTCCTTGGGGGCAAGAGACCCAGTACTTCGGGCCA		3	3.802088614011964E-5	35	TCRBV05-04*01	TCRBV05	TCRBV05-04	01								TCRBD01,TCRBD02	TCRBD01-01,TCRBD02-01		TCRBJ02-05*01	TCRBJ02	TCRBJ02-05	01				10	6	6	1	0	2	46	52	58	-1	63	3	Out	VDJ
ATCCAGCGCACAGAGCAGGGGGACTCGGCCATGTATCTCTGTGCCAGCAGCCAGACTAGCGGGCAAGAGACCCAGTACTTCGGGCCA	CASSQTSGQETQYF	2	2.5347257426746427E-5	42	TCRBV07-09	TCRBV07	TCRBV07-09				01,03	TCRBD02-01	TCRBD02	TCRBD02-01				01,02	TCRBJ02-05*01	TCRBJ02	TCRBJ02-05	01				5	2	2	4	0	2	39	51	53	-1	63	2	In	VDJ
CTACACACCCTGCAGCCAGAAGACTCGGCCCTGTATCTCTGTGCCAGCAGCCAAGTGCCAGGGCAAGAGACCCAGTACTTCGGGCCA	CASSQVPGQETQYF	1	1.2673628713373213E-5	42	TCRBV04-02*01	TCRBV04	TCRBV04-02	01				TCRBD01-01*01	TCRBD01	TCRBD01-01	01				TCRBJ02-05*01	TCRBJ02	TCRBJ02-05	01				1	3	4	3	0	2	39	55	58	-1	63	1	In	VDJ
CTGGAGCTGGGGGACTCAGCTTTGTATTTCTGTGCCAGCAGCACCAGCCGGACTAGCGGGATCCAAGAGACCCAGTACTTCGGGCCA	CASSTSRTSGIQETQYF	1	1.2673628713373213E-5	51	TCRBV09-01	TCRBV09	TCRBV09-01				01,02	TCRBD02-01*02	TCRBD02	TCRBD02-01	02				TCRBJ02-05*01	TCRBJ02	TCRBJ02-05	01				4	7	1	3	1	1	30	42	49	61	62	1	In	VDJ
AGCTCTCTGGAGCTGGGGGACTCAGCTTTGTATTTCTGTGCCAGCAGCTTGACCGGTCAGCGCCAAGAGACCCAGTACTTCGGGCCA	CASSLTGQRQETQYF	4	5.069451485349285E-5	45	TCRBV09-01	TCRBV09	TCRBV09-01				01,02	TCRBD02-01	TCRBD02	TCRBD02-01				01,02	TCRBJ02-05*01	TCRBJ02	TCRBJ02-05	01				4	10	6	6	0	1	36	48	58	-1	62	4	In	VDJ
ACCCTGGAGTCTGCCAGGCCCTCACATACCTCTCAGTACCTCTGTGCCAGCAGTGATATCTACCAAGAGACCCAGTACTTCGGGCCA	CASSDIYQETQYF	1	1.2673628713373213E-5	39	TCRBV25-01*01	TCRBV25	TCRBV25-01	01				TCRBD02-01	TCRBD02	TCRBD02-01				01,02	TCRBJ02-05*01	TCRBJ02	TCRBJ02-05	01				3	3	4	10	0	0	42	56	59	-1	61	1	In	VDJ
AGCAACATGAGCCCTGAAGACAGCAGCATATATCTCTGCAGCGTTGAAGTGAGTGGCGGGGGGTCCCTCAGGCCGTATTTTGGCCCA	CSVEVSGGGSLRPYF	1	1.2673628713373213E-5	45	TCRBV29-01*01	TCRBV29	TCRBV29-01	01				TCRBD02-01*01	TCRBD02	TCRBD02-01	01				TCRBJ02-03*01	TCRBJ02	TCRBJ02-03	01				1	6	7	1	11	14	36	49	55	63	74	1	In	VDJ
AAGGTGCAGCCTGCAGAACTGGAGGATTCTGGAGTTTATTTCTGTGCCAGCAGCCAAGACGTCATGGGTACGCAGTATTTTGGCCCA	CASSQDVMGTQYF	2	2.5347257426746427E-5	39	TCRBV14-01*01	TCRBV14	TCRBV14-01	01								TCRBD01,TCRBD02	TCRBD01-01,TCRBD02-01		TCRBJ02-03*01	TCRBJ02	TCRBJ02-03	01				0	6	0	9	0	8	42	59	65	-1	68	2	In	VDJ
GTAGTGCGAGGAGATTCGGCAGCTTATTTCTGTGCCAGCTCACTGGGGACTAGCGGAGGACCTTTAGATACGCAGTATTTTGGCCCA	CASSLGTSGGPLDTQYF	2	2.5347257426746427E-5	51	TCRBV18-01*01	TCRBV18	TCRBV18-01	01				TCRBD02-01	TCRBD02	TCRBD02-01				01,02	TCRBJ02-03*01	TCRBJ02	TCRBJ02-03	01				4	2	0	5	9	5	30	43	45	56	65	2	In	VDJ
GTGAACGCCTTGGAGCTGGACGACTCGGCCCTGTATCTCTGTGCCAGCAGCTCCAGGGGGCTCCGAGATACGCAGTATTTTGGCCCA	CASSSRGLRDTQYF	2	2.5347257426746427E-5	42	TCRBV05-04*01	TCRBV05	TCRBV05-04	01				TCRBD01-01*01	TCRBD01	TCRBD01-01	01				TCRBJ02-03*01	TCRBJ02	TCRBJ02-03	01				3	1	4	0	4	5	39	52	53	61	65	2	In	VDJ
ACCCTGCAGCCAGAAGACTCGGCCCTGTATCTCTGTGCCAGCAGCCAAGCGGCGGGGAAGGTCGCAGATACGCAGTATTTTGGCCCA	CASSQAAGKVADTQYF	1	1.2673628713373213E-5	48	TCRBV04-02*01	TCRBV04	TCRBV04-02	01				TCRBD02-01*01	TCRBD02	TCRBD02-01	01				TCRBJ02-03*01	TCRBJ02	TCRBJ02-03	01				1	2	7	3	7	4	33	49	51	57	64	1	In	VDJ
CCCATCCTGAAGACAGCAGCTTCTACATCTGCAGTGCTAGCAAGAGGGCGGCGAAACGGGTGGACAGATACGCAGTATTTTGGCCCA		1	1.2673628713373213E-5	52	TCRBV20	TCRBV20				TCRBV20-01,TCRBV20-or09_02		TCRBD02-01*02	TCRBD02	TCRBD02-01	02				TCRBJ02-03*01	TCRBJ02	TCRBJ02-03	01				3	3	11	0	15	3	29	40	43	48	63	1	Out	VDJ
CAGCGCACAGAGCGGGGGGACTCAGCCGTGTATCTCTGTGCCAGCAGCCCCGACAGCGGGGGGACAGATACGCAGTATTTTGGCCCA	CASSPDSGGTDTQYF	16	2.027780594139714E-4	45	TCRBV07-03*01	TCRBV07	TCRBV07-03	01				TCRBD02-01*01	TCRBD02	TCRBD02-01	01				TCRBJ02-03*01	TCRBJ02	TCRBJ02-03	01				5	6	6	1	0	3	36	48	54	-1	63	16	In	VDJ
ACCAGTGCCCATCCTGAAGACAGCAGCTTCTACATCTGCAGTGCTAGGTGGTCTAGCGGGGGCACAGATACGCAGTATTTTGGCCCA	CSARWSSGGTDTQYF	1	1.2673628713373213E-5	45	TCRBV20	TCRBV20				TCRBV20-01,TCRBV20-or09_02		TCRBD02-01*01	TCRBD02	TCRBD02-01	01				TCRBJ02-03*01	TCRBJ02	TCRBJ02-03	01				3	5	4	3	0	1	36	47	52	-1	61	1	In	VDJ
GTGACCAGTGCCCATCCTGAAGACAGCAGCTTCTACATCTGCAGTGCTAGAGAATCTCCAGGCACAGATACGCAGTATTTTGGCCCA	CSARESPGTDTQYF	1	1.2673628713373213E-5	42	TCRBV20	TCRBV20				TCRBV20-01,TCRBV20-or09_02		TCRBD01-01*01	TCRBD01	TCRBD01-01	01				TCRBJ02-03*01	TCRBJ02	TCRBJ02-03	01				0	5	4	5	0	1	39	53	58	-1	61	1	In	VDJ
AAGAAGCTCCTTCTCAGTGACTCTGGCTTCTATCTCTGTGCCTGGGGTGGGACAGGGTCTAGCACAGATACGCAGTATTTTGGCCCA	CAWGGTGSSTDTQYF	1	1.2673628713373213E-5	45	TCRBV30-01*01	TCRBV30	TCRBV30-01	01				TCRBD01-01*01	TCRBD01	TCRBD01-01	01				TCRBJ02-03*01	TCRBJ02	TCRBJ02-03	01				1	0	1	3	3	0	36	-1	49	57	60	1	In	VDJ
GAGCAACATGAGCCCTGAAGACAGCAGCATATATCTCTGCAGCGTTGAAGATCAGCCTCTAGCACAGATACGCAGTATTTTGGCCCA		1	1.2673628713373213E-5	44	TCRBV29-01*01	TCRBV29	TCRBV29-01	01								TCRBD01,TCRBD02	TCRBD01-01,TCRBD02-01		TCRBJ02-03*01	TCRBJ02	TCRBJ02-03	01				0	1	4	5	5	0	37	51	52	55	60	1	Out	VDJ
GTGACCAGTGCCCATCCTGAAGACAGCAGCTTCTACATCTGCAGTGCTAGACCTCCGACTAGCACAGATACGCAGTATTTTGGCCCA	CSARPPTSTDTQYF	1	1.2673628713373213E-5	42	TCRBV20	TCRBV20				TCRBV20-01,TCRBV20-or09_02		TCRBD02-01	TCRBD02	TCRBD02-01				01,02	TCRBJ02-03*01	TCRBJ02	TCRBJ02-03	01				2	5	2	10	0	0	39	51	56	-1	60	1	In	VDJ
CTTCACATCAATTCCCTGGAGCTTGGTGACTCTGCTGTGTATTTCTGTGCCAGCAGCCCGAGCACAGATACGCAGTATTTTGGCCCA	CASSPSTDTQYF	2	2.5347257426746427E-5	36	TCRBV03	TCRBV03				TCRBV03-01,TCRBV03-02		TCRBD02-01	TCRBD02	TCRBD02-01				01,02	TCRBJ02-03*01	TCRBJ02	TCRBJ02-03	01				4	0	8	6	0	0	45	-1	58	-1	60	2	In	VDJ
TCCCTGGAGCTTGGTGACTCTGCTGTGTATTTCTGTGCCAGCAGCCTACGAAATCCTCGACCCACAGATACGCAGTATTTTGGCCCA	CASSLRNPRPTDTQYF	2	2.5347257426746427E-5	48	TCRBV03	TCRBV03				TCRBV03-01,TCRBV03-02						TCRBD01,TCRBD02	TCRBD01-01,TCRBD02-01		TCRBJ02-03*01	TCRBJ02	TCRBJ02-03	01				4	12	2	7	1	2	33	46	58	61	62	2	In	VDJ
AGTGCCCATCCTGAAGACAGCAGCTTCTACATCTGCAGCGCCGATATCACCGGACAGGGGTACACAGATACGCAGTATTTTGGCCCA	CSADITGQGYTDTQYF	1	1.2673628713373213E-5	48	TCRBV20	TCRBV20				TCRBV20-01,TCRBV20-or09_02		TCRBD01-01*01	TCRBD01	TCRBD01-01	01				TCRBJ02-03*01	TCRBJ02	TCRBJ02-03	01				9	13	1	2	2	2	33	38	51	60	62	1	In	VDJ
CTGACAGTGACCAGTGCCCATCCTGAAGACAGCAGCTTCTACATCTGCAGTGCTAGCGGGGTAACAGATACGCAGTATTTTGGCCCA	CSASGVTDTQYF	1	1.2673628713373213E-5	36	TCRBV20	TCRBV20				TCRBV20-01,TCRBV20-or09_02		TCRBD02-01*01	TCRBD02	TCRBD02-01	01				TCRBJ02-03*01	TCRBJ02	TCRBJ02-03	01				3	0	8	3	2	3	45	-1	56	61	63	1	In	VDJ
CTTCACCTACACGCCCTGCAGCCAGAAGACTCAGCCCTGTATCTCTGCGCCAGCAGCCAAGGGGAGGGGTTTCGGAGATTTGGCCCA	CASSQGEGFRRF	1	1.2673628713373213E-5	36	TCRBV04-01*01	TCRBV04	TCRBV04-01	01				TCRBD02-01*02	TCRBD02	TCRBD02-01	02				TCRBJ02-03*01	TCRBJ02	TCRBJ02-03	01				1	0	9	0	10	18	45	-1	61	68	78	1	In	VDJ
CTGAATGTGAACGCCTTGTTGCTGGGGGACTCGGCCCTCTATCTCTGTGCCAGCAGCTTTATGGTTGGGGAGCTGTTTTTTGGAGAA	CASSFMVGELFF	1	1.2673628713373213E-5	36	TCRBV05-06*01	TCRBV05	TCRBV05-06	01								TCRBD01,TCRBD02	TCRBD01-01,TCRBD02-01		TCRBJ02-02*01	TCRBJ02	TCRBJ02-02	01				2	3	0	10	2	8	45	59	62	64	66	1	In	VDJ
ACCCTGCAGCCAGAAGACTCGGCCCTGTATCTCTGTGCCAGCAGCCAAGAGGCTCACGGCACCCAGGGGGAGCTGTTTTTTGGAGAA	CASSQEAHGTQGELFF	2	2.5347257426746427E-5	48	TCRBV04-02*01	TCRBV04	TCRBV04-02	01								TCRBD01,TCRBD02	TCRBD01-01,TCRBD02-01		TCRBJ02-02*01	TCRBJ02	TCRBJ02-02	01				0	13	4	5	0	8	33	50	63	-1	66	2	In	VDJ
CTACACACCCTGCAGCCAGAAGACTCGGCCCTGTATCTCTGCGCCAGCAGCCATACGACAGATATCGGGGAGCTGTTTTTTGGAGAA	CASSHTTDIGELFF	1	1.2673628713373213E-5	42	TCRBV04-03*01	TCRBV04	TCRBV04-03	01				TCRBD01-01*01	TCRBD01	TCRBD01-01	01				TCRBJ02-02*01	TCRBJ02	TCRBJ02-02	01				3	3	2	5	4	7	39	53	56	61	65	1	In	VDJ
CACGCCCTGCAGCCAGAAGACTCAGCCCTGTATCTCTGCGCCAGCAGCCAAGATTGGGGCCGTGGCGGGGAGCTGTTTTTTGGAGAA	CASSQDWGRGGELFF	3	3.802088614011964E-5	45	TCRBV04-01*01	TCRBV04	TCRBV04-01	01				TCRBD01-01*01	TCRBD01	TCRBD01-01	01				TCRBJ02-02*01	TCRBJ02	TCRBJ02-02	01				0	2	7	0	5	7	36	53	55	60	65	3	In	VDJ
CAGCCAGAAGACTCAGCCCTGTATCTCTGCGCCAGCAGCCAAGACCCCCCTAGCGGGAGTTCTGGCGGGGAGCTGTTTTTTGGAGAA	CASSQDPPSGSSGGELFF	1	1.2673628713373213E-5	54	TCRBV04-01*01	TCRBV04	TCRBV04-01	01				TCRBD02-01*02	TCRBD02	TCRBD02-01	02				TCRBJ02-02*01	TCRBJ02	TCRBJ02-02	01				0	5	4	2	6	7	27	44	49	59	65	1	In	VDJ
ACTCTGGAGTCCGCTACCAGCTCCCAGACATCTGTGTACTTCTGTGCCGCAATGTCACAGGGAGGCGGGGAGCTGTTTTTTGGAGAA	CAAMSQGGGELFF	2	2.5347257426746427E-5	39	TCRBV10-03*01	TCRBV10	TCRBV10-03	01								TCRBD01,TCRBD02	TCRBD01-01,TCRBD02-01		TCRBJ02-02*01	TCRBJ02	TCRBJ02-02	01				11	8	3	3	3	7	42	48	56	62	65	2	In	VDJ
TCCCTGGAGCTTGGTGACTCTGCTGTGTATTTCTGTGCCAGCAGCCAAGTGCGACTAGCGGGGGCCGGGGAGCTGTTTTTTGGAGAA	CASSQVRLAGAGELFF	2	2.5347257426746427E-5	48	TCRBV03	TCRBV03				TCRBV03-01,TCRBV03-02		TCRBD02-01*01	TCRBD02	TCRBD02-01	01				TCRBJ02-02*01	TCRBJ02	TCRBJ02-02	01				1	3	2	2	0	6	33	49	52	-1	64	2	In	VDJ
CCTGACCCTGGAGTCTGCCAGGCCCTCACATACCTCTCAGTACCTCTGTGCCAGCAGTTTTGCGCCGGGGAGCTGTTTTTTGGAGAA		1	1.2673628713373213E-5	35	TCRBV25-01*01	TCRBV25	TCRBV25-01	01				TCRBD02-01	TCRBD02	TCRBD02-01				01,02	TCRBJ02-02*01	TCRBJ02	TCRBJ02-02	01				5	3	7	6	0	6	46	58	61	-1	64	1	Out	VDJ
GAGTCTGCCATCCCCAACCAGACAGCTCTTTACTTCTGTGCCACCAGTGATGCGACACGACTTACCGGGGAGCTGTTTTTTGGAGAA	CATSDATRLTGELFF	2	2.5347257426746427E-5	45	TCRBV24	TCRBV24				TCRBV24-01,TCRBV24-or09_02						TCRBD01,TCRBD02	TCRBD01-01,TCRBD02-01		TCRBJ02-02*01	TCRBJ02	TCRBJ02-02	01				3	2	2	6	6	5	36	51	53	57	63	2	In	VDJ
GCCCATCCTGAAGACAGCAGCTTCTACATCTGCAGTGCCGTATACCGGGACTACCTGAGGAGGACCGGGGAGCTGTTTTTTGGAGAA	CSAVYRDYLRRTGELFF	2	2.5347257426746427E-5	51	TCRBV20	TCRBV20				TCRBV20-01,TCRBV20-or09_02		TCRBD02-01	TCRBD02	TCRBD02-01				01,02	TCRBJ02-02*01	TCRBJ02	TCRBJ02-02	01				6	8	0	9	10	5	30	38	46	53	63	2	In	VDJ
CTGACAGTGACCAGTGCCCATCCTGAAGACAGCAGCTTCTACATCTGCAGTGCTAAAAAGGACACCGGGGAGCTGTTTTTTGGAGAA	CSAKKDTGELFF	1	1.2673628713373213E-5	36	TCRBV20	TCRBV20				TCRBV20-01,TCRBV20-or09_02						TCRBD01,TCRBD02	TCRBD01-01,TCRBD02-01		TCRBJ02-02*01	TCRBJ02	TCRBJ02-02	01				4	3	5	4	0	3	45	55	58	-1	61	1	In	VDJ
CAGGTAGTGCGAGGAGATTCGGCAGCTTATTTCTGTGCCAGCTCACCACCGACGGGGGGGAACACCGGGGAGCTGTTTTTTGGAGAA	CASSPPTGGNTGELFF	4	5.069451485349285E-5	48	TCRBV18-01*01	TCRBV18	TCRBV18-01	01				TCRBD02-01*01	TCRBD02	TCRBD02-01	01				TCRBJ02-02*01	TCRBJ02	TCRBJ02-02	01				0	2	8	1	0	1	33	50	52	-1	59	4	In	VDJ
ACAGTGACCAGTGCCCATCCTGAAGACAGCAGCTTCTACATCTGCAGTGCCGGGACGGGGAACACCGGGGAGCTGTTTTTTGGAGAA	CSAGTGNTGELFF	1	1.2673628713373213E-5	39	TCRBV20	TCRBV20				TCRBV20-01,TCRBV20-or09_02						TCRBD01,TCRBD02	TCRBD01-01,TCRBD02-01		TCRBJ02-02*01	TCRBJ02	TCRBJ02-02	01				6	1	0	7	3	1	42	50	51	56	59	1	In	VDJ
TGCCATCCCCAACCAGACAGCTCTTTACTTCTGTGCCACCGATCATGCCATCAAGACAGGAACACCGGGGAGCTGTTTTTTGGAGAA		2	2.5347257426746427E-5	50	TCRBV24	TCRBV24				TCRBV24-01,TCRBV24-or09_02		TCRBD01-01*01	TCRBD01	TCRBD01-01	01				TCRBJ02-02*01	TCRBJ02	TCRBJ02-02	01				9	14	2	5	0	1	31	40	54	-1	59	2	Out	VDJ
AGCCAGAAGACTCAGCCCTGTATCTCTGCGCCAGCCGAGAGGGACAGGGCGTAATTGGCGAACACCGGGGAGCTGTTTTTTGGAGAA		1	1.2673628713373213E-5	55	TCRBV04-01*01	TCRBV04	TCRBV04-01	01				TCRBD01-01*01	TCRBD01	TCRBD01-01	01				TCRBJ02-02*01	TCRBJ02	TCRBJ02-02	01				8	5	0	3	9	0	26	35	40	49	58	1	Out	VDJ
GCCCATCCTGAAGACAGCAGCTTCTACATCTGCAGTGCTCCTTATCCCGGGACAGGGGCGAACACCGGGGAGCTGTTTTTTGGAGAA	CSAPYPGTGANTGELFF	1	1.2673628713373213E-5	51	TCRBV20	TCRBV20				TCRBV20-01,TCRBV20-or09_02		TCRBD01-01*01	TCRBD01	TCRBD01-01	01				TCRBJ02-02*01	TCRBJ02	TCRBJ02-02	01				5	9	0	2	0	0	30	39	48	-1	58	1	In	VDJ
CAGCCCTCAGAACCCAGGGACTCAGCTGTGTACTTCTGTGCCAGCAAGAGGACAGGGCCGAACACCGGGGAGCTGTTTTTTGGAGAA	CASKRTGPNTGELFF	1	1.2673628713373213E-5	45	TCRBV12	TCRBV12				TCRBV12-03,TCRBV12-04		TCRBD01-01*01	TCRBD01	TCRBD01-01	01				TCRBJ02-02*01	TCRBJ02	TCRBJ02-02	01				7	3	1	3	1	0	36	46	49	57	58	1	In	VDJ
CCCTCAGAACCCAGGGACTCAGCTGTGTACTTCTGTGCCAGCGAGCTCCGGGGACAGGGGAAAACCGGGGAGCTGTTTTTTGGAGAA	CASELRGQGKTGELFF	1	1.2673628713373213E-5	48	TCRBV12	TCRBV12				TCRBV12-03,TCRBV12-04		TCRBD01-01*01	TCRBD01	TCRBD01-01	01				TCRBJ02-02*01	TCRBJ02	TCRBJ02-02	01				8	8	0	2	3	5	33	42	50	60	63	1	In	VDJ
TCTCACTGTGACATCGGCCCAAAAGAACCCGACAGCTTTCTATCTCTGTGCCAGTAAAGGCGTGGCCGGGGAGCTGTTTTTGGAGAA		5	6.336814356686607E-5	35	TCRBV19-01	TCRBV19	TCRBV19-01				01,02	TCRBD02-01	TCRBD02	TCRBD02-01				01,02	TCRBJ02-02*01	TCRBJ02	TCRBJ02-02	01				7	10	8	3	5	18	46	56	66	71	76	5	Out	VDJ
ATCCAGCGCACACAGCAGGAGGACTCGGCCGTGTATCTCTGTGCCAGCAGCTTAGTAGGAGACAGGGGGGGCGCTTTCTTTGGACAA	CASSLVGDRGGAFF	2	2.5347257426746427E-5	42	TCRBV07-02*01	TCRBV07	TCRBV07-02	01				TCRBD01-01*01	TCRBD01	TCRBD01-01	01				TCRBJ01-01*01	TCRBJ01	TCRBJ01-01	01				1	5	2	1	3	11	39	55	60	69	72	2	In	VDJ
GAGTCGGCTGCTCCCTCCCAGACATCTGTGTACTTCTGTGCCAGCAGTGATCCCTCCGGGACGGTGGTTGTAGCTTTCTTTGGACAA	CASSDPSGTVVVAFF	2	2.5347257426746427E-5	45	TCRBV06-01*01	TCRBV06	TCRBV06-01	01								TCRBD01,TCRBD02	TCRBD01-01,TCRBD02-01		TCRBJ01-01*01	TCRBJ01	TCRBJ01-01	01				3	7	0	7	9	10	36	50	57	62	71	2	In	VDJ
CACATCAATTCCCTGGAGCTTGGTGACTCTGCTGTGTATTTCTGTGCCAGCAGCCAAGATTTGAAGGCGGGAGCTTTCTTTGGACAA	CASSQDLKAGAFF	2	2.5347257426746427E-5	39	TCRBV03	TCRBV03				TCRBV03-01,TCRBV03-02		TCRBD02-01	TCRBD02	TCRBD02-01				01,02	TCRBJ01-01*01	TCRBJ01	TCRBJ01-01	01				0	7	7	4	0	10	42	59	66	-1	71	2	In	VDJ
CTGAACTAAACCTGAGCTCTCTGGAGCTGGGGGACTCAGCTTTGTATTTCTGTGCCAGCAGCGTAAAGAGGAGCTTTCTTTGGACAA		2	2.5347257426746427E-5	31	TCRBV09-01	TCRBV09	TCRBV09-01				01,02	TCRBD02-01*02	TCRBD02	TCRBD02-01	02				TCRBJ01-01*01	TCRBJ01	TCRBJ01-01	01				1	2	11	1	0	10	50	65	67	-1	71	2	Out	VDJ
ATCCAGCGCACAGAGCAGGGGGACTCGGCCATGTATCTCTGTGCCAGCAGCCCCCGGACAGGGAGGCGTGAAGCTTTCTTTGGACAA	CASSPRTGRREAFF	2	2.5347257426746427E-5	42	TCRBV07-09	TCRBV07	TCRBV07-09				01,03	TCRBD01-01*01	TCRBD01	TCRBD01-01	01				TCRBJ01-01*01	TCRBJ01	TCRBJ01-01	01				5	4	1	3	5	7	39	51	55	63	68	2	In	VDJ
CTGCTGGGGTTGGAGTCGGCTGCTCCCTCCCAAACATCTGTGTACTTCTGTGCCAGCAGCCAGGGGGCTGAAGCTTTCTTTGGACAA	CASSQGAEAFF	2	2.5347257426746427E-5	33	TCRBV06	TCRBV06				TCRBV06-02,TCRBV06-03		TCRBD01-01*01	TCRBD01	TCRBD01-01	01				TCRBJ01-01*01	TCRBJ01	TCRBJ01-01	01				6	1	4	1	0	6	48	59	60	-1	67	2	In	VDJ
ACGCCTTGGAGCTGGACGACTCGGCCCTGTATCTCTGTGCCAGCAGCGTAAGGACAGGGGGCTGGTACTGAAGCTTTCTTTGGACAA		2	2.5347257426746427E-5	46	TCRBV05-04*01	TCRBV05	TCRBV05-04	01				TCRBD01-01*01	TCRBD01	TCRBD01-01	01				TCRBJ01-01*01	TCRBJ01	TCRBJ01-01	01				4	4	1	0	4	5	35	47	51	62	66	2	Out	VDJ
AACATGAGCTCCTTGGAGCTGGGGGACTCAGCCCTGTACTTCTGTGCCAGCAACAACAACGGCTTGACTGAAGCTTTCTTTGGACAA	CASNNNGLTEAFF	1	1.2673628713373213E-5	39	TCRBV13-01*01	TCRBV13	TCRBV13-01	01								TCRBD01,TCRBD02	TCRBD01-01,TCRBD02-01		TCRBJ01-01*01	TCRBJ01	TCRBJ01-01	01				7	0	3	6	11	5	42	-1	52	55	66	1	In	VDJ
GTGAGCACCTTGGAGCTGGGGGACTCGGCCCTTTATCTTTGCGCCAGCAGACAAAGGTTAGGGGTGACTGAAGCTTTCTTTGGACAA	CASRQRLGVTEAFF	2	2.5347257426746427E-5	42	TCRBV05-01*01	TCRBV05	TCRBV05-01	01				TCRBD01-01*01	TCRBD01	TCRBD01-01	01				TCRBJ01-01*01	TCRBJ01	TCRBJ01-01	01				5	9	5	2	2	5	39	50	59	64	66	2	In	VDJ
TCGGCTGCTCCCTCCCAGACATCTGTGTACTTCTGTGCCAGCAGTTACTCGAGGCGGGGGGAGGTGACTGAAGCTTTCTTTGGACAA	CASSYSRRGEVTEAFF	1	1.2673628713373213E-5	48	TCRBV06-05*01	TCRBV06	TCRBV06-05	01				TCRBD02-01*01	TCRBD02	TCRBD02-01	01				TCRBJ01-01*01	TCRBJ01	TCRBJ01-01	01				0	3	7	1	5	5	33	50	53	61	66	1	In	VDJ
GCTGCTCCCTCCCAGACATCTGTGTACTTCTGTGCCAGCACCAAAGGGAAGGGGGGCGCGTCTGGGACTGAAGCTTTCTTTGGACAA	CASTKGKGGASGTEAFF	4	5.069451485349285E-5	51	TCRBV06	TCRBV06				TCRBV06-01,TCRBV06-05,TCRBV06-06						TCRBD01,TCRBD02	TCRBD01-01,TCRBD02-01		TCRBJ01-01*01	TCRBJ01	TCRBJ01-01	01				7	9	5	1	11	5	30	40	49	55	66	4	In	VDJ
CAGCCCTCAGAACCCAGGGACTCAGCTGTGTACTTCTGTGCCAGCAGCACCAGGGACTGGAGGGGGACTGAAGCTTTCTTTGGACAA	CASSTRDWRGTEAFF	1	1.2673628713373213E-5	45	TCRBV12	TCRBV12				TCRBV12-03,TCRBV12-04						TCRBD01,TCRBD02	TCRBD01-01,TCRBD02-01		TCRBJ01-01*01	TCRBJ01	TCRBJ01-01	01				6	13	5	1	0	5	36	47	60	-1	66	1	In	VDJ
GCAGAACTGGAGGATTCTGGAGTTTATTTCTGTGCCAGCAGCCCCTGGGACGAATCGGCCCGTAGGACTGAAGCTTTCTTTGGACAA	CASSPWDESARRTEAFF	2	2.5347257426746427E-5	51	TCRBV14-01*01	TCRBV14	TCRBV14-01	01								TCRBD01,TCRBD02	TCRBD01-01,TCRBD02-01		TCRBJ01-01*01	TCRBJ01	TCRBJ01-01	01				4	3	0	7	15	5	30	43	46	51	66	2	In	VDJ
AGCTCTCTGGAGCTGGGGGACTCAGCTTTGTATTTCTGTGCCAGCAGCGTAGAAGGGGCTGGAAGGACTGAAGCTTTCTTTGGACAA	CASSVEGAGRTEAFF	2	2.5347257426746427E-5	45	TCRBV09-01	TCRBV09	TCRBV09-01				01,02	TCRBD01-01*01	TCRBD01	TCRBD01-01	01				TCRBJ01-01*01	TCRBJ01	TCRBJ01-01	01				0	1	5	2	8	5	36	52	53	58	66	2	In	VDJ
TCCTGCTGGGGTTGGAGTCGGCTGCTCCCTCCCAAACATCTGTGTACTTCTGTGCCGGGGGGGGCGACTGAAGCTTTCTTTGGACAA		2	2.5347257426746427E-5	31	TCRBV06	TCRBV06				TCRBV06-02,TCRBV06-03		TCRBD02-01*01	TCRBD02	TCRBD02-01	01				TCRBJ01-01*01	TCRBJ01	TCRBJ01-01	01				11	0	9	0	3	5	50	-1	56	63	66	2	Out	VDJ
CACACCCTGCAGCCAGAAGACTCGGCCCTGTATCTCTGCGCCAGCAGCCAATTGGGACGGGGGGAGACTGAAGCTTTCTTTGGACAA	CASSQLGRGETEAFF	1	1.2673628713373213E-5	45	TCRBV04-03*01	TCRBV04	TCRBV04-03	01				TCRBD02-01*01	TCRBD02	TCRBD02-01	01				TCRBJ01-01*01	TCRBJ01	TCRBJ01-01	01				2	6	8	1	2	5	36	51	57	64	66	1	In	VDJ
ATCCAGCGCACACAGCAGGAGGACTCGGCCGTGTATCTCTGTGCCAGCAGCTTAGCGAGCAGGGTCACTGAAGCTTTCTTTGGACAA	CASSLASRVTEAFF	2	2.5347257426746427E-5	42	TCRBV07-02*01	TCRBV07	TCRBV07-02	01				TCRBD01-01*01	TCRBD01	TCRBD01-01	01				TCRBJ01-01*01	TCRBJ01	TCRBJ01-01	01				0	3	4	3	1	4	39	56	59	64	65	2	In	VDJ
ACAGTGACCAGTGCCCATCCTGAAGACAGCAGCTTCTACATCTGCAGTGCCAGGGCGGGAGGCCTCACTGAAGCTTTCTTTGGACAA	CSARAGGLTEAFF	1	1.2673628713373213E-5	39	TCRBV20	TCRBV20				TCRBV20-01,TCRBV20-or09_02		TCRBD02-01*02	TCRBD02	TCRBD02-01	02				TCRBJ01-01*01	TCRBJ01	TCRBJ01-01	01				6	4	7	1	3	4	42	50	54	62	65	1	In	VDJ
AGGCTGCTGTCGGCTGCTCCCTCCCAGACATCTGTGTACTTCTGTGCCAGCATTCGACAGGGGGGCACTGAAGCTTTCTTTGGACAA	CASIRQGGTEAFF	1	1.2673628713373213E-5	39	TCRBV06-05*01	TCRBV06	TCRBV06-05	01				TCRBD01-01*01	TCRBD01	TCRBD01-01	01				TCRBJ01-01*01	TCRBJ01	TCRBJ01-01	01				7	3	2	1	1	4	42	52	55	64	65	1	In	VDJ
AACATGAGCTCCTTGGAGCTGGGGGACTCAGCCCTGTACTTCTGTGCCAGCAGGTTTTTAGAGGGCACTGAAGCTTTCTTTGGACAA	CASRFLEGTEAFF	1	1.2673628713373213E-5	39	TCRBV13-01*01	TCRBV13	TCRBV13-01	01				TCRBD02-01*02	TCRBD02	TCRBD02-01	02				TCRBJ01-01*01	TCRBJ01	TCRBJ01-01	01				6	7	11	0	0	4	42	53	60	-1	65	1	In	VDJ
ATCAATTCCCTGGAGCTTGGTGACTCTGCTGTGTATTTCTGTGCCAGCAGAGGTTCGGGGCTCGGCACTGAAGCTTTCTTTGGACAA	CASRGSGLGTEAFF	2	2.5347257426746427E-5	42	TCRBV03	TCRBV03				TCRBV03-01,TCRBV03-02						TCRBD01,TCRBD02	TCRBD01-01,TCRBD02-01		TCRBJ01-01*01	TCRBJ01	TCRBJ01-01	01				6	6	7	0	4	4	39	50	56	61	65	2	In	VDJ
ACCCTGCAGCCAGAAGACTCGGCCCTGTATCTCTGTGCCAGCAGACCAACCCGCAGGGGGCGTAGCACTGAAGCTTTCTTTGGACAA	CASRPTRRGRSTEAFF	1	1.2673628713373213E-5	48	TCRBV04-02*01	TCRBV04	TCRBV04-02	01				TCRBD01-01*01	TCRBD01	TCRBD01-01	01				TCRBJ01-01*01	TCRBJ01	TCRBJ01-01	01				6	9	4	0	4	4	33	44	53	61	65	1	In	VDJ
CACGCCCTGCAGCCAGAAGACTCAGCCCTGTATCTCTGCGCCAGCAGCCAAGAGGGACAGGGATCCACTGAAGCTTTCTTTGGACAA	CASSQEGQGSTEAFF	1	1.2673628713373213E-5	45	TCRBV04-01*01	TCRBV04	TCRBV04-01	01				TCRBD01-01*01	TCRBD01	TCRBD01-01	01				TCRBJ01-01*01	TCRBJ01	TCRBJ01-01	01				0	0	0	3	3	4	36	-1	53	62	65	1	In	VDJ
CTCCTCACTCTGGAGTCCGCTACCAGCTCCCAGACATCTGTGTACTTCTGTGCCATCAGCAGGGACACTGAAGCTTTCTTTGGACAA	CAISRDTEAFF	2	2.5347257426746427E-5	33	TCRBV10-03*01	TCRBV10	TCRBV10-03	01				TCRBD01-01*01	TCRBD01	TCRBD01-01	01				TCRBJ01-01*01	TCRBJ01	TCRBJ01-01	01				6	0	4	3	0	3	48	-1	59	-1	64	2	In	VDJ
GCGCACAGAGCGGGGGGACTCAGCCGTGTATCTCTGTGCCAGCAGTATTCGGGAGGCCGGACGGACACTGAAGCTTTCTTTGGACAA		8	1.013890297069857E-4	47	TCRBV07-03*01	TCRBV07	TCRBV07-03	01				TCRBD02-01*02	TCRBD02	TCRBD02-01	02				TCRBJ01-01*01	TCRBJ01	TCRBJ01-01	01				6	4	8	1	8	3	34	45	49	56	64	8	Out	VDJ
GAGTCGGCTGCTCCCTCCCAGACATCTGTGTACTTCTGTGCCAGCAGAGACCGGGACAGGGTTAACACTGAAGCTTTCTTTGGACAA	CASRDRDRVNTEAFF	2	2.5347257426746427E-5	45	TCRBV06-01*01	TCRBV06	TCRBV06-01	01				TCRBD01-01*01	TCRBD01	TCRBD01-01	01				TCRBJ01-01*01	TCRBJ01	TCRBJ01-01	01				6	5	0	3	2	2	36	47	52	61	63	2	In	VDJ
GGCTGGAGTTGGCTGCTCCCTCCCAGACATCTGTGTACTTCTGTGCCAGCAGATAGACGGTTGAACACTGAAGCTTTCTTTGGACAA		2	2.5347257426746427E-5	40	TCRBV06-06	TCRBV06	TCRBV06-06				01,02					TCRBD01,TCRBD02	TCRBD01-01,TCRBD02-01		TCRBJ01-01*01	TCRBJ01	TCRBJ01-01	01				6	3	2	7	3	0	41	52	55	58	61	2	Out	VDJ
CAGCCAGAAGACTCAGCCCTGTATCTCTGCGCCAGCAGCCAAGAATTGGACAGTCAACTATTGAACACTGAAGCTTTCTTTGGACAA	CASSQELDSQLLNTEAFF	1	1.2673628713373213E-5	54	TCRBV04-01*01	TCRBV04	TCRBV04-01	01				TCRBD01-01*01	TCRBD01	TCRBD01-01	01				TCRBJ01-01*01	TCRBJ01	TCRBJ01-01	01				0	3	1	5	8	0	27	44	47	53	61	1	In	VDJ
CAGCGCACAGAGCAGGGGGACTCGGCCATGTATCTCTGTGCCAGCAGCTTAGTCAACGGATTGAACACTGAAGCTTTCTTTGGACAA	CASSLVNGLNTEAFF	2	2.5347257426746427E-5	45	TCRBV07-09	TCRBV07	TCRBV07-09				01,03					TCRBD01,TCRBD02	TCRBD01-01,TCRBD02-01		TCRBJ01-01*01	TCRBJ01	TCRBJ01-01	01				1	5	1	8	1	0	36	52	57	60	61	2	In	VDJ
AGGATCCAGCAGGTAGTGCGAGGAGATTCGGCAGCTTATTTCTGTGCCAGCGCCCGGGACCTGAACACTGAAGCTTTCTTTGGACAA	CASARDLNTEAFF	2	2.5347257426746427E-5	39	TCRBV18-01*01	TCRBV18	TCRBV18-01	01								TCRBD01,TCRBD02	TCRBD01-01,TCRBD02-01		TCRBJ01-01*01	TCRBJ01	TCRBJ01-01	01				8	4	0	7	1	0	42	51	55	60	61	2	In	VDJ
CAGCGCACAGAGCAGGGGGACTCGGCCATGTATCTCTGTGCCAGCAGCTTAGCGTTGGGGATGAACACTGAAGCTTTCTTTGGACAA	CASSLALGMNTEAFF	2	2.5347257426746427E-5	45	TCRBV07-09	TCRBV07	TCRBV07-09				01,03					TCRBD01,TCRBD02	TCRBD01-01,TCRBD02-01		TCRBJ01-01*01	TCRBJ01	TCRBJ01-01	01				0	4	0	8	0	0	36	53	57	-1	61	2	In	VDJ
AATGTGAGCACCTTGGAGCTGGGGGACTCGGCCCTTTATCTTTGCGCCAGCAGCAGAGACATGAACACTGAAGCTTTCTTTGGACAA	CASSRDMNTEAFF	2	2.5347257426746427E-5	39	TCRBV05-01*01	TCRBV05	TCRBV05-01	01				TCRBD01-01*01	TCRBD01	TCRBD01-01	01				TCRBJ01-01*01	TCRBJ01	TCRBJ01-01	01				4	3	2	6	0	0	42	54	57	-1	61	2	In	VDJ
CTGGAGCTTGGTGACTCTGCTGTGTATTTCTGTGCCAGCAGCCAAGATCTATTCCGGGAAATGAACACTGAAGCTTTCTTTGGACAA	CASSQDLFREMNTEAFF	2	2.5347257426746427E-5	51	TCRBV03	TCRBV03				TCRBV03-01,TCRBV03-02		TCRBD02-01*02	TCRBD02	TCRBD02-01	02				TCRBJ01-01*01	TCRBJ01	TCRBJ01-01	01				0	7	8	3	2	0	30	47	54	59	61	2	In	VDJ
CTGAAGATCCGGTCCACAAAGCTGGAGGACTCAGCCATGTACTTCTGTGCCAGACAGGGTTGGAACACTGAAGCTTTCTTTGGACAA	CARQGWNTEAFF	2	2.5347257426746427E-5	36	TCRBV02-01*01	TCRBV02	TCRBV02-01	01				TCRBD01-01*01	TCRBD01	TCRBD01-01	01				TCRBJ01-01*01	TCRBJ01	TCRBJ01-01	01				9	0	3	3	3	1	45	-1	53	59	62	2	In	VDJ
ACTGTGACATCGGCCCAAAAGAACCCGACAGCTTTCTATCTCTGTGCCAGTAGTGGAAGGTGGAACACTGAAGCTTTCTTTGGACAA	CASSGRWNTEAFF	2	2.5347257426746427E-5	39	TCRBV19-01	TCRBV19	TCRBV19-01				01,02					TCRBD01,TCRBD02	TCRBD01-01,TCRBD02-01		TCRBJ01-01*01	TCRBJ01	TCRBJ01-01	01				5	0	1	8	5	1	42	-1	54	57	62	2	In	VDJ
ATCAATTCCCTGGAGCTTGGTGACTCTGCTGTGTATTTCTGTGCCAGCAGCCTGTTACAGGGGAACACTGAAGCTTTCTTTGGACAA	CASSLLQGNTEAFF	2	2.5347257426746427E-5	42	TCRBV03	TCRBV03				TCRBV03-01,TCRBV03-02		TCRBD01-01*01	TCRBD01	TCRBD01-01	01				TCRBJ01-01*01	TCRBJ01	TCRBJ01-01	01				4	4	3	3	0	1	39	52	56	-1	62	2	In	VDJ
TCGGCTGCTCCCTCCCAGACATCTGTGTACTTCTGTGCCAGCACCCGCTTTCCCGGACAGGGGAACACTGAAGCTTTCTTTGGACAA	CASTRFPGQGNTEAFF	1	1.2673628713373213E-5	48	TCRBV06	TCRBV06				TCRBV06-01,TCRBV06-05		TCRBD01-01*01	TCRBD01	TCRBD01-01	01				TCRBJ01-01*01	TCRBJ01	TCRBJ01-01	01				7	11	1	3	0	1	33	43	54	-1	62	1	In	VDJ
GTGAACGCCTTGTTGCTGGGGGACTCGGCCCTCTATCTCTGTGCCAGCAGCTTAGGGTTCGGGAACACTGAAGCTTTCTTTGGACAA	CASSLGFGNTEAFF	1	1.2673628713373213E-5	42	TCRBV05-06*01	TCRBV05	TCRBV05-06	01								TCRBD01,TCRBD02	TCRBD01-01,TCRBD02-01		TCRBJ01-01*01	TCRBJ01	TCRBJ01-01	01				2	0	5	3	5	1	39	-1	53	57	62	1	In	VDJ
CAGCCTGCAGAACTGGAGGATTCTGGAGTTTATTTCTGTGCCAGCAGCCTCCTCGGGGGAGGGAACACTGAAGCTTTCTTTGGACAA	CASSLLGGGNTEAFF	2	2.5347257426746427E-5	45	TCRBV14-01*01	TCRBV14	TCRBV14-01	01				TCRBD02-01	TCRBD02	TCRBD02-01				01,02	TCRBJ01-01*01	TCRBJ01	TCRBJ01-01	01				4	4	8	2	3	1	36	49	53	59	62	2	In	VDJ
CTGTCGGCTGCTCCCTCCCAGACATCTGTGTACTTCTGTGCCAGCAGTTACTCGCCAGGAGGGAACACTGAAGCTTTCTTTGGACAA	CASSYSPGGNTEAFF	1	1.2673628713373213E-5	45	TCRBV06-05*01	TCRBV06	TCRBV06-05	01				TCRBD02-01*02	TCRBD02	TCRBD02-01	02				TCRBJ01-01*01	TCRBJ01	TCRBJ01-01	01				0	4	10	1	0	1	36	53	57	-1	62	1	In	VDJ
CTGACAGTGACCAGTGCCCATCCTGAAGACAGCAGCTTCTACATCTGCAGCGAGGGATCAGGGAACACTGAAGCTTTCTTTGGACAA	CSEGSGNTEAFF	1	1.2673628713373213E-5	36	TCRBV20	TCRBV20				TCRBV20-01,TCRBV20-or09_02		TCRBD02-01*02	TCRBD02	TCRBD02-01	02				TCRBJ01-01*01	TCRBJ01	TCRBJ01-01	01				9	1	11	0	6	1	45	50	51	56	62	1	In	VDJ
ACTCTGTAGTCTGCTGCCTCCTCCCAGACATCTGTATATTTCTGCGCCAGCAGTGAGGAAGGGAACACTGAAGCTTTCTTTGGACAA	CASSEEGNTEAFF	3	3.802088614011964E-5	39	TCRBV10-01	TCRBV10	TCRBV10-01				01,02					TCRBD01,TCRBD02	TCRBD01-01,TCRBD02-01		TCRBJ01-01*01	TCRBJ01	TCRBJ01-01	01				2	2	5	4	0	1	42	57	59	-1	62	3	In	VDJ
GTGACCAGTGCCCATCCTGAAGACAGCAGCTTCTACATCTGCAGTGCTAGTGGCAGGCCCAGGAACACTGAAGCTTTCTTTGGACAA	CSASGRPRNTEAFF	1	1.2673628713373213E-5	42	TCRBV20	TCRBV20				TCRBV20-01,TCRBV20-or09_02		TCRBD01-01*01	TCRBD01	TCRBD01-01	01				TCRBJ01-01*01	TCRBJ01	TCRBJ01-01	01				3	3	4	4	5	1	39	50	53	57	62	1	In	VDJ
AAGATCCAGCCCTCAGAACCCAGGGACTCAGCTGTGTACTTCTGTGCCAGCAGTTTGGACAGGAACACTGAAGCTTTCTTTGGACAA	CASSLDRNTEAFF	1	1.2673628713373213E-5	39	TCRBV12	TCRBV12				TCRBV12-03,TCRBV12-04		TCRBD01-01*01	TCRBD01	TCRBD01-01	01				TCRBJ01-01*01	TCRBJ01	TCRBJ01-01	01				3	0	1	5	0	1	42	-1	56	-1	62	1	In	VDJ
ACAGTGACCAGTGCCCATCCTGAAGACAGCAGCTTCTACATCTGCAGTGCTAGAAAGGACAGGAACACTGAAGCTTTCTTTGGACAA	CSARKDRNTEAFF	1	1.2673628713373213E-5	39	TCRBV20	TCRBV20				TCRBV20-01,TCRBV20-or09_02		TCRBD01-01*01	TCRBD01	TCRBD01-01	01				TCRBJ01-01*01	TCRBJ01	TCRBJ01-01	01				2	2	1	5	0	1	42	54	56	-1	62	1	In	VDJ
CTTCACATCAATTCCCTGGAGCTTGGTGACTCTGCTGTGTATTTCTGTGCCAGCAAGGGGTCGAACACTGAAGCTTTCTTTGGACAA	CASKGSNTEAFF	2	2.5347257426746427E-5	36	TCRBV03	TCRBV03				TCRBV03-01,TCRBV03-02		TCRBD01-01*01	TCRBD01	TCRBD01-01	01				TCRBJ01-01*01	TCRBJ01	TCRBJ01-01	01				7	0	5	2	2	1	45	-1	55	60	62	2	In	VDJ
AATGTGAACGCCTTGTTGCTGGGGGACTCGGCCCTCTATCTCTGTGCCAGCAGCTTAGTATCGAACACTGAAGCTTTCTTTGGACAA	CASSLVSNTEAFF	1	1.2673628713373213E-5	39	TCRBV05-06*01	TCRBV05	TCRBV05-06	01								TCRBD01,TCRBD02	TCRBD01-01,TCRBD02-01		TCRBJ01-01*01	TCRBJ01	TCRBJ01-01	01				2	0	5	5	4	1	42	-1	56	58	62	1	In	VDJ
ATCCAGCGCACACAGCAGGAGGACTCCGCCGTGTATCTCTGTGCCAGCAGCTTAGGTCAGGCGAACACTGAAGCTTTCTTTGGACAA	CASSLGQANTEAFF	2	2.5347257426746427E-5	42	TCRBV07-08*01	TCRBV07	TCRBV07-08	01				TCRBD01-01*01	TCRBD01	TCRBD01-01	01				TCRBJ01-01*01	TCRBJ01	TCRBJ01-01	01				1	2	4	4	1	1	39	55	57	61	62	2	In	VDJ
ACCAGTGCCCATCCTGAAGACAGCAGCTTCTACATCTGCAGTGCTAGAGGCGACAGGATACCGAACACTGAAGCTTTCTTTGGACAA	CSARGDRIPNTEAFF	1	1.2673628713373213E-5	45	TCRBV20	TCRBV20				TCRBV20-01,TCRBV20-or09_02		TCRBD01-01*01	TCRBD01	TCRBD01-01	01				TCRBJ01-01*01	TCRBJ01	TCRBJ01-01	01				1	2	2	4	5	1	36	49	51	57	62	1	In	VDJ
GTGAACGCCTTGGAGCTGGACGACTCGGCCCTGTATCTCTGTGCCAGCAGCCTACAGGCTGAGAACACTGAAGCTTTCTTTGGACAA	CASSLQAENTEAFF	2	2.5347257426746427E-5	42	TCRBV05-04*01	TCRBV05	TCRBV05-04	01				TCRBD01-01*01	TCRBD01	TCRBD01-01	01				TCRBJ01-01*01	TCRBJ01	TCRBJ01-01	01				4	2	3	4	4	1	39	51	53	58	62	2	In	VDJ
AGGCTGGAGTTGGCTGCTCCCTCCCAGACATCTGTGTACTTCTGTGCCAGCAGTTACTTAGAGAACACTGAAGCTTTCTTTGGACAA	CASSYLENTEAFF	2	2.5347257426746427E-5	39	TCRBV06-06	TCRBV06	TCRBV06-06				01,02	TCRBD02-01	TCRBD02	TCRBD02-01				01,02	TCRBJ01-01*01	TCRBJ01	TCRBJ01-01	01				1	0	5	8	1	1	42	-1	58	61	62	2	In	VDJ
TCCCTCCCAGACATCTGTGTACTTCTGTGCCAGCAGTTACGTACTACCGGGACAGCAACCCAGAACACTGAAGCTTTCTTTGGACAA		1	1.2673628713373213E-5	56	TCRBV06	TCRBV06				TCRBV06-05,TCRBV06-06		TCRBD01-01*01	TCRBD01	TCRBD01-01	01				TCRBJ01-01*01	TCRBJ01	TCRBJ01-01	01				2	8	0	5	7	1	25	40	48	55	62	1	Out	VDJ
AGCTCTCTGGAGCTGGGGGACTCAGCTTTGTATTTCTGTGCCAGCAGCCCGCCCTGGGGACAGAACACTGAAGCTTTCTTTGGACAA	CASSPPWGQNTEAFF	2	2.5347257426746427E-5	45	TCRBV09-01	TCRBV09	TCRBV09-01				01,02	TCRBD01-01*01	TCRBD01	TCRBD01-01	01				TCRBJ01-01*01	TCRBJ01	TCRBJ01-01	01				4	8	0	6	0	1	36	48	56	-1	62	2	In	VDJ
GAGTTGGCTGCTCCCTCCCAGACATCTGTGTACTTCTGTGCCAGCAGTTCCATCGACAGGAAGAACACTGAAGCTTTCTTTGGACAA	CASSSIDRKNTEAFF	2	2.5347257426746427E-5	45	TCRBV06-06	TCRBV06	TCRBV06-06				01,02	TCRBD01-01*01	TCRBD01	TCRBD01-01	01				TCRBJ01-01*01	TCRBJ01	TCRBJ01-01	01				4	5	2	4	2	1	36	49	54	60	62	2	In	VDJ
AGCTCTCTGGAGCTGGGGGACTCAGCTTTGTATTTCTGTGCCAGCAGCAAGAGCCGGGGGCTCAACACTGAAGCTTTCTTTGGACAA	CASSKSRGLNTEAFF	2	2.5347257426746427E-5	45	TCRBV09-01	TCRBV09	TCRBV09-01				01,02					TCRBD01,TCRBD02	TCRBD01-01,TCRBD02-01		TCRBJ01-01*01	TCRBJ01	TCRBJ01-01	01				4	7	6	0	2	2	36	48	55	61	63	2	In	VDJ
AAGATCCGGTCCACAAAGCTGGAGGACTCAGCCATGTACTTCTGTGCCAGCAAAGACAGGGGAAACACTGAAGCTTTCTTTGGACAA	CASKDRGNTEAFF	2	2.5347257426746427E-5	39	TCRBV02-01*01	TCRBV02	TCRBV02-01	01				TCRBD01-01*01	TCRBD01	TCRBD01-01	01				TCRBJ01-01*01	TCRBJ01	TCRBJ01-01	01				7	2	2	2	1	2	42	52	54	62	63	2	In	VDJ
ATCCGGTCCACAAAGCTGGAGGACTCAGCCATGTACTTCTGTGCCAGCAGTGAATTGAAGGGGGTAACTGAAGCTTTCTTTGGACAA	CASSELKGVTEAFF	2	2.5347257426746427E-5	42	TCRBV02-01*01	TCRBV02	TCRBV02-01	01				TCRBD01-01*01	TCRBD01	TCRBD01-01	01				TCRBJ01-01*01	TCRBJ01	TCRBJ01-01	01				2	4	5	1	2	5	39	54	58	64	66	2	In	VDJ
ATTCTGGAGTCCGCCAGCACCAACCAGACATCTATGTACCTCTGTGCCAGCAGTCCCGGGTTAGACAGGGAGCCTTTCTTTGGACAA	CASSPGLDREPFF	13	1.6475717327385178E-4	39	TCRBV28-01*01	TCRBV28	TCRBV28-01	01				TCRBD01-01*01	TCRBD01	TCRBD01-01	01				TCRBJ01-01*01	TCRBJ01	TCRBJ01-01	01				5	9	2	3	3	12	42	54	63	70	73	13	In	VDJ
CACACCCTGCAGCCAGAAGACTCGGCCCTGTATCTCTGCGCCAGCAGCCAAGATTCGGGGATTACGGGTAAACTGTTTTTTGGCAGT	CASSQDSGITGKLFF	1	1.2673628713373213E-5	45	TCRBV04-03*01	TCRBV04	TCRBV04-03	01				TCRBD02-01*01	TCRBD02	TCRBD02-01	01				TCRBJ01-04*01	TCRBJ01	TCRBJ01-04	01				0	2	8	3	9	11	36	53	55	60	69	1	In	VDJ
TGAATGTGAACGCCTTGGAGCTGGACGACTCGGCCCTGTATCTCTGTGCCAGCAGCTTGTCAGGGGGGAAAACTGTTTTTTGGCAGT		1	1.2673628713373213E-5	37	TCRBV05-04*01	TCRBV05	TCRBV05-04	01				TCRBD01-01*01	TCRBD01	TCRBD01-01	01				TCRBJ01-04*01	TCRBJ01	TCRBJ01-04	01				1	1	4	1	1	10	44	59	60	67	68	1	Out	VDJ
AGCTCTCTGGAGCTGGGGGACTCAGCTTTGTATTTCTGTGCCAGCAGCGTAGGGACTGGGGTTAGTGAAAAACTGTTTTTTGGCAGT	CASSVGTGVSEKLFF	1	1.2673628713373213E-5	45	TCRBV09-01	TCRBV09	TCRBV09-01				01,02	TCRBD02-01	TCRBD02	TCRBD02-01				01,02	TCRBJ01-04*01	TCRBJ01	TCRBJ01-04	01				0	0	1	10	8	7	36	-1	52	57	65	1	In	VDJ
CTGAATGTGAACGCCTTGGAGCTGGACGACTCGGCCCTGTATCTCTGTGCCACGCAGGGGGCGAGTGAAAAACTGTTTTTTGGCAGT	CATQGASEKLFF	1	1.2673628713373213E-5	36	TCRBV05-04*01	TCRBV05	TCRBV05-04	01				TCRBD01-01*01	TCRBD01	TCRBD01-01	01				TCRBJ01-04*01	TCRBJ01	TCRBJ01-04	01				9	2	4	0	3	7	45	52	54	62	65	1	In	VDJ
GAGTCCGCTACCAGCTCCCAGACATCTGTGTACTTCTGTGCCATCAGAGAACCCGGGGCAGCGAGTGAAAAACTGTTTTTTGGCAGT	CAIREPGAASEKLFF	1	1.2673628713373213E-5	45	TCRBV10-03*01	TCRBV10	TCRBV10-03	01								TCRBD01,TCRBD02	TCRBD01-01,TCRBD02-01		TCRBJ01-04*01	TCRBJ01	TCRBJ01-04	01				6	7	7	0	6	7	36	47	54	59	65	1	In	VDJ
ATCCAGCGCACACAGCAGGAGGACTCGGCCGTGTATCTCTGTGCCAGCAGCTTCCGGGGGTCGTCTGAAAAACTGTTTTTTGGCAGT	CASSFRGSSEKLFF	1	1.2673628713373213E-5	42	TCRBV07-02*01	TCRBV07	TCRBV07-02	01				TCRBD02-01*01	TCRBD02	TCRBD02-01	01				TCRBJ01-04*01	TCRBJ01	TCRBJ01-04	01				3	1	8	2	5	7	39	53	54	60	65	1	In	VDJ
GCCCTGCAGCCAGAAGACTCAGCCCTGTATCTCTGCGCCAGCAGCCGCCAGGCGGGCAGGGGTTATGAAAAACTGTTTTTTGGCAGT	CASSRQAGRGYEKLFF	1	1.2673628713373213E-5	48	TCRBV04-01*01	TCRBV04	TCRBV04-01	01				TCRBD01-01*01	TCRBD01	TCRBD01-01	01				TCRBJ01-04*01	TCRBJ01	TCRBJ01-04	01				4	10	4	2	2	6	33	46	56	62	64	1	In	VDJ
CTCCTTCTCAGTGACTCTGGCTTCTATCTCTGTGCCTGGAGTCGACCACGGGACTCAGGACGGGATGAAAAACTGTTTTTTGGCAGT	CAWSRPRDSGRDEKLFF	1	1.2673628713373213E-5	51	TCRBV30-01*01	TCRBV30	TCRBV30-01	01				TCRBD02-01	TCRBD02	TCRBD02-01				01,02	TCRBJ01-04*01	TCRBJ01	TCRBJ01-04	01				2	7	0	10	9	6	30	42	49	55	64	1	In	VDJ
CACACCCTGCAGCCAGAAGACTCGGCCCTGTATCTCTGCGCCAGCAGCCAAGATAGGGCGGTTAATGAAAAACTGTTTTTTGGCAGT	CASSQDRAVNEKLFF	1	1.2673628713373213E-5	45	TCRBV04-03*01	TCRBV04	TCRBV04-03	01								TCRBD01,TCRBD02	TCRBD01-01,TCRBD02-01		TCRBJ01-04*01	TCRBJ01	TCRBJ01-04	01				0	1	5	3	4	4	36	53	54	58	62	1	In	VDJ
GTGACATCGGCCCAAAAGAACCCGACAGCTTTCTATCTCTGTGCCAGTAGCCTCAGGTACCTTAATGAAAAACTGTTTTTTGGCAGT	CASSLRYLNEKLFF	2	2.5347257426746427E-5	42	TCRBV19-01	TCRBV19	TCRBV19-01				01,02	TCRBD01-01*01	TCRBD01	TCRBD01-01	01				TCRBJ01-04*01	TCRBJ01	TCRBJ01-04	01				6	3	4	4	5	4	39	50	53	57	62	2	In	VDJ
AGAGTCTGCCATCCCCAACCAGACAGCTCTTTACTTCTGTGCCACCCCCAGGGGGAGGGGATTAATGAAAAACTGTTTTTTGGCAGT		1	1.2673628713373213E-5	44	TCRBV24	TCRBV24				TCRBV24-01,TCRBV24-or09_02						TCRBD01,TCRBD02	TCRBD01-01,TCRBD02-01		TCRBJ01-04*01	TCRBJ01	TCRBJ01-04	01				9	2	4	1	7	4	37	46	48	55	62	1	Out	VDJ
CAGTGACCAGTGCCCATCCTGAAGACAGCAGCTTCTACATCTGCAGTGCTAGGTATAGACAGTAATGAAAAACTGTTTTTTGGCAGT		2	2.5347257426746427E-5	40	TCRBV20	TCRBV20				TCRBV20-01,TCRBV20-or09_02		TCRBD01-01*01	TCRBD01	TCRBD01-01	01				TCRBJ01-04*01	TCRBJ01	TCRBJ01-04	01				3	5	2	5	0	4	41	52	57	-1	62	2	Out	VDJ
CGGTCCACAAAGCTGGAGGACTCAGCCATGTACTTCTGTGCCAGCAGTGGGGGGGACAGGGCTAATGAAAAACTGTTTTTTGGCAGT	CASSGGDRANEKLFF	2	2.5347257426746427E-5	45	TCRBV02-01*01	TCRBV02	TCRBV02-01	01				TCRBD01-01*01	TCRBD01	TCRBD01-01	01				TCRBJ01-04*01	TCRBJ01	TCRBJ01-04	01				4	3	0	3	0	3	36	49	52	-1	61	2	In	VDJ
CTGGAGTCTGCCAGGCCCTCACATACCTCTCAGTACCTCTGTGCCAGCAGTGAAACAGGGCCTAATGAAAAACTGTTTTTTGGCAGT	CASSETGPNEKLFF	1	1.2673628713373213E-5	42	TCRBV25-01*01	TCRBV25	TCRBV25-01	01				TCRBD01-01*01	TCRBD01	TCRBD01-01	01				TCRBJ01-04*01	TCRBJ01	TCRBJ01-04	01				2	0	3	3	1	3	39	-1	54	60	61	1	In	VDJ
AATTCCCTGGAGCTTGGTGACTCTGCTGTGTATTTCTGTGCCAGCAGCCGCCGACAGCCAACTAATGAAAAACTGTTTTTTGGCAGT	CASSRRQPTNEKLFF	6	7.604177228023928E-5	45	TCRBV03	TCRBV03				TCRBV03-01,TCRBV03-02		TCRBD01-01*01	TCRBD01	TCRBD01-01	01				TCRBJ01-04*01	TCRBJ01	TCRBJ01-04	01				4	3	2	5	1	0	36	49	52	57	58	6	In	VDJ
CCCTGGAGCTTGGTGACTCTGCTGTGTATTTCTGTGCCAGCAGCCAAGGTGGTATACGGAAGGAATGAAAAACTGTTTTTTGGCAGT		1	1.2673628713373213E-5	49	TCRBV03	TCRBV03				TCRBV03-01,TCRBV03-02						TCRBD01,TCRBD02	TCRBD01-01,TCRBD02-01		TCRBJ01-04*01	TCRBJ01	TCRBJ01-04	01				1	9	1	8	3	5	32	48	57	60	63	1	Out	VDJ
AATGTGAGCACCTTGGAGCTGGGGGACTCGGCCCTTTATCTTTGCGCCAGCTCCAACCAGCAGAATGAAAAACTGTTTTTTGGCAGT	CASSNQQNEKLFF	2	2.5347257426746427E-5	39	TCRBV05-01*01	TCRBV05	TCRBV05-01	01								TCRBD01,TCRBD02	TCRBD01-01,TCRBD02-01		TCRBJ01-04*01	TCRBJ01	TCRBJ01-04	01				7	6	4	5	3	5	42	51	57	60	63	2	In	VDJ
GAGTCGGCTGCTCCCTCCCAGACATCTGTGTACTTCTGTGCCAGCAGTTCTGGACAGGGGGTTTTCGAAAAACTGTTTTTTGGCAGT	CASSSGQGVFEKLFF	2	2.5347257426746427E-5	45	TCRBV06-01*01	TCRBV06	TCRBV06-01	01				TCRBD01-01*01	TCRBD01	TCRBD01-01	01				TCRBJ01-04*01	TCRBJ01	TCRBJ01-04	01				5	3	1	1	5	8	36	48	51	61	66	2	In	VDJ
ATCCGGTCCACAAAGCTGGAGGACTCAGCCATGTACTTCTGTGCCAGCAGTGAAGGGACAGGGGTAGAAAAACTGTTTTTTGGCAGT	CASSEGTGVEKLFF	2	2.5347257426746427E-5	42	TCRBV02-01*01	TCRBV02	TCRBV02-01	01				TCRBD01-01*01	TCRBD01	TCRBD01-01	01				TCRBJ01-04*01	TCRBJ01	TCRBJ01-04	01				1	0	1	2	2	8	39	-1	55	64	66	2	In	VDJ
CACGCCCTGCAGCCAGAAGACTCAGCCCTGTATCTCTGCGCCAGCAGCCACCTGGGACAGGGAGGAGAAAAACTGTTTTTTGGCAGT	CASSHLGQGGEKLFF	1	1.2673628713373213E-5	45	TCRBV04-01*01	TCRBV04	TCRBV04-01	01				TCRBD01-01*01	TCRBD01	TCRBD01-01	01				TCRBJ01-04*01	TCRBJ01	TCRBJ01-04	01				3	3	0	3	4	8	36	50	53	62	66	1	In	VDJ
GTCGCACTGCAGCAAGAAGACTCAGCTGCGTATCTCTGCACCAGCAGCCACCTGACAGGGAGTAGGAAAAAACTGTTTTTTGGCAGT	CTSSHLTGSRKKLFF	1	1.2673628713373213E-5	45	TCRBV01-01*01	TCRBV01	TCRBV01-01	01				TCRBD01-01*01	TCRBD01	TCRBD01-01	01				TCRBJ01-04*01	TCRBJ01	TCRBJ01-04	01				3	3	2	3	7	9	36	50	53	60	67	1	In	VDJ
CTACACACCCTGCAGCCAGAAGACTCGGCCCTGTATCTCTGTGCCAGCAGCCAAGATGATGTAGGAAATCTGATGTTTTTTGGCAGT	CASSQDDVGNLMFF	1	1.2673628713373213E-5	42	TCRBV04-02*01	TCRBV04	TCRBV04-02	01								TCRBD01,TCRBD02	TCRBD01-01,TCRBD02-01		TCRBJ01-04*01	TCRBJ01	TCRBJ01-04	01				0	7	1	8	7	15	39	56	63	66	73	1	In	VDJ
ATCCAGCAGGTAGTGCGAGGAGATTCGGCAGCTTATTTCTGTGCCAGCTCCCAAGAGGGGGGGGAGTTATCCCAGCATTTTGGTGAT	CASSQEGGELSQHF	2	2.5347257426746427E-5	42	TCRBV18-01*01	TCRBV18	TCRBV18-01	01				TCRBD02-01*01	TCRBD02	TCRBD02-01	01				TCRBJ01-05*01	TCRBJ01	TCRBJ01-05	01				6	6	9	0	7	11	39	50	56	63	70	2	In	VDJ
CACATCAATTCCCTGGAGCTTGGTGACTCTGCTGTGTATTTCTGTGCCAGCAGCCAGGGACTGGGTCAGCCCCAGCATTTTGGTGAT	CASSQGLGQPQHF	2	2.5347257426746427E-5	39	TCRBV03	TCRBV03				TCRBV03-01,TCRBV03-02		TCRBD02-01	TCRBD02	TCRBD02-01				01,02	TCRBJ01-05*01	TCRBJ01	TCRBJ01-05	01				3	0	0	10	3	6	42	-1	56	62	65	2	In	VDJ
ACAGTGACCAGTGCCCATCCTGAAGACAGCAGCTTCTACATCTGCAGTGCCTCACAGGGGGCCGGTCAGCCCCAGCATTTTGGTGAT	CSASQGAGQPQHF	1	1.2673628713373213E-5	39	TCRBV20	TCRBV20				TCRBV20-01,TCRBV20-or09_02		TCRBD01-01*01	TCRBD01	TCRBD01-01	01				TCRBJ01-05*01	TCRBJ01	TCRBJ01-05	01				6	3	3	0	3	6	42	50	53	62	65	1	In	VDJ
AATTCCCTGGAGCTTGGTGACTCTGCTGTGTATTTCTGTGCCAGCAGCCAAGGTACAGGGGGAGGTCAGCCCCAGCATTTTGGTGAT	CASSQGTGGGQPQHF	2	2.5347257426746427E-5	45	TCRBV03	TCRBV03				TCRBV03-01,TCRBV03-02		TCRBD01-01*01	TCRBD01	TCRBD01-01	01				TCRBJ01-05*01	TCRBJ01	TCRBJ01-05	01				1	2	3	1	3	6	36	52	54	62	65	2	In	VDJ
ACCAGTGCCCATCCTGAAGACAGCAGCTTCTACATCTGCAGTGCGGCCGGGACAGGGGGACCAAGTCAGCCCCAGCATTTTGGTGAT	CSAAGTGGPSQPQHF	1	1.2673628713373213E-5	45	TCRBV20	TCRBV20				TCRBV20-01,TCRBV20-or09_02		TCRBD01-01*01	TCRBD01	TCRBD01-01	01				TCRBJ01-05*01	TCRBJ01	TCRBJ01-05	01				6	4	0	1	6	6	36	44	48	59	65	1	In	VDJ
CCCCCTCACGTTGGCGTCTGCTGTACCCTCTCAGACATCTGTGTACTAGCCCGGACAGGGGATACTCAGCCCCAGCATTTTGGTGAT		2	2.5347257426746427E-5	32	TCRBV06-04	TCRBV06	TCRBV06-04				01,02	TCRBD01-01*01	TCRBD01	TCRBD01-01	01				TCRBJ01-05*01	TCRBJ01	TCRBJ01-05	01				19	5	1	2	4	6	49	47	52	61	65	2	Out	VDJ
GCCCTGCAGCCAGAAGACTCAGCCCTGTATCTCTGCGCCAGCAGCCAAGATCCGTCCCCAGGGTATCAGCCCCAGCATTTTGGTGAT	CASSQDPSPGYQPQHF	1	1.2673628713373213E-5	48	TCRBV04-01*01	TCRBV04	TCRBV04-01	01				TCRBD01-01*01	TCRBD01	TCRBD01-01	01				TCRBJ01-05*01	TCRBJ01	TCRBJ01-05	01				0	8	4	3	1	5	33	50	58	63	64	1	In	VDJ
GTGACCAGTGCCCATCCTGAAGACAGCAGCTTCTACATCTGCAGTGCTAGATTAGACAGGGACGATCAGCCCCAGCATTTTGGTGAT	CSARLDRDDQPQHF	1	1.2673628713373213E-5	42	TCRBV20	TCRBV20				TCRBV20-01,TCRBV20-or09_02		TCRBD01-01*01	TCRBD01	TCRBD01-01	01				TCRBJ01-05*01	TCRBJ01	TCRBJ01-05	01				2	3	2	3	3	5	39	51	54	61	64	1	In	VDJ
TCGGCTGCTCCCTCCCAGACATCTGTGTACTTCTGTGCCAGCACCAGCCGGGGAGGGGGCTTACATCAGCCCCAGCATTTTGGTGAT	CASTSRGGGLHQPQHF	1	1.2673628713373213E-5	48	TCRBV06	TCRBV06				TCRBV06-01,TCRBV06-05						TCRBD01,TCRBD02	TCRBD01-01,TCRBD02-01		TCRBJ01-05*01	TCRBJ01	TCRBJ01-05	01				7	10	5	0	4	5	33	43	53	60	64	1	In	VDJ
CACCTACACGCCCTGCAGCCAGAAGACTCAGCCCTGTATCTCTGCGCCAGCAGCCAAATGGGACATCAGCCCCAGCATTTTGGTGAT	CASSQMGHQPQHF	1	1.2673628713373213E-5	39	TCRBV04-01*01	TCRBV04	TCRBV04-01	01								TCRBD01,TCRBD02	TCRBD01-01,TCRBD02-01		TCRBJ01-05*01	TCRBJ01	TCRBJ01-05	01				2	2	0	7	0	5	42	57	59	-1	64	1	In	VDJ
GAGTCCGCTACCAGCTCCCAGACATCTGTGTACTTCTGTGCCACTTATTCGGGACAGGGTGGGAATCAGCCCCAGCATTTTGGTGAT	CATYSGQGGNQPQHF	5	6.336814356686607E-5	45	TCRBV10-03*01	TCRBV10	TCRBV10-03	01				TCRBD01-01*01	TCRBD01	TCRBD01-01	01				TCRBJ01-05*01	TCRBJ01	TCRBJ01-05	01				10	7	0	3	4	4	36	43	50	59	63	5	In	VDJ
AGGCTGCTGTCGGCTGCTCCCTCCCAGACATCTGTGTACTTCTGTGCCAGCAGTTTGGGGGGGAATCAGCCCCAGCATTTTGGTGAT	CASSLGGNQPQHF	1	1.2673628713373213E-5	39	TCRBV06-05*01	TCRBV06	TCRBV06-05	01				TCRBD02-01*01	TCRBD02	TCRBD02-01	01				TCRBJ01-05*01	TCRBJ01	TCRBJ01-05	01				4	1	9	0	0	4	42	55	56	-1	63	1	In	VDJ
ATCCAGCCCTCAGAACCCAGGGACTCAGCTGTGTACTTCTGTGCCAGCAGTTTAGCACAAGGGAATCAGCCCCAGCATTTTGGTGAT	CASSLAQGNQPQHF	1	1.2673628713373213E-5	42	TCRBV12	TCRBV12				TCRBV12-03,TCRBV12-04						TCRBD01,TCRBD02	TCRBD01-01,TCRBD02-01		TCRBJ01-05*01	TCRBJ01	TCRBJ01-05	01				0	3	5	3	0	4	39	56	59	-1	63	1	In	VDJ
AGGCTGCTGTCGGCTGCTCCCTCCCAGACATCTGTGTACTTCTGTGCCAGCAGCGGACAGCAGAATCAGCCCCAGCATTTTGGTGAT	CASSGQQNQPQHF	1	1.2673628713373213E-5	39	TCRBV06-05*01	TCRBV06	TCRBV06-05	01				TCRBD01-01*01	TCRBD01	TCRBD01-01	01				TCRBJ01-05*01	TCRBJ01	TCRBJ01-05	01				6	1	1	5	3	4	42	53	54	60	63	1	In	VDJ
CGCTCACCAGGCCTGGGGGACGCAGCCATGTACCTGTGTGCCACCAGCAGCTGGGACGAGTTCAATCAGCCCCAGCATTTTGGTGAT	CATSSWDEFNQPQHF	2	2.5347257426746427E-5	45	TCRBV15-01*01	TCRBV15	TCRBV15-01	01								TCRBD01,TCRBD02	TCRBD01-01,TCRBD02-01		TCRBJ01-05*01	TCRBJ01	TCRBJ01-05	01				3	2	0	7	5	3	36	50	52	57	62	2	In	VDJ
CTGAGCTCTCTGGAGCTGGGGGACTCAGCTTTGTATTTCTGTGCCAGCAGCGGGACAGGGATCAATCAGCCCCAGCATTTTGGTGAT	CASSGTGINQPQHF	2	2.5347257426746427E-5	42	TCRBV09-01	TCRBV09	TCRBV09-01				01,02	TCRBD01-01*01	TCRBD01	TCRBD01-01	01				TCRBJ01-05*01	TCRBJ01	TCRBJ01-05	01				3	0	1	3	2	3	39	-1	52	60	62	2	In	VDJ
CTGAAGATCCGGTCCACAAAGCTGGAGGACTCAGCCATGTACTTCTGTGCCAGGGGCCTGGGCAATCAGCCCCAGCATTTTGGTGAT	CARGLGNQPQHF	3	3.802088614011964E-5	36	TCRBV02-01*01	TCRBV02	TCRBV02-01	01				TCRBD01-01*01	TCRBD01	TCRBD01-01	01				TCRBJ01-05*01	TCRBJ01	TCRBJ01-05	01				9	0	8	0	4	2	45	-1	53	57	61	3	In	VDJ
CAGCCCCAACCAGACCTCTCTGTACTTCTGTGCCAGCAGCCCATTATATCGGGACGCCCAGGCAATCAGCCCCAGCATTTTGGTGAT		6	7.604177228023928E-5	53	TCRBV27-01*01	TCRBV27	TCRBV27-01	01								TCRBD01,TCRBD02	TCRBD01-01,TCRBD02-01		TCRBJ01-05*01	TCRBJ01	TCRBJ01-05	01				6	11	0	7	6	2	28	39	50	55	61	6	Out	VDJ
CTGGAGTCGGCTGCTCCCTCCCAGACATCTGTGTACTTCTGTGCCAGCATCCGAGGATCTAGCAATCAGCCCCAGCATTTTGGTGAT	CASIRGSSNQPQHF	2	2.5347257426746427E-5	42	TCRBV06-01*01	TCRBV06	TCRBV06-01	01				TCRBD02-01*02	TCRBD02	TCRBD02-01	02				TCRBJ01-05*01	TCRBJ01	TCRBJ01-05	01				7	3	11	1	3	0	39	49	52	56	59	2	In	VDJ
GTCTGCCATCCCCAACCAGACAGCTCTTTACTTCTGTGCCACCAGTGATAAGGGATTTATAGCAATCAGCCCCAGCATTTTGGTGAT		1	1.2673628713373213E-5	47	TCRBV24	TCRBV24				TCRBV24-01,TCRBV24-or09_02						TCRBD01,TCRBD02	TCRBD01-01,TCRBD02-01		TCRBJ01-05*01	TCRBJ01	TCRBJ01-05	01				3	2	0	8	4	0	34	49	51	55	59	1	Out	VDJ
CAGCCCTCAGAACCCAGGGACTCAGCTGTGTACTTCTGTGCCAGCAGTTTAAGAACGAATAGCAATCAGCCCCAGCATTTTGGTGAT	CASSLRTNSNQPQHF	1	1.2673628713373213E-5	45	TCRBV12	TCRBV12				TCRBV12-03,TCRBV12-04						TCRBD01,TCRBD02	TCRBD01-01,TCRBD02-01		TCRBJ01-05*01	TCRBJ01	TCRBJ01-05	01				2	1	2	8	5	0	36	51	52	54	59	1	In	VDJ
ACCCTGCAGCCAGAAGACTCGGCCCTGTATCTCTGCGCCAGCAGCCTATCTTTTGGACTGAGCAATCAGCCCCAGCATTTTGGTGAT	CASSLSFGLSNQPQHF	1	1.2673628713373213E-5	48	TCRBV04-03*01	TCRBV04	TCRBV04-03	01				TCRBD02-01	TCRBD02	TCRBD02-01				01,02	TCRBJ01-05*01	TCRBJ01	TCRBJ01-05	01				4	8	1	10	1	1	33	46	54	59	60	1	In	VDJ
ATCCAGCGCACACAGCAGGAGGACTCGGCCGTGTATCTCTGTGCCAGCAGCCTGGGGGTAAGCAATCAGCCCCAGCATTTTGGTGAT	CASSLGVSNQPQHF	2	2.5347257426746427E-5	42	TCRBV07-02*01	TCRBV07	TCRBV07-02	01								TCRBD01,TCRBD02	TCRBD01-01,TCRBD02-01		TCRBJ01-05*01	TCRBJ01	TCRBJ01-05	01				5	2	6	1	2	1	39	51	53	58	60	2	In	VDJ
GACATCCGCTCACCAGGCCTGGGGGACGCAGCCATGTACCTGTGTGCCACCAGAGGGCCCTCCAATCAGCCCCAGCATTTTGGTGAT	CATRGPSNQPQHF	2	2.5347257426746427E-5	39	TCRBV15-01*01	TCRBV15	TCRBV15-01	01								TCRBD01,TCRBD02	TCRBD01-01,TCRBD02-01		TCRBJ01-05*01	TCRBJ01	TCRBJ01-05	01				6	0	5	3	5	3	42	-1	53	57	62	2	In	VDJ
CCCTGATCCTGGAGTCGCCCAGCCCCAACCAGACCTCTCTGTACTTCTGTGCCAGCAGTGCCCAATCAGCCCCAGCATTTTGGTGAT		7	8.87154009936125E-5	34	TCRBV27-01*01	TCRBV27	TCRBV27-01	01								TCRBD01,TCRBD02	TCRBD01-01,TCRBD02-01		TCRBJ01-05*01	TCRBJ01	TCRBJ01-05	01				5	0	10	0	1	3	47	-1	59	61	62	7	Out	VDJ
CTGTCGGCTGCTCCCTCCCAGACATCTGTGTACTTCTGTGCCAGCGGTGTCAGGGGGGGTTACAATCAGCCCCAGCATTTTGGTGAT	CASGVRGGYNQPQHF	1	1.2673628713373213E-5	45	TCRBV06-05*01	TCRBV06	TCRBV06-05	01								TCRBD01,TCRBD02	TCRBD01-01,TCRBD02-01		TCRBJ01-05*01	TCRBJ01	TCRBJ01-05	01				8	5	4	1	5	3	36	45	50	57	62	1	In	VDJ
CAGCGCACACAGCAGGAGGACTCCGCCGTGTATCTCTGTGCCAGCAGCTTTTACGGGACAAACAATCAGCCCCAGCATTTTGGTGAT	CASSFYGTNNQPQHF	2	2.5347257426746427E-5	45	TCRBV07-08*01	TCRBV07	TCRBV07-08	01				TCRBD01-01*01	TCRBD01	TCRBD01-01	01				TCRBJ01-05*01	TCRBJ01	TCRBJ01-05	01				3	4	0	6	2	3	36	50	54	60	62	2	In	VDJ
ACTGTGACATCGGCCCAAAAGAACCCGACAGCTTTCTATCTCTGTGCCAGTAGTATTGAGGGGTGGCAGCCCCAGCATTTTGGTGAT	CASSIEGWQPQHF	2	2.5347257426746427E-5	39	TCRBV19-01	TCRBV19	TCRBV19-01				01,02					TCRBD01,TCRBD02	TCRBD01-01,TCRBD02-01		TCRBJ01-05*01	TCRBJ01	TCRBJ01-05	01				3	2	5	2	3	7	42	56	58	63	66	2	In	VDJ
AGTGCCCATCCTGAAGACAGCAGCTTCTACATCTGCAGTGCTAGAGTGGTTAGCAGGGGAGAAGGACAGCCCCAGCATTTTGGTGAT	CSARVVSRGEGQPQHF	1	1.2673628713373213E-5	48	TCRBV20	TCRBV20				TCRBV20-01,TCRBV20-or09_02		TCRBD01-01*01	TCRBD01	TCRBD01-01	01				TCRBJ01-05*01	TCRBJ01	TCRBJ01-05	01				1	7	4	2	7	7	33	46	53	59	66	1	In	VDJ
ACCAGTGCCCATCCTGAAGACAGCAGCTTCTACATCTGCAGTGCTAGCGCATCCCCGGGACAGGGTCTTGGCTACACCTTCGGTTCG	CSASASPGQGLGYTF	1	1.2673628713373213E-5	45	TCRBV20	TCRBV20				TCRBV20-01,TCRBV20-or09_02		TCRBD01-01*01	TCRBD01	TCRBD01-01	01				TCRBJ01-02*01	TCRBJ01	TCRBJ01-02	01				3	9	0	3	3	7	36	47	56	65	68	1	In	VDJ
GAGATCCAGCGCACAGAGCAGGGGGACTCGGCCATGTATCTCTGTGCCAGCAGCGCCGACAGGGTCCTTGGCTACACCTTCGGTTCG	CASSADRVLGYTF	2	2.5347257426746427E-5	39	TCRBV07-09	TCRBV07	TCRBV07-09				01,03	TCRBD01-01*01	TCRBD01	TCRBD01-01	01				TCRBJ01-02*01	TCRBJ01	TCRBJ01-02	01				5	3	2	3	4	7	42	54	57	64	68	2	In	VDJ
ATCCAGCCCTCAGAACCCAGGGACTCAGCTGTGTACTTCTGTGCCAGCAGTTTACAGGGACAGCTTGGTGGCTACACCTTCGGTTCG	CASSLQGQLGGYTF	1	1.2673628713373213E-5	42	TCRBV12	TCRBV12				TCRBV12-03,TCRBV12-04		TCRBD01-01*01	TCRBD01	TCRBD01-01	01				TCRBJ01-02*01	TCRBJ01	TCRBJ01-02	01				2	2	0	5	5	7	39	54	56	63	68	1	In	VDJ
CACACCCTGCAGCCAGAAGACTCGGCCCTGTATCTCTGTGCCAGCAGCCAAGTAGGGCAGGGGTCTGGTGGCTACACCTTCGGTTCG	CASSQVGQGSGGYTF	4	5.069451485349285E-5	45	TCRBV04-02*01	TCRBV04	TCRBV04-02	01				TCRBD01-01*01	TCRBD01	TCRBD01-01	01				TCRBJ01-02*01	TCRBJ01	TCRBJ01-02	01				1	5	4	2	5	7	36	52	57	63	68	4	In	VDJ
ATCCAGCAGGTAGTGCGAGGAGATTCGGCAGCTTATTTCTGTGCCAGCTCCCCCAAAGTACAGGGGGGTGGCTACACCTTCGGTTCG	CASSPKVQGGGYTF	2	2.5347257426746427E-5	42	TCRBV18-01*01	TCRBV18	TCRBV18-01	01				TCRBD01-01*01	TCRBD01	TCRBD01-01	01				TCRBJ01-02*01	TCRBJ01	TCRBJ01-02	01				6	9	3	1	1	7	39	50	59	67	68	2	In	VDJ
GAGTTGGCTGCTCCCTCCCAGACATCTGTGTACTTCTGTGCCAGCAGTTACGTACAGCCCTTAGGCGGTGGCTACACCTTCGGTTCG	CASSYVQPLGGGYTF	1	1.2673628713373213E-5	45	TCRBV06-06	TCRBV06	TCRBV06-06				01,02					TCRBD01,TCRBD02	TCRBD01-01,TCRBD02-01		TCRBJ01-02*01	TCRBJ01	TCRBJ01-02	01				2	2	3	5	11	7	36	51	53	57	68	1	In	VDJ
ATCAATTCCCTGGAGCTTGGTGACTCTGCTGTGTATTTCTGTGCCAGCAGCCAAGATGCGGGATCTTATGGCTACACCTTCGGTTCG	CASSQDAGSYGYTF	1	1.2673628713373213E-5	42	TCRBV03	TCRBV03				TCRBV03-01,TCRBV03-02		TCRBD02-01*02	TCRBD02	TCRBD02-01	02				TCRBJ01-02*01	TCRBJ01	TCRBJ01-02	01				0	1	7	3	3	5	39	56	57	63	66	1	In	VDJ
ATCCAGCCCTCAGAACCCAGGGACTCAGCTGTGTACTTCTGTGCCACCACGGACAGGGAGGGGAATTATGGCTACACCTTCGGTTCG	CATTDREGNYGYTF	1	1.2673628713373213E-5	42	TCRBV12	TCRBV12				TCRBV12-03,TCRBV12-04		TCRBD01-01*01	TCRBD01	TCRBD01-01	01				TCRBJ01-02*01	TCRBJ01	TCRBJ01-02	01				10	4	1	3	8	5	39	46	50	58	66	1	In	VDJ
GCTGCTCCCTCCCAGACATCTGTGTACTTCTGTGCCAGCAGTTACGCACACCCTTCTAGGGTCGGGTATGGCTACACCTTCGGTTCG	CASSYAHPSRVGYGYTF	1	1.2673628713373213E-5	51	TCRBV06	TCRBV06				TCRBV06-05,TCRBV06-06						TCRBD01,TCRBD02	TCRBD01-01,TCRBD02-01		TCRBJ01-02*01	TCRBJ01	TCRBJ01-02	01				2	12	5	3	5	5	30	45	57	61	66	1	In	VDJ
TCCCTGGAGCTTGGTGACTCTGCTGTGTATTTCTGTGCCAGCAGCCAAGCCCGGTTGGCACTCCGGTATGGCTACACCTTCGGTTCG	CASSQARLALRYGYTF	1	1.2673628713373213E-5	48	TCRBV03	TCRBV03				TCRBV03-01,TCRBV03-02						TCRBD01,TCRBD02	TCRBD01-01,TCRBD02-01		TCRBJ01-02*01	TCRBJ01	TCRBJ01-02	01				1	7	9	0	7	5	33	49	56	59	66	1	In	VDJ
TCTGACAGTGACCAGTGCCCATCCTGAAGACAGCAGCTTCTACATCTGCAGTGCGCTTGGCCTTTCTATGGCTACACCTTCGGTTCG		1	1.2673628713373213E-5	35	TCRBV20	TCRBV20				TCRBV20-01,TCRBV20-or09_02		TCRBD01-01*01	TCRBD01	TCRBD01-01	01				TCRBJ01-02*01	TCRBJ01	TCRBJ01-02	01				6	4	9	0	4	4	46	54	58	61	65	1	Out	VDJ
CTGACGATCCAGCGCACACAGCAGGAGGACTCGGCCGTGTATCTCTGTGCCAGCAGCCTGAGGGTCTATGGCTACACCTTCGGTTCG	CASSLRVYGYTF	1	1.2673628713373213E-5	36	TCRBV07-02*01	TCRBV07	TCRBV07-02	01				TCRBD02-01*02	TCRBD02	TCRBD02-01	02				TCRBJ01-02*01	TCRBJ01	TCRBJ01-02	01				5	2	11	0	1	4	45	57	59	64	65	1	In	VDJ
CAATCCTGTCCTCAGAACCGGGAGACACGGCACTGTATCTCTGCGCCAGCAGTCAATCGTTGTCTCTATGGCTACACCTTCGGTTCG		1	1.2673628713373213E-5	40	TCRBV23-01*01	TCRBV23	TCRBV23-01	01				TCRBD02-01	TCRBD02	TCRBD02-01				01,02	TCRBJ01-02*01	TCRBJ01	TCRBJ01-02	01				0	5	4	10	0	4	41	58	63	-1	65	1	Out	VDJ
ACATCGGCCCAAAAGAACCCGACAGCTTTCTATCTCTGTGCCAGTAGTGAGTCCGGGACCGCTATCTATGGCTACACCTTCGGTTCG	CASSESGTAIYGYTF	2	2.5347257426746427E-5	45	TCRBV19-01	TCRBV19	TCRBV19-01				01,02					TCRBD01,TCRBD02	TCRBD01-01,TCRBD02-01		TCRBJ01-02*01	TCRBJ01	TCRBJ01-02	01				5	6	0	7	6	4	36	48	54	59	65	2	In	VDJ
ATCCAGCCCTCAGAACCCAGGGACTCAGCTGTGTACTTCTGTGCCAGCAGTTTGATTGGGGCGATCTATGGCTACACCTTCGGTTCG	CASSLIGAIYGYTF	1	1.2673628713373213E-5	42	TCRBV12	TCRBV12				TCRBV12-03,TCRBV12-04		TCRBD01-01*01	TCRBD01	TCRBD01-01	01				TCRBJ01-02*01	TCRBJ01	TCRBJ01-02	01				3	4	7	0	3	4	39	53	57	62	65	1	In	VDJ
CTCCTTCTCAGTGACTCTGGCTTCTATCTCTGTGCCTGGACTCCGGACAGGGTGTTACCTTTCATCTATGGCTACACCTTCGGTTCG	CAWTPDRVLPFIYGYTF	1	1.2673628713373213E-5	51	TCRBV30-01*01	TCRBV30	TCRBV30-01	01				TCRBD01-01*01	TCRBD01	TCRBD01-01	01				TCRBJ01-02*01	TCRBJ01	TCRBJ01-02	01				4	4	1	3	13	4	30	40	44	52	65	1	In	VDJ
CTGACAGTGACCAGTGCCCATCCTGAAGACAGCAGCTTCTACATCTGCAGTGCTAGTTTGGCCATCTATGGCTACACCTTCGGTTCG	CSASLAIYGYTF	1	1.2673628713373213E-5	36	TCRBV20	TCRBV20				TCRBV20-01,TCRBV20-or09_02		TCRBD01-01*01	TCRBD01	TCRBD01-01	01				TCRBJ01-02*01	TCRBJ01	TCRBJ01-02	01				3	3	9	0	3	4	45	56	59	62	65	1	In	VDJ
AGGCTGGAGTTGGCTGCTCCCTCCCAGACATCTGTGTACTTCTGTGCCAGCAGTTACAGGGTTGGCTATGGCTACACCTTCGGTTCG	CASSYRVGYGYTF	1	1.2673628713373213E-5	39	TCRBV06-06	TCRBV06	TCRBV06-06				01,02					TCRBD01,TCRBD02	TCRBD01-01,TCRBD02-01		TCRBJ01-02*01	TCRBJ01	TCRBJ01-02	01				2	0	5	3	4	4	42	-1	57	61	65	1	In	VDJ
TTGGAGATCCAGCGCACAGAGCAGGGGGACTCGGCCATGTATCTCTGTGCCAGCAGCTTAGATGGCTATGGCTACACCTTCGGTTCG	CASSLDGYGYTF	2	2.5347257426746427E-5	36	TCRBV07-09	TCRBV07	TCRBV07-09				01,03					TCRBD01,TCRBD02	TCRBD01-01,TCRBD02-01		TCRBJ01-02*01	TCRBJ01	TCRBJ01-02	01				1	2	0	10	0	4	45	61	63	-1	65	2	In	VDJ
ATCCAGCCCTCAGAACCCAGGGACTCAGCTGTGTACTTCTGTGCCAGCAGTCCCCAAGACAGGGGCTATGGCTACACCTTCGGTTCG	CASSPQDRGYGYTF	3	3.802088614011964E-5	42	TCRBV12	TCRBV12				TCRBV12-03,TCRBV12-04		TCRBD01-01*01	TCRBD01	TCRBD01-01	01				TCRBJ01-02*01	TCRBJ01	TCRBJ01-02	01				5	6	2	2	0	4	39	51	57	-1	65	3	In	VDJ
GTGACCAGTGCCCATCCTGAAGACAGCAGCTTCTACATCTGCAGTGCTAGAGATATAGGGGGCGGCTATGGCTACACCTTCGGTTCG	CSARDIGGGYGYTF	1	1.2673628713373213E-5	42	TCRBV20	TCRBV20				TCRBV20-01,TCRBV20-or09_02		TCRBD01-01*01	TCRBD01	TCRBD01-01	01				TCRBJ01-02*01	TCRBJ01	TCRBJ01-02	01				0	3	5	0	2	4	39	53	56	63	65	1	In	VDJ
GAGCTGAATGTGAACGCCTTGTTGCTGGGGGACTCGGCCCTCTATCTCTGTGCCAGCAGCTTAGGCTATGGCTACACCTTCGGTTCG	CASSLGYGYTF	1	1.2673628713373213E-5	33	TCRBV05-06*01	TCRBV05	TCRBV05-06	01								TCRBD01,TCRBD02	TCRBD01-01,TCRBD02-01		TCRBJ01-02*01	TCRBJ01	TCRBJ01-02	01				2	0	5	4	0	4	48	-1	62	-1	65	1	In	VDJ
CATCAATTCCCTGGAGCTTGGTGACTCTGCTGTGTATTTCTGTGCCAGCAGCCCCTCCGGGACAGCTATGGCTACACCTTCGGTTCG		1	1.2673628713373213E-5	41	TCRBV03	TCRBV03				TCRBV03-01,TCRBV03-02		TCRBD01-01*01	TCRBD01	TCRBD01-01	01				TCRBJ01-02*01	TCRBJ01	TCRBJ01-02	01				4	5	0	5	0	4	40	53	58	-1	65	1	Out	VDJ
ATCCTGAGGATCCAGCAGGTAGTGCGAGGAGATTCGGCAGCTTATTTCTGTGCCAGCTACGACAGCTATGGCTACACCTTCGGTTCG	CASYDSYGYTF	6	7.604177228023928E-5	33	TCRBV18-01*01	TCRBV18	TCRBV18-01	01				TCRBD01-01*01	TCRBD01	TCRBD01-01	01				TCRBJ01-02*01	TCRBJ01	TCRBJ01-02	01				7	2	2	5	0	4	48	58	60	-1	65	6	In	VDJ
GTGACCAGTGCCCATCCTGAAGACAGCAGCTTCTACATCTGCAGTGGCCTTTCGGGACAGGGGTCCTATGGCTACACCTTCGGTTCG	CSGLSGQGSYGYTF	1	1.2673628713373213E-5	42	TCRBV20	TCRBV20				TCRBV20-01,TCRBV20-or09_02		TCRBD01-01*01	TCRBD01	TCRBD01-01	01				TCRBJ01-02*01	TCRBJ01	TCRBJ01-02	01				7	7	0	2	2	4	39	46	53	63	65	1	In	VDJ
CTGCAGCCAGAAGACTCGGCCCTGTATCTCTGCGCCAGCAGCCAAGAAGTTTCCCGAACAGGGTCCTATGGCTACACCTTCGGTTCG	CASSQEVSRTGSYGYTF	1	1.2673628713373213E-5	51	TCRBV04-03*01	TCRBV04	TCRBV04-03	01				TCRBD01-01*01	TCRBD01	TCRBD01-01	01				TCRBJ01-02*01	TCRBJ01	TCRBJ01-02	01				0	10	3	3	2	4	30	47	57	63	65	1	In	VDJ
AGTTCTAAGAAGCTCCTTCTCAGTGACTCTGGCTTCTATCTCTGTGCCTGGAGTGTACAGGGAGCCTATGGCTACACCTTCGGTTCG	CAWSVQGAYGYTF	1	1.2673628713373213E-5	39	TCRBV30-01*01	TCRBV30	TCRBV30-01	01				TCRBD01-01*01	TCRBD01	TCRBD01-01	01				TCRBJ01-02*01	TCRBJ01	TCRBJ01-02	01				0	0	3	3	3	4	42	-1	56	62	65	1	In	VDJ
GTGACCAGTGCCCATCCTGAAGACAGCAGCTTCTACATCTGCAGTGCTCCTGGACAGGGTGGGCCCTATGGCTACACCTTCGGTTCG	CSAPGQGGPYGYTF	1	1.2673628713373213E-5	42	TCRBV20	TCRBV20				TCRBV20-01,TCRBV20-or09_02		TCRBD01-01*01	TCRBD01	TCRBD01-01	01				TCRBJ01-02*01	TCRBJ01	TCRBJ01-02	01				5	3	1	3	6	4	39	48	51	59	65	1	In	VDJ
ACACGCCCTGCAGCCAGAAGACTCAGCCCTGTATCTCTGCGCCAGCAGCCAAGATCCGCCACACCCTATGGCTACACCTTCGGTTCG		1	1.2673628713373213E-5	44	TCRBV04-01*01	TCRBV04	TCRBV04-01	01				TCRBD01-01*01	TCRBD01	TCRBD01-01	01				TCRBJ01-02*01	TCRBJ01	TCRBJ01-02	01				0	6	3	6	2	4	37	54	60	63	65	1	Out	VDJ
TGACATCGGCCCAAAAGAACCCGACAGCTTTCTATCTCTGTGCCAGTAGTATGTGGGGGCCCGGACTATGGCTACACCTTCGGTTCG		2	2.5347257426746427E-5	43	TCRBV19-01	TCRBV19	TCRBV19-01				01,02	TCRBD01-01*01	TCRBD01	TCRBD01-01	01				TCRBJ01-02*01	TCRBJ01	TCRBJ01-02	01				3	2	6	0	4	3	38	52	54	60	64	2	Out	VDJ
CTACACGCCCTGCAGCCAGAAGACTCAGCCCTGTATCTCTGCGCCAGCAGCCAGTCAGGACAGGACTATGGCTACACCTTCGGTTCG	CASSQSGQDYGYTF	1	1.2673628713373213E-5	42	TCRBV04-01*01	TCRBV04	TCRBV04-01	01				TCRBD01-01*01	TCRBD01	TCRBD01-01	01				TCRBJ01-02*01	TCRBJ01	TCRBJ01-02	01				3	4	1	4	0	3	39	53	57	-1	64	1	In	VDJ
CTGAGCTCTCTGGAGCTGGGGGACTCAGCTTTGTATTTCTGTGCCAGCAGCATCACAGGGGTACACTATGGCTACACCTTCGGTTCG	CASSITGVHYGYTF	1	1.2673628713373213E-5	42	TCRBV09-01	TCRBV09	TCRBV09-01				01,02	TCRBD01-01*01	TCRBD01	TCRBD01-01	01				TCRBJ01-02*01	TCRBJ01	TCRBJ01-02	01				4	3	3	2	3	3	39	51	54	61	64	1	In	VDJ
CTACACACCCTGCAGCCAGAAGACTCGGCCCTGTATCTCTGTGCCAGCAGCCCGAAGGAGGGACACTATGGCTACACCTTCGGTTCG	CASSPKEGHYGYTF	1	1.2673628713373213E-5	42	TCRBV04-02*01	TCRBV04	TCRBV04-02	01				TCRBD02-01*02	TCRBD02	TCRBD02-01	02				TCRBJ01-02*01	TCRBJ01	TCRBJ01-02	01				4	4	10	0	2	3	39	52	56	62	64	1	In	VDJ
CGCACACAGCAGGAGGACTCCGCCGTGTATCTCTGTGCCAGCAGCTTGGCCCGACAGGGCTTTAACTATGGCTACACCTTCGGTTCG	CASSLARQGFNYGYTF	1	1.2673628713373213E-5	48	TCRBV07-08*01	TCRBV07	TCRBV07-08	01				TCRBD01-01*01	TCRBD01	TCRBD01-01	01				TCRBJ01-02*01	TCRBJ01	TCRBJ01-02	01				3	5	2	3	3	1	33	47	52	59	62	1	In	VDJ
TCCCTAGAGTCTGCCATCCCCAACCAGACAGCTCAACTGGGGGTACAGCGACGTTAAGCAATTAACTATGGCTACACCTTCGGTTCG	VQRR*AINYGYTF	1	1.2673628713373213E-5	39	TCRBV24	TCRBV24				TCRBV24-01,TCRBV24-or09_02						TCRBD01,TCRBD02	TCRBD01-01,TCRBD02-01		TCRBJ01-02*01	TCRBJ01	TCRBJ01-02	01				26	4	6	1	19	1	42	34	38	43	62	1	Stop	VDJ
CTGCAGCCAGAAGACTCGGCCCTGTATCTCTGCGCCAGCAGCCAAGACGCAGGCCTTCTAGCTAACTATGGCTACACCTTCGGTTCG	CASSQDAGLLANYGYTF	1	1.2673628713373213E-5	51	TCRBV04-03*01	TCRBV04	TCRBV04-03	01								TCRBD01,TCRBD02	TCRBD01-01,TCRBD02-01		TCRBJ01-02*01	TCRBJ01	TCRBJ01-02	01				0	2	4	4	8	0	30	47	49	53	61	1	In	VDJ
AAGATCCAGCCCTCAGAACCCAGGGACTCAGCTGTGTACTTCTGTGCCAGCAGTTGGACAGCTAACTATGGCTACACCTTCGGTTCG	CASSWTANYGYTF	1	1.2673628713373213E-5	39	TCRBV12	TCRBV12				TCRBV12-03,TCRBV12-04		TCRBD01-01*01	TCRBD01	TCRBD01-01	01				TCRBJ01-02*01	TCRBJ01	TCRBJ01-02	01				4	0	1	5	0	0	42	-1	55	-1	61	1	In	VDJ
CTGACAGTGACCAGTGCCCATCCTGAAGACAGCAGCTTCTACATCTGCAGTGCTGGGACAGCTAACTATGGCTACACCTTCGGTTCG	CSAGTANYGYTF	1	1.2673628713373213E-5	36	TCRBV20	TCRBV20				TCRBV20-01,TCRBV20-or09_02		TCRBD01-01*01	TCRBD01	TCRBD01-01	01				TCRBJ01-02*01	TCRBJ01	TCRBJ01-02	01				5	0	0	5	0	0	45	-1	54	-1	61	1	In	VDJ
GTGACCAGTGCCCATCCTGAAGACAGCAGCTTCTACATCTGCAGCGCCATGAGGCGGGGAACTAACTATGGCTACACCTTCGGTTCG	CSAMRRGTNYGYTF	1	1.2673628713373213E-5	42	TCRBV20	TCRBV20				TCRBV20-01,TCRBV20-or09_02		TCRBD02-01*01	TCRBD02	TCRBD02-01	01				TCRBJ01-02*01	TCRBJ01	TCRBJ01-02	01				9	9	7	3	2	0	39	44	53	59	61	1	In	VDJ
CTGACAGTGACCAGTGCCCATCCTGAAGACAGCAGCTTCTACATCTGCAGTGCTGAGGCAGATAACTATGGCTACACCTTCGGTTCG	CSAEADNYGYTF	1	1.2673628713373213E-5	36	TCRBV20	TCRBV20				TCRBV20-01,TCRBV20-or09_02		TCRBD02-01*02	TCRBD02	TCRBD02-01	02				TCRBJ01-02*01	TCRBJ01	TCRBJ01-02	01				5	0	11	1	4	1	45	-1	54	58	62	1	In	VDJ
CGCACAGAGCAGGGGGACTCGGCCATGTATCTCTGTGCCAGCAGCTTAGGCCGGGACAGGAATAACTATGGCTACACCTTCGGTTCG	CASSLGRDRNNYGYTF	2	2.5347257426746427E-5	48	TCRBV07-09	TCRBV07	TCRBV07-09				01,03	TCRBD01-01*01	TCRBD01	TCRBD01-01	01				TCRBJ01-02*01	TCRBJ01	TCRBJ01-02	01				1	3	0	4	2	1	33	49	52	60	62	2	In	VDJ
CAGCCCTCAGAACCCAGGGACTCAGCTGTGTACTTCTGTGCCAGCAGTCGTCCCGGGACAGCGAACTATGGCTACACCTTCGGTTCG	CASSRPGTANYGYTF	3	3.802088614011964E-5	45	TCRBV12	TCRBV12				TCRBV12-03,TCRBV12-04		TCRBD01-01*01	TCRBD01	TCRBD01-01	01				TCRBJ01-02*01	TCRBJ01	TCRBJ01-02	01				5	6	0	5	2	2	36	48	54	61	63	3	In	VDJ
TTGGAGTCGGCTGCTCCCTCCCAAACATCTGTGTACTTCTGTGCCAGCACACAGGGCGGATACAACTATGGCTACACCTTCGGTTCG	CASTQGGYNYGYTF	1	1.2673628713373213E-5	42	TCRBV06	TCRBV06				TCRBV06-02,TCRBV06-03		TCRBD01-01*01	TCRBD01	TCRBD01-01	01				TCRBJ01-02*01	TCRBJ01	TCRBJ01-02	01				7	1	3	3	7	2	39	49	50	56	63	1	In	VDJ
AACGCCTTGGAGCTGGACGACTCGGCCCTGTATCTCTGTGCCAGCAGCTTGGGTACAGGCGAAAACTATGGCTACACCTTCGGTTCG	CASSLGTGENYGYTF	2	2.5347257426746427E-5	45	TCRBV05-04*01	TCRBV05	TCRBV05-04	01				TCRBD01-01*01	TCRBD01	TCRBD01-01	01				TCRBJ01-02*01	TCRBJ01	TCRBJ01-02	01				0	2	3	4	4	2	36	52	54	59	63	2	In	VDJ
AACGCCTTGGAGCTGGACGACTCGGCCCTGTATCTCTGTGCCAGCAGCGGACAGGGAGGCCCCGCATATGGCTACACCTTCGGTTCG	CASSGQGGPAYGYTF	1	1.2673628713373213E-5	45	TCRBV05-04*01	TCRBV05	TCRBV05-04	01				TCRBD01-01*01	TCRBD01	TCRBD01-01	01				TCRBJ01-02*01	TCRBJ01	TCRBJ01-02	01				4	0	1	3	10	5	36	-1	48	56	66	1	In	VDJ
CAGCGCACAGAGCAGGGGGACTCGGCCATGTATCTCTGTGCCAGCAACAATTTGGGGGCAGGGGAATATGGCTACACCTTCGGTTCG	CASNNLGAGEYGYTF	2	2.5347257426746427E-5	45	TCRBV07-09	TCRBV07	TCRBV07-09				01,03	TCRBD01-01*01	TCRBD01	TCRBD01-01	01				TCRBJ01-02*01	TCRBJ01	TCRBJ01-02	01				7	12	4	2	2	5	36	46	58	64	66	2	In	VDJ
CACGCCCTGCAGCCAGAAGACTCAGCCCTGTATCTCTGCGCCAGCAGCCAAGTCCGCGACAGGGAATATGGCTACACCTTCGGTTCG	CASSQVRDREYGYTF	1	1.2673628713373213E-5	45	TCRBV04-01*01	TCRBV04	TCRBV04-01	01				TCRBD01-01*01	TCRBD01	TCRBD01-01	01				TCRBJ01-02*01	TCRBJ01	TCRBJ01-02	01				1	5	2	3	2	5	36	52	57	64	66	1	In	VDJ
CACACCCTGCAGCCAGAAGACTCGGCCCTGTATCTCTGCGCCAGCAGCCAAGAAGGCAGGGGGTATGATGGCTACACCTTCGGTTCG	CASSQEGRGYDGYTF	1	1.2673628713373213E-5	45	TCRBV04-03*01	TCRBV04	TCRBV04-03	01				TCRBD01-01*01	TCRBD01	TCRBD01-01	01				TCRBJ01-02*01	TCRBJ01	TCRBJ01-02	01				0	3	4	1	4	6	36	53	56	63	67	1	In	VDJ
AAGATCCAGCCCTCAGAACCCAGGGACTCAGCTGTGTACTTCTGTGCCAGCAGGAGGACAGGGTTGGATGGCTACACCTTCGGTTCG	CASRRTGLDGYTF	1	1.2673628713373213E-5	39	TCRBV12	TCRBV12				TCRBV12-03,TCRBV12-04		TCRBD01-01*01	TCRBD01	TCRBD01-01	01				TCRBJ01-02*01	TCRBJ01	TCRBJ01-02	01				6	2	1	3	4	6	42	53	55	63	67	1	In	VDJ
ATCAATTCCCTGGAGCTTGGTGACTCTGCTGTGTATTTCTGTGCCAGCAGCTCGCGACAGGGTTGGGATGGCTACACCTTCGGTTCG	CASSSRQGWDGYTF	1	1.2673628713373213E-5	42	TCRBV03	TCRBV03				TCRBV03-01,TCRBV03-02		TCRBD01-01*01	TCRBD01	TCRBD01-01	01				TCRBJ01-02*01	TCRBJ01	TCRBJ01-02	01				5	4	2	3	5	6	39	51	55	62	67	1	In	VDJ
AGTGACCAGTGCCCATCCTGAAGACAGCAGCTTCTACATCTGCAGTGCTAGCGACAGGGGGTGAAGGATGGCTACACCTTCGGTTCG		1	1.2673628713373213E-5	41	TCRBV20	TCRBV20				TCRBV20-01,TCRBV20-or09_02		TCRBD01-01*01	TCRBD01	TCRBD01-01	01				TCRBJ01-02*01	TCRBJ01	TCRBJ01-02	01				3	1	2	1	6	6	40	51	52	61	67	1	Out	VDJ
ACATCGGCCCAAAAGAACCCGACAGCTTTCTATCTCTGTGCCAGTAGTATTTGGAGTAGGGACGGTCATGGCTACACCTTCGGTTCG	CASSIWSRDGHGYTF	2	2.5347257426746427E-5	45	TCRBV19-01	TCRBV19	TCRBV19-01				01,02					TCRBD01,TCRBD02	TCRBD01-01,TCRBD02-01		TCRBJ01-02*01	TCRBJ01	TCRBJ01-02	01				3	8	0	7	4	6	36	50	58	63	67	2	In	VDJ
CTGAAGATCCAGCCCTCAGAACCCAGGGACTCAGCTGTGTACTTCTGTGCCAGCAGGACCTTAATCCATGGCTACACCTTCGGTTCG	CASRTLIHGYTF	1	1.2673628713373213E-5	36	TCRBV12	TCRBV12				TCRBV12-03,TCRBV12-04						TCRBD01,TCRBD02	TCRBD01-01,TCRBD02-01		TCRBJ01-02*01	TCRBJ01	TCRBJ01-02	01				6	0	2	7	8	6	45	-1	56	59	67	1	In	VDJ
CTGACGATCCAGCGCACACAGCAGGAGGACTCGGCCGTGTATCTCTGTGCCAGCAGCTTCCGCGGGAATGGCTACACCTTCGGTTCG	CASSFRGNGYTF	1	1.2673628713373213E-5	36	TCRBV07-02*01	TCRBV07	TCRBV07-02	01				TCRBD02-01*02	TCRBD02	TCRBD02-01	02				TCRBJ01-02*01	TCRBJ01	TCRBJ01-02	01				3	2	7	3	0	6	45	59	61	-1	67	1	In	VDJ
ATCCAGCCCTCAGAACCCAGGGACTCAGCTGTGTACTTCTGTGCCAGCGGCTCCACGGGACAGGGAAATGGCTACACCTTCGGTTCG	CASGSTGQGNGYTF	1	1.2673628713373213E-5	42	TCRBV12	TCRBV12				TCRBV12-03,TCRBV12-04		TCRBD01-01*01	TCRBD01	TCRBD01-01	01				TCRBJ01-02*01	TCRBJ01	TCRBJ01-02	01				8	8	0	3	2	6	39	48	56	65	67	1	In	VDJ
CAGCCCTCAGAACCCAGGGACTCAGCTGTGTACTTCTGTGCCAGCAGTTTAGGGACAGGGGGGTCAAATGGCTACACCTTCGGTTCG	CASSLGTGGSNGYTF	1	1.2673628713373213E-5	45	TCRBV12	TCRBV12				TCRBV12-03,TCRBV12-04		TCRBD01-01*01	TCRBD01	TCRBD01-01	01				TCRBJ01-02*01	TCRBJ01	TCRBJ01-02	01				1	0	1	1	5	6	36	-1	52	62	67	1	In	VDJ
CACGCCCTGCAGCCAGAAGACTCAGCCCTGTATCTCTGCGCCAGCAGCCAAGATAGGGGGGGATCCTGGGGCTACACCTTCGGTTCG	CASSQDRGGSWGYTF	1	1.2673628713373213E-5	45	TCRBV04-01*01	TCRBV04	TCRBV04-01	01				TCRBD02-01*01	TCRBD02	TCRBD02-01	01				TCRBJ01-02*01	TCRBJ01	TCRBJ01-02	01				0	2	9	0	7	8	36	53	55	62	69	1	In	VDJ
AACCTGAGCTCTCTGGAGCTGGGGGACTCAGCTTTGTATTTCTGTGCCAGCAGCGCTTTGGAGGGTCGGGGCTACACCTTCGGTTCG	CASSALEGRGYTF	1	1.2673628713373213E-5	39	TCRBV09-01	TCRBV09	TCRBV09-01				01,02	TCRBD02-01*02	TCRBD02	TCRBD02-01	02				TCRBJ01-02*01	TCRBJ01	TCRBJ01-02	01				3	4	10	0	4	8	42	55	59	65	69	1	In	VDJ
ATCCAGCCCTCAGAACCCAGGGACTCAGCTGTGTACTTCTGTGCCAGCAGTGAACCCGGGGAACCGAGGGGCTACACCTTCGGTTCG	CASSEPGEPRGYTF	1	1.2673628713373213E-5	42	TCRBV12	TCRBV12				TCRBV12-03,TCRBV12-04		TCRBD02-01*01	TCRBD02	TCRBD02-01	01				TCRBJ01-02*01	TCRBJ01	TCRBJ01-02	01				5	5	8	3	8	8	39	51	56	61	69	1	In	VDJ
ATCCAGCGCACAGAGCAGGGGGACTCGGCCATGTATCTCTGTGCCAGCAGCTCCGGACAGGGGGCCGCGGGCTACACCTTCGGTTCG	CASSSGQGAAGYTF	2	2.5347257426746427E-5	42	TCRBV07-09	TCRBV07	TCRBV07-09				01,03	TCRBD01-01*01	TCRBD01	TCRBD01-01	01				TCRBJ01-02*01	TCRBJ01	TCRBJ01-02	01				4	2	1	0	4	8	39	52	54	65	69	2	In	VDJ
GGGTTGGAGTCGGCTGCTCCCTCCCAAACATCTGTGTACTTCTGTGCCAGCAGTTACGGCCAGGGGCTCGGCTACACCTTCGGTTCG	CASSYGQGLGYTF	3	3.802088614011964E-5	39	TCRBV06	TCRBV06				TCRBV06-02,TCRBV06-03		TCRBD01-01*01	TCRBD01	TCRBD01-01	01				TCRBJ01-02*01	TCRBJ01	TCRBJ01-02	01				2	3	4	2	3	8	42	57	60	66	69	3	In	VDJ
AACCTGAGCTCTCTGGAGCTGGGGGACTCAGCTTTGTATTTCTGTGCCAGCAGCGTAGAAAATTCGGGCGGCTACACCTTCGGTTCG	CASSVENSGGYTF	1	1.2673628713373213E-5	39	TCRBV09-01	TCRBV09	TCRBV09-01				01,02					TCRBD01,TCRBD02	TCRBD01-01,TCRBD02-01		TCRBJ01-02*01	TCRBJ01	TCRBJ01-02	01				0	7	8	0	0	8	42	58	65	-1	69	1	In	VDJ
CACACCCTGCAGCCAGAAGACTCGGCCCTGTATCTCTGTGCCAGCAGCCAAGATCCGGCAGGCATAGGCGGCTACACCTTCGGTTCG	CASSQDPAGIGGYTF	1	1.2673628713373213E-5	45	TCRBV04-02*01	TCRBV04	TCRBV04-02	01				TCRBD01-01*01	TCRBD01	TCRBD01-01	01				TCRBJ01-02*01	TCRBJ01	TCRBJ01-02	01				0	5	4	4	7	8	36	53	58	62	69	1	In	VDJ
GTGAACGCCTTGTTGCTAGGGGACTCGGCCCTCTATCTCTGTGCCAGCAGCTTGGTTCAGGGGGCAGGCGGCTACACCTTCGGTTCG	CASSLVQGAGGYTF	1	1.2673628713373213E-5	42	TCRBV05-07*01	TCRBV05	TCRBV05-07	01				TCRBD01-01*01	TCRBD01	TCRBD01-01	01				TCRBJ01-02*01	TCRBJ01	TCRBJ01-02	01				0	2	4	0	4	8	39	55	57	65	69	1	In	VDJ
ATCCAGCCCTCAGAACCCAGGGACTCAGCTGTGTACTTCTGTGCCAGCACTCCATGGGGGGGGCGAACCGGCTACACCTTCGGTTCG	CASTPWGGRTGYTF	1	1.2673628713373213E-5	42	TCRBV12	TCRBV12				TCRBV12-03,TCRBV12-04		TCRBD02-01*01	TCRBD02	TCRBD02-01	01				TCRBJ01-02*01	TCRBJ01	TCRBJ01-02	01				7	6	9	0	7	8	39	49	55	62	69	1	In	VDJ
ACTCTGAAGATCCAGCCCTCAGAACCCAGGGACTCAGCTGTGTACTTCTGTGCCAGCAGTACAGGGTACGGCTACACCTTCGGTTCG	CASSTGYGYTF	1	1.2673628713373213E-5	33	TCRBV12	TCRBV12				TCRBV12-03,TCRBV12-04		TCRBD01-01*01	TCRBD01	TCRBD01-01	01				TCRBJ01-02*01	TCRBJ01	TCRBJ01-02	01				5	0	3	3	3	8	48	-1	60	66	69	1	In	VDJ
ATCCAGCCCTCAGAACCCAGGGACTCAGCTGTGTACTTCTGTGCCAGCAGTTTGCGGCAGGGTATTCACGGCTACACCTTCGGTTCG	CASSLRQGIHGYTF	1	1.2673628713373213E-5	42	TCRBV12	TCRBV12				TCRBV12-03,TCRBV12-04		TCRBD01-01*01	TCRBD01	TCRBD01-01	01				TCRBJ01-02*01	TCRBJ01	TCRBJ01-02	01				3	4	4	3	7	8	39	53	57	62	69	1	In	VDJ
CAGCGCACAGAGCAGGGGGACTCGGCCATGTATCTCTGTGCCAGCAGCTTAGAGGTCCCCAGCGTGGGAGGCTACACCTTCGGTTCG	CASSLEVPSVGGYTF	2	2.5347257426746427E-5	45	TCRBV07-09	TCRBV07	TCRBV07-09				01,03					TCRBD01,TCRBD02	TCRBD01-01,TCRBD02-01		TCRBJ01-02*01	TCRBJ01	TCRBJ01-02	01				1	13	0	8	0	8	36	52	65	-1	69	2	In	VDJ
AGGCTGGAGTCGGCTGCTCCCTCCCAGACATCTGTGTACTTCTGTGCCAGCAGTGAAAACAGGGGGGGAGGCTACACCTTCGGTTCG	CASSENRGGGYTF	2	2.5347257426746427E-5	39	TCRBV06-01*01	TCRBV06	TCRBV06-01	01				TCRBD01-01*01	TCRBD01	TCRBD01-01	01				TCRBJ01-02*01	TCRBJ01	TCRBJ01-02	01				2	1	3	1	3	8	42	57	58	66	69	2	In	VDJ
ACTCTGACTGTGAGCAACATGAGCCCTGAAGACAGCAGCATATATCTCTGCAGCGTTGCCAGGGGCGGAGGCTACACCTTCGGTTCG	CSVARGGGYTF	1	1.2673628713373213E-5	33	TCRBV29-01*01	TCRBV29	TCRBV29-01	01				TCRBD01-01*01	TCRBD01	TCRBD01-01	01				TCRBJ01-02*01	TCRBJ01	TCRBJ01-02	01				4	1	4	2	4	8	48	58	59	65	69	1	In	VDJ
GTGACCAGTGCCCATCCTGAAGACAGCAGCTTCTACATCTGCAGTGCTAGTTCGCTGCAGGGCACCGGAAGCTACACCTTCGGTTCG	CSASSLQGTGSYTF	1	1.2673628713373213E-5	42	TCRBV20	TCRBV20				TCRBV20-01,TCRBV20-or09_02		TCRBD01-01*01	TCRBD01	TCRBD01-01	01				TCRBJ01-02*01	TCRBJ01	TCRBJ01-02	01				3	7	4	3	8	9	39	50	57	62	70	1	In	VDJ
CTCACTCTGGAGTCTGCTGCCTCCTCCCAGACATCTGTATATTTCTGCGCCAGCAGTCGGACAGGGTCGGACTACACCTTCGGTTCG	CASSRTGSDYTF	2	2.5347257426746427E-5	36	TCRBV10-01	TCRBV10	TCRBV10-01				01,02	TCRBD01-01*01	TCRBD01	TCRBD01-01	01				TCRBJ01-02*01	TCRBJ01	TCRBJ01-02	01				5	1	1	3	5	10	45	57	58	66	71	2	In	VDJ
CGAGGAGATTCGGCAGCTTATTTCTGTGCCAGCTCACCCCTTGTCGGTTCGATGGGGACAGGGACATGGGTGCAGTACTTCGGGCCG	CASSPLVGSMGTGTWVQYF	2	2.5347257426746427E-5	57	TCRBV18-01*01	TCRBV18	TCRBV18-01	01				TCRBD01-01*01	TCRBD01	TCRBD01-01	01				TCRBJ02-07*01	TCRBJ02	TCRBJ02-07	01				3	16	0	3	8	9	24	38	54	63	71	2	In	VDJ
AATGTGAGCACCTTGGAGCTGGGGGACTCGGCCCTTTATCTTTGCGCCAGCAGCTTGAATTCGAGGCAGGAGCAGTACTTCGGGCCG	CASSLNSRQEQYF	3	3.802088614011964E-5	39	TCRBV05-01*01	TCRBV05	TCRBV05-01	01				TCRBD02-01*02	TCRBD02	TCRBD02-01	02				TCRBJ02-07*01	TCRBJ02	TCRBJ02-07	01				1	5	11	1	3	7	42	57	62	66	69	3	In	VDJ
CTGACGATCCAGCGCACACAGCAGGAGGACTCGGCCGTGTATCTCTGTGCCAGCAGCCCCCCTGCGGTCGAGCAGTACTTCGGGCCG	CASSPPAVEQYF	1	1.2673628713373213E-5	36	TCRBV07-02*01	TCRBV07	TCRBV07-02	01				TCRBD02-01	TCRBD02	TCRBD02-01				01,02	TCRBJ02-07*01	TCRBJ02	TCRBJ02-07	01				5	6	7	5	1	6	45	57	63	67	68	1	In	VDJ
TCGGCCCAAAAGAACCCGACAGCTTTCTATCTCTGTGCCAGTAGTAATCCCGGTGACAGCCGCTCGATCGAGCAGTACTTCGGGCCG	CASSNPGDSRSIEQYF	2	2.5347257426746427E-5	48	TCRBV19-01	TCRBV19	TCRBV19-01				01,02	TCRBD01-01*01	TCRBD01	TCRBD01-01	01				TCRBJ02-07*01	TCRBJ02	TCRBJ02-07	01				4	8	2	5	9	6	33	46	54	59	68	2	In	VDJ
ACACAGCAGGAGGACTCGGCCGTGTATCTCTGTGCCAGCAGCCAATTCGCTAGCGGGGGGGCCGGTGGCGAGCAGTACTTCGGGCCG	CASSQFASGGAGGEQYF	1	1.2673628713373213E-5	51	TCRBV07-02*01	TCRBV07	TCRBV07-02	01				TCRBD02-01*01	TCRBD02	TCRBD02-01	01				TCRBJ02-07*01	TCRBJ02	TCRBJ02-07	01				5	7	4	0	7	6	30	42	49	61	68	1	In	VDJ
ATCCAGCGCACAGAGCAGGGGGACTCGGCCATGTATCTCTGTGCCAGCAGCTTCGGACAGGCTCGGGGCGAGCAGTACTTCGGGCCG	CASSFGQARGEQYF	2	2.5347257426746427E-5	42	TCRBV07-09	TCRBV07	TCRBV07-09				01,03	TCRBD01-01*01	TCRBD01	TCRBD01-01	01				TCRBJ02-07*01	TCRBJ02	TCRBJ02-07	01				3	1	1	4	7	6	39	53	54	61	68	2	In	VDJ
GAGATGAATGTGAGCACCTTGGAGCTGGGGGACTCGGCCCTTTATCTTTGCGCCAGCAGCTTCGGGAGCGAGCAGTACTTCGGGCCG	CASSFGSEQYF	1	1.2673628713373213E-5	33	TCRBV05-01*01	TCRBV05	TCRBV05-01	01				TCRBD02-01*02	TCRBD02	TCRBD02-01	02				TCRBJ02-07*01	TCRBJ02	TCRBJ02-07	01				2	0	8	2	0	6	48	-1	62	-1	68	1	In	VDJ
CTCAAGATCCAACCTGCAAAGCTTGAGGACTCGGCCGTGTATCTCTGTGCCAGCAGCTTCACCGGCAGCGAGCAGTACTTCGGGCCG	CASSFTGSEQYF	2	2.5347257426746427E-5	36	TCRBV11-02*02	TCRBV11	TCRBV11-02	02								TCRBD01,TCRBD02	TCRBD01-01,TCRBD02-01		TCRBJ02-07*01	TCRBJ02	TCRBJ02-07	01				3	6	4	5	0	6	45	59	65	-1	68	2	In	VDJ
CTGGAGTCCGCTACCAGCTCCCAGACATCTGTGTACTTCTGTGCCATCAGGTCCGGGACTAGTGTATCCGAGCAGTACTTCGGGCCG	CAIRSGTSVSEQYF	1	1.2673628713373213E-5	42	TCRBV10-03*01	TCRBV10	TCRBV10-03	01				TCRBD02-01	TCRBD02	TCRBD02-01				01,02	TCRBJ02-07*01	TCRBJ02	TCRBJ02-07	01				6	4	0	8	6	6	39	50	54	62	68	1	In	VDJ
GTGACCAGTGCCCATCCTGAAGACAGCAGCTTCTACATCTGCAGTGCTAGGCGACTAGCGGGAGGATCCGAGCAGTACTTCGGGCCG	CSARRLAGGSEQYF	1	1.2673628713373213E-5	42	TCRBV20	TCRBV20				TCRBV20-01,TCRBV20-or09_02		TCRBD02-01*02	TCRBD02	TCRBD02-01	02				TCRBJ02-07*01	TCRBJ02	TCRBJ02-07	01				3	2	2	1	3	6	39	50	52	65	68	1	In	VDJ
CTGAAGATCCAGCCCTCAGAACCCAGGGACTCAGCTGTGTACTTCTGTGCCAGCCGAAGCGGGGGTTACGAGCAGTACTTCGGGCCG	CASRSGGYEQYF	1	1.2673628713373213E-5	36	TCRBV12	TCRBV12				TCRBV12-03,TCRBV12-04		TCRBD02-01*01	TCRBD02	TCRBD02-01	01				TCRBJ02-07*01	TCRBJ02	TCRBJ02-07	01				8	3	6	2	1	4	45	54	57	65	66	1	In	VDJ
GTGACCAGTGCCCATCCTGAAGACAGCAGCTTCTACATCTGCAGTGCTAGGAGCCGGACAGCGAGTTACGAGCAGTACTTCGGGCCG	CSARSRTASYEQYF	2	2.5347257426746427E-5	42	TCRBV20	TCRBV20				TCRBV20-01,TCRBV20-or09_02		TCRBD01-01*01	TCRBD01	TCRBD01-01	01				TCRBJ02-07*01	TCRBJ02	TCRBJ02-07	01				3	5	1	5	5	4	39	50	55	61	66	2	In	VDJ
TGAGCTCTCTGGAGCTGGGGGACTCAGCTTTGTATTTCTGTGCCAGCAGCGTAGTGGGGACAGAGTTACGAGCAGTACTTCGGGCCG		1	1.2673628713373213E-5	43	TCRBV09-01	TCRBV09	TCRBV09-01				01,02	TCRBD01-01*01	TCRBD01	TCRBD01-01	01				TCRBJ02-07*01	TCRBJ02	TCRBJ02-07	01				0	2	0	5	3	4	38	54	56	63	66	1	Out	VDJ
ACATCGGCCCAAAAGAACCCGACAGCTTTCTATCTCTGTGCCAGTAGTGCGAGACAGGGGTCTTCTTACGAGCAGTACTTCGGGCCG	CASSARQGSSYEQYF	2	2.5347257426746427E-5	45	TCRBV19-01	TCRBV19	TCRBV19-01				01,02	TCRBD01-01*01	TCRBD01	TCRBD01-01	01				TCRBJ02-07*01	TCRBJ02	TCRBJ02-07	01				5	4	2	2	6	4	36	48	52	60	66	2	In	VDJ
ACCTTGGAGATCCAGCGCACAGAGCAGGGGGACTCGGCCATGTATCTCTGTGCCAGCAGCGCGGAGTACGAGCAGTACTTCGGGCCG	CASSAEYEQYF	2	2.5347257426746427E-5	33	TCRBV07-09	TCRBV07	TCRBV07-09				01,03	TCRBD02-01	TCRBD02	TCRBD02-01				01,02	TCRBJ02-07*01	TCRBJ02	TCRBJ02-07	01				5	0	7	5	2	4	48	-1	60	64	66	2	In	VDJ
CTGGAGTCGGCTGCTCCCTCCCAGACATCTGTGTACTTCTGTGCCAGCACCAAAGCCGGGACACAGTACGAGCAGTACTTCGGGCCG	CASTKAGTQYEQYF	2	2.5347257426746427E-5	42	TCRBV06-01*01	TCRBV06	TCRBV06-01	01				TCRBD01-01*01	TCRBD01	TCRBD01-01	01				TCRBJ02-07*01	TCRBJ02	TCRBJ02-07	01				7	8	0	6	3	4	39	49	57	63	66	2	In	VDJ
GGAGCTGGGGGACTCGGCCCTTTATCTTTGCGCCAGCACGGACTAGCGGGGAGATCTCATATTTTCTACGAGCAGTACTTCGGGCCG		1	1.2673628713373213E-5	53	TCRBV05-01*01	TCRBV05	TCRBV05-01	01				TCRBD02-01*01	TCRBD02	TCRBD02-01	01				TCRBJ02-07*01	TCRBJ02	TCRBJ02-07	01				6	1	1	3	14	3	28	38	39	51	65	1	Out	VDJ
AACGCCTTGGAGCTGGACGACTCGGCCCTGTATCTCTGTGCCAGCAGCTTACCCGGGACAGCATTCTACGAGCAGTACTTCGGGCCG	CASSLPGTAFYEQYF	1	1.2673628713373213E-5	45	TCRBV05-04*01	TCRBV05	TCRBV05-04	01				TCRBD01-01*01	TCRBD01	TCRBD01-01	01				TCRBJ02-07*01	TCRBJ02	TCRBJ02-07	01				2	4	0	5	4	3	36	50	54	61	65	1	In	VDJ
AGTTCTAAGAAGCTCCTTCTCAGTGACTCTGGCTTCTATCTCTGTGCCACTGGGACAGGGGGCCTCTACGAGCAGTACTTCGGGCCG	CATGTGGLYEQYF	1	1.2673628713373213E-5	39	TCRBV30-01*01	TCRBV30	TCRBV30-01	01				TCRBD01-01*01	TCRBD01	TCRBD01-01	01				TCRBJ02-07*01	TCRBJ02	TCRBJ02-07	01				8	3	0	0	2	3	42	48	51	63	65	1	In	VDJ
ATCCGGTCCACAAAGCTGGAGGACTCAGCCATGTACTTCTGTGCCAGCAGGGCGGGACAGGGCCTCTACGAGCAGTACTTCGGGCCG	CASRAGQGLYEQYF	1	1.2673628713373213E-5	42	TCRBV02-01*01	TCRBV02	TCRBV02-01	01				TCRBD01-01*01	TCRBD01	TCRBD01-01	01				TCRBJ02-07*01	TCRBJ02	TCRBJ02-07	01				6	3	0	3	3	3	39	50	53	62	65	1	In	VDJ
CCCTCAGAACCCAGGGACTCAGCTGTGTACTTCTGTGCCAGCAGTTCCGGGACTAGCGGGGGGATCTACGAGCAGTACTTCGGGCCG	CASSSGTSGGIYEQYF	1	1.2673628713373213E-5	48	TCRBV12	TCRBV12				TCRBV12-03,TCRBV12-04		TCRBD02-01*01	TCRBD02	TCRBD02-01	01				TCRBJ02-07*01	TCRBJ02	TCRBJ02-07	01				4	2	0	1	2	3	33	46	48	63	65	1	In	VDJ
CTGTCGGCTGCTCCCTCCCAGACATCTGTGTACTTCTGTGCCAGCAGTAGCCCGGGACAGGGGATCTACGAGCAGTACTTCGGGCCG	CASSSPGQGIYEQYF	5	6.336814356686607E-5	45	TCRBV06-05*01	TCRBV06	TCRBV06-05	01				TCRBD01-01*01	TCRBD01	TCRBD01-01	01				TCRBJ02-07*01	TCRBJ02	TCRBJ02-07	01				5	5	0	2	2	3	36	48	53	63	65	5	In	VDJ
AAGATCCGGTCCACAAAGCTGGAGGACTCAGCCATGTACTTCTGTGCCAGCCGGAAGGGTCAGGGCTACGAGCAGTACTTCGGGCCG	CASRKGQGYEQYF	1	1.2673628713373213E-5	39	TCRBV02-01*01	TCRBV02	TCRBV02-01	01				TCRBD01-01*01	TCRBD01	TCRBD01-01	01				TCRBJ02-07*01	TCRBJ02	TCRBJ02-07	01				8	9	4	3	0	3	42	51	60	-1	65	1	In	VDJ
GGAGATCCAGTCCACGGAGTCAGGGGACACAGCACTGTATTTCTGTGCCAGCAGCATTCAGGCGGCTACGAGCAGTACTTCGGGCCG		2	2.5347257426746427E-5	38	TCRBV21-01*01	TCRBV21	TCRBV21-01	01								TCRBD01,TCRBD02	TCRBD01-01,TCRBD02-01		TCRBJ02-07*01	TCRBJ02	TCRBJ02-07	01				4	2	4	4	3	3	43	56	58	62	65	2	Out	VDJ
GTGAGCAACATGAGCCCTGAAGACAGCAGCATATATCTCTGCAGCGTCGCCGGGACCTACAAAGGCTACGAGCAGTACTTCGGGCCG	CSVAGTYKGYEQYF	1	1.2673628713373213E-5	42	TCRBV29-01*01	TCRBV29	TCRBV29-01	01								TCRBD01,TCRBD02	TCRBD01-01,TCRBD02-01		TCRBJ02-07*01	TCRBJ02	TCRBJ02-07	01				6	4	0	7	9	3	39	47	51	56	65	1	In	VDJ
ATCAATTCCCTGGAGCTTGGTGACTCTGCTGTGTATTTCTGTGCCAGCAGCCCGACAGGGTTCCGCTACGAGCAGTACTTCGGGCCG	CASSPTGFRYEQYF	1	1.2673628713373213E-5	42	TCRBV03	TCRBV03				TCRBV03-01,TCRBV03-02		TCRBD01-01*01	TCRBD01	TCRBD01-01	01				TCRBJ02-07*01	TCRBJ02	TCRBJ02-07	01				4	1	2	3	5	3	39	52	53	60	65	1	In	VDJ
ATCCAGCGCACACAGCAGGAGGACTCGGCCGTGTATCTCTGTGCCAGCACCCGTGCATTGGGGAGCTACGAGCAGTACTTCGGGCCG	CASTRALGSYEQYF	1	1.2673628713373213E-5	42	TCRBV07-02*01	TCRBV07	TCRBV07-02	01				TCRBD02-01*02	TCRBD02	TCRBD02-01	02				TCRBJ02-07*01	TCRBJ02	TCRBJ02-07	01				7	11	9	2	0	3	39	49	60	-1	65	1	In	VDJ
AGTGCCCATCCTGAAGACAGCAGCTTCTACATCTGCAGTGCTAAAGGGACTAGCGGGAGGGAGAGCTACGAGCAGTACTTCGGGCCG	CSAKGTSGRESYEQYF	1	1.2673628713373213E-5	48	TCRBV20	TCRBV20				TCRBV20-01,TCRBV20-or09_02		TCRBD02-01*02	TCRBD02	TCRBD02-01	02				TCRBJ02-07*01	TCRBJ02	TCRBJ02-07	01				4	2	0	0	4	3	33	43	45	61	65	1	In	VDJ
TTGGAGATCCAGCGCACAGAGCAGGGGGACTCGGCCATGTATCTCTGTGCCAGCAGCTTAGGTTCCTACGAGCAGTACTTCGGGCCG	CASSLGSYEQYF	4	5.069451485349285E-5	36	TCRBV07-09	TCRBV07	TCRBV07-09				01,03								TCRBJ02-07*01	TCRBJ02	TCRBJ02-07	01				1	0	0	0	2	1	45	-1	-1	61	63	4	In	VJ
GAGATCCAGCGCACAGAGCAGGGGGACTCGGCCATGTATCTCTGTGCCAGCAGCCGCCCCCGTTCCTACGAGCAGTACTTCGGGCCG	CASSRPRSYEQYF	2	2.5347257426746427E-5	39	TCRBV07-09	TCRBV07	TCRBV07-09				01,03					TCRBD01,TCRBD02	TCRBD01-01,TCRBD02-01		TCRBJ02-07*01	TCRBJ02	TCRBJ02-07	01				5	1	10	0	6	1	42	54	55	57	63	2	In	VDJ
ACCCTGCAGCCAGAAGACTCGGCCCTGTATCTCTGCGCCAGCAGCCAGGACTGGCAGGGTTCTTCCTACGAGCAGTACTTCGGGCCG	CASSQDWQGSSYEQYF	1	1.2673628713373213E-5	48	TCRBV04-03*01	TCRBV04	TCRBV04-03	01								TCRBD01,TCRBD02	TCRBD01-01,TCRBD02-01		TCRBJ02-07*01	TCRBJ02	TCRBJ02-07	01				3	7	4	3	4	1	33	47	54	59	63	1	In	VDJ
AGCCCCAACCAGACCTCTCTGTACTTCTGTGCCAGCAGTCCCGGGACAGTTACAAGAGCGGGGTCCTACGAGCAGTACTTCGGGCCG	CASSPGTVTRAGSYEQYF	3	3.802088614011964E-5	54	TCRBV27-01*01	TCRBV27	TCRBV27-01	01								TCRBD01,TCRBD02	TCRBD01-01,TCRBD02-01		TCRBJ02-07*01	TCRBJ02	TCRBJ02-07	01				5	3	0	5	14	1	27	39	42	49	63	3	In	VDJ
GACCAGTGCCCATCCTGAAGACAGCAGCTTCTACATCTGCAGTGCTAGATATGGACGGAAAAGTCCTACGAGCAGTACTTCGGGCCG		1	1.2673628713373213E-5	44	TCRBV20	TCRBV20				TCRBV20-01,TCRBV20-or09_02						TCRBD01,TCRBD02	TCRBD01-01,TCRBD02-01		TCRBJ02-07*01	TCRBJ02	TCRBJ02-07	01				2	3	1	7	7	1	37	49	52	56	63	1	Out	VDJ
GAGTCGGCTGCTCCCTCCCAAACATCTGTGTACTTCTGTGCCAGCAGTTACCCGACAGGGATCTCCTACGAGCAGTACTTCGGGCCG	CASSYPTGISYEQYF	1	1.2673628713373213E-5	45	TCRBV06	TCRBV06				TCRBV06-02,TCRBV06-03		TCRBD01-01*01	TCRBD01	TCRBD01-01	01				TCRBJ02-07*01	TCRBJ02	TCRBJ02-07	01				2	2	2	3	2	0	36	51	53	60	62	1	In	VDJ
AATGTGAGCACCTTGGAGCTGGGGGACTCGGCCCTTTATCTTTGCGCCAGCAGCTTAGCAGGCTCCTACGAGCAGTACTTCGGGCCG	CASSLAGSYEQYF	1	1.2673628713373213E-5	39	TCRBV05-01*01	TCRBV05	TCRBV05-01	01				TCRBD01-01*01	TCRBD01	TCRBD01-01	01				TCRBJ02-07*01	TCRBJ02	TCRBJ02-07	01				2	2	4	4	0	0	42	56	58	-1	62	1	In	VDJ
GCCTTGTTGCTGGGGGACTCGGCCCTCTATCTCTGTGCCAGCAGCCCACCGGGACTCCTTAGCTCCTACGAGCAGTACTTCGGGCCG	CASSPPGLLSSYEQYF	1	1.2673628713373213E-5	48	TCRBV05-06*01	TCRBV05	TCRBV05-06	01				TCRBD02-01	TCRBD02	TCRBD02-01				01,02	TCRBJ02-07*01	TCRBJ02	TCRBJ02-07	01				4	5	0	10	6	0	33	45	50	56	62	1	In	VDJ
CAGCGCACACAGCAGGAGGACTCGGCCGTGTATCTCTGTGCCAGCAGCGTCACCGGGACTAGCTCCTACGAGCAGTACTTCGGGCCG	CASSVTGTSSYEQYF	1	1.2673628713373213E-5	45	TCRBV07-02*01	TCRBV07	TCRBV07-02	01				TCRBD02-01	TCRBD02	TCRBD02-01				01,02	TCRBJ02-07*01	TCRBJ02	TCRBJ02-07	01				5	6	0	8	0	0	36	48	54	-1	62	1	In	VDJ
ATCCAGCGCACACAGCAGGAGGACTCCGCCGTGTATCTCTGTGCCAGCAGCTTAGACAGGAGCTCCTACGAGCAGTACTTCGGGCCG	CASSLDRSSYEQYF	1	1.2673628713373213E-5	42	TCRBV07-08*01	TCRBV07	TCRBV07-08	01				TCRBD01-01*01	TCRBD01	TCRBD01-01	01				TCRBJ02-07*01	TCRBJ02	TCRBJ02-07	01				1	0	3	4	2	0	39	-1	55	60	62	1	In	VDJ
ATCCGGTCCACAAAGCTGGAGGACTCAGCCATGTACTTCTGTGCCAGCAGTGACCAGCAGAGCTCCTACGAGCAGTACTTCGGGCCG	CASSDQQSSYEQYF	1	1.2673628713373213E-5	42	TCRBV02-01*01	TCRBV02	TCRBV02-01	01								TCRBD01,TCRBD02	TCRBD01-01,TCRBD02-01		TCRBJ02-07*01	TCRBJ02	TCRBJ02-07	01				3	1	4	5	5	0	39	53	54	57	62	1	In	VDJ
TCTCTGGAGCTGGGGGACTCAGCTTTGTATTTCTGTGCCAGCAGCGGTCCACTAGCGGGAAGCTCCTACGAGCAGTACTTCGGGCCG	CASSGPLAGSSYEQYF	1	1.2673628713373213E-5	48	TCRBV09-01	TCRBV09	TCRBV09-01				01,02	TCRBD02-01*02	TCRBD02	TCRBD02-01	02				TCRBJ02-07*01	TCRBJ02	TCRBJ02-07	01				3	4	3	3	2	0	33	46	50	60	62	1	In	VDJ
CTGACAGTGACCAGTGCCCATCCTGAAGACAGCAGCTTCTACATCTGCAGTGCTAGTAGGTCCTCCTACGAGCAGTACTTCGGGCCG	CSASRSSYEQYF	1	1.2673628713373213E-5	36	TCRBV20	TCRBV20				TCRBV20-01,TCRBV20-or09_02						TCRBD01,TCRBD02	TCRBD01-01,TCRBD02-01		TCRBJ02-07*01	TCRBJ02	TCRBJ02-07	01				3	1	5	4	2	0	45	56	57	60	62	1	In	VDJ
ACCAGTGCCCATCCTGAAGACAGCAGCTTCTACATCTGCAGTGCTAACTTTCGCGGCCGACCCTCCTACGAGCAGTACTTCGGGCCG	CSANFRGRPSYEQYF	1	1.2673628713373213E-5	45	TCRBV20	TCRBV20				TCRBV20-01,TCRBV20-or09_02		TCRBD02-01	TCRBD02	TCRBD02-01				01,02	TCRBJ02-07*01	TCRBJ02	TCRBJ02-07	01				4	6	7	5	6	0	36	46	52	56	62	1	In	VDJ
GTGAACGCCTTGTTGCTGGGGGACTCGGCCCTCTATCTCTGTGCCAGCAGCTCCTACAGGAACTCCTACGAGCAGTACTTCGGGCCG	CASSSYRNSYEQYF	1	1.2673628713373213E-5	42	TCRBV05-06*01	TCRBV05	TCRBV05-06	01				TCRBD01-01*01	TCRBD01	TCRBD01-01	01				TCRBJ02-07*01	TCRBJ02	TCRBJ02-07	01				3	3	3	4	2	0	39	52	55	60	62	1	In	VDJ
GAGCAGGGGGACTCGGCCATGTATCTCTGTGCCAGCAGCTCCCCCGGACTAGCGGGAGTAAACTCCTACGAGCAGTACTTCGGGCCG	CASSSPGLAGVNSYEQYF	2	2.5347257426746427E-5	54	TCRBV07-09	TCRBV07	TCRBV07-09				01,03	TCRBD02-01*02	TCRBD02	TCRBD02-01	02				TCRBJ02-07*01	TCRBJ02	TCRBJ02-07	01				4	5	1	2	4	0	27	40	45	58	62	2	In	VDJ
CTGGAGTCCGCTACCAGCTCCCAGACATCTGTGTACTTCTGTGCCACTCGGACAGGTTCTGTGGCCTACGAGCAGTACTTCGGGCCG	CATRTGSVAYEQYF	1	1.2673628713373213E-5	42	TCRBV10-03*01	TCRBV10	TCRBV10-03	01				TCRBD01-01*01	TCRBD01	TCRBD01-01	01				TCRBJ02-07*01	TCRBJ02	TCRBJ02-07	01				10	3	1	4	8	2	39	46	49	56	64	1	In	VDJ
CCAGCGCACAGAGCAGGGGGACTCGGCCATGTATCTCTGTGCCAGCAGCTTTGACAGCCGGGGGCCTACGAGCAGTACTTCGGGCCG		2	2.5347257426746427E-5	44	TCRBV07-09	TCRBV07	TCRBV07-09				01,03	TCRBD02-01*01	TCRBD02	TCRBD02-01	01				TCRBJ02-07*01	TCRBJ02	TCRBJ02-07	01				3	7	8	2	0	2	37	51	58	-1	64	2	Out	VDJ
CTCTGACGATCCAGCGCACACAGCAGGAGGACTCGGCCGTGTATCTCTGTGCTTTAGCGGGAGGCCTACGAGCAGTACTTCGGGCCG		1	1.2673628713373213E-5	34	TCRBV07-02*01	TCRBV07	TCRBV07-02	01				TCRBD02-01*02	TCRBD02	TCRBD02-01	02				TCRBJ02-07*01	TCRBJ02	TCRBJ02-07	01				12	2	5	1	0	2	47	52	54	-1	64	1	Out	VDJ
GAGTCTGCTGCCTCCTCCCAGACATCTGTATATTTCTGCGCCAGCAGTGAGGGACTAGCGGGAGCCTACGAGCAGTACTTCGGGCCG	CASSEGLAGAYEQYF	8	1.013890297069857E-4	45	TCRBV10-01	TCRBV10	TCRBV10-01				01,02	TCRBD02-01*02	TCRBD02	TCRBD02-01	02				TCRBJ02-07*01	TCRBJ02	TCRBJ02-07	01				2	0	1	2	0	2	36	-1	51	-1	64	8	In	VDJ
GTGACCAGTGCCCATCCTGAAGACAGCAGCTTCTACATCTGCAGTGCTAGGAGGGCGGGAATCCCCTACGAGCAGTACTTCGGGCCG	CSARRAGIPYEQYF	1	1.2673628713373213E-5	42	TCRBV20	TCRBV20				TCRBV20-01,TCRBV20-or09_02		TCRBD02-01*02	TCRBD02	TCRBD02-01	02				TCRBJ02-07*01	TCRBJ02	TCRBJ02-07	01				3	4	7	3	4	2	39	50	54	60	64	1	In	VDJ
ACCAGTGCCCATCCTGAAGACAGCAGCTTCTACATCTGCAGTGCTCCCGGGACAGGGGCGTACCCCTACGAGCAGTACTTCGGGCCG	CSAPGTGAYPYEQYF	1	1.2673628713373213E-5	45	TCRBV20	TCRBV20				TCRBV20-01,TCRBV20-or09_02		TCRBD01-01*01	TCRBD01	TCRBD01-01	01				TCRBJ02-07*01	TCRBJ02	TCRBJ02-07	01				5	3	0	2	6	2	36	45	48	58	64	1	In	VDJ
TGGAGTCTGCTGCCTCCTCCCAGACATCTGTATATTTCTGCGCCAGCAGAGAACTAGCGGGACCCCTACGAGCAGTACTTCGGGCCG		2	2.5347257426746427E-5	43	TCRBV10-01	TCRBV10	TCRBV10-01				01,02	TCRBD02-01*02	TCRBD02	TCRBD02-01	02				TCRBJ02-07*01	TCRBJ02	TCRBJ02-07	01				6	3	3	3	2	2	38	49	52	62	64	2	Out	VDJ
CGCCCTGCAGCCAGAAGACTCAGCCCTGTATCTCTGCGCCAGCAGCCAGAACAAGACGTAGTACCCTACGAGCAGTACTTCGGGCCG		1	1.2673628713373213E-5	47	TCRBV04-01*01	TCRBV04	TCRBV04-01	01								TCRBD01,TCRBD02	TCRBD01-01,TCRBD02-01		TCRBJ02-07*01	TCRBJ02	TCRBJ02-07	01				3	6	2	7	7	2	34	48	54	57	64	1	Out	VDJ
AATTCCCTGGAGCTTGGTGACTCTGCTGTGTATTTCTGTGCCAGCAGCCAAAGGGACGGGGGGACCTACGAGCAGTACTTCGGGCCG	CASSQRDGGTYEQYF	1	1.2673628713373213E-5	45	TCRBV03	TCRBV03				TCRBV03-01,TCRBV03-02		TCRBD02-01*01	TCRBD02	TCRBD02-01	01				TCRBJ02-07*01	TCRBJ02	TCRBJ02-07	01				2	5	8	1	1	2	36	51	56	63	64	1	In	VDJ
AACGCCTTGGAGCTGGACGACTCGGCCCTGTATCTCTGTGCCAGCAGCTTGGATCACGGCCAGACCTACGAGCAGTACTTCGGGCCG	CASSLDHGQTYEQYF	1	1.2673628713373213E-5	45	TCRBV05-04*01	TCRBV05	TCRBV05-04	01								TCRBD01,TCRBD02	TCRBD01-01,TCRBD02-01		TCRBJ02-07*01	TCRBJ02	TCRBJ02-07	01				0	8	4	5	1	2	36	52	60	63	64	1	In	VDJ
ACGCCCTGCAGCCAGAAGACTCAGCCCTGTATCTCTGCGCCAGCACTAAGAAGGACAGGCCTCACCTACGAGCAGTACTTCGGGCCG		1	1.2673628713373213E-5	46	TCRBV04-01*01	TCRBV04	TCRBV04-01	01				TCRBD01-01*01	TCRBD01	TCRBD01-01	01				TCRBJ02-07*01	TCRBJ02	TCRBJ02-07	01				7	7	1	4	5	2	35	45	52	59	64	1	Out	VDJ
AGTTCTAAGAAGCTCCTTCTCAGTGACTCTGGCTTCTATCTCTGTGCCTGGACCCCGGGGCAAACCTACGAGCAGTACTTCGGGCCG	CAWTPGQTYEQYF	1	1.2673628713373213E-5	39	TCRBV30-01*01	TCRBV30	TCRBV30-01	01								TCRBD01,TCRBD02	TCRBD01-01,TCRBD02-01		TCRBJ02-07*01	TCRBJ02	TCRBJ02-07	01				4	4	7	0	3	2	42	52	56	61	64	1	In	VDJ
AGGATCCAGCAGGTAGTGCGAGGAGATTCGGCAGCTTATTTCTGTGCCAGCTCACCTGACAGCTACTACGAGCAGTACTTCGGGCCG	CASSPDSYYEQYF	2	2.5347257426746427E-5	39	TCRBV18-01*01	TCRBV18	TCRBV18-01	01				TCRBD01-01*01	TCRBD01	TCRBD01-01	01				TCRBJ02-07*01	TCRBJ02	TCRBJ02-07	01				3	1	2	5	3	3	42	56	57	62	65	2	In	VDJ
ACTGTGACATCGGCCCAAAAGAACCCGACAGCTTTCTATCTCTGTGCCAGTAGTATAGGGGGAAGATACGAGCAGTACTTCGGGCCG	CASSIGGRYEQYF	2	2.5347257426746427E-5	39	TCRBV19-01	TCRBV19	TCRBV19-01				01,02					TCRBD01,TCRBD02	TCRBD01-01,TCRBD02-01		TCRBJ02-07*01	TCRBJ02	TCRBJ02-07	01				1	1	0	8	3	4	42	58	59	63	66	2	In	VDJ
CTACACACCCTGCAGCCAGAAGACTCGGCCCTGTATCTCTGTGCCAGCAGGGGGGGCCGGGACAGCGACGAGCAGTACTTCGGGCCG	CASRGGRDSDEQYF	1	1.2673628713373213E-5	42	TCRBV04-02*01	TCRBV04	TCRBV04-02	01				TCRBD01-01*01	TCRBD01	TCRBD01-01	01				TCRBJ02-07*01	TCRBJ02	TCRBJ02-07	01				6	8	0	5	2	5	39	50	58	65	67	1	In	VDJ
AGTTCTAAGAAGCTCCTTCTCAGTGACTCTGGCTTCTATCTCTGTGCCTGGAGTACGTAGGGGGCCGACGAGCAGTACTTCGGGCCG	CAWST*GADEQYF	2	2.5347257426746427E-5	39	TCRBV30-01*01	TCRBV30	TCRBV30-01	01				TCRBD01-01*01	TCRBD01	TCRBD01-01	01				TCRBJ02-07*01	TCRBJ02	TCRBJ02-07	01				2	4	5	0	2	5	42	54	58	65	67	2	Stop	VDJ
CAGCGCACAGAGCAGGGGGACTCGGCCATGTATCTCTGTGCCAGCAGCTTAGGGCAGGGGGTGTACGACGAGCAGTACTTCGGGCCG	CASSLGQGVYDEQYF	2	2.5347257426746427E-5	45	TCRBV07-09	TCRBV07	TCRBV07-09				01,03	TCRBD01-01*01	TCRBD01	TCRBD01-01	01				TCRBJ02-07*01	TCRBJ02	TCRBJ02-07	01				1	2	4	1	6	5	36	52	54	61	67	2	In	VDJ
CCAGCGCACACAGCAGGAGGACTCGGCCGTGTATCTCTGTGCCAGCAGCGAGGACAGGGGGATCTAGACGAGCAGTACTTCGGGCCG		1	1.2673628713373213E-5	44	TCRBV07-02*01	TCRBV07	TCRBV07-02	01				TCRBD01-01*01	TCRBD01	TCRBD01-01	01				TCRBJ02-07*01	TCRBJ02	TCRBJ02-07	01				5	2	1	1	6	5	37	49	51	61	67	1	Out	VDJ
TGTCGGCTGCTCCCTCCCAGACATCTGTGTACTTCTGTGCCAGCAGTTACCCAACAAATAGGGGACCACGAGCAGTACTTCGGGCCG		1	1.2673628713373213E-5	46	TCRBV06-05*01	TCRBV06	TCRBV06-05	01								TCRBD01,TCRBD02	TCRBD01-01,TCRBD02-01		TCRBJ02-07*01	TCRBJ02	TCRBJ02-07	01				2	11	0	7	1	5	35	50	61	66	67	1	Out	VDJ
CAAAAGAACCCGACAGCTTTCTATCTCTGTGCCAGTAGTCGCTTAATCAGCAAGCGGGGTCAGGGACACGAGCAGTACTTCGGGCCG	CASSRLISKRGQGHEQYF	2	2.5347257426746427E-5	54	TCRBV19-01	TCRBV19	TCRBV19-01				01,02	TCRBD02-01*01	TCRBD02	TCRBD02-01	01				TCRBJ02-07*01	TCRBJ02	TCRBJ02-07	01				5	13	6	3	8	5	27	39	52	59	67	2	In	VDJ
CTGGAGTCCGCTACCAGCTCCCAGACATCTGTGTACTTCTGTGCCATCAGTGACTCGCAGTTGGGGAACGAGCAGTACTTCGGGCCG	CAISDSQLGNEQYF	1	1.2673628713373213E-5	42	TCRBV10-03*01	TCRBV10	TCRBV10-03	01								TCRBD01,TCRBD02	TCRBD01-01,TCRBD02-01		TCRBJ02-07*01	TCRBJ02	TCRBJ02-07	01				3	10	0	8	0	5	39	53	63	-1	67	1	In	VDJ
AGTGCCCATCCTGAAGACAGCAGCTTCTACATCTGCAGTGCTAGATCAAACCGGGACAGGGGGCTCAACGAGCAGTACTTCGGGCCG	CSARSNRDRGLNEQYF	1	1.2673628713373213E-5	48	TCRBV20	TCRBV20				TCRBV20-01,TCRBV20-or09_02		TCRBD01-01*01	TCRBD01	TCRBD01-01	01				TCRBJ02-07*01	TCRBJ02	TCRBJ02-07	01				2	7	0	0	3	5	33	45	52	64	67	1	In	VDJ
TAGTCTGCTGCCTCCTCCCAGACATCTGTATATTTCTGCGCCAACCAAGAACCTAGAGACAGTATCAACGAGCAGTACTTCGGGCCG	CANQEPRDSINEQYF	2	2.5347257426746427E-5	45	TCRBV10-01	TCRBV10	TCRBV10-01				01,02	TCRBD01-01*01	TCRBD01	TCRBD01-01	01				TCRBJ02-07*01	TCRBJ02	TCRBJ02-07	01				10	14	2	5	5	5	36	43	57	62	67	2	In	VDJ
AGCTCTCTGGAGCTGGGGGACTCAGCTTTGTATTTCTGTGCCAGCAGCCCCTCGCCAGCGGGGGGCAACGAGCAGTACTTCGGGCCG	CASSPSPAGGNEQYF	1	1.2673628713373213E-5	45	TCRBV09-01	TCRBV09	TCRBV09-01				01,02	TCRBD02-01*01	TCRBD02	TCRBD02-01	01				TCRBJ02-07*01	TCRBJ02	TCRBJ02-07	01				4	8	6	1	2	5	36	48	56	65	67	1	In	VDJ
AGCTCTCTGGAGCTGGGGGACTCAGCTTTGTATTTCTGTGCCAGCAGCGTAGACCCTAGCGGGGGCAACGAGCAGTACTTCGGGCCG	CASSVDPSGGNEQYF	1	1.2673628713373213E-5	45	TCRBV09-01	TCRBV09	TCRBV09-01				01,02	TCRBD02-01*01	TCRBD02	TCRBD02-01	01				TCRBJ02-07*01	TCRBJ02	TCRBJ02-07	01				0	3	4	2	2	5	36	52	55	65	67	1	In	VDJ
TATAGCTCTGAGCTGAATGTGAACGCCTTGGAGCTGGAGGACTCGGCCCTGTATCTCTGTGCCAGCCCCCAGCAGTACTTCGGGCCG	CASPQQYF	1	1.2673628713373213E-5	24	TCRBV05-08*01	TCRBV05	TCRBV05-08	01											TCRBJ02-07*01	TCRBJ02	TCRBJ02-07	01				7	0	0	0	4	8	57	-1	-1	66	70	1	In	VJ
CCAAAAGAACCCGACAGCTTTCTATCTCTGTGCCAGTAGTACTCGGGACTAGACACGCAAAACCTAGGGGAGCAGTACGTCGGGCCG		2	2.5347257426746427E-5	53	TCRBV19-01	TCRBV19	TCRBV19-01				01,02	TCRBD02-01	TCRBD02	TCRBD02-01				01,02	TCRBJ02-07*01	TCRBJ02	TCRBJ02-07	01				4	3	0	8	27	17	28	41	44	52	79	2	Out	VDJ
CACCTACACACCCTGCAGCCAGAAGACTCGGCCCTGTATCTCTGTGCCAGCAGCCAGGAGAGGGGTGGCGAGCAGTACGTCGGGCCG	CASSQERGGEQYV	1	1.2673628713373213E-5	39	TCRBV04-02*01	TCRBV04	TCRBV04-02	01								TCRBD01,TCRBD02	TCRBD01-01,TCRBD02-01		TCRBJ02-07*01	TCRBJ02	TCRBJ02-07	01				3	4	5	2	14	17	42	56	60	65	79	1	In	VDJ
GAGCTGAATGTGAACGCCTTGGAGCTGGAGGACTCGGCCCTGTATCTCTGTGCCAGCAGCTTAATATCCGAGCAGTACGTCGGGCCG	CASSLISEQYV	1	1.2673628713373213E-5	33	TCRBV05-08*01	TCRBV05	TCRBV05-08	01								TCRBD01,TCRBD02	TCRBD01-01,TCRBD02-01		TCRBJ02-07*01	TCRBJ02	TCRBJ02-07	01				2	10	4	5	4	17	48	62	72	75	79	1	In	VDJ
CGCACTGCAGCAAGAAGACTCAGCTGCGTATCTCTGCACCAGCAGCGCACTTAGACAGGGACCTTCTACGAGCAGTACGTCGGGCCG		1	1.2673628713373213E-5	47	TCRBV01-01*01	TCRBV01	TCRBV01-01	01				TCRBD01-01*01	TCRBD01	TCRBD01-01	01				TCRBJ02-07*01	TCRBJ02	TCRBJ02-07	01				5	7	2	3	19	17	34	46	53	60	79	1	Out	VDJ
CAATTCCCTGGAGCTTGGTGACTCTGCTGTGTATTTCTGTGCCAGCAGCCAATCCGGTGAGGGGTCTACGAGCAGTACGTCGGGCCG		1	1.2673628713373213E-5	44	TCRBV03	TCRBV03				TCRBV03-01,TCRBV03-02						TCRBD01,TCRBD02	TCRBD01-01,TCRBD02-01		TCRBJ02-07*01	TCRBJ02	TCRBJ02-07	01				2	7	5	2	15	17	37	52	59	64	79	1	Out	VDJ
TGGAGTCTGCTGCCTCCTCCCAGACATCTGTATATTTCTGCGCCACCCTCCCGGGCCGCGTCTTCCTACGAGCAGTACGTCGGGCCG		2	2.5347257426746427E-5	43	TCRBV10-01	TCRBV10	TCRBV10-01				01,02					TCRBD01,TCRBD02	TCRBD01-01,TCRBD02-01		TCRBJ02-07*01	TCRBJ02	TCRBJ02-07	01				10	7	8	0	23	17	38	45	52	56	79	2	Out	VDJ
CACTGCAGCAAGAAGACTCAGCTGCGTATCTCTGCACCAGCAGCCAAGCAATCGGGGGGGGCGTCCTACGAGCAGTACGTCGGGCCG		1	1.2673628713373213E-5	49	TCRBV01-01*01	TCRBV01	TCRBV01-01	01				TCRBD02-01*01	TCRBD02	TCRBD02-01	01				TCRBJ02-07*01	TCRBJ02	TCRBJ02-07	01				1	4	8	0	19	17	32	48	52	60	79	1	Out	VDJ
GTGAGCACCTTGGAGCTGGGGGACTCGGCCCTTTATCTTTGCGCCAGCAGCTTCGGGACAGTCTCCTACGAGCAGTACGTCGGGCCG	CASSFGTVSYEQYV	1	1.2673628713373213E-5	42	TCRBV05-01*01	TCRBV05	TCRBV05-01	01				TCRBD01-01*01	TCRBD01	TCRBD01-01	01				TCRBJ02-07*01	TCRBJ02	TCRBJ02-07	01				2	1	0	5	18	17	39	53	54	61	79	1	In	VDJ
ATCAATTCCCTGGAGCTTGGTGACTCTGCTGTGTATTTCTGTGCCAGCAGCCAGTCCGACGGCTCCTACGAGCAGTACGTCGGGCCG	CASSQSDGSYEQYV	1	1.2673628713373213E-5	42	TCRBV03	TCRBV03				TCRBV03-01,TCRBV03-02						TCRBD01,TCRBD02	TCRBD01-01,TCRBD02-01		TCRBJ02-07*01	TCRBJ02	TCRBJ02-07	01				3	4	2	7	19	17	39	53	57	60	79	1	In	VDJ
GCACAGAGCAGGGGGACTCGGCCATGTATCTCTGTGCTCTCCCCCGGGGCCGGATTGGGGGACTCCTACGAGCAGTACGTCGGGCCG		2	2.5347257426746427E-5	49	TCRBV07-09	TCRBV07	TCRBV07-09				01,03	TCRBD02-01	TCRBD02	TCRBD02-01				01,02	TCRBJ02-07*01	TCRBJ02	TCRBJ02-07	01				12	21	0	10	15	17	32	37	58	64	79	2	Out	VDJ
GGAGATCCAGTCCACGGAGTCAGGGGACACAGCACTGTATTTCTGTGCCATCGACAGGCCAACTCCTACGAGCAGTACGTCGGGCCG		2	2.5347257426746427E-5	38	TCRBV21-01*01	TCRBV21	TCRBV21-01	01				TCRBD01-01*01	TCRBD01	TCRBD01-01	01				TCRBJ02-07*01	TCRBJ02	TCRBJ02-07	01				10	2	2	4	21	17	43	50	52	58	79	2	Out	VDJ
TCTCACTGTGACATCGGCCCAAAAGAACCCGACAGCTTTCTATCTCTGTGCCAGTAGTAAGGGACCTACGAGCAGTACGTCGGGCCG		2	2.5347257426746427E-5	35	TCRBV19-01	TCRBV19	TCRBV19-01				01,02					TCRBD01,TCRBD02	TCRBD01-01,TCRBD02-01		TCRBJ02-07*01	TCRBJ02	TCRBJ02-07	01				4	1	0	7	14	17	46	59	60	65	79	2	Out	VDJ
CTGGAGTCAGCTGCTCCCTCCCAGACATCTGTATACTTCTGTGCCAGCGGGGGAGGGGGGCTGCACTACGAGCAGTACGTCGGGCCG	CASGGGGLHYEQYV	1	1.2673628713373213E-5	42	TCRBV06-09*01	TCRBV06	TCRBV06-09	01				TCRBD02-01*02	TCRBD02	TCRBD02-01	02				TCRBJ02-07*01	TCRBJ02	TCRBJ02-07	01				8	2	9	0	22	17	39	48	50	57	79	1	In	VDJ
AAGATCCAGCCCTCAGAACCCAGGGACTCAGCTGTGTACTTCTGTGCCAGCAGTGTCACAGGGGTATACGAGCAGTACGTCGGGCCG	CASSVTGVYEQYV	1	1.2673628713373213E-5	39	TCRBV12	TCRBV12				TCRBV12-03,TCRBV12-04		TCRBD01-01*01	TCRBD01	TCRBD01-01	01				TCRBJ02-07*01	TCRBJ02	TCRBJ02-07	01				5	3	3	2	15	17	42	54	57	64	79	1	In	VDJ
AGCCCCAACCAGACCTCTCTGTACTTCTGTGCCAGCAGTCGGTCCGGGACGGGAGAACCTCGGGGATACGAGCAGTACGTCGGGCCG	CASSRSGTGEPRGYEQYV	2	2.5347257426746427E-5	54	TCRBV27-01*01	TCRBV27	TCRBV27-01	01				TCRBD02-01*02	TCRBD02	TCRBD02-01	02				TCRBJ02-07*01	TCRBJ02	TCRBJ02-07	01				5	10	8	2	24	17	27	39	49	55	79	2	In	VDJ
GGCGTCTGCTGTACCCTCTCAGACATCTGTGTACTTCTGTGCCAGCAGTGACTCACGGGAGTTCCCCACGAGCAGTACGTCGGGCCG		1	1.2673628713373213E-5	44	TCRBV06-04	TCRBV06	TCRBV06-04				01,02	TCRBD02-01*02	TCRBD02	TCRBD02-01	02				TCRBJ02-07*01	TCRBJ02	TCRBJ02-07	01				0	1	8	2	18	17	37	54	55	61	79	1	Out	VDJ
GTGACCAGTGCCCATCCTGAAGACAGCAGCTTCTACATCTGCAGTGCTAGAGATGAGGGGGGATTTAACGAGCAGTACGTCGGGCCG	CSARDEGGFNEQYV	1	1.2673628713373213E-5	42	TCRBV20	TCRBV20				TCRBV20-01,TCRBV20-or09_02						TCRBD01,TCRBD02	TCRBD01-01,TCRBD02-01		TCRBJ02-07*01	TCRBJ02	TCRBJ02-07	01				0	2	5	1	18	17	39	53	55	61	79	1	In	VDJ
AGGCTGGAGTTGGCTGCTCCCTCCCAGACATCTGTGTACTTCTGTGCCAGCAGTTCTACAGGGGTGGGAGAGCAGTACGTCGGGCCG	CASSSTGVGEQYV	1	1.2673628713373213E-5	39	TCRBV06-06	TCRBV06	TCRBV06-06				01,02	TCRBD01-01*01	TCRBD01	TCRBD01-01	01				TCRBJ02-07*01	TCRBJ02	TCRBJ02-07	01				4	2	3	2	15	17	42	55	57	64	79	1	In	VDJ
GTGACCAGTGCCCATCCTGAAGACAGCAGCTTCTACATCTGCAGTGCTAGAGTTCAAGCGGGGGCGTTAAAGCAGTACGTCGGGCCG	CSARVQAGALKQYV	1	1.2673628713373213E-5	42	TCRBV20	TCRBV20				TCRBV20-01,TCRBV20-or09_02		TCRBD02-01*01	TCRBD02	TCRBD02-01	01				TCRBJ02-07*01	TCRBJ02	TCRBJ02-07	01				1	4	6	2	15	17	39	52	56	64	79	1	In	VDJ
GAGTCTGCCAGGCCCTCACATACCTCTCAGTACCTCTGTGCCAGCAGTGACCCGATTAGTCTTGGAAACACCATATATTTTGGAGAG	CASSDPISLGNTIYF	1	1.2673628713373213E-5	45	TCRBV25-01*01	TCRBV25	TCRBV25-01	01				TCRBD02-01	TCRBD02	TCRBD02-01				01,02	TCRBJ01-03*01	TCRBJ01	TCRBJ01-03	01				3	6	5	8	3	3	36	50	56	59	62	1	In	VDJ
TCTAAGAAGCTCCTTCTCAGTGACTCTGGCTTCTATCTCTGTGCCTGGAGCAGGGGGCAGATTGGAAACACCATATATTTTGGAGAG	CAWSRGQIGNTIYF	1	1.2673628713373213E-5	42	TCRBV30-01*01	TCRBV30	TCRBV30-01	01				TCRBD01-01*01	TCRBD01	TCRBD01-01	01				TCRBJ01-03*01	TCRBJ01	TCRBJ01-03	01				3	0	4	0	4	3	39	-1	50	58	62	1	In	VDJ
CAGCCCTCAGAACCCAGGGACTCAGCTGTGTACTTCTGTGCCAGCAGTCCACCGGGATTTTCTGGAAACACCATATATTTTGGAGAG	CASSPPGFSGNTIYF	1	1.2673628713373213E-5	45	TCRBV12	TCRBV12				TCRBV12-03,TCRBV12-04		TCRBD02-01*02	TCRBD02	TCRBD02-01	02				TCRBJ01-03*01	TCRBJ01	TCRBJ01-03	01				5	4	8	3	3	1	36	48	52	57	60	1	In	VDJ
ATCAATTCCCTGGAGCTTGGTGACTCTGCTGTGTATTTCTGTGCCAGCAGTGAGAGTGGGTCTGGAAACACCATATATTTTGGAGAG	CASSESGSGNTIYF	2	2.5347257426746427E-5	42	TCRBV03	TCRBV03				TCRBV03-01,TCRBV03-02						TCRBD01,TCRBD02	TCRBD01-01,TCRBD02-01		TCRBJ01-03*01	TCRBJ01	TCRBJ01-03	01				6	7	0	9	0	1	39	50	57	-1	60	2	In	VDJ
CTCTCTGGAGCTGGGGGACTCAGCTTTGTATTTCTGTGCCAGCAGCGTAGTAATCTCGGGTCTGGAAACACCATATATTTTGGAGAG		2	2.5347257426746427E-5	47	TCRBV09-01	TCRBV09	TCRBV09-01				01,02	TCRBD02-01	TCRBD02	TCRBD02-01				01,02	TCRBJ01-03*01	TCRBJ01	TCRBJ01-03	01				0	6	8	4	0	1	34	50	56	-1	60	2	Out	VDJ
CTGTCGGCTGCTCCCTCCCAGACATCTGTGTACTTCTGTGCCAGCAGCCCACTGGCCGGCTCTGGAAACACCATATATTTTGGAGAG	CASSPLAGSGNTIYF	2	2.5347257426746427E-5	45	TCRBV06-05*01	TCRBV06	TCRBV06-05	01								TCRBD01,TCRBD02	TCRBD01-01,TCRBD02-01		TCRBJ01-03*01	TCRBJ01	TCRBJ01-03	01				6	6	9	0	3	0	36	47	53	56	59	2	In	VDJ
TGAACGCCTTGTTGCTGGGGGACTCGGCCCTCTATCTCTGTGCCAGCAGCTTGGATCCGCTCTGGAAACACCATATATTTTGGAGAG		1	1.2673628713373213E-5	43	TCRBV05-06*01	TCRBV05	TCRBV05-06	01				TCRBD02-01	TCRBD02	TCRBD02-01				01,02	TCRBJ01-03*01	TCRBJ01	TCRBJ01-03	01				0	3	8	6	0	0	38	54	57	-1	59	1	Out	VDJ
AGTGCCCATCCTGAAGACAGCAGCTTCTACATCTGCAGTGTAGGGGTGTCCGATTCGAGCTCTGGAAACACCATATATTTTGGAGAG	CSVGVSDSSSGNTIYF	1	1.2673628713373213E-5	48	TCRBV20	TCRBV20				TCRBV20-01,TCRBV20-or09_02		TCRBD01-01*01	TCRBD01	TCRBD01-01	01				TCRBJ01-03*01	TCRBJ01	TCRBJ01-03	01				7	1	5	2	13	0	33	40	41	46	59	1	In	VDJ
GGGTTGGAGTCGGCTGCTCCCTCCCAAACATCTGTGTACTTCTGTGCCAGCAGTTACTACTCTGGAAACACCATATATTTTGGAGAG	CASSYYSGNTIYF	2	2.5347257426746427E-5	39	TCRBV06	TCRBV06				TCRBV06-02,TCRBV06-03									TCRBJ01-03*01	TCRBJ01	TCRBJ01-03	01				1	0	0	0	1	0	42	-1	-1	58	59	2	In	VJ
CGCACACAGCAGGAGGACTCGGCCGTGTATCTCTGTGCCAGCAGCCAGCTGACAGGACCTGCTGGAAACACCATATATTTTGGAGAG	CASSQLTGPAGNTIYF	2	2.5347257426746427E-5	48	TCRBV07-02*01	TCRBV07	TCRBV07-02	01				TCRBD01-01*01	TCRBD01	TCRBD01-01	01				TCRBJ01-03*01	TCRBJ01	TCRBJ01-03	01				5	5	2	4	5	2	33	45	50	56	61	2	In	VDJ
AGCACCTTGGAGCTGGGGGACTCGGCCCTTTATCTTTGCGCCAGCAGCTTGTACGATCCGGCTGGAAACACCATATATTTTGGAGAG	CASSLYDPAGNTIYF	2	2.5347257426746427E-5	45	TCRBV05-01*01	TCRBV05	TCRBV05-01	01				TCRBD02-01	TCRBD02	TCRBD02-01				01,02	TCRBJ01-03*01	TCRBJ01	TCRBJ01-03	01				1	7	8	5	0	2	36	51	58	-1	61	2	In	VDJ
ATCCAGCCCTCAGAACCCAGGGACTCAGCTGTGTACTTCTGTGCCAGCAGCCTGACAGGGACTGGAAACACCATATATTTTGGAGAG	CASSLTGTGNTIYF	1	1.2673628713373213E-5	42	TCRBV12	TCRBV12				TCRBV12-03,TCRBV12-04		TCRBD01-01*01	TCRBD01	TCRBD01-01	01				TCRBJ01-03*01	TCRBJ01	TCRBJ01-03	01				6	3	2	3	1	2	39	50	53	60	61	1	In	VDJ
CCCTCAGAACCCAGGGACTCAGCTGTGTACTTCTGTGCCAGCAGTTTCCCGAACAGGGAGTATGGAAACACCATATATTTTGGAGAG	CASSFPNREYGNTIYF	1	1.2673628713373213E-5	48	TCRBV12	TCRBV12				TCRBV12-03,TCRBV12-04		TCRBD01-01*01	TCRBD01	TCRBD01-01	01				TCRBJ01-03*01	TCRBJ01	TCRBJ01-03	01				3	5	3	3	4	3	33	47	52	58	62	1	In	VDJ
GTGAACGCCTTGTTGCTGGGGGACTCGGCCCTCTATCTCTGTGCCAGCAGCTTGCTGAGGTTGGGAAACACCATATATTTTGGAGAG	CASSLLRLGNTIYF	1	1.2673628713373213E-5	42	TCRBV05-06*01	TCRBV05	TCRBV05-06	01				TCRBD02-01*02	TCRBD02	TCRBD02-01	02				TCRBJ01-03*01	TCRBJ01	TCRBJ01-03	01				1	2	11	1	3	4	39	54	56	60	63	1	In	VDJ
ATCCAGCGCACACAGCAGGAGGACTCCGCCGTGTATCTCTGTGCCAGCAGCTCGGAGACAGGGGGAAACACCATATATTTTGGAGAG	CASSSETGGNTIYF	2	2.5347257426746427E-5	42	TCRBV07-08*01	TCRBV07	TCRBV07-08	01				TCRBD01-01*01	TCRBD01	TCRBD01-01	01				TCRBJ01-03*01	TCRBJ01	TCRBJ01-03	01				4	4	2	3	0	4	39	52	56	-1	63	2	In	VDJ
CCCTCAGAACCCAGGGACTCAGCTGTGTACTTCTGTGCCAGCAGTGGCGAACAACAGGGGGACGGAAACACCATATATTTTGGAGAG	CASSGEQQGDGNTIYF	2	2.5347257426746427E-5	48	TCRBV12	TCRBV12				TCRBV12-03,TCRBV12-04		TCRBD01-01*01	TCRBD01	TCRBD01-01	01				TCRBJ01-03*01	TCRBJ01	TCRBJ01-03	01				5	8	3	1	2	4	33	45	53	61	63	2	In	VDJ
CTACACACCCTGCAGCCAGAAGACTCGGCCCTGTATCTCTGTGCCAGCAGCCAAGAAAAGTTAGGAAACACCATATATTTTGGAGAG	CASSQEKLGNTIYF	2	2.5347257426746427E-5	42	TCRBV04-02*01	TCRBV04	TCRBV04-02	01								TCRBD01,TCRBD02	TCRBD01-01,TCRBD02-01		TCRBJ01-03*01	TCRBJ01	TCRBJ01-03	01				0	2	5	5	3	4	39	56	58	60	63	2	In	VDJ
AACCTGAGCTCTCTGGAGCTGGGGGACTCAGCTTTGTATTTCTGTGCCAGCAGCGCAGAAGGGCGAAACACCATATATTTTGGAGAG	CASSAEGRNTIYF	2	2.5347257426746427E-5	39	TCRBV09-01	TCRBV09	TCRBV09-01				01,02					TCRBD01,TCRBD02	TCRBD01-01,TCRBD02-01		TCRBJ01-03*01	TCRBJ01	TCRBJ01-03	01				3	4	5	3	1	5	42	55	59	63	64	2	In	VDJ
AAGATCCGGTCCACAAAGCTGGAGGACTCAGCCATGTACTTCTGTGCCAGCGGGGGACAGGGGAGAAACACCATATATTTTGGAGAG	CASGGQGRNTIYF	2	2.5347257426746427E-5	39	TCRBV02-01*01	TCRBV02	TCRBV02-01	01				TCRBD01-01*01	TCRBD01	TCRBD01-01	01				TCRBJ01-03*01	TCRBJ01	TCRBJ01-03	01				8	2	0	2	1	5	42	51	53	63	64	2	In	VDJ
GAGCAGGGGGACTCAGCTGTGTATCTCTGTGCCAGCAGCTTAAGGTCAGTGCTTTTCTCTGGGGCCAACGTCCTGACTTTCGGGGCC	CASSLRSVLFSGANVLTF	2	2.5347257426746427E-5	54	TCRBV07-04*01	TCRBV07	TCRBV07-04	01								TCRBD01,TCRBD02	TCRBD01-01,TCRBD02-01		TCRBJ02-06*01	TCRBJ02	TCRBJ02-06	01				2	4	4	5	7	0	27	42	46	49	56	2	In	VDJ
GAGCTTGGTGACTCTGCTGTGTATTTCTGTGCCAGCAGCCGCACACGAGAGGCGGTCTCTGGGGCCAACGTCCTGACTTTCGGGGCC	CASSRTREAVSGANVLTF	1	1.2673628713373213E-5	54	TCRBV03	TCRBV03				TCRBV03-01,TCRBV03-02		TCRBD02-01	TCRBD02	TCRBD02-01				01,02	TCRBJ02-06*01	TCRBJ02	TCRBJ02-06	01				4	11	7	5	1	0	27	40	51	55	56	1	In	VDJ
TCAGAACCCAGGGACTCAGCTGTGTACTTCTGTGCCAGCAGTTTTGAGGACAGGGGGTCAGGGGCCAACGTCCTGACTTTCGGGGCC	CASSFEDRGSGANVLTF	1	1.2673628713373213E-5	51	TCRBV12	TCRBV12				TCRBV12-03,TCRBV12-04		TCRBD01-01*01	TCRBD01	TCRBD01-01	01				TCRBJ02-06*01	TCRBJ02	TCRBJ02-06	01				3	3	1	1	3	4	30	44	47	57	60	1	In	VDJ
ACCAGTGCCCATCCTGAAGACAGCAGCTTCTACATCTGCAGTGCCAGACCGGGACAGCGGGGTGAAAACATTCAGTACTTCGGCGCC	CSARPGQRGENIQYF	1	1.2673628713373213E-5	45	TCRBV20	TCRBV20				TCRBV20-01,TCRBV20-or09_02						TCRBD01,TCRBD02	TCRBD01-01,TCRBD02-01		TCRBJ02-04*01	TCRBJ02	TCRBJ02-04	01				2	2	0	5	7	5	36	48	50	57	64	1	In	VDJ
CTACACGCCCTGCAGCCAGAAGACTCAGCCCTGTATCTCTGCGCCAGCAGCCAAGAGGGGCTTAAAAACATTCAGTACTTCGGCGCC	CASSQEGLKNIQYF	1	1.2673628713373213E-5	42	TCRBV04-01*01	TCRBV04	TCRBV04-01	01				TCRBD01-01*01	TCRBD01	TCRBD01-01	01				TCRBJ02-04*01	TCRBJ02	TCRBJ02-04	01				0	0	7	0	2	4	39	-1	56	61	63	1	In	VDJ
CACACCCTGCAGCCAGAAGACTCGGCCCTGTATCTCTGCGCCAGCAGCCAAGAGGGAGTAGCCAAAAACATTCAGTACTTCGGCGCC	CASSQEGVAKNIQYF	1	1.2673628713373213E-5	45	TCRBV04-03*01	TCRBV04	TCRBV04-03	01				TCRBD02-01*02	TCRBD02	TCRBD02-01	02				TCRBJ02-04*01	TCRBJ02	TCRBJ02-04	01				0	0	9	2	1	0	36	-1	53	58	59	1	In	VDJ
CTGAGTTCTAAGAAGCTCCTTCTCAGTGACTCTGGCTTCTATCTCTGTGCCCTACTAGCGGAAAAAAACATTCAGTACTTCGGCGCC	CALLAEKNIQYF	1	1.2673628713373213E-5	36	TCRBV30-01*01	TCRBV30	TCRBV30-01	01				TCRBD02-01	TCRBD02	TCRBD02-01				01,02	TCRBJ02-04*01	TCRBJ02	TCRBJ02-04	01				8	2	3	5	2	4	45	51	53	61	63	1	In	VDJ
CACAGAGCAGCGGGACTCGGCCATGTATCGCTGTGCCAGCAGCCCGAGGGGTCGGGGGCGAAGGGTTCACCCCTCCACTTTGGGAAC		3	3.802088614011964E-5	50	TCRBV07-06*01	TCRBV07	TCRBV07-06	01								TCRBD01,TCRBD02	TCRBD01-01,TCRBD02-01		TCRBJ01-06*01	TCRBJ01	TCRBJ01-06	01				5	10	6	0	6	9	31	43	53	59	65	3	Out	VDJ
TCGGCTGCTCCCTCCCAGACATCTGTGTACTTCTGTGCCAGCAGCCCCCGGGGTGGAGGGGGAAGTTCACCCCTCCACTTTGGGAAC	CASSPRGGGGSSPLHF	1	1.2673628713373213E-5	48	TCRBV06	TCRBV06				TCRBV06-01,TCRBV06-05						TCRBD01,TCRBD02	TCRBD01-01,TCRBD02-01		TCRBJ01-06*01	TCRBJ01	TCRBJ01-06	01				6	12	5	1	3	9	33	44	56	62	65	1	In	VDJ
CTCAAGATCCAACCTGCAAAGCTTGAGGACTCGGCCGTGTATCTCTGTGCCAGCAGCTTAGTTGATTCACCCCTCCACTTTGGGAAC	CASSLVDSPLHF	3	3.802088614011964E-5	36	TCRBV11-02*02	TCRBV11	TCRBV11-02	02											TCRBJ01-06*01	TCRBJ01	TCRBJ01-06	01				1	0	0	0	3	8	45	-1	-1	61	64	3	In	VJ
CTGCTGTCGGCTGCTCCCTCCCAGACATCTGTGTACTTCTGTGCCAGCACCTCAGACAGGGATGATTCACCCCTCCACTTTGGGAAC	CASTSDRDDSPLHF	1	1.2673628713373213E-5	42	TCRBV06-05*01	TCRBV06	TCRBV06-05	01				TCRBD01-01*01	TCRBD01	TCRBD01-01	01				TCRBJ01-06*01	TCRBJ01	TCRBJ01-06	01				7	5	2	3	3	8	39	49	54	61	64	1	In	VDJ
ACAGTGACCAGTGCCCATCCTGAAGACAGCAGCTTCTACATCTGCAGTGCTATAACGGGGTCGGATTCACCCCTCCACTTTGGGAAC	CSAITGSDSPLHF	1	1.2673628713373213E-5	39	TCRBV20	TCRBV20				TCRBV20-01,TCRBV20-or09_02		TCRBD02-01*01	TCRBD02	TCRBD02-01	01				TCRBJ01-06*01	TCRBJ01	TCRBJ01-06	01				4	3	8	3	4	8	42	52	55	60	64	1	In	VDJ
TCAGAACCCAGGGACTCAGCTGTGTACTTCTGTGCCAGCAGCTCTACCGTCACAGGGGGGTTTAATTCACCCCTCCACTTTGGGAAC	CASSSTVTGGFNSPLHF	1	1.2673628713373213E-5	51	TCRBV12	TCRBV12				TCRBV12-03,TCRBV12-04		TCRBD01-01*01	TCRBD01	TCRBD01-01	01				TCRBJ01-06*01	TCRBJ01	TCRBJ01-06	01				6	10	3	1	3	6	30	41	51	59	62	1	In	VDJ
GCCCAAAAGAACCCGACAGCTTTCTATCTCTGTGCCATTAGCACCAGACCGGGACAGGCAATTAATTCACCCCTCCACTTTGGGAAC	CAISTRPGQAINSPLHF	2	2.5347257426746427E-5	51	TCRBV19-01	TCRBV19	TCRBV19-01				01,02	TCRBD01-01*01	TCRBD01	TCRBD01-01	01				TCRBJ01-06*01	TCRBJ01	TCRBJ01-06	01				6	9	0	4	4	6	30	41	50	58	62	2	In	VDJ
AGGATCCAGCAGGTAGTGCGAGGAGATTCGGCAGCTTATTTCTGTGCCAGCTCACTCGGTTATAATTCACCCCTCCACTTTGGGAAC	CASSLGYNSPLHF	2	2.5347257426746427E-5	39	TCRBV18-01*01	TCRBV18	TCRBV18-01	01				TCRBD02-01	TCRBD02	TCRBD02-01				01,02	TCRBJ01-06*01	TCRBJ01	TCRBJ01-06	01				4	1	8	5	1	4	42	55	56	59	60	2	In	VDJ
ACAGTGACCAGTGCCCATCCTGAAGACAGCAGCTTCTACATCTGCAGTGTCAAACTGGGCTATAATTCACCCCTCCACTTTGGGAAC	CSVKLGYNSPLHF	1	1.2673628713373213E-5	39	TCRBV20	TCRBV20				TCRBV20-01,TCRBV20-or09_02						TCRBD01,TCRBD02	TCRBD01-01,TCRBD02-01		TCRBJ01-06*01	TCRBJ01	TCRBJ01-06	01				7	7	0	9	0	3	42	49	56	-1	59	1	In	VDJ
TCCCTGGAGCTTGGTGACTCTGCTGTGTATTTCTGTGCCAGCAGCCCCTCCAGGACAGGCTATAATTCACCCCTCCACTTTGGGAAC	CASSPSRTGYNSPLHF	2	2.5347257426746427E-5	48	TCRBV03	TCRBV03				TCRBV03-01,TCRBV03-02		TCRBD01-01*01	TCRBD01	TCRBD01-01	01				TCRBJ01-06*01	TCRBJ01	TCRBJ01-06	01				4	6	1	4	0	3	33	46	52	-1	59	2	In	VDJ
GAGCTGGGGGACTCGGCCCTTTATCTTTGCGCCAGCAGCCCCGAGGGAGGGGGGAGTTCCTATAATTCACCCCTCCACTTTGGGAAC	CASSPEGGGSSYNSPLHF	2	2.5347257426746427E-5	54	TCRBV05-01*01	TCRBV05	TCRBV05-01	01				TCRBD02-01*02	TCRBD02	TCRBD02-01	02				TCRBJ01-06*01	TCRBJ01	TCRBJ01-06	01				4	5	9	0	6	1	27	39	44	51	57	2	In	VDJ
TCGGCTGCTCCCTCCCAAACATCTGTGTACTTCTGTGCCAGCAGGTCCGGAGAAGGCTCCTATAATTCACCCCTCCACTTTGGGAAC	CASRSGEGSYNSPLHF	2	2.5347257426746427E-5	48	TCRBV06	TCRBV06				TCRBV06-02,TCRBV06-03		TCRBD02-01*02	TCRBD02	TCRBD02-01	02				TCRBJ01-06*01	TCRBJ01	TCRBJ01-06	01				6	4	10	2	4	0	33	44	48	52	56	2	In	VDJ
GCCCATCCTGAAGACAGCAGCTTCTACATCTGCAGTGCTAGCCCCCCTTATCCGAGCTCCTATAATTCACCCCTCCACTTTGGGAAC	CSASPPYPSSYNSPLHF	1	1.2673628713373213E-5	51	TCRBV20	TCRBV20				TCRBV20-01,TCRBV20-or09_02		TCRBD02-01*02	TCRBD02	TCRBD02-01	02				TCRBJ01-06*01	TCRBJ01	TCRBJ01-06	01				3	12	11	2	0	0	30	41	53	-1	56	1	In	VDJ
TTGCTGGGGGACTCGGCCCTCTATCTCTGTGCCAGCAGCTACACAGGGGAGGCCAGCTCCTATAATTCACCCCTCCACTTTGGGAAC	CASSYTGEASSYNSPLHF	1	1.2673628713373213E-5	54	TCRBV05-06*01	TCRBV05	TCRBV05-06	01				TCRBD01-01*01	TCRBD01	TCRBD01-01	01				TCRBJ01-06*01	TCRBJ01	TCRBJ01-06	01				3	2	3	2	7	0	27	40	42	49	56	1	In	VDJ
GTGAACGCCTTGTTGCTGGGGGACTCGGCCCTCTATCTCTGTGCCAGCAGCTTAAGCTCCTATAATTCACCCCTCCACTTTGGGAAC	CASSLSSYNSPLHF	1	1.2673628713373213E-5	42	TCRBV05-06*01	TCRBV05	TCRBV05-06	01								TCRBD01,TCRBD02	TCRBD01-01,TCRBD02-01		TCRBJ01-06*01	TCRBJ01	TCRBJ01-06	01				2	1	5	5	0	0	39	53	54	-1	56	1	In	VDJ
GCCCTGCAGCCAGAAGACTCAGCCCTGTATCTCTGCGCCAGCAGCCAAGACCGAAGCTCCTATAATTCACCCCTCCACTTTGGGAAC	CASSQDRSSYNSPLHF	1	1.2673628713373213E-5	48	TCRBV04-01*01	TCRBV04	TCRBV04-01	01								TCRBD01,TCRBD02	TCRBD01-01,TCRBD02-01		TCRBJ01-06*01	TCRBJ01	TCRBJ01-06	01				0	2	2	8	2	0	33	50	52	54	56	1	In	VDJ
AGCTGGGGGACTCGGCCCTTTATCTTTGCGCCAGTATAATAGGGGACGGAGGGGAACTCCTATAATTCACCCCTCCACTTTGGGAAC		2	2.5347257426746427E-5	55	TCRBV05-01*01	TCRBV05	TCRBV05-01	01				TCRBD02-01*02	TCRBD02	TCRBD02-01	02				TCRBJ01-06*01	TCRBJ01	TCRBJ01-06	01				8	13	10	0	3	0	26	34	47	53	56	2	Out	VDJ
ACCAGTGCCCATCCTGAAGACAGCAGCTTCTACATCTGCAGTGCTAGACAGGCAGGGGGATATAATTCACCCCTCCACTTTGGGAAC	CSARQAGGYNSPLHF	1	1.2673628713373213E-5	45	TCRBV20	TCRBV20				TCRBV20-01,TCRBV20-or09_02		TCRBD01-01*01	TCRBD01	TCRBD01-01	01				TCRBJ01-06*01	TCRBJ01	TCRBJ01-06	01				2	4	4	1	1	4	36	48	52	59	60	1	In	VDJ
TCGGCCCAAAAGAACCCGACAGCTTTCTATCTCTGTGCCAGTAGAATTCGAGCAAGCCGATATAATTCACCCCTCCACTTTGGGAAC	CASRIRASRYNSPLHF	2	2.5347257426746427E-5	48	TCRBV19-01	TCRBV19	TCRBV19-01				01,02	TCRBD02-01	TCRBD02	TCRBD02-01				01,02	TCRBJ01-06*01	TCRBJ01	TCRBJ01-06	01				6	6	6	7	7	4	33	44	50	53	60	2	In	VDJ
GTGCAGCCTGCAGAACTGGAGGATTCTGGAGTTTATTTCTGTGCCAGCAGCCAAGGCTGGGATAATTCACCCCTCCACTTTGGGAAC	CASSQGWDNSPLHF	2	2.5347257426746427E-5	42	TCRBV14-01*01	TCRBV14	TCRBV14-01	01								TCRBD01,TCRBD02	TCRBD01-01,TCRBD02-01		TCRBJ01-06*01	TCRBJ01	TCRBJ01-06	01				1	3	0	9	0	5	39	55	58	-1	61	2	In	VDJ
ACGTTGGCGTCTGCTGTACCCTCTCAGACATCTGTGTACTTCTGTGCCAGCAGTACGGGGGATAATTCACCCCTCCACTTTGGGAAC	CASSTGDNSPLHF	2	2.5347257426746427E-5	39	TCRBV06-04	TCRBV06	TCRBV06-04				01,02	TCRBD02-01*01	TCRBD02	TCRBD02-01	01				TCRBJ01-06*01	TCRBJ01	TCRBJ01-06	01				5	1	8	2	0	5	42	54	55	-1	61	2	In	VDJ
ATCCAGCGCACAGAGCAGGGGGACTCGGCCATGTATCTCTGTGCCAGCAGCTTAGCCAGGGATAATTCACCCCTCCACTTTGGGAAC	CASSLARDNSPLHF	2	2.5347257426746427E-5	42	TCRBV07-09	TCRBV07	TCRBV07-09				01,03	TCRBD01-01*01	TCRBD01	TCRBD01-01	01				TCRBJ01-06*01	TCRBJ01	TCRBJ01-06	01				0	0	4	3	0	5	39	-1	56	-1	61	2	In	VDJ
AGGCTGCTGTCGGCTGCTCCCTCCCAGACATCTGTGTACTTCTGTGCCAGCAGTTATACAGATAATTCACCCCTCCACTTTGGGAAC	CASSYTDNSPLHF	1	1.2673628713373213E-5	39	TCRBV06-05*01	TCRBV06	TCRBV06-05	01				TCRBD01-01*01	TCRBD01	TCRBD01-01	01				TCRBJ01-06*01	TCRBJ01	TCRBJ01-06	01				3	1	3	5	0	5	42	56	57	-1	61	1	In	VDJ
AGCTCCTTGGAGCTGGGGGACTCAGCCCTGTACTTCTGTGCCAGCAACAAACAGGGACGACATAATTCACCCCTCCACTTTGGGAAC	CASNKQGRHNSPLHF	1	1.2673628713373213E-5	45	TCRBV13-01*01	TCRBV13	TCRBV13-01	01				TCRBD01-01*01	TCRBD01	TCRBD01-01	01				TCRBJ01-06*01	TCRBJ01	TCRBJ01-06	01				7	4	3	3	5	5	36	46	50	56	61	1	In	VDJ
CTTGACATCCGCTCACCAGGCCTGGGGGACGCAGCCATGTACCTGTGTGCCACCAGGGACGGGAATTCACCCCTCCACTTTGGGAAC	CATRDGNSPLHF	2	2.5347257426746427E-5	36	TCRBV15-01*01	TCRBV15	TCRBV15-01	01								TCRBD01,TCRBD02	TCRBD01-01,TCRBD02-01		TCRBJ01-06*01	TCRBJ01	TCRBJ01-06	01				6	0	1	7	3	7	45	-1	56	60	63	2	In	VDJ
GCTGCTCCCTCCCAGACATCTGTGTACTTCTGTGCCAGCAGATCGGGTACTTTACAGGGGAGGAATTCACCCCTCCACTTTGGGAAC	CASRSGTLQGRNSPLHF	1	1.2673628713373213E-5	51	TCRBV06	TCRBV06				TCRBV06-01,TCRBV06-05,TCRBV06-06		TCRBD01-01*01	TCRBD01	TCRBD01-01	01				TCRBJ01-06*01	TCRBJ01	TCRBJ01-06	01				6	12	3	2	3	7	30	41	53	60	63	1	In	VDJ
TCGGCTGCTCCCTCCCAGACATCTGTGTACTTCTGTGCCAGCAGGACAGGGAGTGAGTGGTCCAATTCACCCCTCCACTTTGGGAAC	CASRTGSEWSNSPLHF	1	1.2673628713373213E-5	48	TCRBV06	TCRBV06				TCRBV06-01,TCRBV06-05		TCRBD01-01*01	TCRBD01	TCRBD01-01	01				TCRBJ01-06*01	TCRBJ01	TCRBJ01-06	01				6	0	2	3	12	7	33	-1	44	51	63	1	In	VDJ
GGGTTGGAGTCGGCTGCTCCCTCCCAAACATCTGTGTACTTCTGTGCCAGCAGTTCCAGGGTAAATTCACCCCTCCACTTTGGGAAC	CASSSRVNSPLHF	2	2.5347257426746427E-5	39	TCRBV06	TCRBV06				TCRBV06-02,TCRBV06-03		TCRBD01-01*01	TCRBD01	TCRBD01-01	01				TCRBJ01-06*01	TCRBJ01	TCRBJ01-06	01				4	1	4	3	2	7	42	55	56	61	63	2	In	VDJ
CCAGTCCACGGAGTCAGGGGACACAGCACTGTATTTCTGTGCCAGCAGCAGGGGGACAGGGGAAATTCACCCCTCCACTTTGGGAAC		3	3.802088614011964E-5	44	TCRBV21-01*01	TCRBV21	TCRBV21-01	01				TCRBD01-01*01	TCRBD01	TCRBD01-01	01				TCRBJ01-06*01	TCRBJ01	TCRBJ01-06	01				4	2	0	2	1	7	37	50	52	62	63	3	Out	VDJ
TCGGCTGCTCCCTCCCAGACATCTGTGTACTTCTGTGCCAGCAGTGATCCGTTAGGGGCTCGAAATTCACCCCTCCACTTTGGGAAC	CASSDPLGARNSPLHF	2	2.5347257426746427E-5	48	TCRBV06-01*01	TCRBV06	TCRBV06-01	01				TCRBD01-01*01	TCRBD01	TCRBD01-01	01				TCRBJ01-06*01	TCRBJ01	TCRBJ01-06	01				3	6	5	2	5	7	33	47	53	58	63	2	In	VDJ
CCCTCAGAACCCAGGGACTCAGCTGTGTACTTCTGTGCCAGCCTTTACACTCGCACGGGCTCGGGATCACCCCTCCACTTTGGGAAC	CASLYTRTGSGSPLHF	1	1.2673628713373213E-5	48	TCRBV12	TCRBV12				TCRBV12-03,TCRBV12-04		TCRBD02-01*02	TCRBD02	TCRBD02-01	02				TCRBJ01-06*01	TCRBJ01	TCRBJ01-06	01				8	19	8	3	0	10	33	42	61	-1	66	1	In	VDJ
CAGCCCTCAGAACCCAGGGACTCAGCTGTGTACTTCTGTGCCAGCAGTTTGGGGGGGCAGTACGGATCACCCCTCCACTTTGGGAAC	CASSLGGQYGSPLHF	1	1.2673628713373213E-5	45	TCRBV12	TCRBV12				TCRBV12-03,TCRBV12-04		TCRBD02-01*01	TCRBD02	TCRBD02-01	01				TCRBJ01-06*01	TCRBJ01	TCRBJ01-06	01				3	0	9	0	9	10	36	-1	50	57	66	1	In	VDJ
TCCCTGATTCTGGAGTCCGCCAGCACCAACCAGACATCTATGTACCTCTGTGCCAGCAGTTTCCCATCACCCCTCCACTTTGGGAAC	CASSFPSPLHF	4	5.069451485349285E-5	33	TCRBV28-01*01	TCRBV28	TCRBV28-01	01				TCRBD01-01*01	TCRBD01	TCRBD01-01	01				TCRBJ01-06*01	TCRBJ01	TCRBJ01-06	01				3	2	4	6	0	10	48	62	64	-1	66	4	In	VDJ
GCTCCCTCCCAAACATCTGTGTACTTCTGTGCCAGCAGTCCGGGACAGGGGGACCGTGTTAGGGTGACACCCCTCCACTTTGGGAAC	CASSPGQGDRVRVTPLHF	2	2.5347257426746427E-5	54	TCRBV06	TCRBV06				TCRBV06-02,TCRBV06-03		TCRBD01-01*01	TCRBD01	TCRBD01-01	01				TCRBJ01-06*01	TCRBJ01	TCRBJ01-06	01				5	2	0	1	15	11	27	39	41	52	67	2	In	VDJ
GTGACCAGTGCCCATCCTGAAGACAGCAGCTTCTACATCTGCAGTGCTAGCCGAGGCCCCACCGGTTTTGAGCAGTTCTTCGGGCCA	CSASRGPTGFEQFF	1	1.2673628713373213E-5	42	TCRBV20	TCRBV20				TCRBV20-01,TCRBV20-or09_02		TCRBD02-01*02	TCRBD02	TCRBD02-01	02				TCRBJ02-01*01	TCRBJ02	TCRBJ02-01	01				3	2	11	1	12	9	39	50	52	56	68	1	In	VDJ
GGGTTGGAGTCGGCTGCTCCCTCCCAAACATCTGTGTACTTCTGTGCCAGCAGTTACTCGGCGAATGGTGAGCAGTTCTTCGGGCCA	CASSYSANGEQFF	3	3.802088614011964E-5	39	TCRBV06	TCRBV06				TCRBV06-02,TCRBV06-03						TCRBD01,TCRBD02	TCRBD01-01,TCRBD02-01		TCRBJ02-01*01	TCRBJ02	TCRBJ02-01	01				0	0	9	0	6	9	42	-1	59	62	68	3	In	VDJ
GTGAGCACCTTGGAGCTGGGGGACTCGGCCCTTTATCTTTGCGCCAGCAGCTTGGCTAGCGGGAGTTATGAGCAGTTCTTCGGGCCA	CASSLASGSYEQFF	3	3.802088614011964E-5	42	TCRBV05-01*01	TCRBV05	TCRBV05-01	01				TCRBD02-01*02	TCRBD02	TCRBD02-01	02				TCRBJ02-01*01	TCRBJ02	TCRBJ02-01	01				0	0	4	2	2	8	39	-1	55	65	67	3	In	VDJ
ACTGTGACATCGGCCCAAAAGAACCCGACAGCTTTCTATCTCTGTGCCAGTAGTATGGCTTGGATCGATGAGCAGTTCTTCGGGCCA	CASSMAWIDEQFF	3	3.802088614011964E-5	39	TCRBV19-01	TCRBV19	TCRBV19-01				01,02					TCRBD01,TCRBD02	TCRBD01-01,TCRBD02-01		TCRBJ02-01*01	TCRBJ02	TCRBJ02-01	01				3	5	1	8	3	8	42	56	61	64	67	3	In	VDJ
GTGAGCAACATGAGCCCTGAAGACAGCAGCATATATCTCTGCAGCGTTGAACCTAGCGGAGCCGTGAATGAGCAGTTCTTCGGGCCA	CSVEPSGAVNEQFF	1	1.2673628713373213E-5	42	TCRBV29-01*01	TCRBV29	TCRBV29-01	01				TCRBD02-01	TCRBD02	TCRBD02-01				01,02	TCRBJ02-01*01	TCRBJ02	TCRBJ02-01	01				2	1	4	5	7	7	39	51	52	59	66	1	In	VDJ
CAGCCAGAAGACTCGGCCCTGTATCTCTGCGCCAGCAGCCAAGGGCTTAGCGGGGGGCCTTCAGTGAATGAGCAGTTCTTCGGGCCA	CASSQGLSGGPSVNEQFF	1	1.2673628713373213E-5	54	TCRBV04-03*01	TCRBV04	TCRBV04-03	01				TCRBD02-01*01	TCRBD02	TCRBD02-01	01				TCRBJ02-01*01	TCRBJ02	TCRBJ02-01	01				1	4	5	1	9	7	27	43	47	57	66	1	In	VDJ
CCTCCCAGACATCTGTATATTTCTGCGCCAGCAGTGAGTCAGACAGGGGGCGACTAGCCGGTTCGGAATGAGCAGTTCTTCGGGCCA		3	3.802088614011964E-5	58	TCRBV10-01	TCRBV10	TCRBV10-01				01,02	TCRBD01-01*01	TCRBD01	TCRBD01-01	01				TCRBJ02-01*01	TCRBJ02	TCRBJ02-01	01				0	1	2	0	15	7	23	40	41	51	66	3	Out	VDJ
GTGACCAGTGCCCATCCTGAAGACAGCAGCTTCTACATCTGCAGTGCTAGGGGGACTAGCGGGAGGAATGAGCAGTTCTTCGGGCCA	CSARGTSGRNEQFF	1	1.2673628713373213E-5	42	TCRBV20	TCRBV20				TCRBV20-01,TCRBV20-or09_02		TCRBD02-01*02	TCRBD02	TCRBD02-01	02				TCRBJ02-01*01	TCRBJ02	TCRBJ02-01	01				3	1	0	1	0	7	39	50	51	-1	66	1	In	VDJ
GCTCACCAGGCCTGGGGGACGCAGCCATGTACCTGTGTGCCACCAGCAGTTAGGAGTACGCACCTCAATGAGCAGTTCTTCGGGCCA		3	3.802088614011964E-5	46	TCRBV15-01*01	TCRBV15	TCRBV15-01	01				TCRBD02-01*02	TCRBD02	TCRBD02-01	02				TCRBJ02-01*01	TCRBJ02	TCRBJ02-01	01				3	3	10	2	9	6	35	49	52	56	65	3	Out	VDJ
ACCAGTGCCCATCCTGAAGACAGCAGCTTCTACATCTGCAGTGCTAGAGAACCACTAGCGGGGGCCAATGAGCAGTTCTTCGGGCCA	CSAREPLAGANEQFF	1	1.2673628713373213E-5	45	TCRBV20	TCRBV20				TCRBV20-01,TCRBV20-or09_02		TCRBD02-01*01	TCRBD02	TCRBD02-01	01				TCRBJ02-01*01	TCRBJ02	TCRBJ02-01	01				0	3	3	2	1	6	36	50	53	64	65	1	In	VDJ
GAGTTGGCTGCTCCCTCCCAGACATCTGTGTACTTCTGTGCCAGCAGTTACTCGGCTAGCGGTACCAATGAGCAGTTCTTCGGGCCA	CASSYSASGTNEQFF	2	2.5347257426746427E-5	45	TCRBV06-06	TCRBV06	TCRBV06-06				01,02	TCRBD02-01	TCRBD02	TCRBD02-01				01,02	TCRBJ02-01*01	TCRBJ02	TCRBJ02-01	01				0	2	4	5	3	6	36	53	55	62	65	2	In	VDJ
CCGCTCAGGCTGGAGTTGGCTGCTCCCTCCCAGACATCTGTGTACTTCTGTGCCAGCAGTGATTACAATGAGCAGTTCTTCGGGCCA	CASSDYNEQFF	2	2.5347257426746427E-5	33	TCRBV06-06	TCRBV06	TCRBV06-06				01,02					TCRBD01,TCRBD02	TCRBD01-01,TCRBD02-01		TCRBJ02-01*01	TCRBJ02	TCRBJ02-01	01				5	0	2	8	1	4	48	-1	60	62	63	2	In	VDJ
ACCAGTGCCCATCCTGAAGACAGCAGCTTCTACATCTGCAGCGAACTCCCACGGACTAGCGCGTACAATGAGCAGTTCTTCGGGCCA	CSELPRTSAYNEQFF	1	1.2673628713373213E-5	45	TCRBV20	TCRBV20				TCRBV20-01,TCRBV20-or09_02		TCRBD02-01	TCRBD02	TCRBD02-01				01,02	TCRBJ02-01*01	TCRBJ02	TCRBJ02-01	01				9	11	1	6	2	4	36	41	52	61	63	1	In	VDJ
TCTAAGAAGCTCCTTCTCAGTGACTCTGGCTTCTATCTCTGTGCCTGGGGACTAGCGGGGATCTACAATGAGCAGTTCTTCGGGCCA	CAWGLAGIYNEQFF	1	1.2673628713373213E-5	42	TCRBV30-01*01	TCRBV30	TCRBV30-01	01				TCRBD02-01*01	TCRBD02	TCRBD02-01	01				TCRBJ02-01*01	TCRBJ02	TCRBJ02-01	01				5	0	1	3	2	3	39	-1	48	60	62	1	In	VDJ
CAGCCCTCAGAACCCAGGGACTCAGCTGTGTACTTCTGTGCCAGCAGGACCGGGACAGGGTCCTACAATGAGCAGTTCTTCGGGCCA	CASRTGTGSYNEQFF	1	1.2673628713373213E-5	45	TCRBV12	TCRBV12				TCRBV12-03,TCRBV12-04		TCRBD01-01*01	TCRBD01	TCRBD01-01	01				TCRBJ02-01*01	TCRBJ02	TCRBJ02-01	01				6	4	0	3	0	1	36	47	51	-1	60	1	In	VDJ
ACCCTGCAGCCAGAAGACTCGGCCCTGTATCTCTGTGCCAGCAGCCAAGAGGGGGGGGCCTCCTACAATGAGCAGTTCTTCGGGCCA	CASSQEGGASYNEQFF	2	2.5347257426746427E-5	48	TCRBV04-02*01	TCRBV04	TCRBV04-02	01				TCRBD02-01*01	TCRBD02	TCRBD02-01	01				TCRBJ02-01*01	TCRBJ02	TCRBJ02-01	01				0	0	9	0	2	0	33	-1	50	57	59	2	In	VDJ
CTGCAGCCAGAAGACTCGGCCCTGTATCTCTGTGCCAGCAGCCAAGAAGTCAGAATAAACTCCTACAATGAGCAGTTCTTCGGGCCA	CASSQEVRINSYNEQFF	2	2.5347257426746427E-5	51	TCRBV04-02*01	TCRBV04	TCRBV04-02	01				TCRBD01-01*01	TCRBD01	TCRBD01-01	01				TCRBJ02-01*01	TCRBJ02	TCRBJ02-01	01				0	3	4	5	6	0	30	47	50	53	59	2	In	VDJ
ACAGTGACCAGTGCCCATCCTGAAGACAGCAGCTTCTACATCTGCAGTGCTAACCTTCCATCCTACAATGAGCAGTTCTTCGGGCCA	CSANLPSYNEQFF	3	3.802088614011964E-5	39	TCRBV20	TCRBV20				TCRBV20-01,TCRBV20-or09_02						TCRBD01,TCRBD02	TCRBD01-01,TCRBD02-01		TCRBJ02-01*01	TCRBJ02	TCRBJ02-01	01				4	0	3	7	6	1	42	-1	52	54	60	3	In	VDJ
TCCACTCTGACAGTGACCAGTGCCCATCCTGAAGACAGCAGCTTCTACATCTGCAGTGCAAGTGACAATGAGCAGTTCTTCGGGCCA	CSASDNEQFF	1	1.2673628713373213E-5	30	TCRBV20-01*01	TCRBV20	TCRBV20-01	01								TCRBD01,TCRBD02	TCRBD01-01,TCRBD02-01		TCRBJ02-01*01	TCRBJ02	TCRBJ02-01	01				6	1	5	5	2	5	51	59	60	62	64	1	In	VDJ
TTTCCCGCTCAGGCTGCTGTCGGCTGCTCCCTCCCAGACATCTGTGTACTTCTGTGCCAGCGTCACAATGAGCAGTTCTTCGGGCCA		2	2.5347257426746427E-5	29	TCRBV06-05*01	TCRBV06	TCRBV06-05	01											TCRBJ02-01*01	TCRBJ02	TCRBJ02-01	01				8	0	0	0	3	5	52	-1	-1	61	64	2	Out	VJ
ACTCTGACAGTGACCAGTGCCCATCCTGAAGACAGCAGCTTCTACATCTGCAGTGCTTCGGATAACAATGAGCAGTTCTTCGGGCCA	CSASDNNEQFF	1	1.2673628713373213E-5	33	TCRBV20-01*01	TCRBV20	TCRBV20-01	01								TCRBD01,TCRBD02	TCRBD01-01,TCRBD02-01		TCRBJ02-01*01	TCRBJ02	TCRBJ02-01	01				5	2	1	8	2	5	48	57	59	62	64	1	In	VDJ
AAGAAGCTCCTTCTCAGTGACTCTGGCTTCTATCTCTGTGCCTGGAGTGTACGGGGGGAAGTCAACAATGAGCAGTTCTTCGGGCCA	CAWSVRGEVNNEQFF	1	1.2673628713373213E-5	45	TCRBV30-01*01	TCRBV30	TCRBV30-01	01				TCRBD02-01*01	TCRBD02	TCRBD02-01	01				TCRBJ02-01*01	TCRBJ02	TCRBJ02-01	01				0	1	8	1	6	5	36	50	51	58	64	1	In	VDJ
CCAGTGCCCATCCTGAAGACAGCAGCTTCTACATCTGCAGTGCTAGAGATCTTCCGGGGGGGAAACAATGAGCAGTTCTTCGGGCCA		1	1.2673628713373213E-5	46	TCRBV20	TCRBV20				TCRBV20-01,TCRBV20-or09_02		TCRBD02-01*01	TCRBD02	TCRBD02-01	01				TCRBJ02-01*01	TCRBJ02	TCRBJ02-01	01				0	5	8	0	2	5	35	49	54	62	64	1	Out	VDJ
CTGACAGTGACCAGTGCCCATCCTGAAGACAGCAGCTTCTACATCTGCAGTGCTAATAGCGGAAACAATGAGCAGTTCTTCGGGCCA	CSANSGNNEQFF	1	1.2673628713373213E-5	36	TCRBV20	TCRBV20				TCRBV20-01,TCRBV20-or09_02		TCRBD02-01	TCRBD02	TCRBD02-01				01,02	TCRBJ02-01*01	TCRBJ02	TCRBJ02-01	01				4	1	5	5	2	5	45	55	56	62	64	1	In	VDJ
ACATCGGCCCAAAAGAACCCGACAGCTTTCTATCTCTGTGCCAGTGGGGGACTAGCGGGATCAAACAATGAGCAGTTCTTCGGGCCA	CASGGLAGSNNEQFF	6	7.604177228023928E-5	45	TCRBV19-01	TCRBV19	TCRBV19-01				01,02	TCRBD02-01*02	TCRBD02	TCRBD02-01	02				TCRBJ02-01*01	TCRBJ02	TCRBJ02-01	01				8	2	0	3	4	5	36	45	47	60	64	6	In	VDJ
GCAGCCTGCAGAACTGGAGGATTCTGGAGTTTATTTCTGTGCCAGCAGGGGTCTCGGGGAGCAAACAATGAGCAGTTCTTCGGGCCA		2	2.5347257426746427E-5	44	TCRBV14-01*01	TCRBV14	TCRBV14-01	01				TCRBD02-01	TCRBD02	TCRBD02-01				01,02	TCRBJ02-01*01	TCRBJ02	TCRBJ02-01	01				6	6	8	3	5	5	37	48	54	59	64	2	Out	VDJ
CTGACTGTGAGCAACATGAGCCCTGAAGACAGCAGCATATATCTCTGCAGCGTTGAGGTTAACAGGCAGGAGCAGTTCTTCGGGCCA	CSVEVNRQEQFF	1	1.2673628713373213E-5	36	TCRBV29-01*01	TCRBV29	TCRBV29-01	01				TCRBD01-01*01	TCRBD01	TCRBD01-01	01				TCRBJ02-01*01	TCRBJ02	TCRBJ02-01	01				3	5	3	4	3	10	45	56	61	66	69	1	In	VDJ
ACTCTGAAGATCCAGCCCTCAGAACCCAGGGACTCAGCTGTGTACTTCTGTGCCAGCAGTCTGACAGGGGGGGCCTTCTTCGGGCCA	CASSLTGGAFF	1	1.2673628713373213E-5	33	TCRBV12	TCRBV12				TCRBV12-03,TCRBV12-04		TCRBD01-01*01	TCRBD01	TCRBD01-01	01				TCRBJ02-01*01	TCRBJ02	TCRBJ02-01	01				5	2	2	1	4	16	48	60	62	71	75	1	In	VDJ
GAGCTGAATGTGAACGCCTTGTTGCTGGGGGACTCGGCCCTCTATCTCTGTGCCAGCAGCTCGAGTGGGACGGAGTACTTCGGGCCA	CASSSSGTEYF	1	1.2673628713373213E-5	33	TCRBV05-06*01	TCRBV05	TCRBV05-06	01								TCRBD01,TCRBD02	TCRBD01-01,TCRBD02-01		TCRBJ02-05*01	TCRBJ02	TCRBJ02-05	01				3	5	0	7	2	12	48	61	66	71	73	1	In	VDJ
CTCCTTCTCAGTGACTCTGGCTTCTATCTCTGTGCCTGGAGGGAGGACAGGGGACGCCTCCTTGATGGGGCCCAGTACTTCGGGCCA	CAWREDRGRLLDGAQYF	1	1.2673628713373213E-5	51	TCRBV30-01*01	TCRBV30	TCRBV30-01	01				TCRBD01-01*01	TCRBD01	TCRBD01-01	01				TCRBJ02-05*01	TCRBJ02	TCRBJ02-05	01				3	3	1	2	17	9	30	41	44	53	70	1	In	VDJ
GAGATCCAGCGCACAGAGCAGGGGGACTCGGCCATGTATCTCTGTGCCAGCAGCTCCGGACTAGTTGAGACCCAGTACTTCGGGCCA	CASSSGLVETQYF	2	2.5347257426746427E-5	39	TCRBV07-09	TCRBV07	TCRBV07-09				01,03	TCRBD02-01	TCRBD02	TCRBD02-01				01,02	TCRBJ02-05*01	TCRBJ02	TCRBJ02-05	01				4	2	1	8	2	5	42	55	57	64	66	2	In	VDJ
GTAGTGCGAGGAGATTCGGCAGCTTATTTCTGTGCCAGCTCACCACCGGGGACGGGAGGGCCTCTTGAGACCCAGTACTTCGGGCCA	CASSPPGTGGPLETQYF	2	2.5347257426746427E-5	51	TCRBV18-01*01	TCRBV18	TCRBV18-01	01				TCRBD02-01*02	TCRBD02	TCRBD02-01	02				TCRBJ02-05*01	TCRBJ02	TCRBJ02-05	01				0	5	8	0	6	5	30	47	52	60	66	2	In	VDJ
CTGACTGTGAGCAACATGAGCCCTGAAGACAGCAGCATATATCTCTGCAGCGCCACGGGGGACGTGGAGACCCAGTACTTCGGGCCA	CSATGDVETQYF	1	1.2673628713373213E-5	36	TCRBV29-01*01	TCRBV29	TCRBV29-01	01				TCRBD02-01*01	TCRBD02	TCRBD02-01	01				TCRBJ02-05*01	TCRBJ02	TCRBJ02-05	01				7	3	8	2	5	5	45	52	55	61	66	1	In	VDJ
GAGCTGAATGTGAACGCCTTGTTGCTGGGGGACTCGGCCCTCTATCTCTGTGCCAGCAGCTTGGGGGAGACCCAGTACTTCGGGCCA	CASSLGETQYF	1	1.2673628713373213E-5	33	TCRBV05-06*01	TCRBV05	TCRBV05-06	01								TCRBD01,TCRBD02	TCRBD01-01,TCRBD02-01		TCRBJ02-05*01	TCRBJ02	TCRBJ02-05	01				0	0	0	10	0	5	48	-1	64	-1	66	1	In	VDJ
GAGTCTGCCATCCCCAACCAGACAGCTCTTTACTTCTGTGCCACCAGTGATTCGCAGGGGAGGGGGGAGACCCAGTACTTCGGGCCA	CATSDSQGRGETQYF	1	1.2673628713373213E-5	45	TCRBV24	TCRBV24				TCRBV24-01,TCRBV24-or09_02		TCRBD02-01*02	TCRBD02	TCRBD02-01	02				TCRBJ02-05*01	TCRBJ02	TCRBJ02-05	01				2	5	9	0	2	5	36	52	57	64	66	1	In	VDJ
ACCAGTGCCCATCCTGAAGACAGCAGCTTCTACATCTGCAGTGCTAGAGATCACAACAGGCTAGGGGAGACCCAGTACTTCGGGCCA	CSARDHNRLGETQYF	1	1.2673628713373213E-5	45	TCRBV20	TCRBV20				TCRBV20-01,TCRBV20-or09_02		TCRBD01-01*01	TCRBD01	TCRBD01-01	01				TCRBJ02-05*01	TCRBJ02	TCRBJ02-05	01				0	5	3	4	6	5	36	50	55	60	66	1	In	VDJ
CTGGAGTCTGCTGCCTCCTCCCAGACATCTGTATATTTCTGCGCCAGCAGTCGACAGGGGAGAGGGGAGACCCAGTACTTCGGGCCA	CASSRQGRGETQYF	2	2.5347257426746427E-5	42	TCRBV10-01	TCRBV10	TCRBV10-01				01,02	TCRBD01-01*01	TCRBD01	TCRBD01-01	01				TCRBJ02-05*01	TCRBJ02	TCRBJ02-05	01				5	1	2	2	6	5	39	51	52	60	66	2	In	VDJ
TCACCAGGCCTGGGGGACGCAGCCATGTACCTGTGTGCCACCAGCACCAGCATCCCGGACGGTCGGGAGACCCAGTACTTCGGGCCA	CATSTSIPDGRETQYF	1	1.2673628713373213E-5	48	TCRBV15-01*01	TCRBV15	TCRBV15-01	01								TCRBD01,TCRBD02	TCRBD01-01,TCRBD02-01		TCRBJ02-05*01	TCRBJ02	TCRBJ02-05	01				4	10	1	7	6	5	33	46	56	60	66	1	In	VDJ
CTAGAGTCTGCCATCCCCAACCAGACAGCTCTTTACTTCTGTGCCACCACCCCGAAAGGGGGCAGGGAGACCCAGTACTTCGGGCCA	CATTPKGGRETQYF	1	1.2673628713373213E-5	42	TCRBV24	TCRBV24				TCRBV24-01,TCRBV24-or09_02		TCRBD01-01*01	TCRBD01	TCRBD01-01	01				TCRBJ02-05*01	TCRBJ02	TCRBJ02-05	01				8	7	5	0	3	5	39	49	56	63	66	1	In	VDJ
ATCCCCAACCAGACAGCTCTTTACTTCTGTGCCACCAGTGACCCTGGAGACGACAGGGGGCGAGCGGAGACCCAGTACTTCGGGCCA	CATSDPGDDRGRAETQYF	1	1.2673628713373213E-5	54	TCRBV24	TCRBV24				TCRBV24-01,TCRBV24-or09_02		TCRBD01-01*01	TCRBD01	TCRBD01-01	01				TCRBJ02-05*01	TCRBJ02	TCRBJ02-05	01				4	10	2	0	5	5	27	41	51	61	66	1	In	VDJ
GTGACCAGTGCCCATCCTGAAGACAGCAGCTTCTACATCTGCAGTGCTAATTCCGGGACCAGGAAGGAGACCCAGTACTTCGGGCCA	CSANSGTRKETQYF	1	1.2673628713373213E-5	42	TCRBV20	TCRBV20				TCRBV20-01,TCRBV20-or09_02						TCRBD01,TCRBD02	TCRBD01-01,TCRBD02-01		TCRBJ02-05*01	TCRBJ02	TCRBJ02-05	01				4	5	0	7	7	5	39	49	54	59	66	1	In	VDJ
CTGACTGTGAGCAACATGAGCCCTGAAGACAGCAGCATATATCTCTGCAGCGTCGACAGGGGCGGCGAGACCCAGTACTTCGGGCCA	CSVDRGGETQYF	1	1.2673628713373213E-5	36	TCRBV29-01*01	TCRBV29	TCRBV29-01	01				TCRBD01-01*01	TCRBD01	TCRBD01-01	01				TCRBJ02-05*01	TCRBJ02	TCRBJ02-05	01				6	1	2	2	4	5	45	53	54	62	66	1	In	VDJ
CTGGAGTCCGCTACCAGCTCCCAGACATCTGTGTACTTCTGTGCCATCAAGGGTAGTCGCGTGGACGAGACCCAGTACTTCGGGCCA	CAIKGSRVDETQYF	1	1.2673628713373213E-5	42	TCRBV10-03*01	TCRBV10	TCRBV10-03	01								TCRBD01,TCRBD02	TCRBD01-01,TCRBD02-01		TCRBJ02-05*01	TCRBJ02	TCRBJ02-05	01				7	13	1	7	0	5	39	49	62	-1	66	1	In	VDJ
AGGATCCAGCAGGTAGTGCGAGGAGATTCGGCAGCTTATTTCTGTGCCAGCTCACCTCTCTTGCTAGAGACCCAGTACTTCGGGCCA	CASSPLLLETQYF	2	2.5347257426746427E-5	39	TCRBV18-01*01	TCRBV18	TCRBV18-01	01								TCRBD01,TCRBD02	TCRBD01-01,TCRBD02-01		TCRBJ02-05*01	TCRBJ02	TCRBJ02-05	01				3	6	10	0	1	4	42	56	62	64	65	2	In	VDJ
CTGACTGTGAGCAACATGAGCCCTGAAGACAGCAGCATATATCTCTGCAGCGGAACAGGGTGGGGAGAGACCCAGTACTTCGGGCCA	CSGTGWGETQYF	1	1.2673628713373213E-5	36	TCRBV29-01*01	TCRBV29	TCRBV29-01	01				TCRBD01-01*01	TCRBD01	TCRBD01-01	01				TCRBJ02-05*01	TCRBJ02	TCRBJ02-05	01				7	2	3	3	5	4	45	52	54	60	65	1	In	VDJ
AGGCTGCTGTCGGCTGCTCCCTCCCAGACATCTGTGTACTTCTGTGCCAGCCGTCTAGCGGGGGGAGAGACCCAGTACTTCGGGCCA	CASRLAGGETQYF	1	1.2673628713373213E-5	39	TCRBV06-05*01	TCRBV06	TCRBV06-05	01				TCRBD02-01*01	TCRBD02	TCRBD02-01	01				TCRBJ02-05*01	TCRBJ02	TCRBJ02-05	01				8	3	4	1	0	4	42	51	54	-1	65	1	In	VDJ
ACTGTGACATCGGCCCAAAAGAACCCGACAGCTTTCTATCTCTGTGCCAGTAGTCCCCCTAGGGGAGAGACCCAGTACTTCGGGCCA	CASSPPRGETQYF	2	2.5347257426746427E-5	39	TCRBV19-01	TCRBV19	TCRBV19-01				01,02	TCRBD01-01*01	TCRBD01	TCRBD01-01	01				TCRBJ02-05*01	TCRBJ02	TCRBJ02-05	01				5	6	5	2	0	4	42	54	60	-1	65	2	In	VDJ
ATCCAGCCCTCAGAACCCAGGGACTCAGCTGTGTACTTCTGTGCCAGCAGTTTAAAACCCTCGGGAGAGACCCAGTACTTCGGGCCA	CASSLKPSGETQYF	1	1.2673628713373213E-5	42	TCRBV12	TCRBV12				TCRBV12-03,TCRBV12-04		TCRBD02-01	TCRBD02	TCRBD02-01				01,02	TCRBJ02-05*01	TCRBJ02	TCRBJ02-05	01				2	7	8	4	0	4	39	54	61	-1	65	1	In	VDJ
ATCCAGCCCTCAGAACCCAGGGACTCAGCTGTGTACTTCTGTGCCAGCAGTAGATGGACAGCGGGAGAGACCCAGTACTTCGGGCCA	CASSRWTAGETQYF	1	1.2673628713373213E-5	42	TCRBV12	TCRBV12				TCRBV12-03,TCRBV12-04						TCRBD01,TCRBD02	TCRBD01-01,TCRBD02-01		TCRBJ02-05*01	TCRBJ02	TCRBJ02-05	01				5	4	1	5	4	4	39	51	55	61	65	1	In	VDJ
GAGTCCGCTACCAGCTCCCAGACATCTGTGTACTTCTGTGCCATCAGTGAGTCCGGGGGACTGAGAGAGACCCAGTACTTCGGGCCA	CAISESGGLRETQYF	1	1.2673628713373213E-5	45	TCRBV10-03*01	TCRBV10	TCRBV10-03	01				TCRBD02-01	TCRBD02	TCRBD02-01				01,02	TCRBJ02-05*01	TCRBJ02	TCRBJ02-05	01				0	3	0	10	3	4	36	53	56	62	65	1	In	VDJ
CACGCCCTGCAGCCAGAAGACTCAGCCCTGTATCTCTGCGCCAGCAGCCAGAGGGCGGGGGGGAGAGAGACCCAGTACTTCGGGCCA	CASSQRAGGRETQYF	1	1.2673628713373213E-5	45	TCRBV04-01*01	TCRBV04	TCRBV04-01	01				TCRBD02-01*01	TCRBD02	TCRBD02-01	01				TCRBJ02-05*01	TCRBJ02	TCRBJ02-05	01				3	4	7	0	2	4	36	50	54	63	65	1	In	VDJ
AGTGCCCATCCTGAAGACAGCAGCTTCTACATCTGCAGTGCTAGAGAATATGTACAGGGTTGGCAAGAGACCCAGTACTTCGGGCCA	CSAREYVQGWQETQYF	1	1.2673628713373213E-5	48	TCRBV20	TCRBV20				TCRBV20-01,TCRBV20-or09_02		TCRBD01-01*01	TCRBD01	TCRBD01-01	01				TCRBJ02-05*01	TCRBJ02	TCRBJ02-05	01				0	6	3	3	4	2	33	47	53	59	63	1	In	VDJ
TGACCAGTGCCCATCCTGAAGACAGCAGCTTCTACATCTGCAGTGCTAAGAGGTCGAGGGTTCCAAGAGACCCAGTACTTCGGGCCA		1	1.2673628713373213E-5	43	TCRBV20	TCRBV20				TCRBV20-01,TCRBV20-or09_02		TCRBD02-01*02	TCRBD02	TCRBD02-01	02				TCRBJ02-05*01	TCRBJ02	TCRBJ02-05	01				4	7	11	0	2	1	38	48	55	60	62	1	Out	VDJ
CACGCCCTGCAGCCAGAAGACTCAGCCCTGTATCTCTGCGCCAGCAGCCATCTTTTAACGACCCAAGAGACCCAGTACTTCGGGCCA	CASSHLLTTQETQYF	1	1.2673628713373213E-5	45	TCRBV04-01*01	TCRBV04	TCRBV04-01	01								TCRBD01,TCRBD02	TCRBD01-01,TCRBD02-01		TCRBJ02-05*01	TCRBJ02	TCRBJ02-05	01				3	9	2	7	0	1	36	50	59	-1	62	1	In	VDJ
GAGATCCAGCGCACAGAGCAGGGGGACTCGGCCATGTATCTCTGTGCCAGCAGCCCGGGATACCAAGAGACCCAGTACTTCGGGCCA	CASSPGYQETQYF	2	2.5347257426746427E-5	39	TCRBV07-09	TCRBV07	TCRBV07-09				01,03	TCRBD02-01*02	TCRBD02	TCRBD02-01	02				TCRBJ02-05*01	TCRBJ02	TCRBJ02-05	01				5	1	8	3	1	0	42	54	55	60	61	2	In	VDJ
CGCACAGAGCAGGGGGACTCGGCCATGTATCTCTGTGCCAGCAGCGATGCCAGCGGGGGAAACCAAGAGACCCAGTACTTCGGGCCA	CASSDASGGNQETQYF	2	2.5347257426746427E-5	48	TCRBV07-09	TCRBV07	TCRBV07-09				01,03	TCRBD02-01*01	TCRBD02	TCRBD02-01	01				TCRBJ02-05*01	TCRBJ02	TCRBJ02-05	01				5	6	6	2	2	0	33	45	51	59	61	2	In	VDJ
TCTGCCATCCCCAACCAGACAGCTCTTTACTTCTGTGCCACCAGTGACCCTACAGGGGGCGGACAAGAGACCCAGTACTTCGGGCCA	CATSDPTGGGQETQYF	1	1.2673628713373213E-5	48	TCRBV24	TCRBV24				TCRBV24-01,TCRBV24-or09_02		TCRBD01-01*01	TCRBD01	TCRBD01-01	01				TCRBJ02-05*01	TCRBJ02	TCRBJ02-05	01				4	4	3	0	3	2	33	47	51	60	63	1	In	VDJ
GTGACCAGTGCCCATCCTGAAGACAGCAGCTTCTACATCTGCAGTGCTAACTTAGCGGGTGAACAAGAGACCCAGTACTTCGGGCCA	CSANLAGEQETQYF	1	1.2673628713373213E-5	42	TCRBV20	TCRBV20				TCRBV20-01,TCRBV20-or09_02		TCRBD02-01	TCRBD02	TCRBD02-01				01,02	TCRBJ02-05*01	TCRBJ02	TCRBJ02-05	01				4	3	5	4	4	2	39	49	52	59	63	1	In	VDJ
AATTCCCTGGAGCTTGGTGACTCTGCTGTGTATTTCTGTGCCAGCAGCCAAGTGTTAGGGACAAAAGAGACCCAGTACTTCGGGCCA	CASSQVLGTKETQYF	1	1.2673628713373213E-5	45	TCRBV03	TCRBV03				TCRBV03-01,TCRBV03-02		TCRBD01-01*01	TCRBD01	TCRBD01-01	01				TCRBJ02-05*01	TCRBJ02	TCRBJ02-05	01				1	5	0	6	1	3	36	52	57	63	64	1	In	VDJ
AGGATCCAGCAGGTAGTGCGAGGAGATTCGGCAGCTTATTTCTGTGCCAGCTCACCTCCGGGAAGGCAGACCCAGTACTTCGGGCCA	CASSPPGRQTQYF	2	2.5347257426746427E-5	39	TCRBV18-01*01	TCRBV18	TCRBV18-01	01				TCRBD02-01*02	TCRBD02	TCRBD02-01	02				TCRBJ02-05*01	TCRBJ02	TCRBJ02-05	01				3	2	8	3	4	6	42	56	58	63	67	2	In	VDJ
GTGCAGCCTGCAGAACTGGAGGATTCTGGAGTTTATTTCTGTGCCAGCAGCCATTATTCTGGAGAGAAGACCCAGTACTTCGGGCCA	CASSHYSGEKTQYF	1	1.2673628713373213E-5	42	TCRBV14-01*01	TCRBV14	TCRBV14-01	01				TCRBD02-01*02	TCRBD02	TCRBD02-01	02				TCRBJ02-05*01	TCRBJ02	TCRBJ02-05	01				3	7	10	2	3	6	39	53	60	64	67	1	In	VDJ
CACGCCCTGCAGCCAGAAGACTCAGCCCTGTATCTCTGCGCCAGCAGCCTGGGACTAGCGGGGGGAAAGACCCAGTACTTCGGGCCA	CASSLGLAGGKTQYF	1	1.2673628713373213E-5	45	TCRBV04-01*01	TCRBV04	TCRBV04-01	01				TCRBD02-01*01	TCRBD02	TCRBD02-01	01				TCRBJ02-05*01	TCRBJ02	TCRBJ02-05	01				4	1	0	1	2	6	36	49	50	65	67	1	In	VDJ
AGCCCTCAGAACCCAGGGACTCAGCTGTGTACTTCTGTGCCAGCAGTCCAAAAGATCCGCGAGCGGGGTACGCAGTATTTTGGCCCA		1	1.2673628713373213E-5	46	TCRBV12	TCRBV12				TCRBV12-03,TCRBV12-04		TCRBD02-01*01	TCRBD02	TCRBD02-01	01				TCRBJ02-03*01	TCRBJ02	TCRBJ02-03	01				5	14	6	3	0	8	35	47	61	-1	68	1	Out	VDJ
GCTGCTCCCTCCCAGACATCTGTGTACTTCTGTGCCAGCAGTTACCTGGGACAGGGAGCGGGAGCGGATACGCAGTATTTTGGCCCA	CASSYLGQGAGADTQYF	1	1.2673628713373213E-5	51	TCRBV06	TCRBV06				TCRBV06-05,TCRBV06-06		TCRBD01-01*01	TCRBD01	TCRBD01-01	01				TCRBJ02-03*01	TCRBJ02	TCRBJ02-03	01				2	2	0	3	10	6	30	45	47	56	66	1	In	VDJ
CGCACACAGCAGGAGGACTCCGCCGTGTATCTCTGTGCCAGCAACGGATTCGGACTCCTGGTCAAGGATACGCAGTATTTTGGCCCA	CASNGFGLLVKDTQYF	2	2.5347257426746427E-5	48	TCRBV07-08*01	TCRBV07	TCRBV07-08	01				TCRBD02-01	TCRBD02	TCRBD02-01				01,02	TCRBJ02-03*01	TCRBJ02	TCRBJ02-03	01				7	8	1	10	10	6	33	43	51	56	66	2	In	VDJ
CGTCTGCTGTACCCTCTCAGACATCTGTGTACTTCTGTGCCAGCAGGGACAGGGGGTTTTAAGGGAGATACGCAGTATTTTGGCCCA		2	2.5347257426746427E-5	46	TCRBV06-04	TCRBV06	TCRBV06-04				01,02	TCRBD01-01*01	TCRBD01	TCRBD01-01	01				TCRBJ02-03*01	TCRBJ02	TCRBJ02-03	01				2	0	5	1	9	5	35	-1	50	56	65	2	Out	VDJ
ACTCTGAAGATCCAGCCCTCAGAACCCAGGGACTCAGCTGTGTACTTCTGTGCCAGCAGTTTAAGAGATACGCAGTATTTTGGCCCA	CASSLRDTQYF	2	2.5347257426746427E-5	33	TCRBV12	TCRBV12				TCRBV12-03,TCRBV12-04						TCRBD01,TCRBD02	TCRBD01-01,TCRBD02-01		TCRBJ02-03*01	TCRBJ02	TCRBJ02-03	01				2	0	5	5	0	5	48	-1	63	-1	65	2	In	VDJ
GTGACCAGTGCCCATCCTGAAGACAGCAGCTTCTACATCTGCAGTGCGGAGGACAGGGGGCGCTCAGATACGCAGTATTTTGGCCCA	CSAEDRGRSDTQYF	1	1.2673628713373213E-5	42	TCRBV20	TCRBV20				TCRBV20-01,TCRBV20-or09_02		TCRBD01-01*01	TCRBD01	TCRBD01-01	01				TCRBJ02-03*01	TCRBJ02	TCRBJ02-03	01				6	3	1	0	3	4	39	47	50	61	64	1	In	VDJ
CTGAGTTCTAAGAAGCTCCTTCTCAGTGACTCTGGCTTCTATCTCTGTGCCTGGCGGGTAGGGGCAGATACGCAGTATTTTGGCCCA	CAWRVGADTQYF	1	1.2673628713373213E-5	36	TCRBV30-01*01	TCRBV30	TCRBV30-01	01				TCRBD01-01*01	TCRBD01	TCRBD01-01	01				TCRBJ02-03*01	TCRBJ02	TCRBJ02-03	01				5	5	5	2	0	4	45	54	59	-1	64	1	In	VDJ
GACTCGGCCGTGTATCTCTGTGCCAGCAGCTTTTTGCGTCCGGGACGCCAACTCGAGGGGGTGACAGATACGCAGTATTTTGGCCCA	CASSFLRPGRQLEGVTDTQYF	4	5.069451485349285E-5	63					TCRBV07,TCRBV11	TCRBV07-02,TCRBV11-02,TCRBV11-03		TCRBD01-01*01	TCRBD01	TCRBD01-01	01				TCRBJ02-03*01	TCRBJ02	TCRBJ02-03	01				3	23	5	1	2	3	18	32	55	61	63	4	In	VDJ
ACATCGGCCCAAAAGAACCCGACAGCTTTCTATCTCTGTGCCAGTAGTCTGGGACTAGCGGTCACAGATACGCAGTATTTTGGCCCA	CASSLGLAVTDTQYF	2	2.5347257426746427E-5	45	TCRBV19-01	TCRBV19	TCRBV19-01				01,02	TCRBD02-01	TCRBD02	TCRBD02-01				01,02	TCRBJ02-03*01	TCRBJ02	TCRBJ02-03	01				5	2	0	5	1	2	36	48	50	61	62	2	In	VDJ
ACTGTGAGCAACATGAGCCCTGAAGACAGCAGCATATATCTCTGCAGCGTACAGCGGGGGGGCACAGATACGCAGTATTTTGGCCCA	CSVQRGGTDTQYF	2	2.5347257426746427E-5	39	TCRBV29-01*01	TCRBV29	TCRBV29-01	01				TCRBD02-01*01	TCRBD02	TCRBD02-01	01				TCRBJ02-03*01	TCRBJ02	TCRBJ02-03	01				6	2	6	1	0	1	42	50	52	-1	61	2	In	VDJ
AACGCCTTGTTGCTGGGGGACTCGGCCCTCTATCTCTGTGCCAGCAGCTCCCAGTCGGGGGGCACAGATACGCAGTATTTTGGCCCA	CASSSQSGGTDTQYF	1	1.2673628713373213E-5	45	TCRBV05-06*01	TCRBV05	TCRBV05-06	01				TCRBD02-01*01	TCRBD02	TCRBD02-01	01				TCRBJ02-03*01	TCRBJ02	TCRBJ02-03	01				3	6	8	2	0	1	36	49	55	-1	61	1	In	VDJ
ATCCAGCCCTCAGAACCCAGGGACTCAGCTGTGTACTTCTGTGCCAGCAGAACATACAGGGGCACAGATACGCAGTATTTTGGCCCA	CASRTYRGTDTQYF	1	1.2673628713373213E-5	42	TCRBV12	TCRBV12				TCRBV12-03,TCRBV12-04		TCRBD01-01*01	TCRBD01	TCRBD01-01	01				TCRBJ02-03*01	TCRBJ02	TCRBJ02-03	01				6	5	3	3	0	1	39	50	55	-1	61	1	In	VDJ
AGGCTGCTGTCGGCTGCTCCCTCCCAGACATCTGTGTACTTCTGTGCCAGCAGTTGGGCGGGCACAGATACGCAGTATTTTGGCCCA	CASSWAGTDTQYF	1	1.2673628713373213E-5	39	TCRBV06-05*01	TCRBV06	TCRBV06-05	01								TCRBD01,TCRBD02	TCRBD01-01,TCRBD02-01		TCRBJ02-03*01	TCRBJ02	TCRBJ02-03	01				4	0	8	0	2	1	42	-1	55	59	61	1	In	VDJ
CACACCCTGCAGCCAGAAGACTCGGCCCTGTATCTCTGTGCCAGCAGCCAAGCCAGCGGTAGCACAGATACGCAGTATTTTGGCCCA	CASSQASGSTDTQYF	1	1.2673628713373213E-5	45	TCRBV04-02*01	TCRBV04	TCRBV04-02	01				TCRBD02-01	TCRBD02	TCRBD02-01				01,02	TCRBJ02-03*01	TCRBJ02	TCRBJ02-03	01				1	2	6	5	1	0	36	52	54	59	60	1	In	VDJ
ACTGTGACATCGGCCCAAAAGAACCCGACAGCTTTCTATCTCTGTGCCAGCCGGGGCCGGAGCACAGATACGCAGTATTTTGGCCCA	CASRGRSTDTQYF	2	2.5347257426746427E-5	39	TCRBV19-01	TCRBV19	TCRBV19-01				01,02					TCRBD01,TCRBD02	TCRBD01-01,TCRBD02-01		TCRBJ02-03*01	TCRBJ02	TCRBJ02-03	01				9	2	7	0	3	0	42	50	52	57	60	2	In	VDJ
CTGGAGCTTGGTGACTCTGCTGTGTATTTCTGTGCCAGCAGCCAAGTGGGCCGGGGGAGGAGCACAGATACGCAGTATTTTGGCCCA	CASSQVGRGRSTDTQYF	2	2.5347257426746427E-5	51	TCRBV03	TCRBV03				TCRBV03-01,TCRBV03-02		TCRBD02-01	TCRBD02	TCRBD02-01				01,02	TCRBJ02-03*01	TCRBJ02	TCRBJ02-03	01				1	5	8	2	3	0	30	46	51	57	60	2	In	VDJ
AACCTGAGCTCTCTGGAGCTGGGGGACTCAGCTTTGTATTTCTGTGCCAGCAGCGTCCTGAACACAGATACGCAGTATTTTGGCCCA	CASSVLNTDTQYF	2	2.5347257426746427E-5	39	TCRBV09-01	TCRBV09	TCRBV09-01				01,02					TCRBD01,TCRBD02	TCRBD01-01,TCRBD02-01		TCRBJ02-03*01	TCRBJ02	TCRBJ02-03	01				2	3	2	8	1	2	42	56	59	61	62	2	In	VDJ
GTGACCAGTGCCCATCCTGAAGACAGCAGCTTCTACATCTGCAGTGCCAGGAGAGGGGTAAGAACAGATACGCAGTATTTTGGCCCA	CSARRGVRTDTQYF	1	1.2673628713373213E-5	42	TCRBV20	TCRBV20				TCRBV20-01,TCRBV20-or09_02						TCRBD01,TCRBD02	TCRBD01-01,TCRBD02-01		TCRBJ02-03*01	TCRBJ02	TCRBJ02-03	01				6	6	5	2	5	3	39	47	53	58	63	1	In	VDJ
ACCAGTGCCCATCCTGAAGACAGCAGCTTCTACATCTGCAGTGCTAGTCTCGGGCGGGGGGAAACAGATACGCAGTATTTTGGCCCA	CSASLGRGETDTQYF	1	1.2673628713373213E-5	45	TCRBV20	TCRBV20				TCRBV20-01,TCRBV20-or09_02		TCRBD02-01*01	TCRBD02	TCRBD02-01	01				TCRBJ02-03*01	TCRBJ02	TCRBJ02-03	01				3	6	7	1	2	3	36	47	53	61	63	1	In	VDJ
TTGGCGTCTGCTGTACCCTCTCAGACATCTGTGTACTTCTGTGCCAGCAGCGACACAGGGGCGAAAGATACGCAGTATTTTGGCCCA	CASSDTGAKDTQYF	2	2.5347257426746427E-5	42	TCRBV06-04	TCRBV06	TCRBV06-04				01,02	TCRBD01-01*01	TCRBD01	TCRBD01-01	01				TCRBJ02-03*01	TCRBJ02	TCRBJ02-03	01				2	0	3	2	4	5	39	-1	54	61	65	2	In	VDJ
ATCCAGCAGGTAGTGCGAGGAGATTCGGCAGCTTATTTCTGTGCCAGCTCACCACCCGCGGGGAGGAATACGCAGTATTTTGGCCCA	CASSPPAGRNTQYF	2	2.5347257426746427E-5	42	TCRBV18-01*01	TCRBV18	TCRBV18-01	01				TCRBD02-01	TCRBD02	TCRBD02-01				01,02	TCRBJ02-03*01	TCRBJ02	TCRBJ02-03	01				0	1	7	3	4	7	39	56	57	63	67	2	In	VDJ
AAGATCCAGCCCTCAGAACCCAGGGACTCAGCTGTGTACTTCTGTGCCAGCAGTCGACGGACAGGGAGCACGCAGTATTTTGGCCCA	CASSRRTGSTQYF	1	1.2673628713373213E-5	39	TCRBV12	TCRBV12				TCRBV12-03,TCRBV12-04		TCRBD01-01*01	TCRBD01	TCRBD01-01	01				TCRBJ02-03*01	TCRBJ02	TCRBJ02-03	01				5	4	1	3	3	9	42	54	58	66	69	1	In	VDJ
AAGATCCAGCCCTCAGAACCCAGGGACTCAGCTGTGTACTTCTGTGCCAGCAGTCAGCCCCCGGGCGGGGAGCTGTTTTTTGGAGAA	CASSQPPGGELFF	1	1.2673628713373213E-5	39	TCRBV12	TCRBV12				TCRBV12-03,TCRBV12-04		TCRBD02-01	TCRBD02	TCRBD02-01				01,02	TCRBJ02-02*01	TCRBJ02	TCRBJ02-02	01				5	7	8	4	0	7	42	54	61	-1	65	1	In	VDJ
CTGCTGTCGGCTGCTCCCTCCCAGACATCTGTGTACTTCTGTGCCAGCATATTGGCTTCGGGCGGCGGGGAGCTGTTTTTTGGAGAA	CASILASGGGELFF	2	2.5347257426746427E-5	42	TCRBV06-05*01	TCRBV06	TCRBV06-05	01								TCRBD01,TCRBD02	TCRBD01-01,TCRBD02-01		TCRBJ02-02*01	TCRBJ02	TCRBJ02-02	01				7	10	8	0	2	7	39	49	59	63	65	2	In	VDJ
CACGCCCTGCAGCCAGAAGACTCAGCCCTGTATCTCTGCGCCAGCAGCCAAGCACAGGGGGCCCGCGGGGAGCTGTTTTTTGGAGAA	CASSQAQGARGELFF	1	1.2673628713373213E-5	45	TCRBV04-01*01	TCRBV04	TCRBV04-01	01				TCRBD01-01*01	TCRBD01	TCRBD01-01	01				TCRBJ02-02*01	TCRBJ02	TCRBJ02-02	01				1	1	3	0	3	7	36	52	53	62	65	1	In	VDJ
CACCTACACACCCTGCAGCCAGAAGACTCGGCCCTGTATCTCTGTGCCAGCAGCCTACATGGGTCCGGGGAGCTGTTTTTTGGAGAA	CASSLHGSGELFF	1	1.2673628713373213E-5	39	TCRBV04-02*01	TCRBV04	TCRBV04-02	01								TCRBD01,TCRBD02	TCRBD01-01,TCRBD02-01		TCRBJ02-02*01	TCRBJ02	TCRBJ02-02	01				4	5	0	9	1	6	42	55	60	63	64	1	In	VDJ
CAGCCCTCAGAACCCAGGGACTCAGCTGTGTACTTCTGTGCCAGCAGTAGTTCGGTGCTTCGCGCCGGGGAGCTGTTTTTTGGAGAA	CASSSSVLRAGELFF	1	1.2673628713373213E-5	45	TCRBV12	TCRBV12				TCRBV12-03,TCRBV12-04		TCRBD02-01	TCRBD02	TCRBD02-01				01,02	TCRBJ02-02*01	TCRBJ02	TCRBJ02-02	01				5	13	7	6	0	6	36	48	61	-1	64	1	In	VDJ
CTACACGCCCTGCAGCCAGAAGACTCAGCCCTGTATCTCTGCGCCAGCAGAAACGTGGGGGGGACCGGGGAGCTGTTTTTTGGAGAA	CASRNVGGTGELFF	1	1.2673628713373213E-5	42	TCRBV04-01*01	TCRBV04	TCRBV04-01	01				TCRBD02-01*01	TCRBD02	TCRBD02-01	01				TCRBJ02-02*01	TCRBJ02	TCRBJ02-02	01				6	6	9	0	0	5	39	50	56	-1	63	1	In	VDJ
CTGCTGTCGGCTGCTCCCTCCCAGACATCTGTGTACTTCTGTGCCAGCAGTTACTCCTTACTCACCGGGGAGCTGTTTTTTGGAGAA	CASSYSLLTGELFF	2	2.5347257426746427E-5	42	TCRBV06-05*01	TCRBV06	TCRBV06-05	01				TCRBD02-01	TCRBD02	TCRBD02-01				01,02	TCRBJ02-02*01	TCRBJ02	TCRBJ02-02	01				0	3	3	10	0	4	39	56	59	-1	62	2	In	VDJ
CAGCAGGTAGTGCGAGGAGATTCGGCAGCTTATTTCTGTGCCAGCTCACCCTGGACAGGGGGCACCGGGGAGCTGTTTTTTGGAGAA	CASSPWTGGTGELFF	2	2.5347257426746427E-5	45	TCRBV18-01*01	TCRBV18	TCRBV18-01	01				TCRBD01-01*01	TCRBD01	TCRBD01-01	01				TCRBJ02-02*01	TCRBJ02	TCRBJ02-02	01				3	2	1	1	0	4	36	50	52	-1	62	2	In	VDJ
GCGTCTGCTGTACCCTCTCAGACATCTGTGTACTTCTGTGCCAGCAGTGGAGCCGGGAGGGGCACCGGGGAGCTGTTTTTTGGAGAA	CASSGAGRGTGELFF	2	2.5347257426746427E-5	45	TCRBV06-04	TCRBV06	TCRBV06-04				01,02	TCRBD02-01*02	TCRBD02	TCRBD02-01	02				TCRBJ02-02*01	TCRBJ02	TCRBJ02-02	01				4	4	8	0	1	4	36	49	53	61	62	2	In	VDJ
ACCAGTGCCCATCCTGAAGACAGCAGCTTCTACATCTGCAGTGGAAGGATAACAGGGGCGGGCACCGGGGAGCTGTTTTTTGGAGAA	CSGRITGAGTGELFF	1	1.2673628713373213E-5	45	TCRBV20	TCRBV20				TCRBV20-01,TCRBV20-or09_02		TCRBD01-01*01	TCRBD01	TCRBD01-01	01				TCRBJ02-02*01	TCRBJ02	TCRBJ02-02	01				7	8	3	2	4	4	36	43	51	58	62	1	In	VDJ
AGCACCTTGGAGCTGGGGGACTCGGCCCTTTATCTTTGCGCCAGCAGCCCCCAGGGGGGGTACACCGGGGAGCTGTTTTTTGGAGAA	CASSPQGGYTGELFF	2	2.5347257426746427E-5	45	TCRBV05-01*01	TCRBV05	TCRBV05-01	01								TCRBD01,TCRBD02	TCRBD01-01,TCRBD02-01		TCRBJ02-02*01	TCRBJ02	TCRBJ02-02	01				4	3	4	1	3	3	36	48	51	58	61	2	In	VDJ
CAGGTAGTGCGAGGAGATTCGGCAGCTTATTTCTGTGCCAGCTCACCACCGTCTAGCGGTGACACCGGGGAGCTGTTTTTTGGAGAA	CASSPPSSGDTGELFF	2	2.5347257426746427E-5	48	TCRBV18-01*01	TCRBV18	TCRBV18-01	01				TCRBD02-01	TCRBD02	TCRBD02-01				01,02	TCRBJ02-02*01	TCRBJ02	TCRBJ02-02	01				0	2	4	5	2	3	33	50	52	59	61	2	In	VDJ
CTGACAGTGACCAGTGCCCATCCTGAAGACAGCAGCTTCTACATCTGCAGTGCTCTTAGGGACACCGGGGAGCTGTTTTTTGGAGAA	CSALRDTGELFF	1	1.2673628713373213E-5	36	TCRBV20	TCRBV20				TCRBV20-01,TCRBV20-or09_02						TCRBD01,TCRBD02	TCRBD01-01,TCRBD02-01		TCRBJ02-02*01	TCRBJ02	TCRBJ02-02	01				5	3	5	3	0	3	45	54	57	-1	61	1	In	VDJ
CTACACGCCCTGCAGCCAGAAGACTCAGCCCTGTATCTCTGCGCCAGCAGCCACAGGGGTAACACCGGGGAGCTGTTTTTTGGAGAA	CASSHRGNTGELFF	1	1.2673628713373213E-5	42	TCRBV04-01*01	TCRBV04	TCRBV04-01	01				TCRBD01-01*01	TCRBD01	TCRBD01-01	01				TCRBJ02-02*01	TCRBJ02	TCRBJ02-02	01				3	0	4	2	1	2	39	-1	53	59	60	1	In	VDJ
CCAGTGCCCATCCTGAAGACAGCAGCTTCTACATCTGCAGTGCTAGTGTGGTCGGCAGATAACACCGGGGAGCTGTTTTTTGGAGAA		1	1.2673628713373213E-5	46	TCRBV20	TCRBV20				TCRBV20-01,TCRBV20-or09_02						TCRBD01,TCRBD02	TCRBD01-01,TCRBD02-01		TCRBJ02-02*01	TCRBJ02	TCRBJ02-02	01				3	9	4	5	2	2	35	46	55	58	60	1	Out	VDJ
CAGCCTGCAGAACTGGAGGATTCTGGAGTTTATTTCTGTGCCAGCAGCCAAGGGACAGGGAACACCGGGGAGCTGTTTTTTGGAGAA	CASSQGTGNTGELFF	2	2.5347257426746427E-5	45	TCRBV14-01*01	TCRBV14	TCRBV14-01	01				TCRBD01-01*01	TCRBD01	TCRBD01-01	01				TCRBJ02-02*01	TCRBJ02	TCRBJ02-02	01				1	0	1	4	0	1	36	-1	52	-1	59	2	In	VDJ
CTGGAGCTGGGGGACTCAGCTTTGTATTTCTGTGCCAGCAGCGTTTCAGGTCCAATACAGAACACCGGGGAGCTGTTTTTTGGAGAA	CASSVSGPIQNTGELFF	2	2.5347257426746427E-5	51	TCRBV09-01	TCRBV09	TCRBV09-01				01,02	TCRBD01-01*01	TCRBD01	TCRBD01-01	01				TCRBJ02-02*01	TCRBJ02	TCRBJ02-02	01				2	2	4	4	9	1	30	44	46	50	59	2	In	VDJ
AAGAAGCTCCTTCTCAGTGACTCTGGCTTCTATCTCTGTGCCTGGAAGGTACGGGGGGCCAACACCGGGGAGCTGTTTTTTGGAGAA	CAWKVRGANTGELFF	1	1.2673628713373213E-5	45	TCRBV30-01*01	TCRBV30	TCRBV30-01	01				TCRBD02-01*01	TCRBD02	TCRBD02-01	01				TCRBJ02-02*01	TCRBJ02	TCRBJ02-02	01				4	5	8	1	2	2	36	46	51	58	60	1	In	VDJ
TCGGCCCAAAAGAACCCGACAGCTTTCTATCTCTGTGCCAGTAGCCGCCACCTGGGACAGGGGCACGGGGAGCTGTTTTTTGGAGAA	CASSRHLGQGHGELFF	2	2.5347257426746427E-5	48	TCRBV19-01	TCRBV19	TCRBV19-01				01,02	TCRBD01-01*01	TCRBD01	TCRBD01-01	01				TCRBJ02-02*01	TCRBJ02	TCRBJ02-02	01				6	9	0	2	2	7	33	44	53	63	65	2	In	VDJ
TTGGAGCTGGACGACTCGGCCCTGTATCTCTGTGCCAGCAGCTTGGAGTGGGAGGGCAGATCGGACCGGGAGCTGTTTTTTGGAGAA	CASSLEWEGRSDRELFF	2	2.5347257426746427E-5	51	TCRBV05-04*01	TCRBV05	TCRBV05-04	01				TCRBD02-01*02	TCRBD02	TCRBD02-01	02				TCRBJ02-02*01	TCRBJ02	TCRBJ02-02	01				0	3	9	0	11	9	30	46	49	56	67	2	In	VDJ
TTTCCCCTGACCCTGGAGTCTGCCAGGCCCTCACATACCTCTCAGTACCTCTGTGCCAGCAGTGGTTTAAGGGCTTTCTTTGGACAA	CASSGLRAFF	1	1.2673628713373213E-5	30	TCRBV25-01*01	TCRBV25	TCRBV25-01	01								TCRBD01,TCRBD02	TCRBD01-01,TCRBD02-01		TCRBJ01-01*01	TCRBJ01	TCRBJ01-01	01				4	5	5	4	0	11	51	64	69	-1	72	1	In	VDJ
CTGGAGTTGGCTGCTCCCTCCCAGACATCTGTGTACTTCTGTGCCAGCAGTTACTCGAATCTTCCGGGATTAGCTTTCTTTGGACAA	CASSYSNLPGLAFF	2	2.5347257426746427E-5	42	TCRBV06-06	TCRBV06	TCRBV06-06				01,02	TCRBD02-01*02	TCRBD02	TCRBD02-01	02				TCRBJ01-01*01	TCRBJ01	TCRBJ01-01	01				0	8	8	3	2	10	39	56	64	69	71	2	In	VDJ
CACATCAATTCCCTGGAGCTTGGTGACTCTGCTGTGTATTTCTGTGCCAGCAGCCAAGATGGGGGTGGCGCAGCTTTCTTTGGACAA	CASSQDGGGAAFF	2	2.5347257426746427E-5	39	TCRBV03	TCRBV03				TCRBV03-01,TCRBV03-02						TCRBD01,TCRBD02	TCRBD01-01,TCRBD02-01		TCRBJ01-01*01	TCRBJ01	TCRBJ01-01	01				0	1	6	1	6	10	42	59	60	65	71	2	In	VDJ
AGGCTGCTGTCGGCTGCTCCCTCCCAGACATCTGTGTACTTCTGTGCCAGCAGATATCAACGGGAGGGTGAAGCTTTCTTTGGACAA	CASRYQREGEAFF	1	1.2673628713373213E-5	39	TCRBV06-05*01	TCRBV06	TCRBV06-05	01				TCRBD02-01*02	TCRBD02	TCRBD02-01	02				TCRBJ01-01*01	TCRBJ01	TCRBJ01-01	01				6	7	8	0	0	7	42	53	60	-1	68	1	In	VDJ
CTGCTGTCGGCTGCTCCCTCCCAGACATCTGTGTACTTCTGTGCCAGCAGTTACTCCCCGGAGTACGGTGAAGCTTTCTTTGGACAA	CASSYSPEYGEAFF	1	1.2673628713373213E-5	42	TCRBV06-05*01	TCRBV06	TCRBV06-05	01				TCRBD02-01*02	TCRBD02	TCRBD02-01	02				TCRBJ01-01*01	TCRBJ01	TCRBJ01-01	01				0	3	10	2	5	7	39	56	59	63	68	1	In	VDJ
CTGAAGGTGCAGCCTGCAGAACTGGAGGATTCTGGAGTTTATTTCTGTGCCAGCAGCCAATTGGCAGGTGAAGCTTTCTTTGGACAA	CASSQLAGEAFF	1	1.2673628713373213E-5	36	TCRBV14-01*01	TCRBV14	TCRBV14-01	01				TCRBD01-01*01	TCRBD01	TCRBD01-01	01				TCRBJ01-01*01	TCRBJ01	TCRBJ01-01	01				2	4	4	4	0	7	45	60	64	-1	68	1	In	VDJ
CTACACACCCTGCAGCCAGAAGACTCGGCCCTGTATCTCTGCGCCAGCAGCCAAGATCAGGGGACAGGTGAAGCTTTCTTTGGACAA	CASSQDQGTGEAFF	1	1.2673628713373213E-5	42	TCRBV04-03*01	TCRBV04	TCRBV04-03	01				TCRBD01-01*01	TCRBD01	TCRBD01-01	01				TCRBJ01-01*01	TCRBJ01	TCRBJ01-01	01				0	4	0	4	0	7	39	56	60	-1	68	1	In	VDJ
AATCTTCACATCAATTCCCTGGAGCTTGGTGACTCTGCTGTGTATTTCTGTGCCAGCCGCGGGGATACTGAAGCTTTCTTTGGACAA	CASRGDTEAFF	2	2.5347257426746427E-5	33	TCRBV03	TCRBV03				TCRBV03-01,TCRBV03-02		TCRBD02-01*01	TCRBD02	TCRBD02-01	01				TCRBJ01-01*01	TCRBJ01	TCRBJ01-01	01				8	1	7	3	2	5	48	57	58	64	66	2	In	VDJ
AGCCCTGAAGACAGCAGCATATATCTCTGCAGCGTTGAAGCCCATCAAGGACAGGGATATAGGTGGACTGAAGCTTTCTTTGGACAA	CSVEAHQGQGYRWTEAFF	1	1.2673628713373213E-5	54	TCRBV29-01*01	TCRBV29	TCRBV29-01	01				TCRBD01-01*01	TCRBD01	TCRBD01-01	01				TCRBJ01-01*01	TCRBJ01	TCRBJ01-01	01				1	8	1	3	10	5	27	40	48	56	66	1	In	VDJ
AATGTGAACGCCTTGTTGCTGGGGGACTCGGCCCTCTATCTCTGTGCCAGCAGCCCACAGGAGGGGACTGAAGCTTTCTTTGGACAA	CASSPQEGTEAFF	1	1.2673628713373213E-5	39	TCRBV05-06*01	TCRBV05	TCRBV05-06	01				TCRBD02-01*02	TCRBD02	TCRBD02-01	02				TCRBJ01-01*01	TCRBJ01	TCRBJ01-01	01				4	5	10	0	1	5	42	54	59	65	66	1	In	VDJ
GTGACCAGTGCCCATCCTGAAGACAGCAGCTTCTACATCTGCAGTGCTAGAGATGGGAGGGTTCGGACTGAAGCTTTCTTTGGACAA	CSARDGRVRTEAFF	1	1.2673628713373213E-5	42	TCRBV20	TCRBV20				TCRBV20-01,TCRBV20-or09_02		TCRBD02-01*02	TCRBD02	TCRBD02-01	02				TCRBJ01-01*01	TCRBJ01	TCRBJ01-01	01				0	1	9	0	5	5	39	53	54	61	66	1	In	VDJ
CTGAGCTCTCTGGAGCTGGGGGACTCAGCTTTGTATTTCTGTGCCAGCAGCGAGGGGGCAGGGAGGACTGAAGCTTTCTTTGGACAA	CASSEGAGRTEAFF	2	2.5347257426746427E-5	42	TCRBV09-01	TCRBV09	TCRBV09-01				01,02	TCRBD01-01*01	TCRBD01	TCRBD01-01	01				TCRBJ01-01*01	TCRBJ01	TCRBJ01-01	01				3	0	5	0	7	5	39	-1	52	59	66	2	In	VDJ
ATCCAGCGCACAGAGCAGGGGGACTCGGCCATGTATCTCTGTGCCAGCAGCCCGACAGGGTGGGTCACTGAAGCTTTCTTTGGACAA	CASSPTGWVTEAFF	2	2.5347257426746427E-5	42	TCRBV07-09	TCRBV07	TCRBV07-09				01,03	TCRBD01-01*01	TCRBD01	TCRBD01-01	01				TCRBJ01-01*01	TCRBJ01	TCRBJ01-01	01				5	2	2	3	5	4	39	51	53	60	65	2	In	VDJ
CTCAGGCTGGAGTTGGCTGCTCCCTCCCAGACATCTGTGTACTTCTGTGCCAGCAGTTACTCGGGCACTGAAGCTTTCTTTGGACAA	CASSYSGTEAFF	2	2.5347257426746427E-5	36	TCRBV06-06	TCRBV06	TCRBV06-06				01,02					TCRBD01,TCRBD02	TCRBD01-01,TCRBD02-01		TCRBJ01-01*01	TCRBJ01	TCRBJ01-01	01				0	0	0	9	0	4	45	-1	62	-1	65	2	In	VDJ
TTGGAGTCGGCTGCTCCCTCCCAAACATCTGTGTACTTCTGTGCCAGCAGGATACAGGGGGCAGGCACTGAAGCTTTCTTTGGACAA	CASRIQGAGTEAFF	2	2.5347257426746427E-5	42	TCRBV06	TCRBV06				TCRBV06-02,TCRBV06-03		TCRBD01-01*01	TCRBD01	TCRBD01-01	01				TCRBJ01-01*01	TCRBJ01	TCRBJ01-01	01				6	3	3	0	3	4	39	50	53	62	65	2	In	VDJ
GCTGCTCCCTCCCAGACATCTGTGTACTTCTGTGCCAGCAGTTACTCACAAGCCGGGACAGGGCGCACTGAAGCTTTCTTTGGACAA	CASSYSQAGTGRTEAFF	1	1.2673628713373213E-5	51	TCRBV06	TCRBV06				TCRBV06-05,TCRBV06-06		TCRBD01-01*01	TCRBD01	TCRBD01-01	01				TCRBJ01-01*01	TCRBJ01	TCRBJ01-01	01				0	7	0	3	2	4	30	47	54	63	65	1	In	VDJ
CCTGGAGCTTGGTGACTCTGCTGTGTATTTCTGTGCCAGCAGCCAAGATTGAGGGGCGCAGGGAGCACTGAAGCTTTCTTTGGACAA		2	2.5347257426746427E-5	50	TCRBV03	TCRBV03				TCRBV03-01,TCRBV03-02						TCRBD01,TCRBD02	TCRBD01-01,TCRBD02-01		TCRBJ01-01*01	TCRBJ01	TCRBJ01-01	01				0	10	4	3	2	4	31	48	58	63	65	2	Out	VDJ
CTGGAGTTGGCTGCTCCCTCCCAGACATCTGTGTACTTCTGTGCCAGCAGCCCGCCGAAGTCCGACACTGAAGCTTTCTTTGGACAA	CASSPPKSDTEAFF	2	2.5347257426746427E-5	42	TCRBV06-06	TCRBV06	TCRBV06-06				01,02					TCRBD01,TCRBD02	TCRBD01-01,TCRBD02-01		TCRBJ01-01*01	TCRBJ01	TCRBJ01-01	01				6	6	2	8	6	3	39	50	56	58	64	2	In	VDJ
CCTGCAAAGCTTGAGGACTCGGCCGTGTATCTCTGTGCCAGCAGCTTAGCGGTGGGTGGGGGAGACACTGAAGCTTTCTTTGGACAA	CASSLAVGGGDTEAFF	3	3.802088614011964E-5	48	TCRBV11-02*02	TCRBV11	TCRBV11-02	02								TCRBD01,TCRBD02	TCRBD01-01,TCRBD02-01		TCRBJ01-01*01	TCRBJ01	TCRBJ01-01	01				1	8	6	1	2	3	33	49	57	62	64	3	In	VDJ
GAGTCTGCCATCCCCAACCAGACAGCTCTTTACTTCTGTGCCACCAGTGATTCGACAGGGTTTAACACTGAAGCTTTCTTTGGACAA	CATSDSTGFNTEAFF	1	1.2673628713373213E-5	45	TCRBV24	TCRBV24				TCRBV24-01,TCRBV24-or09_02		TCRBD01-01*01	TCRBD01	TCRBD01-01	01				TCRBJ01-01*01	TCRBJ01	TCRBJ01-01	01				2	1	2	3	3	2	36	52	53	60	63	1	In	VDJ
AGATCCGGTCCACAAAGCTGGAGGACTCAGCCATGTACTTCTGTGCCAGCAGTAGGACAAAGTAACACTGAAGCTTTCTTTGGACAA		2	2.5347257426746427E-5	40	TCRBV02-01*01	TCRBV02	TCRBV02-01	01				TCRBD01-01*01	TCRBD01	TCRBD01-01	01				TCRBJ01-01*01	TCRBJ01	TCRBJ01-01	01				5	1	1	6	4	2	41	53	54	59	63	2	Out	VDJ
ACATCGGCCCAAAAGAACCCGACAGCTTTCTATCTCTGTGCCAGTAGTATAGGTGACAGGGTGAACACTGAAGCTTTCTTTGGACAA	CASSIGDRVNTEAFF	2	2.5347257426746427E-5	45	TCRBV19-01	TCRBV19	TCRBV19-01				01,02	TCRBD01-01*01	TCRBD01	TCRBD01-01	01				TCRBJ01-01*01	TCRBJ01	TCRBJ01-01	01				1	2	2	3	0	0	36	52	54	-1	61	2	In	VDJ
GAGTTGGCTGCTCCCTCCCAGACATCTGTGTACTTCTGTGCCAGCAGTTACGGGGACGGGATGAACACTGAAGCTTTCTTTGGACAA	CASSYGDGMNTEAFF	2	2.5347257426746427E-5	45	TCRBV06-06	TCRBV06	TCRBV06-06				01,02					TCRBD01,TCRBD02	TCRBD01-01,TCRBD02-01		TCRBJ01-01*01	TCRBJ01	TCRBJ01-01	01				2	1	0	7	4	0	36	51	52	57	61	2	In	VDJ
TCTCTGGAGCTGGGGGACTCAGCTTTGTATTTCTGTGCCAGCAGCGGAGTGACAGGGGCGATGAACACTGAAGCTTTCTTTGGACAA	CASSGVTGAMNTEAFF	2	2.5347257426746427E-5	48	TCRBV09-01	TCRBV09	TCRBV09-01				01,02	TCRBD01-01*01	TCRBD01	TCRBD01-01	01				TCRBJ01-01*01	TCRBJ01	TCRBJ01-01	01				3	4	2	2	3	0	33	46	50	58	61	2	In	VDJ
AATGTGAGCACCTTGGAGCTGGGGGACTCGGCCCTTTATCTTTGCGCCAGCAGCTTGGTGGGGAACACTGAAGCTTTCTTTGGACAA	CASSLVGNTEAFF	2	2.5347257426746427E-5	39	TCRBV05-01*01	TCRBV05	TCRBV05-01	01								TCRBD01,TCRBD02	TCRBD01-01,TCRBD02-01		TCRBJ01-01*01	TCRBJ01	TCRBJ01-01	01				0	1	0	9	0	1	42	58	59	-1	62	2	In	VDJ
AATTCCCTGGAGCTTGGTGACTCTGCTGTGTATTTCTGTGCCAGCAGCCAAGCGGGGGTGGGGAACACTGAAGCTTTCTTTGGACAA	CASSQAGVGNTEAFF	2	2.5347257426746427E-5	45	TCRBV03	TCRBV03				TCRBV03-01,TCRBV03-02		TCRBD02-01*01	TCRBD02	TCRBD02-01	01				TCRBJ01-01*01	TCRBJ01	TCRBJ01-01	01				1	0	8	2	4	1	36	-1	52	58	62	2	In	VDJ
ACCAGTGCCCATCCTGAAGACAGCAGCTTCTACATCTGCAGTGCTAGAGCTTGGACAGGGGGGAACACTGAAGCTTTCTTTGGACAA	CSARAWTGGNTEAFF	1	1.2673628713373213E-5	45	TCRBV20	TCRBV20				TCRBV20-01,TCRBV20-or09_02		TCRBD01-01*01	TCRBD01	TCRBD01-01	01				TCRBJ01-01*01	TCRBJ01	TCRBJ01-01	01				1	3	1	1	0	1	36	49	52	-1	62	1	In	VDJ
CACCTACACACCCTGCAGCCAGAAGACTCGGCCCTGTATCTCTGCGCCAGCAGCCAAGCGGGGAACACTGAAGCTTTCTTTGGACAA	CASSQAGNTEAFF	1	1.2673628713373213E-5	39	TCRBV04-03*01	TCRBV04	TCRBV04-03	01				TCRBD02-01	TCRBD02	TCRBD02-01				01,02	TCRBJ01-01*01	TCRBJ01	TCRBJ01-01	01				1	0	8	4	0	1	42	-1	58	-1	62	1	In	VDJ
AACCTGAGCTCTCTGGAGCTGGGGGACTCAGCTTTGTATTTCTGTGCCAGCAGCGCCCAGGGGAACACTGAAGCTTTCTTTGGACAA	CASSAQGNTEAFF	2	2.5347257426746427E-5	39	TCRBV09-01	TCRBV09	TCRBV09-01				01,02	TCRBD01-01*01	TCRBD01	TCRBD01-01	01				TCRBJ01-01*01	TCRBJ01	TCRBJ01-01	01				3	2	4	3	0	1	42	55	57	-1	62	2	In	VDJ
AACGCCTTGTTGCTGGGGGACTCGGCCCTCTATCTCTGTGCCAGCAGCTTTGCCAGGTACGGGAACACTGAAGCTTTCTTTGGACAA	CASSFARYGNTEAFF	1	1.2673628713373213E-5	45	TCRBV05-06*01	TCRBV05	TCRBV05-06	01				TCRBD01-01*01	TCRBD01	TCRBD01-01	01				TCRBJ01-01*01	TCRBJ01	TCRBJ01-01	01				2	3	4	4	5	1	36	50	53	57	62	1	In	VDJ
GAGTCCGCTACCAGCTCCCAGACATCTGTGTACTTCTGTGCCATCAGTGTAGGACAGGGAGGGAACACTGAAGCTTTCTTTGGACAA	CAISVGQGGNTEAFF	2	2.5347257426746427E-5	45	TCRBV10-03*01	TCRBV10	TCRBV10-03	01				TCRBD01-01*01	TCRBD01	TCRBD01-01	01				TCRBJ01-01*01	TCRBJ01	TCRBJ01-01	01				4	2	1	3	3	1	36	49	51	59	62	2	In	VDJ
GCCATCCCCAACCAGACAGCTCTTTACTTCTGTGCCACCAGTGATTTGGATTAAGTCGGAGGGAACACTGAAGCTTTCTTTGGACAA	CATSDLD*VGGNTEAFF	1	1.2673628713373213E-5	51	TCRBV24	TCRBV24				TCRBV24-01,TCRBV24-or09_02		TCRBD02-01*02	TCRBD02	TCRBD02-01	02				TCRBJ01-01*01	TCRBJ01	TCRBJ01-01	01				0	9	10	1	0	1	30	48	57	-1	62	1	Stop	VDJ
ATCAATTCCCTGGAGCTTGGTGACTCTGCTGTGTATTTCTGTGCCAGCAGCCATCGGACAGGGAACACTGAAGCTTTCTTTGGACAA	CASSHRTGNTEAFF	2	2.5347257426746427E-5	42	TCRBV03	TCRBV03				TCRBV03-01,TCRBV03-02		TCRBD01-01*01	TCRBD01	TCRBD01-01	01				TCRBJ01-01*01	TCRBJ01	TCRBJ01-01	01				3	2	1	4	0	1	39	53	55	-1	62	2	In	VDJ
AGAACCCAGGGACTCAGCTGTGTACTTCTGTGCCAGCACCCGTCCACCAGTACTCAGGGATCGAACACTGAAGCTTTCTTTGGACAA		1	1.2673628713373213E-5	53	TCRBV12	TCRBV12				TCRBV12-03,TCRBV12-04		TCRBD01-01*01	TCRBD01	TCRBD01-01	01				TCRBJ01-01*01	TCRBJ01	TCRBJ01-01	01				7	16	4	3	3	1	28	38	54	59	62	1	Out	VDJ
ATCCAGCCCTCAGAACCCAGGGACTCAGCTGTGTACTTCTGTGCCAGCAGTTGGGTCGGCCAGAACACTGAAGCTTTCTTTGGACAA	CASSWVGQNTEAFF	1	1.2673628713373213E-5	42	TCRBV12	TCRBV12				TCRBV12-03,TCRBV12-04						TCRBD01,TCRBD02	TCRBD01-01,TCRBD02-01		TCRBJ01-01*01	TCRBJ01	TCRBJ01-01	01				4	0	0	9	7	1	39	-1	52	55	62	1	In	VDJ
CATCCCCAACCAGACAGCTCTTTACTTCTGTGCCACTACAAACAGGGGGTTCGAAGAGGAGACAACACTGAAGCTTTCTTTGGACAA		1	1.2673628713373213E-5	53	TCRBV24	TCRBV24				TCRBV24-01,TCRBV24-or09_02		TCRBD01-01*01	TCRBD01	TCRBD01-01	01				TCRBJ01-01*01	TCRBJ01	TCRBJ01-01	01				10	5	3	1	14	2	28	36	41	49	63	1	Out	VDJ
ACTCTGGAGTCCGCTACCAGCTCCCAGACATCTGTGTACTTCTGTGCCATTAAAGACAGAGAAAACACTGAAGCTTTCTTTGGACAA	CAIKDRENTEAFF	2	2.5347257426746427E-5	39	TCRBV10-03*01	TCRBV10	TCRBV10-03	01				TCRBD01-01*01	TCRBD01	TCRBD01-01	01				TCRBJ01-01*01	TCRBJ01	TCRBJ01-01	01				9	4	2	5	4	2	42	50	54	59	63	2	In	VDJ
CGCACAGAGCAGGGGGACTCGGCCATGTATCTCTGTGCCAGCAGCCCCCCCCAAGGACAGGGATTAACTGAAGCTTTCTTTGGACAA	CASSPPQGQGLTEAFF	2	2.5347257426746427E-5	48	TCRBV07-09	TCRBV07	TCRBV07-09				01,03	TCRBD01-01*01	TCRBD01	TCRBD01-01	01				TCRBJ01-01*01	TCRBJ01	TCRBJ01-01	01				5	9	1	3	4	5	33	45	54	62	66	2	In	VDJ
ATTCCCTGGAGCTTGGTGACTCTGCTGTGTATTTCTGTGCCAGCAGCCAAGATACAGGCCCAGGGAACTGAAGCTTTCTTTGGACAA		2	2.5347257426746427E-5	46	TCRBV03	TCRBV03				TCRBV03-01,TCRBV03-02		TCRBD01-01*01	TCRBD01	TCRBD01-01	01				TCRBJ01-01*01	TCRBJ01	TCRBJ01-01	01				0	1	3	4	8	5	35	52	53	58	66	2	Out	VDJ
AACCTGAGCTCTCTGGAGCTGGGGGACTCAGCTTTGTATTTCTGTGCCAGCAGTGGTACGGGGAGAACTGAAGCTTTCTTTGGACAA	CASSGTGRTEAFF	2	2.5347257426746427E-5	39	TCRBV09-01	TCRBV09	TCRBV09-01				01,02	TCRBD02-01	TCRBD02	TCRBD02-01				01,02	TCRBJ01-01*01	TCRBJ01	TCRBJ01-01	01				5	5	8	3	3	5	42	53	58	63	66	2	In	VDJ
GCTGCTCCCTCCCAGACATCTGTGTACTTCTGTGCCAGCAGGTCTGCGAGCCCGGGACAGGGGAGAACTGAAGCTTTCTTTGGACAA	CASRSASPGQGRTEAFF	1	1.2673628713373213E-5	51	TCRBV06	TCRBV06				TCRBV06-01,TCRBV06-05,TCRBV06-06		TCRBD01-01*01	TCRBD01	TCRBD01-01	01				TCRBJ01-01*01	TCRBJ01	TCRBJ01-01	01				6	12	0	2	3	5	30	41	53	63	66	1	In	VDJ
CACATCAATTCCCTGGAGCTTGGTGACTCTGCTGTGTATTTCTGTGCCAGCAGCCAAGACAGGGTAAACGAAGCTTTCTTTGGACAA	CASSQDRVNEAFF	2	2.5347257426746427E-5	39	TCRBV03	TCRBV03				TCRBV03-01,TCRBV03-02		TCRBD01-01*01	TCRBD01	TCRBD01-01	01				TCRBJ01-01*01	TCRBJ01	TCRBJ01-01	01				0	0	4	3	5	8	42	-1	59	64	69	2	In	VDJ
GAGCTGAATGTGAACGCCTTGTTGCTGGGGGACTCGGCCCTTTATCTTTGCGCCAGCAGCGAAGGGCCCCTACGCTTCTTTGGACAA	CASSEGPLRFF	3	3.802088614011964E-5	33	TCRBV05	TCRBV05				TCRBV05-05,TCRBV05-06						TCRBD01,TCRBD02	TCRBD01-01,TCRBD02-01		TCRBJ01-01*01	TCRBJ01	TCRBJ01-01	01				4	2	5	3	9	14	48	60	62	66	75	3	In	VDJ
CGTCTGCTGTACCCTCTCAGACATCTGTGTACTTCTGTGCCAGCAGTGATCGTCTAGGGGACAGGGAAAGGACTGTTTTTTGGCAGT		2	2.5347257426746427E-5	46	TCRBV06-04	TCRBV06	TCRBV06-04				01,02	TCRBD01-01*01	TCRBD01	TCRBD01-01	01				TCRBJ01-04*01	TCRBJ01	TCRBJ01-04	01				3	8	0	3	5	13	35	49	57	66	71	2	Out	VDJ
GCCTTGTTGCTGGGGGACTCGGCCCTCTATCTCTGTGCCAGCAGCTTGGATCGAGGGACTATGGTTGAAAAACTGTTTTTTGGCAGT	CASSLDRGTMVEKLFF	1	1.2673628713373213E-5	48	TCRBV05-06*01	TCRBV05	TCRBV05-06	01				TCRBD02-01	TCRBD02	TCRBD02-01				01,02	TCRBJ01-04*01	TCRBJ01	TCRBJ01-04	01				0	5	0	9	4	7	33	49	54	61	65	1	In	VDJ
GCCTTGTTGCTGGGGGACTCGGCCCTCTATCTCTGTGCCAGCAGCTCGGAACCTCAGGGATCGGGTGAAAAACTGTTTTTTGGCAGT	CASSSEPQGSGEKLFF	1	1.2673628713373213E-5	48	TCRBV05-06*01	TCRBV05	TCRBV05-06	01				TCRBD01-01*01	TCRBD01	TCRBD01-01	01				TCRBJ01-04*01	TCRBJ01	TCRBJ01-04	01				3	8	4	3	6	7	33	46	54	59	65	1	In	VDJ
CTGAGGATCCAGCAGGTAGTGCGAGGAGATTCGGCAGCTTATTTCTGTGCCAGCTCAGAACCGGGTGAAAAACTGTTTTTTGGCAGT	CASSEPGEKLFF	2	2.5347257426746427E-5	36	TCRBV18-01*01	TCRBV18	TCRBV18-01	01				TCRBD02-01	TCRBD02	TCRBD02-01				01,02	TCRBJ01-04*01	TCRBJ01	TCRBJ01-04	01				5	4	8	4	0	7	45	57	61	-1	65	2	In	VDJ
ACCAGTGCCCATCCTGAAGACAGCAGCTTCTACATCTGCAGTGCACCCAAATCTTCGACAGGGTCTGAAAAACTGTTTTTTGGCAGT	CSAPKSSTGSEKLFF	1	1.2673628713373213E-5	45	TCRBV20	TCRBV20				TCRBV20-01,TCRBV20-or09_02		TCRBD01-01*01	TCRBD01	TCRBD01-01	01				TCRBJ01-04*01	TCRBJ01	TCRBJ01-04	01				6	12	2	3	2	7	36	44	56	63	65	1	In	VDJ
CAGTGCCCATCCTGAAGACAGCAGCTTCTACATCTGCAGCCCGGGTGCGACAAGGGGGCGATGGATGAAAAACTGTTTTTTGGCAGT		1	1.2673628713373213E-5	47	TCRBV20	TCRBV20				TCRBV20-01,TCRBV20-or09_02		TCRBD01-01*01	TCRBD01	TCRBD01-01	01				TCRBJ01-04*01	TCRBJ01	TCRBJ01-04	01				9	13	5	0	5	6	34	39	52	59	64	1	Out	VDJ
CAGTGACCAGTGCCCATCCTGAAGACAGCAGCTTCTACATCTGCAGTGCTAGGGCCAGGCCCTAATGAAAAACTGTTTTTTGGCAGT		1	1.2673628713373213E-5	40	TCRBV20	TCRBV20				TCRBV20-01,TCRBV20-or09_02		TCRBD01-01*01	TCRBD01	TCRBD01-01	01				TCRBJ01-04*01	TCRBJ01	TCRBJ01-04	01				3	3	4	4	2	3	41	52	55	59	61	1	Out	VDJ
AGCTCTCTGGAGCTGGGGGACTCAGCTTTGTATTTCTGTGCCAGCAGCGTAACAGATGCGACTAATGAAAAACTGTTTTTTGGCAGT	CASSVTDATNEKLFF	3	3.802088614011964E-5	45	TCRBV09-01	TCRBV09	TCRBV09-01				01,02	TCRBD01-01*01	TCRBD01	TCRBD01-01	01				TCRBJ01-04*01	TCRBJ01	TCRBJ01-04	01				1	0	3	5	5	2	36	-1	51	55	60	3	In	VDJ
CACGCCCTGCAGCCAGAAGACTCAGCCCTGTATCTCTGCGCCAGCAGCCTCCGTCGGCGAACTAATGAAAAACTGTTTTTTGGCAGT	CASSLRRRTNEKLFF	1	1.2673628713373213E-5	45	TCRBV04-01*01	TCRBV04	TCRBV04-01	01								TCRBD01,TCRBD02	TCRBD01-01,TCRBD02-01		TCRBJ01-04*01	TCRBJ01	TCRBJ01-04	01				4	6	9	0	1	1	36	49	55	58	59	1	In	VDJ
GCCTTGTTGCTGGGGGACTCGGCCCTCTATCTCTGTGCCAGCAGCAAGGGAGGGGGGTCAACTAATGAAAAACTGTTTTTTGGCAGT	CASSKGGGSTNEKLFF	1	1.2673628713373213E-5	48	TCRBV05-06*01	TCRBV05	TCRBV05-06	01				TCRBD02-01*02	TCRBD02	TCRBD02-01	02				TCRBJ01-04*01	TCRBJ01	TCRBJ01-04	01				4	2	9	0	4	0	33	45	47	54	58	1	In	VDJ
GTCCGCTACCAGCTCCCAGACATCTGTGTACTTCTGTGCCATCAGTGAGGTGCGTTTGCAACTAATGAAAAACTGTTTTTTGGCAGT		1	1.2673628713373213E-5	47	TCRBV10-03*01	TCRBV10	TCRBV10-03	01				TCRBD02-01	TCRBD02	TCRBD02-01				01,02	TCRBJ01-04*01	TCRBJ01	TCRBJ01-04	01				2	2	7	6	4	0	34	49	51	54	58	1	Out	VDJ
CTGCAGCCAGAAGACTCAGCCCTGTATCTCTGCGCCAGCAGCCAAGAACAGCCCTTTGCAACTAATGAAAAACTGTTTTTTGGCAGT	CASSQEQPFATNEKLFF	1	1.2673628713373213E-5	51	TCRBV04-01*01	TCRBV04	TCRBV04-01	01				TCRBD01-01*01	TCRBD01	TCRBD01-01	01				TCRBJ01-04*01	TCRBJ01	TCRBJ01-04	01				0	0	3	5	7	0	30	-1	47	51	58	1	In	VDJ
GCCTTGGAGCTGGAGGACTCGGCCCTGTATCTCTGTGCCAGCAGCCAGGGACAGGCGGCAACTAATGAAAAACTGTTTTTTGGCAGT	CASSQGQAATNEKLFF	2	2.5347257426746427E-5	48	TCRBV05-08*01	TCRBV05	TCRBV05-08	01				TCRBD01-01*01	TCRBD01	TCRBD01-01	01				TCRBJ01-04*01	TCRBJ01	TCRBJ01-04	01				4	2	0	4	3	0	33	45	47	55	58	2	In	VDJ
CGCTCAGGCTGCTGTCGGCTGCTCCCTCCCAGACATCTGTGTACTTCTGTGCCAGCAGCAACTAATGAAAAACTGTTTTTTGGCAGT		1	1.2673628713373213E-5	34	TCRBV06-05*01	TCRBV06	TCRBV06-05	01											TCRBJ01-04*01	TCRBJ01	TCRBJ01-04	01				6	0	0	0	0	0	47	-1	-1	-1	58	1	Out	VJ
GCTGCTCCCTCCCAGACATCTGTGTACTTCTGTGCCAGCAGTTCGGGGAGATCACCAGCAACTAATGAAAAACTGTTTTTTGGCAGT	CASSSGRSPATNEKLFF	1	1.2673628713373213E-5	51	TCRBV06	TCRBV06				TCRBV06-05,TCRBV06-06		TCRBD02-01	TCRBD02	TCRBD02-01				01,02	TCRBJ01-04*01	TCRBJ01	TCRBJ01-04	01				4	0	8	3	10	0	30	-1	43	48	58	1	In	VDJ
GCCTTGGAGCTGGACGACTCGGCCCTGTATCTCTGTGCCAGCAGCTTGGGAGACGGAGTCTATAATGAAAAACTGTTTTTTGGCAGT	CASSLGDGVYNEKLFF	4	5.069451485349285E-5	48	TCRBV05-04*01	TCRBV05	TCRBV05-04	01				TCRBD02-01*02	TCRBD02	TCRBD02-01	02				TCRBJ01-04*01	TCRBJ01	TCRBJ01-04	01				0	5	10	2	4	4	33	49	54	58	62	4	In	VDJ
CAGACATCTGTGTACTTCTGTGCCAGCAGTTCCGAGCGAGGCGAACCCCAGACAAACAGAGAGAATGAAAAACTGTTTTTTGGCAGT	CASSSERGEPQTNRENEKLFF	1	1.2673628713373213E-5	63	TCRBV06	TCRBV06				TCRBV06-05,TCRBV06-06						TCRBD01,TCRBD02	TCRBD01-01,TCRBD02-01		TCRBJ01-04*01	TCRBJ01	TCRBJ01-04	01				4	19	2	6	9	5	18	31	50	54	63	1	In	VDJ
ACTCTGGAGTCCGCTACCAGCTCCCAGACATCTGTGTACTTCTGTGCCATCAGGGACGGAAGAAATGAAAAACTGTTTTTTGGCAGT	CAIRDGRNEKLFF	1	1.2673628713373213E-5	39	TCRBV10-03*01	TCRBV10	TCRBV10-03	01								TCRBD01,TCRBD02	TCRBD01-01,TCRBD02-01		TCRBJ01-04*01	TCRBJ01	TCRBJ01-04	01				6	0	1	7	6	5	42	-1	53	57	63	1	In	VDJ
AATGTGAACGCCTTGGAGCTGGACGACTCGGCCCTGTATCTCTGTGCCAGCAGCTTTCCAGGGTTGGAAAAACTGTTTTTTGGCAGT	CASSFPGLEKLFF	1	1.2673628713373213E-5	39	TCRBV05-04*01	TCRBV05	TCRBV05-04	01				TCRBD01-01*01	TCRBD01	TCRBD01-01	01				TCRBJ01-04*01	TCRBJ01	TCRBJ01-04	01				2	2	4	3	3	8	42	56	58	63	66	1	In	VDJ
CTTCACCTACACGCCCTGCAGCCAGAAGACTCAGCCCTGTATCTCTGCGCCAGCAGCCAAGTTGGGGAAAAACTGTTTTTTGGCAGT	CASSQVGEKLFF	1	1.2673628713373213E-5	36	TCRBV04-01*01	TCRBV04	TCRBV04-01	01								TCRBD01,TCRBD02	TCRBD01-01,TCRBD02-01		TCRBJ01-04*01	TCRBJ01	TCRBJ01-04	01				1	2	0	9	0	8	45	61	63	-1	66	1	In	VDJ
CTACACGCCCTGCAGCCAGAAGACTCAGCCCTGTATCTCTGCGCCAGCAGAACCGACAGGGGAGGGGAAAAACTGTTTTTTGGCAGT	CASRTDRGGEKLFF	1	1.2673628713373213E-5	42	TCRBV04-01*01	TCRBV04	TCRBV04-01	01				TCRBD01-01*01	TCRBD01	TCRBD01-01	01				TCRBJ01-04*01	TCRBJ01	TCRBJ01-04	01				6	4	2	2	4	8	39	50	54	62	66	1	In	VDJ
AGATGAATGTGAGCACCTTGGAGCTGGGGGACTCGGCCCTTTATCTTTGCGCCAGCAGGCCCCCTCGAAAAACTGTTTTTTGGCAGT		2	2.5347257426746427E-5	34	TCRBV05-01*01	TCRBV05	TCRBV05-01	01								TCRBD01,TCRBD02	TCRBD01-01,TCRBD02-01		TCRBJ01-04*01	TCRBJ01	TCRBJ01-04	01				5	0	10	0	6	8	47	-1	58	60	66	2	Out	VDJ
TTGCTGGGGGACTCGGCCCTGTATCTCTGTGCCAGCAGCTTTTCCGGGACAGGGAACACCGGAGGCGAAAAACTGTTTTTTGGCAGT	CASSFSGTGNTGGEKLFF	4	5.069451485349285E-5	54	TCRBV05-05*01	TCRBV05	TCRBV05-05	01				TCRBD01-01*01	TCRBD01	TCRBD01-01	01				TCRBJ01-04*01	TCRBJ01	TCRBJ01-04	01				2	4	0	3	12	8	27	41	45	54	66	4	In	VDJ
CTGAGCTCTCTGGAGCTGGGGGACTCAGCTTTGTATTTCTGTGCCAGCAGCGTCAACTCCGGGAGCGAAAAACTGTTTTTTGGCAGT	CASSVNSGSEKLFF	1	1.2673628713373213E-5	42	TCRBV09-01	TCRBV09	TCRBV09-01				01,02	TCRBD02-01*02	TCRBD02	TCRBD02-01	02				TCRBJ01-04*01	TCRBJ01	TCRBJ01-04	01				2	6	8	2	1	8	39	53	59	65	66	1	In	VDJ
AGGCTGCTGTCGGCTGCTCCCTCCCAGACATCTGTGTACTTCTGTGCCAGCTCTTCGGGGGCGAGAGAAAAACTGTTTTTTGGCAGT	CASSSGAREKLFF	1	1.2673628713373213E-5	39	TCRBV06-05*01	TCRBV06	TCRBV06-05	01								TCRBD01,TCRBD02	TCRBD01-01,TCRBD02-01		TCRBJ01-04*01	TCRBJ01	TCRBJ01-04	01				8	5	6	0	4	8	42	51	56	62	66	1	In	VDJ
CTGCTGGGGTTGGAGTCGGCTGCTCCCTCCCAAACATCTGTGTACTTCTGTGCCAGCAGAGCGACTGGGACAATGGAGTTTGGCAGT	CASRATGTMEF	7	8.87154009936125E-5	33	TCRBV06	TCRBV06				TCRBV06-02,TCRBV06-03		TCRBD01-01*01	TCRBD01	TCRBD01-01	01				TCRBJ01-04*01	TCRBJ01	TCRBJ01-04	01				6	7	0	6	6	20	48	59	66	72	78	7	In	VDJ
CGGTCCACAAAGCTGGAGGACTCAGCCATGTACTTCTGTGCCAGCAGTCCCAGGACGGCCGGGGAATCAGCCCAGCATTTTGGTGAT	CASSPRTAGESAQHF	2	2.5347257426746427E-5	45	TCRBV02-01*01	TCRBV02	TCRBV02-01	01				TCRBD02-01*01	TCRBD02	TCRBD02-01	01				TCRBJ01-05*01	TCRBJ01	TCRBJ01-05	01				5	11	8	3	6	11	36	48	59	64	70	2	In	VDJ
AATGTGAACGCCTTGTTGCTGGGGGACTCGGCCCTCTATCTCTGTGCCAGCAGCTTGGGAGGGGTCGGTCCCCAGCATTTTGGTGAT	CASSLGGVGPQHF	1	1.2673628713373213E-5	39	TCRBV05-06*01	TCRBV05	TCRBV05-06	01								TCRBD01,TCRBD02	TCRBD01-01,TCRBD02-01		TCRBJ01-05*01	TCRBJ01	TCRBJ01-05	01				0	1	5	2	5	10	42	58	59	64	69	1	In	VDJ
GCCCAAAAGAACCCGACAGCTTTCTATCTCTGTGCCAGTAGTATATCAGGACAGATCCTCTCGGTGAGGCCCCAGCATTTTGGTGAT	CASSISGQILSVRPQHF	2	2.5347257426746427E-5	51	TCRBV19-01	TCRBV19	TCRBV19-01				01,02	TCRBD01-01*01	TCRBD01	TCRBD01-01	01				TCRBJ01-05*01	TCRBJ01	TCRBJ01-05	01				2	3	1	5	14	9	30	45	48	54	68	2	In	VDJ
AGGCTGCTGTCGGCTGCTCCCTCCCAGACATCTGTGTACTTCTGTGCCAGCAGTTACTCTTTGGGTCAGCCCCAGCATTTTGGTGAT	CASSYSLGQPQHF	1	1.2673628713373213E-5	39	TCRBV06-05*01	TCRBV06	TCRBV06-05	01								TCRBD01,TCRBD02	TCRBD01-01,TCRBD02-01		TCRBJ01-05*01	TCRBJ01	TCRBJ01-05	01				0	3	0	9	0	6	42	59	62	-1	65	1	In	VDJ
ACAGTGACCAGTGCCCATCCTGAAGACAGCAGCTTCTACATCTGCAGTGCTAAACAACAGGGGGGTCAGCCCCAGCATTTTGGTGAT	CSAKQQGGQPQHF	1	1.2673628713373213E-5	39	TCRBV20	TCRBV20				TCRBV20-01,TCRBV20-or09_02		TCRBD01-01*01	TCRBD01	TCRBD01-01	01				TCRBJ01-05*01	TCRBJ01	TCRBJ01-05	01				4	4	3	1	1	6	42	52	56	64	65	1	In	VDJ
AATTCCCTGGAGCTTGGTGACTCTGCTGTGTATTTCTGTGCCAGCAGCCAAGGAGGGGTAGGGGGTCAGCCCCAGCATTTTGGTGAT	CASSQGGVGGQPQHF	2	2.5347257426746427E-5	45	TCRBV03	TCRBV03				TCRBV03-01,TCRBV03-02		TCRBD01-01*01	TCRBD01	TCRBD01-01	01				TCRBJ01-05*01	TCRBJ01	TCRBJ01-05	01				1	7	5	1	0	6	36	52	59	-1	65	2	In	VDJ
ATCCAGCAGGTAGTGCGAGGAGATTCGGCAGCTTATTTCTGTGCCAGCTCACCGGACAGGGCGGGTCAGCCCCAGCATTTTGGTGAT	CASSPDRAGQPQHF	2	2.5347257426746427E-5	42	TCRBV18-01*01	TCRBV18	TCRBV18-01	01				TCRBD01-01*01	TCRBD01	TCRBD01-01	01				TCRBJ01-05*01	TCRBJ01	TCRBJ01-05	01				3	0	1	3	4	6	39	-1	53	61	65	2	In	VDJ
GAGTCTGCCATCCCCAACCAGACAGCTCTTTACTTCTGTGCCACCAGTGAGGGACAGGGGGGCGGTCAGCCCCAGCATTTTGGTGAT	CATSEGQGGGQPQHF	1	1.2673628713373213E-5	45	TCRBV24	TCRBV24				TCRBV24-01,TCRBV24-or09_02		TCRBD01-01*01	TCRBD01	TCRBD01-01	01				TCRBJ01-05*01	TCRBJ01	TCRBJ01-05	01				4	0	0	1	4	6	36	-1	50	61	65	1	In	VDJ
CTCACTGTGACATCGGCCCAAAAGAACCCGACAGCTTTCTATCTCTGTGCCAGTAGTACACCAGGTCAGCCCCAGCATTTTGGTGAT	CASSTPGQPQHF	2	2.5347257426746427E-5	36	TCRBV19-01	TCRBV19	TCRBV19-01				01,02	TCRBD01-01*01	TCRBD01	TCRBD01-01	01				TCRBJ01-05*01	TCRBJ01	TCRBJ01-05	01				4	3	4	4	0	6	45	58	61	-1	65	2	In	VDJ
AGGCTGGAGTTGGCTGCTCCCTCCCAGACATCTGTGTACTTCTGTGCCAGCAGTTACTCGGAGAGTCAGCCCCAGCATTTTGGTGAT	CASSYSESQPQHF	3	3.802088614011964E-5	39	TCRBV06-06	TCRBV06	TCRBV06-06				01,02	TCRBD02-01*02	TCRBD02	TCRBD02-01	02				TCRBJ01-05*01	TCRBJ01	TCRBJ01-05	01				0	0	10	2	2	6	42	-1	59	63	65	3	In	VDJ
AGTCAGCTGCTCCCTCTCAGACTTCTGTTTACTTCTGTGCCAGCAGACCAGAACAGGGTAGCGGCTCAGCCCCAGCATTTTGGTGAT		2	2.5347257426746427E-5	46	TCRBV06-07*01	TCRBV06	TCRBV06-07	01								TCRBD01,TCRBD02	TCRBD01-01,TCRBD02-01		TCRBJ01-05*01	TCRBJ01	TCRBJ01-05	01				6	6	3	3	7	6	35	46	52	58	65	2	Out	VDJ
GAGTTGGCTGCTCCCTCCCAGACATCTGTGTACTTCTGTGCCAGCAGCTGGACAGGGGCGAATGATCAGCCCCAGCATTTTGGTGAT	CASSWTGANDQPQHF	1	1.2673628713373213E-5	45	TCRBV06-06	TCRBV06	TCRBV06-06				01,02	TCRBD01-01*01	TCRBD01	TCRBD01-01	01				TCRBJ01-05*01	TCRBJ01	TCRBJ01-05	01				6	2	1	2	6	5	36	47	49	58	64	1	In	VDJ
CTGACAGTGACCAGTGCCCATCCTGAAGACAGCAGCTTCTACATCTGCAGTGCTAGAGCTGGGGATCAGCCCCAGCATTTTGGTGAT	CSARAGDQPQHF	1	1.2673628713373213E-5	36	TCRBV20	TCRBV20				TCRBV20-01,TCRBV20-or09_02						TCRBD01,TCRBD02	TCRBD01-01,TCRBD02-01		TCRBJ01-05*01	TCRBJ01	TCRBJ01-05	01				1	2	6	2	0	5	45	58	60	-1	64	1	In	VDJ
GTGACCAGTGCCCATCCTGAAGACAGCAGCTTCTACATCTGCAGTGCTAGAGCAGGGGGAGGGGATCAGCCCCAGCATTTTGGTGAT	CSARAGGGDQPQHF	1	1.2673628713373213E-5	42	TCRBV20	TCRBV20				TCRBV20-01,TCRBV20-or09_02						TCRBD01,TCRBD02	TCRBD01-01,TCRBD02-01		TCRBJ01-05*01	TCRBJ01	TCRBJ01-05	01				1	0	4	1	5	5	39	-1	52	59	64	1	In	VDJ
ACCCTGCAGCCAGAAGACTCGGCCCTGTATCTCTGCGCCAGCAGCCAAGTCACAGGGCCTAAAGATCAGCCCCAGCATTTTGGTGAT	CASSQVTGPKDQPQHF	1	1.2673628713373213E-5	48	TCRBV04-03*01	TCRBV04	TCRBV04-03	01				TCRBD01-01*01	TCRBD01	TCRBD01-01	01				TCRBJ01-05*01	TCRBJ01	TCRBJ01-05	01				1	2	3	3	7	5	33	49	51	57	64	1	In	VDJ
AGCTCTCTGGAGCTGGGGGACTCAGCTTTGTATTTCTGTGCCAGCAGTGAGGGTTCGGGTTCTAATCAGCCCCAGCATTTTGGTGAT	CASSEGSGSNQPQHF	1	1.2673628713373213E-5	45	TCRBV09-01	TCRBV09	TCRBV09-01				01,02	TCRBD02-01*02	TCRBD02	TCRBD02-01	02				TCRBJ01-05*01	TCRBJ01	TCRBJ01-05	01				5	1	11	0	10	4	36	47	48	53	63	1	In	VDJ
GGTTGGAGTCGGCTGCTCCCTCCCAAACATCTGTGTACTTCTGTGCCAGCAGTCCCCTCCCCTAATCAGCCCCAGCATTTTGGTGAT		2	2.5347257426746427E-5	40	TCRBV06	TCRBV06				TCRBV06-02,TCRBV06-03		TCRBD02-01	TCRBD02	TCRBD02-01				01,02	TCRBJ01-05*01	TCRBJ01	TCRBJ01-05	01				5	3	4	10	5	4	41	53	56	58	63	2	Out	VDJ
ACCAGTGCCCATCCTGAAGACAGCAGCTTCTACATCTGCAGTGCTAGACGGGACCAGTGGGGGAATCAGCCCCAGCATTTTGGTGAT	CSARRDQWGNQPQHF	1	1.2673628713373213E-5	45	TCRBV20	TCRBV20				TCRBV20-01,TCRBV20-or09_02						TCRBD01,TCRBD02	TCRBD01-01,TCRBD02-01		TCRBJ01-05*01	TCRBJ01	TCRBJ01-05	01				2	1	0	7	9	4	36	48	49	54	63	1	In	VDJ
GAATGTGAGCACCTTGGAGCTGGGGGACTCGGCCCTTTATCTTTGCGCCAGCAGCCTCAGGGGAATCAGCCCCAGCATTTTGGTGAT		2	2.5347257426746427E-5	38	TCRBV05-01*01	TCRBV05	TCRBV05-01	01				TCRBD01-01*01	TCRBD01	TCRBD01-01	01				TCRBJ01-05*01	TCRBJ01	TCRBJ01-05	01				4	2	4	2	0	4	43	55	57	-1	63	2	Out	VDJ
GTTGGCGTCTGCTGTACCCTCTCAGACATCTGTGTACTTCTGTGCCAGCCCCAAGGGAAGACGAATCAGCCCCAGCATTTTGGTGAT		2	2.5347257426746427E-5	41	TCRBV06-04	TCRBV06	TCRBV06-04				01,02					TCRBD01,TCRBD02	TCRBD01-01,TCRBD02-01		TCRBJ01-05*01	TCRBJ01	TCRBJ01-05	01				8	5	0	8	5	4	40	49	54	58	63	2	Out	VDJ
GTGAACGCCTTGTGGCTGGGGGACTCGGCCCTCTATCTCTGTGCCAGCAGCGCCAGGGGATTCAATCAGCCCCAGCATTTTGGTGAT	CASSARGFNQPQHF	1	1.2673628713373213E-5	42	TCRBV05-06*01	TCRBV05	TCRBV05-06	01				TCRBD01-01*01	TCRBD01	TCRBD01-01	01				TCRBJ01-05*01	TCRBJ01	TCRBJ01-05	01				4	2	4	2	3	3	39	51	53	59	62	1	In	VDJ
CAGCGCACACAGCAGGAGGACTCCGCCGTGTATCTCTGTGCCAGCAGCTTAGAAATGGGGGTCAATCAGCCCCAGCATTTTGGTGAT	CASSLEMGVNQPQHF	2	2.5347257426746427E-5	45	TCRBV07-08*01	TCRBV07	TCRBV07-08	01								TCRBD01,TCRBD02	TCRBD01-01,TCRBD02-01		TCRBJ01-05*01	TCRBJ01	TCRBJ01-05	01				1	4	6	1	1	3	36	52	56	61	62	2	In	VDJ
TGTGAACGCCTTGGAGCTGGAGGACTCGGCCCTGTATCTCTGTGCCAGCAGTGGTGGGTTGGCAATCAGCCCCAGCATTTTGGTGAT		2	2.5347257426746427E-5	41	TCRBV05-08*01	TCRBV05	TCRBV05-08	01								TCRBD01,TCRBD02	TCRBD01-01,TCRBD02-01		TCRBJ01-05*01	TCRBJ01	TCRBJ01-05	01				5	4	0	9	3	2	40	51	55	58	61	2	Out	VDJ
TCGGCTGCTCCCTCCCAGACATCTGTGTACTTCTGTGCCAGCAGTCTGGGACAGGGTGCGGGCAATCAGCCCCAGCATTTTGGTGAT	CASSLGQGAGNQPQHF	1	1.2673628713373213E-5	48	TCRBV06	TCRBV06				TCRBV06-01,TCRBV06-05		TCRBD01-01*01	TCRBD01	TCRBD01-01	01				TCRBJ01-05*01	TCRBJ01	TCRBJ01-05	01				5	2	0	3	5	2	33	45	47	56	61	1	In	VDJ
TGCCATCCCCAACCAGACAGCTCTTTACTTCTGTGCCACCAGTGATCAGACTTCTCGACAGGCAATCAGCCCCAGCATTTTGGTGAT		1	1.2673628713373213E-5	50	TCRBV24	TCRBV24				TCRBV24-01,TCRBV24-or09_02		TCRBD01-01*01	TCRBD01	TCRBD01-01	01				TCRBJ01-05*01	TCRBJ01	TCRBJ01-05	01				3	10	2	5	0	2	31	46	56	-1	61	1	Out	VDJ
ACCAGTGCCCATCCTGAAGACAGCAGCTTCTACATCTGCAGTGCTACCGGACAGCGAGCACGCAATCAGCCCCAGCATTTTGGTGAT	CSATGQRARNQPQHF	1	1.2673628713373213E-5	45	TCRBV20	TCRBV20				TCRBV20-01,TCRBV20-or09_02		TCRBD01-01*01	TCRBD01	TCRBD01-01	01				TCRBJ01-05*01	TCRBJ01	TCRBJ01-05	01				4	2	1	5	7	2	36	46	48	54	61	1	In	VDJ
CCATCCTGAAGACAGCAGCTTCTACATCTGCAGTGCTAGAGATAAAAAGGACAGCATTATAGCAATCAGCCCCAGCATTTTGGTGAT		1	1.2673628713373213E-5	53	TCRBV20	TCRBV20				TCRBV20-01,TCRBV20-or09_02		TCRBD01-01*01	TCRBD01	TCRBD01-01	01				TCRBJ01-05*01	TCRBJ01	TCRBJ01-05	01				0	6	1	5	5	0	28	42	48	54	59	1	Out	VDJ
CCTCAGAACCCAGGGACTCAGCTGTGTACTTCTGTGCCAGCAGTTTCGGACGGACTCAATAGCAATCAGCCCCAGCATTTTGGTGAT		1	1.2673628713373213E-5	49	TCRBV12	TCRBV12				TCRBV12-03,TCRBV12-04		TCRBD02-01	TCRBD02	TCRBD02-01				01,02	TCRBJ01-05*01	TCRBJ01	TCRBJ01-05	01				3	5	1	10	3	0	32	46	51	56	59	1	Out	VDJ
CTGGAGTCGGCTGCTCCCTCCCAGACATCTGTGTACTTCTGTGCCAGCCGGGACAGCAATAGCAATCAGCCCCAGCATTTTGGTGAT	CASRDSNSNQPQHF	2	2.5347257426746427E-5	42	TCRBV06-01*01	TCRBV06	TCRBV06-01	01				TCRBD01-01*01	TCRBD01	TCRBD01-01	01				TCRBJ01-05*01	TCRBJ01	TCRBJ01-05	01				8	1	0	5	3	0	39	48	49	56	59	2	In	VDJ
CAGCGCACACAGCAGGAGGACTCGGCCGTGTATCTCTGTGCCAGCAGCGCTCGGGGGGCGAGCAATCAGCCCCAGCATTTTGGTGAT	CASSARGASNQPQHF	2	2.5347257426746427E-5	45	TCRBV07-02*01	TCRBV07	TCRBV07-02	01				TCRBD02-01*01	TCRBD02	TCRBD02-01	01				TCRBJ01-05*01	TCRBJ01	TCRBJ01-05	01				5	3	8	1	2	1	36	48	51	58	60	2	In	VDJ
AACCTGAGCTCTCTGGAGCTGGGGGACTCAGCTTTGTATTTCTGTGCCAGCAGCGTCTCCAGCAATCAGCCCCAGCATTTTGGTGAT	CASSVSSNQPQHF	1	1.2673628713373213E-5	39	TCRBV09-01	TCRBV09	TCRBV09-01				01,02	TCRBD02-01	TCRBD02	TCRBD02-01				01,02	TCRBJ01-05*01	TCRBJ01	TCRBJ01-05	01				2	0	4	10	2	1	42	-1	56	58	60	1	In	VDJ
ACTGTGACATCGGCCCAAAAGAACCCGACAGCTTTCTATCTCTGTGCCAGTAACGACAGAAGCAATCAGCCCCAGCATTTTGGTGAT	CASNDRSNQPQHF	2	2.5347257426746427E-5	39	TCRBV19-01	TCRBV19	TCRBV19-01				01,02	TCRBD01-01*01	TCRBD01	TCRBD01-01	01				TCRBJ01-05*01	TCRBJ01	TCRBJ01-05	01				7	2	2	5	1	1	42	52	54	59	60	2	In	VDJ
GCAGCCATGTACCTGTGTGCCACCAGCAGAGATACAATTTCAGGGAGGGGGCGCATAACAAGCAATCAGCCCCAGCATTTTGGTGAT	CATSRDTISGRGRITSNQPQHF	2	2.5347257426746427E-5	66	TCRBV15-01*01	TCRBV15	TCRBV15-01	01								TCRBD01,TCRBD02	TCRBD01-01,TCRBD02-01		TCRBJ01-05*01	TCRBJ01	TCRBJ01-05	01				0	13	5	0	8	1	15	32	45	52	60	2	In	VDJ
CCCTGGAGTCTGCCAGGCCCTCACATACCTCTCAGTACCTCTGTGCCAGCATGTTATGGGGCCAATCAGCCCCAGCATTTTGGTGAT		1	1.2673628713373213E-5	40	TCRBV25-01*01	TCRBV25	TCRBV25-01	01				TCRBD01-01*01	TCRBD01	TCRBD01-01	01				TCRBJ01-05*01	TCRBJ01	TCRBJ01-05	01				7	6	7	0	0	3	41	51	57	-1	62	1	Out	VDJ
TGCTGGGGTTGGAGTCGGCTGCTCCCTCCCAGACATCTGTGTACTTCTGTGCCAGCAGTGCCCAATCAGCCCCAGCATTTTGGTGAT		4	5.069451485349285E-5	34	TCRBV06	TCRBV06				TCRBV06-02,TCRBV06-03						TCRBD01,TCRBD02	TCRBD01-01,TCRBD02-01		TCRBJ01-05*01	TCRBJ01	TCRBJ01-05	01				5	0	10	0	1	3	47	-1	59	61	62	4	Out	VDJ
ACAGTGACCAGTGCCCATCCTGAAGACAGCAGCTTCTACATCTGCAGTGGGACGGACGGCTACAATCAGCCCCAGCATTTTGGTGAT	CSGTDGYNQPQHF	1	1.2673628713373213E-5	39	TCRBV20	TCRBV20				TCRBV20-01,TCRBV20-or09_02						TCRBD01,TCRBD02	TCRBD01-01,TCRBD02-01		TCRBJ01-05*01	TCRBJ01	TCRBJ01-05	01				7	0	1	7	9	3	42	-1	49	53	62	1	In	VDJ
TACACGCCCTGCAGCCAGAAGACTCAGCCCTGTATCTCTGCGCCAGCAGCGGAAGGGCTGGACAATCAGCCCCAGCATTTTGGTGAT		1	1.2673628713373213E-5	43	TCRBV04-01*01	TCRBV04	TCRBV04-01	01								TCRBD01,TCRBD02	TCRBD01-01,TCRBD02-01		TCRBJ01-05*01	TCRBJ01	TCRBJ01-05	01				5	3	5	3	5	3	38	50	53	57	62	1	Out	VDJ
CAGCGCACAGAGCAGGGGGACTCGGCCATGTATCTCTGTGCCAGCAGCTTGGCAGGGGGAGACAATCAGCCCCAGCATTTTGGTGAT	CASSLAGGDNQPQHF	2	2.5347257426746427E-5	45	TCRBV07-09	TCRBV07	TCRBV07-09				01,03	TCRBD01-01*01	TCRBD01	TCRBD01-01	01				TCRBJ01-05*01	TCRBJ01	TCRBJ01-05	01				3	2	4	1	3	3	36	50	52	59	62	2	In	VDJ
GCCCATCCTGAAGACAGCAGCTTCTACATCTGCAGTGCCTTCATGATTCGGACGGGTATTAACAATCAGCCCCAGCATTTTGGTGAT	CSAFMIRTGINNQPQHF	1	1.2673628713373213E-5	51	TCRBV20	TCRBV20				TCRBV20-01,TCRBV20-or09_02						TCRBD01,TCRBD02	TCRBD01-01,TCRBD02-01		TCRBJ01-05*01	TCRBJ01	TCRBJ01-05	01				6	11	1	7	9	3	30	38	49	53	62	1	In	VDJ
CACACCCTGCAGCCAGAAGACTCGGCCCTGTATCTCTGCGCCAGCAGCTCCCTCGGGACCGTAAATCAGCCCCAGCATTTTGGTGAT	CASSSLGTVNQPQHF	1	1.2673628713373213E-5	45	TCRBV04-03*01	TCRBV04	TCRBV04-03	01								TCRBD01,TCRBD02	TCRBD01-01,TCRBD02-01		TCRBJ01-05*01	TCRBJ01	TCRBJ01-05	01				5	6	0	7	4	4	36	48	54	59	63	1	In	VDJ
AATGTGAACGCCTTGTTGCTGGGGGACTCGGCCCTCTATCTCTGTGCCAGCAGCTTGGGAGGTTTGCAGCCCCAGCATTTTGGTGAT	CASSLGGLQPQHF	1	1.2673628713373213E-5	39	TCRBV05-06*01	TCRBV05	TCRBV05-06	01				TCRBD02-01*02	TCRBD02	TCRBD02-01	02				TCRBJ01-05*01	TCRBJ01	TCRBJ01-05	01				0	0	11	1	4	7	42	-1	58	62	66	1	In	VDJ
TGGAGTTGGCTGCTCCCTCCCAGACATCTGTGTACTTCTGTGGTCGGCTTCGAGGGAGTCCAGGGGCAGCCCCAGCATTTTGGTGAT		1	1.2673628713373213E-5	43	TCRBV06-06	TCRBV06	TCRBV06-06				01,02	TCRBD01-01*01	TCRBD01	TCRBD01-01	01				TCRBJ01-05*01	TCRBJ01	TCRBJ01-05	01				13	18	4	2	0	7	38	42	60	-1	66	1	Out	VDJ
GAGTCGCCCAGCCCCAACCAGACCTCTCTGTACTTCTGTGCCAGCAGTTTCAGGGCAGGGGAGTCGCAGCCCCAGCATTTTGGTGAT	CASSFRAGESQPQHF	2	2.5347257426746427E-5	45	TCRBV27-01*01	TCRBV27	TCRBV27-01	01				TCRBD01-01*01	TCRBD01	TCRBD01-01	01				TCRBJ01-05*01	TCRBJ01	TCRBJ01-05	01				3	5	4	2	5	7	36	50	55	61	66	2	In	VDJ
TGTGAGCAACATGAGCCCTGAAGACAGCAGCATATATCTCTGCAGCCCCCGCCCGGACAGGGATCGCAGCCCCAGCATTTTGGTGAT		1	1.2673628713373213E-5	41	TCRBV29-01*01	TCRBV29	TCRBV29-01	01				TCRBD01-01*01	TCRBD01	TCRBD01-01	01				TCRBJ01-05*01	TCRBJ01	TCRBJ01-05	01				8	8	1	3	4	7	40	46	54	62	66	1	Out	VDJ
GTGACCAGTGCCCATCCTGAAGACAGCAGCTTCTACATCTGCAGTGCTAGAATACAGGGTTTCGAGCAGCCCCAGCATTTTGGTGAT	CSARIQGFEQPQHF	1	1.2673628713373213E-5	42	TCRBV20	TCRBV20				TCRBV20-01,TCRBV20-or09_02		TCRBD01-01*01	TCRBD01	TCRBD01-01	01				TCRBJ01-05*01	TCRBJ01	TCRBJ01-05	01				2	2	3	3	7	7	39	51	53	59	66	1	In	VDJ
ATCCAGCGCACACAGAAGGAGGACTCCGCCGTGTATCTCTGTGCCAGCAGCTTAGATACAGGGAACCAGCCCCAGCATTTTGGTGAT	CASSLDTGNQPQHF	3	3.802088614011964E-5	42	TCRBV07-08*02	TCRBV07	TCRBV07-08	02				TCRBD01-01*01	TCRBD01	TCRBD01-01	01				TCRBJ01-05*01	TCRBJ01	TCRBJ01-05	01				1	2	3	3	3	7	39	55	57	63	66	3	In	VDJ
GTGACATCGGCCCAAAAGAACCCGACAGCTTTCTATCTCTGTGCCAGTAGTATGGGGGGACAGGGACAGCCCCAGCATTTTGGTGAT	CASSMGGQGQPQHF	2	2.5347257426746427E-5	42	TCRBV19-01	TCRBV19	TCRBV19-01				01,02	TCRBD01-01*01	TCRBD01	TCRBD01-01	01				TCRBJ01-05*01	TCRBJ01	TCRBJ01-05	01				3	3	0	3	1	7	39	53	56	65	66	2	In	VDJ
CTGGAGTCGCCCAGCCCCAACCAGACCTCTCTGTACTTCTGTGCCAGCAGCCCGGGTCGGGGGGCACAGCCCCAGCATTTTGGTGAT	CASSPGRGAQPQHF	2	2.5347257426746427E-5	42	TCRBV27-01*01	TCRBV27	TCRBV27-01	01				TCRBD02-01*01	TCRBD02	TCRBD02-01	01				TCRBJ01-05*01	TCRBJ01	TCRBJ01-05	01				6	7	8	1	2	7	39	50	57	64	66	2	In	VDJ
ACAGTGACCAGTGCCCATCCTGAAGACAGCAGCTTCTACATCTGCAGTGCCAACGACAGGGAGAAACAGCCCCAGCATTTTGGTGAT	CSANDREKQPQHF	1	1.2673628713373213E-5	39	TCRBV20	TCRBV20				TCRBV20-01,TCRBV20-or09_02		TCRBD01-01*01	TCRBD01	TCRBD01-01	01				TCRBJ01-05*01	TCRBJ01	TCRBJ01-05	01				6	4	2	3	5	7	42	50	54	61	66	1	In	VDJ
CCCTCACTCTGGAGTCTGCTGCCTCCTCCCAGACATCTGTATATTTCTGCGCCAGCAGTGAGCGTGAAGCCCCAGCATTTTGGTGAT		2	2.5347257426746427E-5	34	TCRBV10-01	TCRBV10	TCRBV10-01				01,02					TCRBD01,TCRBD02	TCRBD01-01,TCRBD02-01		TCRBJ01-05*01	TCRBJ01	TCRBJ01-05	01				2	3	2	8	0	8	47	62	65	-1	67	2	Out	VDJ
CCTCTCACTGTGACATCGGCCCAAAAGAACCCGACAGCTTTCTATCTCTGTGCCAGTAGTGTAGGGACGGAGAAGCATTTTGGTGAT	CASSVGTEKHF	2	2.5347257426746427E-5	33	TCRBV19-01	TCRBV19	TCRBV19-01				01,02					TCRBD01,TCRBD02	TCRBD01-01,TCRBD02-01		TCRBJ01-05*01	TCRBJ01	TCRBJ01-05	01				1	0	1	7	5	14	48	-1	64	68	73	2	In	VDJ
CACATCAATTCCCTGGAGCTTGGTGACTCTGCTGTGTATTTCTGTGCCAGCAGCCGGGGGACAGGGAAGGTCTACACCTTCGGTTCG	CASSRGTGKVYTF	1	1.2673628713373213E-5	39	TCRBV03	TCRBV03				TCRBV03-01,TCRBV03-02		TCRBD01-01*01	TCRBD01	TCRBD01-01	01				TCRBJ01-02*01	TCRBJ01	TCRBJ01-02	01				4	2	0	3	5	10	42	55	57	66	71	1	In	VDJ
CTGACGATCCAGCGCACACAGCAGGAGGACTCGGCCGTGTATCTCTGTGCCAGCAGCTTAGACTTTGGTGGCTACACCTTCGGTTCG	CASSLDFGGYTF	1	1.2673628713373213E-5	36	TCRBV07-02*01	TCRBV07	TCRBV07-02	01				TCRBD02-01	TCRBD02	TCRBD02-01				01,02	TCRBJ01-02*01	TCRBJ01	TCRBJ01-02	01				1	0	3	10	4	7	45	-1	61	64	68	1	In	VDJ
CTGCTGTCGGCTGCTCCCTCCCAGACATCTGTGTACTTCTGTGCCAGCAGTTACTCGTCGGCAGGGGGTGGCTACACCTTCGGTTCG	CASSYSSAGGGYTF	1	1.2673628713373213E-5	42	TCRBV06-05*01	TCRBV06	TCRBV06-05	01				TCRBD01-01*01	TCRBD01	TCRBD01-01	01				TCRBJ01-02*01	TCRBJ01	TCRBJ01-02	01				0	5	4	1	0	7	39	56	61	-1	68	1	In	VDJ
CTCAGGCTGCTGTCGGCTGCTCCCTCCCAGACATCTGTGTACTTCTGTGCCAGCAACGACGCTAGGGGTGGCTACACCTTCGGTTCG	CASNDARGGYTF	1	1.2673628713373213E-5	36	TCRBV06-05*01	TCRBV06	TCRBV06-05	01				TCRBD01-01*01	TCRBD01	TCRBD01-01	01				TCRBJ01-02*01	TCRBJ01	TCRBJ01-02	01				7	8	5	2	0	7	45	55	63	-1	68	1	In	VDJ
CTGCTGTCGGCTGCTCCCTCCCAGACATCTGTGTACTTCTGTGCCAGCAGTTACTCTGGAGGGCGCCGTGGCTACACCTTCGGTTCG	CASSYSGGRRGYTF	1	1.2673628713373213E-5	42	TCRBV06-05*01	TCRBV06	TCRBV06-05	01				TCRBD02-01*02	TCRBD02	TCRBD02-01	02				TCRBJ01-02*01	TCRBJ01	TCRBJ01-02	01				0	1	10	0	5	7	39	56	57	63	68	1	In	VDJ
AATGTGAGCACCTTGGAGCTGGGGGACTCGGCCCTTTATCTTTGCGCCAGCAGCTTGGCAGGGGGCTCTGGCTACACCTTCGGTTCG	CASSLAGGSGYTF	2	2.5347257426746427E-5	39	TCRBV05-01*01	TCRBV05	TCRBV05-01	01				TCRBD01-01*01	TCRBD01	TCRBD01-01	01				TCRBJ01-02*01	TCRBJ01	TCRBJ01-02	01				0	0	4	0	2	7	42	-1	58	66	68	2	In	VDJ
ACTGTGACATCGGCCCAAAAGAACCCGACAGCTTTCTATCTCTGTGCCAGTATTCGTGGGGCAGGGGCTGGCTACACCTTCGGTTCG	CASIRGAGAGYTF	2	2.5347257426746427E-5	39	TCRBV19-01	TCRBV19	TCRBV19-01				01,02	TCRBD01-01*01	TCRBD01	TCRBD01-01	01				TCRBJ01-02*01	TCRBJ01	TCRBJ01-02	01				7	9	4	2	1	7	42	52	61	67	68	2	In	VDJ
CTGGAGTCCGCTACCAGCTCCCAGACATCTGTGTACTTCTGTGCCATCAGTGAGCGGGACAGTGTTTATGGCTACACCTTCGGTTCG	CAISERDSVYGYTF	1	1.2673628713373213E-5	42	TCRBV10-03*01	TCRBV10	TCRBV10-03	01				TCRBD01-01*01	TCRBD01	TCRBD01-01	01				TCRBJ01-02*01	TCRBJ01	TCRBJ01-02	01				2	1	0	5	4	5	39	54	55	62	66	1	In	VDJ
GAGTCTGCCATCCCCAACCAGACAGCTCTTTACTTCTGTGCCACCAGTGACCCCGGCCGGGACCTTTATGGCTACACCTTCGGTTCG	CATSDPGRDLYGYTF	1	1.2673628713373213E-5	45	TCRBV24	TCRBV24				TCRBV24-01,TCRBV24-or09_02						TCRBD01,TCRBD02	TCRBD01-01,TCRBD02-01		TCRBJ01-02*01	TCRBJ01	TCRBJ01-02	01				4	8	0	7	3	5	36	50	58	63	66	1	In	VDJ
GAGCTGGACGACTCGGCCCTGTATCTCTGTGCCAGCAGCTATTTGGGACGAGGCGGCGACCGTATTTATGGCTACACCTTCGGTTCG	CASSYLGRGGDRIYGYTF	1	1.2673628713373213E-5	54	TCRBV05-04*01	TCRBV05	TCRBV05-04	01								TCRBD01,TCRBD02	TCRBD01-01,TCRBD02-01		TCRBJ01-02*01	TCRBJ01	TCRBJ01-02	01				3	4	0	7	17	5	27	40	44	49	66	1	In	VDJ
GCAGCCTGCAGAACTGGAGGATTCTGGAGTTTATTTCTGTGCCAGCAGCCAAGCGATCCCCGGCGTTATGGCTACACCTTCGGTTCG		1	1.2673628713373213E-5	44	TCRBV14-01*01	TCRBV14	TCRBV14-01	01								TCRBD01,TCRBD02	TCRBD01-01,TCRBD02-01		TCRBJ01-02*01	TCRBJ01	TCRBJ01-02	01				1	8	9	0	2	5	37	53	61	64	66	1	Out	VDJ
AATGTGAACGCCTTGGAGCTGGACGACTCGGCCCTGTATCTCTGTGCCAGCAGCCCAGACACGTCTTATGGCTACACCTTCGGTTCG	CASSPDTSYGYTF	1	1.2673628713373213E-5	39	TCRBV05-04*01	TCRBV05	TCRBV05-04	01				TCRBD01-01*01	TCRBD01	TCRBD01-01	01				TCRBJ01-02*01	TCRBJ01	TCRBJ01-02	01				4	3	2	6	5	5	42	54	57	61	66	1	In	VDJ
ATCCAGCCCTCAGAACCCAGGGACTCAGCTGTGTACTTCTGTGCCAGCAGTTTAGATTGGACAGATTATGGCTACACCTTCGGTTCG	CASSLDWTDYGYTF	1	1.2673628713373213E-5	42	TCRBV12	TCRBV12				TCRBV12-03,TCRBV12-04		TCRBD01-01*01	TCRBD01	TCRBD01-01	01				TCRBJ01-02*01	TCRBJ01	TCRBJ01-02	01				1	3	1	5	2	5	39	55	58	64	66	1	In	VDJ
CTGACGATCCAGCGCACACAGCAGGAGGACTCGGCCGTGTATCTCTGTGCCAGCAGCTTAAGCGGGTATGGCTACACCTTCGGTTCG	CASSLSGYGYTF	1	1.2673628713373213E-5	36	TCRBV07-02*01	TCRBV07	TCRBV07-02	01				TCRBD02-01	TCRBD02	TCRBD02-01				01,02	TCRBJ01-02*01	TCRBJ01	TCRBJ01-02	01				2	0	6	4	0	5	45	-1	60	-1	66	1	In	VDJ
ACACACCCTGCAGCCAGAAGACTCGGCCCTGTATCTCTGTGCCAGCAGCCAACCATCACCCCTCGGTATGGCTACACCTTCGGTTCG		2	2.5347257426746427E-5	44	TCRBV04-02*01	TCRBV04	TCRBV04-02	01				TCRBD02-01	TCRBD02	TCRBD02-01				01,02	TCRBJ01-02*01	TCRBJ01	TCRBJ01-02	01				2	11	8	5	0	5	37	52	63	-1	66	2	Out	VDJ
CCGCTCAGGCTGGAGTTGGCTGCTCCCTCCCAGACATCTGTGTACTTCTGTGCCAGCAGCGTCCAGTATGGCTACACCTTCGGTTCG	CASSVQYGYTF	1	1.2673628713373213E-5	33	TCRBV06-06	TCRBV06	TCRBV06-06				01,02	TCRBD01-01*01	TCRBD01	TCRBD01-01	01				TCRBJ01-02*01	TCRBJ01	TCRBJ01-02	01				6	4	4	5	0	5	48	59	63	-1	66	1	In	VDJ
AACGCCTTGGAGCTGGACGACTCGGCCCTGTATCTCTGTGCCAGCAGCTTGGATCGACTGACCCTCTATGGCTACACCTTCGGTTCG	CASSLDRLTLYGYTF	1	1.2673628713373213E-5	45	TCRBV05-04*01	TCRBV05	TCRBV05-04	01				TCRBD02-01	TCRBD02	TCRBD02-01				01,02	TCRBJ01-02*01	TCRBJ01	TCRBJ01-02	01				0	3	2	10	6	4	36	52	55	59	65	1	In	VDJ
TCACTCTGGAGTCTGCTGCCTCCTCCCAGACATCTGTATATTTCTGCGCCAGCCCAGGGACCGATCTATGGCTACACCTTCGGTTCG		2	2.5347257426746427E-5	37	TCRBV10-01	TCRBV10	TCRBV10-01				01,02					TCRBD01,TCRBD02	TCRBD01-01,TCRBD02-01		TCRBJ01-02*01	TCRBJ01	TCRBJ01-02	01				8	3	0	7	4	4	44	53	56	61	65	2	Out	VDJ
ATCCAGCCCTCAGAACCCAGGGACTCAGCTGTGTACTTCTGTGCCAGCCGAGGACAGGGAGTTGGCTATGGCTACACCTTCGGTTCG	CASRGQGVGYGYTF	1	1.2673628713373213E-5	42	TCRBV12	TCRBV12				TCRBV12-03,TCRBV12-04		TCRBD01-01*01	TCRBD01	TCRBD01-01	01				TCRBJ01-02*01	TCRBJ01	TCRBJ01-02	01				8	3	1	3	6	4	39	48	51	59	65	1	In	VDJ
CACCTACACACCCTGCAGCCAGAAGACTCGGCCCTGTATCTCTGTGCCAGCAGCCAAGAATCGGGCTATGGCTACACCTTCGGTTCG	CASSQESGYGYTF	1	1.2673628713373213E-5	39	TCRBV04-02*01	TCRBV04	TCRBV04-02	01				TCRBD02-01	TCRBD02	TCRBD02-01				01,02	TCRBJ01-02*01	TCRBJ01	TCRBJ01-02	01				0	2	8	4	0	4	42	59	61	-1	65	1	In	VDJ
AAGATCCGGTCCACAAAGCTGGAGGACTCAGCCATGTACTTCTGTGCCAGCAGTTGGGACCGACGCTATGGCTACACCTTCGGTTCG	CASSWDRRYGYTF	1	1.2673628713373213E-5	39	TCRBV02-01*01	TCRBV02	TCRBV02-01	01								TCRBD01,TCRBD02	TCRBD01-01,TCRBD02-01		TCRBJ01-02*01	TCRBJ01	TCRBJ01-02	01				5	1	0	7	5	4	42	54	55	60	65	1	In	VDJ
AGCGCACACAGCAGGAGGACTCGGCCGTGTATCTCTGTGCCAGCAGATCTGATCGGGTGGGGTAGCTATGGCTACACCTTCGGTTCG		1	1.2673628713373213E-5	46	TCRBV07-02*01	TCRBV07	TCRBV07-02	01								TCRBD01,TCRBD02	TCRBD01-01,TCRBD02-01		TCRBJ01-02*01	TCRBJ01	TCRBJ01-02	01				6	12	6	2	3	4	35	46	58	62	65	1	Out	VDJ
GTGACCAGTGCCCATCCTGAAGACAGCAGCTTCTACATCTGCAGTGCTAGGCCGACAGACGGAAGCTATGGCTACACCTTCGGTTCG	CSARPTDGSYGYTF	1	1.2673628713373213E-5	42	TCRBV20	TCRBV20				TCRBV20-01,TCRBV20-or09_02		TCRBD01-01*01	TCRBD01	TCRBD01-01	01				TCRBJ01-02*01	TCRBJ01	TCRBJ01-02	01				3	3	2	5	7	4	39	50	53	58	65	1	In	VDJ
AACGCCTTGTTGCTGGGGGACTCGGCCCTCTATCTCTGTGCCAGCAGAGAGCAGGGTGTGAGGTCCTATGGCTACACCTTCGGTTCG	CASREQGVRSYGYTF	1	1.2673628713373213E-5	45	TCRBV05-06*01	TCRBV05	TCRBV05-06	01				TCRBD01-01*01	TCRBD01	TCRBD01-01	01				TCRBJ01-02*01	TCRBJ01	TCRBJ01-02	01				5	4	4	3	9	4	36	47	51	56	65	1	In	VDJ
CAGCCCTCAGAACCCAGGGACTCAGCTGTGTACTTCTGTGCCAGCAGACCGACAGGGCTTTCGTCCTATGGCTACACCTTCGGTTCG	CASRPTGLSSYGYTF	1	1.2673628713373213E-5	45	TCRBV12	TCRBV12				TCRBV12-03,TCRBV12-04		TCRBD01-01*01	TCRBD01	TCRBD01-01	01				TCRBJ01-02*01	TCRBJ01	TCRBJ01-02	01				6	3	2	3	8	4	36	47	50	57	65	1	In	VDJ
TCGGCCCAAAAGAACCCGACAGCTTTCTATCTCTGTGCCAGTAGTATAAGCGGGCCGACCTACTCCTATGGCTACACCTTCGGTTCG	CASSISGPTYSYGYTF	2	2.5347257426746427E-5	48	TCRBV19-01	TCRBV19	TCRBV19-01				01,02	TCRBD02-01	TCRBD02	TCRBD02-01				01,02	TCRBJ01-02*01	TCRBJ01	TCRBJ01-02	01				2	0	6	4	11	4	33	-1	48	54	65	2	In	VDJ
ATCCGGTCCACAAAGCTGGAGGACTCAGCCATGTACTTCTGTGCCAGCAGTGGAGGACAGGGATCCTATGGCTACACCTTCGGTTCG	CASSGGQGSYGYTF	1	1.2673628713373213E-5	42	TCRBV02-01*01	TCRBV02	TCRBV02-01	01				TCRBD01-01*01	TCRBD01	TCRBD01-01	01				TCRBJ01-02*01	TCRBJ01	TCRBJ01-02	01				4	2	1	3	3	4	39	52	54	62	65	1	In	VDJ
GTGAACGCCTTGGAGCTGGACGACTCGGCCCTGTATCTCTGTGCCAGCAGAAGCTTATTCGGGACCTATGGCTACACCTTCGGTTCG	CASRSLFGTYGYTF	1	1.2673628713373213E-5	42	TCRBV05-04*01	TCRBV05	TCRBV05-04	01								TCRBD01,TCRBD02	TCRBD01-01,TCRBD02-01		TCRBJ01-02*01	TCRBJ01	TCRBJ01-02	01				5	10	0	7	0	4	39	50	60	-1	65	1	In	VDJ
GTGAGCACCTTGGAGCTGGGGGACTCGGCCCTTTATCTTTGCGCCAGCAGCATGGAGGGACAGACCTATGGCTACACCTTCGGTTCG	CASSMEGQTYGYTF	2	2.5347257426746427E-5	42	TCRBV05-01*01	TCRBV05	TCRBV05-01	01				TCRBD01-01*01	TCRBD01	TCRBD01-01	01				TCRBJ01-02*01	TCRBJ01	TCRBJ01-02	01				0	1	0	5	2	4	39	55	56	63	65	2	In	VDJ
CTCTGTAGTCTGCTGCCTCCTCCCAGACATCTGTATATTTCTGCGCCAGCAGCCGAACAGGGAACCTATGGCTACACCTTCGGTTCG		2	2.5347257426746427E-5	40	TCRBV10-01	TCRBV10	TCRBV10-01				01,02	TCRBD01-01*01	TCRBD01	TCRBD01-01	01				TCRBJ01-02*01	TCRBJ01	TCRBJ01-02	01				6	4	3	3	3	4	41	52	56	62	65	2	Out	VDJ
CTGAAGATCCAGCCCTCAGAACCCAGGGACTCAGCTGTGTACTTCTGTGCCAGCAGTTTACTTTACTATGGCTACACCTTCGGTTCG	CASSLLYYGYTF	1	1.2673628713373213E-5	36	TCRBV12	TCRBV12				TCRBV12-03,TCRBV12-04		TCRBD02-01	TCRBD02	TCRBD02-01				01,02	TCRBJ01-02*01	TCRBJ01	TCRBJ01-02	01				2	0	4	10	2	3	45	-1	60	62	64	1	In	VDJ
ATCCGGTCCACAAAGCTGGAGGACTCAGCCATGTACTTCTGTGCCAGCAGTGAAGCGGGCGGATACTATGGCTACACCTTCGGTTCG	CASSEAGGYYGYTF	1	1.2673628713373213E-5	42	TCRBV02-01*01	TCRBV02	TCRBV02-01	01								TCRBD01,TCRBD02	TCRBD01-01,TCRBD02-01		TCRBJ01-02*01	TCRBJ01	TCRBJ01-02	01				0	0	8	0	4	3	39	-1	56	60	64	1	In	VDJ
GCTGCTGTCGGCTGCTCCCTCCCAGACATCTGTGTACTTCTGTGCCAGCAGTTACGTTCCATGGACTATGGCTACACCTTCGGTTCG		1	1.2673628713373213E-5	41	TCRBV06-05*01	TCRBV06	TCRBV06-05	01								TCRBD01,TCRBD02	TCRBD01-01,TCRBD02-01		TCRBJ01-02*01	TCRBJ01	TCRBJ01-02	01				2	7	0	10	0	3	40	55	62	-1	64	1	Out	VDJ
CTTCACATCAATTCCCTGGAGCTTGGTGACTCTGCTGTGTATTTCTGTGCCAGCAGCCAAGGGGACTATGGCTACACCTTCGGTTCG	CASSQGDYGYTF	1	1.2673628713373213E-5	36	TCRBV03	TCRBV03				TCRBV03-01,TCRBV03-02						TCRBD01,TCRBD02	TCRBD01-01,TCRBD02-01		TCRBJ01-02*01	TCRBJ01	TCRBJ01-02	01				1	0	0	9	0	3	45	-1	61	-1	64	1	In	VDJ
ACCAGTGCCCATCCTGAAGACAGCAGCTTCTACATCTGCAGTGCTAGAGAACAGGGGGCGAAGGACTATGGCTACACCTTCGGTTCG	CSAREQGAKDYGYTF	1	1.2673628713373213E-5	45	TCRBV20	TCRBV20				TCRBV20-01,TCRBV20-or09_02		TCRBD01-01*01	TCRBD01	TCRBD01-01	01				TCRBJ01-02*01	TCRBJ01	TCRBJ01-02	01				0	0	3	0	5	3	36	-1	50	59	64	1	In	VDJ
GTGACCAGTGCCCATCCTGAAGACAGCAGCTTCTACATCTGCAGTCTACGGAGGGCAGGGGGCGACTATGGCTACACCTTCGGTTCG	CSLRRAGGDYGYTF	1	1.2673628713373213E-5	42	TCRBV20	TCRBV20				TCRBV20-01,TCRBV20-or09_02		TCRBD01-01*01	TCRBD01	TCRBD01-01	01				TCRBJ01-02*01	TCRBJ01	TCRBJ01-02	01				8	10	4	0	1	3	39	45	55	63	64	1	In	VDJ
ATCCAGCGCACACAGCAGGAGGACTCGGCCGTGTATCTCTGTGCCAGCAGCCCCGGACAGGGAGACTATGGCTACACCTTCGGTTCG	CASSPGQGDYGYTF	1	1.2673628713373213E-5	42	TCRBV07-02*01	TCRBV07	TCRBV07-02	01				TCRBD01-01*01	TCRBD01	TCRBD01-01	01				TCRBJ01-02*01	TCRBJ01	TCRBJ01-02	01				5	3	1	3	2	3	39	51	54	62	64	1	In	VDJ
ACCCTGCAGCCAGAAGACTCGGCCCTGTATCTCTGCGCCAGCAGCGCGCAGGAACAGCCTTTTAACTATGGCTACACCTTCGGTTCG	CASSAQEQPFNYGYTF	1	1.2673628713373213E-5	48	TCRBV04-03*01	TCRBV04	TCRBV04-03	01				TCRBD01-01*01	TCRBD01	TCRBD01-01	01				TCRBJ01-02*01	TCRBJ01	TCRBJ01-02	01				5	8	3	5	5	1	33	45	53	57	62	1	In	VDJ
ATCCAGCGCACACAGCAGGAGGACTCGGCCGTGTATCTCTGTGCCAGCAGCTCCCCGGGATTTAACTATGGCTACACCTTCGGTTCG	CASSSPGFNYGYTF	1	1.2673628713373213E-5	42	TCRBV07-02*01	TCRBV07	TCRBV07-02	01				TCRBD02-01*02	TCRBD02	TCRBD02-01	02				TCRBJ01-02*01	TCRBJ01	TCRBJ01-02	01				4	3	8	3	2	1	39	52	55	60	62	1	In	VDJ
GAGATCCAGCGCACAGAGCAGGGGGACTCGGCCATGTATCTCTGTGCCAGCAGCTCGGACGTTAACTATGGCTACACCTTCGGTTCG	CASSSDVNYGYTF	2	2.5347257426746427E-5	39	TCRBV07-09	TCRBV07	TCRBV07-09				01,03					TCRBD01,TCRBD02	TCRBD01-01,TCRBD02-01		TCRBJ01-02*01	TCRBJ01	TCRBJ01-02	01				4	1	1	7	2	1	42	55	56	60	62	2	In	VDJ
ATCCGGTCCACAAAGCTGGAGGACTCAGCCATGTACTTCTGTGCCAGCAGTGAAGAACCGAGTAACTATGGCTACACCTTCGGTTCG	CASSEEPSNYGYTF	1	1.2673628713373213E-5	42	TCRBV02-01*01	TCRBV02	TCRBV02-01	01				TCRBD02-01*02	TCRBD02	TCRBD02-01	02				TCRBJ01-02*01	TCRBJ01	TCRBJ01-02	01				1	4	11	2	0	1	39	55	59	-1	62	1	In	VDJ
CGCTCACCAGGCCTGGGGGACGCAGCCATGTACCTGTGTGCCACCAGCAGAGATCCCCAGGCTAACTATGGCTACACCTTCGGTTCG	CATSRDPQANYGYTF	1	1.2673628713373213E-5	45	TCRBV15-01*01	TCRBV15	TCRBV15-01	01				TCRBD01-01*01	TCRBD01	TCRBD01-01	01				TCRBJ01-02*01	TCRBJ01	TCRBJ01-02	01				0	4	4	4	0	0	36	53	57	-1	61	1	In	VDJ
CAGCCCCAACCAGACCTCTCTGTACTTCTGTGCCAGCAGTTTATCGATAACCAGGACCGAGCTAACTATGGCTACACCTTCGGTTCG		5	6.336814356686607E-5	53	TCRBV27-01*01	TCRBV27	TCRBV27-01	01								TCRBD01,TCRBD02	TCRBD01-01,TCRBD02-01		TCRBJ01-02*01	TCRBJ01	TCRBJ01-02	01				0	8	1	7	4	0	28	45	53	57	61	5	Out	VDJ
TCCCTGGAGCTTGGTGACTCTGCTGTGTATTTCTGTGCCAGCAGCCAAGAGTGGACGGTTCCTAACTATGGCTACACCTTCGGTTCG	CASSQEWTVPNYGYTF	1	1.2673628713373213E-5	48	TCRBV03	TCRBV03				TCRBV03-01,TCRBV03-02						TCRBD01,TCRBD02	TCRBD01-01,TCRBD02-01		TCRBJ01-02*01	TCRBJ01	TCRBJ01-02	01				0	2	1	7	5	0	33	50	52	56	61	1	In	VDJ
CAGCGCACACAGCAGGAGGACTCCGCCGTGTATCTCTGTGCCAGCAGCCCCACAGGGAAGCCTAACTATGGCTACACCTTCGGTTCG	CASSPTGKPNYGYTF	1	1.2673628713373213E-5	45	TCRBV07-08*01	TCRBV07	TCRBV07-08	01				TCRBD01-01*01	TCRBD01	TCRBD01-01	01				TCRBJ01-02*01	TCRBJ01	TCRBJ01-02	01				5	3	3	3	4	0	36	48	51	57	61	1	In	VDJ
CTGTGAGCAACATGAGCCCTGAAGACAGCAGCATATATCTCTGCAGCGTTGAGGACGGGGACTAACTATGGCTACACCTTCGGTTCG		1	1.2673628713373213E-5	40	TCRBV29-01*01	TCRBV29	TCRBV29-01	01				TCRBD02-01*01	TCRBD02	TCRBD02-01	01				TCRBJ01-02*01	TCRBJ01	TCRBJ01-02	01				3	3	8	3	1	0	41	52	55	60	61	1	Out	VDJ
TCCCTAGAGTCTGCCATCCCCAACCAGACAGCTCTTTACTTCTGTGCCACCAGTACCGGGACTAACTATGGCTACACCTTCGGTTCG	CATSTGTNYGYTF	1	1.2673628713373213E-5	39	TCRBV24	TCRBV24				TCRBV24-01,TCRBV24-or09_02		TCRBD02-01*02	TCRBD02	TCRBD02-01	02				TCRBJ01-02*01	TCRBJ01	TCRBJ01-02	01				6	2	8	3	0	0	42	54	56	-1	61	1	In	VDJ
ATCCGGTCCACAAAGCTGGAGGACTCAGCCATGTACTTCTGTGCCAGCAGTCCCAACGGGGGGAACTATGGCTACACCTTCGGTTCG	CASSPNGGNYGYTF	1	1.2673628713373213E-5	42	TCRBV02-01*01	TCRBV02	TCRBV02-01	01				TCRBD02-01*01	TCRBD02	TCRBD02-01	01				TCRBJ01-02*01	TCRBJ01	TCRBJ01-02	01				5	5	8	1	0	2	39	51	56	-1	63	1	In	VDJ
CAGCCAGAAGACTCAGCCCTGTATCTCTGCGCCAGCAGCCACCCGATGACTCCGGGACAGGGGAACTATGGCTACACCTTCGGTTCG	CASSHPMTPGQGNYGYTF	1	1.2673628713373213E-5	54	TCRBV04-01*01	TCRBV04	TCRBV04-01	01				TCRBD01-01*01	TCRBD01	TCRBD01-01	01				TCRBJ01-02*01	TCRBJ01	TCRBJ01-02	01				3	12	0	2	0	2	27	41	53	-1	63	1	In	VDJ
ACTGTGAGCAACATGAGCCCTGAAGACAGCAGCATATATCTCTGCAGCGTTGAGACCGCAAGGAACTATGGCTACACCTTCGGTTCG	CSVETARNYGYTF	1	1.2673628713373213E-5	39	TCRBV29-01*01	TCRBV29	TCRBV29-01	01								TCRBD01,TCRBD02	TCRBD01-01,TCRBD02-01		TCRBJ01-02*01	TCRBJ01	TCRBJ01-02	01				3	0	2	7	7	2	42	-1	53	56	63	1	In	VDJ
AGCTCTCTGGAGCTGGGGGACTCAGCTTTGTATTTCTGTGCCAGCAGCGCATCAGGGGGACCCAACTATGGCTACACCTTCGGTTCG	CASSASGGPNYGYTF	1	1.2673628713373213E-5	45	TCRBV09-01	TCRBV09	TCRBV09-01				01,02	TCRBD01-01*01	TCRBD01	TCRBD01-01	01				TCRBJ01-02*01	TCRBJ01	TCRBJ01-02	01				3	3	4	1	4	2	36	49	52	59	63	1	In	VDJ
CTGTCGGCTGCTCCCTCCCAGACATCTGTGTACTTCTGTGCCAGCAGCTCCGCCGGGACGGACAACTATGGCTACACCTTCGGTTCG	CASSSAGTDNYGYTF	1	1.2673628713373213E-5	45	TCRBV06-05*01	TCRBV06	TCRBV06-05	01								TCRBD01,TCRBD02	TCRBD01-01,TCRBD02-01		TCRBJ01-02*01	TCRBJ01	TCRBJ01-02	01				6	7	0	7	4	2	36	47	54	59	63	1	In	VDJ
TCGCCCAGCCCCAACCAGACCTCTCTGTACTTCTGTGCCAGCAGCCTTTTCCCGGGGCAAGGAAACTATGGCTACACCTTCGGTTCG	CASSLFPGQGNYGYTF	2	2.5347257426746427E-5	48	TCRBV27-01*01	TCRBV27	TCRBV27-01	01								TCRBD01,TCRBD02	TCRBD01-01,TCRBD02-01		TCRBJ01-02*01	TCRBJ01	TCRBJ01-02	01				6	9	7	0	5	2	33	44	53	58	63	2	In	VDJ
TCCCGCTCAGGCTGCTGTCGGCTGCTCCCTCCCAGACATCTGTGTACTTCTGTGCCAGCAAGCTTATATGGCTACACCTTCGGTTCG		1	1.2673628713373213E-5	31	TCRBV06-05*01	TCRBV06	TCRBV06-05	01				TCRBD02-01	TCRBD02	TCRBD02-01				01,02	TCRBJ01-02*01	TCRBJ01	TCRBJ01-02	01				7	0	6	7	3	5	50	-1	60	63	66	1	Out	VDJ
GCCAGGCCCTCACATACCTCTCAGTACCTCTGTGCCAGCAGTGATCAGACCGCGCCCGGGACTCTATATGGCTACACCTTCGGTTCG	CASSDQTAPGTLYGYTF	1	1.2673628713373213E-5	51	TCRBV25-01*01	TCRBV25	TCRBV25-01	01				TCRBD02-01	TCRBD02	TCRBD02-01				01,02	TCRBJ01-02*01	TCRBJ01	TCRBJ01-02	01				3	13	0	10	3	5	30	44	57	63	66	1	In	VDJ
AGTGCCCATCCTGAAGACAGCAGCTTCTACATCTGCAGTGCTAGTCTGGACAGGGGGCGAAAGGGATATGGCTACACCTTCGGTTCG	CSASLDRGRKGYGYTF	1	1.2673628713373213E-5	48	TCRBV20	TCRBV20				TCRBV20-01,TCRBV20-or09_02		TCRBD01-01*01	TCRBD01	TCRBD01-01	01				TCRBJ01-02*01	TCRBJ01	TCRBJ01-02	01				3	3	1	0	8	5	33	44	47	58	66	1	In	VDJ
CTGAAGATCCAGCCCTCAGAACCCAGGGACTCAGCTGTGTATTTTTGTGCTAGTGGTTTGAACGGATATGGCTACACCTTCGGTTCG	CASGLNGYGYTF	2	2.5347257426746427E-5	36	TCRBV12-05*01	TCRBV12	TCRBV12-05	01								TCRBD01,TCRBD02	TCRBD01-01,TCRBD02-01		TCRBJ01-02*01	TCRBJ01	TCRBJ01-02	01				2	3	1	8	0	5	45	60	63	-1	66	2	In	VDJ
GTGACATCGGCCCAAAAGAACCCGACAGCTTTCTATCTCTGTGCCAGTAGTAACCGGGACAGGAGATATGGCTACACCTTCGGTTCG	CASSNRDRRYGYTF	2	2.5347257426746427E-5	42	TCRBV19-01	TCRBV19	TCRBV19-01				01,02	TCRBD01-01*01	TCRBD01	TCRBD01-01	01				TCRBJ01-02*01	TCRBJ01	TCRBJ01-02	01				4	3	0	4	3	5	39	52	55	63	66	2	In	VDJ
GCCTTGGAGCTGGACGACTCGGCCCTGTATCTCTGTGCCAGCAGCTTGTCGGGTCTTGGAGTGAAATATGGCTACACCTTCGGTTCG	CASSLSGLGVKYGYTF	1	1.2673628713373213E-5	48	TCRBV05-04*01	TCRBV05	TCRBV05-04	01				TCRBD02-01	TCRBD02	TCRBD02-01				01,02	TCRBJ01-02*01	TCRBJ01	TCRBJ01-02	01				1	1	8	4	13	5	33	48	49	53	66	1	In	VDJ
AAGGTGCAGCCTGCAGAACTGGAGGATTCTGGAGTTTATTTCTGTGCCAGCAGCCAAGACTACAGGGATGGCTACACCTTCGGTTCG	CASSQDYRDGYTF	1	1.2673628713373213E-5	39	TCRBV14-01*01	TCRBV14	TCRBV14-01	01				TCRBD01-01*01	TCRBD01	TCRBD01-01	01				TCRBJ01-02*01	TCRBJ01	TCRBJ01-02	01				0	2	3	3	0	6	42	59	61	-1	67	1	In	VDJ
CACACCCTGCAGCCAGAAGACTCGGCCCTGTATCTCTGCGCCAGCAGCCAAGTTGGGCAGGTAGAGGATGGCTACACCTTCGGTTCG	CASSQVGQVEDGYTF	1	1.2673628713373213E-5	45	TCRBV04-03*01	TCRBV04	TCRBV04-03	01								TCRBD01,TCRBD02	TCRBD01-01,TCRBD02-01		TCRBJ01-02*01	TCRBJ01	TCRBJ01-02	01				1	5	4	4	6	6	36	52	57	61	67	1	In	VDJ
TTGGAGCTGGGGGACTCGGCCCTTTATCTTTGCGCCAGCAGCTTGGGAGGGGGCGGTCGAGTATTCGATGGCTACACCTTCGGTTCG	CASSLGGGGRVFDGYTF	2	2.5347257426746427E-5	51	TCRBV05-01*01	TCRBV05	TCRBV05-01	01				TCRBD01-01*01	TCRBD01	TCRBD01-01	01				TCRBJ01-02*01	TCRBJ01	TCRBJ01-02	01				0	1	5	0	13	6	30	46	47	54	67	2	In	VDJ
ACCTACACACCCTGCAGCCAGAAGACTCGGCCCTGTATCTCTGCGCCAGCAGCCAAGATGGAGGGCCATGGCTACACCTTCGGTTCG		1	1.2673628713373213E-5	40	TCRBV04-03*01	TCRBV04	TCRBV04-03	01				TCRBD02-01*02	TCRBD02	TCRBD02-01	02				TCRBJ01-02*01	TCRBJ01	TCRBJ01-02	01				0	1	10	0	2	6	41	58	59	65	67	1	Out	VDJ
CTTCACATCAATTCCCTGGAGCTTGGTGACTCTGCTGTGTATTTCTGTGCCAGCAGCCAAGTCACCAATGGCTACACCTTCGGTTCG	CASSQVTNGYTF	1	1.2673628713373213E-5	36	TCRBV03	TCRBV03				TCRBV03-01,TCRBV03-02						TCRBD01,TCRBD02	TCRBD01-01,TCRBD02-01		TCRBJ01-02*01	TCRBJ01	TCRBJ01-02	01				1	2	3	7	2	6	45	61	63	65	67	1	In	VDJ
ACAGTGACCAGTGCCCATCCTGAAGACAGCAGCTTCTACATCTGCAGTGCTAGAGAGGGGGGCAGTTGGGGCTACACCTTCGGTTCG	CSAREGGSWGYTF	2	2.5347257426746427E-5	39	TCRBV20	TCRBV20				TCRBV20-01,TCRBV20-or09_02						TCRBD01,TCRBD02	TCRBD01-01,TCRBD02-01		TCRBJ01-02*01	TCRBJ01	TCRBJ01-02	01				0	1	6	0	6	8	42	56	57	63	69	2	In	VDJ
GAAGATCCGGTCCACAAAGCTGGAGGACTCAGCCATGTACTTCTGTGCCAGCAGTCCCGGGAAACTGGGGGCTACACCTTCGGTTCG		1	1.2673628713373213E-5	38	TCRBV02-01*01	TCRBV02	TCRBV02-01	01				TCRBD02-01*02	TCRBD02	TCRBD02-01	02				TCRBJ01-02*01	TCRBJ01	TCRBJ01-02	01				5	2	8	3	7	8	43	55	57	62	69	1	Out	VDJ
ACCTTGGAGATCCAGCGCACAGAGCAGGGGGACTCGGCCATGTATCTCTGTGCCAGCAGCGCAATGGGGGGCTACACCTTCGGTTCG	CASSAMGGYTF	2	2.5347257426746427E-5	33	TCRBV07-09	TCRBV07	TCRBV07-09				01,03					TCRBD01,TCRBD02	TCRBD01-01,TCRBD02-01		TCRBJ01-02*01	TCRBJ01	TCRBJ01-02	01				5	5	6	2	0	8	48	60	65	-1	69	2	In	VDJ
CTGTCGGCTGCTCCCTCCCAGACATCTGTGTACTTCTGTGCCAGCAGTTACTCGCTTCCGGGAAGAGGGGGCTACACCTTCGGTTCG	CASSYSLPGRGGYTF	1	1.2673628713373213E-5	45	TCRBV06-05*01	TCRBV06	TCRBV06-05	01				TCRBD02-01*02	TCRBD02	TCRBD02-01	02				TCRBJ01-02*01	TCRBJ01	TCRBJ01-02	01				0	5	8	3	6	8	36	53	58	63	69	1	In	VDJ
AGCGCACACAGCAGGAGGACTCGGCCGTGTATCTCTGTGCCAGCAGCCGAAGGGGGGGCGGTTCGGTAGGGCTACACCTTCGGTTCG		1	1.2673628713373213E-5	46	TCRBV07-02*01	TCRBV07	TCRBV07-02	01				TCRBD02-01*01	TCRBD02	TCRBD02-01	01				TCRBJ01-02*01	TCRBJ01	TCRBJ01-02	01				5	4	9	0	11	8	35	47	51	58	69	1	Out	VDJ
TTCACCTACACGCCCTGCAGCCAGAAGACTCAGCCCTGTATCTCTGCGCCAGCAGCCAAGATGTGGCAGGGCTACACCTTCGGTTCG		1	1.2673628713373213E-5	37	TCRBV04-01*01	TCRBV04	TCRBV04-01	01				TCRBD01-01*01	TCRBD01	TCRBD01-01	01				TCRBJ01-02*01	TCRBJ01	TCRBJ01-02	01				0	5	4	5	0	8	44	61	66	-1	69	1	Out	VDJ
GTGACATCGGCCCAAAAGAACCCGACAGCTTTCTATCTCTGTGCCAGCCGCATTGGGCTCGGTGTCGGCGGCTACACCTTCGGTTCG	CASRIGLGVGGYTF	2	2.5347257426746427E-5	42	TCRBV19-01	TCRBV19	TCRBV19-01				01,02	TCRBD01-01*01	TCRBD01	TCRBD01-01	01				TCRBJ01-02*01	TCRBJ01	TCRBJ01-02	01				9	7	8	0	11	8	39	47	54	58	69	2	In	VDJ
CTAGAGTCTGCCATCCCCAACCAGACAGCTCTTTACTTCTGTGCCACCAGTACCGCATCTTGGGATTCCGGCTACACCTTCGGTTCG	CATSTASWDSGYTF	1	1.2673628713373213E-5	42	TCRBV24	TCRBV24				TCRBV24-01,TCRBV24-or09_02						TCRBD01,TCRBD02	TCRBD01-01,TCRBD02-01		TCRBJ01-02*01	TCRBJ01	TCRBJ01-02	01				6	10	0	8	4	8	39	51	61	65	69	1	In	VDJ
CAGCGCACACAGCAGGAGGACTCGGCCGTGTATCTCTGTGCCAGCATCGTGTCCGGGACAGGGGTGTCCGGCTACACCTTCGGTTCG	CASIVSGTGVSGYTF	1	1.2673628713373213E-5	45	TCRBV07-02*01	TCRBV07	TCRBV07-02	01				TCRBD01-01*01	TCRBD01	TCRBD01-01	01				TCRBJ01-02*01	TCRBJ01	TCRBJ01-02	01				7	8	0	2	5	8	36	46	54	64	69	1	In	VDJ
ATCAATTCCCTGGAGCTTGGTGACTCTGCTGTGTATTTCTGTGCCAGCAGCCAAGAAGATCTGGGGGCCGGCTACACCTTCGGTTCG	CASSQEDLGAGYTF	1	1.2673628713373213E-5	42	TCRBV03	TCRBV03				TCRBV03-01,TCRBV03-02		TCRBD01-01*01	TCRBD01	TCRBD01-01	01				TCRBJ01-02*01	TCRBJ01	TCRBJ01-02	01				0	6	6	0	1	8	39	56	62	68	69	1	In	VDJ
CTGGGGTTGGAGTCGGCTGCTCCCTCCCAAACATCTGTGTACTTCTGTGCCAGCCTGGGCGAATTTGACGGCTACACCTTCGGTTCG	CASLGEFDGYTF	1	1.2673628713373213E-5	36	TCRBV06	TCRBV06				TCRBV06-02,TCRBV06-03		TCRBD01-01*01	TCRBD01	TCRBD01-01	01				TCRBJ01-02*01	TCRBJ01	TCRBJ01-02	01				8	2	8	0	9	8	45	54	56	60	69	1	In	VDJ
ACATCGGCCCAAAAGAACCCGACAGCTTTCTATCTCTGTGCCAGTAGTGCAGGGGGCGCGTGGATTGACGGCTACACCTTCGGTTCG	CASSAGGAWIDGYTF	2	2.5347257426746427E-5	45	TCRBV19-01	TCRBV19	TCRBV19-01				01,02	TCRBD01-01*01	TCRBD01	TCRBD01-01	01				TCRBJ01-02*01	TCRBJ01	TCRBJ01-02	01				5	1	4	0	12	8	36	48	49	57	69	2	In	VDJ
CGGTCCACAAAGCTGGAGGACTCAGCCATGTACTTCTGTGCCAGCAGTACCACACAGGGGGCCCAAGGAGGCTACACCTTCGGTTCG	CASSTTQGAQGGYTF	1	1.2673628713373213E-5	45	TCRBV02-01*01	TCRBV02	TCRBV02-01	01				TCRBD01-01*01	TCRBD01	TCRBD01-01	01				TCRBJ01-02*01	TCRBJ01	TCRBJ01-02	01				5	5	3	0	7	8	36	48	53	62	69	1	In	VDJ
ACTCTGAAGATCCAGCGCACACAGCAGGAGGACTCCGCCGTGTATCTCTGTGCCAGCAGCTTAGAGGAAGGCTACACCTTCGGTTCG	CASSLEEGYTF	1	1.2673628713373213E-5	33	TCRBV07-08*01	TCRBV07	TCRBV07-08	01								TCRBD01,TCRBD02	TCRBD01-01,TCRBD02-01		TCRBJ01-02*01	TCRBJ01	TCRBJ01-02	01				1	1	1	8	1	8	48	64	65	68	69	1	In	VDJ
AATGTGAGTGCCTTGGAGCTGGGGGACTCGGCCCTGTATCTCTGTGCCAGAAGCACGGACAGCCCTGCGCGCTACACCTTCGGTTCG	CARSTDSPARYTF	2	2.5347257426746427E-5	39	TCRBV05-03	TCRBV05	TCRBV05-03				01,02	TCRBD01-01*01	TCRBD01	TCRBD01-01	01				TCRBJ01-02*01	TCRBJ01	TCRBJ01-02	01				4	2	1	5	8	9	42	54	56	62	70	2	In	VDJ
AACCTGAGCTCTCTGGAGCTGGGGGACTCAGCTTTGTATTTCTGTGCCAGCAGCGCCCGGACAGGGGATAGCTACACCTTCGGTTCG	CASSARTGDSYTF	1	1.2673628713373213E-5	39	TCRBV09-01	TCRBV09	TCRBV09-01				01,02	TCRBD01-01*01	TCRBD01	TCRBD01-01	01				TCRBJ01-02*01	TCRBJ01	TCRBJ01-02	01				3	3	1	2	3	9	42	55	58	67	70	1	In	VDJ
CTGAATGTGAACGCCTTGGAGCTGGACGACTCGGCCCTGTATCTCTGTGCCAGCAGTCAGAGGGCAGGAAGCTACACCTTCGGTTCG	CASSQRAGSYTF	1	1.2673628713373213E-5	36	TCRBV05-04*01	TCRBV05	TCRBV05-04	01				TCRBD02-01*02	TCRBD02	TCRBD02-01	02				TCRBJ01-02*01	TCRBJ01	TCRBJ01-02	01				5	3	11	0	6	9	45	56	59	64	70	1	In	VDJ
CTCAGGCTGCTGTCGGCTGCTCCCTCCCAGACATCTGTGTACTTCTGTGCCAGCAGTCCAGTCGGAGCACCCTACACCTTCGGTTCG	CASSPVGAPYTF	1	1.2673628713373213E-5	36	TCRBV06-05*01	TCRBV06	TCRBV06-05	01				TCRBD02-01*02	TCRBD02	TCRBD02-01	02				TCRBJ01-02*01	TCRBJ01	TCRBJ01-02	01				5	6	10	2	4	10	45	57	63	67	71	1	In	VDJ
CTGAATGTGAACGCCTTGTTGCTGGGGGACTCGGCCCTCTATCTCTGTGCCAGCAGCTTGGATGACATTACCTACACCTTCGGTTCG	CASSLDDITYTF	1	1.2673628713373213E-5	36	TCRBV05-06*01	TCRBV05	TCRBV05-06	01				TCRBD01-01*01	TCRBD01	TCRBD01-01	01				TCRBJ01-02*01	TCRBJ01	TCRBJ01-02	01				0	2	2	6	4	10	45	61	63	67	71	1	In	VDJ
CTGATTCTGGAGTCCGCCAGCACCAACCAGACATCTATGTACCTCTGTGCCAGCAGTCGTTCGGGACACTCTTGGTTTGTCGGTTCG	CASSRSGHSWFV	3	3.802088614011964E-5	36	TCRBV28-01*01	TCRBV28	TCRBV28-01	01				TCRBD01-01*01	TCRBD01	TCRBD01-01	01				TCRBJ01-02*01	TCRBJ01	TCRBJ01-02	01				5	5	0	6	11	18	45	57	62	68	79	3	In	VDJ
GACATCCGCTCACCAGGCCTGGGGGACGCAGCCATGTACCTGTGTGCCACCAGCAGAGATCGTGGGTTTGAGCAGTACTTCGGGCCG	CATSRDRGFEQYF	1	1.2673628713373213E-5	39	TCRBV15-01*01	TCRBV15	TCRBV15-01	01								TCRBD01,TCRBD02	TCRBD01-01,TCRBD02-01		TCRBJ02-07*01	TCRBJ02	TCRBJ02-07	01				0	4	0	9	3	7	42	59	63	66	69	1	In	VDJ
AACGCCTTGTTGCTGGGGGACTCGGCCCTCTATCTCTGTGCCAGCAGCATGGACAGGGCCCCGCATCTGGAGCAGTACTTCGGGCCG	CASSMDRAPHLEQYF	1	1.2673628713373213E-5	45	TCRBV05-06*01	TCRBV05	TCRBV05-06	01				TCRBD01-01*01	TCRBD01	TCRBD01-01	01				TCRBJ02-07*01	TCRBJ02	TCRBJ02-07	01				0	0	3	3	11	7	36	-1	52	58	69	1	In	VDJ
CCTGGAGCTTGGTGACTCTGCTGTGTATTTCTGTGCCAGCAGCCAAGCCCCGGGCCGGACGGGGTGTGGGAGCAGTACTTCGGGCCG		1	1.2673628713373213E-5	50	TCRBV03	TCRBV03				TCRBV03-01,TCRBV03-02		TCRBD02-01*01	TCRBD02	TCRBD02-01	01				TCRBJ02-07*01	TCRBJ02	TCRBJ02-07	01				1	12	8	3	5	7	31	47	59	64	69	1	Out	VDJ
ACAGTGACCAGTGCCCATCCTGAAGACAGCAGCTTCTACATCTGCAGTGTTAAGCGGGAGTTCAGTGGGGAGCAGTACTTCGGGCCG	CSVKREFSGEQYF	1	1.2673628713373213E-5	39	TCRBV20	TCRBV20				TCRBV20-01,TCRBV20-or09_02		TCRBD02-01*02	TCRBD02	TCRBD02-01	02				TCRBJ02-07*01	TCRBJ02	TCRBJ02-07	01				7	3	6	2	9	7	42	49	52	60	69	1	In	VDJ
CTCACTGTGACATCGGCCCAAAAGAACCCGACAGCTTTCTATCTCTGTGCCAGTCAGGGTCTTATGGGGGAGCAGTACTTCGGGCCG	CASQGLMGEQYF	1	1.2673628713373213E-5	36	TCRBV19-01	TCRBV19	TCRBV19-01				01,02	TCRBD01-01*01	TCRBD01	TCRBD01-01	01				TCRBJ02-07*01	TCRBJ02	TCRBJ02-07	01				8	0	4	3	10	7	45	-1	54	59	69	1	In	VDJ
CTGGAGTCCGCTACCAGCTCCCAGACATCTGTGTACTTCTGTGCCATCAGTTTCCGACAGGGGCCGGGGGAGCAGTACTTCGGGCCG	CAISFRQGPGEQYF	1	1.2673628713373213E-5	42	TCRBV10-03*01	TCRBV10	TCRBV10-03	01				TCRBD01-01*01	TCRBD01	TCRBD01-01	01				TCRBJ02-07*01	TCRBJ02	TCRBJ02-07	01				5	4	2	2	6	7	39	51	55	63	69	1	In	VDJ
AGTTCTAAGAAGCTCCTTCTCAGTGACTCTGGCTTCTATCTCTGTGCCTGGAGTGTACTGGACCCAGGGGAGCAGTACTTCGGGCCG	CAWSVLDPGEQYF	3	3.802088614011964E-5	39	TCRBV30-01*01	TCRBV30	TCRBV30-01	01				TCRBD01-01*01	TCRBD01	TCRBD01-01	01				TCRBJ02-07*01	TCRBJ02	TCRBJ02-07	01				0	8	4	3	0	7	42	56	64	-1	69	3	In	VDJ
AGGCTGGAGTCGGCTGCTCCCTCCCAGACATCTGTGTACTTCTGTGCCAGCAGTGAGCCAGGGACTCTCGAGCAGTACTTCGGGCCG	CASSEPGTLEQYF	1	1.2673628713373213E-5	39	TCRBV06-01*01	TCRBV06	TCRBV06-01	01				TCRBD02-01	TCRBD02	TCRBD02-01				01,02	TCRBJ02-07*01	TCRBJ02	TCRBJ02-07	01				3	4	0	10	2	6	42	56	60	66	68	1	In	VDJ
ATCCGCTCACCAGGCCTGGGGGACGCAGCCATGTACCTGTGTGCCACCAGCAGTATGGGTTCTTTTGGCGAGCAGTACTTCGGGCCG	CATSSMGSFGEQYF	1	1.2673628713373213E-5	42	TCRBV15-01*01	TCRBV15	TCRBV15-01	01								TCRBD01,TCRBD02	TCRBD01-01,TCRBD02-01		TCRBJ02-07*01	TCRBJ02	TCRBJ02-07	01				3	3	0	9	9	6	39	53	56	59	68	1	In	VDJ
TGAGCTCTCTGGAGCTGGGGGACTCAGCTTTGTATTTCTGTGCCAGCAGCGACCGGACAGGGTTTGGGCGAGCAGTACTTCGGGCCG		1	1.2673628713373213E-5	43	TCRBV09-01	TCRBV09	TCRBV09-01				01,02	TCRBD01-01*01	TCRBD01	TCRBD01-01	01				TCRBJ02-07*01	TCRBJ02	TCRBJ02-07	01				3	3	1	3	6	6	38	51	54	62	68	1	Out	VDJ
CTGAATGTGAACGCCTTGTTGCTGGGGGACTCGGCCCTCTATCTCTGTGCCAGCAGCTTGGACAGGGGCGAGCAGTACTTCGGGCCG	CASSLDRGEQYF	1	1.2673628713373213E-5	36	TCRBV05-06*01	TCRBV05	TCRBV05-06	01				TCRBD01-01*01	TCRBD01	TCRBD01-01	01				TCRBJ02-07*01	TCRBJ02	TCRBJ02-07	01				0	0	3	2	0	6	45	-1	61	-1	68	1	In	VDJ
AACGCCTTGGAGCTGGACGACTCGGCCCTGTATCTCTGTGCCAGCAGCTTGGCTCACAGGGATGTCGGCGAGCAGTACTTCGGGCCG	CASSLAHRDVGEQYF	1	1.2673628713373213E-5	45	TCRBV05-04*01	TCRBV05	TCRBV05-04	01				TCRBD01-01*01	TCRBD01	TCRBD01-01	01				TCRBJ02-07*01	TCRBJ02	TCRBJ02-07	01				0	3	3	3	7	6	36	52	55	61	68	1	In	VDJ
CTGTCGGCTGCTCCCTCCCAGACATCTGTGTACTTCTGTGCCAGCAGATTACCGGGACAGGGAGAAGGCGAGCAGTACTTCGGGCCG	CASRLPGQGEGEQYF	1	1.2673628713373213E-5	45	TCRBV06-05*01	TCRBV06	TCRBV06-05	01				TCRBD01-01*01	TCRBD01	TCRBD01-01	01				TCRBJ02-07*01	TCRBJ02	TCRBJ02-07	01				6	6	0	3	6	6	36	47	53	62	68	1	In	VDJ
CTGTCGGCTGCTCCCTCCCAGACATCTGTGTACTTCTGTGCCAGCAGCCGAGATGGGACAGAGATCCGCGAGCAGTACTTCGGGCCG	CASSRDGTEIREQYF	1	1.2673628713373213E-5	45	TCRBV06-05*01	TCRBV06	TCRBV06-05	01				TCRBD01-01*01	TCRBD01	TCRBD01-01	01				TCRBJ02-07*01	TCRBJ02	TCRBJ02-07	01				6	7	0	5	7	6	36	47	54	61	68	1	In	VDJ
GAGTCGGCTGCTCCCTCCCAGACATCTGTGTACTTCTGTGCCAGCAGTGAAGAAGGGACAGGGTCCCGCGAGCAGTACTTCGGGCCG	CASSEEGTGSREQYF	1	1.2673628713373213E-5	45	TCRBV06-01*01	TCRBV06	TCRBV06-01	01				TCRBD01-01*01	TCRBD01	TCRBD01-01	01				TCRBJ02-07*01	TCRBJ02	TCRBJ02-07	01				1	2	0	3	5	6	36	52	54	63	68	1	In	VDJ
CGGTCCACAAAGCTGGAGGACTCAGCCATGTACTTCTGTGCCAGCAGTAACGCCGGGACTATATTACGCGAGCAGTACTTCGGGCCG	CASSNAGTILREQYF	1	1.2673628713373213E-5	45	TCRBV02-01*01	TCRBV02	TCRBV02-01	01				TCRBD02-01	TCRBD02	TCRBD02-01				01,02	TCRBJ02-07*01	TCRBJ02	TCRBJ02-07	01				5	6	0	9	7	6	36	48	54	61	68	1	In	VDJ
ATCCAGCGCACACAGCAGGAGGACTCGGCCGTGTATCTCTGTGCCAGCAGCCCACGGACGGGGAGGGCCGAGCAGTACTTCGGGCCG	CASSPRTGRAEQYF	1	1.2673628713373213E-5	42	TCRBV07-02*01	TCRBV07	TCRBV07-02	01				TCRBD02-01*02	TCRBD02	TCRBD02-01	02				TCRBJ02-07*01	TCRBJ02	TCRBJ02-07	01				5	9	9	0	1	6	39	51	60	67	68	1	In	VDJ
CAGCGCACACAGCAGGAGGACTCCGCCGTGTATCTCTGTGCCAGCAGCTTAGCGGGGGGCTCCGTCACCGAGCAGTACTTCGGGCCG	CASSLAGGSVTEQYF	4	5.069451485349285E-5	45	TCRBV07-08*01	TCRBV07	TCRBV07-08	01								TCRBD01,TCRBD02	TCRBD01-01,TCRBD02-01		TCRBJ02-07*01	TCRBJ02	TCRBJ02-07	01				0	1	6	0	8	6	36	53	54	60	68	4	In	VDJ
CAGCGCACACAGCAGGAGGACTCGGCCGTGTATCTCTGTGCCAGCAGCTTGACTAGCGGGAGTTTTTACGAGCAGTACTTCGGGCCG	CASSLTSGSFYEQYF	1	1.2673628713373213E-5	45	TCRBV07-02*01	TCRBV07	TCRBV07-02	01				TCRBD02-01*02	TCRBD02	TCRBD02-01	02				TCRBJ02-07*01	TCRBJ02	TCRBJ02-07	01				3	0	2	2	4	4	36	-1	50	62	66	1	In	VDJ
TCGGCTGCTCCCTCCCAAACATCTGTGTACTTCTGTGCCAGCAGTCAAACGGCCGGGACAGGTGGTTACGAGCAGTACTTCGGGCCG	CASSQTAGTGGYEQYF	1	1.2673628713373213E-5	48	TCRBV06	TCRBV06				TCRBV06-02,TCRBV06-03		TCRBD01-01*01	TCRBD01	TCRBD01-01	01				TCRBJ02-07*01	TCRBJ02	TCRBJ02-07	01				5	9	0	4	4	4	33	45	54	62	66	1	In	VDJ
TGTGACATCGGCCCAAAAGAACCCGACAGCTTTCTATCTCTGTGCCAGTAGTATTACAGGGAAGGTTACGAGCAGTACTTCGGGCCG		1	1.2673628713373213E-5	41	TCRBV19-01	TCRBV19	TCRBV19-01				01,02	TCRBD01-01*01	TCRBD01	TCRBD01-01	01				TCRBJ02-07*01	TCRBJ02	TCRBJ02-07	01				3	1	3	3	5	4	40	54	55	61	66	1	Out	VDJ
ATCCAGCGCACACAGCAGGAGGACTCGGCCGTGTATCTCTGTGCCAGCAGCTTAGGGGGACGGTCTTACGAGCAGTACTTCGGGCCG	CASSLGGRSYEQYF	1	1.2673628713373213E-5	42	TCRBV07-02*01	TCRBV07	TCRBV07-02	01								TCRBD01,TCRBD02	TCRBD01-01,TCRBD02-01		TCRBJ02-07*01	TCRBJ02	TCRBJ02-07	01				1	1	0	7	5	4	39	55	56	61	66	1	In	VDJ
TCTCTGGAGCTGGGGGACTCAGCTTTGTATTTCTGTGCCAGCAGCCCCGGAGGGGCGGGAGCGGGGTACGAGCAGTACTTCGGGCCG	CASSPGGAGAGYEQYF	1	1.2673628713373213E-5	48	TCRBV09-01	TCRBV09	TCRBV09-01				01,02	TCRBD02-01	TCRBD02	TCRBD02-01				01,02	TCRBJ02-07*01	TCRBJ02	TCRBJ02-07	01				4	14	6	3	0	4	33	45	59	-1	66	1	In	VDJ
CTTCACATCAATTCCCTGGAGCTTGGTGACTCTGCTGTGTATTTCTGTGCCAGCAGCCAGGTACGGTACGAGCAGTACTTCGGGCCG	CASSQVRYEQYF	1	1.2673628713373213E-5	36	TCRBV03	TCRBV03				TCRBV03-01,TCRBV03-02		TCRBD02-01	TCRBD02	TCRBD02-01				01,02	TCRBJ02-07*01	TCRBJ02	TCRBJ02-07	01				3	4	8	5	0	4	45	59	63	-1	66	1	In	VDJ
CATCCTGAAGACAGCAGCTTCTACATCTGCAGTGCTAGAGATGAGGGTGCGGGAGGGCCCGAACGGTACGAGCAGTACTTCGGGCCG	CSARDEGAGGPERYEQYF	1	1.2673628713373213E-5	54	TCRBV20	TCRBV20				TCRBV20-01,TCRBV20-or09_02		TCRBD02-01*02	TCRBD02	TCRBD02-01	02				TCRBJ02-07*01	TCRBJ02	TCRBJ02-07	01				0	7	7	0	9	4	27	41	48	57	66	1	In	VDJ
AGCACCTTGGAGCTGGGGGACTCGGCCCTTTATCTTTGCGCCAGCTCCCCAGGGGGGTCCAGGCCGTACGAGCAGTACTTCGGGCCG	CASSPGGSRPYEQYF	1	1.2673628713373213E-5	45	TCRBV05-01*01	TCRBV05	TCRBV05-01	01				TCRBD01-01*01	TCRBD01	TCRBD01-01	01				TCRBJ02-07*01	TCRBJ02	TCRBJ02-07	01				7	4	4	1	10	4	36	45	49	56	66	1	In	VDJ
CTGAAGATCCGGTCCACAAAGCTGGAGGACTCAGCCATGTACTTCTGTGCCAGCAGTCCAGGGGAGTACGAGCAGTACTTCGGGCCG	CASSPGEYEQYF	1	1.2673628713373213E-5	36	TCRBV02-01*01	TCRBV02	TCRBV02-01	01				TCRBD01-01*01	TCRBD01	TCRBD01-01	01				TCRBJ02-07*01	TCRBJ02	TCRBJ02-07	01				5	1	4	2	2	4	45	57	58	64	66	1	In	VDJ
GCTGCTCCCTCCCAAACATCTGTGTACTTCTGTGCCAGCAGTTAGTCCAAACAACAGGGGGCCCAGTACGAGCAGTACTTCGGGCCG	CASS*SKQQGAQYEQYF	1	1.2673628713373213E-5	51	TCRBV06	TCRBV06				TCRBV06-02,TCRBV06-03		TCRBD01-01*01	TCRBD01	TCRBD01-01	01				TCRBJ02-07*01	TCRBJ02	TCRBJ02-07	01				3	9	3	0	4	4	30	44	53	62	66	1	Stop	VDJ
ACAGAGCAGGGGGACTCGGCCATGTATCTCTGTGCCAGCAGCTTAGGTTCCGGGGAGGGCAGTAAGTACGAGCAGTACTTCGGGCCG	CASSLGSGEGSKYEQYF	1	1.2673628713373213E-5	51	TCRBV07-09	TCRBV07	TCRBV07-09				01,03	TCRBD02-01*02	TCRBD02	TCRBD02-01	02				TCRBJ02-07*01	TCRBJ02	TCRBJ02-07	01				1	6	9	0	7	4	30	46	52	59	66	1	In	VDJ
CGCACACAGCAGGAGGACTCGGCCGTGTATCTCTGTGCCAGCAGCTTAGCCACTAGCGGGGGGTTCTACGAGCAGTACTTCGGGCCG	CASSLATSGGFYEQYF	1	1.2673628713373213E-5	48	TCRBV07-02*01	TCRBV07	TCRBV07-02	01				TCRBD02-01*01	TCRBD02	TCRBD02-01	01				TCRBJ02-07*01	TCRBJ02	TCRBJ02-07	01				0	1	3	1	2	3	33	50	51	63	65	1	In	VDJ
ACCCTGCAGCCAGAAGACTCGGCCCTGTATCTCTGCGCCAGCAGCCAATACGCCAGGCGGGGTGTCTACGAGCAGTACTTCGGGCCG	CASSQYARRGVYEQYF	1	1.2673628713373213E-5	48	TCRBV04-03*01	TCRBV04	TCRBV04-03	01				TCRBD02-01*01	TCRBD02	TCRBD02-01	01				TCRBJ02-07*01	TCRBJ02	TCRBJ02-07	01				2	8	7	3	3	3	33	48	56	62	65	1	In	VDJ
TGGAGCTGGACGACTCGGCCCTGTATCTCTGTGCCAGCAGCCGGGGACTAGCGGGGGCATGTCGTCTACGAGCAGTACTTCGGGCCG		1	1.2673628713373213E-5	52	TCRBV05-04*01	TCRBV05	TCRBV05-04	01				TCRBD02-01*01	TCRBD02	TCRBD02-01	01				TCRBJ02-07*01	TCRBJ02	TCRBJ02-07	01				4	2	0	2	8	3	29	41	43	57	65	1	Out	VDJ
ACAGTGACCAGTGCCCATCCTGAAGACAGCAGCTTCTACATCTGCAGTGCTAGCATGGACTACCTCTACGAGCAGTACTTCGGGCCG	CSASMDYLYEQYF	1	1.2673628713373213E-5	39	TCRBV20	TCRBV20				TCRBV20-01,TCRBV20-or09_02		TCRBD02-01	TCRBD02	TCRBD02-01				01,02	TCRBJ02-07*01	TCRBJ02	TCRBJ02-07	01				3	3	1	9	3	3	42	53	56	62	65	1	In	VDJ
ATCCAGCGCACACAGCAGGAGGACTCGGCCGTGTATCTCTGTGCCAGCAGCTTAGGGGGGGACCTCTACGAGCAGTACTTCGGGCCG	CASSLGGDLYEQYF	1	1.2673628713373213E-5	42	TCRBV07-02*01	TCRBV07	TCRBV07-02	01				TCRBD02-01*01	TCRBD02	TCRBD02-01	01				TCRBJ02-07*01	TCRBJ02	TCRBJ02-07	01				1	0	9	1	4	3	39	-1	55	61	65	1	In	VDJ
AACCTGAGCTCTCTGGAGCTGGGGGACTCAGCTTTGTATTTCTGTGCCAGCGGGACAGGGGGTATCTACGAGCAGTACTTCGGGCCG	CASGTGGIYEQYF	1	1.2673628713373213E-5	39	TCRBV09-01	TCRBV09	TCRBV09-01				01,02	TCRBD01-01*01	TCRBD01	TCRBD01-01	01				TCRBJ02-07*01	TCRBJ02	TCRBJ02-07	01				7	0	0	1	3	3	42	-1	51	62	65	1	In	VDJ
CAGCGCACAGAGCAGGGGGACTCGGCCATGTATCTCTGTGCCAGCAGCTTAGCGCAAAGTTCCATCTACGAGCAGTACTTCGGGCCG	CASSLAQSSIYEQYF	1	1.2673628713373213E-5	45	TCRBV07-09	TCRBV07	TCRBV07-09				01,03					TCRBD01,TCRBD02	TCRBD01-01,TCRBD02-01		TCRBJ02-07*01	TCRBJ02	TCRBJ02-07	01				0	1	4	6	9	3	36	53	54	56	65	1	In	VDJ
ACATCGGCCCAAAAGAACCCGACAGCTTTCTATCTCTGTGCCAGTAGTATAGCCCCGACAGGGGGCTACGAGCAGTACTTCGGGCCG	CASSIAPTGGYEQYF	1	1.2673628713373213E-5	45	TCRBV19-01	TCRBV19	TCRBV19-01				01,02	TCRBD01-01*01	TCRBD01	TCRBD01-01	01				TCRBJ02-07*01	TCRBJ02	TCRBJ02-07	01				1	4	2	1	0	3	36	52	56	-1	65	1	In	VDJ
ACTGTGACATCGGCCCAAAAGAACCCGACAGCTTTCTATCTCTGTGCCAGTAGTATGGGACAGGGCTACGAGCAGTACTTCGGGCCG	CASSMGQGYEQYF	1	1.2673628713373213E-5	39	TCRBV19-01	TCRBV19	TCRBV19-01				01,02	TCRBD01-01*01	TCRBD01	TCRBD01-01	01				TCRBJ02-07*01	TCRBJ02	TCRBJ02-07	01				3	0	0	3	0	3	42	-1	56	-1	65	1	In	VDJ
AACCTGAGCTCTCTGGAGCTGGGGGACTCAGCTTTGTATTTCTGTGCCAGCAGCGTAGCTCACGGCTACGAGCAGTACTTCGGGCCG	CASSVAHGYEQYF	1	1.2673628713373213E-5	39	TCRBV09-01	TCRBV09	TCRBV09-01				01,02	TCRBD02-01	TCRBD02	TCRBD02-01				01,02	TCRBJ02-07*01	TCRBJ02	TCRBJ02-07	01				0	4	8	5	0	3	42	58	62	-1	65	1	In	VDJ
GAGCTGAATGTGAACGCCTTGGAGCTGGAGGACTCGGCCCTGTATCTCTGTGCCAGCAGCAGGCGCTACGAGCAGTACTTCGGGCCG	CASSRRYEQYF	1	1.2673628713373213E-5	33	TCRBV05-08*01	TCRBV05	TCRBV05-08	01								TCRBD01,TCRBD02	TCRBD01-01,TCRBD02-01		TCRBJ02-07*01	TCRBJ02	TCRBJ02-07	01				4	0	5	4	2	3	48	-1	60	63	65	1	In	VDJ
CTCTGTAGTCTGCTGCCTCCTCCCAGACATCTGTATATTTCTGCGCCAGCTCGAGGGTAAGGTAGCTACGAGCAGTACTTCGGGCCG		2	2.5347257426746427E-5	40	TCRBV10-01	TCRBV10	TCRBV10-01				01,02	TCRBD02-01*02	TCRBD02	TCRBD02-01	02				TCRBJ02-07*01	TCRBJ02	TCRBJ02-07	01				8	2	11	0	8	3	41	50	52	57	65	2	Out	VDJ
AATGTGAGCACCTTGGAGCTGGGGGACTCGGCCCTTTATCTTTGCGCCAGCAGCCTGGGACGGAGCTACGAGCAGTACTTCGGGCCG	CASSLGRSYEQYF	1	1.2673628713373213E-5	39	TCRBV05-01*01	TCRBV05	TCRBV05-01	01				TCRBD02-01*02	TCRBD02	TCRBD02-01	02				TCRBJ02-07*01	TCRBJ02	TCRBJ02-07	01				0	3	10	2	0	3	42	58	61	-1	65	1	In	VDJ
GAGTCGGCTGCTCCCTCCCAAACATCTGTGTACTTCTGTGCCAGCAGGAAAAGGACAGGGGGTTCCTACGAGCAGTACTTCGGGCCG	CASRKRTGGSYEQYF	1	1.2673628713373213E-5	45	TCRBV06	TCRBV06				TCRBV06-02,TCRBV06-03		TCRBD01-01*01	TCRBD01	TCRBD01-01	01				TCRBJ02-07*01	TCRBJ02	TCRBJ02-07	01				6	5	1	1	1	1	36	47	52	62	63	1	In	VDJ
CTGATTCTGGAGTCCGCCAGCACCAACCAGACATCTATGTACCTCTGTGCCAGCAGTTTATCTTCCTACGAGCAGTACTTCGGGCCG	CASSLSSYEQYF	3	3.802088614011964E-5	36	TCRBV28-01*01	TCRBV28	TCRBV28-01	01				TCRBD02-01	TCRBD02	TCRBD02-01				01,02	TCRBJ02-07*01	TCRBJ02	TCRBJ02-07	01				1	0	4	10	0	1	45	-1	61	-1	63	3	In	VDJ
GAGTTGGCTGCTCCCTCCCAGACATCTGTGTACTTCTGTGCCAGCAGCCTGGGACAGGGCCCTTCCTACGAGCAGTACTTCGGGCCG	CASSLGQGPSYEQYF	1	1.2673628713373213E-5	45	TCRBV06-06	TCRBV06	TCRBV06-06				01,02	TCRBD01-01*01	TCRBD01	TCRBD01-01	01				TCRBJ02-07*01	TCRBJ02	TCRBJ02-07	01				6	3	0	3	4	1	36	47	50	59	63	1	In	VDJ
CTGAGCTCTCTGGAGCTGGGGGACTCAGCTTTGTATTTCTGTGCCAGCAGCGTAGGAGGTGAGTCCTACGAGCAGTACTTCGGGCCG	CASSVGGESYEQYF	1	1.2673628713373213E-5	42	TCRBV09-01	TCRBV09	TCRBV09-01				01,02	TCRBD02-01*02	TCRBD02	TCRBD02-01	02				TCRBJ02-07*01	TCRBJ02	TCRBJ02-07	01				0	0	11	1	4	1	39	-1	55	59	63	1	In	VDJ
CTGAGCTCTCTGGAGCTGGGGGACTCAGCTTTGTATTTCTGTGCCAGCAGCGTAGGGGCAGTCTCCTACGAGCAGTACTTCGGGCCG	CASSVGAVSYEQYF	1	1.2673628713373213E-5	42	TCRBV09-01	TCRBV09	TCRBV09-01				01,02	TCRBD01-01*01	TCRBD01	TCRBD01-01	01				TCRBJ02-07*01	TCRBJ02	TCRBJ02-07	01				0	0	8	0	3	0	39	-1	55	59	62	1	In	VDJ
GCCCATCCTGAAGACAGCAGCTTCTACATCTGCAGTGCTAGAGTCCTAGCGGGGGCACAGCTCTCCTACGAGCAGTACTTCGGGCCG	CSARVLAGAQLSYEQYF	1	1.2673628713373213E-5	51	TCRBV20	TCRBV20				TCRBV20-01,TCRBV20-or09_02		TCRBD02-01*01	TCRBD02	TCRBD02-01	01				TCRBJ02-07*01	TCRBJ02	TCRBJ02-07	01				1	2	4	2	7	0	30	43	45	55	62	1	In	VDJ
ATCCAACCTGCAAAGCTTGAGGACTCGGCCGTGTATCTCTGTGCCAGCCGGGGCATTGGCGGCTCCTACGAGCAGTACTTCGGGCCG	CASRGIGGSYEQYF	2	2.5347257426746427E-5	42	TCRBV11-02*02	TCRBV11	TCRBV11-02	02								TCRBD01,TCRBD02	TCRBD01-01,TCRBD02-01		TCRBJ02-07*01	TCRBJ02	TCRBJ02-07	01				8	1	7	0	8	0	39	48	49	54	62	2	In	VDJ
CGGTCCACAAAGCTGGAGGACTCAGCCATGTACTTCTGTGCCAGCAGTGAAGCGGGGGGAGGCTCCTACGAGCAGTACTTCGGGCCG	CASSEAGGGSYEQYF	3	3.802088614011964E-5	45	TCRBV02-01*01	TCRBV02	TCRBV02-01	01				TCRBD02-01	TCRBD02	TCRBD02-01				01,02	TCRBJ02-07*01	TCRBJ02	TCRBJ02-07	01				0	0	9	1	3	0	36	-1	53	59	62	3	In	VDJ
GTCGGCTGCTCCCTCCCAGACATCTGTGTACTTCTGTGCCAGCAGTTGCGGAGTAGCTCCCGCTCCTACGAGCAGTACTTCGGGCCG		1	1.2673628713373213E-5	47	TCRBV06-05*01	TCRBV06	TCRBV06-05	01				TCRBD02-01	TCRBD02	TCRBD02-01				01,02	TCRBJ02-07*01	TCRBJ02	TCRBJ02-07	01				4	6	5	7	5	0	34	47	53	57	62	1	Out	VDJ
ACCCTGCAGCCAGAAGACTCGGCCCTGTATCTCTGCGCCAGCAGCCAAGATTCGGCACGACGCTCCTACGAGCAGTACTTCGGGCCG	CASSQDSARRSYEQYF	1	1.2673628713373213E-5	48	TCRBV04-03*01	TCRBV04	TCRBV04-03	01								TCRBD01,TCRBD02	TCRBD01-01,TCRBD02-01		TCRBJ02-07*01	TCRBJ02	TCRBJ02-07	01				0	8	2	7	1	0	33	50	58	61	62	1	In	VDJ
ACCAGTGCCCATCCTGAAGACAGCAGCTTCTACATCTGCAGTGCAAACGGGGGGCCCCTTAGCTCCTACGAGCAGTACTTCGGGCCG	CSANGGPLSSYEQYF	1	1.2673628713373213E-5	45	TCRBV20	TCRBV20				TCRBV20-01,TCRBV20-or09_02		TCRBD02-01*01	TCRBD02	TCRBD02-01	01				TCRBJ02-07*01	TCRBJ02	TCRBJ02-07	01				6	3	8	1	8	0	36	44	47	54	62	1	In	VDJ
ACCCTGCAGCCAGAAGACTCGGCCCTGTATCTCTGTGCCAGCAGCCAAGAGGGGGACGTGAGCTCCTACGAGCAGTACTTCGGGCCG	CASSQEGDVSSYEQYF	1	1.2673628713373213E-5	48	TCRBV04-02*01	TCRBV04	TCRBV04-02	01								TCRBD01,TCRBD02	TCRBD01-01,TCRBD02-01		TCRBJ02-07*01	TCRBJ02	TCRBJ02-07	01				0	2	0	7	5	0	33	50	52	57	62	1	In	VDJ
CTCCTCACTCTGGAGTCCGCTACCAGCTCCCAGACATCTGTGTACTTCTGTGCCATCTCGAGCTCCTACGAGCAGTACTTCGGGCCG	CAISSSYEQYF	1	1.2673628713373213E-5	33	TCRBV10-03*01	TCRBV10	TCRBV10-03	01				TCRBD02-01*02	TCRBD02	TCRBD02-01	02				TCRBJ02-07*01	TCRBJ02	TCRBJ02-07	01				8	2	11	2	0	0	48	57	59	-1	62	1	In	VDJ
TCCCTGGAGCTTGGTGACTCTGCTGTGTATTTCTGTGCCAGCAGCCAAGATTCAGGGCAGAGCTCCTACGAGCAGTACTTCGGGCCG	CASSQDSGQSSYEQYF	1	1.2673628713373213E-5	48	TCRBV03	TCRBV03				TCRBV03-01,TCRBV03-02		TCRBD01-01*01	TCRBD01	TCRBD01-01	01				TCRBJ02-07*01	TCRBJ02	TCRBJ02-07	01				0	2	4	3	5	0	33	50	52	57	62	1	In	VDJ
GCTGCTCCCTCCCAGACATCTGTGTACTTCTGTGCCAGCAGTAATCTGATCCCGGGACAGAGCTCCTACGAGCAGTACTTCGGGCCG	CASSNLIPGQSSYEQYF	2	2.5347257426746427E-5	51	TCRBV06	TCRBV06				TCRBV06-01,TCRBV06-05,TCRBV06-06		TCRBD01-01*01	TCRBD01	TCRBD01-01	01				TCRBJ02-07*01	TCRBJ02	TCRBJ02-07	01				5	11	0	5	2	0	30	42	53	60	62	2	In	VDJ
TCGGCTGCTCCCTCCCAAACATCTGTGTACTTCTGTGCCAGCAGTTACCCCAAGGGGAAAAGCTCCTACGAGCAGTACTTCGGGCCG	CASSYPKGKSSYEQYF	1	1.2673628713373213E-5	48	TCRBV06	TCRBV06				TCRBV06-02,TCRBV06-03		TCRBD01-01*01	TCRBD01	TCRBD01-01	01				TCRBJ02-07*01	TCRBJ02	TCRBJ02-07	01				2	4	5	2	5	0	33	48	52	57	62	1	In	VDJ
GAACCCAGGGACTCAGCTGTGTACTTCTGTGCCAGCAGGACATCCGGGCGGGGACAGGGGTCCTCCTACGAGCAGTACTTCGGGCCG	CASRTSGRGQGSSYEQYF	1	1.2673628713373213E-5	54	TCRBV12	TCRBV12				TCRBV12-03,TCRBV12-04		TCRBD01-01*01	TCRBD01	TCRBD01-01	01				TCRBJ02-07*01	TCRBJ02	TCRBJ02-07	01				6	12	0	2	2	0	27	38	50	60	62	1	In	VDJ
TCCGGTCCACAAAGCTGGAGGACTCAGCCATGTACTTCTGTGCCAGCAGTGATAGTGACGGCCTCCTACGAGCAGTACTTCGGGCCG		1	1.2673628713373213E-5	43	TCRBV02-01*01	TCRBV02	TCRBV02-01	01								TCRBD01,TCRBD02	TCRBD01-01,TCRBD02-01		TCRBJ02-07*01	TCRBJ02	TCRBJ02-07	01				3	4	2	7	3	0	38	52	56	59	62	1	Out	VDJ
CTCTCTGGAGCTGGGGGACTCAGCTTTGTATTTCTGTGCCAGCAGCGTAGTGCGACAGGTACCTCCTACGAGCAGTACTTCGGGCCG		1	1.2673628713373213E-5	47	TCRBV09-01	TCRBV09	TCRBV09-01				01,02	TCRBD01-01*01	TCRBD01	TCRBD01-01	01				TCRBJ02-07*01	TCRBJ02	TCRBJ02-07	01				0	3	2	4	3	0	34	50	53	59	62	1	Out	VDJ
GTGACCAGTGCCCATCCTGAAGACAGCAGCTTCTACATCTGCAGTGCCCGGGCCGGGACTACCTCCTACGAGCAGTACTTCGGGCCG	CSARAGTTSYEQYF	1	1.2673628713373213E-5	42	TCRBV20	TCRBV20				TCRBV20-01,TCRBV20-or09_02		TCRBD02-01	TCRBD02	TCRBD02-01				01,02	TCRBJ02-07*01	TCRBJ02	TCRBJ02-07	01				6	7	0	9	1	0	39	47	54	61	62	1	In	VDJ
TTGGCTGCTCCCTCCCAGACATCTGTGTACTTCTGTGCCAGCAGTTACCTGGCAGCTAAGACCTCCTACGAGCAGTACTTCGGGCCG	CASSYLAAKTSYEQYF	1	1.2673628713373213E-5	48	TCRBV06-06	TCRBV06	TCRBV06-06				01,02					TCRBD01,TCRBD02	TCRBD01-01,TCRBD02-01		TCRBJ02-07*01	TCRBJ02	TCRBJ02-07	01				2	11	2	7	0	0	33	48	59	-1	62	1	In	VDJ
CGCACACAGCAGGAGGACTCGGCCGTGTATCTCTGTGCCAGCAGCTTGGTTGCCCAATTAGACTCCTACGAGCAGTACTTCGGGCCG	CASSLVAQLDSYEQYF	1	1.2673628713373213E-5	48	TCRBV07-02*01	TCRBV07	TCRBV07-02	01				TCRBD02-01	TCRBD02	TCRBD02-01				01,02	TCRBJ02-07*01	TCRBJ02	TCRBJ02-07	01				3	11	5	8	1	0	33	47	58	61	62	1	In	VDJ
TGGCTGGGGGACTCGGCCCTCTATCTCTGTGCCAGCAGCTGGACTAGCGGGAGCCTAGTTGGATCCTACGAGCAGTACTTCGGGCCG	CASSWTSGSLVGSYEQYF	1	1.2673628713373213E-5	54	TCRBV05-06*01	TCRBV05	TCRBV05-06	01				TCRBD02-01*02	TCRBD02	TCRBD02-01	02				TCRBJ02-07*01	TCRBJ02	TCRBJ02-07	01				3	0	1	2	10	1	27	-1	40	53	63	1	In	VDJ
CTACACGCCCTGCAGCCAGAAGACTCAGCCCTGTATCTCTGCGCCAGCAGCCGGGCTAGCGGATCCTACGAGCAGTACTTCGGGCCG	CASSRASGSYEQYF	1	1.2673628713373213E-5	42	TCRBV04-01*01	TCRBV04	TCRBV04-01	01				TCRBD02-01	TCRBD02	TCRBD02-01				01,02	TCRBJ02-07*01	TCRBJ02	TCRBJ02-07	01				4	3	4	5	1	1	39	52	55	62	63	1	In	VDJ
CTGCTGGGGTTGGAGTCGGCTGCTCCCTCCCAAACATCTGTGTACTTCTGTGCCAGCAGATGGGCCTACGAGCAGTACTTCGGGCCG	CASRWAYEQYF	1	1.2673628713373213E-5	33	TCRBV06	TCRBV06				TCRBV06-02,TCRBV06-03						TCRBD01,TCRBD02	TCRBD01-01,TCRBD02-01		TCRBJ02-07*01	TCRBJ02	TCRBJ02-07	01				6	2	0	9	0	2	48	59	61	-1	64	1	In	VDJ
GTGACATCGGCCCAAAAGAACCCGACAGCTTTCTATCTCTGTGCCACCAAAGAGCGGGGGCCGGCCTACGAGCAGTACTTCGGGCCG	CATKERGPAYEQYF	3	3.802088614011964E-5	42	TCRBV19-01	TCRBV19	TCRBV19-01				01,02	TCRBD02-01*01	TCRBD02	TCRBD02-01	01				TCRBJ02-07*01	TCRBJ02	TCRBJ02-07	01				10	6	6	2	4	2	39	46	52	60	64	3	In	VDJ
CTGGAGTTGGCTGCTCCCTCCCAGACATCTGTGTACTTCTGTGCCAGCAGTCACCGGGACACAGCCTACGAGCAGTACTTCGGGCCG	CASSHRDTAYEQYF	1	1.2673628713373213E-5	42	TCRBV06-06	TCRBV06	TCRBV06-06				01,02	TCRBD01-01*01	TCRBD01	TCRBD01-01	01				TCRBJ02-07*01	TCRBJ02	TCRBJ02-07	01				5	4	0	6	3	2	39	51	55	61	64	1	In	VDJ
TGGAGGACTCAGCCATGTACTTCTGTGCCAGCAGTTCAGAGCGCCGGCTAGCGGGAGGCTTTTCCCTACGAGCAGTACTTCGGGCCG		1	1.2673628713373213E-5	58	TCRBV02-01*01	TCRBV02	TCRBV02-01	01				TCRBD02-01*02	TCRBD02	TCRBD02-01	02				TCRBJ02-07*01	TCRBJ02	TCRBJ02-07	01				5	12	4	1	6	2	23	35	47	58	64	1	Out	VDJ
GCGTCTGCTGTACCCTCTCAGACATCTGTGTACTTCTGTGCCAGCAGTGAAAATAGCGCGGGGCCCTACGAGCAGTACTTCGGGCCG	CASSENSAGPYEQYF	4	5.069451485349285E-5	45	TCRBV06-04	TCRBV06	TCRBV06-04				01,02	TCRBD02-01*01	TCRBD02	TCRBD02-01	01				TCRBJ02-07*01	TCRBJ02	TCRBJ02-07	01				3	7	7	3	1	2	36	50	57	63	64	4	In	VDJ
GTGACCAGTGCCCATCCTGAAGACAGCAGCTTCTACATCTGCAGTGCTAGAGGCCGCCGGGGCCCCTACGAGCAGTACTTCGGGCCG	CSARGRRGPYEQYF	2	2.5347257426746427E-5	42	TCRBV20	TCRBV20				TCRBV20-01,TCRBV20-or09_02						TCRBD01,TCRBD02	TCRBD01-01,TCRBD02-01		TCRBJ02-07*01	TCRBJ02	TCRBJ02-07	01				1	6	7	0	1	2	39	52	58	63	64	2	In	VDJ
TGAGCTCTCTGGAGCTGGGGGACTCAGCTTTGTATTTCTGTGCCAGCAGCGTAGACGGAATAACCCTACGAGCAGTACTTCGGGCCG		1	1.2673628713373213E-5	43	TCRBV09-01	TCRBV09	TCRBV09-01				01,02					TCRBD01,TCRBD02	TCRBD01-01,TCRBD02-01		TCRBJ02-07*01	TCRBJ02	TCRBJ02-07	01				0	2	1	8	5	2	38	54	56	59	64	1	Out	VDJ
GTGACCAGTGCCCATCCTGAAGACAGCAGCTTCTACATCTGCAGTGTACATTCAGGAACCGCTACCTACGAGCAGTACTTCGGGCCG	CSVHSGTATYEQYF	2	2.5347257426746427E-5	42	TCRBV20	TCRBV20				TCRBV20-01,TCRBV20-or09_02		TCRBD01-01*01	TCRBD01	TCRBD01-01	01				TCRBJ02-07*01	TCRBJ02	TCRBJ02-07	01				7	6	4	4	8	2	39	46	52	56	64	2	In	VDJ
CCAGCCCTCAGAACCCAGGGACTCAGCTGTGTATTTTTGTGCTAGTGACCGGCAGAGACGAATACCTACGAGCAGTACTTCGGGCCG		2	2.5347257426746427E-5	44	TCRBV12-05*01	TCRBV12	TCRBV12-05	01								TCRBD01,TCRBD02	TCRBD01-01,TCRBD02-01		TCRBJ02-07*01	TCRBJ02	TCRBJ02-07	01				7	9	2	7	5	2	37	47	56	59	64	2	Out	VDJ
CACATCAATTCCCTGGAGCTTGGTGACTCTGCTGTGTATTTCTGTGCCAGCAGCCAAAGGCTCACCTACGAGCAGTACTTCGGGCCG	CASSQRLTYEQYF	1	1.2673628713373213E-5	39	TCRBV03	TCRBV03				TCRBV03-01,TCRBV03-02						TCRBD01,TCRBD02	TCRBD01-01,TCRBD02-01		TCRBJ02-07*01	TCRBJ02	TCRBJ02-07	01				2	0	5	4	4	2	42	-1	57	60	64	1	In	VDJ
CCTGGAGCTTGGTGACTCTGCTGTGTATTTCTGTGCCAGCAGCCAAGGATGGCGGACAGGAAAACCTACGAGCAGTACTTCGGGCCG		1	1.2673628713373213E-5	50	TCRBV03	TCRBV03				TCRBV03-01,TCRBV03-02		TCRBD01-01*01	TCRBD01	TCRBD01-01	01				TCRBJ02-07*01	TCRBJ02	TCRBJ02-07	01				1	6	1	4	4	2	31	47	53	60	64	1	Out	VDJ
TTGGAGTCGGCTGCTCCCTCCCAAACATCTGTGTACTTCTGTGCCAGCAGTTTGACAGGGTTGGACTACGAGCAGTACTTCGGGCCG	CASSLTGLDYEQYF	1	1.2673628713373213E-5	42	TCRBV06	TCRBV06				TCRBV06-02,TCRBV06-03		TCRBD01-01*01	TCRBD01	TCRBD01-01	01				TCRBJ02-07*01	TCRBJ02	TCRBJ02-07	01				4	1	2	3	5	3	39	52	53	60	65	1	In	VDJ
ATCAATTCCCTGGAGCTTGGTGACTCTGCTGTGTATTTCTGTGCCAGCAGCCAAGGGCCCAGCGACTACGAGCAGTACTTCGGGCCG	CASSQGPSDYEQYF	1	1.2673628713373213E-5	42	TCRBV03	TCRBV03				TCRBV03-01,TCRBV03-02		TCRBD02-01	TCRBD02	TCRBD02-01				01,02	TCRBJ02-07*01	TCRBJ02	TCRBJ02-07	01				1	5	6	6	1	3	39	55	60	64	65	1	In	VDJ
ACTGTGACATCGGCCCAAAAGAACCCGACAGCTTTCTATCTCTGTGCCAGTAGCTTCGGGGCCGACTACGAGCAGTACTTCGGGCCG	CASSFGADYEQYF	1	1.2673628713373213E-5	39	TCRBV19-01	TCRBV19	TCRBV19-01				01,02					TCRBD01,TCRBD02	TCRBD01-01,TCRBD02-01		TCRBJ02-07*01	TCRBJ02	TCRBJ02-07	01				6	4	7	0	3	3	42	53	57	62	65	1	In	VDJ
CTGAGCTCTCTGGAGCTGGGGGACTCAGCTTTGTATTTCTGTGCCAGCAGCGTAGAAGTAGGGCACTACGAGCAGTACTTCGGGCCG	CASSVEVGHYEQYF	1	1.2673628713373213E-5	42	TCRBV09-01	TCRBV09	TCRBV09-01				01,02					TCRBD01,TCRBD02	TCRBD01-01,TCRBD02-01		TCRBJ02-07*01	TCRBJ02	TCRBJ02-07	01				0	4	5	3	2	3	39	55	59	63	65	1	In	VDJ
ACCCTGCAGCCAGAAGACTCGGCCCTGTATCTCTGTGCCAGCAGCCAAGTATCCACCGACGGTAACTACGAGCAGTACTTCGGGCCG	CASSQVSTDGNYEQYF	1	1.2673628713373213E-5	48	TCRBV04-02*01	TCRBV04	TCRBV04-02	01								TCRBD01,TCRBD02	TCRBD01-01,TCRBD02-01		TCRBJ02-07*01	TCRBJ02	TCRBJ02-07	01				1	8	2	7	5	3	33	49	57	60	65	1	In	VDJ
ACTCTGACGATCCAGCGCACACAGCAGGAGGACTCGGCCGTGTATCTCTGTGCCAGCAGCCCGAACTACGAGCAGTACTTCGGGCCG	CASSPNYEQYF	1	1.2673628713373213E-5	33	TCRBV07-02*01	TCRBV07	TCRBV07-02	01								TCRBD01,TCRBD02	TCRBD01-01,TCRBD02-01		TCRBJ02-07*01	TCRBJ02	TCRBJ02-07	01				5	2	2	8	1	3	48	60	62	64	65	1	In	VDJ
GAGTCGCCCAGCCCCAACCAGACCTCTCTGTACTTCTGTGCCAGCAGGCGACGGGGGGGACACAACTACGAGCAGTACTTCGGGCCG	CASRRRGGHNYEQYF	2	2.5347257426746427E-5	45	TCRBV27-01*01	TCRBV27	TCRBV27-01	01				TCRBD02-01*01	TCRBD02	TCRBD02-01	01				TCRBJ02-07*01	TCRBJ02	TCRBJ02-07	01				6	4	8	0	6	3	36	47	51	59	65	2	In	VDJ
AGCTCTCTGGAGCTGGGGGACTCAGCTTTGTATTTCTGTGCCAGCAGCGTAACAGGGGGAATTTTTGACGAGCAGTACTTCGGGCCG	CASSVTGGIFDEQYF	1	1.2673628713373213E-5	45	TCRBV09-01	TCRBV09	TCRBV09-01				01,02	TCRBD01-01*01	TCRBD01	TCRBD01-01	01				TCRBJ02-07*01	TCRBJ02	TCRBJ02-07	01				1	0	3	1	8	5	36	-1	51	59	67	1	In	VDJ
ACATCGGCCCAAAAGAACCCGACAGCTTTCTATCTCTGTGCCAGTAGTCCCTTATAACCTAGGAATCACGAGCAGTACTTCGGGCCG	CASSPL*PRNHEQYF	1	1.2673628713373213E-5	45	TCRBV19-01	TCRBV19	TCRBV19-01				01,02	TCRBD02-01	TCRBD02	TCRBD02-01				01,02	TCRBJ02-07*01	TCRBJ02	TCRBJ02-07	01				5	10	4	8	5	5	36	48	58	62	67	1	Stop	VDJ
CTGGAGTCCGCCAGCACCAACCAGACATCTATGTACCTCTGTGCCAGCAGTTTAGTGCGGTCGCCCCACGAGCAGTACTTCGGGCCG	CASSLVRSPHEQYF	3	3.802088614011964E-5	42	TCRBV28-01*01	TCRBV28	TCRBV28-01	01				TCRBD02-01	TCRBD02	TCRBD02-01				01,02	TCRBJ02-07*01	TCRBJ02	TCRBJ02-07	01				2	2	7	5	7	5	39	54	56	60	67	3	In	VDJ
GCCCTGCAGCCAGAAGACTCAGCCCTGTATCTCTGCGCCAGCAGCCAACTGACAGGGGTTAGAGGGAACGAGCAGTACTTCGGGCCG	CASSQLTGVRGNEQYF	1	1.2673628713373213E-5	48	TCRBV04-01*01	TCRBV04	TCRBV04-01	01				TCRBD01-01*01	TCRBD01	TCRBD01-01	01				TCRBJ02-07*01	TCRBJ02	TCRBJ02-07	01				2	2	2	2	9	5	33	48	50	58	67	1	In	VDJ
CTGACAGTGACCAGTGCCCATCCTGAAGACAGCAGCTTCTACATCTGCAGTGCTAGTTTACAGATCAACGAGCAGTACTTCGGGCCG	CSASLQINEQYF	1	1.2673628713373213E-5	36	TCRBV20	TCRBV20				TCRBV20-01,TCRBV20-or09_02		TCRBD01-01*01	TCRBD01	TCRBD01-01	01				TCRBJ02-07*01	TCRBJ02	TCRBJ02-07	01				3	3	3	5	4	5	45	56	59	63	67	1	In	VDJ
CTCACTGTGACATCGGCCCAAAAGAACCCGACAGCTTTCTATCTCTGTGCCAGTAGTATGACGGGCAACGAGCAGTACTTCGGGCCG	CASSMTGNEQYF	1	1.2673628713373213E-5	36	TCRBV19-01	TCRBV19	TCRBV19-01				01,02					TCRBD01,TCRBD02	TCRBD01-01,TCRBD02-01		TCRBJ02-07*01	TCRBJ02	TCRBJ02-07	01				3	3	8	0	1	5	45	59	62	66	67	1	In	VDJ
CTGTCGGCTGCTCCCTCCCAGACATCTGTGTACTTCTGTGCCAGCAGGCGATCTAGCGGGGGGGCCAACGAGCAGTACTTCGGGCCG	CASRRSSGGANEQYF	1	1.2673628713373213E-5	45	TCRBV06-05*01	TCRBV06	TCRBV06-05	01				TCRBD02-01*01	TCRBD02	TCRBD02-01	01				TCRBJ02-07*01	TCRBJ02	TCRBJ02-07	01				6	5	4	0	3	5	36	47	52	64	67	1	In	VDJ
AAGATCCGGTCCACAAAGCTGGAGGACTCAGCCATGTACTTCTGTGCCAGCAACCCCGGAGGGGCCAACGAGCAGTACTTCGGGCCG	CASNPGGANEQYF	1	1.2673628713373213E-5	39	TCRBV02-01*01	TCRBV02	TCRBV02-01	01				TCRBD02-01*02	TCRBD02	TCRBD02-01	02				TCRBJ02-07*01	TCRBJ02	TCRBJ02-07	01				7	5	10	0	4	5	42	52	57	63	67	1	In	VDJ
CCGGTCCACAAAGCTGGAGGACTCAGCCATGTACTTCTGTGCCAGCAGTTGGACTAGCGGGGGGGTTGAGAGCAGTACTTCGGGCCG		1	1.2673628713373213E-5	44	TCRBV02-01*01	TCRBV02	TCRBV02-01	01				TCRBD02-01*01	TCRBD02	TCRBD02-01	01				TCRBJ02-07*01	TCRBJ02	TCRBJ02-07	01				5	1	1	0	4	7	37	49	50	65	69	1	Out	VDJ
CACATCAATTCCCTGGAGCTTGGTGACTCTGCTGTGTATTTCTGTGCCAGCAGCCAAGCAATTCGGGGGCAGCAGTACTTCGGGCCG	CASSQAIRGQQYF	1	1.2673628713373213E-5	39	TCRBV03	TCRBV03				TCRBV03-01,TCRBV03-02						TCRBD01,TCRBD02	TCRBD01-01,TCRBD02-01		TCRBJ02-07*01	TCRBJ02	TCRBJ02-07	01				1	6	6	0	0	8	42	58	64	-1	70	1	In	VDJ
GCTCACTTAAATCTTCACATCAATTCCCTGGAGCTTGGTGACTCTGCTGTGTATTTCTGTGCCAGCAGCCAGCAGTACTTCGGGCCG	CASSQQYF	1	1.2673628713373213E-5	24	TCRBV03-01*01	TCRBV03	TCRBV03-01	01											TCRBJ02-07*01	TCRBJ02	TCRBJ02-07	01				4	0	0	0	0	8	57	-1	-1	-1	70	1	In	VJ
GTGACATCGGCCCAAAAGAACCCGACAGCTTTCTATCTCTGTGCCAGTAGTCCCCGCGGACAGGTGATTAAGCAGTACTTCGGGCCG	CASSPRGQVIKQYF	1	1.2673628713373213E-5	42	TCRBV19-01	TCRBV19	TCRBV19-01				01,02	TCRBD01-01*01	TCRBD01	TCRBD01-01	01				TCRBJ02-07*01	TCRBJ02	TCRBJ02-07	01				5	6	1	4	6	8	39	51	57	64	70	1	In	VDJ
TCCAGCGCACAGAGCAGGGGGACTCGGCCATGTATCTCTGTGCCAGCAGCTTTTTAGCTGGTAGTCTACGAGCAGTACGTCGGGCCG		1	1.2673628713373213E-5	43	TCRBV07-09	TCRBV07	TCRBV07-09				01,03	TCRBD02-01	TCRBD02	TCRBD02-01				01,02	TCRBJ02-07*01	TCRBJ02	TCRBJ02-07	01				3	2	5	7	21	17	38	52	54	58	79	1	Out	VDJ
CGTCTGCTGTACCCTCTCAGACATCTGTGTACTTCTGTGCCAGCAGTGAACGGTTAGCGGGAGATCTACGAGCAGTACGTCGGGCCG		1	1.2673628713373213E-5	46	TCRBV06-04	TCRBV06	TCRBV06-04				01,02	TCRBD02-01*02	TCRBD02	TCRBD02-01	02				TCRBJ02-07*01	TCRBJ02	TCRBJ02-07	01				3	5	5	2	16	17	35	49	54	63	79	1	Out	VDJ
AGTCGGCTGCTCCCTCCCAGACATCTGTGTACTTCTGTGCCAGCAGTGGAGGACAGGTCACCACGCTACGAGCAGTACGTCGGGCCG		1	1.2673628713373213E-5	46	TCRBV06-01*01	TCRBV06	TCRBV06-01	01				TCRBD01-01*01	TCRBD01	TCRBD01-01	01				TCRBJ02-07*01	TCRBJ02	TCRBJ02-07	01				4	2	1	4	22	17	35	48	50	57	79	1	Out	VDJ
AAGGTGCAGCCTGCAGAACTGGAGGATTCTGGAGTTTATTTCTGTGCCAGCAGGAAAACAGGGTCCTACGAGCAGTACGTCGGGCCG	CASRKTGSYEQYV	1	1.2673628713373213E-5	39	TCRBV14-01*01	TCRBV14	TCRBV14-01	01				TCRBD01-01*01	TCRBD01	TCRBD01-01	01				TCRBJ02-07*01	TCRBJ02	TCRBJ02-07	01				6	4	3	3	16	17	42	53	57	63	79	1	In	VDJ
TGGAGCTGGGGGACTCAGCTTTGTATTTCTGTGCCAGCAGCCCAGAGACTGGGACAGGGGAGCTCCTACGAGCAGTACGTCGGGCCG		1	1.2673628713373213E-5	52	TCRBV09-01	TCRBV09	TCRBV09-01				01,02	TCRBD01-01*01	TCRBD01	TCRBD01-01	01				TCRBJ02-07*01	TCRBJ02	TCRBJ02-07	01				4	9	0	2	19	17	29	41	50	60	79	1	Out	VDJ
CACATCAATTCCCTGGAGCTTGGTGACTCTGCTGTGTATTTCTGTGCCAGCAGCAAACAGGGGGCCTACGAGCAGTACGTCGGGCCG	CASSKQGAYEQYV	1	1.2673628713373213E-5	39	TCRBV03	TCRBV03				TCRBV03-01,TCRBV03-02		TCRBD01-01*01	TCRBD01	TCRBD01-01	01				TCRBJ02-07*01	TCRBJ02	TCRBJ02-07	01				5	2	3	0	14	17	42	54	56	65	79	1	In	VDJ
GTGACCAGTGCCCATCCTGAAGACAGCAGCTTCTACATCTGCAGTGCTAGACAGCGGGGGGGCCCCTACGAGCAGTACGTCGGGCCG	CSARQRGGPYEQYV	1	1.2673628713373213E-5	42	TCRBV20	TCRBV20				TCRBV20-01,TCRBV20-or09_02		TCRBD02-01*01	TCRBD02	TCRBD02-01	01				TCRBJ02-07*01	TCRBJ02	TCRBJ02-07	01				2	1	6	0	17	17	39	51	52	62	79	1	In	VDJ
AGGCTGGAGTCGGCTGCTCCCTCCCAGACATCTGTGTACTTCTGTGCCAGCAGTCTGACAGATACCTACGAGCAGTACGTCGGGCCG	CASSLTDTYEQYV	1	1.2673628713373213E-5	39	TCRBV06-01*01	TCRBV06	TCRBV06-01	01				TCRBD01-01*01	TCRBD01	TCRBD01-01	01				TCRBJ02-07*01	TCRBJ02	TCRBJ02-07	01				5	2	2	5	18	17	42	54	56	61	79	1	In	VDJ
CTGACAGTGACCAGTGCCCATCCTGAAGACAGCAGCTTCTACATCTGCAGTGCTAGAGACGGCACCTACGAGCAGTACGTCGGGCCG	CSARDGTYEQYV	1	1.2673628713373213E-5	36	TCRBV20	TCRBV20				TCRBV20-01,TCRBV20-or09_02						TCRBD01,TCRBD02	TCRBD01-01,TCRBD02-01		TCRBJ02-07*01	TCRBJ02	TCRBJ02-07	01				0	13	4	5	4	17	45	59	72	75	79	1	In	VDJ
CTGACCCTGGAGTCTGCCAGGCCCTCACATACCTCTCAGTACCTCTGTGCCAGCAGTGCAGGCCAAGGGACCATATATTTTGGAGAG	CASSAGQGTIYF	1	1.2673628713373213E-5	36	TCRBV25-01*01	TCRBV25	TCRBV25-01	01								TCRBD01,TCRBD02	TCRBD01-01,TCRBD02-01		TCRBJ01-03*01	TCRBJ01	TCRBJ01-03	01				4	0	4	4	7	10	45	-1	58	62	69	1	In	VDJ
TCACCAGGCCTGGGGGACGCAGCCATGTACCTGTGTGCCACCAGCAGAGATTTTCTCGGACAGGGAGACACCATATATTTTGGAGAG	CATSRDFLGQGDTIYF	2	2.5347257426746427E-5	48	TCRBV15-01*01	TCRBV15	TCRBV15-01	01				TCRBD01-01*01	TCRBD01	TCRBD01-01	01				TCRBJ01-03*01	TCRBJ01	TCRBJ01-03	01				0	7	1	3	2	8	33	50	57	65	67	2	In	VDJ
CTGCTGTCGGCTGCTCCCTCCCAGACATCTGTGTACTTCTGTGCCAGCAGAAACAGGGGTTTTGGAAACACCATATATTTTGGAGAG	CASRNRGFGNTIYF	1	1.2673628713373213E-5	42	TCRBV06-05*01	TCRBV06	TCRBV06-05	01				TCRBD01-01*01	TCRBD01	TCRBD01-01	01				TCRBJ01-03*01	TCRBJ01	TCRBJ01-03	01				6	2	3	2	3	3	39	50	52	59	62	1	In	VDJ
CTGGGGGACTCAGCTTTGTATTTCTGTGCCAGCAGCGTTCGTGGACACCCGGGACAGGGAAGTGGAAACACCATATATTTTGGAGAG	CASSVRGHPGQGSGNTIYF	2	2.5347257426746427E-5	57	TCRBV09-01	TCRBV09	TCRBV09-01				01,02	TCRBD01-01*01	TCRBD01	TCRBD01-01	01				TCRBJ01-03*01	TCRBJ01	TCRBJ01-03	01				2	12	0	3	3	3	24	38	50	59	62	2	In	VDJ
AGATCCAGCCCTCAGAACCCAGGGACTCAGCTGTGTACTTCTGTGCCAGCAGTTTAGGCGTCTGGAAACACCATATATTTTGGAGAG		1	1.2673628713373213E-5	40	TCRBV12	TCRBV12				TCRBV12-03,TCRBV12-04		TCRBD02-01	TCRBD02	TCRBD02-01				01,02	TCRBJ01-03*01	TCRBJ01	TCRBJ01-03	01				1	0	7	6	0	1	41	-1	57	-1	60	1	Out	VDJ
TCTCTGGAGCTGGGGGACTCAGCTTTGTATTTCTGTGCCAGCAGCGTTCAGGGAAACTTCTCTGGAAACACCATATATTTTGGAGAG	CASSVQGNFSGNTIYF	2	2.5347257426746427E-5	48	TCRBV09-01	TCRBV09	TCRBV09-01				01,02	TCRBD01-01*01	TCRBD01	TCRBD01-01	01				TCRBJ01-03*01	TCRBJ01	TCRBJ01-03	01				2	1	4	3	6	0	33	47	48	53	59	2	In	VDJ
GTTGGCGTCTGCTGTACCCTCTCAGACATCTGTGTACTTCTGTGCCAGCAGTGGTTCGGCTCTGGAAACACCATATATTTTGGAGAG		2	2.5347257426746427E-5	41	TCRBV06-04	TCRBV06	TCRBV06-04				01,02	TCRBD02-01	TCRBD02	TCRBD02-01				01,02	TCRBJ01-03*01	TCRBJ01	TCRBJ01-03	01				4	3	8	5	0	0	40	53	56	-1	59	2	Out	VDJ
AGTGCCCATCCTGAAGACAGCAGCTTCTACATCTGCAGTGCTAGGCGGGACCCTACTCGCTCTGGAAACACCATATATTTTGGAGAG	CSARRDPTRSGNTIYF	1	1.2673628713373213E-5	48	TCRBV20	TCRBV20				TCRBV20-01,TCRBV20-or09_02		TCRBD02-01*02	TCRBD02	TCRBD02-01	02				TCRBJ01-03*01	TCRBJ01	TCRBJ01-03	01				3	0	7	3	9	0	33	-1	44	50	59	1	In	VDJ
CTGGAGTCCGCTACCAGCTCCCAGACATCTGTGTACTTCTGTGCCATCGGAGAGCTCCGCTCTGGAAACACCATATATTTTGGAGAG	CAIGELRSGNTIYF	2	2.5347257426746427E-5	42	TCRBV10-03*01	TCRBV10	TCRBV10-03	01				TCRBD02-01*02	TCRBD02	TCRBD02-01	02				TCRBJ01-03*01	TCRBJ01	TCRBJ01-03	01				8	0	10	2	7	0	39	-1	48	52	59	2	In	VDJ
GAGTTGGCTGCTCCCTCCCAGACATCTGTGTACTTCTGTGCCAGCAGGGACATCCGAAACTCTGGAAACACCATATATTTTGGAGAG	CASRDIRNSGNTIYF	2	2.5347257426746427E-5	45	TCRBV06-06	TCRBV06	TCRBV06-06				01,02	TCRBD01-01*01	TCRBD01	TCRBD01-01	01				TCRBJ01-03*01	TCRBJ01	TCRBJ01-03	01				6	0	1	6	7	0	36	-1	47	52	59	2	In	VDJ
AACGCCTTGGAGCTGGACGACTCGGCCCTGTATCTCTGTGCCAGCAGCTTGGTAACTGGGACTGGAAACACCATATATTTTGGAGAG	CASSLVTGTGNTIYF	2	2.5347257426746427E-5	45	TCRBV05-04*01	TCRBV05	TCRBV05-04	01								TCRBD01,TCRBD02	TCRBD01-01,TCRBD02-01		TCRBJ01-03*01	TCRBJ01	TCRBJ01-03	01				0	5	0	8	0	2	36	52	57	-1	61	2	In	VDJ
TTCTAAGAAGCTCCTCCTCAGTGACTCTGGCTTCTATCTCTGTGCCTGGAGGGGGATTTAACTGGAAACACCATATATTTTGGAGAG		1	1.2673628713373213E-5	41	TCRBV30-01*02	TCRBV30	TCRBV30-01	02								TCRBD01,TCRBD02	TCRBD01-01,TCRBD02-01		TCRBJ01-03*01	TCRBJ01	TCRBJ01-03	01				3	1	0	8	5	2	40	51	52	56	61	1	Out	VDJ
CTGAGCTCTCTGGAGCTGGGGGACTCAGCTTTGTATTTCTGTGCCAGCAGCGTCTTGACAACTGGAAACACCATATATTTTGGAGAG	CASSVLTTGNTIYF	4	5.069451485349285E-5	42	TCRBV09-01	TCRBV09	TCRBV09-01				01,02	TCRBD01-01*01	TCRBD01	TCRBD01-01	01				TCRBJ01-03*01	TCRBJ01	TCRBJ01-03	01				2	3	2	6	1	2	39	53	56	60	61	4	In	VDJ
GGCGTCTGCTGTACCCTCTCAGACATCTGTGTACTTCTGTGCCAGCAGTGACTCATATAGTTGGGAAACACCATATATTTTGGAGAG		2	2.5347257426746427E-5	44	TCRBV06-04	TCRBV06	TCRBV06-04				01,02	TCRBD02-01	TCRBD02	TCRBD02-01				01,02	TCRBJ01-03*01	TCRBJ01	TCRBJ01-03	01				0	3	5	8	3	4	37	54	57	60	63	2	Out	VDJ
GTGAACGCCTTGGAGCTGGACGACTCGGCCCTGTATCTCTGTGCCAGCAGCTTGTTTGACGGGGGAAACACCATATATTTTGGAGAG	CASSLFDGGNTIYF	2	2.5347257426746427E-5	42	TCRBV05-04*01	TCRBV05	TCRBV05-04	01				TCRBD02-01	TCRBD02	TCRBD02-01				01,02	TCRBJ01-03*01	TCRBJ01	TCRBJ01-03	01				1	5	8	4	0	4	39	54	59	-1	63	2	In	VDJ
CTGAGCTCTCTGGAGCTGGGGGACTCAGCTTTGTATTTCTGTGCCAGCAGCGCGACAGGGGTAGGAAACACCATATATTTTGGAGAG	CASSATGVGNTIYF	2	2.5347257426746427E-5	42	TCRBV09-01	TCRBV09	TCRBV09-01				01,02	TCRBD01-01*01	TCRBD01	TCRBD01-01	01				TCRBJ01-03*01	TCRBJ01	TCRBJ01-03	01				3	1	2	2	2	4	39	52	53	61	63	2	In	VDJ
GGAGTCGCCCAGCCCCAACCAGACCTCTCTGTACTTCTGTGCCAGACAGGGCGAGATGGTGGGGCCAACGTCCTGACTTTCGGGGCC		6	7.604177228023928E-5	44	TCRBV27-01*01	TCRBV27	TCRBV27-01	01				TCRBD01-01*01	TCRBD01	TCRBD01-01	01				TCRBJ02-06*01	TCRBJ02	TCRBJ02-06	01				9	0	3	3	8	3	37	-1	45	51	59	6	Out	VDJ
CTGGAGCTGGGGGACTCAGCTTTGTATTTCTGTGCCAGCAGCGTAGATTCGGACTTCTCTGGGGCCAACGTCCTGACTTTCGGGGCC	CASSVDSDFSGANVLTF	1	1.2673628713373213E-5	51	TCRBV09-01	TCRBV09	TCRBV09-01				01,02	TCRBD02-01	TCRBD02	TCRBD02-01				01,02	TCRBJ02-06*01	TCRBJ02	TCRBJ02-06	01				0	4	1	10	1	0	30	46	50	55	56	1	In	VDJ
AGCACCTTGGAGCTGGGGGACTCGGCCCTTTATCTTTGCGCCAGCAGCCGAGGGGACTCTGGGGCCAACGTCCTGACTTTCGGGGCC	CASSRGDSGANVLTF	2	2.5347257426746427E-5	45	TCRBV05-01*01	TCRBV05	TCRBV05-01	01								TCRBD01,TCRBD02	TCRBD01-01,TCRBD02-01		TCRBJ02-06*01	TCRBJ02	TCRBJ02-06	01				4	2	5	2	1	0	36	48	50	55	56	2	In	VDJ
GCCCAAAAGAACCCGACAGCTTTCTATCTCTGTGCCAGTAGTATTGGCAGGGGGCGGGCTGGGGCCAACGTCCTGACTTTCGGGGCC	CASSIGRGRAGANVLTF	2	2.5347257426746427E-5	51	TCRBV19-01	TCRBV19	TCRBV19-01				01,02	TCRBD01-01*01	TCRBD01	TCRBD01-01	01				TCRBJ02-06*01	TCRBJ02	TCRBJ02-06	01				3	3	4	0	3	2	30	44	47	55	58	2	In	VDJ
AGCTCTCTGGAGCTGGGGGACTCAGCTTTGTATTTCTGTGCCAGCAGCGACCGGACTCCGGGGGCCAACGTCCTGACTTTCGGGGCC	CASSDRTPGANVLTF	1	1.2673628713373213E-5	45	TCRBV09-01	TCRBV09	TCRBV09-01				01,02	TCRBD02-01	TCRBD02	TCRBD02-01				01,02	TCRBJ02-06*01	TCRBJ02	TCRBJ02-06	01				3	3	1	10	3	4	36	49	52	57	60	1	In	VDJ
CTGACAGTGACCAGTGCCCATCCTGAAGACAGCAGCTTCTACATCTGCAGTGCTAAATTGGGCACCAACGTCCTGACTTTCGGGGCC	CSAKLGTNVLTF	1	1.2673628713373213E-5	36	TCRBV20	TCRBV20				TCRBV20-01,TCRBV20-or09_02		TCRBD01-01*01	TCRBD01	TCRBD01-01	01				TCRBJ02-06*01	TCRBJ02	TCRBJ02-06	01				4	4	8	0	1	8	45	55	59	63	64	1	In	VDJ
TCGCTCAGGCTGGAGTCGGCTGCTCCCTCCCAGACATCTGTGTACTTCTGTGCCAGCAGTGCCCGGGACAGTCTCTGGTTCGGGGCC	CASSARDSLWF	2	2.5347257426746427E-5	33	TCRBV06-01*01	TCRBV06	TCRBV06-01	01				TCRBD01-01*01	TCRBD01	TCRBD01-01	01				TCRBJ02-06*01	TCRBJ02	TCRBJ02-06	01				4	3	0	5	7	22	48	61	64	71	78	2	In	VDJ
ACAGTGACCAGTGCCCATCCTGAAGACAGCAGCTTCTACATCTGCAGTGCTAGAGACCCTGAGGGAGACATTCAGTACTTCGGCGCC	CSARDPEGDIQYF	1	1.2673628713373213E-5	39	TCRBV20	TCRBV20				TCRBV20-01,TCRBV20-or09_02		TCRBD02-01*02	TCRBD02	TCRBD02-01	02				TCRBJ02-04*01	TCRBJ02	TCRBJ02-04	01				0	6	9	2	0	8	42	56	62	-1	67	1	In	VDJ
ATCCAGCCCTCAGAACCCAGGGACTCAGCTGTGTACTTCTGTGCCAGCAGTCACCGGACAGGGGGAAACATTCAGTACTTCGGCGCC	CASSHRTGGNIQYF	1	1.2673628713373213E-5	42	TCRBV12	TCRBV12				TCRBV12-03,TCRBV12-04		TCRBD01-01*01	TCRBD01	TCRBD01-01	01				TCRBJ02-04*01	TCRBJ02	TCRBJ02-04	01				5	4	1	1	0	6	39	51	55	-1	65	1	In	VDJ
CGGTCCACAAAGCTGGAGGACTCAGCCATGTACTTCTGTGCCAGCAGTGATACGGGGTTAGCCAAAAACATTCAGTACTTCGGCGCC	CASSDTGLAKNIQYF	2	2.5347257426746427E-5	45	TCRBV02-01*01	TCRBV02	TCRBV02-01	01				TCRBD02-01*01	TCRBD02	TCRBD02-01	01				TCRBJ02-04*01	TCRBJ02	TCRBJ02-04	01				3	2	8	3	2	0	36	50	52	57	59	2	In	VDJ
CCTGCAAAGCTTGAGGACTCGGCCGTGTATCTCTGTGCCAGCAGCTCTTACCACTTCCTAGCCAAAAACATTCAGTACTTCGGCGCC	CASSSYHFLAKNIQYF	3	3.802088614011964E-5	48	TCRBV11-02*02	TCRBV11	TCRBV11-02	02				TCRBD02-01	TCRBD02	TCRBD02-01				01,02	TCRBJ02-04*01	TCRBJ02	TCRBJ02-04	01				4	6	3	10	4	0	33	46	52	55	59	3	In	VDJ
CGCACACAGCAGGAGGACTCGGCCGTGTATCTCTGTGCCAGCAGCTTCTCCGGACAGGGGACCAAAAACATTCAGTACTTCGGCGCC	CASSFSGQGTKNIQYF	1	1.2673628713373213E-5	48	TCRBV07-02*01	TCRBV07	TCRBV07-02	01				TCRBD01-01*01	TCRBD01	TCRBD01-01	01				TCRBJ02-04*01	TCRBJ02	TCRBJ02-04	01				3	4	1	2	1	2	33	47	51	60	61	1	In	VDJ
CTGCTGTCGGCTGCTCCCTCCCAGACATCTGTGTACTTCTGTGCCAGCCGGGCCCAGGCAGGGGGCGCGGTCCTCCACTTTGGGAAC	CASRAQAGGAVLHF	1	1.2673628713373213E-5	42	TCRBV06-05*01	TCRBV06	TCRBV06-05	01				TCRBD01-01*01	TCRBD01	TCRBD01-01	01				TCRBJ01-06*01	TCRBJ01	TCRBJ01-06	01				8	10	4	0	5	15	39	48	58	66	71	1	In	VDJ
CAACCTGCAAAGCTTGAGGACTCGGCCGTGTATCTCTGTGCCAGCAGCTTAGGACAGGGGCGTTTTTCACCCCTCCACTTTGGGAAC	CASSLGQGRFSPLHF	3	3.802088614011964E-5	45	TCRBV11-02*02	TCRBV11	TCRBV11-02	02				TCRBD01-01*01	TCRBD01	TCRBD01-01	01				TCRBJ01-06*01	TCRBJ01	TCRBJ01-06	01				1	0	2	2	5	9	36	-1	52	60	65	3	In	VDJ
AGCACCTTGGAGCTGGGGGACTCGGCCCTTTATCTTTGCGCCAGCAGCTTGTTTCAGGCGGGTGGTTCACCCCTCCACTTTGGGAAC	CASSLFQAGGSPLHF	2	2.5347257426746427E-5	45	TCRBV05-01*01	TCRBV05	TCRBV05-01	01				TCRBD02-01	TCRBD02	TCRBD02-01				01,02	TCRBJ01-06*01	TCRBJ01	TCRBJ01-06	01				1	6	7	4	3	9	36	51	57	62	65	2	In	VDJ
CTGGAGTTGGCTGCTCCCTCCCAGACATCTGTGTACTTCTGTGCCAGCAGTTACCCCACTGATGGTTCACCCCTCCACTTTGGGAAC	CASSYPTDGSPLHF	1	1.2673628713373213E-5	42	TCRBV06-06	TCRBV06	TCRBV06-06				01,02	TCRBD02-01	TCRBD02	TCRBD02-01				01,02	TCRBJ01-06*01	TCRBJ01	TCRBJ01-06	01				2	3	3	10	5	9	39	54	57	60	65	1	In	VDJ
CACTCTGAAGATCCAGCCCTCAGAACCCAGGGACTCAGCTGTGTATTCCAATCGACGGTCCCGGGTTCACCCCTCCACTTTGGGAAC		2	2.5347257426746427E-5	32	TCRBV12-05*01	TCRBV12	TCRBV12-05	01				TCRBD02-01	TCRBD02	TCRBD02-01				01,02	TCRBJ01-06*01	TCRBJ01	TCRBJ01-06	01				19	14	8	4	0	9	49	47	61	-1	65	2	Out	VDJ
ACTCTGACAGTGACCAGTGCCCATCCTGAAGACAGCAGCTTCTACATCTGCAGTGCTAGAGAGGGTTCACCCCTCCACTTTGGGAAC	CSAREGSPLHF	1	1.2673628713373213E-5	33	TCRBV20-01*01	TCRBV20	TCRBV20-01	01								TCRBD01,TCRBD02	TCRBD01-01,TCRBD02-01		TCRBJ01-06*01	TCRBJ01	TCRBJ01-06	01				0	0	0	9	0	9	48	-1	62	-1	65	1	In	VDJ
CTGGAGTCGCCCAGCCCCAACCAGACCTCTCTGTACTTCTGTGCCAGCAGTTCGCGGACGGGCCGTTCACCCCTCCACTTTGGGAAC	CASSSRTGRSPLHF	3	3.802088614011964E-5	42	TCRBV27-01*01	TCRBV27	TCRBV27-01	01								TCRBD01,TCRBD02	TCRBD01-01,TCRBD02-01		TCRBJ01-06*01	TCRBJ01	TCRBJ01-06	01				4	3	1	7	6	9	39	52	55	59	65	3	In	VDJ
CCTGCAAAGCTTGAGGACTCGGCCGTGTATCTCTGTGCCAGCAGCCCGCAGGGGGGGGCACGTAATTCACCCCTCCACTTTGGGAAC	CASSPQGGARNSPLHF	3	3.802088614011964E-5	48	TCRBV11-02*02	TCRBV11	TCRBV11-02	02								TCRBD01,TCRBD02	TCRBD01-01,TCRBD02-01		TCRBJ01-06*01	TCRBJ01	TCRBJ01-06	01				5	3	4	1	7	6	33	45	48	55	62	3	In	VDJ
TTGTTGCTGGGGGACTCGGCCCTCTATCTCTGTGCCAGCAGCTTGTTGGGTTGGCAGGGGAGTAATTCACCCCTCCACTTTGGGAAC	CASSLLGWQGSNSPLHF	1	1.2673628713373213E-5	51	TCRBV05-06*01	TCRBV05	TCRBV05-06	01				TCRBD01-01*01	TCRBD01	TCRBD01-01	01				TCRBJ01-06*01	TCRBJ01	TCRBJ01-06	01				1	9	4	2	2	6	30	45	54	60	62	1	In	VDJ
CGCTCACCAGGCCTGGGGGACGCAGCCATGTACCTGTGTGCCACCAGCAGAGATCGTGCCAGTAATTCACCCCTCCACTTTGGGAAC	CATSRDRASNSPLHF	2	2.5347257426746427E-5	45	TCRBV15-01*01	TCRBV15	TCRBV15-01	01				TCRBD01-01*01	TCRBD01	TCRBD01-01	01				TCRBJ01-06*01	TCRBJ01	TCRBJ01-06	01				0	6	4	5	0	6	36	53	59	-1	62	2	In	VDJ
AATGTGAGCACCTTGGAGCTGGGGGACTCGGCCCTTTATCTTTGCGCCAGCAGCTTGAAGTCTAATTCACCCCTCCACTTTGGGAAC	CASSLKSNSPLHF	2	2.5347257426746427E-5	39	TCRBV05-01*01	TCRBV05	TCRBV05-01	01								TCRBD01,TCRBD02	TCRBD01-01,TCRBD02-01		TCRBJ01-06*01	TCRBJ01	TCRBJ01-06	01				1	1	5	5	2	6	42	57	58	60	62	2	In	VDJ
CGGTCCACAAAGCTGGAGGACTCAGCCATGTACTTCTGTGCCAGCAGTGGGGGTTTGTCCTATAATTCACCCCTCCACTTTGGGAAC	CASSGGLSYNSPLHF	2	2.5347257426746427E-5	45	TCRBV02-01*01	TCRBV02	TCRBV02-01	01								TCRBD01,TCRBD02	TCRBD01-01,TCRBD02-01		TCRBJ01-06*01	TCRBJ01	TCRBJ01-06	01				4	0	6	2	4	1	36	-1	49	53	57	2	In	VDJ
ACCAGCTCCCAGACATCTGTGTACTTCTGTGCCATCAGTGAAATCGGGCAGGGAGTCTCCTATAATTCACCCCTCCACTTTGGGAAC	CAISEIGQGVSYNSPLHF	2	2.5347257426746427E-5	54	TCRBV10-03*01	TCRBV10	TCRBV10-03	01								TCRBD01,TCRBD02	TCRBD01-01,TCRBD02-01		TCRBJ01-06*01	TCRBJ01	TCRBJ01-06	01				3	7	4	3	3	0	27	41	48	53	56	2	In	VDJ
TGCTCCCTCCCAGACATCTGTGTACTTCTGTGCCAGCTAGTTTTGACAGGGGGACTCTCCTATAATTCACCCCTCCACTTTGGGAAC		1	1.2673628713373213E-5	53	TCRBV06	TCRBV06				TCRBV06-01,TCRBV06-05,TCRBV06-06		TCRBD01-01*01	TCRBD01	TCRBD01-01	01				TCRBJ01-06*01	TCRBJ01	TCRBJ01-06	01				8	7	2	1	3	0	28	37	44	53	56	1	Out	VDJ
CAGCTGCTCCCTCTCAGACTTCTGTTTACTTCTGTGCCAGCTGGCACGACAGGGAAAAATGATAATTCACCCCTCCACTTTGGGAAC		2	2.5347257426746427E-5	49	TCRBV06-07*01	TCRBV06	TCRBV06-07	01				TCRBD01-01*01	TCRBD01	TCRBD01-01	01				TCRBJ01-06*01	TCRBJ01	TCRBJ01-06	01				8	6	2	3	7	5	32	41	47	54	61	2	Out	VDJ
CGGTCCACAAAGCTGGAGGACTCAGCCATGTACTTCTGTGCCAGCGTCCGGGGTGGGTAGGATAATTCACCCCTCCACTTTGGGAAC	CASVRGG*DNSPLHF	2	2.5347257426746427E-5	45	TCRBV02-01*01	TCRBV02	TCRBV02-01	01				TCRBD02-01*01	TCRBD02	TCRBD02-01	01				TCRBJ01-06*01	TCRBJ01	TCRBJ01-06	01				8	3	8	3	8	5	36	45	48	53	61	2	Stop	VDJ
GTGACATCGGCCCAAAAGAACCCGACAGCTTTCTATCTCTGTGCCAGTGCCATGGGGACAGATAATTCACCCCTCCACTTTGGGAAC	CASAMGTDNSPLHF	2	2.5347257426746427E-5	42	TCRBV19-01	TCRBV19	TCRBV19-01				01,02	TCRBD01-01*01	TCRBD01	TCRBD01-01	01				TCRBJ01-06*01	TCRBJ01	TCRBJ01-06	01				8	6	0	5	0	5	39	48	54	-1	61	2	In	VDJ
CAGCAGGTAGTGCGAGGAGATTCGGCAGCTTATTTCTGTGCCAGCTCACCACCGGCAGGGCATAATTCACCCCTCCACTTTGGGAAC	CASSPPAGHNSPLHF	2	2.5347257426746427E-5	45	TCRBV18-01*01	TCRBV18	TCRBV18-01	01				TCRBD01-01*01	TCRBD01	TCRBD01-01	01				TCRBJ01-06*01	TCRBJ01	TCRBJ01-06	01				0	2	4	3	1	5	36	53	55	60	61	2	In	VDJ
ACAGTGACCAGTGCCCATCCTGAAGACAGCAGCTTCTACATCTGCAGTGCTAGAGCACAGGGGAATTCACCCCTCCACTTTGGGAAC	CSARAQGNSPLHF	1	1.2673628713373213E-5	39	TCRBV20	TCRBV20				TCRBV20-01,TCRBV20-or09_02		TCRBD01-01*01	TCRBD01	TCRBD01-01	01				TCRBJ01-06*01	TCRBJ01	TCRBJ01-06	01				1	1	3	2	0	7	42	55	56	-1	63	1	In	VDJ
AGTGCCCATCCTGAAGACAGCAGCTTCTACATCTGCAGTGCTAGAGATGCCTTACAGGGGGAGAATTCACCCCTCCACTTTGGGAAC	CSARDALQGENSPLHF	1	1.2673628713373213E-5	48	TCRBV20	TCRBV20				TCRBV20-01,TCRBV20-or09_02		TCRBD01-01*01	TCRBD01	TCRBD01-01	01				TCRBJ01-06*01	TCRBJ01	TCRBJ01-06	01				0	6	3	1	2	7	33	47	53	61	63	1	In	VDJ
AACGCCTTGGAGCTGGACGACTCGGCCCTGTATCTCTGTGCCAGCAGCTTGGCTGGGGGGCGCAATTCACCCCTCCACTTTGGGAAC	CASSLAGGRNSPLHF	1	1.2673628713373213E-5	45	TCRBV05-04*01	TCRBV05	TCRBV05-04	01								TCRBD01,TCRBD02	TCRBD01-01,TCRBD02-01		TCRBJ01-06*01	TCRBJ01	TCRBJ01-06	01				0	3	6	0	2	7	36	52	55	61	63	1	In	VDJ
GAGTCGGCTGCTCCCTCCCAGACATCTGTGTACTTCTGTGCCAGCAGAGGCGGAACAGGGCGAAATTCACCCCTCCACTTTGGGAAC	CASRGGTGRNSPLHF	2	2.5347257426746427E-5	45	TCRBV06-01*01	TCRBV06	TCRBV06-01	01				TCRBD01-01*01	TCRBD01	TCRBD01-01	01				TCRBJ01-06*01	TCRBJ01	TCRBJ01-06	01				6	7	3	3	3	7	36	47	54	60	63	2	In	VDJ
GTGACCAGTGCCCATCCTGAAGACAGCAGCTTCTACATCTGCAGTGCTAGGAGGGTAGTGAAAAATTCACCCCTCCACTTTGGGAAC	CSARRVVKNSPLHF	1	1.2673628713373213E-5	42	TCRBV20	TCRBV20				TCRBV20-01,TCRBV20-or09_02		TCRBD02-01*02	TCRBD02	TCRBD02-01	02				TCRBJ01-06*01	TCRBJ01	TCRBJ01-06	01				3	0	11	0	8	7	39	-1	50	55	63	1	In	VDJ
GGGACTCAGCTTTGTATTTCTGTGCCAGGGCAATTCACCCCTCCACTTTGGGAACGGGACCAGGCGTCACCCCTCCACTTTGGGAAC		2	2.5347257426746427E-5	61	TCRBV09-01	TCRBV09	TCRBV09-01				01,02					TCRBD01,TCRBD02	TCRBD01-01,TCRBD02-01		TCRBJ01-06*01	TCRBJ01	TCRBJ01-06	01				8	27	0	7	6	10	20	28	55	60	66	2	Out	VDJ
CTGGAGTCGGCTGCTCCCTCCCAGACATCTGTGTACTTCTGTGCCAGCAGTGAAGCCCCACACCGCTCACCCCTCCACTTTGGGAAC	CASSEAPHRSPLHF	2	2.5347257426746427E-5	42	TCRBV06-01*01	TCRBV06	TCRBV06-01	01				TCRBD01-01*01	TCRBD01	TCRBD01-01	01				TCRBJ01-06*01	TCRBJ01	TCRBJ01-06	01				0	3	3	6	4	10	39	56	59	62	66	2	In	VDJ
ACCAGTGCCCATCCTGAAGACAGCAGCTTCTACATCTGCAGTGCTAGAGATAGCGACAGGGTAAAATCACCCCTCCACTTTGGGAAC	CSARDSDRVKSPLHF	1	1.2673628713373213E-5	45	TCRBV20	TCRBV20				TCRBV20-01,TCRBV20-or09_02		TCRBD01-01*01	TCRBD01	TCRBD01-01	01				TCRBJ01-06*01	TCRBJ01	TCRBJ01-06	01				0	4	2	3	5	10	36	50	54	61	66	1	In	VDJ
GCTGAATGTGAACGCCTTGTTGCTGGGGGACTCGGCCCTCTATCTCTGTGCCAGCAGCGCACGGGACAGGGGCAGTTCTTCGGGCCA		1	1.2673628713373213E-5	35	TCRBV05-06*01	TCRBV05	TCRBV05-06	01				TCRBD01-01*01	TCRBD01	TCRBD01-01	01				TCRBJ02-01*01	TCRBJ02	TCRBJ02-01	01				4	4	0	3	0	12	46	58	62	-1	71	1	Out	VDJ
TCTCTGGAGCTGGGGGACTCAGCTTTGTATTTCTGTGCCAGCAGCGTAGCGGGTAGCGGGGGGCTGTATGAGCAGTTCTTCGGGCCA	CASSVAGSGGLYEQFF	2	2.5347257426746427E-5	48	TCRBV09-01	TCRBV09	TCRBV09-01				01,02	TCRBD02-01*01	TCRBD02	TCRBD02-01	01				TCRBJ02-01*01	TCRBJ02	TCRBJ02-01	01				0	4	5	1	4	8	33	49	53	63	67	2	In	VDJ
CTGACTGTGAGCAACATGAGCCCTGAAGACAGCAGCATATATCTCTGCAGCGCAGTTCCCAATAGTGATGAGCAGTTCTTCGGGCCA	CSAVPNSDEQFF	1	1.2673628713373213E-5	36	TCRBV29-01*01	TCRBV29	TCRBV29-01	01								TCRBD01,TCRBD02	TCRBD01-01,TCRBD02-01		TCRBJ02-01*01	TCRBJ02	TCRBJ02-01	01				7	0	4	5	12	8	45	-1	52	55	67	1	In	VDJ
GGGTTGGAGTCGGCTGCTCCCTCCCAAACATCTGTGTACTTCTGTGCCAGCAGCATACTCAACGTGGATGAGCAGTTCTTCGGGCCA	CASSILNVDEQFF	2	2.5347257426746427E-5	39	TCRBV06	TCRBV06				TCRBV06-02,TCRBV06-03		TCRBD02-01	TCRBD02	TCRBD02-01				01,02	TCRBJ02-01*01	TCRBJ02	TCRBJ02-01	01				6	3	3	10	8	8	42	53	56	59	67	2	In	VDJ
ACCAGTGCCCATCCTGAAGACAGCAGCTTCTACATCTGCAGTGCTCGTAAACCTAGCGGGGGTGGTAATGAGCAGTTCTTCGGGCCA	CSARKPSGGGNEQFF	1	1.2673628713373213E-5	45	TCRBV20	TCRBV20				TCRBV20-01,TCRBV20-or09_02		TCRBD02-01*01	TCRBD02	TCRBD02-01	01				TCRBJ02-01*01	TCRBJ02	TCRBJ02-01	01				5	7	4	2	4	7	36	45	52	62	66	1	In	VDJ
AGCTCTCTGGAGCTGGGGGACTCAGCTTTGTATTTCTGTGCCAGCAGCGTTTCTGGGACTAGCGGTAATGAGCAGTTCTTCGGGCCA	CASSVSGTSGNEQFF	2	2.5347257426746427E-5	45	TCRBV09-01	TCRBV09	TCRBV09-01				01,02	TCRBD02-01	TCRBD02	TCRBD02-01				01,02	TCRBJ02-01*01	TCRBJ02	TCRBJ02-01	01				2	4	0	5	1	7	36	50	54	65	66	2	In	VDJ
AGCACCTTGGAGCTGGGGGACTCGGCCCTTTATCTTTGCGCCAGCAGCTTGATGACTAGCGGGGGGAATGAGCAGTTCTTCGGGCCA	CASSLMTSGGNEQFF	2	2.5347257426746427E-5	45	TCRBV05-01*01	TCRBV05	TCRBV05-01	01				TCRBD02-01*01	TCRBD02	TCRBD02-01	01				TCRBJ02-01*01	TCRBJ02	TCRBJ02-01	01				1	2	2	1	0	7	36	51	53	-1	66	2	In	VDJ
AAGCTCCTTCTCAGTGACTCTGGCTTCTATCTCTGTGCCTGGAGTGTTGGGTCGATCATACAAAGGAATGAGCAGTTCTTCGGGCCA	CAWSVGSIIQRNEQFF	1	1.2673628713373213E-5	48	TCRBV30-01*01	TCRBV30	TCRBV30-01	01								TCRBD01,TCRBD02	TCRBD01-01,TCRBD02-01		TCRBJ02-01*01	TCRBJ02	TCRBJ02-01	01				0	1	0	9	15	7	33	47	48	51	66	1	In	VDJ
ACCAGTGCCCATCCTGAAGACAGCAGCTTCTACATCTGCAGTGCAATATTAGCGGGGGGGCCCTCGAATGAGCAGTTCTTCGGGCCA	CSAILAGGPSNEQFF	1	1.2673628713373213E-5	45	TCRBV20	TCRBV20				TCRBV20-01,TCRBV20-or09_02		TCRBD02-01*01	TCRBD02	TCRBD02-01	01				TCRBJ02-01*01	TCRBJ02	TCRBJ02-01	01				6	5	5	0	6	7	36	44	49	60	66	1	In	VDJ
CAGCCCTCAGAACCCAGGGACTCAGCTGTGTACTTCTGTGCCAGCAGGCCGATGGGACAGATCGGCAATGAGCAGTTCTTCGGGCCA	CASRPMGQIGNEQFF	1	1.2673628713373213E-5	45	TCRBV12	TCRBV12				TCRBV12-03,TCRBV12-04		TCRBD01-01*01	TCRBD01	TCRBD01-01	01				TCRBJ02-01*01	TCRBJ02	TCRBJ02-01	01				6	6	0	5	5	6	36	47	53	60	65	1	In	VDJ
CTCAAGATCCAGCCTGCAGAGCTTGGGGACTCGGCCGTGTATCTCTGTGCCAGCAGCTTAGTAGGCAATGAGCAGTTCTTCGGGCCA	CASSLVGNEQFF	7	8.87154009936125E-5	36	TCRBV11-03*01	TCRBV11	TCRBV11-03	01								TCRBD01,TCRBD02	TCRBD01-01,TCRBD02-01		TCRBJ02-01*01	TCRBJ02	TCRBJ02-01	01				1	1	5	4	0	6	45	61	62	-1	65	7	In	VDJ
ATCAATTCCCTGGAGCTTGGTGACTCTGCTGTGTATTTCTGTGCCAGCAGCGAGTCCCCGGGAGCCAATGAGCAGTTCTTCGGGCCA	CASSESPGANEQFF	2	2.5347257426746427E-5	42	TCRBV03	TCRBV03				TCRBV03-01,TCRBV03-02		TCRBD02-01*02	TCRBD02	TCRBD02-01	02				TCRBJ02-01*01	TCRBJ02	TCRBJ02-01	01				5	7	8	2	1	6	39	51	58	64	65	2	In	VDJ
CCAGGCCTGGGGGACGCAGCCATGTACCTGTGTGCCACCAGCAGAGAAAACAGGGTTTTGATTTACAATGAGCAGTTCTTCGGGCCA	CATSRENRVLIYNEQFF	2	2.5347257426746427E-5	51	TCRBV15-01*01	TCRBV15	TCRBV15-01	01				TCRBD01-01*01	TCRBD01	TCRBD01-01	01				TCRBJ02-01*01	TCRBJ02	TCRBJ02-01	01				0	2	3	3	8	4	30	47	49	55	63	2	In	VDJ
AAGATCCAGCCCTCAGAACCCAGGGACTCAGCTGTGTACTTCTGTGCCAGCAGTTCCACGGGTTACAATGAGCAGTTCTTCGGGCCA	CASSSTGYNEQFF	1	1.2673628713373213E-5	39	TCRBV12	TCRBV12				TCRBV12-03,TCRBV12-04		TCRBD02-01	TCRBD02	TCRBD02-01				01,02	TCRBJ02-01*01	TCRBJ02	TCRBJ02-01	01				4	3	8	4	1	4	42	55	58	62	63	1	In	VDJ
GTGAACGCCTTGGAGCTGGACGACTCGGCCCTGTATCTCTGTGCCAGCAGCTTGTTAGCGGGGTACAATGAGCAGTTCTTCGGGCCA	CASSLLAGYNEQFF	2	2.5347257426746427E-5	42	TCRBV05-04*01	TCRBV05	TCRBV05-04	01				TCRBD02-01*01	TCRBD02	TCRBD02-01	01				TCRBJ02-01*01	TCRBJ02	TCRBJ02-01	01				1	1	5	3	0	4	39	54	55	-1	63	2	In	VDJ
AGCACCTTGGAGCTGGGGGACTCGGCCCTTTATCTTTGCGCCAGCAGCTACCTGACAGGGGGCTACAATGAGCAGTTCTTCGGGCCA	CASSYLTGGYNEQFF	2	2.5347257426746427E-5	45	TCRBV05-01*01	TCRBV05	TCRBV05-01	01				TCRBD01-01*01	TCRBD01	TCRBD01-01	01				TCRBJ02-01*01	TCRBJ02	TCRBJ02-01	01				3	4	2	1	0	3	36	49	53	-1	62	2	In	VDJ
CTGGAGTCCGCTACCAGCTCCCAGACATCTGTGTACTTCTGTGCCATCAGTGAGTCGGACAGCTACAATGAGCAGTTCTTCGGGCCA	CAISESDSYNEQFF	2	2.5347257426746427E-5	42	TCRBV10-03*01	TCRBV10	TCRBV10-03	01				TCRBD01-01*01	TCRBD01	TCRBD01-01	01				TCRBJ02-01*01	TCRBJ02	TCRBJ02-01	01				0	0	1	5	0	3	39	-1	56	-1	62	2	In	VDJ
GCCTTGTTGCTGGGGGACTCGGCCCTCTATCTCTGTGCCAGCAGCTCGACTCAGGGTTTGTCCTACAATGAGCAGTTCTTCGGGCCA	CASSSTQGLSYNEQFF	1	1.2673628713373213E-5	48	TCRBV05-06*01	TCRBV05	TCRBV05-06	01				TCRBD01-01*01	TCRBD01	TCRBD01-01	01				TCRBJ02-01*01	TCRBJ02	TCRBJ02-01	01				3	5	4	3	4	1	33	46	51	56	60	1	In	VDJ
GTGACCAGTGCCCATCCTGAAGACAGCAGCTTCTACATCTGCAGTGCTCCAACGACGTGGTCCTACAATGAGCAGTTCTTCGGGCCA	CSAPTTWSYNEQFF	1	1.2673628713373213E-5	42	TCRBV20	TCRBV20				TCRBV20-01,TCRBV20-or09_02						TCRBD01,TCRBD02	TCRBD01-01,TCRBD02-01		TCRBJ02-01*01	TCRBJ02	TCRBJ02-01	01				5	5	2	7	4	1	39	48	53	56	60	1	In	VDJ
GATCCAGCGCACACAGCAGGAGGACTCGGCCGTGTATCTCTGTGCCAGCAGCTTAGTGGCTCCTACAATGAGCAGTTCTTCGGGCCA		5	6.336814356686607E-5	41	TCRBV07-02*01	TCRBV07	TCRBV07-02	01								TCRBD01,TCRBD02	TCRBD01-01,TCRBD02-01		TCRBJ02-01*01	TCRBJ02	TCRBJ02-01	01				1	1	0	10	0	0	40	56	57	-1	59	5	Out	VDJ
ACCAGTGCCCATCCTGAAGACAGCAGCTTCTACATCTGCAGGGCGTCTACTAGGGCGGGCTCCTACAATGAGCAGTTCTTCGGGCCA	CRASTRAGSYNEQFF	1	1.2673628713373213E-5	45	TCRBV20	TCRBV20				TCRBV20-01,TCRBV20-or09_02		TCRBD02-01	TCRBD02	TCRBD02-01				01,02	TCRBJ02-01*01	TCRBJ02	TCRBJ02-01	01				9	7	3	8	6	0	36	41	48	53	59	1	In	VDJ
CTGGAGCTTGGTGACTCTGCTGTGTATTTCTGTGCCAGCAGCCCCAGTTGGGGAGGTTACTCCTACAATGAGCAGTTCTTCGGGCCA	CASSPSWGGYSYNEQFF	2	2.5347257426746427E-5	51	TCRBV03	TCRBV03				TCRBV03-01,TCRBV03-02		TCRBD02-01*02	TCRBD02	TCRBD02-01	02				TCRBJ02-01*01	TCRBJ02	TCRBJ02-01	01				4	7	9	1	3	0	30	43	50	56	59	2	In	VDJ
AGTGCCCATCCTGAAGACAGCAGCTTCTACATCTGCAGTGCTTCCACCCTAGCGGGGAACTCCTACAATGAGCAGTTCTTCGGGCCA	CSASTLAGNSYNEQFF	1	1.2673628713373213E-5	48	TCRBV20	TCRBV20				TCRBV20-01,TCRBV20-or09_02		TCRBD02-01*01	TCRBD02	TCRBD02-01	01				TCRBJ02-01*01	TCRBJ02	TCRBJ02-01	01				5	6	4	3	2	0	33	42	48	57	59	1	In	VDJ
AGAAGCTCCTCCTCAGTGACTCTGGCTTCTATCTCTGTGGATGGAGGGGCGGGCGTCGTATCCTACAATGAGCAGTTCTTCGGGCCA		1	1.2673628713373213E-5	46	TCRBV30-01*02	TCRBV30	TCRBV30-01	02				TCRBD02-01	TCRBD02	TCRBD02-01				01,02	TCRBJ02-01*01	TCRBJ02	TCRBJ02-01	01				3	2	7	4	7	1	35	46	48	53	60	1	Out	VDJ
CCCTGCAGCCAGAAGACTCGGCCCTGTATCTCTGCGCCAGCAGCCAAGGTGGTTGACCCCCCCTACAATGAGCAGTTCTTCGGGCCA		1	1.2673628713373213E-5	49	TCRBV04-03*01	TCRBV04	TCRBV04-03	01								TCRBD01,TCRBD02	TCRBD01-01,TCRBD02-01		TCRBJ02-01*01	TCRBJ02	TCRBJ02-01	01				1	6	2	7	4	2	32	48	54	57	61	1	Out	VDJ
AAGGTGCAGCCTGCAGAACTGGAGGATTCTGGAGTTTATTTCTGTGCCAGCAGTCCTCGACCCTACAATGAGCAGTTCTTCGGGCCA	CASSPRPYNEQFF	2	2.5347257426746427E-5	39	TCRBV14-01*01	TCRBV14	TCRBV14-01	01								TCRBD01,TCRBD02	TCRBD01-01,TCRBD02-01		TCRBJ02-01*01	TCRBJ02	TCRBJ02-01	01				6	5	2	7	0	2	42	53	58	-1	61	2	In	VDJ
ATCCGGTCCACAAAGCTGGAGGACTCAGCCATGTACTTCTGTGCCAGCAGGTCGGGTCTAGCCCACAATGAGCAGTTCTTCGGGCCA	CASRSGLAHNEQFF	2	2.5347257426746427E-5	42	TCRBV02-01*01	TCRBV02	TCRBV02-01	01				TCRBD02-01	TCRBD02	TCRBD02-01				01,02	TCRBJ02-01*01	TCRBJ02	TCRBJ02-01	01				6	7	4	7	2	5	39	50	57	62	64	2	In	VDJ
CTTCACATCAATTCCCTGGAGCTTGGTGACTCTGCTGTGTATTTCTGTGCCAGCAGCCATACAAGGGGCGAGCAGTTCTTCGGGCCA	CASSHTRGEQFF	2	2.5347257426746427E-5	36	TCRBV03	TCRBV03				TCRBV03-01,TCRBV03-02		TCRBD01-01*01	TCRBD01	TCRBD01-01	01				TCRBJ02-01*01	TCRBJ02	TCRBJ02-01	01				3	4	5	2	1	10	45	59	63	68	69	2	In	VDJ
ACCCTGGAGTCTGCCAGGCCCTCACATACCTCTCAGTACCTCTGTGCCAGCAGTGACCCCCGACGGCGCGAGCAGTTCTTCGGGCCA	CASSDPRRREQFF	1	1.2673628713373213E-5	39	TCRBV25-01*01	TCRBV25	TCRBV25-01	01								TCRBD01,TCRBD02	TCRBD01-01,TCRBD02-01		TCRBJ02-01*01	TCRBJ02	TCRBJ02-01	01				3	5	2	7	5	10	42	56	61	64	69	1	In	VDJ
CCGCTCAGGCTGGAGTTGGCTGCTCCCTCCCAGACATCTGTGTACTTCTGTGCCAGCAGTAGGGGAGGAGAGCAGTTCTTCGGGCCA	CASSRGGEQFF	2	2.5347257426746427E-5	33	TCRBV06-06	TCRBV06	TCRBV06-06				01,02	TCRBD02-01*02	TCRBD02	TCRBD02-01	02				TCRBJ02-01*01	TCRBJ02	TCRBJ02-01	01				5	2	9	1	1	10	48	60	62	68	69	2	In	VDJ
ATCCAGCGCACACAGAAGGAGGACTCCGCCGTGTATCTCTGTGCCAGCAGCTTAGTCCAGGACGGGGGGATCCAGTACTTCGGGCCA	CASSLVQDGGIQYF	1	1.2673628713373213E-5	42	TCRBV07-08*02	TCRBV07	TCRBV07-08	02				TCRBD02-01*01	TCRBD02	TCRBD02-01	01				TCRBJ02-05*01	TCRBJ02	TCRBJ02-05	01				1	7	8	1	2	10	39	55	62	69	71	1	In	VDJ
AATCTTCACATCAATTCCCTGGAGCTTGGTGACTCTGCTGTGTATTTCTGTGCCAGCAGCCAAGGGCCGACCCAGTACTTCGGGCCA	CASSQGPTQYF	1	1.2673628713373213E-5	33	TCRBV03	TCRBV03				TCRBV03-01,TCRBV03-02		TCRBD01-01*01	TCRBD01	TCRBD01-01	01				TCRBJ02-05*01	TCRBJ02	TCRBJ02-05	01				1	0	9	0	1	7	48	-1	64	67	68	1	In	VDJ
ATCCAGCCTGCAAAGCTTGAGGACTCGGCCGTGTATCTCTGTGCCAGCAGCTTAGATCACGGGTTGGAGACCCAGTACTTCGGGCCA	CASSLDHGLETQYF	6	7.604177228023928E-5	42	TCRBV11-02*02	TCRBV11	TCRBV11-02	02				TCRBD02-01	TCRBD02	TCRBD02-01				01,02	TCRBJ02-05*01	TCRBJ02	TCRBJ02-05	01				0	3	8	4	3	5	39	56	59	63	66	6	In	VDJ
CAGCCAGAAGACTCGGCCCTGTATCTCTGCGCCAGCAGCCAAGATCCCGGCGGGGGGATGAGATGGGAGACCCAGTACTTCGGGCCA	CASSQDPGGGMRWETQYF	1	1.2673628713373213E-5	54	TCRBV04-03*01	TCRBV04	TCRBV04-03	01				TCRBD02-01*01	TCRBD02	TCRBD02-01	01				TCRBJ02-05*01	TCRBJ02	TCRBJ02-05	01				0	5	7	1	9	5	27	44	49	57	66	1	In	VDJ
AGGCTGCTGTCGGCTGCTCCCTCCCAGACATCTGTGTACTTCTGTGCCAGCAGGGTCGGAAACGGGGAGACCCAGTACTTCGGGCCA	CASRVGNGETQYF	1	1.2673628713373213E-5	39	TCRBV06-05*01	TCRBV06	TCRBV06-05	01				TCRBD02-01	TCRBD02	TCRBD02-01				01,02	TCRBJ02-05*01	TCRBJ02	TCRBJ02-05	01				6	9	8	4	0	5	42	53	62	-1	66	1	In	VDJ
ACCCTGCAGCCAGAAGACTCGGCCCTGTATCTCTGCGCCAGCAGCCAAGGGCGGGACAGGGGACGGGAGACCCAGTACTTCGGGCCA	CASSQGRDRGRETQYF	1	1.2673628713373213E-5	48	TCRBV04-03*01	TCRBV04	TCRBV04-03	01				TCRBD01-01*01	TCRBD01	TCRBD01-01	01				TCRBJ02-05*01	TCRBJ02	TCRBJ02-05	01				1	3	0	2	4	5	33	49	52	62	66	1	In	VDJ
TCCCTGGAGCTTGGTGACTCTGCTGTGTATTTCTGTGCCAGCAGCCAACTGGGCGGGGGGGCCAGGGAGACCCAGTACTTCGGGCCA	CASSQLGGGARETQYF	1	1.2673628713373213E-5	48	TCRBV03	TCRBV03				TCRBV03-01,TCRBV03-02		TCRBD02-01*01	TCRBD02	TCRBD02-01	01				TCRBJ02-05*01	TCRBJ02	TCRBJ02-05	01				2	4	7	0	5	5	33	48	52	61	66	1	In	VDJ
CAGTGCCCATCCTGAAGACAGCAGCTTCTACATCTGCAGTGCCGGGGACAGCCGCTAATGGACAGGGAGACCCAGTACTTCGGGCCA		1	1.2673628713373213E-5	47	TCRBV20	TCRBV20				TCRBV20-01,TCRBV20-or09_02		TCRBD01-01*01	TCRBD01	TCRBD01-01	01				TCRBJ02-05*01	TCRBJ02	TCRBJ02-05	01				6	2	0	5	15	5	34	42	44	51	66	1	Out	VDJ
ACATCTGTGTACTTCTGTGCCAGCTAGGCAATACCCAGGGCAGGGCAATTGGGGCAATTTTGAAGGGAGACCCAGTACTTCGGGCCA	CAS*AIPRAGQLGQF*RETQYF	1	1.2673628713373213E-5	66	TCRBV06	TCRBV06				TCRBV06-01,TCRBV06-02,TCRBV06-03,TCRBV06-04,TCRBV06-05,TCRBV06-06		TCRBD01-01*01	TCRBD01	TCRBD01-01	01				TCRBJ02-05*01	TCRBJ02	TCRBJ02-05	01				8	11	4	3	26	5	15	24	35	40	66	1	Stop	VDJ
GAGTCTGCCATCCCCAACCAGACAGCTCTTTACTTCTGTGCCACCAGTGAGCGGGCAGGCAGGGAGGAGACCCAGTACTTCGGGCCA	CATSERAGREETQYF	1	1.2673628713373213E-5	45	TCRBV24	TCRBV24				TCRBV24-01,TCRBV24-or09_02						TCRBD01,TCRBD02	TCRBD01-01,TCRBD02-01		TCRBJ02-05*01	TCRBJ02	TCRBJ02-05	01				4	9	4	3	2	5	36	50	59	64	66	1	In	VDJ
ACTCTGGAGTCCGCTACCAGCTCCCAGACATCTGTGTACTTCTGTGCCATCAGTTCCGGGACAGAGGAGACCCAGTACTTCGGGCCA	CAISSGTEETQYF	2	2.5347257426746427E-5	39	TCRBV10-03*01	TCRBV10	TCRBV10-03	01				TCRBD01-01*01	TCRBD01	TCRBD01-01	01				TCRBJ02-05*01	TCRBJ02	TCRBJ02-05	01				5	3	0	5	2	5	42	54	57	64	66	2	In	VDJ
AGCTCTCTGGAGCTGGGGGACTCAGCTTTGTATTTCTGTGCCAGCAGCGCACGTGGGCAGGGTGGAGAGACCCAGTACTTCGGGCCA	CASSARGQGGETQYF	2	2.5347257426746427E-5	45	TCRBV09-01	TCRBV09	TCRBV09-01				01,02	TCRBD01-01*01	TCRBD01	TCRBD01-01	01				TCRBJ02-05*01	TCRBJ02	TCRBJ02-05	01				3	8	4	3	3	4	36	49	57	62	65	2	In	VDJ
ATCCAGCAGGTAGTGCGAGGAGATTCGGCAGCTTATTTCTGTGCCAGCTCTCCCGAAGCGGGGGGAGAGACCCAGTACTTCGGGCCA	CASSPEAGGETQYF	2	2.5347257426746427E-5	42	TCRBV18-01*01	TCRBV18	TCRBV18-01	01				TCRBD02-01*01	TCRBD02	TCRBD02-01	01				TCRBJ02-05*01	TCRBJ02	TCRBJ02-05	01				6	6	6	1	0	4	39	50	56	-1	65	2	In	VDJ
CACCTTGGAGCTGGGGGACTCGGCCCTTTATCTTTGCGCCAGCAGCTTACCATCCAGGGGGCGGGAGAGACCCAGTACTTCGGGCCA		4	5.069451485349285E-5	47	TCRBV05-01*01	TCRBV05	TCRBV05-01	01				TCRBD01-01*01	TCRBD01	TCRBD01-01	01				TCRBJ02-05*01	TCRBJ02	TCRBJ02-05	01				2	6	4	0	3	4	34	48	54	62	65	4	Out	VDJ
ACTCTGACGATCCAGCGCACACAGCAGGAGGACTCGGCCGTGTATCTCTGTGCCAGCAGCTACGGAGAGACCCAGTACTTCGGGCCA	CASSYGETQYF	1	1.2673628713373213E-5	33	TCRBV07-02*01	TCRBV07	TCRBV07-02	01				TCRBD02-01	TCRBD02	TCRBD02-01				01,02	TCRBJ02-05*01	TCRBJ02	TCRBJ02-05	01				4	1	8	5	0	4	48	61	62	-1	65	1	In	VDJ
ATCCAGCGCACAGAGCAGGGGGACTCGGCCATGTATCTCTGTGCCAGCAGCTCAAGGACAGGGCGAGAGACCCAGTACTTCGGGCCA	CASSSRTGRETQYF	2	2.5347257426746427E-5	42	TCRBV07-09	TCRBV07	TCRBV07-09				01,03	TCRBD01-01*01	TCRBD01	TCRBD01-01	01				TCRBJ02-05*01	TCRBJ02	TCRBJ02-05	01				4	3	1	3	2	4	39	52	55	63	65	2	In	VDJ
CCAGGCCTGGGGGACGCAGCCATGTACCTGTGTGCCACCAGCAGAGAGGGAGGCGGGAGAGGGAGAGAGACCCAGTACTTCGGGCCA	CATSREGGGRGRETQYF	1	1.2673628713373213E-5	51	TCRBV15-01*01	TCRBV15	TCRBV15-01	01				TCRBD02-01*02	TCRBD02	TCRBD02-01	02				TCRBJ02-05*01	TCRBJ02	TCRBJ02-05	01				0	5	7	2	6	4	30	47	52	59	65	1	In	VDJ
CAGCCCTCAGAACCCAGGGACTCAGCTGTGTACTTCTGTGCCAGCAGTTGGGGCAGGGGGCGTTCAGAGACCCAGTACTTCGGGCCA	CASSWGRGRSETQYF	1	1.2673628713373213E-5	45	TCRBV12	TCRBV12				TCRBV12-03,TCRBV12-04		TCRBD01-01*01	TCRBD01	TCRBD01-01	01				TCRBJ02-05*01	TCRBJ02	TCRBJ02-05	01				4	4	4	0	4	4	36	49	53	61	65	1	In	VDJ
CTGCTGTCGGCTGCTCCCTCCCAGACATCTGTGTACTTCTGTGCCAGCAGTTATGCGACAGCTTCAGAGACCCAGTACTTCGGGCCA	CASSYATASETQYF	1	1.2673628713373213E-5	42	TCRBV06-05*01	TCRBV06	TCRBV06-05	01				TCRBD01-01*01	TCRBD01	TCRBD01-01	01				TCRBJ02-05*01	TCRBJ02	TCRBJ02-05	01				3	3	2	5	4	4	39	53	56	61	65	1	In	VDJ
CCCTGGAGCTTGGTGACTCTGCTGTGTATTTCTGTGCCAGCAGCCAAGGGGCGGGAGCTGAAATAAGAGACCCAGTACTTCGGGCCA		1	1.2673628713373213E-5	49	TCRBV03	TCRBV03				TCRBV03-01,TCRBV03-02		TCRBD02-01*02	TCRBD02	TCRBD02-01	02				TCRBJ02-05*01	TCRBJ02	TCRBJ02-05	01				1	2	7	2	7	3	32	48	50	57	64	1	Out	VDJ
CTGGAGTCGCCCAGCCCCAACCAGACCTCTCTGTACTTCTGTGCCAGCAGACAGTGGGACGGTGAAGAGACCCAGTACTTCGGGCCA	CASRQWDGEETQYF	2	2.5347257426746427E-5	42	TCRBV27-01*01	TCRBV27	TCRBV27-01	01								TCRBD01,TCRBD02	TCRBD01-01,TCRBD02-01		TCRBJ02-05*01	TCRBJ02	TCRBJ02-05	01				6	5	0	7	4	3	39	50	55	60	64	2	In	VDJ
AATCTTCACATCAATTCCCTGGAGCTTGGTGACTCTGCTGTGTATTTCTGTGCCAGCAGCCTGGAAGAGACCCAGTACTTCGGGCCA	CASSLEETQYF	1	1.2673628713373213E-5	33	TCRBV03	TCRBV03				TCRBV03-01,TCRBV03-02						TCRBD01,TCRBD02	TCRBD01-01,TCRBD02-01		TCRBJ02-05*01	TCRBJ02	TCRBJ02-05	01				4	1	0	10	0	3	48	61	62	-1	64	1	In	VDJ
CATCCTGAAGACAGCAGCTTCTACATCTGCAGTGCTAGAGTCCGGCCTGGTTTGGGCGGGGGGGAAGAGACCCAGTACTTCGGGCCA	CSARVRPGLGGGEETQYF	1	1.2673628713373213E-5	54	TCRBV20	TCRBV20				TCRBV20-01,TCRBV20-or09_02		TCRBD02-01*01	TCRBD02	TCRBD02-01	01				TCRBJ02-05*01	TCRBJ02	TCRBJ02-05	01				1	15	7	0	0	3	27	40	55	-1	64	1	In	VDJ
GAGCTGAATGTGAACGCCTTGGAGCTGGACGACTCGGCCCTGTATCTCTGTGCCAGCAGCTTTCAAGAGACCCAGTACTTCGGGCCA	CASSFQETQYF	1	1.2673628713373213E-5	33	TCRBV05-04*01	TCRBV05	TCRBV05-04	01											TCRBJ02-05*01	TCRBJ02	TCRBJ02-05	01				2	0	0	0	1	2	48	-1	-1	62	63	1	In	VJ
ACCCTGCAGCCAGAAGACTCGGCCCTGTATCTCTGCGCCAGCAGCCAAGACCGGGACAGGGGTCAAGAGACCCAGTACTTCGGGCCA	CASSQDRDRGQETQYF	1	1.2673628713373213E-5	48	TCRBV04-03*01	TCRBV04	TCRBV04-03	01				TCRBD01-01*01	TCRBD01	TCRBD01-01	01				TCRBJ02-05*01	TCRBJ02	TCRBJ02-05	01				0	2	0	2	1	2	33	50	52	62	63	1	In	VDJ
GCCTTGGAGCTGGACGACTCGGCCCTGTATCTCTGTGCCAGCAGCGACCTAGGGAGGGGGAATCAAGAGACCCAGTACTTCGGGCCA	CASSDLGRGNQETQYF	1	1.2673628713373213E-5	48	TCRBV05-04*01	TCRBV05	TCRBV05-04	01				TCRBD02-01*02	TCRBD02	TCRBD02-01	02				TCRBJ02-05*01	TCRBJ02	TCRBJ02-05	01				4	6	9	0	5	2	33	45	51	58	63	1	In	VDJ
TGGCGTCTGCTGTACCCTCTCAGACATCTGTGTACTTCTGTGCCAGCAGTGGTGTGGCAGAATCAAGAGACCCAGTACTTCGGGCCA		1	1.2673628713373213E-5	43	TCRBV06-04	TCRBV06	TCRBV06-04				01,02	TCRBD01-01*01	TCRBD01	TCRBD01-01	01				TCRBJ02-05*01	TCRBJ02	TCRBJ02-05	01				4	6	4	5	3	2	38	51	57	60	63	1	Out	VDJ
CACCTACACGCCCTGCAGCCAGAAGACTCAGCCCTGTATCTCTGCGCCAGCAGCCAGTCCTGGCAAGAGACCCAGTACTTCGGGCCA	CASSQSWQETQYF	1	1.2673628713373213E-5	39	TCRBV04-01*01	TCRBV04	TCRBV04-01	01								TCRBD01,TCRBD02	TCRBD01-01,TCRBD02-01		TCRBJ02-05*01	TCRBJ02	TCRBJ02-05	01				3	5	0	10	0	2	42	56	61	-1	63	1	In	VDJ
CTGTCCCTAGAGTCTGCCATCCCCAACCAGACAGCTCTTTACTTCTGTGCCACCGAAAGCCGGCAAGAGACCCAGTACTTCGGGCCA	CATESRQETQYF	1	1.2673628713373213E-5	36	TCRBV24	TCRBV24				TCRBV24-01,TCRBV24-or09_02		TCRBD02-01	TCRBD02	TCRBD02-01				01,02	TCRBJ02-05*01	TCRBJ02	TCRBJ02-05	01				9	3	6	7	3	2	45	54	57	60	63	1	In	VDJ
GTGACCAGTGCCCATCCTGAAGACAGCAGCTTCTACATCTGCAGTGCCACAGGAACGACTAGCCAAGAGACCCAGTACTTCGGGCCA	CSATGTTSQETQYF	1	1.2673628713373213E-5	42	TCRBV20	TCRBV20				TCRBV20-01,TCRBV20-or09_02		TCRBD02-01	TCRBD02	TCRBD02-01				01,02	TCRBJ02-05*01	TCRBJ02	TCRBJ02-05	01				6	9	2	8	0	1	39	47	56	-1	62	1	In	VDJ
CAGCAGGAGGACTCCGCCGTGTATCTCTGTGCCAGCAGCTTGGGGACTAGCGGGAGACCCCCCCAAGAGACCCAGTACTTCGGGCCA	CASSLGTSGRPPQETQYF	2	2.5347257426746427E-5	54	TCRBV07-08*01	TCRBV07	TCRBV07-08	01				TCRBD02-01*02	TCRBD02	TCRBD02-01	02				TCRBJ02-05*01	TCRBJ02	TCRBJ02-05	01				3	1	0	2	6	1	27	41	42	56	62	2	In	VDJ
GCCCTGCAGCCAGAAGACTCAGCCCTGTATCTCTGCGCCAGCAGTCTCCGGACTATCTCGTACCAAGAGACCCAGTACTTCGGGCCA	CASSLRTISYQETQYF	2	2.5347257426746427E-5	48	TCRBV04-01*01	TCRBV04	TCRBV04-01	01				TCRBD02-01	TCRBD02	TCRBD02-01				01,02	TCRBJ02-05*01	TCRBJ02	TCRBJ02-05	01				6	5	1	9	6	0	33	44	49	55	61	2	In	VDJ
GTAGTGCGAGGAGATTCGGCAGCTTATTTCTGTGCCAGCTCACAGGCCATAGCGGGGGGACACCAAGAGACCCAGTACTTCGGGCCA	CASSQAIAGGHQETQYF	2	2.5347257426746427E-5	51	TCRBV18-01*01	TCRBV18	TCRBV18-01	01				TCRBD02-01*01	TCRBD02	TCRBD02-01	01				TCRBJ02-05*01	TCRBJ02	TCRBJ02-05	01				4	6	5	1	2	0	30	43	49	59	61	2	In	VDJ
TTGGAGATCCAGCGCACAGAGCAGGGGGACTCGGCCATGTATCTCTGTGCCGCCCGAGGGGGGAAAGAGACCCAGTACTTCGGGCCA	CAARGGKETQYF	3	3.802088614011964E-5	36	TCRBV07-09	TCRBV07	TCRBV07-09				01,03					TCRBD01,TCRBD02	TCRBD01-01,TCRBD02-01		TCRBJ02-05*01	TCRBJ02	TCRBJ02-05	01				11	5	5	1	2	3	45	51	56	62	64	3	In	VDJ
ACCTGAGCTCTCTGGAGCTGGGGGACTCAGCTTTGTATTTCTGTGCCAGCGGCCAGGGGAGGGAAAGAGACCCAGTACTTCGGGCCA		1	1.2673628713373213E-5	40	TCRBV09-01	TCRBV09	TCRBV09-01				01,02	TCRBD02-01*02	TCRBD02	TCRBD02-01	02				TCRBJ02-05*01	TCRBJ02	TCRBJ02-05	01				7	6	9	0	1	3	41	50	56	63	64	1	Out	VDJ
CGCACAGAGCAGGGGGACTCGGCCATGTATCTCTGTGCCAGCAGCTCACTCATGGGACTAGCGAAAGAGACCCAGTACTTCGGGCCA	CASSSLMGLAKETQYF	2	2.5347257426746427E-5	48	TCRBV07-09	TCRBV07	TCRBV07-09				01,03	TCRBD02-01	TCRBD02	TCRBD02-01				01,02	TCRBJ02-05*01	TCRBJ02	TCRBJ02-05	01				4	7	0	6	1	3	33	46	53	63	64	2	In	VDJ
CCATCCTGAAGACAGCAGCTTCTACATCTGCAGTGCTAGAGATCTGGGACTAGCCGAGTTTGCAAAGAGACCCAGTACTTCGGGCCA		2	2.5347257426746427E-5	53	TCRBV20	TCRBV20				TCRBV20-01,TCRBV20-or09_02		TCRBD02-01	TCRBD02	TCRBD02-01				01,02	TCRBJ02-05*01	TCRBJ02	TCRBJ02-05	01				0	3	0	7	10	3	28	42	45	54	64	2	Out	VDJ
GGCGTCTGCTGTACCCTCTCAGACATCTGTGTACTTCTGTGCCAGCAGTGACCAGCACGCTACAAAGAGACCCAGTACTTCGGGCCA		1	1.2673628713373213E-5	44	TCRBV06-04	TCRBV06	TCRBV06-04				01,02					TCRBD01,TCRBD02	TCRBD01-01,TCRBD02-01		TCRBJ02-05*01	TCRBJ02	TCRBJ02-05	01				2	9	3	6	0	3	37	52	61	-1	64	1	Out	VDJ
AGAGTCTGCCATCCCCAACCAGACAGCTCTTTACTTCTGTGCCACCAGTGATCCGGGGCCGGAGAGGGAACCCAGTACTTCGGGCCA		1	1.2673628713373213E-5	44	TCRBV24	TCRBV24				TCRBV24-01,TCRBV24-or09_02						TCRBD01,TCRBD02	TCRBD01-01,TCRBD02-01		TCRBJ02-05*01	TCRBJ02	TCRBJ02-05	01				3	2	7	0	10	8	37	52	54	59	69	1	Out	VDJ
CTGGAGTCCGCTACCAGCTCCCAGACATCTGTGTACTTCTGTGCCACGCGAGAGGAGCCCAACCGGGGTACGCAGTATTTTGGCCCA	CATREEPNRGTQYF	2	2.5347257426746427E-5	42	TCRBV10-03*01	TCRBV10	TCRBV10-03	01				TCRBD02-01*01	TCRBD02	TCRBD02-01	01				TCRBJ02-03*01	TCRBJ02	TCRBJ02-03	01				10	17	8	3	0	8	39	46	63	-1	68	2	In	VDJ
AAGAAGCTCCTTCTCAGTGACTCTGGCTTCTATCTCTGTGCCTGGATTAGGGGAGCGGGAGTAGTGGATACGCAGTATTTTGGCCCA	CAWIRGAGVVDTQYF	1	1.2673628713373213E-5	45	TCRBV30-01*01	TCRBV30	TCRBV30-01	01				TCRBD02-01*02	TCRBD02	TCRBD02-01	02				TCRBJ02-03*01	TCRBJ02	TCRBJ02-03	01				4	7	6	2	5	6	36	46	53	61	66	1	In	VDJ
GTGACCAGTGCCCATCCTGAAGACAGCAGCTTCTACATCTGCAGTGCTTCCAGACCCTCCGCTTGGGATACGCAGTATTTTGGCCCA	CSASRPSAWDTQYF	1	1.2673628713373213E-5	42	TCRBV20	TCRBV20				TCRBV20-01,TCRBV20-or09_02						TCRBD01,TCRBD02	TCRBD01-01,TCRBD02-01		TCRBJ02-03*01	TCRBJ02	TCRBJ02-03	01				5	4	2	7	11	6	39	48	52	55	66	1	In	VDJ
ACTCTGACAGTGACCAGTGCCCATCCTGAAGACAGCAGCTTCTACATCTGCAGTCCAAAGCTGGGGGATACGCAGTATTTTGGCCCA	CSPKLGDTQYF	1	1.2673628713373213E-5	33	TCRBV20-01*01	TCRBV20	TCRBV20-01	01								TCRBD01,TCRBD02	TCRBD01-01,TCRBD02-01		TCRBJ02-03*01	TCRBJ02	TCRBJ02-03	01				8	8	6	2	0	6	48	54	62	-1	66	1	In	VDJ
TCGGCTGCTCCCTCCCAGACATCTGTGTACTTCTGTGCCAGCAGTTACAGGGTGTCAGGGGGCCGGGATACGCAGTATTTTGGCCCA	CASSYRVSGGRDTQYF	1	1.2673628713373213E-5	48	TCRBV06-05*01	TCRBV06	TCRBV06-05	01				TCRBD01-01*01	TCRBD01	TCRBD01-01	01				TCRBJ02-03*01	TCRBJ02	TCRBJ02-03	01				2	7	4	0	3	6	33	48	55	63	66	1	In	VDJ
ACCCTGCAGCCAGAAGACTCGGCCCTGTATCTCTGCGCCAGCAGCCAAGATTTCGGGGGGGGAGCGGATACGCAGTATTTTGGCCCA	CASSQDFGGGADTQYF	1	1.2673628713373213E-5	48	TCRBV04-03*01	TCRBV04	TCRBV04-03	01				TCRBD02-01*01	TCRBD02	TCRBD02-01	01				TCRBJ02-03*01	TCRBJ02	TCRBJ02-03	01				0	3	8	0	5	6	33	50	53	61	66	1	In	VDJ
GTGACCAGTGCCCATCCTGAAGACAGCAGCTTCTACATCTGCAGTGCTAGCCCAGCGGGAGTGGAGGATACGCAGTATTTTGGCCCA	CSASPAGVEDTQYF	2	2.5347257426746427E-5	42	TCRBV20	TCRBV20				TCRBV20-01,TCRBV20-or09_02		TCRBD02-01*02	TCRBD02	TCRBD02-01	02				TCRBJ02-03*01	TCRBJ02	TCRBJ02-03	01				3	3	6	2	5	6	39	50	53	61	66	2	In	VDJ
GACATCCGCTCACCAGGCCTGGGGGACGCAGCCATGTACCTGTGTGCCACCAGCAGAGATTTGGTCGATACGCAGTATTTTGGCCCA	CATSRDLVDTQYF	2	2.5347257426746427E-5	39	TCRBV15-01*01	TCRBV15	TCRBV15-01	01								TCRBD01,TCRBD02	TCRBD01-01,TCRBD02-01		TCRBJ02-03*01	TCRBJ02	TCRBJ02-03	01				0	3	0	10	2	6	42	59	62	64	66	2	In	VDJ
ATCCAGCGCACAGAGCAGGGGGACTCGGCCATGTATCTCTGTGCCAGCAGCTTCGGCGGGGGGGCCGATACGCAGTATTTTGGCCCA	CASSFGGGADTQYF	2	2.5347257426746427E-5	42	TCRBV07-09	TCRBV07	TCRBV07-09				01,03	TCRBD02-01*01	TCRBD02	TCRBD02-01	01				TCRBJ02-03*01	TCRBJ02	TCRBJ02-03	01				3	2	7	0	2	6	39	53	55	64	66	2	In	VDJ
CCAGTCCACGGAGTCAGGGGACACAGCACTGTATTTCTGTGCCAGCAGCAAAGATAGGCAGAATACGATACGCAGTATTTTGGCCCA		2	2.5347257426746427E-5	44	TCRBV21-01*01	TCRBV21	TCRBV21-01	01								TCRBD01,TCRBD02	TCRBD01-01,TCRBD02-01		TCRBJ02-03*01	TCRBJ02	TCRBJ02-03	01				1	5	4	5	5	6	37	53	58	61	66	2	Out	VDJ
ACATGAGCCCTGAAGACAGCAGCATATATCTCTGCAGCGTTCTGTGGGACTAGCGGGAGCGGTATAGATACGCAGTATTTTGGCCCA		2	2.5347257426746427E-5	49	TCRBV29-01*01	TCRBV29	TCRBV29-01	01				TCRBD02-01*02	TCRBD02	TCRBD02-01	02				TCRBJ02-03*01	TCRBJ02	TCRBJ02-03	01				5	4	0	2	6	5	32	41	45	59	65	2	Out	VDJ
CCTGAAGACAGCAGCATATATCTCTGCAGCGTTGAAGTTTTAAGGGCGACTAGCGGGATTTCGGGAGATACGCAGTATTTTGGCCCA	CSVEVLRATSGISGDTQYF	1	1.2673628713373213E-5	57	TCRBV29-01*01	TCRBV29	TCRBV29-01	01				TCRBD02-01*02	TCRBD02	TCRBD02-01	02				TCRBJ02-03*01	TCRBJ02	TCRBJ02-03	01				1	10	2	3	7	5	24	37	47	58	65	1	In	VDJ
GCCTTGGAGCTGGACGACTCGGCCCTGTATCTCTGTGCCAGCAGCTTGTTACTAGCGGGAGCGGGAGATACGCAGTATTTTGGCCCA	CASSLLLAGAGDTQYF	1	1.2673628713373213E-5	48	TCRBV05-04*01	TCRBV05	TCRBV05-04	01				TCRBD02-01*02	TCRBD02	TCRBD02-01	02				TCRBJ02-03*01	TCRBJ02	TCRBJ02-03	01				1	2	3	2	4	5	33	48	50	61	65	1	In	VDJ
ACTCTGACAGTGACCAGTGCCCATCCTGAAGACAGCAGCTTCTACATCTGCAGTGGGGTCCAGGGAGATACGCAGTATTTTGGCCCA	CSGVQGDTQYF	1	1.2673628713373213E-5	33	TCRBV20-01*01	TCRBV20	TCRBV20-01	01				TCRBD01-01*01	TCRBD01	TCRBD01-01	01				TCRBJ02-03*01	TCRBJ02	TCRBJ02-03	01				7	5	4	3	0	5	48	55	60	-1	65	1	In	VDJ
ACCAGTGCCCATCCTGAAGACAGCAGCTTCTACATCTGCAGTGCTAGAGGTTTAGCGGGGGTACGAGATACGCAGTATTTTGGCCCA	CSARGLAGVRDTQYF	1	1.2673628713373213E-5	45	TCRBV20	TCRBV20				TCRBV20-01,TCRBV20-or09_02		TCRBD02-01*01	TCRBD02	TCRBD02-01	01				TCRBJ02-03*01	TCRBJ02	TCRBJ02-03	01				1	3	5	2	4	5	36	49	52	61	65	1	In	VDJ
CACGCCCTGCAGCCAGAAGACTCAGCCCTGTATCTCTGCGCCAGCAGCCAAGGGGGAGCGGGGTCAGATACGCAGTATTTTGGCCCA	CASSQGGAGSDTQYF	1	1.2673628713373213E-5	45	TCRBV04-01*01	TCRBV04	TCRBV04-01	01				TCRBD02-01*01	TCRBD02	TCRBD02-01	01				TCRBJ02-03*01	TCRBJ02	TCRBJ02-03	01				1	4	6	3	1	4	36	52	56	63	64	1	In	VDJ
TGTGACATCGGCCCAAAAGAACCCGACAGCTTTCTATCTCTGTGCCAGTAGTTACGCAGGGGATCAGATACGCAGTATTTTGGCCCA		2	2.5347257426746427E-5	41	TCRBV19-01	TCRBV19	TCRBV19-01				01,02	TCRBD01-01*01	TCRBD01	TCRBD01-01	01				TCRBJ02-03*01	TCRBJ02	TCRBJ02-03	01				5	4	4	2	2	4	40	52	56	62	64	2	Out	VDJ
AGCTCCTTGGAGCTGGGGGACTCAGCCCTGTACTTCTGTGCCAGCAGCCCCCGACTAGCGGGGGCAGATACGCAGTATTTTGGCCCA	CASSPRLAGADTQYF	1	1.2673628713373213E-5	45	TCRBV13-01*01	TCRBV13	TCRBV13-01	01				TCRBD02-01*01	TCRBD02	TCRBD02-01	01				TCRBJ02-03*01	TCRBJ02	TCRBJ02-03	01				5	4	2	2	0	4	36	48	52	-1	64	1	In	VDJ
CACACCCTGCAGCCAGAAGACTCGGCCCTGTATCTCTGTGCCAGCAGCCAAGGGGCGGGGGACGCAGATACGCAGTATTTTGGCCCA	CASSQGAGDADTQYF	1	1.2673628713373213E-5	45	TCRBV04-02*01	TCRBV04	TCRBV04-02	01				TCRBD02-01*01	TCRBD02	TCRBD02-01	01				TCRBJ02-03*01	TCRBJ02	TCRBJ02-03	01				1	2	7	2	3	4	36	52	54	61	64	1	In	VDJ
CACACCCTGCAGCCAGAAGACTCGGCCCTGTATCTCTGCGCCAGCAGCCAAGAACCGGGGGGGCCAGATACGCAGTATTTTGGCCCA	CASSQEPGGPDTQYF	1	1.2673628713373213E-5	45	TCRBV04-03*01	TCRBV04	TCRBV04-03	01				TCRBD02-01*01	TCRBD02	TCRBD02-01	01				TCRBJ02-03*01	TCRBJ02	TCRBJ02-03	01				0	2	8	0	1	4	36	53	55	63	64	1	In	VDJ
CTGGAGTTGGCTGCTCCCTCCCAGACATCTGTGTACTTCTGTGCCAGCAGTTACTCCGCAGGGACAGATACGCAGTATTTTGGCCCA	CASSYSAGTDTQYF	1	1.2673628713373213E-5	42	TCRBV06-06	TCRBV06	TCRBV06-06				01,02	TCRBD01-01*01	TCRBD01	TCRBD01-01	01				TCRBJ02-03*01	TCRBJ02	TCRBJ02-03	01				0	2	4	3	0	3	39	56	58	-1	63	1	In	VDJ
TCTCTGGAGCTGGGGGACTCAGCTTTGTATTTCTGTGCCAGCAGCGTAACAGGTTGGGGACGGACAGATACGCAGTATTTTGGCCCA	CASSVTGWGRTDTQYF	1	1.2673628713373213E-5	48	TCRBV09-01	TCRBV09	TCRBV09-01				01,02					TCRBD01,TCRBD02	TCRBD01-01,TCRBD02-01		TCRBJ02-03*01	TCRBJ02	TCRBJ02-03	01				1	8	0	7	2	3	33	48	56	61	63	1	In	VDJ
ACAGTGACCAGTGCCCATCCTGAAGACAGCAGCTTCTACATCTGCAGTTCAGCGGGGGGGGTCACAGATACGCAGTATTTTGGCCCA	CSSAGGVTDTQYF	1	1.2673628713373213E-5	39	TCRBV20	TCRBV20				TCRBV20-01,TCRBV20-or09_02		TCRBD02-01*01	TCRBD02	TCRBD02-01	01				TCRBJ02-03*01	TCRBJ02	TCRBJ02-03	01				8	2	6	0	2	2	42	48	50	60	62	1	In	VDJ
CTGAGCTCTCTGGAGCTGGGGGACTCAGCTTTGTATTTCTGTGCCAGTGGGGGACGGGGGGTCACAGATACGCAGTATTTTGGCCCA	CASGGRGVTDTQYF	5	6.336814356686607E-5	42	TCRBV09-01	TCRBV09	TCRBV09-01				01,02	TCRBD02-01*01	TCRBD02	TCRBD02-01	01				TCRBJ02-03*01	TCRBJ02	TCRBJ02-03	01				8	7	8	1	1	2	39	47	54	61	62	5	In	VDJ
CCCTCAGAACCCAGGGACTCAGCTGTGTACTTCTGTGCCAGCAGTTTATGGGACAAGACCATCACAGATACGCAGTATTTTGGCCCA	CASSLWDKTITDTQYF	1	1.2673628713373213E-5	48	TCRBV12	TCRBV12				TCRBV12-03,TCRBV12-04		TCRBD01-01*01	TCRBD01	TCRBD01-01	01				TCRBJ02-03*01	TCRBJ02	TCRBJ02-03	01				2	1	0	6	7	2	33	48	49	55	62	1	In	VDJ
CTGCAGCCAGAAGACTCAGCCCTGTATCTCTGCGCCAGCAGCCTTCGAGCGGGGGGGCCGGGCACAGATACGCAGTATTTTGGCCCA	CASSLRAGGPGTDTQYF	1	1.2673628713373213E-5	51	TCRBV04-01*01	TCRBV04	TCRBV04-01	01				TCRBD02-01*01	TCRBD02	TCRBD02-01	01				TCRBJ02-03*01	TCRBJ02	TCRBJ02-03	01				4	4	6	0	4	1	30	43	47	57	61	1	In	VDJ
ACTGTGACATCGGCCCAAAAGAACCCGACAGCTTTCTATCTCTGTGCCAGTAGACCTAGCGGCACAGATACGCAGTATTTTGGCCCA	CASRPSGTDTQYF	2	2.5347257426746427E-5	39	TCRBV19-01	TCRBV19	TCRBV19-01				01,02	TCRBD02-01	TCRBD02	TCRBD02-01				01,02	TCRBJ02-03*01	TCRBJ02	TCRBJ02-03	01				6	2	4	6	0	1	42	53	55	-1	61	2	In	VDJ
CGCACACAGCAGGAGGACTCGGCCGTGTATCTCTGTGCCAGCAGCCCTCGGGGGGCCGGAGGCACAGATACGCAGTATTTTGGCCCA	CASSPRGAGGTDTQYF	1	1.2673628713373213E-5	48	TCRBV07-02*01	TCRBV07	TCRBV07-02	01				TCRBD02-01*01	TCRBD02	TCRBD02-01	01				TCRBJ02-03*01	TCRBJ02	TCRBJ02-03	01				5	3	8	1	6	1	33	45	48	55	61	1	In	VDJ
ACCAGTGCCCATCCTGAAGACAGCAGCTTCTACATCTGCAGTGCTAGGACAGCGGGGTTTAGCACAGATACGCAGTATTTTGGCCCA	CSARTAGFSTDTQYF	1	1.2673628713373213E-5	45	TCRBV20	TCRBV20				TCRBV20-01,TCRBV20-or09_02		TCRBD02-01*01	TCRBD02	TCRBD02-01	01				TCRBJ02-03*01	TCRBJ02	TCRBJ02-03	01				3	3	6	3	3	0	36	47	50	57	60	1	In	VDJ
GCTGCTCCCTCCCAGACATCTGTGTACTTCTGTGCCAGCAGTTGGACCGCCCGGGACCCCAGCACAGATACGCAGTATTTTGGCCCA	CASSWTARDPSTDTQYF	1	1.2673628713373213E-5	51	TCRBV06	TCRBV06				TCRBV06-05,TCRBV06-06						TCRBD01,TCRBD02	TCRBD01-01,TCRBD02-01		TCRBJ02-03*01	TCRBJ02	TCRBJ02-03	01				4	9	0	7	3	0	30	43	52	57	60	1	In	VDJ
TGACCAGTGCCCATCCTGAAGACAGCAGCTTCTACATCTGCAGTGCTAGAGATCGGCTAGTCCACAGATACGCAGTATTTTGGCCCA		1	1.2673628713373213E-5	43	TCRBV20	TCRBV20				TCRBV20-01,TCRBV20-or09_02		TCRBD02-01	TCRBD02	TCRBD02-01				01,02	TCRBJ02-03*01	TCRBJ02	TCRBJ02-03	01				0	4	4	8	2	2	38	52	56	60	62	1	Out	VDJ
ACCAGTGCCCATCCTGAAGACAGCAGCTTCTACATCTGCAGTGCTAGTAGGAGCGGGGGTTACACAGATACGCAGTATTTTGGCCCA	CSASRSGGYTDTQYF	1	1.2673628713373213E-5	45	TCRBV20	TCRBV20				TCRBV20-01,TCRBV20-or09_02		TCRBD02-01*01	TCRBD02	TCRBD02-01	01				TCRBJ02-03*01	TCRBJ02	TCRBJ02-03	01				3	4	6	2	3	2	36	47	51	59	62	1	In	VDJ
GCCTTGTTGCTGGGGGACTCGGCCCTCTATCTCTGTGCCAGCCTTCTCCTAGCGGACCTAGACACAGATACGCAGTATTTTGGCCCA	CASLLLADLDTDTQYF	1	1.2673628713373213E-5	48	TCRBV05-06*01	TCRBV05	TCRBV05-06	01				TCRBD02-01	TCRBD02	TCRBD02-01				01,02	TCRBJ02-03*01	TCRBJ02	TCRBJ02-03	01				7	6	4	5	7	2	33	42	48	55	62	1	In	VDJ
CTGACTGTGAGCAACATGAGCCCTGAAGACAGCAGCATATATCTCTGCAGCGGTGGGGGGCCTGGCGGGGAGCTGTTTTTTGGAGAA	CSGGGPGGELFF	1	1.2673628713373213E-5	36	TCRBV29-01*01	TCRBV29	TCRBV29-01	01								TCRBD01,TCRBD02	TCRBD01-01,TCRBD02-01		TCRBJ02-02*01	TCRBJ02	TCRBJ02-02	01				7	3	6	0	4	7	45	52	55	61	65	1	In	VDJ
CACGCCCTGCAGCCAGAAGACTCAGCCCTGTATCTCTGCGCCAGCAGCCACTACGGACAGGGCGGCGGGGAGCTGTTTTTTGGAGAA	CASSHYGQGGGELFF	1	1.2673628713373213E-5	45	TCRBV04-01*01	TCRBV04	TCRBV04-01	01				TCRBD01-01*01	TCRBD01	TCRBD01-01	01				TCRBJ02-02*01	TCRBJ02	TCRBJ02-02	01				3	4	1	3	3	7	36	50	54	62	65	1	In	VDJ
TCAGAACCCAGGGACTCAGCTGTGTACTTCTGTGCCAGCAGTTTAGCTCTGTGGGGCCGGGGAGGCGGGGAGCTGTTTTTTGGAGAA	CASSLALWGRGGGELFF	1	1.2673628713373213E-5	51	TCRBV12	TCRBV12				TCRBV12-03,TCRBV12-04		TCRBD02-01*02	TCRBD02	TCRBD02-01	02				TCRBJ02-02*01	TCRBJ02	TCRBJ02-02	01				0	12	9	1	0	7	30	47	59	-1	65	1	In	VDJ
CACCTACACGCCCTGCAGCCAGAAGACTCAGCCCTGTATCTCTGCGCCAGCAGCCCCCCCTGGTCCGGGGAGCTGTTTTTTGGAGAA	CASSPPWSGELFF	1	1.2673628713373213E-5	39	TCRBV04-01*01	TCRBV04	TCRBV04-01	01								TCRBD01,TCRBD02	TCRBD01-01,TCRBD02-01		TCRBJ02-02*01	TCRBJ02	TCRBJ02-02	01				4	6	0	10	1	6	42	55	61	63	64	1	In	VDJ
CAGCGCACAGAGCAGCGGGACTCGGCCATGTATCGCTGTGCCAGCAGCTTAGCGAACAATTGGGCCGGGGAGCTGTTTTTTGGAGAA	CASSLANNWAGELFF	3	3.802088614011964E-5	45	TCRBV07-06*01	TCRBV07	TCRBV07-06	01								TCRBD01,TCRBD02	TCRBD01-01,TCRBD02-01		TCRBJ02-02*01	TCRBJ02	TCRBJ02-02	01				0	8	0	9	0	6	36	53	61	-1	64	3	In	VDJ
TCACATACCTCTCAGTACCTCTGTGCCAGCAGTGAACGAACGCAGGGGCCGGAGTATTAGTAGGCCGGGGAGCTGTTTTTTGGAGAA	CASSERTQGPEY**AGELFF	1	1.2673628713373213E-5	60	TCRBV25	TCRBV25				TCRBV25-01,TCRBV25-or09_02		TCRBD01-01*01	TCRBD01	TCRBD01-01	01				TCRBJ02-02*01	TCRBJ02	TCRBJ02-02	01				2	6	4	2	16	6	21	36	42	48	64	1	Stop	VDJ
CTTCACCTACACGCCCTGCAGCCAGAAGACTCAGCCCTGTATCTCTGCGCCAGCAGCCAAGCCGCCGGGGAGCTGTTTTTTGGAGAA	CASSQAAGELFF	1	1.2673628713373213E-5	36	TCRBV04-01*01	TCRBV04	TCRBV04-01	01				TCRBD02-01	TCRBD02	TCRBD02-01				01,02	TCRBJ02-02*01	TCRBJ02	TCRBJ02-02	01				1	1	8	6	0	6	45	61	62	-1	64	1	In	VDJ
AACGCCTTGGAGCTGGACGACTCGGCCCTGTATCTCTGTGCCAGCAGCTTGGGGTTAGGGGGTCCCGGGGAGCTGTTTTTTGGAGAA	CASSLGLGGPGELFF	2	2.5347257426746427E-5	45	TCRBV05-04*01	TCRBV05	TCRBV05-04	01				TCRBD01-01*01	TCRBD01	TCRBD01-01	01				TCRBJ02-02*01	TCRBJ02	TCRBJ02-02	01				0	4	5	1	2	6	36	52	56	62	64	2	In	VDJ
ACTGTGAGCAACATGAGCCCTGAAGACAGCAGCATATATCTCTGCAGCGTTGGCCGACAGGGTCCCGGGGAGCTGTTTTTTGGAGAA	CSVGRQGPGELFF	1	1.2673628713373213E-5	39	TCRBV29-01*01	TCRBV29	TCRBV29-01	01				TCRBD01-01*01	TCRBD01	TCRBD01-01	01				TCRBJ02-02*01	TCRBJ02	TCRBJ02-02	01				4	3	2	3	2	6	42	52	55	62	64	1	In	VDJ
AACGCCTTGTTGCTGGGGGACTCGGCCCTCTATCTCTGTGCCAGCAGCTTGGATTCGGTGGGGCCCGGGGAGCTGTTTTTTGGAGAA	CASSLDSVGPGELFF	1	1.2673628713373213E-5	45	TCRBV05-06*01	TCRBV05	TCRBV05-06	01				TCRBD01-01*01	TCRBD01	TCRBD01-01	01				TCRBJ02-02*01	TCRBJ02	TCRBJ02-02	01				0	7	7	0	0	6	36	52	59	-1	64	1	In	VDJ
CTAGAGTCTGCCATCCCCAACCAGACAGCTCTTTACTTCTGTGCCACCAGAGTCGGGGGGGCGACCGGGGAGCTGTTTTTTGGAGAA	CATRVGGATGELFF	1	1.2673628713373213E-5	42	TCRBV24	TCRBV24				TCRBV24-01,TCRBV24-or09_02		TCRBD02-01*01	TCRBD02	TCRBD02-01	01				TCRBJ02-02*01	TCRBJ02	TCRBJ02-02	01				7	3	8	0	2	5	39	50	53	61	63	1	In	VDJ
TGGCGTCTGCTGTACCCTCTCAGACATCTGTGTACTTCTGTGCCAGCACCCCGGCGGGGGGTCACCGGGGAGCTGTTTTTTGGAGAA		2	2.5347257426746427E-5	43	TCRBV06-04	TCRBV06	TCRBV06-04				01,02	TCRBD02-01*01	TCRBD02	TCRBD02-01	01				TCRBJ02-02*01	TCRBJ02	TCRBJ02-02	01				7	5	7	1	1	4	38	48	53	61	62	2	Out	VDJ
CTGGAGCTGGGGGACTCAGCTTTGTATTTCTGTGCCAGCAGCGACCGGGACCCCGAGGCGGCCACCGGGGAGCTGTTTTTTGGAGAA	CASSDRDPEAATGELFF	2	2.5347257426746427E-5	51	TCRBV09-01	TCRBV09	TCRBV09-01				01,02					TCRBD01,TCRBD02	TCRBD01-01,TCRBD02-01		TCRBJ02-02*01	TCRBJ02	TCRBJ02-02	01				3	3	0	7	11	4	30	43	46	51	62	2	In	VDJ
TCCCTGGAGCTTGGTGACTCTGCTGTGTATTTCTGTGCCAGCAGCCAAGAAACAGGCGGGCCCACCGGGGAGCTGTTTTTTGGAGAA	CASSQETGGPTGELFF	2	2.5347257426746427E-5	48	TCRBV03	TCRBV03				TCRBV03-01,TCRBV03-02						TCRBD01,TCRBD02	TCRBD01-01,TCRBD02-01		TCRBJ02-02*01	TCRBJ02	TCRBJ02-02	01				0	1	3	4	6	4	33	50	51	56	62	2	In	VDJ
GAGTCTGCCAGGCCCTCACATACCTCTCAGTACCTCTGTGCCAGCAGTGAGTTGACAGGGGACACCGGGGAGCTGTTTTTTGGAGAA	CASSELTGDTGELFF	1	1.2673628713373213E-5	45	TCRBV25-01*01	TCRBV25	TCRBV25-01	01				TCRBD01-01*01	TCRBD01	TCRBD01-01	01				TCRBJ02-02*01	TCRBJ02	TCRBJ02-02	01				3	3	2	2	0	3	36	50	53	-1	61	1	In	VDJ
GCCTTGGAGCTGGACGACTCGGCCCTGTATCTCTGTGCCAGCAGCTTGGCTAGGGGGATAGACACCGGGGAGCTGTTTTTTGGAGAA	CASSLARGIDTGELFF	2	2.5347257426746427E-5	48	TCRBV05-04*01	TCRBV05	TCRBV05-04	01				TCRBD01-01*01	TCRBD01	TCRBD01-01	01				TCRBJ02-02*01	TCRBJ02	TCRBJ02-02	01				0	2	5	1	4	3	33	49	51	57	61	2	In	VDJ
TCCAGTCCACGGAGTCAGGGGACACAGCACTGTATTTCTGTGCCAGCAGGACAGGGAGCGCACACCGGGGAGCTGTTTTTTGGAGAA		3	3.802088614011964E-5	43	TCRBV21-01*01	TCRBV21	TCRBV21-01	01				TCRBD01-01*01	TCRBD01	TCRBD01-01	01				TCRBJ02-02*01	TCRBJ02	TCRBJ02-02	01				6	0	2	3	5	3	38	-1	49	56	61	3	Out	VDJ
GCCATCCCCAACCAGACAGCTCTTTACTTCTGTGCCACCAGTGATGGGGCGGTGACAGCTAACACCGGGGAGCTGTTTTTTGGAGAA	CATSDGAVTANTGELFF	1	1.2673628713373213E-5	51	TCRBV24	TCRBV24				TCRBV24-01,TCRBV24-or09_02		TCRBD01-01*01	TCRBD01	TCRBD01-01	01				TCRBJ02-02*01	TCRBJ02	TCRBJ02-02	01				3	8	2	5	2	2	30	45	53	58	60	1	In	VDJ
CCAGCCCTCAGAACCCAGGGACTCAGCTGTGTACTTCTGTGCCAGCAGCCGGACAGAATGAACACCGGGGAGCTGTTTTTTGGAGAA		1	1.2673628713373213E-5	44	TCRBV12	TCRBV12				TCRBV12-03,TCRBV12-04		TCRBD01-01*01	TCRBD01	TCRBD01-01	01				TCRBJ02-02*01	TCRBJ02	TCRBJ02-02	01				6	2	1	5	3	1	37	48	50	56	59	1	Out	VDJ
GAGTTGGCTGCTCCCTCCCAGACATCTGTGTACTTCTGTGCCAGCACCCCGAGAGACTGGAACACCGGGGAGCTGTTTTTTGGAGAA	CASTPRDWNTGELFF	2	2.5347257426746427E-5	45	TCRBV06-06	TCRBV06	TCRBV06-06				01,02	TCRBD02-01	TCRBD02	TCRBD02-01				01,02	TCRBJ02-02*01	TCRBJ02	TCRBJ02-02	01				7	8	2	10	1	1	36	46	54	58	59	2	In	VDJ
GCTGCTCCCTCCCAAACATCTGTGTACTTCTGTGCCAGCAGTGCCCGCCTGGACACACGGAACACCGGGGAGCTGTTTTTTGGAGAA	CASSARLDTRNTGELFF	4	5.069451485349285E-5	51	TCRBV06	TCRBV06				TCRBV06-02,TCRBV06-03		TCRBD01-01*01	TCRBD01	TCRBD01-01	01				TCRBJ02-02*01	TCRBJ02	TCRBJ02-02	01				5	8	1	6	4	1	30	42	50	55	59	4	In	VDJ
AGCTCTCTGGAGCTGGGGGACTCAGCTTTGTATTTCTGTGCCAGCAGCGTCGGGGGGACGAACACCGGGGAGCTGTTTTTTGGAGAA	CASSVGGTNTGELFF	2	2.5347257426746427E-5	45	TCRBV09-01	TCRBV09	TCRBV09-01				01,02	TCRBD02-01*01	TCRBD02	TCRBD02-01	01				TCRBJ02-02*01	TCRBJ02	TCRBJ02-02	01				2	0	8	1	1	0	36	-1	50	57	58	2	In	VDJ
CTCAGGCTGCTGTCGGCTGCTCCCTCCCAGACATCTGTGTACTTCTGTGCCAGCAGTTTCAACACCGGGGAGCTGTTTTTTGGAGAA	CASSFNTGELFF	1	1.2673628713373213E-5	36	TCRBV06-05*01	TCRBV06	TCRBV06-05	01											TCRBJ02-02*01	TCRBJ02	TCRBJ02-02	01				4	0	0	0	2	2	45	-1	-1	58	60	1	In	VJ
ACAGAGCAGGGGGACTCGGCCATGTATCTCTGTGCCAGCAGCTTGTCTGGGTTAGCGGCAAACACCGGGGAGCTGTTTTTTGGAGAA	CASSLSGLAANTGELFF	2	2.5347257426746427E-5	51	TCRBV07-09	TCRBV07	TCRBV07-09				01,03	TCRBD02-01	TCRBD02	TCRBD02-01				01,02	TCRBJ02-02*01	TCRBJ02	TCRBJ02-02	01				3	8	5	5	2	2	30	44	52	58	60	2	In	VDJ
TCGGCTGCTCCCTCCCAGACATCTGTGTACTTCTGTGCCAGCAGTTACTCGTGGAGCGGGGGGGACAGGGAGCTGTTTTTTGGAGAA	CASSYSWSGGDRELFF	1	1.2673628713373213E-5	48	TCRBV06-05*01	TCRBV06	TCRBV06-05	01				TCRBD02-01*01	TCRBD02	TCRBD02-01	01				TCRBJ02-02*01	TCRBJ02	TCRBJ02-02	01				0	4	6	0	3	9	33	50	54	64	67	1	In	VDJ
CAGTGCCCATCCTGAAGACAGCAGCTTCTACATCTGCAGTGCTAGAAAAGAGACAGGGACCCCCACCGGGGAGCTGTTTTTGGAGAA		3	3.802088614011964E-5	47	TCRBV20	TCRBV20				TCRBV20-01,TCRBV20-or09_02		TCRBD01-01*01	TCRBD01	TCRBD01-01	01				TCRBJ02-02*01	TCRBJ02	TCRBJ02-02	01				2	5	2	3	18	18	34	46	51	58	76	3	Out	VDJ
ATTCCCTGGAGCTTGGTGACTCTGCTGTGTATTTCTGTGCCACCCTGACCCTCCAAGAAGAACCGAAGCTGGTCTTTCTTTGGACAA		1	1.2673628713373213E-5	46	TCRBV03	TCRBV03				TCRBV03-01,TCRBV03-02						TCRBD01,TCRBD02	TCRBD01-01,TCRBD02-01		TCRBJ01-01*01	TCRBJ01	TCRBJ01-01	01				10	4	2	7	24	12	35	42	46	49	73	1	Out	VDJ
CCCCTGACCCTGGAGTCTGCCAGGCCCTCACATACCTCTCAGTACCTCTGTGCCAGCAGTGACCTGGGTCCGGCTTTCTTTGGACAA	CASSDLGPAFF	1	1.2673628713373213E-5	33	TCRBV25-01*01	TCRBV25	TCRBV25-01	01								TCRBD01,TCRBD02	TCRBD01-01,TCRBD02-01		TCRBJ01-01*01	TCRBJ01	TCRBJ01-01	01				3	3	0	9	4	11	48	62	65	68	72	1	In	VDJ
AACCTTCACCTACACGCCCTGCAGCCAGAAGACTCAGCCCTGTATCTCTGCGCCAGCAGCCAAGGTCTACTAGCTTTCTTTGGACAA	CASSQGLLAFF	1	1.2673628713373213E-5	33	TCRBV04-01*01	TCRBV04	TCRBV04-01	01				TCRBD02-01	TCRBD02	TCRBD02-01				01,02	TCRBJ01-01*01	TCRBJ01	TCRBJ01-01	01				1	4	3	10	0	10	48	64	68	-1	71	1	In	VDJ
CGGTCCACAAAGCTGGAGGACTCAGCCATGTACTTCTGTGCCAGCAGAGTACTCCGGGCTCTCCCCCAGGGAGCTTTCTTTGGACAA	CASRVLRALPQGAFF	2	2.5347257426746427E-5	45	TCRBV02-01*01	TCRBV02	TCRBV02-01	01				TCRBD01-01*01	TCRBD01	TCRBD01-01	01				TCRBJ01-01*01	TCRBJ01	TCRBJ01-01	01				6	19	4	3	0	10	36	47	66	-1	71	2	In	VDJ
CTGACAGTGACCAGTGCCCATCCTGAAGACAGCAGCTTCTACATCTGCAGTGCTAACCGGGAGTACCTTGAAGCTTTCTTTGGACAA	CSANREYLEAFF	1	1.2673628713373213E-5	36	TCRBV20	TCRBV20				TCRBV20-01,TCRBV20-or09_02		TCRBD02-01*02	TCRBD02	TCRBD02-01	02				TCRBJ01-01*01	TCRBJ01	TCRBJ01-01	01				4	2	8	2	5	7	45	55	57	63	68	1	In	VDJ
ACTCTGAAGATCCGGTCCACAAAGCTGGAGGACTCAGCCATGTACTTCTGTGCCAGCAGGGTCATAGGTGAAGCTTTCTTTGGACAA	CASRVIGEAFF	2	2.5347257426746427E-5	33	TCRBV02-01*01	TCRBV02	TCRBV02-01	01								TCRBD01,TCRBD02	TCRBD01-01,TCRBD02-01		TCRBJ01-01*01	TCRBJ01	TCRBJ01-01	01				6	6	5	4	0	7	48	59	65	-1	68	2	In	VDJ
CTTAAACCTTCACCTACACGCCCTGCAGCCAGAAGACTCAGCCCTGTATCTCTGCGCCACCGAACAGGTGAAGCTTTCTTTGGACAA		1	1.2673628713373213E-5	29	TCRBV04-01*01	TCRBV04	TCRBV04-01	01				TCRBD01-01*01	TCRBD01	TCRBD01-01	01				TCRBJ01-01*01	TCRBJ01	TCRBJ01-01	01				10	4	3	4	0	7	52	59	63	-1	68	1	Out	VDJ
CTGAAGATCCGGTCCACAAAGCTGGAGGACTCAGCCATGTACTTCTGTGCCAGCAGTGAAGCAGGGTCTGAAGCTTTCTTTGGACAA	CASSEAGSEAFF	2	2.5347257426746427E-5	36	TCRBV02-01*01	TCRBV02	TCRBV02-01	01								TCRBD01,TCRBD02	TCRBD01-01,TCRBD02-01		TCRBJ01-01*01	TCRBJ01	TCRBJ01-01	01				0	0	5	3	1	6	45	-1	62	66	67	2	In	VDJ
CTGACGATCCAGCGCACACAGCAGGAGGACTCGGCCGTGTATCTCTGTGCCAGCAGCTTAGATTTTGCTGAAGCTTTCTTTGGACAA	CASSLDFAEAFF	1	1.2673628713373213E-5	36	TCRBV07-02*01	TCRBV07	TCRBV07-02	01											TCRBJ01-01*01	TCRBJ01	TCRBJ01-01	01				1	0	0	0	6	6	45	-1	-1	61	67	1	In	VJ
GTGCAGCCTGCAGAACTGGAGGATTCTGGAGTTTATTTCTGTGCCAGCAGTCTCAGACCGGGTTGGGCTGAAGCTTTCTTTGGACAA	CASSLRPGWAEAFF	1	1.2673628713373213E-5	42	TCRBV14-01*01	TCRBV14	TCRBV14-01	01				TCRBD02-01	TCRBD02	TCRBD02-01				01,02	TCRBJ01-01*01	TCRBJ01	TCRBJ01-01	01				6	8	8	4	5	6	39	50	58	62	67	1	In	VDJ
AGGATCCAGCAGGTAGTGCGAGGAGATTCGGCAGCTTATTTCTGTGCCAGCTCACGTGGGACAGGGGCTGAAGCTTTCTTTGGACAA	CASSRGTGAEAFF	2	2.5347257426746427E-5	39	TCRBV18-01*01	TCRBV18	TCRBV18-01	01				TCRBD01-01*01	TCRBD01	TCRBD01-01	01				TCRBJ01-01*01	TCRBJ01	TCRBJ01-01	01				4	2	0	2	0	6	42	55	57	-1	67	2	In	VDJ
CAGGTAGTGCGAGGAGATTCGGCAGCTTATTTCTGTGCCAGCTCACCACCGACGACCCAGGGGAGGGCTGAAGCTTTCTTTGGACAA	CASSPPTTQGRAEAFF	2	2.5347257426746427E-5	48	TCRBV18-01*01	TCRBV18	TCRBV18-01	01				TCRBD02-01*02	TCRBD02	TCRBD02-01	02				TCRBJ01-01*01	TCRBJ01	TCRBJ01-01	01				0	10	9	0	0	6	33	50	60	-1	67	2	In	VDJ
CTCAGGCTGGAGTCGGCTGCTCCCTCCCAGACATCTGTGTACTTCTGTGCCACTGATAGGGGGGCGGCTGAAGCTTTCTTTGGACAA	CATDRGAAEAFF	2	2.5347257426746427E-5	36	TCRBV06-01*01	TCRBV06	TCRBV06-01	01								TCRBD01,TCRBD02	TCRBD01-01,TCRBD02-01		TCRBJ01-01*01	TCRBJ01	TCRBJ01-01	01				10	5	5	1	4	6	45	52	57	63	67	2	In	VDJ
CTGAAGGTGCAGCCTGCAGAACTGGAGGATTCTGGAGTTTATTTCTGTGCCAGCAGCTTCAGGCATCCTGAAGCTTTCTTTGGACAA	CASSFRHPEAFF	1	1.2673628713373213E-5	36	TCRBV14-01*01	TCRBV14	TCRBV14-01	01				TCRBD01-01*01	TCRBD01	TCRBD01-01	01				TCRBJ01-01*01	TCRBJ01	TCRBJ01-01	01				5	2	4	4	4	6	45	57	59	63	67	1	In	VDJ
CTCACTGTGACATCGGCCCAAAAGAACCCGACAGCTTTCTATCTCTGTGCCAGTCACGAGGGAGGTACTGAAGCTTTCTTTGGACAA	CASHEGGTEAFF	4	5.069451485349285E-5	36	TCRBV19-01	TCRBV19	TCRBV19-01				01,02	TCRBD02-01*02	TCRBD02	TCRBD02-01	02				TCRBJ01-01*01	TCRBJ01	TCRBJ01-01	01				8	5	9	1	1	5	45	54	59	65	66	4	In	VDJ
ATCAATTCCCTGGAGCTTGGTGACTCTGCTGTGTATTTCTGTGCCAGCAACCTTGAGACAGGGGCTACTGAAGCTTTCTTTGGACAA	CASNLETGATEAFF	1	1.2673628713373213E-5	42	TCRBV03	TCRBV03				TCRBV03-01,TCRBV03-02		TCRBD01-01*01	TCRBD01	TCRBD01-01	01				TCRBJ01-01*01	TCRBJ01	TCRBJ01-01	01				7	7	2	2	2	5	39	49	56	64	66	1	In	VDJ
CTGTCGGCTGCTCCCTCCCAGACATCTGTGTACTTCTGTGCCAGCAGTTCCCCGACAGGGTTTTGGACTGAAGCTTTCTTTGGACAA	CASSSPTGFWTEAFF	1	1.2673628713373213E-5	45	TCRBV06-05*01	TCRBV06	TCRBV06-05	01				TCRBD01-01*01	TCRBD01	TCRBD01-01	01				TCRBJ01-01*01	TCRBJ01	TCRBJ01-01	01				4	4	2	3	6	5	36	49	53	60	66	1	In	VDJ
GGAGTCTGCCAGGCCCTCACATACCTCTCAGTACCTCTGTGCCAGCATGGTTCGTGGGGGAGGGGGACTGAAGCTTTCTTTGGACAA		1	1.2673628713373213E-5	44	TCRBV25-01*01	TCRBV25	TCRBV25-01	01				TCRBD02-01*02	TCRBD02	TCRBD02-01	02				TCRBJ01-01*01	TCRBJ01	TCRBJ01-01	01				7	10	9	0	2	5	37	47	57	64	66	1	Out	VDJ
CAGCGCACAGAGCAGGGGGACTCGGCCATGTATCTCTGTGCCAGCAGCTTAAGTTCCCGAGAGGGGACTGAAGCTTTCTTTGGACAA	CASSLSSREGTEAFF	2	2.5347257426746427E-5	45	TCRBV07-09	TCRBV07	TCRBV07-09				01,03					TCRBD01,TCRBD02	TCRBD01-01,TCRBD02-01		TCRBJ01-01*01	TCRBJ01	TCRBJ01-01	01				2	10	5	2	0	5	36	51	61	-1	66	2	In	VDJ
AATGTGAACGCCTTGGAGCTGGACGACTCGGCCCTGTATCTCTGTGCCAGCAGCTCTCTATCCGGGACTGAAGCTTTCTTTGGACAA	CASSSLSGTEAFF	1	1.2673628713373213E-5	39	TCRBV05-04*01	TCRBV05	TCRBV05-04	01				TCRBD02-01	TCRBD02	TCRBD02-01				01,02	TCRBJ01-01*01	TCRBJ01	TCRBJ01-01	01				3	7	8	4	0	5	42	55	62	-1	66	1	In	VDJ
ATCCAGCGCACACAGCAGGAGGACTCCGCCGTGTATCTCTGTGCCAGCAGCTTATTAGAGGGGCGGACTGAAGCTTTCTTTGGACAA	CASSLLEGRTEAFF	1	1.2673628713373213E-5	42	TCRBV07-08*01	TCRBV07	TCRBV07-08	01								TCRBD01,TCRBD02	TCRBD01-01,TCRBD02-01		TCRBJ01-01*01	TCRBJ01	TCRBJ01-01	01				2	4	5	2	3	5	39	54	58	63	66	1	In	VDJ
AACGCCTTGTTGCTGGGGGACTCGGCCCTCTATCTCTGTGCCAGCAGCTTGGGAGGACGCCTCAGGACTGAAGCTTTCTTTGGACAA	CASSLGGRLRTEAFF	1	1.2673628713373213E-5	45	TCRBV05-06*01	TCRBV05	TCRBV05-06	01								TCRBD01,TCRBD02	TCRBD01-01,TCRBD02-01		TCRBJ01-01*01	TCRBJ01	TCRBJ01-01	01				0	2	1	7	8	5	36	52	54	58	66	1	In	VDJ
GCCCTGCAGCCAGAAGACTCAGCCCTGTATCTCTGCGCCAGCAGCCAATCTACAGGACAGGGAAGGACTGAAGCTTTCTTTGGACAA	CASSQSTGQGRTEAFF	1	1.2673628713373213E-5	48	TCRBV04-01*01	TCRBV04	TCRBV04-01	01				TCRBD01-01*01	TCRBD01	TCRBD01-01	01				TCRBJ01-01*01	TCRBJ01	TCRBJ01-01	01				2	6	1	3	4	5	33	48	54	62	66	1	In	VDJ
ACTGTGACATCGGCCCAAAAGAACCCGACAGCTTTCTATCTCTGTGCCAGTAGTCAGGGAGTGGAGACTGAAGCTTTCTTTGGACAA	CASSQGVETEAFF	2	2.5347257426746427E-5	39	TCRBV19-01	TCRBV19	TCRBV19-01				01,02					TCRBD01,TCRBD02	TCRBD01-01,TCRBD02-01		TCRBJ01-01*01	TCRBJ01	TCRBJ01-01	01				5	0	4	3	7	5	42	-1	54	59	66	2	In	VDJ
GTGAACGCCTTGGAGCTGGACGACTCGGCCCTGTATCTCTGTGCCAGCAGCACCCGACAGGGCGAGACTGAAGCTTTCTTTGGACAA	CASSTRQGETEAFF	1	1.2673628713373213E-5	42	TCRBV05-04*01	TCRBV05	TCRBV05-04	01				TCRBD01-01*01	TCRBD01	TCRBD01-01	01				TCRBJ01-01*01	TCRBJ01	TCRBJ01-01	01				4	4	2	3	4	5	39	51	55	62	66	1	In	VDJ
AACGCCTTGGAGCTGGAGGACTCGGCCCTGTATCTCTGTGCCAGCAGCTTGGCTGGTCAGGGCGTCACTGAAGCTTTCTTTGGACAA	CASSLAGQGVTEAFF	2	2.5347257426746427E-5	45	TCRBV05-08*01	TCRBV05	TCRBV05-08	01				TCRBD01-01*01	TCRBD01	TCRBD01-01	01				TCRBJ01-01*01	TCRBJ01	TCRBJ01-01	01				0	5	4	3	3	4	36	52	57	62	65	2	In	VDJ
GGAGATCCAGTCCACGGAGTCAGGGGACACAGCACTGTATTTCTGTGCCAGCGACAGGGGGGCCTCACTGAAGCTTTCTTTGGACAA		2	2.5347257426746427E-5	38	TCRBV21-01*01	TCRBV21	TCRBV21-01	01				TCRBD01-01*01	TCRBD01	TCRBD01-01	01				TCRBJ01-01*01	TCRBJ01	TCRBJ01-01	01				8	0	2	1	4	4	43	-1	52	61	65	2	Out	VDJ
GAGATCCAGCGCACAGAGCAGGGGGACTCGGCCATGTATCTCTGTGCCAGCAGAGTAGACTGGGGCACTGAAGCTTTCTTTGGACAA	CASRVDWGTEAFF	2	2.5347257426746427E-5	39	TCRBV07-09	TCRBV07	TCRBV07-09				01,03					TCRBD01,TCRBD02	TCRBD01-01,TCRBD02-01		TCRBJ01-01*01	TCRBJ01	TCRBJ01-01	01				6	8	6	2	0	4	42	53	61	-1	65	2	In	VDJ
AGCTCTCTGGAGCTGGGGGACTCAGCTTTGTATTTCTGTGCCAGCAGCTACCTATTAGGGGGGGGCACTGAAGCTTTCTTTGGACAA	CASSYLLGGGTEAFF	1	1.2673628713373213E-5	45	TCRBV09-01	TCRBV09	TCRBV09-01				01,02	TCRBD02-01*01	TCRBD02	TCRBD02-01	01				TCRBJ01-01*01	TCRBJ01	TCRBJ01-01	01				4	9	9	0	1	4	36	48	57	64	65	1	In	VDJ
CGGTCCACAAAGCTGGAGGACTCAGCCATGTACTTCTGTGCCAGCACTTCAGGGATTTTTAGGGGCACTGAAGCTTTCTTTGGACAA	CASTSGIFRGTEAFF	2	2.5347257426746427E-5	45	TCRBV02-01*01	TCRBV02	TCRBV02-01	01				TCRBD01-01*01	TCRBD01	TCRBD01-01	01				TCRBJ01-01*01	TCRBJ01	TCRBJ01-01	01				7	3	4	3	11	4	36	46	49	54	65	2	In	VDJ
ATCCAGCGCACAGAGCAGGGGGACTCGGCCATGTATCTCTGTGCCAGCAGCTTAGAGACCGCGGGCACTGAAGCTTTCTTTGGACAA	CASSLETAGTEAFF	2	2.5347257426746427E-5	42	TCRBV07-09	TCRBV07	TCRBV07-09				01,03	TCRBD02-01	TCRBD02	TCRBD02-01				01,02	TCRBJ01-01*01	TCRBJ01	TCRBJ01-01	01				1	5	7	4	0	4	39	55	60	-1	65	2	In	VDJ
ATCCAGCGCACACAGCAGGAGGACTCCGCCGTGTATCTCTGTGCCAGCAGCCCTGGGACCCCGGGCACTGAAGCTTTCTTTGGACAA	CASSPGTPGTEAFF	1	1.2673628713373213E-5	42	TCRBV07-08*01	TCRBV07	TCRBV07-08	01								TCRBD01,TCRBD02	TCRBD01-01,TCRBD02-01		TCRBJ01-01*01	TCRBJ01	TCRBJ01-01	01				5	3	0	7	6	4	39	51	54	59	65	1	In	VDJ
GAGCTGGGGGACTCGGCCCTTTATCTTTGCGCCAGCAGCTTGAATTGGGACGGGGACGATGGAGGCACTGAAGCTTTCTTTGGACAA	CASSLNWDGDDGGTEAFF	2	2.5347257426746427E-5	54	TCRBV05-01*01	TCRBV05	TCRBV05-01	01								TCRBD01,TCRBD02	TCRBD01-01,TCRBD02-01		TCRBJ01-01*01	TCRBJ01	TCRBJ01-01	01				1	4	0	7	14	4	27	42	46	51	65	2	In	VDJ
GTGCAGCCTGCAGAACTGGAGGATTCTGGAGTTTATTTCTGTGCCAGCAGCCAAGATCTTCTTCGCACTGAAGCTTTCTTTGGACAA	CASSQDLLRTEAFF	1	1.2673628713373213E-5	42	TCRBV14-01*01	TCRBV14	TCRBV14-01	01				TCRBD02-01	TCRBD02	TCRBD02-01				01,02	TCRBJ01-01*01	TCRBJ01	TCRBJ01-01	01				0	1	4	10	6	4	39	56	57	59	65	1	In	VDJ
GAGTCGGCTGCTCCCTCCCAAACATCTGTGTACTTCTGTGCCAGCAGTTACCCGGTAGGGTTGCGCACTGAAGCTTTCTTTGGACAA	CASSYPVGLRTEAFF	1	1.2673628713373213E-5	45	TCRBV06	TCRBV06				TCRBV06-02,TCRBV06-03						TCRBD01,TCRBD02	TCRBD01-01,TCRBD02-01		TCRBJ01-01*01	TCRBJ01	TCRBJ01-01	01				2	5	5	3	5	4	36	51	56	60	65	1	In	VDJ
GATGAATGTGAGCACCTTGGAGCTGGGGGACTCGGCCCTTTATCTTTGCGCCAGCAGCCTCCCCGCACTGAAGCTTTCTTTGGACAA		2	2.5347257426746427E-5	35	TCRBV05-01*01	TCRBV05	TCRBV05-01	01				TCRBD02-01	TCRBD02	TCRBD02-01				01,02	TCRBJ01-01*01	TCRBJ01	TCRBJ01-01	01				4	0	4	10	5	4	46	-1	58	60	65	2	Out	VDJ
AACCGGGAGACACGGCACTGTATCTCTGCGCCAGCAGTCCCAACGGTGGGGCGAGCGGGACTGAGCACTGAAGCTTTCTTTGGACAA		2	2.5347257426746427E-5	55	TCRBV23-01*01	TCRBV23	TCRBV23-01	01				TCRBD02-01*02	TCRBD02	TCRBD02-01	02				TCRBJ01-01*01	TCRBJ01	TCRBJ01-01	01				4	14	6	3	5	4	26	39	53	60	65	2	Out	VDJ
CTAGAGTCTGCCATCCCCAACCAGACAGCTCTTTACTTCTGTGCCACCAGTAAGGGGGTGGGGAGCACTGAAGCTTTCTTTGGACAA	CATSKGVGSTEAFF	1	1.2673628713373213E-5	42	TCRBV24	TCRBV24				TCRBV24-01,TCRBV24-or09_02		TCRBD01-01*01	TCRBD01	TCRBD01-01	01				TCRBJ01-01*01	TCRBJ01	TCRBJ01-01	01				6	1	5	1	7	4	39	51	52	58	65	1	In	VDJ
AGGCTGCTGTCGGCTGCTCCCTCCCAGACATCTGTGTACTTCTGTGCCAGCAGTAAATGGAGGAGCACTGAAGCTTTCTTTGGACAA	CASSKWRSTEAFF	1	1.2673628713373213E-5	39	TCRBV06-05*01	TCRBV06	TCRBV06-05	01				TCRBD02-01*02	TCRBD02	TCRBD02-01	02				TCRBJ01-01*01	TCRBJ01	TCRBJ01-01	01				5	4	10	1	2	4	42	54	58	63	65	1	In	VDJ
ACTGTGACATCGGCCCAAAAGAACCCGACAGCTTTCTATCTCTGTGCCAGTAGCACGCCCAGGGCCACTGAAGCTTTCTTTGGACAA	CASSTPRATEAFF	2	2.5347257426746427E-5	39	TCRBV19-01	TCRBV19	TCRBV19-01				01,02	TCRBD01-01*01	TCRBD01	TCRBD01-01	01				TCRBJ01-01*01	TCRBJ01	TCRBJ01-01	01				6	6	4	3	1	4	42	53	59	64	65	2	In	VDJ
CAGCCCTCAGAACCCAGGGACTCAGCTGTGTACTTCTGTGCCAGCAGGTTCTCGGCAGGGAGGTACACTGAAGCTTTCTTTGGACAA	CASRFSAGRYTEAFF	1	1.2673628713373213E-5	45	TCRBV12	TCRBV12				TCRBV12-03,TCRBV12-04		TCRBD02-01*02	TCRBD02	TCRBD02-01	02				TCRBJ01-01*01	TCRBJ01	TCRBJ01-01	01				6	10	9	1	1	3	36	47	57	63	64	1	In	VDJ
CAGCCTGCAGAACTGGAGGATTCTGGAGTTTATTTCTGTGCCAGCAGCCTCCGTTCAGGGGGCTACACTGAAGCTTTCTTTGGACAA	CASSLRSGGYTEAFF	1	1.2673628713373213E-5	45	TCRBV14-01*01	TCRBV14	TCRBV14-01	01				TCRBD01-01*01	TCRBD01	TCRBD01-01	01				TCRBJ01-01*01	TCRBJ01	TCRBJ01-01	01				4	6	4	0	1	3	36	49	55	63	64	1	In	VDJ
GGGTTGGAGTCGGCTGCTCCCTCCCAAACATCTGTGTACTTCTGTGCCAGCAGTTACGGGCCCTACACTGAAGCTTTCTTTGGACAA	CASSYGPYTEAFF	1	1.2673628713373213E-5	39	TCRBV06	TCRBV06				TCRBV06-02,TCRBV06-03		TCRBD01-01*01	TCRBD01	TCRBD01-01	01				TCRBJ01-01*01	TCRBJ01	TCRBJ01-01	01				2	0	8	0	3	3	42	-1	57	61	64	1	In	VDJ
ATCCAGCCCTCAGAACCCAGGGACTCAGCTGTGTACTTCTGTGCCAGCAGTTTCCAGGCTTGGGACACTGAAGCTTTCTTTGGACAA	CASSFQAWDTEAFF	1	1.2673628713373213E-5	42	TCRBV12	TCRBV12				TCRBV12-03,TCRBV12-04		TCRBD01-01*01	TCRBD01	TCRBD01-01	01				TCRBJ01-01*01	TCRBJ01	TCRBJ01-01	01				3	1	4	4	6	3	39	53	54	58	64	1	In	VDJ
ATCAATTCCCTGGAGCTTGGTGACTCTGCTGTGTATTTCTGTGCCAGCAGCCAACGGGCCGGGGACACTGAAGCTTTCTTTGGACAA	CASSQRAGDTEAFF	1	1.2673628713373213E-5	42	TCRBV03	TCRBV03				TCRBV03-01,TCRBV03-02		TCRBD02-01*01	TCRBD02	TCRBD02-01	01				TCRBJ01-01*01	TCRBJ01	TCRBJ01-01	01				2	5	8	3	0	3	39	54	59	-1	64	1	In	VDJ
CTGGAGTCCGCTACCAGCTCCCAGACATCTGTGTACTTCTGTGCCATCGGAGGACAGGGGTCGGACACTGAAGCTTTCTTTGGACAA	CAIGGQGSDTEAFF	1	1.2673628713373213E-5	42	TCRBV10-03*01	TCRBV10	TCRBV10-03	01				TCRBD01-01*01	TCRBD01	TCRBD01-01	01				TCRBJ01-01*01	TCRBJ01	TCRBJ01-01	01				8	3	1	2	4	3	39	48	51	60	64	1	In	VDJ
AGTCGCCCAGCCCCAACCAGACCTCTCTGTACTTCTGTGCCAGCAGTTCCAGGGGGCGCTGCCGACACTGAAGCTTTCTTTGGACAA		5	6.336814356686607E-5	46	TCRBV27-01*01	TCRBV27	TCRBV27-01	01				TCRBD01-01*01	TCRBD01	TCRBD01-01	01				TCRBJ01-01*01	TCRBJ01	TCRBJ01-01	01				4	1	4	0	7	3	35	48	49	57	64	5	Out	VDJ
CGCTCACCAGGCCTGGGGGACGCAGCCATGTACCTGTGTGCCACGAACCGGGACAGGGGGCATCACACTGAAGCTTTCTTTGGACAA	CATNRDRGHHTEAFF	1	1.2673628713373213E-5	45	TCRBV15-01*01	TCRBV15	TCRBV15-01	01				TCRBD01-01*01	TCRBD01	TCRBD01-01	01				TCRBJ01-01*01	TCRBJ01	TCRBJ01-01	01				9	5	0	0	3	3	36	44	49	61	64	1	In	VDJ
CAGCCAGAAGACTCGGCCCTGTATCTCTGCGCCAGCAGCCAAGTGCATCAACTCCGTCTGGTTAACACTGAAGCTTTCTTTGGACAA	CASSQVHQLRLVNTEAFF	1	1.2673628713373213E-5	54	TCRBV04-03*01	TCRBV04	TCRBV04-03	01				TCRBD02-01	TCRBD02	TCRBD02-01				01,02	TCRBJ01-01*01	TCRBJ01	TCRBJ01-01	01				1	7	3	10	10	2	27	43	50	53	63	1	In	VDJ
GAGGAGATTCGGCAGCTTATTTCTGTGCCAGCTCACCGGATAACGAAGGGACCCACCCCCGGTAACACTGAAGCTTTCTTTGGACAA		2	2.5347257426746427E-5	58	TCRBV18-01*01	TCRBV18	TCRBV18-01	01								TCRBD01,TCRBD02	TCRBD01-01,TCRBD02-01		TCRBJ01-01*01	TCRBJ01	TCRBJ01-01	01				3	10	0	7	11	2	23	37	47	52	63	2	Out	VDJ
GCCCTGCAGCCAGAAGACTCAGCCCTGTATCTCTGCGCCAGCAGCCAAGTGGGGGAGGGGTTGAACACTGAAGCTTTCTTTGGACAA	CASSQVGEGLNTEAFF	1	1.2673628713373213E-5	48	TCRBV04-01*01	TCRBV04	TCRBV04-01	01				TCRBD02-01*02	TCRBD02	TCRBD02-01	02				TCRBJ01-01*01	TCRBJ01	TCRBJ01-01	01				1	3	9	0	2	0	33	49	52	59	61	1	In	VDJ
ACTCTGGAGTCAGCTACCCGCTCCCAGACATCTGTGTATTTCTGCGCCAGCTCCGCACGGTTGAACACTGAAGCTTTCTTTGGACAA	CASSARLNTEAFF	2	2.5347257426746427E-5	39	TCRBV10-02*01	TCRBV10	TCRBV10-02	01				TCRBD02-01	TCRBD02	TCRBD02-01				01,02	TCRBJ01-01*01	TCRBJ01	TCRBJ01-01	01				8	6	8	5	1	0	42	51	57	60	61	2	In	VDJ
ATCAATTCCCTGGAGCTTGGTGACTCTGCTGTGTATTTCTGTGCCAGCAGCCAAACAGGCTTGAACACTGAAGCTTTCTTTGGACAA	CASSQTGLNTEAFF	1	1.2673628713373213E-5	42	TCRBV03	TCRBV03				TCRBV03-01,TCRBV03-02		TCRBD01-01*01	TCRBD01	TCRBD01-01	01				TCRBJ01-01*01	TCRBJ01	TCRBJ01-01	01				2	0	3	4	2	0	39	-1	54	59	61	1	In	VDJ
ATCCAGCGCACAGAGCAGGGGGACTCGGCCATGTATCTCTGTGCCAGCAGCCCCGGGACAGTGAACACTGAAGCTTTCTTTGGACAA	CASSPGTVNTEAFF	2	2.5347257426746427E-5	42	TCRBV07-09	TCRBV07	TCRBV07-09				01,03	TCRBD01-01*01	TCRBD01	TCRBD01-01	01				TCRBJ01-01*01	TCRBJ01	TCRBJ01-01	01				5	3	0	5	0	0	39	51	54	-1	61	2	In	VDJ
ACTGTGACATCGGCCCAAAAGAACCCGACAGCTTTCTATCTCTGTGCCAGTAGACGACTCCTGAACACTGAAGCTTTCTTTGGACAA	CASRRLLNTEAFF	2	2.5347257426746427E-5	39	TCRBV19-01	TCRBV19	TCRBV19-01				01,02	TCRBD02-01	TCRBD02	TCRBD02-01				01,02	TCRBJ01-01*01	TCRBJ01	TCRBJ01-01	01				6	2	2	10	2	0	42	53	55	59	61	2	In	VDJ
ACCAGTGCCCATCCTGAAGACAGCAGCTTCTACATCTGCAGTGCTGGGATCCCGGGACAACTGAACACTGAAGCTTTCTTTGGACAA	CSAGIPGQLNTEAFF	1	1.2673628713373213E-5	45	TCRBV20	TCRBV20				TCRBV20-01,TCRBV20-or09_02		TCRBD01-01*01	TCRBD01	TCRBD01-01	01				TCRBJ01-01*01	TCRBJ01	TCRBJ01-01	01				5	8	0	6	2	0	36	45	53	59	61	1	In	VDJ
CTGGAGTTGGCTGCTCCCTCCCAGACATCTGTGTACTTCTGTGCCAGCAATCCAAGGGGCATGAACACTGAAGCTTTCTTTGGACAA	CASNPRGMNTEAFF	1	1.2673628713373213E-5	42	TCRBV06-06	TCRBV06	TCRBV06-06				01,02	TCRBD01-01*01	TCRBD01	TCRBD01-01	01				TCRBJ01-01*01	TCRBJ01	TCRBJ01-01	01				7	5	5	2	2	0	39	49	54	59	61	1	In	VDJ
GAGCAGGGGGACTCGGCCATGTATCTCTGTGCCAGCAGCTCTGGGGCCTTCAGGGGGCCCATGAACACTGAAGCTTTCTTTGGACAA	CASSSGAFRGPMNTEAFF	2	2.5347257426746427E-5	54	TCRBV07-09	TCRBV07	TCRBV07-09				01,03	TCRBD01-01*01	TCRBD01	TCRBD01-01	01				TCRBJ01-01*01	TCRBJ01	TCRBJ01-01	01				4	10	4	0	3	0	27	40	50	58	61	2	In	VDJ
AACGCCTTGGAGCTGGACGACTCGGCCCTGTATCTCTGTGCCAGCAGTCCTACGAAGGGAATGAACACTGAAGCTTTCTTTGGACAA	CASSPTKGMNTEAFF	4	5.069451485349285E-5	45	TCRBV05-04*01	TCRBV05	TCRBV05-04	01								TCRBD01,TCRBD02	TCRBD01-01,TCRBD02-01		TCRBJ01-01*01	TCRBJ01	TCRBJ01-01	01				5	9	0	8	1	0	36	47	56	60	61	4	In	VDJ
GAAGATCCAGCGCACACAGCAGGAGGACTCCGCCGTGTATCTCTGTGCCAGCAGTTATCAATGAACACTGAAGCTTTCTTTGGACAA		1	1.2673628713373213E-5	38	TCRBV07-08*01	TCRBV07	TCRBV07-08	01								TCRBD01,TCRBD02	TCRBD01-01,TCRBD02-01		TCRBJ01-01*01	TCRBJ01	TCRBJ01-01	01				6	4	4	6	1	0	43	54	58	60	61	1	Out	VDJ
CGCACACAGCAGGAGGACTCGGCCGTGTATCTCTGTGCCAGCAGCTTAAACGTCAGAACAATGAACACTGAAGCTTTCTTTGGACAA	CASSLNVRTMNTEAFF	1	1.2673628713373213E-5	48	TCRBV07-02*01	TCRBV07	TCRBV07-02	01				TCRBD01-01*01	TCRBD01	TCRBD01-01	01				TCRBJ01-01*01	TCRBJ01	TCRBJ01-01	01				2	9	3	6	1	0	33	48	57	60	61	1	In	VDJ
ATCCAGCGCACAGAGCAGGGGGACTCGGCCATGTATCTCTGTGCCAGCACCCCGGGCAGGGGGAACACTGAAGCTTTCTTTGGACAA	CASTPGRGNTEAFF	4	5.069451485349285E-5	42	TCRBV07-09	TCRBV07	TCRBV07-09				01,03	TCRBD01-01*01	TCRBD01	TCRBD01-01	01				TCRBJ01-01*01	TCRBJ01	TCRBJ01-01	01				7	7	4	2	0	1	39	49	56	-1	62	4	In	VDJ
TCCCTAGAGTCTGCCATCCCCAACCAGACAGCTCTTTACTTCTGTGCCACCAGTGGGACGGGGAACACTGAAGCTTTCTTTGGACAA	CATSGTGNTEAFF	1	1.2673628713373213E-5	39	TCRBV24	TCRBV24				TCRBV24-01,TCRBV24-or09_02						TCRBD01,TCRBD02	TCRBD01-01,TCRBD02-01		TCRBJ01-01*01	TCRBJ01	TCRBJ01-01	01				5	0	1	7	3	1	42	-1	55	59	62	1	In	VDJ
CCTCACTCTGGAGTCCGCTACCAGCTCCCAGACATCTGTGTACTTCTGTGCCATTGACAGGGGAACACTGAAGCTTTCTTTGGACAA		1	1.2673628713373213E-5	35	TCRBV10-03*01	TCRBV10	TCRBV10-03	01				TCRBD01-01*01	TCRBD01	TCRBD01-01	01				TCRBJ01-01*01	TCRBJ01	TCRBJ01-01	01				9	1	2	3	0	1	46	54	55	-1	62	1	Out	VDJ
CAGGTAGTGCGAGGAGATTCGGCAGCTTATTTCTGTGCCAGCTCACCACTCCCGGGACAGGGGAACACTGAAGCTTTCTTTGGACAA	CASSPLPGQGNTEAFF	2	2.5347257426746427E-5	48	TCRBV18-01*01	TCRBV18	TCRBV18-01	01				TCRBD01-01*01	TCRBD01	TCRBD01-01	01				TCRBJ01-01*01	TCRBJ01	TCRBJ01-01	01				1	4	0	3	0	1	33	49	53	-1	62	2	In	VDJ
CTCACGTTGGCGTCTGCTGTACCCTCTCAGACATCTGTGTACTTCTGTGCCAGCAGTGACGGGAACACTGAAGCTTTCTTTGGACAA	CASSDGNTEAFF	2	2.5347257426746427E-5	36	TCRBV06-04	TCRBV06	TCRBV06-04				01,02					TCRBD01,TCRBD02	TCRBD01-01,TCRBD02-01		TCRBJ01-01*01	TCRBJ01	TCRBJ01-01	01				2	0	0	10	0	1	45	-1	60	-1	62	2	In	VDJ
AAGATCCGGTCCACAAAGCTGGAGGACTCAGCCATGTACTTCTGTGCCAGCAGTGAAGGCAGGAACACTGAAGCTTTCTTTGGACAA	CASSEGRNTEAFF	2	2.5347257426746427E-5	39	TCRBV02-01*01	TCRBV02	TCRBV02-01	01				TCRBD01-01*01	TCRBD01	TCRBD01-01	01				TCRBJ01-01*01	TCRBJ01	TCRBJ01-01	01				1	1	4	5	0	1	42	58	59	-1	62	2	In	VDJ
GCTACCAGCTCCCAGACATCTGTGTACTTCTGTGCCATCAGTGAAGTGAACGTGTGGGGTCCGAACACTGAAGCTTTCTTTGGACAA	CAISEVNVWGPNTEAFF	1	1.2673628713373213E-5	51	TCRBV10-03*01	TCRBV10	TCRBV10-03	01								TCRBD01,TCRBD02	TCRBD01-01,TCRBD02-01		TCRBJ01-01*01	TCRBJ01	TCRBJ01-01	01				3	11	6	2	3	1	30	44	55	59	62	1	In	VDJ
GTGACATCGGCCCAAAAGAACCCGACAGCTTTCTATCTCTGTGCCAGTAACCCCGGGCGGCCGAACACTGAAGCTTTCTTTGGACAA	CASNPGRPNTEAFF	2	2.5347257426746427E-5	42	TCRBV19-01	TCRBV19	TCRBV19-01				01,02					TCRBD01,TCRBD02	TCRBD01-01,TCRBD02-01		TCRBJ01-01*01	TCRBJ01	TCRBJ01-01	01				7	5	8	0	4	1	39	49	54	58	62	2	In	VDJ
ACAGTGACCAGTGCCCATCCTGAAGACAGCAGCTTCTACATCTGCAGTGCGGGCAGACGGCCGAACACTGAAGCTTTCTTTGGACAA	CSAGRRPNTEAFF	1	1.2673628713373213E-5	39	TCRBV20	TCRBV20				TCRBV20-01,TCRBV20-or09_02		TCRBD01-01*01	TCRBD01	TCRBD01-01	01				TCRBJ01-01*01	TCRBJ01	TCRBJ01-01	01				6	0	8	0	8	1	42	-1	50	54	62	1	In	VDJ
GGAGTCTGCCAGGCCCTCACATACCTCTCAGTACCTCTGTGCCAGCAGTGACAGGGGGCAACGAACACTGAAGCTTTCTTTGGACAA		1	1.2673628713373213E-5	44	TCRBV25-01*01	TCRBV25	TCRBV25-01	01				TCRBD01-01*01	TCRBD01	TCRBD01-01	01				TCRBJ01-01*01	TCRBJ01	TCRBJ01-01	01				3	0	4	0	3	1	37	-1	51	59	62	1	Out	VDJ
TCCACAAAGCTGGAGGACTCAGCCATGTACTTCTGTGCCAGCAGTGAAGCGGGGACAGGGTAGAACACTGAAGCTTTCTTTGGACAA	CASSEAGTG*NTEAFF	2	2.5347257426746427E-5	48	TCRBV02-01*01	TCRBV02	TCRBV02-01	01				TCRBD01-01*01	TCRBD01	TCRBD01-01	01				TCRBJ01-01*01	TCRBJ01	TCRBJ01-01	01				0	1	0	3	2	1	33	50	51	60	62	2	Stop	VDJ
CAGCAGGTAGTGCGAGGAGATTCGGCAGCTTATTTCTGTGCCAGCTCACCACGTTATAATGAGAACACTGAAGCTTTCTTTGGACAA	CASSPRYNENTEAFF	2	2.5347257426746427E-5	45	TCRBV18-01*01	TCRBV18	TCRBV18-01	01								TCRBD01,TCRBD02	TCRBD01-01,TCRBD02-01		TCRBJ01-01*01	TCRBJ01	TCRBJ01-01	01				1	8	2	8	0	1	36	52	60	-1	62	2	In	VDJ
ATCCGCTCACCAGGCCTGGGGGACGCAGCCATGTACCTGTGTGCCACCAGCGACGTACAGAAGAACACTGAAGCTTTCTTTGGACAA	CATSDVQKNTEAFF	1	1.2673628713373213E-5	42	TCRBV15-01*01	TCRBV15	TCRBV15-01	01				TCRBD01-01*01	TCRBD01	TCRBD01-01	01				TCRBJ01-01*01	TCRBJ01	TCRBJ01-01	01				5	5	3	5	2	1	39	51	56	60	62	1	In	VDJ
CTAGAGTCTGCCATCCCCAACCAGACAGCTCTTTACTTCTGTGCCACCGGAGGGGGCTCAAAGAACACTGAAGCTTTCTTTGGACAA	CATGGGSKNTEAFF	1	1.2673628713373213E-5	42	TCRBV24	TCRBV24				TCRBV24-01,TCRBV24-or09_02		TCRBD01-01*01	TCRBD01	TCRBD01-01	01				TCRBJ01-01*01	TCRBJ01	TCRBJ01-01	01				9	2	5	0	5	1	39	48	50	57	62	1	In	VDJ
AACGCCTTGGAGCTGGACGACTCGGCCCTGTATCTCTGTGCCAGCAGCTCCGGGACTGCTTTCAACACTGAAGCTTTCTTTGGACAA	CASSSGTAFNTEAFF	1	1.2673628713373213E-5	45	TCRBV05-04*01	TCRBV05	TCRBV05-04	01				TCRBD02-01	TCRBD02	TCRBD02-01				01,02	TCRBJ01-01*01	TCRBJ01	TCRBJ01-01	01				3	2	0	10	6	2	36	49	51	57	63	1	In	VDJ
ACATCGGCCCAAAAGAACCCGACAGCTTTCTATCTCTGTGCCAGTAACCCTAGACAGGGAATCAACACTGAAGCTTTCTTTGGACAA	CASNPRQGINTEAFF	2	2.5347257426746427E-5	45	TCRBV19-01	TCRBV19	TCRBV19-01				01,02	TCRBD01-01*01	TCRBD01	TCRBD01-01	01				TCRBJ01-01*01	TCRBJ01	TCRBJ01-01	01				7	6	2	3	4	2	36	46	52	59	63	2	In	VDJ
CGTTGGCGTCTGCTGTACCCTCTCAGACATCTGTGTACTTCTGTGCCAGCAGTGGGCAGTGACAACACTGAAGCTTTCTTTGGACAA		2	2.5347257426746427E-5	40	TCRBV06-04	TCRBV06	TCRBV06-04				01,02					TCRBD01,TCRBD02	TCRBD01-01,TCRBD02-01		TCRBJ01-01*01	TCRBJ01	TCRBJ01-01	01				4	6	2	7	0	2	41	54	60	-1	63	2	Out	VDJ
AAGAAGCTCCTTCTCAGTGACTCTGGCTTCTATCTCTGTGCCTGGAAAAGGGCAGAAATAGTAAACACTGAAGCTTTCTTTGGACAA	CAWKRAEIVNTEAFF	1	1.2673628713373213E-5	45	TCRBV30-01*01	TCRBV30	TCRBV30-01	01								TCRBD01,TCRBD02	TCRBD01-01,TCRBD02-01		TCRBJ01-01*01	TCRBJ01	TCRBJ01-01	01				4	2	5	3	11	2	36	46	48	52	63	1	In	VDJ
AAGATCCGGTCCACAAAGCTGGAGGACTCAGCCATGTACTTCTGTGCCAGGACGACGCGATGAAACACTGAAGCTTTCTTTGGACAA	CARTTR*NTEAFF	2	2.5347257426746427E-5	39	TCRBV02-01*01	TCRBV02	TCRBV02-01	01								TCRBD01,TCRBD02	TCRBD01-01,TCRBD02-01		TCRBJ01-01*01	TCRBJ01	TCRBJ01-01	01				9	0	2	7	10	2	42	-1	50	53	63	2	Stop	VDJ
CTGGAGTCGCCCAGCCCCAACCAGACCTCTCTGTACTTCTGTGCCAGCACCTTGACGCCCGGAAACACTGAAGCTTTCTTTGGACAA	CASTLTPGNTEAFF	2	2.5347257426746427E-5	42	TCRBV27-01*01	TCRBV27	TCRBV27-01	01								TCRBD01,TCRBD02	TCRBD01-01,TCRBD02-01		TCRBJ01-01*01	TCRBJ01	TCRBJ01-01	01				7	11	1	8	0	2	39	49	60	-1	63	2	In	VDJ
CTGAGCTCTCTGGAGCTGGGGGACTCAGCTTTGTATTTCTGTGCCAGCAGCGCGAACGGGAGGGGAACTGAAGCTTTCTTTGGACAA	CASSANGRGTEAFF	1	1.2673628713373213E-5	42	TCRBV09-01	TCRBV09	TCRBV09-01				01,02	TCRBD02-01*02	TCRBD02	TCRBD02-01	02				TCRBJ01-01*01	TCRBJ01	TCRBJ01-01	01				3	4	8	0	2	5	39	52	56	64	66	1	In	VDJ
GCAGCCTGCAGAACTGGAGGATTCTGGAGTTTATTTCTGTGCCAGCAGCCAAGATTAACAGGGTAAGATGAAGCTTTCTTTGGACAA		1	1.2673628713373213E-5	44	TCRBV14-01*01	TCRBV14	TCRBV14-01	01				TCRBD01-01*01	TCRBD01	TCRBD01-01	01				TCRBJ01-01*01	TCRBJ01	TCRBJ01-01	01				0	3	3	3	5	7	37	54	57	63	68	1	Out	VDJ
GGGTTGGAGTCGGCTGCTCCCTCCCAAACATCTGTGTACTTCTGTGCCAGCAGTTACTCGATTGGGAGGGAAGCTTTCTTTGGACAA	CASSYSIGREAFF	1	1.2673628713373213E-5	39	TCRBV06	TCRBV06				TCRBV06-02,TCRBV06-03		TCRBD02-01*02	TCRBD02	TCRBD02-01	02				TCRBJ01-01*01	TCRBJ01	TCRBJ01-01	01				0	4	9	1	0	8	42	59	63	-1	69	1	In	VDJ
AGGCTGCTGTCGGCTGCTCCCTCCCAGACATCTGTGTACTTCTGTGCCAGCAGTTATAACAGGGGGAGCGAAGCTTTCTTTGGACAA	CASSYNRGSEAFF	1	1.2673628713373213E-5	39	TCRBV06-05*01	TCRBV06	TCRBV06-05	01				TCRBD01-01*01	TCRBD01	TCRBD01-01	01				TCRBJ01-01*01	TCRBJ01	TCRBJ01-01	01				3	2	3	1	3	8	42	56	58	66	69	1	In	VDJ
GTGACATCGGCCCAAAAGAACCCGACAGCTTTCTATCTCTGTGCCAGTAGCTAGTCCGGAGGACCGTAAAAAGCTTTCTTTGGACAA	CASS*SGGP*KAFF	2	2.5347257426746427E-5	42	TCRBV19-01	TCRBV19	TCRBV19-01				01,02	TCRBD02-01*02	TCRBD02	TCRBD02-01	02				TCRBJ01-01*01	TCRBJ01	TCRBJ01-01	01				6	7	10	1	8	9	39	50	57	62	70	2	Stop	VDJ
CTGATCCTGGAGTCGCCCAGCCCCAACCAGACCTCTCTGTACTTCTGTGCCAGCAGTTTAATTGGTGAAAAACTGTTTTTTGGCAGT	CASSLIGEKLFF	2	2.5347257426746427E-5	36	TCRBV27-01*01	TCRBV27	TCRBV27-01	01								TCRBD01,TCRBD02	TCRBD01-01,TCRBD02-01		TCRBJ01-04*01	TCRBJ01	TCRBJ01-04	01				2	3	0	10	0	7	45	60	63	-1	65	2	In	VDJ
ACCCTGCAGCCAGAAGACTCGGCCCTGTATCTCTGCGCCAGCAGCCAAGGCAGACAGGGATGGGGTGAAAAACTGTTTTTTGGCAGT	CASSQGRQGWGEKLFF	1	1.2673628713373213E-5	48	TCRBV04-03*01	TCRBV04	TCRBV04-03	01				TCRBD01-01*01	TCRBD01	TCRBD01-01	01				TCRBJ01-04*01	TCRBJ01	TCRBJ01-04	01				1	3	2	3	6	7	33	49	52	59	65	1	In	VDJ
AACGCCTTGTGGCTGGGGGACTCGGCCCTCTATCTCTGTGCCAGCAGCGAACAGGGGCGGCGGGGTGAAAAACTGTTTTTTGGCAGT	CASSEQGRRGEKLFF	1	1.2673628713373213E-5	45	TCRBV05-06*01	TCRBV05	TCRBV05-06	01				TCRBD01-01*01	TCRBD01	TCRBD01-01	01				TCRBJ01-04*01	TCRBJ01	TCRBJ01-04	01				4	2	3	2	8	7	36	48	50	57	65	1	In	VDJ
TTGTTGCTAGGGGACTCGGCCCTCTATCTCTGTGCCAGCAGCTTGGCGGGAACCAGGGGTCGAGGTGAAAAACTGTTTTTTGGCAGT	CASSLAGTRGRGEKLFF	1	1.2673628713373213E-5	51	TCRBV05-07*01	TCRBV05	TCRBV05-07	01				TCRBD01-01*01	TCRBD01	TCRBD01-01	01				TCRBJ01-04*01	TCRBJ01	TCRBJ01-04	01				0	7	4	2	6	7	30	46	53	59	65	1	In	VDJ
TGTCGGCTGCTCCCTCCCAGACATCTGTGTACTTCTGTGCCAGCGGATGCCCAACAGGGTGATCGTGAAAAACTGTTTTTTGGCAGT		1	1.2673628713373213E-5	46	TCRBV06-05*01	TCRBV06	TCRBV06-05	01				TCRBD01-01*01	TCRBD01	TCRBD01-01	01				TCRBJ01-04*01	TCRBJ01	TCRBJ01-04	01				8	9	3	3	6	7	35	44	53	59	65	1	Out	VDJ
AGGCTGCTGTCGGCTGCTCCCTCCCAGACATCTGTGTACTTCTGTGCCAGCAGTTACTCGACTAGTGAAAAACTGTTTTTTGGCAGT	CASSYSTSEKLFF	1	1.2673628713373213E-5	39	TCRBV06-05*01	TCRBV06	TCRBV06-05	01				TCRBD02-01	TCRBD02	TCRBD02-01				01,02	TCRBJ01-04*01	TCRBJ01	TCRBJ01-04	01				0	0	2	8	0	7	42	-1	59	-1	65	1	In	VDJ
CACGCCCTGCAGCCAGAAGACTCAGCCCTGTATCTCTGCGCCAGCAGCCAAGGTCACGGGGAGACTGAAAAACTGTTTTTTGGCAGT	CASSQGHGETEKLFF	1	1.2673628713373213E-5	45	TCRBV04-01*01	TCRBV04	TCRBV04-01	01				TCRBD02-01	TCRBD02	TCRBD02-01				01,02	TCRBJ01-04*01	TCRBJ01	TCRBJ01-04	01				1	4	8	3	4	7	36	52	56	61	65	1	In	VDJ
CACACCCTGCAGCCAGAAGACTCGGCCCTGTATCTCTGCGCCAGCAGCCAAGATCGCGGTGAAACTGAAAAACTGTTTTTTGGCAGT	CASSQDRGETEKLFF	1	1.2673628713373213E-5	45	TCRBV04-03*01	TCRBV04	TCRBV04-03	01				TCRBD02-01	TCRBD02	TCRBD02-01				01,02	TCRBJ01-04*01	TCRBJ01	TCRBJ01-04	01				0	2	7	5	6	7	36	53	55	59	65	1	In	VDJ
AACGCCTTGTTGCTGGGGGACTCGGCCCTCTATCTCTGTGCCAGCAGCTTGGGCACAGCCTTTAATGAAAAACTGTTTTTTGGCAGT	CASSLGTAFNEKLFF	1	1.2673628713373213E-5	45	TCRBV05-06*01	TCRBV05	TCRBV05-06	01				TCRBD01-01*01	TCRBD01	TCRBD01-01	01				TCRBJ01-04*01	TCRBJ01	TCRBJ01-04	01				0	2	3	5	4	4	36	52	54	58	62	1	In	VDJ
AGCTCCTTGGAGCTGGGGGACTCAGCCCTGTACTTCTGTGCCAGCAGCCGCGGCGGGGGACTTAATGAAAAACTGTTTTTTGGCAGT	CASSRGGGLNEKLFF	1	1.2673628713373213E-5	45	TCRBV13-01*01	TCRBV13	TCRBV13-01	01				TCRBD02-01*01	TCRBD02	TCRBD02-01	01				TCRBJ01-04*01	TCRBJ01	TCRBJ01-04	01				5	4	7	2	3	4	36	48	52	59	62	1	In	VDJ
GTGACCAGTGCCCATCCTGAAGACAGCAGCTTCTACATCTGCAGTGCTAGGAAGCGGCTCGGTAATGAAAAACTGTTTTTTGGCAGT	CSARKRLGNEKLFF	1	1.2673628713373213E-5	42	TCRBV20	TCRBV20				TCRBV20-01,TCRBV20-or09_02		TCRBD02-01	TCRBD02	TCRBD02-01				01,02	TCRBJ01-04*01	TCRBJ01	TCRBJ01-04	01				3	2	6	5	5	4	39	50	52	57	62	1	In	VDJ
CAGCCCTCAGAACCCAGGGACTCAGCTGTGTACTTCTGTGCCAGCAGTTTAGCGGGGGCAGCTAATGAAAAACTGTTTTTTGGCAGT	CASSLAGAANEKLFF	1	1.2673628713373213E-5	45	TCRBV12	TCRBV12				TCRBV12-03,TCRBV12-04		TCRBD01-01*01	TCRBD01	TCRBD01-01	01				TCRBJ01-04*01	TCRBJ01	TCRBJ01-04	01				0	0	6	0	2	3	36	-1	53	59	61	1	In	VDJ
AGCAACATGAGCCCTGAAGACAGCAGCATATATCTCTGCAGCGTTGAAGCGGGACAGGGTCCTAATGAAAAACTGTTTTTTGGCAGT	CSVEAGQGPNEKLFF	1	1.2673628713373213E-5	45	TCRBV29-01*01	TCRBV29	TCRBV29-01	01				TCRBD01-01*01	TCRBD01	TCRBD01-01	01				TCRBJ01-04*01	TCRBJ01	TCRBJ01-04	01				1	1	0	3	2	3	36	49	50	59	61	1	In	VDJ
AGCTCTCTGGAGCTGGGGGACTCAGCTTTGTATTTCTGTGCCAGCAGCGTCGGACAGGTCCCTAATGAAAAACTGTTTTTTGGCAGT	CASSVGQVPNEKLFF	1	1.2673628713373213E-5	45	TCRBV09-01	TCRBV09	TCRBV09-01				01,02	TCRBD01-01*01	TCRBD01	TCRBD01-01	01				TCRBJ01-04*01	TCRBJ01	TCRBJ01-04	01				2	1	1	4	3	3	36	50	51	58	61	1	In	VDJ
GCCCTGCAGCCAGAAGACTCAGCCCTGTATCTCTGCGCCAGCAGCCCCAACGAAGGGTATACTAATGAAAAACTGTTTTTTGGCAGT	CASSPNEGYTNEKLFF	1	1.2673628713373213E-5	48	TCRBV04-01*01	TCRBV04	TCRBV04-01	01								TCRBD01,TCRBD02	TCRBD01-01,TCRBD02-01		TCRBJ01-04*01	TCRBJ01	TCRBJ01-04	01				4	7	5	3	3	2	33	46	53	57	60	1	In	VDJ
TGACCAGTGCCCATCCTGAAGACAGCAGCTTCTACATCTGCAGTGCTTGGGACAGTTGGAACTAATGAAAAACTGTTTTTTGGCAGT		1	1.2673628713373213E-5	43	TCRBV20	TCRBV20				TCRBV20-01,TCRBV20-or09_02		TCRBD01-01*01	TCRBD01	TCRBD01-01	01				TCRBJ01-04*01	TCRBJ01	TCRBJ01-04	01				5	1	0	5	4	1	38	47	48	55	59	1	Out	VDJ
GTGACCAGTGCCCATCCTGAAGACAGCAGCTTCTACATCTGCAGTGCTACCGGGGCCTCAACTAATGAAAAACTGTTTTTTGGCAGT	CSATGASTNEKLFF	1	1.2673628713373213E-5	42	TCRBV20	TCRBV20				TCRBV20-01,TCRBV20-or09_02						TCRBD01,TCRBD02	TCRBD01-01,TCRBD02-01		TCRBJ01-04*01	TCRBJ01	TCRBJ01-04	01				4	2	7	0	2	0	39	49	51	56	58	1	In	VDJ
GCCTTGGAGCTGGACGACTCGGCCCTGTATCTCTGTGCCAGCAGCTTGGGTGCGGGTGCAACTAATGAAAAACTGTTTTTTGGCAGT	CASSLGAGATNEKLFF	1	1.2673628713373213E-5	48	TCRBV05-04*01	TCRBV05	TCRBV05-04	01				TCRBD02-01	TCRBD02	TCRBD02-01				01,02	TCRBJ01-04*01	TCRBJ01	TCRBJ01-04	01				0	2	7	4	2	0	33	49	51	56	58	1	In	VDJ
TCCACAAAGCTGGAGGACTCAGCCATGTACTTCTGTGCCAGCAGTGATTTGGACAGGGCAACTAATGAAAAACTGTTTTTTGGCAGT	CASSDLDRATNEKLFF	1	1.2673628713373213E-5	48	TCRBV02-01*01	TCRBV02	TCRBV02-01	01				TCRBD01-01*01	TCRBD01	TCRBD01-01	01				TCRBJ01-04*01	TCRBJ01	TCRBJ01-04	01				3	3	1	3	0	0	33	47	50	-1	58	1	In	VDJ
TGGAGGATTCTGGAGTTTATTTCTGTGCCAGCAGCCAAAGGAACAGGTTAGAGGGAAACAACTAATGAAAAACTGTTTTTTGGCAGT		1	1.2673628713373213E-5	58	TCRBV14-01*01	TCRBV14	TCRBV14-01	01								TCRBD01,TCRBD02	TCRBD01-01,TCRBD02-01		TCRBJ01-04*01	TCRBJ01	TCRBJ01-04	01				2	4	3	4	11	0	23	38	42	47	58	1	Out	VDJ
ACCAGTGCCCATCCTGAAGACAGCAGCTTCTACATCTGCAGTGCTAGAGATCGGTGGCAGTCGAATGAAAAACTGTTTTTTGGCAGT	CSARDRWQSNEKLFF	1	1.2673628713373213E-5	45	TCRBV20	TCRBV20				TCRBV20-01,TCRBV20-or09_02						TCRBD01,TCRBD02	TCRBD01-01,TCRBD02-01		TCRBJ01-04*01	TCRBJ01	TCRBJ01-04	01				0	7	4	5	3	5	36	50	57	60	63	1	In	VDJ
GTGACCAGTGCCCATCCTGAAGACAGCAGCTTCTACATCTGCAGTGCTAGAGCGCCAGGGAAGAATGAAAAACTGTTTTTTGGCAGT	CSARAPGKNEKLFF	1	1.2673628713373213E-5	42	TCRBV20	TCRBV20				TCRBV20-01,TCRBV20-or09_02		TCRBD01-01*01	TCRBD01	TCRBD01-01	01				TCRBJ01-04*01	TCRBJ01	TCRBJ01-04	01				1	3	4	3	3	5	39	52	55	60	63	1	In	VDJ
CAGCGCACACAGCAGGAGGACTCGGCCGTGTATCTCTGTGCCAGCAGCACTCGGACAGGGGGCAATGAAAAACTGTTTTTTGGCAGT	CASSTRTGGNEKLFF	1	1.2673628713373213E-5	45	TCRBV07-02*01	TCRBV07	TCRBV07-02	01				TCRBD01-01*01	TCRBD01	TCRBD01-01	01				TCRBJ01-04*01	TCRBJ01	TCRBJ01-04	01				5	4	1	0	0	5	36	48	52	-1	63	1	In	VDJ
CTGAATGTGAACGCCTTGGAGCTGGACGACTCGGCCCTGTATCTCTGTGCCAGCAGCCAGAACAATGAAAAACTGTTTTTTGGCAGT	CASSQNNEKLFF	1	1.2673628713373213E-5	36	TCRBV05-04*01	TCRBV05	TCRBV05-04	01				TCRBD01-01*01	TCRBD01	TCRBD01-01	01				TCRBJ01-04*01	TCRBJ01	TCRBJ01-04	01				4	0	4	5	3	5	45	-1	57	60	63	1	In	VDJ
CACGCCCTGCAGCCAGAAGACTCAGCCCTGTATCTCTGCGCCAGCAGCAAATCAGAGGGGAATGGGGAAAAACTGTTTTTTGGCAGT	CASSKSEGNGEKLFF	1	1.2673628713373213E-5	45	TCRBV04-01*01	TCRBV04	TCRBV04-01	01								TCRBD01,TCRBD02	TCRBD01-01,TCRBD02-01		TCRBJ01-04*01	TCRBJ01	TCRBJ01-04	01				5	7	5	2	6	8	36	48	55	60	66	1	In	VDJ
GGAGATCCAGCGCACAGAGCAGGGGGACTCGGCCATGTATCTCTGTGCCAGCAGCTTAGTAGAGGGGAAAAACTGTTTTTTGGCAGT		2	2.5347257426746427E-5	38	TCRBV07-09	TCRBV07	TCRBV07-09				01,03	TCRBD02-01*02	TCRBD02	TCRBD02-01	02				TCRBJ01-04*01	TCRBJ01	TCRBJ01-04	01				1	2	11	0	0	8	43	59	61	-1	66	2	Out	VDJ
AATGTGAGCACCTTGGAGCTGGGGGACTCGGCCCTTTATCTTTGCGCCAGCAGCCCGACAGGGGAGGAAAAACTGTTTTTTGGCAGT	CASSPTGEEKLFF	2	2.5347257426746427E-5	39	TCRBV05-01*01	TCRBV05	TCRBV05-01	01				TCRBD01-01*01	TCRBD01	TCRBD01-01	01				TCRBJ01-04*01	TCRBJ01	TCRBJ01-04	01				4	2	2	2	2	8	42	54	56	64	66	2	In	VDJ
CTGGAGTCCGCCAGCACCAACCAGACATCTATGTACCTCTGTGCCAGCAGTTTAGGGGACAGATACGAAAAACTGTTTTTTGGCAGT	CASSLGDRYEKLFF	9	1.1406265842035892E-4	42	TCRBV28-01*01	TCRBV28	TCRBV28-01	01				TCRBD01-01*01	TCRBD01	TCRBD01-01	01				TCRBJ01-04*01	TCRBJ01	TCRBJ01-04	01				2	1	0	5	4	8	39	54	55	62	66	9	In	VDJ
ACCTTGGAGATCCAGCGCACAGAGCAGGGGGACTCGGCCATGTATCTCTGTGCCAGCAGCTTACACGAAAAACTGTTTTTTGGCAGT	CASSLHEKLFF	2	2.5347257426746427E-5	33	TCRBV07-09	TCRBV07	TCRBV07-09				01,03					TCRBD01,TCRBD02	TCRBD01-01,TCRBD02-01		TCRBJ01-04*01	TCRBJ01	TCRBJ01-04	01				2	1	3	7	0	8	48	63	64	-1	66	2	In	VDJ
ACTCTGGAGTCCGCTACCAGCTCCCAGACATCTGTGTACTTCTGTGCCATCAGCCGTAACAGAGGAGAAAAACTGTTTTTTGGCAGT	CAISRNRGEKLFF	1	1.2673628713373213E-5	39	TCRBV10-03*01	TCRBV10	TCRBV10-03	01								TCRBD01,TCRBD02	TCRBD01-01,TCRBD02-01		TCRBJ01-04*01	TCRBJ01	TCRBJ01-04	01				6	5	3	5	4	8	42	53	58	62	66	1	In	VDJ
ATCCGGTCCACAAAGCTGGAGGACTCAGCCATGTACTTCTGTGCCAGCAGAGGAACAACGCGCCGAGAAAAACTGTTTTTTGGCAGT	CASRGTTRREKLFF	1	1.2673628713373213E-5	42	TCRBV02-01*01	TCRBV02	TCRBV02-01	01								TCRBD01,TCRBD02	TCRBD01-01,TCRBD02-01		TCRBJ01-04*01	TCRBJ01	TCRBJ01-04	01				6	1	1	8	12	8	39	50	51	54	66	1	In	VDJ
GAACGCCTTGGAGCTGGACGACTCGGCCCTGTATCTCTGTGCCAGCAGAACAACAGGGAGGGACGAGAAAAACTGTTTTTTGGCAGT		1	1.2673628713373213E-5	44	TCRBV05-04*01	TCRBV05	TCRBV05-04	01				TCRBD02-01*02	TCRBD02	TCRBD02-01	02				TCRBJ01-04*01	TCRBJ01	TCRBJ01-04	01				5	7	9	0	4	8	37	48	55	62	66	1	Out	VDJ
ACAGTGACCAGTGCCCATCCTGAAGACAGCAGCTTCTACATCTGCAGTGCTAGGGGACAGGTGATTCTACGAGGGTTTTTTGGCAGT	CSARGQVILRGFF	1	1.2673628713373213E-5	39	TCRBV20	TCRBV20				TCRBV20-01,TCRBV20-or09_02		TCRBD01-01*01	TCRBD01	TCRBD01-01	01				TCRBJ01-04*01	TCRBJ01	TCRBJ01-04	01				3	0	0	4	13	16	42	-1	53	61	74	1	In	VDJ
CAGCCCCAACCAGACCTCTCTGTACTTCTGTGCCAGCAGCCCATTATATCGGGACGCCCCAGGCAATCAGCCCAGCATTTTGGTGAT		6	7.604177228023928E-5	53	TCRBV27-01*01	TCRBV27	TCRBV27-01	01								TCRBD01,TCRBD02	TCRBD01-01,TCRBD02-01		TCRBJ01-05*01	TCRBJ01	TCRBJ01-05	01				6	11	0	7	15	11	28	39	50	55	70	6	Out	VDJ
CAGCGCACACAGCAGGAGGACTCCGCCGTGTATCTCTGTGCCAGCAGCTTAGCGGAACTGGGCAGTTTGCCCCAGCATTTTGGTGAT	CASSLAELGSLPQHF	1	1.2673628713373213E-5	45	TCRBV07-08*01	TCRBV07	TCRBV07-08	01				TCRBD01-01*01	TCRBD01	TCRBD01-01	01				TCRBJ01-05*01	TCRBJ01	TCRBJ01-05	01				0	6	8	0	5	9	36	53	59	63	68	1	In	VDJ
ACAAAGCTGGAGGACTCAGCCATGTACTTCTGTGCCAGCAGTGAAGGGGGAAGGGGTGCAGGGTATTGGCCCCAGCATTTTGGTGAT	CASSEGGRGAGYWPQHF	1	1.2673628713373213E-5	51	TCRBV02-01*01	TCRBV02	TCRBV02-01	01				TCRBD01-01*01	TCRBD01	TCRBD01-01	01				TCRBJ01-05*01	TCRBJ01	TCRBJ01-05	01				1	12	4	3	5	9	30	46	58	63	68	1	In	VDJ
CTGAGGATCCAGCAGGTAGTGCGAGGAGATTCGGCAGCTTATTTCTGTGCCAGCTCGTCCGGTCCGAGGCCCCAGCATTTTGGTGAT	CASSSGPRPQHF	2	2.5347257426746427E-5	36	TCRBV18-01*01	TCRBV18	TCRBV18-01	01				TCRBD02-01	TCRBD02	TCRBD02-01				01,02	TCRBJ01-05*01	TCRBJ01	TCRBJ01-05	01				6	3	8	5	6	9	45	56	59	62	68	2	In	VDJ
GCTGAATGTGAACGCCTTGTTGCTGGGGGACTCGGCCCTCTATCTCTGTGCCAGCAGCTTGACCCTTCGCCCCAGCATTTTGGTGAT		1	1.2673628713373213E-5	35	TCRBV05-06*01	TCRBV05	TCRBV05-06	01								TCRBD01,TCRBD02	TCRBD01-01,TCRBD02-01		TCRBJ01-05*01	TCRBJ01	TCRBJ01-05	01				1	0	3	7	5	9	46	-1	61	63	68	1	Out	VDJ
CTGAATGTGAACGCCTTGTTGCTGGGGGACTCGGCCCTCTATCTCTGTGCCAGCAGTACTTGGGGGGAGCCCCAGCATTTTGGTGAT	CASSTWGEPQHF	1	1.2673628713373213E-5	36	TCRBV05-06*01	TCRBV05	TCRBV05-06	01				TCRBD02-01*01	TCRBD02	TCRBD02-01	01				TCRBJ01-05*01	TCRBJ01	TCRBJ01-05	01				5	5	9	1	0	8	45	56	61	-1	67	1	In	VDJ
ACCAGTGCCCATCCTGAAGACAGCAGCTTCTACATCTGCAGTGCTCGGAACCGTAGACAGGGGTTTCAGCCCCAGCATTTTGGTGAT	CSARNRRQGFQPQHF	1	1.2673628713373213E-5	45	TCRBV20	TCRBV20				TCRBV20-01,TCRBV20-or09_02		TCRBD01-01*01	TCRBD01	TCRBD01-01	01				TCRBJ01-05*01	TCRBJ01	TCRBJ01-05	01				5	10	2	2	2	6	36	45	55	63	65	1	In	VDJ
CTGTCGGCTGCTCCCTCCCAGACATCTGTGTACTTCTGTGCCAGCAGTTACTCAGGGGGCGCGGGTCAGCCCCAGCATTTTGGTGAT	CASSYSGGAGQPQHF	1	1.2673628713373213E-5	45	TCRBV06-05*01	TCRBV06	TCRBV06-05	01				TCRBD01-01*01	TCRBD01	TCRBD01-01	01				TCRBJ01-05*01	TCRBJ01	TCRBJ01-05	01				0	0	5	0	5	6	36	-1	53	60	65	1	In	VDJ
TGCTGCCTCCTCCCAGACATCTGTATATTTCTGCGCCAGCAGTGATACCGACAGGGAACGAGCGGTCAGCCCCAGCATTTTGGTGAT		2	2.5347257426746427E-5	50	TCRBV10-01	TCRBV10	TCRBV10-01				01,02	TCRBD01-01*01	TCRBD01	TCRBD01-01	01				TCRBJ01-05*01	TCRBJ01	TCRBJ01-05	01				3	4	2	3	9	6	31	45	49	56	65	2	Out	VDJ
CATGAGCTCCTTGGAGCTGGGGGACTCAGCCCTGTACTTCTGTGCCAGCAGCTTAGAATCAGAGGTCAGCCCCAGCATTTTGGTGAT		1	1.2673628713373213E-5	41	TCRBV13-01*01	TCRBV13	TCRBV13-01	01				TCRBD02-01*02	TCRBD02	TCRBD02-01	02				TCRBJ01-05*01	TCRBJ01	TCRBJ01-05	01				1	5	11	1	0	6	40	56	61	-1	65	1	Out	VDJ
AGTCCGCTACCAGCTCCCAGACATCTGTGTACTTCTGTGCCATCAGCCGGGACATCTTACGGGAGTCAGCCCCAGCATTTTGGTGAT		3	3.802088614011964E-5	46	TCRBV10-03*01	TCRBV10	TCRBV10-03	01								TCRBD01,TCRBD02	TCRBD01-01,TCRBD02-01		TCRBJ01-05*01	TCRBJ01	TCRBJ01-05	01				6	2	0	6	11	6	35	46	48	54	65	3	Out	VDJ
CAGCCCTCAGAACCCAGGGACTCAGCTGTGTACTTCTGTGCCAGCAGTTTTGGGCAGGGCCTCAGTCAGCCCCAGCATTTTGGTGAT	CASSFGQGLSQPQHF	1	1.2673628713373213E-5	45	TCRBV12	TCRBV12				TCRBV12-03,TCRBV12-04		TCRBD01-01*01	TCRBD01	TCRBD01-01	01				TCRBJ01-05*01	TCRBJ01	TCRBJ01-05	01				3	4	4	3	6	6	36	50	54	59	65	1	In	VDJ
TCCAGTCCACGGAGTCAGGGGACACAGCACTGTATTTCTGTGCCAGCAGCTCCCGTGGGGGGAACTCAGCCCCAGCATTTTGGTGAT		2	2.5347257426746427E-5	43	TCRBV21-01*01	TCRBV21	TCRBV21-01	01				TCRBD02-01*01	TCRBD02	TCRBD02-01	01				TCRBJ01-05*01	TCRBJ01	TCRBJ01-05	01				5	6	9	1	3	6	38	50	56	62	65	2	Out	VDJ
TGACCAGTGCCCATCCTGAAGACAGCAGCTTCTACATCTGCAGTGCTAGATCCAGCGACATGGGATCAGCCCCAGCATTTTGGTGAT		1	1.2673628713373213E-5	43	TCRBV20	TCRBV20				TCRBV20-01,TCRBV20-or09_02						TCRBD01,TCRBD02	TCRBD01-01,TCRBD02-01		TCRBJ01-05*01	TCRBJ01	TCRBJ01-05	01				2	6	2	6	4	5	38	50	56	60	64	1	Out	VDJ
ATGTGAACGCCTTGGAGCTGGACGACTCGGCCCTGTATCTCTGTGCCAGCAGGTCGGGGAAGGGATCAGCCCCAGCATTTTGGTGAT		1	1.2673628713373213E-5	40	TCRBV05-04*01	TCRBV05	TCRBV05-04	01				TCRBD02-01*01	TCRBD02	TCRBD02-01	01				TCRBJ01-05*01	TCRBJ01	TCRBJ01-05	01				5	2	8	3	5	5	41	52	54	59	64	1	Out	VDJ
CTGATTCTGGAGTCCGCCAGCACCAACCAGACATCTATGTACCTCTGTGCCAGCAGTTTACCCGATCAGCCCCAGCATTTTGGTGAT	CASSLPDQPQHF	4	5.069451485349285E-5	36	TCRBV28-01*01	TCRBV28	TCRBV28-01	01				TCRBD02-01	TCRBD02	TCRBD02-01				01,02	TCRBJ01-05*01	TCRBJ01	TCRBJ01-05	01				2	2	8	6	0	5	45	60	62	-1	64	4	In	VDJ
ACTGTGACATCGGCCCAAAAGAACCCGACAGCTTTCTATCTCTGTGCCAGTATAGGACAGGGGCATCAGCCCCAGCATTTTGGTGAT	CASIGQGHQPQHF	2	2.5347257426746427E-5	39	TCRBV19-01	TCRBV19	TCRBV19-01				01,02	TCRBD01-01*01	TCRBD01	TCRBD01-01	01				TCRBJ01-05*01	TCRBJ01	TCRBJ01-05	01				7	2	1	2	1	5	42	52	54	63	64	2	In	VDJ
AAGATCCGGTCCACAAAGCTGGAGGACTCAGCCATGTACTTCTGTGCCAGCAGTGAGGGAGTTAATCAGCCCCAGCATTTTGGTGAT	CASSEGVNQPQHF	1	1.2673628713373213E-5	39	TCRBV02-01*01	TCRBV02	TCRBV02-01	01				TCRBD02-01*02	TCRBD02	TCRBD02-01	02				TCRBJ01-05*01	TCRBJ01	TCRBJ01-05	01				3	0	9	2	2	4	42	-1	56	61	63	1	In	VDJ
GCGCACAGAGCAGGGGGACTCAGCTGTGTATCTCTGTGCCAGCAGCTTTTCCCTGGCAGGGGTAATCAGCCCCAGCATTTTGGTGAT		2	2.5347257426746427E-5	47	TCRBV07-04*01	TCRBV07	TCRBV07-04	01				TCRBD01-01*01	TCRBD01	TCRBD01-01	01				TCRBJ01-05*01	TCRBJ01	TCRBJ01-05	01				3	8	4	2	1	4	34	48	56	62	63	2	Out	VDJ
TGTCCACTCTGACAGTGACCAGTGCCCATCCTGAAGACAGCAGCTTCTACATCTGCAGATCCTAATCAGCCCCAGCATTTTGGTGAT		1	1.2673628713373213E-5	28	TCRBV20-01*01	TCRBV20	TCRBV20-01	01				TCRBD02-01	TCRBD02	TCRBD02-01				01,02	TCRBJ01-05*01	TCRBJ01	TCRBJ01-05	01				9	3	4	10	0	4	53	58	61	-1	63	1	Out	VDJ
CACATCAATTCCCTGGAGCTTGGTGACTCTGCTGTGTATTTCTGTGCCAGCAGCCGTGGAAATAATCAGCCCCAGCATTTTGGTGAT	CASSRGNNQPQHF	1	1.2673628713373213E-5	39	TCRBV03	TCRBV03				TCRBV03-01,TCRBV03-02						TCRBD01,TCRBD02	TCRBD01-01,TCRBD02-01		TCRBJ01-05*01	TCRBJ01	TCRBJ01-05	01				4	2	1	8	3	4	42	55	57	60	63	1	In	VDJ
CACACCCTGCAGCCAGAAGACTCGGCCCTGTATCTCTGTGCCAGCAGCCAAGAACAAGGGTGGAATCAGCCCCAGCATTTTGGTGAT	CASSQEQGWNQPQHF	1	1.2673628713373213E-5	45	TCRBV04-02*01	TCRBV04	TCRBV04-02	01								TCRBD01,TCRBD02	TCRBD01-01,TCRBD02-01		TCRBJ01-05*01	TCRBJ01	TCRBJ01-05	01				0	3	5	3	3	4	36	53	56	60	63	1	In	VDJ
TGCAGAACTGGAGGATTCTGGAGTTTATTTCTGTGCCAGCAGCCAAGAAAAGGTACGGGGGTCAATCAGCCCCAGCATTTTGGTGAT		2	2.5347257426746427E-5	50	TCRBV14-01*01	TCRBV14	TCRBV14-01	01				TCRBD02-01*01	TCRBD02	TCRBD02-01	01				TCRBJ01-05*01	TCRBJ01	TCRBJ01-05	01				0	7	8	2	1	3	31	48	55	61	62	2	Out	VDJ
CCCTCAGAACCCAGGGACTCAGCTGTGTACTTCTGTGCCAGCAGTCCCTCTGGAGCGGAACTCAATCAGCCCCAGCATTTTGGTGAT	CASSPSGAELNQPQHF	1	1.2673628713373213E-5	48	TCRBV12	TCRBV12				TCRBV12-03,TCRBV12-04		TCRBD02-01	TCRBD02	TCRBD02-01				01,02	TCRBJ01-05*01	TCRBJ01	TCRBJ01-05	01				5	8	6	5	4	3	33	45	53	58	62	1	In	VDJ
TCCCTGGAGCTTGGTGACTCTGCTGTGTATTTCTGTGCCAGCAGCCAAGACTTAAACCCCATCAATCAGCCCCAGCATTTTGGTGAT	CASSQDLNPINQPQHF	1	1.2673628713373213E-5	48	TCRBV03	TCRBV03				TCRBV03-01,TCRBV03-02						TCRBD01,TCRBD02	TCRBD01-01,TCRBD02-01		TCRBJ01-05*01	TCRBJ01	TCRBJ01-05	01				0	5	3	7	5	3	33	50	55	57	62	1	In	VDJ
ATCAATTCCCTGGAGCTTGGTGACTCTGCTGTGTATTTCTGTGCCAGCAGCCCGGGGGGTGGCAATCAGCCCCAGCATTTTGGTGAT	CASSPGGGNQPQHF	1	1.2673628713373213E-5	42	TCRBV03	TCRBV03				TCRBV03-01,TCRBV03-02		TCRBD02-01*01	TCRBD02	TCRBD02-01	01				TCRBJ01-05*01	TCRBJ01	TCRBJ01-05	01				4	0	8	1	2	2	39	-1	52	59	61	1	In	VDJ
TCGGCTGCTCCCTCCCAGACATCTGTGTACTTCTGTGCCAGCAGTCAAGGGACAGGTGGGGGCAATCAGCCCCAGCATTTTGGTGAT	CASSQGTGGGNQPQHF	2	2.5347257426746427E-5	48	TCRBV06-01*01	TCRBV06	TCRBV06-01	01				TCRBD01-01*01	TCRBD01	TCRBD01-01	01				TCRBJ01-05*01	TCRBJ01	TCRBJ01-05	01				1	0	1	4	5	2	33	-1	49	56	61	2	In	VDJ
ACATCGGCCCAAAAGAACCCGACAGCTTTCTATCTCTGTGCCAGTAATGAATGGACAGGGGGCAATCAGCCCCAGCATTTTGGTGAT	CASNEWTGGNQPQHF	2	2.5347257426746427E-5	45	TCRBV19-01	TCRBV19	TCRBV19-01				01,02	TCRBD01-01*01	TCRBD01	TCRBD01-01	01				TCRBJ01-05*01	TCRBJ01	TCRBJ01-05	01				7	6	1	2	0	2	36	46	52	-1	61	2	In	VDJ
TCCACAAAGCTGGAGGACTCAGCCATGTACTTCTGTGCCAGCAGTGGGGATGGAGGGACGGGCAATCAGCCCCAGCATTTTGGTGAT	CASSGDGGTGNQPQHF	1	1.2673628713373213E-5	48	TCRBV02-01*01	TCRBV02	TCRBV02-01	01				TCRBD02-01*02	TCRBD02	TCRBD02-01	02				TCRBJ01-05*01	TCRBJ01	TCRBJ01-05	01				4	5	10	0	4	2	33	46	51	57	61	1	In	VDJ
GCTGCTCCCTCCCAGACATCTGTGTACTTCTGTGCCAGCAGTTACCTTTCCTCGGGACAGGGCAATCAGCCCCAGCATTTTGGTGAT	CASSYLSSGQGNQPQHF	1	1.2673628713373213E-5	51	TCRBV06	TCRBV06				TCRBV06-05,TCRBV06-06		TCRBD01-01*01	TCRBD01	TCRBD01-01	01				TCRBJ01-05*01	TCRBJ01	TCRBJ01-05	01				2	8	0	4	0	2	30	45	53	-1	61	1	In	VDJ
CCCTCAGAACCCAGGGACTCAGCTGTGTACTTCTGTGCCAGTAGGGGGGGGTCGCCAGGCGGCAATCAGCCCCAGCATTTTGGTGAT	CASRGGSPGGNQPQHF	1	1.2673628713373213E-5	48	TCRBV12	TCRBV12				TCRBV12-03,TCRBV12-04		TCRBD02-01*01	TCRBD02	TCRBD02-01	01				TCRBJ01-05*01	TCRBJ01	TCRBJ01-05	01				9	2	9	0	11	2	33	41	43	50	61	1	In	VDJ
GCCCTGCAGCCAGAAGACTCAGCCCTGTATCTCTGCGCCAGCAGCCGGCCGGGACAGGGACGCAATCAGCCCCAGCATTTTGGTGAT	CASSRPGQGRNQPQHF	1	1.2673628713373213E-5	48	TCRBV04-01*01	TCRBV04	TCRBV04-01	01				TCRBD01-01*01	TCRBD01	TCRBD01-01	01				TCRBJ01-05*01	TCRBJ01	TCRBJ01-05	01				4	4	0	3	2	2	33	46	50	59	61	1	In	VDJ
ACAGTGACCAGTGCCCATCCTGAAGACAGCAGCTTCTACATCTGCAGTGCGGGGGGGTTTAGCAATCAGCCCCAGCATTTTGGTGAT	CSAGGFSNQPQHF	1	1.2673628713373213E-5	39	TCRBV20	TCRBV20				TCRBV20-01,TCRBV20-or09_02		TCRBD02-01*01	TCRBD02	TCRBD02-01	01				TCRBJ01-05*01	TCRBJ01	TCRBJ01-05	01				6	0	9	0	2	0	42	-1	50	57	59	1	In	VDJ
GCCATCCCCAACCAGACAGCTCTTTACTTCTGTGCCACCAGTGCCACAACAGGCTTTGGTAGCAATCAGCCCCAGCATTTTGGTGAT	CATSATTGFGSNQPQHF	1	1.2673628713373213E-5	51	TCRBV24	TCRBV24				TCRBV24-01,TCRBV24-or09_02		TCRBD01-01*01	TCRBD01	TCRBD01-01	01				TCRBJ01-05*01	TCRBJ01	TCRBJ01-05	01				5	5	3	4	6	0	30	43	48	53	59	1	In	VDJ
CACGCCCTGCAGCCAGAAGACTCAGCCCTGTATCTCTGCGCCAGCAGCCCTAGACAGGGTAGCAATCAGCCCCAGCATTTTGGTGAT	CASSPRQGSNQPQHF	1	1.2673628713373213E-5	45	TCRBV04-01*01	TCRBV04	TCRBV04-01	01				TCRBD01-01*01	TCRBD01	TCRBD01-01	01				TCRBJ01-05*01	TCRBJ01	TCRBJ01-05	01				4	3	2	3	0	0	36	49	52	-1	59	1	In	VDJ
ACATCGGCCCAAAAGAACCCGACAGCTTTCTATCTCTGTGCCAGTAGTCCCTGGGACAGTAGCAATCAGCCCCAGCATTTTGGTGAT	CASSPWDSSNQPQHF	2	2.5347257426746427E-5	45	TCRBV19-01	TCRBV19	TCRBV19-01				01,02	TCRBD01-01*01	TCRBD01	TCRBD01-01	01				TCRBJ01-05*01	TCRBJ01	TCRBJ01-05	01				5	4	0	5	0	0	36	48	52	-1	59	2	In	VDJ
CAGACATCTGTGTACTTCTGTGCCAGCAGCGCCATCCTGGGACAGGCCTAGATTTTTTATAGCAATCAGCCCCAGCATTTTGGTGAT	CASSAILGQA*IFYSNQPQHF	1	1.2673628713373213E-5	63	TCRBV06	TCRBV06				TCRBV06-01,TCRBV06-04,TCRBV06-05,TCRBV06-06		TCRBD01-01*01	TCRBD01	TCRBD01-01	01				TCRBJ01-05*01	TCRBJ01	TCRBJ01-05	01				6	9	0	4	13	0	18	29	38	46	59	1	Stop	VDJ
GCCTTGGAGCTGGGGGACTCGGCCCTGTATCTCTGTGCCAGAAGCTAAGCCGGGACGGATAGCAATCAGCCCCAGCATTTTGGTGAT	CARS*AGTDSNQPQHF	2	2.5347257426746427E-5	48	TCRBV05-03	TCRBV05	TCRBV05-03				01,02					TCRBD01,TCRBD02	TCRBD01-01,TCRBD02-01		TCRBJ01-05*01	TCRBJ01	TCRBJ01-05	01				3	5	0	7	3	0	33	46	51	56	59	2	Stop	VDJ
CTGGAGTCCGCTACCAGCTCCCAGACATCTGTGTACTTCTGTGCCATCAGTGGCCCAGATAGCAATCAGCCCCAGCATTTTGGTGAT	CAISGPDSNQPQHF	1	1.2673628713373213E-5	42	TCRBV10-03*01	TCRBV10	TCRBV10-03	01				TCRBD01-01*01	TCRBD01	TCRBD01-01	01				TCRBJ01-05*01	TCRBJ01	TCRBJ01-05	01				4	3	4	5	1	0	39	52	55	58	59	1	In	VDJ
CTGGAGTCCGCTACCAGCTCCCAGACATCTGTGTACTTCTGTGCCATCAGTGGAGGTAATAGCAATCAGCCCCAGCATTTTGGTGAT	CAISGGNSNQPQHF	1	1.2673628713373213E-5	42	TCRBV10-03*01	TCRBV10	TCRBV10-03	01				TCRBD02-01*02	TCRBD02	TCRBD02-01	02				TCRBJ01-05*01	TCRBJ01	TCRBJ01-05	01				4	0	11	1	3	0	39	-1	52	56	59	1	In	VDJ
GAGCTCTCTGGAGCTGGGGGACTCAGCTTTGTATTTCTGTGCCAGCAGCGTAGGGGTTTGAGCAATCAGCCCCAGCATTTTGGTGAT		1	1.2673628713373213E-5	44	TCRBV09-01	TCRBV09	TCRBV09-01				01,02					TCRBD01,TCRBD02	TCRBD01-01,TCRBD02-01		TCRBJ01-05*01	TCRBJ01	TCRBJ01-05	01				0	0	0	9	4	1	37	-1	53	56	60	1	Out	VDJ
ATCCAGCGCACACAGCAGGAGGACTCGGCCGTGTATCTCTGTGCCAGCAGCTTGGGACGGAGCAATCAGCCCCAGCATTTTGGTGAT	CASSLGRSNQPQHF	1	1.2673628713373213E-5	42	TCRBV07-02*01	TCRBV07	TCRBV07-02	01								TCRBD01,TCRBD02	TCRBD01-01,TCRBD02-01		TCRBJ01-05*01	TCRBJ01	TCRBJ01-05	01				3	0	0	7	2	1	39	-1	53	58	60	1	In	VDJ
GCCCTGCAGCCAGAAGACTCAGCCCTGTATCTCTGCGCCAGCAGCCAAGAAGGCGGGTCCAGCAATCAGCCCCAGCATTTTGGTGAT	CASSQEGGSSNQPQHF	1	1.2673628713373213E-5	48	TCRBV04-01*01	TCRBV04	TCRBV04-01	01				TCRBD02-01	TCRBD02	TCRBD02-01				01,02	TCRBJ01-05*01	TCRBJ01	TCRBJ01-05	01				0	2	7	4	3	1	33	50	52	57	60	1	In	VDJ
ACGATCCAGCGCACACAGCAGGAGGACTCGGCCGTGTATCTCTGTGCCAGCAGCTTTAACAGCAATCAGCCCCAGCATTTTGGTGAT	CASSFNSNQPQHF	1	1.2673628713373213E-5	39	TCRBV07-02*01	TCRBV07	TCRBV07-02	01								TCRBD01,TCRBD02	TCRBD01-01,TCRBD02-01		TCRBJ01-05*01	TCRBJ01	TCRBJ01-05	01				3	2	3	7	0	1	42	56	58	-1	60	1	In	VDJ
CTGACAGTGACCAGTGCCCATCCTGAAGACAGCAGCTTCTACATCTGCAGTGCTGAGGGAAGCAATCAGCCCCAGCATTTTGGTGAT	CSAEGSNQPQHF	1	1.2673628713373213E-5	36	TCRBV20	TCRBV20				TCRBV20-01,TCRBV20-or09_02		TCRBD02-01*02	TCRBD02	TCRBD02-01	02				TCRBJ01-05*01	TCRBJ01	TCRBJ01-05	01				5	0	11	0	1	1	45	-1	54	59	60	1	In	VDJ
GAGATCCAGCGCACAGAGCAGGGGGACTCGGCCATGTATCTCTGTGCCAGCAGCCCAGGGTCCAATCAGCCCCAGCATTTTGGTGAT	CASSPGSNQPQHF	2	2.5347257426746427E-5	39	TCRBV07-09	TCRBV07	TCRBV07-09				01,03	TCRBD01-01*01	TCRBD01	TCRBD01-01	01				TCRBJ01-05*01	TCRBJ01	TCRBJ01-05	01				5	1	4	3	2	3	42	54	55	60	62	2	In	VDJ
GAGCCCTGAAGACAGCAGCATATATCTCTGCAGCGTTGAAGATAGACAAGGCAGGGGCGATCCAATCAGCCCCAGCATTTTGGTGAT		1	1.2673628713373213E-5	53	TCRBV29-01*01	TCRBV29	TCRBV29-01	01				TCRBD01-01*01	TCRBD01	TCRBD01-01	01				TCRBJ01-05*01	TCRBJ01	TCRBJ01-05	01				0	9	4	2	5	3	28	42	51	57	62	1	Out	VDJ
CTGAATGTGAACGCCTTGTTGCTGGGGGACTCGGCCCTCTATCTCTGTGCCAGCAGCTTTCCCAATCAGCCCCAGCATTTTGGTGAT	CASSFPNQPQHF	1	1.2673628713373213E-5	36	TCRBV05-06*01	TCRBV05	TCRBV05-06	01											TCRBJ01-05*01	TCRBJ01	TCRBJ01-05	01				2	0	0	0	3	3	45	-1	-1	59	62	1	In	VJ
ATCCTGTCCTCAGAACCGGGAGACACGGCACTGTATCTCTGCGCCAGCACCCAAACAGGGCCCAATCAGCCCCAGCATTTTGGTGAT	CASTQTGPNQPQHF	3	3.802088614011964E-5	42	TCRBV23-01*01	TCRBV23	TCRBV23-01	01				TCRBD01-01*01	TCRBD01	TCRBD01-01	01				TCRBJ01-05*01	TCRBJ01	TCRBJ01-05	01				7	5	3	3	2	3	39	49	54	60	62	3	In	VDJ
CCTGGCAATCCTGTCCTCAGAACCGGGAGACACGGCACTGTATCTCTGCGCCAGCTCGAGAAAAATCAGCCCCAGCATTTTGGTGAT		1	1.2673628713373213E-5	35	TCRBV23-01*01	TCRBV23	TCRBV23-01	01				TCRBD02-01*02	TCRBD02	TCRBD02-01	02				TCRBJ01-05*01	TCRBJ01	TCRBJ01-05	01				8	2	11	2	3	4	46	55	57	60	63	1	Out	VDJ
ACCTACACGCCCTGCAGCCAGAAGACTCAGCCCTGTATCTCTGCGCCAGCAGCCAAGATTCGGCGGCAGCCCCAGCATTTTGGTGAT		1	1.2673628713373213E-5	40	TCRBV04-01*01	TCRBV04	TCRBV04-01	01				TCRBD02-01	TCRBD02	TCRBD02-01				01,02	TCRBJ01-05*01	TCRBJ01	TCRBJ01-05	01				0	4	7	5	0	7	41	58	62	-1	66	1	Out	VDJ
ACTGTGACATCGGCCCAAAAGAACCCGACAGCTTTCTATCTCTGTGCCAGTAGTATAGTGGTTGGCCAGCCCCAGCATTTTGGTGAT	CASSIVVGQPQHF	2	2.5347257426746427E-5	39	TCRBV19-01	TCRBV19	TCRBV19-01				01,02	TCRBD01-01*01	TCRBD01	TCRBD01-01	01				TCRBJ01-05*01	TCRBJ01	TCRBJ01-05	01				1	5	9	0	0	7	42	58	63	-1	66	2	In	VDJ
AATTCCCTGGAGCTTGGTGACTCTGCTGTGTATTTCTGTGCCAGCAGCCAAGGAAAACACCTGGGACAGCCCCAGCATTTTGGTGAT	CASSQGKHLGQPQHF	1	1.2673628713373213E-5	45	TCRBV03	TCRBV03				TCRBV03-01,TCRBV03-02						TCRBD01,TCRBD02	TCRBD01-01,TCRBD02-01		TCRBJ01-05*01	TCRBJ01	TCRBJ01-05	01				1	10	0	8	0	7	36	52	62	-1	66	1	In	VDJ
AAGATCCAGCCCTCAGAACCCAGGGACTCAGCTGTGTACTTCTGTGCCAGCACTCGCTTTAGGGAACAGCCCCAGCATTTTGGTGAT	CASTRFREQPQHF	1	1.2673628713373213E-5	39	TCRBV12	TCRBV12				TCRBV12-03,TCRBV12-04						TCRBD01,TCRBD02	TCRBD01-01,TCRBD02-01		TCRBJ01-05*01	TCRBJ01	TCRBJ01-05	01				7	9	0	8	1	7	42	52	61	65	66	1	In	VDJ
TGAAGGTGCAGCCTGCAGAACTGGAGGATTCTGGAGTTTATTTCTGTGCCAGCAGACATTTACGGGGGCGATTTCACCTTCGGTTCG		1	1.2673628713373213E-5	37	TCRBV14-01*01	TCRBV14	TCRBV14-01	01								TCRBD01,TCRBD02	TCRBD01-01,TCRBD02-01		TCRBJ01-02*01	TCRBJ01	TCRBJ01-02	01				6	8	6	0	5	13	44	55	63	69	74	1	Out	VDJ
ATCCAGCAGGTAGTGCGAGGAGATTCGGCAGCTTATTTCTGTGCCAGCTCACCCGATGTTTCCACGCTTGGCTACACCTTCGGTTCG	CASSPDVSTLGYTF	2	2.5347257426746427E-5	42	TCRBV18-01*01	TCRBV18	TCRBV18-01	01								TCRBD01,TCRBD02	TCRBD01-01,TCRBD02-01		TCRBJ01-02*01	TCRBJ01	TCRBJ01-02	01				3	1	2	8	12	7	39	53	54	56	68	2	In	VDJ
CTGCTGTCGGCTGCTCCCTCCCAGACATCTGTGTACTTCTGTGCCAGCAGTCCGGACAGGGCAGTAGGTGGCTACACCTTCGGTTCG	CASSPDRAVGGYTF	1	1.2673628713373213E-5	42	TCRBV06-05*01	TCRBV06	TCRBV06-05	01				TCRBD01-01*01	TCRBD01	TCRBD01-01	01				TCRBJ01-02*01	TCRBJ01	TCRBJ01-02	01				5	2	1	3	7	7	39	51	53	61	68	1	In	VDJ
ATCCAGCCCTCAGAACCCAGGGACTCAGCTGTGTACTTCTGTGCCAGCAGCCGCGACAGGGCGGGGAGTGGCTACACCTTCGGTTCG	CASSRDRAGSGYTF	1	1.2673628713373213E-5	42	TCRBV12	TCRBV12				TCRBV12-03,TCRBV12-04		TCRBD01-01*01	TCRBD01	TCRBD01-01	01				TCRBJ01-02*01	TCRBJ01	TCRBJ01-02	01				6	4	2	3	7	7	39	50	54	61	68	1	In	VDJ
GTGACCAGTGCCCATCCTGAAGACAGCAGCTTCTACATCTGCAGTGCAGAAGTTACGAGGGCTAAATCTGGCTACACCTTCGGTTCG	CSAEVTRAKSGYTF	1	1.2673628713373213E-5	42	TCRBV20	TCRBV20				TCRBV20-01,TCRBV20-or09_02		TCRBD02-01*02	TCRBD02	TCRBD02-01	02				TCRBJ01-02*01	TCRBJ01	TCRBJ01-02	01				6	9	11	0	7	7	39	47	56	61	68	1	In	VDJ
AATGTGAACGCCTTGTGGCTGGGGGACTCGGCCCTCTATCTCTGTGCCAGCAGCGTACAGGGGAATGCTGGCTACACCTTCGGTTCG	CASSVQGNAGYTF	1	1.2673628713373213E-5	39	TCRBV05-06*01	TCRBV05	TCRBV05-06	01				TCRBD01-01*01	TCRBD01	TCRBD01-01	01				TCRBJ01-02*01	TCRBJ01	TCRBJ01-02	01				4	2	3	2	5	7	42	54	56	63	68	1	In	VDJ
CTCACTGTGACATCGGCCCAAAAGAACCCGACAGCTTTCTATCTCTGTGCCAGTAGTATGGGAGCTTATGGCTACACCTTCGGTTCG	CASSMGAYGYTF	2	2.5347257426746427E-5	36	TCRBV19-01	TCRBV19	TCRBV19-01				01,02	TCRBD02-01*02	TCRBD02	TCRBD02-01	02				TCRBJ01-02*01	TCRBJ01	TCRBJ01-02	01				3	0	9	2	2	5	45	-1	59	64	66	2	In	VDJ
GTGAACGCCTTGTGGCTGGGGGACTCGGCCCTCTATCTCTGTGCCAGCAGCTTGGCCAGACAGCCTTATGGCTACACCTTCGGTTCG	CASSLARQPYGYTF	1	1.2673628713373213E-5	42	TCRBV05-06*01	TCRBV05	TCRBV05-06	01				TCRBD01-01*01	TCRBD01	TCRBD01-01	01				TCRBJ01-02*01	TCRBJ01	TCRBJ01-02	01				0	3	2	5	3	5	39	55	58	63	66	1	In	VDJ
GCCCAAAAGAACCCGACAGCTTTCTATCTCTGTGCCAGTAATTGGGGGGAGGGTTCCTTATGACCTTATGGCTACACCTTCGGTTCG	CASNWGEGSL*PYGYTF	2	2.5347257426746427E-5	51	TCRBV19-01	TCRBV19	TCRBV19-01				01,02	TCRBD02-01*02	TCRBD02	TCRBD02-01	02				TCRBJ01-02*01	TCRBJ01	TCRBJ01-02	01				7	6	9	0	13	5	30	40	46	53	66	2	Stop	VDJ
ACCCTGGAGTCTGCCAGGCCCTCACATACCTCTCAGTACCTCTGTGCCAGCAGTGGTTATCTTCTGTATGGCTACACCTTCGGTTCG	CASSGYLLYGYTF	1	1.2673628713373213E-5	39	TCRBV25-01*01	TCRBV25	TCRBV25-01	01				TCRBD02-01	TCRBD02	TCRBD02-01				01,02	TCRBJ01-02*01	TCRBJ01	TCRBJ01-02	01				4	5	4	10	4	5	42	55	60	62	66	1	In	VDJ
GTGACCAGTGCCCATCCTGAAGACAGCAGCTTCTACATCTGCAGTGCTAGAGGGAACAACAGGGGGTATGGCTACACCTTCGGTTCG	CSARGNNRGYGYTF	1	1.2673628713373213E-5	42	TCRBV20	TCRBV20				TCRBV20-01,TCRBV20-or09_02		TCRBD01-01*01	TCRBD01	TCRBD01-01	01				TCRBJ01-02*01	TCRBJ01	TCRBJ01-02	01				1	6	3	1	0	5	39	52	58	-1	66	1	In	VDJ
CTGAGCTCTCTGGAGCTGGGGGACTCAGCTTTGTATTTCTGTGCCAGCAGCCCCAAGCCGGGGCGGTATGGCTACACCTTCGGTTCG	CASSPKPGRYGYTF	1	1.2673628713373213E-5	42	TCRBV09-01	TCRBV09	TCRBV09-01				01,02					TCRBD01,TCRBD02	TCRBD01-01,TCRBD02-01		TCRBJ01-02*01	TCRBJ01	TCRBJ01-02	01				4	8	7	0	2	5	39	51	59	64	66	1	In	VDJ
CTGAGCTCTCTGGAGCTGGGGGACTCAGCTTTGTATTTCTGTGCCAGCAGCGTGGGCAGGGGAGCGTATGGCTACACCTTCGGTTCG	CASSVGRGAYGYTF	1	1.2673628713373213E-5	42	TCRBV09-01	TCRBV09	TCRBV09-01				01,02	TCRBD01-01*01	TCRBD01	TCRBD01-01	01				TCRBJ01-02*01	TCRBJ01	TCRBJ01-02	01				2	3	4	2	4	5	39	53	56	62	66	1	In	VDJ
GAGCTGGGGGACTCAGCCCTGTACTTCTGTGCCAGCAGATTCGCCCCCAGGGGGCGAATGAGCTTCTATGGCTACACCTTCGGTTCG	CASRFAPRGRMSFYGYTF	1	1.2673628713373213E-5	54	TCRBV13-01*01	TCRBV13	TCRBV13-01	01				TCRBD01-01*01	TCRBD01	TCRBD01-01	01				TCRBJ01-02*01	TCRBJ01	TCRBJ01-02	01				6	9	4	0	10	4	27	38	47	55	65	1	In	VDJ
CTAGAGTCTGCCATCCCCAACCAGACAGCTCTTTACTTCTGTGCCACCAGTGACCTGGGCGAGATCTATGGCTACACCTTCGGTTCG	CATSDLGEIYGYTF	1	1.2673628713373213E-5	42	TCRBV24	TCRBV24				TCRBV24-01,TCRBV24-or09_02		TCRBD01-01*01	TCRBD01	TCRBD01-01	01				TCRBJ01-02*01	TCRBJ01	TCRBJ01-02	01				4	3	8	0	5	4	39	53	56	60	65	1	In	VDJ
GAGTCGGCTGCTCCCTCCCAAACATCTGTGTACTTCTGTGCCAGCAGGTCGGGACAGGGATTCATCTATGGCTACACCTTCGGTTCG	CASRSGQGFIYGYTF	1	1.2673628713373213E-5	45	TCRBV06	TCRBV06				TCRBV06-02,TCRBV06-03		TCRBD01-01*01	TCRBD01	TCRBD01-01	01				TCRBJ01-02*01	TCRBJ01	TCRBJ01-02	01				6	3	0	3	6	4	36	47	50	59	65	1	In	VDJ
ATCAATTCCCTGGAGCTTGGTGACTCTGCTGTGTATTTCTGTGCCAGCAGCCAAGAAGGGCGAATCTATGGCTACACCTTCGGTTCG	CASSQEGRIYGYTF	1	1.2673628713373213E-5	42	TCRBV03	TCRBV03				TCRBV03-01,TCRBV03-02						TCRBD01,TCRBD02	TCRBD01-01,TCRBD02-01		TCRBJ01-02*01	TCRBJ01	TCRBJ01-02	01				0	0	5	3	5	4	39	-1	56	60	65	1	In	VDJ
CTGTAGTCTGCTGCCTCCTCCCAGACATCTGTATATTTCTGCGCCAGCAATACCCCGGGTGGGGGCTATGGCTACACCTTCGGTTCG	CASNTPGGGYGYTF	2	2.5347257426746427E-5	42	TCRBV10-01	TCRBV10	TCRBV10-01				01,02					TCRBD01,TCRBD02	TCRBD01-01,TCRBD02-01		TCRBJ01-02*01	TCRBJ01	TCRBJ01-02	01				7	11	6	1	0	4	39	49	60	-1	65	2	In	VDJ
AGTGCCCATCCTGAAGACAGCAGCTTCTACATCTGCAGTGCTAGAGTTTTTTTAGGGGTTTTCGGCTATGGCTACACCTTCGGTTCG	CSARVFLGVFGYGYTF	1	1.2673628713373213E-5	48	TCRBV20	TCRBV20				TCRBV20-01,TCRBV20-or09_02		TCRBD01-01*01	TCRBD01	TCRBD01-01	01				TCRBJ01-02*01	TCRBJ01	TCRBJ01-02	01				1	7	5	2	7	4	33	46	53	58	65	1	In	VDJ
AACCTGAGCTCTCTGGAGCTGGGGGACTCAGCTTTGTATTTCTGTGCCAGCAGCGTAGCTGGAGGCTATGGCTACACCTTCGGTTCG	CASSVAGGYGYTF	1	1.2673628713373213E-5	39	TCRBV09-01	TCRBV09	TCRBV09-01				01,02	TCRBD02-01*02	TCRBD02	TCRBD02-01	02				TCRBJ01-02*01	TCRBJ01	TCRBJ01-02	01				0	2	10	1	0	4	42	58	60	-1	65	1	In	VDJ
AACGCCTTGGAGCTGGAGGACTCGGCCCTGTATCTCTGTGCCAGCAGCTTGGCGGGGGTAGGAGGCTATGGCTACACCTTCGGTTCG	CASSLAGVGGYGYTF	1	1.2673628713373213E-5	45	TCRBV05-08*01	TCRBV05	TCRBV05-08	01				TCRBD02-01*01	TCRBD02	TCRBD02-01	01				TCRBJ01-02*01	TCRBJ01	TCRBJ01-02	01				0	0	8	2	7	4	36	-1	52	58	65	1	In	VDJ
CTCACTCTGGAGTCCGCTACCAGCTCCCAGACATCTGTGTACTTCTGTGCCAGCTGGGACGGCCGCTATGGCTACACCTTCGGTTCG	CASWDGRYGYTF	1	1.2673628713373213E-5	36	TCRBV10-03*01	TCRBV10	TCRBV10-03	01								TCRBD01,TCRBD02	TCRBD01-01,TCRBD02-01		TCRBJ01-02*01	TCRBJ01	TCRBJ01-02	01				10	3	0	7	5	4	45	52	55	60	65	1	In	VDJ
AGTCTGCCAGGCCCTCACATACCTCTCAGTACCTCTGTGCCAGCAGTGAATTTCTATCAGGGAAGCTATGGCTACACCTTCGGTTCG		1	1.2673628713373213E-5	46	TCRBV25-01*01	TCRBV25	TCRBV25-01	01				TCRBD01-01*01	TCRBD01	TCRBD01-01	01				TCRBJ01-02*01	TCRBJ01	TCRBJ01-02	01				1	6	4	3	3	4	35	51	57	62	65	1	Out	VDJ
ACACAGCAGGAGGACTCGGCCGTGTATCTCTGTGCCAGCAGCCGAACAGGGGGCGATTCGGGGTCCTATGGCTACACCTTCGGTTCG	CASSRTGGDSGSYGYTF	1	1.2673628713373213E-5	51	TCRBV07-02*01	TCRBV07	TCRBV07-02	01				TCRBD01-01*01	TCRBD01	TCRBD01-01	01				TCRBJ01-02*01	TCRBJ01	TCRBJ01-02	01				5	3	3	0	11	4	30	42	45	54	65	1	In	VDJ
ACTGTGACATCGGCCCAAAAGAACCCGACAGCTTTCTATCTCTGTGCCAGTCGAAAGGATCAGACCTATGGCTACACCTTCGGTTCG	CASRKDQTYGYTF	3	3.802088614011964E-5	39	TCRBV19-01	TCRBV19	TCRBV19-01				01,02					TCRBD01,TCRBD02	TCRBD01-01,TCRBD02-01		TCRBJ01-02*01	TCRBJ01	TCRBJ01-02	01				8	5	1	8	6	4	42	51	56	59	65	3	In	VDJ
CACACCCTGCAGCCAGAAGACTCGGCCCTGTATCTCTGCGCCAGCAGCCAAGATAGGGAGGGTTACTATGGCTACACCTTCGGTTCG	CASSQDREGYYGYTF	1	1.2673628713373213E-5	45	TCRBV04-03*01	TCRBV04	TCRBV04-03	01				TCRBD02-01*02	TCRBD02	TCRBD02-01	02				TCRBJ01-02*01	TCRBJ01	TCRBJ01-02	01				0	2	9	0	2	3	36	53	55	62	64	1	In	VDJ
AAGATCCGGTCCACAAAGCTGGAGGACTCAGCCATGTACTTCTGTGCCAGCAGAAGGGACAGATACTATGGCTACACCTTCGGTTCG	CASRRDRYYGYTF	1	1.2673628713373213E-5	39	TCRBV02-01*01	TCRBV02	TCRBV02-01	01				TCRBD01-01*01	TCRBD01	TCRBD01-01	01				TCRBJ01-02*01	TCRBJ01	TCRBJ01-02	01				6	2	0	5	2	3	42	53	55	62	64	1	In	VDJ
CTGACGATCCAGCGCACAGAGCAGCGGGACTCGGCCATGTATCGCTGTGCCAGCAGCCCCTCGGACTATGGCTACACCTTCGGTTCG	CASSPSDYGYTF	2	2.5347257426746427E-5	36	TCRBV07-06*01	TCRBV07	TCRBV07-06	01				TCRBD02-01	TCRBD02	TCRBD02-01				01,02	TCRBJ01-02*01	TCRBJ01	TCRBJ01-02	01				5	4	8	5	0	3	45	57	61	-1	64	2	In	VDJ
TCCGCTACCAGCTCCCAGACATCTGTGTACTTCTGTGCCATCAGGACCACCGGGACAGGAGAGGACTATGGCTACACCTTCGGTTCG	CAIRTTGTGEDYGYTF	1	1.2673628713373213E-5	48	TCRBV10-03*01	TCRBV10	TCRBV10-03	01				TCRBD01-01*01	TCRBD01	TCRBD01-01	01				TCRBJ01-02*01	TCRBJ01	TCRBJ01-02	01				6	7	0	4	5	3	33	44	51	59	64	1	In	VDJ
CCCTCAGAACCCAGGGACTCAGCTGTGTACTTCTGTGCCAGCAGGGGGTATGGCCCCACAGTCGACTATGGCTACACCTTCGGTTCG	CASRGYGPTVDYGYTF	1	1.2673628713373213E-5	48	TCRBV12	TCRBV12				TCRBV12-03,TCRBV12-04						TCRBD01,TCRBD02	TCRBD01-01,TCRBD02-01		TCRBJ01-02*01	TCRBJ01	TCRBJ01-02	01				6	13	3	5	3	3	33	44	57	61	64	1	In	VDJ
GAGTTGGCTGCTCCCTCCCAGACATCTGTGTACTTCTGTGCCAGCAGTTACTCGGAGGGGCTCGACTATGGCTACACCTTCGGTTCG	CASSYSEGLDYGYTF	1	1.2673628713373213E-5	45	TCRBV06-06	TCRBV06	TCRBV06-06				01,02	TCRBD02-01*02	TCRBD02	TCRBD02-01	02				TCRBJ01-02*01	TCRBJ01	TCRBJ01-02	01				0	0	10	0	5	3	36	-1	53	59	64	1	In	VDJ
GAGTCCGCTACCAGCTCCCAGACATCTGTGTACTTCTGTGCCATCAGTGAGGATAGGGGGCGCGACTATGGCTACACCTTCGGTTCG	CAISEDRGRDYGYTF	1	1.2673628713373213E-5	45	TCRBV10-03*01	TCRBV10	TCRBV10-03	01				TCRBD01-01*01	TCRBD01	TCRBD01-01	01				TCRBJ01-02*01	TCRBJ01	TCRBJ01-02	01				2	3	5	0	3	3	36	51	54	61	64	1	In	VDJ
GTGAACGCCTTGGAGCTGGACGACTCGGCCCTGTATCTCTGTGCCAGCAGTCTTGACAGCTCCCACTATGGCTACACCTTCGGTTCG	CASSLDSSHYGYTF	1	1.2673628713373213E-5	42	TCRBV05-04*01	TCRBV05	TCRBV05-04	01				TCRBD01-01*01	TCRBD01	TCRBD01-01	01				TCRBJ01-02*01	TCRBJ01	TCRBJ01-02	01				5	4	2	5	5	3	39	50	54	59	64	1	In	VDJ
CCCTCAGAACCCAGGGACTCAGCTGTGTATTTTTGTGCTAGTGGTAGAGGAGGCGGGGGCGCCCACTATGGCTACACCTTCGGTTCG	CASGRGGGGAHYGYTF	2	2.5347257426746427E-5	48	TCRBV12-05*01	TCRBV12	TCRBV12-05	01				TCRBD02-01*01	TCRBD02	TCRBD02-01	01				TCRBJ01-02*01	TCRBJ01	TCRBJ01-02	01				5	7	7	2	5	3	33	45	52	59	64	2	In	VDJ
AGCTCCTTGGAGCTGGGGGACTCAGCCCTGTACTTCTGTGCCAGCAGATCACGAGGGGGTCTTAACTATGGCTACACCTTCGGTTCG	CASRSRGGLNYGYTF	1	1.2673628713373213E-5	45	TCRBV13-01*01	TCRBV13	TCRBV13-01	01				TCRBD01-01*01	TCRBD01	TCRBD01-01	01				TCRBJ01-02*01	TCRBJ01	TCRBJ01-02	01				6	6	5	1	3	1	36	47	53	59	62	1	In	VDJ
AGGCTGGAGTTGGCTGCTCCCTCCCAGACATCTGTGTACTTCTGTGCCAGCGAAGGCAGTCTTAACTATGGCTACACCTTCGGTTCG	CASEGSLNYGYTF	1	1.2673628713373213E-5	39	TCRBV06-06	TCRBV06	TCRBV06-06				01,02					TCRBD01,TCRBD02	TCRBD01-01,TCRBD02-01		TCRBJ01-02*01	TCRBJ01	TCRBJ01-02	01				8	5	4	5	3	1	42	51	56	59	62	1	In	VDJ
ATCCAGCCCTCAGAACCCAGGGACTCAGCTGTGTACTTCTGTGCCAGCAGTTTGGGGTCGGGTAACTATGGCTACACCTTCGGTTCG	CASSLGSGNYGYTF	1	1.2673628713373213E-5	42	TCRBV12	TCRBV12				TCRBV12-03,TCRBV12-04						TCRBD01,TCRBD02	TCRBD01-01,TCRBD02-01		TCRBJ01-02*01	TCRBJ01	TCRBJ01-02	01				3	0	6	2	5	1	39	-1	53	57	62	1	In	VDJ
CGCACACAGCAGGAGGACTCCGCCGTGTATCTCTGTGCCAGCAGCTTAGCCCTCGGACAGGGTAACTATGGCTACACCTTCGGTTCG	CASSLALGQGNYGYTF	1	1.2673628713373213E-5	48	TCRBV07-08*01	TCRBV07	TCRBV07-08	01				TCRBD01-01*01	TCRBD01	TCRBD01-01	01				TCRBJ01-02*01	TCRBJ01	TCRBJ01-02	01				0	4	1	3	0	1	33	50	54	-1	62	1	In	VDJ
CTGGAGTCCGCCAGCACCAACCAGACATCTATGTACCTCTGTGCCAGCAGCCAAGGACAGGGTAACTATGGCTACACCTTCGGTTCG	CASSQGQGNYGYTF	3	3.802088614011964E-5	42	TCRBV28-01*01	TCRBV28	TCRBV28-01	01				TCRBD01-01*01	TCRBD01	TCRBD01-01	01				TCRBJ01-02*01	TCRBJ01	TCRBJ01-02	01				6	4	1	3	0	1	39	50	54	-1	62	3	In	VDJ
AACGCCTTGTTGCTGGGGGACTCGGCCCTCTATCTCTGTGCCAGCAGCCGCCTGGGGGCGCGTAACTATGGCTACACCTTCGGTTCG	CASSRLGARNYGYTF	1	1.2673628713373213E-5	45	TCRBV05-06*01	TCRBV05	TCRBV05-06	01				TCRBD01-01*01	TCRBD01	TCRBD01-01	01				TCRBJ01-02*01	TCRBJ01	TCRBJ01-02	01				4	5	6	0	3	1	36	48	53	59	62	1	In	VDJ
GTGACCAGTGCCCATCCTGAAGACAGCAGCTTCTACATCTGCAGTGCTAGAGACGCGGGGTCTAACTATGGCTACACCTTCGGTTCG	CSARDAGSNYGYTF	1	1.2673628713373213E-5	42	TCRBV20	TCRBV20				TCRBV20-01,TCRBV20-or09_02		TCRBD02-01*01	TCRBD02	TCRBD02-01	01				TCRBJ01-02*01	TCRBJ01	TCRBJ01-02	01				0	1	7	3	1	0	39	53	54	60	61	1	In	VDJ
CACACCCTGCAGCCAGAAGACTCGGCCCTGTATCTCTGCGCCAGCAGCCTCCGACAGGCGTCTAACTATGGCTACACCTTCGGTTCG	CASSLRQASNYGYTF	1	1.2673628713373213E-5	45	TCRBV04-03*01	TCRBV04	TCRBV04-03	01				TCRBD01-01*01	TCRBD01	TCRBD01-01	01				TCRBJ01-02*01	TCRBJ01	TCRBJ01-02	01				4	3	2	4	3	0	36	49	52	58	61	1	In	VDJ
AGCCCCAACCAGACCTCTCTGTACTTCTGTGCCAGCAGTTCAACTACCAGAGACAGGGGCGCTAACTATGGCTACACCTTCGGTTCG	CASSSTTRDRGANYGYTF	2	2.5347257426746427E-5	54	TCRBV27-01*01	TCRBV27	TCRBV27-01	01				TCRBD01-01*01	TCRBD01	TCRBD01-01	01				TCRBJ01-02*01	TCRBJ01	TCRBJ01-02	01				4	11	2	2	2	0	27	40	51	59	61	2	In	VDJ
CAGCGCACAGAGCAGGGGGACTCGGCCATGTATCTCTGTGCCAGCAGCAAACAGGGGCCCGCTAACTATGGCTACACCTTCGGTTCG	CASSKQGPANYGYTF	2	2.5347257426746427E-5	45	TCRBV07-09	TCRBV07	TCRBV07-09				01,03	TCRBD01-01*01	TCRBD01	TCRBD01-01	01				TCRBJ01-02*01	TCRBJ01	TCRBJ01-02	01				5	2	3	2	4	0	36	48	50	57	61	2	In	VDJ
GTGAACGCCTTGGAGCTGGACGACTCGGCCCTGTATCTCTGTGCCAGCAGCTTAGGGCATCCTAACTATGGCTACACCTTCGGTTCG	CASSLGHPNYGYTF	3	3.802088614011964E-5	42	TCRBV05-04*01	TCRBV05	TCRBV05-04	01								TCRBD01,TCRBD02	TCRBD01-01,TCRBD02-01		TCRBJ01-02*01	TCRBJ01	TCRBJ01-02	01				2	0	5	3	4	0	39	-1	53	57	61	3	In	VDJ
CCCTCAGAACCCAGGGACTCAGCTGTGTACTTCTGTGCCAGCAGCCCCCTCGGGACAGGGCCTAACTATGGCTACACCTTCGGTTCG	CASSPLGTGPNYGYTF	1	1.2673628713373213E-5	48	TCRBV12	TCRBV12				TCRBV12-03,TCRBV12-04		TCRBD01-01*01	TCRBD01	TCRBD01-01	01				TCRBJ01-02*01	TCRBJ01	TCRBJ01-02	01				6	7	0	3	1	0	33	44	51	60	61	1	In	VDJ
CTGCTGTCGGCTGCTCCCTCCCAGACATCTGTGTACTTCTGTGCCAGCAGGAGGGGCAGACCTAACTATGGCTACACCTTCGGTTCG	CASRRGRPNYGYTF	1	1.2673628713373213E-5	42	TCRBV06-05*01	TCRBV06	TCRBV06-05	01								TCRBD01,TCRBD02	TCRBD01-01,TCRBD02-01		TCRBJ01-02*01	TCRBJ01	TCRBJ01-02	01				6	1	5	2	5	0	39	50	51	56	61	1	In	VDJ
CGGTCCACAAAGCTGGAGGACTCAGCCATGTACTTCTGTGCCAGCATCCTCGAACAGGGGACTAACTATGGCTACACCTTCGGTTCG	CASILEQGTNYGYTF	1	1.2673628713373213E-5	45	TCRBV02-01*01	TCRBV02	TCRBV02-01	01				TCRBD01-01*01	TCRBD01	TCRBD01-01	01				TCRBJ01-02*01	TCRBJ01	TCRBJ01-02	01				7	7	3	2	1	0	36	46	53	60	61	1	In	VDJ
CTTGTTGCTGGGGGACTCGGCCCTCTATCTCTGTGCCAGCAGCTTCCGGGACATCGCTCCACTAACTATGGCTACACCTTCGGTTCG		1	1.2673628713373213E-5	50	TCRBV05-06*01	TCRBV05	TCRBV05-06	01				TCRBD01-01*01	TCRBD01	TCRBD01-01	01				TCRBJ01-02*01	TCRBJ01	TCRBJ01-02	01				2	2	0	6	8	0	31	45	47	53	61	1	Out	VDJ
CAGCCCTCAGAACCCAGGGACTCAGCTGTGTACTTCTGTGCCAGCAGTTCGACAGGTTTTTTGAACTATGGCTACACCTTCGGTTCG	CASSSTGFLNYGYTF	1	1.2673628713373213E-5	45	TCRBV12	TCRBV12				TCRBV12-03,TCRBV12-04		TCRBD01-01*01	TCRBD01	TCRBD01-01	01				TCRBJ01-02*01	TCRBJ01	TCRBJ01-02	01				4	1	2	4	7	2	36	49	50	56	63	1	In	VDJ
CAGCCAGAAGACTCGGCCCTGTATCTCTGCGCCAGCAGCCAAGAAAGGCAGGGGGACCTCCTGAACTATGGCTACACCTTCGGTTCG	CASSQERQGDLLNYGYTF	1	1.2673628713373213E-5	54	TCRBV04-03*01	TCRBV04	TCRBV04-03	01				TCRBD01-01*01	TCRBD01	TCRBD01-01	01				TCRBJ01-02*01	TCRBJ01	TCRBJ01-02	01				0	4	4	1	8	2	27	44	48	55	63	1	In	VDJ
ATCCAGCGCACAGAGCAGGGGGACTCGGCCATGTATCTCTGTGCCAGCAGCCCCGCAGGGGGGAACTATGGCTACACCTTCGGTTCG	CASSPAGGNYGYTF	2	2.5347257426746427E-5	42	TCRBV07-09	TCRBV07	TCRBV07-09				01,03	TCRBD01-01*01	TCRBD01	TCRBD01-01	01				TCRBJ01-02*01	TCRBJ01	TCRBJ01-02	01				5	4	4	1	1	2	39	51	55	62	63	2	In	VDJ
CACCTACACGCCCTGCAGCCAGAAGACTCAGCCCTGTATCTCTGCGCCAGCAGCCAAGGGGGGAACTATGGCTACACCTTCGGTTCG	CASSQGGNYGYTF	1	1.2673628713373213E-5	39	TCRBV04-01*01	TCRBV04	TCRBV04-01	01								TCRBD01,TCRBD02	TCRBD01-01,TCRBD02-01		TCRBJ01-02*01	TCRBJ01	TCRBJ01-02	01				1	0	6	1	0	2	42	-1	58	-1	63	1	In	VDJ
CGCTCAGGCTGGAGTTGGCTGCTCCCTCCCAGACATCTGTGTACTTCTGTGCCAGCAGTAACGAACTATGGCTACACCTTCGGTTCG		1	1.2673628713373213E-5	34	TCRBV06-06	TCRBV06	TCRBV06-06				01,02					TCRBD01,TCRBD02	TCRBD01-01,TCRBD02-01		TCRBJ01-02*01	TCRBJ01	TCRBJ01-02	01				5	1	3	7	1	2	47	59	60	62	63	1	Out	VDJ
TCGGCTGCTCCCTCCCAGACATCTGTGTACTTCTGTGCCAGCAGTGAAGGCTTAACGCGTCTCAACTATGGCTACACCTTCGGTTCG	CASSEGLTRLNYGYTF	2	2.5347257426746427E-5	48	TCRBV06-01*01	TCRBV06	TCRBV06-01	01				TCRBD02-01	TCRBD02	TCRBD02-01				01,02	TCRBJ01-02*01	TCRBJ01	TCRBJ01-02	01				1	7	7	6	4	2	33	49	56	59	63	2	In	VDJ
CGCTCACCAGGCCTGGGGGACGCAGCCATGTACCTGTGTGCCACCAGGGGGACAGGAGCCTTAAACTATGGCTACACCTTCGGTTCG	CATRGTGALNYGYTF	1	1.2673628713373213E-5	45	TCRBV15-01*01	TCRBV15	TCRBV15-01	01				TCRBD01-01*01	TCRBD01	TCRBD01-01	01				TCRBJ01-02*01	TCRBJ01	TCRBJ01-02	01				6	1	0	4	7	2	36	47	48	56	63	1	In	VDJ
TGCAGCCTGCAGAACTGGAGGATTCTGGAGTTTATTTCTGTGCCAGCAGCTATAAGACAGGGAAACTATGGCTACACCTTCGGTTCG		1	1.2673628713373213E-5	43	TCRBV14-01*01	TCRBV14	TCRBV14-01	01				TCRBD01-01*01	TCRBD01	TCRBD01-01	01				TCRBJ01-02*01	TCRBJ01	TCRBJ01-02	01				5	5	2	3	1	2	38	50	55	62	63	1	Out	VDJ
CACGCCCTGCAGCCAGAAGACTCAGCCCTGTATCTCTGCGCCAGCAGCCCCGTGGGACAGCCAAACTATGGCTACACCTTCGGTTCG	CASSPVGQPNYGYTF	1	1.2673628713373213E-5	45	TCRBV04-01*01	TCRBV04	TCRBV04-01	01				TCRBD01-01*01	TCRBD01	TCRBD01-01	01				TCRBJ01-02*01	TCRBJ01	TCRBJ01-02	01				4	4	0	5	3	2	36	49	53	60	63	1	In	VDJ
ATCCAGCCCTCAGAACCCAGGGACTCAGCTGTGTACTTCTGTGCCAGCAGGCGGGACGGAGAAAACTATGGCTACACCTTCGGTTCG	CASRRDGENYGYTF	1	1.2673628713373213E-5	42	TCRBV12	TCRBV12				TCRBV12-03,TCRBV12-04		TCRBD02-01*02	TCRBD02	TCRBD02-01	02				TCRBJ01-02*01	TCRBJ01	TCRBJ01-02	01				6	0	7	3	7	2	39	-1	50	56	63	1	In	VDJ
GTGAACGCCTTGGAGCTGGACGACTCGGCCCTGTATCTCTGTGCCAGCAGGCCGAAGTCAGAAAACTATGGCTACACCTTCGGTTCG	CASRPKSENYGYTF	1	1.2673628713373213E-5	42	TCRBV05-04*01	TCRBV05	TCRBV05-04	01				TCRBD01-01*01	TCRBD01	TCRBD01-01	01				TCRBJ01-02*01	TCRBJ01	TCRBJ01-02	01				5	8	4	5	2	2	39	50	58	61	63	1	In	VDJ
GCTGCTCCCTCCCAGACATCTGTGTACTTCTGTGCCAGCAGTAACCCACAGGGCCGCAACCAAAACTATGGCTACACCTTCGGTTCG	CASSNPQGRNQNYGYTF	1	1.2673628713373213E-5	51	TCRBV06	TCRBV06				TCRBV06-01,TCRBV06-05,TCRBV06-06		TCRBD01-01*01	TCRBD01	TCRBD01-01	01				TCRBJ01-02*01	TCRBJ01	TCRBJ01-02	01				5	5	3	3	10	2	30	42	47	53	63	1	In	VDJ
GAGTTGGCTGCTCCCTCCCAGACATCTGTGTACTTCTGTGCCAGCAGTAACCTCGGGACAAAAAACTATGGCTACACCTTCGGTTCG	CASSNLGTKNYGYTF	1	1.2673628713373213E-5	45	TCRBV06-06	TCRBV06	TCRBV06-06				01,02	TCRBD01-01*01	TCRBD01	TCRBD01-01	01				TCRBJ01-02*01	TCRBJ01	TCRBJ01-02	01				5	6	0	6	3	2	36	48	54	60	63	1	In	VDJ
ATCCAGCAGGTAGTGCGAGGAGATTCGGCAGCTTATTTCTGTGCCAGCTCACCAGGCAGGGGAGGATATGGCTACACCTTCGGTTCG	CASSPGRGGYGYTF	2	2.5347257426746427E-5	42	TCRBV18-01*01	TCRBV18	TCRBV18-01	01								TCRBD01,TCRBD02	TCRBD01-01,TCRBD02-01		TCRBJ01-02*01	TCRBJ01	TCRBJ01-02	01				2	2	4	2	4	5	39	54	56	62	66	2	In	VDJ
GTGAGCACCTTGGAGCTGGGGGACTCGGCCCTTTATCTTTGCGCCAGCAGCTTGCAACCGGGGGAATATGGCTACACCTTCGGTTCG	CASSLQPGEYGYTF	1	1.2673628713373213E-5	42	TCRBV05-01*01	TCRBV05	TCRBV05-01	01				TCRBD02-01*01	TCRBD02	TCRBD02-01	01				TCRBJ01-02*01	TCRBJ01	TCRBJ01-02	01				1	4	8	2	2	5	39	54	58	64	66	1	In	VDJ
CCTGAGCTCTCTGGAGCTGGGGGACTCAGCTTTGTATTTCTGTGCCAGCAGCGCCAAAGGTCGGGGGATGGCTACACCTTCGGTTCG		1	1.2673628713373213E-5	41	TCRBV09-01	TCRBV09	TCRBV09-01				01,02	TCRBD02-01*01	TCRBD02	TCRBD02-01	01				TCRBJ01-02*01	TCRBJ01	TCRBJ01-02	01				3	8	8	2	0	6	40	53	61	-1	67	1	Out	VDJ
CTGAGCTCTCTGGAGCTGGGGGACTCAGCTTTGTATTTCTGTGCCAGCAGCCGTAAGGGGGCTCGGGATGGCTACACCTTCGGTTCG	CASSRKGARDGYTF	1	1.2673628713373213E-5	42	TCRBV09-01	TCRBV09	TCRBV09-01				01,02	TCRBD01-01*01	TCRBD01	TCRBD01-01	01				TCRBJ01-02*01	TCRBJ01	TCRBJ01-02	01				4	4	5	0	5	6	39	51	55	62	67	1	In	VDJ
GACAGTGACCAGTGCCCATCCTGAAGACAGCAGCTTCTACATCTGCAGTGCCATCGGGACAGGAGGGATGGCTACACCTTCGGTTCG		1	1.2673628713373213E-5	38	TCRBV20	TCRBV20				TCRBV20-01,TCRBV20-or09_02		TCRBD01-01*01	TCRBD01	TCRBD01-01	01				TCRBJ01-02*01	TCRBJ01	TCRBJ01-02	01				6	4	0	4	4	6	43	51	55	63	67	1	Out	VDJ
TCCTGGAGTCGCCCAGCCCCAACCAGACCTCTCTGTACTTCTGTGCCAGCAGTTTATGGGGGCGCGGATGGCTACACCTTCGGTTCG		2	2.5347257426746427E-5	40	TCRBV27-01*01	TCRBV27	TCRBV27-01	01				TCRBD01-01*01	TCRBD01	TCRBD01-01	01				TCRBJ01-02*01	TCRBJ01	TCRBJ01-02	01				1	0	6	0	4	6	41	-1	57	63	67	2	Out	VDJ
AAGATCCAGCGCACACAGAAGGAGGACTCCGCCGTGTATCTCTGTGCCAGCAGCCTCGGGACAGCACATGGCTACACCTTCGGTTCG	CASSLGTAHGYTF	1	1.2673628713373213E-5	39	TCRBV07-08*02	TCRBV07	TCRBV07-08	02				TCRBD01-01*01	TCRBD01	TCRBD01-01	01				TCRBJ01-02*01	TCRBJ01	TCRBJ01-02	01				5	3	0	5	3	6	42	54	57	64	67	1	In	VDJ
AAGATCCAACCTGCAAAGCTTGAGGACTCGGCCGTGTATCTCTGTGCCAGCAGCTTAGATATGCTCAATGGCTACACCTTCGGTTCG	CASSLDMLNGYTF	2	2.5347257426746427E-5	39	TCRBV11-02*02	TCRBV11	TCRBV11-02	02								TCRBD01,TCRBD02	TCRBD01-01,TCRBD02-01		TCRBJ01-02*01	TCRBJ01	TCRBJ01-02	01				0	6	4	6	0	6	42	59	65	-1	67	2	In	VDJ
AGGCTGCTGTCGGCTGCTCCCTCCCAGACATCTGTGTACTTCTGTGCCAGCAGTTACGGGGGTAGAAATGGCTACACCTTCGGTTCG	CASSYGGRNGYTF	2	2.5347257426746427E-5	39	TCRBV06-05*01	TCRBV06	TCRBV06-05	01								TCRBD01,TCRBD02	TCRBD01-01,TCRBD02-01		TCRBJ01-02*01	TCRBJ01	TCRBJ01-02	01				2	0	6	1	5	6	42	-1	57	62	67	2	In	VDJ
GCCCTGCAGCCAGAAGACTCAGCCCTGTATCTCTGCGCCAGCAGCCAACCGGGACAACGGCAACCTGGGGGCTACACCTTCGGTTCG	CASSQPGQRQPGGYTF	2	2.5347257426746427E-5	48	TCRBV04-01*01	TCRBV04	TCRBV04-01	01				TCRBD01-01*01	TCRBD01	TCRBD01-01	01				TCRBJ01-02*01	TCRBJ01	TCRBJ01-02	01				2	2	0	6	13	8	33	48	50	56	69	2	In	VDJ
AATGTGAACGCCTTGGAGCTGGACGACTCGGCCCTGTATCTCTGTGCCAGCAGCCTAAAAGGGGCAGGGGGCTACACCTTCGGTTCG	CASSLKGAGGYTF	1	1.2673628713373213E-5	39	TCRBV05-04*01	TCRBV05	TCRBV05-04	01				TCRBD01-01*01	TCRBD01	TCRBD01-01	01				TCRBJ01-02*01	TCRBJ01	TCRBJ01-02	01				4	10	4	3	0	8	42	54	64	-1	69	1	In	VDJ
CTCACTGTGACATCGGCCCAAAAGAACCCGACAGCTTTCTATCTCTGTGCCAGCATGGGCCAGGCAGGGGGCTACACCTTCGGTTCG	CASMGQAGGYTF	2	2.5347257426746427E-5	36	TCRBV19-01	TCRBV19	TCRBV19-01				01,02	TCRBD01-01*01	TCRBD01	TCRBD01-01	01				TCRBJ01-02*01	TCRBJ01	TCRBJ01-02	01				9	11	4	3	0	8	45	53	64	-1	69	2	In	VDJ
ACGATCCAGCGCACACAGCAGGAGGACTCGGCCGTGTATCTCTGTGCCAGCAGCCTCGACCGGCGTCGGGGCTACACCTTCGGTTCG	CASSLDRRRGYTF	1	1.2673628713373213E-5	39	TCRBV07-02*01	TCRBV07	TCRBV07-02	01								TCRBD01,TCRBD02	TCRBD01-01,TCRBD02-01		TCRBJ01-02*01	TCRBJ01	TCRBJ01-02	01				5	3	2	7	9	8	42	54	57	60	69	1	In	VDJ
ATCCAGCGCACACAGCAGGAGGACTCGGCCGTGTATCTCTGTGCCAGCAGCTTGGGACAGGGGGCGCGGGGCTACACCTTCGGTTCG	CASSLGQGARGYTF	1	1.2673628713373213E-5	42	TCRBV07-02*01	TCRBV07	TCRBV07-02	01				TCRBD01-01*01	TCRBD01	TCRBD01-01	01				TCRBJ01-02*01	TCRBJ01	TCRBJ01-02	01				3	0	0	0	4	8	39	-1	53	65	69	1	In	VDJ
GAGTCGGCTGCTCCCTCCCAGACATCTGTGTACTTCTGTGCCAGCAGGGCGCGGGACACCTCACTGGGCGGCTACACCTTCGGTTCG	CASRARDTSLGGYTF	2	2.5347257426746427E-5	45	TCRBV06-01*01	TCRBV06	TCRBV06-01	01								TCRBD01,TCRBD02	TCRBD01-01,TCRBD02-01		TCRBJ01-02*01	TCRBJ01	TCRBJ01-02	01				6	5	0	6	11	8	36	47	52	58	69	2	In	VDJ
ACCCTGCAGCCAGAAGACTCGGCCCTGTATCTCTGCGCCAGCAGCCAAGATCCCGGACAGGGGGCTCGCGGCTACACCTTCGGTTCG	CASSQDPGQGARGYTF	1	1.2673628713373213E-5	48	TCRBV04-03*01	TCRBV04	TCRBV04-03	01				TCRBD01-01*01	TCRBD01	TCRBD01-01	01				TCRBJ01-02*01	TCRBJ01	TCRBJ01-02	01				0	4	1	0	4	8	33	50	54	65	69	1	In	VDJ
GTGAGCACCTTGGAGCTGGGGGACTCGGCCCTTTATCTTTGCGCCAGCAGCTTGGAAGGACAGGGGAGCGGCTACACCTTCGGTTCG	CASSLEGQGSGYTF	1	1.2673628713373213E-5	42	TCRBV05-01*01	TCRBV05	TCRBV05-01	01				TCRBD01-01*01	TCRBD01	TCRBD01-01	01				TCRBJ01-02*01	TCRBJ01	TCRBJ01-02	01				0	2	1	2	3	8	39	55	57	66	69	1	In	VDJ
TCGGCTGCTCCCTCCCAAACATCTGTGTACTTCTGTGCCAGCAGCTCTCCCAACGACGGACCCGCGGGAGGCTACACCTTCGGTTCG	CASSSPNDGPAGGYTF	1	1.2673628713373213E-5	48	TCRBV06	TCRBV06				TCRBV06-02,TCRBV06-03		TCRBD02-01*02	TCRBD02	TCRBD02-01	02				TCRBJ01-02*01	TCRBJ01	TCRBJ01-02	01				6	19	7	3	0	8	33	44	63	-1	69	1	In	VDJ
GTGCAGCCTGCAGAACTGGAGGATTCTGGAGTTTATTTCTGTGCCAGCAGCCCCGGGACCGACGCGCAAGGCTACACCTTCGGTTCG	CASSPGTDAQGYTF	1	1.2673628713373213E-5	42	TCRBV14-01*01	TCRBV14	TCRBV14-01	01								TCRBD01,TCRBD02	TCRBD01-01,TCRBD02-01		TCRBJ01-02*01	TCRBJ01	TCRBJ01-02	01				4	2	0	7	10	8	39	52	54	59	69	1	In	VDJ
CTGAGCTCTCTGGAGCTGGGGGACTCAGCTTTGTATTTCTGTGCCAGCAGCCCAAGTATAACGGGCCTCCGCTACACCTTCGGTTCG	CASSPSITGLRYTF	1	1.2673628713373213E-5	42	TCRBV09-01	TCRBV09	TCRBV09-01				01,02					TCRBD01,TCRBD02	TCRBD01-01,TCRBD02-01		TCRBJ01-02*01	TCRBJ01	TCRBJ01-02	01				4	11	8	0	4	9	39	51	62	66	70	1	In	VDJ
ACTCTGACAGTGACCAGTGCCCATCCTGAAGACAGCAGCTTCTACATCTGCAGTGCCCCAACCCGTCACAGCTACACCTTCGGTTCG	CSAPTRHSYTF	2	2.5347257426746427E-5	33	TCRBV20-01*01	TCRBV20	TCRBV20-01	01				TCRBD01-01*01	TCRBD01	TCRBD01-01	01				TCRBJ01-02*01	TCRBJ01	TCRBJ01-02	01				6	11	3	6	0	9	48	56	67	-1	70	2	In	VDJ
ATCCAGCGCACACAGCAGGAGGACTCGGCCGTGTATCTCTGTGCCAGCAGCTTAGCCAGAGGTAGGCGTGACTACACCTTCGGTTCG	CASSLARGRRDYTF	1	1.2673628713373213E-5	42	TCRBV07-02*01	TCRBV07	TCRBV07-02	01				TCRBD02-01*02	TCRBD02	TCRBD02-01	02				TCRBJ01-02*01	TCRBJ01	TCRBJ01-02	01				0	2	11	1	9	10	39	56	58	62	71	1	In	VDJ
CACACCCTGCAGCCAGAAGACTCGGCCCTGTATCTCTGTGCCAGCAGCCAAGAGTCAGGGAAATCTCAAGGACACACCTTCGGTTCG	CASSQESGKSQGHTF	1	1.2673628713373213E-5	45	TCRBV04-02*01	TCRBV04	TCRBV04-02	01				TCRBD01-01*01	TCRBD01	TCRBD01-01	01				TCRBJ01-02*01	TCRBJ01	TCRBJ01-02	01				0	2	4	3	13	12	36	53	55	60	73	1	In	VDJ
ATCCAGCAGGTAGTGCGAGGAGATTCGGCAGCTTATTTCTGTGCCAGCTCACACGGGGGGTGACAGGAGGAAAACACCTTCGGTTCG	CASSHGG*QEENTF	2	2.5347257426746427E-5	42	TCRBV18-01*01	TCRBV18	TCRBV18-01	01				TCRBD02-01*01	TCRBD02	TCRBD02-01	01				TCRBJ01-02*01	TCRBJ01	TCRBJ01-02	01				4	1	8	1	13	12	39	52	53	60	73	2	Stop	VDJ
AACCTGAGCTCTCTGGAGCTGGGGGACTCAGCTTTGTATTTCTGTGCCAGCAGCGTAGTGGGAGGGAATGAGCAGTACTTCGGGCCG	CASSVVGGNEQYF	1	1.2673628713373213E-5	39	TCRBV09-01	TCRBV09	TCRBV09-01				01,02	TCRBD02-01*02	TCRBD02	TCRBD02-01	02				TCRBJ02-07*01	TCRBJ02	TCRBJ02-07	01				0	1	9	0	3	7	42	58	59	66	69	1	In	VDJ
GAGTTGGCTGCTCCCTCCCAGACATCTGTGTACTTCTGTGCCAGCAGCCCTCAGCTTAGGGTACGCGCGGAGCAGTACTTCGGGCCG	CASSPQLRVRAEQYF	1	1.2673628713373213E-5	45	TCRBV06-06	TCRBV06	TCRBV06-06				01,02					TCRBD01,TCRBD02	TCRBD01-01,TCRBD02-01		TCRBJ02-07*01	TCRBJ02	TCRBJ02-07	01				6	10	5	3	8	7	36	47	57	61	69	1	In	VDJ
ACTCTGAAGGTGCAGCCTGCAGAACTGGAGGATTCTGGAGTTTATTTCTGTGCCAGCAGCCAAGTACAGGAGCAGTACTTCGGGCCG	CASSQVQEQYF	1	1.2673628713373213E-5	33	TCRBV14-01*01	TCRBV14	TCRBV14-01	01				TCRBD01-01*01	TCRBD01	TCRBD01-01	01				TCRBJ02-07*01	TCRBJ02	TCRBJ02-07	01				1	1	3	5	0	7	48	64	65	-1	69	1	In	VDJ
GGGTTGGAGTCGGCTGCTCCCTCCCAAACATCTGTGTACTTCTGTGCCAGCAGTTCAAGGACAGGGTTCGAGCAGTACTTCGGGCCG	CASSSRTGFEQYF	1	1.2673628713373213E-5	39	TCRBV06	TCRBV06				TCRBV06-02,TCRBV06-03		TCRBD01-01*01	TCRBD01	TCRBD01-01	01				TCRBJ02-07*01	TCRBJ02	TCRBJ02-07	01				4	3	1	3	2	6	42	55	58	66	68	1	In	VDJ
CGCCCAGCCCCAACCAGACCTCTCTGTACTTCTGTGCCAGCAGTTTACCTCCTTAGGGGGAATATGGTCGAGCAGTACTTCGGGCCG		2	2.5347257426746427E-5	49	TCRBV27-01*01	TCRBV27	TCRBV27-01	01				TCRBD01-01*01	TCRBD01	TCRBD01-01	01				TCRBJ02-07*01	TCRBJ02	TCRBJ02-07	01				2	7	5	1	8	6	32	47	54	60	68	2	Out	VDJ
CAGCCTGCAGAACTGGAGGATTCTGGAGTTTATTTCTGTGCCAGCAGCCCGCAGGACAACCTTCTGCTCGAGCAGTACTTCGGGCCG	CASSPQDNLLLEQYF	1	1.2673628713373213E-5	45	TCRBV14-01*01	TCRBV14	TCRBV14-01	01				TCRBD01-01*01	TCRBD01	TCRBD01-01	01				TCRBJ02-07*01	TCRBJ02	TCRBJ02-07	01				4	4	1	6	10	6	36	49	53	58	68	1	In	VDJ
CAGCGCACACAGCAGGAGGACTCGGCCGTGTATCTCTGTGCCAGCAGCTACACAACGGGACAGGGCATCGAGCAGTACTTCGGGCCG	CASSYTTGQGIEQYF	1	1.2673628713373213E-5	45	TCRBV07-02*01	TCRBV07	TCRBV07-02	01				TCRBD01-01*01	TCRBD01	TCRBD01-01	01				TCRBJ02-07*01	TCRBJ02	TCRBJ02-07	01				4	7	0	3	3	6	36	49	56	65	68	1	In	VDJ
CTACACGCCCTGCAGCCAGAAGACTCAGCCCTGTATCTCTGCGCCAGCAGCCATGTTCCGGGACTCGGCGAGCAGTACTTCGGGCCG	CASSHVPGLGEQYF	1	1.2673628713373213E-5	42	TCRBV04-01*01	TCRBV04	TCRBV04-01	01				TCRBD02-01	TCRBD02	TCRBD02-01				01,02	TCRBJ02-07*01	TCRBJ02	TCRBJ02-07	01				3	6	0	10	3	6	39	53	59	65	68	1	In	VDJ
TTGGAGCTGGACGACTCGGCCCTGTATCTCTGTGCCAGCAGCCCCGGCAGGACTAGCGGGCCAGCCGGCGAGCAGTACTTCGGGCCG	CASSPGRTSGPAGEQYF	1	1.2673628713373213E-5	51	TCRBV05-04*01	TCRBV05	TCRBV05-04	01				TCRBD02-01	TCRBD02	TCRBD02-01				01,02	TCRBJ02-07*01	TCRBJ02	TCRBJ02-07	01				4	7	1	4	8	6	30	42	49	60	68	1	In	VDJ
ACAGTGACCAGTGCCCATCCTGAAGACAGCAGCTTCTACATCTGCAGTGCTAGAGATAGCACTCGAGGCGAGCAGTACTTCGGGCCG	CSARDSTRGEQYF	1	1.2673628713373213E-5	39	TCRBV20	TCRBV20				TCRBV20-01,TCRBV20-or09_02		TCRBD02-01	TCRBD02	TCRBD02-01				01,02	TCRBJ02-07*01	TCRBJ02	TCRBJ02-07	01				0	0	5	7	8	6	42	-1	56	60	68	1	In	VDJ
AGCGCACACAGCAGGAGGACTCGGCCGTGTATCTCTGTGCCAGCAGATTGGCAAGACAGGGGGCGAGGCGAGCAGTACTTCGGGCCG		1	1.2673628713373213E-5	46	TCRBV07-02*01	TCRBV07	TCRBV07-02	01				TCRBD01-01*01	TCRBD01	TCRBD01-01	01				TCRBJ02-07*01	TCRBJ02	TCRBJ02-07	01				6	8	2	0	4	6	35	46	54	64	68	1	Out	VDJ
GAATCCTTTCCTCTCACTGTGACATCGGCCCAAAAGAACCCGACAGCTTTCTATCTCTGTGCCAGTCGCGAGCAGTACTTCGGGCCG	CASREQYF	1	1.2673628713373213E-5	24	TCRBV19-01	TCRBV19	TCRBV19-01				01,02	TCRBD02-01	TCRBD02	TCRBD02-01				01,02	TCRBJ02-07*01	TCRBJ02	TCRBJ02-07	01				8	0	8	6	0	6	57	-1	66	-1	68	1	In	VDJ
GATCCAGCGCACAGAGCAGCGGGACTCGGCCATGTATCGCTGTGCCAGCAGCTACCTAAAGAAAGCCGCGAGCAGTACTTCGGGCCG		2	2.5347257426746427E-5	41	TCRBV07-06*01	TCRBV07	TCRBV07-06	01				TCRBD02-01	TCRBD02	TCRBD02-01				01,02	TCRBJ02-07*01	TCRBJ02	TCRBJ02-07	01				4	2	4	9	10	6	40	53	55	58	68	2	Out	VDJ
TCGCCCAGCCCCAACCAGACCTCTCTGTACTTCTGTGCCAGCAAGTACCGGGACAGAGCAGGAGGTAGCGAGCAGTACTTCGGGCCG	CASKYRDRAGGSEQYF	2	2.5347257426746427E-5	48	TCRBV27-01*01	TCRBV27	TCRBV27-01	01				TCRBD01-01*01	TCRBD01	TCRBD01-01	01				TCRBJ02-07*01	TCRBJ02	TCRBJ02-07	01				7	6	0	5	12	6	33	43	49	56	68	2	In	VDJ
CTGTCGGCTGCTCCCTCCCAGACATCTGTGTACTTCTGTGCCAGCAGTTACTCGGGACTAGTATCCCCCGAGCAGTACTTCGGGCCG	CASSYSGLVSPEQYF	1	1.2673628713373213E-5	45	TCRBV06-05*01	TCRBV06	TCRBV06-05	01				TCRBD02-01	TCRBD02	TCRBD02-01				01,02	TCRBJ02-07*01	TCRBJ02	TCRBJ02-07	01				0	0	0	8	7	6	36	-1	53	61	68	1	In	VDJ
AACCTGAGCTCTCTGGAGCTGGGGGACTCAGCTTTGTATTTCTGTGCCAGCAGCGTAGTCCTGCAGACCGAGCAGTACTTCGGGCCG	CASSVVLQTEQYF	1	1.2673628713373213E-5	39	TCRBV09-01	TCRBV09	TCRBV09-01				01,02					TCRBD01,TCRBD02	TCRBD01-01,TCRBD02-01		TCRBJ02-07*01	TCRBJ02	TCRBJ02-07	01				0	7	2	7	0	6	42	58	65	-1	68	1	In	VDJ
GTCCGCTACCAGCTCCCAGACATCTGTGTACTTCTGTGCCATCAGTGAGTCGGGGCCCCTCCCGTTTACGAGCAGTACTTCGGGCCG		1	1.2673628713373213E-5	47	TCRBV10-03*01	TCRBV10	TCRBV10-03	01				TCRBD01-01*01	TCRBD01	TCRBD01-01	01				TCRBJ02-07*01	TCRBJ02	TCRBJ02-07	01				0	0	7	0	10	4	34	-1	51	56	66	1	Out	VDJ
CTGAGGATCCAGCAGGTAGTGCGAGGAGATTCGGCAGCTTATTTCTGTGCCAGCTCATTCCAGGGGTACGAGCAGTACTTCGGGCCG	CASSFQGYEQYF	1	1.2673628713373213E-5	36	TCRBV18-01*01	TCRBV18	TCRBV18-01	01				TCRBD01-01*01	TCRBD01	TCRBD01-01	01				TCRBJ02-07*01	TCRBJ02	TCRBJ02-07	01				5	3	4	2	0	4	45	57	60	-1	66	1	In	VDJ
CAGCCCTCAGAACCCAGGGACTCAGCTGTGTACTTCTGTGCCAGCAGTTTTACAGGGGGCTCAACGTACGAGCAGTACTTCGGGCCG	CASSFTGGSTYEQYF	1	1.2673628713373213E-5	45	TCRBV12	TCRBV12				TCRBV12-03,TCRBV12-04		TCRBD01-01*01	TCRBD01	TCRBD01-01	01				TCRBJ02-07*01	TCRBJ02	TCRBJ02-07	01				3	1	3	0	6	4	36	50	51	60	66	1	In	VDJ
CTGGAGCTGGGGGACTCAGCTTTGTATTTCTGTGCCAGCAGCGTAGGGGCCTAGCGCCATCATTTCTACGAGCAGTACTTCGGGCCG	CASSVGA*RHHFYEQYF	1	1.2673628713373213E-5	51	TCRBV09-01	TCRBV09	TCRBV09-01				01,02	TCRBD02-01	TCRBD02	TCRBD02-01				01,02	TCRBJ02-07*01	TCRBJ02	TCRBJ02-07	01				0	4	4	6	9	3	30	46	50	56	65	1	Stop	VDJ
CAGCCCTCAGAACCCAGGGACTCAGCTGTGTACTTCTGTGCCAGCAGCCTCGGACATGCCATGTTCTACGAGCAGTACTTCGGGCCG	CASSLGHAMFYEQYF	1	1.2673628713373213E-5	45	TCRBV12	TCRBV12				TCRBV12-03,TCRBV12-04		TCRBD01-01*01	TCRBD01	TCRBD01-01	01				TCRBJ02-07*01	TCRBJ02	TCRBJ02-07	01				6	4	1	6	9	3	36	47	51	56	65	1	In	VDJ
CGCACAGAGCAGGGGGACTCGGCCATGTATCTCTGTGCCAGCAGCGTGGGACAGCCCCAGAGGGTCTACGAGCAGTACTTCGGGCCG	CASSVGQPQRVYEQYF	1	1.2673628713373213E-5	48	TCRBV07-09	TCRBV07	TCRBV07-09				01,03	TCRBD01-01*01	TCRBD01	TCRBD01-01	01				TCRBJ02-07*01	TCRBJ02	TCRBJ02-07	01				5	2	0	5	11	3	33	45	47	54	65	1	In	VDJ
CACATCAATTCCCTGGAGCTTGGTGACTCTGCTGTGTATTTCTGTGCAGTGGGACTAGCGGAGGTCTACGAGCAGTACTTCGGGCCG	CAVGLAEVYEQYF	1	1.2673628713373213E-5	39	TCRBV03	TCRBV03				TCRBV03-01,TCRBV03-02		TCRBD02-01	TCRBD02	TCRBD02-01				01,02	TCRBJ02-07*01	TCRBJ02	TCRBJ02-07	01				12	3	0	5	4	3	42	47	50	61	65	1	In	VDJ
GTGAGCACCTTGGAGCTGGGGGACTCGGCCCTTTATCTTTGCGCCAGCAGCTTGCCCGGGTCTCTCTACGAGCAGTACTTCGGGCCG	CASSLPGSLYEQYF	1	1.2673628713373213E-5	42	TCRBV05-01*01	TCRBV05	TCRBV05-01	01				TCRBD02-01	TCRBD02	TCRBD02-01				01,02	TCRBJ02-07*01	TCRBJ02	TCRBJ02-07	01				1	2	8	4	5	3	39	54	56	60	65	1	In	VDJ
GTGAGCACCTTGGAGCTGGGGGACTCGGCCCTTTATCTTTGCGCCAGCAGCTTGGGAGACAGCCTCTACGAGCAGTACTTCGGGCCG	CASSLGDSLYEQYF	2	2.5347257426746427E-5	42	TCRBV05-01*01	TCRBV05	TCRBV05-01	01				TCRBD01-01*01	TCRBD01	TCRBD01-01	01				TCRBJ02-07*01	TCRBJ02	TCRBJ02-07	01				0	2	2	5	3	3	39	55	57	62	65	2	In	VDJ
GTCCACGGAGTCAGGGGACACAGCACTGTATTTCTGTGCCAGCAGCAAAGTGGCAAGCGGGAGATCTACGAGCAGTACTTCGGGCCG		2	2.5347257426746427E-5	47	TCRBV21-01*01	TCRBV21	TCRBV21-01	01				TCRBD02-01*02	TCRBD02	TCRBD02-01	02				TCRBJ02-07*01	TCRBJ02	TCRBJ02-07	01				1	5	6	2	2	3	34	50	55	63	65	2	Out	VDJ
ATCCGCTCACCAGGCCTGGGGGACGCAGCCATGTACCTGTGTGCCACCAGCTCGCTTGGACAGATCTACGAGCAGTACTTCGGGCCG	CATSSLGQIYEQYF	1	1.2673628713373213E-5	42	TCRBV15-01*01	TCRBV15	TCRBV15-01	01				TCRBD01-01*01	TCRBD01	TCRBD01-01	01				TCRBJ02-07*01	TCRBJ02	TCRBJ02-07	01				5	6	1	5	2	3	39	51	57	63	65	1	In	VDJ
CTGGAGTCCGCTACCAGCTCCCAGACATCTGTGTACTTCTGTGCCATCAGCCTGGGACAGGGAATCTACGAGCAGTACTTCGGGCCG	CAISLGQGIYEQYF	1	1.2673628713373213E-5	42	TCRBV10-03*01	TCRBV10	TCRBV10-03	01				TCRBD01-01*01	TCRBD01	TCRBD01-01	01				TCRBJ02-07*01	TCRBJ02	TCRBJ02-07	01				6	3	0	3	3	3	39	50	53	62	65	1	In	VDJ
CTGATCCTGGAGTCGCCCAGCCCCAACCAGACCTCTCTGTACTTCTGTGCCAGCAACAGGGGGGGCTACGAGCAGTACTTCGGGCCG	CASNRGGYEQYF	2	2.5347257426746427E-5	36	TCRBV27-01*01	TCRBV27	TCRBV27-01	01				TCRBD01-01*01	TCRBD01	TCRBD01-01	01				TCRBJ02-07*01	TCRBJ02	TCRBJ02-07	01				7	0	3	1	2	3	45	-1	55	63	65	2	In	VDJ
ACGATCCAGCGCACACAGCAGGAGGACTCGGCCGTGTATCTCTGTGCCAGCAGCTCCCGCCGGGGCTACGAGCAGTACTTCGGGCCG	CASSSRRGYEQYF	1	1.2673628713373213E-5	39	TCRBV07-02*01	TCRBV07	TCRBV07-02	01				TCRBD02-01*01	TCRBD02	TCRBD02-01	01				TCRBJ02-07*01	TCRBJ02	TCRBJ02-07	01				4	5	8	3	0	3	42	55	60	-1	65	1	In	VDJ
AATGTGAGCACCTTGGAGCTGGGGGACTCGGCCCTTTATCTTTGCGCCAGCAGCTTAAACAGGGGCTACGAGCAGTACTTCGGGCCG	CASSLNRGYEQYF	1	1.2673628713373213E-5	39	TCRBV05-01*01	TCRBV05	TCRBV05-01	01				TCRBD01-01*01	TCRBD01	TCRBD01-01	01				TCRBJ02-07*01	TCRBJ02	TCRBJ02-07	01				2	2	3	2	0	3	42	56	58	-1	65	1	In	VDJ
AAGATCCAGCGCACACAGCAGGAGGACTCCGCCGTGTATCTCTGTGCCAGCATCGCGCGGGACGGCTACGAGCAGTACTTCGGGCCG	CASIARDGYEQYF	1	1.2673628713373213E-5	39	TCRBV07-08*01	TCRBV07	TCRBV07-08	01				TCRBD02-01*02	TCRBD02	TCRBD02-01	02				TCRBJ02-07*01	TCRBJ02	TCRBJ02-07	01				7	4	7	3	3	3	42	52	56	62	65	1	In	VDJ
GTGAACGCCTTGTTGCTGGGGGACTCGGCCCTGTATCTCTGTGCCAGCGGTACTAACAGGGGAGGCTACGAGCAGTACTTCGGGCCG	CASGTNRGGYEQYF	2	2.5347257426746427E-5	42	TCRBV05-05*01	TCRBV05	TCRBV05-05	01				TCRBD01-01*01	TCRBD01	TCRBD01-01	01				TCRBJ02-07*01	TCRBJ02	TCRBJ02-07	01				7	7	3	2	3	3	39	48	55	62	65	2	In	VDJ
CAATTCCCTGGAGCTTGGTGACTCTGCTGTGTATTTCTGTGCCAGCAGCCGGACTAGCGGGGGAGCTACGAGCAGTACTTCGGGCCG		1	1.2673628713373213E-5	44	TCRBV03	TCRBV03				TCRBV03-01,TCRBV03-02		TCRBD02-01*01	TCRBD02	TCRBD02-01	01				TCRBJ02-07*01	TCRBJ02	TCRBJ02-07	01				4	0	1	2	2	3	37	-1	50	63	65	1	Out	VDJ
GTGACATCGGCCCAAAAGAACCCGACAGCTTTCTATCTCTGTGCCAGTAGTCCGACAGGGCGAAGCTACGAGCAGTACTTCGGGCCG	CASSPTGRSYEQYF	1	1.2673628713373213E-5	42	TCRBV19-01	TCRBV19	TCRBV19-01				01,02	TCRBD01-01*01	TCRBD01	TCRBD01-01	01				TCRBJ02-07*01	TCRBJ02	TCRBJ02-07	01				5	2	2	3	5	3	39	51	53	60	65	1	In	VDJ
GTGACCAGTGCCCATCCTGAAGACAGCAGCTTCTACATCTGCAGTGCTAGCAGTGTGAGGAGTTCCTACGAGCAGTACTTCGGGCCG	CSASSVRSSYEQYF	1	1.2673628713373213E-5	42	TCRBV20	TCRBV20				TCRBV20-01,TCRBV20-or09_02		TCRBD02-01*02	TCRBD02	TCRBD02-01	02				TCRBJ02-07*01	TCRBJ02	TCRBJ02-07	01				3	8	10	2	1	1	39	50	58	62	63	1	In	VDJ
ACTCTGGAGTCAGCTACCCGCTCCCAGACATCTGTGTATTTCTGCGCCAGCACTGGACAGGGGTCCTACGAGCAGTACTTCGGGCCG	CASTGQGSYEQYF	1	1.2673628713373213E-5	39	TCRBV10-02*01	TCRBV10	TCRBV10-02	01				TCRBD01-01*01	TCRBD01	TCRBD01-01	01				TCRBJ02-07*01	TCRBJ02	TCRBJ02-07	01				7	2	1	2	0	1	42	52	54	-1	63	1	In	VDJ
CAGCCAGAAGACTCGGCCCTGTATCTCTGCGCCAGCAGCCAAGATATAGCGGGGGGGTTACTCTCCTACGAGCAGTACTTCGGGCCG	CASSQDIAGGLLSYEQYF	1	1.2673628713373213E-5	54	TCRBV04-03*01	TCRBV04	TCRBV04-03	01				TCRBD02-01*01	TCRBD02	TCRBD02-01	01				TCRBJ02-07*01	TCRBJ02	TCRBJ02-07	01				0	2	5	0	5	0	27	44	46	57	62	1	In	VDJ
CTGCTGGGGTTGGAGTCGGCTGCTCCCTCCCAAACATCTGTGTACTTCTGTGCCAGCAGAATCTCCTACGAGCAGTACTTCGGGCCG	CASRISYEQYF	1	1.2673628713373213E-5	33	TCRBV06	TCRBV06				TCRBV06-02,TCRBV06-03									TCRBJ02-07*01	TCRBJ02	TCRBJ02-07	01				6	0	0	0	3	0	48	-1	-1	59	62	1	In	VJ
ATCCAGCGCACACAGCAGGAGGACTCGGCCGTGTATCTCTGTGCCAGCAGCCCCATTCTGGGCTCCTACGAGCAGTACTTCGGGCCG	CASSPILGSYEQYF	1	1.2673628713373213E-5	42	TCRBV07-02*01	TCRBV07	TCRBV07-02	01								TCRBD01,TCRBD02	TCRBD01-01,TCRBD02-01		TCRBJ02-07*01	TCRBJ02	TCRBJ02-07	01				5	8	0	9	0	0	39	51	59	-1	62	1	In	VDJ
ACAGTGACCAGTGCCCATCCTGAAGACAGCAGCTTCTACATCTGCAGTGCTCCCGGGACAGGCTCCTACGAGCAGTACTTCGGGCCG	CSAPGTGSYEQYF	1	1.2673628713373213E-5	39	TCRBV20	TCRBV20				TCRBV20-01,TCRBV20-or09_02		TCRBD01-01*01	TCRBD01	TCRBD01-01	01				TCRBJ02-07*01	TCRBJ02	TCRBJ02-07	01				5	3	0	4	0	0	42	51	54	-1	62	1	In	VDJ
CTCAAGATCCAGCCTGCAGAGCTTGGGGACTCGGCCATGTATCTCTGTGCCAGCAGCCCCCGCTCCTACGAGCAGTACTTCGGGCCG	CASSPRSYEQYF	4	5.069451485349285E-5	36	TCRBV11-01*01	TCRBV11	TCRBV11-01	01				TCRBD02-01	TCRBD02	TCRBD02-01				01,02	TCRBJ02-07*01	TCRBJ02	TCRBJ02-07	01				5	3	8	6	0	0	45	57	60	-1	62	4	In	VDJ
GAACGCCTTGTGGCTGGGGGACTCGGCCCTCTATCTCTGTGCCAGCAGCTATAGCGGGACAGCTCCTACGAGCAGTACTTCGGGCCG		1	1.2673628713373213E-5	44	TCRBV05-06*01	TCRBV05	TCRBV05-06	01				TCRBD02-01*02	TCRBD02	TCRBD02-01	02				TCRBJ02-07*01	TCRBJ02	TCRBJ02-07	01				3	1	5	3	3	0	37	50	51	59	62	1	Out	VDJ
GAGATCCAGCGCACAGAGCAGGGGGACTCGGCCATGTATCTCTGTGCCAGCAGCCGGGACAGCTCCTACGAGCAGTACTTCGGGCCG	CASSRDSSYEQYF	1	1.2673628713373213E-5	39	TCRBV07-09	TCRBV07	TCRBV07-09				01,03	TCRBD01-01*01	TCRBD01	TCRBD01-01	01				TCRBJ02-07*01	TCRBJ02	TCRBJ02-07	01				5	1	0	5	0	0	42	54	55	-1	62	1	In	VDJ
GTGACCAGTGCCCATCCTGAAGACAGCAGCTTCTACATCTGCAGTGCCAGCGGGGACCGAAGCTCCTACGAGCAGTACTTCGGGCCG	CSASGDRSSYEQYF	1	1.2673628713373213E-5	42	TCRBV20	TCRBV20				TCRBV20-01,TCRBV20-or09_02		TCRBD02-01*01	TCRBD02	TCRBD02-01	01				TCRBJ02-07*01	TCRBJ02	TCRBJ02-07	01				6	1	6	3	7	0	39	47	48	55	62	1	In	VDJ
ACTCTGACGATCCAGCGCACACAGCAGGAGGACTCGGCCGTGTATCTCTGTGCCAGCAGCTCCTCCTACGAGCAGTACTTCGGGCCG	CASSSSYEQYF	1	1.2673628713373213E-5	33	TCRBV07-02*01	TCRBV07	TCRBV07-02	01											TCRBJ02-07*01	TCRBJ02	TCRBJ02-07	01				4	0	0	0	1	0	48	-1	-1	61	62	1	In	VJ
GTCCACGGAGTCAGGGGACACAGCACTGTATTTCTGTGCCAGCAGCGTCCGGGACTAGCGACCTCCTACGAGCAGTACTTCGGGCCG		2	2.5347257426746427E-5	47	TCRBV21-01*01	TCRBV21	TCRBV21-01	01				TCRBD02-01	TCRBD02	TCRBD02-01				01,02	TCRBJ02-07*01	TCRBJ02	TCRBJ02-07	01				5	4	0	6	2	0	34	46	50	60	62	2	Out	VDJ
CACGCCCTGCAGCCAGAAGACTCAGCCCTGTATCTCTGCGCCAGCAGCCAGGCAGGGACCTACTCCTACGAGCAGTACTTCGGGCCG	CASSQAGTYSYEQYF	1	1.2673628713373213E-5	45	TCRBV04-01*01	TCRBV04	TCRBV04-01	01								TCRBD01,TCRBD02	TCRBD01-01,TCRBD02-01		TCRBJ02-07*01	TCRBJ02	TCRBJ02-07	01				3	4	0	7	3	0	36	50	54	59	62	1	In	VDJ
CTCACTCTGGAGTCCGCTACCAGCTCCCAGACATCTGTGTACTTCTGTGCCATCAGGACGGGATCCTACGAGCAGTACTTCGGGCCG	CAIRTGSYEQYF	1	1.2673628713373213E-5	36	TCRBV10-03*01	TCRBV10	TCRBV10-03	01				TCRBD02-01*02	TCRBD02	TCRBD02-01	02				TCRBJ02-07*01	TCRBJ02	TCRBJ02-07	01				6	2	8	3	0	1	45	56	58	-1	63	1	In	VDJ
GCCTTGGAGCTGGACGACTCGGCCCTGTATCTCTGTGCCAGCAGCGCCTTTGAGACTAGCGGATCCTACGAGCAGTACTTCGGGCCG	CASSAFETSGSYEQYF	1	1.2673628713373213E-5	48	TCRBV05-04*01	TCRBV05	TCRBV05-04	01				TCRBD02-01	TCRBD02	TCRBD02-01				01,02	TCRBJ02-07*01	TCRBJ02	TCRBJ02-07	01				4	8	2	5	1	1	33	45	53	62	63	1	In	VDJ
AAGATCCGGTCCACAAAGCTGGAGGACTCAGCCATGTACTTCTGTGCCAGCAATAGACAGGGGGCCTACGAGCAGTACTTCGGGCCG	CASNRQGAYEQYF	1	1.2673628713373213E-5	39	TCRBV02-01*01	TCRBV02	TCRBV02-01	01				TCRBD01-01*01	TCRBD01	TCRBD01-01	01				TCRBJ02-07*01	TCRBJ02	TCRBJ02-07	01				7	3	2	1	0	2	42	52	55	-1	64	1	In	VDJ
AGGATCCAGCAGGTAGTGCGAGGAGATTCGGCAGCTTATTTCTGTGCCAGCTCACTTCAGGGCGCCTACGAGCAGTACTTCGGGCCG	CASSLQGAYEQYF	1	1.2673628713373213E-5	39	TCRBV18-01*01	TCRBV18	TCRBV18-01	01				TCRBD01-01*01	TCRBD01	TCRBD01-01	01				TCRBJ02-07*01	TCRBJ02	TCRBJ02-07	01				4	2	4	3	2	2	42	55	57	62	64	1	In	VDJ
TTCTTGACATCCGCTCACCAGGCCTGGGGGACGCAGCCATGTACCTGTGTGCCACCCGGGATTCCCTACGAGCAGTACTTCGGGCCG		1	1.2673628713373213E-5	34	TCRBV15-01*01	TCRBV15	TCRBV15-01	01				TCRBD02-01*02	TCRBD02	TCRBD02-01	02				TCRBJ02-07*01	TCRBJ02	TCRBJ02-07	01				8	0	8	3	3	2	47	-1	56	61	64	1	Out	VDJ
AATTCCCTGGAGCTTGGTGACTCTGCTGTGTATTTCTGTGCCAGCAGCCAAGATAGGGCAATTCCCTACGAGCAGTACTTCGGGCCG	CASSQDRAIPYEQYF	1	1.2673628713373213E-5	45	TCRBV03	TCRBV03				TCRBV03-01,TCRBV03-02						TCRBD01,TCRBD02	TCRBD01-01,TCRBD02-01		TCRBJ02-07*01	TCRBJ02	TCRBJ02-07	01				0	1	5	3	6	2	36	53	54	58	64	1	In	VDJ
AAGATCCAGCCCTCAGAACCCAGGGACTCAGCTGTGTACTTCTGTGCCAGCAGTTTAGGGCCTCCCTACGAGCAGTACTTCGGGCCG	CASSLGPPYEQYF	1	1.2673628713373213E-5	39	TCRBV12	TCRBV12				TCRBV12-03,TCRBV12-04		TCRBD01-01*01	TCRBD01	TCRBD01-01	01				TCRBJ02-07*01	TCRBJ02	TCRBJ02-07	01				1	0	9	0	3	2	42	-1	58	61	64	1	In	VDJ
CTGACAGTGACCAGTGCCCATCCTGAAGACAGCAGCTTCTACATCTGCAGTGCTAGGTGGGGGCCCTACGAGCAGTACTTCGGGCCG	CSARWGPYEQYF	1	1.2673628713373213E-5	36	TCRBV20	TCRBV20				TCRBV20-01,TCRBV20-or09_02		TCRBD01-01*01	TCRBD01	TCRBD01-01	01				TCRBJ02-07*01	TCRBJ02	TCRBJ02-07	01				3	2	6	0	0	2	45	56	58	-1	64	1	In	VDJ
AGCCTGCAGAACTGGAGGATTCTGGAGTTTATTTCTGTGCCAGCAGCCTTGACACGGAAGGGGCCCTACGAGCAGTACTTCGGGCCG		1	1.2673628713373213E-5	46	TCRBV14-01*01	TCRBV14	TCRBV14-01	01				TCRBD01-01*01	TCRBD01	TCRBD01-01	01				TCRBJ02-07*01	TCRBJ02	TCRBJ02-07	01				4	10	5	2	1	2	35	48	58	63	64	1	Out	VDJ
ACAAAGCTGGAGGACTCAGCCATGTACTTCTGTGCCAGCAGGCCACCCAACAGGGGCCACGTCCCCTACGAGCAGTACTTCGGGCCG	CASRPPNRGHVPYEQYF	1	1.2673628713373213E-5	51	TCRBV02-01*01	TCRBV02	TCRBV02-01	01				TCRBD01-01*01	TCRBD01	TCRBD01-01	01				TCRBJ02-07*01	TCRBJ02	TCRBJ02-07	01				6	8	3	2	8	2	30	41	49	56	64	1	In	VDJ
ATCCAGCGCACAGAGCAGGGGGACTCGGCCATGTATCTCTGTGCCAGCAGCCCCCAGCGCGGCCCCTACGAGCAGTACTTCGGGCCG	CASSPQRGPYEQYF	1	1.2673628713373213E-5	42	TCRBV07-09	TCRBV07	TCRBV07-09				01,03	TCRBD02-01	TCRBD02	TCRBD02-01				01,02	TCRBJ02-07*01	TCRBJ02	TCRBJ02-07	01				5	4	6	6	5	2	39	51	55	59	64	1	In	VDJ
TCAGAACCCAGGGACTCAGCTGTGTATTTTTGTGCTAGTGGTTTTTCCCGGGACTAGCGGGACCCCTACGAGCAGTACTTCGGGCCG	CASGFSRD*RDPYEQYF	1	1.2673628713373213E-5	51	TCRBV12-05*01	TCRBV12	TCRBV12-05	01				TCRBD02-01*02	TCRBD02	TCRBD02-01	02				TCRBJ02-07*01	TCRBJ02	TCRBJ02-07	01				3	5	0	3	2	2	30	44	49	62	64	1	Stop	VDJ
CTACACGCCCTGCAGCCAGAAGACTCAGCCCTGTATCTCTGCGCCAGCAGCCACGACGGAGGACCCTACGAGCAGTACTTCGGGCCG	CASSHDGGPYEQYF	1	1.2673628713373213E-5	42	TCRBV04-01*01	TCRBV04	TCRBV04-01	01				TCRBD02-01*02	TCRBD02	TCRBD02-01	02				TCRBJ02-07*01	TCRBJ02	TCRBJ02-07	01				3	4	10	1	2	2	39	53	57	62	64	1	In	VDJ
AATGTGAACGCCTTGTTGCTGGGGGACTCGGCCCTGTATCTCTGTGCCAGCAGCCGGGACTTGACCTACGAGCAGTACTTCGGGCCG	CASSRDLTYEQYF	2	2.5347257426746427E-5	39	TCRBV05-05*01	TCRBV05	TCRBV05-05	01				TCRBD02-01	TCRBD02	TCRBD02-01				01,02	TCRBJ02-07*01	TCRBJ02	TCRBJ02-07	01				4	1	0	10	3	2	42	54	55	61	64	2	In	VDJ
GTGCGAGGAGATTCGGCAGCTTATTTCTGTGCCAGCTCACCACCAGGGACAGGGGGTTCTGTGACCTACGAGCAGTACTTCGGGCCG	CASSPPGTGGSVTYEQYF	1	1.2673628713373213E-5	54	TCRBV18-01*01	TCRBV18	TCRBV18-01	01				TCRBD01-01*01	TCRBD01	TCRBD01-01	01				TCRBJ02-07*01	TCRBJ02	TCRBJ02-07	01				0	1	0	1	8	2	27	44	45	56	64	1	In	VDJ
CTCTCTGGAGCTGGGGGACTCAGCTTTGTATTTCTGTGCCAGCAGCGTAGGAAGGGACACCCGACCTACGAGCAGTACTTCGGGCCG		1	1.2673628713373213E-5	47	TCRBV09-01	TCRBV09	TCRBV09-01				01,02	TCRBD01-01*01	TCRBD01	TCRBD01-01	01				TCRBJ02-07*01	TCRBJ02	TCRBJ02-07	01				0	3	0	6	5	2	34	50	53	59	64	1	Out	VDJ
AGCACCTTGGAGCTGGGGGACTCGGCCCTTTATCTTTGCGCCAGCAGCCCAAGACAGGGGACGACCTACGAGCAGTACTTCGGGCCG	CASSPRQGTTYEQYF	1	1.2673628713373213E-5	45	TCRBV05-01*01	TCRBV05	TCRBV05-01	01				TCRBD01-01*01	TCRBD01	TCRBD01-01	01				TCRBJ02-07*01	TCRBJ02	TCRBJ02-07	01				4	4	2	2	4	2	36	48	52	60	64	1	In	VDJ
AAGATCCAGCGCACACAGCAGGAGGACTCCGCCGTGTATCTCTGTGCCAGCAGCCACCGGGAGACCTACGAGCAGTACTTCGGGCCG	CASSHRETYEQYF	1	1.2673628713373213E-5	39	TCRBV07-08*01	TCRBV07	TCRBV07-08	01				TCRBD02-01*02	TCRBD02	TCRBD02-01	02				TCRBJ02-07*01	TCRBJ02	TCRBJ02-07	01				5	3	8	2	1	2	42	54	57	63	64	1	In	VDJ
AAGAAGCTCCTTCTCAGTGACTCTGGCTTCTATCTCTGTGCCTGGAGTGTACGTGGTCTAGCCACCTACGAGCAGTACTTCGGGCCG	CAWSVRGLATYEQYF	1	1.2673628713373213E-5	45	TCRBV30-01*01	TCRBV30	TCRBV30-01	01				TCRBD02-01	TCRBD02	TCRBD02-01				01,02	TCRBJ02-07*01	TCRBJ02	TCRBJ02-07	01				0	7	4	7	2	2	36	50	57	62	64	1	In	VDJ
GTGACATCGGCCCAAAAGAACCCGACAGCTTTCTATCTCTGTGCCAGTAGTATAAGGACAGCCACCTACGAGCAGTACTTCGGGCCG	CASSIRTATYEQYF	1	1.2673628713373213E-5	42	TCRBV19-01	TCRBV19	TCRBV19-01				01,02	TCRBD01-01*01	TCRBD01	TCRBD01-01	01				TCRBJ02-07*01	TCRBJ02	TCRBJ02-07	01				2	1	1	5	3	2	39	54	55	61	64	1	In	VDJ
ATCAATTCCCTGGAGCTTGGTGACTCTGCTGTGTATTTCTGTGCCAGCAGCCAAGTTGACGGAACCTACGAGCAGTACTTCGGGCCG	CASSQVDGTYEQYF	1	1.2673628713373213E-5	42	TCRBV03	TCRBV03				TCRBV03-01,TCRBV03-02						TCRBD01,TCRBD02	TCRBD01-01,TCRBD02-01		TCRBJ02-07*01	TCRBJ02	TCRBJ02-07	01				1	5	1	8	1	2	39	55	60	63	64	1	In	VDJ
CTGCTGTCGGCTGCTCCCTCCCAGACATCTGTGTACTTCTGTGCCAGCAGAGCAGCAGTCCGAACCTACGAGCAGTACTTCGGGCCG	CASRAAVRTYEQYF	1	1.2673628713373213E-5	42	TCRBV06-05*01	TCRBV06	TCRBV06-05	01								TCRBD01,TCRBD02	TCRBD01-01,TCRBD02-01		TCRBJ02-07*01	TCRBJ02	TCRBJ02-07	01				6	2	4	5	9	2	39	50	52	55	64	1	In	VDJ
CTGGGGTTGGAGTCGGCTGCTCCCTCCCAAACATCTGTGTACTTCTGTGCCAGCAGACGGACAACCTACGAGCAGTACTTCGGGCCG	CASRRTTYEQYF	1	1.2673628713373213E-5	36	TCRBV06	TCRBV06				TCRBV06-02,TCRBV06-03		TCRBD01-01*01	TCRBD01	TCRBD01-01	01				TCRBJ02-07*01	TCRBJ02	TCRBJ02-07	01				6	2	1	6	1	2	45	56	58	63	64	1	In	VDJ
CCCCTGACCCTGGAGTCTGCCAGGCCCTCACATACCTCTCAGTACCTCTGTGCCAGCAGTGACTACTACGAGCAGTACTTCGGGCCG	CASSDYYEQYF	1	1.2673628713373213E-5	33	TCRBV25-01*01	TCRBV25	TCRBV25-01	01				TCRBD02-01	TCRBD02	TCRBD02-01				01,02	TCRBJ02-07*01	TCRBJ02	TCRBJ02-07	01				3	0	4	9	0	3	48	-1	62	-1	65	1	In	VDJ
TCAGAACCCAGGGACTCAGCTGTGTACTTCTGTGCCAGCAGTTCTGGGGGGGTGGGACAGGTATACTACGAGCAGTACTTCGGGCCG	CASSSGGVGQVYYEQYF	1	1.2673628713373213E-5	51	TCRBV12	TCRBV12				TCRBV12-03,TCRBV12-04		TCRBD01-01*01	TCRBD01	TCRBD01-01	01				TCRBJ02-07*01	TCRBJ02	TCRBJ02-07	01				4	10	0	4	4	3	30	43	53	61	65	1	In	VDJ
CTACACACCCTGCAGCCAGAAGACTCGGCCCTGTATCTCTGTGCCAGCAGCCAAGCTGAGGGTGACTACGAGCAGTACTTCGGGCCG	CASSQAEGDYEQYF	1	1.2673628713373213E-5	42	TCRBV04-02*01	TCRBV04	TCRBV04-02	01				TCRBD02-01*02	TCRBD02	TCRBD02-01	02				TCRBJ02-07*01	TCRBJ02	TCRBJ02-07	01				1	2	11	0	3	3	39	55	57	62	65	1	In	VDJ
CGGTCCACAAAGCTGGAGGACTCAGCCATGTACTTCTGTGCCAGCAGTCACGTGAAGAGGGGAGACTACGAGCAGTACTTCGGGCCG	CASSHVKRGDYEQYF	1	1.2673628713373213E-5	45	TCRBV02-01*01	TCRBV02	TCRBV02-01	01								TCRBD01,TCRBD02	TCRBD01-01,TCRBD02-01		TCRBJ02-07*01	TCRBJ02	TCRBJ02-07	01				5	9	5	2	3	3	36	48	57	62	65	1	In	VDJ
ACCAGTGCCCATCCTGAAGACAGCAGCTTCTACATCTGCAGTGCTCTACAAGGGGGGACAATTCACTACGAGCAGTACTTCGGGCCG	CSALQGGTIHYEQYF	1	1.2673628713373213E-5	45	TCRBV20	TCRBV20				TCRBV20-01,TCRBV20-or09_02						TCRBD01,TCRBD02	TCRBD01-01,TCRBD02-01		TCRBJ02-07*01	TCRBJ02	TCRBJ02-07	01				5	9	0	6	5	3	36	45	54	60	65	1	In	VDJ
CTGGAGTCGCCCAGCCCCAACCAGACCTCTCTGTACTTCTGTGCCAGCAGTTTACACAGGCTAAACTACGAGCAGTACTTCGGGCCG	CASSLHRLNYEQYF	2	2.5347257426746427E-5	42	TCRBV27-01*01	TCRBV27	TCRBV27-01	01				TCRBD01-01*01	TCRBD01	TCRBD01-01	01				TCRBJ02-07*01	TCRBJ02	TCRBJ02-07	01				2	1	3	4	5	3	39	54	55	60	65	2	In	VDJ
TCTGTAGTCTGCTGCCTCCTCCCAGACATCTGTATATTTCTGCGCCAGCAGATGGGACAGGGGTTATACGAGCAGTACTTCGGGCCG		1	1.2673628713373213E-5	41	TCRBV10-01	TCRBV10	TCRBV10-01				01,02	TCRBD01-01*01	TCRBD01	TCRBD01-01	01				TCRBJ02-07*01	TCRBJ02	TCRBJ02-07	01				6	2	0	2	3	4	40	51	53	63	66	1	Out	VDJ
CTGCAGCCAGAAGACTCGGCCCTGTATCTCTGCGCCAGCAGCCAAGGCGCGCCGGGACAGGGAATATACGAGCAGTACTTCGGGCCG	CASSQGAPGQGIYEQYF	1	1.2673628713373213E-5	51	TCRBV04-03*01	TCRBV04	TCRBV04-03	01				TCRBD01-01*01	TCRBD01	TCRBD01-01	01				TCRBJ02-07*01	TCRBJ02	TCRBJ02-07	01				1	7	0	3	4	4	30	46	53	62	66	1	In	VDJ
CTCAGGCTGGAGTTGGCTGCTCCCTCCCAGACATCTGTGTACTTCTGTGCCAGCAGACTTGACAGTGACGAGCAGTACTTCGGGCCG	CASRLDSDEQYF	1	1.2673628713373213E-5	36	TCRBV06-06	TCRBV06	TCRBV06-06				01,02	TCRBD01-01*01	TCRBD01	TCRBD01-01	01				TCRBJ02-07*01	TCRBJ02	TCRBJ02-07	01				6	4	2	5	2	5	45	56	60	65	67	1	In	VDJ
TCCCTGTCCCTAGAGTCTGCCATCCCCAACCAGACAGCTCTTTACTTCTGTGCCACCAGTGATTTGGACGAGCAGTACTTCGGGCCG	CATSDLDEQYF	1	1.2673628713373213E-5	33	TCRBV24	TCRBV24				TCRBV24-01,TCRBV24-or09_02									TCRBJ02-07*01	TCRBJ02	TCRBJ02-07	01				0	0	0	0	1	5	48	-1	-1	66	67	1	In	VJ
GCCTTGTGGCTGGGGGACTCGGCCCTCTATCTCTGTGCCAGCAGCTTGTTGTCGGCGGGAGCGGTGGACGAGCAGTACTTCGGGCCG	CASSLLSAGAVDEQYF	1	1.2673628713373213E-5	48	TCRBV05-06*01	TCRBV05	TCRBV05-06	01				TCRBD02-01*02	TCRBD02	TCRBD02-01	02				TCRBJ02-07*01	TCRBJ02	TCRBJ02-07	01				1	6	7	2	6	5	33	48	54	61	67	1	In	VDJ
CGCACACAGCAGGAGGACTCGGCCGTGTATCTCTGTGCCAGCAGCTTACTTCTCAGCGGGGGAGGCGACGAGCAGTACTTCGGGCCG	CASSLLLSGGGDEQYF	1	1.2673628713373213E-5	48	TCRBV07-02*01	TCRBV07	TCRBV07-02	01				TCRBD02-01*01	TCRBD02	TCRBD02-01	01				TCRBJ02-07*01	TCRBJ02	TCRBJ02-07	01				2	6	6	2	5	5	33	48	54	62	67	1	In	VDJ
GCAGCAAGAAGACTCAGCTGCGTATCTCTGCACCAGCAGCCAAGCACTAGCGGGGGGGTCCCGAGGCACGAGCAGTACTTCGGGCCG		1	1.2673628713373213E-5	53	TCRBV01-01*01	TCRBV01	TCRBV01-01	01				TCRBD02-01*01	TCRBD02	TCRBD02-01	01				TCRBJ02-07*01	TCRBJ02	TCRBJ02-07	01				1	1	3	0	9	5	28	44	45	58	67	1	Out	VDJ
ATCCAGCGCACACAGCAGGAGGACTCGGCCGTGTATCTCTGTGCCAGCAGCTTAGGGGCAGGGAAGCACGAGCAGTACTTCGGGCCG	CASSLGAGKHEQYF	1	1.2673628713373213E-5	42	TCRBV07-02*01	TCRBV07	TCRBV07-02	01				TCRBD01-01*01	TCRBD01	TCRBD01-01	01				TCRBJ02-07*01	TCRBJ02	TCRBJ02-07	01				1	3	4	3	4	5	39	55	58	63	67	1	In	VDJ
CGCTACCAGCTCCCAGACATCTGTGTACTTCTGTGCCATCAGTGAGTCAAAGGTTTCAGGGGAGGCCACGAGCAGTACTTCGGGCCG		1	1.2673628713373213E-5	50	TCRBV10-03*01	TCRBV10	TCRBV10-03	01								TCRBD01,TCRBD02	TCRBD01-01,TCRBD02-01		TCRBJ02-07*01	TCRBJ02	TCRBJ02-07	01				0	8	4	2	5	5	31	48	56	62	67	1	Out	VDJ
AACCTGAGCTCTCTGGAGCTGGGGGACTCAGCTTTGTATTTCTGTGCCAGCAGCGTAGGTGGGAGGAACGAGCAGTACTTCGGGCCG	CASSVGGRNEQYF	1	1.2673628713373213E-5	39	TCRBV09-01	TCRBV09	TCRBV09-01				01,02	TCRBD02-01*02	TCRBD02	TCRBD02-01	02				TCRBJ02-07*01	TCRBJ02	TCRBJ02-07	01				0	2	9	1	1	5	42	58	60	66	67	1	In	VDJ
GGAGTCCGCCAGCACCAACCAGACATCTATGTACCTCTGTGCCAGCAGGTTGACCGGGACAGGGTAAACGAGCAGTACTTCGGGCCG		2	2.5347257426746427E-5	44	TCRBV28-01*01	TCRBV28	TCRBV28-01	01				TCRBD01-01*01	TCRBD01	TCRBD01-01	01				TCRBJ02-07*01	TCRBJ02	TCRBJ02-07	01				6	7	0	3	3	5	37	48	55	64	67	2	Out	VDJ
TGACAGTGACCAGTGCCCATCCTGAAGACAGCAGCTTCTACATCTGCAGTGCTGGGGAAGACAGGAAACGAGCAGTACTTCGGGCCG		1	1.2673628713373213E-5	37	TCRBV20	TCRBV20				TCRBV20-01,TCRBV20-or09_02		TCRBD01-01*01	TCRBD01	TCRBD01-01	01				TCRBJ02-07*01	TCRBJ02	TCRBJ02-07	01				5	6	2	4	2	5	44	53	59	65	67	1	Out	VDJ
CACCTACACACCCTGCAGCCAGAAGACTCGGCCCTGTATCTCTGCGCCAGCTCACCGCAGGGTCGAAACGAGCAGTACTTCGGGCCG	CASSPQGRNEQYF	1	1.2673628713373213E-5	39	TCRBV04-03*01	TCRBV04	TCRBV04-03	01				TCRBD01-01*01	TCRBD01	TCRBD01-01	01				TCRBJ02-07*01	TCRBJ02	TCRBJ02-07	01				8	6	4	3	5	5	42	51	57	62	67	1	In	VDJ
CTGAACATGAGCTCCTTGGAGCTGGGGGACTCAGCCCTGTACTTCTGTGCCAGCAGCTTAGTCAGAAACGAGCAGTACTTCGGGCCG	CASSLVRNEQYF	1	1.2673628713373213E-5	36	TCRBV13-01*01	TCRBV13	TCRBV13-01	01				TCRBD01-01*01	TCRBD01	TCRBD01-01	01				TCRBJ02-07*01	TCRBJ02	TCRBJ02-07	01				1	1	4	5	2	5	45	61	62	65	67	1	In	VDJ
CGCACACAGCAGGAGGACTCGGCCGTGTATCTCTGTGCCAGCAGCTTTAGCGGGAGCGGTACGAAAAACGAGCAGTACTTCGGGCCG	CASSFSGSGTKNEQYF	1	1.2673628713373213E-5	48	TCRBV07-02*01	TCRBV07	TCRBV07-02	01				TCRBD02-01*02	TCRBD02	TCRBD02-01	02				TCRBJ02-07*01	TCRBJ02	TCRBJ02-07	01				3	0	5	2	11	5	33	-1	47	56	67	1	In	VDJ
CCCTGCAGCCAGAAGACTCGGCCCTGTATCTCTGCGCCAGCAGCCAAGATAACAAGACAGGGAAAAAACGAGCAGTACTTCGGGCCG		1	1.2673628713373213E-5	49	TCRBV04-03*01	TCRBV04	TCRBV04-03	01				TCRBD01-01*01	TCRBD01	TCRBD01-01	01				TCRBJ02-07*01	TCRBJ02	TCRBJ02-07	01				0	6	2	3	5	5	32	49	55	62	67	1	Out	VDJ
AGACCTCTCTGTACTTCTGTGCCAGACAACCACACAGGGGATGCCATCCTCTATTTACCAGACTACGTAGAGCAGTACTTCGGGCCG		2	2.5347257426746427E-5	64	TCRBV27-01*01	TCRBV27	TCRBV27-01	01				TCRBD01-01*01	TCRBD01	TCRBD01-01	01				TCRBJ02-07*01	TCRBJ02	TCRBJ02-07	01				9	8	3	2	29	7	17	25	33	40	69	2	Out	VDJ
GCCCATCCTGAAGACAGCAGCTTCTACATCTGCAGTGCCGTTGGACAGGGGAGGCGGGGAGTGTTCGGAGAGCAGTACTTCGGGCCG	CSAVGQGRRGVFGEQYF	1	1.2673628713373213E-5	51	TCRBV20	TCRBV20				TCRBV20-01,TCRBV20-or09_02		TCRBD01-01*01	TCRBD01	TCRBD01-01	01				TCRBJ02-07*01	TCRBJ02	TCRBJ02-07	01				6	4	1	2	18	7	30	38	42	51	69	1	In	VDJ
TCCCTAGAGTCTGCCATCCCCAACCAGACAGCTCTTTACTTCTGTGCCACCAGTTTATCGGGAGACCAAGAGCAGTACTTCGGGCCG	CATSLSGDQEQYF	1	1.2673628713373213E-5	39	TCRBV24	TCRBV24				TCRBV24-01,TCRBV24-or09_02		TCRBD02-01*02	TCRBD02	TCRBD02-01	02				TCRBJ02-07*01	TCRBJ02	TCRBJ02-07	01				6	4	8	2	5	7	42	54	58	64	69	1	In	VDJ
AGTGCCCATCCTGAAGACAGCAGCTTCTACATCTGCAGTGCTAGAGATACTAGGGACAGGGATCGTGGAAAGCAGTACTTCGGGCCG	CSARDTRDRDRGKQYF	1	1.2673628713373213E-5	48	TCRBV20	TCRBV20				TCRBV20-01,TCRBV20-or09_02		TCRBD01-01*01	TCRBD01	TCRBD01-01	01				TCRBJ02-07*01	TCRBJ02	TCRBJ02-07	01				0	5	0	3	9	8	33	47	52	61	70	1	In	VDJ
CTGGAGTCCGCCAGCACCAACCAGACATCTATGTACCTCTGTGCCAGCAGCGTGGAGGACAGGGGGTATGAGCAGTACGTCGGGCCG	CASSVEDRGYEQYV	2	2.5347257426746427E-5	42	TCRBV28-01*01	TCRBV28	TCRBV28-01	01				TCRBD01-01*01	TCRBD01	TCRBD01-01	01				TCRBJ02-07*01	TCRBJ02	TCRBJ02-07	01				6	6	1	1	13	17	39	50	56	66	79	2	In	VDJ
AGCCCTCAGAACCCAGGGACTCAGCTGTGTACTTCTGTGCCAGCAGTTTAGGGCCACAGCGAGGGATCCGAGCAGTACGTCGGGCCG		1	1.2673628713373213E-5	46	TCRBV12	TCRBV12				TCRBV12-03,TCRBV12-04		TCRBD02-01*02	TCRBD02	TCRBD02-01	02				TCRBJ02-07*01	TCRBJ02	TCRBJ02-07	01				1	9	11	0	14	17	35	51	60	65	79	1	Out	VDJ
