## Supplementary material for "T cell receptor sequencing specifies psoriasis as a systemic and atopic dermatitis as a skin-focused, allergen-driven disease": TCRSeq_1_AD2TCLb.tsv (part 2 of 3)

nucleotide	aminoAcid	count (templates/reads)	frequencyCount (%)	cdr3Length	vMaxResolved	vFamilyName	vGeneName	vGeneAllele	vFamilyTies	vGeneNameTies	vGeneAlleleTies	dMaxResolved	dFamilyName	dGeneName	dGeneAllele	dFamilyTies	dGeneNameTies	dGeneAlleleTies	jMaxResolved	jFamilyName	jGeneName	jGeneAllele	jFamilyTies	jGeneNameTies	jGeneAlleleTies	vDeletion	n1Insertion	d5Deletion	d3Deletion	n2Insertion	jDeletion	vIndex	n1Index	dIndex	n2Index	jIndex	estimatedNumberGenomes	sequenceStatus	cloneResolved	vOrphon	dOrphon	jOrphon	vFunction	dFunction	jFunction	fractionNucleated	vAlignLength	vAlignSubstitutionCount	vAlignSubstitutionIndexes	vAlignSubstitutionGeneThreePrimeIndexes	vSeqWithMutations
CTGATTCTGGAGTCCGCCAGCACCAACCAGACATCTATGTACCTCTGTGCCAGCACCTCCTCGGGTTACGAGCAGTACGTCGGGCCG	CASTSSGYEQYV	2	2.5347257426746427E-5	36	TCRBV28-01*01	TCRBV28	TCRBV28-01	01				TCRBD02-01	TCRBD02	TCRBD02-01				01,02	TCRBJ02-07*01	TCRBJ02	TCRBJ02-07	01				7	6	8	4	14	17	45	55	61	65	79	2	In	VDJ
CAGGCTGCTGTCGGCTGCTCCCTCCCAGACATCTGTGTACTTCTGTGCCAGCAGAGGGGACAGATCTACGAGCAGTACGTCGGGCCG		1	1.2673628713373213E-5	38	TCRBV06-05*01	TCRBV06	TCRBV06-05	01				TCRBD01-01*01	TCRBD01	TCRBD01-01	01				TCRBJ02-07*01	TCRBJ02	TCRBJ02-07	01				6	2	0	5	16	17	43	54	56	63	79	1	Out	VDJ
CTGAAGATCCGGTCCACAAAGCTGGAGGACTCAGCCATGTACTTCTGTGCCACCAAGGGACAGAGCTACGAGCAGTACGTCGGGCCG	CATKGQSYEQYV	1	1.2673628713373213E-5	36	TCRBV02-01*01	TCRBV02	TCRBV02-01	01				TCRBD01-01*01	TCRBD01	TCRBD01-01	01				TCRBJ02-07*01	TCRBJ02	TCRBJ02-07	01				10	4	0	5	16	17	45	52	56	63	79	1	In	VDJ
CTCTCACTGTGACATCGGCCCAAAAGAACCCGACAGCTTTCTATCTCTGTGCCCCCACCGGGCAGCTACGAGCAGTACGTCGGGCCG		1	1.2673628713373213E-5	34	TCRBV19-01	TCRBV19	TCRBV19-01				01,02					TCRBD01,TCRBD02	TCRBD01-01,TCRBD02-01		TCRBJ02-07*01	TCRBJ02	TCRBJ02-07	01				11	6	8	0	16	17	47	53	59	63	79	1	Out	VDJ
TGGCGTCTGCTGTACCCTCTCAGACATCTGTGTACTTCTGTGCCAGCAGCCGTCAGGGGGGGCTCCTACGAGCAGTACGTCGGGCCG		1	1.2673628713373213E-5	43	TCRBV06-04	TCRBV06	TCRBV06-04				01,02					TCRBD01,TCRBD02	TCRBD01-01,TCRBD02-01		TCRBJ02-07*01	TCRBJ02	TCRBJ02-07	01				6	4	4	1	19	17	38	49	53	60	79	1	Out	VDJ
CTGCTCCCTCCCAGACATCTGTGTACTTCTGTGCCAGCAGTTACTCTTTCAGCGATCTGAAGCTCCTACGAGCAGTACGTCGGGCCG		2	2.5347257426746427E-5	52	TCRBV06	TCRBV06				TCRBV06-05,TCRBV06-06		TCRBD02-01	TCRBD02	TCRBD02-01				01,02	TCRBJ02-07*01	TCRBJ02	TCRBJ02-07	01				0	4	6	6	25	17	29	46	50	54	79	2	Out	VDJ
GCTACCAGCTCCCAGACATCTGTGTACTTCTGTGCCATCAGCGACGTGGACAGGGCGTTTGACTCCTACGAGCAGTACGTCGGGCCG	CAISDVDRAFDSYEQYV	1	1.2673628713373213E-5	51	TCRBV10-03*01	TCRBV10	TCRBV10-03	01				TCRBD01-01*01	TCRBD01	TCRBD01-01	01				TCRBJ02-07*01	TCRBJ02	TCRBJ02-07	01				6	6	1	3	24	17	30	41	47	55	79	1	In	VDJ
CCTGCAAAGCTTGAGGACTCGGCCGTGTATCTCTGTGCCAGCAGCCCTAGAGGCGGGACAGGGGCCTACGAGCAGTACGTCGGGCCG	CASSPRGGTGAYEQYV	2	2.5347257426746427E-5	48	TCRBV11-02*02	TCRBV11	TCRBV11-02	02				TCRBD01-01*01	TCRBD01	TCRBD01-01	01				TCRBJ02-07*01	TCRBJ02	TCRBJ02-07	01				5	9	0	2	15	17	33	45	54	64	79	2	In	VDJ
AACGCCTTGGAGCTGGACGACTCGGCCCTGTATCTCTGTGCCAGCAGCCTGGCCGGGACACAGCCCTACGAGCAGTACGTCGGGCCG	CASSLAGTQPYEQYV	1	1.2673628713373213E-5	45	TCRBV05-04*01	TCRBV05	TCRBV05-04	01				TCRBD01-01*01	TCRBD01	TCRBD01-01	01				TCRBJ02-07*01	TCRBJ02	TCRBJ02-07	01				0	2	0	6	19	17	36	52	54	60	79	1	In	VDJ
GAGTCGCCCAGCCCCAACCAGACCTCTCTGTACTTCTGTGCCAGCAGGCAACAGGGTCAGGTTACCTACGAGCAGTACGTCGGGCCG	CASRQQGQVTYEQYV	2	2.5347257426746427E-5	45	TCRBV27-01*01	TCRBV27	TCRBV27-01	01				TCRBD01-01*01	TCRBD01	TCRBD01-01	01				TCRBJ02-07*01	TCRBJ02	TCRBJ02-07	01				6	3	3	3	23	17	36	47	50	56	79	2	In	VDJ
CTGGAGTCGGCTGCTCCCTCCCAGACATCTGTGTACTTCTGTGCCAGCAGTGAAGTACAGTGGGACTACGAGCAGTACGTCGGGCCG	CASSEVQWDYEQYV	1	1.2673628713373213E-5	42	TCRBV06-01*01	TCRBV06	TCRBV06-01	01				TCRBD02-01	TCRBD02	TCRBD02-01				01,02	TCRBJ02-07*01	TCRBJ02	TCRBJ02-07	01				1	6	0	9	11	17	39	55	61	68	79	1	In	VDJ
CAAGCTGGAGTCAGCTGCTCCCTCTCAGACTTCTGTTTACTTCTGTGCCAGCAGTTACCTCACCACTACGAGCAGTACGTCGGGCCG		1	1.2673628713373213E-5	38	TCRBV06-07*01	TCRBV06	TCRBV06-07	01				TCRBD02-01	TCRBD02	TCRBD02-01				01,02	TCRBJ02-07*01	TCRBJ02	TCRBJ02-07	01				2	6	3	9	11	17	43	58	64	68	79	1	Out	VDJ
AAGATCCGGTCCACAAAGCTGGAGGACTCAGCCATGTACTTCTGTGCCAGCAGCCCGGGACTAGCATACGAGCAGTACGTCGGGCCG	CASSPGLAYEQYV	1	1.2673628713373213E-5	39	TCRBV02-01*01	TCRBV02	TCRBV02-01	01				TCRBD02-01	TCRBD02	TCRBD02-01				01,02	TCRBJ02-07*01	TCRBJ02	TCRBJ02-07	01				6	3	0	7	14	17	42	53	56	65	79	1	In	VDJ
GTTGGCGTCTGCTGTACCCTCTCAGACATCTGTGTACTTCTGTGCCAGCATATCCAGGGGAGGCCCGACGAGCAGTACGTCGGGCCG		1	1.2673628713373213E-5	41	TCRBV06-04	TCRBV06	TCRBV06-04				01,02					TCRBD01,TCRBD02	TCRBD01-01,TCRBD02-01		TCRBJ02-07*01	TCRBJ02	TCRBJ02-07	01				7	4	4	2	19	17	40	50	54	60	79	1	Out	VDJ
ACAGTGACCAGTGCCCATCCTGAAGACAGCAGCTTCTACATCTGCAGTGCTAGACAGGACCCAGACCACGAGCAGTACGTCGGGCCG	CSARQDPDHEQYV	1	1.2673628713373213E-5	39	TCRBV20	TCRBV20				TCRBV20-01,TCRBV20-or09_02						TCRBD01,TCRBD02	TCRBD01-01,TCRBD02-01		TCRBJ02-07*01	TCRBJ02	TCRBJ02-07	01				2	2	1	7	19	17	42	54	56	60	79	1	In	VDJ
TCTCTGGAGCTGGGGGACTCAGCTTTGTATTTCTGTGCCAGCAGCGACGGCGACCGGAGCTTTGGAAACACCATATATTTTGGAGAG	CASSDGDRSFGNTIYF	1	1.2673628713373213E-5	48	TCRBV09-01	TCRBV09	TCRBV09-01				01,02	TCRBD02-01*02	TCRBD02	TCRBD02-01	02				TCRBJ01-03*01	TCRBJ01	TCRBJ01-03	01				3	9	10	2	3	3	33	46	55	59	62	1	In	VDJ
CACACCCTGCAGCCAGAAGACTCGGCCCTGTATCTCTGCGCCAGCAGTCCCGGGATGGGAGTTGGAAACACCATATATTTTGGAGAG	CASSPGMGVGNTIYF	1	1.2673628713373213E-5	45	TCRBV04-03*01	TCRBV04	TCRBV04-03	01				TCRBD02-01*02	TCRBD02	TCRBD02-01	02				TCRBJ01-03*01	TCRBJ01	TCRBJ01-03	01				6	3	8	3	7	3	36	47	50	55	62	1	In	VDJ
ACACAGCAGGAGGACTCGGCCGTGTATCTCTGTGCCAGCAGCCAAAATCCGGGACGGCTCTCTGGAAACACCATATATTTTGGAGAG	CASSQNPGRLSGNTIYF	2	2.5347257426746427E-5	51	TCRBV07-02*01	TCRBV07	TCRBV07-02	01								TCRBD01,TCRBD02	TCRBD01-01,TCRBD02-01		TCRBJ01-03*01	TCRBJ01	TCRBJ01-03	01				5	8	0	7	4	0	30	42	50	55	59	2	In	VDJ
CTGGAGTCCGCTACCAGCTCCCAGACATCTGTGTACTTCTGTGCCTCCAAAGCCGTCCTCTCTGGAAACACCATATATTTTGGAGAG	CASKAVLSGNTIYF	2	2.5347257426746427E-5	42	TCRBV10-03*01	TCRBV10	TCRBV10-03	01				TCRBD02-01	TCRBD02	TCRBD02-01				01,02	TCRBJ01-03*01	TCRBJ01	TCRBJ01-03	01				11	5	6	7	6	0	39	45	50	53	59	2	In	VDJ
TGACCAGTGCCCATCCTGAAGACAGCAGCTTCTACATCTGCAGTGCTAGACTCAGGGGGCTCTGGAAACACCATATATTTTGGAGAG		1	1.2673628713373213E-5	43	TCRBV20	TCRBV20				TCRBV20-01,TCRBV20-or09_02		TCRBD01-01*01	TCRBD01	TCRBD01-01	01				TCRBJ01-03*01	TCRBJ01	TCRBJ01-03	01				2	2	4	1	0	0	38	50	52	-1	59	1	Out	VDJ
CTGCAGCCAGAAGACTCAGCCCTGTATCTCTGCGCCAGCAGCCGACTGCAAGACAGGGGCTCTGGAAACACCATATATTTTGGAGAG	CASSRLQDRGSGNTIYF	1	1.2673628713373213E-5	51	TCRBV04-01*01	TCRBV04	TCRBV04-01	01				TCRBD01-01*01	TCRBD01	TCRBD01-01	01				TCRBJ01-03*01	TCRBJ01	TCRBJ01-03	01				4	8	2	2	0	0	30	43	51	-1	59	1	In	VDJ
GCACAGAGCAGCGGGACTCAGCCATGTATCGCTGTGCCAGCAGCTTAGCCCAGGGTAGGCCCTGGAAACACCATATATTTTGGAGAG		2	2.5347257426746427E-5	49	TCRBV07-07*01	TCRBV07	TCRBV07-07	01				TCRBD01-01*01	TCRBD01	TCRBD01-01	01				TCRBJ01-03*01	TCRBJ01	TCRBJ01-03	01				0	1	4	3	6	2	32	49	50	55	61	2	Out	VDJ
AGTGCCCATCCTGAAGACAGCAGCTTCTACATCTGCAGTGCCACCTACAGGGCCAGCAGCCCTGGAAACACCATATATTTTGGAGAG	CSATYRASSPGNTIYF	1	1.2673628713373213E-5	48	TCRBV20	TCRBV20				TCRBV20-01,TCRBV20-or09_02		TCRBD01-01*01	TCRBD01	TCRBD01-01	01				TCRBJ01-03*01	TCRBJ01	TCRBJ01-03	01				6	5	3	3	9	2	33	41	46	52	61	1	In	VDJ
TCTCTGGAGCTGGGGGACTCAGCTTTGTATTTCTGTGCCAGCAGCGTTTCCGGGACAGGGACTGGAAACACCATATATTTTGGAGAG	CASSVSGTGTGNTIYF	1	1.2673628713373213E-5	48	TCRBV09-01	TCRBV09	TCRBV09-01				01,02	TCRBD01-01*01	TCRBD01	TCRBD01-01	01				TCRBJ01-03*01	TCRBJ01	TCRBJ01-03	01				2	4	0	3	1	2	33	47	51	60	61	1	In	VDJ
TCGGCTGCTCCCTCCCAGACATCTGTGTACTTCTGTGCCAGCAGTTACTCGGGCATAGGGTATGGAAACACCATATATTTTGGAGAG	CASSYSGIGYGNTIYF	1	1.2673628713373213E-5	48	TCRBV06-05*01	TCRBV06	TCRBV06-05	01								TCRBD01,TCRBD02	TCRBD01-01,TCRBD02-01		TCRBJ01-03*01	TCRBJ01	TCRBJ01-03	01				0	6	5	3	2	3	33	50	56	60	62	1	In	VDJ
CTGACGATCCAGCGCACACAGCAGGAGGACTCGGCCGTGTATCTCTGTGCCAGCACCGCACAGGGAAACACCATATATTTTGGAGAG	CASTAQGNTIYF	2	2.5347257426746427E-5	36	TCRBV07-02*01	TCRBV07	TCRBV07-02	01				TCRBD01-01*01	TCRBD01	TCRBD01-01	01				TCRBJ01-03*01	TCRBJ01	TCRBJ01-03	01				7	4	3	5	0	4	45	55	59	-1	63	2	In	VDJ
GAGATCCAGCGCACAGAGCAGGGGGACTCGGCCATGTATCTCTGTGCCAGCAGCTTAGACAACGGAAACACCATATATTTTGGAGAG	CASSLDNGNTIYF	2	2.5347257426746427E-5	39	TCRBV07-09	TCRBV07	TCRBV07-09				01,03	TCRBD01-01*01	TCRBD01	TCRBD01-01	01				TCRBJ01-03*01	TCRBJ01	TCRBJ01-03	01				1	0	3	6	2	4	42	-1	58	61	63	2	In	VDJ
TCCGCTACCAGCTCCCAGACATCTGTGTACTTCTGTGCCATCAGTGAGTCACAGGGGGCACGAGGAAACACCATATATTTTGGAGAG	CAISESQGARGNTIYF	2	2.5347257426746427E-5	48	TCRBV10-03*01	TCRBV10	TCRBV10-03	01				TCRBD01-01*01	TCRBD01	TCRBD01-01	01				TCRBJ01-03*01	TCRBJ01	TCRBJ01-03	01				0	0	3	0	4	4	33	-1	50	59	63	2	In	VDJ
GTGAACGCCTTGTGGCTGGGGGACTCGGCCCTCTATCTCTGTGCCAGCAGCGTGACAGGGGTTCGAAACACCATATATTTTGGAGAG	CASSVTGVRNTIYF	1	1.2673628713373213E-5	42	TCRBV05-06*01	TCRBV05	TCRBV05-06	01				TCRBD01-01*01	TCRBD01	TCRBD01-01	01				TCRBJ01-03*01	TCRBJ01	TCRBJ01-03	01				4	2	2	2	3	5	39	51	53	61	64	1	In	VDJ
ACCAGTGCCCATCCTGAAGACAGCAGCTTCTACATCTGCAGTGCTAGAGATTGGGATCTTGGGGCCAACGTCCTGACTTTCGGGGCC	CSARDWDLGANVLTF	1	1.2673628713373213E-5	45	TCRBV20	TCRBV20				TCRBV20-01,TCRBV20-or09_02						TCRBD01,TCRBD02	TCRBD01-01,TCRBD02-01		TCRBJ02-06*01	TCRBJ02	TCRBJ02-06	01				0	2	0	8	3	3	36	50	52	56	59	1	In	VDJ
TCAATTCCCTGGAGCTTGGTGACTCTGCTGTGTATTTCTGTGCCAGCAGCCCAGATTTCTGGGGCCAACGTCCTGACTTTCGGGGCC		1	1.2673628713373213E-5	43	TCRBV03	TCRBV03				TCRBV03-01,TCRBV03-02									TCRBJ02-06*01	TCRBJ02	TCRBJ02-06	01				0	0	0	0	2	1	38	-1	-1	55	57	1	Out	VJ
CGCACACAGCAGGAGGACTCGGCCGTGTATCTCTGTGCCAGCAGCCCACAAGTGAGGTCTGGGGCCAACGTCCTGACTTTCGGGGCC	CASSPQVRSGANVLTF	1	1.2673628713373213E-5	48	TCRBV07-02*01	TCRBV07	TCRBV07-02	01				TCRBD02-01*02	TCRBD02	TCRBD02-01	02				TCRBJ02-06*01	TCRBJ02	TCRBJ02-06	01				5	8	11	1	0	1	33	45	53	-1	57	1	In	VDJ
CGGTCCACAAAGCTGGAGGACTCAGCCATGTACTTCTGTGCCAGCAGGGAACGATTCTCTGGGGCCAACGTCCTGACTTTCGGGGCC	CASRERFSGANVLTF	1	1.2673628713373213E-5	45	TCRBV02-01*01	TCRBV02	TCRBV02-01	01								TCRBD01,TCRBD02	TCRBD01-01,TCRBD02-01		TCRBJ02-06*01	TCRBJ02	TCRBJ02-06	01				2	1	2	8	2	0	36	51	52	54	56	1	In	VDJ
CTGAGCTCTCTGGAGCTGGGGGACTCAGCTTTGTATTTCTGTGCCAGCAGCCCCCGCTCTGGGGCCAACGTCCTGACTTTCGGGGCC	CASSPRSGANVLTF	1	1.2673628713373213E-5	42	TCRBV09-01	TCRBV09	TCRBV09-01				01,02	TCRBD02-01	TCRBD02	TCRBD02-01				01,02	TCRBJ02-06*01	TCRBJ02	TCRBJ02-06	01				4	3	8	6	0	0	39	51	54	-1	56	1	In	VDJ
AGCACCTTGGAGCTGGGGGACTCGGCCCTTTATCTTTGCGCCAGCATAGACGACAGCTCTGGGGCCAACGTCCTGACTTTCGGGGCC	CASIDDSSGANVLTF	1	1.2673628713373213E-5	45	TCRBV05-01*01	TCRBV05	TCRBV05-01	01				TCRBD01-01*01	TCRBD01	TCRBD01-01	01				TCRBJ02-06*01	TCRBJ02	TCRBJ02-06	01				6	5	2	5	0	0	36	46	51	-1	56	1	In	VDJ
GCTCCCTCCCAGACATCTGTGTACTTCTGTGCCAGCAGTTACTCGGCGGGGCCAGCCTCTGGGGCCAACGTCCTGACTTTCGGGGCC	CASSYSAGPASGANVLTF	1	1.2673628713373213E-5	54	TCRBV06	TCRBV06				TCRBV06-05,TCRBV06-06		TCRBD02-01*01	TCRBD02	TCRBD02-01	01				TCRBJ02-06*01	TCRBJ02	TCRBJ02-06	01				0	1	7	3	5	0	27	44	45	51	56	1	In	VDJ
CATCCTGAAGACAGCAGCTTCTACATCTGCAGTGCTAGAGTGCGGGACAGGGGATACTCTGGGGCCAACGTCCTGACTTTCGGGGCC	CSARVRDRGYSGANVLTF	1	1.2673628713373213E-5	54	TCRBV20	TCRBV20				TCRBV20-01,TCRBV20-or09_02		TCRBD01-01*01	TCRBD01	TCRBD01-01	01				TCRBJ02-06*01	TCRBJ02	TCRBJ02-06	01				1	3	0	2	3	0	27	40	43	53	56	1	In	VDJ
CACTCTGTAGTCTGCTGCCTCCTCCCAGACATCTGTATATTTCTGCGCCAGCAGTGAGGGGAGGGGAACATTCAGTACTTCGGCGCC		2	2.5347257426746427E-5	38	TCRBV10-01	TCRBV10	TCRBV10-01				01,02	TCRBD02-01*02	TCRBD02	TCRBD02-01	02				TCRBJ02-04*01	TCRBJ02	TCRBJ02-04	01				2	0	9	0	1	7	43	-1	58	65	66	2	Out	VDJ
AAGGTGCAGCCTGCAGAACTGGAGGATTCTGGAGTTTATTTCTGTGCCAGCAGCCAATTGGACGGGAACATTCAGTACTTCGGCGCC	CASSQLDGNIQYF	1	1.2673628713373213E-5	39	TCRBV14-01*01	TCRBV14	TCRBV14-01	01								TCRBD01,TCRBD02	TCRBD01-01,TCRBD02-01		TCRBJ02-04*01	TCRBJ02	TCRBJ02-04	01				2	2	1	7	3	7	42	57	59	63	66	1	In	VDJ
CTGACAGTGACCAGTGCCCATCCTGAAGACAGCAGCTTCTACATCTGCAGTGCCTGGACAGGGCTAAACATTCAGTACTTCGGCGCC	CSAWTGLNIQYF	1	1.2673628713373213E-5	36	TCRBV20	TCRBV20				TCRBV20-01,TCRBV20-or09_02		TCRBD01-01*01	TCRBD01	TCRBD01-01	01				TCRBJ02-04*01	TCRBJ02	TCRBJ02-04	01				6	2	1	3	2	6	45	53	55	63	65	1	In	VDJ
GTGACATCGGCCCAAAAGAACCCGACAGCTTTCTATCTCTGTGCCAGTAGTTTTACAGGGGTAATTTCACCCCTCCACTTTGGGAAC	CASSFTGVISPLHF	2	2.5347257426746427E-5	42	TCRBV19-01	TCRBV19	TCRBV19-01				01,02	TCRBD01-01*01	TCRBD01	TCRBD01-01	01				TCRBJ01-06*01	TCRBJ01	TCRBJ01-06	01				5	3	3	2	4	9	39	51	54	61	65	2	In	VDJ
TTCCCCCTGATCCTGGAGTCGCCCAGCCCCAACCAGACCTCTCTGTACTCCCTCGGGGACAGTGGTTCACCCCTCCACTTTGGGAAC	LGDSGSPLHF	2	2.5347257426746427E-5	30	TCRBV27-01*01	TCRBV27	TCRBV27-01	01				TCRBD01-01*01	TCRBD01	TCRBD01-01	01				TCRBJ01-06*01	TCRBJ01	TCRBJ01-06	01				19	6	0	5	3	9	51	49	55	62	65	2	In	VDJ
GAGTCGGCTGCTCCCTCCCAGACATCTGTGTACTTCTGTGCCAGCAGTGACGTTCTAGAGTGGGGTTCACCCCTCCACTTTGGGAAC	CASSDVLEWGSPLHF	2	2.5347257426746427E-5	45	TCRBV06-01*01	TCRBV06	TCRBV06-01	01								TCRBD01,TCRBD02	TCRBD01-01,TCRBD02-01		TCRBJ01-06*01	TCRBJ01	TCRBJ01-06	01				3	11	6	2	0	9	36	50	61	-1	65	2	In	VDJ
ATCCAGCGCACAGAGCAGGGGGACTCGGCCATGTATCTCTGTGCCAGCAGGTCCGGAGGGCTCGGTTCACCCCTCCACTTTGGGAAC	CASRSGGLGSPLHF	2	2.5347257426746427E-5	42	TCRBV07-09	TCRBV07	TCRBV07-09				01,03	TCRBD02-01*02	TCRBD02	TCRBD02-01	02				TCRBJ01-06*01	TCRBJ01	TCRBJ01-06	01				6	4	10	0	5	9	39	50	54	60	65	2	In	VDJ
CTGTCGGCTGCTCCCTCCCAGACATCTGTGTACTTCTGTGCCAGCAGTTACACAGGGGCCTTTAATTCACCCCTCCACTTTGGGAAC	CASSYTGAFNSPLHF	1	1.2673628713373213E-5	45	TCRBV06-05*01	TCRBV06	TCRBV06-05	01				TCRBD01-01*01	TCRBD01	TCRBD01-01	01				TCRBJ01-06*01	TCRBJ01	TCRBJ01-06	01				2	0	3	2	4	6	36	-1	51	58	62	1	In	VDJ
CTGCAGCCAGAAGACTCAGCCCTGTATCTCTGCGCCAGCAGCCAACTTATGGCCGAAGGATTTAATTCACCCCTCCACTTTGGGAAC	CASSQLMAEGFNSPLHF	1	1.2673628713373213E-5	51	TCRBV04-01*01	TCRBV04	TCRBV04-01	01								TCRBD01,TCRBD02	TCRBD01-01,TCRBD02-01		TCRBJ01-06*01	TCRBJ01	TCRBJ01-06	01				2	12	1	8	2	6	30	45	57	60	62	1	In	VDJ
ACCAGTGCCCATCCTGAAGACAGCAGCTTCTACATCTGCAGTGCTAGATTGGGGGCGGCGGGTAATTCACCCCTCCACTTTGGGAAC	CSARLGAAGNSPLHF	1	1.2673628713373213E-5	45	TCRBV20	TCRBV20				TCRBV20-01,TCRBV20-or09_02		TCRBD01-01*01	TCRBD01	TCRBD01-01	01				TCRBJ01-06*01	TCRBJ01	TCRBJ01-06	01				2	2	6	0	6	6	36	48	50	56	62	1	In	VDJ
TTGGCGTCTGCTGTACCCTCTCAGACATCTGTGTACTTCTGTGCCAGCAGTAGGTCGGCTTATAATTCACCCCTCCACTTTGGGAAC	CASSRSAYNSPLHF	2	2.5347257426746427E-5	42	TCRBV06-04	TCRBV06	TCRBV06-04				01,02					TCRBD01,TCRBD02	TCRBD01-01,TCRBD02-01		TCRBJ01-06*01	TCRBJ01	TCRBJ01-06	01				5	0	5	4	6	4	39	-1	51	54	60	2	In	VDJ
ATCCAGCAGGTAGTGCGAGGAGATTCGGCAGCTTATTTCTGTGCCAGCTCACGGGACACGTATAATTCACCCCTCCACTTTGGGAAC	CASSRDTYNSPLHF	2	2.5347257426746427E-5	42	TCRBV18-01*01	TCRBV18	TCRBV18-01	01				TCRBD01-01*01	TCRBD01	TCRBD01-01	01				TCRBJ01-06*01	TCRBJ01	TCRBJ01-06	01				4	0	0	6	2	4	39	-1	52	58	60	2	In	VDJ
CCTGAAGACAGCAGCTTCTACATCTGCAGTGCTTGGAAGGTATGGAGGGCACTTGGTTCCTATAATTCACCCCTCCACTTTGGGAAC	CSAWKVWRALGSYNSPLHF	2	2.5347257426746427E-5	57	TCRBV20	TCRBV20				TCRBV20-01,TCRBV20-or09_02		TCRBD02-01*02	TCRBD02	TCRBD02-01	02				TCRBJ01-06*01	TCRBJ01	TCRBJ01-06	01				5	10	10	0	8	1	24	33	43	49	57	2	In	VDJ
ACACAGCAGGAGGACTCCGCCGTGTATCTCTGTGCCAGCAGCTTCCGGGACACCCGCTCCTATAATTCACCCCTCCACTTTGGGAAC	CASSFRDTRSYNSPLHF	1	1.2673628713373213E-5	51	TCRBV07-08*01	TCRBV07	TCRBV07-08	01				TCRBD01-01*01	TCRBD01	TCRBD01-01	01				TCRBJ01-06*01	TCRBJ01	TCRBJ01-06	01				3	2	0	6	4	0	30	44	46	52	56	1	In	VDJ
CCTCAGAACCCAGGGACTCAGCTGTGTATTTTTGTGCTAGTGGTTTACCCGGGACGCTCCTATAATTCACCCCTCCACTTTGGGAAC		2	2.5347257426746427E-5	49	TCRBV12-05*01	TCRBV12	TCRBV12-05	01								TCRBD01,TCRBD02	TCRBD01-01,TCRBD02-01		TCRBJ01-06*01	TCRBJ01	TCRBJ01-06	01				3	4	0	7	1	0	32	46	50	55	56	2	Out	VDJ
GTGCGAGGAGATTCGGCAGCTTATTTCTGTGCCAGCTCCAGCGACCGGCAGGGAAGCTCCTATAATTCACCCCTCCACTTTGGGAAC	CASSSDRQGSSYNSPLHF	2	2.5347257426746427E-5	54	TCRBV18-01*01	TCRBV18	TCRBV18-01	01				TCRBD01-01*01	TCRBD01	TCRBD01-01	01				TCRBJ01-06*01	TCRBJ01	TCRBJ01-06	01				6	10	4	3	3	0	27	38	48	53	56	2	In	VDJ
TCCACAAAGCTGGAGGACTCAGCCATGTACTTCTGTGCCATCTACGACAGGGAAGACTCCTATAATTCACCCCTCCACTTTGGGAAC	CAIYDREDSYNSPLHF	1	1.2673628713373213E-5	48	TCRBV02-01*01	TCRBV02	TCRBV02-01	01				TCRBD01-01*01	TCRBD01	TCRBD01-01	01				TCRBJ01-06*01	TCRBJ01	TCRBJ01-06	01				10	5	2	3	4	0	33	40	45	52	56	1	In	VDJ
TTGGAGCTGGGGGACTCGGCCCTTTATCTTTGCGCCAGCAGCTTGGGTGCAGCCGACCCCTATAATTCACCCCTCCACTTTGGGAAC	CASSLGAADPYNSPLHF	2	2.5347257426746427E-5	51	TCRBV05-01*01	TCRBV05	TCRBV05-01	01								TCRBD01,TCRBD02	TCRBD01-01,TCRBD02-01		TCRBJ01-06*01	TCRBJ01	TCRBJ01-06	01				0	8	2	7	1	2	30	46	54	57	58	2	In	VDJ
CGCACACAGCAGGAGGACTCGGCCGTGTATCTCTGTGCCAGCAATTTGGGCCCGGAGACCTATAATTCACCCCTCCACTTTGGGAAC	CASNLGPETYNSPLHF	1	1.2673628713373213E-5	48	TCRBV07-02*01	TCRBV07	TCRBV07-02	01								TCRBD01,TCRBD02	TCRBD01-01,TCRBD02-01		TCRBJ01-06*01	TCRBJ01	TCRBJ01-06	01				7	4	8	0	7	2	33	43	47	51	58	1	In	VDJ
CAGCGCACAGAGCAGGGGGACTCGGCCATGTATCTCTGTGCCAGCAGCGCAACAGGGGACTATAATTCACCCCTCCACTTTGGGAAC	CASSATGDYNSPLHF	2	2.5347257426746427E-5	45	TCRBV07-09	TCRBV07	TCRBV07-09				01,03	TCRBD01-01*01	TCRBD01	TCRBD01-01	01				TCRBJ01-06*01	TCRBJ01	TCRBJ01-06	01				5	3	3	2	1	3	36	48	51	58	59	2	In	VDJ
AACGCCTTGGAGCTGGACGACTCGGCCCTGTATCTCTGTGCCACCACGATAGGTTCAATTGATAATTCACCCCTCCACTTTGGGAAC	CATTIGSIDNSPLHF	1	1.2673628713373213E-5	45	TCRBV05-04*01	TCRBV05	TCRBV05-04	01								TCRBD01,TCRBD02	TCRBD01-01,TCRBD02-01		TCRBJ01-06*01	TCRBJ01	TCRBJ01-06	01				9	7	5	4	8	5	36	43	50	53	61	1	In	VDJ
ATCCGGTCCACAAAGCTGGAGGACTCAGCCATGTACTTCTGTGCCAGCAGTCAGACAGGAAATAATTCACCCCTCCACTTTGGGAAC	CASSQTGNNSPLHF	1	1.2673628713373213E-5	42	TCRBV02-01*01	TCRBV02	TCRBV02-01	01				TCRBD01-01*01	TCRBD01	TCRBD01-01	01				TCRBJ01-06*01	TCRBJ01	TCRBJ01-06	01				5	2	2	4	2	5	39	51	53	59	61	1	In	VDJ
ATCCAGCGCACACAGCAGGAGGACTCGGCCGTGTATCTCTGTGCCAGCAGTTACCGGGAGCGGAATTCACCCCTCCACTTTGGGAAC	CASSYRERNSPLHF	1	1.2673628713373213E-5	42	TCRBV07-02*01	TCRBV07	TCRBV07-02	01				TCRBD02-01*02	TCRBD02	TCRBD02-01	02				TCRBJ01-06*01	TCRBJ01	TCRBJ01-06	01				6	4	8	2	3	7	39	50	54	60	63	1	In	VDJ
ACATCGGCCCAAAAGAACCCGACAGCTTTCTATCTCTGTGCCAGTAGCCCCCCCGGAACAGCCAATTCACCCCTCCACTTTGGGAAC	CASSPPGTANSPLHF	2	2.5347257426746427E-5	45	TCRBV19-01	TCRBV19	TCRBV19-01				01,02	TCRBD01-01*01	TCRBD01	TCRBD01-01	01				TCRBJ01-06*01	TCRBJ01	TCRBJ01-06	01				6	10	3	5	2	7	36	47	57	61	63	2	In	VDJ
GCTGCTCCCTCCCAAACATCTGTGTACTTCTGTGCCAGCAGCCAAAACCTGCCCGACTGGGGAAATTCACCCCTCCACTTTGGGAAC	CASSQNLPDWGNSPLHF	1	1.2673628713373213E-5	51	TCRBV06	TCRBV06				TCRBV06-02,TCRBV06-03						TCRBD01,TCRBD02	TCRBD01-01,TCRBD02-01		TCRBJ01-06*01	TCRBJ01	TCRBJ01-06	01				6	18	0	8	0	7	30	41	59	-1	63	1	In	VDJ
ATCAATTCCCTGGAGCTTGGTGACTCTGCTGTGTATTTCTGTGCCAGCAGCCAAGGTGGGGGAAATTCACCCCTCCACTTTGGGAAC	CASSQGGGNSPLHF	1	1.2673628713373213E-5	42	TCRBV03	TCRBV03				TCRBV03-01,TCRBV03-02						TCRBD01,TCRBD02	TCRBD01-01,TCRBD02-01		TCRBJ01-06*01	TCRBJ01	TCRBJ01-06	01				1	2	6	1	1	7	39	55	57	62	63	1	In	VDJ
GTGAACGCCTTGGAGCTGGAGGACTCGGCCCTGTATCTCTGTGCCAGCAGCTTGGGCAGGGGAAATTCACCCCTCCACTTTGGGAAC	CASSLGRGNSPLHF	2	2.5347257426746427E-5	42	TCRBV05-08*01	TCRBV05	TCRBV05-08	01				TCRBD01-01*01	TCRBD01	TCRBD01-01	01				TCRBJ01-06*01	TCRBJ01	TCRBJ01-06	01				0	1	4	2	1	7	39	55	56	62	63	2	In	VDJ
ACAGTGACCAGTGCCCATCCTGAAGACAGCAGCTTCTACATCTGCAGTGCTAGAGGGGACGGAAATTCACCCCTCCACTTTGGGAAC	CSARGDGNSPLHF	1	1.2673628713373213E-5	39	TCRBV20	TCRBV20				TCRBV20-01,TCRBV20-or09_02						TCRBD01,TCRBD02	TCRBD01-01,TCRBD02-01		TCRBJ01-06*01	TCRBJ01	TCRBJ01-06	01				1	0	0	7	3	7	42	-1	55	60	63	1	In	VDJ
GAGCTGGGGGACTCGGCCCTTTATCTTTGCGCCAGCAGCCCCCGGCAGCCCGACGCCCTGACCCCGTCACCCCTCCACTTTGGGAAC	CASSPRQPDALTPSPLHF	2	2.5347257426746427E-5	54	TCRBV05-01*01	TCRBV05	TCRBV05-01	01								TCRBD01,TCRBD02	TCRBD01-01,TCRBD02-01		TCRBJ01-06*01	TCRBJ01	TCRBJ01-06	01				4	12	2	7	12	10	27	39	51	54	66	2	In	VDJ
GAGTCGGCTGCTCCCTCCCAGACATCTGTGTACTTCTGTGCCAGCAGCCGCGGGACGGTTATAGGCTCACCCCTCCACTTTGGGAAC	CASSRGTVIGSPLHF	2	2.5347257426746427E-5	45	TCRBV06-01*01	TCRBV06	TCRBV06-01	01				TCRBD02-01*02	TCRBD02	TCRBD02-01	02				TCRBJ01-06*01	TCRBJ01	TCRBJ01-06	01				6	2	7	3	11	10	36	47	49	55	66	2	In	VDJ
CTGAAGATCCGGTCCACAAAGCTGGAGGACTCAGCCATGTACTTCTGTGCCAGCTCAGTCCAGGGATCACCCCTCCACTTTGGGAAC	CASSVQGSPLHF	1	1.2673628713373213E-5	36	TCRBV02-01*01	TCRBV02	TCRBV02-01	01				TCRBD01-01*01	TCRBD01	TCRBD01-01	01				TCRBJ01-06*01	TCRBJ01	TCRBJ01-06	01				8	6	4	3	1	10	45	54	60	65	66	1	In	VDJ
ATCCAGCGCACAGAGCAGGGGGACTCGGCCATGTATCTCTGTGCCAGCAGCCCGGGGACAGGAGGATCACCCCTCCACTTTGGGAAC	CASSPGTGGSPLHF	2	2.5347257426746427E-5	42	TCRBV07-09	TCRBV07	TCRBV07-09				01,03	TCRBD01-01*01	TCRBD01	TCRBD01-01	01				TCRBJ01-06*01	TCRBJ01	TCRBJ01-06	01				5	3	0	4	4	10	39	51	54	62	66	2	In	VDJ
CGCACACAGCAGGAGGACTCCGCCGTGTATCTCTGTGCCAGCAGCTTAGTAGGGGATGCACCCTGGGGGACCCTCCACTTTGGGAAC	CASSLVGDAPWGTLHF	1	1.2673628713373213E-5	48	TCRBV07-08*01	TCRBV07	TCRBV07-08	01								TCRBD01,TCRBD02	TCRBD01-01,TCRBD02-01		TCRBJ01-06*01	TCRBJ01	TCRBJ01-06	01				1	1	5	2	15	14	33	49	50	55	70	1	In	VDJ
CAGCCCTCAGAACCCAGGGACTCAGCTGTGTACTTCTGTGCCAGCAGCCCCGGACTAGCGGGAGGGGGTGAGCAGTTCTTCGGGCCA	CASSPGLAGGGEQFF	1	1.2673628713373213E-5	45	TCRBV12	TCRBV12				TCRBV12-03,TCRBV12-04		TCRBD02-01*02	TCRBD02	TCRBD02-01	02				TCRBJ02-01*01	TCRBJ02	TCRBJ02-01	01				6	4	1	0	2	9	36	47	51	66	68	1	In	VDJ
CTCACTGTGACATCGGCCCAAAAGAACCCGACAGCTTTCTATCTCTGTGCCAGTGACCGCGGAAGGGGTGAGCAGTTCTTCGGGCCA	CASDRGRGEQFF	2	2.5347257426746427E-5	36	TCRBV19-01	TCRBV19	TCRBV19-01				01,02	TCRBD01-01*01	TCRBD01	TCRBD01-01	01				TCRBJ02-01*01	TCRBJ02	TCRBJ02-01	01				8	9	5	2	0	9	45	54	63	-1	68	2	In	VDJ
CAGCAGGTAGTGCGAGGAGATTCGGCAGCTTATTTCTGTGCCAGCTCACCCTCGGCTAGCGCGGGAAGTGAGCAGTTCTTCGGGCCA	CASSPSASAGSEQFF	2	2.5347257426746427E-5	45	TCRBV18-01*01	TCRBV18	TCRBV18-01	01				TCRBD02-01	TCRBD02	TCRBD02-01				01,02	TCRBJ02-01*01	TCRBJ02	TCRBJ02-01	01				3	5	4	6	7	9	36	50	55	61	68	2	In	VDJ
GCCTTGGAGCTGGACGACTCGGCCCTGTATCTCTGTGCCAGCAGCGAGGGGACTAGCGCGGATCTCCCTGAGCAGTTCTTCGGGCCA	CASSEGTSADLPEQFF	2	2.5347257426746427E-5	48	TCRBV05-04*01	TCRBV05	TCRBV05-04	01				TCRBD02-01	TCRBD02	TCRBD02-01				01,02	TCRBJ02-01*01	TCRBJ02	TCRBJ02-01	01				4	3	0	6	10	9	33	45	48	58	68	2	In	VDJ
GTGACCAGTGCCCATCCTGAAGACAGCAGCTTCTACATCTGCAGTGCTAGAGACACTAGCGGGGGGTATGAGCAGTTCTTCGGGCCA	CSARDTSGGYEQFF	1	1.2673628713373213E-5	42	TCRBV20	TCRBV20				TCRBV20-01,TCRBV20-or09_02		TCRBD02-01*01	TCRBD02	TCRBD02-01	01				TCRBJ02-01*01	TCRBJ02	TCRBJ02-01	01				0	1	3	1	1	8	39	53	54	66	67	1	In	VDJ
ATCCGGTCCACAAAGCTGGAGGACTCAGCCATGTACTTCTGTGCCAGCAGGGCCGGGACTAGTATCGATGAGCAGTTCTTCGGGCCA	CASRAGTSIDEQFF	2	2.5347257426746427E-5	42	TCRBV02-01*01	TCRBV02	TCRBV02-01	01				TCRBD02-01	TCRBD02	TCRBD02-01				01,02	TCRBJ02-01*01	TCRBJ02	TCRBJ02-01	01				6	4	0	8	5	8	39	50	54	62	67	2	In	VDJ
CACGCCCTGCAGCCAGAAGACTCAGCCCTGTATCTCTGCGCCAGCAGCCAAGATGAAGGGGCCCGAGATGAGCAGTTCTTCGGGCCA	CASSQDEGARDEQFF	1	1.2673628713373213E-5	45	TCRBV04-01*01	TCRBV04	TCRBV04-01	01				TCRBD01-01*01	TCRBD01	TCRBD01-01	01				TCRBJ02-01*01	TCRBJ02	TCRBJ02-01	01				0	3	5	2	6	8	36	53	56	61	67	1	In	VDJ
CCATCCTGAAGACAGCAGCTTCTACATCTGCAGTGCTAGAGATAGCCCAGCGGGGGGTTAATTGGGCATGAGCAGTTCTTCGGGCCA		1	1.2673628713373213E-5	53	TCRBV20	TCRBV20				TCRBV20-01,TCRBV20-or09_02		TCRBD02-01*01	TCRBD02	TCRBD02-01	01				TCRBJ02-01*01	TCRBJ02	TCRBJ02-01	01				0	6	6	1	10	8	28	42	48	57	67	1	Out	VDJ
AAGATCCGGTCCACAAAGCTGGAGGACTCAGCCATGTACTTCTGTGCCAGCAGTGCCGATGGGTCCCATGAGCAGTTCTTCGGGCCA	CASSADGSHEQFF	2	2.5347257426746427E-5	39	TCRBV02-01*01	TCRBV02	TCRBV02-01	01								TCRBD01,TCRBD02	TCRBD01-01,TCRBD02-01		TCRBJ02-01*01	TCRBJ02	TCRBJ02-01	01				4	5	0	9	4	8	42	55	60	63	67	2	In	VDJ
CTGACAGTGACCAGTGCCCATCCTGAAGACAGCAGCTTCTACATCTGCAGTGGGACTAGCGGAGCTAATGAGCAGTTCTTCGGGCCA	CSGTSGANEQFF	1	1.2673628713373213E-5	36	TCRBV20	TCRBV20				TCRBV20-01,TCRBV20-or09_02		TCRBD02-01	TCRBD02	TCRBD02-01				01,02	TCRBJ02-01*01	TCRBJ02	TCRBJ02-01	01				7	0	1	5	4	7	45	-1	52	62	66	1	In	VDJ
CCCCTCACGTTGGCGTCTGCTGTACCCTCTCAGACATCTGTGTACTTCTGTGCCAGCAGACGGGGGAATGAGCAGTTCTTCGGGCCA	CASRRGNEQFF	2	2.5347257426746427E-5	33	TCRBV06-04	TCRBV06	TCRBV06-04				01,02	TCRBD02-01*01	TCRBD02	TCRBD02-01	01				TCRBJ02-01*01	TCRBJ02	TCRBJ02-01	01				6	1	8	2	0	7	48	59	60	-1	66	2	In	VDJ
CACACCCTGCAGCCAGAAGACTCGGCCCTGTATCTCTGTGCCAGCAGCCAGAGATCCAGGGCAGGGAATGAGCAGTTCTTCGGGCCA	CASSQRSRAGNEQFF	1	1.2673628713373213E-5	45	TCRBV04-02*01	TCRBV04	TCRBV04-02	01				TCRBD01-01*01	TCRBD01	TCRBD01-01	01				TCRBJ02-01*01	TCRBJ02	TCRBJ02-01	01				3	6	4	3	5	7	36	50	56	61	66	1	In	VDJ
CACCTACACACCCTGCAGCCAGAAGACTCGGCCCTGTATCTCTGCGCCAGCAGCCAAGAGACAGGGAATGAGCAGTTCTTCGGGCCA	CASSQETGNEQFF	1	1.2673628713373213E-5	39	TCRBV04-03*01	TCRBV04	TCRBV04-03	01				TCRBD01-01*01	TCRBD01	TCRBD01-01	01				TCRBJ02-01*01	TCRBJ02	TCRBJ02-01	01				0	0	2	3	0	7	42	-1	59	-1	66	1	In	VDJ
AGCTCTCTGGAGCTGGGGGACTCAGCTTTGTATTTCTGTGCCAGCAGCGTCGGGACAGGGGGGAGGAATGAGCAGTTCTTCGGGCCA	CASSVGTGGRNEQFF	3	3.802088614011964E-5	45	TCRBV09-01	TCRBV09	TCRBV09-01				01,02	TCRBD01-01*01	TCRBD01	TCRBD01-01	01				TCRBJ02-01*01	TCRBJ02	TCRBJ02-01	01				2	1	0	1	4	7	36	50	51	62	66	3	In	VDJ
CAGCCTGCAGAACTGGAGGATTCTGGAGTTTATTTCTGTGCCAGCAGCAACGAGCGGGGGAGTCCGAATGAGCAGTTCTTCGGGCCA	CASSNERGSPNEQFF	2	2.5347257426746427E-5	45	TCRBV14-01*01	TCRBV14	TCRBV14-01	01				TCRBD02-01*01	TCRBD02	TCRBD02-01	01				TCRBJ02-01*01	TCRBJ02	TCRBJ02-01	01				5	4	6	2	6	7	36	48	52	60	66	2	In	VDJ
CACACCCTGCAGCCAGAAGACTCGGCCCTGTATCTCTGTGCCAGCAGCCAAGATACAGGGAGCTTCAATGAGCAGTTCTTCGGGCCA	CASSQDTGSFNEQFF	1	1.2673628713373213E-5	45	TCRBV04-02*01	TCRBV04	TCRBV04-02	01				TCRBD01-01*01	TCRBD01	TCRBD01-01	01				TCRBJ02-01*01	TCRBJ02	TCRBJ02-01	01				0	1	3	3	5	6	36	53	54	60	65	1	In	VDJ
ACTCTGGAGTCCGCTACCAGCTCCCAGACATCTGTGTACTTCTGTGCCATCAGTGAGCGTCCGCGCAATGAGCAGTTCTTCGGGCCA	CAISERPRNEQFF	2	2.5347257426746427E-5	39	TCRBV10-03*01	TCRBV10	TCRBV10-03	01				TCRBD02-01	TCRBD02	TCRBD02-01				01,02	TCRBJ02-01*01	TCRBJ02	TCRBJ02-01	01				2	5	7	6	0	6	42	57	62	-1	65	2	In	VDJ
CACACCCTGCAGCCAGAAGACTCGGCCCTGTATCTCTGCGCCAGCAGCCACGGGACTAGTGCTGCCAATGAGCAGTTCTTCGGGCCA	CASSHGTSAANEQFF	1	1.2673628713373213E-5	45	TCRBV04-03*01	TCRBV04	TCRBV04-03	01				TCRBD02-01	TCRBD02	TCRBD02-01				01,02	TCRBJ02-01*01	TCRBJ02	TCRBJ02-01	01				3	1	0	8	6	6	36	50	51	59	65	1	In	VDJ
ATCCAGCCCTCAGAACCCAGGGACTCAGCTGTGTACTTCTGTGCCAGCGCCCTCGGCTCCGGGGCCAATGAGCAGTTCTTCGGGCCA	CASALGSGANEQFF	1	1.2673628713373213E-5	42	TCRBV12	TCRBV12				TCRBV12-03,TCRBV12-04						TCRBD01,TCRBD02	TCRBD01-01,TCRBD02-01		TCRBJ02-01*01	TCRBJ02	TCRBJ02-01	01				8	12	7	0	0	6	39	48	60	-1	65	1	In	VDJ
ACAGTGACCAGTGCCCATCCTGAAGACAGCAGCTTCTACATCTGCAGTGCTAGAGTTGACCGTTACAATGAGCAGTTCTTCGGGCCA	CSARVDRYNEQFF	1	1.2673628713373213E-5	39	TCRBV20	TCRBV20				TCRBV20-01,TCRBV20-or09_02						TCRBD01,TCRBD02	TCRBD01-01,TCRBD02-01		TCRBJ02-01*01	TCRBJ02	TCRBJ02-01	01				1	2	2	7	3	4	42	55	57	60	63	1	In	VDJ
CAGCCCTCAGAACCCAGGGACTCAGCTGTGTACTTCTGTGCCAGCAGTTTAAATTCGGGGGGCTACAATGAGCAGTTCTTCGGGCCA	CASSLNSGGYNEQFF	1	1.2673628713373213E-5	45	TCRBV12	TCRBV12				TCRBV12-03,TCRBV12-04		TCRBD02-01*01	TCRBD02	TCRBD02-01	01				TCRBJ02-01*01	TCRBJ02	TCRBJ02-01	01				2	4	8	1	0	3	36	51	55	-1	62	1	In	VDJ
AGCAACATGAGCCCTGAAGACAGCAGCATATATCTCTGCAGCGCAACTACGGGACAGGGTTCCTACAATGAGCAGTTCTTCGGGCCA	CSATTGQGSYNEQFF	2	2.5347257426746427E-5	45	TCRBV29-01*01	TCRBV29	TCRBV29-01	01				TCRBD01-01*01	TCRBD01	TCRBD01-01	01				TCRBJ02-01*01	TCRBJ02	TCRBJ02-01	01				7	7	0	3	1	1	36	43	50	59	60	2	In	VDJ
TCCCTAGAGTCTGCCATCCCCAACCAGACAGCTCTTTACTTCTGTGCCACCTCAGAGGGCTCCTACAATGAGCAGTTCTTCGGGCCA	CATSEGSYNEQFF	1	1.2673628713373213E-5	39	TCRBV24	TCRBV24				TCRBV24-01,TCRBV24-or09_02		TCRBD02-01*02	TCRBD02	TCRBD02-01	02				TCRBJ02-01*01	TCRBJ02	TCRBJ02-01	01				9	3	11	0	0	0	42	51	54	-1	59	1	In	VDJ
CACCCTGCAGCCAGAAGACTCGGCCCTGTATCTCTGCGCCAGCAGCCCCACCCCCCGTCCTCCTACAATGAGCAGTTCTTCGGGCCA		1	1.2673628713373213E-5	47	TCRBV04-03*01	TCRBV04	TCRBV04-03	01								TCRBD01,TCRBD02	TCRBD01-01,TCRBD02-01		TCRBJ02-01*01	TCRBJ02	TCRBJ02-01	01				4	2	3	7	8	0	34	47	49	51	59	1	Out	VDJ
TCTGACAGTGACCAGTGCCCATCCTGAAGACAGCAGCTTCTACATCCTCCGCGTCCGGTGGCCTACAATGAGCAGTTCTTCGGGCCA		1	1.2673628713373213E-5	35	TCRBV20	TCRBV20				TCRBV20-01,TCRBV20-or09_02		TCRBD02-01	TCRBD02	TCRBD02-01				01,02	TCRBJ02-01*01	TCRBJ02	TCRBJ02-01	01				14	4	7	6	8	2	46	46	50	53	61	1	Out	VDJ
AACGCCTTGTTGCTGGGGGACTCGGCCCTCTATCTCTGTGCCAGCAGCTTGGTGGGGGGACCCTACAATGAGCAGTTCTTCGGGCCA	CASSLVGGPYNEQFF	1	1.2673628713373213E-5	45	TCRBV05-06*01	TCRBV05	TCRBV05-06	01				TCRBD02-01*01	TCRBD02	TCRBD02-01	01				TCRBJ02-01*01	TCRBJ02	TCRBJ02-01	01				0	1	9	1	2	2	36	52	53	59	61	1	In	VDJ
TGGAGGACTCAGCCATGTACTTCTGTGCCAGCCGTCACCGGGACAGGGAGCCGGGAGGCGACCTACAATGAGCAGTTCTTCGGGCCA		2	2.5347257426746427E-5	58	TCRBV02-01*01	TCRBV02	TCRBV02-01	01				TCRBD01-01*01	TCRBD01	TCRBD01-01	01				TCRBJ02-01*01	TCRBJ02	TCRBJ02-01	01				8	7	0	3	13	2	23	32	39	48	61	2	Out	VDJ
TTGGCGTCTGCTGTACCCTCTCAGACATCTGTGTACTTCTGTGCCAGCAGTGAAGAGGGGGGATACAATGAGCAGTTCTTCGGGCCA	CASSEEGGYNEQFF	3	3.802088614011964E-5	42	TCRBV06-04	TCRBV06	TCRBV06-04				01,02					TCRBD01,TCRBD02	TCRBD01-01,TCRBD02-01		TCRBJ02-01*01	TCRBJ02	TCRBJ02-01	01				3	2	5	1	2	4	39	53	55	61	63	3	In	VDJ
ACCTACACACCCTGCAGCCAGAAGACTCGGCCCTGTATCTCTGTGCCAGCAGCCAACTTCGAATACAATGAGCAGTTCTTCGGGCCA		1	1.2673628713373213E-5	40	TCRBV04-02*01	TCRBV04	TCRBV04-02	01								TCRBD01,TCRBD02	TCRBD01-01,TCRBD02-01		TCRBJ02-01*01	TCRBJ02	TCRBJ02-01	01				2	4	2	8	1	4	41	56	60	62	63	1	Out	VDJ
GCCCTGCAGCCAGAAGACTCAGCCCTGTATCTCTGCGCCAGCAGCCAGAGAACAGGGCCCCGGGACAATGAGCAGTTCTTCGGGCCA	CASSQRTGPRDNEQFF	1	1.2673628713373213E-5	48	TCRBV04-01*01	TCRBV04	TCRBV04-01	01				TCRBD01-01*01	TCRBD01	TCRBD01-01	01				TCRBJ02-01*01	TCRBJ02	TCRBJ02-01	01				3	4	3	3	7	5	33	47	51	57	64	1	In	VDJ
CCTCACGTTGGCGTCTGCTGTACCCTCTCAGACATCTGTGTACTTCTGTGCCAGCAGTGACTCGACAATGAGCAGTTCTTCGGGCCA		2	2.5347257426746427E-5	35	TCRBV06-04	TCRBV06	TCRBV06-04				01,02								TCRBJ02-01*01	TCRBJ02	TCRBJ02-01	01				0	0	0	0	1	5	46	-1	-1	63	64	2	Out	VJ
TCTGCTGCCTCCTCCCAGACATCTGTATATTTCTGCGCCAGCAGTCCGTGGGGGGACAGGGGTAACAATGAGCAGTTCTTCGGGCCA	CASSPWGDRGNNEQFF	3	3.802088614011964E-5	48	TCRBV10-01	TCRBV10	TCRBV10-01				01,02	TCRBD01-01*01	TCRBD01	TCRBD01-01	01				TCRBJ02-01*01	TCRBJ02	TCRBJ02-01	01				5	7	0	2	2	5	33	45	52	62	64	3	In	VDJ
GGGTTGGAGTCGGCTGCTCCCTCCCAAACATCTGTGTACTTCTGTGCCAGCAGTGAGACCGAGAACAATGAGCAGTTCTTCGGGCCA	CASSETENNEQFF	2	2.5347257426746427E-5	39	TCRBV06	TCRBV06				TCRBV06-02,TCRBV06-03						TCRBD01,TCRBD02	TCRBD01-01,TCRBD02-01		TCRBJ02-01*01	TCRBJ02	TCRBJ02-01	01				5	2	2	7	5	5	42	54	56	59	64	2	In	VDJ
GTGACCAGTGCCCATCCTGAAGACAGCAGCTTCTACATCTGCAGTGCTGGCGATAGCGGGGGTAAAAATGAGCAGTTCTTCGGGCCA	CSAGDSGGKNEQFF	2	2.5347257426746427E-5	42	TCRBV20	TCRBV20				TCRBV20-01,TCRBV20-or09_02		TCRBD02-01*01	TCRBD02	TCRBD02-01	01				TCRBJ02-01*01	TCRBJ02	TCRBJ02-01	01				5	5	5	2	4	7	39	48	53	62	66	2	In	VDJ
CTGACGATCCAGCGCACACAGCAGGAGGACTCGGCCGTGTATCTCTGTGCCAGCAGCTTAGGTGGGGGGGAGCAGTTCTTCGGGCCA	CASSLGGGEQFF	2	2.5347257426746427E-5	36	TCRBV07-02*01	TCRBV07	TCRBV07-02	01				TCRBD02-01*01	TCRBD02	TCRBD02-01	01				TCRBJ02-01*01	TCRBJ02	TCRBJ02-01	01				1	2	9	1	0	10	45	61	63	-1	69	2	In	VDJ
ACAGTGACCAGTGCCCATCCTGAAGACAGCAGCTTCTACATCTGCAGTGCTAAGCGGGGTAGGGTACTAGAGCAGTTCTTCGGGCCA	CSAKRGRVLEQFF	1	1.2673628713373213E-5	39	TCRBV20	TCRBV20				TCRBV20-01,TCRBV20-or09_02		TCRBD02-01*01	TCRBD02	TCRBD02-01	01				TCRBJ02-01*01	TCRBJ02	TCRBJ02-01	01				4	0	6	3	10	10	42	-1	52	59	69	1	In	VDJ
CCTGATCCTGGAGTCGCCCAGCCCCAACCAGACCTCTCTGTACTTCTGTGCCAGCAGTTGCGGGACCATCGACAGTTCTTCGGGCCA		3	3.802088614011964E-5	35	TCRBV27-01*01	TCRBV27	TCRBV27-01	01				TCRBD02-01*02	TCRBD02	TCRBD02-01	02				TCRBJ02-01*01	TCRBJ02	TCRBJ02-01	01				4	0	7	3	7	13	46	-1	59	65	72	3	Out	VDJ
CACGCCCTGCAGCCAGAAGACTCAGCCCTGTATCTCTGCGCCAGCAGCCAAGATCCGGGACAAGGGGAGACCCAGTACTTCGGGCCA	CASSQDPGQGETQYF	1	1.2673628713373213E-5	45	TCRBV04-01*01	TCRBV04	TCRBV04-01	01				TCRBD01-01*01	TCRBD01	TCRBD01-01	01				TCRBJ02-05*01	TCRBJ02	TCRBJ02-05	01				0	3	0	6	4	5	36	53	56	62	66	1	In	VDJ
ACAGTGACCAGTGCCCATCCTGAAGACAGCAGCTTCTACATCTGCAGTGCCCACCACCCGGGGAGGGAGACCCAGTACTTCGGGCCA	CSAHHPGRETQYF	1	1.2673628713373213E-5	39	TCRBV20	TCRBV20				TCRBV20-01,TCRBV20-or09_02		TCRBD02-01*02	TCRBD02	TCRBD02-01	02				TCRBJ02-05*01	TCRBJ02	TCRBJ02-05	01				6	10	9	1	0	5	42	50	60	-1	66	1	In	VDJ
TCTCTGGAGCTGGGGGACTCAGCTTTGTATTTCTGTGCCAGCAGCATAACCGGGACAGGGGGCTCGGAGACCCAGTACTTCGGGCCA	CASSITGTGGSETQYF	1	1.2673628713373213E-5	48	TCRBV09-01	TCRBV09	TCRBV09-01				01,02	TCRBD01-01*01	TCRBD01	TCRBD01-01	01				TCRBJ02-05*01	TCRBJ02	TCRBJ02-05	01				4	6	0	0	3	5	33	45	51	63	66	1	In	VDJ
ATCAATTCCCTGGAGCTTGGTGACTCTGCTGTGTATTTCTGTGCCAGCAGCCCGGGACGCGTTGCGGAGACCCAGTACTTCGGGCCA	CASSPGRVAETQYF	1	1.2673628713373213E-5	42	TCRBV03	TCRBV03				TCRBV03-01,TCRBV03-02						TCRBD01,TCRBD02	TCRBD01-01,TCRBD02-01		TCRBJ02-05*01	TCRBJ02	TCRBJ02-05	01				4	1	0	7	8	5	39	52	53	58	66	1	In	VDJ
CTGGAGTCTGCTGCCTCCTCCCAGACATCTGTATATTTCTGCGCCAGCAGTGAAGCCGGGGACGACGAGACCCAGTACTTCGGGCCA	CASSEAGDDETQYF	2	2.5347257426746427E-5	42	TCRBV10-01	TCRBV10	TCRBV10-01				01,02					TCRBD01,TCRBD02	TCRBD01-01,TCRBD02-01		TCRBJ02-05*01	TCRBJ02	TCRBJ02-05	01				3	5	0	7	3	5	39	53	58	63	66	2	In	VDJ
TCCACAAAGCTGGAGGACTCAGCCATGTACTTCTGTGCCAGCAGTGTGGCGCAGCGGGGGGGCCTAGAGACCCAGTACTTCGGGCCA	CASSVAQRGGLETQYF	1	1.2673628713373213E-5	48	TCRBV02-01*01	TCRBV02	TCRBV02-01	01				TCRBD02-01*01	TCRBD02	TCRBD02-01	01				TCRBJ02-05*01	TCRBJ02	TCRBJ02-05	01				4	6	6	0	3	4	33	46	52	62	65	1	In	VDJ
GTCAGCTGCTCCCTCCCAGACATCTGTATACTTCTGTGCCAGCACCGTGAGACTAGCGGGAGTGGAGAGACCCAGTACTTCGGGCCA		1	1.2673628713373213E-5	47	TCRBV06-09*01	TCRBV06	TCRBV06-09	01				TCRBD02-01*02	TCRBD02	TCRBD02-01	02				TCRBJ02-05*01	TCRBJ02	TCRBJ02-05	01				7	6	2	2	3	4	34	44	50	62	65	1	Out	VDJ
CACCTACACACCCTGCAGCCAGAAGACTCGGCCCTGTATCTCTGTGCCAGCAGCCAATCCCCTGGAGAGACCCAGTACTTCGGGCCA	CASSQSPGETQYF	1	1.2673628713373213E-5	39	TCRBV04-02*01	TCRBV04	TCRBV04-02	01								TCRBD01,TCRBD02	TCRBD01-01,TCRBD02-01		TCRBJ02-05*01	TCRBJ02	TCRBJ02-05	01				2	6	0	10	0	4	42	57	63	-1	65	1	In	VDJ
AGGCTGCTGTCGGCTGCTCCCTCCCAGACATCTGTGTACTTCTGTGCCAGCAGTGAAATAGGGGGAGAGACCCAGTACTTCGGGCCA	CASSEIGGETQYF	2	2.5347257426746427E-5	39	TCRBV06-05*01	TCRBV06	TCRBV06-05	01				TCRBD01-01*01	TCRBD01	TCRBD01-01	01				TCRBJ02-05*01	TCRBJ02	TCRBJ02-05	01				5	5	5	1	0	4	42	54	59	-1	65	2	In	VDJ
ACCTTGGAGCGGGGGGACTCGGCCCTTTATCTTTGCGCCAGCAGCTTACCATCCCGGGGGGCGGGAGAGACCCAGTACTTCGGGCCA	CASSLPSRGAGETQYF	1	1.2673628713373213E-5	48	TCRBV05-01*01	TCRBV05	TCRBV05-01	01				TCRBD02-01*01	TCRBD02	TCRBD02-01	01				TCRBJ02-05*01	TCRBJ02	TCRBJ02-05	01				2	7	8	1	4	4	33	47	54	61	65	1	In	VDJ
CACCTTGGAGCTGGGGACTCGGCCCTTTATCTTTGCGCCAGCAGCTTACCATCCAGGGGGGCGGGAGAGACCCAGTACTTCGGGCCA	CASSLPSRGAGETQYF	4	5.069451485349285E-5	48	TCRBV05-01*01	TCRBV05	TCRBV05-01	01				TCRBD01-01*01	TCRBD01	TCRBD01-01	01				TCRBJ02-05*01	TCRBJ02	TCRBJ02-05	01				2	6	4	1	5	4	33	47	53	60	65	4	In	VDJ
GCAGCCAGAAGACTCAGCCCTGTATCTCTGCGCCAGCAGCCAGAAAAGGACTAGCGGGGGCCGGGAGAGACCCAGTACTTCGGGCCA		1	1.2673628713373213E-5	53	TCRBV04-01*01	TCRBV04	TCRBV04-01	01				TCRBD02-01*01	TCRBD02	TCRBD02-01	01				TCRBJ02-05*01	TCRBJ02	TCRBJ02-05	01				3	5	1	2	5	4	28	42	47	60	65	1	Out	VDJ
ACCTTGGAGCTGGGGGACTCGGCCCTTTATCTTTGCGCCAGCAGCTTGGGACTAGCGGGAATCGGAGAGACCCAGTACTTCGGGCCA	CASSLGLAGIGETQYF	1	1.2673628713373213E-5	48	TCRBV05-01*01	TCRBV05	TCRBV05-01	01				TCRBD02-01*02	TCRBD02	TCRBD02-01	02				TCRBJ02-05*01	TCRBJ02	TCRBJ02-05	01				0	0	2	3	5	4	33	-1	49	60	65	1	In	VDJ
AAGATCCAGCCTGCAGAGCTTGGGGACTCGGCCGTGTATCTCTGTGCCAGCAGCTTGAACCTTCGAGAGACCCAGTACTTCGGGCCA	CASSLNLRETQYF	3	3.802088614011964E-5	39	TCRBV11-03*01	TCRBV11	TCRBV11-03	01								TCRBD01,TCRBD02	TCRBD01-01,TCRBD02-01		TCRBJ02-05*01	TCRBJ02	TCRBJ02-05	01				3	0	2	8	7	4	42	-1	56	58	65	3	In	VDJ
GTGAACGCCTTGGAGCTGGACGACTCGGCCCTGTATCTCTGTGCCAGCAGCTTGGCCAATCGGCGAGAGACCCAGTACTTCGGGCCA	CASSLANRRETQYF	1	1.2673628713373213E-5	42	TCRBV05-04*01	TCRBV05	TCRBV05-04	01								TCRBD01,TCRBD02	TCRBD01-01,TCRBD02-01		TCRBJ02-05*01	TCRBJ02	TCRBJ02-05	01				0	6	9	0	1	4	39	55	61	64	65	1	In	VDJ
AGCAACATGAGCCCTGAAGACAGCAGCATATATCTCTGCAGCGCCTCCCCGGGGGGCGGGATCAGAGAGACCCAGTACTTCGGGCCA	CSASPGGGIRETQYF	1	1.2673628713373213E-5	45	TCRBV29-01*01	TCRBV29	TCRBV29-01	01				TCRBD02-01*01	TCRBD02	TCRBD02-01	01				TCRBJ02-05*01	TCRBJ02	TCRBJ02-05	01				7	6	8	1	9	4	36	43	49	56	65	1	In	VDJ
CTGGGGTTGGAGTCGGCTGCTCCCTCCCAAACATCTGTGTACTTCTGTGCCAGCAGTTACTCAGCAGAGACCCAGTACTTCGGGCCA	CASSYSAETQYF	1	1.2673628713373213E-5	36	TCRBV06	TCRBV06				TCRBV06-02,TCRBV06-03		TCRBD02-01	TCRBD02	TCRBD02-01				01,02	TCRBJ02-05*01	TCRBJ02	TCRBJ02-05	01				0	0	6	7	0	4	45	-1	62	-1	65	1	In	VDJ
CTAGAGTCTGCCATCCCCAACCAGACAGCTCTTTACTTCTGTGCCACCAGTGATCCGGGGGGGCCAGAGACCCAGTACTTCGGGCCA	CATSDPGGPETQYF	1	1.2673628713373213E-5	42	TCRBV24	TCRBV24				TCRBV24-01,TCRBV24-or09_02		TCRBD02-01*01	TCRBD02	TCRBD02-01	01				TCRBJ02-05*01	TCRBJ02	TCRBJ02-05	01				3	1	8	0	2	4	39	54	55	63	65	1	In	VDJ
TCCCTGGAGCTTGGTGACTCTGCTGTGTATTTCTGTGCCAGCAGCCAAGATCTGCGGGGGGACTAAGAGACCCAGTACTTCGGGCCA	CASSQDLRGD*ETQYF	1	1.2673628713373213E-5	48	TCRBV03	TCRBV03				TCRBV03-01,TCRBV03-02		TCRBD02-01*01	TCRBD02	TCRBD02-01	01				TCRBJ02-05*01	TCRBJ02	TCRBJ02-05	01				0	3	7	1	3	3	33	50	53	61	64	1	Stop	VDJ
AGGCTGCTGTCGGCTGCTCCCTCCCAGACATCTGTGTACTTCTGTGCCAGCAGTTACAGGGGGGAAGAGACCCAGTACTTCGGGCCA	CASSYRGEETQYF	1	1.2673628713373213E-5	39	TCRBV06-05*01	TCRBV06	TCRBV06-05	01								TCRBD01,TCRBD02	TCRBD01-01,TCRBD02-01		TCRBJ02-05*01	TCRBJ02	TCRBJ02-05	01				2	0	5	1	1	3	42	-1	57	63	64	1	In	VDJ
CTGGAGTTGGCTGCTCCCTCCCAGACATCTGTGTACTTCTGTGCCAGCAGTTACACTAGCTCTCAAGAGACCCAGTACTTCGGGCCA	CASSYTSSQETQYF	1	1.2673628713373213E-5	42	TCRBV06-06	TCRBV06	TCRBV06-06				01,02	TCRBD02-01	TCRBD02	TCRBD02-01				01,02	TCRBJ02-05*01	TCRBJ02	TCRBJ02-05	01				2	0	3	7	3	2	39	-1	54	60	63	1	In	VDJ
ATCCAGCGCACAGAGCAGGGGGACTCGGCCATGTATCTCTGTGCCAGCAGCACACAGGGGAATCAAGAGACCCAGTACTTCGGGCCA	CASSTQGNQETQYF	1	1.2673628713373213E-5	42	TCRBV07-09	TCRBV07	TCRBV07-09				01,03	TCRBD01-01*01	TCRBD01	TCRBD01-01	01				TCRBJ02-05*01	TCRBJ02	TCRBJ02-05	01				5	2	3	2	3	2	39	51	53	60	63	1	In	VDJ
CGCTCACCAGGCCTGGGGGACGCAGCCATGTACCTGTGTGCCACCAGCAGGCGGGGACAGGGGCAAGAGACCCAGTACTTCGGGCCA	CATSRRGQGQETQYF	1	1.2673628713373213E-5	45	TCRBV15-01*01	TCRBV15	TCRBV15-01	01				TCRBD01-01*01	TCRBD01	TCRBD01-01	01				TCRBJ02-05*01	TCRBJ02	TCRBJ02-05	01				3	3	0	2	0	2	36	50	53	-1	63	1	In	VDJ
AGTCAGCTGCTCCCTCCCAGACATCTGTATACTTCTGTGCCAGCAGTTATTTTTGCAGGGCCGCAAGAGACCCAGTACTTCGGGCCA		1	1.2673628713373213E-5	46	TCRBV06-09*01	TCRBV06	TCRBV06-09	01				TCRBD01-01*01	TCRBD01	TCRBD01-01	01				TCRBJ02-05*01	TCRBJ02	TCRBJ02-05	01				1	4	4	3	3	2	35	51	55	60	63	1	Out	VDJ
GAGTCCGCTACCAGCTCCCAGACATCTGTGTACTTCTGTGCCATCAGTGGTATCCGGGACTAGCAAGAGACCCAGTACTTCGGGCCA	CAISGIRD*QETQYF	1	1.2673628713373213E-5	45	TCRBV10-03*01	TCRBV10	TCRBV10-03	01				TCRBD02-01	TCRBD02	TCRBD02-01				01,02	TCRBJ02-05*01	TCRBJ02	TCRBJ02-05	01				4	6	0	8	0	2	36	49	55	-1	63	1	Stop	VDJ
AGTGACCAGTGCCCATCCTGAAGACAGCAGCTTCTACATCTGCAGTGCTAGATGTCTAGCGGCCAAGAGACCCAGTACTTCGGGCCA		1	1.2673628713373213E-5	41	TCRBV20	TCRBV20				TCRBV20-01,TCRBV20-or09_02		TCRBD02-01	TCRBD02	TCRBD02-01				01,02	TCRBJ02-05*01	TCRBJ02	TCRBJ02-05	01				2	3	4	5	0	1	40	52	55	-1	62	1	Out	VDJ
GTGACCAGTGCCCATCCTGAAGACAGCAGCTTCTACATCTGCAGTGGCACGTTCAGGGGGCGCCAAGAGACCCAGTACTTCGGGCCA	CSGTFRGRQETQYF	1	1.2673628713373213E-5	42	TCRBV20	TCRBV20				TCRBV20-01,TCRBV20-or09_02		TCRBD01-01*01	TCRBD01	TCRBD01-01	01				TCRBJ02-05*01	TCRBJ02	TCRBJ02-05	01				7	7	4	0	1	1	39	46	53	61	62	1	In	VDJ
AGCTCTCTGGAGCTGGGGGACTCAGCTTTGTATTTCTGTGCCAGCAGCGTAGATGGGGGGAGCCAAGAGACCCAGTACTTCGGGCCA	CASSVDGGSQETQYF	1	1.2673628713373213E-5	45	TCRBV09-01	TCRBV09	TCRBV09-01				01,02	TCRBD02-01*01	TCRBD02	TCRBD02-01	01				TCRBJ02-05*01	TCRBJ02	TCRBJ02-05	01				0	2	9	1	2	1	36	52	54	60	62	1	In	VDJ
TGGAGCTTGGTGACTCTGCTGTGTATTTCTGTGCCAGCAGCCAAGGGAAGGGACAGGGGGAGCCAAGAGACCCAGTACTTCGGGCCA		1	1.2673628713373213E-5	52	TCRBV03	TCRBV03				TCRBV03-01,TCRBV03-02		TCRBD01-01*01	TCRBD01	TCRBD01-01	01				TCRBJ02-05*01	TCRBJ02	TCRBJ02-05	01				1	4	0	1	2	1	29	45	49	60	62	1	Out	VDJ
TGCAGAACTGGAGGATTCTGGAGTTTATTTCTGTGCCAGCAGCCAAGATCTTCGGGACGCAGCCAAGAGACCCAGTACTTCGGGCCA		3	3.802088614011964E-5	50	TCRBV14-01*01	TCRBV14	TCRBV14-01	01								TCRBD01,TCRBD02	TCRBD01-01,TCRBD02-01		TCRBJ02-05*01	TCRBJ02	TCRBJ02-05	01				0	5	0	7	4	1	31	48	53	58	62	3	Out	VDJ
ACCTTGGAGCTGGGGGACTCGGCCCTTTATCTTTGCGCCAGCAGCTTGGCATCGGACAGGGCCCAAGAGACCCAGTACTTCGGGCCA	CASSLASDRAQETQYF	1	1.2673628713373213E-5	48	TCRBV05-01*01	TCRBV05	TCRBV05-01	01				TCRBD01-01*01	TCRBD01	TCRBD01-01	01				TCRBJ02-05*01	TCRBJ02	TCRBJ02-05	01				0	4	1	3	1	1	33	49	53	61	62	1	In	VDJ
CCTCAGAACCGGGAGACACGGCACTGTATCTCTGCGCCAGCAGCCAACCTAAAATGGACAGACCAAGAGACCCAGTACTTCGGGCCA		1	1.2673628713373213E-5	49	TCRBV23-01*01	TCRBV23	TCRBV23-01	01				TCRBD01-01*01	TCRBD01	TCRBD01-01	01				TCRBJ02-05*01	TCRBJ02	TCRBJ02-05	01				2	8	1	5	0	0	32	47	55	-1	61	1	Out	VDJ
TTGGAGCTGGAGGACTCGGCCCTGTATCTCTGTGCCAGCAGCTTGTTTCGTATCAGGCAGCACCAAGAGACCCAGTACTTCGGGCCA	CASSLFRIRQHQETQYF	2	2.5347257426746427E-5	51	TCRBV05-08*01	TCRBV05	TCRBV05-08	01				TCRBD01-01*01	TCRBD01	TCRBD01-01	01				TCRBJ02-05*01	TCRBJ02	TCRBJ02-05	01				1	8	4	4	4	0	30	45	53	57	61	2	In	VDJ
CAGCCAGAAGACTCAGCCCTGTATCTCTGCGCCAGCAGCCACCCGGGACTAGCGGAGCCAAACCAAGAGACCCAGTACTTCGGGCCA	CASSHPGLAEPNQETQYF	1	1.2673628713373213E-5	54	TCRBV04-01*01	TCRBV04	TCRBV04-01	01				TCRBD02-01	TCRBD02	TCRBD02-01				01,02	TCRBJ02-05*01	TCRBJ02	TCRBJ02-05	01				3	3	0	5	6	0	27	41	44	55	61	1	In	VDJ
TTGGAGTCGGCTGCTCCCTCCCAAACATCTGTGTACTTCTGTGCCAGCAGTTATGGTTTGAGTAAAGAGACCCAGTACTTCGGGCCA	CASSYGLSKETQYF	1	1.2673628713373213E-5	42	TCRBV06	TCRBV06				TCRBV06-02,TCRBV06-03		TCRBD02-01*02	TCRBD02	TCRBD02-01	02				TCRBJ02-05*01	TCRBJ02	TCRBJ02-05	01				3	6	11	2	2	3	39	53	59	62	64	1	In	VDJ
AATGTGAACGCCTTGGAGCTGGACGACTCGGCCCTGTATCTCTGTGCCAGCAGCTTGATTTTAAAAGAGACCCAGTACTTCGGGCCA	CASSLILKETQYF	1	1.2673628713373213E-5	39	TCRBV05-04*01	TCRBV05	TCRBV05-04	01				TCRBD02-01	TCRBD02	TCRBD02-01				01,02	TCRBJ02-05*01	TCRBJ02	TCRBJ02-05	01				1	4	5	9	1	3	42	57	61	63	64	1	In	VDJ
GTGACATCGGCCCAAAAGAACCCGACAGCTTTCTATCTCTGTGCCAGTAGTCCGGGGACTAGCAGTAAGACCCAGTACTTCGGGCCA	CASSPGTSSKTQYF	1	1.2673628713373213E-5	42	TCRBV19-01	TCRBV19	TCRBV19-01				01,02	TCRBD02-01	TCRBD02	TCRBD02-01				01,02	TCRBJ02-05*01	TCRBJ02	TCRBJ02-05	01				5	3	0	7	4	6	39	51	54	63	67	1	In	VDJ
AATTCCCTGGAGCTTGGTGACTCTGCTGTGTATTTCTGTGCCAGCTCTGGGTTCGGGGGACCTTATGAAACCCAGTACTTCGGGCCA	CASSGFGGPYETQYF	1	1.2673628713373213E-5	45	TCRBV03	TCRBV03				TCRBV03-01,TCRBV03-02		TCRBD02-01*01	TCRBD02	TCRBD02-01	01				TCRBJ02-05*01	TCRBJ02	TCRBJ02-05	01				8	8	8	2	10	8	36	45	53	59	69	1	In	VDJ
ACCCTGCAGCCAGAAGACTCGGCCCTGTATCTCTGCGCCAGCAGCCAAGGGGACTAGCGGGGGTATAAGGTGGGTTATTTTGGCCCA	CASSQGD*RGYKVGYF	1	1.2673628713373213E-5	48	TCRBV04-03*01	TCRBV04	TCRBV04-03	01				TCRBD02-01*01	TCRBD02	TCRBD02-01	01				TCRBJ02-03*01	TCRBJ02	TCRBJ02-03	01				1	0	0	2	12	15	33	-1	49	63	75	1	Stop	VDJ
CTGAATGTGAACGCCTTGGAGCTGGACGACTCGGCCCTGTATCTCTGTGCCAGCATCTCAGGGGTTGGTACGCAGTATTTTGGCCCA	CASISGVGTQYF	1	1.2673628713373213E-5	36	TCRBV05-04*01	TCRBV05	TCRBV05-04	01				TCRBD01-01*01	TCRBD01	TCRBD01-01	01				TCRBJ02-03*01	TCRBJ02	TCRBJ02-03	01				6	3	4	2	4	8	45	55	58	64	68	1	In	VDJ
CTGAAGATCCGGTCCACAAAGCTGGAGGACTCAGCCATGTACTTCTGTGCCAGCAGTGAAGCAAGGGGTACGCAGTATTTTGGCCCA	CASSEARGTQYF	1	1.2673628713373213E-5	36	TCRBV02-01*01	TCRBV02	TCRBV02-01	01				TCRBD01-01*01	TCRBD01	TCRBD01-01	01				TCRBJ02-03*01	TCRBJ02	TCRBJ02-03	01				0	1	5	2	0	8	45	62	63	-1	68	1	In	VDJ
ACTCTGAAGATCCAGCCCTCAGAACCCAGGGACTCAGCTGTGTACTTCTGTGCCAGTAGCCCCGCTGATACGCAGTATTTTGGCCCA	CASSPADTQYF	1	1.2673628713373213E-5	33	TCRBV12	TCRBV12				TCRBV12-03,TCRBV12-04		TCRBD02-01	TCRBD02	TCRBD02-01				01,02	TCRBJ02-03*01	TCRBJ02	TCRBJ02-03	01				9	0	5	7	6	6	48	-1	56	60	66	1	In	VDJ
GAGATCCAGCGCACAGAGCAGGGGGACTCGGCCATGTATCTCTGTGCCAGCAGCCCCCAGGGTCTGGATACGCAGTATTTTGGCCCA	CASSPQGLDTQYF	2	2.5347257426746427E-5	39	TCRBV07-09	TCRBV07	TCRBV07-09				01,03	TCRBD01-01*01	TCRBD01	TCRBD01-01	01				TCRBJ02-03*01	TCRBJ02	TCRBJ02-03	01				5	3	4	3	4	6	42	54	57	62	66	2	In	VDJ
ATCCAGCCCTCAGAACCCAGGGACTCAGCTGTGTACTTCTGTGCCGAATCCGGACAGGGGGCAGGGGATACGCAGTATTTTGGCCCA	CAESGQGAGDTQYF	2	2.5347257426746427E-5	42	TCRBV12	TCRBV12				TCRBV12-03,TCRBV12-04		TCRBD01-01*01	TCRBD01	TCRBD01-01	01				TCRBJ02-03*01	TCRBJ02	TCRBJ02-03	01				11	6	1	0	4	6	39	45	51	62	66	2	In	VDJ
GAGCTGAATGTGAACGCCTTGGAGCTGGACGACTCGGCCCTGTATCTCTGTGCCAGCAGCTTTTCGGATACGCAGTATTTTGGCCCA	CASSFSDTQYF	1	1.2673628713373213E-5	33	TCRBV05-04*01	TCRBV05	TCRBV05-04	01				TCRBD02-01	TCRBD02	TCRBD02-01				01,02	TCRBJ02-03*01	TCRBJ02	TCRBJ02-03	01				2	2	8	6	0	6	48	62	64	-1	66	1	In	VDJ
CTGCAGCCAGAAGACTCGGCCCTGTATCTCTGCGCCAGCAGCCAAGATTGGGCTAGCGGGGGGATAGATACGCAGTATTTTGGCCCA	CASSQDWASGGIDTQYF	1	1.2673628713373213E-5	51	TCRBV04-03*01	TCRBV04	TCRBV04-03	01				TCRBD02-01*01	TCRBD02	TCRBD02-01	01				TCRBJ02-03*01	TCRBJ02	TCRBJ02-03	01				0	5	4	1	2	5	30	47	52	63	65	1	In	VDJ
AGCTCTCTGGAGCTGGGGGACTCAGCTTTGTATTTCTGTGCCAGCAGCGCACGGACAGGGTTGGGAGATACGCAGTATTTTGGCCCA	CASSARTGLGDTQYF	1	1.2673628713373213E-5	45	TCRBV09-01	TCRBV09	TCRBV09-01				01,02	TCRBD01-01*01	TCRBD01	TCRBD01-01	01				TCRBJ02-03*01	TCRBJ02	TCRBJ02-03	01				3	3	1	3	5	5	36	49	52	60	65	1	In	VDJ
AAGCTCCTTCTCAGTGACTCTGGCTTCTATCTCTGTGCCTGGAGTCCCCTGGGGGGGGGCCGGGGAGATACGCAGTATTTTGGCCCA	CAWSPLGGGRGDTQYF	1	1.2673628713373213E-5	48	TCRBV30-01*01	TCRBV30	TCRBV30-01	01				TCRBD02-01*01	TCRBD02	TCRBD02-01	01				TCRBJ02-03*01	TCRBJ02	TCRBJ02-03	01				2	5	9	0	8	5	33	45	50	57	65	1	In	VDJ
AGCTCTCTGGAGCTGGGGGACTCAGCTTTGTATTTCTGTGCCAGCAGCCCCCGCTTGGGGGCCGGAGATACGCAGTATTTTGGCCCA	CASSPRLGAGDTQYF	1	1.2673628713373213E-5	45	TCRBV09-01	TCRBV09	TCRBV09-01				01,02	TCRBD01-01*01	TCRBD01	TCRBD01-01	01				TCRBJ02-03*01	TCRBJ02	TCRBJ02-03	01				4	8	6	0	3	5	36	48	56	62	65	1	In	VDJ
CGGTCCACAAAGCTGGAGGACTCAGCCATGTACTTCTGTGCCAGCAGTGGGGGACTAGCGGTCTCAGATACGCAGTATTTTGGCCCA	CASSGGLAVSDTQYF	1	1.2673628713373213E-5	45	TCRBV02-01*01	TCRBV02	TCRBV02-01	01				TCRBD02-01	TCRBD02	TCRBD02-01				01,02	TCRBJ02-03*01	TCRBJ02	TCRBJ02-03	01				4	1	0	5	3	4	36	49	50	61	64	1	In	VDJ
ACACAGCAGGAGGACTCGGCCGTGTATCTCTGTGCCAGCAGCTTAGTAGCTAGCGGGGCGACTGCAGATACGCAGTATTTTGGCCCA	CASSLVASGATADTQYF	1	1.2673628713373213E-5	51	TCRBV07-02*01	TCRBV07	TCRBV07-02	01				TCRBD02-01*01	TCRBD02	TCRBD02-01	01				TCRBJ02-03*01	TCRBJ02	TCRBJ02-03	01				1	3	4	3	6	4	30	46	49	58	64	1	In	VDJ
ACTCTGACAGTGACCAGTGCCCATCCTGAAGACAGCAGCTTCTACATCTGCAGCGCCTCATGGGCAGATACGCAGTATTTTGGCCCA	CSASWADTQYF	1	1.2673628713373213E-5	33	TCRBV20-01*01	TCRBV20	TCRBV20-01	01								TCRBD01,TCRBD02	TCRBD01-01,TCRBD02-01		TCRBJ02-03*01	TCRBJ02	TCRBJ02-03	01				9	8	0	9	0	4	48	53	61	-1	64	1	In	VDJ
GCGTCTGCTGTACCCTCTCAGACATCTGTGTACTTCTGTGCCAGCAGTGAGGGAACGGGGGGGGCAGATACGCAGTATTTTGGCCCA	CASSEGTGGADTQYF	3	3.802088614011964E-5	45	TCRBV06-04	TCRBV06	TCRBV06-04				01,02	TCRBD02-01*01	TCRBD02	TCRBD02-01	01				TCRBJ02-03*01	TCRBJ02	TCRBJ02-03	01				3	5	8	0	1	4	36	50	55	63	64	3	In	VDJ
GAGTCTGCCATCCCCAACCAGACAGCTCTTTACTTCTGTGCCACCAGTGATTTGCGGACAGGGGCAGATACGCAGTATTTTGGCCCA	CATSDLRTGADTQYF	1	1.2673628713373213E-5	45	TCRBV24	TCRBV24				TCRBV24-01,TCRBV24-or09_02		TCRBD01-01*01	TCRBD01	TCRBD01-01	01				TCRBJ02-03*01	TCRBJ02	TCRBJ02-03	01				0	1	1	2	0	4	36	54	55	-1	64	1	In	VDJ
TCCCTGGAGCTTGGTGACTCTGCTGTGTATTTCTGTGCCAGCAGCCAAGATGAGGGGACAGCGGCAGATACGCAGTATTTTGGCCCA	CASSQDEGTAADTQYF	1	1.2673628713373213E-5	48	TCRBV03	TCRBV03				TCRBV03-01,TCRBV03-02		TCRBD01-01*01	TCRBD01	TCRBD01-01	01				TCRBJ02-03*01	TCRBJ02	TCRBJ02-03	01				0	4	0	5	3	4	33	50	54	61	64	1	In	VDJ
GCCATCCCCAACCAGACAGCTCTTTACTTCTGTGCCACCAGTGATAGGAACCGGGACAGGGGGACAGATACGCAGTATTTTGGCCCA	CATSDRNRDRGTDTQYF	3	3.802088614011964E-5	51	TCRBV24	TCRBV24				TCRBV24-01,TCRBV24-or09_02		TCRBD01-01*01	TCRBD01	TCRBD01-01	01				TCRBJ02-03*01	TCRBJ02	TCRBJ02-03	01				3	7	0	1	0	3	30	45	52	-1	63	3	In	VDJ
CAGCCCTCAGAACCCAGGGACTCAGCTGTGTACTTCTGTGCCAGCAGTTTCCCCGCCATTGGCACAGATACGCAGTATTTTGGCCCA	CASSFPAIGTDTQYF	1	1.2673628713373213E-5	45	TCRBV12	TCRBV12				TCRBV12-03,TCRBV12-04						TCRBD01,TCRBD02	TCRBD01-01,TCRBD02-01		TCRBJ02-03*01	TCRBJ02	TCRBJ02-03	01				3	6	4	6	3	1	36	50	56	58	61	1	In	VDJ
CTGCTGTCGGCTGCTCCCTCCCAGACATCTGTGTACTTCTGTGCCAGCAGCCGGCGGGGCGGCACAGATACGCAGTATTTTGGCCCA	CASSRRGGTDTQYF	1	1.2673628713373213E-5	42	TCRBV06-05*01	TCRBV06	TCRBV06-05	01				TCRBD02-01*01	TCRBD02	TCRBD02-01	01				TCRBJ02-03*01	TCRBJ02	TCRBJ02-03	01				6	3	7	3	2	1	39	50	53	59	61	1	In	VDJ
AATTCCCTGGAGCTTGGTGACTCTGCTGTGTATTTCTGTGCCAGCAGTCGACTAGCGGGAGGCACAGATACGCAGTATTTTGGCCCA	CASSRLAGGTDTQYF	1	1.2673628713373213E-5	45	TCRBV03	TCRBV03				TCRBV03-01,TCRBV03-02		TCRBD02-01*02	TCRBD02	TCRBD02-01	02				TCRBJ02-03*01	TCRBJ02	TCRBJ02-03	01				6	2	2	2	0	1	36	47	49	-1	61	1	In	VDJ
GAGTCCGCTACCAGCTCCCAGACATCTGTGTACTTCTGTGCCATCCGTGGGACTATTGATCGCACAGATACGCAGTATTTTGGCCCA	CAIRGTIDRTDTQYF	1	1.2673628713373213E-5	45	TCRBV10-03*01	TCRBV10	TCRBV10-03	01				TCRBD02-01	TCRBD02	TCRBD02-01				01,02	TCRBJ02-03*01	TCRBJ02	TCRBJ02-03	01				4	0	1	9	6	1	36	-1	49	55	61	1	In	VDJ
TGGAGTCGCCCAGCCCCAACCAGACCTCTCTGTACTTCTGTGCCAGCAGTTTGGCAAACTAGCACAGATACGCAGTATTTTGGCCCA		4	5.069451485349285E-5	43	TCRBV27-01*01	TCRBV27	TCRBV27-01	01								TCRBD01,TCRBD02	TCRBD01-01,TCRBD02-01		TCRBJ02-03*01	TCRBJ02	TCRBJ02-03	01				3	0	9	0	5	0	38	-1	52	55	60	4	Out	VDJ
CTACACACCCTGCAGCCAGAAGACTCGGCCCTGTATCTCTGTGCCAGCAGCCGAGAGCTGAGCACAGATACGCAGTATTTTGGCCCA	CASSRELSTDTQYF	1	1.2673628713373213E-5	42	TCRBV04-02*01	TCRBV04	TCRBV04-02	01								TCRBD01,TCRBD02	TCRBD01-01,TCRBD02-01		TCRBJ02-03*01	TCRBJ02	TCRBJ02-03	01				0	0	10	0	2	0	39	-1	56	58	60	1	In	VDJ
CGCACAGAGCAGGGGGACTCGGCCATGTATCTCTGTGCCAGCAGCATCATACTAGCGGGGAGCACAGATACGCAGTATTTTGGCCCA	CASSIILAGSTDTQYF	2	2.5347257426746427E-5	48	TCRBV07-09	TCRBV07	TCRBV07-09				01,03	TCRBD02-01*01	TCRBD02	TCRBD02-01	01				TCRBJ02-03*01	TCRBJ02	TCRBJ02-03	01				5	5	3	3	0	0	33	45	50	-1	60	2	In	VDJ
ATCCGGTCCACAAAGCTGGAGGACTCAGCCATGTACTTCTGTGCCAGCGGACTAGCGGGGAGCACAGATACGCAGTATTTTGGCCCA	CASGLAGSTDTQYF	1	1.2673628713373213E-5	42	TCRBV02-01*01	TCRBV02	TCRBV02-01	01				TCRBD02-01*01	TCRBD02	TCRBD02-01	01				TCRBJ02-03*01	TCRBJ02	TCRBJ02-03	01				8	0	1	3	0	0	39	-1	48	-1	60	1	In	VDJ
ACCAGTGCCCATCCTGAAGACAGCAGCTTCTACATCTGCAGTGCTCAACTCAGGGCCCAGAGCACAGATACGCAGTATTTTGGCCCA	CSAQLRAQSTDTQYF	1	1.2673628713373213E-5	45	TCRBV20	TCRBV20				TCRBV20-01,TCRBV20-or09_02		TCRBD01-01*01	TCRBD01	TCRBD01-01	01				TCRBJ02-03*01	TCRBJ02	TCRBJ02-03	01				5	5	4	3	5	0	36	45	50	55	60	1	In	VDJ
CAGCAGGTAGTGCGAGGAGATTCGGCAGCTTATTTCTGTGCCAGCTCACCAGGGACAGTCAGCACAGATACGCAGTATTTTGGCCCA	CASSPGTVSTDTQYF	2	2.5347257426746427E-5	45	TCRBV18-01*01	TCRBV18	TCRBV18-01	01				TCRBD01-01*01	TCRBD01	TCRBD01-01	01				TCRBJ02-03*01	TCRBJ02	TCRBJ02-03	01				2	0	0	5	2	0	36	-1	51	58	60	2	In	VDJ
ACGATTCAGCGCACAGAGCAGCGGGACTCAGCCATGTATCGCTGTGCCAGCAGCCGGGACAGCACAGATACGCAGTATTTTGGCCCA	CASSRDSTDTQYF	2	2.5347257426746427E-5	39	TCRBV07-07*01	TCRBV07	TCRBV07-07	01								TCRBD01,TCRBD02	TCRBD01-01,TCRBD02-01		TCRBJ02-03*01	TCRBJ02	TCRBJ02-03	01				5	1	0	7	0	0	42	54	55	-1	60	2	In	VDJ
ACCCTGCAGCCAGAAGACTCGGCCCTGTATCTCTGTGCCAGCAGCCAAGACAGGACCCGAAGCACAGATACGCAGTATTTTGGCCCA	CASSQDRTRSTDTQYF	1	1.2673628713373213E-5	48	TCRBV04-02*01	TCRBV04	TCRBV04-02	01								TCRBD01,TCRBD02	TCRBD01-01,TCRBD02-01		TCRBJ02-03*01	TCRBJ02	TCRBJ02-03	01				0	2	1	7	4	0	33	50	52	56	60	1	In	VDJ
AATTCCCTGGAGCTTGGTGACTCTGCTGTGTATTTCTGTGCCAGCAGCCATAGCGGGAGAACCACAGATACGCAGTATTTTGGCCCA	CASSHSGRTTDTQYF	1	1.2673628713373213E-5	45	TCRBV03	TCRBV03				TCRBV03-01,TCRBV03-02		TCRBD02-01*02	TCRBD02	TCRBD02-01	02				TCRBJ02-03*01	TCRBJ02	TCRBJ02-03	01				3	0	5	2	3	2	36	-1	50	59	62	1	In	VDJ
ACTGTGAGCAACATGAGCCCTGAAGACAGCAGCATATATCTCTGCAGCGTGAGACGTACAACCACAGATACGCAGTATTTTGGCCCA	CSVRRTTTDTQYF	2	2.5347257426746427E-5	39	TCRBV29-01*01	TCRBV29	TCRBV29-01	01								TCRBD01,TCRBD02	TCRBD01-01,TCRBD02-01		TCRBJ02-03*01	TCRBJ02	TCRBJ02-03	01				6	2	2	7	7	2	42	50	52	55	62	2	In	VDJ
CACACCCTGCAGCCAGAAGACTCGGCCCTGTATCTCTGCGCCAGCAGCCAAGGCGCTACCTACACAGATACGCAGTATTTTGGCCCA	CASSQGATYTDTQYF	1	1.2673628713373213E-5	45	TCRBV04-03*01	TCRBV04	TCRBV04-03	01				TCRBD02-01	TCRBD02	TCRBD02-01				01,02	TCRBJ02-03*01	TCRBJ02	TCRBJ02-03	01				1	3	4	9	4	2	36	52	55	58	62	1	In	VDJ
AAGATCCAGCCCTCAGAACCCAGGGACTCAGCTGTGTACTTCTGTGCCAGCAGTTTTCAGGGGGAAGATACGCAGTATTTTGGCCCA	CASSFQGEDTQYF	1	1.2673628713373213E-5	39	TCRBV12	TCRBV12				TCRBV12-03,TCRBV12-04		TCRBD01-01*01	TCRBD01	TCRBD01-01	01				TCRBJ02-03*01	TCRBJ02	TCRBJ02-03	01				3	1	4	1	1	5	42	56	57	64	65	1	In	VDJ
CAGCCCTCAGAACCCAGGGACTCAGCTGTGTACTTCTGTGCCAGCAGTTTACTTGCGGGAGTGAAAGATACGCAGTATTTTGGCCCA	CASSLLAGVKDTQYF	2	2.5347257426746427E-5	45	TCRBV12	TCRBV12				TCRBV12-03,TCRBV12-04		TCRBD02-01*02	TCRBD02	TCRBD02-01	02				TCRBJ02-03*01	TCRBJ02	TCRBJ02-03	01				2	3	7	2	4	5	36	51	54	61	65	2	In	VDJ
GGAGATCCAGTCCACGGAGTCAGGGGACACAGCACTGTATTTCTGTGCCAGCAGCCAAAACTAGTGAATACGCAGTATTTTGGCCCA		2	2.5347257426746427E-5	38	TCRBV21-01*01	TCRBV21	TCRBV21-01	01				TCRBD02-01	TCRBD02	TCRBD02-01				01,02	TCRBJ02-03*01	TCRBJ02	TCRBJ02-03	01				5	4	3	8	3	7	43	55	59	64	67	2	Out	VDJ
CACCTACACGCCCTGCAGCCAGAAGACTCAGCCCTGTATCTCTGCGCCAGCAGCGACGGCGGGACTAGCGCATCGGATTTTGGCCCA	CASSDGGTSASDF	1	1.2673628713373213E-5	39	TCRBV04-01*01	TCRBV04	TCRBV04-01	01				TCRBD02-01	TCRBD02	TCRBD02-01				01,02	TCRBJ02-03*01	TCRBJ02	TCRBJ02-03	01				5	6	0	6	6	16	42	54	60	70	76	1	In	VDJ
GTGAACGCCTTGGAGCTGGACGACTCGGCCCTGTATCTCTGTGCCAGCAGCACGAACCAGGACGGTGGGGAGCTGTTTTTTGGAGAA	CASSTNQDGGELFF	1	1.2673628713373213E-5	42	TCRBV05-04*01	TCRBV05	TCRBV05-04	01								TCRBD01,TCRBD02	TCRBD01-01,TCRBD02-01		TCRBJ02-02*01	TCRBJ02	TCRBJ02-02	01				4	8	1	7	3	8	39	51	59	63	66	1	In	VDJ
ACACCCTGCAGCCAGAAGACTCGGCCCTGTATCTCTGCGCCAGCAGCAAAGGACTCACCCGAACCGGGGGAGCTGTTTTTTGGAGAA		1	1.2673628713373213E-5	46	TCRBV04-03*01	TCRBV04	TCRBV04-03	01				TCRBD02-01	TCRBD02	TCRBD02-01				01,02	TCRBJ02-02*01	TCRBJ02	TCRBJ02-02	01				1	0	2	10	11	8	35	-1	51	55	66	1	Out	VDJ
CTGCTGTCGGCTGCTCCCTCCCAGACATCTGTGTACTTCTGTGCCAGTGTGGGACAGGGGGGTTTCGGGGAGCTGTTTTTTGGAGAA	CASVGQGGFGELFF	2	2.5347257426746427E-5	42	TCRBV06-05*01	TCRBV06	TCRBV06-05	01				TCRBD01-01*01	TCRBD01	TCRBD01-01	01				TCRBJ02-02*01	TCRBJ02	TCRBJ02-02	01				9	3	0	1	4	7	39	47	50	61	65	2	In	VDJ
AATTCCCTGGAGCTTGGTGACTCTGCTGTGTATTTCTGTGCCAGCAGCCGTAAAGGGGATTACATCGGGGAGCTGTTTTTTGGAGAA	CASSRKGDYIGELFF	1	1.2673628713373213E-5	45	TCRBV03	TCRBV03				TCRBV03-01,TCRBV03-02		TCRBD01-01*01	TCRBD01	TCRBD01-01	01				TCRBJ02-02*01	TCRBJ02	TCRBJ02-02	01				4	4	5	2	7	7	36	49	53	58	65	1	In	VDJ
GTGACCAGTGCCCATCCTGAAGACAGCAGCTTCTACATCTGCAGTGCTCCTGACAGGGCGACGGGCGGGGAGCTGTTTTTTGGAGAA	CSAPDRATGGELFF	1	1.2673628713373213E-5	42	TCRBV20	TCRBV20				TCRBV20-01,TCRBV20-or09_02		TCRBD01-01*01	TCRBD01	TCRBD01-01	01				TCRBJ02-02*01	TCRBJ02	TCRBJ02-02	01				5	3	2	3	7	7	39	48	51	58	65	1	In	VDJ
CACCTACACGCCCTGCAGCCAGAAGACTCAGCCCTGTATCTCTGCGCCAGCAGCCAAGTAGAAAGCGGGGAGCTGTTTTTTGGAGAA	CASSQVESGELFF	1	1.2673628713373213E-5	39	TCRBV04-01*01	TCRBV04	TCRBV04-01	01				TCRBD02-01	TCRBD02	TCRBD02-01				01,02	TCRBJ02-02*01	TCRBJ02	TCRBJ02-02	01				1	0	5	8	4	7	42	-1	58	61	65	1	In	VDJ
GATCCAGCGCACACAGCAGGAGGACTCCGCCGTGTATCTCTGTGCCAGCAGCTTAGGGACCTTTCCGGGGAGCTGTTTTTTGGAGAA		1	1.2673628713373213E-5	41	TCRBV07-08*01	TCRBV07	TCRBV07-08	01								TCRBD01,TCRBD02	TCRBD01-01,TCRBD02-01		TCRBJ02-02*01	TCRBJ02	TCRBJ02-02	01				1	0	1	7	4	6	40	-1	56	60	64	1	Out	VDJ
AACCTGAGCTCTCTGGAGCTGGGGGACTCAGCTTTGTATTTCTGTGCCAGCAGCGTAGTGGGATCCGGGGAGCTGTTTTTTGGAGAA	CASSVVGSGELFF	1	1.2673628713373213E-5	39	TCRBV09-01	TCRBV09	TCRBV09-01				01,02					TCRBD01,TCRBD02	TCRBD01-01,TCRBD02-01		TCRBJ02-02*01	TCRBJ02	TCRBJ02-02	01				0	1	0	8	1	6	42	58	59	63	64	1	In	VDJ
ACAGTGACCAGTGCCCATCCTGAAGACAGCAGCTTCTACATCTGCAGTGCTAGAGACAGGGGGGCCGGGGAGCTGTTTTTTGGAGAA	CSARDRGAGELFF	1	1.2673628713373213E-5	39	TCRBV20	TCRBV20				TCRBV20-01,TCRBV20-or09_02		TCRBD01-01*01	TCRBD01	TCRBD01-01	01				TCRBJ02-02*01	TCRBJ02	TCRBJ02-02	01				0	0	4	1	1	6	42	-1	56	63	64	1	In	VDJ
ATCCTGTCCTCAGAACCGGGAGACACGGCACTGTATCTCTGCGCCAGCAGTCAATCCCACGACGCCGGGGAGCTGTTTTTTGGAGAA	CASSQSHDAGELFF	2	2.5347257426746427E-5	42	TCRBV23-01*01	TCRBV23	TCRBV23-01	01								TCRBD01,TCRBD02	TCRBD01-01,TCRBD02-01		TCRBJ02-02*01	TCRBJ02	TCRBJ02-02	01				0	4	2	7	1	6	39	56	60	63	64	2	In	VDJ
TTGGAGATCCAGCGCACAGAGCAGGGGGACTCGGCCATGTATCTCTGTGCCAGCAGCTTTCTCCCCGGGGAGCTGTTTTTTGGAGAA	CASSFLPGELFF	2	2.5347257426746427E-5	36	TCRBV07-09	TCRBV07	TCRBV07-09				01,03	TCRBD02-01	TCRBD02	TCRBD02-01				01,02	TCRBJ02-02*01	TCRBJ02	TCRBJ02-02	01				3	1	4	10	2	6	45	59	60	62	64	2	In	VDJ
GTGAGCAACATGAGCCCTGAAGACAGCAGCATATATCTCTGCAGCGGTCGGGACAGGGGGCTTACCGGGGAGCTGTTTTTTGGAGAA	CSGRDRGLTGELFF	1	1.2673628713373213E-5	42	TCRBV29-01*01	TCRBV29	TCRBV29-01	01				TCRBD01-01*01	TCRBD01	TCRBD01-01	01				TCRBJ02-02*01	TCRBJ02	TCRBJ02-02	01				7	3	0	0	2	5	39	46	49	61	63	1	In	VDJ
GAGTCGGCTGCTCCCTCCCAAACATCTGTGTACTTCTGTGCCAGCAGTTACTCGGCGGGCGGTACCGGGGAGCTGTTTTTTGGAGAA	CASSYSAGGTGELFF	2	2.5347257426746427E-5	45	TCRBV06	TCRBV06				TCRBV06-02,TCRBV06-03		TCRBD02-01	TCRBD02	TCRBD02-01				01,02	TCRBJ02-02*01	TCRBJ02	TCRBJ02-02	01				0	1	7	4	4	5	36	53	54	59	63	2	In	VDJ
GTGAACGCCTTGGAGCTGGACGACTCGGCCCTGTATCTCTGTGCCAGCAGCTTGGCAGGGTATACCGGGGAGCTGTTTTTTGGAGAA	CASSLAGYTGELFF	1	1.2673628713373213E-5	42	TCRBV05-04*01	TCRBV05	TCRBV05-04	01				TCRBD01-01*01	TCRBD01	TCRBD01-01	01				TCRBJ02-02*01	TCRBJ02	TCRBJ02-02	01				0	0	4	3	3	5	39	-1	55	60	63	1	In	VDJ
ACCAGTGCCCATCCTGAAGACAGCAGCTTCTACATCTGCAGTGCTAGACGGAGGGAGGGCCATACCGGGGAGCTGTTTTTTGGAGAA	CSARRREGHTGELFF	1	1.2673628713373213E-5	45	TCRBV20	TCRBV20				TCRBV20-01,TCRBV20-or09_02		TCRBD02-01*02	TCRBD02	TCRBD02-01	02				TCRBJ02-02*01	TCRBJ02	TCRBJ02-02	01				2	4	9	0	4	5	36	48	52	59	63	1	In	VDJ
CAGTGCCCATCCTGAAGACAGCAGCTTCTACATCTGCAGTGCCGCCATTCCGGGACGGACTTCACCGGGGAGCTGTTTTTTGGAGAA		1	1.2673628713373213E-5	47	TCRBV20	TCRBV20				TCRBV20-01,TCRBV20-or09_02						TCRBD01,TCRBD02	TCRBD01-01,TCRBD02-01		TCRBJ02-02*01	TCRBJ02	TCRBJ02-02	01				6	9	0	7	6	4	34	42	51	56	62	1	Out	VDJ
TGTACCCTCTCAGACATCTGTGTACTTCTGTGCCAGCAGTGACCCACTACTAGCGGGGGGATCACCGGGGAGCTGTTTTTTGGAGAA		2	2.5347257426746427E-5	53	TCRBV06-04	TCRBV06	TCRBV06-04				01,02	TCRBD02-01*01	TCRBD02	TCRBD02-01	01				TCRBJ02-02*01	TCRBJ02	TCRBJ02-02	01				2	5	3	1	2	4	28	43	48	60	62	2	Out	VDJ
GCCTTGGAGCTGGACGACTCGGCCCTGTATCTCTGTGCCAGCAGCATAAAACAGGGGGCGGGCACCGGGGAGCTGTTTTTTGGAGAA	CASSIKQGAGTGELFF	1	1.2673628713373213E-5	48	TCRBV05-04*01	TCRBV05	TCRBV05-04	01				TCRBD01-01*01	TCRBD01	TCRBD01-01	01				TCRBJ02-02*01	TCRBJ02	TCRBJ02-02	01				4	5	3	0	3	4	33	45	50	59	62	1	In	VDJ
GCCAGAAGACTCAGCCCTGTATCTCTGCGCCAGCAGCCAAGATAGGATCTTGACTAGGCCGGCACCGGGGAGCTGTTTTTTGGAGAA		1	1.2673628713373213E-5	56	TCRBV04-01*01	TCRBV04	TCRBV04-01	01				TCRBD02-01	TCRBD02	TCRBD02-01				01,02	TCRBJ02-02*01	TCRBJ02	TCRBJ02-02	01				0	9	2	8	5	4	25	42	51	57	62	1	Out	VDJ
AGTTGGCTGCTCCCTCCCAGACATCTGTGTACTTCTGTGCCAGCAGTTACTCGACCTAGCTCCACCGGGGAGCTGTTTTTTGGAGAA		1	1.2673628713373213E-5	46	TCRBV06-06	TCRBV06	TCRBV06-06				01,02	TCRBD02-01	TCRBD02	TCRBD02-01				01,02	TCRBJ02-02*01	TCRBJ02	TCRBJ02-02	01				0	3	4	7	2	4	35	52	55	60	62	1	Out	VDJ
AGTGCCCATCCTGAAGACAGCAGCTTCTACATCTGCAGTGCTAGACTAGCCGGGACCAAATCCACCGGGGAGCTGTTTTTTGGAGAA	CSARLAGTKSTGELFF	1	1.2673628713373213E-5	48	TCRBV20	TCRBV20				TCRBV20-01,TCRBV20-or09_02						TCRBD01,TCRBD02	TCRBD01-01,TCRBD02-01		TCRBJ02-02*01	TCRBJ02	TCRBJ02-02	01				2	6	0	7	6	4	33	45	51	56	62	1	In	VDJ
GAGTCTGCCAGGCCCTCACATACCTCTCAGTACCTCTGTGCCAGCAGTCGACAGGGGGTATACACCGGGGAGCTGTTTTTTGGAGAA	CASSRQGVYTGELFF	1	1.2673628713373213E-5	45	TCRBV25-01*01	TCRBV25	TCRBV25-01	01				TCRBD01-01*01	TCRBD01	TCRBD01-01	01				TCRBJ02-02*01	TCRBJ02	TCRBJ02-02	01				5	1	2	1	3	3	36	48	49	58	61	1	In	VDJ
GCCCTGCAGCCAGAAGACTCAGCCCTGTATCTCTGCGCCAGCAGCCAAGAGACAGGGGGATACACCGGGGAGCTGTTTTTTGGAGAA	CASSQETGGYTGELFF	2	2.5347257426746427E-5	48	TCRBV04-01*01	TCRBV04	TCRBV04-01	01				TCRBD01-01*01	TCRBD01	TCRBD01-01	01				TCRBJ02-02*01	TCRBJ02	TCRBJ02-02	01				0	0	2	1	2	3	33	-1	50	59	61	2	In	VDJ
ACCCTGCAGCCAGAAGACTCGGCCCTGTATCTCTGTGCCAGCAGCGTTCCCGGGACAGGGGACACCGGGGAGCTGTTTTTTGGAGAA	CASSVPGTGDTGELFF	1	1.2673628713373213E-5	48	TCRBV04-02*01	TCRBV04	TCRBV04-02	01				TCRBD01-01*01	TCRBD01	TCRBD01-01	01				TCRBJ02-02*01	TCRBJ02	TCRBJ02-02	01				5	6	0	2	0	3	33	45	51	-1	61	1	In	VDJ
CTGCAGCCAGAAGACTCGGCCCTGTATCTCTGTGCCAGCAGCCAAGTACAAGGGACAGGGGACACCGGGGAGCTGTTTTTTGGAGAA	CASSQVQGTGDTGELFF	1	1.2673628713373213E-5	51	TCRBV04-02*01	TCRBV04	TCRBV04-02	01				TCRBD01-01*01	TCRBD01	TCRBD01-01	01				TCRBJ02-02*01	TCRBJ02	TCRBJ02-02	01				1	5	0	2	0	3	30	46	51	-1	61	1	In	VDJ
ACCAGTGCCCATCCTGAAGACAGCAGCTTCTACATCTGCAGTGCGCAAACAGGGGGTCAGGACACCGGGGAGCTGTTTTTTGGAGAA	CSAQTGGQDTGELFF	1	1.2673628713373213E-5	45	TCRBV20	TCRBV20				TCRBV20-01,TCRBV20-or09_02		TCRBD01-01*01	TCRBD01	TCRBD01-01	01				TCRBJ02-02*01	TCRBJ02	TCRBJ02-02	01				6	4	3	1	5	3	36	44	48	56	61	1	In	VDJ
CAGCGCACACAGCAGGAGGACTCGGCCGTGTATCTCTGTGCCAGCAGCCCGCCGGGGGGCGACACCGGGGAGCTGTTTTTTGGAGAA	CASSPPGGDTGELFF	1	1.2673628713373213E-5	45	TCRBV07-02*01	TCRBV07	TCRBV07-02	01				TCRBD02-01*01	TCRBD02	TCRBD02-01	01				TCRBJ02-02*01	TCRBJ02	TCRBJ02-02	01				5	4	8	1	2	3	36	48	52	59	61	1	In	VDJ
TCGCCCAGCCCCAACCAGACCTCTCTGTACTTCTGTGCCAGCAGTTTATCACGGCAGCTTAACACCGGGGAGCTGTTTTTTGGAGAA	CASSLSRQLNTGELFF	2	2.5347257426746427E-5	48	TCRBV27-01*01	TCRBV27	TCRBV27-01	01								TCRBD01,TCRBD02	TCRBD01-01,TCRBD02-01		TCRBJ02-02*01	TCRBJ02	TCRBJ02-02	01				0	4	4	5	3	2	33	50	54	57	60	2	In	VDJ
CTGCTGTCGGCTGCTCCCTCCCAGACATCTGTGTACTTCTGTGCCAGCACCCAGGGTGGGAACACCGGGGAGCTGTTTTTTGGAGAA	CASTQGGNTGELFF	1	1.2673628713373213E-5	42	TCRBV06-05*01	TCRBV06	TCRBV06-05	01				TCRBD01-01*01	TCRBD01	TCRBD01-01	01				TCRBJ02-02*01	TCRBJ02	TCRBJ02-02	01				7	2	4	3	3	1	39	49	51	56	59	1	In	VDJ
CTGGAGCTGGGGGACTCAGCTTTGTATTTCTGTGCCAGCAGCGTAGCTAGCGGGATAAGGAACACCGGGGAGCTGTTTTTTGGAGAA	CASSVASGIRNTGELFF	1	1.2673628713373213E-5	51	TCRBV09-01	TCRBV09	TCRBV09-01				01,02	TCRBD02-01*02	TCRBD02	TCRBD02-01	02				TCRBJ02-02*01	TCRBJ02	TCRBJ02-02	01				0	0	4	3	4	1	30	-1	46	55	59	1	In	VDJ
ACCAGTGCCCATCCTGAAGACAGCAGCTTCTACATCTGCAGTGCTCGCCGCGGGGGCGCGAACACCGGGGAGCTGTTTTTTGGAGAA	CSARRGGANTGELFF	1	1.2673628713373213E-5	45	TCRBV20	TCRBV20				TCRBV20-01,TCRBV20-or09_02		TCRBD02-01*01	TCRBD02	TCRBD02-01	01				TCRBJ02-02*01	TCRBJ02	TCRBJ02-02	01				5	4	7	2	2	0	36	45	49	56	58	1	In	VDJ
TCGGCTGCTCCCTCCCAGACATCTGTGTACTTCTGTGCCAGCAGTTACCGGGTGGGGCAGAACACCGGGGAGCTGTTTTTTGGAGAA	CASSYRVGQNTGELFF	1	1.2673628713373213E-5	48	TCRBV06-05*01	TCRBV06	TCRBV06-05	01				TCRBD01-01*01	TCRBD01	TCRBD01-01	01				TCRBJ02-02*01	TCRBJ02	TCRBJ02-02	01				2	5	7	0	1	1	33	48	53	58	59	1	In	VDJ
ATGAATGTGAGCACCTTGGAGCTGGGGGACTCGGCCCTTTATCTTTGCGCCAGCAGCCCCAACACCGGGGAGCTGTTTTTTGGAGAA	CASSPNTGELFF	2	2.5347257426746427E-5	36	TCRBV05-01*01	TCRBV05	TCRBV05-01	01											TCRBJ02-02*01	TCRBJ02	TCRBJ02-02	01				4	0	0	0	3	2	45	-1	-1	57	60	2	In	VJ
TGGCGTCTGCTGTACCCTCTCAGACATCTGTGTACTTCTGTGCCATCGGGGACAGGGCCAAACACCGGGGAGCTGTTTTTTGGAGAA		2	2.5347257426746427E-5	43	TCRBV06-04	TCRBV06	TCRBV06-04				01,02	TCRBD01-01*01	TCRBD01	TCRBD01-01	01				TCRBJ02-02*01	TCRBJ02	TCRBJ02-02	01				10	3	0	3	3	2	38	45	48	57	60	2	Out	VDJ
CGCACACAGCAGGAGGACTCGGCCGTGTATCTCTGTGCCAGCAGCTTAGGCGTGGGAGGACGAACCGGGGAGCTGTTTTTTGGAGAA	CASSLGVGGRTGELFF	1	1.2673628713373213E-5	48	TCRBV07-02*01	TCRBV07	TCRBV07-02	01				TCRBD02-01*02	TCRBD02	TCRBD02-01	02				TCRBJ02-02*01	TCRBJ02	TCRBJ02-02	01				1	4	9	1	4	5	33	49	53	59	63	1	In	VDJ
GAGCAGGGGGACTCGGCCATGTATCTCTGTGCCAGCAGCTTAGCGGAGGGTTTGGACAGGGAAACCGGGGAGCTGTTTTTTGGAGAA	CASSLAEGLDRETGELFF	2	2.5347257426746427E-5	54	TCRBV07-09	TCRBV07	TCRBV07-09				01,03	TCRBD01-01*01	TCRBD01	TCRBD01-01	01				TCRBJ02-02*01	TCRBJ02	TCRBJ02-02	01				0	9	1	3	2	5	27	44	53	61	63	2	In	VDJ
AATTCCCTGGAGCTTGGTGACTCTGCTGTGTATTTCTGTGCCAGCAGCCAATCGAACAGGGTTAACGGGGAGCTGTTTTTTGGAGAA	CASSQSNRVNGELFF	1	1.2673628713373213E-5	45	TCRBV03	TCRBV03				TCRBV03-01,TCRBV03-02		TCRBD01-01*01	TCRBD01	TCRBD01-01	01				TCRBJ02-02*01	TCRBJ02	TCRBJ02-02	01				2	4	3	3	4	7	36	51	55	61	65	1	In	VDJ
AATGTGAGCACCTTGGAGCTGGGGGACTCGGCCCTTTATCTTTGCGCCAGCAGCTCGGCGCGTGTAGGGGAGCTGTTTTTTGGAGAA	CASSSARVGELFF	2	2.5347257426746427E-5	39	TCRBV05-01*01	TCRBV05	TCRBV05-01	01								TCRBD01,TCRBD02	TCRBD01-01,TCRBD02-01		TCRBJ02-02*01	TCRBJ02	TCRBJ02-02	01				3	1	9	0	7	8	42	55	56	59	66	2	In	VDJ
GCCCTGCAGCCAGAAGACTCAGCCCTGTATCTCTGCGCCAGCAGCCAAGATCTTGGCCCGGGTGTTAGGGAGCTGTTTTTTGGAGAA	CASSQDLGPGVRELFF	1	1.2673628713373213E-5	48	TCRBV04-01*01	TCRBV04	TCRBV04-01	01				TCRBD02-01	TCRBD02	TCRBD02-01				01,02	TCRBJ02-02*01	TCRBJ02	TCRBJ02-02	01				0	8	8	4	5	9	33	50	58	62	67	1	In	VDJ
CTGGAGTCGGCTGCTCCCTCCCAGACATCTGTGTACTTCTGTGCCAGCAGTGATCAGATTCTCGGCAGGAGGGCTTTCTTTGGACAA	CASSDQILGRRAFF	3	3.802088614011964E-5	42	TCRBV06-01*01	TCRBV06	TCRBV06-01	01				TCRBD02-01*02	TCRBD02	TCRBD02-01	02				TCRBJ01-01*01	TCRBJ01	TCRBJ01-01	01				3	14	10	1	0	11	39	53	67	-1	72	3	In	VDJ
AACCTGAGCTCTCTGGAGCTGGGGGACTCAGCTTTGTATTTCTGTGCCAGCAGCGTAGGGGTCAGGGGTGGAGCTTTCTTTGGACAA	CASSVGVRGGAFF	1	1.2673628713373213E-5	39	TCRBV09-01	TCRBV09	TCRBV09-01				01,02	TCRBD01-01*01	TCRBD01	TCRBD01-01	01				TCRBJ01-01*01	TCRBJ01	TCRBJ01-01	01				0	4	4	2	3	10	42	58	62	68	71	1	In	VDJ
GAGTCAGCTACCCGCTCCCAGACATCTGTGTATTTCTGCGCCAGCAGTGGAGGGGCCGGACAGGGGGCTGGAGCTTTCTTTGGACAA	CASSGGAGQGAGAFF	1	1.2673628713373213E-5	45	TCRBV10-02*01	TCRBV10	TCRBV10-02	01				TCRBD01-01*01	TCRBD01	TCRBD01-01	01				TCRBJ01-01*01	TCRBJ01	TCRBJ01-01	01				4	8	1	0	3	10	36	49	57	68	71	1	In	VDJ
TCTCTGGAGCTGGGGGACTCAGCTTTGTATTTCTGTGCCAGCAGCGATTCCAGAACTAGAGACAGTCTTGAAGCTTTCTTTGGACAA	CASSDSRTRDSLEAFF	1	1.2673628713373213E-5	48	TCRBV09-01	TCRBV09	TCRBV09-01				01,02					TCRBD01,TCRBD02	TCRBD01-01,TCRBD02-01		TCRBJ01-01*01	TCRBJ01	TCRBJ01-01	01				3	14	2	5	3	7	33	46	60	65	68	1	In	VDJ
TTGGAGTCGGCTGCTCCCTCCCAAACATCTGTGTACTTCTGTGCCAGCAGTTACGCGGGGGTAAAGATTGAAGCTTTCTTTGGACAA	CASSYAGVKIEAFF	1	1.2673628713373213E-5	42	TCRBV06	TCRBV06				TCRBV06-02,TCRBV06-03		TCRBD02-01*01	TCRBD02	TCRBD02-01	01				TCRBJ01-01*01	TCRBJ01	TCRBJ01-01	01				2	0	7	2	7	7	39	-1	54	61	68	1	In	VDJ
CTGAATGTGAACGCCTTGGAGCTGGACGACTCGGCCCTGTATCTCTGTGCCAGCAGCTTGGACTTCAGTGAAGCTTTCTTTGGACAA	CASSLDFSEAFF	1	1.2673628713373213E-5	36	TCRBV05-04*01	TCRBV05	TCRBV05-04	01								TCRBD01,TCRBD02	TCRBD01-01,TCRBD02-01		TCRBJ01-01*01	TCRBJ01	TCRBJ01-01	01				0	4	4	5	0	7	45	61	65	-1	68	1	In	VDJ
CTGTCGGCTGCTCCCTCCCAGACATCTGTGTACTTCTGTGCCAGCAGTTACTCGGGGCAGGGAGTGGCTGAAGCTTTCTTTGGACAA	CASSYSGQGVAEAFF	1	1.2673628713373213E-5	45	TCRBV06-05*01	TCRBV06	TCRBV06-05	01								TCRBD01,TCRBD02	TCRBD01-01,TCRBD02-01		TCRBJ01-01*01	TCRBJ01	TCRBJ01-01	01				0	4	4	3	5	6	36	53	57	62	67	1	In	VDJ
CTGCTGTCGGCTGCTCCCTCCCAGACATCTGTGTACTTCTGTGCCAGCAGCCTCATCAGGGGGCAGGCTGAAGCTTTCTTTGGACAA	CASSLIRGQAEAFF	1	1.2673628713373213E-5	42	TCRBV06-05*01	TCRBV06	TCRBV06-05	01				TCRBD01-01*01	TCRBD01	TCRBD01-01	01				TCRBJ01-01*01	TCRBJ01	TCRBJ01-01	01				6	6	4	0	3	6	39	50	56	64	67	1	In	VDJ
GTCGGCTGCTCCCTCCCAGACATCTGTGTACTTCTGTGCGACTACGGGACAGCTAATACTGGTTACGCTGAAGCTTTCTTTGGACAA		1	1.2673628713373213E-5	47	TCRBV06	TCRBV06				TCRBV06-01,TCRBV06-05		TCRBD01-01*01	TCRBD01	TCRBD01-01	01				TCRBJ01-01*01	TCRBJ01	TCRBJ01-01	01				12	6	0	5	15	6	34	39	45	52	67	1	Out	VDJ
CGCACAGAGCAGGGGGACTCGGCCATGTATCTCTGTGCCAGCAGCCCGCGGACAGGGGGCGTTGTTACTGAAGCTTTCTTTGGACAA	CASSPRTGGVVTEAFF	2	2.5347257426746427E-5	48	TCRBV07-09	TCRBV07	TCRBV07-09				01,03	TCRBD01-01*01	TCRBD01	TCRBD01-01	01				TCRBJ01-01*01	TCRBJ01	TCRBJ01-01	01				5	4	1	0	6	5	33	45	49	60	66	2	In	VDJ
CAAAAGAACCCGACAGCTTTCTATCTCTGTGCCAGTAGTACCTACCATCTTTCGGGATCCCAGGTTACTGAAGCTTTCTTTGGACAA	CASSTYHLSGSQVTEAFF	2	2.5347257426746427E-5	54	TCRBV19-01	TCRBV19	TCRBV19-01				01,02	TCRBD02-01*02	TCRBD02	TCRBD02-01	02				TCRBJ01-01*01	TCRBJ01	TCRBJ01-01	01				4	12	8	3	9	5	27	40	52	57	66	2	In	VDJ
TTGGAGTCGGCTGCTCCCTCCCAAACATCTGTGTACTTCTGTGCCAGCAGTTACTTTGACAGGGGTACTGAAGCTTTCTTTGGACAA	CASSYFDRGTEAFF	1	1.2673628713373213E-5	42	TCRBV06	TCRBV06				TCRBV06-02,TCRBV06-03		TCRBD01-01*01	TCRBD01	TCRBD01-01	01				TCRBJ01-01*01	TCRBJ01	TCRBJ01-01	01				1	2	2	2	1	5	39	55	57	65	66	1	In	VDJ
ATCCAGCGCACACAGCAGGAGGACTCGGCCGTGTATCTCTGTGCCAGCAGCCGAACTCTCACGGGTACTGAAGCTTTCTTTGGACAA	CASSRTLTGTEAFF	1	1.2673628713373213E-5	42	TCRBV07-02*01	TCRBV07	TCRBV07-02	01				TCRBD02-01	TCRBD02	TCRBD02-01				01,02	TCRBJ01-01*01	TCRBJ01	TCRBJ01-01	01				5	10	8	4	1	5	39	51	61	65	66	1	In	VDJ
ACGATCCAGCGCACAGAGCAGCGGGACTCGGCCATGTATCGCTGTGCCAGCAGCGTAACACAGGTGACTGAAGCTTTCTTTGGACAA	CASSVTQVTEAFF	2	2.5347257426746427E-5	39	TCRBV07-06*01	TCRBV07	TCRBV07-06	01				TCRBD01-01*01	TCRBD01	TCRBD01-01	01				TCRBJ01-01*01	TCRBJ01	TCRBJ01-01	01				5	5	3	4	2	5	42	54	59	64	66	2	In	VDJ
CTCACTCTGGAGTCCGCTACCAGCTCCCAGACATCTGTGTACTTCTGTGCCATCAAAAAAGGGGGGACTGAAGCTTTCTTTGGACAA	CAIKKGGTEAFF	1	1.2673628713373213E-5	36	TCRBV10-03*01	TCRBV10	TCRBV10-03	01								TCRBD01,TCRBD02	TCRBD01-01,TCRBD02-01		TCRBJ01-01*01	TCRBJ01	TCRBJ01-01	01				7	4	5	1	1	5	45	55	59	65	66	1	In	VDJ
CCGCTCAGGCTGGAGTTGGCTGCTCCCTCCCAGACATCTGTGTACTTCTGTGCCAGCGGGGAGGGGACTGAAGCTTTCTTTGGACAA	CASGEGTEAFF	1	1.2673628713373213E-5	33	TCRBV06-06	TCRBV06	TCRBV06-06				01,02	TCRBD02-01*02	TCRBD02	TCRBD02-01	02				TCRBJ01-01*01	TCRBJ01	TCRBJ01-01	01				8	1	9	0	1	5	48	57	58	65	66	1	In	VDJ
CTGAAGATCCAGCCCTCAGAACCCAGGGACTCAGCTGTGTACTTCTGTGCCAGCAGTTTACAGGGGACTGAAGCTTTCTTTGGACAA	CASSLQGTEAFF	1	1.2673628713373213E-5	36	TCRBV12	TCRBV12				TCRBV12-03,TCRBV12-04		TCRBD01-01*01	TCRBD01	TCRBD01-01	01				TCRBJ01-01*01	TCRBJ01	TCRBJ01-01	01				2	0	4	2	0	5	45	-1	60	-1	66	1	In	VDJ
GAGCAGGGGGACTCAGCCGCGTATCTCCGTGCCAGCAGCTTATAGTCGCGGGACAGAACCCGGCGGACTGAAGCTTTCTTTGGACAA	RASSL*SRDRTRRTEAFF	4	5.069451485349285E-5	54	TCRBV07-03*03	TCRBV07	TCRBV07-03	03				TCRBD01-01*01	TCRBD01	TCRBD01-01	01				TCRBJ01-01*01	TCRBJ01	TCRBJ01-01	01				2	7	0	5	10	5	27	42	49	56	66	4	Stop	VDJ
GTGACCAGTGCCCATCCTGAAGACAGCAGCTTCTACATCTGCAGTGCTGGACCGGACAGGGTGAGGACTGAAGCTTTCTTTGGACAA	CSAGPDRVRTEAFF	1	1.2673628713373213E-5	42	TCRBV20	TCRBV20				TCRBV20-01,TCRBV20-or09_02		TCRBD01-01*01	TCRBD01	TCRBD01-01	01				TCRBJ01-01*01	TCRBJ01	TCRBJ01-01	01				5	5	1	3	5	5	39	48	53	61	66	1	In	VDJ
CTGGAGTTGGCTGCTCCCTCCCAGACATCTGTGTACTTCTGTGCCAGCAGCTTCGCCGGGGCGAAGACTGAAGCTTTCTTTGGACAA	CASSFAGAKTEAFF	2	2.5347257426746427E-5	42	TCRBV06-06	TCRBV06	TCRBV06-06				01,02					TCRBD01,TCRBD02	TCRBD01-01,TCRBD02-01		TCRBJ01-01*01	TCRBJ01	TCRBJ01-01	01				6	7	7	0	4	5	39	50	57	62	66	2	In	VDJ
CAGCGCACACAGCAGGAGGACTCCGCCGTGTATCTCTGTGCCAGCAGCCCACTCAAGGGGGGCTTCACTGAAGCTTTCTTTGGACAA	CASSPLKGGFTEAFF	1	1.2673628713373213E-5	45	TCRBV07-08*01	TCRBV07	TCRBV07-08	01								TCRBD01,TCRBD02	TCRBD01-01,TCRBD02-01		TCRBJ01-01*01	TCRBJ01	TCRBJ01-01	01				5	7	5	1	4	4	36	48	55	61	65	1	In	VDJ
ATCCGGTCCACAAAGCTGGAGGACTCAGCCATGTACTTCTGTGCCAGCAGTGACCAGGGTAGTATCACTGAAGCTTTCTTTGGACAA	CASSDQGSITEAFF	1	1.2673628713373213E-5	42	TCRBV02-01*01	TCRBV02	TCRBV02-01	01				TCRBD01-01*01	TCRBD01	TCRBD01-01	01				TCRBJ01-01*01	TCRBJ01	TCRBJ01-01	01				3	1	4	3	6	4	39	53	54	59	65	1	In	VDJ
CGGTCCACAAAGCTGGAGGACTCAGCCATGTACTTCTGTGCCAGGGGACAGGGGAGCCTCTCTGGCACTGAAGCTTTCTTTGGACAA	CARGQGSLSGTEAFF	1	1.2673628713373213E-5	45	TCRBV02-01*01	TCRBV02	TCRBV02-01	01				TCRBD01-01*01	TCRBD01	TCRBD01-01	01				TCRBJ01-01*01	TCRBJ01	TCRBJ01-01	01				9	0	0	2	11	4	36	-1	44	54	65	1	In	VDJ
ATCAATTCCCTGGAGCTTGGTGACTCTGCTGTGTATTTCTGTGCCACCGAAGCCAAGGGCTTGGGCACTGAAGCTTTCTTTGGACAA	CATEAKGLGTEAFF	1	1.2673628713373213E-5	42	TCRBV03	TCRBV03				TCRBV03-01,TCRBV03-02						TCRBD01,TCRBD02	TCRBD01-01,TCRBD02-01		TCRBJ01-01*01	TCRBJ01	TCRBJ01-01	01				10	9	5	3	6	4	39	46	55	59	65	1	In	VDJ
AATGTGAACGCCTTGGAGCTGGACGACTCGGCCCTGTATCTCTGTGCCAGCAGCTTCGACAGGGGCACTGAAGCTTTCTTTGGACAA	CASSFDRGTEAFF	1	1.2673628713373213E-5	39	TCRBV05-04*01	TCRBV05	TCRBV05-04	01				TCRBD01-01*01	TCRBD01	TCRBD01-01	01				TCRBJ01-01*01	TCRBJ01	TCRBJ01-01	01				2	1	2	2	0	4	42	56	57	-1	65	1	In	VDJ
CCCTCAGAACCCAGGGACTCAGCTGTGTACTTCTGTGCCAGCACTTCTTGGGGGCAGGCCGAGGGCACTGAAGCTTTCTTTGGACAA	CASTSWGQAEGTEAFF	1	1.2673628713373213E-5	48	TCRBV12	TCRBV12				TCRBV12-03,TCRBV12-04		TCRBD01-01*01	TCRBD01	TCRBD01-01	01				TCRBJ01-01*01	TCRBJ01	TCRBJ01-01	01				7	6	6	0	10	4	33	43	49	55	65	1	In	VDJ
GATCCAGTCCACGGAGTCAGGGGACACAGCACTGTATTTCTGTGCCAGCAGTCGTCGAACCAGGGCACTGAAGCTTTCTTTGGACAA		2	2.5347257426746427E-5	41	TCRBV21-01*01	TCRBV21	TCRBV21-01	01				TCRBD01-01*01	TCRBD01	TCRBD01-01	01				TCRBJ01-01*01	TCRBJ01	TCRBJ01-01	01				6	9	4	3	0	4	40	51	60	-1	65	2	Out	VDJ
AATGTGAGCACCTTGGAGCTGGGGGACTCGGCCCTTTATCTTTGCGCCAGCAGCGAGGGGGGCGGCACTGAAGCTTTCTTTGGACAA	CASSEGGGTEAFF	2	2.5347257426746427E-5	39	TCRBV05-01*01	TCRBV05	TCRBV05-01	01								TCRBD01,TCRBD02	TCRBD01-01,TCRBD02-01		TCRBJ01-01*01	TCRBJ01	TCRBJ01-01	01				4	1	5	1	4	4	42	54	55	61	65	2	In	VDJ
AACATGAGCTCCTTGGAGCTGGGGGACTCAGCCCTGTACTTCTGTGCCAGCAGCTTTTGGGTAGGCACTGAAGCTTTCTTTGGACAA	CASSFWVGTEAFF	1	1.2673628713373213E-5	39	TCRBV13-01*01	TCRBV13	TCRBV13-01	01								TCRBD01,TCRBD02	TCRBD01-01,TCRBD02-01		TCRBJ01-01*01	TCRBJ01	TCRBJ01-01	01				3	2	0	9	4	4	42	56	58	61	65	1	In	VDJ
CTGGAGTCCGCCAGCACCAACCAGACATCTATGTACCTCTGTGCCAGCAGTTATGAGGGGCAGCGCACTGAAGCTTTCTTTGGACAA	CASSYEGQRTEAFF	3	3.802088614011964E-5	42	TCRBV28-01*01	TCRBV28	TCRBV28-01	01								TCRBD01,TCRBD02	TCRBD01-01,TCRBD02-01		TCRBJ01-01*01	TCRBJ01	TCRBJ01-01	01				4	3	5	2	5	4	39	52	55	60	65	3	In	VDJ
GCCTTGGAGCTGGACGACTCGGCCCTGTATCTCTGTGCCAGCAGCTTGGGGGGAGGGTTAGGGGCCACTGAAGCTTTCTTTGGACAA	CASSLGGGLGATEAFF	1	1.2673628713373213E-5	48	TCRBV05-04*01	TCRBV05	TCRBV05-04	01				TCRBD02-01*02	TCRBD02	TCRBD02-01	02				TCRBJ01-01*01	TCRBJ01	TCRBJ01-01	01				0	1	9	0	8	4	33	49	50	57	65	1	In	VDJ
GGGTTGGAGTCGGCTGCTCCCTCCCAAACATCTGTGTACTTCTGTGCCAGCAGTTATTCAAGCACCACTGAAGCTTTCTTTGGACAA	CASSYSSTTEAFF	1	1.2673628713373213E-5	39	TCRBV06	TCRBV06				TCRBV06-02,TCRBV06-03		TCRBD02-01	TCRBD02	TCRBD02-01				01,02	TCRBJ01-01*01	TCRBJ01	TCRBJ01-01	01				3	4	6	7	2	4	42	56	60	63	65	1	In	VDJ
AATGTGAACGCCTTGTTGCTGGGGGACTCGGCCCTCTATCTCTGTGCCAGCAGCTTACAGGGAACCACTGAAGCTTTCTTTGGACAA	CASSLQGTTEAFF	1	1.2673628713373213E-5	39	TCRBV05-06*01	TCRBV05	TCRBV05-06	01				TCRBD01-01*01	TCRBD01	TCRBD01-01	01				TCRBJ01-01*01	TCRBJ01	TCRBJ01-01	01				2	0	3	3	3	4	42	-1	56	62	65	1	In	VDJ
CTCACTGTGACATCGGCCCAAAAGAACCCGACAGCTTTCTATCTCTGTGCCAGTCATGTGGGTTACACTGAAGCTTTCTTTGGACAA	CASHVGYTEAFF	2	2.5347257426746427E-5	36	TCRBV19-01	TCRBV19	TCRBV19-01				01,02					TCRBD01,TCRBD02	TCRBD01-01,TCRBD02-01		TCRBJ01-01*01	TCRBJ01	TCRBJ01-01	01				8	5	0	9	2	3	45	54	59	62	64	2	In	VDJ
AATTCCCTGGAGCTTGGTGACTCTGCTGTGTATTTCTGTGCCAGCAGCCAAAGCCTTCAGAGTTACACTGAAGCTTTCTTTGGACAA	CASSQSLQSYTEAFF	1	1.2673628713373213E-5	45	TCRBV03	TCRBV03				TCRBV03-01,TCRBV03-02						TCRBD01,TCRBD02	TCRBD01-01,TCRBD02-01		TCRBJ01-01*01	TCRBJ01	TCRBJ01-01	01				2	6	4	5	4	3	36	51	57	60	64	1	In	VDJ
AAGATCCAGCGCACACAGCAGGAGGACTCCGCCGTGTATCTCTGTGCCAGCGAACCCAACCGGGACACTGAAGCTTTCTTTGGACAA	CASEPNRDTEAFF	1	1.2673628713373213E-5	39	TCRBV07-08*01	TCRBV07	TCRBV07-08	01				TCRBD02-01	TCRBD02	TCRBD02-01				01,02	TCRBJ01-01*01	TCRBJ01	TCRBJ01-01	01				8	9	8	4	0	3	42	51	60	-1	64	1	In	VDJ
AATTCCCTGGAGCTTGGTGACTCTGCTGTGTATTTCTGTGCCAGCAGCCAAAAGTCTGGGAAGGACACTGAAGCTTTCTTTGGACAA	CASSQKSGKDTEAFF	1	1.2673628713373213E-5	45	TCRBV03	TCRBV03				TCRBV03-01,TCRBV03-02						TCRBD01,TCRBD02	TCRBD01-01,TCRBD02-01		TCRBJ01-01*01	TCRBJ01	TCRBJ01-01	01				2	6	0	8	3	3	36	51	57	61	64	1	In	VDJ
GGGTTGGAGTCGGCTGCTCCCTCCCAAACATCTGTGTACTTCTGTGCCACCCTCCCTTTCTCAGACACTGAAGCTTTCTTTGGACAA	CATLPFSDTEAFF	1	1.2673628713373213E-5	39	TCRBV06	TCRBV06				TCRBV06-02,TCRBV06-03		TCRBD01-01*01	TCRBD01	TCRBD01-01	01				TCRBJ01-01*01	TCRBJ01	TCRBJ01-01	01				10	12	4	5	0	3	42	49	61	-1	64	1	In	VDJ
AGCACCTTGGAGCTGGGGGACTCGGCCCTTTATCTTTGCGCCAGCAGCTTGGGCGGGACGTCACACACTGAAGCTTTCTTTGGACAA	CASSLGGTSHTEAFF	2	2.5347257426746427E-5	45	TCRBV05-01*01	TCRBV05	TCRBV05-01	01				TCRBD02-01*02	TCRBD02	TCRBD02-01	02				TCRBJ01-01*01	TCRBJ01	TCRBJ01-01	01				0	0	7	3	6	3	36	-1	52	58	64	2	In	VDJ
AAGATCCGGTCCACAAAGCTGGAGGACTCAGCCATGTACTTCTGTGCCAGCAGGACAGGGGCTAACACTGAAGCTTTCTTTGGACAA	CASRTGANTEAFF	1	1.2673628713373213E-5	39	TCRBV02-01*01	TCRBV02	TCRBV02-01	01				TCRBD01-01*01	TCRBD01	TCRBD01-01	01				TCRBJ01-01*01	TCRBJ01	TCRBJ01-01	01				6	0	2	2	2	2	42	-1	53	61	63	1	In	VDJ
TGGAGCTGGGGGACTCAGCTTTGTATTTCTGTGCCAGCAGCGTCGGGGTTGGAGGGCGCCTTGAACACTGAAGCTTTCTTTGGACAA		1	1.2673628713373213E-5	52	TCRBV09-01	TCRBV09	TCRBV09-01				01,02	TCRBD02-01*02	TCRBD02	TCRBD02-01	02				TCRBJ01-01*01	TCRBJ01	TCRBJ01-01	01				2	7	10	0	5	0	29	43	50	56	61	1	Out	VDJ
GTGCAGCCTGCAGAACTGGAGGATTCTGGAGTTTATTTCTGTGCCAGCAGCCACGTAACCTTGAACACTGAAGCTTTCTTTGGACAA	CASSHVTLNTEAFF	1	1.2673628713373213E-5	42	TCRBV14-01*01	TCRBV14	TCRBV14-01	01								TCRBD01,TCRBD02	TCRBD01-01,TCRBD02-01		TCRBJ01-01*01	TCRBJ01	TCRBJ01-01	01				3	4	3	7	2	0	39	53	57	59	61	1	In	VDJ
AGGCTGCTGTCGGCTGCTCCCTCCCAGACATCTGTGTACTTCTGTGCCAGCAGCGATGTATTGAACACTGAAGCTTTCTTTGGACAA	CASSDVLNTEAFF	1	1.2673628713373213E-5	39	TCRBV06-05*01	TCRBV06	TCRBV06-05	01								TCRBD01,TCRBD02	TCRBD01-01,TCRBD02-01		TCRBJ01-01*01	TCRBJ01	TCRBJ01-01	01				6	1	2	8	5	0	42	53	54	56	61	1	In	VDJ
GTGACATCGGCCCAAAAGAACCCGACAGCTTTCTATCTCTGTGCCAGTAGTCTCCGTCCGGTGAACACTGAAGCTTTCTTTGGACAA	CASSLRPVNTEAFF	2	2.5347257426746427E-5	42	TCRBV19-01	TCRBV19	TCRBV19-01				01,02	TCRBD02-01	TCRBD02	TCRBD02-01				01,02	TCRBJ01-01*01	TCRBJ01	TCRBJ01-01	01				5	7	8	5	0	0	39	51	58	-1	61	2	In	VDJ
AACGCCTTGGAGCTGGACGACTCGGCCCTGTATCTCTGTGCCAGCAGCTCGGCGGTGGAAGTGAACACTGAAGCTTTCTTTGGACAA	CASSSAVEVNTEAFF	1	1.2673628713373213E-5	45	TCRBV05-04*01	TCRBV05	TCRBV05-04	01				TCRBD02-01	TCRBD02	TCRBD02-01				01,02	TCRBJ01-01*01	TCRBJ01	TCRBJ01-01	01				3	2	7	5	6	0	36	49	51	55	61	1	In	VDJ
CTGCAGCCAGAAGACTCGGCCCTGTATCTCTGCGCCAGCAGCAAGGCTCTTCCGGGACAAGTGAACACTGAAGCTTTCTTTGGACAA	CASSKALPGQVNTEAFF	4	5.069451485349285E-5	51	TCRBV04-03*01	TCRBV04	TCRBV04-03	01				TCRBD01-01*01	TCRBD01	TCRBD01-01	01				TCRBJ01-01*01	TCRBJ01	TCRBJ01-01	01				5	11	0	6	2	0	30	42	53	59	61	4	In	VDJ
GAGTCCGCTACCAGCTCCCAGACATCTGTGTACTTCTGTGCCATCAGTGAAAGTGTAGGGATGAACACTGAAGCTTTCTTTGGACAA	CAISESVGMNTEAFF	1	1.2673628713373213E-5	45	TCRBV10-03*01	TCRBV10	TCRBV10-03	01								TCRBD01,TCRBD02	TCRBD01-01,TCRBD02-01		TCRBJ01-01*01	TCRBJ01	TCRBJ01-01	01				3	7	0	8	0	0	36	50	57	-1	61	1	In	VDJ
GAGTCGGCTGCTCCCTCCCAGACATCTGTGTACTTCTGTGCCAGCAGTGAAGCCTTAAGGATGAACACTGAAGCTTTCTTTGGACAA	CASSEALRMNTEAFF	2	2.5347257426746427E-5	45	TCRBV06-01*01	TCRBV06	TCRBV06-01	01								TCRBD01,TCRBD02	TCRBD01-01,TCRBD02-01		TCRBJ01-01*01	TCRBJ01	TCRBJ01-01	01				0	5	1	8	0	0	36	53	58	-1	61	2	In	VDJ
CAGCGCACACAGCAGGAGGACTCGGCCGTGTATCTCTGTGCCAGCAGCTTATCGGGGCCGATGAACACTGAAGCTTTCTTTGGACAA	CASSLSGPMNTEAFF	3	3.802088614011964E-5	45	TCRBV07-02*01	TCRBV07	TCRBV07-02	01								TCRBD01,TCRBD02	TCRBD01-01,TCRBD02-01		TCRBJ01-01*01	TCRBJ01	TCRBJ01-01	01				2	2	7	0	3	0	36	51	53	58	61	3	In	VDJ
TACCCTCTCAGACATCTGTGTACTTCTGTGCCAGCAGTGACTCAATAGGGCTTGCACAGCATGAACACTGAAGCTTTCTTTGGACAA		2	2.5347257426746427E-5	55	TCRBV06-04	TCRBV06	TCRBV06-04				01,02					TCRBD01,TCRBD02	TCRBD01-01,TCRBD02-01		TCRBJ01-01*01	TCRBJ01	TCRBJ01-01	01				0	12	3	5	2	0	26	43	55	59	61	2	Out	VDJ
TGGAGTCCGCTACCAGCTCCCAGACATCTGTGTACTTCTGTGCCACCCTGCGGGGGGGACATGAACACTGAAGCTTTCTTTGGACAA		1	1.2673628713373213E-5	43	TCRBV10-03*01	TCRBV10	TCRBV10-03	01				TCRBD02-01*01	TCRBD02	TCRBD02-01	01				TCRBJ01-01*01	TCRBJ01	TCRBJ01-01	01				10	4	7	0	3	0	38	45	49	58	61	1	Out	VDJ
AAGATCCAGCGCACAGAGCGGGGGGACTCAGCCGTGTATCTCTGTGCCAGCAGCTTACACATGAACACTGAAGCTTTCTTTGGACAA	CASSLHMNTEAFF	3	3.802088614011964E-5	39	TCRBV07-03*01	TCRBV07	TCRBV07-03	01				TCRBD01-01*01	TCRBD01	TCRBD01-01	01				TCRBJ01-01*01	TCRBJ01	TCRBJ01-01	01				2	1	3	6	0	0	42	57	58	-1	61	3	In	VDJ
CGCACAGAGCAGGGGGACTCGGCCATGTATCTCTGTGCCAGCAGCTTAGCCCGGGACAGGGGGAACACTGAAGCTTTCTTTGGACAA	CASSLARDRGNTEAFF	2	2.5347257426746427E-5	48	TCRBV07-09	TCRBV07	TCRBV07-09				01,03	TCRBD01-01*01	TCRBD01	TCRBD01-01	01				TCRBJ01-01*01	TCRBJ01	TCRBJ01-01	01				0	2	0	2	0	1	33	50	52	-1	62	2	In	VDJ
ACTGTGACATCGGCCCAAAAGAACCCGACAGCTTTCTATCTCTGTGCCAGTACGAACAGGGGGAACACTGAAGCTTTCTTTGGACAA	CASTNRGNTEAFF	2	2.5347257426746427E-5	39	TCRBV19-01	TCRBV19	TCRBV19-01				01,02	TCRBD01-01*01	TCRBD01	TCRBD01-01	01				TCRBJ01-01*01	TCRBJ01	TCRBJ01-01	01				7	3	3	2	0	1	42	52	55	-1	62	2	In	VDJ
ATCCAGCCCTCAGAACCCAGGGACTCAGCTGTGTACTTCTGTGCCAGCAACGTAAACAGGGGGAACACTGAAGCTTTCTTTGGACAA	CASNVNRGNTEAFF	1	1.2673628713373213E-5	42	TCRBV12	TCRBV12				TCRBV12-03,TCRBV12-04		TCRBD01-01*01	TCRBD01	TCRBD01-01	01				TCRBJ01-01*01	TCRBJ01	TCRBJ01-01	01				7	6	3	2	0	1	39	49	55	-1	62	1	In	VDJ
AGCACCTTGGAGCTGGGGGACTCGGCCCTTTATCTTTGCGCCAGCAGCCTCTACGGACAGGGGAACACTGAAGCTTTCTTTGGACAA	CASSLYGQGNTEAFF	2	2.5347257426746427E-5	45	TCRBV05-01*01	TCRBV05	TCRBV05-01	01				TCRBD01-01*01	TCRBD01	TCRBD01-01	01				TCRBJ01-01*01	TCRBJ01	TCRBJ01-01	01				4	6	1	3	0	1	36	48	54	-1	62	2	In	VDJ
CGGTCCACAAAGCTGGAGGACTCAGCCATGTACTTCTGTGCCAGCAGTTCCCGGGGGGGAGGGAACACTGAAGCTTTCTTTGGACAA	CASSSRGGGNTEAFF	1	1.2673628713373213E-5	45	TCRBV02-01*01	TCRBV02	TCRBV02-01	01				TCRBD02-01*01	TCRBD02	TCRBD02-01	01				TCRBJ01-01*01	TCRBJ01	TCRBJ01-01	01				5	3	8	0	3	1	36	48	51	59	62	1	In	VDJ
ATCCAGCCTGCAAAGCTTGAGGACTCGGCCGTGTATCTCTGTGCCAGCAGCCGCTCGGGAGGGAACACTGAAGCTTTCTTTGGACAA	CASSRSGGNTEAFF	2	2.5347257426746427E-5	42	TCRBV11-02*02	TCRBV11	TCRBV11-02	02				TCRBD02-01*02	TCRBD02	TCRBD02-01	02				TCRBJ01-01*01	TCRBJ01	TCRBJ01-01	01				5	4	8	1	0	1	39	51	55	-1	62	2	In	VDJ
AGCACCTTGGAGCTGGGGGACTCGGCCCTTTATCTTTGCGCCAGCAGCCCAGGACATGTTCGGAACACTGAAGCTTTCTTTGGACAA	CASSPGHVRNTEAFF	2	2.5347257426746427E-5	45	TCRBV05-01*01	TCRBV05	TCRBV05-01	01				TCRBD01-01*01	TCRBD01	TCRBD01-01	01				TCRBJ01-01*01	TCRBJ01	TCRBJ01-01	01				4	3	1	6	6	1	36	48	51	56	62	2	In	VDJ
CTGGAGTTGGCTGCTCCCTCCCAGACATCTGTGTACTTCTGTGCCAGCAGTTACTCTGACCGGAACACTGAAGCTTTCTTTGGACAA	CASSYSDRNTEAFF	1	1.2673628713373213E-5	42	TCRBV06-06	TCRBV06	TCRBV06-06				01,02					TCRBD01,TCRBD02	TCRBD01-01,TCRBD02-01		TCRBJ01-01*01	TCRBJ01	TCRBJ01-01	01				0	1	2	7	2	1	39	56	57	60	62	1	In	VDJ
CTGCTGTCGGCTGCTCCCTCCCAGACATCTGTGTACTTCTGTGCCAGCAGTTACTCGAGGAGGAACACTGAAGCTTTCTTTGGACAA	CASSYSRRNTEAFF	1	1.2673628713373213E-5	42	TCRBV06-05*01	TCRBV06	TCRBV06-05	01				TCRBD02-01*02	TCRBD02	TCRBD02-01	02				TCRBJ01-01*01	TCRBJ01	TCRBJ01-01	01				0	2	10	2	0	1	39	56	58	-1	62	1	In	VDJ
ATCAATTCCCTGGAGCTTGGTGACTCTGCTGTGTATTTCTGTGCCAGCAGCCTACGGGACAGGAACACTGAAGCTTTCTTTGGACAA	CASSLRDRNTEAFF	1	1.2673628713373213E-5	42	TCRBV03	TCRBV03				TCRBV03-01,TCRBV03-02		TCRBD01-01*01	TCRBD01	TCRBD01-01	01				TCRBJ01-01*01	TCRBJ01	TCRBJ01-01	01				4	3	0	5	0	1	39	52	55	-1	62	1	In	VDJ
CTGGGGTTGGAGTCGGCTGCTCCCTCCCAAACATCTGTGTACTTCTGTGCCAGCAGTCACAGGAACACTGAAGCTTTCTTTGGACAA	CASSHRNTEAFF	1	1.2673628713373213E-5	36	TCRBV06	TCRBV06				TCRBV06-02,TCRBV06-03		TCRBD01-01*01	TCRBD01	TCRBD01-01	01				TCRBJ01-01*01	TCRBJ01	TCRBJ01-01	01				5	1	3	5	0	1	45	57	58	-1	62	1	In	VDJ
GTGACATCGGCCCAAAAGAACCCGACAGCTTTCTATCTCTGTGCCAGTAGTATAGGGACAGCGAACACTGAAGCTTTCTTTGGACAA	CASSIGTANTEAFF	2	2.5347257426746427E-5	42	TCRBV19-01	TCRBV19	TCRBV19-01				01,02	TCRBD01-01*01	TCRBD01	TCRBD01-01	01				TCRBJ01-01*01	TCRBJ01	TCRBJ01-01	01				1	0	1	5	1	1	39	-1	55	61	62	2	In	VDJ
CTGGAGTCGCCCAGCCCCAACCAGACCTCTCTGTACTTCTGTGCCAGCCAGGTTCAGGGACCGAACACTGAAGCTTTCTTTGGACAA	CASQVQGPNTEAFF	2	2.5347257426746427E-5	42	TCRBV27-01*01	TCRBV27	TCRBV27-01	01								TCRBD01,TCRBD02	TCRBD01-01,TCRBD02-01		TCRBJ01-01*01	TCRBJ01	TCRBJ01-01	01				8	8	0	7	1	1	39	48	56	61	62	2	In	VDJ
GTGACATCGGCCCAAAAGAACCCGACAGCTTTCTATCTCTGTGCCAGTAGTCCCCGGGGAACGAACACTGAAGCTTTCTTTGGACAA	CASSPRGTNTEAFF	2	2.5347257426746427E-5	42	TCRBV19-01	TCRBV19	TCRBV19-01				01,02	TCRBD02-01*01	TCRBD02	TCRBD02-01	01				TCRBJ01-01*01	TCRBJ01	TCRBJ01-01	01				5	3	8	3	3	1	39	51	54	59	62	2	In	VDJ
CAAAAGAACCCGACAGCTTTCTATCTCTGTGCCGGGACCACCGGGACAGGGGCGGAAGGATAGAACACTGAAGCTTTCTTTGGACAA	CAGTTGTGAEG*NTEAFF	4	5.069451485349285E-5	54	TCRBV19-01	TCRBV19	TCRBV19-01				01,02	TCRBD01-01*01	TCRBD01	TCRBD01-01	01				TCRBJ01-01*01	TCRBJ01	TCRBJ01-01	01				11	9	0	2	10	1	27	33	42	52	62	4	Stop	VDJ
CTGAAGATCCAGCGCACACAGCAGGAGGACTCCGCCGTGTATCTCTGTGCCAGCAGCTTTGAGAACACTGAAGCTTTCTTTGGACAA	CASSFENTEAFF	1	1.2673628713373213E-5	36	TCRBV07-08*01	TCRBV07	TCRBV07-08	01								TCRBD01,TCRBD02	TCRBD01-01,TCRBD02-01		TCRBJ01-01*01	TCRBJ01	TCRBJ01-01	01				3	1	2	8	0	1	45	59	60	-1	62	1	In	VDJ
GGGTTGGAGTCGGCTGCTCCCTCCCAAACATCTGTGTACTTCTGTGCCAGCAGTTACCGGGAGAACACTGAAGCTTTCTTTGGACAA	CASSYRENTEAFF	1	1.2673628713373213E-5	39	TCRBV06	TCRBV06				TCRBV06-02,TCRBV06-03		TCRBD02-01*02	TCRBD02	TCRBD02-01	02				TCRBJ01-01*01	TCRBJ01	TCRBJ01-01	01				2	0	8	3	0	1	42	-1	57	-1	62	1	In	VDJ
GAAGACAGCAGCTTCTACATCTGCAGTGCTGTGGACCTTTTCGAGCGGGACAGGGGGCCGAAGAACACTGAAGCTTTCTTTGGACAA	CSAVDLFERDRGPKNTEAFF	1	1.2673628713373213E-5	60	TCRBV20	TCRBV20				TCRBV20-01,TCRBV20-or09_02		TCRBD01-01*01	TCRBD01	TCRBD01-01	01				TCRBJ01-01*01	TCRBJ01	TCRBJ01-01	01				5	16	0	0	4	1	21	30	46	58	62	1	In	VDJ
CTGGAGTCGGCTGCTCCCTCCCAGACATCTGTGTACTTCTGTGCCAGCAGTGTGGAGATAAAGAACACTGAAGCTTTCTTTGGACAA	CASSVEIKNTEAFF	2	2.5347257426746427E-5	42	TCRBV06-01*01	TCRBV06	TCRBV06-01	01				TCRBD02-01*02	TCRBD02	TCRBD02-01	02				TCRBJ01-01*01	TCRBJ01	TCRBJ01-01	01				4	1	10	2	5	1	39	52	53	57	62	2	In	VDJ
GTGAACGCCTTGGAGCTGGACGACTCGGCCCTGTATCTCTGTGCCAGCAGCTTGGTCGGGGTCAACACTGAAGCTTTCTTTGGACAA	CASSLVGVNTEAFF	1	1.2673628713373213E-5	42	TCRBV05-04*01	TCRBV05	TCRBV05-04	01				TCRBD02-01*01	TCRBD02	TCRBD02-01	01				TCRBJ01-01*01	TCRBJ01	TCRBJ01-01	01				0	1	8	3	2	2	39	55	56	61	63	1	In	VDJ
GGGGACTCAGCCCTGTACTTCTGTGCCAGCAGCTTAGTTAATAAGTTGGGGGACAGCCACTTAAACACTGAAGCTTTCTTTGGACAA	CASSLVNKLGDSHLNTEAFF	1	1.2673628713373213E-5	60	TCRBV13-01*01	TCRBV13	TCRBV13-01	01				TCRBD01-01*01	TCRBD01	TCRBD01-01	01				TCRBJ01-01*01	TCRBJ01	TCRBJ01-01	01				1	12	0	5	7	2	21	37	49	56	63	1	In	VDJ
CTGACTGTGAGCAACATGAGCCCTGAAGACAGCAGCATATATCTCTGCAGCGTTTTAGGGGGAAACACTGAAGCTTTCTTTGGACAA	CSVLGGNTEAFF	1	1.2673628713373213E-5	36	TCRBV29-01*01	TCRBV29	TCRBV29-01	01				TCRBD01-01*01	TCRBD01	TCRBD01-01	01				TCRBJ01-01*01	TCRBJ01	TCRBJ01-01	01				5	2	5	1	1	2	45	54	56	62	63	1	In	VDJ
ACTCTGACAGTGACCAGTGCCCATCCTGAAGACAGCAGCTTCTACATCTGCAGTATTGACAGAAACACTGAAGCTTTCTTTGGACAA	CSIDRNTEAFF	3	3.802088614011964E-5	33	TCRBV20-01*01	TCRBV20	TCRBV20-01	01				TCRBD01-01*01	TCRBD01	TCRBD01-01	01				TCRBJ01-01*01	TCRBJ01	TCRBJ01-01	01				8	3	2	5	1	2	48	54	57	62	63	3	In	VDJ
CAGAACCCAGGGACTCAGCTGTGTACTTCTGTGCCAGCAGTTCTTAATGGGACAGACTTCCAAAACACTGAAGCTTTCTTTGGACAA		1	1.2673628713373213E-5	52	TCRBV12	TCRBV12				TCRBV12-03,TCRBV12-04		TCRBD01-01*01	TCRBD01	TCRBD01-01	01				TCRBJ01-01*01	TCRBJ01	TCRBJ01-01	01				4	6	0	5	8	2	29	42	48	55	63	1	Out	VDJ
AGGCTGGAGTTGGCTGCTCCCTCCCAGACATCTGTGTACTTCTGTGCCAGCAGTTACCCTGGTGGAACTGAAGCTTTCTTTGGACAA	CASSYPGGTEAFF	1	1.2673628713373213E-5	39	TCRBV06-06	TCRBV06	TCRBV06-06				01,02					TCRBD01,TCRBD02	TCRBD01-01,TCRBD02-01		TCRBJ01-01*01	TCRBJ01	TCRBJ01-01	01				2	6	1	8	0	5	42	57	63	-1	66	1	In	VDJ
GTGACCAGTGCCCATCCTGAAGACAGCAGCTTCTACATCTGCAGTGCTCTCGGGGTAGGGTCGCGAACTGAAGCTTTCTTTGGACAA	CSALGVGSRTEAFF	1	1.2673628713373213E-5	42	TCRBV20	TCRBV20				TCRBV20-01,TCRBV20-or09_02		TCRBD02-01*01	TCRBD02	TCRBD02-01	01				TCRBJ01-01*01	TCRBJ01	TCRBJ01-01	01				5	2	8	3	11	5	39	48	50	55	66	1	In	VDJ
CTGATTCTGGAGTCCGCCAGCACCAACCAGACATCTATGTACCTCTGTGCCAGCAGCCTGGTGGGGGTGGAAGCTTTCTTTGGACAA	CASSLVGVEAFF	5	6.336814356686607E-5	36	TCRBV28-01*01	TCRBV28	TCRBV28-01	01								TCRBD01,TCRBD02	TCRBD01-01,TCRBD02-01		TCRBJ01-01*01	TCRBJ01	TCRBJ01-01	01				6	6	6	1	2	8	45	56	62	67	69	5	In	VDJ
CCTGCTGGGGTTGGAGTCGGCTGCTCCCTCCCAAACATCTGTGTACTTCTGTGCCAGCCCTACGAAGCAGAAGCTTTCTTTGGACAA		1	1.2673628713373213E-5	32	TCRBV06	TCRBV06				TCRBV06-02,TCRBV06-03		TCRBD02-01	TCRBD02	TCRBD02-01				01,02	TCRBJ01-01*01	TCRBJ01	TCRBJ01-01	01				8	1	4	9	7	8	49	58	59	62	69	1	Out	VDJ
TCGCTCAGGCTGGAGTCGGCTGCTCCCTCCCAGACATCTGTGTACTTCTGTGCCAGCAGTGAAGTTGGCGGGCCCGCCTTTGGACAA	CASSEVGGPAF	2	2.5347257426746427E-5	33	TCRBV06-01*01	TCRBV06	TCRBV06-01	01				TCRBD02-01	TCRBD02	TCRBD02-01				01,02	TCRBJ01-01*01	TCRBJ01	TCRBJ01-01	01				1	3	7	4	5	16	48	64	67	72	77	2	In	VDJ
AATTCCCTGGAGCTTGGTGACTCTGCTGTGTATTTCTGTGCCAGCAGCCAAACCGGGTCCCTGTTTGAAAAACTGTTTTTTGGCAGT	CASSQTGSLFEKLFF	1	1.2673628713373213E-5	45	TCRBV03	TCRBV03				TCRBV03-01,TCRBV03-02		TCRBD02-01	TCRBD02	TCRBD02-01				01,02	TCRBJ01-04*01	TCRBJ01	TCRBJ01-04	01				2	2	8	4	8	7	36	51	53	57	65	1	In	VDJ
CTTCACATCAATTCCCTGGAGCTTGGTGACTCTGCTGTGTATTTCTGTGCCAGCAGCCGACAACTTGAAAAACTGTTTTTTGGCAGT	CASSRQLEKLFF	1	1.2673628713373213E-5	36	TCRBV03	TCRBV03				TCRBV03-01,TCRBV03-02		TCRBD01-01*01	TCRBD01	TCRBD01-01	01				TCRBJ01-04*01	TCRBJ01	TCRBJ01-04	01				4	0	2	6	3	7	45	-1	58	62	65	1	In	VDJ
TCTCTGGAGCTGGGGGACTCAGCTTTGTATTTCTGTGCCAGCAGCGCAGGACTCCGGGACAGGGGTGAAAAACTGTTTTTTGGCAGT	CASSAGLRDRGEKLFF	1	1.2673628713373213E-5	48	TCRBV09-01	TCRBV09	TCRBV09-01				01,02	TCRBD01-01*01	TCRBD01	TCRBD01-01	01				TCRBJ01-04*01	TCRBJ01	TCRBJ01-04	01				3	9	0	2	0	7	33	46	55	-1	65	1	In	VDJ
CTGGAGTCCGCCAGCACCAACCAGACATCTATGTACCTCTGTGCCAGCAGTTCAGGGACACTGAGTGAAAAACTGTTTTTTGGCAGT	CASSSGTLSEKLFF	3	3.802088614011964E-5	42	TCRBV28-01*01	TCRBV28	TCRBV28-01	01				TCRBD01-01*01	TCRBD01	TCRBD01-01	01				TCRBJ01-04*01	TCRBJ01	TCRBJ01-04	01				4	2	0	6	5	7	39	52	54	60	65	3	In	VDJ
CAGTGACCAGTGCCCATCCTGAAGACAGCAGCTTCTACATCTGCAGTGCTTTGGGGACAGGGAAGTGAAAAACTGTTTTTTGGCAGT		1	1.2673628713373213E-5	40	TCRBV20	TCRBV20				TCRBV20-01,TCRBV20-or09_02		TCRBD01-01*01	TCRBD01	TCRBD01-01	01				TCRBJ01-04*01	TCRBJ01	TCRBJ01-04	01				5	3	0	3	3	7	41	50	53	62	65	1	Out	VDJ
ATCCGGTCCACAAAGCTGGAGGACTCAGCCATGTACTTCTGTGCCAGCAGCGAGACAGGGTCTTATGAAAAACTGTTTTTTGGCAGT	CASSETGSYEKLFF	2	2.5347257426746427E-5	42	TCRBV02-01*01	TCRBV02	TCRBV02-01	01				TCRBD01-01*01	TCRBD01	TCRBD01-01	01				TCRBJ01-04*01	TCRBJ01	TCRBJ01-04	01				6	3	2	3	4	6	39	50	53	60	64	2	In	VDJ
CACACCCTGCAGCCAGAAGACTCGGCCCTGTATCTCTGTGCCAGCAGCCAAGATCGCCAGGTTAATGAAAAACTGTTTTTTGGCAGT	CASSQDRQVNEKLFF	1	1.2673628713373213E-5	45	TCRBV04-02*01	TCRBV04	TCRBV04-02	01				TCRBD01-01*01	TCRBD01	TCRBD01-01	01				TCRBJ01-04*01	TCRBJ01	TCRBJ01-04	01				0	4	4	4	1	4	36	53	57	61	62	1	In	VDJ
TTGGAGCTGGACGACTCGGCCCTGTATCTCTGTGCCAGCAGCTTGATTGGTAACAGGGGACTTAATGAAAAACTGTTTTTTGGCAGT	CASSLIGNRGLNEKLFF	1	1.2673628713373213E-5	51	TCRBV05-04*01	TCRBV05	TCRBV05-04	01				TCRBD01-01*01	TCRBD01	TCRBD01-01	01				TCRBJ01-04*01	TCRBJ01	TCRBJ01-04	01				1	7	3	2	3	4	30	45	52	59	62	1	In	VDJ
GAGATCCAGCGCACAGAGCAGGGGGACTCGGCCATGTATCTCTGTGCCAGCAGCCTGGGGGGTAATGAAAAACTGTTTTTTGGCAGT	CASSLGGNEKLFF	1	1.2673628713373213E-5	39	TCRBV07-09	TCRBV07	TCRBV07-09				01,03	TCRBD02-01*01	TCRBD02	TCRBD02-01	01				TCRBJ01-04*01	TCRBJ01	TCRBJ01-04	01				5	2	9	1	0	4	42	54	56	-1	62	1	In	VDJ
CCTGCAAAGCTTGAGGACTCGGCCGTGTATCTCTGTGCCAGCAGCTTAGATCGGGACAGGGGTAATGAAAAACTGTTTTTTGGCAGT	CASSLDRDRGNEKLFF	2	2.5347257426746427E-5	48	TCRBV11-02*02	TCRBV11	TCRBV11-02	02				TCRBD01-01*01	TCRBD01	TCRBD01-01	01				TCRBJ01-04*01	TCRBJ01	TCRBJ01-04	01				0	2	0	2	0	4	33	50	52	-1	62	2	In	VDJ
CCCAAAAGAACCCGACAGCTTTCTATCTCTGTGCCAGTAGTATAGGACGTCGGGGTTTCGTCTAATGAAAAACTGTTTTTTGGCAGT		1	1.2673628713373213E-5	52	TCRBV19-01	TCRBV19	TCRBV19-01				01,02	TCRBD02-01*01	TCRBD02	TCRBD02-01	01				TCRBJ01-04*01	TCRBJ01	TCRBJ01-04	01				1	5	8	3	6	3	29	45	50	55	61	1	Out	VDJ
CGGTCCACAAAGCTGGAGGACTCAGCCATGTACTTCTGTGCCAGCATCGAGCAGGGGAATGCTAATGAAAAACTGTTTTTTGGCAGT	CASIEQGNANEKLFF	1	1.2673628713373213E-5	45	TCRBV02-01*01	TCRBV02	TCRBV02-01	01				TCRBD01-01*01	TCRBD01	TCRBD01-01	01				TCRBJ01-04*01	TCRBJ01	TCRBJ01-04	01				7	5	4	2	4	3	36	46	51	57	61	1	In	VDJ
ACCAGTGCCCATCCTGAAGACAGCAGCTTCTACATCTGCAGTGCTAGAGATGCAGGAGGGACTAATGAAAAACTGTTTTTTGGCAGT	CSARDAGGTNEKLFF	2	2.5347257426746427E-5	45	TCRBV20	TCRBV20				TCRBV20-01,TCRBV20-or09_02		TCRBD02-01*02	TCRBD02	TCRBD02-01	02				TCRBJ01-04*01	TCRBJ01	TCRBJ01-04	01				0	4	10	0	0	2	36	50	54	-1	60	2	In	VDJ
ACCCTGCAGCCAGAAGACTCGGCCCTGTATCTCTGCGCCAGCAGCCCACGAGGGCGTGCAACTAATGAAAAACTGTTTTTTGGCAGT	CASSPRGRATNEKLFF	1	1.2673628713373213E-5	48	TCRBV04-03*01	TCRBV04	TCRBV04-03	01				TCRBD02-01*02	TCRBD02	TCRBD02-01	02				TCRBJ01-04*01	TCRBJ01	TCRBJ01-04	01				4	3	11	0	4	0	33	46	49	54	58	1	In	VDJ
GCCCAGCCCCAACCAGACCTCTCTGTACTTCTGTGCCAGCAGTTTGAGGGCAGGGTGGCAACTAATGAAAAACTGTTTTTTGGCAGT		2	2.5347257426746427E-5	50	TCRBV27-01*01	TCRBV27	TCRBV27-01	01								TCRBD01,TCRBD02	TCRBD01-01,TCRBD02-01		TCRBJ01-04*01	TCRBJ01	TCRBJ01-04	01				3	5	4	3	3	0	31	45	50	55	58	2	Out	VDJ
TGCAGCCAGAAGACTCGGCCCTGTATCTCTGTGCCAGCAGCCAAGATCTCGGGATCGGCAACTAATGAAAAACTGTTTTTTGGCAGT		1	1.2673628713373213E-5	52	TCRBV04-02*01	TCRBV04	TCRBV04-02	01				TCRBD02-01*02	TCRBD02	TCRBD02-01	02				TCRBJ01-04*01	TCRBJ01	TCRBJ01-04	01				0	3	8	3	4	0	29	46	49	54	58	1	Out	VDJ
CAGCGCACAGAGCAGGGGGACTCGGCCATGTATCTCTGTGCCAGCAGCGCCGGACAGGCAACTAATGAAAAACTGTTTTTTGGCAGT	CASSAGQATNEKLFF	1	1.2673628713373213E-5	45	TCRBV07-09	TCRBV07	TCRBV07-09				01,03	TCRBD01-01*01	TCRBD01	TCRBD01-01	01				TCRBJ01-04*01	TCRBJ01	TCRBJ01-04	01				5	3	1	4	0	0	36	48	51	-1	58	1	In	VDJ
CACACCCTGCAGCCAGAAGACTCGGCCCTGTATCTCTGTGCCAGCAGCCAAGCCTCAGCAACTAATGAAAAACTGTTTTTTGGCAGT	CASSQASATNEKLFF	1	1.2673628713373213E-5	45	TCRBV04-02*01	TCRBV04	TCRBV04-02	01				TCRBD01-01*01	TCRBD01	TCRBD01-01	01				TCRBJ01-04*01	TCRBJ01	TCRBJ01-04	01				1	3	4	5	0	0	36	52	55	-1	58	1	In	VDJ
GTGACATCGGCCCAAAAGAACCCGACAGCTTTCTATCTCTGTGCCAGTAGCAGGACAGCAACTAATGAAAAACTGTTTTTTGGCAGT	CASSRTATNEKLFF	1	1.2673628713373213E-5	42	TCRBV19-01	TCRBV19	TCRBV19-01				01,02	TCRBD01-01*01	TCRBD01	TCRBD01-01	01				TCRBJ01-04*01	TCRBJ01	TCRBJ01-04	01				6	2	1	5	0	0	39	50	52	-1	58	1	In	VDJ
CAGGTAGTGCGAGGAGATTCGGCAGCTTATTTCTGTGCCAGCTCACCAATGGGGACAGCAGATAATGAAAAACTGTTTTTTGGCAGT	CASSPMGTADNEKLFF	1	1.2673628713373213E-5	48	TCRBV18-01*01	TCRBV18	TCRBV18-01	01				TCRBD01-01*01	TCRBD01	TCRBD01-01	01				TCRBJ01-04*01	TCRBJ01	TCRBJ01-04	01				2	3	0	5	4	4	33	48	51	58	62	1	In	VDJ
CAGCGCACACAGCAGGAGGACTCCGCCGTGTATCTCTGTGCCAGCAGCTCCCAGGGACAGGCGAATGAAAAACTGTTTTTTGGCAGT	CASSSQGQANEKLFF	1	1.2673628713373213E-5	45	TCRBV07-08*01	TCRBV07	TCRBV07-08	01				TCRBD01-01*01	TCRBD01	TCRBD01-01	01				TCRBJ01-04*01	TCRBJ01	TCRBJ01-04	01				4	4	0	4	2	5	36	49	53	61	63	1	In	VDJ
AACGCCTTGTTGCTGGGGGACTCGGCCCTCTATCTCTGTGCCAGCAGCTTCGGACAGGGACAGAATGAAAAACTGTTTTTTGGCAGT	CASSFGQGQNEKLFF	1	1.2673628713373213E-5	45	TCRBV05-06*01	TCRBV05	TCRBV05-06	01				TCRBD01-01*01	TCRBD01	TCRBD01-01	01				TCRBJ01-04*01	TCRBJ01	TCRBJ01-04	01				2	1	1	3	4	5	36	50	51	59	63	1	In	VDJ
ACCCTGCAGCCAGAAGACTCGGCCCTGTATCTCTGTGCCAGCAGCCAAGATGGGACAGGCTTCAATGAAAAACTGTTTTTTGGCAGT	CASSQDGTGFNEKLFF	1	1.2673628713373213E-5	48	TCRBV04-02*01	TCRBV04	TCRBV04-02	01				TCRBD01-01*01	TCRBD01	TCRBD01-01	01				TCRBJ01-04*01	TCRBJ01	TCRBJ01-04	01				0	1	0	4	4	5	33	50	51	59	63	1	In	VDJ
ACAGTGACCAGTGCCCATCCTGAAGACAGCAGCTTCTACATCTGCAGTGCCTCCCCACAAATCAATGAAAAACTGTTTTTTGGCAGT	CSASPQINEKLFF	1	1.2673628713373213E-5	39	TCRBV20	TCRBV20				TCRBV20-01,TCRBV20-or09_02		TCRBD01-01*01	TCRBD01	TCRBD01-01	01				TCRBJ01-04*01	TCRBJ01	TCRBJ01-04	01				6	6	3	6	4	5	42	50	56	59	63	1	In	VDJ
GAGTCCGCTACCAGCTCCCAGACATCTGTGTACTTCTGTGCCATCAGCGAGAGGAGAAGGGAGGGGGAAAAACTGTTTTTTGGCAGT	CAISERRREGEKLFF	1	1.2673628713373213E-5	45	TCRBV10-03*01	TCRBV10	TCRBV10-03	01				TCRBD02-01*02	TCRBD02	TCRBD02-01	02				TCRBJ01-04*01	TCRBJ01	TCRBJ01-04	01				2	7	9	0	1	8	36	51	58	65	66	1	In	VDJ
ACAGTGACCAGTGCCCATCCTGAAGACAGCAGCTTCTACATCTGCAGTGCTTTCGGACAGGGTCGGGAAAAACTGTTTTTTGGCAGT	CSAFGQGREKLFF	1	1.2673628713373213E-5	39	TCRBV20	TCRBV20				TCRBV20-01,TCRBV20-or09_02		TCRBD01-01*01	TCRBD01	TCRBD01-01	01				TCRBJ01-04*01	TCRBJ01	TCRBJ01-04	01				5	3	1	3	4	8	42	51	54	62	66	1	In	VDJ
ATCCAGCGCACAGAGCAGGGGGACTCGGCCATGTATCTCTGTGCCAGCAGCGGGGACAGGGGAAGGGAAAAACTGTTTTTTGGCAGT	CASSGDRGREKLFF	1	1.2673628713373213E-5	42	TCRBV07-09	TCRBV07	TCRBV07-09				01,03	TCRBD01-01*01	TCRBD01	TCRBD01-01	01				TCRBJ01-04*01	TCRBJ01	TCRBJ01-04	01				5	1	0	2	4	8	39	51	52	62	66	1	In	VDJ
GCCCTGCAGCCAGAAGACTCAGCCCTGTATCTCTGCGCCAGCAGCCAAGAAACGGGACAGGGGTCGGAAAAACTGTTTTTTGGCAGT	CASSQETGQGSEKLFF	1	1.2673628713373213E-5	48	TCRBV04-01*01	TCRBV04	TCRBV04-01	01				TCRBD01-01*01	TCRBD01	TCRBD01-01	01				TCRBJ01-04*01	TCRBJ01	TCRBJ01-04	01				0	3	0	2	3	8	33	50	53	63	66	1	In	VDJ
ATCCAGCCCTCAGAACCCAGGGACTCAGCTGTGTACTTCTGTGCCAGCAGGCAGACAGGGTTTCAGGAAAAACTGTTTTTTGGCAGT	CASRQTGFQEKLFF	1	1.2673628713373213E-5	42	TCRBV12	TCRBV12				TCRBV12-03,TCRBV12-04		TCRBD01-01*01	TCRBD01	TCRBD01-01	01				TCRBJ01-04*01	TCRBJ01	TCRBJ01-04	01				6	3	2	3	6	8	39	50	53	60	66	1	In	VDJ
CAGAGCTTGGGGACTCGGCCGTGTATCTCTGTGCCAGCAGCGCCAGCTGTTTTCTGGGGATGTAAGGAAAAACTGTTTTTTGGCAGT		2	2.5347257426746427E-5	52	TCRBV11-03*01	TCRBV11	TCRBV11-03	01								TCRBD01,TCRBD02	TCRBD01-01,TCRBD02-01		TCRBJ01-04*01	TCRBJ01	TCRBJ01-04	01				5	15	0	8	6	8	29	41	56	60	66	2	Out	VDJ
CAGGCTGGAGTCGGCTGCTCCCTCCCAGACATCTGTGTACTTCTGTGCCAGCAGTGAAGGGGAGACGAAAAACTGTTTTTTGGCAGT		1	1.2673628713373213E-5	38	TCRBV06-01*01	TCRBV06	TCRBV06-01	01				TCRBD02-01*02	TCRBD02	TCRBD02-01	02				TCRBJ01-04*01	TCRBJ01	TCRBJ01-04	01				1	0	9	2	2	8	43	-1	59	64	66	1	Out	VDJ
TCCCTGGAGCTTGGTGACTCTGCTGTGTATTTCTGTGCCAGCAGCCAAGATCTGGCAGGGGTTAACGAAAAACTGTTTTTTGGCAGT	CASSQDLAGVNEKLFF	1	1.2673628713373213E-5	48	TCRBV03	TCRBV03				TCRBV03-01,TCRBV03-02		TCRBD01-01*01	TCRBD01	TCRBD01-01	01				TCRBJ01-04*01	TCRBJ01	TCRBJ01-04	01				0	5	4	2	5	8	33	50	55	61	66	1	In	VDJ
CACCTACACACCCTGCAGCCAGAAGACTCGGCCCTGTATCTCTGCGCCAGCAGCGAACAGCCACGAGAAAAACTGTTTTTTGGCAGT	CASSEQPREKLFF	1	1.2673628713373213E-5	39	TCRBV04-03*01	TCRBV04	TCRBV04-03	01				TCRBD01-01*01	TCRBD01	TCRBD01-01	01				TCRBJ01-04*01	TCRBJ01	TCRBJ01-04	01				5	2	3	5	6	8	42	54	56	60	66	1	In	VDJ
ATGAGCTCCTTGGAGCTGGGGGACTCAGCCCTGTACTTCTGTGCCAGCAGCTTATGGCAGAGGCAAGAAAAACTGTTTTTTGGCAGT	CASSLWQRQEKLFF	1	1.2673628713373213E-5	42	TCRBV13-01*01	TCRBV13	TCRBV13-01	01				TCRBD02-01*02	TCRBD02	TCRBD02-01	02				TCRBJ01-04*01	TCRBJ01	TCRBJ01-04	01				2	5	11	1	3	8	39	54	59	63	66	1	In	VDJ
CCAGCGCACACAGCAGGAGGACTCGGCCGTGTATCTCTGTGCCAGCAGCTTAGGTCAGAACAAATTCAGCCCCAGCATTTTGGTGAT		1	1.2673628713373213E-5	44	TCRBV07-02*01	TCRBV07	TCRBV07-02	01				TCRBD01-01*01	TCRBD01	TCRBD01-01	01				TCRBJ01-05*01	TCRBJ01	TCRBJ01-05	01				1	6	3	6	3	6	37	53	59	62	65	1	Out	VDJ
TCTGCCATCCCCAACCAGACAGCTCTTTACTTCTGTGCCACCAGTGATCGCCTCTCCGCCGTTGGTCAGCCCCAGCATTTTGGTGAT	CATSDRLSAVGQPQHF	1	1.2673628713373213E-5	48	TCRBV24	TCRBV24				TCRBV24-01,TCRBV24-or09_02						TCRBD01,TCRBD02	TCRBD01-01,TCRBD02-01		TCRBJ01-05*01	TCRBJ01	TCRBJ01-05	01				3	15	0	10	0	6	33	48	63	-1	65	1	In	VDJ
ATCCAGCCCTCAGAACCCAGGGACTCAGCTGTGTACTTCTGTGCCAGCAGTTTTTTGGCGGGTGGTCAGCCCCAGCATTTTGGTGAT	CASSFLAGGQPQHF	1	1.2673628713373213E-5	42	TCRBV12	TCRBV12				TCRBV12-03,TCRBV12-04		TCRBD02-01	TCRBD02	TCRBD02-01				01,02	TCRBJ01-05*01	TCRBJ01	TCRBJ01-05	01				3	4	7	4	3	6	39	53	57	62	65	1	In	VDJ
ACCAGTGCCCATCCTGAAGACAGCAGCTTCTACATCTGCAGTGCTAGAGATAACGGACAGAGTGGTCAGCCCCAGCATTTTGGTGAT	CSARDNGQSGQPQHF	1	1.2673628713373213E-5	45	TCRBV20	TCRBV20				TCRBV20-01,TCRBV20-or09_02		TCRBD01-01*01	TCRBD01	TCRBD01-01	01				TCRBJ01-05*01	TCRBJ01	TCRBJ01-05	01				0	4	1	5	5	6	36	50	54	60	65	1	In	VDJ
ACTGTGACATCGGCCCAAAAGAACCCGACAGCTTTCTATCTCTGTGCCAGTAGTATATATGAGGGTCAGCCCCAGCATTTTGGTGAT	CASSIYEGQPQHF	4	5.069451485349285E-5	39	TCRBV19-01	TCRBV19	TCRBV19-01				01,02	TCRBD02-01*02	TCRBD02	TCRBD02-01	02				TCRBJ01-05*01	TCRBJ01	TCRBJ01-05	01				2	3	11	0	0	6	42	57	60	-1	65	4	In	VDJ
CTGCTGTCGGCTGCTCCCTCCCAGACATCTGTGTACTTCTGTGCCAGCAGCCCTCGGGGGCGCGGTCAGCCCCAGCATTTTGGTGAT	CASSPRGRGQPQHF	1	1.2673628713373213E-5	42	TCRBV06-05*01	TCRBV06	TCRBV06-05	01								TCRBD01,TCRBD02	TCRBD01-01,TCRBD02-01		TCRBJ01-05*01	TCRBJ01	TCRBJ01-05	01				6	5	6	0	4	6	39	50	55	61	65	1	In	VDJ
AAGATCCGGTCCACAAAGCTGGAGGACTCAGCCATGTACTTCTGTGCCAGCGGTACACCAACCGGTCAGCCCCAGCATTTTGGTGAT	CASGTPTGQPQHF	1	1.2673628713373213E-5	39	TCRBV02-01*01	TCRBV02	TCRBV02-01	01								TCRBD01,TCRBD02	TCRBD01-01,TCRBD02-01		TCRBJ01-05*01	TCRBJ01	TCRBJ01-05	01				8	3	3	6	8	6	42	51	54	57	65	1	In	VDJ
GCACCTTGGAGCTGGGGGACTCGGCCCTTTATCTTTGCGCCAGCAGCTTGATAGCGGACAGAAGGTCAGCCCCAGCATTTTGGTGAT		2	2.5347257426746427E-5	46	TCRBV05-01*01	TCRBV05	TCRBV05-01	01								TCRBD01,TCRBD02	TCRBD01-01,TCRBD02-01		TCRBJ01-05*01	TCRBJ01	TCRBJ01-05	01				1	5	1	5	4	6	35	50	55	61	65	2	Out	VDJ
AGTCCACGGAGTCAGGGGACACAGCACTGTATTTCTGTGCCAGCAGCAAAGTAGTCAGGGCGCGCTCAGCCCCAGCATTTTGGTGAT		2	2.5347257426746427E-5	46	TCRBV21-01*01	TCRBV21	TCRBV21-01	01				TCRBD01-01*01	TCRBD01	TCRBD01-01	01				TCRBJ01-05*01	TCRBJ01	TCRBJ01-05	01				1	4	4	3	5	6	35	51	55	60	65	2	Out	VDJ
CACCCTGCAGCCAGAAGACTCGGCCCTGTATCTCTGCGCCAGCAGCCAAGTAGGACAAGTGGATATCAGCCCCAGCATTTTGGTGAT		1	1.2673628713373213E-5	47	TCRBV04-03*01	TCRBV04	TCRBV04-03	01				TCRBD01-01*01	TCRBD01	TCRBD01-01	01				TCRBJ01-05*01	TCRBJ01	TCRBJ01-05	01				1	2	1	6	7	5	34	50	52	57	64	1	Out	VDJ
ACGATCCAGCGCACACAGCAGGAGGACTCGGCCGTGTATCTCTGTGCCAGCACACTGGACAGGGATCAGCCCCAGCATTTTGGTGAT	CASTLDRDQPQHF	1	1.2673628713373213E-5	39	TCRBV07-02*01	TCRBV07	TCRBV07-02	01				TCRBD01-01*01	TCRBD01	TCRBD01-01	01				TCRBJ01-05*01	TCRBJ01	TCRBJ01-05	01				7	4	1	3	0	5	42	52	56	-1	64	1	In	VDJ
ATGTGAACGCCTTGTTGCTGGGGGACTCGGCCCTCTATCTCTGTGCCCCGGGGGCAGGGGGCCGATCAGCCCCAGCATTTTGGTGAT		1	1.2673628713373213E-5	40	TCRBV05-06*01	TCRBV05	TCRBV05-06	01				TCRBD01-01*01	TCRBD01	TCRBD01-01	01				TCRBJ01-05*01	TCRBJ01	TCRBJ01-05	01				10	7	4	0	2	5	41	47	54	62	64	1	Out	VDJ
CTGTCGGCTGCTCCCTCCCAGACATCTGTGTACTTCTGTGCCAGCAGCCGCGTCCGAGCCAGTAATCAGCCCCAGCATTTTGGTGAT	CASSRVRASNQPQHF	1	1.2673628713373213E-5	45	TCRBV06-05*01	TCRBV06	TCRBV06-05	01								TCRBD01,TCRBD02	TCRBD01-01,TCRBD02-01		TCRBJ01-05*01	TCRBJ01	TCRBJ01-05	01				6	12	4	5	1	4	36	47	59	62	63	1	In	VDJ
CGGTCCACAAAGCTGGAGGACTCAGCCATGTACTTCTGTGCCAGCAGTGTTGCTACAGGGGCTAATCAGCCCCAGCATTTTGGTGAT	CASSVATGANQPQHF	1	1.2673628713373213E-5	45	TCRBV02-01*01	TCRBV02	TCRBV02-01	01				TCRBD01-01*01	TCRBD01	TCRBD01-01	01				TCRBJ01-05*01	TCRBJ01	TCRBJ01-05	01				4	5	3	2	2	4	36	49	54	61	63	1	In	VDJ
TCCTCAGAACCGGGAGACACGGCACTGTATCTCTGCGCCAGCAGTCAATCCAGGGGTTGTTGGAATCAGCCCCAGCATTTTGGTGAT	CASSQSRGCWNQPQHF	4	5.069451485349285E-5	48	TCRBV23-01*01	TCRBV23	TCRBV23-01	01				TCRBD01-01*01	TCRBD01	TCRBD01-01	01				TCRBJ01-05*01	TCRBJ01	TCRBJ01-05	01				0	0	4	2	7	4	33	-1	50	56	63	4	In	VDJ
CTGCTGTCGGCTGCTCCCTCCCAGACATCTGTGTACTTCTGTGCCAGCAGTTACGCCGAGGGGAATCAGCCCCAGCATTTTGGTGAT	CASSYAEGNQPQHF	2	2.5347257426746427E-5	42	TCRBV06-05*01	TCRBV06	TCRBV06-05	01								TCRBD01,TCRBD02	TCRBD01-01,TCRBD02-01		TCRBJ01-05*01	TCRBJ01	TCRBJ01-05	01				2	4	5	2	0	4	39	54	58	-1	63	2	In	VDJ
AACGCCTTGGAGCTGGAGGACTCGGCCCTGTATCTCTGTGCCAGCAGCTTGGGGGGACAGGGGAATCAGCCCCAGCATTTTGGTGAT	CASSLGGQGNQPQHF	2	2.5347257426746427E-5	45	TCRBV05-08*01	TCRBV05	TCRBV05-08	01				TCRBD01-01*01	TCRBD01	TCRBD01-01	01				TCRBJ01-05*01	TCRBJ01	TCRBJ01-05	01				0	1	0	2	0	4	36	52	53	-1	63	2	In	VDJ
GTGACATCGGCCCAAAAGAACCCGACAGCTTTCTATCTCTGTGCCAGCGTGACCAGGGGGAGGAATCAGCCCCAGCATTTTGGTGAT	CASVTRGRNQPQHF	2	2.5347257426746427E-5	42	TCRBV19-01	TCRBV19	TCRBV19-01				01,02	TCRBD01-01*01	TCRBD01	TCRBD01-01	01				TCRBJ01-05*01	TCRBJ01	TCRBJ01-05	01				9	6	4	1	3	4	39	47	53	60	63	2	In	VDJ
ACTCTGGAGTCAGCTACCCGCTCCCAGACATCTGTGTATTTCTGCGCCAGCAGTGTGTCCTTCAATCAGCCCCAGCATTTTGGTGAT	CASSVSFNQPQHF	1	1.2673628713373213E-5	39	TCRBV10-02*01	TCRBV10	TCRBV10-02	01				TCRBD02-01	TCRBD02	TCRBD02-01				01,02	TCRBJ01-05*01	TCRBJ01	TCRBJ01-05	01				0	0	4	10	1	3	42	-1	59	61	62	1	In	VDJ
ACCAGTGCCCATCCTGAAGACAGCAGCTTCTACATCTGCAGTGCTAGGGACAGGGGGCTTGTCAATCAGCCCCAGCATTTTGGTGAT	CSARDRGLVNQPQHF	1	1.2673628713373213E-5	45	TCRBV20	TCRBV20				TCRBV20-01,TCRBV20-or09_02		TCRBD01-01*01	TCRBD01	TCRBD01-01	01				TCRBJ01-05*01	TCRBJ01	TCRBJ01-05	01				3	0	1	0	4	3	36	-1	47	58	62	1	In	VDJ
ACATCGGCCCAAAAGAACCCGACAGCTTTCTATCTCTGTGCCAGTAGTATAGACCGCAGCCTCAATCAGCCCCAGCATTTTGGTGAT	CASSIDRSLNQPQHF	2	2.5347257426746427E-5	45	TCRBV19-01	TCRBV19	TCRBV19-01				01,02					TCRBD01,TCRBD02	TCRBD01-01,TCRBD02-01		TCRBJ01-05*01	TCRBJ01	TCRBJ01-05	01				0	3	4	5	3	3	36	53	56	59	62	2	In	VDJ
TCCGCTACCAGCTCCCAGACATCTGTGTACTTCTGTGCCAGCAGTTACTCGAGGCAGGGGATCAATCAGCCCCAGCATTTTGGTGAT	CASSYSRQGINQPQHF	2	2.5347257426746427E-5	48	TCRBV10-03*01	TCRBV10	TCRBV10-03	01				TCRBD01-01*01	TCRBD01	TCRBD01-01	01				TCRBJ01-05*01	TCRBJ01	TCRBJ01-05	01				5	9	4	2	2	3	33	45	54	60	62	2	In	VDJ
ACCAGTGCCCATCCTGAAGACAGCAGCTTCTACATCTGCAGTGCCCCGGAAGGGGGGGGTGGCAATCAGCCCCAGCATTTTGGTGAT	CSAPEGGGGNQPQHF	1	1.2673628713373213E-5	45	TCRBV20	TCRBV20				TCRBV20-01,TCRBV20-or09_02		TCRBD02-01*01	TCRBD02	TCRBD02-01	01				TCRBJ01-05*01	TCRBJ01	TCRBJ01-05	01				6	7	9	0	3	2	36	44	51	58	61	1	In	VDJ
GACATCGGCCCAAAAGAACCCGACAGCTTTCTATCTCTGTGCCAGTAGTACGGGGGAGGTGGCAATCAGCCCCAGCATTTTGGTGAT		2	2.5347257426746427E-5	44	TCRBV19-01	TCRBV19	TCRBV19-01				01,02	TCRBD02-01	TCRBD02	TCRBD02-01				01,02	TCRBJ01-05*01	TCRBJ01	TCRBJ01-05	01				4	0	8	2	5	2	37	-1	50	56	61	2	Out	VDJ
GAGTCCGCCAGCACCAACCAGACATCTATGTACCTCTGTGCCAGCAGGCCCGACACGGTGGGCAATCAGCCCCAGCATTTTGGTGAT	CASRPDTVGNQPQHF	3	3.802088614011964E-5	45	TCRBV28-01*01	TCRBV28	TCRBV28-01	01				TCRBD01-01*01	TCRBD01	TCRBD01-01	01				TCRBJ01-05*01	TCRBJ01	TCRBJ01-05	01				6	4	2	6	6	2	36	47	51	55	61	3	In	VDJ
AAGATCCAGCCCTCAGAACCCAGGGACTCAGCTGTGTACTTCTGTGCCAGCAGAGGGATGGGCAATCAGCCCCAGCATTTTGGTGAT	CASRGMGNQPQHF	1	1.2673628713373213E-5	39	TCRBV12	TCRBV12				TCRBV12-03,TCRBV12-04						TCRBD01,TCRBD02	TCRBD01-01,TCRBD02-01		TCRBJ01-05*01	TCRBJ01	TCRBJ01-05	01				6	1	0	8	3	2	42	53	54	58	61	1	In	VDJ
TGCTGTCGGCTGCTCCCTCCCAGACATCTGTGTACTTCTGTGCCAGCAGTTACAGGGTGGGGCAATCAGCCCCAGCATTTTGGTGAT		1	1.2673628713373213E-5	43	TCRBV06-05*01	TCRBV06	TCRBV06-05	01								TCRBD01,TCRBD02	TCRBD01-01,TCRBD02-01		TCRBJ01-05*01	TCRBJ01	TCRBJ01-05	01				2	0	5	3	4	2	38	-1	53	57	61	1	Out	VDJ
CCCTCAGAACCCAGGGACTCAGCTGTGTACTTCTGTGCCAGCAGCCTCTCGCTAGCCGGGGGCAATCAGCCCCAGCATTTTGGTGAT	CASSLSLAGGNQPQHF	1	1.2673628713373213E-5	48	TCRBV12	TCRBV12				TCRBV12-03,TCRBV12-04		TCRBD02-01	TCRBD02	TCRBD02-01				01,02	TCRBJ01-05*01	TCRBJ01	TCRBJ01-05	01				6	7	4	7	5	2	33	44	51	56	61	1	In	VDJ
AATTCCCTGGAGCTTGGTGACTCTGCTGTGTATTTCTGTGCCAGCAGCCAACAGGGGAGCGGCAATCAGCCCCAGCATTTTGGTGAT	CASSQQGSGNQPQHF	1	1.2673628713373213E-5	45	TCRBV03	TCRBV03				TCRBV03-01,TCRBV03-02		TCRBD01-01*01	TCRBD01	TCRBD01-01	01				TCRBJ01-05*01	TCRBJ01	TCRBJ01-05	01				2	0	4	2	4	2	36	-1	51	57	61	1	In	VDJ
GCCCTGCAGCCAGAAGACTCAGCCCTGTATCTCTGCGCCAGCAGCCAAGGGCACCAAGGAGGCAATCAGCCCCAGCATTTTGGTGAT	CASSQGHQGGNQPQHF	1	1.2673628713373213E-5	48	TCRBV04-01*01	TCRBV04	TCRBV04-01	01				TCRBD02-01*02	TCRBD02	TCRBD02-01	02				TCRBJ01-05*01	TCRBJ01	TCRBJ01-05	01				1	8	10	2	0	2	33	49	57	-1	61	1	In	VDJ
GCTCCCTCCCAGACATCTCTGTACTTCTGTGCCAGCAGCCCATTATATCGGGACGCCCCAGGCAATCAGCCCCAGCATTTTGGTGAT	CASSPLYRDAPGNQPQHF	2	2.5347257426746427E-5	54	TCRBV06	TCRBV06				TCRBV06-01,TCRBV06-05,TCRBV06-06						TCRBD01,TCRBD02	TCRBD01-01,TCRBD02-01		TCRBJ01-05*01	TCRBJ01	TCRBJ01-05	01				6	11	0	7	7	2	27	38	49	54	61	2	In	VDJ
AGGCTGGAGTCGGCTGCTCCCTCCCAGACATCTGTGTACTTCTGTGCCAGCAGCGACACTCGCAATCAGCCCCAGCATTTTGGTGAT	CASSDTRNQPQHF	2	2.5347257426746427E-5	39	TCRBV06-01*01	TCRBV06	TCRBV06-01	01				TCRBD01-01*01	TCRBD01	TCRBD01-01	01				TCRBJ01-05*01	TCRBJ01	TCRBJ01-05	01				6	1	2	6	3	2	42	53	54	58	61	2	In	VDJ
CACGCCCTGCAGCCAGAAGACTCAGCCCTGTATCTCTGCGCCAGCAGCCAAGCAGCCAGCCGCAATCAGCCCCAGCATTTTGGTGAT	CASSQAASRNQPQHF	1	1.2673628713373213E-5	45	TCRBV04-01*01	TCRBV04	TCRBV04-01	01								TCRBD01,TCRBD02	TCRBD01-01,TCRBD02-01		TCRBJ01-05*01	TCRBJ01	TCRBJ01-05	01				1	0	4	5	6	2	36	-1	52	55	61	1	In	VDJ
CAGCTGCTCCCTCTCAGACTTCTGTTTACTTCTGTGCCAGCAGGGGCCCTAAGGATAATTAGCAATCAGCCCCAGCATTTTGGTGAT		1	1.2673628713373213E-5	49	TCRBV06-07*01	TCRBV06	TCRBV06-07	01				TCRBD01-01*01	TCRBD01	TCRBD01-01	01				TCRBJ01-05*01	TCRBJ01	TCRBJ01-05	01				6	0	8	0	12	0	32	-1	43	47	59	1	Out	VDJ
ACACAGCAGGAGGACTCGGCCGTGTATCTCTGTGCCAGCAGCTTAATCCGGGGAGGCGGTAGCAATCAGCCCCAGCATTTTGGTGAT	CASSLIRGGGSNQPQHF	1	1.2673628713373213E-5	51	TCRBV07-02*01	TCRBV07	TCRBV07-02	01				TCRBD02-01*02	TCRBD02	TCRBD02-01	02				TCRBJ01-05*01	TCRBJ01	TCRBJ01-05	01				2	5	9	1	3	0	30	45	50	56	59	1	In	VDJ
GTGACATCGGCCCAAAAGAACCCGACAGCTTTCTATCTCTGTGCCAGTAGTCGAGGTTATAGCAATCAGCCCCAGCATTTTGGTGAT	CASSRGYSNQPQHF	2	2.5347257426746427E-5	42	TCRBV19-01	TCRBV19	TCRBV19-01				01,02	TCRBD02-01*02	TCRBD02	TCRBD02-01	02				TCRBJ01-05*01	TCRBJ01	TCRBJ01-05	01				5	1	11	1	3	0	39	51	52	56	59	2	In	VDJ
AGGCTGCTGTCGGCTGCTCCCTCCCAGACATCTGTGTACTTCTGTGCCAGCAGCCGGTATAGCAATCAGCCCCAGCATTTTGGTGAT	CASSRYSNQPQHF	1	1.2673628713373213E-5	39	TCRBV06-05*01	TCRBV06	TCRBV06-05	01				TCRBD02-01	TCRBD02	TCRBD02-01				01,02	TCRBJ01-05*01	TCRBJ01	TCRBJ01-05	01				6	1	8	5	2	0	42	53	54	57	59	1	In	VDJ
CTGAAGATCCGGTCCACAAAGCTGGAGGACTCAGCCATGTACTTCTGTGCCAGCAGGTATAGCAATCAGCCCCAGCATTTTGGTGAT	CASRYSNQPQHF	1	1.2673628713373213E-5	36	TCRBV02-01*01	TCRBV02	TCRBV02-01	01				TCRBD02-01	TCRBD02	TCRBD02-01				01,02	TCRBJ01-05*01	TCRBJ01	TCRBJ01-05	01				6	1	5	9	0	0	45	56	57	-1	59	1	In	VDJ
GCCCATCCTGAAGACAGCAGCTTCTACATCTGCAGTGCTAGAGAGGGATTAACAGAATATAGCAATCAGCCCCAGCATTTTGGTGAT	CSAREGLTEYSNQPQHF	1	1.2673628713373213E-5	51	TCRBV20	TCRBV20				TCRBV20-01,TCRBV20-or09_02						TCRBD01,TCRBD02	TCRBD01-01,TCRBD02-01		TCRBJ01-05*01	TCRBJ01	TCRBJ01-05	01				0	0	0	8	11	0	30	-1	44	48	59	1	In	VDJ
GAGTTGGCTGCTCCCTCCCAGACATCTGTGTACTTCTGTGCCAGCACCACCGGACGGGATAGCAATCAGCCCCAGCATTTTGGTGAT	CASTTGRDSNQPQHF	1	1.2673628713373213E-5	45	TCRBV06-06	TCRBV06	TCRBV06-06				01,02	TCRBD02-01*02	TCRBD02	TCRBD02-01	02				TCRBJ01-05*01	TCRBJ01	TCRBJ01-05	01				7	8	8	3	0	0	36	46	54	-1	59	1	In	VDJ
GAGTCCGCCAGCACCAACCAGACATCTATGTACCTCTGTGCCAGCAGAGCCGGGACAGATAGCAATCAGCCCCAGCATTTTGGTGAT	CASRAGTDSNQPQHF	3	3.802088614011964E-5	45	TCRBV28-01*01	TCRBV28	TCRBV28-01	01				TCRBD01-01*01	TCRBD01	TCRBD01-01	01				TCRBJ01-05*01	TCRBJ01	TCRBJ01-05	01				6	4	0	5	1	0	36	47	51	58	59	3	In	VDJ
TCGGCTGCTCCCTCCCAGACATCTGTGTACTTCTGTGCCAGCAGTTATAGGGCAGTCAATAGCAATCAGCCCCAGCATTTTGGTGAT	CASSYRAVNSNQPQHF	1	1.2673628713373213E-5	48	TCRBV06-05*01	TCRBV06	TCRBV06-05	01								TCRBD01,TCRBD02	TCRBD01-01,TCRBD02-01		TCRBJ01-05*01	TCRBJ01	TCRBJ01-05	01				3	1	5	3	7	0	33	47	48	52	59	1	In	VDJ
CCCTGATCCTGGAGTCGCCCAGCCCCAACCAGACCTCTCTGTACTTCTGTGCCAGCATGGAGCAATCAGCCCCAGCATTTTGGTGAT		5	6.336814356686607E-5	34	TCRBV27-01*01	TCRBV27	TCRBV27-01	01								TCRBD01,TCRBD02	TCRBD01-01,TCRBD02-01		TCRBJ01-05*01	TCRBJ01	TCRBJ01-05	01				7	1	0	10	0	1	47	57	58	-1	60	5	Out	VDJ
ACATCGGCCCAAAAGAACCCGACAGCTTTCTATCTCTGTGCCAGTAGTCATCCCCTGAGGAGCAATCAGCCCCAGCATTTTGGTGAT	CASSHPLRSNQPQHF	2	2.5347257426746427E-5	45	TCRBV19-01	TCRBV19	TCRBV19-01				01,02	TCRBD02-01*02	TCRBD02	TCRBD02-01	02				TCRBJ01-05*01	TCRBJ01	TCRBJ01-05	01				5	8	11	1	0	1	36	48	56	-1	60	2	In	VDJ
AGTGCCCATCCTGAAGACAGCAGCTTCTACATCTGCAGTGCTAGGGGGCTCAGGGGTGCGAGCAATCAGCCCCAGCATTTTGGTGAT	CSARGLRGASNQPQHF	1	1.2673628713373213E-5	48	TCRBV20	TCRBV20				TCRBV20-01,TCRBV20-or09_02		TCRBD01-01*01	TCRBD01	TCRBD01-01	01				TCRBJ01-05*01	TCRBJ01	TCRBJ01-05	01				3	6	4	2	4	1	33	44	50	56	60	1	In	VDJ
GGAGCTGGAGGACTCGGCCCTGTATCTCTGTGCCAGCAGCTTGTTGTCTCGGGGCGGACGAGCAATCAGCCCCAGCATTTTGGTGAT		2	2.5347257426746427E-5	53	TCRBV05-08*01	TCRBV05	TCRBV05-08	01								TCRBD01,TCRBD02	TCRBD01-01,TCRBD02-01		TCRBJ01-05*01	TCRBJ01	TCRBJ01-05	01				1	7	7	0	5	1	28	43	50	55	60	2	Out	VDJ
GCGCACAGAGCAGGGGGACTCAGCCGCGTATCTCCGTGCCAGCAGCTTTCGGCAGGGAAGAGCAATCAGCCCCAGCATTTTGGTGAT		3	3.802088614011964E-5	47	TCRBV07-03*03	TCRBV07	TCRBV07-03	03				TCRBD01-01*01	TCRBD01	TCRBD01-01	01				TCRBJ01-05*01	TCRBJ01	TCRBJ01-05	01				3	4	4	3	3	1	34	48	52	57	60	3	Out	VDJ
ATCCAGCGCACACAGCAGGAGGACTCGGCCGTGTATCTCTGTGCCAGCGGGTCGGGGGCCAGCAATCAGCCCCAGCATTTTGGTGAT	CASGSGASNQPQHF	1	1.2673628713373213E-5	42	TCRBV07-02*01	TCRBV07	TCRBV07-02	01								TCRBD01,TCRBD02	TCRBD01-01,TCRBD02-01		TCRBJ01-05*01	TCRBJ01	TCRBJ01-05	01				8	5	6	0	1	1	39	48	53	59	60	1	In	VDJ
GTTGCTGGGGGACTCGGCCCTCTATCTCTGTGCCAGCAGTTTCCGGGACAGGAGGCGGACAGCAATCAGCCCCAGCATTTTGGTGAT		1	1.2673628713373213E-5	53	TCRBV05-06*01	TCRBV05	TCRBV05-06	01				TCRBD01-01*01	TCRBD01	TCRBD01-01	01				TCRBJ01-05*01	TCRBJ01	TCRBJ01-05	01				5	5	0	4	8	1	28	39	44	52	60	1	Out	VDJ
CTGGAGTTGGCTGCTCCCTCCCAGACATCTGTGTACTTCTGTGCCAGCATGCGGCAGGACAGCAATCAGCCCCAGCATTTTGGTGAT	CASMRQDSNQPQHF	2	2.5347257426746427E-5	42	TCRBV06-06	TCRBV06	TCRBV06-06				01,02					TCRBD01,TCRBD02	TCRBD01-01,TCRBD02-01		TCRBJ01-05*01	TCRBJ01	TCRBJ01-05	01				7	7	1	7	0	1	39	49	56	-1	60	2	In	VDJ
AATTCCCTGGAGCTTGGTGACTCTGCTGTGTATTTCTGTGCCAGCAGCCTGGGACAGAGAAGCAATCAGCCCCAGCATTTTGGTGAT	CASSLGQRSNQPQHF	1	1.2673628713373213E-5	45	TCRBV03	TCRBV03				TCRBV03-01,TCRBV03-02		TCRBD01-01*01	TCRBD01	TCRBD01-01	01				TCRBJ01-05*01	TCRBJ01	TCRBJ01-05	01				4	1	0	5	3	1	36	49	50	57	60	1	In	VDJ
TCCAGCCCTCAGAACCCAGGGACTCAGCTGTGTACTTCTGTGCCAGTTATTTCGGACAGTCCCAATCAGCCCCAGCATTTTGGTGAT		1	1.2673628713373213E-5	43	TCRBV12	TCRBV12				TCRBV12-03,TCRBV12-04		TCRBD01-01*01	TCRBD01	TCRBD01-01	01				TCRBJ01-05*01	TCRBJ01	TCRBJ01-05	01				9	7	1	5	3	3	38	46	53	59	62	1	Out	VDJ
CTGCTGTCGGCTGCTCCCTCCCAGACATCTGTGTACTTCTGTGCCAGCAGTTACTCGGGGGACAATCAGCCCCAGCATTTTGGTGAT	CASSYSGDNQPQHF	1	1.2673628713373213E-5	42	TCRBV06-05*01	TCRBV06	TCRBV06-05	01								TCRBD01,TCRBD02	TCRBD01-01,TCRBD02-01		TCRBJ01-05*01	TCRBJ01	TCRBJ01-05	01				0	0	6	1	1	3	39	-1	56	61	62	1	In	VDJ
AACGCCTTGTTGCTGGGGGACTCGGCCCTCTATCTCTGTGCCAGCAGCTCGGTAGACAGCGACAATCAGCCCCAGCATTTTGGTGAT	CASSSVDSDNQPQHF	1	1.2673628713373213E-5	45	TCRBV05-06*01	TCRBV05	TCRBV05-06	01				TCRBD01-01*01	TCRBD01	TCRBD01-01	01				TCRBJ01-05*01	TCRBJ01	TCRBJ01-05	01				3	5	2	5	3	3	36	49	54	59	62	1	In	VDJ
GTGACATCGGCCCAAAAGAACCCGACAGCTTTCTATCTCTGTGCTGAATCAGGGGGCATACACAATCAGCCCCAGCATTTTGGTGAT	CAESGGIHNQPQHF	2	2.5347257426746427E-5	42	TCRBV19-01	TCRBV19	TCRBV19-01				01,02	TCRBD01-01*01	TCRBD01	TCRBD01-01	01				TCRBJ01-05*01	TCRBJ01	TCRBJ01-05	01				12	5	4	0	5	3	39	44	49	57	62	2	In	VDJ
CCCTCAGAACCCAGGGACTCAGCTGTGTACTTCTGTGCCAGCAGTTCCCCGTTGGGTTCGAACAATCAGCCCCAGCATTTTGGTGAT	CASSSPLGSNNQPQHF	1	1.2673628713373213E-5	48	TCRBV12	TCRBV12				TCRBV12-03,TCRBV12-04						TCRBD01,TCRBD02	TCRBD01-01,TCRBD02-01		TCRBJ01-05*01	TCRBJ01	TCRBJ01-05	01				4	7	0	9	6	3	33	46	53	56	62	1	In	VDJ
ACGATCCAGCGCACACAGCAGGAGGACTCGGCCGTGTATCTCTGTGCCAGCAGCTTAGCCCGAAATCAGCCCCAGCATTTTGGTGAT	CASSLARNQPQHF	1	1.2673628713373213E-5	39	TCRBV07-02*01	TCRBV07	TCRBV07-02	01								TCRBD01,TCRBD02	TCRBD01-01,TCRBD02-01		TCRBJ01-05*01	TCRBJ01	TCRBJ01-05	01				0	2	2	8	0	4	42	59	61	-1	63	1	In	VDJ
TCGGCTGCTCCCTCCCAGACATCTGTGTACTTCTGTGCCAGCAGTTACTCGAGCGGGGGGGGCTGGCAGCCCCAGCATTTTGGTGAT	CASSYSSGGGWQPQHF	1	1.2673628713373213E-5	48	TCRBV06-05*01	TCRBV06	TCRBV06-05	01				TCRBD02-01*01	TCRBD02	TCRBD02-01	01				TCRBJ01-05*01	TCRBJ01	TCRBJ01-05	01				0	1	6	0	5	7	33	50	51	61	66	1	In	VDJ
ATCCGGTCCACAAAGCTGGAGGACTCAGCCATGTACTTCTGTGCCAGCACCCCACCCGGGTATGGGCAGCCCCAGCATTTTGGTGAT	CASTPPGYGQPQHF	1	1.2673628713373213E-5	42	TCRBV02-01*01	TCRBV02	TCRBV02-01	01				TCRBD02-01	TCRBD02	TCRBD02-01				01,02	TCRBJ01-05*01	TCRBJ01	TCRBJ01-05	01				7	7	8	4	6	7	39	49	56	60	66	1	In	VDJ
ACATCGGCCCAAAAGAACCCGACAGCTTTCTATCTCTGTGCCAGTAGTCTAGACAGGGGGATCGGGCAGCCCCAGCATTTTGGTGAT	CASSLDRGIGQPQHF	2	2.5347257426746427E-5	45	TCRBV19-01	TCRBV19	TCRBV19-01				01,02	TCRBD01-01*01	TCRBD01	TCRBD01-01	01				TCRBJ01-05*01	TCRBJ01	TCRBJ01-05	01				0	0	4	1	6	7	36	-1	53	60	66	2	In	VDJ
ATCCGCTCACCAGGCCTGGGGGACGCAGCCATGTACCTGTGTGCCACCAGCAGAGGTGGGGGGCTCCAGCCCCAGCATTTTGGTGAT	CATSRGGGLQPQHF	1	1.2673628713373213E-5	42	TCRBV15-01*01	TCRBV15	TCRBV15-01	01								TCRBD01,TCRBD02	TCRBD01-01,TCRBD02-01		TCRBJ01-05*01	TCRBJ01	TCRBJ01-05	01				1	3	6	0	2	7	39	55	58	64	66	1	In	VDJ
AAGGTGCAGCCTGCAGAACTGGAGGATTCTGGAGTTTATTTCTGTGCCAGCAGCCAAGTATCGGGCCAGCCCCAGCATTTTGGTGAT	CASSQVSGQPQHF	1	1.2673628713373213E-5	39	TCRBV14-01*01	TCRBV14	TCRBV14-01	01								TCRBD01,TCRBD02	TCRBD01-01,TCRBD02-01		TCRBJ01-05*01	TCRBJ01	TCRBJ01-05	01				1	4	8	0	0	7	42	58	62	-1	66	1	In	VDJ
ACTGTGACATCGGCCCAAAAGAACCCGACAGCTTTCTATCTCTGTGCCAGTAGTAAACAGGGAAACCAGCCCCAGCATTTTGGTGAT	CASSKQGNQPQHF	2	2.5347257426746427E-5	39	TCRBV19-01	TCRBV19	TCRBV19-01				01,02	TCRBD01-01*01	TCRBD01	TCRBD01-01	01				TCRBJ01-05*01	TCRBJ01	TCRBJ01-05	01				4	1	3	3	4	7	42	55	56	62	66	2	In	VDJ
ACCCTGCAGCCAGAAGACTCGGCCCTGTATCTCTGCGCCAGCAGCCAAGACCATACAGGGGTTCAACAGCCCCAGCATTTTGGTGAT	CASSQDHTGVQQPQHF	2	2.5347257426746427E-5	48	TCRBV04-03*01	TCRBV04	TCRBV04-03	01				TCRBD01-01*01	TCRBD01	TCRBD01-01	01				TCRBJ01-05*01	TCRBJ01	TCRBJ01-05	01				0	4	3	2	5	7	33	50	54	61	66	2	In	VDJ
GAGTCGGCTGCTCCCTCCCAAACATCTGTGTACTTCTGTGCCAGCAGATATGACAGGCCCTCCGTGCCTTTCTACACCTTCGGTTCG	CASRYDRPSVPFYTF	1	1.2673628713373213E-5	45	TCRBV06	TCRBV06				TCRBV06-02,TCRBV06-03		TCRBD01-01*01	TCRBD01	TCRBD01-01	01				TCRBJ01-02*01	TCRBJ01	TCRBJ01-02	01				6	4	2	4	14	10	36	47	51	57	71	1	In	VDJ
AACGCCTTGGAGCTGGACGACTCGGCCCTGTATCTCTGTGCCAGCAGTAAGCTGGACAGGGAAGGGCTTGGCTACACCTTCGGTTCG	CASSKLDREGLGYTF	1	1.2673628713373213E-5	45	TCRBV05-04*01	TCRBV05	TCRBV05-04	01				TCRBD01-01*01	TCRBD01	TCRBD01-01	01				TCRBJ01-02*01	TCRBJ01	TCRBJ01-02	01				5	6	1	3	7	7	36	47	53	61	68	1	In	VDJ
CGGTCCACAAAGCTGGAGGACTCAGCCATGTACTTCTGTGCCAGCAGTGATTTCCCGGGACAGGGTGGTGGCTACACCTTCGGTTCG	CASSDFPGQGGGYTF	1	1.2673628713373213E-5	45	TCRBV02-01*01	TCRBV02	TCRBV02-01	01				TCRBD01-01*01	TCRBD01	TCRBD01-01	01				TCRBJ01-02*01	TCRBJ01	TCRBJ01-02	01				3	6	0	3	3	7	36	50	56	65	68	1	In	VDJ
ATTCTGGAGTCCGCCAGCACCAACCAGACATCTATGTACCTCTGTGCCAGCAGTTCCCCCTCGTTAGGTGGCTACACCTTCGGTTCG	CASSSPSLGGYTF	3	3.802088614011964E-5	39	TCRBV28-01*01	TCRBV28	TCRBV28-01	01								TCRBD01,TCRBD02	TCRBD01-01,TCRBD02-01		TCRBJ01-02*01	TCRBJ01	TCRBJ01-02	01				4	10	5	4	0	7	42	55	65	-1	68	3	In	VDJ
CTGAATGTGAACGCCTTGGAGCTGGAGGACTCGGCCCTGTATCTCTGTGCCAGCAGCGCGGGAGGGGCTGGCTACACCTTCGGTTCG	CASSAGGAGYTF	1	1.2673628713373213E-5	36	TCRBV05-08*01	TCRBV05	TCRBV05-08	01				TCRBD02-01*02	TCRBD02	TCRBD02-01	02				TCRBJ01-02*01	TCRBJ01	TCRBJ01-02	01				4	0	7	0	2	7	45	-1	57	66	68	1	In	VDJ
ATTCTGGAGTCCGCCAGCACCAACCAGACATCTATGTACCTCTGTGCCAGCACCGACCGGGGCTTCGCTGGCTACACCTTCGGTTCG	CASTDRGFAGYTF	3	3.802088614011964E-5	39	TCRBV28-01*01	TCRBV28	TCRBV28-01	01								TCRBD01,TCRBD02	TCRBD01-01,TCRBD02-01		TCRBJ01-02*01	TCRBJ01	TCRBJ01-02	01				7	6	7	0	5	7	42	52	58	63	68	3	In	VDJ
ACAGTGACCAGTGCCCATCCTGAAGACAGCAGCTTCTACATCTGCAGTGCCCCCGGACAGGGAGTGTATGGCTACACCTTCGGTTCG	CSAPGQGVYGYTF	1	1.2673628713373213E-5	39	TCRBV20	TCRBV20				TCRBV20-01,TCRBV20-or09_02		TCRBD01-01*01	TCRBD01	TCRBD01-01	01				TCRBJ01-02*01	TCRBJ01	TCRBJ01-02	01				6	4	1	3	4	5	42	50	54	62	66	1	In	VDJ
GCGCACAGAGCAGGGGGACTCAGCTGTGTATCTCTGTGCCAGCAGCTTAGAAGCACAGGGGTCCGGTATGGCTACACCTTCGGTTCG		1	1.2673628713373213E-5	47	TCRBV07-04*01	TCRBV07	TCRBV07-04	01				TCRBD01-01*01	TCRBD01	TCRBD01-01	01				TCRBJ01-02*01	TCRBJ01	TCRBJ01-02	01				1	4	3	2	5	5	34	50	54	61	66	1	Out	VDJ
ACAAAGCTGGAGGACTCAGCCATGTACTTCTGTGCCAGCAGTAATACCCAAGTTAGGGGGCTGGCGTATGGCTACACCTTCGGTTCG	CASSNTQVRGLAYGYTF	1	1.2673628713373213E-5	51	TCRBV02-01*01	TCRBV02	TCRBV02-01	01				TCRBD01-01*01	TCRBD01	TCRBD01-01	01				TCRBJ01-02*01	TCRBJ01	TCRBJ01-02	01				5	12	5	0	5	5	30	42	54	61	66	1	In	VDJ
CACATCAATTCCCTGGAGCTTGGTGACTCTGTTGTGTATTTCTGTGCCAGCAGCCAAGGGGTAGCGTATGGCTACACCTTCGGTTCG	CASSQGVAYGYTF	1	1.2673628713373213E-5	39	TCRBV03	TCRBV03				TCRBV03-01,TCRBV03-02		TCRBD02-01	TCRBD02	TCRBD02-01				01,02	TCRBJ01-02*01	TCRBJ01	TCRBJ01-02	01				1	3	5	6	0	5	42	58	61	-1	66	1	In	VDJ
AATGTGAGTGCCTTGGAGCTGGGGGACTCGGCCCTGTATCTCTGTGCCAGAAGGTTCACTGGTTTCTATGGCTACACCTTCGGTTCG	CARRFTGFYGYTF	1	1.2673628713373213E-5	39	TCRBV05-03	TCRBV05	TCRBV05-03				01,02	TCRBD02-01	TCRBD02	TCRBD02-01				01,02	TCRBJ01-02*01	TCRBJ01	TCRBJ01-02	01				5	4	3	10	5	4	42	53	57	60	65	1	In	VDJ
CTTGGAGATCCAGTCCACGGAGTCAGGGGACACAGCACTGTATTTCTGTGCCAGCAGCCCCGTCTCTATGGCTACACCTTCGGTTCG		2	2.5347257426746427E-5	35	TCRBV21-01*01	TCRBV21	TCRBV21-01	01				TCRBD02-01	TCRBD02	TCRBD02-01				01,02	TCRBJ01-02*01	TCRBJ01	TCRBJ01-02	01				5	5	4	10	0	4	46	58	63	-1	65	2	Out	VDJ
CTGGAGTCCGCTACCAGCTCCCAGACATCTGTGTACTTCTGTGCCATCAGTGAGTCGACGGCGCTCTATGGCTACACCTTCGGTTCG	CAISESTALYGYTF	1	1.2673628713373213E-5	42	TCRBV10-03*01	TCRBV10	TCRBV10-03	01								TCRBD01,TCRBD02	TCRBD01-01,TCRBD02-01		TCRBJ01-02*01	TCRBJ01	TCRBJ01-02	01				0	0	2	7	6	4	39	-1	56	59	65	1	In	VDJ
GATCCAGTCCACGGAGTCAGGGGACACAGCACTGTATTTCTGTGCCAGCAGCCGAAACAGGGACTCTATGGCTACACCTTCGGTTCG		2	2.5347257426746427E-5	41	TCRBV21-01*01	TCRBV21	TCRBV21-01	01								TCRBD01,TCRBD02	TCRBD01-01,TCRBD02-01		TCRBJ01-02*01	TCRBJ01	TCRBJ01-02	01				5	4	3	3	3	4	40	52	56	62	65	2	Out	VDJ
AAGAAGCTCCTTCTCAGTGACTCTGGCTTCTATCTCTGTGCCTGGAGTGAACGGGGACGGGGGGGCTATGGCTACACCTTCGGTTCG	CAWSERGRGGYGYTF	1	1.2673628713373213E-5	45	TCRBV30-01*01	TCRBV30	TCRBV30-01	01				TCRBD02-01*01	TCRBD02	TCRBD02-01	01				TCRBJ01-02*01	TCRBJ01	TCRBJ01-02	01				1	8	8	0	0	4	36	49	57	-1	65	1	In	VDJ
CTGAGCTCTCTGGAGCTGGGGGACTCAGCTTTGTATTTCTGTGCCAGCAGCGTAGTGGTCAGGGGCTATGGCTACACCTTCGGTTCG	CASSVVVRGYGYTF	1	1.2673628713373213E-5	42	TCRBV09-01	TCRBV09	TCRBV09-01				01,02	TCRBD01-01*01	TCRBD01	TCRBD01-01	01				TCRBJ01-02*01	TCRBJ01	TCRBJ01-02	01				0	4	4	2	0	4	39	55	59	-1	65	1	In	VDJ
TTGGAGATCCAGCGCACAGAGCAGGGGGACTCGGCCATGTATCTCTGTGCCAGCAGCTTAGAGGGCTATGGCTACACCTTCGGTTCG	CASSLEGYGYTF	1	1.2673628713373213E-5	36	TCRBV07-09	TCRBV07	TCRBV07-09				01,03					TCRBD01,TCRBD02	TCRBD01-01,TCRBD02-01		TCRBJ01-02*01	TCRBJ01	TCRBJ01-02	01				1	0	5	3	0	4	45	-1	61	-1	65	1	In	VDJ
ATCCTGGAGTCGCCCAGCCCCAACCAGACCTCTCTGTACTTCTGTGCCAGCAGTGCGGAGGTCGGCTATGGCTACACCTTCGGTTCG	CASSAEVGYGYTF	5	6.336814356686607E-5	39	TCRBV27-01*01	TCRBV27	TCRBV27-01	01				TCRBD02-01*02	TCRBD02	TCRBD02-01	02				TCRBJ01-02*01	TCRBJ01	TCRBJ01-02	01				5	2	10	1	4	4	42	54	56	61	65	5	In	VDJ
CGCACAGAGCAGGGGGACTCGGCCATGTATCTCTGTGCCAGCAGACCCGGGACGCCGGGGGACGGCTATGGCTACACCTTCGGTTCG	CASRPGTPGDGYGYTF	1	1.2673628713373213E-5	48	TCRBV07-09	TCRBV07	TCRBV07-09				01,03	TCRBD02-01*01	TCRBD02	TCRBD02-01	01				TCRBJ01-02*01	TCRBJ01	TCRBJ01-02	01				6	11	8	2	4	4	33	44	55	61	65	1	In	VDJ
GAGTCTGCCATCCCCAACCAGACAGCTCTTTACTTCTGTGCCACCAGTCCGCCTGGGGCAGGCCGCTATGGCTACACCTTCGGTTCG	CATSPPGAGRYGYTF	1	1.2673628713373213E-5	45	TCRBV24	TCRBV24				TCRBV24-01,TCRBV24-or09_02		TCRBD01-01*01	TCRBD01	TCRBD01-01	01				TCRBJ01-02*01	TCRBJ01	TCRBJ01-02	01				6	6	7	0	6	4	36	48	54	59	65	1	In	VDJ
TCCTTGGAGCTGGGGGACTCAGCCCTGTACTTCTGTGCCAGCAGCTTAGTAAGGTTTAGGGGAAGCTATGGCTACACCTTCGGTTCG	CASSLVRFRGSYGYTF	1	1.2673628713373213E-5	48	TCRBV13-01*01	TCRBV13	TCRBV13-01	01				TCRBD01-01*01	TCRBD01	TCRBD01-01	01				TCRBJ01-02*01	TCRBJ01	TCRBJ01-02	01				1	8	5	2	3	4	33	49	57	62	65	1	In	VDJ
CCCTCCCAGACATCTGTGTACTTCTGTGCCAGCAGTGATTTGATCCTTCTCAGAAACCCAGCAAGCTATGGCTACACCTTCGGTTCG	CASSDLILLRNPASYGYTF	1	1.2673628713373213E-5	57	TCRBV06-01*01	TCRBV06	TCRBV06-01	01								TCRBD01,TCRBD02	TCRBD01-01,TCRBD02-01		TCRBJ01-02*01	TCRBJ01	TCRBJ01-02	01				3	12	4	5	12	4	24	38	50	53	65	1	In	VDJ
GCTGAATGTGAACGCCTTGTGGCTGGGGGACTCGGCCCTCTATCTCTGTGCCAGCAGCATCCTTCCTATGGCTACACCTTCGGTTCG		1	1.2673628713373213E-5	35	TCRBV05-06*01	TCRBV05	TCRBV05-06	01				TCRBD02-01	TCRBD02	TCRBD02-01				01,02	TCRBJ01-02*01	TCRBJ01	TCRBJ01-02	01				4	3	4	10	2	4	46	58	61	63	65	1	Out	VDJ
AATCCTGTCCTCAGAACCGGGAGACACGGCACTGTATCTCTGCGCCAAATAGGGAGGGACACCTCCTATGGCTACACCTTCGGTTCG		1	1.2673628713373213E-5	41	TCRBV23-01*01	TCRBV23	TCRBV23-01	01				TCRBD02-01*02	TCRBD02	TCRBD02-01	02				TCRBJ01-02*01	TCRBJ01	TCRBJ01-02	01				10	4	9	0	7	4	40	47	51	58	65	1	Out	VDJ
ACAGTGACCAGTGCCCATCCTGAAGACAGCAGCTTCTACATCTGCAGTGCTAGAGATCACCTTGCCTATGGCTACACCTTCGGTTCG	CSARDHLAYGYTF	1	1.2673628713373213E-5	39	TCRBV20	TCRBV20				TCRBV20-01,TCRBV20-or09_02						TCRBD01,TCRBD02	TCRBD01-01,TCRBD02-01		TCRBJ01-02*01	TCRBJ01	TCRBJ01-02	01				0	2	3	7	5	4	42	56	58	60	65	1	In	VDJ
TTGGAGTCGGCTGCTCCCTCCCAAACATCTGTGTACTTCTGTGCCAGCAGCCGGACAGGAGGTGCCTATGGCTACACCTTCGGTTCG	CASSRTGGAYGYTF	1	1.2673628713373213E-5	42	TCRBV06	TCRBV06				TCRBV06-02,TCRBV06-03		TCRBD01-01*01	TCRBD01	TCRBD01-01	01				TCRBJ01-02*01	TCRBJ01	TCRBJ01-02	01				6	2	1	4	6	4	39	50	52	59	65	1	In	VDJ
AACCTGAGCTCTCTGGAGCTGGGGGACTCAGCTTTGTATTTCTGTGCCAGCAGCCTTGGGGGGGCCTATGGCTACACCTTCGGTTCG	CASSLGGAYGYTF	1	1.2673628713373213E-5	39	TCRBV09-01	TCRBV09	TCRBV09-01				01,02	TCRBD02-01*01	TCRBD02	TCRBD02-01	01				TCRBJ01-02*01	TCRBJ01	TCRBJ01-02	01				4	3	9	0	1	4	42	54	57	64	65	1	In	VDJ
TCCGCTACCAGCTCCCAGACATCTGTGTACTTCTGTGCCATTAGACAGGGGGTGGCTGGTACTCCCTATGGCTACACCTTCGGTTCG	CAIRQGVAGTPYGYTF	1	1.2673628713373213E-5	48	TCRBV10-03*01	TCRBV10	TCRBV10-03	01				TCRBD01-01*01	TCRBD01	TCRBD01-01	01				TCRBJ01-02*01	TCRBJ01	TCRBJ01-02	01				9	2	2	1	13	4	33	41	43	52	65	1	In	VDJ
ACTCTGACAGTGACCAGTGCCCATCCTGAAGACAGCAGCTTCTACATCTGCAGTGGCAAATTACCCTATGGCTACACCTTCGGTTCG	CSGKLPYGYTF	3	3.802088614011964E-5	33	TCRBV20-01*01	TCRBV20	TCRBV20-01	01								TCRBD01,TCRBD02	TCRBD01-01,TCRBD02-01		TCRBJ01-02*01	TCRBJ01	TCRBJ01-02	01				7	7	3	7	1	4	48	55	62	64	65	3	In	VDJ
AACGCCTTGTTGCTGGGGGACTCGGCCCTCTATCTCTGTGCCAGCAGCTTGGATCCAGCAGCTACCTATGGCTACACCTTCGGTTCG	CASSLDPAATYGYTF	1	1.2673628713373213E-5	45	TCRBV05-06*01	TCRBV05	TCRBV05-06	01								TCRBD01,TCRBD02	TCRBD01-01,TCRBD02-01		TCRBJ01-02*01	TCRBJ01	TCRBJ01-02	01				0	3	4	5	7	4	36	52	55	58	65	1	In	VDJ
ACCAGTGCCCATCCTGAAGACAGCAGCTTCTACATCTGCAGTGCTAGAGGGGAACAGGCAGCTTACTATGGCTACACCTTCGGTTCG	CSARGEQAAYYGYTF	1	1.2673628713373213E-5	45	TCRBV20	TCRBV20				TCRBV20-01,TCRBV20-or09_02		TCRBD01-01*01	TCRBD01	TCRBD01-01	01				TCRBJ01-02*01	TCRBJ01	TCRBJ01-02	01				1	4	3	4	6	3	36	49	53	58	64	1	In	VDJ
AAGATCCGGTCCACAAAGCTGGAGGACTCAGCCATGTACTTCTGTGCCAGCAGCGCTCAAGCGTACTATGGCTACACCTTCGGTTCG	CASSAQAYYGYTF	1	1.2673628713373213E-5	39	TCRBV02-01*01	TCRBV02	TCRBV02-01	01				TCRBD02-01	TCRBD02	TCRBD02-01				01,02	TCRBJ01-02*01	TCRBJ01	TCRBJ01-02	01				6	6	6	6	1	3	42	53	59	63	64	1	In	VDJ
GCGCACACAGCAGGAGGACTCGGCCGTGTATCTCTGTGCCAGCAGCTCCGGGACAGGGATTGGGACTATGGCTACACCTTCGGTTCG		1	1.2673628713373213E-5	47	TCRBV07-02*01	TCRBV07	TCRBV07-02	01				TCRBD01-01*01	TCRBD01	TCRBD01-01	01				TCRBJ01-02*01	TCRBJ01	TCRBJ01-02	01				4	2	0	3	6	3	34	47	49	58	64	1	Out	VDJ
ACAGTGACCAGTGCCCATCCTGAAGACAGCAGCTTCTACATCTGCAGTGCTAGAGATGGCAGGGACTATGGCTACACCTTCGGTTCG	CSARDGRDYGYTF	1	1.2673628713373213E-5	39	TCRBV20	TCRBV20				TCRBV20-01,TCRBV20-or09_02		TCRBD01-01*01	TCRBD01	TCRBD01-01	01				TCRBJ01-02*01	TCRBJ01	TCRBJ01-02	01				0	3	4	3	0	3	42	56	59	-1	64	1	In	VDJ
CAGCGCACAGAGCAGGGGGACTCGGCCATGTATCTCTGTGCCAGCAGCTTAGCGCAGGGGGCCGACTATGGCTACACCTTCGGTTCG	CASSLAQGADYGYTF	1	1.2673628713373213E-5	45	TCRBV07-09	TCRBV07	TCRBV07-09				01,03	TCRBD01-01*01	TCRBD01	TCRBD01-01	01				TCRBJ01-02*01	TCRBJ01	TCRBJ01-02	01				0	1	4	0	2	3	36	53	54	62	64	1	In	VDJ
TGCCCATCCTGAAGACAGCAGCTTCTACATCTGCAGTGCTAGAGATCTCAGGCAGATTCCTTAGACTATGGCTACACCTTCGGTTCG		1	1.2673628713373213E-5	50	TCRBV20	TCRBV20				TCRBV20-01,TCRBV20-or09_02		TCRBD01-01*01	TCRBD01	TCRBD01-01	01				TCRBJ01-02*01	TCRBJ01	TCRBJ01-02	01				0	3	4	4	12	3	31	45	48	52	64	1	Out	VDJ
CTGTCGGCTGCTCCCTCCCAGACATCTGTGTACTTCTGTGCCAGCAGTTTGGTTACAGGGTCGCACTATGGCTACACCTTCGGTTCG	CASSLVTGSHYGYTF	2	2.5347257426746427E-5	45	TCRBV06-05*01	TCRBV06	TCRBV06-05	01				TCRBD01-01*01	TCRBD01	TCRBD01-01	01				TCRBJ01-02*01	TCRBJ01	TCRBJ01-02	01				4	5	3	3	4	3	36	49	54	60	64	2	In	VDJ
CTCAGAACCGGGAGACACGGCACTGTATCTCTGCGCCAGCAGTCAATCGAGAGCCCACGACCCCACTATGGCTACACCTTCGGTTCG		1	1.2673628713373213E-5	50	TCRBV23-01*01	TCRBV23	TCRBV23-01	01								TCRBD01,TCRBD02	TCRBD01-01,TCRBD02-01		TCRBJ01-02*01	TCRBJ01	TCRBJ01-02	01				0	10	2	7	3	3	31	48	58	61	64	1	Out	VDJ
AACGCCTTGTTGCTGGGGGACTCGGCCCTCTATCTCTGTGCCAGCAGCTTGAGGCAGCTTTTTAACTATGGCTACACCTTCGGTTCG	CASSLRQLFNYGYTF	1	1.2673628713373213E-5	45	TCRBV05-06*01	TCRBV05	TCRBV05-06	01								TCRBD01,TCRBD02	TCRBD01-01,TCRBD02-01		TCRBJ01-02*01	TCRBJ01	TCRBJ01-02	01				1	3	4	5	5	1	36	51	54	57	62	1	In	VDJ
AAGATCCAACCTGCAAAGCTTGAGGACTCGGCCGTGTATCTCTGTGCCAGCAGCTTGGACCTTAACTATGGCTACACCTTCGGTTCG	CASSLDLNYGYTF	2	2.5347257426746427E-5	39	TCRBV11-02*02	TCRBV11	TCRBV11-02	02								TCRBD01,TCRBD02	TCRBD01-01,TCRBD02-01		TCRBJ01-02*01	TCRBJ01	TCRBJ01-02	01				3	0	1	7	2	1	42	-1	56	60	62	2	In	VDJ
CTGCTGTCGGCTGCTCCCTCCCAGACATCTGTGTACTTCTGTGCCAGCAGTCGGGACAGGGGTAACTATGGCTACACCTTCGGTTCG	CASSRDRGNYGYTF	1	1.2673628713373213E-5	42	TCRBV06-05*01	TCRBV06	TCRBV06-05	01				TCRBD01-01*01	TCRBD01	TCRBD01-01	01				TCRBJ01-02*01	TCRBJ01	TCRBJ01-02	01				5	1	0	2	0	1	39	51	52	-1	62	1	In	VDJ
AGATCCAGTCCACGGAGTCAGGGGACACAGCACTGTATTTCTGTGCCAGCAGCAAACTTCCGTAACTATGGCTACACCTTCGGTTCG		2	2.5347257426746427E-5	40	TCRBV21-01*01	TCRBV21	TCRBV21-01	01				TCRBD02-01	TCRBD02	TCRBD02-01				01,02	TCRBJ01-02*01	TCRBJ01	TCRBJ01-02	01				2	0	4	10	4	1	41	-1	56	58	62	2	Out	VDJ
CTCCCTCCCAGACATCTGTGTACTTCTGTGCCAGCAGTTCCGATGCTCCGATCCGGTGGGGCTAACTATGGCTACACCTTCGGTTCG		1	1.2673628713373213E-5	55	TCRBV06	TCRBV06				TCRBV06-05,TCRBV06-06						TCRBD01,TCRBD02	TCRBD01-01,TCRBD02-01		TCRBJ01-02*01	TCRBJ01	TCRBJ01-02	01				4	18	6	2	0	0	26	39	57	-1	61	1	Out	VDJ
GCCCATCCTGAAGACAGCAGCTTCTACATCTGCAGTGCTTTATCCGGGACAGGGGGCAGAGCTAACTATGGCTACACCTTCGGTTCG	CSALSGTGGRANYGYTF	1	1.2673628713373213E-5	51	TCRBV20	TCRBV20				TCRBV20-01,TCRBV20-or09_02		TCRBD01-01*01	TCRBD01	TCRBD01-01	01				TCRBJ01-02*01	TCRBJ01	TCRBJ01-02	01				5	6	0	0	4	0	30	39	45	57	61	1	In	VDJ
ATCCAGCGCACACAGCAGGAGGACTCGGCCGTGTATCTCTGTGCCAGCAGCTTAGTCGCAGCTAACTATGGCTACACCTTCGGTTCG	CASSLVAANYGYTF	1	1.2673628713373213E-5	42	TCRBV07-02*01	TCRBV07	TCRBV07-02	01				TCRBD01-01*01	TCRBD01	TCRBD01-01	01				TCRBJ01-02*01	TCRBJ01	TCRBJ01-02	01				1	3	4	5	0	0	39	55	58	-1	61	1	In	VDJ
ATCCAGCAGGTAGTGCGAGGAGATTCGGCAGCTTATTTCTGTGCCAGCTCACGGGCGGGGACTAACTATGGCTACACCTTCGGTTCG	CASSRAGTNYGYTF	1	1.2673628713373213E-5	42	TCRBV18-01*01	TCRBV18	TCRBV18-01	01				TCRBD02-01*01	TCRBD02	TCRBD02-01	01				TCRBJ01-02*01	TCRBJ01	TCRBJ01-02	01				4	2	7	3	1	0	39	52	54	60	61	1	In	VDJ
AACCTGAGCTCTCTGGAGCTGGGGGACTCAGCTTTGTATTTCTGTGCCAGCAGCGAGGGGACTAACTATGGCTACACCTTCGGTTCG	CASSEGTNYGYTF	1	1.2673628713373213E-5	39	TCRBV09-01	TCRBV09	TCRBV09-01				01,02	TCRBD01-01*01	TCRBD01	TCRBD01-01	01				TCRBJ01-02*01	TCRBJ01	TCRBJ01-02	01				3	0	5	2	1	0	42	-1	55	60	61	1	In	VDJ
GGCGTCTGCTGTACCCTCTCAGACATCTGTGTACTTCTGTGCCAGCACCCAAAGGAGGGACATAACTATGGCTACACCTTCGGTTCG		1	1.2673628713373213E-5	44	TCRBV06-04	TCRBV06	TCRBV06-04				01,02					TCRBD01,TCRBD02	TCRBD01-01,TCRBD02-01		TCRBJ01-02*01	TCRBJ01	TCRBJ01-02	01				7	9	0	6	0	1	37	47	56	-1	62	1	Out	VDJ
ATCCGGTCCACAAAGCTGGAGGACTCAGCCATGTACTTCTGTGCCAGCAGTGAACGTAACGGGAACTATGGCTACACCTTCGGTTCG	CASSERNGNYGYTF	1	1.2673628713373213E-5	42	TCRBV02-01*01	TCRBV02	TCRBV02-01	01				TCRBD02-01	TCRBD02	TCRBD02-01				01,02	TCRBJ01-02*01	TCRBJ01	TCRBJ01-02	01				2	5	8	4	0	2	39	54	59	-1	63	1	In	VDJ
AGGCTGGAGTCGGCTGCTCCCTCCCAGACATCTGTGTACTTCTGTGCCAGCAGTGAACGTAGGAACTATGGCTACACCTTCGGTTCG	CASSERRNYGYTF	1	1.2673628713373213E-5	39	TCRBV06-01*01	TCRBV06	TCRBV06-01	01								TCRBD01,TCRBD02	TCRBD01-01,TCRBD02-01		TCRBJ01-02*01	TCRBJ01	TCRBJ01-02	01				2	3	5	4	0	2	42	57	60	-1	63	1	In	VDJ
CAGCCAGAAGACTCGGCCCTGTATCTCTGCGCCAGCAGCCAAGATGGTACCAGGGGGCTGCCGAACTATGGCTACACCTTCGGTTCG	CASSQDGTRGLPNYGYTF	1	1.2673628713373213E-5	54	TCRBV04-03*01	TCRBV04	TCRBV04-03	01				TCRBD01-01*01	TCRBD01	TCRBD01-01	01				TCRBJ01-02*01	TCRBJ01	TCRBJ01-02	01				0	6	4	0	5	2	27	44	50	58	63	1	In	VDJ
AATGTGAGCACCTTGGAGCTGGGGGACTCGGCCCTTTATCTTTGCGCCAGCAGCCAAGGCCAGAACTATGGCTACACCTTCGGTTCG	CASSQGQNYGYTF	1	1.2673628713373213E-5	39	TCRBV05-01*01	TCRBV05	TCRBV05-01	01								TCRBD01,TCRBD02	TCRBD01-01,TCRBD02-01		TCRBJ01-02*01	TCRBJ01	TCRBJ01-02	01				4	6	4	5	0	2	42	54	60	-1	63	1	In	VDJ
ATCCGGTCCACAAAGCTGGAGGACTCAGCCATGTACTTCTGTGCCAGCAGTGGAACAGGGGGCAACTATGGCTACACCTTCGGTTCG	CASSGTGGNYGYTF	1	1.2673628713373213E-5	42	TCRBV02-01*01	TCRBV02	TCRBV02-01	01				TCRBD01-01*01	TCRBD01	TCRBD01-01	01				TCRBJ01-02*01	TCRBJ01	TCRBJ01-02	01				4	2	3	0	0	2	39	52	54	-1	63	1	In	VDJ
ATCCAGCAGGTAGTGCGAGGAGATTCGGCAGCTTATTTCTGTGCCAGCTCCTCCGTGGGGCGCAACTATGGCTACACCTTCGGTTCG	CASSSVGRNYGYTF	1	1.2673628713373213E-5	42	TCRBV18-01*01	TCRBV18	TCRBV18-01	01				TCRBD01-01*01	TCRBD01	TCRBD01-01	01				TCRBJ01-02*01	TCRBJ01	TCRBJ01-02	01				6	6	7	0	2	2	39	50	56	61	63	1	In	VDJ
CGGTCCACAAAGCTGGAGGACTCAGCCATGTACTTCTGTGCCAGCAGTGTCGGGCAACTTACCAACTATGGCTACACCTTCGGTTCG	CASSVGQLTNYGYTF	1	1.2673628713373213E-5	45	TCRBV02-01*01	TCRBV02	TCRBV02-01	01								TCRBD01,TCRBD02	TCRBD01-01,TCRBD02-01		TCRBJ01-02*01	TCRBJ01	TCRBJ01-02	01				4	2	8	0	8	2	36	49	51	55	63	1	In	VDJ
CTGAATGTGAACGCCTTGGAGCTGGACGACTCGGCCCTGTATCTCTGTGCCAGCAGCTTGGACAACTATGGCTACACCTTCGGTTCG	CASSLDNYGYTF	1	1.2673628713373213E-5	36	TCRBV05-04*01	TCRBV05	TCRBV05-04	01								TCRBD01,TCRBD02	TCRBD01-01,TCRBD02-01		TCRBJ01-02*01	TCRBJ01	TCRBJ01-02	01				0	0	3	7	0	2	45	-1	61	-1	63	1	In	VDJ
ATCCCCAACCAGACAGCTCTTTACTTCTGTGCCACCAGTGATTACCGTGCCCTCAGGGGGGACAACTATGGCTACACCTTCGGTTCG	CATSDYRALRGDNYGYTF	1	1.2673628713373213E-5	54	TCRBV24	TCRBV24				TCRBV24-01,TCRBV24-or09_02		TCRBD01-01*01	TCRBD01	TCRBD01-01	01				TCRBJ01-02*01	TCRBJ01	TCRBJ01-02	01				2	10	4	1	3	2	27	43	53	60	63	1	In	VDJ
CGCACACAGCAGGAGGACTCGGCCGTGTATCTCTGTGCCAGCAGCCCTTACCCTGACAGGGTAAACTATGGCTACACCTTCGGTTCG	CASSPYPDRVNYGYTF	1	1.2673628713373213E-5	48	TCRBV07-02*01	TCRBV07	TCRBV07-02	01				TCRBD01-01*01	TCRBD01	TCRBD01-01	01				TCRBJ01-02*01	TCRBJ01	TCRBJ01-02	01				5	9	2	3	2	2	33	45	54	61	63	1	In	VDJ
TCCGGTCCACAAAGCTGGAGGACTCAGCCATGTACTTCTGTGCCAGCACCTCGGGGGGGCCTAAACTATGGCTACACCTTCGGTTCG		1	1.2673628713373213E-5	43	TCRBV02-01*01	TCRBV02	TCRBV02-01	01				TCRBD02-01*01	TCRBD02	TCRBD02-01	01				TCRBJ01-02*01	TCRBJ01	TCRBJ01-02	01				7	3	8	0	4	2	38	48	51	59	63	1	Out	VDJ
CTGGGGTTGGAGTCGGCTGCTCCCTCCCAAACATCTGTGTACTTCTGTGCCAGCAGAAATAGAAACTATGGCTACACCTTCGGTTCG	CASRNRNYGYTF	1	1.2673628713373213E-5	36	TCRBV06	TCRBV06				TCRBV06-02,TCRBV06-03		TCRBD02-01	TCRBD02	TCRBD02-01				01,02	TCRBJ01-02*01	TCRBJ01	TCRBJ01-02	01				6	3	5	8	1	2	45	56	59	62	63	1	In	VDJ
CTCAGGCTGGAGTTGGCTGCTCCCTCCCAGACATCTGTGTACTTCTGTGCCACGGCGACGAAAAACTATGGCTACACCTTCGGTTCG	CATATKNYGYTF	2	2.5347257426746427E-5	36	TCRBV06-06	TCRBV06	TCRBV06-06				01,02					TCRBD01,TCRBD02	TCRBD01-01,TCRBD02-01		TCRBJ01-02*01	TCRBJ01	TCRBJ01-02	01				10	4	2	7	4	2	45	52	56	59	63	2	In	VDJ
GTGACATCGGCCCAAAAGAACCCGACAGCTTTCTATCTCTGTGCCAGTAGTATACTGACAGGGGGATATGGCTACACCTTCGGTTCG	CASSILTGGYGYTF	1	1.2673628713373213E-5	42	TCRBV19-01	TCRBV19	TCRBV19-01				01,02	TCRBD01-01*01	TCRBD01	TCRBD01-01	01				TCRBJ01-02*01	TCRBJ01	TCRBJ01-02	01				2	2	2	1	1	5	39	54	56	65	66	1	In	VDJ
AGTTGGCTGCTCCCTCCCAGACATCTGTGTACTTCTGTGCCAGCAGTTACCCCTATGGAGGGCGGATATGGCTACACCTTCGGTTCG		1	1.2673628713373213E-5	46	TCRBV06-06	TCRBV06	TCRBV06-06				01,02	TCRBD02-01*02	TCRBD02	TCRBD02-01	02				TCRBJ01-02*01	TCRBJ01	TCRBJ01-02	01				2	6	10	0	4	5	35	50	56	62	66	1	Out	VDJ
ACCTTGGAGATCCAGCGCACAGAGCAGGGGGACTCGGCCATGTATCTCTGTGCCAGCAGCAGGGCATATGGCTACACCTTCGGTTCG	CASSRAYGYTF	3	3.802088614011964E-5	33	TCRBV07-09	TCRBV07	TCRBV07-09				01,03					TCRBD01,TCRBD02	TCRBD01-01,TCRBD02-01		TCRBJ01-02*01	TCRBJ01	TCRBJ01-02	01				5	0	5	3	2	5	48	-1	60	64	66	3	In	VDJ
AACGCCTTGGAGCTGGACGACTCGGCCCTGTATCTCTGTGCCAGCAGCTCACCAGCGACAGGGAAATATGGCTACACCTTCGGTTCG	CASSSPATGKYGYTF	1	1.2673628713373213E-5	45	TCRBV05-04*01	TCRBV05	TCRBV05-04	01				TCRBD01-01*01	TCRBD01	TCRBD01-01	01				TCRBJ01-02*01	TCRBJ01	TCRBJ01-02	01				3	7	2	3	3	5	36	49	56	63	66	1	In	VDJ
ATGAATGTGAGCACCTTGGAGCTGGGGGACTCGGCCCTTTATCTTTGCGCCAGCAGTCAGGGTCGTGATGGCTACACCTTCGGTTCG	CASSQGRDGYTF	1	1.2673628713373213E-5	36	TCRBV05-01*01	TCRBV05	TCRBV05-01	01				TCRBD01-01*01	TCRBD01	TCRBD01-01	01				TCRBJ01-02*01	TCRBJ01	TCRBJ01-02	01				5	1	4	3	5	6	45	56	57	62	67	1	In	VDJ
ATGAGCTCCTTGGAGCTGGGGGACTCAGCCCTGTACTTCTGTGCCAGCAGCTTCGGGGACAGGGAAGATGGCTACACCTTCGGTTCG	CASSFGDREDGYTF	1	1.2673628713373213E-5	42	TCRBV13-01*01	TCRBV13	TCRBV13-01	01				TCRBD01-01*01	TCRBD01	TCRBD01-01	01				TCRBJ01-02*01	TCRBJ01	TCRBJ01-02	01				3	2	0	3	3	6	39	53	55	64	67	1	In	VDJ
GAGTCTGCCATCCCCAACCAGACAGCTCTTTACTTCTGTGCCACCAGTGATTCGAGACGGACAGGGCATGGCTACACCTTCGGTTCG	CATSDSRRTGHGYTF	1	1.2673628713373213E-5	45	TCRBV24	TCRBV24				TCRBV24-01,TCRBV24-or09_02		TCRBD01-01*01	TCRBD01	TCRBD01-01	01				TCRBJ01-02*01	TCRBJ01	TCRBJ01-02	01				2	6	1	3	1	6	36	52	58	66	67	1	In	VDJ
CTAGAGTCTGCCATCCCCAACCAGACAGCTCTTTACTTCTGTGCCACCAGTGACACCGACAGGGTCCATGGCTACACCTTCGGTTCG	CATSDTDRVHGYTF	1	1.2673628713373213E-5	42	TCRBV24	TCRBV24				TCRBV24-01,TCRBV24-or09_02		TCRBD01-01*01	TCRBD01	TCRBD01-01	01				TCRBJ01-02*01	TCRBJ01	TCRBJ01-02	01				4	4	2	3	3	6	39	53	57	64	67	1	In	VDJ
CCCTCAGAACCCAGGGACTCAGCTGTGTACTTCTGTGCCAGCAGTTCAGACAGGGGGCAGTCCTTTAATGGCTACACCTTCGGTTCG	CASSSDRGQSFNGYTF	1	1.2673628713373213E-5	48	TCRBV12	TCRBV12				TCRBV12-03,TCRBV12-04		TCRBD01-01*01	TCRBD01	TCRBD01-01	01				TCRBJ01-02*01	TCRBJ01	TCRBJ01-02	01				4	2	2	0	9	6	33	46	48	58	67	1	In	VDJ
CAGCGCACACAGCAGGAGGACTCGGCCGTGTATCTCTGTGCCAGCAGCTCAATGCAAACAGGGGGTAATGGCTACACCTTCGGTTCG	CASSSMQTGGNGYTF	1	1.2673628713373213E-5	45	TCRBV07-02*01	TCRBV07	TCRBV07-02	01				TCRBD01-01*01	TCRBD01	TCRBD01-01	01				TCRBJ01-02*01	TCRBJ01	TCRBJ01-02	01				4	8	3	1	2	6	36	49	57	65	67	1	In	VDJ
ATCCAGCAGGTAGTGCGAGGAGATTCGGCAGCTTATTTCTGTGCCAGCTCGCCGGGACAGGGGCTGAATGGCTACACCTTCGGTTCG	CASSPGQGLNGYTF	2	2.5347257426746427E-5	42	TCRBV18-01*01	TCRBV18	TCRBV18-01	01				TCRBD01-01*01	TCRBD01	TCRBD01-01	01				TCRBJ01-02*01	TCRBJ01	TCRBJ01-02	01				6	3	0	2	4	6	39	50	53	63	67	2	In	VDJ
GTTGGAGTCGGCTGCTCCCTCCCAAACATCTGTGTACTTCTGTGCCAGCAGTTACCCGCGGACAGGAATGGCTACACCTTCGGTTCG		1	1.2673628713373213E-5	41	TCRBV06	TCRBV06				TCRBV06-02,TCRBV06-03		TCRBD01-01*01	TCRBD01	TCRBD01-01	01				TCRBJ01-02*01	TCRBJ01	TCRBJ01-02	01				2	4	1	4	1	6	40	55	59	66	67	1	Out	VDJ
AAGATCCAGCCCTCAGAACCCAGGGACTCAGCTGTGTACTTCTGTGCCAGCAGTTTAAACGCTGTAAATGGCTACACCTTCGGTTCG	CASSLNAVNGYTF	1	1.2673628713373213E-5	39	TCRBV12	TCRBV12				TCRBV12-03,TCRBV12-04						TCRBD01,TCRBD02	TCRBD01-01,TCRBD02-01		TCRBJ01-02*01	TCRBJ01	TCRBJ01-02	01				2	1	3	7	7	6	42	57	58	60	67	1	In	VDJ
ATCCGGTCCACAAAGCTGGAGGACTCAGCCATGTACTTCTGTGCCAGCAGTGGTGGGACAGGAGGAAATGGCTACACCTTCGGTTCG	CASSGGTGGNGYTF	1	1.2673628713373213E-5	42	TCRBV02-01*01	TCRBV02	TCRBV02-01	01				TCRBD01-01*01	TCRBD01	TCRBD01-01	01				TCRBJ01-02*01	TCRBJ01	TCRBJ01-02	01				4	2	0	4	5	6	39	52	54	62	67	1	In	VDJ
CTGTCGGCTGCTCCCTCCCAGACATCTGTGTACTTCTGTGCCAGCAGAACCCTTTACGGAGATCTGGGGGGCTACACCTTCGGTTCG	CASRTLYGDLGGYTF	1	1.2673628713373213E-5	45	TCRBV06-05*01	TCRBV06	TCRBV06-05	01								TCRBD01,TCRBD02	TCRBD01-01,TCRBD02-01		TCRBJ01-02*01	TCRBJ01	TCRBJ01-02	01				6	18	6	2	0	8	36	47	65	-1	69	1	In	VDJ
CTGCTGGGGTTGGAGTCGGCTGCTCCCTCCCAAACATCTGTGTACTTCTGTGCCAGCAGTCAAGGACGGGGCTACACCTTCGGTTCG	CASSQGRGYTF	1	1.2673628713373213E-5	33	TCRBV06	TCRBV06				TCRBV06-02,TCRBV06-03						TCRBD01,TCRBD02	TCRBD01-01,TCRBD02-01		TCRBJ01-02*01	TCRBJ01	TCRBJ01-02	01				5	3	1	7	2	8	48	60	63	67	69	1	In	VDJ
GAAGATCCAGCGCACACAGCAGGAGGACTCCGCCGTGTATCTCTGTGCCAGCAGCTTAGACCCCTGTAGGGCTACACCTTCGGTTCG		1	1.2673628713373213E-5	38	TCRBV07-08*01	TCRBV07	TCRBV07-08	01				TCRBD02-01	TCRBD02	TCRBD02-01				01,02	TCRBJ01-02*01	TCRBJ01	TCRBJ01-02	01				1	7	5	8	0	8	43	59	66	-1	69	1	Out	VDJ
ATCCAGCCTGCAAAGCTTGAGGACTCGGCCGTGTATCTCTGTGCCAGCAGTCGAGGGGGGTCTCTTGGCGGCTACACCTTCGGTTCG	CASSRGGSLGGYTF	2	2.5347257426746427E-5	42	TCRBV11-02*02	TCRBV11	TCRBV11-02	02								TCRBD01,TCRBD02	TCRBD01-01,TCRBD02-01		TCRBJ01-02*01	TCRBJ01	TCRBJ01-02	01				6	3	5	1	10	8	39	50	53	59	69	2	In	VDJ
ACTGTGACATCGGCCCAAAAGAACCCGACAGCTTTCTATCTCTGTGCCAGTAGTCCCCGGGCAGGGGGCGGCTACACCTTCGGTTCG	CASSPRAGGGYTF	1	1.2673628713373213E-5	39	TCRBV19-01	TCRBV19	TCRBV19-01				01,02	TCRBD01-01*01	TCRBD01	TCRBD01-01	01				TCRBJ01-02*01	TCRBJ01	TCRBJ01-02	01				5	7	4	0	0	8	42	54	61	-1	69	1	In	VDJ
CAGCGCACACAGCAGGAGGACTCGGCCGTGTATCTCTGTGCCAGCAGCTTATCGGGCGTACTTCGACGCGGCTACACCTTCGGTTCG	CASSLSGVLRRGYTF	1	1.2673628713373213E-5	45	TCRBV07-02*01	TCRBV07	TCRBV07-02	01								TCRBD01,TCRBD02	TCRBD01-01,TCRBD02-01		TCRBJ01-02*01	TCRBJ01	TCRBJ01-02	01				2	2	8	0	12	8	36	51	53	57	69	1	In	VDJ
AGCACCTTGGAGCTGGGGGACTCGGCCCTTTATCTTTGCGCCAGCAGTTTAGGGGACAGGGACCTATACGGCTACACCTTCGGTTCG	CASSLGDRDLYGYTF	1	1.2673628713373213E-5	45	TCRBV05-01*01	TCRBV05	TCRBV05-01	01				TCRBD01-01*01	TCRBD01	TCRBD01-01	01				TCRBJ01-02*01	TCRBJ01	TCRBJ01-02	01				5	5	0	3	8	8	36	47	52	61	69	1	In	VDJ
AATGTGAACGCCTTGTGGCTGGGGGACTCGGCCCTCTATCTCTGTGCCAGCAGCTTCCAGGGGGCAATAGGCTACACCTTCGGTTCG	CASSFQGAIGYTF	1	1.2673628713373213E-5	39	TCRBV05-06*01	TCRBV05	TCRBV05-06	01				TCRBD01-01*01	TCRBD01	TCRBD01-01	01				TCRBJ01-02*01	TCRBJ01	TCRBJ01-02	01				2	1	4	0	4	8	42	56	57	65	69	1	In	VDJ
CACATCAATTCCCTGGAGCTTGGTGACTCTGCTGTGTATTTCTGTGCCAGCAGCCAAGTGGTGGGGGGAGGCTACACCTTCGGTTCG	CASSQVVGGGYTF	1	1.2673628713373213E-5	39	TCRBV03	TCRBV03				TCRBV03-01,TCRBV03-02		TCRBD02-01*01	TCRBD02	TCRBD02-01	01				TCRBJ01-02*01	TCRBJ01	TCRBJ01-02	01				1	4	9	1	1	8	42	58	62	68	69	1	In	VDJ
AATGTGAGCACCTTGGAGCTGGGGGACTCGGCCCTTTATCTTTGCGCCAGCAGCTTGGGGGCCGTTCGAGGCTACACCTTCGGTTCG	CASSLGAVRGYTF	1	1.2673628713373213E-5	39	TCRBV05-01*01	TCRBV05	TCRBV05-01	01				TCRBD01-01*01	TCRBD01	TCRBD01-01	01				TCRBJ01-02*01	TCRBJ01	TCRBJ01-02	01				0	0	8	0	7	8	42	-1	58	62	69	1	In	VDJ
ATCCAGCCCTCAGAACCCAGGGACTCAGCTGTGTATTTTTGTGCTAGTGGTTTGGACCAGGGGGCGCGAGGCTACACCTTCGGTTCG	CASGLDQGARGYTF	2	2.5347257426746427E-5	42	TCRBV12-05*01	TCRBV12	TCRBV12-05	01				TCRBD01-01*01	TCRBD01	TCRBD01-01	01				TCRBJ01-02*01	TCRBJ01	TCRBJ01-02	01				1	2	4	0	4	8	39	55	57	65	69	2	In	VDJ
CTGAAGATCCGGTCCACAAAGCTGGAGGACTCAGCCATGTACTTCTGTGCCAGCAGGTCGGCAGGGCAAGGCTACACCTTCGGTTCG	CASRSAGQGYTF	1	1.2673628713373213E-5	36	TCRBV02-01*01	TCRBV02	TCRBV02-01	01				TCRBD01-01*01	TCRBD01	TCRBD01-01	01				TCRBJ01-02*01	TCRBJ01	TCRBJ01-02	01				6	5	4	3	3	8	45	56	61	66	69	1	In	VDJ
CCCCTGACCCTGGAGTCTGCCAGGCCCTCACATACCTCTCAGTACCTCTGTGCCAGCTCCACAGGGGGCAGCTACACCTTCGGTTCG	CASSTGGSYTF	1	1.2673628713373213E-5	33	TCRBV25-01*01	TCRBV25	TCRBV25-01	01				TCRBD01-01*01	TCRBD01	TCRBD01-01	01				TCRBJ01-02*01	TCRBJ01	TCRBJ01-02	01				8	3	3	0	1	9	48	57	60	69	70	1	In	VDJ
TCACTCTGTAGTCTGCTGCCTCCTCCCAGACATCTGTATATTTCTGCGCCAGCAGTGAGTCGCCGGCAGCCCTACACCTTCGGTTCG		2	2.5347257426746427E-5	37	TCRBV10-01	TCRBV10	TCRBV10-01				01,02					TCRBD01,TCRBD02	TCRBD01-01,TCRBD02-01		TCRBJ01-02*01	TCRBJ01	TCRBJ01-02	01				0	5	4	5	2	10	44	61	66	69	71	2	Out	VDJ
TCAATTCCCTGGAGCTTGGTGACTCTGCTGTGTATTTCTGTGCCAGCAGCCCCCCCGACAGGGTTAGAGGGTGACACCTTCGGTTCG		1	1.2673628713373213E-5	43	TCRBV03	TCRBV03				TCRBV03-01,TCRBV03-02		TCRBD01-01*01	TCRBD01	TCRBD01-01	01				TCRBJ01-02*01	TCRBJ01	TCRBJ01-02	01				4	5	2	3	10	12	38	51	56	63	73	1	Out	VDJ
GTGAACGCCTTGTGGCTGGGGGACTCGGCCCTCTATCTCTGTGCCAGCAGCTTGAAGGGCTAACCAACGGGTTCCCCTTTCGGGCCG	CASSLKG*PTGSPF	1	1.2673628713373213E-5	42	TCRBV05-06*01	TCRBV05	TCRBV05-06	01								TCRBD01,TCRBD02	TCRBD01-01,TCRBD02-01		TCRBJ02-07*01	TCRBJ02	TCRBJ02-07	01				1	1	5	3	19	16	39	54	55	59	78	1	Stop	VDJ
GTGACATCGGCCCAAAAGAACCCGACAGCTTTCTATCTCTGTGCCAGTAGTACCCCCGTGGACAGGGGAATTCTGTACTTCGGGCCG	CASSTPVDRGILYF	1	1.2673628713373213E-5	42	TCRBV19-01	TCRBV19	TCRBV19-01				01,02	TCRBD01-01*01	TCRBD01	TCRBD01-01	01				TCRBJ02-07*01	TCRBJ02	TCRBJ02-07	01				4	7	1	2	6	12	39	52	59	68	74	1	In	VDJ
GAGTCGGCTGCTCCCTCCCAGACATCTGTGTACTTCTGTGCCAGCACACCGACCGGGACAGGGGGCGGTGGGCAGTACTTCGGGCCG	CASTPTGTGGGGQYF	1	1.2673628713373213E-5	45	TCRBV06-01*01	TCRBV06	TCRBV06-01	01				TCRBD01-01*01	TCRBD01	TCRBD01-01	01				TCRBJ02-07*01	TCRBJ02	TCRBJ02-07	01				7	8	0	0	5	9	36	46	54	66	71	1	In	VDJ
CTGAAGATCCGGTCCACAAAGCTGGAGGACTCAGCCATGTACTTCTGTGCCGTAGCCCGGGGACCCGGGGAGCAGTACTTCGGGCCG	CAVARGPGEQYF	1	1.2673628713373213E-5	36	TCRBV02-01*01	TCRBV02	TCRBV02-01	01								TCRBD01,TCRBD02	TCRBD01-01,TCRBD02-01		TCRBJ02-07*01	TCRBJ02	TCRBJ02-07	01				11	8	0	7	5	7	45	51	59	64	69	1	In	VDJ
AAGATCCGGTCCACAAAGCTGGAGGACTCAGCCATGTACTTCTGTGCCAGCATGGGGCAGGGACCCCTCGAGCAGTACTTCGGGCCG	CASMGQGPLEQYF	1	1.2673628713373213E-5	39	TCRBV02-01*01	TCRBV02	TCRBV02-01	01								TCRBD01,TCRBD02	TCRBD01-01,TCRBD02-01		TCRBJ02-07*01	TCRBJ02	TCRBJ02-07	01				7	7	0	7	4	6	42	52	59	64	68	1	In	VDJ
ATCCAGTCCACGGAGTCAGGGGACACAGCACTGTATTTCTGTGCCAGCAGCAAGTGGGGTGGGGTGGGCGAGCAGTACTTCGGGCCG	CASSKWGGVGEQYF	1	1.2673628713373213E-5	42	TCRBV21-01*01	TCRBV21	TCRBV21-01	01								TCRBD01,TCRBD02	TCRBD01-01,TCRBD02-01		TCRBJ02-07*01	TCRBJ02	TCRBJ02-07	01				3	2	6	2	9	6	39	53	55	59	68	1	In	VDJ
GTGACATCGGCCCAAAAGAACCCGACAGCTTTCTATCTCTGTGCCAGTAGTATCGTGGGAGCCCGGGGCGAGCAGTACTTCGGGCCG	CASSIVGARGEQYF	1	1.2673628713373213E-5	42	TCRBV19-01	TCRBV19	TCRBV19-01				01,02	TCRBD02-01	TCRBD02	TCRBD02-01				01,02	TCRBJ02-07*01	TCRBJ02	TCRBJ02-07	01				3	10	8	3	0	6	39	53	63	-1	68	1	In	VDJ
AACGCCTTGGAGCTGGAGGACTCGGCCCTGTATCTCTGTGCCAGCAGCACAGGGACAGGGCGAACGGGCGAGCAGTACTTCGGGCCG	CASSTGTGRTGEQYF	1	1.2673628713373213E-5	45	TCRBV05-08*01	TCRBV05	TCRBV05-08	01				TCRBD01-01*01	TCRBD01	TCRBD01-01	01				TCRBJ02-07*01	TCRBJ02	TCRBJ02-07	01				4	3	0	3	8	6	36	48	51	60	68	1	In	VDJ
GTGCAGCCTGCAGAACTGGAGGATTCTGGAGTTTATTTCTGTGCCAGCAGCCATCTGGGGACAGAGGGCGAGCAGTACTTCGGGCCG	CASSHLGTEGEQYF	1	1.2673628713373213E-5	42	TCRBV14-01*01	TCRBV14	TCRBV14-01	01				TCRBD01-01*01	TCRBD01	TCRBD01-01	01				TCRBJ02-07*01	TCRBJ02	TCRBJ02-07	01				3	4	0	5	4	6	39	53	57	64	68	1	In	VDJ
CTGAATGTGAACGCCTTGGAGCTGGACGACTCGGCCCTGTATCTCTGTGCCAGCAGCTTCGGGGGGTCCGAGCAGTACTTCGGGCCG	CASSFGGSEQYF	1	1.2673628713373213E-5	36	TCRBV05-04*01	TCRBV05	TCRBV05-04	01				TCRBD02-01*01	TCRBD02	TCRBD02-01	01				TCRBJ02-07*01	TCRBJ02	TCRBJ02-07	01				2	0	8	1	2	6	45	-1	59	66	68	1	In	VDJ
ATCCAGCGCACAGAGCAGGGGGACTCGGCCATGTATCTCTGTGCCAGCAGCTCCGGGACAGGGGTGGCCGAGCAGTACTTCGGGCCG	CASSSGTGVAEQYF	1	1.2673628713373213E-5	42	TCRBV07-09	TCRBV07	TCRBV07-09				01,03	TCRBD01-01*01	TCRBD01	TCRBD01-01	01				TCRBJ02-07*01	TCRBJ02	TCRBJ02-07	01				4	2	0	2	4	6	39	52	54	64	68	1	In	VDJ
AATGTGAGCACCTTGGAGCTGGGGGACTCGGCCCTTTATCTTTGCGCCAGCAGCACAGGGGGCTCGGCCGAGCAGTACTTCGGGCCG	CASSTGGSAEQYF	1	1.2673628713373213E-5	39	TCRBV05-01*01	TCRBV05	TCRBV05-01	01				TCRBD01-01*01	TCRBD01	TCRBD01-01	01				TCRBJ02-07*01	TCRBJ02	TCRBJ02-07	01				4	0	3	0	5	6	42	-1	54	63	68	1	In	VDJ
AATTCCCTGGAGCTTGGTGACTCTGCTGTGTATTTCTGTGCCAGCAGCCCGGGGGGGGTGCCTAAGCCCGAGCAGTACTTCGGGCCG	CASSPGGVPKPEQYF	1	1.2673628713373213E-5	45	TCRBV03	TCRBV03				TCRBV03-01,TCRBV03-02		TCRBD02-01*01	TCRBD02	TCRBD02-01	01				TCRBJ02-07*01	TCRBJ02	TCRBJ02-07	01				4	0	8	0	11	6	36	-1	49	57	68	1	In	VDJ
AGCACCTTGGAGCTGGGGGACTCGGCCCTTTATCTTTGCGCCAGCAGCTTATCCGGGACTGGATTTTACGAGCAGTACTTCGGGCCG	CASSLSGTGFYEQYF	1	1.2673628713373213E-5	45	TCRBV05-01*01	TCRBV05	TCRBV05-01	01				TCRBD02-01	TCRBD02	TCRBD02-01				01,02	TCRBJ02-07*01	TCRBJ02	TCRBJ02-07	01				2	4	0	10	6	4	36	50	54	60	66	1	In	VDJ
GTGACCAGTGCCCATCCTGAAGACAGCAGCTTCTACATCTGCAGTGCTCAGTTCCTAGCGGGAATTTACGAGCAGTACTTCGGGCCG	CSAQFLAGIYEQYF	2	2.5347257426746427E-5	42	TCRBV20	TCRBV20				TCRBV20-01,TCRBV20-or09_02		TCRBD02-01*02	TCRBD02	TCRBD02-01	02				TCRBJ02-07*01	TCRBJ02	TCRBJ02-07	01				5	6	4	3	3	4	39	48	54	63	66	2	In	VDJ
TTGGCTGCTCCCTCCCAGACATCTGTGTACTTCTGTGCCAGCAGTTACTCTCTAGGGGACAGGGGTTACGAGCAGTACTTCGGGCCG	CASSYSLGDRGYEQYF	1	1.2673628713373213E-5	48	TCRBV06-06	TCRBV06	TCRBV06-06				01,02	TCRBD01-01*01	TCRBD01	TCRBD01-01	01				TCRBJ02-07*01	TCRBJ02	TCRBJ02-07	01				0	5	0	2	1	4	33	50	55	65	66	1	In	VDJ
TGCTCCCTCCCAAACATCTGTGTACTTCTGTGCCAGCAGTTACTAGGGGACTAGCGGGGGGCTGATTACGAGCAGTACTTCGGGCCG		1	1.2673628713373213E-5	53	TCRBV06	TCRBV06				TCRBV06-02,TCRBV06-03		TCRBD02-01*01	TCRBD02	TCRBD02-01	01				TCRBJ02-07*01	TCRBJ02	TCRBJ02-07	01				1	2	0	1	5	4	28	44	46	61	66	1	Out	VDJ
AGGCTGGAGTTGGCTGCTCCCTCCCAGACATCTGTGTACTTCTGTGCCAGCAGTTACGGCCGTAATTACGAGCAGTACTTCGGGCCG	CASSYGRNYEQYF	1	1.2673628713373213E-5	39	TCRBV06-06	TCRBV06	TCRBV06-06				01,02	TCRBD01-01*01	TCRBD01	TCRBD01-01	01				TCRBJ02-07*01	TCRBJ02	TCRBJ02-07	01				2	0	9	0	6	4	42	-1	57	60	66	1	In	VDJ
GAGTCCGCCAGCACCAACCAGACATCTATGTACCTCTGTGCCAGCAGTTTTCGATCCGGCTGGAATTACGAGCAGTACTTCGGGCCG	CASSFRSGWNYEQYF	2	2.5347257426746427E-5	45	TCRBV28-01*01	TCRBV28	TCRBV28-01	01								TCRBD01,TCRBD02	TCRBD01-01,TCRBD02-01		TCRBJ02-07*01	TCRBJ02	TCRBJ02-07	01				3	11	1	8	2	4	36	50	61	64	66	2	In	VDJ
ACCTGAGCTCTCTGGAGCTGGGGGACTCAGCTTTGTATTTCTGTGCCAGCAGCGCCGCGGGTTGTGTACGAGCAGTACTTCGGGCCG		1	1.2673628713373213E-5	40	TCRBV09-01	TCRBV09	TCRBV09-01				01,02	TCRBD02-01	TCRBD02	TCRBD02-01				01,02	TCRBJ02-07*01	TCRBJ02	TCRBJ02-07	01				3	2	7	4	5	4	41	54	56	61	66	1	Out	VDJ
CTGGAGTCTGCTGCCTCCTCCCAGACATCTGTATATTTCTGCGCCAGCAGTGAGGGGTACAGGGGGTACGAGCAGTACTTCGGGCCG	CASSEGYRGYEQYF	3	3.802088614011964E-5	42	TCRBV10-01	TCRBV10	TCRBV10-01				01,02	TCRBD01-01*01	TCRBD01	TCRBD01-01	01				TCRBJ02-07*01	TCRBJ02	TCRBJ02-07	01				2	4	3	1	0	4	39	54	58	-1	66	3	In	VDJ
GTGACCAGTGCCCATCCTGAAGACAGCAGCTTCTACATCTGCAGTGCTAGAGACGTCGACAGGGGGTACGAGCAGTACTTCGGGCCG	CSARDVDRGYEQYF	1	1.2673628713373213E-5	42	TCRBV20	TCRBV20				TCRBV20-01,TCRBV20-or09_02		TCRBD01-01*01	TCRBD01	TCRBD01-01	01				TCRBJ02-07*01	TCRBJ02	TCRBJ02-07	01				0	4	2	1	0	4	39	53	57	-1	66	1	In	VDJ
CGCACAGAGCAGGGGGACTCGGCCATGTATCTCTGTGCCAGCAGCTTAGCGCCCGGGGGACAGGGGTACGAGCAGTACTTCGGGCCG	CASSLAPGGQGYEQYF	1	1.2673628713373213E-5	48	TCRBV07-09	TCRBV07	TCRBV07-09				01,03	TCRBD01-01*01	TCRBD01	TCRBD01-01	01				TCRBJ02-07*01	TCRBJ02	TCRBJ02-07	01				0	6	0	2	0	4	33	50	56	-1	66	1	In	VDJ
GTGACCAGTGCCCATCCTGAAGACAGCAGCTTCTACATCTGCAGTGCGGGCGACAGGGTAGGAGGGTACGAGCAGTACTTCGGGCCG	CSAGDRVGGYEQYF	1	1.2673628713373213E-5	42	TCRBV20	TCRBV20				TCRBV20-01,TCRBV20-or09_02		TCRBD01-01*01	TCRBD01	TCRBD01-01	01				TCRBJ02-07*01	TCRBJ02	TCRBJ02-07	01				6	4	2	3	8	4	39	47	51	58	66	1	In	VDJ
CGCACACAGCAGGAGGACTCCGCCGTGTATCTCTGTGCCAGCAGCCCCGAAGGCAGCGGGGGGCGGTACGAGCAGTACTTCGGGCCG	CASSPEGSGGRYEQYF	1	1.2673628713373213E-5	48	TCRBV07-08*01	TCRBV07	TCRBV07-08	01				TCRBD02-01*01	TCRBD02	TCRBD02-01	01				TCRBJ02-07*01	TCRBJ02	TCRBJ02-07	01				5	9	6	1	3	4	33	45	54	63	66	1	In	VDJ
AGCACCTTGGAGCTGGGGGACTCGGCCCTTTATCTTTGCGCCAGCAGCTTGACCGGGACAGGGTCGTACGAGCAGTACTTCGGGCCG	CASSLTGTGSYEQYF	1	1.2673628713373213E-5	45	TCRBV05-01*01	TCRBV05	TCRBV05-01	01				TCRBD01-01*01	TCRBD01	TCRBD01-01	01				TCRBJ02-07*01	TCRBJ02	TCRBJ02-07	01				1	3	0	3	3	4	36	51	54	63	66	1	In	VDJ
AAGATCCAGCCCTCAGAACCCAGGGACTCAGCTGTGTACTTCTGTGCCAGCAGTTTCGGTAGCACGTACGAGCAGTACTTCGGGCCG	CASSFGSTYEQYF	1	1.2673628713373213E-5	39	TCRBV12	TCRBV12				TCRBV12-03,TCRBV12-04		TCRBD02-01	TCRBD02	TCRBD02-01				01,02	TCRBJ02-07*01	TCRBJ02	TCRBJ02-07	01				3	3	5	7	3	4	42	56	59	63	66	1	In	VDJ
CCCCTGATCCTGGAGTCGCCCAGCCCCAACCAGACCTCTCTGTACTTCTGTGCCAGCAGTAGCTTCTACGAGCAGTACTTCGGGCCG	CASSSFYEQYF	1	1.2673628713373213E-5	33	TCRBV27-01*01	TCRBV27	TCRBV27-01	01				TCRBD02-01	TCRBD02	TCRBD02-01				01,02	TCRBJ02-07*01	TCRBJ02	TCRBJ02-07	01				5	0	6	7	2	3	48	-1	60	63	65	1	In	VDJ
TTGGAGATCCAGCGCACAGAGCAGGGGGACTCGGCCATGTATCTCTGTGCCAGCACCTCCGGGGTCTACGAGCAGTACTTCGGGCCG	CASTSGVYEQYF	1	1.2673628713373213E-5	36	TCRBV07-09	TCRBV07	TCRBV07-09				01,03	TCRBD02-01*01	TCRBD02	TCRBD02-01	01				TCRBJ02-07*01	TCRBJ02	TCRBJ02-07	01				7	4	8	3	1	3	45	55	59	64	65	1	In	VDJ
AAGGTGCAGCCTGCAGAACTGGAGGATTCTGGAGTTTATTTCTGTGCCAGCAGTACGACAGGGGTCTACGAGCAGTACTTCGGGCCG	CASSTTGVYEQYF	1	1.2673628713373213E-5	39	TCRBV14-01*01	TCRBV14	TCRBV14-01	01				TCRBD01-01*01	TCRBD01	TCRBD01-01	01				TCRBJ02-07*01	TCRBJ02	TCRBJ02-07	01				6	3	2	2	1	3	42	53	56	64	65	1	In	VDJ
GCTCCCTCCCAAACATCTGTGTACTTCTGTGCCAGCAGTTATCCCCTCCGGACAGGGGGCCTTCTCTACGAGCAGTACTTCGGGCCG	CASSYPLRTGGLLYEQYF	1	1.2673628713373213E-5	54	TCRBV06	TCRBV06				TCRBV06-02,TCRBV06-03		TCRBD01-01*01	TCRBD01	TCRBD01-01	01				TCRBJ02-07*01	TCRBJ02	TCRBJ02-07	01				3	8	1	0	5	3	27	41	49	60	65	1	In	VDJ
CTGCTGTCGGCTGCTCCCTCCCAGACATCTGTGTACTTCTGTGCCAGCAGTTACTCGGGTCCCCTCTACGAGCAGTACTTCGGGCCG	CASSYSGPLYEQYF	1	1.2673628713373213E-5	42	TCRBV06-05*01	TCRBV06	TCRBV06-05	01								TCRBD01,TCRBD02	TCRBD01-01,TCRBD02-01		TCRBJ02-07*01	TCRBJ02	TCRBJ02-07	01				0	0	0	9	6	3	39	-1	56	59	65	1	In	VDJ
CTGAGCTCTCTGGAGCTGGGGGACTCAGCTTTGTATTTCTGTGCCAGCAGCCCGGGGACAGGGATCTACGAGCAGTACTTCGGGCCG	CASSPGTGIYEQYF	1	1.2673628713373213E-5	42	TCRBV09-01	TCRBV09	TCRBV09-01				01,02	TCRBD01-01*01	TCRBD01	TCRBD01-01	01				TCRBJ02-07*01	TCRBJ02	TCRBJ02-07	01				4	3	0	3	2	3	39	51	54	63	65	1	In	VDJ
CTGCTGGGGTTGGAGTCGGCTGCTCCCTCCCAAACATCTGTGTACTTCTGTGCCAGCACCTTAATCTACGAGCAGTACTTCGGGCCG	CASTLIYEQYF	1	1.2673628713373213E-5	33	TCRBV06	TCRBV06				TCRBV06-02,TCRBV06-03		TCRBD02-01	TCRBD02	TCRBD02-01				01,02	TCRBJ02-07*01	TCRBJ02	TCRBJ02-07	01				7	1	4	10	4	3	48	58	59	61	65	1	In	VDJ
ACAGAGCAGGGGGACTCGGCCATGTATCTCTGTGCCAGCAGCTTAGGGGGTGGGGTAGCCTGGGGCTACGAGCAGTACTTCGGGCCG	CASSLGGGVAWGYEQYF	1	1.2673628713373213E-5	51	TCRBV07-09	TCRBV07	TCRBV07-09				01,03					TCRBD01,TCRBD02	TCRBD01-01,TCRBD02-01		TCRBJ02-07*01	TCRBJ02	TCRBJ02-07	01				1	0	6	2	15	3	30	-1	46	50	65	1	In	VDJ
AAGATCCGGTCCACAAAGCTGGAGGACTCAGCCATGTACTTCTGTGCCAGCAGTCTCGCAGGGGGCTACGAGCAGTACTTCGGGCCG	CASSLAGGYEQYF	1	1.2673628713373213E-5	39	TCRBV02-01*01	TCRBV02	TCRBV02-01	01				TCRBD01-01*01	TCRBD01	TCRBD01-01	01				TCRBJ02-07*01	TCRBJ02	TCRBJ02-07	01				5	4	4	1	0	3	42	54	58	-1	65	1	In	VDJ
ACGATCCAGCGCACACAGCAGGAGGACTCGGCCGTGTATCTCTGTGCCAGCAGCTTACAAGGGGGCTACGAGCAGTACTTCGGGCCG	CASSLQGGYEQYF	1	1.2673628713373213E-5	39	TCRBV07-02*01	TCRBV07	TCRBV07-02	01				TCRBD01-01*01	TCRBD01	TCRBD01-01	01				TCRBJ02-07*01	TCRBJ02	TCRBJ02-07	01				2	2	5	1	0	3	42	57	59	-1	65	1	In	VDJ
AACCTGAGCTCTCTGGAGCTGGGGGACTCAGCTTTGTATTTCTGTGCCAGCAGCGTGGGACAGGGCTACGAGCAGTACTTCGGGCCG	CASSVGQGYEQYF	2	2.5347257426746427E-5	39	TCRBV09-01	TCRBV09	TCRBV09-01				01,02	TCRBD01-01*01	TCRBD01	TCRBD01-01	01				TCRBJ02-07*01	TCRBJ02	TCRBJ02-07	01				2	0	0	3	0	3	42	-1	56	-1	65	2	In	VDJ
CTGAGCTCTCTGGAGCTGGGGGACTCAGCTTTGTATTTCTGTGCCAGCAGCGTAGAGATTGGGAGCTACGAGCAGTACTTCGGGCCG	CASSVEIGSYEQYF	1	1.2673628713373213E-5	42	TCRBV09-01	TCRBV09	TCRBV09-01				01,02	TCRBD02-01*02	TCRBD02	TCRBD02-01	02				TCRBJ02-07*01	TCRBJ02	TCRBJ02-07	01				0	5	9	2	0	3	39	55	60	-1	65	1	In	VDJ
ATCCTGGAGTCGCCCAGCCCCAACCAGACCTCTCTGTACTTCTGTGCCAGCAGTTTAAAGCCGAGCTACGAGCAGTACTTCGGGCCG	CASSLKPSYEQYF	1	1.2673628713373213E-5	39	TCRBV27-01*01	TCRBV27	TCRBV27-01	01				TCRBD02-01	TCRBD02	TCRBD02-01				01,02	TCRBJ02-07*01	TCRBJ02	TCRBJ02-07	01				2	1	6	7	4	3	42	57	58	61	65	1	In	VDJ
CGGTCCACAAAGCTGGAGGACTCAGCCATGTACTTCTGTGCCAGCACCGAGGCAGGGGAAGTTTCCTACGAGCAGTACTTCGGGCCG	CASTEAGEVSYEQYF	1	1.2673628713373213E-5	45	TCRBV02-01*01	TCRBV02	TCRBV02-01	01				TCRBD01-01*01	TCRBD01	TCRBD01-01	01				TCRBJ02-07*01	TCRBJ02	TCRBJ02-07	01				7	6	4	2	5	1	36	46	52	58	63	1	In	VDJ
AGGCTGGAGTTGGCTGCTCCCTCCCAGACATCTGTGTACTTCTGTGCCAGCAGTTACGAAGGGTCCTACGAGCAGTACTTCGGGCCG	CASSYEGSYEQYF	1	1.2673628713373213E-5	39	TCRBV06-06	TCRBV06	TCRBV06-06				01,02					TCRBD01,TCRBD02	TCRBD01-01,TCRBD02-01		TCRBJ02-07*01	TCRBJ02	TCRBJ02-07	01				2	2	5	3	0	1	42	57	59	-1	63	1	In	VDJ
TCGGCTGCTCCCTCCCAGACATCTGTGTACTTCTGTGCCAGCAGTTACGGTAGGGAAGTACGGTCCTACGAGCAGTACTTCGGGCCG	CASSYGREVRSYEQYF	1	1.2673628713373213E-5	48	TCRBV06-05*01	TCRBV06	TCRBV06-05	01								TCRBD01,TCRBD02	TCRBD01-01,TCRBD02-01		TCRBJ02-07*01	TCRBJ02	TCRBJ02-07	01				2	4	0	8	7	1	33	48	52	56	63	1	In	VDJ
AGCTCTCTGGAGCTGGGGGACTCAGCTTTGTATTTCTGTGCCAGCAGCGTTAGCGGGGGGACGTCCTACGAGCAGTACTTCGGGCCG	CASSVSGGTSYEQYF	2	2.5347257426746427E-5	45	TCRBV09-01	TCRBV09	TCRBV09-01				01,02	TCRBD02-01*01	TCRBD02	TCRBD02-01	01				TCRBJ02-07*01	TCRBJ02	TCRBJ02-07	01				2	0	5	1	3	1	36	-1	50	60	63	2	In	VDJ
CTGGAGTCAGCTACCCGCTCCCAGACATCTGTGTATTTCTGCGCCAGCAGTGAGTATGCGAAGTCCTACGAGCAGTACTTCGGGCCG	CASSEYAKSYEQYF	1	1.2673628713373213E-5	42	TCRBV10-02*01	TCRBV10	TCRBV10-02	01				TCRBD02-01	TCRBD02	TCRBD02-01				01,02	TCRBJ02-07*01	TCRBJ02	TCRBJ02-07	01				1	2	7	6	3	1	39	55	57	60	63	1	In	VDJ
TCCGCTACCAGCTCCCAGACATCTGTGTACTTCTGTGCCATCAGTGAGTCCGGGACTAGCCTCTCCTACGAGCAGTACTTCGGGCCG	CAISESGTSLSYEQYF	1	1.2673628713373213E-5	48	TCRBV10-03*01	TCRBV10	TCRBV10-03	01				TCRBD02-01	TCRBD02	TCRBD02-01				01,02	TCRBJ02-07*01	TCRBJ02	TCRBJ02-07	01				0	1	0	7	2	0	33	50	51	60	62	1	In	VDJ
GCCTCCTCCCAGACATCTGTATATTTCTGCGCCAGCAGTGATGACTTCGGGGCTAGCGGGGGCTCCTACGAGCAGTACTTCGGGCCG	CASSDDFGASGGSYEQYF	1	1.2673628713373213E-5	54	TCRBV10-01	TCRBV10	TCRBV10-01				01,02	TCRBD02-01*01	TCRBD02	TCRBD02-01	01				TCRBJ02-07*01	TCRBJ02	TCRBJ02-07	01				3	11	4	2	0	0	27	41	52	-1	62	1	In	VDJ
GCCTGCAGAGCTTGGGGACTCGGCCGTGTATCTCTGTGCCAGCAGCCGCGGGACTAGCGGGGCTCCTACGAGCAGTACTTCGGGCCG		2	2.5347257426746427E-5	47	TCRBV11-03*01	TCRBV11	TCRBV11-03	01				TCRBD02-01*01	TCRBD02	TCRBD02-01	01				TCRBJ02-07*01	TCRBJ02	TCRBJ02-07	01				5	3	0	3	0	0	34	46	49	-1	62	2	Out	VDJ
ACCAGTGCCCATCCTGAAGACAGCAGCTTCTACATCTGCAGTGCTAAACAGGGAACTAGCGGCTCCTACGAGCAGTACTTCGGGCCG	CSAKQGTSGSYEQYF	1	1.2673628713373213E-5	45	TCRBV20	TCRBV20				TCRBV20-01,TCRBV20-or09_02		TCRBD02-01	TCRBD02	TCRBD02-01				01,02	TCRBJ02-07*01	TCRBJ02	TCRBJ02-07	01				4	8	3	5	0	0	36	46	54	-1	62	1	In	VDJ
CAGGAGGACTCCGCCGTGTATCTCTGTGCCAGCAGCTCATCGCGGACAGGGGCTACCCATAGCTCCTACGAGCAGTACTTCGGGCCG	CASSSSRTGATHSSYEQYF	1	1.2673628713373213E-5	57	TCRBV07-08*01	TCRBV07	TCRBV07-08	01				TCRBD01-01*01	TCRBD01	TCRBD01-01	01				TCRBJ02-07*01	TCRBJ02	TCRBJ02-07	01				4	6	1	2	10	0	24	37	43	52	62	1	In	VDJ
GAGTCGGCTGCTCCCTCCCAAACATCTGTGTACTTCTGTGCCAGCACCCGCTACGGGGGGAGCTCCTACGAGCAGTACTTCGGGCCG	CASTRYGGSSYEQYF	1	1.2673628713373213E-5	45	TCRBV06	TCRBV06				TCRBV06-02,TCRBV06-03		TCRBD02-01*01	TCRBD02	TCRBD02-01	01				TCRBJ02-07*01	TCRBJ02	TCRBJ02-07	01				7	7	8	1	2	0	36	46	53	60	62	1	In	VDJ
AATGTGAGCACCTTGGAGCTGGGGGACTCGGCCCTTTATCTTTGCGCCAGCAGCTTGAGGAGCTCCTACGAGCAGTACTTCGGGCCG	CASSLRSSYEQYF	1	1.2673628713373213E-5	39	TCRBV05-01*01	TCRBV05	TCRBV05-01	01				TCRBD02-01*02	TCRBD02	TCRBD02-01	02				TCRBJ02-07*01	TCRBJ02	TCRBJ02-07	01				1	1	10	2	0	0	42	57	58	-1	62	1	In	VDJ
GTGAGCACCTTGGAGCTGGGGGACTCGGCCCTTTATCTTTGCGCCAGCAGCTGGGGACAGAGCTCCTACGAGCAGTACTTCGGGCCG	CASSWGQSSYEQYF	1	1.2673628713373213E-5	42	TCRBV05-01*01	TCRBV05	TCRBV05-01	01				TCRBD01-01*01	TCRBD01	TCRBD01-01	01				TCRBJ02-07*01	TCRBJ02	TCRBJ02-07	01				3	1	0	5	2	0	39	52	53	60	62	1	In	VDJ
GTGAGCACCTTGGAGCTGGGGGACTCGGCCCTTTATCTTTGCGCCAGCAGCTGGGACTTAAGCTCCTACGAGCAGTACTTCGGGCCG	CASSWDLSSYEQYF	2	2.5347257426746427E-5	42	TCRBV05-01*01	TCRBV05	TCRBV05-01	01				TCRBD02-01	TCRBD02	TCRBD02-01				01,02	TCRBJ02-07*01	TCRBJ02	TCRBJ02-07	01				3	0	0	10	4	0	39	-1	52	58	62	2	In	VDJ
ATCCAGCCCTCAGAACCCAGGGACTCAGCTGTGTACTTCTGTGCCAGCAGTCCGGGACTAGCCTCCTACGAGCAGTACTTCGGGCCG	CASSPGLASYEQYF	1	1.2673628713373213E-5	42	TCRBV12	TCRBV12				TCRBV12-03,TCRBV12-04		TCRBD02-01	TCRBD02	TCRBD02-01				01,02	TCRBJ02-07*01	TCRBJ02	TCRBJ02-07	01				5	2	0	7	0	0	39	51	53	-1	62	1	In	VDJ
GATCCAGCGCACAGAGCAGGGGGACTCGGCCATGTATCTCTGTGCCAGCAGCTTATTGGGGTATCCTACGAGCAGTACTTCGGGCCG		1	1.2673628713373213E-5	41	TCRBV07-09	TCRBV07	TCRBV07-09				01,03					TCRBD01,TCRBD02	TCRBD01-01,TCRBD02-01		TCRBJ02-07*01	TCRBJ02	TCRBJ02-07	01				2	2	6	2	2	1	40	55	57	61	63	1	Out	VDJ
ACAGTGACCAGTGCCCATCCTGAAGACAGCAGCTTCTACATCTGCAGTGCTAGAGCGTCGGGTGCCTACGAGCAGTACTTCGGGCCG	CSARASGAYEQYF	1	1.2673628713373213E-5	39	TCRBV20	TCRBV20				TCRBV20-01,TCRBV20-or09_02		TCRBD02-01	TCRBD02	TCRBD02-01				01,02	TCRBJ02-07*01	TCRBJ02	TCRBJ02-07	01				1	3	8	4	2	2	42	55	58	62	64	1	In	VDJ
GAGTCGGCTGCTCCCTCCCAGACATCTGTGTACTTCTGTGCCAGCAGACCCCAGTGGCAGGGGGCCTACGAGCAGTACTTCGGGCCG	CASRPQWQGAYEQYF	1	1.2673628713373213E-5	45	TCRBV06-01*01	TCRBV06	TCRBV06-01	01				TCRBD01-01*01	TCRBD01	TCRBD01-01	01				TCRBJ02-07*01	TCRBJ02	TCRBJ02-07	01				6	10	4	1	0	2	36	47	57	-1	64	1	In	VDJ
CTGTCGGCTGCTCCCTCCCAGACATCTGTGTACTTCTGTGCCAGCAGTCCCACCGTCCCCCCGGCCTACGAGCAGTACTTCGGGCCG	CASSPTVPPAYEQYF	1	1.2673628713373213E-5	45	TCRBV06-05*01	TCRBV06	TCRBV06-05	01				TCRBD02-01	TCRBD02	TCRBD02-01				01,02	TCRBJ02-07*01	TCRBJ02	TCRBJ02-07	01				5	13	8	5	0	2	36	48	61	-1	64	1	In	VDJ
GAGTCGGCTGCTCCCTCCCAGACATCTGTGTACTTCTGTGCCAGCAGTGGGAGCAGGGGGCAGGCCTACGAGCAGTACTTCGGGCCG	CASSGSRGQAYEQYF	1	1.2673628713373213E-5	45	TCRBV06-01*01	TCRBV06	TCRBV06-01	01				TCRBD01-01*01	TCRBD01	TCRBD01-01	01				TCRBJ02-07*01	TCRBJ02	TCRBJ02-07	01				4	4	4	0	3	2	36	49	53	61	64	1	In	VDJ
GGCTGCTGTCGGCTGCTCCCTCCCAGACATCTGTGTACTTCTGTGCCAGCAGTTATACCGACAGCCTACGAGCAGTACTTCGGGCCG		1	1.2673628713373213E-5	40	TCRBV06-05*01	TCRBV06	TCRBV06-05	01				TCRBD01-01*01	TCRBD01	TCRBD01-01	01				TCRBJ02-07*01	TCRBJ02	TCRBJ02-07	01				3	4	2	5	0	2	41	55	59	-1	64	1	Out	VDJ
GAACCCAGGGACTCAGCTGTGTACTTCTGTGCCAGCAGTTTGCCTATTGGACTAGCGGGTGTCCCCTACGAGCAGTACTTCGGGCCG	CASSLPIGLAGVPYEQYF	1	1.2673628713373213E-5	54	TCRBV12	TCRBV12				TCRBV12-03,TCRBV12-04		TCRBD02-01	TCRBD02	TCRBD02-01				01,02	TCRBJ02-07*01	TCRBJ02	TCRBJ02-07	01				3	7	1	4	5	2	27	41	48	59	64	1	In	VDJ
GTCGGCTGCTCCCTCCCAGACATCTGTGTACTTCTGTGCCAGCAGTGGACGGCCGGGACAAGCCCCTACGAGCAGTACTTCGGGCCG		1	1.2673628713373213E-5	47	TCRBV06-01*01	TCRBV06	TCRBV06-01	01				TCRBD01-01*01	TCRBD01	TCRBD01-01	01				TCRBJ02-07*01	TCRBJ02	TCRBJ02-07	01				4	7	0	6	4	2	34	47	54	60	64	1	Out	VDJ
ACCAGTGCCCATCCTGAAGACAGCAGCTTCTACATCTGCAGTGCTAATCAGCCCCCCCGGGCCCCCTACGAGCAGTACTTCGGGCCG	CSANQPPRAPYEQYF	1	1.2673628713373213E-5	45	TCRBV20	TCRBV20				TCRBV20-01,TCRBV20-or09_02						TCRBD01,TCRBD02	TCRBD01-01,TCRBD02-01		TCRBJ02-07*01	TCRBJ02	TCRBJ02-07	01				4	12	8	0	2	2	36	46	58	62	64	1	In	VDJ
GAGTCCGCTACCAGCTCCCAGACATCTGTGTACTTCTGTGCCATCAGTCAAGGACAGGGCGCCCCCTACGAGCAGTACTTCGGGCCG	CAISQGQGAPYEQYF	1	1.2673628713373213E-5	45	TCRBV10-03*01	TCRBV10	TCRBV10-03	01				TCRBD01-01*01	TCRBD01	TCRBD01-01	01				TCRBJ02-07*01	TCRBJ02	TCRBJ02-07	01				5	3	1	3	5	2	36	48	51	59	64	1	In	VDJ
CATCCTGAAGACAGCAGCTTCTACATCTGCAGTGCTAGAGTATAGGTGGACTAGCGGGGGGGTACCTACGAGCAGTACTTCGGGCCG	CSARV*VD*RGGTYEQYF	1	1.2673628713373213E-5	54	TCRBV20	TCRBV20				TCRBV20-01,TCRBV20-or09_02		TCRBD02-01*01	TCRBD02	TCRBD02-01	01				TCRBJ02-07*01	TCRBJ02	TCRBJ02-07	01				1	7	1	0	2	2	27	40	47	62	64	1	Stop	VDJ
ATCCAGTCCACGGAGTCAGGGGACACAGCACTGTATTTCTGTGCCAGCAGCAATGGGAAGGTGACCTACGAGCAGTACTTCGGGCCG	CASSNGKVTYEQYF	1	1.2673628713373213E-5	42	TCRBV21-01*01	TCRBV21	TCRBV21-01	01								TCRBD01,TCRBD02	TCRBD01-01,TCRBD02-01		TCRBJ02-07*01	TCRBJ02	TCRBJ02-07	01				3	1	0	8	6	2	39	53	54	58	64	1	In	VDJ
ACCAGTGCCCATCCTGAAGACAGCAGCTTCTACATCTGCAGTGCTAGAGTCTTCCGGGACAGCACCTACGAGCAGTACTTCGGGCCG	CSARVFRDSTYEQYF	1	1.2673628713373213E-5	45	TCRBV20	TCRBV20				TCRBV20-01,TCRBV20-or09_02		TCRBD01-01*01	TCRBD01	TCRBD01-01	01				TCRBJ02-07*01	TCRBJ02	TCRBJ02-07	01				1	6	0	5	2	2	36	49	55	62	64	1	In	VDJ
CAGTCCACGGAGTCAGGGGACACAGCACTGTATTTCTGTGCCAGCAGCCCGCGGACAGGTGTTTACTACGAGCAGTACTTCGGGCCG	CASSPRTGVYYEQYF	1	1.2673628713373213E-5	45	TCRBV21-01*01	TCRBV21	TCRBV21-01	01				TCRBD01-01*01	TCRBD01	TCRBD01-01	01				TCRBJ02-07*01	TCRBJ02	TCRBJ02-07	01				5	4	1	4	6	3	36	48	52	59	65	1	In	VDJ
CTCTCTGGAGCTGGGGGACTCAGCTTTGTATTTCTGTGCCAGCAAAGCTCCAAGGGGACCGATTACTACGAGCAGTACTTCGGGCCG		1	1.2673628713373213E-5	47	TCRBV09-01	TCRBV09	TCRBV09-01				01,02					TCRBD01,TCRBD02	TCRBD01-01,TCRBD02-01		TCRBJ02-07*01	TCRBJ02	TCRBJ02-07	01				6	10	0	7	6	3	34	44	54	59	65	1	Out	VDJ
CAGCAGGAGGACTCGGCCGTGTATCTCTGTGCCAGCAGCTTAGTCAGTTCCACAGGGATCGGGTACTACGAGCAGTACTTCGGGCCG	CASSLVSSTGIGYYEQYF	1	1.2673628713373213E-5	54	TCRBV07-02*01	TCRBV07	TCRBV07-02	01				TCRBD01-01*01	TCRBD01	TCRBD01-01	01				TCRBJ02-07*01	TCRBJ02	TCRBJ02-07	01				1	8	3	3	8	3	27	43	51	57	65	1	In	VDJ
TGGAGTCCGCCAGCACCAACCAGACATCTATGTACCTCTGTGCCAGCAGTTCCGGGACTAGCGAACTACGAGCAGTACTTCGGGCCG		2	2.5347257426746427E-5	43	TCRBV28-01*01	TCRBV28	TCRBV28-01	01				TCRBD02-01	TCRBD02	TCRBD02-01				01,02	TCRBJ02-07*01	TCRBJ02	TCRBJ02-07	01				4	2	0	6	2	3	38	51	53	63	65	2	Out	VDJ
ACGGAGTCAGGGGACACAGCACTGTATTTCTGTGCCAGCAGCCGCCTCGGGACTAGCGGGGTCAACTACGAGCAGTACTTCGGGCCG	CASSRLGTSGVNYEQYF	1	1.2673628713373213E-5	51	TCRBV21-01*01	TCRBV21	TCRBV21-01	01				TCRBD02-01*01	TCRBD02	TCRBD02-01	01				TCRBJ02-07*01	TCRBJ02	TCRBJ02-07	01				5	6	0	3	4	3	30	42	48	61	65	1	In	VDJ
TCCGCTACCAGCTCCCAGACATCTGTGTACTTCTGTGCCATCAGTCAGGGACTAGCGGGGACAAACTACGAGCAGTACTTCGGGCCG	CAISQGLAGTNYEQYF	1	1.2673628713373213E-5	48	TCRBV10-03*01	TCRBV10	TCRBV10-03	01				TCRBD02-01*01	TCRBD02	TCRBD02-01	01				TCRBJ02-07*01	TCRBJ02	TCRBJ02-07	01				5	2	0	3	5	3	33	45	47	60	65	1	In	VDJ
AGCTCTCTGGAGCTGGGGGACTCAGCTTTGTATTTCTGTGCCAGCAGTCCAGGGACTAGCGGGGGATACGAGCAGTACTTCGGGCCG	CASSPGTSGGYEQYF	1	1.2673628713373213E-5	45	TCRBV09-01	TCRBV09	TCRBV09-01				01,02	TCRBD02-01*01	TCRBD02	TCRBD02-01	01				TCRBJ02-07*01	TCRBJ02	TCRBJ02-07	01				5	4	0	2	1	4	36	47	51	65	66	1	In	VDJ
CACATCAATTCCCTGGAGCTTGGTGACTCTGCTGTGTATTTCTGTGCCAGCAGCCAAGCGAACGGATACGAGCAGTACTTCGGGCCG	CASSQANGYEQYF	4	5.069451485349285E-5	39	TCRBV03	TCRBV03				TCRBV03-01,TCRBV03-02						TCRBD01,TCRBD02	TCRBD01-01,TCRBD02-01		TCRBJ02-07*01	TCRBJ02	TCRBJ02-07	01				1	5	1	8	0	4	42	58	63	-1	66	4	In	VDJ
AGCCCTCAGAACCCAGGGACTCAGCTGTGTACTTCTGTGCCAGCAGTCCCCCTGGTGGCAGCCACATACGAGCAGTACTTCGGGCCG		1	1.2673628713373213E-5	46	TCRBV12	TCRBV12				TCRBV12-03,TCRBV12-04						TCRBD01,TCRBD02	TCRBD01-01,TCRBD02-01		TCRBJ02-07*01	TCRBJ02	TCRBJ02-07	01				5	16	3	6	0	4	35	47	63	-1	66	1	Out	VDJ
CTGGAGTCCGCTACCAGCTCCCAGACATCTGTGTACTTCTGTGCCATCAGTGCTAGCGGGGGGGCTGACGAGCAGTACTTCGGGCCG	CAISASGGADEQYF	1	1.2673628713373213E-5	42	TCRBV10-03*01	TCRBV10	TCRBV10-03	01				TCRBD02-01*01	TCRBD02	TCRBD02-01	01				TCRBJ02-07*01	TCRBJ02	TCRBJ02-07	01				4	0	4	0	3	5	39	-1	52	64	67	1	In	VDJ
CTGACAGTGACCAGTGCCCATCCTGAAGACAGCAGCTTCTACATCTGCAGTGCTAGCGGGAGTCATGACGAGCAGTACTTCGGGCCG	CSASGSHDEQYF	1	1.2673628713373213E-5	36	TCRBV20	TCRBV20				TCRBV20-01,TCRBV20-or09_02		TCRBD02-01*02	TCRBD02	TCRBD02-01	02				TCRBJ02-07*01	TCRBJ02	TCRBJ02-07	01				3	0	8	2	5	5	45	-1	56	62	67	1	In	VDJ
CAGCGCACAGAGCAGCGGGACTCGGCCATGTATCGCTGTGCCAGCAGCCCACTGGGGGGGAACGTGGACGAGCAGTACTTCGGGCCG	CASSPLGGNVDEQYF	3	3.802088614011964E-5	45	TCRBV07-06*01	TCRBV07	TCRBV07-06	01				TCRBD02-01*01	TCRBD02	TCRBD02-01	01				TCRBJ02-07*01	TCRBJ02	TCRBJ02-07	01				5	5	9	0	7	5	36	48	53	60	67	3	In	VDJ
TGTGAGCACCTTGGAGCTGGGGGACTCGGCCCTTTATCTTTGCGCCAGCAGCCCCCCCCAGGGCTGGACGAGCAGTACTTCGGGCCG		1	1.2673628713373213E-5	41	TCRBV05-01*01	TCRBV05	TCRBV05-01	01				TCRBD01-01*01	TCRBD01	TCRBD01-01	01				TCRBJ02-07*01	TCRBJ02	TCRBJ02-07	01				4	6	4	3	4	5	40	52	58	63	67	1	Out	VDJ
ATCCGGTCCACAAAGCTGGAGGACTCAGCCATGTACTTCTGTGCCAGTAGATTAGACAGGAGCGAGGACGAGCAGTACTTCGGGCCG	CASRLDRSEDEQYF	1	1.2673628713373213E-5	42	TCRBV02-01*01	TCRBV02	TCRBV02-01	01				TCRBD01-01*01	TCRBD01	TCRBD01-01	01				TCRBJ02-07*01	TCRBJ02	TCRBJ02-07	01				9	7	2	4	7	5	39	47	54	60	67	1	In	VDJ
ATCCGCTCACCAGGCCTGGGGGACGCAGCCATGTACCTGTGTGCCACCAGCAGAGATCGACAGGGAGACGAGCAGTACTTCGGGCCG	CATSRDRQGDEQYF	1	1.2673628713373213E-5	42	TCRBV15-01*01	TCRBV15	TCRBV15-01	01				TCRBD01-01*01	TCRBD01	TCRBD01-01	01				TCRBJ02-07*01	TCRBJ02	TCRBJ02-07	01				0	2	2	3	2	5	39	56	58	65	67	1	In	VDJ
GTGACCAGTGCCCATCCTGAAGACAGCAGCTTCTACATCTGCAGTGCCTTACTAGCGGGGGTAGCAGACGAGCAGTACTTCGGGCCG	CSALLAGVADEQYF	1	1.2673628713373213E-5	42	TCRBV20	TCRBV20				TCRBV20-01,TCRBV20-or09_02		TCRBD02-01*01	TCRBD02	TCRBD02-01	01				TCRBJ02-07*01	TCRBJ02	TCRBJ02-07	01				6	3	3	2	6	5	39	47	50	61	67	1	In	VDJ
TCGCTCAGGCTGGAGTCGGCTGCTCCCTCCCAGACATCTGTGTACTTCTGTGCCAGCAATAGGGTTAACGAGCAGTACTTCGGGCCG	CASNRVNEQYF	1	1.2673628713373213E-5	33	TCRBV06-01*01	TCRBV06	TCRBV06-01	01								TCRBD01,TCRBD02	TCRBD01-01,TCRBD02-01		TCRBJ02-07*01	TCRBJ02	TCRBJ02-07	01				7	2	5	3	3	5	48	58	60	64	67	1	In	VDJ
GGACTCAGCTGTGTACTTCTGTGCCAGCACCGAGTCGGTAATGGGACAGATATTCACTCGAGGTCGAACGAGCAGTACTTCGGGCCG		1	1.2673628713373213E-5	62	TCRBV12	TCRBV12				TCRBV12-03,TCRBV12-04		TCRBD01-01*01	TCRBD01	TCRBD01-01	01				TCRBJ02-07*01	TCRBJ02	TCRBJ02-07	01				7	13	0	5	18	5	19	29	42	49	67	1	Out	VDJ
GCCTTGTTGCTGGGGGACTCGGCCCTCTATCTCTGTGCCAGCAGATCCGGGACTATCCTGTTGGGAAACGAGCAGTACTTCGGGCCG	CASRSGTILLGNEQYF	1	1.2673628713373213E-5	48	TCRBV05-06*01	TCRBV05	TCRBV05-06	01				TCRBD02-01	TCRBD02	TCRBD02-01				01,02	TCRBJ02-07*01	TCRBJ02	TCRBJ02-07	01				5	4	0	9	12	5	33	44	48	55	67	1	In	VDJ
ATCCAGCGCACAGAGCAGGGGGACTCGGCCATGTATCTCTGTGCCAGCAGCCGCACCGGGACTACAAACGAGCAGTACTTCGGGCCG	CASSRTGTTNEQYF	1	1.2673628713373213E-5	42	TCRBV07-09	TCRBV07	TCRBV07-09				01,03	TCRBD02-01	TCRBD02	TCRBD02-01				01,02	TCRBJ02-07*01	TCRBJ02	TCRBJ02-07	01				5	6	0	9	3	5	39	51	57	64	67	1	In	VDJ
ACCTTGGAGCTGGGGGACTCGGCCCTTTATCTTTGCGCCAGCAGCTTGGGGACTAGCGGAGGATTGGGAGAGCAGTACTTCGGGCCG	CASSLGTSGGLGEQYF	1	1.2673628713373213E-5	48	TCRBV05-01*01	TCRBV05	TCRBV05-01	01				TCRBD02-01	TCRBD02	TCRBD02-01				01,02	TCRBJ02-07*01	TCRBJ02	TCRBJ02-07	01				0	0	1	5	10	7	33	-1	49	59	69	1	In	VDJ
TTGGCTGCTCCCTCCCAGACATCTGTGTACTTCTGTGCCAGCAGTTACTCCCCGGGACACGACTCTCCGAAGCAGTACTTCGGGCCG	CASSYSPGHDSPKQYF	1	1.2673628713373213E-5	48	TCRBV06-06	TCRBV06	TCRBV06-06				01,02	TCRBD01-01*01	TCRBD01	TCRBD01-01	01				TCRBJ02-07*01	TCRBJ02	TCRBJ02-07	01				0	3	0	6	11	8	33	50	53	59	70	1	In	VDJ
CGGAGTCAGGGGACACAGCACTGTATTTCTGTGCCAGCAGCAAGAAGCCAGGGTTGCCGGGGGAGGGAGAAGCAGTACTTCGGGCCG		1	1.2673628713373213E-5	52	TCRBV21-01*01	TCRBV21	TCRBV21-01	01				TCRBD02-01*02	TCRBD02	TCRBD02-01	02				TCRBJ02-07*01	TCRBJ02	TCRBJ02-07	01				3	17	9	0	3	8	29	43	60	67	70	1	Out	VDJ
CACATCAATTCCCTGGAGCTTGGTGACTCTGCTGTGTATTTCTGTGCCAGCAGCTCGGGACAGGGATATGAGCAGTACGTCGGGCCG	CASSSGQGYEQYV	1	1.2673628713373213E-5	39	TCRBV03	TCRBV03				TCRBV03-01,TCRBV03-02		TCRBD01-01*01	TCRBD01	TCRBD01-01	01				TCRBJ02-07*01	TCRBJ02	TCRBJ02-07	01				5	2	0	3	14	17	42	54	56	65	79	1	In	VDJ
CAGAACCGGGAGACACGGCACTGTATCTCTGCGCCAGCAGTCAGCCGGATCGGACAGGGGGCTACAGGGGAGCAGTACGTCGGGCCG		1	1.2673628713373213E-5	52	TCRBV23-01*01	TCRBV23	TCRBV23-01	01				TCRBD01-01*01	TCRBD01	TCRBD01-01	01				TCRBJ02-07*01	TCRBJ02	TCRBJ02-07	01				3	8	1	0	17	17	29	43	51	62	79	1	Out	VDJ
GAATGTGAGCACCTTGGAGCTGGGGGACTCGGCCCTTTATCTTTGCGCCAGCAGCTTATAGTAGCTTACGAGCAGTACGTCGGGCCG		1	1.2673628713373213E-5	38	TCRBV05-01*01	TCRBV05	TCRBV05-01	01				TCRBD02-01	TCRBD02	TCRBD02-01				01,02	TCRBJ02-07*01	TCRBJ02	TCRBJ02-07	01				2	4	5	7	14	17	43	57	61	65	79	1	Out	VDJ
CTGACAGTGACCAGTGCCCATCCTGAAGACAGCAGCTTCTACATCTGCAGTGCTAGAGTTCCCGGGTACGAGCAGTACGTCGGGCCG	CSARVPGYEQYV	1	1.2673628713373213E-5	36	TCRBV20	TCRBV20				TCRBV20-01,TCRBV20-or09_02		TCRBD02-01	TCRBD02	TCRBD02-01				01,02	TCRBJ02-07*01	TCRBJ02	TCRBJ02-07	01				1	4	8	4	13	17	45	58	62	66	79	1	In	VDJ
GCTGCTCCCTCCCAGACATCTGTGTACTTCTGTGCCAGCAGTTACGGGGTTAGCGGGGGGGCTCAGTACGAGCAGTACGTCGGGCCG	CASSYGVSGGAQYEQYV	1	1.2673628713373213E-5	51	TCRBV06	TCRBV06				TCRBV06-05,TCRBV06-06		TCRBD02-01*01	TCRBD02	TCRBD02-01	01				TCRBJ02-07*01	TCRBJ02	TCRBJ02-07	01				2	5	5	0	18	17	30	45	50	61	79	1	In	VDJ
TAGAGTCTGCCATCCCCAACCAGACAGCTCTTTACTTCTGTGCCACCATCGGGACGGAGCCGGGTCTACGAGCAGTACGTCGGGCCG		1	1.2673628713373213E-5	43	TCRBV24	TCRBV24				TCRBV24-01,TCRBV24-or09_02						TCRBD01,TCRBD02	TCRBD01-01,TCRBD02-01		TCRBJ02-07*01	TCRBJ02	TCRBJ02-07	01				8	2	0	7	24	17	38	48	50	55	79	1	Out	VDJ
GAGTCCGCCAGCACCAACCAGACATCTATGTACCTCTGTGCCAGCAGTGCCTCGGGTCGGAGCATCTACGAGCAGTACGTCGGGCCG	CASSASGRSIYEQYV	5	6.336814356686607E-5	45	TCRBV28-01*01	TCRBV28	TCRBV28-01	01				TCRBD02-01	TCRBD02	TCRBD02-01				01,02	TCRBJ02-07*01	TCRBJ02	TCRBJ02-07	01				5	4	8	4	23	17	36	48	52	56	79	5	In	VDJ
TCTGTGCCACCAGTGATTTGCAACCACTGGGCCCTTTCCTTTTAGACCGAAACCGGGACAGGTTGCTACGAGCAGTACGTCGGGCCG		1	1.2673628713373213E-5	79	TCRBV24	TCRBV24				TCRBV24-01,TCRBV24-or09_02		TCRBD01-01*01	TCRBD01	TCRBD01-01	01				TCRBJ02-07*01	TCRBJ02	TCRBJ02-07	01				0	34	0	4	17	17	2	20	54	62	79	1	Out	VDJ
CTACTCTGAAGATCCAGCCTGCAGAGCAGGGGGACTCGGCCGTGTATGTCTGTGCAAGTAGGTGGCTACGAGCAGTACGTCGGGCCG		2	2.5347257426746427E-5	31	TCRBV12-02*01	TCRBV12	TCRBV12-02	01								TCRBD01,TCRBD02	TCRBD01-01,TCRBD02-01		TCRBJ02-07*01	TCRBJ02	TCRBJ02-07	01				8	13	4	5	4	17	50	59	72	75	79	2	Out	VDJ
ACGATCCAGCGCACACAGCAGGAGGACTCGGCCGTGTATCTCTGTGCCAGCAGCTTAGGCTATTCCTACGAGCAGTACGTCGGGCCG	CASSLGYSYEQYV	1	1.2673628713373213E-5	39	TCRBV07-02*01	TCRBV07	TCRBV07-02	01								TCRBD01,TCRBD02	TCRBD01-01,TCRBD02-01		TCRBJ02-07*01	TCRBJ02	TCRBJ02-07	01				1	14	4	5	4	17	42	58	72	75	79	1	In	VDJ
GCCAGCACCAACCAGACATCTATGTACCTCTGTGCCAGCAGTCCCCTCCCCACAAGCTTTAGCTCCTACGAGCAGTACGTCGGGCCG	CASSPLPTSFSSYEQYV	2	2.5347257426746427E-5	51	TCRBV28-01*01	TCRBV28	TCRBV28-01	01				TCRBD02-01	TCRBD02	TCRBD02-01				01,02	TCRBJ02-07*01	TCRBJ02	TCRBJ02-07	01				5	17	5	7	16	17	30	42	59	63	79	2	In	VDJ
GAGTCGGCTGCTCCCTCCCAAACATCTGTGTACTTCTGTGCCAGCAGCTGGGGGCCGTCCAGCTCCTACGAGCAGTACGTCGGGCCG	CASSWGPSSSYEQYV	1	1.2673628713373213E-5	45	TCRBV06	TCRBV06				TCRBV06-02,TCRBV06-03		TCRBD01-01*01	TCRBD01	TCRBD01-01	01				TCRBJ02-07*01	TCRBJ02	TCRBJ02-07	01				6	2	6	0	24	17	36	47	49	55	79	1	In	VDJ
TCGGCTGCTCCCTCCCAGACATCTGTGTACTTCTGTGCCAGCAGTGAAGCCGGGACAGGGCACTCCTACGAGCAGTACGTCGGGCCG	CASSEAGTGHSYEQYV	1	1.2673628713373213E-5	48	TCRBV06-01*01	TCRBV06	TCRBV06-01	01				TCRBD01-01*01	TCRBD01	TCRBD01-01	01				TCRBJ02-07*01	TCRBJ02	TCRBJ02-07	01				0	1	0	3	19	17	33	50	51	60	79	1	In	VDJ
CTGGAGTCGGCTGCTCCCTCCCAGACATCTGTGTACTTCTGTGCCAGCAGCTCGGCAGGGGTCCCCTACGAGCAGTACGTCGGGCCG	CASSSAGVPYEQYV	1	1.2673628713373213E-5	42	TCRBV06-01*01	TCRBV06	TCRBV06-01	01				TCRBD01-01*01	TCRBD01	TCRBD01-01	01				TCRBJ02-07*01	TCRBJ02	TCRBJ02-07	01				6	5	4	2	18	17	39	50	55	61	79	1	In	VDJ
GTCCGCCAGCACCAACCAGACATCTATGTACCTCTGTGCCAGCAGTTTCACCGGGACTGGAACCCCTACGAGCAGTACGTCGGGCCG		2	2.5347257426746427E-5	47	TCRBV28-01*01	TCRBV28	TCRBV28-01	01				TCRBD02-01	TCRBD02	TCRBD02-01				01,02	TCRBJ02-07*01	TCRBJ02	TCRBJ02-07	01				3	4	0	10	21	17	34	48	52	58	79	2	Out	VDJ
CTGCTGTCGGCTGCTCCCTCCCAGACATCTGTGTACTTCTGTGCCAGCAGTTACAGGGACAGGGACTACGAGCAGTACGTCGGGCCG	CASSYRDRDYEQYV	1	1.2673628713373213E-5	42	TCRBV06-05*01	TCRBV06	TCRBV06-05	01				TCRBD01-01*01	TCRBD01	TCRBD01-01	01				TCRBJ02-07*01	TCRBJ02	TCRBJ02-07	01				2	1	0	3	15	17	39	54	55	64	79	1	In	VDJ
ACCTACACGCCCTGCAGCCAGAAGACTCAGCCCTGTATCTCTGCGCCAGCAGCCAAGATGAGGGGATACGAGCAGTACGTCGGGCCG		1	1.2673628713373213E-5	40	TCRBV04-01*01	TCRBV04	TCRBV04-01	01								TCRBD01,TCRBD02	TCRBD01-01,TCRBD02-01		TCRBJ02-07*01	TCRBJ02	TCRBJ02-07	01				0	2	5	2	14	17	41	58	60	65	79	1	Out	VDJ
GCTGGAGTCGGCTGCTCCCTCCCAGACATCTGTGTACTTCTGTGCCAGCAGTGAATTGGGCAGGGATACGAGCAGTACGTCGGGCCG		1	1.2673628713373213E-5	41	TCRBV06-01*01	TCRBV06	TCRBV06-01	01				TCRBD01-01*01	TCRBD01	TCRBD01-01	01				TCRBJ02-07*01	TCRBJ02	TCRBJ02-07	01				2	5	4	3	14	17	40	55	60	65	79	1	Out	VDJ
AGATGAATGTGAGTGCCTTGGAGCTGGGGGACTCGGCCCTGTATCTCTGTGCCAGAAGCGGAGTTAGACGAGCAGTACGTCGGGCCG		1	1.2673628713373213E-5	34	TCRBV05-03	TCRBV05	TCRBV05-03				01,02	TCRBD02-01*02	TCRBD02	TCRBD02-01	02				TCRBJ02-07*01	TCRBJ02	TCRBJ02-07	01				4	0	10	2	16	17	47	-1	59	63	79	1	Out	VDJ
CAGTCCACGGAGTCAGGGGACACAGCACTGTATTTCTGTGCCAGCAGCAGCCCGGGACAGGGGGTCAACGAGCAGTACGTCGGGCCG	CASSSPGQGVNEQYV	1	1.2673628713373213E-5	45	TCRBV21-01*01	TCRBV21	TCRBV21-01	01				TCRBD01-01*01	TCRBD01	TCRBD01-01	01				TCRBJ02-07*01	TCRBJ02	TCRBJ02-07	01				4	4	0	1	15	17	36	49	53	64	79	1	In	VDJ
ATCCAGCCTGCAGAGCTTGGGGACTCGGCCGTGTATCTCTGTGCCAGCAGCTTAGGGGGGACAGTTCGTAAATTATATTTTGGAGAG	CASSLGGTVRKLYF	6	7.604177228023928E-5	42	TCRBV11-03*01	TCRBV11	TCRBV11-03	01				TCRBD01-01*01	TCRBD01	TCRBD01-01	01				TCRBJ01-03*01	TCRBJ01	TCRBJ01-03	01				1	2	0	5	9	14	39	55	57	64	73	6	In	VDJ
CTGGAGTCGGCTGCTCCCTCCCAGACATCTGTGTACTTCTGTGCCAGCAGTGAAGTTCGGGCTGTGGACACCATATATTTTGGAGAG	CASSEVRAVDTIYF	2	2.5347257426746427E-5	42	TCRBV06-01*01	TCRBV06	TCRBV06-01	01								TCRBD01,TCRBD02	TCRBD01-01,TCRBD02-01		TCRBJ01-03*01	TCRBJ01	TCRBJ01-03	01				1	3	8	0	5	8	39	55	58	62	67	2	In	VDJ
ATCAATTCCCTGGAGCTTGGTGACTCTGCTGTGTATTTCTGTGCCAGCAGCCAAGATGACGGGGTTAACACCATATATTTTGGAGAG	CASSQDDGVNTIYF	1	1.2673628713373213E-5	42	TCRBV03	TCRBV03				TCRBV03-01,TCRBV03-02		TCRBD02-01*01	TCRBD02	TCRBD02-01	01				TCRBJ01-03*01	TCRBJ01	TCRBJ01-03	01				0	3	8	3	2	7	39	56	59	64	66	1	In	VDJ
TGGAGCTGGGGGACTCAGCTTTGTATTTCTGTGCCAGCAGCGTAGTCCCCGCGGACAGGCGTTGCGAACACCATATATTTTGGAGAG		1	1.2673628713373213E-5	52	TCRBV09-01	TCRBV09	TCRBV09-01				01,02	TCRBD01-01*01	TCRBD01	TCRBD01-01	01				TCRBJ01-03*01	TCRBJ01	TCRBJ01-03	01				0	7	1	4	7	7	29	45	52	59	66	1	Out	VDJ
CGCACAGAGCAGGGGGACTCGGCCATGTATCTCTGTGCCAGCAGCCCCACCCGGTCATTGGTTGGAAACACCATATATTTTGGAGAG	CASSPTRSLVGNTIYF	2	2.5347257426746427E-5	48	TCRBV07-09	TCRBV07	TCRBV07-09				01,03	TCRBD02-01	TCRBD02	TCRBD02-01				01,02	TCRBJ01-03*01	TCRBJ01	TCRBJ01-03	01				5	6	8	5	8	3	33	45	51	54	62	2	In	VDJ
CGCACACAGCAGGAGGACTCGGCCGTGTATCTCTGTGCCAGCAGCTCGGGGACAGGGGGCGGTGGAAACACCATATATTTTGGAGAG	CASSSGTGGGGNTIYF	1	1.2673628713373213E-5	48	TCRBV07-02*01	TCRBV07	TCRBV07-02	01				TCRBD01-01*01	TCRBD01	TCRBD01-01	01				TCRBJ01-03*01	TCRBJ01	TCRBJ01-03	01				4	2	0	0	2	3	33	46	48	60	62	1	In	VDJ
GTGACCAGTGCCCATCCTGAAGACAGCAGCTTCTACATCTGCAGTGCTAGAGTTGGTGCTTCTGGAAACACCATATATTTTGGAGAG	CSARVGASGNTIYF	1	1.2673628713373213E-5	42	TCRBV20	TCRBV20				TCRBV20-01,TCRBV20-or09_02						TCRBD01,TCRBD02	TCRBD01-01,TCRBD02-01		TCRBJ01-03*01	TCRBJ01	TCRBJ01-03	01				1	2	0	10	4	1	39	52	54	56	60	1	In	VDJ
TTGGCTGCTCCCTCCCAGACATCTGTGTACTTCTGTGCCAGCAGAGTGGGACAGGGGGCTTCTGGAAACACCATATATTTTGGAGAG	CASRVGQGASGNTIYF	1	1.2673628713373213E-5	48	TCRBV06-06	TCRBV06	TCRBV06-06				01,02	TCRBD01-01*01	TCRBD01	TCRBD01-01	01				TCRBJ01-03*01	TCRBJ01	TCRBJ01-03	01				6	3	0	0	1	1	33	44	47	59	60	1	In	VDJ
ACAAAGCTGGAGGACTCAGCCATGTACTTCTGTGCCAGCAGTCGGCCGGGACAGGGTCGCTCTGGAAACACCATATATTTTGGAGAG	CASSRPGQGRSGNTIYF	1	1.2673628713373213E-5	51	TCRBV02-01*01	TCRBV02	TCRBV02-01	01				TCRBD01-01*01	TCRBD01	TCRBD01-01	01				TCRBJ01-03*01	TCRBJ01	TCRBJ01-03	01				5	5	0	3	3	0	30	42	47	56	59	1	In	VDJ
ACAGTGACCAGTGCCCATCCTGAAGACAGCAGCTTCTACATCTGCAGTGCTAGACCGAGCTCTGGAAACACCATATATTTTGGAGAG	CSARPSSGNTIYF	2	2.5347257426746427E-5	39	TCRBV20	TCRBV20				TCRBV20-01,TCRBV20-or09_02		TCRBD02-01*02	TCRBD02	TCRBD02-01	02				TCRBJ01-03*01	TCRBJ01	TCRBJ01-03	01				2	2	11	2	0	0	42	54	56	-1	59	2	In	VDJ
AGCACCTTGGAGCTGGGGGACTCGGCCCTTTATCTTTGCGCCAGCAGCCGGGACGGAAGCTCTGGAAACACCATATATTTTGGAGAG	CASSRDGSSGNTIYF	2	2.5347257426746427E-5	45	TCRBV05-01*01	TCRBV05	TCRBV05-01	01								TCRBD01,TCRBD02	TCRBD01-01,TCRBD02-01		TCRBJ01-03*01	TCRBJ01	TCRBJ01-03	01				4	1	0	7	5	0	36	48	49	54	59	2	In	VDJ
AGCTCTCTGGAGCTGGGGGACTCAGCTTTGTATTTCTGTGCCAGCAGCGTAGAGGGGAACTCTGGAAACACCATATATTTTGGAGAG	CASSVEGNSGNTIYF	1	1.2673628713373213E-5	45	TCRBV09-01	TCRBV09	TCRBV09-01				01,02	TCRBD01-01*01	TCRBD01	TCRBD01-01	01				TCRBJ01-03*01	TCRBJ01	TCRBJ01-03	01				0	0	5	2	2	0	36	-1	52	57	59	1	In	VDJ
CTGAGCTCTCTGGAGCTGGGGGACTCAGCTTTGTATTTCTGTGCCAGCAGTACAGGGAACTCTGGAAACACCATATATTTTGGAGAG	CASSTGNSGNTIYF	1	1.2673628713373213E-5	42	TCRBV09-01	TCRBV09	TCRBV09-01				01,02	TCRBD01-01*01	TCRBD01	TCRBD01-01	01				TCRBJ01-03*01	TCRBJ01	TCRBJ01-03	01				5	1	3	3	2	0	39	50	51	57	59	1	In	VDJ
ACTGTGAGCAACATGAGCCCTGAAGACAGCAGCATATATCTCTGCAGCGTTGTGACGGGGGCTGGAAACACCATATATTTTGGAGAG	CSVVTGAGNTIYF	1	1.2673628713373213E-5	39	TCRBV29-01*01	TCRBV29	TCRBV29-01	01				TCRBD02-01*01	TCRBD02	TCRBD02-01	01				TCRBJ01-03*01	TCRBJ01	TCRBJ01-03	01				4	3	8	2	0	2	42	52	55	-1	61	1	In	VDJ
CTGGAGCTTGGTGACTCTGCTGTGTATTTCTGTGCCAGCAGCCAAGAGGGGACAGGGCGGCCTGGAAACACCATATATTTTGGAGAG	CASSQEGTGRPGNTIYF	1	1.2673628713373213E-5	51	TCRBV03	TCRBV03				TCRBV03-01,TCRBV03-02		TCRBD01-01*01	TCRBD01	TCRBD01-01	01				TCRBJ01-03*01	TCRBJ01	TCRBJ01-03	01				0	1	0	3	4	2	30	47	48	57	61	1	In	VDJ
TTGGCTGCTCCCTCCCAGACATCTGTGTACTTCTGTGCCAGCAGTACTACCTTACAGGGAAGAGGAAACACCATATATTTTGGAGAG	CASSTTLQGRGNTIYF	1	1.2673628713373213E-5	48	TCRBV06-06	TCRBV06	TCRBV06-06				01,02	TCRBD01-01*01	TCRBD01	TCRBD01-01	01				TCRBJ01-03*01	TCRBJ01	TCRBJ01-03	01				5	8	3	3	4	4	33	45	53	59	63	1	In	VDJ
CTACACACCCTGCAGCCAGAAGACTCGGCCCTGTATCTCTGCGCCAGCAGCCAAACCGACCAGAGAAACACCATATATTTTGGAGAG	CASSQTDQRNTIYF	2	2.5347257426746427E-5	42	TCRBV04-03*01	TCRBV04	TCRBV04-03	01								TCRBD01,TCRBD02	TCRBD01-01,TCRBD02-01		TCRBJ01-03*01	TCRBJ01	TCRBJ01-03	01				2	3	2	7	4	5	39	54	57	60	64	2	In	VDJ
ATGAATGTGAGCACCTTGGAGCTGGGGGACTCGGCCCTTTATCTTTGCGCCAGCAGCTACGGACAGGGGGCCGGATCTTTCGGGGCC	CASSYGQGAGSF	1	1.2673628713373213E-5	36	TCRBV05-01*01	TCRBV05	TCRBV05-01	01				TCRBD01-01*01	TCRBD01	TCRBD01-01	01				TCRBJ02-06*01	TCRBJ02	TCRBJ02-06	01				3	2	1	0	5	20	45	58	60	71	76	1	In	VDJ
ACCAGTGCCCATCCTGAAGACAGCAGCTTCTACATCTGCAGTGCTATGGACAGGGCGTCTGGGGCCAACGTCCTGACTTTCGGGGCC	CSAMDRASGANVLTF	1	1.2673628713373213E-5	45	TCRBV20	TCRBV20				TCRBV20-01,TCRBV20-or09_02		TCRBD01-01*01	TCRBD01	TCRBD01-01	01				TCRBJ02-06*01	TCRBJ02	TCRBJ02-06	01				4	1	1	3	2	1	36	46	47	55	57	1	In	VDJ
TTGGAGCTGGGGGACTCGGCCCTTTATCTTTGCGCCAGCAGCTTGGACGCCTCTTCCTCTGGGGCCAACGTCCTGACTTTCGGGGCC	CASSLDASSSGANVLTF	1	1.2673628713373213E-5	51	TCRBV05-01*01	TCRBV05	TCRBV05-01	01								TCRBD01,TCRBD02	TCRBD01-01,TCRBD02-01		TCRBJ02-06*01	TCRBJ02	TCRBJ02-06	01				0	0	3	7	8	0	30	-1	46	48	56	1	In	VDJ
CTTGGAGCTGGGGGACTCGGCCCTGTATCTCTGTGCCAGAAGCTTAGGGACACATACTCTGGGGCCAACGTCCTGACTTTCGGGGCC		1	1.2673628713373213E-5	50	TCRBV05-03	TCRBV05	TCRBV05-03				01,02	TCRBD01-01*01	TCRBD01	TCRBD01-01	01				TCRBJ02-06*01	TCRBJ02	TCRBJ02-06	01				2	1	0	6	4	0	31	45	46	52	56	1	Out	VDJ
GGTGACTCTGCTGTGTATTTCTGTGCCAGCAGCCAAGTGGGTCCATTGGATGCCGACTCTGGGGCCAACGTCCTGACTTTCGGGGCC	CASSQVGPLDADSGANVLTF	1	1.2673628713373213E-5	60	TCRBV03	TCRBV03				TCRBV03-01,TCRBV03-02						TCRBD01,TCRBD02	TCRBD01-01,TCRBD02-01		TCRBJ02-06*01	TCRBJ02	TCRBJ02-06	01				1	1	0	9	15	0	21	37	38	41	56	1	In	VDJ
ACCCTGCAGCCAGAAGACTCGGCCCTGTATCTCTGCGCCAGCAGCCAAGATGCGAACTCTGGGGCCAACGTCCTGACTTTCGGGGCC	CASSQDANSGANVLTF	1	1.2673628713373213E-5	48	TCRBV04-03*01	TCRBV04	TCRBV04-03	01				TCRBD02-01	TCRBD02	TCRBD02-01				01,02	TCRBJ02-06*01	TCRBJ02	TCRBJ02-06	01				0	1	7	6	2	0	33	50	51	54	56	1	In	VDJ
CTGTCGGCTGCTCCCTCCCAGACATCTGTGTACTTCTGTGCCAGCAGCGACACTCCAGCTGGGGCCAACGTCCTGACTTTCGGGGCC	CASSDTPAGANVLTF	1	1.2673628713373213E-5	45	TCRBV06-05*01	TCRBV06	TCRBV06-05	01				TCRBD01-01*01	TCRBD01	TCRBD01-01	01				TCRBJ02-06*01	TCRBJ02	TCRBJ02-06	01				6	1	2	6	6	2	36	47	48	52	58	1	In	VDJ
TCCCTGGAGCTTGGTGACTCTGCTGTGTATTTCTGTGCCAGCAGCCAACAGATAGCTCTGGGGGCCAACGTCCTGACTTTCGGGGCC	CASSQQIALGANVLTF	1	1.2673628713373213E-5	48	TCRBV03	TCRBV03				TCRBV03-01,TCRBV03-02		TCRBD02-01	TCRBD02	TCRBD02-01				01,02	TCRBJ02-06*01	TCRBJ02	TCRBJ02-06	01				2	4	5	7	4	4	33	48	52	56	60	1	In	VDJ
CTGGGGTTGGAGTCGGCTGCTCCCTCCCAAACATCTGTGTACTTCTGTGCCAGCCGGGCCGGGGCCAACGTCCTGACTTTCGGGGCC	CASRAGANVLTF	1	1.2673628713373213E-5	36	TCRBV06	TCRBV06				TCRBV06-02,TCRBV06-03						TCRBD01,TCRBD02	TCRBD01-01,TCRBD02-01		TCRBJ02-06*01	TCRBJ02	TCRBJ02-06	01				8	1	8	0	1	4	45	54	55	59	60	1	In	VDJ
CTCACTCTGGAGTCCGCTACCAGCTCCCAGACATCTGTGTACTTCTGTGCCATGGGGGGCTCAGTCGGCATTCAGTACTTCGGCGCC	CAMGGSVGIQYF	3	3.802088614011964E-5	36	TCRBV10-03*01	TCRBV10	TCRBV10-03	01								TCRBD01,TCRBD02	TCRBD01-01,TCRBD02-01		TCRBJ02-04*01	TCRBJ02	TCRBJ02-04	01				9	1	6	0	8	9	45	53	54	60	68	3	In	VDJ
CCGCTCAGGCTGCTGTCGGCTGCTCCCTCCCAGACATCTGTGTACTTCTGTGCCAGCAGCTCTAGGGCCATTCAGTACTTCGGCGCC	CASSSRAIQYF	1	1.2673628713373213E-5	33	TCRBV06-05*01	TCRBV06	TCRBV06-05	01								TCRBD01,TCRBD02	TCRBD01-01,TCRBD02-01		TCRBJ02-04*01	TCRBJ02	TCRBJ02-04	01				6	4	5	3	1	9	48	59	63	67	68	1	In	VDJ
CAGCCCTCAGAACCCAGGGACTCAGCTGTGTACTTCTGTGCCAGCAGTTCGCGGGGACCGGATGAAAACATTCAGTACTTCGGCGCC	CASSSRGPDENIQYF	1	1.2673628713373213E-5	45	TCRBV12	TCRBV12				TCRBV12-03,TCRBV12-04		TCRBD02-01*01	TCRBD02	TCRBD02-01	01				TCRBJ02-04*01	TCRBJ02	TCRBJ02-04	01				4	1	7	3	8	5	36	49	50	56	64	1	In	VDJ
CTGACAGTGACCAGTGCCCATCCTGAAGACAGCAGCTTCTACATCTGCAGTGCTAGAATTGGGGAAAACATTCAGTACTTCGGCGCC	CSARIGENIQYF	1	1.2673628713373213E-5	36	TCRBV20	TCRBV20				TCRBV20-01,TCRBV20-or09_02						TCRBD01,TCRBD02	TCRBD01-01,TCRBD02-01		TCRBJ02-04*01	TCRBJ02	TCRBJ02-04	01				2	3	6	2	0	5	45	57	60	-1	64	1	In	VDJ
ATCCGGTCCACAAAGCTGGAGGACTCAGCCATGTACTTCTGTGCCAGCAGTTCAGGGTCCGGCAAAAACATTCAGTACTTCGGCGCC	CASSSGSGKNIQYF	1	1.2673628713373213E-5	42	TCRBV02-01*01	TCRBV02	TCRBV02-01	01				TCRBD01-01*01	TCRBD01	TCRBD01-01	01				TCRBJ02-04*01	TCRBJ02	TCRBJ02-04	01				5	1	4	3	5	3	39	51	52	57	62	1	In	VDJ
GGGACTCAGCTGTGTACTTCTGTGCCAGCAGCCCAAGGGTTACAGGGAGAGGGGTAGTTAGCCAAAAACATTCAGTACTTCGGCGCC		1	1.2673628713373213E-5	61	TCRBV12	TCRBV12				TCRBV12-03,TCRBV12-04		TCRBD01-01*01	TCRBD01	TCRBD01-01	01				TCRBJ02-04*01	TCRBJ02	TCRBJ02-04	01				6	10	3	3	12	0	20	31	41	47	59	1	Out	VDJ
TCCTGAAGACAGCAGCTTCTACATCTGCAGTGCTAGAGATGGCAGGGCCTAATCCTTCTAGCCAAAAACATTCAGTACTTCGGCGCC		1	1.2673628713373213E-5	56	TCRBV20	TCRBV20				TCRBV20-01,TCRBV20-or09_02		TCRBD01-01*01	TCRBD01	TCRBD01-01	01				TCRBJ02-04*01	TCRBJ02	TCRBJ02-04	01				0	3	4	3	12	0	25	39	42	47	59	1	Out	VDJ
CCCTCAGAACCCAGGGACTCAGCTGTGTACTTCTGTGCCAGCAGTTTAGGTGGCAGTCTAGCCAAAAACATTCAGTACTTCGGCGCC	CASSLGGSLAKNIQYF	1	1.2673628713373213E-5	48	TCRBV12	TCRBV12				TCRBV12-03,TCRBV12-04		TCRBD01-01*01	TCRBD01	TCRBD01-01	01				TCRBJ02-04*01	TCRBJ02	TCRBJ02-04	01				1	4	4	5	3	0	33	49	53	56	59	1	In	VDJ
GTGACCAGTGCCCATCCTGAAGACAGCAGCTTCTACATCTGCAGTGCTGGTATTCGACTAGCCAAAAACATTCAGTACTTCGGCGCC	CSAGIRLAKNIQYF	1	1.2673628713373213E-5	42	TCRBV20	TCRBV20				TCRBV20-01,TCRBV20-or09_02		TCRBD02-01	TCRBD02	TCRBD02-01				01,02	TCRBJ02-04*01	TCRBJ02	TCRBJ02-04	01				5	7	2	10	0	0	39	48	55	-1	59	1	In	VDJ
ATCCTGAAGACAGCAGCTTCTACATCTGCAGTGCTCGCACCCCCTGTTCGGGGGATTGGAGCCAAAAACATTCAGTACTTCGGCGCC		1	1.2673628713373213E-5	55	TCRBV20	TCRBV20				TCRBV20-01,TCRBV20-or09_02		TCRBD02-01*01	TCRBD02	TCRBD02-01	01				TCRBJ02-04*01	TCRBJ02	TCRBJ02-04	01				5	13	8	2	5	0	26	35	48	54	59	1	Out	VDJ
TCTCTGGAGCTGGGGGACTCAGCTTTGTATTTCTGTGCCAGCAGCCCGCGCCCCGGACAGGGTGTAGGGGCCCTCCACTTTGGGAAC	CASSPRPGQGVGALHF	1	1.2673628713373213E-5	48	TCRBV09-01	TCRBV09	TCRBV09-01				01,02	TCRBD01-01*01	TCRBD01	TCRBD01-01	01				TCRBJ01-06*01	TCRBJ01	TCRBJ01-06	01				4	9	1	3	8	14	33	45	54	62	70	1	In	VDJ
GCAAAGCTTGAGGACTCGGCCGTGTATCTCTGTGCCAGCAGCTTAGCCCCACAAGACATGGTCTTTTCACCCCTCCACTTTGGGAAC	CASSLAPQDMVFSPLHF	2	2.5347257426746427E-5	51	TCRBV11-02*02	TCRBV11	TCRBV11-02	02				TCRBD01-01*01	TCRBD01	TCRBD01-01	01				TCRBJ01-06*01	TCRBJ01	TCRBJ01-06	01				1	8	2	6	7	9	30	46	54	58	65	2	In	VDJ
AGGCTGCTGTCGGCTGCTCCCTCCCAGACATCTGTGTACTTCTGTGCCAGCAGCCAAGGGAGGGTTTCACCCCTCCACTTTGGGAAC	CASSQGRVSPLHF	1	1.2673628713373213E-5	39	TCRBV06-05*01	TCRBV06	TCRBV06-05	01				TCRBD02-01*02	TCRBD02	TCRBD02-01	02				TCRBJ01-06*01	TCRBJ01	TCRBJ01-06	01				6	4	9	0	1	9	42	53	57	64	65	1	In	VDJ
GCCTGCAAAGCTTGAGGACTCGGCCGTGTATCTCTGTGCCAGCAGCTTCCCCTGGACAGGCGTGGTTCACCCCTCCACTTTGGGAAC		2	2.5347257426746427E-5	47	TCRBV11-02*02	TCRBV11	TCRBV11-02	02				TCRBD01-01*01	TCRBD01	TCRBD01-01	01				TCRBJ01-06*01	TCRBJ01	TCRBJ01-06	01				3	5	1	4	5	9	34	48	53	60	65	2	Out	VDJ
AGCACCTTGGAGCTGGGGGACTCGGCCCTTTATCTTTGCGCCAGCAGCCAAAGCCGACAGGGGTCTTCACCCCTCCACTTTGGGAAC	CASSQSRQGSSPLHF	2	2.5347257426746427E-5	45	TCRBV05-01*01	TCRBV05	TCRBV05-01	01				TCRBD01-01*01	TCRBD01	TCRBD01-01	01				TCRBJ01-06*01	TCRBJ01	TCRBJ01-06	01				4	7	2	2	2	9	36	48	55	63	65	2	In	VDJ
AGCGCACACAGCAGGAGGACTCGGCCGTGTATCTCTGTGCCAGCAGCTTATGTTCAGGGGGCGTATTCACCCCTCCACTTTGGGAAC		3	3.802088614011964E-5	46	TCRBV07-02*01	TCRBV07	TCRBV07-02	01				TCRBD01-01*01	TCRBD01	TCRBD01-01	01				TCRBJ01-06*01	TCRBJ01	TCRBJ01-06	01				2	4	4	0	2	8	35	50	54	62	64	3	Out	VDJ
CTGGAGTCTGCCAGGCCCTCACATACCTCTCAGTACCTCTGTGCCAGCAGGGTGGACCCTTTTAATTCACCCCTCCACTTTGGGAAC	CASRVDPFNSPLHF	1	1.2673628713373213E-5	42	TCRBV25-01*01	TCRBV25	TCRBV25-01	01								TCRBD01,TCRBD02	TCRBD01-01,TCRBD02-01		TCRBJ01-06*01	TCRBJ01	TCRBJ01-06	01				6	3	1	7	5	6	39	50	53	57	62	1	In	VDJ
CAGCGCACACAGCAGGAGGACTCGGCCGTGTATCTCTGTGCCAGCAGCTTATCTAGACAGGTTAATTCACCCCTCCACTTTGGGAAC	CASSLSRQVNSPLHF	1	1.2673628713373213E-5	45	TCRBV07-02*01	TCRBV07	TCRBV07-02	01				TCRBD01-01*01	TCRBD01	TCRBD01-01	01				TCRBJ01-06*01	TCRBJ01	TCRBJ01-06	01				2	4	2	4	1	6	36	51	55	61	62	1	In	VDJ
CGGTCCACAAAGCTGGAGGACTCAGCCATGTACTTCTGTGCCAGCAGTGAACGGACAGTTCTTAATTCACCCCTCCACTTTGGGAAC	CASSERTVLNSPLHF	1	1.2673628713373213E-5	45	TCRBV02-01*01	TCRBV02	TCRBV02-01	01				TCRBD01-01*01	TCRBD01	TCRBD01-01	01				TCRBJ01-06*01	TCRBJ01	TCRBJ01-06	01				2	1	1	5	4	6	36	51	52	58	62	1	In	VDJ
CTAAACCTGAGCTCTCTGGAGCTGGGGGACTCAGCTTTGTATTTCTGTGCCAGCAGCGGAATTAATTCACCCCTCCACTTTGGGAAC	CASSGINSPLHF	1	1.2673628713373213E-5	36	TCRBV09-01	TCRBV09	TCRBV09-01				01,02					TCRBD01,TCRBD02	TCRBD01-01,TCRBD02-01		TCRBJ01-06*01	TCRBJ01	TCRBJ01-06	01				3	0	2	8	2	6	45	-1	58	60	62	1	In	VDJ
GAGTCCGCTACCAGCTCCCAGACATCTGTGTACTTCTGTGCCATCACCCGAAGGGGTCCCGGTAATTCACCCCTCCACTTTGGGAAC	CAITRRGPGNSPLHF	1	1.2673628713373213E-5	45	TCRBV10-03*01	TCRBV10	TCRBV10-03	01				TCRBD01-01*01	TCRBD01	TCRBD01-01	01				TCRBJ01-06*01	TCRBJ01	TCRBJ01-06	01				7	5	5	2	6	6	36	46	51	56	62	1	In	VDJ
TCGGCCCAAAAGAACCCGACAGCTTTCTATCTCTGTGCCAGTAGTAGGGGGCGGACAGGGACTAATTCACCCCTCCACTTTGGGAAC	CASSRGRTGTNSPLHF	2	2.5347257426746427E-5	48	TCRBV19-01	TCRBV19	TCRBV19-01				01,02	TCRBD01-01*01	TCRBD01	TCRBD01-01	01				TCRBJ01-06*01	TCRBJ01	TCRBJ01-06	01				4	6	1	3	2	6	33	46	52	60	62	2	In	VDJ
TGGAGCTGGGGGACTCGGCCCTTTATCTTTGCGCCAGCAGCTTTGGTCCCGAGGACGGCTTATAATTCACCCCTCCACTTTGGGAAC		2	2.5347257426746427E-5	52	TCRBV05-01*01	TCRBV05	TCRBV05-01	01								TCRBD01,TCRBD02	TCRBD01-01,TCRBD02-01		TCRBJ01-06*01	TCRBJ01	TCRBJ01-06	01				2	9	1	7	4	4	29	43	52	56	60	2	Out	VDJ
CAGCGCACAGAGCGGGGGGACTCAGCCGTGTATCTCTGTGCCAGCAGCTTTGGGACAGGGTATAATTCACCCCTCCACTTTGGGAAC	CASSFGTGYNSPLHF	3	3.802088614011964E-5	45	TCRBV07-03*01	TCRBV07	TCRBV07-03	01				TCRBD01-01*01	TCRBD01	TCRBD01-01	01				TCRBJ01-06*01	TCRBJ01	TCRBJ01-06	01				3	1	0	3	0	4	36	50	51	-1	60	3	In	VDJ
AAGATCCAGCCTGCAGAGCTTGGGGACTCGGCCGTGTATCTCTGTGCCAGCAGCTTACGGTATAATTCACCCCTCCACTTTGGGAAC	CASSLRYNSPLHF	2	2.5347257426746427E-5	39	TCRBV11-03*01	TCRBV11	TCRBV11-03	01				TCRBD02-01	TCRBD02	TCRBD02-01				01,02	TCRBJ01-06*01	TCRBJ01	TCRBJ01-06	01				2	0	8	5	0	4	42	-1	57	-1	60	2	In	VDJ
CTCACTGTGACATCGGCCCAAAAGAACCCGACAGCTTTCTATCTCTGTGCCAGTAACAGGTATAATTCACCCCTCCACTTTGGGAAC	CASNRYNSPLHF	2	2.5347257426746427E-5	36	TCRBV19-01	TCRBV19	TCRBV19-01				01,02	TCRBD01-01*01	TCRBD01	TCRBD01-01	01				TCRBJ01-06*01	TCRBJ01	TCRBJ01-06	01				7	0	3	4	0	4	45	-1	55	-1	60	2	In	VDJ
TCCTCAGAACCGGGAGACACGGCACTGTATCTCTGCGCCAGCAGTCAACAGGGGGCGACGTATAATTCACCCCTCCACTTTGGGAAC	CASSQQGATYNSPLHF	1	1.2673628713373213E-5	48	TCRBV23-01*01	TCRBV23	TCRBV23-01	01				TCRBD01-01*01	TCRBD01	TCRBD01-01	01				TCRBJ01-06*01	TCRBJ01	TCRBJ01-06	01				2	0	4	0	4	4	33	-1	48	56	60	1	In	VDJ
ATCCAGCCTGCAGAGCTTGGGGACTCGGCCATGTATCTCTGTGCCAGCAGCTTAGACATCTATAATTCACCCCTCCACTTTGGGAAC	CASSLDIYNSPLHF	2	2.5347257426746427E-5	42	TCRBV11-01*01	TCRBV11	TCRBV11-01	01				TCRBD01-01*01	TCRBD01	TCRBD01-01	01				TCRBJ01-06*01	TCRBJ01	TCRBJ01-06	01				1	0	3	6	1	3	39	-1	55	58	59	2	In	VDJ
GAGTCGGCTGCTCCCTCCCAGACATCTGTGTACTTCTGTGCCAGCAGGTTCGGACAGGGCTATAATTCACCCCTCCACTTTGGGAAC	CASRFGQGYNSPLHF	2	2.5347257426746427E-5	45	TCRBV06-01*01	TCRBV06	TCRBV06-01	01				TCRBD01-01*01	TCRBD01	TCRBD01-01	01				TCRBJ01-06*01	TCRBJ01	TCRBJ01-06	01				6	4	1	3	0	3	36	47	51	-1	59	2	In	VDJ
CGCACAGAGCAGCGGGACTCGGCCATGTATCGCTGTGCCAGCAGCAATACAGGGGGCTCCTATAATTCACCCCTCCACTTTGGGAAC	CASSNTGGSYNSPLHF	2	2.5347257426746427E-5	48	TCRBV07-06*01	TCRBV07	TCRBV07-06	01				TCRBD01-01*01	TCRBD01	TCRBD01-01	01				TCRBJ01-06*01	TCRBJ01	TCRBJ01-06	01				5	3	3	1	0	0	33	45	48	-1	56	2	In	VDJ
TCGCCCAGCCCCAACCAGACCTCTCTGTACTTCTGTGCCAGCAGTTTCCTTGGACGCTCCTATAATTCACCCCTCCACTTTGGGAAC	CASSFLGRSYNSPLHF	2	2.5347257426746427E-5	48	TCRBV27-01*01	TCRBV27	TCRBV27-01	01								TCRBD01,TCRBD02	TCRBD01-01,TCRBD02-01		TCRBJ01-06*01	TCRBJ01	TCRBJ01-06	01				3	4	1	7	1	0	33	47	51	55	56	2	In	VDJ
GGCCCAAAAGAACCCGACAGCTTTCTATCTCTGTGCCAGTAGTACGTCAGGCGGAGCTCCTATAATTCACCCCTCCACTTTGGGAAC		2	2.5347257426746427E-5	50	TCRBV19-01	TCRBV19	TCRBV19-01				01,02					TCRBD01,TCRBD02	TCRBD01-01,TCRBD02-01		TCRBJ01-06*01	TCRBJ01	TCRBJ01-06	01				4	3	4	4	5	0	31	44	47	51	56	2	Out	VDJ
CCCCAACCAGACAGCTCTTTACTTCTGTGCCACCAGTGACCCGGGACAGCACCGAGCTCCTATAATTCACCCCTCCACTTTGGGAAC		1	1.2673628713373213E-5	56	TCRBV24	TCRBV24				TCRBV24-01,TCRBV24-or09_02		TCRBD01-01*01	TCRBD01	TCRBD01-01	01				TCRBJ01-06*01	TCRBJ01	TCRBJ01-06	01				4	3	0	5	7	0	25	39	42	49	56	1	Out	VDJ
AATTCCCTGGAGCTTGGTGACTCTGCTGTGTATTTCTGTGCCAGCACCTCGCAGGACTCCTATAATTCACCCCTCCACTTTGGGAAC	CASTSQDSYNSPLHF	1	1.2673628713373213E-5	45	TCRBV03	TCRBV03				TCRBV03-01,TCRBV03-02		TCRBD01-01*01	TCRBD01	TCRBD01-01	01				TCRBJ01-06*01	TCRBJ01	TCRBJ01-06	01				7	5	4	4	1	0	36	46	51	55	56	1	In	VDJ
TCGGCTGCTCCCTCCCAGACATCTGTGTACTTCTGTGCCAGCAGTTACTCGACAGACTCCTATAATTCACCCCTCCACTTTGGGAAC	CASSYSTDSYNSPLHF	1	1.2673628713373213E-5	48	TCRBV06-05*01	TCRBV06	TCRBV06-05	01				TCRBD01-01*01	TCRBD01	TCRBD01-01	01				TCRBJ01-06*01	TCRBJ01	TCRBJ01-06	01				0	0	2	5	1	0	33	-1	50	55	56	1	In	VDJ
TCAGAACCGGGAGACACGGCACTGTATCTCTGCGCCAGCAGTCAATAGGGTACTGTAGCCTATAATTCACCCCTCCACTTTGGGAAC	CASSQ*GTVAYNSPLHF	2	2.5347257426746427E-5	51	TCRBV23-01*01	TCRBV23	TCRBV23-01	01								TCRBD01,TCRBD02	TCRBD01-01,TCRBD02-01		TCRBJ01-06*01	TCRBJ01	TCRBJ01-06	01				1	0	5	3	8	2	30	-1	46	50	58	2	Stop	VDJ
TCCCTCCCAGACATCTGTGTACTTCTGTGCCAGCAGTTACCCCCTCCGGGACAGCAAAGATATAATTCACCCCTCCACTTTGGGAAC		1	1.2673628713373213E-5	56	TCRBV06	TCRBV06				TCRBV06-05,TCRBV06-06		TCRBD01-01*01	TCRBD01	TCRBD01-01	01				TCRBJ01-06*01	TCRBJ01	TCRBJ01-06	01				2	7	0	5	6	4	25	40	47	54	60	1	Out	VDJ
TGCAGCCTGCAGAACTGGAGGATTCTGGAGTTTATTTCTGTGCCAGCAGCCCACGGGCTGCATAATTCACCCCTCCACTTTGGGAAC		1	1.2673628713373213E-5	43	TCRBV14-01*01	TCRBV14	TCRBV14-01	01								TCRBD01,TCRBD02	TCRBD01-01,TCRBD02-01		TCRBJ01-06*01	TCRBJ01	TCRBJ01-06	01				4	3	8	0	3	5	38	51	54	58	61	1	Out	VDJ
CAGGTAGTGCGAGGAGATTCGGCAGCTTATTTCTGTGCCAGCTCATCCAACCCAGGGGGGAATAATTCACCCCTCCACTTTGGGAAC	CASSSNPGGNNSPLHF	2	2.5347257426746427E-5	48	TCRBV18-01*01	TCRBV18	TCRBV18-01	01				TCRBD01-01*01	TCRBD01	TCRBD01-01	01				TCRBJ01-06*01	TCRBJ01	TCRBJ01-06	01				5	7	4	1	2	5	33	45	52	59	61	2	In	VDJ
ACGATCCAGCGCACACAGCAGGAGGACTCGGCCGTGTATCTCTGTGCCAGCAGCCAGCAGAATAATTCACCCCTCCACTTTGGGAAC	CASSQQNNSPLHF	1	1.2673628713373213E-5	39	TCRBV07-02*01	TCRBV07	TCRBV07-02	01								TCRBD01,TCRBD02	TCRBD01-01,TCRBD02-01		TCRBJ01-06*01	TCRBJ01	TCRBJ01-06	01				5	0	4	5	4	5	42	-1	54	57	61	1	In	VDJ
TCGGCCCAAAAGAACCCGACAGCTTTCTATCTCTGTGCCAGTAGTATGGAACAGGGGGCCATGAATTCACCCCTCCACTTTGGGAAC	CASSMEQGAMNSPLHF	2	2.5347257426746427E-5	48	TCRBV19-01	TCRBV19	TCRBV19-01				01,02	TCRBD01-01*01	TCRBD01	TCRBD01-01	01				TCRBJ01-06*01	TCRBJ01	TCRBJ01-06	01				3	3	3	0	4	7	33	47	50	59	63	2	In	VDJ
TTGGCTGCTCCCTCCCAGACATCTGTGTACTTCTGTGCCAGCAGTTACTCGAGAGGGCAGGGGAATTCACCCCTCCACTTTGGGAAC	CASSYSRGQGNSPLHF	1	1.2673628713373213E-5	48	TCRBV06-06	TCRBV06	TCRBV06-06				01,02	TCRBD01-01*01	TCRBD01	TCRBD01-01	01				TCRBJ01-06*01	TCRBJ01	TCRBJ01-06	01				0	7	4	2	0	7	33	50	57	-1	63	1	In	VDJ
ACGATCCAGCGCACACAGCAGGAGGACTCGGCCGTGTATCTCTGTGCCAGCAGCCTCCAAGGGAATTCACCCCTCCACTTTGGGAAC	CASSLQGNSPLHF	1	1.2673628713373213E-5	39	TCRBV07-02*01	TCRBV07	TCRBV07-02	01								TCRBD01,TCRBD02	TCRBD01-01,TCRBD02-01		TCRBJ01-06*01	TCRBJ01	TCRBJ01-06	01				5	5	5	3	0	7	42	54	59	-1	63	1	In	VDJ
TGTACCCTCTCAGACATCTGTGTACTTCTGTGCCAGCAGCGAGACCGGTCCCTCCCCTGTAGGAATTCACCCCTCCACTTTGGGAAC		2	2.5347257426746427E-5	53	TCRBV06-04	TCRBV06	TCRBV06-04				01,02					TCRBD01,TCRBD02	TCRBD01-01,TCRBD02-01		TCRBJ01-06*01	TCRBJ01	TCRBJ01-06	01				6	3	2	7	18	7	28	39	42	45	63	2	Out	VDJ
GGCTGCTCCCTCCCAGACATCTGTGTACTTCTGTGCCAGCAGTTACGGTCCCGCGACAGGGAGAATTCACCCCTCCACTTTGGGAAC		1	1.2673628713373213E-5	50	TCRBV06	TCRBV06				TCRBV06-05,TCRBV06-06		TCRBD01-01*01	TCRBD01	TCRBD01-01	01				TCRBJ01-06*01	TCRBJ01	TCRBJ01-06	01				2	8	2	3	2	7	31	46	54	61	63	1	Out	VDJ
AACGCCTTGGAGCTGGAGGACTCGGCCCTGTATCTCTGTGCCAGCAGCGTGTCGGGAGGGCCCAATTCACCCCTCCACTTTGGGAAC	CASSVSGGPNSPLHF	2	2.5347257426746427E-5	45	TCRBV05-08*01	TCRBV05	TCRBV05-08	01				TCRBD02-01*02	TCRBD02	TCRBD02-01	02				TCRBJ01-06*01	TCRBJ01	TCRBJ01-06	01				4	4	8	0	3	7	36	48	52	60	63	2	In	VDJ
GCTGCTCCCTCCCAGACATCTGTGTACTTCTGTGCCAGCAGTTACTCCGGGGCCTCAGGGTACAATTCACCCCTCCACTTTGGGAAC	CASSYSGASGYNSPLHF	1	1.2673628713373213E-5	51	TCRBV06	TCRBV06				TCRBV06-05,TCRBV06-06						TCRBD01,TCRBD02	TCRBD01-01,TCRBD02-01		TCRBJ01-06*01	TCRBJ01	TCRBJ01-06	01				0	8	4	3	3	7	30	47	55	60	63	1	In	VDJ
GCCCTGCAGCCAGAAGACTCAGCCCTGTATCTCTGCGCCAGCAGCCCGGGGGACCTTCGAAACAATTCACCCCTCCACTTTGGGAAC	CASSPGDLRNNSPLHF	1	1.2673628713373213E-5	48	TCRBV04-01*01	TCRBV04	TCRBV04-01	01				TCRBD02-01*01	TCRBD02	TCRBD02-01	01				TCRBJ01-06*01	TCRBJ01	TCRBJ01-06	01				4	0	8	2	11	7	33	-1	46	52	63	1	In	VDJ
CACACCCTGCAGCCAGAAGACTCGGCCCTGTATCTCTGCGCCAGCAGCCAAGATCGGGGCGGCTGGTCACCCCTCCACTTTGGGAAC	CASSQDRGGWSPLHF	1	1.2673628713373213E-5	45	TCRBV04-03*01	TCRBV04	TCRBV04-03	01								TCRBD01,TCRBD02	TCRBD01-01,TCRBD02-01		TCRBJ01-06*01	TCRBJ01	TCRBJ01-06	01				0	2	7	0	6	10	36	53	55	60	66	1	In	VDJ
TCTCTGGAGCTGGGGGACTCAGCTTTGTATTTCTGTGCCAGCAGCCCCCGGGACTCCCCTCGGCGCTCACCCCTCCACTTTGGGAAC	CASSPRDSPRRSPLHF	1	1.2673628713373213E-5	48	TCRBV09-01	TCRBV09	TCRBV09-01				01,02	TCRBD02-01	TCRBD02	TCRBD02-01				01,02	TCRBJ01-06*01	TCRBJ01	TCRBJ01-06	01				4	4	0	10	11	10	33	45	49	55	66	1	In	VDJ
GAGCTGAATGTGAACGCCTTGGAGCTGGACGACTCGGCCCTGTATCTCTGTGCCAGCAGCTTGGCGGACCGATTTTTCTGGGGGAAC	CASSLADRFFW	1	1.2673628713373213E-5	33	TCRBV05-04*01	TCRBV05	TCRBV05-04	01								TCRBD01,TCRBD02	TCRBD01-01,TCRBD02-01		TCRBJ01-06*01	TCRBJ01	TCRBJ01-06	01				0	1	1	7	12	25	48	64	65	69	81	1	In	VDJ
GCACAGAGCAGGGGGACTCGGCCATGTATCTCTGTGCCAGCAGCTGAAGGGCCGGGACAGGGGAGAATTGAGCAGTTCTTCGGGCCA		2	2.5347257426746427E-5	49	TCRBV07-09	TCRBV07	TCRBV07-09				01,03	TCRBD01-01*01	TCRBD01	TCRBD01-01	01				TCRBJ02-01*01	TCRBJ02	TCRBJ02-01	01				4	8	0	2	5	9	32	45	53	63	68	2	Out	VDJ
ACAGTGACCAGTGCCCATCCTGAAGACAGCAGCTTCTACATCTGCAGTGCTAGAGATACTACTACGGGTGAGCAGTTCTTCGGGCCA	CSARDTTTGEQFF	1	1.2673628713373213E-5	39	TCRBV20	TCRBV20				TCRBV20-01,TCRBV20-or09_02		TCRBD02-01	TCRBD02	TCRBD02-01				01,02	TCRBJ02-01*01	TCRBJ02	TCRBJ02-01	01				0	1	3	9	7	9	42	56	57	61	68	1	In	VDJ
ATCCAGCCTGCAGAGCTTGGGGACTCGGCCGTGTATCTCTGTGCCAGCAGCCCCTCCCCGACGCAGGGTGAGCAGTTCTTCGGGCCA	CASSPSPTQGEQFF	3	3.802088614011964E-5	42	TCRBV11-03*01	TCRBV11	TCRBV11-03	01				TCRBD01-01*01	TCRBD01	TCRBD01-01	01				TCRBJ02-01*01	TCRBJ02	TCRBJ02-01	01				5	12	4	3	0	9	39	51	63	-1	68	3	In	VDJ
TCTCTGGAGCTGGGGGACTCAGCTTTGTATTTCTGTGCCAGCAGCGTTTCCCCCAAGTTGGCCCCGAGTGAGCAGTTCTTCGGGCCA	CASSVSPKLAPSEQFF	3	3.802088614011964E-5	48	TCRBV09-01	TCRBV09	TCRBV09-01				01,02					TCRBD01,TCRBD02	TCRBD01-01,TCRBD02-01		TCRBJ02-01*01	TCRBJ02	TCRBJ02-01	01				2	12	9	0	6	9	33	47	59	62	68	3	In	VDJ
ACTCTGGAGTCCGCTACCAGCTCCCAGACATCTGTGTACTTCTGTGCCATCAATGAGCGGGGGGGCTATGAGCAGTTCTTCGGGCCA	CAINERGGYEQFF	5	6.336814356686607E-5	39	TCRBV10-03*01	TCRBV10	TCRBV10-03	01				TCRBD02-01*01	TCRBD02	TCRBD02-01	01				TCRBJ02-01*01	TCRBJ02	TCRBJ02-01	01				2	0	8	0	2	8	42	-1	57	65	67	5	In	VDJ
AACGCCTTGGAGCTGGACGACTCGGCCCTGTATCTCTGTGCCAGCAGCTTGGGGACTAGCGGGAGCTATGAGCAGTTCTTCGGGCCA	CASSLGTSGSYEQFF	1	1.2673628713373213E-5	45	TCRBV05-04*01	TCRBV05	TCRBV05-04	01				TCRBD02-01*02	TCRBD02	TCRBD02-01	02				TCRBJ02-01*01	TCRBJ02	TCRBJ02-01	01				0	0	1	2	2	8	36	-1	52	65	67	1	In	VDJ
GCCCTGCAGCCAGAAGACTCAGCCCTGTATCTCTGCGCCAGCAGCCAAGTGACTAGCGGGGGGAGGGATGAGCAGTTCTTCGGGCCA	CASSQVTSGGRDEQFF	1	1.2673628713373213E-5	48	TCRBV04-01*01	TCRBV04	TCRBV04-01	01				TCRBD02-01*01	TCRBD02	TCRBD02-01	01				TCRBJ02-01*01	TCRBJ02	TCRBJ02-01	01				1	1	2	1	4	8	33	49	50	63	67	1	In	VDJ
AGCTCCTTGGAGCTGGGGGACTCAGCCCTGTACTTCTGTGCCAGCAGCTTACTAGGACAACAGTACGATGAGCAGTTCTTCGGGCCA	CASSLLGQQYDEQFF	1	1.2673628713373213E-5	45	TCRBV13-01*01	TCRBV13	TCRBV13-01	01				TCRBD01-01*01	TCRBD01	TCRBD01-01	01				TCRBJ02-01*01	TCRBJ02	TCRBJ02-01	01				2	3	1	6	8	8	36	51	54	59	67	1	In	VDJ
ACTCTGACGATCCAGCGCACAGAGCAGGGGGACTCGGCCATGTATCTCTGTGCCAGCAGCTTCGGTCATGAGCAGTTCTTCGGGCCA	CASSFGHEQFF	5	6.336814356686607E-5	33	TCRBV07-06*01	TCRBV07	TCRBV07-06	01				TCRBD02-01	TCRBD02	TCRBD02-01				01,02	TCRBJ02-01*01	TCRBJ02	TCRBJ02-01	01				3	0	8	5	2	8	48	-1	62	65	67	5	In	VDJ
CCCTCAGAACCCAGGGACTCAGCTGTGTACTTCTGTGCCAGCACTACGAGTAGCGGGGGGGGGCTCCATGAGCAGTTCTTCGGGCCA	CASTTSSGGGLHEQFF	1	1.2673628713373213E-5	48	TCRBV12	TCRBV12				TCRBV12-03,TCRBV12-04		TCRBD02-01*01	TCRBD02	TCRBD02-01	01				TCRBJ02-01*01	TCRBJ02	TCRBJ02-01	01				7	7	5	0	6	8	33	43	50	61	67	1	In	VDJ
GCCCATCCTGAAGACAGCAGCTTCTACATCTGCAGTGCTAGAGATCGGACTAGCGGGGGGGCAGATAATGAGCAGTTCTTCGGGCCA	CSARDRTSGGADNEQFF	1	1.2673628713373213E-5	51	TCRBV20	TCRBV20				TCRBV20-01,TCRBV20-or09_02		TCRBD02-01*01	TCRBD02	TCRBD02-01	01				TCRBJ02-01*01	TCRBJ02	TCRBJ02-01	01				0	2	1	0	5	7	30	44	46	61	66	1	In	VDJ
GCCCTGCAGCCAGAAGACTCAGCCCTGTATCTCTGCGCCAGCACGCCCCTCGTGGGGACAGGTGTGAATGAGCAGTTCTTCGGGCCA	CASTPLVGTGVNEQFF	1	1.2673628713373213E-5	48	TCRBV04-01*01	TCRBV04	TCRBV04-01	01				TCRBD01-01*01	TCRBD01	TCRBD01-01	01				TCRBJ02-01*01	TCRBJ02	TCRBJ02-01	01				7	11	0	4	4	7	33	43	54	62	66	1	In	VDJ
CACACCCTGCAGCCAGAAGACTCGGCCCTGTATCTCTGTGCCAGCAGCCAAGAGGGGGCTAGCAGGAATGAGCAGTTCTTCGGGCCA	CASSQEGASRNEQFF	1	1.2673628713373213E-5	45	TCRBV04-02*01	TCRBV04	TCRBV04-02	01				TCRBD01-01*01	TCRBD01	TCRBD01-01	01				TCRBJ02-01*01	TCRBJ02	TCRBJ02-01	01				0	0	6	0	7	7	36	-1	53	59	66	1	In	VDJ
ATCCAGCCCTCAGAACCCAGGGACTCAGCTGTGTACTTCTGTGCCAGCAGTTTAGGTCCAGCTTCGAATGAGCAGTTCTTCGGGCCA	CASSLGPASNEQFF	1	1.2673628713373213E-5	42	TCRBV12	TCRBV12				TCRBV12-03,TCRBV12-04						TCRBD01,TCRBD02	TCRBD01-01,TCRBD02-01		TCRBJ02-01*01	TCRBJ02	TCRBJ02-01	01				1	3	4	5	5	7	39	55	58	61	66	1	In	VDJ
ATCCAGCGCACACAGAAGGAGGACTCCGCCGTGTATCTCTGTGCCAGCAGCACTCCTAGCGGGGCGAATGAGCAGTTCTTCGGGCCA	CASSTPSGANEQFF	2	2.5347257426746427E-5	42	TCRBV07-08*02	TCRBV07	TCRBV07-08	02				TCRBD02-01*01	TCRBD02	TCRBD02-01	01				TCRBJ02-01*01	TCRBJ02	TCRBJ02-01	01				5	4	4	3	2	7	39	51	55	64	66	2	In	VDJ
AGCTCTCTGGAGCTGGGGGACTCAGCTTTGTATTTCTGTGCCAGCAGCGTAGCAGCGGGAAGGGTCAATGAGCAGTTCTTCGGGCCA	CASSVAAGRVNEQFF	2	2.5347257426746427E-5	45	TCRBV09-01	TCRBV09	TCRBV09-01				01,02	TCRBD02-01*02	TCRBD02	TCRBD02-01	02				TCRBJ02-01*01	TCRBJ02	TCRBJ02-01	01				0	1	6	3	5	6	36	52	53	60	65	2	In	VDJ
GCCCTCAGAACCCAGGGACTCAGCTGTGTACTTCTGTGCCAGCAGTTCGAGAGGACTAGCGGAATCAATGAGCAGTTCTTCGGGCCA		1	1.2673628713373213E-5	47	TCRBV12	TCRBV12				TCRBV12-03,TCRBV12-04		TCRBD02-01	TCRBD02	TCRBD02-01				01,02	TCRBJ02-01*01	TCRBJ02	TCRBJ02-01	01				4	5	1	5	3	6	34	47	52	62	65	1	Out	VDJ
CAGCCAGAAGACTCGGCCCTGTATCTCTGCGCCAGCAGCCAAGATCTCAGAGTCGGGACAGGGGGCAATGAGCAGTTCTTCGGGCCA	CASSQDLRVGTGGNEQFF	1	1.2673628713373213E-5	54	TCRBV04-03*01	TCRBV04	TCRBV04-03	01				TCRBD01-01*01	TCRBD01	TCRBD01-01	01				TCRBJ02-01*01	TCRBJ02	TCRBJ02-01	01				0	10	0	1	0	6	27	44	54	-1	65	1	In	VDJ
CACCTACACACCCTGCAGCCAGAAGACTCGGCCCTGTATCTCTGTGCCAGCAGCCAAGGGCCGGGCAATGAGCAGTTCTTCGGGCCA	CASSQGPGNEQFF	1	1.2673628713373213E-5	39	TCRBV04-02*01	TCRBV04	TCRBV04-02	01				TCRBD02-01	TCRBD02	TCRBD02-01				01,02	TCRBJ02-01*01	TCRBJ02	TCRBJ02-01	01				1	3	8	4	0	6	42	58	61	-1	65	1	In	VDJ
TCTGCCATCCCCAACCAGACAGCTCTTTACTTCTGTGCCACCAGTGATTGGTTGACAGGGGCCGGCAATGAGCAGTTCTTCGGGCCA	CATSDWLTGAGNEQFF	1	1.2673628713373213E-5	48	TCRBV24	TCRBV24				TCRBV24-01,TCRBV24-or09_02		TCRBD01-01*01	TCRBD01	TCRBD01-01	01				TCRBJ02-01*01	TCRBJ02	TCRBJ02-01	01				2	4	2	2	4	6	33	49	53	61	65	1	In	VDJ
GAGTCCGCTACCAGCTCCCAGACATCTGTGTACTTCTGTGCCATCAGTCCTACATCGGGAGGAGGCAATGAGCAGTTCTTCGGGCCA	CAISPTSGGGNEQFF	2	2.5347257426746427E-5	45	TCRBV10-03*01	TCRBV10	TCRBV10-03	01				TCRBD02-01*02	TCRBD02	TCRBD02-01	02				TCRBJ02-01*01	TCRBJ02	TCRBJ02-01	01				5	7	8	1	3	6	36	48	55	62	65	2	In	VDJ
TGGAGTCCGCTACCAGCTCCCAGACATCTGTGTACTTCTGTGCCATCAGTACCGCGGGGGTAAGGCAATGAGCAGTTCTTCGGGCCA		2	2.5347257426746427E-5	43	TCRBV10-03*01	TCRBV10	TCRBV10-03	01				TCRBD02-01*01	TCRBD02	TCRBD02-01	01				TCRBJ02-01*01	TCRBJ02	TCRBJ02-01	01				5	3	7	2	5	6	38	50	53	60	65	2	Out	VDJ
AGGCTGCTGTCGGCTGCTCCCTCCCAGACATCTGTGTACTTCTGTGCCAGCTCGTCAGGGTTGAGCAATGAGCAGTTCTTCGGGCCA	CASSSGLSNEQFF	1	1.2673628713373213E-5	39	TCRBV06-05*01	TCRBV06	TCRBV06-05	01				TCRBD01-01*01	TCRBD01	TCRBD01-01	01				TCRBJ02-01*01	TCRBJ02	TCRBJ02-01	01				8	4	4	3	5	6	42	51	55	60	65	1	In	VDJ
GTGACCAGTGCCCATCCTGAAGACAGCAGCTTCTACATCTGCAGTGCAACCGGGACTAGCGGGAGCAATGAGCAGTTCTTCGGGCCA	CSATGTSGSNEQFF	1	1.2673628713373213E-5	42	TCRBV20	TCRBV20				TCRBV20-01,TCRBV20-or09_02		TCRBD02-01*02	TCRBD02	TCRBD02-01	02				TCRBJ02-01*01	TCRBJ02	TCRBJ02-01	01				6	4	0	2	0	6	39	47	51	-1	65	1	In	VDJ
GTGAACGCCTTGGAGCTGGACGACTCGGCCCTGTATCTCTGTGCCAGCAGCTGGGACAGGGGTGCCAATGAGCAGTTCTTCGGGCCA	CASSWDRGANEQFF	1	1.2673628713373213E-5	42	TCRBV05-04*01	TCRBV05	TCRBV05-04	01				TCRBD01-01*01	TCRBD01	TCRBD01-01	01				TCRBJ02-01*01	TCRBJ02	TCRBJ02-01	01				3	0	0	2	3	6	39	-1	52	62	65	1	In	VDJ
GTGACATCGGCCCAAAAGAACCCGACAGCTTTCTATCTCTGTGCCAGTAGTAGCCCTTTAGCGCCCAATGAGCAGTTCTTCGGGCCA	CASSSPLAPNEQFF	2	2.5347257426746427E-5	42	TCRBV19-01	TCRBV19	TCRBV19-01				01,02	TCRBD02-01	TCRBD02	TCRBD02-01				01,02	TCRBJ02-01*01	TCRBJ02	TCRBJ02-01	01				4	6	5	6	2	6	39	52	58	63	65	2	In	VDJ
AGCACCTTGGAGCTGGGGGACTCGGCCCTTTATCTTTGCGCCAGCATTGGAGGGCCAGGGAGTTACAATGAGCAGTTCTTCGGGCCA	CASIGGPGSYNEQFF	2	2.5347257426746427E-5	45	TCRBV05-01*01	TCRBV05	TCRBV05-01	01				TCRBD02-01*02	TCRBD02	TCRBD02-01	02				TCRBJ02-01*01	TCRBJ02	TCRBJ02-01	01				6	2	10	0	9	4	36	46	48	54	63	2	In	VDJ
ATCCAGCCCTCAGAACCCAGGGACTCAGCTGTGTACTTCTGTGCCAGCATCTTGGGGTGGGCTTACAATGAGCAGTTCTTCGGGCCA	CASILGWAYNEQFF	1	1.2673628713373213E-5	42	TCRBV12	TCRBV12				TCRBV12-03,TCRBV12-04						TCRBD01,TCRBD02	TCRBD01-01,TCRBD02-01		TCRBJ02-01*01	TCRBJ02	TCRBJ02-01	01				7	4	6	2	6	4	39	49	53	57	63	1	In	VDJ
CTGAGCTCTCTGGAGCTGGGGGACTCAGCTTTGTATTTCTGTGCCAGCAGCAAACGGGACACTTACAATGAGCAGTTCTTCGGGCCA	CASSKRDTYNEQFF	2	2.5347257426746427E-5	42	TCRBV09-01	TCRBV09	TCRBV09-01				01,02	TCRBD01-01*01	TCRBD01	TCRBD01-01	01				TCRBJ02-01*01	TCRBJ02	TCRBJ02-01	01				4	4	0	6	2	4	39	51	55	61	63	2	In	VDJ
GGCTGCTGTCGGCTGCTCCCTCCCAGACATCTGTGTACTTCTGTGCCAGCAGTTCGGACGGGGTACAATGAGCAGTTCTTCGGGCCA		1	1.2673628713373213E-5	40	TCRBV06-05*01	TCRBV06	TCRBV06-05	01				TCRBD02-01*01	TCRBD02	TCRBD02-01	01				TCRBJ02-01*01	TCRBJ02	TCRBJ02-01	01				4	4	8	3	0	4	41	54	58	-1	63	1	Out	VDJ
AAGAAGACTCAGCTGCGTATCTCTGCACCAGCAGCCAAGATCAACTAGCGGGGGGGCCGGATCTACAATGAGCAGTTCTTCGGGCCA		1	1.2673628713373213E-5	58	TCRBV01-01*01	TCRBV01	TCRBV01-01	01				TCRBD02-01*01	TCRBD02	TCRBD02-01	01				TCRBJ02-01*01	TCRBJ02	TCRBJ02-01	01				0	3	3	0	6	3	23	40	43	56	62	1	Out	VDJ
TTGGAGTCGGCTGCTCCCTCCCAAACATCTGTGTACTTCTGTGCCAGCACAGGGACTAGCGGCTACAATGAGCAGTTCTTCGGGCCA	CASTGTSGYNEQFF	2	2.5347257426746427E-5	42	TCRBV06	TCRBV06				TCRBV06-02,TCRBV06-03		TCRBD02-01	TCRBD02	TCRBD02-01				01,02	TCRBJ02-01*01	TCRBJ02	TCRBJ02-01	01				7	2	0	5	0	3	39	49	51	-1	62	2	In	VDJ
CTGACAGTGACCAGTGCCCATCCTGAAGACAGCAGCTTCTACATCTGCAGTGCTAGATCCGGCTACAATGAGCAGTTCTTCGGGCCA	CSARSGYNEQFF	1	1.2673628713373213E-5	36	TCRBV20	TCRBV20				TCRBV20-01,TCRBV20-or09_02		TCRBD02-01	TCRBD02	TCRBD02-01				01,02	TCRBJ02-01*01	TCRBJ02	TCRBJ02-01	01				2	2	8	5	0	3	45	57	59	-1	62	1	In	VDJ
GGGTTGGAGTCGGCTGCTCCCTCCCAAACATCTGTGTACTTCTGTGCCAGCAGTACTAGTTCCTACAATGAGCAGTTCTTCGGGCCA	CASSTSSYNEQFF	2	2.5347257426746427E-5	39	TCRBV06	TCRBV06				TCRBV06-02,TCRBV06-03		TCRBD02-01	TCRBD02	TCRBD02-01				01,02	TCRBJ02-01*01	TCRBJ02	TCRBJ02-01	01				5	0	3	8	1	1	42	-1	54	59	60	2	In	VDJ
CAGCGCACAGAGCGGGGGGACTCAGCCGTGTATCTCTGTGCCAGCAGCCCCCGGGACAGTTCCTACAATGAGCAGTTCTTCGGGCCA	CASSPRDSSYNEQFF	4	5.069451485349285E-5	45	TCRBV07-03*01	TCRBV07	TCRBV07-03	01				TCRBD01-01*01	TCRBD01	TCRBD01-01	01				TCRBJ02-01*01	TCRBJ02	TCRBJ02-01	01				5	4	0	5	1	1	36	48	52	59	60	4	In	VDJ
CCTGCAGAACTGGAGGATTCTGGAGTTTATTTCTGTGCCAGCAGCCAATTCTTGGGAGGGTCCTACAATGAGCAGTTCTTCGGGCCA	CASSQFLGGSYNEQFF	2	2.5347257426746427E-5	48	TCRBV14-01*01	TCRBV14	TCRBV14-01	01				TCRBD02-01*02	TCRBD02	TCRBD02-01	02				TCRBJ02-01*01	TCRBJ02	TCRBJ02-01	01				2	5	9	0	0	1	33	48	53	-1	60	2	In	VDJ
ACATCGGCCCAAAAGAACCCGACAGCTTTCTATCTCTGTGCCAGTAGTAAGGACAGCTCGTCCTACAATGAGCAGTTCTTCGGGCCA	CASSKDSSSYNEQFF	3	3.802088614011964E-5	45	TCRBV19-01	TCRBV19	TCRBV19-01				01,02	TCRBD01-01*01	TCRBD01	TCRBD01-01	01				TCRBJ02-01*01	TCRBJ02	TCRBJ02-01	01				4	1	1	5	4	1	36	49	50	56	60	3	In	VDJ
GAGTCCGCTACCAGCTCCCAGACATCTGTGTACTTCTGTGCCATCAGTGGGACTAGCGGCTCCTACAATGAGCAGTTCTTCGGGCCA	CAISGTSGSYNEQFF	2	2.5347257426746427E-5	45	TCRBV10-03*01	TCRBV10	TCRBV10-03	01				TCRBD02-01	TCRBD02	TCRBD02-01				01,02	TCRBJ02-01*01	TCRBJ02	TCRBJ02-01	01				4	0	1	5	0	0	36	-1	49	-1	59	2	In	VDJ
AGTCGGCTGCTCCCTCCCAGACATCTGTGTACTTCTGTGCCAGCAGGGATAGCGGATAGCTCCTACAATGAGCAGTTCTTCGGGCCA		2	2.5347257426746427E-5	46	TCRBV06-01*01	TCRBV06	TCRBV06-01	01				TCRBD02-01	TCRBD02	TCRBD02-01				01,02	TCRBJ02-01*01	TCRBJ02	TCRBJ02-01	01				6	3	5	5	4	0	35	46	49	55	59	2	Out	VDJ
CGCACACAGAAGGAGGACTCCGCCGTGTATCTCTGTGCCAGCAGCTCCCACGGGGGGAGCTCCTACAATGAGCAGTTCTTCGGGCCA	CASSSHGGSSYNEQFF	2	2.5347257426746427E-5	48	TCRBV07-08*02	TCRBV07	TCRBV07-08	02				TCRBD02-01*01	TCRBD02	TCRBD02-01	01				TCRBJ02-01*01	TCRBJ02	TCRBJ02-01	01				4	4	8	1	2	0	33	46	50	57	59	2	In	VDJ
CAGCCCTCAGAACCCAGGGACTCAGCTGTGTACTTCTGTGCCAGCAGTTTGGGGGCGCCCTCCTACAATGAGCAGTTCTTCGGGCCA	CASSLGAPSYNEQFF	1	1.2673628713373213E-5	45	TCRBV12	TCRBV12				TCRBV12-03,TCRBV12-04		TCRBD01-01*01	TCRBD01	TCRBD01-01	01				TCRBJ02-01*01	TCRBJ02	TCRBJ02-01	01				3	0	6	0	3	0	36	-1	50	56	59	1	In	VDJ
AACGCCTTGGAGCTGGACGACTCGGCCCTGTATCTCTGTGCCAGCAGTCCGCAGGGGAACTCCTACAATGAGCAGTTCTTCGGGCCA	CASSPQGNSYNEQFF	1	1.2673628713373213E-5	45	TCRBV05-04*01	TCRBV05	TCRBV05-04	01				TCRBD01-01*01	TCRBD01	TCRBD01-01	01				TCRBJ02-01*01	TCRBJ02	TCRBJ02-01	01				5	4	4	2	2	0	36	47	51	57	59	1	In	VDJ
TCCCTGGAGCTTGGTGACTCTGCTGTGTATTTCTGTGCCAGCAAGGCAAGGGACTCCCTATCCTACAATGAGCAGTTCTTCGGGCCA	CASKARDSLSYNEQFF	2	2.5347257426746427E-5	48	TCRBV03	TCRBV03				TCRBV03-01,TCRBV03-02		TCRBD02-01	TCRBD02	TCRBD02-01				01,02	TCRBJ02-01*01	TCRBJ02	TCRBJ02-01	01				7	6	0	10	5	1	33	43	49	55	60	2	In	VDJ
ACCAGTGCCCATCCTGAAGACAGCAGCTTCTACATCTGCAGTGCCAGCCCCCCAGCATATGCCTACAATGAGCAGTTCTTCGGGCCA	CSASPPAYAYNEQFF	1	1.2673628713373213E-5	45	TCRBV20	TCRBV20				TCRBV20-01,TCRBV20-or09_02						TCRBD01,TCRBD02	TCRBD01-01,TCRBD02-01		TCRBJ02-01*01	TCRBJ02	TCRBJ02-01	01				6	0	4	5	14	2	36	-1	44	47	61	1	In	VDJ
GCGTCTGCTGTACCCTCTCAGACATCTGTGTACTTCTGTGCCAGCAGTGACTCAACAGGGGCCTACAATGAGCAGTTCTTCGGGCCA	CASSDSTGAYNEQFF	2	2.5347257426746427E-5	45	TCRBV06-04	TCRBV06	TCRBV06-04				01,02	TCRBD01-01*01	TCRBD01	TCRBD01-01	01				TCRBJ02-01*01	TCRBJ02	TCRBJ02-01	01				0	1	3	2	0	2	36	53	54	-1	61	2	In	VDJ
CGCTCACCAGGCCTGGGGGACGCAGCCATGTACCTGTGTGCCACCAGCAGCAGAAGCGGAGCCTACAATGAGCAGTTCTTCGGGCCA	CATSSRSGAYNEQFF	2	2.5347257426746427E-5	45	TCRBV15-01*01	TCRBV15	TCRBV15-01	01				TCRBD02-01	TCRBD02	TCRBD02-01				01,02	TCRBJ02-01*01	TCRBJ02	TCRBJ02-01	01				3	4	6	5	2	2	36	50	54	59	61	2	In	VDJ
GTGACATCGGCCCAAAAGAACCCGACAGCTTTCTATCTCTGTGCCAGTAGTGGGGGGGGGCCCTACAATGAGCAGTTCTTCGGGCCA	CASSGGGPYNEQFF	2	2.5347257426746427E-5	42	TCRBV19-01	TCRBV19	TCRBV19-01				01,02	TCRBD02-01*01	TCRBD02	TCRBD02-01	01				TCRBJ02-01*01	TCRBJ02	TCRBJ02-01	01				5	0	9	0	3	2	39	-1	51	58	61	2	In	VDJ
ACCAGTGCCCATCCTGAAGACAGCAGCTTCTACATCTGCAGTAGGATAGGGCGGGACCCGCCCTACAATGAGCAGTTCTTCGGGCCA	CSRIGRDPPYNEQFF	1	1.2673628713373213E-5	45	TCRBV20	TCRBV20				TCRBV20-01,TCRBV20-or09_02		TCRBD02-01*02	TCRBD02	TCRBD02-01	02				TCRBJ02-01*01	TCRBJ02	TCRBJ02-01	01				8	8	7	3	5	2	36	42	50	56	61	1	In	VDJ
CCCATCCTGAAGACAGCAGCTTCTACATCTGCAGTGCTCGGACTAGCGGCAGGACAGGTCCCCTACAATGAGCAGTTCTTCGGGCCA		1	1.2673628713373213E-5	52	TCRBV20	TCRBV20				TCRBV20-01,TCRBV20-or09_02		TCRBD02-01	TCRBD02	TCRBD02-01				01,02	TCRBJ02-01*01	TCRBJ02	TCRBJ02-01	01				5	1	1	5	12	2	29	38	39	49	61	1	Out	VDJ
GCCATCCCCAACCAGACAGCTCTTTACTTCTGTGCCACCAGTGATTTGTCGGGAGGGGGTACCTACAATGAGCAGTTCTTCGGGCCA	CATSDLSGGGTYNEQFF	1	1.2673628713373213E-5	51	TCRBV24	TCRBV24				TCRBV24-01,TCRBV24-or09_02		TCRBD02-01*02	TCRBD02	TCRBD02-01	02				TCRBJ02-01*01	TCRBJ02	TCRBJ02-01	01				0	1	8	0	4	2	30	48	49	57	61	1	In	VDJ
CTGAAGATCCAGCCCTCAGAACCCAGGGACTCAGCTGTGTACTTCTGTGCCAGCCAGATAACCTACAATGAGCAGTTCTTCGGGCCA	CASQITYNEQFF	1	1.2673628713373213E-5	36	TCRBV12	TCRBV12				TCRBV12-03,TCRBV12-04		TCRBD01-01*01	TCRBD01	TCRBD01-01	01				TCRBJ02-01*01	TCRBJ02	TCRBJ02-01	01				8	0	4	5	4	2	45	-1	54	57	61	1	In	VDJ
CACATCAATTCCCTGGAGCTTGGTGACTCTGCTGTGTATTTCTGTGCCAGCAGCCTGCGGGACTACAATGAGCAGTTCTTCGGGCCA	CASSLRDYNEQFF	2	2.5347257426746427E-5	39	TCRBV03	TCRBV03				TCRBV03-01,TCRBV03-02		TCRBD02-01*02	TCRBD02	TCRBD02-01	02				TCRBJ02-01*01	TCRBJ02	TCRBJ02-01	01				4	1	7	3	0	3	42	55	56	-1	62	2	In	VDJ
AACATGAGCCCTGAAGACAGCAGCATATATCTCTGCAGCGTCATCGGAGTGGAGGACGCCCACTACAATGAGCAGTTCTTCGGGCCA	CSVIGVEDAHYNEQFF	1	1.2673628713373213E-5	48	TCRBV29-01*01	TCRBV29	TCRBV29-01	01				TCRBD02-01*02	TCRBD02	TCRBD02-01	02				TCRBJ02-01*01	TCRBJ02	TCRBJ02-01	01				6	9	10	1	7	3	33	41	50	55	62	1	In	VDJ
AGGCTGGAGTTGGCTGCTCCCTCCCAGACATCTGTGTACTTCTGTGCCAGCAGCTTAGAGTTATACAATGAGCAGTTCTTCGGGCCA	CASSLELYNEQFF	1	1.2673628713373213E-5	39	TCRBV06-06	TCRBV06	TCRBV06-06				01,02	TCRBD02-01	TCRBD02	TCRBD02-01				01,02	TCRBJ02-01*01	TCRBJ02	TCRBJ02-01	01				6	2	5	8	5	4	42	53	55	58	63	1	In	VDJ
ACTGTGAGCAACATGAGCCCTGAAGACAGCAGCATATATCTCTGCAGCGTTGAGACGGGGGTATACAATGAGCAGTTCTTCGGGCCA	CSVETGVYNEQFF	1	1.2673628713373213E-5	39	TCRBV29-01*01	TCRBV29	TCRBV29-01	01				TCRBD02-01*01	TCRBD02	TCRBD02-01	01				TCRBJ02-01*01	TCRBJ02	TCRBJ02-01	01				3	2	8	2	2	4	42	53	55	61	63	1	In	VDJ
CTGGAGCTTGGTGACTCTGCTGTGTATTTCTGTGCCAGCAGCCACAGGACAGGGGTAAGCCCATACAATGAGCAGTTCTTCGGGCCA	CASSHRTGVSPYNEQFF	2	2.5347257426746427E-5	51	TCRBV03	TCRBV03				TCRBV03-01,TCRBV03-02		TCRBD01-01*01	TCRBD01	TCRBD01-01	01				TCRBJ02-01*01	TCRBJ02	TCRBJ02-01	01				3	2	1	2	8	4	30	44	46	55	63	2	In	VDJ
ACAGCAGGAGGACTCGGCCGTGTATCTCTGTGCCAGCAACGAGGGATGTGGCGGGGGGGCCCCGACAATGAGCAGTTCTTCGGGCCA		3	3.802088614011964E-5	53	TCRBV07-02*01	TCRBV07	TCRBV07-02	01				TCRBD02-01*01	TCRBD02	TCRBD02-01	01				TCRBJ02-01*01	TCRBJ02	TCRBJ02-01	01				7	12	7	0	5	5	28	38	50	59	64	3	Out	VDJ
GGAGTCGGCTGCTCCCTCCCAAACATCTGTGTACTTCTGTGCCAGCAGTGACTAGCGGGAAGAGACAATGAGCAGTTCTTCGGGCCA		3	3.802088614011964E-5	44	TCRBV06	TCRBV06				TCRBV06-02,TCRBV06-03		TCRBD02-01*02	TCRBD02	TCRBD02-01	02				TCRBJ02-01*01	TCRBJ02	TCRBJ02-01	01				1	0	6	3	4	5	37	-1	53	60	64	3	Out	VDJ
AACCAGACAGCTCTTTACTTCTGTGCCACCAGTGACTCACGATCGAGGACTGGACTCCGGGGGCACAATGAGCAGTTCTTCGGGCCA	CATSDSRSRTGLRGHNEQFF	1	1.2673628713373213E-5	60	TCRBV24	TCRBV24				TCRBV24-01,TCRBV24-or09_02						TCRBD01,TCRBD02	TCRBD01-01,TCRBD02-01		TCRBJ02-01*01	TCRBJ02	TCRBJ02-01	01				4	23	6	0	0	5	21	35	58	-1	64	1	In	VDJ
CTACACGCCCTGCAGCCAGAAGACTCAGCCCTGTATCTCTGCGCCAGCAGCCACTAGCGTCGGCACAATGAGCAGTTCTTCGGGCCA	CASSH*RRHNEQFF	1	1.2673628713373213E-5	42	TCRBV04-01*01	TCRBV04	TCRBV04-01	01				TCRBD02-01	TCRBD02	TCRBD02-01				01,02	TCRBJ02-01*01	TCRBJ02	TCRBJ02-01	01				3	0	4	6	5	5	39	-1	53	59	64	1	Stop	VDJ
CTGAAGATCCGGTCCACAAAGCTGGAGGACTCAGCCATGTACTTCTGTGCCAGCGGGGGGCCCCACAATGAGCAGTTCTTCGGGCCA	CASGGPHNEQFF	2	2.5347257426746427E-5	36	TCRBV02-01*01	TCRBV02	TCRBV02-01	01								TCRBD01,TCRBD02	TCRBD01-01,TCRBD02-01		TCRBJ02-01*01	TCRBJ02	TCRBJ02-01	01				8	1	6	0	3	5	45	54	55	61	64	2	In	VDJ
AGCCAGAAGACTCAGCCCTGTATCTCTGCGCCAGCAGCCACAGAGATCAGGCGGGGGGGATAGAACAATGAGCAGTTCTTCGGGCCA		1	1.2673628713373213E-5	55	TCRBV04-01*01	TCRBV04	TCRBV04-01	01				TCRBD02-01*01	TCRBD02	TCRBD02-01	01				TCRBJ02-01*01	TCRBJ02	TCRBJ02-01	01				3	10	7	0	5	5	26	40	50	59	64	1	Out	VDJ
TCCACTCTGACAGTGACCAGTGCCCATCCTGAAGACAGCAGCTTCTACATCTGCAGTGCTAGTACCGGGGAGCAGTTCTTCGGGCCA	CSASTGEQFF	1	1.2673628713373213E-5	30	TCRBV20-01*01	TCRBV20	TCRBV20-01	01				TCRBD02-01	TCRBD02	TCRBD02-01				01,02	TCRBJ02-01*01	TCRBJ02	TCRBJ02-01	01				3	3	8	4	0	10	51	62	65	-1	69	1	In	VDJ
ACCCTGCAGCCAGAAGACTCGGCCCTGTATCTCTGTGCCAGCAGCCAAGAGGTGACTAGCGGGGTCCGGGAGCAGTTCTTCGGGCCA	CASSQEVTSGVREQFF	1	1.2673628713373213E-5	48	TCRBV04-02*01	TCRBV04	TCRBV04-02	01				TCRBD02-01*01	TCRBD02	TCRBD02-01	01				TCRBJ02-01*01	TCRBJ02	TCRBJ02-01	01				0	3	2	3	5	10	33	50	53	64	69	1	In	VDJ
ACCAGTGCCCATCCTGAAGACAGCAGCTTCTACATCTGCAGTGCTAGGGTTAGCGGGAGGAGGGGAAAGGAGCAGTTCTTCGGGCCA	CSARVSGRRGKEQFF	2	2.5347257426746427E-5	45	TCRBV20	TCRBV20				TCRBV20-01,TCRBV20-or09_02		TCRBD02-01*02	TCRBD02	TCRBD02-01	02				TCRBJ02-01*01	TCRBJ02	TCRBJ02-01	01				3	3	5	1	9	10	36	47	50	60	69	2	In	VDJ
CTTCACCTACACGCCCTGCAGCCAGAAGACTCAGCCCTGTATCTCTGCGCCAGCAGCTCGGGGGTTAGCGAGCAGTTCTTCGGGCCA	CASSSGVSEQFF	1	1.2673628713373213E-5	36	TCRBV04-01*01	TCRBV04	TCRBV04-01	01				TCRBD02-01*01	TCRBD02	TCRBD02-01	01				TCRBJ02-01*01	TCRBJ02	TCRBJ02-01	01				5	1	8	2	5	10	45	57	58	64	69	1	In	VDJ
AGGCTGCTGTCGGCTGCTCCCTCCCAGACATCTGTGTACTTCTGTGCCAGCACCCCAGGGGGCCAAAGCGAGCAGTTCTTCGGGCCA	CASTPGGQSEQFF	1	1.2673628713373213E-5	39	TCRBV06-05*01	TCRBV06	TCRBV06-05	01				TCRBD01-01*01	TCRBD01	TCRBD01-01	01				TCRBJ02-01*01	TCRBJ02	TCRBJ02-01	01				7	3	4	0	6	10	42	52	55	63	69	1	In	VDJ
ACTCTGAAGATCCAGCCCTCAGAACCCAGGGACTCAGCTGTGTACTTCTGTGCCAGCAGTTTATTCAGTCCCCAGTTCTTCGGGCCA	CASSLFSPQFF	1	1.2673628713373213E-5	33	TCRBV12	TCRBV12				TCRBV12-03,TCRBV12-04		TCRBD01-01*01	TCRBD01	TCRBD01-01	01				TCRBJ02-01*01	TCRBJ02	TCRBJ02-01	01				2	2	4	5	4	13	48	63	65	68	72	1	In	VDJ
CTGAAGGTGCAGCCTGCAGAACTGGAGGATTCTGGAGTTTATTTCTGTGCCAGCAGCCTAGGAGGGTTGACCCAGTACTTCGGGCCA	CASSLGGLTQYF	1	1.2673628713373213E-5	36	TCRBV14-01*01	TCRBV14	TCRBV14-01	01				TCRBD02-01*02	TCRBD02	TCRBD02-01	02				TCRBJ02-05*01	TCRBJ02	TCRBJ02-05	01				4	2	10	0	2	7	45	58	60	66	68	1	In	VDJ
GTGACCAGTGCCCATCCTGAAGACAGCAGCTTCTACATCTGCAGTGCTACACTAGCGGGGGGGCCTTGGACCCAGTACTTCGGGCCA	CSATLAGGPWTQYF	1	1.2673628713373213E-5	42	TCRBV20	TCRBV20				TCRBV20-01,TCRBV20-or09_02		TCRBD02-01*01	TCRBD02	TCRBD02-01	01				TCRBJ02-05*01	TCRBJ02	TCRBJ02-05	01				4	1	3	0	5	7	39	49	50	63	68	1	In	VDJ
CTCAGGCTGGAGTCGGCTGCTCCCTCCCAGACATCTGTGTACTTCTGTGCCAGCAGGACAGGGATGGGGACCCAGTACTTCGGGCCA	CASRTGMGTQYF	1	1.2673628713373213E-5	36	TCRBV06-01*01	TCRBV06	TCRBV06-01	01				TCRBD01-01*01	TCRBD01	TCRBD01-01	01				TCRBJ02-05*01	TCRBJ02	TCRBJ02-05	01				6	0	2	3	5	7	45	-1	56	63	68	1	In	VDJ
GCCTTGTTGCTGGGGGACTCGGCCCTCTATCTCTGTGCCAGCAGCTTTTATGGCAGTTTAGTCAACGGGACCCAGTACTTCGGGCCA	CASSFYGSLVNGTQYF	1	1.2673628713373213E-5	48	TCRBV05-06*01	TCRBV05	TCRBV05-06	01								TCRBD01,TCRBD02	TCRBD01-01,TCRBD02-01		TCRBJ02-05*01	TCRBJ02	TCRBJ02-05	01				2	6	4	5	12	7	33	47	53	56	68	1	In	VDJ
TCTAAGAAGCTCCTTCTCAGTGACTCTGGCTTCTATCTCTGTGCCTGGAGGGGGGCCTCTAGTTCTCGGACCCAGTACTTCGGGCCA	CAWRGASSSRTQYF	1	1.2673628713373213E-5	42	TCRBV30-01*01	TCRBV30	TCRBV30-01	01				TCRBD01-01*01	TCRBD01	TCRBD01-01	01				TCRBJ02-05*01	TCRBJ02	TCRBJ02-05	01				3	0	6	0	12	7	39	-1	50	56	68	1	In	VDJ
GTGAGCACCTTGGAGCTGGGGGACTCGGCCCTTTATCTTTGCGCCAGCAGCTTGGACCGGGACTTTGAGACCCAGTACTTCGGGCCA	CASSLDRDFETQYF	1	1.2673628713373213E-5	42	TCRBV05-01*01	TCRBV05	TCRBV05-01	01				TCRBD02-01	TCRBD02	TCRBD02-01				01,02	TCRBJ02-05*01	TCRBJ02	TCRBJ02-05	01				0	3	0	10	2	5	39	55	58	64	66	1	In	VDJ
ATGAATGTGAGCACCTTGGAGCTGGGGGACTCGGCCCTTTATCTTTGCGCCAGCAGCTTGGGAGGTGAGACCCAGTACTTCGGGCCA	CASSLGGETQYF	1	1.2673628713373213E-5	36	TCRBV05-01*01	TCRBV05	TCRBV05-01	01				TCRBD02-01*02	TCRBD02	TCRBD02-01	02				TCRBJ02-05*01	TCRBJ02	TCRBJ02-05	01				0	0	11	1	1	5	45	-1	61	65	66	1	In	VDJ
AATCTTCACATCAATTCCCTGGAGCTTGGTGACTCTGCTGTGTATTTCTGTGCCAGCAGCCAAGTGGAGACCCAGTACTTCGGGCCA	CASSQVETQYF	1	1.2673628713373213E-5	33	TCRBV03	TCRBV03				TCRBV03-01,TCRBV03-02									TCRBJ02-05*01	TCRBJ02	TCRBJ02-05	01				1	0	0	0	2	5	48	-1	-1	64	66	1	In	VJ
AGGCTGGAGTCGGCTGCTCCCTCCCAGACATCTGTGTACTTCTGTGCCAGCCAACAGGGTTATGGGGAGACCCAGTACTTCGGGCCA	CASQQGYGETQYF	1	1.2673628713373213E-5	39	TCRBV06-01*01	TCRBV06	TCRBV06-01	01				TCRBD01-01*01	TCRBD01	TCRBD01-01	01				TCRBJ02-05*01	TCRBJ02	TCRBJ02-05	01				8	2	3	3	7	5	42	51	53	59	66	1	In	VDJ
CGCACAGAGCAGGGGGACTCGGCCATGTATCTCTGTGCCAGCAGCTACCGACTAGCGGGGGTCGGGGAGACCCAGTACTTCGGGCCA	CASSYRLAGVGETQYF	1	1.2673628713373213E-5	48	TCRBV07-09	TCRBV07	TCRBV07-09				01,03	TCRBD02-01*01	TCRBD02	TCRBD02-01	01				TCRBJ02-05*01	TCRBJ02	TCRBJ02-05	01				4	3	2	2	5	5	33	46	49	61	66	1	In	VDJ
GTCGGCTGCTCCCTCCCAGACATCTGTGTACTTCTGTGCCAGCAGTGAAGCGCGGGACAGGTAGGGGAGACCCAGTACTTCGGGCCA		1	1.2673628713373213E-5	47	TCRBV06-01*01	TCRBV06	TCRBV06-01	01				TCRBD01-01*01	TCRBD01	TCRBD01-01	01				TCRBJ02-05*01	TCRBJ02	TCRBJ02-05	01				0	2	0	4	5	5	34	51	53	61	66	1	Out	VDJ
GTGACATCGGCCCAAAAGAACCCGACAGCTTTCTATCTCTGTGCCAGTAGCGACGGGACAGGGCGGGAGACCCAGTACTTCGGGCCA	CASSDGTGRETQYF	1	1.2673628713373213E-5	42	TCRBV19-01	TCRBV19	TCRBV19-01				01,02	TCRBD01-01*01	TCRBD01	TCRBD01-01	01				TCRBJ02-05*01	TCRBJ02	TCRBJ02-05	01				6	4	0	3	3	5	39	50	54	63	66	1	In	VDJ
GCAGCCTGCAGAACTGGAGGATTCTGGAGTTTATTTCTGTGCCAGCAGCCAAGGACAGGCTCCCGGGAGACCCAGTACTTCGGGCCA		1	1.2673628713373213E-5	44	TCRBV14-01*01	TCRBV14	TCRBV14-01	01				TCRBD01-01*01	TCRBD01	TCRBD01-01	01				TCRBJ02-05*01	TCRBJ02	TCRBJ02-05	01				1	0	2	4	7	5	37	-1	53	59	66	1	Out	VDJ
CACAGAGCAGGGGGACTCGGCCATGTATCTCTGTGCCAGCAGCTTAGCCGGTCCTAGCGGGAACGGGAGACCCAGTACTTCGGGCCA		1	1.2673628713373213E-5	50	TCRBV07-09	TCRBV07	TCRBV07-09				01,03	TCRBD02-01*02	TCRBD02	TCRBD02-01	02				TCRBJ02-05*01	TCRBJ02	TCRBJ02-05	01				0	5	4	3	4	5	31	48	53	62	66	1	Out	VDJ
AATTCCCTGGAGCTTGGTGACTCTGCTGTGTATTTCTGTGCCAGCAGCCAATTCACAGGGGGCAGGGAGACCCAGTACTTCGGGCCA	CASSQFTGGRETQYF	1	1.2673628713373213E-5	45	TCRBV03	TCRBV03				TCRBV03-01,TCRBV03-02		TCRBD01-01*01	TCRBD01	TCRBD01-01	01				TCRBJ02-05*01	TCRBJ02	TCRBJ02-05	01				2	3	3	0	3	5	36	51	54	63	66	1	In	VDJ
CTGAAGATCCAGCCCTCAGAACCCAGGGACTCAGCTGTGTACTTCTGTGCCAGCAGCCCTACTTCGGAGACCCAGTACTTCGGGCCA	CASSPTSETQYF	1	1.2673628713373213E-5	36	TCRBV12	TCRBV12				TCRBV12-03,TCRBV12-04		TCRBD02-01	TCRBD02	TCRBD02-01				01,02	TCRBJ02-05*01	TCRBJ02	TCRBJ02-05	01				6	4	3	10	3	5	45	56	60	63	66	1	In	VDJ
CGCACAGAGCAGCGGGACTCAGCCATGTATCGCTGTGCCAGCAGCCCACACACGTTGGGGGGGCAGGAGACCCAGTACTTCGGGCCA	CASSPHTLGGQETQYF	1	1.2673628713373213E-5	48	TCRBV07-07*01	TCRBV07	TCRBV07-07	01				TCRBD02-01*01	TCRBD02	TCRBD02-01	01				TCRBJ02-05*01	TCRBJ02	TCRBJ02-05	01				5	11	9	0	3	5	33	45	56	63	66	1	In	VDJ
TGGAGCTGGGGGACTCGGCCCTGTATCTCTGTGCCAGAAGCCTCGGGCCAGGGGGTAACTAGGAAGGAGACCCAGTACTTCGGGCCA		1	1.2673628713373213E-5	52	TCRBV05-03	TCRBV05	TCRBV05-03				01,02	TCRBD01-01*01	TCRBD01	TCRBD01-01	01				TCRBJ02-05*01	TCRBJ02	TCRBJ02-05	01				4	7	4	1	11	5	29	41	48	55	66	1	Out	VDJ
ACTCTGACAGTGACCAGTGCCCATCCTGAAGACAGCAGCTTCTACATCTGCAGTGGGACAGGGGGCGAGACCCAGTACTTCGGGCCA	CSGTGGETQYF	1	1.2673628713373213E-5	33	TCRBV20-01*01	TCRBV20	TCRBV20-01	01				TCRBD01-01*01	TCRBD01	TCRBD01-01	01				TCRBJ02-05*01	TCRBJ02	TCRBJ02-05	01				7	0	1	0	0	5	48	-1	55	-1	66	1	In	VDJ
AATGTGAACGCCTTGGAGCTGGACGACTCGGCCCTGTATCTCTGTGCCAGCAGCCGCGGGCTCGTAGAGACCCAGTACTTCGGGCCA	CASSRGLVETQYF	1	1.2673628713373213E-5	39	TCRBV05-04*01	TCRBV05	TCRBV05-04	01				TCRBD02-01	TCRBD02	TCRBD02-01				01,02	TCRBJ02-05*01	TCRBJ02	TCRBJ02-05	01				4	1	7	4	5	4	42	54	55	60	65	1	In	VDJ
GAGATCCAGCGCACAGAGCAGGGGGACTCGGCCATGTATCTCTGTGCCAGCAGCTTAGTTGGGGGAGAGACCCAGTACTTCGGGCCA	CASSLVGGETQYF	3	3.802088614011964E-5	39	TCRBV07-09	TCRBV07	TCRBV07-09				01,03					TCRBD01,TCRBD02	TCRBD01-01,TCRBD02-01		TCRBJ02-05*01	TCRBJ02	TCRBJ02-05	01				1	2	6	1	0	4	42	58	60	-1	65	3	In	VDJ
TCTGGAGTCCGCTACCAGCTCCCAGACATCTGTGTACTTCTGTGCCATCAAAACTAGCGGGGGGGAGAGACCCAGTACTTCGGGCCA		1	1.2673628713373213E-5	41	TCRBV10-03*01	TCRBV10	TCRBV10-03	01				TCRBD02-01*01	TCRBD02	TCRBD02-01	01				TCRBJ02-05*01	TCRBJ02	TCRBJ02-05	01				7	2	3	0	0	4	40	50	52	-1	65	1	Out	VDJ
ACCAGTGCCCATCCTGAAGACAGCAGCTTCTACATCTGCAGTGCTAGAGAACGCGGGGGCGGGGGAGAGACCCAGTACTTCGGGCCA	CSARERGGGGETQYF	1	1.2673628713373213E-5	45	TCRBV20	TCRBV20				TCRBV20-01,TCRBV20-or09_02		TCRBD02-01*01	TCRBD02	TCRBD02-01	01				TCRBJ02-05*01	TCRBJ02	TCRBJ02-05	01				0	2	7	2	6	4	36	50	52	59	65	1	In	VDJ
CTGGAGTCAGCTACCCGCTCCCAGACATCTGTGTATTTCTGCGCCAGCAGGGACAGGGGGCGGGGAGAGACCCAGTACTTCGGGCCA	CASRDRGRGETQYF	1	1.2673628713373213E-5	42	TCRBV10-02*01	TCRBV10	TCRBV10-02	01				TCRBD01-01*01	TCRBD01	TCRBD01-01	01				TCRBJ02-05*01	TCRBJ02	TCRBJ02-05	01				6	0	1	0	4	4	39	-1	50	61	65	1	In	VDJ
CTGAAGATCCAGCCCTCAGAACCCAGGGACTCAGCTGTGTACTTCTGTGCCAGCGCGGACAGGGGAGAGACCCAGTACTTCGGGCCA	CASADRGETQYF	1	1.2673628713373213E-5	36	TCRBV12	TCRBV12				TCRBV12-03,TCRBV12-04		TCRBD01-01*01	TCRBD01	TCRBD01-01	01				TCRBJ02-05*01	TCRBJ02	TCRBJ02-05	01				8	2	1	2	0	4	45	54	56	-1	65	1	In	VDJ
TCTGACGATCCAGCGCACACAGCAGGAGGACTCGGCCGTGTATCTCTGTGCCATTTCGACAGGGGAGAGACCCAGTACTTCGGGCCA		1	1.2673628713373213E-5	35	TCRBV07-02*01	TCRBV07	TCRBV07-02	01				TCRBD01-01*01	TCRBD01	TCRBD01-01	01				TCRBJ02-05*01	TCRBJ02	TCRBJ02-05	01				10	4	2	2	0	4	46	53	57	-1	65	1	Out	VDJ
AACGCCTTGTTGCTGGGGGACTCGGCCCTCTATCTCTGTGCCAGCAGCCGGGTGAAGGGGACGGGAGAGACCCAGTACTTCGGGCCA	CASSRVKGTGETQYF	1	1.2673628713373213E-5	45	TCRBV05-06*01	TCRBV05	TCRBV05-06	01								TCRBD01,TCRBD02	TCRBD01-01,TCRBD02-01		TCRBJ02-05*01	TCRBJ02	TCRBJ02-05	01				4	9	0	7	3	4	36	48	57	62	65	1	In	VDJ
ACCTTGGAGCTGGGGGACTCGGCCCTTTATCTTTGCGCCAGCAGCACCACTAGCGCCGCTATGCGAGAGACCCAGTACTTCGGGCCA	CASSTTSAAMRETQYF	1	1.2673628713373213E-5	48	TCRBV05-01*01	TCRBV05	TCRBV05-01	01				TCRBD02-01	TCRBD02	TCRBD02-01				01,02	TCRBJ02-05*01	TCRBJ02	TCRBJ02-05	01				4	3	3	6	10	4	33	45	48	55	65	1	In	VDJ
CAGCGCACAGAGCAGGGGGACTCGGCCATGTATCTCTGTGCCAGCAGCTTGCGGACAGGGGTGAGAGAGACCCAGTACTTCGGGCCA	CASSLRTGVRETQYF	1	1.2673628713373213E-5	45	TCRBV07-09	TCRBV07	TCRBV07-09				01,03	TCRBD01-01*01	TCRBD01	TCRBD01-01	01				TCRBJ02-05*01	TCRBJ02	TCRBJ02-05	01				3	2	1	2	4	4	36	50	52	61	65	1	In	VDJ
ACAGTGACCAGTGCCCATCCTGAAGACAGCAGCTTCTACATCTGCAGTGCTAATAGCGGGGGTTCAGAGACCCAGTACTTCGGGCCA	CSANSGGSETQYF	1	1.2673628713373213E-5	39	TCRBV20	TCRBV20				TCRBV20-01,TCRBV20-or09_02		TCRBD02-01*01	TCRBD02	TCRBD02-01	01				TCRBJ02-05*01	TCRBJ02	TCRBJ02-05	01				4	1	5	2	3	4	42	52	53	62	65	1	In	VDJ
ACCCAGGGACTCAGCTGTGTACTTCTGTGCCAGCAGTTTAGGGACTAGCGGGGGAGAGGCTAGTCAGAGACCCAGTACTTCGGGCCA		1	1.2673628713373213E-5	56	TCRBV12	TCRBV12				TCRBV12-03,TCRBV12-04		TCRBD02-01*01	TCRBD02	TCRBD02-01	01				TCRBJ02-05*01	TCRBJ02	TCRBJ02-05	01				1	0	1	2	11	4	25	-1	41	54	65	1	Out	VDJ
ACTCTGAAGATCCGGTCCACAAAGCTGGAGGACTCAGCCATGTACTTCTGTGCCAGCAGCTTTACAGAGACCCAGTACTTCGGGCCA	CASSFTETQYF	1	1.2673628713373213E-5	33	TCRBV02-01*01	TCRBV02	TCRBV02-01	01								TCRBD01,TCRBD02	TCRBD01-01,TCRBD02-01		TCRBJ02-05*01	TCRBJ02	TCRBJ02-05	01				6	4	3	7	0	4	48	59	63	-1	65	1	In	VDJ
ATCCCCAACCAGACAGCTCTTTACTTCTGTGCCACCAGTGATTTGAAGGAATCCGGGACAGGAACAGAGACCCAGTACTTCGGGCCA	CATSDLKESGTGTETQYF	1	1.2673628713373213E-5	54	TCRBV24	TCRBV24				TCRBV24-01,TCRBV24-or09_02		TCRBD01-01*01	TCRBD01	TCRBD01-01	01				TCRBJ02-05*01	TCRBJ02	TCRBJ02-05	01				0	9	0	4	3	4	27	45	54	62	65	1	In	VDJ
CAGGCCTGGGGGACGCAGCCATGTACCTGTGTGCCACCAGCAGAGATCACAGCGGGGGATACATAAGAGACCCAGTACTTCGGGCCA		1	1.2673628713373213E-5	52	TCRBV15-01*01	TCRBV15	TCRBV15-01	01				TCRBD02-01*01	TCRBD02	TCRBD02-01	01				TCRBJ02-05*01	TCRBJ02	TCRBJ02-05	01				0	4	6	2	6	3	29	46	50	58	64	1	Out	VDJ
ATCCGCTCACCAGGCCTGGGGGACGCAGCCATGTACCTGTGTGCCACCAGCAGAGGACTAGCGGAAGAGACCCAGTACTTCGGGCCA	CATSRGLAEETQYF	1	1.2673628713373213E-5	42	TCRBV15-01*01	TCRBV15	TCRBV15-01	01				TCRBD02-01	TCRBD02	TCRBD02-01				01,02	TCRBJ02-05*01	TCRBJ02	TCRBJ02-05	01				1	0	2	5	0	3	39	-1	55	-1	64	1	In	VDJ
ATCCGCTCACCAGGCCTGGGGGACGCAGCCATGTACCTGTGTGCCACCAGCAGAGGGACAGGCGAAGAGACCCAGTACTTCGGGCCA	CATSRGTGEETQYF	1	1.2673628713373213E-5	42	TCRBV15-01*01	TCRBV15	TCRBV15-01	01				TCRBD01-01*01	TCRBD01	TCRBD01-01	01				TCRBJ02-05*01	TCRBJ02	TCRBJ02-05	01				1	0	1	4	2	3	39	-1	55	62	64	1	In	VDJ
GTGACCAGTGCCCATCCTGAAGACAGCAGCTTCTACATCTGCAGTGCTAGAGATCCGAACAGAGAAGAGACCCAGTACTTCGGGCCA	CSARDPNREETQYF	1	1.2673628713373213E-5	42	TCRBV20	TCRBV20				TCRBV20-01,TCRBV20-or09_02		TCRBD01-01*01	TCRBD01	TCRBD01-01	01				TCRBJ02-05*01	TCRBJ02	TCRBJ02-05	01				0	5	3	5	2	3	39	53	58	62	64	1	In	VDJ
CTGTCGGCTGCTCCCTCCCAGACATCTGTGTACTTCTGTGCCAGCGGTTCCCCGTCCCACCCTCAAGAGACCCAGTACTTCGGGCCA	CASGSPSHPQETQYF	1	1.2673628713373213E-5	45	TCRBV06-05*01	TCRBV06	TCRBV06-05	01								TCRBD01,TCRBD02	TCRBD01-01,TCRBD02-01		TCRBJ02-05*01	TCRBJ02	TCRBJ02-05	01				4	9	3	7	3	2	36	49	58	60	63	1	In	VDJ
TCACCAGGCCTGGGGGACGCAGCCATGTACCTGTGTGCCACCAGCAGAGCCGGAGGGACTGTGCAAGAGACCCAGTACTTCGGGCCA	CATSRAGGTVQETQYF	1	1.2673628713373213E-5	48	TCRBV15-01*01	TCRBV15	TCRBV15-01	01				TCRBD02-01	TCRBD02	TCRBD02-01				01,02	TCRBJ02-05*01	TCRBJ02	TCRBJ02-05	01				1	5	0	10	3	2	33	49	54	60	63	1	In	VDJ
GCGCACAGAGCAGGGGGACTCGGCCATGTATCTCTGTGCCAGCAGCCCCGGAGCGGGGGGCTGCAAGAGACCCAGTACTTCGGGCCA		3	3.802088614011964E-5	47	TCRBV07-09	TCRBV07	TCRBV07-09				01,03	TCRBD02-01*01	TCRBD02	TCRBD02-01	01				TCRBJ02-05*01	TCRBJ02	TCRBJ02-05	01				5	5	6	1	3	2	34	46	51	60	63	3	Out	VDJ
CGCTCACCAGGCCTGGGGGACGCAGCCATGTACCTGTGTGCCACCAGCGCAGACCGGGGATGGCAAGAGACCCAGTACTTCGGGCCA	CATSADRGWQETQYF	1	1.2673628713373213E-5	45	TCRBV15-01*01	TCRBV15	TCRBV15-01	01				TCRBD02-01*01	TCRBD02	TCRBD02-01	01				TCRBJ02-05*01	TCRBJ02	TCRBJ02-05	01				5	6	8	3	4	2	36	48	54	59	63	1	In	VDJ
CACCTACACACCCTGCAGCCAGAAGACTCGGCCCTGTATCTCTGTGCCAGCAGCCCAAGGGGGCAAGAGACCCAGTACTTCGGGCCA	CASSPRGQETQYF	1	1.2673628713373213E-5	39	TCRBV04-02*01	TCRBV04	TCRBV04-02	01				TCRBD01-01*01	TCRBD01	TCRBD01-01	01				TCRBJ02-05*01	TCRBJ02	TCRBJ02-05	01				4	2	5	1	0	2	42	55	57	-1	63	1	In	VDJ
TAGAGTCTGCCATCCCCAACCAGACAGCTCTTTACTTCTGTGCCACCAGTGCTTGGGACCTTCCAAGAGACCCAGTACTTCGGGCCA		1	1.2673628713373213E-5	43	TCRBV24	TCRBV24				TCRBV24-01,TCRBV24-or09_02						TCRBD01,TCRBD02	TCRBD01-01,TCRBD02-01		TCRBJ02-05*01	TCRBJ02	TCRBJ02-05	01				5	3	0	7	3	1	38	51	54	59	62	1	Out	VDJ
ACGATCCAGCGCACACAGCAGGAGGACTCGGCCGTGTATCTCTGTGCCAGCAGCTTCTGGCTCCAAGAGACCCAGTACTTCGGGCCA	CASSFWLQETQYF	1	1.2673628713373213E-5	39	TCRBV07-02*01	TCRBV07	TCRBV07-02	01				TCRBD01-01*01	TCRBD01	TCRBD01-01	01				TCRBJ02-05*01	TCRBJ02	TCRBJ02-05	01				3	2	9	0	1	1	42	56	58	61	62	1	In	VDJ
GAGTCTGCCATCCCCAACCAGACAGCTCTTTACTTCTGTGCCACCAGTGATAGGACTGAAATCCAAGAGACCCAGTACTTCGGGCCA	CATSDRTEIQETQYF	1	1.2673628713373213E-5	45	TCRBV24	TCRBV24				TCRBV24-01,TCRBV24-or09_02		TCRBD02-01	TCRBD02	TCRBD02-01				01,02	TCRBJ02-05*01	TCRBJ02	TCRBJ02-05	01				3	1	1	10	5	1	36	51	52	57	62	1	In	VDJ
ATCCAGCGCACAGAGCAGGGGGACTCGGCCATGTATCTCTGTGCCAGCAGCCCCCGACAGCGCCAAGAGACCCAGTACTTCGGGCCA	CASSPRQRQETQYF	1	1.2673628713373213E-5	42	TCRBV07-09	TCRBV07	TCRBV07-09				01,03	TCRBD01-01*01	TCRBD01	TCRBD01-01	01				TCRBJ02-05*01	TCRBJ02	TCRBJ02-05	01				5	4	2	5	2	1	39	51	55	60	62	1	In	VDJ
AGCTCTCTGGAGCTGGGGGACTCAGCTTTGTATTTCTGTGCCAGCAGCGTAGCTGGGACATCCCAAGAGACCCAGTACTTCGGGCCA	CASSVAGTSQETQYF	1	1.2673628713373213E-5	45	TCRBV09-01	TCRBV09	TCRBV09-01				01,02	TCRBD01-01*01	TCRBD01	TCRBD01-01	01				TCRBJ02-05*01	TCRBJ02	TCRBJ02-05	01				0	2	0	6	2	1	36	52	54	60	62	1	In	VDJ
ACGATCCAGCGCACACAGCAGGAGGACTCGGCCGTGTATCTCTGTGCCAGCAGCTTAGAACCCCAAGAGACCCAGTACTTCGGGCCA	CASSLEPQETQYF	1	1.2673628713373213E-5	39	TCRBV07-02*01	TCRBV07	TCRBV07-02	01								TCRBD01,TCRBD02	TCRBD01-01,TCRBD02-01		TCRBJ02-05*01	TCRBJ02	TCRBJ02-05	01				1	1	3	7	1	1	42	58	59	61	62	1	In	VDJ
GGCGTCTGCTGTACCCTCTCAGACATCTGTGTACTTCTGTGCCAGCAGCGCGGGACAGACACCCAAGAGACCCAGTACTTCGGGCCA		1	1.2673628713373213E-5	44	TCRBV06-04	TCRBV06	TCRBV06-04				01,02	TCRBD01-01*01	TCRBD01	TCRBD01-01	01				TCRBJ02-05*01	TCRBJ02	TCRBJ02-05	01				6	3	0	5	4	1	37	48	51	58	62	1	Out	VDJ
CTGGGGTTGGAGTCGGCTGCTCCCTCCCAAACATCTGTGTACTTCTGTGCCAGCAAGGTGTACCAAGAGACCCAGTACTTCGGGCCA	CASKVYQETQYF	1	1.2673628713373213E-5	36	TCRBV06	TCRBV06				TCRBV06-02,TCRBV06-03						TCRBD01,TCRBD02	TCRBD01-01,TCRBD02-01		TCRBJ02-05*01	TCRBJ02	TCRBJ02-05	01				7	0	5	4	3	0	45	-1	55	58	61	1	In	VDJ
CCTTGGAGCTGGACGACTCGGCCCTGTATCTCTGTGCCAGCAGCTTGGAAGAGGGATAGGTACCAAGAGACCCAGTACTTCGGGCCA		1	1.2673628713373213E-5	49	TCRBV05-04*01	TCRBV05	TCRBV05-04	01				TCRBD02-01*02	TCRBD02	TCRBD02-01	02				TCRBJ02-05*01	TCRBJ02	TCRBJ02-05	01				0	2	11	0	6	0	32	48	50	55	61	1	Out	VDJ
CTGGAGTCCGCTACCAGCTCCCAGACATCTGTGTACTTCTGTGCCACCCTATCGGGGACTGACCAAGAGACCCAGTACTTCGGGCCA	CATLSGTDQETQYF	1	1.2673628713373213E-5	42	TCRBV10-03*01	TCRBV10	TCRBV10-03	01				TCRBD02-01	TCRBD02	TCRBD02-01				01,02	TCRBJ02-05*01	TCRBJ02	TCRBJ02-05	01				10	8	0	10	1	0	39	46	54	60	61	1	In	VDJ
GCCCAAAAGAACCCGACAGCTTTCTATCTCTGTGCCAGTAGTATAGTTGGAGAGGGACGGAACCAAGAGACCCAGTACTTCGGGCCA	CASSIVGEGRNQETQYF	1	1.2673628713373213E-5	51	TCRBV19-01	TCRBV19	TCRBV19-01				01,02					TCRBD01,TCRBD02	TCRBD01-01,TCRBD02-01		TCRBJ02-05*01	TCRBJ02	TCRBJ02-05	01				1	7	0	7	3	0	30	46	53	58	61	1	In	VDJ
GAGTTGGCTGCTCCCTCCCAGACATCTGTGTACTTCTGTGCCAGCACCGCAACACAGGCGAACCAAGAGACCCAGTACTTCGGGCCA	CASTATQANQETQYF	1	1.2673628713373213E-5	45	TCRBV06-06	TCRBV06	TCRBV06-06				01,02	TCRBD01-01*01	TCRBD01	TCRBD01-01	01				TCRBJ02-05*01	TCRBJ02	TCRBJ02-05	01				7	7	3	4	3	0	36	46	53	58	61	1	In	VDJ
ACACGCCCTGCAGCCAGAAGACTCAGCCCTGTATCTCTGCGCCAGCAGCCAAGAAGGGGAAACCAAGAGACCCAGTACTTCGGGCCA		1	1.2673628713373213E-5	44	TCRBV04-01*01	TCRBV04	TCRBV04-01	01				TCRBD01-01*01	TCRBD01	TCRBD01-01	01				TCRBJ02-05*01	TCRBJ02	TCRBJ02-05	01				0	0	5	2	2	0	37	-1	54	59	61	1	Out	VDJ
CCCTAGAGTCTGCCATCCCCAACCAGACAGCTCTTTACTTCTGTGCCAGAGAATAGACAGGAACAAGAGACCCAGTACTTCGGGCCA		1	1.2673628713373213E-5	40	TCRBV24	TCRBV24				TCRBV24-01,TCRBV24-or09_02		TCRBD01-01*01	TCRBD01	TCRBD01-01	01				TCRBJ02-05*01	TCRBJ02	TCRBJ02-05	01				11	7	2	4	2	2	41	48	55	61	63	1	Out	VDJ
CTGCTGTCGGCTGCTCCCTCCCAGACATCTGTGTACTTCTGTGCCAGCAGTTACACGAATAAACAAGAGACCCAGTACTTCGGGCCA	CASSYTNKQETQYF	1	1.2673628713373213E-5	42	TCRBV06-05*01	TCRBV06	TCRBV06-05	01								TCRBD01,TCRBD02	TCRBD01-01,TCRBD02-01		TCRBJ02-05*01	TCRBJ02	TCRBJ02-05	01				2	2	2	8	5	2	39	54	56	58	63	1	In	VDJ
GAGATCCAGCGCACAGAGCAGGGGGACTCGGCCATGTATCTCTGTGCCAGCAGCTGGGGGGGGAAAGAGACCCAGTACTTCGGGCCA	CASSWGGKETQYF	1	1.2673628713373213E-5	39	TCRBV07-09	TCRBV07	TCRBV07-09				01,03	TCRBD02-01*01	TCRBD02	TCRBD02-01	01				TCRBJ02-05*01	TCRBJ02	TCRBJ02-05	01				4	0	9	0	2	3	42	-1	55	62	64	1	In	VDJ
CCCTCACTCTGTAGTCTGCTGCCTCCTCCCAGACATCTGTATATTTCTGCGCCAGCCGAGCGGTGAAAGACCCAGTACTTCGGGCCA		1	1.2673628713373213E-5	34	TCRBV10-01	TCRBV10	TCRBV10-01				01,02	TCRBD02-01	TCRBD02	TCRBD02-01				01,02	TCRBJ02-05*01	TCRBJ02	TCRBJ02-05	01				8	2	6	5	4	6	47	56	58	63	67	1	Out	VDJ
CTAGAGTCTGCCATCCCCAACCAGACAGCTCTTTACTTCTGTGCCACCAGTGATTCTGCCCAGAGAAAGACCCAGTACTTCGGGCCA	CATSDSAQRKTQYF	1	1.2673628713373213E-5	42	TCRBV24	TCRBV24				TCRBV24-01,TCRBV24-or09_02						TCRBD01,TCRBD02	TCRBD01-01,TCRBD02-01		TCRBJ02-05*01	TCRBJ02	TCRBJ02-05	01				2	5	4	5	4	6	39	55	60	63	67	1	In	VDJ
CTGACAGTGACCAGTGCCCATCCTGAAGACAGCAGCTTCTACATCTGCAGTGCGTCGGCCGGAACGGTCCGGCAGTATTTTGGCCCA	CSASAGTVRQYF	1	1.2673628713373213E-5	36	TCRBV20	TCRBV20				TCRBV20-01,TCRBV20-or09_02						TCRBD01,TCRBD02	TCRBD01-01,TCRBD02-01		TCRBJ02-03*01	TCRBJ02	TCRBJ02-03	01				6	7	1	8	8	11	45	53	60	63	71	1	In	VDJ
CTGACGATCCAGCGCACACAGCAGGAGGACTCGGCCGTGTATCTCTGTGCCAGCAGCAGGCCTAGCGGTACGCAGTATTTTGGCCCA	CASSRPSGTQYF	1	1.2673628713373213E-5	36	TCRBV07-02*01	TCRBV07	TCRBV07-02	01				TCRBD02-01	TCRBD02	TCRBD02-01				01,02	TCRBJ02-03*01	TCRBJ02	TCRBJ02-03	01				5	4	4	5	0	8	45	57	61	-1	68	1	In	VDJ
CTGAAGATCCAGCCCTCAGAACCCAGGGACTCAGCTGTGTACTTCTGTGCCAGCACCCCCACCTTGCGTACGCAGTATTTTGGCCCA	CASTPTLRTQYF	1	1.2673628713373213E-5	36	TCRBV12	TCRBV12				TCRBV12-03,TCRBV12-04		TCRBD02-01	TCRBD02	TCRBD02-01				01,02	TCRBJ02-03*01	TCRBJ02	TCRBJ02-03	01				7	10	7	6	0	8	45	55	65	-1	68	1	In	VDJ
CAGCGCACACAGCAGGAGGACTCGGCCGTGTATCTCTGTGCCAGCAGCTTTGATACGGGGGCTGCGTATACGCAGTATTTTGGCCCA	CASSFDTGAAYTQYF	1	1.2673628713373213E-5	45	TCRBV07-02*01	TCRBV07	TCRBV07-02	01								TCRBD01,TCRBD02	TCRBD01-01,TCRBD02-01		TCRBJ02-03*01	TCRBJ02	TCRBJ02-03	01				3	6	6	0	5	7	36	50	56	62	67	1	In	VDJ
AAGATCCAGCCCTCAGAACCCAGGGACTCAGCTGTGTACTTCTGTGCCAGCAGTTTAAATAGGGTCTATACGCAGTATTTTGGCCCA	CASSLNRVYTQYF	1	1.2673628713373213E-5	39	TCRBV12	TCRBV12				TCRBV12-03,TCRBV12-04						TCRBD01,TCRBD02	TCRBD01-01,TCRBD02-01		TCRBJ02-03*01	TCRBJ02	TCRBJ02-03	01				2	3	5	3	3	7	42	57	60	64	67	1	In	VDJ
CACGCCCTGCAGCCAGAAGACTCAGCCCTGTATCTCTGCGCCAGCAGCCAAGAAGAATTTGTCGTTGATACGCAGTATTTTGGCCCA	CASSQEEFVVDTQYF	2	2.5347257426746427E-5	45	TCRBV04-01*01	TCRBV04	TCRBV04-01	01								TCRBD01,TCRBD02	TCRBD01-01,TCRBD02-01		TCRBJ02-03*01	TCRBJ02	TCRBJ02-03	01				0	1	2	8	10	6	36	53	54	56	66	2	In	VDJ
TTGGAGATCCAGCGCACAGAGCAGGGGGACTCGGCCATGTATCTCTGTGCCAGCAGCTTAGAGACTGATACGCAGTATTTTGGCCCA	CASSLETDTQYF	2	2.5347257426746427E-5	36	TCRBV07-09	TCRBV07	TCRBV07-09				01,03	TCRBD02-01	TCRBD02	TCRBD02-01				01,02	TCRBJ02-03*01	TCRBJ02	TCRBJ02-03	01				1	1	2	10	0	6	45	61	62	-1	66	2	In	VDJ
ATCCAGCCTGCAGAGCTTGGGGACTCGGCCGTGTATCTCTGTGCCAGCAGCGTTGGGGGTGGACATGATACGCAGTATTTTGGCCCA	CASSVGGGHDTQYF	2	2.5347257426746427E-5	42	TCRBV11-03*01	TCRBV11	TCRBV11-03	01								TCRBD01,TCRBD02	TCRBD01-01,TCRBD02-01		TCRBJ02-03*01	TCRBJ02	TCRBJ02-03	01				5	9	1	6	1	6	39	51	60	65	66	2	In	VDJ
ACAGTGACCAGTGCCCATCCTGAAGACAGCAGCTTCTACATCTGCAGTGCTAGAGGCTACATTGGGGATACGCAGTATTTTGGCCCA	CSARGYIGDTQYF	1	1.2673628713373213E-5	39	TCRBV20	TCRBV20				TCRBV20-01,TCRBV20-or09_02						TCRBD01,TCRBD02	TCRBD01-01,TCRBD02-01		TCRBJ02-03*01	TCRBJ02	TCRBJ02-03	01				1	8	0	9	0	6	42	55	63	-1	66	1	In	VDJ
AACCTGAGCTCTCTGGAGCTGGGGGACTCAGCTTTGTATTTCTGTGCCAGCAGCGAAAGGAAAGGGGATACGCAGTATTTTGGCCCA	CASSERKGDTQYF	1	1.2673628713373213E-5	39	TCRBV09-01	TCRBV09	TCRBV09-01				01,02					TCRBD01,TCRBD02	TCRBD01-01,TCRBD02-01		TCRBJ02-03*01	TCRBJ02	TCRBJ02-03	01				3	7	5	3	0	6	42	55	62	-1	66	1	In	VDJ
GTGACCAGTGCCCATCCTGAAGACAGCAGCTTCTACATCTGCAGTGCTAGCGGAGCGGGGGGTCGGGATACGCAGTATTTTGGCCCA	CSASGAGGRDTQYF	1	1.2673628713373213E-5	42	TCRBV20	TCRBV20				TCRBV20-01,TCRBV20-or09_02		TCRBD02-01*01	TCRBD02	TCRBD02-01	01				TCRBJ02-03*01	TCRBJ02	TCRBJ02-03	01				3	3	6	1	4	6	39	50	53	62	66	1	In	VDJ
GTGAACGCCTTGGAGCTGGAGGACTCGGCCCTGTATCTCTGTGCCAGCAGCTTGGGACAGCGTCGGGATACGCAGTATTTTGGCCCA	CASSLGQRRDTQYF	2	2.5347257426746427E-5	42	TCRBV05-08*01	TCRBV05	TCRBV05-08	01				TCRBD01-01*01	TCRBD01	TCRBD01-01	01				TCRBJ02-03*01	TCRBJ02	TCRBJ02-03	01				0	0	2	5	6	6	39	-1	55	60	66	2	In	VDJ
ACCAGTGCCCATCCTGAAGACAGCAGCTTCTACATCTGCAGTGCTCGGGGACTAGCGGGATTCAGGGATACGCAGTATTTTGGCCCA	CSARGLAGFRDTQYF	1	1.2673628713373213E-5	45	TCRBV20	TCRBV20				TCRBV20-01,TCRBV20-or09_02		TCRBD02-01*02	TCRBD02	TCRBD02-01	02				TCRBJ02-03*01	TCRBJ02	TCRBJ02-03	01				5	2	0	3	6	6	36	45	47	60	66	1	In	VDJ
CTACACGCCCTGCAGCCAGAAGACTCAGCCCTGTATCTCTGCGCCAGCAGCCAAGATCAGGGAAGGGATACGCAGTATTTTGGCCCA	CASSQDQGRDTQYF	1	1.2673628713373213E-5	42	TCRBV04-01*01	TCRBV04	TCRBV04-01	01				TCRBD01-01*01	TCRBD01	TCRBD01-01	01				TCRBJ02-03*01	TCRBJ02	TCRBJ02-03	01				0	1	4	3	4	6	39	56	57	62	66	1	In	VDJ
AACATGAGCCCTGAAGACAGCAGCATATATCTCTGCAGCGCCTCGCCCCGGACTAGCGGGGGGGCGGATACGCAGTATTTTGGCCCA	CSASPRTSGGADTQYF	1	1.2673628713373213E-5	48	TCRBV29-01*01	TCRBV29	TCRBV29-01	01				TCRBD02-01*01	TCRBD02	TCRBD02-01	01				TCRBJ02-03*01	TCRBJ02	TCRBJ02-03	01				7	9	1	0	2	6	33	40	49	64	66	1	In	VDJ
GTGACCAGTGCCCATCCTGAAGACAGCAGCTTCTACATCTGCAGTGCTGGGGGGACTAGCGGGGCCGATACGCAGTATTTTGGCCCA	CSAGGTSGADTQYF	1	1.2673628713373213E-5	42	TCRBV20	TCRBV20				TCRBV20-01,TCRBV20-or09_02		TCRBD02-01*01	TCRBD02	TCRBD02-01	01				TCRBJ02-03*01	TCRBJ02	TCRBJ02-03	01				5	3	0	3	2	6	39	48	51	64	66	1	In	VDJ
CGGTCCACAAAGCTGGAGGACTCAGCCATGTACTTCTGTGCCAGCAGGGGACTAGCGATCGGGTCAGATACGCAGTATTTTGGCCCA	CASRGLAIGSDTQYF	1	1.2673628713373213E-5	45	TCRBV02-01*01	TCRBV02	TCRBV02-01	01				TCRBD02-01	TCRBD02	TCRBD02-01				01,02	TCRBJ02-03*01	TCRBJ02	TCRBJ02-03	01				6	0	0	6	7	4	36	-1	47	57	64	1	In	VDJ
TAGAGTCTGCCATCCCCAACCAGACAGCTCTTTACTTCTGTGCCACCACTGGATGGGGGCTTTGCAGATACGCAGTATTTTGGCCCA		1	1.2673628713373213E-5	43	TCRBV24	TCRBV24				TCRBV24-01,TCRBV24-or09_02		TCRBD01-01*01	TCRBD01	TCRBD01-01	01				TCRBJ02-03*01	TCRBJ02	TCRBJ02-03	01				8	6	6	0	4	4	38	48	54	60	64	1	Out	VDJ
AAGATCCAGCCCTCAGAACCCAGGGACTCAGCTGTGTACTTCTGTGCCAGCAGTTTTGAGGGTGCAGATACGCAGTATTTTGGCCCA	CASSFEGADTQYF	1	1.2673628713373213E-5	39	TCRBV12	TCRBV12				TCRBV12-03,TCRBV12-04		TCRBD02-01*02	TCRBD02	TCRBD02-01	02				TCRBJ02-03*01	TCRBJ02	TCRBJ02-03	01				3	1	11	0	2	4	42	56	57	62	64	1	In	VDJ
ATCAATTCCCTGGAGCTTGGTGACTCTGCTGTGTATTTCTGTGCCAGCAGCCGAACTGGGCGGGCAGATACGCAGTATTTTGGCCCA	CASSRTGRADTQYF	1	1.2673628713373213E-5	42	TCRBV03	TCRBV03				TCRBV03-01,TCRBV03-02		TCRBD02-01	TCRBD02	TCRBD02-01				01,02	TCRBJ02-03*01	TCRBJ02	TCRBJ02-03	01				4	7	7	4	0	4	39	52	59	-1	64	1	In	VDJ
AATTCCCTGGAGCTTGGTGACTCTGCTGTGTATTTCTGTGCCAGCAGGCCGGGACTAGCGGGTACAGATACGCAGTATTTTGGCCCA	CASRPGLAGTDTQYF	1	1.2673628713373213E-5	45	TCRBV03	TCRBV03				TCRBV03-01,TCRBV03-02		TCRBD02-01	TCRBD02	TCRBD02-01				01,02	TCRBJ02-03*01	TCRBJ02	TCRBJ02-03	01				6	3	0	4	1	3	36	47	50	62	63	1	In	VDJ
GAGTCCGCCAGCACCAACCAGACATCTATGTACCTCTGTGCCAGCAGCCGCGACAGGTCAATGACAGATACGCAGTATTTTGGCCCA	CASSRDRSMTDTQYF	5	6.336814356686607E-5	45	TCRBV28-01*01	TCRBV28	TCRBV28-01	01				TCRBD01-01*01	TCRBD01	TCRBD01-01	01				TCRBJ02-03*01	TCRBJ02	TCRBJ02-03	01				6	4	2	4	6	3	36	47	51	57	63	5	In	VDJ
ATCCAGCCTGCAAAGCTTGAGGACTCGGCCGTGTATCTCTGTGCCAGCAGGGATCTAGCGGAGACAGATACGCAGTATTTTGGCCCA	CASRDLAETDTQYF	4	5.069451485349285E-5	42	TCRBV11-02*02	TCRBV11	TCRBV11-02	02				TCRBD02-01	TCRBD02	TCRBD02-01				01,02	TCRBJ02-03*01	TCRBJ02	TCRBJ02-03	01				6	4	4	5	2	3	39	50	54	61	63	4	In	VDJ
CTCCTTCTCAGTGACTCTGGCTTCTATCTCTGTGCCTGGAGCCCTTCGGGGGACAGGCGATTCACAGATACGCAGTATTTTGGCCCA	CAWSPSGDRRFTDTQYF	1	1.2673628713373213E-5	51	TCRBV30-01*01	TCRBV30	TCRBV30-01	01				TCRBD01-01*01	TCRBD01	TCRBD01-01	01				TCRBJ02-03*01	TCRBJ02	TCRBJ02-03	01				3	8	0	4	5	2	30	41	49	57	62	1	In	VDJ
GTGAGCAACATGAGCCCTGAAGACAGCAGCATATATCTCTGCAGCGTTGTTAGAATCGGGGTCACAGATACGCAGTATTTTGGCCCA	CSVVRIGVTDTQYF	1	1.2673628713373213E-5	42	TCRBV29-01*01	TCRBV29	TCRBV29-01	01				TCRBD02-01*01	TCRBD02	TCRBD02-01	01				TCRBJ02-03*01	TCRBJ02	TCRBJ02-03	01				4	7	8	3	1	2	39	49	56	61	62	1	In	VDJ
CAGCGCACAGAGCAGGGGGACTCGGCCATGTATCTCTGTGCCAGCAGCGGGACTAGCGGGGTCACAGATACGCAGTATTTTGGCCCA	CASSGTSGVTDTQYF	2	2.5347257426746427E-5	45	TCRBV07-09	TCRBV07	TCRBV07-09				01,03	TCRBD02-01*01	TCRBD02	TCRBD02-01	01				TCRBJ02-03*01	TCRBJ02	TCRBJ02-03	01				5	0	0	3	1	2	36	-1	48	61	62	2	In	VDJ
GTGACCAGTGCCCATCCTGAAGACAGCAGCTTCTACATCTGCAGTGCTAGCCCGGACAGGGTCACAGATACGCAGTATTTTGGCCCA	CSASPDRVTDTQYF	1	1.2673628713373213E-5	42	TCRBV20	TCRBV20				TCRBV20-01,TCRBV20-or09_02		TCRBD01-01*01	TCRBD01	TCRBD01-01	01				TCRBJ02-03*01	TCRBJ02	TCRBJ02-03	01				3	3	1	3	1	2	39	50	53	61	62	1	In	VDJ
ATCCAGCGCACACAGCAGGAGGACTCGGCCGTGTATCTCTGTGCCAGCAGCTCGGGACTCGTCACAGATACGCAGTATTTTGGCCCA	CASSSGLVTDTQYF	1	1.2673628713373213E-5	42	TCRBV07-02*01	TCRBV07	TCRBV07-02	01				TCRBD02-01	TCRBD02	TCRBD02-01				01,02	TCRBJ02-03*01	TCRBJ02	TCRBJ02-03	01				4	1	0	10	3	2	39	52	53	59	62	1	In	VDJ
CCAGGCCTGGGGGACGCAGCCATGTACCTGTGTGCCACCATCCCAGGTGGACTAGCGGGGCTCACAGATACGCAGTATTTTGGCCCA	CATIPGGLAGLTDTQYF	1	1.2673628713373213E-5	51	TCRBV15-01*01	TCRBV15	TCRBV15-01	01				TCRBD02-01*01	TCRBD02	TCRBD02-01	01				TCRBJ02-03*01	TCRBJ02	TCRBJ02-03	01				7	8	1	3	2	2	30	40	48	60	62	1	In	VDJ
GAGTCTGCCATCCCCAACCAGACAGCTCTTTACTTCTGTGCCACCAGTGGCTTGCGGGAACTCACAGATACGCAGTATTTTGGCCCA	CATSGLRELTDTQYF	1	1.2673628713373213E-5	45	TCRBV24	TCRBV24				TCRBV24-01,TCRBV24-or09_02		TCRBD02-01*02	TCRBD02	TCRBD02-01	02				TCRBJ02-03*01	TCRBJ02	TCRBJ02-03	01				5	4	7	3	3	2	36	49	53	59	62	1	In	VDJ
TCGGCCCAAAAGAACCCGACAGCTTTCTATCTCTGTGCCAGTAGTATTGGAAGCGGACCAATCACAGATACGCAGTATTTTGGCCCA	CASSIGSGPITDTQYF	2	2.5347257426746427E-5	48	TCRBV19-01	TCRBV19	TCRBV19-01				01,02	TCRBD02-01	TCRBD02	TCRBD02-01				01,02	TCRBJ02-03*01	TCRBJ02	TCRBJ02-03	01				3	4	6	5	6	2	33	47	51	56	62	2	In	VDJ
AGCTCTCTGGAGCTGGGGGACTCAGCTTTGTATTTCTGTGCCAGCAGCGTAGACGGCTATGGCACAGATACGCAGTATTTTGGCCCA	CASSVDGYGTDTQYF	1	1.2673628713373213E-5	45	TCRBV09-01	TCRBV09	TCRBV09-01				01,02					TCRBD01,TCRBD02	TCRBD01-01,TCRBD02-01		TCRBJ02-03*01	TCRBJ02	TCRBJ02-03	01				0	2	9	0	4	1	36	52	54	57	61	1	In	VDJ
ACATCGGCCCAAAAGAACCCGACAGCTTTCTATCTCTGTGCCAGTAAAGTGGAGGCTGTGGGCACAGATACGCAGTATTTTGGCCCA	CASKVEAVGTDTQYF	2	2.5347257426746427E-5	45	TCRBV19-01	TCRBV19	TCRBV19-01				01,02	TCRBD02-01*02	TCRBD02	TCRBD02-01	02				TCRBJ02-03*01	TCRBJ02	TCRBJ02-03	01				7	4	10	1	6	1	36	46	50	55	61	2	In	VDJ
ACAGTGACCAGTGCCCATCCTGAAGACAGCAGCTTCTACATCTGCAGTGCTAGAGCGGGGGGCACAGATACGCAGTATTTTGGCCCA	CSARAGGTDTQYF	1	1.2673628713373213E-5	39	TCRBV20	TCRBV20				TCRBV20-01,TCRBV20-or09_02		TCRBD02-01*01	TCRBD02	TCRBD02-01	01				TCRBJ02-03*01	TCRBJ02	TCRBJ02-03	01				1	0	8	2	0	1	42	-1	55	-1	61	1	In	VDJ
GAAGACTCGGCCCTGTATCTCTGTGCCAGCAGCCAAAACCCCGGGACTAGCGGGGGGACGGGCACAGATACGCAGTATTTTGGCCCA	CASSQNPGTSGGTGTDTQYF	1	1.2673628713373213E-5	60	TCRBV04-02*01	TCRBV04	TCRBV04-02	01				TCRBD02-01*01	TCRBD02	TCRBD02-01	01				TCRBJ02-03*01	TCRBJ02	TCRBJ02-03	01				2	6	0	1	4	1	21	36	42	57	61	1	In	VDJ
CCCTCAGAACCCAGGGACTCAGCTGTGTACTTCTGTGCCAGCAGGGGACTAGCGGGGACGGGCACAGATACGCAGTATTTTGGCCCA	CASRGLAGTGTDTQYF	1	1.2673628713373213E-5	48	TCRBV12	TCRBV12				TCRBV12-03,TCRBV12-04		TCRBD02-01*01	TCRBD02	TCRBD02-01	01				TCRBJ02-03*01	TCRBJ02	TCRBJ02-03	01				6	0	0	3	4	1	33	-1	44	57	61	1	In	VDJ
AGCTCTCTGGAGCTGGGGGACTCAGCTTTGTATTTCTGTGCCAGCAGCCCCCGACTGCTCGGCACAGATACGCAGTATTTTGGCCCA	CASSPRLLGTDTQYF	1	1.2673628713373213E-5	45	TCRBV09-01	TCRBV09	TCRBV09-01				01,02	TCRBD02-01	TCRBD02	TCRBD02-01				01,02	TCRBJ02-03*01	TCRBJ02	TCRBJ02-03	01				4	4	2	10	5	1	36	48	52	56	61	1	In	VDJ
CTGACAGTGACCAGTGCCCATCCTGAAGACAGCAGCTTCTACATCTGCAGCCGACTTACCGGCACAGATACGCAGTATTTTGGCCCA	CSRLTGTDTQYF	1	1.2673628713373213E-5	36	TCRBV20	TCRBV20				TCRBV20-01,TCRBV20-or09_02		TCRBD02-01	TCRBD02	TCRBD02-01				01,02	TCRBJ02-03*01	TCRBJ02	TCRBJ02-03	01				9	2	2	10	5	1	45	50	52	56	61	1	In	VDJ
GCAGAGCTTGGGGACTCGGCCGTGTATCTCTGTGCCAGCAGCTTAAGTCGGCAGCAAGGAGGCACAGATACGCAGTATTTTGGCCCA	CASSLSRQQGGTDTQYF	2	2.5347257426746427E-5	51	TCRBV11-03*01	TCRBV11	TCRBV11-03	01				TCRBD02-01*02	TCRBD02	TCRBD02-01	02				TCRBJ02-03*01	TCRBJ02	TCRBJ02-03	01				2	12	10	2	0	1	30	45	57	-1	61	2	In	VDJ
CCTTGGAGCTGGAGGACTCGGCCCTGTATCTCTGTGCCAGCAGCCTTCGGACTACCTCTACGCACAGATACGCAGTATTTTGGCCCA		2	2.5347257426746427E-5	49	TCRBV05-08*01	TCRBV05	TCRBV05-08	01				TCRBD02-01	TCRBD02	TCRBD02-01				01,02	TCRBJ02-03*01	TCRBJ02	TCRBJ02-03	01				4	4	1	9	7	1	32	44	48	54	61	2	Out	VDJ
GGCCATGTATCTCTGTGCCAGCAGCTCCCCGTAACTGAGCGGGGGGACGGAAACTATGCTAGCACAGATACGCAGTATTTTGGCCCA		2	2.5347257426746427E-5	68					TCRBV07,TCRBV11	TCRBV07-09,TCRBV11-01		TCRBD02-01*01	TCRBD02	TCRBD02-01	01				TCRBJ02-03*01	TCRBJ02	TCRBJ02-03	01				4	11	6	1	14	0	13	26	37	46	60	2	Out	VDJ
GTGACCAGTGCCCATCCTGAAGACAGCAGCTTCTACATCTGCAGTGCCAGGCGGCAGGCTAGCACAGATACGCAGTATTTTGGCCCA	CSARRQASTDTQYF	1	1.2673628713373213E-5	42	TCRBV20	TCRBV20				TCRBV20-01,TCRBV20-or09_02						TCRBD01,TCRBD02	TCRBD01-01,TCRBD02-01		TCRBJ02-03*01	TCRBJ02	TCRBJ02-03	01				6	0	4	4	9	0	39	-1	47	51	60	1	In	VDJ
AATGTGAGCACCTTGGAGCTGGGGGACTCGGCCCTTTATCTTTGCGCCAGCAGCTCCACTAGCACAGATACGCAGTATTTTGGCCCA	CASSSTSTDTQYF	2	2.5347257426746427E-5	39	TCRBV05-01*01	TCRBV05	TCRBV05-01	01				TCRBD02-01	TCRBD02	TCRBD02-01				01,02	TCRBJ02-03*01	TCRBJ02	TCRBJ02-03	01				3	2	3	10	0	0	42	55	57	-1	60	2	In	VDJ
AGTGCCCATCCTGAAGACAGCAGCTTCTACATCTGCAGTGCTAGAATAGCGGGGCTATATAGCACAGATACGCAGTATTTTGGCCCA	CSARIAGLYSTDTQYF	1	1.2673628713373213E-5	48	TCRBV20	TCRBV20				TCRBV20-01,TCRBV20-or09_02		TCRBD02-01*01	TCRBD02	TCRBD02-01	01				TCRBJ02-03*01	TCRBJ02	TCRBJ02-03	01				2	1	5	3	6	0	33	45	46	54	60	1	In	VDJ
AACCTGAGCTCTCTGGAGCTGGGGGACTCAGCTTTGTATTTCTGTGCCACCCGGCGGGGGAGCACAGATACGCAGTATTTTGGCCCA	CATRRGSTDTQYF	1	1.2673628713373213E-5	39	TCRBV09-01	TCRBV09	TCRBV09-01				01,02	TCRBD02-01*01	TCRBD02	TCRBD02-01	01				TCRBJ02-03*01	TCRBJ02	TCRBJ02-03	01				9	4	7	2	0	0	42	49	53	-1	60	1	In	VDJ
GCGTCTGCTGTACCCTCTCAGACATCTGTGTACTTCTGTGCCAGCAGTGTCCTAGCGGGGAGCACAGATACGCAGTATTTTGGCCCA	CASSVLAGSTDTQYF	1	1.2673628713373213E-5	45	TCRBV06-04	TCRBV06	TCRBV06-04				01,02	TCRBD02-01*01	TCRBD02	TCRBD02-01	01				TCRBJ02-03*01	TCRBJ02	TCRBJ02-03	01				4	2	4	3	0	0	36	49	51	-1	60	1	In	VDJ
ATCCAGCCCTCAGAACCCAGGGACTCAGCTGTGTACTTCTGTGCCAGCATTCAATACAGGAGCACAGATACGCAGTATTTTGGCCCA	CASIQYRSTDTQYF	1	1.2673628713373213E-5	42	TCRBV12	TCRBV12				TCRBV12-03,TCRBV12-04		TCRBD01-01*01	TCRBD01	TCRBD01-01	01				TCRBJ02-03*01	TCRBJ02	TCRBJ02-03	01				7	6	3	4	0	0	39	49	55	-1	60	1	In	VDJ
GCCTTGGAGCTGGACGACTCGGCCCTGTATCTCTGTGCCAGCAGCCTGACAGGCGTAGACAGCACAGATACGCAGTATTTTGGCCCA	CASSLTGVDSTDTQYF	1	1.2673628713373213E-5	48	TCRBV05-04*01	TCRBV05	TCRBV05-04	01				TCRBD01-01*01	TCRBD01	TCRBD01-01	01				TCRBJ02-03*01	TCRBJ02	TCRBJ02-03	01				4	2	2	4	7	0	33	45	47	53	60	1	In	VDJ
ATCAATTCCCTGGAGCTTGGTGACTCTGCTGTGTATTTCTGTGCCAGCAGCCTCGCGGGAAGCACAGATACGCAGTATTTTGGCCCA	CASSLAGSTDTQYF	1	1.2673628713373213E-5	42	TCRBV03	TCRBV03				TCRBV03-01,TCRBV03-02		TCRBD02-01*02	TCRBD02	TCRBD02-01	02				TCRBJ02-03*01	TCRBJ02	TCRBJ02-03	01				4	2	7	3	0	0	39	52	54	-1	60	1	In	VDJ
TCGGCCCAAAAGAACCCGACAGCTTTCTATCTCTGTGCCAGTAGTACCCCCGGGACAGGGTCCACAGATACGCAGTATTTTGGCCCA	CASSTPGTGSTDTQYF	2	2.5347257426746427E-5	48	TCRBV19-01	TCRBV19	TCRBV19-01				01,02	TCRBD01-01*01	TCRBD01	TCRBD01-01	01				TCRBJ02-03*01	TCRBJ02	TCRBJ02-03	01				4	5	0	3	2	2	33	46	51	60	62	2	In	VDJ
AGCTCTCTGGAGCTGGGGGACTCAGCTTTGTATTTCTGTGCCAGCACCGAGGGGGCCCGGACCACAGATACGCAGTATTTTGGCCCA	CASTEGARTTDTQYF	1	1.2673628713373213E-5	45	TCRBV09-01	TCRBV09	TCRBV09-01				01,02	TCRBD01-01*01	TCRBD01	TCRBD01-01	01				TCRBJ02-03*01	TCRBJ02	TCRBJ02-03	01				6	3	5	0	6	2	36	46	49	56	62	1	In	VDJ
CTGGAGTTGGCTGCTCCCTCCCAGACATCTGTGTACTTCTGTGCCAGCAGTTACATCAGGGACACAGATACGCAGTATTTTGGCCCA	CASSYIRDTDTQYF	1	1.2673628713373213E-5	42	TCRBV06-06	TCRBV06	TCRBV06-06				01,02	TCRBD01-01*01	TCRBD01	TCRBD01-01	01				TCRBJ02-03*01	TCRBJ02	TCRBJ02-03	01				2	2	4	3	1	2	39	54	56	61	62	1	In	VDJ
CAGCCCTCAGAACCCAGGGACTCAGCTGTGTACTTCTGTGCCAGCAGTTCCGCCGGGGGAGACACAGATACGCAGTATTTTGGCCCA	CASSSAGGDTDTQYF	1	1.2673628713373213E-5	45	TCRBV12	TCRBV12				TCRBV12-03,TCRBV12-04		TCRBD02-01*01	TCRBD02	TCRBD02-01	01				TCRBJ02-03*01	TCRBJ02	TCRBJ02-03	01				4	4	8	2	3	2	36	49	53	59	62	1	In	VDJ
ATCCAGCAGGTAGTGCGAGGAGATTCGGCAGCTTATTTCTGTGCCAGCTCGAGGACACGTCTAACAGATACGCAGTATTTTGGCCCA	CASSRTRLTDTQYF	2	2.5347257426746427E-5	42	TCRBV18-01*01	TCRBV18	TCRBV18-01	01				TCRBD01-01*01	TCRBD01	TCRBD01-01	01				TCRBJ02-03*01	TCRBJ02	TCRBJ02-03	01				6	2	1	6	6	3	39	50	52	57	63	2	In	VDJ
GTGACCAGTGCCCATCCTGAAGACAGCAGCTTCTACATCTGCAGTGCTATCGGGGAAGGTGAAACAGATACGCAGTATTTTGGCCCA	CSAIGEGETDTQYF	1	1.2673628713373213E-5	42	TCRBV20	TCRBV20				TCRBV20-01,TCRBV20-or09_02		TCRBD02-01*01	TCRBD02	TCRBD02-01	01				TCRBJ02-03*01	TCRBJ02	TCRBJ02-03	01				4	1	8	3	8	3	39	49	50	55	63	1	In	VDJ
ATCAATTCCCTGGAGCTTGGTGACTCTGCTGTGTATTTCTGTGCCAGCAGCCCGACCCCGAAGGAAGATACGCAGTATTTTGGCCCA	CASSPTPKEDTQYF	2	2.5347257426746427E-5	42	TCRBV03	TCRBV03				TCRBV03-01,TCRBV03-02						TCRBD01,TCRBD02	TCRBD01-01,TCRBD02-01		TCRBJ02-03*01	TCRBJ02	TCRBJ02-03	01				4	10	1	8	0	5	39	52	62	-1	65	2	In	VDJ
CCGCTCAGGCTGGAGTTGGCTGCTCCCTCCCAGACATCTGTGTACTTCTGTGCCGGACGACAGGGCCATACGCAGTATTTTGGCCCA	CAGRQGHTQYF	1	1.2673628713373213E-5	33	TCRBV06-06	TCRBV06	TCRBV06-06				01,02	TCRBD01-01*01	TCRBD01	TCRBD01-01	01				TCRBJ02-03*01	TCRBJ02	TCRBJ02-03	01				11	4	2	3	2	7	48	54	58	65	67	1	In	VDJ
TCCCTAGAGTCTGCCATCCCCAACCAGACAGCTCTTTACTTCTGTGCCACCAGCCCGGGGCTAAGCGGGGGGCCAGATTTTGGCCCA	CATSPGLSGGPDF	1	1.2673628713373213E-5	39	TCRBV24	TCRBV24				TCRBV24-01,TCRBV24-or09_02		TCRBD02-01*01	TCRBD02	TCRBD02-01	01				TCRBJ02-03*01	TCRBJ02	TCRBJ02-03	01				7	10	6	1	4	16	42	53	63	72	76	1	In	VDJ
CTGATCCTGGAGTCGCCCAGCCCCAACCAGACCTCTCTGTACTTCTGTGCCAGCAGGAGAGCCGCTGGGGAGCTGTTTTTTGGAGAA	CASRRAAGELFF	2	2.5347257426746427E-5	36	TCRBV27-01*01	TCRBV27	TCRBV27-01	01				TCRBD02-01	TCRBD02	TCRBD02-01				01,02	TCRBJ02-02*01	TCRBJ02	TCRBJ02-02	01				6	3	6	7	4	8	45	56	59	62	66	2	In	VDJ
ACGATCCAGCGCACACAGCAGGAGGACTCGGCCGTGTATCTCTGTGCCAGCAGCTTAATCGGTCGGGGGGAGCTGTTTTTTGGAGAA	CASSLIGRGELFF	1	1.2673628713373213E-5	39	TCRBV07-02*01	TCRBV07	TCRBV07-02	01				TCRBD02-01	TCRBD02	TCRBD02-01				01,02	TCRBJ02-02*01	TCRBJ02	TCRBJ02-02	01				2	2	8	5	4	8	42	57	59	62	66	1	In	VDJ
ACCTTGGAGATCCAGCGCACAGAGCAGGGGGACTCGGCCATGTATCTCTGTGCCAGCAGCGAAGCGGGGGAGCTGTTTTTTGGAGAA	CASSEAGELFF	2	2.5347257426746427E-5	33	TCRBV07-09	TCRBV07	TCRBV07-09				01,03	TCRBD02-01	TCRBD02	TCRBD02-01				01,02	TCRBJ02-02*01	TCRBJ02	TCRBJ02-02	01				5	2	6	6	0	8	48	60	62	-1	66	2	In	VDJ
CTGTCGGCTGCTCCCTCCCAGACATCTGTGTACTTCTGTGCCAGCAGTTTCCGGGACAGGGGGGTCGGGGAGCTGTTTTTTGGAGAA	CASSFRDRGVGELFF	1	1.2673628713373213E-5	45	TCRBV06-05*01	TCRBV06	TCRBV06-05	01				TCRBD01-01*01	TCRBD01	TCRBD01-01	01				TCRBJ02-02*01	TCRBJ02	TCRBJ02-02	01				4	3	0	1	2	7	36	49	52	63	65	1	In	VDJ
ATCCGGTCCACAAAGCTGGAGGACTCAGCCATGTACTTCTGTGCCAGCAGTGAAGGACAGGGAATCGGGGAGCTGTTTTTTGGAGAA	CASSEGQGIGELFF	1	1.2673628713373213E-5	42	TCRBV02-01*01	TCRBV02	TCRBV02-01	01				TCRBD01-01*01	TCRBD01	TCRBD01-01	01				TCRBJ02-02*01	TCRBJ02	TCRBJ02-02	01				1	0	2	3	3	7	39	-1	55	62	65	1	In	VDJ
ACGATTCAGCGCACAGAGCAGCGGGACTCAGCCATGTATCGCTGTGCCAGCAGCCCCATTGAGGGCGGGGAGCTGTTTTTTGGAGAA	CASSPIEGGELFF	2	2.5347257426746427E-5	39	TCRBV07-07*01	TCRBV07	TCRBV07-07	01				TCRBD02-01*02	TCRBD02	TCRBD02-01	02				TCRBJ02-02*01	TCRBJ02	TCRBJ02-02	01				5	6	11	0	0	7	42	54	60	-1	65	2	In	VDJ
TCTGCTGCCTCCTCCCAGACATCTGTATATTTCTGCGCCAGCAGTGAGGCGTATGGGGCCCAGAGCGGGGAGCTGTTTTTTGGAGAA	CASSEAYGAQSGELFF	2	2.5347257426746427E-5	48	TCRBV10-01	TCRBV10	TCRBV10-01				01,02	TCRBD01-01*01	TCRBD01	TCRBD01-01	01				TCRBJ02-02*01	TCRBJ02	TCRBJ02-02	01				2	6	7	0	6	7	33	48	54	59	65	2	In	VDJ
ACAAAGCTGGAGGACTCAGCCATGTACTTCTGTGCCAGCAGTCGTGGACCCTGGGACAGGGTCTCCGGGGAGCTGTTTTTTGGAGAA	CASSRGPWDRVSGELFF	5	6.336814356686607E-5	51	TCRBV02-01*01	TCRBV02	TCRBV02-01	01				TCRBD01-01*01	TCRBD01	TCRBD01-01	01				TCRBJ02-02*01	TCRBJ02	TCRBJ02-02	01				5	10	0	3	3	6	30	42	52	61	64	5	In	VDJ
ATCCAGCGCACACAGCAGGAGGACTCGGCCGTGTATCTCTGTGCCAGCAGCGTAACAGGGGGTGCCGGGGAGCTGTTTTTTGGAGAA	CASSVTGGAGELFF	4	5.069451485349285E-5	42	TCRBV07-02*01	TCRBV07	TCRBV07-02	01				TCRBD01-01*01	TCRBD01	TCRBD01-01	01				TCRBJ02-02*01	TCRBJ02	TCRBJ02-02	01				5	3	3	1	2	6	39	51	54	62	64	4	In	VDJ
CAGCCCTCAGAACCCAGGGACTCAGCTGTGTATTTTTGTGCTAGTGGTTTCTCCGGACAGGGGGCCGGGGAGCTGTTTTTTGGAGAA	CASGFSGQGAGELFF	2	2.5347257426746427E-5	45	TCRBV12-05*01	TCRBV12	TCRBV12-05	01				TCRBD01-01*01	TCRBD01	TCRBD01-01	01				TCRBJ02-02*01	TCRBJ02	TCRBJ02-02	01				3	4	1	1	0	6	36	50	54	-1	64	2	In	VDJ
CACGCCCTGCAGCCAGAAGACTCAGCCCTGTATCTCTGCGCCAGCAGGTTCACAGGGAGGAGCGCCGGGGAGCTGTTTTTTGGAGAA	CASRFTGRSAGELFF	1	1.2673628713373213E-5	45	TCRBV04-01*01	TCRBV04	TCRBV04-01	01								TCRBD01,TCRBD02	TCRBD01-01,TCRBD02-01		TCRBJ02-02*01	TCRBJ02	TCRBJ02-02	01				6	4	3	3	7	6	36	47	51	57	64	1	In	VDJ
GGGGACACAGCACTGTATTTCTGTGCCAGCAGCAGTATCAACTAGCGGGAGGGACTCCCTCCCGCCGGGGAGCTGTTTTTTGGAGAA	CASSSIN*REGLPPAGELFF	2	2.5347257426746427E-5	60	TCRBV21-01*01	TCRBV21	TCRBV21-01	01				TCRBD02-01*02	TCRBD02	TCRBD02-01	02				TCRBJ02-02*01	TCRBJ02	TCRBJ02-02	01				4	6	3	0	11	6	21	34	40	53	64	2	Stop	VDJ
GTCTGCTGTACCCTCTCAGACATCTGTGTACTTCTGTGCCAGCAGTGGGCTAGCGGGGGTGTAGCCGGGGAGCTGTTTTTTGGAGAA		2	2.5347257426746427E-5	47	TCRBV06-04	TCRBV06	TCRBV06-04				01,02	TCRBD02-01*01	TCRBD02	TCRBD02-01	01				TCRBJ02-02*01	TCRBJ02	TCRBJ02-02	01				4	2	4	2	5	6	34	47	49	59	64	2	Out	VDJ
AATGTGAACGCCTTGGAGCTGGAGGACTCGGCCCTGTATCTCTGTGCCAGCAGCTTGTGGACAGCCGGGGAGCTGTTTTTTGGAGAA	CASSLWTAGELFF	2	2.5347257426746427E-5	39	TCRBV05-08*01	TCRBV05	TCRBV05-08	01				TCRBD01-01*01	TCRBD01	TCRBD01-01	01				TCRBJ02-02*01	TCRBJ02	TCRBJ02-02	01				1	1	1	5	0	6	42	57	58	-1	64	2	In	VDJ
TCGGCTGCTCCCTCCCAGACATCTGTGTACTTCTGTGCCAGCAGTTACACGACTAGCGGGAGGCCCGGGGAGCTGTTTTTTGGAGAA	CASSYTTSGRPGELFF	1	1.2673628713373213E-5	48	TCRBV06-05*01	TCRBV06	TCRBV06-05	01				TCRBD02-01*02	TCRBD02	TCRBD02-01	02				TCRBJ02-02*01	TCRBJ02	TCRBJ02-02	01				2	2	2	1	1	6	33	48	50	63	64	1	In	VDJ
CTGACAGTGACCAGTGCCCATCCTGAAGACAGCAGCTTCTACATCTGCAGTGCTAGACAGGGCCCCGGGGAGCTGTTTTTTGGAGAA	CSARQGPGELFF	1	1.2673628713373213E-5	36	TCRBV20	TCRBV20				TCRBV20-01,TCRBV20-or09_02		TCRBD01-01*01	TCRBD01	TCRBD01-01	01				TCRBJ02-02*01	TCRBJ02	TCRBJ02-02	01				2	0	4	3	2	6	45	-1	57	62	64	1	In	VDJ
ACAGTGACCAGTGCCCATCCTGAAGACAGCAGCTTCTACATCTGCAGTCCTTGCTAGGGGTCCCCCGGGGAGCTGTTTTTTGGAGAA	CSPC*GSPGELFF	1	1.2673628713373213E-5	39	TCRBV20	TCRBV20				TCRBV20-01,TCRBV20-or09_02		TCRBD01-01*01	TCRBD01	TCRBD01-01	01				TCRBJ02-02*01	TCRBJ02	TCRBJ02-02	01				8	7	5	2	4	6	42	48	55	60	64	1	Stop	VDJ
GAGTTGGCTGCTCCCTCCCAGACATCTGTGTACTTCTGTGCCAGCAGTTATGGCGGGAGTGGGACCGGGGAGCTGTTTTTTGGAGAA	CASSYGGSGTGELFF	1	1.2673628713373213E-5	45	TCRBV06-06	TCRBV06	TCRBV06-06				01,02	TCRBD02-01*02	TCRBD02	TCRBD02-01	02				TCRBJ02-02*01	TCRBJ02	TCRBJ02-02	01				3	2	7	2	4	5	36	50	52	59	63	1	In	VDJ
AGCACCTTGGAGCTGGGGGACTCGGCCCTTTATCTTTGCGCCAGCAGCTTGGTCAGCGGGGGGACCGGGGAGCTGTTTTTTGGAGAA	CASSLVSGGTGELFF	2	2.5347257426746427E-5	45	TCRBV05-01*01	TCRBV05	TCRBV05-01	01				TCRBD02-01*01	TCRBD02	TCRBD02-01	01				TCRBJ02-02*01	TCRBJ02	TCRBJ02-02	01				0	2	6	1	0	5	36	52	54	-1	63	2	In	VDJ
CTGGAGTTGGCTGCTCCCTCCCAGACATCTGTGTACTTCTGTGCCACAGCCGACGCAGGGCGGACCGGGGAGCTGTTTTTTGGAGAA	CATADAGRTGELFF	1	1.2673628713373213E-5	42	TCRBV06-06	TCRBV06	TCRBV06-06				01,02	TCRBD01-01*01	TCRBD01	TCRBD01-01	01				TCRBJ02-02*01	TCRBJ02	TCRBJ02-02	01				10	9	4	3	3	5	39	46	55	60	63	1	In	VDJ
AGCTCTCTGGAGCTGGGGGACTCAGCTTTGTATTTCTGTGCCAGCAGCGACACTAGCGGGAGGACCGGGGAGCTGTTTTTTGGAGAA	CASSDTSGRTGELFF	1	1.2673628713373213E-5	45	TCRBV09-01	TCRBV09	TCRBV09-01				01,02	TCRBD02-01*02	TCRBD02	TCRBD02-01	02				TCRBJ02-02*01	TCRBJ02	TCRBJ02-02	01				3	2	3	1	0	5	36	49	51	-1	63	1	In	VDJ
CATCCTGAAGACAGCAGCTTCTACATCTGCAGTGCTAGAGACACGTTAGGGGGACAGGGGGCGACCGGGGAGCTGTTTTTTGGAGAA	CSARDTLGGQGATGELFF	1	1.2673628713373213E-5	54	TCRBV20	TCRBV20				TCRBV20-01,TCRBV20-or09_02		TCRBD01-01*01	TCRBD01	TCRBD01-01	01				TCRBJ02-02*01	TCRBJ02	TCRBJ02-02	01				0	9	0	0	1	5	27	41	50	62	63	1	In	VDJ
CTGCAGCCAGAAGACTCAGCCCTGTATCTCTGCGCCAGCAGCCGCACGACTAGCGGGGGGGTCACCGGGGAGCTGTTTTTTGGAGAA	CASSRTTSGGVTGELFF	1	1.2673628713373213E-5	51	TCRBV04-01*01	TCRBV04	TCRBV04-01	01				TCRBD02-01*01	TCRBD02	TCRBD02-01	01				TCRBJ02-02*01	TCRBJ02	TCRBJ02-02	01				4	4	2	0	1	4	30	43	47	61	62	1	In	VDJ
GAATGTGAGCACCTTGGAGCTGGGGGACTCGGCCCTTTATCTTTGCGCCAGCAGTGAGGGGTCACCGGGGAGCTGTTTTTTGGAGAA		2	2.5347257426746427E-5	38	TCRBV05-01*01	TCRBV05	TCRBV05-01	01								TCRBD01,TCRBD02	TCRBD01-01,TCRBD02-01		TCRBJ02-02*01	TCRBJ02	TCRBJ02-02	01				5	2	5	2	1	4	43	54	56	61	62	2	Out	VDJ
CGGTCCACAAAGCTGGAGGACTCAGCCATGTACTTCTGTGCCAGCAGTGATGTCGTCCAAGTCACCGGGGAGCTGTTTTTTGGAGAA	CASSDVVQVTGELFF	1	1.2673628713373213E-5	45	TCRBV02-01*01	TCRBV02	TCRBV02-01	01								TCRBD01,TCRBD02	TCRBD01-01,TCRBD02-01		TCRBJ02-02*01	TCRBJ02	TCRBJ02-02	01				3	7	4	6	3	4	36	50	57	59	62	1	In	VDJ
ACATCGGCCCAAAAGAACCCGACAGCTTTCTATCTCTGTGCCAGTACTCACAGGGGGCTTGGCACCGGGGAGCTGTTTTTTGGAGAA	CASTHRGLGTGELFF	2	2.5347257426746427E-5	45	TCRBV19-01	TCRBV19	TCRBV19-01				01,02	TCRBD01-01*01	TCRBD01	TCRBD01-01	01				TCRBJ02-02*01	TCRBJ02	TCRBJ02-02	01				7	3	3	0	4	4	36	46	49	58	62	2	In	VDJ
CCAGAAGACTCGGCCCTGTATCTCTGTGCCAGCAGCCAAGAAAAGTTGGGCAGTACAGTCAGCACCGGGGAGCTGTTTTTTGGAGAA	CASSQEKLGSTVSTGELFF	1	1.2673628713373213E-5	57	TCRBV04-02*01	TCRBV04	TCRBV04-02	01				TCRBD01-01*01	TCRBD01	TCRBD01-01	01				TCRBJ02-02*01	TCRBJ02	TCRBJ02-02	01				0	13	3	5	4	4	24	41	54	58	62	1	In	VDJ
CGCACACAGCAGGAGGACTCCGCCGTGTATCTCTGTGCCAGCAGCCCTACCGGGCAGGGACCCACCGGGGAGCTGTTTTTTGGAGAA	CASSPTGQGPTGELFF	1	1.2673628713373213E-5	48	TCRBV07-08*01	TCRBV07	TCRBV07-08	01								TCRBD01,TCRBD02	TCRBD01-01,TCRBD02-01		TCRBJ02-02*01	TCRBJ02	TCRBJ02-02	01				5	11	0	7	1	4	33	45	56	61	62	1	In	VDJ
CACATCAATTCCCTGGAGCTTGGTGACTCTGCTGTGTATTTCTGTGCCAGCAGCCCCGGGTACACCGGGGAGCTGTTTTTTGGAGAA	CASSPGYTGELFF	1	1.2673628713373213E-5	39	TCRBV03	TCRBV03				TCRBV03-01,TCRBV03-02		TCRBD02-01	TCRBD02	TCRBD02-01				01,02	TCRBJ02-02*01	TCRBJ02	TCRBJ02-02	01				4	1	8	4	1	3	42	55	56	60	61	1	In	VDJ
TGCTCCCTCCCAGACATCTGTGTACTTCTGTGCCAGCAGTTACGATTAAGGGACAGGGTTGACACCGGGGAGCTGTTTTTTGGAGAA		1	1.2673628713373213E-5	53	TCRBV06	TCRBV06				TCRBV06-05,TCRBV06-06		TCRBD01-01*01	TCRBD01	TCRBD01-01	01				TCRBJ02-02*01	TCRBJ02	TCRBJ02-02	01				2	6	0	3	3	3	28	43	49	58	61	1	Out	VDJ
TCCGCTACCAGCTCCCAGACATCTGTGTACTTCTGTGCCATCAGTCAAGTGGCCGGGGGTCACACCGGGGAGCTGTTTTTTGGAGAA	CAISQVAGGHTGELFF	1	1.2673628713373213E-5	48	TCRBV10-03*01	TCRBV10	TCRBV10-03	01				TCRBD02-01*01	TCRBD02	TCRBD02-01	01				TCRBJ02-02*01	TCRBJ02	TCRBJ02-02	01				5	8	8	2	2	3	33	45	53	59	61	1	In	VDJ
TCGGCTGCTCCCTCCCAGACATCTGTGTACTTCTGTGCCAGCAGTTTCTTTAGCGGGGGTAACACCGGGGAGCTGTTTTTTGGAGAA	CASSFFSGGNTGELFF	1	1.2673628713373213E-5	48	TCRBV06-05*01	TCRBV06	TCRBV06-05	01				TCRBD02-01*01	TCRBD02	TCRBD02-01	01				TCRBJ02-02*01	TCRBJ02	TCRBJ02-02	01				4	4	5	2	1	2	33	46	50	59	60	1	In	VDJ
GAAGACAGCAGCTTCTACATCTGCAGTGCTAGACGATCGGTAGCCCCCTAGGGAAAGGGTAACACCGGGGAGCTGTTTTTTGGAGAA	CSARRSVAP*GKGNTGELFF	1	1.2673628713373213E-5	60	TCRBV20	TCRBV20				TCRBV20-01,TCRBV20-or09_02						TCRBD01,TCRBD02	TCRBD01-01,TCRBD02-01		TCRBJ02-02*01	TCRBJ02	TCRBJ02-02	01				2	17	0	8	6	2	21	33	50	54	60	1	Stop	VDJ
TTGGCTGCTCCCTCCCAGACATCTGTGTACTTCTGTGCCAGCTCCATAGGGCAGGGGAGTAACACCGGGGAGCTGTTTTTTGGAGAA	CASSIGQGSNTGELFF	1	1.2673628713373213E-5	48	TCRBV06-06	TCRBV06	TCRBV06-06				01,02	TCRBD01-01*01	TCRBD01	TCRBD01-01	01				TCRBJ02-02*01	TCRBJ02	TCRBJ02-02	01				8	9	4	2	3	2	33	42	51	57	60	1	In	VDJ
ACATCGGCCCAAAAGAACCCGACAGCTTTCTATCTCTGTGCCAGTAGTATAGAATCGGTGAACACCGGGGAGCTGTTTTTTGGAGAA	CASSIESVNTGELFF	2	2.5347257426746427E-5	45	TCRBV19-01	TCRBV19	TCRBV19-01				01,02	TCRBD02-01	TCRBD02	TCRBD02-01				01,02	TCRBJ02-02*01	TCRBJ02	TCRBJ02-02	01				0	2	8	5	1	1	36	53	55	58	59	2	In	VDJ
AGCACCTTGGAGCTGGGGGACTCGGCCCTTTATCTTTGCGCCAGCAGCCCAGGGACGGTGAACACCGGGGAGCTGTTTTTTGGAGAA	CASSPGTVNTGELFF	2	2.5347257426746427E-5	45	TCRBV05-01*01	TCRBV05	TCRBV05-01	01								TCRBD01,TCRBD02	TCRBD01-01,TCRBD02-01		TCRBJ02-02*01	TCRBJ02	TCRBJ02-02	01				4	3	0	7	3	1	36	48	51	56	59	2	In	VDJ
ACGATCCAGCGCACACAGCAGGAGGACTCGGCCGTGTATCTCTGTGCCAGCAGCTTAGTGAACACCGGGGAGCTGTTTTTTGGAGAA	CASSLVNTGELFF	1	1.2673628713373213E-5	39	TCRBV07-02*01	TCRBV07	TCRBV07-02	01											TCRBJ02-02*01	TCRBJ02	TCRBJ02-02	01				1	0	0	0	1	1	42	-1	-1	58	59	1	In	VJ
GTGACCAGTGCCCATCCTGAAGACAGCAGCTTCTACATCTGCAGTGCCTTAGCGGGGGGGAACACCGGGGAGCTGTTTTTTGGAGAA	CSALAGGNTGELFF	1	1.2673628713373213E-5	42	TCRBV20	TCRBV20				TCRBV20-01,TCRBV20-or09_02		TCRBD02-01*01	TCRBD02	TCRBD02-01	01				TCRBJ02-02*01	TCRBJ02	TCRBJ02-02	01				6	2	5	1	0	1	39	47	49	-1	59	1	In	VDJ
TTGGAGCTGGACGACTCGGCCCTGTATCTCTGTGCCAGCAGCTTGGGTGGCACTAGCGGGAACACCGGGGAGCTGTTTTTTGGAGAA	CASSLGGTSGNTGELFF	1	1.2673628713373213E-5	51	TCRBV05-04*01	TCRBV05	TCRBV05-04	01				TCRBD02-01	TCRBD02	TCRBD02-01				01,02	TCRBJ02-02*01	TCRBJ02	TCRBJ02-02	01				0	5	3	5	0	1	30	46	51	-1	59	1	In	VDJ
ACAGTGACCAGTGCCCATCCTGAAGACAGCAGCTTCTACATCTGCAGTGCTAGAGTCAGGAACACCGGGGAGCTGTTTTTTGGAGAA	CSARVRNTGELFF	1	1.2673628713373213E-5	39	TCRBV20	TCRBV20				TCRBV20-01,TCRBV20-or09_02		TCRBD01-01*01	TCRBD01	TCRBD01-01	01				TCRBJ02-02*01	TCRBJ02	TCRBJ02-02	01				1	1	4	5	0	1	42	55	56	-1	59	1	In	VDJ
AGCACCTTGGAGCTGGGGGACTCGGCCCTTTATCTTTGCGCCAGCAGCCCCGGGATCGCGAACACCGGGGAGCTGTTTTTTGGAGAA	CASSPGIANTGELFF	2	2.5347257426746427E-5	45	TCRBV05-01*01	TCRBV05	TCRBV05-01	01				TCRBD02-01*02	TCRBD02	TCRBD02-01	02				TCRBJ02-02*01	TCRBJ02	TCRBJ02-02	01				4	2	8	3	3	0	36	48	50	55	58	2	In	VDJ
ATCCGCTCACCAGGCCTGGGGGACGCAGCCATGTACCTGTGTGCCACCAGCCAGGGGCCGAACACCGGGGAGCTGTTTTTTGGAGAA	CATSQGPNTGELFF	1	1.2673628713373213E-5	42	TCRBV15-01*01	TCRBV15	TCRBV15-01	01				TCRBD01-01*01	TCRBD01	TCRBD01-01	01				TCRBJ02-02*01	TCRBJ02	TCRBJ02-02	01				5	0	4	2	1	0	39	-1	51	57	58	1	In	VDJ
CAAAGCTGGAGGACTCAGCCATGTACTTCTGTGCCAGCAGCTCCGGGACTAGCGGGTGAGAACACCGGGGAGCTGTTTTTTGGAGAA		1	1.2673628713373213E-5	52	TCRBV02-01*01	TCRBV02	TCRBV02-01	01				TCRBD02-01	TCRBD02	TCRBD02-01				01,02	TCRBJ02-02*01	TCRBJ02	TCRBJ02-02	01				6	4	0	4	3	1	29	40	44	56	59	1	Out	VDJ
GGGTTGGAGTCGGCTGCTCCCTCCCAAACATCTGTGTACTTCTGTGCCAGCAGACGCGACAACACCGGGGAGCTGTTTTTTGGAGAA	CASRRDNTGELFF	1	1.2673628713373213E-5	39	TCRBV06	TCRBV06				TCRBV06-02,TCRBV06-03						TCRBD01,TCRBD02	TCRBD01-01,TCRBD02-01		TCRBJ02-02*01	TCRBJ02	TCRBJ02-02	01				6	4	2	7	0	2	42	53	57	-1	60	1	In	VDJ
CTGGAGTTGGCTGCTCCCTCCCAGACATCTGTGTACTTCTGTGCCAGCAGTACCTCACTAGTAACCGGGGAGCTGTTTTTTGGAGAA	CASSTSLVTGELFF	1	1.2673628713373213E-5	42	TCRBV06-06	TCRBV06	TCRBV06-06				01,02	TCRBD02-01	TCRBD02	TCRBD02-01				01,02	TCRBJ02-02*01	TCRBJ02	TCRBJ02-02	01				5	5	3	8	2	5	39	51	56	61	63	1	In	VDJ
CCCTCCCAGACATCTGTGTACTTCTGTGCCAGCAGTTACTCGGAAGGGCGGCTTGAAGCGAGAACCGGGGAGCTGTTTTTTGGAGAA	CASSYSEGRLEARTGELFF	1	1.2673628713373213E-5	57	TCRBV06	TCRBV06				TCRBV06-05,TCRBV06-06						TCRBD01,TCRBD02	TCRBD01-01,TCRBD02-01		TCRBJ02-02*01	TCRBJ02	TCRBJ02-02	01				0	3	5	3	15	5	24	41	44	48	63	1	In	VDJ
CCCTCCCAGACATCTGTGTACTTCTGTGCCAGCAGACCTGGGACAGGGCGAGGGCTAGCGTCAACCGGGGAGCTGTTTTTTGGAGAA	CASRPGTGRGLASTGELFF	1	1.2673628713373213E-5	57	TCRBV06	TCRBV06				TCRBV06-01,TCRBV06-05,TCRBV06-06		TCRBD01-01*01	TCRBD01	TCRBD01-01	01				TCRBJ02-02*01	TCRBJ02	TCRBJ02-02	01				6	4	0	3	15	5	24	35	39	48	63	1	In	VDJ
AAGATCCAGCCCTCAGAACCCAGGGACTCAGCTGTGTACTTCTGTGCCAGCAGACGGCAAGAAACCGGGGAGCTGTTTTTTGGAGAA	CASRRQETGELFF	2	2.5347257426746427E-5	39	TCRBV12	TCRBV12				TCRBV12-03,TCRBV12-04						TCRBD01,TCRBD02	TCRBD01-01,TCRBD02-01		TCRBJ02-02*01	TCRBJ02	TCRBJ02-02	01				6	2	9	0	5	5	42	53	55	58	63	2	In	VDJ
GCCTTGTTGCTGGGGGACTCGGCCCTCTATCTCTGTGCCAGCAGCTCCGGGACGGAGGGGGTTTACGGGGAGCTGTTTTTTGGAGAA	CASSSGTEGVYGELFF	1	1.2673628713373213E-5	48	TCRBV05-06*01	TCRBV05	TCRBV05-06	01								TCRBD01,TCRBD02	TCRBD01-01,TCRBD02-01		TCRBJ02-02*01	TCRBJ02	TCRBJ02-02	01				3	9	5	1	4	7	33	46	55	61	65	1	In	VDJ
CTGTCGGCTGCTCCCTCCCAGACATCTGTGTACTTCTGTGCCAGCAGAAAAGGACTAGCGGCTTACGGGGAGCTGTTTTTTGGAGAA	CASRKGLAAYGELFF	1	1.2673628713373213E-5	45	TCRBV06-05*01	TCRBV06	TCRBV06-05	01				TCRBD02-01	TCRBD02	TCRBD02-01				01,02	TCRBJ02-02*01	TCRBJ02	TCRBJ02-02	01				6	4	1	5	4	7	36	47	51	61	65	1	In	VDJ
CGGTCCACAAAGCTGGAGGACTCAGCCATGTACTTCTGTGCCAGCAGTGTGGTCCGGGGGCGTGACGGGGAGCTGTTTTTTGGAGAA	CASSVVRGRDGELFF	1	1.2673628713373213E-5	45	TCRBV02-01*01	TCRBV02	TCRBV02-01	01								TCRBD01,TCRBD02	TCRBD01-01,TCRBD02-01		TCRBJ02-02*01	TCRBJ02	TCRBJ02-02	01				4	6	6	0	4	7	36	49	55	61	65	1	In	VDJ
ACGATCCAGCGCACAGAGCAGCGGGACTCGGCCATGTATCGCTGTGCCAGCAGCCAGACAGGGGACGGGGAGCTGTTTTTTGGAGAA	CASSQTGDGELFF	4	5.069451485349285E-5	39	TCRBV07-06*01	TCRBV07	TCRBV07-06	01				TCRBD01-01*01	TCRBD01	TCRBD01-01	01				TCRBJ02-02*01	TCRBJ02	TCRBJ02-02	01				5	2	2	2	1	7	42	54	56	64	65	4	In	VDJ
TTGGAGATCCAGCGCACAGAGCAGGGGGACTCGGCCATGTATCTCTGTGCCAGCAGCCTACGGGACGGGGAGCTGTTTTTTGGAGAA	CASSLRDGELFF	2	2.5347257426746427E-5	36	TCRBV07-09	TCRBV07	TCRBV07-09				01,03	TCRBD02-01*02	TCRBD02	TCRBD02-01	02				TCRBJ02-02*01	TCRBJ02	TCRBJ02-02	01				5	3	8	3	0	7	45	57	60	-1	65	2	In	VDJ
CAGGGACTCAGCTGTGTACTTCTGTGCCAGCAGTCACTAGCGGCAACAGGCCCTGCCCTCCTACACGGGGAGCTGTTTTTTGGAGAA		1	1.2673628713373213E-5	59	TCRBV12	TCRBV12				TCRBV12-03,TCRBV12-04		TCRBD02-01	TCRBD02	TCRBD02-01				01,02	TCRBJ02-02*01	TCRBJ02	TCRBJ02-02	01				5	1	3	5	22	7	22	34	35	43	65	1	Out	VDJ
CAGCGCACACAGCAGGAGGACTCGGCCGTGTATCTCTGTGCCAGCAGCTTAGGACTAGCGGGGGGAGGGGAGCTGTTTTTTGGAGAA	CASSLGLAGGGELFF	1	1.2673628713373213E-5	45	TCRBV07-02*01	TCRBV07	TCRBV07-02	01				TCRBD02-01*01	TCRBD02	TCRBD02-01	01				TCRBJ02-02*01	TCRBJ02	TCRBJ02-02	01				1	0	2	1	1	8	36	-1	52	65	66	1	In	VDJ
CTACACGCCCTGCAGCCAGAAGACTCAGCCCTGTATCTCTGCGCCAGCAGCCAAGAAATGGGGTTCGGTGTGGCTTTCTTTGGACAA	CASSQEMGFGVAFF	1	1.2673628713373213E-5	42	TCRBV04-01*01	TCRBV04	TCRBV04-01	01								TCRBD01,TCRBD02	TCRBD01-01,TCRBD02-01		TCRBJ01-01*01	TCRBJ01	TCRBJ01-01	01				0	3	6	2	9	11	39	56	59	63	72	1	In	VDJ
GCGCACACAGCAGGAGGACTCCGCCGTGTATCTCTGTGCCAGCAGGAAACCCCGGGACATAAGGAGTCGGTGGCTTTCTTTGGACAA		1	1.2673628713373213E-5	47	TCRBV07-08*01	TCRBV07	TCRBV07-08	01				TCRBD01-01*01	TCRBD01	TCRBD01-01	01				TCRBJ01-01*01	TCRBJ01	TCRBJ01-01	01				6	8	0	6	13	11	34	45	53	59	72	1	Out	VDJ
AATGTGAGCACCTTGGAGCTGGGGGACTCGGCCCTTTATCTTTGCGCCAGCAGCCCTGGACAGGCCCCGGGGGCTTTCTTTGGACAA	CASSPGQAPGAFF	3	3.802088614011964E-5	39	TCRBV05-01*01	TCRBV05	TCRBV05-01	01				TCRBD01-01*01	TCRBD01	TCRBD01-01	01				TCRBJ01-01*01	TCRBJ01	TCRBJ01-01	01				4	3	1	4	8	11	42	54	57	64	72	3	In	VDJ
GAATTTCCCCCTGATCCTGGAGTCGCCCAGCCCCAACCAGACCTCTCTGTACTTCTGTGCCAGCTGTTCGGGGCTTTCTTTGGACAA		2	2.5347257426746427E-5	26	TCRBV27-01*01	TCRBV27	TCRBV27-01	01				TCRBD02-01	TCRBD02	TCRBD02-01				01,02	TCRBJ01-01*01	TCRBJ01	TCRBJ01-01	01				4	0	8	4	0	11	55	-1	68	-1	72	2	Out	VDJ
GACATCCGCTCACCAGGCCTGGGGGACGCAGCCATGTACCTGTGTGCCACCAGCAGAGATTCCGTGGGAGAGGCTTTCTTTGGACAA	CATSRDSVGEAFF	1	1.2673628713373213E-5	39	TCRBV15-01*01	TCRBV15	TCRBV15-01	01				TCRBD02-01*02	TCRBD02	TCRBD02-01	02				TCRBJ01-01*01	TCRBJ01	TCRBJ01-01	01				0	6	9	2	2	11	42	59	65	70	72	1	In	VDJ
AGGATCCAGCAGGTAGTGCGAGGAGATTCGGCAGCTTATTTCTGTGCCAGCTCACCACAGGAACGGTACGGAGCTTTCTTTGGACAA	CASSPQERYGAFF	2	2.5347257426746427E-5	39	TCRBV18-01*01	TCRBV18	TCRBV18-01	01								TCRBD01,TCRBD02	TCRBD01-01,TCRBD02-01		TCRBJ01-01*01	TCRBJ01	TCRBJ01-01	01				1	1	1	8	9	10	42	58	59	62	71	2	In	VDJ
AGGCTGGAGTCGGCTGCTCCCTCCCAGACATCTGTGTACTTCTGTGCCAGCAGTACCCGGACAGGTTTGTCAGCTTTCTTTGGACAA	CASSTRTGLSAFF	2	2.5347257426746427E-5	39	TCRBV06-01*01	TCRBV06	TCRBV06-01	01				TCRBD01-01*01	TCRBD01	TCRBD01-01	01				TCRBJ01-01*01	TCRBJ01	TCRBJ01-01	01				5	4	1	4	6	10	42	54	58	65	71	2	In	VDJ
CTCAAGATCCAACCTGCAAAGCTTGAGGACTCGGCCGTGTATCTCTGTGCCAGCAGCTTAAACAGCGTTGAAGCTTTCTTTGGACAA	CASSLNSVEAFF	2	2.5347257426746427E-5	36	TCRBV11-02*02	TCRBV11	TCRBV11-02	02								TCRBD01,TCRBD02	TCRBD01-01,TCRBD02-01		TCRBJ01-01*01	TCRBJ01	TCRBJ01-01	01				2	1	3	5	3	7	45	60	61	65	68	2	In	VDJ
TCCTGGAGTCGCCCAGCCCCAACCAGACCTCTCTGTACTTCTGTGCCAGCAGCCATGCGTCAGAAGCTTGAAGCTTTCTTTGGACAA		4	5.069451485349285E-5	40	TCRBV27-01*01	TCRBV27	TCRBV27-01	01								TCRBD01,TCRBD02	TCRBD01-01,TCRBD02-01		TCRBJ01-01*01	TCRBJ01	TCRBJ01-01	01				6	8	4	5	5	7	41	52	60	63	68	4	Out	VDJ
CTCACTGTGACATCGGCCCAAAAGAACCCGACAGCTTTCTATCTCTGTGCCAGTAGTGACGGGGCTATTGAAGCTTTCTTTGGACAA	CASSDGAIEAFF	2	2.5347257426746427E-5	36	TCRBV19-01	TCRBV19	TCRBV19-01				01,02					TCRBD01,TCRBD02	TCRBD01-01,TCRBD02-01		TCRBJ01-01*01	TCRBJ01	TCRBJ01-01	01				5	3	7	0	3	7	45	57	60	65	68	2	In	VDJ
CTGACGATCCAGCGCACACAGCAGGAGGACTCGGCCGTGTATCTCTGTGCCAGCAGCTTCGGACAGATTGAAGCTTTCTTTGGACAA	CASSFGQIEAFF	1	1.2673628713373213E-5	36	TCRBV07-02*01	TCRBV07	TCRBV07-02	01				TCRBD01-01*01	TCRBD01	TCRBD01-01	01				TCRBJ01-01*01	TCRBJ01	TCRBJ01-01	01				3	1	1	5	2	7	45	59	60	66	68	1	In	VDJ
CTGGAGCTGGGGGACTCAGCTTTGTATTTCTGTGCCAGCAGCGTACTAAGCCGGGGGGTCCTAGCTGGTGAAGCTTTCTTTGGACAA	CASSVLSRGVLAGEAFF	1	1.2673628713373213E-5	51	TCRBV09-01	TCRBV09	TCRBV09-01				01,02	TCRBD02-01*01	TCRBD02	TCRBD02-01	01				TCRBJ01-01*01	TCRBJ01	TCRBJ01-01	01				1	6	8	1	10	7	30	45	51	58	68	1	In	VDJ
CACATCAATTCCCTGGAGCTTGGTGACTCTGCTGTGTATTTCTGTGCCAGCACCCCGTCGCCCCGCGGTGAAGCTTTCTTTGGACAA	CASTPSPRGEAFF	1	1.2673628713373213E-5	39	TCRBV03	TCRBV03				TCRBV03-01,TCRBV03-02		TCRBD02-01	TCRBD02	TCRBD02-01				01,02	TCRBJ01-01*01	TCRBJ01	TCRBJ01-01	01				7	12	7	5	0	7	42	52	64	-1	68	1	In	VDJ
CTGAAGATCCGGTCCACAAAGCTGGAGGACTCAGCCATGTACTTCTGTGCCAGCAGTGAGTGGGACAGTGAAGCTTTCTTTGGACAA	CASSEWDSEAFF	1	1.2673628713373213E-5	36	TCRBV02-01*01	TCRBV02	TCRBV02-01	01				TCRBD01-01*01	TCRBD01	TCRBD01-01	01				TCRBJ01-01*01	TCRBJ01	TCRBJ01-01	01				3	2	0	5	0	7	45	59	61	-1	68	1	In	VDJ
CTGCTGTCGGCTGCTCCCTCCCAGACATCTGTGTACTTCTGTGCCAGCAGTCGGACGGGGCACTCATCTGAAGCTTTCTTTGGACAA	CASSRTGHSSEAFF	1	1.2673628713373213E-5	42	TCRBV06-05*01	TCRBV06	TCRBV06-05	01								TCRBD01,TCRBD02	TCRBD01-01,TCRBD02-01		TCRBJ01-01*01	TCRBJ01	TCRBJ01-01	01				5	5	7	0	6	6	39	51	56	61	67	1	In	VDJ
CCTCTCACTGTGACATCGGCCCAAAAGAACCCGACAGCTTTCTATCTCTGTGCCAGTAGTCAGGGGGCTGAAGCTTTCTTTGGACAA	CASSQGAEAFF	2	2.5347257426746427E-5	33	TCRBV19-01	TCRBV19	TCRBV19-01				01,02	TCRBD01-01*01	TCRBD01	TCRBD01-01	01				TCRBJ01-01*01	TCRBJ01	TCRBJ01-01	01				5	0	4	1	0	6	48	-1	60	-1	67	2	In	VDJ
GAGTCGGCTGCTCCCTCCCAAACATCTGTGTACTTCTGTGCCAGCAGTTACTCTGGGTTTGGTTTGCCTGAAGCTTTCTTTGGACAA	CASSYSGFGLPEAFF	1	1.2673628713373213E-5	45	TCRBV06	TCRBV06				TCRBV06-02,TCRBV06-03						TCRBD01,TCRBD02	TCRBD01-01,TCRBD02-01		TCRBJ01-01*01	TCRBJ01	TCRBJ01-01	01				0	1	0	9	10	6	36	53	54	57	67	1	In	VDJ
ACAGTGACCAGTGCCCATCCTGAAGACAGCAGCTTCTACATCTGCAGTGCCCCCCAGGGGAGTGGGCCTGAAGCTTTCTTTGGACAA	CSAPQGSGPEAFF	1	1.2673628713373213E-5	39	TCRBV20	TCRBV20				TCRBV20-01,TCRBV20-or09_02		TCRBD01-01*01	TCRBD01	TCRBD01-01	01				TCRBJ01-01*01	TCRBJ01	TCRBJ01-01	01				6	4	4	2	7	6	42	50	54	60	67	1	In	VDJ
CTGATTCTGGAGTCCGCCAGCACCAACCAGACATCTATGTACCTCTGTGCCAGCAGTTTTGGCGTCCCTGAAGCTTTCTTTGGACAA	CASSFGVPEAFF	3	3.802088614011964E-5	36	TCRBV28-01*01	TCRBV28	TCRBV28-01	01								TCRBD01,TCRBD02	TCRBD01-01,TCRBD02-01		TCRBJ01-01*01	TCRBJ01	TCRBJ01-01	01				3	1	9	0	4	6	45	59	60	63	67	3	In	VDJ
CTACACACCCTGCAGCCAGAAGACTCGGCCCTGTATCTCTGTGCCAGCAGCCAAGATGGGCGGGGTACTGAAGCTTTCTTTGGACAA	CASSQDGRGTEAFF	1	1.2673628713373213E-5	42	TCRBV04-02*01	TCRBV04	TCRBV04-02	01				TCRBD02-01*01	TCRBD02	TCRBD02-01	01				TCRBJ01-01*01	TCRBJ01	TCRBJ01-01	01				0	3	7	3	1	5	39	56	59	65	66	1	In	VDJ
GGGTTGGAGTCGGCTGCTCCCTCCCAAACATCTGTGTACTTCTGTGCCAGCATTACCACGGGCGGTACTGAAGCTTTCTTTGGACAA	CASITTGGTEAFF	1	1.2673628713373213E-5	39	TCRBV06	TCRBV06				TCRBV06-02,TCRBV06-03						TCRBD01,TCRBD02	TCRBD01-01,TCRBD02-01		TCRBJ01-01*01	TCRBJ01	TCRBJ01-01	01				7	7	8	0	3	5	42	52	59	63	66	1	In	VDJ
TCCCTAGAGTCTGCCATCCCCAACCAGACAGCTCTTTACTTCTGTGCCACCACCGACAGGGGAGGTACTGAAGCTTTCTTTGGACAA	CATTDRGGTEAFF	1	1.2673628713373213E-5	39	TCRBV24	TCRBV24				TCRBV24-01,TCRBV24-or09_02		TCRBD01-01*01	TCRBD01	TCRBD01-01	01				TCRBJ01-01*01	TCRBJ01	TCRBJ01-01	01				8	2	2	2	4	5	42	52	54	62	66	1	In	VDJ
ATCCAGCGCACAGAGCAGGGGGACTCGGCCATGTATCTCTGTGCCAGCAGCTTGTGGGGGGGCTATACTGAAGCTTTCTTTGGACAA	CASSLWGGYTEAFF	4	5.069451485349285E-5	42	TCRBV07-09	TCRBV07	TCRBV07-09				01,03	TCRBD02-01*01	TCRBD02	TCRBD02-01	01				TCRBJ01-01*01	TCRBJ01	TCRBJ01-01	01				3	2	9	0	4	5	39	53	55	62	66	4	In	VDJ
CTGGAGCTTGGTGACTCTGCTGTGTATTTCTGTGCCAGCAGCCAGACAGGGGAGGGGATTAAGGTGACTGAAGCTTTCTTTGGACAA	CASSQTGEGIKVTEAFF	3	3.802088614011964E-5	51	TCRBV03	TCRBV03				TCRBV03-01,TCRBV03-02		TCRBD01-01*01	TCRBD01	TCRBD01-01	01				TCRBJ01-01*01	TCRBJ01	TCRBJ01-01	01				3	0	2	2	14	5	30	-1	44	52	66	3	In	VDJ
CGCACACAGCAGGAGGACTCGGCCGTGTATCTCTGTGCCAGCAGCTTAAGTGTGGCAGCGACGGGGACTGAAGCTTTCTTTGGACAA	CASSLSVAATGTEAFF	1	1.2673628713373213E-5	48	TCRBV07-02*01	TCRBV07	TCRBV07-02	01				TCRBD02-01*01	TCRBD02	TCRBD02-01	01				TCRBJ01-01*01	TCRBJ01	TCRBJ01-01	01				2	13	8	3	0	5	33	48	61	-1	66	1	In	VDJ
GCTCCCTCCCAAACATCTGTGTACTTCTGTGCCAGCAGTTTTGTCCCACTCACGAACGCGCCCCGGACTGAAGCTTTCTTTGGACAA	CASSFVPLTNAPRTEAFF	1	1.2673628713373213E-5	54	TCRBV06	TCRBV06				TCRBV06-02,TCRBV06-03		TCRBD02-01	TCRBD02	TCRBD02-01				01,02	TCRBJ01-01*01	TCRBJ01	TCRBJ01-01	01				4	7	3	10	16	5	27	40	47	50	66	1	In	VDJ
TTCCCCCTGATCCTGGAGTCGCCCAGCCCCAACCAGACCTCTCTGTACTTCTGCATAACAGGGAGGACTGAAGCTTTCTTTGGACAA	CITGRTEAFF	2	2.5347257426746427E-5	30	TCRBV27-01*01	TCRBV27	TCRBV27-01	01								TCRBD01,TCRBD02	TCRBD01-01,TCRBD02-01		TCRBJ01-01*01	TCRBJ01	TCRBJ01-01	01				15	4	3	3	3	5	51	53	57	63	66	2	In	VDJ
CAGCGCACAGAGCAGGGGGACTCGGCCATGTATCTCTGTGCCAGCAGCTCGGGACAAGGGGGCTTCACTGAAGCTTTCTTTGGACAA	CASSSGQGGFTEAFF	2	2.5347257426746427E-5	45	TCRBV07-09	TCRBV07	TCRBV07-09				01,03	TCRBD01-01*01	TCRBD01	TCRBD01-01	01				TCRBJ01-01*01	TCRBJ01	TCRBJ01-01	01				4	7	5	0	2	4	36	49	56	63	65	2	In	VDJ
TTGGAGATCCAGCGCACAGAGCAGGGGGACTCGGCCATGTATCTCTGTGCCAGCAGGACAGGCATCACTGAAGCTTTCTTTGGACAA	CASRTGITEAFF	2	2.5347257426746427E-5	36	TCRBV07-09	TCRBV07	TCRBV07-09				01,03	TCRBD01-01*01	TCRBD01	TCRBD01-01	01				TCRBJ01-01*01	TCRBJ01	TCRBJ01-01	01				6	0	2	4	3	4	45	-1	56	62	65	2	In	VDJ
AGTCGGCTGCTCCCTCCCAAACATCTGTGTACTTCTGTGCCAGACCCAATAGCCAAAAGGGGTGGCACTGAAGCTTTCTTTGGACAA		1	1.2673628713373213E-5	46	TCRBV06	TCRBV06				TCRBV06-02,TCRBV06-03		TCRBD01-01*01	TCRBD01	TCRBD01-01	01				TCRBJ01-01*01	TCRBJ01	TCRBJ01-01	01				9	14	5	2	3	4	35	43	57	62	65	1	Out	VDJ
ACGATCCAGCGCACACAGCAGGAGGACTCGGCCGTGTATCTCTGTGCCAGCAGCCCACTACGGGGCACTGAAGCTTTCTTTGGACAA	CASSPLRGTEAFF	1	1.2673628713373213E-5	39	TCRBV07-02*01	TCRBV07	TCRBV07-02	01				TCRBD02-01*01	TCRBD02	TCRBD02-01	01				TCRBJ01-01*01	TCRBJ01	TCRBJ01-01	01				5	6	8	3	0	4	42	54	60	-1	65	1	In	VDJ
ATCAATTCCCTGGAGCTTGGTGACTCTGCTGTGTATTTCTGTGCCAGCAGCCCGACAGGGAGGGGCACTGAAGCTTTCTTTGGACAA	CASSPTGRGTEAFF	1	1.2673628713373213E-5	42	TCRBV03	TCRBV03				TCRBV03-01,TCRBV03-02						TCRBD01,TCRBD02	TCRBD01-01,TCRBD02-01		TCRBJ01-01*01	TCRBJ01	TCRBJ01-01	01				4	1	2	3	5	4	39	52	53	60	65	1	In	VDJ
CTGAGGATCCAGCAGGTAGTGCGAGGAGATTCGGCAGCTTATTTCTGTGCCAGCTCACCGAGGGGCACTGAAGCTTTCTTTGGACAA	CASSPRGTEAFF	2	2.5347257426746427E-5	36	TCRBV18-01*01	TCRBV18	TCRBV18-01	01								TCRBD01,TCRBD02	TCRBD01-01,TCRBD02-01		TCRBJ01-01*01	TCRBJ01	TCRBJ01-01	01				3	1	5	2	0	4	45	59	60	-1	65	2	In	VDJ
AGGGGACACAGCACTGTATTTCTGTGCCAGCAGCAAAGGAATAGAGGCAGTGGGTAAATTTTTCGCACTGAAGCTTTCTTTGGACAA		2	2.5347257426746427E-5	59	TCRBV21-01*01	TCRBV21	TCRBV21-01	01				TCRBD02-01*02	TCRBD02	TCRBD02-01	02				TCRBJ01-01*01	TCRBJ01	TCRBJ01-01	01				1	5	11	1	18	4	22	38	43	47	65	2	Out	VDJ
ATCCGGTCCACAAAGCTGGAGGACTCAGCCATGTACTTCTGTGCCAGCATACAGGGCAGAGATAGCACTGAAGCTTTCTTTGGACAA	CASIQGRDSTEAFF	1	1.2673628713373213E-5	42	TCRBV02-01*01	TCRBV02	TCRBV02-01	01				TCRBD01-01*01	TCRBD01	TCRBD01-01	01				TCRBJ01-01*01	TCRBJ01	TCRBJ01-01	01				7	1	3	3	9	4	39	49	50	56	65	1	In	VDJ
AGGCTGGAGTCGGCTGCTCCCTCCCAGACATCTGTGTACTTCTGTGCCAGCAGTGTAGGAATCAGCACTGAAGCTTTCTTTGGACAA	CASSVGISTEAFF	2	2.5347257426746427E-5	39	TCRBV06-01*01	TCRBV06	TCRBV06-01	01								TCRBD01,TCRBD02	TCRBD01-01,TCRBD02-01		TCRBJ01-01*01	TCRBJ01	TCRBJ01-01	01				4	2	1	8	5	4	42	55	57	60	65	2	In	VDJ
GTGAACGCCTTGGAGCTGGACGACTCGGCCCTGTATCTCTGTGCCAGCAGTATGGACAGGGGGTCCACTGAAGCTTTCTTTGGACAA	CASSMDRGSTEAFF	1	1.2673628713373213E-5	42	TCRBV05-04*01	TCRBV05	TCRBV05-04	01				TCRBD01-01*01	TCRBD01	TCRBD01-01	01				TCRBJ01-01*01	TCRBJ01	TCRBJ01-01	01				5	3	1	1	2	4	39	50	53	63	65	1	In	VDJ
AATGTGAGCACCTTGGAGCTGGGGGACTCGGCCCTTTATCTTTGCGCCAGCAGCTTCAAGGGGTCCACTGAAGCTTTCTTTGGACAA	CASSFKGSTEAFF	1	1.2673628713373213E-5	39	TCRBV05-01*01	TCRBV05	TCRBV05-01	01				TCRBD01-01*01	TCRBD01	TCRBD01-01	01				TCRBJ01-01*01	TCRBJ01	TCRBJ01-01	01				2	2	5	2	2	4	42	56	58	63	65	1	In	VDJ
AGCTCTCTGGAGCTGGGGGACTCAGCTTTGTATTTCTGTGCCAGCAGCGTAGGGGACAGGGGGGCCACTGAAGCTTTCTTTGGACAA	CASSVGDRGATEAFF	1	1.2673628713373213E-5	45	TCRBV09-01	TCRBV09	TCRBV09-01				01,02	TCRBD01-01*01	TCRBD01	TCRBD01-01	01				TCRBJ01-01*01	TCRBJ01	TCRBJ01-01	01				0	0	0	1	2	4	36	-1	52	63	65	1	In	VDJ
ACTGTGACATCGGCCCAAAAGAACCCGACAGCTTTCTATCTCTGTGCCAGTGGGCACACAGGGGCCACTGAAGCTTTCTTTGGACAA	CASGHTGATEAFF	2	2.5347257426746427E-5	39	TCRBV19-01	TCRBV19	TCRBV19-01				01,02	TCRBD01-01*01	TCRBD01	TCRBD01-01	01				TCRBJ01-01*01	TCRBJ01	TCRBJ01-01	01				8	6	3	2	1	4	42	51	57	64	65	2	In	VDJ
TCGGCTGCTCCCTCCCAGACATCTGTGTACTTCTGTGCCAGCAGTTACGGGTTCGGGAGGGGGACCACTGAAGCTTTCTTTGGACAA	CASSYGFGRGTTEAFF	1	1.2673628713373213E-5	48	TCRBV06-05*01	TCRBV06	TCRBV06-05	01				TCRBD02-01*02	TCRBD02	TCRBD02-01	02				TCRBJ01-01*01	TCRBJ01	TCRBJ01-01	01				2	5	8	0	4	4	33	48	53	61	65	1	In	VDJ
ATCAATTCCCTGGAGCTTGGTGACTCTGCTGTGTATTTCTGTGCCAGCAGCCGACCCGGGGCCTACACTGAAGCTTTCTTTGGACAA	CASSRPGAYTEAFF	1	1.2673628713373213E-5	42	TCRBV03	TCRBV03				TCRBV03-01,TCRBV03-02						TCRBD01,TCRBD02	TCRBD01-01,TCRBD02-01		TCRBJ01-01*01	TCRBJ01	TCRBJ01-01	01				4	5	7	0	2	3	39	52	57	62	64	1	In	VDJ
TCGGCCCAAAAGAACCCGACAGCTTTCTATCTCTGTGCCAGTAGTATTGGTCAGGGGGAGTACTACACTGAAGCTTTCTTTGGACAA	CASSIGQGEYYTEAFF	2	2.5347257426746427E-5	48	TCRBV19-01	TCRBV19	TCRBV19-01				01,02	TCRBD01-01*01	TCRBD01	TCRBD01-01	01				TCRBJ01-01*01	TCRBJ01	TCRBJ01-01	01				3	4	4	1	6	3	33	47	51	58	64	2	In	VDJ
ATCAATTCCCTGGAGCTTGGTGACTCTGCTGTGTATTTCTGTGCCAGCAGCCAAGTCGAGGGATACACTGAAGCTTTCTTTGGACAA	CASSQVEGYTEAFF	1	1.2673628713373213E-5	42	TCRBV03	TCRBV03				TCRBV03-01,TCRBV03-02		TCRBD02-01*02	TCRBD02	TCRBD02-01	02				TCRBJ01-01*01	TCRBJ01	TCRBJ01-01	01				1	2	11	0	2	3	39	55	57	62	64	1	In	VDJ
CTGAGGATCCAGCAGGTAGTGCGAGGAGATTCGGCAGCTTATTTCTGTGCCAGCTCACTTTCATACACTGAAGCTTTCTTTGGACAA	CASSLSYTEAFF	2	2.5347257426746427E-5	36	TCRBV18-01*01	TCRBV18	TCRBV18-01	01				TCRBD01-01*01	TCRBD01	TCRBD01-01	01				TCRBJ01-01*01	TCRBJ01	TCRBJ01-01	01				4	3	4	6	1	3	45	58	61	63	64	2	In	VDJ
ATCAATTCCCTGGAGCTTGGTGACTCTGCTGTGTATTTCTGTGCCTCGGCGAGTGGACAGGGGGACACTGAAGCTTTCTTTGGACAA	CASASGQGDTEAFF	1	1.2673628713373213E-5	42	TCRBV03	TCRBV03				TCRBV03-01,TCRBV03-02		TCRBD01-01*01	TCRBD01	TCRBD01-01	01				TCRBJ01-01*01	TCRBJ01	TCRBJ01-01	01				11	9	1	1	0	3	39	45	54	-1	64	1	In	VDJ
TCAGAACCCAGGGACTCAGCTGTGTACTTCTGTGCCAGCAGCCTCGGGAATACTCATCCCGGGGACACTGAAGCTTTCTTTGGACAA	CASSLGNTHPGDTEAFF	1	1.2673628713373213E-5	51	TCRBV12	TCRBV12				TCRBV12-03,TCRBV12-04		TCRBD02-01	TCRBD02	TCRBD02-01				01,02	TCRBJ01-01*01	TCRBJ01	TCRBJ01-01	01				6	18	8	3	0	3	30	41	59	-1	64	1	In	VDJ
GTGACATCGGCCCAAAAGAACCCGACAGCTTTCTATCTCTGTGCCAGCCGGTTCGGGCAGGCGGACACTGAAGCTTTCTTTGGACAA	CASRFGQADTEAFF	2	2.5347257426746427E-5	42	TCRBV19-01	TCRBV19	TCRBV19-01				01,02					TCRBD01,TCRBD02	TCRBD01-01,TCRBD02-01		TCRBJ01-01*01	TCRBJ01	TCRBJ01-01	01				9	10	4	4	3	3	39	47	57	61	64	2	In	VDJ
AGCACCTTGGAGCTGGGGGACTCGGCCCTTTATCTTTGCGCCAGCAGCTTGGTATACCATACGGACACTGAAGCTTTCTTTGGACAA	CASSLVYHTDTEAFF	1	1.2673628713373213E-5	45	TCRBV05-01*01	TCRBV05	TCRBV05-01	01				TCRBD02-01	TCRBD02	TCRBD02-01				01,02	TCRBJ01-01*01	TCRBJ01	TCRBJ01-01	01				0	9	8	5	0	3	36	52	61	-1	64	1	In	VDJ
AATTCCCTGGAGCTTGGTGACTCTGCTGTGTATTTCTGTGCCAGCAGCCGGAGGGGAGGGGGAGACACTGAAGCTTTCTTTGGACAA	CASSRRGGGDTEAFF	1	1.2673628713373213E-5	45	TCRBV03	TCRBV03				TCRBV03-01,TCRBV03-02		TCRBD02-01*02	TCRBD02	TCRBD02-01	02				TCRBJ01-01*01	TCRBJ01	TCRBJ01-01	01				4	4	9	0	4	3	36	49	53	60	64	1	In	VDJ
ACAAAGCTGGAGGACTCAGCCATGTACTTCTGTGCCAGCAGTGAATTTTGGGGGACAGGGAGAGACACTGAAGCTTTCTTTGGACAA	CASSEFWGTGRDTEAFF	1	1.2673628713373213E-5	51	TCRBV02-01*01	TCRBV02	TCRBV02-01	01				TCRBD01-01*01	TCRBD01	TCRBD01-01	01				TCRBJ01-01*01	TCRBJ01	TCRBJ01-01	01				2	6	0	3	4	3	30	45	51	60	64	1	In	VDJ
TGTCCTCAGAACCGGGAGACACGGCACTGTATCTCTGCGCCAGGGAAAGAAGGGTTTGGCGTGCACACTGAAGCTTTCTTTGGACAA		1	1.2673628713373213E-5	46	TCRBV23-01*01	TCRBV23	TCRBV23-01	01								TCRBD01,TCRBD02	TCRBD01-01,TCRBD02-01		TCRBJ01-01*01	TCRBJ01	TCRBJ01-01	01				9	7	5	3	10	3	35	43	50	54	64	1	Out	VDJ
AGCACCTTGGAGCTGGGGGACTCGGCCCTTTATCTTTGCGCCAGCAGCTTAACCGGGACAGTTAACACTGAAGCTTTCTTTGGACAA	CASSLTGTVNTEAFF	1	1.2673628713373213E-5	45	TCRBV05-01*01	TCRBV05	TCRBV05-01	01				TCRBD01-01*01	TCRBD01	TCRBD01-01	01				TCRBJ01-01*01	TCRBJ01	TCRBJ01-01	01				2	4	0	5	2	2	36	50	54	61	63	1	In	VDJ
CTCAGGCTGGAGTTGGCTGCTCCCTCCCAGACATCTGTGTACTTCTGTGCCAGCAGTTACTCTAACACTGAAGCTTTCTTTGGACAA	CASSYSNTEAFF	1	1.2673628713373213E-5	36	TCRBV06-06	TCRBV06	TCRBV06-06				01,02								TCRBJ01-01*01	TCRBJ01	TCRBJ01-01	01				0	0	0	0	1	2	45	-1	-1	62	63	1	In	VJ
ACTGTGACATCGGCCCAAAAGAACCCGACAGCTTTCTATCTCTGTGCCAGTAGTAAATGGGATAACACTGAAGCTTTCTTTGGACAA	CASSKWDNTEAFF	2	2.5347257426746427E-5	39	TCRBV19-01	TCRBV19	TCRBV19-01				01,02					TCRBD01,TCRBD02	TCRBD01-01,TCRBD02-01		TCRBJ01-01*01	TCRBJ01	TCRBJ01-01	01				4	3	0	8	1	2	42	55	58	62	63	2	In	VDJ
GTGACATCGGCCCAAAAGAACCCGACAGCTTTCTATCTCTGTGCCAGTAGATTTCAGAGTTTGAACACTGAAGCTTTCTTTGGACAA	CASRFQSLNTEAFF	2	2.5347257426746427E-5	42	TCRBV19-01	TCRBV19	TCRBV19-01				01,02					TCRBD01,TCRBD02	TCRBD01-01,TCRBD02-01		TCRBJ01-01*01	TCRBJ01	TCRBJ01-01	01				6	4	4	5	4	0	39	50	54	57	61	2	In	VDJ
AGGCTGCTGTCGGCTGCTCCCTCCCAGACATCTGTGTACTTCTGTGCCAGCGGGACAGGGTTGAACACTGAAGCTTTCTTTGGACAA	CASGTGLNTEAFF	1	1.2673628713373213E-5	39	TCRBV06-05*01	TCRBV06	TCRBV06-05	01				TCRBD01-01*01	TCRBD01	TCRBD01-01	01				TCRBJ01-01*01	TCRBJ01	TCRBJ01-01	01				8	0	0	3	1	0	42	-1	51	60	61	1	In	VDJ
CGCTCACCAGGCCTGGGGGACGCAGCCATGTACCTGTGTGCCACCAGCAGAGATTTACAGTTGAACACTGAAGCTTTCTTTGGACAA	CATSRDLQLNTEAFF	1	1.2673628713373213E-5	45	TCRBV15-01*01	TCRBV15	TCRBV15-01	01				TCRBD01-01*01	TCRBD01	TCRBD01-01	01				TCRBJ01-01*01	TCRBJ01	TCRBJ01-01	01				0	3	3	5	1	0	36	53	56	60	61	1	In	VDJ
ATCCAGCAGGTAGTGCGAGGAGATTCGGCAGCTTATTTCTGTGCCAGCTCGTGGGACAGCTTGAACACTGAAGCTTTCTTTGGACAA	CASSWDSLNTEAFF	2	2.5347257426746427E-5	42	TCRBV18-01*01	TCRBV18	TCRBV18-01	01				TCRBD01-01*01	TCRBD01	TCRBD01-01	01				TCRBJ01-01*01	TCRBJ01	TCRBJ01-01	01				6	2	0	5	2	0	39	50	52	59	61	2	In	VDJ
GAGTTGGCTGCTCCCTCCCAGACATCTGTGTACTTCTGTGCCAGCAGTCAGGACAGGGCCTTGAACACTGAAGCTTTCTTTGGACAA	CASSQDRALNTEAFF	1	1.2673628713373213E-5	45	TCRBV06-06	TCRBV06	TCRBV06-06				01,02	TCRBD01-01*01	TCRBD01	TCRBD01-01	01				TCRBJ01-01*01	TCRBJ01	TCRBJ01-01	01				5	2	1	3	3	0	36	48	50	58	61	1	In	VDJ
AATGTGAGCACCTTGGAGCTGGGGGACTCGGCCCTTTATCTTTGCGCCAGCAGCTTGCGTGTGAACACTGAAGCTTTCTTTGGACAA	CASSLRVNTEAFF	1	1.2673628713373213E-5	39	TCRBV05-01*01	TCRBV05	TCRBV05-01	01				TCRBD02-01	TCRBD02	TCRBD02-01				01,02	TCRBJ01-01*01	TCRBJ01	TCRBJ01-01	01				1	0	8	6	2	0	42	-1	57	59	61	1	In	VDJ
TCGGCTGCTCCCTCCCAGACATCTGTGTACTTCTGTGCCAGCAGTGAAGCCGAAGGAGGGGTGAACACTGAAGCTTTCTTTGGACAA	CASSEAEGGVNTEAFF	2	2.5347257426746427E-5	48	TCRBV06-01*01	TCRBV06	TCRBV06-01	01				TCRBD02-01*02	TCRBD02	TCRBD02-01	02				TCRBJ01-01*01	TCRBJ01	TCRBJ01-01	01				0	4	10	0	1	0	33	50	54	60	61	2	In	VDJ
ATCCAGCGCACACAGCAGGAGGACTCGGCCGTGTATCTCTGTGCCAGCAGCTTAGCGACGGTGAACACTGAAGCTTTCTTTGGACAA	CASSLATVNTEAFF	1	1.2673628713373213E-5	42	TCRBV07-02*01	TCRBV07	TCRBV07-02	01								TCRBD01,TCRBD02	TCRBD01-01,TCRBD02-01		TCRBJ01-01*01	TCRBJ01	TCRBJ01-01	01				0	0	2	7	2	0	39	-1	56	59	61	1	In	VDJ
AATGTGAGCACCTTGGAGCTGGGGGACTCGGCCCTTTATCTTTGCGCCAGCAGCGGGACAGTGAACACTGAAGCTTTCTTTGGACAA	CASSGTVNTEAFF	3	3.802088614011964E-5	39	TCRBV05-01*01	TCRBV05	TCRBV05-01	01				TCRBD01-01*01	TCRBD01	TCRBD01-01	01				TCRBJ01-01*01	TCRBJ01	TCRBJ01-01	01				4	0	0	5	0	0	42	-1	54	-1	61	3	In	VDJ
CACGCCCTGCAGCCAGAAGACTCAGCCCTGTATCTCTGCGCCAGCAGCCAAGAGAGAGGTCTGAACACTGAAGCTTTCTTTGGACAA	CASSQERGLNTEAFF	1	1.2673628713373213E-5	45	TCRBV04-01*01	TCRBV04	TCRBV04-01	01				TCRBD02-01*02	TCRBD02	TCRBD02-01	02				TCRBJ01-01*01	TCRBJ01	TCRBJ01-01	01				0	2	11	1	2	0	36	53	55	59	61	1	In	VDJ
CTTGGAGCTGGGGGACTCGGCCCTTTATCTTTGCGCCAGCAGCTTACCGGGACAGGGGATCTGAACACTGAAGCTTTCTTTGGACAA		1	1.2673628713373213E-5	50	TCRBV05-01*01	TCRBV05	TCRBV05-01	01				TCRBD01-01*01	TCRBD01	TCRBD01-01	01				TCRBJ01-01*01	TCRBJ01	TCRBJ01-01	01				2	3	0	2	3	0	31	45	48	58	61	1	Out	VDJ
GTGACCAGTGCCCATCCTGAAGACAGCAGCTTCTACATCTGCAGTGCTACCCAGGGACAGCTGAACACTGAAGCTTTCTTTGGACAA	CSATQGQLNTEAFF	1	1.2673628713373213E-5	42	TCRBV20	TCRBV20				TCRBV20-01,TCRBV20-or09_02		TCRBD01-01*01	TCRBD01	TCRBD01-01	01				TCRBJ01-01*01	TCRBJ01	TCRBJ01-01	01				4	4	0	5	1	0	39	49	53	60	61	1	In	VDJ
GAGTCCGCTACCAGCTCCCAGACATCTGTGTACTTCTGTGCCATCAGTGAGTCTGCAAACCTGAACACTGAAGCTTTCTTTGGACAA	CAISESANLNTEAFF	1	1.2673628713373213E-5	45	TCRBV10-03*01	TCRBV10	TCRBV10-03	01								TCRBD01,TCRBD02	TCRBD01-01,TCRBD02-01		TCRBJ01-01*01	TCRBJ01	TCRBJ01-01	01				0	5	3	7	1	0	36	53	58	60	61	1	In	VDJ
CAGGCTGGAGTCGGCTGCTCCCTCCCAGACATCTGTGTACTTCTGTGCCAGCAGGAAGGGATGAACACTGAAGCTTTCTTTGGACAA		2	2.5347257426746427E-5	38	TCRBV06-01*01	TCRBV06	TCRBV06-01	01								TCRBD01,TCRBD02	TCRBD01-01,TCRBD02-01		TCRBJ01-01*01	TCRBJ01	TCRBJ01-01	01				6	3	0	8	0	0	43	54	57	-1	61	2	Out	VDJ
AACGCCTTGTTGCTGGGGGACTCGGCCCTCTATCTCTGTGCCAGCAGAGACCGACAGAGGATGAACACTGAAGCTTTCTTTGGACAA	CASRDRQRMNTEAFF	1	1.2673628713373213E-5	45	TCRBV05-06*01	TCRBV05	TCRBV05-06	01				TCRBD01-01*01	TCRBD01	TCRBD01-01	01				TCRBJ01-01*01	TCRBJ01	TCRBJ01-01	01				5	5	2	5	4	0	36	47	52	57	61	1	In	VDJ
TTGTTGCTGGGGGACTCGGCCCTGTATCTCTGTGCCAGCAGCTTGAACAGCCCGGCCCCGATGAACACTGAAGCTTTCTTTGGACAA	CASSLNSPAPMNTEAFF	2	2.5347257426746427E-5	51	TCRBV05-05*01	TCRBV05	TCRBV05-05	01				TCRBD01-01*01	TCRBD01	TCRBD01-01	01				TCRBJ01-01*01	TCRBJ01	TCRBJ01-01	01				1	1	3	5	11	0	30	45	46	50	61	2	In	VDJ
TCACCAGGCCTGGGGGACGCAGCCATGTACCTGTGTGCCACCAGCAGAGACAGGGGGAAGATGAACACTGAAGCTTTCTTTGGACAA	CATSRDRGKMNTEAFF	1	1.2673628713373213E-5	48	TCRBV15-01*01	TCRBV15	TCRBV15-01	01				TCRBD01-01*01	TCRBD01	TCRBD01-01	01				TCRBJ01-01*01	TCRBJ01	TCRBJ01-01	01				0	0	4	1	4	0	33	-1	50	57	61	1	In	VDJ
ACCTTGGAGCTGGGGGACTCGGCCCTTTATCTTTGCGCCAGCAGCAAGGACAGTTTGGGAATGAACACTGAAGCTTTCTTTGGACAA	CASSKDSLGMNTEAFF	3	3.802088614011964E-5	48	TCRBV05-01*01	TCRBV05	TCRBV05-01	01				TCRBD01-01*01	TCRBD01	TCRBD01-01	01				TCRBJ01-01*01	TCRBJ01	TCRBJ01-01	01				4	2	1	5	8	0	33	45	47	53	61	3	In	VDJ
ATCAATTCCCTGGAGCTTGGTGACTCTGCTGTGTATTTCTGTGCCAGCAGAGGACAGGGTGGGAACACTGAAGCTTTCTTTGGACAA	CASRGQGGNTEAFF	1	1.2673628713373213E-5	42	TCRBV03	TCRBV03				TCRBV03-01,TCRBV03-02		TCRBD01-01*01	TCRBD01	TCRBD01-01	01				TCRBJ01-01*01	TCRBJ01	TCRBJ01-01	01				6	1	1	3	3	1	39	50	51	59	62	1	In	VDJ
CAGCGCACAGAGCAGGGGGACTCGGCCATGTATCTCTGTGCCAGCAGCTCGCGAGCTACTGGGAACACTGAAGCTTTCTTTGGACAA	CASSSRATGNTEAFF	2	2.5347257426746427E-5	45	TCRBV07-09	TCRBV07	TCRBV07-09				01,03	TCRBD02-01	TCRBD02	TCRBD02-01				01,02	TCRBJ01-01*01	TCRBJ01	TCRBJ01-01	01				4	8	3	10	2	1	36	49	57	60	62	2	In	VDJ
ATCCTGGAGTCGCCCAGCCCCAACCAGACCTCTCTGTACTTCTGTGCCAGCAGGGGGATGGGGAACACTGAAGCTTTCTTTGGACAA	CASRGMGNTEAFF	2	2.5347257426746427E-5	39	TCRBV27-01*01	TCRBV27	TCRBV27-01	01								TCRBD01,TCRBD02	TCRBD01-01,TCRBD02-01		TCRBJ01-01*01	TCRBJ01	TCRBJ01-01	01				6	1	0	8	4	1	42	53	54	58	62	2	In	VDJ
ACATCGGCCCAAAAGAACCCGACAGCTTTCTATCTCTGTGCCAGTAGCCCCGGGACAGGGGGGAACACTGAAGCTTTCTTTGGACAA	CASSPGTGGNTEAFF	2	2.5347257426746427E-5	45	TCRBV19-01	TCRBV19	TCRBV19-01				01,02	TCRBD01-01*01	TCRBD01	TCRBD01-01	01				TCRBJ01-01*01	TCRBJ01	TCRBJ01-01	01				6	4	0	1	0	1	36	47	51	-1	62	2	In	VDJ
GCCCTGCAGCCAGAAGACTCAGCCCTGTATCTCTGCGCCAGCAGCCACCCAGACGGCTCGGGGAACACTGAAGCTTTCTTTGGACAA	CASSHPDGSGNTEAFF	1	1.2673628713373213E-5	48	TCRBV04-01*01	TCRBV04	TCRBV04-01	01				TCRBD02-01	TCRBD02	TCRBD02-01				01,02	TCRBJ01-01*01	TCRBJ01	TCRBJ01-01	01				3	11	8	4	0	1	33	47	58	-1	62	1	In	VDJ
CTCCTCACTCTGGAGTCCGCTACCAGCTCCCAGACATCTGTGTACTTCTGTGCCATCCAGGGGAACACTGAAGCTTTCTTTGGACAA	CAIQGNTEAFF	1	1.2673628713373213E-5	33	TCRBV10-03*01	TCRBV10	TCRBV10-03	01				TCRBD01-01*01	TCRBD01	TCRBD01-01	01				TCRBJ01-01*01	TCRBJ01	TCRBJ01-01	01				8	0	4	3	0	1	48	-1	57	-1	62	1	In	VDJ
AAGATCCGGTCCACAAAGCTGGAGGACTCAGCCATGTACTTCTGTGCCAGCAGCTCGCACGGGAACACTGAAGCTTTCTTTGGACAA	CASSSHGNTEAFF	1	1.2673628713373213E-5	39	TCRBV02-01*01	TCRBV02	TCRBV02-01	01				TCRBD02-01	TCRBD02	TCRBD02-01				01,02	TCRBJ01-01*01	TCRBJ01	TCRBJ01-01	01				6	6	8	5	0	1	42	53	59	-1	62	1	In	VDJ
ACATCGGCCCAAAAGAACCCGACAGCTTTCTATCTCTGTGCCAGTAGTATACTCAAGGCAGGGAACACTGAAGCTTTCTTTGGACAA	CASSILKAGNTEAFF	2	2.5347257426746427E-5	45	TCRBV19-01	TCRBV19	TCRBV19-01				01,02	TCRBD01-01*01	TCRBD01	TCRBD01-01	01				TCRBJ01-01*01	TCRBJ01	TCRBJ01-01	01				2	7	4	4	0	1	36	51	58	-1	62	2	In	VDJ
AGCCAGAAGACTCGGCCCTGTATCTCTGCGCCAGCAGCCAAGATACAGTTGGCCGGGACAGGGAACACTGAAGCTTTCTTTGGACAA		2	2.5347257426746427E-5	55	TCRBV04-03*01	TCRBV04	TCRBV04-03	01				TCRBD01-01*01	TCRBD01	TCRBD01-01	01				TCRBJ01-01*01	TCRBJ01	TCRBJ01-01	01				0	11	0	4	0	1	26	43	54	-1	62	2	Out	VDJ
CGCTCACCAGGCCTGGGGGACGCAGCCATGTACCTGTGTGCCACCAGCAGAGACCAGGATAGGAACACTGAAGCTTTCTTTGGACAA	CATSRDQDRNTEAFF	1	1.2673628713373213E-5	45	TCRBV15-01*01	TCRBV15	TCRBV15-01	01				TCRBD01-01*01	TCRBD01	TCRBD01-01	01				TCRBJ01-01*01	TCRBJ01	TCRBJ01-01	01				0	1	4	4	4	1	36	53	54	58	62	1	In	VDJ
TCTCTGGAGCTGGGGGACTCAGCTTTGTATTTCTGTGCCAGCAGCGTGAGGACAGGGGGCAGGAACACTGAAGCTTTCTTTGGACAA	CASSVRTGGRNTEAFF	1	1.2673628713373213E-5	48	TCRBV09-01	TCRBV09	TCRBV09-01				01,02	TCRBD01-01*01	TCRBD01	TCRBD01-01	01				TCRBJ01-01*01	TCRBJ01	TCRBJ01-01	01				2	2	1	0	2	1	33	47	49	60	62	1	In	VDJ
GTGAGCACCTTGGAGCTGGGGGACTCGGCCCTTTATCTTTGCGCCAGCAGCTTGGAGGGGTCGAACACTGAAGCTTTCTTTGGACAA	CASSLEGSNTEAFF	1	1.2673628713373213E-5	42	TCRBV05-01*01	TCRBV05	TCRBV05-01	01				TCRBD01-01*01	TCRBD01	TCRBD01-01	01				TCRBJ01-01*01	TCRBJ01	TCRBJ01-01	01				0	0	5	2	2	1	39	-1	55	60	62	1	In	VDJ
GAGATCCAGCGCACAGAGCAGGGGGACTCGGCCATGTATCTCTGTGCCAGCAGCTTTGTCTCGAACACTGAAGCTTTCTTTGGACAA	CASSFVSNTEAFF	2	2.5347257426746427E-5	39	TCRBV07-09	TCRBV07	TCRBV07-09				01,03	TCRBD02-01	TCRBD02	TCRBD02-01				01,02	TCRBJ01-01*01	TCRBJ01	TCRBJ01-01	01				3	3	4	10	1	1	42	56	59	61	62	2	In	VDJ
CTGTCGGCTGCTCCCTCCCAGACATCTGTGTACTTCTGTGCCAGCAGCCGACGCGGATCCTCGAACACTGAAGCTTTCTTTGGACAA	CASSRRGSSNTEAFF	1	1.2673628713373213E-5	45	TCRBV06-05*01	TCRBV06	TCRBV06-05	01				TCRBD02-01	TCRBD02	TCRBD02-01				01,02	TCRBJ01-01*01	TCRBJ01	TCRBJ01-01	01				6	5	7	5	6	1	36	47	52	56	62	1	In	VDJ
CCCCAACCAGACAGCTCTTTACTTCTGTGCCACCAGTGGTCATTTCGGAGGGGAGACAGGGCGAACACTGAAGCTTTCTTTGGACAA		1	1.2673628713373213E-5	56	TCRBV24	TCRBV24				TCRBV24-01,TCRBV24-or09_02		TCRBD01-01*01	TCRBD01	TCRBD01-01	01				TCRBJ01-01*01	TCRBJ01	TCRBJ01-01	01				5	16	2	3	1	1	25	38	54	61	62	1	Out	VDJ
GAGTCGCCCAGCCCCAACCAGACCTCTCTGTACTTCTGTGCCAGCAATACCAGGACAAGGGCGAACACTGAAGCTTTCTTTGGACAA	CASNTRTRANTEAFF	2	2.5347257426746427E-5	45	TCRBV27-01*01	TCRBV27	TCRBV27-01	01				TCRBD01-01*01	TCRBD01	TCRBD01-01	01				TCRBJ01-01*01	TCRBJ01	TCRBJ01-01	01				7	6	1	6	5	1	36	46	52	57	62	2	In	VDJ
AGCTCTCTGGAGCTGGGGGACTCAGCTTTGTATTTCTGTGCCAGCAGCGTAGAGGGCAGCGCGAACACTGAAGCTTTCTTTGGACAA	CASSVEGSANTEAFF	1	1.2673628713373213E-5	45	TCRBV09-01	TCRBV09	TCRBV09-01				01,02					TCRBD01,TCRBD02	TCRBD01-01,TCRBD02-01		TCRBJ01-01*01	TCRBJ01	TCRBJ01-01	01				0	0	5	3	6	1	36	-1	52	56	62	1	In	VDJ
ACATCGGCCCAAAAGAACCCGACAGCTTTCTATCTCTGTGCCAGTAGTGGATGGGACAGCGCGAACACTGAAGCTTTCTTTGGACAA	CASSGWDSANTEAFF	2	2.5347257426746427E-5	45	TCRBV19-01	TCRBV19	TCRBV19-01				01,02	TCRBD01-01*01	TCRBD01	TCRBD01-01	01				TCRBJ01-01*01	TCRBJ01	TCRBJ01-01	01				5	4	0	5	3	1	36	48	52	59	62	2	In	VDJ
ACAGAGCAGGGGGACTCGGCCATGTATCTCTGTGCCAGCAGCTTATCACGTGGGGCGGACCCGAACACTGAAGCTTTCTTTGGACAA	CASSLSRGADPNTEAFF	2	2.5347257426746427E-5	51	TCRBV07-09	TCRBV07	TCRBV07-09				01,03	TCRBD01-01*01	TCRBD01	TCRBD01-01	01				TCRBJ01-01*01	TCRBJ01	TCRBJ01-01	01				2	6	7	0	6	1	30	45	51	56	62	2	In	VDJ
CAGCAGGTAGTGCGAGGAGATTCGGCAGCTTATTTCTGTGCCAGCTCACTCCAACAGGGAACGAACACTGAAGCTTTCTTTGGACAA	CASSLQQGTNTEAFF	2	2.5347257426746427E-5	45	TCRBV18-01*01	TCRBV18	TCRBV18-01	01				TCRBD01-01*01	TCRBD01	TCRBD01-01	01				TCRBJ01-01*01	TCRBJ01	TCRBJ01-01	01				4	4	3	3	3	1	36	49	53	59	62	2	In	VDJ
TTCAGCGCACAGAGCAGCGGGACTCAGCCATGTATCGCTGTGCCAGCAGGGATAACAGGGGAGAACACTGAAGCTTTCTTTGGACAA		2	2.5347257426746427E-5	43	TCRBV07-07*01	TCRBV07	TCRBV07-07	01				TCRBD01-01*01	TCRBD01	TCRBD01-01	01				TCRBJ01-01*01	TCRBJ01	TCRBJ01-01	01				6	5	3	2	1	1	38	49	54	61	62	2	Out	VDJ
CACACCCTGCAGCCAGAAGACTCGGCCCTGTATCTCTGTGCCAGCAGCACCCACCGACGGGAGAACACTGAAGCTTTCTTTGGACAA	CASSTHRRENTEAFF	1	1.2673628713373213E-5	45	TCRBV04-02*01	TCRBV04	TCRBV04-02	01				TCRBD02-01*02	TCRBD02	TCRBD02-01	02				TCRBJ01-01*01	TCRBJ01	TCRBJ01-01	01				5	9	8	3	0	1	36	48	57	-1	62	1	In	VDJ
ACACAGCAGGAGGACTCGGCCGTGTATCTCTGTGCCAGCAGCTTAGGCCCTACAGGGGGTAAGAACACTGAAGCTTTCTTTGGACAA	CASSLGPTGGKNTEAFF	1	1.2673628713373213E-5	51	TCRBV07-02*01	TCRBV07	TCRBV07-02	01				TCRBD01-01*01	TCRBD01	TCRBD01-01	01				TCRBJ01-01*01	TCRBJ01	TCRBJ01-01	01				1	5	3	1	3	1	30	46	51	59	62	1	In	VDJ
GAGTCGGCTGCTCCCTCCCAAACATCTGTGTACTTCTGTGCCAGCAGTTACTCATGGGGGGTCAACACTGAAGCTTTCTTTGGACAA	CASSYSWGVNTEAFF	1	1.2673628713373213E-5	45	TCRBV06	TCRBV06				TCRBV06-02,TCRBV06-03		TCRBD02-01*01	TCRBD02	TCRBD02-01	01				TCRBJ01-01*01	TCRBJ01	TCRBJ01-01	01				0	2	9	1	2	2	36	53	55	61	63	1	In	VDJ
TCTAAGAAGCTCCTTCTCAGTGACTCTGGCTTCTATCTCTGTGCCTGGATTTCAGCGACTATCAACACTGAAGCTTTCTTTGGACAA	CAWISATINTEAFF	1	1.2673628713373213E-5	42	TCRBV30-01*01	TCRBV30	TCRBV30-01	01				TCRBD02-01	TCRBD02	TCRBD02-01				01,02	TCRBJ01-01*01	TCRBJ01	TCRBJ01-01	01				4	7	2	9	2	2	39	49	56	61	63	1	In	VDJ
AATGTGAGCACCTTGGAGCTGGGGGACTCGGCCCTTTATCTTTGCGCCAGCAGGATGAGGGGCAACACTGAAGCTTTCTTTGGACAA	CASRMRGNTEAFF	1	1.2673628713373213E-5	39	TCRBV05-01*01	TCRBV05	TCRBV05-01	01								TCRBD01,TCRBD02	TCRBD01-01,TCRBD02-01		TCRBJ01-01*01	TCRBJ01	TCRBJ01-01	01				5	4	5	2	1	2	42	53	57	62	63	1	In	VDJ
CGCTCACCAGGCCTGGGGGACGCAGCCATGTACCTGTGTGCCACCCGCGGACAGGGGGCAGGCAACACTGAAGCTTTCTTTGGACAA	CATRGQGAGNTEAFF	1	1.2673628713373213E-5	45	TCRBV15-01*01	TCRBV15	TCRBV15-01	01				TCRBD01-01*01	TCRBD01	TCRBD01-01	01				TCRBJ01-01*01	TCRBJ01	TCRBJ01-01	01				8	3	1	0	4	2	36	45	48	59	63	1	In	VDJ
ATGAGCTCCTTGGAGCTGGGGGACTCAGCCCTGTACTTCTGTGCCAGCAGCTATGGTACAGGCAACACTGAAGCTTTCTTTGGACAA	CASSYGTGNTEAFF	1	1.2673628713373213E-5	42	TCRBV13-01*01	TCRBV13	TCRBV13-01	01				TCRBD01-01*01	TCRBD01	TCRBD01-01	01				TCRBJ01-01*01	TCRBJ01	TCRBJ01-01	01				4	5	3	4	1	2	39	52	57	62	63	1	In	VDJ
TTGGAGTCGGCTGCTCCCTCCCAAACATCTGTGTACTTCTGTGCCAGCAGTCCAGGGGACCGCAACACTGAAGCTTTCTTTGGACAA	CASSPGDRNTEAFF	1	1.2673628713373213E-5	42	TCRBV06	TCRBV06				TCRBV06-02,TCRBV06-03		TCRBD01-01*01	TCRBD01	TCRBD01-01	01				TCRBJ01-01*01	TCRBJ01	TCRBJ01-01	01				5	1	4	2	5	2	39	51	52	58	63	1	In	VDJ
AAGATCCGGTCCACAAAGCTGGAGGACTCAGCCATGTACTTCTGTGCCAGCAGTTACAAGCCCAACACTGAAGCTTTCTTTGGACAA	CASSYKPNTEAFF	1	1.2673628713373213E-5	39	TCRBV02-01*01	TCRBV02	TCRBV02-01	01								TCRBD01,TCRBD02	TCRBD01-01,TCRBD02-01		TCRBJ01-01*01	TCRBJ01	TCRBJ01-01	01				5	1	3	6	5	2	42	54	55	58	63	1	In	VDJ
GCTGCTCCCTCCCAGACATCTGTGTACTTCTGTGCCAGCAGCCGAACAGGGGATGGAGCCTACAACACTGAAGCTTTCTTTGGACAA	CASSRTGDGAYNTEAFF	1	1.2673628713373213E-5	51	TCRBV06	TCRBV06				TCRBV06-01,TCRBV06-05,TCRBV06-06		TCRBD01-01*01	TCRBD01	TCRBD01-01	01				TCRBJ01-01*01	TCRBJ01	TCRBJ01-01	01				6	4	3	2	11	2	30	41	45	52	63	1	In	VDJ
ATCCGGTCCACAAAGCTGGAGGACTCAGCCATGTACTTCTGTGCCAGCACGCGAAGGATTGGAAACACTGAAGCTTTCTTTGGACAA	CASTRRIGNTEAFF	1	1.2673628713373213E-5	42	TCRBV02-01*01	TCRBV02	TCRBV02-01	01								TCRBD01,TCRBD02	TCRBD01-01,TCRBD02-01		TCRBJ01-01*01	TCRBJ01	TCRBJ01-01	01				7	6	1	8	5	2	39	49	55	58	63	1	In	VDJ
GAGTCGCCCAGCCCCAACCAGACCTCTCTGTACTTCTGTGCCAGCAGTCAACAAGGACTGGGAAACACTGAAGCTTTCTTTGGACAA	CASSQQGLGNTEAFF	2	2.5347257426746427E-5	45	TCRBV27-01*01	TCRBV27	TCRBV27-01	01				TCRBD02-01	TCRBD02	TCRBD02-01				01,02	TCRBJ01-01*01	TCRBJ01	TCRBJ01-01	01				5	6	1	10	4	2	36	48	54	59	63	2	In	VDJ
ATCCTGGAGTCGCCCAGCCCCAACCAGACCTCTCTGTACTTCTGTGCCAGCAGCCTAGCGGGAAACACTGAAGCTTTCTTTGGACAA	CASSLAGNTEAFF	2	2.5347257426746427E-5	39	TCRBV27-01*01	TCRBV27	TCRBV27-01	01				TCRBD02-01*02	TCRBD02	TCRBD02-01	02				TCRBJ01-01*01	TCRBJ01	TCRBJ01-01	01				6	1	4	3	0	2	42	53	54	-1	63	2	In	VDJ
ACAGAGCAGGGGGACTCGGCCATGTATCTCTGTGCCAGCAGCTACGAATTCACAGGGGAGGGAAACACTGAAGCTTTCTTTGGACAA	CASSYEFTGEGNTEAFF	2	2.5347257426746427E-5	51	TCRBV07-09	TCRBV07	TCRBV07-09				01,03					TCRBD01,TCRBD02	TCRBD01-01,TCRBD02-01		TCRBJ01-01*01	TCRBJ01	TCRBJ01-01	01				4	8	3	2	5	2	30	43	51	58	63	2	In	VDJ
GTGAGCACCTTGGAGCTGGGGGACTCGGCCCTTTATCTTTGCGCCAGCAGCTTGGAGGGGCCAAACACTGAAGCTTTCTTTGGACAA	CASSLEGPNTEAFF	1	1.2673628713373213E-5	42	TCRBV05-01*01	TCRBV05	TCRBV05-01	01				TCRBD01-01*01	TCRBD01	TCRBD01-01	01				TCRBJ01-01*01	TCRBJ01	TCRBJ01-01	01				0	0	5	2	3	2	39	-1	55	60	63	1	In	VDJ
GGGTTGGAGTCGGCTGCTCCCTCCCAAACATCTGTGTACTTCTGTGCCAGCAGCCGACAGGGATTAACTGAAGCTTTCTTTGGACAA	CASSRQGLTEAFF	1	1.2673628713373213E-5	39	TCRBV06	TCRBV06				TCRBV06-02,TCRBV06-03		TCRBD01-01*01	TCRBD01	TCRBD01-01	01				TCRBJ01-01*01	TCRBJ01	TCRBJ01-01	01				6	2	2	3	4	5	42	53	55	62	66	1	In	VDJ
CAGCAGGTAGTGCGAGGAGATTCGGCAGCTTATTTCTGTGCCAGCTCACCACCATTTCGGGGGGGAACTGAAGCTTTCTTTGGACAA	CASSPPFRGGTEAFF	2	2.5347257426746427E-5	45	TCRBV18-01*01	TCRBV18	TCRBV18-01	01				TCRBD02-01*01	TCRBD02	TCRBD02-01	01				TCRBJ01-01*01	TCRBJ01	TCRBJ01-01	01				0	4	8	0	1	5	36	53	57	65	66	2	In	VDJ
GACATCGGCCCAAAAGAACCCGACAGCTTTCTATCTCTGTCTATGGGGGAAAAACTAGCGGGGAGAACTGAAGCTTTCTTTGGACAA		2	2.5347257426746427E-5	44	TCRBV19-01	TCRBV19	TCRBV19-01				01,02	TCRBD02-01*01	TCRBD02	TCRBD02-01	01				TCRBJ01-01*01	TCRBJ01	TCRBJ01-01	01				14	13	3	3	3	5	37	40	53	63	66	2	Out	VDJ
GCGCACAGAGCAGGGGGACTCGGCCATGTATCTCTGTGCCAGCACCCCACGGCGGGGGCTTACGAGGATGAAGCTTTCTTTGGACAA		2	2.5347257426746427E-5	47	TCRBV07-09	TCRBV07	TCRBV07-09				01,03	TCRBD02-01*01	TCRBD02	TCRBD02-01	01				TCRBJ01-01*01	TCRBJ01	TCRBJ01-01	01				7	7	7	2	10	7	34	44	51	58	68	2	Out	VDJ
GTGAACGCCTTGTTGCTGGGGGACTCGGCCCTCTATCTCTGTGCCAGCAGCACAGGGGGCGTTCTGAATGAAGCTTTCTTTGGACAA	CASSTGGVLNEAFF	1	1.2673628713373213E-5	42	TCRBV05-06*01	TCRBV05	TCRBV05-06	01				TCRBD01-01*01	TCRBD01	TCRBD01-01	01				TCRBJ01-01*01	TCRBJ01	TCRBJ01-01	01				4	0	3	0	8	7	39	-1	51	60	68	1	In	VDJ
CTCAGGCTGGAGTTGGCTGCTCCCTCCCAGACATCTGTGTACTTCTGTGCCAGCAGTCCACTACAGAATGAAGCTTTCTTTGGACAA	CASSPLQNEAFF	1	1.2673628713373213E-5	36	TCRBV06-06	TCRBV06	TCRBV06-06				01,02					TCRBD01,TCRBD02	TCRBD01-01,TCRBD02-01		TCRBJ01-01*01	TCRBJ01	TCRBJ01-01	01				5	5	3	5	2	7	45	57	62	66	68	1	In	VDJ
GCCTTGTTGCTGGGGGACTCGGCCCTCTATCTCTGTGCCAGCAGCTTGAGACAGGGGGCGCTTGTGGCCGAAGCTTTCTTTGGACAA	CASSLRQGALVAEAFF	1	1.2673628713373213E-5	48	TCRBV05-06*01	TCRBV05	TCRBV05-06	01				TCRBD01-01*01	TCRBD01	TCRBD01-01	01				TCRBJ01-01*01	TCRBJ01	TCRBJ01-01	01				1	1	2	0	10	8	33	48	49	59	69	1	In	VDJ
CCGCTCAGGCTGGAGTTGGCTGCTCCCTCCCAGACATCTGTGTACTTCTGTGCCAGCAGGACAAGCGGAGAAGCTTTCTTTGGACAA	CASRTSGEAFF	1	1.2673628713373213E-5	33	TCRBV06-06	TCRBV06	TCRBV06-06				01,02	TCRBD02-01	TCRBD02	TCRBD02-01				01,02	TCRBJ01-01*01	TCRBJ01	TCRBJ01-01	01				6	4	6	5	1	8	48	59	63	68	69	1	In	VDJ
CTGACGATCCAGCGCACACAGCAGGAGGACTCGGCCGTGTATCTCTGTGCCAGCAGCTTAAGGACAGGGAAAACTTTCTTTGGACAA	CASSLRTGKTFF	2	2.5347257426746427E-5	36	TCRBV07-02*01	TCRBV07	TCRBV07-02	01				TCRBD01-01*01	TCRBD01	TCRBD01-01	01				TCRBJ01-01*01	TCRBJ01	TCRBJ01-01	01				2	1	1	3	4	12	45	60	61	69	73	2	In	VDJ
GAGATCCAGCGCACAGAGCAGGGGGACTCGGCCATGTATCTCTGTGCCAGCAGCTTTGGGGACAGCCGGAAACTGTTTTTTGGCAGT	CASSFGDSRKLFF	1	1.2673628713373213E-5	39	TCRBV07-09	TCRBV07	TCRBV07-09				01,03	TCRBD01-01*01	TCRBD01	TCRBD01-01	01				TCRBJ01-04*01	TCRBJ01	TCRBJ01-04	01				3	2	0	5	4	11	42	56	58	65	69	1	In	VDJ
CGGTCCACAAAGCTGGAGGACTCAGCCATGTACTTCTGTGCCAGCAGTGACGACAGGGGATATCAAGGAAAACTGTTTTTTGGCAGT	CASSDDRGYQGKLFF	1	1.2673628713373213E-5	45	TCRBV02-01*01	TCRBV02	TCRBV02-01	01				TCRBD01-01*01	TCRBD01	TCRBD01-01	01				TCRBJ01-04*01	TCRBJ01	TCRBJ01-04	01				3	1	2	2	9	10	36	50	51	59	68	1	In	VDJ
GACATCCGCTCACCAGGCCTGGGGGACGCAGCCATGTACCTGTGTGCCACCAGCAGCGGTGAGGTTGAAAAACTGTTTTTTGGCAGT	CATSSGEVEKLFF	1	1.2673628713373213E-5	39	TCRBV15-01*01	TCRBV15	TCRBV15-01	01				TCRBD02-01*02	TCRBD02	TCRBD02-01	02				TCRBJ01-04*01	TCRBJ01	TCRBJ01-04	01				3	4	11	1	1	7	42	56	60	64	65	1	In	VDJ
GAAGACTCGGCCCTGTATCTCTGCGCCAGCAGCCAAGAGGTGCCCACCGGGACGGACTCCTTGGGTGAAAAACTGTTTTTTGGCAGT	CASSQEVPTGTDSLGEKLFF	1	1.2673628713373213E-5	60	TCRBV04-03*01	TCRBV04	TCRBV04-03	01								TCRBD01,TCRBD02	TCRBD01-01,TCRBD02-01		TCRBJ01-04*01	TCRBJ01	TCRBJ01-04	01				0	10	0	7	12	7	21	38	48	53	65	1	In	VDJ
ATCCGGTCCACAAAGCTGGAGGACTCAGCCATGTACTTCTGTGCCAGCAGAGTACAGGGGTCGGGTGAAAAACTGTTTTTTGGCAGT	CASRVQGSGEKLFF	1	1.2673628713373213E-5	42	TCRBV02-01*01	TCRBV02	TCRBV02-01	01				TCRBD01-01*01	TCRBD01	TCRBD01-01	01				TCRBJ01-04*01	TCRBJ01	TCRBJ01-04	01				6	3	3	2	5	7	39	50	53	60	65	1	In	VDJ
CCCTCAGAACCCAGGGACTCAGCTGTGTACTTCTGTGCCAGCAGTTTATATCCGGGACAGGGTAGTGAAAAACTGTTTTTTGGCAGT	CASSLYPGQGSEKLFF	1	1.2673628713373213E-5	48	TCRBV12	TCRBV12				TCRBV12-03,TCRBV12-04		TCRBD01-01*01	TCRBD01	TCRBD01-01	01				TCRBJ01-04*01	TCRBJ01	TCRBJ01-04	01				2	5	0	3	3	7	33	48	53	62	65	1	In	VDJ
ATCCGGTCCACAAAGCTGGAGGACTCAGCCATGTACTTCTGTGCCACCTCGACCAGGACAGGGAGTGAAAAACTGTTTTTTGGCAGT	CATSTRTGSEKLFF	1	1.2673628713373213E-5	42	TCRBV02-01*01	TCRBV02	TCRBV02-01	01				TCRBD01-01*01	TCRBD01	TCRBD01-01	01				TCRBJ01-04*01	TCRBJ01	TCRBJ01-04	01				10	9	1	3	2	7	39	46	55	63	65	1	In	VDJ
TCCAGCCCTCAGAACCCAGGGACTCAGCTGTGTACTTCTGTGCCAGCAGTTTAGGTGGGGCCGGCTGAAAAACTGTTTTTTGGCAGT		1	1.2673628713373213E-5	43	TCRBV12	TCRBV12				TCRBV12-03,TCRBV12-04		TCRBD01-01*01	TCRBD01	TCRBD01-01	01				TCRBJ01-04*01	TCRBJ01	TCRBJ01-04	01				1	2	7	0	4	7	38	54	56	61	65	1	Out	VDJ
GGGGGACTCAGCTTTGTATTTCTGTGCCAGCAGCACACGAAAAACACAGGTCCAGAGGGTAGCGATGAAAAACTGTTTTTTGGCAGT		1	1.2673628713373213E-5	59	TCRBV09-01	TCRBV09	TCRBV09-01				01,02					TCRBD01,TCRBD02	TCRBD01-01,TCRBD02-01		TCRBJ01-04*01	TCRBJ01	TCRBJ01-04	01				4	11	3	4	14	6	22	34	45	50	64	1	Out	VDJ
AATGTGAACGCCTTGGAGCTGGACGACTCGGCCCTGTATCTCTGTGCCAGCAGCGCGGGACCCGATGAAAAACTGTTTTTTGGCAGT	CASSAGPDEKLFF	1	1.2673628713373213E-5	39	TCRBV05-04*01	TCRBV05	TCRBV05-04	01				TCRBD02-01*02	TCRBD02	TCRBD02-01	02				TCRBJ01-04*01	TCRBJ01	TCRBJ01-04	01				4	0	7	3	4	6	42	-1	54	60	64	1	In	VDJ
ACAAAGCTGGAGGACTCAGCCATGTACTTCTGTGCCAGCAGTGGAGCACCGGGACAGGGTCTTAATGAAAAACTGTTTTTTGGCAGT	CASSGAPGQGLNEKLFF	1	1.2673628713373213E-5	51	TCRBV02-01*01	TCRBV02	TCRBV02-01	01				TCRBD01-01*01	TCRBD01	TCRBD01-01	01				TCRBJ01-04*01	TCRBJ01	TCRBJ01-04	01				0	3	0	3	3	4	30	47	50	59	62	1	In	VDJ
AATGTGAGCACCTTGGAGCTGGGGGACTCGGCCCTTTATCTTTGCGCCAGCAAACTTAGTGGTAATGAAAAACTGTTTTTTGGCAGT	CASKLSGNEKLFF	1	1.2673628713373213E-5	39	TCRBV05-01*01	TCRBV05	TCRBV05-01	01				TCRBD02-01	TCRBD02	TCRBD02-01				01,02	TCRBJ01-04*01	TCRBJ01	TCRBJ01-04	01				6	1	3	10	6	4	42	52	53	56	62	1	In	VDJ
CAGCCTGCAAAGCTTGAGGACTCGGCCGTGTATCTCTGTGCCAGCAGCGCCCGGGAGGGAAGTAATGAAAAACTGTTTTTTGGCAGT	CASSAREGSNEKLFF	2	2.5347257426746427E-5	45	TCRBV11-02*02	TCRBV11	TCRBV11-02	02				TCRBD02-01*02	TCRBD02	TCRBD02-01	02				TCRBJ01-04*01	TCRBJ01	TCRBJ01-04	01				5	3	8	0	3	4	36	48	51	59	62	2	In	VDJ
CTGCTGTCGGCTGCTCCCTCCCAGACATCTGTGTACTTCTGTGCCAGCAGTTACGGACAGGCTAATGAAAAACTGTTTTTTGGCAGT	CASSYGQANEKLFF	1	1.2673628713373213E-5	42	TCRBV06-05*01	TCRBV06	TCRBV06-05	01				TCRBD01-01*01	TCRBD01	TCRBD01-01	01				TCRBJ01-04*01	TCRBJ01	TCRBJ01-04	01				2	0	1	4	0	3	39	-1	54	-1	61	1	In	VDJ
ACATCGGCCCAAAAGAACCCGACAGCTTTCTATCTCTGTGCCAGTAGGGACAGGGGGATAGCTAATGAAAAACTGTTTTTTGGCAGT	CASRDRGIANEKLFF	1	1.2673628713373213E-5	45	TCRBV19-01	TCRBV19	TCRBV19-01				01,02	TCRBD01-01*01	TCRBD01	TCRBD01-01	01				TCRBJ01-04*01	TCRBJ01	TCRBJ01-04	01				6	0	1	1	4	3	36	-1	47	57	61	1	In	VDJ
CTGAGCTCTCTGGAGCTGGGGGACTCAGCTTTGTATTTCTGTGCCAGCAGCGTGGGGGGGCCTAATGAAAAACTGTTTTTTGGCAGT	CASSVGGPNEKLFF	1	1.2673628713373213E-5	42	TCRBV09-01	TCRBV09	TCRBV09-01				01,02	TCRBD02-01*01	TCRBD02	TCRBD02-01	01				TCRBJ01-04*01	TCRBJ01	TCRBJ01-04	01				2	0	9	0	1	3	39	-1	53	60	61	1	In	VDJ
AGCACCTTGGAGCTGGGGGACTCGGCCCTTTATCTTTGCGCCAGCAGCCCCCAGGGGGATACTAATGAAAAACTGTTTTTTGGCAGT	CASSPQGDTNEKLFF	1	1.2673628713373213E-5	45	TCRBV05-01*01	TCRBV05	TCRBV05-01	01				TCRBD01-01*01	TCRBD01	TCRBD01-01	01				TCRBJ01-04*01	TCRBJ01	TCRBJ01-04	01				4	3	4	1	2	2	36	48	51	58	60	1	In	VDJ
CAGCCAGAAGACTCAGCCCTGTATCTCTGCGCCAGCAGCCAAGACCCGGGACAGGGGGGGACTAATGAAAAACTGTTTTTTGGCAGT	CASSQDPGQGGTNEKLFF	1	1.2673628713373213E-5	54	TCRBV04-01*01	TCRBV04	TCRBV04-01	01				TCRBD01-01*01	TCRBD01	TCRBD01-01	01				TCRBJ01-04*01	TCRBJ01	TCRBJ01-04	01				0	3	0	1	2	2	27	44	47	58	60	1	In	VDJ
CACACCCTGCAGCCAGAAGACTCGGCCCTGTATCTCTGTGCCAGCAGCCGACACAGGGGGACTAATGAAAAACTGTTTTTTGGCAGT	CASSRHRGTNEKLFF	1	1.2673628713373213E-5	45	TCRBV04-02*01	TCRBV04	TCRBV04-02	01				TCRBD01-01*01	TCRBD01	TCRBD01-01	01				TCRBJ01-04*01	TCRBJ01	TCRBJ01-04	01				4	3	3	1	0	2	36	49	52	-1	60	1	In	VDJ
ATCCAGCAGGTAGTGCGAGGAGATTCGGCAGCTTATTTCTGTGCCAGCTCACGAGGGGGCACTAATGAAAAACTGTTTTTTGGCAGT	CASSRGGTNEKLFF	2	2.5347257426746427E-5	42	TCRBV18-01*01	TCRBV18	TCRBV18-01	01				TCRBD01-01*01	TCRBD01	TCRBD01-01	01				TCRBJ01-04*01	TCRBJ01	TCRBJ01-04	01				4	1	5	0	0	2	39	52	53	-1	60	2	In	VDJ
TGTACCCTCTCAGACATCTGTGTACTTCTGTGCCAGCAGTGAACTTTGGAGACAGTTGCAACTAATGAAAAACTGTTTTTTGGCAGT		1	1.2673628713373213E-5	53	TCRBV06-04	TCRBV06	TCRBV06-04				01,02	TCRBD01-01*01	TCRBD01	TCRBD01-01	01				TCRBJ01-04*01	TCRBJ01	TCRBJ01-04	01				3	8	2	5	3	0	28	42	50	55	58	1	Out	VDJ
CCCTCAGAACCCAGGGACTCAGCTGTGTACTTCTGTGCCAGCAGTTATATGGGGGATGCAACTAATGAAAAACTGTTTTTTGGCAGT	CASSYMGDATNEKLFF	1	1.2673628713373213E-5	48	TCRBV12	TCRBV12				TCRBV12-03,TCRBV12-04						TCRBD01,TCRBD02	TCRBD01-01,TCRBD02-01		TCRBJ01-04*01	TCRBJ01	TCRBJ01-04	01				4	4	6	1	3	0	33	46	50	55	58	1	In	VDJ
GTGAACGCCTTGGAGCTGGACGACTCGGCCCTGTATCTCTGTGCCAGCAGCTTTGAAGGGGTGAATGAAAAACTGTTTTTTGGCAGT	CASSFEGVNEKLFF	1	1.2673628713373213E-5	42	TCRBV05-04*01	TCRBV05	TCRBV05-04	01				TCRBD01-01*01	TCRBD01	TCRBD01-01	01				TCRBJ01-04*01	TCRBJ01	TCRBJ01-04	01				2	3	5	2	2	5	39	53	56	61	63	1	In	VDJ
CAGCGCACAGAGCAGGGGGACTCGGCCATGTATCTCTGTGCCAGCAGCCTCGGGACAGGAGGGAATGAAAAACTGTTTTTTGGCAGT	CASSLGTGGNEKLFF	1	1.2673628713373213E-5	45	TCRBV07-09	TCRBV07	TCRBV07-09				01,03	TCRBD01-01*01	TCRBD01	TCRBD01-01	01				TCRBJ01-04*01	TCRBJ01	TCRBJ01-04	01				5	3	0	4	4	5	36	48	51	59	63	1	In	VDJ
AACGCCTTGGAGCTGGACGACTCGGCCCTGTATCTCTGTGCCAGCAGCTTGGCGGGGACCCAGAATGAAAAACTGTTTTTTGGCAGT	CASSLAGTQNEKLFF	1	1.2673628713373213E-5	45	TCRBV05-04*01	TCRBV05	TCRBV05-04	01								TCRBD01,TCRBD02	TCRBD01-01,TCRBD02-01		TCRBJ01-04*01	TCRBJ01	TCRBJ01-04	01				0	2	0	7	4	5	36	52	54	59	63	1	In	VDJ
AGTCTGCTGCCTCCTCCCAGACATCTGTATATTTCTGCGCCAGCATGGCGAGGTCAACCGGCCAATGAAAAACTGTTTTTTGGCAGT		1	1.2673628713373213E-5	46	TCRBV10-01	TCRBV10	TCRBV10-01				01,02	TCRBD02-01*02	TCRBD02	TCRBD02-01	02				TCRBJ01-04*01	TCRBJ01	TCRBJ01-04	01				7	4	11	1	10	5	35	45	49	53	63	1	Out	VDJ
GTGAGCACCTTGGAGCTGGGGGACTCGGCCCTTTATCTTTGCGCCAGCAGCTTCGGGACAGTAAATGAAAAACTGTTTTTTGGCAGT	CASSFGTVNEKLFF	1	1.2673628713373213E-5	42	TCRBV05-01*01	TCRBV05	TCRBV05-01	01				TCRBD01-01*01	TCRBD01	TCRBD01-01	01				TCRBJ01-04*01	TCRBJ01	TCRBJ01-04	01				2	1	0	5	2	5	39	53	54	61	63	1	In	VDJ
ATCCGGTCCACAAAGCTGGAGGACTCAGCCATGTACTTCTGTGCCAGCAACAAGGACAGCCTAAATGAAAAACTGTTTTTTGGCAGT	CASNKDSLNEKLFF	1	1.2673628713373213E-5	42	TCRBV02-01*01	TCRBV02	TCRBV02-01	01				TCRBD01-01*01	TCRBD01	TCRBD01-01	01				TCRBJ01-04*01	TCRBJ01	TCRBJ01-04	01				7	4	1	5	4	5	39	49	53	59	63	1	In	VDJ
AACGCCTTGGAGCTGGACGACTCGGCCCTGTATCTCTGTGCCAGCAGCTTGTTACCAGGGGGAAATGAAAAACTGTTTTTTGGCAGT	CASSLLPGGNEKLFF	1	1.2673628713373213E-5	45	TCRBV05-04*01	TCRBV05	TCRBV05-04	01				TCRBD01-01*01	TCRBD01	TCRBD01-01	01				TCRBJ01-04*01	TCRBJ01	TCRBJ01-04	01				1	4	4	1	1	5	36	51	55	62	63	1	In	VDJ
TGTCGGCTGCTCCCTCCCAGACATCTGTGTACTTCTGTGCCAGCAGTGGCAGGGATCCAGTCAAATGAAAAACTGTTTTTTGGCAGT		1	1.2673628713373213E-5	46	TCRBV06	TCRBV06				TCRBV06-01,TCRBV06-05		TCRBD01-01*01	TCRBD01	TCRBD01-01	01				TCRBJ01-04*01	TCRBJ01	TCRBJ01-04	01				4	1	4	3	9	5	35	48	49	54	63	1	Out	VDJ
ATCCTGGAGTCGCCCAGCCCCAACCAGACCTCTCTGTACTTCTGTGCCAGCAGTTATTCCCAAAATGAAAAACTGTTTTTTGGCAGT	CASSYSQNEKLFF	2	2.5347257426746427E-5	39	TCRBV27-01*01	TCRBV27	TCRBV27-01	01				TCRBD01-01*01	TCRBD01	TCRBD01-01	01				TCRBJ01-04*01	TCRBJ01	TCRBJ01-04	01				4	5	4	6	1	5	42	55	60	62	63	2	In	VDJ
AACGCCTTGTTGCTGGGGGACTCGGCCCTCTATCTCTGTGCCAGCAGCTTGGACGGGACAGCGGGGGAAAAACTGTTTTTTGGCAGT	CASSLDGTAGEKLFF	1	1.2673628713373213E-5	45	TCRBV05-06*01	TCRBV05	TCRBV05-06	01								TCRBD01,TCRBD02	TCRBD01-01,TCRBD02-01		TCRBJ01-04*01	TCRBJ01	TCRBJ01-04	01				0	2	0	5	5	8	36	52	54	61	66	1	In	VDJ
GCAATCCTGTCCTCAGAACCGGGAGACACGGCACTGTATCTCTGCGCCAGCAGTCAACCCGGAGGGGAAAAACTGTTTTTTGGCAGT	CASSQPGGEKLFF	1	1.2673628713373213E-5	39	TCRBV23-01*01	TCRBV23	TCRBV23-01	01				TCRBD02-01*02	TCRBD02	TCRBD02-01	02				TCRBJ01-04*01	TCRBJ01	TCRBJ01-04	01				2	3	10	0	0	8	42	57	60	-1	66	1	In	VDJ
ACCCTGCAGCCAGAAGACTCGGCCCTGTATCTCTGCGCCAGCAGCCAAGATCATTTGCAGGGGGGCGAAAAACTGTTTTTTGGCAGT	CASSQDHLQGGEKLFF	1	1.2673628713373213E-5	48	TCRBV04-03*01	TCRBV04	TCRBV04-03	01				TCRBD01-01*01	TCRBD01	TCRBD01-01	01				TCRBJ01-04*01	TCRBJ01	TCRBJ01-04	01				0	7	4	1	2	8	33	50	57	64	66	1	In	VDJ
ACTCTGGAGTCAGCTACCCGCTCCCAGACATCTGTGTATTTCTGCGCCACCAGCTGGACAGGGGGCGAAAAACTGTTTTTTGGCAGT	CATSWTGGEKLFF	1	1.2673628713373213E-5	39	TCRBV10-02*01	TCRBV10	TCRBV10-02	01				TCRBD01-01*01	TCRBD01	TCRBD01-01	01				TCRBJ01-04*01	TCRBJ01	TCRBJ01-04	01				6	2	1	0	0	8	42	53	55	-1	66	1	In	VDJ
CAGCGCACACAGCAGGAGGACTCGGCCGTGTATCTCTGTGCCAGCAGCGTAGACCCCTCTTTCGGAGAAAAACTGTTTTTTGGCAGT	CASSVDPSFGEKLFF	1	1.2673628713373213E-5	45	TCRBV07-02*01	TCRBV07	TCRBV07-02	01								TCRBD01,TCRBD02	TCRBD01-01,TCRBD02-01		TCRBJ01-04*01	TCRBJ01	TCRBJ01-04	01				1	11	1	8	0	8	36	52	63	-1	66	1	In	VDJ
GTGAGCACCTTGGAGCTGGGGGACTCGGCCCTTTATCTTTGCGCCAGCAGCCCGGGGCAGCATCTGCAAAAACTGTTTTTTGGCAGT	CASSPGQHLQKLFF	1	1.2673628713373213E-5	42	TCRBV05-01*01	TCRBV05	TCRBV05-01	01								TCRBD01,TCRBD02	TCRBD01-01,TCRBD02-01		TCRBJ01-04*01	TCRBJ01	TCRBJ01-04	01				4	2	7	0	9	9	39	51	53	58	67	1	In	VDJ
CAGCAGGTAGTGCGAGGAGATTCGGCAGCTTATTTCTGTGCCAGCTCACCTGTGCGCGGACAGGGAGGTATGATGTTTTTTGGCAGT	CASSPVRGQGGMMFF	1	1.2673628713373213E-5	45	TCRBV18-01*01	TCRBV18	TCRBV18-01	01				TCRBD01-01*01	TCRBD01	TCRBD01-01	01				TCRBJ01-04*01	TCRBJ01	TCRBJ01-04	01				3	7	1	3	8	15	36	50	57	65	73	1	In	VDJ
GCTGGAGTTGGCTGCTCCCTCCCAGACATCTGTGTACTTCTGTGCCAGCAGTTACACAGGGGCTAGTGAAAAACTGTTTTTGGCAGT		2	2.5347257426746427E-5	41	TCRBV06-06	TCRBV06	TCRBV06-06				01,02	TCRBD01-01*01	TCRBD01	TCRBD01-01	01				TCRBJ01-04*01	TCRBJ01	TCRBJ01-04	01				2	0	3	2	14	18	40	-1	55	62	76	2	Out	VDJ
AGCAGGTAGTGCGAGGAGATTCGGCAGCTTATTTCTGTGCCAGCTCACCATTGGACAGGGGGCTGAGGGGCCCAGCATTTTGGTGAT		1	1.2673628713373213E-5	46	TCRBV18-01*01	TCRBV18	TCRBV18-01	01				TCRBD01-01*01	TCRBD01	TCRBD01-01	01				TCRBJ01-05*01	TCRBJ01	TCRBJ01-05	01				2	2	1	0	7	11	35	50	52	63	70	1	Out	VDJ
TTGCTGGGGGACTCGGCCCTCTATCTCTGTGCCAGCAGCCGCCAAGGGGCCAGGAATTTCCTCGGTCGGCCCCAGCATTTTGGTGAT	CASSRQGARNFLGRPQHF	1	1.2673628713373213E-5	54	TCRBV05-06*01	TCRBV05	TCRBV05-06	01				TCRBD01-01*01	TCRBD01	TCRBD01-01	01				TCRBJ01-05*01	TCRBJ01	TCRBJ01-05	01				4	5	5	2	19	9	27	39	44	49	68	1	In	VDJ
CTGACAGTGACCAGTGCCCATCCTGAAGACAGCAGCTTCTACATCTGCAGTGCTAGTCAGGGTATCCCGCCCCAGCATTTTGGTGAT	CSASQGIPPQHF	1	1.2673628713373213E-5	36	TCRBV20	TCRBV20				TCRBV20-01,TCRBV20-or09_02		TCRBD01-01*01	TCRBD01	TCRBD01-01	01				TCRBJ01-05*01	TCRBJ01	TCRBJ01-05	01				3	1	4	3	6	9	45	56	57	62	68	1	In	VDJ
ATCCAGCGCACAGAGCAGGGGGACTCGGCCATGTATCTCTGTGCCAGCACCGGGACAGGGGTCGGTCAGCCCCAGCATTTTGGTGAT	CASTGTGVGQPQHF	2	2.5347257426746427E-5	42	TCRBV07-09	TCRBV07	TCRBV07-09				01,03	TCRBD01-01*01	TCRBD01	TCRBD01-01	01				TCRBJ01-05*01	TCRBJ01	TCRBJ01-05	01				7	2	0	2	4	6	39	49	51	61	65	2	In	VDJ
ACAGTGACCAGTGCCCATCCTGAAGACAGCAGCTTCTACATCTGCAGTGCCAACAGGGGTTTGAGTCAGCCCCAGCATTTTGGTGAT	CSANRGLSQPQHF	1	1.2673628713373213E-5	39	TCRBV20	TCRBV20				TCRBV20-01,TCRBV20-or09_02		TCRBD01-01*01	TCRBD01	TCRBD01-01	01				TCRBJ01-05*01	TCRBJ01	TCRBJ01-05	01				6	2	3	2	6	6	42	50	52	59	65	1	In	VDJ
GCTCCCTCCCAGACATCTGTGTACTTCTGTGCCAGCAGTGAAAGGGACGGGACACAAAGAGGGAGTCAGCCCCAGCATTTTGGTGAT	CASSERDGTQRGSQPQHF	1	1.2673628713373213E-5	54	TCRBV06-01*01	TCRBV06	TCRBV06-01	01				TCRBD01-01*01	TCRBD01	TCRBD01-01	01				TCRBJ01-05*01	TCRBJ01	TCRBJ01-05	01				2	6	0	6	11	6	27	42	48	54	65	1	In	VDJ
CTCTGGAGCTGGGGGACTCAGCTTTGTATTTCTGTGCCAGCAGCGTAGAAAGGGACAGGGGTAAGTCAGCCCCAGCATTTTGGTGAT		1	1.2673628713373213E-5	49	TCRBV09-01	TCRBV09	TCRBV09-01				01,02	TCRBD01-01*01	TCRBD01	TCRBD01-01	01				TCRBJ01-05*01	TCRBJ01	TCRBJ01-05	01				0	3	0	2	4	6	32	48	51	61	65	1	Out	VDJ
CTGGAGTCGCCCAGCCCCAACCAGACCTCTCTGTACTTCTGTGCCAGCAGTTTCGGGACAGGGACTCAGCCCCAGCATTTTGGTGAT	CASSFGTGTQPQHF	2	2.5347257426746427E-5	42	TCRBV27-01*01	TCRBV27	TCRBV27-01	01				TCRBD01-01*01	TCRBD01	TCRBD01-01	01				TCRBJ01-05*01	TCRBJ01	TCRBJ01-05	01				3	1	0	3	2	6	39	53	54	63	65	2	In	VDJ
AGGCTGCTGTCGGCTGCTCCCTCCCAGACATCTGTGTACTTCTGTGCCAGCAGCCTACAGGGTTATCAGCCCCAGCATTTTGGTGAT	CASSLQGYQPQHF	1	1.2673628713373213E-5	39	TCRBV06-05*01	TCRBV06	TCRBV06-05	01				TCRBD01-01*01	TCRBD01	TCRBD01-01	01				TCRBJ01-05*01	TCRBJ01	TCRBJ01-05	01				6	3	3	3	2	5	42	53	56	62	64	1	In	VDJ
GATCCAGTCCACGGAGTCAGGGGACACAGCACTGTATTTCTGTGCCAGCACCCCTCTCTAGGGTATCAGCCCCAGCATTTTGGTGAT		2	2.5347257426746427E-5	41	TCRBV21-01*01	TCRBV21	TCRBV21-01	01								TCRBD01,TCRBD02	TCRBD01-01,TCRBD02-01		TCRBJ01-05*01	TCRBJ01	TCRBJ01-05	01				7	9	5	3	1	5	40	50	59	63	64	2	Out	VDJ
CAGGCTGCTGTCGGCTGCTCCCTCCCAGACATCTGTGTACTTCTGTGCCAGCACCAAACCCGGTATCAGCCCCAGCATTTTGGTGAT		1	1.2673628713373213E-5	38	TCRBV06-05*01	TCRBV06	TCRBV06-05	01				TCRBD02-01	TCRBD02	TCRBD02-01				01,02	TCRBJ01-05*01	TCRBJ01	TCRBJ01-05	01				7	7	8	5	1	5	43	53	60	63	64	1	Out	VDJ
CCTGCAGCCAGAAGACTCGGCCCTGTATCTCTGTGCCAGCAGCCAAGGGGACGACAGGGGGCCTATCAGCCCCAGCATTTTGGTGAT		1	1.2673628713373213E-5	50	TCRBV04-02*01	TCRBV04	TCRBV04-02	01				TCRBD01-01*01	TCRBD01	TCRBD01-01	01				TCRBJ01-05*01	TCRBJ01	TCRBJ01-05	01				1	5	2	0	2	5	31	47	52	62	64	1	Out	VDJ
ACGATCCAGCGCACACAGCAGGAGGACTCGGCCGTGTATCTCTGTGCCAGCAGCTTTAAGGGGGATCAGCCCCAGCATTTTGGTGAT	CASSFKGDQPQHF	1	1.2673628713373213E-5	39	TCRBV07-02*01	TCRBV07	TCRBV07-02	01				TCRBD01-01*01	TCRBD01	TCRBD01-01	01				TCRBJ01-05*01	TCRBJ01	TCRBJ01-05	01				3	2	5	1	0	5	42	56	58	-1	64	1	In	VDJ
GAGTCGCCCAGCCCCAACCAGACCTCTCTGTACTTCTGTGCCAGCGTCCGGACAGCTAAGAGTAATCAGCCCCAGCATTTTGGTGAT	CASVRTAKSNQPQHF	2	2.5347257426746427E-5	45	TCRBV27-01*01	TCRBV27	TCRBV27-01	01				TCRBD01-01*01	TCRBD01	TCRBD01-01	01				TCRBJ01-05*01	TCRBJ01	TCRBJ01-05	01				8	4	1	5	8	4	36	45	49	55	63	2	In	VDJ
GAGTCGCCCAGCCCCAACCAGACCTCTCTGTACTTCTGTGCCAGCAGTTTAAACGCCTGGGGGAATCAGCCCCAGCATTTTGGTGAT	CASSLNAWGNQPQHF	2	2.5347257426746427E-5	45	TCRBV27-01*01	TCRBV27	TCRBV27-01	01								TCRBD01,TCRBD02	TCRBD01-01,TCRBD02-01		TCRBJ01-05*01	TCRBJ01	TCRBJ01-05	01				2	7	6	1	0	4	36	51	58	-1	63	2	In	VDJ
CGCACACAGCAGGAGGACTCCGCCGTGTATCTCTGTGCCAGCAGCTTATCAAGGGTTTCGGGGAATCAGCCCCAGCATTTTGGTGAT	CASSLSRVSGNQPQHF	1	1.2673628713373213E-5	48	TCRBV07-08*01	TCRBV07	TCRBV07-08	01				TCRBD02-01*01	TCRBD02	TCRBD02-01	01				TCRBJ01-05*01	TCRBJ01	TCRBJ01-05	01				2	10	8	3	0	4	33	48	58	-1	63	1	In	VDJ
GTGACATCGGCCCAAAAGAACCCGACAGCTTTCTATCTCTGTGCCAGTAGCACGGGACAGGTCAATCAGCCCCAGCATTTTGGTGAT	CASSTGQVNQPQHF	1	1.2673628713373213E-5	42	TCRBV19-01	TCRBV19	TCRBV19-01				01,02	TCRBD01-01*01	TCRBD01	TCRBD01-01	01				TCRBJ01-05*01	TCRBJ01	TCRBJ01-05	01				6	3	0	4	1	3	39	50	53	61	62	1	In	VDJ
TCGCCCAGCCCCAACCAGACCTCTCTGTACTTCTGTGCCAGCAGTTTAACGGGGGACTGATGCAATCAGCCCCAGCATTTTGGTGAT	CASSLTGD*CNQPQHF	2	2.5347257426746427E-5	48	TCRBV27-01*01	TCRBV27	TCRBV27-01	01				TCRBD02-01	TCRBD02	TCRBD02-01				01,02	TCRBJ01-05*01	TCRBJ01	TCRBJ01-05	01				2	4	0	10	3	2	33	48	52	58	61	2	Stop	VDJ
GAGTCCGCTACCAGCTCCCAGACATCTGTGTACTTCTGTGCCATCAGTGAAACAGGGCTGGGCAATCAGCCCCAGCATTTTGGTGAT	CAISETGLGNQPQHF	1	1.2673628713373213E-5	45	TCRBV10-03*01	TCRBV10	TCRBV10-03	01				TCRBD01-01*01	TCRBD01	TCRBD01-01	01				TCRBJ01-05*01	TCRBJ01	TCRBJ01-05	01				3	1	3	3	4	2	36	50	51	57	61	1	In	VDJ
CCCAGACATCTGTGTACTTCTGTGCCAGCAGTTACTCGCACCGGGACAGGGGGCCAAGAGGGCAATCAGCCCCAGCATTTTGGTGAT		1	1.2673628713373213E-5	61	TCRBV06	TCRBV06				TCRBV06-05,TCRBV06-06		TCRBD01-01*01	TCRBD01	TCRBD01-01	01				TCRBJ01-05*01	TCRBJ01	TCRBJ01-05	01				0	5	0	0	7	2	20	37	42	54	61	1	Out	VDJ
ATCCGGTCCACAAAGCTGGAGGACTCAGCCATGTACTTCTGTGCCAGCACCGGACAGGGCGGCAATCAGCCCCAGCATTTTGGTGAT	CASTGQGGNQPQHF	1	1.2673628713373213E-5	42	TCRBV02-01*01	TCRBV02	TCRBV02-01	01				TCRBD01-01*01	TCRBD01	TCRBD01-01	01				TCRBJ01-05*01	TCRBJ01	TCRBJ01-05	01				7	2	1	3	2	2	39	49	51	59	61	1	In	VDJ
ATCCAGTCCACGGAGTCAGGGGACACAGCACTGTATTTCTGTGCCAGCAGCAGCAATCGAGGCAATCAGCCCCAGCATTTTGGTGAT	CASSSNRGNQPQHF	2	2.5347257426746427E-5	42	TCRBV21-01*01	TCRBV21	TCRBV21-01	01				TCRBD02-01*02	TCRBD02	TCRBD02-01	02				TCRBJ01-05*01	TCRBJ01	TCRBJ01-05	01				4	6	11	2	0	2	39	52	58	-1	61	2	In	VDJ
GAGTCGGCTGCTCCCTCCCAGACATCTGTGTACTTCTGTGCCAGCACTAAAGGGGGGGCAGGCAATCAGCCCCAGCATTTTGGTGAT	CASTKGGAGNQPQHF	1	1.2673628713373213E-5	45	TCRBV06-01*01	TCRBV06	TCRBV06-01	01				TCRBD02-01*01	TCRBD02	TCRBD02-01	01				TCRBJ01-05*01	TCRBJ01	TCRBJ01-05	01				7	5	9	0	3	2	36	46	51	58	61	1	In	VDJ
GCTACCCGCTCCCAGACATCTGTGTATTTCTGCGCCAGCAGTGAGTGGACAGGGATTACGCGCAATCAGCCCCAGCATTTTGGTGAT	CASSEWTGITRNQPQHF	1	1.2673628713373213E-5	51	TCRBV10-02*01	TCRBV10	TCRBV10-02	01				TCRBD01-01*01	TCRBD01	TCRBD01-01	01				TCRBJ01-05*01	TCRBJ01	TCRBJ01-05	01				1	0	1	3	7	2	30	-1	46	54	61	1	In	VDJ
AAGATCCAGCGCACAGAGCAGGGGGACTCAGCCGCGTATCTCCGTGCCAGCAGAGGCGGTAGCAATCAGCCCCAGCATTTTGGTGAT	RASRGGSNQPQHF	3	3.802088614011964E-5	39	TCRBV07-03*03	TCRBV07	TCRBV07-03	03				TCRBD02-01	TCRBD02	TCRBD02-01				01,02	TCRBJ01-05*01	TCRBJ01	TCRBJ01-05	01				6	2	7	5	0	0	42	53	55	-1	59	3	In	VDJ
CCTGCAGCCAGAAGACTCAGCCCTGTATCTCTGCGCCAGCAGCCAAATAGGGCCTACAGTAGCAATCAGCCCCAGCATTTTGGTGAT		1	1.2673628713373213E-5	50	TCRBV04-01*01	TCRBV04	TCRBV04-01	01								TCRBD01,TCRBD02	TCRBD01-01,TCRBD02-01		TCRBJ01-05*01	TCRBJ01	TCRBJ01-05	01				2	9	3	5	0	0	31	46	55	-1	59	1	Out	VDJ
TGGAGCTGGGGGACTCGGCCCTTTATCTTTGCGCCAGCAGCTTGATAAGAGACAGGGGCTAGCAATCAGCCCCAGCATTTTGGTGAT		1	1.2673628713373213E-5	52	TCRBV05-01*01	TCRBV05	TCRBV05-01	01				TCRBD01-01*01	TCRBD01	TCRBD01-01	01				TCRBJ01-05*01	TCRBJ01	TCRBJ01-05	01				1	6	2	2	1	0	29	44	50	58	59	1	Out	VDJ
TTGGAGTCGGCTGCTCCCTCCCAAACATCTGTGTACTTCTGTGCCAGCAGCTGGACAGCTAGCAATCAGCCCCAGCATTTTGGTGAT	CASSWTASNQPQHF	1	1.2673628713373213E-5	42	TCRBV06	TCRBV06				TCRBV06-02,TCRBV06-03		TCRBD01-01*01	TCRBD01	TCRBD01-01	01				TCRBJ01-05*01	TCRBJ01	TCRBJ01-05	01				6	2	1	5	1	0	39	50	52	58	59	1	In	VDJ
TGTGACATCGGCCCAAAAGAACCCGACAGCTTTCTATCTCTGTGCCAGTGGCCTTCACCTAGCAATCAGCCCCAGCATTTTGGTGAT		1	1.2673628713373213E-5	41	TCRBV19-01	TCRBV19	TCRBV19-01				01,02	TCRBD01-01*01	TCRBD01	TCRBD01-01	01				TCRBJ01-05*01	TCRBJ01	TCRBJ01-05	01				8	0	9	0	7	0	40	-1	49	52	59	1	Out	VDJ
GCCCATCCTGAAGACAGCAGCTTCTACATCTGCAGTGCTAGAGATCTGGGGCAGGGGACTAGCAATCAGCCCCAGCATTTTGGTGAT	CSARDLGQGTSNQPQHF	1	1.2673628713373213E-5	51	TCRBV20	TCRBV20				TCRBV20-01,TCRBV20-or09_02		TCRBD01-01*01	TCRBD01	TCRBD01-01	01				TCRBJ01-05*01	TCRBJ01	TCRBJ01-05	01				0	7	4	2	2	0	30	44	51	57	59	1	In	VDJ
ACAAAGCTGGAGGACTCAGCCATGTACTTCTGTGCCAGCGAGGCGGGACAGGGGGCCTATAGCAATCAGCCCCAGCATTTTGGTGAT	CASEAGQGAYSNQPQHF	1	1.2673628713373213E-5	51	TCRBV02-01*01	TCRBV02	TCRBV02-01	01				TCRBD01-01*01	TCRBD01	TCRBD01-01	01				TCRBJ01-05*01	TCRBJ01	TCRBJ01-05	01				8	5	0	0	3	0	30	39	44	56	59	1	In	VDJ
TTGTTGCTGGGGGACTCGGCCCTCTATCTCTGTGCCAGCAGCTTGACAGGGAGGACCTATAGCAATCAGCCCCAGCATTTTGGTGAT	CASSLTGRTYSNQPQHF	1	1.2673628713373213E-5	51	TCRBV05-06*01	TCRBV05	TCRBV05-06	01								TCRBD01,TCRBD02	TCRBD01-01,TCRBD02-01		TCRBJ01-05*01	TCRBJ01	TCRBJ01-05	01				1	0	3	3	8	0	30	-1	45	51	59	1	In	VDJ
ACATCGGCCCAAAAGAACCCGACAGCTTTCTATCTCTGTGCCAGTAGTCGGGGACGCGATAGCAATCAGCCCCAGCATTTTGGTGAT	CASSRGRDSNQPQHF	1	1.2673628713373213E-5	45	TCRBV19-01	TCRBV19	TCRBV19-01				01,02					TCRBD01,TCRBD02	TCRBD01-01,TCRBD02-01		TCRBJ01-05*01	TCRBJ01	TCRBJ01-05	01				5	2	0	7	4	0	36	48	50	55	59	1	In	VDJ
GGCCTGGGGGACGCAGCCATGTACCTGTGTGCCACTAGACCTGGGACAGGGGCATTAGATAGCAATCAGCCCCAGCATTTTGGTGAT	CATRPGTGALDSNQPQHF	1	1.2673628713373213E-5	54	TCRBV15-01*01	TCRBV15	TCRBV15-01	01				TCRBD01-01*01	TCRBD01	TCRBD01-01	01				TCRBJ01-05*01	TCRBJ01	TCRBJ01-05	01				9	7	0	2	7	0	27	35	42	52	59	1	In	VDJ
CAGCCCTCAGAACCCAGGGACTCAGCTGTGTATTTTTGTGCTAGTGGTCGCGACAGCCATAGCAATCAGCCCCAGCATTTTGGTGAT	CASGRDSHSNQPQHF	2	2.5347257426746427E-5	45	TCRBV12-05*01	TCRBV12	TCRBV12-05	01				TCRBD01-01*01	TCRBD01	TCRBD01-01	01				TCRBJ01-05*01	TCRBJ01	TCRBJ01-05	01				5	3	2	5	3	0	36	48	51	56	59	2	In	VDJ
ACAGCTCTTTACTTCTGTGCCGCCATCGGGGGCGCAAATTATAGCAGCAATTTAATAGCGAGCAATCAGCCCCAGCATTTTGGTGAT	CAAIGGANYSSNLIASNQPQHF	1	1.2673628713373213E-5	66	TCRBV24	TCRBV24				TCRBV24-01,TCRBV24-or09_02						TCRBD01,TCRBD02	TCRBD01-01,TCRBD02-01		TCRBJ01-05*01	TCRBJ01	TCRBJ01-05	01				8	2	6	0	27	1	15	25	27	33	60	1	In	VDJ
GGCTGCTCCCTCCCAGACATCTGTGTACTTCTGTGCCAGCAGTTACCTTTTCAGGGCAAGAGCAATCAGCCCCAGCATTTTGGTGAT		1	1.2673628713373213E-5	50	TCRBV06	TCRBV06				TCRBV06-05,TCRBV06-06		TCRBD01-01*01	TCRBD01	TCRBD01-01	01				TCRBJ01-05*01	TCRBJ01	TCRBJ01-05	01				2	5	4	3	4	1	31	46	51	56	60	1	Out	VDJ
TCGGCTGCTCCCTCCCAAACATCTGTGTACTTCTGTGCCTGCCGGGAAGGGGGGCGCGGCAGCAATCAGCCCCAGCATTTTGGTGAT	CACREGGRGSNQPQHF	1	1.2673628713373213E-5	48	TCRBV06	TCRBV06				TCRBV06-02,TCRBV06-03						TCRBD01,TCRBD02	TCRBD01-01,TCRBD02-01		TCRBJ01-05*01	TCRBJ01	TCRBJ01-05	01				11	8	5	1	7	1	33	39	47	53	60	1	In	VDJ
CAGCGCACAGAGCAGGGGGACTCGGCCATGTATCTCTGTGCCAGCAGCTTAGGTTCCAGGGCCAATCAGCCCCAGCATTTTGGTGAT	CASSLGSRANQPQHF	2	2.5347257426746427E-5	45	TCRBV07-09	TCRBV07	TCRBV07-09				01,03	TCRBD01-01*01	TCRBD01	TCRBD01-01	01				TCRBJ01-05*01	TCRBJ01	TCRBJ01-05	01				1	4	4	3	1	3	36	52	56	61	62	2	In	VDJ
CAGCCCTCAGAACCCAGGGACTCAGCTGTGTACTTCTGTGCCAGCAGTTTCAACGGGGGCCCCAATCAGCCCCAGCATTTTGGTGAT	CASSFNGGPNQPQHF	1	1.2673628713373213E-5	45	TCRBV12	TCRBV12				TCRBV12-03,TCRBV12-04						TCRBD01,TCRBD02	TCRBD01-01,TCRBD02-01		TCRBJ01-05*01	TCRBJ01	TCRBJ01-05	01				3	4	6	0	2	3	36	50	54	60	62	1	In	VDJ
GTGACCAGTGCCCATCCTGAAGACAGCAGCTTCTACATCTGCAGTGCTACCGAGGACAGGGACAATCAGCCCCAGCATTTTGGTGAT	CSATEDRDNQPQHF	1	1.2673628713373213E-5	42	TCRBV20	TCRBV20				TCRBV20-01,TCRBV20-or09_02		TCRBD01-01*01	TCRBD01	TCRBD01-01	01				TCRBJ01-05*01	TCRBJ01	TCRBJ01-05	01				4	4	1	3	1	3	39	49	53	61	62	1	In	VDJ
ATCCGGTCCACAAAGCTGGAGGACTCAGCCATGTACTTCTGTGCCAGCAGTGAACTGACTAACAATCAGCCCCAGCATTTTGGTGAT	CASSELTNNQPQHF	1	1.2673628713373213E-5	42	TCRBV02-01*01	TCRBV02	TCRBV02-01	01				TCRBD02-01	TCRBD02	TCRBD02-01				01,02	TCRBJ01-05*01	TCRBJ01	TCRBJ01-05	01				2	2	2	9	1	3	39	54	56	61	62	1	In	VDJ
AGCAAGAAGACTCAGCTGCGTATCTCTGCACCAGCAGCCAAGATCGCCCTGAGATAAAGGAACAATCAGCCCCAGCATTTTGGTGAT		1	1.2673628713373213E-5	55	TCRBV01-01*01	TCRBV01	TCRBV01-01	01								TCRBD01,TCRBD02	TCRBD01-01,TCRBD02-01		TCRBJ01-05*01	TCRBJ01	TCRBJ01-05	01				0	15	1	8	1	3	26	43	58	61	62	1	Out	VDJ
CCTTGTTGCTGGGGGACTCGGCCCTCTATCTCTGTGCCAGCAGCTTGGTGGCAGGGGGCTTGAAATCAGCCCCAGCATTTTGGTGAT		1	1.2673628713373213E-5	49	TCRBV05-06*01	TCRBV05	TCRBV05-06	01				TCRBD01-01*01	TCRBD01	TCRBD01-01	01				TCRBJ01-05*01	TCRBJ01	TCRBJ01-05	01				0	3	4	0	4	4	32	48	51	59	63	1	Out	VDJ
TGGCTGCTCCCTCCCAGACATCTGTGTACTTCTGTGCCAGCAGGGGGGACCGCGGGGCCGGGAAATCAGCCCCAGCATTTTGGTGAT		1	1.2673628713373213E-5	49	TCRBV06-06	TCRBV06	TCRBV06-06				01,02	TCRBD02-01*01	TCRBD02	TCRBD02-01	01				TCRBJ01-05*01	TCRBJ01	TCRBJ01-05	01				6	8	7	3	6	4	32	43	51	57	63	1	Out	VDJ
GTGCAGCCTGCAGAACTGGAGGATTCTGGAGTTTATTTCTGTGCCAGCAGCCAGACAGGGTACGGGCAGCCCCAGCATTTTGGTGAT	CASSQTGYGQPQHF	1	1.2673628713373213E-5	42	TCRBV14-01*01	TCRBV14	TCRBV14-01	01				TCRBD01-01*01	TCRBD01	TCRBD01-01	01				TCRBJ01-05*01	TCRBJ01	TCRBJ01-05	01				3	0	2	3	6	7	39	-1	53	60	66	1	In	VDJ
CTTGTTGCTGGGGGACTCGGCCCTCTATCTCTGTGCCAGCAGCTGTCGGGACAGGGGATCCCTAGGCAGCCCCAGCATTTTGGTGAT		1	1.2673628713373213E-5	50	TCRBV05-06*01	TCRBV05	TCRBV05-06	01				TCRBD01-01*01	TCRBD01	TCRBD01-01	01				TCRBJ01-05*01	TCRBJ01	TCRBJ01-05	01				3	3	0	2	9	7	31	44	47	57	66	1	Out	VDJ
ACCAGTGCCCATCCTGAAGACAGCAGCTTCTACATCTGCAGTGCTAGAGATTGGGGACAGGGCAGGCAGCCCCAGCATTTTGGTGAT	CSARDWGQGRQPQHF	1	1.2673628713373213E-5	45	TCRBV20	TCRBV20				TCRBV20-01,TCRBV20-or09_02		TCRBD01-01*01	TCRBD01	TCRBD01-01	01				TCRBJ01-05*01	TCRBJ01	TCRBJ01-05	01				0	3	0	3	4	7	36	50	53	62	66	1	In	VDJ
CTGATTCTGGAGTCCGCCAGCACCAACCAGACATCTATGTACCTCTGTGCCAGCACCGATGTTGCGCAGCCCCAGCATTTTGGTGAT	CASTDVAQPQHF	3	3.802088614011964E-5	36	TCRBV28-01*01	TCRBV28	TCRBV28-01	01				TCRBD02-01	TCRBD02	TCRBD02-01				01,02	TCRBJ01-05*01	TCRBJ01	TCRBJ01-05	01				7	8	7	6	0	7	45	55	63	-1	66	3	In	VDJ
CAGCAGGTAGTGCGAGGAGATTCGGCAGCTTATTTCTGTGCCAGCTCATCAAATCAAGCAGGGGAACAGCCCCAGCATTTTGGTGAT	CASSSNQAGEQPQHF	1	1.2673628713373213E-5	45	TCRBV18-01*01	TCRBV18	TCRBV18-01	01				TCRBD01-01*01	TCRBD01	TCRBD01-01	01				TCRBJ01-05*01	TCRBJ01	TCRBJ01-05	01				5	10	4	2	2	7	36	48	58	64	66	1	In	VDJ
CTGAAGATCCGGTCCACAAAGCTGGAGGACTCAGCCATGTACTTCTGTGCCAGCAGTGAAGAAATGAAGCCCCAGCATTTTGGTGAT	CASSEEMKPQHF	1	1.2673628713373213E-5	36	TCRBV02-01*01	TCRBV02	TCRBV02-01	01								TCRBD01,TCRBD02	TCRBD01-01,TCRBD02-01		TCRBJ01-05*01	TCRBJ01	TCRBJ01-05	01				1	4	2	8	0	8	45	61	65	-1	67	1	In	VDJ
CTGGAGTCCGCCAGCACCAACCAGACATCTATGTACCTCTGTGCCAGCAGTTTAATGGACAGGGGGTCCTCTCTCACCTTCGGTTCG	CASSLMDRGSSLTF	2	2.5347257426746427E-5	42	TCRBV28-01*01	TCRBV28	TCRBV28-01	01				TCRBD01-01*01	TCRBD01	TCRBD01-01	01				TCRBJ01-02*01	TCRBJ01	TCRBJ01-02	01				2	2	1	1	8	13	39	54	56	66	74	2	In	VDJ
AAGATCCGGTCCACAAAGCTGGAGGACTCAGCCATGTACTTCTGTGCCAGCAGTGCAGCAGGGGGCTTTGGGTACACCTTCGGTTCG	CASSAAGGFGYTF	1	1.2673628713373213E-5	39	TCRBV02-01*01	TCRBV02	TCRBV02-01	01				TCRBD01-01*01	TCRBD01	TCRBD01-01	01				TCRBJ01-02*01	TCRBJ01	TCRBJ01-02	01				0	0	5	0	6	11	42	-1	59	66	72	1	In	VDJ
CAGCGCACAGAGCGGGGGGACTCAGCCGTGTATCTCTGTGCCAGCAGCCCGCAGGCGGGGGGCGTTTTTGGCTACACCTTCGGTTCG	CASSPQAGGVFGYTF	5	6.336814356686607E-5	45	TCRBV07-03*01	TCRBV07	TCRBV07-03	01				TCRBD02-01*01	TCRBD02	TCRBD02-01	01				TCRBJ01-02*01	TCRBJ01	TCRBJ01-02	01				5	6	7	1	6	7	36	48	54	62	68	5	In	VDJ
AATGTGAACGCCTTGGAGCTGGACGACTCGGCCCTGTATCTCTGTGCCAGCAGCTTGGTGGAGGGGCTTGGCTACACCTTCGGTTCG	CASSLVEGLGYTF	1	1.2673628713373213E-5	39	TCRBV05-04*01	TCRBV05	TCRBV05-04	01				TCRBD02-01*02	TCRBD02	TCRBD02-01	02				TCRBJ01-02*01	TCRBJ01	TCRBJ01-02	01				0	1	10	0	3	7	42	58	59	65	68	1	In	VDJ
ATCCAGCGCACACAGCAGGAGGACTCGGCCGTGTATCTCTGTGCCAGCAGCTCAATGGAGGGTTCGTGTGGCTACACCTTCGGTTCG	CASSSMEGSCGYTF	2	2.5347257426746427E-5	42	TCRBV07-02*01	TCRBV07	TCRBV07-02	01				TCRBD02-01*02	TCRBD02	TCRBD02-01	02				TCRBJ01-02*01	TCRBJ01	TCRBJ01-02	01				4	4	10	0	6	7	39	52	56	62	68	2	In	VDJ
ACACGCCCTGCAGCCAGAAGACTCAGCCCTGTATCTCTGCGCCAGCAGCCAAGACCACGGGGCCAGGGTGGCTACACCTTCGGTTCG		1	1.2673628713373213E-5	44	TCRBV04-01*01	TCRBV04	TCRBV04-01	01								TCRBD01,TCRBD02	TCRBD01-01,TCRBD02-01		TCRBJ01-02*01	TCRBJ01	TCRBJ01-02	01				0	9	4	3	0	7	37	54	63	-1	68	1	Out	VDJ
GTACCTTGGAGATCCAGTCCACGGAGTCAGGGGACACAGCACTGTATTTCTGTGCCAGCAGATGGGAGTGGCTACACCTTCGGTTCG		2	2.5347257426746427E-5	31	TCRBV21-01*01	TCRBV21	TCRBV21-01	01				TCRBD02-01*02	TCRBD02	TCRBD02-01	02				TCRBJ01-02*01	TCRBJ01	TCRBJ01-02	01				6	2	9	2	0	7	50	61	63	-1	68	2	Out	VDJ
CCCTGATCCTGGAGTCGCCCAGCCCCAACCAGACCTCTCTGTACTTCTGTGCCAGCGGTTTGAGGGAGTGGCTACACCTTCGGTTCG		2	2.5347257426746427E-5	34	TCRBV27-01*01	TCRBV27	TCRBV27-01	01				TCRBD02-01*02	TCRBD02	TCRBD02-01	02				TCRBJ01-02*01	TCRBJ01	TCRBJ01-02	01				3	2	9	2	0	7	47	61	63	-1	68	2	Out	VDJ
ACCAGTGCCCATCCTGAAGACAGCAGCTTCTACATCTGCAGTGCTCCATACCCGACAGGAGTATCGAGTGGCTACACCTTCGGTTCG	CSAPYPTGVSSGYTF	1	1.2673628713373213E-5	45	TCRBV20	TCRBV20				TCRBV20-01,TCRBV20-or09_02		TCRBD01-01*01	TCRBD01	TCRBD01-01	01				TCRBJ01-02*01	TCRBJ01	TCRBJ01-02	01				5	8	2	4	9	7	36	45	53	59	68	1	In	VDJ
GTGACATCGGCCCAAAAGAACCCGACAGCTTTCTATCTCTGTGCCAGTACCACCGGACAGACTCGTTATGGCTACACCTTCGGTTCG	CASTTGQTRYGYTF	1	1.2673628713373213E-5	42	TCRBV19-01	TCRBV19	TCRBV19-01				01,02	TCRBD01-01*01	TCRBD01	TCRBD01-01	01				TCRBJ01-02*01	TCRBJ01	TCRBJ01-02	01				7	5	1	5	6	5	39	49	54	60	66	1	In	VDJ
TCCGCTACCAGCTCCCAGACATCTGTGTACTTCTGTGCCATCAGTGAATCAACAGGGATTCGACGTTATGGCTACACCTTCGGTTCG	CAISESTGIRRYGYTF	1	1.2673628713373213E-5	48	TCRBV10-03*01	TCRBV10	TCRBV10-03	01				TCRBD01-01*01	TCRBD01	TCRBD01-01	01				TCRBJ01-02*01	TCRBJ01	TCRBJ01-02	01				3	4	3	3	9	5	33	47	51	57	66	1	In	VDJ
AGGCTGGAGTCGGCTGCTCCCTCCCAGACATCTGTGTACTTCTGTGCCAGCAGTCACCGGGACAGTTATGGCTACACCTTCGGTTCG	CASSHRDSYGYTF	1	1.2673628713373213E-5	39	TCRBV06-01*01	TCRBV06	TCRBV06-01	01				TCRBD01-01*01	TCRBD01	TCRBD01-01	01				TCRBJ01-02*01	TCRBJ01	TCRBJ01-02	01				5	4	0	5	1	5	42	54	58	65	66	1	In	VDJ
ATCCAGCCCTCAGAACCCAGGGACTCAGCTGTGTACTTCTGTGCCAGCACTCCCTGGGGGTTACCTTATGGCTACACCTTCGGTTCG	CASTPWGLPYGYTF	1	1.2673628713373213E-5	42	TCRBV12	TCRBV12				TCRBV12-03,TCRBV12-04						TCRBD01,TCRBD02	TCRBD01-01,TCRBD02-01		TCRBJ01-02*01	TCRBJ01	TCRBJ01-02	01				7	6	6	1	6	5	39	49	55	60	66	1	In	VDJ
TCGGCTGCTCCCTCCCAGACATCTGTGTACTTCTGTGCCAGCAGTGACGTGGGGACAGACGGGAATTATGGCTACACCTTCGGTTCG	CASSDVGTDGNYGYTF	1	1.2673628713373213E-5	48	TCRBV06-01*01	TCRBV06	TCRBV06-01	01				TCRBD01-01*01	TCRBD01	TCRBD01-01	01				TCRBJ01-02*01	TCRBJ01	TCRBJ01-02	01				3	4	0	5	8	5	33	47	51	58	66	1	In	VDJ
CTGCAGCCAGAAGACTCAGCCCTGTATCTCTGCGCCAGCAGCTCCCGGGACAGGGGTCCCCCATGGTATGGCTACACCTTCGGTTCG	CASSSRDRGPPWYGYTF	1	1.2673628713373213E-5	51	TCRBV04-01*01	TCRBV04	TCRBV04-01	01				TCRBD01-01*01	TCRBD01	TCRBD01-01	01				TCRBJ01-02*01	TCRBJ01	TCRBJ01-02	01				5	4	0	2	10	5	30	42	46	56	66	1	In	VDJ
ATCCTGGAGTCGCCCAGCCCCAACCAGACCTCTCTGTACTTCTGTGCCAGCAGTTTATCCCCCCCGTATGGCTACACCTTCGGTTCG	CASSLSPPYGYTF	2	2.5347257426746427E-5	39	TCRBV27-01*01	TCRBV27	TCRBV27-01	01				TCRBD02-01	TCRBD02	TCRBD02-01				01,02	TCRBJ01-02*01	TCRBJ01	TCRBJ01-02	01				0	5	8	6	0	5	42	59	64	-1	66	2	In	VDJ
ATGTGAGTGCCTTGGAGCTGGGGGACTCGGCCCTGTATCTCTGTGCCAGAAGGCCCCGGGGGGGAGTATGGCTACACCTTCGGTTCG		1	1.2673628713373213E-5	40	TCRBV05-03	TCRBV05	TCRBV05-03				01,02	TCRBD02-01*01	TCRBD02	TCRBD02-01	01				TCRBJ01-02*01	TCRBJ01	TCRBJ01-02	01				5	4	8	0	2	5	41	52	56	64	66	1	Out	VDJ
CTGTCGGCTGCTCCCTCCCAGACATCTGTGTACTTCTGTGCCAGCAGCTACAGGGGGCAAGGGGTCTATGGCTACACCTTCGGTTCG	CASSYRGQGVYGYTF	1	1.2673628713373213E-5	45	TCRBV06-05*01	TCRBV06	TCRBV06-05	01				TCRBD01-01*01	TCRBD01	TCRBD01-01	01				TCRBJ01-02*01	TCRBJ01	TCRBJ01-02	01				2	0	5	0	7	4	36	-1	51	58	65	1	In	VDJ
TCGCCCAGCCCCAACCAGACCTCTCTGTACTTCTGTGCCAGCAGCTTAAATCCGCTATCGACCGTCTATGGCTACACCTTCGGTTCG	CASSLNPLSTVYGYTF	2	2.5347257426746427E-5	48	TCRBV27-01*01	TCRBV27	TCRBV27-01	01								TCRBD01,TCRBD02	TCRBD01-01,TCRBD02-01		TCRBJ01-02*01	TCRBJ01	TCRBJ01-02	01				2	11	2	7	3	4	33	48	59	62	65	2	In	VDJ
ACTGTGACATCGGCCCAAAAGAACCCGACAGCTTTCTATCTCTGTGCCAGTAGTCCGGGGGGTGGCTATGGCTACACCTTCGGTTCG	CASSPGGGYGYTF	1	1.2673628713373213E-5	39	TCRBV19-01	TCRBV19	TCRBV19-01				01,02	TCRBD02-01*01	TCRBD02	TCRBD02-01	01				TCRBJ01-02*01	TCRBJ01	TCRBJ01-02	01				5	1	8	1	3	4	42	54	55	62	65	1	In	VDJ
CTGACGATCCAGCGCACACAGCAGGAGGACTCGGCCGTGTATCTCTGTGCCAGCAGCTTAGGGGGCTATGGCTACACCTTCGGTTCG	CASSLGGYGYTF	1	1.2673628713373213E-5	36	TCRBV07-02*01	TCRBV07	TCRBV07-02	01								TCRBD01,TCRBD02	TCRBD01-01,TCRBD02-01		TCRBJ01-02*01	TCRBJ01	TCRBJ01-02	01				1	0	6	2	0	4	45	-1	61	-1	65	1	In	VDJ
ACCCTGCAGCCAGAAGACTCGGCCCTGTATCTCTGTGCCAGCAGCCAAGATCGTGGGGGCAGGGGCTATGGCTACACCTTCGGTTCG	CASSQDRGGRGYGYTF	1	1.2673628713373213E-5	48	TCRBV04-02*01	TCRBV04	TCRBV04-02	01				TCRBD01-01*01	TCRBD01	TCRBD01-01	01				TCRBJ01-02*01	TCRBJ01	TCRBJ01-02	01				0	9	4	2	0	4	33	50	59	-1	65	1	In	VDJ
ATCCAGCGCACAGAGCAGGGGGACTCGGCCATGTATCTCTGTGCCAGCAGCTTAGGCCAGGGAGGCTATGGCTACACCTTCGGTTCG	CASSLGQGGYGYTF	1	1.2673628713373213E-5	42	TCRBV07-09	TCRBV07	TCRBV07-09				01,03	TCRBD02-01*02	TCRBD02	TCRBD02-01	02				TCRBJ01-02*01	TCRBJ01	TCRBJ01-02	01				1	4	9	1	0	4	39	55	59	-1	65	1	In	VDJ
CGCACAGAGCAGGGGGACTCGGCCATGTATCTCTGTGCCAGCAGCTTATCGGCCGGACAGGGAGGCTATGGCTACACCTTCGGTTCG	CASSLSAGQGGYGYTF	1	1.2673628713373213E-5	48	TCRBV07-09	TCRBV07	TCRBV07-09				01,03	TCRBD01-01*01	TCRBD01	TCRBD01-01	01				TCRBJ01-02*01	TCRBJ01	TCRBJ01-02	01				2	6	1	3	3	4	33	48	54	62	65	1	In	VDJ
CTGGAGTCGCCCAGCCCCAACCAGACCTCTCTGTACTTCTGTGCCAGCAGTCCAAGGACCGGAGGCTATGGCTACACCTTCGGTTCG	CASSPRTGGYGYTF	2	2.5347257426746427E-5	42	TCRBV27-01*01	TCRBV27	TCRBV27-01	01				TCRBD02-01*02	TCRBD02	TCRBD02-01	02				TCRBJ01-02*01	TCRBJ01	TCRBJ01-02	01				5	9	10	1	0	4	39	51	60	-1	65	2	In	VDJ
ATCCAGCGCACACAGCAGGAGGACTCGGCCGTGTATCTCTGTGCCAGCAGCTTAGATGGGGGTAGCTATGGCTACACCTTCGGTTCG	CASSLDGGSYGYTF	1	1.2673628713373213E-5	42	TCRBV07-02*01	TCRBV07	TCRBV07-02	01								TCRBD01,TCRBD02	TCRBD01-01,TCRBD02-01		TCRBJ01-02*01	TCRBJ01	TCRBJ01-02	01				1	2	6	1	3	4	39	55	57	62	65	1	In	VDJ
CAGCGCACACAGCAGGAGGACTCGGCCGTGTATCTCTGTGCCAGCAGCTTAGACCCCGGCACTAGCTATGGCTACACCTTCGGTTCG	CASSLDPGTSYGYTF	1	1.2673628713373213E-5	45	TCRBV07-02*01	TCRBV07	TCRBV07-02	01				TCRBD02-01	TCRBD02	TCRBD02-01				01,02	TCRBJ01-02*01	TCRBJ01	TCRBJ01-02	01				1	8	3	8	0	4	36	52	60	-1	65	1	In	VDJ
GCGTCTGCTGTACCCTCTCAGACATCTGTGTACTTCTGTGCCAGCAGTGACGGGATGGGGGAGAGCTATGGCTACACCTTCGGTTCG	CASSDGMGESYGYTF	2	2.5347257426746427E-5	45	TCRBV06-04	TCRBV06	TCRBV06-04				01,02					TCRBD01,TCRBD02	TCRBD01-01,TCRBD02-01		TCRBJ01-02*01	TCRBJ01	TCRBJ01-02	01				2	5	6	1	4	4	36	51	56	61	65	2	In	VDJ
CAGCGCACACAGCAGGAGGACTCGGCCGTGTATCTCTGTGCCAGCAGCGCCCTGTCGACCGTCAGCTATGGCTACACCTTCGGTTCG	CASSALSTVSYGYTF	1	1.2673628713373213E-5	45	TCRBV07-02*01	TCRBV07	TCRBV07-02	01								TCRBD01,TCRBD02	TCRBD01-01,TCRBD02-01		TCRBJ01-02*01	TCRBJ01	TCRBJ01-02	01				5	8	2	7	6	4	36	48	56	59	65	1	In	VDJ
AACCTGAGCTCTCTGGAGCTGGGGGACTCAGCTTTGTATTTCTGTGCCAGCGGATTAGGGGGAAGCTATGGCTACACCTTCGGTTCG	CASGLGGSYGYTF	1	1.2673628713373213E-5	39	TCRBV09-01	TCRBV09	TCRBV09-01				01,02	TCRBD01-01*01	TCRBD01	TCRBD01-01	01				TCRBJ01-02*01	TCRBJ01	TCRBJ01-02	01				7	5	5	1	3	4	42	51	56	62	65	1	In	VDJ
TCCCTAGAGTCTGCCATCCCCAACCAGACAGCTCTTTACTTCTGTGCCACCAGTGATTTAGGCTCCTATGGCTACACCTTCGGTTCG	CATSDLGSYGYTF	1	1.2673628713373213E-5	39	TCRBV24	TCRBV24				TCRBV24-01,TCRBV24-or09_02						TCRBD01,TCRBD02	TCRBD01-01,TCRBD02-01		TCRBJ01-02*01	TCRBJ01	TCRBJ01-02	01				1	0	5	4	3	4	42	-1	59	62	65	1	In	VDJ
CAGCCTGCAGAACTGGAGGATTCTGGAGTTTATTTCTGTGCCAGCAGCCAGGACCCGGACAGCTCCTATGGCTACACCTTCGGTTCG	CASSQDPDSSYGYTF	2	2.5347257426746427E-5	45	TCRBV14-01*01	TCRBV14	TCRBV14-01	01				TCRBD01-01*01	TCRBD01	TCRBD01-01	01				TCRBJ01-02*01	TCRBJ01	TCRBJ01-02	01				3	6	1	5	3	4	36	50	56	62	65	2	In	VDJ
ACTCTGGAGTCCGCTACCAGCTCCCAGACATCTGTGTACTTCTGTGCCACCAGAGAGAGGCAGGCCTATGGCTACACCTTCGGTTCG	CATRERQAYGYTF	1	1.2673628713373213E-5	39	TCRBV10-03*01	TCRBV10	TCRBV10-03	01				TCRBD01-01*01	TCRBD01	TCRBD01-01	01				TCRBJ01-02*01	TCRBJ01	TCRBJ01-02	01				2	3	4	4	1	4	42	57	60	64	65	1	In	VDJ
GAGCTGGGGGACTCAGCCCTGTACTTCTGTGCCAGCAGAGGTCTCTGGACGCCTGAGTGAAAGACCTATGGCTACACCTTCGGTTCG	CASRGLWTPE*KTYGYTF	1	1.2673628713373213E-5	54	TCRBV13-01*01	TCRBV13	TCRBV13-01	01								TCRBD01,TCRBD02	TCRBD01-01,TCRBD02-01		TCRBJ01-02*01	TCRBJ01	TCRBJ01-02	01				6	8	1	7	15	4	27	38	46	50	65	1	Stop	VDJ
GTCTGCCATCCCCAACCAGACAGCTCTTTACTTCTGTGCCACCAGTGTTCCGGGGGGGGCTGGTACTATGGCTACACCTTCGGTTCG		1	1.2673628713373213E-5	47	TCRBV24	TCRBV24				TCRBV24-01,TCRBV24-or09_02		TCRBD02-01*01	TCRBD02	TCRBD02-01	01				TCRBJ01-02*01	TCRBJ01	TCRBJ01-02	01				5	3	8	0	6	3	34	47	50	58	64	1	Out	VDJ
CAGCCCTCAGAACCCAGGGACTCAGCTGTGTACTTCTGTGCCAGCAGTTTGCACGGAGCTGAGTACTATGGCTACACCTTCGGTTCG	CASSLHGAEYYGYTF	3	3.802088614011964E-5	45	TCRBV12	TCRBV12				TCRBV12-03,TCRBV12-04		TCRBD02-01*02	TCRBD02	TCRBD02-01	02				TCRBJ01-02*01	TCRBJ01	TCRBJ01-02	01				3	4	10	2	6	3	36	50	54	58	64	3	In	VDJ
ACAGTGACCAGTGCCCATCCTGAAGACAGCAGCTTCTACATCTGCAGTGCTAGTCGGGGGCCCTACTATGGCTACACCTTCGGTTCG	CSASRGPYYGYTF	1	1.2673628713373213E-5	39	TCRBV20	TCRBV20				TCRBV20-01,TCRBV20-or09_02						TCRBD01,TCRBD02	TCRBD01-01,TCRBD02-01		TCRBJ01-02*01	TCRBJ01	TCRBJ01-02	01				3	2	6	0	3	3	42	53	55	61	64	1	In	VDJ
GCTGCTCCCTCCCAAACATCTGTGTACTTCTGTGCCAGCAGCTCCAACTAGGGACAGGGAATATACTATGGCTACACCTTCGGTTCG	CASSSN*GQGIYYGYTF	1	1.2673628713373213E-5	51	TCRBV06	TCRBV06				TCRBV06-02,TCRBV06-03		TCRBD01-01*01	TCRBD01	TCRBD01-01	01				TCRBJ01-02*01	TCRBJ01	TCRBJ01-02	01				6	9	0	3	5	3	30	41	50	59	64	1	Stop	VDJ
TTGGAGCTGGGGGACTCGGCCCTTTATCTTTGCGCCAGCAGCTTCGACGGATCCCCCGCCCTGGACTATGGCTACACCTTCGGTTCG	CASSFDGSPALDYGYTF	1	1.2673628713373213E-5	51	TCRBV05-01*01	TCRBV05	TCRBV05-01	01								TCRBD01,TCRBD02	TCRBD01-01,TCRBD02-01		TCRBJ01-02*01	TCRBJ01	TCRBJ01-02	01				2	4	1	8	13	3	30	44	48	51	64	1	In	VDJ
ATTCTGGAGTCCGCCAGCACCAACCAGACATCTATGTACCTCTGTGCCAGCACAGAACAGGGGGACTATGGCTACACCTTCGGTTCG	CASTEQGDYGYTF	2	2.5347257426746427E-5	39	TCRBV28-01*01	TCRBV28	TCRBV28-01	01				TCRBD01-01*01	TCRBD01	TCRBD01-01	01				TCRBJ01-02*01	TCRBJ01	TCRBJ01-02	01				7	4	3	1	0	3	42	52	56	-1	64	2	In	VDJ
AATGTGAACGCCTTGGAGCTGGACGACTCGGCCCTGTATCTCTGTGCCAGCAGCCCGACAGGGGACTATGGCTACACCTTCGGTTCG	CASSPTGDYGYTF	1	1.2673628713373213E-5	39	TCRBV05-04*01	TCRBV05	TCRBV05-04	01				TCRBD01-01*01	TCRBD01	TCRBD01-01	01				TCRBJ01-02*01	TCRBJ01	TCRBJ01-02	01				4	2	2	2	0	3	42	54	56	-1	64	1	In	VDJ
ACCTTGGAGCTGGGGGACTCGGCCCTTTATCTTTGCGCCAGCAGCTTGTATATGCGGGTCGCGGACTATGGCTACACCTTCGGTTCG	CASSLYMRVADYGYTF	1	1.2673628713373213E-5	48	TCRBV05-01*01	TCRBV05	TCRBV05-01	01				TCRBD02-01	TCRBD02	TCRBD02-01				01,02	TCRBJ01-02*01	TCRBJ01	TCRBJ01-02	01				1	5	7	4	6	3	33	48	53	58	64	1	In	VDJ
CTGGACGACTCGGCCCTGTATCTCTGTGCCAGCAGTCCGCCTTTGGACAGGGGGTATTTTTTCGACTATGGCTACACCTTCGGTTCG	CASSPPLDRGYFFDYGYTF	1	1.2673628713373213E-5	57	TCRBV05-04*01	TCRBV05	TCRBV05-04	01				TCRBD01-01*01	TCRBD01	TCRBD01-01	01				TCRBJ01-02*01	TCRBJ01	TCRBJ01-02	01				5	9	1	1	10	3	24	35	44	54	64	1	In	VDJ
AGCACCTTGGAGCTGGGGGACTCGGCCCTTTATCTTTGCGCCAGCAGCCAGGACCGACAGGGCGACTATGGCTACACCTTCGGTTCG	CASSQDRQGDYGYTF	1	1.2673628713373213E-5	45	TCRBV05-01*01	TCRBV05	TCRBV05-01	01				TCRBD01-01*01	TCRBD01	TCRBD01-01	01				TCRBJ01-02*01	TCRBJ01	TCRBJ01-02	01				4	7	2	3	2	3	36	48	55	62	64	1	In	VDJ
ATCCAGCGCACACAGCAGGAGGACTCGGCCGTGTATCTCTGTGCCAGCAGCTTGGGGGGCGGAGACTATGGCTACACCTTCGGTTCG	CASSLGGGDYGYTF	1	1.2673628713373213E-5	42	TCRBV07-02*01	TCRBV07	TCRBV07-02	01								TCRBD01,TCRBD02	TCRBD01-01,TCRBD02-01		TCRBJ01-02*01	TCRBJ01	TCRBJ01-02	01				3	1	6	0	4	3	39	53	54	60	64	1	In	VDJ
CTGGAGTCCGCCAGCACCAACCAGACATCTATGTACCTCTGTGCCAGCAGTTCGGGACTCCCAGACTATGGCTACACCTTCGGTTCG	CASSSGLPDYGYTF	2	2.5347257426746427E-5	42	TCRBV28-01*01	TCRBV28	TCRBV28-01	01				TCRBD02-01	TCRBD02	TCRBD02-01				01,02	TCRBJ01-02*01	TCRBJ01	TCRBJ01-02	01				4	1	0	10	5	3	39	52	53	59	64	2	In	VDJ
ATCCAGCGCACAGAGCAGGGGGACTCGGCCATGTATCTCTGTGCCAGCAGCCCTCCCACGGGTCACTATGGCTACACCTTCGGTTCG	CASSPPTGHYGYTF	1	1.2673628713373213E-5	42	TCRBV07-09	TCRBV07	TCRBV07-09				01,03	TCRBD02-01	TCRBD02	TCRBD02-01				01,02	TCRBJ01-02*01	TCRBJ01	TCRBJ01-02	01				5	7	8	4	2	3	39	51	58	62	64	1	In	VDJ
ACTGTGACATCGGCCCAAAAGAACCCGACAGCTTTCTATCTCTGTGCCAGTAGTATGACAGGGCACTATGGCTACACCTTCGGTTCG	CASSMTGHYGYTF	1	1.2673628713373213E-5	39	TCRBV19-01	TCRBV19	TCRBV19-01				01,02	TCRBD01-01*01	TCRBD01	TCRBD01-01	01				TCRBJ01-02*01	TCRBJ01	TCRBJ01-02	01				3	0	2	3	1	3	42	-1	56	63	64	1	In	VDJ
ACGATCCAGCGCACACAGCAGGAGGACTCGGCCGTGTATCTCTGTGCCAGCAGCTCAGGGGCCCACTATGGCTACACCTTCGGTTCG	CASSSGAHYGYTF	1	1.2673628713373213E-5	39	TCRBV07-02*01	TCRBV07	TCRBV07-02	01				TCRBD01-01*01	TCRBD01	TCRBD01-01	01				TCRBJ01-02*01	TCRBJ01	TCRBJ01-02	01				4	0	4	2	3	3	42	-1	55	61	64	1	In	VDJ
CTGTCGGCTGCTCCCTCCCAGACATCTGTGTACTTCTGTGCCAGCAGTCAGGGAACCGGGACCCACTATGGCTACACCTTCGGTTCG	CASSQGTGTHYGYTF	1	1.2673628713373213E-5	45	TCRBV06-05*01	TCRBV06	TCRBV06-05	01								TCRBD01,TCRBD02	TCRBD01-01,TCRBD02-01		TCRBJ01-02*01	TCRBJ01	TCRBJ01-02	01				5	9	0	7	2	3	36	48	57	62	64	1	In	VDJ
GCTGCTCCCTCCCAGACATCTGTGTACTTCTGTGCCAGCAGTGAAACGGCAGGTAGAGGGGTTAACTATGGCTACACCTTCGGTTCG	CASSETAGRGVNYGYTF	1	1.2673628713373213E-5	51	TCRBV06-01*01	TCRBV06	TCRBV06-01	01								TCRBD01,TCRBD02	TCRBD01-01,TCRBD02-01		TCRBJ01-02*01	TCRBJ01	TCRBJ01-02	01				2	11	5	2	1	1	30	45	56	61	62	1	In	VDJ
GTGAGCACCTTGGAGCTGGGGGACTCGGCCCTTTATCTTTGCGCCAGCAGCCCCGGTGATGGTAACTATGGCTACACCTTCGGTTCG	CASSPGDGNYGYTF	1	1.2673628713373213E-5	42	TCRBV05-01*01	TCRBV05	TCRBV05-01	01				TCRBD02-01	TCRBD02	TCRBD02-01				01,02	TCRBJ01-02*01	TCRBJ01	TCRBJ01-02	01				4	2	8	5	6	1	39	51	53	56	62	1	In	VDJ
CTGTCGGCTGCTCCCTCCCAGACATCTGTGTACTTCTGTGCCAGCAGTTACTCCTGGAACGGTAACTATGGCTACACCTTCGGTTCG	CASSYSWNGNYGYTF	1	1.2673628713373213E-5	45	TCRBV06-05*01	TCRBV06	TCRBV06-05	01								TCRBD01,TCRBD02	TCRBD01-01,TCRBD02-01		TCRBJ01-02*01	TCRBJ01	TCRBJ01-02	01				0	2	1	8	4	1	36	53	55	58	62	1	In	VDJ
ACCTTGGAGCTGGGGGACTCGGCCCTTTATCTTTGCGCCAGCAGCTTGTGGGGACAGACCTCTAACTATGGCTACACCTTCGGTTCG	CASSLWGQTSNYGYTF	1	1.2673628713373213E-5	48	TCRBV05-01*01	TCRBV05	TCRBV05-01	01				TCRBD01-01*01	TCRBD01	TCRBD01-01	01				TCRBJ01-02*01	TCRBJ01	TCRBJ01-02	01				1	2	0	5	4	0	33	48	50	57	61	1	In	VDJ
TTGTTGCTGGGGGACTCGGCCCTCTATCTCTGTGCCAGCAGCTTATCTTAACGTCAAGGGGCTAACTATGGCTACACCTTCGGTTCG	CASSLS*RQGANYGYTF	1	1.2673628713373213E-5	51	TCRBV05-06*01	TCRBV05	TCRBV05-06	01				TCRBD01-01*01	TCRBD01	TCRBD01-01	01				TCRBJ01-02*01	TCRBJ01	TCRBJ01-02	01				2	12	5	2	0	0	30	44	56	-1	61	1	Stop	VDJ
TCGGCCCAAAAGAACCCGACAGCTTTCTATCTCTGTGCCAGTAGTATAGATCACGGACAGGCTAACTATGGCTACACCTTCGGTTCG	CASSIDHGQANYGYTF	1	1.2673628713373213E-5	48	TCRBV19-01	TCRBV19	TCRBV19-01				01,02	TCRBD01-01*01	TCRBD01	TCRBD01-01	01				TCRBJ01-02*01	TCRBJ01	TCRBJ01-02	01				0	4	1	4	0	0	33	50	54	-1	61	1	In	VDJ
AGTCGGCTGCTCCCTCCCAAACATCTGTGTACTTCTGTGCCAGCAGCTAGCCCGGACAGGCCTAACTATGGCTACACCTTCGGTTCG		1	1.2673628713373213E-5	46	TCRBV06	TCRBV06				TCRBV06-02,TCRBV06-03		TCRBD01-01*01	TCRBD01	TCRBD01-01	01				TCRBJ01-02*01	TCRBJ01	TCRBJ01-02	01				6	7	1	4	1	0	35	46	53	60	61	1	Out	VDJ
AACGCCTTGGAGCTGGACGACTCGGCCCTGTATCTCTGTGCCAGCAGCTTGGGTACAGTCCCTAACTATGGCTACACCTTCGGTTCG	CASSLGTVPNYGYTF	1	1.2673628713373213E-5	45	TCRBV05-04*01	TCRBV05	TCRBV05-04	01				TCRBD01-01*01	TCRBD01	TCRBD01-01	01				TCRBJ01-02*01	TCRBJ01	TCRBJ01-02	01				0	2	3	5	3	0	36	52	54	58	61	1	In	VDJ
CTGCCTCCTCCCAGACATCTGTATATTTCTGCGCCAGCAGTGAGCCCCAAAAGGGACAGGGATAACTATGGCTACACCTTCGGTTCG		1	1.2673628713373213E-5	52	TCRBV10-01	TCRBV10	TCRBV10-01				01,02	TCRBD01-01*01	TCRBD01	TCRBD01-01	01				TCRBJ01-02*01	TCRBJ01	TCRBJ01-02	01				2	8	0	3	1	1	29	44	52	61	62	1	Out	VDJ
ACTGTGACATCGGCCCAAAAGAACCCGACAGCTTTCTATCTCTGTGCCATGAGGGACAGGACGAACTATGGCTACACCTTCGGTTCG	CAMRDRTNYGYTF	1	1.2673628713373213E-5	39	TCRBV19-01	TCRBV19	TCRBV19-01				01,02	TCRBD01-01*01	TCRBD01	TCRBD01-01	01				TCRBJ01-02*01	TCRBJ01	TCRBJ01-02	01				10	3	0	4	3	2	42	49	52	60	63	1	In	VDJ
AGGCTGGAGTCGGCTGCTCCCTCCCAGACATCTGTGTACTTCTGTGCCAGCGGGCTAGGGCAGAACTATGGCTACACCTTCGGTTCG	CASGLGQNYGYTF	1	1.2673628713373213E-5	39	TCRBV06-01*01	TCRBV06	TCRBV06-01	01								TCRBD01,TCRBD02	TCRBD01-01,TCRBD02-01		TCRBJ01-02*01	TCRBJ01	TCRBJ01-02	01				8	5	5	3	3	2	42	51	56	60	63	1	In	VDJ
TGGCGTCTGCTGTACCCTCTCAGACATCTGTGTACTTCTGTGCCAGCAGTGACTCTTGGGAAGAACTATGGCTACACCTTCGGTTCG		1	1.2673628713373213E-5	43	TCRBV06-04	TCRBV06	TCRBV06-04				01,02					TCRBD01,TCRBD02	TCRBD01-01,TCRBD02-01		TCRBJ01-02*01	TCRBJ01	TCRBJ01-02	01				0	2	0	8	2	2	38	55	57	61	63	1	Out	VDJ
CGCTCACCAGGCCTGGGGGACGCAGCCATGTACCTGTGTGCCACCAGCAGAGAAAGGGGGGTCAACTATGGCTACACCTTCGGTTCG	CATSRERGVNYGYTF	1	1.2673628713373213E-5	45	TCRBV15-01*01	TCRBV15	TCRBV15-01	01								TCRBD01,TCRBD02	TCRBD01-01,TCRBD02-01		TCRBJ01-02*01	TCRBJ01	TCRBJ01-02	01				0	1	5	1	3	2	36	53	54	60	63	1	In	VDJ
TCCGCTACCAGCTCCCAGACATCTGTGTACTTCTGTGCCATCAGTGATACAGGATTAAGTCCCAACTATGGCTACACCTTCGGTTCG	CAISDTGLSPNYGYTF	1	1.2673628713373213E-5	48	TCRBV10-03*01	TCRBV10	TCRBV10-03	01				TCRBD01-01*01	TCRBD01	TCRBD01-01	01				TCRBJ01-02*01	TCRBJ01	TCRBJ01-02	01				3	1	3	4	10	2	33	47	48	53	63	1	In	VDJ
GTGAACGCCTTGTTGCTGGGGGACTCGGCCCTCTATCTCTGTGCCAGCAGCTTGGGACAGCTAAACTATGGCTACACCTTCGGTTCG	CASSLGQLNYGYTF	1	1.2673628713373213E-5	42	TCRBV05-06*01	TCRBV05	TCRBV05-06	01				TCRBD01-01*01	TCRBD01	TCRBD01-01	01				TCRBJ01-02*01	TCRBJ01	TCRBJ01-02	01				0	0	2	5	3	2	39	-1	55	60	63	1	In	VDJ
TCGGCCCAAAAGAACCCGACAGCTTTCTATCTCTGTGCCAGTTCACGGCCCGGGACAGGGATAAACTATGGCTACACCTTCGGTTCG	CASSRPGTGINYGYTF	1	1.2673628713373213E-5	48	TCRBV19-01	TCRBV19	TCRBV19-01				01,02	TCRBD01-01*01	TCRBD01	TCRBD01-01	01				TCRBJ01-02*01	TCRBJ01	TCRBJ01-02	01				8	9	0	3	3	2	33	42	51	60	63	1	In	VDJ
CTGGAGTCGGCTGCTCCCTCCCAGACATCTGTGTACTTCTGTGCCAGCAGTGAAAACCCAGGAAACTATGGCTACACCTTCGGTTCG	CASSENPGNYGYTF	1	1.2673628713373213E-5	42	TCRBV06-01*01	TCRBV06	TCRBV06-01	01				TCRBD01-01*01	TCRBD01	TCRBD01-01	01				TCRBJ01-02*01	TCRBJ01	TCRBJ01-02	01				2	4	4	4	1	2	39	54	58	62	63	1	In	VDJ
ACTCTGGAGTCCGCTACCAGCTCCCAGACATCTGTGTACTTCTGTGCCATCAACCAGGACAGAAACTATGGCTACACCTTCGGTTCG	CAINQDRNYGYTF	1	1.2673628713373213E-5	39	TCRBV10-03*01	TCRBV10	TCRBV10-03	01				TCRBD01-01*01	TCRBD01	TCRBD01-01	01				TCRBJ01-02*01	TCRBJ01	TCRBJ01-02	01				7	4	1	5	1	2	42	52	56	62	63	1	In	VDJ
GTGACCAGTGCCCATCCTGAAGACAGCAGCTTCTACATCTGCAGTGCTAGAGAGAAGGGAAGCTTTGATGGCTACACCTTCGGTTCG	CSAREKGSFDGYTF	1	1.2673628713373213E-5	42	TCRBV20	TCRBV20				TCRBV20-01,TCRBV20-or09_02						TCRBD01,TCRBD02	TCRBD01-01,TCRBD02-01		TCRBJ01-02*01	TCRBJ01	TCRBJ01-02	01				0	3	0	8	7	6	39	53	56	60	67	1	In	VDJ
TACACGCCCTGCAGCCAGAAGACTCAGCCCTGTATCTCTGCGCCAGCAGAGAGTCGCCGACAGGGTGATGGCTACACCTTCGGTTCG		1	1.2673628713373213E-5	43	TCRBV04-01*01	TCRBV04	TCRBV04-01	01				TCRBD01-01*01	TCRBD01	TCRBD01-01	01				TCRBJ01-02*01	TCRBJ01	TCRBJ01-02	01				6	9	2	3	2	6	38	49	58	65	67	1	Out	VDJ
AGGCTGGAGTCGGCTGCTCCCTCCCAGACATCTGTGTACTTCTGTGCCAGCAGAACGGGGGTATTGGATGGCTACACCTTCGGTTCG	CASRTGVLDGYTF	1	1.2673628713373213E-5	39	TCRBV06-01*01	TCRBV06	TCRBV06-01	01				TCRBD02-01*01	TCRBD02	TCRBD02-01	01				TCRBJ01-02*01	TCRBJ01	TCRBJ01-02	01				6	2	8	2	6	6	42	53	55	61	67	1	In	VDJ
AGGCTGGAGTCGGCTGCTCCCTCCCAGACATCTGTGTACTTCTGTGCCAGCAGCGAGACGACAGTGGATGGCTACACCTTCGGTTCG	CASSETTVDGYTF	1	1.2673628713373213E-5	39	TCRBV06-01*01	TCRBV06	TCRBV06-01	01				TCRBD01-01*01	TCRBD01	TCRBD01-01	01				TCRBJ01-02*01	TCRBJ01	TCRBJ01-02	01				6	6	2	5	3	6	42	53	59	64	67	1	In	VDJ
GTGACATCGGCCCAAAAGAACCCGACAGCTTTCTATCTCTGTGCCAGTAGTATAAACGGCCGTTCGGATGGCTACACCTTCGGTTCG	CASSINGRSDGYTF	1	1.2673628713373213E-5	42	TCRBV19-01	TCRBV19	TCRBV19-01				01,02					TCRBD01,TCRBD02	TCRBD01-01,TCRBD02-01		TCRBJ01-02*01	TCRBJ01	TCRBJ01-02	01				2	3	9	0	7	6	39	54	57	60	67	1	In	VDJ
ACAGTGACCAGTGCCCATCCTGAAGACAGCAGCTTCTACATCTGCAGTGCTTTGCAGGGCCTCGTAGATGGCTACACCTTCGGTTCG	CSALQGLVDGYTF	1	1.2673628713373213E-5	39	TCRBV20	TCRBV20				TCRBV20-01,TCRBV20-or09_02		TCRBD01-01*01	TCRBD01	TCRBD01-01	01				TCRBJ01-02*01	TCRBJ01	TCRBJ01-02	01				5	3	4	3	8	6	42	51	54	59	67	1	In	VDJ
TTGGCGTCTGCTGTACCCTCTCAGACATCTGTGTACTTCTGTGCCAGCAGTGACGGTGTGGAGGGAGATGGCTACACCTTCGGTTCG	CASSDGVEGDGYTF	2	2.5347257426746427E-5	42	TCRBV06-04	TCRBV06	TCRBV06-04				01,02	TCRBD02-01*02	TCRBD02	TCRBD02-01	02				TCRBJ01-02*01	TCRBJ01	TCRBJ01-02	01				2	5	10	0	2	6	39	54	59	65	67	2	In	VDJ
AGCTGGAGTCAGCTGCTCCCTCTCAGACTTCTGTTTACTTCTGTGCCAACCTACGGGGGGGGTGCGCATGGCTACACCTTCGGTTCG		4	5.069451485349285E-5	40	TCRBV06-07*01	TCRBV06	TCRBV06-07	01				TCRBD02-01*01	TCRBD02	TCRBD02-01	01				TCRBJ01-02*01	TCRBJ01	TCRBJ01-02	01				10	5	8	0	6	6	41	48	53	61	67	4	Out	VDJ
CTGAGCTCTCTGGAGCTGGGGGACTCAGCTTTGTATTTCTGTGCCAGCAGCCCCCGACAGGGGGCGAATGGCTACACCTTCGGTTCG	CASSPRQGANGYTF	1	1.2673628713373213E-5	42	TCRBV09-01	TCRBV09	TCRBV09-01				01,02	TCRBD01-01*01	TCRBD01	TCRBD01-01	01				TCRBJ01-02*01	TCRBJ01	TCRBJ01-02	01				4	4	2	0	2	6	39	51	55	65	67	1	In	VDJ
AAGATCCAGCCCTCAGAACCCAGGGACTCAGCTGTGTACTTCTGTGCCAGCAGTTTTAAGGGTATCAATGGCTACACCTTCGGTTCG	CASSFKGINGYTF	1	1.2673628713373213E-5	39	TCRBV12	TCRBV12				TCRBV12-03,TCRBV12-04						TCRBD01,TCRBD02	TCRBD01-01,TCRBD02-01		TCRBJ01-02*01	TCRBJ01	TCRBJ01-02	01				3	2	5	3	5	6	42	56	58	62	67	1	In	VDJ
CAGCGCACAGAGCAGGGGGACTCGGCCATGTATCTCTGTGCCAGCAGCTCGTCTACGGGACAGACGGTGGGCTACACCTTCGGTTCG	CASSSSTGQTVGYTF	1	1.2673628713373213E-5	45	TCRBV07-09	TCRBV07	TCRBV07-09				01,03	TCRBD01-01*01	TCRBD01	TCRBD01-01	01				TCRBJ01-02*01	TCRBJ01	TCRBJ01-02	01				4	7	0	5	6	8	36	49	56	63	69	1	In	VDJ
TCTGGAGTCTGCTGCCTCCTCCCAGACATCTGTATATTTCTGCGCCAGCAAAAGGATCCTTGGCAGGTGGGCTACACCTTCGGTTCG		1	1.2673628713373213E-5	41	TCRBV10-01	TCRBV10	TCRBV10-01				01,02	TCRBD01-01*01	TCRBD01	TCRBD01-01	01				TCRBJ01-02*01	TCRBJ01	TCRBJ01-02	01				7	13	4	4	2	8	40	50	63	67	69	1	Out	VDJ
CTGTCGGCTGCTCCCTCCCAGACATCTGTGTACTTCTGTGCCAGCAGTTACTCGAAGCCCGGGCTTCTGGGCTACACCTTCGGTTCG	CASSYSKPGLLGYTF	2	2.5347257426746427E-5	45	TCRBV06-05*01	TCRBV06	TCRBV06-05	01								TCRBD01,TCRBD02	TCRBD01-01,TCRBD02-01		TCRBJ01-02*01	TCRBJ01	TCRBJ01-02	01				0	7	8	0	5	8	36	53	60	64	69	2	In	VDJ
ATCCAGCCCTCAGAACCCAGGGACTCAGCTGTGTACTTCTGTGCCAGCAGTATTAGGTCCCTGAGGGGGGGCTACACCTTCGGTTCG	CASSIRSLRGGYTF	1	1.2673628713373213E-5	42	TCRBV12	TCRBV12				TCRBV12-03,TCRBV12-04		TCRBD01-01*01	TCRBD01	TCRBD01-01	01				TCRBJ01-02*01	TCRBJ01	TCRBJ01-02	01				5	12	5	1	0	8	39	51	63	-1	69	1	In	VDJ
ATCCAGCCCTCAGAACCCAGGGACTCAGCTGTATACTTCTGTGCCAGCAGTTCGGGACCCGGAAGGGGGGGCTACACCTTCGGTTCG	CASSSGPGRGGYTF	1	1.2673628713373213E-5	42	TCRBV12	TCRBV12				TCRBV12-03,TCRBV12-04		TCRBD01-01*01	TCRBD01	TCRBD01-01	01				TCRBJ01-02*01	TCRBJ01	TCRBJ01-02	01				4	11	5	1	0	8	39	52	63	-1	69	1	In	VDJ
AACGCCTTGGAGCTGGAGGACTCGGCCCTGTATCTCTGTGCCAGCAGCCCGGGCCGCGATGCGTAACGGGGCTACACCTTCGGTTCG	CASSPGRDA*RGYTF	1	1.2673628713373213E-5	45	TCRBV05-08*01	TCRBV05	TCRBV05-08	01								TCRBD01,TCRBD02	TCRBD01-01,TCRBD02-01		TCRBJ01-02*01	TCRBJ01	TCRBJ01-02	01				4	2	8	0	15	8	36	48	50	54	69	1	Stop	VDJ
CTGACCCTGGAGTCTGCCAGGCCCTCACATACCTCTCAGTACCTCTGTGCCAGCTGGTTCGCGGGATCGGGCTACACCTTCGGTTCG	CASWFAGSGYTF	1	1.2673628713373213E-5	36	TCRBV25-01*01	TCRBV25	TCRBV25-01	01				TCRBD02-01*02	TCRBD02	TCRBD02-01	02				TCRBJ01-02*01	TCRBJ01	TCRBJ01-02	01				8	6	7	3	3	8	45	54	60	66	69	1	In	VDJ
CACCTACACACCCTGCAGCCAGAAGACTCGGCCCTGTATCTCTGTGCCAGCAGCCAAGATGACCGTGCGGGCTACACCTTCGGTTCG	CASSQDDRAGYTF	1	1.2673628713373213E-5	39	TCRBV04-02*01	TCRBV04	TCRBV04-02	01								TCRBD01,TCRBD02	TCRBD01-01,TCRBD02-01		TCRBJ01-02*01	TCRBJ01	TCRBJ01-02	01				0	1	2	7	6	8	42	59	60	63	69	1	In	VDJ
GTGACATCGGCCCAAAAGAACCCGACAGCTTTCTATCTCTGTGCCAGTAGGCGCAAGACTATCGGAGAGGGCTACACCTTCGGTTCG	CASRRKTIGEGYTF	1	1.2673628713373213E-5	42	TCRBV19-01	TCRBV19	TCRBV19-01				01,02	TCRBD02-01	TCRBD02	TCRBD02-01				01,02	TCRBJ01-02*01	TCRBJ01	TCRBJ01-02	01				6	6	2	9	8	8	39	50	56	61	69	1	In	VDJ
ACATCGGCCCAAAAGAACCCGACAGCTTTCTATCTCTGTGCCAGTAGTATCGGCCCACAGGGGCGAGAGGGCTACACCTTCGGTTCG	CASSIGPQGREGYTF	1	1.2673628713373213E-5	45	TCRBV19-01	TCRBV19	TCRBV19-01				01,02	TCRBD01-01*01	TCRBD01	TCRBD01-01	01				TCRBJ01-02*01	TCRBJ01	TCRBJ01-02	01				3	6	3	2	6	8	36	50	56	63	69	1	In	VDJ
ACATCAATTCCCTGGAGCTTGGTGACTCTGCTGTGTATTTCTGTGCCAGCAGCCAAGATTTCGGGGCAGGGCTACACCTTCGGTTCG		1	1.2673628713373213E-5	40	TCRBV03	TCRBV03				TCRBV03-01,TCRBV03-02						TCRBD01,TCRBD02	TCRBD01-01,TCRBD02-01		TCRBJ01-02*01	TCRBJ01	TCRBJ01-02	01				0	4	7	0	2	8	41	58	62	67	69	1	Out	VDJ
TCGGCTGCTCCCTCCCAAACATCTGTGTACTTCTGTGCCAGCAGTTATCAAGGACAGGGAGTGAGAGTCGGCTACACCTTCGGTTCG	CASSYQGQGVRVGYTF	1	1.2673628713373213E-5	48	TCRBV06	TCRBV06				TCRBV06-02,TCRBV06-03		TCRBD01-01*01	TCRBD01	TCRBD01-01	01				TCRBJ01-02*01	TCRBJ01	TCRBJ01-02	01				3	4	1	3	10	8	33	47	51	59	69	1	In	VDJ
ATCCAGCGCACAGAGCAGGGGGACTCGGCCATGTATCTCTGTGCCAGCAGCTTAGAGGACTCCCTGGGCGGCTACACCTTCGGTTCG	CASSLEDSLGGYTF	1	1.2673628713373213E-5	42	TCRBV07-09	TCRBV07	TCRBV07-09				01,03	TCRBD02-01	TCRBD02	TCRBD02-01				01,02	TCRBJ01-02*01	TCRBJ01	TCRBJ01-02	01				1	1	1	10	8	8	39	55	56	61	69	1	In	VDJ
TCGGCCCAAAAGAACCCGACAGCTTTCTATCTCTGTGCCAGTAGTAAGACGCCCAGGGAAGGGGCGACCGGCTACACCTTCGGTTCG	CASSKTPREGATGYTF	1	1.2673628713373213E-5	48	TCRBV19-01	TCRBV19	TCRBV19-01				01,02	TCRBD01-01*01	TCRBD01	TCRBD01-01	01				TCRBJ01-02*01	TCRBJ01	TCRBJ01-02	01				4	7	4	3	11	8	33	46	53	58	69	1	In	VDJ
GGGTTGGAGTCGGCTGCTCCCTCCCAAACATCTGTGTACTTCTGTGCCAGCAGTTACTTCAACGGGGACGGCTACACCTTCGGTTCG	CASSYFNGDGYTF	2	2.5347257426746427E-5	39	TCRBV06	TCRBV06				TCRBV06-02,TCRBV06-03						TCRBD01,TCRBD02	TCRBD01-01,TCRBD02-01		TCRBJ01-02*01	TCRBJ01	TCRBJ01-02	01				1	6	0	7	0	8	42	58	64	-1	69	2	In	VDJ
CTGAGGATCCAGCAGGTAGTGCGAGGAGATTCGGCAGCTTATTTCTGTGCCAGCTCACCAGACAGGGACGGCTACACCTTCGGTTCG	CASSPDRDGYTF	1	1.2673628713373213E-5	36	TCRBV18-01*01	TCRBV18	TCRBV18-01	01				TCRBD01-01*01	TCRBD01	TCRBD01-01	01				TCRBJ01-02*01	TCRBJ01	TCRBJ01-02	01				2	0	2	3	2	8	45	-1	60	67	69	1	In	VDJ
CAGCGCACAGAGCAGGGGGACTCGGCCATGTATCTCTGTGCCAGCAGCTACCCCGCAGGGGGCGCTCTAGGCTACACCTTCGGTTCG	CASSYPAGGALGYTF	1	1.2673628713373213E-5	45	TCRBV07-09	TCRBV07	TCRBV07-09				01,03	TCRBD01-01*01	TCRBD01	TCRBD01-01	01				TCRBJ01-02*01	TCRBJ01	TCRBJ01-02	01				4	6	4	0	6	8	36	49	55	63	69	1	In	VDJ
GTGACATCGGCCCAAAAGAACCCGACAGCTTTCTATCTCTGTGCCAGTAGTTCCTTAATCGGCGCGGAAGGCTACACCTTCGGTTCG	CASSSLIGAEGYTF	1	1.2673628713373213E-5	42	TCRBV19-01	TCRBV19	TCRBV19-01				01,02	TCRBD02-01	TCRBD02	TCRBD02-01				01,02	TCRBJ01-02*01	TCRBJ01	TCRBJ01-02	01				5	12	7	5	2	8	39	51	63	67	69	1	In	VDJ
ACATCGGCCCAAAAGAACCCGACAGCTTTCTATCTCTGTGCCAGTAGTGGCCGGGACAGGGGAAGAGAAGGCTACACCTTCGGTTCG	CASSGRDRGREGYTF	1	1.2673628713373213E-5	45	TCRBV19-01	TCRBV19	TCRBV19-01				01,02	TCRBD01-01*01	TCRBD01	TCRBD01-01	01				TCRBJ01-02*01	TCRBJ01	TCRBJ01-02	01				5	4	0	2	7	8	36	48	52	62	69	1	In	VDJ
ATCAATTCCCTGGAGCTTGGTGACTCTGCTGTGTATTTCTGTGCCAGCAGCCCGACAGGGGCTTCACCCCGCTACACCTTCGGTTCG	CASSPTGASPRYTF	3	3.802088614011964E-5	42	TCRBV03	TCRBV03				TCRBV03-01,TCRBV03-02		TCRBD01-01*01	TCRBD01	TCRBD01-01	01				TCRBJ01-02*01	TCRBJ01	TCRBJ01-02	01				4	1	2	2	9	9	39	52	53	61	70	3	In	VDJ
AGCGCACAGAGCAGGGGGACTCGGCCATGTATCTCTGTGCCAGCAGTCGGGACAGGGGTTTAGTGTTATGACTACACCTTCGGTTCG		1	1.2673628713373213E-5	46	TCRBV07-09	TCRBV07	TCRBV07-09				01,03	TCRBD01-01*01	TCRBD01	TCRBD01-01	01				TCRBJ01-02*01	TCRBJ01	TCRBJ01-02	01				6	2	0	2	13	10	35	46	48	58	71	1	Out	VDJ
GAGATCCAGCGCACAGAGCAGGGGGACTCGGCCATGTATCTCTGTGCCAGCAGCTTTGAAGGGGTGGGTGAGCAGTACTTCGGGCCG	CASSFEGVGEQYF	6	7.604177228023928E-5	39	TCRBV07-09	TCRBV07	TCRBV07-09				01,03	TCRBD01-01*01	TCRBD01	TCRBD01-01	01				TCRBJ02-07*01	TCRBJ02	TCRBJ02-07	01				3	3	5	2	5	7	42	56	59	64	69	6	In	VDJ
CAGCGCACACAGCAGGAGGACTCCGCCGTGTATCTCTGTGCCAGCAGCCCCGGGAGGCAGGGCCATCGGGAGCAGTACTTCGGGCCG	CASSPGRQGHREQYF	1	1.2673628713373213E-5	45	TCRBV07-08*01	TCRBV07	TCRBV07-08	01				TCRBD02-01*02	TCRBD02	TCRBD02-01	02				TCRBJ02-07*01	TCRBJ02	TCRBJ02-07	01				5	2	8	1	12	7	36	48	50	57	69	1	In	VDJ
CGCACACAGCAGGAGGACTCGGCCGTGTATCTCTGTGCCAGCAGCTTGAGGACAGGGGCGGGATCGGGCGAGCAGTACTTCGGGCCG	CASSLRTGAGSGEQYF	1	1.2673628713373213E-5	48	TCRBV07-02*01	TCRBV07	TCRBV07-02	01				TCRBD01-01*01	TCRBD01	TCRBD01-01	01				TCRBJ02-07*01	TCRBJ02	TCRBJ02-07	01				3	2	1	2	10	6	33	47	49	58	68	1	In	VDJ
ACTGTGACATCGGCCCAAAAGAACCCGACAGCTTTCTATCTCTGTGCCAGTAGTTCAGGGGTGTTCGGCGAGCAGTACTTCGGGCCG	CASSSGVFGEQYF	1	1.2673628713373213E-5	39	TCRBV19-01	TCRBV19	TCRBV19-01				01,02	TCRBD01-01*01	TCRBD01	TCRBD01-01	01				TCRBJ02-07*01	TCRBJ02	TCRBJ02-07	01				5	1	4	2	7	6	42	54	55	61	68	1	In	VDJ
ATCCAGCGCACAGAGCAGGGGGACTCGGCCATGTATCTCTGTGCCAGCAGCCCCGGACAGGGCCTCGGCGAGCAGTACTTCGGGCCG	CASSPGQGLGEQYF	1	1.2673628713373213E-5	42	TCRBV07-09	TCRBV07	TCRBV07-09				01,03	TCRBD01-01*01	TCRBD01	TCRBD01-01	01				TCRBJ02-07*01	TCRBJ02	TCRBJ02-07	01				5	3	1	3	6	6	39	51	54	62	68	1	In	VDJ
ACAGAGCAGGGGGACTCGGCCATGTATCTCTGTGCCAGCAGCCGAGGCGGAGGACTAGCGGGAGCTCGCGAGCAGTACTTCGGGCCG	CASSRGGGLAGAREQYF	1	1.2673628713373213E-5	51	TCRBV07-09	TCRBV07	TCRBV07-09				01,03	TCRBD02-01*02	TCRBD02	TCRBD02-01	02				TCRBJ02-07*01	TCRBJ02	TCRBJ02-07	01				5	9	1	2	4	6	30	42	51	64	68	1	In	VDJ
ACATCGGCCCAAAAGAACCCGACAGCTTTCTATCTCTGTGCCAGTAGTATAGAGGGCAGGTCTACCCGCGAGCAGTACTTCGGGCCG	CASSIEGRSTREQYF	1	1.2673628713373213E-5	45	TCRBV19-01	TCRBV19	TCRBV19-01				01,02	TCRBD01-01*01	TCRBD01	TCRBD01-01	01				TCRBJ02-07*01	TCRBJ02	TCRBJ02-07	01				0	3	4	4	8	6	36	53	56	60	68	1	In	VDJ
GTGAACGCCTTGGAGCTGGACGACTCGGCCCTGTATCTCTGTGCCAGCAGCTTGGCGGGGGGGCCCTCCGAGCAGTACTTCGGGCCG	CASSLAGGPSEQYF	1	1.2673628713373213E-5	42	TCRBV05-04*01	TCRBV05	TCRBV05-04	01				TCRBD02-01*01	TCRBD02	TCRBD02-01	01				TCRBJ02-07*01	TCRBJ02	TCRBJ02-07	01				0	0	8	0	5	6	39	-1	55	63	68	1	In	VDJ
CAGTCCACGGAGTCAGGGGACACAGCACTGTATTTCTGTGCCAGCAGCAGCCGGACCCCGACAGAAGCCGAGCAGTACTTCGGGCCG	CASSSRTPTEAEQYF	1	1.2673628713373213E-5	45	TCRBV21-01*01	TCRBV21	TCRBV21-01	01				TCRBD01-01*01	TCRBD01	TCRBD01-01	01				TCRBJ02-07*01	TCRBJ02	TCRBJ02-07	01				4	10	2	5	4	6	36	49	59	64	68	1	In	VDJ
CAGCCTGCAAAGCTTGAGGACTCGGCCGTGTATCTCTGTGCCAGCAGCGGTCTGGCGGGGGGATCAACCGAGCAGTACTTCGGGCCG	CASSGLAGGSTEQYF	1	1.2673628713373213E-5	45	TCRBV11-02*02	TCRBV11	TCRBV11-02	02				TCRBD02-01*01	TCRBD02	TCRBD02-01	01				TCRBJ02-07*01	TCRBJ02	TCRBJ02-07	01				5	6	7	1	6	6	36	48	54	62	68	1	In	VDJ
CAGCGCACACAGCAGGAGGACTCCGCCGTGTATCTCTGTGCCAGCAGCTTAGCGGGACAGGTGGTTTACGAGCAGTACTTCGGGCCG	CASSLAGQVVYEQYF	1	1.2673628713373213E-5	45	TCRBV07-08*01	TCRBV07	TCRBV07-08	01				TCRBD01-01*01	TCRBD01	TCRBD01-01	01				TCRBJ02-07*01	TCRBJ02	TCRBJ02-07	01				0	0	0	4	5	4	36	-1	53	61	66	1	In	VDJ
AACCTGAGCTCTCTGGAGCTGGGGGACTCAGCTTTGTATTTCTGTGCCAGCAGCCCTCCCTGGTCTTACGAGCAGTACTTCGGGCCG	CASSPPWSYEQYF	1	1.2673628713373213E-5	39	TCRBV09-01	TCRBV09	TCRBV09-01				01,02					TCRBD01,TCRBD02	TCRBD01-01,TCRBD02-01		TCRBJ02-07*01	TCRBJ02	TCRBJ02-07	01				4	7	0	10	3	4	42	54	61	63	66	1	In	VDJ
GAGATCCAGCGCACAGAGCAGGGGGACTCGGCCATGTATCTCTGTGCCAGCAGCTTAGGGTCAGCTTACGAGCAGTACTTCGGGCCG	CASSLGSAYEQYF	1	1.2673628713373213E-5	39	TCRBV07-09	TCRBV07	TCRBV07-09				01,03					TCRBD01,TCRBD02	TCRBD01-01,TCRBD02-01		TCRBJ02-07*01	TCRBJ02	TCRBJ02-07	01				1	3	4	5	2	4	42	58	61	64	66	1	In	VDJ
ACTCTGAAGATCCGGTCCACAAAGCTGGAGGACTCAGCCATGTACTTCTGTGCCAGTTTAGGGACTTACGAGCAGTACTTCGGGCCG	CASLGTYEQYF	1	1.2673628713373213E-5	33	TCRBV02-01*01	TCRBV02	TCRBV02-01	01				TCRBD02-01	TCRBD02	TCRBD02-01				01,02	TCRBJ02-07*01	TCRBJ02	TCRBJ02-07	01				9	4	0	10	0	4	48	56	60	-1	66	1	In	VDJ
AATTCCCTGGAGCTTGGTGACTCTGCTGTGTATTTCTGTGCCAGCAGCCATACAGCGGGGGGCTATTACGAGCAGTACTTCGGGCCG	CASSHTAGGYYEQYF	1	1.2673628713373213E-5	45	TCRBV03	TCRBV03				TCRBV03-01,TCRBV03-02		TCRBD02-01*01	TCRBD02	TCRBD02-01	01				TCRBJ02-07*01	TCRBJ02	TCRBJ02-07	01				3	3	6	1	4	4	36	50	53	62	66	1	In	VDJ
GTGACCAGTGCCCATCCTGAAGACAGCAGCTTCTACATCTGCAGTGCTAGAGGGGTGGGACACTATTACGAGCAGTACTTCGGGCCG	CSARGVGHYYEQYF	1	1.2673628713373213E-5	42	TCRBV20	TCRBV20				TCRBV20-01,TCRBV20-or09_02		TCRBD01-01*01	TCRBD01	TCRBD01-01	01				TCRBJ02-07*01	TCRBJ02	TCRBJ02-07	01				1	4	0	6	4	4	39	52	56	62	66	1	In	VDJ
TCGGCTGCTCCCTCCCAGACATCTGTGTACTTCTGTGCCAGCAGGGAACGTTACCGGGACAGGGATTACGAGCAGTACTTCGGGCCG	CASRERYRDRDYEQYF	1	1.2673628713373213E-5	48	TCRBV06-01*01	TCRBV06	TCRBV06-01	01				TCRBD01-01*01	TCRBD01	TCRBD01-01	01				TCRBJ02-07*01	TCRBJ02	TCRBJ02-07	01				2	7	0	3	2	4	33	48	55	64	66	1	In	VDJ
AATTCCCTGGAGCTTGGTGACTCTGCTGTGTATTTCTGTGCCAGCAGCCGCCTCCGGGACAGAGATTACGAGCAGTACTTCGGGCCG	CASSRLRDRDYEQYF	1	1.2673628713373213E-5	45	TCRBV03	TCRBV03				TCRBV03-01,TCRBV03-02		TCRBD01-01*01	TCRBD01	TCRBD01-01	01				TCRBJ02-07*01	TCRBJ02	TCRBJ02-07	01				4	6	0	5	4	4	36	49	55	62	66	1	In	VDJ
ATCCAGCCCTCAGAACCCAGGGACTCAGCTGTGTACTTCTGTGCCAGCAGTTTGGCGCAGGGGGGGTACGAGCAGTACTTCGGGCCG	CASSLAQGGYEQYF	1	1.2673628713373213E-5	42	TCRBV12	TCRBV12				TCRBV12-03,TCRBV12-04						TCRBD01,TCRBD02	TCRBD01-01,TCRBD02-01		TCRBJ02-07*01	TCRBJ02	TCRBJ02-07	01				3	4	4	1	2	4	39	53	57	64	66	1	In	VDJ
AGGCTGCTGTCGGCTGCTCCCTCCCAGACATCTGTGTACTTCTGTGCCAGCAGTTACGAGCGGGGGTACGAGCAGTACTTCGGGCCG	CASSYERGYEQYF	1	1.2673628713373213E-5	39	TCRBV06-05*01	TCRBV06	TCRBV06-05	01				TCRBD02-01*01	TCRBD02	TCRBD02-01	01				TCRBJ02-07*01	TCRBJ02	TCRBJ02-07	01				2	1	6	2	0	4	42	57	58	-1	66	1	In	VDJ
ACAGAGCAGGGGGACTCGGCCATGTATCTCTGTGCCAGCAGCTTAGCAGGACCCTATAGGGGGCCGTACGAGCAGTACTTCGGGCCG	CASSLAGPYRGPYEQYF	1	1.2673628713373213E-5	51	TCRBV07-09	TCRBV07	TCRBV07-09				01,03	TCRBD01-01*01	TCRBD01	TCRBD01-01	01				TCRBJ02-07*01	TCRBJ02	TCRBJ02-07	01				0	10	5	0	2	4	30	47	57	64	66	1	In	VDJ
TTGGCGTCTGCTGTACCCTCTCAGACATCTGTGTACTTCTGTGCCAGCAGGGGAGACTAGCACCTCTACGAGCAGTACTTCGGGCCG	CASRGD*HLYEQYF	1	1.2673628713373213E-5	42	TCRBV06-04	TCRBV06	TCRBV06-04				01,02	TCRBD02-01	TCRBD02	TCRBD02-01				01,02	TCRBJ02-07*01	TCRBJ02	TCRBJ02-07	01				6	4	2	7	4	3	39	50	54	61	65	1	Stop	VDJ
GAGTCGGCTGCTCCCTCCCAGACATCTGTGTACTTCTGTGCCAGCAGTGAAGTTAGGGACAGTATCTACGAGCAGTACTTCGGGCCG	CASSEVRDSIYEQYF	1	1.2673628713373213E-5	45	TCRBV06-01*01	TCRBV06	TCRBV06-01	01				TCRBD01-01*01	TCRBD01	TCRBD01-01	01				TCRBJ02-07*01	TCRBJ02	TCRBJ02-07	01				1	3	0	5	3	3	36	52	55	62	65	1	In	VDJ
CAGCAGGTAGTGCGAGGAGATTCGGCAGCTTATTTCTGTGCCAGCTCACTTGGACAGGGATTCATCTACGAGCAGTACTTCGGGCCG	CASSLGQGFIYEQYF	1	1.2673628713373213E-5	45	TCRBV18-01*01	TCRBV18	TCRBV18-01	01				TCRBD01-01*01	TCRBD01	TCRBD01-01	01				TCRBJ02-07*01	TCRBJ02	TCRBJ02-07	01				4	2	1	3	6	3	36	49	51	59	65	1	In	VDJ
CTGATTCTGGAGTCCGCCAGCACCAACCAGACATCTATGTACCTCTGTGCCAGCATTGGCAGAATCTACGAGCAGTACTTCGGGCCG	CASIGRIYEQYF	2	2.5347257426746427E-5	36	TCRBV28-01*01	TCRBV28	TCRBV28-01	01				TCRBD01-01*01	TCRBD01	TCRBD01-01	01				TCRBJ02-07*01	TCRBJ02	TCRBJ02-07	01				7	4	4	5	3	3	45	55	59	62	65	2	In	VDJ
ATCCAGCGCACACAGCAGGAGGACTCGGCCGTGTATCTCTGTGCCAGCAGTCGAGGGACAGGTGGCTACGAGCAGTACTTCGGGCCG	CASSRGTGGYEQYF	1	1.2673628713373213E-5	42	TCRBV07-02*01	TCRBV07	TCRBV07-02	01				TCRBD01-01*01	TCRBD01	TCRBD01-01	01				TCRBJ02-07*01	TCRBJ02	TCRBJ02-07	01				6	4	0	4	3	3	39	50	54	62	65	1	In	VDJ
GAGTCGCCCAGCCCCAACCAGACCTCTCTGTACTTCTGTGCCAGCAGGCGCCGACAGGGTTCAGGCTACGAGCAGTACTTCGGGCCG	CASRRRQGSGYEQYF	1	1.2673628713373213E-5	45	TCRBV27-01*01	TCRBV27	TCRBV27-01	01				TCRBD01-01*01	TCRBD01	TCRBD01-01	01				TCRBJ02-07*01	TCRBJ02	TCRBJ02-07	01				6	5	2	3	6	3	36	47	52	59	65	1	In	VDJ
TCGCCCAGCCCCAACCAGACCTCTCTGTACTTCTGTGCCAGCAGTACTACCCCCAAAGCAACTCGCTACGAGCAGTACTTCGGGCCG	CASSTTPKATRYEQYF	3	3.802088614011964E-5	48	TCRBV27-01*01	TCRBV27	TCRBV27-01	01				TCRBD02-01	TCRBD02	TCRBD02-01				01,02	TCRBJ02-07*01	TCRBJ02	TCRBJ02-07	01				5	0	3	9	16	3	33	-1	45	49	65	3	In	VDJ
AGCACCTTGGAGCTGGGGGACTCGGCCCTTTATCTTTGCGCCAGCAGCCTGACCAGGCCGGGTAGCTACGAGCAGTACTTCGGGCCG	CASSLTRPGSYEQYF	1	1.2673628713373213E-5	45	TCRBV05-01*01	TCRBV05	TCRBV05-01	01								TCRBD01,TCRBD02	TCRBD01-01,TCRBD02-01		TCRBJ02-07*01	TCRBJ02	TCRBJ02-07	01				4	5	4	4	8	3	36	48	53	57	65	1	In	VDJ
ATGAGCTCCTTGGAGCTGGGGGACTCAGCCCTGTACTTCTGTGCCAGCAGCCCCTTTGGGGTCAGCTACGAGCAGTACTTCGGGCCG	CASSPFGVSYEQYF	1	1.2673628713373213E-5	42	TCRBV13-01*01	TCRBV13	TCRBV13-01	01								TCRBD01,TCRBD02	TCRBD01-01,TCRBD02-01		TCRBJ02-07*01	TCRBJ02	TCRBJ02-07	01				5	6	6	2	4	3	39	51	57	61	65	1	In	VDJ
CTGAAGATCCAGCCCTCAGAACCCAGGGACTCAGCTGTGTACTTCTGTGCCAGCAGTCGTAGTTCCTACGAGCAGTACTTCGGGCCG	CASSRSSYEQYF	1	1.2673628713373213E-5	36	TCRBV12	TCRBV12				TCRBV12-03,TCRBV12-04		TCRBD02-01	TCRBD02	TCRBD02-01				01,02	TCRBJ02-07*01	TCRBJ02	TCRBJ02-07	01				5	2	5	8	1	1	45	57	59	62	63	1	In	VDJ
CCAACCAGACCTCTCTGTACTTCTGTGCCAGCAGTTCGAGTGATCACAGGGCTCATACAACCTTCCTACGAGCAGTACTTCGGGCCG		1	1.2673628713373213E-5	58	TCRBV27-01*01	TCRBV27	TCRBV27-01	01				TCRBD01-01*01	TCRBD01	TCRBD01-01	01				TCRBJ02-07*01	TCRBJ02	TCRBJ02-07	01				4	9	3	3	12	1	23	36	45	51	63	1	Out	VDJ
CAGCGCACAGAGCAGGGGGACTCGGCCATGTATCTCTGTGCCAGCAGCCAACAGGGGACAGTGTCCTACGAGCAGTACTTCGGGCCG	CASSQQGTVSYEQYF	1	1.2673628713373213E-5	45	TCRBV07-09	TCRBV07	TCRBV07-09				01,03	TCRBD01-01*01	TCRBD01	TCRBD01-01	01				TCRBJ02-07*01	TCRBJ02	TCRBJ02-07	01				5	6	0	5	2	1	36	48	54	61	63	1	In	VDJ
CTGGAGTCCGCCAGCACCAACCAGACATCTATGTACCTCTGTGCCAGCAGTCCCCAGGGGGGGTCCTACGAGCAGTACTTCGGGCCG	CASSPQGGSYEQYF	2	2.5347257426746427E-5	42	TCRBV28-01*01	TCRBV28	TCRBV28-01	01								TCRBD01,TCRBD02	TCRBD01-01,TCRBD02-01		TCRBJ02-07*01	TCRBJ02	TCRBJ02-07	01				5	3	4	1	2	1	39	51	54	61	63	2	In	VDJ
ATCCAGCGCACAGAGCAGGGGGACTCGGCCATGTATCTCTGTGCCAGCAGCTTAGGTGGGTTCTCCTACGAGCAGTACTTCGGGCCG	CASSLGGFSYEQYF	1	1.2673628713373213E-5	42	TCRBV07-09	TCRBV07	TCRBV07-09				01,03					TCRBD01,TCRBD02	TCRBD01-01,TCRBD02-01		TCRBJ02-07*01	TCRBJ02	TCRBJ02-07	01				1	2	0	9	2	0	39	55	57	60	62	1	In	VDJ
AATGTGAACGCCTTGTTGCTGGGGGACTCGGCCCTGTATCTCTGTGCCAGCACCGACCCATTCTCCTACGAGCAGTACTTCGGGCCG	CASTDPFSYEQYF	1	1.2673628713373213E-5	39	TCRBV05-05*01	TCRBV05	TCRBV05-05	01								TCRBD01,TCRBD02	TCRBD01-01,TCRBD02-01		TCRBJ02-07*01	TCRBJ02	TCRBJ02-07	01				6	2	2	7	5	0	42	52	54	57	62	1	In	VDJ
GTGACATCGGCCCAAAAGAACCCGACAGCTTTCTATCTCTGTGCCAGTAGTATCTCGGGGGTCTCCTACGAGCAGTACTTCGGGCCG	CASSISGVSYEQYF	1	1.2673628713373213E-5	42	TCRBV19-01	TCRBV19	TCRBV19-01				01,02	TCRBD02-01*01	TCRBD02	TCRBD02-01	01				TCRBJ02-07*01	TCRBJ02	TCRBJ02-07	01				3	2	8	2	1	0	39	53	55	61	62	1	In	VDJ
CAGCGCACACAGCAGGAGGACTCGGCCGTGTATCTCTGTGCCAGCAGCCTGGCCGGGACAGTCTCCTACGAGCAGTACTTCGGGCCG	CASSLAGTVSYEQYF	1	1.2673628713373213E-5	45	TCRBV07-02*01	TCRBV07	TCRBV07-02	01				TCRBD01-01*01	TCRBD01	TCRBD01-01	01				TCRBJ02-07*01	TCRBJ02	TCRBJ02-07	01				5	6	0	5	1	0	36	48	54	61	62	1	In	VDJ
CATGGAACCCAGGGACTTGGGCCTATATTTCTGTGCCAGCAGCCACCCAAGGGGATTCTTTGCTCCTACGAGCAGTACTTCGGGCCG		1	1.2673628713373213E-5	50	TCRBV12-01*01	TCRBV12	TCRBV12-01	01				TCRBD01-01*01	TCRBD01	TCRBD01-01	01				TCRBJ02-07*01	TCRBJ02	TCRBJ02-07	01				5	6	5	2	8	0	31	43	49	54	62	1	Out	VDJ
GCAGCCAGAAGACTCAGCCCTGTATCTCTGCGCCAGCAGCCAAGATTTATAGGGGGCATTGGCTCCTACGAGCAGTACTTCGGGCCG		1	1.2673628713373213E-5	53	TCRBV04-01*01	TCRBV04	TCRBV04-01	01				TCRBD01-01*01	TCRBD01	TCRBD01-01	01				TCRBJ02-07*01	TCRBJ02	TCRBJ02-07	01				0	5	5	0	5	0	28	45	50	57	62	1	Out	VDJ
ACCAGTGCCCATCCTGAAGACAGCAGCTTCTACATCTGCAGTGCTAGAGTGGGGGCCTTACGCTCCTACGAGCAGTACTTCGGGCCG	CSARVGALRSYEQYF	1	1.2673628713373213E-5	45	TCRBV20	TCRBV20				TCRBV20-01,TCRBV20-or09_02		TCRBD01-01*01	TCRBD01	TCRBD01-01	01				TCRBJ02-07*01	TCRBJ02	TCRBJ02-07	01				1	1	6	0	6	0	36	49	50	56	62	1	In	VDJ
TTGGAGCTGGACGACTCGGCCCTGTATCTCTGTGCCAGCAGCCCAGGGACTCGCCAGGTGAGCTCCTACGAGCAGTACTTCGGGCCG	CASSPGTRQVSSYEQYF	1	1.2673628713373213E-5	51	TCRBV05-04*01	TCRBV05	TCRBV05-04	01				TCRBD02-01	TCRBD02	TCRBD02-01				01,02	TCRBJ02-07*01	TCRBJ02	TCRBJ02-07	01				4	3	0	10	11	0	30	42	45	51	62	1	In	VDJ
ATCAATTCCCTGGAGCTTGGTGACTCTGCTGTGTATTTCTGTGCCAGCAGCCAGGTGGAGAGCTCCTACGAGCAGTACTTCGGGCCG	CASSQVESSYEQYF	1	1.2673628713373213E-5	42	TCRBV03	TCRBV03				TCRBV03-01,TCRBV03-02		TCRBD02-01*02	TCRBD02	TCRBD02-01	02				TCRBJ02-07*01	TCRBJ02	TCRBJ02-07	01				3	3	10	2	2	0	39	53	56	60	62	1	In	VDJ
GTGACATCGGCCCAAAAGAACCCGACAGCTTTCTATCTCTGTGCCAGTAAAGGGGCGGAGAGCTCCTACGAGCAGTACTTCGGGCCG	CASKGAESSYEQYF	1	1.2673628713373213E-5	42	TCRBV19-01	TCRBV19	TCRBV19-01				01,02	TCRBD01-01*01	TCRBD01	TCRBD01-01	01				TCRBJ02-07*01	TCRBJ02	TCRBJ02-07	01				7	1	5	2	7	0	39	49	50	55	62	1	In	VDJ
AGTCAGCTGCTCCCTCTCAGACTTCTGTTTACTTCTGTGCCAGCAGCTCCGAACAGGGGAAGCTCCTACGAGCAGTACTTCGGGCCG		1	1.2673628713373213E-5	46	TCRBV06-07*01	TCRBV06	TCRBV06-07	01				TCRBD01-01*01	TCRBD01	TCRBD01-01	01				TCRBJ02-07*01	TCRBJ02	TCRBJ02-07	01				6	6	3	2	3	0	35	46	52	59	62	1	Out	VDJ
CGCACAGAGCAGGGGGACTCGGCCATGTATCTCTGTGCCAGCAGCCGGACTAGCGGGAGGTCCTCCTACGAGCAGTACTTCGGGCCG	CASSRTSGRSSYEQYF	1	1.2673628713373213E-5	48	TCRBV07-09	TCRBV07	TCRBV07-09				01,03	TCRBD02-01*02	TCRBD02	TCRBD02-01	02				TCRBJ02-07*01	TCRBJ02	TCRBJ02-07	01				5	1	1	1	2	0	33	45	46	60	62	1	In	VDJ
GAGTCGGCTGCTCCCTCCCAAACATCTGTGTACTTCTGTGCCAGCAGGCCCGGAGCGGGGGCCTCCTACGAGCAGTACTTCGGGCCG	CASRPGAGASYEQYF	1	1.2673628713373213E-5	45	TCRBV06	TCRBV06				TCRBV06-02,TCRBV06-03		TCRBD02-01*01	TCRBD02	TCRBD02-01	01				TCRBJ02-07*01	TCRBJ02	TCRBJ02-07	01				6	6	6	2	1	0	36	47	53	61	62	1	In	VDJ
CAGCGCACAGAGCAGCGGGACTCAGCCATGTATCGCTGTGCTAGCAGCTCCCATCCGGGGCCCTCCTACGAGCAGTACTTCGGGCCG	CASSSHPGPSYEQYF	1	1.2673628713373213E-5	45	TCRBV07-07*01	TCRBV07	TCRBV07-07	01								TCRBD01,TCRBD02	TCRBD01-01,TCRBD02-01		TCRBJ02-07*01	TCRBJ02	TCRBJ02-07	01				4	7	7	0	1	0	36	49	56	61	62	1	In	VDJ
AGCTCTCTGGAGCTGGGGGACTCAGCTTTGTATTTCTGTGCCAGCAGCCCCGCCGGGACAGACTCCTACGAGCAGTACTTCGGGCCG	CASSPAGTDSYEQYF	1	1.2673628713373213E-5	45	TCRBV09-01	TCRBV09	TCRBV09-01				01,02	TCRBD01-01*01	TCRBD01	TCRBD01-01	01				TCRBJ02-07*01	TCRBJ02	TCRBJ02-07	01				4	6	0	5	1	0	36	48	54	61	62	1	In	VDJ
CTGGAGTTGGCTGCTCCCTCCCAGACATCTGTGTACTTCTGTGCCAGCAGTTACGGACAGAACTCCTACGAGCAGTACTTCGGGCCG	CASSYGQNSYEQYF	2	2.5347257426746427E-5	42	TCRBV06-06	TCRBV06	TCRBV06-06				01,02	TCRBD01-01*01	TCRBD01	TCRBD01-01	01				TCRBJ02-07*01	TCRBJ02	TCRBJ02-07	01				2	0	1	5	2	0	39	-1	54	60	62	2	In	VDJ
GGAGCTGGGGGACTCAGCCCTGTACTTCTGTGCCAGCAGCTTAAGGACTAGCGGGGGCCACCATCCTACGAGCAGTACTTCGGGCCG		1	1.2673628713373213E-5	53	TCRBV13-01*01	TCRBV13	TCRBV13-01	01				TCRBD02-01*01	TCRBD02	TCRBD02-01	01				TCRBJ02-07*01	TCRBJ02	TCRBJ02-07	01				2	1	1	2	6	1	28	43	44	57	63	1	Out	VDJ
ATCCAGCCTGCAAAGCTTGAGGACTCGGCCGTGTATCTCTGTGCCAGCAGCTTAGATCCCGGTGCCTACGAGCAGTACTTCGGGCCG	CASSLDPGAYEQYF	1	1.2673628713373213E-5	42	TCRBV11-02*02	TCRBV11	TCRBV11-02	02				TCRBD02-01	TCRBD02	TCRBD02-01				01,02	TCRBJ02-07*01	TCRBJ02	TCRBJ02-07	01				0	3	8	5	2	2	39	56	59	62	64	1	In	VDJ
CTGCTGTCGGCTGCTCCCTCCCAGACATCTGTGTACTTCTGTGCCAGCAGGTCCCTAGCGGGGGCCTACGAGCAGTACTTCGGGCCG	CASRSLAGAYEQYF	1	1.2673628713373213E-5	42	TCRBV06-05*01	TCRBV06	TCRBV06-05	01				TCRBD02-01*01	TCRBD02	TCRBD02-01	01				TCRBJ02-07*01	TCRBJ02	TCRBJ02-07	01				6	4	4	2	0	2	39	50	54	-1	64	1	In	VDJ
CCTGCAAAGCTTGAGGACTCGGCCGTGTATCTCTGTGCCAGCAGCTTAGCCCTGGCTAGCGGGGCCTACGAGCAGTACTTCGGGCCG	CASSLALASGAYEQYF	3	3.802088614011964E-5	48	TCRBV11-02*02	TCRBV11	TCRBV11-02	02				TCRBD02-01*01	TCRBD02	TCRBD02-01	01				TCRBJ02-07*01	TCRBJ02	TCRBJ02-07	01				1	6	4	3	0	2	33	49	55	-1	64	3	In	VDJ
CACATCAATTCCCTGGAGCTTGGTGACTCTGCTGTGTATTTTTGTGCCAGCAGCCAAGAAGGCGCCTACGAGCAGTACTTCGGGCCG	CASSQEGAYEQYF	1	1.2673628713373213E-5	39	TCRBV03	TCRBV03				TCRBV03-01,TCRBV03-02						TCRBD01,TCRBD02	TCRBD01-01,TCRBD02-01		TCRBJ02-07*01	TCRBJ02	TCRBJ02-07	01				0	0	5	4	2	2	42	-1	59	62	64	1	In	VDJ
GCCCTGCAGCCAGAAGACTCAGCCCTGTATCTCTGCGCCAGCAGCCCAAATCATGGCGGGACCGCCTACGAGCAGTACTTCGGGCCG	CASSPNHGGTAYEQYF	1	1.2673628713373213E-5	48	TCRBV04-01*01	TCRBV04	TCRBV04-01	01				TCRBD02-01*02	TCRBD02	TCRBD02-01	02				TCRBJ02-07*01	TCRBJ02	TCRBJ02-07	01				4	9	7	3	3	2	33	46	55	61	64	1	In	VDJ
GTAGTCTGCTGCCTCCTCCCAGACATCTGTATATTTCTGCGCCAGCGCTTGGACAGGCGTACAGCCTACGAGCAGTACTTCGGGCCG		1	1.2673628713373213E-5	44	TCRBV10-01	TCRBV10	TCRBV10-01				01,02	TCRBD01-01*01	TCRBD01	TCRBD01-01	01				TCRBJ02-07*01	TCRBJ02	TCRBJ02-07	01				8	4	1	4	7	2	37	46	50	57	64	1	Out	VDJ
ATCCAGCGCACACAGCAGGAGGACTCGGCCGTGTATCTCTGTGCCAGCAGGCAGACAGGGGGTCCCTACGAGCAGTACTTCGGGCCG	CASRQTGGPYEQYF	1	1.2673628713373213E-5	42	TCRBV07-02*01	TCRBV07	TCRBV07-02	01				TCRBD01-01*01	TCRBD01	TCRBD01-01	01				TCRBJ02-07*01	TCRBJ02	TCRBJ02-07	01				6	3	2	1	2	2	39	50	53	62	64	1	In	VDJ
GTGACCAGTGCCCATCCTGAAGACAGCAGCTTCTACATCTGCAGTGCTAGTCAGTATAAAGGTCCCTACGAGCAGTACTTCGGGCCG	CSASQYKGPYEQYF	1	1.2673628713373213E-5	42	TCRBV20	TCRBV20				TCRBV20-01,TCRBV20-or09_02						TCRBD01,TCRBD02	TCRBD01-01,TCRBD02-01		TCRBJ02-07*01	TCRBJ02	TCRBJ02-07	01				3	1	4	5	10	2	39	50	51	54	64	1	In	VDJ
CTGCTGTCGGCTGCTCCCTCCCAGACATCTGTGTACTTCTGTGCCAGCACCCCAACAGGGCCTCCCTACGAGCAGTACTTCGGGCCG	CASTPTGPPYEQYF	2	2.5347257426746427E-5	42	TCRBV06-05*01	TCRBV06	TCRBV06-05	01				TCRBD01-01*01	TCRBD01	TCRBD01-01	01				TCRBJ02-07*01	TCRBJ02	TCRBJ02-07	01				7	5	3	3	4	2	39	49	54	60	64	2	In	VDJ
CAGCCTGCAGAGCTTGGGGACTCGGCCATGTATCTCTGTGCCAGCAGCCTAGTTAGGACAGATCCCTACGAGCAGTACTTCGGGCCG	CASSLVRTDPYEQYF	1	1.2673628713373213E-5	45	TCRBV11-01*01	TCRBV11	TCRBV11-01	01				TCRBD01-01*01	TCRBD01	TCRBD01-01	01				TCRBJ02-07*01	TCRBJ02	TCRBJ02-07	01				1	3	1	5	3	2	36	52	55	61	64	1	In	VDJ
CTAGAGTCTGCCATCCCCAACCAGACAGCTCTTTACTTCTGTGCCACCAGTGCAAGCGGGGGGCCCTACGAGCAGTACTTCGGGCCG	CATSASGGPYEQYF	1	1.2673628713373213E-5	42	TCRBV24	TCRBV24				TCRBV24-01,TCRBV24-or09_02		TCRBD02-01*01	TCRBD02	TCRBD02-01	01				TCRBJ02-07*01	TCRBJ02	TCRBJ02-07	01				5	2	6	1	1	2	39	52	54	63	64	1	In	VDJ
ACCAGTGCCCATCCTGAAGACAGCAGCTTCTACATCTGCAGTGCTAGAGATCTAGTTCAGGGGCCCTACGAGCAGTACTTCGGGCCG	CSARDLVQGPYEQYF	2	2.5347257426746427E-5	45	TCRBV20	TCRBV20				TCRBV20-01,TCRBV20-or09_02		TCRBD01-01*01	TCRBD01	TCRBD01-01	01				TCRBJ02-07*01	TCRBJ02	TCRBJ02-07	01				0	7	4	2	1	2	36	50	57	63	64	2	In	VDJ
CTGGAGTCCGCCAGCACCAACCAGACATCTATGTACCTCTGTGCCAGCAGTTTTAAGGGGCAGCCCTACGAGCAGTACTTCGGGCCG	CASSFKGQPYEQYF	2	2.5347257426746427E-5	42	TCRBV28-01*01	TCRBV28	TCRBV28-01	01				TCRBD01-01*01	TCRBD01	TCRBD01-01	01				TCRBJ02-07*01	TCRBJ02	TCRBJ02-07	01				3	2	5	2	4	2	39	53	55	60	64	2	In	VDJ
GTCCGCCAGCACCAACCAGACATCTATGTACCTCTGTGCCAGCAGTTTCTAGAGGACAGGGGCCCCTACGAGCAGTACTTCGGGCCG		2	2.5347257426746427E-5	47	TCRBV28-01*01	TCRBV28	TCRBV28-01	01				TCRBD01-01*01	TCRBD01	TCRBD01-01	01				TCRBJ02-07*01	TCRBJ02	TCRBJ02-07	01				3	5	1	2	2	2	34	48	53	62	64	2	Out	VDJ
CAACCTGCAAAGCTTGAGGACTCGGCCGTGTATCTCTGTGCCAGCAGCGCCGGACTAGCCTCCCCCTACGAGCAGTACTTCGGGCCG	CASSAGLASPYEQYF	1	1.2673628713373213E-5	45	TCRBV11-02*02	TCRBV11	TCRBV11-02	02				TCRBD02-01	TCRBD02	TCRBD02-01				01,02	TCRBJ02-07*01	TCRBJ02	TCRBJ02-07	01				5	3	1	7	5	2	36	48	51	59	64	1	In	VDJ
GTGAGCACCTTGGAGCTGGGGGACTCGGCCCTTTATCTTTGCGCCAGCAGCTTGGCTGGGGCCCCCTACGAGCAGTACTTCGGGCCG	CASSLAGAPYEQYF	1	1.2673628713373213E-5	42	TCRBV05-01*01	TCRBV05	TCRBV05-01	01				TCRBD01-01*01	TCRBD01	TCRBD01-01	01				TCRBJ02-07*01	TCRBJ02	TCRBJ02-07	01				0	2	7	0	2	2	39	55	57	62	64	1	In	VDJ
CTGCAGCCAGAAGACTCAGCCCTGTATCTCTGCGCCAGCAGCCAAGTCCCTAGCGGGGGGACCCCCTACGAGCAGTACTTCGGGCCG	CASSQVPSGGTPYEQYF	1	1.2673628713373213E-5	51	TCRBV04-01*01	TCRBV04	TCRBV04-01	01				TCRBD02-01*01	TCRBD02	TCRBD02-01	01				TCRBJ02-07*01	TCRBJ02	TCRBJ02-07	01				1	3	4	1	4	2	30	46	49	60	64	1	In	VDJ
CAGTCCACGGAGTCAGGGGACACAGCACTGTATTTCTGTGCCAGCAGCAAAGGCTACAGGGAACCCTACGAGCAGTACTTCGGGCCG	CASSKGYREPYEQYF	1	1.2673628713373213E-5	45	TCRBV21-01*01	TCRBV21	TCRBV21-01	01				TCRBD01-01*01	TCRBD01	TCRBD01-01	01				TCRBJ02-07*01	TCRBJ02	TCRBJ02-07	01				1	3	3	3	3	2	36	52	55	61	64	1	In	VDJ
GAGCTCCTTGGAGCTGGGGGACTCAGCCCTGTACTTCTGTGCCAGCAGCTTAGGCGGGAGTTTACCTACGAGCAGTACTTCGGGCCG		1	1.2673628713373213E-5	44	TCRBV13-01*01	TCRBV13	TCRBV13-01	01				TCRBD02-01*02	TCRBD02	TCRBD02-01	02				TCRBJ02-07*01	TCRBJ02	TCRBJ02-07	01				0	0	8	2	4	2	37	-1	54	60	64	1	Out	VDJ
GAGTCGGCTGCTCCCTCCCAAACATCTGTGTACTTCTGTGCCAGCAGACCCCCGACAGAAAAGACCTACGAGCAGTACTTCGGGCCG	CASRPPTEKTYEQYF	1	1.2673628713373213E-5	45	TCRBV06	TCRBV06				TCRBV06-02,TCRBV06-03		TCRBD01-01*01	TCRBD01	TCRBD01-01	01				TCRBJ02-07*01	TCRBJ02	TCRBJ02-07	01				6	6	2	5	6	2	36	47	53	58	64	1	In	VDJ
CAGCGCACACAGCAGGAGGACTCCGCCGTGTATCTCTGTGCCAGCAGCTTAGGGCAGGGGGCTAACTACGAGCAGTACTTCGGGCCG	CASSLGQGANYEQYF	1	1.2673628713373213E-5	45	TCRBV07-08*01	TCRBV07	TCRBV07-08	01				TCRBD01-01*01	TCRBD01	TCRBD01-01	01				TCRBJ02-07*01	TCRBJ02	TCRBJ02-07	01				1	2	4	0	3	3	36	52	54	62	65	1	In	VDJ
TCAGAACCGGGAGACACGGCACTGTATCTCTGCGCCAGCAGTCAATCAAGGACGTTGGGGCGGAACTACGAGCAGTACTTCGGGCCG	CASSQSRTLGRNYEQYF	1	1.2673628713373213E-5	51	TCRBV23-01*01	TCRBV23	TCRBV23-01	01				TCRBD01-01*01	TCRBD01	TCRBD01-01	01				TCRBJ02-07*01	TCRBJ02	TCRBJ02-07	01				0	9	7	0	4	3	30	47	56	61	65	1	In	VDJ
CTGACGATCCAGCGCACAGAGCAGCGGGACTCGGCCATGTATCGCTGTGCCAGCAGCTTGCGGGGATACGAGCAGTACTTCGGGCCG	CASSLRGYEQYF	1	1.2673628713373213E-5	36	TCRBV07-06*01	TCRBV07	TCRBV07-06	01				TCRBD02-01*01	TCRBD02	TCRBD02-01	01				TCRBJ02-07*01	TCRBJ02	TCRBJ02-07	01				3	0	7	3	1	4	45	-1	59	65	66	1	In	VDJ
GCTACCCGCTCCCAGACATCTGTGTATTTCTGCGCCAGCAGCTTAGCGGGGGGGCCTCTCTCTTCATACGAGCAGTACTTCGGGCCG	CASSLAGGPLSSYEQYF	1	1.2673628713373213E-5	51	TCRBV10-02*01	TCRBV10	TCRBV10-02	01				TCRBD02-01*01	TCRBD02	TCRBD02-01	01				TCRBJ02-07*01	TCRBJ02	TCRBJ02-07	01				6	2	5	0	12	4	30	41	43	54	66	1	In	VDJ
GGGTTGGAGTCGGCTGCTCCCTCCCAAACATCTGTGTACTTCTGTGCCAGCAGTTTGGGCAGATCATACGAGCAGTACTTCGGGCCG	CASSLGRSYEQYF	1	1.2673628713373213E-5	39	TCRBV06	TCRBV06				TCRBV06-02,TCRBV06-03		TCRBD01-01*01	TCRBD01	TCRBD01-01	01				TCRBJ02-07*01	TCRBJ02	TCRBJ02-07	01				4	1	8	0	6	4	42	55	56	60	66	1	In	VDJ
TCCAGCGCACACAGCAGGAGGACTCGGCCGTGTATCTCTGTGCCAGCAGCTTGAGGCGGGAGTTAATACGAGCAGTACTTCGGGCCG		1	1.2673628713373213E-5	43	TCRBV07-02*01	TCRBV07	TCRBV07-02	01				TCRBD02-01*02	TCRBD02	TCRBD02-01	02				TCRBJ02-07*01	TCRBJ02	TCRBJ02-07	01				3	3	7	2	4	4	38	52	55	62	66	1	Out	VDJ
GATCCAGCGCACAGAGCAGGGGGACTCGGCCATGTATCTCTGTGCCAGCAGCCCCCCGGCGGGGAATACGAGCAGTACTTCGGGCCG		1	1.2673628713373213E-5	41	TCRBV07-09	TCRBV07	TCRBV07-09				01,03	TCRBD02-01*01	TCRBD02	TCRBD02-01	01				TCRBJ02-07*01	TCRBJ02	TCRBJ02-07	01				5	6	7	3	2	4	40	52	58	64	66	1	Out	VDJ
TCAGCTGCTCCCTCTCAGACTTCTGTTTACTTCTGTGCCAGCAGTTAAAAGGGCCGGGACAGGGAATACGAGCAGTACTTCGGGCCG	CASS*KGRDREYEQYF	1	1.2673628713373213E-5	48	TCRBV06-07*01	TCRBV06	TCRBV06-07	01				TCRBD01-01*01	TCRBD01	TCRBD01-01	01				TCRBJ02-07*01	TCRBJ02	TCRBJ02-07	01				3	8	0	3	2	4	33	47	55	64	66	1	Stop	VDJ
ACCAGTGCCCATCCTGAAGACAGCAGCTTCTACATCTGCAGTGCTAGAGAATTACTAGCGGGGAAATACGAGCAGTACTTCGGGCCG	CSARELLAGKYEQYF	1	1.2673628713373213E-5	45	TCRBV20	TCRBV20				TCRBV20-01,TCRBV20-or09_02		TCRBD02-01*01	TCRBD02	TCRBD02-01	01				TCRBJ02-07*01	TCRBJ02	TCRBJ02-07	01				0	3	3	3	3	4	36	50	53	63	66	1	In	VDJ
ATCCAGCGCACAGAGCAGCGGGACTCGGCCATGTATCGCTGTGCCAGCAGCCCGGGACAGGGAGGGGACGAGCAGTACTTCGGGCCG	CASSPGQGGDEQYF	4	5.069451485349285E-5	42	TCRBV07-06*01	TCRBV07	TCRBV07-06	01				TCRBD01-01*01	TCRBD01	TCRBD01-01	01				TCRBJ02-07*01	TCRBJ02	TCRBJ02-07	01				5	2	0	3	5	5	39	51	53	62	67	4	In	VDJ
CGGTCCACAAAGCTGGAGGACTCAGCCATGTACTTCTGTGCCAGCAGGCTCGCCGGGACAGGGGTCGACGAGCAGTACTTCGGGCCG	CASRLAGTGVDEQYF	1	1.2673628713373213E-5	45	TCRBV02-01*01	TCRBV02	TCRBV02-01	01				TCRBD01-01*01	TCRBD01	TCRBD01-01	01				TCRBJ02-07*01	TCRBJ02	TCRBJ02-07	01				6	7	0	2	3	5	36	47	54	64	67	1	In	VDJ
TCGGCCCAAAAGAACCCGACAGCTTTCTATCTCTGTGCCAGTAGTATAGTATCGTCCAGCAGGGGCGACGAGCAGTACTTCGGGCCG	CASSIVSSSRGDEQYF	1	1.2673628713373213E-5	48	TCRBV19-01	TCRBV19	TCRBV19-01				01,02	TCRBD01-01*01	TCRBD01	TCRBD01-01	01				TCRBJ02-07*01	TCRBJ02	TCRBJ02-07	01				1	10	4	2	2	5	33	49	59	65	67	1	In	VDJ
CAGCAGGTAGTGCGAGGAGATTCGGCAGCTTATTTCTGTGCCAGCTCGACAGGCCCCGGGAGGGCCGACGAGCAGTACTTCGGGCCG	CASSTGPGRADEQYF	2	2.5347257426746427E-5	45	TCRBV18-01*01	TCRBV18	TCRBV18-01	01				TCRBD02-01*02	TCRBD02	TCRBD02-01	02				TCRBJ02-07*01	TCRBJ02	TCRBJ02-07	01				6	9	8	0	3	5	36	47	56	64	67	2	In	VDJ
CTGACTGTGAGCAACATGGGCCCTGAAGACAGCAGCATATATCTCTGCAGCGTTGACGCCGGGGGCCACGAGCAGTACTTCGGGCCG	CSVDAGGHEQYF	1	1.2673628713373213E-5	36	TCRBV29-01*01	TCRBV29	TCRBV29-01	01								TCRBD01,TCRBD02	TCRBD01-01,TCRBD02-01		TCRBJ02-07*01	TCRBJ02	TCRBJ02-07	01				3	4	6	0	1	5	45	56	60	66	67	1	In	VDJ
ACTGTGACATCGGCCCAAAAGAACCCGACAGCTTTCTATCTCTGTGCCAGTAGCCAGACAGGGACCCACGAGCAGTACTTCGGGCCG	CASSQTGTHEQYF	1	1.2673628713373213E-5	39	TCRBV19-01	TCRBV19	TCRBV19-01				01,02	TCRBD01-01*01	TCRBD01	TCRBD01-01	01				TCRBJ02-07*01	TCRBJ02	TCRBJ02-07	01				6	3	2	3	4	5	42	53	56	63	67	1	In	VDJ
GTGACCAGTGCCCATCCTGAAGACAGCAGCTTCTACATCTGCAGTGCTTTGGGACTAGCGGATCCTAACGAGCAGTACTTCGGGCCG	CSALGLADPNEQYF	1	1.2673628713373213E-5	42	TCRBV20	TCRBV20				TCRBV20-01,TCRBV20-or09_02		TCRBD02-01	TCRBD02	TCRBD02-01				01,02	TCRBJ02-07*01	TCRBJ02	TCRBJ02-07	01				5	2	0	5	6	5	39	48	50	61	67	1	In	VDJ
ACCAGTGCCCATCCTGAAGACAGCAGCTTCTACATCTGCAGTGCTAGAGATAGACAGGGGGCTTTCAACGAGCAGTACTTCGGGCCG	CSARDRQGAFNEQYF	1	1.2673628713373213E-5	45	TCRBV20	TCRBV20				TCRBV20-01,TCRBV20-or09_02		TCRBD01-01*01	TCRBD01	TCRBD01-01	01				TCRBJ02-07*01	TCRBJ02	TCRBJ02-07	01				0	2	2	0	5	5	36	50	52	62	67	1	In	VDJ
AATGTGAGCACCTTGGAGCTGGGGGACTCGGCCCTTTATCTTTGCGCCAGCAGCCTGGGACAGGGCAACGAGCAGTACTTCGGGCCG	CASSLGQGNEQYF	1	1.2673628713373213E-5	39	TCRBV05-01*01	TCRBV05	TCRBV05-01	01				TCRBD01-01*01	TCRBD01	TCRBD01-01	01				TCRBJ02-07*01	TCRBJ02	TCRBJ02-07	01				0	0	2	3	2	5	42	-1	58	65	67	1	In	VDJ
AGCTCTCTGGAGCTGGGGGACTCAGCTTTGTATTTCTGTGCCAGCAGCGCTAGCGGGGGGGCCCCAGGCCAGCAGTACTTCGGGCCG	CASSASGGAPGQQYF	1	1.2673628713373213E-5	45	TCRBV09-01	TCRBV09	TCRBV09-01				01,02	TCRBD02-01*01	TCRBD02	TCRBD02-01	01				TCRBJ02-07*01	TCRBJ02	TCRBJ02-07	01				3	0	4	0	9	8	36	-1	49	61	70	1	In	VDJ
GCTGCTCCCTCCCAGACATCTGTGTACTTCTGTGCCAGCACCTAACGAATCTGCGCCACAGATAAATCGGAACAGTACTTCGGGCCG	CAST*RICATDKSEQYF	1	1.2673628713373213E-5	51	TCRBV06	TCRBV06				TCRBV06-01,TCRBV06-05,TCRBV06-06		TCRBD01-01*01	TCRBD01	TCRBD01-01	01				TCRBJ02-07*01	TCRBJ02	TCRBJ02-07	01				7	17	3	5	11	10	30	40	57	61	72	1	Stop	VDJ
ATCCATCTCCACTCTGACGATTCAGCGCACAGAGCAGCGGGACTCAGCCATGTATCGCTGTGCCAGCAGCTTAGGTAGGTCGGGCCG		1	1.2673628713373213E-5	23	TCRBV07-07*01	TCRBV07	TCRBV07-07	01								TCRBD01,TCRBD02	TCRBD01-01,TCRBD02-01		TCRBJ02-07*01	TCRBJ02	TCRBJ02-07	01				1	2	5	4	0	17	58	74	76	-1	79	1	Out	VDJ
CCTCAGAACCGGGAGACACGGCACTGTATCTCTGCGCCAGCAGTCAATCGGATGAATCGATCCGGGTTCGAGCAGTACGTCGGGCCG		1	1.2673628713373213E-5	49	TCRBV23-01*01	TCRBV23	TCRBV23-01	01				TCRBD02-01	TCRBD02	TCRBD02-01				01,02	TCRBJ02-07*01	TCRBJ02	TCRBJ02-07	01				0	13	8	4	13	17	32	49	62	66	79	1	Out	VDJ
AGTCCACGGAGTCAGGGGACACAGCACTGTATTTCTGTGCCAGCAGCCGCGGTAAAATCCCGTCGATGCGAGCAGTACGTCGGGCCG		1	1.2673628713373213E-5	46	TCRBV21-01*01	TCRBV21	TCRBV21-01	01				TCRBD02-01	TCRBD02	TCRBD02-01				01,02	TCRBJ02-07*01	TCRBJ02	TCRBJ02-07	01				5	1	7	5	27	17	35	47	48	52	79	1	Out	VDJ
CTGGAGTCGGCTGCTCCCTCCCAGACATCTGTGTACTTCTGTGCCAGCAGTGAAACTAAGGTCTTCGGCGAGCAGTACGTCGGGCCG	CASSETKVFGEQYV	1	1.2673628713373213E-5	42	TCRBV06-01*01	TCRBV06	TCRBV06-01	01				TCRBD02-01	TCRBD02	TCRBD02-01				01,02	TCRBJ02-07*01	TCRBJ02	TCRBJ02-07	01				2	0	3	9	21	17	39	-1	54	58	79	1	In	VDJ
CCTCACTCTGGAGTCTGCTGCCTCCTCCCAGACATCTGTATATTTCTGCGCCAGCAGGCAGGGGGCCCCGAGCAGTACGTCGGGCCG		1	1.2673628713373213E-5	35	TCRBV10-01	TCRBV10	TCRBV10-01				01,02	TCRBD01-01*01	TCRBD01	TCRBD01-01	01				TCRBJ02-07*01	TCRBJ02	TCRBJ02-07	01				6	1	4	0	13	17	46	57	58	66	79	1	Out	VDJ
GAGTCCGCCAGCACCAACCAGACATCTATGTACCTCTGTGCCAGCAGTCCCCCACAGGGGGCTATTTACGAGCAGTACGTCGGGCCG	CASSPPQGAIYEQYV	2	2.5347257426746427E-5	45	TCRBV28-01*01	TCRBV28	TCRBV28-01	01				TCRBD01-01*01	TCRBD01	TCRBD01-01	01				TCRBJ02-07*01	TCRBJ02	TCRBJ02-07	01				5	5	3	0	17	17	36	48	53	62	79	2	In	VDJ
CAGCTCCCAGACATCTGTGTACTTCTGTGCCATCAGTGAGTTTGTGGTTTTAGGGGGCGGACGTCTTACGAGCAGTACGTCGGGCCG		1	1.2673628713373213E-5	56	TCRBV10-03*01	TCRBV10	TCRBV10-03	01				TCRBD01-01*01	TCRBD01	TCRBD01-01	01				TCRBJ02-07*01	TCRBJ02	TCRBJ02-07	01				1	10	5	0	21	17	25	41	51	58	79	1	Out	VDJ
GAGTCGGCTGCTCCCTCCCAGACATCTGTGTACTTCTGTGCCAGCAGTGACCGAAACAGGGGGGCTTACGAGCAGTACGTCGGGCCG	CASSDRNRGAYEQYV	1	1.2673628713373213E-5	45	TCRBV06-01*01	TCRBV06	TCRBV06-01	01				TCRBD01-01*01	TCRBD01	TCRBD01-01	01				TCRBJ02-07*01	TCRBJ02	TCRBJ02-07	01				3	5	3	1	16	17	36	50	55	63	79	1	In	VDJ
CAGCAGGTAGTGCGAGGAGATTCGGCAGCTTATTTCTGTGCCAGCTCACGGGTACAGGGGGCAGGGTACGAGCAGTACGTCGGGCCG	CASSRVQGAGYEQYV	1	1.2673628713373213E-5	45	TCRBV18-01*01	TCRBV18	TCRBV18-01	01				TCRBD01-01*01	TCRBD01	TCRBD01-01	01				TCRBJ02-07*01	TCRBJ02	TCRBJ02-07	01				4	4	3	0	17	17	36	49	53	62	79	1	In	VDJ
AGGCTGGAGTCGGCTGCTCCCTCCCAGACATCTGTGTACTTCTGTGCCAGCAGGTTGGGGGGACAGTACGAGCAGTACGTCGGGCCG	CASRLGGQYEQYV	1	1.2673628713373213E-5	39	TCRBV06-01*01	TCRBV06	TCRBV06-01	01				TCRBD01-01*01	TCRBD01	TCRBD01-01	01				TCRBJ02-07*01	TCRBJ02	TCRBJ02-07	01				6	6	0	5	13	17	42	53	59	66	79	1	In	VDJ
CTGGAGTCGCCCAGCCCCAACCAGACCTCTCTGTACTTCTGTGCCAGCAGTCACAGACAGGGTTCCTACGAGCAGTACGTCGGGCCG	CASSHRQGSYEQYV	1	1.2673628713373213E-5	42	TCRBV27-01*01	TCRBV27	TCRBV27-01	01				TCRBD01-01*01	TCRBD01	TCRBD01-01	01				TCRBJ02-07*01	TCRBJ02	TCRBJ02-07	01				5	4	2	3	17	17	39	51	55	62	79	1	In	VDJ
CTTGGAGCTGGGGGACTCGGCCCTTTATCTTTGCGCCAGCAGCTTGTATTTGGCTAGCCGGGGTCCTACGAGCAGTACGTCGGGCCG		1	1.2673628713373213E-5	50	TCRBV05-01*01	TCRBV05	TCRBV05-01	01				TCRBD02-01	TCRBD02	TCRBD02-01				01,02	TCRBJ02-07*01	TCRBJ02	TCRBJ02-07	01				1	7	4	7	21	17	31	46	53	58	79	1	Out	VDJ
ATCCAGTCCACGGAGTCAGGGGACACAGCACTGTATTTCTGTGCCAGCAGCAAACAGCCGGGGTCCTACGAGCAGTACGTCGGGCCG	CASSKQPGSYEQYV	1	1.2673628713373213E-5	42	TCRBV21-01*01	TCRBV21	TCRBV21-01	01				TCRBD02-01*01	TCRBD02	TCRBD02-01	01				TCRBJ02-07*01	TCRBJ02	TCRBJ02-07	01				2	4	8	3	16	17	39	54	58	63	79	1	In	VDJ
CTGCTGTACCCTCTCAGACATCTGTGTACTTCTGTGCCAGCATTCCAAGGACAGGTGAAGAGGTCCTACGAGCAGTACGTCGGGCCG		1	1.2673628713373213E-5	49	TCRBV06-04	TCRBV06	TCRBV06-04				01,02	TCRBD01-01*01	TCRBD01	TCRBD01-01	01				TCRBJ02-07*01	TCRBJ02	TCRBJ02-07	01				7	6	1	4	24	17	32	42	48	55	79	1	Out	VDJ
TGGAGCTGGGGGACTCAGCTTTGTATTTCTGTGCCAGCAGCGTAGTGACTAGCGGGGAGGAGCTCCTACGAGCAGTACGTCGGGCCG		1	1.2673628713373213E-5	52	TCRBV09-01	TCRBV09	TCRBV09-01				01,02	TCRBD02-01*01	TCRBD02	TCRBD02-01	01				TCRBJ02-07*01	TCRBJ02	TCRBJ02-07	01				0	1	2	3	22	17	29	45	46	57	79	1	Out	VDJ
ATTCTGGAGTCCGCCAGCACCAACCAGACATCTATGTACCTCTGTGCCACCCGGGACAGGAGCTCCTACGAGCAGTACGTCGGGCCG	CATRDRSSYEQYV	2	2.5347257426746427E-5	39	TCRBV28-01*01	TCRBV28	TCRBV28-01	01				TCRBD01-01*01	TCRBD01	TCRBD01-01	01				TCRBJ02-07*01	TCRBJ02	TCRBJ02-07	01				10	3	0	4	19	17	42	49	52	60	79	2	In	VDJ
AGATCCAGTCCACGGAGTCAGGGGACACAGCACTGTATTTCTGTGCCAGCAAGAGGGGAACAATCCTACGAGCAGTACGTCGGGCCG		1	1.2673628713373213E-5	40	TCRBV21-01*01	TCRBV21	TCRBV21-01	01								TCRBD01,TCRBD02	TCRBD01-01,TCRBD02-01		TCRBJ02-07*01	TCRBJ02	TCRBJ02-07	01				7	2	5	2	21	17	41	51	53	58	79	1	Out	VDJ
AACGCCTTGGAGCTGGACGACTCGGCCCTGTATCTCTGTGCCAGCAGCTTTGGGGACAGGGGGGCCTACGAGCAGTACGTCGGGCCG	CASSFGDRGAYEQYV	1	1.2673628713373213E-5	45	TCRBV05-04*01	TCRBV05	TCRBV05-04	01				TCRBD01-01*01	TCRBD01	TCRBD01-01	01				TCRBJ02-07*01	TCRBJ02	TCRBJ02-07	01				2	2	0	1	16	17	36	50	52	63	79	1	In	VDJ
AGGCTGGAGTCGGCTGCTCCCTCCCAGACATCTGTGTACTTCTGTGCCAGCAGTGGGAGGAGACCCTACGAGCAGTACGTCGGGCCG	CASSGRRPYEQYV	1	1.2673628713373213E-5	39	TCRBV06-01*01	TCRBV06	TCRBV06-01	01				TCRBD02-01*02	TCRBD02	TCRBD02-01	02				TCRBJ02-07*01	TCRBJ02	TCRBJ02-07	01				4	0	10	1	19	17	42	-1	55	60	79	1	In	VDJ
CTCAAGATCCAACCTGCAAAGCTTGAGGACTCGGCCGTGTATCTCTGTGCCAGCAGCCTAGAGACCTACGAGCAGTACGTCGGGCCG	CASSLETYEQYV	1	1.2673628713373213E-5	36	TCRBV11-02*02	TCRBV11	TCRBV11-02	02								TCRBD01,TCRBD02	TCRBD01-01,TCRBD02-01		TCRBJ02-07*01	TCRBJ02	TCRBJ02-07	01				0	0	2	7	14	17	45	-1	62	65	79	1	In	VDJ
GCTCCCTCCCAAACATCTGTGTACTTCTGTGCCAGCAGCCTGCCCCGGACAGCCTTAACACCCACCTACGAGCAGTACGTCGGGCCG	CASSLPRTALTPTYEQYV	1	1.2673628713373213E-5	54	TCRBV06	TCRBV06				TCRBV06-02,TCRBV06-03		TCRBD01-01*01	TCRBD01	TCRBD01-01	01				TCRBJ02-07*01	TCRBJ02	TCRBJ02-07	01				6	8	1	5	27	17	27	38	46	52	79	1	In	VDJ
CAGCAGGTAGTGCGAGGAGATTCGGCAGCTTATTTCTGTGCCAGCTCACGCTCAAGGACAGCCTACTACGAGCAGTACGTCGGGCCG	CASSRSRTAYYEQYV	1	1.2673628713373213E-5	45	TCRBV18-01*01	TCRBV18	TCRBV18-01	01				TCRBD01-01*01	TCRBD01	TCRBD01-01	01				TCRBJ02-07*01	TCRBJ02	TCRBJ02-07	01				4	6	1	5	18	17	36	49	55	61	79	1	In	VDJ
TAAACCTGAGCTCTCTGGAGCTGGGGGACTCAGCTTTGTATTTCTGTGCCAGCAGCGTAGAGGGTATACGAGCAGTACGTCGGGCCG		1	1.2673628713373213E-5	37	TCRBV09-01	TCRBV09	TCRBV09-01				01,02					TCRBD01,TCRBD02	TCRBD01-01,TCRBD02-01		TCRBJ02-07*01	TCRBJ02	TCRBJ02-07	01				0	0	5	3	15	17	44	-1	60	64	79	1	Out	VDJ
AGCACCAACCAGACATCTATGTACCTCTGTGCCAGCAGTTTTCGGACTAGCGGGGGGCTGACCCTATACGAGCAGTACGTCGGGCCG	CASSFRTSGGLTLYEQYV	2	2.5347257426746427E-5	54	TCRBV28-01*01	TCRBV28	TCRBV28-01	01				TCRBD02-01*01	TCRBD02	TCRBD02-01	01				TCRBJ02-07*01	TCRBJ02	TCRBJ02-07	01				3	2	1	1	22	17	27	41	43	57	79	2	In	VDJ
AGGCTGGAGTCGGCTGCTCCCTCCCAGACATCTGTGTACTTCTGTGCCAGCAGTAGTAGGGCTGTGGACGAGCAGTACGTCGGGCCG	CASSSRAVDEQYV	1	1.2673628713373213E-5	39	TCRBV06-01*01	TCRBV06	TCRBV06-01	01								TCRBD01,TCRBD02	TCRBD01-01,TCRBD02-01		TCRBJ02-07*01	TCRBJ02	TCRBJ02-07	01				5	11	1	7	10	17	42	54	65	69	79	1	In	VDJ
CTGGAGTCCGCCAGCACCAACCAGACATCTATGTACCTCTGTGCCAGCAGGAGCGCAGGACCCTTCCACGAGCAGTACGTCGGGCCG	CASRSAGPFHEQYV	2	2.5347257426746427E-5	42	TCRBV28-01*01	TCRBV28	TCRBV28-01	01								TCRBD01,TCRBD02	TCRBD01-01,TCRBD02-01		TCRBJ02-07*01	TCRBJ02	TCRBJ02-07	01				6	7	1	7	18	17	39	50	57	61	79	2	In	VDJ
CTCACGTTGGCGTCTGCTGTACCCTCTCAGACATCTGTGTACTTCTGTGCCAGCAGATCGACAGGGGGCCAGCAGTACGTCGGGCCG	CASRSTGGQQYV	1	1.2673628713373213E-5	36	TCRBV06-04	TCRBV06	TCRBV06-04				01,02	TCRBD01-01*01	TCRBD01	TCRBD01-01	01				TCRBJ02-07*01	TCRBJ02	TCRBJ02-07	01				6	3	2	0	10	17	45	56	59	69	79	1	In	VDJ
ATCCAGCGCACAGAGCGGGGGGACTCAGCCGTGTATCTCTGTGCCAGCAGCTTAGGGGGGACAGTTCGTAAATTATATTTTGGAGAG	CASSLGGTVRKLYF	9	1.1406265842035892E-4	42	TCRBV07-03*01	TCRBV07	TCRBV07-03	01				TCRBD01-01*01	TCRBD01	TCRBD01-01	01				TCRBJ01-03*01	TCRBJ01	TCRBJ01-03	01				2	3	0	5	9	14	39	54	57	64	73	9	In	VDJ
CTCAGGCTGCTGTCGGCTGCTCCCTCCCAGACATCTGTGTACTTCTGTGCCAGCAGTTCACACAGGGGGGCCATATATTTTGGAGAG	CASSSHRGAIYF	1	1.2673628713373213E-5	36	TCRBV06-05*01	TCRBV06	TCRBV06-05	01				TCRBD01-01*01	TCRBD01	TCRBD01-01	01				TCRBJ01-03*01	TCRBJ01	TCRBJ01-03	01				4	3	3	1	1	11	45	58	61	69	70	1	In	VDJ
GAGATCCAGCGCACAGAGCAGGGGGACTCGGCCATGTATCTCTGTGCCAGCAGCTTAGCCAGGGGTTACACCATATATTTTGGAGAG	CASSLARGYTIYF	2	2.5347257426746427E-5	39	TCRBV07-09	TCRBV07	TCRBV07-09				01,03	TCRBD01-01*01	TCRBD01	TCRBD01-01	01				TCRBJ01-03*01	TCRBJ01	TCRBJ01-03	01				0	0	4	2	2	8	42	-1	59	65	67	2	In	VDJ
CACCTACACGCCCTGCAGCCAGAAGACTCAGCCCTGTATCTCTGCGCCAGCAGCCCCATTGGGGGGGACACCATATATTTTGGAGAG	CASSPIGGDTIYF	1	1.2673628713373213E-5	39	TCRBV04-01*01	TCRBV04	TCRBV04-01	01				TCRBD02-01*01	TCRBD02	TCRBD02-01	01				TCRBJ01-03*01	TCRBJ01	TCRBJ01-03	01				4	5	9	0	0	8	42	55	60	-1	67	1	In	VDJ
TCCGCTACCAGCTCCCAGACATCTGTGTACTTCTGTGCCATCAGTGACTCACCGGGACAGGGTATTAACACCATATATTTTGGAGAG	CAISDSPGQGINTIYF	1	1.2673628713373213E-5	48	TCRBV10-03*01	TCRBV10	TCRBV10-03	01				TCRBD01-01*01	TCRBD01	TCRBD01-01	01				TCRBJ01-03*01	TCRBJ01	TCRBJ01-03	01				3	6	0	3	4	7	33	47	53	62	66	1	In	VDJ
CAGCCCTCAGAACCCAGGGACTCAGCTGTGTACTTCTGTGCCAGCAGTTTCGGGACAGGGTTTGGAAACACCATATATTTTGGAGAG	CASSFGTGFGNTIYF	1	1.2673628713373213E-5	45	TCRBV12	TCRBV12				TCRBV12-03,TCRBV12-04		TCRBD01-01*01	TCRBD01	TCRBD01-01	01				TCRBJ01-03*01	TCRBJ01	TCRBJ01-03	01				3	1	0	3	2	3	36	50	51	60	62	1	In	VDJ
AAGGAGGACTCCGCCGTGTATCTCTGTGCCAGCAGCCTTTACAGGGTTTTCCCATCCTCACTTGGAAACACCATATATTTTGGAGAG	CASSLYRVFPSSLGNTIYF	1	1.2673628713373213E-5	57	TCRBV07-08*02	TCRBV07	TCRBV07-08	02				TCRBD01-01*01	TCRBD01	TCRBD01-01	01				TCRBJ01-03*01	TCRBJ01	TCRBJ01-03	01				5	4	3	3	16	3	24	36	40	46	62	1	In	VDJ
GAGTTGGCTGCTCCCTCCCAGACATCTGTGTACTTCTGTGCCAGCAGTTATAACCGGGACGGTGGAAACACCATATATTTTGGAGAG	CASSYNRDGGNTIYF	1	1.2673628713373213E-5	45	TCRBV06-06	TCRBV06	TCRBV06-06				01,02					TCRBD01,TCRBD02	TCRBD01-01,TCRBD02-01		TCRBJ01-03*01	TCRBJ01	TCRBJ01-03	01				3	5	0	7	2	3	36	50	55	60	62	1	In	VDJ
ACCTTGGAGCTGGGGGACTCGGCCCTTTATCTTTGCGCCAGCAGCTTGACCTCAGGGGGTAGTGGAAACACCATATATTTTGGAGAG	CASSLTSGGSGNTIYF	2	2.5347257426746427E-5	48	TCRBV05-01*01	TCRBV05	TCRBV05-01	01				TCRBD01-01*01	TCRBD01	TCRBD01-01	01				TCRBJ01-03*01	TCRBJ01	TCRBJ01-03	01				1	4	4	1	3	3	33	48	52	59	62	2	In	VDJ
CAGCGCACAGAGCAGGGGGACTCGGCCATGTATCTCTGTGCCAGCAGCTCAGGGGGCAGTTCTGGAAACACCATATATTTTGGAGAG	CASSSGGSSGNTIYF	2	2.5347257426746427E-5	45	TCRBV07-09	TCRBV07	TCRBV07-09				01,03	TCRBD01-01*01	TCRBD01	TCRBD01-01	01				TCRBJ01-03*01	TCRBJ01	TCRBJ01-03	01				4	0	4	0	3	1	36	-1	49	57	60	2	In	VDJ
AGCACCTTGGAGCTGGGGGACTCGGCCCTTTATCTTTGCGCCAGCAGCTTGGCCGCGGGGTCTGGAAACACCATATATTTTGGAGAG	CASSLAAGSGNTIYF	2	2.5347257426746427E-5	45	TCRBV05-01*01	TCRBV05	TCRBV05-01	01				TCRBD02-01*01	TCRBD02	TCRBD02-01	01				TCRBJ01-03*01	TCRBJ01	TCRBJ01-03	01				0	2	7	3	0	1	36	52	54	-1	60	2	In	VDJ
CTGGAGCTTGGTGACTCTGCTGTGTATTTCTGTGCCAGCAGCCAAGATTTGGGGGCGTTCTCTGGAAACACCATATATTTTGGAGAG	CASSQDLGAFSGNTIYF	1	1.2673628713373213E-5	51	TCRBV03	TCRBV03				TCRBV03-01,TCRBV03-02		TCRBD01-01*01	TCRBD01	TCRBD01-01	01				TCRBJ01-03*01	TCRBJ01	TCRBJ01-03	01				0	3	6	0	3	0	30	47	50	56	59	1	In	VDJ
TCACCAGGCCTGGGGGACGCAGCCATGTACCTGTGTGCCACCACGACCCCGAGGGGAGTCTCTGGAAACACCATATATTTTGGAGAG	CATTTPRGVSGNTIYF	1	1.2673628713373213E-5	48	TCRBV15-01*01	TCRBV15	TCRBV15-01	01								TCRBD01,TCRBD02	TCRBD01-01,TCRBD02-01		TCRBJ01-03*01	TCRBJ01	TCRBJ01-03	01				7	8	5	2	3	0	33	43	51	56	59	1	In	VDJ
AGCACCTTGGAGCTGGGGGACTCGGCCCTTTATCTTTGCGCCAGCAGCTTGGCGGCTGGCTCTGGAAACACCATATATTTTGGAGAG	CASSLAAGSGNTIYF	2	2.5347257426746427E-5	45	TCRBV05-01*01	TCRBV05	TCRBV05-01	01								TCRBD01,TCRBD02	TCRBD01-01,TCRBD02-01		TCRBJ01-03*01	TCRBJ01	TCRBJ01-03	01				0	1	9	0	3	0	36	52	53	56	59	2	In	VDJ
CTGGAGTCCGCCAGCACCAACCAGACATCTATGTACCTCTGTGCCAGCAGTTTAAGTCGCTCTGGAAACACCATATATTTTGGAGAG	CASSLSRSGNTIYF	3	3.802088614011964E-5	42	TCRBV28-01*01	TCRBV28	TCRBV28-01	01								TCRBD01,TCRBD02	TCRBD01-01,TCRBD02-01		TCRBJ01-03*01	TCRBJ01	TCRBJ01-03	01				2	0	5	5	3	0	39	-1	54	56	59	3	In	VDJ
CTGCAGCCAGAAGACTCAGCCCTGTATCTCTGCGCCAGCAGCCAAGGTGGGGGACGGAGCTCTGGAAACACCATATATTTTGGAGAG	CASSQGGGRSSGNTIYF	1	1.2673628713373213E-5	51	TCRBV04-01*01	TCRBV04	TCRBV04-01	01								TCRBD01,TCRBD02	TCRBD01-01,TCRBD02-01		TCRBJ01-03*01	TCRBJ01	TCRBJ01-03	01				1	4	0	7	4	0	30	46	50	55	59	1	In	VDJ
TCGGCTGCTCCCTCCCAGACATCTGTGTACTTCTGTGCCAGCAGTTACACCCGGGAGAGCTCTGGAAACACCATATATTTTGGAGAG	CASSYTRESSGNTIYF	1	1.2673628713373213E-5	48	TCRBV06-05*01	TCRBV06	TCRBV06-05	01				TCRBD02-01*02	TCRBD02	TCRBD02-01	02				TCRBJ01-03*01	TCRBJ01	TCRBJ01-03	01				2	3	8	2	2	0	33	48	51	57	59	1	In	VDJ
ATCCAGCGCACACAGCAGGAGGACTCCGCCGTGTATCTCTGTGCCAGCAGCTTGGACAGCTCTGGAAACACCATATATTTTGGAGAG	CASSLDSSGNTIYF	1	1.2673628713373213E-5	42	TCRBV07-08*01	TCRBV07	TCRBV07-08	01				TCRBD01-01*01	TCRBD01	TCRBD01-01	01				TCRBJ01-03*01	TCRBJ01	TCRBJ01-03	01				3	0	1	5	0	0	39	-1	53	-1	59	1	In	VDJ
GCCCTGCAGCCAGAAGACTCAGCCCTGTATCTCTGCGCCAGCAGCCAAGAACCAATCTTATCTGGAAACACCATATATTTTGGAGAG	CASSQEPILSGNTIYF	1	1.2673628713373213E-5	48	TCRBV04-01*01	TCRBV04	TCRBV04-01	01								TCRBD01,TCRBD02	TCRBD01-01,TCRBD02-01		TCRBJ01-03*01	TCRBJ01	TCRBJ01-03	01				0	0	3	7	8	1	33	-1	50	52	60	1	In	VDJ
GCAGCCAGAAGACTCGGCCCTGTATCTCTGTGCCAGCAGCCAAGAACCAAACCGGGGCGATCTGGAAACACCATATATTTTGGAGAG		1	1.2673628713373213E-5	53	TCRBV04-02*01	TCRBV04	TCRBV04-02	01								TCRBD01,TCRBD02	TCRBD01-01,TCRBD02-01		TCRBJ01-03*01	TCRBJ01	TCRBJ01-03	01				0	8	7	0	2	1	28	45	53	58	60	1	Out	VDJ
GAGTCGGCTGCTCCCTCCCAGACATCTGTGTACTTCTGTGCCAGCAGTCCCAGGGCGACTGCTGGAAACACCATATATTTTGGAGAG	CASSPRATAGNTIYF	2	2.5347257426746427E-5	45	TCRBV06-01*01	TCRBV06	TCRBV06-01	01				TCRBD01-01*01	TCRBD01	TCRBD01-01	01				TCRBJ01-03*01	TCRBJ01	TCRBJ01-03	01				5	2	4	3	6	2	36	48	50	55	61	2	In	VDJ
CAGCGCACACAGAAGGAGGACTCCGCCGTGTATCTCTGTGCCAGCAGCGAAGACAGGGGGCCTGGAAACACCATATATTTTGGAGAG	CASSEDRGPGNTIYF	1	1.2673628713373213E-5	45	TCRBV07-08*02	TCRBV07	TCRBV07-08	02				TCRBD01-01*01	TCRBD01	TCRBD01-01	01				TCRBJ01-03*01	TCRBJ01	TCRBJ01-03	01				5	3	2	0	0	2	36	48	51	-1	61	1	In	VDJ
CCCTCCCAGACATCTGTGTACTTCTGTGCCAGCAGTTCGCCGCCTGAAACAGGGACCTGGACTGGAAACACCATATATTTTGGAGAG	CASSSPPETGTWTGNTIYF	3	3.802088614011964E-5	57	TCRBV06	TCRBV06				TCRBV06-05,TCRBV06-06		TCRBD01-01*01	TCRBD01	TCRBD01-01	01				TCRBJ01-03*01	TCRBJ01	TCRBJ01-03	01				4	11	3	3	7	2	24	37	48	54	61	3	In	VDJ
CTGCTGTCGGCTGCTCCCTCCCAGACATCTGTGTACTTCTGTGCCAGCAGTTACAGGGGCTCGGGAAACACCATATATTTTGGAGAG	CASSYRGSGNTIYF	1	1.2673628713373213E-5	42	TCRBV06-05*01	TCRBV06	TCRBV06-05	01				TCRBD01-01*01	TCRBD01	TCRBD01-01	01				TCRBJ01-03*01	TCRBJ01	TCRBJ01-03	01				2	0	5	2	4	4	39	-1	54	59	63	1	In	VDJ
AGCTCTCTGGAGCTGGGGGACTCAGCTTTGTATTTCTGTGCCAGCAGCCAATCGGGGGTAGCGGGAAACACCATATATTTTGGAGAG	CASSQSGVAGNTIYF	1	1.2673628713373213E-5	45	TCRBV09-01	TCRBV09	TCRBV09-01				01,02	TCRBD02-01*01	TCRBD02	TCRBD02-01	01				TCRBJ01-03*01	TCRBJ01	TCRBJ01-03	01				4	4	8	2	5	4	36	48	52	58	63	1	In	VDJ
ATCCAGCAGGTAGTGCGAGGAGATTCGGCAGCTTATTTCTGTGCCAGCTCCAACCCACTTCAGGGAAACACCATATATTTTGGAGAG	CASSNPLQGNTIYF	2	2.5347257426746427E-5	42	TCRBV18-01*01	TCRBV18	TCRBV18-01	01								TCRBD01,TCRBD02	TCRBD01-01,TCRBD02-01		TCRBJ01-03*01	TCRBJ01	TCRBJ01-03	01				6	10	4	5	0	4	39	50	60	-1	63	2	In	VDJ
ATCCGGTCCACAAAGCTGGAGGACTCAGCCATGTACTTCTGTGCCAGCAGTGGGACAGGGGTCGGAAACACCATATATTTTGGAGAG	CASSGTGVGNTIYF	1	1.2673628713373213E-5	42	TCRBV02-01*01	TCRBV02	TCRBV02-01	01				TCRBD01-01*01	TCRBD01	TCRBD01-01	01				TCRBJ01-03*01	TCRBJ01	TCRBJ01-03	01				4	0	1	2	2	4	39	-1	52	61	63	1	In	VDJ
ACACAGCAGGAGGACTCGGCCGTGTATCTCTGTGCCAGCAGCGTACGACAGAGGGAAGCGGTAGGAAACACCATATATTTTGGAGAG	CASSVRQREAVGNTIYF	1	1.2673628713373213E-5	51	TCRBV07-02*01	TCRBV07	TCRBV07-02	01								TCRBD01,TCRBD02	TCRBD01-01,TCRBD02-01		TCRBJ01-03*01	TCRBJ01	TCRBJ01-03	01				5	4	2	5	12	4	30	42	46	51	63	1	In	VDJ
CTGTCGGCTGCTCCCTCCCAGACATCTGTGTACTTCTGTGCCAGCAGTATGGACAGGGGGGGAGGAAACACCATATATTTTGGAGAG	CASSMDRGGGNTIYF	1	1.2673628713373213E-5	45	TCRBV06-05*01	TCRBV06	TCRBV06-05	01				TCRBD01-01*01	TCRBD01	TCRBD01-01	01				TCRBJ01-03*01	TCRBJ01	TCRBJ01-03	01				5	2	1	1	3	4	36	48	50	60	63	1	In	VDJ
GGGTTGGAGTCGGCTGCTCCCTCCCAAACATCTGTGTACTTCTGTGCCAGCGCCAAGAGGGGAAGAAACACCATATATTTTGGAGAG	CASAKRGRNTIYF	1	1.2673628713373213E-5	39	TCRBV06	TCRBV06				TCRBV06-02,TCRBV06-03						TCRBD01,TCRBD02	TCRBD01-01,TCRBD02-01		TCRBJ01-03*01	TCRBJ01	TCRBJ01-03	01				8	6	5	2	2	5	42	51	57	62	64	1	In	VDJ
GGAGCTGGACGACTCGGCCCTGTATCTCTGTGCCAGCAGCTCCCGGGACAGGGACTCTCTGGGGCCAACGTCCTGACTTTCGGGGCC		1	1.2673628713373213E-5	53	TCRBV05-04*01	TCRBV05	TCRBV05-04	01				TCRBD01-01*01	TCRBD01	TCRBD01-01	01				TCRBJ02-06*01	TCRBJ02	TCRBJ02-06	01				3	3	0	3	3	0	28	41	44	53	56	1	Out	VDJ
AGCTTGGTGACTCTGCTGTGTATTTCTGTGCCAGCAGCTTGAGGGACAGAACATTGCTCTGGGGCCAACGTCCTGACTTTCGGGGCC		1	1.2673628713373213E-5	55	TCRBV03	TCRBV03				TCRBV03-01,TCRBV03-02		TCRBD01-01*01	TCRBD01	TCRBD01-01	01				TCRBJ02-06*01	TCRBJ02	TCRBJ02-06	01				5	4	0	5	7	0	26	38	42	49	56	1	Out	VDJ
CTGGAGTCCGCTACCAGCTCCCAGACATCTGTGTACTTCTGTGCCATCGCTCCGAGCTCTGGGGCCAACGTCCTGACTTTCGGGGCC	CAIAPSSGANVLTF	1	1.2673628713373213E-5	42	TCRBV10-03*01	TCRBV10	TCRBV10-03	01				TCRBD02-01*02	TCRBD02	TCRBD02-01	02				TCRBJ02-06*01	TCRBJ02	TCRBJ02-06	01				8	5	11	2	0	0	39	48	53	-1	56	1	In	VDJ
CACGCCCTGCAGCCAGAAGACTCAGCCCTGTATCTCTGCGCCAGCAGCCAAGTAAGCTCTGGGGCCAACGTCCTGACTTTCGGGGCC	CASSQVSSGANVLTF	1	1.2673628713373213E-5	45	TCRBV04-01*01	TCRBV04	TCRBV04-01	01								TCRBD01,TCRBD02	TCRBD01-01,TCRBD02-01		TCRBJ02-06*01	TCRBJ02	TCRBJ02-06	01				1	2	5	5	0	0	36	52	54	-1	56	1	In	VDJ
TCGGCTGCTCCCTCCCAAACATCTGTGTACTTCTGTGCCAGCAGTAGACAGATGTCCTCTGGGGCCAACGTCCTGACTTTCGGGGCC	CASSRQMSSGANVLTF	1	1.2673628713373213E-5	48	TCRBV06	TCRBV06				TCRBV06-02,TCRBV06-03		TCRBD01-01*01	TCRBD01	TCRBD01-01	01				TCRBJ02-06*01	TCRBJ02	TCRBJ02-06	01				5	1	2	5	5	0	33	45	46	51	56	1	In	VDJ
GAGTCCGCTACCAGCTCCCAGACATCTGTGTACTTCTGTGCCATCATGCGGGCACACTCTGGGGCCAACGTCCTGACTTTCGGGGCC	CAIMRAHSGANVLTF	1	1.2673628713373213E-5	45	TCRBV10-03*01	TCRBV10	TCRBV10-03	01				TCRBD02-01	TCRBD02	TCRBD02-01				01,02	TCRBJ02-06*01	TCRBJ02	TCRBJ02-06	01				7	1	7	4	4	0	36	46	47	52	56	1	In	VDJ
TGGCGTCTGCTGTACCCTCTCAGACATCTGTGTACTTCTGTGCCAGCCCCCTCGACATCTGGGGCCAACGTCCTGACTTTCGGGGCC		1	1.2673628713373213E-5	43	TCRBV06-04	TCRBV06	TCRBV06-04				01,02	TCRBD01-01*01	TCRBD01	TCRBD01-01	01				TCRBJ02-06*01	TCRBJ02	TCRBJ02-06	01				8	6	2	6	0	1	38	47	53	-1	57	1	Out	VDJ
AACGCCTTGTTGCTGGGGGACTCGGCCCTCTATCTCTGTGCCAGCAGCTTGTGGGGGGCTGGGGCCAACGTCCTGACTTTCGGGGCC	CASSLWGAGANVLTF	1	1.2673628713373213E-5	45	TCRBV05-06*01	TCRBV05	TCRBV05-06	01				TCRBD02-01*01	TCRBD02	TCRBD02-01	01				TCRBJ02-06*01	TCRBJ02	TCRBJ02-06	01				1	1	9	1	0	2	36	51	52	-1	58	1	In	VDJ
CCCTCCCAGACATCTGTGTACTTCTGTGCCAGCAGGACTGCACCGGGACCCCAGGGCACTGGGGCCAACGTCCTGACTTTCGGGGCC	CASRTAPGPQGTGANVLTF	1	1.2673628713373213E-5	57	TCRBV06	TCRBV06				TCRBV06-01,TCRBV06-05,TCRBV06-06						TCRBD01,TCRBD02	TCRBD01-01,TCRBD02-01		TCRBJ02-06*01	TCRBJ02	TCRBJ02-06	01				6	9	0	7	9	2	24	35	44	49	58	1	In	VDJ
AGGCCTGGGGGACGCAGCCATGTACCTGTGTGCCACCACCACTGGGGAAACATCCGAGATGGGGCCAACGTCCTGACTTTCGGGGCC		1	1.2673628713373213E-5	53	TCRBV15-01*01	TCRBV15	TCRBV15-01	01								TCRBD01,TCRBD02	TCRBD01-01,TCRBD02-01		TCRBJ02-06*01	TCRBJ02	TCRBJ02-06	01				7	6	0	8	11	3	28	38	44	48	59	1	Out	VDJ
ACATCGGCCCAAAAGAACCCGACAGCTTTCTATCTCTGTGCCAGTAGGAACGTAGACTGGGGGGCCAACGTCCTGACTTTCGGGGCC	CASRNVDWGANVLTF	1	1.2673628713373213E-5	45	TCRBV19-01	TCRBV19	TCRBV19-01				01,02	TCRBD02-01	TCRBD02	TCRBD02-01				01,02	TCRBJ02-06*01	TCRBJ02	TCRBJ02-06	01				6	7	2	10	2	4	36	47	54	58	60	1	In	VDJ
AAGATCCGGTCCACAAAGCTGGAGGACTCAGCCATGTACTTCTGTGCCAGCAGTGACGCGGGGGCCAACGTCCTGACTTTCGGGGCC	CASSDAGANVLTF	1	1.2673628713373213E-5	39	TCRBV02-01*01	TCRBV02	TCRBV02-01	01				TCRBD02-01	TCRBD02	TCRBD02-01				01,02	TCRBJ02-06*01	TCRBJ02	TCRBJ02-06	01				3	1	7	6	0	4	42	56	57	-1	60	1	In	VDJ
TCCGCTACCAGCTCCCAGACATCTGTGTACTTCTGTGCCATCAGTGAGCAAGGGACTGGCGGGGCCAACGTCCTGACTTTCGGGGCC	CAISEQGTGGANVLTF	1	1.2673628713373213E-5	48	TCRBV10-03*01	TCRBV10	TCRBV10-03	01				TCRBD02-01	TCRBD02	TCRBD02-01				01,02	TCRBJ02-06*01	TCRBJ02	TCRBJ02-06	01				2	3	0	10	3	4	33	48	51	57	60	1	In	VDJ
CTGTCGGCTGCTCCCTCCCAGACATCTGTGTACTTCTGTGCCAGCAGTGCGGCAGGGAGCGGGGCCAACGTCCTGACTTTCGGGGCC	CASSAAGSGANVLTF	1	1.2673628713373213E-5	45	TCRBV06-05*01	TCRBV06	TCRBV06-05	01								TCRBD01,TCRBD02	TCRBD01-01,TCRBD02-01		TCRBJ02-06*01	TCRBJ02	TCRBJ02-06	01				5	4	4	3	3	4	36	48	52	57	60	1	In	VDJ
AAGAACCCGACAGCTTTCTATCTCTGTGCCAGTAGAGGAGTCCCCGGGACAGAGACCTCCGGGGCCAACGTCCTGACTTTCGGGGCC	CASRGVPGTETSGANVLTF	1	1.2673628713373213E-5	57	TCRBV19-01	TCRBV19	TCRBV19-01				01,02	TCRBD01-01*01	TCRBD01	TCRBD01-01	01				TCRBJ02-06*01	TCRBJ02	TCRBJ02-06	01				6	10	0	5	8	4	24	35	45	52	60	1	In	VDJ
ACACAGCAGGAGGACTCGGCCGTGTATCTCTGTGCCAGCAGCTTAGAGTCAGGGGGCGGAGGGGCCAACGTCCTGACTTTCGGGGCC	CASSLESGGGGANVLTF	1	1.2673628713373213E-5	51	TCRBV07-02*01	TCRBV07	TCRBV07-02	01				TCRBD01-01*01	TCRBD01	TCRBD01-01	01				TCRBJ02-06*01	TCRBJ02	TCRBJ02-06	01				1	3	4	0	3	4	30	46	49	57	60	1	In	VDJ
CTGCCATCCCCAACCAGACAGCTCTTTACTTCTGTGCCACCAGTTGTACTTCTAGTAAGTCGGGCCAACGTCCTGACTTTCGGGGCC		1	1.2673628713373213E-5	49	TCRBV24	TCRBV24				TCRBV24-01,TCRBV24-or09_02		TCRBD02-01	TCRBD02	TCRBD02-01				01,02	TCRBJ02-06*01	TCRBJ02	TCRBJ02-06	01				6	7	4	8	6	5	32	44	51	55	61	1	Out	VDJ
CTGAGCTCTCTGGAGCTGGGGGACTCAGCTTTGTATTTCTGTGCCAGCAGCGTAGGGGGACTGGGAAACATTCAGTACTTCGGCGCC	CASSVGGLGNIQYF	1	1.2673628713373213E-5	42	TCRBV09-01	TCRBV09	TCRBV09-01				01,02	TCRBD02-01	TCRBD02	TCRBD02-01				01,02	TCRBJ02-04*01	TCRBJ02	TCRBJ02-04	01				0	1	0	10	3	6	39	55	56	62	65	1	In	VDJ
GCTCCCTCCCAAACATCTGTGTACTTCTGTGCCAGCGATACTTTGGTGGGGGGCGCGATACAGGGAAACATTCAGTACTTCGGCGCC	CASDTLVGGAIQGNIQYF	1	1.2673628713373213E-5	54	TCRBV06	TCRBV06				TCRBV06-02,TCRBV06-03						TCRBD01,TCRBD02	TCRBD01-01,TCRBD02-01		TCRBJ02-04*01	TCRBJ02	TCRBJ02-04	01				8	23	3	3	0	6	27	36	59	-1	65	1	In	VDJ
CCAGAAGACTCGGCCCTGTATCTCTGTGCCAGCAGCCAAGATAGCATGGACGGGGGACTCGCCGGAAACATTCAGTACTTCGGCGCC	CASSQDSMDGGLAGNIQYF	1	1.2673628713373213E-5	57	TCRBV04-02*01	TCRBV04	TCRBV04-02	01				TCRBD02-01	TCRBD02	TCRBD02-01				01,02	TCRBJ02-04*01	TCRBJ02	TCRBJ02-04	01				0	12	0	10	6	6	24	41	53	59	65	1	In	VDJ
CTACACACCCTGCAGCCAGAAGACTCGGCCCTGTATCTCTGTGCCAGCAGCCAACGCGACAGGAAAAACATTCAGTACTTCGGCGCC	CASSQRDRKNIQYF	1	1.2673628713373213E-5	42	TCRBV04-02*01	TCRBV04	TCRBV04-02	01				TCRBD01-01*01	TCRBD01	TCRBD01-01	01				TCRBJ02-04*01	TCRBJ02	TCRBJ02-04	01				2	3	2	4	0	4	39	54	57	-1	63	1	In	VDJ
CCTCAGAACCCAGGGACTCAGCTGTGTACTTCTGTGCCAGCAGTCTGAGAGACAGGGTCAAGCAAAAACATTCAGTACTTCGGCGCC		1	1.2673628713373213E-5	49	TCRBV12	TCRBV12				TCRBV12-03,TCRBV12-04		TCRBD01-01*01	TCRBD01	TCRBD01-01	01				TCRBJ02-04*01	TCRBJ02	TCRBJ02-04	01				5	6	2	3	5	3	32	44	50	57	62	1	Out	VDJ
ACCTTGGAGCTGGGGGACTCGGCCCTTTATCTTTGCGCCAGCAGCTTGGGGAGCGGGGGGTCCAAAAACATTCAGTACTTCGGCGCC	CASSLGSGGSKNIQYF	3	3.802088614011964E-5	48	TCRBV05-01*01	TCRBV05	TCRBV05-01	01				TCRBD02-01*01	TCRBD02	TCRBD02-01	01				TCRBJ02-04*01	TCRBJ02	TCRBJ02-04	01				0	2	6	1	1	2	33	49	51	60	61	3	In	VDJ
CTGCCATCCCCAACCAGACAGCTCTTTACTTCTGTGCCACCAGTGATTTGGGTGGATTGGGCCAAAAACATTCAGTACTTCGGCGCC		1	1.2673628713373213E-5	49	TCRBV24	TCRBV24				TCRBV24-01,TCRBV24-or09_02						TCRBD01,TCRBD02	TCRBD01-01,TCRBD02-01		TCRBJ02-04*01	TCRBJ02	TCRBJ02-04	01				0	3	1	8	4	1	32	50	53	56	60	1	Out	VDJ
CTGGAGCTTGGTGACTCTGCTGTGTATTTCTGTGCCAGCAGCCAATCAACAGGTTCGCTAGCCAAAAACATTCAGTACTTCGGCGCC	CASSQSTGSLAKNIQYF	1	1.2673628713373213E-5	51	TCRBV03	TCRBV03				TCRBV03-01,TCRBV03-02		TCRBD01-01*01	TCRBD01	TCRBD01-01	01				TCRBJ02-04*01	TCRBJ02	TCRBJ02-04	01				2	3	3	4	6	0	30	45	48	53	59	1	In	VDJ
ATCCAACCTGCAAAGCTTGAGGACTCGGCCGTGTATCTCTGTGCCAGCAGCTTGGGTATAGCCAAAAACATTCAGTACTTCGGCGCC	CASSLGIAKNIQYF	2	2.5347257426746427E-5	42	TCRBV11-02*02	TCRBV11	TCRBV11-02	02								TCRBD01,TCRBD02	TCRBD01-01,TCRBD02-01		TCRBJ02-04*01	TCRBJ02	TCRBJ02-04	01				3	0	0	9	3	0	39	-1	53	56	59	2	In	VDJ
GTGACCAGTGCCCATCCTGAAGACAGCAGCTTCTACATCTGCAGTGCTATAAAAGACCAAGCCAAAAACATTCAGTACTTCGGCGCC	CSAIKDQAKNIQYF	1	1.2673628713373213E-5	42	TCRBV20	TCRBV20				TCRBV20-01,TCRBV20-or09_02						TCRBD01,TCRBD02	TCRBD01-01,TCRBD02-01		TCRBJ02-04*01	TCRBJ02	TCRBJ02-04	01				4	5	2	7	2	0	39	49	54	57	59	1	In	VDJ
CTCAGAACCCAGGGACTCAGCTGTGTACTTCTGTGCCAGCAGCCTACCACAGGGTATCTGACCAAAAACATTCAGTACTTCGGCGCC		1	1.2673628713373213E-5	50	TCRBV12	TCRBV12				TCRBV12-03,TCRBV12-04		TCRBD01-01*01	TCRBD01	TCRBD01-01	01				TCRBJ02-04*01	TCRBJ02	TCRBJ02-04	01				6	6	3	3	7	2	31	42	48	54	61	1	Out	VDJ
ATCCAGCCCTCAGAACCCAGGGACTCAGCTGTGTACTTCTGTGCCAGCAGCTTACTCGAGACCAAAAACATTCAGTACTTCGGCGCC	CASSLLETKNIQYF	1	1.2673628713373213E-5	42	TCRBV12	TCRBV12				TCRBV12-03,TCRBV12-04		TCRBD02-01*02	TCRBD02	TCRBD02-01	02				TCRBJ02-04*01	TCRBJ02	TCRBJ02-04	01				2	3	11	2	1	2	39	54	57	60	61	1	In	VDJ
CCTCTCACTGTGACATCGGCCCAAAAGAACCCGACAGCTTTCTATCTCTGTGCCAGTAGTATAGTCACAAAGCAGTACTTCGGCGCC	CASSIVTKQYF	1	1.2673628713373213E-5	33	TCRBV19-01	TCRBV19	TCRBV19-01				01,02	TCRBD01-01*01	TCRBD01	TCRBD01-01	01				TCRBJ02-04*01	TCRBJ02	TCRBJ02-04	01				1	2	3	6	3	13	48	64	66	69	72	1	In	VDJ
ATCCAACCTGCAAAGCTTGAGGACTCGGCCGTGTATCTCTGTGCCAGCAGCTTAGAGCGGGCTAAGACCCCCCTCCACTTTGGGAAC	CASSLERAKTPLHF	2	2.5347257426746427E-5	42	TCRBV11-02*02	TCRBV11	TCRBV11-02	02				TCRBD02-01	TCRBD02	TCRBD02-01				01,02	TCRBJ01-06*01	TCRBJ01	TCRBJ01-06	01				0	0	7	4	8	13	39	-1	56	61	69	2	In	VDJ
CCAGGCCTGGGGGACGCAGCCATGTACCTGTGTGCCACCAGCACCCACCGTTAGGGACCTCAGGGTTCACCCCTCCACTTTGGGAAC	CATSTHR*GPQGSPLHF	1	1.2673628713373213E-5	51	TCRBV15-01*01	TCRBV15	TCRBV15-01	01								TCRBD01,TCRBD02	TCRBD01-01,TCRBD02-01		TCRBJ01-06*01	TCRBJ01	TCRBJ01-06	01				4	10	0	7	7	9	30	43	53	58	65	1	Stop	VDJ
TCGGCTGCTCCCTCCCAGACATCTGTGTACTTCTGTGCCAGCAGTGAACAGGGGGCGGTATACCCTTCACCCCTCCACTTTGGGAAC	CASSEQGAVYPSPLHF	2	2.5347257426746427E-5	48	TCRBV06-01*01	TCRBV06	TCRBV06-01	01				TCRBD01-01*01	TCRBD01	TCRBD01-01	01				TCRBJ01-06*01	TCRBJ01	TCRBJ01-06	01				2	0	4	0	9	9	33	-1	48	56	65	2	In	VDJ
AGCTCTCTGGAGCTGGGGGACTCAGCTTTGTATTTCTGTGCCAGCAGCGTAGGAACAGGGGGCTATTCACCCCTCCACTTTGGGAAC	CASSVGTGGYSPLHF	1	1.2673628713373213E-5	45	TCRBV09-01	TCRBV09	TCRBV09-01				01,02	TCRBD01-01*01	TCRBD01	TCRBD01-01	01				TCRBJ01-06*01	TCRBJ01	TCRBJ01-06	01				0	2	3	0	1	8	36	52	54	63	64	1	In	VDJ
CGCACACAGCAGGAGGACTCGGCCGTGTATCTCTGTGCCAGCAGCCCGAGTTTGGGACAGGGGGATTCACCCCTCCACTTTGGGAAC	CASSPSLGQGDSPLHF	1	1.2673628713373213E-5	48	TCRBV07-02*01	TCRBV07	TCRBV07-02	01				TCRBD01-01*01	TCRBD01	TCRBD01-01	01				TCRBJ01-06*01	TCRBJ01	TCRBJ01-06	01				5	8	0	1	0	8	33	45	53	-1	64	1	In	VDJ
CAGGCTGGAGTCGGCTGCTCCCTCCCAGACATCTGTGTACTTCTGTGCCAGGAGGGGGCAGGGGATTCACCCCTCCACTTTGGGAAC		2	2.5347257426746427E-5	38	TCRBV06-01*01	TCRBV06	TCRBV06-01	01				TCRBD01-01*01	TCRBD01	TCRBD01-01	01				TCRBJ01-06*01	TCRBJ01	TCRBJ01-06	01				9	1	5	0	5	8	43	51	52	59	64	2	Out	VDJ
CTGCTCCCTCCCAGACATCTGTGTACTTCTGTGCCAGCAGTTACCATCCAATCCAGGGAGGGAGATTCACCCCTCCACTTTGGGAAC		1	1.2673628713373213E-5	52	TCRBV06	TCRBV06				TCRBV06-05,TCRBV06-06		TCRBD02-01*02	TCRBD02	TCRBD02-01	02				TCRBJ01-06*01	TCRBJ01	TCRBJ01-06	01				2	11	9	0	2	8	29	44	55	62	64	1	Out	VDJ
CTGAAGATCCAGCCTGCAGAGCAGGGGGACTCGGCCGTGTATGTCTGTGCAAGTCGCCGGGCAGATTCACCCCTCCACTTTGGGAAC	CASRRADSPLHF	2	2.5347257426746427E-5	36	TCRBV12-02*01	TCRBV12	TCRBV12-02	01								TCRBD01,TCRBD02	TCRBD01-01,TCRBD02-01		TCRBJ01-06*01	TCRBJ01	TCRBJ01-06	01				5	1	8	0	2	8	45	57	58	62	64	2	In	VDJ
GTGAGCACCTTGGAGCTGGGGGACTCGGCCCTTTATCTTTGCGCCAGCAGCCTTGGACAGCTTAATTCACCCCTCCACTTTGGGAAC	CASSLGQLNSPLHF	1	1.2673628713373213E-5	42	TCRBV05-01*01	TCRBV05	TCRBV05-01	01				TCRBD01-01*01	TCRBD01	TCRBD01-01	01				TCRBJ01-06*01	TCRBJ01	TCRBJ01-06	01				4	3	1	5	2	6	39	51	54	60	62	1	In	VDJ
CAGCAGGTAGTGCGAGGAGATTCGGCAGCTTATTTCTGTGCCAGCTCGCCGGTAGGCGTTGGTAATTCACCCCTCCACTTTGGGAAC	CASSPVGVGNSPLHF	1	1.2673628713373213E-5	45	TCRBV18-01*01	TCRBV18	TCRBV18-01	01								TCRBD01,TCRBD02	TCRBD01-01,TCRBD02-01		TCRBJ01-06*01	TCRBJ01	TCRBJ01-06	01				6	6	5	4	6	6	36	47	53	56	62	1	In	VDJ
GTGAGCACCTTGGAGCTGGGGGACTCGGCCCTTTATCTTTGCGCCAGCGGACAGGGTAGGGGTAATTCACCCCTCCACTTTGGGAAC	CASGQGRGNSPLHF	1	1.2673628713373213E-5	42	TCRBV05-01*01	TCRBV05	TCRBV05-01	01				TCRBD01-01*01	TCRBD01	TCRBD01-01	01				TCRBJ01-06*01	TCRBJ01	TCRBJ01-06	01				7	0	1	3	6	6	39	-1	48	56	62	1	In	VDJ
CTGTCGGCTGCTCCCTCCCAGACATCTGTGTACTTCTGTGCCAGCAGCCTTACCCAGATGAGTAATTCACCCCTCCACTTTGGGAAC	CASSLTQMSNSPLHF	1	1.2673628713373213E-5	45	TCRBV06-05*01	TCRBV06	TCRBV06-05	01								TCRBD01,TCRBD02	TCRBD01-01,TCRBD02-01		TCRBJ01-06*01	TCRBJ01	TCRBJ01-06	01				6	7	4	5	5	6	36	47	54	57	62	1	In	VDJ
GCGCACAGAGCAGGGGGACTCAGCCGCGTATCTCCGTGCCAGCAGCTGGGGGACAGGGATTATAATTCACCCCTCCACTTTGGGAAC		3	3.802088614011964E-5	47	TCRBV07-03*03	TCRBV07	TCRBV07-03	03				TCRBD01-01*01	TCRBD01	TCRBD01-01	01				TCRBJ01-06*01	TCRBJ01	TCRBJ01-06	01				4	2	0	3	2	4	34	47	49	58	60	3	Out	VDJ
GAGTCGCCCAGCCCCAACCAGACCTCTCTGTACTTCTGTGCCAGCAGTTTTGAGACAGTCTATAATTCACCCCTCCACTTTGGGAAC	CASSFETVYNSPLHF	2	2.5347257426746427E-5	45	TCRBV27-01*01	TCRBV27	TCRBV27-01	01				TCRBD01-01*01	TCRBD01	TCRBD01-01	01				TCRBJ01-06*01	TCRBJ01	TCRBJ01-06	01				3	3	2	5	1	3	36	50	53	58	59	2	In	VDJ
ATCCGGTCCACAAAGCTGGAGGACTCAGCCATGTACTTCTGTGCCAGCAGGCGGGGGTCCTATAATTCACCCCTCCACTTTGGGAAC	CASRRGSYNSPLHF	1	1.2673628713373213E-5	42	TCRBV02-01*01	TCRBV02	TCRBV02-01	01				TCRBD02-01*01	TCRBD02	TCRBD02-01	01				TCRBJ01-06*01	TCRBJ01	TCRBJ01-06	01				6	0	7	2	0	1	39	-1	50	-1	57	1	In	VDJ
GCCTTGGAGCTGGAGGACTCGGCCCTGTATCTCTGTGCCAGCAGCCCACGACCGGGCTCCTATAATTCACCCCTCCACTTTGGGAAC	CASSPRPGSYNSPLHF	4	5.069451485349285E-5	48	TCRBV05-08*01	TCRBV05	TCRBV05-08	01				TCRBD02-01	TCRBD02	TCRBD02-01				01,02	TCRBJ01-06*01	TCRBJ01	TCRBJ01-06	01				4	7	8	4	0	0	33	45	52	-1	56	4	In	VDJ
GAGTCCGCCAGCACCAACCAGACATCTATGTACCTCTGTGCCGCCAGGGAGAGGAGCTCCTATAATTCACCCCTCCACTTTGGGAAC	CAARERSSYNSPLHF	4	5.069451485349285E-5	45	TCRBV28-01*01	TCRBV28	TCRBV28-01	01								TCRBD01,TCRBD02	TCRBD01-01,TCRBD02-01		TCRBJ01-06*01	TCRBJ01	TCRBJ01-06	01				11	2	4	3	7	0	36	42	44	49	56	4	In	VDJ
GCTCCCTCCCAGACATCTGTGTACTTCTGTGCCAGCAGTTACTCCGACGGGACGAGCTCCTATAATTCACCCCTCCACTTTGGGAAC	CASSYSDGTSSYNSPLHF	2	2.5347257426746427E-5	54	TCRBV06	TCRBV06				TCRBV06-05,TCRBV06-06						TCRBD01,TCRBD02	TCRBD01-01,TCRBD02-01		TCRBJ01-06*01	TCRBJ01	TCRBJ01-06	01				0	4	0	7	3	0	27	44	48	53	56	2	In	VDJ
TCGGCTGCTCCCTCCCAGACATCTGTGTACTTCTGTGCCAGCAGTGAAAACAGGGACGCCTATAATTCACCCCTCCACTTTGGGAAC	CASSENRDAYNSPLHF	2	2.5347257426746427E-5	48	TCRBV06-01*01	TCRBV06	TCRBV06-01	01				TCRBD01-01*01	TCRBD01	TCRBD01-01	01				TCRBJ01-06*01	TCRBJ01	TCRBJ01-06	01				2	1	3	3	3	2	33	48	49	55	58	2	In	VDJ
CCCCAACCAGACAGCTCTTTACTTCTGTGCCACCAGTGATTTGCAGACGGGACAGCGAACTATAATTCACCCCTCCACTTTGGGAAC		1	1.2673628713373213E-5	56	TCRBV24	TCRBV24				TCRBV24-01,TCRBV24-or09_02		TCRBD01-01*01	TCRBD01	TCRBD01-01	01				TCRBJ01-06*01	TCRBJ01	TCRBJ01-06	01				0	5	0	5	4	3	25	43	48	55	59	1	Out	VDJ
AGCAGGAGGACTCGGCCGTGTATCTCTGTGCCAGCAGCTTTAGGACCCCCAGGGGAAACATATAATTCACCCCTCCACTTTGGGAAC		1	1.2673628713373213E-5	55	TCRBV07-02*01	TCRBV07	TCRBV07-02	01				TCRBD01-01*01	TCRBD01	TCRBD01-01	01				TCRBJ01-06*01	TCRBJ01	TCRBJ01-06	01				3	9	4	2	5	4	26	40	49	55	60	1	Out	VDJ
GAGTCGGCTGCTCCCTCCCAGACATCTGTGTACTTCTGTGCCAGCATTGAAAGGGGGCGGGATAATTCACCCCTCCACTTTGGGAAC	CASIERGRDNSPLHF	2	2.5347257426746427E-5	45	TCRBV06-01*01	TCRBV06	TCRBV06-01	01				TCRBD01-01*01	TCRBD01	TCRBD01-01	01				TCRBJ01-06*01	TCRBJ01	TCRBJ01-06	01				2	0	5	0	3	5	36	-1	51	58	61	2	In	VDJ
GTGAACGCCTTGGAGCTGGAGGACTCGGCCCTGTATCTCTGTGCCAGCAGCCCGGGACGGCATAATTCACCCCTCCACTTTGGGAAC	CASSPGRHNSPLHF	1	1.2673628713373213E-5	42	TCRBV05-08*01	TCRBV05	TCRBV05-08	01								TCRBD01,TCRBD02	TCRBD01-01,TCRBD02-01		TCRBJ01-06*01	TCRBJ01	TCRBJ01-06	01				4	2	0	7	3	5	39	51	53	58	61	1	In	VDJ
ACTCCGCCGTGTATCTCTGTGCCAGCAGCCCCCCGTATAGGGGCAGGCGAGCTTTGGGGCCATAATTCACCCCTCCACTTTGGGAAC		1	1.2673628713373213E-5	64	TCRBV07-08	TCRBV07	TCRBV07-08				01,02	TCRBD01-01*01	TCRBD01	TCRBD01-01	01				TCRBJ01-06*01	TCRBJ01	TCRBJ01-06	01				5	9	5	2	18	5	17	29	38	43	61	1	Out	VDJ
ACCTTGGAGCTGGGGGACTCGGCCCTTTATCTTTGCGCCAGCAGCTTGGATGAGGGGCTTAATAATTCACCCCTCCACTTTGGGAAC	CASSLDEGLNNSPLHF	1	1.2673628713373213E-5	48	TCRBV05-01*01	TCRBV05	TCRBV05-01	01								TCRBD01,TCRBD02	TCRBD01-01,TCRBD02-01		TCRBJ01-06*01	TCRBJ01	TCRBJ01-06	01				0	3	5	2	4	5	33	49	52	57	61	1	In	VDJ
AGCACCTTGGAGCTGGGGGACTCGGCCCTTTATCTTTGCGCCAGCAGCGCCAGTGAGGGGAATAATTCACCCCTCCACTTTGGGAAC	CASSASEGNNSPLHF	1	1.2673628713373213E-5	45	TCRBV05-01*01	TCRBV05	TCRBV05-01	01								TCRBD01,TCRBD02	TCRBD01-01,TCRBD02-01		TCRBJ01-06*01	TCRBJ01	TCRBJ01-06	01				4	7	5	2	1	5	36	48	55	60	61	1	In	VDJ
ATCCTGGAGTCGCCCAGCCCCAACCAGACCTCTCTGTACTTCTGTGCCAGCAGCCAAGGGAATAATTCACCCCTCCACTTTGGGAAC	CASSQGNNSPLHF	2	2.5347257426746427E-5	39	TCRBV27-01*01	TCRBV27	TCRBV27-01	01								TCRBD01,TCRBD02	TCRBD01-01,TCRBD02-01		TCRBJ01-06*01	TCRBJ01	TCRBJ01-06	01				6	4	0	8	0	5	42	53	57	-1	61	2	In	VDJ
CACGCCCTGCAGCCAGAAGACTCAGCCCTGTATCTCTGCGCCAGCAGCCAAGACGGGGTAGGCAATTCACCCCTCCACTTTGGGAAC	CASSQDGVGNSPLHF	1	1.2673628713373213E-5	45	TCRBV04-01*01	TCRBV04	TCRBV04-01	01				TCRBD02-01*01	TCRBD02	TCRBD02-01	01				TCRBJ01-06*01	TCRBJ01	TCRBJ01-06	01				0	0	8	3	5	7	36	-1	53	58	63	1	In	VDJ
TCGCCCAGCCCCAACCAGACCTCTCTGTACTTCTGTGCCAGCAGCCGGTTCTCCGGGGCTTCCAATTCACCCCTCCACTTTGGGAAC	CASSRFSGASNSPLHF	2	2.5347257426746427E-5	48	TCRBV27-01*01	TCRBV27	TCRBV27-01	01								TCRBD01,TCRBD02	TCRBD01-01,TCRBD02-01		TCRBJ01-06*01	TCRBJ01	TCRBJ01-06	01				6	10	7	0	4	7	33	44	54	59	63	2	In	VDJ
CAGCCTGCAGAACTGGAGGATTCTGGAGTTTATTTCTGTGCCAGCAGCCAAGAAACCCCCAGGGTGTCACCCCTCCACTTTGGGAAC	CASSQETPRVSPLHF	1	1.2673628713373213E-5	45	TCRBV14-01*01	TCRBV14	TCRBV14-01	01				TCRBD01-01*01	TCRBD01	TCRBD01-01	01				TCRBJ01-06*01	TCRBJ01	TCRBJ01-06	01				0	6	4	3	2	10	36	53	59	64	66	1	In	VDJ
GAGTCGCCCAGCCCCAACCAGACCTCTCTGTACTTCTGTGCCAGCAGTATAACAAGTTCGGGAGGGTCACCCCTCCACTTTGGGAAC	CASSITSSGGSPLHF	2	2.5347257426746427E-5	45	TCRBV27-01*01	TCRBV27	TCRBV27-01	01				TCRBD02-01*02	TCRBD02	TCRBD02-01	02				TCRBJ01-06*01	TCRBJ01	TCRBJ01-06	01				5	10	8	0	0	10	36	48	58	-1	66	2	In	VDJ
GTGACATCGGCCCAAAAGAACCCGACAGCTTTCTATCTCTGTGCCAGTAGTAGACAGGAGACACGGTCACCCCTCCACTTTGGGAAC	CASSRQETRSPLHF	2	2.5347257426746427E-5	42	TCRBV19-01	TCRBV19	TCRBV19-01				01,02	TCRBD01-01*01	TCRBD01	TCRBD01-01	01				TCRBJ01-06*01	TCRBJ01	TCRBJ01-06	01				4	0	2	4	8	10	39	-1	52	58	66	2	In	VDJ
TTGGCGTCTGCTGTACCCTCTCAGACATCTGTGTACTTCTGTGCCAGCAGTGACTCTCGGAAACGGTCACCCCTCCACTTTGGGAAC	CASSDSRKRSPLHF	1	1.2673628713373213E-5	42	TCRBV06-04	TCRBV06	TCRBV06-04				01,02					TCRBD01,TCRBD02	TCRBD01-01,TCRBD02-01		TCRBJ01-06*01	TCRBJ01	TCRBJ01-06	01				0	2	1	8	5	10	39	56	58	61	66	1	In	VDJ
GTGAGCACCTTGGAGCTGGGGGACTCGGCCCTTTATCTTTGCGCCAGCAGCCATGGACAGGGAAGGTCACCCCTCCACTTTGGGAAC	CASSHGQGRSPLHF	1	1.2673628713373213E-5	42	TCRBV05-01*01	TCRBV05	TCRBV05-01	01				TCRBD01-01*01	TCRBD01	TCRBD01-01	01				TCRBJ01-06*01	TCRBJ01	TCRBJ01-06	01				4	3	1	3	4	10	39	51	54	62	66	1	In	VDJ
CAGCGCACACAGCAGGAGGACTCGGCCGTGTATCTCTGTGCCAGCAGCTTATTGGGGGCTAGGGAGTCACCCCTCCACTTTGGGAAC	CASSLLGARESPLHF	1	1.2673628713373213E-5	45	TCRBV07-02*01	TCRBV07	TCRBV07-02	01				TCRBD01-01*01	TCRBD01	TCRBD01-01	01				TCRBJ01-06*01	TCRBJ01	TCRBJ01-06	01				2	2	6	0	7	10	36	51	53	59	66	1	In	VDJ
CCCTCACGTTGGCGTCTGCTGTACCCTCTCAGACATCTGTGTACTTCTGTGCCAGGTCAGCATTTCTCACCCCTCCACTTTGGGAAC		1	1.2673628713373213E-5	34	TCRBV06-04	TCRBV06	TCRBV06-04				01,02					TCRBD01,TCRBD02	TCRBD01-01,TCRBD02-01		TCRBJ01-06*01	TCRBJ01	TCRBJ01-06	01				9	2	4	5	6	10	47	55	57	60	66	1	Out	VDJ
TTGGCGTCTGCTGTACCCTCTCAGACATCTGTGTACTTCTGTGCCAGCGCCCGGGACAGCGAGGAATCACCCCTCCACTTTGGGAAC	CASARDSEESPLHF	1	1.2673628713373213E-5	42	TCRBV06-04	TCRBV06	TCRBV06-04				01,02	TCRBD01-01*01	TCRBD01	TCRBD01-01	01				TCRBJ01-06*01	TCRBJ01	TCRBJ01-06	01				8	4	0	5	7	10	39	48	52	59	66	1	In	VDJ
CTACACACCCTGCAGCCAGAAGACTCGGCCCTGTATCTCTGCGCCAGCAGCCAAGAGGGTCTTAACAGTCGTCCGTTCTTCGGGCCA	CASSQEGLNSRPFF	2	2.5347257426746427E-5	42	TCRBV04-03*01	TCRBV04	TCRBV04-03	01				TCRBD01-01*01	TCRBD01	TCRBD01-01	01				TCRBJ02-01*01	TCRBJ02	TCRBJ02-01	01				0	8	3	5	6	15	39	56	64	68	74	2	In	VDJ
CTGAAGATCCAGCCCTCAGAACCCAGGGACTCAGCTGTGTACTTCTGTGCCAGCAGTTTAAGTCTGGGACTTGAGTTCTTCGGGCCA	CASSLSLGLEFF	1	1.2673628713373213E-5	36	TCRBV12	TCRBV12				TCRBV12-03,TCRBV12-04		TCRBD02-01	TCRBD02	TCRBD02-01				01,02	TCRBJ02-01*01	TCRBJ02	TCRBJ02-01	01				2	5	0	10	2	14	45	60	65	71	73	1	In	VDJ
CTGGCAATCCTGTCCTCAGAACCGGGAGACACGGCACTGTATCTCTGCGCCAGCAGTCCCGGACAGGGGGGCGAGTTCTTCGGGCCA	CASSPGQGGEFF	1	1.2673628713373213E-5	36	TCRBV23-01*01	TCRBV23	TCRBV23-01	01				TCRBD01-01*01	TCRBD01	TCRBD01-01	01				TCRBJ02-01*01	TCRBJ02	TCRBJ02-01	01				4	2	1	1	3	14	45	58	60	70	73	1	In	VDJ
GTGACCAGTGCCCATCCTGAAGACAGCAGCTTCTACATCTGCAGTGCTAGAGAACAGGACAGGGGACTTTGGCAGTTCTTCGGGCCA	CSAREQDRGLWQFF	1	1.2673628713373213E-5	42	TCRBV20	TCRBV20				TCRBV20-01,TCRBV20-or09_02		TCRBD01-01*01	TCRBD01	TCRBD01-01	01				TCRBJ02-01*01	TCRBJ02	TCRBJ02-01	01				0	3	1	2	6	12	39	53	56	65	71	1	In	VDJ
CTGGGGTTGGAGTCGGCTGCTCCCTCCCAAACATCTGTGTACTTCTGTGCCAGCAGTTCCATAGCGGGGTGGCAGTTCTTCGGGCCA	CASSSIAGWQFF	4	5.069451485349285E-5	36	TCRBV06	TCRBV06				TCRBV06-02,TCRBV06-03		TCRBD02-01*01	TCRBD02	TCRBD02-01	01				TCRBJ02-01*01	TCRBJ02	TCRBJ02-01	01				4	3	5	3	2	12	45	58	61	69	71	4	In	VDJ
CTCACTCTGGAGTCCGCTACCAGCTCCCAGACATCTGTGTACTTCTGTGCCATCAGTGACCAGGAGGTTGAGCAGTTCTTCGGGCCA	CAISDQEVEQFF	1	1.2673628713373213E-5	36	TCRBV10-03*01	TCRBV10	TCRBV10-03	01				TCRBD02-01*02	TCRBD02	TCRBD02-01	02				TCRBJ02-01*01	TCRBJ02	TCRBJ02-01	01				3	3	10	1	1	9	45	59	62	67	68	1	In	VDJ
CCTTGGAGCTGGACGACTCGGCCCTGTATCTCTGTGCCAGCAGCGCAGACTAGCGGGAGGGCCTAGGGTGAGCAGTTCTTCGGGCCA		1	1.2673628713373213E-5	49	TCRBV05-04*01	TCRBV05	TCRBV05-04	01				TCRBD02-01*02	TCRBD02	TCRBD02-01	02				TCRBJ02-01*01	TCRBJ02	TCRBJ02-01	01				4	3	2	0	7	9	32	44	47	61	68	1	Out	VDJ
CTGACTGTGAGCAACATGAGCCCTGAAGACAGCAGCATATATCTCTGCAGCGTTGACCAGGGGCTGGCTGAGCAGTTCTTCGGGCCA	CSVDQGLAEQFF	1	1.2673628713373213E-5	36	TCRBV29-01*01	TCRBV29	TCRBV29-01	01				TCRBD01-01*01	TCRBD01	TCRBD01-01	01				TCRBJ02-01*01	TCRBJ02	TCRBJ02-01	01				3	1	4	2	5	9	45	56	57	63	68	1	In	VDJ
AGGCTGCTGTCGGCTGCTCCCTCCCAGACATCTGTGTACTTCTGTGCCAGCAGTTACTCCGTGGGCTATGAGCAGTTCTTCGGGCCA	CASSYSVGYEQFF	1	1.2673628713373213E-5	39	TCRBV06-05*01	TCRBV06	TCRBV06-05	01				TCRBD01-01*01	TCRBD01	TCRBD01-01	01				TCRBJ02-01*01	TCRBJ02	TCRBJ02-01	01				0	3	8	0	1	8	42	59	62	66	67	1	In	VDJ
ATCCAGCCCTCAGAACCCAGGGACTCAGCTGTGTACTTCTGTGCCAGCAGTCTCGGACTAGCGGGATATGAGCAGTTCTTCGGGCCA	CASSLGLAGYEQFF	1	1.2673628713373213E-5	42	TCRBV12	TCRBV12				TCRBV12-03,TCRBV12-04		TCRBD02-01*02	TCRBD02	TCRBD02-01	02				TCRBJ02-01*01	TCRBJ02	TCRBJ02-01	01				5	3	1	3	1	8	39	51	54	66	67	1	In	VDJ
TTGGAGTCGGCTGCTCCCTCCCAAACATCTGTGTACTTCTGTGCCAGCAGTTTCAGCGGCCGGTGGGATGAGCAGTTCTTCGGGCCA	CASSFSGRWDEQFF	1	1.2673628713373213E-5	42	TCRBV06	TCRBV06				TCRBV06-02,TCRBV06-03		TCRBD02-01	TCRBD02	TCRBD02-01				01,02	TCRBJ02-01*01	TCRBJ02	TCRBJ02-01	01				4	2	6	5	8	8	39	52	54	59	67	1	In	VDJ
CTGAGCTCTCTGGAGCTGGGGGACTCAGCTTTGTATTTCTGTGCCAGCAGCGTGCGACAGGGGCGGGATGAGCAGTTCTTCGGGCCA	CASSVRQGRDEQFF	3	3.802088614011964E-5	42	TCRBV09-01	TCRBV09	TCRBV09-01				01,02	TCRBD01-01*01	TCRBD01	TCRBD01-01	01				TCRBJ02-01*01	TCRBJ02	TCRBJ02-01	01				2	2	2	2	4	8	39	53	55	63	67	3	In	VDJ
AGGATCCAGCAGGTAGTGCGAGGAGATTCGGCAGCTTATTTCTGTGCCAGCTCACCAACAGGGAGGGATGAGCAGTTCTTCGGGCCA	CASSPTGRDEQFF	2	2.5347257426746427E-5	39	TCRBV18-01*01	TCRBV18	TCRBV18-01	01				TCRBD02-01*02	TCRBD02	TCRBD02-01	02				TCRBJ02-01*01	TCRBJ02	TCRBJ02-01	01				2	3	9	0	0	8	42	57	60	-1	67	2	In	VDJ
GCTGCTCCCTCCCAGACATCTGTGTACTTCTGTGCCAGCAGTTACCTACCTAGCGGGAGCACCAGGGATGAGCAGTTCTTCGGGCCA	CASSYLPSGSTRDEQFF	1	1.2673628713373213E-5	51	TCRBV06	TCRBV06				TCRBV06-05,TCRBV06-06		TCRBD02-01*02	TCRBD02	TCRBD02-01	02				TCRBJ02-01*01	TCRBJ02	TCRBJ02-01	01				2	4	4	2	8	8	30	45	49	59	67	1	In	VDJ
CTGCAGCCAGAAGACTCGGCCCTGTATCTCTGTGCCAGCAGCCAAGATTTACCGCAGGAGGGTGGCGATGAGCAGTTCTTCGGGCCA	CASSQDLPQEGGDEQFF	3	3.802088614011964E-5	51	TCRBV04-02*01	TCRBV04	TCRBV04-02	01				TCRBD02-01*02	TCRBD02	TCRBD02-01	02				TCRBJ02-01*01	TCRBJ02	TCRBJ02-01	01				0	9	10	0	5	8	30	47	56	62	67	3	In	VDJ
TTGGCGTCTGCTGTACCCTCTCAGACATCTGTGTACTTCTGTGCCAGCAGTGACTCTTGGCAGAACGATGAGCAGTTCTTCGGGCCA	CASSDSWQNDEQFF	2	2.5347257426746427E-5	42	TCRBV06-04	TCRBV06	TCRBV06-04				01,02	TCRBD01-01*01	TCRBD01	TCRBD01-01	01				TCRBJ02-01*01	TCRBJ02	TCRBJ02-01	01				0	4	4	5	4	8	39	56	60	63	67	2	In	VDJ
TGACGATCCAGCGCACACAGCAGGAGGACTCGGCCGTGTATCTCTGTGCCAGGCTCCCTTGGGGGAGATGAGCAGTTCTTCGGGCCA		1	1.2673628713373213E-5	37	TCRBV07-02*01	TCRBV07	TCRBV07-02	01								TCRBD01,TCRBD02	TCRBD01-01,TCRBD02-01		TCRBJ02-01*01	TCRBJ02	TCRBJ02-01	01				9	8	6	1	2	8	44	52	60	65	67	1	Out	VDJ
AAGATCCAGCGCACAGAGCGGGGGGACTCAGCCGTGTATCTCTGTGCCAGCAGCTTGACAGGGTGGAATGAGCAGTTCTTCGGGCCA	CASSLTGWNEQFF	3	3.802088614011964E-5	39	TCRBV07-03*01	TCRBV07	TCRBV07-03	01				TCRBD01-01*01	TCRBD01	TCRBD01-01	01				TCRBJ02-01*01	TCRBJ02	TCRBJ02-01	01				3	0	2	3	3	7	42	-1	56	63	66	3	In	VDJ
ACTGTGACATCGGCCCAAAAGAACCCGACAGCTTTCTATCTCTGTGCCAGTAGCCTGACTAGCGGGAATGAGCAGTTCTTCGGGCCA	CASSLTSGNEQFF	4	5.069451485349285E-5	39	TCRBV19-01	TCRBV19	TCRBV19-01				01,02	TCRBD02-01	TCRBD02	TCRBD02-01				01,02	TCRBJ02-01*01	TCRBJ02	TCRBJ02-01	01				6	3	2	4	0	7	42	53	56	-1	66	4	In	VDJ
CGCACACAGCAGGAGGACTCGGCCGTGTATCTCTGTGCCAGCAGCTACCCCGGGGCAGGGTTAAGGAATGAGCAGTTCTTCGGGCCA	CASSYPGAGLRNEQFF	1	1.2673628713373213E-5	48	TCRBV07-02*01	TCRBV07	TCRBV07-02	01								TCRBD01,TCRBD02	TCRBD01-01,TCRBD02-01		TCRBJ02-01*01	TCRBJ02	TCRBJ02-01	01				4	9	4	3	6	7	33	46	55	60	66	1	In	VDJ
CACAGAGCAGGGGGACTCGGCCATGTATCTCTGTGCCAGCAGCTGGACCTAGCGGGGGGGCCTTCGAATGAGCAGTTCTTCGGGCCA		2	2.5347257426746427E-5	50	TCRBV07-09	TCRBV07	TCRBV07-09				01,03	TCRBD02-01*01	TCRBD02	TCRBD02-01	01				TCRBJ02-01*01	TCRBJ02	TCRBJ02-01	01				4	4	4	0	6	7	31	44	48	60	66	2	Out	VDJ
AGGATCCAGCAGGTAGTGCGAGGAGATTCGGCAGCTTATTTCTGTGCCAGTCGACTGGGCACTCCGAATGAGCAGTTCTTCGGGCCA	CASRLGTPNEQFF	2	2.5347257426746427E-5	39	TCRBV18-01*01	TCRBV18	TCRBV18-01	01								TCRBD01,TCRBD02	TCRBD01-01,TCRBD02-01		TCRBJ02-01*01	TCRBJ02	TCRBJ02-01	01				9	6	8	0	6	7	42	50	56	60	66	2	In	VDJ
CTGCTGTCGGCTGCTCCCTCCCAGACATCTGTGTACTTCTGTGCCAGCAGTTACTCTTGGGGGTTCAATGAGCAGTTCTTCGGGCCA	CASSYSWGFNEQFF	1	1.2673628713373213E-5	42	TCRBV06-05*01	TCRBV06	TCRBV06-05	01								TCRBD01,TCRBD02	TCRBD01-01,TCRBD02-01		TCRBJ02-01*01	TCRBJ02	TCRBJ02-01	01				0	2	6	1	2	6	39	56	58	63	65	1	In	VDJ
ACCTTGGAGCTGGGGGACTCGGCCCTTTATCTTTGCGCCAGCAGCTCGGGCGGGACTAGCGGGGTCAATGAGCAGTTCTTCGGGCCA	CASSSGGTSGVNEQFF	2	2.5347257426746427E-5	48	TCRBV05-01*01	TCRBV05	TCRBV05-01	01				TCRBD02-01*01	TCRBD02	TCRBD02-01	01				TCRBJ02-01*01	TCRBJ02	TCRBJ02-01	01				3	5	0	3	1	6	33	46	51	64	65	2	In	VDJ
AAGGTGCAGCCTGCAGAACTGGAGGATTCTGGAGTTTATTTCTGTGCCAGCAGCCAAGTACTAGTCAATGAGCAGTTCTTCGGGCCA	CASSQVLVNEQFF	1	1.2673628713373213E-5	39	TCRBV14-01*01	TCRBV14	TCRBV14-01	01				TCRBD02-01	TCRBD02	TCRBD02-01				01,02	TCRBJ02-01*01	TCRBJ02	TCRBJ02-01	01				1	1	3	8	1	6	42	58	59	64	65	1	In	VDJ
TCAGAACCCAGGGACTCAGCTGTGTACTTCTGTGCCAGCAGTAGTAGGAGCGGGGGGCCAAATCTCAATGAGCAGTTCTTCGGGCCA	CASSSRSGGPNLNEQFF	1	1.2673628713373213E-5	51	TCRBV12	TCRBV12				TCRBV12-03,TCRBV12-04		TCRBD02-01*01	TCRBD02	TCRBD02-01	01				TCRBJ02-01*01	TCRBJ02	TCRBJ02-01	01				5	6	6	1	8	6	30	42	48	57	65	1	In	VDJ
TTGGCGTCTGCTGTACCCTCTCAGACATCTGTGTACTTCTGTGCCAGCAGCACTAGCGGGGGACTCAATGAGCAGTTCTTCGGGCCA	CASSTSGGLNEQFF	2	2.5347257426746427E-5	42	TCRBV06-04	TCRBV06	TCRBV06-04				01,02	TCRBD02-01*01	TCRBD02	TCRBD02-01	01				TCRBJ02-01*01	TCRBJ02	TCRBJ02-01	01				6	1	3	2	3	6	39	50	51	62	65	2	In	VDJ
AGTGCCCATCCTGAAGACAGCAGCTTCTACATCTGCAGTGCTAGACCGACTAGCGGGTCGAGACTCAATGAGCAGTTCTTCGGGCCA	CSARPTSGSRLNEQFF	1	1.2673628713373213E-5	48	TCRBV20	TCRBV20				TCRBV20-01,TCRBV20-or09_02		TCRBD02-01	TCRBD02	TCRBD02-01				01,02	TCRBJ02-01*01	TCRBJ02	TCRBJ02-01	01				2	2	2	4	8	6	33	45	47	57	65	1	In	VDJ
CTGAAGATCCAGCGCACACAGCAGGAGGACTCCGCCGTGTATCTCTGTGCCAGCAGCCCCATCATCAATGAGCAGTTCTTCGGGCCA	CASSPIINEQFF	1	1.2673628713373213E-5	36	TCRBV07-08*01	TCRBV07	TCRBV07-08	01				TCRBD01-01*01	TCRBD01	TCRBD01-01	01				TCRBJ02-01*01	TCRBJ02	TCRBJ02-01	01				5	2	4	6	4	6	45	57	59	61	65	1	In	VDJ
AAGATCCGGTCCACAAAGCTGGAGGACTCAGCCATGTACTTCTGTGCCACCGGGACGGATTCGTCCAATGAGCAGTTCTTCGGGCCA	CATGTDSSNEQFF	1	1.2673628713373213E-5	39	TCRBV02-01*01	TCRBV02	TCRBV02-01	01								TCRBD01,TCRBD02	TCRBD01-01,TCRBD02-01		TCRBJ02-01*01	TCRBJ02	TCRBJ02-01	01				10	2	0	7	9	6	42	49	51	56	65	1	In	VDJ
CTGACAGTGACCAGTGCCCATCCTGAAGACAGCAGCTTCTACATCTGCAGTGGAAAAGGGGGGGCCAATGAGCAGTTCTTCGGGCCA	CSGKGGANEQFF	1	1.2673628713373213E-5	36	TCRBV20	TCRBV20				TCRBV20-01,TCRBV20-or09_02		TCRBD02-01*01	TCRBD02	TCRBD02-01	01				TCRBJ02-01*01	TCRBJ02	TCRBJ02-01	01				7	5	9	0	1	6	45	52	57	64	65	1	In	VDJ
CCAGAAGACTCAGCCCTGTATCTCTGCGCCAGCAGTCGCGCTCGGAACGTCGGGGGGGTGGTTACCAATGAGCAGTTCTTCGGGCCA	CASSRARNVGGVVTNEQFF	1	1.2673628713373213E-5	57	TCRBV04-01*01	TCRBV04	TCRBV04-01	01				TCRBD02-01*01	TCRBD02	TCRBD02-01	01				TCRBJ02-01*01	TCRBJ02	TCRBJ02-01	01				6	15	8	0	7	6	24	35	50	58	65	1	In	VDJ
AATGTGAGCACCTTGGAGCTGGGGGACTCGGCCCTTTATCTTTGCGCCAGCAGCTTTAGTGCGACCAATGAGCAGTTCTTCGGGCCA	CASSFSATNEQFF	2	2.5347257426746427E-5	39	TCRBV05-01*01	TCRBV05	TCRBV05-01	01								TCRBD01,TCRBD02	TCRBD01-01,TCRBD02-01		TCRBJ02-01*01	TCRBJ02	TCRBJ02-01	01				2	6	2	7	0	6	42	56	62	-1	65	2	In	VDJ
AATGTGAGCACCTTGGAGCTGGGGGACTCGGCCCTTTATCTTTGCGCCAGCAGCTTGGCCGGTTACAATGAGCAGTTCTTCGGGCCA	CASSLAGYNEQFF	2	2.5347257426746427E-5	39	TCRBV05-01*01	TCRBV05	TCRBV05-01	01				TCRBD02-01	TCRBD02	TCRBD02-01				01,02	TCRBJ02-01*01	TCRBJ02	TCRBJ02-01	01				0	1	8	5	1	4	42	58	59	62	63	2	In	VDJ
CCTGAAGACAGCAGCTTCTACATCTGCAGTGCTAGAGCTACAACAGGACTAGCGGGGGGACGTTACAATGAGCAGTTCTTCGGGCCA	CSARATTGLAGGRYNEQFF	2	2.5347257426746427E-5	57	TCRBV20	TCRBV20				TCRBV20-01,TCRBV20-or09_02		TCRBD02-01*01	TCRBD02	TCRBD02-01	01				TCRBJ02-01*01	TCRBJ02	TCRBJ02-01	01				1	8	1	1	4	4	24	37	45	59	63	2	In	VDJ
CTGCAGCCAGAAGACTCAGCCCTGTATCTCTGCGCCAGCAGCCAAGGTGACGGGGGGGCCTCTTACAATGAGCAGTTCTTCGGGCCA	CASSQGDGGASYNEQFF	1	1.2673628713373213E-5	51	TCRBV04-01*01	TCRBV04	TCRBV04-01	01				TCRBD02-01*01	TCRBD02	TCRBD02-01	01				TCRBJ02-01*01	TCRBJ02	TCRBJ02-01	01				1	4	8	0	5	4	30	46	50	58	63	1	In	VDJ
CCCTCAGAACCCAGGGACTCAGCTGTGTACTTCTGTGCCAGCAGTTTAGTAGTTGGCGGGGGGTACAATGAGCAGTTCTTCGGGCCA	CASSLVVGGGYNEQFF	1	1.2673628713373213E-5	48	TCRBV12	TCRBV12				TCRBV12-03,TCRBV12-04		TCRBD02-01*01	TCRBD02	TCRBD02-01	01				TCRBJ02-01*01	TCRBJ02	TCRBJ02-01	01				1	6	7	1	0	4	33	49	55	-1	63	1	In	VDJ
GAGTTGGCTGCTCCCTCCCAGACATCTGTGTACTTCTGTGCCAGCACCCCCCCGGGACAGGGGTACAATGAGCAGTTCTTCGGGCCA	CASTPPGQGYNEQFF	1	1.2673628713373213E-5	45	TCRBV06-06	TCRBV06	TCRBV06-06				01,02	TCRBD01-01*01	TCRBD01	TCRBD01-01	01				TCRBJ02-01*01	TCRBJ02	TCRBJ02-01	01				7	7	0	2	0	4	36	46	53	-1	63	1	In	VDJ
TCGGCCCAAAAGAACCCGACAGCTTTCTATCTCTGTGCCAGTAGCCCCCGACGCACACAAGGGTACAATGAGCAGTTCTTCGGGCCA	CASSPRRTQGYNEQFF	2	2.5347257426746427E-5	48	TCRBV19-01	TCRBV19	TCRBV19-01				01,02					TCRBD01,TCRBD02	TCRBD01-01,TCRBD02-01		TCRBJ02-01*01	TCRBJ02	TCRBJ02-01	01				6	15	5	3	0	4	33	44	59	-1	63	2	In	VDJ
ATCCTGTCCTCAGAACCGGGAGACACGGCACTGTATCTCTGCGCCAGCGGCCTATCGGGCAGGTACAATGAGCAGTTCTTCGGGCCA	CASGLSGRYNEQFF	1	1.2673628713373213E-5	42	TCRBV23-01*01	TCRBV23	TCRBV23-01	01								TCRBD01,TCRBD02	TCRBD01-01,TCRBD02-01		TCRBJ02-01*01	TCRBJ02	TCRBJ02-01	01				8	11	4	4	0	4	39	48	59	-1	63	1	In	VDJ
ACTCTGGAGTCCGCTACCAGCTCCCAGACATCTGTGTACTTCTGTGCCATCAGTTACGAGGCGTACAATGAGCAGTTCTTCGGGCCA	CAISYEAYNEQFF	1	1.2673628713373213E-5	39	TCRBV10-03*01	TCRBV10	TCRBV10-03	01				TCRBD02-01*02	TCRBD02	TCRBD02-01	02				TCRBJ02-01*01	TCRBJ02	TCRBJ02-01	01				5	3	11	1	2	4	42	54	57	61	63	1	In	VDJ
GAGCTGGGGGACTCAGCTTTGTATTTCTGTGCCAGCAGCGACCGGGACTCCTCAATCCCTACGTACAATGAGCAGTTCTTCGGGCCA	CASSDRDSSIPTYNEQFF	1	1.2673628713373213E-5	54	TCRBV09-01	TCRBV09	TCRBV09-01				01,02	TCRBD02-01	TCRBD02	TCRBD02-01				01,02	TCRBJ02-01*01	TCRBJ02	TCRBJ02-01	01				3	3	0	10	14	4	27	40	43	49	63	1	In	VDJ
CAGGCTGCTGTCGGCTGCTCCCTCCCAGACATCTGTGTACTTCTGTGCCAGCAGTAGGGACAGTACAATGAGCAGTTCTTCGGGCCA		1	1.2673628713373213E-5	38	TCRBV06-05*01	TCRBV06	TCRBV06-05	01				TCRBD01-01*01	TCRBD01	TCRBD01-01	01				TCRBJ02-01*01	TCRBJ02	TCRBJ02-01	01				5	1	0	5	0	4	43	55	56	-1	63	1	Out	VDJ
GTGAACGCCTTGTTGCTGGGGGACTCGGCCCTCTATCTCTGTGCCAGCAGCCTACAACAGTTCTACAATGAGCAGTTCTTCGGGCCA	CASSLQQFYNEQFF	1	1.2673628713373213E-5	42	TCRBV05-06*01	TCRBV05	TCRBV05-06	01				TCRBD01-01*01	TCRBD01	TCRBD01-01	01				TCRBJ02-01*01	TCRBJ02	TCRBJ02-01	01				4	5	3	5	2	3	39	51	56	60	62	1	In	VDJ
CACGCCCTGCAGCCAGAAGACTCAGCCCTGTATCTCTGCGCCAGCAGCCTAAGCGGGACATTCTACAATGAGCAGTTCTTCGGGCCA	CASSLSGTFYNEQFF	1	1.2673628713373213E-5	45	TCRBV04-01*01	TCRBV04	TCRBV04-01	01				TCRBD02-01*02	TCRBD02	TCRBD02-01	02				TCRBJ02-01*01	TCRBJ02	TCRBJ02-01	01				4	2	6	3	4	3	36	49	51	58	62	1	In	VDJ
GCTCCCTCCCAGACATCTGTGTACTTCTGTGCCAGCAGTTACTCAGTCCTAGCGGGGGGTCTCTACAATGAGCAGTTCTTCGGGCCA	CASSYSVLAGGLYNEQFF	1	1.2673628713373213E-5	54	TCRBV06	TCRBV06				TCRBV06-05,TCRBV06-06		TCRBD02-01*01	TCRBD02	TCRBD02-01	01				TCRBJ02-01*01	TCRBJ02	TCRBJ02-01	01				0	4	4	1	3	3	27	44	48	59	62	1	In	VDJ
ACAGTGACCAGTGCCCATCCTGAAGACAGCAGCTTCTACATCTGCAGTGCTACCGAGAGACTCTACAATGAGCAGTTCTTCGGGCCA	CSATERLYNEQFF	1	1.2673628713373213E-5	39	TCRBV20	TCRBV20				TCRBV20-01,TCRBV20-or09_02		TCRBD02-01	TCRBD02	TCRBD02-01				01,02	TCRBJ02-01*01	TCRBJ02	TCRBJ02-01	01				4	6	2	10	0	3	42	52	58	-1	62	1	In	VDJ
ATCCAGCCCTCAGAACCCAGGGACTCAGCTGTGTACTTCTGTGCCAGCAACTTAGAGTTAGGCTACAATGAGCAGTTCTTCGGGCCA	CASNLELGYNEQFF	1	1.2673628713373213E-5	42	TCRBV12	TCRBV12				TCRBV12-03,TCRBV12-04						TCRBD01,TCRBD02	TCRBD01-01,TCRBD02-01		TCRBJ02-01*01	TCRBJ02	TCRBJ02-01	01				7	10	5	4	0	3	39	49	59	-1	62	1	In	VDJ
CATCCTGAAGACAGCAGCTTCTACATCTGCAGTGCTAGATCCGGGACTAGCGGGGGGTATTCCTACAATGAGCAGTTCTTCGGGCCA	CSARSGTSGGYSYNEQFF	1	1.2673628713373213E-5	54	TCRBV20	TCRBV20				TCRBV20-01,TCRBV20-or09_02		TCRBD02-01*01	TCRBD02	TCRBD02-01	01				TCRBJ02-01*01	TCRBJ02	TCRBJ02-01	01				2	3	0	1	3	1	27	39	42	57	60	1	In	VDJ
AATGTGAACGCCTTGGAGCTGGACGACTCGGCCCTGTATCTCTGTGCCAGTACTCGATGGTCCTACAATGAGCAGTTCTTCGGGCCA	CASTRWSYNEQFF	1	1.2673628713373213E-5	39	TCRBV05-04*01	TCRBV05	TCRBV05-04	01				TCRBD02-01	TCRBD02	TCRBD02-01				01,02	TCRBJ02-01*01	TCRBJ02	TCRBJ02-01	01				8	1	3	10	6	1	42	50	51	54	60	1	In	VDJ
CCGGTCCACAAAGCTGGAGGACTCAGCCATGTACTTCTGTGCCACCGACACTAGAGCTTCTCCTACAATGAGCAGTTCTTCGGGCCA		1	1.2673628713373213E-5	44	TCRBV02-01*01	TCRBV02	TCRBV02-01	01				TCRBD02-01	TCRBD02	TCRBD02-01				01,02	TCRBJ02-01*01	TCRBJ02	TCRBJ02-01	01				10	5	3	8	5	0	37	44	49	54	59	1	Out	VDJ
TCAGAACCCAGGGACTCAGCTGTGTACTTCTGTGCCAGCAGTAAGACTAGCGGGGGAGTCTCCTACAATGAGCAGTTCTTCGGGCCA	CASSKTSGGVSYNEQFF	1	1.2673628713373213E-5	51	TCRBV12	TCRBV12				TCRBV12-03,TCRBV12-04		TCRBD02-01*01	TCRBD02	TCRBD02-01	01				TCRBJ02-01*01	TCRBJ02	TCRBJ02-01	01				5	2	2	2	3	0	30	42	44	56	59	1	In	VDJ
CAACCTGCAAAGCTTGAGGACTCGGCCGTGTATCTCTGTGCCAGCAGCTTAGAGCGGGGCTCCTACAATGAGCAGTTCTTCGGGCCA	CASSLERGSYNEQFF	2	2.5347257426746427E-5	45	TCRBV11-02*02	TCRBV11	TCRBV11-02	02				TCRBD02-01*01	TCRBD02	TCRBD02-01	01				TCRBJ02-01*01	TCRBJ02	TCRBJ02-01	01				0	0	7	3	0	0	36	-1	53	-1	59	2	In	VDJ
GCAGCCAGAAGACTCGGCCCTGTATCTCTGTGCCAGCAGCCAGGGACTAGCGGGAGTAGCTCCTACAATGAGCAGTTCTTCGGGCCA		1	1.2673628713373213E-5	53	TCRBV04-02*01	TCRBV04	TCRBV04-02	01				TCRBD02-01*02	TCRBD02	TCRBD02-01	02				TCRBJ02-01*01	TCRBJ02	TCRBJ02-01	01				3	0	0	2	3	0	28	-1	42	56	59	1	Out	VDJ
GTGACCAGTGCCCATCCTGAAGACAGCAGCTTCTACATCTGCAGTGCTAGTTGGGGGAGCTCCTACAATGAGCAGTTCTTCGGGCCA	CSASWGSSYNEQFF	1	1.2673628713373213E-5	42	TCRBV20	TCRBV20				TCRBV20-01,TCRBV20-or09_02						TCRBD01,TCRBD02	TCRBD01-01,TCRBD02-01		TCRBJ02-01*01	TCRBJ02	TCRBJ02-01	01				3	2	6	1	2	0	39	50	52	57	59	1	In	VDJ
AGTGCCCATCCTGAAGACAGCAGCTTCTACATCTGCAGTGCTCTTCTGCGGCGGGGGAGCTCCTACAATGAGCAGTTCTTCGGGCCA	CSALLRRGSSYNEQFF	1	1.2673628713373213E-5	48	TCRBV20	TCRBV20				TCRBV20-01,TCRBV20-or09_02		TCRBD02-01*01	TCRBD02	TCRBD02-01	01				TCRBJ02-01*01	TCRBJ02	TCRBJ02-01	01				5	8	7	2	2	0	33	42	50	57	59	1	In	VDJ
GTGACCAGTGCCCATCCTGAAGACAGCAGCTTCTACATCTGCAGTGCGGTTAGCGGGAGCTCCTACAATGAGCAGTTCTTCGGGCCA	CSAVSGSSYNEQFF	1	1.2673628713373213E-5	42	TCRBV20	TCRBV20				TCRBV20-01,TCRBV20-or09_02		TCRBD02-01*02	TCRBD02	TCRBD02-01	02				TCRBJ02-01*01	TCRBJ02	TCRBJ02-01	01				6	3	5	2	0	0	39	47	50	-1	59	1	In	VDJ
TCCCTGGAGCTTGGTGACTCTGCTGTGTATTTCTGTGCCAGCAGCCCGGGGGCTCCGAGCTCCTACAATGAGCAGTTCTTCGGGCCA	CASSPGAPSSYNEQFF	2	2.5347257426746427E-5	48	TCRBV03	TCRBV03				TCRBV03-01,TCRBV03-02						TCRBD01,TCRBD02	TCRBD01-01,TCRBD02-01		TCRBJ02-01*01	TCRBJ02	TCRBJ02-01	01				4	1	6	0	6	0	33	46	47	53	59	2	In	VDJ
CCGCTACCAGCTCCCAGACATCTGTGTACTTCTGTGCCATCAGGAGACTAGCGGGAGAGCTCCTACAATGAGCAGTTCTTCGGGCCA		1	1.2673628713373213E-5	49	TCRBV10-03*01	TCRBV10	TCRBV10-03	01				TCRBD02-01*02	TCRBD02	TCRBD02-01	02				TCRBJ02-01*01	TCRBJ02	TCRBJ02-01	01				6	2	2	2	2	0	32	43	45	57	59	1	Out	VDJ
CTTGGAGCTGGACGACTCGGCCCTGTATCTCTGTGCCAGCAGCTCCCCGAGCGGGGCAGCTCCTACAATGAGCAGTTCTTCGGGCCA		1	1.2673628713373213E-5	50	TCRBV05-04*01	TCRBV05	TCRBV05-04	01				TCRBD02-01*01	TCRBD02	TCRBD02-01	01				TCRBJ02-01*01	TCRBJ02	TCRBJ02-01	01				3	5	6	3	3	0	31	44	49	56	59	1	Out	VDJ
GAGTCCGCTACCAGCTCCCAGACATCTGTGTACTTCTGTGCCTCACGGGCGGCGGACAGCTCCTACAATGAGCAGTTCTTCGGGCCA	CASRAADSSYNEQFF	1	1.2673628713373213E-5	45	TCRBV10-03*01	TCRBV10	TCRBV10-03	01				TCRBD01-01*01	TCRBD01	TCRBD01-01	01				TCRBJ02-01*01	TCRBJ02	TCRBJ02-01	01				11	11	1	5	0	0	36	42	53	-1	59	1	In	VDJ
ACAGTGACCAGTGCCCATCCTGAAGACAGCAGCTTCTACATCTGCAGTGGAGGCGGAAGCTCCTACAATGAGCAGTTCTTCGGGCCA	CSGGGSSYNEQFF	1	1.2673628713373213E-5	39	TCRBV20	TCRBV20				TCRBV20-01,TCRBV20-or09_02		TCRBD02-01	TCRBD02	TCRBD02-01				01,02	TCRBJ02-01*01	TCRBJ02	TCRBJ02-01	01				7	3	7	5	3	0	42	49	52	56	59	1	In	VDJ
AAGAACCCGACAGCTTTCTATCTCTGTGCCAGTAGTATTGGAATGAGCGGGGGGACCTCCTCCTACAATGAGCAGTTCTTCGGGCCA	CASSIGMSGGTSSYNEQFF	2	2.5347257426746427E-5	57	TCRBV19-01	TCRBV19	TCRBV19-01				01,02	TCRBD02-01*01	TCRBD02	TCRBD02-01	01				TCRBJ02-01*01	TCRBJ02	TCRBJ02-01	01				3	7	6	1	5	0	24	38	45	54	59	2	In	VDJ
TCTGCCAGGCCCTCACATACCTCTCAGTACCTCTGTGCCAGCAGTGAATATTCACAAAACTCCTACAATGAGCAGTTCTTCGGGCCA	CASSEYSQNSYNEQFF	1	1.2673628713373213E-5	48	TCRBV25-01*01	TCRBV25	TCRBV25-01	01				TCRBD01-01*01	TCRBD01	TCRBD01-01	01				TCRBJ02-01*01	TCRBJ02	TCRBJ02-01	01				0	3	3	6	3	0	33	50	53	56	59	1	In	VDJ
GTGCCCATCCTGAAGACAGCAGCTTCTACATCTGCGATCCATGCCAGGGCGGGGACCGTATCCTACAATGAGCAGTTCTTCGGGCCA		1	1.2673628713373213E-5	49	TCRBV20	TCRBV20				TCRBV20-01,TCRBV20-or09_02		TCRBD02-01*01	TCRBD02	TCRBD02-01	01				TCRBJ02-01*01	TCRBJ02	TCRBJ02-01	01				11	13	7	3	6	1	32	35	48	54	60	1	Out	VDJ
TCTCTGGAGCTGGGGGACTCAGCTTTGTATTTCTGTGCCAGCAGCGTAGAGCCGGGACCAGCCTACAATGAGCAGTTCTTCGGGCCA	CASSVEPGPAYNEQFF	1	1.2673628713373213E-5	48	TCRBV09-01	TCRBV09	TCRBV09-01				01,02					TCRBD01,TCRBD02	TCRBD01-01,TCRBD02-01		TCRBJ02-01*01	TCRBJ02	TCRBJ02-01	01				0	4	0	7	3	2	33	49	53	58	61	1	In	VDJ
GGCTGGAGTCAGCTGCTCCCTCCCAGACATCTGTATACTTCTGTGCCACCGGTAAGGACAGCCTACAATGAGCAGTTCTTCGGGCCA		1	1.2673628713373213E-5	40	TCRBV06-09*01	TCRBV06	TCRBV06-09	01				TCRBD01-01*01	TCRBD01	TCRBD01-01	01				TCRBJ02-01*01	TCRBJ02	TCRBJ02-01	01				10	7	1	5	0	2	41	48	55	-1	61	1	Out	VDJ
ACCCTGCAGCCAGAAGACTCGGCCCTGTATCTCTGCGCCAGCAGCCAAGAGGTCCGGGTCCCCTACAATGAGCAGTTCTTCGGGCCA	CASSQEVRVPYNEQFF	1	1.2673628713373213E-5	48	TCRBV04-03*01	TCRBV04	TCRBV04-03	01				TCRBD02-01	TCRBD02	TCRBD02-01				01,02	TCRBJ02-01*01	TCRBJ02	TCRBJ02-01	01				0	4	8	4	3	2	33	50	54	58	61	1	In	VDJ
GCCATCCCCAACCAGACAGCTCTTTACTTCTGTGCCACCAGTGGCCCCGGGGGGAGGGCCCCCTACAATGAGCAGTTCTTCGGGCCA	CATSGPGGRAPYNEQFF	1	1.2673628713373213E-5	51	TCRBV24	TCRBV24				TCRBV24-01,TCRBV24-or09_02		TCRBD02-01	TCRBD02	TCRBD02-01				01,02	TCRBJ02-01*01	TCRBJ02	TCRBJ02-01	01				5	4	8	1	7	2	30	43	47	54	61	1	In	VDJ
TCGGCTGCTCCCTCCCAGACATCTGTGTACTTCTGTGCCAGCAGTGGAGCACAGGGGGACCCCTACAATGAGCAGTTCTTCGGGCCA	CASSGAQGDPYNEQFF	2	2.5347257426746427E-5	48	TCRBV06-01*01	TCRBV06	TCRBV06-01	01				TCRBD01-01*01	TCRBD01	TCRBD01-01	01				TCRBJ02-01*01	TCRBJ02	TCRBJ02-01	01				0	0	3	1	3	2	33	-1	50	58	61	2	In	VDJ
ACCAGTGCCCATCCTGAAGACAGCAGCTTCTACATCTGCAGTGCTAGAGATAGGAGGGTCACCTACAATGAGCAGTTCTTCGGGCCA	CSARDRRVTYNEQFF	1	1.2673628713373213E-5	45	TCRBV20	TCRBV20				TCRBV20-01,TCRBV20-or09_02		TCRBD02-01*02	TCRBD02	TCRBD02-01	02				TCRBJ02-01*01	TCRBJ02	TCRBJ02-01	01				0	2	10	0	3	2	36	50	52	58	61	1	In	VDJ
ACAGTGACCAGTGCCCATCCTGAAGACAGCAGCTTCTACATCTGCAGTGTACCAGGAGAAACCTACAATGAGCAGTTCTTCGGGCCA	CSVPGETYNEQFF	1	1.2673628713373213E-5	39	TCRBV20	TCRBV20				TCRBV20-01,TCRBV20-or09_02						TCRBD01,TCRBD02	TCRBD01-01,TCRBD02-01		TCRBJ02-01*01	TCRBJ02	TCRBJ02-01	01				7	3	4	4	5	2	42	49	52	56	61	1	In	VDJ
CTGCTCCCTCCCAAACATCTGTGTACTTCTGTGCCAGCAGTTATTACGGGACTAGCGGGAGGATACAATGAGCAGTTCTTCGGGCCA		1	1.2673628713373213E-5	52	TCRBV06	TCRBV06				TCRBV06-02,TCRBV06-03		TCRBD02-01*02	TCRBD02	TCRBD02-01	02				TCRBJ02-01*01	TCRBJ02	TCRBJ02-01	01				3	4	0	1	1	4	29	43	47	62	63	1	Out	VDJ
CAGCCAGAAGACTCGGCCCTGTATCTCTGTGCCAGCAGCCAAGACCCCGGACTAGCGGGAGGATACAATGAGCAGTTCTTCGGGCCA	CASSQDPGLAGGYNEQFF	1	1.2673628713373213E-5	54	TCRBV04-02*01	TCRBV04	TCRBV04-02	01				TCRBD02-01*02	TCRBD02	TCRBD02-01	02				TCRBJ02-01*01	TCRBJ02	TCRBJ02-01	01				0	4	1	1	1	4	27	44	48	62	63	1	In	VDJ
AATGTGAACGCCTTGTTGCTGGGGGACTCGGCCCTCTATCTCTGTGCCAGCAGAATAGACCGATACAATGAGCAGTTCTTCGGGCCA	CASRIDRYNEQFF	1	1.2673628713373213E-5	39	TCRBV05-06*01	TCRBV05	TCRBV05-06	01								TCRBD01,TCRBD02	TCRBD01-01,TCRBD02-01		TCRBJ02-01*01	TCRBJ02	TCRBJ02-01	01				5	4	2	7	3	4	42	53	57	60	63	1	In	VDJ
CTGGAGTCGCCCAGCCCCAACCAGACCTCTCTGTACTTCTGTGCCAGCAGTATCGTCAGTTCATACAATGAGCAGTTCTTCGGGCCA	CASSIVSSYNEQFF	2	2.5347257426746427E-5	42	TCRBV27-01*01	TCRBV27	TCRBV27-01	01				TCRBD01-01*01	TCRBD01	TCRBD01-01	01				TCRBJ02-01*01	TCRBJ02	TCRBJ02-01	01				5	5	4	5	4	4	39	51	56	59	63	2	In	VDJ
ACAGTGACCAGTGCCCATCCTGAAGACAGCAGCTTCTACATCTGCAGTGCTAGTTATCGGGGGGACAATGAGCAGTTCTTCGGGCCA	CSASYRGDNEQFF	1	1.2673628713373213E-5	39	TCRBV20	TCRBV20				TCRBV20-01,TCRBV20-or09_02		TCRBD02-01*01	TCRBD02	TCRBD02-01	01				TCRBJ02-01*01	TCRBJ02	TCRBJ02-01	01				3	4	8	1	0	5	42	53	57	-1	64	1	In	VDJ
CAGCGCACAGAGCAGGGGGACTCGGCCATGTATCTCTGTGCCAGCAGCCACCCCGGGACAGGGCACAATGAGCAGTTCTTCGGGCCA	CASSHPGTGHNEQFF	2	2.5347257426746427E-5	45	TCRBV07-09	TCRBV07	TCRBV07-09				01,03	TCRBD01-01*01	TCRBD01	TCRBD01-01	01				TCRBJ02-01*01	TCRBJ02	TCRBJ02-01	01				5	6	0	3	1	5	36	48	54	63	64	2	In	VDJ
GCAGAGCTTGGGGACTCGGCCATGTATCTCTGTGCCAGCAGCAAACGGCCCGGGACTAGCTTCCACAATGAGCAGTTCTTCGGGCCA	CASSKRPGTSFHNEQFF	2	2.5347257426746427E-5	51	TCRBV11-01*01	TCRBV11	TCRBV11-01	01				TCRBD02-01	TCRBD02	TCRBD02-01				01,02	TCRBJ02-01*01	TCRBJ02	TCRBJ02-01	01				5	9	0	7	4	5	30	42	51	60	64	2	In	VDJ
GAGTCAGCTACCCGCTCCCAGACATCTGTGTATTTCTGCGCCAGCAGACCAGGGACTAGCGGACACAATGAGCAGTTCTTCGGGCCA	CASRPGTSGHNEQFF	2	2.5347257426746427E-5	45	TCRBV10-02*01	TCRBV10	TCRBV10-02	01				TCRBD02-01	TCRBD02	TCRBD02-01				01,02	TCRBJ02-01*01	TCRBJ02	TCRBJ02-01	01				6	4	0	5	2	5	36	47	51	62	64	2	In	VDJ
GCGTCTGCTGTACCCTCTCAGACATCTGTGTACTTCTGTGCCAGCAGTGCTGCTAGCGGGGCTAACAATGAGCAGTTCTTCGGGCCA	CASSAASGANNEQFF	4	5.069451485349285E-5	45	TCRBV06-04	TCRBV06	TCRBV06-04				01,02	TCRBD02-01*01	TCRBD02	TCRBD02-01	01				TCRBJ02-01*01	TCRBJ02	TCRBJ02-01	01				4	3	4	3	3	5	36	49	52	61	64	4	In	VDJ
TCAGAACCCAGGGACTCAGCTGTGTACTTCTGTGCCAGCAGTTCGGGCTAGTTCTAGGGCCCTAACAATGAGCAGTTCTTCGGGCCA	CASSSG*F*GPNNEQFF	1	1.2673628713373213E-5	51	TCRBV12	TCRBV12				TCRBV12-03,TCRBV12-04						TCRBD01,TCRBD02	TCRBD01-01,TCRBD02-01		TCRBJ02-01*01	TCRBJ02	TCRBJ02-01	01				4	12	5	3	5	5	30	43	55	59	64	1	Stop	VDJ
CGCTCACCAGGCCTGGGGGACGCAGCCATGTACCTGTGTGCCACCAGCAGAGGCCGGGACCAGAACAATGAGCAGTTCTTCGGGCCA	CATSRGRDQNNEQFF	1	1.2673628713373213E-5	45	TCRBV15-01*01	TCRBV15	TCRBV15-01	01								TCRBD01,TCRBD02	TCRBD01-01,TCRBD02-01		TCRBJ02-01*01	TCRBJ02	TCRBJ02-01	01				1	3	0	7	4	5	36	52	55	60	64	1	In	VDJ
ACCTTGGAGCTGGGGGACTCGGCCCTTTATCTTTGCGCCAGCAGCTTTCTACTAGCGGGGGACAACAATGAGCAGTTCTTCGGGCCA	CASSFLLAGDNNEQFF	2	2.5347257426746427E-5	48	TCRBV05-01*01	TCRBV05	TCRBV05-01	01				TCRBD02-01*01	TCRBD02	TCRBD02-01	01				TCRBJ02-01*01	TCRBJ02	TCRBJ02-01	01				2	3	3	2	3	5	33	47	50	61	64	2	In	VDJ
GTGAACGCCTTGGAGCTGGACGACTCGGCCCTGTATCTCTGTGCCAGCAGCTTGTTCCAGGTAAACAATGAGCAGTTCTTCGGGCCA	CASSLFQVNNEQFF	1	1.2673628713373213E-5	42	TCRBV05-04*01	TCRBV05	TCRBV05-04	01				TCRBD01-01*01	TCRBD01	TCRBD01-01	01				TCRBJ02-01*01	TCRBJ02	TCRBJ02-01	01				1	3	4	4	3	5	39	54	57	61	64	1	In	VDJ
GGGGACTCGGCCCTCTATCTCTGTGCCAGCAGCGTCCGGGACGGACGAAAGAGTTATTTGGGAAACAATGAGCAGTTCTTCGGGCCA	CASSVRDGRKSYLGNNEQFF	1	1.2673628713373213E-5	60	TCRBV05	TCRBV05				TCRBV05-06,TCRBV05-07						TCRBD01,TCRBD02	TCRBD01-01,TCRBD02-01		TCRBJ02-01*01	TCRBJ02	TCRBJ02-01	01				4	4	0	7	22	5	21	33	37	42	64	1	In	VDJ
TTCCTGCTGGGGTTGGAGTCGGCTGCTCCCTCCCAAACATCTGTGTACTTCTGTGCCAGCAGAAACAATGAGCAGTTCTTCGGGCCA	CASRNNEQFF	1	1.2673628713373213E-5	30	TCRBV06	TCRBV06				TCRBV06-02,TCRBV06-03									TCRBJ02-01*01	TCRBJ02	TCRBJ02-01	01				6	0	0	0	2	5	51	-1	-1	62	64	1	In	VJ
AGGCTGCTGTCGGCTGCTCCCTCCCAGACATCTGTGTACTTCTGTGCCAGCAGTTTCCGGGAAAACAATGAGCAGTTCTTCGGGCCA	CASSFRENNEQFF	1	1.2673628713373213E-5	39	TCRBV06-05*01	TCRBV06	TCRBV06-05	01				TCRBD02-01*02	TCRBD02	TCRBD02-01	02				TCRBJ02-01*01	TCRBJ02	TCRBJ02-01	01				4	2	8	3	2	5	42	55	57	62	64	1	In	VDJ
ACATCGGCCCAAAAGAACCCGACAGCTTTCTATCTCTGTGCCAGTAGTAGTATGTCTAGCGGGGGAAATGAGCAGTTCTTCGGGCCA	CASSSMSSGGNEQFF	2	2.5347257426746427E-5	45	TCRBV19-01	TCRBV19	TCRBV19-01				01,02	TCRBD02-01*01	TCRBD02	TCRBD02-01	01				TCRBJ02-01*01	TCRBJ02	TCRBJ02-01	01				4	6	4	2	1	7	36	49	55	65	66	2	In	VDJ
CACGCCCTGCAGCCAGAAGACTCAGCCCTGTATCTCTGCGCCAGCAGCCAAGTTGGGACAGGGCGAAATGAGCAGTTCTTCGGGCCA	CASSQVGTGRNEQFF	1	1.2673628713373213E-5	45	TCRBV04-01*01	TCRBV04	TCRBV04-01	01				TCRBD01-01*01	TCRBD01	TCRBD01-01	01				TCRBJ02-01*01	TCRBJ02	TCRBJ02-01	01				1	2	0	3	3	7	36	52	54	63	66	1	In	VDJ
CGCACACAGCAGGAGGACTCGGCCGTGTATCTCTGTGCCAGCAGCTTAGGGGCGGGGGGCCTATCAAATGAGCAGTTCTTCGGGCCA	CASSLGAGGLSNEQFF	1	1.2673628713373213E-5	48	TCRBV07-02*01	TCRBV07	TCRBV07-02	01				TCRBD02-01*01	TCRBD02	TCRBD02-01	01				TCRBJ02-01*01	TCRBJ02	TCRBJ02-01	01				1	2	7	1	7	7	33	49	51	59	66	1	In	VDJ
GCCATCCCCAACCAGACAGCTCTTTACTTCTGTGCCACCAGTGATTTGCAAGCCAGCGGGGGGAAAAATGAGCAGTTCTTCGGGCCA	CATSDLQASGGKNEQFF	1	1.2673628713373213E-5	51	TCRBV24	TCRBV24				TCRBV24-01,TCRBV24-or09_02		TCRBD02-01*01	TCRBD02	TCRBD02-01	01				TCRBJ02-01*01	TCRBJ02	TCRBJ02-01	01				0	6	6	1	3	7	30	48	54	63	66	1	In	VDJ
TCCCTGGAGCTTGGTGACTCTGCTGTGTATTTCTGTGCCAGCAGTCGGACCTTTGCGGGAGGGAAAAATGAGCAGTTCTTCGGGCCA	CASSRTFAGGKNEQFF	1	1.2673628713373213E-5	48	TCRBV03	TCRBV03				TCRBV03-01,TCRBV03-02		TCRBD02-01*02	TCRBD02	TCRBD02-01	02				TCRBJ02-01*01	TCRBJ02	TCRBJ02-01	01				6	10	7	0	3	7	33	44	54	63	66	1	In	VDJ
GATCCGGTCCACAAAGCTGGAGGACTCAGCCATGTACTTCTGTGCCAGCAGTGGGATATCTATGTTTTGGAGCAGTTCTTCGGGCCA		1	1.2673628713373213E-5	41	TCRBV02-01*01	TCRBV02	TCRBV02-01	01								TCRBD01,TCRBD02	TCRBD01-01,TCRBD02-01		TCRBJ02-01*01	TCRBJ02	TCRBJ02-01	01				4	0	1	8	13	10	40	-1	53	56	69	1	Out	VDJ
ACCAGTGCCCATCCTGAAGACAGCAGCTTCTACATCTGCAGTGCTACCCTGACTAGCGGGAGAGGGGACGAGCAGTTCTTCGGGCCA	CSATLTSGRGDEQFF	1	1.2673628713373213E-5	45	TCRBV20	TCRBV20				TCRBV20-01,TCRBV20-or09_02		TCRBD02-01*02	TCRBD02	TCRBD02-01	02				TCRBJ02-01*01	TCRBJ02	TCRBJ02-01	01				4	4	2	2	7	10	36	46	50	62	69	1	In	VDJ
TCCGCCAGCACCAACCAGACATCTATGTACCTCTGTGCCAGCAGTGGTCAAGGGAGGCCACCAAGGAGAGAGCAGTTCTTCGGGCCA	CASSGQGRPPRREQFF	4	5.069451485349285E-5	48	TCRBV28-01*01	TCRBV28	TCRBV28-01	01				TCRBD02-01*02	TCRBD02	TCRBD02-01	02				TCRBJ02-01*01	TCRBJ02	TCRBJ02-01	01				5	6	9	1	12	10	33	45	51	57	69	4	In	VDJ
CTAAACCTGAGCTCTCTGGAGCTGGGGGACTCAGCTTTGTATTTCTGTGCCAGCAGCGTAGGCCAGACAGAGCAGTTCTTCGGGCCA	CASSVGQTEQFF	1	1.2673628713373213E-5	36	TCRBV09-01	TCRBV09	TCRBV09-01				01,02	TCRBD01-01*01	TCRBD01	TCRBD01-01	01				TCRBJ02-01*01	TCRBJ02	TCRBJ02-01	01				0	4	2	6	0	10	45	61	65	-1	69	1	In	VDJ
GTGACATCGGCCCAAAAGAACCCGACAGCTTTCTATCTCTGTGCCAGTACTATCCGGACTAGCGGGGGCGTAGACCGCTTCGGGCCA	CASTIRTSGGVDRF	1	1.2673628713373213E-5	42	TCRBV19-01	TCRBV19	TCRBV19-01				01,02	TCRBD02-01*01	TCRBD02	TCRBD02-01	01				TCRBJ02	TCRBJ02				TCRBJ02-01,TCRBJ02-05		3	2	1	2	9	18	39	53	55	68	77	1	In	VDJ
GGCGTCTGCTGTACCCTCTCAGACATCTGTGTACTTCTGTGCCAGCACTGGACAGGGCTCGGGAGGGGTAGTTGGTACTTCGGGCCA		1	1.2673628713373213E-5	44	TCRBV06-04	TCRBV06	TCRBV06-04				01,02					TCRBD01,TCRBD02	TCRBD01-01,TCRBD02-01		TCRBJ02-05*01	TCRBJ02	TCRBJ02-05	01				7	2	1	3	17	13	37	47	49	57	74	1	Out	VDJ
ACGATCCAGCGCACACAGCAGGAGGACTCGGCCGTGTATCTCTGTGCCAGCAGCTTAGGGGGATCCAGGGCCCAGTACTTCGGGCCA	CASSLGGSRAQYF	2	2.5347257426746427E-5	39	TCRBV07-02*01	TCRBV07	TCRBV07-02	01				TCRBD01-01*01	TCRBD01	TCRBD01-01	01				TCRBJ02-05*01	TCRBJ02	TCRBJ02-05	01				1	7	4	3	0	9	42	58	65	-1	70	2	In	VDJ
GCCCTGCAGCCAGAAGACTCAGCCCCGTATCTCTGCGCCAGCAGCCAAGATCGTTCACAGGTTGTCCCGGCCCAGTACTTCGGGCCA	CASSQDRSQVVPAQYF	1	1.2673628713373213E-5	48	TCRBV04-01*01	TCRBV04	TCRBV04-01	01				TCRBD01-01*01	TCRBD01	TCRBD01-01	01				TCRBJ02-05*01	TCRBJ02	TCRBJ02-05	01				0	6	3	4	9	9	33	50	56	61	70	1	In	VDJ
AATTCCCTGGAGCTTGGTGACTCTGCTGTGTATTTCTGTGCCAGCAGCCGCGCGGGGGGCCCTCTGGTGACCCAGTACTTCGGGCCA	CASSRAGGPLVTQYF	1	1.2673628713373213E-5	45	TCRBV03	TCRBV03				TCRBV03-01,TCRBV03-02		TCRBD02-01*01	TCRBD02	TCRBD02-01	01				TCRBJ02-05*01	TCRBJ02	TCRBJ02-05	01				4	2	7	1	9	7	36	49	51	59	68	1	In	VDJ
AAGATCCGGTCCACAAAGCTGGAGGACTCAGCCATGTACTTCTGTGCCAGCAGTCGGACTAGGGATGGGACCCAGTACTTCGGGCCA	CASSRTRDGTQYF	1	1.2673628713373213E-5	39	TCRBV02-01*01	TCRBV02	TCRBV02-01	01				TCRBD02-01	TCRBD02	TCRBD02-01				01,02	TCRBJ02-05*01	TCRBJ02	TCRBJ02-05	01				5	1	1	8	6	7	42	54	55	62	68	1	In	VDJ
TCTCTGGAGCTGGGGGACTCAGCTTTGTATTTCTGTGCCAGCAGCCCCGGGACTAGCGGGACCGGGGGGACCCAGTACTTCGGGCCA	CASSPGTSGTGGTQYF	1	1.2673628713373213E-5	48	TCRBV09-01	TCRBV09	TCRBV09-01				01,02	TCRBD02-01*02	TCRBD02	TCRBD02-01	02				TCRBJ02-05*01	TCRBJ02	TCRBJ02-05	01				4	3	0	3	7	7	33	45	48	61	68	1	In	VDJ
ACGGAGTCAGGGGACACAGCACTGTATTTCTGTGCCAGCAGCGAAAAGAGTAGCGGGGGGGCCATCGGGACCCAGTACTTCGGGCCA	CASSEKSSGGAIGTQYF	1	1.2673628713373213E-5	51	TCRBV21-01*01	TCRBV21	TCRBV21-01	01				TCRBD02-01*01	TCRBD02	TCRBD02-01	01				TCRBJ02-05*01	TCRBJ02	TCRBJ02-05	01				5	8	5	0	7	7	30	42	50	61	68	1	In	VDJ
CTGAGGATCCAGCAGGTAGTGCGAGGAGATTCGGCAGCTTATTTCTGTGCCAGCTCACGCCCGGTTGAGACCCAGTACTTCGGGCCA	CASSRPVETQYF	1	1.2673628713373213E-5	36	TCRBV18-01*01	TCRBV18	TCRBV18-01	01				TCRBD02-01	TCRBD02	TCRBD02-01				01,02	TCRBJ02-05*01	TCRBJ02	TCRBJ02-05	01				4	3	8	5	2	5	45	58	61	64	66	1	In	VDJ
CTGGAGTCCGCTACCAGCTCCCAGACATCTGTGTACTTCTGTGCCATCAGTGAGTCTAGAGGGATTGAGACCCAGTACTTCGGGCCA	CAISESRGIETQYF	1	1.2673628713373213E-5	42	TCRBV10-03*01	TCRBV10	TCRBV10-03	01				TCRBD02-01*02	TCRBD02	TCRBD02-01	02				TCRBJ02-05*01	TCRBJ02	TCRBJ02-05	01				0	2	11	0	3	5	39	56	58	63	66	1	In	VDJ
ACGGAGTCAGGGGACACAGCACTGTATTTCTGTGCCAGCAGCTTGACTAGCGGGGGGGCAACGGGTGAGACCCAGTACTTCGGGCCA	CASSLTSGGATGETQYF	1	1.2673628713373213E-5	51	TCRBV21-01*01	TCRBV21	TCRBV21-01	01				TCRBD02-01*01	TCRBD02	TCRBD02-01	01				TCRBJ02-05*01	TCRBJ02	TCRBJ02-05	01				5	2	2	0	8	5	30	42	44	58	66	1	In	VDJ
CTGGAGTCCGCTACCAGCTCCCAGACATCTGTGTACTTCTGTGCCATCAACAGCGGGGGGGGCGGTGAGACCCAGTACTTCGGGCCA	CAINSGGGGETQYF	1	1.2673628713373213E-5	42	TCRBV10-03*01	TCRBV10	TCRBV10-03	01				TCRBD02-01*01	TCRBD02	TCRBD02-01	01				TCRBJ02-05*01	TCRBJ02	TCRBJ02-05	01				7	2	6	0	5	5	39	49	51	61	66	1	In	VDJ
TCCCTGATTCTGGAGTCCGCCAGCACCAACCAGACATCTATGTACCTCTGTGCCAGCAGGCTCTATGAGACCCAGTACTTCGGGCCA	CASRLYETQYF	2	2.5347257426746427E-5	33	TCRBV28-01*01	TCRBV28	TCRBV28-01	01				TCRBD02-01	TCRBD02	TCRBD02-01				01,02	TCRBJ02-05*01	TCRBJ02	TCRBJ02-05	01				6	3	4	9	1	5	48	59	62	65	66	2	In	VDJ
GTTGGCGTCTGCTGTACCCTCTCAGACATCTGTGTACTTCTGTGCCAGCAGTCTAATAGCAGGTTGGAGACCCAGTACTTCGGGCCA		1	1.2673628713373213E-5	41	TCRBV06-04	TCRBV06	TCRBV06-04				01,02					TCRBD01,TCRBD02	TCRBD01-01,TCRBD02-01		TCRBJ02-05*01	TCRBJ02	TCRBJ02-05	01				5	7	4	4	3	5	40	52	59	63	66	1	Out	VDJ
AGGCTGGAGTCGGCTGCTCCCTCCCAGACATCTGTGTACTTCTGTGCCAGCAGTCCCGACATCCTGGAGACCCAGTACTTCGGGCCA	CASSPDILETQYF	1	1.2673628713373213E-5	39	TCRBV06-01*01	TCRBV06	TCRBV06-01	01				TCRBD01-01*01	TCRBD01	TCRBD01-01	01				TCRBJ02-05*01	TCRBJ02	TCRBJ02-05	01				5	3	2	6	5	5	42	54	57	61	66	1	In	VDJ
ACCCTGCAGCCAGAAGACTCGGCCCTGTATCTCTGTGCCAGCAGCCAAGATAGGGCTAGCGGGTGGGAGACCCAGTACTTCGGGCCA	CASSQDRASGWETQYF	1	1.2673628713373213E-5	48	TCRBV04-02*01	TCRBV04	TCRBV04-02	01				TCRBD02-01	TCRBD02	TCRBD02-01				01,02	TCRBJ02-05*01	TCRBJ02	TCRBJ02-05	01				0	5	4	4	3	5	33	50	55	63	66	1	In	VDJ
ACTCTGACAGTGACCAGTGCCCATCCTGAAGACAGCAGCTTCTACATCTGCAGTGCTAGTCACTGGGAGACCCAGTACTTCGGGCCA	CSASHWETQYF	1	1.2673628713373213E-5	33	TCRBV20-01*01	TCRBV20	TCRBV20-01	01				TCRBD02-01	TCRBD02	TCRBD02-01				01,02	TCRBJ02-05*01	TCRBJ02	TCRBJ02-05	01				3	2	3	10	2	5	48	59	61	64	66	1	In	VDJ
CAACCTGCAAAGCTTGAGGACTCGGCCGTGTATCTCTGTGCCAGCAGCTTTGATAGTTCAATTGGGGAGACCCAGTACTTCGGGCCA	CASSFDSSIGETQYF	3	3.802088614011964E-5	45	TCRBV11-02*02	TCRBV11	TCRBV11-02	02								TCRBD01,TCRBD02	TCRBD01-01,TCRBD02-01		TCRBJ02-05*01	TCRBJ02	TCRBJ02-05	01				3	13	0	9	0	5	36	50	63	-1	66	3	In	VDJ
CTGAAGATCCGGTCCACAAAGCTGGAGGACTCAGCCATGTACTTCTGTGCCAGCAGAGACGAGGGGGAGACCCAGTACTTCGGGCCA	CASRDEGETQYF	1	1.2673628713373213E-5	36	TCRBV02-01*01	TCRBV02	TCRBV02-01	01								TCRBD01,TCRBD02	TCRBD01-01,TCRBD02-01		TCRBJ02-05*01	TCRBJ02	TCRBJ02-05	01				6	5	5	2	0	5	45	56	61	-1	66	1	In	VDJ
AGTTGGCTGCTCCCTCCCAGACATCTGTGTACTTCTGTGCCAGCAGTTATAGCAGGGGGCCACGGGGAGACCCAGTACTTCGGGCCA		1	1.2673628713373213E-5	46	TCRBV06-06	TCRBV06	TCRBV06-06				01,02	TCRBD01-01*01	TCRBD01	TCRBD01-01	01				TCRBJ02-05*01	TCRBJ02	TCRBJ02-05	01				3	3	4	0	6	5	35	49	52	60	66	1	Out	VDJ
ACATCGGCCCAAAAGAACCCGACAGCTTTCTATCTCTGTGCCAGTAGCGAACTTCGGTCTCAAGGGGAGACCCAGTACTTCGGGCCA	CASSELRSQGETQYF	1	1.2673628713373213E-5	45	TCRBV19-01	TCRBV19	TCRBV19-01				01,02					TCRBD01,TCRBD02	TCRBD01-01,TCRBD02-01		TCRBJ02-05*01	TCRBJ02	TCRBJ02-05	01				6	15	5	3	0	5	36	47	62	-1	66	1	In	VDJ
ACCCTGCAGCCAGAAGACTCGGCCCTGTATCTCTGCGCCAGCAGCCAAGGGCGGGACAGGGGCCGGGAGACCCAGTACTTCGGGCCA	CASSQGRDRGRETQYF	1	1.2673628713373213E-5	48	TCRBV04-03*01	TCRBV04	TCRBV04-03	01				TCRBD01-01*01	TCRBD01	TCRBD01-01	01				TCRBJ02-05*01	TCRBJ02	TCRBJ02-05	01				1	3	0	2	4	5	33	49	52	62	66	1	In	VDJ
GAGCTGGGGGACTCAGCTTTGTATTTCTGTGCCAGCAGCGCAAAAGGGACTAGCGGGGGGCGTAGGGAGACCCAGTACTTCGGGCCA	CASSAKGTSGGRRETQYF	1	1.2673628713373213E-5	54	TCRBV09-01	TCRBV09	TCRBV09-01				01,02	TCRBD02-01*01	TCRBD02	TCRBD02-01	01				TCRBJ02-05*01	TCRBJ02	TCRBJ02-05	01				3	5	0	1	6	5	27	40	45	60	66	1	In	VDJ
ACCCTGCAGCCAGAAGACTCGGCCCTGTATCTCTGCGCCAGCAGCCAAGGGCTAGCGGGGGGCAGGGAGACCCAGTACTTCGGGCCA	CASSQGLAGGRETQYF	1	1.2673628713373213E-5	48	TCRBV04-03*01	TCRBV04	TCRBV04-03	01				TCRBD02-01*01	TCRBD02	TCRBD02-01	01				TCRBJ02-05*01	TCRBJ02	TCRBJ02-05	01				1	2	4	1	4	5	33	49	51	62	66	1	In	VDJ
AATGTGAGCACCTTGGAGCTGGGGGACTCGGCCCTTTATCTTTGCGCCAGCAGCATCGGGGCCAGGGAGACCCAGTACTTCGGGCCA	CASSIGARETQYF	1	1.2673628713373213E-5	39	TCRBV05-01*01	TCRBV05	TCRBV05-01	01								TCRBD01,TCRBD02	TCRBD01-01,TCRBD02-01		TCRBJ02-05*01	TCRBJ02	TCRBJ02-05	01				4	3	7	0	4	5	42	54	57	62	66	1	In	VDJ
ATGAGCTCCTTGGAGCTGGGGGACTCAGCCCTGTACTTCTGTGCCAGCAGCCCCCAGGGGAGGTCGGAGACCCAGTACTTCGGGCCA	CASSPQGRSETQYF	1	1.2673628713373213E-5	42	TCRBV13-01*01	TCRBV13	TCRBV13-01	01								TCRBD01,TCRBD02	TCRBD01-01,TCRBD02-01		TCRBJ02-05*01	TCRBJ02	TCRBJ02-05	01				5	3	4	2	6	5	39	51	54	60	66	1	In	VDJ
GCCTTGGAGCTGGACGACTCGGCCCTGTATCTCTGTGCCAGCAGCCGCCTGGGACAGGGGGCCTCGGAGACCCAGTACTTCGGGCCA	CASSRLGQGASETQYF	1	1.2673628713373213E-5	48	TCRBV05-04*01	TCRBV05	TCRBV05-04	01				TCRBD01-01*01	TCRBD01	TCRBD01-01	01				TCRBJ02-05*01	TCRBJ02	TCRBJ02-05	01				4	5	0	0	4	5	33	45	50	62	66	1	In	VDJ
CAGTGCCCATCCTGAAGACAGCAGCTTCTACATCTGCAGTGCAGAAGGGACTAACAGAGAGGGTAGGAGACCCAGTACTTCGGGCCA		1	1.2673628713373213E-5	47	TCRBV20	TCRBV20				TCRBV20-01,TCRBV20-or09_02		TCRBD02-01	TCRBD02	TCRBD02-01				01,02	TCRBJ02-05*01	TCRBJ02	TCRBJ02-05	01				6	4	0	9	13	5	34	42	46	53	66	1	Out	VDJ
GATCCAGTCCACGGAGTCAGGGGACACAGCACTGTATTTCTGTGCCAGCAGCAAAGCGGGAGTAAGGAGACCCAGTACTTCGGGCCA		1	1.2673628713373213E-5	41	TCRBV21-01*01	TCRBV21	TCRBV21-01	01				TCRBD02-01*02	TCRBD02	TCRBD02-01	02				TCRBJ02-05*01	TCRBJ02	TCRBJ02-05	01				0	0	9	2	4	5	40	-1	57	62	66	1	Out	VDJ
GTGAACGCCTTGTTGCTGGGGGACTCGGCCCTCTATCTCTGTGCCAGCAGCTTGGGTTCAGGGTACGAGACCCAGTACTTCGGGCCA	CASSLGSGYETQYF	1	1.2673628713373213E-5	42	TCRBV05-06*01	TCRBV05	TCRBV05-06	01				TCRBD01-01*01	TCRBD01	TCRBD01-01	01				TCRBJ02-05*01	TCRBJ02	TCRBJ02-05	01				0	3	4	3	3	5	39	55	58	63	66	1	In	VDJ
ACCCTGCAGCCAGAAGACTCGGCCCTGTATCTCTGCGCCAGCAGCCAAGCGACTAGCGGCCTTGTAGAGACCCAGTACTTCGGGCCA	CASSQATSGLVETQYF	1	1.2673628713373213E-5	48	TCRBV04-03*01	TCRBV04	TCRBV04-03	01				TCRBD02-01	TCRBD02	TCRBD02-01				01,02	TCRBJ02-05*01	TCRBJ02	TCRBJ02-05	01				1	1	2	5	6	4	33	49	50	59	65	1	In	VDJ
GAGTCGGCTGCTCCCTCCCAGACATCTGTGTACTTCTGTGCCAGCAGTCCGTTGGGTAGCGCCGTAGAGACCCAGTACTTCGGGCCA	CASSPLGSAVETQYF	1	1.2673628713373213E-5	45	TCRBV06-01*01	TCRBV06	TCRBV06-01	01				TCRBD02-01	TCRBD02	TCRBD02-01				01,02	TCRBJ02-05*01	TCRBJ02	TCRBJ02-05	01				5	8	5	6	4	4	36	48	56	61	65	1	In	VDJ
ACCCTGCAGCCAGAAGACTCGGCCCTGTATCTCTGTGCCAGCAGCCAATCACTAGCGGGGGGAGTAGAGACCCAGTACTTCGGGCCA	CASSQSLAGGVETQYF	1	1.2673628713373213E-5	48	TCRBV04-02*01	TCRBV04	TCRBV04-02	01				TCRBD02-01*01	TCRBD02	TCRBD02-01	01				TCRBJ02-05*01	TCRBJ02	TCRBJ02-05	01				2	2	3	1	3	4	33	48	50	62	65	1	In	VDJ
AGCACCTTGGAGCTGGGGGACTCGGCCCTTTATCTTTGCGCCAGCAGCGCCGGACTAGCGGGTGGAGAGACCCAGTACTTCGGGCCA	CASSAGLAGGETQYF	1	1.2673628713373213E-5	45	TCRBV05-01*01	TCRBV05	TCRBV05-01	01				TCRBD02-01	TCRBD02	TCRBD02-01				01,02	TCRBJ02-05*01	TCRBJ02	TCRBJ02-05	01				4	3	1	4	3	4	36	48	51	62	65	1	In	VDJ
ACAGAGCAGCGGGACTCAGCCATGTATCGCTGTGCTAGCAGCTTAGGACTAGCGGGGGGCCGGGGAGAGACCCAGTACTTCGGGCCA	CASSLGLAGGRGETQYF	1	1.2673628713373213E-5	51	TCRBV07-07*01	TCRBV07	TCRBV07-07	01				TCRBD02-01*01	TCRBD02	TCRBD02-01	01				TCRBJ02-05*01	TCRBJ02	TCRBJ02-05	01				1	0	2	1	6	4	30	-1	46	59	65	1	In	VDJ
CTACACGCCCTGCAGCCAGAAGACTCAGCCCTGTATCTCTGCGCCAGCAGCCAAGATCGGCAGGGAGAGACCCAGTACTTCGGGCCA	CASSQDRQGETQYF	1	1.2673628713373213E-5	42	TCRBV04-01*01	TCRBV04	TCRBV04-01	01				TCRBD01-01*01	TCRBD01	TCRBD01-01	01				TCRBJ02-05*01	TCRBJ02	TCRBJ02-05	01				0	4	4	3	0	4	39	56	60	-1	65	1	In	VDJ
CTACCAGCTCCCAGACATCTGTGTACTTCTGTGCCATCAGTGGACAAACAGGGTTCCATCCAGGGAGAGACCCAGTACTTCGGGCCA		1	1.2673628713373213E-5	52	TCRBV10-03*01	TCRBV10	TCRBV10-03	01				TCRBD01-01*01	TCRBD01	TCRBD01-01	01				TCRBJ02-05*01	TCRBJ02	TCRBJ02-05	01				4	5	3	3	12	4	29	42	47	53	65	1	Out	VDJ
GTGAGCACCTTGGAGCTGGGGGACTCGGCCCTTTATCTTTGCGCCAGCAGCTTCGGGAGACTCGGAGAGACCCAGTACTTCGGGCCA	CASSFGRLGETQYF	1	1.2673628713373213E-5	42	TCRBV05-01*01	TCRBV05	TCRBV05-01	01				TCRBD02-01*02	TCRBD02	TCRBD02-01	02				TCRBJ02-05*01	TCRBJ02	TCRBJ02-05	01				2	0	8	2	6	4	39	-1	53	59	65	1	In	VDJ
ATCCAGCAGGTAGTGCGAGGAGATTCGGCAGCTTATTTCTGTGCCAGCTCACCGGGGGCAGCAGGAGAGACCCAGTACTTCGGGCCA	CASSPGAAGETQYF	1	1.2673628713373213E-5	42	TCRBV18-01*01	TCRBV18	TCRBV18-01	01				TCRBD01-01*01	TCRBD01	TCRBD01-01	01				TCRBJ02-05*01	TCRBJ02	TCRBJ02-05	01				3	0	6	0	6	4	39	-1	53	59	65	1	In	VDJ
ACCAGTGCCCATCCTGAAGACAGCAGCTTCTACATCTGCAGTGCTAGTGGGGACAGCCACACAGGAGAGACCCAGTACTTCGGGCCA	CSASGDSHTGETQYF	2	2.5347257426746427E-5	45	TCRBV20	TCRBV20				TCRBV20-01,TCRBV20-or09_02		TCRBD01-01*01	TCRBD01	TCRBD01-01	01				TCRBJ02-05*01	TCRBJ02	TCRBJ02-05	01				3	2	0	5	9	4	36	47	49	56	65	2	In	VDJ
GTGAGCACCTTGGAGCTGGGGGACTCGGCCCTTTATCTTTGCGCCAGCAGCGGACAGGGGAAAGGAGAGACCCAGTACTTCGGGCCA	CASSGQGKGETQYF	1	1.2673628713373213E-5	42	TCRBV05-01*01	TCRBV05	TCRBV05-01	01				TCRBD01-01*01	TCRBD01	TCRBD01-01	01				TCRBJ02-05*01	TCRBJ02	TCRBJ02-05	01				4	0	1	2	5	4	39	-1	51	60	65	1	In	VDJ
ATTCTGGAGTCCGCCAGCACCAACCAGACATCTATGTACCTCTGTGCCAGCAGTCTGGAGGGTCGAGAGACCCAGTACTTCGGGCCA	CASSLEGRETQYF	2	2.5347257426746427E-5	39	TCRBV28-01*01	TCRBV28	TCRBV28-01	01				TCRBD02-01*02	TCRBD02	TCRBD02-01	02				TCRBJ02-05*01	TCRBJ02	TCRBJ02-05	01				5	2	10	0	3	4	42	54	56	62	65	2	In	VDJ
CTACACGCCCTGCAGCCAGAAGACTCAGCCCTGTATCTCTGCGCCAGCAGCTCGGGACCTTCCCGAGAGACCCAGTACTTCGGGCCA	CASSSGPSRETQYF	1	1.2673628713373213E-5	42	TCRBV04-01*01	TCRBV04	TCRBV04-01	01								TCRBD01,TCRBD02	TCRBD01-01,TCRBD02-01		TCRBJ02-05*01	TCRBJ02	TCRBJ02-05	01				5	2	0	7	7	4	39	51	53	58	65	1	In	VDJ
CTGAGCTCTCTGGAGCTGGGGGACTCAGCTTTGTATTTCTGTGCCAGCAGCCCAACGGGGGGACGAGAGACCCAGTACTTCGGGCCA	CASSPTGGRETQYF	1	1.2673628713373213E-5	42	TCRBV09-01	TCRBV09	TCRBV09-01				01,02	TCRBD02-01*01	TCRBD02	TCRBD02-01	01				TCRBJ02-05*01	TCRBJ02	TCRBJ02-05	01				4	4	8	1	3	4	39	51	55	62	65	1	In	VDJ
ACTGTGAGCAACATGAGCCCTGAAGACAGCAGCATATATCTCTGCAGCGTTGCCCCTAGCGGGAGAGAGACCCAGTACTTCGGGCCA	CSVAPSGRETQYF	1	1.2673628713373213E-5	39	TCRBV29-01*01	TCRBV29	TCRBV29-01	01				TCRBD02-01*02	TCRBD02	TCRBD02-01	02				TCRBJ02-05*01	TCRBJ02	TCRBJ02-05	01				4	3	4	2	0	4	42	52	55	-1	65	1	In	VDJ
CTGGGGGACTCGGCCCTTTATCTTTGCGCCAGCAGCTTGGCCAACTCTGGACTAGCGGGGGGGCCAGAGACCCAGTACTTCGGGCCA	CASSLANSGLAGGPETQYF	1	1.2673628713373213E-5	57	TCRBV05-01*01	TCRBV05	TCRBV05-01	01				TCRBD02-01*01	TCRBD02	TCRBD02-01	01				TCRBJ02-05*01	TCRBJ02	TCRBJ02-05	01				0	8	1	0	2	4	24	40	48	63	65	1	In	VDJ
TTGGAGTCGGCTGCTCCCTCCCAAACATCTGTGTACTTCTGTGCCAGCAGTCCCCCCGCTAGGCCAGAGACCCAGTACTTCGGGCCA	CASSPPARPETQYF	1	1.2673628713373213E-5	42	TCRBV06	TCRBV06				TCRBV06-02,TCRBV06-03		TCRBD02-01	TCRBD02	TCRBD02-01				01,02	TCRBJ02-05*01	TCRBJ02	TCRBJ02-05	01				5	7	4	8	3	4	39	51	58	62	65	1	In	VDJ
CAGCGCACAGAGCAGGGGGACTCGGCCATGTATCTCTGTGCCAGCAGCGCCGGGACAGGGGGAACAGAGACCCAGTACTTCGGGCCA	CASSAGTGGTETQYF	1	1.2673628713373213E-5	45	TCRBV07-09	TCRBV07	TCRBV07-09				01,03	TCRBD01-01*01	TCRBD01	TCRBD01-01	01				TCRBJ02-05*01	TCRBJ02	TCRBJ02-05	01				5	3	0	1	3	4	36	48	51	62	65	1	In	VDJ
CCAACCAGACCTCTCTGTACTTCTGTGCCAGCACCCACTTTGTATGGGACTAGCGGGTGATTTGAAGAGACCCAGTACTTCGGGCCA		1	1.2673628713373213E-5	58	TCRBV27-01*01	TCRBV27	TCRBV27-01	01				TCRBD02-01	TCRBD02	TCRBD02-01				01,02	TCRBJ02-05*01	TCRBJ02	TCRBJ02-05	01				7	12	0	4	7	3	23	33	45	57	64	1	Out	VDJ
GCTGCTCCCTCCCAGACATCTGTGTACTTCTGTGCCAGCAGTTACCGGCTAGCGGGGTATACCGAAGAGACCCAGTACTTCGGGCCA	CASSYRLAGYTEETQYF	1	1.2673628713373213E-5	51	TCRBV06	TCRBV06				TCRBV06-05,TCRBV06-06		TCRBD02-01*01	TCRBD02	TCRBD02-01	01				TCRBJ02-05*01	TCRBJ02	TCRBJ02-05	01				2	3	4	3	7	3	30	45	48	57	64	1	In	VDJ
ATCAATTCCCTGGAGCTTGGTGACTCTGCTGTGTATTTCTGTGCCAGCAGAAAATATGGGGGAGAAGAGACCCAGTACTTCGGGCCA	CASRKYGGEETQYF	1	1.2673628713373213E-5	42	TCRBV03	TCRBV03				TCRBV03-01,TCRBV03-02						TCRBD01,TCRBD02	TCRBD01-01,TCRBD02-01		TCRBJ02-05*01	TCRBJ02	TCRBJ02-05	01				6	7	6	1	2	3	39	50	57	62	64	1	In	VDJ
TGTGACATCGGCCCAAAAGAACCCGACAGCTTTCTATCTCTGTACTACTAGGAAAGGTGGGAAGAAGAGACCCAGTACTTCGGGCCA		1	1.2673628713373213E-5	41	TCRBV19-01	TCRBV19	TCRBV19-01				01,02	TCRBD02-01	TCRBD02	TCRBD02-01				01,02	TCRBJ02-05*01	TCRBJ02	TCRBJ02-05	01				14	3	3	8	13	3	40	43	46	51	64	1	Out	VDJ
AGCTCTCTGGAGCTGGGGGACTCAGCTTTGTATTTCTGTGCCAGCAGCGAGGGGAGGAGGGTTCAAGAGACCCAGTACTTCGGGCCA	CASSEGRRVQETQYF	3	3.802088614011964E-5	45	TCRBV09-01	TCRBV09	TCRBV09-01				01,02	TCRBD02-01*02	TCRBD02	TCRBD02-01	02				TCRBJ02-05*01	TCRBJ02	TCRBJ02-05	01				3	2	9	1	6	2	36	49	51	57	63	3	In	VDJ
GCCCTGCAGCCAGAAGACTCAGCCCTGTATCTCTGCGCCAGCAGCCAAGGCTCGACAGGACGTCAAGAGACCCAGTACTTCGGGCCA	CASSQGSTGRQETQYF	1	1.2673628713373213E-5	48	TCRBV04-01*01	TCRBV04	TCRBV04-01	01				TCRBD01-01*01	TCRBD01	TCRBD01-01	01				TCRBJ02-05*01	TCRBJ02	TCRBJ02-05	01				1	4	2	4	4	2	33	49	53	59	63	1	In	VDJ
CGCACAGAGCAGGGGGACTCGGCCATGTATCTCTGTGCCAGCAGCACGGGAGCCGGGTCCTTCCAAGAGACCCAGTACTTCGGGCCA	CASSTGAGSFQETQYF	1	1.2673628713373213E-5	48	TCRBV07-09	TCRBV07	TCRBV07-09				01,03	TCRBD02-01*02	TCRBD02	TCRBD02-01	02				TCRBJ02-05*01	TCRBJ02	TCRBJ02-05	01				5	1	8	2	10	1	33	45	46	52	62	1	In	VDJ
CTGGAGTCGGCTGCTCCCTCCCAGACATCTGTGTACTTCTGTGCCAGCAGTGAAAGTGGGGGCCAAGAGACCCAGTACTTCGGGCCA	CASSESGGQETQYF	1	1.2673628713373213E-5	42	TCRBV06-01*01	TCRBV06	TCRBV06-01	01								TCRBD01,TCRBD02	TCRBD01-01,TCRBD02-01		TCRBJ02-05*01	TCRBJ02	TCRBJ02-05	01				2	3	6	1	0	1	39	54	57	-1	62	1	In	VDJ
TCTGCTGTACCCTCTCAGACATCTGTGTACTTCTGTGCCAGCAGTGACAAGGCAGGGGGAGGCCAAGAGACCCAGTACTTCGGGCCA	CASSDKAGGGQETQYF	1	1.2673628713373213E-5	48	TCRBV06-04	TCRBV06	TCRBV06-04				01,02	TCRBD01-01*01	TCRBD01	TCRBD01-01	01				TCRBJ02-05*01	TCRBJ02	TCRBJ02-05	01				2	4	4	1	3	1	33	48	52	59	62	1	In	VDJ
ACTGCAGCAAGAAGACTCAGCTGCGTATCTCTGCACCAGCATCAAACTAGCGGGGGGACTCCCCAAGAGACCCAGTACTTCGGGCCA		1	1.2673628713373213E-5	50	TCRBV01-01*01	TCRBV01	TCRBV01-01	01				TCRBD02-01*01	TCRBD02	TCRBD02-01	01				TCRBJ02-05*01	TCRBJ02	TCRBJ02-05	01				7	4	3	1	5	1	31	41	45	57	62	1	Out	VDJ
ATCCAGCGCACAGAGCAGGGGGACTCGGCCATGTATCTCTGTGCCAGCAGCTCCTCCGGGACCCAAGAGACCCAGTACTTCGGGCCA	CASSSSGTQETQYF	1	1.2673628713373213E-5	42	TCRBV07-09	TCRBV07	TCRBV07-09				01,03					TCRBD01,TCRBD02	TCRBD01-01,TCRBD02-01		TCRBJ02-05*01	TCRBJ02	TCRBJ02-05	01				4	5	0	7	0	1	39	52	57	-1	62	1	In	VDJ
ACACGCCCTGCAGCCAGAAGACTCAGCCCTGTATCTCTGCGCCAGCAGCCCGCCCCAGGGGACCAAGAGACCCAGTACTTCGGGCCA		1	1.2673628713373213E-5	44	TCRBV04-01*01	TCRBV04	TCRBV04-01	01				TCRBD01-01*01	TCRBD01	TCRBD01-01	01				TCRBJ02-05*01	TCRBJ02	TCRBJ02-05	01				4	5	4	2	0	0	37	50	55	-1	61	1	Out	VDJ
AGCTCTCTGGAGCTGGGGGACTCAGCTTTGTATTTCTGTGCCAGCAGCGCAACAACAGGTAACCAAGAGACCCAGTACTTCGGGCCA	CASSATTGNQETQYF	1	1.2673628713373213E-5	45	TCRBV09-01	TCRBV09	TCRBV09-01				01,02	TCRBD01-01*01	TCRBD01	TCRBD01-01	01				TCRBJ02-05*01	TCRBJ02	TCRBJ02-05	01				3	5	3	4	2	0	36	49	54	59	61	1	In	VDJ
TCCCTGGAGCTTGGTGACTCTGCTGTGTATTTCTGTGCCAGCAGCGAATGGGGGGCGGGGAACCAAGAGACCCAGTACTTCGGGCCA	CASSEWGAGNQETQYF	1	1.2673628713373213E-5	48	TCRBV03	TCRBV03				TCRBV03-01,TCRBV03-02						TCRBD01,TCRBD02	TCRBD01-01,TCRBD02-01		TCRBJ02-05*01	TCRBJ02	TCRBJ02-05	01				5	5	6	0	5	0	33	45	50	56	61	1	In	VDJ
GTGACCAGTGCCCATCCTGAAGACAGCAGCTTCTACATCTGCAGTGCCCGGGGGCGAGAAAACCAAGAGACCCAGTACTTCGGGCCA	CSARGRENQETQYF	1	1.2673628713373213E-5	42	TCRBV20	TCRBV20				TCRBV20-01,TCRBV20-or09_02						TCRBD01,TCRBD02	TCRBD01-01,TCRBD02-01		TCRBJ02-05*01	TCRBJ02	TCRBJ02-05	01				6	2	6	0	6	0	39	47	49	55	61	1	In	VDJ
ATTCTGGAGTCCGCCAGCACCAACCAGACATCTATGTACCTCTGTGCCAGCAGTACCGGGTTACAAGAGACCCAGTACTTCGGGCCA	CASSTGLQETQYF	2	2.5347257426746427E-5	39	TCRBV28-01*01	TCRBV28	TCRBV28-01	01				TCRBD02-01	TCRBD02	TCRBD02-01				01,02	TCRBJ02-05*01	TCRBJ02	TCRBJ02-05	01				5	2	8	4	3	2	42	54	56	60	63	2	In	VDJ
CAGCCTGCAGAGCTTGGGGACTCGGCCGTGTATCTCTGTGCCAGCAGCTTAGGATTCGCGACACAAGAGACCCAGTACTTCGGGCCA	CASSLGFATQETQYF	2	2.5347257426746427E-5	45	TCRBV11-03*01	TCRBV11	TCRBV11-03	01				TCRBD01-01*01	TCRBD01	TCRBD01-01	01				TCRBJ02-05*01	TCRBJ02	TCRBJ02-05	01				1	7	2	6	0	2	36	52	59	-1	63	2	In	VDJ
CCCTCAGAACCCAGGGACTCAGCTGTGTACTTCTGTGCCAGCAGTGCGGGGGCTAGCGGGTATAAAGAGACCCAGTACTTCGGGCCA	CASSAGASGYKETQYF	2	2.5347257426746427E-5	48	TCRBV12	TCRBV12				TCRBV12-03,TCRBV12-04		TCRBD02-01	TCRBD02	TCRBD02-01				01,02	TCRBJ02-05*01	TCRBJ02	TCRBJ02-05	01				5	7	4	4	4	3	33	45	52	60	64	2	In	VDJ
TGGAGATCCAGCGCACAGAGCAGGGGGACTCGGCCATGTATCTCTGTGCCAGCACCTCTCCATAAAGAGACCCAGTACTTCGGGCCA		1	1.2673628713373213E-5	37	TCRBV07-09	TCRBV07	TCRBV07-09				01,03					TCRBD01,TCRBD02	TCRBD01-01,TCRBD02-01		TCRBJ02-05*01	TCRBJ02	TCRBJ02-05	01				7	6	4	6	2	3	44	54	60	62	64	1	Out	VDJ
GTGACATCGGCCCAAAAGAACCCGACAGCTTTCTATCTCTGTGCCAGTCTCAGTAGCGGGGTAAAAGAGACCCAGTACTTCGGGCCA	CASLSSGVKETQYF	1	1.2673628713373213E-5	42	TCRBV19-01	TCRBV19	TCRBV19-01				01,02	TCRBD02-01*01	TCRBD02	TCRBD02-01	01				TCRBJ02-05*01	TCRBJ02	TCRBJ02-05	01				8	5	5	3	3	3	39	48	53	61	64	1	In	VDJ
CTCAGGCTGCTGTCGGCTGCTCCCTCCCAGACATCTGTGTACTTCTGTGCCAGCAGGGCACAGTCCCAGACCCAGTACTTCGGGCCA	CASRAQSQTQYF	1	1.2673628713373213E-5	36	TCRBV06-05*01	TCRBV06	TCRBV06-05	01				TCRBD01-01*01	TCRBD01	TCRBD01-01	01				TCRBJ02-05*01	TCRBJ02	TCRBJ02-05	01				6	3	3	5	4	6	45	56	59	63	67	1	In	VDJ
CCTTCTCAGTGACTCTGGCTTCTATCTCTGTGCCTGGAGTGCCGCAGGGACTAGCGGGAGTAAGCGAAGACCCAGTACTTCGGGCCA		1	1.2673628713373213E-5	53	TCRBV30-01*01	TCRBV30	TCRBV30-01	01				TCRBD02-01*02	TCRBD02	TCRBD02-01	02				TCRBJ02-05*01	TCRBJ02	TCRBJ02-05	01				1	5	0	2	7	6	28	41	46	60	67	1	Out	VDJ
ATCCAGCGCACACAGCAGGAGGACTCGGCCGTGTATCTCTGTGCCAGCAGCTTAGAGTTTCTTCCGGTCACCCAGTACTTCGGGCCA	CASSLEFLPVTQYF	1	1.2673628713373213E-5	42	TCRBV07-02*01	TCRBV07	TCRBV07-02	01				TCRBD02-01	TCRBD02	TCRBD02-01				01,02	TCRBJ02-05*01	TCRBJ02	TCRBJ02-05	01				1	9	8	5	2	8	39	55	64	67	69	1	In	VDJ
CGGTCCACAAAGCTGGAGGACTCAGCCATGTACTTCTGTGCCAGCAGTCGACTAGCGGGGGGGCGTGAGTGGCAGTATTTTGGCCCA	CASSRLAGGREWQYF	1	1.2673628713373213E-5	45	TCRBV02-01*01	TCRBV02	TCRBV02-01	01				TCRBD02-01*01	TCRBD02	TCRBD02-01	01				TCRBJ02-03*01	TCRBJ02	TCRBJ02-03	01				5	1	2	0	8	11	36	48	49	63	71	1	In	VDJ
CTGAAGATCCAGCCCTCAGAACCCAGGGACTCAGCTGTGTACTTCTGTGCCAGCACTTATGAGGGGATTGCGCAGTATTTTGGCCCA	CASTYEGIAQYF	1	1.2673628713373213E-5	36	TCRBV12	TCRBV12				TCRBV12-03,TCRBV12-04						TCRBD01,TCRBD02	TCRBD01-01,TCRBD02-01		TCRBJ02-03*01	TCRBJ02	TCRBJ02-03	01				7	6	5	2	4	10	45	55	61	66	70	1	In	VDJ
GAGATCCAGCGCACAGAGCAGGGGGACTCGGCCATGTATCTCTGTGCCAGCACCCTAATAGGGGGGGACCCGCAGTATTTTGGCCCA	CASTLIGGDPQYF	1	1.2673628713373213E-5	39	TCRBV07-09	TCRBV07	TCRBV07-09				01,03	TCRBD02-01*01	TCRBD02	TCRBD02-01	01				TCRBJ02-03*01	TCRBJ02	TCRBJ02-03	01				7	8	9	0	3	10	42	52	60	67	70	1	In	VDJ
AGCTCTCTGGAGCTGGGGGACTCAGCTTTGTATTTCTGTGCCAGCAACCAGCTAGCGGGGGGGCCGGGTACGCAGTATTTTGGCCCA	CASNQLAGGPGTQYF	1	1.2673628713373213E-5	45	TCRBV09-01	TCRBV09	TCRBV09-01				01,02	TCRBD02-01*01	TCRBD02	TCRBD02-01	01				TCRBJ02-03*01	TCRBJ02	TCRBJ02-03	01				6	5	4	0	5	8	36	46	51	63	68	1	In	VDJ
CTTCACCTACACGCCCTGCAGCCAGAAGACTCAGCCCTGTATCTCTGCGCCAGCAGCCATCCAAGGTCTACGCAGTATTTTGGCCCA	CASSHPRSTQYF	1	1.2673628713373213E-5	36	TCRBV04-01*01	TCRBV04	TCRBV04-01	01								TCRBD01,TCRBD02	TCRBD01-01,TCRBD02-01		TCRBJ02-03*01	TCRBJ02	TCRBJ02-03	01				3	4	5	4	2	8	45	59	63	66	68	1	In	VDJ
CCCTCAGAACCCAGGGACTCAGCTGTGTACTTCTGTGCCAGCAGTTTCACCGGACTAGCGGGGAGGTATACGCAGTATTTTGGCCCA	CASSFTGLAGRYTQYF	1	1.2673628713373213E-5	48	TCRBV12	TCRBV12				TCRBV12-03,TCRBV12-04		TCRBD02-01*01	TCRBD02	TCRBD02-01	01				TCRBJ02-03*01	TCRBJ02	TCRBJ02-03	01				3	4	1	3	4	7	33	47	51	63	67	1	In	VDJ
ACCAGTGCCCATCCTGAAGACAGCAGCTTCTACATCTGCAGTGCTACGGGACTAGCGGGGGCCTATGATACGCAGTATTTTGGCCCA	CSATGLAGAYDTQYF	1	1.2673628713373213E-5	45	TCRBV20	TCRBV20				TCRBV20-01,TCRBV20-or09_02		TCRBD02-01*01	TCRBD02	TCRBD02-01	01				TCRBJ02-03*01	TCRBJ02	TCRBJ02-03	01				4	1	0	2	5	6	36	46	47	61	66	1	In	VDJ
CAGGTAGTGCGAGGAGATTCGGCAGCTTATTTCTGTGCCAGCTCACCACGGCTAGCGGGGGGCAGGGATACGCAGTATTTTGGCCCA	CASSPRLAGGRDTQYF	1	1.2673628713373213E-5	48	TCRBV18-01*01	TCRBV18	TCRBV18-01	01				TCRBD02-01*01	TCRBD02	TCRBD02-01	01				TCRBJ02-03*01	TCRBJ02	TCRBJ02-03	01				1	2	4	1	4	6	33	49	51	62	66	1	In	VDJ
ACTGTGACATCGGCCCAAAAGAACCCGACAGCTTTCTATCTCTGTGCCAGTAGTATAGAGATAACGGATACGCAGTATTTTGGCCCA	CASSIEITDTQYF	1	1.2673628713373213E-5	39	TCRBV19-01	TCRBV19	TCRBV19-01				01,02					TCRBD01,TCRBD02	TCRBD01-01,TCRBD02-01		TCRBJ02-03*01	TCRBJ02	TCRBJ02-03	01				0	0	2	8	5	6	42	-1	59	61	66	1	In	VDJ
ACCCTGCAGCCAGAAGACTCGGCCCTGTATCTCTGTGCCAGCAGCCAGCCCGGCGGCGGGGGTGAGGATACGCAGTATTTTGGCCCA	CASSQPGGGGEDTQYF	1	1.2673628713373213E-5	48	TCRBV04-02*01	TCRBV04	TCRBV04-02	01				TCRBD02-01*01	TCRBD02	TCRBD02-01	01				TCRBJ02-03*01	TCRBJ02	TCRBJ02-03	01				3	8	7	2	4	6	33	47	55	62	66	1	In	VDJ
AGGCTGCTGTCGGCTGCTCCCTCCCAGACATCTGTGTACTTCTGTGCCACCCGGGGGACATGGGAGGATACGCAGTATTTTGGCCCA	CATRGTWEDTQYF	1	1.2673628713373213E-5	39	TCRBV06-05*01	TCRBV06	TCRBV06-05	01								TCRBD01,TCRBD02	TCRBD01-01,TCRBD02-01		TCRBJ02-03*01	TCRBJ02	TCRBJ02-03	01				10	5	0	6	6	6	42	49	54	60	66	1	In	VDJ
GTGACCAGTGCCCATCCTGAAGACAGCAGCTTCTACATCTGCAGTGCCCCGCCCGGGACTAGCCAGGATACGCAGTATTTTGGCCCA	CSAPPGTSQDTQYF	1	1.2673628713373213E-5	42	TCRBV20	TCRBV20				TCRBV20-01,TCRBV20-or09_02		TCRBD02-01	TCRBD02	TCRBD02-01				01,02	TCRBJ02-03*01	TCRBJ02	TCRBJ02-03	01				6	7	0	7	3	6	39	47	54	63	66	1	In	VDJ
GAGATCCAGCGCACAGAGCAGGGGGACTCGGCCATGTATCTCTGTGCCATCCCCCGGGGGGCCCGCGATACGCAGTATTTTGGCCCA	CAIPRGARDTQYF	1	1.2673628713373213E-5	39	TCRBV07-09	TCRBV07	TCRBV07-09				01,03	TCRBD02-01*01	TCRBD02	TCRBD02-01	01				TCRBJ02-03*01	TCRBJ02	TCRBJ02-03	01				10	5	8	1	5	6	42	49	54	61	66	1	In	VDJ
TCTGCCATCCCCAACCAGACAGCTCTTTACTTCTGTGCCACCAGTGACCCAGGAACGGGGAGAGCCGATACGCAGTATTTTGGCCCA	CATSDPGTGRADTQYF	1	1.2673628713373213E-5	48	TCRBV24	TCRBV24				TCRBV24-01,TCRBV24-or09_02		TCRBD02-01	TCRBD02	TCRBD02-01				01,02	TCRBJ02-03*01	TCRBJ02	TCRBJ02-03	01				4	8	8	3	6	6	33	47	55	60	66	1	In	VDJ
GTGAGCACCTTGGAGCTGGGGGACTCGGCCCTTTATCTTTGCGCCAGCAGTTTAGCGGGGGCTGGAGATACGCAGTATTTTGGCCCA	CASSLAGAGDTQYF	1	1.2673628713373213E-5	42	TCRBV05-01*01	TCRBV05	TCRBV05-01	01				TCRBD02-01*01	TCRBD02	TCRBD02-01	01				TCRBJ02-03*01	TCRBJ02	TCRBJ02-03	01				5	2	5	2	4	5	39	50	52	61	65	1	In	VDJ
ATCCTGAGTTCTAAGAAGCTCCTTCTCAGTGACTCTGGCTTCTATCTCTGTGCCTGGCCGAAGGGAGATACGCAGTATTTTGGCCCA	CAWPKGDTQYF	1	1.2673628713373213E-5	33	TCRBV30-01*01	TCRBV30	TCRBV30-01	01								TCRBD01,TCRBD02	TCRBD01-01,TCRBD02-01		TCRBJ02-03*01	TCRBJ02	TCRBJ02-03	01				5	4	5	3	0	5	48	57	61	-1	65	1	In	VDJ
CAGCCAGAAGACTCGGCCCTGTATCTCTGCGCCAGCAGCCCTGGACTAGCGGGGGGGCACTCTCGAGATACGCAGTATTTTGGCCCA	CASSPGLAGGHSRDTQYF	1	1.2673628713373213E-5	54	TCRBV04-03*01	TCRBV04	TCRBV04-03	01				TCRBD02-01*01	TCRBD02	TCRBD02-01	01				TCRBJ02-03*01	TCRBJ02	TCRBJ02-03	01				4	2	1	0	8	5	27	40	42	57	65	1	In	VDJ
TCTAAGAAGCTCCTTCTCAGTGACTCTGGCTTCTATCTCTGTGCCTGGAGTGCGGGGGGGCCGTCAGATACGCAGTATTTTGGCCCA	CAWSAGGPSDTQYF	1	1.2673628713373213E-5	42	TCRBV30-01*01	TCRBV30	TCRBV30-01	01				TCRBD02-01*01	TCRBD02	TCRBD02-01	01				TCRBJ02-03*01	TCRBJ02	TCRBJ02-03	01				1	0	8	0	4	4	39	-1	52	60	64	1	In	VDJ
AACATGAGCCCTGAAGACAGCAGCATATATCTCTGCAGCGTTGAAGTCCGGGCGGGGGTGTTCTCAGATACGCAGTATTTTGGCCCA	CSVEVRAGVFSDTQYF	1	1.2673628713373213E-5	48	TCRBV29-01*01	TCRBV29	TCRBV29-01	01				TCRBD02-01*01	TCRBD02	TCRBD02-01	01				TCRBJ02-03*01	TCRBJ02	TCRBJ02-03	01				1	5	7	2	6	4	33	46	51	58	64	1	In	VDJ
CTGGGGTTGGAGTCGGCTGCTCCCTCCCAAACATCTGTGTACTTCTGTGCCAGCAGTTACTTATCAGATACGCAGTATTTTGGCCCA	CASSYLSDTQYF	1	1.2673628713373213E-5	36	TCRBV06	TCRBV06				TCRBV06-02,TCRBV06-03		TCRBD02-01	TCRBD02	TCRBD02-01				01,02	TCRBJ02-03*01	TCRBJ02	TCRBJ02-03	01				1	0	5	9	1	4	45	-1	61	63	64	1	In	VDJ
AATGTGAGCACCTTGGAGCTGGGGGACTCGGCCCTTTATCTTTGCGCCAGCAGCTTGCTAGCATCAGATACGCAGTATTTTGGCCCA	CASSLLASDTQYF	1	1.2673628713373213E-5	39	TCRBV05-01*01	TCRBV05	TCRBV05-01	01				TCRBD02-01	TCRBD02	TCRBD02-01				01,02	TCRBJ02-03*01	TCRBJ02	TCRBJ02-03	01				1	0	4	7	2	4	42	-1	57	62	64	1	In	VDJ
GTGAGCAACATGAGCCCTGAAGACAGCAGCATATATCTCTGCAGCGTTAGGACTAGCGGGGCTGCAGATACGCAGTATTTTGGCCCA	CSVRTSGAADTQYF	1	1.2673628713373213E-5	42	TCRBV29-01*01	TCRBV29	TCRBV29-01	01				TCRBD02-01*01	TCRBD02	TCRBD02-01	01				TCRBJ02-03*01	TCRBJ02	TCRBJ02-03	01				5	1	1	3	3	4	39	48	49	61	64	1	In	VDJ
AGCTCTCTGGAGCTGGGGGACTCAGCTTTGTATTTCTGTGCCAGCAGCGTAGTGGGCGGATTGGCAGATACGCAGTATTTTGGCCCA	CASSVVGGLADTQYF	4	5.069451485349285E-5	45	TCRBV09-01	TCRBV09	TCRBV09-01				01,02					TCRBD01,TCRBD02	TCRBD01-01,TCRBD02-01		TCRBJ02-03*01	TCRBJ02	TCRBJ02-03	01				0	1	8	0	7	4	36	52	53	57	64	4	In	VDJ
TGATCCTGGAGTCGCCCAGCCCCAACCAGACCTCTCTGTACTTCTGTGCCAGCAGTTTAGTGGGCAGATACGCAGTATTTTGGCCCA		2	2.5347257426746427E-5	37	TCRBV27-01*01	TCRBV27	TCRBV27-01	01								TCRBD01,TCRBD02	TCRBD01-01,TCRBD02-01		TCRBJ02-03*01	TCRBJ02	TCRBJ02-03	01				2	2	0	9	0	4	44	59	61	-1	64	2	Out	VDJ
TCTCTGGAGCTGGGGGACTCAGCTTTGTATTTCTGTGCCAGCAGCGTCGGACAGGGGGCGTCGGCAGATACGCAGTATTTTGGCCCA	CASSVGQGASADTQYF	1	1.2673628713373213E-5	48	TCRBV09-01	TCRBV09	TCRBV09-01				01,02	TCRBD01-01*01	TCRBD01	TCRBD01-01	01				TCRBJ02-03*01	TCRBJ02	TCRBJ02-03	01				2	1	1	0	5	4	33	47	48	59	64	1	In	VDJ
ATCCAGCCCTCAGAACCCAGGGACTCAGCTGTGTACTTCTGTGCCAGCAGTTTCAGGGTTGAGGCAGATACGCAGTATTTTGGCCCA	CASSFRVEADTQYF	1	1.2673628713373213E-5	42	TCRBV12	TCRBV12				TCRBV12-03,TCRBV12-04		TCRBD01-01*01	TCRBD01	TCRBD01-01	01				TCRBJ02-03*01	TCRBJ02	TCRBJ02-03	01				3	0	4	3	6	4	39	-1	53	58	64	1	In	VDJ
CTGACAGTGACCAGTGCCCATCCTGAAGACAGCAGCTTCTACATCTGCAGTGCTAGGGTGGGTCCAGATACGCAGTATTTTGGCCCA	CSARVGPDTQYF	1	1.2673628713373213E-5	36	TCRBV20	TCRBV20				TCRBV20-01,TCRBV20-or09_02						TCRBD01,TCRBD02	TCRBD01-01,TCRBD02-01		TCRBJ02-03*01	TCRBJ02	TCRBJ02-03	01				3	3	0	9	2	4	45	56	59	62	64	1	In	VDJ
TTGGAGATCCAGCGCACAGAGCAGGGGGACTCGGCCATGTATCTCTGTGCCAGCAGCTCAGGGCCAGATACGCAGTATTTTGGCCCA	CASSSGPDTQYF	1	1.2673628713373213E-5	36	TCRBV07-09	TCRBV07	TCRBV07-09				01,03	TCRBD01-01*01	TCRBD01	TCRBD01-01	01				TCRBJ02-03*01	TCRBJ02	TCRBJ02-03	01				4	0	4	3	1	4	45	-1	58	63	64	1	In	VDJ
AGTGCCCATCCTGAAGACAGCAGCTTCTACATCTGCAGTGCTAGAGATCCCGCCAGGGGGCGGCCAGATACGCAGTATTTTGGCCCA	CSARDPARGRPDTQYF	1	1.2673628713373213E-5	48	TCRBV20	TCRBV20				TCRBV20-01,TCRBV20-or09_02		TCRBD01-01*01	TCRBD01	TCRBD01-01	01				TCRBJ02-03*01	TCRBJ02	TCRBJ02-03	01				0	6	4	0	3	4	33	47	53	61	64	1	In	VDJ
ACTCTGGAGTCAGCTACCCGCTCCCAGACATCTGTGTATTTCTGCGCCAGCACAGAAAGGGTCCCAGATACGCAGTATTTTGGCCCA	CASTERVPDTQYF	1	1.2673628713373213E-5	39	TCRBV10-02*01	TCRBV10	TCRBV10-02	01								TCRBD01,TCRBD02	TCRBD01-01,TCRBD02-01		TCRBJ02-03*01	TCRBJ02	TCRBJ02-03	01				7	5	5	3	3	4	42	52	57	61	64	1	In	VDJ
CCCTCAGAACCCAGGGACTCAGCTGTGTACTTCTGTGCCAGCAGTTTAGATAGGACAGGGCTTACAGATACGCAGTATTTTGGCCCA	CASSLDRTGLTDTQYF	1	1.2673628713373213E-5	48	TCRBV12	TCRBV12				TCRBV12-03,TCRBV12-04		TCRBD01-01*01	TCRBD01	TCRBD01-01	01				TCRBJ02-03*01	TCRBJ02	TCRBJ02-03	01				1	3	1	3	3	3	33	49	52	60	63	1	In	VDJ
CTGAAGATCCGGTCCACAAAGCTGGAGGACTCAGCCATGTACTTCTGTGCCAGCGAGACAGGTACAGATACGCAGTATTTTGGCCCA	CASETGTDTQYF	1	1.2673628713373213E-5	36	TCRBV02-01*01	TCRBV02	TCRBV02-01	01				TCRBD01-01*01	TCRBD01	TCRBD01-01	01				TCRBJ02-03*01	TCRBJ02	TCRBJ02-03	01				8	2	2	4	1	3	45	54	56	62	63	1	In	VDJ
GTGAGCACCTTGGAGCTGGGGGACTCGGCCCTTTATCTTTGCGCCAGCAGCTTGGATGGCAGTACAGATACGCAGTATTTTGGCCCA	CASSLDGSTDTQYF	1	1.2673628713373213E-5	42	TCRBV05-01*01	TCRBV05	TCRBV05-01	01				TCRBD01-01*01	TCRBD01	TCRBD01-01	01				TCRBJ02-03*01	TCRBJ02	TCRBJ02-03	01				0	4	4	5	1	3	39	55	59	62	63	1	In	VDJ
CTGACCCTGGAGTCTGCCAGGCCCTCACATACCTCTCAGTACCTCTGTGCCACCATGACAGGGACAGATACGCAGTATTTTGGCCCA	CATMTGTDTQYF	1	1.2673628713373213E-5	36	TCRBV25-01*01	TCRBV25	TCRBV25-01	01				TCRBD01-01*01	TCRBD01	TCRBD01-01	01				TCRBJ02-03*01	TCRBJ02	TCRBJ02-03	01				10	4	2	3	0	3	45	52	56	-1	63	1	In	VDJ
CCCTCAGAACCCAGGGACTCAGCTGTGTACTTCTGTGCCAGCACCTTAGCGACAGGGGTTTTCACAGATACGCAGTATTTTGGCCCA	CASTLATGVFTDTQYF	1	1.2673628713373213E-5	48	TCRBV12	TCRBV12				TCRBV12-03,TCRBV12-04		TCRBD01-01*01	TCRBD01	TCRBD01-01	01				TCRBJ02-03*01	TCRBJ02	TCRBJ02-03	01				0	0	2	2	4	2	33	-1	50	58	62	1	In	VDJ
CAGGTAGTGCGAGGAGATTCGGCAGCTTATTTCTGTGCCAGCTCACCGACATGGGGACTAGTCACAGATACGCAGTATTTTGGCCCA	CASSPTWGLVTDTQYF	1	1.2673628713373213E-5	48	TCRBV18-01*01	TCRBV18	TCRBV18-01	01				TCRBD02-01	TCRBD02	TCRBD02-01				01,02	TCRBJ02-03*01	TCRBJ02	TCRBJ02-03	01				3	6	0	8	1	2	33	47	53	61	62	1	In	VDJ
GTGAACGCCTTGTTGCTGGGGGACTCGGCCCTCTATCTCTGTGCCAGCAGCCCGAGGGGTCTCACAGATACGCAGTATTTTGGCCCA	CASSPRGLTDTQYF	1	1.2673628713373213E-5	42	TCRBV05-06*01	TCRBV05	TCRBV05-06	01								TCRBD01,TCRBD02	TCRBD01-01,TCRBD02-01		TCRBJ02-03*01	TCRBJ02	TCRBJ02-03	01				4	3	5	2	3	2	39	51	54	59	62	1	In	VDJ
CTGCAGCCAGAAGACTCAGCCCTGTATCTCTGCGCCAGCAGCCAAGAGATGTCCCGGCAGATCACAGATACGCAGTATTTTGGCCCA	CASSQEMSRQITDTQYF	1	1.2673628713373213E-5	51	TCRBV04-01*01	TCRBV04	TCRBV04-01	01								TCRBD01,TCRBD02	TCRBD01-01,TCRBD02-01		TCRBJ02-03*01	TCRBJ02	TCRBJ02-03	01				0	10	4	5	2	2	30	47	57	60	62	1	In	VDJ
AGAGCAGGGGGACTCGGCCATGTATCTCTGTGCCAGCAGTGAACCTTCCCAGGGACAGTCTGCACAGATACGCAGTATTTTGGCCCA		1	1.2673628713373213E-5	53	TCRBV07-09	TCRBV07	TCRBV07-09				01,03	TCRBD01-01*01	TCRBD01	TCRBD01-01	01				TCRBJ02-03*01	TCRBJ02	TCRBJ02-03	01				6	12	0	5	3	1	28	39	51	58	61	1	Out	VDJ
ACCTTGGAGCTGGGGGACTCGGCCCTTTATCTTTGCGCCAGCAGCCCCGACTGGGACAGGGGCACAGATACGCAGTATTTTGGCCCA	CASSPDWDRGTDTQYF	3	3.802088614011964E-5	48	TCRBV05-01*01	TCRBV05	TCRBV05-01	01				TCRBD01-01*01	TCRBD01	TCRBD01-01	01				TCRBJ02-03*01	TCRBJ02	TCRBJ02-03	01				4	7	0	3	0	1	33	45	52	-1	61	3	In	VDJ
CTTCACATCAATTCCCTGGAGCTTGGTGACTCTGCTGTGTATTTCTGTGCCAGCTCGCCGGGCACAGATACGCAGTATTTTGGCCCA	CASSPGTDTQYF	1	1.2673628713373213E-5	36	TCRBV03	TCRBV03				TCRBV03-01,TCRBV03-02		TCRBD02-01	TCRBD02	TCRBD02-01				01,02	TCRBJ02-03*01	TCRBJ02	TCRBJ02-03	01				8	4	8	5	0	1	45	54	58	-1	61	1	In	VDJ
AGTGCCCATCCTGAAGACAGCAGCTTCTACATCTGCAGTGCTAGCATAAATCAAGCGACTCGCACAGATACGCAGTATTTTGGCCCA	CSASINQATRTDTQYF	1	1.2673628713373213E-5	48	TCRBV20	TCRBV20				TCRBV20-01,TCRBV20-or09_02		TCRBD02-01	TCRBD02	TCRBD02-01				01,02	TCRBJ02-03*01	TCRBJ02	TCRBJ02-03	01				3	12	2	10	1	1	33	44	56	60	61	1	In	VDJ
ATTCCCTGGAGCTTGGTGACTCTGCTGTGTATTTCTGTGCCAGCAGCCAAGATAGACACGCGCACAGATACGCAGTATTTTGGCCCA		1	1.2673628713373213E-5	46	TCRBV03	TCRBV03				TCRBV03-01,TCRBV03-02		TCRBD01-01*01	TCRBD01	TCRBD01-01	01				TCRBJ02-03*01	TCRBJ02	TCRBJ02-03	01				0	2	2	6	3	1	35	52	54	58	61	1	Out	VDJ
TCGGCTGCTCCCTCCCAGACATCTGTGTACTTCTGTGCCAGCAGCCCTCAGGCGGGGGGACGCACAGATACGCAGTATTTTGGCCCA	CASSPQAGGRTDTQYF	1	1.2673628713373213E-5	48	TCRBV06	TCRBV06				TCRBV06-01,TCRBV06-05		TCRBD02-01*01	TCRBD02	TCRBD02-01	01				TCRBJ02-03*01	TCRBJ02	TCRBJ02-03	01				6	7	7	1	2	1	33	44	51	59	61	1	In	VDJ
AGGCTGGAGTTGGCTGCTCCCTCCCAGACATCTGTGTACTTCTGTGCCAGCAGTTTAAGACGCACAGATACGCAGTATTTTGGCCCA	CASSLRRTDTQYF	1	1.2673628713373213E-5	39	TCRBV06-06	TCRBV06	TCRBV06-06				01,02					TCRBD01,TCRBD02	TCRBD01-01,TCRBD02-01		TCRBJ02-03*01	TCRBJ02	TCRBJ02-03	01				4	3	2	7	0	1	42	55	58	-1	61	1	In	VDJ
AAGAAGCTCCTTCTCAGTGACTCTGGCTTCTATCTCTGTGCCTGGAGTGGGGGGAGACTTAGCACAGATACGCAGTATTTTGGCCCA	CAWSGGRLSTDTQYF	1	1.2673628713373213E-5	45	TCRBV30-01*01	TCRBV30	TCRBV30-01	01								TCRBD01,TCRBD02	TCRBD01-01,TCRBD02-01		TCRBJ02-03*01	TCRBJ02	TCRBJ02-03	01				1	0	6	1	6	0	36	-1	49	54	60	1	In	VDJ
GTGAGCACCTTGGAGCTGGGGGACTCGGCCCTTTATCTTTGCGCCAGCAGCTTATGGGGTAGCACAGATACGCAGTATTTTGGCCCA	CASSLWGSTDTQYF	1	1.2673628713373213E-5	42	TCRBV05-01*01	TCRBV05	TCRBV05-01	01								TCRBD01,TCRBD02	TCRBD01-01,TCRBD02-01		TCRBJ02-03*01	TCRBJ02	TCRBJ02-03	01				2	2	6	2	1	0	39	53	55	59	60	1	In	VDJ
CAGGGGGACTCGGCCATGTATCTCTGTGCCAGCAGCTCAAAAACTAGCTACCCCGTCGGTAGCACAGATACGCAGTATTTTGGCCCA	CASSSKTSYPVGSTDTQYF	3	3.802088614011964E-5	57	TCRBV07-09	TCRBV07	TCRBV07-09				01,03	TCRBD02-01	TCRBD02	TCRBD02-01				01,02	TCRBJ02-03*01	TCRBJ02	TCRBJ02-03	01				4	5	3	7	12	0	24	37	42	48	60	3	In	VDJ
CTGCTGTCGGCTGCTCCCTCCCAGACATCTGTGTACTTCTGTGCCAGCAATTGGGCAGGTAGCACAGATACGCAGTATTTTGGCCCA	CASNWAGSTDTQYF	1	1.2673628713373213E-5	42	TCRBV06-05*01	TCRBV06	TCRBV06-05	01				TCRBD01-01*01	TCRBD01	TCRBD01-01	01				TCRBJ02-03*01	TCRBJ02	TCRBJ02-03	01				7	6	4	4	1	0	39	49	55	59	60	1	In	VDJ
GAGTCTGCCATCCCCAACCAGACAGCTCTTTACTTCTGTGCCACCTCGGACAGGTTGCGTAGCACAGATACGCAGTATTTTGGCCCA	CATSDRLRSTDTQYF	1	1.2673628713373213E-5	45	TCRBV24	TCRBV24				TCRBV24-01,TCRBV24-or09_02		TCRBD01-01*01	TCRBD01	TCRBD01-01	01				TCRBJ02-03*01	TCRBJ02	TCRBJ02-03	01				9	2	1	4	6	0	36	45	47	54	60	1	In	VDJ
CTGCTGTCGGCTGCTCCCTCCCAGACATCTGTGTACTTCTGTGCCAGCAGGGACAGGAGTAGCACAGATACGCAGTATTTTGGCCCA	CASRDRSSTDTQYF	1	1.2673628713373213E-5	42	TCRBV06-05*01	TCRBV06	TCRBV06-05	01				TCRBD01-01*01	TCRBD01	TCRBD01-01	01				TCRBJ02-03*01	TCRBJ02	TCRBJ02-03	01				6	0	1	4	3	0	39	-1	50	57	60	1	In	VDJ
CTGCTGTCGGCTGCTCCCTCCCAGACATCTGTGTACTTCTGTGCCAGCACCCGCGGTTCTAGCACAGATACGCAGTATTTTGGCCCA	CASTRGSSTDTQYF	1	1.2673628713373213E-5	42	TCRBV06-05*01	TCRBV06	TCRBV06-05	01				TCRBD02-01	TCRBD02	TCRBD02-01				01,02	TCRBJ02-03*01	TCRBJ02	TCRBJ02-03	01				7	3	7	5	4	0	39	49	52	56	60	1	In	VDJ
AGTGCCCATCCTGAAGACAGCAGCTTCTACATCTGCAGTGCTGCCGGGACACCGAAACCTAGCACAGATACGCAGTATTTTGGCCCA	CSAAGTPKPSTDTQYF	1	1.2673628713373213E-5	48	TCRBV20	TCRBV20				TCRBV20-01,TCRBV20-or09_02		TCRBD01-01*01	TCRBD01	TCRBD01-01	01				TCRBJ02-03*01	TCRBJ02	TCRBJ02-03	01				5	3	0	6	9	0	33	42	45	51	60	1	In	VDJ
GCCATCCCCAACCAGACAGCTCTTTACTTCTGTGCCCCACGAGGAGACTAGCGGCTTACTAGCACAGATACGCAGTATTTTGGCCCA	CAPRGD*RLTSTDTQYF	1	1.2673628713373213E-5	51	TCRBV24	TCRBV24				TCRBV24-01,TCRBV24-or09_02		TCRBD02-01	TCRBD02	TCRBD02-01				01,02	TCRBJ02-03*01	TCRBJ02	TCRBJ02-03	01				12	9	2	5	6	0	30	36	45	54	60	1	Stop	VDJ
CTGAGCTCTCTGGAGCTGGGGGACTCAGCTTTGTATTTCTGTGCCAGCAGCGTGAGCACTAGCACAGATACGCAGTATTTTGGCCCA	CASSVSTSTDTQYF	1	1.2673628713373213E-5	42	TCRBV09-01	TCRBV09	TCRBV09-01				01,02	TCRBD02-01	TCRBD02	TCRBD02-01				01,02	TCRBJ02-03*01	TCRBJ02	TCRBJ02-03	01				2	4	3	10	0	0	39	53	57	-1	60	1	In	VDJ
CAGTGCCCATCCTGAAGACAGCAGCTTCTACATCTGCAGTGCTAGAGAGGCCGGCCCACTAGCACAGATACGCAGTATTTTGGCCCA		1	1.2673628713373213E-5	47	TCRBV20	TCRBV20				TCRBV20-01,TCRBV20-or09_02						TCRBD01,TCRBD02	TCRBD01-01,TCRBD02-01		TCRBJ02-03*01	TCRBJ02	TCRBJ02-03	01				0	0	9	0	9	0	34	-1	48	51	60	1	Out	VDJ
ACCAGTGCCCATCCTGAAGACAGCAGCTTCTACATCTGCAGTGCTAGTAGAGGGGCTGGGAGCACAGATACGCAGTATTTTGGCCCA	CSASRGAGSTDTQYF	1	1.2673628713373213E-5	45	TCRBV20	TCRBV20				TCRBV20-01,TCRBV20-or09_02						TCRBD01,TCRBD02	TCRBD01-01,TCRBD02-01		TCRBJ02-03*01	TCRBJ02	TCRBJ02-03	01				3	3	5	2	5	0	36	47	50	55	60	1	In	VDJ
AATGTGAGCACCTTGGAGCTGGGGGACTCGGCCCTTTATCTTTGCGCCATATCGGAGGGGAGCACAGATACGCAGTATTTTGGCCCA	CAISEGSTDTQYF	1	1.2673628713373213E-5	39	TCRBV05-01*01	TCRBV05	TCRBV05-01	01				TCRBD02-01*02	TCRBD02	TCRBD02-01	02				TCRBJ02-03*01	TCRBJ02	TCRBJ02-03	01				9	4	10	0	1	0	42	49	53	59	60	1	In	VDJ
CCCTCAGAACCCAGGGACTCAGCTGTGTACTTCTGTGCCAGCAGTCCCCCCAGCGGGGGCAGCACAGATACGCAGTATTTTGGCCCA	CASSPPSGGSTDTQYF	1	1.2673628713373213E-5	48	TCRBV12	TCRBV12				TCRBV12-03,TCRBV12-04		TCRBD02-01*01	TCRBD02	TCRBD02-01	01				TCRBJ02-03*01	TCRBJ02	TCRBJ02-03	01				5	6	6	2	1	0	33	45	51	59	60	1	In	VDJ
GCTGTACCCTCTCAGACATCTGTGTACTTCTGTGCCAGCAGTGACTCCCCAAGCGGGGGAAGCACAGATACGCAGTATTTTGGCCCA	CASSDSPSGGSTDTQYF	2	2.5347257426746427E-5	51	TCRBV06-04	TCRBV06	TCRBV06-04				01,02	TCRBD02-01*01	TCRBD02	TCRBD02-01	01				TCRBJ02-03*01	TCRBJ02	TCRBJ02-03	01				0	4	6	2	1	0	30	47	51	59	60	2	In	VDJ
ATCCAGCCCTCAGAACCCAGGGACTCAGCTGTGTACTTCTGTGCCAGCTGCTTCGGGGGCTCCACAGATACGCAGTATTTTGGCCCA	CASCFGGSTDTQYF	1	1.2673628713373213E-5	42	TCRBV12	TCRBV12				TCRBV12-03,TCRBV12-04						TCRBD01,TCRBD02	TCRBD01-01,TCRBD02-01		TCRBJ02-03*01	TCRBJ02	TCRBJ02-03	01				8	6	6	0	2	2	39	48	54	60	62	1	In	VDJ
GAGCTGGACGACTCGGCCCTGTATCTCTGTGCCAGCAGCTTGACTCTAACTAGCGGGGCCTCCACAGATACGCAGTATTTTGGCCCA	CASSLTLTSGASTDTQYF	1	1.2673628713373213E-5	54	TCRBV05-04*01	TCRBV05	TCRBV05-04	01				TCRBD02-01*01	TCRBD02	TCRBD02-01	01				TCRBJ02-03*01	TCRBJ02	TCRBJ02-03	01				1	6	3	3	4	2	27	42	48	58	62	1	In	VDJ
CAGCGCACAGAGCAGCGGGACTCGGCCATGTATCGCTGTGCCGCCTCCGCATCAGGGGCCGCCACAGATACGCAGTATTTTGGCCCA	CAASASGAATDTQYF	2	2.5347257426746427E-5	45	TCRBV07-06*01	TCRBV07	TCRBV07-06	01				TCRBD01-01*01	TCRBD01	TCRBD01-01	01				TCRBJ02-03*01	TCRBJ02	TCRBJ02-03	01				11	10	4	2	4	2	36	42	52	58	62	2	In	VDJ
CAGGTAGTGCGAGGAGATTCGGCAGCTTATTTCTGTGCCAGCTCGGGGACTAGCGGGGACGCCACAGATACGCAGTATTTTGGCCCA	CASSGTSGDATDTQYF	1	1.2673628713373213E-5	48	TCRBV18-01*01	TCRBV18	TCRBV18-01	01				TCRBD02-01*01	TCRBD02	TCRBD02-01	01				TCRBJ02-03*01	TCRBJ02	TCRBJ02-03	01				6	1	0	3	4	2	33	44	45	58	62	1	In	VDJ
CTGCAGCCAGAAGACTCGGCCCTGTATCTCTGTGCCAGCAGCCGAGACCCGGGACAGTCAACCACAGATACGCAGTATTTTGGCCCA	CASSRDPGQSTTDTQYF	1	1.2673628713373213E-5	51	TCRBV04-02*01	TCRBV04	TCRBV04-02	01				TCRBD01-01*01	TCRBD01	TCRBD01-01	01				TCRBJ02-03*01	TCRBJ02	TCRBJ02-03	01				0	3	0	5	5	2	30	47	50	57	62	1	In	VDJ
AGCTCTCTGGAGCTGGGGGACTCAGCTTTGTATTTCTGTGCCAGCAGCGTTACTAGCGGGTACACAGATACGCAGTATTTTGGCCCA	CASSVTSGYTDTQYF	1	1.2673628713373213E-5	45	TCRBV09-01	TCRBV09	TCRBV09-01				01,02	TCRBD02-01	TCRBD02	TCRBD02-01				01,02	TCRBJ02-03*01	TCRBJ02	TCRBJ02-03	01				2	1	3	4	2	2	36	50	51	60	62	1	In	VDJ
TTGTTGCTAGGGGACTCGGCCCTCTATCTCTGTGCCAGCAGCTGAAGTCGACTAGCGGGTGACACAGATACGCAGTATTTTGGCCCA	CASS*SRLAGDTDTQYF	1	1.2673628713373213E-5	51	TCRBV05-07*01	TCRBV05	TCRBV05-07	01				TCRBD02-01	TCRBD02	TCRBD02-01				01,02	TCRBJ02-03*01	TCRBJ02	TCRBJ02-03	01				3	6	2	4	3	2	30	43	49	59	62	1	Stop	VDJ
GTGAACGCCTTGTTGCTGGGGGACTCGGCCCTCTATCTCTGTGCCAGCAGCTTGGTTGGCGACACAGATACGCAGTATTTTGGCCCA	CASSLVGDTDTQYF	1	1.2673628713373213E-5	42	TCRBV05-06*01	TCRBV05	TCRBV05-06	01								TCRBD01,TCRBD02	TCRBD01-01,TCRBD02-01		TCRBJ02-03*01	TCRBJ02	TCRBJ02-03	01				0	2	9	0	2	2	39	55	57	60	62	1	In	VDJ
ACGTTGGCGTCTGCTGTACCCTCTCAGACATCTGTGTACTTCTGTGCCAGCAAGGGCGGAGACACAGATACGCAGTATTTTGGCCCA	CASKGGDTDTQYF	1	1.2673628713373213E-5	39	TCRBV06-04	TCRBV06	TCRBV06-04				01,02					TCRBD01,TCRBD02	TCRBD01-01,TCRBD02-01		TCRBJ02-03*01	TCRBJ02	TCRBJ02-03	01				7	0	5	3	6	2	42	-1	52	56	62	1	In	VDJ
AGTGCCCATCCTGAAGACAGCAGCTTCTACATCTGCAGTGCTAGGGCAAGACTAGCGGGGCACACAGATACGCAGTATTTTGGCCCA	CSARARLAGHTDTQYF	1	1.2673628713373213E-5	48	TCRBV20	TCRBV20				TCRBV20-01,TCRBV20-or09_02		TCRBD02-01*01	TCRBD02	TCRBD02-01	01				TCRBJ02-03*01	TCRBJ02	TCRBJ02-03	01				3	5	2	3	2	2	33	44	49	60	62	1	In	VDJ
AGGATCCAGCAGGTAGTGCGAGGAGATTCGGCAGCTTATTTCTGTGCCAGCTCACCAGCAAACACAGATACGCAGTATTTTGGCCCA	CASSPANTDTQYF	1	1.2673628713373213E-5	39	TCRBV18-01*01	TCRBV18	TCRBV18-01	01								TCRBD01,TCRBD02	TCRBD01-01,TCRBD02-01		TCRBJ02-03*01	TCRBJ02	TCRBJ02-03	01				2	1	4	6	2	2	42	57	58	60	62	1	In	VDJ
AATTCCCTGGAGCTTGGTGACTCTGCTGTGTATTTCTGTGCCAGCAGCCCGTTTAGCGGGGTAACAGATACGCAGTATTTTGGCCCA	CASSPFSGVTDTQYF	1	1.2673628713373213E-5	45	TCRBV03	TCRBV03				TCRBV03-01,TCRBV03-02		TCRBD02-01*01	TCRBD02	TCRBD02-01	01				TCRBJ02-03*01	TCRBJ02	TCRBJ02-03	01				4	4	5	3	2	3	36	49	53	61	63	1	In	VDJ
ACAGTGACCAGTGCCCATCCTGAAGACAGCAGCTTCTACATCTGCAGTGCTCACGGACAGGGAACAGATACGCAGTATTTTGGCCCA	CSAHGQGTDTQYF	1	1.2673628713373213E-5	39	TCRBV20	TCRBV20				TCRBV20-01,TCRBV20-or09_02		TCRBD01-01*01	TCRBD01	TCRBD01-01	01				TCRBJ02-03*01	TCRBJ02	TCRBJ02-03	01				5	3	1	3	1	3	42	51	54	62	63	1	In	VDJ
CTAAACCTGAGCTCTCTGGAGCTGGGGGACTCAGCTTTGTATTTCTGTGCCAGCAGCGTAGTTAAAGATACGCAGTATTTTGGCCCA	CASSVVKDTQYF	1	1.2673628713373213E-5	36	TCRBV09-01	TCRBV09	TCRBV09-01				01,02	TCRBD02-01	TCRBD02	TCRBD02-01				01,02	TCRBJ02-03*01	TCRBJ02	TCRBJ02-03	01				0	1	5	9	1	5	45	61	62	64	65	1	In	VDJ
TCCCTGTCCCTAGAGTCTGCCATCCCCAACCAGACAGCTCTTTACTTCTGTGCCACCAGTGATTTTTGGACGCAGTATTTTGGCCCA	CATSDFWTQYF	1	1.2673628713373213E-5	33	TCRBV24	TCRBV24				TCRBV24-01,TCRBV24-or09_02						TCRBD01,TCRBD02	TCRBD01-01,TCRBD02-01		TCRBJ02-03*01	TCRBJ02	TCRBJ02-03	01				1	2	0	10	0	9	48	65	67	-1	69	1	In	VDJ
ACTCTGACTGTGAGCAACATGAGCCCTGAAGACAGCAGCATATATCTCTGCAGCGGAACGACAGGGGAAACGCAGTATTTTGGCCCA	CSGTTGETQYF	2	2.5347257426746427E-5	33	TCRBV29-01*01	TCRBV29	TCRBV29-01	01				TCRBD01-01*01	TCRBD01	TCRBD01-01	01				TCRBJ02-03*01	TCRBJ02	TCRBJ02-03	01				7	4	2	2	2	9	48	55	59	67	69	2	In	VDJ
CTGAAGATCCAGCCCTCAGAACCCAGGGACTCAGCTGTGTACTTCTGTGCCAGCAGTTGGTCGGGGGAGGATAAGTATTTTGGCCCA	CASSWSGEDKYF	1	1.2673628713373213E-5	36	TCRBV12	TCRBV12				TCRBV12-03,TCRBV12-04		TCRBD02-01	TCRBD02	TCRBD02-01				01,02	TCRBJ02-03*01	TCRBJ02	TCRBJ02-03	01				4	3	8	2	6	13	45	58	61	67	73	1	In	VDJ
ATCCAGCCCTCAGAACCCAGGGACTCAGCTGTGTACTTCTGTGCCAGCAGTCCCATCGAGGACAGGGCACCGCTGTTTTTTGGAGAA	CASSPIEDRAPLFF	1	1.2673628713373213E-5	42	TCRBV12	TCRBV12				TCRBV12-03,TCRBV12-04		TCRBD01-01*01	TCRBD01	TCRBD01-01	01				TCRBJ02-02*01	TCRBJ02	TCRBJ02-02	01				5	8	1	3	4	13	39	51	59	67	71	1	In	VDJ
CGCACAGAGCAGGGGGACTCGGCCATGTATCTCTGTGCCAGCAGCTCAACCTCCGGGACAGGGATTGGGGAGCTGTTTTTTGGAGAA	CASSSTSGTGIGELFF	2	2.5347257426746427E-5	48	TCRBV07-09	TCRBV07	TCRBV07-09				01,03	TCRBD01-01*01	TCRBD01	TCRBD01-01	01				TCRBJ02-02*01	TCRBJ02	TCRBJ02-02	01				4	8	0	3	3	8	33	46	54	63	66	2	In	VDJ
GTCCACGGAGTCAGGGGACACAGCACTGTATTTCTGTGCCAGCAGCAAAGCACTGGGGGGTTTTTCGGGGAGCTGTTTTTTGGAGAA		2	2.5347257426746427E-5	47	TCRBV21-01*01	TCRBV21	TCRBV21-01	01				TCRBD02-01*01	TCRBD02	TCRBD02-01	01				TCRBJ02-02*01	TCRBJ02	TCRBJ02-02	01				0	3	9	1	5	7	34	51	54	60	65	2	Out	VDJ
CTAAACCTGAGCTCTCTGGAGCTGGGGGACTCAGCTTTGTATTTCTGTGCCAGCAGCGTAGGAATCGGGGAGCTGTTTTTTGGAGAA	CASSVGIGELFF	1	1.2673628713373213E-5	36	TCRBV09-01	TCRBV09	TCRBV09-01				01,02					TCRBD01,TCRBD02	TCRBD01-01,TCRBD02-01		TCRBJ02-02*01	TCRBJ02	TCRBJ02-02	01				0	0	2	8	2	7	45	-1	61	63	65	1	In	VDJ
CTGTCGGCTGCTCCCTCCCAGACATCTGTGTACTTCTGTGCCAGCAGACGACTAGCGGGGGCCGGCGGGGAGCTGTTTTTTGGAGAA	CASRRLAGAGGELFF	1	1.2673628713373213E-5	45	TCRBV06-05*01	TCRBV06	TCRBV06-05	01				TCRBD02-01*01	TCRBD02	TCRBD02-01	01				TCRBJ02-02*01	TCRBJ02	TCRBJ02-02	01				6	2	2	2	4	7	36	47	49	61	65	1	In	VDJ
AGGCTGCTGTCGGCTGCTCCCTCCCAGACATCTGTGTACTTCTGTGCCAGCAGTTACGATTTAGGCGGGGAGCTGTTTTTTGGAGAA	CASSYDLGGELFF	1	1.2673628713373213E-5	39	TCRBV06-05*01	TCRBV06	TCRBV06-05	01								TCRBD01,TCRBD02	TCRBD01-01,TCRBD02-01		TCRBJ02-02*01	TCRBJ02	TCRBJ02-02	01				2	5	5	4	0	7	42	57	62	-1	65	1	In	VDJ
TCCACAAAGCTGGAGGACTCAGCCATGTACTTCTGTGCCAGCAGTGAAGCGGGGAGGGGAGGTAGCGGGGAGCTGTTTTTTGGAGAA	CASSEAGRGGSGELFF	1	1.2673628713373213E-5	48	TCRBV02-01*01	TCRBV02	TCRBV02-01	01				TCRBD02-01*02	TCRBD02	TCRBD02-01	02				TCRBJ02-02*01	TCRBJ02	TCRBJ02-02	01				0	1	9	0	7	7	33	50	51	58	65	1	In	VDJ
CTCCTCACTCTGGAGTCCGCTACCAGCTCCCAGACATCTGTGTACTTCTGTGCCATCAAAACTTCCGGGGAGCTGTTTTTTGGAGAA	CAIKTSGELFF	1	1.2673628713373213E-5	33	TCRBV10-03*01	TCRBV10	TCRBV10-03	01				TCRBD02-01	TCRBD02	TCRBD02-01				01,02	TCRBJ02-02*01	TCRBJ02	TCRBJ02-02	01				7	2	3	10	1	6	48	58	60	63	64	1	In	VDJ
AGGCTGGAGTCGGCTGCTCCCTCCCAGACATCTGTGTACTTCTGTGCCAGCAGATCAGGGGAGGCCGGGGAGCTGTTTTTTGGAGAA	CASRSGEAGELFF	3	3.802088614011964E-5	39	TCRBV06-01*01	TCRBV06	TCRBV06-01	01								TCRBD01,TCRBD02	TCRBD01-01,TCRBD02-01		TCRBJ02-02*01	TCRBJ02	TCRBJ02-02	01				6	2	4	2	3	6	42	53	55	61	64	3	In	VDJ
CGGTCCACAAAGCTGGAGGACTCAGCCATGTACTTCTGTGCCAGCAGTCAGTTCGGACCTCAGGCCGGGGAGCTGTTTTTTGGAGAA	CASSQFGPQAGELFF	1	1.2673628713373213E-5	45	TCRBV02-01*01	TCRBV02	TCRBV02-01	01								TCRBD01,TCRBD02	TCRBD01-01,TCRBD02-01		TCRBJ02-02*01	TCRBJ02	TCRBJ02-02	01				5	6	1	7	6	6	36	48	54	58	64	1	In	VDJ
CAGAAGACTCAGCCCTGTATCTCTGCGCCAGCAGCCAAAGGTCCCGGGTATGGGGTTAAACAGGCCGGGGAGCTGTTTTTTGGAGAA		1	1.2673628713373213E-5	58	TCRBV04-01*01	TCRBV04	TCRBV04-01	01				TCRBD01-01*01	TCRBD01	TCRBD01-01	01				TCRBJ02-02*01	TCRBJ02	TCRBJ02-02	01				2	21	3	4	0	6	23	38	59	-1	64	1	Out	VDJ
CGCACAGAGCAGGGGGACTCGGCCATGTATCTCTGTGCCAGCAGCTCCCGGGACAGGGAAGCTCCCGGGGAGCTGTTTTTTGGAGAA	CASSSRDREAPGELFF	2	2.5347257426746427E-5	48	TCRBV07-09	TCRBV07	TCRBV07-09				01,03	TCRBD01-01*01	TCRBD01	TCRBD01-01	01				TCRBJ02-02*01	TCRBJ02	TCRBJ02-02	01				4	3	0	3	6	6	33	46	49	58	64	2	In	VDJ
AGCTCTCTGGAGCTGGGGGACTCAGCTTTGTATTTCTGTGCCAGCAGCGGCGTTCAGGGTATCCCCGGGGAGCTGTTTTTTGGAGAA	CASSGVQGIPGELFF	1	1.2673628713373213E-5	45	TCRBV09-01	TCRBV09	TCRBV09-01				01,02	TCRBD01-01*01	TCRBD01	TCRBD01-01	01				TCRBJ02-02*01	TCRBJ02	TCRBJ02-02	01				3	5	4	3	5	6	36	49	54	59	64	1	In	VDJ
AGCACCTTGGAGCTGGGGGACTCGGCCCTTTATCTTTGCGCCAGCATTCCTCCAGCGGGGGGTACCGGGGAGCTGTTTTTTGGAGAA	CASIPPAGGTGELFF	1	1.2673628713373213E-5	45	TCRBV05-01*01	TCRBV05	TCRBV05-01	01				TCRBD02-01*01	TCRBD02	TCRBD02-01	01				TCRBJ02-02*01	TCRBJ02	TCRBJ02-02	01				6	7	6	1	1	5	36	46	53	62	63	1	In	VDJ
CTGCTGTCGGCTGCTCCCTCCCAGACATCTGTGTACTTCTGTGCCAGCAGTGAAGCGGGTGGGACCGGGGAGCTGTTTTTTGGAGAA	CASSEAGGTGELFF	1	1.2673628713373213E-5	42	TCRBV06	TCRBV06				TCRBV06-01,TCRBV06-05						TCRBD01,TCRBD02	TCRBD01-01,TCRBD02-01		TCRBJ02-02*01	TCRBJ02	TCRBJ02-02	01				0	0	0	9	4	5	39	-1	56	59	63	1	In	VDJ
CAGGTAGTGCGAGGAGATTCGGCAGCTTATTTCTGTGCCAGCTCACCACCGACAGGGGGTCGGACCGGGGAGCTGTTTTTTGGAGAA	CASSPPTGGRTGELFF	2	2.5347257426746427E-5	48	TCRBV18-01*01	TCRBV18	TCRBV18-01	01				TCRBD01-01*01	TCRBD01	TCRBD01-01	01				TCRBJ02-02*01	TCRBJ02	TCRBJ02-02	01				0	0	2	1	4	5	33	-1	50	59	63	2	In	VDJ
AGTTCTAAGAAGCTCCTTCTCAGTGACTCTGGCTTCTATCTCTGTGCCTGGAGAGGACAGTTCACCGGGGAGCTGTTTTTTGGAGAA	CAWRGQFTGELFF	1	1.2673628713373213E-5	39	TCRBV30-01*01	TCRBV30	TCRBV30-01	01				TCRBD01-01*01	TCRBD01	TCRBD01-01	01				TCRBJ02-02*01	TCRBJ02	TCRBJ02-02	01				3	1	1	5	2	4	42	53	54	60	62	1	In	VDJ
ACCTTGGAGCTGGGGGACTCGGCCCTTTATCTTTGCGCCAGCAGCTTGGTCCAGGGAGGGGGCACCGGGGAGCTGTTTTTTGGAGAA	CASSLVQGGGTGELFF	1	1.2673628713373213E-5	48	TCRBV05-01*01	TCRBV05	TCRBV05-01	01				TCRBD02-01*02	TCRBD02	TCRBD02-01	02				TCRBJ02-02*01	TCRBJ02	TCRBJ02-02	01				0	4	9	0	2	4	33	49	53	60	62	1	In	VDJ
CAGCCCTCAGAACCCAGGGACTCAGCTGTGTACTTCTGTGCCAGCAGTTTTTCGGGGCGGGGCACCGGGGAGCTGTTTTTTGGAGAA	CASSFSGRGTGELFF	1	1.2673628713373213E-5	45	TCRBV12	TCRBV12				TCRBV12-03,TCRBV12-04		TCRBD02-01*01	TCRBD02	TCRBD02-01	01				TCRBJ02-02*01	TCRBJ02	TCRBJ02-02	01				3	6	7	3	0	4	36	50	56	-1	62	1	In	VDJ
GAGTCGGCTGCTCCCTCCCAGACATCTGTGTACTTCTGTGCCAGCAGTAGCGGGGGCCTCGGCACCGGGGAGCTGTTTTTTGGAGAA	CASSSGGLGTGELFF	2	2.5347257426746427E-5	45	TCRBV06-01*01	TCRBV06	TCRBV06-01	01				TCRBD02-01*01	TCRBD02	TCRBD02-01	01				TCRBJ02-02*01	TCRBJ02	TCRBJ02-02	01				5	0	6	2	6	4	36	-1	48	56	62	2	In	VDJ
ACCTTGGAGCTGGGGGACTCGGCCCTTTATCTTTGCGCCAGCAGCTTGGGTACGGCCGCCGGCACCGGGGAGCTGTTTTTTGGAGAA	CASSLGTAAGTGELFF	5	6.336814356686607E-5	48	TCRBV05-01*01	TCRBV05	TCRBV05-01	01								TCRBD01,TCRBD02	TCRBD01-01,TCRBD02-01		TCRBJ02-02*01	TCRBJ02	TCRBJ02-02	01				0	4	9	0	6	4	33	49	53	56	62	5	In	VDJ
GTGAGCACCTTGGAGCTGGGGGACTCGGCCCTTTATCTTTGCGCCAGCACCCCGACAGGGGCCACCGGGGAGCTGTTTTTTGGAGAA	CASTPTGATGELFF	1	1.2673628713373213E-5	42	TCRBV05-01*01	TCRBV05	TCRBV05-01	01				TCRBD01-01*01	TCRBD01	TCRBD01-01	01				TCRBJ02-02*01	TCRBJ02	TCRBJ02-02	01				6	4	2	2	1	4	39	49	53	61	62	1	In	VDJ
CAGTGCCCATCCTGAAGACAGCAGCTTCTACATCTGCAGTGCTAGAAAAGAGACAGGGACCCCACCGGGGAGCTGTTTTTTGGAGAA		2	2.5347257426746427E-5	47	TCRBV20	TCRBV20				TCRBV20-01,TCRBV20-or09_02		TCRBD01-01*01	TCRBD01	TCRBD01-01	01				TCRBJ02-02*01	TCRBJ02	TCRBJ02-02	01				2	5	2	3	4	4	34	46	51	58	62	2	Out	VDJ
CTGGAGTTGGCTGCTCCCTCCCAGACATCTGTGTACTTCTGTGCCAGCAGTTCCGGCGGGTACACCGGGGAGCTGTTTTTTGGAGAA	CASSSGGYTGELFF	1	1.2673628713373213E-5	42	TCRBV06-06	TCRBV06	TCRBV06-06				01,02	TCRBD02-01	TCRBD02	TCRBD02-01				01,02	TCRBJ02-02*01	TCRBJ02	TCRBJ02-02	01				4	3	7	4	1	3	39	52	55	60	61	1	In	VDJ
CTGAAGATCCAGCGCACACAGCAGGAGGACTCCGCCGTGTATCTCTGTGCCAGCAGCTCGTACACCGGGGAGCTGTTTTTTGGAGAA	CASSSYTGELFF	2	2.5347257426746427E-5	36	TCRBV07-08*01	TCRBV07	TCRBV07-08	01				TCRBD02-01	TCRBD02	TCRBD02-01				01,02	TCRBJ02-02*01	TCRBJ02	TCRBJ02-02	01				4	0	8	6	1	3	45	-1	58	60	61	2	In	VDJ
ACCAGTGCCCATCCTGAAGACAGCAGCTTCTACATCTGCAGTGCTAGAGATAGCGGGACCTACACCGGGGAGCTGTTTTTTGGAGAA	CSARDSGTYTGELFF	1	1.2673628713373213E-5	45	TCRBV20	TCRBV20				TCRBV20-01,TCRBV20-or09_02		TCRBD02-01*02	TCRBD02	TCRBD02-01	02				TCRBJ02-02*01	TCRBJ02	TCRBJ02-02	01				0	0	5	3	3	3	36	-1	50	58	61	1	In	VDJ
CTGCTGTCGGCTGCTCCCTCCCAGACATCTGTGTACTTCTGTGCCAGCAGTTACATTGGGGACACCGGGGAGCTGTTTTTTGGAGAA	CASSYIGDTGELFF	1	1.2673628713373213E-5	42	TCRBV06-05*01	TCRBV06	TCRBV06-05	01								TCRBD01,TCRBD02	TCRBD01-01,TCRBD02-01		TCRBJ02-02*01	TCRBJ02	TCRBJ02-02	01				2	3	6	2	0	3	39	54	57	-1	61	1	In	VDJ
AAGATCCAGCCCTCAGAACCCAGGGACTCAGCTGTGTACTTCTGTGCCAGCAGGAGACAGGACACCGGGGAGCTGTTTTTTGGAGAA	CASRRQDTGELFF	2	2.5347257426746427E-5	39	TCRBV12	TCRBV12				TCRBV12-03,TCRBV12-04		TCRBD01-01*01	TCRBD01	TCRBD01-01	01				TCRBJ02-02*01	TCRBJ02	TCRBJ02-02	01				6	2	2	4	0	3	42	53	55	-1	61	2	In	VDJ
CCAGGCCTGGGGGACGCAGCCATGTACCTGTGTGCCACCAGCAGAGCTACTAGCGGGATTAACACCGGGGAGCTGTTTTTTGGAGAA	CATSRATSGINTGELFF	1	1.2673628713373213E-5	51	TCRBV15-01*01	TCRBV15	TCRBV15-01	01				TCRBD02-01*02	TCRBD02	TCRBD02-01	02				TCRBJ02-02*01	TCRBJ02	TCRBJ02-02	01				1	2	3	3	2	2	30	46	48	58	60	1	In	VDJ
GAGTCGGCTGCTCCCTCCCAAACATCTGTGTACTTCTGTGCCAGCAGTTTCCGGACACCTAACACCGGGGAGCTGTTTTTTGGAGAA	CASSFRTPNTGELFF	1	1.2673628713373213E-5	45	TCRBV06	TCRBV06				TCRBV06-02,TCRBV06-03		TCRBD01-01*01	TCRBD01	TCRBD01-01	01				TCRBJ02-02*01	TCRBJ02	TCRBJ02-02	01				4	3	1	6	3	2	36	49	52	57	60	1	In	VDJ
ATCCAGCAGGTAGTGCGAGGAGATTCGGCAGCTTATTTCTGTGCCAGCTCACCTAGGACTAACACCGGGGAGCTGTTTTTTGGAGAA	CASSPRTNTGELFF	2	2.5347257426746427E-5	42	TCRBV18-01*01	TCRBV18	TCRBV18-01	01				TCRBD02-01	TCRBD02	TCRBD02-01				01,02	TCRBJ02-02*01	TCRBJ02	TCRBJ02-02	01				3	2	1	10	0	2	39	53	55	-1	60	2	In	VDJ
AGCCCCAACCAGACCTCTCTGTACTTCTGTGCCAGCAGTTAATAATTCTAGCGGGGGGTGAACACCGGGGAGCTGTTTTTTGGAGAA	CASS**F*RGVNTGELFF	2	2.5347257426746427E-5	54	TCRBV27-01*01	TCRBV27	TCRBV27-01	01				TCRBD02-01*01	TCRBD02	TCRBD02-01	01				TCRBJ02-02*01	TCRBJ02	TCRBJ02-02	01				4	7	4	1	1	1	27	40	47	58	59	2	Stop	VDJ
TGCTGCCTCCTCCCAGACATCTGTATATTTCTGCGCCAGCAGTGAGTCACCGTCGGGGTGAACACCGGGGAGCTGTTTTTTGGAGAA		2	2.5347257426746427E-5	50	TCRBV10-01	TCRBV10	TCRBV10-01				01,02	TCRBD02-01*01	TCRBD02	TCRBD02-01	01				TCRBJ02-02*01	TCRBJ02	TCRBJ02-02	01				0	5	8	3	1	1	31	48	53	58	59	2	Out	VDJ
AGCTCTCTGGAGCTGGGGGACTCAGCTTTGTATTTCTGTGCCAGCAGCCCCCTCAGGGTGAACACCGGGGAGCTGTTTTTTGGAGAA	CASSPLRVNTGELFF	1	1.2673628713373213E-5	45	TCRBV09-01	TCRBV09	TCRBV09-01				01,02	TCRBD01-01*01	TCRBD01	TCRBD01-01	01				TCRBJ02-02*01	TCRBJ02	TCRBJ02-02	01				4	5	4	3	1	1	36	48	53	58	59	1	In	VDJ
GTGACCAGTGCCCATCCTGAAGACAGCAGCTTCTACATCTGCAGTGCTACCTTCGGAGTGAACACCGGGGAGCTGTTTTTTGGAGAA	CSATFGVNTGELFF	1	1.2673628713373213E-5	42	TCRBV20	TCRBV20				TCRBV20-01,TCRBV20-or09_02		TCRBD02-01*02	TCRBD02	TCRBD02-01	02				TCRBJ02-02*01	TCRBJ02	TCRBJ02-02	01				4	5	10	2	1	1	39	49	54	58	59	1	In	VDJ
CTCCCTCCCAAACATCTGTGTACTTCTGTGCCAGCAGTTAACCCCGCTAGCGGGGGGCTGAACACCGGGGAGCTGTTTTTTGGAGAA		1	1.2673628713373213E-5	55	TCRBV06	TCRBV06				TCRBV06-02,TCRBV06-03		TCRBD02-01*01	TCRBD02	TCRBD02-01	01				TCRBJ02-02*01	TCRBJ02	TCRBJ02-02	01				3	6	4	1	2	1	26	40	46	57	59	1	Out	VDJ
TCGGCCCAAAAGAACCCGACAGCTTTCTATCTCTGTGCCAGTAGTTCTCCCGGGACGGGGAACACCGGGGAGCTGTTTTTTGGAGAA	CASSSPGTGNTGELFF	2	2.5347257426746427E-5	48	TCRBV19-01	TCRBV19	TCRBV19-01				01,02					TCRBD01,TCRBD02	TCRBD01-01,TCRBD02-01		TCRBJ02-02*01	TCRBJ02	TCRBJ02-02	01				5	6	0	7	3	1	33	45	51	56	59	2	In	VDJ
ACCGGGAGACACGGCACTGTATCTCTGCGCCAGCAGTCATCTTGCGGGACGCAGGACTCGAACACCGGGGAGCTGTTTTTTGGAGAA		1	1.2673628713373213E-5	56	TCRBV23-01*01	TCRBV23	TCRBV23-01	01				TCRBD02-01*02	TCRBD02	TCRBD02-01	02				TCRBJ02-02*01	TCRBJ02	TCRBJ02-02	01				3	4	7	3	9	0	25	39	43	49	58	1	Out	VDJ
CGCACAGAGCAGCGGGACTCGGCCATGTATCGCTGTGCCAGCAGCTTACTGAGGGGGGCGAACACCGGGGAGCTGTTTTTTGGAGAA	CASSLLRGANTGELFF	2	2.5347257426746427E-5	48	TCRBV07-06*01	TCRBV07	TCRBV07-06	01								TCRBD01,TCRBD02	TCRBD01-01,TCRBD02-01		TCRBJ02-02*01	TCRBJ02	TCRBJ02-02	01				2	3	5	1	1	0	33	48	51	57	58	2	In	VDJ
AGCTCTCTGGAGCTGGGGGACTCAGCTTTGTATTTCTGTGCCAGCAGCGCAGGGGGCGCGAACACCGGGGAGCTGTTTTTTGGAGAA	CASSAGGANTGELFF	1	1.2673628713373213E-5	45	TCRBV09-01	TCRBV09	TCRBV09-01				01,02	TCRBD01-01*01	TCRBD01	TCRBD01-01	01				TCRBJ02-02*01	TCRBJ02	TCRBJ02-02	01				3	0	4	0	1	0	36	-1	49	57	58	1	In	VDJ
ACCCTGCAGCCAGAAGACTCGGCCCTGTATCTCTGTGCCAGCAGCCAAGAACCCTCCGCGAACACCGGGGAGCTGTTTTTTGGAGAA	CASSQEPSANTGELFF	1	1.2673628713373213E-5	48	TCRBV04-02*01	TCRBV04	TCRBV04-02	01								TCRBD01,TCRBD02	TCRBD01-01,TCRBD02-01		TCRBJ02-02*01	TCRBJ02	TCRBJ02-02	01				0	0	3	7	6	0	33	-1	50	52	58	1	In	VDJ
GTGAACGCCTTGGAGCTGGACGACTCGGCCCTGTATCTCTGTGCCAGCAGCACGATGAAGAACACCGGGGAGCTGTTTTTTGGAGAA	CASSTMKNTGELFF	1	1.2673628713373213E-5	42	TCRBV05-04*01	TCRBV05	TCRBV05-04	01								TCRBD01,TCRBD02	TCRBD01-01,TCRBD02-01		TCRBJ02-02*01	TCRBJ02	TCRBJ02-02	01				4	2	2	8	4	1	39	51	53	55	59	1	In	VDJ
CACGCCCTGCAGCCAGAAGACTCAGCCCTGTATCTCTGCGCCAGCAGCCAAAGTGGGAGAAACACCGGGGAGCTGTTTTTTGGAGAA	CASSQSGRNTGELFF	1	1.2673628713373213E-5	45	TCRBV04-01*01	TCRBV04	TCRBV04-01	01				TCRBD02-01*02	TCRBD02	TCRBD02-01	02				TCRBJ02-02*01	TCRBJ02	TCRBJ02-02	01				2	3	9	2	1	2	36	51	54	59	60	1	In	VDJ
ACACAGCAGGAGGACTCGGCCGTGTATCTCTGTGCCAGCAGCTTAAACCCACGTGCCCCGGGAACCGGGGAGCTGTTTTTTGGAGAA	CASSLNPRAPGTGELFF	1	1.2673628713373213E-5	51	TCRBV07-02*01	TCRBV07	TCRBV07-02	01				TCRBD02-01*02	TCRBD02	TCRBD02-01	02				TCRBJ02-02*01	TCRBJ02	TCRBJ02-02	01				2	13	8	3	0	5	30	45	58	-1	63	1	In	VDJ
AAGATCCAGCCTGCAGAGCTTGGGGACTCGGCCGTGTATCTCTGTGCCAGCAGCTCCCAGGGAACCGGGGAGCTGTTTTTTGGAGAA	CASSSQGTGELFF	2	2.5347257426746427E-5	39	TCRBV11-03*01	TCRBV11	TCRBV11-03	01				TCRBD01-01*01	TCRBD01	TCRBD01-01	01				TCRBJ02-02*01	TCRBJ02	TCRBJ02-02	01				4	2	4	3	1	5	42	55	57	62	63	2	In	VDJ
AGTCTGCCATCCCCAACCAGACAGCTCTTTACTTCTGTGCCACCAGTGCGGGGACAGGGGAGAACCGGGGAGCTGTTTTTTGGAGAA		1	1.2673628713373213E-5	46	TCRBV24	TCRBV24				TCRBV24-01,TCRBV24-or09_02		TCRBD01-01*01	TCRBD01	TCRBD01-01	01				TCRBJ02-02*01	TCRBJ02	TCRBJ02-02	01				5	2	0	2	3	5	35	48	50	60	63	1	Out	VDJ
AAGAAGACTCAGCTGCGTATCTCTGCACCAGCAGCCAAGCCGACCCTAGCGGGGGCCCGCCCAACCGGGGAGCTGTTTTTTGGAGAA		1	1.2673628713373213E-5	58	TCRBV01-01*01	TCRBV01	TCRBV01-01	01				TCRBD02-01*01	TCRBD02	TCRBD02-01	01				TCRBJ02-02*01	TCRBJ02	TCRBJ02-02	01				1	6	4	2	8	5	23	39	45	55	63	1	Out	VDJ
TCCCTGGAGCTTGGTGACTCTGCTGTGTATTTCTGTGCCAGCAGCCAAGATTGGGCCAGGGGGTACGGGGAGCTGTTTTTTGGAGAA	CASSQDWARGYGELFF	1	1.2673628713373213E-5	48	TCRBV03	TCRBV03				TCRBV03-01,TCRBV03-02		TCRBD01-01*01	TCRBD01	TCRBD01-01	01				TCRBJ02-02*01	TCRBJ02	TCRBJ02-02	01				0	6	4	1	2	7	33	50	56	63	65	1	In	VDJ
AGGCTGCTGTCGGCTGCTCCCTCCCAGACATCTGTGTACTTCTGTGCCAGCAGGGGACAGGGGTACGGGGAGCTGTTTTTTGGAGAA	CASRGQGYGELFF	1	1.2673628713373213E-5	39	TCRBV06-05*01	TCRBV06	TCRBV06-05	01				TCRBD01-01*01	TCRBD01	TCRBD01-01	01				TCRBJ02-02*01	TCRBJ02	TCRBJ02-02	01				6	0	0	2	2	7	42	-1	53	63	65	1	In	VDJ
CCAGTGCCCATCCTGAAGACAGCAGCTTCTACATCTGCAGTGCTGGACAGGACTAGCAGGTTGAACGGGGAGCTGTTTTTTGGAGAA		2	2.5347257426746427E-5	46	TCRBV20	TCRBV20				TCRBV20-01,TCRBV20-or09_02		TCRBD02-01	TCRBD02	TCRBD02-01				01,02	TCRBJ02-02*01	TCRBJ02	TCRBJ02-02	01				5	5	1	7	8	7	35	44	49	57	65	2	Out	VDJ
GTGAGCACCTTGGAGCTGGGGGACTCGGCCCTTTATCTTTGCGCCAGCAGCTCTCGCAGCTCCAACGGGGAGCTGTTTTTTGGAGAA	CASSSRSSNGELFF	1	1.2673628713373213E-5	42	TCRBV05-01*01	TCRBV05	TCRBV05-01	01								TCRBD01,TCRBD02	TCRBD01-01,TCRBD02-01		TCRBJ02-02*01	TCRBJ02	TCRBJ02-02	01				3	4	4	5	6	7	39	52	56	59	65	1	In	VDJ
CTGAATGTGAACGCCTTGTTGCTGGGGGACTCGGCCCTCTATCTCTGTGCCAGCACCTTAGGTAGTCGGGAGCTGTTTTTTGGAGAA	CASTLGSRELFF	1	1.2673628713373213E-5	36	TCRBV05-06*01	TCRBV05	TCRBV05-06	01								TCRBD01,TCRBD02	TCRBD01-01,TCRBD02-01		TCRBJ02-02*01	TCRBJ02	TCRBJ02-02	01				2	0	5	4	5	9	45	-1	59	62	67	1	In	VDJ
CTGCAGCCAGAAGACTCGGCCCTGTATCTCTGCGCCAGCAGCCAAGCGGTCTGGCGGGGGCGTTCCCGGGAGCTGTTTTTTGGAGAA	CASSQAVWRGRSRELFF	1	1.2673628713373213E-5	51	TCRBV04-03*01	TCRBV04	TCRBV04-03	01				TCRBD02-01*01	TCRBD02	TCRBD02-01	01				TCRBJ02-02*01	TCRBJ02	TCRBJ02-02	01				1	7	7	2	7	9	30	46	53	60	67	1	In	VDJ
CTGAATGTGAACGCCTTGTTGCTGGGGGACTCGGCCCTCTATCTCTGTGCCAGCAGCTTGAAGGATACGAAGCTGTTTTTTGGAGAA	CASSLKDTKLFF	1	1.2673628713373213E-5	36	TCRBV05-06*01	TCRBV05	TCRBV05-06	01								TCRBD01,TCRBD02	TCRBD01-01,TCRBD02-01		TCRBJ02-02*01	TCRBJ02	TCRBJ02-02	01				1	2	1	8	5	12	45	60	62	65	70	1	In	VDJ
CTCTGAACTAAACCTGAGCTCTCTGGAGCTGGGGGACTCAGCTTTGTATTTCTGTGCCAGCAGCGGGGCGGGGCTTTCTTTGGACAA		1	1.2673628713373213E-5	29	TCRBV09-01	TCRBV09	TCRBV09-01				01,02	TCRBD02-01	TCRBD02	TCRBD02-01				01,02	TCRBJ01-01*01	TCRBJ01	TCRBJ01-01	01				3	2	7	4	0	11	52	65	67	-1	72	1	Out	VDJ
CTGAATGTGAACGCCTTGTTGCTGGGGGACTCGGCCCTCTATCTCTGTGCCAGCAGCGAGGGGACAGGGGTAGCTTTCTTTGGACAA	CASSEGTGVAFF	1	1.2673628713373213E-5	36	TCRBV05-06*01	TCRBV05	TCRBV05-06	01				TCRBD01-01*01	TCRBD01	TCRBD01-01	01				TCRBJ01-01*01	TCRBJ01	TCRBJ01-01	01				4	3	0	2	1	10	45	57	60	70	71	1	In	VDJ
ACATCGGCCCAAAAGAACCCGACAGCTTTCTATCTCTGTGCCAGTAGCCCTCGAGGCGGGGAAGGATTTATAGCTTTCTTTGGACAA	CASSPRGGEGFIAFF	1	1.2673628713373213E-5	45	TCRBV19-01	TCRBV19	TCRBV19-01				01,02	TCRBD02-01*01	TCRBD02	TCRBD02-01	01				TCRBJ01-01*01	TCRBJ01	TCRBJ01-01	01				6	8	7	3	10	10	36	47	55	61	71	1	In	VDJ
TGTCGGCTGCTCCCTCCCAGACATCTGTGTACTTCTGTGCCAGCCGGACGTTGGGGCAGGGGGCGAGTCGGAGCTTTCTTTGGACAA		1	1.2673628713373213E-5	46	TCRBV06-05*01	TCRBV06	TCRBV06-05	01				TCRBD01-01*01	TCRBD01	TCRBD01-01	01				TCRBJ01-01*01	TCRBJ01	TCRBJ01-01	01				8	12	4	0	7	10	35	44	56	64	71	1	Out	VDJ
TTGGAGTCGGCTGCTCCCTCCCAAACATCTGTGTACTTCTGTGCCAGCAGTCGAGACGGCCAGAGTTTTACAGCTTTCTTTGGACAA	CASSRDGQSFTAFF	1	1.2673628713373213E-5	42	TCRBV06	TCRBV06				TCRBV06-02,TCRBV06-03						TCRBD01,TCRBD02	TCRBD01-01,TCRBD02-01		TCRBJ01-01*01	TCRBJ01	TCRBJ01-01	01				5	3	2	7	14	10	39	51	54	57	71	1	In	VDJ
CACGCCCTGCAGCCAGAAGACTCAGCCCTGTATCTCTGCGCCAGCAGCCAGACCTTTGGGACCGTGGTTGAAGCTTTCTTTGGACAA	CASSQTFGTVVEAFF	1	1.2673628713373213E-5	45	TCRBV04-01*01	TCRBV04	TCRBV04-01	01								TCRBD01,TCRBD02	TCRBD01-01,TCRBD02-01		TCRBJ01-01*01	TCRBJ01	TCRBJ01-01	01				3	7	0	7	6	7	36	50	57	62	68	1	In	VDJ
CTGAATGTGAACGCCTTGGAGCTGGACGACTCGGCCCTGTATCTCTGTGCCAGCAGCTTGGTGGGGGTTGAAGCTTTCTTTGGACAA	CASSLVGVEAFF	1	1.2673628713373213E-5	36	TCRBV05-04*01	TCRBV05	TCRBV05-04	01								TCRBD01,TCRBD02	TCRBD01-01,TCRBD02-01		TCRBJ01-01*01	TCRBJ01	TCRBJ01-01	01				0	1	6	1	1	7	45	61	62	67	68	1	In	VDJ
CAAAAGAACCCGACAGCTTTCTATCTCTGTGCCAGTAGTATGACTAAGGGACAGGGGGCGCATCGCCTTGAAGCTTTCTTTGGACAA	CASSMTKGQGAHRLEAFF	1	1.2673628713373213E-5	54	TCRBV19-01	TCRBV19	TCRBV19-01				01,02	TCRBD01-01*01	TCRBD01	TCRBD01-01	01				TCRBJ01-01*01	TCRBJ01	TCRBJ01-01	01				3	6	0	0	9	7	27	41	47	59	68	1	In	VDJ
AGGCTGGAGTCGGCTGCTCCCTCCCAGACATCTGTGTACTTCTGTGCCAGCAGTGTCCCCGGGCACGGTGAAGCTTTCTTTGGACAA	CASSVPGHGEAFF	1	1.2673628713373213E-5	39	TCRBV06-01*01	TCRBV06	TCRBV06-01	01								TCRBD01,TCRBD02	TCRBD01-01,TCRBD02-01		TCRBJ01-01*01	TCRBJ01	TCRBJ01-01	01				4	5	8	0	4	7	42	55	60	64	68	1	In	VDJ
ACGATCCAGCGCACACAGCAGGAGGACTCGGCCGTGTATCTCTGTGCCAGCAGCTTACTAACGGCAGGTGAAGCTTTCTTTGGACAA	CASSLLTAGEAFF	1	1.2673628713373213E-5	39	TCRBV07-02*01	TCRBV07	TCRBV07-02	01				TCRBD01-01*01	TCRBD01	TCRBD01-01	01				TCRBJ01-01*01	TCRBJ01	TCRBJ01-01	01				2	7	4	4	0	7	42	57	64	-1	68	1	In	VDJ
TCGCCCAGCCCCAACCAGACCTCTCTGTACTTCTGTGCCAGCAGTTCCCACGCCTTCCGGGACCGGCGTGAAGCTTTCTTTGGACAA	CASSSHAFRDRREAFF	2	2.5347257426746427E-5	48	TCRBV27-01*01	TCRBV27	TCRBV27-01	01								TCRBD01,TCRBD02	TCRBD01-01,TCRBD02-01		TCRBJ01-01*01	TCRBJ01	TCRBJ01-01	01				4	12	0	7	5	7	33	46	58	63	68	2	In	VDJ
ACCCTGCAGCCAGAAGACTCGGCCCTGTATCTCTGCGCCAGCAGCCAAGATTCCACGGGGCCAGCCCGTGAAGCTTTCTTTGGACAA	CASSQDSTGPAREAFF	1	1.2673628713373213E-5	48	TCRBV04-03*01	TCRBV04	TCRBV04-03	01								TCRBD01,TCRBD02	TCRBD01-01,TCRBD02-01		TCRBJ01-01*01	TCRBJ01	TCRBJ01-01	01				0	6	7	0	7	7	33	50	56	61	68	1	In	VDJ
CCTAGAGTCTGCCATCCCCAACCAGACAGCTCTTTACTTCTGTGCCACCAGTCCGCTTGAGGAGGGAGTGAAGCTTTCTTTGGACAA		6	7.604177228023928E-5	41	TCRBV24	TCRBV24				TCRBV24-01,TCRBV24-or09_02		TCRBD02-01*02	TCRBD02	TCRBD02-01	02				TCRBJ01-01*01	TCRBJ01	TCRBJ01-01	01				6	8	10	0	2	7	40	52	60	66	68	6	Out	VDJ
GTGAGCACCTTGGAGCTGGGGGACTCGGCCCTTTATCTTTGCGCCAGCAGCACTATAGACAGGGCGAGTGAAGCTTTCTTTGGACAA	CASSTIDRASEAFF	1	1.2673628713373213E-5	42	TCRBV05-01*01	TCRBV05	TCRBV05-01	01				TCRBD01-01*01	TCRBD01	TCRBD01-01	01				TCRBJ01-01*01	TCRBJ01	TCRBJ01-01	01				4	6	2	3	4	7	39	51	57	64	68	1	In	VDJ
AGCACCTTGGAGCTGGGGGACTCGGCCCTTTATCTTTGCGCCAGCAGCTTAACGAGCCGGGACACAAGTGAAGCTTTCTTTGGACAA	CASSLTSRDTSEAFF	1	1.2673628713373213E-5	45	TCRBV05-01*01	TCRBV05	TCRBV05-01	01				TCRBD01-01*01	TCRBD01	TCRBD01-01	01				TCRBJ01-01*01	TCRBJ01	TCRBJ01-01	01				2	8	0	6	4	7	36	50	58	64	68	1	In	VDJ
CTGAGGATCCAGCAGGTAGTGCGAGGAGATTCGGCAGCTTATTTCTGTGCCACCACTTCAACAGGGTCTGAAGCTTTCTTTGGACAA	CATTSTGSEAFF	1	1.2673628713373213E-5	36	TCRBV18-01*01	TCRBV18	TCRBV18-01	01				TCRBD01-01*01	TCRBD01	TCRBD01-01	01				TCRBJ01-01*01	TCRBJ01	TCRBJ01-01	01				10	8	3	3	1	6	45	52	60	66	67	1	In	VDJ
CTGGAGTCAGCTACCCGCTCCCAGACATCTGTGTATTTCTGCGCCAGCAGTGTAGACAGGGTTGTCTCTGAAGCTTTCTTTGGACAA	CASSVDRVVSEAFF	2	2.5347257426746427E-5	42	TCRBV10-02*01	TCRBV10	TCRBV10-02	01				TCRBD01-01*01	TCRBD01	TCRBD01-01	01				TCRBJ01-01*01	TCRBJ01	TCRBJ01-01	01				4	2	2	3	6	6	39	52	54	61	67	2	In	VDJ
CGGTCCACAAAGCTGGAGGACTCAGCCATGTACTTCTGTGCCAGCAGTCTTGCAGGGGGGCATAGCTCTGAAGCTTTCTTTGGACAA	CASSLAGGHSSEAFF	1	1.2673628713373213E-5	45	TCRBV02-01*01	TCRBV02	TCRBV02-01	01				TCRBD01-01*01	TCRBD01	TCRBD01-01	01				TCRBJ01-01*01	TCRBJ01	TCRBJ01-01	01				5	4	4	1	8	6	36	48	52	59	67	1	In	VDJ
TTGGAGATCCAGTCCACGGAGTCAGGGGACACAGCACTGTATTTCTGTGCCAGCTAAGTACGGCGCGCTGAAGCTTTCTTTGGACAA	CAS*VRRAEAFF	2	2.5347257426746427E-5	36	TCRBV21-01*01	TCRBV21	TCRBV21-01	01								TCRBD01,TCRBD02	TCRBD01-01,TCRBD02-01		TCRBJ01-01*01	TCRBJ01	TCRBJ01-01	01				8	7	9	0	3	6	45	54	61	64	67	2	Stop	VDJ
CCTCTCACTGTGACATCGGCCCAAAAGAACCCGACAGCTTTCTATCTCTGTGCCAGTAGTATGGGTACTGAAGCTTTCTTTGGACAA	CASSMGTEAFF	1	1.2673628713373213E-5	33	TCRBV19-01	TCRBV19	TCRBV19-01				01,02					TCRBD01,TCRBD02	TCRBD01-01,TCRBD02-01		TCRBJ01-01*01	TCRBJ01	TCRBJ01-01	01				3	0	0	9	1	5	48	-1	62	65	66	1	In	VDJ
CTGGGGTTGGAGTCGGCTGCTCCCTCCCAAACATCTGTGTACTTCTGTGCCAGCAGAGTTGGAGGTACTGAAGCTTTCTTTGGACAA	CASRVGGTEAFF	1	1.2673628713373213E-5	36	TCRBV06	TCRBV06				TCRBV06-02,TCRBV06-03		TCRBD02-01*02	TCRBD02	TCRBD02-01	02				TCRBJ01-01*01	TCRBJ01	TCRBJ01-01	01				6	4	10	1	1	5	45	56	60	65	66	1	In	VDJ
ACATCGGCCCAAAAGAACCCGACAGCTTTCTATCTCTGTGCCAGTATCCCGAGAACGAGCGGGTCTACTGAAGCTTTCTTTGGACAA	CASIPRTSGSTEAFF	3	3.802088614011964E-5	45	TCRBV19-01	TCRBV19	TCRBV19-01				01,02	TCRBD02-01	TCRBD02	TCRBD02-01				01,02	TCRBJ01-01*01	TCRBJ01	TCRBJ01-01	01				7	11	6	4	3	5	36	46	57	63	66	3	In	VDJ
AAGATCCAGCGCACACAGCAGGAGGACTCCGCCGTGTATCTCTGTGCCAGCAGCTTAGGGGGAAATACTGAAGCTTTCTTTGGACAA	CASSLGGNTEAFF	1	1.2673628713373213E-5	39	TCRBV07-08*01	TCRBV07	TCRBV07-08	01								TCRBD01,TCRBD02	TCRBD01-01,TCRBD02-01		TCRBJ01-01*01	TCRBJ01	TCRBJ01-01	01				1	1	0	8	3	5	42	58	59	63	66	1	In	VDJ
TTGGAGATCCAGCGCACAGAGCAGGGGGACTCGGCCATGTATCTCTGTGCCAGCAGCGGGGTTGGGACTGAAGCTTTCTTTGGACAA	CASSGVGTEAFF	1	1.2673628713373213E-5	36	TCRBV07-09	TCRBV07	TCRBV07-09				01,03					TCRBD01,TCRBD02	TCRBD01-01,TCRBD02-01		TCRBJ01-01*01	TCRBJ01	TCRBJ01-01	01				5	0	6	2	5	5	45	-1	57	61	66	1	In	VDJ
AGCTCTCTGGAGCTGGGGGACTCAGCTTTGTATTTCTGTGCCAGCAGCCCCCAAGGACAGGCGGGGACTGAAGCTTTCTTTGGACAA	CASSPQGQAGTEAFF	1	1.2673628713373213E-5	45	TCRBV09-01	TCRBV09	TCRBV09-01				01,02	TCRBD01-01*01	TCRBD01	TCRBD01-01	01				TCRBJ01-01*01	TCRBJ01	TCRBJ01-01	01				4	6	1	4	5	5	36	48	54	61	66	1	In	VDJ
CGCACACAGCAGGAGGACTCGGCCGTGTATCTCTGTGCCAGCAGCTTAGAGACAGGGCGGGGTCGGACTGAAGCTTTCTTTGGACAA	CASSLETGRGRTEAFF	4	5.069451485349285E-5	48	TCRBV07-02*01	TCRBV07	TCRBV07-02	01				TCRBD01-01*01	TCRBD01	TCRBD01-01	01				TCRBJ01-01*01	TCRBJ01	TCRBJ01-01	01				1	1	2	3	9	5	33	49	50	57	66	4	In	VDJ
AGGCTGGAGTCGGCTGCTCCCTCCCAGACATCTGTGTACTTCTGTGCCAGCGAGCAAGCGGGACGGACTGAAGCTTTCTTTGGACAA	CASEQAGRTEAFF	1	1.2673628713373213E-5	39	TCRBV06-01*01	TCRBV06	TCRBV06-01	01				TCRBD02-01*02	TCRBD02	TCRBD02-01	02				TCRBJ01-01*01	TCRBJ01	TCRBJ01-01	01				8	5	6	3	3	5	42	51	56	63	66	1	In	VDJ
CTCACGTTGGCGTCTGCTGTACCCTCTCAGACATCTGTGTACTTCTGTGCCAGCAGTGGGGGCTAGACTGAAGCTTTCTTTGGACAA	CASSGG*TEAFF	1	1.2673628713373213E-5	36	TCRBV06-04	TCRBV06	TCRBV06-04				01,02	TCRBD01-01*01	TCRBD01	TCRBD01-01	01				TCRBJ01-01*01	TCRBJ01	TCRBJ01-01	01				4	0	7	0	3	5	45	-1	58	63	66	1	Stop	VDJ
ACAGAGCAGGGGGACTCGGCCATGTATCTCTGTGCCAGCAGCTTATTGTTGAGGACAAAAGGAATCACTGAAGCTTTCTTTGGACAA	CASSLLLRTKGITEAFF	1	1.2673628713373213E-5	51	TCRBV07-09	TCRBV07	TCRBV07-09				01,03	TCRBD01-01*01	TCRBD01	TCRBD01-01	01				TCRBJ01-01*01	TCRBJ01	TCRBJ01-01	01				2	7	1	6	8	4	30	45	52	57	65	1	In	VDJ
GCCCAGCCCCAACCAGACCTCTCTGTACTTCTGTGCCAGCAGTACTTAGGACAGGGGGCCTTGGGCACTGAAGCTTTCTTTGGACAA		2	2.5347257426746427E-5	50	TCRBV27-01*01	TCRBV27	TCRBV27-01	01				TCRBD01-01*01	TCRBD01	TCRBD01-01	01				TCRBJ01-01*01	TCRBJ01	TCRBJ01-01	01				5	5	1	0	6	4	31	43	48	59	65	2	Out	VDJ
CAGCGCACAGAGCAGGGGGACTCGGCCATGTATCTCTGTGCCAGCAGCCTGCTACAGGGATGGGGCACTGAAGCTTTCTTTGGACAA	CASSLLQGWGTEAFF	1	1.2673628713373213E-5	45	TCRBV07-09	TCRBV07	TCRBV07-09				01,03	TCRBD01-01*01	TCRBD01	TCRBD01-01	01				TCRBJ01-01*01	TCRBJ01	TCRBJ01-01	01				5	5	3	3	6	4	36	48	53	59	65	1	In	VDJ
CGCTCACCAGGCCTGGGGGACGCAGCCATGTACCTGTGTGCCACCAGCAGATTTCAGGGAGGGGGCACTGAAGCTTTCTTTGGACAA	CATSRFQGGGTEAFF	1	1.2673628713373213E-5	45	TCRBV15-01*01	TCRBV15	TCRBV15-01	01				TCRBD02-01*02	TCRBD02	TCRBD02-01	02				TCRBJ01-01*01	TCRBJ01	TCRBJ01-01	01				2	5	9	0	2	4	36	51	56	63	65	1	In	VDJ
CAGCGCACACAGCAGGAGGACTCGGCCGTGTATCTCTGTGCCAGCAGAACGTCAGGGGTGTCGGGCACTGAAGCTTTCTTTGGACAA	CASRTSGVSGTEAFF	1	1.2673628713373213E-5	45	TCRBV07-02*01	TCRBV07	TCRBV07-02	01				TCRBD01-01*01	TCRBD01	TCRBD01-01	01				TCRBJ01-01*01	TCRBJ01	TCRBJ01-01	01				6	5	4	2	7	4	36	47	52	58	65	1	In	VDJ
ATCCAGCCCTCAGAACCCAGGGACTCAGCTGTGTACTTCTGTGCCAGCAGTTTTGGGTGGAGGAGCACTGAAGCTTTCTTTGGACAA	CASSFGWRSTEAFF	3	3.802088614011964E-5	42	TCRBV12	TCRBV12				TCRBV12-03,TCRBV12-04		TCRBD02-01*02	TCRBD02	TCRBD02-01	02				TCRBJ01-01*01	TCRBJ01	TCRBJ01-01	01				3	5	10	1	2	4	39	53	58	63	65	3	In	VDJ
CTGGAGTTGGCTGCTCCCTCCCAGACATCTGTGTACTTCTGTGCCAGCAGTTACCCCGCAGGCAGCACTGAAGCTTTCTTTGGACAA	CASSYPAGSTEAFF	1	1.2673628713373213E-5	42	TCRBV06-06	TCRBV06	TCRBV06-06				01,02	TCRBD01-01*01	TCRBD01	TCRBD01-01	01				TCRBJ01-01*01	TCRBJ01	TCRBJ01-01	01				2	4	4	4	3	4	39	54	58	62	65	1	In	VDJ
GAGTCCGCTACCAGCTCCCAGACATCTGTGTACTTCTGTGCCATCAGTGAGTCTGCAGGGAGGGCCACTGAAGCTTTCTTTGGACAA	CAISESAGRATEAFF	1	1.2673628713373213E-5	45	TCRBV10-03*01	TCRBV10	TCRBV10-03	01				TCRBD02-01*02	TCRBD02	TCRBD02-01	02				TCRBJ01-01*01	TCRBJ01	TCRBJ01-01	01				0	4	9	0	1	4	36	53	57	64	65	1	In	VDJ
AACGCCTTGGAGCTGGACGACTCGGCCCTGTATCTCTGTGCCAGCAGCCCGGGGGACAGGGGGCCCACTGAAGCTTTCTTTGGACAA	CASSPGDRGPTEAFF	1	1.2673628713373213E-5	45	TCRBV05-04*01	TCRBV05	TCRBV05-04	01				TCRBD01-01*01	TCRBD01	TCRBD01-01	01				TCRBJ01-01*01	TCRBJ01	TCRBJ01-01	01				4	4	0	0	1	4	36	48	52	64	65	1	In	VDJ
CTCTGGAGTCTGCTGCCTCCTCCCAGACATCTGTATATTTCTGCGCCAGCAAACGACAGGGGGCCCACTGAAGCTTTCTTTGGACAA		2	2.5347257426746427E-5	40	TCRBV10-01	TCRBV10	TCRBV10-01				01,02	TCRBD01-01*01	TCRBD01	TCRBD01-01	01				TCRBJ01-01*01	TCRBJ01	TCRBJ01-01	01				7	3	2	0	1	4	41	51	54	64	65	2	Out	VDJ
CCCAGCCCCAACCAGACCTCTCTGTACTTCTGTGCCAGCAGTACCACAGGGCAGGATTACCGGACCACTGAAGCTTTCTTTGGACAA	CASSTTGQDYRTTEAFF	2	2.5347257426746427E-5	51	TCRBV27-01*01	TCRBV27	TCRBV27-01	01				TCRBD01-01*01	TCRBD01	TCRBD01-01	01				TCRBJ01-01*01	TCRBJ01	TCRBJ01-01	01				5	3	3	3	14	4	30	42	45	51	65	2	In	VDJ
ACCGGGAGACACGGCACTGTATCTCTGCGCCAGCAGTCGTATTTAGGGACAGGAGCCCTCTTTTACACTGAAGCTTTCTTTGGACAA		1	1.2673628713373213E-5	56	TCRBV23-01*01	TCRBV23	TCRBV23-01	01				TCRBD01-01*01	TCRBD01	TCRBD01-01	01				TCRBJ01-01*01	TCRBJ01	TCRBJ01-01	01				4	7	0	4	11	3	25	38	45	53	64	1	Out	VDJ
ACGATCCAGCGCACAGAGCAGCGGGACTCGGCCATGTATCGCTGTGCCAGCAATACGGGAGGTTACACTGAAGCTTTCTTTGGACAA	CASNTGGYTEAFF	2	2.5347257426746427E-5	39	TCRBV07-06*01	TCRBV07	TCRBV07-06	01				TCRBD02-01*02	TCRBD02	TCRBD02-01	02				TCRBJ01-01*01	TCRBJ01	TCRBJ01-01	01				7	3	8	1	2	3	42	52	55	62	64	2	In	VDJ
CCAGCCCTCAGAACCCAGGGACTCAGCTGTGTATTTTTGTGCTAGTGGTCTCACCCCCCAGATTACACTGAAGCTTTCTTTGGACAA		3	3.802088614011964E-5	44	TCRBV12-05*01	TCRBV12	TCRBV12-05	01				TCRBD01-01*01	TCRBD01	TCRBD01-01	01				TCRBJ01-01*01	TCRBJ01	TCRBJ01-01	01				5	9	4	5	3	3	37	49	58	61	64	3	Out	VDJ
ATCCAGCGCACACAGCAGGAGGACTCGGCCGTGTATCTCTGTGCCAGCAGCCTAGGGGAACTGTACACTGAAGCTTTCTTTGGACAA	CASSLGELYTEAFF	1	1.2673628713373213E-5	42	TCRBV07-02*01	TCRBV07	TCRBV07-02	01								TCRBD01,TCRBD02	TCRBD01-01,TCRBD02-01		TCRBJ01-01*01	TCRBJ01	TCRBJ01-01	01				1	0	0	8	5	3	39	-1	55	59	64	1	In	VDJ
ACGATCCAGCGCACACAGCAGGAGGACTCGGCCGTGTATCTCTGTGCCAGCAGCTTATCTGGGTACACTGAAGCTTTCTTTGGACAA	CASSLSGYTEAFF	1	1.2673628713373213E-5	39	TCRBV07-02*01	TCRBV07	TCRBV07-02	01								TCRBD01,TCRBD02	TCRBD01-01,TCRBD02-01		TCRBJ01-01*01	TCRBJ01	TCRBJ01-01	01				2	3	0	9	1	3	42	57	60	63	64	1	In	VDJ
TGATCCTGGAGTCGCCCAGCCCCAACCAGACCTCTCTGTACTTCTGTGCCAGCAGTGGGGGGGTACACTGAAGCTTTCTTTGGACAA		2	2.5347257426746427E-5	37	TCRBV27-01*01	TCRBV27	TCRBV27-01	01				TCRBD02-01*01	TCRBD02	TCRBD02-01	01				TCRBJ01-01*01	TCRBJ01	TCRBJ01-01	01				5	0	9	0	1	3	44	-1	56	63	64	2	Out	VDJ
AGCACCTTGGAGCTGGGGGACTCGGCCCTTTATCTTTGCGCCAGCAGCTTCTCCCCGGAGGGGTACACTGAAGCTTTCTTTGGACAA	CASSFSPEGYTEAFF	1	1.2673628713373213E-5	45	TCRBV05-01*01	TCRBV05	TCRBV05-01	01				TCRBD02-01*02	TCRBD02	TCRBD02-01	02				TCRBJ01-01*01	TCRBJ01	TCRBJ01-01	01				2	6	10	0	2	3	36	50	56	62	64	1	In	VDJ
ACATCGGCCCAAAAGAACCCGACAGCTTTCTATCTCTGTGCCAGTAGTCGGGCCGGGACAGGGTACACTGAAGCTTTCTTTGGACAA	CASSRAGTGYTEAFF	1	1.2673628713373213E-5	45	TCRBV19-01	TCRBV19	TCRBV19-01				01,02	TCRBD01-01*01	TCRBD01	TCRBD01-01	01				TCRBJ01-01*01	TCRBJ01	TCRBJ01-01	01				5	6	0	3	1	3	36	48	54	63	64	1	In	VDJ
CTGGAGTCGCCCAGCCCCAACCAGACCTCTCTGTACTTCTGTGCCAGCTGCGTCAGGGGGGGCTACACTGAAGCTTTCTTTGGACAA	CASCVRGGYTEAFF	2	2.5347257426746427E-5	42	TCRBV27-01*01	TCRBV27	TCRBV27-01	01								TCRBD01,TCRBD02	TCRBD01-01,TCRBD02-01		TCRBJ01-01*01	TCRBJ01	TCRBJ01-01	01				8	5	4	1	4	3	39	48	53	60	64	2	In	VDJ
AAGGTGCAGCCTGCAGAACTGGAGGATTCTGGAGTTTATTTCTGTGCCAGCAGGGAAACAGGGGACACTGAAGCTTTCTTTGGACAA	CASRETGDTEAFF	1	1.2673628713373213E-5	39	TCRBV14-01*01	TCRBV14	TCRBV14-01	01				TCRBD01-01*01	TCRBD01	TCRBD01-01	01				TCRBJ01-01*01	TCRBJ01	TCRBJ01-01	01				6	4	3	2	0	3	42	53	57	-1	64	1	In	VDJ
AAGATCCAGCGCACAGAGCGGGGGGACTCAGCCGTGTATCTCTGTGCCAGCAGTAAGGACAGGGACACTGAAGCTTTCTTTGGACAA	CASSKDRDTEAFF	2	2.5347257426746427E-5	39	TCRBV07-03*01	TCRBV07	TCRBV07-03	01				TCRBD01-01*01	TCRBD01	TCRBD01-01	01				TCRBJ01-01*01	TCRBJ01	TCRBJ01-01	01				6	3	1	3	0	3	42	53	56	-1	64	2	In	VDJ
GGTTGGAGTCGGCTGCTCCCTCCCAAACATCTGTGTACTTCTGTGCCATCGGACAGGGACTAGGACACTGAAGCTTTCTTTGGACAA		1	1.2673628713373213E-5	40	TCRBV06	TCRBV06				TCRBV06-02,TCRBV06-03						TCRBD01,TCRBD02	TCRBD01-01,TCRBD02-01		TCRBJ01-01*01	TCRBJ01	TCRBJ01-01	01				10	2	1	3	6	3	41	48	50	58	64	1	Out	VDJ
CTGAAGATCCAGCGCACACAGCAGGAGGACTCCGCCGTGTATCTCTGTGCCAGCAGCTTGGGAGACACTGAAGCTTTCTTTGGACAA	CASSLGDTEAFF	1	1.2673628713373213E-5	36	TCRBV07-08*01	TCRBV07	TCRBV07-08	01				TCRBD02-01*02	TCRBD02	TCRBD02-01	02				TCRBJ01-01*01	TCRBJ01	TCRBJ01-01	01				3	0	9	2	0	3	45	-1	59	-1	64	1	In	VDJ
GCTGCTCCCTCCCAGACATCTGTGTACTTCTGTGCCAGCAGTTACTCGAAGTTTAGGGGGCGACACACTGAAGCTTTCTTTGGACAA	CASSYSKFRGRHTEAFF	1	1.2673628713373213E-5	51	TCRBV06	TCRBV06				TCRBV06-05,TCRBV06-06		TCRBD01-01*01	TCRBD01	TCRBD01-01	01				TCRBJ01-01*01	TCRBJ01	TCRBJ01-01	01				0	7	5	0	3	3	30	47	54	61	64	1	In	VDJ
CAGCGCACAGAGCAGGGGGACTCGGCCATGTATCTCTGTGCCAGCAGCTTGGTTCAGCCACTTAACACTGAAGCTTTCTTTGGACAA	CASSLVQPLNTEAFF	1	1.2673628713373213E-5	45	TCRBV07-09	TCRBV07	TCRBV07-09				01,03					TCRBD01,TCRBD02	TCRBD01-01,TCRBD02-01		TCRBJ01-01*01	TCRBJ01	TCRBJ01-01	01				3	4	4	5	6	2	36	50	54	57	63	1	In	VDJ
CAGCAGGTAGTGCGAGGAGATTCGGCAGCTTATTTCTGTGCCAGCTCACGCGCCGGGACAGCTAACACTGAAGCTTTCTTTGGACAA	CASSRAGTANTEAFF	1	1.2673628713373213E-5	45	TCRBV18-01*01	TCRBV18	TCRBV18-01	01				TCRBD01-01*01	TCRBD01	TCRBD01-01	01				TCRBJ01-01*01	TCRBJ01	TCRBJ01-01	01				4	5	0	5	2	2	36	49	54	61	63	1	In	VDJ
AGCCTGCAGAGCTTGGGGACTCGGCCGTGTATCTCTGTGCCAGCTATCCCTCCCCCCCCTTTGAACACTGAAGCTTTCTTTGGACAA		2	2.5347257426746427E-5	46	TCRBV11-03*01	TCRBV11	TCRBV11-03	01				TCRBD02-01	TCRBD02	TCRBD02-01				01,02	TCRBJ01-01*01	TCRBJ01	TCRBJ01-01	01				8	5	4	10	10	0	35	44	49	51	61	2	Out	VDJ
TGAAGATCCGGTCCACAAAGCTGGAGGACTCAGCCATGTACTTCTGTGCCAGCAGCAGGGTTGAACACTGAAGCTTTCTTTGGACAA		1	1.2673628713373213E-5	37	TCRBV02-01*01	TCRBV02	TCRBV02-01	01				TCRBD01-01*01	TCRBD01	TCRBD01-01	01				TCRBJ01-01*01	TCRBJ01	TCRBJ01-01	01				6	0	4	3	1	0	44	-1	55	60	61	1	Out	VDJ
ATCCAGCGCACAGAGCAGGGGGACTCGGCCATGTATCTCTGTGCCAGCAGCTTTATTTCTGTGAACACTGAAGCTTTCTTTGGACAA	CASSFISVNTEAFF	1	1.2673628713373213E-5	42	TCRBV07-09	TCRBV07	TCRBV07-09				01,03	TCRBD02-01	TCRBD02	TCRBD02-01				01,02	TCRBJ01-01*01	TCRBJ01	TCRBJ01-01	01				3	5	4	10	1	0	39	53	58	60	61	1	In	VDJ
ATGTGAGCACCTTGGAGCTGGGGGACTCGGCCCTTTATCTTTGCGCCAGCAGCTTGTTATGTGAACACTGAAGCTTTCTTTGGACAA		1	1.2673628713373213E-5	40	TCRBV05-01*01	TCRBV05	TCRBV05-01	01				TCRBD02-01	TCRBD02	TCRBD02-01				01,02	TCRBJ01-01*01	TCRBJ01	TCRBJ01-01	01				1	1	5	9	2	0	41	56	57	59	61	1	Out	VDJ
GCCCAGCCCCAACCAGACCTCTCTGTACTTCTGTGCCAGCAGTTTTTTTTCGGACAGGGGGTGAACACTGAAGCTTTCTTTGGACAA		2	2.5347257426746427E-5	50	TCRBV27-01*01	TCRBV27	TCRBV27-01	01				TCRBD01-01*01	TCRBD01	TCRBD01-01	01				TCRBJ01-01*01	TCRBJ01	TCRBJ01-01	01				3	6	1	1	0	0	31	45	51	-1	61	2	Out	VDJ
CAGCGCACAGAGCAGGGGGACTCGGCCATGTATCTCTGTGCCAGCAGCTCCGGGACAGGGGTGAACACTGAAGCTTTCTTTGGACAA	CASSSGTGVNTEAFF	1	1.2673628713373213E-5	45	TCRBV07-09	TCRBV07	TCRBV07-09				01,03	TCRBD01-01*01	TCRBD01	TCRBD01-01	01				TCRBJ01-01*01	TCRBJ01	TCRBJ01-01	01				4	2	0	2	0	0	36	49	51	-1	61	1	In	VDJ
CGCACAGAGCAGCGGGACTCGGCCATGTATCGCTGTGCCAGCAGCTTCGCGACGGGGGCGGTGAACACTGAAGCTTTCTTTGGACAA	CASSFATGAVNTEAFF	2	2.5347257426746427E-5	48	TCRBV07-06*01	TCRBV07	TCRBV07-06	01								TCRBD01,TCRBD02	TCRBD01-01,TCRBD02-01		TCRBJ01-01*01	TCRBJ01	TCRBJ01-01	01				3	6	6	0	2	0	33	47	53	59	61	2	In	VDJ
CTGGGGTTGGAGTCGGCTGCTCCCTCCCAAACATCTGTGTACTTCTGTGCCAGCAGTTCAGTGAACACTGAAGCTTTCTTTGGACAA	CASSSVNTEAFF	1	1.2673628713373213E-5	36	TCRBV06	TCRBV06				TCRBV06-02,TCRBV06-03		TCRBD01-01*01	TCRBD01	TCRBD01-01	01				TCRBJ01-01*01	TCRBJ01	TCRBJ01-01	01				4	0	4	5	0	0	45	-1	58	-1	61	1	In	VDJ
AGCACCTTGGAGCTGGGGGACTCGGCCCTTTATCTTTGCGCCAGCAGCGAGGACAGGGGTATGAACACTGAAGCTTTCTTTGGACAA	CASSEDRGMNTEAFF	1	1.2673628713373213E-5	45	TCRBV05-01*01	TCRBV05	TCRBV05-01	01				TCRBD01-01*01	TCRBD01	TCRBD01-01	01				TCRBJ01-01*01	TCRBJ01	TCRBJ01-01	01				4	2	1	2	2	0	36	48	50	59	61	1	In	VDJ
GAGTCGGCTGCTCCCTCCCAGACATCTGTGTACTTCTGTGCCAGCAGGCTTATTCTCAGTATGAACACTGAAGCTTTCTTTGGACAA	CASRLILSMNTEAFF	1	1.2673628713373213E-5	45	TCRBV06-01*01	TCRBV06	TCRBV06-01	01				TCRBD01-01*01	TCRBD01	TCRBD01-01	01				TCRBJ01-01*01	TCRBJ01	TCRBJ01-01	01				6	9	4	5	2	0	36	47	56	59	61	1	In	VDJ
GAGATCCAGCGCACAGAGCAGGGGGACTCGGCCATGTATCTCTGTGCCAGCAGCCCAGGGATGAACACTGAAGCTTTCTTTGGACAA	CASSPGMNTEAFF	1	1.2673628713373213E-5	39	TCRBV07-09	TCRBV07	TCRBV07-09				01,03	TCRBD01-01*01	TCRBD01	TCRBD01-01	01				TCRBJ01-01*01	TCRBJ01	TCRBJ01-01	01				5	1	4	3	1	0	42	54	55	60	61	1	In	VDJ
TAGTCTGCTGCCTCCTCCCAGACATCTGTATATTTCTGCGCCAGCAGAGATAGAGGACAGATGAACACTGAAGCTTTCTTTGGACAA	CASRDRGQMNTEAFF	2	2.5347257426746427E-5	45	TCRBV10-01	TCRBV10	TCRBV10-01				01,02	TCRBD01-01*01	TCRBD01	TCRBD01-01	01				TCRBJ01-01*01	TCRBJ01	TCRBJ01-01	01				6	7	1	5	1	0	36	47	54	60	61	2	In	VDJ
CGGTCCACAAAGCTGGAGGACTCAGCCATGTACTTCTGTGCCAGCAGTGGACAGGGAGGCATGAACACTGAAGCTTTCTTTGGACAA	CASSGQGGMNTEAFF	1	1.2673628713373213E-5	45	TCRBV02-01*01	TCRBV02	TCRBV02-01	01				TCRBD01-01*01	TCRBD01	TCRBD01-01	01				TCRBJ01-01*01	TCRBJ01	TCRBJ01-01	01				4	0	2	3	5	0	36	-1	49	56	61	1	In	VDJ
AACGCCTTGGAGCTGGACGACTCGGCCCTGTATCTCTGTGCCAGCAGCTTGGGGCAGACCATGAACACTGAAGCTTTCTTTGGACAA	CASSLGQTMNTEAFF	1	1.2673628713373213E-5	45	TCRBV05-04*01	TCRBV05	TCRBV05-04	01								TCRBD01,TCRBD02	TCRBD01-01,TCRBD02-01		TCRBJ01-01*01	TCRBJ01	TCRBJ01-01	01				0	4	2	7	2	0	36	52	56	59	61	1	In	VDJ
GCTCACCAGGCCTGGGGGACGCAGCCATGTACCTGTGTGCCACCAGCAGAGATCAGACACATGAACACTGAAGCTTTCTTTGGACAA		1	1.2673628713373213E-5	46	TCRBV15-01*01	TCRBV15	TCRBV15-01	01				TCRBD01-01*01	TCRBD01	TCRBD01-01	01				TCRBJ01-01*01	TCRBJ01	TCRBJ01-01	01				0	3	2	6	2	0	35	52	55	59	61	1	Out	VDJ
AACGCCTTGGAGCTGGAGGACTCGGCCCTGTATCTCTGTGCCAGCCACCAGACCGGAAACATGAACACTGAAGCTTTCTTTGGACAA	CASHQTGNMNTEAFF	1	1.2673628713373213E-5	45	TCRBV05-08*01	TCRBV05	TCRBV05-08	01								TCRBD01,TCRBD02	TCRBD01-01,TCRBD02-01		TCRBJ01-01*01	TCRBJ01	TCRBJ01-01	01				7	9	1	8	4	0	36	45	54	57	61	1	In	VDJ
ACACAGCAGGAGGACTCGGCCGTGTATCTCTGTGCCAGCAGCCCTCGTGGGGACAGGCGAATGAACACTGAAGCTTTCTTTGGACAA	CASSPRGDRRMNTEAFF	1	1.2673628713373213E-5	51	TCRBV07-02*01	TCRBV07	TCRBV07-02	01				TCRBD01-01*01	TCRBD01	TCRBD01-01	01				TCRBJ01-01*01	TCRBJ01	TCRBJ01-01	01				5	7	0	4	4	0	30	42	49	57	61	1	In	VDJ
GAGTCGGCTGCTCCCTCCCAAACATCTGTGTACTTCTGTGCCAGCAGGTCAGACGGAAGAATGAACACTGAAGCTTTCTTTGGACAA	CASRSDGRMNTEAFF	1	1.2673628713373213E-5	45	TCRBV06	TCRBV06				TCRBV06-02,TCRBV06-03						TCRBD01,TCRBD02	TCRBD01-01,TCRBD02-01		TCRBJ01-01*01	TCRBJ01	TCRBJ01-01	01				6	7	1	8	4	0	36	47	54	57	61	1	In	VDJ
ACCTTGGAGCTGGGGGACTCGGCCCTTTATCTTTGCGCCAGCAGCGAGGGACAGTTAACAATGAACACTGAAGCTTTCTTTGGACAA	CASSEGQLTMNTEAFF	1	1.2673628713373213E-5	48	TCRBV05-01*01	TCRBV05	TCRBV05-01	01				TCRBD01-01*01	TCRBD01	TCRBD01-01	01				TCRBJ01-01*01	TCRBJ01	TCRBJ01-01	01				4	2	0	5	7	0	33	45	47	54	61	1	In	VDJ
GAGCTTGGTGACTCTGCTGTGTATTTCTGTGCCAGCAGCCAGAACTCCGGGACAGGGGATGGGAACACTGAAGCTTTCTTTGGACAA	CASSQNSGTGDGNTEAFF	1	1.2673628713373213E-5	54	TCRBV03	TCRBV03				TCRBV03-01,TCRBV03-02		TCRBD01-01*01	TCRBD01	TCRBD01-01	01				TCRBJ01-01*01	TCRBJ01	TCRBJ01-01	01				3	7	0	2	4	1	27	41	48	58	62	1	In	VDJ
TCCTGGAGTCGCCCAGCCCCAACCAGACCTCTCTGTACTTCTGTGCCAGCAGTTTGTGTGGGGAACACTGAAGCTTTCTTTGGACAA		2	2.5347257426746427E-5	40	TCRBV27-01*01	TCRBV27	TCRBV27-01	01								TCRBD01,TCRBD02	TCRBD01-01,TCRBD02-01		TCRBJ01-01*01	TCRBJ01	TCRBJ01-01	01				3	4	0	9	0	1	41	55	59	-1	62	2	Out	VDJ
CTGCTGTCGGCTGCTCCCTCCCAGACATCTGTGTACTTCTGTGCCAGCAGCCTCCGGGTGGGGAACACTGAAGCTTTCTTTGGACAA	CASSLRVGNTEAFF	1	1.2673628713373213E-5	42	TCRBV06-05*01	TCRBV06	TCRBV06-05	01				TCRBD02-01	TCRBD02	TCRBD02-01				01,02	TCRBJ01-01*01	TCRBJ01	TCRBJ01-01	01				6	4	8	4	4	1	39	50	54	58	62	1	In	VDJ
GCCCTGCAGCCAGAAGACTCAGCCCTGTATCTCTGCGCCAGCAGCCAGACACAGGCCGGGGGGAACACTGAAGCTTTCTTTGGACAA	CASSQTQAGGNTEAFF	1	1.2673628713373213E-5	48	TCRBV04-01*01	TCRBV04	TCRBV04-01	01				TCRBD02-01*01	TCRBD02	TCRBD02-01	01				TCRBJ01-01*01	TCRBJ01	TCRBJ01-01	01				3	9	8	2	0	1	33	47	56	-1	62	1	In	VDJ
ACTGTGACATCGGCCCAAAAGAACCCGACAGCTTTCTATCTCTGTGCCAGTAGTTGGTCGGGGAACACTGAAGCTTTCTTTGGACAA	CASSWSGNTEAFF	3	3.802088614011964E-5	39	TCRBV19-01	TCRBV19	TCRBV19-01				01,02	TCRBD02-01	TCRBD02	TCRBD02-01				01,02	TCRBJ01-01*01	TCRBJ01	TCRBJ01-01	01				5	4	8	4	0	1	42	54	58	-1	62	3	In	VDJ
ATCCAGCGCACACAGCAGGAGGACTCGGCCGTGTATCTCTGTGCCAGCAGCTTAGTTGCGGGGAACACTGAAGCTTTCTTTGGACAA	CASSLVAGNTEAFF	1	1.2673628713373213E-5	42	TCRBV07-02*01	TCRBV07	TCRBV07-02	01				TCRBD02-01	TCRBD02	TCRBD02-01				01,02	TCRBJ01-01*01	TCRBJ01	TCRBJ01-01	01				1	2	7	4	0	1	39	55	57	-1	62	1	In	VDJ
ATCCAGCGCACAGAGCAGGGGGACTCGGCCATGTATCTCTGTGCCAGCAGCCTCGGACAGGGGAACACTGAAGCTTTCTTTGGACAA	CASSLGQGNTEAFF	1	1.2673628713373213E-5	42	TCRBV07-09	TCRBV07	TCRBV07-09				01,03	TCRBD01-01*01	TCRBD01	TCRBD01-01	01				TCRBJ01-01*01	TCRBJ01	TCRBJ01-01	01				5	3	1	3	0	1	39	51	54	-1	62	1	In	VDJ
ACTCTGGAGTCCGCTACCAGCTCCCAGACATCTGTGTACTTCTGTGCCATCACATCACAGGGGAACACTGAAGCTTTCTTTGGACAA	CAITSQGNTEAFF	1	1.2673628713373213E-5	39	TCRBV10-03*01	TCRBV10	TCRBV10-03	01				TCRBD01-01*01	TCRBD01	TCRBD01-01	01				TCRBJ01-01*01	TCRBJ01	TCRBJ01-01	01				7	4	3	3	0	1	42	52	56	-1	62	1	In	VDJ
ATGAATGTGAGCACCTTGGAGCTGGGGGACTCGGCCCTTTATCTTTGCGCCACTACGGACGGGAACACTGAAGCTTTCTTTGGACAA	CATTDGNTEAFF	1	1.2673628713373213E-5	36	TCRBV05-01*01	TCRBV05	TCRBV05-01	01								TCRBD01,TCRBD02	TCRBD01-01,TCRBD02-01		TCRBJ01-01*01	TCRBJ01	TCRBJ01-01	01				9	4	1	7	2	1	45	52	56	60	62	1	In	VDJ
GGGTTGGAGTCGGCTGCTCCCTCCCAAACATCTGTGTACTTCTGTGCCAGCAGTTACACAGGGAACACTGAAGCTTTCTTTGGACAA	CASSYTGNTEAFF	1	1.2673628713373213E-5	39	TCRBV06	TCRBV06				TCRBV06-02,TCRBV06-03		TCRBD01-01*01	TCRBD01	TCRBD01-01	01				TCRBJ01-01*01	TCRBJ01	TCRBJ01-01	01				2	0	3	4	0	1	42	-1	57	-1	62	1	In	VDJ
ATCCGGTCCACAAAGCTGGAGGACTCAGCCATGTACTTCTGTGCCAGCAGGAACTTAACAGGGAACACTGAAGCTTTCTTTGGACAA	CASRNLTGNTEAFF	1	1.2673628713373213E-5	42	TCRBV02-01*01	TCRBV02	TCRBV02-01	01				TCRBD01-01*01	TCRBD01	TCRBD01-01	01				TCRBJ01-01*01	TCRBJ01	TCRBJ01-01	01				6	7	3	4	0	1	39	50	57	-1	62	1	In	VDJ
AATGTGAGCACCTTGGAGCTGGGGGACTCGGCCCTTTATCTTTGCGCCAGCAGCCAGCAGCGGAACACTGAAGCTTTCTTTGGACAA	CASSQQRNTEAFF	1	1.2673628713373213E-5	39	TCRBV05-01*01	TCRBV05	TCRBV05-01	01				TCRBD02-01	TCRBD02	TCRBD02-01				01,02	TCRBJ01-01*01	TCRBJ01	TCRBJ01-01	01				4	4	6	6	0	1	42	54	58	-1	62	1	In	VDJ
GCCTTGTTGCTGGGGGACTCGGCCCTCTATCTCTGTGCCAGCAGCCCACTTGGACAGATTAGGAACACTGAAGCTTTCTTTGGACAA	CASSPLGQIRNTEAFF	1	1.2673628713373213E-5	48	TCRBV05-06*01	TCRBV05	TCRBV05-06	01				TCRBD01-01*01	TCRBD01	TCRBD01-01	01				TCRBJ01-01*01	TCRBJ01	TCRBJ01-01	01				4	6	1	5	5	1	33	45	51	57	62	1	In	VDJ
CAGCCCTCAGAACCCAGGGACTCAGCTGTGTACTTCTGTGCCAGCAGTTTAGGGGGCAGGAGGAACACTGAAGCTTTCTTTGGACAA	CASSLGGRRNTEAFF	1	1.2673628713373213E-5	45	TCRBV12	TCRBV12				TCRBV12-03,TCRBV12-04		TCRBD01-01*01	TCRBD01	TCRBD01-01	01				TCRBJ01-01*01	TCRBJ01	TCRBJ01-01	01				1	0	7	0	5	1	36	-1	52	57	62	1	In	VDJ
CGCACAGAGCAGCGGGACTCGGCCATGTATCGCTGTGCCAGCAGCTTAGGGTCGCCAGCATCGAACACTGAAGCTTTCTTTGGACAA	CASSLGSPASNTEAFF	2	2.5347257426746427E-5	48	TCRBV07-06*01	TCRBV07	TCRBV07-06	01								TCRBD01,TCRBD02	TCRBD01-01,TCRBD02-01		TCRBJ01-01*01	TCRBJ01	TCRBJ01-01	01				1	6	4	5	4	1	33	49	55	58	62	2	In	VDJ
CAGCGCACAGAGCAGGGGGACTCGGCCATGTATCTCTGTGCCAGCAGCCCCCCACAGGGGGCGAACACTGAAGCTTTCTTTGGACAA	CASSPPQGANTEAFF	1	1.2673628713373213E-5	45	TCRBV07-09	TCRBV07	TCRBV07-09				01,03	TCRBD01-01*01	TCRBD01	TCRBD01-01	01				TCRBJ01-01*01	TCRBJ01	TCRBJ01-01	01				5	5	3	0	0	1	36	48	53	-1	62	1	In	VDJ
AACGCCTTGTTGCTGGGGGACTCGGCCCTCTATCTCTGTGCCAGCAGCTCCAGGATGTCGGCGAACACTGAAGCTTTCTTTGGACAA	CASSSRMSANTEAFF	1	1.2673628713373213E-5	45	TCRBV05-06*01	TCRBV05	TCRBV05-06	01				TCRBD01-01*01	TCRBD01	TCRBD01-01	01				TCRBJ01-01*01	TCRBJ01	TCRBJ01-01	01				3	1	4	4	8	1	36	49	50	54	62	1	In	VDJ
CGAGGAGATTCGGCAGCTTATTTCTGTGCCAGCTCACCTCGGTACCGGTTGCGGGGGGTTCCGAACACTGAAGCTTTCTTTGGACAA	CASSPRYRLRGVPNTEAFF	1	1.2673628713373213E-5	57	TCRBV18-01*01	TCRBV18	TCRBV18-01	01				TCRBD02-01*01	TCRBD02	TCRBD02-01	01				TCRBJ01-01*01	TCRBJ01	TCRBJ01-01	01				3	12	7	1	4	1	24	38	50	58	62	1	In	VDJ
AATGTGAACGCCTTGTTGCTGGGGGACTCGGCCCTCTATCTCTGTGCCAGCAGGGGACGGCCGAACACTGAAGCTTTCTTTGGACAA	CASRGRPNTEAFF	1	1.2673628713373213E-5	39	TCRBV05-06*01	TCRBV05	TCRBV05-06	01								TCRBD01,TCRBD02	TCRBD01-01,TCRBD02-01		TCRBJ01-01*01	TCRBJ01	TCRBJ01-01	01				5	0	0	7	4	1	42	-1	53	58	62	1	In	VDJ
ATCCAGCGCACAGAGCAGGGGGACTCGGCCATGTATCTCTGTGCCAGCAGCCCGACAGGCCCGAACACTGAAGCTTTCTTTGGACAA	CASSPTGPNTEAFF	1	1.2673628713373213E-5	42	TCRBV07-09	TCRBV07	TCRBV07-09				01,03	TCRBD01-01*01	TCRBD01	TCRBD01-01	01				TCRBJ01-01*01	TCRBJ01	TCRBJ01-01	01				5	2	2	4	3	1	39	51	53	59	62	1	In	VDJ
TGCCTCCTCCCAGACATCTGTATATTTCTGCGCCAGCAGTGAGCCCTACAGGAGGGGAGGACGAACACTGAAGCTTTCTTTGGACAA		2	2.5347257426746427E-5	53	TCRBV10-01	TCRBV10	TCRBV10-01				01,02	TCRBD02-01*02	TCRBD02	TCRBD02-01	02				TCRBJ01-01*01	TCRBJ01	TCRBJ01-01	01				2	11	9	1	2	1	28	43	54	60	62	2	Out	VDJ
CAGCCAGAAGACTCGGCCCTGTATCTCTGTGCCAGCAGCCAAGATGGCCCCTAGCAAGAATAGAACACTGAAGCTTTCTTTGGACAA	CASSQDGP*QE*NTEAFF	1	1.2673628713373213E-5	54	TCRBV04-02*01	TCRBV04	TCRBV04-02	01				TCRBD02-01	TCRBD02	TCRBD02-01				01,02	TCRBJ01-01*01	TCRBJ01	TCRBJ01-01	01				0	6	4	7	7	1	27	44	50	55	62	1	Stop	VDJ
CTGGAGTCCGCCAGCACCAACCAGACATCTATGTACCTCTGTGCCAGCACTCCCTCGCGACAGAACACTGAAGCTTTCTTTGGACAA	CASTPSRQNTEAFF	3	3.802088614011964E-5	42	TCRBV28-01*01	TCRBV28	TCRBV28-01	01				TCRBD01-01*01	TCRBD01	TCRBD01-01	01				TCRBJ01-01*01	TCRBJ01	TCRBJ01-01	01				7	9	2	6	0	1	39	49	58	-1	62	3	In	VDJ
AATTCCCTGGAGCTTGGTGACTCTGCTGTGTATTTCTGTGCCAGCAGCCGGGGGGACACCAAGAACACTGAAGCTTTCTTTGGACAA	CASSRGDTKNTEAFF	1	1.2673628713373213E-5	45	TCRBV03	TCRBV03				TCRBV03-01,TCRBV03-02						TCRBD01,TCRBD02	TCRBD01-01,TCRBD02-01		TCRBJ01-01*01	TCRBJ01	TCRBJ01-01	01				4	3	0	6	4	1	36	49	52	58	62	1	In	VDJ
ATCGGCCCAAAAGAACCCGACAGCTTTCTATCTCTGTGCCAGTAGTGTGAGACGACAGGAAAGAACACTGAAGCTTTCTTTGGACAA		1	1.2673628713373213E-5	47	TCRBV19-01	TCRBV19	TCRBV19-01				01,02	TCRBD01-01*01	TCRBD01	TCRBD01-01	01				TCRBJ01-01*01	TCRBJ01	TCRBJ01-01	01				5	7	2	4	3	1	34	46	53	59	62	1	Out	VDJ
GCGTCTGCTGTACCCTCTCAGACATCTGTGTACTTCTGTGCCAGCAGCCGCGAGATTGGGGGCAACACTGAAGCTTTCTTTGGACAA	CASSREIGGNTEAFF	1	1.2673628713373213E-5	45	TCRBV06-04	TCRBV06	TCRBV06-04				01,02	TCRBD01-01*01	TCRBD01	TCRBD01-01	01				TCRBJ01-01*01	TCRBJ01	TCRBJ01-01	01				6	10	6	0	0	2	36	47	57	-1	63	1	In	VDJ
CTGGAGTCTGCTGCCTCCTCCCAGACATCTGTATATTTCTGCGCCAGCAGTTCCACAGGGGGCAACACTGAAGCTTTCTTTGGACAA	CASSSTGGNTEAFF	2	2.5347257426746427E-5	42	TCRBV10-01	TCRBV10	TCRBV10-01				01,02	TCRBD01-01*01	TCRBD01	TCRBD01-01	01				TCRBJ01-01*01	TCRBJ01	TCRBJ01-01	01				5	3	3	0	0	2	39	51	54	-1	63	2	In	VDJ
AATGTGAGCACCTTGGAGCTGGGGGACTCGGCCCTTTATCTTTGCGCCAGCAGGGATGACAGCAACACTGAAGCTTTCTTTGGACAA	CASRDDSNTEAFF	1	1.2673628713373213E-5	39	TCRBV05-01*01	TCRBV05	TCRBV05-01	01				TCRBD01-01*01	TCRBD01	TCRBD01-01	01				TCRBJ01-01*01	TCRBJ01	TCRBJ01-01	01				5	4	2	5	1	2	42	53	57	62	63	1	In	VDJ
CAGCAGGTAGTGCGAGGAGATTCGGCAGCTTATTTCTGTGCCAGCTCACCAAGTATCGGGGCCAACACTGAAGCTTTCTTTGGACAA	CASSPSIGANTEAFF	1	1.2673628713373213E-5	45	TCRBV18-01*01	TCRBV18	TCRBV18-01	01								TCRBD01,TCRBD02	TCRBD01-01,TCRBD02-01		TCRBJ01-01*01	TCRBJ01	TCRBJ01-01	01				2	6	7	0	1	2	36	51	57	62	63	1	In	VDJ
GATCCAGCGCACACAGCAGGAGGACTCGGCCGTGTATCTCTGTGCCAGCAGCCCTCTATTGGAAACACTGAAGCTTTCTTTGGACAA		3	3.802088614011964E-5	41	TCRBV07-02*01	TCRBV07	TCRBV07-02	01								TCRBD01,TCRBD02	TCRBD01-01,TCRBD02-01		TCRBJ01-01*01	TCRBJ01	TCRBJ01-01	01				5	8	1	8	0	2	40	52	60	-1	63	3	Out	VDJ
ATCCGGTCCACAAAGCTGGAGGACTCAGCCATGTACTTCTGTGCCAGCAGGATCGGACAGGGAAACACTGAAGCTTTCTTTGGACAA	CASRIGQGNTEAFF	1	1.2673628713373213E-5	42	TCRBV02-01*01	TCRBV02	TCRBV02-01	01				TCRBD01-01*01	TCRBD01	TCRBD01-01	01				TCRBJ01-01*01	TCRBJ01	TCRBJ01-01	01				6	4	1	3	1	2	39	50	54	62	63	1	In	VDJ
GGGGACTCGGCCCTTTATCTTTGCGCCAGCAGCCCCCGGTTGGGGGGGACAGGGAGACCCCGAAACACTGAAGCTTTCTTTGGACAA	CASSPRLGGTGRPRNTEAFF	1	1.2673628713373213E-5	60	TCRBV05-01*01	TCRBV05	TCRBV05-01	01				TCRBD01-01*01	TCRBD01	TCRBD01-01	01				TCRBJ01-01*01	TCRBJ01	TCRBJ01-01	01				4	12	0	3	9	2	21	33	45	54	63	1	In	VDJ
TGGAGTCCGCTACCAGCTCCCAGACATCTGTGTACTTCTGTGCCACCTACGGAGACAGGAAAAAACACTGAAGCTTTCTTTGGACAA		1	1.2673628713373213E-5	43	TCRBV10-03*01	TCRBV10	TCRBV10-03	01				TCRBD01-01*01	TCRBD01	TCRBD01-01	01				TCRBJ01-01*01	TCRBJ01	TCRBJ01-01	01				10	8	2	4	4	2	38	45	53	59	63	1	Out	VDJ
GGAGTCAGCTGCTCCCTCTCAGACTTCTGTTTACTTCTGTGCCAGCATCATCTACAGGGGAGGATAACTGAAGCTTTCTTTGGACAA		1	1.2673628713373213E-5	44	TCRBV06-07*01	TCRBV06	TCRBV06-07	01				TCRBD01-01*01	TCRBD01	TCRBD01-01	01				TCRBJ01-01*01	TCRBJ01	TCRBJ01-01	01				7	6	3	2	6	5	37	47	53	60	66	1	Out	VDJ
TGTCGGCTGCTCCCTCCCAGACATCTGTGTACTTCTGTGCCAGCAGTCTATCGGGCCGACCTGGGAACTGAAGCTTTCTTTGGACAA		1	1.2673628713373213E-5	46	TCRBV06-05*01	TCRBV06	TCRBV06-05	01								TCRBD01,TCRBD02	TCRBD01-01,TCRBD02-01		TCRBJ01-01*01	TCRBJ01	TCRBJ01-01	01				5	15	0	8	0	5	35	47	62	-1	66	1	Out	VDJ
TGAGCACCTTGGAGCTGGGGGACTCGGCCCTTTATCTTTGCGCCAGCAGCGGGGGACAGGGGGCGAACTGAAGCTTTCTTTGGACAA		1	1.2673628713373213E-5	43	TCRBV05-01*01	TCRBV05	TCRBV05-01	01				TCRBD01-01*01	TCRBD01	TCRBD01-01	01				TCRBJ01-01*01	TCRBJ01	TCRBJ01-01	01				4	2	0	0	2	5	38	50	52	64	66	1	Out	VDJ
ACAGTGACCAGTGCCCATCCTGAAGACAGCAGCTTCTACATCTGCAGTGCTAGGGAGGACAGGGCAACTGAAGCTTTCTTTGGACAA	CSAREDRATEAFF	1	1.2673628713373213E-5	39	TCRBV20	TCRBV20				TCRBV20-01,TCRBV20-or09_02		TCRBD01-01*01	TCRBD01	TCRBD01-01	01				TCRBJ01-01*01	TCRBJ01	TCRBJ01-01	01				3	3	1	3	2	5	42	53	56	64	66	1	In	VDJ
CACCTTGGAGATCCAGCGCACAGAGCAGGGGGACTCGGCCATGTATCTCTGTGCCAGCAGTCAACAACTGAAGCTTTCTTTGGACAA		1	1.2673628713373213E-5	32	TCRBV07-09	TCRBV07	TCRBV07-09				01,03	TCRBD01-01*01	TCRBD01	TCRBD01-01	01				TCRBJ01-01*01	TCRBJ01	TCRBJ01-01	01				6	3	3	6	0	5	49	60	63	-1	66	1	Out	VDJ
GATCCAGCGCACACAGCAGGAGGACTCGGCCGTGTATCTCTGTGCCAGCAGCTTCCAGGGGGAGAAACTGAAGCTTTCTTTGGACAA		1	1.2673628713373213E-5	41	TCRBV07-02*01	TCRBV07	TCRBV07-02	01				TCRBD01-01*01	TCRBD01	TCRBD01-01	01				TCRBJ01-01*01	TCRBJ01	TCRBJ01-01	01				3	1	4	1	4	5	40	54	55	62	66	1	Out	VDJ
GATCCAGTCCACGGAGTCAGGGGACACAGCACTGTATTTCTGTGCCAGCAGCAATGCTCTAGTTTGGATGAAGCTTTCTTTGGACAA		2	2.5347257426746427E-5	41	TCRBV21-01*01	TCRBV21	TCRBV21-01	01				TCRBD02-01	TCRBD02	TCRBD02-01				01,02	TCRBJ01-01*01	TCRBJ01	TCRBJ01-01	01				3	4	4	8	6	7	40	54	58	62	68	2	Out	VDJ
CTGGAGTCGCCCAGCCCCAACCAGACCTCTCTGTACTTCTGTGCCAGCAGTTTAAATTCAGGGCCTAATGAAGCTTTCTTTGGACAA	CASSLNSGPNEAFF	2	2.5347257426746427E-5	42	TCRBV27-01*01	TCRBV27	TCRBV27-01	01				TCRBD01-01*01	TCRBD01	TCRBD01-01	01				TCRBJ01-01*01	TCRBJ01	TCRBJ01-01	01				2	4	4	3	5	7	39	54	58	63	68	2	In	VDJ
GTGAGCACCTTGGAGCTGGGGGACTCGGCCCTTTATCTTTGCGCCAGCAGGATGACAGGGCACAACGAGGAAGCTTTCTTTGGACAA	CASRMTGHNEEAFF	1	1.2673628713373213E-5	42	TCRBV05-01*01	TCRBV05	TCRBV05-01	01				TCRBD01-01*01	TCRBD01	TCRBD01-01	01				TCRBJ01-01*01	TCRBJ01	TCRBJ01-01	01				5	3	2	3	9	8	39	50	53	60	69	1	In	VDJ
AGGATCCAGCAGGTAGTGCGAGGAGATTCGGCAGCTTATTTCTGTGCCAGCTCACCTGGAGCCGGGCAGGAAGCTTTCTTTGGACAA	CASSPGAGQEAFF	1	1.2673628713373213E-5	39	TCRBV18-01*01	TCRBV18	TCRBV18-01	01								TCRBD01,TCRBD02	TCRBD01-01,TCRBD02-01		TCRBJ01-01*01	TCRBJ01	TCRBJ01-01	01				3	7	8	0	2	8	42	56	63	67	69	1	In	VDJ
CTCAGGCTGGAGTCGGCTGCTCCCTCCCAGACATCTGTGTACTTCTGTGCCAGCAGGATTAACAGGGTCGAAGCTTTCTTTGGACAA	CASRINRVEAFF	1	1.2673628713373213E-5	36	TCRBV06-01*01	TCRBV06	TCRBV06-01	01				TCRBD01-01*01	TCRBD01	TCRBD01-01	01				TCRBJ01-01*01	TCRBJ01	TCRBJ01-01	01				6	5	3	3	2	8	45	56	61	67	69	1	In	VDJ
CTCACTGTGACATCGGCCCAAAAGAACCCGACAGCTTTCTATCTCTGTGCCACTGGGACGGGACTCGCCGAAGCTTTCTTTGGACAA	CATGTGLAEAFF	1	1.2673628713373213E-5	36	TCRBV19-01	TCRBV19	TCRBV19-01				01,02	TCRBD02-01	TCRBD02	TCRBD02-01				01,02	TCRBJ01-01*01	TCRBJ01	TCRBJ01-01	01				10	7	0	10	4	8	45	52	59	65	69	1	In	VDJ
TGAGATGAATGTGAGCACCTTGGAGCTGGGGGACTCGGCCCTTTATCTTTGCGCCAGCAGCGAAGGGCCCTACGCTTCTTTGGACAA		3	3.802088614011964E-5	32	TCRBV05-01*01	TCRBV05	TCRBV05-01	01								TCRBD01,TCRBD02	TCRBD01-01,TCRBD02-01		TCRBJ01-01*01	TCRBJ01	TCRBJ01-01	01				4	2	5	3	8	14	49	61	63	67	75	3	Out	VDJ
GTGAACGCCTTGTTGCTGGGGGACTCGGCCCTCTATCTCTGTGCCAGCAGCTTGCACGGTCGGGCGGAGGTACTGTTTTTTGGCAGT	CASSLHGRAEVLFF	1	1.2673628713373213E-5	42	TCRBV05-06*01	TCRBV05	TCRBV05-06	01				TCRBD02-01*02	TCRBD02	TCRBD02-01	02				TCRBJ01-04*01	TCRBJ01	TCRBJ01-04	01				1	11	10	1	1	13	39	54	65	70	71	1	In	VDJ
CTGACAGTGACCAGTGCCCATCCTGAAGACAGCAGCTTCTACATCTGCAGTGCTAGAGATTTCGGGGGGAAACTGTTTTTTGGCAGT	CSARDFGGKLFF	1	1.2673628713373213E-5	36	TCRBV20	TCRBV20				TCRBV20-01,TCRBV20-or09_02		TCRBD02-01*01	TCRBD02	TCRBD02-01	01				TCRBJ01-04*01	TCRBJ01	TCRBJ01-04	01				0	3	8	1	0	11	45	59	62	-1	69	1	In	VDJ
AGCTCTCTGGAGCTGGGGGACTCAGCTTTGTATTTCTGTGCCAGCAGCGCCTCAGGGGGCCCTTTTGAAAAACTGTTTTTTGGCAGT	CASSASGGPFEKLFF	1	1.2673628713373213E-5	45	TCRBV09-01	TCRBV09	TCRBV09-01				01,02	TCRBD01-01*01	TCRBD01	TCRBD01-01	01				TCRBJ01-04*01	TCRBJ01	TCRBJ01-04	01				3	3	4	0	5	7	36	49	52	60	65	1	In	VDJ
ATCCAGCCTGCAAAGCTTGAGGACTCGGCCGTGTATCTCTGTGCCAGCAGCTTAGTGCAGCCTGTTGAAAAACTGTTTTTTGGCAGT	CASSLVQPVEKLFF	2	2.5347257426746427E-5	42	TCRBV11-02*02	TCRBV11	TCRBV11-02	02								TCRBD01,TCRBD02	TCRBD01-01,TCRBD02-01		TCRBJ01-04*01	TCRBJ01	TCRBJ01-04	01				1	2	4	5	5	7	39	55	57	60	65	2	In	VDJ
AGGATCCAGCAGGTAGTGCGAGGAGATTCGGCAGCTTATTTCTGTGCCAGCTCACCACCGGGTATTGAAAAACTGTTTTTTGGCAGT	CASSPPGIEKLFF	1	1.2673628713373213E-5	39	TCRBV18-01*01	TCRBV18	TCRBV18-01	01								TCRBD01,TCRBD02	TCRBD01-01,TCRBD02-01		TCRBJ01-04*01	TCRBJ01	TCRBJ01-04	01				0	0	0	9	3	7	42	-1	59	62	65	1	In	VDJ
CGGTCCACAAAGCTGGAGGACTCAGCCATGTACTTCTGTGCCAGCAGTGAAGATCAGGGTTACGGTGAAAAACTGTTTTTTGGCAGT	CASSEDQGYGEKLFF	1	1.2673628713373213E-5	45	TCRBV02-01*01	TCRBV02	TCRBV02-01	01				TCRBD01-01*01	TCRBD01	TCRBD01-01	01				TCRBJ01-04*01	TCRBJ01	TCRBJ01-04	01				1	2	4	3	6	7	36	52	54	59	65	1	In	VDJ
GGGGGACTCAGCTTTGTATTTCTGTGCCAGCAGCGTATCCCCCCAGGGGGTTGTAACTGGAGGAGTGAAAAACTGTTTTTTGGCAGT		1	1.2673628713373213E-5	59	TCRBV09-01	TCRBV09	TCRBV09-01				01,02	TCRBD01-01*01	TCRBD01	TCRBD01-01	01				TCRBJ01-04*01	TCRBJ01	TCRBJ01-04	01				1	6	4	1	15	7	22	37	43	50	65	1	Out	VDJ
GTAGTGCGAGGAGATTCGGCAGCTTATTTCTGTGCCAGCTCCCGCTTTAGCCCCCAGGGGGCGAGTGAAAAACTGTTTTTTGGCAGT	CASSRFSPQGASEKLFF	1	1.2673628713373213E-5	51	TCRBV18-01*01	TCRBV18	TCRBV18-01	01				TCRBD01-01*01	TCRBD01	TCRBD01-01	01				TCRBJ01-04*01	TCRBJ01	TCRBJ01-04	01				6	13	4	0	3	7	30	41	54	62	65	1	In	VDJ
TCTCTGGAGCTGGGGGACTCAGCTTTGTATTTCTGTGCCAGCAGCGTAGCTATGCAGGGGAGAAGTGAAAAACTGTTTTTTGGCAGT	CASSVAMQGRSEKLFF	1	1.2673628713373213E-5	48	TCRBV09-01	TCRBV09	TCRBV09-01				01,02	TCRBD01-01*01	TCRBD01	TCRBD01-01	01				TCRBJ01-04*01	TCRBJ01	TCRBJ01-04	01				0	5	4	2	5	7	33	49	54	60	65	1	In	VDJ
AACGCCTTGGAGCTGGAGGACTCGGCCCTGTATCTCTGTGCCAGCAGCTCCCGGGACACAGAAGCTGAAAAACTGTTTTTTGGCAGT	CASSSRDTEAEKLFF	1	1.2673628713373213E-5	45	TCRBV05-08*01	TCRBV05	TCRBV05-08	01				TCRBD01-01*01	TCRBD01	TCRBD01-01	01				TCRBJ01-04*01	TCRBJ01	TCRBJ01-04	01				3	3	0	6	7	7	36	49	52	58	65	1	In	VDJ
ATCCAACCTGCAAAGCTTGAGGACTCGGCCGTGTATCTCTGTGCCAGCAGCGCATGGGGCTTGACTGAAAAACTGTTTTTTGGCAGT	CASSAWGLTEKLFF	2	2.5347257426746427E-5	42	TCRBV11-02*02	TCRBV11	TCRBV11-02	02				TCRBD01-01*01	TCRBD01	TCRBD01-01	01				TCRBJ01-04*01	TCRBJ01	TCRBJ01-04	01				5	4	7	0	5	7	39	51	55	60	65	2	In	VDJ
GAGTCGCCCAGCCCCAACCAGACCTCTCTGTACTTCTGTGCCAGCAGCCCGCCGGACAGGGTTAATGAAAAACTGTTTTTTGGCAGT	CASSPPDRVNEKLFF	1	1.2673628713373213E-5	45	TCRBV27-01*01	TCRBV27	TCRBV27-01	01				TCRBD01-01*01	TCRBD01	TCRBD01-01	01				TCRBJ01-04*01	TCRBJ01	TCRBJ01-04	01				6	6	1	3	1	4	36	47	53	61	62	1	In	VDJ
TGTCGGCTGCTCCCTCCCAGACATCTGTGTACTTCTGTGCCAGCAGTTACCTCAGGTAGACTTAATGAAAAACTGTTTTTTGGCAGT		1	1.2673628713373213E-5	46	TCRBV06-05*01	TCRBV06	TCRBV06-05	01								TCRBD01,TCRBD02	TCRBD01-01,TCRBD02-01		TCRBJ01-04*01	TCRBJ01	TCRBJ01-04	01				2	2	4	4	6	4	35	50	52	56	62	1	Out	VDJ
ATCCAACCTGCAAAGCTTGAGGACTCGGCCGTGTATCTCTGTGCCAGCAGCTTACAGGGGATTAATGAAAAACTGTTTTTTGGCAGT	CASSLQGINEKLFF	2	2.5347257426746427E-5	42	TCRBV11-02*02	TCRBV11	TCRBV11-02	02				TCRBD01-01*01	TCRBD01	TCRBD01-01	01				TCRBJ01-04*01	TCRBJ01	TCRBJ01-04	01				2	0	4	2	2	4	39	-1	54	60	62	2	In	VDJ
GTGAACGCCTTGGAGCTGGACGACTCGGCCCTGTATCTCTGTGCCAGCAGCCCTCGGGACGGTAATGAAAAACTGTTTTTTGGCAGT	CASSPRDGNEKLFF	1	1.2673628713373213E-5	42	TCRBV05-04*01	TCRBV05	TCRBV05-04	01								TCRBD01,TCRBD02	TCRBD01-01,TCRBD02-01		TCRBJ01-04*01	TCRBJ01	TCRBJ01-04	01				4	4	0	7	2	4	39	51	55	60	62	1	In	VDJ
CTGTCGGCTGCTCCCTCCCAGACATCTGTGTACTTCTGTGCCAGCAGTTACGCGGGACAGTCTAATGAAAAACTGTTTTTTGGCAGT	CASSYAGQSNEKLFF	1	1.2673628713373213E-5	45	TCRBV06-05*01	TCRBV06	TCRBV06-05	01				TCRBD01-01*01	TCRBD01	TCRBD01-01	01				TCRBJ01-04*01	TCRBJ01	TCRBJ01-04	01				2	2	0	5	1	3	36	51	53	60	61	1	In	VDJ
TGCTGTACCCTCTCAGACATCTGTGTACTTCTGTGCCAGCAGTGACTCGAGGGGACGGCTGCTAATGAAAAACTGTTTTTTGGCAGT		1	1.2673628713373213E-5	50	TCRBV06-04	TCRBV06	TCRBV06-04				01,02					TCRBD01,TCRBD02	TCRBD01-01,TCRBD02-01		TCRBJ01-04*01	TCRBJ01	TCRBJ01-04	01				0	3	0	7	5	3	31	48	51	56	61	1	Out	VDJ
AGTCCACGGAGTCAGGGGACACAGCACTGTATTTCTGTGCCAGCAGCAAAGGGGGCAGCTCCTAATGAAAAACTGTTTTTTGGCAGT		1	1.2673628713373213E-5	46	TCRBV21-01*01	TCRBV21	TCRBV21-01	01				TCRBD01-01*01	TCRBD01	TCRBD01-01	01				TCRBJ01-04*01	TCRBJ01	TCRBJ01-04	01				1	0	7	0	5	3	35	-1	51	56	61	1	Out	VDJ
AGCTCTCTGGAGCTGGGGGACTCAGCTTTGTATTTCTGTGCCAGCAGCGCCTGGGACCTACCTAATGAAAAACTGTTTTTTGGCAGT	CASSAWDLPNEKLFF	1	1.2673628713373213E-5	45	TCRBV09-01	TCRBV09	TCRBV09-01				01,02					TCRBD01,TCRBD02	TCRBD01-01,TCRBD02-01		TCRBJ01-04*01	TCRBJ01	TCRBJ01-04	01				3	3	0	7	4	3	36	49	52	57	61	1	In	VDJ
CAGCGCACAGAGCAGGGGGACTCGGCCATGTATCTCTGTGCCAGCAGTTTAAAACAGGGACCTAATGAAAAACTGTTTTTTGGCAGT	CASSLKQGPNEKLFF	1	1.2673628713373213E-5	45	TCRBV07-09	TCRBV07	TCRBV07-09				01,03	TCRBD01-01*01	TCRBD01	TCRBD01-01	01				TCRBJ01-04*01	TCRBJ01	TCRBJ01-04	01				2	2	3	3	2	3	36	51	53	59	61	1	In	VDJ
GCCTTGTTGCTGGGGGACTCGGCCCTGTATCTCTGTGCCAGCAGCTTGCACAGGGGGCAGACTAATGAAAAACTGTTTTTTGGCAGT	CASSLHRGQTNEKLFF	2	2.5347257426746427E-5	48	TCRBV05-05*01	TCRBV05	TCRBV05-05	01				TCRBD01-01*01	TCRBD01	TCRBD01-01	01				TCRBJ01-04*01	TCRBJ01	TCRBJ01-04	01				1	1	3	0	2	2	33	48	49	58	60	2	In	VDJ
GTGACATCGGCCCAAAAGAACCCGACAGCTTTCTATCTCTGTGCCAGTAGTGGGGGAGGAACTAATGAAAAACTGTTTTTTGGCAGT	CASSGGGTNEKLFF	1	1.2673628713373213E-5	42	TCRBV19-01	TCRBV19	TCRBV19-01				01,02	TCRBD02-01*02	TCRBD02	TCRBD02-01	02				TCRBJ01-04*01	TCRBJ01	TCRBJ01-04	01				5	2	9	1	0	1	39	51	53	-1	59	1	In	VDJ
ACACACCCTGCAGCCAGAAGACTCGGCCCTGTATCTCTGTGCCAGCAGCCCTCAGCCTCAACTAATGAAAAACTGTTTTTTGGCAGT		1	1.2673628713373213E-5	44	TCRBV04-02*01	TCRBV04	TCRBV04-02	01								TCRBD01,TCRBD02	TCRBD01-01,TCRBD02-01		TCRBJ01-04*01	TCRBJ01	TCRBJ01-04	01				4	2	4	5	3	0	37	50	52	55	58	1	Out	VDJ
AAGACTCGGCCCTGTATCTCTGTGCCAGCAGCCATACACGCGACCCCGGGACAGGGATCAACTAATGAAAAACTGTTTTTTGGCAGT		1	1.2673628713373213E-5	61	TCRBV04-02*01	TCRBV04	TCRBV04-02	01				TCRBD01-01*01	TCRBD01	TCRBD01-01	01				TCRBJ01-04*01	TCRBJ01	TCRBJ01-04	01				3	13	0	3	2	0	20	34	47	56	58	1	Out	VDJ
CCCTCCCAGACATCTGTGTACTTCTGTGCCAGCAGGCCAGGACAGGGGCCGGTAGTTGCAACTAATGAAAAACTGTTTTTTGGCAGT	CASRPGQGPVVATNEKLFF	1	1.2673628713373213E-5	57	TCRBV06	TCRBV06				TCRBV06-01,TCRBV06-05,TCRBV06-06		TCRBD01-01*01	TCRBD01	TCRBD01-01	01				TCRBJ01-04*01	TCRBJ01	TCRBJ01-04	01				6	4	1	2	10	0	24	35	39	48	58	1	In	VDJ
ATCAATTCCCTGGAGCTTGGTGACTCTGCTGTGTATTTCTGTGCCAGCAGCCAAATTGCAACTAATGAAAAACTGTTTTTTGGCAGT	CASSQIATNEKLFF	1	1.2673628713373213E-5	42	TCRBV03	TCRBV03				TCRBV03-01,TCRBV03-02									TCRBJ01-04*01	TCRBJ01	TCRBJ01-04	01				2	0	0	0	4	0	39	-1	-1	54	58	1	In	VJ
CGCACACAGAAGGAGGACTCCGCCGTGTATCTCTGTGCCAGCAGCTTAGAGTGGGACGCAACTAATGAAAAACTGTTTTTTGGCAGT	CASSLEWDATNEKLFF	1	1.2673628713373213E-5	48	TCRBV07-08*02	TCRBV07	TCRBV07-08	02								TCRBD01,TCRBD02	TCRBD01-01,TCRBD02-01		TCRBJ01-04*01	TCRBJ01	TCRBJ01-04	01				1	3	0	7	1	0	33	49	52	57	58	1	In	VDJ
ACCTTGGAGCTGGGGGACTCGGCCCTTTATCTTTGCGCCAGCAGCACGGGACAGACAGCAACTAATGAAAAACTGTTTTTTGGCAGT	CASSTGQTATNEKLFF	1	1.2673628713373213E-5	48	TCRBV05-01*01	TCRBV05	TCRBV05-01	01				TCRBD01-01*01	TCRBD01	TCRBD01-01	01				TCRBJ01-04*01	TCRBJ01	TCRBJ01-04	01				4	2	0	5	4	0	33	45	47	54	58	1	In	VDJ
GGGTTGGAGTCGGCTGCTCCCTCCCAAACATCTGTGTACTTCTGTGCCAGCAGGGACCCAACTAATGAAAAACTGTTTTTTGGCAGT	CASRDPTNEKLFF	1	1.2673628713373213E-5	39	TCRBV06	TCRBV06				TCRBV06-02,TCRBV06-03						TCRBD01,TCRBD02	TCRBD01-01,TCRBD02-01		TCRBJ01-04*01	TCRBJ01	TCRBJ01-04	01				6	0	1	7	1	0	42	-1	53	57	58	1	In	VDJ
CTACGAAGCTTGAGGATTCAGCAGTGTATTTTTGTGCCAGCAGCCACCGGATACAGTGAAACTAATGAAAAACTGTTTTTTGGCAGT		2	2.5347257426746427E-5	49	TCRBV16-01	TCRBV16	TCRBV16-01				01,02	TCRBD01-01*01	TCRBD01	TCRBD01-01	01				TCRBJ01-04*01	TCRBJ01	TCRBJ01-04	01				3	6	3	5	3	1	32	46	52	56	59	2	Out	VDJ
ACATCGGCCCAAAAGAACCCGACAGCTTTCTATCTCTGTGCCAGTAGACCCCGGGACAGCAATAATGAAAAACTGTTTTTTGGCAGT	CASRPRDSNNEKLFF	1	1.2673628713373213E-5	45	TCRBV19-01	TCRBV19	TCRBV19-01				01,02	TCRBD01-01*01	TCRBD01	TCRBD01-01	01				TCRBJ01-04*01	TCRBJ01	TCRBJ01-04	01				6	5	0	5	3	4	36	47	52	59	62	1	In	VDJ
GTGAGCACCTTGGAGCTGGGGGACTCGGCCCTTTATCTTTGCGCCAGCAGCCCTACACCGGGGAATGAAAAACTGTTTTTTGGCAGT	CASSPTPGNEKLFF	1	1.2673628713373213E-5	42	TCRBV05-01*01	TCRBV05	TCRBV05-01	01				TCRBD02-01*01	TCRBD02	TCRBD02-01	01				TCRBJ01-04*01	TCRBJ01	TCRBJ01-04	01				4	7	8	3	0	5	39	51	58	-1	63	1	In	VDJ
GAGTCGGCTGCTCCCTCCCAGACATCTGTGTACTTCTGTGCCAGCAGTGAAGTAAGGACAGGGAATGAAAAACTGTTTTTTGGCAGT	CASSEVRTGNEKLFF	1	1.2673628713373213E-5	45	TCRBV06-01*01	TCRBV06	TCRBV06-01	01				TCRBD01-01*01	TCRBD01	TCRBD01-01	01				TCRBJ01-04*01	TCRBJ01	TCRBJ01-04	01				1	3	1	3	0	5	36	52	55	-1	63	1	In	VDJ
AGGCTGGAGTTGGCTGCTCCCTCCCAGACATCTGTGTACTTCTGTGCCAGCAGTTACGTTCAGAATGAAAAACTGTTTTTTGGCAGT	CASSYVQNEKLFF	1	1.2673628713373213E-5	39	TCRBV06-06	TCRBV06	TCRBV06-06				01,02	TCRBD01-01*01	TCRBD01	TCRBD01-01	01				TCRBJ01-04*01	TCRBJ01	TCRBJ01-04	01				2	3	4	5	0	5	42	57	60	-1	63	1	In	VDJ
CAGTCCACGGAGTCAGGGGACACAGCACTGTATTTCTGTGCCAGCAGCTAGACGGGGGGGTTCAATGAAAAACTGTTTTTTGGCAGT	CASS*TGGFNEKLFF	1	1.2673628713373213E-5	45	TCRBV21-01*01	TCRBV21	TCRBV21-01	01				TCRBD02-01*01	TCRBD02	TCRBD02-01	01				TCRBJ01-04*01	TCRBJ01	TCRBJ01-04	01				5	4	8	0	3	5	36	48	52	60	63	1	Stop	VDJ
ACATCGGCCCAAAAGAACCCGACAGCTTTCTATCTCTGTGCCAGTAGTTTGTCCGGGGTCATGGGGGAAAAACTGTTTTTTGGCAGT	CASSLSGVMGEKLFF	1	1.2673628713373213E-5	45	TCRBV19-01	TCRBV19	TCRBV19-01				01,02	TCRBD02-01*01	TCRBD02	TCRBD02-01	01				TCRBJ01-04*01	TCRBJ01	TCRBJ01-04	01				5	5	8	3	8	8	36	48	53	58	66	1	In	VDJ
GTGAGCACCTTGGAGCTGGGGGACTCGGCCCTTTATCTTTGCGCCAGCAGCCCCGGGACAGGAGGGGAAAAACTGTTTTTTGGCAGT	CASSPGTGGEKLFF	1	1.2673628713373213E-5	42	TCRBV05-01*01	TCRBV05	TCRBV05-01	01				TCRBD01-01*01	TCRBD01	TCRBD01-01	01				TCRBJ01-04*01	TCRBJ01	TCRBJ01-04	01				4	3	0	4	4	8	39	51	54	62	66	1	In	VDJ
AGCACCTTGGAGCTGGGGGACTCGGCCCTTTATCTTTGCGCCAGCAGCTTGGACGTGGACTTTCGGGAAAAACTGTTTTTTGGCAGT	CASSLDVDFREKLFF	1	1.2673628713373213E-5	45	TCRBV05-01*01	TCRBV05	TCRBV05-01	01				TCRBD02-01	TCRBD02	TCRBD02-01				01,02	TCRBJ01-04*01	TCRBJ01	TCRBJ01-04	01				0	4	1	10	5	8	36	52	56	61	66	1	In	VDJ
ACCTTGGAGCTGGGGGACTCGGCCCTTTATCTTTGCGCTACAGCAGAGAAGGGTTTGGACGGCCCGGAAAAACTGTTTTTTGGCAGT	CATAEKGLDGPEKLFF	1	1.2673628713373213E-5	48	TCRBV05-01*01	TCRBV05	TCRBV05-01	01								TCRBD01,TCRBD02	TCRBD01-01,TCRBD02-01		TCRBJ01-04*01	TCRBJ01	TCRBJ01-04	01				11	18	1	7	6	8	33	38	56	60	66	1	In	VDJ
CAGCAGGTAGTGCGAGGAGATTCGGCAGCTTATTTCTGTGCCAGCTCACCCCTTCGGGGGATGGGCGAAAAACTGTTTTTTGGCAGT	CASSPLRGMGEKLFF	1	1.2673628713373213E-5	45	TCRBV18-01*01	TCRBV18	TCRBV18-01	01				TCRBD02-01*01	TCRBD02	TCRBD02-01	01				TCRBJ01-04*01	TCRBJ01	TCRBJ01-04	01				3	4	8	2	6	8	36	50	54	60	66	1	In	VDJ
AGGATCCAGCAGGTAGTGCGAGGAGATTCGGCAGCTTATTTCTGTGCCAGCTCACCATATGCTCGCGAAAAACTGTTTTTTGGCAGT	CASSPYAREKLFF	1	1.2673628713373213E-5	39	TCRBV18-01*01	TCRBV18	TCRBV18-01	01								TCRBD01,TCRBD02	TCRBD01-01,TCRBD02-01		TCRBJ01-04*01	TCRBJ01	TCRBJ01-04	01				2	3	10	0	4	8	42	57	60	62	66	1	In	VDJ
AAGATCCAGCCTGCAGAGCTTGGGGACTCGGCCGTGTATCTCTGTGCCAGCAGCTCGGGACTCAACGAAAAACTGTTTTTTGGCAGT	CASSSGLNEKLFF	1	1.2673628713373213E-5	39	TCRBV11-03*01	TCRBV11	TCRBV11-03	01				TCRBD02-01	TCRBD02	TCRBD02-01				01,02	TCRBJ01-04*01	TCRBJ01	TCRBJ01-04	01				4	1	0	10	4	8	42	55	56	62	66	1	In	VDJ
GAGTCGGCTGCTCCCTCCCAGACATCTGTGTACTTCTGTGCCAGCAATAGGGGAGCAGGGGTAGGAGAAAAACTGTTTTTTGGCAGT	CASNRGAGVGEKLFF	1	1.2673628713373213E-5	45	TCRBV06-01*01	TCRBV06	TCRBV06-01	01				TCRBD01-01*01	TCRBD01	TCRBD01-01	01				TCRBJ01-04*01	TCRBJ01	TCRBJ01-04	01				7	9	4	2	5	8	36	46	55	61	66	1	In	VDJ
AAGATCCGGTCCACAAAGCTGGAGGACTCAGCCATGTACTTCTGTGCCAGCAGAGGGGGGGCAAGAGAAAAACTGTTTTTTGGCAGT	CASRGGAREKLFF	1	1.2673628713373213E-5	39	TCRBV02-01*01	TCRBV02	TCRBV02-01	01				TCRBD02-01*01	TCRBD02	TCRBD02-01	01				TCRBJ01-04*01	TCRBJ01	TCRBJ01-04	01				6	1	9	0	5	8	42	53	54	61	66	1	In	VDJ
ATCCGCTCACCAGGCCTGGGGGACGCAGCCATGTACCTGTGTGCCACCAGCAGAGATAAAGGGCAGGGTCGGCAGCATTTTGGTGAT	CATSRDKGQGRQHF	1	1.2673628713373213E-5	42	TCRBV15-01*01	TCRBV15	TCRBV15-01	01				TCRBD01-01*01	TCRBD01	TCRBD01-01	01				TCRBJ01-05*01	TCRBJ01	TCRBJ01-05	01				0	7	4	3	4	13	39	56	63	68	72	1	In	VDJ
CCAGTCCACGGAGTCAGGGGACACAGCACTGTATTTCTGTGCCAGCAGGAGAATGGACAGGGAAGTTTGTCCCAGCATTTTGGTGAT		2	2.5347257426746427E-5	44	TCRBV21-01*01	TCRBV21	TCRBV21-01	01				TCRBD01-01*01	TCRBD01	TCRBD01-01	01				TCRBJ01-05*01	TCRBJ01	TCRBJ01-05	01				6	6	1	3	8	11	37	48	54	62	70	2	Out	VDJ
ACCTTGGAGATCCAGCGCACAGAGCAGGGGGACTCGGCCATGTATCTCTGTGCCAGCAGCTTACGGGGTCCCCAGCATTTTGGTGAT	CASSLRGPQHF	1	1.2673628713373213E-5	33	TCRBV07-09	TCRBV07	TCRBV07-09				01,03	TCRBD02-01*01	TCRBD02	TCRBD02-01	01				TCRBJ01-05*01	TCRBJ01	TCRBJ01-05	01				2	0	8	3	1	10	48	-1	63	68	69	1	In	VDJ
CTGAACATGAGCTCCTTGGAGCTGGGGGACTCAGCCCTGTACTTCTGTGCCAGCAGCTTAGGCCAGGGGCCCCAGCATTTTGGTGAT	CASSLGQGPQHF	1	1.2673628713373213E-5	36	TCRBV13-01*01	TCRBV13	TCRBV13-01	01				TCRBD01-01*01	TCRBD01	TCRBD01-01	01				TCRBJ01-05*01	TCRBJ01	TCRBJ01-05	01				0	1	4	3	0	9	45	62	63	-1	68	1	In	VDJ
ACATCGGCCCAAAAGAACCCGACAGCTTTCTATCTCTGTGCCAGTAGACCGGGTCAGGGTTGGGGTCAGCCCCAGCATTTTGGTGAT	CASRPGQGWGQPQHF	1	1.2673628713373213E-5	45	TCRBV19-01	TCRBV19	TCRBV19-01				01,02	TCRBD01-01*01	TCRBD01	TCRBD01-01	01				TCRBJ01-05*01	TCRBJ01	TCRBJ01-05	01				6	7	4	3	6	6	36	47	54	59	65	1	In	VDJ
GCCCAAAAGAACCCGACAGCTTTCTATCTCTGTGCCAGTAGTTCGACTCCAGGGACAGGAGGGGGTCAGCCCCAGCATTTTGGTGAT	CASSSTPGTGGGQPQHF	1	1.2673628713373213E-5	51	TCRBV19-01	TCRBV19	TCRBV19-01				01,02	TCRBD01-01*01	TCRBD01	TCRBD01-01	01				TCRBJ01-05*01	TCRBJ01	TCRBJ01-05	01				5	9	0	4	6	6	30	42	51	59	65	1	In	VDJ
ATCCAGCCCTCAGAACCCAGGGACTCAGCTGTGTACTTCTGTGCCAGCAGTTTAACGCAGGGGGCTCAGCCCCAGCATTTTGGTGAT	CASSLTQGAQPQHF	1	1.2673628713373213E-5	42	TCRBV12	TCRBV12				TCRBV12-03,TCRBV12-04		TCRBD01-01*01	TCRBD01	TCRBD01-01	01				TCRBJ01-05*01	TCRBJ01	TCRBJ01-05	01				2	3	4	0	0	6	39	54	57	-1	65	1	In	VDJ
ATCCGGTCCACAAAGCTGGAGGACTCAGCCATGTACTTCTGTGCCAGCAGTGAAGCGTCGGGGGATCAGCCCCAGCATTTTGGTGAT	CASSEASGDQPQHF	1	1.2673628713373213E-5	42	TCRBV02-01*01	TCRBV02	TCRBV02-01	01				TCRBD02-01*01	TCRBD02	TCRBD02-01	01				TCRBJ01-05*01	TCRBJ01	TCRBJ01-05	01				0	2	8	2	0	5	39	56	58	-1	64	1	In	VDJ
ATCCAGCAGGTAGTGCGAGGAGATTCGGCAGCTTATTTCTGTGCCAGCTCACCCGGGACAGGGGATCAGCCCCAGCATTTTGGTGAT	CASSPGTGDQPQHF	1	1.2673628713373213E-5	42	TCRBV18-01*01	TCRBV18	TCRBV18-01	01				TCRBD01-01*01	TCRBD01	TCRBD01-01	01				TCRBJ01-05*01	TCRBJ01	TCRBJ01-05	01				3	1	0	2	0	5	39	53	54	-1	64	1	In	VDJ
GACATCGGCCCAAAAGAACCCGACAGCTTTCTATCTCTGTGCCAGTAGTATAACCCGGGACGGGATCAGCCCCAGCATTTTGGTGAT		1	1.2673628713373213E-5	44	TCRBV19-01	TCRBV19	TCRBV19-01				01,02					TCRBD01,TCRBD02	TCRBD01-01,TCRBD02-01		TCRBJ01-05*01	TCRBJ01	TCRBJ01-05	01				2	4	0	7	3	5	37	52	56	61	64	1	Out	VDJ
TTGGCGTCTGCTGTACCCTCTCAGACATCTGTGTACTTCTGTGCCAGCAGTGACCAGTATCAAGATCAGCCCCAGCATTTTGGTGAT	CASSDQYQDQPQHF	1	1.2673628713373213E-5	42	TCRBV06-04	TCRBV06	TCRBV06-04				01,02	TCRBD01-01*01	TCRBD01	TCRBD01-01	01				TCRBJ01-05*01	TCRBJ01	TCRBJ01-05	01				2	0	4	5	7	5	39	-1	54	57	64	1	In	VDJ
ATCCTGAAGACAGCAGCTTCTACATCTGCAGTGCTAGAGCTTACCGGGACGGAACCTTCCCCTCATCAGCCCCAGCATTTTGGTGAT		1	1.2673628713373213E-5	55	TCRBV20	TCRBV20				TCRBV20-01,TCRBV20-or09_02						TCRBD01,TCRBD02	TCRBD01-01,TCRBD02-01		TCRBJ01-05*01	TCRBJ01	TCRBJ01-05	01				1	6	0	7	14	5	26	39	45	50	64	1	Out	VDJ
TCTGGAGTCCGCCAGCACCAACCAGACATCTATGTACCTCTGTGCCAGCAGATAAACAGGGTCCATCAGCCCCAGCATTTTGGTGAT		2	2.5347257426746427E-5	41	TCRBV28-01*01	TCRBV28	TCRBV28-01	01				TCRBD01-01*01	TCRBD01	TCRBD01-01	01				TCRBJ01-05*01	TCRBJ01	TCRBJ01-05	01				6	4	3	3	3	5	40	51	55	61	64	2	Out	VDJ
GAGTCGGCTGCTCCCTCCCAGACATCTGTGTACTTCTGTGCCAGCAGTGAAAATTTTGCAGTCCATCAGCCCCAGCATTTTGGTGAT	CASSENFAVHQPQHF	1	1.2673628713373213E-5	45	TCRBV06-01*01	TCRBV06	TCRBV06-01	01				TCRBD01-01*01	TCRBD01	TCRBD01-01	01				TCRBJ01-05*01	TCRBJ01	TCRBJ01-05	01				2	7	4	5	3	5	36	51	58	61	64	1	In	VDJ
TCGGCTGCTCCCTCCCAGACATCTGTGTACTTCTGTGCCAGCATCTAATACCGGGCAGGGATTAATCAGCCCCAGCATTTTGGTGAT	CASI*YRAGINQPQHF	1	1.2673628713373213E-5	48	TCRBV06	TCRBV06				TCRBV06-01,TCRBV06-05		TCRBD01-01*01	TCRBD01	TCRBD01-01	01				TCRBJ01-05*01	TCRBJ01	TCRBJ01-05	01				7	12	4	3	3	4	33	43	55	60	63	1	Stop	VDJ
CTGGAGTCGGCTGCTCCCTCCCAGACATCTGTGTACTTCTGTGCCAGCAGTGAAGCGTGGGGTAATCAGCCCCAGCATTTTGGTGAT	CASSEAWGNQPQHF	1	1.2673628713373213E-5	42	TCRBV06-01*01	TCRBV06	TCRBV06-01	01								TCRBD01,TCRBD02	TCRBD01-01,TCRBD02-01		TCRBJ01-05*01	TCRBJ01	TCRBJ01-05	01				0	2	6	2	1	4	39	56	58	62	63	1	In	VDJ
AACGCCTTGTTGCTGGGGGACTCGGCCCTCTATCTCTGTGCCAGCAGCGGAGGGACAGGGGGTAATCAGCCCCAGCATTTTGGTGAT	CASSGGTGGNQPQHF	1	1.2673628713373213E-5	45	TCRBV05-06*01	TCRBV05	TCRBV05-06	01				TCRBD01-01*01	TCRBD01	TCRBD01-01	01				TCRBJ01-05*01	TCRBJ01	TCRBJ01-05	01				4	3	0	1	1	4	36	48	51	62	63	1	In	VDJ
GGCCCAAAAGAACCCGACAGCTTTCTATCTCTGTGCCAGTATTGTACCTCTTCAGGGGGGGGGAATCAGCCCCAGCATTTTGGTGAT		1	1.2673628713373213E-5	50	TCRBV19-01	TCRBV19	TCRBV19-01				01,02					TCRBD01,TCRBD02	TCRBD01-01,TCRBD02-01		TCRBJ01-05*01	TCRBJ01	TCRBJ01-05	01				7	11	4	1	4	4	31	41	52	59	63	1	Out	VDJ
TCGCCCAGCCCCAACCAGACCTCTCTGTACTTCTGTGCCAGCAGCCCCCGGCGGGCCCCAGGGAATCAGCCCCAGCATTTTGGTGAT	CASSPRRAPGNQPQHF	2	2.5347257426746427E-5	48	TCRBV27-01*01	TCRBV27	TCRBV27-01	01								TCRBD01,TCRBD02	TCRBD01-01,TCRBD02-01		TCRBJ01-05*01	TCRBJ01	TCRBJ01-05	01				6	14	4	3	0	4	33	44	58	-1	63	2	In	VDJ
GCCCATCCTGAAGACAGCAGCTTCTACATCTGCAGTGCTAGAGTTGTAATGGGACAGGGGAAGAATCAGCCCCAGCATTTTGGTGAT	CSARVVMGQGKNQPQHF	1	1.2673628713373213E-5	51	TCRBV20	TCRBV20				TCRBV20-01,TCRBV20-or09_02		TCRBD01-01*01	TCRBD01	TCRBD01-01	01				TCRBJ01-05*01	TCRBJ01	TCRBJ01-05	01				1	7	0	2	3	4	30	43	50	60	63	1	In	VDJ
ATCCAGCGCACACAGCAGGAGGACTCGGCCGTGTATCTCTGTGCCAGCAGCCCAGCATATTTCAATCAGCCCCAGCATTTTGGTGAT	CASSPAYFNQPQHF	1	1.2673628713373213E-5	42	TCRBV07-02*01	TCRBV07	TCRBV07-02	01								TCRBD01,TCRBD02	TCRBD01-01,TCRBD02-01		TCRBJ01-05*01	TCRBJ01	TCRBJ01-05	01				5	1	4	5	7	3	39	51	52	55	62	1	In	VDJ
CTCTGGAGCTGGGGGACTCAGCTTTGTATTTCTGTGCCAGCAGCCCCCCCCGTGGGGGTTGTCAATCAGCCCCAGCATTTTGGTGAT		1	1.2673628713373213E-5	49	TCRBV09-01	TCRBV09	TCRBV09-01				01,02					TCRBD01,TCRBD02	TCRBD01-01,TCRBD02-01		TCRBJ01-05*01	TCRBJ01	TCRBJ01-05	01				4	9	6	1	4	3	32	44	53	58	62	1	Out	VDJ
CAGCAGGAGGACTCCGCCGTGTATCTCTGTGCCAGCAGCTCCCTCCCGACAGGGGCCCTAGTCAATCAGCCCCAGCATTTTGGTGAT	CASSSLPTGALVNQPQHF	1	1.2673628713373213E-5	54	TCRBV07-08*01	TCRBV07	TCRBV07-08	01				TCRBD01-01*01	TCRBD01	TCRBD01-01	01				TCRBJ01-05*01	TCRBJ01	TCRBJ01-05	01				4	7	2	2	7	3	27	40	47	55	62	1	In	VDJ
GCCCAAAAGAACCCGACAGCTTTCTATCTCTGTGCCAGTAGTCCTCGGGACAGTGCTTTTGGCAATCAGCCCCAGCATTTTGGTGAT	CASSPRDSAFGNQPQHF	1	1.2673628713373213E-5	51	TCRBV19-01	TCRBV19	TCRBV19-01				01,02	TCRBD01-01*01	TCRBD01	TCRBD01-01	01				TCRBJ01-05*01	TCRBJ01	TCRBJ01-05	01				5	4	0	5	8	2	30	42	46	53	61	1	In	VDJ
GAGTCGGCTGCTCCCTCCCAGACATCTGTGTACTTCTGTGCCAGCAGTGAAGTGGCCTTGGGCAATCAGCCCCAGCATTTTGGTGAT	CASSEVALGNQPQHF	1	1.2673628713373213E-5	45	TCRBV06-01*01	TCRBV06	TCRBV06-01	01				TCRBD01-01*01	TCRBD01	TCRBD01-01	01				TCRBJ01-05*01	TCRBJ01	TCRBJ01-05	01				1	1	9	0	5	2	36	52	53	56	61	1	In	VDJ
CCAGCGCACAGAGCGGGGGGACTCAGCCGTGTATCTCTGTGCCAGCAGCCCAATGACAGGGGCAATCAGCCCCAGCATTTTGGTGAT		2	2.5347257426746427E-5	44	TCRBV07-03*01	TCRBV07	TCRBV07-03	01				TCRBD01-01*01	TCRBD01	TCRBD01-01	01				TCRBJ01-05*01	TCRBJ01	TCRBJ01-05	01				5	5	2	3	0	2	37	49	54	-1	61	2	Out	VDJ
CAGCGCACAGAGCAGGGGGACTCGGCCATGTATCTCTGTGCCAGCAGCTTAGGCGGACAGGGCAATCAGCCCCAGCATTTTGGTGAT	CASSLGGQGNQPQHF	1	1.2673628713373213E-5	45	TCRBV07-09	TCRBV07	TCRBV07-09				01,03	TCRBD01-01*01	TCRBD01	TCRBD01-01	01				TCRBJ01-05*01	TCRBJ01	TCRBJ01-05	01				1	2	1	4	0	2	36	52	54	-1	61	1	In	VDJ
TCTCTGGAGCTGGGGGACTCAGCTTTGTATTTCTGTGCCAGCAGCGCCTCCCCGGTGGCCGGCAATCAGCCCCAGCATTTTGGTGAT	CASSASPVAGNQPQHF	1	1.2673628713373213E-5	48	TCRBV09-01	TCRBV09	TCRBV09-01				01,02					TCRBD01,TCRBD02	TCRBD01-01,TCRBD02-01		TCRBJ01-05*01	TCRBJ01	TCRBJ01-05	01				3	10	9	0	2	2	33	46	56	59	61	1	In	VDJ
TCGGCCCAAAAGAACCCGACAGCTTTCTATCTCTGTGCCAGTAGTATAGATCCGGGGAGAGGCAATCAGCCCCAGCATTTTGGTGAT	CASSIDPGRGNQPQHF	1	1.2673628713373213E-5	48	TCRBV19-01	TCRBV19	TCRBV19-01				01,02	TCRBD02-01	TCRBD02	TCRBD02-01				01,02	TCRBJ01-05*01	TCRBJ01	TCRBJ01-05	01				0	2	8	3	4	2	33	50	52	57	61	1	In	VDJ
ATTCTGGAGTCCGCCAGCACCAACCAGACATCTATGTACCTCTGTGCCAGCAGAACCACTCGCAATCAGCCCCAGCATTTTGGTGAT	CASRTTRNQPQHF	2	2.5347257426746427E-5	39	TCRBV28-01*01	TCRBV28	TCRBV28-01	01				TCRBD02-01	TCRBD02	TCRBD02-01				01,02	TCRBJ01-05*01	TCRBJ01	TCRBJ01-05	01				6	4	3	10	1	2	42	53	57	60	61	2	In	VDJ
CACGCCCTGCAGCCAGAAGACTCAGCCCTGTATCTCTGCGCCAGCAGCCCCAGACAAGTTAGCAATCAGCCCCAGCATTTTGGTGAT	CASSPRQVSNQPQHF	1	1.2673628713373213E-5	45	TCRBV04-01*01	TCRBV04	TCRBV04-01	01				TCRBD01-01*01	TCRBD01	TCRBD01-01	01				TCRBJ01-05*01	TCRBJ01	TCRBJ01-05	01				4	3	2	6	3	0	36	49	52	56	59	1	In	VDJ
GCGTCTGCTGTACCCTCTCAGACATCTGTGTACTTCTGTGCCAGCAGGATATGGGACATTAGCAATCAGCCCCAGCATTTTGGTGAT	CASRIWDISNQPQHF	1	1.2673628713373213E-5	45	TCRBV06-04	TCRBV06	TCRBV06-04				01,02	TCRBD01-01*01	TCRBD01	TCRBD01-01	01				TCRBJ01-05*01	TCRBJ01	TCRBJ01-05	01				6	5	0	6	1	0	36	47	52	58	59	1	In	VDJ
ACCAGTGCCCATCCTGAAGACAGCAGCTTCTACATCTGCAGTGCTTGGGGAGCACAGGGTAGCAATCAGCCCCAGCATTTTGGTGAT	CSAWGAQGSNQPQHF	1	1.2673628713373213E-5	45	TCRBV20	TCRBV20				TCRBV20-01,TCRBV20-or09_02		TCRBD01-01*01	TCRBD01	TCRBD01-01	01				TCRBJ01-05*01	TCRBJ01	TCRBJ01-05	01				5	8	3	3	0	0	36	45	53	-1	59	1	In	VDJ
CTGTCGGCTGCTCCCTCCCAGACATCTGTGTACTTCTGTGCCAGCTCTGTCGGGGTTTATAGCAATCAGCCCCAGCATTTTGGTGAT	CASSVGVYSNQPQHF	1	1.2673628713373213E-5	45	TCRBV06-05*01	TCRBV06	TCRBV06-05	01				TCRBD02-01*01	TCRBD02	TCRBD02-01	01				TCRBJ01-05*01	TCRBJ01	TCRBJ01-05	01				8	5	8	3	4	0	36	45	50	55	59	1	In	VDJ
CCAGCCCCAACCAGACCTCTCTGTACTTCTGTGCCAGCAGCTGCCCCTCTCAGGGCGTATAGCAATCAGCCCCAGCATTTTGGTGAT		2	2.5347257426746427E-5	52	TCRBV27-01*01	TCRBV27	TCRBV27-01	01				TCRBD01-01*01	TCRBD01	TCRBD01-01	01				TCRBJ01-05*01	TCRBJ01	TCRBJ01-05	01				6	10	4	3	4	0	29	40	50	55	59	2	Out	VDJ
GGGACTCAGCTTTGTATTTCTGTGCCAGCAGCGTAGTCAGTTGGGCAGCGAGGGGCCTATAGCAATCAGCCCCAGCATTTTGGTGAT		1	1.2673628713373213E-5	61	TCRBV09-01	TCRBV09	TCRBV09-01				01,02					TCRBD01,TCRBD02	TCRBD01-01,TCRBD02-01		TCRBJ01-05*01	TCRBJ01	TCRBJ01-05	01				0	14	5	2	4	0	20	36	50	55	59	1	Out	VDJ
GAGCTGGAGGACTCGGCCCTGTATCTCTGTGCCAGCACCTAAACAGAACTGCCAAAATATAGCAATCAGCCCCAGCATTTTGGTGAT	CAST*TELPKYSNQPQHF	1	1.2673628713373213E-5	54	TCRBV05-08*01	TCRBV05	TCRBV05-08	01				TCRBD01-01*01	TCRBD01	TCRBD01-01	01				TCRBJ01-05*01	TCRBJ01	TCRBJ01-05	01				6	5	3	5	13	0	27	37	42	46	59	1	Stop	VDJ
GCGTCTGCTGTACCCTCTCAGACATCTGTGTACTTCTGTGCCAGCAGCCCCGGGACGGATAGCAATCAGCCCCAGCATTTTGGTGAT	CASSPGTDSNQPQHF	1	1.2673628713373213E-5	45	TCRBV06-04	TCRBV06	TCRBV06-04				01,02					TCRBD01,TCRBD02	TCRBD01-01,TCRBD02-01		TCRBJ01-05*01	TCRBJ01	TCRBJ01-05	01				6	4	0	7	3	0	36	47	51	56	59	1	In	VDJ
ATTCTGGAGTCCGCCAGCACCAACCAGACATCTATGTACCTCTGTGCCAGCAGTTTCGATAGCAATCAGCCCCAGCATTTTGGTGAT	CASSFDSNQPQHF	2	2.5347257426746427E-5	39	TCRBV28-01*01	TCRBV28	TCRBV28-01	01								TCRBD01,TCRBD02	TCRBD01-01,TCRBD02-01		TCRBJ01-05*01	TCRBJ01	TCRBJ01-05	01				3	1	2	8	0	0	42	56	57	-1	59	2	In	VDJ
GCCCATCCTGAAGACAGCAGCTTCTACATCTGCAGTGCTAGAGCAACCCAGAGGGGCGATAGCAATCAGCCCCAGCATTTTGGTGAT	CSARATQRGDSNQPQHF	1	1.2673628713373213E-5	51	TCRBV20	TCRBV20				TCRBV20-01,TCRBV20-or09_02						TCRBD01,TCRBD02	TCRBD01-01,TCRBD02-01		TCRBJ01-05*01	TCRBJ01	TCRBJ01-05	01				1	8	5	2	3	0	30	43	51	56	59	1	In	VDJ
AGGATCCAGCAGGTAGTGCGAGGAGATTCGGCAGCTTATTTCTGTGCCAGCTCACCAGATAGCAATCAGCCCCAGCATTTTGGTGAT	CASSPDSNQPQHF	1	1.2673628713373213E-5	39	TCRBV18-01*01	TCRBV18	TCRBV18-01	01								TCRBD01,TCRBD02	TCRBD01-01,TCRBD02-01		TCRBJ01-05*01	TCRBJ01	TCRBJ01-05	01				2	0	2	8	0	0	42	-1	57	-1	59	1	In	VDJ
CACACCCTGCAGCCAGAAGACTCGGCCCTGTATCTCTGTGCCAGCAGCCAAGACAGGAATAGCAATCAGCCCCAGCATTTTGGTGAT	CASSQDRNSNQPQHF	1	1.2673628713373213E-5	45	TCRBV04-02*01	TCRBV04	TCRBV04-02	01				TCRBD01-01*01	TCRBD01	TCRBD01-01	01				TCRBJ01-05*01	TCRBJ01	TCRBJ01-05	01				0	0	4	4	2	0	36	-1	53	57	59	1	In	VDJ
TCGGCTGCTCCCTCCCAGACATCTGTGTACTTCTGTGCCAGCAGTGAATAATCAGGGATGAGCAATCAGCCCCAGCATTTTGGTGAT	CASSE*SGMSNQPQHF	1	1.2673628713373213E-5	48	TCRBV06-01*01	TCRBV06	TCRBV06-01	01				TCRBD01-01*01	TCRBD01	TCRBD01-01	01				TCRBJ01-05*01	TCRBJ01	TCRBJ01-05	01				2	4	4	3	3	1	33	48	52	57	60	1	Stop	VDJ
GGAGTCGCCCAGCCCCAACCAGACCTCTCTGTACTTCTGTGCCAGCAATTTTGACGGATGAGCAATCAGCCCCAGCATTTTGGTGAT		2	2.5347257426746427E-5	44	TCRBV27-01*01	TCRBV27	TCRBV27-01	01								TCRBD01,TCRBD02	TCRBD01-01,TCRBD02-01		TCRBJ01-05*01	TCRBJ01	TCRBJ01-05	01				3	4	1	8	2	1	37	51	55	58	60	2	Out	VDJ
ACATCGGCCCAAAAGAACCCGACAGCTTTCTATCTCTGTGCCAGTAGCCACGGCGGAGGGAGCAATCAGCCCCAGCATTTTGGTGAT	CASSHGGGSNQPQHF	1	1.2673628713373213E-5	45	TCRBV19-01	TCRBV19	TCRBV19-01				01,02	TCRBD02-01*02	TCRBD02	TCRBD02-01	02				TCRBJ01-05*01	TCRBJ01	TCRBJ01-05	01				6	7	10	0	0	1	36	47	54	-1	60	1	In	VDJ
CTTGACATCCGCTCACCAGGCCTGGGGGACGCAGCCATGTACCTGTGTGCCACTTCAGGGAGCAATCAGCCCCAGCATTTTGGTGAT	CATSGSNQPQHF	1	1.2673628713373213E-5	36	TCRBV15-01*01	TCRBV15	TCRBV15-01	01				TCRBD01-01*01	TCRBD01	TCRBD01-01	01				TCRBJ01-05*01	TCRBJ01	TCRBJ01-05	01				9	2	4	3	0	1	45	53	55	-1	60	1	In	VDJ
ACCTTGGAGCTGGGGGACTCGGCCCTTTATCTTTGCGCCAGCAGTCGAGACGGCGGGGGCAGCAATCAGCCCCAGCATTTTGGTGAT	CASSRDGGGSNQPQHF	1	1.2673628713373213E-5	48	TCRBV05-01*01	TCRBV05	TCRBV05-01	01				TCRBD02-01*01	TCRBD02	TCRBD02-01	01				TCRBJ01-05*01	TCRBJ01	TCRBJ01-05	01				5	8	7	2	1	1	33	44	52	59	60	1	In	VDJ
AGAACTGGAGGATTCTGGAGTTTATTTCTGTGCCAGCAGCCCTCCATGTGGGGTGGGGGAAGCAATCAGCCCCAGCATTTTGGTGAT		1	1.2673628713373213E-5	53	TCRBV14-01*01	TCRBV14	TCRBV14-01	01								TCRBD01,TCRBD02	TCRBD01-01,TCRBD02-01		TCRBJ01-05*01	TCRBJ01	TCRBJ01-05	01				4	13	6	1	1	1	28	41	54	59	60	1	Out	VDJ
AATTCCCTGGAGCTTGGTGACTCTGCTGTGTATTTCTGTGCCAGCAGCCTAACGACGGGAAGCAATCAGCCCCAGCATTTTGGTGAT	CASSLTTGSNQPQHF	2	2.5347257426746427E-5	45	TCRBV03	TCRBV03				TCRBV03-01,TCRBV03-02		TCRBD02-01*02	TCRBD02	TCRBD02-01	02				TCRBJ01-05*01	TCRBJ01	TCRBJ01-05	01				4	6	8	3	0	1	36	49	55	-1	60	2	In	VDJ
CCTGCAGAGCTTGGGGACTCGGCCGTGTATCTCTGTGCCAGCAGCATCCCTAACAGGGCAAGCAATCAGCCCCAGCATTTTGGTGAT	CASSIPNRASNQPQHF	2	2.5347257426746427E-5	48	TCRBV11-03*01	TCRBV11	TCRBV11-03	01				TCRBD01-01*01	TCRBD01	TCRBD01-01	01				TCRBJ01-05*01	TCRBJ01	TCRBJ01-05	01				5	7	3	3	2	1	33	45	52	58	60	2	In	VDJ
ACAGTGACCAGTGCCCATCCTGAAGACAGCAGCTTCTACATCTGCAGTGCTAGAAAGGGTTCCAATCAGCCCCAGCATTTTGGTGAT	CSARKGSNQPQHF	1	1.2673628713373213E-5	39	TCRBV20	TCRBV20				TCRBV20-01,TCRBV20-or09_02						TCRBD01,TCRBD02	TCRBD01-01,TCRBD02-01		TCRBJ01-05*01	TCRBJ01	TCRBJ01-05	01				2	1	5	3	3	3	42	54	55	59	62	1	In	VDJ
CTGGGGGACTCGGCCCTGTATCTCTGTGCCAGAAGCTTGGCCCCCGGGACGTAATCGGGGTACAATCAGCCCCAGCATTTTGGTGAT	CARSLAPGT*SGYNQPQHF	1	1.2673628713373213E-5	57	TCRBV05-03	TCRBV05	TCRBV05-03				01,02					TCRBD01,TCRBD02	TCRBD01-01,TCRBD02-01		TCRBJ01-05*01	TCRBJ01	TCRBJ01-05	01				0	5	0	7	12	3	24	40	45	50	62	1	Stop	VDJ
CCACGGAGTCAGGGGACACAGCACTGTATTTCTGTGCCAGCAGCATTAACCTGGGACGCCTACAATCAGCCCCAGCATTTTGGTGAT		2	2.5347257426746427E-5	49	TCRBV21-01*01	TCRBV21	TCRBV21-01	01								TCRBD01,TCRBD02	TCRBD01-01,TCRBD02-01		TCRBJ01-05*01	TCRBJ01	TCRBJ01-05	01				4	7	0	7	5	3	32	45	52	57	62	2	Out	VDJ
CGGTCCACAAAGCTGGAGGACTCAGCCATGTACTTCTGTGCCAGCACTAGGGGCCCCCTCGACAATCAGCCCCAGCATTTTGGTGAT	CASTRGPLDNQPQHF	1	1.2673628713373213E-5	45	TCRBV02-01*01	TCRBV02	TCRBV02-01	01				TCRBD01-01*01	TCRBD01	TCRBD01-01	01				TCRBJ01-05*01	TCRBJ01	TCRBJ01-05	01				7	2	5	2	9	3	36	46	48	53	62	1	In	VDJ
AATTCCCTGGAGCTTGGTGACTCTGCTGTGTATTTCTGTGCCAGCAGCCAATCCCAGGGAGACAATCAGCCCCAGCATTTTGGTGAT	CASSQSQGDNQPQHF	1	1.2673628713373213E-5	45	TCRBV03	TCRBV03				TCRBV03-01,TCRBV03-02						TCRBD01,TCRBD02	TCRBD01-01,TCRBD02-01		TCRBJ01-05*01	TCRBJ01	TCRBJ01-05	01				2	3	4	3	3	3	36	51	54	59	62	1	In	VDJ
TAGTGCGAGGAGATTCGGCAGCTTATTTCTGTGCCAGCTCACCAGCCCGATCCCGGGGGGAACAATCAGCCCCAGCATTTTGGTGAT		1	1.2673628713373213E-5	52	TCRBV18-01*01	TCRBV18	TCRBV18-01	01				TCRBD02-01*01	TCRBD02	TCRBD02-01	01				TCRBJ01-05*01	TCRBJ01	TCRBJ01-05	01				2	9	8	1	2	3	29	44	53	60	62	1	Out	VDJ
GAGTCGGCTGCTCCCTCCCAAACATCTGTGTACTTCTGTGCCAGCAGAACGACAGGGGAATTAAATCAGCCCCAGCATTTTGGTGAT	CASRTTGELNQPQHF	1	1.2673628713373213E-5	45	TCRBV06	TCRBV06				TCRBV06-02,TCRBV06-03		TCRBD01-01*01	TCRBD01	TCRBD01-01	01				TCRBJ01-05*01	TCRBJ01	TCRBJ01-05	01				6	3	2	2	5	4	36	47	50	58	63	1	In	VDJ
CGCACAGAGCAGGGGGACTCGGCCATGTATCTCTGTGCCAGCAGCTCTTCCTCGGGACAATTAAATCAGCCCCAGCATTTTGGTGAT	CASSSSSGQLNQPQHF	1	1.2673628713373213E-5	48	TCRBV07-09	TCRBV07	TCRBV07-09				01,03	TCRBD01-01*01	TCRBD01	TCRBD01-01	01				TCRBJ01-05*01	TCRBJ01	TCRBJ01-05	01				4	7	0	6	4	4	33	46	53	59	63	1	In	VDJ
TCGGCTGCTCCCTCCCAGACATCTGTGTACTTCTGTGCCAGCACGGAGCTGCCTGGGTTTGGAAATCAGCCCCAGCATTTTGGTGAT	CASTELPGFGNQPQHF	1	1.2673628713373213E-5	48	TCRBV06	TCRBV06				TCRBV06-01,TCRBV06-05		TCRBD02-01*02	TCRBD02	TCRBD02-01	02				TCRBJ01-05*01	TCRBJ01	TCRBJ01-05	01				7	1	10	2	15	4	33	43	44	48	63	1	In	VDJ
ACCCGCTCCCAGACATCTGTGTATTTCTGCGCCAGCAGTCACCCGACAGGGATCAGGGCTTCAAATCAGCCCCAGCATTTTGGTGAT	CASSHPTGIRASNQPQHF	1	1.2673628713373213E-5	54	TCRBV10-02*01	TCRBV10	TCRBV10-02	01				TCRBD01-01*01	TCRBD01	TCRBD01-01	01				TCRBJ01-05*01	TCRBJ01	TCRBJ01-05	01				5	5	2	3	12	4	27	39	44	51	63	1	In	VDJ
ACATCGGCCCAAAAGAACCCGACAGCTTTCTATCTCTGTGCCAGTAAACATCATAAGGGGGCAAATCAGCCCCAGCATTTTGGTGAT	CASKHHKGANQPQHF	1	1.2673628713373213E-5	45	TCRBV19-01	TCRBV19	TCRBV19-01				01,02	TCRBD01-01*01	TCRBD01	TCRBD01-01	01				TCRBJ01-05*01	TCRBJ01	TCRBJ01-05	01				7	9	5	0	1	4	36	46	55	62	63	1	In	VDJ
ACTCTGGAGTCCGCTACCAGCTCCCAGACATCTGTGTACTTCTGTGCCATCAGTGAGTCGGAAAATCAGCCCCAGCATTTTGGTGAT	CAISESENQPQHF	2	2.5347257426746427E-5	39	TCRBV10-03*01	TCRBV10	TCRBV10-03	01								TCRBD01,TCRBD02	TCRBD01-01,TCRBD02-01		TCRBJ01-05*01	TCRBJ01	TCRBJ01-05	01				0	0	1	8	1	4	42	-1	59	62	63	2	In	VDJ
ACCTTGGAGCTGGGGGACTCGGCCCTTTATCTTTGCGCCAGCAGCTATTACCGGGACAGGAAAAATCAGCCCCAGCATTTTGGTGAT	CASSYYRDRKNQPQHF	1	1.2673628713373213E-5	48	TCRBV05-01*01	TCRBV05	TCRBV05-01	01				TCRBD01-01*01	TCRBD01	TCRBD01-01	01				TCRBJ01-05*01	TCRBJ01	TCRBJ01-05	01				3	6	0	4	3	4	33	46	52	60	63	1	In	VDJ
AGGCTGGAGTCGGCTGCTCCCTCCCAGACATCTGTGTACTTCTGTGCCAGCAGTCCTTTAAGTGGGCAGCCCCAGCATTTTGGTGAT	CASSPLSGQPQHF	1	1.2673628713373213E-5	39	TCRBV06-01*01	TCRBV06	TCRBV06-01	01								TCRBD01,TCRBD02	TCRBD01-01,TCRBD02-01		TCRBJ01-05*01	TCRBJ01	TCRBJ01-05	01				5	9	0	9	0	7	42	54	63	-1	66	1	In	VDJ
CTGGAGTCGCCCAGCCCCAACCAGACCTCTCTGTACTTCTGTGCCAGCAGTTTAGCAGGGGAAAGGCAGCCCCAGCATTTTGGTGAT	CASSLAGERQPQHF	2	2.5347257426746427E-5	42	TCRBV27-01*01	TCRBV27	TCRBV27-01	01				TCRBD01-01*01	TCRBD01	TCRBD01-01	01				TCRBJ01-05*01	TCRBJ01	TCRBJ01-05	01				2	1	4	2	5	7	39	54	55	61	66	2	In	VDJ
CACGCCCTGCAGCCAGAAGACTCAGCCCTGTATCTCTGCGCCAGCAGCCAGGAGGGACAAGGCCAGCAGCCCCAGCATTTTGGTGAT	CASSQEGQGQQPQHF	1	1.2673628713373213E-5	45	TCRBV04-01*01	TCRBV04	TCRBV04-01	01								TCRBD01,TCRBD02	TCRBD01-01,TCRBD02-01		TCRBJ01-05*01	TCRBJ01	TCRBJ01-05	01				3	3	0	6	7	7	36	50	53	59	66	1	In	VDJ
AAGATCCGGTCCACAAAGCTGGAGGACTCAGCCATGTACTTCTGTGCCAGCAGGCAGGGTTTTAAGCAGCCCCAGCATTTTGGTGAT	CASRQGFKQPQHF	1	1.2673628713373213E-5	39	TCRBV02-01*01	TCRBV02	TCRBV02-01	01				TCRBD01-01*01	TCRBD01	TCRBD01-01	01				TCRBJ01-05*01	TCRBJ01	TCRBJ01-05	01				6	1	4	3	7	7	42	53	54	59	66	1	In	VDJ
CAGCAGGTAGTGCGAGGAGATTCGGCAGCTTATTTCTGTGCCAGCTCACCAGTGGGACAGGGAAAGCAGCCCCAGCATTTTGGTGAT	CASSPVGQGKQPQHF	5	6.336814356686607E-5	45	TCRBV18-01*01	TCRBV18	TCRBV18-01	01				TCRBD01-01*01	TCRBD01	TCRBD01-01	01				TCRBJ01-05*01	TCRBJ01	TCRBJ01-05	01				2	2	0	3	4	7	36	51	53	62	66	5	In	VDJ
ACGATCCAGCGCACACAGCAGGAGGACTCGGCCGTGTATCTCTGTGCCAGCAGCTTTTGGTTTAGCCAGCCCCAGCATTTTGGTGAT	CASSFWFSQPQHF	1	1.2673628713373213E-5	39	TCRBV07-02*01	TCRBV07	TCRBV07-02	01				TCRBD02-01	TCRBD02	TCRBD02-01				01,02	TCRBJ01-05*01	TCRBJ01	TCRBJ01-05	01				3	6	5	7	0	7	42	56	62	-1	66	1	In	VDJ
CTACACGCCCTGCAGCCAGAAGACTCAGCCCTGTATCTCTGCGCCAGCAGCCAATATGTCCAGTCCCAGCCCCAGCATTTTGGTGAT	CASSQYVQSQPQHF	1	1.2673628713373213E-5	42	TCRBV04-01*01	TCRBV04	TCRBV04-01	01				TCRBD01-01*01	TCRBD01	TCRBD01-01	01				TCRBJ01-05*01	TCRBJ01	TCRBJ01-05	01				2	6	4	5	3	7	39	54	60	63	66	1	In	VDJ
CTGATTCTGGAGTCCGCCAGCACCAACCAGACATCTATGTACCTCTGTGCCAGCAGTTTAAGGGCCCAGCCCCAGCATTTTGGTGAT	CASSLRAQPQHF	2	2.5347257426746427E-5	36	TCRBV28-01*01	TCRBV28	TCRBV28-01	01								TCRBD01,TCRBD02	TCRBD01-01,TCRBD02-01		TCRBJ01-05*01	TCRBJ01	TCRBJ01-05	01				2	0	5	3	2	7	45	-1	60	64	66	2	In	VDJ
CTCACTCTGGAGTCCGCTACCAGCTCCCAGACATCTGTGTACTTCTGTGCCAGCTCACAGGGCACCCAGCCCCAGCATTTTGGTGAT	CASSQGTQPQHF	1	1.2673628713373213E-5	36	TCRBV10-03*01	TCRBV10	TCRBV10-03	01				TCRBD01-01*01	TCRBD01	TCRBD01-01	01				TCRBJ01-05*01	TCRBJ01	TCRBJ01-05	01				10	4	3	3	4	7	45	52	56	62	66	1	In	VDJ
AGGATCCAGCAGGTAGTGCGAGGAGATTCGGCAGCTTATTTCTGTGCCAGCGAAGGGGACGATAACCAGCCCCAGCATTTTGGTGAT	CASEGDDNQPQHF	3	3.802088614011964E-5	39	TCRBV18-01*01	TCRBV18	TCRBV18-01	01								TCRBD01,TCRBD02	TCRBD01-01,TCRBD02-01		TCRBJ01-05*01	TCRBJ01	TCRBJ01-05	01				8	4	0	7	6	7	42	51	55	60	66	3	In	VDJ
ATCCAGTCCACGGAGTCAGGGGACACAGCACTGTATTTCTGTGCCAGCAGCACAACGGCAGGGGGACAGCCCCAGCATTTTGGTGAT	CASSTTAGGQPQHF	2	2.5347257426746427E-5	42	TCRBV21-01*01	TCRBV21	TCRBV21-01	01				TCRBD01-01*01	TCRBD01	TCRBD01-01	01				TCRBJ01-05*01	TCRBJ01	TCRBJ01-05	01				4	6	4	1	1	7	39	52	58	65	66	2	In	VDJ
CTCACTGTGACATCGGCCCAAAAGAACCCGACAGCTTTCTATCTCTGTGCCAGTAGTTGGGTAGGACAGCCCCAGCATTTTGGTGAT	CASSWVGQPQHF	1	1.2673628713373213E-5	36	TCRBV19-01	TCRBV19	TCRBV19-01				01,02					TCRBD01,TCRBD02	TCRBD01-01,TCRBD02-01		TCRBJ01-05*01	TCRBJ01	TCRBJ01-05	01				5	1	0	9	5	7	45	57	58	61	66	1	In	VDJ
AACGCCTTGGAGCTGGAGGACTCGGCCCTGTATCTCTGTGCCAGCAGCTTGGAAGGGGGGGGAGGACAGCCCCAGCATTTTGGTGAT	CASSLEGGGGQPQHF	1	1.2673628713373213E-5	45	TCRBV05-08*01	TCRBV05	TCRBV05-08	01				TCRBD02-01*01	TCRBD02	TCRBD02-01	01				TCRBJ01-05*01	TCRBJ01	TCRBJ01-05	01				0	2	9	0	5	7	36	52	54	61	66	1	In	VDJ
AACCTGAGCTCTCTGGAGCTGGGGGACTCAGCTTTGTATTTCTGTGCCAGCAGCGGCGGACCTGAACAGCCCCAGCATTTTGGTGAT	CASSGGPEQPQHF	1	1.2673628713373213E-5	39	TCRBV09-01	TCRBV09	TCRBV09-01				01,02					TCRBD01,TCRBD02	TCRBD01-01,TCRBD02-01		TCRBJ01-05*01	TCRBJ01	TCRBJ01-05	01				3	2	1	7	5	7	42	55	57	61	66	1	In	VDJ
GTGAGTGCCTTGGAGCTGGGGGACTCGGCCCTGTATCTCTGTGCCAGAAGCGGAGACAGGGCCCCTTCCCCCCAGCATTTTGGTGAT	CARSGDRAPSPQHF	1	1.2673628713373213E-5	42	TCRBV05-03	TCRBV05	TCRBV05-03				01,02	TCRBD01-01*01	TCRBD01	TCRBD01-01	01				TCRBJ01-05*01	TCRBJ01	TCRBJ01-05	01				4	3	2	3	8	10	39	51	54	61	69	1	In	VDJ
GGGTTGGAGTCGGCTGCTCCCTCCCAAACATCTGTGTACTTCTGTGCCAGCAGTTTTTTGGATCTCAGGACCCAGCATTTTGGTGAT	CASSFLDLRTQHF	1	1.2673628713373213E-5	39	TCRBV06	TCRBV06				TCRBV06-02,TCRBV06-03		TCRBD01-01*01	TCRBD01	TCRBD01-01	01				TCRBJ01-05*01	TCRBJ01	TCRBJ01-05	01				4	10	4	4	1	11	42	55	65	69	70	1	In	VDJ
GGGATCTTTCTCCACCTTGGAGATCCAGCGCACAGAGCAGGGGGACTCGGCCATGTATCTCTGTGCCAGCAGTGACCCTTCGGTTCG		1	1.2673628713373213E-5	20	TCRBV07-09	TCRBV07	TCRBV07-09				01,03					TCRBD01,TCRBD02	TCRBD01-01,TCRBD02-01		TCRBJ01-02*01	TCRBJ01	TCRBJ01-02	01				6	1	2	7	0	15	61	72	73	-1	76	1	Out	VDJ
GAATGTGAACGCCTTGGAGCTGGACGACTCGGCCCTGTATCTCTGTGCCAGCAGCCAGACAGGCCAACTCCTTACACCTTCGGTTCG		1	1.2673628713373213E-5	38	TCRBV05-04*01	TCRBV05	TCRBV05-04	01				TCRBD01-01*01	TCRBD01	TCRBD01-01	01				TCRBJ01-02*01	TCRBJ01	TCRBJ01-02	01				4	2	2	4	9	11	43	55	57	63	72	1	Out	VDJ
TTCTCCCTGATTCTGGAGTCCGCCAGCACCAACCAGACATCTATGTACCTCTGTGCCAGCAGTCAAACCTTCTACACCTTCGGTTCG	CASSQTFYTF	2	2.5347257426746427E-5	30	TCRBV28-01*01	TCRBV28	TCRBV28-01	01								TCRBD01,TCRBD02	TCRBD01-01,TCRBD02-01		TCRBJ01-02*01	TCRBJ01	TCRBJ01-02	01				5	3	3	7	3	10	51	63	66	68	71	2	In	VDJ
CCAGCGCACACAGAAGGAGGACTCCGCCGTGTATCTCTGTGCCAGCAGCCCGCAGGCGGGGGGCGTTTTGGCTACACCTTCGGTTCG		2	2.5347257426746427E-5	44	TCRBV07-08*02	TCRBV07	TCRBV07-08	02				TCRBD02-01*01	TCRBD02	TCRBD02-01	01				TCRBJ01-02*01	TCRBJ01	TCRBJ01-02	01				5	6	7	1	5	7	37	49	55	63	68	2	Out	VDJ
ACTGTGAGCAACATGAGCCCTGAAGACAGCAGCATATATCTCTGCAGCGTTGGGGAGACAGGGGGGGTTGGCTACACCTTCGGTTCG	CSVGETGGVGYTF	1	1.2673628713373213E-5	39	TCRBV29-01*01	TCRBV29	TCRBV29-01	01				TCRBD01-01*01	TCRBD01	TCRBD01-01	01				TCRBJ01-02*01	TCRBJ01	TCRBJ01-02	01				4	4	2	1	3	7	42	52	56	65	68	1	In	VDJ
AATGTGAACGCCTTGTTGCTGGGGGACTCGGCCCTCTATCTCTGTGCCAGCAGCTTGCTAGGACAGGGTGGCTACACCTTCGGTTCG	CASSLLGQGGYTF	1	1.2673628713373213E-5	39	TCRBV05-06*01	TCRBV05	TCRBV05-06	01				TCRBD01-01*01	TCRBD01	TCRBD01-01	01				TCRBJ01-02*01	TCRBJ01	TCRBJ01-02	01				1	3	1	3	0	7	42	57	60	-1	68	1	In	VDJ
GTGAACGCCTTGTTGCTGGGGGACTCGGCCCTGTATCTCTGTGCCAGCAGCTTGGGGACCGGGACTCGTGGCTACACCTTCGGTTCG	CASSLGTGTRGYTF	1	1.2673628713373213E-5	42	TCRBV05-05*01	TCRBV05	TCRBV05-05	01				TCRBD02-01	TCRBD02	TCRBD02-01				01,02	TCRBJ01-02*01	TCRBJ01	TCRBJ01-02	01				0	5	0	10	2	7	39	55	60	66	68	1	In	VDJ
GAGATGAATGTGAGCACCTTGGAGCTGGGGGACTCGGCCCTTTATCTTTGCGCCAGTAAGGGGGCGCGTGGCTACACCTTCGGTTCG	CASKGARGYTF	1	1.2673628713373213E-5	33	TCRBV05-01*01	TCRBV05	TCRBV05-01	01				TCRBD01-01*01	TCRBD01	TCRBD01-01	01				TCRBJ01-02*01	TCRBJ01	TCRBJ01-02	01				8	2	5	0	3	7	48	56	58	65	68	1	In	VDJ
GATCCAGCCTGCAAAGCTTGAGGACTCGGCCGTGTATCTCTGTGCCAGCAGCTTAGATATAAGGGGAGTGGCTACACCTTCGGTTCG		1	1.2673628713373213E-5	41	TCRBV11-02*02	TCRBV11	TCRBV11-02	02								TCRBD01,TCRBD02	TCRBD01-01,TCRBD02-01		TCRBJ01-02*01	TCRBJ01	TCRBJ01-02	01				0	4	5	2	2	7	40	57	61	66	68	1	Out	VDJ
ACAGTGACCAGTGCCCATCCTGAAGACAGCAGCTTCTACATCTGCAGTGCCCTACGGACAGGTGCCTCTGGCTACACCTTCGGTTCG	CSALRTGASGYTF	1	1.2673628713373213E-5	39	TCRBV20	TCRBV20				TCRBV20-01,TCRBV20-or09_02		TCRBD01-01*01	TCRBD01	TCRBD01-01	01				TCRBJ01-02*01	TCRBJ01	TCRBJ01-02	01				6	5	1	4	6	7	42	50	55	62	68	1	In	VDJ
CGCACAGAGCAGGGGGACTCGGCCATGTATCTCTGTGCCAGCAGCTCCAGTACCGGGACAGGTCCCCCTGGCTACACCTTCGGTTCG	CASSSSTGTGPPGYTF	3	3.802088614011964E-5	48	TCRBV07-09	TCRBV07	TCRBV07-09				01,03	TCRBD01-01*01	TCRBD01	TCRBD01-01	01				TCRBJ01-02*01	TCRBJ01	TCRBJ01-02	01				4	8	0	4	6	7	33	46	54	62	68	3	In	VDJ
GTGACCAGTGCCCATCCTGAAGACAGCAGCTTCTACATCTGCAGTGCTAGTGCCCACGGAATTTTTTATGGCTACACCTTCGGTTCG	CSASAHGIFYGYTF	1	1.2673628713373213E-5	42	TCRBV20	TCRBV20				TCRBV20-01,TCRBV20-or09_02						TCRBD01,TCRBD02	TCRBD01-01,TCRBD02-01		TCRBJ01-02*01	TCRBJ01	TCRBJ01-02	01				3	7	1	8	6	5	39	50	57	60	66	1	In	VDJ
GAATGTGAGCACCTTGGAGCTGGGGGACTCGGCCCTTTATCTTTGCGCCAGCAGCTTGGGGCGTCTTATGGCTACACCTTCGGTTCG		1	1.2673628713373213E-5	38	TCRBV05-01*01	TCRBV05	TCRBV05-01	01								TCRBD01,TCRBD02	TCRBD01-01,TCRBD02-01		TCRBJ01-02*01	TCRBJ01	TCRBJ01-02	01				0	0	9	0	4	5	43	-1	59	62	66	1	Out	VDJ
TCCAGCGCACAGAGCAGGGGGACTCGGCCATGTATCTCTGTGCCAGCAGCTTAAGGGACAGGTGCTTATGGCTACACCTTCGGTTCG		1	1.2673628713373213E-5	43	TCRBV07-09	TCRBV07	TCRBV07-09				01,03	TCRBD01-01*01	TCRBD01	TCRBD01-01	01				TCRBJ01-02*01	TCRBJ01	TCRBJ01-02	01				2	1	0	4	4	5	38	53	54	62	66	1	Out	VDJ
GCTGGGGGACTCGGCCCTCTATCTCTGTGCCAGCAGCTTGATCTAGTGGGAGACGTCCCGTCTCCTTATGGCTACACCTTCGGTTCG		1	1.2673628713373213E-5	56	TCRBV05-06*01	TCRBV05	TCRBV05-06	01				TCRBD02-01*02	TCRBD02	TCRBD02-01	02				TCRBJ01-02*01	TCRBJ01	TCRBJ01-02	01				1	7	9	2	14	5	25	40	47	52	66	1	Out	VDJ
GCGTCTGCTGTACCCTCTCAGACATCTGTGTACTTCTGTGCCAGCAGTGACTCATCCCAGGGGTATTATGGCTACACCTTCGGTTCG	CASSDSSQGYYGYTF	1	1.2673628713373213E-5	45	TCRBV06-04	TCRBV06	TCRBV06-04				01,02	TCRBD01-01*01	TCRBD01	TCRBD01-01	01				TCRBJ01-02*01	TCRBJ01	TCRBJ01-02	01				0	4	4	2	3	5	36	53	57	63	66	1	In	VDJ
CAGCGCACAGAGCGGGGGGACTCAGCCGTGTATCTCTGTGCCAGCAGCTTAGCAGGGCAGCCTAATTATGGCTACACCTTCGGTTCG	CASSLAGQPNYGYTF	5	6.336814356686607E-5	45	TCRBV07-03*01	TCRBV07	TCRBV07-03	01				TCRBD01-01*01	TCRBD01	TCRBD01-01	01				TCRBJ01-02*01	TCRBJ01	TCRBJ01-02	01				2	1	4	3	9	5	36	51	52	57	66	5	In	VDJ
AACGCCTTGTTGCTGGGGGACTCGGCCCTCTATCTCTGTGCCAGCAGCAAGGCGGGACAGGGGAATTATGGCTACACCTTCGGTTCG	CASSKAGQGNYGYTF	1	1.2673628713373213E-5	45	TCRBV05-06*01	TCRBV05	TCRBV05-06	01				TCRBD01-01*01	TCRBD01	TCRBD01-01	01				TCRBJ01-02*01	TCRBJ01	TCRBJ01-02	01				4	5	0	2	3	5	36	48	53	63	66	1	In	VDJ
ATTCTGGAGTCCGCCAGCACCAACCAGACATCTATGTACCTCTGTGCCAGCAGTTTAACAGGGTTGTATGGCTACACCTTCGGTTCG	CASSLTGLYGYTF	2	2.5347257426746427E-5	39	TCRBV28-01*01	TCRBV28	TCRBV28-01	01				TCRBD01-01*01	TCRBD01	TCRBD01-01	01				TCRBJ01-02*01	TCRBJ01	TCRBJ01-02	01				2	0	3	3	3	5	42	-1	57	63	66	2	In	VDJ
ATCCAGCGCACAGAGCAGGGGGACTCGGCCATGTATCTCTGTGCCAGCAGCTTGGATGTTAGGTGGTATGGCTACACCTTCGGTTCG	CASSLDVRWYGYTF	1	1.2673628713373213E-5	42	TCRBV07-09	TCRBV07	TCRBV07-09				01,03					TCRBD01,TCRBD02	TCRBD01-01,TCRBD02-01		TCRBJ01-02*01	TCRBJ01	TCRBJ01-02	01				3	0	1	8	10	5	39	-1	53	56	66	1	In	VDJ
CAGCCCTCAGAACCCAGGGACTCAGCTGTGTACTTCTGTGCCAGCAGTTTAGCGTTAGGGACAGGGTATGGCTACACCTTCGGTTCG	CASSLALGTGYGYTF	1	1.2673628713373213E-5	45	TCRBV12	TCRBV12				TCRBV12-03,TCRBV12-04		TCRBD01-01*01	TCRBD01	TCRBD01-01	01				TCRBJ01-02*01	TCRBJ01	TCRBJ01-02	01				0	4	0	3	0	5	36	53	57	-1	66	1	In	VDJ
CAGGCTGGAGTCGGCTGCTCCCTCCCAGACATCTGTGTACTTCTGTGCCAGCAGTGAGGATGCCGGTATGGCTACACCTTCGGTTCG		1	1.2673628713373213E-5	38	TCRBV06-01*01	TCRBV06	TCRBV06-01	01								TCRBD01,TCRBD02	TCRBD01-01,TCRBD02-01		TCRBJ01-02*01	TCRBJ01	TCRBJ01-02	01				3	0	1	8	6	5	43	-1	57	60	66	1	Out	VDJ
AGCTCTCTGGAGCTGGGGGACTCAGCTTTGTATTTCTGTGCCAGCAGCGCCGACAGGGGCAAGAGGTATGGCTACACCTTCGGTTCG	CASSADRGKRYGYTF	1	1.2673628713373213E-5	45	TCRBV09-01	TCRBV09	TCRBV09-01				01,02	TCRBD01-01*01	TCRBD01	TCRBD01-01	01				TCRBJ01-02*01	TCRBJ01	TCRBJ01-02	01				3	2	2	2	7	5	36	49	51	59	66	1	In	VDJ
AATTCCCTGGAGCTTGGTGACTCTGCTGTGTATTTCTGTGCCAGCAGCCAAAAGGGGGCCGGAAGGTATGGCTACACCTTCGGTTCG	CASSQKGAGRYGYTF	1	1.2673628713373213E-5	45	TCRBV03	TCRBV03				TCRBV03-01,TCRBV03-02		TCRBD01-01*01	TCRBD01	TCRBD01-01	01				TCRBJ01-02*01	TCRBJ01	TCRBJ01-02	01				2	1	5	0	7	5	36	51	52	59	66	1	In	VDJ
CTGAGCTCTCTGGAGCTGGGGGACTCAGCTTTGTATTTCTGTGCCAGCAGCCCGGGGACAGGGTTCTATGGCTACACCTTCGGTTCG	CASSPGTGFYGYTF	1	1.2673628713373213E-5	42	TCRBV09-01	TCRBV09	TCRBV09-01				01,02	TCRBD01-01*01	TCRBD01	TCRBD01-01	01				TCRBJ01-02*01	TCRBJ01	TCRBJ01-02	01				4	3	0	3	2	4	39	51	54	63	65	1	In	VDJ
CAGCAGGTAGTGCGAGGAGATTCGGCAGCTTATTTCTGTGCCAGCTCACCAGACTTCGGGAACTTCTATGGCTACACCTTCGGTTCG	CASSPDFGNFYGYTF	1	1.2673628713373213E-5	45	TCRBV18-01*01	TCRBV18	TCRBV18-01	01				TCRBD02-01*02	TCRBD02	TCRBD02-01	02				TCRBJ01-02*01	TCRBJ01	TCRBJ01-02	01				2	5	8	3	4	4	36	51	56	61	65	1	In	VDJ
ACCAGTGCCCATCCTGAAGACAGCAGCTTCTACATCTGCAGTGCTCATCAGGGGGCGCGGCTAGTCTATGGCTACACCTTCGGTTCG	CSAHQGARLVYGYTF	1	1.2673628713373213E-5	45	TCRBV20	TCRBV20				TCRBV20-01,TCRBV20-or09_02		TCRBD01-01*01	TCRBD01	TCRBD01-01	01				TCRBJ01-02*01	TCRBJ01	TCRBJ01-02	01				5	3	4	0	9	4	36	45	48	56	65	1	In	VDJ
ACTCTGGAGTCTGCTGCCTCCTCCCAGACATCTGTATATTTCTGCGCCAGCAGTGAGGGGGGCCTCTATGGCTACACCTTCGGTTCG	CASSEGGLYGYTF	1	1.2673628713373213E-5	39	TCRBV10-01	TCRBV10	TCRBV10-01				01,02	TCRBD01-01*01	TCRBD01	TCRBD01-01	01				TCRBJ01-02*01	TCRBJ01	TCRBJ01-02	01				2	0	6	0	2	4	42	-1	57	63	65	1	In	VDJ
AGAGCTTGGGGACTCGGCCGTGTATCTCTGTGCCAGCAGCTTCCAGGCGGGACAGGGGACCCTGGCTATGGCTACACCTTCGGTTCG		1	1.2673628713373213E-5	53	TCRBV11-03*01	TCRBV11	TCRBV11-03	01				TCRBD01-01*01	TCRBD01	TCRBD01-01	01				TCRBJ01-02*01	TCRBJ01	TCRBJ01-02	01				3	6	0	2	7	4	28	42	48	58	65	1	Out	VDJ
CTGATTCTGGAGTCCGCCAGCACCAACCAGACATCTATGTACCTCTGTGCCAGCAGTTTACTGGGCTATGGCTACACCTTCGGTTCG	CASSLLGYGYTF	2	2.5347257426746427E-5	36	TCRBV28-01*01	TCRBV28	TCRBV28-01	01								TCRBD01,TCRBD02	TCRBD01-01,TCRBD02-01		TCRBJ01-02*01	TCRBJ01	TCRBJ01-02	01				2	2	0	9	0	4	45	60	62	-1	65	2	In	VDJ
CTGACGATCCAGCGCACACAGCAGGAGGACTCGGCCGTGTATCTCTGTGCCACCTCGAGGGGGGGCTATGGCTACACCTTCGGTTCG	CATSRGGYGYTF	1	1.2673628713373213E-5	36	TCRBV07-02*01	TCRBV07	TCRBV07-02	01				TCRBD02-01*01	TCRBD02	TCRBD02-01	01				TCRBJ01-02*01	TCRBJ01	TCRBJ01-02	01				10	6	9	0	0	4	45	52	58	-1	65	1	In	VDJ
ACATCGGCCCAAAAGAACCCGACAGCTTTCTATCTCTGTGCCAGTAGACCTGGACAGGGCCGGGGCTATGGCTACACCTTCGGTTCG	CASRPGQGRGYGYTF	1	1.2673628713373213E-5	45	TCRBV19-01	TCRBV19	TCRBV19-01				01,02	TCRBD01-01*01	TCRBD01	TCRBD01-01	01				TCRBJ01-02*01	TCRBJ01	TCRBJ01-02	01				6	4	1	3	6	4	36	47	51	59	65	1	In	VDJ
ATCCAACCTGCAAAGCTTGAGGACTCGGCCGTGTATCTCTGTGCCAGCAGCTTGTATCCTGAGGGCTATGGCTACACCTTCGGTTCG	CASSLYPEGYGYTF	1	1.2673628713373213E-5	42	TCRBV11-02*02	TCRBV11	TCRBV11-02	02				TCRBD02-01*02	TCRBD02	TCRBD02-01	02				TCRBJ01-02*01	TCRBJ01	TCRBJ01-02	01				3	7	11	0	0	4	39	53	60	-1	65	1	In	VDJ
CTGGAGTCGGCTGCTCCCTCCCAGACATCTGTGTACTTCTGTGCCAGCAGTGAAGCCATCATCGGCTATGGCTACACCTTCGGTTCG	CASSEAIIGYGYTF	1	1.2673628713373213E-5	42	TCRBV06-01*01	TCRBV06	TCRBV06-01	01				TCRBD02-01	TCRBD02	TCRBD02-01				01,02	TCRBJ01-02*01	TCRBJ01	TCRBJ01-02	01				0	6	8	5	0	4	39	56	62	-1	65	1	In	VDJ
ACCAGTGCCCATCCTGAAGACAGCAGCTTCTACATCTGCAGTGCTAGATACACACAGGGGGCAGGCTATGGCTACACCTTCGGTTCG	CSARYTQGAGYGYTF	1	1.2673628713373213E-5	45	TCRBV20	TCRBV20				TCRBV20-01,TCRBV20-or09_02		TCRBD01-01*01	TCRBD01	TCRBD01-01	01				TCRBJ01-02*01	TCRBJ01	TCRBJ01-02	01				2	5	3	0	3	4	36	48	53	62	65	1	In	VDJ
AGCTCTCTGGAGCTGGGGGACTCAGCTTTGTATTTCTGTGCCAGCAGCGTAACCCTTGGGACAGGCTATGGCTACACCTTCGGTTCG	CASSVTLGTGYGYTF	1	1.2673628713373213E-5	45	TCRBV09-01	TCRBV09	TCRBV09-01				01,02	TCRBD01-01*01	TCRBD01	TCRBD01-01	01				TCRBJ01-02*01	TCRBJ01	TCRBJ01-02	01				1	6	0	4	0	4	36	51	57	-1	65	1	In	VDJ
ACTCTGAAGATCCGGTCCACAAAGCTGGAGGACTCAGCCATGTACTTCTGTGCCAGCAGGGAAGGCTATGGCTACACCTTCGGTTCG	CASREGYGYTF	1	1.2673628713373213E-5	33	TCRBV02-01*01	TCRBV02	TCRBV02-01	01											TCRBJ01-02*01	TCRBJ01	TCRBJ01-02	01				1	0	0	0	1	4	48	-1	-1	64	65	1	In	VJ
CACATCAATTCCCTGGAGCTTGGTGACTCTGCTGTGTATTTCTGTGCCAGCAGCCAAGTTATGAGCTATGGCTACACCTTCGGTTCG	CASSQVMSYGYTF	1	1.2673628713373213E-5	39	TCRBV03	TCRBV03				TCRBV03-01,TCRBV03-02		TCRBD02-01*02	TCRBD02	TCRBD02-01	02				TCRBJ01-02*01	TCRBJ01	TCRBJ01-02	01				1	4	11	2	0	4	42	58	62	-1	65	1	In	VDJ
CACATCAATTCCCTGGAGCTTGGTGACTCTGCTGTGTATTTCTGTGCCAGCAGCCAAGGACAGAGCTATGGCTACACCTTCGGTTCG	CASSQGQSYGYTF	1	1.2673628713373213E-5	39	TCRBV03	TCRBV03				TCRBV03-01,TCRBV03-02		TCRBD01-01*01	TCRBD01	TCRBD01-01	01				TCRBJ01-02*01	TCRBJ01	TCRBJ01-02	01				1	0	2	5	2	4	42	-1	58	63	65	1	In	VDJ
GCTGTACCCTCTCAGACATCTGTGTACTTCTGTGCCAGCAGTCGCGAAGAAAGACCAGGGGGCAGCTATGGCTACACCTTCGGTTCG	CASSREERPGGSYGYTF	1	1.2673628713373213E-5	51	TCRBV06-04	TCRBV06	TCRBV06-04				01,02	TCRBD01-01*01	TCRBD01	TCRBD01-01	01				TCRBJ01-02*01	TCRBJ01	TCRBJ01-02	01				5	13	4	0	2	4	30	42	55	63	65	1	In	VDJ
GCCTTGTTGCTGGGGGACTCGGCCCTCTATCTCTGTGCCAGCAGCTTGGAGCCGCAGGGGATAAGCTATGGCTACACCTTCGGTTCG	CASSLEPQGISYGYTF	1	1.2673628713373213E-5	48	TCRBV05-06*01	TCRBV05	TCRBV05-06	01				TCRBD01-01*01	TCRBD01	TCRBD01-01	01				TCRBJ01-02*01	TCRBJ01	TCRBJ01-02	01				0	5	4	2	5	4	33	49	54	60	65	1	In	VDJ
AAGATCCAGCGCACACAGCAGGAGGACTCCGCCGTGTATCTCTGTGCCAGCAGCTTAGGGCTGTCCTATGGCTACACCTTCGGTTCG	CASSLGLSYGYTF	1	1.2673628713373213E-5	39	TCRBV07-08*01	TCRBV07	TCRBV07-08	01				TCRBD01-01*01	TCRBD01	TCRBD01-01	01				TCRBJ01-02*01	TCRBJ01	TCRBJ01-02	01				1	0	9	0	4	4	42	-1	58	61	65	1	In	VDJ
CTGGGGTTGGAGTCGGCTGCTCCCTCCCAAACATCTGTGTACTTCTGTGCCAGCAGGCCAGGGTCCTATGGCTACACCTTCGGTTCG	CASRPGSYGYTF	1	1.2673628713373213E-5	36	TCRBV06	TCRBV06				TCRBV06-02,TCRBV06-03		TCRBD01-01*01	TCRBD01	TCRBD01-01	01				TCRBJ01-02*01	TCRBJ01	TCRBJ01-02	01				6	2	4	3	2	4	45	56	58	63	65	1	In	VDJ
CACACCCTGCAGCCAGAAGACTCGGCCCTGTATCTCTGCGCCAGCAGCCAAGAAGCCCGGCAATCCTATGGCTACACCTTCGGTTCG	CASSQEARQSYGYTF	1	1.2673628713373213E-5	45	TCRBV04-03*01	TCRBV04	TCRBV04-03	01								TCRBD01,TCRBD02	TCRBD01-01,TCRBD02-01		TCRBJ01-02*01	TCRBJ01	TCRBJ01-02	01				0	5	9	0	4	4	36	53	58	61	65	1	In	VDJ
GCCTTGTTGCTGGGGGACTCGGCCCTCTATCTCTGTGCCAGCAGCCATCGTTATAACCAGGGTGCCTATGGCTACACCTTCGGTTCG	CASSHRYNQGAYGYTF	1	1.2673628713373213E-5	48	TCRBV05-06*01	TCRBV05	TCRBV05-06	01				TCRBD01-01*01	TCRBD01	TCRBD01-01	01				TCRBJ01-02*01	TCRBJ01	TCRBJ01-02	01				4	12	4	3	3	4	33	45	57	62	65	1	In	VDJ
TCGGCCCAAAAGAACCCGACAGCTTTCTATCTCTGTGCCAGTAGTGTCCCTTGGACAGGGCTGGCCTATGGCTACACCTTCGGTTCG	CASSVPWTGLAYGYTF	1	1.2673628713373213E-5	48	TCRBV19-01	TCRBV19	TCRBV19-01				01,02	TCRBD01-01*01	TCRBD01	TCRBD01-01	01				TCRBJ01-02*01	TCRBJ01	TCRBJ01-02	01				5	7	1	3	5	4	33	45	52	60	65	1	In	VDJ
TCGGCTGCTCCCTCCCAGACATCTGTGTACTTCTGTGCCAGCAGTTACACTCCGGGTGTGGGGGCCTATGGCTACACCTTCGGTTCG	CASSYTPGVGAYGYTF	1	1.2673628713373213E-5	48	TCRBV06-05*01	TCRBV06	TCRBV06-05	01				TCRBD01-01*01	TCRBD01	TCRBD01-01	01				TCRBJ01-02*01	TCRBJ01	TCRBJ01-02	01				2	11	6	0	0	4	33	48	59	-1	65	1	In	VDJ
CTGGAGTCCGCCAGCACCAACCAGACATCTATGTACCTCTGTGCCAGCAGAACAGGGGAGTCGGCCTATGGCTACACCTTCGGTTCG	CASRTGESAYGYTF	2	2.5347257426746427E-5	42	TCRBV28-01*01	TCRBV28	TCRBV28-01	01				TCRBD01-01*01	TCRBD01	TCRBD01-01	01				TCRBJ01-02*01	TCRBJ01	TCRBJ01-02	01				6	1	3	2	7	4	39	50	51	58	65	2	In	VDJ
AGCTCCTTGGAGCTGGGGGACTCAGCCCTGTACTTCTGTGCCAGTTCCGGGACAGCATACGATCCCTATGGCTACACCTTCGGTTCG	CASSGTAYDPYGYTF	1	1.2673628713373213E-5	45	TCRBV13-01*01	TCRBV13	TCRBV13-01	01				TCRBD01-01*01	TCRBD01	TCRBD01-01	01				TCRBJ01-02*01	TCRBJ01	TCRBJ01-02	01				9	4	0	5	10	4	36	44	48	55	65	1	In	VDJ
GGGTTGGAGTCGGCTGCTCCCTCCCAAACATCTGTGTACTTCTGTGCCAGCACTTCGAGGAAAACCTATGGCTACACCTTCGGTTCG	CASTSRKTYGYTF	1	1.2673628713373213E-5	39	TCRBV06	TCRBV06				TCRBV06-02,TCRBV06-03		TCRBD02-01*02	TCRBD02	TCRBD02-01	02				TCRBJ01-02*01	TCRBJ01	TCRBJ01-02	01				7	4	11	1	5	4	42	52	56	60	65	1	In	VDJ
AGGCTGCTGTCGGCTGCTCCCTCCCAGACATCTGTGTACTTCTGTGCCAGCAGTTCCAGGGGGTACTATGGCTACACCTTCGGTTCG	CASSSRGYYGYTF	1	1.2673628713373213E-5	39	TCRBV06-05*01	TCRBV06	TCRBV06-05	01				TCRBD01-01*01	TCRBD01	TCRBD01-01	01				TCRBJ01-02*01	TCRBJ01	TCRBJ01-02	01				4	1	4	1	1	3	42	55	56	63	64	1	In	VDJ
GCCTTGGAGCTGGAGGACTCGGCCCTGTATCTCTGTGCCAGCAGCTTAGCCATCCGGGGGGGCCACTATGGCTACACCTTCGGTTCG	CASSLAIRGGHYGYTF	1	1.2673628713373213E-5	48	TCRBV05-08*01	TCRBV05	TCRBV05-08	01				TCRBD02-01*01	TCRBD02	TCRBD02-01	01				TCRBJ01-02*01	TCRBJ01	TCRBJ01-02	01				2	7	8	0	2	3	33	47	54	62	64	1	In	VDJ
GTCCACGGAGTCAGGGGACACAGCACTGTATTTCTGTGCCAGCAGCGGGCGCTGGGACAGGGCCACTATGGCTACACCTTCGGTTCG		1	1.2673628713373213E-5	47	TCRBV21-01*01	TCRBV21	TCRBV21-01	01				TCRBD01-01*01	TCRBD01	TCRBD01-01	01				TCRBJ01-02*01	TCRBJ01	TCRBJ01-02	01				5	7	0	3	2	3	34	46	53	62	64	1	Out	VDJ
CTGGAGTTGGCTGCTCCCTCCCAGACATCTGTGTACTTCTGTGCCAGCAGTCTCAGGGGGTTTAACTATGGCTACACCTTCGGTTCG	CASSLRGFNYGYTF	1	1.2673628713373213E-5	42	TCRBV06-06	TCRBV06	TCRBV06-06				01,02	TCRBD01-01*01	TCRBD01	TCRBD01-01	01				TCRBJ01-02*01	TCRBJ01	TCRBJ01-02	01				5	2	4	1	2	1	39	51	53	60	62	1	In	VDJ
CGCCCTGCAGCCAGAAGACTCAGCCCTGTATCTCTGCGCCAGCAGCTTTACGATCCAGGGGTTAACTATGGCTACACCTTCGGTTCG		1	1.2673628713373213E-5	47	TCRBV04-01*01	TCRBV04	TCRBV04-01	01				TCRBD01-01*01	TCRBD01	TCRBD01-01	01				TCRBJ01-02*01	TCRBJ01	TCRBJ01-02	01				5	9	4	2	1	1	34	46	55	61	62	1	Out	VDJ
GACCAGTGCCCATCCTGAAGACAGCAGCTTCTACATCTGCAGTGCTACAAAAGGGACAGCCGTAACTATGGCTACACCTTCGGTTCG		1	1.2673628713373213E-5	44	TCRBV20	TCRBV20				TCRBV20-01,TCRBV20-or09_02		TCRBD01-01*01	TCRBD01	TCRBD01-01	01				TCRBJ01-02*01	TCRBJ01	TCRBJ01-02	01				4	5	0	5	3	1	37	47	52	59	62	1	Out	VDJ
TTGGAGTCGGCTGCTCCCTCCCAAACATCTGTGTACTTCTGTGCCAGCAGCCTCACCAGGTCTAACTATGGCTACACCTTCGGTTCG	CASSLTRSNYGYTF	1	1.2673628713373213E-5	42	TCRBV06	TCRBV06				TCRBV06-02,TCRBV06-03		TCRBD01-01*01	TCRBD01	TCRBD01-01	01				TCRBJ01-02*01	TCRBJ01	TCRBJ01-02	01				6	6	4	4	1	0	39	50	56	60	61	1	In	VDJ
GAGCTGGGGGACTCGGCCCTTTATCTTTGCGCCAGCAGCTTCCAACCGGGGAGACCACACTCTAACTATGGCTACACCTTCGGTTCG	CASSFQPGRPHSNYGYTF	1	1.2673628713373213E-5	54	TCRBV05-01*01	TCRBV05	TCRBV05-01	01				TCRBD02-01	TCRBD02	TCRBD02-01				01,02	TCRBJ01-02*01	TCRBJ01	TCRBJ01-02	01				2	5	8	3	10	0	27	41	46	51	61	1	In	VDJ
ATCCAGCGCACACAGCAGGAGGACTCCGCCGTGTATCTCTGTGCCAGCAGCACCCGACAGGCTAACTATGGCTACACCTTCGGTTCG	CASSTRQANYGYTF	1	1.2673628713373213E-5	42	TCRBV07-08*01	TCRBV07	TCRBV07-08	01				TCRBD01-01*01	TCRBD01	TCRBD01-01	01				TCRBJ01-02*01	TCRBJ01	TCRBJ01-02	01				5	4	2	4	0	0	39	51	55	-1	61	1	In	VDJ
TCGGCCCAAAAGAACCCGACAGCTTTCTATCTCTGTGCCAGTAGTATAGGCTACGGCTTAGCTAACTATGGCTACACCTTCGGTTCG	CASSIGYGLANYGYTF	1	1.2673628713373213E-5	48	TCRBV19-01	TCRBV19	TCRBV19-01				01,02					TCRBD01,TCRBD02	TCRBD01-01,TCRBD02-01		TCRBJ01-02*01	TCRBJ01	TCRBJ01-02	01				1	5	9	0	4	0	33	49	54	57	61	1	In	VDJ
AGCTCTCTGGAGCTGGGGGACTCAGCTTTGTATTTCTGTGCCAGCAGCGTGAGCGGGACAGCTAACTATGGCTACACCTTCGGTTCG	CASSVSGTANYGYTF	1	1.2673628713373213E-5	45	TCRBV09-01	TCRBV09	TCRBV09-01				01,02					TCRBD01,TCRBD02	TCRBD01-01,TCRBD02-01		TCRBJ01-02*01	TCRBJ01	TCRBJ01-02	01				2	4	0	5	0	0	36	50	54	-1	61	1	In	VDJ
CAGCGCACACAGCAGGAGGACTCGGCCGTGTATCTCTGTGCCAGCAGCTTAGGACACTTGCCTAACTATGGCTACACCTTCGGTTCG	CASSLGHLPNYGYTF	1	1.2673628713373213E-5	45	TCRBV07-02*01	TCRBV07	TCRBV07-02	01				TCRBD01-01*01	TCRBD01	TCRBD01-01	01				TCRBJ01-02*01	TCRBJ01	TCRBJ01-02	01				1	0	2	6	5	0	36	-1	52	56	61	1	In	VDJ
CCAGCCCTCAGAACCCAGGGACTCAGCTGTGTATTTTTGTGCTAGTGGTTTGTCCCGCTCCCTAACTATGGCTACACCTTCGGTTCG		1	1.2673628713373213E-5	44	TCRBV12-05*01	TCRBV12	TCRBV12-05	01								TCRBD01,TCRBD02	TCRBD01-01,TCRBD02-01		TCRBJ01-02*01	TCRBJ01	TCRBJ01-02	01				2	4	10	0	3	0	37	52	56	58	61	1	Out	VDJ
ACTGTGACATCGGCCCAAAAGAACCCGACAGCTTTCTATCTCTGTGCCAGCGGACAGGGTACTAACTATGGCTACACCTTCGGTTCG	CASGQGTNYGYTF	1	1.2673628713373213E-5	39	TCRBV19-01	TCRBV19	TCRBV19-01				01,02	TCRBD01-01*01	TCRBD01	TCRBD01-01	01				TCRBJ01-02*01	TCRBJ01	TCRBJ01-02	01				9	1	1	3	2	0	42	50	51	59	61	1	In	VDJ
ATCCAGCGCACACAGCAGGAGGACTCGGCCGTGTATCTCTGTGCCAGCAGCTTTGAGGACACTAACTATGGCTACACCTTCGGTTCG	CASSFEDTNYGYTF	1	1.2673628713373213E-5	42	TCRBV07-02*01	TCRBV07	TCRBV07-02	01				TCRBD01-01*01	TCRBD01	TCRBD01-01	01				TCRBJ01-02*01	TCRBJ01	TCRBJ01-02	01				3	3	1	6	0	0	39	53	56	-1	61	1	In	VDJ
TCTCTGGAGCTGGGGGACTCAGCTTTGTATTTCTGTGCCAGCAGCGTAGGGGTAGGGGCGAATAACTATGGCTACACCTTCGGTTCG	CASSVGVGANNYGYTF	1	1.2673628713373213E-5	48	TCRBV09-01	TCRBV09	TCRBV09-01				01,02	TCRBD01-01*01	TCRBD01	TCRBD01-01	01				TCRBJ01-02*01	TCRBJ01	TCRBJ01-02	01				0	4	5	2	4	1	33	49	53	58	62	1	In	VDJ
CCCAAAAGAACCCGACAGCTTTCTATCTCTGTGCTGAGGGGGGACTTCAGGGGTCAAAAAGTGAACTATGGCTACACCTTCGGTTCG		1	1.2673628713373213E-5	52	TCRBV19-01	TCRBV19	TCRBV19-01				01,02					TCRBD01,TCRBD02	TCRBD01-01,TCRBD02-01		TCRBJ01-02*01	TCRBJ01	TCRBJ01-02	01				12	13	4	2	10	2	29	34	47	53	63	1	Out	VDJ
GCCCAAAAGAACCCGACAGCTTTCTATCTCTGTGCCAGTAGTATTGGGACAGCAGATTCTGGGAACTATGGCTACACCTTCGGTTCG	CASSIGTADSGNYGYTF	1	1.2673628713373213E-5	51	TCRBV19-01	TCRBV19	TCRBV19-01				01,02	TCRBD01-01*01	TCRBD01	TCRBD01-01	01				TCRBJ01-02*01	TCRBJ01	TCRBJ01-02	01				3	1	0	5	11	2	30	44	45	52	63	1	In	VDJ
ACCCTGCAGCCAGAAGACTCGGCCCTGTATCTCTGTGCCAGCAGCCCAAACGCAGGGGCCGGGAACTATGGCTACACCTTCGGTTCG	CASSPNAGAGNYGYTF	1	1.2673628713373213E-5	48	TCRBV04-02*01	TCRBV04	TCRBV04-02	01				TCRBD01-01*01	TCRBD01	TCRBD01-01	01				TCRBJ01-02*01	TCRBJ01	TCRBJ01-02	01				4	6	4	2	5	2	33	46	52	58	63	1	In	VDJ
CCTGGAGTCGCCCAGCCCCAACCAGACCTCTCTGTACTTCTGTGCCAGCAGTTCCTAGACGGGAACTATGGCTACACCTTCGGTTCG		1	1.2673628713373213E-5	41	TCRBV27-01*01	TCRBV27	TCRBV27-01	01				TCRBD02-01	TCRBD02	TCRBD02-01				01,02	TCRBJ01-02*01	TCRBJ01	TCRBJ01-02	01				4	1	4	8	5	2	40	53	54	58	63	1	Out	VDJ
CGCACAGAGCAGCGGGACTCGGCCATGTATCGCTGTGCCAGCAGCTTAGAGGCGGAGGGAGGGAACTATGGCTACACCTTCGGTTCG	CASSLEAEGGNYGYTF	1	1.2673628713373213E-5	48	TCRBV07-06*01	TCRBV07	TCRBV07-06	01				TCRBD02-01*02	TCRBD02	TCRBD02-01	02				TCRBJ01-02*01	TCRBJ01	TCRBJ01-02	01				1	7	9	0	0	2	33	49	56	-1	63	1	In	VDJ
GTGACATCGGCCCAAAAGAACCCGACAGCTTTCTATCTCTGTGCCAGTAGTATCGTGGGAGCGAACTATGGCTACACCTTCGGTTCG	CASSIVGANYGYTF	1	1.2673628713373213E-5	42	TCRBV19-01	TCRBV19	TCRBV19-01				01,02	TCRBD02-01*02	TCRBD02	TCRBD02-01	02				TCRBJ01-02*01	TCRBJ01	TCRBJ01-02	01				3	3	9	2	2	2	39	53	56	61	63	1	In	VDJ
TCTGGAGTCCGCCAGCACCAACCAGACATCTATGTACCTCTGTGCCAGCAGTGTACGGGACAGAACTATGGCTACACCTTCGGTTCG		2	2.5347257426746427E-5	41	TCRBV28-01*01	TCRBV28	TCRBV28-01	01				TCRBD01-01*01	TCRBD01	TCRBD01-01	01				TCRBJ01-02*01	TCRBJ01	TCRBJ01-02	01				5	4	0	5	0	2	40	52	56	-1	63	2	Out	VDJ
TCTCTGGAGCTGGGGGACTCAGCTTTGTATTTCTGTGCCAGCAGCGTCAAGAGAGGGGGCAGCAACTATGGCTACACCTTCGGTTCG	CASSVKRGGSNYGYTF	1	1.2673628713373213E-5	48	TCRBV09-01	TCRBV09	TCRBV09-01				01,02	TCRBD01-01*01	TCRBD01	TCRBD01-01	01				TCRBJ01-02*01	TCRBJ01	TCRBJ01-02	01				2	6	5	0	3	2	33	47	53	60	63	1	In	VDJ
CAGGTAGTGCGAGGAGATTCGGCAGCTTATTTCTGTGCCAGCTCACCACCAGGGACGGTGTACAACTATGGCTACACCTTCGGTTCG	CASSPPGTVYNYGYTF	1	1.2673628713373213E-5	48	TCRBV18-01*01	TCRBV18	TCRBV18-01	01								TCRBD01,TCRBD02	TCRBD01-01,TCRBD02-01		TCRBJ01-02*01	TCRBJ01	TCRBJ01-02	01				0	1	0	7	7	2	33	50	51	56	63	1	In	VDJ
CGCTCACCAGGCCTGGGGGACGCAGCCATGTACCTGTGTGCCACCAGCAGAGACGTTTTGGACAACTATGGCTACACCTTCGGTTCG	CATSRDVLDNYGYTF	1	1.2673628713373213E-5	45	TCRBV15-01*01	TCRBV15	TCRBV15-01	01								TCRBD01,TCRBD02	TCRBD01-01,TCRBD02-01		TCRBJ01-02*01	TCRBJ01	TCRBJ01-02	01				0	6	1	7	0	2	36	53	59	-1	63	1	In	VDJ
CTACACGCCCTGCAGCCAGAAGACTCAGCCCTGTATCTCTGCGCCAGCAGTCCGACAGAAGTAAACTATGGCTACACCTTCGGTTCG	CASSPTEVNYGYTF	1	1.2673628713373213E-5	42	TCRBV04-01*01	TCRBV04	TCRBV04-01	01				TCRBD01-01*01	TCRBD01	TCRBD01-01	01				TCRBJ01-02*01	TCRBJ01	TCRBJ01-02	01				6	3	2	5	5	2	39	50	53	58	63	1	In	VDJ
CGGTCCACAAAGCTGGAGGACTCAGCCATGTACTTCTGTGCCAGCTCTTAGGTGGCACCGTGAAACTATGGCTACACCTTCGGTTCG	CASS*VAP*NYGYTF	1	1.2673628713373213E-5	45	TCRBV02-01*01	TCRBV02	TCRBV02-01	01								TCRBD01,TCRBD02	TCRBD01-01,TCRBD02-01		TCRBJ01-02*01	TCRBJ01	TCRBJ01-02	01				8	4	5	4	11	2	36	45	49	52	63	1	Stop	VDJ
ACTGTGACATCGGCCCAAAAGAACCCGACAGCTTTCTATCTCTGTGCCAGTAGACTACAGGGAAACTATGGCTACACCTTCGGTTCG	CASRLQGNYGYTF	1	1.2673628713373213E-5	39	TCRBV19-01	TCRBV19	TCRBV19-01				01,02	TCRBD01-01*01	TCRBD01	TCRBD01-01	01				TCRBJ01-02*01	TCRBJ01	TCRBJ01-02	01				6	3	3	3	1	2	42	53	56	62	63	1	In	VDJ
CAGCGCACACAGCAGGAGGACTCGGCCGTGTATCTCTGTGCCAGCAGCTTAGGGGGACAGGGAAACTATGGCTACACCTTCGGTTCG	CASSLGGQGNYGYTF	1	1.2673628713373213E-5	45	TCRBV07-02*01	TCRBV07	TCRBV07-02	01				TCRBD01-01*01	TCRBD01	TCRBD01-01	01				TCRBJ01-02*01	TCRBJ01	TCRBJ01-02	01				1	1	0	3	1	2	36	52	53	62	63	1	In	VDJ
GTGACATCGGCCCAAAAGAACCCGACAGCTTTCTATCTCTGTGCCAGTAGGGGGACACCTGAAAACTATGGCTACACCTTCGGTTCG	CASRGTPENYGYTF	1	1.2673628713373213E-5	42	TCRBV19-01	TCRBV19	TCRBV19-01				01,02	TCRBD01-01*01	TCRBD01	TCRBD01-01	01				TCRBJ01-02*01	TCRBJ01	TCRBJ01-02	01				6	1	0	6	6	2	39	50	51	57	63	1	In	VDJ
AGCTCTCTGGAGCTGGGGGACTCAGCTTTGTATTTCTGTGCCAGCAGCGTTGGGACAGCTCTTCGATATGGCTACACCTTCGGTTCG	CASSVGTALRYGYTF	1	1.2673628713373213E-5	45	TCRBV09-01	TCRBV09	TCRBV09-01				01,02	TCRBD01-01*01	TCRBD01	TCRBD01-01	01				TCRBJ01-02*01	TCRBJ01	TCRBJ01-02	01				2	1	0	5	8	5	36	50	51	58	66	1	In	VDJ
CTTCACATCAATTCCCTGGAGCTTGGTGACTCTGCTGTGTATTTCTGTGCCAGCATGGGGACAGAATATGGCTACACCTTCGGTTCG	CASMGTEYGYTF	1	1.2673628713373213E-5	36	TCRBV03	TCRBV03				TCRBV03-01,TCRBV03-02		TCRBD01-01*01	TCRBD01	TCRBD01-01	01				TCRBJ01-02*01	TCRBJ01	TCRBJ01-02	01				7	2	0	5	2	5	45	55	57	64	66	1	In	VDJ
TTGGAGTCGGCTGCTCCCTCCCAAACATCTGTGTACTTCTGTGCCAGCAGTTTAGGGGACAGGGTGGATGGCTACACCTTCGGTTCG	CASSLGDRVDGYTF	1	1.2673628713373213E-5	42	TCRBV06	TCRBV06				TCRBV06-02,TCRBV06-03		TCRBD01-01*01	TCRBD01	TCRBD01-01	01				TCRBJ01-02*01	TCRBJ01	TCRBJ01-02	01				4	3	0	3	3	6	39	52	55	64	67	1	In	VDJ
CACATCAATTCCCTGGAGCTTGGTGACTCTGCTGTGTATTTCTGTGCCAGCAGCCTGACAGGGGAGGATGGCTACACCTTCGGTTCG	CASSLTGEDGYTF	1	1.2673628713373213E-5	39	TCRBV03	TCRBV03				TCRBV03-01,TCRBV03-02		TCRBD01-01*01	TCRBD01	TCRBD01-01	01				TCRBJ01-02*01	TCRBJ01	TCRBJ01-02	01				4	1	2	2	3	6	42	55	56	64	67	1	In	VDJ
AGTCCGCCAGCACCAACCAGACATCTATGTACCTCTGTGCCAGCATGGACAGGGTTTGGGATCATCGATGGCTACACCTTCGGTTCG		2	2.5347257426746427E-5	46	TCRBV28-01*01	TCRBV28	TCRBV28-01	01				TCRBD01-01*01	TCRBD01	TCRBD01-01	01				TCRBJ01-02*01	TCRBJ01	TCRBJ01-02	01				7	1	1	3	13	6	35	45	46	54	67	2	Out	VDJ
TCTCACTGTGACATCGGCCCAAAAGAACCCGACAGCTTTCTATCTCTGTGCCAGTTATACGAGGGCGATGGCTACACCTTCGGTTCG		1	1.2673628713373213E-5	35	TCRBV19-01	TCRBV19	TCRBV19-01				01,02	TCRBD02-01*02	TCRBD02	TCRBD02-01	02				TCRBJ01-02*01	TCRBJ01	TCRBJ01-02	01				8	5	11	0	2	6	46	55	60	65	67	1	Out	VDJ
CTGGAGTTGGCTGCTCCCTCCCAGACATCTGTGTACTTCTGTGCCAGCAGTTACTCCCGGGAGTCCGATGGCTACACCTTCGGTTCG	CASSYSRESDGYTF	1	1.2673628713373213E-5	42	TCRBV06-06	TCRBV06	TCRBV06-06				01,02	TCRBD02-01*02	TCRBD02	TCRBD02-01	02				TCRBJ01-02*01	TCRBJ01	TCRBJ01-02	01				0	1	8	2	4	6	39	56	57	63	67	1	In	VDJ
AATGTGAGCACCTTGGAGCTGGGGGACTCGGCCCTTTATCTTTGCGCCAGCAGCCTTAGACAGACAGATGGCTACACCTTCGGTTCG	CASSLRQTDGYTF	1	1.2673628713373213E-5	39	TCRBV05-01*01	TCRBV05	TCRBV05-01	01				TCRBD01-01*01	TCRBD01	TCRBD01-01	01				TCRBJ01-02*01	TCRBJ01	TCRBJ01-02	01				4	4	2	5	4	6	42	54	58	63	67	1	In	VDJ
TACCTTGGAGATCCAGTCCACGGAGTCAGGGGACACAGCACTGTATTTCTGTGCCAGCAGCGAACTCATGGCTACACCTTCGGTTCG		1	1.2673628713373213E-5	32	TCRBV21-01*01	TCRBV21	TCRBV21-01	01				TCRBD02-01	TCRBD02	TCRBD02-01				01,02	TCRBJ01-02*01	TCRBJ01	TCRBJ01-02	01				5	2	3	10	1	6	49	61	63	66	67	1	Out	VDJ
CAGCGCACACAGCAGGAGGACTCGGCCGTGTATCTCTGTGCCAGCAGCTTACTAATCTCCCCTAGCCATGGCTACACCTTCGGTTCG	CASSLLISPSHGYTF	1	1.2673628713373213E-5	45	TCRBV07-02*01	TCRBV07	TCRBV07-02	01				TCRBD02-01	TCRBD02	TCRBD02-01				01,02	TCRBJ01-02*01	TCRBJ01	TCRBJ01-02	01				2	10	4	7	1	6	36	51	61	66	67	1	In	VDJ
CTGGAGTCCGCCAGCACCAACCAGACATCTATGTACCTCTGTGCCAGCAGTTTGCTTTACAGGGCCCATGGCTACACCTTCGGTTCG	CASSLLYRAHGYTF	2	2.5347257426746427E-5	42	TCRBV28-01*01	TCRBV28	TCRBV28-01	01				TCRBD01-01*01	TCRBD01	TCRBD01-01	01				TCRBJ01-02*01	TCRBJ01	TCRBJ01-02	01				3	5	3	3	3	6	39	53	58	64	67	2	In	VDJ
CAGCCTGCAGAACTGGAGGATTCTGGAGTTTATTTCTGTGCCAGCAGCCAAGATCGAGGAGGAGGGAATGGCTACACCTTCGGTTCG	CASSQDRGGGNGYTF	1	1.2673628713373213E-5	45	TCRBV14-01*01	TCRBV14	TCRBV14-01	01				TCRBD02-01*02	TCRBD02	TCRBD02-01	02				TCRBJ01-02*01	TCRBJ01	TCRBJ01-02	01				0	7	10	0	1	6	36	53	60	66	67	1	In	VDJ
TCCTTGGAGCTGGGGGACTCAGCCCTGTACTTCTGTGCCAGCAGCCCCAACCCGGGACCCAGGAAGAATGGCTACACCTTCGGTTCG	CASSPNPGPRKNGYTF	1	1.2673628713373213E-5	48	TCRBV13-01*01	TCRBV13	TCRBV13-01	01								TCRBD01,TCRBD02	TCRBD01-01,TCRBD02-01		TCRBJ01-02*01	TCRBJ01	TCRBJ01-02	01				5	8	0	7	9	6	33	45	53	58	67	1	In	VDJ
TTGGAGATCCAGTCCACGGAGTCAGGGGACACAGCACTGTATTTCTGTGCCCCTTCCTCAGGGGCAAATGGCTACACCTTCGGTTCG	CAPSSGANGYTF	1	1.2673628713373213E-5	36	TCRBV21-01*01	TCRBV21	TCRBV21-01	01				TCRBD01-01*01	TCRBD01	TCRBD01-01	01				TCRBJ01-02*01	TCRBJ01	TCRBJ01-02	01				11	7	4	2	3	6	45	51	58	64	67	1	In	VDJ
ATTTCCCCCTCACGTTGGCGTCTGCTGTACCCTCTCAGACATCTGTGTACTTCTGTGCCAAGGGAGTTGGGCTACACCTTCGGTTCG		1	1.2673628713373213E-5	28	TCRBV06-04	TCRBV06	TCRBV06-04				01,02	TCRBD02-01*02	TCRBD02	TCRBD02-01	02				TCRBJ01-02*01	TCRBJ01	TCRBJ01-02	01				10	1	9	2	3	8	53	60	61	66	69	1	Out	VDJ
AGCACCTTGGAGCTGGGGGACTCGGCCCTTTATCTTTGCGCCAGCAGCTGGGAGGGACAGGGGGCGTCGGGCTACACCTTCGGTTCG	CASSWEGQGASGYTF	1	1.2673628713373213E-5	45	TCRBV05-01*01	TCRBV05	TCRBV05-01	01				TCRBD01-01*01	TCRBD01	TCRBD01-01	01				TCRBJ01-02*01	TCRBJ01	TCRBJ01-02	01				3	4	0	0	4	8	36	49	53	65	69	1	In	VDJ
TGGGGTTGGAGTCGGCTGCTCCCTCCCAAACATCTGTGTACTTCTGTGCCAGCAGTAGACAGGGTTTAGGGCTACACCTTCGGTTCG		2	2.5347257426746427E-5	37	TCRBV06	TCRBV06				TCRBV06-02,TCRBV06-03		TCRBD01-01*01	TCRBD01	TCRBD01-01	01				TCRBJ01-02*01	TCRBJ01	TCRBJ01-02	01				5	1	2	3	5	8	44	56	57	64	69	2	Out	VDJ
AAGATCCGGTCCACAAAGCTGGAGGACTCAGCCATGTACTTCTGTGCCAGCAGTGAATGGGGGGGGCAGGGCTACACCTTCGGTTCG	CASSEWGGQGYTF	1	1.2673628713373213E-5	39	TCRBV02-01*01	TCRBV02	TCRBV02-01	01				TCRBD02-01*01	TCRBD02	TCRBD02-01	01				TCRBJ01-02*01	TCRBJ01	TCRBJ01-02	01				2	1	9	0	4	8	42	57	58	65	69	1	In	VDJ
TTCCCTGGAGCTTGGTGACTCTGCTGTGTATTTCTGTGCCAGCAGCCAACCTCCGGGACAGGGGCTAAGGGCTACACCTTCGGTTCG		1	1.2673628713373213E-5	47	TCRBV03	TCRBV03				TCRBV03-01,TCRBV03-02		TCRBD01-01*01	TCRBD01	TCRBD01-01	01				TCRBJ01-02*01	TCRBJ01	TCRBJ01-02	01				2	5	0	2	5	8	34	49	54	64	69	1	Out	VDJ
AGGCTGGAGTCGGCTGCTCCCTCCCAGACATCTGTGTACTTCTGTGCCAGCAGTGACAGGACAGGGGGCGGCTACACCTTCGGTTCG	CASSDRTGGGYTF	1	1.2673628713373213E-5	39	TCRBV06-01*01	TCRBV06	TCRBV06-01	01				TCRBD01-01*01	TCRBD01	TCRBD01-01	01				TCRBJ01-02*01	TCRBJ01	TCRBJ01-02	01				3	2	1	0	0	8	42	56	58	-1	69	1	In	VDJ
AAGATCCGGTCCACAAAGCTGGAGGACTCAGCCATGTACTTCTGTGCCAGCAGCGTTGACAGGGAAGGCGGCTACACCTTCGGTTCG	CASSVDREGGYTF	3	3.802088614011964E-5	39	TCRBV02-01*01	TCRBV02	TCRBV02-01	01				TCRBD01-01*01	TCRBD01	TCRBD01-01	01				TCRBJ01-02*01	TCRBJ01	TCRBJ01-02	01				6	4	2	3	5	8	42	53	57	64	69	3	In	VDJ
TTGGAGATCCAGTCCACGGAGTCAGGGGACACAGCACTGTATTTCTGTGCCAGCAGCAAACAGGGTACCGGCTACACCTTCGGTTCG	CASSKQGTGYTF	1	1.2673628713373213E-5	36	TCRBV21-01*01	TCRBV21	TCRBV21-01	01				TCRBD01-01*01	TCRBD01	TCRBD01-01	01				TCRBJ01-02*01	TCRBJ01	TCRBJ01-02	01				2	0	4	3	4	8	45	-1	60	65	69	1	In	VDJ
CACACCCTGCAGCCAGAAGACTCGGCCCTGTATCTCTGCGCCAGCAGCCAAGAAGGTCGTCCAGGGCACGGCTACACCTTCGGTTCG	CASSQEGRPGHGYTF	2	2.5347257426746427E-5	45	TCRBV04-03*01	TCRBV04	TCRBV04-03	01				TCRBD01-01*01	TCRBD01	TCRBD01-01	01				TCRBJ01-02*01	TCRBJ01	TCRBJ01-02	01				0	8	4	3	3	8	36	53	61	66	69	2	In	VDJ
ATCCAGCGCACAGAGCAGGGGGACTCGGCCATGTATCTCTGTGCCAGCACCCTAGGACAGGGGGCGCACGGCTACACCTTCGGTTCG	CASTLGQGAHGYTF	1	1.2673628713373213E-5	42	TCRBV07-09	TCRBV07	TCRBV07-09				01,03	TCRBD01-01*01	TCRBD01	TCRBD01-01	01				TCRBJ01-02*01	TCRBJ01	TCRBJ01-02	01				7	5	1	0	4	8	39	49	54	65	69	1	In	VDJ
ATCCTGGAGTCGCCCAGCCCCAACCAGACCTCTCTGTACTTCTGTGCCAGCAGCTCGGACAGGGGTGGAGGCTACACCTTCGGTTCG	CASSSDRGGGYTF	1	1.2673628713373213E-5	39	TCRBV27-01*01	TCRBV27	TCRBV27-01	01				TCRBD01-01*01	TCRBD01	TCRBD01-01	01				TCRBJ01-02*01	TCRBJ01	TCRBJ01-02	01				6	3	1	2	4	8	42	53	56	65	69	1	In	VDJ
TTGGCGTCTGCTGTACCCTCTCAGACATCTGTGTACTTCTGTGCCAGCAGTGACTCGAGCGGGGGCAGAGGCTACACCTTCGGTTCG	CASSDSSGGRGYTF	1	1.2673628713373213E-5	42	TCRBV06-04	TCRBV06	TCRBV06-04				01,02	TCRBD02-01*01	TCRBD02	TCRBD02-01	01				TCRBJ01-02*01	TCRBJ01	TCRBJ01-02	01				0	1	6	2	4	8	39	56	57	65	69	1	In	VDJ
ATCCAGCAGGTAGTGCGAGGAGATTCGGCAGCTTATTTCTGTGCCAGCTCACTTGTACAGGGGGCAAGAGGCTACACCTTCGGTTCG	CASSLVQGARGYTF	1	1.2673628713373213E-5	42	TCRBV18-01*01	TCRBV18	TCRBV18-01	01				TCRBD01-01*01	TCRBD01	TCRBD01-01	01				TCRBJ01-02*01	TCRBJ01	TCRBJ01-02	01				4	4	3	0	4	8	39	52	56	65	69	1	In	VDJ
CTAGAGTCTGCCATCCCCAACCAGACAGCTCTTTACTTCTGTGCCACCAGGTTCTTTACAGGGATGGAAGGCTACACCTTCGGTTCG	CATRFFTGMEGYTF	1	1.2673628713373213E-5	42	TCRBV24	TCRBV24				TCRBV24-01,TCRBV24-or09_02		TCRBD01-01*01	TCRBD01	TCRBD01-01	01				TCRBJ01-02*01	TCRBJ01	TCRBJ01-02	01				7	7	3	3	6	8	39	50	57	63	69	1	In	VDJ
CAGCGCACACAGCAGGAGGACTCGGCCGTGTATCTCTGTGCCAGCAGCACTCCGGGACAACTCTGGGAAGGCTACACCTTCGGTTCG	CASSTPGQLWEGYTF	1	1.2673628713373213E-5	45	TCRBV07-02*01	TCRBV07	TCRBV07-02	01				TCRBD01-01*01	TCRBD01	TCRBD01-01	01				TCRBJ01-02*01	TCRBJ01	TCRBJ01-02	01				5	5	0	6	10	8	36	48	53	59	69	1	In	VDJ
CGCACACAGCAGGAGGACTCGGCCGTGTATCTCTGTGCCAGCAGCTTAGTCCCAGGGGCGCAAATAGAAGGCTACACCTTCGGTTCG	CASSLVPGAQIEGYTF	1	1.2673628713373213E-5	48	TCRBV07-02*01	TCRBV07	TCRBV07-02	01				TCRBD01-01*01	TCRBD01	TCRBD01-01	01				TCRBJ01-02*01	TCRBJ01	TCRBJ01-02	01				1	3	4	2	11	8	33	49	52	58	69	1	In	VDJ
TCTCTGGAGCTGGGGGACTCAGCTTTGTATTTCTGTGCCAGCAGCACCCGGGACAGGGAGGGCCATCGTCGCTACACCTTCGGTTCG	CASSTRDREGHRRYTF	1	1.2673628713373213E-5	48	TCRBV09-01	TCRBV09	TCRBV09-01				01,02	TCRBD01-01*01	TCRBD01	TCRBD01-01	01				TCRBJ01-02*01	TCRBJ01	TCRBJ01-02	01				4	4	0	3	12	9	33	45	49	58	70	1	In	VDJ
CTCAGGCTGGAGTCGGCTGCTCCCTCCCAGACATCTGTGTACTTCTGTGCCAGCAGCTCCTCTAGGGACGTCCACACCTTCGGTTCG	CASSSSRDVHTF	1	1.2673628713373213E-5	36	TCRBV06-01*01	TCRBV06	TCRBV06-01	01								TCRBD01,TCRBD02	TCRBD01-01,TCRBD02-01		TCRBJ01-02*01	TCRBJ01	TCRBJ01-02	01				6	8	0	7	4	12	45	56	64	69	73	1	In	VDJ
AAGATCCAGCGCACAGAGCGGGGGGACTCAGCCGTGTATCTCTGTGCCAGCAGCCCGGGAGGGCAGGGGGGACTGTACTTCGGGCCG	CASSPGGQGGLYF	2	2.5347257426746427E-5	39	TCRBV07-03*01	TCRBV07	TCRBV07-03	01				TCRBD02-01*02	TCRBD02	TCRBD02-01	02				TCRBJ02-07*01	TCRBJ02	TCRBJ02-07	01				5	1	8	0	11	12	42	54	55	63	74	2	In	VDJ
CCCTCAGAACCCAGGGACTCAGCTGTGTACTTCTGTGCCAGCAGTTTAGGGGGGTTCCTTTCCTACGAGTGGCAGTACTTCGGGCCG	CASSLGGFLSYEWQYF	1	1.2673628713373213E-5	48	TCRBV12	TCRBV12				TCRBV12-03,TCRBV12-04						TCRBD01,TCRBD02	TCRBD01-01,TCRBD02-01		TCRBJ02-07*01	TCRBJ02	TCRBJ02-07	01				1	0	6	1	17	9	33	-1	49	54	71	1	In	VDJ
CCTCACTCTGGAGTCCGCTACCAGCTCCCAGACATCTGTGTACTTCTGTGCCATCAGTGAGGGTGACCACGGCAGTACTTCGGGCCG		1	1.2673628713373213E-5	35	TCRBV10-03*01	TCRBV10	TCRBV10-03	01								TCRBD01,TCRBD02	TCRBD01-01,TCRBD02-01		TCRBJ02-07*01	TCRBJ02	TCRBJ02-07	01				2	3	2	7	4	9	46	61	64	67	71	1	Out	VDJ
ACAGAGCAGGGGGACTCGGCCATGTATCTCTGTGCCAGCAGCTCCTCGCTGCTCCGGGACAGGGGGCCTGAGCAGTACTTCGGGCCG	CASSSSLLRDRGPEQYF	1	1.2673628713373213E-5	51	TCRBV07-09	TCRBV07	TCRBV07-09				01,03	TCRBD01-01*01	TCRBD01	TCRBD01-01	01				TCRBJ02-07*01	TCRBJ02	TCRBJ02-07	01				4	12	0	0	2	7	30	43	55	67	69	1	In	VDJ
CCGCTCAGGCTGCTGTCGGCTGCTCCCTCCCAGACATCTGTGTACTTCTGTGCCAGCAGCCTGAGTGGGGAGCAGTACTTCGGGCCG	CASSLSGEQYF	1	1.2673628713373213E-5	33	TCRBV06-05*01	TCRBV06	TCRBV06-05	01								TCRBD01,TCRBD02	TCRBD01-01,TCRBD02-01		TCRBJ02-07*01	TCRBJ02	TCRBJ02-07	01				6	7	0	9	0	7	48	59	66	-1	69	1	In	VDJ
GGGTTGGAGTCGGCTGCTCCCTCCCAAACATCTGTGTACTTCTGTGCCAGCAGTTGGGGCAGCAGCGGGGAGCAGTACTTCGGGCCG	CASSWGSSGEQYF	1	1.2673628713373213E-5	39	TCRBV06	TCRBV06				TCRBV06-02,TCRBV06-03		TCRBD02-01	TCRBD02	TCRBD02-01				01,02	TCRBJ02-07*01	TCRBJ02	TCRBJ02-07	01				4	8	6	4	0	7	42	55	63	-1	69	1	In	VDJ
CCTCCTCCCAGACATCTGTATATTTCTGCGCCAGCAGAACCCAAGAGCGGGACTAGCGGGAGGGCCGGGGAGCAGTACTTCGGGCCG		1	1.2673628713373213E-5	55	TCRBV10-01	TCRBV10	TCRBV10-01				01,02	TCRBD02-01*02	TCRBD02	TCRBD02-01	02				TCRBJ02-07*01	TCRBJ02	TCRBJ02-07	01				6	11	0	0	5	7	26	37	48	64	69	1	Out	VDJ
CTTCACCTACACGCCCTGCAGCCAGAAGACTCAGCCCTGTATCTCTGCGCCAGCAGCCAAGTTACAGGGGAGCAGTACTTCGGGCCG	CASSQVTGEQYF	1	1.2673628713373213E-5	36	TCRBV04-01*01	TCRBV04	TCRBV04-01	01				TCRBD01-01*01	TCRBD01	TCRBD01-01	01				TCRBJ02-07*01	TCRBJ02	TCRBJ02-07	01				1	2	3	3	0	7	45	61	63	-1	69	1	In	VDJ
TCTGCTGTACCCTCTCAGACATCTGTGTACTTCTGTGCCAGCAGTGTCGAAGCGACTAGCGGGGCGGCGGAGCAGTACTTCGGGCCG	CASSVEATSGAAEQYF	1	1.2673628713373213E-5	48	TCRBV06-04	TCRBV06	TCRBV06-04				01,02	TCRBD02-01*01	TCRBD02	TCRBD02-01	01				TCRBJ02-07*01	TCRBJ02	TCRBJ02-07	01				4	7	2	3	5	7	33	46	53	64	69	1	In	VDJ
GCAGCCAGAAGACTCGGCCCTGTATCTCTGCGCCAGCAGCCAAGACGGAGTGGGACAGGGGGCCCTTAGGAGCAGTACTTCGGGCCG		1	1.2673628713373213E-5	53	TCRBV04-03*01	TCRBV04	TCRBV04-03	01				TCRBD01-01*01	TCRBD01	TCRBD01-01	01				TCRBJ02-07*01	TCRBJ02	TCRBJ02-07	01				0	6	0	0	6	7	28	45	51	63	69	1	Out	VDJ
AATGTGAACGCCTTGTTGCTGGGGGACTCGGCCCTGTATCTCTGTGCCAGCAGCGCAAGCTCCCCCTTCGAGCAGTACTTCGGGCCG	CASSASSPFEQYF	1	1.2673628713373213E-5	39	TCRBV05-05*01	TCRBV05	TCRBV05-05	01				TCRBD02-01	TCRBD02	TCRBD02-01				01,02	TCRBJ02-07*01	TCRBJ02	TCRBJ02-07	01				4	3	6	7	8	6	42	54	57	60	68	1	In	VDJ
CTCAAGATCCAGCCTGCAAAGCTTGAGGACTCGGCCGTGTATCTCTGTGCCAGCAGCAAACTAGCGATCGAGCAGTACTTCGGGCCG	CASSKLAIEQYF	1	1.2673628713373213E-5	36	TCRBV11-02*02	TCRBV11	TCRBV11-02	02				TCRBD02-01	TCRBD02	TCRBD02-01				01,02	TCRBJ02-07*01	TCRBJ02	TCRBJ02-07	01				5	2	3	6	2	6	45	57	59	66	68	1	In	VDJ
TTGGAGATCCAGCGCACAGAGCAGGGGGACTCGGCCATGTATCTCTGTGCCAGCAGCTTCCCTGGGGGCGAGCAGTACTTCGGGCCG	CASSFPGGEQYF	1	1.2673628713373213E-5	36	TCRBV07-09	TCRBV07	TCRBV07-09				01,03					TCRBD01,TCRBD02	TCRBD01-01,TCRBD02-01		TCRBJ02-07*01	TCRBJ02	TCRBJ02-07	01				3	4	6	1	0	6	45	59	63	-1	68	1	In	VDJ
CTGGAGTCCGCTACCAGCTCCCAGACATCTGTGTACTTCTGTGCCATCAGTGGACAGGTCGAAGGGGGCGAGCAGTACTTCGGGCCG	CAISGQVEGGEQYF	1	1.2673628713373213E-5	42	TCRBV10-03*01	TCRBV10	TCRBV10-03	01				TCRBD01-01*01	TCRBD01	TCRBD01-01	01				TCRBJ02-07*01	TCRBJ02	TCRBJ02-07	01				4	0	2	4	10	6	39	-1	52	58	68	1	In	VDJ
GAGATCCAGCGCACAGAGCAGGGGGACTCGGCCATGTATCTCTGTGCCAGCAGCTTCGGGACAGTCGGCGAGCAGTACTTCGGGCCG	CASSFGTVGEQYF	1	1.2673628713373213E-5	39	TCRBV07-09	TCRBV07	TCRBV07-09				01,03	TCRBD01-01*01	TCRBD01	TCRBD01-01	01				TCRBJ02-07*01	TCRBJ02	TCRBJ02-07	01				3	1	0	5	4	6	42	56	57	64	68	1	In	VDJ
GGAGTCGCCCAGCCCCAACCAGACCTCTCTGTACTTCTGTGCCAGCAGCCGCTTTTTGGGACAGGTCGCGAGCAGTACTTCGGGCCG		1	1.2673628713373213E-5	44	TCRBV27-01*01	TCRBV27	TCRBV27-01	01				TCRBD01-01*01	TCRBD01	TCRBD01-01	01				TCRBJ02-07*01	TCRBJ02	TCRBJ02-07	01				6	9	0	4	3	6	37	48	57	65	68	1	Out	VDJ
ACCTTGGAGATCCAGCGCACAGAGCAGGGGGACTCGGCCATGTATCTCTGTGCCAGCGGTCTGAATAGCGAGCAGTACTTCGGGCCG	CASGLNSEQYF	1	1.2673628713373213E-5	33	TCRBV07-09	TCRBV07	TCRBV07-09				01,03	TCRBD02-01	TCRBD02	TCRBD02-01				01,02	TCRBJ02-07*01	TCRBJ02	TCRBJ02-07	01				8	8	5	8	0	6	48	57	65	-1	68	1	In	VDJ
CGCACACAGCAGGAGGACTCGGCCGTGTATCTCTGTGCCAGCAGCTTCCTTTGGGACAGGGGAGGGTCCGAGCAGTACTTCGGGCCG	CASSFLWDRGGSEQYF	1	1.2673628713373213E-5	48	TCRBV07-02*01	TCRBV07	TCRBV07-02	01				TCRBD01-01*01	TCRBD01	TCRBD01-01	01				TCRBJ02-07*01	TCRBJ02	TCRBJ02-07	01				3	5	0	2	6	6	33	47	52	62	68	1	In	VDJ
ACCTTGGAGATCCAGCGCACAGAGCAGGGGGACTCGGCCATGTATCTCTGTGCCAGCAGCTTATCGTCCGAGCAGTACTTCGGGCCG	CASSLSSEQYF	1	1.2673628713373213E-5	33	TCRBV07-09	TCRBV07	TCRBV07-09				01,03	TCRBD02-01	TCRBD02	TCRBD02-01				01,02	TCRBJ02-07*01	TCRBJ02	TCRBJ02-07	01				2	1	8	6	2	6	48	63	64	66	68	1	In	VDJ
AGGCTGGAGTCGGCTGCTCCCTCCCAGACATCTGTGTACTTCTGTGCCAGCAGAGGACAGGCGTTTTACGAGCAGTACTTCGGGCCG	CASRGQAFYEQYF	1	1.2673628713373213E-5	39	TCRBV06-01*01	TCRBV06	TCRBV06-01	01				TCRBD01-01*01	TCRBD01	TCRBD01-01	01				TCRBJ02-07*01	TCRBJ02	TCRBJ02-07	01				6	1	1	4	5	4	42	53	54	61	66	1	In	VDJ
GTCCACAAAGCTGGAGGACTCAGCCATGTACTTCTGTGCCAGCAGTGATCTTTCCGGGACAGGGTTTACGAGCAGTACTTCGGGCCG		1	1.2673628713373213E-5	47	TCRBV02-01*01	TCRBV02	TCRBV02-01	01				TCRBD01-01*01	TCRBD01	TCRBD01-01	01				TCRBJ02-07*01	TCRBJ02	TCRBJ02-07	01				3	7	0	3	2	4	34	48	55	64	66	1	Out	VDJ
ATGAATGTGAGCACCTTGGAGCTGGGGGACTCGGCCCTTTATCTTTGCGCCAGCAGCCGTACAGGTTACGAGCAGTACTTCGGGCCG	CASSRTGYEQYF	1	1.2673628713373213E-5	36	TCRBV05-01*01	TCRBV05	TCRBV05-01	01				TCRBD01-01*01	TCRBD01	TCRBD01-01	01				TCRBJ02-07*01	TCRBJ02	TCRBJ02-07	01				4	3	3	4	1	4	45	57	60	65	66	1	In	VDJ
TCTGCTGCCTCCTCCCAGACATCTGTATATTTCTGCGCCAAGCCCCACCCCGGGACACGCACTAGTTACGAGCAGTACTTCGGGCCG	CAKPHPGTRTSYEQYF	1	1.2673628713373213E-5	48	TCRBV10-01	TCRBV10	TCRBV10-01				01,02	TCRBD01-01*01	TCRBD01	TCRBD01-01	01				TCRBJ02-07*01	TCRBJ02	TCRBJ02-07	01				10	11	0	6	9	4	33	40	51	57	66	1	In	VDJ
CTTGGAGCTGGACGACTCGGCCCTGTATCTCTGTGCCAGCAGCTTGGATTCCGGGCACCCACTTCTTACGAGCAGTACTTCGGGCCG		1	1.2673628713373213E-5	50	TCRBV05-04*01	TCRBV05	TCRBV05-04	01								TCRBD01,TCRBD02	TCRBD01-01,TCRBD02-01		TCRBJ02-07*01	TCRBJ02	TCRBJ02-07	01				0	5	8	0	10	4	31	47	52	56	66	1	Out	VDJ
AAGATCCAGCCTGCAAAGCTTGAGGACTCGGCCGTGTATCTCTGTGCCAGCAGCTTAGGGGGGGCTTACGAGCAGTACTTCGGGCCG	CASSLGGAYEQYF	1	1.2673628713373213E-5	39	TCRBV11-02*02	TCRBV11	TCRBV11-02	02								TCRBD01,TCRBD02	TCRBD01-01,TCRBD02-01		TCRBJ02-07*01	TCRBJ02	TCRBJ02-07	01				1	1	6	0	1	4	42	58	59	65	66	1	In	VDJ
CTGGAGTCCGCCAGCACCAACCAGACATCTATGTACCTCTGTGCCAGCAGTTTTCCGGGAGAATGGTACGAGCAGTACTTCGGGCCG	CASSFPGEWYEQYF	2	2.5347257426746427E-5	42	TCRBV28-01*01	TCRBV28	TCRBV28-01	01				TCRBD02-01*02	TCRBD02	TCRBD02-01	02				TCRBJ02-07*01	TCRBJ02	TCRBJ02-07	01				3	2	8	2	5	4	39	53	55	61	66	2	In	VDJ
AGGATCCAGCAGGTAGTGCGAGGAGATTCGGCAGCTTATTTCTGTGCCAGCTCACCACGACAGGGGTACGAGCAGTACTTCGGGCCG	CASSPRQGYEQYF	1	1.2673628713373213E-5	39	TCRBV18-01*01	TCRBV18	TCRBV18-01	01				TCRBD01-01*01	TCRBD01	TCRBD01-01	01				TCRBJ02-07*01	TCRBJ02	TCRBJ02-07	01				1	0	2	2	0	4	42	-1	58	-1	66	1	In	VDJ
TTCAGCGCACAGAGCAGCGGGACTCAGCCATGTATCGCTGTGCCAGCAGCTTTCACGGGGGCGCGGTACGAGCAGTACTTCGGGCCG		1	1.2673628713373213E-5	43	TCRBV07-07*01	TCRBV07	TCRBV07-07	01								TCRBD01,TCRBD02	TCRBD01-01,TCRBD02-01		TCRBJ02-07*01	TCRBJ02	TCRBJ02-07	01				3	4	6	0	4	4	38	52	56	62	66	1	Out	VDJ
CCTGCAAAGCTTGAGGACTCGGCCGTGTATCTCTGTGCCAGCAGCAAAGGGACTAGCGGGAGGTCGTACGAGCAGTACTTCGGGCCG	CASSKGTSGRSYEQYF	1	1.2673628713373213E-5	48	TCRBV11-02*02	TCRBV11	TCRBV11-02	02				TCRBD02-01*02	TCRBD02	TCRBD02-01	02				TCRBJ02-07*01	TCRBJ02	TCRBJ02-07	01				5	3	0	1	3	4	33	45	48	63	66	1	In	VDJ
CGCTCACCAGGCCTGGGGGACGCAGCCATGTACCTGTGTGCCACCAGCAGGACGACAGGGGCCCAGTACGAGCAGTACTTCGGGCCG	CATSRTTGAQYEQYF	1	1.2673628713373213E-5	45	TCRBV15-01*01	TCRBV15	TCRBV15-01	01				TCRBD01-01*01	TCRBD01	TCRBD01-01	01				TCRBJ02-07*01	TCRBJ02	TCRBJ02-07	01				3	3	2	2	5	4	36	50	53	61	66	1	In	VDJ
CGCTCACCAGGCCTGGGGGACGCAGCCATGTACCTGTGTGCCACCAGCAGAGACCCGGGACCGCTCTACGAGCAGTACTTCGGGCCG	CATSRDPGPLYEQYF	1	1.2673628713373213E-5	45	TCRBV15-01*01	TCRBV15	TCRBV15-01	01								TCRBD01,TCRBD02	TCRBD01-01,TCRBD02-01		TCRBJ02-07*01	TCRBJ02	TCRBJ02-07	01				0	3	0	7	4	3	36	53	56	61	65	1	In	VDJ
CAGTGACCAGTGCCCATCCTGAAGACAGCAGCTTCTACATCTGCAGTGCTCGGACTGGCGAACCTCTACGAGCAGTACTTCGGGCCG		1	1.2673628713373213E-5	40	TCRBV20	TCRBV20				TCRBV20-01,TCRBV20-or09_02		TCRBD02-01	TCRBD02	TCRBD02-01				01,02	TCRBJ02-07*01	TCRBJ02	TCRBJ02-07	01				5	1	1	10	9	3	41	50	51	56	65	1	Out	VDJ
CCCCCTCACGTTGGCGTCTGCTGTACCCTCTCAGACATCTGTGTACTTCTGTGCCAGCACGTACTCTACGAGCAGTACTTCGGGCCG		1	1.2673628713373213E-5	32	TCRBV06-04	TCRBV06	TCRBV06-04				01,02	TCRBD02-01	TCRBD02	TCRBD02-01				01,02	TCRBJ02-07*01	TCRBJ02	TCRBJ02-07	01				7	3	3	10	0	3	49	59	62	-1	65	1	Out	VDJ
GAGTCGCCCAGCCCCAACCAGACCTCTCTGTACTTCTGTGCCAGCAGTTTAGGGAGCGGGGGGGGCTACGAGCAGTACTTCGGGCCG	CASSLGSGGGYEQYF	1	1.2673628713373213E-5	45	TCRBV27-01*01	TCRBV27	TCRBV27-01	01				TCRBD02-01*01	TCRBD02	TCRBD02-01	01				TCRBJ02-07*01	TCRBJ02	TCRBJ02-07	01				2	3	6	0	1	3	36	51	54	64	65	1	In	VDJ
AGCACCTTGGAGCTGGGGGACTCGGCCCTTTATCTTTGCGCCAGCTCCCAAGGACTAGCGGGGGGCTACGAGCAGTACTTCGGGCCG	CASSQGLAGGYEQYF	1	1.2673628713373213E-5	45	TCRBV05-01*01	TCRBV05	TCRBV05-01	01				TCRBD02-01*01	TCRBD02	TCRBD02-01	01				TCRBJ02-07*01	TCRBJ02	TCRBJ02-07	01				7	6	1	1	0	3	36	45	51	-1	65	1	In	VDJ
CTGCTGTCGGCTGCTCCCTCCCAGACATCTGTGTACTTCTGTGCCAGCAGTTACTCTCAGGGGGGCTACGAGCAGTACTTCGGGCCG	CASSYSQGGYEQYF	1	1.2673628713373213E-5	42	TCRBV06-05*01	TCRBV06	TCRBV06-05	01				TCRBD01-01*01	TCRBD01	TCRBD01-01	01				TCRBJ02-07*01	TCRBJ02	TCRBJ02-07	01				0	1	4	1	1	3	39	56	57	64	65	1	In	VDJ
CTGGAGTCCGCTACCAGCTCCCAGACATCTGTGTACTTCTGTGCCATCAGTGAGTCGGGACAGGGCTACGAGCAGTACTTCGGGCCG	CAISESGQGYEQYF	1	1.2673628713373213E-5	42	TCRBV10-03*01	TCRBV10	TCRBV10-03	01				TCRBD01-01*01	TCRBD01	TCRBD01-01	01				TCRBJ02-07*01	TCRBJ02	TCRBJ02-07	01				0	0	0	3	0	3	39	-1	56	-1	65	1	In	VDJ
CTCAGGCTGGAGTCGGCTGCTCCCTCCCAGACATCTGTGTACTTCTGTGCCAGCAGTTACAACGGCTACGAGCAGTACTTCGGGCCG	CASSYNGYEQYF	1	1.2673628713373213E-5	36	TCRBV06	TCRBV06				TCRBV06-01,TCRBV06-06						TCRBD01,TCRBD02	TCRBD01-01,TCRBD02-01		TCRBJ02-07*01	TCRBJ02	TCRBJ02-07	01				5	1	3	6	4	3	45	57	58	61	65	1	In	VDJ
CTGCTGCCTCCTCCCAGACATCTGTATATTTCTGCGCCAGCATTAAAATAGGGACAGGGGCGCAGCTACGAGCAGTACTTCGGGCCG		1	1.2673628713373213E-5	49	TCRBV10-01	TCRBV10	TCRBV10-01				01,02	TCRBD01-01*01	TCRBD01	TCRBD01-01	01				TCRBJ02-07*01	TCRBJ02	TCRBJ02-07	01				7	8	0	2	5	3	32	42	50	60	65	1	Out	VDJ
AGGCTGGAGTCGGCTGCTCCCTCCCAGACATCTGTGTACTTCTGTGCCAGCCGCTTCGGGGTTTCCTACGAGCAGTACTTCGGGCCG	CASRFGVSYEQYF	3	3.802088614011964E-5	39	TCRBV06-01*01	TCRBV06	TCRBV06-01	01				TCRBD02-01*01	TCRBD02	TCRBD02-01	01				TCRBJ02-07*01	TCRBJ02	TCRBJ02-07	01				8	5	8	3	2	1	42	51	56	61	63	3	In	VDJ
CCTGCAGAGCAGGGGGACTCGGCCGTGTATGTCTGTGCAAGTCGCTTGTTACCGGGACTAGCTTCCTACGAGCAGTACTTCGGGCCG	CASRLLPGLASYEQYF	1	1.2673628713373213E-5	48	TCRBV12-02*01	TCRBV12	TCRBV12-02	01				TCRBD02-01	TCRBD02	TCRBD02-01				01,02	TCRBJ02-07*01	TCRBJ02	TCRBJ02-07	01				3	6	0	7	1	1	33	47	53	62	63	1	In	VDJ
CCAGCACCAACCAGACATCTATGTACCTCTGTGCCAGCAGGGATATTGACGCAGGGAACCCCTTCCTACGAGCAGTACTTCGGGCCG		2	2.5347257426746427E-5	52	TCRBV28-01*01	TCRBV28	TCRBV28-01	01				TCRBD01-01*01	TCRBD01	TCRBD01-01	01				TCRBJ02-07*01	TCRBJ02	TCRBJ02-07	01				6	11	4	3	7	1	29	40	51	56	63	2	Out	VDJ
GACAGCTCTTTACTTCTGTGCCACTCCTAACCGCCCCCGGAGAGAACATTCGAACCCAGAGGGTCCTACGAGCAGTACTTCGGGCCG		1	1.2673628713373213E-5	65	TCRBV24	TCRBV24				TCRBV24-01,TCRBV24-or09_02		TCRBD02-01*02	TCRBD02	TCRBD02-01	02				TCRBJ02-07*01	TCRBJ02	TCRBJ02-07	01				10	34	11	0	0	1	16	24	58	-1	63	1	Out	VDJ
CTGCTGTCGGCTGCTCCCTCCCAGACATCTGTGTACTTCTGTGCCAGCAGCCGATTGCCTGAGTCCTACGAGCAGTACTTCGGGCCG	CASSRLPESYEQYF	1	1.2673628713373213E-5	42	TCRBV06-05*01	TCRBV06	TCRBV06-05	01				TCRBD02-01*02	TCRBD02	TCRBD02-01	02				TCRBJ02-07*01	TCRBJ02	TCRBJ02-07	01				6	10	11	2	0	1	39	50	60	-1	63	1	In	VDJ
GTGACCAGTGCCCATCCTGAAGACAGCAGCTTCTACATCTGCAGTGCTAGAGACAGGGGGGAGTCCTACGAGCAGTACTTCGGGCCG	CSARDRGESYEQYF	2	2.5347257426746427E-5	42	TCRBV20	TCRBV20				TCRBV20-01,TCRBV20-or09_02		TCRBD01-01*01	TCRBD01	TCRBD01-01	01				TCRBJ02-07*01	TCRBJ02	TCRBJ02-07	01				0	0	4	1	3	1	39	-1	53	60	63	2	In	VDJ
GTGAGCACCTTGGAGCTGGGGGACTCGGCCCTTTATCTTTGCGCCAGCAGCTCATGGACAGAGTCCTACGAGCAGTACTTCGGGCCG	CASSSWTESYEQYF	1	1.2673628713373213E-5	42	TCRBV05-01*01	TCRBV05	TCRBV05-01	01				TCRBD01-01*01	TCRBD01	TCRBD01-01	01				TCRBJ02-07*01	TCRBJ02	TCRBJ02-07	01				3	3	1	5	2	1	39	52	55	61	63	1	In	VDJ
GAGTCGGCTGCTCCCTCCCAGACATCTGTGTACTTCTGTGCCAGCAGTGAACAACGGGGGCAGTCCTACGAGCAGTACTTCGGGCCG	CASSEQRGQSYEQYF	1	1.2673628713373213E-5	45	TCRBV06-01*01	TCRBV06	TCRBV06-01	01								TCRBD01,TCRBD02	TCRBD01-01,TCRBD02-01		TCRBJ02-07*01	TCRBJ02	TCRBJ02-07	01				2	4	6	0	2	1	36	51	55	61	63	1	In	VDJ
GTGACATCGGCCCAAAAGAACCCGACAGCTTTCTATCTCTGTGCCAGTAGTACGTGGGGGTTCTCCTACGAGCAGTACTTCGGGCCG	CASSTWGFSYEQYF	1	1.2673628713373213E-5	42	TCRBV19-01	TCRBV19	TCRBV19-01				01,02					TCRBD01,TCRBD02	TCRBD01-01,TCRBD02-01		TCRBJ02-07*01	TCRBJ02	TCRBJ02-07	01				4	3	6	1	2	0	39	52	55	60	62	1	In	VDJ
CTGCTGCCTCCTCCCAGACATCTGTATATTTCTGCGCCAGCAGTGAAATACCGCGGGCGGCTCTCCTACGAGCAGTACTTCGGGCCG		1	1.2673628713373213E-5	49	TCRBV10-01	TCRBV10	TCRBV10-01				01,02	TCRBD02-01	TCRBD02	TCRBD02-01				01,02	TCRBJ02-07*01	TCRBJ02	TCRBJ02-07	01				3	6	7	4	5	0	32	46	52	57	62	1	Out	VDJ
CGTCTGCTGTACCCTCTCAGACATCTGTGTACTTCTGTGCCAGCAGTTTTCCAGGGGGGCCTCTCCTACGAGCAGTACTTCGGGCCG		1	1.2673628713373213E-5	46	TCRBV06-04	TCRBV06	TCRBV06-04				01,02	TCRBD01-01*01	TCRBD01	TCRBD01-01	01				TCRBJ02-07*01	TCRBJ02	TCRBJ02-07	01				5	4	4	1	4	0	35	47	51	58	62	1	Out	VDJ
AGCGCACAGAGCAGGGGGACTCGGCCATGTATCTCTGTGCCAGCAGCTTAGTTTGGCGGGTGCTCCTACGAGCAGTACTTCGGGCCG		1	1.2673628713373213E-5	46	TCRBV07-09	TCRBV07	TCRBV07-09				01,03	TCRBD02-01	TCRBD02	TCRBD02-01				01,02	TCRBJ02-07*01	TCRBJ02	TCRBJ02-07	01				1	4	7	4	2	0	35	51	55	60	62	1	Out	VDJ
ATCCAGCGCACACAGCAGGAGGACTCGGCCGTGTATCTCTGTGCCAGCAGCCCAACTAGCGGCTCCTACGAGCAGTACTTCGGGCCG	CASSPTSGSYEQYF	1	1.2673628713373213E-5	42	TCRBV07-02*01	TCRBV07	TCRBV07-02	01				TCRBD02-01	TCRBD02	TCRBD02-01				01,02	TCRBJ02-07*01	TCRBJ02	TCRBJ02-07	01				5	3	3	5	0	0	39	51	54	-1	62	1	In	VDJ
CTGGGGGACTCGGCCCTTTATCTTTGCGCCAGCAGCTTGCCTTCTAGCGGGGGGCCCAGGAGCTCCTACGAGCAGTACTTCGGGCCG	CASSLPSSGGPRSSYEQYF	1	1.2673628713373213E-5	57	TCRBV05-01*01	TCRBV05	TCRBV05-01	01				TCRBD02-01*01	TCRBD02	TCRBD02-01	01				TCRBJ02-07*01	TCRBJ02	TCRBJ02-07	01				1	4	4	1	8	0	24	39	43	54	62	1	In	VDJ
AAGGGCGACTCGGCTGTGTATCTCTGTGTCAGAAGCTCCCCCGTAGACAGGGGCCCCTACAGCTCCTACGAGCAGTACTTCGGGCCG	CVRSSPVDRGPYSSYEQYF	1	1.2673628713373213E-5	57	TCRBV07-05*02	TCRBV07	TCRBV07-05	02				TCRBD01-01*01	TCRBD01	TCRBD01-01	01				TCRBJ02-07*01	TCRBJ02	TCRBJ02-07	01				4	8	2	2	9	0	24	37	45	53	62	1	In	VDJ
CAGCGCACAGAGCGGGGGGACTCAGCCGTGTATCTCTGTGCCAGCAGCCGTAATAGCGGGTCCTCCTACGAGCAGTACTTCGGGCCG	CASSRNSGSSYEQYF	2	2.5347257426746427E-5	45	TCRBV07-03*01	TCRBV07	TCRBV07-03	01				TCRBD02-01	TCRBD02	TCRBD02-01				01,02	TCRBJ02-07*01	TCRBJ02	TCRBJ02-07	01				5	5	5	4	2	0	36	48	53	60	62	2	In	VDJ
CAGCGCACACAGCAGGAGGACTCCGCCGTGTATCTCTGTGCCAGCAGCTTAGGGGTGGAATACTCCTACGAGCAGTACTTCGGGCCG	CASSLGVEYSYEQYF	1	1.2673628713373213E-5	45	TCRBV07-08*01	TCRBV07	TCRBV07-08	01								TCRBD01,TCRBD02	TCRBD01-01,TCRBD02-01		TCRBJ02-07*01	TCRBJ02	TCRBJ02-07	01				1	0	0	9	7	0	36	-1	52	55	62	1	In	VDJ
TCCGCTACCAGCTCCCAGACATCTGTGTACTTCTGTGCCATCAAACGCGGGGGTGGCGGGCACTCCTACGAGCAGTACTTCGGGCCG	CAIKRGGGGHSYEQYF	1	1.2673628713373213E-5	48	TCRBV10-03*01	TCRBV10	TCRBV10-03	01				TCRBD02-01*01	TCRBD02	TCRBD02-01	01				TCRBJ02-07*01	TCRBJ02	TCRBJ02-07	01				7	3	7	2	9	0	33	43	46	53	62	1	In	VDJ
CTGGAGTCGCCCAGCCCCAACCAGACCTCTCTGTACTTCTGTGCCAGCAGGATAGCGGAGGTATCCTACGAGCAGTACTTCGGGCCG	CASRIAEVSYEQYF	1	1.2673628713373213E-5	42	TCRBV27-01*01	TCRBV27	TCRBV27-01	01				TCRBD02-01	TCRBD02	TCRBD02-01				01,02	TCRBJ02-07*01	TCRBJ02	TCRBJ02-07	01				6	2	5	5	5	1	39	50	52	58	63	1	In	VDJ
CAATTCCCTGGAGCTTGGTGACTCTGCTGTGTATTTCTGTGCCAGGACACTCCCGGGACAGTATCCTACGAGCAGTACTTCGGGCCG		1	1.2673628713373213E-5	44	TCRBV03	TCRBV03				TCRBV03-01,TCRBV03-02		TCRBD01-01*01	TCRBD01	TCRBD01-01	01				TCRBJ02-07*01	TCRBJ02	TCRBJ02-07	01				9	9	0	5	2	1	37	45	54	61	63	1	Out	VDJ
CACGCCCTGCAGCCAGAAGACTCAGCCCTGTATCTCTGCGCCAGCAGCCAAGAGTTCGGACTATCCTACGAGCAGTACTTCGGGCCG	CASSQEFGLSYEQYF	1	1.2673628713373213E-5	45	TCRBV04-01*01	TCRBV04	TCRBV04-01	01				TCRBD02-01	TCRBD02	TCRBD02-01				01,02	TCRBJ02-07*01	TCRBJ02	TCRBJ02-07	01				0	4	1	9	0	1	36	53	57	-1	63	1	In	VDJ
TCAATTCCCTGGAGCTTGGTGACTCTGCTGTGTATTTCTGTGCCAGCAGCCAAGGATCGAATATCCTACGAGCAGTACTTCGGGCCG		1	1.2673628713373213E-5	43	TCRBV03	TCRBV03				TCRBV03-01,TCRBV03-02						TCRBD01,TCRBD02	TCRBD01-01,TCRBD02-01		TCRBJ02-07*01	TCRBJ02	TCRBJ02-07	01				1	0	2	8	7	1	38	-1	54	56	63	1	Out	VDJ
CAGCAGGTAGTGCGAGGAGATTCGGCAGCTTATTTCTGTGCCAGCTCACCAAGCGGGGGGGGATCCTACGAGCAGTACTTCGGGCCG	CASSPSGGGSYEQYF	1	1.2673628713373213E-5	45	TCRBV18-01*01	TCRBV18	TCRBV18-01	01				TCRBD02-01*01	TCRBD02	TCRBD02-01	01				TCRBJ02-07*01	TCRBJ02	TCRBJ02-07	01				2	0	6	0	2	1	36	-1	51	61	63	1	In	VDJ
GTGAGCACCTTGGAGCTGGGGGACTCGGCCCTTTATCTTTGCGCCAGCAGCATCGACAGGGCATCCTACGAGCAGTACTTCGGGCCG	CASSIDRASYEQYF	1	1.2673628713373213E-5	42	TCRBV05-01*01	TCRBV05	TCRBV05-01	01				TCRBD01-01*01	TCRBD01	TCRBD01-01	01				TCRBJ02-07*01	TCRBJ02	TCRBJ02-07	01				4	3	2	3	2	1	39	51	54	61	63	1	In	VDJ
CACATCAATTCCCTGGAGCTTGGTGACTCTGCTGTGTATTTCTGTGCCAGCAGCCCCGGGACATCCTACGAGCAGTACTTCGGGCCG	CASSPGTSYEQYF	1	1.2673628713373213E-5	39	TCRBV03	TCRBV03				TCRBV03-01,TCRBV03-02		TCRBD01-01*01	TCRBD01	TCRBD01-01	01				TCRBJ02-07*01	TCRBJ02	TCRBJ02-07	01				4	2	0	6	0	1	42	55	57	-1	63	1	In	VDJ
CAGCGCACAGAGCAGGGGGACTCGGCCATGTATCTCTGTGCCAGCAGCTTCCGCAGGGCCGAATCCTACGAGCAGTACTTCGGGCCG	CASSFRRAESYEQYF	1	1.2673628713373213E-5	45	TCRBV07-09	TCRBV07	TCRBV07-09				01,03	TCRBD01-01*01	TCRBD01	TCRBD01-01	01				TCRBJ02-07*01	TCRBJ02	TCRBJ02-07	01				3	3	4	3	5	1	36	50	53	58	63	1	In	VDJ
ACATCGGCCCAAAAGAACCCGACAGCTTTCTATCTCTGTGCCAGTAGTAAGGAGCGGGGGTCTGCCTACGAGCAGTACTTCGGGCCG	CASSKERGSAYEQYF	1	1.2673628713373213E-5	45	TCRBV19-01	TCRBV19	TCRBV19-01				01,02	TCRBD02-01*01	TCRBD02	TCRBD02-01	01				TCRBJ02-07*01	TCRBJ02	TCRBJ02-07	01				4	3	6	2	4	2	36	49	52	60	64	1	In	VDJ
CTCAGGCTGCTGTCGGCTGCTCCCTCCCAGACATCTGTGTACTTCTGTGCCAGCAGTGGGGAGGCCTACGAGCAGTACTTCGGGCCG	CASSGEAYEQYF	1	1.2673628713373213E-5	36	TCRBV06-05*01	TCRBV06	TCRBV06-05	01				TCRBD02-01*02	TCRBD02	TCRBD02-01	02				TCRBJ02-07*01	TCRBJ02	TCRBJ02-07	01				5	1	9	1	0	2	45	57	58	-1	64	1	In	VDJ
CGCACAGAGCAGCGGGACTCGGCCATGTATCGCTGTGCCAGCAGCATGGGGTGGGGCGGGAACGCCTACGAGCAGTACTTCGGGCCG	CASSMGWGGNAYEQYF	1	1.2673628713373213E-5	48	TCRBV07-06*01	TCRBV07	TCRBV07-06	01				TCRBD02-01*02	TCRBD02	TCRBD02-01	02				TCRBJ02-07*01	TCRBJ02	TCRBJ02-07	01				5	10	7	3	3	2	33	45	55	61	64	1	In	VDJ
GAGCTCTCTGGAGCTGGGGGACTCAGCTTTGTATTTCTGTGCCAGCAGCCCCGTTCTAGCGGTCCCTACGAGCAGTACTTCGGGCCG		1	1.2673628713373213E-5	44	TCRBV09-01	TCRBV09	TCRBV09-01				01,02	TCRBD02-01	TCRBD02	TCRBD02-01				01,02	TCRBJ02-07*01	TCRBJ02	TCRBJ02-07	01				4	6	4	5	2	2	37	49	55	62	64	1	Out	VDJ
AATTCCCTGGAGCTTGGTGACTCTGCTGTGTATTTCTGTGCCAGCAGCCAAGGTCTAGGGGGGCCCTACGAGCAGTACTTCGGGCCG	CASSQGLGGPYEQYF	1	1.2673628713373213E-5	45	TCRBV03	TCRBV03				TCRBV03-01,TCRBV03-02						TCRBD01,TCRBD02	TCRBD01-01,TCRBD02-01		TCRBJ02-07*01	TCRBJ02	TCRBJ02-07	01				1	4	5	1	2	2	36	52	56	62	64	1	In	VDJ
CTGTCGGCTGCTCCCTCCCAGACATCTGTGTACTTCTGTGCCACCCTCCCGGAAATCCGGGGGCCCTACGAGCAGTACTTCGGGCCG	CATLPEIRGPYEQYF	1	1.2673628713373213E-5	45	TCRBV06-05*01	TCRBV06	TCRBV06-05	01								TCRBD01,TCRBD02	TCRBD01-01,TCRBD02-01		TCRBJ02-07*01	TCRBJ02	TCRBJ02-07	01				10	15	6	0	0	2	36	43	58	-1	64	1	In	VDJ
ATCCAGCAGGTAGTGCGAGGAGATTCGGCAGCTTATTTCTGTGCCAGCTCACCACCATCTTTCCCCTACGAGCAGTACTTCGGGCCG	CASSPPSFPYEQYF	1	1.2673628713373213E-5	42	TCRBV18-01*01	TCRBV18	TCRBV18-01	01				TCRBD02-01	TCRBD02	TCRBD02-01				01,02	TCRBJ02-07*01	TCRBJ02	TCRBJ02-07	01				0	2	4	10	4	2	39	56	58	60	64	1	In	VDJ
GTGAGCACCTTGGAGCTGGGGGACTCGGCCCTTTATCTTTGCGCCAGCAGCACCACAGGATCCCCCTACGAGCAGTACTTCGGGCCG	CASSTTGSPYEQYF	1	1.2673628713373213E-5	42	TCRBV05-01*01	TCRBV05	TCRBV05-01	01				TCRBD01-01*01	TCRBD01	TCRBD01-01	01				TCRBJ02-07*01	TCRBJ02	TCRBJ02-07	01				4	3	3	4	5	2	39	51	54	59	64	1	In	VDJ
CAGCGCACACAGCAGGAGGACTCGGCCGTGTATCTCTGTGCCAGCAGCTTATTATTGGGGAACCCCTACGAGCAGTACTTCGGGCCG	CASSLLLGNPYEQYF	1	1.2673628713373213E-5	45	TCRBV07-02*01	TCRBV07	TCRBV07-02	01								TCRBD01,TCRBD02	TCRBD01-01,TCRBD02-01		TCRBJ02-07*01	TCRBJ02	TCRBJ02-07	01				2	6	0	8	3	2	36	51	57	61	64	1	In	VDJ
CCTGGAGCTTGGTGACTCTGCTGTGTATTTCTGTGCCAGCAGCCAAGTCCGGCGGGGAGAAACCCCTACGAGCAGTACTTCGGGCCG		1	1.2673628713373213E-5	50	TCRBV03	TCRBV03				TCRBV03-01,TCRBV03-02		TCRBD02-01*01	TCRBD02	TCRBD02-01	01				TCRBJ02-07*01	TCRBJ02	TCRBJ02-07	01				1	4	7	3	7	2	31	47	51	57	64	1	Out	VDJ
ATTCTGGAGTCCGCCAGCACCAACCAGACATCTATGTACCTCTGTGCCAGCAGTTCGGGTGGACCCTACGAGCAGTACTTCGGGCCG	CASSSGGPYEQYF	2	2.5347257426746427E-5	39	TCRBV28-01*01	TCRBV28	TCRBV28-01	01								TCRBD01,TCRBD02	TCRBD01-01,TCRBD02-01		TCRBJ02-07*01	TCRBJ02	TCRBJ02-07	01				4	5	1	7	0	2	42	55	60	-1	64	2	In	VDJ
AAGATCCAGCGCACACAGCAGGAGGACTCCGCCGTGTATCTCTGTGCCAGCAGCCGGACAGGACCCTACGAGCAGTACTTCGGGCCG	CASSRTGPYEQYF	1	1.2673628713373213E-5	39	TCRBV07-08*01	TCRBV07	TCRBV07-08	01				TCRBD01-01*01	TCRBD01	TCRBD01-01	01				TCRBJ02-07*01	TCRBJ02	TCRBJ02-07	01				5	1	1	4	2	2	42	54	55	62	64	1	In	VDJ
ATCCAGCGCACAGAGCAGGGGGACTCGGCCATGTATCTCTGTGCCAGCAACTACAGGGGGCGACCCTACGAGCAGTACTTCGGGCCG	CASNYRGRPYEQYF	1	1.2673628713373213E-5	42	TCRBV07-09	TCRBV07	TCRBV07-09				01,03	TCRBD01-01*01	TCRBD01	TCRBD01-01	01				TCRBJ02-07*01	TCRBJ02	TCRBJ02-07	01				7	3	3	0	3	2	39	49	52	61	64	1	In	VDJ
AGCTCCTTGGAGCTGGGGGACTCAGCCCTGTACTTCTGTGCCAGCAGCTTAGGCCACAGGGCTACCTACGAGCAGTACTTCGGGCCG	CASSLGHRATYEQYF	1	1.2673628713373213E-5	45	TCRBV13-01*01	TCRBV13	TCRBV13-01	01				TCRBD01-01*01	TCRBD01	TCRBD01-01	01				TCRBJ02-07*01	TCRBJ02	TCRBJ02-07	01				0	2	3	3	3	2	36	53	55	61	64	1	In	VDJ
AGGCTGGAGTTGGCTGCTCCCTCCCAGACATCTGTGTACTTCTGTGCCAGCAGTTACGGGGATACCTACGAGCAGTACTTCGGGCCG	CASSYGDTYEQYF	1	1.2673628713373213E-5	39	TCRBV06-06	TCRBV06	TCRBV06-06				01,02					TCRBD01,TCRBD02	TCRBD01-01,TCRBD02-01		TCRBJ02-07*01	TCRBJ02	TCRBJ02-07	01				2	1	0	8	2	2	42	57	58	62	64	1	In	VDJ
AGCTCCTTGGAGCTGGGGGACTCAGCCCTGTACTTCTGTGCCAGCAGCCGGGGACTAGCGGACACCTACGAGCAGTACTTCGGGCCG	CASSRGLADTYEQYF	1	1.2673628713373213E-5	45	TCRBV13-01*01	TCRBV13	TCRBV13-01	01				TCRBD02-01	TCRBD02	TCRBD02-01				01,02	TCRBJ02-07*01	TCRBJ02	TCRBJ02-07	01				5	2	0	5	3	2	36	48	50	61	64	1	In	VDJ
CATCGGCCCAAAAGAACCCGACAGCTTTCTATCTCTGTGCCAGTAGTTGCGGACCGGACAGCAACCTACGAGCAGTACTTCGGGCCG		2	2.5347257426746427E-5	46	TCRBV19-01	TCRBV19	TCRBV19-01				01,02	TCRBD01-01*01	TCRBD01	TCRBD01-01	01				TCRBJ02-07*01	TCRBJ02	TCRBJ02-07	01				5	8	1	5	3	2	35	47	55	61	64	2	Out	VDJ
GGGGTTGGAGTCGGCTGCTCCCTCCCAAACATCTGTGTACTTCTGTGCCAGCAGTTAGCTACACACTACGAGCAGTACTTCGGGCCG		1	1.2673628713373213E-5	38	TCRBV06	TCRBV06				TCRBV06-02,TCRBV06-03						TCRBD01,TCRBD02	TCRBD01-01,TCRBD02-01		TCRBJ02-07*01	TCRBJ02	TCRBJ02-07	01				3	3	3	6	2	3	43	57	60	63	65	1	Out	VDJ
CAGCGCACACAGCAGGAGGACTCGGCCGTGTATCTCTGTGCCAGCAGCTTAGCCCGGGACTTTAACTACGAGCAGTACTTCGGGCCG	CASSLARDFNYEQYF	1	1.2673628713373213E-5	45	TCRBV07-02*01	TCRBV07	TCRBV07-02	01				TCRBD02-01	TCRBD02	TCRBD02-01				01,02	TCRBJ02-07*01	TCRBJ02	TCRBJ02-07	01				0	2	0	10	4	3	36	53	55	61	65	1	In	VDJ
ATCCAGCGCACACAGCAGGAGGACTCCGCCGTGTATCTCTGTGCCAGCAGCCGCACAGGGGTGAACTACGAGCAGTACTTCGGGCCG	CASSRTGVNYEQYF	1	1.2673628713373213E-5	42	TCRBV07-08*01	TCRBV07	TCRBV07-08	01				TCRBD01-01*01	TCRBD01	TCRBD01-01	01				TCRBJ02-07*01	TCRBJ02	TCRBJ02-07	01				5	3	3	2	4	3	39	51	54	61	65	1	In	VDJ
AATGTGAGCACCTTGGAGCTGGGGGACTCGGCCCTTTATCTTTGCGCCAGCAGCCCTAGCGGGAACTACGAGCAGTACTTCGGGCCG	CASSPSGNYEQYF	1	1.2673628713373213E-5	39	TCRBV05-01*01	TCRBV05	TCRBV05-01	01				TCRBD02-01*02	TCRBD02	TCRBD02-01	02				TCRBJ02-07*01	TCRBJ02	TCRBJ02-07	01				4	1	4	3	1	3	42	54	55	64	65	1	In	VDJ
CCTGCAAAGCTTGAGGACTCGGCCGTGTATCTCTGTGCCAGCAGCACACCCCCCTGGACGGGGGTATACGAGCAGTACTTCGGGCCG	CASSTPPWTGVYEQYF	1	1.2673628713373213E-5	48	TCRBV11-02*02	TCRBV11	TCRBV11-02	02				TCRBD02-01*01	TCRBD02	TCRBD02-01	01				TCRBJ02-07*01	TCRBJ02	TCRBJ02-07	01				5	13	8	2	2	4	33	45	58	64	66	1	In	VDJ
CAGCGCACACAGCAGGAGGACTCGGCCGTGTATCTCTGTGCCAGCAGGTGGGACAGGGGGACGAGATACGAGCAGTACTTCGGGCCG	CASRWDRGTRYEQYF	1	1.2673628713373213E-5	45	TCRBV07-02*01	TCRBV07	TCRBV07-02	01				TCRBD01-01*01	TCRBD01	TCRBD01-01	01				TCRBJ02-07*01	TCRBJ02	TCRBJ02-07	01				6	2	0	1	6	4	36	47	49	60	66	1	In	VDJ
AGCACCTTGGAGCTGGGGGACTCGGCCCTTTATCTTTGCGCCAGCAGCTTGGCAGACCTAGGGTCATACGAGCAGTACTTCGGGCCG	CASSLADLGSYEQYF	1	1.2673628713373213E-5	45	TCRBV05-01*01	TCRBV05	TCRBV05-01	01								TCRBD01,TCRBD02	TCRBD01-01,TCRBD02-01		TCRBJ02-07*01	TCRBJ02	TCRBJ02-07	01				0	7	5	3	3	4	36	52	59	63	66	1	In	VDJ
AGCACCTTGGAGCTGGGGGACTCGGCCCTTTATCTTTGCGCCAGCAGCTCCACGGGACAGGGGGCATACGAGCAGTACTTCGGGCCG	CASSSTGQGAYEQYF	1	1.2673628713373213E-5	45	TCRBV05-01*01	TCRBV05	TCRBV05-01	01				TCRBD01-01*01	TCRBD01	TCRBD01-01	01				TCRBJ02-07*01	TCRBJ02	TCRBJ02-07	01				3	4	0	0	1	4	36	49	53	65	66	1	In	VDJ
CCAACCAGACAGCTCTTTACTTCTGTGCCACCAGTGATTCCTCTTTTAAGACACAGGAGAGAGGCATACGAGCAGTACTTCGGGCCG		1	1.2673628713373213E-5	58	TCRBV24	TCRBV24				TCRBV24-01,TCRBV24-or09_02		TCRBD01-01*01	TCRBD01	TCRBD01-01	01				TCRBJ02-07*01	TCRBJ02	TCRBJ02-07	01				2	13	3	4	9	4	23	39	52	57	66	1	Out	VDJ
CTGAAGATCCGGTCCACAAAGCTGGAGGACTCAGCCATGTACTTCTGTGCCAGCAGTCCTAGTCCATACGAGCAGTACTTCGGGCCG	CASSPSPYEQYF	1	1.2673628713373213E-5	36	TCRBV02-01*01	TCRBV02	TCRBV02-01	01				TCRBD02-01	TCRBD02	TCRBD02-01				01,02	TCRBJ02-07*01	TCRBJ02	TCRBJ02-07	01				5	1	4	8	4	4	45	57	58	62	66	1	In	VDJ
ACACAGCAGGAGGACTCGGCCGTGTATCTCTGTGCCAGCGCGCCCGGGACTAGCGGGGGGGCCGGTGACGAGCAGTACTTCGGGCCG	CASAPGTSGGAGDEQYF	1	1.2673628713373213E-5	51	TCRBV07-02*01	TCRBV07	TCRBV07-02	01				TCRBD02-01*01	TCRBD02	TCRBD02-01	01				TCRBJ02-07*01	TCRBJ02	TCRBJ02-07	01				8	6	0	0	6	5	30	39	45	61	67	1	In	VDJ
GTGACCAGTGCCCATCCTGAAGACAGCAGCTTCTACATCTGCAGTGCACGTTTTGACGGGGGTTTCGACGAGCAGTACTTCGGGCCG	CSARFDGGFDEQYF	1	1.2673628713373213E-5	42	TCRBV20	TCRBV20				TCRBV20-01,TCRBV20-or09_02		TCRBD02-01*01	TCRBD02	TCRBD02-01	01				TCRBJ02-07*01	TCRBJ02	TCRBJ02-07	01				6	9	8	2	5	5	39	47	56	62	67	1	In	VDJ
AGGCTGGAGTTGGCTGCTCCCTCCCAGACATCTGTGTACTTCTGTGCCAGCTGTTTTCAGGGGGTCGACGAGCAGTACTTCGGGCCG	CASCFQGVDEQYF	1	1.2673628713373213E-5	39	TCRBV06-06	TCRBV06	TCRBV06-06				01,02	TCRBD01-01*01	TCRBD01	TCRBD01-01	01				TCRBJ02-07*01	TCRBJ02	TCRBJ02-07	01				4	2	4	1	3	5	42	55	57	64	67	1	In	VDJ
CTACACACCCTGCAGCCAGAAGACTCGGCCCTGTATCTCTGTGCCAGCAGCCACCCCGGGACTAGCGACGAGCAGTACTTCGGGCCG	CASSHPGTSDEQYF	1	1.2673628713373213E-5	42	TCRBV04-02*01	TCRBV04	TCRBV04-02	01				TCRBD02-01	TCRBD02	TCRBD02-01				01,02	TCRBJ02-07*01	TCRBJ02	TCRBJ02-07	01				3	4	0	6	0	5	39	53	57	-1	67	1	In	VDJ
AATCTTCACATCAATTCCCTGGAGCTTGGTGACTCTGCTGTGTATTTCTGTGCCAGCAGCCAACTCCACGAGCAGTACTTCGGGCCG	CASSQLHEQYF	1	1.2673628713373213E-5	33	TCRBV03	TCRBV03				TCRBV03-01,TCRBV03-02		TCRBD02-01	TCRBD02	TCRBD02-01				01,02	TCRBJ02-07*01	TCRBJ02	TCRBJ02-07	01				2	0	4	10	2	5	48	-1	63	65	67	1	In	VDJ
AGCTCTCTGGAGCTGGGGGACTCAGCTTTGTATTTCTGTGCCAGCAGCCGAATAGGACAGGAGGGCCACGAGCAGTACTTCGGGCCG	CASSRIGQEGHEQYF	1	1.2673628713373213E-5	45	TCRBV09-01	TCRBV09	TCRBV09-01				01,02	TCRBD01-01*01	TCRBD01	TCRBD01-01	01				TCRBJ02-07*01	TCRBJ02	TCRBJ02-07	01				4	6	1	4	6	5	36	48	54	61	67	1	In	VDJ
CTGACAGTGACCAGTGCCCATCCTGAAGACAGCAGCTTCTACATCTGCAGTGCTCCAGTGACCTCCCACGAGCAGTACTTCGGGCCG	CSAPVTSHEQYF	1	1.2673628713373213E-5	36	TCRBV20	TCRBV20				TCRBV20-01,TCRBV20-or09_02						TCRBD01,TCRBD02	TCRBD01-01,TCRBD02-01		TCRBJ02-07*01	TCRBJ02	TCRBJ02-07	01				5	5	2	7	5	5	45	54	59	62	67	1	In	VDJ
CACACCCTGCAGCCAGAAGACTCGGCCCTGTATCTCTGCGCCAGCAGCCAAGGAGCGAGCAGGGCCCACGAGCAGTACTTCGGGCCG	CASSQGASRAHEQYF	1	1.2673628713373213E-5	45	TCRBV04-03*01	TCRBV04	TCRBV04-03	01				TCRBD01-01*01	TCRBD01	TCRBD01-01	01				TCRBJ02-07*01	TCRBJ02	TCRBJ02-07	01				1	7	4	3	3	5	36	52	59	64	67	1	In	VDJ
CTGTAGTCTGCTGCCTCCTCCCAGACATCTGTATATTTCTGCGCCATCGGACTAGCGGAGTTTAACCACGAGCAGTACTTCGGGCCG	CAIGLAEFNHEQYF	1	1.2673628713373213E-5	42	TCRBV10-01	TCRBV10	TCRBV10-01				01,02	TCRBD02-01	TCRBD02	TCRBD02-01				01,02	TCRBJ02-07*01	TCRBJ02	TCRBJ02-07	01				10	2	1	5	9	5	39	46	48	58	67	1	In	VDJ
GCCTGCAAAGCTTGAGGACTCGGCCGTGTATCTCTGTGCCAGCAGCCTTCGGACTAGCGGGAGAGGAACGAGCAGTACTTCGGGCCG		1	1.2673628713373213E-5	47	TCRBV11-02*02	TCRBV11	TCRBV11-02	02				TCRBD02-01*02	TCRBD02	TCRBD02-01	02				TCRBJ02-07*01	TCRBJ02	TCRBJ02-07	01				5	4	1	2	4	5	34	46	50	63	67	1	Out	VDJ
GGACTCGGCCCTTTATCTTTGCGCCAGCAGCTCGGGAGGAGTAGCGGGACAGGACTAATCGTGTAGAACGAGCAGTACTTCGGGCCG		1	1.2673628713373213E-5	62	TCRBV05-01*01	TCRBV05	TCRBV05-01	01								TCRBD01,TCRBD02	TCRBD01-01,TCRBD02-01		TCRBJ02-07*01	TCRBJ02	TCRBJ02-07	01				3	13	0	4	14	5	19	32	45	53	67	1	Out	VDJ
AATGTGAGCACCTTGGAGCTGGGGGACTCGGCCCTTTATCTTTGCGCCAGCAGCCCTGGACAGGGAAACGAGCAGTACTTCGGGCCG	CASSPGQGNEQYF	2	2.5347257426746427E-5	39	TCRBV05-01*01	TCRBV05	TCRBV05-01	01				TCRBD01-01*01	TCRBD01	TCRBD01-01	01				TCRBJ02-07*01	TCRBJ02	TCRBJ02-07	01				4	3	1	3	2	5	42	54	57	65	67	2	In	VDJ
CTGAGGATCCAGCAGGTAGTGCGAGGAGATTCGGCAGCTTATTTCTGTGCCAGCTCATCGATCGCAAACGAGCAGTACTTCGGGCCG	CASSSIANEQYF	1	1.2673628713373213E-5	36	TCRBV18-01*01	TCRBV18	TCRBV18-01	01								TCRBD01,TCRBD02	TCRBD01-01,TCRBD02-01		TCRBJ02-07*01	TCRBJ02	TCRBJ02-07	01				5	2	2	8	6	5	45	57	59	61	67	1	In	VDJ
AGCTCTCTGGAGCTGGGGGACTCAGCTTTGTATTTCTGTGCCAGCAGCGTCGAACCGGGACTAGCCGGAGAGCAGTACTTCGGGCCG	CASSVEPGLAGEQYF	1	1.2673628713373213E-5	45	TCRBV09-01	TCRBV09	TCRBV09-01				01,02	TCRBD02-01	TCRBD02	TCRBD02-01				01,02	TCRBJ02-07*01	TCRBJ02	TCRBJ02-07	01				2	6	0	7	4	7	36	50	56	65	69	1	In	VDJ
ATCCAGCCTGCAAAGCTTGAGGACTCGGCCGTGTATCTCTGTGCCAGCAGCGAAGGGACAGGTACAGGAGAGCAGTACTTCGGGCCG	CASSEGTGTGEQYF	1	1.2673628713373213E-5	42	TCRBV11-02*02	TCRBV11	TCRBV11-02	02				TCRBD01-01*01	TCRBD01	TCRBD01-01	01				TCRBJ02-07*01	TCRBJ02	TCRBJ02-07	01				5	3	0	4	7	7	39	51	54	62	69	1	In	VDJ
AGCACCTTGGAGCTGGGGGACTCGGCCCTTTATCTTTGCGCCAGCAGCTTTACAAGGGACAGGGTAGGAGGACAGTACTTCGGGCCG	CASSFTRDRVGGQYF	1	1.2673628713373213E-5	45	TCRBV05-01*01	TCRBV05	TCRBV05-01	01				TCRBD01-01*01	TCRBD01	TCRBD01-01	01				TCRBJ02-07*01	TCRBJ02	TCRBJ02-07	01				2	5	0	3	8	10	36	50	55	64	72	1	In	VDJ
CTGACAGTGACCAGTGCCCATCCTGAAGACAGCAGCTTCTACATCTGCAGTGCTACCCTAGGGAGTATCGAACAGTACTTCGGGCCG	CSATLGSIEQYF	1	1.2673628713373213E-5	36	TCRBV20	TCRBV20				TCRBV20-01,TCRBV20-or09_02		TCRBD02-01*02	TCRBD02	TCRBD02-01	02				TCRBJ02-07*01	TCRBJ02	TCRBJ02-07	01				4	5	9	2	7	10	45	55	60	65	72	1	In	VDJ
CAATCCTGTCCTCAGAACCGGGAGACACGGCACTGTATCTCTGCGCCAGCAGTCAATCCCCGGTGGACAGGGAAGTACTTCGGGCCG		1	1.2673628713373213E-5	40	TCRBV23-01*01	TCRBV23	TCRBV23-01	01				TCRBD01-01*01	TCRBD01	TCRBD01-01	01				TCRBJ02-07*01	TCRBJ02	TCRBJ02-07	01				0	6	1	3	1	11	41	58	64	72	73	1	Out	VDJ
AGGATCCAGCAGGTAGTGCGAGGAGATTCGGCAGCTTATTTCTGTGCCAGCTCACCGAGGGCAGGGATTGAGCAGTACGTCGGGCCG	CASSPRAGIEQYV	1	1.2673628713373213E-5	39	TCRBV18-01*01	TCRBV18	TCRBV18-01	01								TCRBD01,TCRBD02	TCRBD01-01,TCRBD02-01		TCRBJ02-07*01	TCRBJ02	TCRBJ02-07	01				3	5	4	3	13	17	42	56	61	66	79	1	In	VDJ
GATGAATGTGAGCACCTTGGAGCTGGGGGACTCGGCCCTTTATCTTTGCGCCAGCAGCTAAATACAGGGGAGCAGTACGTCGGGCCG		1	1.2673628713373213E-5	35	TCRBV05-01*01	TCRBV05	TCRBV05-01	01				TCRBD01-01*01	TCRBD01	TCRBD01-01	01				TCRBJ02-07*01	TCRBJ02	TCRBJ02-07	01				3	4	3	2	9	17	46	59	63	70	79	1	Out	VDJ
ACAGTGACCAGTGCCCATCCTGAAGACAGCAGCTTCTACATCTGCAGTGCTAGCCCGGCCGGGAGGTTCGAGCAGTACGTCGGGCCG	CSASPAGRFEQYV	1	1.2673628713373213E-5	39	TCRBV20	TCRBV20				TCRBV20-01,TCRBV20-or09_02		TCRBD02-01*02	TCRBD02	TCRBD02-01	02				TCRBJ02-07*01	TCRBJ02	TCRBJ02-07	01				3	6	8	1	13	17	42	53	59	66	79	1	In	VDJ
GTCCACGGAGTCAGGGGACACAGCACTGTATTTCTGTGCCAGCAGCACCTTGGGCGGACAGGGGCTGGCGAGCAGTACGTCGGGCCG		1	1.2673628713373213E-5	47	TCRBV21-01*01	TCRBV21	TCRBV21-01	01				TCRBD01-01*01	TCRBD01	TCRBD01-01	01				TCRBJ02-07*01	TCRBJ02	TCRBJ02-07	01				4	8	1	2	15	17	34	47	55	64	79	1	Out	VDJ
GCACCAACCAGACATCTATGTACCTCTGTGCCAGCAGTTTATACGGGTAGGGGACAGGGGGCATGGGGCGAGCAGTACGTCGGGCCG		2	2.5347257426746427E-5	55	TCRBV28-01*01	TCRBV28	TCRBV28-01	01				TCRBD01-01*01	TCRBD01	TCRBD01-01	01				TCRBJ02-07*01	TCRBJ02	TCRBJ02-07	01				1	8	0	0	17	17	26	42	50	62	79	2	Out	VDJ
CTGGAGTCGGCTGCTCCCTCCCAGACATCTGTGTACTTCTGTGCCAGCAGTGAAAGGACGGAACTTTACGAGCAGTACGTCGGGCCG	CASSERTELYEQYV	1	1.2673628713373213E-5	42	TCRBV06-01*01	TCRBV06	TCRBV06-01	01								TCRBD01,TCRBD02	TCRBD01-01,TCRBD02-01		TCRBJ02-07*01	TCRBJ02	TCRBJ02-07	01				2	1	1	7	20	17	39	54	55	59	79	1	In	VDJ
ATGTGAACGCCTTGGAGCTGGAGGACTCGGCCCTGTATCTCTGTGCCAGCAGCCTAAGGTACCCCTTACGAGCAGTACGTCGGGCCG		1	1.2673628713373213E-5	40	TCRBV05-08*01	TCRBV05	TCRBV05-08	01								TCRBD01,TCRBD02	TCRBD01-01,TCRBD02-01		TCRBJ02-07*01	TCRBJ02	TCRBJ02-07	01				4	19	4	5	4	17	41	53	72	75	79	1	Out	VDJ
AGGCTGGAGTCGGCTGCTCCCTCCCAGACATCTGTGTACTTCTGTGCCAGCAGTTTATTCCAGGGGTACGAGCAGTACGTCGGGCCG	CASSLFQGYEQYV	3	3.802088614011964E-5	39	TCRBV06-01*01	TCRBV06	TCRBV06-01	01				TCRBD01-01*01	TCRBD01	TCRBD01-01	01				TCRBJ02-07*01	TCRBJ02	TCRBJ02-07	01				5	6	4	2	13	17	42	54	60	66	79	3	In	VDJ
CAGCGCACAGAGCAGGGGGACTCGGCCATGTATCTCTGTGCCAGCAGCTTAGGGGCAGGGGGGTTCTACGAGCAGTACGTCGGGCCG	CASSLGAGGFYEQYV	1	1.2673628713373213E-5	45	TCRBV07-09	TCRBV07	TCRBV07-09				01,03	TCRBD01-01*01	TCRBD01	TCRBD01-01	01				TCRBJ02-07*01	TCRBJ02	TCRBJ02-07	01				1	3	4	1	17	17	36	52	55	62	79	1	In	VDJ
GAGTCGGCTGCTCCCTCCCAGACATCTGTGTACTTCTGTGCCAGCAGCGCGGGACAGGGGGCGTCCTACGAGCAGTACGTCGGGCCG	CASSAGQGASYEQYV	1	1.2673628713373213E-5	45	TCRBV06-01*01	TCRBV06	TCRBV06-01	01				TCRBD01-01*01	TCRBD01	TCRBD01-01	01				TCRBJ02-07*01	TCRBJ02	TCRBJ02-07	01				6	3	0	0	17	17	36	47	50	62	79	1	In	VDJ
ACATCGGCCCAAAAGAACCCGACAGCTTTCTATCTCTGTGCCAGTAGCCGAGGGACAGCTCTCTCCTACGAGCAGTACGTCGGGCCG	CASSRGTALSYEQYV	2	2.5347257426746427E-5	45	TCRBV19-01	TCRBV19	TCRBV19-01				01,02	TCRBD01-01*01	TCRBD01	TCRBD01-01	01				TCRBJ02-07*01	TCRBJ02	TCRBJ02-07	01				6	4	0	5	21	17	36	47	51	58	79	2	In	VDJ
TCTCTGGAGCTGGGGGACTCAGCTTTGTATTTCTGTGCCAGCAGCCCCCGTCTGGAAGCTATCTCCTACGAGCAGTACGTCGGGCCG	CASSPRLEAISYEQYV	1	1.2673628713373213E-5	48	TCRBV09-01	TCRBV09	TCRBV09-01				01,02					TCRBD01,TCRBD02	TCRBD01-01,TCRBD02-01		TCRBJ02-07*01	TCRBJ02	TCRBJ02-07	01				4	8	1	8	23	17	33	45	53	56	79	1	In	VDJ
GTGAGCACCTTGGAGCTGGGGGACTCGGCCCTTTATCTTTGCGCCAGCAGCTTGGGAGGGGGCTCCTACGAGCAGTACGTCGGGCCG	CASSLGGGSYEQYV	1	1.2673628713373213E-5	42	TCRBV05-01*01	TCRBV05	TCRBV05-01	01				TCRBD01-01*01	TCRBD01	TCRBD01-01	01				TCRBJ02-07*01	TCRBJ02	TCRBJ02-07	01				0	1	5	0	16	17	39	55	56	63	79	1	In	VDJ
ATTCTGGAGTCCGCCAGCACCAACCAGACATCTATGTACCTCTGTGCCAGCAGTTGGGGGAGCTCCTACGAGCAGTACGTCGGGCCG	CASSWGSSYEQYV	2	2.5347257426746427E-5	39	TCRBV28-01*01	TCRBV28	TCRBV28-01	01								TCRBD01,TCRBD02	TCRBD01-01,TCRBD02-01		TCRBJ02-07*01	TCRBJ02	TCRBJ02-07	01				4	0	6	1	19	17	42	-1	55	60	79	2	In	VDJ
GGAGTCTGCTGCCTCCTCCCAGACATCTGTATATTTCTGCGCCAGCCGGGGACTAGCGGAAGCTCCTACGAGCAGTACGTCGGGCCG		1	1.2673628713373213E-5	44	TCRBV10-01	TCRBV10	TCRBV10-01				01,02	TCRBD02-01	TCRBD02	TCRBD02-01				01,02	TCRBJ02-07*01	TCRBJ02	TCRBJ02-07	01				8	2	0	5	20	17	37	46	48	59	79	1	Out	VDJ
GAGCAGGGGGACTCGGCCATGTATCTCTGTGCCAGCAGCTTAGGAGCGGGTCAAGGGACATCCTCCTACGAGCAGTACGTCGGGCCG	CASSLGAGQGTSSYEQYV	1	1.2673628713373213E-5	54	TCRBV07-09	TCRBV07	TCRBV07-09				01,03					TCRBD01,TCRBD02	TCRBD01-01,TCRBD02-01		TCRBJ02-07*01	TCRBJ02	TCRBJ02-07	01				1	11	0	6	19	17	27	43	54	60	79	1	In	VDJ
CAGCGCACACAGAAGGAGGACTCCGCCGTGTATCTCTGTGCCAGCAGCCCCACTAGCGGGGCCTCCTACGAGCAGTACGTCGGGCCG	CASSPTSGASYEQYV	1	1.2673628713373213E-5	45	TCRBV07-08*02	TCRBV07	TCRBV07-08	02				TCRBD02-01*01	TCRBD02	TCRBD02-01	01				TCRBJ02-07*01	TCRBJ02	TCRBJ02-07	01				5	3	3	3	18	17	36	48	51	61	79	1	In	VDJ
CTGCTGCCTCCTCCCAGACATCTGTATATTTCTGCGCCAGCAGTACACTAGCGGGGGGGAGACTCCTACGAGCAGTACGTCGGGCCG		1	1.2673628713373213E-5	49	TCRBV10-01	TCRBV10	TCRBV10-01				01,02	TCRBD02-01*01	TCRBD02	TCRBD02-01	01				TCRBJ02-07*01	TCRBJ02	TCRBJ02-07	01				5	2	3	0	20	17	32	44	46	59	79	1	Out	VDJ
ATCCAACCTGCAAAGCTTGAGGACTCGGCCGTGTATCTCTGTGCCAGCAGCTTAGGACGGACTGCCTACGAGCAGTACGTCGGGCCG	CASSLGRTAYEQYV	1	1.2673628713373213E-5	42	TCRBV11-02*02	TCRBV11	TCRBV11-02	02				TCRBD02-01	TCRBD02	TCRBD02-01				01,02	TCRBJ02-07*01	TCRBJ02	TCRBJ02-07	01				1	3	1	10	16	17	39	55	58	63	79	1	In	VDJ
ACGATCCAGCGCACAGAGCAGCGGGACTCGGCCATGTATCGCTGTGCCAGCAGCTTAGGGGAAGCCTACGAGCAGTACGTCGGGCCG	CASSLGEAYEQYV	1	1.2673628713373213E-5	39	TCRBV07-06*01	TCRBV07	TCRBV07-06	01								TCRBD01,TCRBD02	TCRBD01-01,TCRBD02-01		TCRBJ02-07*01	TCRBJ02	TCRBJ02-07	01				1	0	0	8	17	17	42	-1	58	62	79	1	In	VDJ
CCAGCAGGTAGTGCGAGGAGATTCGGCAGCTTATTTCTGTGCCAGCTCACGACCAGTGGGACATACTACGAGCAGTACGTCGGGCCG		1	1.2673628713373213E-5	44	TCRBV18-01*01	TCRBV18	TCRBV18-01	01				TCRBD01-01*01	TCRBD01	TCRBD01-01	01				TCRBJ02-07*01	TCRBJ02	TCRBJ02-07	01				0	3	0	6	16	17	37	54	57	63	79	1	Out	VDJ
CTGGAGTCGGCTGCTCCCTCCCAGACATCTGTGTACTTCTGTGCCAGCAGTGAAGGGGGGGGTTGGAACGAGCAGTACGTCGGGCCG	CASSEGGGWNEQYV	1	1.2673628713373213E-5	42	TCRBV06-01*01	TCRBV06	TCRBV06-01	01				TCRBD02-01*01	TCRBD02	TCRBD02-01	01				TCRBJ02-07*01	TCRBJ02	TCRBJ02-07	01				1	0	9	0	17	17	39	-1	55	62	79	1	In	VDJ
AGCTCTCTGGAGCTGGGGGACTCAGCTTTGTATTTCTGTGCCAGCAGCGGTCCGGGACAGGGGGAAGACACCATATATTTTGGAGAG	CASSGPGQGEDTIYF	1	1.2673628713373213E-5	45	TCRBV09-01	TCRBV09	TCRBV09-01				01,02	TCRBD01-01*01	TCRBD01	TCRBD01-01	01				TCRBJ01-03*01	TCRBJ01	TCRBJ01-03	01				3	4	0	1	3	8	36	49	53	64	67	1	In	VDJ
AAGATCCGGTCCACAAAGCTGGAGGACTCAGCCATGTACTTCTGTGCCAGCAGTGGGGACATTGGAAACACCATATATTTTGGAGAG	CASSGDIGNTIYF	1	1.2673628713373213E-5	39	TCRBV02-01*01	TCRBV02	TCRBV02-01	01				TCRBD01-01*01	TCRBD01	TCRBD01-01	01				TCRBJ01-03*01	TCRBJ01	TCRBJ01-03	01				4	0	0	6	1	3	42	-1	55	61	62	1	In	VDJ
TCGGCTGCTCCCTCCCAGACATCTGTGTACTTCTGTGCCAGCAGTGAAGGATACTCGGGTTCTGGAAACACCATATATTTTGGAGAG	CASSEGYSGSGNTIYF	1	1.2673628713373213E-5	48	TCRBV06-01*01	TCRBV06	TCRBV06-01	01				TCRBD02-01	TCRBD02	TCRBD02-01				01,02	TCRBJ01-03*01	TCRBJ01	TCRBJ01-03	01				1	6	8	4	1	1	33	49	55	59	60	1	In	VDJ
GAGTCCGCTACCAGCTCCCAGACATCTGTGTACTTCTGTGCCACCGGGGCTTCGGGGTCTTCTGGAAACACCATATATTTTGGAGAG	CATGASGSSGNTIYF	1	1.2673628713373213E-5	45	TCRBV10-03*01	TCRBV10	TCRBV10-03	01								TCRBD01,TCRBD02	TCRBD01-01,TCRBD02-01		TCRBJ01-03*01	TCRBJ01	TCRBJ01-03	01				10	2	7	0	10	1	36	43	45	50	60	1	In	VDJ
TCGGCTGCTCCCTCCCAGACATCTGTGTACTTCTGTGCCAGCACCGAAACGACGGAAACTTCTGGAAACACCATATATTTTGGAGAG	CASTETTETSGNTIYF	1	1.2673628713373213E-5	48	TCRBV06	TCRBV06				TCRBV06-01,TCRBV06-05						TCRBD01,TCRBD02	TCRBD01-01,TCRBD02-01		TCRBJ01-03*01	TCRBJ01	TCRBJ01-03	01				7	10	1	8	4	1	33	43	53	56	60	1	In	VDJ
CAGCCCTCAGAACCCAGGGACTCAGCTGTGTACTTCTGTGCCAGCAGCCCCCTAAGGGTGTCTGGAAACACCATATATTTTGGAGAG	CASSPLRVSGNTIYF	1	1.2673628713373213E-5	45	TCRBV12	TCRBV12				TCRBV12-03,TCRBV12-04						TCRBD01,TCRBD02	TCRBD01-01,TCRBD02-01		TCRBJ01-03*01	TCRBJ01	TCRBJ01-03	01				6	7	5	3	2	1	36	47	54	58	60	1	In	VDJ
GCTCCCTCCCAGACATCTGTGTACTTCTGTGCCAGCAGTTACTCGATGTCCGGGGTTGGGTCTGGAAACACCATATATTTTGGAGAG	CASSYSMSGVGSGNTIYF	1	1.2673628713373213E-5	54	TCRBV06	TCRBV06				TCRBV06-05,TCRBV06-06		TCRBD02-01*01	TCRBD02	TCRBD02-01	01				TCRBJ01-03*01	TCRBJ01	TCRBJ01-03	01				0	6	8	3	5	1	27	44	50	55	60	1	In	VDJ
ACAGTGACCAGTGCCCATCCTGAAGACAGCAGCTTCTACATCTGCAGTGCTAATTCAGGGTCTGGAAACACCATATATTTTGGAGAG	CSANSGSGNTIYF	1	1.2673628713373213E-5	39	TCRBV20	TCRBV20				TCRBV20-01,TCRBV20-or09_02		TCRBD01-01*01	TCRBD01	TCRBD01-01	01				TCRBJ01-03*01	TCRBJ01	TCRBJ01-03	01				4	3	4	3	0	1	42	52	55	-1	60	1	In	VDJ
ACCAGTGCCCATCCTGAAGACAGCAGCTTCTACATCTGCAGTGCCCCAGGGACCCGACCGTCTGGAAACACCATATATTTTGGAGAG	CSAPGTRPSGNTIYF	1	1.2673628713373213E-5	45	TCRBV20	TCRBV20				TCRBV20-01,TCRBV20-or09_02						TCRBD01,TCRBD02	TCRBD01-01,TCRBD02-01		TCRBJ01-03*01	TCRBJ01	TCRBJ01-03	01				6	4	0	7	7	1	36	44	48	53	60	1	In	VDJ
AGCTCTCTGGAGCTGGGGGACTCAGCTTTGTATTTCTGTGCCAGCAGACCCGACAGTTTCTCTGGAAACACCATATATTTTGGAGAG	CASRPDSFSGNTIYF	1	1.2673628713373213E-5	45	TCRBV09-01	TCRBV09	TCRBV09-01				01,02	TCRBD01-01*01	TCRBD01	TCRBD01-01	01				TCRBJ01-03*01	TCRBJ01	TCRBJ01-03	01				5	4	2	5	3	0	36	47	51	56	59	1	In	VDJ
AGCTCTCTGGAGCTGGGGGACTCAGCTTTGTATTTCTGTGCCAGCAGTGATAAGGGGTTCTCTGGAAACACCATATATTTTGGAGAG	CASSDKGFSGNTIYF	1	1.2673628713373213E-5	45	TCRBV09-01	TCRBV09	TCRBV09-01				01,02	TCRBD01-01*01	TCRBD01	TCRBD01-01	01				TCRBJ01-03*01	TCRBJ01	TCRBJ01-03	01				5	5	5	2	2	0	36	47	52	57	59	1	In	VDJ
ACAGTGACCAGTGCCCATCCTGAAGACAGCAGCTTCTACATCTGCAGTGCTAGAGAAGTCTCTGGAAACACCATATATTTTGGAGAG	CSAREVSGNTIYF	1	1.2673628713373213E-5	39	TCRBV20	TCRBV20				TCRBV20-01,TCRBV20-or09_02						TCRBD01,TCRBD02	TCRBD01-01,TCRBD02-01		TCRBJ01-03*01	TCRBJ01	TCRBJ01-03	01				0	0	5	5	1	0	42	-1	56	58	59	1	In	VDJ
AATTCCCTGGAGCTTGGTGACTCTGCTGTGTATTTCTGTGCCAGCAGCCAAATGAAAGTCTCTGGAAACACCATATATTTTGGAGAG	CASSQMKVSGNTIYF	1	1.2673628713373213E-5	45	TCRBV03	TCRBV03				TCRBV03-01,TCRBV03-02						TCRBD01,TCRBD02	TCRBD01-01,TCRBD02-01		TCRBJ01-03*01	TCRBJ01	TCRBJ01-03	01				2	2	2	8	4	0	36	51	53	55	59	1	In	VDJ
ACATCGGCCCAAAAGAACCCGACAGCTTTCTATCTCTGTGCCAGTAGTATGACGGGCCTCTCTGGAAACACCATATATTTTGGAGAG	CASSMTGLSGNTIYF	1	1.2673628713373213E-5	45	TCRBV19-01	TCRBV19	TCRBV19-01				01,02					TCRBD01,TCRBD02	TCRBD01-01,TCRBD02-01		TCRBJ01-03*01	TCRBJ01	TCRBJ01-03	01				3	3	8	0	2	0	36	50	53	57	59	1	In	VDJ
CTGTCGGCTGCTCCCTCCCAGACATCTGTGTACTTCTGTGCCAGCAGTGCGGACAGGATCTCTGGAAACACCATATATTTTGGAGAG	CASSADRISGNTIYF	1	1.2673628713373213E-5	45	TCRBV06-05*01	TCRBV06	TCRBV06-05	01				TCRBD01-01*01	TCRBD01	TCRBD01-01	01				TCRBJ01-03*01	TCRBJ01	TCRBJ01-03	01				5	2	1	4	2	0	36	48	50	57	59	1	In	VDJ
CTGGGGGACTCGGCCCTTTATCTTTGCGCCAGCAGCCCGAGCCCGGGACAGGGGATCGGCTCTGGAAACACCATATATTTTGGAGAG	CASSPSPGQGIGSGNTIYF	1	1.2673628713373213E-5	57	TCRBV05-01*01	TCRBV05	TCRBV05-01	01				TCRBD01-01*01	TCRBD01	TCRBD01-01	01				TCRBJ01-03*01	TCRBJ01	TCRBJ01-03	01				4	8	0	2	5	0	24	36	44	54	59	1	In	VDJ
CTGTCGGCTGCTCCCTCCCAGACATCTGTGTACTTCTGTGCCAGCAGTTACCAGGCTAGCTCTGGAAACACCATATATTTTGGAGAG	CASSYQASSGNTIYF	1	1.2673628713373213E-5	45	TCRBV06-05*01	TCRBV06	TCRBV06-05	01								TCRBD01,TCRBD02	TCRBD01-01,TCRBD02-01		TCRBJ01-03*01	TCRBJ01	TCRBJ01-03	01				2	0	4	4	4	0	36	-1	51	55	59	1	In	VDJ
TTGGAGCTGGGGGACTCGGCCCTTTATCTTTGCGCCAGCAGGGGACAGGAGACTACTAGCTCTGGAAACACCATATATTTTGGAGAG	CASRGQETTSSGNTIYF	6	7.604177228023928E-5	51	TCRBV05-01*01	TCRBV05	TCRBV05-01	01				TCRBD01-01*01	TCRBD01	TCRBD01-01	01				TCRBJ01-03*01	TCRBJ01	TCRBJ01-03	01				5	0	0	4	10	0	30	-1	41	49	59	6	In	VDJ
CAGCAGGAGGACTCGGCCGTGTATCTCTGTGCCAGCAGCCGCACCCGGACAGGGCCGAGCTCTGGAAACACCATATATTTTGGAGAG	CASSRTRTGPSSGNTIYF	1	1.2673628713373213E-5	54	TCRBV07-02*01	TCRBV07	TCRBV07-02	01				TCRBD01-01*01	TCRBD01	TCRBD01-01	01				TCRBJ01-03*01	TCRBJ01	TCRBJ01-03	01				5	7	1	3	5	0	27	39	46	54	59	1	In	VDJ
CTGGAGTCCGCTACCAGCTCCCAGACATCTGTGTACTTCTGTGCCATCAGACCTGACAGCTCTGGAAACACCATATATTTTGGAGAG	CAIRPDSSGNTIYF	1	1.2673628713373213E-5	42	TCRBV10-03*01	TCRBV10	TCRBV10-03	01				TCRBD01-01*01	TCRBD01	TCRBD01-01	01				TCRBJ01-03*01	TCRBJ01	TCRBJ01-03	01				6	4	2	5	0	0	39	50	54	-1	59	1	In	VDJ
ACAAAGCTGGAGGACTCAGCCATGTACTTCTGTGCCAGCAGTGATTCCCGACAGGGAAGCTCTGGAAACACCATATATTTTGGAGAG	CASSDSRQGSSGNTIYF	1	1.2673628713373213E-5	51	TCRBV02-01*01	TCRBV02	TCRBV02-01	01				TCRBD01-01*01	TCRBD01	TCRBD01-01	01				TCRBJ01-03*01	TCRBJ01	TCRBJ01-03	01				3	5	2	3	3	0	30	44	49	56	59	1	In	VDJ
CTGGAGCTTGGTGACTCTGCTGTGTATTTCTGTGCCAGCAGCCAAGACCCAGGGGGACCCTCTGGAAACACCATATATTTTGGAGAG	CASSQDPGGPSGNTIYF	1	1.2673628713373213E-5	51	TCRBV03	TCRBV03				TCRBV03-01,TCRBV03-02		TCRBD01-01*01	TCRBD01	TCRBD01-01	01				TCRBJ01-03*01	TCRBJ01	TCRBJ01-03	01				0	2	4	1	3	0	30	47	49	56	59	1	In	VDJ
TTGGAGCTGGGGGACTCAGCCCTGTACTTCTGTGCCAGCCACGAGAGGGGGACCCGTAACTCTGGAAACACCATATATTTTGGAGAG	CASHERGTRNSGNTIYF	1	1.2673628713373213E-5	51	TCRBV13-01*01	TCRBV13	TCRBV13-01	01				TCRBD01-01*01	TCRBD01	TCRBD01-01	01				TCRBJ01-03*01	TCRBJ01	TCRBJ01-03	01				8	6	5	1	8	0	30	39	45	51	59	1	In	VDJ
GTGCGAGGAGATTCGGCAGCTTATTTCTGTGCCAGCTCACAGGCCCCGACAGGAGGACTATCTGGAAACACCATATATTTTGGAGAG	CASSQAPTGGLSGNTIYF	1	1.2673628713373213E-5	54	TCRBV18-01*01	TCRBV18	TCRBV18-01	01								TCRBD01,TCRBD02	TCRBD01-01,TCRBD02-01		TCRBJ01-03*01	TCRBJ01	TCRBJ01-03	01				4	7	2	4	7	1	27	40	47	53	60	1	In	VDJ
AATTCCCTGGAGCTTGGTGACTCTGCTGTGTATTTCTGTGCCAGCAGCCCACTGCGCAGGGCTGGAAACACCATATATTTTGGAGAG	CASSPLRRAGNTIYF	1	1.2673628713373213E-5	45	TCRBV03	TCRBV03				TCRBV03-01,TCRBV03-02		TCRBD01-01*01	TCRBD01	TCRBD01-01	01				TCRBJ01-03*01	TCRBJ01	TCRBJ01-03	01				4	7	4	3	0	2	36	49	56	-1	61	1	In	VDJ
GGATCCAGCCCATGGAACCCAGGGACTTGGGCCTATATTTCTGTGCCAGCAGCCTGGACAGCTGGAAACACCATATATTTTGGAGAG		1	1.2673628713373213E-5	40	TCRBV12-01*01	TCRBV12	TCRBV12-01	01				TCRBD01-01*01	TCRBD01	TCRBD01-01	01				TCRBJ01-03*01	TCRBJ01	TCRBJ01-03	01				5	2	1	5	0	2	41	53	55	-1	61	1	Out	VDJ
GGCCCAAAAGAACCCGACAGCTTTCTATCTCTGTGCCAGTACCTTTCCGAACTCCATGGGCCTGGAAACACCATATATTTTGGAGAG		1	1.2673628713373213E-5	50	TCRBV19-01	TCRBV19	TCRBV19-01				01,02	TCRBD01-01*01	TCRBD01	TCRBD01-01	01				TCRBJ01-03*01	TCRBJ01	TCRBJ01-03	01				7	16	8	0	0	2	31	41	57	-1	61	1	Out	VDJ
CTGTCGGCTGCTCCCTCCCAGACATCTGTGTACTTCTGTGCCAGCAGTTCTCATGGGGGGACTGGAAACACCATATATTTTGGAGAG	CASSSHGGTGNTIYF	1	1.2673628713373213E-5	45	TCRBV06-05*01	TCRBV06	TCRBV06-05	01				TCRBD02-01*01	TCRBD02	TCRBD02-01	01				TCRBJ01-03*01	TCRBJ01	TCRBJ01-03	01				4	5	9	1	1	2	36	49	54	60	61	1	In	VDJ
CTGAGCTCTCTGGAGCTGGGGGACTCAGCTTTGTATTTCTGTGCCAGCAGCGTAGAGTCGGGGGGAAACACCATATATTTTGGAGAG	CASSVESGGNTIYF	1	1.2673628713373213E-5	42	TCRBV09-01	TCRBV09	TCRBV09-01				01,02	TCRBD02-01*01	TCRBD02	TCRBD02-01	01				TCRBJ01-03*01	TCRBJ01	TCRBJ01-03	01				0	3	8	3	0	4	39	55	58	-1	63	1	In	VDJ
CAGCGCACACAGCAGGAGGACTCGGCCGTGTATCTCTGTGCCAGCAGCCAACAATCCAGAAGGGGAAACACCATATATTTTGGAGAG	CASSQQSRRGNTIYF	1	1.2673628713373213E-5	45	TCRBV07-02*01	TCRBV07	TCRBV07-02	01								TCRBD01,TCRBD02	TCRBD01-01,TCRBD02-01		TCRBJ01-03*01	TCRBJ01	TCRBJ01-03	01				5	2	3	6	10	4	36	48	50	53	63	1	In	VDJ
ATCCAGCGCACACAGCAGGAGGACTCGGCCGTGTATCTCTGTGCCAGCAGTCGCGGGACTCCGGGAAACACCATATATTTTGGAGAG	CASSRGTPGNTIYF	1	1.2673628713373213E-5	42	TCRBV07-02*01	TCRBV07	TCRBV07-02	01				TCRBD02-01	TCRBD02	TCRBD02-01				01,02	TCRBJ01-03*01	TCRBJ01	TCRBJ01-03	01				6	4	0	10	3	4	39	50	54	60	63	1	In	VDJ
TCCCTCCCAGACATCTGTGTACTTCTGTGCCAGCACCGGGACGACCGGGAATAAGGTCTCGCCGGAAACACCATATATTTTGGAGAG		1	1.2673628713373213E-5	56	TCRBV06	TCRBV06				TCRBV06-01,TCRBV06-05,TCRBV06-06						TCRBD01,TCRBD02	TCRBD01-01,TCRBD02-01		TCRBJ01-03*01	TCRBJ01	TCRBJ01-03	01				7	2	0	7	21	4	25	35	37	42	63	1	Out	VDJ
CAGCGCACACAGCAGGAGGACTCGGCCGTGTATCTCTGTGCCAGCAGCCTAAGACAGGCGCCCGGAAACACCATATATTTTGGAGAG	CASSLRQAPGNTIYF	1	1.2673628713373213E-5	45	TCRBV07-02*01	TCRBV07	TCRBV07-02	01				TCRBD01-01*01	TCRBD01	TCRBD01-01	01				TCRBJ01-03*01	TCRBJ01	TCRBJ01-03	01				5	4	2	4	5	4	36	48	52	58	63	1	In	VDJ
CTGACAGTGACCAGTGCCCATCCTGAAGACAGCAGCTTCTACATCTGCAGTGCAGAGACAGACGGAAACACCATATATTTTGGAGAG	CSAETDGNTIYF	1	1.2673628713373213E-5	36	TCRBV20	TCRBV20				TCRBV20-01,TCRBV20-or09_02		TCRBD01-01*01	TCRBD01	TCRBD01-01	01				TCRBJ01-03*01	TCRBJ01	TCRBJ01-03	01				6	3	2	5	2	4	45	53	56	61	63	1	In	VDJ
AGTGCCCATCCTGAAGACAGCAGCTTCTACATCTGCAGTGCTATCGATAGGGGACAGGGAGTAGGAAACACCATATATTTTGGAGAG	CSAIDRGQGVGNTIYF	1	1.2673628713373213E-5	48	TCRBV20	TCRBV20				TCRBV20-01,TCRBV20-or09_02		TCRBD01-01*01	TCRBD01	TCRBD01-01	01				TCRBJ01-03*01	TCRBJ01	TCRBJ01-03	01				4	7	0	3	4	4	33	43	50	59	63	1	In	VDJ
ACACAGCAGGAGGACTCGGCCGTGTATCTCTGTGCCAGCAGCTTAGAGCGGTCTCGGGTGGAAGGAAACACCATATATTTTGGAGAG	CASSLERSRVEGNTIYF	1	1.2673628713373213E-5	51	TCRBV07-02*01	TCRBV07	TCRBV07-02	01				TCRBD02-01	TCRBD02	TCRBD02-01				01,02	TCRBJ01-03*01	TCRBJ01	TCRBJ01-03	01				1	0	6	5	12	4	30	-1	46	51	63	1	In	VDJ
ACAGTGACCAGTGCCCATCCTGAAGACAGCAGCTTCTACATCTGCAGTGCTAAAGACAGGGTGGCAAACACCATATATTTTGGAGAG	CSAKDRVANTIYF	1	1.2673628713373213E-5	39	TCRBV20	TCRBV20				TCRBV20-01,TCRBV20-or09_02		TCRBD01-01*01	TCRBD01	TCRBD01-01	01				TCRBJ01-03*01	TCRBJ01	TCRBJ01-03	01				0	0	4	3	4	6	42	-1	56	61	65	1	In	VDJ
CTGGAGCTTGGTGACTCTGCTGTGTATTTCTGTGCCAGCAGCCAACCTTCTACGGGTGGGGCACCAAACACCATATATTTTGGAGAG	CASSQPSTGGAPNTIYF	1	1.2673628713373213E-5	51	TCRBV03	TCRBV03				TCRBV03-01,TCRBV03-02		TCRBD01-01*01	TCRBD01	TCRBD01-01	01				TCRBJ01-03*01	TCRBJ01	TCRBJ01-03	01				2	12	7	0	3	6	30	45	57	62	65	1	In	VDJ
CAGCGCACACAGCAGGAGGACTCGGCCGTGTATCTCTGTGCCAGCAGCTTAGATCAACCAGGGGCCGCCAGTATTAATTTTGGAGAG	CASSLDQPGAASINF	1	1.2673628713373213E-5	45	TCRBV07-02*01	TCRBV07	TCRBV07-02	01				TCRBD01-01*01	TCRBD01	TCRBD01-01	01				TCRBJ01-03*01	TCRBJ01	TCRBJ01-03	01				1	6	4	2	12	17	36	52	58	64	76	1	In	VDJ
AGCAGCGGGACTCGGCCATGTATCGCTGTGCCAGCAGCTTAGTCTTCAACGGGGTTCTCTGGGGCCAACGTCCTGACTTTCGGGGCC		1	1.2673628713373213E-5	55	TCRBV07-06*01	TCRBV07	TCRBV07-06	01				TCRBD02-01*01	TCRBD02	TCRBD02-01	01				TCRBJ02-06*01	TCRBJ02	TCRBJ02-06	01				1	7	8	3	2	0	26	42	49	54	56	1	Out	VDJ
CCCTCAGAACCCAGGGACTCAGCTGTGTACTTCTGTGCCAGCAGTGTTCACAGGTTCTCTGGGGCCAACGTCCTGACTTTCGGGGCC	CASSVHRFSGANVLTF	1	1.2673628713373213E-5	48	TCRBV12	TCRBV12				TCRBV12-03,TCRBV12-04		TCRBD01-01*01	TCRBD01	TCRBD01-01	01				TCRBJ02-06*01	TCRBJ02	TCRBJ02-06	01				5	4	3	4	2	0	33	45	49	54	56	1	In	VDJ
CTGGAGTCGGCTGCTCCCTCCCAGACATCTGTGTACTTCTGTGCCAGCAGTAAGAGCTCTGGGGCCAACGTCCTGACTTTCGGGGCC	CASSKSSGANVLTF	2	2.5347257426746427E-5	42	TCRBV06-01*01	TCRBV06	TCRBV06-01	01				TCRBD02-01*02	TCRBD02	TCRBD02-01	02				TCRBJ02-06*01	TCRBJ02	TCRBJ02-06	01				5	2	11	2	0	0	39	51	53	-1	56	2	In	VDJ
CAGCCCTCAGAACCCAGGGACTCAGCTGTGTACTTCTGTGCCAGCAGCGGGACAGGGACTGGGGCCAACGTCCTGACTTTCGGGGCC	CASSGTGTGANVLTF	1	1.2673628713373213E-5	45	TCRBV12	TCRBV12				TCRBV12-03,TCRBV12-04		TCRBD01-01*01	TCRBD01	TCRBD01-01	01				TCRBJ02-06*01	TCRBJ02	TCRBJ02-06	01				6	1	0	3	1	2	36	47	48	57	58	1	In	VDJ
GCTGCCTCCTCCCAGACATCTGTATATTTCTGCGCCAGCAGTTGAGATCACGCACAAAGTCGGGCCAACGTCCTGACTTTCGGGGCC	CASS*DHAQSRANVLTF	1	1.2673628713373213E-5	51	TCRBV10-01	TCRBV10	TCRBV10-01				01,02					TCRBD01,TCRBD02	TCRBD01-01,TCRBD02-01		TCRBJ02-06*01	TCRBJ02	TCRBJ02-06	01				5	11	3	6	5	5	30	42	53	56	61	1	Stop	VDJ
ACAGTGACCAGTGCCCATCCTGAAGACAGCAGCTTCTACATCTGCAGTGCTAGAGATTTACAGGGGTTCATTCAGTACTTCGGCGCC	CSARDLQGFIQYF	1	1.2673628713373213E-5	39	TCRBV20	TCRBV20				TCRBV20-01,TCRBV20-or09_02		TCRBD01-01*01	TCRBD01	TCRBD01-01	01				TCRBJ02-04*01	TCRBJ02	TCRBJ02-04	01				0	3	3	2	2	9	42	56	59	66	68	1	In	VDJ
AGTGCCCATCCTGAAGACAGCAGCTTCTACATCTGCAGTGCTAGAGGTGGGACAGGGGGCACGGGAAACATTCAGTACTTCGGCGCC	CSARGGTGGTGNIQYF	1	1.2673628713373213E-5	48	TCRBV20	TCRBV20				TCRBV20-01,TCRBV20-or09_02		TCRBD01-01*01	TCRBD01	TCRBD01-01	01				TCRBJ02-04*01	TCRBJ02	TCRBJ02-04	01				1	2	0	0	5	6	33	46	48	60	65	1	In	VDJ
AGGCTGGAGTCGGCTGCTCCCTCCCAGACATCTGTGTACTTCTGTGCCGCCGCGCTACAGGGGGCAAACATTCAGTACTTCGGCGCC	CAAALQGANIQYF	2	2.5347257426746427E-5	39	TCRBV06-01*01	TCRBV06	TCRBV06-01	01				TCRBD01-01*01	TCRBD01	TCRBD01-01	01				TCRBJ02-04*01	TCRBJ02	TCRBJ02-04	01				11	8	3	0	0	6	42	48	56	-1	65	2	In	VDJ
AGCAGGGGGACTCAGCTGTGTATCTCTGTGCCAGCAGCTTCTAGTCCCCAGGGACTAGCGGGGGAAAACATTCAGTACTTCGGCGCC		1	1.2673628713373213E-5	55	TCRBV07-04*01	TCRBV07	TCRBV07-04	01				TCRBD02-01*01	TCRBD02	TCRBD02-01	01				TCRBJ02-04*01	TCRBJ02	TCRBJ02-04	01				3	10	0	2	0	5	26	40	50	-1	64	1	Out	VDJ
CTGAAGATCCAGCCCTCAGAACCCAGGGACTCAGCTGTGTACTTCTGTGCCAGCAGTTCCGGGAAAAACATTCAGTACTTCGGCGCC	CASSSGKNIQYF	1	1.2673628713373213E-5	36	TCRBV12	TCRBV12				TCRBV12-03,TCRBV12-04		TCRBD02-01	TCRBD02	TCRBD02-01				01,02	TCRBJ02-04*01	TCRBJ02	TCRBJ02-04	01				4	1	8	4	0	4	45	58	59	-1	63	1	In	VDJ
CTGCTCCCTCCCAGACATCTGTGTACTTCTGTGCCAGCAGTGAAGAGAAAGGCGGGATGGGTCAAAAACATTCAGTACTTCGGCGCC		1	1.2673628713373213E-5	52	TCRBV06-01*01	TCRBV06	TCRBV06-01	01				TCRBD02-01*02	TCRBD02	TCRBD02-01	02				TCRBJ02-04*01	TCRBJ02	TCRBJ02-04	01				1	6	7	3	5	3	29	45	51	57	62	1	Out	VDJ
CCCTGGAGCTTGGTGACTCTGCTGTGTATTTCTGTGCCAGCACCCAAAAACGACTGGACTAGCAAAAACATTCAGTACTTCGGCGCC		1	1.2673628713373213E-5	49	TCRBV03	TCRBV03				TCRBV03-01,TCRBV03-02		TCRBD02-01	TCRBD02	TCRBD02-01				01,02	TCRBJ02-04*01	TCRBJ02	TCRBJ02-04	01				2	8	1	8	0	3	32	47	55	-1	62	1	Out	VDJ
TGGACGACTCGGCCCTGTATCTCTGTGCCAGCAGCTATCCAGGGGCCCCAGGCTGGGGGGGCCAAAAACATTCAGTACTTCGGCGCC		1	1.2673628713373213E-5	58	TCRBV05-04*01	TCRBV05	TCRBV05-04	01								TCRBD01,TCRBD02	TCRBD01-01,TCRBD02-01		TCRBJ02-04*01	TCRBJ02	TCRBJ02-04	01				3	3	4	2	15	1	23	36	39	45	60	1	Out	VDJ
CCTGGAGTCGCCCAGCCCCAACCAGACCTCTCTGTACTTCTGTGCCAGCAGTTTACAGGGGCCAAAAACATTCAGTACTTCGGCGCC		2	2.5347257426746427E-5	41	TCRBV27-01*01	TCRBV27	TCRBV27-01	01				TCRBD01-01*01	TCRBD01	TCRBD01-01	01				TCRBJ02-04*01	TCRBJ02	TCRBJ02-04	01				2	0	4	3	0	1	40	-1	55	-1	60	2	Out	VDJ
ACCAGTGCCCATCCTGAAGACAGCAGCTTCTACATCTGCAGTGCTAGTATAGCGGGGAGGGCCAAAAACATTCAGTACTTCGGCGCC	CSASIAGRAKNIQYF	1	1.2673628713373213E-5	45	TCRBV20	TCRBV20				TCRBV20-01,TCRBV20-or09_02		TCRBD02-01*01	TCRBD02	TCRBD02-01	01				TCRBJ02-04*01	TCRBJ02	TCRBJ02-04	01				3	2	5	3	3	1	36	47	49	57	60	1	In	VDJ
ACAGTGACCAGTGCCCATCCTGAAGACAGCAGCTTCTACATCTGCAGTGTGCAGTTTCTAGCCAAAAACATTCAGTACTTCGGCGCC	CSVQFLAKNIQYF	1	1.2673628713373213E-5	39	TCRBV20	TCRBV20				TCRBV20-01,TCRBV20-or09_02		TCRBD01-01*01	TCRBD01	TCRBD01-01	01				TCRBJ02-04*01	TCRBJ02	TCRBJ02-04	01				7	2	4	5	5	0	42	49	51	54	59	1	In	VDJ
CGCACACAGCAGGAGGACTCGGCCGTGTATCTCTGTGCCAGCAGCTCCCGGACAGGGCTAGCCAAAAACATTCAGTACTTCGGCGCC	CASSSRTGLAKNIQYF	1	1.2673628713373213E-5	48	TCRBV07-02*01	TCRBV07	TCRBV07-02	01				TCRBD01-01*01	TCRBD01	TCRBD01-01	01				TCRBJ02-04*01	TCRBJ02	TCRBJ02-04	01				4	3	1	3	2	0	33	46	49	57	59	1	In	VDJ
GTGCCCATCCTGAAGACAGCAGCTTCTACATCTGCAGTGCTAGAGGAGGCGGGGGGCCTAGCCAAAAACATTCAGTACTTCGGCGCC		1	1.2673628713373213E-5	49	TCRBV20	TCRBV20				TCRBV20-01,TCRBV20-or09_02		TCRBD02-01*01	TCRBD02	TCRBD02-01	01				TCRBJ02-04*01	TCRBJ02	TCRBJ02-04	01				1	3	7	1	3	0	32	45	48	56	59	1	Out	VDJ
ACATCGGCCCAAAAGAACCCGACAGCTTTCTATCTCTGTGCCAGTAGTGCCCGGAGAATAGCCAAAAACATTCAGTACTTCGGCGCC	CASSARRIAKNIQYF	1	1.2673628713373213E-5	45	TCRBV19-01	TCRBV19	TCRBV19-01				01,02	TCRBD02-01*02	TCRBD02	TCRBD02-01	02				TCRBJ02-04*01	TCRBJ02	TCRBJ02-04	01				5	4	10	2	3	0	36	48	52	56	59	1	In	VDJ
CTGCTCCCTCCCAGACATCTGTGTACTTCTGTGCCAGCAGTCGAATCACAACCGGGACAGGGTTTTTCACCCCTCCACTTTGGGAAC		1	1.2673628713373213E-5	52	TCRBV06	TCRBV06				TCRBV06-01,TCRBV06-05,TCRBV06-06		TCRBD01-01*01	TCRBD01	TCRBD01-01	01				TCRBJ01-06*01	TCRBJ01	TCRBJ01-06	01				5	12	0	3	3	9	29	41	53	62	65	1	Out	VDJ
AGGCTGCTGTCGGCTGCTCCCTCCCAGACATCTGTGTACTTCTGTGCCAGCAGCAGGGGGCCAGTTTCACCCCTCCACTTTGGGAAC	CASSRGPVSPLHF	1	1.2673628713373213E-5	39	TCRBV06-05*01	TCRBV06	TCRBV06-05	01				TCRBD01-01*01	TCRBD01	TCRBD01-01	01				TCRBJ01-06*01	TCRBJ01	TCRBJ01-06	01				6	0	4	0	4	9	42	-1	53	61	65	1	In	VDJ
GTGACATCGGCCCAAAAGAACCCGACAGCTTTCTATCTCTGTGCCAGTAGCCCGACAGATTTTGGTTCACCCCTCCACTTTGGGAAC	CASSPTDFGSPLHF	1	1.2673628713373213E-5	42	TCRBV19-01	TCRBV19	TCRBV19-01				01,02	TCRBD01-01*01	TCRBD01	TCRBD01-01	01				TCRBJ01-06*01	TCRBJ01	TCRBJ01-06	01				6	3	2	5	7	9	39	50	53	58	65	1	In	VDJ
CAGCAGGTAGTGCGAGGAGATTCGGCAGCTTATTTCTGTGCCAGCTCACCTTCCGGGACAGGGGGTTCACCCCTCCACTTTGGGAAC	CASSPSGTGGSPLHF	1	1.2673628713373213E-5	45	TCRBV18-01*01	TCRBV18	TCRBV18-01	01				TCRBD01-01*01	TCRBD01	TCRBD01-01	01				TCRBJ01-06*01	TCRBJ01	TCRBJ01-06	01				3	4	0	1	0	9	36	50	54	-1	65	1	In	VDJ
GGGTTGGAGTCGGCTGCTCCCTCCCAAACATCTGTGTACTTCTGTGCCAGCCAGGACAGGGGCAGTTCACCCCTCCACTTTGGGAAC	CASQDRGSSPLHF	1	1.2673628713373213E-5	39	TCRBV06	TCRBV06				TCRBV06-02,TCRBV06-03		TCRBD01-01*01	TCRBD01	TCRBD01-01	01				TCRBJ01-06*01	TCRBJ01	TCRBJ01-06	01				8	2	1	2	3	9	42	51	53	62	65	1	In	VDJ
TCCCTGATTCTGGAGTCCGCCAGCACCAACCAGACATCTATGTACCTCTGTGCCAGCAGTTCATCTTCACCCCTCCACTTTGGGAAC	CASSSSSPLHF	2	2.5347257426746427E-5	33	TCRBV28-01*01	TCRBV28	TCRBV28-01	01				TCRBD01-01*01	TCRBD01	TCRBD01-01	01				TCRBJ01-06*01	TCRBJ01	TCRBJ01-06	01				4	0	4	6	2	9	48	-1	61	63	65	2	In	VDJ
AACTGGAGGATTCTGGAGTTTATTTCTGTGCCAGCAGCCAAGATCGATTTGGGTGGGTAGGGTACTTCACCCCTCCACTTTGGGAAC		1	1.2673628713373213E-5	55	TCRBV14-01*01	TCRBV14	TCRBV14-01	01								TCRBD01,TCRBD02	TCRBD01-01,TCRBD02-01		TCRBJ01-06*01	TCRBJ01	TCRBJ01-06	01				0	15	5	3	3	9	26	43	58	62	65	1	Out	VDJ
AGGCTGGAGTCGGCTGCTCCCTCCCAGACATCTGTGTACTTCTGTGCCAGCAACCGAATGGGATATTCACCCCTCCACTTTGGGAAC	CASNRMGYSPLHF	1	1.2673628713373213E-5	39	TCRBV06-01*01	TCRBV06	TCRBV06-01	01								TCRBD01,TCRBD02	TCRBD01-01,TCRBD02-01		TCRBJ01-06*01	TCRBJ01	TCRBJ01-06	01				7	7	0	8	1	8	42	52	59	63	64	1	In	VDJ
CGCACACAGCAGGAGGACTCCGCCGTGTATCTCTGTGCCAGCAGCTTAGTAGGAGGAGGTGGTGATTCACCCCTCCACTTTGGGAAC	CASSLVGGGGDSPLHF	1	1.2673628713373213E-5	48	TCRBV07-08*01	TCRBV07	TCRBV07-08	01				TCRBD02-01*02	TCRBD02	TCRBD02-01	02				TCRBJ01-06*01	TCRBJ01	TCRBJ01-06	01				1	2	10	1	8	8	33	49	51	56	64	1	In	VDJ
ATCCAGCGCACACAGAAGGAGGACTCCGCCGTGTATCTCTGTGCCAGCAGCTTATTTCAGCGTGATTCACCCCTCCACTTTGGGAAC	CASSLFQRDSPLHF	1	1.2673628713373213E-5	42	TCRBV07-08*02	TCRBV07	TCRBV07-08	02				TCRBD02-01	TCRBD02	TCRBD02-01				01,02	TCRBJ01-06*01	TCRBJ01	TCRBJ01-06	01				2	4	6	6	2	8	39	54	58	62	64	1	In	VDJ
GAGTCGGCTGCTCCCTCCCAAACATCTGTGTACTTCTGTGCCAGCAGTCCACCGACACCGGGGGATTCACCCCTCCACTTTGGGAAC	CASSPPTPGDSPLHF	1	1.2673628713373213E-5	45	TCRBV06	TCRBV06				TCRBV06-02,TCRBV06-03		TCRBD02-01*01	TCRBD02	TCRBD02-01	01				TCRBJ01-06*01	TCRBJ01	TCRBJ01-06	01				5	10	8	2	0	8	36	48	58	-1	64	1	In	VDJ
CGCCTTGGAGCTGGACGACTCGGCCCTGTATCTCTGTGCCAGCAGCCTTGACAGGCCCTTTGAGATTCACCCCTCCACTTTGGGAAC		1	1.2673628713373213E-5	47	TCRBV05-04*01	TCRBV05	TCRBV05-04	01				TCRBD01-01*01	TCRBD01	TCRBD01-01	01				TCRBJ01-06*01	TCRBJ01	TCRBJ01-06	01				4	3	2	4	9	8	34	46	49	55	64	1	Out	VDJ
CTGATCCTGGAGTCGCCCAGCCCCAACCAGACCTCTCTGTACTTCTGTGCCAGCAGTCCTCCCCATTCACCCCTCCACTTTGGGAAC	CASSPPHSPLHF	2	2.5347257426746427E-5	36	TCRBV27-01*01	TCRBV27	TCRBV27-01	01				TCRBD02-01	TCRBD02	TCRBD02-01				01,02	TCRBJ01-06*01	TCRBJ01	TCRBJ01-06	01				5	1	4	10	4	8	45	57	58	60	64	2	In	VDJ
TCGGCCCAAAAGAACCCGACAGCTTTCTATCTCTGTGCCAGTAGAAACAAGGACAGGGGGGTTAATTCACCCCTCCACTTTGGGAAC	CASRNKDRGVNSPLHF	1	1.2673628713373213E-5	48	TCRBV19-01	TCRBV19	TCRBV19-01				01,02	TCRBD01-01*01	TCRBD01	TCRBD01-01	01				TCRBJ01-06*01	TCRBJ01	TCRBJ01-06	01				6	6	1	1	2	6	33	44	50	60	62	1	In	VDJ
CTGGAGTCCGCTACCAGCTCCCAGACATCTGTGTACTTCTGTGCCATCAGCGGACATTCCGTTAATTCACCCCTCCACTTTGGGAAC	CAISGHSVNSPLHF	1	1.2673628713373213E-5	42	TCRBV10-03*01	TCRBV10	TCRBV10-03	01				TCRBD01-01*01	TCRBD01	TCRBD01-01	01				TCRBJ01-06*01	TCRBJ01	TCRBJ01-06	01				6	1	1	6	6	6	39	50	51	56	62	1	In	VDJ
GTGACCAGTGCCCATCCTGAAGACAGCAGCTTCTACATCTGCAGTGCTAGTCTGGGGGGGATTAATTCACCCCTCCACTTTGGGAAC	CSASLGGINSPLHF	1	1.2673628713373213E-5	42	TCRBV20	TCRBV20				TCRBV20-01,TCRBV20-or09_02		TCRBD02-01*01	TCRBD02	TCRBD02-01	01				TCRBJ01-06*01	TCRBJ01	TCRBJ01-06	01				3	3	9	0	2	6	39	50	53	60	62	1	In	VDJ
CAGCGCACACAGCAGGAGGACTCGGCCGTGTATCTCTGTGCCAGCAGCTTAGGGGACAGGGGTAATTCACCCCTCCACTTTGGGAAC	CASSLGDRGNSPLHF	1	1.2673628713373213E-5	45	TCRBV07-02*01	TCRBV07	TCRBV07-02	01				TCRBD01-01*01	TCRBD01	TCRBD01-01	01				TCRBJ01-06*01	TCRBJ01	TCRBJ01-06	01				1	0	0	2	0	6	36	-1	52	-1	62	1	In	VDJ
TGCTGTCGGCTGCTCCCTCCCAGACATCTGTGTACTTCTGTGCCAGCAGTCTCAGGGGGCAGTAATTCACCCCTCCACTTTGGGAAC		1	1.2673628713373213E-5	43	TCRBV06-05*01	TCRBV06	TCRBV06-05	01				TCRBD01-01*01	TCRBD01	TCRBD01-01	01				TCRBJ01-06*01	TCRBJ01	TCRBJ01-06	01				5	2	4	0	2	6	38	50	52	60	62	1	Out	VDJ
CAGACATCTGTGTACTTCTGTGCCAGCAGTTACTCCCCCCCCGCGTCAGTACTTGGGCTTTATAATTCACCCCTCCACTTTGGGAAC	CASSYSPPASVLGLYNSPLHF	1	1.2673628713373213E-5	63	TCRBV06	TCRBV06				TCRBV06-05,TCRBV06-06		TCRBD01-01*01	TCRBD01	TCRBD01-01	01				TCRBJ01-06*01	TCRBJ01	TCRBJ01-06	01				0	19	8	0	2	4	18	35	54	58	60	1	In	VDJ
GTCCACGGAGTCAGGGGACACAGCACTGTATTTCTGTGCCAGCAGCAAACTGAGGGTTCCTATAATTCACCCCTCCACTTTGGGAAC		2	2.5347257426746427E-5	47	TCRBV21-01*01	TCRBV21	TCRBV21-01	01				TCRBD02-01*02	TCRBD02	TCRBD02-01	02				TCRBJ01-06*01	TCRBJ01	TCRBJ01-06	01				2	2	11	0	1	1	34	49	51	56	57	2	Out	VDJ
AGTCAGGGGACACAGCACTGTATTTCTGTGCCAGCAGCAAAGGAGGTCAGGGGGGGCTCCTATAATTCACCCCTCCACTTTGGGAAC		2	2.5347257426746427E-5	55	TCRBV21-01*01	TCRBV21	TCRBV21-01	01								TCRBD01,TCRBD02	TCRBD01-01,TCRBD02-01		TCRBJ01-06*01	TCRBJ01	TCRBJ01-06	01				1	5	4	1	2	0	26	42	47	54	56	2	Out	VDJ
ACACAGAAGGAGGACTCCGCCGTGTATCTCTGTGCCAGCATCCTCTCTCGGTGGAGCTCCTATAATTCACCCCTCCACTTTGGGAAC	CASILSRWSSYNSPLHF	1	1.2673628713373213E-5	51	TCRBV07-08*02	TCRBV07	TCRBV07-08	02				TCRBD02-01*02	TCRBD02	TCRBD02-01	02				TCRBJ01-06*01	TCRBJ01	TCRBJ01-06	01				7	12	10	2	0	0	30	40	52	-1	56	1	In	VDJ
CTGGAGCTGGGGGACTCAGCTTTGTATTTCTGTGCCAGCAGCGTAGGAAGACAGAGCTCCTATAATTCACCCCTCCACTTTGGGAAC	CASSVGRQSSYNSPLHF	1	1.2673628713373213E-5	51	TCRBV09-01	TCRBV09	TCRBV09-01				01,02	TCRBD01-01*01	TCRBD01	TCRBD01-01	01				TCRBJ01-06*01	TCRBJ01	TCRBJ01-06	01				0	3	2	5	2	0	30	46	49	54	56	1	In	VDJ
CGGAGTCAGGGGACACAGCACTGTATTTCTGTGCCAGCAGCTCAAAGTCTTCGCAGCTCCTATAATTCACCCCTCCACTTTGGGAAC		2	2.5347257426746427E-5	52	TCRBV21-01*01	TCRBV21	TCRBV21-01	01				TCRBD01-01*01	TCRBD01	TCRBD01-01	01				TCRBJ01-06*01	TCRBJ01	TCRBJ01-06	01				5	12	4	5	0	0	29	41	53	-1	56	2	Out	VDJ
GAGTCGCCCAGCCCCAACCAGACCTCTCTGTACTTCTGTGCCAGCAGACCAGAAAGCTCCTATAATTCACCCCTCCACTTTGGGAAC	CASRPESSYNSPLHF	2	2.5347257426746427E-5	45	TCRBV27-01*01	TCRBV27	TCRBV27-01	01				TCRBD01-01*01	TCRBD01	TCRBD01-01	01				TCRBJ01-06*01	TCRBJ01	TCRBJ01-06	01				6	2	4	5	4	0	36	47	49	52	56	2	In	VDJ
AAGACTCAGCTGCGTATCTCTGCACCAGCAGCCAACAATTAAAGACAGTTGTACAACTCCTATAATTCACCCCTCCACTTTGGGAAC		1	1.2673628713373213E-5	61	TCRBV01-01*01	TCRBV01	TCRBV01-01	01				TCRBD01-01*01	TCRBD01	TCRBD01-01	01				TCRBJ01-06*01	TCRBJ01	TCRBJ01-06	01				2	8	2	5	8	0	20	35	43	48	56	1	Out	VDJ
CTGGAGTCGCCCAGCCCCAACCAGACCTCTCTGTACTTCTGTGCCTCAAGGACAGGGGCCTATAATTCACCCCTCCACTTTGGGAAC	CASRTGAYNSPLHF	2	2.5347257426746427E-5	42	TCRBV27-01*01	TCRBV27	TCRBV27-01	01				TCRBD01-01*01	TCRBD01	TCRBD01-01	01				TCRBJ01-06*01	TCRBJ01	TCRBJ01-06	01				11	4	1	2	0	2	39	45	49	-1	58	2	In	VDJ
CAGCAGGTAGTGCGAGGAGATTCGGCAGCTTATTTCTGTGCCAGCTCACCACAGGGTACATATAATTCACCCCTCCACTTTGGGAAC	CASSPQGTYNSPLHF	1	1.2673628713373213E-5	45	TCRBV18-01*01	TCRBV18	TCRBV18-01	01								TCRBD01,TCRBD02	TCRBD01-01,TCRBD02-01		TCRBJ01-06*01	TCRBJ01	TCRBJ01-06	01				1	0	5	3	4	4	36	-1	52	56	60	1	In	VDJ
ATCCAGCGCACAGAGCAGGGGGACTCGGCCATGTATCTCTGTGCCAGCAGCCACACAGGGGATAATTCACCCCTCCACTTTGGGAAC	CASSHTGDNSPLHF	1	1.2673628713373213E-5	42	TCRBV07-09	TCRBV07	TCRBV07-09				01,03	TCRBD01-01*01	TCRBD01	TCRBD01-01	01				TCRBJ01-06*01	TCRBJ01	TCRBJ01-06	01				5	3	3	2	0	5	39	51	54	-1	61	1	In	VDJ
GGAGCTTGGTGACTCTGCTGTGTATTTCTGTGCCAGCAGCGACGTGTGTCCCATATACATCATAATTCACCCCTCCACTTTGGGAAC		1	1.2673628713373213E-5	53	TCRBV03	TCRBV03				TCRBV03-01,TCRBV03-02						TCRBD01,TCRBD02	TCRBD01-01,TCRBD02-01		TCRBJ01-06*01	TCRBJ01	TCRBJ01-06	01				5	0	2	7	18	5	28	-1	40	43	61	1	Out	VDJ
TCCCTGGAGCTTGGTGACTCTGCTGTGTATTTCTGTGCCAGCAGCCCCTGGGGACAGAGTAATAATTCACCCCTCCACTTTGGGAAC	CASSPWGQSNNSPLHF	1	1.2673628713373213E-5	48	TCRBV03	TCRBV03				TCRBV03-01,TCRBV03-02		TCRBD01-01*01	TCRBD01	TCRBD01-01	01				TCRBJ01-06*01	TCRBJ01	TCRBJ01-06	01				4	4	0	5	4	5	33	46	50	57	61	1	In	VDJ
CAGCAGGTAGTGCGAGGAGATTCGGCAGCTTATTTCTGTGCCAGCTCACCATCAGGGACGAATAATTCACCCCTCCACTTTGGGAAC	CASSPSGTNNSPLHF	1	1.2673628713373213E-5	45	TCRBV18-01*01	TCRBV18	TCRBV18-01	01								TCRBD01,TCRBD02	TCRBD01-01,TCRBD02-01		TCRBJ01-06*01	TCRBJ01	TCRBJ01-06	01				2	3	0	7	2	5	36	51	54	59	61	1	In	VDJ
GAGTCGGCTGCTCCCTCCCAGACATCTGTGTACTTCTGTGCCAGCAGATCCAGGGACAGCAATAATTCACCCCTCCACTTTGGGAAC	CASRSRDSNNSPLHF	1	1.2673628713373213E-5	45	TCRBV06-01*01	TCRBV06	TCRBV06-01	01				TCRBD01-01*01	TCRBD01	TCRBD01-01	01				TCRBJ01-06*01	TCRBJ01	TCRBJ01-06	01				6	5	0	5	2	5	36	47	52	59	61	1	In	VDJ
GCAAAGCTTGAGGACTCGGCCGTGTATCTCTGTGCCAGCAGCAGGGGAGCCGTTACAGGGAGGAATTCACCCCTCCACTTTGGGAAC	CASSRGAVTGRNSPLHF	2	2.5347257426746427E-5	51	TCRBV11-02*02	TCRBV11	TCRBV11-02	02								TCRBD01,TCRBD02	TCRBD01-01,TCRBD02-01		TCRBJ01-06*01	TCRBJ01	TCRBJ01-06	01				5	12	3	3	3	7	30	42	54	60	63	2	In	VDJ
ATCCAACCTGCAAAGCTTGAGGACTCGGCCGTGTATCTCTGTGCCAGCAGTGGAGCGAGGGCGAATTCACCCCTCCACTTTGGGAAC	CASSGARANSPLHF	2	2.5347257426746427E-5	42	TCRBV11-02*02	TCRBV11	TCRBV11-02	02				TCRBD02-01*02	TCRBD02	TCRBD02-01	02				TCRBJ01-06*01	TCRBJ01	TCRBJ01-06	01				6	6	11	0	2	7	39	50	56	61	63	2	In	VDJ
TCGCCCAGCCCCAACCAGACCTCTCTGTACTTCTGTGCCAGCAGTTTGTCCCTGACAGGGGACAATTCACCCCTCCACTTTGGGAAC	CASSLSLTGDNSPLHF	2	2.5347257426746427E-5	48	TCRBV27-01*01	TCRBV27	TCRBV27-01	01				TCRBD01-01*01	TCRBD01	TCRBD01-01	01				TCRBJ01-06*01	TCRBJ01	TCRBJ01-06	01				3	6	2	2	2	7	33	47	53	61	63	2	In	VDJ
TGGAGCTGGGGGACTCAGCCCTGTACTTCTGTGCCAGCAGCCCCACCGGAACAGGGGGCTTAAAATTCACCCCTCCACTTTGGGAAC		2	2.5347257426746427E-5	52	TCRBV13-01*01	TCRBV13	TCRBV13-01	01				TCRBD01-01*01	TCRBD01	TCRBD01-01	01				TCRBJ01-06*01	TCRBJ01	TCRBJ01-06	01				5	9	3	0	4	7	29	41	50	59	63	2	Out	VDJ
CCAGCGCACAGAGCAGGGGGACTCGGCCATGTATCTCTGTGCCAGCAGCTCCAGGGAGGGGAAAATTCACCCCTCCACTTTGGGAAC		1	1.2673628713373213E-5	44	TCRBV07-09	TCRBV07	TCRBV07-09				01,03	TCRBD02-01*02	TCRBD02	TCRBD02-01	02				TCRBJ01-06*01	TCRBJ01	TCRBJ01-06	01				4	3	9	0	3	7	37	50	53	60	63	1	Out	VDJ
TGGAGTCGCCCAGCCCCAACCAGACCTCTCTGTACTTCTGTGCCAGCAGCTCGACAGGGCGAAAATTCACCCCTCCACTTTGGGAAC		2	2.5347257426746427E-5	43	TCRBV27-01*01	TCRBV27	TCRBV27-01	01				TCRBD01-01*01	TCRBD01	TCRBD01-01	01				TCRBJ01-06*01	TCRBJ01	TCRBJ01-06	01				6	3	2	3	4	7	38	49	52	59	63	2	Out	VDJ
GCTCACCAGGCCTGGGGGACGCAGCCATGTACCTGTGTGCCACCAGCAGCGTCGGACAGCCAAAATTCACCCCTCCACTTTGGGAAC		1	1.2673628713373213E-5	46	TCRBV15-01*01	TCRBV15	TCRBV15-01	01				TCRBD01-01*01	TCRBD01	TCRBD01-01	01				TCRBJ01-06*01	TCRBJ01	TCRBJ01-06	01				3	4	1	5	4	7	35	49	53	59	63	1	Out	VDJ
GACATCCGCTCACCAGGCCTGGGGGACGCAGCCATGTACCTGTGTGCCACCAGCGGGGAGGTGGGGTCACCCCTCCACTTTGGGAAC	CATSGEVGSPLHF	1	1.2673628713373213E-5	39	TCRBV15-01*01	TCRBV15	TCRBV15-01	01				TCRBD02-01*02	TCRBD02	TCRBD02-01	02				TCRBJ01-06*01	TCRBJ01	TCRBJ01-06	01				5	1	9	1	5	10	42	54	55	61	66	1	In	VDJ
GAGTCGGCTGCTCCCTCCCAAACATCTGTGTACTTCTGTGCCAGCAGTTACTATGGGCAGGGGAGCTCACCCCTCCACTTTGGGAAC	CASSYYGQGSSPLHF	1	1.2673628713373213E-5	45	TCRBV06	TCRBV06				TCRBV06-02,TCRBV06-03		TCRBD01-01*01	TCRBD01	TCRBD01-01	01				TCRBJ01-06*01	TCRBJ01	TCRBJ01-06	01				1	5	4	2	3	10	36	52	57	63	66	1	In	VDJ
AAGATCCAGCCTGCAGAGCTTGGGGACTCGGCCGTGTATCTCTGTGCCAGCAGCTTAGATCGTTACTCACCCCTCCACTTTGGGAAC	CASSLDRYSPLHF	2	2.5347257426746427E-5	39	TCRBV11-03*01	TCRBV11	TCRBV11-03	01								TCRBD01,TCRBD02	TCRBD01-01,TCRBD02-01		TCRBJ01-06*01	TCRBJ01	TCRBJ01-06	01				0	5	3	7	0	10	42	59	64	-1	66	2	In	VDJ
AGCACCTTGGAGCTGGGGGACTCGGCCCTTTATCTTTGCGCCAGCAGCTCTGACCCATGGACGCCCGCACCCCTCCACTTTGGGAAC	CASSSDPWTPAPLHF	1	1.2673628713373213E-5	45	TCRBV05-01*01	TCRBV05	TCRBV05-01	01								TCRBD01,TCRBD02	TCRBD01-01,TCRBD02-01		TCRBJ01-06*01	TCRBJ01	TCRBJ01-06	01				3	9	1	7	5	11	36	49	58	62	67	1	In	VDJ
AAGATCCAGCGCACACAGAAGGAGGACTCCGCCGTGTATCTCTGTGCCAGCAGCCCGAGGACAGGGGGTTTCGGGTTCTTCGGGCCA	CASSPRTGGFGFF	1	1.2673628713373213E-5	39	TCRBV07-08*02	TCRBV07	TCRBV07-08	02				TCRBD01-01*01	TCRBD01	TCRBD01-01	01				TCRBJ02-01*01	TCRBJ02	TCRBJ02-01	01				5	4	1	1	6	15	42	54	58	68	74	1	In	VDJ
ACCTACACGCCCTGCAGCCAGAAGACTCAGCCCTGTATCTCTGCGCCAGCAGCCAAGATCACACAGCATGGGCGGTTCTTCGGGCCA		1	1.2673628713373213E-5	40	TCRBV04-01*01	TCRBV04	TCRBV04-01	01				TCRBD01-01*01	TCRBD01	TCRBD01-01	01				TCRBJ02-01*01	TCRBJ02	TCRBJ02-01	01				0	4	3	5	8	15	41	58	62	66	74	1	Out	VDJ
GTGACCAGTGCCCATCCTGAAGACAGCAGCTTCTACATCTGCAGTGCTAGAGACCTCAGCTCCGGCAGGGTGCAGTTCTTCGGGCCA	CSARDLSSGRVQFF	1	1.2673628713373213E-5	42	TCRBV20	TCRBV20				TCRBV20-01,TCRBV20-or09_02		TCRBD01-01*01	TCRBD01	TCRBD01-01	01				TCRBJ02-01*01	TCRBJ02	TCRBJ02-01	01				0	12	4	3	1	12	39	53	65	70	71	1	In	VDJ
CTGGCAATCCTGTCCTCAGAACCGGGAGACACGGCACTGTATCTCTGCGCCAGCAGTCAATCGCGGGTGGGGCAGTTCTTCGGGCCA	CASSQSRVGQFF	1	1.2673628713373213E-5	36	TCRBV23-01*01	TCRBV23	TCRBV23-01	01				TCRBD02-01	TCRBD02	TCRBD02-01				01,02	TCRBJ02-01*01	TCRBJ02	TCRBJ02-01	01				0	0	7	4	4	12	45	-1	62	67	71	1	In	VDJ
CTCTGTAGTCTGCTGCCTCCTCCCAGACATCTGTATATTTCTGCGCCACTTCTTGGGCGGGGGGGCGTTGAGCAGTTCTTCGGGCCA		2	2.5347257426746427E-5	40	TCRBV10-01	TCRBV10	TCRBV10-01				01,02	TCRBD02-01*01	TCRBD02	TCRBD02-01	01				TCRBJ02-01*01	TCRBJ02	TCRBJ02-01	01				10	8	7	0	3	9	41	48	56	65	68	2	Out	VDJ
GTGACATCGGCCCAAAAGAACCCGACAGCTTTCTATCTCTGTGCCAGTAGTCCCGTCGGGGGGGCAGTTGAGCAGTTCTTCGGGCCA	CASSPVGGAVEQFF	2	2.5347257426746427E-5	42	TCRBV19-01	TCRBV19	TCRBV19-01				01,02	TCRBD02-01*01	TCRBD02	TCRBD02-01	01				TCRBJ02-01*01	TCRBJ02	TCRBJ02-01	01				5	5	8	0	4	9	39	51	56	64	68	2	In	VDJ
AAGATCCAGCCCTCAGAACCCAGGGACTCAGCTGTGTACTTCTGTGCCAGCAGTTTGATGGGGGGTGGTGAGCAGTTCTTCGGGCCA	CASSLMGGGEQFF	1	1.2673628713373213E-5	39	TCRBV12	TCRBV12				TCRBV12-03,TCRBV12-04		TCRBD02-01*01	TCRBD02	TCRBD02-01	01				TCRBJ02-01*01	TCRBJ02	TCRBJ02-01	01				3	3	9	1	3	9	42	56	59	65	68	1	In	VDJ
ACTGTGACATCGGCCCAAAAGAACCCGACAGCTTTCTATCTCTGTGCCAGTAGTATTACAGGGATGGGTGAGCAGTTCTTCGGGCCA	CASSITGMGEQFF	2	2.5347257426746427E-5	39	TCRBV19-01	TCRBV19	TCRBV19-01				01,02	TCRBD01-01*01	TCRBD01	TCRBD01-01	01				TCRBJ02-01*01	TCRBJ02	TCRBJ02-01	01				3	1	3	3	5	9	42	56	57	63	68	2	In	VDJ
CCCAAAAGAACCCGACAGCTTTCTATCTCTGTGCCAGTAGAACCGCTTGATCAGGGAGGGGAGGTCGGTGAGCAGTTCTTCGGGCCA		2	2.5347257426746427E-5	52	TCRBV19-01	TCRBV19	TCRBV19-01				01,02	TCRBD02-01*02	TCRBD02	TCRBD02-01	02				TCRBJ02-01*01	TCRBJ02	TCRBJ02-01	01				6	13	9	0	8	9	29	40	53	60	68	2	Out	VDJ
AAGATCCAGCCCTCAGAACCCAGGGACTCAGCTGTGTACTTCTGTGCCAGCAGTAACCGGGACGCATATGAGCAGTTCTTCGGGCCA	CASSNRDAYEQFF	1	1.2673628713373213E-5	39	TCRBV12	TCRBV12				TCRBV12-03,TCRBV12-04						TCRBD01,TCRBD02	TCRBD01-01,TCRBD02-01		TCRBJ02-01*01	TCRBJ02	TCRBJ02-01	01				5	4	0	7	4	8	42	54	58	63	67	1	In	VDJ
GCTCTCTGGAGCTGGGGGACTCAGCTTTGTATTTCTGTGCCAGCAGCGCAGAAAAATCACAGGGGTGATGAGCAGTTCTTCGGGCCA		1	1.2673628713373213E-5	46	TCRBV09-01	TCRBV09	TCRBV09-01				01,02	TCRBD01-01*01	TCRBD01	TCRBD01-01	01				TCRBJ02-01*01	TCRBJ02	TCRBJ02-01	01				3	10	3	2	2	8	35	48	58	65	67	1	Out	VDJ
AATGTGAACGCCTTGGAGCTGGACGACTCGGCCCTGTATCTCTGTGCCAGCGGCCTAGCGGGGATGGATGAGCAGTTCTTCGGGCCA	CASGLAGMDEQFF	1	1.2673628713373213E-5	39	TCRBV05-04*01	TCRBV05	TCRBV05-04	01				TCRBD02-01*01	TCRBD02	TCRBD02-01	01				TCRBJ02-01*01	TCRBJ02	TCRBJ02-01	01				7	3	4	3	4	8	42	51	54	63	67	1	In	VDJ
AAGATCCGGTCCACAAAGCTGGAGGACTCAGCCATGTACTTCTGTGCCAGCAGTGTAGAAGGCGGGGATGAGCAGTTCTTCGGGCCA	CASSVEGGDEQFF	1	1.2673628713373213E-5	39	TCRBV02-01*01	TCRBV02	TCRBV02-01	01				TCRBD02-01*01	TCRBD02	TCRBD02-01	01				TCRBJ02-01*01	TCRBJ02	TCRBJ02-01	01				4	6	7	3	0	8	42	55	61	-1	67	1	In	VDJ
GTGAGCACCTTGGAGCTGGGGGACTCGGCCCTTTATCTTTGCGCCAGCAGCTTTGGACAGGGGGACGATGAGCAGTTCTTCGGGCCA	CASSFGQGDDEQFF	2	2.5347257426746427E-5	42	TCRBV05-01*01	TCRBV05	TCRBV05-01	01				TCRBD01-01*01	TCRBD01	TCRBD01-01	01				TCRBJ02-01*01	TCRBJ02	TCRBJ02-01	01				2	1	1	1	3	8	39	53	54	64	67	2	In	VDJ
GCGCACAGAGCAGGGGGACTCAGCCGCGTATCTCCGTGCCAGCAGCTCCCTTGCTGGGGGACTAGAGATGAGCAGTTCTTCGGGCCA		3	3.802088614011964E-5	47	TCRBV07-03*03	TCRBV07	TCRBV07-03	03				TCRBD02-01	TCRBD02	TCRBD02-01				01,02	TCRBJ02-01*01	TCRBJ02	TCRBJ02-01	01				4	10	0	8	2	8	34	47	57	65	67	3	Out	VDJ
GAGTCTGCCATCCCCAACCAGACAGCTCTTTACTTCTGTGCCACCAGTGATTTAGTCGGGACGAGAGATGAGCAGTTCTTCGGGCCA	CATSDLVGTRDEQFF	1	1.2673628713373213E-5	45	TCRBV24	TCRBV24				TCRBV24-01,TCRBV24-or09_02						TCRBD01,TCRBD02	TCRBD01-01,TCRBD02-01		TCRBJ02-01*01	TCRBJ02	TCRBJ02-01	01				1	4	0	7	5	8	36	53	57	62	67	1	In	VDJ
AAGATCCGGTCCACAAAGCTGGAGGACTCAGCCATGTACTTCTGTGCCAGCAGGCTAGACGCGGGTAATGAGCAGTTCTTCGGGCCA	CASRLDAGNEQFF	1	1.2673628713373213E-5	39	TCRBV02-01*01	TCRBV02	TCRBV02-01	01				TCRBD02-01	TCRBD02	TCRBD02-01				01,02	TCRBJ02-01*01	TCRBJ02	TCRBJ02-01	01				6	7	7	4	1	7	42	53	60	65	66	1	In	VDJ
ACCTTGGAGATCCAGCGCACAGAGCAGGGGGACTCGGCCATGTATCTCTGTGCCAGCAGCTCGCGTAATGAGCAGTTCTTCGGGCCA	CASSSRNEQFF	2	2.5347257426746427E-5	33	TCRBV07-09	TCRBV07	TCRBV07-09				01,03	TCRBD02-01	TCRBD02	TCRBD02-01				01,02	TCRBJ02-01*01	TCRBJ02	TCRBJ02-01	01				4	1	7	6	1	7	48	61	62	65	66	2	In	VDJ
AACGCCTTGGAGCTGGACGACTCGGCCCTGTATCTCTGTGCCAGCAGCCCACCGGGACTACTCTCTAATGAGCAGTTCTTCGGGCCA	CASSPPGLLSNEQFF	1	1.2673628713373213E-5	45	TCRBV05-04*01	TCRBV05	TCRBV05-04	01				TCRBD02-01	TCRBD02	TCRBD02-01				01,02	TCRBJ02-01*01	TCRBJ02	TCRBJ02-01	01				4	5	0	9	6	7	36	48	53	60	66	1	In	VDJ
CAGCCCTCAGAACCCAGGGACTCAGCTGTGTACTTCTGTGCCAGCAGTGCTAGCGGGGGGGCATCTAATGAGCAGTTCTTCGGGCCA	CASSASGGASNEQFF	1	1.2673628713373213E-5	45	TCRBV12	TCRBV12				TCRBV12-03,TCRBV12-04		TCRBD02-01*01	TCRBD02	TCRBD02-01	01				TCRBJ02-01*01	TCRBJ02	TCRBJ02-01	01				5	1	4	0	5	7	36	48	49	61	66	1	In	VDJ
CAACCTGCAAAGCTTGAGGACTCGGCCGTGTATCTCTGTGCCAGCAGCTCTAGCGGACTCGCCCATAATGAGCAGTTCTTCGGGCCA	CASSSSGLAHNEQFF	2	2.5347257426746427E-5	45	TCRBV11-02*02	TCRBV11	TCRBV11-02	02				TCRBD02-01	TCRBD02	TCRBD02-01				01,02	TCRBJ02-01*01	TCRBJ02	TCRBJ02-01	01				4	0	4	5	10	7	36	-1	49	56	66	2	In	VDJ
CTGGAGTCTGCTGCCTCCTCCCAGACATCTGTATATTTCTGCGCCAGCAAGGTCGGGGCAGGGAATAATGAGCAGTTCTTCGGGCCA	CASKVGAGNNEQFF	2	2.5347257426746427E-5	42	TCRBV10-01	TCRBV10	TCRBV10-01				01,02					TCRBD01,TCRBD02	TCRBD01-01,TCRBD02-01		TCRBJ02-01*01	TCRBJ02	TCRBJ02-01	01				7	9	4	3	3	7	39	49	58	63	66	2	In	VDJ
ACCTTGGAGCTGGGGGACTCGGCCCTTTATCTTTGCGCCAGCAGCTTGGAGCCAGCGGGGGGGCTGAATGAGCAGTTCTTCGGGCCA	CASSLEPAGGLNEQFF	2	2.5347257426746427E-5	48	TCRBV05-01*01	TCRBV05	TCRBV05-01	01				TCRBD02-01*01	TCRBD02	TCRBD02-01	01				TCRBJ02-01*01	TCRBJ02	TCRBJ02-01	01				0	4	6	0	3	7	33	49	53	63	66	2	In	VDJ
CTGGAGCTGGGGGACTCAGCTTTGTATTTCTGTGCCAGCAGCTCCCGACTAGCGGGGGATAGGGGGAATGAGCAGTTCTTCGGGCCA	CASSSRLAGDRGNEQFF	2	2.5347257426746427E-5	51	TCRBV09-01	TCRBV09	TCRBV09-01				01,02	TCRBD02-01*01	TCRBD02	TCRBD02-01	01				TCRBJ02-01*01	TCRBJ02	TCRBJ02-01	01				4	4	2	2	8	7	30	42	46	58	66	2	In	VDJ
AGCACCTTGGAGCTGGGGGACTCGGCCCTTTATCTTTGCGCCAGCAGCTTGGCCCCGGGACAGGGGAATGAGCAGTTCTTCGGGCCA	CASSLAPGQGNEQFF	2	2.5347257426746427E-5	45	TCRBV05-01*01	TCRBV05	TCRBV05-01	01				TCRBD01-01*01	TCRBD01	TCRBD01-01	01				TCRBJ02-01*01	TCRBJ02	TCRBJ02-01	01				0	4	0	2	0	7	36	52	56	-1	66	2	In	VDJ
AAGAACCCGACAGCTTTCTATCTCTGTGCCAGTAGCGTCCGGACGGGGTCGACTAGCGCCGCGAGGAATGAGCAGTTCTTCGGGCCA	CASSVRTGSTSAARNEQFF	2	2.5347257426746427E-5	57	TCRBV19-01	TCRBV19	TCRBV19-01				01,02	TCRBD02-01	TCRBD02	TCRBD02-01				01,02	TCRBJ02-01*01	TCRBJ02	TCRBJ02-01	01				6	15	2	6	8	7	24	35	50	58	66	2	In	VDJ
GTGACCAGTGCCCATCCTGAAGACAGCAGCTTCTACATCTGCAGTGCCCCAGACCTCCGGACATCGAATGAGCAGTTCTTCGGGCCA	CSAPDLRTSNEQFF	1	1.2673628713373213E-5	42	TCRBV20	TCRBV20				TCRBV20-01,TCRBV20-or09_02		TCRBD01-01*01	TCRBD01	TCRBD01-01	01				TCRBJ02-01*01	TCRBJ02	TCRBJ02-01	01				6	11	1	6	3	7	39	47	58	63	66	1	In	VDJ
AAGATCCAGCCCTCAGAACCCAGGGACTCAGCTGTGTACTTCTGTGCCAGCAGTTTGATAGGCCCGAATGAGCAGTTCTTCGGGCCA	CASSLIGPNEQFF	1	1.2673628713373213E-5	39	TCRBV12	TCRBV12				TCRBV12-03,TCRBV12-04						TCRBD01,TCRBD02	TCRBD01-01,TCRBD02-01		TCRBJ02-01*01	TCRBJ02	TCRBJ02-01	01				3	3	5	4	4	7	42	56	59	62	66	1	In	VDJ
ACTCTGAAGATCCAGCCCTCAGAACCCAGGGACTCAGCTGTGTACTTCTGTGCCAGCAGAACTTTCAATGAGCAGTTCTTCGGGCCA	CASRTFNEQFF	1	1.2673628713373213E-5	33	TCRBV12	TCRBV12				TCRBV12-03,TCRBV12-04		TCRBD02-01	TCRBD02	TCRBD02-01				01,02	TCRBJ02-01*01	TCRBJ02	TCRBJ02-01	01				6	1	3	10	2	6	48	59	60	63	65	1	In	VDJ
CTTCACATCAATTCCCTGGAGCTTGGTGACTCTGCTGTGTATTTCTGTGCCAGCAGCCCCGGGTTCAATGAGCAGTTCTTCGGGCCA	CASSPGFNEQFF	1	1.2673628713373213E-5	36	TCRBV03	TCRBV03				TCRBV03-01,TCRBV03-02		TCRBD02-01	TCRBD02	TCRBD02-01				01,02	TCRBJ02-01*01	TCRBJ02	TCRBJ02-01	01				4	1	8	4	2	6	45	58	59	63	65	1	In	VDJ
AACCTGAGCTCTCTGGAGCTGGGGGACTCAGCTTTGTATTTCTGTGCCAGCAGCGTAGCAACATTCAATGAGCAGTTCTTCGGGCCA	CASSVATFNEQFF	1	1.2673628713373213E-5	39	TCRBV09-01	TCRBV09	TCRBV09-01				01,02	TCRBD01-01*01	TCRBD01	TCRBD01-01	01				TCRBJ02-01*01	TCRBJ02	TCRBJ02-01	01				0	2	3	6	2	6	42	58	60	63	65	1	In	VDJ
GTGAACGCCTTGGAGCTGGACGACTCGGCCCTGTATCTCTGTGCCAGCAGCCCCAAGTCCCCAGTCAATGAGCAGTTCTTCGGGCCA	CASSPKSPVNEQFF	1	1.2673628713373213E-5	42	TCRBV05-04*01	TCRBV05	TCRBV05-04	01				TCRBD01-01*01	TCRBD01	TCRBD01-01	01				TCRBJ02-01*01	TCRBJ02	TCRBJ02-01	01				4	10	4	5	1	6	39	51	61	64	65	1	In	VDJ
TCGGCTGCTCCCTCCCAAACATCTGTGTACTTCTGTGCCAGCAGTGCCCTTGACTAGCGGAACCTCAATGAGCAGTTCTTCGGGCCA	CASSALD*RNLNEQFF	1	1.2673628713373213E-5	48	TCRBV06	TCRBV06				TCRBV06-02,TCRBV06-03		TCRBD02-01	TCRBD02	TCRBD02-01				01,02	TCRBJ02-01*01	TCRBJ02	TCRBJ02-01	01				5	6	2	5	5	6	33	45	51	60	65	1	Stop	VDJ
CCCTGGAGCTTGGTGACTCTGCTGTGTATTTCTGTGCCAGCAGCCCCACAGGCCAGGGCCTTTATCAATGAGCAGTTCTTCGGGCCA		1	1.2673628713373213E-5	49	TCRBV03	TCRBV03				TCRBV03-01,TCRBV03-02		TCRBD01-01*01	TCRBD01	TCRBD01-01	01				TCRBJ02-01*01	TCRBJ02	TCRBJ02-01	01				4	2	3	4	13	6	32	45	47	52	65	1	Out	VDJ
CTCCTCACTCTGGAGTCCGCTACCAGCTCCCAGACATCTGTGTACTTCTGTGCCATCAGTGTGGGCAATGAGCAGTTCTTCGGGCCA	CAISVGNEQFF	1	1.2673628713373213E-5	33	TCRBV10-03*01	TCRBV10	TCRBV10-03	01								TCRBD01,TCRBD02	TCRBD01-01,TCRBD02-01		TCRBJ02-01*01	TCRBJ02	TCRBJ02-01	01				4	1	0	9	0	6	48	61	62	-1	65	1	In	VDJ
GTGACCAGTGCCCATCCTGAAGACAGCAGCTTCTACATCTGCAGTGCTAGAGATAACAGGGTGGGCAATGAGCAGTTCTTCGGGCCA	CSARDNRVGNEQFF	1	1.2673628713373213E-5	42	TCRBV20	TCRBV20				TCRBV20-01,TCRBV20-or09_02		TCRBD01-01*01	TCRBD01	TCRBD01-01	01				TCRBJ02-01*01	TCRBJ02	TCRBJ02-01	01				0	2	3	3	4	6	39	53	55	61	65	1	In	VDJ
GCGTCTGCTGTACCCTCTCAGACATCTGTGTACTTCTGTGCCAGCAGTGACTCACAGGGCGGGGGCAATGAGCAGTTCTTCGGGCCA	CASSDSQGGGNEQFF	1	1.2673628713373213E-5	45	TCRBV06-04	TCRBV06	TCRBV06-04				01,02	TCRBD02-01*01	TCRBD02	TCRBD02-01	01				TCRBJ02-01*01	TCRBJ02	TCRBJ02-01	01				0	5	7	2	0	6	36	53	58	-1	65	1	In	VDJ
GTGAGCACCTTGGAGCTGGGGGACTCGGCCCTTTATCTTTGCGCCAGCAGCTTCGGGACAGGGGGCAATGAGCAGTTCTTCGGGCCA	CASSFGTGGNEQFF	2	2.5347257426746427E-5	42	TCRBV05-01*01	TCRBV05	TCRBV05-01	01				TCRBD01-01*01	TCRBD01	TCRBD01-01	01				TCRBJ02-01*01	TCRBJ02	TCRBJ02-01	01				2	1	0	1	0	6	39	53	54	-1	65	2	In	VDJ
TCAATTCCCTGGAGCTTGGTGACTCTGCTGTGTATTTCTGTGCCAGCAGCCAAGGTCAACAGGGGCAATGAGCAGTTCTTCGGGCCA		1	1.2673628713373213E-5	43	TCRBV03	TCRBV03				TCRBV03-01,TCRBV03-02		TCRBD01-01*01	TCRBD01	TCRBD01-01	01				TCRBJ02-01*01	TCRBJ02	TCRBJ02-01	01				1	4	3	2	0	6	38	54	58	-1	65	1	Out	VDJ
ACGATCCAGCGCACACAGCAGGAGGACTCGGCCGTGTATCTCTGTGCCAGCAGCTTTGTTCAAGGCAATGAGCAGTTCTTCGGGCCA	CASSFVQGNEQFF	1	1.2673628713373213E-5	39	TCRBV07-02*01	TCRBV07	TCRBV07-02	01								TCRBD01,TCRBD02	TCRBD01-01,TCRBD02-01		TCRBJ02-01*01	TCRBJ02	TCRBJ02-01	01				3	6	5	4	0	6	42	56	62	-1	65	1	In	VDJ
CTGGAGTCGGCTGCTCCCTCCCAGACATCTGTGTACTTCTGTGCCAGCGGATGGGGGACAGGGCGCAATGAGCAGTTCTTCGGGCCA	CASGWGTGRNEQFF	2	2.5347257426746427E-5	42	TCRBV06-01*01	TCRBV06	TCRBV06-01	01				TCRBD01-01*01	TCRBD01	TCRBD01-01	01				TCRBJ02-01*01	TCRBJ02	TCRBJ02-01	01				8	6	0	3	2	6	39	48	54	63	65	2	In	VDJ
ATCCGGTCCACAAAGCTGGAGGACTCAGCCATGTACTTCTGTGCCAGCAGTTCTAGCGGGGTGAGCAATGAGCAGTTCTTCGGGCCA	CASSSSGVSNEQFF	1	1.2673628713373213E-5	42	TCRBV02-01*01	TCRBV02	TCRBV02-01	01				TCRBD02-01*01	TCRBD02	TCRBD02-01	01				TCRBJ02-01*01	TCRBJ02	TCRBJ02-01	01				5	1	4	3	4	6	39	51	52	61	65	1	In	VDJ
CTGGAGCTGGGGGACTCAGCTTTGTATTTCTGTGCCAGCAGCGTAGATCCCACGGTTCCTACGAGCAATGAGCAGTTCTTCGGGCCA	CASSVDPTVPTSNEQFF	1	1.2673628713373213E-5	51	TCRBV09-01	TCRBV09	TCRBV09-01				01,02	TCRBD02-01	TCRBD02	TCRBD02-01				01,02	TCRBJ02-01*01	TCRBJ02	TCRBJ02-01	01				0	12	4	9	4	6	30	46	58	61	65	1	In	VDJ
CTGGAGTCGCCCAGCCCCAACCAGACCTCTCTGTACTTCTGTGCCAGCCGTTTTCAGGGAGTCTCCAATGAGCAGTTCTTCGGGCCA	CASRFQGVSNEQFF	2	2.5347257426746427E-5	42	TCRBV27-01*01	TCRBV27	TCRBV27-01	01								TCRBD01,TCRBD02	TCRBD01-01,TCRBD02-01		TCRBJ02-01*01	TCRBJ02	TCRBJ02-01	01				3	1	4	3	6	6	39	53	54	59	65	2	In	VDJ
ATCCAGCGCACACAGCAGGAGGACTCCGCCGTGTATCTCTGTGCCAGCAGCTTAGGGCGACTAGCCAATGAGCAGTTCTTCGGGCCA	CASSLGRLANEQFF	1	1.2673628713373213E-5	42	TCRBV07-08*01	TCRBV07	TCRBV07-08	01				TCRBD02-01	TCRBD02	TCRBD02-01				01,02	TCRBJ02-01*01	TCRBJ02	TCRBJ02-01	01				1	3	2	7	0	6	39	55	58	-1	65	1	In	VDJ
TCTCTGGAGCTGGGGGACTCAGCTTTGTATTTCTGTGCCAGCAGCGGATCCCCCCGGGACCCGACCAATGAGCAGTTCTTCGGGCCA	CASSGSPRDPTNEQFF	1	1.2673628713373213E-5	48	TCRBV09-01	TCRBV09	TCRBV09-01				01,02					TCRBD01,TCRBD02	TCRBD01-01,TCRBD02-01		TCRBJ02-01*01	TCRBJ02	TCRBJ02-01	01				3	9	0	7	5	6	33	46	55	60	65	1	In	VDJ
AGTGCCCATCCTGAAGACAGCAGCTTCTACATCTGCAGTGCTAGAGAGACGCTCCGGGGGGGTTACAATGAGCAGTTCTTCGGGCCA	CSARETLRGGYNEQFF	1	1.2673628713373213E-5	48	TCRBV20	TCRBV20				TCRBV20-01,TCRBV20-or09_02		TCRBD02-01*01	TCRBD02	TCRBD02-01	01				TCRBJ02-01*01	TCRBJ02	TCRBJ02-01	01				0	7	8	0	1	4	33	47	54	62	63	1	In	VDJ
GTGACCAGTGCCCATCCTGAAGACAGCAGCTTCTACATCTGCAGTGCTAGAAGACTAGGGGGTTACAATGAGCAGTTCTTCGGGCCA	CSARRLGGYNEQFF	1	1.2673628713373213E-5	42	TCRBV20	TCRBV20				TCRBV20-01,TCRBV20-or09_02						TCRBD01,TCRBD02	TCRBD01-01,TCRBD02-01		TCRBJ02-01*01	TCRBJ02	TCRBJ02-01	01				2	5	5	1	1	4	39	51	56	62	63	1	In	VDJ
GTGCAGCCTGCAGAACTGGAGGATTCTGGAGTTTATTTCTGTGCCAGCAGCTTAGCTTCGGGTTACAATGAGCAGTTCTTCGGGCCA	CASSLASGYNEQFF	1	1.2673628713373213E-5	42	TCRBV14-01*01	TCRBV14	TCRBV14-01	01				TCRBD02-01	TCRBD02	TCRBD02-01				01,02	TCRBJ02-01*01	TCRBJ02	TCRBJ02-01	01				5	1	5	7	7	4	39	51	52	56	63	1	In	VDJ
CCACGGAGTCAGGGGACACAGCACTGTATTTCTGTGCCAGCAGCAAAGCAACAGAGGGACAGTTACAATGAGCAGTTCTTCGGGCCA		2	2.5347257426746427E-5	49	TCRBV21-01*01	TCRBV21	TCRBV21-01	01				TCRBD01-01*01	TCRBD01	TCRBD01-01	01				TCRBJ02-01*01	TCRBJ02	TCRBJ02-01	01				0	6	0	5	1	4	32	49	55	62	63	2	Out	VDJ
TTGGAGTCGGCTGCTCCCTCCCAAACATCTGTGTACTTCTGTGCCAGCAGTCCCAGCGGGGCTTACAATGAGCAGTTCTTCGGGCCA	CASSPSGAYNEQFF	1	1.2673628713373213E-5	42	TCRBV06	TCRBV06				TCRBV06-02,TCRBV06-03		TCRBD02-01*01	TCRBD02	TCRBD02-01	01				TCRBJ02-01*01	TCRBJ02	TCRBJ02-01	01				5	3	6	3	2	4	39	51	54	61	63	1	In	VDJ
CTGGGGTTGGAGTCGGCTGCTCCCTCCCAAACATCTGTGTACTTCTGTGCCAGCAGTTACAATTACAATGAGCAGTTCTTCGGGCCA	CASSYNYNEQFF	1	1.2673628713373213E-5	36	TCRBV06	TCRBV06				TCRBV06-02,TCRBV06-03									TCRBJ02-01*01	TCRBJ02	TCRBJ02-01	01				2	0	0	0	3	4	45	-1	-1	60	63	1	In	VJ
GTGACCAGTGCCCATCCTGAAGACAGCAGCTTCTACATCTGCAGTGCCACGGGGGGCTTCGGGTACAATGAGCAGTTCTTCGGGCCA	CSATGGFGYNEQFF	1	1.2673628713373213E-5	42	TCRBV20	TCRBV20				TCRBV20-01,TCRBV20-or09_02		TCRBD02-01*01	TCRBD02	TCRBD02-01	01				TCRBJ02-01*01	TCRBJ02	TCRBJ02-01	01				6	2	8	1	7	4	39	47	49	56	63	1	In	VDJ
CAGGCTGGAGTTGGCTGCTCCCTCCCAGACATCTGTGTACTTCTGTGCCAGCGGGCTAGCGGGTACAATGAGCAGTTCTTCGGGCCA		1	1.2673628713373213E-5	38	TCRBV06-06	TCRBV06	TCRBV06-06				01,02	TCRBD02-01	TCRBD02	TCRBD02-01				01,02	TCRBJ02-01*01	TCRBJ02	TCRBJ02-01	01				8	3	4	4	0	4	43	52	55	-1	63	1	Out	VDJ
AGGCTGGAGTCGGCTGCTCCCTCCCAGACATCTGTGTACTTCTGTGCCAGCAGTGCCGCAGGGTACAATGAGCAGTTCTTCGGGCCA	CASSAAGYNEQFF	2	2.5347257426746427E-5	39	TCRBV06-01*01	TCRBV06	TCRBV06-01	01				TCRBD01-01*01	TCRBD01	TCRBD01-01	01				TCRBJ02-01*01	TCRBJ02	TCRBJ02-01	01				4	3	4	3	0	4	42	55	58	-1	63	2	In	VDJ
TTGGAGCTGGACGACTCGGCCCTGTATCTCTGTGCCAGCAGCTTGGGGGGACTAGCGGGAAGGTACAATGAGCAGTTCTTCGGGCCA	CASSLGGLAGRYNEQFF	1	1.2673628713373213E-5	51	TCRBV05-04*01	TCRBV05	TCRBV05-04	01				TCRBD02-01*02	TCRBD02	TCRBD02-01	02				TCRBJ02-01*01	TCRBJ02	TCRBJ02-01	01				0	1	0	3	3	4	30	46	47	60	63	1	In	VDJ
CAGCCCTCAGAACCCAGGGACTCAGCTGTGTACTTCTGTGCCAGCAGTACGACTAGCGGGTTCTACAATGAGCAGTTCTTCGGGCCA	CASSTTSGFYNEQFF	1	1.2673628713373213E-5	45	TCRBV12	TCRBV12				TCRBV12-03,TCRBV12-04		TCRBD02-01	TCRBD02	TCRBD02-01				01,02	TCRBJ02-01*01	TCRBJ02	TCRBJ02-01	01				5	2	2	4	2	3	36	48	50	60	62	1	In	VDJ
GAGTCGGCTGCTCCCTCCCAGACATCTGTGTACTTCTGTGCCAGCAGTGCGCCCGGGGGATTCTACAATGAGCAGTTCTTCGGGCCA	CASSAPGGFYNEQFF	2	2.5347257426746427E-5	45	TCRBV06-01*01	TCRBV06	TCRBV06-01	01				TCRBD02-01*01	TCRBD02	TCRBD02-01	01				TCRBJ02-01*01	TCRBJ02	TCRBJ02-01	01				4	4	8	2	3	3	36	49	53	59	62	2	In	VDJ
ACGGAGTCAGGGGACACAGCACTGTATTTCTGTGCCAGCAGCAGGGGGTCTCCGGACTAGCTCTACAATGAGCAGTTCTTCGGGCCA	CASSRGSPD*LYNEQFF	2	2.5347257426746427E-5	51	TCRBV21-01*01	TCRBV21	TCRBV21-01	01				TCRBD02-01	TCRBD02	TCRBD02-01				01,02	TCRBJ02-01*01	TCRBJ02	TCRBJ02-01	01				4	10	1	7	1	3	30	43	53	61	62	2	Stop	VDJ
TCGGCTGCTCCCTCCCAAACATCTGTGTACTTCTGTGCCAGCAGTGCCGGGACTAGCGGGGGCTACAATGAGCAGTTCTTCGGGCCA	CASSAGTSGGYNEQFF	1	1.2673628713373213E-5	48	TCRBV06	TCRBV06				TCRBV06-02,TCRBV06-03		TCRBD02-01*01	TCRBD02	TCRBD02-01	01				TCRBJ02-01*01	TCRBJ02	TCRBJ02-01	01				5	3	0	2	0	3	33	45	48	-1	62	1	In	VDJ
GAGTTGGCTGCTCCCTCCCAGACATCTGTGTACTTCTGTGCCAGCAGTCCTACCCGGGACAGCTACAATGAGCAGTTCTTCGGGCCA	CASSPTRDSYNEQFF	1	1.2673628713373213E-5	45	TCRBV06-06	TCRBV06	TCRBV06-06				01,02	TCRBD01-01*01	TCRBD01	TCRBD01-01	01				TCRBJ02-01*01	TCRBJ02	TCRBJ02-01	01				5	7	0	5	0	3	36	48	55	-1	62	1	In	VDJ
CATCCTGAAGACAGCAGCTTCTACATCTGCAGTGCTAGACCTTCTAGCGGGGGGCCCTATTCCTACAATGAGCAGTTCTTCGGGCCA	CSARPSSGGPYSYNEQFF	1	1.2673628713373213E-5	54	TCRBV20	TCRBV20				TCRBV20-01,TCRBV20-or09_02		TCRBD02-01*01	TCRBD02	TCRBD02-01	01				TCRBJ02-01*01	TCRBJ02	TCRBJ02-01	01				2	4	4	1	6	1	27	39	43	54	60	1	In	VDJ
CTGTCGGCTGCTCCCTCCCAGACATCTGTGTACTTCTGTGCCAGCAGTTCGGGACAGTTGTCCTACAATGAGCAGTTCTTCGGGCCA	CASSSGQLSYNEQFF	1	1.2673628713373213E-5	45	TCRBV06-05*01	TCRBV06	TCRBV06-05	01				TCRBD01-01*01	TCRBD01	TCRBD01-01	01				TCRBJ02-01*01	TCRBJ02	TCRBJ02-01	01				4	1	0	5	3	1	36	49	50	57	60	1	In	VDJ
CAGCCAGAAGACTCGGCCCTGTATCTCTGCGCCAGCAGCCGTAAGGCGGGGGGGGCCTCGTCCTACAATGAGCAGTTCTTCGGGCCA	CASSRKAGGASSYNEQFF	1	1.2673628713373213E-5	54	TCRBV04-03*01	TCRBV04	TCRBV04-03	01				TCRBD02-01*01	TCRBD02	TCRBD02-01	01				TCRBJ02-01*01	TCRBJ02	TCRBJ02-01	01				4	5	7	0	6	1	27	40	45	54	60	1	In	VDJ
TTGGAGTCGGCTGCTCCCTCCCAAACATCTGTGTACTTCTGTGCCACCTTATTCCCGCAGTCCTACAATGAGCAGTTCTTCGGGCCA	CATLFPQSYNEQFF	1	1.2673628713373213E-5	42	TCRBV06	TCRBV06				TCRBV06-02,TCRBV06-03		TCRBD01-01*01	TCRBD01	TCRBD01-01	01				TCRBJ02-01*01	TCRBJ02	TCRBJ02-01	01				10	11	4	5	0	1	39	46	57	-1	60	1	In	VDJ
AACGCCTTGGAGCTGGACGACTCGGCCCTGTATCTCTGTGCCAGCAGCTTAGGGGGTTTCTCCTACAATGAGCAGTTCTTCGGGCCA	CASSLGGFSYNEQFF	1	1.2673628713373213E-5	45	TCRBV05-04*01	TCRBV05	TCRBV05-04	01				TCRBD01-01*01	TCRBD01	TCRBD01-01	01				TCRBJ02-01*01	TCRBJ02	TCRBJ02-01	01				2	0	5	1	3	0	36	-1	50	56	59	1	In	VDJ
CAGCCAGAAGACTCAGCCCTGTATCTCTGCGCCAGCAGCCAAGATTTGGAGGGGACGTTCTCCTACAATGAGCAGTTCTTCGGGCCA	CASSQDLEGTFSYNEQFF	1	1.2673628713373213E-5	54	TCRBV04-01*01	TCRBV04	TCRBV04-01	01				TCRBD02-01*02	TCRBD02	TCRBD02-01	02				TCRBJ02-01*01	TCRBJ02	TCRBJ02-01	01				0	3	10	0	6	0	27	44	47	53	59	1	In	VDJ
GATCCAGCCCTCAGAACCCAGGGACTCAGCTGTGTATTTTTGTGCACCCCCCCAGGGGGCTCCTACAATGAGCAGTTCTTCGGGCCA		2	2.5347257426746427E-5	41	TCRBV12-05*01	TCRBV12	TCRBV12-05	01				TCRBD01-01*01	TCRBD01	TCRBD01-01	01				TCRBJ02-01*01	TCRBJ02	TCRBJ02-01	01				12	7	4	1	0	0	40	45	52	-1	59	2	Out	VDJ
ATCCTGAAGACAGCAGCTTCTACATCTGCAGCCCCGACCTGGGGACTAGCGGGAGTGAGCTCCTACAATGAGCAGTTCTTCGGGCCA		1	1.2673628713373213E-5	55	TCRBV20	TCRBV20				TCRBV20-01,TCRBV20-or09_02		TCRBD02-01*02	TCRBD02	TCRBD02-01	02				TCRBJ02-01*01	TCRBJ02	TCRBJ02-01	01				9	10	0	2	4	0	26	31	41	55	59	1	Out	VDJ
CTCTCTGGAGCTGGGGGACTCAGCTTTGTATTTCTGTGCCAGCAGCGTAGAGCCGGGAGCTCCTACAATGAGCAGTTCTTCGGGCCA		1	1.2673628713373213E-5	47	TCRBV09-01	TCRBV09	TCRBV09-01				01,02	TCRBD02-01*02	TCRBD02	TCRBD02-01	02				TCRBJ02-01*01	TCRBJ02	TCRBJ02-01	01				0	3	8	2	0	0	34	50	53	-1	59	1	Out	VDJ
GCCCATCCTGAAGACAGCAGCTTCTACATCTGCAGTGCTAGAGTGATAGGACTAGCGAGCTCCTACAATGAGCAGTTCTTCGGGCCA	CSARVIGLASSYNEQFF	1	1.2673628713373213E-5	51	TCRBV20	TCRBV20				TCRBV20-01,TCRBV20-or09_02		TCRBD02-01	TCRBD02	TCRBD02-01				01,02	TCRBJ02-01*01	TCRBJ02	TCRBJ02-01	01				1	5	1	6	2	0	30	43	48	57	59	1	In	VDJ
GGGACTCAGCTTTGTATTTCTGTGCCAGCAGCGTAGGAAAGGGTAAGAAGGCGGCAGAGCTCCTACAATGAGCAGTTCTTCGGGCCA		1	1.2673628713373213E-5	61	TCRBV09-01	TCRBV09	TCRBV09-01				01,02					TCRBD01,TCRBD02	TCRBD01-01,TCRBD02-01		TCRBJ02-01*01	TCRBJ02	TCRBJ02-01	01				0	3	5	3	16	0	20	36	39	43	59	1	Out	VDJ
CGGTCCACAAAGCTGGAGGACTCAGCCATGTACTTCTGTGCCAGCAGGGGCCCAGGATCCTCCTACAATGAGCAGTTCTTCGGGCCA	CASRGPGSSYNEQFF	1	1.2673628713373213E-5	45	TCRBV02-01*01	TCRBV02	TCRBV02-01	01				TCRBD01-01*01	TCRBD01	TCRBD01-01	01				TCRBJ02-01*01	TCRBJ02	TCRBJ02-01	01				6	5	4	4	3	0	36	47	52	56	59	1	In	VDJ
CCAGCCCTCAGAACCCAGGGACTCAGCTGTGTACTTCTGTGCCAGCAGTCCGGGCGGGCCTCCTACAATGAGCAGTTCTTCGGGCCA		1	1.2673628713373213E-5	44	TCRBV12	TCRBV12				TCRBV12-03,TCRBV12-04		TCRBD02-01	TCRBD02	TCRBD02-01				01,02	TCRBJ02-01*01	TCRBJ02	TCRBJ02-01	01				5	4	7	4	1	0	37	49	53	58	59	1	Out	VDJ
CGCACACAGCAGGAGGACTCGGCCGTGTATCTCTGTGCCAGCAGCCAAGTAGCGGGTACCTCCTACAATGAGCAGTTCTTCGGGCCA	CASSQVAGTSYNEQFF	1	1.2673628713373213E-5	48	TCRBV07-02*01	TCRBV07	TCRBV07-02	01				TCRBD02-01	TCRBD02	TCRBD02-01				01,02	TCRBJ02-01*01	TCRBJ02	TCRBJ02-01	01				5	4	5	4	3	0	33	45	49	56	59	1	In	VDJ
ACGCCTTGGAGCTGGACGACTCGGCCCTGTATCTCTGTGCCAGCAGCTTGGTTCCCAGACTCCTACAATGAGCAGTTCTTCGGGCCA		1	1.2673628713373213E-5	46	TCRBV05-04*01	TCRBV05	TCRBV05-04	01				TCRBD01-01*01	TCRBD01	TCRBD01-01	01				TCRBJ02-01*01	TCRBJ02	TCRBJ02-01	01				0	4	4	5	1	0	35	51	55	58	59	1	Out	VDJ
GCCTTGGAGCTGGACGACTCGGCCCTGTATCTCTGTGCCAGCAGCTTGGGGGGAGGGGGATCCTACAATGAGCAGTTCTTCGGGCCA	CASSLGGGGSYNEQFF	1	1.2673628713373213E-5	48	TCRBV05-04*01	TCRBV05	TCRBV05-04	01				TCRBD02-01*02	TCRBD02	TCRBD02-01	02				TCRBJ02-01*01	TCRBJ02	TCRBJ02-01	01				0	1	9	0	3	1	33	49	50	57	60	1	In	VDJ
GCGTCTGCTGTACCCTCTCAGACATCTGTGTACTTCTGTGCCAGCAGTGAGGCTAGCGGATCCTACAATGAGCAGTTCTTCGGGCCA	CASSEASGSYNEQFF	1	1.2673628713373213E-5	45	TCRBV06-04	TCRBV06	TCRBV06-04				01,02	TCRBD02-01	TCRBD02	TCRBD02-01				01,02	TCRBJ02-01*01	TCRBJ02	TCRBJ02-01	01				3	2	4	5	1	1	36	50	52	59	60	1	In	VDJ
GCCCATCCTGAAGACAGCAGCTTCTACATCTGCAGTGCTAGAGAGGCAATGGGACCAGAATCCTACAATGAGCAGTTCTTCGGGCCA	CSAREAMGPESYNEQFF	1	1.2673628713373213E-5	51	TCRBV20	TCRBV20				TCRBV20-01,TCRBV20-or09_02						TCRBD01,TCRBD02	TCRBD01-01,TCRBD02-01		TCRBJ02-01*01	TCRBJ02	TCRBJ02-01	01				0	6	0	7	5	1	30	44	50	55	60	1	In	VDJ
ACCAGTGCCCATCCTGAAGACAGCAGCTTCTACATCTGCAGTGCTAGAGACTCAGGGGGCGCCTACAATGAGCAGTTCTTCGGGCCA	CSARDSGGAYNEQFF	1	1.2673628713373213E-5	45	TCRBV20	TCRBV20				TCRBV20-01,TCRBV20-or09_02		TCRBD01-01*01	TCRBD01	TCRBD01-01	01				TCRBJ02-01*01	TCRBJ02	TCRBJ02-01	01				0	2	4	0	1	2	36	50	52	60	61	1	In	VDJ
AAGATCCGGTCCACAAAGCTGGAGGACTCAGCCATGTACTTCTGTGCCAGCAAGGGGGAAGCCTACAATGAGCAGTTCTTCGGGCCA	CASKGEAYNEQFF	1	1.2673628713373213E-5	39	TCRBV02-01*01	TCRBV02	TCRBV02-01	01				TCRBD01-01*01	TCRBD01	TCRBD01-01	01				TCRBJ02-01*01	TCRBJ02	TCRBJ02-01	01				7	0	5	1	3	2	42	-1	52	58	61	1	In	VDJ
GCAAGAAGACTCAGCTGCGTATCTCTGCACCAGCAGCCAAGACTAGCGGGTAGTATGCGTCCCTACAATGAGCAGTTCTTCGGGCCA		1	1.2673628713373213E-5	56	TCRBV01-01*01	TCRBV01	TCRBV01-01	01				TCRBD02-01	TCRBD02	TCRBD02-01				01,02	TCRBJ02-01*01	TCRBJ02	TCRBJ02-01	01				0	0	4	4	11	2	25	-1	42	50	61	1	Out	VDJ
AGCTCTCTGGAGCTGGGGGACTCAGCTTTGTATTTCTGTGCCAGCACCCCAACTAGTGGGACCTACAATGAGCAGTTCTTCGGGCCA	CASTPTSGTYNEQFF	2	2.5347257426746427E-5	45	TCRBV09-01	TCRBV09	TCRBV09-01				01,02	TCRBD02-01	TCRBD02	TCRBD02-01				01,02	TCRBJ02-01*01	TCRBJ02	TCRBJ02-01	01				6	5	3	8	5	2	36	46	51	56	61	2	In	VDJ
CACACCCTGCAGCCAGAAGACTCGGCCCTGTATCTCTGTGCCAGCAGAGTAGCGGGGGGGACCTACAATGAGCAGTTCTTCGGGCCA	CASRVAGGTYNEQFF	1	1.2673628713373213E-5	45	TCRBV04-02*01	TCRBV04	TCRBV04-02	01				TCRBD02-01*01	TCRBD02	TCRBD02-01	01				TCRBJ02-01*01	TCRBJ02	TCRBJ02-01	01				6	2	5	0	1	2	36	47	49	60	61	1	In	VDJ
CTGTCCCTAGAGTCTGCCATCCCCAACCAGACAGCTCTTTACTTCTGTGCCACCAGCGGGACCTACAATGAGCAGTTCTTCGGGCCA	CATSGTYNEQFF	1	1.2673628713373213E-5	36	TCRBV24	TCRBV24				TCRBV24-01,TCRBV24-or09_02		TCRBD02-01*02	TCRBD02	TCRBD02-01	02				TCRBJ02-01*01	TCRBJ02	TCRBJ02-01	01				7	0	8	3	0	2	45	-1	56	-1	61	1	In	VDJ
GCCCATCCTGAAGACAGCAGCTTCTACATCTGCAGTGCTAGAGATACGGACAGCTTGTACACCTACAATGAGCAGTTCTTCGGGCCA	CSARDTDSLYTYNEQFF	1	1.2673628713373213E-5	51	TCRBV20	TCRBV20				TCRBV20-01,TCRBV20-or09_02		TCRBD01-01*01	TCRBD01	TCRBD01-01	01				TCRBJ02-01*01	TCRBJ02	TCRBJ02-01	01				0	3	1	5	8	2	30	44	47	53	61	1	In	VDJ
CCCTCAGAACCCAGGGACTCAGCTGTGTACTTCTGTGCCAGCGGGAACCAGGTGGCCTTAACCTACAATGAGCAGTTCTTCGGGCCA	CASGNQVALTYNEQFF	1	1.2673628713373213E-5	48	TCRBV12	TCRBV12				TCRBV12-03,TCRBV12-04						TCRBD01,TCRBD02	TCRBD01-01,TCRBD02-01		TCRBJ02-01*01	TCRBJ02	TCRBJ02-01	01				8	0	0	8	15	2	33	-1	42	46	61	1	In	VDJ
ACGCAGCCATGTACCTGTGTGCCACCAGCAGAGCCCCCGCGAAAGGGGGAGGCTTGCGAAACCTACAATGAGCAGTTCTTCGGGCCA		1	1.2673628713373213E-5	64	TCRBV15-01*01	TCRBV15	TCRBV15-01	01								TCRBD01,TCRBD02	TCRBD01-01,TCRBD02-01		TCRBJ02-01*01	TCRBJ02	TCRBJ02-01	01				1	10	5	1	12	2	17	33	43	49	61	1	Out	VDJ
TTGGAGATCCAGCGCACAGAGCAGGGGGACTCGGCCATGTATCTCTGTGCCAGCAGTTACGACTACAATGAGCAGTTCTTCGGGCCA	CASSYDYNEQFF	3	3.802088614011964E-5	36	TCRBV07-09	TCRBV07	TCRBV07-09				01,03					TCRBD01,TCRBD02	TCRBD01-01,TCRBD02-01		TCRBJ02-01*01	TCRBJ02	TCRBJ02-01	01				6	4	2	8	0	3	45	56	60	-1	62	3	In	VDJ
GCGTCTGCTGTACCCTCTCAGACATCTGTGTACTTCTGTGCCAGCAGTGACGGACTAGCGCACTACAATGAGCAGTTCTTCGGGCCA	CASSDGLAHYNEQFF	1	1.2673628713373213E-5	45	TCRBV06-04	TCRBV06	TCRBV06-04				01,02	TCRBD02-01	TCRBD02	TCRBD02-01				01,02	TCRBJ02-01*01	TCRBJ02	TCRBJ02-01	01				2	0	1	6	2	3	36	-1	51	60	62	1	In	VDJ
CAGCGCACAGAGCAGCGGGACTCGGCCATGTATCGCTGTGCCAGCAGCTTAGTTGGGCAGAACTACAATGAGCAGTTCTTCGGGCCA	CASSLVGQNYNEQFF	2	2.5347257426746427E-5	45	TCRBV07-06*01	TCRBV07	TCRBV07-06	01				TCRBD01-01*01	TCRBD01	TCRBD01-01	01				TCRBJ02-01*01	TCRBJ02	TCRBJ02-01	01				1	2	8	0	4	3	36	52	54	58	62	2	In	VDJ
CAGGTAGTGCGAGGAGATTCGGCAGCTTATTTCTGTGCCAGCTCACCACGTAGTCAGGGCCAATACAATGAGCAGTTCTTCGGGCCA	CASSPRSQGQYNEQFF	2	2.5347257426746427E-5	48	TCRBV18-01*01	TCRBV18	TCRBV18-01	01				TCRBD01-01*01	TCRBD01	TCRBD01-01	01				TCRBJ02-01*01	TCRBJ02	TCRBJ02-01	01				1	5	4	3	4	4	33	49	54	59	63	2	In	VDJ
ACCAGTGCCCATCCTGAAGACAGCAGCTTCTACATCTGCAGTGCCCTGTCCGGTCAGATAAAATACAATGAGCAGTTCTTCGGGCCA	CSALSGQIKYNEQFF	1	1.2673628713373213E-5	45	TCRBV20	TCRBV20				TCRBV20-01,TCRBV20-or09_02						TCRBD01,TCRBD02	TCRBD01-01,TCRBD02-01		TCRBJ02-01*01	TCRBJ02	TCRBJ02-01	01				6	10	4	5	6	4	36	44	54	57	63	1	In	VDJ
AGGCCTGGGGGACGCAGCCATGTACCTGTGTGCCACCAGCAGAGATCCGGGTGGAGGGCGAGGGACAATGAGCAGTTCTTCGGGCCA		1	1.2673628713373213E-5	53	TCRBV15-01*01	TCRBV15	TCRBV15-01	01				TCRBD02-01*02	TCRBD02	TCRBD02-01	02				TCRBJ02-01*01	TCRBJ02	TCRBJ02-01	01				0	7	10	0	6	5	28	45	52	58	64	1	Out	VDJ
CACACCCTGCAGCCAGAAGACTCGGCCCTGTATCTCTGCGCCAGCAGCCAAGAGGACAGGAGGCACAATGAGCAGTTCTTCGGGCCA	CASSQEDRRHNEQFF	1	1.2673628713373213E-5	45	TCRBV04-03*01	TCRBV04	TCRBV04-03	01				TCRBD01-01*01	TCRBD01	TCRBD01-01	01				TCRBJ02-01*01	TCRBJ02	TCRBJ02-01	01				0	0	1	4	4	5	36	-1	53	60	64	1	In	VDJ
GTGACCAGTGCCCATCCTGAAGACAGCAGCTTCTACATCTGCAGTGCTCTTACGGGACTAGCGAACAATGAGCAGTTCTTCGGGCCA	CSALTGLANNEQFF	1	1.2673628713373213E-5	42	TCRBV20	TCRBV20				TCRBV20-01,TCRBV20-or09_02		TCRBD02-01	TCRBD02	TCRBD02-01				01,02	TCRBJ02-01*01	TCRBJ02	TCRBJ02-01	01				5	5	0	6	1	5	39	48	53	63	64	1	In	VDJ
TCCTGAGGATCCAGCAGGTAGTGCGAGGAGATTCGGCAGCTTATTTCTGTGCCAGCTCACCACTTAAATGAGCAGTTCTTCGGGCCA		2	2.5347257426746427E-5	34	TCRBV18-01*01	TCRBV18	TCRBV18-01	01				TCRBD02-01	TCRBD02	TCRBD02-01				01,02	TCRBJ02-01*01	TCRBJ02	TCRBJ02-01	01				1	1	5	9	0	7	47	63	64	-1	66	2	Out	VDJ
CAGCGCACACAGCAGGAGGACTCGGCCGTGTATCTCTGTGCCAGCAGCTTAGGGACAGGGTATCTAAATGAGCAGTTCTTCGGGCCA	CASSLGTGYLNEQFF	1	1.2673628713373213E-5	45	TCRBV07-02*01	TCRBV07	TCRBV07-02	01				TCRBD01-01*01	TCRBD01	TCRBD01-01	01				TCRBJ02-01*01	TCRBJ02	TCRBJ02-01	01				1	0	1	3	6	7	36	-1	52	60	66	1	In	VDJ
GGGTTGGAGTCGGCTGCTCCCTCCCAAACATCTGTGTACTTCTGTGCCAGCAGTTTGGGGGGGCGAAATGAGCAGTTCTTCGGGCCA	CASSLGGRNEQFF	1	1.2673628713373213E-5	39	TCRBV06	TCRBV06				TCRBV06-02,TCRBV06-03		TCRBD02-01*01	TCRBD02	TCRBD02-01	01				TCRBJ02-01*01	TCRBJ02	TCRBJ02-01	01				4	1	9	0	3	7	42	55	56	63	66	1	In	VDJ
CTAGAGTCTGCCATCCCCAACCAGACAGCTCTTTACTTCTGTGCCACCAGTGACTGGGGGGGGGAAAATGAGCAGTTCTTCGGGCCA	CATSDWGGENEQFF	1	1.2673628713373213E-5	42	TCRBV24	TCRBV24				TCRBV24-01,TCRBV24-or09_02		TCRBD02-01*01	TCRBD02	TCRBD02-01	01				TCRBJ02-01*01	TCRBJ02	TCRBJ02-01	01				4	2	9	0	4	7	39	53	55	62	66	1	In	VDJ
CTGTCGGCTGCTCCCTCCCAGACATCTGTGTACTTCTGTGCCAGCAGTTACTCGATGACAGGGCTGAGGGAGCAGTTCTTCGGGCCA	CASSYSMTGLREQFF	1	1.2673628713373213E-5	45	TCRBV06-05*01	TCRBV06	TCRBV06-05	01				TCRBD01-01*01	TCRBD01	TCRBD01-01	01				TCRBJ02-01*01	TCRBJ02	TCRBJ02-01	01				0	3	2	3	6	10	36	53	56	63	69	1	In	VDJ
ACCTTGGAGCTGGGGGACTCGGCCCTTTATCTTTGCGCCAGCAGCTTGGCTATCGGACAGGGGGTAAGGGAGCAGTTCTTCGGGCCA	CASSLAIGQGVREQFF	2	2.5347257426746427E-5	48	TCRBV05-01*01	TCRBV05	TCRBV05-01	01				TCRBD01-01*01	TCRBD01	TCRBD01-01	01				TCRBJ02-01*01	TCRBJ02	TCRBJ02-01	01				0	5	1	1	5	10	33	49	54	64	69	2	In	VDJ
GAGATCCAGCGCACAGAGCAGGGGGACTCGGCCATGTATCTCTGTGCCAGCAGCTTTAGCGGGGGGCCGGAGCAGTTCTTCGGGCCA	CASSFSGGPEQFF	2	2.5347257426746427E-5	39	TCRBV07-09	TCRBV07	TCRBV07-09				01,03	TCRBD02-01*01	TCRBD02	TCRBD02-01	01				TCRBJ02-01*01	TCRBJ02	TCRBJ02-01	01				3	0	5	1	3	10	42	-1	56	66	69	2	In	VDJ
TCGCTCAGGCTGGAGTCGGCTGCTCCCTCCCAGACATCTGTGTACTTCTGTGCCTCCCTTTTTGCCAAGGAGCAGTTCTTCGGGCCA	CASLFAKEQFF	3	3.802088614011964E-5	33	TCRBV06-01*01	TCRBV06	TCRBV06-01	01								TCRBD01,TCRBD02	TCRBD01-01,TCRBD02-01		TCRBJ02-01*01	TCRBJ02	TCRBJ02-01	01				11	11	4	6	2	10	48	54	65	67	69	3	In	VDJ
CAGCCCTCAGAACCCAGGGACTCAGCTGTGTATTTTTGTGCTAGTGGTTCCTCGACTAGCGGTTCTTTAGAGCAGTTCTTCGGGCCA	CASGSSTSGSLEQFF	2	2.5347257426746427E-5	45	TCRBV12-05*01	TCRBV12	TCRBV12-05	01				TCRBD02-01	TCRBD02	TCRBD02-01				01,02	TCRBJ02-01*01	TCRBJ02	TCRBJ02-01	01				4	4	2	5	7	10	36	49	53	62	69	2	In	VDJ
TCCACTCTGACAGTGACCAGTGCCCATCCTGAAGACAGCAGCTTCTACATCTGCAGTGCTACGGACAGGTTACAGTTCTTCGGGCCA	CSATDRLQFF	1	1.2673628713373213E-5	30	TCRBV20-01*01	TCRBV20	TCRBV20-01	01				TCRBD01-01*01	TCRBD01	TCRBD01-01	01				TCRBJ02-01*01	TCRBJ02	TCRBJ02-01	01				4	1	1	4	3	13	51	61	62	69	72	1	In	VDJ
AAGATCCAGCCTGCAAAGCTTGAGGACTCGGCCGTGTATCTCTGTGCCAGCAGCTATAAGCGGGAGGGCCCGAAGTTCTTCGGGCCA	CASSYKREGPKFF	2	2.5347257426746427E-5	39	TCRBV11-02*02	TCRBV11	TCRBV11-02	02				TCRBD02-01*02	TCRBD02	TCRBD02-01	02				TCRBJ02-01*01	TCRBJ02	TCRBJ02-01	01				4	3	6	0	5	14	42	55	58	68	73	2	In	VDJ
ACGATCCAGCGCACACAGCAGGAGGACTCGGCCGTGTATCTCTGTGCCAGCAGCCCGGAACGGGACGGGGCCCAGTACTTCGGGCCA	CASSPERDGAQYF	1	1.2673628713373213E-5	39	TCRBV07-02*01	TCRBV07	TCRBV07-02	01								TCRBD01,TCRBD02	TCRBD01-01,TCRBD02-01		TCRBJ02-05*01	TCRBJ02	TCRBJ02-05	01				5	7	0	7	4	9	42	54	61	66	70	1	In	VDJ
AATTCCCTGGAGCTTGGTGACTCTGCTGTGTATTTCTGTGCCAGCAGCCCCTCCCCGGGCTTTCCGGCGGCCCAGTACTTCGGGCCA	CASSPSPGFPAAQYF	1	1.2673628713373213E-5	45	TCRBV03	TCRBV03				TCRBV03-01,TCRBV03-02						TCRBD01,TCRBD02	TCRBD01-01,TCRBD02-01		TCRBJ02-05*01	TCRBJ02	TCRBJ02-05	01				4	7	8	0	10	9	36	49	56	60	70	1	In	VDJ
TCTCAGACATCTGTGTACTTCTGTGCCAGCACCATAGAGCCGCGGGGCCTACAGGGCCTGAAGTTGTTGACCCAGTACTTCGGGCCA	CASTIEPRGLQGLKLLTQYF	1	1.2673628713373213E-5	60	TCRBV06-04	TCRBV06	TCRBV06-04				01,02					TCRBD01,TCRBD02	TCRBD01-01,TCRBD02-01		TCRBJ02-05*01	TCRBJ02	TCRBJ02-05	01				7	19	3	3	12	7	21	31	50	56	68	1	In	VDJ
ACTGTGACATCGGCCCAAAAGAACCCGACAGCTTTCTATCTCTGTGCCAGTAGTATAACGGGAGAGGGGACCCAGTACTTCGGGCCA	CASSITGEGTQYF	1	1.2673628713373213E-5	39	TCRBV19-01	TCRBV19	TCRBV19-01				01,02	TCRBD02-01*02	TCRBD02	TCRBD02-01	02				TCRBJ02-05*01	TCRBJ02	TCRBJ02-05	01				2	1	8	2	4	7	42	57	58	64	68	1	In	VDJ
ACATCGGCCCAAAAGAACCCGACAGCTTTCTATCTCTGTGCCAGTAGTATAATCGTGGGACAGGGCGGGACCCAGTACTTCGGGCCA	CASSIIVGQGGTQYF	1	1.2673628713373213E-5	45	TCRBV19-01	TCRBV19	TCRBV19-01				01,02	TCRBD01-01*01	TCRBD01	TCRBD01-01	01				TCRBJ02-05*01	TCRBJ02	TCRBJ02-05	01				2	5	0	3	3	7	36	51	56	65	68	1	In	VDJ
CTACACACCCTGCAGCCAGAAGACTCGGCCCTGTATCTCTGTGCCAGCAGCCAGGTACAGGGGCAAGGGACCCAGTACTTCGGGCCA	CASSQVQGQGTQYF	1	1.2673628713373213E-5	42	TCRBV04-02*01	TCRBV04	TCRBV04-02	01				TCRBD01-01*01	TCRBD01	TCRBD01-01	01				TCRBJ02-05*01	TCRBJ02	TCRBJ02-05	01				3	3	3	2	5	7	39	53	56	63	68	1	In	VDJ
GGAGCTGGACGACTCGGCCCTGTATCTCTGTGCCAGCAGCTGAGGAAACCGAGGGGGGCCATCCAAGGGACCCAGTACTTCGGGCCA		1	1.2673628713373213E-5	53	TCRBV05-04*01	TCRBV05	TCRBV05-04	01								TCRBD01,TCRBD02	TCRBD01-01,TCRBD02-01		TCRBJ02-05*01	TCRBJ02	TCRBJ02-05	01				3	10	5	1	11	7	28	41	51	57	68	1	Out	VDJ
CGCACAGAGCAGGGGGACTCGGCCATGTATCTCTGTGCCAGCAGCTCTGACCGTTCTACCTCTGCAAGGACCCAGTACTTCGGGCCA	CASSSDRSTSARTQYF	1	1.2673628713373213E-5	48	TCRBV07-09	TCRBV07	TCRBV07-09				01,03					TCRBD01,TCRBD02	TCRBD01-01,TCRBD02-01		TCRBJ02-05*01	TCRBJ02	TCRBJ02-05	01				4	2	2	7	17	7	33	46	48	51	68	1	In	VDJ
AATGTGAGCACCTTGGAGCTGGGGGACTCGGCCCTTTATCTTTGCGCCAGCAGCTTGGGCGGGTTCGCGACCCAGTACTTCGGGCCA	CASSLGGFATQYF	1	1.2673628713373213E-5	39	TCRBV05-01*01	TCRBV05	TCRBV05-01	01				TCRBD02-01	TCRBD02	TCRBD02-01				01,02	TCRBJ02-05*01	TCRBJ02	TCRBJ02-05	01				0	0	7	4	5	7	42	-1	58	63	68	1	In	VDJ
GCTCCCTCCCAGACATCTGTGTACTTCTGTGCCAGCAGTGAAGCGATAGTCCCCCGGGCGGGCATTGAGACCCAGTACTTCGGGCCA	CASSEAIVPRAGIETQYF	1	1.2673628713373213E-5	54	TCRBV06-01*01	TCRBV06	TCRBV06-01	01				TCRBD02-01	TCRBD02	TCRBD02-01				01,02	TCRBJ02-05*01	TCRBJ02	TCRBJ02-05	01				0	13	7	4	4	5	27	44	57	62	66	1	In	VDJ
TCGCCCAGCCCCAACCAGACCTCTCTGTACTTCTGTGCCAGCAGTACCTCCGGGGATCTTCCGGTGGAGACCCAGTACTTCGGGCCA	CASSTSGDLPVETQYF	1	1.2673628713373213E-5	48	TCRBV27-01*01	TCRBV27	TCRBV27-01	01				TCRBD02-01*01	TCRBD02	TCRBD02-01	01				TCRBJ02-05*01	TCRBJ02	TCRBJ02-05	01				5	5	8	3	11	5	33	45	50	55	66	1	In	VDJ
CAGCGCACAGAGCAGGGGGACTCGGCCGTGTATCTCTGTGCCAGCAGCTTTGATAGTTCAATTGGGGAGACCCAGTACTTCGGGCCA	CASSFDSSIGETQYF	1	1.2673628713373213E-5	45	TCRBV07-09	TCRBV07	TCRBV07-09				01,03					TCRBD01,TCRBD02	TCRBD01-01,TCRBD02-01		TCRBJ02-05*01	TCRBJ02	TCRBJ02-05	01				3	13	0	9	0	5	36	50	63	-1	66	1	In	VDJ
CGCTCACCAGGCCTGGGGGACGCAGCCATGTACCTGTGTGCCACCAGCAGAGATGCGGGGGGTGGGGAGACCCAGTACTTCGGGCCA	CATSRDAGGGETQYF	1	1.2673628713373213E-5	45	TCRBV15-01*01	TCRBV15	TCRBV15-01	01				TCRBD02-01*01	TCRBD02	TCRBD02-01	01				TCRBJ02-05*01	TCRBJ02	TCRBJ02-05	01				0	1	7	1	4	5	36	53	54	62	66	1	In	VDJ
AAGATCCAACCTGCAAAGCTTGAGGACTCGGCCGTGTATCTCTGTGCCAGCAGCCCGGGTCTGGGGGAGACCCAGTACTTCGGGCCA	CASSPGLGETQYF	1	1.2673628713373213E-5	39	TCRBV11-02*02	TCRBV11	TCRBV11-02	02								TCRBD01,TCRBD02	TCRBD01-01,TCRBD02-01		TCRBJ02-05*01	TCRBJ02	TCRBJ02-05	01				5	8	6	2	0	5	42	54	62	-1	66	1	In	VDJ
ACCAGTGCCCATCCTGAAGACAGCAGCTTCTACATCTGCAGTGCCCCACTAGCCCTAGCGGGGGGGGAGACCCAGTACTTCGGGCCA	CSAPLALAGGETQYF	1	1.2673628713373213E-5	45	TCRBV20	TCRBV20				TCRBV20-01,TCRBV20-or09_02		TCRBD02-01*01	TCRBD02	TCRBD02-01	01				TCRBJ02-05*01	TCRBJ02	TCRBJ02-05	01				6	10	4	0	0	5	36	44	54	-1	66	1	In	VDJ
AGGATCCAGCAGGTAGTGCGAGGAGATTCGGCAGCTTATTTCTGTGCCAGCTCCCAAGGGCCGGGGGAGACCCAGTACTTCGGGCCA	CASSQGPGETQYF	1	1.2673628713373213E-5	39	TCRBV18-01*01	TCRBV18	TCRBV18-01	01				TCRBD02-01*01	TCRBD02	TCRBD02-01	01				TCRBJ02-05*01	TCRBJ02	TCRBJ02-05	01				6	8	8	3	0	5	42	53	61	-1	66	1	In	VDJ
GAGTCGCCCAGCCCCAACCAGACCTCTCTGTACTTCTGTGCCAGCAGGTGGTGGCGACAGGGCGGGGAGACCCAGTACTTCGGGCCA	CASRWWRQGGETQYF	1	1.2673628713373213E-5	45	TCRBV27-01*01	TCRBV27	TCRBV27-01	01				TCRBD01-01*01	TCRBD01	TCRBD01-01	01				TCRBJ02-05*01	TCRBJ02	TCRBJ02-05	01				6	8	2	3	4	5	36	47	55	62	66	1	In	VDJ
ACCAGTGCCCATCCTGAAGACAGCAGCTTCTACATCTTCACGAGATGGCGGGGGGCAGGCTTAGGGGAGACCCAGTACTTCGGGCCA	FTRWRGAGLGETQYF	1	1.2673628713373213E-5	45	TCRBV20	TCRBV20				TCRBV20-01,TCRBV20-or09_02		TCRBD02-01*01	TCRBD02	TCRBD02-01	01				TCRBJ02-05*01	TCRBJ02	TCRBJ02-05	01				13	10	7	1	11	5	36	37	47	55	66	1	In	VDJ
CTGGAGTCCGCTACCAGCTCCCAGACATCTGTGTACTTCTGTGCCATCAGTGAGTCGCAGGCAGGGGAGACCCAGTACTTCGGGCCA	CAISESQAGETQYF	1	1.2673628713373213E-5	42	TCRBV10-03*01	TCRBV10	TCRBV10-03	01				TCRBD01-01*01	TCRBD01	TCRBD01-01	01				TCRBJ02-05*01	TCRBJ02	TCRBJ02-05	01				0	5	4	3	0	5	39	56	61	-1	66	1	In	VDJ
CTGGAGTCGGCTGCTCCCTCCCAGACATCTGTGTACTTCTGTGCCAGCACTCCGGGACAGCGGCGGGAGACCCAGTACTTCGGGCCA	CASTPGQRRETQYF	1	1.2673628713373213E-5	42	TCRBV06-01*01	TCRBV06	TCRBV06-01	01				TCRBD01-01*01	TCRBD01	TCRBD01-01	01				TCRBJ02-05*01	TCRBJ02	TCRBJ02-05	01				7	4	0	5	6	5	39	49	53	60	66	1	In	VDJ
TTGCTGGGGGACTCGGCCCTCTATCTCTGTGCCAGCAGCTTCGGGACTAGCGGGGGTAACTCCCGGGAGACCCAGTACTTCGGGCCA	CASSFGTSGGNSRETQYF	1	1.2673628713373213E-5	54	TCRBV05-06*01	TCRBV05	TCRBV05-06	01				TCRBD02-01*01	TCRBD02	TCRBD02-01	01				TCRBJ02-05*01	TCRBJ02	TCRBJ02-05	01				2	1	0	2	10	5	27	41	42	56	66	1	In	VDJ
CTACACACCCTGCAGCCAGAAGACTCGGCCCTGTATCTCTGCGCCAGCAGCCAATGGGTTAATTCGGAGACCCAGTACTTCGGGCCA	CASSQWVNSETQYF	5	6.336814356686607E-5	42	TCRBV04-03*01	TCRBV04	TCRBV04-03	01								TCRBD01,TCRBD02	TCRBD01-01,TCRBD02-01		TCRBJ02-05*01	TCRBJ02	TCRBJ02-05	01				2	1	0	9	8	5	39	54	55	58	66	5	In	VDJ
CCCTCCCAAACATCTGTGTACTTCTGTGCCAGCAGTTACGACAAGATCTGACAGGGGGCTTGGTCGGAGACCCAGTACTTCGGGCCA	CASSYDKI*QGAWSETQYF	1	1.2673628713373213E-5	57	TCRBV06	TCRBV06				TCRBV06-02,TCRBV06-03		TCRBD01-01*01	TCRBD01	TCRBD01-01	01				TCRBJ02-05*01	TCRBJ02	TCRBJ02-05	01				2	10	2	0	7	5	24	39	49	59	66	1	Stop	VDJ
GTGACATCGGCCCAAAAGAACCCGACAGCTTTCTATCTCTGTGCCAGTAGTATACGGCAGGGATCGGAGACCCAGTACTTCGGGCCA	CASSIRQGSETQYF	1	1.2673628713373213E-5	42	TCRBV19-01	TCRBV19	TCRBV19-01				01,02	TCRBD01-01*01	TCRBD01	TCRBD01-01	01				TCRBJ02-05*01	TCRBJ02	TCRBJ02-05	01				2	3	4	3	4	5	39	54	57	62	66	1	In	VDJ
AATTCCCTGGAGCTTGGTGACTCTGCTGTGTATTTCTGTGCCAGCAGCCAAGTTCTCAGCGGGGCGGAGACCCAGTACTTCGGGCCA	CASSQVLSGAETQYF	1	1.2673628713373213E-5	45	TCRBV03	TCRBV03				TCRBV03-01,TCRBV03-02		TCRBD02-01*01	TCRBD02	TCRBD02-01	01				TCRBJ02-05*01	TCRBJ02	TCRBJ02-05	01				1	5	6	3	2	5	36	52	57	64	66	1	In	VDJ
AACCTGAGCTCTCTGGAGCTGGGGGACTCAGCTTTGTATTTCTGTGCCAGCAGCGCAGGGGGGCCGGAGACCCAGTACTTCGGGCCA	CASSAGGPETQYF	1	1.2673628713373213E-5	39	TCRBV09-01	TCRBV09	TCRBV09-01				01,02	TCRBD01-01*01	TCRBD01	TCRBD01-01	01				TCRBJ02-05*01	TCRBJ02	TCRBJ02-05	01				3	0	4	1	4	5	42	-1	55	62	66	1	In	VDJ
GTGAGCACCTTGGAGCTGGGGGACTCGGCCCTTTATCTTTGCGCCAGCAGCTCCGGGACGCCAACGGAGACCCAGTACTTCGGGCCA	CASSSGTPTETQYF	1	1.2673628713373213E-5	42	TCRBV05-01*01	TCRBV05	TCRBV05-01	01								TCRBD01,TCRBD02	TCRBD01-01,TCRBD02-01		TCRBJ02-05*01	TCRBJ02	TCRBJ02-05	01				3	2	0	7	7	5	39	52	54	59	66	1	In	VDJ
CACGCCCTGCAGCCAGAAGACTCAGCCCTGTATCTCTGCGCCAGCAGCCAAAAACAGGGTTGGGAGGAGACCCAGTACTTCGGGCCA	CASSQKQGWEETQYF	1	1.2673628713373213E-5	45	TCRBV04-01*01	TCRBV04	TCRBV04-01	01				TCRBD01-01*01	TCRBD01	TCRBD01-01	01				TCRBJ02-05*01	TCRBJ02	TCRBJ02-05	01				2	2	3	3	7	5	36	51	53	59	66	1	In	VDJ
CAGCGCACACAGCAGGAGGACTCGGCCGTGTATCTCTGTGCCAGCAGCTTAGTTAGGACAGGGCAGGAGACCCAGTACTTCGGGCCA	CASSLVRTGQETQYF	1	1.2673628713373213E-5	45	TCRBV07-02*01	TCRBV07	TCRBV07-02	01				TCRBD01-01*01	TCRBD01	TCRBD01-01	01				TCRBJ02-05*01	TCRBJ02	TCRBJ02-05	01				1	3	1	3	3	5	36	52	55	63	66	1	In	VDJ
AGCTCTCTGGAGCTGGGGGACTCAGCTTTGTATTTCTGTGCCAGCAGCGTAGTGGCAGGCCTCCAGGAGACCCAGTACTTCGGGCCA	CASSVVAGLQETQYF	1	1.2673628713373213E-5	45	TCRBV09-01	TCRBV09	TCRBV09-01				01,02	TCRBD01-01*01	TCRBD01	TCRBD01-01	01				TCRBJ02-05*01	TCRBJ02	TCRBJ02-05	01				0	3	4	4	7	5	36	52	55	59	66	1	In	VDJ
GGACGACTCGGCCCTGTATCTCTGTGCCAGCAGCTTGGTGTGGGACAGGGGGAAAATAGTCCCTTCGAGACCCAGTACTTCGGGCCA		1	1.2673628713373213E-5	59	TCRBV05-04*01	TCRBV05	TCRBV05-04	01				TCRBD01-01*01	TCRBD01	TCRBD01-01	01				TCRBJ02-05*01	TCRBJ02	TCRBJ02-05	01				0	3	0	1	14	5	22	38	41	52	66	1	Out	VDJ
ACAAAGCTGGAGGACTCAGCCATGTACTTCTGTGCCAGCAGTTCGGGACTAGCGGCCTATAGGGTAGAGACCCAGTACTTCGGGCCA	CASSSGLAAYRVETQYF	1	1.2673628713373213E-5	51	TCRBV02-01*01	TCRBV02	TCRBV02-01	01				TCRBD02-01	TCRBD02	TCRBD02-01				01,02	TCRBJ02-05*01	TCRBJ02	TCRBJ02-05	01				5	2	0	5	10	4	30	42	44	55	65	1	In	VDJ
CGCACACAGCAGGAGGACTCGGCCGTGTATCTCTGTGCCAGCAGCTCCTCATCCAGCGGGGGGATAGAGACCCAGTACTTCGGGCCA	CASSSSSSGGIETQYF	1	1.2673628713373213E-5	48	TCRBV07-02*01	TCRBV07	TCRBV07-02	01				TCRBD02-01*01	TCRBD02	TCRBD02-01	01				TCRBJ02-05*01	TCRBJ02	TCRBJ02-05	01				4	8	6	1	2	4	33	46	54	63	65	1	In	VDJ
TTCAGCGCACAGAGCAGCGGGACTCAGCCATGTATCGCTGTGCCAGCAGCTTAACAGGGGAATTGAGAGACCCAGTACTTCGGGCCA		1	1.2673628713373213E-5	43	TCRBV07-07*01	TCRBV07	TCRBV07-07	01				TCRBD01-01*01	TCRBD01	TCRBD01-01	01				TCRBJ02-05*01	TCRBJ02	TCRBJ02-05	01				2	0	3	2	5	4	38	-1	53	60	65	1	Out	VDJ
ATCCGCTCACCAGGCCTGGGGGACGCAGCCATGTACCTGTGTGCCACCAGCAGGGGTAGGATTGGAGAGACCCAGTACTTCGGGCCA	CATSRGRIGETQYF	2	2.5347257426746427E-5	42	TCRBV15-01*01	TCRBV15	TCRBV15-01	01								TCRBD01,TCRBD02	TCRBD01-01,TCRBD02-01		TCRBJ02-05*01	TCRBJ02	TCRBJ02-05	01				3	0	0	9	9	4	39	-1	53	56	65	2	In	VDJ
CCTTGGAGCTGGGGGACTCGGCCCTTTATCTTTGCGCCAGCAGCTTACCATCCAGGGGGGGCGGGAGAGACCCAGTACTTCGGGCCA		2	2.5347257426746427E-5	49	TCRBV05-01*01	TCRBV05	TCRBV05-01	01								TCRBD01,TCRBD02	TCRBD01-01,TCRBD02-01		TCRBJ02-05*01	TCRBJ02	TCRBJ02-05	01				2	6	4	1	6	4	32	46	52	59	65	2	Out	VDJ
CGCACAGAGCAGGGGGACTCGGCCCTTTATCTTTGCGCCAGCAGCTTACCATCCAGGGGGGCGGGAGAGACCCAGTACTTCGGGCCA	CASSLPSRGAGETQYF	1	1.2673628713373213E-5	48	TCRBV05-01*01	TCRBV05	TCRBV05-01	01				TCRBD01-01*01	TCRBD01	TCRBD01-01	01				TCRBJ02-05*01	TCRBJ02	TCRBJ02-05	01				2	6	4	1	5	4	33	47	53	60	65	1	In	VDJ
ATCCAGCCCTCAGAACCCAGGGACTCAGCTGTGTACTTCTGTGCCAGCAGTTTAAGGGGATTAGGAGAGACCCAGTACTTCGGGCCA	CASSLRGLGETQYF	1	1.2673628713373213E-5	42	TCRBV12	TCRBV12				TCRBV12-03,TCRBV12-04		TCRBD01-01*01	TCRBD01	TCRBD01-01	01				TCRBJ02-05*01	TCRBJ02	TCRBJ02-05	01				2	0	5	2	6	4	39	-1	54	59	65	1	In	VDJ
AAGATCCAGCCTGCAGAGCTTGGGGACTCGGCCGTGTATCTCTGTGCCAGCAGCTTAGGTGCAGGAGAGACCCAGTACTTCGGGCCA	CASSLGAGETQYF	1	1.2673628713373213E-5	39	TCRBV11-03*01	TCRBV11	TCRBV11-03	01				TCRBD01-01*01	TCRBD01	TCRBD01-01	01				TCRBJ02-05*01	TCRBJ02	TCRBJ02-05	01				1	3	4	4	0	4	42	58	61	-1	65	1	In	VDJ
AACGCCTTGGAGCTGGACGACTCGGCCCTGTATCTCTGTGCCAGCAGCTTAAAACAGGGGGCTCGAGAGACCCAGTACTTCGGGCCA	CASSLKQGARETQYF	1	1.2673628713373213E-5	45	TCRBV05-04*01	TCRBV05	TCRBV05-04	01				TCRBD01-01*01	TCRBD01	TCRBD01-01	01				TCRBJ02-05*01	TCRBJ02	TCRBJ02-05	01				2	3	3	0	3	4	36	50	53	62	65	1	In	VDJ
GAGTCGGCTGCTCCCTCCCAAACATCTGTGTACTTCTGTGCCAGCAGAACGTGGACAGGGAGGAGAGAGACCCAGTACTTCGGGCCA	CASRTWTGRRETQYF	1	1.2673628713373213E-5	45	TCRBV06	TCRBV06				TCRBV06-02,TCRBV06-03		TCRBD01-01*01	TCRBD01	TCRBD01-01	01				TCRBJ02-05*01	TCRBJ02	TCRBJ02-05	01				6	5	1	3	5	4	36	47	52	60	65	1	In	VDJ
AGGCTGCTGTCGGCTGCTCCCTCCCAGACATCTGTGTACTTCTGTGCCAGCAGTCAACGGGAGAGAGAGACCCAGTACTTCGGGCCA	CASSQRERETQYF	1	1.2673628713373213E-5	39	TCRBV06-05*01	TCRBV06	TCRBV06-05	01				TCRBD02-01*02	TCRBD02	TCRBD02-01	02				TCRBJ02-05*01	TCRBJ02	TCRBJ02-05	01				5	3	8	2	2	4	42	54	57	63	65	1	In	VDJ
GAATGTGAGCACCTTGGAGCTGGGGGACTCGGCCCTTTATCTTTGCGCCAGCAGCTTGGGGAAAGAGAGACCCAGTACTTCGGGCCA		1	1.2673628713373213E-5	38	TCRBV05-01*01	TCRBV05	TCRBV05-01	01								TCRBD01,TCRBD02	TCRBD01-01,TCRBD02-01		TCRBJ02-05*01	TCRBJ02	TCRBJ02-05	01				0	0	1	8	3	4	43	-1	59	62	65	1	Out	VDJ
CTTGGAGCTGGGGGACTCGGCCCTTTATCTTTGCGCCAGCAGCCCCTCACTAGCGGGTGGGGGGCAGAGACCCAGTACTTCGGGCCA		1	1.2673628713373213E-5	50	TCRBV05-01*01	TCRBV05	TCRBV05-01	01				TCRBD02-01	TCRBD02	TCRBD02-01				01,02	TCRBJ02-05*01	TCRBJ02	TCRBJ02-05	01				4	5	3	4	8	4	31	43	48	57	65	1	Out	VDJ
AAGATCCAGCCCTCAGAACCCAGGGACTCAGCTGTGTACTTCTGTGCCAGCAATACCCGAAGATAAGAGACCCAGTACTTCGGGCCA	CASNTRR*ETQYF	1	1.2673628713373213E-5	39	TCRBV12	TCRBV12				TCRBV12-03,TCRBV12-04						TCRBD01,TCRBD02	TCRBD01-01,TCRBD02-01		TCRBJ02-05*01	TCRBJ02	TCRBJ02-05	01				7	6	2	8	4	3	42	52	58	60	64	1	Stop	VDJ
AGCACCTTGGAGCTGGGGGACTCGGCCCTTTATCTTTGCGCCAGCAGCCCCAGCGGGGGGCCTGAAGAGACCCAGTACTTCGGGCCA	CASSPSGGPEETQYF	1	1.2673628713373213E-5	45	TCRBV05-01*01	TCRBV05	TCRBV05-01	01				TCRBD02-01*01	TCRBD02	TCRBD02-01	01				TCRBJ02-05*01	TCRBJ02	TCRBJ02-05	01				4	3	6	1	4	3	36	48	51	60	64	1	In	VDJ
CGATCCAGCGCACACAGCAGGAGGACTCGGCCGTGTATCTCTGTGCCAGCAGCTAACGGTTGGGAAGAGACCCAGTACTTCGGGCCA		1	1.2673628713373213E-5	40	TCRBV07-02*01	TCRBV07	TCRBV07-02	01								TCRBD01,TCRBD02	TCRBD01-01,TCRBD02-01		TCRBJ02-05*01	TCRBJ02	TCRBJ02-05	01				4	7	0	9	0	3	41	54	61	-1	64	1	Out	VDJ
AGCTCTCTGGAGCTGGGGGACTCAGCTTTGTATTTCTGTGCCAGCAGCGCCGTGAAGGACAGGGAAGAGACCCAGTACTTCGGGCCA	CASSAVKDREETQYF	1	1.2673628713373213E-5	45	TCRBV09-01	TCRBV09	TCRBV09-01				01,02	TCRBD01-01*01	TCRBD01	TCRBD01-01	01				TCRBJ02-05*01	TCRBJ02	TCRBJ02-05	01				3	7	1	3	0	3	36	49	56	-1	64	1	In	VDJ
CACCTACACACCCTGCAGCCAGAAGACTCGGCCCTGTATCTCTGCGCCAGCAGCATAGACAGGGAAGAGACCCAGTACTTCGGGCCA	CASSIDREETQYF	1	1.2673628713373213E-5	39	TCRBV04-03*01	TCRBV04	TCRBV04-03	01				TCRBD01-01*01	TCRBD01	TCRBD01-01	01				TCRBJ02-05*01	TCRBJ02	TCRBJ02-05	01				5	3	2	3	0	3	42	54	57	-1	64	1	In	VDJ
CTTCACCTACACGCCCTGCAGCCAGAAGACTCAGCCCTGTATCTCTGCGCCAGCAGCGGAGCGGAAGAGACCCAGTACTTCGGGCCA	CASSGAEETQYF	1	1.2673628713373213E-5	36	TCRBV04-01*01	TCRBV04	TCRBV04-01	01				TCRBD02-01	TCRBD02	TCRBD02-01				01,02	TCRBJ02-05*01	TCRBJ02	TCRBJ02-05	01				5	2	6	5	0	3	45	57	59	-1	64	1	In	VDJ
CTGAGGATCCAGCAGGTAGTGCGAGGAGATTCGGCAGCTTATTTCTGTGCCAGCCCCCCGGAGGAAGAGACCCAGTACTTCGGGCCA	CASPPEEETQYF	1	1.2673628713373213E-5	36	TCRBV18-01*01	TCRBV18	TCRBV18-01	01				TCRBD02-01*02	TCRBD02	TCRBD02-01	02				TCRBJ02-05*01	TCRBJ02	TCRBJ02-05	01				8	5	10	1	0	3	45	54	59	-1	64	1	In	VDJ
ACCAGTGCCCATCCTGAAGACAGCAGCTTCTACATCTGCAGTGCTAGTAAGGTCGGGGGGTTTCAAGAGACCCAGTACTTCGGGCCA	CSASKVGGFQETQYF	1	1.2673628713373213E-5	45	TCRBV20	TCRBV20				TCRBV20-01,TCRBV20-or09_02		TCRBD02-01*01	TCRBD02	TCRBD02-01	01				TCRBJ02-05*01	TCRBJ02	TCRBJ02-05	01				3	6	8	1	3	2	36	47	53	60	63	1	In	VDJ
AGCTCTCTGGAGCTGGGGGACTCAGCTTTGTATTTCTGTGCCAGCAGCGTAGAGAGGGGATCTCAAGAGACCCAGTACTTCGGGCCA	CASSVERGSQETQYF	1	1.2673628713373213E-5	45	TCRBV09-01	TCRBV09	TCRBV09-01				01,02					TCRBD01,TCRBD02	TCRBD01-01,TCRBD02-01		TCRBJ02-05*01	TCRBJ02	TCRBJ02-05	01				0	2	5	2	4	2	36	52	54	59	63	1	In	VDJ
CAGCAGGAGGACTCGGCCGTGTATCTCTGTGCCAGCAGCTTAGCCATCCCCCACAACACTTGGCAAGAGACCCAGTACTTCGGGCCA	CASSLAIPHNTWQETQYF	1	1.2673628713373213E-5	54	TCRBV07-02*01	TCRBV07	TCRBV07-02	01								TCRBD01,TCRBD02	TCRBD01-01,TCRBD02-01		TCRBJ02-05*01	TCRBJ02	TCRBJ02-05	01				0	8	3	6	8	2	27	44	52	55	63	1	In	VDJ
GTGACATCGGCCCAAAAGAACCCGACAGCTTTCTATCTCTGTGCCAGTAGTTGGAGGGCAGGGCAAGAGACCCAGTACTTCGGGCCA	CASSWRAGQETQYF	1	1.2673628713373213E-5	42	TCRBV19-01	TCRBV19	TCRBV19-01				01,02	TCRBD02-01*02	TCRBD02	TCRBD02-01	02				TCRBJ02-05*01	TCRBJ02	TCRBJ02-05	01				5	1	10	0	5	2	39	51	52	58	63	1	In	VDJ
AAGAACCCGACAGCTTTCTATCTCTGTGCCAGTAGTATATTACCCCGACTAGCGGGAGGCCGGCAAGAGACCCAGTACTTCGGGCCA	CASSILPRLAGGRQETQYF	1	1.2673628713373213E-5	57	TCRBV19-01	TCRBV19	TCRBV19-01				01,02	TCRBD02-01*02	TCRBD02	TCRBD02-01	02				TCRBJ02-05*01	TCRBJ02	TCRBJ02-05	01				2	7	2	1	4	2	24	39	46	59	63	1	In	VDJ
ACCAGTGCCCATCCTGAAGACAGCAGCTTCTACATCTGCAGTGCTAGGCCGACTAGCGGGAGGCAAGAGACCCAGTACTTCGGGCCA	CSARPTSGRQETQYF	1	1.2673628713373213E-5	45	TCRBV20	TCRBV20				TCRBV20-01,TCRBV20-or09_02		TCRBD02-01*02	TCRBD02	TCRBD02-01	02				TCRBJ02-05*01	TCRBJ02	TCRBJ02-05	01				3	3	2	1	0	2	36	47	50	-1	63	1	In	VDJ
CCAGTCCACGGAGTCAGGGGACACAGCACTGTATTTCTGTGCCAGCAGCACGAATTGGGCCAGCAAGAGACCCAGTACTTCGGGCCA		1	1.2673628713373213E-5	44	TCRBV21-01*01	TCRBV21	TCRBV21-01	01				TCRBD01-01*01	TCRBD01	TCRBD01-01	01				TCRBJ02-05*01	TCRBJ02	TCRBJ02-05	01				4	6	8	0	3	2	37	50	56	60	63	1	Out	VDJ
GTCGCCCAGCCCCAACCAGACCTCTCTGTACTTCTGTGCCAGCAGTTTTCTGTGGCAGGTTTCCAAGAGACCCAGTACTTCGGGCCA		1	1.2673628713373213E-5	47	TCRBV27-01*01	TCRBV27	TCRBV27-01	01				TCRBD01-01*01	TCRBD01	TCRBD01-01	01				TCRBJ02-05*01	TCRBJ02	TCRBJ02-05	01				3	7	4	4	3	1	34	48	55	59	62	1	Out	VDJ
GGGTTGGAGTCGGCTGCTCCCTCCCAAACATCTGTGTACTTCTGTGCCAGCCAGGGTTCCTTCCAAGAGACCCAGTACTTCGGGCCA	CASQGSFQETQYF	1	1.2673628713373213E-5	39	TCRBV06	TCRBV06				TCRBV06-02,TCRBV06-03		TCRBD01-01*01	TCRBD01	TCRBD01-01	01				TCRBJ02-05*01	TCRBJ02	TCRBJ02-05	01				8	0	4	3	6	1	42	-1	51	56	62	1	In	VDJ
ACTCTGGAGTCTGCTGCCTCCTCCCAGACATCTGTATATTTCTGCGCCAGCAACATGGCGGTCCAAGAGACCCAGTACTTCGGGCCA	CASNMAVQETQYF	1	1.2673628713373213E-5	39	TCRBV10-01	TCRBV10	TCRBV10-01				01,02	TCRBD02-01	TCRBD02	TCRBD02-01				01,02	TCRBJ02-05*01	TCRBJ02	TCRBJ02-05	01				7	5	7	5	1	1	42	52	57	61	62	1	In	VDJ
GTGACCAGTGCCCATCCTGAAGACAGCAGCTTCTACATCTGCAGTGCTACTGCCGGCCCCCTCCAAGAGACCCAGTACTTCGGGCCA	CSATAGPLQETQYF	1	1.2673628713373213E-5	42	TCRBV20	TCRBV20				TCRBV20-01,TCRBV20-or09_02						TCRBD01,TCRBD02	TCRBD01-01,TCRBD02-01		TCRBJ02-05*01	TCRBJ02	TCRBJ02-05	01				4	5	9	0	5	1	39	49	54	57	62	1	In	VDJ
ACCAGTGCCCATCCTGAAGACAGCAGCTTCTACATCTGCAGTGCTTCTAAAACCGGACACCTCCAAGAGACCCAGTACTTCGGGCCA	CSASKTGHLQETQYF	1	1.2673628713373213E-5	45	TCRBV20	TCRBV20				TCRBV20-01,TCRBV20-or09_02		TCRBD01-01*01	TCRBD01	TCRBD01-01	01				TCRBJ02-05*01	TCRBJ02	TCRBJ02-05	01				5	9	1	6	3	1	36	45	54	59	62	1	In	VDJ
AGTGCCCATCCTGAAGACAGCAGCTTCTACATCTGCAGTGCTAGGGGCCGGACTAGCGGGGGCCAAGAGACCCAGTACTTCGGGCCA	CSARGRTSGGQETQYF	1	1.2673628713373213E-5	48	TCRBV20	TCRBV20				TCRBV20-01,TCRBV20-or09_02		TCRBD02-01*01	TCRBD02	TCRBD02-01	01				TCRBJ02-05*01	TCRBJ02	TCRBJ02-05	01				3	5	1	2	0	1	33	44	49	-1	62	1	In	VDJ
TTGGAGCTGGACGACTCGGCCCTGTATCTCTGTGCCAGCAGCCTGCCTTCAGCGGGGGGCCGCCAAGAGACCCAGTACTTCGGGCCA	CASSLPSAGGRQETQYF	1	1.2673628713373213E-5	51	TCRBV05-04*01	TCRBV05	TCRBV05-04	01				TCRBD02-01*01	TCRBD02	TCRBD02-01	01				TCRBJ02-05*01	TCRBJ02	TCRBJ02-05	01				4	8	6	1	3	1	30	42	50	59	62	1	In	VDJ
TCCACTCTGACGATCCAGCGCACAGAGCAGCGGGACTCGGCCATGTATCGCTGTGCCAGCAGCCAAGAGACCCAGTACTTCGGGCCA	CASSQETQYF	1	1.2673628713373213E-5	30	TCRBV07-06*01	TCRBV07	TCRBV07-06	01											TCRBJ02-05*01	TCRBJ02	TCRBJ02-05	01				6	0	0	0	0	1	51	-1	-1	-1	62	1	In	VJ
CAGCCCTCAGAACCCAGGGACTCAGCTGTGTACTTCTGTGCCAGCAGTCTCTCGGGGGGGGCCCAAGAGACCCAGTACTTCGGGCCA	CASSLSGGAQETQYF	1	1.2673628713373213E-5	45	TCRBV12	TCRBV12				TCRBV12-03,TCRBV12-04		TCRBD02-01*01	TCRBD02	TCRBD02-01	01				TCRBJ02-05*01	TCRBJ02	TCRBJ02-05	01				5	4	8	0	2	1	36	48	52	60	62	1	In	VDJ
CGGTCCACAAAGCTGGAGGACTCAGCCATGTACTTCTGTGCCAGCAGTGAACCGCTAGGGGCCCAAGAGACCCAGTACTTCGGGCCA	CASSEPLGAQETQYF	1	1.2673628713373213E-5	45	TCRBV02-01*01	TCRBV02	TCRBV02-01	01				TCRBD01-01*01	TCRBD01	TCRBD01-01	01				TCRBJ02-05*01	TCRBJ02	TCRBJ02-05	01				2	5	5	2	1	1	36	51	56	61	62	1	In	VDJ
TCCAGCGCACAGAGCAGCGGGACTCGGCCATGTATCGCTGTGCCAGCAGCTTATGAACCAGCCCAAGAGACCCAGTACTTCGGGCCA		1	1.2673628713373213E-5	43	TCRBV07-06*01	TCRBV07	TCRBV07-06	01								TCRBD01,TCRBD02	TCRBD01-01,TCRBD02-01		TCRBJ02-05*01	TCRBJ02	TCRBJ02-05	01				2	5	4	5	1	1	38	53	58	61	62	1	Out	VDJ
AAGATCCAGCCCTCAGAACCCAGGGACTCAGCTGTGTACTTCTGTGCCAGCAGTGGGACTACCCAAGAGACCCAGTACTTCGGGCCA	CASSGTTQETQYF	1	1.2673628713373213E-5	39	TCRBV12	TCRBV12				TCRBV12-03,TCRBV12-04		TCRBD02-01	TCRBD02	TCRBD02-01				01,02	TCRBJ02-05*01	TCRBJ02	TCRBJ02-05	01				5	0	0	9	1	1	42	-1	54	61	62	1	In	VDJ
GTGACCAGTGCCCATCCTGAAGACAGCAGCTTCTACATCTGCAGTGCTAGAGATCTAAGGACCCAAGAGACCCAGTACTTCGGGCCA	CSARDLRTQETQYF	1	1.2673628713373213E-5	42	TCRBV20	TCRBV20				TCRBV20-01,TCRBV20-or09_02						TCRBD01,TCRBD02	TCRBD01-01,TCRBD02-01		TCRBJ02-05*01	TCRBJ02	TCRBJ02-05	01				0	5	1	7	0	1	39	53	58	-1	62	1	In	VDJ
CAAAAGAACCCGACAGCTTTCTATCTCTGTGCCAGTAGTCACCGGGCTAGCGGGGGCCCGTACCAAGAGACCCAGTACTTCGGGCCA	CASSHRASGGPYQETQYF	1	1.2673628713373213E-5	54	TCRBV19-01	TCRBV19	TCRBV19-01				01,02	TCRBD02-01*01	TCRBD02	TCRBD02-01	01				TCRBJ02-05*01	TCRBJ02	TCRBJ02-05	01				5	7	4	2	5	0	27	39	46	56	61	1	In	VDJ
AATGTGAGCACCTTGGAGCTGGGGGACTCGGCCCTTTATCTTTGCGCCAGCACTCAGGGGGACCAAGAGACCCAGTACTTCGGGCCA	CASTQGDQETQYF	1	1.2673628713373213E-5	39	TCRBV05-01*01	TCRBV05	TCRBV05-01	01				TCRBD01-01*01	TCRBD01	TCRBD01-01	01				TCRBJ02-05*01	TCRBJ02	TCRBJ02-05	01				6	2	4	1	0	0	42	52	54	-1	61	1	In	VDJ
GCCTGCAGAACTGGAGGATTCTGGAGTTTATTTCTGTGCCAGCAGCCAAGGGACAGTCCGGACCAAGAGACCCAGTACTTCGGGCCA		1	1.2673628713373213E-5	47	TCRBV14-01*01	TCRBV14	TCRBV14-01	01				TCRBD01-01*01	TCRBD01	TCRBD01-01	01				TCRBJ02-05*01	TCRBJ02	TCRBJ02-05	01				1	0	1	5	5	0	34	-1	50	56	61	1	Out	VDJ
CGGTCCACAAAGCTGGAGGACTCAGCCATGTACTTCTGTGCCAGCAGCCTACAAGGAACGGACCAAGAGACCCAGTACTTCGGGCCA	CASSLQGTDQETQYF	1	1.2673628713373213E-5	45	TCRBV02-01*01	TCRBV02	TCRBV02-01	01								TCRBD01,TCRBD02	TCRBD01-01,TCRBD02-01		TCRBJ02-05*01	TCRBJ02	TCRBJ02-05	01				6	7	1	8	4	0	36	47	54	57	61	1	In	VDJ
CTGAAGATCCAGCGCACACAGCAGGAGGACTCCGCCGTGTATCTCTGTGCCAGCAGCCGCGACCAAGAGACCCAGTACTTCGGGCCA	CASSRDQETQYF	1	1.2673628713373213E-5	36	TCRBV07-08*01	TCRBV07	TCRBV07-08	01				TCRBD02-01	TCRBD02	TCRBD02-01				01,02	TCRBJ02-05*01	TCRBJ02	TCRBJ02-05	01				5	1	7	6	0	0	45	57	58	-1	61	1	In	VDJ
CCTGAAGACAGCAGCTTCTACATCTGCAGTGCTAGAGATCGCGGTAGCGGGCAGCCTTGGGGACAAGAGACCCAGTACTTCGGGCCA	CSARDRGSGQPWGQETQYF	2	2.5347257426746427E-5	57	TCRBV20	TCRBV20				TCRBV20-01,TCRBV20-or09_02		TCRBD02-01	TCRBD02	TCRBD02-01				01,02	TCRBJ02-05*01	TCRBJ02	TCRBJ02-05	01				0	6	5	4	12	2	24	38	44	51	63	2	In	VDJ
AGCACCTTGGAGCTGGGGGACTCGGCCCTTTATCTTTGCGCCAGCAACTTGGGCACTAGCGGACAAGAGACCCAGTACTTCGGGCCA	CASNLGTSGQETQYF	1	1.2673628713373213E-5	45	TCRBV05-01*01	TCRBV05	TCRBV05-01	01				TCRBD02-01	TCRBD02	TCRBD02-01				01,02	TCRBJ02-05*01	TCRBJ02	TCRBJ02-05	01				0	2	3	5	1	2	36	52	54	62	63	1	In	VDJ
GCCCATCCTGAAGACAGCAGCTTCTACATCTGCAGTTTGTCCGCGGAGGGCGGGGAAGAATCACAAGAGACCCAGTACTTCGGGCCA	CSLSAEGGEESQETQYF	1	1.2673628713373213E-5	51	TCRBV20	TCRBV20				TCRBV20-01,TCRBV20-or09_02		TCRBD02-01	TCRBD02	TCRBD02-01				01,02	TCRBJ02-05*01	TCRBJ02	TCRBJ02-05	01				8	13	7	3	8	2	30	36	49	55	63	1	In	VDJ
CGGTCCACAAAGCTGGAGGACTCAGCCATGTACTTCTGTGCCAGCAGTGATAAGCGGGGGACACAAGAGACCCAGTACTTCGGGCCA	CASSDKRGTQETQYF	1	1.2673628713373213E-5	45	TCRBV02-01*01	TCRBV02	TCRBV02-01	01				TCRBD02-01*01	TCRBD02	TCRBD02-01	01				TCRBJ02-05*01	TCRBJ02	TCRBJ02-05	01				3	2	6	2	3	2	36	50	52	60	63	1	In	VDJ
ACTCTGGAGTCCGCTACCAGCTCCCAGACATCTGTGTACTTCTGTGCCATCTCAGCGGGGGCGAAAGAGACCCAGTACTTCGGGCCA	CAISAGAKETQYF	1	1.2673628713373213E-5	39	TCRBV10-03*01	TCRBV10	TCRBV10-03	01				TCRBD02-01*01	TCRBD02	TCRBD02-01	01				TCRBJ02-05*01	TCRBJ02	TCRBJ02-05	01				8	2	6	2	3	3	42	51	53	61	64	1	In	VDJ
GCCCTGCAGCCAGAAGACTCAGCCCTGTATCTCTGCGCCAGCAGCCAAGACCGGACAGGGGTAAAAGAGACCCAGTACTTCGGGCCA	CASSQDRTGVKETQYF	1	1.2673628713373213E-5	48	TCRBV04-01*01	TCRBV04	TCRBV04-01	01				TCRBD01-01*01	TCRBD01	TCRBD01-01	01				TCRBJ02-05*01	TCRBJ02	TCRBJ02-05	01				0	2	1	2	3	3	33	50	52	61	64	1	In	VDJ
GCTCCCTCCCAGACATCTGTGTACTTCTGTGCCAGCAGTGATGTCTTGTTGGGTAGCGGGGGGGCACAGACCCAGTACTTCGGGCCA	CASSDVLLGSGGAQTQYF	1	1.2673628713373213E-5	54	TCRBV06-01*01	TCRBV06	TCRBV06-01	01				TCRBD02-01*01	TCRBD02	TCRBD02-01	01				TCRBJ02-05*01	TCRBJ02	TCRBJ02-05	01				3	12	5	0	3	6	27	41	53	64	67	1	In	VDJ
AGCACCTTGGAGCTGGGGGACTCGGCCCTTTATCTTTGCGCCAGCAGCTTCAGGGGCGAGGCATTGAAGACCCAGTACTTCGGGCCA	CASSFRGEALKTQYF	1	1.2673628713373213E-5	45	TCRBV05-01*01	TCRBV05	TCRBV05-01	01				TCRBD01-01*01	TCRBD01	TCRBD01-01	01				TCRBJ02-05*01	TCRBJ02	TCRBJ02-05	01				2	0	4	2	11	6	36	-1	50	56	67	1	In	VDJ
TCCACTCTGACAGTGACCAGTGCCCATCCTGAAGACAGCAGCTTCTACATCTGCAGTGCTAGTAGGAAGACCCAGTACTTCGGGCCA	CSASRKTQYF	1	1.2673628713373213E-5	30	TCRBV20-01*01	TCRBV20	TCRBV20-01	01								TCRBD01,TCRBD02	TCRBD01-01,TCRBD02-01		TCRBJ02-05*01	TCRBJ02	TCRBJ02-05	01				3	2	1	8	0	6	51	62	64	-1	67	1	In	VDJ
AGGCTGGAGTTGGCTGCTCCCTCCCAGACATCTGTGTACTTCTGTGCCAGCAGTCCCCTGGACCGAAAGACCCAGTACTTCGGGCCA	CASSPLDRKTQYF	3	3.802088614011964E-5	39	TCRBV06-06	TCRBV06	TCRBV06-06				01,02					TCRBD01,TCRBD02	TCRBD01-01,TCRBD02-01		TCRBJ02-05*01	TCRBJ02	TCRBJ02-05	01				5	5	1	7	4	6	42	54	59	63	67	3	In	VDJ
TATAGCTCTGAGCTGAATGTGAACGCCTTGGAGCTGGAGGACTCGGCCCTGTATCTCTGTGCCAGCAGCCCGAAGTACTTCGGGCCA	CASSPKYF	2	2.5347257426746427E-5	24	TCRBV05-08*01	TCRBV05	TCRBV05-08	01								TCRBD01,TCRBD02	TCRBD01-01,TCRBD02-01		TCRBJ02-05*01	TCRBJ02	TCRBJ02-05	01				4	2	2	8	0	12	57	69	71	-1	73	2	In	VDJ
TCACCTACACACCCTGCAGCCAGAAGACTCGGCCCTGTATCTCTGCGCCAGCAGCCCGAAATACGGGGGCGAGAAGGGCTCGGGCCA		1	1.2673628713373213E-5	38	TCRBV04-03*01	TCRBV04	TCRBV04-03	01								TCRBD01,TCRBD02	TCRBD01-01,TCRBD02-01		TCRBJ02	TCRBJ02				TCRBJ02-01,TCRBJ02-05		4	8	6	0	9	20	43	56	64	70	79	1	Out	VDJ
GTGACATCGGCCCAAAAGAACCCGACAGCTTTCTATCTCTGTGCCAGTAGCGCGGGGAGCGGGGGGATGGCGCAGTATTTTGGCCCA	CASSAGSGGMAQYF	1	1.2673628713373213E-5	42	TCRBV19-01	TCRBV19	TCRBV19-01				01,02	TCRBD02-01*01	TCRBD02	TCRBD02-01	01				TCRBJ02-03*01	TCRBJ02	TCRBJ02-03	01				6	7	6	1	4	10	39	50	57	66	70	1	In	VDJ
ACTCTGACAGTGACCAGTGCCCATCCTGAAGACAGCAGCTTCTACATCTGCAGTGCTAGGGGCGGGACTACGCAGTATTTTGGCCCA	CSARGGTTQYF	1	1.2673628713373213E-5	33	TCRBV20-01*01	TCRBV20	TCRBV20-01	01				TCRBD02-01*02	TCRBD02	TCRBD02-01	02				TCRBJ02-03*01	TCRBJ02	TCRBJ02-03	01				3	2	7	3	1	8	48	59	61	67	68	1	In	VDJ
CCAGAAGACTCGGCCCTGTATCTCTGTGCCAGCAGCCACTTGACTAGCGGGGGGACAGACCGGACCTATACGCAGTATTTTGGCCCA	CASSHLTSGGTDRTYTQYF	1	1.2673628713373213E-5	57	TCRBV04-02*01	TCRBV04	TCRBV04-02	01				TCRBD02-01*01	TCRBD02	TCRBD02-01	01				TCRBJ02-03*01	TCRBJ02	TCRBJ02-03	01				3	3	2	1	13	7	24	38	41	54	67	1	In	VDJ
GAACCGGGAGACACGGCACTGTATCTCTGCGCCAGCAGTCAATCGGCAAGACAGGGTTGAGTGGGTGATACGCAGTATTTTGGCCCA	CASSQSARQG*VGDTQYF	1	1.2673628713373213E-5	54	TCRBV23-01*01	TCRBV23	TCRBV23-01	01				TCRBD01-01*01	TCRBD01	TCRBD01-01	01				TCRBJ02-03*01	TCRBJ02	TCRBJ02-03	01				0	5	2	3	10	6	27	44	49	56	66	1	Stop	VDJ
GTGACATCGGCCCAAAAGAACCCGACAGCTTTCTATCTCTGTGCCAGTAGTATTCGAGCGGGGAGTGATACGCAGTATTTTGGCCCA	CASSIRAGSDTQYF	1	1.2673628713373213E-5	42	TCRBV19-01	TCRBV19	TCRBV19-01				01,02	TCRBD02-01*01	TCRBD02	TCRBD02-01	01				TCRBJ02-03*01	TCRBJ02	TCRBJ02-03	01				3	3	6	3	3	6	39	53	56	63	66	1	In	VDJ
CTGCAGCCAGAAGACTCAGCCCTGTATCTCTGCGCCAGCAGCCAGCCGGGACTAGCGGGGCCTTTGGATACGCAGTATTTTGGCCCA	CASSQPGLAGPLDTQYF	1	1.2673628713373213E-5	51	TCRBV04-01*01	TCRBV04	TCRBV04-01	01				TCRBD02-01*01	TCRBD02	TCRBD02-01	01				TCRBJ02-03*01	TCRBJ02	TCRBJ02-03	01				3	3	0	3	6	6	30	44	47	60	66	1	In	VDJ
CCCTCCCAAACATCTGTGTACTTCTGTGCCAGCAGCTTCCCGACGTCGACTAGCGGGGGGGCCTGGGATACGCAGTATTTTGGCCCA	CASSFPTSTSGGAWDTQYF	1	1.2673628713373213E-5	57	TCRBV06	TCRBV06				TCRBV06-02,TCRBV06-03		TCRBD02-01*01	TCRBD02	TCRBD02-01	01				TCRBJ02-03*01	TCRBJ02	TCRBJ02-03	01				6	12	2	0	5	6	24	35	47	61	66	1	In	VDJ
ATCCAGCGCACAGAGCAGGGGGACTCGGCCATGTATCTCTGTGCCAGCAGCTTGCGGGGGATTTCGGATACGCAGTATTTTGGCCCA	CASSLRGISDTQYF	1	1.2673628713373213E-5	42	TCRBV07-09	TCRBV07	TCRBV07-09				01,03	TCRBD02-01*01	TCRBD02	TCRBD02-01	01				TCRBJ02-03*01	TCRBJ02	TCRBJ02-03	01				3	0	7	2	6	6	39	-1	53	60	66	1	In	VDJ
ACTCTGAAGATCCAGCCCTCAGAACCCAGGGACTCAGCTGTGTATTTTTGTGCTAGTGGTTGGCAGGATACGCAGTATTTTGGCCCA	CASGWQDTQYF	1	1.2673628713373213E-5	33	TCRBV12-05*01	TCRBV12	TCRBV12-05	01				TCRBD01-01*01	TCRBD01	TCRBD01-01	01				TCRBJ02-03*01	TCRBJ02	TCRBJ02-03	01				4	2	4	5	0	6	48	61	63	-1	66	1	In	VDJ
CACATCAATTCCCTGGAGCTTGGTGACTCTGCTGTGTATTTCTGTGCCAGCAGCGAGACCCGCTCCGATACGCAGTATTTTGGCCCA	CASSETRSDTQYF	1	1.2673628713373213E-5	39	TCRBV03	TCRBV03				TCRBV03-01,TCRBV03-02						TCRBD01,TCRBD02	TCRBD01-01,TCRBD02-01		TCRBJ02-03*01	TCRBJ02	TCRBJ02-03	01				5	2	2	7	7	6	42	54	56	59	66	1	In	VDJ
GAGTCTGCCATCCCCAACCAGACAGCTCTTTACTTCTGTGCCACTATGACTAGCGGGGGGTTGTTAGATACGCAGTATTTTGGCCCA	CATMTSGGLLDTQYF	1	1.2673628713373213E-5	45	TCRBV24	TCRBV24				TCRBV24-01,TCRBV24-or09_02		TCRBD02-01*01	TCRBD02	TCRBD02-01	01				TCRBJ02-03*01	TCRBJ02	TCRBJ02-03	01				10	3	2	1	5	5	36	44	47	60	65	1	In	VDJ
GCTACCAGCTCCCAGACATCTGTGTACTTCTGTGCCATCAGTGAGTCGGGAGGGGGGGGCCTGTTAGATACGCAGTATTTTGGCCCA	CAISESGGGGLLDTQYF	2	2.5347257426746427E-5	51	TCRBV10-03*01	TCRBV10	TCRBV10-03	01				TCRBD02-01	TCRBD02	TCRBD02-01				01,02	TCRBJ02-03*01	TCRBJ02	TCRBJ02-03	01				0	4	9	0	7	5	30	47	51	58	65	2	In	VDJ
GCCTTGGAGCTGGACGACTCGGCCCTGTATCTCTGTGCCAGCAGCTTGAATCTCGGGCGGGTGGTAGATACGCAGTATTTTGGCCCA	CASSLNLGRVVDTQYF	1	1.2673628713373213E-5	48	TCRBV05-04*01	TCRBV05	TCRBV05-04	01				TCRBD02-01	TCRBD02	TCRBD02-01				01,02	TCRBJ02-03*01	TCRBJ02	TCRBJ02-03	01				1	8	7	4	4	5	33	48	56	61	65	1	In	VDJ
GTGAACGCCTTGGAGCTGGAGGACTCGGCCCTGTATCTCTGTGCCAGCAGCTTGGACAGGGTTGGAGATACGCAGTATTTTGGCCCA	CASSLDRVGDTQYF	1	1.2673628713373213E-5	42	TCRBV05-08*01	TCRBV05	TCRBV05-08	01				TCRBD01-01*01	TCRBD01	TCRBD01-01	01				TCRBJ02-03*01	TCRBJ02	TCRBJ02-03	01				0	0	3	3	4	5	39	-1	55	61	65	1	In	VDJ
CCCTCAGAACCCAGGGACTCAGCTGTGTACTTCTGTGCCAGCAGTCCCCTATGGCCAGGGGCGGGAGATACGCAGTATTTTGGCCCA	CASSPLWPGAGDTQYF	1	1.2673628713373213E-5	48	TCRBV12	TCRBV12				TCRBV12-03,TCRBV12-04		TCRBD01-01*01	TCRBD01	TCRBD01-01	01				TCRBJ02-03*01	TCRBJ02	TCRBJ02-03	01				5	10	4	2	4	5	33	45	55	61	65	1	In	VDJ
TTTCCTCTCACTGTGACATCGGCCCAAAAGAACCCGACAGCTTTCTATCTCTGTGCCAGTCAGGGAGATACGCAGTATTTTGGCCCA	CASQGDTQYF	1	1.2673628713373213E-5	30	TCRBV19-01	TCRBV19	TCRBV19-01				01,02	TCRBD01-01*01	TCRBD01	TCRBD01-01	01				TCRBJ02-03*01	TCRBJ02	TCRBJ02-03	01				8	0	4	3	0	5	51	-1	60	-1	65	1	In	VDJ
CTAAACCTGAGCTCTCTGGAGCTGGGGGACTCAGCTTTGTATTTCTGTGCCAGCAGTTCTCAGGGAGATACGCAGTATTTTGGCCCA	CASSSQGDTQYF	1	1.2673628713373213E-5	36	TCRBV09-01	TCRBV09	TCRBV09-01				01,02	TCRBD01-01*01	TCRBD01	TCRBD01-01	01				TCRBJ02-03*01	TCRBJ02	TCRBJ02-03	01				5	4	4	3	0	5	45	56	60	-1	65	1	In	VDJ
TCCCTAGAGTCTGCCATCCCCAACCAGACAGCTCTTTACTTCTGTGCCACCAGTGATTTGAAGGGAGATACGCAGTATTTTGGCCCA	CATSDLKGDTQYF	1	1.2673628713373213E-5	39	TCRBV24	TCRBV24				TCRBV24-01,TCRBV24-or09_02						TCRBD01,TCRBD02	TCRBD01-01,TCRBD02-01		TCRBJ02-03*01	TCRBJ02	TCRBJ02-03	01				0	1	5	3	0	5	42	60	61	-1	65	1	In	VDJ
CTCACTCTGGAGTCTGCTGCCTCCTCCCAGACATCTGTATATTTCTGCGCCAGCAGCGTTTTACGAGATACGCAGTATTTTGGCCCA	CASSVLRDTQYF	1	1.2673628713373213E-5	36	TCRBV10-01	TCRBV10	TCRBV10-01				01,02					TCRBD01,TCRBD02	TCRBD01-01,TCRBD02-01		TCRBJ02-03*01	TCRBJ02	TCRBJ02-03	01				6	6	3	7	1	5	45	56	62	64	65	1	In	VDJ
TCCCTAGAGTCTGCCATCCCCAACCAGACAGCTCTTTACTTCTGTGCCACCAGTGATTTAACACGAGATACGCAGTATTTTGGCCCA	CATSDLTRDTQYF	1	1.2673628713373213E-5	39	TCRBV24	TCRBV24				TCRBV24-01,TCRBV24-or09_02		TCRBD01-01*01	TCRBD01	TCRBD01-01	01				TCRBJ02-03*01	TCRBJ02	TCRBJ02-03	01				1	1	3	6	2	5	42	59	60	63	65	1	In	VDJ
ATCCGCTCACCAGGCCTGGGGGACGCAGCCATGTACCTGTGTGCCACCAGCAGGAGGGGAGACAGAGATACGCAGTATTTTGGCCCA	CATSRRGDRDTQYF	1	1.2673628713373213E-5	42	TCRBV15-01*01	TCRBV15	TCRBV15-01	01								TCRBD01,TCRBD02	TCRBD01-01,TCRBD02-01		TCRBJ02-03*01	TCRBJ02	TCRBJ02-03	01				3	7	2	5	0	5	39	53	60	-1	65	1	In	VDJ
GCCCATCCTGAAGACAGCAGCTTCTACATCTGCAGTGCTAGAGAAGGGACTAGCGGTAGTAGTTCAGATACGCAGTATTTTGGCCCA	CSAREGTSGSSSDTQYF	1	1.2673628713373213E-5	51	TCRBV20	TCRBV20				TCRBV20-01,TCRBV20-or09_02		TCRBD02-01	TCRBD02	TCRBD02-01				01,02	TCRBJ02-03*01	TCRBJ02	TCRBJ02-03	01				0	1	0	5	8	4	30	44	45	56	64	1	In	VDJ
CCCATGGAACCCAGGGACTTGGGCCTATATTTCTGTGCCAGCAGCTTTGGACAGGGGAGGCATTCAGATACGCAGTATTTTGGCCCA	CASSFGQGRHSDTQYF	1	1.2673628713373213E-5	48	TCRBV12-01*01	TCRBV12	TCRBV12-01	01				TCRBD01-01*01	TCRBD01	TCRBD01-01	01				TCRBJ02-03*01	TCRBJ02	TCRBJ02-03	01				1	0	2	2	7	4	33	-1	49	57	64	1	In	VDJ
CTGTCGGCTGCTCCCTCCCAGACATCTGTGTACTTCTGTGCCAGCAGTTCCATTCGGGGTTTTGCAGATACGCAGTATTTTGGCCCA	CASSSIRGFADTQYF	1	1.2673628713373213E-5	45	TCRBV06-05*01	TCRBV06	TCRBV06-05	01				TCRBD02-01*01	TCRBD02	TCRBD02-01	01				TCRBJ02-03*01	TCRBJ02	TCRBJ02-03	01				4	5	8	3	5	4	36	49	54	59	64	1	In	VDJ
GTGCGAGGAGATTCGGCAGCTTATTTCTGTGCCAGCTCACCACAAAACCGCGCAGGTCCCACTGCAGATACGCAGTATTTTGGCCCA	CASSPQNRAGPTADTQYF	1	1.2673628713373213E-5	54	TCRBV18-01*01	TCRBV18	TCRBV18-01	01				TCRBD01-01*01	TCRBD01	TCRBD01-01	01				TCRBJ02-03*01	TCRBJ02	TCRBJ02-03	01				1	9	4	4	8	4	27	43	52	56	64	1	In	VDJ
CCTACACACCCTGCAGCCAGAAGACTCGGCCCTGTATCTCTGTGCCAGCAGCCTGGCGGTTGGGCAGATACGCAGTATTTTGGCCCA		1	1.2673628713373213E-5	41	TCRBV04-02*01	TCRBV04	TCRBV04-02	01				TCRBD02-01	TCRBD02	TCRBD02-01				01,02	TCRBJ02-03*01	TCRBJ02	TCRBJ02-03	01				4	2	7	5	5	4	40	53	55	59	64	1	Out	VDJ
ACCAGTGCCCATCCTGAAGACAGCAGCTTCTACATCTGCAGTGCTAGAGTGAACCACCAATGGGCAGATACGCAGTATTTTGGCCCA	CSARVNHQWADTQYF	1	1.2673628713373213E-5	45	TCRBV20	TCRBV20				TCRBV20-01,TCRBV20-or09_02						TCRBD01,TCRBD02	TCRBD01-01,TCRBD02-01		TCRBJ02-03*01	TCRBJ02	TCRBJ02-03	01				1	12	0	9	0	4	36	49	61	-1	64	1	In	VDJ
CGCACACAGCAGGAGGACTCGGCCGTGTATCTCTGTGCCAGCAGCTTAGCGCGATTGGAGGGGGCAGATACGCAGTATTTTGGCCCA	CASSLARLEGADTQYF	1	1.2673628713373213E-5	48	TCRBV07-02*01	TCRBV07	TCRBV07-02	01								TCRBD01,TCRBD02	TCRBD01-01,TCRBD02-01		TCRBJ02-03*01	TCRBJ02	TCRBJ02-03	01				0	8	5	1	0	4	33	50	58	-1	64	1	In	VDJ
GAGTCCGCTACCAGCTCCCAGACATCTGTGTACTTCTGTGCCATCAGTGGACCTGGCCAGGGGGCAGATACGCAGTATTTTGGCCCA	CAISGPGQGADTQYF	1	1.2673628713373213E-5	45	TCRBV10-03*01	TCRBV10	TCRBV10-03	01				TCRBD01-01*01	TCRBD01	TCRBD01-01	01				TCRBJ02-03*01	TCRBJ02	TCRBJ02-03	01				4	8	4	1	0	4	36	49	57	-1	64	1	In	VDJ
TTGGCGTCTGCTGTACCCTCTCAGACATCTGTGTACTTCTGTGCCAGCAGTGACGGACAGGGGGCAGATACGCAGTATTTTGGCCCA	CASSDGQGADTQYF	1	1.2673628713373213E-5	42	TCRBV06-04	TCRBV06	TCRBV06-04				01,02	TCRBD01-01*01	TCRBD01	TCRBD01-01	01				TCRBJ02-03*01	TCRBJ02	TCRBJ02-03	01				2	0	1	1	0	4	39	-1	54	-1	64	1	In	VDJ
GACATCCGCTCACCAGGCCTGGGGGACGCAGCCATGTACCTGTGTGCCACCCGGGGAGGGGCGGCAGATACGCAGTATTTTGGCCCA	CATRGGAADTQYF	1	1.2673628713373213E-5	39	TCRBV15-01*01	TCRBV15	TCRBV15-01	01				TCRBD02-01*02	TCRBD02	TCRBD02-01	02				TCRBJ02-03*01	TCRBJ02	TCRBJ02-03	01				8	2	9	0	4	4	42	51	53	60	64	1	In	VDJ
GTGAACGCCTTGGAGCTGGACGACTCGGCCCTGTATCTCTGTGCCAGCAGCAAAGCAGGGGGCGCAGATACGCAGTATTTTGGCCCA	CASSKAGGADTQYF	1	1.2673628713373213E-5	42	TCRBV05-04*01	TCRBV05	TCRBV05-04	01				TCRBD01-01*01	TCRBD01	TCRBD01-01	01				TCRBJ02-03*01	TCRBJ02	TCRBJ02-03	01				4	4	4	0	1	4	39	51	55	63	64	1	In	VDJ
GAGTCTGCCAGGCCCTCACATACCTCTCAGTACCTCTGTGCCAGCTCTATGTCTGGACCCGCCGCAGATACGCAGTATTTTGGCCCA	CASSMSGPAADTQYF	1	1.2673628713373213E-5	45	TCRBV25-01*01	TCRBV25	TCRBV25-01	01								TCRBD01,TCRBD02	TCRBD01-01,TCRBD02-01		TCRBJ02-03*01	TCRBJ02	TCRBJ02-03	01				8	9	1	7	6	4	36	45	54	58	64	1	In	VDJ
AGTGCCCATCCTGAAGACAGCAGCTTCTACATCTGCAGTGCTAGCGAGACTAGCGGGGGGGCAGCAGATACGCAGTATTTTGGCCCA	CSASETSGGAADTQYF	1	1.2673628713373213E-5	48	TCRBV20	TCRBV20				TCRBV20-01,TCRBV20-or09_02		TCRBD02-01*01	TCRBD02	TCRBD02-01	01				TCRBJ02-03*01	TCRBJ02	TCRBJ02-03	01				3	3	2	0	3	4	33	44	47	61	64	1	In	VDJ
CAGCCTGCAGAGCTTGGGGACTCGGCCATGTATCTCTGTGCCAGCAGCCCGGGACTAGGTCTTCCAGATACGCAGTATTTTGGCCCA	CASSPGLGLPDTQYF	2	2.5347257426746427E-5	45	TCRBV11-01*01	TCRBV11	TCRBV11-01	01				TCRBD02-01	TCRBD02	TCRBD02-01				01,02	TCRBJ02-03*01	TCRBJ02	TCRBJ02-03	01				5	2	0	8	6	4	36	48	50	58	64	2	In	VDJ
GTGACCAGTGCCCATCCTGAAGACAGCAGCTTCTACATCTGCAGTGCCCTGGGGACACGACTGCCAGATACGCAGTATTTTGGCCCA	CSALGTRLPDTQYF	1	1.2673628713373213E-5	42	TCRBV20	TCRBV20				TCRBV20-01,TCRBV20-or09_02		TCRBD01-01*01	TCRBD01	TCRBD01-01	01				TCRBJ02-03*01	TCRBJ02	TCRBJ02-03	01				6	4	0	6	7	4	39	47	51	57	64	1	In	VDJ
GTCCGCTACCAGCTCCCAGACATCTGTGTACTTCTGTGCCATCACCAGAACTGGGACTACCACCCAGATACGCAGTATTTTGGCCCA		1	1.2673628713373213E-5	47	TCRBV10-03*01	TCRBV10	TCRBV10-03	01				TCRBD02-01	TCRBD02	TCRBD02-01				01,02	TCRBJ02-03*01	TCRBJ02	TCRBJ02-03	01				7	8	0	9	5	4	34	44	52	59	64	1	Out	VDJ
AGTGCCCATCCTGAAGACAGCAGCTTCTACATCTGCAGTGCTAGGCCGGAAGGGGGAGGGGGTACAGATACGCAGTATTTTGGCCCA	CSARPEGGGGTDTQYF	1	1.2673628713373213E-5	48	TCRBV20	TCRBV20				TCRBV20-01,TCRBV20-or09_02		TCRBD02-01*02	TCRBD02	TCRBD02-01	02				TCRBJ02-03*01	TCRBJ02	TCRBJ02-03	01				3	9	9	0	3	3	33	44	53	60	63	1	In	VDJ
AGGCTGCTGTCGGCTGCTCCCTCCCAGACATCTGTGTACTTCTGTGCCAGCAGTTACCAGAGTACAGATACGCAGTATTTTGGCCCA	CASSYQSTDTQYF	2	2.5347257426746427E-5	39	TCRBV06-05*01	TCRBV06	TCRBV06-05	01								TCRBD01,TCRBD02	TCRBD01-01,TCRBD02-01		TCRBJ02-03*01	TCRBJ02	TCRBJ02-03	01				2	0	4	5	3	3	42	-1	57	60	63	2	In	VDJ
CTGAAGATCCGGTCCACAAAGCTGGAGGACTCAGCCATGTACTTCTGTGCCAGCAGCCTGACTACAGATACGCAGTATTTTGGCCCA	CASSLTTDTQYF	1	1.2673628713373213E-5	36	TCRBV02-01*01	TCRBV02	TCRBV02-01	01				TCRBD02-01	TCRBD02	TCRBD02-01				01,02	TCRBJ02-03*01	TCRBJ02	TCRBJ02-03	01				6	3	2	10	0	3	45	56	59	-1	63	1	In	VDJ
TCCCTCCCAGACATCTGTATACTTCTGTGCCAGCAGTTATTCGACGGGCGGGAGGGCCTTTGGACAGATACGCAGTATTTTGGCCCA		1	1.2673628713373213E-5	56	TCRBV06-09*01	TCRBV06	TCRBV06-09	01				TCRBD02-01*02	TCRBD02	TCRBD02-01	02				TCRBJ02-03*01	TCRBJ02	TCRBJ02-03	01				0	5	7	0	7	3	25	42	47	56	63	1	Out	VDJ
ACCAGTGCCCATCCTGAAGACAGCAGCTTCTACATCTGCAGTGCTAGTGTAAGGGCAGGGGGGACAGATACGCAGTATTTTGGCCCA	CSASVRAGGTDTQYF	1	1.2673628713373213E-5	45	TCRBV20	TCRBV20				TCRBV20-01,TCRBV20-or09_02		TCRBD01-01*01	TCRBD01	TCRBD01-01	01				TCRBJ02-03*01	TCRBJ02	TCRBJ02-03	01				3	8	4	1	1	3	36	47	55	62	63	1	In	VDJ
ATCCGCTCACCAGGCCTGGGGGACGCAGCCATGTACCTGTGTGCCACCAGCAGTAGACAGGGGACAGATACGCAGTATTTTGGCCCA	CATSSRQGTDTQYF	1	1.2673628713373213E-5	42	TCRBV15-01*01	TCRBV15	TCRBV15-01	01				TCRBD01-01*01	TCRBD01	TCRBD01-01	01				TCRBJ02-03*01	TCRBJ02	TCRBJ02-03	01				3	2	2	2	0	3	39	53	55	-1	63	1	In	VDJ
GAGCTGGGGGACTCGGCCCTTTATCTTTGCGCCAGCAGCCCGTCGGGCTATTCTGGGGGCGGGACAGATACGCAGTATTTTGGCCCA	CASSPSGYSGGGTDTQYF	1	1.2673628713373213E-5	54	TCRBV05-01*01	TCRBV05	TCRBV05-01	01				TCRBD01-01*01	TCRBD01	TCRBD01-01	01				TCRBJ02-03*01	TCRBJ02	TCRBJ02-03	01				4	15	6	0	3	3	27	39	54	60	63	1	In	VDJ
ATCCTGGAGTCGCCCAGCCCCAACCAGACCTCTCTGTACTTCTGTGCCAGCAGTTCCTTCAGGACAGATACGCAGTATTTTGGCCCA	CASSSFRTDTQYF	2	2.5347257426746427E-5	39	TCRBV27-01*01	TCRBV27	TCRBV27-01	01				TCRBD01-01*01	TCRBD01	TCRBD01-01	01				TCRBJ02-03*01	TCRBJ02	TCRBJ02-03	01				4	4	4	4	0	3	42	55	59	-1	63	2	In	VDJ
GTGACCAGTGCCCATCCTGAAGACAGCAGCTTCTACATCTGCAGTGCTAGATCGGGGGCCGCGACAGATACGCAGTATTTTGGCCCA	CSARSGAATDTQYF	1	1.2673628713373213E-5	42	TCRBV20	TCRBV20				TCRBV20-01,TCRBV20-or09_02						TCRBD01,TCRBD02	TCRBD01-01,TCRBD02-01		TCRBJ02-03*01	TCRBJ02	TCRBJ02-03	01				2	2	6	0	4	3	39	51	53	59	63	1	In	VDJ
GCCCATCCTGAAGACAGCAGCTTCTACATCTGCAGTGTCCCACCGGGACGGAGAGAATCTTTCACAGATACGCAGTATTTTGGCCCA	CSVPPGRRESFTDTQYF	1	1.2673628713373213E-5	51	TCRBV20	TCRBV20				TCRBV20-01,TCRBV20-or09_02						TCRBD01,TCRBD02	TCRBD01-01,TCRBD02-01		TCRBJ02-03*01	TCRBJ02	TCRBJ02-03	01				7	7	0	7	13	2	30	37	44	49	62	1	In	VDJ
GCCCATCCTGAAGACAGCAGCTTCTACATCTGCAGTGCTAGCCCGGGGTGGTGGAGGCCTTTCACAGATACGCAGTATTTTGGCCCA	CSASPGWWRPFTDTQYF	1	1.2673628713373213E-5	51	TCRBV20	TCRBV20				TCRBV20-01,TCRBV20-or09_02		TCRBD02-01	TCRBD02	TCRBD02-01				01,02	TCRBJ02-03*01	TCRBJ02	TCRBJ02-03	01				3	2	8	3	14	2	30	41	43	48	62	1	In	VDJ
ATGAGCCCTGAAGACAGCAGCATATATCTCTGCAGCGTCTCTCGCAGGGGAGGGTTTGGATTCACAGATACGCAGTATTTTGGCCCA	CSVSRRGGFGFTDTQYF	1	1.2673628713373213E-5	51	TCRBV29-01*01	TCRBV29	TCRBV29-01	01				TCRBD02-01*02	TCRBD02	TCRBD02-01	02				TCRBJ02-03*01	TCRBJ02	TCRBJ02-03	01				6	9	9	0	8	2	30	38	47	54	62	1	In	VDJ
TGAAGGTGCAGCCTGCAGAACTGGAGGATTCTGGAGTTTATTTCTGTGCCAGCAGCGACGGTCACAGATACGCAGTATTTTGGCCCA		1	1.2673628713373213E-5	37	TCRBV14-01*01	TCRBV14	TCRBV14-01	01								TCRBD01,TCRBD02	TCRBD01-01,TCRBD02-01		TCRBJ02-03*01	TCRBJ02	TCRBJ02-03	01				5	0	2	7	3	2	44	-1	56	59	62	1	Out	VDJ
CTCAGGCTGCTGTCGGCTGCTCCCTCCCAGACATCTGTGTACTTCTGTGCCAGCACGGACGTCACAGATACGCAGTATTTTGGCCCA	CASTDVTDTQYF	1	1.2673628713373213E-5	36	TCRBV06-05*01	TCRBV06	TCRBV06-05	01								TCRBD01,TCRBD02	TCRBD01-01,TCRBD02-01		TCRBJ02-03*01	TCRBJ02	TCRBJ02-03	01				7	1	1	7	2	2	45	55	56	60	62	1	In	VDJ
ACTGTGAGCAACATGAGCCCTGAAGACAGCAGCATATATCTCTGCAGCGTTCTCAGGCAGCTCACAGATACGCAGTATTTTGGCCCA	CSVLRQLTDTQYF	1	1.2673628713373213E-5	39	TCRBV29-01*01	TCRBV29	TCRBV29-01	01				TCRBD01-01*01	TCRBD01	TCRBD01-01	01				TCRBJ02-03*01	TCRBJ02	TCRBJ02-03	01				5	2	4	4	5	2	42	51	53	57	62	1	In	VDJ
CTGCAGCCAGAAGACTCGGCCCTGTATCTCTGTGCCAGCAGCCAAAACTCTCTGAGCGCTATCACAGATACGCAGTATTTTGGCCCA	CASSQNSLSAITDTQYF	1	1.2673628713373213E-5	51	TCRBV04-02*01	TCRBV04	TCRBV04-02	01				TCRBD02-01	TCRBD02	TCRBD02-01				01,02	TCRBJ02-03*01	TCRBJ02	TCRBJ02-03	01				2	9	6	6	4	2	30	45	54	58	62	1	In	VDJ
ACGCCTTGTTGCTGGGGGACTCGGCCCTCTATCTCTGTGCCAGCACCCCGAGACGGGGGGGGCACAGATACGCAGTATTTTGGCCCA		1	1.2673628713373213E-5	46	TCRBV05-06*01	TCRBV05	TCRBV05-06	01				TCRBD02-01*01	TCRBD02	TCRBD02-01	01				TCRBJ02-03*01	TCRBJ02	TCRBJ02-03	01				6	8	8	0	0	1	35	45	53	-1	61	1	Out	VDJ
AACGCCTTGGAGCTGGACGACTCGGCCCTGTATCTCTGTGCCAGCAGCTTGGCCCGGGGGGGCACAGATACGCAGTATTTTGGCCCA	CASSLARGGTDTQYF	1	1.2673628713373213E-5	45	TCRBV05-04*01	TCRBV05	TCRBV05-04	01				TCRBD02-01*01	TCRBD02	TCRBD02-01	01				TCRBJ02-03*01	TCRBJ02	TCRBJ02-03	01				0	2	8	1	0	1	36	52	54	-1	61	1	In	VDJ
ACTCTGGAGTCCGCTACCAGCTCCCAGACATCTGTGTACTTCTGTGCCATCAATAGCGGGGGCACAGATACGCAGTATTTTGGCCCA	CAINSGGTDTQYF	1	1.2673628713373213E-5	39	TCRBV10-03*01	TCRBV10	TCRBV10-03	01				TCRBD02-01*01	TCRBD02	TCRBD02-01	01				TCRBJ02-03*01	TCRBJ02	TCRBJ02-03	01				7	1	5	3	0	1	42	52	53	-1	61	1	In	VDJ
AATGTGAACGCCTTGGAGCTGGACGACTCGGCCCTGTATCTCTGTGCCGGCCAGACAGGGGGCACAGATACGCAGTATTTTGGCCCA	CAGQTGGTDTQYF	1	1.2673628713373213E-5	39	TCRBV05-04*01	TCRBV05	TCRBV05-04	01				TCRBD01-01*01	TCRBD01	TCRBD01-01	01				TCRBJ02-03*01	TCRBJ02	TCRBJ02-03	01				10	5	2	2	0	1	42	48	53	-1	61	1	In	VDJ
ACCCTGCAGCCAGAAGACTCGGCCCTGTATCTCTGTGCCAGCAGCCAAGAGATCACCTCGGGCACAGATACGCAGTATTTTGGCCCA	CASSQEITSGTDTQYF	1	1.2673628713373213E-5	48	TCRBV04-02*01	TCRBV04	TCRBV04-02	01				TCRBD02-01	TCRBD02	TCRBD02-01				01,02	TCRBJ02-03*01	TCRBJ02	TCRBJ02-03	01				0	8	8	5	0	1	33	50	58	-1	61	1	In	VDJ
GAGTCCGCTACCAGCTCCCAGACATCTGTGTACTTCTGTGCCATCAGAAGGGGGCTACAGGGCACAGATACGCAGTATTTTGGCCCA	CAIRRGLQGTDTQYF	1	1.2673628713373213E-5	45	TCRBV10-03*01	TCRBV10	TCRBV10-03	01				TCRBD01-01*01	TCRBD01	TCRBD01-01	01				TCRBJ02-03*01	TCRBJ02	TCRBJ02-03	01				6	1	5	0	6	1	36	47	48	55	61	1	In	VDJ
CGCACAGAGCAGGGGGACTCGGCCATGTATCTCTGTGCCAGCAGCTCTAGCGGGGGGGCCGGCACAGATACGCAGTATTTTGGCCCA	CASSSSGGAGTDTQYF	1	1.2673628713373213E-5	48	TCRBV07-09	TCRBV07	TCRBV07-09				01,03	TCRBD02-01*01	TCRBD02	TCRBD02-01	01				TCRBJ02-03*01	TCRBJ02	TCRBJ02-03	01				4	0	4	0	3	1	33	-1	46	58	61	1	In	VDJ
GAGATCCAGCGCACAGAGCAGGGGGACTCGGCCATGTATCTCTGTGCCAGCAGCTTAGCAGGCACAGATACGCAGTATTTTGGCCCA	CASSLAGTDTQYF	1	1.2673628713373213E-5	39	TCRBV07-09	TCRBV07	TCRBV07-09				01,03					TCRBD01,TCRBD02	TCRBD01-01,TCRBD02-01		TCRBJ02-03*01	TCRBJ02	TCRBJ02-03	01				0	0	5	5	0	1	42	-1	59	-1	61	1	In	VDJ
TCCTTGGAGCTGGGGGACTCAGCCCTGTACTTCTGTGCCAGCAGCTACGTACTAGCGGGGCGCACAGATACGCAGTATTTTGGCCCA	CASSYVLAGRTDTQYF	1	1.2673628713373213E-5	48	TCRBV13-01*01	TCRBV13	TCRBV13-01	01				TCRBD02-01*01	TCRBD02	TCRBD02-01	01				TCRBJ02-03*01	TCRBJ02	TCRBJ02-03	01				4	4	3	3	1	1	33	46	50	60	61	1	In	VDJ
GCCCATCCTGAAGACAGCAGCTTCTACATCTGCAGTGCCAACCCCAGACTAGCGGGGATACGCACAGATACGCAGTATTTTGGCCCA	CSANPRLAGIRTDTQYF	1	1.2673628713373213E-5	51	TCRBV20	TCRBV20				TCRBV20-01,TCRBV20-or09_02		TCRBD02-01*01	TCRBD02	TCRBD02-01	01				TCRBJ02-03*01	TCRBJ02	TCRBJ02-03	01				6	8	2	3	4	1	30	38	46	57	61	1	In	VDJ
GCTCCCTCCCAGACATCTGTGTACTTCTGTGCCAGCAGTTACTCGAGCGTCGGACAGGGACGCACAGATACGCAGTATTTTGGCCCA	CASSYSSVGQGRTDTQYF	1	1.2673628713373213E-5	54	TCRBV06	TCRBV06				TCRBV06-05,TCRBV06-06		TCRBD01-01*01	TCRBD01	TCRBD01-01	01				TCRBJ02-03*01	TCRBJ02	TCRBJ02-03	01				0	7	1	3	2	1	27	44	51	59	61	1	In	VDJ
CCTGCAAAGCTTGAGGACTCGGCCGTGTATCTCTGTGCCAGCAGCTTAGTCTCCGGGCTTAGCACAGATACGCAGTATTTTGGCCCA	CASSLVSGLSTDTQYF	2	2.5347257426746427E-5	48	TCRBV11-02*02	TCRBV11	TCRBV11-02	02								TCRBD01,TCRBD02	TCRBD01-01,TCRBD02-01		TCRBJ02-03*01	TCRBJ02	TCRBJ02-03	01				1	5	8	0	2	0	33	49	54	58	60	2	In	VDJ
GCCCTGCAGCCAGAAGACTCAGCCCTGTATCTCTGCGCCAGCAGCCAGGTACTAGCGGGTAGCACAGATACGCAGTATTTTGGCCCA	CASSQVLAGSTDTQYF	2	2.5347257426746427E-5	48	TCRBV04-01*01	TCRBV04	TCRBV04-01	01				TCRBD02-01	TCRBD02	TCRBD02-01				01,02	TCRBJ02-03*01	TCRBJ02	TCRBJ02-03	01				3	3	3	4	1	0	33	47	50	59	60	2	In	VDJ
GTGAGCACCTTGGAGCTGGGGGACTCGGCCCTTTATCTTTGCGCCAGCAGCTTCGACGGTAGCACAGATACGCAGTATTTTGGCCCA	CASSFDGSTDTQYF	1	1.2673628713373213E-5	42	TCRBV05-01*01	TCRBV05	TCRBV05-01	01								TCRBD01,TCRBD02	TCRBD01-01,TCRBD02-01		TCRBJ02-03*01	TCRBJ02	TCRBJ02-03	01				2	1	2	7	3	0	39	53	54	57	60	1	In	VDJ
TCAGAACCCAGGGACTCAGCTGTGTACTTCTGTGCCAGCACTCCCGGGTTGTCGAGTCGTAGCACAGATACGCAGTATTTTGGCCCA	CASTPGLSSRSTDTQYF	1	1.2673628713373213E-5	51	TCRBV12	TCRBV12				TCRBV12-03,TCRBV12-04		TCRBD02-01	TCRBD02	TCRBD02-01				01,02	TCRBJ02-03*01	TCRBJ02	TCRBJ02-03	01				7	4	8	4	12	0	30	40	44	48	60	1	In	VDJ
GTGAGCACCTTGGAGCTGGGGGACTCGGCCCTTTATCTTTGCGCCAGCGGGAAGGACAGTAGCACAGATACGCAGTATTTTGGCCCA	CASGKDSSTDTQYF	1	1.2673628713373213E-5	42	TCRBV05-01*01	TCRBV05	TCRBV05-01	01				TCRBD01-01*01	TCRBD01	TCRBD01-01	01				TCRBJ02-03*01	TCRBJ02	TCRBJ02-03	01				7	5	1	5	1	0	39	48	53	59	60	1	In	VDJ
CATCCTGAAGACAGCAGCTTCTACATCTGCAGTGCTAGAGTTGGGCTAGCGAGATTAACTAGCACAGATACGCAGTATTTTGGCCCA	CSARVGLARLTSTDTQYF	1	1.2673628713373213E-5	54	TCRBV20	TCRBV20				TCRBV20-01,TCRBV20-or09_02		TCRBD02-01	TCRBD02	TCRBD02-01				01,02	TCRBJ02-03*01	TCRBJ02	TCRBJ02-03	01				1	5	4	6	9	0	27	40	45	51	60	1	In	VDJ
AGAGCAGGGGGACTCGGCCATGTATCTCTGTGCCAGCAGCTCCGCCGGGACCACTAGGATAGCACAGATACGCAGTATTTTGGCCCA		1	1.2673628713373213E-5	53	TCRBV07-09	TCRBV07	TCRBV07-09				01,03					TCRBD01,TCRBD02	TCRBD01-01,TCRBD02-01		TCRBJ02-03*01	TCRBJ02	TCRBJ02-03	01				4	5	0	7	9	0	28	41	46	51	60	1	Out	VDJ
ATCCGGTCCACAAAGCTGGAGGACTCAGCCATGTACTTCTGTGCCAGCAGTGAAGGTCTGAGCACAGATACGCAGTATTTTGGCCCA	CASSEGLSTDTQYF	1	1.2673628713373213E-5	42	TCRBV02-01*01	TCRBV02	TCRBV02-01	01				TCRBD02-01	TCRBD02	TCRBD02-01				01,02	TCRBJ02-03*01	TCRBJ02	TCRBJ02-03	01				1	2	4	10	1	0	39	55	57	59	60	1	In	VDJ
CTGCAGCCAGAAGACTCGGCCCTGTATCTCTGTGCCAGCAGCCCAGCATTGAGCGCGGGGAGCACAGATACGCAGTATTTTGGCCCA	CASSPALSAGSTDTQYF	3	3.802088614011964E-5	51	TCRBV04-02*01	TCRBV04	TCRBV04-02	01				TCRBD02-01*01	TCRBD02	TCRBD02-01	01				TCRBJ02-03*01	TCRBJ02	TCRBJ02-03	01				4	11	7	3	0	0	30	43	54	-1	60	3	In	VDJ
GAGTCGGCTGCTCCCTCCCAAACATCTGTGTACTTCTGTGCCAGTAGTGATCGACAGGGGAGCACAGATACGCAGTATTTTGGCCCA	CASSDRQGSTDTQYF	1	1.2673628713373213E-5	45	TCRBV06	TCRBV06				TCRBV06-02,TCRBV06-03		TCRBD01-01*01	TCRBD01	TCRBD01-01	01				TCRBJ02-03*01	TCRBJ02	TCRBJ02-03	01				5	4	2	2	0	0	36	48	52	-1	60	1	In	VDJ
GAGCAGGGGGACTCGGCCATGTATCTCTGTGCCAGCAGCAAGACTAGCGGGGGGATCGGGAGCACAGATACGCAGTATTTTGGCCCA	CASSKTSGGIGSTDTQYF	1	1.2673628713373213E-5	54	TCRBV07-09	TCRBV07	TCRBV07-09				01,03	TCRBD02-01*01	TCRBD02	TCRBD02-01	01				TCRBJ02-03*01	TCRBJ02	TCRBJ02-03	01				5	2	2	1	6	0	27	39	41	54	60	1	In	VDJ
GTGAGCAACATGAGCCCTGAAGACAGCAGCATATATCTCTGCAGCTTACGGACTAGCGGGAGCACAGATACGCAGTATTTTGGCCCA	CSLRTSGSTDTQYF	1	1.2673628713373213E-5	42	TCRBV29-01*01	TCRBV29	TCRBV29-01	01				TCRBD02-01	TCRBD02	TCRBD02-01				01,02	TCRBJ02-03*01	TCRBJ02	TCRBJ02-03	01				8	4	1	4	0	0	39	45	49	-1	60	1	In	VDJ
GCCCTGCAGCCAGAAGACTCAGCCCTGTATCTCTGCGCCAGCAGCCAAGACTGGAGAGGGAGCACAGATACGCAGTATTTTGGCCCA	CASSQDWRGSTDTQYF	1	1.2673628713373213E-5	48	TCRBV04-01*01	TCRBV04	TCRBV04-01	01				TCRBD02-01*02	TCRBD02	TCRBD02-01	02				TCRBJ02-03*01	TCRBJ02	TCRBJ02-03	01				0	5	11	0	0	0	33	50	55	-1	60	1	In	VDJ
CCTGAAGACAGCAGCTTCTACATCTGCAGTGCTAGAGACCTCCATCTGTTGGCAGCACCCAGCACAGATACGCAGTATTTTGGCCCA	CSARDLHLLAAPSTDTQYF	1	1.2673628713373213E-5	57	TCRBV20	TCRBV20				TCRBV20-01,TCRBV20-or09_02						TCRBD01,TCRBD02	TCRBD01-01,TCRBD02-01		TCRBJ02-03*01	TCRBJ02	TCRBJ02-03	01				0	14	4	5	5	0	24	38	52	55	60	1	In	VDJ
CGGTCCACAAAGCTGGAGGACTCAGCCATGTACTTCTGTGCCAGCAGCTCCAGGGGGCGAAGCACAGATACGCAGTATTTTGGCCCA	CASSSRGRSTDTQYF	1	1.2673628713373213E-5	45	TCRBV02-01*01	TCRBV02	TCRBV02-01	01				TCRBD01-01*01	TCRBD01	TCRBD01-01	01				TCRBJ02-03*01	TCRBJ02	TCRBJ02-03	01				6	3	4	0	2	0	36	47	50	58	60	1	In	VDJ
CAGCCCTCAGAACCCAGGGACTCAGCTGTGTACTTCTGTGCCAGTACATTAGCGGGGAGGTCCACAGATACGCAGTATTTTGGCCCA	CASTLAGRSTDTQYF	1	1.2673628713373213E-5	45	TCRBV12	TCRBV12				TCRBV12-03,TCRBV12-04		TCRBD02-01*01	TCRBD02	TCRBD02-01	01				TCRBJ02-03*01	TCRBJ02	TCRBJ02-03	01				9	5	5	3	5	2	36	44	49	57	62	1	In	VDJ
GGCTGCTCCCTCCCAAACATCTGTGTACTTCTGTGCCAGCAGTTACTCTTCGACTAGCGGCCCACAGATACGCAGTATTTTGGCCCA		1	1.2673628713373213E-5	50	TCRBV06	TCRBV06				TCRBV06-02,TCRBV06-03		TCRBD02-01	TCRBD02	TCRBD02-01				01,02	TCRBJ02-03*01	TCRBJ02	TCRBJ02-03	01				0	3	2	5	2	2	31	48	51	60	62	1	Out	VDJ
GAGATCCAGCGCACAGAGCAGGGGGACTCGGCCATGTATCTCTGTGCCAGCAGCCCGGGACCCACAGATACGCAGTATTTTGGCCCA	CASSPGPTDTQYF	1	1.2673628713373213E-5	39	TCRBV07-09	TCRBV07	TCRBV07-09				01,03					TCRBD01,TCRBD02	TCRBD01-01,TCRBD02-01		TCRBJ02-03*01	TCRBJ02	TCRBJ02-03	01				5	2	0	7	1	2	42	54	56	61	62	1	In	VDJ
AGCAGCGGGACTCGGCCATGTATCGCTGTGCCAGCAGCTCATAAGCTTAGGAGGGGGGAGACCACAGATACGCAGTATTTTGGCCCA		2	2.5347257426746427E-5	55	TCRBV07-06*01	TCRBV07	TCRBV07-06	01								TCRBD01,TCRBD02	TCRBD01-01,TCRBD02-01		TCRBJ02-03*01	TCRBJ02	TCRBJ02-03	01				4	12	5	1	5	2	26	39	51	57	62	2	Out	VDJ
GCCTTGGAGCTGGACGACTCGGCCCTGTATCTCTGTGCCAGCAGCCCTAGCGGGGGGACCACCACAGATACGCAGTATTTTGGCCCA	CASSPSGGTTTDTQYF	2	2.5347257426746427E-5	48	TCRBV05-04*01	TCRBV05	TCRBV05-04	01				TCRBD02-01*01	TCRBD02	TCRBD02-01	01				TCRBJ02-03*01	TCRBJ02	TCRBJ02-03	01				4	1	4	1	5	2	33	45	46	57	62	2	In	VDJ
GAGCTGGGGGACTCAGCTTTGTATTTCTGTGCCAGCAGCTTAGGGGGGTCTAGCGGGACTTACACAGATACGCAGTATTTTGGCCCA	CASSLGGSSGTYTDTQYF	1	1.2673628713373213E-5	54	TCRBV09-01	TCRBV09	TCRBV09-01				01,02	TCRBD02-01*02	TCRBD02	TCRBD02-01	02				TCRBJ02-03*01	TCRBJ02	TCRBJ02-03	01				0	6	4	3	4	2	27	43	49	58	62	1	In	VDJ
AACGCCTTGTTGCTGGGGGACTCGGCCCTCTATCTCTGTGCCAGCAGCGGATCAGAGGGGGACACAGATACGCAGTATTTTGGCCCA	CASSGSEGDTDTQYF	1	1.2673628713373213E-5	45	TCRBV05-06*01	TCRBV05	TCRBV05-06	01				TCRBD01-01*01	TCRBD01	TCRBD01-01	01				TCRBJ02-03*01	TCRBJ02	TCRBJ02-03	01				4	7	5	1	1	2	36	48	55	61	62	1	In	VDJ
TGTCCCTAGAGTCTGCCATCCCCAACCAGACAGCTCTTTACTTCTGTGCCACCCCCTTTCGACACAGATACGCAGTATTTTGGCCCA		1	1.2673628713373213E-5	37	TCRBV24	TCRBV24				TCRBV24-01,TCRBV24-or09_02						TCRBD01,TCRBD02	TCRBD01-01,TCRBD02-01		TCRBJ02-03*01	TCRBJ02	TCRBJ02-03	01				9	7	2	8	0	2	44	53	60	-1	62	1	Out	VDJ
ATGAGCCCTGAAGACAGCAGCATATATCTCTGCAGCGTTGGAGGGTTGGGAACGGGAGTCGACACAGATACGCAGTATTTTGGCCCA	CSVGGLGTGVDTDTQYF	1	1.2673628713373213E-5	51	TCRBV29-01*01	TCRBV29	TCRBV29-01	01				TCRBD02-01*02	TCRBD02	TCRBD02-01	02				TCRBJ02-03*01	TCRBJ02	TCRBJ02-03	01				4	12	8	2	4	2	30	40	52	58	62	1	In	VDJ
ACCAGTGCCCATCCTGAAGACAGCAGCTTCTACATCTGCAGTGCTGCTAATAGCGGGGTTAACACAGATACGCAGTATTTTGGCCCA	CSAANSGVNTDTQYF	2	2.5347257426746427E-5	45	TCRBV20	TCRBV20				TCRBV20-01,TCRBV20-or09_02		TCRBD02-01*01	TCRBD02	TCRBD02-01	01				TCRBJ02-03*01	TCRBJ02	TCRBJ02-03	01				5	5	5	3	4	2	36	45	50	58	62	2	In	VDJ
AGCAACATGAGCCCTGAAGACAGCAGCATATATCTCTGCAGCGTTGGTTTACTAGCGGGGAACACAGATACGCAGTATTTTGGCCCA	CSVGLLAGNTDTQYF	1	1.2673628713373213E-5	45	TCRBV29-01*01	TCRBV29	TCRBV29-01	01				TCRBD02-01*01	TCRBD02	TCRBD02-01	01				TCRBJ02-03*01	TCRBJ02	TCRBJ02-03	01				4	4	3	3	2	2	36	46	50	60	62	1	In	VDJ
ATCCAGCGCACAGAGCAGGGGGACTCGGCCATGTATCTCTGTGCCAGCAAACTCGGGAGCAACACAGATACGCAGTATTTTGGCCCA	CASKLGSNTDTQYF	1	1.2673628713373213E-5	42	TCRBV07-09	TCRBV07	TCRBV07-09				01,03	TCRBD02-01*02	TCRBD02	TCRBD02-01	02				TCRBJ02-03*01	TCRBJ02	TCRBJ02-03	01				7	4	8	2	3	2	39	49	53	59	62	1	In	VDJ
CGCACACAGCAGGAGGACTCCGCCGTGTATCTCTGTGCCAGCAGCTTACTAGCGGGGGCCAACACAGATACGCAGTATTTTGGCCCA	CASSLLAGANTDTQYF	1	1.2673628713373213E-5	48	TCRBV07-08*01	TCRBV07	TCRBV07-08	01				TCRBD02-01*01	TCRBD02	TCRBD02-01	01				TCRBJ02-03*01	TCRBJ02	TCRBJ02-03	01				2	0	4	2	4	2	33	-1	48	58	62	1	In	VDJ
GTGAGCACCTTGGAGCTGGGGGACTCGGCCCTTTATCTTTGCGCCAGCAGCTTTGGACGAAACACAGATACGCAGTATTTTGGCCCA	CASSFGRNTDTQYF	1	1.2673628713373213E-5	42	TCRBV05-01*01	TCRBV05	TCRBV05-01	01								TCRBD01,TCRBD02	TCRBD01-01,TCRBD02-01		TCRBJ02-03*01	TCRBJ02	TCRBJ02-03	01				2	1	1	7	4	2	39	53	54	58	62	1	In	VDJ
AAGATCCGGTCCACAAAGCTGGAGGACTCAGCCATGTACTTCTGTGCCAGCAGTGTGGGGGGAACAGATACGCAGTATTTTGGCCCA	CASSVGGTDTQYF	1	1.2673628713373213E-5	39	TCRBV02-01*01	TCRBV02	TCRBV02-01	01				TCRBD02-01*01	TCRBD02	TCRBD02-01	01				TCRBJ02-03*01	TCRBJ02	TCRBJ02-03	01				4	1	9	1	1	3	42	55	56	62	63	1	In	VDJ
ACATCGGCCCAAAAGAACCCGACAGCTTTCTATCTCTGTGCCACCAGAGTCGGACTAGCGGGAACAGATACGCAGTATTTTGGCCCA	CATRVGLAGTDTQYF	1	1.2673628713373213E-5	45	TCRBV19-01	TCRBV19	TCRBV19-01				01,02	TCRBD02-01*02	TCRBD02	TCRBD02-01	02				TCRBJ02-03*01	TCRBJ02	TCRBJ02-03	01				10	8	1	3	0	3	36	43	51	-1	63	1	In	VDJ
CGCACTGCAGCAAGAAGACTCAGCTGCGTATCTCTGCACCAGCATTATACGACTAGCGGGAGAACAGATACGCAGTATTTTGGCCCA		1	1.2673628713373213E-5	47	TCRBV01-01*01	TCRBV01	TCRBV01-01	01				TCRBD02-01*02	TCRBD02	TCRBD02-01	02				TCRBJ02-03*01	TCRBJ02	TCRBJ02-03	01				7	6	2	2	1	3	34	44	50	62	63	1	Out	VDJ
GACATCCGCTCACCAGGCCTGGGGGACGCAGCCATGTACCTGTGTGCCACCAGCGGCGAAACAACAGATACGCAGTATTTTGGCCCA	CATSGETTDTQYF	1	1.2673628713373213E-5	39	TCRBV15-01*01	TCRBV15	TCRBV15-01	01								TCRBD01,TCRBD02	TCRBD01-01,TCRBD02-01		TCRBJ02-03*01	TCRBJ02	TCRBJ02-03	01				5	6	3	6	0	3	42	54	60	-1	63	1	In	VDJ
CAGTGCCCATCCTGAAGACAGCAGCTTCTACATCTGCAGTGCCAACCATGGAAGCGGGGGGAAACAGATACGCAGTATTTTGGCCCA		1	1.2673628713373213E-5	47	TCRBV20	TCRBV20				TCRBV20-01,TCRBV20-or09_02		TCRBD02-01*01	TCRBD02	TCRBD02-01	01				TCRBJ02-03*01	TCRBJ02	TCRBJ02-03	01				6	10	6	1	2	3	34	42	52	61	63	1	Out	VDJ
ATCCAACCTGCAAAGCTTGAGGACTCGGCCGTGTATCTCTGTGCCAGCAGCTTCGGGCAGGAAACAGATACGCAGTATTTTGGCCCA	CASSFGQETDTQYF	2	2.5347257426746427E-5	42	TCRBV11-02*02	TCRBV11	TCRBV11-02	02								TCRBD01,TCRBD02	TCRBD01-01,TCRBD02-01		TCRBJ02-03*01	TCRBJ02	TCRBJ02-03	01				3	4	4	4	2	3	39	53	57	61	63	2	In	VDJ
TCTGCTGCCTCCTCCCAGACATCTGTATATTTCTGCGCCAGCAGTGGGTTCGAAGGGCAGGGGGAAGATACGCAGTATTTTGGCCCA	CASSGFEGQGEDTQYF	1	1.2673628713373213E-5	48	TCRBV10-01	TCRBV10	TCRBV10-01				01,02	TCRBD01-01*01	TCRBD01	TCRBD01-01	01				TCRBJ02-03*01	TCRBJ02	TCRBJ02-03	01				4	11	4	1	1	5	33	46	57	64	65	1	In	VDJ
ACCCTGCAGCCAGAAGACTCGGCCCTGTATCTCTGCGCCAGCAGCCAAGAGTGGCGGGGGGGCCGGAATACGCAGTATTTTGGCCCA	CASSQEWRGGRNTQYF	1	1.2673628713373213E-5	48	TCRBV04-03*01	TCRBV04	TCRBV04-03	01				TCRBD02-01*01	TCRBD02	TCRBD02-01	01				TCRBJ02-03*01	TCRBJ02	TCRBJ02-03	01				0	3	7	0	5	7	33	50	53	62	67	1	In	VDJ
TCCCTAGAGTCTGCCATCCCCAACCAGACAGCTCTTTACTTCTGTGCCGCCCAGACAGGGGGCATCAATACGCAGTATTTTGGCCCA	CAAQTGGINTQYF	1	1.2673628713373213E-5	39	TCRBV24	TCRBV24				TCRBV24-01,TCRBV24-or09_02		TCRBD01-01*01	TCRBD01	TCRBD01-01	01				TCRBJ02-03*01	TCRBJ02	TCRBJ02-03	01				12	5	2	0	4	7	42	48	53	63	67	1	In	VDJ
GTGACATCGGCCCAAAAGAACCCGACAGCTTTCTATCTCTGTGCCAGTAGTATAGGCCTACAGGGGATGACGCAGTATTTTGGCCCA	CASSIGLQGMTQYF	1	1.2673628713373213E-5	42	TCRBV19-01	TCRBV19	TCRBV19-01				01,02	TCRBD01-01*01	TCRBD01	TCRBD01-01	01				TCRBJ02-03*01	TCRBJ02	TCRBJ02-03	01				1	4	3	2	3	9	39	55	59	66	69	1	In	VDJ
ACTCTGACGATCCAGCGCACACAGCAGGAGGACTCGGCCGTGTATCTCTGTGCCAGCGGCACCGGGACTAGCCAGTATTTTGGCCCA	CASGTGTSQYF	4	5.069451485349285E-5	33	TCRBV07-02*01	TCRBV07	TCRBV07-02	01				TCRBD02-01	TCRBD02	TCRBD02-01				01,02	TCRBJ02-03*01	TCRBJ02	TCRBJ02-03	01				8	6	0	7	0	12	48	57	63	-1	72	4	In	VDJ
GCCCAAAAGAACCCGACAGCTTTCTATCTCTGTGCCAGTAGCCCCTCGACAGGGGCGATCAGTATTGGGGAGCTGTTTTTTGGAGAA	CASSPSTGAISIGELFF	1	1.2673628713373213E-5	51	TCRBV19-01	TCRBV19	TCRBV19-01				01,02	TCRBD01-01*01	TCRBD01	TCRBD01-01	01				TCRBJ02-02*01	TCRBJ02	TCRBJ02-02	01				6	6	2	2	11	8	30	41	47	55	66	1	In	VDJ
ACTGTGACATCGGCCCAAAAGAACCCGACAGCTTTCTATCTCTGTGCCAGTAGTATCTGGACAGCGGGGGAGCTGTTTTTTGGAGAA	CASSIWTAGELFF	1	1.2673628713373213E-5	39	TCRBV19-01	TCRBV19	TCRBV19-01				01,02	TCRBD01-01*01	TCRBD01	TCRBD01-01	01				TCRBJ02-02*01	TCRBJ02	TCRBJ02-02	01				3	2	1	5	2	8	42	56	58	64	66	1	In	VDJ
GGGTTGGAGTCGGCTGCTCCCTCCCAAACATCTGTGTACTTCTGTGCCAGCTCCGAAGCGGGTTTCGGGGAGCTGTTTTTTGGAGAA	CASSEAGFGELFF	1	1.2673628713373213E-5	39	TCRBV06	TCRBV06				TCRBV06-02,TCRBV06-03		TCRBD02-01	TCRBD02	TCRBD02-01				01,02	TCRBJ02-02*01	TCRBJ02	TCRBJ02-02	01				8	5	6	4	3	7	42	51	56	62	65	1	In	VDJ
CAGCGCACACAGCAGGAGGACTCGGCCGTGTATCTCTGTGCCAGCAGCTTGGACAGGGGGCGGGTCGGGGAGCTGTTTTTTGGAGAA	CASSLDRGRVGELFF	1	1.2673628713373213E-5	45	TCRBV07-02*01	TCRBV07	TCRBV07-02	01				TCRBD01-01*01	TCRBD01	TCRBD01-01	01				TCRBJ02-02*01	TCRBJ02	TCRBJ02-02	01				3	0	1	0	4	7	36	-1	50	61	65	1	In	VDJ
ATCCGGTCCACAAAGCTGGAGGACTCAGCCATGTACTTCTGTGCCAGCAGTGGTACAGGGAAGGTCGGGGAGCTGTTTTTTGGAGAA	CASSGTGKVGELFF	1	1.2673628713373213E-5	42	TCRBV02-01*01	TCRBV02	TCRBV02-01	01				TCRBD01-01*01	TCRBD01	TCRBD01-01	01				TCRBJ02-02*01	TCRBJ02	TCRBJ02-02	01				4	2	3	3	5	7	39	52	54	60	65	1	In	VDJ
ATCCAGCGCACAGAGCAGGGGGACTCGGCCATGTATCTCTGTGCCAGCAGCTCAACGTGGGGGATCGGGGAGCTGTTTTTTGGAGAA	CASSSTWGIGELFF	1	1.2673628713373213E-5	42	TCRBV07-09	TCRBV07	TCRBV07-09				01,03					TCRBD01,TCRBD02	TCRBD01-01,TCRBD02-01		TCRBJ02-02*01	TCRBJ02	TCRBJ02-02	01				4	6	6	1	2	7	39	52	58	63	65	1	In	VDJ
ATCAATTCCCTGGAGCTTGGTGACTCTGCTGTGTATTTCTGTGCCAGCAGCCATCATCCGGGTTCCGGGGAGCTGTTTTTTGGAGAA	CASSHHPGSGELFF	1	1.2673628713373213E-5	42	TCRBV03	TCRBV03				TCRBV03-01,TCRBV03-02		TCRBD02-01	TCRBD02	TCRBD02-01				01,02	TCRBJ02-02*01	TCRBJ02	TCRBJ02-02	01				3	5	8	4	2	6	39	53	58	62	64	1	In	VDJ
TGCCATCCCCAACCAGACAGCTCTTTACTTCTGTGCCACCAGTGATACCCGACGCGAGTGTAGTCCGGGGAGCTGTTTTTTGGAGAA		1	1.2673628713373213E-5	50	TCRBV24	TCRBV24				TCRBV24-01,TCRBV24-or09_02						TCRBD01,TCRBD02	TCRBD01-01,TCRBD02-01		TCRBJ02-02*01	TCRBJ02	TCRBJ02-02	01				3	4	2	7	11	6	31	46	50	53	64	1	Out	VDJ
CGGTCCACAAAGCTGGAGGACTCAGCCATGTACTTCTGTGCCAGCAGTGAATGGCCTAGCGTCTCCGGGGAGCTGTTTTTTGGAGAA	CASSEWPSVSGELFF	1	1.2673628713373213E-5	45	TCRBV02-01*01	TCRBV02	TCRBV02-01	01				TCRBD02-01	TCRBD02	TCRBD02-01				01,02	TCRBJ02-02*01	TCRBJ02	TCRBJ02-02	01				2	4	4	6	3	6	36	51	55	61	64	1	In	VDJ
ACATCGGCCCAAAAGAACCCGACAGCTTTCTATCTCTGTGCCAGTAAGACCGGGACAGGGGTATCCGGGGAGCTGTTTTTTGGAGAA	CASKTGTGVSGELFF	1	1.2673628713373213E-5	45	TCRBV19-01	TCRBV19	TCRBV19-01				01,02	TCRBD01-01*01	TCRBD01	TCRBD01-01	01				TCRBJ02-02*01	TCRBJ02	TCRBJ02-02	01				7	5	0	2	3	6	36	46	51	61	64	1	In	VDJ
CTACCCGCTCCCAGACATCTGTGTATTTCTGCGCCAGGACCGGGACAGGGGAATTCGGTCGTATCCGGGGAGCTGTTTTTTGGAGAA		1	1.2673628713373213E-5	52	TCRBV10-02*01	TCRBV10	TCRBV10-02	01				TCRBD01-01*01	TCRBD01	TCRBD01-01	01				TCRBJ02-02*01	TCRBJ02	TCRBJ02-02	01				9	4	0	2	13	6	29	37	41	51	64	1	Out	VDJ
CTGTCGGCTGCTCCCTCCCAGACATCTGTGTACTTCTGTGCCAGCGGTTGGGCAACAGGGGTTGCCGGGGAGCTGTTTTTTGGAGAA	CASGWATGVAGELFF	2	2.5347257426746427E-5	45	TCRBV06-05*01	TCRBV06	TCRBV06-05	01				TCRBD01-01*01	TCRBD01	TCRBD01-01	01				TCRBJ02-02*01	TCRBJ02	TCRBJ02-02	01				4	5	3	2	3	6	36	49	54	61	64	2	In	VDJ
CTCCTCACTCTGGAGTCCGCTACCAGCTCCCAGACATCTGTGTACTTCTGTGCCATCAGTGCTGCCGGGGAGCTGTTTTTTGGAGAA	CAISAAGELFF	1	1.2673628713373213E-5	33	TCRBV10-03*01	TCRBV10	TCRBV10-03	01				TCRBD02-01	TCRBD02	TCRBD02-01				01,02	TCRBJ02-02*01	TCRBJ02	TCRBJ02-02	01				4	0	4	10	1	6	48	-1	61	63	64	1	In	VDJ
AATTCCCTGGAGCTTGGTGACTCTGCTGTGTATTTCTGTGCCAGCAGCCAAGGACAGTTAGGGGCCGGGGAGCTGTTTTTTGGAGAA	CASSQGQLGAGELFF	1	1.2673628713373213E-5	45	TCRBV03	TCRBV03				TCRBV03-01,TCRBV03-02		TCRBD01-01*01	TCRBD01	TCRBD01-01	01				TCRBJ02-02*01	TCRBJ02	TCRBJ02-02	01				1	0	2	5	7	6	36	-1	52	57	64	1	In	VDJ
GAGTCGCCCAGCCCCAACCAGACCTCTCTGTACTTCTGTGCCAGCAGAATACTGGGAAATTCTCCCGGGGAGCTGTTTTTTGGAGAA	CASRILGNSPGELFF	2	2.5347257426746427E-5	45	TCRBV27-01*01	TCRBV27	TCRBV27-01	01								TCRBD01,TCRBD02	TCRBD01-01,TCRBD02-01		TCRBJ02-02*01	TCRBJ02	TCRBJ02-02	01				6	6	0	8	7	6	36	47	53	57	64	2	In	VDJ
CTGAGCTCTCTGGAGCTGGGGGACTCAGCTTTGTATTTCTGTGCCAGCAGCGCCACTAGCTCTCCCGGGGAGCTGTTTTTTGGAGAA	CASSATSSPGELFF	1	1.2673628713373213E-5	42	TCRBV09-01	TCRBV09	TCRBV09-01				01,02	TCRBD02-01	TCRBD02	TCRBD02-01				01,02	TCRBJ02-02*01	TCRBJ02	TCRBJ02-02	01				3	2	3	7	4	6	39	52	54	60	64	1	In	VDJ
TGAAGGTGCAGCCTGCAGAACTGGAGGATTCTGGAGTTTATTTCTGTGCCAGCAGCCCACAGGCCCGGGGAGCTGTTTTTTGGAGAA		1	1.2673628713373213E-5	37	TCRBV14-01*01	TCRBV14	TCRBV14-01	01				TCRBD01-01*01	TCRBD01	TCRBD01-01	01				TCRBJ02-02*01	TCRBJ02	TCRBJ02-02	01				4	1	3	4	1	6	44	57	58	63	64	1	Out	VDJ
CTCTGGAGTCAGCTACCCGCTCCCAGACATCTGTGTATTTCTGCGCCAGCAGTGATCTAGCCGCCCGGGGAGCTGTTTTTTGGAGAA		1	1.2673628713373213E-5	40	TCRBV10-02*01	TCRBV10	TCRBV10-02	01				TCRBD02-01	TCRBD02	TCRBD02-01				01,02	TCRBJ02-02*01	TCRBJ02	TCRBJ02-02	01				3	1	4	7	3	6	41	55	56	61	64	1	Out	VDJ
GCTGCTCCCTCCCAGACATCTGTGTACTTCTGTGCCAGCAGTTACTCGAACCCCCTAGCCTTCCCCGGGGAGCTGTTTTTTGGAGAA	CASSYSNPLAFPGELFF	1	1.2673628713373213E-5	51	TCRBV06	TCRBV06				TCRBV06-05,TCRBV06-06		TCRBD02-01	TCRBD02	TCRBD02-01				01,02	TCRBJ02-02*01	TCRBJ02	TCRBJ02-02	01				0	7	4	7	5	6	30	47	54	59	64	1	In	VDJ
AACGCCTTGTGGCTGGGGGACTCGGCCCTCTATCTCTGTGCCAGCAGCCACAGGTTACCCCTCCCCGGGGAGCTGTTTTTTGGAGAA	CASSHRLPLPGELFF	1	1.2673628713373213E-5	45	TCRBV05-06*01	TCRBV05	TCRBV05-06	01				TCRBD01-01*01	TCRBD01	TCRBD01-01	01				TCRBJ02-02*01	TCRBJ02	TCRBJ02-02	01				4	1	3	4	10	6	36	48	49	54	64	1	In	VDJ
AGCCTGCAGAACTGGAGGATTCTGGAGTTTATTTCTGTGCCAGCAGTCGAGGGGGGGAGGGCCCCCGGGGAGCTGTTTTTTGGAGAA		1	1.2673628713373213E-5	46	TCRBV14-01*01	TCRBV14	TCRBV14-01	01				TCRBD02-01	TCRBD02	TCRBD02-01				01,02	TCRBJ02-02*01	TCRBJ02	TCRBJ02-02	01				6	4	9	0	7	6	35	46	50	57	64	1	Out	VDJ
CAGCCCTCAGAACCCAGGGACTCAGCTGTGTACTTCTGTGCCAGCAGTTTTTAAGGGTAGGGTACCGGGGAGCTGTTTTTTGGAGAA	CASSF*G*GTGELFF	1	1.2673628713373213E-5	45	TCRBV12	TCRBV12				TCRBV12-03,TCRBV12-04						TCRBD01,TCRBD02	TCRBD01-01,TCRBD02-01		TCRBJ02-02*01	TCRBJ02	TCRBJ02-02	01				3	3	5	3	6	5	36	50	53	57	63	1	Stop	VDJ
GTCCACGGAGTCAGGGGACACAGCACTGTATTTCTGTGCCAGCAGCATGACCGGCGAGGGGATACCGGGGAGCTGTTTTTTGGAGAA		2	2.5347257426746427E-5	47	TCRBV21-01*01	TCRBV21	TCRBV21-01	01								TCRBD01,TCRBD02	TCRBD01-01,TCRBD02-01		TCRBJ02-02*01	TCRBJ02	TCRBJ02-02	01				4	9	5	2	2	5	34	47	56	61	63	2	Out	VDJ
CTGCAGCCAGAAGACTCGGCCCTGTATCTCTGCGCCAGCAGCCAAGATGGCGGAGGGGCGGGGACCGGGGAGCTGTTTTTTGGAGAA	CASSQDGGGAGTGELFF	1	1.2673628713373213E-5	51	TCRBV04-03*01	TCRBV04	TCRBV04-03	01				TCRBD02-01	TCRBD02	TCRBD02-01				01,02	TCRBJ02-02*01	TCRBJ02	TCRBJ02-02	01				0	10	7	3	0	5	30	47	57	-1	63	1	In	VDJ
GCTCCCTCCCAGACATCTGTGTACTTCTGTGCCAGCAGAGTGAGGACAGGGTCGGGACCGGGGACCGGGGAGCTGTTTTTTGGAGAA	CASRVRTGSGPGTGELFF	1	1.2673628713373213E-5	54	TCRBV06	TCRBV06				TCRBV06-01,TCRBV06-05,TCRBV06-06		TCRBD01-01*01	TCRBD01	TCRBD01-01	01				TCRBJ02-02*01	TCRBJ02	TCRBJ02-02	01				6	5	1	3	12	5	27	38	43	51	63	1	In	VDJ
AGCTCTCTGGAGCTGGGGGACTCAGCTTTGTATTTCTGTGCCAGCAGCGTAGCGGGAGTAGGGACCGGGGAGCTGTTTTTTGGAGAA	CASSVAGVGTGELFF	1	1.2673628713373213E-5	45	TCRBV09-01	TCRBV09	TCRBV09-01				01,02	TCRBD02-01*02	TCRBD02	TCRBD02-01	02				TCRBJ02-02*01	TCRBJ02	TCRBJ02-02	01				0	0	8	2	5	5	36	-1	52	58	63	1	In	VDJ
CGCTCACCAGGCCTGGGGGACGCAGCCATGTACCTGTGTGCCACCAGCAGTCCCGGGACAGGGACCGGGGAGCTGTTTTTTGGAGAA	CATSSPGTGTGELFF	1	1.2673628713373213E-5	45	TCRBV15-01*01	TCRBV15	TCRBV15-01	01				TCRBD01-01*01	TCRBD01	TCRBD01-01	01				TCRBJ02-02*01	TCRBJ02	TCRBJ02-02	01				3	4	0	3	0	5	36	50	54	-1	63	1	In	VDJ
CCTGAAGATCCAGCGCACAGAGCAAGGGCGACTCGGCTGTGTATCTCTGTGTCAGAAGCTTAGACCGGGGAGCTGTTTTTTGGAGAA		1	1.2673628713373213E-5	34	TCRBV07-05*02	TCRBV07	TCRBV07-05	02											TCRBJ02-02*01	TCRBJ02	TCRBJ02-02	01				1	0	0	0	0	5	47	-1	-1	-1	63	1	Out	VJ
CTGTCGGCTGCTCCCTCCCAGACATCTGTGTACTTCTGTGCCAGCAGTTGGCAGGGGGTGGGCACCGGGGAGCTGTTTTTTGGAGAA	CASSWQGVGTGELFF	1	1.2673628713373213E-5	45	TCRBV06-05*01	TCRBV06	TCRBV06-05	01				TCRBD01-01*01	TCRBD01	TCRBD01-01	01				TCRBJ02-02*01	TCRBJ02	TCRBJ02-02	01				4	2	4	1	4	4	36	49	51	58	62	1	In	VDJ
ATCCGGTCCACAAAGCTGGAGGACTCAGCCATGTACTTCTGTGCCAGCAGTGCTAGCGGGGGCACCGGGGAGCTGTTTTTTGGAGAA	CASSASGGTGELFF	1	1.2673628713373213E-5	42	TCRBV02-01*01	TCRBV02	TCRBV02-01	01				TCRBD02-01*01	TCRBD02	TCRBD02-01	01				TCRBJ02-02*01	TCRBJ02	TCRBJ02-02	01				4	0	4	2	0	4	39	-1	52	-1	62	1	In	VDJ
CCTGGAGCTTGGTGACTCTGCTGTGTATTTCTGTGCCAGCACGCGATAAGGACAGGTCGAGGCACCGGGGAGCTGTTTTTTGGAGAA		1	1.2673628713373213E-5	50	TCRBV03	TCRBV03				TCRBV03-01,TCRBV03-02		TCRBD01-01*01	TCRBD01	TCRBD01-01	01				TCRBJ02-02*01	TCRBJ02	TCRBJ02-02	01				7	8	1	4	6	4	31	41	49	56	62	1	Out	VDJ
TCTGCTGTACCCTCTCAGACATCTGTGTACTTCTGTGCCAGCAGTGACTCAGGAGGGACGAGCACCGGGGAGCTGTTTTTTGGAGAA	CASSDSGGTSTGELFF	1	1.2673628713373213E-5	48	TCRBV06-04	TCRBV06	TCRBV06-04				01,02	TCRBD02-01*02	TCRBD02	TCRBD02-01	02				TCRBJ02-02*01	TCRBJ02	TCRBJ02-02	01				0	1	10	0	5	4	33	50	51	57	62	1	In	VDJ
GCCTTGGAGCTGGACGACTCGGCCCTGTATCTCTGTGCCAGCAGCTTCCCCAGGGGGCGCAGCACCGGGGAGCTGTTTTTTGGAGAA	CASSFPRGRSTGELFF	1	1.2673628713373213E-5	48	TCRBV05-04*01	TCRBV05	TCRBV05-04	01				TCRBD01-01*01	TCRBD01	TCRBD01-01	01				TCRBJ02-02*01	TCRBJ02	TCRBJ02-02	01				2	3	4	0	4	4	33	47	50	58	62	1	In	VDJ
CTGTCGGCTGCTCCCTCCCAGACATCTGTGTACTTCTGTGCCAGCAGTTACGGTACTCGAGCCACCGGGGAGCTGTTTTTTGGAGAA	CASSYGTRATGELFF	1	1.2673628713373213E-5	45	TCRBV06-05*01	TCRBV06	TCRBV06-05	01				TCRBD02-01	TCRBD02	TCRBD02-01				01,02	TCRBJ02-02*01	TCRBJ02	TCRBJ02-02	01				2	3	3	10	5	4	36	51	54	57	62	1	In	VDJ
GTGAGCACCTTGGAGCTGGGGGACTCGGCCCTTTATCTTTGCGCCAGCATTGGGACAGGGTACACCGGGGAGCTGTTTTTTGGAGAA	CASIGTGYTGELFF	1	1.2673628713373213E-5	42	TCRBV05-01*01	TCRBV05	TCRBV05-01	01				TCRBD01-01*01	TCRBD01	TCRBD01-01	01				TCRBJ02-02*01	TCRBJ02	TCRBJ02-02	01				6	2	0	3	1	3	39	49	51	60	61	1	In	VDJ
GAGTCCGCCAGCACCAACCAGACATCTATGTACCTCTGTGCCAGCACCCCACGGGGGCGGTACACCGGGGAGCTGTTTTTTGGAGAA	CASTPRGRYTGELFF	3	3.802088614011964E-5	45	TCRBV28-01*01	TCRBV28	TCRBV28-01	01								TCRBD01,TCRBD02	TCRBD01-01,TCRBD02-01		TCRBJ02-02*01	TCRBJ02	TCRBJ02-02	01				7	6	6	0	3	3	36	46	52	58	61	3	In	VDJ
CTGCCTCCTCCCAGACATCTGTATATTTCTGCGCCAGCAGTGAATATTATGGGCAGATACTACACCGGGGAGCTGTTTTTTGGAGAA		2	2.5347257426746427E-5	52	TCRBV10-01	TCRBV10	TCRBV10-01				01,02	TCRBD01-01*01	TCRBD01	TCRBD01-01	01				TCRBJ02-02*01	TCRBJ02	TCRBJ02-02	01				3	7	8	0	7	3	29	43	50	54	61	2	Out	VDJ
ATCCGGTCCACAAAGCTGGAGGACTCAGCCATGTACTTCTGTGCCAGCAGTTTGGACAGGCACACCGGGGAGCTGTTTTTTGGAGAA	CASSLDRHTGELFF	1	1.2673628713373213E-5	42	TCRBV02-01*01	TCRBV02	TCRBV02-01	01				TCRBD01-01*01	TCRBD01	TCRBD01-01	01				TCRBJ02-02*01	TCRBJ02	TCRBJ02-02	01				5	2	1	4	1	3	39	51	53	60	61	1	In	VDJ
TCACCAGGCCTGGGGGACGCAGCCATGTACCTGTGTGCCACCAGCAGAGATCAAGGGAGACACACCGGGGAGCTGTTTTTTGGAGAA	CATSRDQGRHTGELFF	1	1.2673628713373213E-5	48	TCRBV15-01*01	TCRBV15	TCRBV15-01	01				TCRBD02-01*02	TCRBD02	TCRBD02-01	02				TCRBJ02-02*01	TCRBJ02	TCRBJ02-02	01				0	4	9	2	2	3	33	50	54	59	61	1	In	VDJ
CGGTCCACAAAGCTGGAGGACTCAGCCATGTACTTCTGTGCCAGCAGGGTTGACAGGACTAACACCGGGGAGCTGTTTTTTGGAGAA	CASRVDRTNTGELFF	1	1.2673628713373213E-5	45	TCRBV02-01*01	TCRBV02	TCRBV02-01	01				TCRBD01-01*01	TCRBD01	TCRBD01-01	01				TCRBJ02-02*01	TCRBJ02	TCRBJ02-02	01				6	4	2	4	3	2	36	47	51	57	60	1	In	VDJ
GCGTCTGCTGTACCCTCTCAGACATCTGTGTACTTCTGTGCCACTGAAACCGGGACAGATAACACCGGGGAGCTGTTTTTTGGAGAA	CATETGTDNTGELFF	1	1.2673628713373213E-5	45	TCRBV06-04	TCRBV06	TCRBV06-04				01,02	TCRBD01-01*01	TCRBD01	TCRBD01-01	01				TCRBJ02-02*01	TCRBJ02	TCRBJ02-02	01				10	8	0	5	2	2	36	43	51	58	60	1	In	VDJ
GTGACATCGGCCCAAAAGAACCCGACAGCTTTCTATCTCTGTGCCAGTACGTACCGGGTGAACACCGGGGAGCTGTTTTTTGGAGAA	CASTYRVNTGELFF	1	1.2673628713373213E-5	42	TCRBV19-01	TCRBV19	TCRBV19-01				01,02	TCRBD02-01	TCRBD02	TCRBD02-01				01,02	TCRBJ02-02*01	TCRBJ02	TCRBJ02-02	01				7	5	8	4	1	1	39	49	54	58	59	1	In	VDJ
CTGACAGTGACCAGTGCCCATCCTGAAGACAGCAGCTTCTACATCTGCAGTGCTAGGGTGAACACCGGGGAGCTGTTTTTTGGAGAA	CSARVNTGELFF	1	1.2673628713373213E-5	36	TCRBV20	TCRBV20				TCRBV20-01,TCRBV20-or09_02						TCRBD01,TCRBD02	TCRBD01-01,TCRBD02-01		TCRBJ02-02*01	TCRBJ02	TCRBJ02-02	01				3	0	0	10	1	1	45	-1	56	58	59	1	In	VDJ
CCCATCCTGAAGACAGCAGCTTCTACATCTGCAGTGCTAGCGCCGGTGGGGACTTTAGTGAACACCGGGGAGCTGTTTTTTGGAGAA		1	1.2673628713373213E-5	52	TCRBV20	TCRBV20				TCRBV20-01,TCRBV20-or09_02		TCRBD02-01	TCRBD02	TCRBD02-01				01,02	TCRBJ02-02*01	TCRBJ02	TCRBJ02-02	01				3	8	0	10	5	1	29	40	48	54	59	1	Out	VDJ
CGGTCCACAAAGCTGGAGGACTCAGCCATGTACTTCTGTGCCAGCAGTGACTCAGGGATGAACACCGGGGAGCTGTTTTTTGGAGAA	CASSDSGMNTGELFF	1	1.2673628713373213E-5	45	TCRBV02-01*01	TCRBV02	TCRBV02-01	01				TCRBD01-01*01	TCRBD01	TCRBD01-01	01				TCRBJ02-02*01	TCRBJ02	TCRBJ02-02	01				3	2	4	3	2	1	36	50	52	57	59	1	In	VDJ
CGCACAGAGCAGCGGGACTCAGCCATGTATCGCTGTGCCAGCAGCTCCAGGTCTTTTGGGAACACCGGGGAGCTGTTTTTTGGAGAA	CASSSRSFGNTGELFF	2	2.5347257426746427E-5	48	TCRBV07-07*01	TCRBV07	TCRBV07-07	01				TCRBD01-01*01	TCRBD01	TCRBD01-01	01				TCRBJ02-02*01	TCRBJ02	TCRBJ02-02	01				4	1	4	4	8	1	33	46	47	51	59	2	In	VDJ
GTGAGCACCTTGGAGCTGGGGGACTCGGCCCTTTATCTTTGCGCCAGCAAATACAGGGGGAACACCGGGGAGCTGTTTTTTGGAGAA	CASKYRGNTGELFF	1	1.2673628713373213E-5	42	TCRBV05-01*01	TCRBV05	TCRBV05-01	01				TCRBD01-01*01	TCRBD01	TCRBD01-01	01				TCRBJ02-02*01	TCRBJ02	TCRBJ02-02	01				6	3	3	2	0	1	39	49	52	-1	59	1	In	VDJ
AGCTCTCTGGAGCTGGGGGACTCAGCTTTGTATTTCTGTGCCAGCAGCGTATTGTCCGGGAACACCGGGGAGCTGTTTTTTGGAGAA	CASSVLSGNTGELFF	1	1.2673628713373213E-5	45	TCRBV09-01	TCRBV09	TCRBV09-01				01,02	TCRBD02-01	TCRBD02	TCRBD02-01				01,02	TCRBJ02-02*01	TCRBJ02	TCRBJ02-02	01				1	5	8	5	0	1	36	51	56	-1	59	1	In	VDJ
GCTGCTCCCTCCCAGACATCTGTGTACTTCTGTGCCAGCAGTTCGGGACCACTCAAGCGGAACACCGGGGAGCTGTTTTTTGGAGAA	CASSSGPLKRNTGELFF	1	1.2673628713373213E-5	51	TCRBV06	TCRBV06				TCRBV06-05,TCRBV06-06						TCRBD01,TCRBD02	TCRBD01-01,TCRBD02-01		TCRBJ02-02*01	TCRBJ02	TCRBJ02-02	01				4	1	0	7	10	1	30	43	44	49	59	1	In	VDJ
CAGGAGGACTCGGCCGTGTATCTCTGTGCCAGCAGCTTAAGTCTACCCAGCGGGGGACGGAACACCGGGGAGCTGTTTTTTGGAGAA	CASSLSLPSGGRNTGELFF	1	1.2673628713373213E-5	57	TCRBV07-02*01	TCRBV07	TCRBV07-02	01				TCRBD02-01*01	TCRBD02	TCRBD02-01	01				TCRBJ02-02*01	TCRBJ02	TCRBJ02-02	01				2	9	6	2	3	1	24	39	48	56	59	1	In	VDJ
CCTGCAGAACTGGAGGATTCTGGAGTTTATTTCTGTGCCAGCAGCCAAGGGACAGGGAGGAACACCGGGGAGCTGTTTTTTGGAGAA	CASSQGTGRNTGELFF	1	1.2673628713373213E-5	48	TCRBV14-01*01	TCRBV14	TCRBV14-01	01				TCRBD01-01*01	TCRBD01	TCRBD01-01	01				TCRBJ02-02*01	TCRBJ02	TCRBJ02-02	01				1	0	1	3	2	1	33	-1	49	57	59	1	In	VDJ
GCCCTGCAGCCAGAAGACTCAGCCCTGTATCTCTGCGCCAGCAGCCAATACGGGGTCTCGAACACCGGGGAGCTGTTTTTTGGAGAA	CASSQYGVSNTGELFF	1	1.2673628713373213E-5	48	TCRBV04-01*01	TCRBV04	TCRBV04-01	01				TCRBD02-01*01	TCRBD02	TCRBD02-01	01				TCRBJ02-02*01	TCRBJ02	TCRBJ02-02	01				2	2	8	3	3	0	33	48	50	55	58	1	In	VDJ
CGCACAGAGCAGGGGGACTCGGCCATGTATCTCTGTGCCAGCAGCAACCCCGGACTCTCGAACACCGGGGAGCTGTTTTTTGGAGAA	CASSNPGLSNTGELFF	1	1.2673628713373213E-5	48	TCRBV07-09	TCRBV07	TCRBV07-09				01,03	TCRBD02-01	TCRBD02	TCRBD02-01				01,02	TCRBJ02-02*01	TCRBJ02	TCRBJ02-02	01				5	6	1	10	2	0	33	45	51	56	58	1	In	VDJ
CCAGGCCTGGGGGACGCAGCCATGTACCTGTGTGCCACCAGCAGAGATAGCGGGGGGGCGAACACCGGGGAGCTGTTTTTTGGAGAA	CATSRDSGGANTGELFF	1	1.2673628713373213E-5	51	TCRBV15-01*01	TCRBV15	TCRBV15-01	01				TCRBD02-01*01	TCRBD02	TCRBD02-01	01				TCRBJ02-02*01	TCRBJ02	TCRBJ02-02	01				0	0	5	0	0	0	30	-1	47	-1	58	1	In	VDJ
AGGCTGCTGTCGGCTGCTCCCTCCCAGACATCTGTGTACTTCTGTGCCAGTAATGGCGCGAACACCGGGGAGCTGTTTTTTGGAGAA	CASNGANTGELFF	3	3.802088614011964E-5	39	TCRBV06-05*01	TCRBV06	TCRBV06-05	01								TCRBD01,TCRBD02	TCRBD01-01,TCRBD02-01		TCRBJ02-02*01	TCRBJ02	TCRBJ02-02	01				9	4	9	0	1	0	42	50	54	57	58	3	In	VDJ
TTGGCGTCTGCTGTACCCTCTCAGACATCTGTGTACTTCTGTGCCAGCATTTATCCCGCGAACACCGGGGAGCTGTTTTTTGGAGAA	CASIYPANTGELFF	1	1.2673628713373213E-5	42	TCRBV06-04	TCRBV06	TCRBV06-04				01,02	TCRBD02-01	TCRBD02	TCRBD02-01				01,02	TCRBJ02-02*01	TCRBJ02	TCRBJ02-02	01				7	2	5	9	5	0	39	49	51	53	58	1	In	VDJ
CAGCAGGTAGTGCGAGGAGATTCGGCAGCTTATTTCTGTGCCAGCTCACCACCCTCAGCGAACACCGGGGAGCTGTTTTTTGGAGAA	CASSPPSANTGELFF	1	1.2673628713373213E-5	45	TCRBV18-01*01	TCRBV18	TCRBV18-01	01				TCRBD01-01*01	TCRBD01	TCRBD01-01	01				TCRBJ02-02*01	TCRBJ02	TCRBJ02-02	01				0	2	4	5	0	0	36	53	55	-1	58	1	In	VDJ
GAGTTGGCTGCTCCCTCCCAGACATCTGTGTACTTCTGTGCCAGCAGTTACGGCGGTCCGAACACCGGGGAGCTGTTTTTTGGAGAA	CASSYGGPNTGELFF	1	1.2673628713373213E-5	45	TCRBV06-06	TCRBV06	TCRBV06-06				01,02	TCRBD02-01	TCRBD02	TCRBD02-01				01,02	TCRBJ02-02*01	TCRBJ02	TCRBJ02-02	01				2	1	7	5	2	0	36	51	52	56	58	1	In	VDJ
GCCATCCCCAACCAGACAGCTCTTTACTTCTGTGCCACCAGTGTTTCTTGGGGTGGGACGAACACCGGGGAGCTGTTTTTTGGAGAA	CATSVSWGGTNTGELFF	1	1.2673628713373213E-5	51	TCRBV24	TCRBV24				TCRBV24-01,TCRBV24-or09_02						TCRBD01,TCRBD02	TCRBD01-01,TCRBD02-01		TCRBJ02-02*01	TCRBJ02	TCRBJ02-02	01				5	11	0	8	0	0	30	43	54	-1	58	1	In	VDJ
GTGACATCGGCCCAAAAGAACCCGACAGCTTTCTATCTCTGTGCCAGTACTGGGGCCACGAACACCGGGGAGCTGTTTTTTGGAGAA	CASTGATNTGELFF	3	3.802088614011964E-5	42	TCRBV19-01	TCRBV19	TCRBV19-01				01,02	TCRBD01-01*01	TCRBD01	TCRBD01-01	01				TCRBJ02-02*01	TCRBJ02	TCRBJ02-02	01				7	2	7	0	2	0	39	49	51	56	58	3	In	VDJ
CCTGAAGACAGCAGCTTCTACATCTGCAGTGCTAGGAAACCAGAGCGGGGGGATCCCACGAACACCGGGGAGCTGTTTTTTGGAGAA	CSARKPERGDPTNTGELFF	1	1.2673628713373213E-5	57	TCRBV20	TCRBV20				TCRBV20-01,TCRBV20-or09_02		TCRBD02-01*01	TCRBD02	TCRBD02-01	01				TCRBJ02-02*01	TCRBJ02	TCRBJ02-02	01				3	8	6	1	6	0	24	35	43	52	58	1	In	VDJ
AGCTGGAGGACTCAGCCATGTACTTCTGTGCCAGCAGTGAAGAGGGCCTAGCGGATCCAGAACACCGGGGAGCTGTTTTTTGGAGAA		1	1.2673628713373213E-5	55	TCRBV02-01*01	TCRBV02	TCRBV02-01	01				TCRBD02-01	TCRBD02	TCRBD02-01				01,02	TCRBJ02-02*01	TCRBJ02	TCRBJ02-02	01				1	5	4	5	5	1	26	42	47	54	59	1	Out	VDJ
CGCACAGAGCAGCGGGACTCAGCCATGTATCGCTGTGCCAGCAGCTTAGGTTCCGGGACCAACACCGGGGAGCTGTTTTTTGGAGAA	CASSLGSGTNTGELFF	2	2.5347257426746427E-5	48	TCRBV07-07*01	TCRBV07	TCRBV07-07	01								TCRBD01,TCRBD02	TCRBD01-01,TCRBD02-01		TCRBJ02-02*01	TCRBJ02	TCRBJ02-02	01				1	5	0	7	1	2	33	49	54	59	60	2	In	VDJ
GAGGACTCAGCCATGTACTTCTGTGCCAGCAGTGAAGGCTGGACTAGCGGGAGAGCGGGAAACACCGGGGAGCTGTTTTTTGGAGAA	CASSEGWTSGRAGNTGELFF	1	1.2673628713373213E-5	60	TCRBV02-01*01	TCRBV02	TCRBV02-01	01				TCRBD02-01*02	TCRBD02	TCRBD02-01	02				TCRBJ02-02*01	TCRBJ02	TCRBJ02-02	01				1	3	1	2	7	2	21	37	40	53	60	1	In	VDJ
TCCAGCCCTCAGAACCCAGGGACTCAGCTGTGTATTTTTGTGCTAGTGGTGGGACAGGGAAACACCGGGGAGCTGTTTTTTGGAGAA		1	1.2673628713373213E-5	43	TCRBV12-05*01	TCRBV12	TCRBV12-05	01				TCRBD01-01*01	TCRBD01	TCRBD01-01	01				TCRBJ02-02*01	TCRBJ02	TCRBJ02-02	01				5	0	0	3	1	2	38	-1	50	59	60	1	Out	VDJ
ATCCAGCGCACAGAGCAGGGGGACTCGGCCATGTATCTCTGTGCCAGCAGCTCACCAAGAAACACCGGGGAGCTGTTTTTTGGAGAA	CASSSPRNTGELFF	1	1.2673628713373213E-5	42	TCRBV07-09	TCRBV07	TCRBV07-09				01,03					TCRBD01,TCRBD02	TCRBD01-01,TCRBD02-01		TCRBJ02-02*01	TCRBJ02	TCRBJ02-02	01				4	6	2	8	0	2	39	52	58	-1	60	1	In	VDJ
GCCCAAAAGAACCCGACAGCTTTCTATCTCTGTGCCAGTAGTATAGACTAGCGGGGGCCAAACACCGGGGAGCTGTTTTTTGGAGAA	CASSID*RGPNTGELFF	1	1.2673628713373213E-5	51	TCRBV19-01	TCRBV19	TCRBV19-01				01,02	TCRBD02-01*01	TCRBD02	TCRBD02-01	01				TCRBJ02-02*01	TCRBJ02	TCRBJ02-02	01				0	0	4	2	3	2	30	-1	47	57	60	1	Stop	VDJ
AGCACCTTGGAGCTGGGGGACTCGGCCCTTTATCTTTGCGCCAGCAGCTTAATGCCAGGGGGAACCGGGGAGCTGTTTTTTGGAGAA	CASSLMPGGTGELFF	1	1.2673628713373213E-5	45	TCRBV05-01*01	TCRBV05	TCRBV05-01	01				TCRBD01-01*01	TCRBD01	TCRBD01-01	01				TCRBJ02-02*01	TCRBJ02	TCRBJ02-02	01				2	5	4	1	1	5	36	50	55	62	63	1	In	VDJ
TTGGAGCTGGGGGACTCAGCCCTGTACTTCTGTGCCAGCAGCCCTCGTACCGGGACAGGGGGAACCGGGGAGCTGTTTTTTGGAGAA	CASSPRTGTGGTGELFF	1	1.2673628713373213E-5	51	TCRBV13-01*01	TCRBV13	TCRBV13-01	01				TCRBD01-01*01	TCRBD01	TCRBD01-01	01				TCRBJ02-02*01	TCRBJ02	TCRBJ02-02	01				5	9	0	1	1	5	30	42	51	62	63	1	In	VDJ
CGCTCACCAGGCCTGGGGGACGCAGCCATGTACCTGTGTGCCACCAGCAGAAGGGACAGGGGAACCGGGGAGCTGTTTTTTGGAGAA	CATSRRDRGTGELFF	1	1.2673628713373213E-5	45	TCRBV15-01*01	TCRBV15	TCRBV15-01	01				TCRBD01-01*01	TCRBD01	TCRBD01-01	01				TCRBJ02-02*01	TCRBJ02	TCRBJ02-02	01				2	1	0	2	1	5	36	51	52	62	63	1	In	VDJ
CGCACACAGCAGGAGGACTCGGCCGTGTATCTCTGTGCCAGCAGCTTCCGGGACAGGGGTGAAACCGGGGAGCTGTTTTTTGGAGAA	CASSFRDRGETGELFF	1	1.2673628713373213E-5	48	TCRBV07-02*01	TCRBV07	TCRBV07-02	01				TCRBD01-01*01	TCRBD01	TCRBD01-01	01				TCRBJ02-02*01	TCRBJ02	TCRBJ02-02	01				3	2	0	2	4	5	33	47	49	59	63	1	In	VDJ
CTGTCCCTAGAGTCTGCCATCCCCAACCAGACAGCTCTTTACTTCTGTGCCACCAAAGGGGCGCACGGGGAGCTGTTTTTTGGAGAA	CATKGAHGELFF	1	1.2673628713373213E-5	36	TCRBV24	TCRBV24				TCRBV24-01,TCRBV24-or09_02		TCRBD01-01*01	TCRBD01	TCRBD01-01	01				TCRBJ02-02*01	TCRBJ02	TCRBJ02-02	01				8	1	5	2	4	7	45	55	56	61	65	1	In	VDJ
CACACCCTGCAGCCAGAAGACTCGGCCCTGTATCTCTGCGCCAGCCGCCGAGGCAGGGGGGGACACGGGGAGCTGTTTTTTGGAGAA	CASRRGRGGHGELFF	1	1.2673628713373213E-5	45	TCRBV04-03*01	TCRBV04	TCRBV04-03	01								TCRBD01,TCRBD02	TCRBD01-01,TCRBD02-01		TCRBJ02-02*01	TCRBJ02	TCRBJ02-02	01				4	4	4	1	5	7	36	49	53	60	65	1	In	VDJ
CACAGAGCAGGGGGACTCGGCCATGTATCTCTGTGCCAGCAGCTTCAGCTAGCGGGGGCCTTATTGCGGGAGCTGTTTTTTGGAGAA		1	1.2673628713373213E-5	50	TCRBV07-09	TCRBV07	TCRBV07-09				01,03	TCRBD02-01*01	TCRBD02	TCRBD02-01	01				TCRBJ02-02*01	TCRBJ02	TCRBJ02-02	01				3	3	4	2	9	9	31	45	48	58	67	1	Out	VDJ
ATCCAGCGCACAGAGCGGGGGGACTCAGCCGTGTATCTCTGTGCCAGCAGCTTAATAACGGATCCGAGGGAGCTGTTTTTTGGAGAA	CASSLITDPRELFF	2	2.5347257426746427E-5	42	TCRBV07-03*01	TCRBV07	TCRBV07-03	01								TCRBD01,TCRBD02	TCRBD01-01,TCRBD02-01		TCRBJ02-02*01	TCRBJ02	TCRBJ02-02	01				1	4	1	8	5	9	39	55	59	62	67	2	In	VDJ
ACGATCCAGCGCACACAGCAGGAGGACTCGGCCGTGTATCTCTGTGCCAGCAGCTTAGCAGGGAATCCGGGAATTCGGTTTGGACAA	CASSLAGNPGIRF	1	1.2673628713373213E-5	39	TCRBV07-02*01	TCRBV07	TCRBV07-02	01				TCRBD02-01*02	TCRBD02	TCRBD02-01	02				TCRBJ01-01*01	TCRBJ01	TCRBJ01-01	01				0	8	8	3	6	17	42	59	67	72	78	1	In	VDJ
AATGTGAACGCCTTGTGGCTGGGGGACTCGGCCCTCTATCTCTGTGCCAGCAGCCAGGGAATAGGGCTATATGCTTTCTTTGGACAA	CASSQGIGLYAFF	1	1.2673628713373213E-5	39	TCRBV05-06*01	TCRBV05	TCRBV05-06	01				TCRBD01-01*01	TCRBD01	TCRBD01-01	01				TCRBJ01-01*01	TCRBJ01	TCRBJ01-01	01				4	0	4	3	13	11	42	-1	54	59	72	1	In	VDJ
CTGATTCTGGAGTCCGCCAGCACCAACCAGACATCTATGTACCTCTGTGCCAGCAGTTTGGGAGGGCGATTGGCTTTCTTTGGACAA	CASSLGGRLAFF	2	2.5347257426746427E-5	36	TCRBV28-01*01	TCRBV28	TCRBV28-01	01				TCRBD02-01*02	TCRBD02	TCRBD02-01	02				TCRBJ01-01*01	TCRBJ01	TCRBJ01-01	01				3	0	9	0	6	11	45	-1	59	66	72	2	In	VDJ
AATGTGAGCACCTTGGAGCTGGGGGACTCGGCCCTTTATCTTTGCGCCAGCAGCTTCAAACAGGGGGGTATGGCTTTCTTTGGACAA	CASSFKQGGMAFF	2	2.5347257426746427E-5	39	TCRBV05-01*01	TCRBV05	TCRBV05-01	01				TCRBD01-01*01	TCRBD01	TCRBD01-01	01				TCRBJ01-01*01	TCRBJ01	TCRBJ01-01	01				2	3	3	1	5	11	42	56	59	67	72	2	In	VDJ
CTGATTCTGGAGTCCGCCAGCACCAACCAGACATCTATGTACCTCTGTGCCAGCAGTTTCTCCGGGACAGGGGCTTTCTTTGGACAA	CASSFSGTGAFF	2	2.5347257426746427E-5	36	TCRBV28-01*01	TCRBV28	TCRBV28-01	01				TCRBD01-01*01	TCRBD01	TCRBD01-01	01				TCRBJ01-01*01	TCRBJ01	TCRBJ01-01	01				3	4	0	3	0	11	45	59	63	-1	72	2	In	VDJ
AGGCTGGAGTCGGCTGCTCCCTCCCAGACATCTGTGTACTTCTGTGCCAGCAGTGGCACCCCGGGTTCCGAGGCTTTCTTTGGACAA	CASSGTPGSEAFF	1	1.2673628713373213E-5	39	TCRBV06-01*01	TCRBV06	TCRBV06-01	01				TCRBD02-01	TCRBD02	TCRBD02-01				01,02	TCRBJ01-01*01	TCRBJ01	TCRBJ01-01	01				4	6	8	4	7	11	42	55	61	65	72	1	In	VDJ
TTGGAGATCCAGCGCACAGAGCAGGGGGACTCGGCCATGTATCTCTGTGCCAGCAGCACCGGGACAGGGGTCGCTTTCTTTGGACAA	CASSTGTGVAFF	1	1.2673628713373213E-5	36	TCRBV07-09	TCRBV07	TCRBV07-09				01,03	TCRBD01-01*01	TCRBD01	TCRBD01-01	01				TCRBJ01-01*01	TCRBJ01	TCRBJ01-01	01				5	3	0	2	2	11	45	57	60	70	72	1	In	VDJ
TCGGCTGCTCCCTCCCAGACATCTGTGTACTTCTGTGCCAGCAGTTACTCGATAAACCGGGGCCTATTTGAAGCTTTCTTTGGACAA	CASSYSINRGLFEAFF	1	1.2673628713373213E-5	48	TCRBV06-05*01	TCRBV06	TCRBV06-05	01								TCRBD01,TCRBD02	TCRBD01-01,TCRBD02-01		TCRBJ01-01*01	TCRBJ01	TCRBJ01-01	01				0	8	7	0	5	7	33	50	58	63	68	1	In	VDJ
TCCCTGGAGCTTGGTGACTCTGCTGTGTATTTCTGTGCCAGCAGCCATCTAATGCTACAGGGTCAAGGTGAAGCTTTCTTTGGACAA	CASSHLMLQGQGEAFF	1	1.2673628713373213E-5	48	TCRBV03	TCRBV03				TCRBV03-01,TCRBV03-02		TCRBD01-01*01	TCRBD01	TCRBD01-01	01				TCRBJ01-01*01	TCRBJ01	TCRBJ01-01	01				3	9	3	3	6	7	33	47	56	62	68	1	In	VDJ
ATCCTGGAGTCGCCCAGCCCCAACCAGACCTCTCTGTACTTCTGTGCCAGCAGCCCTATGGTACGCTCTGAAGCTTTCTTTGGACAA	CASSPMVRSEAFF	2	2.5347257426746427E-5	39	TCRBV27-01*01	TCRBV27	TCRBV27-01	01				TCRBD02-01	TCRBD02	TCRBD02-01				01,02	TCRBJ01-01*01	TCRBJ01	TCRBJ01-01	01				6	2	4	9	9	6	42	53	55	58	67	2	In	VDJ
GTGACATCGGCCCAAAAGAACCCGACAGCTTTCTATCTCTGTGCCAGTAGTATCGCAGGGGCATTGGCTGAAGCTTTCTTTGGACAA	CASSIAGALAEAFF	1	1.2673628713373213E-5	42	TCRBV19-01	TCRBV19	TCRBV19-01				01,02	TCRBD01-01*01	TCRBD01	TCRBD01-01	01				TCRBJ01-01*01	TCRBJ01	TCRBJ01-01	01				3	2	4	2	6	6	39	53	55	61	67	1	In	VDJ
CTGAAGATCCGGTCCACAAAGCTGGAGGACTCAGCCATGTACTTCTGTGCCAGCAGCGGGACCCGGGCTGAAGCTTTCTTTGGACAA	CASSGTRAEAFF	1	1.2673628713373213E-5	36	TCRBV02-01*01	TCRBV02	TCRBV02-01	01								TCRBD01,TCRBD02	TCRBD01-01,TCRBD02-01		TCRBJ01-01*01	TCRBJ01	TCRBJ01-01	01				6	1	0	7	5	6	45	56	57	62	67	1	In	VDJ
ACACAGCAGGAGGACTCGGCCGTGTATCTCTGTGCCAGCAGCTTATCCACAAGAACCGGAAGAAGGGCTGAAGCTTTCTTTGGACAA	CASSLSTRTGRRAEAFF	1	1.2673628713373213E-5	51	TCRBV07-02*01	TCRBV07	TCRBV07-02	01								TCRBD01,TCRBD02	TCRBD01-01,TCRBD02-01		TCRBJ01-01*01	TCRBJ01	TCRBJ01-01	01				2	18	5	3	0	6	30	45	63	-1	67	1	In	VDJ
ACGATCCAGCGCACACAGCAGGAGGACTCGGCCGTGTATCTCTGTGCCAGCAGCAGCATGCAAGGAGCTGAAGCTTTCTTTGGACAA	CASSSMQGAEAFF	1	1.2673628713373213E-5	39	TCRBV07-02*01	TCRBV07	TCRBV07-02	01				TCRBD02-01*02	TCRBD02	TCRBD02-01	02				TCRBJ01-01*01	TCRBJ01	TCRBJ01-01	01				5	9	10	2	0	6	42	54	63	-1	67	1	In	VDJ
GTTGGAGTCGGCTGCTCCCTCCCAAACATCTGTGTACTTCTGTGCCAGCAGTTACTCGTCCAGGGTACTGAAGCTTTCTTTGGACAA		2	2.5347257426746427E-5	41	TCRBV06	TCRBV06				TCRBV06-02,TCRBV06-03		TCRBD01-01*01	TCRBD01	TCRBD01-01	01				TCRBJ01-01*01	TCRBJ01	TCRBJ01-01	01				0	3	4	3	1	5	40	57	60	65	66	2	Out	VDJ
GAGTCGGCTGCTCCCTCCCAAACATCTGTGTACTTCTGTGCCAGCAGTAAAATGGGCCCCCTGGGGACTGAAGCTTTCTTTGGACAA	CASSKMGPLGTEAFF	1	1.2673628713373213E-5	45	TCRBV06	TCRBV06				TCRBV06-02,TCRBV06-03						TCRBD01,TCRBD02	TCRBD01-01,TCRBD02-01		TCRBJ01-01*01	TCRBJ01	TCRBJ01-01	01				5	14	6	2	0	5	36	48	62	-1	66	1	In	VDJ
CTGGGGTTGGAGTCGGCTGCTCCCTCCCAAACATCTGTGTACTTCTGTGCCAGCAGAGTAGGGGGGACTGAAGCTTTCTTTGGACAA	CASRVGGTEAFF	1	1.2673628713373213E-5	36	TCRBV06	TCRBV06				TCRBV06-02,TCRBV06-03						TCRBD01,TCRBD02	TCRBD01-01,TCRBD02-01		TCRBJ01-01*01	TCRBJ01	TCRBJ01-01	01				6	3	5	1	1	5	45	56	59	65	66	1	In	VDJ
AGTCCGCTACCAGCTCCCAGACATCTGTGTACTTCTGTGCCATCAGTGAGCCCCCTAGTGACGGGGACTGAAGCTTTCTTTGGACAA		1	1.2673628713373213E-5	46	TCRBV10-03*01	TCRBV10	TCRBV10-03	01				TCRBD02-01*01	TCRBD02	TCRBD02-01	01				TCRBJ01-01*01	TCRBJ01	TCRBJ01-01	01				2	11	8	3	0	5	35	50	61	-1	66	1	Out	VDJ
CTGAAGATCCGGTCCACAAAGCTGGAGGACTCAGCCATGTACTTCTGTGCCAGCGGAGCTTTCGGGACTGAAGCTTTCTTTGGACAA	CASGAFGTEAFF	1	1.2673628713373213E-5	36	TCRBV02-01*01	TCRBV02	TCRBV02-01	01				TCRBD02-01	TCRBD02	TCRBD02-01				01,02	TCRBJ01-01*01	TCRBJ01	TCRBJ01-01	01				8	8	8	4	0	5	45	54	62	-1	66	1	In	VDJ
AATTCCCTGGAGCTTGGTGACTCTGCTGTGTATTTCTGTGCCAGCAGCCAAGTCTTGAGTTTGAGGACTGAAGCTTTCTTTGGACAA	CASSQVLSLRTEAFF	1	1.2673628713373213E-5	45	TCRBV03	TCRBV03				TCRBV03-01,TCRBV03-02		TCRBD02-01*02	TCRBD02	TCRBD02-01	02				TCRBJ01-01*01	TCRBJ01	TCRBJ01-01	01				1	10	11	1	0	5	36	52	62	-1	66	1	In	VDJ
CAGCGCACACAGCAGGAGGACTCGGCCGTGTATCTCTGTGCCAGCAGCTTAAACAGGGGGCGCGCGACTGAAGCTTTCTTTGGACAA	CASSLNRGRATEAFF	1	1.2673628713373213E-5	45	TCRBV07-02*01	TCRBV07	TCRBV07-02	01				TCRBD01-01*01	TCRBD01	TCRBD01-01	01				TCRBJ01-01*01	TCRBJ01	TCRBJ01-01	01				2	1	3	0	5	5	36	51	52	61	66	1	In	VDJ
TTCTCGCTCAGGCTGGAGTCGGCTGCTCCCTCCCAGACATCTGTGTACTTCTGTGCCAGCAGGACGACTGAAGCTTTCTTTGGACAA	CASRTTEAFF	2	2.5347257426746427E-5	30	TCRBV06-01*01	TCRBV06	TCRBV06-01	01								TCRBD01,TCRBD02	TCRBD01-01,TCRBD02-01		TCRBJ01-01*01	TCRBJ01	TCRBJ01-01	01				6	0	2	7	1	5	51	-1	62	65	66	2	In	VDJ
GTGACCAGTGCCCATCCTGAAGACAGCAGCTTCTACATCTGCAGTGCTCGAGGGACCGCGAGGGAGACTGAAGCTTTCTTTGGACAA	CSARGTARETEAFF	1	1.2673628713373213E-5	42	TCRBV20	TCRBV20				TCRBV20-01,TCRBV20-or09_02		TCRBD02-01*02	TCRBD02	TCRBD02-01	02				TCRBJ01-01*01	TCRBJ01	TCRBJ01-01	01				1	9	9	2	0	5	39	52	61	-1	66	1	In	VDJ
AACGCCTTGGAGCTGGAGGACTCGGCCCTGTATCTCTGTGCCAGCAGCTCCAATCGGGGGGGAATCACTGAAGCTTTCTTTGGACAA	CASSSNRGGITEAFF	1	1.2673628713373213E-5	45	TCRBV05-08*01	TCRBV05	TCRBV05-08	01				TCRBD02-01*01	TCRBD02	TCRBD02-01	01				TCRBJ01-01*01	TCRBJ01	TCRBJ01-01	01				3	5	8	0	3	4	36	49	54	62	65	1	In	VDJ
CTACACGCCCTGCAGCCAGAAGACTCAGCCCTGTATCTCTGCGCCAGCAGCCAAGTGGCGACAATCACTGAAGCTTTCTTTGGACAA	CASSQVATITEAFF	1	1.2673628713373213E-5	42	TCRBV04-01*01	TCRBV04	TCRBV04-01	01				TCRBD01-01*01	TCRBD01	TCRBD01-01	01				TCRBJ01-01*01	TCRBJ01	TCRBJ01-01	01				1	4	2	6	2	4	39	55	59	63	65	1	In	VDJ
AGGCTGCTGTCGGCTGCTCCCTCCCAGACATCTGTGTACTTCTGTGCCAGCAGTTACTTTCCGGGCACTGAAGCTTTCTTTGGACAA	CASSYFPGTEAFF	1	1.2673628713373213E-5	39	TCRBV06-05*01	TCRBV06	TCRBV06-05	01				TCRBD02-01	TCRBD02	TCRBD02-01				01,02	TCRBJ01-01*01	TCRBJ01	TCRBJ01-01	01				1	3	8	4	0	4	42	58	61	-1	65	1	In	VDJ
CGGTCCACAAAGCTGGAGGACTCAGCCATGTACTTCTGTGCCAGCATTGACAGGGAGGTTTACGGCACTGAAGCTTTCTTTGGACAA	CASIDREVYGTEAFF	1	1.2673628713373213E-5	45	TCRBV02-01*01	TCRBV02	TCRBV02-01	01				TCRBD02-01*02	TCRBD02	TCRBD02-01	02				TCRBJ01-01*01	TCRBJ01	TCRBJ01-01	01				3	2	9	1	7	4	36	50	52	58	65	1	In	VDJ
ATCCTGGAGTCGCCCAGCCCCAACCAGACCTCTCTGTACTTCTGTGCCAGCGGTCCTGGAGGAGGCACTGAAGCTTTCTTTGGACAA	CASGPGGGTEAFF	2	2.5347257426746427E-5	39	TCRBV27-01*01	TCRBV27	TCRBV27-01	01				TCRBD02-01*02	TCRBD02	TCRBD02-01	02				TCRBJ01-01*01	TCRBJ01	TCRBJ01-01	01				8	6	10	1	3	4	42	51	57	62	65	2	In	VDJ
CCTGCAGAGCTTGGGGACTCGGCCATGTATCTCTGTGCCAGCAGCTTGGGACAGGGGAGGTCAGGCACTGAAGCTTTCTTTGGACAA	CASSLGQGRSGTEAFF	2	2.5347257426746427E-5	48	TCRBV11-01*01	TCRBV11	TCRBV11-01	01				TCRBD01-01*01	TCRBD01	TCRBD01-01	01				TCRBJ01-01*01	TCRBJ01	TCRBJ01-01	01				3	0	0	2	8	4	33	-1	47	57	65	2	In	VDJ
ATCCAGCCTGCAAAGCTTGAGGACTCGGCCGTGTATCTCTGTGCCAGCAGCTGGTTTACAGGGAGCACTGAAGCTTTCTTTGGACAA	CASSWFTGSTEAFF	2	2.5347257426746427E-5	42	TCRBV11-02*02	TCRBV11	TCRBV11-02	02				TCRBD01-01*01	TCRBD01	TCRBD01-01	01				TCRBJ01-01*01	TCRBJ01	TCRBJ01-01	01				4	5	3	3	2	4	39	52	57	63	65	2	In	VDJ
ATTCTGGAGTCCGCCAGCACCAACCAGACATCTATGTACCTCTGTGCCAGCGAGACAGGGGGGGCCACTGAAGCTTTCTTTGGACAA	CASETGGATEAFF	2	2.5347257426746427E-5	39	TCRBV28-01*01	TCRBV28	TCRBV28-01	01				TCRBD01-01*01	TCRBD01	TCRBD01-01	01				TCRBJ01-01*01	TCRBJ01	TCRBJ01-01	01				8	2	2	1	3	4	42	51	53	62	65	2	In	VDJ
CAGCGCACAGAGCAGGGGGACTCGGCCATGTATCTCTGTGCCAGCAGCCTCCTGGTGGCGGGGGCCACTGAAGCTTTCTTTGGACAA	CASSLLVAGATEAFF	1	1.2673628713373213E-5	45	TCRBV07-09	TCRBV07	TCRBV07-09				01,03	TCRBD02-01*01	TCRBD02	TCRBD02-01	01				TCRBJ01-01*01	TCRBJ01	TCRBJ01-01	01				5	9	7	2	1	4	36	48	57	64	65	1	In	VDJ
ATCCAACCTGCAAAGCTTGAGGACTCGGCCGTGTATCTCTGTGCCAGCAGCCCGGCCGAGGGGGCCACTGAAGCTTTCTTTGGACAA	CASSPAEGATEAFF	2	2.5347257426746427E-5	42	TCRBV11-02*02	TCRBV11	TCRBV11-02	02				TCRBD01-01*01	TCRBD01	TCRBD01-01	01				TCRBJ01-01*01	TCRBJ01	TCRBJ01-01	01				5	7	5	0	0	4	39	51	58	-1	65	2	In	VDJ
TTGGAGTCGGCTGCTCCCTCCCAAACATCTGTGTACTTCTGTGCCAGCTCACTTTCCTGGGAGGCCACTGAAGCTTTCTTTGGACAA	CASSLSWEATEAFF	1	1.2673628713373213E-5	42	TCRBV06	TCRBV06				TCRBV06-02,TCRBV06-03		TCRBD02-01*02	TCRBD02	TCRBD02-01	02				TCRBJ01-01*01	TCRBJ01	TCRBJ01-01	01				8	10	9	1	1	4	39	48	58	64	65	1	In	VDJ
AGATCCAGCCCTCAGAACCCAGGGACTCAGCTGTGTATTTTTGTGCTAGTGATTCGACAGGGCCCCACTGAAGCTTTCTTTGGACAA		1	1.2673628713373213E-5	40	TCRBV12-05*01	TCRBV12	TCRBV12-05	01				TCRBD01-01*01	TCRBD01	TCRBD01-01	01				TCRBJ01-01*01	TCRBJ01	TCRBJ01-01	01				7	4	2	3	3	4	41	51	55	62	65	1	Out	VDJ
ACTCTGGAGTCCGCTACCAGCTCCCAGACATCTGTGTACTTCTGTGCCATTAACAAAGGGGAGACCACTGAAGCTTTCTTTGGACAA	CAINKGETTEAFF	2	2.5347257426746427E-5	39	TCRBV10-03*01	TCRBV10	TCRBV10-03	01								TCRBD01,TCRBD02	TCRBD01-01,TCRBD02-01		TCRBJ01-01*01	TCRBJ01	TCRBJ01-01	01				9	6	5	2	4	4	42	50	56	61	65	2	In	VDJ
GTGACATCGGCCCAAAAGAACCCGACAGCTTTCTATCTCTGTGCCAGTAGTTCATCAGGGGCTTACACTGAAGCTTTCTTTGGACAA	CASSSSGAYTEAFF	1	1.2673628713373213E-5	42	TCRBV19-01	TCRBV19	TCRBV19-01				01,02	TCRBD01-01*01	TCRBD01	TCRBD01-01	01				TCRBJ01-01*01	TCRBJ01	TCRBJ01-01	01				5	4	4	2	3	3	39	51	55	61	64	1	In	VDJ
TCGGCCCAAAAGAACCCGACAGCTTTCTATCTCTGTGCCAGTAGTCCTCTCCGGACAGGGTTGTACACTGAAGCTTTCTTTGGACAA	CASSPLRTGLYTEAFF	4	5.069451485349285E-5	48	TCRBV19-01	TCRBV19	TCRBV19-01				01,02	TCRBD01-01*01	TCRBD01	TCRBD01-01	01				TCRBJ01-01*01	TCRBJ01	TCRBJ01-01	01				5	7	1	3	4	3	33	45	52	60	64	4	In	VDJ
GTGACATCGGCCCAAAAGAACCCGACAGCTTTCTATCTCTGTGCCAGTACCTATAGGACTTCCTACACTGAAGCTTTCTTTGGACAA	CASTYRTSYTEAFF	1	1.2673628713373213E-5	42	TCRBV19-01	TCRBV19	TCRBV19-01				01,02	TCRBD02-01	TCRBD02	TCRBD02-01				01,02	TCRBJ01-01*01	TCRBJ01	TCRBJ01-01	01				7	6	1	10	4	3	39	49	55	60	64	1	In	VDJ
ACAGTGACCAGTGCCCATCCTGAAGACAGCAGCTTCTACATCTGCAGTGCTAGTCCCTCGGGGGACACTGAAGCTTTCTTTGGACAA	CSASPSGDTEAFF	1	1.2673628713373213E-5	39	TCRBV20	TCRBV20				TCRBV20-01,TCRBV20-or09_02		TCRBD02-01*01	TCRBD02	TCRBD02-01	01				TCRBJ01-01*01	TCRBJ01	TCRBJ01-01	01				3	5	8	2	0	3	42	53	58	-1	64	1	In	VDJ
GAGATGAATGTGAGCACCTTGGAGCTGGGGGACTCGGCCCTTTATCTTTGCGCCAGCAGCTCGGACACTGAAGCTTTCTTTGGACAA	CASSSDTEAFF	1	1.2673628713373213E-5	33	TCRBV05-01*01	TCRBV05	TCRBV05-01	01				TCRBD02-01	TCRBD02	TCRBD02-01				01,02	TCRBJ01-01*01	TCRBJ01	TCRBJ01-01	01				3	0	8	5	0	3	48	-1	61	-1	64	1	In	VDJ
CTGTCGGCTGCTCCCTCCCAGACATCTGTGTACTTCTGTGCCAGCAGTTACTCGGCGGGCGCGGACACTGAAGCTTTCTTTGGACAA	CASSYSAGADTEAFF	1	1.2673628713373213E-5	45	TCRBV06-05*01	TCRBV06	TCRBV06-05	01				TCRBD02-01	TCRBD02	TCRBD02-01				01,02	TCRBJ01-01*01	TCRBJ01	TCRBJ01-01	01				0	1	7	4	5	3	36	53	54	59	64	1	In	VDJ
CCTGCAAAGCTTGAGGACTCGGCCGTGTATCTCTGTGCCAGCAGCTTAGGGAGGACAGGGCCGGACACTGAAGCTTTCTTTGGACAA	CASSLGRTGPDTEAFF	2	2.5347257426746427E-5	48	TCRBV11-02*02	TCRBV11	TCRBV11-02	02				TCRBD01-01*01	TCRBD01	TCRBD01-01	01				TCRBJ01-01*01	TCRBJ01	TCRBJ01-01	01				1	3	1	3	4	3	33	49	52	60	64	2	In	VDJ
GAGTCGGCTGCTCCCTCCCAGACATCTGTGTACTTCTGTGCCAGCAGTAAGGACAGGTTCCAAGACACTGAAGCTTTCTTTGGACAA	CASSKDRFQDTEAFF	1	1.2673628713373213E-5	45	TCRBV06-01*01	TCRBV06	TCRBV06-01	01				TCRBD01-01*01	TCRBD01	TCRBD01-01	01				TCRBJ01-01*01	TCRBJ01	TCRBJ01-01	01				5	2	1	4	7	3	36	48	50	57	64	1	In	VDJ
CTGATTCTGGAGTCCGCCAGCACCAACCAGACATCTATGTACCTCTGTGCCAGCAAAGAAACTCACACTGAAGCTTTCTTTGGACAA	CASKETHTEAFF	2	2.5347257426746427E-5	36	TCRBV28-01*01	TCRBV28	TCRBV28-01	01				TCRBD02-01	TCRBD02	TCRBD02-01				01,02	TCRBJ01-01*01	TCRBJ01	TCRBJ01-01	01				7	5	3	10	1	3	45	55	60	63	64	2	In	VDJ
ACCTTGGAGCTGGGGGACTCGGCCCTTTATCTTTGCGCCAGCAGCTGGAACAGGGGAACGGGGCACACTGAAGCTTTCTTTGGACAA	CASSWNRGTGHTEAFF	1	1.2673628713373213E-5	48	TCRBV05-01*01	TCRBV05	TCRBV05-01	01				TCRBD01-01*01	TCRBD01	TCRBD01-01	01				TCRBJ01-01*01	TCRBJ01	TCRBJ01-01	01				3	3	3	2	8	3	33	46	49	56	64	1	In	VDJ
TCCTTGGAGCTGGGGGACTCAGCCCTGTACTTCTGTGCCAGCAAGTTTTTGACAGGGTCGGGTAACACTGAAGCTTTCTTTGGACAA	CASKFLTGSGNTEAFF	1	1.2673628713373213E-5	48	TCRBV13-01*01	TCRBV13	TCRBV13-01	01				TCRBD01-01*01	TCRBD01	TCRBD01-01	01				TCRBJ01-01*01	TCRBJ01	TCRBJ01-01	01				7	7	2	3	6	2	33	43	50	57	63	1	In	VDJ
CTGTCGGCTGCTCCCTCCCAGACATCTGTGTACTTCTGTGCCAGCAGTACTACGATTAACAGTAACACTGAAGCTTTCTTTGGACAA	CASSTTINSNTEAFF	1	1.2673628713373213E-5	45	TCRBV06-05*01	TCRBV06	TCRBV06-05	01								TCRBD01,TCRBD02	TCRBD01-01,TCRBD02-01		TCRBJ01-01*01	TCRBJ01	TCRBJ01-01	01				5	10	3	5	1	2	36	48	58	62	63	1	In	VDJ
ACTGTGACATCGGCCCAAAAGAACCCGACAGCTTTCTATCTCTGTGCCAGTGGGGACACTCCTAACACTGAAGCTTTCTTTGGACAA	CASGDTPNTEAFF	1	1.2673628713373213E-5	39	TCRBV19-01	TCRBV19	TCRBV19-01				01,02	TCRBD01-01*01	TCRBD01	TCRBD01-01	01				TCRBJ01-01*01	TCRBJ01	TCRBJ01-01	01				8	1	0	6	5	2	42	51	52	58	63	1	In	VDJ
ATCCAGCGCACAGAGCAGGGGGACTCGGCCATGTATCTCTGTGCCAGCAGCTTAGCGGGTTATAACACTGAAGCTTTCTTTGGACAA	CASSLAGYNTEAFF	1	1.2673628713373213E-5	42	TCRBV07-09	TCRBV07	TCRBV07-09				01,03					TCRBD01,TCRBD02	TCRBD01-01,TCRBD02-01		TCRBJ01-01*01	TCRBJ01	TCRBJ01-01	01				0	0	0	9	4	2	39	-1	56	59	63	1	In	VDJ
ATCCAGCAGGTAGTGCGAGGAGATTCGGCAGCTTATTTCTGTGCCAGCTCTCTCGGGCGTTATAACACTGAAGCTTTCTTTGGACAA	CASSLGRYNTEAFF	1	1.2673628713373213E-5	42	TCRBV18-01*01	TCRBV18	TCRBV18-01	01								TCRBD01,TCRBD02	TCRBD01-01,TCRBD02-01		TCRBJ01-01*01	TCRBJ01	TCRBJ01-01	01				6	4	8	0	5	2	39	50	54	58	63	1	In	VDJ
CACGGAGTCAGGGGACACAGCACTGTATTTCTGTGCCAGCAGCAAAATCCTCGGCTGGAAGATAACACTGAAGCTTTCTTTGGACAA		1	1.2673628713373213E-5	50	TCRBV21-01*01	TCRBV21	TCRBV21-01	01								TCRBD01,TCRBD02	TCRBD01-01,TCRBD02-01		TCRBJ01-01*01	TCRBJ01	TCRBJ01-01	01				2	10	1	8	4	2	31	46	56	59	63	1	Out	VDJ
ACATCGGCCCAAAAGAACCCGACAGCTTTCTATCTCTGTGCCAGTAGCCTGAACAGAGCCTTGAACACTGAAGCTTTCTTTGGACAA	CASSLNRALNTEAFF	1	1.2673628713373213E-5	45	TCRBV19-01	TCRBV19	TCRBV19-01				01,02	TCRBD01-01*01	TCRBD01	TCRBD01-01	01				TCRBJ01-01*01	TCRBJ01	TCRBJ01-01	01				6	5	3	5	5	0	36	47	52	56	61	1	In	VDJ
TCCGCCAGCACCAACCAGACATCTATGTACCTCTGTGCCAGCAGTCGACGGACAGGAATATTGAACACTGAAGCTTTCTTTGGACAA	CASSRRTGILNTEAFF	2	2.5347257426746427E-5	48	TCRBV28-01*01	TCRBV28	TCRBV28-01	01				TCRBD01-01*01	TCRBD01	TCRBD01-01	01				TCRBJ01-01*01	TCRBJ01	TCRBJ01-01	01				5	4	1	4	5	0	33	45	49	56	61	2	In	VDJ
CAGCAGGTAGTGCGAGGAGATTCGGCAGCTTATTTCTGTGCCAGCTCACCAACACAGCCATTGAACACTGAAGCTTTCTTTGGACAA	CASSPTQPLNTEAFF	1	1.2673628713373213E-5	45	TCRBV18-01*01	TCRBV18	TCRBV18-01	01				TCRBD01-01*01	TCRBD01	TCRBD01-01	01				TCRBJ01-01*01	TCRBJ01	TCRBJ01-01	01				2	2	3	5	4	0	36	51	53	57	61	1	In	VDJ
CTGCTGTCGGCTGCTCCCTCCCAGACATCTGTGTACTTCTGTGCCAGCAGGAGCTCGGAGGTGAACACTGAAGCTTTCTTTGGACAA	CASRSSEVNTEAFF	1	1.2673628713373213E-5	42	TCRBV06-05*01	TCRBV06	TCRBV06-05	01				TCRBD02-01*02	TCRBD02	TCRBD02-01	02				TCRBJ01-01*01	TCRBJ01	TCRBJ01-01	01				6	6	10	1	0	0	39	50	56	-1	61	1	In	VDJ
GAGTCGGCTGCTCCCTCCCAAACATCTGTGTACTTCTGTGCCAGCAGTTTCCACTCGACAGTGAACACTGAAGCTTTCTTTGGACAA	CASSFHSTVNTEAFF	1	1.2673628713373213E-5	45	TCRBV06	TCRBV06				TCRBV06-02,TCRBV06-03		TCRBD01-01*01	TCRBD01	TCRBD01-01	01				TCRBJ01-01*01	TCRBJ01	TCRBJ01-01	01				4	7	2	5	0	0	36	49	56	-1	61	1	In	VDJ
TCACATCAATTCCCTGGAGCTTGGTGACTCTGCTGTGTATTTCTGTGCCAGCAGCCGGGTCTGAACACTGAAGCTTTCTTTGGACAA		1	1.2673628713373213E-5	38	TCRBV03	TCRBV03				TCRBV03-01,TCRBV03-02						TCRBD01,TCRBD02	TCRBD01-01,TCRBD02-01		TCRBJ01-01*01	TCRBJ01	TCRBJ01-01	01				4	0	0	9	2	0	43	-1	56	59	61	1	Out	VDJ
GAGTCGGCTGCTCCCTCCCAGACATCTGTGTACTTCTGTGCCAGCAGTGATTTCGGATCCCTGAACACTGAAGCTTTCTTTGGACAA	CASSDFGSLNTEAFF	1	1.2673628713373213E-5	45	TCRBV06-01*01	TCRBV06	TCRBV06-01	01								TCRBD01,TCRBD02	TCRBD01-01,TCRBD02-01		TCRBJ01-01*01	TCRBJ01	TCRBJ01-01	01				3	4	1	8	4	0	36	50	54	57	61	1	In	VDJ
ATCCCCAACCAGACAGCTCTTTACTTCTGTGCCACCAGTGACCCCCCCCGGGGCGGGTCTATGAACACTGAAGCTTTCTTTGGACAA	CATSDPPRGGSMNTEAFF	1	1.2673628713373213E-5	54	TCRBV24	TCRBV24				TCRBV24-01,TCRBV24-or09_02						TCRBD01,TCRBD02	TCRBD01-01,TCRBD02-01		TCRBJ01-01*01	TCRBJ01	TCRBJ01-01	01				4	8	7	0	7	0	27	41	49	54	61	1	In	VDJ
AACTGGAGGATTCTGGAGTTTATTTCTGTGCCAGCAGCCAAGGGATCCTGGGGACAGACTATGAACACTGAAGCTTTCTTTGGACAA		1	1.2673628713373213E-5	55	TCRBV14-01*01	TCRBV14	TCRBV14-01	01				TCRBD01-01*01	TCRBD01	TCRBD01-01	01				TCRBJ01-01*01	TCRBJ01	TCRBJ01-01	01				1	8	0	5	4	0	26	42	50	57	61	1	Out	VDJ
CAGCGCACAGAGCAGGGGGACTCAGCCGCGTATCTCCGTGCCCGGCTTGGGACAGCCGATATGAACACTGAAGCTTTCTTTGGACAA	RARLGTADMNTEAFF	2	2.5347257426746427E-5	45	TCRBV07-03*03	TCRBV07	TCRBV07-03	03				TCRBD01-01*01	TCRBD01	TCRBD01-01	01				TCRBJ01-01*01	TCRBJ01	TCRBJ01-01	01				11	6	0	5	6	0	36	42	48	55	61	2	In	VDJ
GAGTCGGCTGCTCCCTCCCAAACATCTGTGTACTTCTGTGCCAGCAGTTACTCACCAGGGATGAACACTGAAGCTTTCTTTGGACAA	CASSYSPGMNTEAFF	1	1.2673628713373213E-5	45	TCRBV06	TCRBV06				TCRBV06-02,TCRBV06-03		TCRBD01-01*01	TCRBD01	TCRBD01-01	01				TCRBJ01-01*01	TCRBJ01	TCRBJ01-01	01				0	2	4	3	1	0	36	53	55	60	61	1	In	VDJ
CTGCAGCCAGAAGACTCAGCCCTGTATCTCTGCGCCAGCAGCCGACCAACACAGCAGGGCATGAACACTGAAGCTTTCTTTGGACAA	CASSRPTQQGMNTEAFF	1	1.2673628713373213E-5	51	TCRBV04-01*01	TCRBV04	TCRBV04-01	01				TCRBD01-01*01	TCRBD01	TCRBD01-01	01				TCRBJ01-01*01	TCRBJ01	TCRBJ01-01	01				4	11	4	3	2	0	30	43	54	59	61	1	In	VDJ
ACAGAGCAGGGGGACTCGGCCATGTATCTCTGTGCCAGCAGCTTTTTTCCCTTTGGGGAGTGGAACACTGAAGCTTTCTTTGGACAA	CASSFFPFGEWNTEAFF	2	2.5347257426746427E-5	51	TCRBV07-09	TCRBV07	TCRBV07-09				01,03	TCRBD02-01*02	TCRBD02	TCRBD02-01	02				TCRBJ01-01*01	TCRBJ01	TCRBJ01-01	01				3	11	9	2	2	1	30	44	55	60	62	2	In	VDJ
AATGTGAACGCCTTGGAGCTGGAGGACTCGGCCCTGTATCTCTGTGCCAGCAGCAGTTTGGGGAACACTGAAGCTTTCTTTGGACAA	CASSSLGNTEAFF	1	1.2673628713373213E-5	39	TCRBV05-08*01	TCRBV05	TCRBV05-08	01								TCRBD01,TCRBD02	TCRBD01-01,TCRBD02-01		TCRBJ01-01*01	TCRBJ01	TCRBJ01-01	01				4	5	0	9	0	1	42	54	59	-1	62	1	In	VDJ
ACCCTGCAGCCAGAAGACTCGGCCCTGTATCTCTGTGCCAGCAGCCAAGAAGGGGGGTGGGGGAACACTGAAGCTTTCTTTGGACAA	CASSQEGGWGNTEAFF	1	1.2673628713373213E-5	48	TCRBV04-02*01	TCRBV04	TCRBV04-02	01								TCRBD01,TCRBD02	TCRBD01-01,TCRBD02-01		TCRBJ01-01*01	TCRBJ01	TCRBJ01-01	01				0	0	5	1	6	1	33	-1	50	56	62	1	In	VDJ
GAGTCGGCTGCTCCCTCCCAGACATCTGTGTACTTCTGTGCCAGCAGTGAAGGAGGTGGGGGGAACACTGAAGCTTTCTTTGGACAA	CASSEGGGGNTEAFF	1	1.2673628713373213E-5	45	TCRBV06-01*01	TCRBV06	TCRBV06-01	01								TCRBD01,TCRBD02	TCRBD01-01,TCRBD02-01		TCRBJ01-01*01	TCRBJ01	TCRBJ01-01	01				1	5	6	1	0	1	36	52	57	-1	62	1	In	VDJ
AGCGCACAGAGCAGGGGGACTCGGCCATGTATCTCTGTGCCAGCAGCTTAGTGGACAGGGGGGAACACTGAAGCTTTCTTTGGACAA		1	1.2673628713373213E-5	46	TCRBV07-09	TCRBV07	TCRBV07-09				01,03	TCRBD01-01*01	TCRBD01	TCRBD01-01	01				TCRBJ01-01*01	TCRBJ01	TCRBJ01-01	01				1	1	1	1	0	1	35	51	52	-1	62	1	Out	VDJ
ATCCAGGCTACGAAGCTTGAGGATTCAGCAGTGTATTTTTGTGCCAGCAGCTCTCGACAGGGGAACACTGAAGCTTTCTTTGGACAA	CASSSRQGNTEAFF	2	2.5347257426746427E-5	42	TCRBV16-01	TCRBV16	TCRBV16-01				01,02	TCRBD01-01*01	TCRBD01	TCRBD01-01	01				TCRBJ01-01*01	TCRBJ01	TCRBJ01-01	01				5	4	2	3	0	1	39	51	55	-1	62	2	In	VDJ
GTGAACGCCTTGTTGCTGGGGGACTCGGCCCTGTATCTCTGTGCCAGCAGCTGGACCGCCGGGAACACTGAAGCTTTCTTTGGACAA	CASSWTAGNTEAFF	2	2.5347257426746427E-5	42	TCRBV05-05*01	TCRBV05	TCRBV05-05	01								TCRBD01,TCRBD02	TCRBD01-01,TCRBD02-01		TCRBJ01-01*01	TCRBJ01	TCRBJ01-01	01				3	0	1	7	6	1	39	-1	52	56	62	2	In	VDJ
AAGATCCGGTCCACAAAGCTGGAGGACTCAGCCATGTACTTCTGTGCCAGCAGACTAGACGGGAACACTGAAGCTTTCTTTGGACAA	CASRLDGNTEAFF	1	1.2673628713373213E-5	39	TCRBV02-01*01	TCRBV02	TCRBV02-01	01				TCRBD02-01	TCRBD02	TCRBD02-01				01,02	TCRBJ01-01*01	TCRBJ01	TCRBJ01-01	01				6	0	3	8	4	1	42	-1	53	58	62	1	In	VDJ
ATCCAGCAGGTAGTGCGAGGAGATTCGGCAGCTTATTTCTGTGCCAGCTCACAATTCCCAGGGAACACTGAAGCTTTCTTTGGACAA	CASSQFPGNTEAFF	9	1.1406265842035892E-4	42	TCRBV18-01*01	TCRBV18	TCRBV18-01	01				TCRBD01-01*01	TCRBD01	TCRBD01-01	01				TCRBJ01-01*01	TCRBJ01	TCRBJ01-01	01				4	6	4	4	0	1	39	52	58	-1	62	9	In	VDJ
AACGCCTTGGAGCTGGAGGACTCGGCCCTGTATCTCTGTGCCAGCAGCTTGGCTCGGACAGGGAACACTGAAGCTTTCTTTGGACAA	CASSLARTGNTEAFF	1	1.2673628713373213E-5	45	TCRBV05-08*01	TCRBV05	TCRBV05-08	01				TCRBD01-01*01	TCRBD01	TCRBD01-01	01				TCRBJ01-01*01	TCRBJ01	TCRBJ01-01	01				0	3	1	4	0	1	36	52	55	-1	62	1	In	VDJ
CAAAAGAACCCGACAGCTTTCTATCTCTGTGCCAGTAGTATAAGTCTTGGGTCCAAAGGGAGGAACACTGAAGCTTTCTTTGGACAA	CASSISLGSKGRNTEAFF	1	1.2673628713373213E-5	54	TCRBV19-01	TCRBV19	TCRBV19-01				01,02	TCRBD02-01*02	TCRBD02	TCRBD02-01	02				TCRBJ01-01*01	TCRBJ01	TCRBJ01-01	01				2	15	9	2	0	1	27	42	57	-1	62	1	In	VDJ
CAGAAGGAGGACTCCGCCGTGTATCTCTGTGCCAGCAGCTTAGGTGCCGGGACAGGGGGCGCGAACACTGAAGCTTTCTTTGGACAA	CASSLGAGTGGANTEAFF	2	2.5347257426746427E-5	54	TCRBV07-08*02	TCRBV07	TCRBV07-08	02				TCRBD01-01*01	TCRBD01	TCRBD01-01	01				TCRBJ01-01*01	TCRBJ01	TCRBJ01-01	01				1	5	0	0	2	1	27	43	48	60	62	2	In	VDJ
GCAAAGCTTGAGGACTCGGCCGTGTATCTCTGTGCCAGCAGCTTAGCGATTGTTTGGAGGACGAACACTGAAGCTTTCTTTGGACAA	CASSLAIVWRTNTEAFF	4	5.069451485349285E-5	51	TCRBV11-02*02	TCRBV11	TCRBV11-02	02				TCRBD02-01*02	TCRBD02	TCRBD02-01	02				TCRBJ01-01*01	TCRBJ01	TCRBJ01-01	01				1	9	10	1	2	1	30	46	55	60	62	4	In	VDJ
CTGTCCCTAGAGTCTGCCATCCCCAACCAGACAGCTCTTTACTTCTGTGCCACCAGGGACACGAACACTGAAGCTTTCTTTGGACAA	CATRDTNTEAFF	1	1.2673628713373213E-5	36	TCRBV24	TCRBV24				TCRBV24-01,TCRBV24-or09_02		TCRBD01-01*01	TCRBD01	TCRBD01-01	01				TCRBJ01-01*01	TCRBJ01	TCRBJ01-01	01				7	0	1	6	1	1	45	-1	56	61	62	1	In	VDJ
AAGATCCAGCCCTCAGAACCCAGGGACTCAGCTGTGTACTTCTGTGCCAGCAGTTTCCGTGAGAACACTGAAGCTTTCTTTGGACAA	CASSFRENTEAFF	1	1.2673628713373213E-5	39	TCRBV12	TCRBV12				TCRBV12-03,TCRBV12-04						TCRBD01,TCRBD02	TCRBD01-01,TCRBD02-01		TCRBJ01-01*01	TCRBJ01	TCRBJ01-01	01				3	4	2	8	0	1	42	56	60	-1	62	1	In	VDJ
GTGAGCACCTTGGAGCTGGGGGACTCGGCCCTTTATCTTTGCGCCAGCAGCTTTTCACAGGGCAACACTGAAGCTTTCTTTGGACAA	CASSFSQGNTEAFF	1	1.2673628713373213E-5	42	TCRBV05-01*01	TCRBV05	TCRBV05-01	01				TCRBD01-01*01	TCRBD01	TCRBD01-01	01				TCRBJ01-01*01	TCRBJ01	TCRBJ01-01	01				2	3	3	3	1	2	39	53	56	62	63	1	In	VDJ
TTGGAGATCCAGCGCACAGAGCAGGGGGACTCGGCCATGTATCTCTGTGCCAGCATCTCGAGAAACACTGAAGCTTTCTTTGGACAA	CASISRNTEAFF	1	1.2673628713373213E-5	36	TCRBV07-09	TCRBV07	TCRBV07-09				01,03	TCRBD02-01*02	TCRBD02	TCRBD02-01	02				TCRBJ01-01*01	TCRBJ01	TCRBJ01-01	01				7	4	11	2	1	2	45	55	59	62	63	1	In	VDJ
GTGAGCACCTTGGAGCTGGGGGACTCGGCCCTTTATCTTTGCGCCAGCAGCTTTAGAGGGGCGGGAACTGAAGCTTTCTTTGGACAA	CASSFRGAGTEAFF	1	1.2673628713373213E-5	42	TCRBV05-01*01	TCRBV05	TCRBV05-01	01				TCRBD02-01*02	TCRBD02	TCRBD02-01	02				TCRBJ01-01*01	TCRBJ01	TCRBJ01-01	01				2	7	7	3	0	5	39	53	60	-1	66	1	In	VDJ
AGGATCCAGCAGGTAGTGCGAGGAGATTCGGCAGCTTATTTCTGTGCCAGCTCACCGGGACAGGGAACTGAAGCTTTCTTTGGACAA	CASSPGQGTEAFF	1	1.2673628713373213E-5	39	TCRBV18-01*01	TCRBV18	TCRBV18-01	01				TCRBD01-01*01	TCRBD01	TCRBD01-01	01				TCRBJ01-01*01	TCRBJ01	TCRBJ01-01	01				3	0	0	3	1	5	42	-1	56	65	66	1	In	VDJ
ATCCTGGAGTCGCCCAGCCCCAACCAGACCTCTCTGTACTTCTGTGCCAGCAGTTTATCGAGAGGAACTGAAGCTTTCTTTGGACAA	CASSLSRGTEAFF	3	3.802088614011964E-5	39	TCRBV27-01*01	TCRBV27	TCRBV27-01	01				TCRBD02-01*02	TCRBD02	TCRBD02-01	02				TCRBJ01-01*01	TCRBJ01	TCRBJ01-01	01				0	2	11	1	1	5	42	59	61	65	66	3	In	VDJ
ATTCTGGAGTCCGCCAGCACCAACCAGACATCTATGTACCTCTGTGCCAGCAGTTTGAGACAGAGAACTGAAGCTTTCTTTGGACAA	CASSLRQRTEAFF	2	2.5347257426746427E-5	39	TCRBV28-01*01	TCRBV28	TCRBV28-01	01				TCRBD01-01*01	TCRBD01	TCRBD01-01	01				TCRBJ01-01*01	TCRBJ01	TCRBJ01-01	01				3	2	2	5	3	5	42	56	58	63	66	2	In	VDJ
ACTCTGGAGTCAGCTACCCGCTCCCAGACATCTGTGTATTTCTGCGCCAGCAGTGAAGGGGGCCGGGATGAAGCTTTCTTTGGACAA	CASSEGGRDEAFF	1	1.2673628713373213E-5	39	TCRBV10-02*01	TCRBV10	TCRBV10-02	01				TCRBD01-01*01	TCRBD01	TCRBD01-01	01				TCRBJ01-01*01	TCRBJ01	TCRBJ01-01	01				3	0	5	0	5	7	42	-1	56	63	68	1	In	VDJ
AACGCCTTGTTGCTGGGGGACTCGGCCCTCTATCTCTGTGCCAGCAGCTTGGCTGGACAGGGGAGGGATGAAGCTTTCTTTGGACAA	CASSLAGQGRDEAFF	1	1.2673628713373213E-5	45	TCRBV05-06*01	TCRBV05	TCRBV05-06	01				TCRBD01-01*01	TCRBD01	TCRBD01-01	01				TCRBJ01-01*01	TCRBJ01	TCRBJ01-01	01				0	2	1	2	5	7	36	52	54	63	68	1	In	VDJ
CGGTCCACAAAGCTGGAGGACTCAGCCATGTACTTCTGTGCCAGCAGCAGGACAGGGCGTATGGGAGATGAAGCTTTCTTTGGACAA	CASSRTGRMGDEAFF	1	1.2673628713373213E-5	45	TCRBV02-01*01	TCRBV02	TCRBV02-01	01				TCRBD01-01*01	TCRBD01	TCRBD01-01	01				TCRBJ01-01*01	TCRBJ01	TCRBJ01-01	01				6	2	1	3	11	7	36	47	49	57	68	1	In	VDJ
GAGCTGGACGACTCGGCCCTGTATCTCTGTGCCAGCAGCTCTCCATACTCCGGGACAGGGAAACTGAATGAAGCTTTCTTTGGACAA	CASSSPYSGTGKLNEAFF	1	1.2673628713373213E-5	54	TCRBV05-04*01	TCRBV05	TCRBV05-04	01				TCRBD01-01*01	TCRBD01	TCRBD01-01	01				TCRBJ01-01*01	TCRBJ01	TCRBJ01-01	01				3	11	0	3	8	7	27	40	51	60	68	1	In	VDJ
ATCCAGCAGGTAGTGCGAGGAGATTCGGCAGCTTATTTCTGTGCCAGCTCACCACGTTCAAGCCCTATGGAAGCTTTCTTTGGACAA	CASSPRSSPMEAFF	1	1.2673628713373213E-5	42	TCRBV18-01*01	TCRBV18	TCRBV18-01	01				TCRBD02-01	TCRBD02	TCRBD02-01				01,02	TCRBJ01-01*01	TCRBJ01	TCRBJ01-01	01				1	9	4	9	2	8	39	55	64	67	69	1	In	VDJ
AACGCCTTGGAGCTGGACGACTCGGCCCTGTATCTCTGTGCCAGCAGCTTGAGCGGGAAAGGCCGTCGGGAAGCTTTCTTTGGACAA	CASSLSGKGRREAFF	1	1.2673628713373213E-5	45	TCRBV05-04*01	TCRBV05	TCRBV05-04	01				TCRBD02-01*02	TCRBD02	TCRBD02-01	02				TCRBJ01-01*01	TCRBJ01	TCRBJ01-01	01				1	0	6	3	11	8	36	-1	51	58	69	1	In	VDJ
CAGCGCACACAGCAGGAGGACTCGGCCGTGTATCTCTGTGCCAGCAGCTTAGCCCCCGCCGGTCTCTCGGAAGCTTTCTTTGGACAA	CASSLAPAGLSEAFF	1	1.2673628713373213E-5	45	TCRBV07-02*01	TCRBV07	TCRBV07-02	01				TCRBD02-01	TCRBD02	TCRBD02-01				01,02	TCRBJ01-01*01	TCRBJ01	TCRBJ01-01	01				0	6	8	5	7	8	36	53	59	62	69	1	In	VDJ
GTGAACGCCTTGTTGCTGGGGGACTCGGCCCTCTATCTCTGTGCCAGCAGCTTGCACGGGGGAACACAGGAAGCTTTCTTTGGACAA	CASSLHGGTQEAFF	1	1.2673628713373213E-5	42	TCRBV05-06*01	TCRBV05	TCRBV05-06	01				TCRBD02-01*01	TCRBD02	TCRBD02-01	01				TCRBJ01-01*01	TCRBJ01	TCRBJ01-01	01				1	2	8	2	7	8	39	54	56	62	69	1	In	VDJ
AATGTGAGCACCTTGGAGCTGGGGGACTCGGCCCTTTATCTTTGCGCCAGCAGCTTGTGGCAGGGTTTCGAAGCTTTCTTTGGACAA	CASSLWQGFEAFF	1	1.2673628713373213E-5	39	TCRBV05-01*01	TCRBV05	TCRBV05-01	01				TCRBD01-01*01	TCRBD01	TCRBD01-01	01				TCRBJ01-01*01	TCRBJ01	TCRBJ01-01	01				1	3	4	3	4	8	42	57	60	65	69	1	In	VDJ
CTGTCGGCTGCTCCCTCCCAGACATCTGTGTACTTCTGTGCCAGCAGGTACCGTTACCAGGGACAGGGCGAAGCTTTCTTTGGACAA	CASRYRYQGQGEAFF	1	1.2673628713373213E-5	45	TCRBV06-05*01	TCRBV06	TCRBV06-05	01				TCRBD01-01*01	TCRBD01	TCRBD01-01	01				TCRBJ01-01*01	TCRBJ01	TCRBJ01-01	01				2	8	0	3	1	8	36	51	59	68	69	1	In	VDJ
ACGATCCAGCGCACACAGCAGGAGGACTCGGCCGTGTATCTCTGTGCCAGCAGTCGCGTCCAGGGGTCCGAAGCTTTCTTTGGACAA	CASSRVQGSEAFF	1	1.2673628713373213E-5	39	TCRBV07-02*01	TCRBV07	TCRBV07-02	01				TCRBD01-01*01	TCRBD01	TCRBD01-01	01				TCRBJ01-01*01	TCRBJ01	TCRBJ01-01	01				6	7	4	2	3	8	42	53	60	66	69	1	In	VDJ
TGAGATGAATGTGAGCACCTTGGAGCTGGGGGACTCGGCCCTTTATCTTTGCGCCAGCAGCGAAGGGCCCCTACGCTTCTTGGACAA		3	3.802088614011964E-5	32	TCRBV05-01*01	TCRBV05	TCRBV05-01	01								TCRBD01,TCRBD02	TCRBD01-01,TCRBD02-01		TCRBJ01-01*01	TCRBJ01	TCRBJ01-01	01				4	2	5	3	12	18	49	61	63	67	79	3	Out	VDJ
GCTCCCTCCCAAACATCTGTGTACTTCTGTGCCAGCAGTTACGGACAGAGAATACCAGTCCTAATGAAAAGGTTGTTTTTTGGCAGT	CASSYGQRIPVLMKRLFF	1	1.2673628713373213E-5	54	TCRBV06	TCRBV06				TCRBV06-02,TCRBV06-03		TCRBD01-01*01	TCRBD01	TCRBD01-01	01				TCRBJ01-04*01	TCRBJ01	TCRBJ01-04	01				2	0	1	5	25	15	27	-1	42	48	73	1	In	VDJ
AAGATCCAGCGCACACAGAAGGAGGACTCCGCCGTGTATCTCTGTGCCAGCAGCATGGACAGGGTTGAAAAACTGTTTTTTGGCAGT	CASSMDRVEKLFF	1	1.2673628713373213E-5	39	TCRBV07-08*02	TCRBV07	TCRBV07-08	02				TCRBD01-01*01	TCRBD01	TCRBD01-01	01				TCRBJ01-04*01	TCRBJ01	TCRBJ01-04	01				5	2	1	3	1	7	42	54	56	64	65	1	In	VDJ
TCACCAGGCCTGGGGGACGCAGCCATGTACCTGTGTGCCACCAGCAGAGACTTCCCACCCCAAGTTGAAAAACTGTTTTTTGGCAGT	CATSRDFPPQVEKLFF	1	1.2673628713373213E-5	48	TCRBV15-01*01	TCRBV15	TCRBV15-01	01								TCRBD01,TCRBD02	TCRBD01-01,TCRBD02-01		TCRBJ01-04*01	TCRBJ01	TCRBJ01-04	01				0	6	3	7	7	7	33	50	56	58	65	1	In	VDJ
GACCAGTGCCCATCCTGAAGACAGCAGCTTCTACATCTGCGGTGCTCATCTCAGGAGGACCGGGGTGAAAAACTGTTTTTTGGCAGT		1	1.2673628713373213E-5	44	TCRBV20	TCRBV20				TCRBV20-01,TCRBV20-or09_02		TCRBD02-01	TCRBD02	TCRBD02-01				01,02	TCRBJ01-04*01	TCRBJ01	TCRBJ01-04	01				5	14	8	3	0	7	37	46	60	-1	65	1	Out	VDJ
CTGGAGTTGGCTGCTCCCTCCCAGACATCTGTGTACTTCTGTGCCAGCACCCCGGGACCTTTAGGTGAAAAACTGTTTTTTGGCAGT	CASTPGPLGEKLFF	2	2.5347257426746427E-5	42	TCRBV06-06	TCRBV06	TCRBV06-06				01,02					TCRBD01,TCRBD02	TCRBD01-01,TCRBD02-01		TCRBJ01-04*01	TCRBJ01	TCRBJ01-04	01				7	4	0	7	7	7	39	49	53	58	65	2	In	VDJ
GTGAACGCCTTGTTGCTGGGGGACTCGGCCCTCTATCTCTGTGCCAGCAGCTATCGGGACAGTCGTGAAAAACTGTTTTTTGGCAGT	CASSYRDSREKLFF	1	1.2673628713373213E-5	42	TCRBV05-06*01	TCRBV05	TCRBV05-06	01				TCRBD01-01*01	TCRBD01	TCRBD01-01	01				TCRBJ01-04*01	TCRBJ01	TCRBJ01-04	01				3	3	0	5	3	7	39	52	55	62	65	1	In	VDJ
AAGATCCAGCGCACACAGCAGGAGGACTCCGCCGTGTATCTCTGTGCCAGCAGCTTAGGGGGGCGTGAAAAACTGTTTTTTGGCAGT	CASSLGGREKLFF	1	1.2673628713373213E-5	39	TCRBV07-08*01	TCRBV07	TCRBV07-08	01				TCRBD01-01*01	TCRBD01	TCRBD01-01	01				TCRBJ01-04*01	TCRBJ01	TCRBJ01-04	01				1	0	6	0	1	7	42	-1	58	64	65	1	In	VDJ
GAGTCCGCCAGCACCAACCAGACATCTATGTACCTCTGTGCCAGCAGTTTACCCGGGACAGGGGCTGAAAAACTGTTTTTTGGCAGT	CASSLPGTGAEKLFF	2	2.5347257426746427E-5	45	TCRBV28-01*01	TCRBV28	TCRBV28-01	01				TCRBD01-01*01	TCRBD01	TCRBD01-01	01				TCRBJ01-04*01	TCRBJ01	TCRBJ01-04	01				2	3	0	2	1	7	36	51	54	64	65	2	In	VDJ
ACCTTGGAGCTGGGGGACTCGGCCCTTTATCTTTGCGCCAGCAGCTTGGGGGCCAGGACAGGGGCTGAAAAACTGTTTTTTGGCAGT	CASSLGARTGAEKLFF	1	1.2673628713373213E-5	48	TCRBV05-01*01	TCRBV05	TCRBV05-01	01				TCRBD01-01*01	TCRBD01	TCRBD01-01	01				TCRBJ01-04*01	TCRBJ01	TCRBJ01-04	01				0	6	1	2	1	7	33	49	55	64	65	1	In	VDJ
AGCACCTTGGAGCTGGGGGACTCGGCCCTTTATCTTTGCGCCAGCAGCCCAGCGCTGGCTGGGTATGAAAAACTGTTTTTTGGCAGT	CASSPALAGYEKLFF	1	1.2673628713373213E-5	45	TCRBV05-01*01	TCRBV05	TCRBV05-01	01				TCRBD02-01	TCRBD02	TCRBD02-01				01,02	TCRBJ01-04*01	TCRBJ01	TCRBJ01-04	01				4	2	6	6	10	6	36	48	50	54	64	1	In	VDJ
GTGAGCACCTTGGAGCTGGGGGACTCGGCCCTTTATCTTTGCGCCAGCAGGCCGGGACAGGGGGATGAAAAACTGTTTTTTGGCAGT	CASRPGQGDEKLFF	1	1.2673628713373213E-5	42	TCRBV05-01*01	TCRBV05	TCRBV05-01	01				TCRBD01-01*01	TCRBD01	TCRBD01-01	01				TCRBJ01-04*01	TCRBJ01	TCRBJ01-04	01				5	3	0	1	0	6	39	50	53	-1	64	1	In	VDJ
GAGTCGGCTGCTCCCTCCCAGACATCTGTGTACTTCTGTGCTAGCAGTGAAGCACGGACAATTCATGAAAAACTGTTTTTTGGCAGT	CASSEARTIHEKLFF	1	1.2673628713373213E-5	45	TCRBV06-01*01	TCRBV06	TCRBV06-01	01				TCRBD01-01*01	TCRBD01	TCRBD01-01	01				TCRBJ01-04*01	TCRBJ01	TCRBJ01-04	01				0	2	1	6	4	6	36	53	55	60	64	1	In	VDJ
GAGTCGGCTGCTCCCTCCCAGACATCTGTGTACTTCTGTGCCAGCAGGCCCCCGACAGGGGGGCATGAAAAACTGTTTTTTGGCAGT	CASRPPTGGHEKLFF	1	1.2673628713373213E-5	45	TCRBV06-01*01	TCRBV06	TCRBV06-01	01				TCRBD01-01*01	TCRBD01	TCRBD01-01	01				TCRBJ01-04*01	TCRBJ01	TCRBJ01-04	01				6	6	2	1	2	6	36	47	53	62	64	1	In	VDJ
CTGGAGTCCGCCAGCACCAACCAGACATCTATGTACCTCTGTGCCAGCAGTGTGGACAGGTTTAATGAAAAACTGTTTTTTGGCAGT	CASSVDRFNEKLFF	2	2.5347257426746427E-5	42	TCRBV28-01*01	TCRBV28	TCRBV28-01	01				TCRBD01-01*01	TCRBD01	TCRBD01-01	01				TCRBJ01-04*01	TCRBJ01	TCRBJ01-04	01				5	2	1	4	2	4	39	51	53	60	62	2	In	VDJ
GTGACATCGGCCCAAAAGAACCCGACAGCTTTCTATCTCTGTGCCAGTAGCTCCGGGACAGTTAATGAAAAACTGTTTTTTGGCAGT	CASSSGTVNEKLFF	1	1.2673628713373213E-5	42	TCRBV19-01	TCRBV19	TCRBV19-01				01,02	TCRBD01-01*01	TCRBD01	TCRBD01-01	01				TCRBJ01-04*01	TCRBJ01	TCRBJ01-04	01				6	4	0	5	1	4	39	50	54	61	62	1	In	VDJ
CTGGAGTCGGCTGCTCCCTCCCAGACATCTGTGTACTTCTGTGCCAGCGGCCGGGACAGTCTTAATGAAAAACTGTTTTTTGGCAGT	CASGRDSLNEKLFF	1	1.2673628713373213E-5	42	TCRBV06-01*01	TCRBV06	TCRBV06-01	01				TCRBD01-01*01	TCRBD01	TCRBD01-01	01				TCRBJ01-04*01	TCRBJ01	TCRBJ01-04	01				8	4	0	5	3	4	39	48	52	59	62	1	In	VDJ
ACATCGGCCCAAAAGAACCCGACAGCTTTCTATCTCTGTGCCAGTAGTCCAGGGACAGCTCTTAATGAAAAACTGTTTTTTGGCAGT	CASSPGTALNEKLFF	1	1.2673628713373213E-5	45	TCRBV19-01	TCRBV19	TCRBV19-01				01,02	TCRBD01-01*01	TCRBD01	TCRBD01-01	01				TCRBJ01-04*01	TCRBJ01	TCRBJ01-04	01				5	3	0	5	4	4	36	48	51	58	62	1	In	VDJ
GAGTTGGCTGCTCCCTCCCAGACATCTGTGTACTTCTGTGCCAGCAGTTACTCTTCTGGGGGTAATGAAAAACTGTTTTTTGGCAGT	CASSYSSGGNEKLFF	1	1.2673628713373213E-5	45	TCRBV06-06	TCRBV06	TCRBV06-06				01,02					TCRBD01,TCRBD02	TCRBD01-01,TCRBD02-01		TCRBJ01-04*01	TCRBJ01	TCRBJ01-04	01				0	4	6	1	0	4	36	53	57	-1	62	1	In	VDJ
GTCCACGGAGTCAGGGGACACAGCACTGTATTTCTGTGCCAGCAGCCCAATGGCGGCGGGGGTAATGAAAAACTGTTTTTTGGCAGT		1	1.2673628713373213E-5	47	TCRBV21-01*01	TCRBV21	TCRBV21-01	01				TCRBD02-01*01	TCRBD02	TCRBD02-01	01				TCRBJ01-04*01	TCRBJ01	TCRBJ01-04	01				5	9	7	2	0	4	34	46	55	-1	62	1	Out	VDJ
TGTGACATCGGCCCAAAAGAACCCGACAGCTTTCTATCTCTGTGCCAGTAGTATGGGGTCTCTAATGAAAAACTGTTTTTTGGCAGT		1	1.2673628713373213E-5	41	TCRBV19-01	TCRBV19	TCRBV19-01				01,02					TCRBD01,TCRBD02	TCRBD01-01,TCRBD02-01		TCRBJ01-04*01	TCRBJ01	TCRBJ01-04	01				3	0	6	2	3	3	40	-1	54	58	61	1	Out	VDJ
GGAGTCGGCTGCTCCCTCCCAGACATCTGTGTACTTCTGTGCCAGCAGATTGGACCGCCCGCTAATGAAAAACTGTTTTTTGGCAGT		1	1.2673628713373213E-5	44	TCRBV06-01*01	TCRBV06	TCRBV06-01	01								TCRBD01,TCRBD02	TCRBD01-01,TCRBD02-01		TCRBJ01-04*01	TCRBJ01	TCRBJ01-04	01				6	3	1	7	6	3	37	48	51	55	61	1	Out	VDJ
ATCCAGCGCACACAGCAGGAGGACTCGGCCGTGTATCTCTGTGCCAGCAGCCCACTGTTTACTAATGAAAAACTGTTTTTTGGCAGT	CASSPLFTNEKLFF	1	1.2673628713373213E-5	42	TCRBV07-02*01	TCRBV07	TCRBV07-02	01				TCRBD02-01	TCRBD02	TCRBD02-01				01,02	TCRBJ01-04*01	TCRBJ01	TCRBJ01-04	01				5	2	3	10	4	2	39	51	53	56	60	1	In	VDJ
AATTCCCTGGAGCTTGGTGACTCTGCTGTGTATTTCTGTGCCAGCAGCTTCGCTGCAGGGACTAATGAAAAACTGTTTTTTGGCAGT	CASSFAAGTNEKLFF	1	1.2673628713373213E-5	45	TCRBV03	TCRBV03				TCRBV03-01,TCRBV03-02		TCRBD01-01*01	TCRBD01	TCRBD01-01	01				TCRBJ01-04*01	TCRBJ01	TCRBJ01-04	01				5	7	4	3	0	2	36	48	55	-1	60	1	In	VDJ
ACGATCCAGCGCACACAGCAGGAGGACTCGGCCGTGTATCTCTGTGCCAGCAGCCGCGGCACTAATGAAAAACTGTTTTTTGGCAGT	CASSRGTNEKLFF	1	1.2673628713373213E-5	39	TCRBV07-02*01	TCRBV07	TCRBV07-02	01				TCRBD02-01	TCRBD02	TCRBD02-01				01,02	TCRBJ01-04*01	TCRBJ01	TCRBJ01-04	01				5	1	7	5	1	2	42	54	55	59	60	1	In	VDJ
CAGCGCACAGAGCAGGGGGACTCGGCCATGTATCTCTGTGCCAGCAGCTTAGTGGAGGGAACTAATGAAAAACTGTTTTTTGGCAGT	CASSLVEGTNEKLFF	1	1.2673628713373213E-5	45	TCRBV07-09	TCRBV07	TCRBV07-09				01,03	TCRBD02-01*02	TCRBD02	TCRBD02-01	02				TCRBJ01-04*01	TCRBJ01	TCRBJ01-04	01				1	1	10	0	0	1	36	52	53	-1	59	1	In	VDJ
TTGGAGCTGGGGGACTCGGCCCTTTATCTTTGCGCCAGCAGCCGAGTGTCCTCGGGGGCAACTAATGAAAAACTGTTTTTTGGCAGT	CASSRVSSGATNEKLFF	1	1.2673628713373213E-5	51	TCRBV05-01*01	TCRBV05	TCRBV05-01	01				TCRBD02-01*01	TCRBD02	TCRBD02-01	01				TCRBJ01-04*01	TCRBJ01	TCRBJ01-04	01				4	10	8	2	0	0	30	42	52	-1	58	1	In	VDJ
GCAGAGCTTGGGGACTCGGCCATGTATCTCTGTGCCAGCAGCTTAGGTGGGCAGGGGGCAACTAATGAAAAACTGTTTTTTGGCAGT	CASSLGGQGATNEKLFF	4	5.069451485349285E-5	51	TCRBV11-01*01	TCRBV11	TCRBV11-01	01				TCRBD01-01*01	TCRBD01	TCRBD01-01	01				TCRBJ01-04*01	TCRBJ01	TCRBJ01-04	01				1	5	4	1	0	0	30	46	51	-1	58	4	In	VDJ
TCTGGAGCTGGGGACTCAGCTTTGTATTTCTGTGCCAGCAGCGTAGGGTCGACAGGGGCAACTAATGAAAAACTGTTTTTTGGCAGT	CASSVGSTGATNEKLFF	2	2.5347257426746427E-5	51	TCRBV09-01	TCRBV09	TCRBV09-01				01,02	TCRBD01-01*01	TCRBD01	TCRBD01-01	01				TCRBJ01-04*01	TCRBJ01	TCRBJ01-04	01				0	4	2	2	0	0	30	46	50	-1	58	2	In	VDJ
GAGTCGGCTGCTCCCTCCCAGACATCTGTGTACTTCTGTGCCAGCAGTGAAGCAGTCACAACTAATGAAAAACTGTTTTTTGGCAGT	CASSEAVTTNEKLFF	1	1.2673628713373213E-5	45	TCRBV06-01*01	TCRBV06	TCRBV06-01	01								TCRBD01,TCRBD02	TCRBD01-01,TCRBD02-01		TCRBJ01-04*01	TCRBJ01	TCRBJ01-04	01				0	3	4	6	0	0	36	53	56	-1	58	1	In	VDJ
GAGTCGGCTGCTCCCTCCCAGACATCTGTGTACTTCTGTGCCAGCGGTTTCCGGGACACAACTAATGAAAAACTGTTTTTTGGCAGT	CASGFRDTTNEKLFF	1	1.2673628713373213E-5	45	TCRBV06-01*01	TCRBV06	TCRBV06-01	01				TCRBD01-01*01	TCRBD01	TCRBD01-01	01				TCRBJ01-04*01	TCRBJ01	TCRBJ01-04	01				8	7	0	6	0	0	36	45	52	-1	58	1	In	VDJ
AGCTCTCTGGAGCTGGGGGACTCAGCTTTGTATTTCTGTGCCAGCAGCGTAGCTAGGTCAGGGAATGAAAAACTGTTTTTTGGCAGT	CASSVARSGNEKLFF	1	1.2673628713373213E-5	45	TCRBV09-01	TCRBV09	TCRBV09-01				01,02	TCRBD01-01*01	TCRBD01	TCRBD01-01	01				TCRBJ01-04*01	TCRBJ01	TCRBJ01-04	01				0	6	4	3	0	5	36	52	58	-1	63	1	In	VDJ
CTACACACCCTGCAGCCAGAAGACTCGGCCCTGTATCTCTGCGCCAGCAGCCTCGGGACAGGGAATGAAAAACTGTTTTTTGGCAGT	CASSLGTGNEKLFF	1	1.2673628713373213E-5	42	TCRBV04-03*01	TCRBV04	TCRBV04-03	01				TCRBD01-01*01	TCRBD01	TCRBD01-01	01				TCRBJ01-04*01	TCRBJ01	TCRBJ01-04	01				4	2	0	3	0	5	39	52	54	-1	63	1	In	VDJ
CTGGAGTCGCCCAGCCCCAACCAGACCTCTCTGTACTTCTGTGCCAGCAGCAAGAAGGGGGCGAATGAAAAACTGTTTTTTGGCAGT	CASSKKGANEKLFF	1	1.2673628713373213E-5	42	TCRBV27-01*01	TCRBV27	TCRBV27-01	01				TCRBD01-01*01	TCRBD01	TCRBD01-01	01				TCRBJ01-04*01	TCRBJ01	TCRBJ01-04	01				6	5	5	0	1	5	39	50	55	62	63	1	In	VDJ
CAGCGCACAGAGCAGGGGGACTCGGCCATGTATCTCTGTGCCAGCAGCCCGCGACAGGGGCCCAATGAAAAACTGTTTTTTGGCAGT	CASSPRQGPNEKLFF	1	1.2673628713373213E-5	45	TCRBV07-09	TCRBV07	TCRBV07-09				01,03	TCRBD01-01*01	TCRBD01	TCRBD01-01	01				TCRBJ01-04*01	TCRBJ01	TCRBJ01-04	01				5	4	2	2	3	5	36	48	52	60	63	1	In	VDJ
AGGATCCAGCAGGTAGTGCGAGGAGATTCGGCAGCTTATTTCTGTGCCAGCTCACCACGGCCCAATGAAAAACTGTTTTTTGGCAGT	CASSPRPNEKLFF	1	1.2673628713373213E-5	39	TCRBV18-01*01	TCRBV18	TCRBV18-01	01				TCRBD01-01*01	TCRBD01	TCRBD01-01	01				TCRBJ01-04*01	TCRBJ01	TCRBJ01-04	01				1	0	9	0	2	5	42	-1	58	61	63	1	In	VDJ
ATCCAGCGCACAGAGCAGGGGGACTCGGCCATGTATCTCTGTGCCAGCAGCTTAGGACAGCCCAATGAAAAACTGTTTTTTGGCAGT	CASSLGQPNEKLFF	1	1.2673628713373213E-5	42	TCRBV07-09	TCRBV07	TCRBV07-09				01,03	TCRBD01-01*01	TCRBD01	TCRBD01-01	01				TCRBJ01-04*01	TCRBJ01	TCRBJ01-04	01				1	0	2	5	3	5	39	-1	55	60	63	1	In	VDJ
CTGGAGTCCGCCAGCACCAACCAGACATCTATGTACCTCTGTGCCAGCAGTCCTCGTGGGCCAAATGAAAAACTGTTTTTTGGCAGT	CASSPRGPNEKLFF	4	5.069451485349285E-5	42	TCRBV28-01*01	TCRBV28	TCRBV28-01	01				TCRBD01-01*01	TCRBD01	TCRBD01-01	01				TCRBJ01-04*01	TCRBJ01	TCRBJ01-04	01				5	6	8	0	2	5	39	51	57	61	63	4	In	VDJ
AGCACCTTGGAGCTGGGGGACTCGGCCCTTTATCTTTGCGCCAGCAGCCCAACGGGGGGGGCTGGGGAAAAACTGTTTTTTGGCAGT	CASSPTGGAGEKLFF	1	1.2673628713373213E-5	45	TCRBV05-01*01	TCRBV05	TCRBV05-01	01				TCRBD02-01*01	TCRBD02	TCRBD02-01	01				TCRBJ01-04*01	TCRBJ01	TCRBJ01-04	01				4	4	8	0	6	8	36	48	52	60	66	1	In	VDJ
CCTCAGAACCCAGGGACTCAGCTGTGTATTTTTGTGCTAGTGGTTTGGTACAAGTCAAGTAATGGGGAAAAACTGTTTTTTGGCAGT		1	1.2673628713373213E-5	49	TCRBV12-05*01	TCRBV12	TCRBV12-05	01								TCRBD01,TCRBD02	TCRBD01-01,TCRBD02-01		TCRBJ01-04*01	TCRBJ01	TCRBJ01-04	01				0	14	0	9	0	8	32	49	63	-1	66	1	Out	VDJ
CTGGAGTCCGCCAGCACCAACCAGACATCTATGTACCTCTGTGCCAGCAGTTCCCCTTCGGTGGGGGAAAAACTGTTTTTTGGCAGT	CASSSPSVGEKLFF	2	2.5347257426746427E-5	42	TCRBV28-01*01	TCRBV28	TCRBV28-01	01								TCRBD01,TCRBD02	TCRBD01-01,TCRBD02-01		TCRBJ01-04*01	TCRBJ01	TCRBJ01-04	01				4	10	6	2	0	8	39	52	62	-1	66	2	In	VDJ
GACATCGGCCCAAAAGAACCCGACAGCTTTCTATCTCTGTGCCAGTAGTATTCCGGGCCCCTGGGGGAAAAACTGTTTTTTGGCAGT		1	1.2673628713373213E-5	44	TCRBV19-01	TCRBV19	TCRBV19-01				01,02					TCRBD01,TCRBD02	TCRBD01-01,TCRBD02-01		TCRBJ01-04*01	TCRBJ01	TCRBJ01-04	01				3	11	6	2	0	8	37	51	62	-1	66	1	Out	VDJ
CTGGAGTCAGCTACCCGCTCCCAGACATCTGTGTATTTCTGCGCCAGCAGTCGGGGGGGGACGGGGGAAAAACTGTTTTTTGGCAGT	CASSRGGTGEKLFF	1	1.2673628713373213E-5	42	TCRBV10-02*01	TCRBV10	TCRBV10-02	01				TCRBD02-01*01	TCRBD02	TCRBD02-01	01				TCRBJ01-04*01	TCRBJ01	TCRBJ01-04	01				5	0	8	0	7	8	39	-1	51	59	66	1	In	VDJ
TTGGAGATCCAGCGCACAGAGCAGGGGGACTCGGCCATGTATCTCTGTGCCAGCAGCGTACAGGGGGAAAAACTGTTTTTTGGCAGT	CASSVQGEKLFF	1	1.2673628713373213E-5	36	TCRBV07-09	TCRBV07	TCRBV07-09				01,03	TCRBD01-01*01	TCRBD01	TCRBD01-01	01				TCRBJ01-04*01	TCRBJ01	TCRBJ01-04	01				5	2	3	2	0	8	45	57	59	-1	66	1	In	VDJ
CTTCACATCAATTCCCTGGAGCTTGGTGACTCTGCTGTGTATTTCTGTGCCAGCAGCCAACAAGGGGAAAAACTGTTTTTTGGCAGT	CASSQQGEKLFF	1	1.2673628713373213E-5	36	TCRBV03	TCRBV03				TCRBV03-01,TCRBV03-02						TCRBD01,TCRBD02	TCRBD01-01,TCRBD02-01		TCRBJ01-04*01	TCRBJ01	TCRBJ01-04	01				2	2	5	3	0	8	45	60	62	-1	66	1	In	VDJ
GCTGCTGTCGGCTGCTCCCTCCCAGACATCTGTGTACTTCTGTGCCAGCAGTTACTCGGGGGTCGGGAAAAACTGTTTTTTGGCAGT		1	1.2673628713373213E-5	41	TCRBV06-05*01	TCRBV06	TCRBV06-05	01								TCRBD01,TCRBD02	TCRBD01-01,TCRBD02-01		TCRBJ01-04*01	TCRBJ01	TCRBJ01-04	01				0	0	6	1	4	8	40	-1	57	62	66	1	Out	VDJ
ATCCAGCGCACACAGCAGGAGGACTCGGCCGTGTATCTCTGTGCCAGCAGCTTAAGACAGGGGAGGGAAAAACTGTTTTTTGGCAGT	CASSLRQGREKLFF	1	1.2673628713373213E-5	42	TCRBV07-02*01	TCRBV07	TCRBV07-02	01				TCRBD01-01*01	TCRBD01	TCRBD01-01	01				TCRBJ01-04*01	TCRBJ01	TCRBJ01-04	01				2	1	2	2	3	8	39	54	55	63	66	1	In	VDJ
ATCCGGTCCACAAAGCTGGAGGACTCAGCCATGTACTTCTGTGCCAGCAGGGATAGGACAGGGCAGGAAAAACTGTTTTTTGGCAGT	CASRDRTGQEKLFF	2	2.5347257426746427E-5	42	TCRBV02-01*01	TCRBV02	TCRBV02-01	01				TCRBD01-01*01	TCRBD01	TCRBD01-01	01				TCRBJ01-04*01	TCRBJ01	TCRBJ01-04	01				6	5	1	3	3	8	39	50	55	63	66	2	In	VDJ
CAGCGCACAGAGCAGGGGGACTCGGCCATGTATCTCTGTGCCAGCAGCTTAGACCGGGACAGTGGCGAAAAACTGTTTTTTGGCAGT	CASSLDRDSGEKLFF	1	1.2673628713373213E-5	45	TCRBV07-09	TCRBV07	TCRBV07-09				01,03	TCRBD01-01*01	TCRBD01	TCRBD01-01	01				TCRBJ01-04*01	TCRBJ01	TCRBJ01-04	01				1	3	0	5	4	8	36	52	55	62	66	1	In	VDJ
GTGACATCGGCCCAAAAGAACCCGACAGCTTTCTATCTCTGTGCCAGTAGCTCCGGGACAGGGCCCGAAAAACTGTTTTTTGGCAGT	CASSSGTGPEKLFF	1	1.2673628713373213E-5	42	TCRBV19-01	TCRBV19	TCRBV19-01				01,02	TCRBD01-01*01	TCRBD01	TCRBD01-01	01				TCRBJ01-04*01	TCRBJ01	TCRBJ01-04	01				6	4	0	3	3	8	39	50	54	63	66	1	In	VDJ
TGGAGCTTGGTGACTCTGCTGTGTATTTCTGTGCCAGCAGCGTCCGGGACAGGGAGTGGCAGAGACGAAAAACTGTTTTTTGGCAGT		1	1.2673628713373213E-5	52	TCRBV03	TCRBV03				TCRBV03-01,TCRBV03-02		TCRBD01-01*01	TCRBD01	TCRBD01-01	01				TCRBJ01-04*01	TCRBJ01	TCRBJ01-04	01				5	4	0	3	12	8	29	41	45	54	66	1	Out	VDJ
ACATCGGCCCAAAAGAACCCGACAGCTTTCTATCTCTGTGCCAGTAGTAGGCGAGGGGCCCGCTTAGAAAAACTGTTTTTTGGCAGT	CASSRRGARLEKLFF	1	1.2673628713373213E-5	45	TCRBV19-01	TCRBV19	TCRBV19-01				01,02					TCRBD01,TCRBD02	TCRBD01-01,TCRBD02-01		TCRBJ01-04*01	TCRBJ01	TCRBJ01-04	01				4	4	5	2	8	8	36	49	53	58	66	1	In	VDJ
ACGATCCAGCGCACACAGCAGGAGGACTCGGCCGTGTATCTCTGTGCCAGCAGCCGGAGCCCAGGAGAAAAACTGTTTTTTGGCAGT	CASSRSPGEKLFF	1	1.2673628713373213E-5	39	TCRBV07-02*01	TCRBV07	TCRBV07-02	01								TCRBD01,TCRBD02	TCRBD01-01,TCRBD02-01		TCRBJ01-04*01	TCRBJ01	TCRBJ01-04	01				5	7	4	4	1	8	42	54	61	65	66	1	In	VDJ
CTCACTCTGGAGTCCGCTACCAGCTCCCAGACATCTGTGTACTTCTGTGCCATCAGTGAGTCGAGAGAAAAACTGTTTTTTGGCAGT	CAISESREKLFF	1	1.2673628713373213E-5	36	TCRBV10-03*01	TCRBV10	TCRBV10-03	01				TCRBD02-01*02	TCRBD02	TCRBD02-01	02				TCRBJ01-04*01	TCRBJ01	TCRBJ01-04	01				0	0	11	2	1	8	45	-1	62	65	66	1	In	VDJ
ATCAATTCCCTGGAGCTTGGTGACTCTGCTGTGTATTTCTGTGCCAGCAGCCCAAAAGGGCGGAAAGAAAAACTGTTTTTTGGCAGT	CASSPKGRKEKLFF	1	1.2673628713373213E-5	42	TCRBV03	TCRBV03				TCRBV03-01,TCRBV03-02						TCRBD01,TCRBD02	TCRBD01-01,TCRBD02-01		TCRBJ01-04*01	TCRBJ01	TCRBJ01-04	01				4	4	5	3	6	8	39	52	56	60	66	1	In	VDJ
GCCCTCAGAACCCAGGGACTCAGCTGTGTACTTCTGTGCCAGCAGTTCCACGGGTCTACCGTACGGCAAAAACTGTTTTTTGGCAGT		1	1.2673628713373213E-5	47	TCRBV12	TCRBV12				TCRBV12-03,TCRBV12-04		TCRBD02-01	TCRBD02	TCRBD02-01				01,02	TCRBJ01-04*01	TCRBJ01	TCRBJ01-04	01				4	3	8	4	13	9	34	47	50	54	67	1	Out	VDJ
CTGACGATCCAGCGCACACAGCAGGAGGACTCGGCCGTGTATCTCTGTGCCAGCAGCGACCACAGTCGAGCCCAGCATTTTGGTGAT	CASSDHSRAQHF	1	1.2673628713373213E-5	36	TCRBV07-02*01	TCRBV07	TCRBV07-02	01				TCRBD01-01*01	TCRBD01	TCRBD01-01	01				TCRBJ01-05*01	TCRBJ01	TCRBJ01-05	01				5	4	3	5	5	11	45	57	61	65	70	1	In	VDJ
GTCGGCTGCTCCCTCCCAGACATCTGTGTACTTCTGTGCCAGCAGTTACTCGAGGCAGGGGATCAATCAGCCCAGCATTTTGGTGAT		2	2.5347257426746427E-5	47	TCRBV06-05*01	TCRBV06	TCRBV06-05	01				TCRBD01-01*01	TCRBD01	TCRBD01-01	01				TCRBJ01-05*01	TCRBJ01	TCRBJ01-05	01				0	4	4	2	9	11	34	51	55	61	70	2	Out	VDJ
CTGGAGTTGGCTGCTCCCTCCCAGACATCTGTGTACTTCTGTGCCAGCAGCCCCGACAGGCCGGTTCTGCCCCAGCATTTTGGTGAT	CASSPDRPVLPQHF	1	1.2673628713373213E-5	42	TCRBV06-06	TCRBV06	TCRBV06-06				01,02	TCRBD01-01*01	TCRBD01	TCRBD01-01	01				TCRBJ01-05*01	TCRBJ01	TCRBJ01-05	01				6	4	2	4	8	9	39	50	54	60	68	1	In	VDJ
AGCAGGGGGACTCGGCCATGTATCTCTGTGCCAGCAGCCCTCCTATAAATAAGGACAAACGGGTCAGGGCCCCAGCATTTTGGTGAT		1	1.2673628713373213E-5	55	TCRBV07-09	TCRBV07	TCRBV07-09				01,03	TCRBD01-01*01	TCRBD01	TCRBD01-01	01				TCRBJ01-05*01	TCRBJ01	TCRBJ01-05	01				5	14	1	6	11	9	26	38	52	57	68	1	Out	VDJ
ATCCAGCAGGTAGTGCGAGGAGATTCGGCAGCTTATTTCTGTGCCAGCTCACTACGGGGCGGGAAGAGGCCCCAGCATTTTGGTGAT	CASSLRGGKRPQHF	1	1.2673628713373213E-5	42	TCRBV18-01*01	TCRBV18	TCRBV18-01	01				TCRBD02-01*02	TCRBD02	TCRBD02-01	02				TCRBJ01-05*01	TCRBJ01	TCRBJ01-05	01				4	6	7	3	4	9	39	52	58	64	68	1	In	VDJ
CTCAGAACCCAGGGACTCAGCTGTGTACTTCTGTGCCAGCAGTTTTAGGTGGCAGGGGGCTTGGTTCAGCCCCAGCATTTTGGTGAT		1	1.2673628713373213E-5	50	TCRBV12	TCRBV12				TCRBV12-03,TCRBV12-04		TCRBD01-01*01	TCRBD01	TCRBD01-01	01				TCRBJ01-05*01	TCRBJ01	TCRBJ01-05	01				3	7	4	0	5	6	31	45	52	60	65	1	Out	VDJ
AAGATCCAACCTGCAAAGCTTGAGGACTCGGCCGTGTATCTCTGTGCCAGCAGCTCCCAGGGTGGTCAGCCCCAGCATTTTGGTGAT	CASSSQGGQPQHF	1	1.2673628713373213E-5	39	TCRBV11-02*02	TCRBV11	TCRBV11-02	02				TCRBD01-01*01	TCRBD01	TCRBD01-01	01				TCRBJ01-05*01	TCRBJ01	TCRBJ01-05	01				4	2	4	3	3	6	42	55	57	62	65	1	In	VDJ
AGCACCAACCAGACATCTATGTACCTCTGTGCCAGCAGTTTATTGGGCAGGAAAAACCCCGGTGGTCAGCCCCAGCATTTTGGTGAT	CASSLLGRKNPGGQPQHF	2	2.5347257426746427E-5	54	TCRBV28-01*01	TCRBV28	TCRBV28-01	01				TCRBD01-01*01	TCRBD01	TCRBD01-01	01				TCRBJ01-05*01	TCRBJ01	TCRBJ01-05	01				1	4	4	4	14	6	27	43	47	51	65	2	In	VDJ
CAGCGCACACAGCAGGAGGACTCCGCCGTGTATCTCTGTGCCAGCAGCTTAGCTAGGTCGGGGGGTCAGCCCCAGCATTTTGGTGAT	CASSLARSGGQPQHF	1	1.2673628713373213E-5	45	TCRBV07-08*01	TCRBV07	TCRBV07-08	01				TCRBD02-01*01	TCRBD02	TCRBD02-01	01				TCRBJ01-05*01	TCRBJ01	TCRBJ01-05	01				0	5	8	1	0	6	36	53	58	-1	65	1	In	VDJ
AGCCTGCAGAGCAGGGGGACTCGGCCGTGTATGTCTGTGCAAGTCGATGAAGGGACACCCTCGGGTCAGCCCCAGCATTTTGGTGAT		2	2.5347257426746427E-5	46	TCRBV12-02*01	TCRBV12	TCRBV12-02	01				TCRBD01-01*01	TCRBD01	TCRBD01-01	01				TCRBJ01-05*01	TCRBJ01	TCRBJ01-05	01				6	5	0	6	8	6	35	46	51	57	65	2	Out	VDJ
ACATCGGCCCAAAAGAACCCGACAGCTTTCTATCTCTGTGCCAGTAGTATAAGGAGGGACATCGGTCAGCCCCAGCATTTTGGTGAT	CASSIRRDIGQPQHF	1	1.2673628713373213E-5	45	TCRBV19-01	TCRBV19	TCRBV19-01				01,02					TCRBD01,TCRBD02	TCRBD01-01,TCRBD02-01		TCRBJ01-05*01	TCRBJ01	TCRBJ01-05	01				2	4	0	6	4	6	36	51	55	61	65	1	In	VDJ
AACGCCTTGTTGCTGGGGGACTCGGCCCTGTATCTCTGTGCCAGCAGCCCCGGGACAGGGAAAGGTCAGCCCCAGCATTTTGGTGAT	CASSPGTGKGQPQHF	1	1.2673628713373213E-5	45	TCRBV05-05*01	TCRBV05	TCRBV05-05	01				TCRBD01-01*01	TCRBD01	TCRBD01-01	01				TCRBJ01-05*01	TCRBJ01	TCRBJ01-05	01				4	3	0	3	5	6	36	48	51	60	65	1	In	VDJ
GTGACCAGTGCCCATCCTGAAGACAGCAGCTTCTACATCTGCAGTGCTAGAGATTCGGGGCCAAGTCAGCCCCAGCATTTTGGTGAT	CSARDSGPSQPQHF	1	1.2673628713373213E-5	42	TCRBV20	TCRBV20				TCRBV20-01,TCRBV20-or09_02						TCRBD01,TCRBD02	TCRBD01-01,TCRBD02-01		TCRBJ01-05*01	TCRBJ01	TCRBJ01-05	01				0	3	7	0	4	6	39	53	56	61	65	1	In	VDJ
AGATCCAGTCCACGGAGTCAGGGGACACAGCACTGTATTTCTGTGCCAGCAGCAAGAACAGGGGCTCAGCCCCAGCATTTTGGTGAT		1	1.2673628713373213E-5	40	TCRBV21-01*01	TCRBV21	TCRBV21-01	01				TCRBD01-01*01	TCRBD01	TCRBD01-01	01				TCRBJ01-05*01	TCRBJ01	TCRBJ01-05	01				3	2	3	2	1	6	41	55	57	64	65	1	Out	VDJ
ATCCAGCGCACAGAGCAGGGGGACTCGGCCATGTATCTCTGTGCCAGCAGCTTACAGACGGTACCTCAGCCCCAGCATTTTGGTGAT	CASSLQTVPQPQHF	1	1.2673628713373213E-5	42	TCRBV07-09	TCRBV07	TCRBV07-09				01,03					TCRBD01,TCRBD02	TCRBD01-01,TCRBD02-01		TCRBJ01-05*01	TCRBJ01	TCRBJ01-05	01				2	2	2	7	6	6	39	54	56	59	65	1	In	VDJ
GCCTTGGAGCTGGACGACTCGGCCCTGTATCTCTGTGCCAGCAGATGGCCCGGGACAGGGGGTTATCAGCCCCAGCATTTTGGTGAT	CASRWPGTGGYQPQHF	1	1.2673628713373213E-5	48	TCRBV05-04*01	TCRBV05	TCRBV05-04	01				TCRBD01-01*01	TCRBD01	TCRBD01-01	01				TCRBJ01-05*01	TCRBJ01	TCRBJ01-05	01				5	7	0	1	2	5	33	44	51	62	64	1	In	VDJ
GCCTTGGAGCTGGACGACTCGGCCCTGCATCTCTGTGCCAGCAGATGGCCCGGGACAGGGGGTTATCAGCCCCAGCATTTTGGTGAT	CASRWPGTGGYQPQHF	1	1.2673628713373213E-5	48	TCRBV05-04*01	TCRBV05	TCRBV05-04	01				TCRBD01-01*01	TCRBD01	TCRBD01-01	01				TCRBJ01-05*01	TCRBJ01	TCRBJ01-05	01				5	7	0	1	2	5	33	44	51	62	64	1	In	VDJ
CTGAGCTCTCTGGAGCTGGGGGACTCAGCTTTGTATTTCTGTGCCAGCAGCCCCGGACAACCTTATCAGCCCCAGCATTTTGGTGAT	CASSPGQPYQPQHF	1	1.2673628713373213E-5	42	TCRBV09-01	TCRBV09	TCRBV09-01				01,02	TCRBD01-01*01	TCRBD01	TCRBD01-01	01				TCRBJ01-05*01	TCRBJ01	TCRBJ01-05	01				4	3	1	6	5	5	39	51	54	59	64	1	In	VDJ
TTGGAGTCGGCTGCTCCCTCCCAAACATCTGTGTACTTCTGTGCCAGCAGCGCAGGGGCAGTGTATCAGCCCCAGCATTTTGGTGAT	CASSAGAVYQPQHF	1	1.2673628713373213E-5	42	TCRBV06	TCRBV06				TCRBV06-02,TCRBV06-03		TCRBD01-01*01	TCRBD01	TCRBD01-01	01				TCRBJ01-05*01	TCRBJ01	TCRBJ01-05	01				6	2	4	2	6	5	39	50	52	58	64	1	In	VDJ
ATCCAGCGCACAGAGCAGGGGGACTCGGCCATGTATCTCTGTGCCAGCAGCTCAACGACAGGTGATCAGCCCCAGCATTTTGGTGAT	CASSSTTGDQPQHF	1	1.2673628713373213E-5	42	TCRBV07-09	TCRBV07	TCRBV07-09				01,03	TCRBD01-01*01	TCRBD01	TCRBD01-01	01				TCRBJ01-05*01	TCRBJ01	TCRBJ01-05	01				4	4	2	4	2	5	39	52	56	62	64	1	In	VDJ
CCAGCCCTCAGAACCCAGGGACTCAGCTGTGTACTTCTGTGCCAGCAGTTTATTAGCAGGGCTGATCAGCCCCAGCATTTTGGTGAT		2	2.5347257426746427E-5	44	TCRBV12	TCRBV12				TCRBV12-03,TCRBV12-04		TCRBD01-01*01	TCRBD01	TCRBD01-01	01				TCRBJ01-05*01	TCRBJ01	TCRBJ01-05	01				2	4	4	3	3	5	37	52	56	61	64	2	Out	VDJ
GTGACCAGTGCCCATCCTGAAGACAGCAGCTTCTACATCTGCAGTGCTCTAAGGGCGCAAGTCGATCAGCCCCAGCATTTTGGTGAT	CSALRAQVDQPQHF	1	1.2673628713373213E-5	42	TCRBV20	TCRBV20				TCRBV20-01,TCRBV20-or09_02						TCRBD01,TCRBD02	TCRBD01-01,TCRBD02-01		TCRBJ01-05*01	TCRBJ01	TCRBJ01-05	01				5	3	5	3	9	5	39	48	51	55	64	1	In	VDJ
GAGTTGGCTGCTCCCTCCCAGACATCTGTGTACTTCTGTGCCAGCAGTTACTCCGGGGTCTCCGATCAGCCCCAGCATTTTGGTGAT	CASSYSGVSDQPQHF	2	2.5347257426746427E-5	45	TCRBV06-06	TCRBV06	TCRBV06-06				01,02	TCRBD02-01*01	TCRBD02	TCRBD02-01	01				TCRBJ01-05*01	TCRBJ01	TCRBJ01-05	01				0	0	8	3	6	5	36	-1	53	58	64	2	In	VDJ
AAGATCCAACCTGCAAAGCTTGAGGACTCGGCCGTGTATCTCTGTGCCAGCAGCTTTCGCACCGATCAGCCCCAGCATTTTGGTGAT	CASSFRTDQPQHF	1	1.2673628713373213E-5	39	TCRBV11-02*02	TCRBV11	TCRBV11-02	02								TCRBD01,TCRBD02	TCRBD01-01,TCRBD02-01		TCRBJ01-05*01	TCRBJ01	TCRBJ01-05	01				3	4	3	7	2	5	42	56	60	62	64	1	In	VDJ
CTGACGATCCAGCGCACACAGCAGGAGGACTCGGCCGTGTATCTCTGTGCCAGCAGCTTAGACCATCAGCCCCAGCATTTTGGTGAT	CASSLDHQPQHF	1	1.2673628713373213E-5	36	TCRBV07-02*01	TCRBV07	TCRBV07-02	01								TCRBD01,TCRBD02	TCRBD01-01,TCRBD02-01		TCRBJ01-05*01	TCRBJ01	TCRBJ01-05	01				1	0	3	7	1	5	45	-1	61	63	64	1	In	VDJ
TTGGCTGCTCCCTCCCAGACATCTGTGTACTTCTGTGCCAGCAGTGTCCAAACAGGGGGCGTTAATCAGCCCCAGCATTTTGGTGAT	CASSVQTGGVNQPQHF	1	1.2673628713373213E-5	48	TCRBV06-06	TCRBV06	TCRBV06-06				01,02	TCRBD01-01*01	TCRBD01	TCRBD01-01	01				TCRBJ01-05*01	TCRBJ01	TCRBJ01-05	01				5	6	3	0	3	4	33	45	51	60	63	1	In	VDJ
CAGCGCACAGAGCAGCGGGACTCGGCCATGTATCGCTGTGCCAGCAGCTCCAGTTCAGGGATGAATCAGCCCCAGCATTTTGGTGAT	CASSSSSGMNQPQHF	1	1.2673628713373213E-5	45	TCRBV07-06*01	TCRBV07	TCRBV07-06	01				TCRBD01-01*01	TCRBD01	TCRBD01-01	01				TCRBJ01-05*01	TCRBJ01	TCRBJ01-05	01				4	6	4	3	3	4	36	49	55	60	63	1	In	VDJ
CCTGGAGCTTGGTGACTCTGCTGTGTATTTCTGTGCCAGCAGCCCCCGGGAGTGGGGAGATGGAATCAGCCCCAGCATTTTGGTGAT		1	1.2673628713373213E-5	50	TCRBV03	TCRBV03				TCRBV03-01,TCRBV03-02		TCRBD02-01*02	TCRBD02	TCRBD02-01	02				TCRBJ01-05*01	TCRBJ01	TCRBJ01-05	01				4	2	8	2	11	4	31	44	46	52	63	1	Out	VDJ
GGAGTCTGCTGCCTCCTCCCAGACATCTGTATATTTCTGCGCCAGACTACCACAGGGGTAGGGAATCAGCCCCAGCATTTTGGTGAT		1	1.2673628713373213E-5	44	TCRBV10-01	TCRBV10	TCRBV10-01				01,02	TCRBD01-01*01	TCRBD01	TCRBD01-01	01				TCRBJ01-05*01	TCRBJ01	TCRBJ01-05	01				9	6	3	2	5	4	37	45	51	58	63	1	Out	VDJ
ATCCGGTCCACAAAGCTGGAGGACTCAGCCATGTACTTCTGTGCCAGCAGTGGGGGGGCAGGGAATCAGCCCCAGCATTTTGGTGAT	CASSGGAGNQPQHF	1	1.2673628713373213E-5	42	TCRBV02-01*01	TCRBV02	TCRBV02-01	01								TCRBD01,TCRBD02	TCRBD01-01,TCRBD02-01		TCRBJ01-05*01	TCRBJ01	TCRBJ01-05	01				4	1	6	0	4	4	39	52	53	59	63	1	In	VDJ
GCTGCTCCCTCCCAGACATCTGTGTACTTCTGTGCCAGCAGTGAATTATACAGGCCTCTCCGGAATCAGCCCCAGCATTTTGGTGAT	CASSELYRPLRNQPQHF	1	1.2673628713373213E-5	51	TCRBV06-01*01	TCRBV06	TCRBV06-01	01				TCRBD01-01*01	TCRBD01	TCRBD01-01	01				TCRBJ01-05*01	TCRBJ01	TCRBJ01-05	01				2	4	3	4	9	4	30	45	49	54	63	1	In	VDJ
AGGCTGGAGTCGGCTGCTCCCTCCCAGACATCTGTGTACTTCTGTGCCACCGGGACCGTTAGGAATCAGCCCCAGCATTTTGGTGAT	CATGTVRNQPQHF	1	1.2673628713373213E-5	39	TCRBV06-01*01	TCRBV06	TCRBV06-01	01								TCRBD01,TCRBD02	TCRBD01-01,TCRBD02-01		TCRBJ01-05*01	TCRBJ01	TCRBJ01-05	01				10	2	0	7	7	4	42	49	51	56	63	1	In	VDJ
TTGGCGTCTGCTGTACCCTCTCAGACATCTGTGTACTTCTGTGCCAGCAGCCCTACGGGGGAGAATCAGCCCCAGCATTTTGGTGAT	CASSPTGENQPQHF	1	1.2673628713373213E-5	42	TCRBV06-04	TCRBV06	TCRBV06-04				01,02	TCRBD02-01*01	TCRBD02	TCRBD02-01	01				TCRBJ01-05*01	TCRBJ01	TCRBJ01-05	01				6	5	8	2	2	4	39	50	55	61	63	1	In	VDJ
TCTGCTGTACCCTCTCAGACATCTGTGTACTTCTGTGCCAGCAGTTACTCGAGGCAGGGGATCAATCAGCCCCAGCATTTTGGTGAT	CASSYSRQGINQPQHF	2	2.5347257426746427E-5	48	TCRBV06-04	TCRBV06	TCRBV06-04				01,02	TCRBD01-01*01	TCRBD01	TCRBD01-01	01				TCRBJ01-05*01	TCRBJ01	TCRBJ01-05	01				0	4	4	2	2	3	33	50	54	60	62	2	In	VDJ
TTGGCTGCTCCCTCCCAGACATCTGTGTACTTCTGTGCCAGCAGTTACGGGGGCAGTTCTGGCAATCAGCCCCAGCATTTTGGTGAT	CASSYGGSSGNQPQHF	2	2.5347257426746427E-5	48	TCRBV06-06	TCRBV06	TCRBV06-06				01,02	TCRBD01-01*01	TCRBD01	TCRBD01-01	01				TCRBJ01-05*01	TCRBJ01	TCRBJ01-05	01				2	0	6	0	7	2	33	-1	48	54	61	2	In	VDJ
CAGCAGGTAGTGCGAGGAGATTCGGCAGCTTATTTCTGTGCCAGCTCTCAGGGACATACTGGCAATCAGCCCCAGCATTTTGGTGAT	CASSQGHTGNQPQHF	1	1.2673628713373213E-5	45	TCRBV18-01*01	TCRBV18	TCRBV18-01	01				TCRBD01-01*01	TCRBD01	TCRBD01-01	01				TCRBJ01-05*01	TCRBJ01	TCRBJ01-05	01				6	3	0	6	5	2	36	47	50	56	61	1	In	VDJ
GAGTTGGCTGCTCCCTCCCAGACATCTGTGTACTTCTGTGCCAGCAGTTACTCGAGGAGGGGCAATCAGCCCCAGCATTTTGGTGAT	CASSYSRRGNQPQHF	1	1.2673628713373213E-5	45	TCRBV06-06	TCRBV06	TCRBV06-06				01,02	TCRBD02-01*02	TCRBD02	TCRBD02-01	02				TCRBJ01-05*01	TCRBJ01	TCRBJ01-05	01				0	2	10	0	0	2	36	53	55	-1	61	1	In	VDJ
CAAAAGAACCCGACAGCTTTCTATCTCTGTGCCAGTAGTCTCACCGGGACAGGGTTTGCGGGCAATCAGCCCCAGCATTTTGGTGAT	CASSLTGTGFAGNQPQHF	1	1.2673628713373213E-5	54	TCRBV19-01	TCRBV19	TCRBV19-01				01,02	TCRBD01-01*01	TCRBD01	TCRBD01-01	01				TCRBJ01-05*01	TCRBJ01	TCRBJ01-05	01				5	6	0	3	7	2	27	39	45	54	61	1	In	VDJ
GTGAGCACCTTGGAGCTGGGGGACTCGGCCCTTTATCTTTGCGCCAGCAGGGCGGGGGAGGGCAATCAGCCCCAGCATTTTGGTGAT	CASRAGEGNQPQHF	1	1.2673628713373213E-5	42	TCRBV05-01*01	TCRBV05	TCRBV05-01	01				TCRBD02-01*01	TCRBD02	TCRBD02-01	01				TCRBJ01-05*01	TCRBJ01	TCRBJ01-05	01				5	1	7	2	3	2	39	50	51	58	61	1	In	VDJ
GAGTCGCCCAGCCCCAACCAGACCTCTCTGTACTTCTGTGCCAGCAGTGGAGGGATCTTAGGCAATCAGCCCCAGCATTTTGGTGAT	CASSGGILGNQPQHF	1	1.2673628713373213E-5	45	TCRBV27-01*01	TCRBV27	TCRBV27-01	01				TCRBD02-01*02	TCRBD02	TCRBD02-01	02				TCRBJ01-05*01	TCRBJ01	TCRBJ01-05	01				5	0	10	0	7	2	36	-1	48	54	61	1	In	VDJ
AGCACCAACCAGACATCTATGTACCTCTGTGCCAGCAGCCCATTATATCGGGACGCCCCAGGCAATCAGCCCCAGCATTTTGGTGAT	CASSPLYRDAPGNQPQHF	5	6.336814356686607E-5	54	TCRBV28-01*01	TCRBV28	TCRBV28-01	01								TCRBD01,TCRBD02	TCRBD01-01,TCRBD02-01		TCRBJ01-05*01	TCRBJ01	TCRBJ01-05	01				6	11	0	7	7	2	27	38	49	54	61	5	In	VDJ
GTGACATCGGCCCAAAAGAACCCGACAGCTTTCTATCTCTGTGCCGGGGGGCCCGACAGCCGCAATCAGCCCCAGCATTTTGGTGAT	CAGGPDSRNQPQHF	1	1.2673628713373213E-5	42	TCRBV19-01	TCRBV19	TCRBV19-01				01,02					TCRBD01,TCRBD02	TCRBD01-01,TCRBD02-01		TCRBJ01-05*01	TCRBJ01	TCRBJ01-05	01				11	1	6	0	9	2	39	45	46	52	61	1	In	VDJ
AGCTGGAGGACTCGGCCCTGTATCTCTGTGCCAGCAGCTTGTTACATAAAAGCGGATCTTAGCAATCAGCCCCAGCATTTTGGTGAT		1	1.2673628713373213E-5	55	TCRBV05-08*01	TCRBV05	TCRBV05-08	01				TCRBD02-01	TCRBD02	TCRBD02-01				01,02	TCRBJ01-05*01	TCRBJ01	TCRBJ01-05	01				1	9	6	5	4	0	26	41	50	55	59	1	Out	VDJ
TCGGCCCAAAAGAACCCGACAGCTTTCTATCTCTGTGCCAGTAGTCATCTAGGACAGGGTAGCAATCAGCCCCAGCATTTTGGTGAT	CASSHLGQGSNQPQHF	1	1.2673628713373213E-5	48	TCRBV19-01	TCRBV19	TCRBV19-01				01,02	TCRBD01-01*01	TCRBD01	TCRBD01-01	01				TCRBJ01-05*01	TCRBJ01	TCRBJ01-05	01				5	6	1	3	0	0	33	45	51	-1	59	1	In	VDJ
CGGTCCACAAAGCTGGAGGACTCAGCCATGTACTTCTGTGCCAGCAGTGGAAGACAGGGTAGCAATCAGCCCCAGCATTTTGGTGAT	CASSGRQGSNQPQHF	1	1.2673628713373213E-5	45	TCRBV02-01*01	TCRBV02	TCRBV02-01	01				TCRBD01-01*01	TCRBD01	TCRBD01-01	01				TCRBJ01-05*01	TCRBJ01	TCRBJ01-05	01				4	3	2	3	0	0	36	49	52	-1	59	1	In	VDJ
CAGAACTGGAGGATTCTGGAGTTTATTTCTGTGCCAGCAGCCGACGGGGCACTTCTCCGTAGCAATCAGCCCCAGCATTTTGGTGAT		1	1.2673628713373213E-5	52	TCRBV14-01*01	TCRBV14	TCRBV14-01	01								TCRBD01,TCRBD02	TCRBD01-01,TCRBD02-01		TCRBJ01-05*01	TCRBJ01	TCRBJ01-05	01				4	3	7	0	9	0	29	42	45	50	59	1	Out	VDJ
CGTCTGCTGTACCCTCTCAGACATCTGTGTACTTCTGTGCCAGCAGCGGGGGACGGTTATAGCAATCAGCCCCAGCATTTTGGTGAT		1	1.2673628713373213E-5	46	TCRBV06-04	TCRBV06	TCRBV06-04				01,02	TCRBD02-01*01	TCRBD02	TCRBD02-01	01				TCRBJ01-05*01	TCRBJ01	TCRBJ01-05	01				6	0	8	2	7	0	35	-1	46	52	59	1	Out	VDJ
GGAGATCCAGCGCACAGAGCAGGGGGACTCGGCCATGTATCTCTGAAAGGCAGGTCTTATAGCAATCAGCCCCAGCATTTTGGTGAT		1	1.2673628713373213E-5	38	TCRBV07-09	TCRBV07	TCRBV07-09				01,03	TCRBD01-01*01	TCRBD01	TCRBD01-01	01				TCRBJ01-05*01	TCRBJ01	TCRBJ01-05	01				15	5	4	4	5	0	43	45	50	54	59	1	Out	VDJ
CGCACAGAGCAGGGGGACTCGGCCATGTATCTCTGTGCCAGCAGCTTAGGGACAGCTTATAGCAATCAGCCCCAGCATTTTGGTGAT	CASSLGTAYSNQPQHF	1	1.2673628713373213E-5	48	TCRBV07-09	TCRBV07	TCRBV07-09				01,03	TCRBD01-01*01	TCRBD01	TCRBD01-01	01				TCRBJ01-05*01	TCRBJ01	TCRBJ01-05	01				1	0	1	5	4	0	33	-1	49	55	59	1	In	VDJ
GAGCAGGGGGACTCGGCCATGTATCTCTGTGCCAGCAGACCCGGGACAGGGGGCCTGTATAGCAATCAGCCCCAGCATTTTGGTGAT	CASRPGTGGLYSNQPQHF	1	1.2673628713373213E-5	54	TCRBV07-09	TCRBV07	TCRBV07-09				01,03	TCRBD01-01*01	TCRBD01	TCRBD01-01	01				TCRBJ01-05*01	TCRBJ01	TCRBJ01-05	01				6	4	0	0	5	0	27	38	42	54	59	1	In	VDJ
CTGGAGTCAGCTACCCGCTCCCAGACATCTGTGTATTTCTGCGCCAGCAGTGTCAAGTATAGCAATCAGCCCCAGCATTTTGGTGAT	CASSVKYSNQPQHF	1	1.2673628713373213E-5	42	TCRBV10-02*01	TCRBV10	TCRBV10-02	01								TCRBD01,TCRBD02	TCRBD01-01,TCRBD02-01		TCRBJ01-05*01	TCRBJ01	TCRBJ01-05	01				4	1	4	6	4	0	39	52	53	55	59	1	In	VDJ
TCGGCTGCTCCCTCCCAGACATCTGTGTACTTCTGTGCCAGCAGTGAAGAACTTTCCTATAGCAATCAGCCCCAGCATTTTGGTGAT	CASSEELSYSNQPQHF	1	1.2673628713373213E-5	48	TCRBV06-01*01	TCRBV06	TCRBV06-01	01				TCRBD02-01	TCRBD02	TCRBD02-01				01,02	TCRBJ01-05*01	TCRBJ01	TCRBJ01-05	01				1	1	3	10	6	0	33	49	50	53	59	1	In	VDJ
CTGGGGGACTCAGCTTTGTATTTCTGTGCCAGCAGCGTAGTCCCGTAGGACAGGGGGGATAGCAATCAGCCCCAGCATTTTGGTGAT	CASSVVP*DRGDSNQPQHF	2	2.5347257426746427E-5	57	TCRBV09-01	TCRBV09	TCRBV09-01				01,02	TCRBD01-01*01	TCRBD01	TCRBD01-01	01				TCRBJ01-05*01	TCRBJ01	TCRBJ01-05	01				0	7	1	1	2	0	24	40	47	57	59	2	Stop	VDJ
GCCCATCCTGAAGACAGCAGCTTCTACATCTGCAGTGCTAGAGATGGCAGGGGAGTTAATAGCAATCAGCCCCAGCATTTTGGTGAT	CSARDGRGVNSNQPQHF	1	1.2673628713373213E-5	51	TCRBV20	TCRBV20				TCRBV20-01,TCRBV20-or09_02		TCRBD01-01*01	TCRBD01	TCRBD01-01	01				TCRBJ01-05*01	TCRBJ01	TCRBJ01-05	01				0	3	4	2	6	0	30	44	47	53	59	1	In	VDJ
TCGGCTGCTCCCTCCCAGACATCTGTGTACTTCTGTGCCAGCAGCATTGTACCTACGGGGAGCAATCAGCCCCAGCATTTTGGTGAT	CASSIVPTGSNQPQHF	1	1.2673628713373213E-5	48	TCRBV06	TCRBV06				TCRBV06-01,TCRBV06-05		TCRBD02-01*01	TCRBD02	TCRBD02-01	01				TCRBJ01-05*01	TCRBJ01	TCRBJ01-05	01				6	11	8	3	0	1	33	44	55	-1	60	1	In	VDJ
AGCACCTTGGAGCTGGGGGACTCGGCCCTTTATCTTTGCGCCAGCAGCTTGGGGCAGGGGAGCAATCAGCCCCAGCATTTTGGTGAT	CASSLGQGSNQPQHF	1	1.2673628713373213E-5	45	TCRBV05-01*01	TCRBV05	TCRBV05-01	01				TCRBD01-01*01	TCRBD01	TCRBD01-01	01				TCRBJ01-05*01	TCRBJ01	TCRBJ01-05	01				0	2	4	2	0	1	36	52	54	-1	60	1	In	VDJ
CCCTTTATCTTTGCGCCAGCAGCCAGGGGGGACAGGACGCCCTCCGGTCGGGAGGGAGAGAGCAATCAGCCCCAGCATTTTGGTGAT		1	1.2673628713373213E-5	70	TCRBV05-01*01	TCRBV05	TCRBV05-01	01								TCRBD01,TCRBD02	TCRBD01-01,TCRBD02-01		TCRBJ01-05*01	TCRBJ01	TCRBJ01-05	01				4	5	0	4	24	1	11	23	28	36	60	1	Out	VDJ
CTGTCGGCTGCTCCCTCCCAGACATCTGTGTACTTCTGTGCCAGCAGTCAACAGGGGTTCAGCAATCAGCCCCAGCATTTTGGTGAT	CASSQQGFSNQPQHF	1	1.2673628713373213E-5	45	TCRBV06-05*01	TCRBV06	TCRBV06-05	01				TCRBD01-01*01	TCRBD01	TCRBD01-01	01				TCRBJ01-05*01	TCRBJ01	TCRBJ01-05	01				5	2	3	2	3	1	36	48	50	57	60	1	In	VDJ
GAGTCGCCCAGCCCCAACCAGACCTCTCTGTACTTCTGTGCCAGCAGTTTTTACAGGGGAAGCAATCAGCCCCAGCATTTTGGTGAT	CASSFYRGSNQPQHF	1	1.2673628713373213E-5	45	TCRBV27-01*01	TCRBV27	TCRBV27-01	01				TCRBD01-01*01	TCRBD01	TCRBD01-01	01				TCRBJ01-05*01	TCRBJ01	TCRBJ01-05	01				3	2	3	2	1	1	36	50	52	59	60	1	In	VDJ
GAGTCGGCTGCTCCCTCCCAGACATCTGTGTACTTCTGTGCCAGCAGTGAAGCGGGGGCAAGCAATCAGCCCCAGCATTTTGGTGAT	CASSEAGASNQPQHF	1	1.2673628713373213E-5	45	TCRBV06-01*01	TCRBV06	TCRBV06-01	01				TCRBD01-01*01	TCRBD01	TCRBD01-01	01				TCRBJ01-05*01	TCRBJ01	TCRBJ01-05	01				0	0	6	0	1	1	36	-1	53	59	60	1	In	VDJ
GGAGTCGGCTGCTCCCTCCCAAACATCTGTGTACTTCTGTGCCAGCAGGCGACGAGGGAGTCCAATCAGCCCCAGCATTTTGGTGAT		1	1.2673628713373213E-5	44	TCRBV06	TCRBV06				TCRBV06-02,TCRBV06-03		TCRBD02-01*02	TCRBD02	TCRBD02-01	02				TCRBJ01-05*01	TCRBJ01	TCRBJ01-05	01				6	7	9	2	2	3	37	48	55	60	62	1	Out	VDJ
CGCTCAGGCTGGAGTCAGCTGCTCCCTCCCAGACATCTGTATACTTCTGTGCCAGCAGTGCCCAATCAGCCCCAGCATTTTGGTGAT		2	2.5347257426746427E-5	34	TCRBV06-09*01	TCRBV06	TCRBV06-09	01								TCRBD01,TCRBD02	TCRBD01-01,TCRBD02-01		TCRBJ01-05*01	TCRBJ01	TCRBJ01-05	01				5	0	10	0	1	3	47	-1	59	61	62	2	Out	VDJ
AAGATCCGGTCCACAAAGCTGGAGGACTCAGCCATGTACTTCTGTGCCAGCAGTGCGGACCACAATCAGCCCCAGCATTTTGGTGAT	CASSADHNQPQHF	1	1.2673628713373213E-5	39	TCRBV02-01*01	TCRBV02	TCRBV02-01	01								TCRBD01,TCRBD02	TCRBD01-01,TCRBD02-01		TCRBJ01-05*01	TCRBJ01	TCRBJ01-05	01				4	1	1	7	2	3	42	55	56	60	62	1	In	VDJ
GTCTGCTGTACCCTCTCAGACATCTGTGTACTTCTGTGCCACCCCCGGGGGGGACAGGGGAACAATCAGCCCCAGCATTTTGGTGAT		1	1.2673628713373213E-5	47	TCRBV06-04	TCRBV06	TCRBV06-04				01,02	TCRBD01-01*01	TCRBD01	TCRBD01-01	01				TCRBJ01-05*01	TCRBJ01	TCRBJ01-05	01				10	9	0	2	2	3	34	41	50	60	62	1	Out	VDJ
TTGGAGTCGGCTGCTCCCTCCCAAACATCTGTGTACTTCTGTGCCAGCAGCCCCACAGGGAACAATCAGCCCCAGCATTTTGGTGAT	CASSPTGNNQPQHF	1	1.2673628713373213E-5	42	TCRBV06	TCRBV06				TCRBV06-02,TCRBV06-03		TCRBD01-01*01	TCRBD01	TCRBD01-01	01				TCRBJ01-05*01	TCRBJ01	TCRBJ01-05	01				6	4	3	3	2	3	39	50	54	60	62	1	In	VDJ
ATCCAGCAGGTAGTGCGAGGAGATTCGGCAGCTTATTTCTGTGCCAGCTCACCAGGGCGGAACAATCAGCCCCAGCATTTTGGTGAT	CASSPGRNNQPQHF	1	1.2673628713373213E-5	42	TCRBV18-01*01	TCRBV18	TCRBV18-01	01								TCRBD01,TCRBD02	TCRBD01-01,TCRBD02-01		TCRBJ01-05*01	TCRBJ01	TCRBJ01-05	01				2	0	8	0	4	3	39	-1	54	58	62	1	In	VDJ
GTGACCAGTGCCCATCCTGAAGACAGCAGCTTCTACATCTGCAGTGTCTCGACAGGCACCAACAATCAGCCCCAGCATTTTGGTGAT	CSVSTGTNNQPQHF	1	1.2673628713373213E-5	42	TCRBV20	TCRBV20				TCRBV20-01,TCRBV20-or09_02		TCRBD01-01*01	TCRBD01	TCRBD01-01	01				TCRBJ01-05*01	TCRBJ01	TCRBJ01-05	01				7	4	2	4	6	3	39	46	50	56	62	1	In	VDJ
ATCCGCTCACCAGGCCTGGGGGACGCAGCCATGTACCTGTGTGCCACCAGCAGAGATGTGGGAAATCAGCCCCAGCATTTTGGTGAT	CATSRDVGNQPQHF	1	1.2673628713373213E-5	42	TCRBV15-01*01	TCRBV15	TCRBV15-01	01								TCRBD01,TCRBD02	TCRBD01-01,TCRBD02-01		TCRBJ01-05*01	TCRBJ01	TCRBJ01-05	01				0	3	0	8	0	4	39	56	59	-1	63	1	In	VDJ
GCAGCCAGAAGACTCAGCCCTGTATCTCTGCGCCAGCAGCCAAGAAGGGTTAGGGGCCCTAGAAATCAGCCCCAGCATTTTGGTGAT		1	1.2673628713373213E-5	53	TCRBV04-01*01	TCRBV04	TCRBV04-01	01				TCRBD01-01*01	TCRBD01	TCRBD01-01	01				TCRBJ01-05*01	TCRBJ01	TCRBJ01-05	01				0	6	5	2	7	4	28	45	51	56	63	1	Out	VDJ
TCGGCTGCTCCCTCCCAGACATCTGTGTACTTCTGTGCCAGCAGTGGGTTTACGGGAGCTGAAAATCAGCCCCAGCATTTTGGTGAT	CASSGFTGAENQPQHF	1	1.2673628713373213E-5	48	TCRBV06-01*01	TCRBV06	TCRBV06-01	01				TCRBD02-01*02	TCRBD02	TCRBD02-01	02				TCRBJ01-05*01	TCRBJ01	TCRBJ01-05	01				4	6	8	2	5	4	33	46	52	58	63	1	In	VDJ
ATCCAGCAGGTAGTGCGAGGAGATTCGGCAGCTTATTTCTGTGCCAGCTCACCGGACGGGAAAAATCAGCCCCAGCATTTTGGTGAT	CASSPDGKNQPQHF	1	1.2673628713373213E-5	42	TCRBV18-01*01	TCRBV18	TCRBV18-01	01				TCRBD02-01*02	TCRBD02	TCRBD02-01	02				TCRBJ01-05*01	TCRBJ01	TCRBJ01-05	01				3	3	8	3	2	4	39	53	56	61	63	1	In	VDJ
AAGATCCGGTCCACAAAGCTGGAGGACTCAGCCATGTACTTCTGTGCCAGCAGAGAGGACAGGGGGCAGCCCCAGCATTTTGGTGAT	CASREDRGQPQHF	3	3.802088614011964E-5	39	TCRBV02-01*01	TCRBV02	TCRBV02-01	01				TCRBD01-01*01	TCRBD01	TCRBD01-01	01				TCRBJ01-05*01	TCRBJ01	TCRBJ01-05	01				6	3	1	1	0	7	42	53	56	-1	66	3	In	VDJ
GAGTCCGCCAGCACCAACCAGACATCTATGTACCTCTGTGCCAGCCCTCCCAGGGGGTGGGGAGGGCAGCCCCAGCATTTTGGTGAT	CASPPRGWGGQPQHF	2	2.5347257426746427E-5	45	TCRBV28-01*01	TCRBV28	TCRBV28-01	01								TCRBD01,TCRBD02	TCRBD01-01,TCRBD02-01		TCRBJ01-05*01	TCRBJ01	TCRBJ01-05	01				8	5	4	1	9	7	36	45	50	57	66	2	In	VDJ
CTGATCCTGGAGTCGCCCAGCCCCAACCAGACCTCTCTGTACTTCTGTGCCAGCGGGCCGGGAGGGCAGCCCCAGCATTTTGGTGAT	CASGPGGQPQHF	1	1.2673628713373213E-5	36	TCRBV27-01*01	TCRBV27	TCRBV27-01	01				TCRBD02-01*02	TCRBD02	TCRBD02-01	02				TCRBJ01-05*01	TCRBJ01	TCRBJ01-05	01				8	4	8	0	0	7	45	54	58	-1	66	1	In	VDJ
ACCCTGCAGCCAGAAGACTCGGCCCTGTATCTCTGTGCCAGCAGCCAAGAGACCGGGACAGGAAGGCAGCCCCAGCATTTTGGTGAT	CASSQETGTGRQPQHF	1	1.2673628713373213E-5	48	TCRBV04-02*01	TCRBV04	TCRBV04-02	01				TCRBD01-01*01	TCRBD01	TCRBD01-01	01				TCRBJ01-05*01	TCRBJ01	TCRBJ01-05	01				0	4	0	4	4	7	33	50	54	62	66	1	In	VDJ
CTGTCCTCAGAACCGGGAGACACGGCACTGTATCTCTGCGCCAGCAGTCAAAACCTCCGCGTCGCGCAGCCCCAGCATTTTGGTGAT	CASSQNLRVAQPQHF	1	1.2673628713373213E-5	45	TCRBV23-01*01	TCRBV23	TCRBV23-01	01				TCRBD02-01	TCRBD02	TCRBD02-01				01,02	TCRBJ01-05*01	TCRBJ01	TCRBJ01-05	01				2	7	7	6	5	7	36	51	58	61	66	1	In	VDJ
ATCCGCTCACCAGGCCTGGGGGACGCAGCCATGTACCTGTGTGCCACCAGCAGAGATAAGTACCTCCAGCCCCAGCATTTTGGTGAT	CATSRDKYLQPQHF	1	1.2673628713373213E-5	42	TCRBV15-01*01	TCRBV15	TCRBV15-01	01								TCRBD01,TCRBD02	TCRBD01-01,TCRBD02-01		TCRBJ01-05*01	TCRBJ01	TCRBJ01-05	01				0	5	3	7	3	7	39	56	61	63	66	1	In	VDJ
AGGATCCAGCAGGTAGTGCGAGGAGATTCGGCAGCTTATTTCTGTGCCAGCTCACACGACAGTCGCCAGCCCCAGCATTTTGGTGAT	CASSHDSRQPQHF	1	1.2673628713373213E-5	39	TCRBV18-01*01	TCRBV18	TCRBV18-01	01				TCRBD01-01*01	TCRBD01	TCRBD01-01	01				TCRBJ01-05*01	TCRBJ01	TCRBJ01-05	01				4	2	2	5	4	7	42	55	57	62	66	1	In	VDJ
TTGTCCACTCTGACAGTGACCAGTGCCCATCCTGAAGACAGCAGCTTCTACATCTGCAGTGCTAACCAGCCCCAGCATTTTGGTGAT	CSANQPQHF	1	1.2673628713373213E-5	27	TCRBV20-01*01	TCRBV20	TCRBV20-01	01								TCRBD01,TCRBD02	TCRBD01-01,TCRBD02-01		TCRBJ01-05*01	TCRBJ01	TCRBJ01-05	01				4	0	3	7	0	7	54	-1	64	-1	66	1	In	VDJ
AAGATCCAACCTGCAAAGCTTGAGGACTCGGCCGTGTATCTCTGTGCCAGCAGCCCTAATCGCAACCAGCCCCAGCATTTTGGTGAT	CASSPNRNQPQHF	1	1.2673628713373213E-5	39	TCRBV11-02*02	TCRBV11	TCRBV11-02	02				TCRBD02-01	TCRBD02	TCRBD02-01				01,02	TCRBJ01-05*01	TCRBJ01	TCRBJ01-05	01				5	1	4	9	8	7	42	54	55	58	66	1	In	VDJ
CTGGAGTCCGCCAGCACCAACCAGACATCTATGTACCTCTGTGCCAGCAGTTTACCACAGGAGGGACAGCCCCAGCATTTTGGTGAT	CASSLPQEGQPQHF	2	2.5347257426746427E-5	42	TCRBV28-01*01	TCRBV28	TCRBV28-01	01				TCRBD02-01*02	TCRBD02	TCRBD02-01	02				TCRBJ01-05*01	TCRBJ01	TCRBJ01-05	01				2	5	10	0	1	7	39	54	59	65	66	2	In	VDJ
CAGCGCACACAGCAGGAGGACTCGGCCGTGTATCTCTGTGCCAGCAGCTTAGGACAGGGCCTGCGACAGCCCCAGCATTTTGGTGAT	CASSLGQGLRQPQHF	1	1.2673628713373213E-5	45	TCRBV07-02*01	TCRBV07	TCRBV07-02	01				TCRBD01-01*01	TCRBD01	TCRBD01-01	01				TCRBJ01-05*01	TCRBJ01	TCRBJ01-05	01				1	0	2	3	7	7	36	-1	52	59	66	1	In	VDJ
AATGTGAGCACCTTGGAGCTGGGGGACTCGGCCCTTTATCTTTGCGCCAGCAGCCTTACAGGGGAACAGCCCCAGCATTTTGGTGAT	CASSLTGEQPQHF	1	1.2673628713373213E-5	39	TCRBV05-01*01	TCRBV05	TCRBV05-01	01				TCRBD01-01*01	TCRBD01	TCRBD01-01	01				TCRBJ01-05*01	TCRBJ01	TCRBJ01-05	01				4	3	3	2	2	7	42	54	57	64	66	1	In	VDJ
AACCTGAGCTCTCTGGAGCTGGGGGACTCAGCTTTGTATTTCTGTGCCAGCAGCGTAGGGGGAGAACAGCCCCAGCATTTTGGTGAT	CASSVGGEQPQHF	1	1.2673628713373213E-5	39	TCRBV09-01	TCRBV09	TCRBV09-01				01,02	TCRBD02-01*02	TCRBD02	TCRBD02-01	02				TCRBJ01-05*01	TCRBJ01	TCRBJ01-05	01				0	1	9	2	2	7	42	58	59	64	66	1	In	VDJ
TCTGCTGTACCCTCTCAGACATCTGTGTACTTCTGTGCCAGCGGTCCCCTAGCGAGTGGGGGCCAACAGCCCCAGCATTTTGGTGAT	CASGPLASGGQQPQHF	1	1.2673628713373213E-5	48	TCRBV06-04	TCRBV06	TCRBV06-04				01,02					TCRBD01,TCRBD02	TCRBD01-01,TCRBD02-01		TCRBJ01-05*01	TCRBJ01	TCRBJ01-05	01				8	15	6	0	3	7	33	42	57	63	66	1	In	VDJ
GCTGAATGTGAACGCCTTGGAGCTGGACGACTCGGCCCTGTATCTCTGTGCCAGCAGCCCGGGTCGGAACCCCAGCATTTTGGTGAT		1	1.2673628713373213E-5	35	TCRBV05-04*01	TCRBV05	TCRBV05-04	01				TCRBD02-01	TCRBD02	TCRBD02-01				01,02	TCRBJ01-05*01	TCRBJ01	TCRBJ01-05	01				4	1	8	4	6	10	46	58	59	63	69	1	Out	VDJ
GTCGGCTGCTCCCTCCCAGACATCTGTGTACTTCTGTGCCAGCAGTTACTCGAGGCAGGGGATCAATCAGCCCCAGCATTTGGTGAT		2	2.5347257426746427E-5	47	TCRBV06-05*01	TCRBV06	TCRBV06-05	01				TCRBD01-01*01	TCRBD01	TCRBD01-01	01				TCRBJ01-05*01	TCRBJ01	TCRBJ01-05	01				0	4	4	2	17	19	34	51	55	61	78	2	Out	VDJ
CTACACGCCCTGCAGCCAGAAGACTCAGCCCTGTATCTCTGCGCCAGCAGCCAGCAACCGGGACAGGTGACTCTCACCTTCGGTTCG	CASSQQPGQVTLTF	1	1.2673628713373213E-5	42	TCRBV04-01*01	TCRBV04	TCRBV04-01	01				TCRBD01-01*01	TCRBD01	TCRBD01-01	01				TCRBJ01-02*01	TCRBJ01	TCRBJ01-02	01				3	6	0	4	7	13	39	53	59	67	74	1	In	VDJ
ATCCAGCGCACAGAGCAGGGGGACTCGGCCATGTATCTCTGTGCCAGCAGCCCAGACCAGGGGAACTATGGTTACACCTTCGGTTCG	CASSPDQGNYGYTF	1	1.2673628713373213E-5	42	TCRBV07-09	TCRBV07	TCRBV07-09				01,03	TCRBD01-01*01	TCRBD01	TCRBD01-01	01				TCRBJ01-02*01	TCRBJ01	TCRBJ01-02	01				5	6	4	2	9	11	39	51	57	63	72	1	In	VDJ
GTGAGCACCTTGGAGCTGGGGGACTCGGCCCTTTATCTTTGCGCCAGCAGCGCGTCCGGGGGCAGCCCGATCTACACCTTCGGTTCG	CASSASGGSPIYTF	1	1.2673628713373213E-5	42	TCRBV05-01*01	TCRBV05	TCRBV05-01	01								TCRBD01,TCRBD02	TCRBD01-01,TCRBD02-01		TCRBJ01-02*01	TCRBJ01	TCRBJ01-02	01				4	6	6	0	8	10	39	51	57	63	71	1	In	VDJ
CTCACTGTGACATCGGCCCAAAAGAACCCGACAGCTTTCTATCTCTGTGCCAGTAGTATACCGGGCTTTGGCTACACCTTCGGTTCG	CASSIPGFGYTF	1	1.2673628713373213E-5	36	TCRBV19-01	TCRBV19	TCRBV19-01				01,02					TCRBD01,TCRBD02	TCRBD01-01,TCRBD02-01		TCRBJ01-02*01	TCRBJ01	TCRBJ01-02	01				2	2	8	0	2	7	45	60	62	66	68	1	In	VDJ
ATCCAGCGCACAGAGCAGGGGGACTCGGCCATGTATCTCTGTGCCAGCAGCAGAAATGGACAGGATCTTGGCTACACCTTCGGTTCG	CASSRNGQDLGYTF	1	1.2673628713373213E-5	42	TCRBV07-09	TCRBV07	TCRBV07-09				01,03	TCRBD01-01*01	TCRBD01	TCRBD01-01	01				TCRBJ01-02*01	TCRBJ01	TCRBJ01-02	01				5	6	1	4	4	7	39	51	57	64	68	1	In	VDJ
GAGCTGAATGTGAACGCCTTGTTGCTGGGGGACTCGGCCCTGTATCTCTGTGCCAGCAGCCCAGGGGGTGGCTACACCTTCGGTTCG	CASSPGGGYTF	1	1.2673628713373213E-5	33	TCRBV05-05*01	TCRBV05	TCRBV05-05	01				TCRBD01-01*01	TCRBD01	TCRBD01-01	01				TCRBJ01-02*01	TCRBJ01	TCRBJ01-02	01				4	1	4	1	0	7	48	60	61	-1	68	1	In	VDJ
CACATCAATTCCCTGGAGCTTGGTGACTCTGCTGTGTATTTCTGTGCCAGCAGCCATGCGGACAGGGGTGGCTACACCTTCGGTTCG	CASSHADRGGYTF	1	1.2673628713373213E-5	39	TCRBV03	TCRBV03				TCRBV03-01,TCRBV03-02		TCRBD01-01*01	TCRBD01	TCRBD01-01	01				TCRBJ01-02*01	TCRBJ01	TCRBJ01-02	01				3	3	1	2	0	7	42	56	59	-1	68	1	In	VDJ
ACATCGGCCCAAAAGAACCCGACAGCTTTCTATCTCTGTGCCAGTAGTATAGTCTTAACAGCCTCGGGTGGCTACACCTTCGGTTCG	CASSIVLTASGGYTF	1	1.2673628713373213E-5	45	TCRBV19-01	TCRBV19	TCRBV19-01				01,02					TCRBD01,TCRBD02	TCRBD01-01,TCRBD02-01		TCRBJ01-02*01	TCRBJ01	TCRBJ01-02	01				1	5	3	5	7	7	36	52	57	61	68	1	In	VDJ
AATGTGAGCACCTTGGAGCTGGGGGACTCGGCCCTTTATCTTTGCGCCAGCAGCCAAGGGGGGGTCGGTGGCTACACCTTCGGTTCG	CASSQGGVGGYTF	1	1.2673628713373213E-5	39	TCRBV05-01*01	TCRBV05	TCRBV05-01	01				TCRBD02-01*01	TCRBD02	TCRBD02-01	01				TCRBJ01-02*01	TCRBJ01	TCRBJ01-02	01				4	3	9	0	4	7	42	54	57	64	68	1	In	VDJ
ATCAATTCCCTGGAGCTTGGTGACTCTGCTGTGTATTTCTGTGCCAGCAGCCCCCAAGCAGGGGGCGGTGGCTACACCTTCGGTTCG	CASSPQAGGGGYTF	1	1.2673628713373213E-5	42	TCRBV03	TCRBV03				TCRBV03-01,TCRBV03-02		TCRBD01-01*01	TCRBD01	TCRBD01-01	01				TCRBJ01-02*01	TCRBJ01	TCRBJ01-02	01				4	6	4	0	2	7	39	52	58	66	68	1	In	VDJ
ACTGTGACATCGGCCCAAAAGAACCCGACAGCTTTCTATCTCTGTGCCAGTAGTTGGACGCCCGGCGGTGGCTACACCTTCGGTTCG	CASSWTPGGGYTF	1	1.2673628713373213E-5	39	TCRBV19-01	TCRBV19	TCRBV19-01				01,02					TCRBD01,TCRBD02	TCRBD01-01,TCRBD02-01		TCRBJ01-02*01	TCRBJ01	TCRBJ01-02	01				5	1	1	7	9	7	42	54	55	59	68	1	In	VDJ
TCGCCCAGCCCCAACCAGACCTCTCTGTACTTCTGTGCCAGCAGTTTAAGTACCGGACAGGGGAGAGGTGGCTACACCTTCGGTTCG	CASSLSTGQGRGGYTF	1	1.2673628713373213E-5	48	TCRBV27-01*01	TCRBV27	TCRBV27-01	01				TCRBD01-01*01	TCRBD01	TCRBD01-01	01				TCRBJ01-02*01	TCRBJ01	TCRBJ01-02	01				2	6	1	2	5	7	33	48	54	63	68	1	In	VDJ
ACCCTGCAGCCAGAAGACTCGGCCCTGTATCTCTGCGCCAGCAGCCAAGATAGTCGGCAGGGGATGCGTGGCTACACCTTCGGTTCG	CASSQDSRQGMRGYTF	1	1.2673628713373213E-5	48	TCRBV04-03*01	TCRBV04	TCRBV04-03	01				TCRBD01-01*01	TCRBD01	TCRBD01-01	01				TCRBJ01-02*01	TCRBJ01	TCRBJ01-02	01				0	7	4	2	5	7	33	50	57	63	68	1	In	VDJ
ATTCTGGAGTCCGCCAGCACCAACCAGACATCTATGTACCTCTGTGCCAGCAGTTTATCGGGTCGGAGTGGCTACACCTTCGGTTCG	CASSLSGRSGYTF	2	2.5347257426746427E-5	39	TCRBV28-01*01	TCRBV28	TCRBV28-01	01				TCRBD02-01	TCRBD02	TCRBD02-01				01,02	TCRBJ01-02*01	TCRBJ01	TCRBJ01-02	01				1	0	8	4	6	7	42	-1	58	62	68	2	In	VDJ
AGGATCCAGCAGGTAGTGCGAGGAGATTCGGCAGCTTATTTCTGTGCCAGCTCACCGGACAGGGAGAGTGGCTACACCTTCGGTTCG	CASSPDRESGYTF	1	1.2673628713373213E-5	39	TCRBV18-01*01	TCRBV18	TCRBV18-01	01				TCRBD01-01*01	TCRBD01	TCRBD01-01	01				TCRBJ01-02*01	TCRBJ01	TCRBJ01-02	01				3	0	1	3	4	7	42	-1	56	64	68	1	In	VDJ
CTGACAGTGACCAGTGCCCATCCTGAAGACAGCAGCTTCTACATCTGCAGTATCAGGGGATTACAAAGTGGCTACACCTTCGGTTCG	CSIRGLQSGYTF	1	1.2673628713373213E-5	36	TCRBV20	TCRBV20				TCRBV20-01,TCRBV20-or09_02		TCRBD01-01*01	TCRBD01	TCRBD01-01	01				TCRBJ01-02*01	TCRBJ01	TCRBJ01-02	01				8	2	4	2	9	7	45	51	53	59	68	1	In	VDJ
CTCAGGCTGCTGTCGGCTGCTCCCTCCCAGACATCTGTGTACTTCTGTGCCAGCAGTCTTGACTGGTCTGGCTACACCTTCGGTTCG	CASSLDWSGYTF	1	1.2673628713373213E-5	36	TCRBV06-05*01	TCRBV06	TCRBV06-05	01				TCRBD02-01	TCRBD02	TCRBD02-01				01,02	TCRBJ01-02*01	TCRBJ01	TCRBJ01-02	01				5	3	2	10	4	7	45	57	60	64	68	1	In	VDJ
CACTCTGGAGTCCGCTACCAGCTCCCAGACATCTGTGTACTTCTGTGCCAAGGGACTCCGCGAACTGCTGGCTACACCTTCGGTTCG		1	1.2673628713373213E-5	38	TCRBV10-03*01	TCRBV10	TCRBV10-03	01				TCRBD02-01	TCRBD02	TCRBD02-01				01,02	TCRBJ01-02*01	TCRBJ01	TCRBJ01-02	01				10	1	0	10	11	7	43	50	51	57	68	1	Out	VDJ
CTCACTCTGGAGTCCGCTACCAGCTCCCAGACATCTGTGTACTTCTGTGCCATCAGTGAGTTGGGAGCTGGCTACACCTTCGGTTCG	CAISELGAGYTF	1	1.2673628713373213E-5	36	TCRBV10-03*01	TCRBV10	TCRBV10-03	01				TCRBD02-01*02	TCRBD02	TCRBD02-01	02				TCRBJ01-02*01	TCRBJ01	TCRBJ01-02	01				1	1	9	2	1	7	45	61	62	67	68	1	In	VDJ
CTGGGGTTGGAGTCGGCTGCTCCCTCCCAAACATCTGTGTACTTCTGTGCCAGCAGTCCGAATTTTTATGGCTACACCTTCGGTTCG	CASSPNFYGYTF	1	1.2673628713373213E-5	36	TCRBV06	TCRBV06				TCRBV06-02,TCRBV06-03						TCRBD01,TCRBD02	TCRBD01-01,TCRBD02-01		TCRBJ01-02*01	TCRBJ01	TCRBJ01-02	01				5	2	2	8	5	5	45	57	59	61	66	1	In	VDJ
ATCCAGCCCTCAGAACCCAGGGACTCAGCTGTGTACTTCTGTGCCAGCGGGTTACGGGGCGGCCTTTATGGCTACACCTTCGGTTCG	CASGLRGGLYGYTF	2	2.5347257426746427E-5	42	TCRBV12	TCRBV12				TCRBV12-03,TCRBV12-04						TCRBD01,TCRBD02	TCRBD01-01,TCRBD02-01		TCRBJ01-02*01	TCRBJ01	TCRBJ01-02	01				8	7	7	0	6	5	39	48	55	60	66	2	In	VDJ
CCCTCTCAGACATCTGTGTACTTCTGTGCCAGCAGTGACTCCCTACGGGACAGGGACCGAGGCCTTTATGGCTACACCTTCGGTTCG	CASSDSLRDRDRGLYGYTF	1	1.2673628713373213E-5	57	TCRBV06-04	TCRBV06	TCRBV06-04				01,02	TCRBD01-01*01	TCRBD01	TCRBD01-01	01				TCRBJ01-02*01	TCRBJ01	TCRBJ01-02	01				0	5	0	3	11	5	24	41	46	55	66	1	In	VDJ
ATCAATTCCCTGGAGCTTGGTGACTCTGCTGTGTATTTCTGTGCCAGCAGCCTCGCCCAACAGGGTTATGGCTACACCTTCGGTTCG	CASSLAQQGYGYTF	1	1.2673628713373213E-5	42	TCRBV03	TCRBV03				TCRBV03-01,TCRBV03-02		TCRBD01-01*01	TCRBD01	TCRBD01-01	01				TCRBJ01-02*01	TCRBJ01	TCRBJ01-02	01				4	7	3	3	1	5	39	52	59	65	66	1	In	VDJ
AACCTGAGCTCTCTGGAGCTGGGGGACTCAGCTTTGTATTTCTGTGCCAGCAGCGTAGACTACAGTTATGGCTACACCTTCGGTTCG	CASSVDYSYGYTF	1	1.2673628713373213E-5	39	TCRBV09-01	TCRBV09	TCRBV09-01				01,02					TCRBD01,TCRBD02	TCRBD01-01,TCRBD02-01		TCRBJ01-02*01	TCRBJ01	TCRBJ01-02	01				0	3	3	5	1	5	42	58	61	65	66	1	In	VDJ
TCCCTAGAGTCTGCCATCCCCAACCAGACAGCTCTTTACTTCTGTGTAAACCCCAAACCCGGGCCTTATGGCTACACCTTCGGTTCG	CVNPKPGPYGYTF	1	1.2673628713373213E-5	39	TCRBV24	TCRBV24				TCRBV24-01,TCRBV24-or09_02						TCRBD01,TCRBD02	TCRBD01-01,TCRBD02-01		TCRBJ01-02*01	TCRBJ01	TCRBJ01-02	01				14	14	8	0	2	5	42	46	60	64	66	1	In	VDJ
CAGAGCAGGGGGACTCGGCCATGTATCTCTGTGCCAGCAGCAATAGTACCAAGTTGACAGTTTTGGTATGGCTACACCTTCGGTTCG		1	1.2673628713373213E-5	52	TCRBV07-09	TCRBV07	TCRBV07-09				01,03	TCRBD01-01*01	TCRBD01	TCRBD01-01	01				TCRBJ01-02*01	TCRBJ01	TCRBJ01-02	01				5	14	2	5	6	5	29	41	55	60	66	1	Out	VDJ
CAACCTGCAAAGCTTGAGGACTCGGCCGTGTATCTCTGTGCCACCCGGAGGGTCGGAGCCAGTGGGTATGGCTACACCTTCGGTTCG	CATRRVGASGYGYTF	1	1.2673628713373213E-5	45	TCRBV11-02*02	TCRBV11	TCRBV11-02	02				TCRBD02-01*02	TCRBD02	TCRBD02-01	02				TCRBJ01-02*01	TCRBJ01	TCRBJ01-02	01				10	3	10	0	14	5	36	43	46	52	66	1	In	VDJ
AGCACCTTGGAGCTGGGGGACTCGGCCCTTTATCTTTGCGCCAGCAGCCGCGGGACCGACAGGGGGTATGGCTACACCTTCGGTTCG	CASSRGTDRGYGYTF	1	1.2673628713373213E-5	45	TCRBV05-01*01	TCRBV05	TCRBV05-01	01				TCRBD01-01*01	TCRBD01	TCRBD01-01	01				TCRBJ01-02*01	TCRBJ01	TCRBJ01-02	01				4	9	2	1	0	5	36	48	57	-1	66	1	In	VDJ
GCCTTGTTGCTGGGGGACTCGGCCCTCTATCTCTGTGCCAGCAGCTTGGTCGGTGGACAGGGAAGGTATGGCTACACCTTCGGTTCG	CASSLVGGQGRYGYTF	1	1.2673628713373213E-5	48	TCRBV05-06*01	TCRBV05	TCRBV05-06	01				TCRBD01-01*01	TCRBD01	TCRBD01-01	01				TCRBJ01-02*01	TCRBJ01	TCRBJ01-02	01				0	5	1	3	4	5	33	49	54	62	66	1	In	VDJ
ACATCGGCCCAAAAGAACCCGACAGCTTTCTATCTCTGTGCCAGTAGTATACTTGGGACGGAAGCGTATGGCTACACCTTCGGTTCG	CASSILGTEAYGYTF	1	1.2673628713373213E-5	45	TCRBV19-01	TCRBV19	TCRBV19-01				01,02					TCRBD01,TCRBD02	TCRBD01-01,TCRBD02-01		TCRBJ01-02*01	TCRBJ01	TCRBJ01-02	01				2	3	0	7	7	5	36	51	54	59	66	1	In	VDJ
AAGATCCGGTCCACAAAGCTGGAGGACTCAGCCATGTACTTCTGTGCCAGCAGTGAGGGCGGGTTCTATGGCTACACCTTCGGTTCG	CASSEGGFYGYTF	1	1.2673628713373213E-5	39	TCRBV02-01*01	TCRBV02	TCRBV02-01	01				TCRBD02-01	TCRBD02	TCRBD02-01				01,02	TCRBJ01-02*01	TCRBJ01	TCRBJ01-02	01				3	2	7	4	2	4	42	56	58	63	65	1	In	VDJ
GGGACTCGGCCATGTATCTCTGTGCCAGCAGCTCGACTCAGTCCCGGGACAGAGTGATAGCAGTTCTATGGCTACACCTTCGGTTCG		1	1.2673628713373213E-5	61					TCRBV07,TCRBV11	TCRBV07-09,TCRBV11-01		TCRBD01-01*01	TCRBD01	TCRBD01-01	01				TCRBJ01-02*01	TCRBJ01	TCRBJ01-02	01				4	12	0	5	13	4	20	33	45	52	65	1	Out	VDJ
CCAGGCCTGGGGGACGCAGCCATGTACCTGTGTGCCACCAGCAGAGAGGTGATGGAACCGCCGGTCTATGGCTACACCTTCGGTTCG	CATSREVMEPPVYGYTF	1	1.2673628713373213E-5	51	TCRBV15-01*01	TCRBV15	TCRBV15-01	01								TCRBD01,TCRBD02	TCRBD01-01,TCRBD02-01		TCRBJ01-02*01	TCRBJ01	TCRBJ01-02	01				0	6	1	8	9	4	30	47	53	56	65	1	In	VDJ
AGCTGGGGGACTCGGCCCTGTATCTCTGTGCCAGAAGCTTGGAAGAGCCCCAGGGGGCGGGAGGTCTATGGCTACACCTTCGGTTCG		1	1.2673628713373213E-5	55	TCRBV05-03	TCRBV05	TCRBV05-03				01,02					TCRBD01,TCRBD02	TCRBD01-01,TCRBD02-01		TCRBJ01-02*01	TCRBJ01	TCRBJ01-02	01				0	8	4	0	7	4	26	42	50	58	65	1	Out	VDJ
GAGTCGCCCAGCCCCAACCAGACCTCTCTGTACTTCTGTGCCAGCAGCCCAGGACAGGGGGTAGTCTATGGCTACACCTTCGGTTCG	CASSPGQGVVYGYTF	1	1.2673628713373213E-5	45	TCRBV27-01*01	TCRBV27	TCRBV27-01	01				TCRBD01-01*01	TCRBD01	TCRBD01-01	01				TCRBJ01-02*01	TCRBJ01	TCRBJ01-02	01				6	4	1	1	4	4	36	47	51	61	65	1	In	VDJ
ATCCAGCGCACAGAGCAGGGGGACTCGGCCATGTATCTCTGTGCCAGCAGAGGGACAGGGGGCCTCTATGGCTACACCTTCGGTTCG	CASRGTGGLYGYTF	1	1.2673628713373213E-5	42	TCRBV07-09	TCRBV07	TCRBV07-09				01,03	TCRBD01-01*01	TCRBD01	TCRBD01-01	01				TCRBJ01-02*01	TCRBJ01	TCRBJ01-02	01				6	1	0	0	2	4	39	50	51	63	65	1	In	VDJ
ATCCAGCCCTCAGAACCCAGGGACTCAGCTGTGTATTTTTGTGCTAGTGGTTTGCAGGGAAGACTCTATGGCTACACCTTCGGTTCG	CASGLQGRLYGYTF	1	1.2673628713373213E-5	42	TCRBV12-05*01	TCRBV12	TCRBV12-05	01				TCRBD01-01*01	TCRBD01	TCRBD01-01	01				TCRBJ01-02*01	TCRBJ01	TCRBJ01-02	01				2	0	4	3	6	4	39	-1	54	59	65	1	In	VDJ
CAGCCCTCAGAACCCAGGGACTCAGCTGTGTACTTCTGTGCCAGCAGCACCGGGACAAGGGTTATCTATGGCTACACCTTCGGTTCG	CASSTGTRVIYGYTF	1	1.2673628713373213E-5	45	TCRBV12	TCRBV12				TCRBV12-03,TCRBV12-04		TCRBD01-01*01	TCRBD01	TCRBD01-01	01				TCRBJ01-02*01	TCRBJ01	TCRBJ01-02	01				6	4	0	6	8	4	36	47	51	57	65	1	In	VDJ
TTGGCTGCTCCCTCCCAGACATCTGTGTACTTCTGTGCCAGCAGTTACTCGATGTCGGGGGGCGGCTATGGCTACACCTTCGGTTCG	CASSYSMSGGGYGYTF	1	1.2673628713373213E-5	48	TCRBV06-06	TCRBV06	TCRBV06-06				01,02	TCRBD02-01*01	TCRBD02	TCRBD02-01	01				TCRBJ01-02*01	TCRBJ01	TCRBJ01-02	01				0	5	8	1	3	4	33	50	55	62	65	1	In	VDJ
ACTGTGACATCGGCCCAAAAGAACCCGACAGCTTTCTATCTCTGTGCCAGTACCACGGGGGGCGGCTATGGCTACACCTTCGGTTCG	CASTTGGGYGYTF	1	1.2673628713373213E-5	39	TCRBV19-01	TCRBV19	TCRBV19-01				01,02	TCRBD02-01*01	TCRBD02	TCRBD02-01	01				TCRBJ01-02*01	TCRBJ01	TCRBJ01-02	01				7	3	8	1	3	4	42	52	55	62	65	1	In	VDJ
AGCACCTTGGAGCTGGGGGACTCGGCCCTTTATCTTTGCGCCAGCAGCTTTAGCCAAGGGGGCGGCTATGGCTACACCTTCGGTTCG	CASSFSQGGGYGYTF	1	1.2673628713373213E-5	45	TCRBV05-01*01	TCRBV05	TCRBV05-01	01				TCRBD01-01*01	TCRBD01	TCRBD01-01	01				TCRBJ01-02*01	TCRBJ01	TCRBJ01-02	01				2	6	5	0	2	4	36	50	56	63	65	1	In	VDJ
ATCCAGCGCACAGAGCAGGGGGACTCGGCCATGTATCTCTGTGCCAGCAGCTTTATACAGGGCGGCTATGGCTACACCTTCGGTTCG	CASSFIQGGYGYTF	1	1.2673628713373213E-5	42	TCRBV07-09	TCRBV07	TCRBV07-09				01,03	TCRBD01-01*01	TCRBD01	TCRBD01-01	01				TCRBJ01-02*01	TCRBJ01	TCRBJ01-02	01				3	3	3	3	3	4	39	53	56	62	65	1	In	VDJ
CTGAGCTCTCTGGAGCTGGGGGACTCAGCTTTGTATTTCTGTGCCAGCAGCGGGACAGGGAGCGGCTATGGCTACACCTTCGGTTCG	CASSGTGSGYGYTF	1	1.2673628713373213E-5	42	TCRBV09-01	TCRBV09	TCRBV09-01				01,02	TCRBD01-01*01	TCRBD01	TCRBD01-01	01				TCRBJ01-02*01	TCRBJ01	TCRBJ01-02	01				3	0	1	3	5	4	39	-1	52	60	65	1	In	VDJ
GTGACCAGTGCCCATCCTGAAGACAGCAGCTTCTACATCTGCAGTGCTACCGGGGGTGCCTGAGGCTATGGCTACACCTTCGGTTCG	CSATGGA*GYGYTF	1	1.2673628713373213E-5	42	TCRBV20	TCRBV20				TCRBV20-01,TCRBV20-or09_02		TCRBD02-01*01	TCRBD02	TCRBD02-01	01				TCRBJ01-02*01	TCRBJ01	TCRBJ01-02	01				4	1	8	2	9	4	39	49	50	56	65	1	Stop	VDJ
CTGATTCTGGAGTCCGCCAGCACCAACCAGACATCTATGTACCTCTGTGCCAGCAGTCTGAAAGGCTATGGCTACACCTTCGGTTCG	CASSLKGYGYTF	2	2.5347257426746427E-5	36	TCRBV28-01*01	TCRBV28	TCRBV28-01	01								TCRBD01,TCRBD02	TCRBD01-01,TCRBD02-01		TCRBJ01-02*01	TCRBJ01	TCRBJ01-02	01				5	5	5	4	0	4	45	57	62	-1	65	2	In	VDJ
AGATCCAGCGCACAGAGCAGGGGGACTCGGCCATGTATCTCTGTGCCAGCAGCTGTCCAGGGGCGCTATGGCTACACCTTCGGTTCG		1	1.2673628713373213E-5	40	TCRBV07-09	TCRBV07	TCRBV07-09				01,03	TCRBD01-01*01	TCRBD01	TCRBD01-01	01				TCRBJ01-02*01	TCRBJ01	TCRBJ01-02	01				4	3	4	2	2	4	41	54	57	63	65	1	Out	VDJ
ATCCAGCGCACAGAGCGGGGGGACTCAGCCGTGTATCTCTGTGCCAGCAGCCCCGGACAGGGACGCTATGGCTACACCTTCGGTTCG	CASSPGQGRYGYTF	2	2.5347257426746427E-5	42	TCRBV07-03*01	TCRBV07	TCRBV07-03	01				TCRBD01-01*01	TCRBD01	TCRBD01-01	01				TCRBJ01-02*01	TCRBJ01	TCRBJ01-02	01				5	3	1	3	3	4	39	51	54	62	65	2	In	VDJ
ACATCGGCCCAAAAGAACCCGACAGCTTTCTATCTCTGTGCCAGTAGACTCGGACAGGGGAGTAGCTATGGCTACACCTTCGGTTCG	CASRLGQGSSYGYTF	1	1.2673628713373213E-5	45	TCRBV19-01	TCRBV19	TCRBV19-01				01,02	TCRBD01-01*01	TCRBD01	TCRBD01-01	01				TCRBJ01-02*01	TCRBJ01	TCRBJ01-02	01				6	4	1	2	5	4	36	47	51	60	65	1	In	VDJ
ACTGTGACATCGGCCCAAAAGAACCCGACAGCTTTCTATCTCTGTGCCAGTAGTATCGGGCCGAGCTATGGCTACACCTTCGGTTCG	CASSIGPSYGYTF	1	1.2673628713373213E-5	39	TCRBV19-01	TCRBV19	TCRBV19-01				01,02					TCRBD01,TCRBD02	TCRBD01-01,TCRBD02-01		TCRBJ01-02*01	TCRBJ01	TCRBJ01-02	01				3	1	8	0	4	4	42	56	57	61	65	1	In	VDJ
GTGAGCACCTTGGAGCTGGGGGACTCGGCCCTTTATCTTTGCGCCAGCAGGGCGACACAGGGCAGCTATGGCTACACCTTCGGTTCG	CASRATQGSYGYTF	1	1.2673628713373213E-5	42	TCRBV05-01*01	TCRBV05	TCRBV05-01	01				TCRBD01-01*01	TCRBD01	TCRBD01-01	01				TCRBJ01-02*01	TCRBJ01	TCRBJ01-02	01				5	6	3	3	3	4	39	50	56	62	65	1	In	VDJ
ACTCTGGAGTCAGCTACCCGCTCCCAGACATCTGTGTATTTCTGCGCCAGCACCCCGACAGGGTCCTATGGCTACACCTTCGGTTCG	CASTPTGSYGYTF	1	1.2673628713373213E-5	39	TCRBV10-02*01	TCRBV10	TCRBV10-02	01				TCRBD01-01*01	TCRBD01	TCRBD01-01	01				TCRBJ01-02*01	TCRBJ01	TCRBJ01-02	01				7	4	2	3	2	4	42	52	56	63	65	1	In	VDJ
GTGAGCACCTTGGAGCTGGGGGACTCGGCCCTTTATCTTTGCGCCAGCAGCGAAGGACAGGGATCCTATGGCTACACCTTCGGTTCG	CASSEGQGSYGYTF	1	1.2673628713373213E-5	42	TCRBV05-01*01	TCRBV05	TCRBV05-01	01				TCRBD01-01*01	TCRBD01	TCRBD01-01	01				TCRBJ01-02*01	TCRBJ01	TCRBJ01-02	01				4	3	1	3	3	4	39	51	54	62	65	1	In	VDJ
GTGAGCACCTTGGAGCTGGGGGACTCGGCCCTTTATCTTTGCGCCAGCAGCTTGGGACAGGGGGCCTATGGCTACACCTTCGGTTCG	CASSLGQGAYGYTF	1	1.2673628713373213E-5	42	TCRBV05-01*01	TCRBV05	TCRBV05-01	01				TCRBD01-01*01	TCRBD01	TCRBD01-01	01				TCRBJ01-02*01	TCRBJ01	TCRBJ01-02	01				0	0	2	0	0	4	39	-1	55	-1	65	1	In	VDJ
CTGGAGTCCGCTACCAGCTCCCAGACATCTGTGTACTTCTGTGCCATCAGTGTTTCCGGGGCGGCCTATGGCTACACCTTCGGTTCG	CAISVSGAAYGYTF	1	1.2673628713373213E-5	42	TCRBV10-03*01	TCRBV10	TCRBV10-03	01								TCRBD01,TCRBD02	TCRBD01-01,TCRBD02-01		TCRBJ01-02*01	TCRBJ01	TCRBJ01-02	01				4	5	7	0	3	4	39	52	57	62	65	1	In	VDJ
ACTCTGGAGTCAGCTACCCGCTCCCAGACATCTGTGTATTTCTGCGCCAGCAGGGGGACCGCCGCCTATGGCTACACCTTCGGTTCG	CASRGTAAYGYTF	1	1.2673628713373213E-5	39	TCRBV10-02*01	TCRBV10	TCRBV10-02	01								TCRBD01,TCRBD02	TCRBD01-01,TCRBD02-01		TCRBJ01-02*01	TCRBJ01	TCRBJ01-02	01				6	1	0	7	6	4	42	53	54	59	65	1	In	VDJ
GGGACTCAGCTGTGTACTTCTGTGCCAGCAGTTTGGGGTTGAGTTATGGGACAGCCCAAAGGAGCCTATGGCTACACCTTCGGTTCG		1	1.2673628713373213E-5	61	TCRBV12	TCRBV12				TCRBV12-03,TCRBV12-04		TCRBD01-01*01	TCRBD01	TCRBD01-01	01				TCRBJ01-02*01	TCRBJ01	TCRBJ01-02	01				3	13	0	5	11	4	20	34	47	54	65	1	Out	VDJ
CTGATTCTGGAGTCCGCCAGCACCAACCAGACATCTATGTACCTCTGTGCCAGCAAGCAGACAGCCTATGGCTACACCTTCGGTTCG	CASKQTAYGYTF	2	2.5347257426746427E-5	36	TCRBV28-01*01	TCRBV28	TCRBV28-01	01				TCRBD01-01*01	TCRBD01	TCRBD01-01	01				TCRBJ01-02*01	TCRBJ01	TCRBJ01-02	01				7	4	2	5	1	4	45	55	59	64	65	2	In	VDJ
AGAACCGGGAGACACGGCACTGTATCTCTGCGCCAGCAGTCATCGGGGGATACAGGGACTGAAGCCTATGGCTACACCTTCGGTTCG		1	1.2673628713373213E-5	53	TCRBV23-01*01	TCRBV23	TCRBV23-01	01								TCRBD01,TCRBD02	TCRBD01-01,TCRBD02-01		TCRBJ01-02*01	TCRBJ01	TCRBJ01-02	01				3	9	3	3	8	4	28	42	51	57	65	1	Out	VDJ
AACGCCTTGGAGCTGGACGACTCGGCCCTGTATCTCTGTGCCAGCAGCTTGGGCGTACAGGGGCCCTATGGCTACACCTTCGGTTCG	CASSLGVQGPYGYTF	1	1.2673628713373213E-5	45	TCRBV05-04*01	TCRBV05	TCRBV05-04	01				TCRBD01-01*01	TCRBD01	TCRBD01-01	01				TCRBJ01-02*01	TCRBJ01	TCRBJ01-02	01				0	4	3	2	2	4	36	52	56	63	65	1	In	VDJ
AGAGCAGGGGGACTCGGCCATGTATCTCTGTGCCAGCAGCTCTCCAAAGCGACCAAATAAGAAACCTATGGCTACACCTTCGGTTCG		1	1.2673628713373213E-5	53	TCRBV07-09	TCRBV07	TCRBV07-09				01,03	TCRBD02-01	TCRBD02	TCRBD02-01				01,02	TCRBJ01-02*01	TCRBJ01	TCRBJ01-02	01				4	6	6	6	14	4	28	41	47	51	65	1	Out	VDJ
GAGCTGGGGGACTCAGCTTTGTATTTCTGTGCCAGCAGCGTATCGTCGGTCCGGGGGGACAGCTACTATGGCTACACCTTCGGTTCG	CASSVSSVRGDSYYGYTF	1	1.2673628713373213E-5	54	TCRBV09-01	TCRBV09	TCRBV09-01				01,02					TCRBD01,TCRBD02	TCRBD01-01,TCRBD02-01		TCRBJ01-02*01	TCRBJ01	TCRBJ01-02	01				1	13	0	5	2	3	27	42	55	62	64	1	In	VDJ
ACATCGGCCCAAAAGAACCCGACAGCTTTCTATCTCTGTGCCAGTAGTCCCAGGCGGGGGGCTGACTATGGCTACACCTTCGGTTCG	CASSPRRGADYGYTF	1	1.2673628713373213E-5	45	TCRBV19-01	TCRBV19	TCRBV19-01				01,02	TCRBD02-01*01	TCRBD02	TCRBD02-01	01				TCRBJ01-02*01	TCRBJ01	TCRBJ01-02	01				5	5	7	1	3	3	36	48	53	61	64	1	In	VDJ
AACCTGAGCTCTCTGGAGCTGGGGGACTCAGCTTTGTATTTCTGTGCCAGCAGCGGAACAGGGGACTATGGCTACACCTTCGGTTCG	CASSGTGDYGYTF	1	1.2673628713373213E-5	39	TCRBV09-01	TCRBV09	TCRBV09-01				01,02	TCRBD01-01*01	TCRBD01	TCRBD01-01	01				TCRBJ01-02*01	TCRBJ01	TCRBJ01-02	01				3	2	3	2	0	3	42	55	57	-1	64	1	In	VDJ
CTGGAGTCGCCCAGCCCCAACCAGACCTCTCTGTACTTCTGTGCCAGCAGTTTAACGGACAGGGACTATGGCTACACCTTCGGTTCG	CASSLTDRDYGYTF	1	1.2673628713373213E-5	42	TCRBV27-01*01	TCRBV27	TCRBV27-01	01				TCRBD01-01*01	TCRBD01	TCRBD01-01	01				TCRBJ01-02*01	TCRBJ01	TCRBJ01-02	01				2	2	1	3	0	3	39	54	56	-1	64	1	In	VDJ
ATCCAGCGCACAGAGCGGGGGGACTCAGCCGTGTATCTCTGTGCCAGCAGCTAAGTAGAAAGGGACTATGGCTACACCTTCGGTTCG	CASS*VERDYGYTF	2	2.5347257426746427E-5	42	TCRBV07-03*01	TCRBV07	TCRBV07-03	01								TCRBD01,TCRBD02	TCRBD01-01,TCRBD02-01		TCRBJ01-02*01	TCRBJ01	TCRBJ01-02	01				4	8	5	3	0	3	39	52	60	-1	64	2	Stop	VDJ
GAGTCCGCTACCAGCTCCCAGACATCTGTGTACTTCTGTGCCATCAGTGAGACGCGGGGGGTCGACTATGGCTACACCTTCGGTTCG	CAISETRGVDYGYTF	1	1.2673628713373213E-5	45	TCRBV10-03*01	TCRBV10	TCRBV10-03	01				TCRBD02-01*01	TCRBD02	TCRBD02-01	01				TCRBJ01-02*01	TCRBJ01	TCRBJ01-02	01				2	2	7	1	3	3	36	51	53	61	64	1	In	VDJ
TCCAGCGCACACAGCAGGAGGACTCCGCCGTGTATCTCTGTGCCAGCAGCCGACAGGGGGCAAGACTATGGCTACACCTTCGGTTCG		4	5.069451485349285E-5	43	TCRBV07-08*01	TCRBV07	TCRBV07-08	01				TCRBD01-01*01	TCRBD01	TCRBD01-01	01				TCRBJ01-02*01	TCRBJ01	TCRBJ01-02	01				5	1	2	0	3	3	38	50	51	61	64	4	Out	VDJ
GCTCCCTCCCAGACATCTGTGTACTTCTGTGCCAGCAGTTACTCGTATAAGGACAGTCGTCCTCACTATGGCTACACCTTCGGTTCG	CASSYSYKDSRPHYGYTF	1	1.2673628713373213E-5	54	TCRBV06	TCRBV06				TCRBV06-05,TCRBV06-06		TCRBD01-01*01	TCRBD01	TCRBD01-01	01				TCRBJ01-02*01	TCRBJ01	TCRBJ01-02	01				0	6	1	5	8	3	27	44	50	56	64	1	In	VDJ
GTGACCAGTGCCCATCCTGAAGACAGCAGCTTCTACATCTGCAGTGCTACTAGTGGGCAGAATCACTATGGCTACACCTTCGGTTCG	CSATSGQNHYGYTF	1	1.2673628713373213E-5	42	TCRBV20	TCRBV20				TCRBV20-01,TCRBV20-or09_02						TCRBD01,TCRBD02	TCRBD01-01,TCRBD02-01		TCRBJ01-02*01	TCRBJ01	TCRBJ01-02	01				4	5	8	0	6	3	39	49	54	58	64	1	In	VDJ
GCAGGTAGTGCGAGGAGATTCGGCAGCTTATTTCTGTGCCAGCTCACCAATCGTTCAGCAGGCCACTATGGCTACACCTTCGGTTCG		1	1.2673628713373213E-5	47	TCRBV18-01*01	TCRBV18	TCRBV18-01	01				TCRBD01-01*01	TCRBD01	TCRBD01-01	01				TCRBJ01-02*01	TCRBJ01	TCRBJ01-02	01				2	9	4	4	2	3	34	49	58	62	64	1	Out	VDJ
GAGTCGGCTGCTCCCTCCCAGACATCTGTGTACTTCTGTGCCAGCAGTGAAGCGCCACTCAGACACTATGGCTACACCTTCGGTTCG	CASSEAPLRHYGYTF	2	2.5347257426746427E-5	45	TCRBV06-01*01	TCRBV06	TCRBV06-01	01								TCRBD01,TCRBD02	TCRBD01-01,TCRBD02-01		TCRBJ01-02*01	TCRBJ01	TCRBJ01-02	01				0	8	2	7	0	3	36	53	61	-1	64	2	In	VDJ
CTGGAGTCGGCTGCTCCCTCCCAGACATCTGTGTACTTCTGTGCCAGCAGGAGCGGGAACGCACACTATGGCTACACCTTCGGTTCG	CASRSGNAHYGYTF	1	1.2673628713373213E-5	42	TCRBV06-01*01	TCRBV06	TCRBV06-01	01				TCRBD02-01*02	TCRBD02	TCRBD02-01	02				TCRBJ01-02*01	TCRBJ01	TCRBJ01-02	01				6	1	6	3	6	3	39	50	51	58	64	1	In	VDJ
GTAGTGCGAGGAGATTCGGCAGCTTATTTCTGTGCCAGCTCACAAACCGGGACAGCTACGTTTAACTATGGCTACACCTTCGGTTCG	CASSQTGTATFNYGYTF	1	1.2673628713373213E-5	51	TCRBV18-01*01	TCRBV18	TCRBV18-01	01				TCRBD01-01*01	TCRBD01	TCRBD01-01	01				TCRBJ01-02*01	TCRBJ01	TCRBJ01-02	01				4	5	0	5	7	1	30	43	48	55	62	1	In	VDJ
CTCAGGCTGGAGTCGGCTGCTCCCTCCCAGACATCTGTGTACTTCTGTGCCAGCAGTGAATTTAACTATGGCTACACCTTCGGTTCG	CASSEFNYGYTF	1	1.2673628713373213E-5	36	TCRBV06-01*01	TCRBV06	TCRBV06-01	01											TCRBJ01-02*01	TCRBJ01	TCRBJ01-02	01				2	0	0	0	2	1	45	-1	-1	60	62	1	In	VJ
AATGTGAGCACCTTGGAGCTGGGGGACTCGGCCCTTTATCTTTGCGCCAGCAGCTTGGATCTTAACTATGGCTACACCTTCGGTTCG	CASSLDLNYGYTF	1	1.2673628713373213E-5	39	TCRBV05-01*01	TCRBV05	TCRBV05-01	01				TCRBD02-01	TCRBD02	TCRBD02-01				01,02	TCRBJ01-02*01	TCRBJ01	TCRBJ01-02	01				0	2	4	10	0	1	42	58	60	-1	62	1	In	VDJ
TGCTCCCTCCCAGACATCTGTGTACTTCTGTGCCAGCAGGGTGAACAACTGGACAGGGAGATTAACTATGGCTACACCTTCGGTTCG		1	1.2673628713373213E-5	53	TCRBV06	TCRBV06				TCRBV06-01,TCRBV06-05,TCRBV06-06		TCRBD01-01*01	TCRBD01	TCRBD01-01	01				TCRBJ01-02*01	TCRBJ01	TCRBJ01-02	01				6	11	1	3	4	1	28	39	50	58	62	1	Out	VDJ
AGGATCCAGCAGGTAGTGCGAGGAGATTCGGCAGCTTATTTCTGTGCCAGCTCACACGGGGGTAACTATGGCTACACCTTCGGTTCG	CASSHGGNYGYTF	3	3.802088614011964E-5	39	TCRBV18-01*01	TCRBV18	TCRBV18-01	01				TCRBD02-01*01	TCRBD02	TCRBD02-01	01				TCRBJ01-02*01	TCRBJ01	TCRBJ01-02	01				4	1	8	2	0	1	42	55	56	-1	62	3	In	VDJ
CTGCCATCCCCAACCAGACAGCTCTTTACTTCTGTGCCACCAGTGATCATAGACCGGGACAGTAACTATGGCTACACCTTCGGTTCG		1	1.2673628713373213E-5	49	TCRBV24	TCRBV24				TCRBV24-01,TCRBV24-or09_02		TCRBD01-01*01	TCRBD01	TCRBD01-01	01				TCRBJ01-02*01	TCRBJ01	TCRBJ01-02	01				3	8	0	5	0	1	32	47	55	-1	62	1	Out	VDJ
ATCCAGCGCACAGAGCAGGGGGACTCGGCCATGTATCTCTGTGCCAGCAGCACCTCGGACAGTAACTATGGCTACACCTTCGGTTCG	CASSTSDSNYGYTF	1	1.2673628713373213E-5	42	TCRBV07-09	TCRBV07	TCRBV07-09				01,03	TCRBD01-01*01	TCRBD01	TCRBD01-01	01				TCRBJ01-02*01	TCRBJ01	TCRBJ01-02	01				5	5	1	5	0	1	39	51	56	-1	62	1	In	VDJ
TCGGCTGCTCCCTCCCAAACATCTGTGTACTTCTGTGCCAGCTTTCAAACAAGACATGCTTCTAACTATGGCTACACCTTCGGTTCG	CASFQTRHASNYGYTF	1	1.2673628713373213E-5	48	TCRBV06	TCRBV06				TCRBV06-02,TCRBV06-03		TCRBD01-01*01	TCRBD01	TCRBD01-01	01				TCRBJ01-02*01	TCRBJ01	TCRBJ01-02	01				8	10	2	6	5	0	33	42	52	56	61	1	In	VDJ
GCACCTTGGAGCTGGGGGACTCGGCCCTTTATCTTTGCGCCAGCAGCTTGGATGCAGGAATCTAACTATGGCTACACCTTCGGTTCG		1	1.2673628713373213E-5	46	TCRBV05-01*01	TCRBV05	TCRBV05-01	01				TCRBD01-01*01	TCRBD01	TCRBD01-01	01				TCRBJ01-02*01	TCRBJ01	TCRBJ01-02	01				0	3	4	4	3	0	35	51	54	58	61	1	Out	VDJ
CTGTCGGCTGCTCCCTCCCAGACATCTGTGTACTTCTGTGCCAGCAGCCCTCGACGGACCGCTAACTATGGCTACACCTTCGGTTCG	CASSPRRTANYGYTF	1	1.2673628713373213E-5	45	TCRBV06-05*01	TCRBV06	TCRBV06-05	01								TCRBD01,TCRBD02	TCRBD01-01,TCRBD02-01		TCRBJ01-02*01	TCRBJ01	TCRBJ01-02	01				6	8	1	7	2	0	36	47	55	59	61	1	In	VDJ
AAGATCCAACCTGCAAAGCTTGAGGACTCGGCCGTGTATCTCTGTGCCAGCAGCTTAGCAGCTAACTATGGCTACACCTTCGGTTCG	CASSLAANYGYTF	1	1.2673628713373213E-5	39	TCRBV11-02*02	TCRBV11	TCRBV11-02	02				TCRBD01-01*01	TCRBD01	TCRBD01-01	01				TCRBJ01-02*01	TCRBJ01	TCRBJ01-02	01				1	0	4	5	0	0	42	-1	58	-1	61	1	In	VDJ
TGCTGCCTCCTCCCAGACATCTGTATATTTCTGCGCCAGCAGCGAGGGATTCGGACAGCAGCTAACTATGGCTACACCTTCGGTTCG		1	1.2673628713373213E-5	50	TCRBV10-01	TCRBV10	TCRBV10-01				01,02	TCRBD01-01*01	TCRBD01	TCRBD01-01	01				TCRBJ01-02*01	TCRBJ01	TCRBJ01-02	01				2	6	1	5	3	0	31	46	52	58	61	1	Out	VDJ
GTGAACGCCTTGTTGCTGGGGGACTCGGCCCTCTATCTCTGTGCCAGCAGCTTTTGGGGTACTAACTATGGCTACACCTTCGGTTCG	CASSFWGTNYGYTF	1	1.2673628713373213E-5	42	TCRBV05-06*01	TCRBV05	TCRBV05-06	01								TCRBD01,TCRBD02	TCRBD01-01,TCRBD02-01		TCRBJ01-02*01	TCRBJ01	TCRBJ01-02	01				2	2	6	2	2	0	39	53	55	59	61	1	In	VDJ
GTGAACGCCTTGTTGCTGGGGGACTCGGCCCTCTATCTCTGTGCCAGCAGCATGCAGGGAACTAACTATGGCTACACCTTCGGTTCG	CASSMQGTNYGYTF	1	1.2673628713373213E-5	42	TCRBV05-06*01	TCRBV05	TCRBV05-06	01				TCRBD01-01*01	TCRBD01	TCRBD01-01	01				TCRBJ01-02*01	TCRBJ01	TCRBJ01-02	01				4	3	4	3	2	0	39	51	54	59	61	1	In	VDJ
CTGGAGTCCGCTACCGGCTCCCAGACATCTGTGTACTTCTGTGCCACTACCGGGCAGGCTGATAACTATGGCTACACCTTCGGTTCG	CATTGQADNYGYTF	1	1.2673628713373213E-5	42	TCRBV10-03*01	TCRBV10	TCRBV10-03	01								TCRBD01,TCRBD02	TCRBD01-01,TCRBD02-01		TCRBJ01-02*01	TCRBJ01	TCRBJ01-02	01				10	8	4	4	4	1	39	46	54	58	62	1	In	VDJ
ACAGAGCAGGGGGACTCGGCCATGTATCTCTGTGCCAGCAGGTTAGAAGAGAGTGGGACAGGGAACTATGGCTACACCTTCGGTTCG	CASRLEESGTGNYGYTF	1	1.2673628713373213E-5	51	TCRBV07-09	TCRBV07	TCRBV07-09				01,03	TCRBD01-01*01	TCRBD01	TCRBD01-01	01				TCRBJ01-02*01	TCRBJ01	TCRBJ01-02	01				1	8	0	3	0	2	30	46	54	-1	63	1	In	VDJ
GAGTCGCCCAGCCCCAACCAGACCTCTCTGTACTTCTGTGCCAGCAGTTTAGCAGTGGAAGGGAACTATGGCTACACCTTCGGTTCG	CASSLAVEGNYGYTF	1	1.2673628713373213E-5	45	TCRBV27-01*01	TCRBV27	TCRBV27-01	01								TCRBD01,TCRBD02	TCRBD01-01,TCRBD02-01		TCRBJ01-02*01	TCRBJ01	TCRBJ01-02	01				2	8	5	3	0	2	36	51	59	-1	63	1	In	VDJ
AACGCCTTGGAGCTGGAGGACTCGGCCCTGTATCTCTGTGCCAGCAGCTTGGTTGGGGGATCGAACTATGGCTACACCTTCGGTTCG	CASSLVGGSNYGYTF	1	1.2673628713373213E-5	45	TCRBV05-08*01	TCRBV05	TCRBV05-08	01								TCRBD01,TCRBD02	TCRBD01-01,TCRBD02-01		TCRBJ01-02*01	TCRBJ01	TCRBJ01-02	01				0	2	6	1	4	2	36	52	54	59	63	1	In	VDJ
CCTTGGAGCTGGGGGACTCGGCCCTGTATCTCTGTGCCAGAAGCTTGTGCAAGGATAAGACAGAACTATGGCTACACCTTCGGTTCG		1	1.2673628713373213E-5	49	TCRBV05-03	TCRBV05	TCRBV05-03				01,02	TCRBD01-01*01	TCRBD01	TCRBD01-01	01				TCRBJ01-02*01	TCRBJ01	TCRBJ01-02	01				1	11	2	5	0	2	32	47	58	-1	63	1	Out	VDJ
ATCCAGCGCACACAGCAGGAGGACTCGGCCGTGTATCTCTGTGCCAGCACCCTGGGAAGCTTCAACTATGGCTACACCTTCGGTTCG	CASTLGSFNYGYTF	1	1.2673628713373213E-5	42	TCRBV07-02*01	TCRBV07	TCRBV07-02	01								TCRBD01,TCRBD02	TCRBD01-01,TCRBD02-01		TCRBJ01-02*01	TCRBJ01	TCRBJ01-02	01				7	4	0	8	6	2	39	49	53	57	63	1	In	VDJ
ATCCAGCCCTCAGAACCCAGGGACTCAGCTGTGTATTTTTGTGCTAGTGGTTTGGGGAACATCAACTATGGCTACACCTTCGGTTCG	CASGLGNINYGYTF	1	1.2673628713373213E-5	42	TCRBV12-05*01	TCRBV12	TCRBV12-05	01								TCRBD01,TCRBD02	TCRBD01-01,TCRBD02-01		TCRBJ01-02*01	TCRBJ01	TCRBJ01-02	01				1	0	1	8	5	2	39	-1	55	58	63	1	In	VDJ
ACCAGTGCCCATCCTGAAGACAGCAGCTTCTACATCTGCAGTGCCTCCGACGCCACTCGGGGCAACTATGGCTACACCTTCGGTTCG	CSASDATRGNYGYTF	1	1.2673628713373213E-5	45	TCRBV20	TCRBV20				TCRBV20-01,TCRBV20-or09_02						TCRBD01,TCRBD02	TCRBD01-01,TCRBD02-01		TCRBJ01-02*01	TCRBJ01	TCRBJ01-02	01				6	14	7	0	0	2	36	44	58	-1	63	1	In	VDJ
GACAGCTCTTTACTTCTGTGCCACCAGATAACCCACCCACGCAGGACAGGGATATAAACACGCAACTATGGCTACACCTTCGGTTCG		1	1.2673628713373213E-5	65	TCRBV24	TCRBV24				TCRBV24-01,TCRBV24-or09_02		TCRBD01-01*01	TCRBD01	TCRBD01-01	01				TCRBJ01-02*01	TCRBJ01	TCRBJ01-02	01				7	16	1	3	12	2	16	27	43	51	63	1	Out	VDJ
TTGGCTGCTCCCTCCCAGACATCTGTGTACTTCTGTGCCAGCAGTTTAGGCAGATCGAAGGCCAACTATGGCTACACCTTCGGTTCG	CASSLGRSKANYGYTF	1	1.2673628713373213E-5	48	TCRBV06-06	TCRBV06	TCRBV06-06				01,02					TCRBD01,TCRBD02	TCRBD01-01,TCRBD02-01		TCRBJ01-02*01	TCRBJ01	TCRBJ01-02	01				4	4	4	5	10	2	33	46	50	53	63	1	In	VDJ
GAGTCGGCTGCTCCCTCCCAGACATCTGTGTACTTCTGTGCCAGCAGTGCTGATGGGACAGCCAACTATGGCTACACCTTCGGTTCG	CASSADGTANYGYTF	1	1.2673628713373213E-5	45	TCRBV06-01*01	TCRBV06	TCRBV06-01	01				TCRBD01-01*01	TCRBD01	TCRBD01-01	01				TCRBJ01-02*01	TCRBJ01	TCRBJ01-02	01				4	5	0	5	2	2	36	49	54	61	63	1	In	VDJ
CACATCAATTCCCTGGAGCTTGGTGACTCTGCTGTGTATTTCTGTGCCAGCAGCCAAAGGGGAAACTATGGCTACACCTTCGGTTCG	CASSQRGNYGYTF	1	1.2673628713373213E-5	39	TCRBV03	TCRBV03				TCRBV03-01,TCRBV03-02		TCRBD01-01*01	TCRBD01	TCRBD01-01	01				TCRBJ01-02*01	TCRBJ01	TCRBJ01-02	01				2	0	5	2	1	2	42	-1	57	62	63	1	In	VDJ
AGCTCTCTGGAGCTGGGGGACTCAGCTTTGTATTTCTGTGCCAGCAGCGGGTATGACAGGGAAAACTATGGCTACACCTTCGGTTCG	CASSGYDRENYGYTF	1	1.2673628713373213E-5	45	TCRBV09-01	TCRBV09	TCRBV09-01				01,02	TCRBD01-01*01	TCRBD01	TCRBD01-01	01				TCRBJ01-02*01	TCRBJ01	TCRBJ01-02	01				3	5	2	3	2	2	36	49	54	61	63	1	In	VDJ
CCTGGAGCTTGGTGACTCTGCTGTGTATTTCTGTGCCAGCAGCTTACCTTTTCCCAGGGGGCAATATATGGCTACACCTTCGGTTCG		1	1.2673628713373213E-5	50	TCRBV03	TCRBV03				TCRBV03-01,TCRBV03-02		TCRBD01-01*01	TCRBD01	TCRBD01-01	01				TCRBJ01-02*01	TCRBJ01	TCRBJ01-02	01				5	11	4	0	4	5	31	43	54	62	66	1	Out	VDJ
AATGTGAGCACCTTGGAGCTGGGGGACTCGGCCCTTTATCTTTGCGCCAGCAGCCCTGACATCGGATATGGCTACACCTTCGGTTCG	CASSPDIGYGYTF	1	1.2673628713373213E-5	39	TCRBV05-01*01	TCRBV05	TCRBV05-01	01				TCRBD01-01*01	TCRBD01	TCRBD01-01	01				TCRBJ01-02*01	TCRBJ01	TCRBJ01-02	01				4	3	2	6	5	5	42	54	57	61	66	1	In	VDJ
AATGTGAACGCCTTGTTGCTGGGGGACTCGGCCCTCTATCTCTGTGCCAGCAGCTTTTTAAGGGAATATGGCTACACCTTCGGTTCG	CASSFLREYGYTF	1	1.2673628713373213E-5	39	TCRBV05-06*01	TCRBV05	TCRBV05-06	01								TCRBD01,TCRBD02	TCRBD01-01,TCRBD02-01		TCRBJ01-02*01	TCRBJ01	TCRBJ01-02	01				2	5	0	8	1	5	42	56	61	65	66	1	In	VDJ
AACCTGAGCTCTCTGGAGCTGGGGGACTCAGCTTTGTATTTCTGTGCCAGCAGTGCAGGGGACTTGGATGGCTACACCTTCGGTTCG	CASSAGDLDGYTF	1	1.2673628713373213E-5	39	TCRBV09-01	TCRBV09	TCRBV09-01				01,02					TCRBD01,TCRBD02	TCRBD01-01,TCRBD02-01		TCRBJ01-02*01	TCRBJ01	TCRBJ01-02	01				5	2	4	2	6	6	42	53	55	61	67	1	In	VDJ
AATGTGAGCACCTTGGAGCTGGGGGACTCGGCCCTTTATCTTTGCGCCAGCAGCTTGGGAGTGGTGGATGGCTACACCTTCGGTTCG	CASSLGVVDGYTF	1	1.2673628713373213E-5	39	TCRBV05-01*01	TCRBV05	TCRBV05-01	01				TCRBD02-01*02	TCRBD02	TCRBD02-01	02				TCRBJ01-02*01	TCRBJ01	TCRBJ01-02	01				0	0	11	2	6	6	42	-1	58	61	67	1	In	VDJ
ATCCAGCCTGCAAAGCTTGAGGACTCGGCCGTGTATCTCTGTGCCAGCAGCTTAGATCATCCAGGGGATGGCTACACCTTCGGTTCG	CASSLDHPGDGYTF	3	3.802088614011964E-5	42	TCRBV11-02*02	TCRBV11	TCRBV11-02	02				TCRBD01-01*01	TCRBD01	TCRBD01-01	01				TCRBJ01-02*01	TCRBJ01	TCRBJ01-02	01				0	5	4	2	0	6	39	56	61	-1	67	3	In	VDJ
ACGTTGGCGTCTGCTGTACCCTCTCAGACATCTGTGTACTTCTGTGCCAGCAGTGACTCGACAGGGGATGGCTACACCTTCGGTTCG	CASSDSTGDGYTF	1	1.2673628713373213E-5	39	TCRBV06-04	TCRBV06	TCRBV06-04				01,02	TCRBD01-01*01	TCRBD01	TCRBD01-01	01				TCRBJ01-02*01	TCRBJ01	TCRBJ01-02	01				0	0	2	2	0	6	42	-1	59	-1	67	1	In	VDJ
CAGCGCACAGAGCAGGGGGACTCGGCCATGTATCTCTGTGCCAGCAGCAAAGTAATCGGGACGGAGGATGGCTACACCTTCGGTTCG	CASSKVIGTEDGYTF	1	1.2673628713373213E-5	45	TCRBV07-09	TCRBV07	TCRBV07-09				01,03					TCRBD01,TCRBD02	TCRBD01-01,TCRBD02-01		TCRBJ01-02*01	TCRBJ01	TCRBJ01-02	01				5	9	0	7	5	6	36	48	57	62	67	1	In	VDJ
CTTCACATCAATTCCCTGGAGCTTGGTGACTCTGCTGTGTATTTCTGTGCCAGCAGCTACCGACAGGATGGCTACACCTTCGGTTCG	CASSYRQDGYTF	1	1.2673628713373213E-5	36	TCRBV03	TCRBV03				TCRBV03-01,TCRBV03-02		TCRBD01-01*01	TCRBD01	TCRBD01-01	01				TCRBJ01-02*01	TCRBJ01	TCRBJ01-02	01				5	4	2	4	0	6	45	57	61	-1	67	1	In	VDJ
ACATCGGCCCAAAAGAACCCGACAGCTTTCTATCTCTGTGCCAGTAGGAAAATGCGGGCAGGGGGCGATGGCTACACCTTCGGTTCG	CASRKMRAGGDGYTF	1	1.2673628713373213E-5	45	TCRBV19-01	TCRBV19	TCRBV19-01				01,02	TCRBD01-01*01	TCRBD01	TCRBD01-01	01				TCRBJ01-02*01	TCRBJ01	TCRBJ01-02	01				6	11	4	0	1	6	36	47	58	66	67	1	In	VDJ
CTCAGGCTGGAGTCGGCTGCTCCCTCCCAGACATCTGTGTACTTCTGTGCCAGCAGGCAGAGGACAGATGGCTACACCTTCGGTTCG	CASRQRTDGYTF	1	1.2673628713373213E-5	36	TCRBV06-01*01	TCRBV06	TCRBV06-01	01				TCRBD01-01*01	TCRBD01	TCRBD01-01	01				TCRBJ01-02*01	TCRBJ01	TCRBJ01-02	01				6	5	1	5	0	6	45	56	61	-1	67	1	In	VDJ
CGCTCACCAGGCCTGGGGGACGCAGCCATGTACCTGTGTGCCACCAGCAGAACCGGACAGGGGGTCCATGGCTACACCTTCGGTTCG	CATSRTGQGVHGYTF	1	1.2673628713373213E-5	45	TCRBV15-01*01	TCRBV15	TCRBV15-01	01				TCRBD01-01*01	TCRBD01	TCRBD01-01	01				TCRBJ01-02*01	TCRBJ01	TCRBJ01-02	01				2	3	1	1	3	6	36	51	54	64	67	1	In	VDJ
AATGTGAGCACCTTGGAGCTGGGGGACTCGGCCCTTTATCTTTGCGCCAGCAGCCCCGGACAGGGCCATGGCTACACCTTCGGTTCG	CASSPGQGHGYTF	1	1.2673628713373213E-5	39	TCRBV05-01*01	TCRBV05	TCRBV05-01	01				TCRBD01-01*01	TCRBD01	TCRBD01-01	01				TCRBJ01-02*01	TCRBJ01	TCRBJ01-02	01				4	3	1	3	2	6	42	54	57	65	67	1	In	VDJ
TTCTCCACTCTGAGGATCCAGCCCATGGAACCCAGGGACTTGGGCCTATAATACCGGGACTTCTACCATGGCTACACCTTCGGTTCG	RDFYHGYTF	1	1.2673628713373213E-5	27	TCRBV12-01*01	TCRBV12	TCRBV12-01	01				TCRBD02-01	TCRBD02	TCRBD02-01				01,02	TCRBJ01-02*01	TCRBJ01	TCRBJ01-02	01				21	5	0	10	6	6	54	50	55	61	67	1	In	VDJ
ACCAGTGCCCATCCTGAAGACAGCAGCTTCTACATCTGCAGTGCTAGACGCCCCGGGACAGGGTCGAATGGCTACACCTTCGGTTCG	CSARRPGTGSNGYTF	1	1.2673628713373213E-5	45	TCRBV20	TCRBV20				TCRBV20-01,TCRBV20-or09_02		TCRBD01-01*01	TCRBD01	TCRBD01-01	01				TCRBJ01-02*01	TCRBJ01	TCRBJ01-02	01				2	6	0	3	4	6	36	48	54	63	67	1	In	VDJ
AGAACTGGAGGATTCTGGAGTTTATTTCTGTGCCAGCAGCCAAGATATACGGGGGGCCCGCTAGGAAATGGCTACACCTTCGGTTCG		1	1.2673628713373213E-5	53	TCRBV14-01*01	TCRBV14	TCRBV14-01	01				TCRBD02-01*01	TCRBD02	TCRBD02-01	01				TCRBJ01-02*01	TCRBJ01	TCRBJ01-02	01				0	4	8	1	11	6	28	45	49	56	67	1	Out	VDJ
ACCAGTGCCCATCCTGAAGACAGCAGCTTCTACATCTGCAGTGCTAGAGCATCGCAAGAGGGGGCAAATGGCTACACCTTCGGTTCG	CSARASQEGANGYTF	1	1.2673628713373213E-5	45	TCRBV20	TCRBV20				TCRBV20-01,TCRBV20-or09_02		TCRBD01-01*01	TCRBD01	TCRBD01-01	01				TCRBJ01-02*01	TCRBJ01	TCRBJ01-02	01				1	9	5	0	2	6	36	49	58	65	67	1	In	VDJ
CTGCAGAGCAGGGGGACTCGGCCGTGTATGTCTGTGCAAGTCGCTTAGAGAGGATCTCGCGCTATATGGGGCTACACCTTCGGTTCG		1	1.2673628713373213E-5	49	TCRBV12-02*01	TCRBV12	TCRBV12-02	01				TCRBD02-01*02	TCRBD02	TCRBD02-01	02				TCRBJ01-02*01	TCRBJ01	TCRBJ01-02	01				1	1	11	1	16	8	32	48	49	53	69	1	Out	VDJ
GTGAGCACCTTGGAGCTGGGGGACTCGGCCCTTTATCTTTGCGCCAGCAGCTTGGGACAGGGGGCGGAGGGCTACACCTTCGGTTCG	CASSLGQGAEGYTF	1	1.2673628713373213E-5	42	TCRBV05-01*01	TCRBV05	TCRBV05-01	01				TCRBD01-01*01	TCRBD01	TCRBD01-01	01				TCRBJ01-02*01	TCRBJ01	TCRBJ01-02	01				0	0	2	0	4	8	39	-1	55	65	69	1	In	VDJ
ATGAGCTCCTTGGAGCTGGGGGACTCAGCCCTGTACTTCTGTGCCAGCAGCTTAGCCTCAGGGCGAGAGGGCTACACCTTCGGTTCG	CASSLASGREGYTF	1	1.2673628713373213E-5	42	TCRBV13-01*01	TCRBV13	TCRBV13-01	01				TCRBD01-01*01	TCRBD01	TCRBD01-01	01				TCRBJ01-02*01	TCRBJ01	TCRBJ01-02	01				1	3	4	3	6	8	39	55	58	63	69	1	In	VDJ
ATCCTGGAGTCGCCCAGCCCCAACCAGACCTCTCTGTACTTCTGTGCCAGCAGAGCCACCAACAACGTCGGCTACACCTTCGGTTCG	CASRATNNVGYTF	1	1.2673628713373213E-5	39	TCRBV27-01*01	TCRBV27	TCRBV27-01	01								TCRBD01,TCRBD02	TCRBD01-01,TCRBD02-01		TCRBJ01-02*01	TCRBJ01	TCRBJ01-02	01				6	8	3	6	5	8	42	53	61	64	69	1	In	VDJ
GGGTTGGAGTCGGCTGCTCCCTCCCAAACATCTGTGTACTTCTGTGCCAGCAGCCAAGACAGGGTTGGCGGCTACACCTTCGGTTCG	CASSQDRVGGYTF	1	1.2673628713373213E-5	39	TCRBV06	TCRBV06				TCRBV06-02,TCRBV06-03		TCRBD01-01*01	TCRBD01	TCRBD01-01	01				TCRBJ01-02*01	TCRBJ01	TCRBJ01-02	01				6	4	2	3	5	8	42	53	57	64	69	1	In	VDJ
CTGGAGTCGCCCAGCCCCAACCAGACCTCTCTGTACTTCTGTGCCAGCAGGGGATCGGGGGGGCCAGGCGGCTACACCTTCGGTTCG	CASRGSGGPGGYTF	1	1.2673628713373213E-5	42	TCRBV27-01*01	TCRBV27	TCRBV27-01	01				TCRBD02-01*01	TCRBD02	TCRBD02-01	01				TCRBJ01-02*01	TCRBJ01	TCRBJ01-02	01				6	5	8	0	6	8	39	50	55	63	69	1	In	VDJ
ACACAGCAGGAGGACTCGGCCGTGTATCTCTGTGCCAGCAGCTTAGCCGGGACAGGGAAGGGGAGGCGCGGCTACACCTTCGGTTCG	CASSLAGTGKGRRGYTF	1	1.2673628713373213E-5	51	TCRBV07-02*01	TCRBV07	TCRBV07-02	01				TCRBD01-01*01	TCRBD01	TCRBD01-01	01				TCRBJ01-02*01	TCRBJ01	TCRBJ01-02	01				0	1	0	3	12	8	30	47	48	57	69	1	In	VDJ
ACTGTGACATCGGCCCAAAAGAACCCGACAGCTTTCTATCTCTGTGCCAGTAGTATTACAGGGGGCCGCGGCTACACCTTCGGTTCG	CASSITGGRGYTF	1	1.2673628713373213E-5	39	TCRBV19-01	TCRBV19	TCRBV19-01				01,02	TCRBD01-01*01	TCRBD01	TCRBD01-01	01				TCRBJ01-02*01	TCRBJ01	TCRBJ01-02	01				3	1	3	0	3	8	42	56	57	66	69	1	In	VDJ
CACCCTGCAGCCAGAAGACTCGGCCCTGTATCTCTGTGCCAGCAGCCAAGATAACCAGGGACCCGTACCGGCTACACCTTCGGTTCG		1	1.2673628713373213E-5	47	TCRBV04-02*01	TCRBV04	TCRBV04-02	01								TCRBD01,TCRBD02	TCRBD01-01,TCRBD02-01		TCRBJ01-02*01	TCRBJ01	TCRBJ01-02	01				0	6	0	7	7	8	34	51	57	62	69	1	Out	VDJ
CAACCTGCAAAGCTTGAGGACTCGGCCGTGTATCTCTGTGCCAGCAGGCCTCTAGGGGTCAACTTCTACGGCTACACCTTCGGTTCG	CASRPLGVNFYGYTF	1	1.2673628713373213E-5	45	TCRBV11-02*02	TCRBV11	TCRBV11-02	02				TCRBD01-01*01	TCRBD01	TCRBD01-01	01				TCRBJ01-02*01	TCRBJ01	TCRBJ01-02	01				6	6	5	2	11	8	36	47	53	58	69	1	In	VDJ
AACCTGAGCTCTCTGGAGCTGGGGGACTCAGCTTTGTATTTCTGTGCCAGCAGCGTAGCTTGGGGTGACGGCTACACCTTCGGTTCG	CASSVAWGDGYTF	1	1.2673628713373213E-5	39	TCRBV09-01	TCRBV09	TCRBV09-01				01,02					TCRBD01,TCRBD02	TCRBD01-01,TCRBD02-01		TCRBJ01-02*01	TCRBJ01	TCRBJ01-02	01				0	3	6	2	4	8	42	58	61	65	69	1	In	VDJ
CTGCTGTCGGCTGCTCCCTCCCAGACATCTGTGTACTTCTGTGCCAGCAGCCAACAAGGGGGAGGGGACGGCTACACCTTCGGTTCG	CASSQQGGGDGYTF	1	1.2673628713373213E-5	42	TCRBV06-05*01	TCRBV06	TCRBV06-05	01				TCRBD02-01*02	TCRBD02	TCRBD02-01	02				TCRBJ01-02*01	TCRBJ01	TCRBJ01-02	01				6	9	9	0	3	8	39	50	59	66	69	1	In	VDJ
CCCTCAGAACCCAGGGACTCAGCTGTGTATTTTTGTGCTAGTGGTTTGGTAGTCTGGGGCAGGGGAAACGGCTACACCTTCGGTTCG	CASGLVVWGRGNGYTF	2	2.5347257426746427E-5	48	TCRBV12-05*01	TCRBV12	TCRBV12-05	01				TCRBD01-01*01	TCRBD01	TCRBD01-01	01				TCRBJ01-02*01	TCRBJ01	TCRBJ01-02	01				0	9	4	2	4	8	33	50	59	65	69	2	In	VDJ
AACCTGAGCTCTCTGGAGCTGGGGGACTCAGCTTTGTATTTCTGTGCCAGCAGCGGGGGGACAGGGCGAGGCTACACCTTCGGTTCG	CASSGGTGRGYTF	1	1.2673628713373213E-5	39	TCRBV09-01	TCRBV09	TCRBV09-01				01,02	TCRBD01-01*01	TCRBD01	TCRBD01-01	01				TCRBJ01-02*01	TCRBJ01	TCRBJ01-02	01				3	2	0	3	3	8	42	55	57	66	69	1	In	VDJ
GAGTCGCCCAGCCCCAACCAGACCTCTCTGTACTTCTGTGCCAGCACCTTAGTGGCAGGGGATACCTATCGCTACACCTTCGGTTCG	CASTLVAGDTYRYTF	1	1.2673628713373213E-5	45	TCRBV27-01*01	TCRBV27	TCRBV27-01	01				TCRBD01-01*01	TCRBD01	TCRBD01-01	01				TCRBJ01-02*01	TCRBJ01	TCRBJ01-02	01				7	9	4	2	9	9	36	46	55	61	70	1	In	VDJ
ACTGTGACATCGGCCCAAAAGAACCCGACAGCTTTCTATCTCTGTGCCAGTAGTTCCTCGGGACCCTTGAGCTACACCTTCGGTTCG	CASSSSGPLSYTF	1	1.2673628713373213E-5	39	TCRBV19-01	TCRBV19	TCRBV19-01				01,02					TCRBD01,TCRBD02	TCRBD01-01,TCRBD02-01		TCRBJ01-02*01	TCRBJ01	TCRBJ01-02	01				5	5	0	7	6	9	42	54	59	64	70	1	In	VDJ
TTGGAGCTGGGGGACTCGGCCCTTTATCTTTGCGCCAGCAGCTCCCAACCGGGACAGGGGTTCAATGATGACTACACCTTCGGTTCG	CASSSQPGQGFNDDYTF	1	1.2673628713373213E-5	51	TCRBV05-01*01	TCRBV05	TCRBV05-01	01				TCRBD01-01*01	TCRBD01	TCRBD01-01	01				TCRBJ01-02*01	TCRBJ01	TCRBJ01-02	01				3	7	0	2	11	10	30	43	50	60	71	1	In	VDJ
TGAATGTGAGCACCTTGGAGCTGGGGGACTCGGCCCTTTATCTTTGCGCCAGCAGATCCAAACAGGGGGAACTACACCTTCGGTTCG		1	1.2673628713373213E-5	37	TCRBV05-01*01	TCRBV05	TCRBV05-01	01				TCRBD01-01*01	TCRBD01	TCRBD01-01	01				TCRBJ01-02*01	TCRBJ01	TCRBJ01-02	01				5	6	3	1	2	10	44	55	61	69	71	1	Out	VDJ
CTGTCCCTAGAGTCTGCCATCCCCAACCAGACAGCTCTTTACTTCTGTGCCACCAGTGATTTTTCGGGGGAATACACCTTCGGTTCG	CATSDFSGEYTF	1	1.2673628713373213E-5	36	TCRBV24	TCRBV24				TCRBV24-01,TCRBV24-or09_02		TCRBD02-01*01	TCRBD02	TCRBD02-01	01				TCRBJ01-02*01	TCRBJ01	TCRBJ01-02	01				1	2	8	2	2	11	45	62	64	70	72	1	In	VDJ
GTGACATCGGCCCAAAAGAACCCGACAGCTTTCTATCTCTGTGCCAGCTCCTGGGGCCGGGACAGGGGGTCCGACACCTTCGGTTCG	CASSWGRDRGSDTF	1	1.2673628713373213E-5	42	TCRBV19-01	TCRBV19	TCRBV19-01				01,02	TCRBD01-01*01	TCRBD01	TCRBD01-01	01				TCRBJ01-02*01	TCRBJ01	TCRBJ01-02	01				9	11	0	1	4	12	39	47	58	69	73	1	In	VDJ
TAGATCAAAGACAGAGGATTTCCTCCTCACTCTGGAGTCCGCTACCAGCTCCCAGACATCTGTGTACTTCTGCGCAAACCCGGTTCG		1	1.2673628713373213E-5	11	TCRBV10-03*01	TCRBV10	TCRBV10-03	01								TCRBD01,TCRBD02	TCRBD01-01,TCRBD02-01		TCRBJ01-02*01	TCRBJ01	TCRBJ01-02	01				15	5	3	7	1	19	70	72	77	79	80	1	Out	VDJ
CTTGGAGATCCAGTCCACGGAGTCAGGGGACACAGCACTGTATTTCTGTGCCAGCAGCTCCTTACGTTCCGAGGGTACTTCGGGCCG		1	1.2673628713373213E-5	35	TCRBV21-01*01	TCRBV21	TCRBV21-01	01				TCRBD02-01*02	TCRBD02	TCRBD02-01	02				TCRBJ02-07*01	TCRBJ02	TCRBJ02-07	01				5	12	11	1	0	12	46	58	70	-1	74	1	Out	VDJ
CTGCTGGGGTTGGAGTCGGCTGCTCCCTCCCAAACATCTGTGTACTTCTGTGCCAGCAGTTCTAGCGGGGTGCAGTACTTCGGGCCG	CASSSSGVQYF	1	1.2673628713373213E-5	33	TCRBV06	TCRBV06				TCRBV06-02,TCRBV06-03		TCRBD02-01*01	TCRBD02	TCRBD02-01	01				TCRBJ02-07*01	TCRBJ02	TCRBJ02-07	01				4	0	4	3	1	9	48	-1	61	70	71	1	In	VDJ
CTGAAGATCCAGCGCACAGAGCGGGGGGACTCAGCCGTGTATCTCTGTGCCAGCAGCTTAGCCGGACAGGGGCAGTACTTCGGGCCG	CASSLAGQGQYF	1	1.2673628713373213E-5	36	TCRBV07-03*01	TCRBV07	TCRBV07-03	01				TCRBD01-01*01	TCRBD01	TCRBD01-01	01				TCRBJ02-07*01	TCRBJ02	TCRBJ02-07	01				2	3	1	3	0	9	45	60	63	-1	71	1	In	VDJ
GTGAGCACCTTGGAGCTGGGGGACTCGGCCCTTTATCTTTGCGCCAGCAGCCTGGGACAGGGTGGTGGTGAGCAGTACTTCGGGCCG	CASSLGQGGGEQYF	1	1.2673628713373213E-5	42	TCRBV05-01*01	TCRBV05	TCRBV05-01	01				TCRBD01-01*01	TCRBD01	TCRBD01-01	01				TCRBJ02-07*01	TCRBJ02	TCRBJ02-07	01				0	0	2	3	7	7	39	-1	55	62	69	1	In	VDJ
ATCCTGAGGATCCAGCAGGTAGTGCGAGGAGATTCGGCAGCTTATTTCTGTGCCAGCTCACACGGATGGGAGCAGTACTTCGGGCCG	CASSHGWEQYF	3	3.802088614011964E-5	33	TCRBV18-01*01	TCRBV18	TCRBV18-01	01								TCRBD01,TCRBD02	TCRBD01-01,TCRBD02-01		TCRBJ02-07*01	TCRBJ02	TCRBJ02-07	01				4	2	1	8	3	7	48	61	63	66	69	3	In	VDJ
GCTGCTCCCTCCCAGACATCTGTGTACTTCTGTGCCAGCAGTGCTGGGGGGACTAGCGGGAGTCTTGGGGAGCAGTACTTCGGGCCG	CASSAGGTSGSLGEQYF	1	1.2673628713373213E-5	51	TCRBV06-01*01	TCRBV06	TCRBV06-01	01				TCRBD02-01*02	TCRBD02	TCRBD02-01	02				TCRBJ02-07*01	TCRBJ02	TCRBJ02-07	01				4	5	0	2	7	7	30	43	48	62	69	1	In	VDJ
CCTTGGAGCTGGGGGACTCGGCCCTTTATCTTTGCGCCAGCAGCTTGCCCCAACAGGACCCGGTCGGGGGAGCAGTACTTCGGGCCG		1	1.2673628713373213E-5	49	TCRBV05-01*01	TCRBV05	TCRBV05-01	01								TCRBD01,TCRBD02	TCRBD01-01,TCRBD02-01		TCRBJ02-07*01	TCRBJ02	TCRBJ02-07	01				1	5	3	4	12	7	32	47	52	57	69	1	Out	VDJ
ATCCAGCGCACACAGCAGGAGGACTCGGCCGTGTATCTCTGTGCCAGCAGCTCAAGCGGGGGGGCCGGGGAGCAGTACTTCGGGCCG	CASSSSGGAGEQYF	1	1.2673628713373213E-5	42	TCRBV07-02*01	TCRBV07	TCRBV07-02	01				TCRBD02-01*01	TCRBD02	TCRBD02-01	01				TCRBJ02-07*01	TCRBJ02	TCRBJ02-07	01				4	2	6	0	5	7	39	52	54	64	69	1	In	VDJ
CCCTCAGAACCCAGGGACTCAGCTGTGTACTTCTGTGCCAGCAGTTTAAGAGGGCCAGCGGGAGGGCGGGAGCAGTACTTCGGGCCG	CASSLRGPAGGREQYF	1	1.2673628713373213E-5	48	TCRBV12	TCRBV12				TCRBV12-03,TCRBV12-04		TCRBD02-01*02	TCRBD02	TCRBD02-01	02				TCRBJ02-07*01	TCRBJ02	TCRBJ02-07	01				2	8	6	0	3	7	33	48	56	66	69	1	In	VDJ
ACCAGTGCCCATCCTGAAGACAGCAGCTTCTACATCTGCAGTGCTAGAGGGGACCTAGCGGGAGGTGTCGAGCAGTACTTCGGGCCG	CSARGDLAGGVEQYF	1	1.2673628713373213E-5	45	TCRBV20	TCRBV20				TCRBV20-01,TCRBV20-or09_02		TCRBD02-01*02	TCRBD02	TCRBD02-01	02				TCRBJ02-07*01	TCRBJ02	TCRBJ02-07	01				1	5	4	1	3	6	36	49	54	65	68	1	In	VDJ
CTGAGCTCTAAGAAGCTCCTTCTCAGTGACTCTGGCTTCTATCTCTGTGCCTGGAGTCCCTCAGGGGTCGAGCAGTACTTCGGGCCG	CAWSPSGVEQYF	1	1.2673628713373213E-5	36	TCRBV30-01*01	TCRBV30	TCRBV30-01	01				TCRBD01-01*01	TCRBD01	TCRBD01-01	01				TCRBJ02-07*01	TCRBJ02	TCRBJ02-07	01				2	4	4	2	1	6	45	57	61	67	68	1	In	VDJ
GTCTGCTGTACCCTCTCAGACATCTGTGTACTTCTGTGCCAGCAGCACCCTTACTAGCGGGACCCCTGCGAGCAGTACTTCGGGCCG		1	1.2673628713373213E-5	47	TCRBV06-04	TCRBV06	TCRBV06-04				01,02	TCRBD02-01*02	TCRBD02	TCRBD02-01	02				TCRBJ02-07*01	TCRBJ02	TCRBJ02-07	01				6	7	3	3	6	6	34	45	52	62	68	1	Out	VDJ
AGCACCTTGGAGCTGGGGGACTCGGCCCTTTATCTTTGCGCCAGCAGCTTGGATGGACCCGAAAGGGGCGAGCAGTACTTCGGGCCG	CASSLDGPERGEQYF	1	1.2673628713373213E-5	45	TCRBV05-01*01	TCRBV05	TCRBV05-01	01				TCRBD01-01*01	TCRBD01	TCRBD01-01	01				TCRBJ02-07*01	TCRBJ02	TCRBJ02-07	01				0	11	5	2	0	6	36	52	63	-1	68	1	In	VDJ
CTGGAGTCGCCCAGCCCCAACCAGACCTCTCTGTACTTCTGTGCCAGCAGCCGACGGACAGGGACGGGCGAGCAGTACTTCGGGCCG	CASSRRTGTGEQYF	1	1.2673628713373213E-5	42	TCRBV27-01*01	TCRBV27	TCRBV27-01	01				TCRBD01-01*01	TCRBD01	TCRBD01-01	01				TCRBJ02-07*01	TCRBJ02	TCRBJ02-07	01				6	5	1	3	5	6	39	50	55	63	68	1	In	VDJ
CTGGAGCTGGGGGACTCAGCTTTGTATTTCTGTGCCAGCAGCCCACCACCTCTCCTGCTTTAAATCGGCGAGCAGTACTTCGGGCCG	CASSPPPLLL*IGEQYF	1	1.2673628713373213E-5	51	TCRBV09-01	TCRBV09	TCRBV09-01				01,02	TCRBD02-01	TCRBD02	TCRBD02-01				01,02	TCRBJ02-07*01	TCRBJ02	TCRBJ02-07	01				4	23	8	5	0	6	30	42	65	-1	68	1	Stop	VDJ
AACCTGAGCTCTCTGGAGCTGGGGGACTCAGCTTTGTATTTCTGTGCCAGCAGCCTACAGGGTTCCGGCGAGCAGTACTTCGGGCCG	CASSLQGSGEQYF	1	1.2673628713373213E-5	39	TCRBV09-01	TCRBV09	TCRBV09-01				01,02	TCRBD01-01*01	TCRBD01	TCRBD01-01	01				TCRBJ02-07*01	TCRBJ02	TCRBJ02-07	01				4	2	3	3	6	6	42	54	56	62	68	1	In	VDJ
ATCCAGCGCACAGAGCGGGGGGACTCAGCCGTGTATCTCTGTGCCAGCTCGACGTGGACAGGGCACGGCGAGCAGTACTTCGGGCCG	CASSTWTGHGEQYF	1	1.2673628713373213E-5	42	TCRBV07-03*01	TCRBV07	TCRBV07-03	01				TCRBD01-01*01	TCRBD01	TCRBD01-01	01				TCRBJ02-07*01	TCRBJ02	TCRBJ02-07	01				8	7	1	3	5	6	39	48	55	63	68	1	In	VDJ
ATCCAGCGCACAGAGCGGGGGGACTCAGCCGTGTATCTCTGTGCCAGCAGTTTATCCGGGAGTCCTAGCGAGCAGTACTTCGGGCCG	CASSLSGSPSEQYF	1	1.2673628713373213E-5	42	TCRBV07-03*01	TCRBV07	TCRBV07-03	01				TCRBD02-01*02	TCRBD02	TCRBD02-01	02				TCRBJ02-07*01	TCRBJ02	TCRBJ02-07	01				2	2	8	2	6	6	39	54	56	62	68	1	In	VDJ
GTCCACGGAGTCAGGGGACACAGCACTGTATTTCTGTGCCAGCAGCAAAGGTCCAGACAAGGGGGTTACGAGCAGTACTTCGGGCCG		1	1.2673628713373213E-5	47	TCRBV21-01*01	TCRBV21	TCRBV21-01	01				TCRBD01-01*01	TCRBD01	TCRBD01-01	01				TCRBJ02-07*01	TCRBJ02	TCRBJ02-07	01				1	9	5	1	1	4	34	50	59	65	66	1	Out	VDJ
CTGGAGTCCGCCAGCACCAACCAGACATCTATGTACCTCTGTGCCAGCACCCTACCGGGGCAGTCTTACGAGCAGTACTTCGGGCCG	CASTLPGQSYEQYF	1	1.2673628713373213E-5	42	TCRBV28-01*01	TCRBV28	TCRBV28-01	01								TCRBD01,TCRBD02	TCRBD01-01,TCRBD02-01		TCRBJ02-07*01	TCRBJ02	TCRBJ02-07	01				7	7	7	0	5	4	39	49	56	61	66	1	In	VDJ
GGCTGCTCCCTCCCAAACATCTGTGTACTTCTGTGCCAGCAGAATCCCCGGACAGGGAGAAGGCCTTACGAGCAGTACTTCGGGCCG		1	1.2673628713373213E-5	50	TCRBV06	TCRBV06				TCRBV06-02,TCRBV06-03		TCRBD01-01*01	TCRBD01	TCRBD01-01	01				TCRBJ02-07*01	TCRBJ02	TCRBJ02-07	01				6	7	1	3	9	4	31	42	49	57	66	1	Out	VDJ
CAGCCTGCAGAGCTTGGGGACTCGGCCATGTATCTCTGTGCCAGCAGCTTGCGCCGCGGGACTACTTACGAGCAGTACTTCGGGCCG	CASSLRRGTTYEQYF	2	2.5347257426746427E-5	45	TCRBV11-01*01	TCRBV11	TCRBV11-01	01				TCRBD02-01	TCRBD02	TCRBD02-01				01,02	TCRBJ02-07*01	TCRBJ02	TCRBJ02-07	01				3	7	0	9	2	4	36	50	57	64	66	2	In	VDJ
CTGTCGGCTGCTCCCTCCCAGACATCTGTGTACTTCTGTGCCAGCAGTCCCTCCGGAGGCAGGGATTACGAGCAGTACTTCGGGCCG	CASSPSGGRDYEQYF	1	1.2673628713373213E-5	45	TCRBV06-05*01	TCRBV06	TCRBV06-05	01								TCRBD01,TCRBD02	TCRBD01-01,TCRBD02-01		TCRBJ02-07*01	TCRBJ02	TCRBJ02-07	01				5	11	4	3	2	4	36	48	59	64	66	1	In	VDJ
GTCTGCTGTACCCTCTCAGACATCTGTGTACTTCTGTGCCAGCAGTGGGTCTAGGGACTAGCGGGGTACGAGCAGTACTTCGGGCCG		1	1.2673628713373213E-5	47	TCRBV06-04	TCRBV06	TCRBV06-04				01,02	TCRBD02-01*01	TCRBD02	TCRBD02-01	01				TCRBJ02-07*01	TCRBJ02	TCRBJ02-07	01				4	6	0	3	0	4	34	47	53	-1	66	1	Out	VDJ
CTGCTCCCTCCCAAACATCTGTGTACTTCTGTGCCAGCAGTTAATTGGACAGGGGGCGGGTTTGAGTACGAGCAGTACTTCGGGCCG		1	1.2673628713373213E-5	52	TCRBV06	TCRBV06				TCRBV06-02,TCRBV06-03		TCRBD01-01*01	TCRBD01	TCRBD01-01	01				TCRBJ02-07*01	TCRBJ02	TCRBJ02-07	01				3	3	1	0	9	4	29	43	46	57	66	1	Out	VDJ
GAGTCAGCTACCCGCTCCCAGACATCTGTGTATTTCTGCGCCAGCAGTGAGTCCTGGGGGGGCAAGTACGAGCAGTACTTCGGGCCG	CASSESWGGKYEQYF	1	1.2673628713373213E-5	45	TCRBV10-02*01	TCRBV10	TCRBV10-02	01				TCRBD02-01*01	TCRBD02	TCRBD02-01	01				TCRBJ02-07*01	TCRBJ02	TCRBJ02-07	01				0	2	9	0	4	4	36	53	55	62	66	1	In	VDJ
GGAGTCCGCTACCAGCTCCCAGACATCTGTGTACTTCTGTGCCGTCTCCCTCTAGGACGCGGGGTCTACGAGCAGTACTTCGGGCCG		1	1.2673628713373213E-5	44	TCRBV10-03*01	TCRBV10	TCRBV10-03	01				TCRBD02-01*01	TCRBD02	TCRBD02-01	01				TCRBJ02-07*01	TCRBJ02	TCRBJ02-07	01				11	15	7	3	1	3	37	43	58	64	65	1	Out	VDJ
ACGATCCAGCGCACACAGCAGGAGGACTCGGCCGTGTATCTCTGTGCCAGCAGCCCTCGTGCGGTCTACGAGCAGTACTTCGGGCCG	CASSPRAVYEQYF	1	1.2673628713373213E-5	39	TCRBV07-02*01	TCRBV07	TCRBV07-02	01				TCRBD02-01	TCRBD02	TCRBD02-01				01,02	TCRBJ02-07*01	TCRBJ02	TCRBJ02-07	01				5	6	7	5	1	3	42	54	60	64	65	1	In	VDJ
GCTGCTCCCTCCCAGACATCTGTGTACTTCTGTGCCAGCAGTTTTTTCCTAACGGGACAGGGTCTCTACGAGCAGTACTTCGGGCCG	CASSFFLTGQGLYEQYF	1	1.2673628713373213E-5	51	TCRBV06	TCRBV06				TCRBV06-05,TCRBV06-06		TCRBD01-01*01	TCRBD01	TCRBD01-01	01				TCRBJ02-07*01	TCRBJ02	TCRBJ02-07	01				4	10	0	3	3	3	30	43	53	62	65	1	In	VDJ
TGGAGCTGGGGGACTCGGCCCTTTATCTTTGCGCCAGCAGCCCCTACGGACAGGACGAAAGCTCTCTACGAGCAGTACTTCGGGCCG		1	1.2673628713373213E-5	52	TCRBV05-01*01	TCRBV05	TCRBV05-01	01				TCRBD01-01*01	TCRBD01	TCRBD01-01	01				TCRBJ02-07*01	TCRBJ02	TCRBJ02-07	01				4	6	1	4	11	3	29	41	47	54	65	1	Out	VDJ
ATCCAGCGCACACAGCAGGAGGACTCGGCCGTGTATCTCTGTGCCAGCGCCCTGGCTCCTACCCTCTACGAGCAGTACTTCGGGCCG	CASALAPTLYEQYF	1	1.2673628713373213E-5	42	TCRBV07-02*01	TCRBV07	TCRBV07-02	01								TCRBD01,TCRBD02	TCRBD01-01,TCRBD02-01		TCRBJ02-07*01	TCRBJ02	TCRBJ02-07	01				8	5	9	0	9	3	39	48	53	56	65	1	In	VDJ
CAGCGCACACAGCAGGAGGACTCGGCCGTGTATCTCTGTGCCAGCAGCCGCGTTGGACTAGCGGGCTACGAGCAGTACTTCGGGCCG	CASSRVGLAGYEQYF	1	1.2673628713373213E-5	45	TCRBV07-02*01	TCRBV07	TCRBV07-02	01				TCRBD02-01	TCRBD02	TCRBD02-01				01,02	TCRBJ02-07*01	TCRBJ02	TCRBJ02-07	01				5	6	1	4	0	3	36	48	54	-1	65	1	In	VDJ
CCTGCAAAGCTTGAGGACTCGGCCGTGTATCTCTGTGCCAGCAGCTCCCTTAGGGGGACTAGCGGCTACGAGCAGTACTTCGGGCCG	CASSSLRGTSGYEQYF	1	1.2673628713373213E-5	48	TCRBV11-02*02	TCRBV11	TCRBV11-02	02				TCRBD02-01	TCRBD02	TCRBD02-01				01,02	TCRBJ02-07*01	TCRBJ02	TCRBJ02-07	01				4	8	0	5	0	3	33	46	54	-1	65	1	In	VDJ
AGGCTGGAGTCGGCTGCTCCCTCCCAGACATCTGTGTACTTCTGTGCCAGCAGTGAAGACGTAGGCTACGAGCAGTACTTCGGGCCG	CASSEDVGYEQYF	2	2.5347257426746427E-5	39	TCRBV06-01*01	TCRBV06	TCRBV06-01	01								TCRBD01,TCRBD02	TCRBD01-01,TCRBD02-01		TCRBJ02-07*01	TCRBJ02	TCRBJ02-07	01				1	4	5	4	0	3	42	58	62	-1	65	2	In	VDJ
ATCCTGGAGTCGCCCAGCCCCAACCAGACCTCTCTGTACTTCTGTGCCAGCAGTTTTGGACAAGGCTACGAGCAGTACTTCGGGCCG	CASSFGQGYEQYF	1	1.2673628713373213E-5	39	TCRBV27-01*01	TCRBV27	TCRBV27-01	01				TCRBD01-01*01	TCRBD01	TCRBD01-01	01				TCRBJ02-07*01	TCRBJ02	TCRBJ02-07	01				3	1	1	6	3	3	42	56	57	62	65	1	In	VDJ
AACGCCTTGTTGCTGGGGGACTCGGCCCTCTATCTCTGTGCCAGCAGGTCCTGGCGGGGGCTTTCCTACGAGCAGTACTTCGGGCCG	CASRSWRGLSYEQYF	1	1.2673628713373213E-5	45	TCRBV05-06*01	TCRBV05	TCRBV05-06	01				TCRBD02-01*01	TCRBD02	TCRBD02-01	01				TCRBJ02-07*01	TCRBJ02	TCRBJ02-07	01				5	6	7	2	3	1	36	47	53	60	63	1	In	VDJ
GTGAACGCCTTGGAGCTGGACGACTCGGCCCTGTATCTCTGTGCCAGCAGCTATAAGACAGCTTCCTACGAGCAGTACTTCGGGCCG	CASSYKTASYEQYF	1	1.2673628713373213E-5	42	TCRBV05-04*01	TCRBV05	TCRBV05-04	01				TCRBD01-01*01	TCRBD01	TCRBD01-01	01				TCRBJ02-07*01	TCRBJ02	TCRBJ02-07	01				3	4	2	5	2	1	39	52	56	61	63	1	In	VDJ
GCCAGCACCAACCAGACATCTATGTACCTCTGTGCCAGCAGCTCAACAATCATGCGGACCAATTCCTACGAGCAGTACTTCGGGCCG	CASSSTIMRTNSYEQYF	1	1.2673628713373213E-5	51	TCRBV28-01*01	TCRBV28	TCRBV28-01	01								TCRBD01,TCRBD02	TCRBD01-01,TCRBD02-01		TCRBJ02-07*01	TCRBJ02	TCRBJ02-07	01				6	14	1	7	4	1	30	41	55	59	63	1	In	VDJ
GAGCACCTTGGAGCTGGGGGACTCGGCCCTTTATCTTTGCGCCGGGGTACGGGACTAGACGGGTCCTACGAGCAGTACTTCGGGCCG		1	1.2673628713373213E-5	44	TCRBV05-01*01	TCRBV05	TCRBV05-01	01				TCRBD02-01	TCRBD02	TCRBD02-01				01,02	TCRBJ02-07*01	TCRBJ02	TCRBJ02-07	01				10	7	0	8	5	1	37	43	50	58	63	1	Out	VDJ
GTCAGGGGACACAGCACTGTATTTCTGTGCCAGCAGCAAAGTTTGGGACTAGCGGGAGGAAGGTCCTACGAGCAGTACTTCGGGCCG		1	1.2673628713373213E-5	56	TCRBV21-01*01	TCRBV21	TCRBV21-01	01				TCRBD02-01*02	TCRBD02	TCRBD02-01	02				TCRBJ02-07*01	TCRBJ02	TCRBJ02-07	01				1	3	0	1	4	1	25	41	44	59	63	1	Out	VDJ
GTGAGCACCTTGGAGCTGGGGGACTCGGCCCTTTATCTTTGCGCCAGCAGCGAGGGACCGCAGTCCTACGAGCAGTACTTCGGGCCG	CASSEGPQSYEQYF	1	1.2673628713373213E-5	42	TCRBV05-01*01	TCRBV05	TCRBV05-01	01								TCRBD01,TCRBD02	TCRBD01-01,TCRBD02-01		TCRBJ02-07*01	TCRBJ02	TCRBJ02-07	01				4	2	0	7	5	1	39	51	53	58	63	1	In	VDJ
GTGAACGCCTTGTTGCTGGGGGACTCGGCCCTCTATCTCTGTGCCAGCACCCTACGGGCGGGCTCCTACGAGCAGTACTTCGGGCCG	CASTLRAGSYEQYF	1	1.2673628713373213E-5	42	TCRBV05-06*01	TCRBV05	TCRBV05-06	01				TCRBD02-01	TCRBD02	TCRBD02-01				01,02	TCRBJ02-07*01	TCRBJ02	TCRBJ02-07	01				6	8	7	4	0	0	39	49	57	-1	62	1	In	VDJ
AACGCCTTGGAGCTGGACGACTCGGCCCTGTATCTCTGTGCCAGCAGCAAGCCCGGACAGGGCTCCTACGAGCAGTACTTCGGGCCG	CASSKPGQGSYEQYF	1	1.2673628713373213E-5	45	TCRBV05-04*01	TCRBV05	TCRBV05-04	01				TCRBD01-01*01	TCRBD01	TCRBD01-01	01				TCRBJ02-07*01	TCRBJ02	TCRBJ02-07	01				4	6	1	3	0	0	36	48	54	-1	62	1	In	VDJ
CTAGAGTCTGCCATCCCCAACCAGACAGCTCTTTACTTCTGTGCCACCAGTGCAGGGGGCGGCTCCTACGAGCAGTACTTCGGGCCG	CATSAGGGSYEQYF	1	1.2673628713373213E-5	42	TCRBV24	TCRBV24				TCRBV24-01,TCRBV24-or09_02		TCRBD01-01*01	TCRBD01	TCRBD01-01	01				TCRBJ02-07*01	TCRBJ02	TCRBJ02-07	01				5	0	4	0	2	0	39	-1	52	60	62	1	In	VDJ
GTCTGCCATCCCCAACCAGACAGCTCTTTACTTCTGTGCCACCAGTGATTAAGGCCGATCCGCTCCTACGAGCAGTACTTCGGGCCG		1	1.2673628713373213E-5	47	TCRBV24	TCRBV24				TCRBV24-01,TCRBV24-or09_02						TCRBD01,TCRBD02	TCRBD01-01,TCRBD02-01		TCRBJ02-07*01	TCRBJ02	TCRBJ02-07	01				2	1	5	4	8	0	34	50	51	54	62	1	Out	VDJ
TCTGCTGCCTCCTCCCAGACATCTGTATATTTCTGCGCCAGCAGTGAGTCCCAGGGGACACGCTCCTACGAGCAGTACTTCGGGCCG	CASSESQGTRSYEQYF	1	1.2673628713373213E-5	48	TCRBV10-01	TCRBV10	TCRBV10-01				01,02	TCRBD01-01*01	TCRBD01	TCRBD01-01	01				TCRBJ02-07*01	TCRBJ02	TCRBJ02-07	01				0	4	0	6	2	0	33	50	54	60	62	1	In	VDJ
AGCACCTTGGAGCTGGGGGACTCGGCCCTTTATCTTTGCGCCAGCAGCGGAGCGGGGGTGAGCTCCTACGAGCAGTACTTCGGGCCG	CASSGAGVSSYEQYF	1	1.2673628713373213E-5	45	TCRBV05-01*01	TCRBV05	TCRBV05-01	01				TCRBD02-01*01	TCRBD02	TCRBD02-01	01				TCRBJ02-07*01	TCRBJ02	TCRBJ02-07	01				4	2	6	2	4	0	36	48	50	58	62	1	In	VDJ
ACCTTGGAGCTGGGGGACTCGGCCCTTTATCTTTGCGCCAGCAGCCCGCGGGGACAGGGGAGCTCCTACGAGCAGTACTTCGGGCCG	CASSPRGQGSSYEQYF	1	1.2673628713373213E-5	48	TCRBV05-01*01	TCRBV05	TCRBV05-01	01				TCRBD01-01*01	TCRBD01	TCRBD01-01	01				TCRBJ02-07*01	TCRBJ02	TCRBJ02-07	01				4	5	0	2	2	0	33	45	50	60	62	1	In	VDJ
AGTGCCCATCCTGAAGACAGCAGCTTCTACATCTGCAGTGCTAGGCCTATTAATGTAGGGAGCTCCTACGAGCAGTACTTCGGGCCG	CSARPINVGSSYEQYF	2	2.5347257426746427E-5	48	TCRBV20	TCRBV20				TCRBV20-01,TCRBV20-or09_02		TCRBD02-01*02	TCRBD02	TCRBD02-01	02				TCRBJ02-07*01	TCRBJ02	TCRBJ02-07	01				3	13	9	2	0	0	33	44	57	-1	62	2	In	VDJ
AACGCCTTGTTGCTGGGGGACTCGGCCCTGTATCTCTGTGCCAGCACCCCCTCGGCAGGGAGCTCCTACGAGCAGTACTTCGGGCCG	CASTPSAGSSYEQYF	1	1.2673628713373213E-5	45	TCRBV05-05*01	TCRBV05	TCRBV05-05	01								TCRBD01,TCRBD02	TCRBD01-01,TCRBD02-01		TCRBJ02-07*01	TCRBJ02	TCRBJ02-07	01				6	9	4	3	2	0	36	46	55	60	62	1	In	VDJ
TTCCCTGGAGCTTGGTGACTCTGCTGTGTATTTCTGTGCCAGCAGCCAAGAGGAGAAGGGAGCTCCTACGAGCAGTACTTCGGGCCG		1	1.2673628713373213E-5	47	TCRBV03	TCRBV03				TCRBV03-01,TCRBV03-02		TCRBD02-01*02	TCRBD02	TCRBD02-01	02				TCRBJ02-07*01	TCRBJ02	TCRBJ02-07	01				0	6	9	2	0	0	34	51	57	-1	62	1	Out	VDJ
CTGGAGTCCGCCAGCACCAACCAGACATCTATGTACCTCTGTGCCAGCAGTTTAACAGCGAGCTCCTACGAGCAGTACTTCGGGCCG	CASSLTASSYEQYF	1	1.2673628713373213E-5	42	TCRBV28-01*01	TCRBV28	TCRBV28-01	01								TCRBD01,TCRBD02	TCRBD01-01,TCRBD02-01		TCRBJ02-07*01	TCRBJ02	TCRBJ02-07	01				2	0	3	5	4	0	39	-1	54	58	62	1	In	VDJ
GAGTCCGCCAGCACCAACCAGACATCTATGTACCTCTGTGCCAGCAGTCGTGGGGTGCTAAGCTCCTACGAGCAGTACTTCGGGCCG	CASSRGVLSSYEQYF	1	1.2673628713373213E-5	45	TCRBV28-01*01	TCRBV28	TCRBV28-01	01								TCRBD01,TCRBD02	TCRBD01-01,TCRBD02-01		TCRBJ02-07*01	TCRBJ02	TCRBJ02-07	01				5	3	6	2	7	0	36	48	51	55	62	1	In	VDJ
CAGCAGGAGGACTCGGCCGTGTATCTCTGTGCCAGCAGCTTAATCCCCTGGGGGCGGGGAAGCTCCTACGAGCAGTACTTCGGGCCG	CASSLIPWGRGSSYEQYF	1	1.2673628713373213E-5	54	TCRBV07-02*01	TCRBV07	TCRBV07-02	01								TCRBD01,TCRBD02	TCRBD01-01,TCRBD02-01		TCRBJ02-07*01	TCRBJ02	TCRBJ02-07	01				2	7	6	0	7	0	27	42	49	55	62	1	In	VDJ
CAGCGCACACAGCAGGAGGACTCGGCCGTGTATCTCTGTGCCAGCAGCCGTCTAGCGGGGGCCTCCTACGAGCAGTACTTCGGGCCG	CASSRLAGASYEQYF	1	1.2673628713373213E-5	45	TCRBV07-02*01	TCRBV07	TCRBV07-02	01				TCRBD02-01*01	TCRBD02	TCRBD02-01	01				TCRBJ02-07*01	TCRBJ02	TCRBJ02-07	01				5	3	4	2	1	0	36	48	51	61	62	1	In	VDJ
AGGCTGGAGTCGGCTGCTCCCTCCCAGACATCTGTGTACTTCTGTGCCAGCAGGCTGGGCCCCTCCTACGAGCAGTACTTCGGGCCG	CASRLGPSYEQYF	2	2.5347257426746427E-5	39	TCRBV06-01*01	TCRBV06	TCRBV06-01	01				TCRBD01-01*01	TCRBD01	TCRBD01-01	01				TCRBJ02-07*01	TCRBJ02	TCRBJ02-07	01				6	3	8	0	2	0	42	53	56	60	62	2	In	VDJ
CTCAAGATCCAGCCTGCAAAGCTTGAGGACTCGGCCGTGTATCTCTGTGCCAGCAGCTTTACCTCCTACGAGCAGTACTTCGGGCCG	CASSFTSYEQYF	1	1.2673628713373213E-5	36	TCRBV11-02*02	TCRBV11	TCRBV11-02	02								TCRBD01,TCRBD02	TCRBD01-01,TCRBD02-01		TCRBJ02-07*01	TCRBJ02	TCRBJ02-07	01				3	1	3	7	0	0	45	59	60	-1	62	1	In	VDJ
CAGCGCACAGAGCGGGGGGACTCAGCCGTGTATCTCTGTGCCAGCAGCTCTTGACAGGAAACCTCCTACGAGCAGTACTTCGGGCCG	CASSS*QETSYEQYF	1	1.2673628713373213E-5	45	TCRBV07-03*01	TCRBV07	TCRBV07-03	01				TCRBD01-01*01	TCRBD01	TCRBD01-01	01				TCRBJ02-07*01	TCRBJ02	TCRBJ02-07	01				4	3	2	4	4	0	36	49	52	58	62	1	Stop	VDJ
TCGGCCCAAAAGAACCCGACAGCTTTCTATCTCTGTGCCAGTAGCACAATAGGAGCCCGCTACTCCTACGAGCAGTACTTCGGGCCG	CASSTIGARYSYEQYF	1	1.2673628713373213E-5	48	TCRBV19-01	TCRBV19	TCRBV19-01				01,02	TCRBD02-01*02	TCRBD02	TCRBD02-01	02				TCRBJ02-07*01	TCRBJ02	TCRBJ02-07	01				6	7	10	2	7	0	33	44	51	55	62	1	In	VDJ
CTGGAGTCGGCTGCTCCCTCCCAGACATCTGTGTACTTCTGTGCCAGCACTGTCACACCGGACTCCTACGAGCAGTACTTCGGGCCG	CASTVTPDSYEQYF	1	1.2673628713373213E-5	42	TCRBV06-01*01	TCRBV06	TCRBV06-01	01								TCRBD01,TCRBD02	TCRBD01-01,TCRBD02-01		TCRBJ02-07*01	TCRBJ02	TCRBJ02-07	01				7	10	1	8	0	0	39	49	59	-1	62	1	In	VDJ
AGCTCCCAGACATCTGTGTACTTCTGTGCCATCAGTTTGGGGACCGGTACGGGACAGGGGGCATCCTACGAGCAGTACTTCGGGCCG	CAISLGTGTGQGASYEQYF	1	1.2673628713373213E-5	57	TCRBV10-03*01	TCRBV10	TCRBV10-03	01				TCRBD01-01*01	TCRBD01	TCRBD01-01	01				TCRBJ02-07*01	TCRBJ02	TCRBJ02-07	01				5	14	0	0	1	1	24	36	50	62	63	1	In	VDJ
ATCAATTCCCTGGAGCTTGGTGACTCTGCTGTGTATTTCTGTGCCAGCAGCCAAGGTAGGGGTGCCTACGAGCAGTACTTCGGGCCG	CASSQGRGAYEQYF	1	1.2673628713373213E-5	42	TCRBV03	TCRBV03				TCRBV03-01,TCRBV03-02		TCRBD01-01*01	TCRBD01	TCRBD01-01	01				TCRBJ02-07*01	TCRBJ02	TCRBJ02-07	01				1	2	5	2	2	2	39	55	57	62	64	1	In	VDJ
AATGTGAGCACCTTGGAGCTGGGGGACTCGGCCCTTTATCTTTGCGCCAGCAGCTTGGGACAGGCCTACGAGCAGTACTTCGGGCCG	CASSLGQAYEQYF	1	1.2673628713373213E-5	39	TCRBV05-01*01	TCRBV05	TCRBV05-01	01				TCRBD01-01*01	TCRBD01	TCRBD01-01	01				TCRBJ02-07*01	TCRBJ02	TCRBJ02-07	01				0	0	2	4	0	2	42	-1	58	-1	64	1	In	VDJ
GCACAGAGCAGGGGGACTCAGCTGTGTATCTCTGTGCCAGCAGCGCGGACTTCGGACCCGTCCGCCTACGAGCAGTACTTCGGGCCG		1	1.2673628713373213E-5	49	TCRBV07-04*01	TCRBV07	TCRBV07-04	01				TCRBD02-01	TCRBD02	TCRBD02-01				01,02	TCRBJ02-07*01	TCRBJ02	TCRBJ02-07	01				5	2	1	10	13	2	32	44	46	51	64	1	Out	VDJ
ATTCTGGAGTCCGCCAGCACCAACCAGACATCTATGTACCTCTGTGCCAGCAGAGGGACATTAGCCTACGAGCAGTACTTCGGGCCG	CASRGTLAYEQYF	1	1.2673628713373213E-5	39	TCRBV28-01*01	TCRBV28	TCRBV28-01	01				TCRBD01-01*01	TCRBD01	TCRBD01-01	01				TCRBJ02-07*01	TCRBJ02	TCRBJ02-07	01				6	1	0	6	4	2	42	53	54	60	64	1	In	VDJ
TTGGAGATCCAGCGCACAGAGCAGGGGGACTCGGCCATGTATCTCTGTGCCAGCAGCTCCCTAGCCTACGAGCAGTACTTCGGGCCG	CASSSLAYEQYF	1	1.2673628713373213E-5	36	TCRBV07-09	TCRBV07	TCRBV07-09				01,03	TCRBD02-01	TCRBD02	TCRBD02-01				01,02	TCRBJ02-07*01	TCRBJ02	TCRBJ02-07	01				4	2	4	8	0	2	45	58	60	-1	64	1	In	VDJ
GCACAGAGCGGGGGGACTCAGCCGTGTATCTCTGTGCCAGACAAGGAACTAGCGGGAGTAGGTCCCTACGAGCAGTACTTCGGGCCG		1	1.2673628713373213E-5	49	TCRBV07-03*01	TCRBV07	TCRBV07-03	01				TCRBD02-01*02	TCRBD02	TCRBD02-01	02				TCRBJ02-07*01	TCRBJ02	TCRBJ02-07	01				9	7	3	2	6	2	32	40	47	58	64	1	Out	VDJ
GCTCCCTCCCAGACATCTGTGTACTTCTGTGCCAGCAGTTACTCGAATAGGCCAGGACAGGGCCCCTACGAGCAGTACTTCGGGCCG	CASSYSNRPGQGPYEQYF	1	1.2673628713373213E-5	54	TCRBV06	TCRBV06				TCRBV06-05,TCRBV06-06		TCRBD01-01*01	TCRBD01	TCRBD01-01	01				TCRBJ02-07*01	TCRBJ02	TCRBJ02-07	01				0	10	1	3	2	2	27	44	54	62	64	1	In	VDJ
CACACCCTGCAGCCAGAAGACTCGGCCCTGTATCTCTGCGCCAGCAGCCAAGTGGGGGACCCTACCTACGAGCAGTACTTCGGGCCG	CASSQVGDPTYEQYF	1	1.2673628713373213E-5	45	TCRBV04-03*01	TCRBV04	TCRBV04-03	01								TCRBD01,TCRBD02	TCRBD01-01,TCRBD02-01		TCRBJ02-07*01	TCRBJ02	TCRBJ02-07	01				1	3	0	7	4	2	36	52	55	60	64	1	In	VDJ
GTGACATCGGCCCAAAAGAACCCGACAGCTTTCTATCTCTGTGCCAGTAAAAAGGGACAGGCGACCTACGAGCAGTACTTCGGGCCG	CASKKGQATYEQYF	1	1.2673628713373213E-5	42	TCRBV19-01	TCRBV19	TCRBV19-01				01,02	TCRBD01-01*01	TCRBD01	TCRBD01-01	01				TCRBJ02-07*01	TCRBJ02	TCRBJ02-07	01				7	4	0	4	3	2	39	49	53	61	64	1	In	VDJ
CAACCTGCAAAGCTTGAGGACTCGGCCGTGTATCTCTGTGCCAGCAGCTCAGCCGACAGGTCCACCTACGAGCAGTACTTCGGGCCG	CASSSADRSTYEQYF	1	1.2673628713373213E-5	45	TCRBV11-02*02	TCRBV11	TCRBV11-02	02				TCRBD01-01*01	TCRBD01	TCRBD01-01	01				TCRBJ02-07*01	TCRBJ02	TCRBJ02-07	01				4	5	2	4	4	2	36	49	54	60	64	1	In	VDJ
CCGCTACCAGCTCCCAGACATCTGTGTACTTCTGTGCCAACCGGCCAGAGGTCTCCCTATCCTCACTACGAGCAGTACTTCGGGCCG		1	1.2673628713373213E-5	49	TCRBV10-03*01	TCRBV10	TCRBV10-03	01				TCRBD02-01*02	TCRBD02	TCRBD02-01	02				TCRBJ02-07*01	TCRBJ02	TCRBJ02-07	01				10	8	11	1	14	3	32	39	47	51	65	1	Out	VDJ
CCCAGCCCCAACCAGACCTCTCTGTACTTCTGTGCCAGCAGTTCCCGGACAGGGGGAAAAGATCACTACGAGCAGTACTTCGGGCCG	CASSSRTGGKDHYEQYF	1	1.2673628713373213E-5	51	TCRBV27-01*01	TCRBV27	TCRBV27-01	01				TCRBD01-01*01	TCRBD01	TCRBD01-01	01				TCRBJ02-07*01	TCRBJ02	TCRBJ02-07	01				4	3	1	1	9	3	30	43	46	56	65	1	In	VDJ
ACATCGGCCCAAAAGAACCCGACAGCTTTCTATCTCTGTGCCAGTAGTACATGGACTAGCGTTAACTACGAGCAGTACTTCGGGCCG	CASSTWTSVNYEQYF	1	1.2673628713373213E-5	45	TCRBV19-01	TCRBV19	TCRBV19-01				01,02	TCRBD02-01	TCRBD02	TCRBD02-01				01,02	TCRBJ02-07*01	TCRBJ02	TCRBJ02-07	01				4	3	1	6	4	3	36	49	52	61	65	1	In	VDJ
CTGGAGTCGGCTGCTCCCTCCCAGACATCTGTGTACTTCTGTGCCAGTAGAGCCGGACCTTTCAACTACGAGCAGTACTTCGGGCCG	CASRAGPFNYEQYF	1	1.2673628713373213E-5	42	TCRBV06-01*01	TCRBV06	TCRBV06-01	01								TCRBD01,TCRBD02	TCRBD01-01,TCRBD02-01		TCRBJ02-07*01	TCRBJ02	TCRBJ02-07	01				9	7	1	7	7	3	39	47	54	58	65	1	In	VDJ
CACTCTGACAGTGACCAGTGCCCATCCTGAAGACAGCAGCTTCTACATCTGCTTTACTAGCTTATATACGAGCAGTACTTCGGGCCG		1	1.2673628713373213E-5	32	TCRBV20-01*01	TCRBV20	TCRBV20-01	01				TCRBD02-01	TCRBD02	TCRBD02-01				01,02	TCRBJ02-07*01	TCRBJ02	TCRBJ02-07	01				11	3	3	7	5	4	49	52	55	61	66	1	Out	VDJ
ACACAGCAGGAGGACTCCGCCGTGTATCTCTGTGCCAGCAGCTTACTACGAATCGTCATGCCGGGATACGAGCAGTACTTCGGGCCG	CASSLLRIVMPGYEQYF	1	1.2673628713373213E-5	51	TCRBV07-08*01	TCRBV07	TCRBV07-08	01				TCRBD02-01*02	TCRBD02	TCRBD02-01	02				TCRBJ02-07*01	TCRBJ02	TCRBJ02-07	01				2	16	8	3	0	4	30	45	61	-1	66	1	In	VDJ
GAGTCCGCCAGCACCAACCAGACATCTATGTACCTCTGTGCCAGCACCCCCGGACTAGCGGGAGGATACGAGCAGTACTTCGGGCCG	CASTPGLAGGYEQYF	1	1.2673628713373213E-5	45	TCRBV28-01*01	TCRBV28	TCRBV28-01	01				TCRBD02-01*02	TCRBD02	TCRBD02-01	02				TCRBJ02-07*01	TCRBJ02	TCRBJ02-07	01				7	5	1	1	1	4	36	46	51	65	66	1	In	VDJ
ACGATCCAGCGCACACAGCAGGAGGACTCGGCCGTGTATCTCTGTGCCAGCAGCCTACCGACCCGATACGAGCAGTACTTCGGGCCG	CASSLPTRYEQYF	1	1.2673628713373213E-5	39	TCRBV07-02*01	TCRBV07	TCRBV07-02	01								TCRBD01,TCRBD02	TCRBD01-01,TCRBD02-01		TCRBJ02-07*01	TCRBJ02	TCRBJ02-07	01				5	5	2	7	4	4	42	54	59	62	66	1	In	VDJ
AGCTCTCTGGAGCTGGGGGACTCAGCTTTGTATTTCTGTGTCAGCAGCTCTGGACGGGCGTACGAATACGAGCAGTACTTCGGGCCG	CVSSSGRAYEYEQYF	1	1.2673628713373213E-5	45	TCRBV09-01	TCRBV09	TCRBV09-01				01,02					TCRBD01,TCRBD02	TCRBD01-01,TCRBD02-01		TCRBJ02-07*01	TCRBJ02	TCRBJ02-07	01				4	3	1	7	11	4	36	48	51	55	66	1	In	VDJ
ACCAGTGCCCATCCTGAAGACAGCAGCTTCTACATCTGCAGTGCTAGAGACCCGGCGGGGCGGAAATACGAGCAGTACTTCGGGCCG	CSARDPAGRKYEQYF	1	1.2673628713373213E-5	45	TCRBV20	TCRBV20				TCRBV20-01,TCRBV20-or09_02		TCRBD02-01*01	TCRBD02	TCRBD02-01	01				TCRBJ02-07*01	TCRBJ02	TCRBJ02-07	01				0	4	7	3	6	4	36	50	54	60	66	1	In	VDJ
ATCCAGCGCACAGAGCAGCGGGACTCGGCCATGTATCGCTGTGCCAGCAGTCGAGGGAAGGGGCTGGACGAGCAGTACTTCGGGCCG	CASSRGKGLDEQYF	1	1.2673628713373213E-5	42	TCRBV07-06*01	TCRBV07	TCRBV07-06	01								TCRBD01,TCRBD02	TCRBD01-01,TCRBD02-01		TCRBJ02-07*01	TCRBJ02	TCRBJ02-07	01				6	8	5	2	4	5	39	50	58	63	67	1	In	VDJ
GATCCTGGAGTCGCCCAGCCCCAACCAGACCTCTCTGTACTTCTGTGCCAGCAGCCGGGGAGGGGGGACGAGCAGTACTTCGGGCCG		1	1.2673628713373213E-5	38	TCRBV27-01*01	TCRBV27	TCRBV27-01	01				TCRBD02-01*02	TCRBD02	TCRBD02-01	02				TCRBJ02-07*01	TCRBJ02	TCRBJ02-07	01				6	3	9	0	3	5	43	54	57	64	67	1	Out	VDJ
CTGAATGTGAACGCCTTGTTGCTGGGGGACTCGGCCCTGTATCTCTGTGCCAGCAGCTTGGTAGGGGACGAGCAGTACTTCGGGCCG	CASSLVGDEQYF	1	1.2673628713373213E-5	36	TCRBV05-05*01	TCRBV05	TCRBV05-05	01				TCRBD01-01*01	TCRBD01	TCRBD01-01	01				TCRBJ02-07*01	TCRBJ02	TCRBJ02-07	01				0	1	5	2	0	5	45	61	62	-1	67	1	In	VDJ
CTGAAGATCCAGCGCACAGAGCGGGGGGACTCAGCCGTGTATCTCTGTGCCAGCAGCCTTGCGAGGGACGAGCAGTACTTCGGGCCG	CASSLARDEQYF	1	1.2673628713373213E-5	36	TCRBV07-03*01	TCRBV07	TCRBV07-03	01				TCRBD02-01*02	TCRBD02	TCRBD02-01	02				TCRBJ02-07*01	TCRBJ02	TCRBJ02-07	01				5	5	11	0	0	5	45	57	62	-1	67	1	In	VDJ
TTGGAGCTGGGGGACTCGGCCCTTTATCTTTGCGCCAGCAGCTTGTTGGTGGACCAGGGGTACGAGGACGAGCAGTACTTCGGGCCG	CASSLLVDQGYEDEQYF	1	1.2673628713373213E-5	51	TCRBV05-01*01	TCRBV05	TCRBV05-01	01				TCRBD01-01*01	TCRBD01	TCRBD01-01	01				TCRBJ02-07*01	TCRBJ02	TCRBJ02-07	01				1	9	4	2	7	5	30	45	54	60	67	1	In	VDJ
AAGAACCCGACAGCTTTCTATCTCTGTGCCAGTAGTCACCCGACCTCCTAGGACAGGGGGCTGGGCGACGAGCAGTACTTCGGGCCG	CASSHPTS*DRGLGDEQYF	1	1.2673628713373213E-5	57	TCRBV19-01	TCRBV19	TCRBV19-01				01,02	TCRBD01-01*01	TCRBD01	TCRBD01-01	01				TCRBJ02-07*01	TCRBJ02	TCRBJ02-07	01				5	14	1	0	6	5	24	36	50	61	67	1	Stop	VDJ
CTGGAGTCGGCTGCTCCCTCCCAGACATCTGTGTACTTCTGTGCCAGCAGCTTAGGACAGGGAGTCCACGAGCAGTACTTCGGGCCG	CASSLGQGVHEQYF	2	2.5347257426746427E-5	42	TCRBV06-01*01	TCRBV06	TCRBV06-01	01				TCRBD01-01*01	TCRBD01	TCRBD01-01	01				TCRBJ02-07*01	TCRBJ02	TCRBJ02-07	01				6	4	1	3	5	5	39	50	54	62	67	2	In	VDJ
AAGATCCAGCCCTCAGAACCCAGGGACTCAGCTGTGTACTTCTGTGCCAGCAGTTTAAGCAGTATCCACGAGCAGTACTTCGGGCCG	CASSLSSIHEQYF	1	1.2673628713373213E-5	39	TCRBV12	TCRBV12				TCRBV12-03,TCRBV12-04						TCRBD01,TCRBD02	TCRBD01-01,TCRBD02-01		TCRBJ02-07*01	TCRBJ02	TCRBJ02-07	01				2	2	4	5	5	5	42	57	59	62	67	1	In	VDJ
TTGAGGACTCGGCCGTGTATCTCTGTTCCTACCGTACCGGCTTGGACAGGGGGAAGAGGGAGACCCCACGAGCAGTACTTCGGGCCG		1	1.2673628713373213E-5	58	TCRBV11-02*02	TCRBV11	TCRBV11-02	02				TCRBD01-01*01	TCRBD01	TCRBD01-01	01				TCRBJ02-07*01	TCRBJ02	TCRBJ02-07	01				14	17	1	1	14	5	23	26	43	53	67	1	Out	VDJ
TGTGAGCAACATGAGCCCTGAAGACAGCAGCATATATCTCTGCAGCGGACTAGCGGGAGGATCTATAACGAGCAGTACTTCGGGCCG		1	1.2673628713373213E-5	41	TCRBV29-01*01	TCRBV29	TCRBV29-01	01				TCRBD02-01*02	TCRBD02	TCRBD02-01	02				TCRBJ02-07*01	TCRBJ02	TCRBJ02-07	01				7	0	2	1	7	5	40	-1	47	60	67	1	Out	VDJ
GCTTGGTGACTCTGCTGTGTATTTCTGTGCCAGCAGCCAAGAGCTCAGGGGGCGTCCCCTTCTGAGAACGAGCAGTACTTCGGGCCG		1	1.2673628713373213E-5	56	TCRBV03	TCRBV03				TCRBV03-01,TCRBV03-02		TCRBD01-01*01	TCRBD01	TCRBD01-01	01				TCRBJ02-07*01	TCRBJ02	TCRBJ02-07	01				0	3	4	0	14	5	25	42	45	53	67	1	Out	VDJ
TTGTTGCTGGGGGACTCGGCCCTGTATCTCTGTGCCAGCAGCTTGGAGCTAGCGGGAGGGCTTCAGAACGAGCAGTACTTCGGGCCG	CASSLELAGGLQNEQYF	1	1.2673628713373213E-5	51	TCRBV05-05*01	TCRBV05	TCRBV05-05	01				TCRBD02-01*02	TCRBD02	TCRBD02-01	02				TCRBJ02-07*01	TCRBJ02	TCRBJ02-07	01				0	2	4	0	7	5	30	46	48	60	67	1	In	VDJ
CTGGAGTCCGCCAGCACCAACCAGACATCTATGTACCTCTGTGCCAGCAGTACCGGGACAGGGGGCAACGAGCAGTACTTCGGGCCG	CASSTGTGGNEQYF	1	1.2673628713373213E-5	42	TCRBV28-01*01	TCRBV28	TCRBV28-01	01				TCRBD01-01*01	TCRBD01	TCRBD01-01	01				TCRBJ02-07*01	TCRBJ02	TCRBJ02-07	01				5	3	0	0	1	5	39	51	54	66	67	1	In	VDJ
CTGAAGATCCAGCGCACAGAGCGGGGGGACTCAGCCGTGTATCTCTGTGCCAGCAGCGAGGGCAACAACGAGCAGTACTTCGGGCCG	CASSEGNNEQYF	1	1.2673628713373213E-5	36	TCRBV07-03*01	TCRBV07	TCRBV07-03	01				TCRBD02-01*02	TCRBD02	TCRBD02-01	02				TCRBJ02-07*01	TCRBJ02	TCRBJ02-07	01				5	0	11	0	5	5	45	-1	57	62	67	1	In	VDJ
AAGATCCAGCCTGCAGAGCTTGGGGACTCGGCCGTGTATCTCTGTGCCAGCAGCCGTACAGGGGCGGGAGAGCAGTACTTCGGGCCG	CASSRTGAGEQYF	1	1.2673628713373213E-5	39	TCRBV11-03*01	TCRBV11	TCRBV11-03	01				TCRBD01-01*01	TCRBD01	TCRBD01-01	01				TCRBJ02-07*01	TCRBJ02	TCRBJ02-07	01				5	3	3	2	5	7	42	54	57	64	69	1	In	VDJ
ACTTGCACTCTGAACTAAACCTGAGCTCTCTGGAGCTGGGGGACTCAGCTTTGTATTTCTGTGCCAGCGAAGCAGTACTTCGGGCCG		1	1.2673628713373213E-5	22	TCRBV09-01	TCRBV09	TCRBV09-01				01,02					TCRBD01,TCRBD02	TCRBD01-01,TCRBD02-01		TCRBJ02-07*01	TCRBJ02	TCRBJ02-07	01				7	0	2	8	0	8	59	-1	68	-1	70	1	Out	VDJ
TTGGAGTCGGCTGCTCCCTCCCAAACATCTGTGTACTTCTGTGCCAGCAGTACGGGGGACATCCCGGACAAGCAGTACTTCGGGCCG	CASSTGDIPDKQYF	1	1.2673628713373213E-5	42	TCRBV06	TCRBV06				TCRBV06-02,TCRBV06-03						TCRBD01,TCRBD02	TCRBD01-01,TCRBD02-01		TCRBJ02-07*01	TCRBJ02	TCRBJ02-07	01				5	4	0	6	9	8	39	51	55	61	70	1	In	VDJ
GATCCAGCGCACAGAGCGGGGGGACTCAGCCGTGTATCTCTGTGCCAGCAGCTGGAGGGTCGGCCCTAAAAGCAGTACTTCGGGCCG		3	3.802088614011964E-5	41	TCRBV07-03*01	TCRBV07	TCRBV07-03	01				TCRBD02-01*02	TCRBD02	TCRBD02-01	02				TCRBJ02-07*01	TCRBJ02	TCRBJ02-07	01				4	0	10	0	11	8	40	-1	53	59	70	3	Out	VDJ
CCAACCAGACCTCTCTGTACTTCTGTGCCAGCAGTGGGACTAGCGGGGGACAACCTACGACTGAGGACGTCTAGGAACTTCGGGCCG		1	1.2673628713373213E-5	58	TCRBV27-01*01	TCRBV27	TCRBV27-01	01				TCRBD02-01*01	TCRBD02	TCRBD02-01	01				TCRBJ02-07*01	TCRBJ02	TCRBJ02-07	01				5	0	0	2	27	14	23	-1	35	49	76	1	Out	VDJ
AGGCTGGAGTTGGCTGCTCCCTCCCAGACATCTGTGTACTTCTGTGCCAGCAGTTTATTCCAGGGGTACGAGCAGTACGTCGGGCCG	CASSLFQGYEQYV	2	2.5347257426746427E-5	39	TCRBV06-06	TCRBV06	TCRBV06-06				01,02	TCRBD01-01*01	TCRBD01	TCRBD01-01	01				TCRBJ02-07*01	TCRBJ02	TCRBJ02-07	01				4	5	4	2	13	17	42	55	60	66	79	2	In	VDJ
AGGCTGGAGTCAGCTGCTCCCTCCCAGACATCTGTGTACTTCTGTGCCAGCAGTTTATTCCAGGGGTACGAGCAGTACGTCGGGCCG	CASSLFQGYEQYV	1	1.2673628713373213E-5	39	TCRBV06-09*01	TCRBV06	TCRBV06-09	01				TCRBD01-01*01	TCRBD01	TCRBD01-01	01				TCRBJ02-07*01	TCRBJ02	TCRBJ02-07	01				4	5	4	2	13	17	42	55	60	66	79	1	In	VDJ
CCTCCCAGACATCTGTGTACTTCTGTGCCACCTCGCTAGCGGGATCTCTAAGGGTGGGGCTCGTTCTACGAGCAGTACGTCGGGCCG		1	1.2673628713373213E-5	58	TCRBV06	TCRBV06				TCRBV06-01,TCRBV06-05,TCRBV06-06		TCRBD02-01*02	TCRBD02	TCRBD02-01	02				TCRBJ02-07*01	TCRBJ02	TCRBJ02-07	01				10	5	4	3	35	17	23	30	35	44	79	1	Out	VDJ
TCCACGGAGTCAGGGGACACAGCACTGTATTTCTGTGCCAGCAGCATCGTGGACAGGGGGTTTTCCTACGAGCAGTACGTCGGGCCG	CASSIVDRGFSYEQYV	1	1.2673628713373213E-5	48	TCRBV21-01*01	TCRBV21	TCRBV21-01	01				TCRBD01-01*01	TCRBD01	TCRBD01-01	01				TCRBJ02-07*01	TCRBJ02	TCRBJ02-07	01				4	4	1	1	19	17	33	46	50	60	79	1	In	VDJ
CTGGAGTCCGCCAGCACCAACCAGACATCTATGTACCTCTGTGCCAGCAGTCCAACCGGGTTTTCCTACGAGCAGTACGTCGGGCCG	CASSPTGFSYEQYV	1	1.2673628713373213E-5	42	TCRBV28-01*01	TCRBV28	TCRBV28-01	01				TCRBD02-01	TCRBD02	TCRBD02-01				01,02	TCRBJ02-07*01	TCRBJ02	TCRBJ02-07	01				5	5	8	4	19	17	39	51	56	60	79	1	In	VDJ
TTGGTGACTCTGCTGTGTATTTCTGTGCCAGCAGCCATCTTTAGGACTAGCGGGGGCCTTAGCTCCTACGAGCAGTACGTCGGGCCG		1	1.2673628713373213E-5	58	TCRBV03	TCRBV03				TCRBV03-01,TCRBV03-02		TCRBD02-01*01	TCRBD02	TCRBD02-01	01				TCRBJ02-07*01	TCRBJ02	TCRBJ02-07	01				3	6	1	2	23	17	23	37	43	56	79	1	Out	VDJ
CACAAAGCTGGAGGACTCAGCCATGTACTTCTGTGCCACCGCGGGACAGGGGGCTATGCGAGCTCCTACGAGCAGTACGTCGGGCCG		1	1.2673628713373213E-5	50	TCRBV02-01*01	TCRBV02	TCRBV02-01	01				TCRBD01-01*01	TCRBD01	TCRBD01-01	01				TCRBJ02-07*01	TCRBJ02	TCRBJ02-07	01				10	4	0	0	25	17	31	38	42	54	79	1	Out	VDJ
AGGGGACACAGCACTGTATTTCTGTGCCAGCAGCAGGTAGACTAGCGGGGGGGCACCGTGCTATCCTACGAGCAGTACGTCGGGCCG		1	1.2673628713373213E-5	59	TCRBV21-01*01	TCRBV21	TCRBV21-01	01				TCRBD02-01*01	TCRBD02	TCRBD02-01	01				TCRBJ02-07*01	TCRBJ02	TCRBJ02-07	01				4	4	2	0	26	17	22	35	39	53	79	1	Out	VDJ
CTTGTTGCTGGGGGACTCGGCCCTGTATCTCTGTGCCAGCAGCCCTGGGACGGATCCCCCCTTCCCTACGAGCAGTACGTCGGGCCG		1	1.2673628713373213E-5	50	TCRBV05-05*01	TCRBV05	TCRBV05-05	01								TCRBD01,TCRBD02	TCRBD01-01,TCRBD02-01		TCRBJ02-07*01	TCRBJ02	TCRBJ02-07	01				4	3	0	7	28	17	31	43	46	51	79	1	Out	VDJ
AGAGCTTGGGGACTCGGCCATGTATCTCTGTGCCAGCAGCTTAGTCGGGACAGCCCCTTCAGTTACTACGAGCAGTACGTCGGGCCG		1	1.2673628713373213E-5	53	TCRBV11-01*01	TCRBV11	TCRBV11-01	01				TCRBD01-01*01	TCRBD01	TCRBD01-01	01				TCRBJ02-07*01	TCRBJ02	TCRBJ02-07	01				1	2	0	5	26	17	28	44	46	53	79	1	Out	VDJ
ATCCAGCCTGCAAAGCTTGAGGACTCGGCCGTGTATCTCTGTGCCAGCAGCTTAGGGGGGACAGTTCGTAAATTATATTTTGGAGAG	CASSLGGTVRKLYF	6	7.604177228023928E-5	42	TCRBV11-02*02	TCRBV11	TCRBV11-02	02				TCRBD01-01*01	TCRBD01	TCRBD01-01	01				TCRBJ01-03*01	TCRBJ01	TCRBJ01-03	01				1	2	0	5	9	14	39	55	57	64	73	6	In	VDJ
GTGAACGCCTTGTTGCTGGGGGACTCGGCCCTCTATCTCTGTGCCAGCAGCTTAGGGGGGACAGTTCGTAAATTATATTTTGGAGAG	CASSLGGTVRKLYF	1	1.2673628713373213E-5	42	TCRBV05-06*01	TCRBV05	TCRBV05-06	01				TCRBD01-01*01	TCRBD01	TCRBD01-01	01				TCRBJ01-03*01	TCRBJ01	TCRBJ01-03	01				2	4	0	5	9	14	39	53	57	64	73	1	In	VDJ
AGGCTGGAGTCGGCTGCTCCCTCCCAGACATCTGTGTACTTCTGTGCCAGCAGTGAAATGCTAGGCGGCACCATATATTTTGGAGAG	CASSEMLGGTIYF	3	3.802088614011964E-5	39	TCRBV06-01*01	TCRBV06	TCRBV06-01	01				TCRBD02-01	TCRBD02	TCRBD02-01				01,02	TCRBJ01-03*01	TCRBJ01	TCRBJ01-03	01				2	3	4	8	4	9	42	57	60	64	68	3	In	VDJ
TGATTCTGGAGTCCGCCAGCACCAACCAGACATCTATGTACCTCTGTGCCAGCAGTTGACAGGGCACACACCATATATTTTGGAGAG		2	2.5347257426746427E-5	37	TCRBV28-01*01	TCRBV28	TCRBV28-01	01				TCRBD01-01*01	TCRBD01	TCRBD01-01	01				TCRBJ01-03*01	TCRBJ01	TCRBJ01-03	01				4	0	2	3	3	8	44	-1	57	64	67	2	Out	VDJ
ATCAATTCCCTGGAGCTTGGTGACTCTGCTGTGTATTTCTGTGCCAGCAGCCAAGACGACTGGAGGAACACCATATATTTTGGAGAG	CASSQDDWRNTIYF	1	1.2673628713373213E-5	42	TCRBV03	TCRBV03				TCRBV03-01,TCRBV03-02		TCRBD02-01*02	TCRBD02	TCRBD02-01	02				TCRBJ01-03*01	TCRBJ01	TCRBJ01-03	01				0	5	10	1	0	7	39	56	61	-1	66	1	In	VDJ
TCCTCAGAACCGGGAGACACGGCACTGTATCTCTGCGCCAGCAGTCACAACATAGCAAACAGGTGCAACACCATATATTTTGGAGAG	CASSHNIANRCNTIYF	1	1.2673628713373213E-5	48	TCRBV23-01*01	TCRBV23	TCRBV23-01	01				TCRBD01-01*01	TCRBD01	TCRBD01-01	01				TCRBJ01-03*01	TCRBJ01	TCRBJ01-03	01				3	11	3	4	3	7	33	47	58	63	66	1	In	VDJ
AGCACCTTGGAGCTGGGGGACTCGGCCCTTTATCTTTGCGCCAGCAGCCCAACCGGGACAGGGGCCAACACCATATATTTTGGAGAG	CASSPTGTGANTIYF	1	1.2673628713373213E-5	45	TCRBV05-01*01	TCRBV05	TCRBV05-01	01				TCRBD01-01*01	TCRBD01	TCRBD01-01	01				TCRBJ01-03*01	TCRBJ01	TCRBJ01-03	01				4	6	0	2	2	7	36	48	54	64	66	1	In	VDJ
AGTCCACGGAGTCAGGGGACACAGCACTGTATTTCTGTGCCAGCATTCCTTTCGGGGCAGGGGTGAAACACCATATATTTTGGAGAG		1	1.2673628713373213E-5	46	TCRBV21-01*01	TCRBV21	TCRBV21-01	01				TCRBD01-01*01	TCRBD01	TCRBD01-01	01				TCRBJ01-03*01	TCRBJ01	TCRBJ01-03	01				7	12	4	2	1	5	35	45	57	63	64	1	Out	VDJ
AACGCCTTGGAGCTGGAGGACTCGGCCCTGTATCTCTGTGCCAGCAGCTTTGTCTGGGGTTCTGGAAACACCATATATTTTGGAGAG	CASSFVWGSGNTIYF	1	1.2673628713373213E-5	45	TCRBV05-08*01	TCRBV05	TCRBV05-08	01								TCRBD01,TCRBD02	TCRBD01-01,TCRBD02-01		TCRBJ01-03*01	TCRBJ01	TCRBJ01-03	01				2	5	6	2	1	1	36	50	55	59	60	1	In	VDJ
AGGCTGGAGTCGGCTGCTCCCTCCCAGACATCTGTGTACTTCTGTGCCAGCATGGCCGATTCTGGAAACACCATATATTTTGGAGAG	CASMADSGNTIYF	1	1.2673628713373213E-5	39	TCRBV06-01*01	TCRBV06	TCRBV06-01	01				TCRBD01-01*01	TCRBD01	TCRBD01-01	01				TCRBJ01-03*01	TCRBJ01	TCRBJ01-03	01				7	1	9	0	4	1	42	52	53	56	60	1	In	VDJ
CTGGAGTCGGCTGCTCCCTCCCAGACATCTGTGTACTTCTGTGCCAGCAGTGTGCCTGGGTCTGGAAACACCATATATTTTGGAGAG	CASSVPGSGNTIYF	1	1.2673628713373213E-5	42	TCRBV06-01*01	TCRBV06	TCRBV06-01	01								TCRBD01,TCRBD02	TCRBD01-01,TCRBD02-01		TCRBJ01-03*01	TCRBJ01	TCRBJ01-03	01				4	5	0	9	0	1	39	52	57	-1	60	1	In	VDJ
GCTGCTCCCTCCCAGACATCTGTGTACTTCTGTGCCAGCAGTTCCTCCCCCAGGCAGGGGTCTGGAAACACCATATATTTTGGAGAG	CASSSSPRQGSGNTIYF	1	1.2673628713373213E-5	51	TCRBV06	TCRBV06				TCRBV06-05,TCRBV06-06		TCRBD01-01*01	TCRBD01	TCRBD01-01	01				TCRBJ01-03*01	TCRBJ01	TCRBJ01-03	01				0	7	4	2	0	1	30	47	54	-1	60	1	In	VDJ
AGCACCTTGGAGCTGGGGGACTCGGCCCTTTATCTTTGCGCCAGCAGCTCCCGGGGGGCGTCTGGAAACACCATATATTTTGGAGAG	CASSSRGASGNTIYF	1	1.2673628713373213E-5	45	TCRBV05-01*01	TCRBV05	TCRBV05-01	01				TCRBD02-01*01	TCRBD02	TCRBD02-01	01				TCRBJ01-03*01	TCRBJ01	TCRBJ01-03	01				3	2	8	1	2	1	36	49	51	58	60	1	In	VDJ
CAGCGCACACAGCAGGAGGACTCGGCCGTGTATCTCTGTGCCAGCAGCTTGGAGTCTTTCTCTGGAAACACCATATATTTTGGAGAG	CASSLESFSGNTIYF	1	1.2673628713373213E-5	45	TCRBV07-02*01	TCRBV07	TCRBV07-02	01				TCRBD02-01*02	TCRBD02	TCRBD02-01	02				TCRBJ01-03*01	TCRBJ01	TCRBJ01-03	01				3	0	10	2	5	0	36	-1	50	54	59	1	In	VDJ
CTGCTGTCGGCTGCTCCCTCCCAGACATCTGTGTACTTCTGTGCCAGCCGTCGGGAGCTCTCTGGAAACACCATATATTTTGGAGAG	CASRRELSGNTIYF	1	1.2673628713373213E-5	42	TCRBV06-05*01	TCRBV06	TCRBV06-05	01				TCRBD02-01*02	TCRBD02	TCRBD02-01	02				TCRBJ01-03*01	TCRBJ01	TCRBJ01-03	01				8	3	8	2	2	0	39	48	51	57	59	1	In	VDJ
TTCCCTGGAGCTTGGTGACTCTGCTGTGTATTTCTGTGCCAGCAGAGGTCGGGACAGCTCTCTGGAAACACCATATATTTTGGAGAG		1	1.2673628713373213E-5	47	TCRBV03	TCRBV03				TCRBV03-01,TCRBV03-02		TCRBD01-01*01	TCRBD01	TCRBD01-01	01				TCRBJ01-03*01	TCRBJ01	TCRBJ01-03	01				6	5	0	5	2	0	34	45	50	57	59	1	Out	VDJ
TCTCTGGAGCTGGGGGACTCAGCTTTGTATTTCTGTGCCAGCAGCGCGGGACAGGGCCTCTCTGGAAACACCATATATTTTGGAGAG	CASSAGQGLSGNTIYF	1	1.2673628713373213E-5	48	TCRBV09-01	TCRBV09	TCRBV09-01				01,02	TCRBD01-01*01	TCRBD01	TCRBD01-01	01				TCRBJ01-03*01	TCRBJ01	TCRBJ01-03	01				3	1	0	3	3	0	33	46	47	56	59	1	In	VDJ
TCGGCCCAAAAGAACCCGACAGCTTTCTATCTCTGTGCCAGTAGTTCGCCCGGACCGATCTCTGGAAACACCATATATTTTGGAGAG	CASSSPGPISGNTIYF	5	6.336814356686607E-5	48	TCRBV19-01	TCRBV19	TCRBV19-01				01,02					TCRBD01,TCRBD02	TCRBD01-01,TCRBD02-01		TCRBJ01-03*01	TCRBJ01	TCRBJ01-03	01				5	6	1	7	4	0	33	45	51	55	59	5	In	VDJ
GCTGCTCCCTCCCAGACATCTGTGTACTTCTGTGCCAGCAGTGAGGCAACAAGTTAGTGCTCTGGAAACACCATATATTTTGGAGAG	CASSEATS*CSGNTIYF	1	1.2673628713373213E-5	51	TCRBV06-01*01	TCRBV06	TCRBV06-01	01								TCRBD01,TCRBD02	TCRBD01-01,TCRBD02-01		TCRBJ01-03*01	TCRBJ01	TCRBJ01-03	01				3	4	3	6	8	0	30	44	48	51	59	1	Stop	VDJ
GAGTCGGCTGCTCCCTCCCAAACATCTGTGTACTTCTGTGCCAGCAGTTACATCGGGGGCTCTGGAAACACCATATATTTTGGAGAG	CASSYIGGSGNTIYF	1	1.2673628713373213E-5	45	TCRBV06	TCRBV06				TCRBV06-02,TCRBV06-03		TCRBD02-01*01	TCRBD02	TCRBD02-01	01				TCRBJ01-03*01	TCRBJ01	TCRBJ01-03	01				2	2	8	2	0	0	36	51	53	-1	59	1	In	VDJ
GGAGTCGGCTGCTCCCTCCCAGACATCTGTGTACTTCTGTGCCAGCAGTGAAGATTTAGCTCTGGAAACACCATATATTTTGGAGAG		1	1.2673628713373213E-5	44	TCRBV06-01*01	TCRBV06	TCRBV06-01	01				TCRBD02-01	TCRBD02	TCRBD02-01				01,02	TCRBJ01-03*01	TCRBJ01	TCRBJ01-03	01				1	3	5	8	0	0	37	53	56	-1	59	1	Out	VDJ
GTAGTGCGAGGAGATTCGGCAGCTTATTTCTGTGCCAGCTCACCACCTAATAGGGTGAGCTCTGGAAACACCATATATTTTGGAGAG	CASSPPNRVSSGNTIYF	1	1.2673628713373213E-5	51	TCRBV18-01*01	TCRBV18	TCRBV18-01	01								TCRBD01,TCRBD02	TCRBD01-01,TCRBD02-01		TCRBJ01-03*01	TCRBJ01	TCRBJ01-03	01				0	4	5	3	4	0	30	47	51	55	59	1	In	VDJ
CGCACAGAGCGGGGGGACTCAGCCGTGTATCTCTGTGCCAGCAGCTTAGGAGGACAGAGCTCTGGAAACACCATATATTTTGGAGAG	CASSLGGQSSGNTIYF	2	2.5347257426746427E-5	48	TCRBV07-03*01	TCRBV07	TCRBV07-03	01				TCRBD01-01*01	TCRBD01	TCRBD01-01	01				TCRBJ01-03*01	TCRBJ01	TCRBJ01-03	01				2	3	1	5	2	0	33	48	51	57	59	2	In	VDJ
AACGCCTTGTTGCTGGGGGACTCGGCCCTCTATCTCTGTGCCAGCAGCTTTATCGGCAGCTCTGGAAACACCATATATTTTGGAGAG	CASSFIGSSGNTIYF	1	1.2673628713373213E-5	45	TCRBV05-06*01	TCRBV05	TCRBV05-06	01								TCRBD01,TCRBD02	TCRBD01-01,TCRBD02-01		TCRBJ01-03*01	TCRBJ01	TCRBJ01-03	01				2	6	4	5	0	0	36	50	56	-1	59	1	In	VDJ
CAGCAGGTAGTGCGAGGAGATTCGGCAGCTTATTTCTGTGCCAGCTCACCACGTGACAGCTCTGGAAACACCATATATTTTGGAGAG	CASSPRDSSGNTIYF	1	1.2673628713373213E-5	45	TCRBV18-01*01	TCRBV18	TCRBV18-01	01				TCRBD01-01*01	TCRBD01	TCRBD01-01	01				TCRBJ01-03*01	TCRBJ01	TCRBJ01-03	01				1	2	2	5	0	0	36	52	54	-1	59	1	In	VDJ
CAGCCCTCAGAACCCAGGGACTCAGCTGTGTACTTCTGTGCCAGCAGTTTCACCGAAAGCTCTGGAAACACCATATATTTTGGAGAG	CASSFTESSGNTIYF	1	1.2673628713373213E-5	45	TCRBV12	TCRBV12				TCRBV12-03,TCRBV12-04						TCRBD01,TCRBD02	TCRBD01-01,TCRBD02-01		TCRBJ01-03*01	TCRBJ01	TCRBJ01-03	01				3	4	2	8	3	0	36	50	54	56	59	1	In	VDJ
CGGTCCACAAAGCTGGAGGACTCAGCCATGTACTTCTGTGCCAGCAGAGCTGTCCAAAGCTCTGGAAACACCATATATTTTGGAGAG	CASRAVQSSGNTIYF	1	1.2673628713373213E-5	45	TCRBV02-01*01	TCRBV02	TCRBV02-01	01				TCRBD02-01	TCRBD02	TCRBD02-01				01,02	TCRBJ01-03*01	TCRBJ01	TCRBJ01-03	01				6	0	6	7	9	0	36	-1	47	50	59	1	In	VDJ
AGACATCTGTGTACTTCTGTGCCAGCAGTTAACCCCCCCAAGGTTCCTGTTTCGATCTCCTCTGGAAACACCATATATTTTGGAGAG		1	1.2673628713373213E-5	64	TCRBV06	TCRBV06				TCRBV06-05,TCRBV06-06						TCRBD01,TCRBD02	TCRBD01-01,TCRBD02-01		TCRBJ01-03*01	TCRBJ01	TCRBJ01-03	01				3	9	5	4	16	0	17	31	40	43	59	1	Out	VDJ
TCACCAGGCCTGGGGGACGCAGCCATGTACCTGTGTGCCACCAGCAACCGGGAATACTCCTCTGGAAACACCATATATTTTGGAGAG	CATSNREYSSGNTIYF	1	1.2673628713373213E-5	48	TCRBV15-01*01	TCRBV15	TCRBV15-01	01				TCRBD02-01*02	TCRBD02	TCRBD02-01	02				TCRBJ01-03*01	TCRBJ01	TCRBJ01-03	01				4	2	8	3	6	0	33	46	48	53	59	1	In	VDJ
CTGGGGTTGGAGTCGGCTGCTCCCTCCCAAACATCTGTGTACTTCTGTGCCAGCAAAGCCTCTGGAAACACCATATATTTTGGAGAG	CASKASGNTIYF	1	1.2673628713373213E-5	36	TCRBV06	TCRBV06				TCRBV06-02,TCRBV06-03		TCRBD02-01	TCRBD02	TCRBD02-01				01,02	TCRBJ01-03*01	TCRBJ01	TCRBJ01-03	01				7	1	6	7	0	0	45	55	56	-1	59	1	In	VDJ
CGCACAGAGCAGGGGGACTCGGCCATGTATCTCTGTGCCAGCAGCTTACAGGGAATGAGCGCTGGAAACACCATATATTTTGGAGAG	CASSLQGMSAGNTIYF	1	1.2673628713373213E-5	48	TCRBV07-09	TCRBV07	TCRBV07-09				01,03	TCRBD01-01*01	TCRBD01	TCRBD01-01	01				TCRBJ01-03*01	TCRBJ01	TCRBJ01-03	01				2	0	4	3	8	2	33	-1	48	53	61	1	In	VDJ
TCCCTGGAGCTTGGTGACTCTGCTGTGTATTTCTGTGCCAGCAGCCAAGTCGGGAGCCTAGCTGGAAACACCATATATTTTGGAGAG	CASSQVGSLAGNTIYF	1	1.2673628713373213E-5	48	TCRBV03	TCRBV03				TCRBV03-01,TCRBV03-02		TCRBD02-01*02	TCRBD02	TCRBD02-01	02				TCRBJ01-03*01	TCRBJ01	TCRBJ01-03	01				1	1	8	2	5	2	33	49	50	56	61	1	In	VDJ
CCCAGCCCCAACCAGACCTCTCTGTACTTCTGTGCCAGCAGTCCTACCCCCTCCGGGGGCCCTGGAAACACCATATATTTTGGAGAG	CASSPTPSGGPGNTIYF	2	2.5347257426746427E-5	51	TCRBV27-01*01	TCRBV27	TCRBV27-01	01								TCRBD01,TCRBD02	TCRBD01-01,TCRBD02-01		TCRBJ01-03*01	TCRBJ01	TCRBJ01-03	01				5	12	6	0	1	2	30	42	54	60	61	2	In	VDJ
TGCAGCCTGCAGAACTGGAGGATTCTGGAGTTTATTTCTGTGCCAGCAGCCAAGGCTGATACTGGAAACACCATATATTTTGGAGAG		1	1.2673628713373213E-5	43	TCRBV14-01*01	TCRBV14	TCRBV14-01	01								TCRBD01,TCRBD02	TCRBD01-01,TCRBD02-01		TCRBJ01-03*01	TCRBJ01	TCRBJ01-03	01				1	3	2	8	2	2	38	54	57	59	61	1	Out	VDJ
ACAGAGCAGCGGGACTCGGCCATGTATCGCTGTGCCAGCAGCTTAGTAGGTGCCAGATCCACTGGAAACACCATATATTTTGGAGAG	CASSLVGARSTGNTIYF	2	2.5347257426746427E-5	51	TCRBV07-06*01	TCRBV07	TCRBV07-06	01								TCRBD01,TCRBD02	TCRBD01-01,TCRBD02-01		TCRBJ01-03*01	TCRBJ01	TCRBJ01-03	01				1	7	4	5	5	2	30	46	53	56	61	2	In	VDJ
GAGTCGGCTGCTCCCTCCCAGACATCTGTGTACTTCTGTGCCAGCAGTGAAGATGCGGCTGGGGGAAACACCATATATTTTGGAGAG	CASSEDAAGGNTIYF	1	1.2673628713373213E-5	45	TCRBV06-01*01	TCRBV06	TCRBV06-01	01				TCRBD02-01	TCRBD02	TCRBD02-01				01,02	TCRBJ01-03*01	TCRBJ01	TCRBJ01-03	01				1	2	7	5	5	4	36	52	54	58	63	1	In	VDJ
CCCTCCCAGACATCTGTGTACTTCTGTGCCAGCACCACAACACCGGGAAGACAGCTCTCGGGGGGAAACACCATATATTTTGGAGAG	CASTTTPGRQLSGGNTIYF	1	1.2673628713373213E-5	57	TCRBV06	TCRBV06				TCRBV06-01,TCRBV06-05,TCRBV06-06						TCRBD01,TCRBD02	TCRBD01-01,TCRBD02-01		TCRBJ01-03*01	TCRBJ01	TCRBJ01-03	01				7	15	2	5	9	4	24	34	49	54	63	1	In	VDJ
CTGTCGGCTGCTCCCTCCCAGACATCTGTGTACTTCTGTGCCAGCAGAGGTACTAGGGTACGGGGAAACACCATATATTTTGGAGAG	CASRGTRVRGNTIYF	1	1.2673628713373213E-5	45	TCRBV06-05*01	TCRBV06	TCRBV06-05	01				TCRBD02-01	TCRBD02	TCRBD02-01				01,02	TCRBJ01-03*01	TCRBJ01	TCRBJ01-03	01				6	4	3	8	7	4	36	47	51	56	63	1	In	VDJ
CTGGAGTCTGCCAGGCCCTCACATACCTCTCAGTACCTCTGTGCCAGCAGTGAACCAGGGTTCGGAAACACCATATATTTTGGAGAG	CASSEPGFGNTIYF	1	1.2673628713373213E-5	42	TCRBV25-01*01	TCRBV25	TCRBV25-01	01				TCRBD01-01*01	TCRBD01	TCRBD01-01	01				TCRBJ01-03*01	TCRBJ01	TCRBJ01-03	01				2	1	4	3	3	4	39	54	55	60	63	1	In	VDJ
ATCCGCTCACCAGGCCTGGGGGACGCAGCCATGTACCTGTGTGCCACCAGCAGAGATAGGGGCGGAAACACCATATATTTTGGAGAG	CATSRDRGGNTIYF	1	1.2673628713373213E-5	42	TCRBV15-01*01	TCRBV15	TCRBV15-01	01				TCRBD01-01*01	TCRBD01	TCRBD01-01	01				TCRBJ01-03*01	TCRBJ01	TCRBJ01-03	01				0	1	5	2	1	4	39	56	57	62	63	1	In	VDJ
ACCAGTGCCCATCCTGAAGACAGCAGCTTCTACATCTGCAGTGCTAGGGCCCAGGGGGCGCGCGGAAACACCATATATTTTGGAGAG	CSARAQGARGNTIYF	1	1.2673628713373213E-5	45	TCRBV20	TCRBV20				TCRBV20-01,TCRBV20-or09_02		TCRBD01-01*01	TCRBD01	TCRBD01-01	01				TCRBJ01-03*01	TCRBJ01	TCRBJ01-03	01				3	4	4	0	4	4	36	47	51	59	63	1	In	VDJ
AGTGCCCATCCTGAAGACAGCAGCTTCTACATCTGCAGTGCTAGAGACTCTGACAGGTCGGACGGAAACACCATATATTTTGGAGAG	CSARDSDRSDGNTIYF	1	1.2673628713373213E-5	48	TCRBV20	TCRBV20				TCRBV20-01,TCRBV20-or09_02		TCRBD01-01*01	TCRBD01	TCRBD01-01	01				TCRBJ01-03*01	TCRBJ01	TCRBJ01-03	01				0	4	2	4	6	4	33	47	51	57	63	1	In	VDJ
GTGACATCGGCCCAAAAGAACCCGACAGCTTTCTATCTCTGTGCCAGTAGCACAACAGGGGGAGGAAACACCATATATTTTGGAGAG	CASSTTGGGNTIYF	1	1.2673628713373213E-5	42	TCRBV19-01	TCRBV19	TCRBV19-01				01,02	TCRBD01-01*01	TCRBD01	TCRBD01-01	01				TCRBJ01-03*01	TCRBJ01	TCRBJ01-03	01				6	4	3	1	1	4	39	50	54	62	63	1	In	VDJ
GAGATCCAGCGCACAGAGCAGGGGGACTCGGCCATGTATCTCTGTGCCCTGATGAGGGGGCGAGGAAACACCATATATTTTGGAGAG	CALMRGRGNTIYF	1	1.2673628713373213E-5	39	TCRBV07-09	TCRBV07	TCRBV07-09				01,03	TCRBD01-01*01	TCRBD01	TCRBD01-01	01				TCRBJ01-03*01	TCRBJ01	TCRBJ01-03	01				11	6	5	0	2	4	42	48	54	61	63	1	In	VDJ
GAGTCTGCCAGGCCCTCACATACCTCTCAGTACCTCTGTGCCAGCAGTGAATGGGGGGGGTCAGGAAACACCATATATTTTGGAGAG	CASSEWGGSGNTIYF	1	1.2673628713373213E-5	45	TCRBV25-01*01	TCRBV25	TCRBV25-01	01				TCRBD02-01*01	TCRBD02	TCRBD02-01	01				TCRBJ01-03*01	TCRBJ01	TCRBJ01-03	01				1	0	9	0	4	4	36	-1	52	59	63	1	In	VDJ
TCTCTGGAGCTGGGGGACTCAGCTTTGTATTTCTGTGCCAGCAGCGGACGACAGGGGGCAGAAGGAAACACCATATATTTTGGAGAG	CASSGRQGAEGNTIYF	1	1.2673628713373213E-5	48	TCRBV09-01	TCRBV09	TCRBV09-01				01,02	TCRBD01-01*01	TCRBD01	TCRBD01-01	01				TCRBJ01-03*01	TCRBJ01	TCRBJ01-03	01				3	3	2	0	4	4	33	46	49	59	63	1	In	VDJ
CACACCCTGCAGCCAGAAGACTCGGCCCTGTATCTCTGCGCCAGCAGCCCGCAGGTCTTTGGGGCCAACGTCCTGACTTTCGGGGCC	CASSPQVFGANVLTF	1	1.2673628713373213E-5	45	TCRBV04-03*01	TCRBV04	TCRBV04-03	01				TCRBD01-01*01	TCRBD01	TCRBD01-01	01				TCRBJ02-06*01	TCRBJ02	TCRBJ02-06	01				4	2	4	4	4	3	36	49	51	55	59	1	In	VDJ
AATTCCCTGGAGCTTGGTGACTCTGCTGTGTATTTCTGTGCCAGCAGCCCCCCTGAGAGTGGGGCCAACGTCCTGACTTTCGGGGCC	CASSPPESGANVLTF	1	1.2673628713373213E-5	45	TCRBV03	TCRBV03				TCRBV03-01,TCRBV03-02		TCRBD02-01*02	TCRBD02	TCRBD02-01	02				TCRBJ02-06*01	TCRBJ02	TCRBJ02-06	01				4	5	11	2	2	3	36	49	54	57	59	1	In	VDJ
CTCAGTGACTCTGGCTTCTATCTCTGTGCCTGGAACGTCGGTGGCGGGACAGGGTATTCTGGGGCCAACGTCCTGACTTTCGGGGCC	CAWNVGGGTGYSGANVLTF	1	1.2673628713373213E-5	57	TCRBV30-01	TCRBV30	TCRBV30-01				01,02	TCRBD01-01*01	TCRBD01	TCRBD01-01	01				TCRBJ02-06*01	TCRBJ02	TCRBJ02-06	01				4	11	0	3	3	1	24	34	45	54	57	1	In	VDJ
GAGCTGGGGGACTCGGCCCTTTATCTTTGCGCCACCTCCCCCGGGACAGACGTAGTCTCTGGGGCCAACGTCCTGACTTTCGGGGCC	CATSPGTDVVSGANVLTF	1	1.2673628713373213E-5	54	TCRBV05-01*01	TCRBV05	TCRBV05-01	01				TCRBD01-01*01	TCRBD01	TCRBD01-01	01				TCRBJ02-06*01	TCRBJ02	TCRBJ02-06	01				9	8	0	5	7	0	27	34	42	49	56	1	In	VDJ
GCTGCTCCCTCCCAGACATCTGTGTACTTCTGTGCCAGCAGTTACGGAGGTTCTCTCTCTGGGGCCAACGTCCTGACTTTCGGGGCC	CASSYGGSLSGANVLTF	1	1.2673628713373213E-5	51	TCRBV06	TCRBV06				TCRBV06-05,TCRBV06-06		TCRBD02-01*02	TCRBD02	TCRBD02-01	02				TCRBJ02-06*01	TCRBJ02	TCRBJ02-06	01				2	0	10	1	6	0	30	-1	45	50	56	1	In	VDJ
TCGGCCGTGTATCTCTGTGCCAGCACCTTCCCTCCGGGACAGGGGACACCAAATCTCTCTGGGGCCAACGTCCTGACTTTCGGGGCC	CASTFPPGQGTPNLSGANVLTF	5	6.336814356686607E-5	66					TCRBV07,TCRBV11	TCRBV07-02,TCRBV11-02,TCRBV11-03		TCRBD01-01*01	TCRBD01	TCRBD01-01	01				TCRBJ02-06*01	TCRBJ02	TCRBJ02-06	01				3	6	0	2	11	0	15	29	35	45	56	5	In	VDJ
GCTGCTCCCTCCCAGACATCTGTGTACTTCTGTGCCAGCACCGGGACACCTTCAAGCTCTGGGGCCAACGTCCTGACTTTCGGGGCC	CASTGTPSSSGANVLTF	1	1.2673628713373213E-5	51	TCRBV06	TCRBV06				TCRBV06-01,TCRBV06-05,TCRBV06-06		TCRBD01-01*01	TCRBD01	TCRBD01-01	01				TCRBJ02-06*01	TCRBJ02	TCRBJ02-06	01				7	2	0	6	8	0	30	40	42	48	56	1	In	VDJ
ATCCAGCGCACACAGCAGGAGGACTCGGCCGTGTATCTCTGTGCCAGCAGCTTAGACTCTGGGGCCAACGTCCTGACTTTCGGGGCC	CASSLDSGANVLTF	1	1.2673628713373213E-5	42	TCRBV07-02*01	TCRBV07	TCRBV07-02	01											TCRBJ02-06*01	TCRBJ02	TCRBJ02-06	01				1	0	0	0	1	0	39	-1	-1	55	56	1	In	VJ
GTGACCAGTGCCCATCCTGAAGACAGCAGCTTCTACATCTGCAGTGCTAGGGGTCACTCTGGGGCCAACGTCCTGACTTTCGGGGCC	CSARGHSGANVLTF	1	1.2673628713373213E-5	42	TCRBV20	TCRBV20				TCRBV20-01,TCRBV20-or09_02						TCRBD01,TCRBD02	TCRBD01-01,TCRBD02-01		TCRBJ02-06*01	TCRBJ02	TCRBJ02-06	01				3	0	0	9	3	0	39	-1	50	53	56	1	In	VDJ
CCAGACATCTGTGTACTTCTGTGCCATCAGTGAGTCGACTCTCGGGACAGGGGGCACTCTGGGGCCAACGTCCTGACTTTCGGGGCC		1	1.2673628713373213E-5	62	TCRBV10-03*01	TCRBV10	TCRBV10-03	01				TCRBD01-01*01	TCRBD01	TCRBD01-01	01				TCRBJ02-06*01	TCRBJ02	TCRBJ02-06	01				0	7	0	0	1	0	19	36	43	55	56	1	Out	VDJ
GCTACCAGCTCCCAGACATCTGTGTACTTCTGTGCCATCAGTCTGGGACAGGTGAACTCTGGGGCCAACGTCCTGACTTTCGGGGCC	CAISLGQVNSGANVLTF	1	1.2673628713373213E-5	51	TCRBV10-03*01	TCRBV10	TCRBV10-03	01				TCRBD01-01*01	TCRBD01	TCRBD01-01	01				TCRBJ02-06*01	TCRBJ02	TCRBJ02-06	01				5	2	0	4	4	0	30	42	44	52	56	1	In	VDJ
CAGGTAGTGCGAGGAGATTCGGCAGCTTATTTCTGTGCCAGCTCACCACGGGAGGGGGCTGGGGCCAACGTCCTGACTTTCGGGGCC	CASSPREGAGANVLTF	1	1.2673628713373213E-5	48	TCRBV18-01*01	TCRBV18	TCRBV18-01	01				TCRBD02-01*02	TCRBD02	TCRBD02-01	02				TCRBJ02-06*01	TCRBJ02	TCRBJ02-06	01				1	0	9	0	2	2	33	-1	49	56	58	1	In	VDJ
TCCCTAGAGTCTGCCATCCCCAACCAGACAGCTCTTTACTTCTGTGCCACCAGTTTCGCTGGGGCCAACGTCCTGACTTTCGGGGCC	CATSFAGANVLTF	1	1.2673628713373213E-5	39	TCRBV24	TCRBV24				TCRBV24-01,TCRBV24-or09_02		TCRBD02-01	TCRBD02	TCRBD02-01				01,02	TCRBJ02-06*01	TCRBJ02	TCRBJ02-06	01				6	2	8	6	0	2	42	54	56	-1	58	1	In	VDJ
AGCTCTCTGGAGCTGGGGGACTCAGCTTTGTATTTCTGTGCCAGCAGCGCCGGGACTCTGGGGGCCAACGTCCTGACTTTCGGGGCC	CASSAGTLGANVLTF	1	1.2673628713373213E-5	45	TCRBV09-01	TCRBV09	TCRBV09-01				01,02	TCRBD02-01	TCRBD02	TCRBD02-01				01,02	TCRBJ02-06*01	TCRBJ02	TCRBJ02-06	01				3	2	0	10	3	4	36	49	51	57	60	1	In	VDJ
ACTCTGACAGTGACCAGTGCCCATCCTGAAGACAGCAGCTTCTACATCTGCAGTGCCGCAGCGGGGGGCATTCAGTACTTCGGCGCC	CSAAAGGIQYF	1	1.2673628713373213E-5	33	TCRBV20-01*01	TCRBV20	TCRBV20-01	01				TCRBD02-01*01	TCRBD02	TCRBD02-01	01				TCRBJ02-04*01	TCRBJ02	TCRBJ02-04	01				6	3	6	1	0	9	48	56	59	-1	68	1	In	VDJ
ACCTTGGAGCTGGGGGACTCGGCCCTTTATCTTTGCGCCAGCAGCTTGGCCTTGGCTAGCGGGGTTGACATTCAGTACTTCGGCGCC	CASSLALASGVDIQYF	1	1.2673628713373213E-5	48	TCRBV05-01*01	TCRBV05	TCRBV05-01	01				TCRBD02-01*01	TCRBD02	TCRBD02-01	01				TCRBJ02-04*01	TCRBJ02	TCRBJ02-04	01				0	6	4	3	3	8	33	49	55	64	67	1	In	VDJ
AGCTCTCTGGAGCTGGGGGACTCAGCTTTGTATTTCTGTGCCAGCAGCCTCGACAGGGGGCAGATGGACATTCAGTACTTCGGCGCC	CASSLDRGQMDIQYF	1	1.2673628713373213E-5	45	TCRBV09-01	TCRBV09	TCRBV09-01				01,02	TCRBD01-01*01	TCRBD01	TCRBD01-01	01				TCRBJ02-04*01	TCRBJ02	TCRBJ02-04	01				4	3	2	0	6	8	36	48	51	61	67	1	In	VDJ
TTGGAGCTGGGGGACTCGGCCCTTTATCTTTGCGCCAGCAGCCTCCGGTGGACAGGGGGAGTGGATAACATTCAGTACTTCGGCGCC	CASSLRWTGGVDNIQYF	1	1.2673628713373213E-5	51	TCRBV05-01*01	TCRBV05	TCRBV05-01	01				TCRBD01-01*01	TCRBD01	TCRBD01-01	01				TCRBJ02-04*01	TCRBJ02	TCRBJ02-04	01				4	7	1	1	7	7	30	42	49	59	66	1	In	VDJ
GAGTCGGCTGCTCCCTCCCAGACATCTGTGTACTTCTGTGCCAGCAGTGCAGGACAGGGGCGGGGGAACATTCAGTACTTCGGCGCC	CASSAGQGRGNIQYF	1	1.2673628713373213E-5	45	TCRBV06-01*01	TCRBV06	TCRBV06-01	01				TCRBD01-01*01	TCRBD01	TCRBD01-01	01				TCRBJ02-04*01	TCRBJ02	TCRBJ02-04	01				4	2	1	2	6	7	36	49	51	60	66	1	In	VDJ
AAGATCCGGTCCACAAAGCTGGAGGACTCAGCCATGTACTTCTGTGCCAGCAGTAGACAGGGAAAGAACATTCAGTACTTCGGCGCC	CASSRQGKNIQYF	1	1.2673628713373213E-5	39	TCRBV02-01*01	TCRBV02	TCRBV02-01	01				TCRBD01-01*01	TCRBD01	TCRBD01-01	01				TCRBJ02-04*01	TCRBJ02	TCRBJ02-04	01				5	1	2	3	4	7	42	54	55	62	66	1	In	VDJ
TGGTGTCGGCTGCTCCCTCCCAGACATCTGTGTACTTGTGTGCCAGCAGTTACTAACGGTTCTAGAAACATTCAGTACTTCGGCGCC		1	1.2673628713373213E-5	43	TCRBV06-08*01	TCRBV06	TCRBV06-08	01				TCRBD02-01	TCRBD02	TCRBD02-01				01,02	TCRBJ02-04*01	TCRBJ02	TCRBJ02-04	01				1	7	4	8	0	6	38	54	61	-1	65	1	Out	VDJ
AGTCAGCTGCTCCCTCTCAGACTTCTGTTTACTTCTGTGCCAGCAGTTACTCCCGGGAACCAGAGAAACATTCAGTACTTCGGCGCC		1	1.2673628713373213E-5	46	TCRBV06-07*01	TCRBV06	TCRBV06-07	01				TCRBD02-01*02	TCRBD02	TCRBD02-01	02				TCRBJ02-04*01	TCRBJ02	TCRBJ02-04	01				0	1	8	3	7	6	35	52	53	58	65	1	Out	VDJ
AATTCCCTGGAGCTTGGTGACTCTGCTGTGTATTTCTGTGCCAGCAGCCCGGGACAGATCGCGGAAAACATTCAGTACTTCGGCGCC	CASSPGQIAENIQYF	1	1.2673628713373213E-5	45	TCRBV03	TCRBV03				TCRBV03-01,TCRBV03-02		TCRBD01-01*01	TCRBD01	TCRBD01-01	01				TCRBJ02-04*01	TCRBJ02	TCRBJ02-04	01				4	1	0	5	7	5	36	49	50	57	64	1	In	VDJ
GCCTTGTTGCTGGGGGACTCGGCCCTCTATCTCTGTGCCAGCAGCTTGGTACCCGGGACCTTCAAAAACATTCAGTACTTCGGCGCC	CASSLVPGTFKNIQYF	1	1.2673628713373213E-5	48	TCRBV05-06*01	TCRBV05	TCRBV05-06	01								TCRBD01,TCRBD02	TCRBD01-01,TCRBD02-01		TCRBJ02-04*01	TCRBJ02	TCRBJ02-04	01				0	5	0	7	3	3	33	49	54	59	62	1	In	VDJ
GAGTCAGCTACCCGCTCCCAGACATCTGTGTATTTCTGCGCCAGCAGGGGGACAGGGGCGGTCAAAAACATTCAGTACTTCGGCGCC	CASRGTGAVKNIQYF	1	1.2673628713373213E-5	45	TCRBV10-02*01	TCRBV10	TCRBV10-02	01				TCRBD01-01*01	TCRBD01	TCRBD01-01	01				TCRBJ02-04*01	TCRBJ02	TCRBJ02-04	01				6	1	0	2	4	3	36	47	48	58	62	1	In	VDJ
CTGCTGTCGGCTGCTCCCTCCCAGACATCTGTGTACTTCTGTGCCAGCAGACTCCAGGGGGCCAAAAACATTCAGTACTTCGGCGCC	CASRLQGAKNIQYF	1	1.2673628713373213E-5	42	TCRBV06-05*01	TCRBV06	TCRBV06-05	01				TCRBD01-01*01	TCRBD01	TCRBD01-01	01				TCRBJ02-04*01	TCRBJ02	TCRBJ02-04	01				6	4	4	2	0	1	39	50	54	-1	60	1	In	VDJ
GAGCAGGGGGACTCGGCCATGTATCTCTGTGCCAGCAGCCCTTATCGGGAATTAAGACCAGCCAAAAACATTCAGTACTTCGGCGCC	CASSPYRELRPAKNIQYF	1	1.2673628713373213E-5	54	TCRBV07-09	TCRBV07	TCRBV07-09				01,03	TCRBD02-01*02	TCRBD02	TCRBD02-01	02				TCRBJ02-04*01	TCRBJ02	TCRBJ02-04	01				5	6	8	3	9	0	27	39	45	50	59	1	In	VDJ
CACCTTGGAGCTGGGGGACTCGGCCCTTTATCTTTGCGCCAGCAGCTTCAGGGGCCTACAGCCAAAAACATTCAGTACTTCGGCGCC		1	1.2673628713373213E-5	47	TCRBV05-01*01	TCRBV05	TCRBV05-01	01				TCRBD01-01*01	TCRBD01	TCRBD01-01	01				TCRBJ02-04*01	TCRBJ02	TCRBJ02-04	01				2	0	4	2	5	0	34	-1	48	54	59	1	Out	VDJ
TCGGCTGCTCCCTCCCAAACATCTGTGTACTTCTGTGCCAGCAGTTACTCCGGGGTGTATCCCAAAAACATTCAGTACTTCGGCGCC	CASSYSGVYPKNIQYF	1	1.2673628713373213E-5	48	TCRBV06	TCRBV06				TCRBV06-02,TCRBV06-03		TCRBD02-01*01	TCRBD02	TCRBD02-01	01				TCRBJ02-04*01	TCRBJ02	TCRBJ02-04	01				0	0	8	3	6	2	33	-1	50	55	61	1	In	VDJ
TCCCTGGAGCTTGGTGACTCTGCTGTGTATTTCTGTGCCAGCAGACTAGCGGGAGACCCTACCAAAAACATTCAGTACTTCGGCGCC	CASRLAGDPTKNIQYF	1	1.2673628713373213E-5	48	TCRBV03	TCRBV03				TCRBV03-01,TCRBV03-02		TCRBD02-01*02	TCRBD02	TCRBD02-01	02				TCRBJ02-04*01	TCRBJ02	TCRBJ02-04	01				6	0	3	2	6	2	33	-1	44	55	61	1	In	VDJ
TGGTGTCGGCTGCTCCCTCCCAGACATCTGTGTACTTGTGTGCCAGCAGCCCGAGAAGGGACCAAAAACATTCAGTACTTCGGCGCC		1	1.2673628713373213E-5	43	TCRBV06-08*01	TCRBV06	TCRBV06-08	01								TCRBD01,TCRBD02	TCRBD01-01,TCRBD02-01		TCRBJ02-04*01	TCRBJ02	TCRBJ02-04	01				6	8	0	8	0	2	38	49	57	-1	61	1	Out	VDJ
GACGCAGCCATGTACCTGTGTGCCACCAGCAGAGGACAGTCTGCCTTAAAAGTCCCCAGAAATGGCGGCCCCCTCCACTTTGGGAAC	CATSRGQSALKVPRNGGPLHF	1	1.2673628713373213E-5	63	TCRBV15-01*01	TCRBV15	TCRBV15-01	01				TCRBD01-01*01	TCRBD01	TCRBD01-01	01				TCRBJ01-06*01	TCRBJ01	TCRBJ01-06	01				1	0	2	5	30	13	18	-1	34	39	69	1	In	VDJ
CTGATTCTGGAGTCCGCCAGCACCAACCAGACATCTATGTACCTCTGTGCCAGCAGTTTTAGCGCGGGACCCCTCCACTTTGGGAAC	CASSFSAGPLHF	2	2.5347257426746427E-5	36	TCRBV28-01*01	TCRBV28	TCRBV28-01	01				TCRBD02-01	TCRBD02	TCRBD02-01				01,02	TCRBJ01-06*01	TCRBJ01	TCRBJ01-06	01				3	0	5	6	4	12	45	-1	59	64	68	2	In	VDJ
CTCAGGCTGGAGTCGGCTGCTCCCTCCCAGACATCTGTGTACTTCTGTGCCAGCAGTGAAATCCTTTCACCCCTCCACTTTGGGAAC	CASSEILSPLHF	1	1.2673628713373213E-5	36	TCRBV06-01*01	TCRBV06	TCRBV06-01	01				TCRBD02-01	TCRBD02	TCRBD02-01				01,02	TCRBJ01-06*01	TCRBJ01	TCRBJ01-06	01				2	3	4	10	0	9	45	60	63	-1	65	1	In	VDJ
AGCTCTCTGGAGCTGGGGGACTCAGCTTTGTATTTCTGTGCCAGCAGCGTAGCTGGTCAGGGGGGTTCACCCCTCCACTTTGGGAAC	CASSVAGQGGSPLHF	1	1.2673628713373213E-5	45	TCRBV09-01	TCRBV09	TCRBV09-01				01,02	TCRBD01-01*01	TCRBD01	TCRBD01-01	01				TCRBJ01-06*01	TCRBJ01	TCRBJ01-06	01				0	5	4	1	1	9	36	52	57	64	65	1	In	VDJ
CTGAAGATCCAGCGCACACAGAAGGAGGACTCCGCCGTGTATCTCTGTGCCAGCAGCTTAGCGAGTTCACCCCTCCACTTTGGGAAC	CASSLASSPLHF	1	1.2673628713373213E-5	36	TCRBV07-08*02	TCRBV07	TCRBV07-08	02				TCRBD02-01*02	TCRBD02	TCRBD02-01	02				TCRBJ01-06*01	TCRBJ01	TCRBJ01-06	01				0	0	11	2	0	9	45	-1	62	-1	65	1	In	VDJ
CTGGAGTTGGCTGCTCCCTCCCAGACATCTGTGTACTTCTGTGCCAGCAGCGAGCGGACGGTCAGTTCACCCCTCCACTTTGGGAAC	CASSERTVSSPLHF	1	1.2673628713373213E-5	42	TCRBV06-06	TCRBV06	TCRBV06-06				01,02	TCRBD02-01	TCRBD02	TCRBD02-01				01,02	TCRBJ01-06*01	TCRBJ01	TCRBJ01-06	01				6	2	6	5	8	9	39	50	52	57	65	1	In	VDJ
CTGTCGGCTGCTCCCTCCCAGACATCTGTGTACTTCTGTGCCAGCAAAGGGCGGGACACATTTTATTCACCCCTCCACTTTGGGAAC	CASKGRDTFYSPLHF	1	1.2673628713373213E-5	45	TCRBV06-05*01	TCRBV06	TCRBV06-05	01								TCRBD01,TCRBD02	TCRBD01-01,TCRBD02-01		TCRBJ01-06*01	TCRBJ01	TCRBJ01-06	01				7	6	0	6	6	8	36	46	52	58	64	1	In	VDJ
TGCCATCCCCAACCAGACAGCTCTTTACTTCTGTGCCACCAGTGAACAATAGGAGGGTTTTTGGATTCACCCCTCCACTTTGGGAAC		1	1.2673628713373213E-5	50	TCRBV24	TCRBV24				TCRBV24-01,TCRBV24-or09_02		TCRBD02-01*02	TCRBD02	TCRBD02-01	02				TCRBJ01-06*01	TCRBJ01	TCRBJ01-06	01				4	6	10	0	7	8	31	45	51	57	64	1	Out	VDJ
ATCCGCTCACCAGGCCTGGGGGACGCAGCCATGTACCTGTGTGCCACCAGCAGGGGACAGGCGGATTCACCCCTCCACTTTGGGAAC	CATSRGQADSPLHF	1	1.2673628713373213E-5	42	TCRBV15-01*01	TCRBV15	TCRBV15-01	01				TCRBD01-01*01	TCRBD01	TCRBD01-01	01				TCRBJ01-06*01	TCRBJ01	TCRBJ01-06	01				3	0	0	4	3	8	39	-1	53	61	64	1	In	VDJ
ATCAATTCCCTGGAGCTTGGTGACTCTGCTGTGTATTTCTGTGCCAGCAGCTATCCAGGGTGACATTCACCCCTCCACTTTGGGAAC	CASSYPG*HSPLHF	1	1.2673628713373213E-5	42	TCRBV03	TCRBV03				TCRBV03-01,TCRBV03-02		TCRBD01-01*01	TCRBD01	TCRBD01-01	01				TCRBJ01-06*01	TCRBJ01	TCRBJ01-06	01				5	4	4	3	4	8	39	51	55	60	64	1	Stop	VDJ
AATGTGAGCACCTTGGAGCTGGGGGACTCGGCCCTTTATCTTTGCGCCAGCAGCTTGGGGCTTAATTCACCCCTCCACTTTGGGAAC	CASSLGLNSPLHF	1	1.2673628713373213E-5	39	TCRBV05-01*01	TCRBV05	TCRBV05-01	01				TCRBD01-01*01	TCRBD01	TCRBD01-01	01				TCRBJ01-06*01	TCRBJ01	TCRBJ01-06	01				0	0	9	0	1	6	42	-1	58	61	62	1	In	VDJ
CAAAAGAACCCGACAGCTTTCTATCTCTGTGCCAGTAGTATCCAGGACGCTTACAGGGCCCTTAATTCACCCCTCCACTTTGGGAAC	CASSIQDAYRALNSPLHF	1	1.2673628713373213E-5	54	TCRBV19-01	TCRBV19	TCRBV19-01				01,02	TCRBD01-01*01	TCRBD01	TCRBD01-01	01				TCRBJ01-06*01	TCRBJ01	TCRBJ01-06	01				3	11	3	3	4	6	27	41	52	58	62	1	In	VDJ
CTGGAGTCCGCCAGCACCAACCAGACATCTATGTACCTCTGTGCCAGCAGTTTTAATCCCGGTAATTCACCCCTCCACTTTGGGAAC	CASSFNPGNSPLHF	2	2.5347257426746427E-5	42	TCRBV28-01*01	TCRBV28	TCRBV28-01	01				TCRBD02-01	TCRBD02	TCRBD02-01				01,02	TCRBJ01-06*01	TCRBJ01	TCRBJ01-06	01				3	6	8	5	0	6	39	53	59	-1	62	2	In	VDJ
TCCACAAAGCTGGAGGACTCAGCCATGTACTTCTGTGCCAGCAGGAAAGACAGGGCCCTTAGTAATTCACCCCTCCACTTTGGGAAC	CASRKDRALSNSPLHF	1	1.2673628713373213E-5	48	TCRBV02-01*01	TCRBV02	TCRBV02-01	01				TCRBD01-01*01	TCRBD01	TCRBD01-01	01				TCRBJ01-06*01	TCRBJ01	TCRBJ01-06	01				6	4	2	3	7	6	33	44	48	55	62	1	In	VDJ
AAGATCCGGTCCACAAAGCTGGAGGACTCAGCCATGTACTTCTGTGCCAGCCGTCCCGGACCTAATTCACCCCTCCACTTTGGGAAC	CASRPGPNSPLHF	1	1.2673628713373213E-5	39	TCRBV02-01*01	TCRBV02	TCRBV02-01	01								TCRBD01,TCRBD02	TCRBD01-01,TCRBD02-01		TCRBJ01-06*01	TCRBJ01	TCRBJ01-06	01				8	6	1	7	1	6	42	51	57	61	62	1	In	VDJ
TCGGCTGCTCCCTCCCAGACATCTGTGTACTTCTGTGCCAGCAGTGAGGGACAGGGCCTTTATAATTCACCCCTCCACTTTGGGAAC	CASSEGQGLYNSPLHF	1	1.2673628713373213E-5	48	TCRBV06-01*01	TCRBV06	TCRBV06-01	01				TCRBD01-01*01	TCRBD01	TCRBD01-01	01				TCRBJ01-06*01	TCRBJ01	TCRBJ01-06	01				3	0	0	3	4	4	33	-1	47	56	60	1	In	VDJ
CCAGCCCCAACCAGACCTCTCTGTACTTCTGTGCCAGCAGTTTAAGGGGGTAAACGGTCTTATAATTCACCCCTCCACTTTGGGAAC		1	1.2673628713373213E-5	52	TCRBV27-01*01	TCRBV27	TCRBV27-01	01				TCRBD01-01*01	TCRBD01	TCRBD01-01	01				TCRBJ01-06*01	TCRBJ01	TCRBJ01-06	01				2	0	5	1	10	4	29	-1	44	50	60	1	Out	VDJ
CACCTTGGAGCTGGGGGACTCGGCCCTTTATCTTTGCGCCAGCAGCCTCACTAGATAGCTTATAATTCACCCCTCCACTTTGGGAAC		1	1.2673628713373213E-5	47	TCRBV05-01*01	TCRBV05	TCRBV05-01	01				TCRBD02-01	TCRBD02	TCRBD02-01				01,02	TCRBJ01-06*01	TCRBJ01	TCRBJ01-06	01				4	3	3	8	6	4	34	46	49	54	60	1	Out	VDJ
TCGGCCCAAAAGAACCCGACAGCTTTCTATCTCTGTGCCAGTAGTATTCGCGAGGCAGAGTATAATTCACCCCTCCACTTTGGGAAC	CASSIREAEYNSPLHF	1	1.2673628713373213E-5	48	TCRBV19-01	TCRBV19	TCRBV19-01				01,02	TCRBD02-01*02	TCRBD02	TCRBD02-01	02				TCRBJ01-06*01	TCRBJ01	TCRBJ01-06	01				3	4	11	1	5	4	33	47	51	55	60	1	In	VDJ
GCCTTGTTGCTGGGGGACTCGGCCCTCTATCTCTGTGCCAGCAGCTTGTGGTACAGGGGCTATAATTCACCCCTCCACTTTGGGAAC	CASSLWYRGYNSPLHF	1	1.2673628713373213E-5	48	TCRBV05-06*01	TCRBV05	TCRBV05-06	01				TCRBD01-01*01	TCRBD01	TCRBD01-01	01				TCRBJ01-06*01	TCRBJ01	TCRBJ01-06	01				1	4	3	2	0	3	33	48	52	-1	59	1	In	VDJ
TTGTTGCTGGGGGACTCGGCCCTCTATCTCTGTGCCAGCAGCTTACTACAGGGGGTGCGCTATAATTCACCCCTCCACTTTGGGAAC	CASSLLQGVRYNSPLHF	1	1.2673628713373213E-5	51	TCRBV05-06*01	TCRBV05	TCRBV05-06	01				TCRBD01-01*01	TCRBD01	TCRBD01-01	01				TCRBJ01-06*01	TCRBJ01	TCRBJ01-06	01				2	3	3	1	4	3	30	44	47	55	59	1	In	VDJ
CAGGAGGACTCGGCCGTGTATCTCTGTGCCAGCAGCTTATTCGCGACAGGGAAGAGTTCCTATAATTCACCCCTCCACTTTGGGAAC	CASSLFATGKSSYNSPLHF	1	1.2673628713373213E-5	57	TCRBV07-02*01	TCRBV07	TCRBV07-02	01				TCRBD01-01*01	TCRBD01	TCRBD01-01	01				TCRBJ01-06*01	TCRBJ01	TCRBJ01-06	01				2	5	2	3	6	1	24	39	44	51	57	1	In	VDJ
GAGTCCGCCAGCACCAACCAGACATCTATGTACCTCTGTGCCAGCAGTCCGGTGGGCTCCTATAATTCACCCCTCCACTTTGGGAAC	CASSPVGSYNSPLHF	2	2.5347257426746427E-5	45	TCRBV28-01*01	TCRBV28	TCRBV28-01	01								TCRBD01,TCRBD02	TCRBD01-01,TCRBD02-01		TCRBJ01-06*01	TCRBJ01	TCRBJ01-06	01				5	5	0	9	0	0	36	48	53	-1	56	2	In	VDJ
TCGCCCAGCCCCAACCAGACCTCTCTGTACTTCTGTGCCAGCACCGAGTACGAGGGCTCCTATAATTCACCCCTCCACTTTGGGAAC	CASTEYEGSYNSPLHF	1	1.2673628713373213E-5	48	TCRBV27-01*01	TCRBV27	TCRBV27-01	01				TCRBD02-01*02	TCRBD02	TCRBD02-01	02				TCRBJ01-06*01	TCRBJ01	TCRBJ01-06	01				7	8	11	0	0	0	33	43	51	-1	56	1	In	VDJ
GACTCGGCCCTGTATCTCTGTGCCAGCAGCCAAGACTCCGGGACAGGTCCTCGAGGCTCCTATAATTCACCCCTCCACTTTGGGAAC	CASSQDSGTGPRGSYNSPLHF	1	1.2673628713373213E-5	63	TCRBV04-02*01	TCRBV04	TCRBV04-02	01				TCRBD01-01*01	TCRBD01	TCRBD01-01	01				TCRBJ01-06*01	TCRBJ01	TCRBJ01-06	01				0	4	0	4	9	0	18	35	39	47	56	1	In	VDJ
CGGTCCACAAAGCTGGAGGACTCAGCCATGTACTTCTGTGCCAGCACCGGTTTTAGCTCCTATAATTCACCCCTCCACTTTGGGAAC	CASTGFSSYNSPLHF	1	1.2673628713373213E-5	45	TCRBV02-01*01	TCRBV02	TCRBV02-01	01				TCRBD02-01	TCRBD02	TCRBD02-01				01,02	TCRBJ01-06*01	TCRBJ01	TCRBJ01-06	01				7	7	5	8	0	0	36	46	53	-1	56	1	In	VDJ
TCTCTGGAGCTGGGGGACTCAGCTTTGTATTTCTGTGCCAGCAGCGTGGGGGGGAGCTCCTATAATTCACCCCTCCACTTTGGGAAC	CASSVGGSSYNSPLHF	1	1.2673628713373213E-5	48	TCRBV09-01	TCRBV09	TCRBV09-01				01,02	TCRBD02-01*01	TCRBD02	TCRBD02-01	01				TCRBJ01-06*01	TCRBJ01	TCRBJ01-06	01				2	0	9	0	2	0	33	-1	47	54	56	1	In	VDJ
ACCCTGCAGCCAGAAGACTCGGCCCTGTATCTCTGCGCCAGCAGCCAAGTCCGGAGCTCCTATAATTCACCCCTCCACTTTGGGAAC	CASSQVRSSYNSPLHF	1	1.2673628713373213E-5	48	TCRBV04-03*01	TCRBV04	TCRBV04-03	01				TCRBD02-01*02	TCRBD02	TCRBD02-01	02				TCRBJ01-06*01	TCRBJ01	TCRBJ01-06	01				1	3	10	2	0	0	33	49	52	-1	56	1	In	VDJ
GAAGACTCGGCCCTGTATCTCTGTGCCAGCAGCCAAGATCGGCTCGGACACTCGAGCTCCTATAATTCACCCCTCCACTTTGGGAAC	CASSQDRLGHSSSYNSPLHF	2	2.5347257426746427E-5	60	TCRBV04-02*01	TCRBV04	TCRBV04-02	01				TCRBD01-01*01	TCRBD01	TCRBD01-01	01				TCRBJ01-06*01	TCRBJ01	TCRBJ01-06	01				0	7	1	6	6	0	21	38	45	50	56	2	In	VDJ
GAGTCCGCCAGCACCAACCAGACATCTATGTACCTCTGTGCCAGCAACGACAGGGCCTCCTATAATTCACCCCTCCACTTTGGGAAC	CASNDRASYNSPLHF	2	2.5347257426746427E-5	45	TCRBV28-01*01	TCRBV28	TCRBV28-01	01				TCRBD01-01*01	TCRBD01	TCRBD01-01	01				TCRBJ01-06*01	TCRBJ01	TCRBJ01-06	01				7	2	2	3	1	0	36	46	48	55	56	2	In	VDJ
GTGCGAGGAGATTCGGCAGCTTATTTCTGTGCCAGCTCCCCGGGACAGGGCACCCGGACCTATAATTCACCCCTCCACTTTGGGAAC	CASSPGQGTRTYNSPLHF	1	1.2673628713373213E-5	54	TCRBV18-01*01	TCRBV18	TCRBV18-01	01				TCRBD01-01*01	TCRBD01	TCRBD01-01	01				TCRBJ01-06*01	TCRBJ01	TCRBJ01-06	01				6	3	0	3	8	2	27	38	41	50	58	1	In	VDJ
GAGTCCGCCAGCACCAACCAGACATCTATGTACCTCTGTGCCAGCAGTTTCACGACAGGCAATAATTCACCCCTCCACTTTGGGAAC	CASSFTTGNNSPLHF	2	2.5347257426746427E-5	45	TCRBV28-01*01	TCRBV28	TCRBV28-01	01				TCRBD01-01*01	TCRBD01	TCRBD01-01	01				TCRBJ01-06*01	TCRBJ01	TCRBJ01-06	01				3	3	2	4	2	5	36	50	53	59	61	2	In	VDJ
CTGATCCTGGAGTCGCCCAGCCCCAACCAGACCTCTCTGTACTTCTGTGCCAGCACTACAGCGAATTCACCCCTCCACTTTGGGAAC	CASTTANSPLHF	1	1.2673628713373213E-5	36	TCRBV27-01*01	TCRBV27	TCRBV27-01	01								TCRBD01,TCRBD02	TCRBD01-01,TCRBD02-01		TCRBJ01-06*01	TCRBJ01	TCRBJ01-06	01				7	2	3	5	2	7	45	55	57	61	63	1	In	VDJ
CTGTCGGCTGCTCCCTCCCAGACATCTGTGTACTTCTGTGCCAGCAGTTACTCTGGGACGGAGAATTCACCCCTCCACTTTGGGAAC	CASSYSGTENSPLHF	1	1.2673628713373213E-5	45	TCRBV06-05*01	TCRBV06	TCRBV06-05	01								TCRBD01,TCRBD02	TCRBD01-01,TCRBD02-01		TCRBJ01-06*01	TCRBJ01	TCRBJ01-06	01				0	1	0	7	4	7	36	53	54	59	63	1	In	VDJ
TTGGAGCTGGGGGACTCGGCCCTTTATCTTTGCGCCAGCAGCTCCGGGACAGGGGGCGCGTTCAATTCACCCCTCCACTTTGGGAAC	CASSSGTGGAFNSPLHF	1	1.2673628713373213E-5	51	TCRBV05-01*01	TCRBV05	TCRBV05-01	01				TCRBD01-01*01	TCRBD01	TCRBD01-01	01				TCRBJ01-06*01	TCRBJ01	TCRBJ01-06	01				3	2	0	0	6	7	30	43	45	57	63	1	In	VDJ
TCGGCTGCTCCCTCCCAGACATCTGTGTACTTCTGTGCCAGCAGTGAATGGGGTAGAGGGCTCAATTCACCCCTCCACTTTGGGAAC	CASSEWGRGLNSPLHF	3	3.802088614011964E-5	48	TCRBV06-01*01	TCRBV06	TCRBV06-01	01				TCRBD02-01*02	TCRBD02	TCRBD02-01	02				TCRBJ01-06*01	TCRBJ01	TCRBJ01-06	01				2	7	11	0	3	7	33	48	55	60	63	3	In	VDJ
ACACAGCAGGAGGACTCGGCCGTGTATCTCTGTGCCAGCAGCTTAGCCTTGACAGGGATCGGCAATTCACCCCTCCACTTTGGGAAC	CASSLALTGIGNSPLHF	1	1.2673628713373213E-5	51	TCRBV07-02*01	TCRBV07	TCRBV07-02	01				TCRBD01-01*01	TCRBD01	TCRBD01-01	01				TCRBJ01-06*01	TCRBJ01	TCRBJ01-06	01				0	3	2	3	6	7	30	47	50	57	63	1	In	VDJ
CAGCGCACAGAGCAGGGGGACTCGGCCATGTATCTCTGTGCCAGCAGCACGCCCGGGACAGACAATTCACCCCTCCACTTTGGGAAC	CASSTPGTDNSPLHF	1	1.2673628713373213E-5	45	TCRBV07-09	TCRBV07	TCRBV07-09				01,03	TCRBD01-01*01	TCRBD01	TCRBD01-01	01				TCRBJ01-06*01	TCRBJ01	TCRBJ01-06	01				5	6	0	5	2	7	36	48	54	61	63	1	In	VDJ
ACATCGGCCCAAAAGAACCCGACAGCTTTCTATCTCTGTGCCAGTAGGGAACAGGGGGCACACAATTCACCCCTCCACTTTGGGAAC	CASREQGAHNSPLHF	1	1.2673628713373213E-5	45	TCRBV19-01	TCRBV19	TCRBV19-01				01,02	TCRBD01-01*01	TCRBD01	TCRBD01-01	01				TCRBJ01-06*01	TCRBJ01	TCRBJ01-06	01				6	3	3	0	4	7	36	47	50	59	63	1	In	VDJ
CCAGCAGGTAGTGCGAGGAGATTCGGCAGCTTATTTCTGTGCCAGCTCACTTACCGGGACACAAATTCACCCCTCCACTTTGGGAAC		1	1.2673628713373213E-5	44	TCRBV18-01*01	TCRBV18	TCRBV18-01	01				TCRBD01-01*01	TCRBD01	TCRBD01-01	01				TCRBJ01-06*01	TCRBJ01	TCRBJ01-06	01				4	5	0	6	2	7	37	50	55	61	63	1	Out	VDJ
CTGGAGTCGGCTGCTCCCTCCCAGACATCTGTGTACTTCTGTGCCAGCAGTGGCTGGACAGAAAACTCACCCCTCCACTTTGGGAAC	CASSGWTENSPLHF	1	1.2673628713373213E-5	42	TCRBV06-01*01	TCRBV06	TCRBV06-01	01				TCRBD01-01*01	TCRBD01	TCRBD01-01	01				TCRBJ01-06*01	TCRBJ01	TCRBJ01-06	01				4	3	1	5	5	10	39	52	55	61	66	1	In	VDJ
AGAGCAGGGGGACTCGGCCATGTATCTCTGTGCCAGCAGCTTGGGAACGACAAGCAGGGACTAAAATCACCCCTCCACTTTGGGAAC		1	1.2673628713373213E-5	53	TCRBV07-09	TCRBV07	TCRBV07-09				01,03	TCRBD02-01	TCRBD02	TCRBD02-01				01,02	TCRBJ01-06*01	TCRBJ01	TCRBJ01-06	01				3	14	0	9	3	10	28	42	56	63	66	1	Out	VDJ
TCCGCTACCAGCTCCCAGACATCTGTGTACTTCTGTGCCATCAGTGACCAGCACCCGGGACAGGGGGGCCTCGTGTTCTTCGGGCCA	CAISDQHPGQGGLVFF	1	1.2673628713373213E-5	48	TCRBV10-03*01	TCRBV10	TCRBV10-03	01				TCRBD01-01*01	TCRBD01	TCRBD01-01	01				TCRBJ02-01*01	TCRBJ02	TCRBJ02-01	01				3	9	0	1	7	15	33	47	56	67	74	1	In	VDJ
ATCCGGTCCACAAAGCTGGAGGACTCAGCCATGTACTTCTGTGCCAGCAGTGAATCCGCTAGCGGGGGGCTGCAGTTCTTCGGGCCA	CASSESASGGLQFF	1	1.2673628713373213E-5	42	TCRBV02-01*01	TCRBV02	TCRBV02-01	01				TCRBD02-01*01	TCRBD02	TCRBD02-01	01				TCRBJ02-01*01	TCRBJ02	TCRBJ02-01	01				2	4	4	1	2	12	39	54	58	69	71	1	In	VDJ
CTCACTGTGACATCGGCCCAAAAGAACCCGACAGCTTTCTATCTCTGTGCCAGTAGTATAGAACCCACGGGGCAGTTCTTCGGGCCA	CASSIEPTGQFF	3	3.802088614011964E-5	36	TCRBV19-01	TCRBV19	TCRBV19-01				01,02	TCRBD02-01	TCRBD02	TCRBD02-01				01,02	TCRBJ02-01*01	TCRBJ02	TCRBJ02-01	01				0	5	8	4	0	12	45	62	67	-1	71	3	In	VDJ
CTAGAGTCTGCCATCCCCAACCAGACAGCTCTTTACTTCTGTGCCACCAGTGAAAGTAAAGGGGACGTTGAGCAGTTCTTCGGGCCA	CATSESKGDVEQFF	1	1.2673628713373213E-5	42	TCRBV24	TCRBV24				TCRBV24-01,TCRBV24-or09_02						TCRBD01,TCRBD02	TCRBD01-01,TCRBD02-01		TCRBJ02-01*01	TCRBJ02	TCRBJ02-01	01				4	8	0	7	2	9	39	53	61	66	68	1	In	VDJ
GGGTTGGAGTCGGCTGCTCCCTCCCAAACATCTGTGTACTTCTGTGCCAGCTGGGTAGCGGGGGGGCTTGAGCAGTTCTTCGGGCCA	CASWVAGGLEQFF	2	2.5347257426746427E-5	39	TCRBV06	TCRBV06				TCRBV06-02,TCRBV06-03		TCRBD02-01*01	TCRBD02	TCRBD02-01	01				TCRBJ02-01*01	TCRBJ02	TCRBJ02-01	01				8	4	5	0	2	9	42	51	55	66	68	2	In	VDJ
GGGGGACTCGGCCCTGTATCTCTGTGCCAGAAGAAAACCCGGGACAGTGACAATAGGGACTCCCTTGGTGAGCAGTTCTTCGGGCCA		1	1.2673628713373213E-5	59	TCRBV05-03	TCRBV05	TCRBV05-03				01,02	TCRBD01-01*01	TCRBD01	TCRBD01-01	01				TCRBJ02-01*01	TCRBJ02	TCRBJ02-01	01				5	7	0	5	21	9	22	33	40	47	68	1	Out	VDJ
AATGTGAACGCCTTGGAGCTGGACGACTCGGCCCTGTATCTCTGTGCCAGCAGCGAGGGACAGGGCGGTGAGCAGTTCTTCGGGCCA	CASSEGQGGEQFF	1	1.2673628713373213E-5	39	TCRBV05-04*01	TCRBV05	TCRBV05-04	01				TCRBD01-01*01	TCRBD01	TCRBD01-01	01				TCRBJ02-01*01	TCRBJ02	TCRBJ02-01	01				4	2	0	3	3	9	42	54	56	65	68	1	In	VDJ
AAGATCCAGCCCTCAGAACCCAGGGACTCAGCTGTGTACTTCTGTGCCAGCAACTTCCAGGGAGGTAGTGAGCAGTTCTTCGGGCCA	CASNFQGGSEQFF	1	1.2673628713373213E-5	39	TCRBV12	TCRBV12				TCRBV12-03,TCRBV12-04		TCRBD02-01*02	TCRBD02	TCRBD02-01	02				TCRBJ02-01*01	TCRBJ02	TCRBJ02-01	01				7	7	9	1	3	9	42	52	59	65	68	1	In	VDJ
CAGCGCACAGAGCAGGGGGACTCGGCCATGTATCTCTGTGCCAGCAGCTTAGTAGGGGGCGGATATAGTGAGCAGTTCTTCGGGCCA	CASSLVGGGYSEQFF	1	1.2673628713373213E-5	45	TCRBV07-09	TCRBV07	TCRBV07-09				01,03	TCRBD01-01*01	TCRBD01	TCRBD01-01	01				TCRBJ02-01*01	TCRBJ02	TCRBJ02-01	01				1	1	5	0	8	9	36	52	53	60	68	1	In	VDJ
ACGATTCAGCGCACAGAGCAGCGGGACTCAGCCATGTATCGCTGTGCTAGCAGCTTGGGGGCTGATAGTGAGCAGTTCTTCGGGCCA	CASSLGADSEQFF	2	2.5347257426746427E-5	39	TCRBV07-07*01	TCRBV07	TCRBV07-07	01				TCRBD01-01*01	TCRBD01	TCRBD01-01	01				TCRBJ02-01*01	TCRBJ02	TCRBJ02-01	01				3	0	6	0	6	9	42	-1	56	62	68	2	In	VDJ
GCCATCCCCAACCAGACAGCTCTTTACTTCTGTGCCACCAGTGATTCCCGACTAGCGGGAGGGGGGAGTGAGCAGTTCTTCGGGCCA	CATSDSRLAGGGSEQFF	1	1.2673628713373213E-5	51	TCRBV24	TCRBV24				TCRBV24-01,TCRBV24-or09_02		TCRBD02-01*02	TCRBD02	TCRBD02-01	02				TCRBJ02-01*01	TCRBJ02	TCRBJ02-01	01				2	3	2	0	5	9	30	46	49	63	68	1	In	VDJ
TCGGCTGCTCCCTCCCAAACATCTGTGTACTTCTGTGCCAGCACAGAGGCTAGCGGACCAAGGGGGGCTGAGCAGTTCTTCGGGCCA	CASTEASGPRGAEQFF	1	1.2673628713373213E-5	48	TCRBV06	TCRBV06				TCRBV06-02,TCRBV06-03		TCRBD02-01	TCRBD02	TCRBD02-01				01,02	TCRBJ02-01*01	TCRBJ02	TCRBJ02-01	01				7	6	4	5	12	9	33	43	49	56	68	1	In	VDJ
TCCGCTACCAGCTCCCAGACATCTGTGTACTTCTGTGCCTCCAAGGAGGCTAGCGGGAGAACGTTCTATGAGCAGTTCTTCGGGCCA	CASKEASGRTFYEQFF	1	1.2673628713373213E-5	48	TCRBV10-03*01	TCRBV10	TCRBV10-03	01				TCRBD02-01*02	TCRBD02	TCRBD02-01	02				TCRBJ02-01*01	TCRBJ02	TCRBJ02-01	01				11	10	4	2	8	8	33	39	49	59	67	1	In	VDJ
ATCCAGCGCACAGAGCGGGGGGACTCAGCCGTGTATCTCTGTGCCAGCAGCTTAGGGACGGGGATCTATGAGCAGTTCTTCGGGCCA	CASSLGTGIYEQFF	2	2.5347257426746427E-5	42	TCRBV07-03*01	TCRBV07	TCRBV07-03	01								TCRBD01,TCRBD02	TCRBD01-01,TCRBD02-01		TCRBJ02-01*01	TCRBJ02	TCRBJ02-01	01				2	0	0	7	8	8	39	-1	54	59	67	2	In	VDJ
ACGATTCAGCGCACAGAGCAGCGGGACTCAGCCATGTATCGCTGTGCCAGCAGCCCTCTGCGGGGCTATGAGCAGTTCTTCGGGCCA	CASSPLRGYEQFF	2	2.5347257426746427E-5	39	TCRBV07-07*01	TCRBV07	TCRBV07-07	01				TCRBD02-01*01	TCRBD02	TCRBD02-01	01				TCRBJ02-01*01	TCRBJ02	TCRBJ02-01	01				5	5	7	3	2	8	42	54	59	65	67	2	In	VDJ
TTGGAGATCCAGCGCACAGAGCAGGGGGACTCGGCCATGTATCTCTGTGCCAGCAGATTAGCGGTGGATGAGCAGTTCTTCGGGCCA	CASRLAVDEQFF	1	1.2673628713373213E-5	36	TCRBV07-09	TCRBV07	TCRBV07-09				01,03					TCRBD01,TCRBD02	TCRBD01-01,TCRBD02-01		TCRBJ02-01*01	TCRBJ02	TCRBJ02-01	01				0	0	0	10	3	8	45	-1	62	64	67	1	In	VDJ
ACAGTGACCAGTGCCCATCCTGAAGACAGCAGCTTCTACATCTGCAGTGCTAGAGATCTAGTAGGGGATGAGCAGTTCTTCGGGCCA	CSARDLVGDEQFF	1	1.2673628713373213E-5	39	TCRBV20	TCRBV20				TCRBV20-01,TCRBV20-or09_02		TCRBD01-01*01	TCRBD01	TCRBD01-01	01				TCRBJ02-01*01	TCRBJ02	TCRBJ02-01	01				0	6	5	2	0	8	42	56	62	-1	67	1	In	VDJ
AGGCTGCTGTCGGCTGCTCCCTCCCAGACATCTGTGTACTTCTGTGCCAGCAGTGGAACCGGGAGGGATGAGCAGTTCTTCGGGCCA	CASSGTGRDEQFF	1	1.2673628713373213E-5	39	TCRBV06-05*01	TCRBV06	TCRBV06-05	01				TCRBD02-01*02	TCRBD02	TCRBD02-01	02				TCRBJ02-01*01	TCRBJ02	TCRBJ02-01	01				5	5	8	0	0	8	42	54	59	-1	67	1	In	VDJ
AGCGCACAGAGCAGGGGGACTCGGCCATGTATCTCTGTGCCAGCAGCTTAGCCCCACAGGGAGGAGGATGAGCAGTTCTTCGGGCCA		1	1.2673628713373213E-5	46	TCRBV07-09	TCRBV07	TCRBV07-09				01,03					TCRBD01,TCRBD02	TCRBD01-01,TCRBD02-01		TCRBJ02-01*01	TCRBJ02	TCRBJ02-01	01				0	3	3	3	6	8	35	52	55	61	67	1	Out	VDJ
TTGGAGATCCAGTCCACGGAGTCAGGGGACACAGCACTGTATTTCTGTGCCAGCAGGGCAGGGGGCGATGAGCAGTTCTTCGGGCCA	CASRAGGDEQFF	2	2.5347257426746427E-5	36	TCRBV21-01*01	TCRBV21	TCRBV21-01	01				TCRBD01-01*01	TCRBD01	TCRBD01-01	01				TCRBJ02-01*01	TCRBJ02	TCRBJ02-01	01				6	2	4	0	1	8	45	56	58	66	67	2	In	VDJ
CTGATTCTGGAGTCCGCCAGCACCAACCAGACATCTATGTACCTCTGTGCCAGCAGTTTATCGAGAGATGAGCAGTTCTTCGGGCCA	CASSLSRDEQFF	3	3.802088614011964E-5	36	TCRBV28-01*01	TCRBV28	TCRBV28-01	01				TCRBD02-01*02	TCRBD02	TCRBD02-01	02				TCRBJ02-01*01	TCRBJ02	TCRBJ02-01	01				1	1	11	2	2	8	45	61	62	65	67	3	In	VDJ
TTGGAGCTGGGGGACTCGGCCCTTTATCTTTGCGCCAGCAGCTTGGCCCGGGCCCGCAACCCCCCAGATGAGCAGTTCTTCGGGCCA	CASSLARARNPPDEQFF	1	1.2673628713373213E-5	51	TCRBV05-01*01	TCRBV05	TCRBV05-01	01								TCRBD01,TCRBD02	TCRBD01-01,TCRBD02-01		TCRBJ02-01*01	TCRBJ02	TCRBJ02-01	01				0	3	8	0	14	8	30	46	49	53	67	1	In	VDJ
CATCTGTGTACTTCTGTGCCAGCAGTTACTCGGGTTAGGTATGGGTCCGTGAGGCTAGCGGGAGATCATGAGCAGTTCTTCGGGCCA		3	3.802088614011964E-5	67	TCRBV06	TCRBV06				TCRBV06-02,TCRBV06-03,TCRBV06-05,TCRBV06-06		TCRBD02-01*02	TCRBD02	TCRBD02-01	02				TCRBJ02-01*01	TCRBJ02	TCRBJ02-01	01				0	23	4	2	3	8	14	31	54	64	67	3	Out	VDJ
AGTGCCCATCCTGAAGACAGCAGCTTCTACATCTGCAGTGCCTCTCAAATCTCCGGGACAGGTCCCCATGAGCAGTTCTTCGGGCCA	CSASQISGTGPHEQFF	1	1.2673628713373213E-5	48	TCRBV20	TCRBV20				TCRBV20-01,TCRBV20-or09_02		TCRBD01-01*01	TCRBD01	TCRBD01-01	01				TCRBJ02-01*01	TCRBJ02	TCRBJ02-01	01				6	13	0	4	5	8	33	41	54	62	67	1	In	VDJ
CCCTGGAGCTTGGTGACTCTGCTGTGTATTTCTGTGCCAGCAGCCGACAGACTAGCGGGGGGCCCCCATGAGCAGTTCTTCGGGCCA		1	1.2673628713373213E-5	49	TCRBV03	TCRBV03				TCRBV03-01,TCRBV03-02		TCRBD02-01*01	TCRBD02	TCRBD02-01	01				TCRBJ02-01*01	TCRBJ02	TCRBJ02-01	01				4	4	2	1	5	8	32	45	49	62	67	1	Out	VDJ
ATCAATTCCCTGGAGCTTGGTGACTCTGCTGTGTATTTCTGTGCCAGCACCTTAAAGGGGGCCTTTAATGAGCAGTTCTTCGGGCCA	CASTLKGAFNEQFF	1	1.2673628713373213E-5	42	TCRBV03	TCRBV03				TCRBV03-01,TCRBV03-02		TCRBD01-01*01	TCRBD01	TCRBD01-01	01				TCRBJ02-01*01	TCRBJ02	TCRBJ02-01	01				7	6	5	0	4	7	39	49	55	62	66	1	In	VDJ
ACAGTGACCAGTGCCCATCCTGAAGACAGCAGCTTCTACATCTGCAGTGCTGATCAGGGGGCGAGTAATGAGCAGTTCTTCGGGCCA	CSADQGASNEQFF	1	1.2673628713373213E-5	39	TCRBV20	TCRBV20				TCRBV20-01,TCRBV20-or09_02		TCRBD01-01*01	TCRBD01	TCRBD01-01	01				TCRBJ02-01*01	TCRBJ02	TCRBJ02-01	01				5	3	4	0	4	7	42	51	54	62	66	1	In	VDJ
GTGACATCGGCCCAAAAGAACCCGACAGCTTTCTATCTCTGTGCCAGTAGTACTAAGGGGATGGTGAATGAGCAGTTCTTCGGGCCA	CASSTKGMVNEQFF	1	1.2673628713373213E-5	42	TCRBV19-01	TCRBV19	TCRBV19-01				01,02	TCRBD01-01*01	TCRBD01	TCRBD01-01	01				TCRBJ02-01*01	TCRBJ02	TCRBJ02-01	01				4	3	5	2	6	7	39	52	55	60	66	1	In	VDJ
CCTGCAAAGCTTGAGGACTCGGCCGTGTATCTCTGTGCCAGCAGCCCCCAGGTACTGCGGGGAATGAATGAGCAGTTCTTCGGGCCA	CASSPQVLRGMNEQFF	3	3.802088614011964E-5	48	TCRBV11-02*02	TCRBV11	TCRBV11-02	02				TCRBD02-01*01	TCRBD02	TCRBD02-01	01				TCRBJ02-01*01	TCRBJ02	TCRBJ02-01	01				5	11	7	3	4	7	33	45	56	62	66	3	In	VDJ
TCCAGCGCACAGAGCAGGGGGACTCGGCCATGTATCTCTGTGCCAGCAGCCCCCCGGGTCGGCTCGAATGAGCAGTTCTTCGGGCCA		1	1.2673628713373213E-5	43	TCRBV07-09	TCRBV07	TCRBV07-09				01,03	TCRBD02-01	TCRBD02	TCRBD02-01				01,02	TCRBJ02-01*01	TCRBJ02	TCRBJ02-01	01				5	4	8	4	8	7	38	50	54	58	66	1	Out	VDJ
ACCTTGTCCACTCTGACAGTGACCAGTGCCCATCCTGAAGACAGCAGCTTCTACATCTGCAGTGCGAATGAGCAGTTCTTCGGGCCA	CSANEQFF	1	1.2673628713373213E-5	24	TCRBV20-01*01	TCRBV20	TCRBV20-01	01											TCRBJ02-01*01	TCRBJ02	TCRBJ02-01	01				6	0	0	0	1	7	57	-1	-1	65	66	1	In	VJ
CTGAGTTCTAAGAAGCTCCTTCTCAGTGACTCTGGCTTCTATCTCTGTGCCTGGAGTGGCGCCGCGAATGAGCAGTTCTTCGGGCCA	CAWSGAANEQFF	1	1.2673628713373213E-5	36	TCRBV30-01*01	TCRBV30	TCRBV30-01	01				TCRBD02-01	TCRBD02	TCRBD02-01				01,02	TCRBJ02-01*01	TCRBJ02	TCRBJ02-01	01				1	0	7	6	5	7	45	-1	58	61	66	1	In	VDJ
CGCACAGAGCAGGGGGACTCGGCCATGTATCTCTGTGCCAGCAGCCACGGACTAGCGGGGGATGAGAATGAGCAGTTCTTCGGGCCA	CASSHGLAGDENEQFF	1	1.2673628713373213E-5	48	TCRBV07-09	TCRBV07	TCRBV07-09				01,03	TCRBD02-01*01	TCRBD02	TCRBD02-01	01				TCRBJ02-01*01	TCRBJ02	TCRBJ02-01	01				5	3	1	2	5	7	33	45	48	61	66	1	In	VDJ
GAAGACTCGGCCCTGTATCTCTGTGCCAGCAGCCCTCTGCTACTTTGGGACCGCGGGACTCCTAAGAATGAGCAGTTCTTCGGGCCA	CASSPLLLWDRGTPKNEQFF	1	1.2673628713373213E-5	60	TCRBV04-02*01	TCRBV04	TCRBV04-02	01				TCRBD02-01	TCRBD02	TCRBD02-01				01,02	TCRBJ02-01*01	TCRBJ02	TCRBJ02-01	01				4	20	0	10	6	7	21	34	54	60	66	1	In	VDJ
CTGCAGAGCTTGGGGACTCGGCCGTGTATCTCTGTGCCAGCAGCTTAGTCATCAGCGGGAGGGTTCAATGAGCAGTTCTTCGGGCCA		2	2.5347257426746427E-5	49	TCRBV11-03*01	TCRBV11	TCRBV11-03	01				TCRBD02-01*02	TCRBD02	TCRBD02-01	02				TCRBJ02-01*01	TCRBJ02	TCRBJ02-01	01				1	5	6	0	2	6	32	48	53	63	65	2	Out	VDJ
CTACACGCCCTGCAGCCAGAAGACTCAGCCCTGTATCTCTGCGCCAGCAGCCATCCCCCCCGGTTCAATGAGCAGTTCTTCGGGCCA	CASSHPPRFNEQFF	1	1.2673628713373213E-5	42	TCRBV04-01*01	TCRBV04	TCRBV04-01	01				TCRBD02-01	TCRBD02	TCRBD02-01				01,02	TCRBJ02-01*01	TCRBJ02	TCRBJ02-01	01				3	7	8	5	2	6	39	53	60	63	65	1	In	VDJ
GAGTCGGCTGCTCCCTCCCAAACATCTGTGTACTTCTGTGCCAGCACCCCGGACTGGGGGGGCTTCAATGAGCAGTTCTTCGGGCCA	CASTPDWGGFNEQFF	1	1.2673628713373213E-5	45	TCRBV06	TCRBV06				TCRBV06-02,TCRBV06-03		TCRBD02-01*01	TCRBD02	TCRBD02-01	01				TCRBJ02-01*01	TCRBJ02	TCRBJ02-01	01				7	9	9	0	3	6	36	46	55	62	65	1	In	VDJ
TGAGCTCTCTGGAGCTGGGGGACTCAGCTTTGTATTTCTGTGCCAGCAGCGTAGGTAAAGGCTGTCAATGAGCAGTTCTTCGGGCCA		1	1.2673628713373213E-5	43	TCRBV09-01	TCRBV09	TCRBV09-01				01,02					TCRBD01,TCRBD02	TCRBD01-01,TCRBD02-01		TCRBJ02-01*01	TCRBJ02	TCRBJ02-01	01				0	4	5	4	4	6	38	54	58	61	65	1	Out	VDJ
AGATCCAGTCCACGGAGTCAGGGGACACAGCACTGTATTTCTGTGCCAGCAGCCCGGACTATTATCAATGAGCAGTTCTTCGGGCCA		2	2.5347257426746427E-5	40	TCRBV21-01*01	TCRBV21	TCRBV21-01	01				TCRBD02-01	TCRBD02	TCRBD02-01				01,02	TCRBJ02-01*01	TCRBJ02	TCRBJ02-01	01				5	2	1	9	4	6	41	53	55	61	65	2	Out	VDJ
GTGAGCACCTTGGAGCTGGGGGACTCGGCCCTTTATCTTTGCGCCAGCAGCTTGTGGCAGGAGGGCAATGAGCAGTTCTTCGGGCCA	CASSLWQEGNEQFF	1	1.2673628713373213E-5	42	TCRBV05-01*01	TCRBV05	TCRBV05-01	01				TCRBD02-01*02	TCRBD02	TCRBD02-01	02				TCRBJ02-01*01	TCRBJ02	TCRBJ02-01	01				1	5	10	0	0	6	39	54	59	-1	65	1	In	VDJ
GTCGGCTGCTCCCTCCCAAACATCTGTGTACTTCTGTGCCACTGGATCTCTACGTCCGGAGAGGGCAATGAGCAGTTCTTCGGGCCA		1	1.2673628713373213E-5	47	TCRBV06	TCRBV06				TCRBV06-02,TCRBV06-03		TCRBD02-01*02	TCRBD02	TCRBD02-01	02				TCRBJ02-01*01	TCRBJ02	TCRBJ02-01	01				10	19	11	0	0	6	34	41	60	-1	65	1	Out	VDJ
TTGGAGATCCAGCGCACAGAGCAGGGGGACTCGGCCATGTATCTCTGTGCCAGCAGCTCCCAGGGCAATGAGCAGTTCTTCGGGCCA	CASSSQGNEQFF	1	1.2673628713373213E-5	36	TCRBV07-09	TCRBV07	TCRBV07-09				01,03	TCRBD01-01*01	TCRBD01	TCRBD01-01	01				TCRBJ02-01*01	TCRBJ02	TCRBJ02-01	01				4	2	4	3	0	6	45	58	60	-1	65	1	In	VDJ
CAGCAGGTAGTGCGAGGAGATTCGGCAGCTTATTTCTGTGCCAGCTCACCGGGGGTTGCTAAGGGCAATGAGCAGTTCTTCGGGCCA	CASSPGVAKGNEQFF	1	1.2673628713373213E-5	45	TCRBV18-01*01	TCRBV18	TCRBV18-01	01								TCRBD01,TCRBD02	TCRBD01-01,TCRBD02-01		TCRBJ02-01*01	TCRBJ02	TCRBJ02-01	01				3	0	6	1	10	6	36	-1	50	55	65	1	In	VDJ
CTAGAGTCTGCCATCCCCAACCAGACAGCTCTTTACTTCTGTGCCACCAGTGACCCCGCTAGCGGCAATGAGCAGTTCTTCGGGCCA	CATSDPASGNEQFF	1	1.2673628713373213E-5	42	TCRBV24	TCRBV24				TCRBV24-01,TCRBV24-or09_02		TCRBD02-01	TCRBD02	TCRBD02-01				01,02	TCRBJ02-01*01	TCRBJ02	TCRBJ02-01	01				4	5	4	5	0	6	39	53	58	-1	65	1	In	VDJ
CTGGAGTTGGCTGCTCCCTCCCAGACATCTGTGTACTTCTGTGCCAGCAGTCGCGGGACTAGCGGCAATGAGCAGTTCTTCGGGCCA	CASSRGTSGNEQFF	1	1.2673628713373213E-5	42	TCRBV06-06	TCRBV06	TCRBV06-06				01,02	TCRBD02-01	TCRBD02	TCRBD02-01				01,02	TCRBJ02-01*01	TCRBJ02	TCRBJ02-01	01				5	3	0	5	0	6	39	51	54	-1	65	1	In	VDJ
ACAGAGCAGCGGGACTCGGCCATGTATCGCTGTGCCAGCAGCTTAAGACCAACTAGCGGGAGCGGCAATGAGCAGTTCTTCGGGCCA	CASSLRPTSGSGNEQFF	2	2.5347257426746427E-5	51	TCRBV07-06*01	TCRBV07	TCRBV07-06	01				TCRBD02-01*02	TCRBD02	TCRBD02-01	02				TCRBJ02-01*01	TCRBJ02	TCRBJ02-01	01				2	6	3	2	3	6	30	45	51	62	65	2	In	VDJ
AGGATCCAGCAGGTAGTGCGAGGAGATTCGGCAGCTTATTTCTGTGCCAGCTCACCACCTGCCAGCAATGAGCAGTTCTTCGGGCCA	CASSPPASNEQFF	1	1.2673628713373213E-5	39	TCRBV18-01*01	TCRBV18	TCRBV18-01	01				TCRBD01-01*01	TCRBD01	TCRBD01-01	01				TCRBJ02-01*01	TCRBJ02	TCRBJ02-01	01				0	3	4	5	0	6	42	59	62	-1	65	1	In	VDJ
AGTGCCCATCCTGAAGACAGCAGCTTCTACATCTGCAGTGCTAGAGATCGGACAGTCTTCCCCAGCAATGAGCAGTTCTTCGGGCCA	CSARDRTVFPSNEQFF	1	1.2673628713373213E-5	48	TCRBV20	TCRBV20				TCRBV20-01,TCRBV20-or09_02		TCRBD01-01*01	TCRBD01	TCRBD01-01	01				TCRBJ02-01*01	TCRBJ02	TCRBJ02-01	01				0	2	1	5	10	6	33	47	49	55	65	1	In	VDJ
GTGAGCACCTTGGAGCTGGGGGACTCGGCCCTTTATCTTTGCGCCAGCAGCTTGGTGGCTAGCTCCAATGAGCAGTTCTTCGGGCCA	CASSLVASSNEQFF	1	1.2673628713373213E-5	42	TCRBV05-01*01	TCRBV05	TCRBV05-01	01				TCRBD02-01	TCRBD02	TCRBD02-01				01,02	TCRBJ02-01*01	TCRBJ02	TCRBJ02-01	01				0	3	4	7	2	6	39	55	58	63	65	1	In	VDJ
GTGAGCAACATGAGCCCTGAAGACAGCAGCATATATCTCTGCAGCGTGAGAGCGGGACAGGGGGCCAATGAGCAGTTCTTCGGGCCA	CSVRAGQGANEQFF	1	1.2673628713373213E-5	42	TCRBV29-01*01	TCRBV29	TCRBV29-01	01				TCRBD01-01*01	TCRBD01	TCRBD01-01	01				TCRBJ02-01*01	TCRBJ02	TCRBJ02-01	01				6	6	0	0	0	6	39	47	53	-1	65	1	In	VDJ
GTGACCAGTGCCCATCCTGAAGACAGCAGCTTCTACATCTGCAGTGCCAATTTAGCGGGGGGGCCCAATGAGCAGTTCTTCGGGCCA	CSANLAGGPNEQFF	1	1.2673628713373213E-5	42	TCRBV20	TCRBV20				TCRBV20-01,TCRBV20-or09_02		TCRBD02-01*01	TCRBD02	TCRBD02-01	01				TCRBJ02-01*01	TCRBJ02	TCRBJ02-01	01				6	5	5	0	2	6	39	47	52	63	65	1	In	VDJ
TGTCCTCAGAACCGGGAGACACGGCACTGTATCTCTGCGCCAGCAGTCCCAGACAGGGGGCCTTACAATGAGCAGTTCTTCGGGCCA		1	1.2673628713373213E-5	46	TCRBV23-01*01	TCRBV23	TCRBV23-01	01				TCRBD01-01*01	TCRBD01	TCRBD01-01	01				TCRBJ02-01*01	TCRBJ02	TCRBJ02-01	01				4	3	2	0	2	4	35	48	51	61	63	1	Out	VDJ
CTGGAGTCGCCCAGCCCCAACCAGACCTCTCTGTACTTCTGTGCCAGCAGCCCCGGGACTGATTACAATGAGCAGTTCTTCGGGCCA	CASSPGTDYNEQFF	2	2.5347257426746427E-5	42	TCRBV27-01*01	TCRBV27	TCRBV27-01	01				TCRBD02-01	TCRBD02	TCRBD02-01				01,02	TCRBJ02-01*01	TCRBJ02	TCRBJ02-01	01				6	4	0	10	3	4	39	50	54	60	63	2	In	VDJ
AATGTGAGCACCTTGGAGCTGGGGGACTCGGCCCTTTATCTTTGCGCCAGCAGCCCCGAATTGTACAATGAGCAGTTCTTCGGGCCA	CASSPELYNEQFF	1	1.2673628713373213E-5	39	TCRBV05-01*01	TCRBV05	TCRBV05-01	01								TCRBD01,TCRBD02	TCRBD01-01,TCRBD02-01		TCRBJ02-01*01	TCRBJ02	TCRBJ02-01	01				4	3	2	8	4	4	42	54	57	59	63	1	In	VDJ
GAGATCCAGCGCACAGAGCAGGGGGACTCGGCCATGTATCTCTGTGCCAGCAGCTTAGGTGGGTACAATGAGCAGTTCTTCGGGCCA	CASSLGGYNEQFF	1	1.2673628713373213E-5	39	TCRBV07-09	TCRBV07	TCRBV07-09				01,03					TCRBD01,TCRBD02	TCRBD01-01,TCRBD02-01		TCRBJ02-01*01	TCRBJ02	TCRBJ02-01	01				1	2	0	9	0	4	42	58	60	-1	63	1	In	VDJ
CACACCCTGCAGCCAGAAGACTCGGCCCTGTATCTCTGTGCCAGCAGCCAAGCCGCGGGGGGGTACAATGAGCAGTTCTTCGGGCCA	CASSQAAGGYNEQFF	1	1.2673628713373213E-5	45	TCRBV04-02*01	TCRBV04	TCRBV04-02	01				TCRBD02-01*01	TCRBD02	TCRBD02-01	01				TCRBJ02-01*01	TCRBJ02	TCRBJ02-01	01				1	2	7	0	0	4	36	52	54	-1	63	1	In	VDJ
AGCACCTTGGAGCTGGGGGACTCGGCCCTTTATCTTTGCGCCAGCAGCGCGATACAGGGGGGGTACAATGAGCAGTTCTTCGGGCCA	CASSAIQGGYNEQFF	1	1.2673628713373213E-5	45	TCRBV05-01*01	TCRBV05	TCRBV05-01	01				TCRBD01-01*01	TCRBD01	TCRBD01-01	01				TCRBJ02-01*01	TCRBJ02	TCRBJ02-01	01				4	5	3	1	2	4	36	48	53	61	63	1	In	VDJ
CGCACACAGCAGGAGGACTCGGCCGTGTATCTCTGTGCCAGCAGCTTAAGTACCCAGCGGGGGTACAATGAGCAGTTCTTCGGGCCA	CASSLSTQRGYNEQFF	1	1.2673628713373213E-5	48	TCRBV07-02*01	TCRBV07	TCRBV07-02	01				TCRBD02-01*01	TCRBD02	TCRBD02-01	01				TCRBJ02-01*01	TCRBJ02	TCRBJ02-01	01				2	7	6	2	0	4	33	48	55	-1	63	1	In	VDJ
GTGAGCACCTTGGAGCTGGGGGACTCGGCCCTTTATCTTTGCGCCAGCAGCACCCCAGCGGGGTACAATGAGCAGTTCTTCGGGCCA	CASSTPAGYNEQFF	1	1.2673628713373213E-5	42	TCRBV05-01*01	TCRBV05	TCRBV05-01	01				TCRBD02-01*01	TCRBD02	TCRBD02-01	01				TCRBJ02-01*01	TCRBJ02	TCRBJ02-01	01				4	5	6	3	0	4	39	51	56	-1	63	1	In	VDJ
CTGCAGCCAGAAGACTCAGCCCTGTATCTCTGCGCCAGCAGCCAAGATCTAAACGGGAGGGCGTACAATGAGCAGTTCTTCGGGCCA	CASSQDLNGRAYNEQFF	1	1.2673628713373213E-5	51	TCRBV04-01*01	TCRBV04	TCRBV04-01	01				TCRBD02-01*02	TCRBD02	TCRBD02-01	02				TCRBJ02-01*01	TCRBJ02	TCRBJ02-01	01				0	6	8	0	2	4	30	47	53	61	63	1	In	VDJ
CTAGAGTCTGCCATCCCCAACCAGACAGCTCTTTACTTCTGTGCCACCAGTGGGGGGGGGACGTACAATGAGCAGTTCTTCGGGCCA	CATSGGGTYNEQFF	1	1.2673628713373213E-5	42	TCRBV24	TCRBV24				TCRBV24-01,TCRBV24-or09_02		TCRBD02-01*01	TCRBD02	TCRBD02-01	01				TCRBJ02-01*01	TCRBJ02	TCRBJ02-01	01				5	0	9	0	4	4	39	-1	52	59	63	1	In	VDJ
AATGTGAGCACCTTGGAGCTGGGGGACTCGGCCCTTTATCTTTGCGCCAGCAGCGAGGGACAGTACAATGAGCAGTTCTTCGGGCCA	CASSEGQYNEQFF	1	1.2673628713373213E-5	39	TCRBV05-01*01	TCRBV05	TCRBV05-01	01				TCRBD01-01*01	TCRBD01	TCRBD01-01	01				TCRBJ02-01*01	TCRBJ02	TCRBJ02-01	01				4	2	0	5	0	4	42	54	56	-1	63	1	In	VDJ
CAGCGCACAGAGCAGGGGGACTCGGCCATGTATCTCTGTGCCAGCAGCTTAAAAACGGGGTTCTACAATGAGCAGTTCTTCGGGCCA	CASSLKTGFYNEQFF	1	1.2673628713373213E-5	45	TCRBV07-09	TCRBV07	TCRBV07-09				01,03	TCRBD02-01*01	TCRBD02	TCRBD02-01	01				TCRBJ02-01*01	TCRBJ02	TCRBJ02-01	01				2	4	8	3	2	3	36	51	55	60	62	1	In	VDJ
GCCCTGCAGCCAGAAGACTCAGCCCTGTATCTCTGCGCCAGCAGCCTCGACAGGGAATCTCTCTACAATGAGCAGTTCTTCGGGCCA	CASSLDRESLYNEQFF	1	1.2673628713373213E-5	48	TCRBV04-01*01	TCRBV04	TCRBV04-01	01				TCRBD01-01*01	TCRBD01	TCRBD01-01	01				TCRBJ02-01*01	TCRBJ02	TCRBJ02-01	01				4	2	2	3	7	3	33	46	48	55	62	1	In	VDJ
GAGTCGCCCAGCCCCAACCAGACCTCTCTGTACTTCTGTGCCAGCAGTTCCACAGGCACTCTCTACAATGAGCAGTTCTTCGGGCCA	CASSSTGTLYNEQFF	3	3.802088614011964E-5	45	TCRBV27-01*01	TCRBV27	TCRBV27-01	01				TCRBD01-01*01	TCRBD01	TCRBD01-01	01				TCRBJ02-01*01	TCRBJ02	TCRBJ02-01	01				4	2	3	4	6	3	36	49	51	56	62	3	In	VDJ
GTGAGCACCTTGGAGCTGGGGGACTCGGCCCTTTATCTTTGCGCCAGCAGCTTCGTGGGGATCTACAATGAGCAGTTCTTCGGGCCA	CASSFVGIYNEQFF	1	1.2673628713373213E-5	42	TCRBV05-01*01	TCRBV05	TCRBV05-01	01								TCRBD01,TCRBD02	TCRBD01-01,TCRBD02-01		TCRBJ02-01*01	TCRBJ02	TCRBJ02-01	01				2	4	0	8	1	3	39	53	57	61	62	1	In	VDJ
ACCAGTGCCCATCCTGAAGACAGCAGCTTCTACATCTGCAGTGCTAGAGATCCAGCGGGGATCTACAATGAGCAGTTCTTCGGGCCA	CSARDPAGIYNEQFF	1	1.2673628713373213E-5	45	TCRBV20	TCRBV20				TCRBV20-01,TCRBV20-or09_02		TCRBD02-01*01	TCRBD02	TCRBD02-01	01				TCRBJ02-01*01	TCRBJ02	TCRBJ02-01	01				0	3	6	3	2	3	36	50	53	60	62	1	In	VDJ
CAGCGCACACAGAAGGAGGACTCCGCCGTGTATCTCTGTGCCAGCAGCTTCAGGACAGGGGGCTACAATGAGCAGTTCTTCGGGCCA	CASSFRTGGYNEQFF	1	1.2673628713373213E-5	45	TCRBV07-08*02	TCRBV07	TCRBV07-08	02				TCRBD01-01*01	TCRBD01	TCRBD01-01	01				TCRBJ02-01*01	TCRBJ02	TCRBJ02-01	01				3	2	1	1	0	3	36	50	52	-1	62	1	In	VDJ
AGCAACATGAGCCCTGAAGACAGCAGCATATATCTCTGCAGCGTTGAAGAGGGGACAAGAGGCTACAATGAGCAGTTCTTCGGGCCA	CSVEEGTRGYNEQFF	1	1.2673628713373213E-5	45	TCRBV29-01*01	TCRBV29	TCRBV29-01	01				TCRBD01-01*01	TCRBD01	TCRBD01-01	01				TCRBJ02-01*01	TCRBJ02	TCRBJ02-01	01				0	1	0	6	5	3	36	50	51	57	62	1	In	VDJ
CGCACACAGCAGGAGGACTCGGCCGTGTATCTCTGTGCCAGCAGCTTAGTTGCGGGGGAGCGCTACAATGAGCAGTTCTTCGGGCCA	CASSLVAGERYNEQFF	1	1.2673628713373213E-5	48	TCRBV07-02*01	TCRBV07	TCRBV07-02	01				TCRBD02-01*01	TCRBD02	TCRBD02-01	01				TCRBJ02-01*01	TCRBJ02	TCRBJ02-01	01				1	2	7	2	4	3	33	49	51	58	62	1	In	VDJ
AGCTCTCTGGAGCTGGGGGACTCAGCTTTGTATTTCTGTGCCAGCAGCGGTAGCGGGTTTTCCTACAATGAGCAGTTCTTCGGGCCA	CASSGSGFSYNEQFF	1	1.2673628713373213E-5	45	TCRBV09-01	TCRBV09	TCRBV09-01				01,02	TCRBD02-01	TCRBD02	TCRBD02-01				01,02	TCRBJ02-01*01	TCRBJ02	TCRBJ02-01	01				3	1	5	4	3	1	36	49	50	57	60	1	In	VDJ
CGCACACAGCAGGAGGACTCCGCCGTGTATCTCTGTGCCAGCAGCTTGGGGCTAGGGGTTTCCTACAATGAGCAGTTCTTCGGGCCA	CASSLGLGVSYNEQFF	1	1.2673628713373213E-5	48	TCRBV07-08*01	TCRBV07	TCRBV07-08	01				TCRBD01-01*01	TCRBD01	TCRBD01-01	01				TCRBJ02-01*01	TCRBJ02	TCRBJ02-01	01				3	6	5	2	2	1	33	47	53	58	60	1	In	VDJ
ATCCGGTCCACAAAGCTGGAGGACTCAGCCATGTACTTCTGTGCCAGCAGTCTTGGGTTGTCCTACAATGAGCAGTTCTTCGGGCCA	CASSLGLSYNEQFF	1	1.2673628713373213E-5	42	TCRBV02-01*01	TCRBV02	TCRBV02-01	01								TCRBD01,TCRBD02	TCRBD01-01,TCRBD02-01		TCRBJ02-01*01	TCRBJ02	TCRBJ02-01	01				5	3	0	9	3	1	39	51	54	57	60	1	In	VDJ
GCTTGGGGACTCGGCCGTGTATCTCTGTGCCAGCAGCCTCTTGGGGACTAGCTAAGGGGGTCCTACAATGAGCAGTTCTTCGGGCCA		2	2.5347257426746427E-5	56	TCRBV11-03*01	TCRBV11	TCRBV11-03	01				TCRBD02-01	TCRBD02	TCRBD02-01				01,02	TCRBJ02-01*01	TCRBJ02	TCRBJ02-01	01				5	6	0	7	8	1	25	37	43	52	60	2	Out	VDJ
GAGTCCGCCAGCACCAACCAGACATCTATGTACCTCTGTGCCAGCAGGGAAGGGACAGGGTCCTACAATGAGCAGTTCTTCGGGCCA	CASREGTGSYNEQFF	5	6.336814356686607E-5	45	TCRBV28-01*01	TCRBV28	TCRBV28-01	01				TCRBD01-01*01	TCRBD01	TCRBD01-01	01				TCRBJ02-01*01	TCRBJ02	TCRBJ02-01	01				6	4	0	3	0	1	36	47	51	-1	60	5	In	VDJ
AGTGCCCATCCTGAAGACAGCAGCTTCTACATCTGCAGTGCTACTTTGACAGGGGGCAAGTCCTACAATGAGCAGTTCTTCGGGCCA	CSATLTGGKSYNEQFF	1	1.2673628713373213E-5	48	TCRBV20	TCRBV20				TCRBV20-01,TCRBV20-or09_02		TCRBD01-01*01	TCRBD01	TCRBD01-01	01				TCRBJ02-01*01	TCRBJ02	TCRBJ02-01	01				4	4	2	0	3	1	33	43	47	57	60	1	In	VDJ
GAGGATTCTGGAGTTTATTTCTGTGCCAGCAGCCAAGGTATTTCGCTGCAGGGGGGATTCTCCTACAATGAGCAGTTCTTCGGGCCA	CASSQGISLQGGFSYNEQFF	1	1.2673628713373213E-5	60	TCRBV14-01*01	TCRBV14	TCRBV14-01	01				TCRBD01-01*01	TCRBD01	TCRBD01-01	01				TCRBJ02-01*01	TCRBJ02	TCRBJ02-01	01				1	11	4	1	4	0	21	37	48	55	59	1	In	VDJ
CCTGAAGACAGCAGCTTCTACATCTGCAGTGCTAGACCTACCGGGACTAGCGGGGGGGGCTCCTACAATGAGCAGTTCTTCGGGCCA	CSARPTGTSGGGSYNEQFF	1	1.2673628713373213E-5	57	TCRBV20	TCRBV20				TCRBV20-01,TCRBV20-or09_02		TCRBD02-01*01	TCRBD02	TCRBD02-01	01				TCRBJ02-01*01	TCRBJ02	TCRBJ02-01	01				2	6	0	0	1	0	24	36	42	58	59	1	In	VDJ
CAGCGGGACTCAGCCATGTATCGCTGTGCCAGCAGCAATCACCGGGACTAGCGGGTTAGCTCCTACAATGAGCAGTTCTTCGGGCCA	CASSNHRD*RVSSYNEQFF	2	2.5347257426746427E-5	57	TCRBV07-07*01	TCRBV07	TCRBV07-07	01				TCRBD02-01	TCRBD02	TCRBD02-01				01,02	TCRBJ02-01*01	TCRBJ02	TCRBJ02-01	01				5	7	0	4	4	0	24	36	43	55	59	2	Stop	VDJ
AGCTCTCTGGAGCTGGGGGACTCAGCTTTGTATTTCTGTGCCAGCAGCGTAGGCGGGAGCTCCTACAATGAGCAGTTCTTCGGGCCA	CASSVGGSSYNEQFF	1	1.2673628713373213E-5	45	TCRBV09-01	TCRBV09	TCRBV09-01				01,02	TCRBD02-01*02	TCRBD02	TCRBD02-01	02				TCRBJ02-01*01	TCRBJ02	TCRBJ02-01	01				0	0	7	2	0	0	36	-1	52	-1	59	1	In	VDJ
TGACCAGTGCCCATCCTGAAGACAGCAGCTTCTACATCTGCAGTGCTACATAGCGGGAGCTCCTACAATGAGCAGTTCTTCGGGCCA		1	1.2673628713373213E-5	43	TCRBV20	TCRBV20				TCRBV20-01,TCRBV20-or09_02		TCRBD02-01*02	TCRBD02	TCRBD02-01	02				TCRBJ02-01*01	TCRBJ02	TCRBJ02-01	01				4	2	5	2	0	0	38	48	50	-1	59	1	Out	VDJ
AACGCCTTGTTGCTGGGGGACTCGGCCCTCTATCTCTGTGCCAGCAAGCGTTGGGAGAGCTCCTACAATGAGCAGTTCTTCGGGCCA	CASKRWESSYNEQFF	1	1.2673628713373213E-5	45	TCRBV05-06*01	TCRBV05	TCRBV05-06	01				TCRBD02-01*02	TCRBD02	TCRBD02-01	02				TCRBJ02-01*01	TCRBJ02	TCRBJ02-01	01				6	6	9	2	2	0	36	46	52	57	59	1	In	VDJ
ATCCAGCAGGTAGTGCGAGGAGATTCGGCAGCTTATTTCTGTGCCAGCTCACCCACCAGCTCCTACAATGAGCAGTTCTTCGGGCCA	CASSPTSSYNEQFF	1	1.2673628713373213E-5	42	TCRBV18-01*01	TCRBV18	TCRBV18-01	01				TCRBD01-01*01	TCRBD01	TCRBD01-01	01				TCRBJ02-01*01	TCRBJ02	TCRBJ02-01	01				3	3	4	5	0	0	39	53	56	-1	59	1	In	VDJ
CTGGAGCTTGGTGACTCTGCTGTGTATTTCTGTGCCAGCAGCCAAGATATCCAGGACAGCTCCTACAATGAGCAGTTCTTCGGGCCA	CASSQDIQDSSYNEQFF	1	1.2673628713373213E-5	51	TCRBV03	TCRBV03				TCRBV03-01,TCRBV03-02		TCRBD01-01*01	TCRBD01	TCRBD01-01	01				TCRBJ02-01*01	TCRBJ02	TCRBJ02-01	01				0	6	1	5	0	0	30	47	53	-1	59	1	In	VDJ
CCAGAAGACTCAGCCCTGTATCTCTGCGCCAGCAGCCCGACTAGCGGGGGTGTATTAAGCTCCTACAATGAGCAGTTCTTCGGGCCA	CASSPTSGGVLSSYNEQFF	1	1.2673628713373213E-5	57	TCRBV04-01*01	TCRBV04	TCRBV04-01	01				TCRBD02-01*01	TCRBD02	TCRBD02-01	01				TCRBJ02-01*01	TCRBJ02	TCRBJ02-01	01				4	1	2	2	9	0	24	37	38	50	59	1	In	VDJ
TTGGTGACTCTGCTGTGTATTTCTGTGCCAGCAGCCCGGGACTAGCGGGGGCGTAGAAGCTCCTACAATGAGCAGTTCTTCGGGCCA		1	1.2673628713373213E-5	58	TCRBV03	TCRBV03				TCRBV03-01,TCRBV03-02		TCRBD02-01*01	TCRBD02	TCRBD02-01	01				TCRBJ02-01*01	TCRBJ02	TCRBJ02-01	01				4	1	0	2	8	0	23	36	37	51	59	1	Out	VDJ
AGGGACTCAGCTGTGTACTTCTGTGCCAGCAGTCCAACCCACGGACTAGCGGGTCCAAGCTCCTACAATGAGCAGTTCTTCGGGCCA	CASSPTHGLAGPSSYNEQFF	1	1.2673628713373213E-5	60	TCRBV12	TCRBV12				TCRBV12-03,TCRBV12-04		TCRBD02-01	TCRBD02	TCRBD02-01				01,02	TCRBJ02-01*01	TCRBJ02	TCRBJ02-01	01				5	9	1	4	6	0	21	33	42	53	59	1	In	VDJ
ACACAGCAGGAGGACTCGGCCGTGTATCTCTGTGCCAGCAGCTTAGGGGCTAGGGGGGCCTCCTACAATGAGCAGTTCTTCGGGCCA	CASSLGARGASYNEQFF	1	1.2673628713373213E-5	51	TCRBV07-02*01	TCRBV07	TCRBV07-02	01								TCRBD01,TCRBD02	TCRBD01-01,TCRBD02-01		TCRBJ02-01*01	TCRBJ02	TCRBJ02-01	01				1	5	5	1	2	0	30	46	51	57	59	1	In	VDJ
ACCAGTGCCCATCCTGAAGACAGCAGCTTCTACATCTGCAGTGCTACCGGGGGGGGTTACTCCTACAATGAGCAGTTCTTCGGGCCA	CSATGGGYSYNEQFF	1	1.2673628713373213E-5	45	TCRBV20	TCRBV20				TCRBV20-01,TCRBV20-or09_02		TCRBD02-01*01	TCRBD02	TCRBD02-01	01				TCRBJ02-01*01	TCRBJ02	TCRBJ02-01	01				4	1	8	0	4	0	36	46	47	55	59	1	In	VDJ
TCTGCTGCCTCCTCCCAGACATCTGTATATTTCTGCGCCAGCAGTGATAGAGCGCGAATATCCTACAATGAGCAGTTCTTCGGGCCA	CASSDRARISYNEQFF	3	3.802088614011964E-5	48	TCRBV10-01	TCRBV10	TCRBV10-01				01,02	TCRBD02-01	TCRBD02	TCRBD02-01				01,02	TCRBJ02-01*01	TCRBJ02	TCRBJ02-01	01				3	3	6	6	6	1	33	47	50	54	60	3	In	VDJ
ATCCAGCGCACAGAGCGGGGGGACTCAGCCGTGTATCTCTGTGCCAGCAGCTCCGAGGGATCCTACAATGAGCAGTTCTTCGGGCCA	CASSSEGSYNEQFF	2	2.5347257426746427E-5	42	TCRBV07-03*01	TCRBV07	TCRBV07-03	01				TCRBD02-01*02	TCRBD02	TCRBD02-01	02				TCRBJ02-01*01	TCRBJ02	TCRBJ02-01	01				4	2	11	0	1	1	39	52	54	59	60	2	In	VDJ
GTGAACGCCTTGTTGCTGGGGGACTCGGCCCTCTATCTCTGTGCCAGCAGCTTGCGGGGGGCCTACAATGAGCAGTTCTTCGGGCCA	CASSLRGAYNEQFF	1	1.2673628713373213E-5	42	TCRBV05-06*01	TCRBV05	TCRBV05-06	01				TCRBD02-01*01	TCRBD02	TCRBD02-01	01				TCRBJ02-01*01	TCRBJ02	TCRBJ02-01	01				1	0	8	1	0	2	39	-1	54	-1	61	1	In	VDJ
TCTGCCAGGCCCTCACATACCTCTCAGTACCTCTGTGCCAGCAGTGTATCGCTAGCTGGTCCCTACAATGAGCAGTTCTTCGGGCCA	CASSVSLAGPYNEQFF	1	1.2673628713373213E-5	48	TCRBV25-01*01	TCRBV25	TCRBV25-01	01				TCRBD02-01	TCRBD02	TCRBD02-01				01,02	TCRBJ02-01*01	TCRBJ02	TCRBJ02-01	01				4	5	4	7	5	2	33	46	51	56	61	1	In	VDJ
ATCCAGCGCACACAGCAGGAGGACTCGGCCGTGTATCTCTGTGCCAGCAGCCCGGGGACTACCTACAATGAGCAGTTCTTCGGGCCA	CASSPGTTYNEQFF	1	1.2673628713373213E-5	42	TCRBV07-02*01	TCRBV07	TCRBV07-02	01				TCRBD02-01	TCRBD02	TCRBD02-01				01,02	TCRBJ02-01*01	TCRBJ02	TCRBJ02-01	01				5	3	0	9	0	2	39	51	54	-1	61	1	In	VDJ
ATCCCCAACCAGACAGCTCTTTACTTCTGTGCCACCAGTGATTTGGACCTAGCGGGGGGGACCTACAATGAGCAGTTCTTCGGGCCA	CATSDLDLAGGTYNEQFF	1	1.2673628713373213E-5	54	TCRBV24	TCRBV24				TCRBV24-01,TCRBV24-or09_02		TCRBD02-01*01	TCRBD02	TCRBD02-01	01				TCRBJ02-01*01	TCRBJ02	TCRBJ02-01	01				0	3	4	0	1	2	27	45	48	60	61	1	In	VDJ
ACCAGTGCCCATCCTGAAGACAGCAGCTTCTACATCTGCAGTGCTAGAGAACTAAGCGGGACCTACAATGAGCAGTTCTTCGGGCCA	CSARELSGTYNEQFF	1	1.2673628713373213E-5	45	TCRBV20	TCRBV20				TCRBV20-01,TCRBV20-or09_02		TCRBD02-01*02	TCRBD02	TCRBD02-01	02				TCRBJ02-01*01	TCRBJ02	TCRBJ02-01	01				0	4	6	3	0	2	36	50	54	-1	61	1	In	VDJ
CCCTGCAGCCAGAAGACTCAGCCCTGTATCTCTGCGCCAGCAGCCAAGGACTCTTAGGACACCTACAATGAGCAGTTCTTCGGGCCA		2	2.5347257426746427E-5	49	TCRBV04-01*01	TCRBV04	TCRBV04-01	01				TCRBD01-01*01	TCRBD01	TCRBD01-01	01				TCRBJ02-01*01	TCRBJ02	TCRBJ02-01	01				1	8	1	6	0	2	32	48	56	-1	61	2	Out	VDJ
GTCCGCCAGCACCAACCAGACATCTATGTACCTCTGTGCCATCTACATTTATAGCGGGAGGACTACAATGAGCAGTTCTTCGGGCCA		3	3.802088614011964E-5	47	TCRBV28-01*01	TCRBV28	TCRBV28-01	01				TCRBD02-01*02	TCRBD02	TCRBD02-01	02				TCRBJ02-01*01	TCRBJ02	TCRBJ02-01	01				10	10	5	1	1	3	34	41	51	61	62	3	Out	VDJ
AGCACCTTGGAGCTGGGGGACTCGGCCCTTTATCTTTGCGCCAGCAGCTTGGACAGGGCGAACTACAATGAGCAGTTCTTCGGGCCA	CASSLDRANYNEQFF	1	1.2673628713373213E-5	45	TCRBV05-01*01	TCRBV05	TCRBV05-01	01				TCRBD01-01*01	TCRBD01	TCRBD01-01	01				TCRBJ02-01*01	TCRBJ02	TCRBJ02-01	01				0	0	3	3	4	3	36	-1	52	58	62	1	In	VDJ
GTGAGCACCTTGGAGCTGGGGGACTCGGCCCTTTATCTTTGCGCCAGCAGCTTGGAGGGTCTATACAATGAGCAGTTCTTCGGGCCA	CASSLEGLYNEQFF	1	1.2673628713373213E-5	42	TCRBV05-01*01	TCRBV05	TCRBV05-01	01								TCRBD01,TCRBD02	TCRBD01-01,TCRBD02-01		TCRBJ02-01*01	TCRBJ02	TCRBJ02-01	01				0	0	5	3	4	4	39	-1	55	59	63	1	In	VDJ
CAGCGCACAGAGCAGGGGGACTCGGCCATGTATCTCTGTGCCAGCAGCTTTACTAGCGGAGGATACAATGAGCAGTTCTTCGGGCCA	CASSFTSGGYNEQFF	1	1.2673628713373213E-5	45	TCRBV07-09	TCRBV07	TCRBV07-09				01,03	TCRBD02-01	TCRBD02	TCRBD02-01				01,02	TCRBJ02-01*01	TCRBJ02	TCRBJ02-01	01				3	1	3	5	4	4	36	50	51	59	63	1	In	VDJ
ATCCGGTCCACAAAGCTGGAGGACTCAGCCATGTACTTCTGTGCCAGCAGTCCAGCGGGGGAATACAATGAGCAGTTCTTCGGGCCA	CASSPAGEYNEQFF	1	1.2673628713373213E-5	42	TCRBV02-01*01	TCRBV02	TCRBV02-01	01				TCRBD02-01*01	TCRBD02	TCRBD02-01	01				TCRBJ02-01*01	TCRBJ02	TCRBJ02-01	01				5	2	6	2	2	4	39	51	53	61	63	1	In	VDJ
ATCCAGCCTGCAGAGCTTGGGGACTCGGCCGTGTATCTCTGTGCCAGCAGCCAAGGACGGGAATACAATGAGCAGTTCTTCGGGCCA	CASSQGREYNEQFF	2	2.5347257426746427E-5	42	TCRBV11-03*01	TCRBV11	TCRBV11-03	01				TCRBD02-01*02	TCRBD02	TCRBD02-01	02				TCRBJ02-01*01	TCRBJ02	TCRBJ02-01	01				5	6	8	3	1	4	39	51	57	62	63	2	In	VDJ
ACGATCCAGCGCACACAGCAGGAGGACTCGGCCGTGTATCTCTGTGCCAGCAGCTTAGCAGAATACAATGAGCAGTTCTTCGGGCCA	CASSLAEYNEQFF	1	1.2673628713373213E-5	39	TCRBV07-02*01	TCRBV07	TCRBV07-02	01								TCRBD01,TCRBD02	TCRBD01-01,TCRBD02-01		TCRBJ02-01*01	TCRBJ02	TCRBJ02-01	01				0	1	2	8	1	4	42	59	60	62	63	1	In	VDJ
ACACCCTGCAGCCAGAAGACTCGGCCCTGTATCTCTGTGCCAGCAGCCAATCGGGGGGACAGGGACAATGAGCAGTTCTTCGGGCCA		1	1.2673628713373213E-5	46	TCRBV04-02*01	TCRBV04	TCRBV04-02	01				TCRBD01-01*01	TCRBD01	TCRBD01-01	01				TCRBJ02-01*01	TCRBJ02	TCRBJ02-01	01				2	5	0	3	0	5	35	50	55	-1	64	1	Out	VDJ
GAGATCCAGCGCACAGAGCAGGGGGACTCGGCCATGTATCTCTGTGCCAGCCGGCGGGGGGAGGACAATGAGCAGTTCTTCGGGCCA	CASRRGEDNEQFF	1	1.2673628713373213E-5	39	TCRBV07-09	TCRBV07	TCRBV07-09				01,03	TCRBD02-01*01	TCRBD02	TCRBD02-01	01				TCRBJ02-01*01	TCRBJ02	TCRBJ02-01	01				8	2	7	1	3	5	42	51	53	61	64	1	In	VDJ
ATCCAGCCCTCAGAACCCAGGGACTCAGCTGTGTACTTCTGTGCCAGCAGCTTAAAAGGCCGAGACAATGAGCAGTTCTTCGGGCCA	CASSLKGRDNEQFF	1	1.2673628713373213E-5	42	TCRBV12	TCRBV12				TCRBV12-03,TCRBV12-04						TCRBD01,TCRBD02	TCRBD01-01,TCRBD02-01		TCRBJ02-01*01	TCRBJ02	TCRBJ02-01	01				2	2	5	4	5	5	39	54	56	59	64	1	In	VDJ
ATCCAGCGCACAGAGCAGGGGGACTCGGCCATGTATCTCTGTGCCAGCACCCGGGCTGGGAGAGACAATGAGCAGTTCTTCGGGCCA	CASTRAGRDNEQFF	5	6.336814356686607E-5	42	TCRBV07-09	TCRBV07	TCRBV07-09				01,03	TCRBD02-01*02	TCRBD02	TCRBD02-01	02				TCRBJ02-01*01	TCRBJ02	TCRBJ02-01	01				7	8	9	2	2	5	39	49	57	62	64	5	In	VDJ
ATCCAGCGCACACAGCAGGAGGACTCGGCCGTGTATCTCTGTGCCAGCAGCTTAGGATGGACAGACAATGAGCAGTTCTTCGGGCCA	CASSLGWTDNEQFF	1	1.2673628713373213E-5	42	TCRBV07-02*01	TCRBV07	TCRBV07-02	01				TCRBD01-01*01	TCRBD01	TCRBD01-01	01				TCRBJ02-01*01	TCRBJ02	TCRBJ02-01	01				1	3	1	5	0	5	39	55	58	-1	64	1	In	VDJ
CTGACAGTGACCAGTGCCCATCCTGAAGACAGCAGCTTCTACATCTGCAGTGCCGCTAGCTCCCACAATGAGCAGTTCTTCGGGCCA	CSAASSHNEQFF	1	1.2673628713373213E-5	36	TCRBV20	TCRBV20				TCRBV20-01,TCRBV20-or09_02		TCRBD02-01	TCRBD02	TCRBD02-01				01,02	TCRBJ02-01*01	TCRBJ02	TCRBJ02-01	01				6	2	4	7	4	5	45	53	55	60	64	1	In	VDJ
CAGCCCTCAGAACCCAGGGACTCAGCTGTGTACTTCTGTGCCAGCAGTATTAGCGGCACGCCCCACAATGAGCAGTTCTTCGGGCCA	CASSISGTPHNEQFF	1	1.2673628713373213E-5	45	TCRBV12	TCRBV12				TCRBV12-03,TCRBV12-04		TCRBD02-01	TCRBD02	TCRBD02-01				01,02	TCRBJ02-01*01	TCRBJ02	TCRBJ02-01	01				5	2	5	5	8	5	36	48	50	56	64	1	In	VDJ
CCCATCCTGAAGACAGCAGCTTCTACATCTGCAGTGCTAGACCCCCCTCTCGGGACTAGTCGTAACAATGAGCAGTTCTTCGGGCCA		1	1.2673628713373213E-5	52	TCRBV20	TCRBV20				TCRBV20-01,TCRBV20-or09_02		TCRBD02-01	TCRBD02	TCRBD02-01				01,02	TCRBJ02-01*01	TCRBJ02	TCRBJ02-01	01				2	10	0	8	5	5	29	41	51	59	64	1	Out	VDJ
TCGGCTGCTCCCTCCCAGACATCTGTGTACTTCTGTGCCAGCAGTGAAAGGATGTGGGGGTCTAACAATGAGCAGTTCTTCGGGCCA	CASSERMWGSNNEQFF	3	3.802088614011964E-5	48	TCRBV06-01*01	TCRBV06	TCRBV06-01	01								TCRBD01,TCRBD02	TCRBD01-01,TCRBD02-01		TCRBJ02-01*01	TCRBJ02	TCRBJ02-01	01				2	7	6	1	4	5	33	48	55	60	64	3	In	VDJ
GTGACATCGGCCCAAAAGAACCCGACAGCTTTCTATCTCTGTGCCAGTAGTAAGGGACTAGCTAACAATGAGCAGTTCTTCGGGCCA	CASSKGLANNEQFF	1	1.2673628713373213E-5	42	TCRBV19-01	TCRBV19	TCRBV19-01				01,02	TCRBD02-01	TCRBD02	TCRBD02-01				01,02	TCRBJ02-01*01	TCRBJ02	TCRBJ02-01	01				4	1	0	7	2	5	39	52	53	62	64	1	In	VDJ
CAGCGCACACAGCAGGAGGACTCGGCCGTGTATCTCTGTGCCAGCAGCAGGCGACAGATTACTAACAATGAGCAGTTCTTCGGGCCA	CASSRRQITNNEQFF	3	3.802088614011964E-5	45	TCRBV07-02*01	TCRBV07	TCRBV07-02	01				TCRBD01-01*01	TCRBD01	TCRBD01-01	01				TCRBJ02-01*01	TCRBJ02	TCRBJ02-01	01				5	4	2	5	7	5	36	48	52	57	64	3	In	VDJ
AGTGCCCATCCTGAAGACAGCAGCTTCTACATCTGCAGTGCTAGACGGCCCGGGGGTAGCGGGAACAATGAGCAGTTCTTCGGGCCA	CSARRPGGSGNNEQFF	1	1.2673628713373213E-5	48	TCRBV20	TCRBV20				TCRBV20-01,TCRBV20-or09_02		TCRBD02-01*02	TCRBD02	TCRBD02-01	02				TCRBJ02-01*01	TCRBJ02	TCRBJ02-01	01				2	11	5	3	0	5	33	45	56	-1	64	1	In	VDJ
CCCCTCACTCTGGAGTCTGCTGCCTCCTCCCAGACATCTGTATATTTCTGCGCCAGCAGTGAGAACAATGAGCAGTTCTTCGGGCCA	CASSENNEQFF	2	2.5347257426746427E-5	33	TCRBV10-01	TCRBV10	TCRBV10-01				01,02								TCRBJ02-01*01	TCRBJ02	TCRBJ02-01	01				2	0	0	0	1	5	48	-1	-1	63	64	2	In	VJ
AGCACCTTGGAGCTGGGGGACTCGGCCCTTTATCTTTGCGCCAGCAGCTTGGGGGGGCACTTCAACAATGAGCAGTTCTTCGGGCCA	CASSLGGHFNNEQFF	1	1.2673628713373213E-5	45	TCRBV05-01*01	TCRBV05	TCRBV05-01	01				TCRBD01-01*01	TCRBD01	TCRBD01-01	01				TCRBJ02-01*01	TCRBJ02	TCRBJ02-01	01				0	0	6	0	6	5	36	-1	52	58	64	1	In	VDJ
GCTGCTCCCTCCCAGACATCTGTGTACTTCTGTGCCAGCAGTTACTCACTATTTCACTAGCGCAACAATGAGCAGTTCTTCGGGCCA	CASSYSLFH*RNNEQFF	1	1.2673628713373213E-5	51	TCRBV06	TCRBV06				TCRBV06-05,TCRBV06-06		TCRBD02-01	TCRBD02	TCRBD02-01				01,02	TCRBJ02-01*01	TCRBJ02	TCRBJ02-01	01				0	8	3	6	2	5	30	47	55	62	64	1	Stop	VDJ
CAGTGACCAGTGCCCATCCTGAAGACAGCAGCTTCTACATCTGCAGTGCTAGACTTACAACAGGCAAATGAGCAGTTCTTCGGGCCA		2	2.5347257426746427E-5	40	TCRBV20	TCRBV20				TCRBV20-01,TCRBV20-or09_02		TCRBD01-01*01	TCRBD01	TCRBD01-01	01				TCRBJ02-01*01	TCRBJ02	TCRBJ02-01	01				2	6	3	4	2	7	41	53	59	64	66	2	Out	VDJ
CGCACAGAGCAGGGGGACTCGGCCATGTATCTCTGTGCCAGCAGCTTCATTGTGGGACAGGGGAAAAATGAGCAGTTCTTCGGGCCA	CASSFIVGQGKNEQFF	1	1.2673628713373213E-5	48	TCRBV07-09	TCRBV07	TCRBV07-09				01,03	TCRBD01-01*01	TCRBD01	TCRBD01-01	01				TCRBJ02-01*01	TCRBJ02	TCRBJ02-01	01				3	6	0	2	3	7	33	47	53	63	66	1	In	VDJ
GCCCATCCTGAAGACAGCAGCTTCTACATCTGCAGTGTTCAGGCCGGCGGGACTAGCGGGAGTGGTGTCGAGCAGTTCTTCGGGCCA	CSVQAGGTSGSGVEQFF	1	1.2673628713373213E-5	51	TCRBV20	TCRBV20				TCRBV20-01,TCRBV20-or09_02		TCRBD02-01*02	TCRBD02	TCRBD02-01	02				TCRBJ02-01*01	TCRBJ02	TCRBJ02-01	01				7	11	0	2	7	10	30	37	48	62	69	1	In	VDJ
TTCATGTGGTCGCACTGCAGCAAGAAGACTCAGCTGCGTATCTCTGCACCAGCAGCCTTTCTTACGGCCGAGCAGTTCTTCGGGCCA		1	1.2673628713373213E-5	37	TCRBV01-01*01	TCRBV01	TCRBV01-01	01								TCRBD01,TCRBD02	TCRBD01-01,TCRBD02-01		TCRBJ02-01*01	TCRBJ02	TCRBJ02-01	01				4	8	9	0	1	10	44	57	65	68	69	1	Out	VDJ
GTGCAGCCTGCAGAACTGGAGGATTCTGGAGTTTATTTCTGTGCCAGCAGCCAGCTACAGGGCTACGGAGAGCAGTTCTTCGGGCCA	CASSQLQGYGEQFF	1	1.2673628713373213E-5	42	TCRBV14-01*01	TCRBV14	TCRBV14-01	01				TCRBD01-01*01	TCRBD01	TCRBD01-01	01				TCRBJ02-01*01	TCRBJ02	TCRBJ02-01	01				3	3	3	3	7	10	39	53	56	62	69	1	In	VDJ
AGCCAGAAGACTCGGCCCTGTATCTCTGCGCCAGCAGCCAAGATCCGCCTAGCGGGGTTCTAATTAGGAGAGCAGTTCTTCGGGCCA		1	1.2673628713373213E-5	55	TCRBV04-03*01	TCRBV04	TCRBV04-03	01				TCRBD02-01*01	TCRBD02	TCRBD02-01	01				TCRBJ02-01*01	TCRBJ02	TCRBJ02-01	01				0	5	4	3	12	10	26	43	48	57	69	1	Out	VDJ
AGGCTGGAGTTGGCTGCTCCCTCCCAGACATCTGTGTACTTCTGTGCCAGCAGTTTTAACGCGGGGGCAGAGCAGTTCTTCGGGCCA	CASSFNAGAEQFF	1	1.2673628713373213E-5	39	TCRBV06-06	TCRBV06	TCRBV06-06				01,02	TCRBD02-01*01	TCRBD02	TCRBD02-01	01				TCRBJ02-01*01	TCRBJ02	TCRBJ02-01	01				4	5	7	2	2	10	42	55	60	67	69	1	In	VDJ
GCCCTGCAGCCAGAAGACTCAGCCCTGTATCTCTGCGCCAGCAGCCAAGTTAAAACTAGCGGGGCGACAGAGCAGTTCTTCGGGCCA	CASSQVKTSGATEQFF	1	1.2673628713373213E-5	48	TCRBV04-01*01	TCRBV04	TCRBV04-01	01				TCRBD02-01*01	TCRBD02	TCRBD02-01	01				TCRBJ02-01*01	TCRBJ02	TCRBJ02-01	01				1	5	3	3	5	10	33	49	54	64	69	1	In	VDJ
AAGATCCAGCGCACAGAGCGGGGGGACTCAGCCGTGTATCTCTGTGCCAGCAGCTAAGGAGGTAGCGGGAAGCAGTTCTTCGGGCCA	CASS*GGSGKQFF	4	5.069451485349285E-5	39	TCRBV07-03*01	TCRBV07	TCRBV07-03	01				TCRBD02-01*02	TCRBD02	TCRBD02-01	02				TCRBJ02-01*01	TCRBJ02	TCRBJ02-01	01				4	7	5	3	0	11	42	55	62	-1	70	4	Stop	VDJ
ACTCTGAAGATCCAGCCCTCAGAACCCAGGGACTCAGCTGTGTACTTCTGTGCCAGCAGCACAGGACAGTCTGAGATCTTCGGGCCA	CASSTGQSEIF	1	1.2673628713373213E-5	33	TCRBV12	TCRBV12				TCRBV12-03,TCRBV12-04		TCRBD01-01*01	TCRBD01	TCRBD01-01	01				TCRBJ02-01*01	TCRBJ02	TCRBJ02-01	01				6	4	1	5	7	17	48	59	63	69	76	1	In	VDJ
TCTAAGAAGCTCCTTCTCAGTGACTCTGGCTTCTATCTCTGTGCCTGGAGGGACCGGGACAGGGGCTACGAGCAGTACTTCGGGCCA	CAWRDRDRGYEQYF	1	1.2673628713373213E-5	42	TCRBV30-01*01	TCRBV30	TCRBV30-01	01				TCRBD01-01*01	TCRBD01	TCRBD01-01	01				TCRBJ02-05*01	TCRBJ02	TCRBJ02-05	01				3	5	0	2	7	11	39	50	55	65	72	1	In	VDJ
ACATCGGCCCAAAAGAACCCGACAGCTTTCTATCTCTGTGCCAGTAGCAATCCGGGAGGCGACCCGGGGACCCAGTACTTCGGGCCA	CASSNPGGDPGTQYF	1	1.2673628713373213E-5	45	TCRBV19-01	TCRBV19	TCRBV19-01				01,02	TCRBD02-01*02	TCRBD02	TCRBD02-01	02				TCRBJ02-05*01	TCRBJ02	TCRBJ02-05	01				6	5	8	1	9	7	36	47	52	59	68	1	In	VDJ
CTGCTGGGGTTGGAGTCGGCTGCTCCCTCCCAAACATCTGTGTACTTCTGTGCCAGCCGGCCTAGCGGGACCCAGTACTTCGGGCCA	CASRPSGTQYF	2	2.5347257426746427E-5	33	TCRBV06	TCRBV06				TCRBV06-02,TCRBV06-03		TCRBD02-01	TCRBD02	TCRBD02-01				01,02	TCRBJ02-05*01	TCRBJ02	TCRBJ02-05	01				8	4	4	5	0	7	48	57	61	-1	68	2	In	VDJ
GAGCTGAATGTGAACGCCTTGTTGCTGGGGGACTCGGCCCTCTATCTCTGTGCCAGCAGCCGCTCCGGGACCCAGTACTTCGGGCCA	CASSRSGTQYF	1	1.2673628713373213E-5	33	TCRBV05-06*01	TCRBV05	TCRBV05-06	01				TCRBD02-01	TCRBD02	TCRBD02-01				01,02	TCRBJ02-05*01	TCRBJ02	TCRBJ02-05	01				4	5	8	5	0	7	48	60	65	-1	68	1	In	VDJ
TGGAGTTGGCTGCTCCCTCCCAGACATCTGTGTACTTCTGTGCCAGCAGTTACTCGAAGGCTAAGAGCGACCCAGTACTTCGGGCCA		1	1.2673628713373213E-5	43	TCRBV06-06	TCRBV06	TCRBV06-06				01,02					TCRBD01,TCRBD02	TCRBD01-01,TCRBD02-01		TCRBJ02-05*01	TCRBJ02	TCRBJ02-05	01				0	2	5	4	8	7	38	55	57	60	68	1	Out	VDJ
ACAGTGACCAGTGCCCATCCTGAAGACAGCAGCTTCTACATCTGCAGTGCTAGTGGAGTCGGGGTTGAGACCCAGTACTTCGGGCCA	CSASGVGVETQYF	1	1.2673628713373213E-5	39	TCRBV20	TCRBV20				TCRBV20-01,TCRBV20-or09_02		TCRBD02-01*01	TCRBD02	TCRBD02-01	01				TCRBJ02-05*01	TCRBJ02	TCRBJ02-05	01				3	6	8	3	2	5	42	53	59	64	66	1	In	VDJ
ACCTTGGAGCTGGGGGACTCGGCCCTTTATCTTTGCGCCAGCAGCCCCGGGACTAGCGGGAGGGTTGAGACCCAGTACTTCGGGCCA	CASSPGTSGRVETQYF	1	1.2673628713373213E-5	48	TCRBV05-01*01	TCRBV05	TCRBV05-01	01				TCRBD02-01*02	TCRBD02	TCRBD02-01	02				TCRBJ02-05*01	TCRBJ02	TCRBJ02-05	01				4	3	0	0	2	5	33	45	48	64	66	1	In	VDJ
CAGCGCACACAGAAGGAGGACTCCGCCGTGTATCTCTGTGCCAGCAGCTTTGATAGTTCAATTGGGGAGACCCAGTACTTCGGGCCA	CASSFDSSIGETQYF	2	2.5347257426746427E-5	45	TCRBV07-08*02	TCRBV07	TCRBV07-08	02								TCRBD01,TCRBD02	TCRBD01-01,TCRBD02-01		TCRBJ02-05*01	TCRBJ02	TCRBJ02-05	01				3	13	0	9	0	5	36	50	63	-1	66	2	In	VDJ
CTGCTGTCGGCTGCTCCCTCCCAGACATCTGTGTACTTCTGTGCCAGCAGCCTGAGCGGGGGTGGGGAGACCCAGTACTTCGGGCCA	CASSLSGGGETQYF	1	1.2673628713373213E-5	42	TCRBV06-05*01	TCRBV06	TCRBV06-05	01				TCRBD02-01*01	TCRBD02	TCRBD02-01	01				TCRBJ02-05*01	TCRBJ02	TCRBJ02-05	01				6	4	6	2	4	5	39	50	54	62	66	1	In	VDJ
AGCTCTCTGGAGCTGGGGGACTCAGCTTTGTATTTCTGTGCCAGCAGCGGTAGCGGGGGGGCTGGGGAGACCCAGTACTTCGGGCCA	CASSGSGGAGETQYF	1	1.2673628713373213E-5	45	TCRBV09-01	TCRBV09	TCRBV09-01				01,02	TCRBD02-01*01	TCRBD02	TCRBD02-01	01				TCRBJ02-05*01	TCRBJ02	TCRBJ02-05	01				3	1	5	0	5	5	36	49	50	61	66	1	In	VDJ
GAGTCGGCTGCTCCCTCCCAGACATCTGTGTACTTCTGTGCCAGCAGTGAAGCTGACCTTTGGGGGGAGACCCAGTACTTCGGGCCA	CASSEADLWGETQYF	1	1.2673628713373213E-5	45	TCRBV06-01*01	TCRBV06	TCRBV06-01	01								TCRBD01,TCRBD02	TCRBD01-01,TCRBD02-01		TCRBJ02-05*01	TCRBJ02	TCRBJ02-05	01				0	8	6	1	0	5	36	53	61	-1	66	1	In	VDJ
GAGCTGGGGGACTCGGCCCTTTATCTTTGCGCCAGCAGCTTGGATCCCAGTGGGACAGGGGTCGGGGAGACCCAGTACTTCGGGCCA	CASSLDPSGTGVGETQYF	1	1.2673628713373213E-5	54	TCRBV05-01*01	TCRBV05	TCRBV05-01	01				TCRBD01-01*01	TCRBD01	TCRBD01-01	01				TCRBJ02-05*01	TCRBJ02	TCRBJ02-05	01				0	8	0	2	5	5	27	43	51	61	66	1	In	VDJ
GAGCTGGGGGACTCAGCTTTGTATTTCTGTGCCAGCAGCCTTCTACCGGGACTAGCGGGGACCGGGGAGACCCAGTACTTCGGGCCA	CASSLLPGLAGTGETQYF	1	1.2673628713373213E-5	54	TCRBV09-01	TCRBV09	TCRBV09-01				01,02	TCRBD02-01*01	TCRBD02	TCRBD02-01	01				TCRBJ02-05*01	TCRBJ02	TCRBJ02-05	01				4	8	0	3	6	5	27	39	47	60	66	1	In	VDJ
CGCTCACCAGGCCTGGGGGACGCAGCCATGTACCTGTGTGCCACCAGCAGAGATCCGGGTCGAGGGGAGACCCAGTACTTCGGGCCA	CATSRDPGRGETQYF	1	1.2673628713373213E-5	45	TCRBV15-01*01	TCRBV15	TCRBV15-01	01				TCRBD02-01*02	TCRBD02	TCRBD02-01	02				TCRBJ02-05*01	TCRBJ02	TCRBJ02-05	01				0	8	11	0	0	5	36	53	61	-1	66	1	In	VDJ
GTGAGCACCTTGGAGCTGGGGGACTCGGCCCTTTATCTTTGCGCCAGCAGCTCGCGGGCCGTTCGGGAGACCCAGTACTTCGGGCCA	CASSSRAVRETQYF	1	1.2673628713373213E-5	42	TCRBV05-01*01	TCRBV05	TCRBV05-01	01				TCRBD02-01	TCRBD02	TCRBD02-01				01,02	TCRBJ02-05*01	TCRBJ02	TCRBJ02-05	01				3	1	7	4	8	5	39	52	53	58	66	1	In	VDJ
ATCCTGGAGTCGCCCAGCCCCAACCAGACCTCTCTGTACTTCTGTGCCAGCAGAGACGGCCCTCGGGAGACCCAGTACTTCGGGCCA	CASRDGPRETQYF	1	1.2673628713373213E-5	39	TCRBV27-01*01	TCRBV27	TCRBV27-01	01								TCRBD01,TCRBD02	TCRBD01-01,TCRBD02-01		TCRBJ02-05*01	TCRBJ02	TCRBJ02-05	01				6	1	2	7	9	5	42	53	54	57	66	1	In	VDJ
TCTGCTGCCTCCTCCCAGACATCTGTATATTTCTGCGCCAGCAGATAATTCCGGGGCCCGGGTAGGGAGACCCAGTACTTCGGGCCA	CASR*FRGPGRETQYF	1	1.2673628713373213E-5	48	TCRBV10-01	TCRBV10	TCRBV10-01				01,02					TCRBD01,TCRBD02	TCRBD01-01,TCRBD02-01		TCRBJ02-05*01	TCRBJ02	TCRBJ02-05	01				6	8	7	0	9	5	33	44	52	57	66	1	Stop	VDJ
GCCTTGTTGCTGGGGGACTCGGCCCTGTATCTCTGTGCCAGCAGCCCAGACGGACAGGGTGGAAGGGAGACCCAGTACTTCGGGCCA	CASSPDGQGGRETQYF	1	1.2673628713373213E-5	48	TCRBV05-05*01	TCRBV05	TCRBV05-05	01				TCRBD01-01*01	TCRBD01	TCRBD01-01	01				TCRBJ02-05*01	TCRBJ02	TCRBJ02-05	01				4	6	1	3	7	5	33	45	51	59	66	1	In	VDJ
CTGGAGTCGCCCAGCCCCAACCAGACCTCTCTGTACTTCTGTGCCAGCAGTACTCGACAGGGAAGGGAGACCCAGTACTTCGGGCCA	CASSTRQGRETQYF	1	1.2673628713373213E-5	42	TCRBV27-01*01	TCRBV27	TCRBV27-01	01				TCRBD01-01*01	TCRBD01	TCRBD01-01	01				TCRBJ02-05*01	TCRBJ02	TCRBJ02-05	01				5	4	2	3	4	5	39	51	55	62	66	1	In	VDJ
GTGAGCACCTTGGAGCTGGGGGACTCGGCCCTTTATCTTTGCGCCAGCAGCGTACAGGGAGCAAGGGAGACCCAGTACTTCGGGCCA	CASSVQGARETQYF	1	1.2673628713373213E-5	42	TCRBV05-01*01	TCRBV05	TCRBV05-01	01				TCRBD01-01*01	TCRBD01	TCRBD01-01	01				TCRBJ02-05*01	TCRBJ02	TCRBJ02-05	01				4	2	3	3	7	5	39	51	53	59	66	1	In	VDJ
ATCCAGCAGGTAGTGCGAGGAGATTCGGCAGCTTATTTCTGTGCCAGCTCACCCGGGGAGAAAAGGGAGACCCAGTACTTCGGGCCA	CASSPGEKRETQYF	1	1.2673628713373213E-5	42	TCRBV18-01*01	TCRBV18	TCRBV18-01	01				TCRBD02-01	TCRBD02	TCRBD02-01				01,02	TCRBJ02-05*01	TCRBJ02	TCRBJ02-05	01				3	0	8	3	8	5	39	-1	53	58	66	1	In	VDJ
AAGATCCAGCCCTCAGAACCCAGGGACTCAGCTGTGTACTTCTGTGCCAGCAAAGACAGGGATCAGGAGACCCAGTACTTCGGGCCA	CASKDRDQETQYF	1	1.2673628713373213E-5	39	TCRBV12	TCRBV12				TCRBV12-03,TCRBV12-04		TCRBD01-01*01	TCRBD01	TCRBD01-01	01				TCRBJ02-05*01	TCRBJ02	TCRBJ02-05	01				7	2	2	3	5	5	42	52	54	61	66	1	In	VDJ
AGATCCAGCCTGCAGAGCTTGGGGACTCGGCCGTGTATCTCTGTGCCAGCAGCGGACAGGGCTGTCGAGACCCAGTACTTCGGGCCA		1	1.2673628713373213E-5	40	TCRBV11-03*01	TCRBV11	TCRBV11-03	01				TCRBD01-01*01	TCRBD01	TCRBD01-01	01				TCRBJ02-05*01	TCRBJ02	TCRBJ02-05	01				5	0	1	3	5	5	41	-1	53	61	66	1	Out	VDJ
ATTCTGGAGTCCGCCAGCACCAACCAGACATCTATGTACCTCTGTGCCAGCAGTTGGTTTGGGGGCGAGACCCAGTACTTCGGGCCA	CASSWFGGETQYF	3	3.802088614011964E-5	39	TCRBV28-01*01	TCRBV28	TCRBV28-01	01				TCRBD01-01*01	TCRBD01	TCRBD01-01	01				TCRBJ02-05*01	TCRBJ02	TCRBJ02-05	01				4	5	6	0	0	5	42	55	60	-1	66	3	In	VDJ
AGGCTGCTGTCGGCTGCTCCCTCCCAGACATCTGTGTACTTCTGTGCCAGCAGTCCACTAGTTCCCGAGACCCAGTACTTCGGGCCA	CASSPLVPETQYF	1	1.2673628713373213E-5	39	TCRBV06-05*01	TCRBV06	TCRBV06-05	01				TCRBD02-01	TCRBD02	TCRBD02-01				01,02	TCRBJ02-05*01	TCRBJ02	TCRBJ02-05	01				5	2	3	8	5	5	42	54	56	61	66	1	In	VDJ
ACCTTGGAGCTGGGGGACTCGGCCCTTTATCTTTGCGCCAGCAGCATGGGCCACCCTAACTTAGACGAGACCCAGTACTTCGGGCCA	CASSMGHPNLDETQYF	1	1.2673628713373213E-5	48	TCRBV05-01*01	TCRBV05	TCRBV05-01	01								TCRBD01,TCRBD02	TCRBD01-01,TCRBD02-01		TCRBJ02-05*01	TCRBJ02	TCRBJ02-05	01				0	14	2	7	0	5	33	49	63	-1	66	1	In	VDJ
GTGCCCATCCTGAAGACAGCAGCTTCTACATCTGCAGTGCTAGAGATAGTGGGACAGGGTGGTCTAGAGACCCAGTACTTCGGGCCA		1	1.2673628713373213E-5	49	TCRBV20	TCRBV20				TCRBV20-01,TCRBV20-or09_02		TCRBD01-01*01	TCRBD01	TCRBD01-01	01				TCRBJ02-05*01	TCRBJ02	TCRBJ02-05	01				0	4	0	3	6	4	32	46	50	59	65	1	Out	VDJ
GATCCAGTCCACGGAGTCAGGGGACACAGCACTGTATTTCTGTGCCAGCAGGCCGACTAGCCGTGAGAGACCCAGTACTTCGGGCCA		1	1.2673628713373213E-5	41	TCRBV21-01*01	TCRBV21	TCRBV21-01	01				TCRBD02-01	TCRBD02	TCRBD02-01				01,02	TCRBJ02-05*01	TCRBJ02	TCRBJ02-05	01				6	3	2	7	4	4	40	51	54	61	65	1	Out	VDJ
ACCTTGGAGCTGGGGGACTCGGCCCTTTATCTTTGCGCCAGCAGCATAGATGGGACTAGCGGGGGAGAGACCCAGTACTTCGGGCCA	CASSIDGTSGGETQYF	1	1.2673628713373213E-5	48	TCRBV05-01*01	TCRBV05	TCRBV05-01	01				TCRBD02-01*01	TCRBD02	TCRBD02-01	01				TCRBJ02-05*01	TCRBJ02	TCRBJ02-05	01				4	6	0	2	0	4	33	45	51	-1	65	1	In	VDJ
AACGCCTTGGAGCTGGACGACTCGGCCCTGTATCTCTGTGCCAGCAGCTTGGCGAGCGGGAGGGGAGAGACCCAGTACTTCGGGCCA	CASSLASGRGETQYF	1	1.2673628713373213E-5	45	TCRBV05-04*01	TCRBV05	TCRBV05-04	01				TCRBD02-01*02	TCRBD02	TCRBD02-01	02				TCRBJ02-05*01	TCRBJ02	TCRBJ02-05	01				0	2	6	0	1	4	36	52	54	64	65	1	In	VDJ
CCTCCCAGACATCTGTATACTTCTGTGCCAGCAGTTACTTCCGGGACTAGCGGCAACCCGTAGGGAGAGACCCAGTACTTCGGGCCA		1	1.2673628713373213E-5	58	TCRBV06-09*01	TCRBV06	TCRBV06-09	01				TCRBD02-01	TCRBD02	TCRBD02-01				01,02	TCRBJ02-05*01	TCRBJ02	TCRBJ02-05	01				3	5	0	5	12	4	23	37	42	53	65	1	Out	VDJ
GAGTCGGCTGCTCCCTCCCAGACATCTGTGTACTTCTGTGCCAGCAGTGAGGACAGGGTTATCGGAGAGACCCAGTACTTCGGGCCA	CASSEDRVIGETQYF	2	2.5347257426746427E-5	45	TCRBV06-01*01	TCRBV06	TCRBV06-01	01				TCRBD01-01*01	TCRBD01	TCRBD01-01	01				TCRBJ02-05*01	TCRBJ02	TCRBJ02-05	01				3	0	1	3	7	4	36	-1	50	58	65	2	In	VDJ
CTGCTGTCGGCTGCTCCCTCCCAGACATCTGTGTACTTCTGTGCCAGCACCATGACAGGGGGCGGAGAGACCCAGTACTTCGGGCCA	CASTMTGGGETQYF	1	1.2673628713373213E-5	42	TCRBV06-05*01	TCRBV06	TCRBV06-05	01				TCRBD01-01*01	TCRBD01	TCRBD01-01	01				TCRBJ02-05*01	TCRBJ02	TCRBJ02-05	01				7	4	2	0	2	4	39	49	53	63	65	1	In	VDJ
ATCCAGCGCACAGAGCAGGGGGACTCGGCCATGTATCTCTGTGCCAGCAGCCTAATGACTAGCGGAGAGACCCAGTACTTCGGGCCA	CASSLMTSGETQYF	1	1.2673628713373213E-5	42	TCRBV07-09	TCRBV07	TCRBV07-09				01,03	TCRBD02-01	TCRBD02	TCRBD02-01				01,02	TCRBJ02-05*01	TCRBJ02	TCRBJ02-05	01				5	5	2	5	0	4	39	51	56	-1	65	1	In	VDJ
ACCAGCTCCCAGACATCTGTGTACTTCTGTGCCATCAGTGAGTCCCCTCCAAACGGCGGGGGGCGAGAGACCCAGTACTTCGGGCCA	CAISESPPNGGGRETQYF	1	1.2673628713373213E-5	54	TCRBV10-03*01	TCRBV10	TCRBV10-03	01				TCRBD02-01*01	TCRBD02	TCRBD02-01	01				TCRBJ02-05*01	TCRBJ02	TCRBJ02-05	01				0	11	7	1	2	4	27	44	55	63	65	1	In	VDJ
AGCACCTTGGAGCTGGGGGACTCGGCCCTTTATCTTTGCGCCAGCAGCTTGGTACGGGGGGGCAGAGAGACCCAGTACTTCGGGCCA	CASSLVRGGRETQYF	1	1.2673628713373213E-5	45	TCRBV05-01*01	TCRBV05	TCRBV05-01	01				TCRBD02-01*01	TCRBD02	TCRBD02-01	01				TCRBJ02-05*01	TCRBJ02	TCRBJ02-05	01				0	2	8	0	3	4	36	52	54	62	65	1	In	VDJ
GTGAGCACCTTGGAGCTGGGGGACTCGGCCCTTTATCTTTGCGCCAGCAGCTTGGGAGGGACAAGAGAGACCCAGTACTTCGGGCCA	CASSLGGTRETQYF	1	1.2673628713373213E-5	42	TCRBV05-01*01	TCRBV05	TCRBV05-01	01				TCRBD01-01*01	TCRBD01	TCRBD01-01	01				TCRBJ02-05*01	TCRBJ02	TCRBJ02-05	01				0	2	0	6	2	4	39	55	57	63	65	1	In	VDJ
CGGTCCACAAAGCTGGAGGACTCAGCCATGTACTTCTGTGCCAGCAGTGAGCCTTTGGGACTAGCAGAGACCCAGTACTTCGGGCCA	CASSEPLGLAETQYF	1	1.2673628713373213E-5	45	TCRBV02-01*01	TCRBV02	TCRBV02-01	01				TCRBD02-01	TCRBD02	TCRBD02-01				01,02	TCRBJ02-05*01	TCRBJ02	TCRBJ02-05	01				3	6	0	7	0	4	36	50	56	-1	65	1	In	VDJ
CTGAGGATCCAGCAGGTAGTGCGAGGAGATTCGGCAGCTTATTTCTGTGCCAGCTCTGGTCAAGCAGAGACCCAGTACTTCGGGCCA	CASSGQAETQYF	1	1.2673628713373213E-5	36	TCRBV18-01*01	TCRBV18	TCRBV18-01	01				TCRBD02-01	TCRBD02	TCRBD02-01				01,02	TCRBJ02-05*01	TCRBJ02	TCRBJ02-05	01				6	6	6	7	0	4	45	56	62	-1	65	1	In	VDJ
CTGCAGAACTGGAGGATTCTGGAGTTTATTTCTGTGCCAGCAGCCAACGAACTAGCGGGGGTTGAAGAGACCCAGTACTTCGGGCCA		1	1.2673628713373213E-5	49	TCRBV14-01*01	TCRBV14	TCRBV14-01	01				TCRBD02-01*01	TCRBD02	TCRBD02-01	01				TCRBJ02-05*01	TCRBJ02	TCRBJ02-05	01				2	3	3	2	3	3	32	47	50	61	64	1	Out	VDJ
AATGTGAGCACCTTGGAGCTGGGGGACTCGGCCCTTTATCTTTGCGCCAGCAGGGACTACTGGGAAGAGACCCAGTACTTCGGGCCA	CASRDYWEETQYF	1	1.2673628713373213E-5	39	TCRBV05-01*01	TCRBV05	TCRBV05-01	01				TCRBD02-01	TCRBD02	TCRBD02-01				01,02	TCRBJ02-05*01	TCRBJ02	TCRBJ02-05	01				5	0	1	9	5	3	42	-1	53	59	64	1	In	VDJ
ATTCAGCGCACAGAGCAGCGGGACTCAGCCATGTATCGCTGTGCCAGCAATGATGGCGGGGGGGAAGAGACCCAGTACTTCGGGCCA	CASNDGGGEETQYF	1	1.2673628713373213E-5	42	TCRBV07-07*01	TCRBV07	TCRBV07-07	01				TCRBD02-01*01	TCRBD02	TCRBD02-01	01				TCRBJ02-05*01	TCRBJ02	TCRBJ02-05	01				7	6	7	0	0	3	39	49	55	-1	64	1	In	VDJ
GCTGGGGGACTCGGCCCTCTATCTCTGTGCCAGCAGCTTGGAAGATTATGGGGGACTAGCGGGGAAGAGACCCAGTACTTCGGGCCA		2	2.5347257426746427E-5	56	TCRBV05-06*01	TCRBV05	TCRBV05-06	01				TCRBD02-01*01	TCRBD02	TCRBD02-01	01				TCRBJ02-05*01	TCRBJ02	TCRBJ02-05	01				0	10	0	3	0	3	25	41	51	-1	64	2	Out	VDJ
ATTCTGGAGTCCGCCAGCACCAACCAGACATCTATGTACCTCTGTGCCAGCAGTCAACTAGCGGAAGAGACCCAGTACTTCGGGCCA	CASSQLAEETQYF	2	2.5347257426746427E-5	39	TCRBV28-01*01	TCRBV28	TCRBV28-01	01				TCRBD02-01	TCRBD02	TCRBD02-01				01,02	TCRBJ02-05*01	TCRBJ02	TCRBJ02-05	01				5	2	3	5	0	3	42	54	56	-1	64	2	In	VDJ
TCCGCTACCAGCTCCCAGACATCTGTGTACTTCTGTGCCATCAGTGAGGGGGTTAGCGGGGGCGAAGAGACCCAGTACTTCGGGCCA	CAISEGVSGGEETQYF	1	1.2673628713373213E-5	48	TCRBV10-03*01	TCRBV10	TCRBV10-03	01				TCRBD02-01*01	TCRBD02	TCRBD02-01	01				TCRBJ02-05*01	TCRBJ02	TCRBJ02-05	01				2	5	5	2	2	3	33	48	53	62	64	1	In	VDJ
CTGCTGTCGGCTGCTCCCTCCCAGACATCTGTGTACTTCTGTGCCAGCAGCCCCTCCCAATCAGAAGAGACCCAGTACTTCGGGCCA	CASSPSQSEETQYF	1	1.2673628713373213E-5	42	TCRBV06-05*01	TCRBV06	TCRBV06-05	01				TCRBD01-01*01	TCRBD01	TCRBD01-01	01				TCRBJ02-05*01	TCRBJ02	TCRBJ02-05	01				6	11	4	5	0	3	39	50	61	-1	64	1	In	VDJ
AATGTGAGCACCTTGGAGCTGGGGGACTCGGCCCTTTATCTTTGCGCCAGCAGCTTGCAGGTTCAAGAGACCCAGTACTTCGGGCCA	CASSLQVQETQYF	1	1.2673628713373213E-5	39	TCRBV05-01*01	TCRBV05	TCRBV05-01	01				TCRBD01-01*01	TCRBD01	TCRBD01-01	01				TCRBJ02-05*01	TCRBJ02	TCRBJ02-05	01				1	0	4	4	2	2	42	-1	57	61	63	1	In	VDJ
ACATCGGCCCAAAAGAACCCGACAGCTTTCTATCTCTGTGCCAGTAGTATCCCGGGGGTGGGTCAAGAGACCCAGTACTTCGGGCCA	CASSIPGVGQETQYF	1	1.2673628713373213E-5	45	TCRBV19-01	TCRBV19	TCRBV19-01				01,02	TCRBD02-01*01	TCRBD02	TCRBD02-01	01				TCRBJ02-05*01	TCRBJ02	TCRBJ02-05	01				3	2	8	2	5	2	36	50	52	58	63	1	In	VDJ
ACTGTGACATCGGCCCAAAAGAACCCGACAGCTTTCTATCTCTGTGCCAGTAGTAGAACAGCTCAAGAGACCCAGTACTTCGGGCCA	CASSRTAQETQYF	1	1.2673628713373213E-5	39	TCRBV19-01	TCRBV19	TCRBV19-01				01,02	TCRBD01-01*01	TCRBD01	TCRBD01-01	01				TCRBJ02-05*01	TCRBJ02	TCRBJ02-05	01				4	2	3	5	2	2	42	55	57	61	63	1	In	VDJ
CTGACAGTGACCAGTGCCCATCCTGAAGACAGCAGCTTCTACATCTGCAGTGCTAGGGGCCTGCAAGAGACCCAGTACTTCGGGCCA	CSARGLQETQYF	1	1.2673628713373213E-5	36	TCRBV20	TCRBV20				TCRBV20-01,TCRBV20-or09_02		TCRBD01-01*01	TCRBD01	TCRBD01-01	01				TCRBJ02-05*01	TCRBJ02	TCRBJ02-05	01				3	0	8	0	3	2	45	-1	56	60	63	1	In	VDJ
CTGGAGTCCGCCAGCACCAACCAGACATCTATGTACCTCTGTGCCAGCACCCCCCTAGGGGGGCAAGAGACCCAGTACTTCGGGCCA	CASTPLGGQETQYF	2	2.5347257426746427E-5	42	TCRBV28-01*01	TCRBV28	TCRBV28-01	01								TCRBD01,TCRBD02	TCRBD01-01,TCRBD02-01		TCRBJ02-05*01	TCRBJ02	TCRBJ02-05	01				7	7	5	1	1	2	39	49	56	62	63	2	In	VDJ
AACGCCTTGGAGCTGGACGACTCGGCCCTGTATCTCTGTGCCAGCAGCTCGGACTAGCGGGGGCAAGAGACCCAGTACTTCGGGCCA	CASSSD*RGQETQYF	1	1.2673628713373213E-5	45	TCRBV05-04*01	TCRBV05	TCRBV05-04	01				TCRBD02-01*01	TCRBD02	TCRBD02-01	01				TCRBJ02-05*01	TCRBJ02	TCRBJ02-05	01				3	1	1	2	0	2	36	49	50	-1	63	1	Stop	VDJ
ACCAGTGCCCATCCTGAAGACAGCAGCTTCTACATCTGCAGTGCTAGAGATTCTGCCAGGGGGCAAGAGACCCAGTACTTCGGGCCA	CSARDSARGQETQYF	1	1.2673628713373213E-5	45	TCRBV20	TCRBV20				TCRBV20-01,TCRBV20-or09_02		TCRBD01-01*01	TCRBD01	TCRBD01-01	01				TCRBJ02-05*01	TCRBJ02	TCRBJ02-05	01				0	6	4	1	0	2	36	50	56	-1	63	1	In	VDJ
ACTGTGACATCGGCCCAAAAGAACCCGACAGCTTTCTATCTCTGTGCCAGTAGTGTGACAGGGCAAGAGACCCAGTACTTCGGGCCA	CASSVTGQETQYF	1	1.2673628713373213E-5	39	TCRBV19-01	TCRBV19	TCRBV19-01				01,02	TCRBD01-01*01	TCRBD01	TCRBD01-01	01				TCRBJ02-05*01	TCRBJ02	TCRBJ02-05	01				5	2	2	3	0	2	42	54	56	-1	63	1	In	VDJ
GTGAGCACCTTGGAGCTGGGGGACTCGGCCCTTTATCTTTGCGCCAGCAGCTCTAGCGGGAGGCAAGAGACCCAGTACTTCGGGCCA	CASSSSGRQETQYF	1	1.2673628713373213E-5	42	TCRBV05-01*01	TCRBV05	TCRBV05-01	01				TCRBD02-01*02	TCRBD02	TCRBD02-01	02				TCRBJ02-05*01	TCRBJ02	TCRBJ02-05	01				3	0	4	1	0	2	39	-1	52	-1	63	1	In	VDJ
CTGAGCTCTCTGGAGCTGGGGGACTCAGCTTTGTATTTCTGTGCCAGCAGCTCCCAGGGGATCCAAGAGACCCAGTACTTCGGGCCA	CASSSQGIQETQYF	1	1.2673628713373213E-5	42	TCRBV09-01	TCRBV09	TCRBV09-01				01,02	TCRBD01-01*01	TCRBD01	TCRBD01-01	01				TCRBJ02-05*01	TCRBJ02	TCRBJ02-05	01				4	3	4	2	2	1	39	51	54	60	62	1	In	VDJ
GAGTCGGCTGCTCCCTCCCAGACATCTGTGTACTTCTGTGCCAGCAGTGAACTAGCGGGGGGCCAAGAGACCCAGTACTTCGGGCCA	CASSELAGGQETQYF	1	1.2673628713373213E-5	45	TCRBV06-01*01	TCRBV06	TCRBV06-01	01				TCRBD02-01*01	TCRBD02	TCRBD02-01	01				TCRBJ02-05*01	TCRBJ02	TCRBJ02-05	01				2	0	4	1	0	1	36	-1	51	-1	62	1	In	VDJ
TTGGAGCTGGAGGACTCGGCCCTGTATCTCTGTGCCAGCAGCTTTACCTCCCCCTGGGTAGGCCAAGAGACCCAGTACTTCGGGCCA	CASSFTSPWVGQETQYF	1	1.2673628713373213E-5	51	TCRBV05-08*01	TCRBV05	TCRBV05-08	01								TCRBD01,TCRBD02	TCRBD01-01,TCRBD02-01		TCRBJ02-05*01	TCRBJ02	TCRBJ02-05	01				2	11	0	9	4	1	30	44	55	58	62	1	In	VDJ
ATCCAGCGCACACAGCAGGAGGACTCGGCCGTGTATCTCTGTGCCAGCAGCTTAGGGGCCAGCCAAGAGACCCAGTACTTCGGGCCA	CASSLGASQETQYF	1	1.2673628713373213E-5	42	TCRBV07-02*01	TCRBV07	TCRBV07-02	01				TCRBD01-01*01	TCRBD01	TCRBD01-01	01				TCRBJ02-05*01	TCRBJ02	TCRBJ02-05	01				1	0	8	0	3	1	39	-1	55	59	62	1	In	VDJ
CAGGTAGTGCGAGGAGATTCGGCAGCTTATTTCTGTGCCAGCTCACCAACTCTAGCGGGGTCCCAAGAGACCCAGTACTTCGGGCCA	CASSPTLAGSQETQYF	1	1.2673628713373213E-5	48	TCRBV18-01*01	TCRBV18	TCRBV18-01	01				TCRBD02-01*01	TCRBD02	TCRBD02-01	01				TCRBJ02-05*01	TCRBJ02	TCRBJ02-05	01				2	3	4	3	2	1	33	48	51	60	62	1	In	VDJ
CAGCGCACACAGCAGGAGGACTCGGCCGTGTATCTCTGTGCCAGCAGGAGGGACGGCCGCCCCCAAGAGACCCAGTACTTCGGGCCA	CASRRDGRPQETQYF	1	1.2673628713373213E-5	45	TCRBV07-02*01	TCRBV07	TCRBV07-02	01								TCRBD01,TCRBD02	TCRBD01-01,TCRBD02-01		TCRBJ02-05*01	TCRBJ02	TCRBJ02-05	01				6	2	0	7	8	1	36	47	49	54	62	1	In	VDJ
TCTGCCATCCCCAACCAGACAGCTCTTTACTTCTGTGCCACCAGCTGGGGCGAGGCAGGGACCCAAGAGACCCAGTACTTCGGGCCA	CATSWGEAGTQETQYF	1	1.2673628713373213E-5	48	TCRBV24	TCRBV24				TCRBV24-01,TCRBV24-or09_02						TCRBD01,TCRBD02	TCRBD01-01,TCRBD02-01		TCRBJ02-05*01	TCRBJ02	TCRBJ02-05	01				7	13	0	7	0	1	33	44	57	-1	62	1	In	VDJ
ACTCAGCCCTGTATCTCTGCGCCAGCAGCCATAACCCCGAGGGGCTAGCGGGAGAAGGATTACCAAGAGACCCAGTACTTCGGGCCA		1	1.2673628713373213E-5	64	TCRBV04-01*01	TCRBV04	TCRBV04-01	01				TCRBD02-01*02	TCRBD02	TCRBD02-01	02				TCRBJ02-05*01	TCRBJ02	TCRBJ02-05	01				3	13	4	2	7	0	17	31	44	54	61	1	Out	VDJ
CACGCCCTGCAGCCAGAAGACTCAGCCCTGTATCTCTGCGCCAGCAGCCAAGGGAGGGGGTACCAAGAGACCCAGTACTTCGGGCCA	CASSQGRGYQETQYF	1	1.2673628713373213E-5	45	TCRBV04-01*01	TCRBV04	TCRBV04-01	01								TCRBD01,TCRBD02	TCRBD01-01,TCRBD02-01		TCRBJ02-05*01	TCRBJ02	TCRBJ02-05	01				1	2	5	1	1	0	36	52	54	60	61	1	In	VDJ
TGGAGCTTGGTGACTCTGCTGTGTATTTCTGTGCCAGCAGCCAAGTGGGTTCCAGCGGGGGACCAAGAGACCCAGTACTTCGGGCCA		1	1.2673628713373213E-5	52	TCRBV03	TCRBV03				TCRBV03-01,TCRBV03-02		TCRBD02-01*01	TCRBD02	TCRBD02-01	01				TCRBJ02-05*01	TCRBJ02	TCRBJ02-05	01				1	8	6	2	0	0	29	45	53	-1	61	1	Out	VDJ
CGCTCACCAGGCCTGGGGGACGCAGCCATGTACCTGTGTGCCACCAGCAGAGGAGGAGGGAACCAAGAGACCCAGTACTTCGGGCCA	CATSRGGGNQETQYF	1	1.2673628713373213E-5	45	TCRBV15-01*01	TCRBV15	TCRBV15-01	01				TCRBD02-01*02	TCRBD02	TCRBD02-01	02				TCRBJ02-05*01	TCRBJ02	TCRBJ02-05	01				1	2	10	0	1	0	36	52	54	60	61	1	In	VDJ
CAGGCTACGAAGCTTGAGGATTCAGCAGTGTATTTTTGTGCCAGCAGCCGTTCGGCAGGGAACCAAGAGACCCAGTACTTCGGGCCA	CASSRSAGNQETQYF	1	1.2673628713373213E-5	45	TCRBV16-01	TCRBV16	TCRBV16-01				01,02	TCRBD01-01*01	TCRBD01	TCRBD01-01	01				TCRBJ02-05*01	TCRBJ02	TCRBJ02-05	01				4	6	4	3	1	0	36	49	55	60	61	1	In	VDJ
CTGTAGTCTGCTGCCTCCTCCCAGACATCTGTATATTTCTGCGCCAGCAGTGTGGGCGGAAACCAAGAGACCCAGTACTTCGGGCCA	CASSVGGNQETQYF	2	2.5347257426746427E-5	42	TCRBV10-01	TCRBV10	TCRBV10-01				01,02					TCRBD01,TCRBD02	TCRBD01-01,TCRBD02-01		TCRBJ02-05*01	TCRBJ02	TCRBJ02-05	01				4	1	8	0	4	0	39	52	53	57	61	2	In	VDJ
CTGAAGATCCAGCCCTCAGAACCCAGGGACTCAGCTGTGTACTTCTGTGCCACAGGGACAGTACAAGAGACCCAGTACTTCGGGCCA	CATGTVQETQYF	1	1.2673628713373213E-5	36	TCRBV12	TCRBV12				TCRBV12-03,TCRBV12-04		TCRBD01-01*01	TCRBD01	TCRBD01-01	01				TCRBJ02-05*01	TCRBJ02	TCRBJ02-05	01				10	2	0	5	2	2	45	52	54	61	63	1	In	VDJ
CTGTCGGCTGCTCCCTCCCAGACATCTGTGTACTTCTGTGCCACAACCCAACCGGGACACCTACAAGAGACCCAGTACTTCGGGCCA	CATTQPGHLQETQYF	1	1.2673628713373213E-5	45	TCRBV06-05*01	TCRBV06	TCRBV06-05	01				TCRBD01-01*01	TCRBD01	TCRBD01-01	01				TCRBJ02-05*01	TCRBJ02	TCRBJ02-05	01				10	10	0	6	4	2	36	43	53	59	63	1	In	VDJ
CCCCAACCAGACAGCTCTTTACTTCTGTGCCACCAGTGATCGGACAGGGGGCACCTTTTACTACAAGAGACCCAGTACTTCGGGCCA		1	1.2673628713373213E-5	56	TCRBV24	TCRBV24				TCRBV24-01,TCRBV24-or09_02		TCRBD01-01*01	TCRBD01	TCRBD01-01	01				TCRBJ02-05*01	TCRBJ02	TCRBJ02-05	01				3	1	1	0	11	2	25	40	41	52	63	1	Out	VDJ
CATCCTGAAGACAGCAGCTTCTACATCTGCAGTGCTAGACCTGGGGGGAGCGGGTACTTAATACAAGAGACCCAGTACTTCGGGCCA	CSARPGGSGYLIQETQYF	1	1.2673628713373213E-5	54	TCRBV20	TCRBV20				TCRBV20-01,TCRBV20-or09_02		TCRBD02-01	TCRBD02	TCRBD02-01				01,02	TCRBJ02-05*01	TCRBJ02	TCRBJ02-05	01				2	9	6	4	9	2	27	39	48	54	63	1	In	VDJ
ACCCTGCAGCCAGAAGACTCGGCCCTGTATCTCTGCGCCAGCAGCCAAGGACGGGACAGGGGACAAGAGACCCAGTACTTCGGGCCA	CASSQGRDRGQETQYF	1	1.2673628713373213E-5	48	TCRBV04-03*01	TCRBV04	TCRBV04-03	01				TCRBD01-01*01	TCRBD01	TCRBD01-01	01				TCRBJ02-05*01	TCRBJ02	TCRBJ02-05	01				1	3	0	2	1	2	33	49	52	62	63	1	In	VDJ
CGGTCCACAAAGCTGGAGGACTCAGCCATGTACTTCTGTGCCAGCAAGGAAAGCGGGGGGGCACAAGAGACCCAGTACTTCGGGCCA	CASKESGGAQETQYF	1	1.2673628713373213E-5	45	TCRBV02-01*01	TCRBV02	TCRBV02-01	01				TCRBD02-01*01	TCRBD02	TCRBD02-01	01				TCRBJ02-05*01	TCRBJ02	TCRBJ02-05	01				7	5	6	0	2	2	36	46	51	61	63	1	In	VDJ
AATGTGAGCACCTTGGAGCTGGGGGACTCGGCCCTTTATCTTTGCGCCAGCAGCTCGGGTCTTAAAGAGACCCAGTACTTCGGGCCA	CASSSGLKETQYF	2	2.5347257426746427E-5	39	TCRBV05-01*01	TCRBV05	TCRBV05-01	01				TCRBD02-01	TCRBD02	TCRBD02-01				01,02	TCRBJ02-05*01	TCRBJ02	TCRBJ02-05	01				3	0	8	4	5	3	42	-1	55	59	64	2	In	VDJ
CGGTCCACAAAGCTGGAGGACTCAGCCATGTACTTCTGTGCCAGCAGTGAATTTGCGGGGGATAAAGAGACCCAGTACTTCGGGCCA	CASSEFAGDKETQYF	1	1.2673628713373213E-5	45	TCRBV02-01*01	TCRBV02	TCRBV02-01	01				TCRBD02-01*01	TCRBD02	TCRBD02-01	01				TCRBJ02-05*01	TCRBJ02	TCRBJ02-05	01				2	3	7	2	3	3	36	51	54	61	64	1	In	VDJ
ACGATCCAGCGCACACAGCAGGAGGACTCGGCCGTGTATCTCTGTGCCAGCAGCTTTGGAGGGAAAGAGACCCAGTACTTCGGGCCA	CASSFGGKETQYF	1	1.2673628713373213E-5	39	TCRBV07-02*01	TCRBV07	TCRBV07-02	01				TCRBD02-01*02	TCRBD02	TCRBD02-01	02				TCRBJ02-05*01	TCRBJ02	TCRBJ02-05	01				3	1	10	0	1	3	42	56	57	63	64	1	In	VDJ
GTATCTCTGCGCCAGCATCTTGGAAGGGGACGAGGACCACCGTTGCCAAAGCCCGCGACGCTCAAAGAGACCCAGTACTTCGGGCCA		1	1.2673628713373213E-5	74					TCRBV04,TCRBV05,TCRBV23,TCRBV26	TCRBV04-01,TCRBV04-03,TCRBV05-04,TCRBV05-05,TCRBV05-08,TCRBV23-01,TCRBV26-or09_02						TCRBD01,TCRBD02	TCRBD01-01,TCRBD02-01		TCRBJ02-05*01	TCRBJ02	TCRBJ02-05	01				7	9	0	7	33	3	7	17	26	31	64	1	Out	VDJ
CGCCCTGCAGCCAGAAGACTCAGCCCTGTATCTCTGCGCCAGCAGCGCTGACTAGCGGGGGGCAAAGAGACCCAGTACTTCGGGCCA		1	1.2673628713373213E-5	47	TCRBV04-01*01	TCRBV04	TCRBV04-01	01				TCRBD02-01*01	TCRBD02	TCRBD02-01	01				TCRBJ02-05*01	TCRBJ02	TCRBJ02-05	01				5	3	2	1	2	3	34	46	49	62	64	1	Out	VDJ
TCTGCCAGGCCCTCACATACCTCTCAGTACCTCTGTGCCAGCAGTGAATATCTACTAGCGCGCAAAGAGACCCAGTACTTCGGGCCA	CASSEYLLARKETQYF	1	1.2673628713373213E-5	48	TCRBV25-01*01	TCRBV25	TCRBV25-01	01				TCRBD02-01	TCRBD02	TCRBD02-01				01,02	TCRBJ02-05*01	TCRBJ02	TCRBJ02-05	01				0	3	3	6	4	3	33	50	53	60	64	1	In	VDJ
ACCAACCAGACATCTATGTACCTCTGTGCCAGCAGCCACCGCCCCACCCGATGGACAGGGTACAAAGAGACCCAGTACTTCGGGCCA	CASSHRPTRWTGYKETQYF	2	2.5347257426746427E-5	57	TCRBV28-01*01	TCRBV28	TCRBV28-01	01				TCRBD01-01*01	TCRBD01	TCRBD01-01	01				TCRBJ02-05*01	TCRBJ02	TCRBJ02-05	01				6	17	1	3	4	3	24	35	52	60	64	2	In	VDJ
AACGCCTTGTTGCTGGGGGACTCGGCCCTCTATCTCTGTGCCAGCAGCTCCATGGGGGGCCTCAGAAAGACCCAGTACTTCGGGCCA	CASSSMGGLRKTQYF	1	1.2673628713373213E-5	45	TCRBV05-06*01	TCRBV05	TCRBV05-06	01								TCRBD01,TCRBD02	TCRBD01-01,TCRBD02-01		TCRBJ02-05*01	TCRBJ02	TCRBJ02-05	01				3	5	6	0	7	6	36	49	54	60	67	1	In	VDJ
GATCCAGCGCACAGAGCAGGGGGACTCGGCCATGTATCTCTGTGCCAGCAGCTAACGGGGCTCGGGGGAACCCAGTACTTCGGGCCA		1	1.2673628713373213E-5	41	TCRBV07-09	TCRBV07	TCRBV07-09				01,03	TCRBD02-01*01	TCRBD02	TCRBD02-01	01				TCRBJ02-05*01	TCRBJ02	TCRBJ02-05	01				4	9	8	2	1	8	40	53	62	68	69	1	Out	VDJ
CAGTGCCCATCCTGAAGACAGCAGCTTCTACATCTGCAGTGCTAGGGATCGGCAGGGACCCCGTTTGATACGCAGTATTTTGGCCCA		2	2.5347257426746427E-5	47	TCRBV20	TCRBV20				TCRBV20-01,TCRBV20-or09_02						TCRBD01,TCRBD02	TCRBD01-01,TCRBD02-01		TCRBJ02-03*01	TCRBJ02	TCRBJ02-03	01				3	9	0	7	7	6	34	45	54	59	66	2	Out	VDJ
TCTCTGGAGCTGGGGGACTCAGCTTTGTATTTCTGTGCCAGCAGCGCCCTCGGAGGCAGCTCTGTTGATACGCAGTATTTTGGCCCA	CASSALGGSSVDTQYF	1	1.2673628713373213E-5	48	TCRBV09-01	TCRBV09	TCRBV09-01				01,02	TCRBD02-01*02	TCRBD02	TCRBD02-01	02				TCRBJ02-03*01	TCRBJ02	TCRBJ02-03	01				3	5	10	1	10	6	33	46	51	56	66	1	In	VDJ
GCTGCTCCCTCCCAGACATCTGTGTACTTCTGTGCCAGCAGTTACGGGACTAGCGGGGGCCCCCGTGATACGCAGTATTTTGGCCCA	CASSYGTSGGPRDTQYF	1	1.2673628713373213E-5	51	TCRBV06	TCRBV06				TCRBV06-05,TCRBV06-06		TCRBD02-01*01	TCRBD02	TCRBD02-01	01				TCRBJ02-03*01	TCRBJ02	TCRBJ02-03	01				2	0	0	2	7	6	30	-1	45	59	66	1	In	VDJ
GTGACATCGGCCCAAAAGAACCCGACAGCTTTCTATCTCTGTGCCAGTAGTATTGGGGACAGGGGGGATACGCAGTATTTTGGCCCA	CASSIGDRGDTQYF	1	1.2673628713373213E-5	42	TCRBV19-01	TCRBV19	TCRBV19-01				01,02	TCRBD01-01*01	TCRBD01	TCRBD01-01	01				TCRBJ02-03*01	TCRBJ02	TCRBJ02-03	01				3	2	0	1	0	6	39	53	55	-1	66	1	In	VDJ
ATTCAGCGCACAGAGCAGCGGGACTCAGCCATGTATCGCTGTGCCAGCAGCTTAGAAGGGGCGGGGGATACGCAGTATTTTGGCCCA	CASSLEGAGDTQYF	3	3.802088614011964E-5	42	TCRBV07-07*01	TCRBV07	TCRBV07-07	01				TCRBD02-01*01	TCRBD02	TCRBD02-01	01				TCRBJ02-03*01	TCRBJ02	TCRBJ02-03	01				1	5	7	3	0	6	39	55	60	-1	66	3	In	VDJ
