## Supplementary material for "T cell receptor sequencing specifies psoriasis as a systemic and atopic dermatitis as a skin-focused, allergen-driven disease": TCRSeq_1_AD2TCLb.tsv (part 3 of 3)

nucleotide	aminoAcid	count (templates/reads)	frequencyCount (%)	cdr3Length	vMaxResolved	vFamilyName	vGeneName	vGeneAllele	vFamilyTies	vGeneNameTies	vGeneAlleleTies	dMaxResolved	dFamilyName	dGeneName	dGeneAllele	dFamilyTies	dGeneNameTies	dGeneAlleleTies	jMaxResolved	jFamilyName	jGeneName	jGeneAllele	jFamilyTies	jGeneNameTies	jGeneAlleleTies	vDeletion	n1Insertion	d5Deletion	d3Deletion	n2Insertion	jDeletion	vIndex	n1Index	dIndex	n2Index	jIndex	estimatedNumberGenomes	sequenceStatus	cloneResolved	vOrphon	dOrphon	jOrphon	vFunction	dFunction	jFunction	fractionNucleated	vAlignLength	vAlignSubstitutionCount	vAlignSubstitutionIndexes	vAlignSubstitutionGeneThreePrimeIndexes	vSeqWithMutations
ACTGTGACATCGGCCCAAAAGAACCCGACAGCTTTCTATCTCTGTGCCAGTAGTCTGATTAGCGGGGATACGCAGTATTTTGGCCCA	CASSLISGDTQYF	1	1.2673628713373213E-5	39	TCRBV19-01	TCRBV19	TCRBV19-01				01,02	TCRBD02-01	TCRBD02	TCRBD02-01				01,02	TCRBJ02-03*01	TCRBJ02	TCRBJ02-03	01				5	5	5	4	0	6	42	54	59	-1	66	1	In	VDJ
ACCCTGCAGCCAGAAGACTCGGCCCTGTATCTCTGCGCCAGCAGCCAAGATGGCAGGGGGTTAGGGGATACGCAGTATTTTGGCCCA	CASSQDGRGLGDTQYF	1	1.2673628713373213E-5	48	TCRBV04-03*01	TCRBV04	TCRBV04-03	01				TCRBD01-01*01	TCRBD01	TCRBD01-01	01				TCRBJ02-03*01	TCRBJ02	TCRBJ02-03	01				0	3	4	1	6	6	33	50	53	60	66	1	In	VDJ
CTGGAGTCGGCTGCTCCCTCCCAGACATCTGTGTACTTCTGTGCCAGCACCGCGACAGGGGGCAGGGATACGCAGTATTTTGGCCCA	CASTATGGRDTQYF	1	1.2673628713373213E-5	42	TCRBV06-01*01	TCRBV06	TCRBV06-01	01				TCRBD01-01*01	TCRBD01	TCRBD01-01	01				TCRBJ02-03*01	TCRBJ02	TCRBJ02-03	01				7	4	2	0	3	6	39	49	53	63	66	1	In	VDJ
ACCTTGGAGCTGGGGGACTCGGCCCTTTATCTTTGCGCCAGCAGCTTGGTTAGAGCGGGGGGCCAGGATACGCAGTATTTTGGCCCA	CASSLVRAGGQDTQYF	1	1.2673628713373213E-5	48	TCRBV05-01*01	TCRBV05	TCRBV05-01	01				TCRBD02-01*01	TCRBD02	TCRBD02-01	01				TCRBJ02-03*01	TCRBJ02	TCRBJ02-03	01				0	4	6	1	4	6	33	49	53	62	66	1	In	VDJ
GTGACATCGGCCCAAAAGAACCCGACAGCTTTCTATCTCTGTGCCAGTAGTACTGGACAGGGGAGCGATACGCAGTATTTTGGCCCA	CASSTGQGSDTQYF	1	1.2673628713373213E-5	42	TCRBV19-01	TCRBV19	TCRBV19-01				01,02	TCRBD01-01*01	TCRBD01	TCRBD01-01	01				TCRBJ02-03*01	TCRBJ02	TCRBJ02-03	01				4	2	1	2	3	6	39	52	54	63	66	1	In	VDJ
ACCCTGCAGCCAGAAGACTCGGCCCTGTATCTCTGTGCCAGCAGCCAAGATCCTAGCGGGGGGGCCGATACGCAGTATTTTGGCCCA	CASSQDPSGGADTQYF	1	1.2673628713373213E-5	48	TCRBV04-02*01	TCRBV04	TCRBV04-02	01				TCRBD02-01*01	TCRBD02	TCRBD02-01	01				TCRBJ02-03*01	TCRBJ02	TCRBJ02-03	01				0	2	4	0	2	6	33	50	52	64	66	1	In	VDJ
GAGTCCGCTACCAGCTCCCAGACATCTGTGTACTTCTGTGCCATCACCCTGGGACAGGGGGGAGCCGATACGCAGTATTTTGGCCCA	CAITLGQGGADTQYF	1	1.2673628713373213E-5	45	TCRBV10-03*01	TCRBV10	TCRBV10-03	01				TCRBD01-01*01	TCRBD01	TCRBD01-01	01				TCRBJ02-03*01	TCRBJ02	TCRBJ02-03	01				7	4	0	1	5	6	36	46	50	61	66	1	In	VDJ
TCCTTGGAGCTGGGGGACTCAGCCCTGTACTTCTGTGCCAGCAGCTTGAGGCTAGCGGGTGGTGTAGATACGCAGTATTTTGGCCCA	CASSLRLAGGVDTQYF	1	1.2673628713373213E-5	48	TCRBV13-01*01	TCRBV13	TCRBV13-01	01				TCRBD02-01	TCRBD02	TCRBD02-01				01,02	TCRBJ02-03*01	TCRBJ02	TCRBJ02-03	01				3	4	4	4	6	5	33	47	51	59	65	1	In	VDJ
AACATGAGCCCTGAAGACAGCAGCATATATCTCTGCAGCGTTGAGCGGCGGCTAGCGGGGGCTGTAGATACGCAGTATTTTGGCCCA	CSVERRLAGAVDTQYF	1	1.2673628713373213E-5	48	TCRBV29-01*01	TCRBV29	TCRBV29-01	01				TCRBD02-01*01	TCRBD02	TCRBD02-01	01				TCRBJ02-03*01	TCRBJ02	TCRBJ02-03	01				3	7	4	2	4	5	33	44	51	61	65	1	In	VDJ
CTGCTGTCGGCTGCTCCCTCCCAGACATCTGTGTACTTCTGTGCCAGCAGTTATGATCGAGGACTAGATACGCAGTATTTTGGCCCA	CASSYDRGLDTQYF	1	1.2673628713373213E-5	42	TCRBV06-05*01	TCRBV06	TCRBV06-05	01				TCRBD02-01	TCRBD02	TCRBD02-01				01,02	TCRBJ02-03*01	TCRBJ02	TCRBJ02-03	01				3	7	1	10	0	5	39	53	60	-1	65	1	In	VDJ
GAGCTGGACGACTCGGCCCTGTATCTCTGTGCCAGCAGCTTGGATTATGGTCTAGCGGGAGGGATAGATACGCAGTATTTTGGCCCA	CASSLDYGLAGGIDTQYF	1	1.2673628713373213E-5	54	TCRBV05-04*01	TCRBV05	TCRBV05-04	01				TCRBD02-01*02	TCRBD02	TCRBD02-01	02				TCRBJ02-03*01	TCRBJ02	TCRBJ02-03	01				0	8	4	0	2	5	27	43	51	63	65	1	In	VDJ
CAGCGCACAGAGCAGGGGGACTCGGCCATGTATCTCTGTGCCAGCAGCTTAGTGACAGGGTGGGGAGATACGCAGTATTTTGGCCCA	CASSLVTGWGDTQYF	1	1.2673628713373213E-5	45	TCRBV07-09	TCRBV07	TCRBV07-09				01,03	TCRBD01-01*01	TCRBD01	TCRBD01-01	01				TCRBJ02-03*01	TCRBJ02	TCRBJ02-03	01				1	1	2	3	5	5	36	52	53	60	65	1	In	VDJ
AACGCCTTGTTGCTGGGGGACTCGGCCCTCTATCTCTGTGCCAGCAGCTTCTTCGGGGAAGGGGGAGATACGCAGTATTTTGGCCCA	CASSFFGEGGDTQYF	1	1.2673628713373213E-5	45	TCRBV05-06*01	TCRBV05	TCRBV05-06	01				TCRBD01-01*01	TCRBD01	TCRBD01-01	01				TCRBJ02-03*01	TCRBJ02	TCRBJ02-03	01				2	9	5	1	0	5	36	50	59	-1	65	1	In	VDJ
CACACCCTGCAGCCAGAAGACTCGGCCCTGTATCTCTGCGCCAGCAGCCGAAACGACAGGGAGGGAGATACGCAGTATTTTGGCCCA	CASSRNDREGDTQYF	1	1.2673628713373213E-5	45	TCRBV04-03*01	TCRBV04	TCRBV04-03	01								TCRBD01,TCRBD02	TCRBD01-01,TCRBD02-01		TCRBJ02-03*01	TCRBJ02	TCRBJ02-03	01				4	5	2	3	4	5	36	49	54	61	65	1	In	VDJ
AGCACCTTGGAGCTGGGGGACTCGGCCCTTTATCTTTGCGCCAGCAGCTTGGCGACAGGGGGCGGAGATACGCAGTATTTTGGCCCA	CASSLATGGGDTQYF	1	1.2673628713373213E-5	45	TCRBV05-01*01	TCRBV05	TCRBV05-01	01				TCRBD01-01*01	TCRBD01	TCRBD01-01	01				TCRBJ02-03*01	TCRBJ02	TCRBJ02-03	01				0	1	2	0	2	5	36	52	53	63	65	1	In	VDJ
CACCTACACGCCCTGCAGCCAGAAGACTCAGCCCTGTATCTCTGCGCCAGCACGGGGGGGCCCGGAGATACGCAGTATTTTGGCCCA	CASTGGPGDTQYF	1	1.2673628713373213E-5	39	TCRBV04-01*01	TCRBV04	TCRBV04-01	01				TCRBD02-01*01	TCRBD02	TCRBD02-01	01				TCRBJ02-03*01	TCRBJ02	TCRBJ02-03	01				7	0	8	0	5	5	42	-1	52	60	65	1	In	VDJ
CTACACACCCTGCAGCCAGAAGACTCGGCCCTGTATCTCTGTGCCAGCAGCCAAGAGAGGAACCGAGATACGCAGTATTTTGGCCCA	CASSQERNRDTQYF	1	1.2673628713373213E-5	42	TCRBV04-02*01	TCRBV04	TCRBV04-02	01				TCRBD02-01*02	TCRBD02	TCRBD02-01	02				TCRBJ02-03*01	TCRBJ02	TCRBJ02-03	01				0	0	11	1	5	5	39	-1	56	60	65	1	In	VDJ
CCCTCAGAACCCAGGGACTCAGCTGTGTACTTCTGTGCCAGCAGTTTAGCGCAGGGGGATCCTTCAGATACGCAGTATTTTGGCCCA	CASSLAQGDPSDTQYF	1	1.2673628713373213E-5	48	TCRBV12	TCRBV12				TCRBV12-03,TCRBV12-04		TCRBD01-01*01	TCRBD01	TCRBD01-01	01				TCRBJ02-03*01	TCRBJ02	TCRBJ02-03	01				0	1	4	1	6	4	33	50	51	58	64	1	In	VDJ
CAGCGCACAGAGCAGGGGGACTCGGCCATGTATCTCTGTGCCAGCAGCTTTCTGAGCGGGAGCTCAGATACGCAGTATTTTGGCCCA	CASSFLSGSSDTQYF	1	1.2673628713373213E-5	45	TCRBV07-09	TCRBV07	TCRBV07-09				01,03	TCRBD02-01*02	TCRBD02	TCRBD02-01	02				TCRBJ02-03*01	TCRBJ02	TCRBJ02-03	01				3	4	6	2	2	4	36	50	54	62	64	1	In	VDJ
ATCCAGCCCTCAGAACCCAGGGACTCAGCTGTGTACTTCTGTGCCAGCAGTTTTCAGGGGGCCTCAGATACGCAGTATTTTGGCCCA	CASSFQGASDTQYF	1	1.2673628713373213E-5	42	TCRBV12	TCRBV12				TCRBV12-03,TCRBV12-04		TCRBD01-01*01	TCRBD01	TCRBD01-01	01				TCRBJ02-03*01	TCRBJ02	TCRBJ02-03	01				3	1	4	0	2	4	39	53	54	62	64	1	In	VDJ
AAGATCCAGCCTGCAGAGCTTGGGGACTCGGCCGTGTATCTCTGTGCCAGCAGCCCCCGGGATGCAGATACGCAGTATTTTGGCCCA	CASSPRDADTQYF	1	1.2673628713373213E-5	39	TCRBV11-03*01	TCRBV11	TCRBV11-03	01				TCRBD02-01*02	TCRBD02	TCRBD02-01	02				TCRBJ02-03*01	TCRBJ02	TCRBJ02-03	01				5	3	8	3	2	4	42	54	57	62	64	1	In	VDJ
AACCTGAGCTCTCTGGAGCTGGGGGACTCAGCTTTGTATTTCTGTGCCAGCAGCGTAGCTGGGGCAGATACGCAGTATTTTGGCCCA	CASSVAGADTQYF	1	1.2673628713373213E-5	39	TCRBV09-01	TCRBV09	TCRBV09-01				01,02					TCRBD01,TCRBD02	TCRBD01-01,TCRBD02-01		TCRBJ02-03*01	TCRBJ02	TCRBJ02-03	01				0	2	6	2	0	4	42	58	60	-1	64	1	In	VDJ
ATCCGCTCACCAGGCCTGGGGGACGCAGCCATGTACCTGTGTGCCACCAGCAGAGATTGGGGGGCAGATACGCAGTATTTTGGCCCA	CATSRDWGADTQYF	1	1.2673628713373213E-5	42	TCRBV15-01*01	TCRBV15	TCRBV15-01	01				TCRBD02-01*01	TCRBD02	TCRBD02-01	01				TCRBJ02-03*01	TCRBJ02	TCRBJ02-03	01				0	2	9	1	0	4	39	56	58	-1	64	1	In	VDJ
GAGTTGGCTGCTCCCTCCCAGACATCTGTGTACTTCTGTGCCAGCAGGTATTCTAGCGGGGCGGCAGATACGCAGTATTTTGGCCCA	CASRYSSGAADTQYF	1	1.2673628713373213E-5	45	TCRBV06-06	TCRBV06	TCRBV06-06				01,02	TCRBD02-01*01	TCRBD02	TCRBD02-01	01				TCRBJ02-03*01	TCRBJ02	TCRBJ02-03	01				6	5	4	3	3	4	36	47	52	61	64	1	In	VDJ
CGCCTTGGAGCTGGAGGACTCGGCCCTGTATCTCTGTGCCAGTTGACTGGACTAGCAAGTTTCGCAGATACGCAGTATTTTGGCCCA		1	1.2673628713373213E-5	47	TCRBV05-08*01	TCRBV05	TCRBV05-08	01				TCRBD02-01	TCRBD02	TCRBD02-01				01,02	TCRBJ02-03*01	TCRBJ02	TCRBJ02-03	01				8	6	1	7	8	4	34	42	48	56	64	1	Out	VDJ
CGCACACAGCAGGAGGACTCGGCCGTGTATCTCTGTGCCAGCAGCTTTGGACTAGCGGGGGTCGCAGATACGCAGTATTTTGGCCCA	CASSFGLAGVADTQYF	1	1.2673628713373213E-5	48	TCRBV07-02*01	TCRBV07	TCRBV07-02	01				TCRBD02-01*01	TCRBD02	TCRBD02-01	01				TCRBJ02-03*01	TCRBJ02	TCRBJ02-03	01				3	1	1	2	3	4	33	47	48	61	64	1	In	VDJ
ACCCTGCAGCCAGAAGACTCGGCCCTGTATCTCTGCGCCAGCAGCCAAGAGGTGACAGGTCTCGCAGATACGCAGTATTTTGGCCCA	CASSQEVTGLADTQYF	1	1.2673628713373213E-5	48	TCRBV04-03*01	TCRBV04	TCRBV04-03	01				TCRBD01-01*01	TCRBD01	TCRBD01-01	01				TCRBJ02-03*01	TCRBJ02	TCRBJ02-03	01				0	3	2	4	5	4	33	50	53	59	64	1	In	VDJ
GCCAGCACCAACCAGACATCTATGTACCTCTGTGCCAGCAGTCCAATCCCGGGACAGGGTATCGCAGATACGCAGTATTTTGGCCCA	CASSPIPGQGIADTQYF	7	8.87154009936125E-5	51	TCRBV28-01*01	TCRBV28	TCRBV28-01	01				TCRBD01-01*01	TCRBD01	TCRBD01-01	01				TCRBJ02-03*01	TCRBJ02	TCRBJ02-03	01				5	8	0	3	5	4	30	42	50	59	64	7	In	VDJ
CCTGCAGAACTGGAGGATTCTGGAGTTTATTTCTGTGCCAGCAGCCAAAACCGACAGGGTGGCGCAGATACGCAGTATTTTGGCCCA	CASSQNRQGGADTQYF	1	1.2673628713373213E-5	48	TCRBV14-01*01	TCRBV14	TCRBV14-01	01				TCRBD01-01*01	TCRBD01	TCRBD01-01	01				TCRBJ02-03*01	TCRBJ02	TCRBJ02-03	01				2	4	2	3	5	4	33	48	52	59	64	1	In	VDJ
GTGAACGCCTTGGAGCTGGACGACTCGGCCCTGTATCTCTGTGCCAGCAACAACCCAACGGGCGCAGATACGCAGTATTTTGGCCCA	CASNNPTGADTQYF	1	1.2673628713373213E-5	42	TCRBV05-04*01	TCRBV05	TCRBV05-04	01								TCRBD01,TCRBD02	TCRBD01-01,TCRBD02-01		TCRBJ02-03*01	TCRBJ02	TCRBJ02-03	01				6	10	8	0	1	4	39	49	59	63	64	1	In	VDJ
GAACTGGAGGATTCTGGAGTTTATTTCTGTGCCAGCAGCCAAGATGTTCTCCGTTCGGGGGCCGCAGATACGCAGTATTTTGGCCCA	CASSQDVLRSGAADTQYF	1	1.2673628713373213E-5	54	TCRBV14-01*01	TCRBV14	TCRBV14-01	01								TCRBD01,TCRBD02	TCRBD01-01,TCRBD02-01		TCRBJ02-03*01	TCRBJ02	TCRBJ02-03	01				0	12	6	0	2	4	27	44	56	62	64	1	In	VDJ
AACGCCTTGGAGCTGGACGACTCGGCCCTGTATCTCTGTGCCAGCAGCTTTGACCTACCCGCAGCAGATACGCAGTATTTTGGCCCA	CASSFDLPAADTQYF	1	1.2673628713373213E-5	45	TCRBV05-04*01	TCRBV05	TCRBV05-04	01								TCRBD01,TCRBD02	TCRBD01-01,TCRBD02-01		TCRBJ02-03*01	TCRBJ02	TCRBJ02-03	01				2	1	2	7	10	4	36	50	51	54	64	1	In	VDJ
CTGACTGTGAGCAACATGAGCCCTGAAGACAGCAGCATATATCTCTGCAGCGGAGGACAGGGTCCAGATACGCAGTATTTTGGCCCA	CSGGQGPDTQYF	1	1.2673628713373213E-5	36	TCRBV29-01*01	TCRBV29	TCRBV29-01	01				TCRBD01-01*01	TCRBD01	TCRBD01-01	01				TCRBJ02-03*01	TCRBJ02	TCRBJ02-03	01				7	2	1	3	2	4	45	52	54	62	64	1	In	VDJ
AGAGTCTGCCATCCCCAACCAGACAGCTCTTTACTTCTGTGCGTACAATAGCGGGAGGGCACCCCAGATACGCAGTATTTTGGCCCA		2	2.5347257426746427E-5	44	TCRBV24	TCRBV24				TCRBV24-01,TCRBV24-or09_02		TCRBD02-01*02	TCRBD02	TCRBD02-01	02				TCRBJ02-03*01	TCRBJ02	TCRBJ02-03	01				13	6	5	0	5	4	37	42	48	59	64	2	Out	VDJ
CTCAGGCTGGAGTCGGCTGCTCCCTCCCAGACATCTGTGTACTTCTGTGCCAGCAGCTACGGACCAGATACGCAGTATTTTGGCCCA	CASSYGPDTQYF	1	1.2673628713373213E-5	36	TCRBV06-01*01	TCRBV06	TCRBV06-01	01								TCRBD01,TCRBD02	TCRBD01-01,TCRBD02-01		TCRBJ02-03*01	TCRBJ02	TCRBJ02-03	01				6	4	1	7	0	4	45	56	60	-1	64	1	In	VDJ
ACCTTGGAGCTGGGGGACTCGGCCCTTTATCTTTGCGCCAGCAGCCACACTAGCGGGGGGGAACCAGATACGCAGTATTTTGGCCCA	CASSHTSGGEPDTQYF	1	1.2673628713373213E-5	48	TCRBV05-01*01	TCRBV05	TCRBV05-01	01				TCRBD02-01*01	TCRBD02	TCRBD02-01	01				TCRBJ02-03*01	TCRBJ02	TCRBJ02-03	01				4	3	3	0	3	4	33	45	48	61	64	1	In	VDJ
AACGCCTTGTTGCTGGGGGACTCGGCCCTCTATCTCTGTGCCAGCAGCTTGGGACTAGCGGGTACAGATACGCAGTATTTTGGCCCA	CASSLGLAGTDTQYF	1	1.2673628713373213E-5	45	TCRBV05-06*01	TCRBV05	TCRBV05-06	01				TCRBD02-01	TCRBD02	TCRBD02-01				01,02	TCRBJ02-03*01	TCRBJ02	TCRBJ02-03	01				0	0	2	4	1	3	36	-1	52	62	63	1	In	VDJ
CGGCCCAAAAGAACCCGACAGCTTTCTATCTCTGTGCCAGTAGTATTGTCGGGGGCGGTTCGTACAGATACGCAGTATTTTGGCCCA		1	1.2673628713373213E-5	49	TCRBV19-01	TCRBV19	TCRBV19-01				01,02					TCRBD01,TCRBD02	TCRBD01-01,TCRBD02-01		TCRBJ02-03*01	TCRBJ02	TCRBJ02-03	01				3	4	6	0	7	3	32	46	50	56	63	1	Out	VDJ
GTCGGCTGCTCCCTCCCAGACATCTGTGTACTTCTGTGCCAGCAGACTGGGACAGGGGGACCTACAGATACGCAGTATTTTGGCCCA		1	1.2673628713373213E-5	47	TCRBV06	TCRBV06				TCRBV06-01,TCRBV06-05		TCRBD01-01*01	TCRBD01	TCRBD01-01	01				TCRBJ02-03*01	TCRBJ02	TCRBJ02-03	01				6	3	0	1	4	3	34	45	48	59	63	1	Out	VDJ
GTGACCAGTGCCCATCCTGAAGACAGCAGCTTCTACATCTGCAGTGCTAGGCGGGACTAGCGGACAGATACGCAGTATTTTGGCCCA	CSARRD*RTDTQYF	1	1.2673628713373213E-5	42	TCRBV20	TCRBV20				TCRBV20-01,TCRBV20-or09_02		TCRBD02-01	TCRBD02	TCRBD02-01				01,02	TCRBJ02-03*01	TCRBJ02	TCRBJ02-03	01				3	2	0	5	0	3	39	50	52	-1	63	1	Stop	VDJ
GTGACCAGTGCCCATCCTGAAGACAGCAGCTTCTACATCTGCAGTGCTAGAGATTTTCTAGCGACAGATACGCAGTATTTTGGCCCA	CSARDFLATDTQYF	1	1.2673628713373213E-5	42	TCRBV20	TCRBV20				TCRBV20-01,TCRBV20-or09_02		TCRBD02-01	TCRBD02	TCRBD02-01				01,02	TCRBJ02-03*01	TCRBJ02	TCRBJ02-03	01				0	4	4	6	0	3	39	53	57	-1	63	1	In	VDJ
GCTACCAGCTCCCAGACATCTGTGTACTTCTGTGCCATCAGTGAGTCGAGGCTAGCGGGGTAGACAGATACGCAGTATTTTGGCCCA	CAISESRLAG*TDTQYF	1	1.2673628713373213E-5	51	TCRBV10-03*01	TCRBV10	TCRBV10-03	01				TCRBD02-01*01	TCRBD02	TCRBD02-01	01				TCRBJ02-03*01	TCRBJ02	TCRBJ02-03	01				0	4	4	3	3	3	30	47	51	60	63	1	Stop	VDJ
AGCACCTTGGAGCTGGGGGACTCGGCCCTTTATCTTTGCGCCAGCAGTTTTGGACTAGCGGAGACAGATACGCAGTATTTTGGCCCA	CASSFGLAETDTQYF	1	1.2673628713373213E-5	45	TCRBV05-01*01	TCRBV05	TCRBV05-01	01				TCRBD02-01	TCRBD02	TCRBD02-01				01,02	TCRBJ02-03*01	TCRBJ02	TCRBJ02-03	01				5	4	1	5	2	3	36	47	51	61	63	1	In	VDJ
AGTGCCCATCCTGAAGACAGCAGCTTCTACATCTGCAGTGCTAGATACAGGTTATCGAGTTTCACAGATACGCAGTATTTTGGCCCA	CSARYRLSSFTDTQYF	1	1.2673628713373213E-5	48	TCRBV20	TCRBV20				TCRBV20-01,TCRBV20-or09_02		TCRBD01-01*01	TCRBD01	TCRBD01-01	01				TCRBJ02-03*01	TCRBJ02	TCRBJ02-03	01				2	1	3	4	11	2	33	45	46	51	62	1	In	VDJ
TCGGCCCAAAAGAACCCGACAGCTTTCTATCTCTGTGCCAGTAGGAGGACGGGGGGGCCGTTCACAGATACGCAGTATTTTGGCCCA	CASRRTGGPFTDTQYF	1	1.2673628713373213E-5	48	TCRBV19-01	TCRBV19	TCRBV19-01				01,02	TCRBD02-01*01	TCRBD02	TCRBD02-01	01				TCRBJ02-03*01	TCRBJ02	TCRBJ02-03	01				6	5	8	0	5	2	33	44	49	57	62	1	In	VDJ
ACCAGTGCCCATCCTGAAGACAGCAGCTTCTACATCTGCAGTGCTAGCCCGCGGCGGGGGGTCACAGATACGCAGTATTTTGGCCCA	CSASPRRGVTDTQYF	1	1.2673628713373213E-5	45	TCRBV20	TCRBV20				TCRBV20-01,TCRBV20-or09_02		TCRBD02-01*01	TCRBD02	TCRBD02-01	01				TCRBJ02-03*01	TCRBJ02	TCRBJ02-03	01				3	6	7	1	1	2	36	47	53	61	62	1	In	VDJ
GTGACCAGTGCCCATCCTGAAGACAGCAGCTTCTACATCTGCAGTGCATTGACTAGCGGGGTCACAGATACGCAGTATTTTGGCCCA	CSALTSGVTDTQYF	1	1.2673628713373213E-5	42	TCRBV20	TCRBV20				TCRBV20-01,TCRBV20-or09_02		TCRBD02-01*01	TCRBD02	TCRBD02-01	01				TCRBJ02-03*01	TCRBJ02	TCRBJ02-03	01				6	3	2	3	1	2	39	47	50	61	62	1	In	VDJ
GTGCAGCCTGCAGAACTGGAGGATTCTGGAGTTTATTTCTGTGCCAGCAGCCAAACCCAAGTCACAGATACGCAGTATTTTGGCCCA	CASSQTQVTDTQYF	1	1.2673628713373213E-5	42	TCRBV14-01*01	TCRBV14	TCRBV14-01	01								TCRBD01,TCRBD02	TCRBD01-01,TCRBD02-01		TCRBJ02-03*01	TCRBJ02	TCRBJ02-03	01				2	0	3	7	6	2	39	-1	54	56	62	1	In	VDJ
ACCCTGCAGCCAGAAGACTCGGCCCTGTATCTCTGCGCCAGCAGCCAAGGTCCGACAGGACTCACAGATACGCAGTATTTTGGCCCA	CASSQGPTGLTDTQYF	1	1.2673628713373213E-5	48	TCRBV04-03*01	TCRBV04	TCRBV04-03	01				TCRBD01-01*01	TCRBD01	TCRBD01-01	01				TCRBJ02-03*01	TCRBJ02	TCRBJ02-03	01				1	4	2	4	3	2	33	49	53	59	62	1	In	VDJ
GTGACCAGTGCCCATCCTGAAGACAGCAGCTTCTACATCTGCAGTGCGATACCAGGGGATATCACAGATACGCAGTATTTTGGCCCA	CSAIPGDITDTQYF	1	1.2673628713373213E-5	42	TCRBV20	TCRBV20				TCRBV20-01,TCRBV20-or09_02		TCRBD01-01*01	TCRBD01	TCRBD01-01	01				TCRBJ02-03*01	TCRBJ02	TCRBJ02-03	01				6	5	4	2	4	2	39	47	52	58	62	1	In	VDJ
CTCCCAAACATCTGTGTACTTCTGTGCCAGCAGTTACTCGATACTCGGCTAGCGGGGCCATGCACAGATACGCAGTATTTTGGCCCA		1	1.2673628713373213E-5	59	TCRBV06	TCRBV06				TCRBV06-02,TCRBV06-03		TCRBD02-01*01	TCRBD02	TCRBD02-01	01				TCRBJ02-03*01	TCRBJ02	TCRBJ02-03	01				0	9	4	3	4	1	22	39	48	57	61	1	Out	VDJ
GAGTCCGCTACCAGCTCCCAGACATCTGTGTACTTCTGTGCCATCAGTGAGTACGGGGGGGGCACAGATACGCAGTATTTTGGCCCA	CAISEYGGGTDTQYF	1	1.2673628713373213E-5	45	TCRBV10-03*01	TCRBV10	TCRBV10-03	01				TCRBD02-01*01	TCRBD02	TCRBD02-01	01				TCRBJ02-03*01	TCRBJ02	TCRBJ02-03	01				1	1	8	0	0	1	36	52	53	-1	61	1	In	VDJ
CAGCCCTCAGAACCCAGGGACTCAGCTGTGTACTTCTGTGCCAGCGGGTCAGAGAGGGGGGGCACAGATACGCAGTATTTTGGCCCA	CASGSERGGTDTQYF	1	1.2673628713373213E-5	45	TCRBV12	TCRBV12				TCRBV12-03,TCRBV12-04						TCRBD01,TCRBD02	TCRBD01-01,TCRBD02-01		TCRBJ02-03*01	TCRBJ02	TCRBJ02-03	01				8	9	5	1	1	1	36	45	54	60	61	1	In	VDJ
GTGACATCGGCCCAAAAGAACCCGACAGCTTTCTATCTCTGTGCCAGTAGTATAGCAGGGGGCACAGATACGCAGTATTTTGGCCCA	CASSIAGGTDTQYF	1	1.2673628713373213E-5	42	TCRBV19-01	TCRBV19	TCRBV19-01				01,02	TCRBD01-01*01	TCRBD01	TCRBD01-01	01				TCRBJ02-03*01	TCRBJ02	TCRBJ02-03	01				1	0	4	2	0	1	39	-1	55	-1	61	1	In	VDJ
TTGGAGATCCAGCGCACAGAGCAGGGGGACTCGGCCATGTATCTCTGTGCCAGCAGCTCGGGCACAGATACGCAGTATTTTGGCCCA	CASSSGTDTQYF	1	1.2673628713373213E-5	36	TCRBV07-09	TCRBV07	TCRBV07-09				01,03	TCRBD02-01	TCRBD02	TCRBD02-01				01,02	TCRBJ02-03*01	TCRBJ02	TCRBJ02-03	01				4	0	8	5	0	1	45	-1	58	-1	61	1	In	VDJ
TCGGCTGCTCCCTCCCAGACATCTGTGTACTTCTGTGCCAGCAGTTCCCGGACTAGCGCGGGCACAGATACGCAGTATTTTGGCCCA	CASSSRTSAGTDTQYF	1	1.2673628713373213E-5	48	TCRBV06-05*01	TCRBV06	TCRBV06-05	01				TCRBD02-01	TCRBD02	TCRBD02-01				01,02	TCRBJ02-03*01	TCRBJ02	TCRBJ02-03	01				4	3	1	6	3	1	33	46	49	58	61	1	In	VDJ
ACCAGTGCCCATCCTGAAGACAGCAGCTTCTACATCTGCAGTGCTAGAGAGGGGACAGTAGGCACAGATACGCAGTATTTTGGCCCA	CSAREGTVGTDTQYF	1	1.2673628713373213E-5	45	TCRBV20	TCRBV20				TCRBV20-01,TCRBV20-or09_02		TCRBD01-01*01	TCRBD01	TCRBD01-01	01				TCRBJ02-03*01	TCRBJ02	TCRBJ02-03	01				0	1	0	5	3	1	36	50	51	58	61	1	In	VDJ
GGCCTGGGGGACGCAGCCATGTACCTGTGTGCCACCAGCAGATATGGGTCCGGAGGACTAGGCACAGATACGCAGTATTTTGGCCCA	CATSRYGSGGLGTDTQYF	1	1.2673628713373213E-5	54	TCRBV15-01*01	TCRBV15	TCRBV15-01	01				TCRBD02-01	TCRBD02	TCRBD02-01				01,02	TCRBJ02-03*01	TCRBJ02	TCRBJ02-03	01				2	12	1	8	0	1	27	42	54	-1	61	1	In	VDJ
ACCAGTGCCCATCCTGAAGACAGCAGCTTCTACATCTGCAGTGCTAGAGCGACAGGGGGAGGCACAGATACGCAGTATTTTGGCCCA	CSARATGGGTDTQYF	1	1.2673628713373213E-5	45	TCRBV20	TCRBV20				TCRBV20-01,TCRBV20-or09_02		TCRBD01-01*01	TCRBD01	TCRBD01-01	01				TCRBJ02-03*01	TCRBJ02	TCRBJ02-03	01				1	1	2	1	2	1	36	49	50	59	61	1	In	VDJ
ACAGTGACCAGTGCCCATCCTGAAGACAGCAGCTTCTACATCTGCAGTGCTATGCCGGGAGGCACAGATACGCAGTATTTTGGCCCA	CSAMPGGTDTQYF	1	1.2673628713373213E-5	39	TCRBV20	TCRBV20				TCRBV20-01,TCRBV20-or09_02		TCRBD02-01*02	TCRBD02	TCRBD02-01	02				TCRBJ02-03*01	TCRBJ02	TCRBJ02-03	01				4	3	8	2	0	1	42	52	55	-1	61	1	In	VDJ
AAGCTGGAGGACTCAGCCATGTACTTCTGTGCCAGCCCTTCCGGGACAGGGGGCCGGGGGCGCACAGATACGCAGTATTTTGGCCCA	CASPSGTGGRGRTDTQYF	1	1.2673628713373213E-5	54	TCRBV02-01*01	TCRBV02	TCRBV02-01	01				TCRBD01-01*01	TCRBD01	TCRBD01-01	01				TCRBJ02-03*01	TCRBJ02	TCRBJ02-03	01				8	6	0	0	7	1	27	36	42	54	61	1	In	VDJ
CTGCAGCCAGAAGACTCAGCCCTGTATCTCTGCGCCAGCAGCCAAGTGGGACTAGCGGGGCGCACAGATACGCAGTATTTTGGCCCA	CASSQVGLAGRTDTQYF	1	1.2673628713373213E-5	51	TCRBV04-01*01	TCRBV04	TCRBV04-01	01				TCRBD02-01*01	TCRBD02	TCRBD02-01	01				TCRBJ02-03*01	TCRBJ02	TCRBJ02-03	01				1	1	0	3	1	1	30	46	47	60	61	1	In	VDJ
ACACAGCAGGAGGACTCCGCCGTGTATCTCTGTGCCAGCAGCCACGGGACTAGCGGGATTAGCACAGATACGCAGTATTTTGGCCCA	CASSHGTSGISTDTQYF	1	1.2673628713373213E-5	51	TCRBV07-08*01	TCRBV07	TCRBV07-08	01				TCRBD02-01*02	TCRBD02	TCRBD02-01	02				TCRBJ02-03*01	TCRBJ02	TCRBJ02-03	01				5	3	0	3	2	0	30	42	45	58	60	1	In	VDJ
CTCAGGCTGGAGTCGGCTGCTCCCTCCCAGACATCTGTGTACTTCTGTGCCAGCAAGTCTAGCACAGATACGCAGTATTTTGGCCCA	CASKSSTDTQYF	1	1.2673628713373213E-5	36	TCRBV06-01*01	TCRBV06	TCRBV06-01	01								TCRBD01,TCRBD02	TCRBD01-01,TCRBD02-01		TCRBJ02-03*01	TCRBJ02	TCRBJ02-03	01				7	0	5	5	3	0	45	-1	55	57	60	1	In	VDJ
ACTCTGGAGTCTGCTGCCTCCTCCCAGACATCTGTATATTTCTGCGCCACGTCAAGATCTAGCACAGATACGCAGTATTTTGGCCCA	CATSRSSTDTQYF	1	1.2673628713373213E-5	39	TCRBV10-01	TCRBV10	TCRBV10-01				01,02					TCRBD01,TCRBD02	TCRBD01-01,TCRBD02-01		TCRBJ02-03*01	TCRBJ02	TCRBJ02-03	01				10	6	2	8	3	0	42	49	55	57	60	1	In	VDJ
GTGAGCACCTTGGAGCTGGGGGACTCGGCCCTTTATCTTTGCGCCAGCAGCTTGAGTGCTAGCACAGATACGCAGTATTTTGGCCCA	CASSLSASTDTQYF	1	1.2673628713373213E-5	42	TCRBV05-01*01	TCRBV05	TCRBV05-01	01								TCRBD01,TCRBD02	TCRBD01-01,TCRBD02-01		TCRBJ02-03*01	TCRBJ02	TCRBJ02-03	01				1	0	5	5	4	0	39	-1	54	56	60	1	In	VDJ
GTGAACGCCTTGTTGCTGGGGGACTCGGCCCTGTATCTCTGTGCCAGCAGCTTGGGGCCTAGCACAGATACGCAGTATTTTGGCCCA	CASSLGPSTDTQYF	1	1.2673628713373213E-5	42	TCRBV05-05*01	TCRBV05	TCRBV05-05	01				TCRBD01-01*01	TCRBD01	TCRBD01-01	01				TCRBJ02-03*01	TCRBJ02	TCRBJ02-03	01				0	0	9	0	2	0	39	-1	55	58	60	1	In	VDJ
AGGCTGCTGTCGGCTGCTCCCTCCCAGACATCTGTGTACTTCTGTGCCAGCCAAGGGACTAGCACAGATACGCAGTATTTTGGCCCA	CASQGTSTDTQYF	1	1.2673628713373213E-5	39	TCRBV06-05*01	TCRBV06	TCRBV06-05	01				TCRBD02-01	TCRBD02	TCRBD02-01				01,02	TCRBJ02-03*01	TCRBJ02	TCRBJ02-03	01				8	3	0	10	0	0	42	51	54	-1	60	1	In	VDJ
GTGACCAGTGCCCATCCTGAAGACAGCAGCTTCTACATCTGCAGTGCTGCCGGGGGAACTAGCACAGATACGCAGTATTTTGGCCCA	CSAAGGTSTDTQYF	1	1.2673628713373213E-5	42	TCRBV20	TCRBV20				TCRBV20-01,TCRBV20-or09_02		TCRBD02-01*01	TCRBD02	TCRBD02-01	01				TCRBJ02-03*01	TCRBJ02	TCRBJ02-03	01				5	2	8	2	4	0	39	48	50	56	60	1	In	VDJ
GTGACATCGGCCCAAAAGAACCCGACAGCTTTCTATCTCTGTGCCAGTAGTAAGCGTGATAGCACAGATACGCAGTATTTTGGCCCA	CASSKRDSTDTQYF	1	1.2673628713373213E-5	42	TCRBV19-01	TCRBV19	TCRBV19-01				01,02	TCRBD02-01	TCRBD02	TCRBD02-01				01,02	TCRBJ02-03*01	TCRBJ02	TCRBJ02-03	01				4	0	6	6	4	0	39	-1	52	56	60	1	In	VDJ
GTGCAGCCTGCAGAACTGGAGGATTCTGGAGTTTATTTCTGTGCCAGCAGCCAGGGGGGGAGCACAGATACGCAGTATTTTGGCCCA	CASSQGGSTDTQYF	2	2.5347257426746427E-5	42	TCRBV14-01*01	TCRBV14	TCRBV14-01	01				TCRBD02-01*01	TCRBD02	TCRBD02-01	01				TCRBJ02-03*01	TCRBJ02	TCRBJ02-03	01				3	0	9	0	0	0	39	-1	53	-1	60	2	In	VDJ
ACTGTGACATCGGCCCAAAAGAACCCGACAGCTTTCTATCTCTGTGCCAGTAGTGTACAGAGCACAGATACGCAGTATTTTGGCCCA	CASSVQSTDTQYF	1	1.2673628713373213E-5	39	TCRBV19-01	TCRBV19	TCRBV19-01				01,02	TCRBD01-01*01	TCRBD01	TCRBD01-01	01				TCRBJ02-03*01	TCRBJ02	TCRBJ02-03	01				5	2	3	5	0	0	42	54	56	-1	60	1	In	VDJ
CTGAGGATCCAGCAGGTAGTGCGAGGAGATTCGGCAGCTTATTTCTGTGCCAGCAGGGACAGCACAGATACGCAGTATTTTGGCCCA	CASRDSTDTQYF	1	1.2673628713373213E-5	36	TCRBV18-01*01	TCRBV18	TCRBV18-01	01								TCRBD01,TCRBD02	TCRBD01-01,TCRBD02-01		TCRBJ02-03*01	TCRBJ02	TCRBJ02-03	01				8	1	0	7	0	0	45	54	55	-1	60	1	In	VDJ
ACTCTGGAGTCCGCTACCAGCTCCCAGACATCTGTGTACTTCTGTGCCATCAGGGGGCGAAGCACAGATACGCAGTATTTTGGCCCA	CAIRGRSTDTQYF	1	1.2673628713373213E-5	39	TCRBV10-03*01	TCRBV10	TCRBV10-03	01				TCRBD01-01*01	TCRBD01	TCRBD01-01	01				TCRBJ02-03*01	TCRBJ02	TCRBJ02-03	01				6	0	7	0	2	0	42	-1	53	58	60	1	In	VDJ
CGCACACAGCAGGAGGACTCGGCCGTGTATCTCTGTGCCAGCAGGATAGCGGGGGGTTCAAGCACAGATACGCAGTATTTTGGCCCA	CASRIAGGSSTDTQYF	2	2.5347257426746427E-5	48	TCRBV07-02*01	TCRBV07	TCRBV07-02	01				TCRBD02-01*01	TCRBD02	TCRBD02-01	01				TCRBJ02-03*01	TCRBJ02	TCRBJ02-03	01				6	2	5	1	4	0	33	44	46	56	60	2	In	VDJ
CTGTCGGCTGCTCCCTCCCAGACATCTGTGTACTTCTGTGCCAGCAGTTTCTCCCCGCCAAGCACAGATACGCAGTATTTTGGCCCA	CASSFSPPSTDTQYF	1	1.2673628713373213E-5	45	TCRBV06-05*01	TCRBV06	TCRBV06-05	01								TCRBD01,TCRBD02	TCRBD01-01,TCRBD02-01		TCRBJ02-03*01	TCRBJ02	TCRBJ02-03	01				0	5	4	6	0	0	36	53	58	-1	60	1	In	VDJ
TACCCTCTCAGACATCTGTGTACTTCTGTGCCAGGATCCCCTCTAGCGGGGGGGCTAGGTTCCACAGATACGCAGTATTTTGGCCCA		1	1.2673628713373213E-5	55	TCRBV06-04	TCRBV06	TCRBV06-04				01,02	TCRBD02-01*01	TCRBD02	TCRBD02-01	01				TCRBJ02-03*01	TCRBJ02	TCRBJ02-03	01				9	8	4	0	8	2	26	34	42	54	62	1	Out	VDJ
CGCACACAGAAGGAGGACTCCGCCGTGTATCTCTGTGCCAGCAGCCTCTCGTTAGCGGGGTCCACAGATACGCAGTATTTTGGCCCA	CASSLSLAGSTDTQYF	1	1.2673628713373213E-5	48	TCRBV07-08*02	TCRBV07	TCRBV07-08	02				TCRBD02-01*01	TCRBD02	TCRBD02-01	01				TCRBJ02-03*01	TCRBJ02	TCRBJ02-03	01				5	7	5	3	2	2	33	45	52	60	62	1	In	VDJ
CACGCCCTGCAGCCAGAAGACTCAGCCCTGTATCTCTGCGCCAGCAGCCAGAACCGTGGCTCCACAGATACGCAGTATTTTGGCCCA	CASSQNRGSTDTQYF	1	1.2673628713373213E-5	45	TCRBV04-01*01	TCRBV04	TCRBV04-01	01				TCRBD01-01*01	TCRBD01	TCRBD01-01	01				TCRBJ02-03*01	TCRBJ02	TCRBJ02-03	01				3	7	9	0	2	2	36	50	57	60	62	1	In	VDJ
GAGTCCGCCAGCACCAACCAGACATCTATGTACCTCTGTGCCAGCAGTTTAGTAGCGGGGCCCACAGATACGCAGTATTTTGGCCCA	CASSLVAGPTDTQYF	2	2.5347257426746427E-5	45	TCRBV28-01*01	TCRBV28	TCRBV28-01	01				TCRBD02-01*01	TCRBD02	TCRBD02-01	01				TCRBJ02-03*01	TCRBJ02	TCRBJ02-03	01				2	1	5	3	2	2	36	51	52	60	62	2	In	VDJ
CTGCAGCCAGAAGACTCGGCCCTGTATCTCTGTGCCAGCAGCCAAGATGGGGGAGGGGGCCCCACAGATACGCAGTATTTTGGCCCA	CASSQDGGGGPTDTQYF	1	1.2673628713373213E-5	51	TCRBV04-02*01	TCRBV04	TCRBV04-02	01								TCRBD01,TCRBD02	TCRBD01-01,TCRBD02-01		TCRBJ02-03*01	TCRBJ02	TCRBJ02-03	01				0	6	5	0	2	2	30	47	53	60	62	1	In	VDJ
CGCACACAGCAGGAGGACTCCGCCGTGTATCTCTGTGCCAGCAGCGGAGGGACAGGGGGCCCCACAGATACGCAGTATTTTGGCCCA	CASSGGTGGPTDTQYF	1	1.2673628713373213E-5	48	TCRBV07-08*01	TCRBV07	TCRBV07-08	01				TCRBD01-01*01	TCRBD01	TCRBD01-01	01				TCRBJ02-03*01	TCRBJ02	TCRBJ02-03	01				5	3	0	0	2	2	33	45	48	60	62	1	In	VDJ
CAGCCCTCAGAACCCAGGGACTCAGCTGTGTACTTCTGTGCCAGCAGCCGGGCCCCCAACCCCACAGATACGCAGTATTTTGGCCCA	CASSRAPNPTDTQYF	1	1.2673628713373213E-5	45	TCRBV12	TCRBV12				TCRBV12-03,TCRBV12-04						TCRBD01,TCRBD02	TCRBD01-01,TCRBD02-01		TCRBJ02-03*01	TCRBJ02	TCRBJ02-03	01				6	2	8	0	9	2	36	47	49	53	62	1	In	VDJ
AGTCCACGGAGTCAGGGGACACAGCACTGTATTTCTGTGCCAGCAGCAAAGCCCGCTGGTACCACAGATACGCAGTATTTTGGCCCA		1	1.2673628713373213E-5	46	TCRBV21-01*01	TCRBV21	TCRBV21-01	01								TCRBD01,TCRBD02	TCRBD01-01,TCRBD02-01		TCRBJ02-03*01	TCRBJ02	TCRBJ02-03	01				0	5	0	10	3	2	35	52	57	59	62	1	Out	VDJ
GAGGACTCAGCCATGTACTTCTGTGCCAGCAGTGAAGCGCTTAGCGGGGGGGCTTCTCGATACACAGATACGCAGTATTTTGGCCCA	CASSEALSGGASRYTDTQYF	1	1.2673628713373213E-5	60	TCRBV02-01*01	TCRBV02	TCRBV02-01	01				TCRBD02-01*01	TCRBD02	TCRBD02-01	01				TCRBJ02-03*01	TCRBJ02	TCRBJ02-03	01				0	3	5	0	10	2	21	38	41	52	62	1	In	VDJ
TCGCTCAGGCTGGAGTCGGCTGCTCCCTCCCAGACATCTGTGTACTTCTGTGCCAGCAGTGACACAGATACGCAGTATTTTGGCCCA	CASSDTDTQYF	1	1.2673628713373213E-5	33	TCRBV06-01*01	TCRBV06	TCRBV06-01	01											TCRBJ02-03*01	TCRBJ02	TCRBJ02-03	01				3	0	0	0	0	2	48	-1	-1	-1	62	1	In	VJ
TGAAGATCCAGCGCACACAGCAGGAGGACTCCGCCGTGTATCTCTGTGCCAGCACCAGGGAACACAGATACGCAGTATTTTGGCCCA		1	1.2673628713373213E-5	37	TCRBV07-08*01	TCRBV07	TCRBV07-08	01				TCRBD01-01*01	TCRBD01	TCRBD01-01	01				TCRBJ02-03*01	TCRBJ02	TCRBJ02-03	01				7	1	4	3	2	2	44	54	55	60	62	1	Out	VDJ
GAGTCAGCTACCCGCTCCCAGACATCTGTGTATTTCTGCGCCAGCAGTGAGTCAGGCGGGCGAACAGATACGCAGTATTTTGGCCCA	CASSESGGRTDTQYF	1	1.2673628713373213E-5	45	TCRBV10-02*01	TCRBV10	TCRBV10-02	01				TCRBD02-01	TCRBD02	TCRBD02-01				01,02	TCRBJ02-03*01	TCRBJ02	TCRBJ02-03	01				0	2	7	4	3	3	36	53	55	60	63	1	In	VDJ
AATTCCCTGGAGCTTGGTGACTCTGCTGTGTATTTCTGTGCCAGCAGCACTAGCGGGGGGGCAACAGATACGCAGTATTTTGGCCCA	CASSTSGGATDTQYF	1	1.2673628713373213E-5	45	TCRBV03	TCRBV03				TCRBV03-01,TCRBV03-02		TCRBD02-01*01	TCRBD02	TCRBD02-01	01				TCRBJ02-03*01	TCRBJ02	TCRBJ02-03	01				5	0	3	0	2	3	36	-1	48	61	63	1	In	VDJ
CCTGCAAAGCTTGAGGACTCGGCCGTGTATCTCTGTGCCAGCAGCTTAGGGTCTAGCGGGGAAACAGATACGCAGTATTTTGGCCCA	CASSLGSSGETDTQYF	1	1.2673628713373213E-5	48	TCRBV11-02*02	TCRBV11	TCRBV11-02	02				TCRBD02-01*01	TCRBD02	TCRBD02-01	01				TCRBJ02-03*01	TCRBJ02	TCRBJ02-03	01				1	3	4	3	2	3	33	49	52	61	63	1	In	VDJ
GAGCTGGGGGACTCAGCTTTGTATTTCTGTGCCAGCAGCTCTCTATCAGCACTAGCGGGGGGGCAAGATACGCAGTATTTTGGCCCA	CASSSLSALAGGQDTQYF	3	3.802088614011964E-5	54	TCRBV09-01	TCRBV09	TCRBV09-01				01,02	TCRBD02-01*01	TCRBD02	TCRBD02-01	01				TCRBJ02-03*01	TCRBJ02	TCRBJ02-03	01				4	11	3	0	2	5	27	39	50	63	65	3	In	VDJ
ATCCAGCCTGCAAAGCTTGAGGACTCGGCCGTGTATCTCTGTGCCAGCAGCTTCAGGTTGAGGCAAGATACGCAGTATTTTGGCCCA	CASSFRLRQDTQYF	1	1.2673628713373213E-5	42	TCRBV11-02*02	TCRBV11	TCRBV11-02	02								TCRBD01,TCRBD02	TCRBD01-01,TCRBD02-01		TCRBJ02-03*01	TCRBJ02	TCRBJ02-03	01				3	0	4	4	8	5	39	-1	53	57	65	1	In	VDJ
AATTCCCTGGAGCTTGGTGACTCTGCTGTGTATTTCTGTGCCAGCTGTCATAGCGGGGGGGCCCAAGATACGCAGTATTTTGGCCCA	CASCHSGGAQDTQYF	1	1.2673628713373213E-5	45	TCRBV03	TCRBV03				TCRBV03-01,TCRBV03-02		TCRBD02-01*01	TCRBD02	TCRBD02-01	01				TCRBJ02-03*01	TCRBJ02	TCRBJ02-03	01				8	5	5	0	4	5	36	45	50	61	65	1	In	VDJ
ACCAGTGCCCATCCTGAAGACAGCAGCTTCTACATCTGCAGTGCCAGGAGGGGCGGGGGAAGGAAAGATACGCAGTATTTTGGCCCA	CSARRGGGRKDTQYF	1	1.2673628713373213E-5	45	TCRBV20	TCRBV20				TCRBV20-01,TCRBV20-or09_02		TCRBD02-01*01	TCRBD02	TCRBD02-01	01				TCRBJ02-03*01	TCRBJ02	TCRBJ02-03	01				6	8	7	2	6	5	36	44	52	59	65	1	In	VDJ
TGCCCATCCTGAAGACAGCAGCTTCTACATCTGCAGTGCTCCGGGACTAGCGGGGGGACCACAGAGGGCACGCAGTATTTTGGCCCA		1	1.2673628713373213E-5	50	TCRBV20	TCRBV20				TCRBV20-01,TCRBV20-or09_02		TCRBD02-01*01	TCRBD02	TCRBD02-01	01				TCRBJ02-03*01	TCRBJ02	TCRBJ02-03	01				5	2	0	1	12	9	31	40	42	57	69	1	Out	VDJ
CTGCTGTCGGCTGCTCCCTCCCAGACATCTGTGTACTTCTGTGCCAGCAGACCCAGGACTCGTTTGGACACGCAGTATTTTGGCCCA	CASRPRTRLDTQYF	1	1.2673628713373213E-5	42	TCRBV06-05*01	TCRBV06	TCRBV06-05	01				TCRBD02-01	TCRBD02	TCRBD02-01				01,02	TCRBJ02-03*01	TCRBJ02	TCRBJ02-03	01				6	5	1	10	9	9	39	50	55	60	69	1	In	VDJ
CAAATTTCACTCTGAAGATCCGGTCCACAAAGCTGGAGGACTCAGCCATGTACTTCTGTGCCAGCAGTGAAGGCCTACTTTGGCCCA		1	1.2673628713373213E-5	25	TCRBV02-01*01	TCRBV02	TCRBV02-01	01				TCRBD02-01	TCRBD02	TCRBD02-01				01,02	TCRBJ02-03*01	TCRBJ02	TCRBJ02-03	01				1	2	4	9	1	18	56	72	74	77	78	1	Out	VDJ
ACCTTGGAGCTGGGGGACTCGGCCCTTTATCTTTGCGCCAGCAGCGCCGGGACTAGGTTAGCTGGCGGGGAGCTGTTTTTTGGAGAA	CASSAGTRLAGGELFF	1	1.2673628713373213E-5	48	TCRBV05-01*01	TCRBV05	TCRBV05-01	01				TCRBD02-01	TCRBD02	TCRBD02-01				01,02	TCRBJ02-02*01	TCRBJ02	TCRBJ02-02	01				4	3	0	8	9	7	33	45	48	56	65	1	In	VDJ
GAGTCCGCCAGCACCAACCAGACATCTATGTACCTCTGTGCCAGCAGCACTCAGGGAGGACATGGCGGGGAGCTGTTTTTTGGAGAA	CASSTQGGHGGELFF	2	2.5347257426746427E-5	45	TCRBV28-01*01	TCRBV28	TCRBV28-01	01				TCRBD02-01*02	TCRBD02	TCRBD02-01	02				TCRBJ02-02*01	TCRBJ02	TCRBJ02-02	01				6	6	9	1	6	7	36	47	53	59	65	2	In	VDJ
CCTGCAGAGCTTGGGGACTCGGCCGTGTATCTCTGTGCCAGCAGCTTAGGCCTGACTAGCGGGGGCGGGGAGCTGTTTTTTGGAGAA	CASSLGLTSGGGELFF	2	2.5347257426746427E-5	48	TCRBV11-03*01	TCRBV11	TCRBV11-03	01				TCRBD02-01*01	TCRBD02	TCRBD02-01	01				TCRBJ02-02*01	TCRBJ02	TCRBJ02-02	01				1	4	2	2	0	7	33	49	53	-1	65	2	In	VDJ
AGAACCCAGGGACTCAGCTGTGTATTTTTGTGCTAGTGGTTTGGTAAGTGGCGGGAGGGCCTCGGCGGGGAGCTGTTTTTTGGAGAA		1	1.2673628713373213E-5	53	TCRBV12-05*01	TCRBV12	TCRBV12-05	01				TCRBD02-01*02	TCRBD02	TCRBD02-01	02				TCRBJ02-02*01	TCRBJ02	TCRBJ02-02	01				0	5	7	0	6	7	28	45	50	59	65	1	Out	VDJ
CACGCCCTGCAGCCAGAAGACTCAGCCCTGTATCTCTGCGCCAGCAGCCAAGTCTTTCTAGCCCGCGGGGAGCTGTTTTTTGGAGAA	CASSQVFLARGELFF	2	2.5347257426746427E-5	45	TCRBV04-01*01	TCRBV04	TCRBV04-01	01				TCRBD02-01	TCRBD02	TCRBD02-01				01,02	TCRBJ02-02*01	TCRBJ02	TCRBJ02-02	01				1	5	4	7	3	7	36	52	57	62	65	2	In	VDJ
CCTGCAGAGCTTGGGGACTCGGCCGTGTATCTCTGTGCCAGCAGCTTAGATGGGACAGGGGGTTCCGGGGAGCTGTTTTTTGGAGAA	CASSLDGTGGSGELFF	2	2.5347257426746427E-5	48	TCRBV11-03*01	TCRBV11	TCRBV11-03	01				TCRBD01-01*01	TCRBD01	TCRBD01-01	01				TCRBJ02-02*01	TCRBJ02	TCRBJ02-02	01				0	1	0	1	2	6	33	50	51	62	64	2	In	VDJ
CGGTCCACAAAGCTGGAGGACTCAGCCATGTACTTCTGTGCCAGCAGATCTACAGGGGGCAATGCCGGGGAGCTGTTTTTTGGAGAA	CASRSTGGNAGELFF	1	1.2673628713373213E-5	45	TCRBV02-01*01	TCRBV02	TCRBV02-01	01				TCRBD01-01*01	TCRBD01	TCRBD01-01	01				TCRBJ02-02*01	TCRBJ02	TCRBJ02-02	01				6	4	3	0	4	6	36	47	51	60	64	1	In	VDJ
AATTCCCTGGAGCTTGGTGACTCTGCTGTGTATTTCTGTGCCAGCAGCCAAGAAAGCGGGAGGGCCGGGGAGCTGTTTTTTGGAGAA	CASSQESGRAGELFF	1	1.2673628713373213E-5	45	TCRBV03	TCRBV03				TCRBV03-01,TCRBV03-02		TCRBD02-01*02	TCRBD02	TCRBD02-01	02				TCRBJ02-02*01	TCRBJ02	TCRBJ02-02	01				0	1	6	0	0	6	36	53	54	-1	64	1	In	VDJ
TCCACTCTGACGATCCAGCGCACAGAGCAGCGGGACTCGGCCATGTATCGCTGTCCCCTTCGCGCCGGGGAGCTGTTTTTTGGAGAA	CPLRAGELFF	1	1.2673628713373213E-5	30	TCRBV07-06*01	TCRBV07	TCRBV07-06	01				TCRBD02-01	TCRBD02	TCRBD02-01				01,02	TCRBJ02-02*01	TCRBJ02	TCRBJ02-02	01				14	7	7	6	0	6	51	54	61	-1	64	1	In	VDJ
AACCTGAGCTCTCTGGAGCTGGGGGACTCAGCTTTGTATTTCTGTGCCAGCAGTGCACCAGTAGCCGGGGAGCTGTTTTTTGGAGAA	CASSAPVAGELFF	1	1.2673628713373213E-5	39	TCRBV09-01	TCRBV09	TCRBV09-01				01,02					TCRBD01,TCRBD02	TCRBD01-01,TCRBD02-01		TCRBJ02-02*01	TCRBJ02	TCRBJ02-02	01				5	5	4	5	3	6	42	53	58	61	64	1	In	VDJ
TCTAAGAAGCTCCTTCTCAGTGACTCTGGCTTCTATCTCTGTGCCTGGAAATAGACAGGGGGAGCCGGGGAGCTGTTTTTTGGAGAA	CAWK*TGGAGELFF	1	1.2673628713373213E-5	42	TCRBV30-01*01	TCRBV30	TCRBV30-01	01				TCRBD01-01*01	TCRBD01	TCRBD01-01	01				TCRBJ02-02*01	TCRBJ02	TCRBJ02-02	01				4	4	2	1	2	6	39	49	53	62	64	1	Stop	VDJ
GAGTCAGGGGACACAGCACTGTATTTCTGTGCCAGCAGCAAAGCGGGGTCCCGGGACAGGACGCCCGGGGAGCTGTTTTTTGGAGAA	CASSKAGSRDRTPGELFF	3	3.802088614011964E-5	54	TCRBV21-01*01	TCRBV21	TCRBV21-01	01				TCRBD01-01*01	TCRBD01	TCRBD01-01	01				TCRBJ02-02*01	TCRBJ02	TCRBJ02-02	01				0	8	0	4	4	6	27	44	52	60	64	3	In	VDJ
CACGCCCTGCAGCCAGAAGACTCAGCCCTGTATCTCTGCGCCAGCAGCCATCCTAAAGGGGACCCCGGGGAGCTGTTTTTTGGAGAA	CASSHPKGDPGELFF	1	1.2673628713373213E-5	45	TCRBV04-01*01	TCRBV04	TCRBV04-01	01								TCRBD01,TCRBD02	TCRBD01-01,TCRBD02-01		TCRBJ02-02*01	TCRBJ02	TCRBJ02-02	01				3	8	0	7	1	6	36	50	58	63	64	1	In	VDJ
AGGCTGGAGTCGGCTGCTCCCTCCCAGACATCTGTGTACTTCTGTGCCAGCAGTGAACTGGGTACCGGGGAGCTGTTTTTTGGAGAA	CASSELGTGELFF	1	1.2673628713373213E-5	39	TCRBV06-01*01	TCRBV06	TCRBV06-01	01								TCRBD01,TCRBD02	TCRBD01-01,TCRBD02-01		TCRBJ02-02*01	TCRBJ02	TCRBJ02-02	01				2	2	0	9	1	5	42	57	59	62	63	1	In	VDJ
AAGATCCAGCGCACAGAGCGGGGGGACTCAGCCGTGTATCTCTGTGCCAGCAGCTTAATGGGTACCGGGGAGCTGTTTTTTGGAGAA	CASSLMGTGELFF	2	2.5347257426746427E-5	39	TCRBV07-03*01	TCRBV07	TCRBV07-03	01								TCRBD01,TCRBD02	TCRBD01-01,TCRBD02-01		TCRBJ02-02*01	TCRBJ02	TCRBJ02-02	01				1	1	0	9	1	5	42	58	59	62	63	2	In	VDJ
CAGCGCACACAGCAGGAGGACTCGGCCGTGTATCTCTGTGCCAGCAGCTTGACTAGCGGGGGTACCGGGGAGCTGTTTTTTGGAGAA	CASSLTSGGTGELFF	1	1.2673628713373213E-5	45	TCRBV07-02*01	TCRBV07	TCRBV07-02	01				TCRBD02-01*01	TCRBD02	TCRBD02-01	01				TCRBJ02-02*01	TCRBJ02	TCRBJ02-02	01				3	0	2	2	1	5	36	-1	50	62	63	1	In	VDJ
AAGATCCGGTCCACAAAGCTGGAGGACTCAGCCATGTACTTCTGTGCCAGCAGCTCGCTATTGACCGGGGAGCTGTTTTTTGGAGAA	CASSSLLTGELFF	1	1.2673628713373213E-5	39	TCRBV02-01*01	TCRBV02	TCRBV02-01	01				TCRBD02-01	TCRBD02	TCRBD02-01				01,02	TCRBJ02-02*01	TCRBJ02	TCRBJ02-02	01				6	4	4	9	3	5	42	53	57	60	63	1	In	VDJ
GTGACCAGTGCCCATCCTGAAGACAGCAGCTTCTACATCTGCAGTGCCGCGGGGGAAAGGTGGACCGGGGAGCTGTTTTTTGGAGAA	CSAAGERWTGELFF	1	1.2673628713373213E-5	42	TCRBV20	TCRBV20				TCRBV20-01,TCRBV20-or09_02		TCRBD02-01*01	TCRBD02	TCRBD02-01	01				TCRBJ02-02*01	TCRBJ02	TCRBJ02-02	01				6	1	7	2	8	5	39	47	48	55	63	1	In	VDJ
CTGAGCTCTCTGGAGCTGGGGGACTCAGCTTTGTATTTCTGTGCCAGCAGCGTAGGAGGGGGGACCGGGGAGCTGTTTTTTGGAGAA	CASSVGGGTGELFF	1	1.2673628713373213E-5	42	TCRBV09-01	TCRBV09	TCRBV09-01				01,02					TCRBD01,TCRBD02	TCRBD01-01,TCRBD02-01		TCRBJ02-02*01	TCRBJ02	TCRBJ02-02	01				0	1	5	1	1	5	39	55	56	62	63	1	In	VDJ
CTGCTGTCGGCTGCTCCCTCCCAGACATCTGTGTACTTCTGTGCCAGCAGCGGACTAGCGGGGACCGGGGAGCTGTTTTTTGGAGAA	CASSGLAGTGELFF	1	1.2673628713373213E-5	42	TCRBV06-05*01	TCRBV06	TCRBV06-05	01				TCRBD02-01*01	TCRBD02	TCRBD02-01	01				TCRBJ02-02*01	TCRBJ02	TCRBJ02-02	01				6	1	1	3	0	5	39	50	51	-1	63	1	In	VDJ
GCCCAAAAGAACCCGACAGCTTTCTATCTCTGTGCCAGTAGTGGGACAGGGGACAGGGGGCGGACCGGGGAGCTGTTTTTTGGAGAA	CASSGTGDRGRTGELFF	1	1.2673628713373213E-5	51	TCRBV19-01	TCRBV19	TCRBV19-01				01,02	TCRBD01-01*01	TCRBD01	TCRBD01-01	01				TCRBJ02-02*01	TCRBJ02	TCRBJ02-02	01				5	7	0	0	2	5	30	42	49	61	63	1	In	VDJ
ATCCAGCGCACAGAGCAGGGGGACTCGGCCATGTATCTCTGTGCCAGCCAACAGGGGGCGCGGACCGGGGAGCTGTTTTTTGGAGAA	CASQQGARTGELFF	1	1.2673628713373213E-5	42	TCRBV07-09	TCRBV07	TCRBV07-09				01,03	TCRBD01-01*01	TCRBD01	TCRBD01-01	01				TCRBJ02-02*01	TCRBJ02	TCRBJ02-02	01				8	2	3	0	4	5	39	48	50	59	63	1	In	VDJ
CGCACAGAGCAGCGGGACTCGGCCATGTATCGCTGTGCCAGCAGCTTAGCGGCGACAGGGAAGACCGGGGAGCTGTTTTTTGGAGAA	CASSLAATGKTGELFF	1	1.2673628713373213E-5	48	TCRBV07-06*01	TCRBV07	TCRBV07-06	01				TCRBD01-01*01	TCRBD01	TCRBD01-01	01				TCRBJ02-02*01	TCRBJ02	TCRBJ02-02	01				0	3	2	3	3	5	33	50	53	60	63	1	In	VDJ
AACCTGAGCTCTCTGGAGCTGGGGGACTCAGCTTTGTATTTCTGTGCCAGCAGCGTCGGGGGCACCGGGGAGCTGTTTTTTGGAGAA	CASSVGGTGELFF	1	1.2673628713373213E-5	39	TCRBV09-01	TCRBV09	TCRBV09-01				01,02	TCRBD02-01*01	TCRBD02	TCRBD02-01	01				TCRBJ02-02*01	TCRBJ02	TCRBJ02-02	01				2	0	8	2	0	4	42	-1	56	-1	62	1	In	VDJ
GCGTCTGCTGTACCCTCTCAGACATCTGTGTACTTCTGTGCCAGCAGCGGGGCCCTTAGGGGCACCGGGGAGCTGTTTTTTGGAGAA	CASSGALRGTGELFF	1	1.2673628713373213E-5	45	TCRBV06-04	TCRBV06	TCRBV06-04				01,02					TCRBD01,TCRBD02	TCRBD01-01,TCRBD02-01		TCRBJ02-02*01	TCRBJ02	TCRBJ02-02	01				6	10	5	2	0	4	36	47	57	-1	62	1	In	VDJ
AACGCCTTGTTGCTGGGGGACTCGGCCCTCTATCTCTGTGCCAGCAGGGGGGGTCGTGCGGGCACCGGGGAGCTGTTTTTTGGAGAA	CASRGGRAGTGELFF	1	1.2673628713373213E-5	45	TCRBV05-06*01	TCRBV05	TCRBV05-06	01				TCRBD02-01*01	TCRBD02	TCRBD02-01	01				TCRBJ02-02*01	TCRBJ02	TCRBJ02-02	01				5	0	9	1	9	4	36	-1	47	53	62	1	In	VDJ
CGCACAGAGCAGGGGGACTCGGCCATGTATCTCTGTGCCAGCAGCTCCTCCTCCAGGGCGGGCACCGGGGAGCTGTTTTTTGGAGAA	CASSSSSRAGTGELFF	1	1.2673628713373213E-5	48	TCRBV07-09	TCRBV07	TCRBV07-09				01,03					TCRBD01,TCRBD02	TCRBD01-01,TCRBD02-01		TCRBJ02-02*01	TCRBJ02	TCRBJ02-02	01				4	7	4	3	4	4	33	46	53	58	62	1	In	VDJ
CTGGAGTCCGCTACCAGCTCCCAGACATCTGTGTACTTCTGTGCCATCAGTTCGTCGGAGGGCACCGGGGAGCTGTTTTTTGGAGAA	CAISSSEGTGELFF	1	1.2673628713373213E-5	42	TCRBV10-03*01	TCRBV10	TCRBV10-03	01				TCRBD02-01*02	TCRBD02	TCRBD02-01	02				TCRBJ02-02*01	TCRBJ02	TCRBJ02-02	01				5	5	10	0	0	4	39	51	56	-1	62	1	In	VDJ
TTGGAGCTGGGGGACTCGGCCCTTTATCTTTGCGCCAGCAGCCCGGCGGGCGGGGGGGCCGGCACCGGGGAGCTGTTTTTTGGAGAA	CASSPAGGGAGTGELFF	1	1.2673628713373213E-5	51	TCRBV05-01*01	TCRBV05	TCRBV05-01	01				TCRBD02-01*01	TCRBD02	TCRBD02-01	01				TCRBJ02-02*01	TCRBJ02	TCRBJ02-02	01				4	7	7	0	4	4	30	42	49	58	62	1	In	VDJ
CGCACACAGCAGGAGGACTCGGCCGTGTATCTCTGTGCCAGCAGCTCTTATGGACAGGGTCGCACCGGGGAGCTGTTTTTTGGAGAA	CASSSYGQGRTGELFF	1	1.2673628713373213E-5	48	TCRBV07-02*01	TCRBV07	TCRBV07-02	01				TCRBD01-01*01	TCRBD01	TCRBD01-01	01				TCRBJ02-02*01	TCRBJ02	TCRBJ02-02	01				4	5	1	3	3	4	33	46	51	59	62	1	In	VDJ
CGGTCCACAAAGCTGGAGGACTCAGCCATGTACTTCTGTGCCAGCAGTCAGGGGCGGTGGAGCACCGGGGAGCTGTTTTTTGGAGAA	CASSQGRWSTGELFF	1	1.2673628713373213E-5	45	TCRBV02-01*01	TCRBV02	TCRBV02-01	01				TCRBD01-01*01	TCRBD01	TCRBD01-01	01				TCRBJ02-02*01	TCRBJ02	TCRBJ02-02	01				5	0	4	2	8	4	36	-1	48	54	62	1	In	VDJ
AACGCCTTGGAGCTGGACGACTCGGCCCTGTATCTCTGTGCCAGCAGCTTGGAAATGTGGTCCACCGGGGAGCTGTTTTTTGGAGAA	CASSLEMWSTGELFF	1	1.2673628713373213E-5	45	TCRBV05-04*01	TCRBV05	TCRBV05-04	01								TCRBD01,TCRBD02	TCRBD01-01,TCRBD02-01		TCRBJ02-02*01	TCRBJ02	TCRBJ02-02	01				0	6	0	10	2	4	36	52	58	60	62	1	In	VDJ
AATGTGAACGCCTTGTTGCTGGGGGACTCGGCCCTCTATCTCTGTGCCAGCAGCTTGGGGTCCACCGGGGAGCTGTTTTTTGGAGAA	CASSLGSTGELFF	1	1.2673628713373213E-5	39	TCRBV05-06*01	TCRBV05	TCRBV05-06	01								TCRBD01,TCRBD02	TCRBD01-01,TCRBD02-01		TCRBJ02-02*01	TCRBJ02	TCRBJ02-02	01				0	0	0	10	2	4	42	-1	58	60	62	1	In	VDJ
CGCCTTGGAGCTGGACGACTCGGCCCTGTATCTCTGTGCCATAAACCGGGTCGACAGGAGTACACCGGGGAGCTGTTTTTTGGAGAA		1	1.2673628713373213E-5	47	TCRBV05-04*01	TCRBV05	TCRBV05-04	01				TCRBD01-01*01	TCRBD01	TCRBD01-01	01				TCRBJ02-02*01	TCRBJ02	TCRBJ02-02	01				9	11	2	4	3	3	34	41	52	58	61	1	Out	VDJ
TGGTGACTCTGCTGTGTATTTCTGTGCCAGCAGCCGGAACCCTCGGAGGACTAGCGGAGATACACCGGGGAGCTGTTTTTTGGAGAA		1	1.2673628713373213E-5	59	TCRBV03	TCRBV03				TCRBV03-01,TCRBV03-02		TCRBD02-01	TCRBD02	TCRBD02-01				01,02	TCRBJ02-02*01	TCRBJ02	TCRBJ02-02	01				4	12	1	5	4	3	22	35	47	57	61	1	Out	VDJ
CGCCCAGCCCCAACCAGACCTCTCTGTACTTCTGTGCCAGCAGTCCCTAGCGGGAGGGCCGACACCGGGGAGCTGTTTTTTGGAGAA		1	1.2673628713373213E-5	49	TCRBV27-01*01	TCRBV27	TCRBV27-01	01				TCRBD02-01*02	TCRBD02	TCRBD02-01	02				TCRBJ02-02*01	TCRBJ02	TCRBJ02-02	01				5	2	4	0	3	3	32	44	46	58	61	1	Out	VDJ
TGTCGGCTGCTCCCTCCCAGACATCTGTGTACTTCTGTGCCAGCAGTTGCGGGACTCCCCCACACCGGGGAGCTGTTTTTTGGAGAA		1	1.2673628713373213E-5	46	TCRBV06-05*01	TCRBV06	TCRBV06-05	01				TCRBD02-01	TCRBD02	TCRBD02-01				01,02	TCRBJ02-02*01	TCRBJ02	TCRBJ02-02	01				4	2	0	10	5	3	35	48	50	56	61	1	Out	VDJ
TGAGCAACATGAGCCCTGAAGACAGCAGCATATATCTCTGCAGCGTTGAATAGGACCGTTAACACCGGGGAGCTGTTTTTTGGAGAA		1	1.2673628713373213E-5	43	TCRBV29-01*01	TCRBV29	TCRBV29-01	01								TCRBD01,TCRBD02	TCRBD01-01,TCRBD02-01		TCRBJ02-02*01	TCRBJ02	TCRBJ02-02	01				2	2	1	7	4	2	38	50	52	56	60	1	Out	VDJ
CCAACCAGACCTCTCTGTACTTCTGTGCCAGCAGTTTATGGCCACGGGACAGGGGGTCGTAACACCGGGGAGCTGTTTTTTGGAGAA		1	1.2673628713373213E-5	58	TCRBV27-01*01	TCRBV27	TCRBV27-01	01				TCRBD01-01*01	TCRBD01	TCRBD01-01	01				TCRBJ02-02*01	TCRBJ02	TCRBJ02-02	01				1	6	0	1	4	2	23	39	45	56	60	1	Out	VDJ
CTGGAGTCGCCCAGCCCCAACCAGACCTCTCTGTACTTCTGTGCCAGCAGGCGACCGGATAACACCGGGGAGCTGTTTTTTGGAGAA	CASRRPDNTGELFF	1	1.2673628713373213E-5	42	TCRBV27-01*01	TCRBV27	TCRBV27-01	01								TCRBD01,TCRBD02	TCRBD01-01,TCRBD02-01		TCRBJ02-02*01	TCRBJ02	TCRBJ02-02	01				6	6	1	8	1	2	39	50	56	59	60	1	In	VDJ
CTGTCGGCTGCTCCCTCCCAGACATCTGTGTACTTCTGTGCCAGCAACTGGCGGGGATTGAACACCGGGGAGCTGTTTTTTGGAGAA	CASNWRGLNTGELFF	1	1.2673628713373213E-5	45	TCRBV06-05*01	TCRBV06	TCRBV06-05	01				TCRBD02-01*01	TCRBD02	TCRBD02-01	01				TCRBJ02-02*01	TCRBJ02	TCRBJ02-02	01				7	4	7	3	3	1	36	46	50	56	59	1	In	VDJ
TGGCGTCTGCTGTACCCTCTCAGACATCTGTGTACTTCTGTGCCAGCAGCGACAGCGCTGAACACCGGGGAGCTGTTTTTTGGAGAA		1	1.2673628713373213E-5	43	TCRBV06-04	TCRBV06	TCRBV06-04				01,02	TCRBD02-01	TCRBD02	TCRBD02-01				01,02	TCRBJ02-02*01	TCRBJ02	TCRBJ02-02	01				2	0	6	6	2	1	38	-1	53	57	59	1	Out	VDJ
TCCGCCAGCACCAACCAGACATCTATGTACCTCTGTGCCAGCAGTTTAGGACAGAGCCTGAACACCGGGGAGCTGTTTTTTGGAGAA	CASSLGQSLNTGELFF	2	2.5347257426746427E-5	48	TCRBV28-01*01	TCRBV28	TCRBV28-01	01				TCRBD01-01*01	TCRBD01	TCRBD01-01	01				TCRBJ02-02*01	TCRBJ02	TCRBJ02-02	01				2	0	1	5	5	1	33	-1	48	54	59	2	In	VDJ
ACCCTGCAGCCAGAAGACTCGGCCCTGTATCTCTGCGCCAGCAGCCGCGAACGTAGCTGGAACACCGGGGAGCTGTTTTTTGGAGAA	CASSRERSWNTGELFF	1	1.2673628713373213E-5	48	TCRBV04-03*01	TCRBV04	TCRBV04-03	01				TCRBD02-01	TCRBD02	TCRBD02-01				01,02	TCRBJ02-02*01	TCRBJ02	TCRBJ02-02	01				4	7	5	7	2	1	33	46	53	57	59	1	In	VDJ
AATCTTCACATCAATTCCCTGGAGCTTGGTGACTCTGCTGTGTATTTCTGTGCCGCGGGGAACACCGGGGAGCTGTTTTTTGGAGAA	CAAGNTGELFF	1	1.2673628713373213E-5	33	TCRBV03	TCRBV03				TCRBV03-01,TCRBV03-02		TCRBD02-01	TCRBD02	TCRBD02-01				01,02	TCRBJ02-02*01	TCRBJ02	TCRBJ02-02	01				11	0	7	4	0	1	48	-1	54	-1	59	1	In	VDJ
CAGCAGGTAGTGCGAGGAGATTCGGCAGCTTATTTCTGTGCCAGCTCACCACCCGCAGGGAACACCGGGGAGCTGTTTTTTGGAGAA	CASSPPAGNTGELFF	1	1.2673628713373213E-5	45	TCRBV18-01*01	TCRBV18	TCRBV18-01	01				TCRBD01-01*01	TCRBD01	TCRBD01-01	01				TCRBJ02-02*01	TCRBJ02	TCRBJ02-02	01				0	2	4	4	0	1	36	53	55	-1	59	1	In	VDJ
CTGGAGTCCGCCAGCACCAACCAGACATCTATGTACCTCTGTGCCAGCAGCGGGACAGGGAACACCGGGGAGCTGTTTTTTGGAGAA	CASSGTGNTGELFF	2	2.5347257426746427E-5	42	TCRBV28-01*01	TCRBV28	TCRBV28-01	01				TCRBD01-01*01	TCRBD01	TCRBD01-01	01				TCRBJ02-02*01	TCRBJ02	TCRBJ02-02	01				6	1	0	4	0	1	39	50	51	-1	59	2	In	VDJ
GTGAGCACCTTGGAGCTGGGGGACTCGGCCCTTTATCTTTGCGCCAGCAGCTTGTCTAGGAACACCGGGGAGCTGTTTTTTGGAGAA	CASSLSRNTGELFF	1	1.2673628713373213E-5	42	TCRBV05-01*01	TCRBV05	TCRBV05-01	01				TCRBD02-01	TCRBD02	TCRBD02-01				01,02	TCRBJ02-02*01	TCRBJ02	TCRBJ02-02	01				1	1	4	8	0	1	39	54	55	-1	59	1	In	VDJ
GCCATCCCCAACCAGACAGCTCTTTACTTCTGTGCCACCAGTGAACCTTAGCGGACCGCGAACACCGGGGAGCTGTTTTTTGGAGAA	CATSEP*RTANTGELFF	1	1.2673628713373213E-5	51	TCRBV24	TCRBV24				TCRBV24-01,TCRBV24-or09_02		TCRBD02-01	TCRBD02	TCRBD02-01				01,02	TCRBJ02-02*01	TCRBJ02	TCRBJ02-02	01				4	4	5	5	4	0	30	44	48	54	58	1	Stop	VDJ
CGCACACAGCAGGAGGACTCGGCCGTGTATCTCTGTGCCAGCAGCCCCAGATGGTCAGCGAACACCGGGGAGCTGTTTTTTGGAGAA	CASSPRWSANTGELFF	1	1.2673628713373213E-5	48	TCRBV07-02*01	TCRBV07	TCRBV07-02	01				TCRBD01-01*01	TCRBD01	TCRBD01-01	01				TCRBJ02-02*01	TCRBJ02	TCRBJ02-02	01				5	2	4	5	8	0	33	45	47	50	58	1	In	VDJ
GAACCGGGAGACACGGCACTGTATCTCTGCGCCAGCAGTCAATCGACGTTGGGGGCGCCGAACACCGGGGAGCTGTTTTTTGGAGAA	CASSQSTLGAPNTGELFF	1	1.2673628713373213E-5	54	TCRBV23-01*01	TCRBV23	TCRBV23-01	01				TCRBD01-01*01	TCRBD01	TCRBD01-01	01				TCRBJ02-02*01	TCRBJ02	TCRBJ02-02	01				0	6	6	0	2	0	27	44	50	56	58	1	In	VDJ
AAGATCCAGCCTGCAAAGCTTGAGGACTCGGCCGTGTATCTCTGTGCCGCCGGGGGCCCGAACACCGGGGAGCTGTTTTTTGGAGAA	CAAGGPNTGELFF	2	2.5347257426746427E-5	39	TCRBV11-02*02	TCRBV11	TCRBV11-02	02								TCRBD01,TCRBD02	TCRBD01-01,TCRBD02-01		TCRBJ02-02*01	TCRBJ02	TCRBJ02-02	01				11	3	6	0	1	0	42	48	51	57	58	2	In	VDJ
CAGGGGGACTCGGCCATGTATCTCTGTGCCAGCAGCTTGCCGAGGGGACAGGGACCACCGAACACCGGGGAGCTGTTTTTTGGAGAA	CASSLPRGQGPPNTGELFF	1	1.2673628713373213E-5	57	TCRBV07-09	TCRBV07	TCRBV07-09				01,03	TCRBD01-01*01	TCRBD01	TCRBD01-01	01				TCRBJ02-02*01	TCRBJ02	TCRBJ02-02	01				3	6	0	3	5	0	24	38	44	53	58	1	In	VDJ
ACGGAGTCAGGGGACACAGCACTGTATTTCTGTGCCAGCAGCAATCCCGGACAGGACACGAACACCGGGGAGCTGTTTTTTGGAGAA	CASSNPGQDTNTGELFF	1	1.2673628713373213E-5	51	TCRBV21-01*01	TCRBV21	TCRBV21-01	01				TCRBD01-01*01	TCRBD01	TCRBD01-01	01				TCRBJ02-02*01	TCRBJ02	TCRBJ02-02	01				3	4	1	4	3	0	30	44	48	55	58	1	In	VDJ
TCTGCCATCCCCAACCAGACAGCTCTTTACTTCTGTGCCACCAGTGATCCCGGGACAACGAACACCGGGGAGCTGTTTTTTGGAGAA	CATSDPGTTNTGELFF	1	1.2673628713373213E-5	48	TCRBV24	TCRBV24				TCRBV24-01,TCRBV24-or09_02		TCRBD01-01*01	TCRBD01	TCRBD01-01	01				TCRBJ02-02*01	TCRBJ02	TCRBJ02-02	01				3	3	0	6	1	0	33	48	51	57	58	1	In	VDJ
ATCAATTCCCTGGAGCTTGGTGACTCTGCTGTGTATTTCTGTGCCAGCAGCCCGACAGAGAACACCGGGGAGCTGTTTTTTGGAGAA	CASSPTENTGELFF	1	1.2673628713373213E-5	42	TCRBV03	TCRBV03				TCRBV03-01,TCRBV03-02		TCRBD01-01*01	TCRBD01	TCRBD01-01	01				TCRBJ02-02*01	TCRBJ02	TCRBJ02-02	01				4	1	2	5	1	1	39	52	53	58	59	1	In	VDJ
ACCTGAGCTCTCTGGAGCTGGGGGACTCAGCTTTGTATTTCTGTGCCAGCCCCGCCTTTAAACACCGGGGAGCTGTTTTTTGGAGAA		1	1.2673628713373213E-5	40	TCRBV09-01	TCRBV09	TCRBV09-01				01,02					TCRBD01,TCRBD02	TCRBD01-01,TCRBD02-01		TCRBJ02-02*01	TCRBJ02	TCRBJ02-02	01				7	3	10	0	5	2	41	50	53	55	60	1	Out	VDJ
AACCTGAGCTCTCTGGAGCTGGGGGACTCAGCTTTGTATTTCTGTGCCAGCAGCTCTCTAAACACCGGGGAGCTGTTTTTTGGAGAA	CASSSLNTGELFF	1	1.2673628713373213E-5	39	TCRBV09-01	TCRBV09	TCRBV09-01				01,02	TCRBD02-01	TCRBD02	TCRBD02-01				01,02	TCRBJ02-02*01	TCRBJ02	TCRBJ02-02	01				4	3	4	9	0	2	42	54	57	-1	60	1	In	VDJ
TCGCCCAGCCCCAACCAGACCTCTCTGTACTTCTGTGCCAGCAGCTTAGGCCTAGCGGGTTTAACCGGGGAGCTGTTTTTTGGAGAA	CASSLGLAGLTGELFF	1	1.2673628713373213E-5	48	TCRBV27-01*01	TCRBV27	TCRBV27-01	01				TCRBD02-01	TCRBD02	TCRBD02-01				01,02	TCRBJ02-02*01	TCRBJ02	TCRBJ02-02	01				2	3	4	4	4	5	33	48	51	59	63	1	In	VDJ
ACATCGGCCCAAAAGAACCCGACAGCTTTCTATCTCTGTGCCAGAGTTTATGGACAGGGACGAACCGGGGAGCTGTTTTTTGGAGAA	CARVYGQGRTGELFF	1	1.2673628713373213E-5	45	TCRBV19-01	TCRBV19	TCRBV19-01				01,02	TCRBD01-01*01	TCRBD01	TCRBD01-01	01				TCRBJ02-02*01	TCRBJ02	TCRBJ02-02	01				9	7	1	3	4	5	36	44	51	59	63	1	In	VDJ
GTGCAGCCTGCAGAACTGGAGGATTCTGGAGTTTATTTCTGTGCCAGCAACCAACAGGGAAGAACCGGGGAGCTGTTTTTTGGAGAA	CASNQQGRTGELFF	1	1.2673628713373213E-5	42	TCRBV14-01*01	TCRBV14	TCRBV14-01	01				TCRBD01-01*01	TCRBD01	TCRBD01-01	01				TCRBJ02-02*01	TCRBJ02	TCRBJ02-02	01				2	0	4	3	4	5	39	-1	54	59	63	1	In	VDJ
ACTCTGGAGTCTGCTGCCTCCTCCCAGACATCTGTATATTTCTGCGCCAGCAGTGAAAGGGAAACCGGGGAGCTGTTTTTTGGAGAA	CASSERETGELFF	1	1.2673628713373213E-5	39	TCRBV10-01	TCRBV10	TCRBV10-01				01,02					TCRBD01,TCRBD02	TCRBD01-01,TCRBD02-01		TCRBJ02-02*01	TCRBJ02	TCRBJ02-02	01				3	2	0	8	1	5	42	56	58	62	63	1	In	VDJ
CTGAGCTCTCTGGAGCTGGGGGACTCAGCTTTGTATTTCTGTGCCAGCAGCGTAGGGGACAAAACCGGGGAGCTGTTTTTTGGAGAA	CASSVGDKTGELFF	1	1.2673628713373213E-5	42	TCRBV09-01	TCRBV09	TCRBV09-01				01,02	TCRBD01-01*01	TCRBD01	TCRBD01-01	01				TCRBJ02-02*01	TCRBJ02	TCRBJ02-02	01				0	0	0	6	2	5	39	-1	55	61	63	1	In	VDJ
CAGCGCACAGAGCGGGGGGACTCAGCCGTGTATCTCTGTGCCAGCAGCGCCCACGGACAGGGCCACGGGGAGCTGTTTTTTGGAGAA	CASSAHGQGHGELFF	2	2.5347257426746427E-5	45	TCRBV07-03*01	TCRBV07	TCRBV07-03	01				TCRBD01-01*01	TCRBD01	TCRBD01-01	01				TCRBJ02-02*01	TCRBJ02	TCRBJ02-02	01				5	6	1	3	3	7	36	48	54	62	65	2	In	VDJ
ACCTTGGAGATCCAGCGCACAGAGCAGGGGGACTCGGCCATGTATCTCTGTGCCAGCAGCGGAGGAGGGGAGCTGTTTTTTGGAGAA	CASSGGGELFF	1	1.2673628713373213E-5	33	TCRBV07-09	TCRBV07	TCRBV07-09				01,03	TCRBD02-01*02	TCRBD02	TCRBD02-01	02				TCRBJ02-02*01	TCRBJ02	TCRBJ02-02	01				5	0	10	1	1	8	48	-1	60	65	66	1	In	VDJ
AATGTGAGCACCTTGGAGCTGGGGGACTCGGCCCTTTATCTTTGCGCCAGCAGCTTGGAAGCAGGAGGGGAGCTGTTTTTTGGAGAA	CASSLEAGGELFF	1	1.2673628713373213E-5	39	TCRBV05-01*01	TCRBV05	TCRBV05-01	01				TCRBD01-01*01	TCRBD01	TCRBD01-01	01				TCRBJ02-02*01	TCRBJ02	TCRBJ02-02	01				0	3	4	4	1	8	42	58	61	65	66	1	In	VDJ
ACAGTGACCAGTGCCCATCCTGAAGACAGCAGCTTCTACATCTGCAGTGCTAGAGATCCCCTCTCGACAGGGGCTTTCTTTGGACAA	CSARDPLSTGAFF	1	1.2673628713373213E-5	39	TCRBV20	TCRBV20				TCRBV20-01,TCRBV20-or09_02		TCRBD01-01*01	TCRBD01	TCRBD01-01	01				TCRBJ01-01*01	TCRBJ01	TCRBJ01-01	01				0	9	2	3	0	11	42	56	65	-1	72	1	In	VDJ
ATTCTGGAGTCCGCCAGCACCAACCAGACATCTATGTACCTCTGTGCCAGCAGTTCGGGACAGGGGGGAACGGCTTTCTTTGGACAA	CASSSGQGGTAFF	2	2.5347257426746427E-5	39	TCRBV28-01*01	TCRBV28	TCRBV28-01	01				TCRBD01-01*01	TCRBD01	TCRBD01-01	01				TCRBJ01-01*01	TCRBJ01	TCRBJ01-01	01				4	1	0	1	5	11	42	55	56	67	72	2	In	VDJ
ATCCAGCGCACACAGCAGGAGGACTCGGCCGTGTATCTCTGTGCCAGCAGCTTAGCGCGGGACTCTACGGGAGCTTTCTTTGGACAA	CASSLARDSTGAFF	3	3.802088614011964E-5	42	TCRBV07-02*01	TCRBV07	TCRBV07-02	01				TCRBD02-01	TCRBD02	TCRBD02-01				01,02	TCRBJ01-01*01	TCRBJ01	TCRBJ01-01	01				0	2	0	10	7	10	39	56	58	64	71	3	In	VDJ
GAGTCGGCTGCTCCCTCCCAGACATCTGTGTACTTCTGTGCCAGCAGTGAAGGCACAGGGGGCGCAGAGGCAGCTTTCTTTGGACAA	CASSEGTGGAEAAFF	1	1.2673628713373213E-5	45	TCRBV06-01*01	TCRBV06	TCRBV06-01	01				TCRBD01-01*01	TCRBD01	TCRBD01-01	01				TCRBJ01-01*01	TCRBJ01	TCRBJ01-01	01				1	2	3	0	8	10	36	52	54	63	71	1	In	VDJ
TTGGCGTCTGCTGTACCCTCTCAGACATCTGTGTACTTCTGTGCCAGCAGCCCTGGTGGGGGAATTGGTGAAGCTTTCTTTGGACAA	CASSPGGGIGEAFF	1	1.2673628713373213E-5	42	TCRBV06-04	TCRBV06	TCRBV06-04				01,02					TCRBD01,TCRBD02	TCRBD01-01,TCRBD02-01		TCRBJ01-01*01	TCRBJ01	TCRBJ01-01	01				6	7	6	1	6	7	39	50	57	62	68	1	In	VDJ
GCTCCCTCCCAGACATCTGTGTACTTGTGTGCCAGCAGTTACGAAGAGAGACAGGGCTACCCACTGGGTGAAGCTTTCTTTGGACAA	CASSYEERQGYPLGEAFF	1	1.2673628713373213E-5	54	TCRBV06-08*01	TCRBV06	TCRBV06-08	01				TCRBD01-01*01	TCRBD01	TCRBD01-01	01				TCRBJ01-01*01	TCRBJ01	TCRBJ01-01	01				2	7	2	3	12	7	27	42	49	56	68	1	In	VDJ
CAGCGCACAGAGCAGGGGGACTCGGCCATGTATCTCTGTGCCAGCAGCTTATTAGTATACTCGGCGGGTGAAGCTTTCTTTGGACAA	CASSLLVYSAGEAFF	1	1.2673628713373213E-5	45	TCRBV07-09	TCRBV07	TCRBV07-09				01,03	TCRBD02-01	TCRBD02	TCRBD02-01				01,02	TCRBJ01-01*01	TCRBJ01	TCRBJ01-01	01				2	12	7	4	0	7	36	51	63	-1	68	1	In	VDJ
TTGTTGCTGGGGGACTCGGCCCTCTATCTCTGTGCCAGCATACCTTCAAAAATCCGGGACAGATTCAGTGAAGCTTTCTTTGGACAA	CASIPSKIRDRFSEAFF	1	1.2673628713373213E-5	51	TCRBV05-06*01	TCRBV05	TCRBV05-06	01				TCRBD01-01*01	TCRBD01	TCRBD01-01	01				TCRBJ01-01*01	TCRBJ01	TCRBJ01-01	01				6	15	0	5	6	7	30	40	55	62	68	1	In	VDJ
AAGGAATCCTTTCCTCTCACTGTGACATCGGCCCAAAAGAACCCGACAGCTTTCTATCTCTGTGCCAGTGAAGCTTTCTTTGGACAA	CASEAFF	1	1.2673628713373213E-5	21	TCRBV19-01	TCRBV19	TCRBV19-01				01,02								TCRBJ01-01*01	TCRBJ01	TCRBJ01-01	01				9	0	0	0	0	7	60	-1	-1	-1	68	1	In	VJ
GTGACATCGGCCCAAAAGAACCCGACAGCTTTCTATCTCTGTGCCAGTAGTATCCGCAGGGCCGAGTCTGAAGCTTTCTTTGGACAA	CASSIRRAESEAFF	1	1.2673628713373213E-5	42	TCRBV19-01	TCRBV19	TCRBV19-01				01,02	TCRBD01-01*01	TCRBD01	TCRBD01-01	01				TCRBJ01-01*01	TCRBJ01	TCRBJ01-01	01				3	3	4	3	6	6	39	53	56	61	67	1	In	VDJ
TCCCTAGAGTCTGCCATCCCCAACCAGACAGCTCTTTACTTCTGTGCCACCAGTGGCACTACGGGATCTGAAGCTTTCTTTGGACAA	CATSGTTGSEAFF	1	1.2673628713373213E-5	39	TCRBV24	TCRBV24				TCRBV24-01,TCRBV24-or09_02		TCRBD02-01*02	TCRBD02	TCRBD02-01	02				TCRBJ01-01*01	TCRBJ01	TCRBJ01-01	01				5	6	8	3	1	6	42	55	61	66	67	1	In	VDJ
GAGTCCGCCAGCACCAACCAGACATCTATGTACCTCTGTGCCAGCAGTTTATCTCGGGGGGCGTACGCTGAAGCTTTCTTTGGACAA	CASSLSRGAYAEAFF	2	2.5347257426746427E-5	45	TCRBV28-01*01	TCRBV28	TCRBV28-01	01				TCRBD02-01*01	TCRBD02	TCRBD02-01	01				TCRBJ01-01*01	TCRBJ01	TCRBJ01-01	01				1	2	8	1	6	6	36	52	54	61	67	2	In	VDJ
AGATCCAGTCCACGGAGTCAGGGGACACAGCACTGTATTTCTGTGCCAGCAGCACACCATTTAAGAGCTGAAGCTTTCTTTGGACAA		3	3.802088614011964E-5	40	TCRBV21-01*01	TCRBV21	TCRBV21-01	01				TCRBD02-01*02	TCRBD02	TCRBD02-01	02				TCRBJ01-01*01	TCRBJ01	TCRBJ01-01	01				4	10	11	2	0	6	41	54	64	-1	67	3	Out	VDJ
GCCAGCACCAACCAGACATCTATGTACCTCTGTGCCATCGTTCTGGGAGGGGGCTTGAGCCAGGTCCCTGAAGCTTTCTTTGGACAA	CAIVLGGGLSQVPEAFF	2	2.5347257426746427E-5	51	TCRBV28-01*01	TCRBV28	TCRBV28-01	01								TCRBD01,TCRBD02	TCRBD01-01,TCRBD02-01		TCRBJ01-01*01	TCRBJ01	TCRBJ01-01	01				10	10	5	0	13	6	30	37	47	54	67	2	In	VDJ
AGCACCTTGGAGCTGGGGGACTCGGCCCTTTATCTTTGCGCCAGCAGCTTGCCGCAAGGACAGGGTACTGAAGCTTTCTTTGGACAA	CASSLPQGQGTEAFF	1	1.2673628713373213E-5	45	TCRBV05-01*01	TCRBV05	TCRBV05-01	01				TCRBD01-01*01	TCRBD01	TCRBD01-01	01				TCRBJ01-01*01	TCRBJ01	TCRBJ01-01	01				1	6	1	3	1	5	36	51	57	65	66	1	In	VDJ
CTGTCGGCTGCTCCCTCCCAGACATCTGTGTACTTCTGTGCCAGCAGTATGAGGAGTGGTCGGGGGACTGAAGCTTTCTTTGGACAA	CASSMRSGRGTEAFF	1	1.2673628713373213E-5	45	TCRBV06-05*01	TCRBV06	TCRBV06-05	01				TCRBD02-01*01	TCRBD02	TCRBD02-01	01				TCRBJ01-01*01	TCRBJ01	TCRBJ01-01	01				5	12	8	2	0	5	36	48	60	-1	66	1	In	VDJ
ACTGTGACATCGGCCCAAAAGAACCCGACAGCTTTCTATCTCTGTGCCAGTAGTTCACGCACAGGGACTGAAGCTTTCTTTGGACAA	CASSSRTGTEAFF	1	1.2673628713373213E-5	39	TCRBV19-01	TCRBV19	TCRBV19-01				01,02	TCRBD01-01*01	TCRBD01	TCRBD01-01	01				TCRBJ01-01*01	TCRBJ01	TCRBJ01-01	01				5	6	3	3	0	5	42	54	60	-1	66	1	In	VDJ
CTACACACCCTGCAGCCAGAAGACTCGGCCCTGTATCTCTGCGCCAGCAGCACCCGGACAGAAGGGACTGAAGCTTTCTTTGGACAA	CASSTRTEGTEAFF	1	1.2673628713373213E-5	42	TCRBV04-03*01	TCRBV04	TCRBV04-03	01				TCRBD01-01*01	TCRBD01	TCRBD01-01	01				TCRBJ01-01*01	TCRBJ01	TCRBJ01-01	01				5	4	1	5	5	5	39	51	55	61	66	1	In	VDJ
GAGCTGAATGTGAACGCCTTGGAGCTGGACGACTCGGCCCTGTATCTCTGTGCCAGCAGCGCCCGGACTGAAGCTTTCTTTGGACAA	CASSARTEAFF	1	1.2673628713373213E-5	33	TCRBV05-04*01	TCRBV05	TCRBV05-04	01				TCRBD02-01	TCRBD02	TCRBD02-01				01,02	TCRBJ01-01*01	TCRBJ01	TCRBJ01-01	01				4	3	8	5	0	5	48	60	63	-1	66	1	In	VDJ
AAGATCCAACCTGCAAAGCTTGAGGACTCGGCCGTGTATCTCTGTGCCAGCAGAAACGAACAGTTCACTGAAGCTTTCTTTGGACAA	CASRNEQFTEAFF	1	1.2673628713373213E-5	39	TCRBV11-02*02	TCRBV11	TCRBV11-02	02				TCRBD01-01*01	TCRBD01	TCRBD01-01	01				TCRBJ01-01*01	TCRBJ01	TCRBJ01-01	01				6	6	3	5	2	4	42	53	59	63	65	1	In	VDJ
ACCTTGGAGCTGGGGGACTCGGCCCTTTATCTTTGCGCCAGCAGAGAGGGTCCTGGGGGGCTAGTCACTGAAGCTTTCTTTGGACAA	CASREGPGGLVTEAFF	1	1.2673628713373213E-5	48	TCRBV05-01*01	TCRBV05	TCRBV05-01	01								TCRBD01,TCRBD02	TCRBD01-01,TCRBD02-01		TCRBJ01-01*01	TCRBJ01	TCRBJ01-01	01				5	11	6	0	4	4	33	44	55	61	65	1	In	VDJ
TCGGCTGCTCCCTCCCAAACATCTGTGTACTTCTGTGCCAGCAGTTACCCGACAGCTCGGCCGCTCACTGAAGCTTTCTTTGGACAA	CASSYPTARPLTEAFF	1	1.2673628713373213E-5	48	TCRBV06	TCRBV06				TCRBV06-02,TCRBV06-03		TCRBD01-01*01	TCRBD01	TCRBD01-01	01				TCRBJ01-01*01	TCRBJ01	TCRBJ01-01	01				2	2	2	5	10	4	33	48	50	55	65	1	In	VDJ
CGCACAGAGCAGCGGGACTCGGCCATGTATCGCTGTGCCAGCAGCTCCAGGACAGGGCCCGTTGGCACTGAAGCTTTCTTTGGACAA	CASSSRTGPVGTEAFF	1	1.2673628713373213E-5	48	TCRBV07-06*01	TCRBV07	TCRBV07-06	01				TCRBD01-01*01	TCRBD01	TCRBD01-01	01				TCRBJ01-01*01	TCRBJ01	TCRBJ01-01	01				4	3	1	3	8	4	33	46	49	57	65	1	In	VDJ
ATCCAGCGCACAGAGCGGGGGGACTCAGCCGTGTATCTCTGTGCCAGCAGCTTACTGGGGGGTGGCACTGAAGCTTTCTTTGGACAA	CASSLLGGGTEAFF	2	2.5347257426746427E-5	42	TCRBV07-03*01	TCRBV07	TCRBV07-03	01				TCRBD02-01*01	TCRBD02	TCRBD02-01	01				TCRBJ01-01*01	TCRBJ01	TCRBJ01-01	01				2	2	9	1	3	4	39	54	56	62	65	2	In	VDJ
ACGATCCAGCGCACACAGCAGGAGGACTCGGCCGTGTATCTCTGTGCCAGCAGCCCCCAGGGGGGCACTGAAGCTTTCTTTGGACAA	CASSPQGGTEAFF	1	1.2673628713373213E-5	39	TCRBV07-02*01	TCRBV07	TCRBV07-02	01				TCRBD01-01*01	TCRBD01	TCRBD01-01	01				TCRBJ01-01*01	TCRBJ01	TCRBJ01-01	01				5	3	4	1	1	4	42	54	57	64	65	1	In	VDJ
CTCAAGATCCAACCTGCAAAGCTTGAGGACTCGGCCGTGTATCTCTGTGCCAGCAGCTTCCGGGGCACTGAAGCTTTCTTTGGACAA	CASSFRGTEAFF	1	1.2673628713373213E-5	36	TCRBV11-02*02	TCRBV11	TCRBV11-02	02				TCRBD02-01*01	TCRBD02	TCRBD02-01	01				TCRBJ01-01*01	TCRBJ01	TCRBJ01-01	01				3	1	8	3	0	4	45	59	60	-1	65	1	In	VDJ
CAGCAGGTAGTGCGAGGAGATTCGGCAGCTTATTTCTGTGCCAGCTCACCAAACGGGGGATCGGGCACTGAAGCTTTCTTTGGACAA	CASSPNGGSGTEAFF	1	1.2673628713373213E-5	45	TCRBV18-01*01	TCRBV18	TCRBV18-01	01				TCRBD02-01*01	TCRBD02	TCRBD02-01	01				TCRBJ01-01*01	TCRBJ01	TCRBJ01-01	01				2	2	8	2	6	4	36	51	53	59	65	1	In	VDJ
AACGCCTTGGAGCTGGAGGACTCGGCCCTGTATCTCTGTGCCAGCAGATCCGACAGGGGGCAAGGCACTGAAGCTTTCTTTGGACAA	CASRSDRGQGTEAFF	1	1.2673628713373213E-5	45	TCRBV05-08*01	TCRBV05	TCRBV05-08	01				TCRBD01-01*01	TCRBD01	TCRBD01-01	01				TCRBJ01-01*01	TCRBJ01	TCRBJ01-01	01				5	4	2	0	4	4	36	47	51	61	65	1	In	VDJ
CTGTAGTCTGCTGCCTCCTCCCAGACATCTGTATATTTCTGCGCCAGCAGTGAATAGGGGGCGAGCACTGAAGCTTTCTTTGGACAA	CASSE*GASTEAFF	1	1.2673628713373213E-5	42	TCRBV10-01	TCRBV10	TCRBV10-01				01,02	TCRBD01-01*01	TCRBD01	TCRBD01-01	01				TCRBJ01-01*01	TCRBJ01	TCRBJ01-01	01				3	2	5	0	3	4	39	53	55	62	65	1	Stop	VDJ
CCTGGAGCTTGGTGACTCTGCTGTGTATTTCTGTGCCAGCAGGATTGGACAGGGCCAGGATTAAGCACTGAAGCTTTCTTTGGACAA		1	1.2673628713373213E-5	50	TCRBV03	TCRBV03				TCRBV03-01,TCRBV03-02		TCRBD01-01*01	TCRBD01	TCRBD01-01	01				TCRBJ01-01*01	TCRBJ01	TCRBJ01-01	01				6	4	1	3	11	4	31	42	46	54	65	1	Out	VDJ
TCCGCCAGCACCAACCAGACATCTATGTACCTCTGTGCCAGCAGTTTATCGGGCGGCCTTGGGGCCACTGAAGCTTTCTTTGGACAA	CASSLSGGLGATEAFF	2	2.5347257426746427E-5	48	TCRBV28-01*01	TCRBV28	TCRBV28-01	01				TCRBD01-01*01	TCRBD01	TCRBD01-01	01				TCRBJ01-01*01	TCRBJ01	TCRBJ01-01	01				1	11	7	0	0	4	33	49	60	-1	65	2	In	VDJ
AAGATCCAGCCCTCAGAACCCAGGGACTCAGCTGTGTATTTTTGTGCTAGTGCCCGGGGTGGGGCCACTGAAGCTTTCTTTGGACAA	CASARGGATEAFF	1	1.2673628713373213E-5	39	TCRBV12-05*01	TCRBV12	TCRBV12-05	01								TCRBD01,TCRBD02	TCRBD01-01,TCRBD02-01		TCRBJ01-01*01	TCRBJ01	TCRBJ01-01	01				7	8	7	0	0	4	42	52	60	-1	65	1	In	VDJ
ATCCGGTCCACAAAGCTGGAGGACTCAGCCATGTACTTCTGTGCCAGCAGTGAAGTATCGGGGGCCACTGAAGCTTTCTTTGGACAA	CASSEVSGATEAFF	1	1.2673628713373213E-5	42	TCRBV02-01*01	TCRBV02	TCRBV02-01	01								TCRBD01,TCRBD02	TCRBD01-01,TCRBD02-01		TCRBJ01-01*01	TCRBJ01	TCRBJ01-01	01				1	4	6	0	0	4	39	55	59	-1	65	1	In	VDJ
TCGGCTGCTCCCTCCCAGACATCTGTGTACTTCTGTGCCAGCAGCCCCTCGGTGGGCAGGGGAGCCACTGAAGCTTTCTTTGGACAA	CASSPSVGRGATEAFF	1	1.2673628713373213E-5	48	TCRBV06	TCRBV06				TCRBV06-01,TCRBV06-05		TCRBD01-01*01	TCRBD01	TCRBD01-01	01				TCRBJ01-01*01	TCRBJ01	TCRBJ01-01	01				6	12	4	2	3	4	33	44	56	62	65	1	In	VDJ
GTGACATCGGCCCAAAAGAACCCGACAGCTTTCTATCTCTGTGCCAGTAGTATAACAGGGGCTCCCACTGAAGCTTTCTTTGGACAA	CASSITGAPTEAFF	1	1.2673628713373213E-5	42	TCRBV19-01	TCRBV19	TCRBV19-01				01,02	TCRBD01-01*01	TCRBD01	TCRBD01-01	01				TCRBJ01-01*01	TCRBJ01	TCRBJ01-01	01				2	0	3	2	4	4	39	-1	54	61	65	1	In	VDJ
ATCCAGCAGGTAGTGCGAGGAGATTCGGCAGCTTATTTCTGTGCCAGCTCACCAGGGGTGGGGCCCACTGAAGCTTTCTTTGGACAA	CASSPGVGPTEAFF	1	1.2673628713373213E-5	42	TCRBV18-01*01	TCRBV18	TCRBV18-01	01				TCRBD01-01*01	TCRBD01	TCRBD01-01	01				TCRBJ01-01*01	TCRBJ01	TCRBJ01-01	01				2	5	7	0	1	4	39	54	59	64	65	1	In	VDJ
CTGATTCTGGAGTCCGCCAGCACCAACCAGACATCTATGTACCTCTGTGCCAGCAGTTACGTGTACACTGAAGCTTTCTTTGGACAA	CASSYVYTEAFF	2	2.5347257426746427E-5	36	TCRBV28-01*01	TCRBV28	TCRBV28-01	01								TCRBD01,TCRBD02	TCRBD01-01,TCRBD02-01		TCRBJ01-01*01	TCRBJ01	TCRBJ01-01	01				4	0	3	7	4	3	45	-1	58	60	64	2	In	VDJ
TCGCTCAGGCTGGAGTCGGCTGCTCCCTCCCAGACATCTGTGTACTTCTGTGCCAGCAGCGAGTACACTGAAGCTTTCTTTGGACAA	CASSEYTEAFF	1	1.2673628713373213E-5	33	TCRBV06-01*01	TCRBV06	TCRBV06-01	01				TCRBD02-01*02	TCRBD02	TCRBD02-01	02				TCRBJ01-01*01	TCRBJ01	TCRBJ01-01	01				6	1	11	2	1	3	48	59	60	63	64	1	In	VDJ
CTGAAGATCCAGCGCACACAGCAGGAGGACTCCGCCGTGTATCTCTGTGCCAGTGGAAGGAGATACACTGAAGCTTTCTTTGGACAA	CASGRRYTEAFF	1	1.2673628713373213E-5	36	TCRBV07-08*01	TCRBV07	TCRBV07-08	01				TCRBD02-01*02	TCRBD02	TCRBD02-01	02				TCRBJ01-01*01	TCRBJ01	TCRBJ01-01	01				9	5	10	2	2	3	45	53	58	62	64	1	In	VDJ
CAGCGCACAGAGCAGGGGGACTCGGCCATGTATCTCTGTGCCAGCAGCTTATTCGGGGGTGGTGACACTGAAGCTTTCTTTGGACAA	CASSLFGGGDTEAFF	1	1.2673628713373213E-5	45	TCRBV07-09	TCRBV07	TCRBV07-09				01,03	TCRBD02-01*01	TCRBD02	TCRBD02-01	01				TCRBJ01-01*01	TCRBJ01	TCRBJ01-01	01				2	2	8	2	5	3	36	51	53	59	64	1	In	VDJ
GTGAGCACCTTGGAGCTGGGGGACTCGGCCCTTTATCTTTGCGCCAGCAGCTTGGCCATGGGGGACACTGAAGCTTTCTTTGGACAA	CASSLAMGDTEAFF	1	1.2673628713373213E-5	42	TCRBV05-01*01	TCRBV05	TCRBV05-01	01								TCRBD01,TCRBD02	TCRBD01-01,TCRBD02-01		TCRBJ01-01*01	TCRBJ01	TCRBJ01-01	01				0	4	6	1	0	3	39	55	59	-1	64	1	In	VDJ
CTCAGAACCCAGGGACTCAGCTGTGTATTTTTGTGCTAGTGGTTTGGTACGAATATTTTTAGGGACACTGAAGCTTTCTTTGGACAA		1	1.2673628713373213E-5	50	TCRBV12-05*01	TCRBV12	TCRBV12-05	01								TCRBD01,TCRBD02	TCRBD01-01,TCRBD02-01		TCRBJ01-01*01	TCRBJ01	TCRBJ01-01	01				0	12	5	3	0	3	31	48	60	-1	64	1	Out	VDJ
GAGTCGCCCAGCCCCAACCAGACCTCTCTGTACTTCTGTGCCAGCAGTGAGACAGGGTATAGGGACACTGAAGCTTTCTTTGGACAA	CASSETGYRDTEAFF	1	1.2673628713373213E-5	45	TCRBV27-01*01	TCRBV27	TCRBV27-01	01				TCRBD01-01*01	TCRBD01	TCRBD01-01	01				TCRBJ01-01*01	TCRBJ01	TCRBJ01-01	01				5	2	2	3	7	3	36	48	50	57	64	1	In	VDJ
CAGCCTGCAGAGCTTGGGGACTCGGCCATGTATCTCTGTGCCAGCAGCGCCGCGCCAAAAGCGGACACTGAAGCTTTCTTTGGACAA	CASSAAPKADTEAFF	1	1.2673628713373213E-5	45	TCRBV11-01*01	TCRBV11	TCRBV11-01	01				TCRBD02-01	TCRBD02	TCRBD02-01				01,02	TCRBJ01-01*01	TCRBJ01	TCRBJ01-01	01				5	11	6	5	0	3	36	48	59	-1	64	1	In	VDJ
GAGTCCGCTACCAGCTCCCAGACATCTGTGTACTTCTGTGCCATCAGTGATAGGGTTGGTACGGACACTGAAGCTTTCTTTGGACAA	CAISDRVGTDTEAFF	1	1.2673628713373213E-5	45	TCRBV10-03*01	TCRBV10	TCRBV10-03	01								TCRBD01,TCRBD02	TCRBD01-01,TCRBD02-01		TCRBJ01-01*01	TCRBJ01	TCRBJ01-01	01				3	1	5	3	9	3	36	50	51	55	64	1	In	VDJ
CTGTCGGCTGCTCCCTCCCAGACATCTGTGTACTTCTGTGCCAGCAGCCGGACAGGGGTAAGCGACACTGAAGCTTTCTTTGGACAA	CASSRTGVSDTEAFF	1	1.2673628713373213E-5	45	TCRBV06-05*01	TCRBV06	TCRBV06-05	01				TCRBD01-01*01	TCRBD01	TCRBD01-01	01				TCRBJ01-01*01	TCRBJ01	TCRBJ01-01	01				6	2	1	2	6	3	36	47	49	58	64	1	In	VDJ
GCTGCTCCCTCCCAGACATCTGTGTACTTCTGTGCCAGCAGTGAGGGGACAGGGGGTATGGGAGACACTGAAGCTTTCTTTGGACAA	CASSEGTGGMGDTEAFF	1	1.2673628713373213E-5	51	TCRBV06-01*01	TCRBV06	TCRBV06-01	01				TCRBD01-01*01	TCRBD01	TCRBD01-01	01				TCRBJ01-01*01	TCRBJ01	TCRBJ01-01	01				3	1	0	1	8	3	30	44	45	56	64	1	In	VDJ
CCAGCGCACAGAGCAGGGGGACTCGGCCATGTATCTCTGTGCCAGCAGCCCACCCGGGGGTAAGACACTGAAGCTTTCTTTGGACAA		1	1.2673628713373213E-5	44	TCRBV07-09	TCRBV07	TCRBV07-09				01,03	TCRBD02-01*01	TCRBD02	TCRBD02-01	01				TCRBJ01-01*01	TCRBJ01	TCRBJ01-01	01				5	5	8	2	4	3	37	49	54	60	64	1	Out	VDJ
CTTGGAGCTGGGGGACTCGGCCCTTTATCTTTGCGCCAGCAGCTTGCCTATACAGGGAAGGGGCACACTGAAGCTTTCTTTGGACAA		1	1.2673628713373213E-5	50	TCRBV05-01*01	TCRBV05	TCRBV05-01	01				TCRBD01-01*01	TCRBD01	TCRBD01-01	01				TCRBJ01-01*01	TCRBJ01	TCRBJ01-01	01				1	5	3	3	7	3	31	46	51	57	64	1	Out	VDJ
ATCCTGTCCTCAGAACCGGGAGACACGGCACTGTATCTCTGCGCCAGCAGCCAAGGACAGTTTAACACTGAAGCTTTCTTTGGACAA	CASSQGQFNTEAFF	1	1.2673628713373213E-5	42	TCRBV23-01*01	TCRBV23	TCRBV23-01	01				TCRBD01-01*01	TCRBD01	TCRBD01-01	01				TCRBJ01-01*01	TCRBJ01	TCRBJ01-01	01				2	0	1	5	3	2	39	-1	54	60	63	1	In	VDJ
TTGGCGTCTGCTGTACCCTCTCAGACATCTGTGTACTTCTGTGCCAGCAGTGAAACAGGCTTTAACACTGAAGCTTTCTTTGGACAA	CASSETGFNTEAFF	1	1.2673628713373213E-5	42	TCRBV06-04	TCRBV06	TCRBV06-04				01,02	TCRBD01-01*01	TCRBD01	TCRBD01-01	01				TCRBJ01-01*01	TCRBJ01	TCRBJ01-01	01				3	1	3	4	4	2	39	53	54	59	63	1	In	VDJ
AAGATCCAGCGCACAGAGCGGGGGGACTCAGCCGTGTATCTCTGTGCCAGCAGCTTCTGGGTTAACACTGAAGCTTTCTTTGGACAA	CASSFWVNTEAFF	2	2.5347257426746427E-5	39	TCRBV07-03*01	TCRBV07	TCRBV07-03	01								TCRBD01,TCRBD02	TCRBD01-01,TCRBD02-01		TCRBJ01-01*01	TCRBJ01	TCRBJ01-01	01				3	2	0	9	2	2	42	56	58	61	63	2	In	VDJ
CGCTCACCAGGCCTGGGGGACGCAGCCATGTACCTGTGTGCCACCAGAAGAGAGCGGGGTTTGAACACTGAAGCTTTCTTTGGACAA	CATRRERGLNTEAFF	1	1.2673628713373213E-5	45	TCRBV15-01*01	TCRBV15	TCRBV15-01	01				TCRBD02-01*01	TCRBD02	TCRBD02-01	01				TCRBJ01-01*01	TCRBJ01	TCRBJ01-01	01				0	0	7	3	2	0	36	-1	53	59	61	1	In	VDJ
CAATCCTGTCCTCAGAACCGGGAGACACGGCACTGTATCTCTGCGCCAGCAGTCTAGGGTCTGAACACTGAAGCTTTCTTTGGACAA		1	1.2673628713373213E-5	40	TCRBV23-01*01	TCRBV23	TCRBV23-01	01								TCRBD01,TCRBD02	TCRBD01-01,TCRBD02-01		TCRBJ01-01*01	TCRBJ01	TCRBJ01-01	01				4	1	5	3	2	0	41	54	55	59	61	1	Out	VDJ
CTGGGGGACTCGGCCCTTTATCTTTGCGCCAGCAGTTGGTCCGCCCGGCTACAGGGGGCCCTGAACACTGAAGCTTTCTTTGGACAA	CASSWSARLQGALNTEAFF	1	1.2673628713373213E-5	57	TCRBV05-01*01	TCRBV05	TCRBV05-01	01				TCRBD01-01*01	TCRBD01	TCRBD01-01	01				TCRBJ01-01*01	TCRBJ01	TCRBJ01-01	01				5	15	3	0	2	0	24	35	50	59	61	1	In	VDJ
TTGGAGCTGGGGGACTCGGCCCTTTATCTTTGCGCCAGCAGCCCTCCTAGGACAGGGGACCTGAACACTGAAGCTTTCTTTGGACAA	CASSPPRTGDLNTEAFF	1	1.2673628713373213E-5	51	TCRBV05-01*01	TCRBV05	TCRBV05-01	01				TCRBD01-01*01	TCRBD01	TCRBD01-01	01				TCRBJ01-01*01	TCRBJ01	TCRBJ01-01	01				4	7	1	2	3	0	30	42	49	58	61	1	In	VDJ
CTGGAGTCGGCTGCTCCCTCCCAGACATCTGTGTACTTCTGTGCCAGCAGTATCGACAGACTGAACACTGAAGCTTTCTTTGGACAA	CASSIDRLNTEAFF	1	1.2673628713373213E-5	42	TCRBV06-01*01	TCRBV06	TCRBV06-01	01				TCRBD01-01*01	TCRBD01	TCRBD01-01	01				TCRBJ01-01*01	TCRBJ01	TCRBJ01-01	01				5	3	2	5	2	0	39	51	54	59	61	1	In	VDJ
AGGGACTCAGCTGTGTATTTTTGTGCTAGTGGTTTCTCACCCCGGGGATCCGGGGGTTGGATGAACACTGAAGCTTTCTTTGGACAA	CASGFSPRGSGGWMNTEAFF	1	1.2673628713373213E-5	60	TCRBV12-05*01	TCRBV12	TCRBV12-05	01				TCRBD02-01*01	TCRBD02	TCRBD02-01	01				TCRBJ01-01*01	TCRBJ01	TCRBJ01-01	01				3	15	8	2	5	0	21	35	50	56	61	1	In	VDJ
GCTCCCTCCCAGACATCTGTGTACTTCTGTGCCAGCAGTCACTGGAGGGGGCGCAGGGGGATGAACACTGAAGCTTTCTTTGGACAA	CASSHWRGRRGMNTEAFF	1	1.2673628713373213E-5	54	TCRBV06	TCRBV06				TCRBV06-05,TCRBV06-06		TCRBD01-01*01	TCRBD01	TCRBD01-01	01				TCRBJ01-01*01	TCRBJ01	TCRBJ01-01	01				1	10	4	1	1	0	27	43	53	60	61	1	In	VDJ
CGCACACAGCAGGAGGACTCCGCCGTGTATCTCTGTGCCAGCAGCTTAGCAAGGACAGGGATGAACACTGAAGCTTTCTTTGGACAA	CASSLARTGMNTEAFF	1	1.2673628713373213E-5	48	TCRBV07-08*01	TCRBV07	TCRBV07-08	01				TCRBD01-01*01	TCRBD01	TCRBD01-01	01				TCRBJ01-01*01	TCRBJ01	TCRBJ01-01	01				0	2	1	3	1	0	33	50	52	60	61	1	In	VDJ
ATCCAGCGCACAGAGCGGGGGGACTCAGCCGTGTATCTCTGTGCCAGCAGCGCCACAGGGATGAACACTGAAGCTTTCTTTGGACAA	CASSATGMNTEAFF	2	2.5347257426746427E-5	42	TCRBV07-03*01	TCRBV07	TCRBV07-03	01				TCRBD01-01*01	TCRBD01	TCRBD01-01	01				TCRBJ01-01*01	TCRBJ01	TCRBJ01-01	01				5	3	3	3	1	0	39	51	54	60	61	2	In	VDJ
ATCCAACCTGCAAAGCTTGAGGACTCGGCCGTGTATCTCTGTGCCAGCAGCTTGGGACAGATGAACACTGAAGCTTTCTTTGGACAA	CASSLGQMNTEAFF	1	1.2673628713373213E-5	42	TCRBV11-02*02	TCRBV11	TCRBV11-02	02				TCRBD01-01*01	TCRBD01	TCRBD01-01	01				TCRBJ01-01*01	TCRBJ01	TCRBJ01-01	01				3	0	0	5	1	0	39	-1	53	60	61	1	In	VDJ
GCACCTTGGAGCTGGGGGACTCGGCCCTTTATCTTTGCGCCAGCAGCTTTTCCGGGACAGATGAACACTGAAGCTTTCTTTGGACAA		1	1.2673628713373213E-5	46	TCRBV05-01*01	TCRBV05	TCRBV05-01	01				TCRBD01-01*01	TCRBD01	TCRBD01-01	01				TCRBJ01-01*01	TCRBJ01	TCRBJ01-01	01				2	4	0	5	1	0	35	49	53	60	61	1	Out	VDJ
GAGTCGGCTGCTCCCTCCCAAACATCTGTGTACTTCTGTGCCAGCAGTTACGGTCGGCTCATGAACACTGAAGCTTTCTTTGGACAA	CASSYGRLMNTEAFF	1	1.2673628713373213E-5	45	TCRBV06	TCRBV06				TCRBV06-02,TCRBV06-03						TCRBD01,TCRBD02	TCRBD01-01,TCRBD02-01		TCRBJ01-01*01	TCRBJ01	TCRBJ01-01	01				2	4	9	0	3	0	36	51	55	58	61	1	In	VDJ
CAGCGCACAGAGCAGGGGGACTCGGCCATGTATCTCTGTGCCAGCAGCTCAGGACAGACCATGAACACTGAAGCTTTCTTTGGACAA	CASSSGQTMNTEAFF	1	1.2673628713373213E-5	45	TCRBV07-09	TCRBV07	TCRBV07-09				01,03	TCRBD01-01*01	TCRBD01	TCRBD01-01	01				TCRBJ01-01*01	TCRBJ01	TCRBJ01-01	01				4	2	1	5	4	0	36	49	51	57	61	1	In	VDJ
ACACAGCAGGAGGACTCGGCCGTGTATCTCTGTGCCAGCAGCTTTGGGGGGACAGGGGTAATGAACACTGAAGCTTTCTTTGGACAA	CASSFGGTGVMNTEAFF	1	1.2673628713373213E-5	51	TCRBV07-02*01	TCRBV07	TCRBV07-02	01				TCRBD01-01*01	TCRBD01	TCRBD01-01	01				TCRBJ01-01*01	TCRBJ01	TCRBJ01-01	01				3	4	0	2	3	0	30	44	48	58	61	1	In	VDJ
CAACCTGCAAAGCTTGAGGACTCGGCCGTGTATCTCTGTGCCAGCAGGTCCACAGGATCAATGAACACTGAAGCTTTCTTTGGACAA	CASRSTGSMNTEAFF	1	1.2673628713373213E-5	45	TCRBV11-02*02	TCRBV11	TCRBV11-02	02				TCRBD01-01*01	TCRBD01	TCRBD01-01	01				TCRBJ01-01*01	TCRBJ01	TCRBJ01-01	01				6	4	3	4	5	0	36	47	51	56	61	1	In	VDJ
ATCCAGCCCTCAGAACCCAGGGACTCAGCTGTGTACTTCTGTGCCAGCGTCGAGAGGGCAATGAACACTGAAGCTTTCTTTGGACAA	CASVERAMNTEAFF	1	1.2673628713373213E-5	42	TCRBV12	TCRBV12				TCRBV12-03,TCRBV12-04		TCRBD02-01*02	TCRBD02	TCRBD02-01	02				TCRBJ01-01*01	TCRBJ01	TCRBJ01-01	01				8	5	11	0	3	0	39	48	53	58	61	1	In	VDJ
GAGTCGGCTGCTCCCTCCCAAACATCTGTGTACTTCTGTGCCAGCCATCCGTTGACAGGGTGGAACACTGAAGCTTTCTTTGGACAA	CASHPLTGWNTEAFF	1	1.2673628713373213E-5	45	TCRBV06	TCRBV06				TCRBV06-02,TCRBV06-03		TCRBD01-01*01	TCRBD01	TCRBD01-01	01				TCRBJ01-01*01	TCRBJ01	TCRBJ01-01	01				8	8	2	3	2	1	36	45	53	60	62	1	In	VDJ
GAGATCCAGCGCACAGAGCAGGGGGACTCGGCCATGTATCTCTGTGCCAGCAGCTTCGGGGGGAACACTGAAGCTTTCTTTGGACAA	CASSFGGNTEAFF	1	1.2673628713373213E-5	39	TCRBV07-09	TCRBV07	TCRBV07-09				01,03	TCRBD02-01*01	TCRBD02	TCRBD02-01	01				TCRBJ01-01*01	TCRBJ01	TCRBJ01-01	01				3	0	8	2	0	1	42	-1	56	-1	62	1	In	VDJ
CAGCGCACAGAGCAGGGGGACTCGGCCATGTATCTCTGTGCCAGCAGCCCCGGGGGAGGGGGGAACACTGAAGCTTTCTTTGGACAA	CASSPGGGGNTEAFF	1	1.2673628713373213E-5	45	TCRBV07-09	TCRBV07	TCRBV07-09				01,03	TCRBD02-01*02	TCRBD02	TCRBD02-01	02				TCRBJ01-01*01	TCRBJ01	TCRBJ01-01	01				5	5	9	0	2	1	36	48	53	60	62	1	In	VDJ
GAGATCCAGCGCACAGAGCAGGGGGACTCGGCCATGTATCTCTGTGCCAGCAGCTCAGGGGGGAACACTGAAGCTTTCTTTGGACAA	CASSSGGNTEAFF	1	1.2673628713373213E-5	39	TCRBV07-09	TCRBV07	TCRBV07-09				01,03	TCRBD01-01*01	TCRBD01	TCRBD01-01	01				TCRBJ01-01*01	TCRBJ01	TCRBJ01-01	01				4	0	4	1	0	1	42	-1	55	-1	62	1	In	VDJ
GCCTTGGAGCTGGACGACTCGGCCCTGTATCTCTGTGCCAGCAGCCGTCCCGGGACAGGGGGGAACACTGAAGCTTTCTTTGGACAA	CASSRPGTGGNTEAFF	1	1.2673628713373213E-5	48	TCRBV05-04*01	TCRBV05	TCRBV05-04	01				TCRBD01-01*01	TCRBD01	TCRBD01-01	01				TCRBJ01-01*01	TCRBJ01	TCRBJ01-01	01				4	6	0	1	0	1	33	45	51	-1	62	1	In	VDJ
GTGACATCGGCCCAAAAGAACCCGACAGCTTTCTATCTCTGTGCCAGTAGTTACAGGGGAGGGAACACTGAAGCTTTCTTTGGACAA	CASSYRGGNTEAFF	1	1.2673628713373213E-5	42	TCRBV19-01	TCRBV19	TCRBV19-01				01,02	TCRBD01-01*01	TCRBD01	TCRBD01-01	01				TCRBJ01-01*01	TCRBJ01	TCRBJ01-01	01				5	1	3	2	3	1	39	51	52	59	62	1	In	VDJ
CACAGAGCGGGGGGACTCAGCCGTGTATCTCTGTGCCAGCAGCCGAGCTCCTAGGGGACAGGGAACACTGAAGCTTTCTTTGGACAA		2	2.5347257426746427E-5	50	TCRBV07-03*01	TCRBV07	TCRBV07-03	01				TCRBD01-01*01	TCRBD01	TCRBD01-01	01				TCRBJ01-01*01	TCRBJ01	TCRBJ01-01	01				5	11	0	4	0	1	31	43	54	-1	62	2	Out	VDJ
AGCACCTTGGAGCTGGGGGACTCGGCCCTTTATCTTTGCGCCAGCAGCATGGGAGGGGCGCGGAACACTGAAGCTTTCTTTGGACAA	CASSMGGARNTEAFF	1	1.2673628713373213E-5	45	TCRBV05-01*01	TCRBV05	TCRBV05-01	01								TCRBD01,TCRBD02	TCRBD01-01,TCRBD02-01		TCRBJ01-01*01	TCRBJ01	TCRBJ01-01	01				0	1	5	2	4	1	36	52	53	58	62	1	In	VDJ
ACATCGGCCCAAAAGAACCCGACAGCTTTCTATCTCTGTGCCAGTAGTATAAGGTCGTGGAGGAACACTGAAGCTTTCTTTGGACAA	CASSIRSWRNTEAFF	1	1.2673628713373213E-5	45	TCRBV19-01	TCRBV19	TCRBV19-01				01,02	TCRBD02-01*02	TCRBD02	TCRBD02-01	02				TCRBJ01-01*01	TCRBJ01	TCRBJ01-01	01				2	7	10	2	0	1	36	51	58	-1	62	1	In	VDJ
ACTGTGACATCGGCCCAAAAGAACCCGACAGCTTTCTATCTCTGTGCCAGTAGTATAGACAGGAACACTGAAGCTTTCTTTGGACAA	CASSIDRNTEAFF	1	1.2673628713373213E-5	39	TCRBV19-01	TCRBV19	TCRBV19-01				01,02	TCRBD01-01*01	TCRBD01	TCRBD01-01	01				TCRBJ01-01*01	TCRBJ01	TCRBJ01-01	01				0	0	4	5	0	1	42	-1	59	-1	62	1	In	VDJ
CTACACGCCCTGCAGCCAGAAGACTCAGCCCTGTATCTCTGCGCCAGCAGCCAACCCGTAAGGAACACTGAAGCTTTCTTTGGACAA	CASSQPVRNTEAFF	1	1.2673628713373213E-5	42	TCRBV04-01*01	TCRBV04	TCRBV04-01	01								TCRBD01,TCRBD02	TCRBD01-01,TCRBD02-01		TCRBJ01-01*01	TCRBJ01	TCRBJ01-01	01				2	6	5	5	0	1	39	54	60	-1	62	1	In	VDJ
TTGTTGCTGGGGGACTCGGCCCTCTATCTCTGTGCCAGCAGCTTGTCAAGAATCACACCTTCGAACACTGAAGCTTTCTTTGGACAA	CASSLSRITPSNTEAFF	1	1.2673628713373213E-5	51	TCRBV05-06*01	TCRBV05	TCRBV05-06	01				TCRBD01-01*01	TCRBD01	TCRBD01-01	01				TCRBJ01-01*01	TCRBJ01	TCRBJ01-01	01				1	9	3	6	5	1	30	45	54	57	62	1	In	VDJ
CAGGTAGTGCGAGGAGATTCGGCAGCTTATTTCTGTGCCAGCTCACCCCGCCCCGGGGCCTCGAACACTGAAGCTTTCTTTGGACAA	CASSPRPGASNTEAFF	1	1.2673628713373213E-5	48	TCRBV18-01*01	TCRBV18	TCRBV18-01	01								TCRBD01,TCRBD02	TCRBD01-01,TCRBD02-01		TCRBJ01-01*01	TCRBJ01	TCRBJ01-01	01				3	7	7	0	3	1	33	47	54	59	62	1	In	VDJ
CAGCAGGTAGTGCGAGGAGATTCGGCAGCTTATTTCTGTGCCAGCTCACCTTCGAAGTCCGCGAACACTGAAGCTTTCTTTGGACAA	CASSPSKSANTEAFF	1	1.2673628713373213E-5	45	TCRBV18-01*01	TCRBV18	TCRBV18-01	01								TCRBD01,TCRBD02	TCRBD01-01,TCRBD02-01		TCRBJ01-01*01	TCRBJ01	TCRBJ01-01	01				3	3	2	8	7	1	36	50	53	55	62	1	In	VDJ
CTGACAGTGACCAGTGCCCATCCTGAAGACAGCAGCTTCTACATCTGCAGTGCTAGAGGCCCGAACACTGAAGCTTTCTTTGGACAA	CSARGPNTEAFF	1	1.2673628713373213E-5	36	TCRBV20	TCRBV20				TCRBV20-01,TCRBV20-or09_02						TCRBD01,TCRBD02	TCRBD01-01,TCRBD02-01		TCRBJ01-01*01	TCRBJ01	TCRBJ01-01	01				1	0	10	0	2	1	45	-1	58	60	62	1	In	VDJ
CTGGAGTCTGCCAGGCCCTCACATACCTCTCAGTACCTCTGTGCCAGCAGTGAAAGTTACCCGAACACTGAAGCTTTCTTTGGACAA	CASSESYPNTEAFF	1	1.2673628713373213E-5	42	TCRBV25-01*01	TCRBV25	TCRBV25-01	01								TCRBD01,TCRBD02	TCRBD01-01,TCRBD02-01		TCRBJ01-01*01	TCRBJ01	TCRBJ01-01	01				2	4	3	7	2	1	39	54	58	60	62	1	In	VDJ
ATCAATTCCCTGGAGCTTGGTGACTCTGCTGTGTATTTCTGTGCCAGCAGCCCCCCCGGGACGAACACTGAAGCTTTCTTTGGACAA	CASSPPGTNTEAFF	1	1.2673628713373213E-5	42	TCRBV03	TCRBV03				TCRBV03-01,TCRBV03-02						TCRBD01,TCRBD02	TCRBD01-01,TCRBD02-01		TCRBJ01-01*01	TCRBJ01	TCRBJ01-01	01				4	5	0	7	0	1	39	52	57	-1	62	1	In	VDJ
CAGCGCACACAGCAGGAGGACTCCGCCGTGTATCTCTGTGCCAGCACCGCGGTGCGGGTAACGAACACTGAAGCTTTCTTTGGACAA	CASTAVRVTNTEAFF	1	1.2673628713373213E-5	45	TCRBV07-08*01	TCRBV07	TCRBV07-08	01				TCRBD02-01	TCRBD02	TCRBD02-01				01,02	TCRBJ01-01*01	TCRBJ01	TCRBJ01-01	01				7	7	7	4	4	1	36	46	53	58	62	1	In	VDJ
CGCTCACCAGGCCTGGGGGACGCAGCCATGTACCTGTGTGCCACCAGCAGAGATCTTGGGGAGAACACTGAAGCTTTCTTTGGACAA	CATSRDLGENTEAFF	1	1.2673628713373213E-5	45	TCRBV15-01*01	TCRBV15	TCRBV15-01	01								TCRBD01,TCRBD02	TCRBD01-01,TCRBD02-01		TCRBJ01-01*01	TCRBJ01	TCRBJ01-01	01				0	5	0	8	0	1	36	53	58	-1	62	1	In	VDJ
CTGAAGATCCAGCCCTCAGAACCCAGGGACTCAGCTGTGTACTTCTGTGCCAGCATACGGGAGAACACTGAAGCTTTCTTTGGACAA	CASIRENTEAFF	1	1.2673628713373213E-5	36	TCRBV12	TCRBV12				TCRBV12-03,TCRBV12-04		TCRBD02-01*02	TCRBD02	TCRBD02-01	02				TCRBJ01-01*01	TCRBJ01	TCRBJ01-01	01				7	2	8	3	0	1	45	55	57	-1	62	1	In	VDJ
TCACCAGGCCTGGGGGACGCAGCCATGTACCTGTGTGCCACCAGCAGAAGGGACAGGAGGGAGAACACTGAAGCTTTCTTTGGACAA	CATSRRDRRENTEAFF	1	1.2673628713373213E-5	48	TCRBV15-01*01	TCRBV15	TCRBV15-01	01				TCRBD01-01*01	TCRBD01	TCRBD01-01	01				TCRBJ01-01*01	TCRBJ01	TCRBJ01-01	01				2	1	0	4	5	1	33	48	49	57	62	1	In	VDJ
CATCCTGAAGACAGCAGCTTCTACATCTGCAGTGCTAGAGAAGGGGACAGGGGACCGCCGAAGAACACTGAAGCTTTCTTTGGACAA	CSAREGDRGPPKNTEAFF	7	8.87154009936125E-5	54	TCRBV20	TCRBV20				TCRBV20-01,TCRBV20-or09_02		TCRBD01-01*01	TCRBD01	TCRBD01-01	01				TCRBJ01-01*01	TCRBJ01	TCRBJ01-01	01				0	2	0	2	9	1	27	41	43	53	62	7	In	VDJ
CTGCAAAGCTTGAGGACTCGGCCGTGTATCTCTGTGCCAGCAGCCTCCGAAACAGAGGAGAAGAACACTGAAGCTTTCTTTGGACAA		1	1.2673628713373213E-5	49	TCRBV11-02*02	TCRBV11	TCRBV11-02	02								TCRBD01,TCRBD02	TCRBD01-01,TCRBD02-01		TCRBJ01-01*01	TCRBJ01	TCRBJ01-01	01				5	7	3	5	7	1	32	44	51	55	62	1	Out	VDJ
AATTCCCTGGAGCTTGGTGACTCTGCTGTGTATTTCTGTGCCAGCAGCCAACAGGGAAGGGCCAACACTGAAGCTTTCTTTGGACAA	CASSQQGRANTEAFF	1	1.2673628713373213E-5	45	TCRBV03	TCRBV03				TCRBV03-01,TCRBV03-02		TCRBD01-01*01	TCRBD01	TCRBD01-01	01				TCRBJ01-01*01	TCRBJ01	TCRBJ01-01	01				2	0	4	3	7	2	36	-1	51	56	63	1	In	VDJ
TGGAGTCCGCCAGCACCAACCAGACATCTATGTACCTCTGTGCCAGCAGCTCAGATCGGGGTAAACACTGAAGCTTTCTTTGGACAA		2	2.5347257426746427E-5	43	TCRBV28-01*01	TCRBV28	TCRBV28-01	01				TCRBD02-01*01	TCRBD02	TCRBD02-01	01				TCRBJ01-01*01	TCRBJ01	TCRBJ01-01	01				6	7	8	3	2	2	38	49	56	61	63	2	Out	VDJ
GTGACCAGTGCCCATCCTGAAGACAGCAGCTTCTACATCTGCAGTGCTAGAGGCCTCCGGGGAAACACTGAAGCTTTCTTTGGACAA	CSARGLRGNTEAFF	1	1.2673628713373213E-5	42	TCRBV20	TCRBV20				TCRBV20-01,TCRBV20-or09_02		TCRBD02-01*01	TCRBD02	TCRBD02-01	01				TCRBJ01-01*01	TCRBJ01	TCRBJ01-01	01				1	5	8	3	1	2	39	52	57	62	63	1	In	VDJ
GAGCACCTTGGAGCTGGGGGACTCGGCCCTTTATCTTTGCGCCAGCAGCACCCGGGACAGGGAAACACTGAAGCTTTCTTTGGACAA		2	2.5347257426746427E-5	44	TCRBV05-01*01	TCRBV05	TCRBV05-01	01				TCRBD01-01*01	TCRBD01	TCRBD01-01	01				TCRBJ01-01*01	TCRBJ01	TCRBJ01-01	01				4	4	0	3	1	2	37	49	53	62	63	2	Out	VDJ
GCTCCCTCCCAGACATCTGTGTACTTCTGTGCCAGCAGTTACACTTCGGGACAGGGTGGGGAAAACACTGAAGCTTTCTTTGGACAA	CASSYTSGQGGENTEAFF	1	1.2673628713373213E-5	54	TCRBV06	TCRBV06				TCRBV06-05,TCRBV06-06		TCRBD01-01*01	TCRBD01	TCRBD01-01	01				TCRBJ01-01*01	TCRBJ01	TCRBJ01-01	01				2	5	0	3	7	2	27	42	47	56	63	1	In	VDJ
ACCTTGGAGCTGGGGGACTCGGCCCTTTATCTTTGCGCCAGCAGCTTGGGGACAGGGGGCGCGGTAACTGAAGCTTTCTTTGGACAA	CASSLGTGGAVTEAFF	1	1.2673628713373213E-5	48	TCRBV05-01*01	TCRBV05	TCRBV05-01	01				TCRBD01-01*01	TCRBD01	TCRBD01-01	01				TCRBJ01-01*01	TCRBJ01	TCRBJ01-01	01				0	0	1	0	6	5	33	-1	49	60	66	1	In	VDJ
ATCCAGCGCACACAGCAGGAGGACTCGGCCGTGTATCTCTGTGCCAGCAGCCGGGACAGTTTACTAACTGAAGCTTTCTTTGGACAA	CASSRDSLLTEAFF	1	1.2673628713373213E-5	42	TCRBV07-02*01	TCRBV07	TCRBV07-02	01				TCRBD01-01*01	TCRBD01	TCRBD01-01	01				TCRBJ01-01*01	TCRBJ01	TCRBJ01-01	01				5	1	0	5	7	5	39	51	52	59	66	1	In	VDJ
CAGCGCACAGAGCAGGGGGACTCGGCCATGTATCTCTGTGCCAGCAGCTTAGGCTGGGGTGATCGAACTGAAGCTTTCTTTGGACAA	CASSLGWGDRTEAFF	1	1.2673628713373213E-5	45	TCRBV07-09	TCRBV07	TCRBV07-09				01,03					TCRBD01,TCRBD02	TCRBD01-01,TCRBD02-01		TCRBJ01-01*01	TCRBJ01	TCRBJ01-01	01				1	3	6	2	7	5	36	52	55	59	66	1	In	VDJ
TCCAGCGCACAGAGCAGGGGGACTCAGCCGCGTATCTCCGTGCCAGCAGCTTATTTCCCAGGGTAAACTGAAGCTTTCTTTGGACAA		2	2.5347257426746427E-5	43	TCRBV07-03*03	TCRBV07	TCRBV07-03	03				TCRBD01-01*01	TCRBD01	TCRBD01-01	01				TCRBJ01-01*01	TCRBJ01	TCRBJ01-01	01				2	5	4	3	3	5	38	53	58	63	66	2	Out	VDJ
ACCGGGAGACACGGCACTGTATCTCTGCGCCAGCTGACCACGACTTTTGGACAGATCGGGTTGGAAACTGAAGCTTTCTTTGGACAA		1	1.2673628713373213E-5	56	TCRBV23-01*01	TCRBV23	TCRBV23-01	01				TCRBD01-01*01	TCRBD01	TCRBD01-01	01				TCRBJ01-01*01	TCRBJ01	TCRBJ01-01	01				8	14	1	5	12	5	25	34	48	54	66	1	Out	VDJ
CAGAGCAGCGGGACTCAGCCATGTATCGCTGTGCCAGCAGCTCCCCCGCGGCCCTGGGACAGGGAAACTGAAGCTTTCTTTGGACAA		1	1.2673628713373213E-5	52	TCRBV07-07*01	TCRBV07	TCRBV07-07	01				TCRBD01-01*01	TCRBD01	TCRBD01-01	01				TCRBJ01-01*01	TCRBJ01	TCRBJ01-01	01				4	13	0	3	2	5	29	42	55	64	66	1	Out	VDJ
GCCTTGGAGCTGGACGACTCGGCCCTGTATCTCTGTGCCAGCAGCCGCCCTACAGGGGGAGAAAAAACTGAAGCTTTCTTTGGACAA	CASSRPTGGEKTEAFF	1	1.2673628713373213E-5	48	TCRBV05-04*01	TCRBV05	TCRBV05-04	01				TCRBD01-01*01	TCRBD01	TCRBD01-01	01				TCRBJ01-01*01	TCRBJ01	TCRBJ01-01	01				4	6	3	1	7	5	33	45	51	59	66	1	In	VDJ
CTGGAGTCGCCCAGCCCCAACCAGACCTCTCTGTACTTCTGTGCCAGCAGTTTAATCAGGGGATGGGATGAAGCTTTCTTTGGACAA	CASSLIRGWDEAFF	1	1.2673628713373213E-5	42	TCRBV27-01*01	TCRBV27	TCRBV27-01	01				TCRBD01-01*01	TCRBD01	TCRBD01-01	01				TCRBJ01-01*01	TCRBJ01	TCRBJ01-01	01				2	2	4	2	6	7	39	54	56	62	68	1	In	VDJ
TTCCTCTCACTGTGACATCGGCCCAAAAGAACCCGACAGCTTTCTATCTCTGTGCCAGTAGGGAGGGATGAAGCTTTCTTTGGACAA		1	1.2673628713373213E-5	31	TCRBV19-01	TCRBV19	TCRBV19-01				01,02	TCRBD02-01*02	TCRBD02	TCRBD02-01	02				TCRBJ01-01*01	TCRBJ01	TCRBJ01-01	01				6	0	10	0	1	7	50	-1	61	67	68	1	Out	VDJ
AATGTGAGCACCTTGGAGCTGGGGGACTCGGCCCTTTATCTTTGCGCCAGCAGCTTGGAAAGGGCCCATGAAGCTTTCTTTGGACAA	CASSLERAHEAFF	1	1.2673628713373213E-5	39	TCRBV05-01*01	TCRBV05	TCRBV05-01	01								TCRBD01,TCRBD02	TCRBD01-01,TCRBD02-01		TCRBJ01-01*01	TCRBJ01	TCRBJ01-01	01				0	2	5	3	4	7	42	58	60	64	68	1	In	VDJ
GTGACATCGGCCCAAAAGAACCCGACAGCTTTCTATCTCTGTGCCAGTAGCCCCGGGACGGCAAATAATGAAGCTTTCTTTGGACAA	CASSPGTANNEAFF	1	1.2673628713373213E-5	42	TCRBV19-01	TCRBV19	TCRBV19-01				01,02					TCRBD01,TCRBD02	TCRBD01-01,TCRBD02-01		TCRBJ01-01*01	TCRBJ01	TCRBJ01-01	01				6	4	0	7	9	7	39	50	54	59	68	1	In	VDJ
ATCCAGCGCACAGAGCAGCGGGACTCGGCCATGTATCGCTGTGCCAGCAGCTTAGCGTAGTAGTCGTGCGAAGCTTTCTTTGGACAA	CASSLA**SCEAFF	1	1.2673628713373213E-5	42	TCRBV07-06*01	TCRBV07	TCRBV07-06	01				TCRBD02-01	TCRBD02	TCRBD02-01				01,02	TCRBJ01-01*01	TCRBJ01	TCRBJ01-01	01				0	1	5	8	9	8	39	56	57	60	69	1	Stop	VDJ
CTGGAGTCGGCTGCTCCCTCCCAGACATCTGTGTACTTCTGTGCCAGCAGCTGGGATTGGACAGGGGGCGAAGCTTTCTTTGGACAA	CASSWDWTGGEAFF	1	1.2673628713373213E-5	42	TCRBV06-01*01	TCRBV06	TCRBV06-01	01				TCRBD01-01*01	TCRBD01	TCRBD01-01	01				TCRBJ01-01*01	TCRBJ01	TCRBJ01-01	01				6	8	1	0	0	8	39	50	58	-1	69	1	In	VDJ
ACGATCCAGCGCACACAGCAGGAGGACTCGGCCGTGTATCTCTGTGCCAGCAGCTTCGGACAGGTCCCCGAAGCTTTCTTTGGACAA	CASSFGQVPEAFF	2	2.5347257426746427E-5	39	TCRBV07-02*01	TCRBV07	TCRBV07-02	01				TCRBD01-01*01	TCRBD01	TCRBD01-01	01				TCRBJ01-01*01	TCRBJ01	TCRBJ01-01	01				3	1	1	4	5	8	42	56	57	64	69	2	In	VDJ
GCCAGAAGACTCGGCCCTGTATCTCTGCGCCAGCAGCGAAAATTATGGGGCAGACAGCCTTGGGACCGAGAAGCTTTCTTTGGACAA		1	1.2673628713373213E-5	56	TCRBV04-03*01	TCRBV04	TCRBV04-03	01								TCRBD01,TCRBD02	TCRBD01-01,TCRBD02-01		TCRBJ01-01*01	TCRBJ01	TCRBJ01-01	01				5	24	0	7	3	8	25	37	61	66	69	1	Out	VDJ
TGAGATGAATGTGAGCACCTTGAGCTGGGGGACTCGGCCCTTTATCTTTGCGCCAGCAGCGAAGGGCCCCTACGCTTCTTTGGACAA	CASSEGPLRFF	2	2.5347257426746427E-5	33	TCRBV05-01*01	TCRBV05	TCRBV05-01	01								TCRBD01,TCRBD02	TCRBD01-01,TCRBD02-01		TCRBJ01-01*01	TCRBJ01	TCRBJ01-01	01				4	2	5	3	9	14	48	60	62	66	75	2	In	VDJ
ACTCTGACTGTGAGCAACATGAGCCCTGAAGACAGCAGCATATATCTCTGCAGCGTTGAAGAGGGCGGGTGGCTGTTTTTTGGCAGT	CSVEEGGWLFF	2	2.5347257426746427E-5	33	TCRBV29-01*01	TCRBV29	TCRBV29-01	01				TCRBD02-01	TCRBD02	TCRBD02-01				01,02	TCRBJ01-04*01	TCRBJ01	TCRBJ01-04	01				0	2	7	4	3	14	48	62	64	69	72	2	In	VDJ
CAGCGCACAGAGCAGCGGGACTCGGCCATGTATCGCTGTGCCAGCAGCTTATCGGGGGGTCCAGGGCGAAAACTGTTTTTTGGCAGT	CASSLSGGPGRKLFF	1	1.2673628713373213E-5	45	TCRBV07-06*01	TCRBV07	TCRBV07-06	01				TCRBD02-01*01	TCRBD02	TCRBD02-01	01				TCRBJ01-04*01	TCRBJ01	TCRBJ01-04	01				2	1	8	1	9	10	36	51	52	59	68	1	In	VDJ
AGGTAGTGCGAGGAGATTCGGCAGCTTATTTCTGTGCCAGCTCACCACCTCCCCTCGGGCTAGGGTGAAAAACTGTTTTTTGGCAGT		1	1.2673628713373213E-5	49	TCRBV18-01*01	TCRBV18	TCRBV18-01	01								TCRBD01,TCRBD02	TCRBD01-01,TCRBD02-01		TCRBJ01-04*01	TCRBJ01	TCRBJ01-04	01				0	12	5	3	0	7	32	49	61	-1	65	1	Out	VDJ
CCTCCCAGACATCTGTGTACTTCTGTGCCAGCAGTTACTCGAAAGGGGAGGGGGCTTTAGTTCGGTGAAAAACTGTTTTTTGGCAGT		1	1.2673628713373213E-5	58	TCRBV06	TCRBV06				TCRBV06-05,TCRBV06-06						TCRBD01,TCRBD02	TCRBD01-01,TCRBD02-01		TCRBJ01-04*01	TCRBJ01	TCRBJ01-04	01				0	8	5	0	10	7	23	40	48	55	65	1	Out	VDJ
GAGTCGCCCAGCCCCAACCAGACCTCTCTGTACTTCTGTGCCAGCAGTCCTTTATCCTCGCGCGGTGAAAAACTGTTTTTTGGCAGT	CASSPLSSRGEKLFF	1	1.2673628713373213E-5	45	TCRBV27-01*01	TCRBV27	TCRBV27-01	01				TCRBD02-01	TCRBD02	TCRBD02-01				01,02	TCRBJ01-04*01	TCRBJ01	TCRBJ01-04	01				5	13	7	5	0	7	36	48	61	-1	65	1	In	VDJ
TTGTTGCTGGGGGACTCGGCCCTGTATCTCTGTGCCAGCAGCTTGCGGGACAGGGGGCTCGTAAGTGAAAAACTGTTTTTTGGCAGT	CASSLRDRGLVSEKLFF	1	1.2673628713373213E-5	51	TCRBV05-05*01	TCRBV05	TCRBV05-05	01				TCRBD01-01*01	TCRBD01	TCRBD01-01	01				TCRBJ01-04*01	TCRBJ01	TCRBJ01-04	01				1	1	0	0	7	7	30	45	46	58	65	1	In	VDJ
CTGCTCCCTCCCAAACATCTGTGTACTTCTGTGCCAGCAGTCCCTCATCCGGGACACTTTTACTATGAAAAACTGTTTTTTGGCAGT		1	1.2673628713373213E-5	52	TCRBV06	TCRBV06				TCRBV06-02,TCRBV06-03		TCRBD01-01*01	TCRBD01	TCRBD01-01	01				TCRBJ01-04*01	TCRBJ01	TCRBJ01-04	01				5	9	0	6	8	6	29	41	50	56	64	1	Out	VDJ
GAGTCAGCTGCTCCCTCCCAGACATCTGTATACTTCTGTGCCAGCCCTTCAAGGGGGGGCGGGGATGAAAAACTGTTTTTTGGCAGT	CASPSRGGGDEKLFF	1	1.2673628713373213E-5	45	TCRBV06-09*01	TCRBV06	TCRBV06-09	01				TCRBD02-01*01	TCRBD02	TCRBD02-01	01				TCRBJ01-04*01	TCRBJ01	TCRBJ01-04	01				8	7	9	0	5	6	36	45	52	59	64	1	In	VDJ
GTCCCTAGAGTCTGCCATCCCCAACCAGACAGCTCTTTACTTCTGTGCCACCAGAACAGACGGGATGAAAAACTGTTTTTTGGCAGT		1	1.2673628713373213E-5	38	TCRBV24	TCRBV24				TCRBV24-01,TCRBV24-or09_02						TCRBD01,TCRBD02	TCRBD01-01,TCRBD02-01		TCRBJ01-04*01	TCRBJ01	TCRBJ01-04	01				7	1	3	5	5	6	43	54	55	59	64	1	Out	VDJ
CTGGAGTCGGCTGCTCCCTCCCAGACATCTGTGTACTTCTGTGCCAGCAGTGAGAGTCAGTTCGATGAAAAACTGTTTTTTGGCAGT	CASSESQFDEKLFF	1	1.2673628713373213E-5	42	TCRBV06-01*01	TCRBV06	TCRBV06-01	01								TCRBD01,TCRBD02	TCRBD01-01,TCRBD02-01		TCRBJ01-04*01	TCRBJ01	TCRBJ01-04	01				3	4	4	5	4	6	39	53	57	60	64	1	In	VDJ
TTGGAGCTGGGGGACTCGGCCCTTTATCTTTGCGCCAGCAGCTTGGGACAGGCCGGGGGAGTCGATGAAAAACTGTTTTTTGGCAGT	CASSLGQAGGVDEKLFF	1	1.2673628713373213E-5	51	TCRBV05-01*01	TCRBV05	TCRBV05-01	01								TCRBD01,TCRBD02	TCRBD01-01,TCRBD02-01		TCRBJ01-04*01	TCRBJ01	TCRBJ01-04	01				0	0	2	4	12	6	30	-1	46	52	64	1	In	VDJ
GAGTCCGCTACCAGCTCCCAGACATCTGTGTACTTCTGTGCCATCAGTTCGGGCAGGGTCCTTAATGAAAAACTGTTTTTTGGCAGT	CAISSGRVLNEKLFF	1	1.2673628713373213E-5	45	TCRBV10-03*01	TCRBV10	TCRBV10-03	01				TCRBD01-01*01	TCRBD01	TCRBD01-01	01				TCRBJ01-04*01	TCRBJ01	TCRBJ01-04	01				5	5	4	3	4	4	36	48	53	58	62	1	In	VDJ
CTGGAGTCGGCTGCTCCCTCCCAGACATCTGTGTACTTCTGTGCCAGCACCAAGGGACGCGGTAATGAAAAACTGTTTTTTGGCAGT	CASTKGRGNEKLFF	1	1.2673628713373213E-5	42	TCRBV06-01*01	TCRBV06	TCRBV06-01	01								TCRBD01,TCRBD02	TCRBD01-01,TCRBD02-01		TCRBJ01-04*01	TCRBJ01	TCRBJ01-04	01				7	4	0	7	4	4	39	49	53	58	62	1	In	VDJ
AATTCCCTGGAGCTTGGTGACTCTGCTGTGTATTTCTGTGCCAGCAGCCAAGGTAGGCATTCTAATGAAAAACTGTTTTTTGGCAGT	CASSQGRHSNEKLFF	1	1.2673628713373213E-5	45	TCRBV03	TCRBV03				TCRBV03-01,TCRBV03-02						TCRBD01,TCRBD02	TCRBD01-01,TCRBD02-01		TCRBJ01-04*01	TCRBJ01	TCRBJ01-04	01				1	2	5	4	4	3	36	52	54	57	61	1	In	VDJ
ACGCCCTGCAGCCAGAAGACTCAGCCCTGTATCTCTGCGCCAGCAGCCAAGAACCCTTACTCTAATGAAAAACTGTTTTTTGGCAGT		1	1.2673628713373213E-5	46	TCRBV04-01*01	TCRBV04	TCRBV04-01	01				TCRBD02-01	TCRBD02	TCRBD02-01				01,02	TCRBJ01-04*01	TCRBJ01	TCRBJ01-04	01				0	6	3	10	0	3	35	52	58	-1	61	1	Out	VDJ
TCTCTGGAGCTGGGGGACTCAGCTTTGTATTTCTGTGCCAGCAGCGTTCAAACAGGGGCGGCTAATGAAAAACTGTTTTTTGGCAGT	CASSVQTGAANEKLFF	1	1.2673628713373213E-5	48	TCRBV09-01	TCRBV09	TCRBV09-01				01,02	TCRBD01-01*01	TCRBD01	TCRBD01-01	01				TCRBJ01-04*01	TCRBJ01	TCRBJ01-04	01				2	4	3	2	3	3	33	47	51	58	61	1	In	VDJ
ACATCGGCCCAAAAGAACCCGACAGCTTTCTATCTCTGTGCCAGCGCGATTAGCGGGGTTCCTAATGAAAAACTGTTTTTTGGCAGT	CASAISGVPNEKLFF	1	1.2673628713373213E-5	45	TCRBV19-01	TCRBV19	TCRBV19-01				01,02	TCRBD02-01*01	TCRBD02	TCRBD02-01	01				TCRBJ01-04*01	TCRBJ01	TCRBJ01-04	01				9	6	5	3	3	3	36	44	50	58	61	1	In	VDJ
CGCACACAGCAGGAGGACTCCGCCGTGTATCTCTGTGCCAGCAGCACCTATTTTGGGGGGCCTAATGAAAAACTGTTTTTTGGCAGT	CASSTYFGGPNEKLFF	1	1.2673628713373213E-5	48	TCRBV07-08*01	TCRBV07	TCRBV07-08	01								TCRBD01,TCRBD02	TCRBD01-01,TCRBD02-01		TCRBJ01-04*01	TCRBJ01	TCRBJ01-04	01				5	10	6	0	0	3	33	45	55	-1	61	1	In	VDJ
CAGCGCACAGAGCAGGGGGACTCGGCCATGTATCTCTGTGCCAGCAGGCCCGCCGAGGCGCCTAATGAAAAACTGTTTTTTGGCAGT	CASRPAEAPNEKLFF	1	1.2673628713373213E-5	45	TCRBV07-09	TCRBV07	TCRBV07-09				01,03	TCRBD02-01*02	TCRBD02	TCRBD02-01	02				TCRBJ01-04*01	TCRBJ01	TCRBJ01-04	01				6	7	11	1	3	3	36	47	54	58	61	1	In	VDJ
AGCACCTTGGAGCTGGGGGACTCGGCCCTTTATCTTTGCGCCAGCAGCCCGGGGCCCGACCCTAATGAAAAACTGTTTTTTGGCAGT	CASSPGPDPNEKLFF	1	1.2673628713373213E-5	45	TCRBV05-01*01	TCRBV05	TCRBV05-01	01								TCRBD01,TCRBD02	TCRBD01-01,TCRBD02-01		TCRBJ01-04*01	TCRBJ01	TCRBJ01-04	01				4	2	7	0	6	3	36	48	50	55	61	1	In	VDJ
GGGACTCAGCTGTGTATTTTTGTGCTAGTGGTTTGGTAAAGGGTGTCGGACAGGGTGGTGACTAATGAAAAACTGTTTTTTGGCAGT		1	1.2673628713373213E-5	61	TCRBV12-05*01	TCRBV12	TCRBV12-05	01				TCRBD01-01*01	TCRBD01	TCRBD01-01	01				TCRBJ01-04*01	TCRBJ01	TCRBJ01-04	01				0	10	1	3	5	2	20	37	47	55	60	1	Out	VDJ
CCTGGAGCTTGGTGACTCTGCTGTGTATTTCTGTGCCAGCAGCCAAGTCTTCCAGGGGCGACTAATGAAAAACTGTTTTTTGGCAGT		1	1.2673628713373213E-5	50	TCRBV03	TCRBV03				TCRBV03-01,TCRBV03-02		TCRBD01-01*01	TCRBD01	TCRBD01-01	01				TCRBJ01-04*01	TCRBJ01	TCRBJ01-04	01				1	5	4	2	2	2	31	47	52	58	60	1	Out	VDJ
TGCTCCCTCCCAAACATCTGTGTACTTCTGTGCCAGCAGTTAGGTCCAGGACAGGGGACCACTAATGAAAAACTGTTTTTTGGCAGT		1	1.2673628713373213E-5	53	TCRBV06	TCRBV06				TCRBV06-02,TCRBV06-03		TCRBD01-01*01	TCRBD01	TCRBD01-01	01				TCRBJ01-04*01	TCRBJ01	TCRBJ01-04	01				3	6	1	2	3	2	28	42	48	57	60	1	Out	VDJ
ACCTTGGAGCTGGGGGACTCGGCCCTTTATCTTTGCGCCAGCAGAGTGGGACAGGGGTTAACTAATGAAAAACTGTTTTTTGGCAGT	CASRVGQGLTNEKLFF	1	1.2673628713373213E-5	48	TCRBV05-01*01	TCRBV05	TCRBV05-01	01				TCRBD01-01*01	TCRBD01	TCRBD01-01	01				TCRBJ01-04*01	TCRBJ01	TCRBJ01-04	01				5	3	0	2	2	1	33	44	47	57	59	1	In	VDJ
ATCAATTCCCTGGAGCTTGGTGACTCTGCTGTGTATTTCTGTGCCAGCAGCCACGGGGGAACTAATGAAAAACTGTTTTTTGGCAGT	CASSHGGTNEKLFF	1	1.2673628713373213E-5	42	TCRBV03	TCRBV03				TCRBV03-01,TCRBV03-02		TCRBD02-01*01	TCRBD02	TCRBD02-01	01				TCRBJ01-04*01	TCRBJ01	TCRBJ01-04	01				3	0	8	2	0	1	39	-1	53	-1	59	1	In	VDJ
CAGAACCGGGAGACACGGCACTGTATCTCTGCGCCAGCAGTCAAACCGGAGGGGGTCGGAACTAATGAAAAACTGTTTTTTGGCAGT		1	1.2673628713373213E-5	52	TCRBV23-01*01	TCRBV23	TCRBV23-01	01								TCRBD01,TCRBD02	TCRBD01-01,TCRBD02-01		TCRBJ01-04*01	TCRBJ01	TCRBJ01-04	01				2	5	5	1	4	1	29	44	49	55	59	1	Out	VDJ
AATGTGAGCACCTTGGAGCTGGGGGACTCGGCCCTTTATCTTTGCGCCAGCAGGGACAGAACTAATGAAAAACTGTTTTTTGGCAGT	CASRDRTNEKLFF	1	1.2673628713373213E-5	39	TCRBV05-01*01	TCRBV05	TCRBV05-01	01				TCRBD01-01*01	TCRBD01	TCRBD01-01	01				TCRBJ01-04*01	TCRBJ01	TCRBJ01-04	01				5	0	1	5	0	1	42	-1	53	-1	59	1	In	VDJ
ACACAGCAGGAGGACTCGGCCGTGTATCTCTGTGCCAGCAGTCCGACCCCCGGGACGTCAACTAATGAAAAACTGTTTTTTGGCAGT	CASSPTPGTSTNEKLFF	1	1.2673628713373213E-5	51	TCRBV07-02*01	TCRBV07	TCRBV07-02	01								TCRBD01,TCRBD02	TCRBD01-01,TCRBD02-01		TCRBJ01-04*01	TCRBJ01	TCRBJ01-04	01				6	10	0	7	2	0	30	41	51	56	58	1	In	VDJ
GAGTCCGCCAGCACCAACCAGACATCTATGTACCTCTGTGCCAGCCAAAGACAGCTTGCAACTAATGAAAAACTGTTTTTTGGCAGT	CASQRQLATNEKLFF	1	1.2673628713373213E-5	45	TCRBV28-01*01	TCRBV28	TCRBV28-01	01				TCRBD01-01*01	TCRBD01	TCRBD01-01	01				TCRBJ01-04*01	TCRBJ01	TCRBJ01-04	01				8	4	2	5	4	0	36	45	49	54	58	1	In	VDJ
TGGAGCTGGGGGACTCGGCCCTTTATCTTTGCGCCAGCAGCCCCCGACGTTTCTCGTGCAACTAATGAAAAACTGTTTTTTGGCAGT		1	1.2673628713373213E-5	52	TCRBV05-01*01	TCRBV05	TCRBV05-01	01								TCRBD01,TCRBD02	TCRBD01-01,TCRBD02-01		TCRBJ01-04*01	TCRBJ01	TCRBJ01-04	01				4	4	2	7	10	0	29	41	45	48	58	1	Out	VDJ
TTGGAGCTGGACGACTCGGCCCTGTATCTCTGTGCCAGCAGCTAGAGACCTGACAGGGCAACTAATGAAAAACTGTTTTTTGGCAGT	CASS*RPDRATNEKLFF	1	1.2673628713373213E-5	51	TCRBV05-04*01	TCRBV05	TCRBV05-04	01				TCRBD01-01*01	TCRBD01	TCRBD01-01	01				TCRBJ01-04*01	TCRBJ01	TCRBJ01-04	01				3	8	2	3	0	0	30	43	51	-1	58	1	Stop	VDJ
GAGTCCGCCAGCACCAACCAGACATCTATGTACCTCTGTGCCAGCAGCAACAGGAGAGCAACTAATGAAAAACTGTTTTTTGGCAGT	CASSNRRATNEKLFF	1	1.2673628713373213E-5	45	TCRBV28-01*01	TCRBV28	TCRBV28-01	01				TCRBD01-01*01	TCRBD01	TCRBD01-01	01				TCRBJ01-04*01	TCRBJ01	TCRBJ01-04	01				6	2	3	4	4	0	36	47	49	54	58	1	In	VDJ
GCCTTGTTGCTGGGGGACTCGGCCCTGTATCTCTGTGCCAGCAGCTTGTACAGGGAGCCAACTAATGAAAAACTGTTTTTTGGCAGT	CASSLYREPTNEKLFF	1	1.2673628713373213E-5	48	TCRBV05-05*01	TCRBV05	TCRBV05-05	01				TCRBD01-01*01	TCRBD01	TCRBD01-01	01				TCRBJ01-04*01	TCRBJ01	TCRBJ01-04	01				1	1	3	3	3	0	33	48	49	55	58	1	In	VDJ
TTGGAGTCGGCTGCTCCCTCCCAAACATCTGTGTACTTCTGTGCCAGCAGCGCTGGTACAACTAATGAAAAACTGTTTTTTGGCAGT	CASSAGTTNEKLFF	1	1.2673628713373213E-5	42	TCRBV06	TCRBV06				TCRBV06-02,TCRBV06-03						TCRBD01,TCRBD02	TCRBD01-01,TCRBD02-01		TCRBJ01-04*01	TCRBJ01	TCRBJ01-04	01				6	4	0	10	2	0	39	50	54	56	58	1	In	VDJ
GAGTCGCCCAGCCCCAACCAGACCTCTCTGTACTTCTGTGCCAGCAGGAGTCAGGGGACAACTAATGAAAAACTGTTTTTTGGCAGT	CASRSQGTTNEKLFF	1	1.2673628713373213E-5	45	TCRBV27-01*01	TCRBV27	TCRBV27-01	01				TCRBD01-01*01	TCRBD01	TCRBD01-01	01				TCRBJ01-04*01	TCRBJ01	TCRBJ01-04	01				6	4	4	2	1	0	36	47	51	57	58	1	In	VDJ
AACGCCTTGTTGCTGGGGGACTCGGCCCTGTATCTCTGTGCCAGCAGGGCCGGACCGACAACTAATGAAAAACTGTTTTTTGGCAGT	CASRAGPTTNEKLFF	1	1.2673628713373213E-5	45	TCRBV05-05*01	TCRBV05	TCRBV05-05	01								TCRBD01,TCRBD02	TCRBD01-01,TCRBD02-01		TCRBJ01-04*01	TCRBJ01	TCRBJ01-04	01				5	4	1	7	3	0	36	47	51	55	58	1	In	VDJ
CAGGTAGTGCGAGGAGATTCGGCAGCTTATTTCTGTGCCAGCTCACTAGACTCCGGGAGCCATAATGAAAAACTGTTTTTTGGCAGT	CASSLDSGSHNEKLFF	1	1.2673628713373213E-5	48	TCRBV18-01*01	TCRBV18	TCRBV18-01	01				TCRBD02-01*02	TCRBD02	TCRBD02-01	02				TCRBJ01-04*01	TCRBJ01	TCRBJ01-04	01				4	7	8	2	3	4	33	46	53	59	62	1	In	VDJ
GCGCACAGAGCAGGGGGACTCGGCCATGTATCTCTGTGCCAGCAGTTTTCGACAGAGCCGTGGAATGAAAAACTGTTTTTTGGCAGT		1	1.2673628713373213E-5	47	TCRBV07-09	TCRBV07	TCRBV07-09				01,03	TCRBD01-01*01	TCRBD01	TCRBD01-01	01				TCRBJ01-04*01	TCRBJ01	TCRBJ01-04	01				6	5	2	5	8	5	34	45	50	55	63	1	Out	VDJ
GAGATCCAGCGCACAGAGCAGGGGGACTCGGCCATGTATCTCTGTGCCAGCAGCCCAGGTCGGAATGAAAAACTGTTTTTTGGCAGT	CASSPGRNEKLFF	1	1.2673628713373213E-5	39	TCRBV07-09	TCRBV07	TCRBV07-09				01,03	TCRBD01-01*01	TCRBD01	TCRBD01-01	01				TCRBJ01-04*01	TCRBJ01	TCRBJ01-04	01				5	1	4	4	4	5	42	54	55	59	63	1	In	VDJ
GAGTCCGCTACCAGCTCCCAGACATCTGTGTACTTCTGTGCCATCAGTGGACGGACAGGGGCGAATGAAAAACTGTTTTTTGGCAGT	CAISGRTGANEKLFF	1	1.2673628713373213E-5	45	TCRBV10-03*01	TCRBV10	TCRBV10-03	01				TCRBD01-01*01	TCRBD01	TCRBD01-01	01				TCRBJ01-04*01	TCRBJ01	TCRBJ01-04	01				4	3	1	2	2	5	36	49	52	61	63	1	In	VDJ
CAGCGCACAGAGCAGGGGGACTCGGCCATGTATCTCTGTGCCAGCAGCGCCAACAGGGGCCCGAATGAAAAACTGTTTTTTGGCAGT	CASSANRGPNEKLFF	1	1.2673628713373213E-5	45	TCRBV07-09	TCRBV07	TCRBV07-09				01,03	TCRBD01-01*01	TCRBD01	TCRBD01-01	01				TCRBJ01-04*01	TCRBJ01	TCRBJ01-04	01				5	4	3	2	4	5	36	48	52	59	63	1	In	VDJ
GAGTCCGCCAGCACCAACCAGACATCTATGTACCTCTGTGCCAGCAGTCGGGACAGGGTTCAGAATGAAAAACTGTTTTTTGGCAGT	CASSRDRVQNEKLFF	1	1.2673628713373213E-5	45	TCRBV28-01*01	TCRBV28	TCRBV28-01	01				TCRBD01-01*01	TCRBD01	TCRBD01-01	01				TCRBJ01-04*01	TCRBJ01	TCRBJ01-04	01				5	1	0	3	5	5	36	48	49	58	63	1	In	VDJ
AACGCCTTGTTGCTGGGGGACTCGGCCCTCTATCTCTGTGCCAGCAGCTTCGGACGGGGACAGAATGAAAAACTGTTTTTTGGCAGT	CASSFGRGQNEKLFF	1	1.2673628713373213E-5	45	TCRBV05-06*01	TCRBV05	TCRBV05-06	01				TCRBD01-01*01	TCRBD01	TCRBD01-01	01				TCRBJ01-04*01	TCRBJ01	TCRBJ01-04	01				2	6	0	5	0	5	36	50	56	-1	63	1	In	VDJ
AGGCTGGAGTCGGCTGCTCCCTCCCAGACATCTGTGTACTTCTGTGCCAGCAGAGAGGGGTTAAATGAAAAACTGTTTTTTGGCAGT	CASREGLNEKLFF	1	1.2673628713373213E-5	39	TCRBV06-01*01	TCRBV06	TCRBV06-01	01								TCRBD01,TCRBD02	TCRBD01-01,TCRBD02-01		TCRBJ01-04*01	TCRBJ01	TCRBJ01-04	01				6	2	5	2	3	5	42	53	55	60	63	1	In	VDJ
ATCCAGCGCACAGAGCAGGGGGACTCGGCCATGTATCTCTGTGCCAGCAGCGTCGACAGGGGAAATGAAAAACTGTTTTTTGGCAGT	CASSVDRGNEKLFF	1	1.2673628713373213E-5	42	TCRBV07-09	TCRBV07	TCRBV07-09				01,03	TCRBD01-01*01	TCRBD01	TCRBD01-01	01				TCRBJ01-04*01	TCRBJ01	TCRBJ01-04	01				5	3	2	2	1	5	39	51	54	62	63	1	In	VDJ
TCGGCTGCTCCCTCCCAGACATCTGTGTACTTCTGTGCCAGCAGTGAAGCAGCGGCGACAGGAAATGAAAAACTGTTTTTTGGCAGT	CASSEAAATGNEKLFF	1	1.2673628713373213E-5	48	TCRBV06-01*01	TCRBV06	TCRBV06-01	01				TCRBD01-01*01	TCRBD01	TCRBD01-01	01				TCRBJ01-04*01	TCRBJ01	TCRBJ01-04	01				0	6	2	4	1	5	33	50	56	62	63	1	In	VDJ
AGGCTGGAGTCGGCTGCTCCCTCCCAGACATCTGTGTACTTCTGTGCCAGCAGCCCGACGAGGGTGGAAAAACTGTTTTTTGGCAGT	CASSPTRVEKLFF	1	1.2673628713373213E-5	39	TCRBV06-01*01	TCRBV06	TCRBV06-01	01				TCRBD02-01*02	TCRBD02	TCRBD02-01	02				TCRBJ01-04*01	TCRBJ01	TCRBJ01-04	01				6	6	11	0	2	8	42	53	59	64	66	1	In	VDJ
TTGGAGCTGGACGACTCGGCCCTGTATCTCTGTGCCAGCAGCTTTCACCGGTACCTAGGGGGTGGGGAAAAACTGTTTTTTGGCAGT	CASSFHRYLGGGEKLFF	1	1.2673628713373213E-5	51	TCRBV05-04*01	TCRBV05	TCRBV05-04	01				TCRBD01-01*01	TCRBD01	TCRBD01-01	01				TCRBJ01-04*01	TCRBJ01	TCRBJ01-04	01				2	12	5	1	4	8	30	44	56	62	66	1	In	VDJ
AGTCCACGGAGTCAGGGGACACAGCACTGTATTTCTGTGCCAGCAGCGCTAGTACAGGGGTAGGGGGAAAAACTGTTTTTTGGCAGT		3	3.802088614011964E-5	46	TCRBV21-01*01	TCRBV21	TCRBV21-01	01				TCRBD01-01*01	TCRBD01	TCRBD01-01	01				TCRBJ01-04*01	TCRBJ01	TCRBJ01-04	01				5	6	3	2	6	8	35	47	53	60	66	3	Out	VDJ
ATCCAACCTGCAAAGCTTGAGGACTCGGCCGTGTATCTCTGTGCCAGCAGCTTTGGTCAGCTTCGGGAAAAACTGTTTTTTGGCAGT	CASSFGQLREKLFF	1	1.2673628713373213E-5	42	TCRBV11-02*02	TCRBV11	TCRBV11-02	02								TCRBD01,TCRBD02	TCRBD01-01,TCRBD02-01		TCRBJ01-04*01	TCRBJ01	TCRBJ01-04	01				3	4	4	5	6	8	39	53	57	60	66	1	In	VDJ
CCGCTCAGGCTGGAGTTGGCTGCTCCCTCCCAGACATCTGTGTACTTCTGTGCCAGCAGTTCTGAGGAAAAACTGTTTTTTGGCAGT	CASSSEEKLFF	1	1.2673628713373213E-5	33	TCRBV06-06	TCRBV06	TCRBV06-06				01,02	TCRBD02-01*02	TCRBD02	TCRBD02-01	02				TCRBJ01-04*01	TCRBJ01	TCRBJ01-04	01				4	2	11	2	0	8	48	61	63	-1	66	1	In	VDJ
GAGTCCGCCAGCACCAACCAGACATCTATGTACCTCTGTGCCAGCAGTTAGTTAGTCAGGGGGCAGGAAAAACTGTTTTTTGGCAGT	CASS*LVRGQEKLFF	1	1.2673628713373213E-5	45	TCRBV28-01*01	TCRBV28	TCRBV28-01	01				TCRBD01-01*01	TCRBD01	TCRBD01-01	01				TCRBJ01-04*01	TCRBJ01	TCRBJ01-04	01				4	7	4	0	2	8	36	49	56	64	66	1	Stop	VDJ
CTGGAGTCCGCCAGCACCAACCAGACATCTATGTACCTCTGTGCCAGCAGTTCCGGGACAGAAAAGGAAAAACTGTTTTTTGGCAGT	CASSSGTEKEKLFF	1	1.2673628713373213E-5	42	TCRBV28-01*01	TCRBV28	TCRBV28-01	01				TCRBD01-01*01	TCRBD01	TCRBD01-01	01				TCRBJ01-04*01	TCRBJ01	TCRBJ01-04	01				4	2	0	5	5	8	39	52	54	61	66	1	In	VDJ
TGTCGGCTGCTCCCTCCCAGACATCTGTGTACTTCTGTGCCAGCAGTCCCCCCTCGCGGGGGTTTCGAAAAACTGTTTTTTGGCAGT		1	1.2673628713373213E-5	46	TCRBV06-05*01	TCRBV06	TCRBV06-05	01				TCRBD02-01*01	TCRBD02	TCRBD02-01	01				TCRBJ01-04*01	TCRBJ01	TCRBJ01-04	01				5	8	7	2	4	8	35	47	55	62	66	1	Out	VDJ
TTGGAGTCGGCTGCTCCCTCCCAAACATCTGTGTACTTCTGTGCCAGCAGTTACCGGGACAGGGCCGAAAAACTGTTTTTTGGCAGT	CASSYRDRAEKLFF	1	1.2673628713373213E-5	42	TCRBV06	TCRBV06				TCRBV06-02,TCRBV06-03		TCRBD01-01*01	TCRBD01	TCRBD01-01	01				TCRBJ01-04*01	TCRBJ01	TCRBJ01-04	01				2	1	0	3	2	8	39	54	55	64	66	1	In	VDJ
GCTGCTCCCTCCCAGACATCTGTGTACTTCTGTGCCAGCAGTTACACCCGGACAGGGGGCGACTACGAAAAACTGTTTTTTGGCAGT	CASSYTRTGGDYEKLFF	1	1.2673628713373213E-5	51	TCRBV06	TCRBV06				TCRBV06-05,TCRBV06-06		TCRBD01-01*01	TCRBD01	TCRBD01-01	01				TCRBJ01-04*01	TCRBJ01	TCRBJ01-04	01				2	4	1	0	6	8	30	45	49	60	66	1	In	VDJ
CTGCAGCCAGAAGACTCGGCCCTGTATCTCTGTGCCAGCAGCCAAGATAGAGGGACAGGGGTAGGAGAAAAACTGTTTTTTGGCAGT	CASSQDRGTGVGEKLFF	1	1.2673628713373213E-5	51	TCRBV04-02*01	TCRBV04	TCRBV04-02	01				TCRBD01-01*01	TCRBD01	TCRBD01-01	01				TCRBJ01-04*01	TCRBJ01	TCRBJ01-04	01				0	4	0	2	5	8	30	47	51	61	66	1	In	VDJ
GCAAAGCTTGAGGACTCGGCCGTGTATCTCTGTGCCAGCAGCTTAGATCAGACAGGGGGCCGTGGAAAAAAACTGTTTTTTGGCAGT	CASSLDQTGGRGKKLFF	1	1.2673628713373213E-5	51	TCRBV11-02*02	TCRBV11	TCRBV11-02	02				TCRBD01-01*01	TCRBD01	TCRBD01-01	01				TCRBJ01-04*01	TCRBJ01	TCRBJ01-04	01				0	3	2	0	7	9	30	47	50	60	67	1	In	VDJ
GAGTCCGCCAGCACCAACCAGACATCTATGTACCTCTGTGCCAGCAGTTTATTGCGGGGACAAGGTACGCAAGGGGTTTTTGGCAGT	CASSLLRGQGTQGVF	1	1.2673628713373213E-5	45	TCRBV28-01*01	TCRBV28	TCRBV28-01	01								TCRBD01,TCRBD02	TCRBD01-01,TCRBD02-01		TCRBJ01-04*01	TCRBJ01	TCRBJ01-04	01				1	4	0	6	14	18	36	52	56	62	76	1	In	VDJ
AGTCAGGGGACACAGCACTGTATTTCTGTGCCAGCAGCAAATCCTTTAACCGGGACGGAGTTTCTCTAGTCCCAGCATTTTGGTGAT		1	1.2673628713373213E-5	55	TCRBV21-01*01	TCRBV21	TCRBV21-01	01								TCRBD01,TCRBD02	TCRBD01-01,TCRBD02-01		TCRBJ01-05*01	TCRBJ01	TCRBJ01-05	01				2	10	0	7	14	11	26	41	51	56	70	1	Out	VDJ
GAGTCGCCCAGCCCCAACCAGACCTCTCTGTACTTCTGTGCCAGCAGTCCCGGAGCGGGGGGCTCCGGGGCCCAGCATTTTGGTGAT	CASSPGAGGSGAQHF	1	1.2673628713373213E-5	45	TCRBV27-01*01	TCRBV27	TCRBV27-01	01				TCRBD02-01*01	TCRBD02	TCRBD02-01	01				TCRBJ01-05*01	TCRBJ01	TCRBJ01-05	01				5	5	6	1	8	11	36	48	53	62	70	1	In	VDJ
CTGGAGTCGGCTGCTCCCTCCCAGACATCTGTGTACTTCTGTGCCAGCAGTGAAGAGGCAGGGCCGAGGGCCCAGCATTTTGGTGAT	CASSEEAGPRAQHF	1	1.2673628713373213E-5	42	TCRBV06-01*01	TCRBV06	TCRBV06-01	01								TCRBD01,TCRBD02	TCRBD01-01,TCRBD02-01		TCRBJ01-05*01	TCRBJ01	TCRBJ01-05	01				1	3	4	3	7	11	39	55	58	63	70	1	In	VDJ
GTGAGCACCTTGGAGCTGGGGGACTCGGCCCTTTATCTTTGCGCCAGCAGCCTCGAGGGGGTTGGGGGGCCCCAGCATTTTGGTGAT	CASSLEGVGGPQHF	1	1.2673628713373213E-5	42	TCRBV05-01*01	TCRBV05	TCRBV05-01	01				TCRBD01-01*01	TCRBD01	TCRBD01-01	01				TCRBJ01-05*01	TCRBJ01	TCRBJ01-05	01				4	4	5	1	7	9	39	51	55	61	68	1	In	VDJ
AGGCTGGTGTCGGCTGCTCCCTCCCAGACATCTGTGTACTTGTGTGCCAGCAGTTACGAGCTAGGAAGGCCCCAGCATTTTGGTGAT	CASSYELGRPQHF	2	2.5347257426746427E-5	39	TCRBV06-08*01	TCRBV06	TCRBV06-08	01				TCRBD02-01	TCRBD02	TCRBD02-01				01,02	TCRBJ01-05*01	TCRBJ01	TCRBJ01-05	01				2	3	4	8	4	9	42	57	60	64	68	2	In	VDJ
CTGCTCCCTCCCAGACATCTGTGTACTTCTGTGCCAGCAGTCCCTTTTTTCGGGGAGGGTGCGAGGGCGCCCCAGCATTTTGGTGAT		1	1.2673628713373213E-5	52	TCRBV06	TCRBV06				TCRBV06-01,TCRBV06-05,TCRBV06-06		TCRBD02-01*02	TCRBD02	TCRBD02-01	02				TCRBJ01-05*01	TCRBJ01	TCRBJ01-05	01				5	11	9	0	9	9	29	41	52	59	68	1	Out	VDJ
AGCGCACACAGCAGGAGGACTCGGCCGTGTATCTCTGTGCCAGCAGCCCGGGGCGGACAGGGGGCACCGCCCCAGCATTTTGGTGAT		1	1.2673628713373213E-5	46	TCRBV07-02*01	TCRBV07	TCRBV07-02	01				TCRBD01-01*01	TCRBD01	TCRBD01-01	01				TCRBJ01-05*01	TCRBJ01	TCRBJ01-05	01				5	7	1	0	3	9	35	47	54	65	68	1	Out	VDJ
AAGATCCGGTCCACAAAGCTGGAGGACTCAGCCATGTACTTCTGTGCCAGCAGTGAGAGGGGTAGGGAGCCCCAGCATTTTGGTGAT	CASSERGREPQHF	1	1.2673628713373213E-5	39	TCRBV02-01*01	TCRBV02	TCRBV02-01	01								TCRBD01,TCRBD02	TCRBD01-01,TCRBD02-01		TCRBJ01-05*01	TCRBJ01	TCRBJ01-05	01				3	1	5	2	5	8	42	56	57	62	67	1	In	VDJ
TGAATGTGAACGCCTTGGAGCTGGACGACTCGGCCCTGTATCTCTGTGCCAGCAGCTGGGACGGCGGAGCCCCAGCATTTTGGTGAT		1	1.2673628713373213E-5	37	TCRBV05-04*01	TCRBV05	TCRBV05-04	01								TCRBD01,TCRBD02	TCRBD01-01,TCRBD02-01		TCRBJ01-05*01	TCRBJ01	TCRBJ01-05	01				3	0	0	7	5	8	44	-1	57	62	67	1	Out	VDJ
CTGGAGTCCGCTACCAGCTCCCAGACATCTGTGTACTTCTGTGCCATCAGTGAGTCGGCAGGGGTTCAGCCCCAGCATTTTGGTGAT	CAISESAGVQPQHF	1	1.2673628713373213E-5	42	TCRBV10-03*01	TCRBV10	TCRBV10-03	01				TCRBD01-01*01	TCRBD01	TCRBD01-01	01				TCRBJ01-05*01	TCRBJ01	TCRBJ01-05	01				0	2	4	2	1	6	39	56	58	64	65	1	In	VDJ
TTGGAGCTGGAGGACTCGGCCCTGTATCTCTGTGCCAGCAGCTTGAATTGACAGGGTCGTAATATTCAGCCCCAGCATTTTGGTGAT	CASSLN*QGRNIQPQHF	1	1.2673628713373213E-5	51	TCRBV05-08*01	TCRBV05	TCRBV05-08	01				TCRBD01-01*01	TCRBD01	TCRBD01-01	01				TCRBJ01-05*01	TCRBJ01	TCRBJ01-05	01				1	4	2	3	9	6	30	45	49	56	65	1	Stop	VDJ
ACTGTGACATCGGCCCAAAAGAACCCGACAGCTTTCTATCTCTGTGCCAGTATGCGGGGGATTGGTCAGCCCCAGCATTTTGGTGAT	CASMRGIGQPQHF	1	1.2673628713373213E-5	39	TCRBV19-01	TCRBV19	TCRBV19-01				01,02	TCRBD02-01*01	TCRBD02	TCRBD02-01	01				TCRBJ01-05*01	TCRBJ01	TCRBJ01-05	01				7	1	7	2	5	6	42	52	53	60	65	1	In	VDJ
TCGGCCCAAAAGAACCCGACAGCTTTCTATCTCTGTGCCAGTAGTATACGGACAGGGGGGAGTGGTCAGCCCCAGCATTTTGGTGAT	CASSIRTGGSGQPQHF	1	1.2673628713373213E-5	48	TCRBV19-01	TCRBV19	TCRBV19-01				01,02	TCRBD01-01*01	TCRBD01	TCRBD01-01	01				TCRBJ01-05*01	TCRBJ01	TCRBJ01-05	01				2	1	1	1	6	6	33	48	49	59	65	1	In	VDJ
GAGTCGGCTGCTCCCTCCCAAACATCTGTGTACTTCTGTGCCAGCAGTTATACCGACGGTGGGGGTCAGCCCCAGCATTTTGGTGAT	CASSYTDGGGQPQHF	1	1.2673628713373213E-5	45	TCRBV06	TCRBV06				TCRBV06-02,TCRBV06-03						TCRBD01,TCRBD02	TCRBD01-01,TCRBD02-01		TCRBJ01-05*01	TCRBJ01	TCRBJ01-05	01				3	10	6	1	0	6	36	50	60	-1	65	1	In	VDJ
GTGACATCGGCCCAAAAGAACCCGACAGCTTTCTATCTCTGTGCCAGTACCGCCGGACAGGGCGGTCAGCCCCAGCATTTTGGTGAT	CASTAGQGGQPQHF	1	1.2673628713373213E-5	42	TCRBV19-01	TCRBV19	TCRBV19-01				01,02	TCRBD01-01*01	TCRBD01	TCRBD01-01	01				TCRBJ01-05*01	TCRBJ01	TCRBJ01-05	01				7	5	1	3	3	6	39	49	54	62	65	1	In	VDJ
CGGTCCACAAAGCTGGAGGACTCAGCCATGTACTTCTGTGCCAGCACCCCCGGGACAGGGTTAGGTCAGCCCCAGCATTTTGGTGAT	CASTPGTGLGQPQHF	1	1.2673628713373213E-5	45	TCRBV02-01*01	TCRBV02	TCRBV02-01	01				TCRBD01-01*01	TCRBD01	TCRBD01-01	01				TCRBJ01-05*01	TCRBJ01	TCRBJ01-05	01				7	5	0	3	5	6	36	46	51	60	65	1	In	VDJ
TCTGCTGTACCCTCTCAGACATCTGTGTACTTCTGTGCCAGCAGTGACCTGAGGGCAGGGTGAGGTCAGCCCCAGCATTTTGGTGAT	CASSDLRAG*GQPQHF	4	5.069451485349285E-5	48	TCRBV06-04	TCRBV06	TCRBV06-04				01,02					TCRBD01,TCRBD02	TCRBD01-01,TCRBD02-01		TCRBJ01-05*01	TCRBJ01	TCRBJ01-05	01				2	7	4	3	5	6	33	48	55	60	65	4	Stop	VDJ
ATCCAGCCCTCAGAACCCAGGGACTCAGCTGTGTACTTCTGTGCCAGCAGAGCCGGGACAGAAGGTCAGCCCCAGCATTTTGGTGAT	CASRAGTEGQPQHF	1	1.2673628713373213E-5	42	TCRBV12	TCRBV12				TCRBV12-03,TCRBV12-04		TCRBD01-01*01	TCRBD01	TCRBD01-01	01				TCRBJ01-05*01	TCRBJ01	TCRBJ01-05	01				6	4	0	5	4	6	39	50	54	61	65	1	In	VDJ
CTGGAGTCCGCCAGCACCAACCAGACATCTATGTACCTCTGTGCCAGCAGTATCGGACAGGGTCGTCAGCCCCAGCATTTTGGTGAT	CASSIGQGRQPQHF	2	2.5347257426746427E-5	42	TCRBV28-01*01	TCRBV28	TCRBV28-01	01				TCRBD01-01*01	TCRBD01	TCRBD01-01	01				TCRBJ01-05*01	TCRBJ01	TCRBJ01-05	01				5	3	1	3	3	6	39	51	54	62	65	2	In	VDJ
AAGATCCAACCTGCAAAGCTTGAGGACTCGGCCGTGTATCTCTGTGCCAGCAGCTTAGAATTCCGTCAGCCCCAGCATTTTGGTGAT	CASSLEFRQPQHF	1	1.2673628713373213E-5	39	TCRBV11-02*02	TCRBV11	TCRBV11-02	02				TCRBD02-01	TCRBD02	TCRBD02-01				01,02	TCRBJ01-05*01	TCRBJ01	TCRBJ01-05	01				0	4	8	6	0	6	42	59	63	-1	65	1	In	VDJ
AAGATCCAGCGCACAGAGCGGGGGGACTCAGCCGTGTATCTCTGTGCCAGCAGCTCCTCCCCCCGTCAGCCCCAGCATTTTGGTGAT	CASSSSPRQPQHF	2	2.5347257426746427E-5	39	TCRBV07-03*01	TCRBV07	TCRBV07-03	01				TCRBD02-01	TCRBD02	TCRBD02-01				01,02	TCRBJ01-05*01	TCRBJ01	TCRBJ01-05	01				4	1	4	10	7	6	42	55	56	58	65	2	In	VDJ
TCCGCCAGCACCAACCAGACATCTATGTACCTCTGTGCCAGCAGAGGTATAGTGGGGGCCCCTAGTCAGCCCCAGCATTTTGGTGAT	CASRGIVGAPSQPQHF	2	2.5347257426746427E-5	48	TCRBV28-01*01	TCRBV28	TCRBV28-01	01				TCRBD01-01*01	TCRBD01	TCRBD01-01	01				TCRBJ01-05*01	TCRBJ01	TCRBJ01-05	01				6	9	6	0	6	6	33	44	53	59	65	2	In	VDJ
CACCTACACGCCCTGCAGCCAGAAGACTCAGCCCTGTATCTCTGCGCCAGCAGCCAAGATCCGAGTCAGCCCCAGCATTTTGGTGAT	CASSQDPSQPQHF	1	1.2673628713373213E-5	39	TCRBV04-01*01	TCRBV04	TCRBV04-01	01				TCRBD02-01*02	TCRBD02	TCRBD02-01	02				TCRBJ01-05*01	TCRBJ01	TCRBJ01-05	01				0	3	11	2	0	6	42	59	62	-1	65	1	In	VDJ
GCCCAGCCCCAACCAGACCTCTCTGTACTTCTGTGCCAGCAGATTATCAGGGGAGGTGCCCTTTATCAGCCCCAGCATTTTGGTGAT		1	1.2673628713373213E-5	50	TCRBV27-01*01	TCRBV27	TCRBV27-01	01				TCRBD02-01*02	TCRBD02	TCRBD02-01	02				TCRBJ01-05*01	TCRBJ01	TCRBJ01-05	01				0	2	9	1	8	5	31	48	50	56	64	1	Out	VDJ
GTGAGCACCTTGGAGCTGGGGGACTCGGCCCTTTATCTTTGCGCCAGCAGCTTGGCAGGGGTTGATCAGCCCCAGCATTTTGGTGAT	CASSLAGVDQPQHF	1	1.2673628713373213E-5	42	TCRBV05-01*01	TCRBV05	TCRBV05-01	01				TCRBD01-01*01	TCRBD01	TCRBD01-01	01				TCRBJ01-05*01	TCRBJ01	TCRBJ01-05	01				0	0	4	2	3	5	39	-1	55	61	64	1	In	VDJ
AAGATCCGGTCCACAAAGCTGGAGGACTCAGCCATGTACTTCTGTGCCAGCACCAGGGGCTTGGATCAGCCCCAGCATTTTGGTGAT	CASTRGLDQPQHF	1	1.2673628713373213E-5	39	TCRBV02-01*01	TCRBV02	TCRBV02-01	01				TCRBD01-01*01	TCRBD01	TCRBD01-01	01				TCRBJ01-05*01	TCRBJ01	TCRBJ01-05	01				7	1	4	2	5	5	42	52	53	59	64	1	In	VDJ
CTGACAGTGACCAGTGCCCATCCTGAAGACAGCAGCTTCTACATCTGCAGTGCTTGGACAGGGGATCAGCCCCAGCATTTTGGTGAT	CSAWTGDQPQHF	1	1.2673628713373213E-5	36	TCRBV20	TCRBV20				TCRBV20-01,TCRBV20-or09_02		TCRBD01-01*01	TCRBD01	TCRBD01-01	01				TCRBJ01-05*01	TCRBJ01	TCRBJ01-05	01				5	1	1	2	0	5	45	54	55	-1	64	1	In	VDJ
CAGCCCTCAGAACCCAGGGACTCAGCTGTGTACTTCTGTGCCAGCAGTTTACTAGACAGGGTCGATCAGCCCCAGCATTTTGGTGAT	CASSLLDRVDQPQHF	1	1.2673628713373213E-5	45	TCRBV12	TCRBV12				TCRBV12-03,TCRBV12-04		TCRBD01-01*01	TCRBD01	TCRBD01-01	01				TCRBJ01-05*01	TCRBJ01	TCRBJ01-05	01				2	3	2	3	3	5	36	51	54	61	64	1	In	VDJ
GAGTCGCCCAGCCCCAACCAGACCTCTCTGTACTTCTGTGCCAGCAGTTTATCCCACAGGGTGCATCAGCCCCAGCATTTTGGTGAT	CASSLSHRVHQPQHF	1	1.2673628713373213E-5	45	TCRBV27-01*01	TCRBV27	TCRBV27-01	01				TCRBD01-01*01	TCRBD01	TCRBD01-01	01				TCRBJ01-05*01	TCRBJ01	TCRBJ01-05	01				0	2	3	3	3	5	36	53	55	61	64	1	In	VDJ
GCCTTGGAGCTGGGGGACTCGGCCCTGTATCTCTGTGCCAGAAGACTGAGGTCCTCTTCTGTTAATCAGCCCCAGCATTTTGGTGAT	CARRLRSSSVNQPQHF	1	1.2673628713373213E-5	48	TCRBV05-03	TCRBV05	TCRBV05-03				01,02	TCRBD02-01*02	TCRBD02	TCRBD02-01	02				TCRBJ01-05*01	TCRBJ01	TCRBJ01-05	01				5	3	11	1	12	4	33	44	47	51	63	1	In	VDJ
AGCACCTTGGAGCTGGGGGACTCGGCCCTTTATCTTTGCGCCAGCAGCTTGTACGGGACAGGTAATCAGCCCCAGCATTTTGGTGAT	CASSLYGTGNQPQHF	1	1.2673628713373213E-5	45	TCRBV05-01*01	TCRBV05	TCRBV05-01	01				TCRBD01-01*01	TCRBD01	TCRBD01-01	01				TCRBJ01-05*01	TCRBJ01	TCRBJ01-05	01				1	3	0	4	1	4	36	51	54	62	63	1	In	VDJ
ACCTTGGAGCTGGGGGACTCGGCCCTTTATCTTTGCGCCAGCAGCTTATTACCGGGACAGTCTAATCAGCCCCAGCATTTTGGTGAT	CASSLLPGQSNQPQHF	1	1.2673628713373213E-5	48	TCRBV05-01*01	TCRBV05	TCRBV05-01	01				TCRBD01-01*01	TCRBD01	TCRBD01-01	01				TCRBJ01-05*01	TCRBJ01	TCRBJ01-05	01				2	6	0	5	3	4	33	47	53	60	63	1	In	VDJ
ACTGTGACATCGGCCCAAAAGAACCCGACAGCTTTCTATCTCTGTGCCAGTAGTCCTCACCCTAATCAGCCCCAGCATTTTGGTGAT	CASSPHPNQPQHF	1	1.2673628713373213E-5	39	TCRBV19-01	TCRBV19	TCRBV19-01				01,02					TCRBD01,TCRBD02	TCRBD01-01,TCRBD02-01		TCRBJ01-05*01	TCRBJ01	TCRBJ01-05	01				5	4	3	7	3	4	42	54	58	60	63	1	In	VDJ
CACGCCCTGCAGCCAGAAGACTCAGCCCTGTATCTCTGCGCCAGCAGCCCCTTTCTCGGGACTAATCAGCCCCAGCATTTTGGTGAT	CASSPFLGTNQPQHF	1	1.2673628713373213E-5	45	TCRBV04-01*01	TCRBV04	TCRBV04-01	01				TCRBD02-01	TCRBD02	TCRBD02-01				01,02	TCRBJ01-05*01	TCRBJ01	TCRBJ01-05	01				4	8	0	10	0	4	36	49	57	-1	63	1	In	VDJ
CTGAGCTCTCTGGAGCTGGGGGACTCAGCTTTGTATTTCTGTGCCAGCAGCGTAGGATCCGGGAATCAGCCCCAGCATTTTGGTGAT	CASSVGSGNQPQHF	1	1.2673628713373213E-5	42	TCRBV09-01	TCRBV09	TCRBV09-01				01,02	TCRBD02-01	TCRBD02	TCRBD02-01				01,02	TCRBJ01-05*01	TCRBJ01	TCRBJ01-05	01				0	4	8	4	0	4	39	55	59	-1	63	1	In	VDJ
CTGCTGTCGGCTGCTCCCTCCCAGACATCTGTGTACTTCTGTGCCAGCAGTGAGGACAGCTTCAATCAGCCCCAGCATTTTGGTGAT	CASSEDSFNQPQHF	1	1.2673628713373213E-5	42	TCRBV06-05*01	TCRBV06	TCRBV06-05	01				TCRBD01-01*01	TCRBD01	TCRBD01-01	01				TCRBJ01-05*01	TCRBJ01	TCRBJ01-05	01				5	2	1	5	3	3	39	51	53	59	62	1	In	VDJ
AGCTCTCTGGAGCTGGGGGACTCAGCTTTGTATTTCTGTGCCAGCAGCGTAGTCCGGACAGTCAATCAGCCCCAGCATTTTGGTGAT	CASSVVRTVNQPQHF	1	1.2673628713373213E-5	45	TCRBV09-01	TCRBV09	TCRBV09-01				01,02	TCRBD01-01*01	TCRBD01	TCRBD01-01	01				TCRBJ01-05*01	TCRBJ01	TCRBJ01-05	01				0	3	1	5	1	3	36	52	55	61	62	1	In	VDJ
GTGACATCGGCCCAAAAGAACCCGACAGCTTTCTATCTCTGTGCCAGTAGTATCTCCGGTCTCAATCAGCCCCAGCATTTTGGTGAT	CASSISGLNQPQHF	1	1.2673628713373213E-5	42	TCRBV19-01	TCRBV19	TCRBV19-01				01,02	TCRBD02-01	TCRBD02	TCRBD02-01				01,02	TCRBJ01-05*01	TCRBJ01	TCRBJ01-05	01				3	3	8	5	3	3	39	53	56	59	62	1	In	VDJ
GTCGGCTGCTCCCTCCAGACATCTGTGTACTTCTGTGCCAGCAGTTACTCGAGGCAGGGGATCAATCAGCCCCAGCATTTTGGTGAT	CASSYSRQGINQPQHF	2	2.5347257426746427E-5	48	TCRBV06	TCRBV06				TCRBV06-05,TCRBV06-06		TCRBD01-01*01	TCRBD01	TCRBD01-01	01				TCRBJ01-05*01	TCRBJ01	TCRBJ01-05	01				0	4	4	2	2	3	33	50	54	60	62	2	In	VDJ
AGCTCTCTGGAGCTGGGGGACTCAGCTTTGTATTTCTGTGCCAGCAGCCCAGGGACAGCGATCAATCAGCCCCAGCATTTTGGTGAT	CASSPGTAINQPQHF	1	1.2673628713373213E-5	45	TCRBV09-01	TCRBV09	TCRBV09-01				01,02	TCRBD01-01*01	TCRBD01	TCRBD01-01	01				TCRBJ01-05*01	TCRBJ01	TCRBJ01-05	01				4	3	0	5	4	3	36	48	51	58	62	1	In	VDJ
CTGGAGTCGGCTGCTCCCTCCCAGACATCTGTGTACTTCTGTGCCGCGGAAACAGGCTTTGGCAATCAGCCCCAGCATTTTGGTGAT	CAAETGFGNQPQHF	1	1.2673628713373213E-5	42	TCRBV06-01*01	TCRBV06	TCRBV06-01	01				TCRBD01-01*01	TCRBD01	TCRBD01-01	01				TCRBJ01-05*01	TCRBJ01	TCRBJ01-05	01				11	6	3	4	5	2	39	45	51	56	61	1	In	VDJ
AAGCTGGAGGACTCAGCCATGTACTTCTGTGCCAGCAGTACCAAGACAGGGTTGGAGATTGGCAATCAGCCCCAGCATTTTGGTGAT	CASSTKTGLEIGNQPQHF	1	1.2673628713373213E-5	54	TCRBV02-01*01	TCRBV02	TCRBV02-01	01				TCRBD01-01*01	TCRBD01	TCRBD01-01	01				TCRBJ01-05*01	TCRBJ01	TCRBJ01-05	01				5	5	2	3	10	2	27	39	44	51	61	1	In	VDJ
ACATCGGCCCAAAAGAACCCGACAGCTTTCTATCTCTGTGCCAGTAGCCGGTTTCCACCTGGCAATCAGCCCCAGCATTTTGGTGAT	CASSRFPPGNQPQHF	1	1.2673628713373213E-5	45	TCRBV19-01	TCRBV19	TCRBV19-01				01,02	TCRBD02-01	TCRBD02	TCRBD02-01				01,02	TCRBJ01-05*01	TCRBJ01	TCRBJ01-05	01				6	1	8	5	10	2	36	47	48	51	61	1	In	VDJ
GTGACATCGGCCCAAAAGAACCCGACAGCTTTCTATCTCTGTGCCAGTAGTATTAGTTGGGGCAATCAGCCCCAGCATTTTGGTGAT	CASSISWGNQPQHF	1	1.2673628713373213E-5	42	TCRBV19-01	TCRBV19	TCRBV19-01				01,02					TCRBD01,TCRBD02	TCRBD01-01,TCRBD02-01		TCRBJ01-05*01	TCRBJ01	TCRBJ01-05	01				3	5	0	9	0	2	39	53	58	-1	61	1	In	VDJ
ACAGAGCAGGGGGACTCGGCCATGTATCTCTGTGCCAGCAGCTTAGGAGGTCGGACAGGGGGCAATCAGCCCCAGCATTTTGGTGAT	CASSLGGRTGGNQPQHF	1	1.2673628713373213E-5	51	TCRBV07-09	TCRBV07	TCRBV07-09				01,03	TCRBD01-01*01	TCRBD01	TCRBD01-01	01				TCRBJ01-05*01	TCRBJ01	TCRBJ01-05	01				1	6	1	2	0	2	30	46	52	-1	61	1	In	VDJ
GCGCACAGAGCAGGGGGACTCAGCTGTGTATCTCTGTGCCAGCAGCTCCCCGCGGGCTAGGGCAATCAGCCCCAGCATTTTGGTGAT		1	1.2673628713373213E-5	47	TCRBV07-04*01	TCRBV07	TCRBV07-04	01				TCRBD02-01	TCRBD02	TCRBD02-01				01,02	TCRBJ01-05*01	TCRBJ01	TCRBJ01-05	01				4	4	7	4	5	2	34	47	51	56	61	1	Out	VDJ
GGAGTCGGCTGCTCCCTCCCAGACATCTGTGTACTTCTGTGCCAGCAGTGTGACAGGGAGGGCAATCAGCCCCAGCATTTTGGTGAT		1	1.2673628713373213E-5	44	TCRBV06-01*01	TCRBV06	TCRBV06-01	01				TCRBD01-01*01	TCRBD01	TCRBD01-01	01				TCRBJ01-05*01	TCRBJ01	TCRBJ01-05	01				4	1	2	3	3	2	37	50	51	58	61	1	Out	VDJ
GTGAGCACCTTGGAGCTGGGGGACTCGGCCCTTTATCTTTGCGCCAGCAGCTTGGGGCAGGGCAATCAGCCCCAGCATTTTGGTGAT	CASSLGQGNQPQHF	1	1.2673628713373213E-5	42	TCRBV05-01*01	TCRBV05	TCRBV05-01	01				TCRBD01-01*01	TCRBD01	TCRBD01-01	01				TCRBJ01-05*01	TCRBJ01	TCRBJ01-05	01				0	2	4	4	0	2	39	55	57	-1	61	1	In	VDJ
GTGACCAGTGCCCATCCTGAAGACAGCAGCTTCTACATCTGCAGTGCTAAAAGCAGGGCCGGCAATCAGCCCCAGCATTTTGGTGAT	CSAKSRAGNQPQHF	1	1.2673628713373213E-5	42	TCRBV20	TCRBV20				TCRBV20-01,TCRBV20-or09_02		TCRBD01-01*01	TCRBD01	TCRBD01-01	01				TCRBJ01-05*01	TCRBJ01	TCRBJ01-05	01				4	4	4	3	3	2	39	49	53	58	61	1	In	VDJ
GCTCCCTCCCAGACCTCTCTGTACTTCTGTGCCAGCAGCCCATTATATCGGGACGCCCCAGGCAATCAGCCCCAGCATTTTGGTGAT	CASSPLYRDAPGNQPQHF	2	2.5347257426746427E-5	54	TCRBV06	TCRBV06				TCRBV06-01,TCRBV06-05,TCRBV06-06						TCRBD01,TCRBD02	TCRBD01-01,TCRBD02-01		TCRBJ01-05*01	TCRBJ01	TCRBJ01-05	01				6	11	0	7	7	2	27	38	49	54	61	2	In	VDJ
CTGACAGTGACCAGTGCCCATCCTGAAGACAGCAGCTTCTACATCTGCAGTGCCCTAACAGGCAATCAGCCCCAGCATTTTGGTGAT	CSALTGNQPQHF	1	1.2673628713373213E-5	36	TCRBV20	TCRBV20				TCRBV20-01,TCRBV20-or09_02		TCRBD01-01*01	TCRBD01	TCRBD01-01	01				TCRBJ01-05*01	TCRBJ01	TCRBJ01-05	01				6	4	3	5	0	2	45	53	57	-1	61	1	In	VDJ
TCGCCCAGCCCCAACCAGACCTCTCTGTACTTCTGTGCCAGCAGTTTGATTGGGGGGGAAGGCAATCAGCCCCAGCATTTTGGTGAT	CASSLIGGEGNQPQHF	1	1.2673628713373213E-5	48	TCRBV27-01*01	TCRBV27	TCRBV27-01	01				TCRBD02-01*01	TCRBD02	TCRBD02-01	01				TCRBJ01-05*01	TCRBJ01	TCRBJ01-05	01				3	4	9	0	3	2	33	47	51	58	61	1	In	VDJ
AAGAACCCGACAGCTTTCTATCTCTGTGCCAGTAGTAGCCGAGGACTGGGACAGGGGTTTAGCAATCAGCCCCAGCATTTTGGTGAT	CASSSRGLGQGFSNQPQHF	1	1.2673628713373213E-5	57	TCRBV19-01	TCRBV19	TCRBV19-01				01,02	TCRBD01-01*01	TCRBD01	TCRBD01-01	01				TCRBJ01-05*01	TCRBJ01	TCRBJ01-05	01				4	10	0	2	2	0	24	37	47	57	59	1	In	VDJ
CTGGAGTCAGCTACCCGCTCCCAGACATCTGTGTATTTCTGCGCCAGCAACAGTGCGGGTAGCAATCAGCCCCAGCATTTTGGTGAT	CASNSAGSNQPQHF	2	2.5347257426746427E-5	42	TCRBV10-02*01	TCRBV10	TCRBV10-02	01				TCRBD02-01	TCRBD02	TCRBD02-01				01,02	TCRBJ01-05*01	TCRBJ01	TCRBJ01-05	01				7	5	7	4	0	0	39	49	54	-1	59	2	In	VDJ
CCCTCTCAGACATCTGTGTACTTCTGTGCCAGCAGTGACTCGATCACGTGGCCAGGGTATAGCAATCAGCCCCAGCATTTTGGTGAT	CASSDSITWPGYSNQPQHF	1	1.2673628713373213E-5	57	TCRBV06-04	TCRBV06	TCRBV06-04				01,02	TCRBD01-01*01	TCRBD01	TCRBD01-01	01				TCRBJ01-05*01	TCRBJ01	TCRBJ01-05	01				0	11	4	3	2	0	24	41	52	57	59	1	In	VDJ
CCCTCCCAAACATCTGTGTACTTCTGTGCCAGCAGTTACACACGGTCTTTGGGGAGGTATAGCAATCAGCCCCAGCATTTTGGTGAT	CASSYTRSLGRYSNQPQHF	1	1.2673628713373213E-5	57	TCRBV06	TCRBV06				TCRBV06-02,TCRBV06-03		TCRBD02-01*02	TCRBD02	TCRBD02-01	02				TCRBJ01-05*01	TCRBJ01	TCRBJ01-05	01				2	12	9	1	2	0	24	39	51	57	59	1	In	VDJ
ACACAGCAGGAGGACTCCGCCGTGTATCTCTGTGCCAGCAGCTTAAATGGCAGGGGATATAGCAATCAGCCCCAGCATTTTGGTGAT	CASSLNGRGYSNQPQHF	1	1.2673628713373213E-5	51	TCRBV07-08*01	TCRBV07	TCRBV07-08	01				TCRBD01-01*01	TCRBD01	TCRBD01-01	01				TCRBJ01-05*01	TCRBJ01	TCRBJ01-05	01				2	5	4	2	3	0	30	45	50	56	59	1	In	VDJ
CCACGGAGTCAGGGGACACAGCACTGTATTTCTGTGCCAGCAGGTGTAGGACAGTCCGATAGCAATCAGCCCCAGCATTTTGGTGAT		1	1.2673628713373213E-5	49	TCRBV21-01*01	TCRBV21	TCRBV21-01	01				TCRBD01-01*01	TCRBD01	TCRBD01-01	01				TCRBJ01-05*01	TCRBJ01	TCRBJ01-05	01				6	5	1	5	5	0	32	43	48	54	59	1	Out	VDJ
GCTCCCTCCCAGACATCTGTGTACTTCTGTGCCAGCAGTGACCCAGCGACAGGGGGCAATAGCAATCAGCCCCAGCATTTTGGTGAT	CASSDPATGGNSNQPQHF	1	1.2673628713373213E-5	54	TCRBV06-01*01	TCRBV06	TCRBV06-01	01				TCRBD01-01*01	TCRBD01	TCRBD01-01	01				TCRBJ01-05*01	TCRBJ01	TCRBJ01-05	01				3	6	2	0	2	0	27	41	47	57	59	1	In	VDJ
TCGGCCCAAAAGAACCCGACAGCTTTCTATCTCTGTGCCAGTACCCCAGGAAAGGGAAATAGCAATCAGCCCCAGCATTTTGGTGAT	CASTPGKGNSNQPQHF	1	1.2673628713373213E-5	48	TCRBV19-01	TCRBV19	TCRBV19-01				01,02					TCRBD01,TCRBD02	TCRBD01-01,TCRBD02-01		TCRBJ01-05*01	TCRBJ01	TCRBJ01-05	01				7	10	0	8	2	0	33	43	53	57	59	1	In	VDJ
AGACATCTGTGTACTTCTGTGCCAGCAGTTACCCTCTACGGAGGGCAGGGTAGAACATTGAGCAATCAGCCCCAGCATTTTGGTGAT		2	2.5347257426746427E-5	64	TCRBV06	TCRBV06				TCRBV06-05,TCRBV06-06		TCRBD02-01*02	TCRBD02	TCRBD02-01	02				TCRBJ01-05*01	TCRBJ01	TCRBJ01-05	01				2	7	10	0	15	1	17	32	39	45	60	2	Out	VDJ
GCCCTGCAGCCAGAAGACTCAACCCTGTATCTCTGCGCCAGCAGCCAAGATTAAGGGGTGAGCAATCAGCCCCAGCATTTTGGTGAT	CASSQD*GVSNQPQHF	1	1.2673628713373213E-5	48	TCRBV04-01*01	TCRBV04	TCRBV04-01	01				TCRBD01-01*01	TCRBD01	TCRBD01-01	01				TCRBJ01-05*01	TCRBJ01	TCRBJ01-05	01				0	3	5	2	2	1	33	50	53	58	60	1	Stop	VDJ
ACATCGGCCCAAAAGAACCCGACAGCTTTCTATCTCTGTGCCAGTAGTATTGGTACAGTGAGCAATCAGCCCCAGCATTTTGGTGAT	CASSIGTVSNQPQHF	1	1.2673628713373213E-5	45	TCRBV19-01	TCRBV19	TCRBV19-01				01,02	TCRBD01-01*01	TCRBD01	TCRBD01-01	01				TCRBJ01-05*01	TCRBJ01	TCRBJ01-05	01				3	4	3	5	2	1	36	50	54	58	60	1	In	VDJ
GCCCTGCAGCCAGAAGACTCAGCCCTGTATCTCTGCGCCAGCAGCCAAAGACTGGTGGGGAGCAATCAGCCCCAGCATTTTGGTGAT	CASSQRLVGSNQPQHF	1	1.2673628713373213E-5	48	TCRBV04-01*01	TCRBV04	TCRBV04-01	01								TCRBD01,TCRBD02	TCRBD01-01,TCRBD02-01		TCRBJ01-05*01	TCRBJ01	TCRBJ01-05	01				2	8	6	2	0	1	33	48	56	-1	60	1	In	VDJ
CTGGAGTCGCCCAGCCCCAACCAGACCTCTCTGTACTTCTGTGCCAGCAGGGGCGCGACGAGCAATCAGCCCCAGCATTTTGGTGAT	CASRGATSNQPQHF	1	1.2673628713373213E-5	42	TCRBV27-01*01	TCRBV27	TCRBV27-01	01				TCRBD01-01*01	TCRBD01	TCRBD01-01	01				TCRBJ01-05*01	TCRBJ01	TCRBJ01-05	01				6	0	8	0	6	1	39	-1	50	54	60	1	In	VDJ
GCCCTCAGAACCCAGGGACTCAGCTGTGTATTTTTGTGCTAGTGGTTTGGCCACGACAGAAGCAATCAGCCCCAGCATTTTGGTGAT		1	1.2673628713373213E-5	47	TCRBV12-05*01	TCRBV12	TCRBV12-05	01				TCRBD01-01*01	TCRBD01	TCRBD01-01	01				TCRBJ01-05*01	TCRBJ01	TCRBJ01-05	01				1	4	2	5	1	1	34	50	54	59	60	1	Out	VDJ
ACATCGGCCCAAAAGAACCCGACAGCTTTCTATCTCTGTGCCAGTAGTATTATCAGAGGCTCCAATCAGCCCCAGCATTTTGGTGAT	CASSIIRGSNQPQHF	1	1.2673628713373213E-5	45	TCRBV19-01	TCRBV19	TCRBV19-01				01,02	TCRBD02-01*02	TCRBD02	TCRBD02-01	02				TCRBJ01-05*01	TCRBJ01	TCRBJ01-05	01				3	5	11	1	3	3	36	50	55	59	62	1	In	VDJ
TCGCTCAGGCTGGAGTCGGCTGCTCCCTCCCAGACATCTGTGTACTTCTGTGCCAGCAGTGCCAATCAGCCCCAGCATTTTGGTGAT	CASSANQPQHF	2	2.5347257426746427E-5	33	TCRBV06-01*01	TCRBV06	TCRBV06-01	01											TCRBJ01-05*01	TCRBJ01	TCRBJ01-05	01				4	0	0	0	1	3	48	-1	-1	61	62	2	In	VJ
ATCCAGCAGGTAGTGCGAGGAGATTCGGCAGCTTATTTCTGTGCCAGCTCACCAACGGGGGCCAATCAGCCCCAGCATTTTGGTGAT	CASSPTGANQPQHF	1	1.2673628713373213E-5	42	TCRBV18-01*01	TCRBV18	TCRBV18-01	01								TCRBD01,TCRBD02	TCRBD01-01,TCRBD02-01		TCRBJ01-05*01	TCRBJ01	TCRBJ01-05	01				2	2	6	0	0	3	39	54	56	-1	62	1	In	VDJ
TCGCTCAGGCTGGAGTCGGCTGCTCCCTCCAGACATCTGTGTACTTCTGTGCCAGCAGTGCCCAATCAGCCCCAGCATTTTGGTGAT		1	1.2673628713373213E-5	34	TCRBV06-01*01	TCRBV06	TCRBV06-01	01											TCRBJ01-05*01	TCRBJ01	TCRBJ01-05	01				4	0	0	0	2	3	47	-1	-1	60	62	1	Out	VJ
TCCTCACTCTGGAGTCCGCTACCAGCTCCCAGACATCTGTGTACTTCTGTGCCAGCAGTGCCCAATCAGCCCCAGCATTTTGGTGAT		2	2.5347257426746427E-5	34	TCRBV10-03*01	TCRBV10	TCRBV10-03	01											TCRBJ01-05*01	TCRBJ01	TCRBJ01-05	01				4	0	0	0	2	3	47	-1	-1	60	62	2	Out	VJ
CTCTGAAGATCCAGCCCTCAGAACCCAGGGACTCAGCTGTGTACTTCTGTGCCAGCAGTGCCCAATCAGCCCCAGCATTTTGGTGAT		2	2.5347257426746427E-5	34	TCRBV12	TCRBV12				TCRBV12-03,TCRBV12-04						TCRBD01,TCRBD02	TCRBD01-01,TCRBD02-01		TCRBJ01-05*01	TCRBJ01	TCRBJ01-05	01				5	0	10	0	1	3	47	-1	59	61	62	2	Out	VDJ
CTGGAGTCCGCCAGCACCAACCAGACATCTATGTACCTCTGTGCCAGCAGCCTTGGGGCTACCAATCAGCCCCAGCATTTTGGTGAT	CASSLGATNQPQHF	2	2.5347257426746427E-5	42	TCRBV28-01*01	TCRBV28	TCRBV28-01	01				TCRBD01-01*01	TCRBD01	TCRBD01-01	01				TCRBJ01-05*01	TCRBJ01	TCRBJ01-05	01				6	4	7	0	3	3	39	50	54	59	62	2	In	VDJ
CACAGAGCAGGGGGACTCAGCCGCGTATCTCCGTGCCAGCAGCTCCTGGCGGCAGGGACCTACAATCAGCCCCAGCATTTTGGTGAT		2	2.5347257426746427E-5	50	TCRBV07-03*03	TCRBV07	TCRBV07-03	03								TCRBD01,TCRBD02	TCRBD01-01,TCRBD02-01		TCRBJ01-05*01	TCRBJ01	TCRBJ01-05	01				4	10	0	7	3	3	31	44	54	59	62	2	Out	VDJ
AGCACCTTGGAGCTGGGGGACTCGGCCCTTTATCTTTGCGCCAGCAGCTTGGGCGGCGGCCACAATCAGCCCCAGCATTTTGGTGAT	CASSLGGGHNQPQHF	1	1.2673628713373213E-5	45	TCRBV05-01*01	TCRBV05	TCRBV05-01	01				TCRBD02-01	TCRBD02	TCRBD02-01				01,02	TCRBJ01-05*01	TCRBJ01	TCRBJ01-05	01				0	0	7	5	6	3	36	-1	52	56	62	1	In	VDJ
GAGTCCGCTACCAGCTCCCAGACATCTGTGTACTTCTGTGCCATCAGTGAGTCGGGAGGAAACAATCAGCCCCAGCATTTTGGTGAT	CAISESGGNNQPQHF	1	1.2673628713373213E-5	45	TCRBV10-03*01	TCRBV10	TCRBV10-03	01				TCRBD02-01*02	TCRBD02	TCRBD02-01	02				TCRBJ01-05*01	TCRBJ01	TCRBJ01-05	01				0	0	9	1	3	3	36	-1	53	59	62	1	In	VDJ
ATCCAGCGCACAGAGCAGGGGGACTCGGCCATGTATCTCTGTGCCAGCAGCCCCGACAGGGTAAATCAGCCCCAGCATTTTGGTGAT	CASSPDRVNQPQHF	1	1.2673628713373213E-5	42	TCRBV07-09	TCRBV07	TCRBV07-09				01,03	TCRBD01-01*01	TCRBD01	TCRBD01-01	01				TCRBJ01-05*01	TCRBJ01	TCRBJ01-05	01				5	3	2	3	2	4	39	51	54	61	63	1	In	VDJ
ATCCAGCGCACAGAGCAGGGGGACTCGGCCATGTATCTCTGTGCCAGCAGCCCAGGGAGTGGAAATCAGCCCCAGCATTTTGGTGAT	CASSPGSGNQPQHF	1	1.2673628713373213E-5	42	TCRBV07-09	TCRBV07	TCRBV07-09				01,03					TCRBD01,TCRBD02	TCRBD01-01,TCRBD02-01		TCRBJ01-05*01	TCRBJ01	TCRBJ01-05	01				5	1	4	3	6	4	39	51	52	57	63	1	In	VDJ
ATGTGAACGCCTTGTTGCTAGGGGACTCGGCCCTCTATCTCTGTGCCAGCAGCCCGCGACAGAAATCAGCCCCAGCATTTTGGTGAT		1	1.2673628713373213E-5	40	TCRBV05-07*01	TCRBV05	TCRBV05-07	01				TCRBD01-01*01	TCRBD01	TCRBD01-01	01				TCRBJ01-05*01	TCRBJ01	TCRBJ01-05	01				4	4	2	5	1	4	41	53	57	62	63	1	Out	VDJ
GCAGCCTGCAGAACTGGAGGATTCTGGAGTTTATTTCTGTGCCAGCAGCGCCTTATCAGTTGCGGGCAGCCCCAGCATTTTGGTGAT		1	1.2673628713373213E-5	44	TCRBV14-01*01	TCRBV14	TCRBV14-01	01				TCRBD02-01	TCRBD02	TCRBD02-01				01,02	TCRBJ01-05*01	TCRBJ01	TCRBJ01-05	01				5	12	7	4	0	7	37	49	61	-1	66	1	Out	VDJ
CTGATCCTGGAGTCGCCCAGCCCCAACCAGACCTCTCTGTACTTCTGTGCCAGCAAATTTGGCGGGCAGCCCCAGCATTTTGGTGAT	CASKFGGQPQHF	1	1.2673628713373213E-5	36	TCRBV27-01*01	TCRBV27	TCRBV27-01	01				TCRBD02-01	TCRBD02	TCRBD02-01				01,02	TCRBJ01-05*01	TCRBJ01	TCRBJ01-05	01				7	6	7	4	0	7	45	55	61	-1	66	1	In	VDJ
ATCCAGTCCACGGAGTCAGGGGACACAGCACTGTATTTCTGTGCCAGCAGCAAAGCCGGGGAGAGGCAGCCCCAGCATTTTGGTGAT	CASSKAGERQPQHF	1	1.2673628713373213E-5	42	TCRBV21-01*01	TCRBV21	TCRBV21-01	01				TCRBD02-01	TCRBD02	TCRBD02-01				01,02	TCRBJ01-05*01	TCRBJ01	TCRBJ01-05	01				0	0	8	3	5	7	39	-1	56	61	66	1	In	VDJ
CTGATTCTGGAGTCCGCCAGCACCAACCAGACATCTATGTACCTCTGTGCCAGCAGTTTAGCATACCAGCCCCAGCATTTTGGTGAT	CASSLAYQPQHF	2	2.5347257426746427E-5	36	TCRBV28-01*01	TCRBV28	TCRBV28-01	01								TCRBD01,TCRBD02	TCRBD01-01,TCRBD02-01		TCRBJ01-05*01	TCRBJ01	TCRBJ01-05	01				2	4	3	7	0	7	45	60	64	-1	66	2	In	VDJ
GCCCAAAAGAACCCGACAGCTTTCTATCTCTGTGCCAGTAGCCCTCACCTCTACAGGGTACGTGGACAGCCCCAGCATTTTGGTGAT	CASSPHLYRVRGQPQHF	1	1.2673628713373213E-5	51	TCRBV19-01	TCRBV19	TCRBV19-01				01,02	TCRBD01-01*01	TCRBD01	TCRBD01-01	01				TCRBJ01-05*01	TCRBJ01	TCRBJ01-05	01				6	11	3	3	8	7	30	41	52	58	66	1	In	VDJ
CTGGAGTCCGCCAGCACCAACCAGACATCTATGTACCTCTGTGCCAGCAGTTTGGGACAGGGTCGACAGCCCCAGCATTTTGGTGAT	CASSLGQGRQPQHF	2	2.5347257426746427E-5	42	TCRBV28-01*01	TCRBV28	TCRBV28-01	01				TCRBD01-01*01	TCRBD01	TCRBD01-01	01				TCRBJ01-05*01	TCRBJ01	TCRBJ01-05	01				3	0	0	3	4	7	39	-1	53	62	66	2	In	VDJ
CACGCCCTGCAGCCAGAAGACTCAGCCCTGTATCTCTGCGCCAGCAGCCACGGAGCTCCTACCGACAAGCCCCAGCATTTTGGTGAT	CASSHGAPTDKPQHF	1	1.2673628713373213E-5	45	TCRBV04-01*01	TCRBV04	TCRBV04-01	01								TCRBD01,TCRBD02	TCRBD01-01,TCRBD02-01		TCRBJ01-05*01	TCRBJ01	TCRBJ01-05	01				3	13	2	6	0	8	36	50	63	-1	67	1	In	VDJ
CAAAAGAACCCGACAGCTTTCTATCTCTGTGCCAGTAGAGCCCTTCCTAGGGGGACAGGATTCTCCCTACCCCAGCATTTTGGTGAT	CASRALPRGTGFSLPQHF	1	1.2673628713373213E-5	54	TCRBV19-01	TCRBV19	TCRBV19-01				01,02	TCRBD01-01*01	TCRBD01	TCRBD01-01	01				TCRBJ01-05*01	TCRBJ01	TCRBJ01-05	01				6	13	0	4	10	10	27	38	51	59	69	1	In	VDJ
ACCTTGGAGCTGGGGGACTCGGCCCTTTATCTTTGCGCCAGCAGCTGCCGTAACCGCGGGGGGTTAGCAACCAGCAATTTTGGTGAT	CASSCRNRGGLATSNF	1	1.2673628713373213E-5	48	TCRBV05-01*01	TCRBV05	TCRBV05-01	01				TCRBD02-01*01	TCRBD02	TCRBD02-01	01				TCRBJ01-05*01	TCRBJ01	TCRBJ01-05	01				3	9	7	1	13	17	33	46	55	63	76	1	In	VDJ
CAGCCCCAACCAGACCTCTCTGTACTTCTGTGCCAGCAGCCCATTATATCGGGACGCCCCAGGCAATCAGCCCCAGCATTTGGTGAT		4	5.069451485349285E-5	53	TCRBV27-01*01	TCRBV27	TCRBV27-01	01								TCRBD01,TCRBD02	TCRBD01-01,TCRBD02-01		TCRBJ01-05*01	TCRBJ01	TCRBJ01-05	01				6	11	0	7	23	19	28	39	50	55	78	4	Out	VDJ
AATGCTCCAAAAACTCATCCTGTACCTTGGAGATCCAGTCCACGGAGTCAGGGGACACAGCACTCCCACAGCCGCCCTTGGGGTTCG		1	1.2673628713373213E-5	10	TCRBV21-01*01	TCRBV21	TCRBV21-01	01				TCRBD01-01*01	TCRBD01	TCRBD01-01	01				TCRBJ01-02*01	TCRBJ01	TCRBJ01-02	01				24	3	3	5	10	20	71	64	67	71	81	1	Out	VDJ
GAGTCGGCTGCTCCCTCCCAGACATCTGTGTACTTCTGTGCCAGCAGTTACCGGGACCCCAGGTGGGGTGGCTACACCTTCGGTTCG	CASSYRDPRWGGYTF	1	1.2673628713373213E-5	45	TCRBV06-05*01	TCRBV06	TCRBV06-05	01								TCRBD01,TCRBD02	TCRBD01-01,TCRBD02-01		TCRBJ01-02*01	TCRBJ01	TCRBJ01-02	01				2	1	0	7	11	7	36	51	52	57	68	1	In	VDJ
CTCAAGATCCAACCTGCAAAGCTTGAGGACTCGGCCGTGTATCTCTGTGCCAGCAGCTTAGACAGGGGTGGCTACACCTTCGGTTCG	CASSLDRGGYTF	1	1.2673628713373213E-5	36	TCRBV11-02*02	TCRBV11	TCRBV11-02	02				TCRBD01-01*01	TCRBD01	TCRBD01-01	01				TCRBJ01-02*01	TCRBJ01	TCRBJ01-02	01				0	0	4	2	0	7	45	-1	62	-1	68	1	In	VDJ
CTACACACCCTGCAGCCAGAAGACTCGGCCCTGTATCTCTGCGCCAGCACCCAAGATATAGGGTTCGGTGGCTACACCTTCGGTTCG	CASTQDIGFGGYTF	1	1.2673628713373213E-5	42	TCRBV04-03*01	TCRBV04	TCRBV04-03	01								TCRBD01,TCRBD02	TCRBD01-01,TCRBD02-01		TCRBJ01-02*01	TCRBJ01	TCRBJ01-02	01				0	3	5	3	5	7	39	56	59	63	68	1	In	VDJ
CAGCGCACACAGCAGGAGGACTCGGCCGTGTATCTCTGTGCCAGCAGCTCGTCTTTCGGGGGATTCGGTGGCTACACCTTCGGTTCG	CASSSSFGGFGGYTF	1	1.2673628713373213E-5	45	TCRBV07-02*01	TCRBV07	TCRBV07-02	01				TCRBD02-01*01	TCRBD02	TCRBD02-01	01				TCRBJ01-02*01	TCRBJ01	TCRBJ01-02	01				4	7	8	2	6	7	36	49	56	62	68	1	In	VDJ
CTACACGCCCTGCAGCCAGAAGACTCAGCCCTGTATCTCTGCGCCAGCAGCCAAGCACCCCCAGGCGGTGGCTACACCTTCGGTTCG	CASSQAPPGGGYTF	2	2.5347257426746427E-5	42	TCRBV04-01*01	TCRBV04	TCRBV04-01	01								TCRBD01,TCRBD02	TCRBD01-01,TCRBD02-01		TCRBJ01-02*01	TCRBJ01	TCRBJ01-02	01				1	6	4	4	3	7	39	55	61	65	68	2	In	VDJ
AGGCTGGAGTTGGCTGCTCCCTCCCAGACATCTGTGTACTTCTGTGCCAGCACCCATGACCCAAGCCGTGGCTACACCTTCGGTTCG	CASTHDPSRGYTF	1	1.2673628713373213E-5	39	TCRBV06-06	TCRBV06	TCRBV06-06				01,02					TCRBD01,TCRBD02	TCRBD01-01,TCRBD02-01		TCRBJ01-02*01	TCRBJ01	TCRBJ01-02	01				7	5	2	7	8	7	42	52	57	60	68	1	In	VDJ
GTGAGTGCCTTGGAGCTGGGGGACTCGGCCCTGTATCTCTGTGCCAGAAGTAGGGACAGGGGTATTAGTGGCTACACCTTCGGTTCG	CARSRDRGISGYTF	1	1.2673628713373213E-5	42	TCRBV05-03	TCRBV05	TCRBV05-03				01,02	TCRBD01-01*01	TCRBD01	TCRBD01-01	01				TCRBJ01-02*01	TCRBJ01	TCRBJ01-02	01				5	2	0	2	6	7	39	50	52	62	68	1	In	VDJ
ACTCTGGAGTCCGCTACCAGCTCCCAGACATCTGTGTACTTCTGTGCCATCAGGGTACCGGGACAGAGTGGCTACACCTTCGGTTCG	CAIRVPGQSGYTF	1	1.2673628713373213E-5	39	TCRBV10-03*01	TCRBV10	TCRBV10-03	01				TCRBD01-01*01	TCRBD01	TCRBD01-01	01				TCRBJ01-02*01	TCRBJ01	TCRBJ01-02	01				6	6	0	5	2	7	42	53	59	66	68	1	In	VDJ
AATGTGAGCACCTTGGAGCTGGGGGACTCGGCCCTTTATCTTTGCGCCAGCAGCTCGCAAGACAGGGCTGGCTACACCTTCGGTTCG	CASSSQDRAGYTF	1	1.2673628713373213E-5	39	TCRBV05-01*01	TCRBV05	TCRBV05-01	01				TCRBD01-01*01	TCRBD01	TCRBD01-01	01				TCRBJ01-02*01	TCRBJ01	TCRBJ01-02	01				3	5	2	3	1	7	42	55	60	67	68	1	In	VDJ
GTGAGCACCTTGGAGCTGGGGGACTCGGCCCTTTATCTTTGCGCCAGCAACCCGGGACAGGGTGAAGCTGGCTACACCTTCGGTTCG	CASNPGQGEAGYTF	1	1.2673628713373213E-5	42	TCRBV05-01*01	TCRBV05	TCRBV05-01	01				TCRBD01-01*01	TCRBD01	TCRBD01-01	01				TCRBJ01-02*01	TCRBJ01	TCRBJ01-02	01				6	4	0	3	6	7	39	49	53	62	68	1	In	VDJ
CTGGAGTCCGCCAGCACCAACCAGACATCTATGTACCTCTGTGCCAGCAGTACAGGGGCAAAGAAAGCTGGCTACACCTTCGGTTCG	CASSTGAKKAGYTF	1	1.2673628713373213E-5	42	TCRBV28-01*01	TCRBV28	TCRBV28-01	01				TCRBD01-01*01	TCRBD01	TCRBD01-01	01				TCRBJ01-02*01	TCRBJ01	TCRBJ01-02	01				5	0	3	2	10	7	39	-1	51	58	68	1	In	VDJ
CTACACACCCTGCAGCCAGAAGACTCGGCCCTGTATCTCTGCGCCAGCAGCCAAGATCAGGGACTTTATGGCTACACCTTCGGTTCG	CASSQDQGLYGYTF	1	1.2673628713373213E-5	42	TCRBV04-03*01	TCRBV04	TCRBV04-03	01				TCRBD02-01	TCRBD02	TCRBD02-01				01,02	TCRBJ01-02*01	TCRBJ01	TCRBJ01-02	01				0	3	0	10	1	5	39	56	59	65	66	1	In	VDJ
AGGCTGGAGTCGGCTGCTCCCTCCCAGACATCTGTGTACTTCTGTGCCAGCAGCCCAGCCGGGCCTTATGGCTACACCTTCGGTTCG	CASSPAGPYGYTF	1	1.2673628713373213E-5	39	TCRBV06-01*01	TCRBV06	TCRBV06-01	01								TCRBD01,TCRBD02	TCRBD01-01,TCRBD02-01		TCRBJ01-02*01	TCRBJ01	TCRBJ01-02	01				6	7	8	0	2	5	42	53	60	64	66	1	In	VDJ
AATTCCCTGGAGCTTGGTGACTCTGCTGTGTATTTCTGTGCCAGCAGCCAAGACGGAGGGCCGACTTATGGCTACACCTTCGGTTCG	CASSQDGGPTYGYTF	1	1.2673628713373213E-5	45	TCRBV03	TCRBV03				TCRBV03-01,TCRBV03-02		TCRBD02-01*02	TCRBD02	TCRBD02-01	02				TCRBJ01-02*01	TCRBJ01	TCRBJ01-02	01				0	1	10	0	6	5	36	53	54	60	66	1	In	VDJ
CTGGAGTCGCCCAGCCCCAACCAGACCTCTCTGTACTTCTGTGCCAGCAGCCCGCGGACAGGAGATTATGGCTACACCTTCGGTTCG	CASSPRTGDYGYTF	1	1.2673628713373213E-5	42	TCRBV27-01*01	TCRBV27	TCRBV27-01	01				TCRBD01-01*01	TCRBD01	TCRBD01-01	01				TCRBJ01-02*01	TCRBJ01	TCRBJ01-02	01				6	5	1	4	4	5	39	50	55	62	66	1	In	VDJ
ACTGTGACATCGGCCCAAAAGAACCCGACAGCTTTCTATCTCTGTGCCAGTAGAAATCTGACAGATTATGGCTACACCTTCGGTTCG	CASRNLTDYGYTF	1	1.2673628713373213E-5	39	TCRBV19-01	TCRBV19	TCRBV19-01				01,02	TCRBD01-01*01	TCRBD01	TCRBD01-01	01				TCRBJ01-02*01	TCRBJ01	TCRBJ01-02	01				6	6	2	5	2	5	42	53	59	64	66	1	In	VDJ
AAGATCCGGTCCACAAAGCTGGAGGACTCAGCCATGTACTTCTGTGCCAGCACATTGACAGGGAATTATGGCTACACCTTCGGTTCG	CASTLTGNYGYTF	1	1.2673628713373213E-5	39	TCRBV02-01*01	TCRBV02	TCRBV02-01	01				TCRBD01-01*01	TCRBD01	TCRBD01-01	01				TCRBJ01-02*01	TCRBJ01	TCRBJ01-02	01				7	4	2	3	3	5	42	52	56	63	66	1	In	VDJ
ATCCTGGAGTCGCCCAGCCCCAACCAGACCTCTCTGTACTTCTGTGCCAGCAGTCCAAACCGTATGTATGGCTACACCTTCGGTTCG	CASSPNRMYGYTF	1	1.2673628713373213E-5	39	TCRBV27-01*01	TCRBV27	TCRBV27-01	01								TCRBD01,TCRBD02	TCRBD01-01,TCRBD02-01		TCRBJ01-02*01	TCRBJ01	TCRBJ01-02	01				5	4	3	7	6	5	42	54	58	60	66	1	In	VDJ
CCCTCAGAACCCAGGGACTCAGCTGTGTATTTTTGTGCTAGTGGTTTGGTATCCGGGGGATAATGGTATGGCTACACCTTCGGTTCG	CASGLVSGG*WYGYTF	1	1.2673628713373213E-5	48	TCRBV12-05*01	TCRBV12	TCRBV12-05	01				TCRBD02-01*01	TCRBD02	TCRBD02-01	01				TCRBJ01-02*01	TCRBJ01	TCRBJ01-02	01				0	3	8	2	7	5	33	50	53	59	66	1	Stop	VDJ
TCACCAGGCCTGGGGGACGCAGCCATGTACCTGTGTGCCACCAGCAGAGAGAGGCAGGGGGCTGGGTATGGCTACACCTTCGGTTCG	CATSRERQGAGYGYTF	1	1.2673628713373213E-5	48	TCRBV15-01*01	TCRBV15	TCRBV15-01	01				TCRBD01-01*01	TCRBD01	TCRBD01-01	01				TCRBJ01-02*01	TCRBJ01	TCRBJ01-02	01				0	4	4	0	4	5	33	50	54	62	66	1	In	VDJ
GAGTCCGCCAGCACCAACCAGACATCTATGTACCTCTGTGCCAGCAGTGCGAACTCGGGGAAGGGGTATGGCTACACCTTCGGTTCG	CASSANSGKGYGYTF	1	1.2673628713373213E-5	45	TCRBV28-01*01	TCRBV28	TCRBV28-01	01								TCRBD01,TCRBD02	TCRBD01-01,TCRBD02-01		TCRBJ01-02*01	TCRBJ01	TCRBJ01-02	01				5	13	5	2	0	5	36	48	61	-1	66	1	In	VDJ
AGCTCTCTGGAGCTGGGGGACTCAGCTTTGTATTTCTGTGCCAGCAGCTCCCAGGTGGCATTAAGGTATGGCTACACCTTCGGTTCG	CASSSQVALRYGYTF	1	1.2673628713373213E-5	45	TCRBV09-01	TCRBV09	TCRBV09-01				01,02	TCRBD01-01*01	TCRBD01	TCRBD01-01	01				TCRBJ01-02*01	TCRBJ01	TCRBJ01-02	01				4	3	4	4	11	5	36	48	51	55	66	1	In	VDJ
ATCCAGCGCACACAGCAGGAGGACTCGGCCGTGTATCTCTGTGCCAGCAGCGTCACCGGGATTCCGTATGGCTACACCTTCGGTTCG	CASSVTGIPYGYTF	2	2.5347257426746427E-5	42	TCRBV07-02*01	TCRBV07	TCRBV07-02	01				TCRBD02-01*02	TCRBD02	TCRBD02-01	02				TCRBJ01-02*01	TCRBJ01	TCRBJ01-02	01				5	5	8	3	5	5	39	51	56	61	66	2	In	VDJ
AGGATCCAGCAGGTAGTGCGAGGAGATTCGGCAGCTTATTTCTGTGCCAGCCCAATAGCAGGGAAGTATGGCTACACCTTCGGTTCG	CASPIAGKYGYTF	1	1.2673628713373213E-5	39	TCRBV18-01*01	TCRBV18	TCRBV18-01	01				TCRBD01-01*01	TCRBD01	TCRBD01-01	01				TCRBJ01-02*01	TCRBJ01	TCRBJ01-02	01				8	7	4	3	3	5	42	51	58	63	66	1	In	VDJ
CGCACAGAGCGGGGGGACTCAGCCGTGTATCTCTGTGCCAGCAGCTCCTAGGCCGGGACAGCCCTCTATGGCTACACCTTCGGTTCG	CASSS*AGTALYGYTF	1	1.2673628713373213E-5	48	TCRBV07-03*01	TCRBV07	TCRBV07-03	01				TCRBD01-01*01	TCRBD01	TCRBD01-01	01				TCRBJ01-02*01	TCRBJ01	TCRBJ01-02	01				4	8	0	5	4	4	33	46	54	61	65	1	Stop	VDJ
CGCACAGAGCAGGGGGACTCGGCCATGTATCTCTGTGCCAGCAGCTTAGTTTCGGCAGGGCCCCTCTATGGCTACACCTTCGGTTCG	CASSLVSAGPLYGYTF	1	1.2673628713373213E-5	48	TCRBV07-09	TCRBV07	TCRBV07-09				01,03	TCRBD01-01*01	TCRBD01	TCRBD01-01	01				TCRBJ01-02*01	TCRBJ01	TCRBJ01-02	01				1	6	4	3	5	4	33	49	55	60	65	1	In	VDJ
GAACCCAGGGACTCAGCTGTGTACTTCTGTGCCAGCAGTTTAGGTTGGGACGCCCAAGATTCTATCTATGGCTACACCTTCGGTTCG	CASSLGWDAQDSIYGYTF	1	1.2673628713373213E-5	54	TCRBV12	TCRBV12				TCRBV12-03,TCRBV12-04						TCRBD01,TCRBD02	TCRBD01-01,TCRBD02-01		TCRBJ01-02*01	TCRBJ01	TCRBJ01-02	01				1	3	0	7	14	4	27	43	46	51	65	1	In	VDJ
CAGGTAGTGCGAGGAGATTCGGCAGCTTATTTCTGTGCCAGCTCACCGGGGCAGGGGGCCTTGGGCTATGGCTACACCTTCGGTTCG	CASSPGQGALGYGYTF	1	1.2673628713373213E-5	48	TCRBV18-01*01	TCRBV18	TCRBV18-01	01				TCRBD01-01*01	TCRBD01	TCRBD01-01	01				TCRBJ01-02*01	TCRBJ01	TCRBJ01-02	01				3	4	4	0	6	4	33	47	51	59	65	1	In	VDJ
CGCACACAGCAGGAGGACTCGGCCGTGTATCTCTGTGCCAGCAGCTTAGAGGGGACGCCGATGGGCTATGGCTACACCTTCGGTTCG	CASSLEGTPMGYGYTF	1	1.2673628713373213E-5	48	TCRBV07-02*01	TCRBV07	TCRBV07-02	01								TCRBD01,TCRBD02	TCRBD01-01,TCRBD02-01		TCRBJ01-02*01	TCRBJ01	TCRBJ01-02	01				1	2	0	7	9	4	33	49	51	56	65	1	In	VDJ
GAGCTGGGGGACTCGGCCCTTTATCTTTGCGCCAGCAGCTTGGCCGAAGAATGGGGCTGAATGGGCTATGGCTACACCTTCGGTTCG	CASSLAEEWG*MGYGYTF	1	1.2673628713373213E-5	54	TCRBV05-01*01	TCRBV05	TCRBV05-01	01				TCRBD01-01*01	TCRBD01	TCRBD01-01	01				TCRBJ01-02*01	TCRBJ01	TCRBJ01-02	01				0	9	7	0	8	4	27	43	52	57	65	1	Stop	VDJ
CGATTCAGCGCACAGAGCAGCGGGACTCAGCCATGTATCGCTGTGCCAGCAGCTCACGCGGGGGGCTATGGCTACACCTTCGGTTCG		1	1.2673628713373213E-5	40	TCRBV07-07*01	TCRBV07	TCRBV07-07	01				TCRBD02-01*01	TCRBD02	TCRBD02-01	01				TCRBJ01-02*01	TCRBJ01	TCRBJ01-02	01				4	3	7	1	0	4	41	54	57	-1	65	1	Out	VDJ
GTTGGCGTCTGCTGTACCCTCTCAGACATCTGTGTACTTCTGTGCCAGCAAACAGGGATCGGGGGCTATGGCTACACCTTCGGTTCG		1	1.2673628713373213E-5	41	TCRBV06-04	TCRBV06	TCRBV06-04				01,02					TCRBD01,TCRBD02	TCRBD01-01,TCRBD02-01		TCRBJ01-02*01	TCRBJ01	TCRBJ01-02	01				7	1	3	3	8	4	40	50	51	57	65	1	Out	VDJ
GAGTCGGCTGCTCCCTCCCAGACATCTGTGTACTTCTGTGCCAGCAGGCCAAATAACGACAGGGGCTATGGCTACACCTTCGGTTCG	CASRPNNDRGYGYTF	1	1.2673628713373213E-5	45	TCRBV06-01*01	TCRBV06	TCRBV06-01	01				TCRBD01-01*01	TCRBD01	TCRBD01-01	01				TCRBJ01-02*01	TCRBJ01	TCRBJ01-02	01				6	10	2	2	0	4	36	47	57	-1	65	1	In	VDJ
CAGCGCACAGAGCAGGGGGACTCGGCCATGTATCTCTGTGCCAGCAGCTTAGAAATCCCGTCGGGCTATGGCTACACCTTCGGTTCG	CASSLEIPSGYGYTF	1	1.2673628713373213E-5	45	TCRBV07-09	TCRBV07	TCRBV07-09				01,03	TCRBD02-01	TCRBD02	TCRBD02-01				01,02	TCRBJ01-02*01	TCRBJ01	TCRBJ01-02	01				1	9	8	4	0	4	36	52	61	-1	65	1	In	VDJ
GCTGCTCCCTCCCAAACATCTGTGTACTTCTGTGCCAGCAGTTACTCGCGGTCCCAAACCTAGGGCTATGGCTACACCTTCGGTTCG	CASSYSRSQT*GYGYTF	1	1.2673628713373213E-5	51	TCRBV06	TCRBV06				TCRBV06-02,TCRBV06-03						TCRBD01,TCRBD02	TCRBD01-01,TCRBD02-01		TCRBJ01-02*01	TCRBJ01	TCRBJ01-02	01				0	14	5	3	0	4	30	47	61	-1	65	1	Stop	VDJ
AAGATCCAACCTGCAAAGCTTGAGGACTCGGCCGTGTATCTCTGTGCCAGCAGCTACGGTGGAGGCTATGGCTACACCTTCGGTTCG	CASSYGGGYGYTF	1	1.2673628713373213E-5	39	TCRBV11-02*02	TCRBV11	TCRBV11-02	02				TCRBD02-01*02	TCRBD02	TCRBD02-01	02				TCRBJ01-02*01	TCRBJ01	TCRBJ01-02	01				4	5	10	1	0	4	42	55	60	-1	65	1	In	VDJ
GTGACCAGTGCCCATCCTGAAGACAGCAGCTTCTACATCTGCAGTGCCAGCCGATCAAGGGGAGGCTATGGCTACACCTTCGGTTCG	CSASRSRGGYGYTF	1	1.2673628713373213E-5	42	TCRBV20	TCRBV20				TCRBV20-01,TCRBV20-or09_02		TCRBD02-01*02	TCRBD02	TCRBD02-01	02				TCRBJ01-02*01	TCRBJ01	TCRBJ01-02	01				6	12	9	1	0	4	39	47	59	-1	65	1	In	VDJ
AATGTGAGCACCTTGGAGCTGGGGGACTCGGCCCTTTATCTTTGCGCCAGCAGCATAGGGACAGGCTATGGCTACACCTTCGGTTCG	CASSIGTGYGYTF	1	1.2673628713373213E-5	39	TCRBV05-01*01	TCRBV05	TCRBV05-01	01				TCRBD01-01*01	TCRBD01	TCRBD01-01	01				TCRBJ01-02*01	TCRBJ01	TCRBJ01-02	01				4	3	0	4	0	4	42	54	57	-1	65	1	In	VDJ
ATCCTGGAGTCGCCCAGCCCCAACCAGACCTCTCTGTACTTCTGTGCCAGCAGCCCGACAGAGCGCTATGGCTACACCTTCGGTTCG	CASSPTERYGYTF	1	1.2673628713373213E-5	39	TCRBV27-01*01	TCRBV27	TCRBV27-01	01				TCRBD01-01*01	TCRBD01	TCRBD01-01	01				TCRBJ01-02*01	TCRBJ01	TCRBJ01-02	01				6	3	2	5	4	4	42	53	56	61	65	1	In	VDJ
CTGGAGTCCGCCAGCACCAACCAGACATCTATGTACCTCTGTGCCAGCAGTTTGACAGGGTCTAGCTATGGCTACACCTTCGGTTCG	CASSLTGSSYGYTF	1	1.2673628713373213E-5	42	TCRBV28-01*01	TCRBV28	TCRBV28-01	01				TCRBD01-01*01	TCRBD01	TCRBD01-01	01				TCRBJ01-02*01	TCRBJ01	TCRBJ01-02	01				3	0	2	3	5	4	39	-1	53	60	65	1	In	VDJ
CTGATTCTGGAGTCCGCCAGCACCAACCAGACATCTATGTACCTCTGTGCCAGCAGTTTAGGCAGCTATGGCTACACCTTCGGTTCG	CASSLGSYGYTF	1	1.2673628713373213E-5	36	TCRBV28-01*01	TCRBV28	TCRBV28-01	01				TCRBD01-01*01	TCRBD01	TCRBD01-01	01				TCRBJ01-02*01	TCRBJ01	TCRBJ01-02	01				2	2	4	5	0	4	45	60	62	-1	65	1	In	VDJ
CTGGAGTCCGCCAGCACCAACCAGACATCTATGTACCTCTGTGCCAGCAGTGAGAGGGCGGTGTCCTATGGCTACACCTTCGGTTCG	CASSERAVSYGYTF	1	1.2673628713373213E-5	42	TCRBV28-01*01	TCRBV28	TCRBV28-01	01				TCRBD02-01*02	TCRBD02	TCRBD02-01	02				TCRBJ01-02*01	TCRBJ01	TCRBJ01-02	01				5	2	11	0	7	4	39	51	53	58	65	1	In	VDJ
GATCCTGGAGTCGCCCAGCCCCAACCAGACCTCTCTGTACTTCTGTGCCAGCAGGGGGGGCAGTCCTATGGCTACACCTTCGGTTCG		1	1.2673628713373213E-5	38	TCRBV27-01*01	TCRBV27	TCRBV27-01	01								TCRBD01,TCRBD02	TCRBD01-01,TCRBD02-01		TCRBJ01-02*01	TCRBJ01	TCRBJ01-02	01				6	1	6	0	4	4	43	54	55	61	65	1	Out	VDJ
GCCCAAAAGAACCCGACAGCTTTCTATCTCTGTGCCAGTAGTATTTCTGCCGGGACAGTAAACTCCTATGGCTACACCTTCGGTTCG	CASSISAGTVNSYGYTF	1	1.2673628713373213E-5	51	TCRBV19-01	TCRBV19	TCRBV19-01				01,02	TCRBD01-01*01	TCRBD01	TCRBD01-01	01				TCRBJ01-02*01	TCRBJ01	TCRBJ01-02	01				3	7	0	5	7	4	30	44	51	58	65	1	In	VDJ
ACTCTGAAGATCCGGTCCACAAAGCTGGAGGACTCAGCCATGTACTTCTGTGCCAGCACATGGGCCTATGGCTACACCTTCGGTTCG	CASTWAYGYTF	1	1.2673628713373213E-5	33	TCRBV02-01*01	TCRBV02	TCRBV02-01	01				TCRBD01-01*01	TCRBD01	TCRBD01-01	01				TCRBJ01-02*01	TCRBJ01	TCRBJ01-02	01				7	3	8	0	0	4	48	58	61	-1	65	1	In	VDJ
ATCCAACCTGCAAAGCTTGAGGACTCGGCCGTGTATCTCTGTGCCAGCGGAAAGCTTGCAGAGGCCTATGGCTACACCTTCGGTTCG	CASGKLAEAYGYTF	1	1.2673628713373213E-5	42	TCRBV11-02*02	TCRBV11	TCRBV11-02	02				TCRBD02-01*02	TCRBD02	TCRBD02-01	02				TCRBJ01-02*01	TCRBJ01	TCRBJ01-02	01				8	12	11	1	1	4	39	48	60	64	65	1	In	VDJ
AACGCCTTGTTGCTGGGGGACTCGGCCCTGTATCTCTGTGCCAGCAGCTTCGGGCAGGGTTTCGCCTATGGCTACACCTTCGGTTCG	CASSFGQGFAYGYTF	1	1.2673628713373213E-5	45	TCRBV05-05*01	TCRBV05	TCRBV05-05	01				TCRBD01-01*01	TCRBD01	TCRBD01-01	01				TCRBJ01-02*01	TCRBJ01	TCRBJ01-02	01				2	4	4	3	6	4	36	50	54	59	65	1	In	VDJ
GTGAACGCCTTGGAGCTGGAGGACTCGGCCCTGTATCTCTGTGCCAGCAGCTTCTTCGGCGGACCCTATGGCTACACCTTCGGTTCG	CASSFFGGPYGYTF	1	1.2673628713373213E-5	42	TCRBV05-08*01	TCRBV05	TCRBV05-08	01								TCRBD01,TCRBD02	TCRBD01-01,TCRBD02-01		TCRBJ01-02*01	TCRBJ01	TCRBJ01-02	01				2	7	1	7	1	4	39	53	60	64	65	1	In	VDJ
ATCAATTCCCTGGAGCTTGGTGACTCTGCTGTGTATTTCTGTGCCAGCAGCCAGACAGGGCGTACCTATGGCTACACCTTCGGTTCG	CASSQTGRTYGYTF	1	1.2673628713373213E-5	42	TCRBV03	TCRBV03				TCRBV03-01,TCRBV03-02		TCRBD01-01*01	TCRBD01	TCRBD01-01	01				TCRBJ01-02*01	TCRBJ01	TCRBJ01-02	01				3	0	2	3	5	4	39	-1	53	60	65	1	In	VDJ
ATTCTGGAGTCCGCCAGCACCAACCAGACATCTATGTACCTCTGTGCCAGCAGTTTCGGTGGGACCTATGGCTACACCTTCGGTTCG	CASSFGGTYGYTF	1	1.2673628713373213E-5	39	TCRBV28-01*01	TCRBV28	TCRBV28-01	01								TCRBD01,TCRBD02	TCRBD01-01,TCRBD02-01		TCRBJ01-02*01	TCRBJ01	TCRBJ01-02	01				3	4	0	7	0	4	42	56	60	-1	65	1	In	VDJ
GCTGGGGGACTCAGCCCTGTACTTCTGTGCCAGCAGGAGGTAAAAGTCACGTCTGAGTGAAAGACCTATGGCTACACCTTCGGTTCG		1	1.2673628713373213E-5	56	TCRBV13-01*01	TCRBV13	TCRBV13-01	01				TCRBD02-01*02	TCRBD02	TCRBD02-01	02				TCRBJ01-02*01	TCRBJ01	TCRBJ01-02	01				6	0	11	1	25	4	25	-1	36	40	65	1	Out	VDJ
GTGCCCATCCTGAAGACAGCAGCTTCTACATCTGCAGCGAAGAACCGGGACTCGGGTATACTATACTATGGCTACACCTTCGGTTCG		1	1.2673628713373213E-5	49	TCRBV20	TCRBV20				TCRBV20-01,TCRBV20-or09_02		TCRBD02-01	TCRBD02	TCRBD02-01				01,02	TCRBJ01-02*01	TCRBJ01	TCRBJ01-02	01				9	9	0	10	12	3	32	37	46	52	64	1	Out	VDJ
CTGAATGTGAACGCCTTGTTGCTGGGGGACTCGGCCCTGTATCTCTGTGCCAGCAGCTTGGTGGACTATGGCTACACCTTCGGTTCG	CASSLVDYGYTF	1	1.2673628713373213E-5	36	TCRBV05-05*01	TCRBV05	TCRBV05-05	01								TCRBD01,TCRBD02	TCRBD01-01,TCRBD02-01		TCRBJ01-02*01	TCRBJ01	TCRBJ01-02	01				0	1	0	10	0	3	45	61	62	-1	64	1	In	VDJ
GAGTCCGCCAGCACCAACCAGACATCTATGTACCTCTGTGCCAGCAGTTTAGGCGCCAGTGGGGACTATGGCTACACCTTCGGTTCG	CASSLGASGDYGYTF	1	1.2673628713373213E-5	45	TCRBV28-01*01	TCRBV28	TCRBV28-01	01								TCRBD01,TCRBD02	TCRBD01-01,TCRBD02-01		TCRBJ01-02*01	TCRBJ01	TCRBJ01-02	01				2	9	6	2	0	3	36	51	60	-1	64	1	In	VDJ
GTGACATCGGCCCAAAAGAACCCGACAGCTTTCTATCTCTGTGCCAGTAGTATATCGGGCAGGGACTATGGCTACACCTTCGGTTCG	CASSISGRDYGYTF	1	1.2673628713373213E-5	42	TCRBV19-01	TCRBV19	TCRBV19-01				01,02	TCRBD01-01*01	TCRBD01	TCRBD01-01	01				TCRBJ01-02*01	TCRBJ01	TCRBJ01-02	01				2	5	4	3	0	3	39	54	59	-1	64	1	In	VDJ
TCCTTGGAGCTGGGGGACTCAGCCCTGTACTTCTGTGCCAGCAGCATAACCTCCGGACAGGCGGACTATGGCTACACCTTCGGTTCG	CASSITSGQADYGYTF	1	1.2673628713373213E-5	48	TCRBV13-01*01	TCRBV13	TCRBV13-01	01				TCRBD01-01*01	TCRBD01	TCRBD01-01	01				TCRBJ01-02*01	TCRBJ01	TCRBJ01-02	01				5	9	1	4	3	3	33	45	54	61	64	1	In	VDJ
ATTCTGGAGTCCGCCAGCACCAACCAGACATCTATGTACCTCTGTGCCAGCAGCCCAGGACAGGACTATGGCTACACCTTCGGTTCG	CASSPGQDYGYTF	1	1.2673628713373213E-5	39	TCRBV28-01*01	TCRBV28	TCRBV28-01	01				TCRBD01-01*01	TCRBD01	TCRBD01-01	01				TCRBJ01-02*01	TCRBJ01	TCRBJ01-02	01				6	4	1	4	0	3	42	53	57	-1	64	1	In	VDJ
GATTCTGGAGTCCGCCAGCACCAACCAGACATCTATGTACCTCTGTGCCAGCAGTACAGGGTCGACTATGGCTACACCTTCGGTTCG		1	1.2673628713373213E-5	38	TCRBV28-01*01	TCRBV28	TCRBV28-01	01				TCRBD01-01*01	TCRBD01	TCRBD01-01	01				TCRBJ01-02*01	TCRBJ01	TCRBJ01-02	01				5	0	3	3	3	3	43	-1	55	61	64	1	Out	VDJ
CAGCCCTCAGAACCCAGGGACTCAGCTGTGTACTTCTGTGCCAGCACCCTAAGGGCAGGGGGCGACTATGGCTACACCTTCGGTTCG	CASTLRAGGDYGYTF	1	1.2673628713373213E-5	45	TCRBV12	TCRBV12				TCRBV12-03,TCRBV12-04		TCRBD01-01*01	TCRBD01	TCRBD01-01	01				TCRBJ01-02*01	TCRBJ01	TCRBJ01-02	01				7	9	4	0	1	3	36	46	55	63	64	1	In	VDJ
GTGAGCACCTTGGAGCTGGGGGACTCGGCCCTTTATCTTTGCGCCAGCAGCTTCGGCGAGGGCGACTATGGCTACACCTTCGGTTCG	CASSFGEGDYGYTF	1	1.2673628713373213E-5	42	TCRBV05-01*01	TCRBV05	TCRBV05-01	01				TCRBD02-01*02	TCRBD02	TCRBD02-01	02				TCRBJ01-02*01	TCRBJ01	TCRBJ01-02	01				2	4	11	0	2	3	39	53	57	62	64	1	In	VDJ
ATCCTGGAGTCGCCCAGCCCCAACCAGACCTCTCTGTACTTCTGTGCCAGCAGTTCCCGAGGAGACTATGGCTACACCTTCGGTTCG	CASSSRGDYGYTF	1	1.2673628713373213E-5	39	TCRBV27-01*01	TCRBV27	TCRBV27-01	01				TCRBD02-01*02	TCRBD02	TCRBD02-01	02				TCRBJ01-02*01	TCRBJ01	TCRBJ01-02	01				4	5	10	2	0	3	42	55	60	-1	64	1	In	VDJ
GCCTTGGAGCTGGACGACTCGGCCCTGTATCTCTGTGCCAGCAGCCCGAGGGGGCAGGGGTTTCACTATGGCTACACCTTCGGTTCG	CASSPRGQGFHYGYTF	1	1.2673628713373213E-5	48	TCRBV05-04*01	TCRBV05	TCRBV05-04	01				TCRBD01-01*01	TCRBD01	TCRBD01-01	01				TCRBJ01-02*01	TCRBJ01	TCRBJ01-02	01				4	3	5	0	9	3	33	45	48	55	64	1	In	VDJ
GTCCTCAGAACCGGGAGACACGGCACTGTATCTCTGCGCCAGCAGTCAACCGGACGGGGGCCTCACTATGGCTACACCTTCGGTTCG		1	1.2673628713373213E-5	47	TCRBV23-01*01	TCRBV23	TCRBV23-01	01								TCRBD01,TCRBD02	TCRBD01-01,TCRBD02-01		TCRBJ01-02*01	TCRBJ01	TCRBJ01-02	01				2	6	6	0	3	3	34	49	55	61	64	1	Out	VDJ
CCTGCAGAACTGGAGGATTCTGGAGTTTATTTCTGTGCCAGCAGCCCATGGGACAGGAGCTTTAACTATGGCTACACCTTCGGTTCG	CASSPWDRSFNYGYTF	1	1.2673628713373213E-5	48	TCRBV14-01*01	TCRBV14	TCRBV14-01	01				TCRBD01-01*01	TCRBD01	TCRBD01-01	01				TCRBJ01-02*01	TCRBJ01	TCRBJ01-02	01				4	3	0	4	5	1	33	46	49	57	62	1	In	VDJ
TCCGCTACCAGCTCCCAGACATCTGTGTACTTCTGTGCCATCAGCCCGGGACAGGGGGCCTTTAACTATGGCTACACCTTCGGTTCG	CAISPGQGAFNYGYTF	2	2.5347257426746427E-5	48	TCRBV10-03*01	TCRBV10	TCRBV10-03	01				TCRBD01-01*01	TCRBD01	TCRBD01-01	01				TCRBJ01-02*01	TCRBJ01	TCRBJ01-02	01				6	3	0	0	3	1	33	44	47	59	62	2	In	VDJ
CTGACAGTGACCAGTGCCCATCCTGAAGACAGCAGCTTCTACATCTGCAGTGCTGCGGGATTTAACTATGGCTACACCTTCGGTTCG	CSAAGFNYGYTF	1	1.2673628713373213E-5	36	TCRBV20	TCRBV20				TCRBV20-01,TCRBV20-or09_02		TCRBD02-01*02	TCRBD02	TCRBD02-01	02				TCRBJ01-02*01	TCRBJ01	TCRBJ01-02	01				5	0	7	3	2	1	45	-1	54	60	62	1	In	VDJ
CTGATTCTGGAGTCCGCCAGCACCAACCAGACATCTATGTACCTCTGTGCCAGCAGTTTACTTAACTATGGCTACACCTTCGGTTCG	CASSLLNYGYTF	1	1.2673628713373213E-5	36	TCRBV28-01*01	TCRBV28	TCRBV28-01	01				TCRBD02-01	TCRBD02	TCRBD02-01				01,02	TCRBJ01-02*01	TCRBJ01	TCRBJ01-02	01				2	0	4	10	0	1	45	-1	60	-1	62	1	In	VDJ
CAGTCCACGGAGTCAGGGGACACAGCACTGTATTTCTGTGCCAGCAGCTAAAGGGTAGGGATTAACTATGGCTACACCTTCGGTTCG	CASS*RVGINYGYTF	1	1.2673628713373213E-5	45	TCRBV21-01*01	TCRBV21	TCRBV21-01	01								TCRBD01,TCRBD02	TCRBD01-01,TCRBD02-01		TCRBJ01-02*01	TCRBJ01	TCRBJ01-02	01				5	9	0	8	1	1	36	48	57	61	62	1	Stop	VDJ
ATCCGGTCCACAAAGCTGGAGGACTCAGCCATGTACTTCTGTGCCACAACGGACGGAGGTTCTAACTATGGCTACACCTTCGGTTCG	CATTDGGSNYGYTF	1	1.2673628713373213E-5	42	TCRBV02-01*01	TCRBV02	TCRBV02-01	01				TCRBD02-01*02	TCRBD02	TCRBD02-01	02				TCRBJ01-02*01	TCRBJ01	TCRBJ01-02	01				10	8	10	1	2	0	39	46	54	59	61	1	In	VDJ
CAGGTAGTGCGAGGAGATTCGGCAGCTTATTTCTGTGCCAGCTCACCATGGGAGGAGTGGTCTAACTATGGCTACACCTTCGGTTCG	CASSPWEEWSNYGYTF	1	1.2673628713373213E-5	48	TCRBV18-01*01	TCRBV18	TCRBV18-01	01				TCRBD02-01*02	TCRBD02	TCRBD02-01	02				TCRBJ01-02*01	TCRBJ01	TCRBJ01-02	01				2	1	9	1	6	0	33	48	49	55	61	1	In	VDJ
GTCAGGGGACACAGCACTGTATTTCTGTGCCAGCAGCAAAGCCCCGGGTGAAAGCCAGACTCTAACTATGGCTACACCTTCGGTTCG		1	1.2673628713373213E-5	56	TCRBV21-01*01	TCRBV21	TCRBV21-01	01				TCRBD02-01	TCRBD02	TCRBD02-01				01,02	TCRBJ01-02*01	TCRBJ01	TCRBJ01-02	01				0	15	2	10	0	0	25	42	57	-1	61	1	Out	VDJ
GTGACCAGTGCCCATCCTGAAGACAGCAGCTTCTACATCTGCAGCGCTACGACAGGGCCTGCTAACTATGGCTACACCTTCGGTTCG	CSATTGPANYGYTF	1	1.2673628713373213E-5	42	TCRBV20	TCRBV20				TCRBV20-01,TCRBV20-or09_02		TCRBD01-01*01	TCRBD01	TCRBD01-01	01				TCRBJ01-02*01	TCRBJ01	TCRBJ01-02	01				4	1	2	3	4	0	39	49	50	57	61	1	In	VDJ
TGTCCTCAGAACCGGGAGACACGGCACTGTATCTCTGCGCCAGCAGTCACTCCCTCGGGAGCTAACTATGGCTACACCTTCGGTTCG		1	1.2673628713373213E-5	46	TCRBV23-01*01	TCRBV23	TCRBV23-01	01				TCRBD02-01*02	TCRBD02	TCRBD02-01	02				TCRBJ01-02*01	TCRBJ01	TCRBJ01-02	01				3	6	8	2	0	0	35	49	55	-1	61	1	Out	VDJ
CAGCGCACAGAGCAGGGGGACTCGGCCATGTATCTCTGTGCCAGCAGCCACCGGGACAGAGCTAACTATGGCTACACCTTCGGTTCG	CASSHRDRANYGYTF	1	1.2673628713373213E-5	45	TCRBV07-09	TCRBV07	TCRBV07-09				01,03	TCRBD01-01*01	TCRBD01	TCRBD01-01	01				TCRBJ01-02*01	TCRBJ01	TCRBJ01-02	01				5	4	0	5	2	0	36	48	52	59	61	1	In	VDJ
GTCCACGGAGTCAGGGGACACAGCACTGTATTTCTGTGCCAGCAGCAAGCCTAGGACCCAGCTAACTATGGCTACACCTTCGGTTCG		1	1.2673628713373213E-5	47	TCRBV21-01*01	TCRBV21	TCRBV21-01	01								TCRBD01,TCRBD02	TCRBD01-01,TCRBD02-01		TCRBJ01-02*01	TCRBJ01	TCRBJ01-02	01				3	5	1	7	4	0	34	48	53	57	61	1	Out	VDJ
GAGTCCGCCAGCACCAACCAGACATCTATGTACCTCTGTGCCAGCAGTTTGTCGGGAGTTCCTAACTATGGCTACACCTTCGGTTCG	CASSLSGVPNYGYTF	1	1.2673628713373213E-5	45	TCRBV28-01*01	TCRBV28	TCRBV28-01	01				TCRBD02-01*02	TCRBD02	TCRBD02-01	02				TCRBJ01-02*01	TCRBJ01	TCRBJ01-02	01				3	2	8	2	3	0	36	50	52	58	61	1	In	VDJ
CAGTCCACGGAGTCAGGGGACACAGCACTGTATTTCTGTGCCAGCAGCAAAGGGGGCGCTCCTAACTATGGCTACACCTTCGGTTCG	CASSKGGAPNYGYTF	1	1.2673628713373213E-5	45	TCRBV21-01*01	TCRBV21	TCRBV21-01	01				TCRBD01-01*01	TCRBD01	TCRBD01-01	01				TCRBJ01-02*01	TCRBJ01	TCRBJ01-02	01				1	0	7	0	4	0	36	-1	52	57	61	1	In	VDJ
CGCCCAGCCCCAACCAGACCTCTCTGTACTTCTGTGCCAGCAGTTTATCCCTGGGGAAGGCCTAACTATGGCTACACCTTCGGTTCG		1	1.2673628713373213E-5	49	TCRBV27-01*01	TCRBV27	TCRBV27-01	01								TCRBD01,TCRBD02	TCRBD01-01,TCRBD02-01		TCRBJ01-02*01	TCRBJ01	TCRBJ01-02	01				0	4	0	8	4	0	32	49	53	57	61	1	Out	VDJ
TCGGCCCAAAAGAACCCGACAGCTTTCTATCTCTGTGCCAGTAGTATAGATCTGCGGAATACTAACTATGGCTACACCTTCGGTTCG	CASSIDLRNTNYGYTF	1	1.2673628713373213E-5	48	TCRBV19-01	TCRBV19	TCRBV19-01				01,02	TCRBD02-01	TCRBD02	TCRBD02-01				01,02	TCRBJ01-02*01	TCRBJ01	TCRBJ01-02	01				0	3	7	5	4	0	33	50	53	57	61	1	In	VDJ
CTGGGGGACTCGGCCCTGTATCTCTGTGCCAGCAGCAGGACCGGGGGGACAGGGGCTTTGACTAACTATGGCTACACCTTCGGTTCG	CASSRTGGTGALTNYGYTF	1	1.2673628713373213E-5	57	TCRBV05-05*01	TCRBV05	TCRBV05-05	01				TCRBD01-01*01	TCRBD01	TCRBD01-01	01				TCRBJ01-02*01	TCRBJ01	TCRBJ01-02	01				4	9	0	2	6	0	24	36	45	55	61	1	In	VDJ
GTGAGCACCTTGGAGCTGGGGGACTCGGCCCTTTATCTTTGCGCCAGCAGCTTGGCGTTGACTAACTATGGCTACACCTTCGGTTCG	CASSLALTNYGYTF	1	1.2673628713373213E-5	42	TCRBV05-01*01	TCRBV05	TCRBV05-01	01								TCRBD01,TCRBD02	TCRBD01-01,TCRBD02-01		TCRBJ01-02*01	TCRBJ01	TCRBJ01-02	01				0	4	2	8	0	0	39	55	59	-1	61	1	In	VDJ
AGCACCTTGGAGCTGGGGGACTCGGCCCTTTATCTTTGCGCCAGCAGCTTGGAGCCCGACACTAACTATGGCTACACCTTCGGTTCG	CASSLEPDTNYGYTF	1	1.2673628713373213E-5	45	TCRBV05-01*01	TCRBV05	TCRBV05-01	01				TCRBD01-01*01	TCRBD01	TCRBD01-01	01				TCRBJ01-02*01	TCRBJ01	TCRBJ01-02	01				0	5	2	6	0	0	36	52	57	-1	61	1	In	VDJ
CGCTCACCAGGCCTGGGGGACGCAGCCATGTACCTGTGTGCCACCAGCAGAGACAGGGCTTTGAACTATGGCTACACCTTCGGTTCG	CATSRDRALNYGYTF	1	1.2673628713373213E-5	45	TCRBV15-01*01	TCRBV15	TCRBV15-01	01				TCRBD01-01*01	TCRBD01	TCRBD01-01	01				TCRBJ01-02*01	TCRBJ01	TCRBJ01-02	01				0	0	4	3	5	2	36	-1	53	58	63	1	In	VDJ
GTGAACGCCTTGGAGCTGGACGACTCGGCCCTGTATCTCTGTGCCAGCAGCTTGGGACAGGGGAACTATGGCTACACCTTCGGTTCG	CASSLGQGNYGYTF	1	1.2673628713373213E-5	42	TCRBV05-04*01	TCRBV05	TCRBV05-04	01				TCRBD01-01*01	TCRBD01	TCRBD01-01	01				TCRBJ01-02*01	TCRBJ01	TCRBJ01-02	01				0	0	2	2	0	2	39	-1	55	-1	63	1	In	VDJ
ATCCAGCGCACACAGCAGGAGGACTCGGCCGTGTATCTCTGTGCCAGCAGCTTAGTTGGCGGGAACTATGGCTACACCTTCGGTTCG	CASSLVGGNYGYTF	1	1.2673628713373213E-5	42	TCRBV07-02*01	TCRBV07	TCRBV07-02	01				TCRBD02-01	TCRBD02	TCRBD02-01				01,02	TCRBJ01-02*01	TCRBJ01	TCRBJ01-02	01				1	3	7	4	0	2	39	55	58	-1	63	1	In	VDJ
CGCACAGAGCAGGGGGACTCGGCCATGTATCTCTGTGCCAGCAGCTTAGCGGTGCGGGACAGGAACTATGGCTACACCTTCGGTTCG	CASSLAVRDRNYGYTF	1	1.2673628713373213E-5	48	TCRBV07-09	TCRBV07	TCRBV07-09				01,03	TCRBD01-01*01	TCRBD01	TCRBD01-01	01				TCRBJ01-02*01	TCRBJ01	TCRBJ01-02	01				0	5	0	4	0	2	33	50	55	-1	63	1	In	VDJ
ATCCAGCGCACAGAGCAGGGGGACTCGGCCATGTATCTCTGTGCCAGCAGCTTAGCCGACAGGAACTATGGCTACACCTTCGGTTCG	CASSLADRNYGYTF	1	1.2673628713373213E-5	42	TCRBV07-09	TCRBV07	TCRBV07-09				01,03	TCRBD01-01*01	TCRBD01	TCRBD01-01	01				TCRBJ01-02*01	TCRBJ01	TCRBJ01-02	01				0	1	2	4	0	2	39	56	57	-1	63	1	In	VDJ
ACATCGGCCCAAAAGAACCCGATAGCTTTCTATCTCTGTGCCAGTAGTATAAAAGGGGTCTCGAACTATGGCTACACCTTCGGTTCG	CASSIKGVSNYGYTF	1	1.2673628713373213E-5	45	TCRBV19-01	TCRBV19	TCRBV19-01				01,02	TCRBD01-01*01	TCRBD01	TCRBD01-01	01				TCRBJ01-02*01	TCRBJ01	TCRBJ01-02	01				2	2	5	2	5	2	36	51	53	58	63	1	In	VDJ
GGCTGCTCCCTCCCAGACATCTGTGTACTTCTGTGCCAGCAGTTGGGACGGGATAGGTGGGCGAACTATGGCTACACCTTCGGTTCG		1	1.2673628713373213E-5	50	TCRBV06	TCRBV06				TCRBV06-05,TCRBV06-06						TCRBD01,TCRBD02	TCRBD01-01,TCRBD02-01		TCRBJ01-02*01	TCRBJ01	TCRBJ01-02	01				4	0	0	7	14	2	31	-1	44	49	63	1	Out	VDJ
AACGCCTTGGAGCTGGAGGACTCGGCCCTGTATCTCTGTGCCAGCAGCTTCCACATTAGCGCGAACTATGGCTACACCTTCGGTTCG	CASSFHISANYGYTF	1	1.2673628713373213E-5	45	TCRBV05-08*01	TCRBV05	TCRBV05-08	01				TCRBD02-01	TCRBD02	TCRBD02-01				01,02	TCRBJ01-02*01	TCRBJ01	TCRBJ01-02	01				2	6	5	6	2	2	36	50	56	61	63	1	In	VDJ
CACACCCTGCAGCCAGAAGACTCGGCCCTGTATCCCTGTGCCAGCAGCCAAGTAGGGGGGCCGAACTATGGCTACACCTTCGGTTCG	CASSQVGGPNYGYTF	1	1.2673628713373213E-5	45	TCRBV04-02*01	TCRBV04	TCRBV04-02	01								TCRBD01,TCRBD02	TCRBD01-01,TCRBD02-01		TCRBJ01-02*01	TCRBJ01	TCRBJ01-02	01				1	1	5	1	4	2	36	52	53	59	63	1	In	VDJ
CTGGAGCTGGGGGACTCAGCTTTGTATTTCTGTGCCAGCAGCGTAGATAGCGGCAGGGGGCCGAACTATGGCTACACCTTCGGTTCG	CASSVDSGRGPNYGYTF	1	1.2673628713373213E-5	51	TCRBV09-01	TCRBV09	TCRBV09-01				01,02	TCRBD01-01*01	TCRBD01	TCRBD01-01	01				TCRBJ01-02*01	TCRBJ01	TCRBJ01-02	01				0	7	4	0	2	2	30	46	53	61	63	1	In	VDJ
CTGGAGTCCGCCAGCACCAACCAGACATCTATGTACCTCTGTGCCAGCAGTTTATCCCACACGAACTATGGCTACACCTTCGGTTCG	CASSLSHTNYGYTF	1	1.2673628713373213E-5	42	TCRBV28-01*01	TCRBV28	TCRBV28-01	01				TCRBD01-01*01	TCRBD01	TCRBD01-01	01				TCRBJ01-02*01	TCRBJ01	TCRBJ01-02	01				1	3	3	6	2	2	39	55	58	61	63	1	In	VDJ
ATCCAGCAGGTAGTGCGAGGAGATTCGGCAGCTTATTTCTGTGCCAGCTCATCCAGGGGCGAGAACTATGGCTACACCTTCGGTTCG	CASSSRGENYGYTF	1	1.2673628713373213E-5	42	TCRBV18-01*01	TCRBV18	TCRBV18-01	01				TCRBD01-01*01	TCRBD01	TCRBD01-01	01				TCRBJ01-02*01	TCRBJ01	TCRBJ01-02	01				5	2	4	2	4	2	39	51	53	59	63	1	In	VDJ
ATCCTGGAGTCGCCCAGCCCCAACCAGACCTCTCTGTACTTCTGTGCCAGCAGTTTGGGTCAGAACTATGGCTACACCTTCGGTTCG	CASSLGQNYGYTF	4	5.069451485349285E-5	39	TCRBV27-01*01	TCRBV27	TCRBV27-01	01								TCRBD01,TCRBD02	TCRBD01-01,TCRBD02-01		TCRBJ01-02*01	TCRBJ01	TCRBJ01-02	01				3	0	0	9	4	2	42	-1	56	59	63	4	In	VDJ
GTGAGCACCTTGGAGCTGGGGGACTCGGCCCTTTATCTTTGCGCCAGCAGCCCCAGGAGTCAGAACTATGGCTACACCTTCGGTTCG	CASSPRSQNYGYTF	1	1.2673628713373213E-5	42	TCRBV05-01*01	TCRBV05	TCRBV05-01	01								TCRBD01,TCRBD02	TCRBD01-01,TCRBD02-01		TCRBJ01-02*01	TCRBJ01	TCRBJ01-02	01				4	2	4	4	6	2	39	51	53	57	63	1	In	VDJ
CTGGAGTCCGCTACCAGCTCCCAGACATCTGTGTACTTCTGTGCCATGTTTTAGGGGTCCTTCAACTATGGCTACACCTTCGGTTCG	CAMF*GSFNYGYTF	1	1.2673628713373213E-5	42	TCRBV10-03*01	TCRBV10	TCRBV10-03	01				TCRBD01-01*01	TCRBD01	TCRBD01-01	01				TCRBJ01-02*01	TCRBJ01	TCRBJ01-02	01				9	5	5	2	6	2	39	47	52	57	63	1	Stop	VDJ
TTGGCTGCTCCCTCCCAGACATCTGTGTACTTCTGTGCCAGCAGTTCGAGTCCGGGACCGCTCAACTATGGCTACACCTTCGGTTCG	CASSSSPGPLNYGYTF	1	1.2673628713373213E-5	48	TCRBV06-06	TCRBV06	TCRBV06-06				01,02					TCRBD01,TCRBD02	TCRBD01-01,TCRBD02-01		TCRBJ01-02*01	TCRBJ01	TCRBJ01-02	01				4	7	0	7	5	2	33	46	53	58	63	1	In	VDJ
CGTTGGCGTCTGCTGTACCCTCTCAGACATCTGTGTACTTCTGTGCCACCCTCTGGGGGTGTAAACTATGGCTACACCTTCGGTTCG		1	1.2673628713373213E-5	40	TCRBV06-04	TCRBV06	TCRBV06-04				01,02					TCRBD01,TCRBD02	TCRBD01-01,TCRBD02-01		TCRBJ01-02*01	TCRBJ01	TCRBJ01-02	01				10	6	6	1	4	2	41	48	54	59	63	1	Out	VDJ
GTGACATCGGCCCAAAAGAACCCGACAGCTTTCTATCTCTGTGCCAGTAGTATCCAGGGCATAAACTATGGCTACACCTTCGGTTCG	CASSIQGINYGYTF	1	1.2673628713373213E-5	42	TCRBV19-01	TCRBV19	TCRBV19-01				01,02	TCRBD01-01*01	TCRBD01	TCRBD01-01	01				TCRBJ01-02*01	TCRBJ01	TCRBJ01-02	01				3	1	4	3	4	2	39	53	54	59	63	1	In	VDJ
AGATCCAGCCCTCAGAACCCAGGGACTCAGCTGTGTATTTTTGTGCTAGTGGTTTCGGACGGAAACTATGGCTACACCTTCGGTTCG		1	1.2673628713373213E-5	40	TCRBV12-05*01	TCRBV12	TCRBV12-05	01								TCRBD01,TCRBD02	TCRBD01-01,TCRBD02-01		TCRBJ01-02*01	TCRBJ01	TCRBJ01-02	01				3	1	1	7	3	2	41	55	56	60	63	1	Out	VDJ
CAGCGCACAGAGCAGGGGGACTCGGCCATGTATCTCTGTGCCAGCAGCTCCTCTCGGGCAGGAAACTATGGCTACACCTTCGGTTCG	CASSSSRAGNYGYTF	1	1.2673628713373213E-5	45	TCRBV07-09	TCRBV07	TCRBV07-09				01,03					TCRBD01,TCRBD02	TCRBD01-01,TCRBD02-01		TCRBJ01-02*01	TCRBJ01	TCRBJ01-02	01				4	9	4	4	1	2	36	49	58	62	63	1	In	VDJ
CTGGAGTCCGCTACCAGCTCCCAGACATCTGTGTACTTCTGTGCCATCAGTGTAGGAGGAACAAACTATGGCTACACCTTCGGTTCG	CAISVGGTNYGYTF	1	1.2673628713373213E-5	42	TCRBV10-03*01	TCRBV10	TCRBV10-03	01				TCRBD02-01*02	TCRBD02	TCRBD02-01	02				TCRBJ01-02*01	TCRBJ01	TCRBJ01-02	01				4	2	10	1	4	2	39	52	54	59	63	1	In	VDJ
GTGACCAGTGCCCATCCTGAAGACAGCAGCTTCTACATCTGCAGTGCTAGCAAGTCACGGCAAAACTATGGCTACACCTTCGGTTCG	CSASKSRQNYGYTF	1	1.2673628713373213E-5	42	TCRBV20	TCRBV20				TCRBV20-01,TCRBV20-or09_02						TCRBD01,TCRBD02	TCRBD01-01,TCRBD02-01		TCRBJ01-02*01	TCRBJ01	TCRBJ01-02	01				3	8	9	0	2	2	39	50	58	61	63	1	In	VDJ
CTCAGGCTGGAGTCGGCTGCTCCCTCCCAGACATCTGTGTACTTCTGTGCCACGGCGACGAAAAACTATGGCTACACCTTCGGTTCG	CATATKNYGYTF	3	3.802088614011964E-5	36	TCRBV06-01*01	TCRBV06	TCRBV06-01	01								TCRBD01,TCRBD02	TCRBD01-01,TCRBD02-01		TCRBJ01-02*01	TCRBJ01	TCRBJ01-02	01				10	4	2	7	4	2	45	52	56	59	63	3	In	VDJ
AATTCCCTGGAGCTTGGTGACTCTGCTGTGTATTTCTGTGCCAGCAGCCCGCTTGGGACAGGGATATATGGCTACACCTTCGGTTCG	CASSPLGTGIYGYTF	1	1.2673628713373213E-5	45	TCRBV03	TCRBV03				TCRBV03-01,TCRBV03-02		TCRBD01-01*01	TCRBD01	TCRBD01-01	01				TCRBJ01-02*01	TCRBJ01	TCRBJ01-02	01				4	5	0	3	3	5	36	49	54	63	66	1	In	VDJ
GAGATCCAGCGCACAGAGCAGGGGGACTCGGCCATGTATCTCTGTGCCAGCAGCTCGGCGGCTGGATATGGCTACACCTTCGGTTCG	CASSSAAGYGYTF	1	1.2673628713373213E-5	39	TCRBV07-09	TCRBV07	TCRBV07-09				01,03	TCRBD02-01	TCRBD02	TCRBD02-01				01,02	TCRBJ01-02*01	TCRBJ01	TCRBJ01-02	01				4	2	7	5	5	5	42	55	57	61	66	1	In	VDJ
CCGCTCAGGCTGCTGTCGGCTGCTCCCTCCCAGACATCTGTGTACTTCTGTGCCAGGGATCAGGGATATGGCTACACCTTCGGTTCG	CARDQGYGYTF	1	1.2673628713373213E-5	33	TCRBV06-05*01	TCRBV06	TCRBV06-05	01				TCRBD01-01*01	TCRBD01	TCRBD01-01	01				TCRBJ01-02*01	TCRBJ01	TCRBJ01-02	01				9	4	4	3	1	5	48	56	60	65	66	1	In	VDJ
CTGGAGTCCGCCAGCACCAACCAGACATCTATGTACCTCTGTGCCAGCAGTTTATCACGGCGCGGATATGGCTACACCTTCGGTTCG	CASSLSRRGYGYTF	1	1.2673628713373213E-5	42	TCRBV28-01*01	TCRBV28	TCRBV28-01	01				TCRBD02-01	TCRBD02	TCRBD02-01				01,02	TCRBJ01-02*01	TCRBJ01	TCRBJ01-02	01				1	6	7	5	1	5	39	55	61	65	66	1	In	VDJ
TTGGCTGCTCCCTCCCAGACATCTGTGTACTTCTGTGCCAGCAGTTACTCGCCAGTGACGATTTAATATGGCTACACCTTCGGTTCG	CASSYSPVTI*YGYTF	1	1.2673628713373213E-5	48	TCRBV06-06	TCRBV06	TCRBV06-06				01,02					TCRBD01,TCRBD02	TCRBD01-01,TCRBD02-01		TCRBJ01-02*01	TCRBJ01	TCRBJ01-02	01				0	6	2	7	7	5	33	50	56	59	66	1	Stop	VDJ
ACTGTGACATCGGCCCAAAAGAACCCGACAGCTTTCTATCTCTGTGCCAGTAGTATCTGGGACCAATATGGCTACACCTTCGGTTCG	CASSIWDQYGYTF	1	1.2673628713373213E-5	39	TCRBV19-01	TCRBV19	TCRBV19-01				01,02					TCRBD01,TCRBD02	TCRBD01-01,TCRBD02-01		TCRBJ01-02*01	TCRBJ01	TCRBJ01-02	01				3	2	0	7	3	5	42	56	58	63	66	1	In	VDJ
GTGACCAGTGCCCATCCTGAAGACAGCAGCTTCTACATCTGCAGTGCTACCCGGGGGGGGAGTCCTGATGGCTACACCTTCGGTTCG	CSATRGGSPDGYTF	1	1.2673628713373213E-5	42	TCRBV20	TCRBV20				TCRBV20-01,TCRBV20-or09_02		TCRBD02-01*01	TCRBD02	TCRBD02-01	01				TCRBJ01-02*01	TCRBJ01	TCRBJ01-02	01				4	2	8	0	8	6	39	49	51	59	67	1	In	VDJ
AACATGAGCTCCTTGGAGCTGGGGGACTCAGCCCTGTACTTCTGTGCCAGCAGCTTAGCCAGGGTGGATGGCTACACCTTCGGTTCG	CASSLARVDGYTF	1	1.2673628713373213E-5	39	TCRBV13-01*01	TCRBV13	TCRBV13-01	01				TCRBD01-01*01	TCRBD01	TCRBD01-01	01				TCRBJ01-02*01	TCRBJ01	TCRBJ01-02	01				1	1	4	3	3	6	42	58	59	64	67	1	In	VDJ
CACCTACACGCCCTGCAGCCAGAAGACTCAGCCCTGTATCTCTGCGCCAGCAGCCAAAGACAGGTGGATGGCTACACCTTCGGTTCG	CASSQRQVDGYTF	1	1.2673628713373213E-5	39	TCRBV04-01*01	TCRBV04	TCRBV04-01	01				TCRBD01-01*01	TCRBD01	TCRBD01-01	01				TCRBJ01-02*01	TCRBJ01	TCRBJ01-02	01				2	1	2	4	3	6	42	57	58	64	67	1	In	VDJ
GGGTTGGAGTCGGCTGCTCCCTCCCAAACATCTGTGTACTTCTGTGCCAGCAGTTACAGGACAGGGGATGGCTACACCTTCGGTTCG	CASSYRTGDGYTF	2	2.5347257426746427E-5	39	TCRBV06	TCRBV06				TCRBV06-02,TCRBV06-03		TCRBD01-01*01	TCRBD01	TCRBD01-01	01				TCRBJ01-02*01	TCRBJ01	TCRBJ01-02	01				2	1	1	2	0	6	42	57	58	-1	67	2	In	VDJ
CTCAGGCTGGTGTCGGCTGCTCCCTCCCAGACATCTGTGTACTTCTGTGCCAGCAGTTACGAAACGGATGGCTACACCTTCGGTTCG	CASSYETDGYTF	1	1.2673628713373213E-5	36	TCRBV06	TCRBV06				TCRBV06-05,TCRBV06-08		TCRBD02-01	TCRBD02	TCRBD02-01				01,02	TCRBJ01-02*01	TCRBJ01	TCRBJ01-02	01				2	4	8	5	0	6	45	60	64	-1	67	1	In	VDJ
CTGGGGTTGGAGTCGGCTGCTCCCTCCCAAACATCTGTGTACTTCTGTGCCAGCAGTTACGAAACGGATGGCTACACCTTCGGTTCG	CASSYETDGYTF	2	2.5347257426746427E-5	36	TCRBV06	TCRBV06				TCRBV06-02,TCRBV06-03		TCRBD02-01	TCRBD02	TCRBD02-01				01,02	TCRBJ01-02*01	TCRBJ01	TCRBJ01-02	01				2	4	8	5	0	6	45	60	64	-1	67	2	In	VDJ
CAGCGCACAGAGCAGCGGGACTCGGCCATGTATCGCTGTGCCAGCAGCTTAAGGGACAGGGGGCTCGATGGCTACACCTTCGGTTCG	CASSLRDRGLDGYTF	1	1.2673628713373213E-5	45	TCRBV07-06*01	TCRBV07	TCRBV07-06	01				TCRBD01-01*01	TCRBD01	TCRBD01-01	01				TCRBJ01-02*01	TCRBJ01	TCRBJ01-02	01				2	1	0	0	3	6	36	51	52	64	67	1	In	VDJ
TCCAGCCTGCAGAGCTTGGGGACTCGGCCATGTATCTCTGTGCCAGCACCTTTGGGGGTGACCCTAGATGGCTACACCTTCGGTTCG		1	1.2673628713373213E-5	43	TCRBV11-01*01	TCRBV11	TCRBV11-01	01								TCRBD01,TCRBD02	TCRBD01-01,TCRBD02-01		TCRBJ01-02*01	TCRBJ01	TCRBJ01-02	01				3	1	6	1	9	6	38	52	53	58	67	1	Out	VDJ
GTGAGCACCTTGGAGCTGGGGGACTCGGCCCTTTATCTTTGCGCCAGCAGCATCGGAGGGGAACTGCATGGCTACACCTTCGGTTCG	CASSIGGELHGYTF	1	1.2673628713373213E-5	42	TCRBV05-01*01	TCRBV05	TCRBV05-01	01				TCRBD02-01*02	TCRBD02	TCRBD02-01	02				TCRBJ01-02*01	TCRBJ01	TCRBJ01-02	01				4	3	10	0	7	6	39	51	54	60	67	1	In	VDJ
CTGATTCTGGAGTCCGCCAGCACCAACCAGACATCTATGTACCTCTGTGCCACTCGTCAATTTGGGCATGGCTACACCTTCGGTTCG	CATRQFGHGYTF	1	1.2673628713373213E-5	36	TCRBV28-01*01	TCRBV28	TCRBV28-01	01				TCRBD01-01*01	TCRBD01	TCRBD01-01	01				TCRBJ01-02*01	TCRBJ01	TCRBJ01-02	01				10	11	8	0	0	6	45	52	63	-1	67	1	In	VDJ
GAGTCCGCCAGCACCAACCAGACATCTATGTACCTCTGTGCCAGCAGCTTAGGGTGGCAGGGGGGTAATGGCTACACCTTCGGTTCG	CASSLGWQGGNGYTF	1	1.2673628713373213E-5	45	TCRBV28-01*01	TCRBV28	TCRBV28-01	01				TCRBD01-01*01	TCRBD01	TCRBD01-01	01				TCRBJ01-02*01	TCRBJ01	TCRBJ01-02	01				2	6	4	1	3	6	36	51	57	64	67	1	In	VDJ
ATCCAGCGCACACAGAAGGAGGACTCCGCCGTGTATCTCTGTGCCAGCAGCTTAGCGAACAGCCGGAATGGCTACACCTTCGGTTCG	CASSLANSRNGYTF	1	1.2673628713373213E-5	42	TCRBV07-08*02	TCRBV07	TCRBV07-08	02				TCRBD01-01*01	TCRBD01	TCRBD01-01	01				TCRBJ01-02*01	TCRBJ01	TCRBJ01-02	01				0	2	3	5	5	6	39	56	58	62	67	1	In	VDJ
ACTCTGGAGTCCGCTACCAGCTCCCAGACATCTGTGTACTTCTGTGCCATCAGTGAGAATCGACAGAATGGCTACACCTTCGGTTCG	CAISENRQNGYTF	1	1.2673628713373213E-5	39	TCRBV10-03*01	TCRBV10	TCRBV10-03	01				TCRBD01-01*01	TCRBD01	TCRBD01-01	01				TCRBJ01-02*01	TCRBJ01	TCRBJ01-02	01				2	4	2	5	1	6	42	57	61	66	67	1	In	VDJ
GAGTCGGCTGCTCCCTCCCAGACATCTGTGTACTTCTGTGCCAGCGCTACCTTCCGGGACAGGGCCAATGGCTACACCTTCGGTTCG	CASATFRDRANGYTF	1	1.2673628713373213E-5	45	TCRBV06-01*01	TCRBV06	TCRBV06-01	01				TCRBD01-01*01	TCRBD01	TCRBD01-01	01				TCRBJ01-02*01	TCRBJ01	TCRBJ01-02	01				8	10	0	3	3	6	36	45	55	64	67	1	In	VDJ
AGGCTGGAGTTGGCTGCTCCCTCCCAGACATCTGTGTACTTCTGTGCCAGCAGTTACGGGGGGCTAAATGGCTACACCTTCGGTTCG	CASSYGGLNGYTF	1	1.2673628713373213E-5	39	TCRBV06-06	TCRBV06	TCRBV06-06				01,02					TCRBD01,TCRBD02	TCRBD01-01,TCRBD02-01		TCRBJ01-02*01	TCRBJ01	TCRBJ01-02	01				2	1	6	0	3	6	42	57	58	64	67	1	In	VDJ
ACGATCCAGCGCACACAGCAGGAGGACTCGGCCGTGTATCTCTGTGCCAGCAGCTCCAATAGGGTTTGGGGCTACACCTTCGGTTCG	CASSSNRVWGYTF	2	2.5347257426746427E-5	39	TCRBV07-02*01	TCRBV07	TCRBV07-02	01								TCRBD01,TCRBD02	TCRBD01-01,TCRBD02-01		TCRBJ01-02*01	TCRBJ01	TCRBJ01-02	01				4	5	5	3	5	8	42	55	60	64	69	2	In	VDJ
TCGCCCAGCCCCAACCAGACCTCTCTGTACTTCTGTGCCAGCAGTTTACGAATCACAGGGGGCGAGTGGGGCTACACCTTCGGTTCG	CASSLRITGGEWGYTF	1	1.2673628713373213E-5	48	TCRBV27-01*01	TCRBV27	TCRBV27-01	01				TCRBD01-01*01	TCRBD01	TCRBD01-01	01				TCRBJ01-02*01	TCRBJ01	TCRBJ01-02	01				2	6	3	0	6	8	33	48	54	63	69	1	In	VDJ
AACGCCTTGTTGCTGGGGGACTCGGCCCTCTATCTCTGTGCCAGCAGCGCTCGGGACAGGGGTTCATGGGGCTACACCTTCGGTTCG	CASSARDRGSWGYTF	1	1.2673628713373213E-5	45	TCRBV05-06*01	TCRBV05	TCRBV05-06	01				TCRBD01-01*01	TCRBD01	TCRBD01-01	01				TCRBJ01-02*01	TCRBJ01	TCRBJ01-02	01				4	4	0	2	7	8	36	48	52	62	69	1	In	VDJ
CTGGAGTCCGCTACCAGCTCCCAGACATCTGTGTACTTCTGTGCCATCAGTGAGTGGACTCTTACTGGGGGCTACACCTTCGGTTCG	CAISEWTLTGGYTF	1	1.2673628713373213E-5	42	TCRBV10-03*01	TCRBV10	TCRBV10-03	01				TCRBD02-01	TCRBD02	TCRBD02-01				01,02	TCRBJ01-02*01	TCRBJ01	TCRBJ01-02	01				1	0	1	10	9	8	39	-1	55	60	69	1	In	VDJ
TTGTCCACTCTGACAGTGACCAGTGCCCATCCTGAAGACAGCAGCTTCTACATCTGCAGTGTCCGGGGGGGCTACACCTTCGGTTCG	CSVRGGYTF	1	1.2673628713373213E-5	27	TCRBV20-01*01	TCRBV20	TCRBV20-01	01				TCRBD02-01*01	TCRBD02	TCRBD02-01	01				TCRBJ01-02*01	TCRBJ01	TCRBJ01-02	01				7	2	8	2	0	8	54	61	63	-1	69	1	In	VDJ
ACGTTGGCGTCTGCTGTACCCTCTCAGACATCTGTGTACTTCTGTGCCAGCAGTGACTCTGGCAGGGGGGGCTACACCTTCGGTTCG	CASSDSGRGGYTF	1	1.2673628713373213E-5	39	TCRBV06-04	TCRBV06	TCRBV06-04				01,02	TCRBD01-01*01	TCRBD01	TCRBD01-01	01				TCRBJ01-02*01	TCRBJ01	TCRBJ01-02	01				0	3	4	1	0	8	42	59	62	-1	69	1	In	VDJ
CAGCGCACACAGCAGGAGGACTCGGCCGTGTATCTCTGTGCCAGCAGCTTAGATTCAGGGGGCTACGGGGGCTACACCTTCGGTTCG	CASSLDSGGYGGYTF	2	2.5347257426746427E-5	45	TCRBV07-02*01	TCRBV07	TCRBV07-02	01				TCRBD01-01*01	TCRBD01	TCRBD01-01	01				TCRBJ01-02*01	TCRBJ01	TCRBJ01-02	01				1	3	4	0	6	8	36	52	55	63	69	2	In	VDJ
CTGGAGTCCGCCAGCACCAACCAGACATCTATGTACCTCTGTGCCAGCAGTAAAGGGACAGGGGAACGGGGCTACACCTTCGGTTCG	CASSKGTGERGYTF	1	1.2673628713373213E-5	42	TCRBV28-01*01	TCRBV28	TCRBV28-01	01				TCRBD01-01*01	TCRBD01	TCRBD01-01	01				TCRBJ01-02*01	TCRBJ01	TCRBJ01-02	01				5	3	0	2	5	8	39	51	54	64	69	1	In	VDJ
ACTGTGACATCGGCCCAAAAGAACCCGACAGCTTTCTATCTCTGTGCCAGTAGTAACAGGGACAGAACGGGCTACACCTTCGGTTCG	CASSNRDRTGYTF	1	1.2673628713373213E-5	39	TCRBV19-01	TCRBV19	TCRBV19-01				01,02	TCRBD01-01*01	TCRBD01	TCRBD01-01	01				TCRBJ01-02*01	TCRBJ01	TCRBJ01-02	01				4	3	0	5	4	8	42	55	58	65	69	1	In	VDJ
AGGATCCAGCAGGTAGTGCGAGGAGATTCGGCAGCTTATTTCTGTGCCAGCTCAACAAACCAATTTCAGGGCTACACCTTCGGTTCG	CASSTNQFQGYTF	1	1.2673628713373213E-5	39	TCRBV18-01*01	TCRBV18	TCRBV18-01	01				TCRBD01-01*01	TCRBD01	TCRBD01-01	01				TCRBJ01-02*01	TCRBJ01	TCRBJ01-02	01				5	0	3	6	12	8	42	-1	54	57	69	1	In	VDJ
ACATCGGCCCAAAAGAACCCGACAGCTTTCTATCTCTGTGCCAGTAGTTTTCCTAGGGGGGCGTCGGGCGGCTACACCTTCGGTTCG	CASSFPRGASGGYTF	1	1.2673628713373213E-5	45	TCRBV19-01	TCRBV19	TCRBV19-01				01,02					TCRBD01,TCRBD02	TCRBD01-01,TCRBD02-01		TCRBJ01-02*01	TCRBJ01	TCRBJ01-02	01				5	6	5	1	9	8	36	48	54	60	69	1	In	VDJ
CTGACAGTGACCAGTGCCCATCCTGAAGACAGCAGCTTCTACATCTGCAGTGCTTGGCCCAGGGAAGACGGCTACACCTTCGGTTCG	CSAWPREDGYTF	1	1.2673628713373213E-5	36	TCRBV20	TCRBV20				TCRBV20-01,TCRBV20-or09_02		TCRBD01-01*01	TCRBD01	TCRBD01-01	01				TCRBJ01-02*01	TCRBJ01	TCRBJ01-02	01				5	5	4	3	5	8	45	54	59	64	69	1	In	VDJ
CCCTGATCCTGGAGTCGCCCAGCCCCAACCAGACCTCTCTGTACTTCTGTGCCAGCAGTCTTGATGAACGGCTACACCTTCGGTTCG		1	1.2673628713373213E-5	34	TCRBV27-01*01	TCRBV27	TCRBV27-01	01								TCRBD01,TCRBD02	TCRBD01-01,TCRBD02-01		TCRBJ01-02*01	TCRBJ01	TCRBJ01-02	01				5	3	2	8	5	8	47	59	62	64	69	1	Out	VDJ
CTGACAGTGACCAGTGCCCATCCTGAAGACAGCAGCTTCTACATCTGCAGTGCTAGACCTCCGACGGGAGGCTACACCTTCGGTTCG	CSARPPTGGYTF	1	1.2673628713373213E-5	36	TCRBV20	TCRBV20				TCRBV20-01,TCRBV20-or09_02		TCRBD02-01*02	TCRBD02	TCRBD02-01	02				TCRBJ01-02*01	TCRBJ01	TCRBJ01-02	01				2	7	8	3	0	8	45	57	64	-1	69	1	In	VDJ
GCCGTGTATCTCTGTGCCAGCAGCTTACCATAGCCATAAAACCGCGGGACAGGGGCATTTAGGTTTGAAGGCTACACCTTCGGTTCG	CASSLP*P*NRGTGAFRFEGYTF	1	1.2673628713373213E-5	69					TCRBV07,TCRBV11	TCRBV07-02,TCRBV07-03,TCRBV07-08,TCRBV11-02,TCRBV11-03		TCRBD01-01*01	TCRBD01	TCRBD01-01	01				TCRBJ01-02*01	TCRBJ01	TCRBJ01-02	01				2	18	0	2	14	8	12	27	45	55	69	1	Stop	VDJ
GTGAGCACCTTGGAGCTGGGGGACTCGGCCCTTTATCTTTGCGCCAGCAGCCCGGGGACAGGGGGCCAAGGCTACACCTTCGGTTCG	CASSPGTGGQGYTF	2	2.5347257426746427E-5	42	TCRBV05-01*01	TCRBV05	TCRBV05-01	01				TCRBD01-01*01	TCRBD01	TCRBD01-01	01				TCRBJ01-02*01	TCRBJ01	TCRBJ01-02	01				4	3	0	0	3	8	39	51	54	66	69	2	In	VDJ
ATCCAGCGCACACAGCAGGAGGACTCGGCCGTGTATCTCTGTGCCAGCAGCGCCTACCTCGGGCAACTATACTACACCTTCGGTTCG	CASSAYLGQLYYTF	1	1.2673628713373213E-5	42	TCRBV07-02*01	TCRBV07	TCRBV07-02	01								TCRBD01,TCRBD02	TCRBD01-01,TCRBD02-01		TCRBJ01-02*01	TCRBJ01	TCRBJ01-02	01				5	9	8	0	7	10	39	51	60	64	71	1	In	VDJ
TCGGCTGCTCCCTCCCAGACATCTGTGTACTTCTGTGCCAGCAGTTCCCAGGGCTCGGGCCTGATGTCTGACTACACCTTCGGTTCG	CASSSQGSGLMSDYTF	1	1.2673628713373213E-5	48	TCRBV06-05*01	TCRBV06	TCRBV06-05	01				TCRBD01-01*01	TCRBD01	TCRBD01-01	01				TCRBJ01-02*01	TCRBJ01	TCRBJ01-02	01				4	2	4	3	18	10	33	46	48	53	71	1	In	VDJ
CACGCCCTGCAGCCAGAAGACTCAGCCCTGTATCTCTGCGCCAGCAGCCAGGATCCGGGACAGGGGGATCTGCACACCTTCGGTTCG	CASSQDPGQGDLHTF	1	1.2673628713373213E-5	45	TCRBV04-01*01	TCRBV04	TCRBV04-01	01				TCRBD01-01*01	TCRBD01	TCRBD01-01	01				TCRBJ01-02*01	TCRBJ01	TCRBJ01-02	01				3	6	0	1	6	12	36	50	56	67	73	1	In	VDJ
ACGATCCAGCGCACACAGCAGGAGGACTCGGCCGTGTATCTCTGTGCCAGCAGCTTTGGACGTGGGTGGGGGCAGTACTTCGGGCCG	CASSFGRGWGQYF	1	1.2673628713373213E-5	39	TCRBV07-02*01	TCRBV07	TCRBV07-02	01								TCRBD01,TCRBD02	TCRBD01-01,TCRBD02-01		TCRBJ02-07*01	TCRBJ02	TCRBJ02-07	01				3	1	1	7	10	9	42	56	57	61	71	1	In	VDJ
ACTCTGAAGATCCAGCGCACACAGCAGGAGGACTCCGCCGTGTATCTCTGTGCCAGCAGCTTACGGGGGGAGCAGTACTTCGGGCCG	CASSLRGEQYF	1	1.2673628713373213E-5	33	TCRBV07-08*01	TCRBV07	TCRBV07-08	01				TCRBD02-01*01	TCRBD02	TCRBD02-01	01				TCRBJ02-07*01	TCRBJ02	TCRBJ02-07	01				2	0	8	2	0	7	48	-1	63	-1	69	1	In	VDJ
AGGCTGCTGTCGGCTGCTCCCTCCCAGACATCTGTGTACTTCTGTGCCAGCAGACAGGACAGGGCGGGGGAGCAGTACTTCGGGCCG	CASRQDRAGEQYF	1	1.2673628713373213E-5	39	TCRBV06-05*01	TCRBV06	TCRBV06-05	01				TCRBD01-01*01	TCRBD01	TCRBD01-01	01				TCRBJ02-07*01	TCRBJ02	TCRBJ02-07	01				6	3	1	3	5	7	42	53	56	64	69	1	In	VDJ
CTGGAGTCGCCCAGCCCCAACCAGACCTCTCTGTACTTCTGTGCCAGCAGTTTGGGGCAGGGGACGAGGGAGCAGTACTTCGGGCCG	CASSLGQGTREQYF	1	1.2673628713373213E-5	42	TCRBV27-01*01	TCRBV27	TCRBV27-01	01				TCRBD01-01*01	TCRBD01	TCRBD01-01	01				TCRBJ02-07*01	TCRBJ02	TCRBJ02-07	01				3	4	4	2	6	7	39	53	57	63	69	1	In	VDJ
AACCTGAGCTCTCTGGAGCTGGGGGACTCAGCTTTGTATTTCTGTGCCAGCAGCACCAGAACAGGGGGCGAGCAGTACTTCGGGCCG	CASSTRTGGEQYF	1	1.2673628713373213E-5	39	TCRBV09-01	TCRBV09	TCRBV09-01				01,02	TCRBD01-01*01	TCRBD01	TCRBD01-01	01				TCRBJ02-07*01	TCRBJ02	TCRBJ02-07	01				4	6	3	1	0	6	42	54	60	-1	68	1	In	VDJ
CTGGAGTCCGCCAGCACCAACCAGACATCTATGTACCTCTGTGCCAGCAGGGGACAGGGGCTGAAGGGCGAGCAGTACTTCGGGCCG	CASRGQGLKGEQYF	1	1.2673628713373213E-5	42	TCRBV28-01*01	TCRBV28	TCRBV28-01	01				TCRBD01-01*01	TCRBD01	TCRBD01-01	01				TCRBJ02-07*01	TCRBJ02	TCRBJ02-07	01				6	0	0	2	8	6	39	-1	50	60	68	1	In	VDJ
GAGATCCAGCGTACAGAGCAGGGGGACTCGGCCATGTATCTCTGTGCCAGCAGCTTCGGGACAGTCGGCGAGCAGTACTTCGGGCCG	CASSFGTVGEQYF	1	1.2673628713373213E-5	39	TCRBV07-09	TCRBV07	TCRBV07-09				01,03	TCRBD01-01*01	TCRBD01	TCRBD01-01	01				TCRBJ02-07*01	TCRBJ02	TCRBJ02-07	01				3	1	0	5	4	6	42	56	57	64	68	1	In	VDJ
ACGATCCAGCGCACACAGCAGGAGGACTCGGCCGTGTATCTCTGTGCCAGCACCTTTGCTGGTGGAGGCGAGCAGTACTTCGGGCCG	CASTFAGGGEQYF	1	1.2673628713373213E-5	39	TCRBV07-02*01	TCRBV07	TCRBV07-02	01				TCRBD02-01*02	TCRBD02	TCRBD02-01	02				TCRBJ02-07*01	TCRBJ02	TCRBJ02-07	01				3	7	10	1	0	6	42	56	63	-1	68	1	In	VDJ
CTGGAGTCGCCCAGCCCCAACCAGACCTCTCTGTACTTCTGTGCCAGCAGTGGGGTCTCTGGGCGGAGCGAGCAGTACTTCGGGCCG	CASSGVSGRSEQYF	1	1.2673628713373213E-5	42	TCRBV27-01*01	TCRBV27	TCRBV27-01	01								TCRBD01,TCRBD02	TCRBD01-01,TCRBD02-01		TCRBJ02-07*01	TCRBJ02	TCRBJ02-07	01				5	0	6	2	13	6	39	-1	51	55	68	1	In	VDJ
TTGGAGATCCAGCGCACAGAGCAGGGGGACTCGGCCATGTATCTCTGTGCCAGCAGCTTAAAGGGTTACGAGCAGTACTTCGGGCCG	CASSLKGYEQYF	1	1.2673628713373213E-5	36	TCRBV07-09	TCRBV07	TCRBV07-09				01,03					TCRBD01,TCRBD02	TCRBD01-01,TCRBD02-01		TCRBJ02-07*01	TCRBJ02	TCRBJ02-07	01				2	1	5	3	1	4	45	60	61	65	66	1	In	VDJ
ACTCTGGAGTCAGCTACCCGCTCCCAGACATCTGTGTATTTCTGCGCCAGCAGTGAGTTTTTTAGTTACGAGCAGTACTTCGGGCCG	CASSEFFSYEQYF	1	1.2673628713373213E-5	39	TCRBV10-02*01	TCRBV10	TCRBV10-02	01				TCRBD02-01	TCRBD02	TCRBD02-01				01,02	TCRBJ02-07*01	TCRBJ02	TCRBJ02-07	01				1	4	5	8	1	4	42	58	62	65	66	1	In	VDJ
CTGGAGTCCGCCAGCACCAACCAGACATCTATGTACCTCTGTGCCAGCCATTCGGCTAGCGGGAGTTACGAGCAGTACTTCGGGCCG	CASHSASGSYEQYF	1	1.2673628713373213E-5	42	TCRBV28-01*01	TCRBV28	TCRBV28-01	01				TCRBD02-01*02	TCRBD02	TCRBD02-01	02				TCRBJ02-07*01	TCRBJ02	TCRBJ02-07	01				8	7	4	2	1	4	39	48	55	65	66	1	In	VDJ
TCCCTGGAGCTTGGTGACTCTGCTGTGTATTTCTGTGCCAGCAGCCCCCTGGTCGGCGGTGCTTCTTACGAGCAGTACTTCGGGCCG	CASSPLVGGASYEQYF	1	1.2673628713373213E-5	48	TCRBV03	TCRBV03				TCRBV03-01,TCRBV03-02		TCRBD02-01	TCRBD02	TCRBD02-01				01,02	TCRBJ02-07*01	TCRBJ02	TCRBJ02-07	01				4	9	7	5	7	4	33	46	55	59	66	1	In	VDJ
TCGCCCAGCCCCAACCAGACCTCTCTGTACTTCTGTGCCAGCAGCACCCGGAGACAGGGGGATTCTTACGAGCAGTACTTCGGGCCG	CASSTRRQGDSYEQYF	1	1.2673628713373213E-5	48	TCRBV27-01*01	TCRBV27	TCRBV27-01	01				TCRBD01-01*01	TCRBD01	TCRBD01-01	01				TCRBJ02-07*01	TCRBJ02	TCRBJ02-07	01				6	8	2	1	5	4	33	44	52	61	66	1	In	VDJ
ATCCTGGAGTCGCCCAGCCCCAACCAGACCTCTCTGTACTTCTGTGCCAGCAGTCTCCCCGGGGCTTACGAGCAGTACTTCGGGCCG	CASSLPGAYEQYF	1	1.2673628713373213E-5	39	TCRBV27-01*01	TCRBV27	TCRBV27-01	01								TCRBD01,TCRBD02	TCRBD01-01,TCRBD02-01		TCRBJ02-07*01	TCRBJ02	TCRBJ02-07	01				5	6	7	0	1	4	42	54	60	65	66	1	In	VDJ
CAGAGCGGGGGGACTCAGCCGTGTATCTCTGTGCCAGCAGAAGGACCACTTAGGCTAGCGGGCAGGTACGAGCAGTACTTCGGGCCG		1	1.2673628713373213E-5	52	TCRBV07-03*01	TCRBV07	TCRBV07-03	01				TCRBD02-01	TCRBD02	TCRBD02-01				01,02	TCRBJ02-07*01	TCRBJ02	TCRBJ02-07	01				6	14	4	4	4	4	29	40	54	62	66	1	Out	VDJ
ATCCAGCGCACAGAGCAGGGGGACTCGGCCATGTATCTCTGTGCCAGCAGCTTAAGGGACAGGGAGTACGAGCAGTACTTCGGGCCG	CASSLRDREYEQYF	1	1.2673628713373213E-5	42	TCRBV07-09	TCRBV07	TCRBV07-09				01,03	TCRBD01-01*01	TCRBD01	TCRBD01-01	01				TCRBJ02-07*01	TCRBJ02	TCRBJ02-07	01				2	1	0	3	2	4	39	54	55	64	66	1	In	VDJ
CAGCAGGAGGACTCCGCCGTGTATCTCTGTGCCAGCAGCCCGCCGGGCACCCCCCACCAGCGGTTCTACGAGCAGTACTTCGGGCCG	CASSPPGTPHQRFYEQYF	1	1.2673628713373213E-5	54	TCRBV07-08*01	TCRBV07	TCRBV07-08	01				TCRBD02-01	TCRBD02	TCRBD02-01				01,02	TCRBJ02-07*01	TCRBJ02	TCRBJ02-07	01				5	19	6	5	2	3	27	39	58	63	65	1	In	VDJ
ATCCGCTCACCAGGCCTGGGGGACGCAGCCATGTACCTGTGTGCCACCAGCAGAGCGGACAACTTCTACGAGCAGTACTTCGGGCCG	CATSRADNFYEQYF	5	6.336814356686607E-5	42	TCRBV15-01*01	TCRBV15	TCRBV15-01	01				TCRBD01-01*01	TCRBD01	TCRBD01-01	01				TCRBJ02-07*01	TCRBJ02	TCRBJ02-07	01				1	1	1	6	4	3	39	55	56	61	65	5	In	VDJ
AAGATCCAGCCTGCAAAGCTTGAGGACTCGGCCGTGTATCTCTGTGCCAGCAGCTTAAGAGAGGTCTACGAGCAGTACTTCGGGCCG	CASSLREVYEQYF	1	1.2673628713373213E-5	39	TCRBV11-02*02	TCRBV11	TCRBV11-02	02				TCRBD02-01*02	TCRBD02	TCRBD02-01	02				TCRBJ02-07*01	TCRBJ02	TCRBJ02-07	01				2	3	11	1	1	3	42	57	60	64	65	1	In	VDJ
ATCCAGCCTGCAAAGCTTGAGGACTCGGCCGTGTATCTCTGTGCCAGCAGCCCTACCGACAGTCTCTACGAGCAGTACTTCGGGCCG	CASSPTDSLYEQYF	1	1.2673628713373213E-5	42	TCRBV11-02*02	TCRBV11	TCRBV11-02	02				TCRBD01-01*01	TCRBD01	TCRBD01-01	01				TCRBJ02-07*01	TCRBJ02	TCRBJ02-07	01				5	6	2	5	3	3	39	51	57	62	65	1	In	VDJ
ATTCTGGAGTCCGCCAGCACCAACCAGACATCTATGTACCTCTGTGCCAGCAGTGTTAACAATATCTACGAGCAGTACTTCGGGCCG	CASSVNNIYEQYF	1	1.2673628713373213E-5	39	TCRBV28-01*01	TCRBV28	TCRBV28-01	01				TCRBD01-01*01	TCRBD01	TCRBD01-01	01				TCRBJ02-07*01	TCRBJ02	TCRBJ02-07	01				5	4	3	6	4	3	42	54	58	61	65	1	In	VDJ
ATTCTGGAGTCCGCCAGCACCAACCAGACATCTATGTACCTCTGTGCCAGCAGTTTAGGACAGATCTACGAGCAGTACTTCGGGCCG	CASSLGQIYEQYF	1	1.2673628713373213E-5	39	TCRBV28-01*01	TCRBV28	TCRBV28-01	01				TCRBD01-01*01	TCRBD01	TCRBD01-01	01				TCRBJ02-07*01	TCRBJ02	TCRBJ02-07	01				2	0	1	5	2	3	42	-1	57	63	65	1	In	VDJ
GAACCGGGAGACACGGCACTGTATCTCTGCGCCAGCAGTCAATCGAAAAGAATGGACCTGCACTGCTACGAGCAGTACTTCGGGCCG	CASSQSKRMDLHCYEQYF	1	1.2673628713373213E-5	54	TCRBV23-01*01	TCRBV23	TCRBV23-01	01								TCRBD01,TCRBD02	TCRBD01-01,TCRBD02-01		TCRBJ02-07*01	TCRBJ02	TCRBJ02-07	01				0	9	1	7	8	3	27	44	53	57	65	1	In	VDJ
ATTCTGGAGTCCGCCAGCACCAACCAGACATCTATGTACCTCTGTGCCAGCAGCCGACGGGGTGGCTACGAGCAGTACTTCGGGCCG	CASSRRGGYEQYF	1	1.2673628713373213E-5	39	TCRBV28-01*01	TCRBV28	TCRBV28-01	01				TCRBD02-01*01	TCRBD02	TCRBD02-01	01				TCRBJ02-07*01	TCRBJ02	TCRBJ02-07	01				6	4	8	3	3	3	42	53	57	62	65	1	In	VDJ
CTGTACCCTCTCAGACATCTGTGTACTTCTGTGCCAGCAGTTCCTAATTAGACATCGCGGGGCGGCTACGAGCAGTACTTCGGGCCG		1	1.2673628713373213E-5	52	TCRBV06-04	TCRBV06	TCRBV06-04				01,02	TCRBD02-01*01	TCRBD02	TCRBD02-01	01				TCRBJ02-07*01	TCRBJ02	TCRBJ02-07	01				5	15	7	3	3	3	29	41	56	62	65	1	Out	VDJ
GTGAACGCCTTGTTGCTGGGGGACTCGGCCCTCTATCTCTGTGCCAGCAGCTTGTATGTCAGTTCCTACGAGCAGTACTTCGGGCCG	CASSLYVSSYEQYF	1	1.2673628713373213E-5	42	TCRBV05-06*01	TCRBV05	TCRBV05-06	01				TCRBD01-01*01	TCRBD01	TCRBD01-01	01				TCRBJ02-07*01	TCRBJ02	TCRBJ02-07	01				1	5	4	5	1	1	39	54	59	62	63	1	In	VDJ
ACAGTGACCAGTGCCCATCCTGAAGACAGCAGCTTCTACATCTGCAGTGCTAGGCTGATTACTTCCTACGAGCAGTACTTCGGGCCG	CSARLITSYEQYF	1	1.2673628713373213E-5	39	TCRBV20	TCRBV20				TCRBV20-01,TCRBV20-or09_02		TCRBD02-01	TCRBD02	TCRBD02-01				01,02	TCRBJ02-07*01	TCRBJ02	TCRBJ02-07	01				3	7	3	10	0	1	42	53	60	-1	63	1	In	VDJ
GCCTTGTTGCTGGGGGACTCGGCCCTGTATCTCTGTGCCAGCAGCCTACTAGGACTAGCCTATTCCTACGAGCAGTACTTCGGGCCG	CASSLLGLAYSYEQYF	1	1.2673628713373213E-5	48	TCRBV05-05*01	TCRBV05	TCRBV05-05	01				TCRBD02-01	TCRBD02	TCRBD02-01				01,02	TCRBJ02-07*01	TCRBJ02	TCRBJ02-07	01				4	6	1	7	4	1	33	45	51	59	63	1	In	VDJ
TCCTCAGAACCGGGAGACACGGCACTGTATCTCTGCGCCAGCAGTCAATGAAACAGGGAATATTCCTACGAGCAGTACTTCGGGCCG	CASSQ*NREYSYEQYF	1	1.2673628713373213E-5	48	TCRBV23-01*01	TCRBV23	TCRBV23-01	01				TCRBD01-01*01	TCRBD01	TCRBD01-01	01				TCRBJ02-07*01	TCRBJ02	TCRBJ02-07	01				1	3	3	3	5	1	33	49	52	58	63	1	Stop	VDJ
ACAGTGACCAGTGCCCATCCTGAAGACAGCAGCTTCTACATCTGCAGTGCTCCCCGGTTGGATTCCTACGAGCAGTACTTCGGGCCG	CSAPRLDSYEQYF	1	1.2673628713373213E-5	39	TCRBV20	TCRBV20				TCRBV20-01,TCRBV20-or09_02						TCRBD01,TCRBD02	TCRBD01-01,TCRBD02-01		TCRBJ02-07*01	TCRBJ02	TCRBJ02-07	01				5	8	1	8	1	1	42	51	59	62	63	1	In	VDJ
CGGTCCACAAAGCTGGAGGACTCAGCCATGTACTTCTGTGCCAGCAGTGAATGGACAGGGGATTCCTACGAGCAGTACTTCGGGCCG	CASSEWTGDSYEQYF	3	3.802088614011964E-5	45	TCRBV02-01*01	TCRBV02	TCRBV02-01	01				TCRBD01-01*01	TCRBD01	TCRBD01-01	01				TCRBJ02-07*01	TCRBJ02	TCRBJ02-07	01				2	1	1	2	2	1	36	51	52	61	63	3	In	VDJ
GAGTCCGCCAGCACCAACCAGACATCTATGTACCTCTGTGCCAGCACTATCGACAGGGGGGGGTCCTACGAGCAGTACTTCGGGCCG	CASTIDRGGSYEQYF	1	1.2673628713373213E-5	45	TCRBV28-01*01	TCRBV28	TCRBV28-01	01				TCRBD01-01*01	TCRBD01	TCRBD01-01	01				TCRBJ02-07*01	TCRBJ02	TCRBJ02-07	01				7	5	2	1	3	1	36	46	51	60	63	1	In	VDJ
CAGCGCACACAGCAGGAGGACTCGGCCGTGTATCTCTGTGCCAGCAGCTCAGACAGGGTTACGTCCTACGAGCAGTACTTCGGGCCG	CASSSDRVTSYEQYF	1	1.2673628713373213E-5	45	TCRBV07-02*01	TCRBV07	TCRBV07-02	01				TCRBD01-01*01	TCRBD01	TCRBD01-01	01				TCRBJ02-07*01	TCRBJ02	TCRBJ02-07	01				4	2	2	3	5	1	36	49	51	58	63	1	In	VDJ
GAGTTGGCTGCTCCCTCCCAGACATCTGTGTACTTCTGTGCCAGCGCACCCGGCGGGATTCTCTCCTACGAGCAGTACTTCGGGCCG	CASAPGGILSYEQYF	1	1.2673628713373213E-5	45	TCRBV06-06	TCRBV06	TCRBV06-06				01,02	TCRBD02-01*02	TCRBD02	TCRBD02-01	02				TCRBJ02-07*01	TCRBJ02	TCRBJ02-07	01				8	7	7	3	4	0	36	45	52	58	62	1	In	VDJ
GGAGTCCGCCAGCACCAACCAGACATCTATGTACCTCTGTGCCAGCAGGACAGGGGGTTCCTCTCCTACGAGCAGTACTTCGGGCCG		1	1.2673628713373213E-5	44	TCRBV28-01*01	TCRBV28	TCRBV28-01	01				TCRBD01-01*01	TCRBD01	TCRBD01-01	01				TCRBJ02-07*01	TCRBJ02	TCRBJ02-07	01				6	0	2	1	5	0	37	-1	48	57	62	1	Out	VDJ
AGTCGCCCAGCCCCAACCAGACCTCTCTGTACTTCTGTGCCAGCAGTCCTACCGGGACCGGGCTCCTACGAGCAGTACTTCGGGCCG		1	1.2673628713373213E-5	46	TCRBV27-01*01	TCRBV27	TCRBV27-01	01								TCRBD01,TCRBD02	TCRBD01-01,TCRBD02-01		TCRBJ02-07*01	TCRBJ02	TCRBJ02-07	01				5	6	0	7	4	0	35	47	53	58	62	1	Out	VDJ
AGTCGCCCAGCCCCAACCAGACCTCTCTGTACTTCTGTGCCAGCAGTCAAGGAGGGCCCCCGCTCCTACGAGCAGTACTTCGGGCCG		1	1.2673628713373213E-5	46	TCRBV27-01*01	TCRBV27	TCRBV27-01	01				TCRBD02-01*02	TCRBD02	TCRBD02-01	02				TCRBJ02-07*01	TCRBJ02	TCRBJ02-07	01				5	3	10	0	6	0	35	47	50	56	62	1	Out	VDJ
ACTGTGACATCGGCCCAAAAGAACCCGACAGCTTTCTATCTCTGTGCCAGTAGGGACTCTAGCTCCTACGAGCAGTACTTCGGGCCG	CASRDSSSYEQYF	1	1.2673628713373213E-5	39	TCRBV19-01	TCRBV19	TCRBV19-01				01,02	TCRBD02-01	TCRBD02	TCRBD02-01				01,02	TCRBJ02-07*01	TCRBJ02	TCRBJ02-07	01				6	0	1	10	4	0	42	-1	53	58	62	1	In	VDJ
GGCTGCTCCCTCCCAGACATCTGTGTACTTCTGTGCCAGCAGTGAAAGGAGGAGGGTATGAGCTCCTACGAGCAGTACTTCGGGCCG		1	1.2673628713373213E-5	50	TCRBV06-01*01	TCRBV06	TCRBV06-01	01				TCRBD02-01*02	TCRBD02	TCRBD02-01	02				TCRBJ02-07*01	TCRBJ02	TCRBJ02-07	01				2	4	10	0	6	0	31	46	50	56	62	1	Out	VDJ
CGGTCCACAAAGCTGGAGGACTCAGCCATGTACTTCTGTGCCAGCAGTTGGACGGCCGTCAGCTCCTACGAGCAGTACTTCGGGCCG	CASSWTAVSSYEQYF	1	1.2673628713373213E-5	45	TCRBV02-01*01	TCRBV02	TCRBV02-01	01								TCRBD01,TCRBD02	TCRBD01-01,TCRBD02-01		TCRBJ02-07*01	TCRBJ02	TCRBJ02-07	01				5	1	1	7	9	0	36	48	49	53	62	1	In	VDJ
CAGCGCACACAGCAGGAGGACTCCGCCGTGTATCTCTGTGCCAGCAGCCCTACGGTGGACAGCTCCTACGAGCAGTACTTCGGGCCG	CASSPTVDSSYEQYF	1	1.2673628713373213E-5	45	TCRBV07-08*01	TCRBV07	TCRBV07-08	01				TCRBD01-01*01	TCRBD01	TCRBD01-01	01				TCRBJ02-07*01	TCRBJ02	TCRBJ02-07	01				5	8	1	5	0	0	36	48	56	-1	62	1	In	VDJ
CTGGAGTCCGCCAGCACCAACCAGACATCTATGTACCTCTGTGCCAGCAGACTAGCGGGAAGCTCCTACGAGCAGTACTTCGGGCCG	CASRLAGSSYEQYF	1	1.2673628713373213E-5	42	TCRBV28-01*01	TCRBV28	TCRBV28-01	01				TCRBD02-01*02	TCRBD02	TCRBD02-01	02				TCRBJ02-07*01	TCRBJ02	TCRBJ02-07	01				6	0	3	3	2	0	39	-1	50	60	62	1	In	VDJ
ATCCAGCAGGTAGTGCGAGGAGATTCGGCAGCTTATTTCTGTGCCAGCTCACCACCACACTCCTCCTACGAGCAGTACTTCGGGCCG	CASSPPHSSYEQYF	1	1.2673628713373213E-5	42	TCRBV18-01*01	TCRBV18	TCRBV18-01	01								TCRBD01,TCRBD02	TCRBD01-01,TCRBD02-01		TCRBJ02-07*01	TCRBJ02	TCRBJ02-07	01				0	0	3	6	3	0	39	-1	56	59	62	1	In	VDJ
TCGCCCAGCCCCAACCAGACCTCTCTGTACTTCTGTGCCAGCAGTAGCCGGACTAGCGGACCCTCCTACGAGCAGTACTTCGGGCCG	CASSSRTSGPSYEQYF	1	1.2673628713373213E-5	48	TCRBV27-01*01	TCRBV27	TCRBV27-01	01				TCRBD02-01	TCRBD02	TCRBD02-01				01,02	TCRBJ02-07*01	TCRBJ02	TCRBJ02-07	01				5	4	1	5	3	0	33	45	49	59	62	1	In	VDJ
AGCTCTCTGGAGCTGGGGGACTCAGCTTTGTATTTCTGTGCCAGCAGCGCGGGGACAGGCGACTCCTACGAGCAGTACTTCGGGCCG	CASSAGTGDSYEQYF	1	1.2673628713373213E-5	45	TCRBV09-01	TCRBV09	TCRBV09-01				01,02	TCRBD01-01*01	TCRBD01	TCRBD01-01	01				TCRBJ02-07*01	TCRBJ02	TCRBJ02-07	01				3	2	0	4	3	0	36	49	51	59	62	1	In	VDJ
CAGAGCGGGGGGACTCAGCCGTGTATCTCTGTGCCAGCAGCTTAACGGGGGTTGGACACCAACTCCTACGAGCAGTACTTCGGGCCG		1	1.2673628713373213E-5	52	TCRBV07-03*01	TCRBV07	TCRBV07-03	01								TCRBD01,TCRBD02	TCRBD01-01,TCRBD02-01		TCRBJ02-07*01	TCRBJ02	TCRBJ02-07	01				0	7	1	6	4	0	29	46	53	58	62	1	Out	VDJ
CAGCGCACAGAGCGGGGGGACTCAGCCGTGTATCTCTGTGCCAGCAGCGAAGGGACTAGCGGATCCTACGAGCAGTACTTCGGGCCG	CASSEGTSGSYEQYF	1	1.2673628713373213E-5	45	TCRBV07-03*01	TCRBV07	TCRBV07-03	01				TCRBD02-01	TCRBD02	TCRBD02-01				01,02	TCRBJ02-07*01	TCRBJ02	TCRBJ02-07	01				5	3	0	5	1	1	36	48	51	62	63	1	In	VDJ
AATGTGAACGCCTTGTTGCTGGGGGACTCGGCCCTGTATCTCTGTGCCAGCAGCCGCCCTGGTGCCTACGAGCAGTACTTCGGGCCG	CASSRPGAYEQYF	1	1.2673628713373213E-5	39	TCRBV05-05*01	TCRBV05	TCRBV05-05	01								TCRBD01,TCRBD02	TCRBD01-01,TCRBD02-01		TCRBJ02-07*01	TCRBJ02	TCRBJ02-07	01				4	6	0	10	2	2	42	54	60	62	64	1	In	VDJ
ATCCAGCAGGTAGTGCGAGGAGATTCGGCAGCTTATTTCTGTGCCAGCTCACCACAAGACAGGGCCTACGAGCAGTACTTCGGGCCG	CASSPQDRAYEQYF	1	1.2673628713373213E-5	42	TCRBV18-01*01	TCRBV18	TCRBV18-01	01				TCRBD01-01*01	TCRBD01	TCRBD01-01	01				TCRBJ02-07*01	TCRBJ02	TCRBJ02-07	01				1	2	2	3	0	2	39	55	57	-1	64	1	In	VDJ
GCTCCCTCCCAAACATCTGTGTACTTCTGTGCCAGCAGTTAGTAAGACCCGGGAAGGTCAGAGGCCTACGAGCAGTACTTCGGGCCG	CASS**DPGRSEAYEQYF	1	1.2673628713373213E-5	54	TCRBV06	TCRBV06				TCRBV06-02,TCRBV06-03		TCRBD02-01*02	TCRBD02	TCRBD02-01	02				TCRBJ02-07*01	TCRBJ02	TCRBJ02-07	01				3	8	8	3	10	2	27	41	49	54	64	1	Stop	VDJ
ACCTTGGAGCTGGGGGACTCGGCCCTTTATCTTTGCGCCAGCAGCCTCGATCGGACAGGGGTTCCCTACGAGCAGTACTTCGGGCCG	CASSLDRTGVPYEQYF	1	1.2673628713373213E-5	48	TCRBV05-01*01	TCRBV05	TCRBV05-01	01				TCRBD01-01*01	TCRBD01	TCRBD01-01	01				TCRBJ02-07*01	TCRBJ02	TCRBJ02-07	01				4	7	1	2	3	2	33	45	52	61	64	1	In	VDJ
CTGGAGTCCGCCAGCACCAACCAGACATCTATGTACCTCTGTGCCAGCAGTTTAGCTAGCGGGCCCTACGAGCAGTACTTCGGGCCG	CASSLASGPYEQYF	1	1.2673628713373213E-5	42	TCRBV28-01*01	TCRBV28	TCRBV28-01	01				TCRBD02-01	TCRBD02	TCRBD02-01				01,02	TCRBJ02-07*01	TCRBJ02	TCRBJ02-07	01				2	1	4	4	1	2	39	54	55	63	64	1	In	VDJ
GAGTCGGCTGCTCCCTCCCAAACATCTGTGTACTTCTGTGCCAGCAGCCCGAGGACTAGCGGGCCCTACGAGCAGTACTTCGGGCCG	CASSPRTSGPYEQYF	1	1.2673628713373213E-5	45	TCRBV06	TCRBV06				TCRBV06-02,TCRBV06-03		TCRBD02-01	TCRBD02	TCRBD02-01				01,02	TCRBJ02-07*01	TCRBJ02	TCRBJ02-07	01				6	5	1	4	1	2	36	47	52	63	64	1	In	VDJ
TGCAAAGCTTGAGGACTCGGCCGTGTATCTCTGTGCCAGCAGCTCTCCGGGACTAGCGGGGGCCCCTACGAGCAGTACTTCGGGCCG		1	1.2673628713373213E-5	50	TCRBV11-02*02	TCRBV11	TCRBV11-02	02				TCRBD02-01*01	TCRBD02	TCRBD02-01	01				TCRBJ02-07*01	TCRBJ02	TCRBJ02-07	01				4	4	0	2	2	2	31	44	48	62	64	1	Out	VDJ
CAGCGCACACAGCAGGAGGACTCGGCCGTGTATCTCTGTGCCAGCAGCTTAGATGGGGACAGCCCCTACGAGCAGTACTTCGGGCCG	CASSLDGDSPYEQYF	1	1.2673628713373213E-5	45	TCRBV07-02*01	TCRBV07	TCRBV07-02	01				TCRBD01-01*01	TCRBD01	TCRBD01-01	01				TCRBJ02-07*01	TCRBJ02	TCRBJ02-07	01				1	3	0	5	2	2	36	52	55	62	64	1	In	VDJ
ATCCAGCGCACACAGCAGGAGGACTCGGCCGTGTATCTCTGTGCCAGCAGCGTTGGGCGGGGACCCTACGAGCAGTACTTCGGGCCG	CASSVGRGPYEQYF	1	1.2673628713373213E-5	42	TCRBV07-02*01	TCRBV07	TCRBV07-02	01				TCRBD02-01*01	TCRBD02	TCRBD02-01	01				TCRBJ02-07*01	TCRBJ02	TCRBJ02-07	01				5	5	7	3	2	2	39	51	56	62	64	1	In	VDJ
AGGCTGGAGTCGGCTGCTCCCTCCCAGACATCTGTGTACTTCTGTGCCAGCTGCCGACAGGGACCCTACGAGCAGTACTTCGGGCCG	CASCRQGPYEQYF	1	1.2673628713373213E-5	39	TCRBV06-01*01	TCRBV06	TCRBV06-01	01				TCRBD01-01*01	TCRBD01	TCRBD01-01	01				TCRBJ02-07*01	TCRBJ02	TCRBJ02-07	01				8	4	2	3	2	2	42	51	55	62	64	1	In	VDJ
GTGAACGCCTTGGAGCTGGACGACTCGGCCCTGTATCTCTGTGCCAGCAGGCTACAGGGGAGACCCTACGAGCAGTACTTCGGGCCG	CASRLQGRPYEQYF	1	1.2673628713373213E-5	42	TCRBV05-04*01	TCRBV05	TCRBV05-04	01				TCRBD01-01*01	TCRBD01	TCRBD01-01	01				TCRBJ02-07*01	TCRBJ02	TCRBJ02-07	01				5	3	3	2	4	2	39	50	53	60	64	1	In	VDJ
AATGTGAGCACCTTGGAGCTGGGGGACTCGGCCCTTTATCTTTGCGCCAGTCGCGGAGGGCAACCCTACGAGCAGTACTTCGGGCCG	CASRGGQPYEQYF	1	1.2673628713373213E-5	39	TCRBV05-01*01	TCRBV05	TCRBV05-01	01				TCRBD02-01*02	TCRBD02	TCRBD02-01	02				TCRBJ02-07*01	TCRBJ02	TCRBJ02-07	01				8	4	10	0	4	2	42	50	54	60	64	1	In	VDJ
TCGGCTGCTCCCTCCCAAACATCTGTGTACTTCTGTGCCAGCAGTCGTCGGCCTAGCGGGGGTACCTACGAGCAGTACTTCGGGCCG	CASSRRPSGGTYEQYF	1	1.2673628713373213E-5	48	TCRBV06	TCRBV06				TCRBV06-02,TCRBV06-03		TCRBD02-01*01	TCRBD02	TCRBD02-01	01				TCRBJ02-07*01	TCRBJ02	TCRBJ02-07	01				5	7	4	2	2	2	33	45	52	62	64	1	In	VDJ
ACAGTGACCAGTGCCCATCCTGAAGACAGCAGCTTCTACATCTGCAGTGCTCGGACTAGCGGGACCTACGAGCAGTACTTCGGGCCG	CSARTSGTYEQYF	1	1.2673628713373213E-5	39	TCRBV20	TCRBV20				TCRBV20-01,TCRBV20-or09_02		TCRBD02-01*02	TCRBD02	TCRBD02-01	02				TCRBJ02-07*01	TCRBJ02	TCRBJ02-07	01				5	1	1	3	0	2	42	51	52	-1	64	1	In	VDJ
ACAGTGACCAGTGCCCATCCTGAAGACAGCAGCTTCTACATCTGCAGTGCTCTACATACAGGGACCTACGAGCAGTACTTCGGGCCG	CSALHTGTYEQYF	1	1.2673628713373213E-5	39	TCRBV20	TCRBV20				TCRBV20-01,TCRBV20-or09_02		TCRBD01-01*01	TCRBD01	TCRBD01-01	01				TCRBJ02-07*01	TCRBJ02	TCRBJ02-07	01				5	6	3	3	1	2	42	51	57	63	64	1	In	VDJ
CTCCTCCCAGACATCTGTATATTTCTGCGCCAGCAGTGACGGACTAGCGGGAGGCCCCCGAACACCTACGAGCAGTACTTCGGGCCG		1	1.2673628713373213E-5	56	TCRBV10-01	TCRBV10	TCRBV10-01				01,02	TCRBD02-01*02	TCRBD02	TCRBD02-01	02				TCRBJ02-07*01	TCRBJ02	TCRBJ02-07	01				3	1	1	1	10	2	25	39	40	54	64	1	Out	VDJ
AGTCCACGGAGTCAGGGGACACAGCACTGTATTTCTGTGCCACCCCGGTGCGCGAACAGGGGAACCTACGAGCAGTACTTCGGGCCG		1	1.2673628713373213E-5	46	TCRBV21-01*01	TCRBV21	TCRBV21-01	01				TCRBD01-01*01	TCRBD01	TCRBD01-01	01				TCRBJ02-07*01	TCRBJ02	TCRBJ02-07	01				10	13	3	2	2	2	35	42	55	62	64	1	Out	VDJ
CTCAGGCTGGAGTCGGCTGCTCCCTCCCAGACATCTGTGTACTTCTGTGCCAGCTGGGACCGAACCTACGAGCAGTACTTCGGGCCG	CASWDRTYEQYF	1	1.2673628713373213E-5	36	TCRBV06-01*01	TCRBV06	TCRBV06-01	01								TCRBD01,TCRBD02	TCRBD01-01,TCRBD02-01		TCRBJ02-07*01	TCRBJ02	TCRBJ02-07	01				8	1	0	7	4	2	45	54	55	60	64	1	In	VDJ
AGCACCTTGGAGCTGGGGGACTCGGCCCTTTATCTTTGCGCCAGCAGCCCAAGACAGGGGGCAACCTACGAGCAGTACTTCGGGCCG	CASSPRQGATYEQYF	1	1.2673628713373213E-5	45	TCRBV05-01*01	TCRBV05	TCRBV05-01	01				TCRBD01-01*01	TCRBD01	TCRBD01-01	01				TCRBJ02-07*01	TCRBJ02	TCRBJ02-07	01				4	4	2	0	2	2	36	48	52	62	64	1	In	VDJ
TTGGAGCTGGGGGACTCGGCCCTTTATCTTTGCGCCAGCAGCTACCACCGGACTACTCATTCTGACTACGAGCAGTACTTCGGGCCG	CASSYHRTTHSDYEQYF	1	1.2673628713373213E-5	51	TCRBV05-01*01	TCRBV05	TCRBV05-01	01				TCRBD02-01	TCRBD02	TCRBD02-01				01,02	TCRBJ02-07*01	TCRBJ02	TCRBJ02-07	01				3	6	1	9	10	3	30	43	49	55	65	1	In	VDJ
GATCCAGCCTGCAAAGCTTGAGGACTCGGCCGTGTATCTCTGTGCCAGCAGCTTGGGGCGACAGACTACGAGCAGTACTTCGGGCCG		1	1.2673628713373213E-5	41	TCRBV11-02*02	TCRBV11	TCRBV11-02	02				TCRBD01-01*01	TCRBD01	TCRBD01-01	01				TCRBJ02-07*01	TCRBJ02	TCRBJ02-07	01				3	5	2	5	1	3	40	54	59	64	65	1	Out	VDJ
TCCCTGATTCTGGAGTCCGCCAGCACCAACCAGACATCTATGTACCTCTGTGCCAGCAGTCCCAACTACGAGCAGTACTTCGGGCCG	CASSPNYEQYF	1	1.2673628713373213E-5	33	TCRBV28-01*01	TCRBV28	TCRBV28-01	01				TCRBD01-01*01	TCRBD01	TCRBD01-01	01				TCRBJ02-07*01	TCRBJ02	TCRBJ02-07	01				5	2	4	6	1	3	48	60	62	64	65	1	In	VDJ
CTGAAGATCCAGCCCTCAGAACCCAGGGACTCAGCTGTGTACTTCTGTGCCAGCAGGGGGGGGGTATACGAGCAGTACTTCGGGCCG	CASRGGVYEQYF	1	1.2673628713373213E-5	36	TCRBV12	TCRBV12				TCRBV12-03,TCRBV12-04		TCRBD02-01*01	TCRBD02	TCRBD02-01	01				TCRBJ02-07*01	TCRBJ02	TCRBJ02-07	01				6	0	9	0	3	4	45	-1	56	63	66	1	In	VDJ
TCTGAAGATCCAGCCCTCAGAACCCAGGGACTCAGCTGTGTACTTCTGTGCCAGCAGGGGGGGGTATACGAGCAGTACTTCGGGCCG		1	1.2673628713373213E-5	35	TCRBV12	TCRBV12				TCRBV12-03,TCRBV12-04		TCRBD02-01*01	TCRBD02	TCRBD02-01	01				TCRBJ02-07*01	TCRBJ02	TCRBJ02-07	01				6	0	9	0	2	4	46	-1	57	64	66	1	Out	VDJ
GTGAACGCCTTGTTGCTGGGGGACTCGGCCCTGTATCTCTGTGCCAGCAGCCCGGGACAGGGTGGATACGAGCAGTACTTCGGGCCG	CASSPGQGGYEQYF	1	1.2673628713373213E-5	42	TCRBV05-05*01	TCRBV05	TCRBV05-05	01				TCRBD01-01*01	TCRBD01	TCRBD01-01	01				TCRBJ02-07*01	TCRBJ02	TCRBJ02-07	01				4	2	0	3	4	4	39	51	53	62	66	1	In	VDJ
GTGACCAGTGCCCATCCTGAAGACAGCAGCTTCTACATCTGCAGTGCTAGACCTTTGGTAAGAACATACGAGCAGTACTTCGGGCCG	CSARPLVRTYEQYF	1	1.2673628713373213E-5	42	TCRBV20	TCRBV20				TCRBV20-01,TCRBV20-or09_02		TCRBD01-01*01	TCRBD01	TCRBD01-01	01				TCRBJ02-07*01	TCRBJ02	TCRBJ02-07	01				2	12	3	6	0	4	39	51	63	-1	66	1	In	VDJ
ATCCAACCTGCAAAGCTTGAGGACTCGGCCGTGTATCTCTGTGCCAGCAGCTTAGGGCTGGGGAAATACGAGCAGTACTTCGGGCCG	CASSLGLGKYEQYF	1	1.2673628713373213E-5	42	TCRBV11-02*02	TCRBV11	TCRBV11-02	02								TCRBD01,TCRBD02	TCRBD01-01,TCRBD02-01		TCRBJ02-07*01	TCRBJ02	TCRBJ02-07	01				1	5	0	8	2	4	39	55	60	64	66	1	In	VDJ
ATCCAGCGCACAGAGCAGGGGGACTCGGCCATGTATCTCTGTGCCAGCAGCTTTAGCGGGGAAAGGGACGAGCAGTACTTCGGGCCG	CASSFSGERDEQYF	1	1.2673628713373213E-5	42	TCRBV07-09	TCRBV07	TCRBV07-09				01,03	TCRBD02-01*01	TCRBD02	TCRBD02-01	01				TCRBJ02-07*01	TCRBJ02	TCRBJ02-07	01				3	0	5	3	6	5	39	-1	53	61	67	1	In	VDJ
GAGATCCAGCGCACAGAGCAGGGGGACTCGGCCATGTATCTCTGTGCCAGCAGCCCTGGACTAGCGGACGAGCAGTACTTCGGGCCG	CASSPGLADEQYF	1	1.2673628713373213E-5	39	TCRBV07-09	TCRBV07	TCRBV07-09				01,03	TCRBD02-01	TCRBD02	TCRBD02-01				01,02	TCRBJ02-07*01	TCRBJ02	TCRBJ02-07	01				5	3	1	5	0	5	42	54	57	-1	67	1	In	VDJ
CCTGCAAAGCTTGAGGACTCGGCCGTGTATCTCTGTGCCAGCAGCTTAGTGGAGGGCCTAGTTAAAGACGAGCAGTACTTCGGGCCG	CASSLVEGLVKDEQYF	1	1.2673628713373213E-5	48	TCRBV11-02*02	TCRBV11	TCRBV11-02	02				TCRBD02-01*02	TCRBD02	TCRBD02-01	02				TCRBJ02-07*01	TCRBJ02	TCRBJ02-07	01				1	1	10	0	11	5	33	49	50	56	67	1	In	VDJ
AATGTGAGCACCTTGGAGCTGGGGGACTCGGCCCTTTATCTTTGCGCCAGCAGCCTAGGGGCGGATAACGAGCAGTACTTCGGGCCG	CASSLGADNEQYF	1	1.2673628713373213E-5	39	TCRBV05-01*01	TCRBV05	TCRBV05-01	01				TCRBD01-01*01	TCRBD01	TCRBD01-01	01				TCRBJ02-07*01	TCRBJ02	TCRBJ02-07	01				4	2	5	2	6	5	42	54	56	61	67	1	In	VDJ
CTGACAGTGACCAGTGCCCATCCTGAAGACGGCAGCTTCTACATCTGCAGCCGGCTCGAGGGAGGCAACGAGCAGTACTTCGGGCCG	CSRLEGGNEQYF	1	1.2673628713373213E-5	36	TCRBV20	TCRBV20				TCRBV20-01,TCRBV20-or09_02		TCRBD02-01*02	TCRBD02	TCRBD02-01	02				TCRBJ02-07*01	TCRBJ02	TCRBJ02-07	01				9	9	9	1	2	5	45	50	59	65	67	1	In	VDJ
GGAGTCCGCCAGCACCAACCAGACATCTATGTACCTCTGTGCCAGCAGAGGACAGGGGCCGTAGTAAACGAGCAGTACTTCGGGCCG		1	1.2673628713373213E-5	44	TCRBV28-01*01	TCRBV28	TCRBV28-01	01				TCRBD01-01*01	TCRBD01	TCRBD01-01	01				TCRBJ02-07*01	TCRBJ02	TCRBJ02-07	01				6	1	1	2	9	5	37	48	49	58	67	1	Out	VDJ
CTGATCCTGGAGTCGCCCAGCCCCAACCAGACCTCTCTGTACTTCTGTGCCAGCATATTAGGGGGAAACGAGCAGTACTTCGGGCCG	CASILGGNEQYF	1	1.2673628713373213E-5	36	TCRBV27-01*01	TCRBV27	TCRBV27-01	01				TCRBD01-01*01	TCRBD01	TCRBD01-01	01				TCRBJ02-07*01	TCRBJ02	TCRBJ02-07	01				7	4	5	1	2	5	45	55	59	65	67	1	In	VDJ
CTCAGACATCTGTGTACTTCTGTGCCAGCAGAGCCCGAAAAGGGACAGTCAGGCAGAGTATAGGAAAACGAGCAGTACTTCGGGCCG		1	1.2673628713373213E-5	61	TCRBV06-04	TCRBV06	TCRBV06-04				01,02	TCRBD01-01*01	TCRBD01	TCRBD01-01	01				TCRBJ02-07*01	TCRBJ02	TCRBJ02-07	01				6	10	0	5	19	5	20	31	41	48	67	1	Out	VDJ
CGATCCAGCGCACAGAGCAGCGGGACTCGGCCATGTATCGCTGTGCCAGCAGCTTAGCGGGGCCGGCTAGAGCAGTACTTCGGGCCG		1	1.2673628713373213E-5	40	TCRBV07-06*01	TCRBV07	TCRBV07-06	01				TCRBD01-01*01	TCRBD01	TCRBD01-01	01				TCRBJ02-07*01	TCRBJ02	TCRBJ02-07	01				0	0	7	0	6	7	41	-1	58	63	69	1	Out	VDJ
GATCCTGGAGTCGCCCAGCCCCAACCAGACCTCTCTGTACTTCTGTGCCAGCAGTTCAGCGGACGGCTAGAGCAGTACTTCGGGCCG		1	1.2673628713373213E-5	38	TCRBV27-01*01	TCRBV27	TCRBV27-01	01				TCRBD02-01	TCRBD02	TCRBD02-01				01,02	TCRBJ02-07*01	TCRBJ02	TCRBJ02-07	01				4	1	6	5	7	7	43	56	57	62	69	1	Out	VDJ
TTCAGCGCACAGAGCAGCGGGACTCAGCCATGTATCGCTGTGCCAGCAGCTTTTTCAGGGACTCGTGAGAAGCAGTACTTCGGGCCG		1	1.2673628713373213E-5	43	TCRBV07-07*01	TCRBV07	TCRBV07-07	01				TCRBD02-01	TCRBD02	TCRBD02-01				01,02	TCRBJ02-07*01	TCRBJ02	TCRBJ02-07	01				3	5	0	10	7	8	38	52	57	63	70	1	Out	VDJ
ATCCAACCTGCAAAGCTTGAGGACTCGGCCGTGTATCTCTGTGCCAGCAGCTTCGGGACAGGGGGCTTCGGGCAGTACGTCGGGCCG	CASSFGTGGFGQYV	1	1.2673628713373213E-5	42	TCRBV11-02*02	TCRBV11	TCRBV11-02	02				TCRBD01-01*01	TCRBD01	TCRBD01-01	01				TCRBJ02-07*01	TCRBJ02	TCRBJ02-07	01				3	1	0	0	13	17	39	53	54	66	79	1	In	VDJ
ACTGTGACATCGGCCCAAAAGAACCCGACAGCTTTCTATCTCTGTGCCAGTAGTATAGATTTATCGGGTGAGCAGTACGTCGGGCCG	CASSIDLSGEQYV	1	1.2673628713373213E-5	39	TCRBV19-01	TCRBV19	TCRBV19-01				01,02	TCRBD02-01	TCRBD02	TCRBD02-01				01,02	TCRBJ02-07*01	TCRBJ02	TCRBJ02-07	01				0	5	8	4	11	17	42	59	64	68	79	1	In	VDJ
CCAGTCCACGGAGTCAGGGGACACAGCACTGTATTTCTGTGCCAGCAGCAAAGGAGGCGGCAGGGAAATGAGCAGTACGTCGGGCCG		6	7.604177228023928E-5	44	TCRBV21-01*01	TCRBV21	TCRBV21-01	01				TCRBD01-01*01	TCRBD01	TCRBD01-01	01				TCRBJ02-07*01	TCRBJ02	TCRBJ02-07	01				1	7	4	3	14	17	37	53	60	65	79	6	Out	VDJ
TGTGAGCACCTTGGAGCTGGGGGACTCGGCCCTTTATCTTTGCGCCAGCAACTGGTAGGGACGCGCTACGAGCAGTACGTCGGGCCG		1	1.2673628713373213E-5	41	TCRBV05-01*01	TCRBV05	TCRBV05-01	01								TCRBD01,TCRBD02	TCRBD01-01,TCRBD02-01		TCRBJ02-07*01	TCRBJ02	TCRBJ02-07	01				6	7	0	7	17	17	40	50	57	62	79	1	Out	VDJ
AGCACCTTGGAGCTGGGGGACTCGGCCCTTTATCTTTGCGCCAGCAGCCCGGAGGGGGACAGAAGCTACGAGCAGTACGTCGGGCCG	CASSPEGDRSYEQYV	1	1.2673628713373213E-5	45	TCRBV05-01*01	TCRBV05	TCRBV05-01	01				TCRBD01-01*01	TCRBD01	TCRBD01-01	01				TCRBJ02-07*01	TCRBJ02	TCRBJ02-07	01				4	7	0	5	17	17	36	48	55	62	79	1	In	VDJ
TCCAGTCCACGGAGTCAGGGGACACAGCACTGTATTTCTGTGCCAGCAGCAAGGAATTCTCTTTCCTACGAGCAGTACGTCGGGCCG		1	1.2673628713373213E-5	43	TCRBV21-01*01	TCRBV21	TCRBV21-01	01								TCRBD01,TCRBD02	TCRBD01-01,TCRBD02-01		TCRBJ02-07*01	TCRBJ02	TCRBJ02-07	01				3	0	1	8	24	17	38	-1	52	55	79	1	Out	VDJ
TGCCATCCCCAACCAGACAGCTCTTTACTTCTGTGCCACCAGTGATTCAAGACAGGGAGGAAGTCCTACGAGCAGTACGTCGGGCCG		3	3.802088614011964E-5	50	TCRBV24	TCRBV24				TCRBV24-01,TCRBV24-or09_02		TCRBD01-01*01	TCRBD01	TCRBD01-01	01				TCRBJ02-07*01	TCRBJ02	TCRBJ02-07	01				2	3	2	3	22	17	31	47	50	57	79	3	Out	VDJ
CGCACAGAGCAGGGGGACTCGGCCATGTATCTCTGTGCCAGCAGCTTAGTGGGGGCAAGACTCTCCTACGAGCAGTACGTCGGGCCG	CASSLVGARLSYEQYV	1	1.2673628713373213E-5	48	TCRBV07-09	TCRBV07	TCRBV07-09				01,03	TCRBD01-01*01	TCRBD01	TCRBD01-01	01				TCRBJ02-07*01	TCRBJ02	TCRBJ02-07	01				1	1	6	0	23	17	33	49	50	56	79	1	In	VDJ
GCGCACACAGAAGGAGGACTCCGCCGTGTATCTCTGTGCCAGCAGCTTACCGCAGGCGATAGCTCCTACGAGCAGTACGTCGGGCCG		1	1.2673628713373213E-5	47	TCRBV07-08*02	TCRBV07	TCRBV07-08	02								TCRBD01,TCRBD02	TCRBD01-01,TCRBD02-01		TCRBJ02-07*01	TCRBJ02	TCRBJ02-07	01				2	3	4	4	23	17	34	49	52	56	79	1	Out	VDJ
TCCTGGAGTCGCCCAGCCCCAACCAGACCTCTCTGTACTTCTGTGCCAGCACCGAGACAGAGCTCCTACGAGCAGTACGTCGGGCCG		1	1.2673628713373213E-5	40	TCRBV27-01*01	TCRBV27	TCRBV27-01	01				TCRBD01-01*01	TCRBD01	TCRBD01-01	01				TCRBJ02-07*01	TCRBJ02	TCRBJ02-07	01				7	4	2	5	19	17	41	51	55	60	79	1	Out	VDJ
TCGCCCAGCCCCAACCAGACCTCTCTGTACTTCTGTGCCAGCAGTCCAACCGGACAGAGAAGCTCCTACGAGCAGTACGTCGGGCCG	CASSPTGQRSSYEQYV	1	1.2673628713373213E-5	48	TCRBV27-01*01	TCRBV27	TCRBV27-01	01				TCRBD01-01*01	TCRBD01	TCRBD01-01	01				TCRBJ02-07*01	TCRBJ02	TCRBJ02-07	01				5	6	1	5	22	17	33	45	51	57	79	1	In	VDJ
ATTCTGGAGTCCGCCAGCACCAACCAGACATCTATGTACCTCTGTGCCAGCACTAATAGGGACTCCTACGAGCAGTACGTCGGGCCG	CASTNRDSYEQYV	1	1.2673628713373213E-5	39	TCRBV28-01*01	TCRBV28	TCRBV28-01	01				TCRBD02-01	TCRBD02	TCRBD02-01				01,02	TCRBJ02-07*01	TCRBJ02	TCRBJ02-07	01				7	6	0	10	15	17	42	52	58	64	79	1	In	VDJ
CTGGAGTCCGCCAGCACCAACCAGACATCTATGTACCTCTGTGCCAGCAGTTTATGATCGGACTCCTACGAGCAGTACGTCGGGCCG	CASSL*SDSYEQYV	1	1.2673628713373213E-5	42	TCRBV28-01*01	TCRBV28	TCRBV28-01	01				TCRBD02-01	TCRBD02	TCRBD02-01				01,02	TCRBJ02-07*01	TCRBJ02	TCRBJ02-07	01				0	3	1	10	15	17	39	56	59	64	79	1	Stop	VDJ
TCGCCCAGCCCCAACCAGACCTCTCTGTACTTCTGTGCCAGCAGCCCCAATAGGGACAGCCTTCCCTACGAGCAGTACGTCGGGCCG	CASSPNRDSLPYEQYV	2	2.5347257426746427E-5	48	TCRBV27-01*01	TCRBV27	TCRBV27-01	01				TCRBD01-01*01	TCRBD01	TCRBD01-01	01				TCRBJ02-07*01	TCRBJ02	TCRBJ02-07	01				6	8	0	5	20	17	33	44	52	59	79	2	In	VDJ
TCCAGTCCACGGAGTCAGGGGACACAGCACTGTATTTCTGTGCCAGCAGCAATGAGGGTTCTCACCTACGAGCAGTACGTCGGGCCG		1	1.2673628713373213E-5	43	TCRBV21-01*01	TCRBV21	TCRBV21-01	01				TCRBD02-01*02	TCRBD02	TCRBD02-01	02				TCRBJ02-07*01	TCRBJ02	TCRBJ02-07	01				3	1	11	0	21	17	38	52	53	58	79	1	Out	VDJ
GAGTCCGCCAGCACCAACCAGACATCTATGTACCTCTGTGCCAGCAGCCCGGGGCCTCCGCCCTACTACGAGCAGTACGTCGGGCCG	CASSPGPPPYYEQYV	1	1.2673628713373213E-5	45	TCRBV28-01*01	TCRBV28	TCRBV28-01	01								TCRBD01,TCRBD02	TCRBD01-01,TCRBD02-01		TCRBJ02-07*01	TCRBJ02	TCRBJ02-07	01				6	3	7	0	24	17	36	47	50	55	79	1	In	VDJ
CTGGAGTTGGCTGCTCCCTCCCAGACATCTGTGTACTTCTGTGCCAGCAGTTACTTCCACCACTACTACGAGCAGTACGTCGGGCCG	CASSYFHHYYEQYV	1	1.2673628713373213E-5	42	TCRBV06-06	TCRBV06	TCRBV06-06				01,02	TCRBD02-01	TCRBD02	TCRBD02-01				01,02	TCRBJ02-07*01	TCRBJ02	TCRBJ02-07	01				1	6	3	9	14	17	39	55	61	65	79	1	In	VDJ
ACCTGCAAAGCTTGAGGACTCGGCCGTGTATCTCTGTGCCAGCAGCTTTCTCCGGGACAGGGGATCCACGAGCAGTACGTCGGGCCG		1	1.2673628713373213E-5	47	TCRBV11-02*02	TCRBV11	TCRBV11-02	02				TCRBD01-01*01	TCRBD01	TCRBD01-01	01				TCRBJ02-07*01	TCRBJ02	TCRBJ02-07	01				3	5	0	2	16	17	34	48	53	63	79	1	Out	VDJ
AACGCCTTGGAGCTGGAGGACTCGGCCCTGTATCTCTGTGCCAGCAGCTTGGGGAATCGGGATATCAACGAGCAGTACGTCGGGCCG	CASSLGNRDINEQYV	1	1.2673628713373213E-5	45	TCRBV05-08*01	TCRBV05	TCRBV05-08	01				TCRBD02-01*02	TCRBD02	TCRBD02-01	02				TCRBJ02-07*01	TCRBJ02	TCRBJ02-07	01				0	5	8	3	17	17	36	52	57	62	79	1	In	VDJ
TCCAGCGCACAGAGCAAGGGCGACTCGGCTGTGTATCTCTGTGCCAGCAGCTTAGGGGGGACAGTTCGTAAATTATATTTTGGAGAG	CASSLGGTVRKLYF	2	2.5347257426746427E-5	42	TCRBV07-05*01	TCRBV07	TCRBV07-05	01				TCRBD01-01*01	TCRBD01	TCRBD01-01	01				TCRBJ01-03*01	TCRBJ01	TCRBJ01-03	01				0	2	0	5	9	14	39	55	57	64	73	2	In	VDJ
ATCCAGCGCACAGAGCAGGGGGACTCAGCTGTGTATCTCTGTGCCAGCAGCTTAGGGGGGACAGTTCGTAAATTATATTTTGGAGAG	CASSLGGTVRKLYF	2	2.5347257426746427E-5	42	TCRBV07-04*01	TCRBV07	TCRBV07-04	01				TCRBD01-01*01	TCRBD01	TCRBD01-01	01				TCRBJ01-03*01	TCRBJ01	TCRBJ01-03	01				1	2	0	5	9	14	39	55	57	64	73	2	In	VDJ
ACTCTGGAGTCCGCTACCAGCTCCCAGACATCTGTGTACTTCTGTGCCATTAGAGCTGGGGGGAAAAACGCCATATATTTTGGAGAG	CAIRAGGKNAIYF	3	3.802088614011964E-5	39	TCRBV10-03*01	TCRBV10	TCRBV10-03	01				TCRBD02-01*01	TCRBD02	TCRBD02-01	01				TCRBJ01-03*01	TCRBJ01	TCRBJ01-03	01				9	7	9	1	7	11	42	50	57	63	70	3	In	VDJ
GAGATCCAGCGCACACAGCAGGAGGACTCCGCCGTGTATCTCTGTGCCAGCAGCTTAGGGGGGGGCCGGACCATATATTTTGGAGAG	CASSLGGGRTIYF	1	1.2673628713373213E-5	39	TCRBV07-08*01	TCRBV07	TCRBV07-08	01				TCRBD02-01*01	TCRBD02	TCRBD02-01	01				TCRBJ01-03*01	TCRBJ01	TCRBJ01-03	01				1	0	9	0	4	10	42	-1	58	65	69	1	In	VDJ
CTGGAGTCCGCTACCAGCTCCCAGACATCTGTGTACTTCTGTGCCATCAGGACCGAGGGGGGTGGGGACACCATATATTTTGGAGAG	CAIRTEGGGDTIYF	1	1.2673628713373213E-5	42	TCRBV10-03*01	TCRBV10	TCRBV10-03	01								TCRBD01,TCRBD02	TCRBD01-01,TCRBD02-01		TCRBJ01-03*01	TCRBJ01	TCRBJ01-03	01				6	5	5	1	6	8	39	50	55	61	67	1	In	VDJ
ACCTTGGAGCTGGGGGACTCGGCCCTTTATCTTTGCGCCAGCAGCTTGGAAGGGGAGGAATCGAGGGACACCATATATTTTGGAGAG	CASSLEGEESRDTIYF	1	1.2673628713373213E-5	48	TCRBV05-01*01	TCRBV05	TCRBV05-01	01				TCRBD02-01*02	TCRBD02	TCRBD02-01	02				TCRBJ01-03*01	TCRBJ01	TCRBJ01-03	01				0	3	9	1	9	8	33	49	52	58	67	1	In	VDJ
AAGATCCAGCGCACAGAGCGGGGGGACTCAGCCGTGTATCTCTGTGCCAGCAGCCCGGGCCCTACGGACACCATATATTTTGGAGAG	CASSPGPTDTIYF	2	2.5347257426746427E-5	39	TCRBV07-03*01	TCRBV07	TCRBV07-03	01								TCRBD01,TCRBD02	TCRBD01-01,TCRBD02-01		TCRBJ01-03*01	TCRBJ01	TCRBJ01-03	01				5	2	8	0	7	8	42	54	56	60	67	2	In	VDJ
CAGCCCTCAGAACCCAGGGACTCAGCTGTGTACTTCTGTGCCAGCAGTTTGGGGACAGGGAGGATTAACACCATATATTTTGGAGAG	CASSLGTGRINTIYF	1	1.2673628713373213E-5	45	TCRBV12	TCRBV12				TCRBV12-03,TCRBV12-04		TCRBD01-01*01	TCRBD01	TCRBD01-01	01				TCRBJ01-03*01	TCRBJ01	TCRBJ01-03	01				3	1	0	3	6	7	36	50	51	60	66	1	In	VDJ
CGCACACAGCAGGAGGACTCCGCCGTGTATCTCTGTGCCAGCACCTTCGGGGAAGTCGGGGTGATGAACACCATATATTTTGGAGAG	CASTFGEVGVMNTIYF	1	1.2673628713373213E-5	48	TCRBV07-08*01	TCRBV07	TCRBV07-08	01				TCRBD02-01*01	TCRBD02	TCRBD02-01	01				TCRBJ01-03*01	TCRBJ01	TCRBJ01-03	01				3	0	8	3	14	7	33	-1	47	52	66	1	In	VDJ
ATCCAGCGCACAGAGCAGGGGGACTCGGCCATGTATCTCTGTGCCAGCAGCTTGGACAGGGAGGGGAACACCATATATTTTGGAGAG	CASSLDREGNTIYF	1	1.2673628713373213E-5	42	TCRBV07-09	TCRBV07	TCRBV07-09				01,03	TCRBD01-01*01	TCRBD01	TCRBD01-01	01				TCRBJ01-03*01	TCRBJ01	TCRBJ01-03	01				3	0	1	3	5	7	39	-1	53	61	66	1	In	VDJ
GTGAGCACCTTGGAGCTGGGGGACTCGGCCCTTTATCTTTGCGCCAGCAGCAGGACAGGGGTTGGAAACACCATATATTTTGGAGAG	CASSRTGVGNTIYF	1	1.2673628713373213E-5	42	TCRBV05-01*01	TCRBV05	TCRBV05-01	01				TCRBD01-01*01	TCRBD01	TCRBD01-01	01				TCRBJ01-03*01	TCRBJ01	TCRBJ01-03	01				4	1	1	2	1	3	39	51	52	61	62	1	In	VDJ
AATTCCCTGGAGCTTGGTGACTCTGCTGTGTATTTCTGTGCCAGCAGCCAAATGGACAGCATTGGAAACACCATATATTTTGGAGAG	CASSQMDSIGNTIYF	1	1.2673628713373213E-5	45	TCRBV03	TCRBV03				TCRBV03-01,TCRBV03-02		TCRBD01-01*01	TCRBD01	TCRBD01-01	01				TCRBJ01-03*01	TCRBJ01	TCRBJ01-03	01				2	2	1	5	3	3	36	51	53	59	62	1	In	VDJ
AGCTCTCTGGAGCTGGGGGACTCAGCTTTGTATTTCTGTGCTAGCAGCGTGGACAGGGGGAGTGGAAACACCATATATTTTGGAGAG	CASSVDRGSGNTIYF	1	1.2673628713373213E-5	45	TCRBV09-01	TCRBV09	TCRBV09-01				01,02	TCRBD01-01*01	TCRBD01	TCRBD01-01	01				TCRBJ01-03*01	TCRBJ01	TCRBJ01-03	01				2	0	1	1	2	3	36	-1	50	60	62	1	In	VDJ
AGCACCTTGGAGCTGGGGGACTCGGCCCTTTATCTTTGCGCCAGCAGCTTGGACGAGGGGAGTGGAAACACCATATATTTTGGAGAG	CASSLDEGSGNTIYF	1	1.2673628713373213E-5	45	TCRBV05-01*01	TCRBV05	TCRBV05-01	01								TCRBD01,TCRBD02	TCRBD01-01,TCRBD02-01		TCRBJ01-03*01	TCRBJ01	TCRBJ01-03	01				0	3	5	2	2	3	36	52	55	60	62	1	In	VDJ
CGCTCACCAGGCCTGGGGGACGCAGCCATGTACCTGTGTGCCACCAGCAGAGATCAAGTTTCTGGAAACACCATATATTTTGGAGAG	CATSRDQVSGNTIYF	1	1.2673628713373213E-5	45	TCRBV15-01*01	TCRBV15	TCRBV15-01	01								TCRBD01,TCRBD02	TCRBD01-01,TCRBD02-01		TCRBJ01-03*01	TCRBJ01	TCRBJ01-03	01				0	1	4	6	4	1	36	53	54	56	60	1	In	VDJ
GTGACATCGGCCCAAAAGAACCCGACAGCTTTCTATCTCTGTGCCAGTAGTATTCAGGATTCTGGAAACACCATATATTTTGGAGAG	CASSIQDSGNTIYF	1	1.2673628713373213E-5	42	TCRBV19-01	TCRBV19	TCRBV19-01				01,02	TCRBD01-01*01	TCRBD01	TCRBD01-01	01				TCRBJ01-03*01	TCRBJ01	TCRBJ01-03	01				3	1	4	4	2	1	39	53	54	58	60	1	In	VDJ
AGGATCCAGCAGGTAGTGCGAGGAGATTCGGCAGCTTATTTCTGTGCCAGCTCACCCACGTCTGGAAACACCATATATTTTGGAGAG	CASSPTSGNTIYF	1	1.2673628713373213E-5	39	TCRBV18-01*01	TCRBV18	TCRBV18-01	01								TCRBD01,TCRBD02	TCRBD01-01,TCRBD02-01		TCRBJ01-03*01	TCRBJ01	TCRBJ01-03	01				3	1	3	7	1	1	42	56	57	59	60	1	In	VDJ
GCACACAGCAGGAGGACTCGGCCGTGTATCTCTGTGCCAGCAGCAAGAAAGGCAGGGTTCTCTGGAAACACCATATATTTTGGAGAG		1	1.2673628713373213E-5	49	TCRBV07-02*01	TCRBV07	TCRBV07-02	01				TCRBD01-01*01	TCRBD01	TCRBD01-01	01				TCRBJ01-03*01	TCRBJ01	TCRBJ01-03	01				5	8	4	3	2	0	32	44	52	57	59	1	Out	VDJ
TACCCGCTCCCAGACATCTGTGTATTTCTGCGCCAGCAGTCCAGACAGGGGTTAGGACTCTCTGGAAACACCATATATTTTGGAGAG		1	1.2673628713373213E-5	53	TCRBV10-02*01	TCRBV10	TCRBV10-02	01				TCRBD01-01*01	TCRBD01	TCRBD01-01	01				TCRBJ01-03*01	TCRBJ01	TCRBJ01-03	01				5	3	2	2	8	0	28	40	43	51	59	1	Out	VDJ
CAGGTAGTGCGAGGAGATTCGGCAGCTTATTTCTGTGCCAGCTCACCCGACAGGGGGATCTCTGGAAACACCATATATTTTGGAGAG	CASSPDRGISGNTIYF	1	1.2673628713373213E-5	48	TCRBV18-01*01	TCRBV18	TCRBV18-01	01				TCRBD01-01*01	TCRBD01	TCRBD01-01	01				TCRBJ01-03*01	TCRBJ01	TCRBJ01-03	01				3	1	2	1	2	0	33	47	48	57	59	1	In	VDJ
AGCAGGAGGACTCGGCCGTGTATCTCTGTGCCAGCAGCGTAACGGTGTGGGTGCCGTCGCTCTGGAAACACCATATATTTTGGAGAG		2	2.5347257426746427E-5	55	TCRBV07-02*01	TCRBV07	TCRBV07-02	01								TCRBD01,TCRBD02	TCRBD01-01,TCRBD02-01		TCRBJ01-03*01	TCRBJ01	TCRBJ01-03	01				5	10	0	9	8	0	26	38	48	51	59	2	Out	VDJ
CGCACAGAGCAGGGGGACTCGGCCATGTATCTCTGTGCCAGCAGCTTAATAACAGATAGCTCTGGAAACACCATATATTTTGGAGAG	CASSLITDSSGNTIYF	1	1.2673628713373213E-5	48	TCRBV07-09	TCRBV07	TCRBV07-09				01,03	TCRBD01-01*01	TCRBD01	TCRBD01-01	01				TCRBJ01-03*01	TCRBJ01	TCRBJ01-03	01				2	3	3	5	4	0	33	48	51	55	59	1	In	VDJ
CGCACAGAGCAGGGGGACTCGGCCATGTATCTCTGTGCCAGCAGCCTACAGGAGCATAGCTCTGGAAACACCATATATTTTGGAGAG	CASSLQEHSSGNTIYF	1	1.2673628713373213E-5	48	TCRBV07-09	TCRBV07	TCRBV07-09				01,03	TCRBD01-01*01	TCRBD01	TCRBD01-01	01				TCRBJ01-03*01	TCRBJ01	TCRBJ01-03	01				5	2	3	4	7	0	33	45	47	52	59	1	In	VDJ
CGCTCACCAGGCCTGGGGGACGCAGCCATGTACCTGTGTGCCACCAGCCCGGGTTGGAGCTCTGGAAACACCATATATTTTGGAGAG	CATSPGWSSGNTIYF	1	1.2673628713373213E-5	45	TCRBV15-01*01	TCRBV15	TCRBV15-01	01				TCRBD02-01	TCRBD02	TCRBD02-01				01,02	TCRBJ01-03*01	TCRBJ01	TCRBJ01-03	01				5	1	8	4	6	0	36	48	49	53	59	1	In	VDJ
GAGTCGCCCAGCCCCAACCAGACCTCTCTGTACTTCTGTGCCAGCAGCAGTGGCGGGAGCTCTGGAAACACCATATATTTTGGAGAG	CASSSGGSSGNTIYF	1	1.2673628713373213E-5	45	TCRBV27-01*01	TCRBV27	TCRBV27-01	01				TCRBD02-01*02	TCRBD02	TCRBD02-01	02				TCRBJ01-03*01	TCRBJ01	TCRBJ01-03	01				6	5	7	2	0	0	36	47	52	-1	59	1	In	VDJ
CAGCGCACAGAGCAGGGGGACTCGGCCATGTATCTCTGTGCCAGCAGCCCCGGAAGGAGCTCTGGAAACACCATATATTTTGGAGAG	CASSPGRSSGNTIYF	1	1.2673628713373213E-5	45	TCRBV07-09	TCRBV07	TCRBV07-09				01,03	TCRBD02-01*02	TCRBD02	TCRBD02-01	02				TCRBJ01-03*01	TCRBJ01	TCRBJ01-03	01				5	7	10	2	0	0	36	48	55	-1	59	1	In	VDJ
CTGGAGTCCGCTACCAGCTCCCAGACATCTGTGTACTTCTGTGCCATCAGGGGGTCGAGCTCTGGAAACACCATATATTTTGGAGAG	CAIRGSSSGNTIYF	1	1.2673628713373213E-5	42	TCRBV10-03*01	TCRBV10	TCRBV10-03	01								TCRBD01,TCRBD02	TCRBD01-01,TCRBD02-01		TCRBJ01-03*01	TCRBJ01	TCRBJ01-03	01				6	0	6	2	5	0	39	-1	50	54	59	1	In	VDJ
CCAGGCCTGGGGGACGCAGCCATGTACCTGTGTGCCACCAGCAGACAACCAGGGGCGAGCTCTGGAAACACCATATATTTTGGAGAG	CATSRQPGASSGNTIYF	1	1.2673628713373213E-5	51	TCRBV15-01*01	TCRBV15	TCRBV15-01	01				TCRBD01-01*01	TCRBD01	TCRBD01-01	01				TCRBJ01-03*01	TCRBJ01	TCRBJ01-03	01				2	4	4	2	4	0	30	45	49	55	59	1	In	VDJ
TCCACAAAGCTGGAGGACTCAGCCATGTACTTCTGTGCCAGCAGCAATACCAGGACAACCTCTGGAAACACCATATATTTTGGAGAG	CASSNTRTTSGNTIYF	1	1.2673628713373213E-5	48	TCRBV02-01*01	TCRBV02	TCRBV02-01	01				TCRBD01-01*01	TCRBD01	TCRBD01-01	01				TCRBJ01-03*01	TCRBJ01	TCRBJ01-03	01				6	8	1	6	2	0	33	44	52	57	59	1	In	VDJ
ATCCAGCGCACACAGCAGGAGGACTCGGCCGTGTATCTCTGTGCCAGCAGCTTAAAGTACTCTGGAAACACCATATATTTTGGAGAG	CASSLKYSGNTIYF	1	1.2673628713373213E-5	42	TCRBV07-02*01	TCRBV07	TCRBV07-02	01								TCRBD01,TCRBD02	TCRBD01-01,TCRBD02-01		TCRBJ01-03*01	TCRBJ01	TCRBJ01-03	01				2	1	5	5	2	0	39	54	55	57	59	1	In	VDJ
TCTGCTGCCTCCTCCCAGACATCTGTATATTTCTGCGCCAGCAGTGAGTCGAACTGATACTCTGGAAACACCATATATTTTGGAGAG	CASSESN*YSGNTIYF	1	1.2673628713373213E-5	48	TCRBV10-01	TCRBV10	TCRBV10-01				01,02	TCRBD02-01	TCRBD02	TCRBD02-01				01,02	TCRBJ01-03*01	TCRBJ01	TCRBJ01-03	01				0	2	3	10	4	0	33	50	52	55	59	1	Stop	VDJ
GAGTCCGCCAGCACCAACCAGACATCTATGTACCTCTGTGCCAGCAGTTTATTAGTTGACTCTGGAAACACCATATATTTTGGAGAG	CASSLLVDSGNTIYF	2	2.5347257426746427E-5	45	TCRBV28-01*01	TCRBV28	TCRBV28-01	01				TCRBD02-01	TCRBD02	TCRBD02-01				01,02	TCRBJ01-03*01	TCRBJ01	TCRBJ01-03	01				1	0	5	8	4	0	36	-1	52	55	59	2	In	VDJ
ATCCAGCAGGTAGTGCGAGGAGATTCGGCAGCTTATTTCTGTGCCAGCTCACCCCAGGACTCTGGAAACACCATATATTTTGGAGAG	CASSPQDSGNTIYF	1	1.2673628713373213E-5	42	TCRBV18-01*01	TCRBV18	TCRBV18-01	01				TCRBD01-01*01	TCRBD01	TCRBD01-01	01				TCRBJ01-03*01	TCRBJ01	TCRBJ01-03	01				3	1	4	4	1	0	39	53	54	58	59	1	In	VDJ
GAGCTTGGTGACTCTGCTGTGTATTTCTGTGCCAGCAGCCAAGAGGGGCAGAATACCCACTCTGGAAACACCATATATTTTGGAGAG	CASSQEGQNTHSGNTIYF	1	1.2673628713373213E-5	54	TCRBV03	TCRBV03				TCRBV03-01,TCRBV03-02		TCRBD01-01*01	TCRBD01	TCRBD01-01	01				TCRBJ01-03*01	TCRBJ01	TCRBJ01-03	01				0	0	7	0	10	0	27	-1	44	49	59	1	In	VDJ
ACCCTGCAGCCAGAAGACTCGGCCCTGTATCTCTGCGCCAGCAGCCAAACAGGGGCCAACTCTGGAAACACCATATATTTTGGAGAG	CASSQTGANSGNTIYF	1	1.2673628713373213E-5	48	TCRBV04-03*01	TCRBV04	TCRBV04-03	01				TCRBD01-01*01	TCRBD01	TCRBD01-01	01				TCRBJ01-03*01	TCRBJ01	TCRBJ01-03	01				2	0	3	2	4	0	33	-1	48	55	59	1	In	VDJ
TCTCTGGAGCTGGGGGACTCAGCTTTGTATTTCTGTGCCAGCAGCGCGGACGGATTAAACTCTGGAAACACCATATATTTTGGAGAG	CASSADGLNSGNTIYF	1	1.2673628713373213E-5	48	TCRBV09-01	TCRBV09	TCRBV09-01				01,02					TCRBD01,TCRBD02	TCRBD01-01,TCRBD02-01		TCRBJ01-03*01	TCRBJ01	TCRBJ01-03	01				3	1	1	7	8	0	33	46	47	51	59	1	In	VDJ
CAGCGCACACAGCAGGAGGACTCGGCCGTGTATCTCTGTGCCAGCAGCTTGGACGGAAACTCTGGAAACACCATATATTTTGGAGAG	CASSLDGNSGNTIYF	1	1.2673628713373213E-5	45	TCRBV07-02*01	TCRBV07	TCRBV07-02	01								TCRBD01,TCRBD02	TCRBD01-01,TCRBD02-01		TCRBJ01-03*01	TCRBJ01	TCRBJ01-03	01				3	0	1	7	5	0	36	-1	50	54	59	1	In	VDJ
CTGAAGATCCAGCCCTCAGAACCCAGGGACTCAGCTGTGTACTTCTGTGCCAGCAGTGAATCTGGAAACACCATATATTTTGGAGAG	CASSESGNTIYF	1	1.2673628713373213E-5	36	TCRBV12	TCRBV12				TCRBV12-03,TCRBV12-04						TCRBD01,TCRBD02	TCRBD01-01,TCRBD02-01		TCRBJ01-03*01	TCRBJ01	TCRBJ01-03	01				5	0	2	8	1	1	45	-1	57	59	60	1	In	VDJ
ACCAGTGCCCATCCTGAAGACAGCAGCTTCTACATCTGCAGTGCTAGAGATGAGTGGCTTGCTGGAAACACCATATATTTTGGAGAG	CSARDEWLAGNTIYF	1	1.2673628713373213E-5	45	TCRBV20	TCRBV20				TCRBV20-01,TCRBV20-or09_02						TCRBD01,TCRBD02	TCRBD01-01,TCRBD02-01		TCRBJ01-03*01	TCRBJ01	TCRBJ01-03	01				0	5	9	0	3	2	36	50	55	58	61	1	In	VDJ
AGTCAGCTACCCGCTCCCAGACATCTGTGTATTTCTGCGCCAGCAGTGAGTTTTTTCACTGCTGGAAACACCATATATTTTGGAGAG		1	1.2673628713373213E-5	46	TCRBV10-02*01	TCRBV10	TCRBV10-02	01				TCRBD02-01	TCRBD02	TCRBD02-01				01,02	TCRBJ01-03*01	TCRBJ01	TCRBJ01-03	01				1	6	3	10	1	2	35	51	57	60	61	1	Out	VDJ
CCAGACAGCTCTTTACTTCTGTGCCACCAGCCTAACTCCGGGACAGGGGACTCATCCTGGGCTGGAAACACCATATATTTTGGAGAG		1	1.2673628713373213E-5	62	TCRBV24	TCRBV24				TCRBV24-01,TCRBV24-or09_02		TCRBD01-01*01	TCRBD01	TCRBD01-01	01				TCRBJ01-03*01	TCRBJ01	TCRBJ01-03	01				7	9	0	2	12	2	19	30	39	49	61	1	Out	VDJ
AGCACCTTGGAGCTGGGGGACTCGGCCCTTTATCTTTACGCCAGCAGCTTGGCAGGGGGGGCTGGAAACACCATATATTTTGGAGAG	YASSLAGGAGNTIYF	1	1.2673628713373213E-5	45	TCRBV05-01*01	TCRBV05	TCRBV05-01	01								TCRBD01,TCRBD02	TCRBD01-01,TCRBD02-01		TCRBJ01-03*01	TCRBJ01	TCRBJ01-03	01				0	0	4	1	2	2	36	-1	52	59	61	1	In	VDJ
CAGGTAGTGCGAGGAGATTCGGCAGCTTATTTCTGTGCCAGCTCACAAAAATCGACAGGGGCTGGAAACACCATATATTTTGGAGAG	CASSQKSTGAGNTIYF	1	1.2673628713373213E-5	48	TCRBV18-01*01	TCRBV18	TCRBV18-01	01				TCRBD01-01*01	TCRBD01	TCRBD01-01	01				TCRBJ01-03*01	TCRBJ01	TCRBJ01-03	01				4	7	2	2	0	2	33	46	53	-1	61	1	In	VDJ
ATCCAGCGCACAGAGCAGGGGGACTCGGCCATGTATCTCTGTGCCAGCAGTCTAGACAGGGCTGGAAACACCATATATTTTGGAGAG	CASSLDRAGNTIYF	1	1.2673628713373213E-5	42	TCRBV07-09	TCRBV07	TCRBV07-09				01,03	TCRBD01-01*01	TCRBD01	TCRBD01-01	01				TCRBJ01-03*01	TCRBJ01	TCRBJ01-03	01				6	4	2	3	0	2	39	50	54	-1	61	1	In	VDJ
ATCCAGCCCTCAGAACCCAGGGACTCAGCTGTGTACTTCTGTGCCAGCAACCAAAGACAGGCTGGAAACACCATATATTTTGGAGAG	CASNQRQAGNTIYF	2	2.5347257426746427E-5	42	TCRBV12	TCRBV12				TCRBV12-03,TCRBV12-04		TCRBD01-01*01	TCRBD01	TCRBD01-01	01				TCRBJ01-03*01	TCRBJ01	TCRBJ01-03	01				7	6	2	4	0	2	39	49	55	-1	61	2	In	VDJ
CGCACAGAGCAGGGGGACTCGGCCATGTATCTCTGTGCCAGCAGCTTAATAAGGGGGATAGCTGGAAACACCATATATTTTGGAGAG	CASSLIRGIAGNTIYF	1	1.2673628713373213E-5	48	TCRBV07-09	TCRBV07	TCRBV07-09				01,03	TCRBD01-01*01	TCRBD01	TCRBD01-01	01				TCRBJ01-03*01	TCRBJ01	TCRBJ01-03	01				2	3	5	1	4	2	33	48	51	57	61	1	In	VDJ
CAGCAGGTAGTGCGAGGAGATTCGGCAGCTTATTTCTGTGCCAGCTCACTTCAGGGTGTCCCTGGAAACACCATATATTTTGGAGAG	CASSLQGVPGNTIYF	1	1.2673628713373213E-5	45	TCRBV18-01*01	TCRBV18	TCRBV18-01	01				TCRBD01-01*01	TCRBD01	TCRBD01-01	01				TCRBJ01-03*01	TCRBJ01	TCRBJ01-03	01				4	2	4	3	5	2	36	49	51	56	61	1	In	VDJ
GAGCTGGGGGACTCGGCCCTTTATCTTTGCGCCAGCAGTGACAGTCCACACGGAACAAAGGGGGGAAACACCATATATTTTGGAGAG	CASSDSPHGTKGGNTIYF	1	1.2673628713373213E-5	54	TCRBV05-01*01	TCRBV05	TCRBV05-01	01				TCRBD01-01*01	TCRBD01	TCRBD01-01	01				TCRBJ01-03*01	TCRBJ01	TCRBJ01-03	01				5	1	2	5	19	4	27	38	39	44	63	1	In	VDJ
TCCCTGGAGCTTGGTGACTCTGCTGTGTATTTCTGTGCCAGCAGCCAGGGGACAGGGGTCTCGGGAAACACCATATATTTTGGAGAG	CASSQGTGVSGNTIYF	1	1.2673628713373213E-5	48	TCRBV03	TCRBV03				TCRBV03-01,TCRBV03-02		TCRBD01-01*01	TCRBD01	TCRBD01-01	01				TCRBJ01-03*01	TCRBJ01	TCRBJ01-03	01				3	1	0	2	5	4	33	47	48	58	63	1	In	VDJ
ATTCTGGAGTCCGCCAGCACCAACCAGACATCTATGTACCTCTGTGCCAGCATAGGAGGGGCGGGAAACACCATATATTTTGGAGAG	CASIGGAGNTIYF	2	2.5347257426746427E-5	39	TCRBV28-01*01	TCRBV28	TCRBV28-01	01				TCRBD02-01*02	TCRBD02	TCRBD02-01	02				TCRBJ01-03*01	TCRBJ01	TCRBJ01-03	01				7	2	10	0	3	4	42	52	54	60	63	2	In	VDJ
GAGTCCGCTACCAGCTCCCAGACATCTGTGTACTTCTGTGCCATCAAGGGACAGGGAACGGCCGGAAACACCATATATTTTGGAGAG	CAIKGQGTAGNTIYF	1	1.2673628713373213E-5	45	TCRBV10-03*01	TCRBV10	TCRBV10-03	01				TCRBD01-01*01	TCRBD01	TCRBD01-01	01				TCRBJ01-03*01	TCRBJ01	TCRBJ01-03	01				7	1	0	3	7	4	36	46	47	56	63	1	In	VDJ
CTGCTGTCGGCTGCTCCCTCCCAGACATCTGTGTACTTCTGTGCCAGCAGTTTAGACAGAGGAGGAAACACCATATATTTTGGAGAG	CASSLDRGGNTIYF	1	1.2673628713373213E-5	42	TCRBV06-05*01	TCRBV06	TCRBV06-05	01				TCRBD01-01*01	TCRBD01	TCRBD01-01	01				TCRBJ01-03*01	TCRBJ01	TCRBJ01-03	01				4	2	2	5	4	4	39	52	54	59	63	1	In	VDJ
CAGCGCACAGAGCAGGGGGACTCGGCCATGTATCTCTGTGCCAGCAGCTTAGGTCCCGATAGAGGAAACACCATATATTTTGGAGAG	CASSLGPDRGNTIYF	1	1.2673628713373213E-5	45	TCRBV07-09	TCRBV07	TCRBV07-09				01,03	TCRBD02-01	TCRBD02	TCRBD02-01				01,02	TCRBJ01-03*01	TCRBJ01	TCRBJ01-03	01				1	7	5	8	1	4	36	52	59	62	63	1	In	VDJ
AGCTCTCTGGAGCTGGGGGACTCAGCTTTGTATTTCTGTGCCAGCAGCGTATCAGGGACACCAGGAAACACCATATATTTTGGAGAG	CASSVSGTPGNTIYF	1	1.2673628713373213E-5	45	TCRBV09-01	TCRBV09	TCRBV09-01				01,02	TCRBD01-01*01	TCRBD01	TCRBD01-01	01				TCRBJ01-03*01	TCRBJ01	TCRBJ01-03	01				1	3	0	6	3	4	36	51	54	60	63	1	In	VDJ
GGCCTGGGGGACGCAGCCATGTACCTGTGTGCCACCAGCAGAGTCCGACTATCAGGGACGGACAGAAACACCATATATTTTGGAGAG	CATSRVRLSGTDRNTIYF	1	1.2673628713373213E-5	54	TCRBV15-01*01	TCRBV15	TCRBV15-01	01								TCRBD01,TCRBD02	TCRBD01-01,TCRBD02-01		TCRBJ01-03*01	TCRBJ01	TCRBJ01-03	01				1	11	0	7	5	5	27	43	54	59	64	1	In	VDJ
AATGTGAACGCCTTGTTGCTGGGGGACTCGGCCCTGTATCTCTGTGCCAGCAGCCCAGGGATTGAAAACACCATATATTTTGGAGAG	CASSPGIENTIYF	1	1.2673628713373213E-5	39	TCRBV05-05*01	TCRBV05	TCRBV05-05	01				TCRBD01-01*01	TCRBD01	TCRBD01-01	01				TCRBJ01-03*01	TCRBJ01	TCRBJ01-03	01				4	1	4	3	5	6	42	54	55	60	65	1	In	VDJ
GATCCAGCGCACACAGCAGGAGGACTCGGCCGTGTATCTCTGTGCCAGCAGCTTAGGGGGGACAGTTCGTAAATTATATTTGGAGAG		2	2.5347257426746427E-5	41	TCRBV07-02*01	TCRBV07	TCRBV07-02	01				TCRBD01-01*01	TCRBD01	TCRBD01-01	01				TCRBJ01-03*01	TCRBJ01	TCRBJ01-03	01				1	2	0	5	13	19	40	56	58	65	78	2	Out	VDJ
TGTGACATCGGCCCAAAAGAACCCGACAGCTTTCTATCTCTGTGCCAGTATCGAGGGTTTGGGGCCAACGTCCTGACTTTCGGGGCC		1	1.2673628713373213E-5	41	TCRBV19-01	TCRBV19	TCRBV19-01				01,02	TCRBD02-01*02	TCRBD02	TCRBD02-01	02				TCRBJ02-06*01	TCRBJ02	TCRBJ02-06	01				7	2	11	0	2	3	40	50	52	57	59	1	Out	VDJ
GACATCCGCTCACCAGGCCTGGGGGACGCAGCCATGTACCTGTGTGCCACCAGCAGTGGTGGGGCCAACGTCCTGACTTTCGGGGCC	CATSSGGANVLTF	1	1.2673628713373213E-5	39	TCRBV15-01*01	TCRBV15	TCRBV15-01	01								TCRBD01,TCRBD02	TCRBD01-01,TCRBD02-01		TCRBJ02-06*01	TCRBJ02	TCRBJ02-06	01				3	1	0	10	0	3	42	56	57	-1	59	1	In	VDJ
CTTGGAGCTGGGGGACTCGGCCCTGTATCTCTGTGCCAGAAGCTTAGGGACACATATTCTGGGGCCAACGTCCTGACTTTCGGGGCC		1	1.2673628713373213E-5	50	TCRBV05-03	TCRBV05	TCRBV05-03				01,02	TCRBD01-01*01	TCRBD01	TCRBD01-01	01				TCRBJ02-06*01	TCRBJ02	TCRBJ02-06	01				2	1	0	6	5	1	31	45	46	52	57	1	Out	VDJ
CAGACCTCTCTGTACTTCTGTGCCAGCAGTTTTATGAGGACAATATCCGGGACGCAGTCTGGGGCCAACGTCCTGACTTTCGGGGCC	CASSFMRTISGTQSGANVLTF	1	1.2673628713373213E-5	63	TCRBV27-01*01	TCRBV27	TCRBV27-01	01								TCRBD01,TCRBD02	TCRBD01-01,TCRBD02-01		TCRBJ02-06*01	TCRBJ02	TCRBJ02-06	01				3	16	0	7	4	1	18	32	48	53	57	1	In	VDJ
ACTCGGCCGTGTATCTCTGTGCCAGCAGCCAGAAGGGATCCAGGGACAGGGGGGTTCTCTGGGGCCAACGTCCTGACTTTCGGGGCC		1	1.2673628713373213E-5	64					TCRBV07,TCRBV11	TCRBV07-02,TCRBV11-02,TCRBV11-03		TCRBD01-01*01	TCRBD01	TCRBD01-01	01				TCRBJ02-06*01	TCRBJ02	TCRBJ02-06	01				5	13	0	1	3	0	17	29	42	53	56	1	Out	VDJ
GTGACCAGTGCCCATCCTGAAGACAGCAGCTTCTACATCTGCAGTGCTAGAGGGGTCTCTGGGGCCAACGTCCTGACTTTCGGGGCC	CSARGVSGANVLTF	1	1.2673628713373213E-5	42	TCRBV20	TCRBV20				TCRBV20-01,TCRBV20-or09_02						TCRBD01,TCRBD02	TCRBD01-01,TCRBD02-01		TCRBJ02-06*01	TCRBJ02	TCRBJ02-06	01				1	0	0	9	1	0	39	-1	52	55	56	1	In	VDJ
ACCAGCTCCCAGACATCTGTGTACTTCTGTGCCATCAGTGAGGCCGGGACAGGGGTCTCTGGGGCCAACGTCCTGACTTTCGGGGCC	CAISEAGTGVSGANVLTF	1	1.2673628713373213E-5	54	TCRBV10-03*01	TCRBV10	TCRBV10-03	01				TCRBD01-01*01	TCRBD01	TCRBD01-01	01				TCRBJ02-06*01	TCRBJ02	TCRBJ02-06	01				2	3	0	2	1	0	27	42	45	55	56	1	In	VDJ
GCTCCCTCCCAGACATCTGTGTACTTCTGTGCCAGCATTAAAGATAGGGATCTAATCTCTGGGGCCAACGTCCTGACTTTCGGGGCC	CASIKDRDLISGANVLTF	1	1.2673628713373213E-5	54	TCRBV06	TCRBV06				TCRBV06-01,TCRBV06-05,TCRBV06-06						TCRBD01,TCRBD02	TCRBD01-01,TCRBD02-01		TCRBJ02-06*01	TCRBJ02	TCRBJ02-06	01				7	9	0	8	6	0	27	37	46	50	56	1	In	VDJ
GAGCTTGGTGACTCTGCTGTGTATTTCTGTGCCAGCAGCCAAGTGGCGGGGGGGAGCTCTGGGGCCAACGTCCTGACTTTCGGGGCC	CASSQVAGGSSGANVLTF	1	1.2673628713373213E-5	54	TCRBV03	TCRBV03				TCRBV03-01,TCRBV03-02		TCRBD02-01*01	TCRBD02	TCRBD02-01	01				TCRBJ02-06*01	TCRBJ02	TCRBJ02-06	01				1	2	7	0	2	0	27	43	45	54	56	1	In	VDJ
ATCCGGTCCACAAAGCTGGAGGACTCAGCCATGTACTTCTGTGCCAGCAGTGCGAGCTCTGGGGCCAACGTCCTGACTTTCGGGGCC	CASSASSGANVLTF	1	1.2673628713373213E-5	42	TCRBV02-01*01	TCRBV02	TCRBV02-01	01				TCRBD02-01*02	TCRBD02	TCRBD02-01	02				TCRBJ02-06*01	TCRBJ02	TCRBJ02-06	01				4	1	11	2	0	0	39	52	53	-1	56	1	In	VDJ
CTACCAGCTCCCAGACATCTGTGTACTTCTGTGCCATCAGAGCCGGGACCCCCGAGCTCTGGGGCCAACGTCCTGACTTTCGGGGCC		1	1.2673628713373213E-5	52	TCRBV10-03*01	TCRBV10	TCRBV10-03	01								TCRBD01,TCRBD02	TCRBD01-01,TCRBD02-01		TCRBJ02-06*01	TCRBJ02	TCRBJ02-06	01				6	4	0	7	7	0	29	40	44	49	56	1	Out	VDJ
AATTCCCTGGAGCTTGGTGACTCTGCTGTGTATTTCTGTGCCAGCAGCCAAGTCAGCTCTGGGGCCAACGTCCTGACTTTCGGGGCC	CASSQVSSGANVLTF	1	1.2673628713373213E-5	45	TCRBV03	TCRBV03				TCRBV03-01,TCRBV03-02		TCRBD01-01*01	TCRBD01	TCRBD01-01	01				TCRBJ02-06*01	TCRBJ02	TCRBJ02-06	01				1	1	4	5	0	0	36	52	53	-1	56	1	In	VDJ
TGCTGCCTCCTCCCAGACATCTGTATATTTCTGCGCCAGCAACCTGGGACTTCCAGCTCTGGGGCCAACGTCCTGACTTTCGGGGCC		1	1.2673628713373213E-5	50	TCRBV10-01	TCRBV10	TCRBV10-01				01,02	TCRBD02-01	TCRBD02	TCRBD02-01				01,02	TCRBJ02-06*01	TCRBJ02	TCRBJ02-06	01				7	4	0	10	5	0	31	41	45	51	56	1	Out	VDJ
ACTCTGGAGTCCGCTACCAGCTCCCAGACATCTGTGTACTTCTGTGCCACCCACAGCTCTGGGGCCAACGTCCTGACTTTCGGGGCC	CATHSSGANVLTF	1	1.2673628713373213E-5	39	TCRBV10-03*01	TCRBV10	TCRBV10-03	01				TCRBD01-01*01	TCRBD01	TCRBD01-01	01				TCRBJ02-06*01	TCRBJ02	TCRBJ02-06	01				10	3	3	5	0	0	42	49	52	-1	56	1	In	VDJ
TTGGAGCTGGACGACTCGGCCCTGTATCTCTGTGCCAGCAGCCTGACAGGTTCGGCCTCTGGGGCCAACGTCCTGACTTTCGGGGCC	CASSLTGSASGANVLTF	1	1.2673628713373213E-5	51	TCRBV05-04*01	TCRBV05	TCRBV05-04	01				TCRBD01-01*01	TCRBD01	TCRBD01-01	01				TCRBJ02-06*01	TCRBJ02	TCRBJ02-06	01				4	2	2	4	6	0	30	42	44	50	56	1	In	VDJ
CAGGGGGACTCGGCCATGTATCTCTGTGCCAGCAGCCCCCTCCCATCAGGTACCACCTCTGGGGCCAACGTCCTGACTTTCGGGGCC	CASSPLPSGTTSGANVLTF	1	1.2673628713373213E-5	57	TCRBV07-09	TCRBV07	TCRBV07-09				01,03	TCRBD01-01*01	TCRBD01	TCRBD01-01	01				TCRBJ02-06*01	TCRBJ02	TCRBJ02-06	01				5	10	4	4	6	0	24	36	46	50	56	1	In	VDJ
TCCCTGGAGCTTGGTGACTCTGCTGTGTATTTCTGTGCCAGCAGCCTTTTGGGGGGGGCTGGGGCCAACGTCCTGACTTTCGGGGCC	CASSLLGGAGANVLTF	1	1.2673628713373213E-5	48	TCRBV03	TCRBV03				TCRBV03-01,TCRBV03-02		TCRBD02-01*01	TCRBD02	TCRBD02-01	01				TCRBJ02-06*01	TCRBJ02	TCRBJ02-06	01				4	4	9	0	1	2	33	46	50	57	58	1	In	VDJ
CGCACAGAGCAGGGGGACTCGGCCATGTATCTCTGTGCCAGCAGAGACGGACAGGGGGCTGGGGCCAACGTCCTGACTTTCGGGGCC	CASRDGQGAGANVLTF	1	1.2673628713373213E-5	48	TCRBV07-09	TCRBV07	TCRBV07-09				01,03	TCRBD01-01*01	TCRBD01	TCRBD01-01	01				TCRBJ02-06*01	TCRBJ02	TCRBJ02-06	01				6	4	1	1	0	2	33	44	48	-1	58	1	In	VDJ
TCCGCCAGCACCAACCAGACATCTATGTACCTCTGTGCCAGCACCCAGGGGGGCGGGGCTGGGGCCAACGTCCTGACTTTCGGGGCC	CASTQGGGAGANVLTF	1	1.2673628713373213E-5	48	TCRBV28-01*01	TCRBV28	TCRBV28-01	01				TCRBD01-01*01	TCRBD01	TCRBD01-01	01				TCRBJ02-06*01	TCRBJ02	TCRBJ02-06	01				7	2	4	1	6	2	33	43	45	52	58	1	In	VDJ
GTGACATCGGCCCAAAAGAACCCGACAGCTTTCTATCTCTGTGCCAGTAGCCCCTCAGCTGGGGCCAACGTCCTGACTTTCGGGGCC	CASSPSAGANVLTF	1	1.2673628713373213E-5	42	TCRBV19-01	TCRBV19	TCRBV19-01				01,02	TCRBD01-01*01	TCRBD01	TCRBD01-01	01				TCRBJ02-06*01	TCRBJ02	TCRBJ02-06	01				6	5	4	5	0	2	39	50	55	-1	58	1	In	VDJ
CTCTCAGACTTCTGTTTACTTCTGTGCCAGCAGTTAACGGGTGCTGGGGACTCCTGTACTGGGGCCAACGTCCTGACTTTCGGGGCC		1	1.2673628713373213E-5	59	TCRBV06-07*01	TCRBV06	TCRBV06-07	01				TCRBD02-01	TCRBD02	TCRBD02-01				01,02	TCRBJ02-06*01	TCRBJ02	TCRBJ02-06	01				3	10	0	10	6	2	22	36	46	52	58	1	Out	VDJ
CGCACAGAGCAGCGGGACTCGGCCATGTATCGCTGTGCCAGCAGCATAAGGGAGGGGACTGGGGCCAACGTCCTGACTTTCGGGGCC	CASSIREGTGANVLTF	1	1.2673628713373213E-5	48	TCRBV07-06*01	TCRBV07	TCRBV07-06	01				TCRBD02-01*02	TCRBD02	TCRBD02-01	02				TCRBJ02-06*01	TCRBJ02	TCRBJ02-06	01				5	4	9	0	2	2	33	45	49	56	58	1	In	VDJ
TCGCCCAGCCCCAACCAGACCTCTCTGTACTTCTGTGCCAGCAGTTTTTTCCGGGGCACTGGGGCCAACGTCCTGACTTTCGGGGCC	CASSFFRGTGANVLTF	2	2.5347257426746427E-5	48	TCRBV27-01*01	TCRBV27	TCRBV27-01	01								TCRBD01,TCRBD02	TCRBD01-01,TCRBD02-01		TCRBJ02-06*01	TCRBJ02	TCRBJ02-06	01				3	5	7	0	1	2	33	47	52	57	58	2	In	VDJ
CAGCAGGAGGACTCCGCCGTGTATCTCTGTGCCAGCAGCTTAGAGCGGGCGTGGGGTTCGGGGGCCAACGTCCTGACTTTCGGGGCC	CASSLERAWGSGANVLTF	1	1.2673628713373213E-5	54	TCRBV07-08*01	TCRBV07	TCRBV07-08	01				TCRBD02-01	TCRBD02	TCRBD02-01				01,02	TCRBJ02-06*01	TCRBJ02	TCRBJ02-06	01				1	0	6	4	11	4	27	-1	43	49	60	1	In	VDJ
CACGGAGTCAGGGGACACAGCACTGTATTTCTGTGCCAGCAGCAAAGTGGGACAGGGGTCGGGGCCAACGTCCTGACTTTCGGGGCC		2	2.5347257426746427E-5	50	TCRBV21-01*01	TCRBV21	TCRBV21-01	01				TCRBD01-01*01	TCRBD01	TCRBD01-01	01				TCRBJ02-06*01	TCRBJ02	TCRBJ02-06	01				1	1	0	2	2	4	31	47	48	58	60	2	Out	VDJ
GTGACCAGTGCCCATCCTGAAGACAGCAGCTTCTACATCTGCAGTGCTAGGGACAGGGCCGGGGCCAACGTCCTGACTTTCGGGGCC	CSARDRAGANVLTF	1	1.2673628713373213E-5	42	TCRBV20	TCRBV20				TCRBV20-01,TCRBV20-or09_02		TCRBD01-01*01	TCRBD01	TCRBD01-01	01				TCRBJ02-06*01	TCRBJ02	TCRBJ02-06	01				3	0	1	3	2	4	39	-1	50	58	60	1	In	VDJ
ACAAAGCTGGAGGACTCAGCCATGTACTTCTGTGCCAGCACTGAGTTCTCGGGTCTTAACGGGGCCAACGTCCTGACTTTCGGGGCC	CASTEFSGLNGANVLTF	1	1.2673628713373213E-5	51	TCRBV02-01*01	TCRBV02	TCRBV02-01	01				TCRBD02-01	TCRBD02	TCRBD02-01				01,02	TCRBJ02-06*01	TCRBJ02	TCRBJ02-06	01				3	5	8	4	7	4	30	44	49	53	60	1	In	VDJ
TTGGAGATCCAGCGCACAGAGCAGGGGGACTCGGCCATGTATCTCTGTGCCAGCAGTTCGGGACAGGCCTCAAGGTACTTCGGCGCC	CASSSGQASRYF	1	1.2673628713373213E-5	36	TCRBV07-09	TCRBV07	TCRBV07-09				01,03	TCRBD01-01*01	TCRBD01	TCRBD01-01	01				TCRBJ02-04*01	TCRBJ02	TCRBJ02-04	01				6	3	0	4	7	15	45	56	59	67	74	1	In	VDJ
AATGTGAGCACCTTGGAGCTGGGGGACTCGGCCCTTTATCTTTGCGCCAGCAGTCCCAAAGGGGGGTTCATTCAGTACTTCGGCGCC	CASSPKGGFIQYF	2	2.5347257426746427E-5	39	TCRBV05-01*01	TCRBV05	TCRBV05-01	01								TCRBD01,TCRBD02	TCRBD01-01,TCRBD02-01		TCRBJ02-04*01	TCRBJ02	TCRBJ02-04	01				5	6	5	1	3	9	42	53	59	65	68	2	In	VDJ
TTCTGGAGTCCGCCAGCACCAACCAGACATCTATGTACCTCTGTGCCAGCAGTACCAGGGGGGAGAAACATTCAGTACTTCGGCGCC		2	2.5347257426746427E-5	40	TCRBV28-01*01	TCRBV28	TCRBV28-01	01				TCRBD01-01*01	TCRBD01	TCRBD01-01	01				TCRBJ02-04*01	TCRBJ02	TCRBJ02-04	01				5	2	4	1	3	6	41	53	55	62	65	2	Out	VDJ
GTGAACGCCTTGTTGCTGGGGGACTCGGCCCTCTATCTCTGTGCCAGCAGCTTGGGACGTGGGAAAAACATTCAGTACTTCGGCGCC	CASSLGRGKNIQYF	1	1.2673628713373213E-5	42	TCRBV05-06*01	TCRBV05	TCRBV05-06	01								TCRBD01,TCRBD02	TCRBD01-01,TCRBD02-01		TCRBJ02-04*01	TCRBJ02	TCRBJ02-04	01				0	5	0	9	0	4	39	55	60	-1	63	1	In	VDJ
CTGGAGTCAGCTACCCGCTCCCAGACATCTGTGTATTTCTGCGCCGCCTCGGGGGCCCTAGGCAAAAACATTCAGTACTTCGGCGCC	CAASGALGKNIQYF	1	1.2673628713373213E-5	42	TCRBV10-02*01	TCRBV10	TCRBV10-02	01								TCRBD01,TCRBD02	TCRBD01-01,TCRBD02-01		TCRBJ02-04*01	TCRBJ02	TCRBJ02-04	01				11	5	6	0	6	3	39	45	50	56	62	1	In	VDJ
CAGCAGGTAGTGCGAGGAGATTCGGCAGCTTATTTCTGTGCCAGCTCACGGGGAGGCCAGGCCAAAAACATTCAGTACTTCGGCGCC	CASSRGGQAKNIQYF	1	1.2673628713373213E-5	45	TCRBV18-01*01	TCRBV18	TCRBV18-01	01				TCRBD02-01*02	TCRBD02	TCRBD02-01	02				TCRBJ02-04*01	TCRBJ02	TCRBJ02-04	01				4	1	9	1	4	1	36	49	50	56	60	1	In	VDJ
CGGTCCACAAAGCTGGAGGACTCAGCCATGTACTTCTGTGCCAGCAGCATCATGACGTTAGCCAAAAACATTCAGTACTTCGGCGCC	CASSIMTLAKNIQYF	1	1.2673628713373213E-5	45	TCRBV02-01*01	TCRBV02	TCRBV02-01	01								TCRBD01,TCRBD02	TCRBD01-01,TCRBD02-01		TCRBJ02-04*01	TCRBJ02	TCRBJ02-04	01				6	6	2	7	3	0	36	47	53	56	59	1	In	VDJ
AGGAGGACTCGGCCGTGTATCTCTGTGCCAGCAGCCACTCGGAGGCAGGGGGCCACTCTAGCCAAAAACATTCAGTACTTCGGCGCC		1	1.2673628713373213E-5	58	TCRBV07-02*01	TCRBV07	TCRBV07-02	01				TCRBD01-01*01	TCRBD01	TCRBD01-01	01				TCRBJ02-04*01	TCRBJ02	TCRBJ02-04	01				5	10	4	0	6	0	23	35	45	53	59	1	Out	VDJ
TCGGCTGCTCCCTCCCAAACATCTGTGTACTTCTGTGCCAGCAGTTACTCGGGGGGTGCAGCCAAAAACATTCAGTACTTCGGCGCC	CASSYSGGAAKNIQYF	1	1.2673628713373213E-5	48	TCRBV06	TCRBV06				TCRBV06-02,TCRBV06-03		TCRBD02-01*01	TCRBD02	TCRBD02-01	01				TCRBJ02-04*01	TCRBJ02	TCRBJ02-04	01				0	0	9	1	3	0	33	-1	50	56	59	1	In	VDJ
GCAAAGCTTGAGGACTCGGCCGTGTATCTCTGTGCCAGCAGCTCGGTGGGAAACAGGGCAGCCAAAAACATTCAGTACTTCGGCGCC	CASSSVGNRAAKNIQYF	1	1.2673628713373213E-5	51	TCRBV11-02*02	TCRBV11	TCRBV11-02	02				TCRBD01-01*01	TCRBD01	TCRBD01-01	01				TCRBJ02-04*01	TCRBJ02	TCRBJ02-04	01				4	9	3	3	1	0	30	43	52	58	59	1	In	VDJ
TCGGCTGCTCCCTCCCAGACATCTGTGTACTTCTGTGCCAGCAGTTACTCGATTGGGACACCCAAAAACATTCAGTACTTCGGCGCC	CASSYSIGTPKNIQYF	1	1.2673628713373213E-5	48	TCRBV06-05*01	TCRBV06	TCRBV06-05	01				TCRBD01-01*01	TCRBD01	TCRBD01-01	01				TCRBJ02-04*01	TCRBJ02	TCRBJ02-04	01				0	4	0	6	1	2	33	50	54	60	61	1	In	VDJ
CTGGAGTCTGCTGCCTCCTCCCAGACATCTGTATATTTCTGCGCCAGCAGTGAGGTCCAGACCAAAAACATTCAGTACTTCGGCGCC	CASSEVQTKNIQYF	1	1.2673628713373213E-5	42	TCRBV10-01	TCRBV10	TCRBV10-01				01,02	TCRBD01-01*01	TCRBD01	TCRBD01-01	01				TCRBJ02-04*01	TCRBJ02	TCRBJ02-04	01				2	3	4	5	1	2	39	54	57	60	61	1	In	VDJ
CACGCCCTGCAGCCAGAAGACTCAGCCCTGTATCTCTGCGCCAGCAGCCAAAAGGGACAGGGGTATTCACCCCTCTACTTTGGGAAC	CASSQKGQGYSPLYF	1	1.2673628713373213E-5	45	TCRBV04-01*01	TCRBV04	TCRBV04-01	01				TCRBD01-01*01	TCRBD01	TCRBD01-01	01				TCRBJ01-06*01	TCRBJ01	TCRBJ01-06	01				2	2	0	2	13	20	36	51	53	63	76	1	In	VDJ
ATTCTGGAGTCCGCCAGCACCAACCAGACATCTATGTACCTCTGTGCCAGCAGTTATAACTCCCCGGTAGGCCTCCACTTTGGGAAC	CASSYNSPVGLHF	2	2.5347257426746427E-5	39	TCRBV28-01*01	TCRBV28	TCRBV28-01	01								TCRBD01,TCRBD02	TCRBD01-01,TCRBD02-01		TCRBJ01-06*01	TCRBJ01	TCRBJ01-06	01				4	13	5	4	0	15	42	55	68	-1	71	2	In	VDJ
AAGATCCAACCTGCAAAGCTTGAGGACTCGGCCGTGTATCTCTGTGCCAGCAGCCTAGGGACCGAAACGGCCCTCCACTTTGGGAAC	CASSLGTETALHF	1	1.2673628713373213E-5	39	TCRBV11-02*02	TCRBV11	TCRBV11-02	02								TCRBD01,TCRBD02	TCRBD01-01,TCRBD02-01		TCRBJ01-06*01	TCRBJ01	TCRBJ01-06	01				1	0	1	7	8	14	42	-1	58	62	70	1	In	VDJ
CCTGCAAAGCTTGAGGACTCGGCCGTGTATCTCTGTGCCAGCAGCTTAGCTTTCAGGGGCCGCTTCAGACCCCTCCACTTTGGGAAC	CASSLAFRGRFRPLHF	1	1.2673628713373213E-5	48	TCRBV11-02*02	TCRBV11	TCRBV11-02	02				TCRBD01-01*01	TCRBD01	TCRBD01-01	01				TCRBJ01-06*01	TCRBJ01	TCRBJ01-06	01				1	4	4	2	9	12	33	49	53	59	68	1	In	VDJ
GAGTCGGCTGCTCCCTCCCAGACATCTGTGTACTTCTGTGCCAGCAGTTCCGGACAGGGGCAGGGTTCACCCCTCCACTTTGGGAAC	CASSSGQGQGSPLHF	1	1.2673628713373213E-5	45	TCRBV06-01*01	TCRBV06	TCRBV06-01	01				TCRBD01-01*01	TCRBD01	TCRBD01-01	01				TCRBJ01-06*01	TCRBJ01	TCRBJ01-06	01				5	3	1	2	5	9	36	48	51	60	65	1	In	VDJ
GAGCTTGGTGACTCTGCTGTGTATTTCTGTGCCAGCAGCCAAGATGGCTCTCAATCCCATATAGGTTCACCCCTCCACTTTGGGAAC	CASSQDGSQSHIGSPLHF	1	1.2673628713373213E-5	54	TCRBV03	TCRBV03				TCRBV03-01,TCRBV03-02						TCRBD01,TCRBD02	TCRBD01-01,TCRBD02-01		TCRBJ01-06*01	TCRBJ01	TCRBJ01-06	01				0	18	5	4	0	9	27	44	62	-1	65	1	In	VDJ
ATTCCCTGGAGCTTGGTGACTCTGCTGTGTATTTCTGTGCCAGCAGCCAAGTCGTGGGGGAAAGGTTCACCCCTCCACTTTGGGAAC		1	1.2673628713373213E-5	46	TCRBV03	TCRBV03				TCRBV03-01,TCRBV03-02						TCRBD01,TCRBD02	TCRBD01-01,TCRBD02-01		TCRBJ01-06*01	TCRBJ01	TCRBJ01-06	01				1	4	6	1	5	9	35	51	55	60	65	1	Out	VDJ
CAGCGCACACAGCAGGAGGACTCGGCCGTGTATCTCTGTGCCAGCAGCTTAGGGGCAGGGTTCCGTTCACCCCTCCACTTTGGGAAC	CASSLGAGFRSPLHF	1	1.2673628713373213E-5	45	TCRBV07-02*01	TCRBV07	TCRBV07-02	01				TCRBD01-01*01	TCRBD01	TCRBD01-01	01				TCRBJ01-06*01	TCRBJ01	TCRBJ01-06	01				1	3	4	3	5	9	36	52	55	60	65	1	In	VDJ
CTGGAGTCGGCTGCTCCCTCCCAGACATCTGTGTACTTCTGTGCCAGCAGTGAACGCTTCCTCAGTTCACCCCTCCACTTTGGGAAC	CASSERFLSSPLHF	2	2.5347257426746427E-5	42	TCRBV06-01*01	TCRBV06	TCRBV06-01	01				TCRBD01-01*01	TCRBD01	TCRBD01-01	01				TCRBJ01-06*01	TCRBJ01	TCRBJ01-06	01				2	8	4	5	0	9	39	54	62	-1	65	2	In	VDJ
GGGTTGGAGTCGGCTGCTCCCTCCCAAACATCTGTGTACTTCTGTGCCAGCAGTTACAAGGGTTATTCACCCCTCCACTTTGGGAAC	CASSYKGYSPLHF	1	1.2673628713373213E-5	39	TCRBV06	TCRBV06				TCRBV06-02,TCRBV06-03						TCRBD01,TCRBD02	TCRBD01-01,TCRBD02-01		TCRBJ01-06*01	TCRBJ01	TCRBJ01-06	01				2	1	5	3	2	8	42	57	58	62	64	1	In	VDJ
CAGCCCCAACCAGACCTCTCTGTACTTCTGTGCCAGCAGTTTCTTACATCGCGACAGGGACATTATTCACCCCTCCACTTTGGGAAC		1	1.2673628713373213E-5	53	TCRBV27-01*01	TCRBV27	TCRBV27-01	01				TCRBD01-01*01	TCRBD01	TCRBD01-01	01				TCRBJ01-06*01	TCRBJ01	TCRBJ01-06	01				3	10	2	3	5	8	28	42	52	59	64	1	Out	VDJ
CAGCGCACAGAGCGGGGGGACTCAGCCGTGTATCTCTGTGCCAGCAGCCGCACCGGGACCAGGGATTCACCCCTCCACTTTGGGAAC	CASSRTGTRDSPLHF	2	2.5347257426746427E-5	45	TCRBV07-03*01	TCRBV07	TCRBV07-03	01								TCRBD01,TCRBD02	TCRBD01-01,TCRBD02-01		TCRBJ01-06*01	TCRBJ01	TCRBJ01-06	01				5	6	0	7	5	8	36	48	54	59	64	2	In	VDJ
CTGTCCTCAGAACCGGGAGACACGGCACTGTATCTCTGCGCCAGCAGTCAACCCGACAGGGAGGATTCACCCCTCCACTTTGGGAAC	CASSQPDREDSPLHF	1	1.2673628713373213E-5	45	TCRBV23-01*01	TCRBV23	TCRBV23-01	01				TCRBD01-01*01	TCRBD01	TCRBD01-01	01				TCRBJ01-06*01	TCRBJ01	TCRBJ01-06	01				2	3	2	3	3	8	36	51	54	61	64	1	In	VDJ
TGTCCTCAGAACCGGGAGACACGGCACTGTATCTCTGCGCCAGCAGTCAATCGGGGATACGAACATTCACCCCTCCACTTTGGGAAC		1	1.2673628713373213E-5	46	TCRBV23-01*01	TCRBV23	TCRBV23-01	01								TCRBD01,TCRBD02	TCRBD01-01,TCRBD02-01		TCRBJ01-06*01	TCRBJ01	TCRBJ01-06	01				0	1	0	8	7	8	35	52	53	57	64	1	Out	VDJ
AACGCCTTGTTGCTGGGGGACTCGGCCCTCTATCTCTGTGCCAGCAGCCCGGGGGATCAGGGTAATTCACCCCTCCACTTTGGGAAC	CASSPGDQGNSPLHF	1	1.2673628713373213E-5	45	TCRBV05-06*01	TCRBV05	TCRBV05-06	01				TCRBD02-01*01	TCRBD02	TCRBD02-01	01				TCRBJ01-06*01	TCRBJ01	TCRBJ01-06	01				4	1	8	2	7	6	36	48	49	55	62	1	In	VDJ
CGCACAGAGCAGGGGGACTCGGCCATGTATCTCTGTGCCAGCAGCTTAGGGGCAGGGGAAAGTAATTCACCCCTCCACTTTGGGAAC	CASSLGAGESNSPLHF	1	1.2673628713373213E-5	48	TCRBV07-09	TCRBV07	TCRBV07-09				01,03	TCRBD01-01*01	TCRBD01	TCRBD01-01	01				TCRBJ01-06*01	TCRBJ01	TCRBJ01-06	01				1	3	4	2	4	6	33	49	52	58	62	1	In	VDJ
AATGTGAACGCCTTGGAGCTGGACGACTCGGCCCTGTATCTCTGTGCCAGCAGCTTGACCGCTAATTCACCCCTCCACTTTGGGAAC	CASSLTANSPLHF	1	1.2673628713373213E-5	39	TCRBV05-04*01	TCRBV05	TCRBV05-04	01								TCRBD01,TCRBD02	TCRBD01-01,TCRBD02-01		TCRBJ01-06*01	TCRBJ01	TCRBJ01-06	01				1	0	3	7	3	6	42	-1	57	59	62	1	In	VDJ
AGTGCCCATCCTGAAGACAGCAGCTTCTACATCTGCAGTGCTAGAGATACCCCCAGGGGCTATAATTCACCCCTCCACTTTGGGAAC	CSARDTPRGYNSPLHF	1	1.2673628713373213E-5	48	TCRBV20	TCRBV20				TCRBV20-01,TCRBV20-or09_02		TCRBD01-01*01	TCRBD01	TCRBD01-01	01				TCRBJ01-06*01	TCRBJ01	TCRBJ01-06	01				0	6	4	2	0	3	33	47	53	-1	59	1	In	VDJ
TCCCTCCCAGACATCTGTGTACTTCTGTGCCAGCAGTGAAATCCCGGGGTTTCGTTTTCCTATAATTCACCCCTCCACTTTGGGAAC		1	1.2673628713373213E-5	56	TCRBV06-01*01	TCRBV06	TCRBV06-01	01				TCRBD02-01*01	TCRBD02	TCRBD02-01	01				TCRBJ01-06*01	TCRBJ01	TCRBJ01-06	01				2	4	8	3	8	1	25	40	44	49	57	1	Out	VDJ
AGCACCAACCAGACATCTATGTACCTCTGTGCCAGCACGGCCCGATGGACAGGAGTTTCCTATAATTCACCCCTCCACTTTGGGAAC	CASTARWTGVSYNSPLHF	2	2.5347257426746427E-5	54	TCRBV28-01*01	TCRBV28	TCRBV28-01	01				TCRBD01-01*01	TCRBD01	TCRBD01-01	01				TCRBJ01-06*01	TCRBJ01	TCRBJ01-06	01				7	9	1	4	4	1	27	37	46	53	57	2	In	VDJ
ACCTTGGAGCTGGGGGACTCGGCCCTTTATCTTTGCGCCAGCAGCTTGGTTCAGGGTTCCTATAATTCACCCCTCCACTTTGGGAAC	CASSLVQGSYNSPLHF	1	1.2673628713373213E-5	48	TCRBV05-01*01	TCRBV05	TCRBV05-01	01				TCRBD01-01*01	TCRBD01	TCRBD01-01	01				TCRBJ01-06*01	TCRBJ01	TCRBJ01-06	01				0	2	4	3	1	1	33	49	51	56	57	1	In	VDJ
AGCACCAACCAGACATCTATGTACCTCTGTGCCAGCAGTTTAGGGAGGGGGCTTTTGTCCTATAATTCACCCCTCCACTTTGGGAAC	CASSLGRGLLSYNSPLHF	2	2.5347257426746427E-5	54	TCRBV28-01*01	TCRBV28	TCRBV28-01	01								TCRBD01,TCRBD02	TCRBD01-01,TCRBD02-01		TCRBJ01-06*01	TCRBJ01	TCRBJ01-06	01				2	3	5	0	5	1	27	42	45	52	57	2	In	VDJ
AGCACCAACCAGACATCTATGTACCTCTGTGCCAGCAGCCTTTGGGACCCTTCTAGCTCCTATAATTCACCCCTCCACTTTGGGAAC	CASSLWDPSSSYNSPLHF	2	2.5347257426746427E-5	54	TCRBV28-01*01	TCRBV28	TCRBV28-01	01								TCRBD01,TCRBD02	TCRBD01-01,TCRBD02-01		TCRBJ01-06*01	TCRBJ01	TCRBJ01-06	01				6	5	0	7	8	0	27	38	43	48	56	2	In	VDJ
ACATCGGCCCAAAAGAACCCGACAGCTTTCTATCTCTGTGCCAGTGTACAGGGGAGCTCCTATAATTCACCCCTCCACTTTGGGAAC	CASVQGSSYNSPLHF	1	1.2673628713373213E-5	45	TCRBV19-01	TCRBV19	TCRBV19-01				01,02	TCRBD01-01*01	TCRBD01	TCRBD01-01	01				TCRBJ01-06*01	TCRBJ01	TCRBJ01-06	01				8	2	3	2	2	0	36	45	47	54	56	1	In	VDJ
TCGGCTGCTCCCTCCCAGACATCTGTGTACTTCTGTGCCAGCAGTTTGGACGGCAGCTCCTATAATTCACCCCTCCACTTTGGGAAC	CASSLDGSSYNSPLHF	1	1.2673628713373213E-5	48	TCRBV06-05*01	TCRBV06	TCRBV06-05	01								TCRBD01,TCRBD02	TCRBD01-01,TCRBD02-01		TCRBJ01-06*01	TCRBJ01	TCRBJ01-06	01				4	1	1	7	5	0	33	46	47	51	56	1	In	VDJ
CCAGGGACTCAGCTGTGTACTTCTGTGCCAGCAGTCACCGACAGGGGGCCGTTTTACTCCTATAATTCACCCCTCCACTTTGGGAAC		1	1.2673628713373213E-5	58	TCRBV12	TCRBV12				TCRBV12-03,TCRBV12-04		TCRBD01-01*01	TCRBD01	TCRBD01-01	01				TCRBJ01-06*01	TCRBJ01	TCRBJ01-06	01				5	4	2	0	7	0	23	35	39	49	56	1	Out	VDJ
GCACACAGCAGGAGGACTCGGCCGTGTATCTCTGTGCCAGCAGCTGCGGACAGCTACTCCTATAATTCACCCCTCCACTTTGGGAAC		1	1.2673628713373213E-5	49	TCRBV07-02*01	TCRBV07	TCRBV07-02	01				TCRBD01-01*01	TCRBD01	TCRBD01-01	01				TCRBJ01-06*01	TCRBJ01	TCRBJ01-06	01				4	2	1	5	3	0	32	45	47	53	56	1	Out	VDJ
CTGCTCCCTCCCAGACATCTGTGTACTTCTGTGCCACCCCCCCCAGGACAGTATAACTCCTATAATTCACCCCTCCACTTTGGGAAC		1	1.2673628713373213E-5	52	TCRBV06	TCRBV06				TCRBV06-01,TCRBV06-05,TCRBV06-06		TCRBD01-01*01	TCRBD01	TCRBD01-01	01				TCRBJ01-06*01	TCRBJ01	TCRBJ01-06	01				10	9	1	5	5	0	29	36	45	51	56	1	Out	VDJ
CCACGGAGTCAGGGGACACAGCACTGTATTTCTGTGCCAGCAGCAGATACCCCGGGCCCCTATAATTCACCCCTCCACTTTGGGAAC		1	1.2673628713373213E-5	49	TCRBV21-01*01	TCRBV21	TCRBV21-01	01								TCRBD01,TCRBD02	TCRBD01-01,TCRBD02-01		TCRBJ01-06*01	TCRBJ01	TCRBJ01-06	01				4	8	8	0	1	2	32	45	53	57	58	1	Out	VDJ
GTAGTGCGAGGAGATTCGGCAGCTTATTTCTGTGCCAGCTCACCCCGGTATGGTGGAACCTATAATTCACCCCTCCACTTTGGGAAC	CASSPRYGGTYNSPLHF	1	1.2673628713373213E-5	51	TCRBV18-01*01	TCRBV18	TCRBV18-01	01								TCRBD01,TCRBD02	TCRBD01-01,TCRBD02-01		TCRBJ01-06*01	TCRBJ01	TCRBJ01-06	01				3	10	1	8	1	2	30	44	54	57	58	1	In	VDJ
GAGCAGCGGGACTCGGCCATGTATCGCTGTGCCAGCAGCCCAGCCGATGGGGGTGAGGACTATAATTCACCCCTCCACTTTGGGAAC	CASSPADGGEDYNSPLHF	1	1.2673628713373213E-5	54	TCRBV07-06*01	TCRBV07	TCRBV07-06	01								TCRBD01,TCRBD02	TCRBD01-01,TCRBD02-01		TCRBJ01-06*01	TCRBJ01	TCRBJ01-06	01				5	9	6	1	6	3	27	39	48	53	59	1	In	VDJ
AGTCGGCTGCTCCCTCCCAGACATCTGTGTACTTCTGTGCCCCCCAGAGGAGACTGACTATATAATTCACCCCTCCACTTTGGGAAC		1	1.2673628713373213E-5	46	TCRBV06-01*01	TCRBV06	TCRBV06-01	01				TCRBD02-01	TCRBD02	TCRBD02-01				01,02	TCRBJ01-06*01	TCRBJ01	TCRBJ01-06	01				11	14	2	9	0	4	35	41	55	-1	60	1	Out	VDJ
AACGCCTTGGAGCTGGACGACTCGGCCCTGTATCTCTGTGCCAGCAGCTATTCGGGGATTGATAATTCACCCCTCCACTTTGGGAAC	CASSYSGIDNSPLHF	1	1.2673628713373213E-5	45	TCRBV05-04*01	TCRBV05	TCRBV05-04	01				TCRBD02-01*01	TCRBD02	TCRBD02-01	01				TCRBJ01-06*01	TCRBJ01	TCRBJ01-06	01				3	3	8	3	4	5	36	49	52	57	61	1	In	VDJ
GAGTCCGCCAGCACCAACCAGACATCTATGTACCTCTGTGCCAGCAGTTTAGGACAGGTCCATAATTCACCCCTCCACTTTGGGAAC	CASSLGQVHNSPLHF	2	2.5347257426746427E-5	45	TCRBV28-01*01	TCRBV28	TCRBV28-01	01				TCRBD01-01*01	TCRBD01	TCRBD01-01	01				TCRBJ01-06*01	TCRBJ01	TCRBJ01-06	01				2	0	1	4	3	5	36	-1	51	58	61	2	In	VDJ
GTGAGCACCTTGGAGCTGGGGGACTCGGCCCTTTATCTTTGCGCCAGCAGGACCGGGAATAATAATTCACCCCTCCACTTTGGGAAC	CASRTGNNNSPLHF	1	1.2673628713373213E-5	42	TCRBV05-01*01	TCRBV05	TCRBV05-01	01				TCRBD02-01*02	TCRBD02	TCRBD02-01	02				TCRBJ01-06*01	TCRBJ01	TCRBJ01-06	01				5	3	8	3	3	5	39	50	53	58	61	1	In	VDJ
GAACGCCTTGGAGCTGGAGGACTCGGCCCTGTATCTCTGTGCCAGCAGCTTGCGGGGACACGGAATTCACCCCTCCACTTTGGGAAC		1	1.2673628713373213E-5	44	TCRBV05-08*01	TCRBV05	TCRBV05-08	01				TCRBD01-01*01	TCRBD01	TCRBD01-01	01				TCRBJ01-06*01	TCRBJ01	TCRBJ01-06	01				1	2	0	6	3	7	37	52	54	60	63	1	Out	VDJ
GAGTCGGCTGCTCCCTCCCAGACATCTGTGTACTTCTGTGCCAGCAGTGAGTCGGGACCGAGGAATTCACCCCTCCACTTTGGGAAC	CASSESGPRNSPLHF	1	1.2673628713373213E-5	45	TCRBV06-01*01	TCRBV06	TCRBV06-01	01								TCRBD01,TCRBD02	TCRBD01-01,TCRBD02-01		TCRBJ01-06*01	TCRBJ01	TCRBJ01-06	01				3	3	0	7	5	7	36	50	53	58	63	1	In	VDJ
ACACAGCAGGAGGACTCGGCCGTGTATCTCTGTGCCAGCAGCTTATCACAACAAAGGGCCCCGAATTCACCCCTCCACTTTGGGAAC	CASSLSQQRAPNSPLHF	1	1.2673628713373213E-5	51	TCRBV07-02*01	TCRBV07	TCRBV07-02	01								TCRBD01,TCRBD02	TCRBD01-01,TCRBD02-01		TCRBJ01-06*01	TCRBJ01	TCRBJ01-06	01				2	9	5	3	5	7	30	45	54	58	63	1	In	VDJ
GAGTCGGCTGCTCCCTCCCAAACATCTGTGTACTTCTGTGCCAGCAGTTACTCTGGGACGGAGAATTCACCCCTCCACTTTGGGAAC	CASSYSGTENSPLHF	1	1.2673628713373213E-5	45	TCRBV06	TCRBV06				TCRBV06-02,TCRBV06-03						TCRBD01,TCRBD02	TCRBD01-01,TCRBD02-01		TCRBJ01-06*01	TCRBJ01	TCRBJ01-06	01				0	1	0	7	4	7	36	53	54	59	63	1	In	VDJ
CAGCGCACACAGCAGGAGGACTCCGCCGTGTATCTCTGTGCCAGCAGCTTATCGGCGACAGAGAATTCACCCCTCCACTTTGGGAAC	CASSLSATENSPLHF	1	1.2673628713373213E-5	45	TCRBV07-08*01	TCRBV07	TCRBV07-08	01				TCRBD01-01*01	TCRBD01	TCRBD01-01	01				TCRBJ01-06*01	TCRBJ01	TCRBJ01-06	01				2	5	2	5	2	7	36	51	56	61	63	1	In	VDJ
AATGTGAGCACCTTGGAGCTGGGGGACTCGGCCCTTTATCTTTGCGCCAGCAGCAGGGGACAGAATTCACCCCTCCACTTTGGGAAC	CASSRGQNSPLHF	1	1.2673628713373213E-5	39	TCRBV05-01*01	TCRBV05	TCRBV05-01	01				TCRBD01-01*01	TCRBD01	TCRBD01-01	01				TCRBJ01-06*01	TCRBJ01	TCRBJ01-06	01				4	2	0	5	0	7	42	54	56	-1	63	1	In	VDJ
CCAGCCTGCAGAGCTTGGGGACTCGGCCATGTATCTCTGTGCCAGCAGCATCAGACAGGGGGCAATTCACCCCTCCACTTTGGGAAC		1	1.2673628713373213E-5	44	TCRBV11-01*01	TCRBV11	TCRBV11-01	01				TCRBD01-01*01	TCRBD01	TCRBD01-01	01				TCRBJ01-06*01	TCRBJ01	TCRBJ01-06	01				5	4	2	0	0	7	37	49	53	-1	63	1	Out	VDJ
CAGCAGGTAGTGCGAGGAGATTCGGCAGCTTATTTCTGTGCCAGCTCACCCGACAGATTCCCCAATTCACCCCTCCACTTTGGGAAC	CASSPDRFPNSPLHF	1	1.2673628713373213E-5	45	TCRBV18-01*01	TCRBV18	TCRBV18-01	01				TCRBD01-01*01	TCRBD01	TCRBD01-01	01				TCRBJ01-06*01	TCRBJ01	TCRBJ01-06	01				3	1	2	5	7	7	36	50	51	56	63	1	In	VDJ
CCAGCTCCCAGACATCTGTGTACTTCTGTGCCATCATGGGGGGGTGAGTCAATAGGGAGGTACAATTCACCCCTCCACTTTGGGAAC		1	1.2673628713373213E-5	55	TCRBV10-03*01	TCRBV10	TCRBV10-03	01				TCRBD02-01*01	TCRBD02	TCRBD02-01	01				TCRBJ01-06*01	TCRBJ01	TCRBJ01-06	01				7	1	9	0	19	7	26	36	37	44	63	1	Out	VDJ
CAGCCCTCAGAACCCAGGGACTCAGCTGTGTACTTCTGTGCCAGCAGGCTTGGGGAGGATTTAAATTCACCCCTCCACTTTGGGAAC	CASRLGEDLNSPLHF	1	1.2673628713373213E-5	45	TCRBV12	TCRBV12				TCRBV12-03,TCRBV12-04		TCRBD02-01*02	TCRBD02	TCRBD02-01	02				TCRBJ01-06*01	TCRBJ01	TCRBJ01-06	01				6	5	9	1	5	7	36	47	52	58	63	1	In	VDJ
TGGAGTCGCCCAGCCCCAACCAGACCTCTCTGTACTTCTGTGCCAGCAGTTCCAGGACGGGTAAATTCACCCCTCCACTTTGGGAAC		1	1.2673628713373213E-5	43	TCRBV27-01*01	TCRBV27	TCRBV27-01	01								TCRBD01,TCRBD02	TCRBD01-01,TCRBD02-01		TCRBJ01-06*01	TCRBJ01	TCRBJ01-06	01				4	3	1	7	5	7	38	51	54	58	63	1	Out	VDJ
GAGTCGGCTGCTCCCTCCCAGACATCTGTGTACTTCTGTGCCAGCAGTGAAAAGGAACGATCAAATTCACCCCTCCACTTTGGGAAC	CASSEKERSNSPLHF	1	1.2673628713373213E-5	45	TCRBV06-01*01	TCRBV06	TCRBV06-01	01								TCRBD01,TCRBD02	TCRBD01-01,TCRBD02-01		TCRBJ01-06*01	TCRBJ01	TCRBJ01-06	01				2	2	1	8	7	7	36	51	53	56	63	1	In	VDJ
TCCCTGATTCTGGAGTCCGCCAGCACCAACCAGACATCTATGTACCTCTGTGCCAGCAGTTTTGTCTCACCCCTCCACTTTGGGAAC	CASSFVSPLHF	2	2.5347257426746427E-5	33	TCRBV28-01*01	TCRBV28	TCRBV28-01	01											TCRBJ01-06*01	TCRBJ01	TCRBJ01-06	01				3	0	0	0	4	10	48	-1	-1	62	66	2	In	VJ
AATTCCCTGGAGCTTGGTGACTCTGCTGTGTATTTCTGTGCCAGCAGCCCTCTCCTTTCAGGTTACTCACCCCTCCACTTTGGGAAC	CASSPLLSGYSPLHF	1	1.2673628713373213E-5	45	TCRBV03	TCRBV03				TCRBV03-01,TCRBV03-02		TCRBD01-01*01	TCRBD01	TCRBD01-01	01				TCRBJ01-06*01	TCRBJ01	TCRBJ01-06	01				4	9	4	4	4	10	36	49	58	62	66	1	In	VDJ
CCCAAAAGAACCCGACAGCTTTCTATCTCTGTGCCAGTAGTATAGAGGGACAGGGTATCTCTCGGAGCACCCCTCCACTTTGGGAAC		1	1.2673628713373213E-5	52	TCRBV19-01	TCRBV19	TCRBV19-01				01,02	TCRBD01-01*01	TCRBD01	TCRBD01-01	01				TCRBJ01-06*01	TCRBJ01	TCRBJ01-06	01				0	0	0	3	12	11	29	-1	46	55	67	1	Out	VDJ
ATCCGTCTCTACTCTGAAGATCCAGCGCACAGAGCAGGGGGACTCAGCCGCGTATCTCCGTGCCAGCCAATTCGGGGGTTCGGGCCA		1	1.2673628713373213E-5	23	TCRBV07-03*03	TCRBV07	TCRBV07-03	03				TCRBD02-01*01	TCRBD02	TCRBD02-01	01				TCRBJ02	TCRBJ02				TCRBJ02-01,TCRBJ02-05		8	5	8	2	0	19	58	67	72	-1	78	1	Out	VDJ
ACTCTGACGATCCAGCGCACACAGCAGGAGGACTCGGCCGTGTATCTCTGTGCCAGCAGCTTAGGCTCAGGATGGTTCTTCGGGCCA	CASSLGSGWFF	1	1.2673628713373213E-5	33	TCRBV07-02*01	TCRBV07	TCRBV07-02	01				TCRBD01-01*01	TCRBD01	TCRBD01-01	01				TCRBJ02-01*01	TCRBJ02	TCRBJ02-01	01				1	3	4	4	3	15	48	64	67	71	74	1	In	VDJ
TACCTTGGAGATCCAGTCCACGGAGTCAGGGGACACAGCACTGTATTTCTGTGCCAGCACCCAGGGACTAGGCGGTTCTTCGGGCCA		1	1.2673628713373213E-5	32	TCRBV21-01*01	TCRBV21	TCRBV21-01	01				TCRBD02-01	TCRBD02	TCRBD02-01				01,02	TCRBJ02-01*01	TCRBJ02	TCRBJ02-01	01				7	4	0	8	3	15	49	59	63	71	74	1	Out	VDJ
TCAGAACCCAGGGACTCAGCTGTGTACTTCTGTGCCAGCAGCCCGCGTCTGGGCGGGGGGGGGCGTTACCTTCAGTTCTTCGGGCCA	CASSPRLGGGGRYLQFF	1	1.2673628713373213E-5	51	TCRBV12	TCRBV12				TCRBV12-03,TCRBV12-04		TCRBD02-01*01	TCRBD02	TCRBD02-01	01				TCRBJ02-01*01	TCRBJ02	TCRBJ02-01	01				6	11	7	0	11	13	30	41	52	61	72	1	In	VDJ
AGCTCTCTGGAGCTGGGGGACTCAGCTTTGTATTTCTGTGCCAGCAGCGTAGAGGCCTACCCTAGTAAGGGGCAGTTCTTCGGGCCA	CASSVEAYPSKGQFF	1	1.2673628713373213E-5	45	TCRBV09-01	TCRBV09	TCRBV09-01				01,02					TCRBD01,TCRBD02	TCRBD01-01,TCRBD02-01		TCRBJ02-01*01	TCRBJ02	TCRBJ02-01	01				0	15	5	3	0	12	36	52	67	-1	71	1	In	VDJ
ATCCAGCGCACACAGCAGGAGGACTCGGCCGTGTATCTCTGTGCCAGCAGCTTACTAGCGGGGGGAGTTGAGCAGTTCTTCGGGCCA	CASSLLAGGVEQFF	1	1.2673628713373213E-5	42	TCRBV07-02*01	TCRBV07	TCRBV07-02	01				TCRBD02-01*01	TCRBD02	TCRBD02-01	01				TCRBJ02-01*01	TCRBJ02	TCRBJ02-01	01				2	0	4	1	3	9	39	-1	54	65	68	1	In	VDJ
CTAAACCTGAGCTCTCTGGAGCTGGGGGACTCAGCTTTGTATTTCTGTGCCAGCAGCGTAGGGCCAATTGAGCAGTTCTTCGGGCCA	CASSVGPIEQFF	1	1.2673628713373213E-5	36	TCRBV09-01	TCRBV09	TCRBV09-01				01,02	TCRBD01-01*01	TCRBD01	TCRBD01-01	01				TCRBJ02-01*01	TCRBJ02	TCRBJ02-01	01				0	0	9	0	4	9	45	-1	61	64	68	1	In	VDJ
CTGGAGTCGCCCAGCCCCAACCAGACCTCTCTGTACTTCTGTGCCAGCAGTCCCCTAGCGGGAGTGGGTGAGCAGTTCTTCGGGCCA	CASSPLAGVGEQFF	1	1.2673628713373213E-5	42	TCRBV27-01*01	TCRBV27	TCRBV27-01	01				TCRBD02-01*02	TCRBD02	TCRBD02-01	02				TCRBJ02-01*01	TCRBJ02	TCRBJ02-01	01				5	3	4	2	4	9	39	51	54	64	68	1	In	VDJ
CACATCAATTCCCTGGAGCTTGGTGACTCTGCTGTGTATTTCTGTGCCAGCAGCCAGACTCAGCCTAGTGAGCAGTTCTTCGGGCCA	CASSQTQPSEQFF	1	1.2673628713373213E-5	39	TCRBV03	TCRBV03				TCRBV03-01,TCRBV03-02		TCRBD02-01	TCRBD02	TCRBD02-01				01,02	TCRBJ02-01*01	TCRBJ02	TCRBJ02-01	01				3	0	2	10	8	9	42	-1	56	60	68	1	In	VDJ
CGGTCCACAAAGCTGGAGGACTCAGCCATGTACTTCTGTGCCAGCACGAAACCCGGGACTAGCGGGAGTGAGCAGTTCTTCGGGCCA	CASTKPGTSGSEQFF	1	1.2673628713373213E-5	45	TCRBV02-01*01	TCRBV02	TCRBV02-01	01				TCRBD02-01*02	TCRBD02	TCRBD02-01	02				TCRBJ02-01*01	TCRBJ02	TCRBJ02-01	01				7	8	0	2	0	9	36	46	54	-1	68	1	In	VDJ
GTGAACGCCTTGGAGCTGGACGACTCGGCCCTGTATCTCTGTGCCAGCAGCCCGGGACAGTCGGCTACTGAGCAGTTCTTCGGGCCA	CASSPGQSATEQFF	1	1.2673628713373213E-5	42	TCRBV05-04*01	TCRBV05	TCRBV05-04	01				TCRBD01-01*01	TCRBD01	TCRBD01-01	01				TCRBJ02-01*01	TCRBJ02	TCRBJ02-01	01				4	2	0	5	8	9	39	51	53	60	68	1	In	VDJ
AGTCTGCTGCCTCCTCCCAGACATCTGTATATTTCTGCGCCAGCAGTGAGTGGGACTAGCGGGAGGTATGAGCAGTTCTTCGGGCCA		1	1.2673628713373213E-5	46	TCRBV10-01	TCRBV10	TCRBV10-01				01,02	TCRBD02-01*02	TCRBD02	TCRBD02-01	02				TCRBJ02-01*01	TCRBJ02	TCRBJ02-01	01				1	0	0	1	1	8	35	-1	51	66	67	1	Out	VDJ
ATCCGCTCACCAGGCCTGGGGGACGCAGCCATGTACCTGTGTGCCACCAGCAGAGGGGACAGGGTTGATGAGCAGTTCTTCGGGCCA	CATSRGDRVDEQFF	1	1.2673628713373213E-5	42	TCRBV15-01*01	TCRBV15	TCRBV15-01	01				TCRBD01-01*01	TCRBD01	TCRBD01-01	01				TCRBJ02-01*01	TCRBJ02	TCRBJ02-01	01				1	0	0	3	3	8	39	-1	55	64	67	1	In	VDJ
AAGATCCAGCCTGCAGAGCTTGGGGACTCGGCCGTGTATCTCTGTGCCAGCAGCTCAAAGGGGGGGGATGAGCAGTTCTTCGGGCCA	CASSSKGGDEQFF	1	1.2673628713373213E-5	39	TCRBV11-03*01	TCRBV11	TCRBV11-03	01				TCRBD02-01*01	TCRBD02	TCRBD02-01	01				TCRBJ02-01*01	TCRBJ02	TCRBJ02-01	01				4	4	9	0	1	8	42	55	59	66	67	1	In	VDJ
GGCTGGAGTTGGCTGCTCCCTCCCAGACATCTGTGTACTTCTGTGCCAGACGGACTAGCGCCGGGGGATGAGCAGTTCTTCGGGCCA		1	1.2673628713373213E-5	40	TCRBV06-06	TCRBV06	TCRBV06-06				01,02	TCRBD02-01	TCRBD02	TCRBD02-01				01,02	TCRBJ02-01*01	TCRBJ02	TCRBJ02-01	01				9	2	1	6	7	8	41	49	51	60	67	1	Out	VDJ
AATGTGAACGCCTTGGAGCTGGACGACTCGGCCCTGTATCTCTGTGCCAGCAGCCCAGCCCAGGGGGATGAGCAGTTCTTCGGGCCA	CASSPAQGDEQFF	1	1.2673628713373213E-5	39	TCRBV05-04*01	TCRBV05	TCRBV05-04	01				TCRBD01-01*01	TCRBD01	TCRBD01-01	01				TCRBJ02-01*01	TCRBJ02	TCRBJ02-01	01				4	6	4	1	0	8	42	54	60	-1	67	1	In	VDJ
GGCCCAAAAGAACCCGACAGCTTTCTATCTCTGTGCCAGTAGTATGCCTCCCGGGACAGGGTTTCCGATGAGCAGTTCTTCGGGCCA		1	1.2673628713373213E-5	50	TCRBV19-01	TCRBV19	TCRBV19-01				01,02	TCRBD01-01*01	TCRBD01	TCRBD01-01	01				TCRBJ02-01*01	TCRBJ02	TCRBJ02-01	01				3	7	0	3	6	8	31	45	52	61	67	1	Out	VDJ
CTGATCCTGGAGTCGCCCAGCCCCAACCAGACCTCTCTGTACTTCTGTGCCAGCAGTTTATTGGGAGATGAGCAGTTCTTCGGGCCA	CASSLLGDEQFF	1	1.2673628713373213E-5	36	TCRBV27-01*01	TCRBV27	TCRBV27-01	01				TCRBD02-01*02	TCRBD02	TCRBD02-01	02				TCRBJ02-01*01	TCRBJ02	TCRBJ02-01	01				1	1	9	2	0	8	45	61	62	-1	67	1	In	VDJ
CCGCTCAGGCTGCTGTCGGCTGCTCCCTCCCAGACATCTGTGTACTTCTGTGCCAGCCGAGCGGGAGATGAGCAGTTCTTCGGGCCA	CASRAGDEQFF	1	1.2673628713373213E-5	33	TCRBV06-05*01	TCRBV06	TCRBV06-05	01				TCRBD02-01*02	TCRBD02	TCRBD02-01	02				TCRBJ02-01*01	TCRBJ02	TCRBJ02-01	01				8	2	6	2	0	8	48	57	59	-1	67	1	In	VDJ
CGGCCCAAAAGAACCCGACAGCTTTCTATCTCTGTGCCAGTAGTATACGACACTAGCGGGGTTTGGCATGAGCAGTTCTTCGGGCCA		1	1.2673628713373213E-5	49	TCRBV19-01	TCRBV19	TCRBV19-01				01,02	TCRBD02-01*01	TCRBD02	TCRBD02-01	01				TCRBJ02-01*01	TCRBJ02	TCRBJ02-01	01				2	4	3	3	6	8	32	47	51	61	67	1	Out	VDJ
CAGCCCTCAGAACCCAGGGACTCAGCTGTGTATTTTTGTGCTAGTGGTTTGGAGGGACCGCTTCAGCATGAGCAGTTCTTCGGGCCA	CASGLEGPLQHEQFF	1	1.2673628713373213E-5	45	TCRBV12-05*01	TCRBV12	TCRBV12-05	01								TCRBD01,TCRBD02	TCRBD01-01,TCRBD02-01		TCRBJ02-01*01	TCRBJ02	TCRBJ02-01	01				1	1	0	7	9	8	36	52	53	58	67	1	In	VDJ
AGCACCTTGGAGCTGGGGGACTCGGCCCTTTATCTTTGCGCCAGCAGCTCCACTGGCGGGAGCATCCATGAGCAGTTCTTCGGGCCA	CASSSTGGSIHEQFF	1	1.2673628713373213E-5	45	TCRBV05-01*01	TCRBV05	TCRBV05-01	01				TCRBD02-01*02	TCRBD02	TCRBD02-01	02				TCRBJ02-01*01	TCRBJ02	TCRBJ02-01	01				3	6	7	2	5	8	36	49	55	62	67	1	In	VDJ
CTGAAGATCCGGTCCACAAAGCTGGAGGACTCAGCCATGTACTTCTGTGCCAGCAGTGACAGGGGCCATGAGCAGTTCTTCGGGCCA	CASSDRGHEQFF	1	1.2673628713373213E-5	36	TCRBV02-01*01	TCRBV02	TCRBV02-01	01				TCRBD01-01*01	TCRBD01	TCRBD01-01	01				TCRBJ02-01*01	TCRBJ02	TCRBJ02-01	01				3	0	4	2	2	8	45	-1	59	65	67	1	In	VDJ
CAGGTAGTGCGAGGAGATTCGGCAGCTTATTTCTGTGCCAGCTCACCACCGTGGACCGTGGGGGTTAATGAGCAGTTCTTCGGGCCA	CASSPPWTVGVNEQFF	1	1.2673628713373213E-5	48	TCRBV18-01*01	TCRBV18	TCRBV18-01	01								TCRBD01,TCRBD02	TCRBD01-01,TCRBD02-01		TCRBJ02-01*01	TCRBJ02	TCRBJ02-01	01				0	9	6	1	2	7	33	50	59	64	66	1	In	VDJ
ACGATCCAGCGCACAGAGCAGCGGGACTCGGCCATGTATCGCTGTGCCAGCAGCTTGGCAAGGGGTAATGAGCAGTTCTTCGGGCCA	CASSLARGNEQFF	1	1.2673628713373213E-5	39	TCRBV07-06*01	TCRBV07	TCRBV07-06	01				TCRBD01-01*01	TCRBD01	TCRBD01-01	01				TCRBJ02-01*01	TCRBJ02	TCRBJ02-01	01				3	4	5	2	1	7	42	56	60	65	66	1	In	VDJ
AACGCCTTGTTGCTGGGGGACTCGGCCCTCTATCTCTGTGCCAGCAGCGTAGGAGGGGGGGCCGGTAATGAGCAGTTCTTCGGGCCA	CASSVGGGAGNEQFF	2	2.5347257426746427E-5	45	TCRBV05-06*01	TCRBV05	TCRBV05-06	01				TCRBD02-01*01	TCRBD02	TCRBD02-01	01				TCRBJ02-01*01	TCRBJ02	TCRBJ02-01	01				4	6	9	0	5	7	36	48	54	61	66	2	In	VDJ
ACGATCCAGCGCACACAGCAGGAGGACTCGGCCGTGTATCTCTGTGCCAGCAGCTATGACAGGGCTAATGAGCAGTTCTTCGGGCCA	CASSYDRANEQFF	1	1.2673628713373213E-5	39	TCRBV07-02*01	TCRBV07	TCRBV07-02	01				TCRBD01-01*01	TCRBD01	TCRBD01-01	01				TCRBJ02-01*01	TCRBJ02	TCRBJ02-01	01				4	2	2	3	2	7	42	55	57	64	66	1	In	VDJ
GTGAGCACCTTGGAGCTGGGGGACTCGGCCCTTTATCTTTGCGCCAGCAGCTTGGTAGTGGGAGCTAATGAGCAGTTCTTCGGGCCA	CASSLVVGANEQFF	1	1.2673628713373213E-5	42	TCRBV05-01*01	TCRBV05	TCRBV05-01	01				TCRBD02-01*02	TCRBD02	TCRBD02-01	02				TCRBJ02-01*01	TCRBJ02	TCRBJ02-01	01				0	4	9	2	2	7	39	55	59	64	66	1	In	VDJ
GTGAGCAACATGAGCCCTGAAGACAGCAGCATATATCTCTGCAGCGTTGAAGTAGGGGACACTCCTAATGAGCAGTTCTTCGGGCCA	CSVEVGDTPNEQFF	1	1.2673628713373213E-5	42	TCRBV29-01*01	TCRBV29	TCRBV29-01	01				TCRBD01-01*01	TCRBD01	TCRBD01-01	01				TCRBJ02-01*01	TCRBJ02	TCRBJ02-01	01				1	3	0	6	5	7	39	52	55	61	66	1	In	VDJ
AATTCCCTGGAGCTTGGTGACTCTGCTGTGTATTTCTGTGCCAGCAGCCGAGGGACAGGGGGCGTGAATGAGCAGTTCTTCGGGCCA	CASSRGTGGVNEQFF	1	1.2673628713373213E-5	45	TCRBV03	TCRBV03				TCRBV03-01,TCRBV03-02		TCRBD01-01*01	TCRBD01	TCRBD01-01	01				TCRBJ02-01*01	TCRBJ02	TCRBJ02-01	01				4	2	0	0	3	7	36	49	51	63	66	1	In	VDJ
CCCAGGGACTCAGCTGTGTACTTCTGTGCCAGCAGTGGTTCCATGGGCCTAGCGGGGGGGCAACTGAATGAGCAGTTCTTCGGGCCA	CASSGSMGLAGGQLNEQFF	1	1.2673628713373213E-5	57	TCRBV12	TCRBV12				TCRBV12-03,TCRBV12-04		TCRBD02-01*01	TCRBD02	TCRBD02-01	01				TCRBJ02-01*01	TCRBJ02	TCRBJ02-01	01				5	12	4	0	6	7	24	36	48	60	66	1	In	VDJ
CAGCCTGCAGAACTGGAGGATTCTGGAGTTTATTTCTGTGCCAGCAGCCAAGGGGGACTGCGGGGGAATGAGCAGTTCTTCGGGCCA	CASSQGGLRGNEQFF	1	1.2673628713373213E-5	45	TCRBV14-01*01	TCRBV14	TCRBV14-01	01				TCRBD02-01*01	TCRBD02	TCRBD02-01	01				TCRBJ02-01*01	TCRBJ02	TCRBJ02-01	01				1	7	7	2	0	7	36	52	59	-1	66	1	In	VDJ
CTGACGATCCAGCGCACACAGCAGGAGGACTCGGCCGTGTATCTCTGTGCCAGCAGCCAACAGGGGAATGAGCAGTTCTTCGGGCCA	CASSQQGNEQFF	1	1.2673628713373213E-5	36	TCRBV07-02*01	TCRBV07	TCRBV07-02	01				TCRBD01-01*01	TCRBD01	TCRBD01-01	01				TCRBJ02-01*01	TCRBJ02	TCRBJ02-01	01				5	2	3	2	0	7	45	57	59	-1	66	1	In	VDJ
CGGTCCACAAAGCTGGAGGACTCAGCCATGTACTTCTGTGCCAGCAGGGGACTAGCGGGGGGAGGGAATGAGCAGTTCTTCGGGCCA	CASRGLAGGGNEQFF	1	1.2673628713373213E-5	45	TCRBV02-01*01	TCRBV02	TCRBV02-01	01				TCRBD02-01*01	TCRBD02	TCRBD02-01	01				TCRBJ02-01*01	TCRBJ02	TCRBJ02-01	01				6	0	0	1	4	7	36	-1	47	62	66	1	In	VDJ
GTGACCAGTGCCCATCCTGAAGACAGCAGCTTCTACATCTGCAGTGCCGAAAAAGTAGCGGGAGGGAATGAGCAGTTCTTCGGGCCA	CSAEKVAGGNEQFF	1	1.2673628713373213E-5	42	TCRBV20	TCRBV20				TCRBV20-01,TCRBV20-or09_02		TCRBD02-01*02	TCRBD02	TCRBD02-01	02				TCRBJ02-01*01	TCRBJ02	TCRBJ02-01	01				6	8	5	0	0	7	39	47	55	-1	66	1	In	VDJ
CAGCAGGTAGTGCGAGGAGATTCGGCAGCTTATTTCTGTGCCAGCTCACCACCTCGAGGGGGTCCGAATGAGCAGTTCTTCGGGCCA	CASSPPRGGPNEQFF	1	1.2673628713373213E-5	45	TCRBV18-01*01	TCRBV18	TCRBV18-01	01				TCRBD01-01*01	TCRBD01	TCRBD01-01	01				TCRBJ02-01*01	TCRBJ02	TCRBJ02-01	01				0	3	5	1	4	7	36	53	56	62	66	1	In	VDJ
CTGAGATGAATGTGAGTGCCTTGGAGCTGGGGGACTCGGCCCTGTATCTCTGTGCCAGAAGCTACGAATGAGCAGTTCTTCGGGCCA		1	1.2673628713373213E-5	31	TCRBV05-03	TCRBV05	TCRBV05-03				01,02					TCRBD01,TCRBD02	TCRBD01-01,TCRBD02-01		TCRBJ02-01*01	TCRBJ02	TCRBJ02-01	01				3	0	3	7	1	7	50	-1	63	65	66	1	Out	VDJ
ATCCAGCGCACACAGCAGGAGGACTCGGCCGTGTATCTCTGTGCCAGCAGCTCCTTTGGGGGGACGAATGAGCAGTTCTTCGGGCCA	CASSSFGGTNEQFF	1	1.2673628713373213E-5	42	TCRBV07-02*01	TCRBV07	TCRBV07-02	01				TCRBD02-01*01	TCRBD02	TCRBD02-01	01				TCRBJ02-01*01	TCRBJ02	TCRBJ02-01	01				4	5	9	1	3	7	39	52	57	63	66	1	In	VDJ
CTGATTCTGGAGTCCGCCAGCACCAACCAGACATCTATGTACCTCTGTGCCAGCAGCCCCGGGACGAATGAGCAGTTCTTCGGGCCA	CASSPGTNEQFF	2	2.5347257426746427E-5	36	TCRBV28-01*01	TCRBV28	TCRBV28-01	01								TCRBD01,TCRBD02	TCRBD01-01,TCRBD02-01		TCRBJ02-01*01	TCRBJ02	TCRBJ02-01	01				6	4	0	7	1	7	45	56	60	65	66	2	In	VDJ
TTGGAGTCGGCTGCTCCCTCCCAAACATCTGTGTACTTCTGTGCCAGCCGACCGGGACAGGGCAAGAATGAGCAGTTCTTCGGGCCA	CASRPGQGKNEQFF	1	1.2673628713373213E-5	42	TCRBV06	TCRBV06				TCRBV06-02,TCRBV06-03		TCRBD01-01*01	TCRBD01	TCRBD01-01	01				TCRBJ02-01*01	TCRBJ02	TCRBJ02-01	01				8	5	0	3	4	7	39	48	53	62	66	1	In	VDJ
TTGGAGTCGGCTGCTCCCTCCCAAACATCTGTGTACTTCTGTGCCAGCAGTTACAGTCTTGGGTTCAATGAGCAGTTCTTCGGGCCA	CASSYSLGFNEQFF	1	1.2673628713373213E-5	42	TCRBV06	TCRBV06				TCRBV06-02,TCRBV06-03						TCRBD01,TCRBD02	TCRBD01-01,TCRBD02-01		TCRBJ02-01*01	TCRBJ02	TCRBJ02-01	01				2	6	0	9	2	6	39	54	60	63	65	1	In	VDJ
TCGGCTGCTCCCTCCCAAACATCTGTGTACTTCTGTGCCAGCAGTTCGCCGTACCGGGATAAGTTCAATGAGCAGTTCTTCGGGCCA	CASSSPYRDKFNEQFF	1	1.2673628713373213E-5	48	TCRBV06	TCRBV06				TCRBV06-02,TCRBV06-03		TCRBD02-01*02	TCRBD02	TCRBD02-01	02				TCRBJ02-01*01	TCRBJ02	TCRBJ02-01	01				4	8	8	3	6	6	33	46	54	59	65	1	In	VDJ
ACCAGTGCCCATCCTGAAGACAGCAGCTTCTACATCTGCAGTGCTAGAGGCGGGACAGGATTATTCAATGAGCAGTTCTTCGGGCCA	CSARGGTGLFNEQFF	1	1.2673628713373213E-5	45	TCRBV20	TCRBV20				TCRBV20-01,TCRBV20-or09_02		TCRBD01-01*01	TCRBD01	TCRBD01-01	01				TCRBJ02-01*01	TCRBJ02	TCRBJ02-01	01				1	2	0	4	6	6	36	49	51	59	65	1	In	VDJ
AGCACCTTGGAGCTGGGGGACTCGGCCCTTTATCTTTGCGCCAGCAGCCTCTCCGGGACTAGCGTCAATGAGCAGTTCTTCGGGCCA	CASSLSGTSVNEQFF	1	1.2673628713373213E-5	45	TCRBV05-01*01	TCRBV05	TCRBV05-01	01				TCRBD02-01	TCRBD02	TCRBD02-01				01,02	TCRBJ02-01*01	TCRBJ02	TCRBJ02-01	01				4	6	0	6	1	6	36	48	54	64	65	1	In	VDJ
CGCACAGAGCAGGGGGACTCGGCCATGTATCTCTGTGCCAGCAGCTTGGGGACTAGCGGGAGGATCAATGAGCAGTTCTTCGGGCCA	CASSLGTSGRINEQFF	1	1.2673628713373213E-5	48	TCRBV07-09	TCRBV07	TCRBV07-09				01,03	TCRBD02-01*02	TCRBD02	TCRBD02-01	02				TCRBJ02-01*01	TCRBJ02	TCRBJ02-01	01				3	1	0	1	2	6	33	47	48	63	65	1	In	VDJ
AATGTGAGCACCTTGGAGCTGGGGGACTCGGCCCTTTATCTTTGCGCCAGCATCAGTGACCTTGGCAATGAGCAGTTCTTCGGGCCA	CASISDLGNEQFF	1	1.2673628713373213E-5	39	TCRBV05-01*01	TCRBV05	TCRBV05-01	01								TCRBD01,TCRBD02	TCRBD01-01,TCRBD02-01		TCRBJ02-01*01	TCRBJ02	TCRBJ02-01	01				6	5	2	7	5	6	42	52	57	60	65	1	In	VDJ
CGCACACAGCAGGAGGACTCGGCCGTGTATCTCTGTGCCAGCAGCCGGGGACTAGCGGGGGGTGGCAATGAGCAGTTCTTCGGGCCA	CASSRGLAGGGNEQFF	1	1.2673628713373213E-5	48	TCRBV07-02*01	TCRBV07	TCRBV07-02	01				TCRBD02-01*01	TCRBD02	TCRBD02-01	01				TCRBJ02-01*01	TCRBJ02	TCRBJ02-01	01				5	2	0	1	3	6	33	45	47	62	65	1	In	VDJ
TCCAGTCCACGGAGTCAGGGGACACAGCACTGTATTTCTGTGCCAGCAGCAAAGTTTCCACGTGGCAATGAGCAGTTCTTCGGGCCA		3	3.802088614011964E-5	43	TCRBV21-01*01	TCRBV21	TCRBV21-01	01								TCRBD01,TCRBD02	TCRBD01-01,TCRBD02-01		TCRBJ02-01*01	TCRBJ02	TCRBJ02-01	01				1	9	0	10	0	6	38	54	63	-1	65	3	Out	VDJ
GAGTCGGCTGCTCCCTCCCAAACATCTGTGTACTTCTGTGCCAGCAGTTACTCCTCTAGCTTGGGCAATGAGCAGTTCTTCGGGCCA	CASSYSSSLGNEQFF	1	1.2673628713373213E-5	45	TCRBV06	TCRBV06				TCRBV06-02,TCRBV06-03		TCRBD02-01	TCRBD02	TCRBD02-01				01,02	TCRBJ02-01*01	TCRBJ02	TCRBJ02-01	01				0	2	4	7	5	6	36	53	55	60	65	1	In	VDJ
GAGTCCGCTACCAGCTCCCAGACATCTGTGTACTTCTGTGCCATCAGTGAGGGGACTAGCGGGAGCAATGAGCAGTTCTTCGGGCCA	CAISEGTSGSNEQFF	1	1.2673628713373213E-5	45	TCRBV10-03*01	TCRBV10	TCRBV10-03	01				TCRBD02-01*02	TCRBD02	TCRBD02-01	02				TCRBJ02-01*01	TCRBJ02	TCRBJ02-01	01				2	0	0	2	0	6	36	-1	51	-1	65	1	In	VDJ
CTGAAGATCCGGTCCACAAAGCTGGAGGACTCAGCCATGTACTTCTGTGCCAGCAGACTTCAGAGCAATGAGCAGTTCTTCGGGCCA	CASRLQSNEQFF	1	1.2673628713373213E-5	36	TCRBV02-01*01	TCRBV02	TCRBV02-01	01								TCRBD01,TCRBD02	TCRBD01-01,TCRBD02-01		TCRBJ02-01*01	TCRBJ02	TCRBJ02-01	01				6	4	4	5	2	6	45	56	60	63	65	1	In	VDJ
ATCCAGCGCACACAGCAGGAGGACTCGGCCGTGTATCTCTGTGCCAGCTTAATAGCGGGGCCCAGCAATGAGCAGTTCTTCGGGCCA	CASLIAGPSNEQFF	1	1.2673628713373213E-5	42	TCRBV07-02*01	TCRBV07	TCRBV07-02	01				TCRBD02-01*01	TCRBD02	TCRBD02-01	01				TCRBJ02-01*01	TCRBJ02	TCRBJ02-01	01				8	4	5	3	5	6	39	48	52	60	65	1	In	VDJ
ACGATCCAGCGCACACAGCAGGAGGACTCGGCCGTGTATCTCTGTGCCAGCAGCTTAGTGGGCTCCAATGAGCAGTTCTTCGGGCCA	CASSLVGSNEQFF	1	1.2673628713373213E-5	39	TCRBV07-02*01	TCRBV07	TCRBV07-02	01				TCRBD01-01*01	TCRBD01	TCRBD01-01	01				TCRBJ02-01*01	TCRBJ02	TCRBJ02-01	01				1	1	8	0	2	6	42	58	59	63	65	1	In	VDJ
ACCCTGCAGCCAGAAGACTCGGCCCTGTATCTCTGCGCCAGCAGCCAAGAGAACCCACCGCAATCCAATGAGCAGTTCTTCGGGCCA	CASSQENPPQSNEQFF	1	1.2673628713373213E-5	48	TCRBV04-03*01	TCRBV04	TCRBV04-03	01								TCRBD01,TCRBD02	TCRBD01-01,TCRBD02-01		TCRBJ02-01*01	TCRBJ02	TCRBJ02-01	01				0	0	2	8	13	6	33	-1	50	52	65	1	In	VDJ
AACGCCTTGGAGCTGGAGGACTCGGCCCTGTATCTCTGTGCCAGCAGCCAACTAGCGGGAGGTCCCAATGAGCAGTTCTTCGGGCCA	CASSQLAGGPNEQFF	1	1.2673628713373213E-5	45	TCRBV05-08*01	TCRBV05	TCRBV05-08	01				TCRBD02-01*02	TCRBD02	TCRBD02-01	02				TCRBJ02-01*01	TCRBJ02	TCRBJ02-01	01				4	2	3	1	3	6	36	48	50	62	65	1	In	VDJ
GAGATCCAGCGCACAGAGCAGGGGGACTCGGCCATGTATCTCTGTGCCACCGGGTGGCGGGGGACCAATGAGCAGTTCTTCGGGCCA	CATGWRGTNEQFF	1	1.2673628713373213E-5	39	TCRBV07-09	TCRBV07	TCRBV07-09				01,03	TCRBD02-01*01	TCRBD02	TCRBD02-01	01				TCRBJ02-01*01	TCRBJ02	TCRBJ02-01	01				10	7	7	2	2	6	42	49	56	63	65	1	In	VDJ
TGCAGAACTGGAGGATTCTGGAGTTTATTTCTGTGCCAGCAGCCCAAGGGCGACAGGGGGATTTACAATGAGCAGTTCTTCGGGCCA		1	1.2673628713373213E-5	50	TCRBV14-01*01	TCRBV14	TCRBV14-01	01				TCRBD01-01*01	TCRBD01	TCRBD01-01	01				TCRBJ02-01*01	TCRBJ02	TCRBJ02-01	01				4	7	2	1	3	4	31	44	51	60	63	1	Out	VDJ
ACCAGTGCCCATCCTGAAGACAGCAGCTTCTACATCTGCAGTGCTAGAGATTCATCGCGGCGTTACAATGAGCAGTTCTTCGGGCCA	CSARDSSRRYNEQFF	1	1.2673628713373213E-5	45	TCRBV20	TCRBV20				TCRBV20-01,TCRBV20-or09_02		TCRBD02-01	TCRBD02	TCRBD02-01				01,02	TCRBJ02-01*01	TCRBJ02	TCRBJ02-01	01				0	6	7	5	3	4	36	50	56	60	63	1	In	VDJ
TGGAGTCCGCCAGCACCAACCAGACATCTATGTACCTCTGTGCCAGCAGCCCAGGGAAGGGCTTACAATGAGCAGTTCTTCGGGCCA		2	2.5347257426746427E-5	43	TCRBV28-01*01	TCRBV28	TCRBV28-01	01				TCRBD01-01*01	TCRBD01	TCRBD01-01	01				TCRBJ02-01*01	TCRBJ02	TCRBJ02-01	01				6	2	4	3	7	4	38	49	51	56	63	2	Out	VDJ
CTTGTTGCTGGGGGACTCGGCCCTCTATCTCTGTGCCAGCAGCTTGGTTGCCCAGCGGGCCCTTACAATGAGCAGTTCTTCGGGCCA		1	1.2673628713373213E-5	50	TCRBV05-06*01	TCRBV05	TCRBV05-06	01				TCRBD02-01	TCRBD02	TCRBD02-01				01,02	TCRBJ02-01*01	TCRBJ02	TCRBJ02-01	01				0	6	6	4	4	4	31	47	53	59	63	1	Out	VDJ
ACCTTGGAGCTGGGGGACTCGGCCCTTTATCTTTGCGCCAGCAGCGACCCTAGCGGGGGGACTTACAATGAGCAGTTCTTCGGGCCA	CASSDPSGGTYNEQFF	1	1.2673628713373213E-5	48	TCRBV05-01*01	TCRBV05	TCRBV05-01	01				TCRBD02-01*01	TCRBD02	TCRBD02-01	01				TCRBJ02-01*01	TCRBJ02	TCRBJ02-01	01				4	4	4	1	3	4	33	45	49	60	63	1	In	VDJ
TTGGAGCTGGACGACTCGGCCCTGTATCTCTGTGCCAGCAGCGACAGGTCGCGGGGGACTTATTACAATGAGCAGTTCTTCGGGCCA	CASSDRSRGTYYNEQFF	1	1.2673628713373213E-5	51	TCRBV05-04*01	TCRBV05	TCRBV05-04	01				TCRBD02-01*01	TCRBD02	TCRBD02-01	01				TCRBJ02-01*01	TCRBJ02	TCRBJ02-01	01				4	8	7	2	6	4	30	42	50	57	63	1	In	VDJ
CAGCGCACAGAGCGGGGGGACTCAGCCGTGTATCTCTGTGCCAGCAGCTTGGGGACAGGGCTGTACAATGAGCAGTTCTTCGGGCCA	CASSLGTGLYNEQFF	2	2.5347257426746427E-5	45	TCRBV07-03*01	TCRBV07	TCRBV07-03	01				TCRBD01-01*01	TCRBD01	TCRBD01-01	01				TCRBJ02-01*01	TCRBJ02	TCRBJ02-01	01				3	1	0	3	3	4	36	50	51	60	63	2	In	VDJ
GGGGACTCAGCTTTGTATTTCTGTGCCAGCAGCGTAGTGTGAGGACCCGCCCATAGCGTTTGGTACAATGAGCAGTTCTTCGGGCCA	CASSVV*GPAHSVWYNEQFF	1	1.2673628713373213E-5	60	TCRBV09-01	TCRBV09	TCRBV09-01				01,02	TCRBD02-01	TCRBD02	TCRBD02-01				01,02	TCRBJ02-01*01	TCRBJ02	TCRBJ02-01	01				0	16	5	6	5	4	21	37	53	58	63	1	Stop	VDJ
TCTGCCATCCCCAACCAGACAGCTCTTTACTTCTGTGCCACCAGCAGTCCTGCGGGCAGGGGGTACAATGAGCAGTTCTTCGGGCCA	CATSSPAGRGYNEQFF	1	1.2673628713373213E-5	48	TCRBV24	TCRBV24				TCRBV24-01,TCRBV24-or09_02		TCRBD01-01*01	TCRBD01	TCRBD01-01	01				TCRBJ02-01*01	TCRBJ02	TCRBJ02-01	01				7	12	4	1	0	4	33	44	56	-1	63	1	In	VDJ
GCTGCTCCCTCCCAGACATCTGTGTACTTCTGTGCCAGCAGCCACGCGAGTTGGGGACAGGGGTACAATGAGCAGTTCTTCGGGCCA	CASSHASWGQGYNEQFF	1	1.2673628713373213E-5	51	TCRBV06	TCRBV06				TCRBV06-01,TCRBV06-05,TCRBV06-06		TCRBD01-01*01	TCRBD01	TCRBD01-01	01				TCRBJ02-01*01	TCRBJ02	TCRBJ02-01	01				6	12	0	2	0	4	30	41	53	-1	63	1	In	VDJ
ATCCGGTCCACAAAGCTGGAGGACTCAGCCATGTACTTCTGTGCCAGCAGCGAGATGACAGGGTACAATGAGCAGTTCTTCGGGCCA	CASSEMTGYNEQFF	1	1.2673628713373213E-5	42	TCRBV02-01*01	TCRBV02	TCRBV02-01	01				TCRBD01-01*01	TCRBD01	TCRBD01-01	01				TCRBJ02-01*01	TCRBJ02	TCRBJ02-01	01				6	6	2	3	0	4	39	50	56	-1	63	1	In	VDJ
GAGTCAGCTACCCGCTCCCAGACATCTGTGTATTTCTGCGCCAGCAGTGTGGAAGGGGGGAGGTACAATGAGCAGTTCTTCGGGCCA	CASSVEGGRYNEQFF	1	1.2673628713373213E-5	45	TCRBV10-02*01	TCRBV10	TCRBV10-02	01								TCRBD01,TCRBD02	TCRBD01-01,TCRBD02-01		TCRBJ02-01*01	TCRBJ02	TCRBJ02-01	01				4	4	5	1	4	4	36	49	53	59	63	1	In	VDJ
ACCTTGGAGCTGGGGGACTCGGCCCTTTATCTTTGCGCCAGCAGCTTGCGATCCACAGGAACGTACAATGAGCAGTTCTTCGGGCCA	CASSLRSTGTYNEQFF	1	1.2673628713373213E-5	48	TCRBV05-01*01	TCRBV05	TCRBV05-01	01				TCRBD01-01*01	TCRBD01	TCRBD01-01	01				TCRBJ02-01*01	TCRBJ02	TCRBJ02-01	01				1	6	3	4	4	4	33	48	54	59	63	1	In	VDJ
CACAGCAGGAGGACTCGGCCGTGTATCTCTGTGCCAGCAGCCCCCGTCGGAGACTGTAAAATCTACAATGAGCAGTTCTTCGGGCCA		1	1.2673628713373213E-5	52	TCRBV07-02*01	TCRBV07	TCRBV07-02	01				TCRBD02-01	TCRBD02	TCRBD02-01				01,02	TCRBJ02-01*01	TCRBJ02	TCRBJ02-01	01				5	10	2	10	7	3	29	41	51	55	62	1	Out	VDJ
CAGAGCAGGGGGACTCAGCTGTGTATCTCTGTGCCAGCAGCCCAGGGACAGGGGATGCCCTGCTACAATGAGCAGTTCTTCGGGCCA		1	1.2673628713373213E-5	52	TCRBV07-04*01	TCRBV07	TCRBV07-04	01				TCRBD01-01*01	TCRBD01	TCRBD01-01	01				TCRBJ02-01*01	TCRBJ02	TCRBJ02-01	01				5	3	0	2	8	3	29	41	44	54	62	1	Out	VDJ
GAGTCCGCCAGCACCAACCAGACATCTATGTACCTCTGTGCCAGCAGGTTCAAGGGGGCTGGCTACAATGAGCAGTTCTTCGGGCCA	CASRFKGAGYNEQFF	2	2.5347257426746427E-5	45	TCRBV28-01*01	TCRBV28	TCRBV28-01	01				TCRBD01-01*01	TCRBD01	TCRBD01-01	01				TCRBJ02-01*01	TCRBJ02	TCRBJ02-01	01				6	5	5	0	3	3	36	47	52	59	62	2	In	VDJ
ATCCAGCGCACAGAGCAGGGGGACTCGGCCATGTATCTCTGTGCCAGCAGCCGCCCGGCTGGCTACAATGAGCAGTTCTTCGGGCCA	CASSRPAGYNEQFF	1	1.2673628713373213E-5	42	TCRBV07-09	TCRBV07	TCRBV07-09				01,03					TCRBD01,TCRBD02	TCRBD01-01,TCRBD02-01		TCRBJ02-01*01	TCRBJ02	TCRBJ02-01	01				5	5	9	0	3	3	39	51	56	59	62	1	In	VDJ
CTGGAGCTTGGTGACTCTGCTGTGTATTTCTGTGCCAGCAGCCCAGGGACTAGCGCTCCTGGCTACAATGAGCAGTTCTTCGGGCCA	CASSPGTSAPGYNEQFF	1	1.2673628713373213E-5	51	TCRBV03	TCRBV03				TCRBV03-01,TCRBV03-02		TCRBD02-01	TCRBD02	TCRBD02-01				01,02	TCRBJ02-01*01	TCRBJ02	TCRBJ02-01	01				4	2	0	6	7	3	30	43	45	55	62	1	In	VDJ
AGCACCTTGGAGCTGGGGGACTCGGCCCTTTATCTTTGCGCCAGCAGCGGTTCTCTGTGGGGCTACAATGAGCAGTTCTTCGGGCCA	CASSGSLWGYNEQFF	1	1.2673628713373213E-5	45	TCRBV05-01*01	TCRBV05	TCRBV05-01	01								TCRBD01,TCRBD02	TCRBD01-01,TCRBD02-01		TCRBJ02-01*01	TCRBJ02	TCRBJ02-01	01				4	10	6	2	0	3	36	48	58	-1	62	1	In	VDJ
GTGACCAGTGCCCATCCTGAAGACAGCAGCTTCTACATCTGCAGTGCTGTGGGCGGGAGGGGCTACAATGAGCAGTTCTTCGGGCCA	CSAVGGRGYNEQFF	1	1.2673628713373213E-5	42	TCRBV20	TCRBV20				TCRBV20-01,TCRBV20-or09_02		TCRBD02-01*02	TCRBD02	TCRBD02-01	02				TCRBJ02-01*01	TCRBJ02	TCRBJ02-01	01				5	4	7	0	1	3	39	48	52	61	62	1	In	VDJ
ACACAGCAGGAGGACTCGGCCGTGTATCTCTGTGCCAGCAGCTTAGCGTTGTTGGCTAGCGGCTACAATGAGCAGTTCTTCGGGCCA	CASSLALLASGYNEQFF	1	1.2673628713373213E-5	51	TCRBV07-02*01	TCRBV07	TCRBV07-02	01				TCRBD02-01	TCRBD02	TCRBD02-01				01,02	TCRBJ02-01*01	TCRBJ02	TCRBJ02-01	01				0	8	4	5	0	3	30	47	55	-1	62	1	In	VDJ
CAGAAGACTCAGCCCTGTATCTCTGCGCCAGCAGCCAAGAAGGAGAGGGCGGGGGCCCCTTCCTACAATGAGCAGTTCTTCGGGCCA		1	1.2673628713373213E-5	58	TCRBV04-01*01	TCRBV04	TCRBV04-01	01				TCRBD02-01*01	TCRBD02	TCRBD02-01	01				TCRBJ02-01*01	TCRBJ02	TCRBJ02-01	01				0	8	7	2	5	1	23	40	48	55	60	1	Out	VDJ
ACCCTGCAGCCAGAAGACTCGGCCCTGTATCTCTGCGCCAGCAGCCAAGATCTAGGGGTGTCCTACAATGAGCAGTTCTTCGGGCCA	CASSQDLGVSYNEQFF	1	1.2673628713373213E-5	48	TCRBV04-03*01	TCRBV04	TCRBV04-03	01				TCRBD01-01*01	TCRBD01	TCRBD01-01	01				TCRBJ02-01*01	TCRBJ02	TCRBJ02-01	01				0	3	5	2	2	1	33	50	53	58	60	1	In	VDJ
CTGTCGGCTGCTCCCTCCCAGACATCTGTGTACTTCTGTGCCAGCAGTTTAGACAGCAGGTCCTACAATGAGCAGTTCTTCGGGCCA	CASSLDSRSYNEQFF	1	1.2673628713373213E-5	45	TCRBV06-05*01	TCRBV06	TCRBV06-05	01				TCRBD01-01*01	TCRBD01	TCRBD01-01	01				TCRBJ02-01*01	TCRBJ02	TCRBJ02-01	01				4	2	2	5	4	1	36	49	51	56	60	1	In	VDJ
CAGAGCAGCGGGACTCGGCCATGTATCGCTGTGCCAGCAGCTTAGCTTAACCTAGCGGTCTCCTACAATGAGCAGTTCTTCGGGCCA		1	1.2673628713373213E-5	52	TCRBV07-06*01	TCRBV07	TCRBV07-06	01				TCRBD02-01	TCRBD02	TCRBD02-01				01,02	TCRBJ02-01*01	TCRBJ02	TCRBJ02-01	01				0	5	4	5	1	0	29	46	51	58	59	1	Out	VDJ
CAGCCCTCAGAACCCAGGGACTCAGCTGTGTACTTCTGTGCCAGCAGTTTGCAGCCAGTCTCCTACAATGAGCAGTTCTTCGGGCCA	CASSLQPVSYNEQFF	1	1.2673628713373213E-5	45	TCRBV12	TCRBV12				TCRBV12-03,TCRBV12-04						TCRBD01,TCRBD02	TCRBD01-01,TCRBD02-01		TCRBJ02-01*01	TCRBJ02	TCRBJ02-01	01				3	1	4	5	5	0	36	50	51	54	59	1	In	VDJ
CTGCAGCCAGAAGACTCAGCCCTGTATCTCTGCGCCAGCAGCCAAGATATCAGGACTATCTCCTACAATGAGCAGTTCTTCGGGCCA	CASSQDIRTISYNEQFF	1	1.2673628713373213E-5	51	TCRBV04-01*01	TCRBV04	TCRBV04-01	01				TCRBD02-01	TCRBD02	TCRBD02-01				01,02	TCRBJ02-01*01	TCRBJ02	TCRBJ02-01	01				0	5	1	9	1	0	30	47	52	58	59	1	In	VDJ
ATCCAGCGCACAGAGCAGGGGGACTCGGCCATGTATCTCTGTGCCAGCAGCTTATGGGGCTCCTACAATGAGCAGTTCTTCGGGCCA	CASSLWGSYNEQFF	2	2.5347257426746427E-5	42	TCRBV07-09	TCRBV07	TCRBV07-09				01,03					TCRBD01,TCRBD02	TCRBD01-01,TCRBD02-01		TCRBJ02-01*01	TCRBJ02	TCRBJ02-01	01				2	1	6	2	0	0	39	54	55	-1	59	2	In	VDJ
GTGACCAGTGCCCATCCTGAAGACAGCAGCTTCTACATCTGCAGTGCGAGACTAGCGGGCTCCTACAATGAGCAGTTCTTCGGGCCA	CSARLAGSYNEQFF	1	1.2673628713373213E-5	42	TCRBV20	TCRBV20				TCRBV20-01,TCRBV20-or09_02		TCRBD02-01	TCRBD02	TCRBD02-01				01,02	TCRBJ02-01*01	TCRBJ02	TCRBJ02-01	01				2	0	4	4	0	0	39	-1	51	-1	59	1	In	VDJ
GCCCATCCTGAAGACAGCAGCTTCTACATCTGCAGTGCTAGAGATAATATACGACTAGGCTCCTACAATGAGCAGTTCTTCGGGCCA	CSARDNIRLGSYNEQFF	1	1.2673628713373213E-5	51	TCRBV20	TCRBV20				TCRBV20-01,TCRBV20-or09_02		TCRBD02-01	TCRBD02	TCRBD02-01				01,02	TCRBJ02-01*01	TCRBJ02	TCRBJ02-01	01				0	8	2	8	1	0	30	44	52	58	59	1	In	VDJ
TCGGCCCAAAAGAACCCGACAGCTTTCTATCTCTGTGCCAGTAGTATAGATGGGACAGGCTCCTACAATGAGCAGTTCTTCGGGCCA	CASSIDGTGSYNEQFF	1	1.2673628713373213E-5	48	TCRBV19-01	TCRBV19	TCRBV19-01				01,02	TCRBD01-01*01	TCRBD01	TCRBD01-01	01				TCRBJ02-01*01	TCRBJ02	TCRBJ02-01	01				0	1	0	4	0	0	33	50	51	-1	59	1	In	VDJ
CCAGCGCACAGAGCAGGGGGACTCGGCCATGTATCTCTGTGCCAGCAGCACTTCTACCGCTCCTACAATGAGCAGTTCTTCGGGCCA		1	1.2673628713373213E-5	44	TCRBV07-09	TCRBV07	TCRBV07-09				01,03	TCRBD02-01	TCRBD02	TCRBD02-01				01,02	TCRBJ02-01*01	TCRBJ02	TCRBJ02-01	01				5	0	3	10	7	0	37	-1	49	52	59	1	Out	VDJ
AGCACCTTGGAGCTGGGGGACTCGGCCCTTTATCTTTGCGCCAGCAGATTAAAGGTTAGCTCCTACAATGAGCAGTTCTTCGGGCCA	CASRLKVSSYNEQFF	1	1.2673628713373213E-5	45	TCRBV05-01*01	TCRBV05	TCRBV05-01	01								TCRBD01,TCRBD02	TCRBD01-01,TCRBD02-01		TCRBJ02-01*01	TCRBJ02	TCRBJ02-01	01				5	5	5	4	4	0	36	47	52	55	59	1	In	VDJ
CATCCTGAAGACAGCAGCTTCTACATCTGCAGTGCTAGAAACCCCGGGACAGGCCATAGCTCCTACAATGAGCAGTTCTTCGGGCCA	CSARNPGTGHSSYNEQFF	1	1.2673628713373213E-5	54	TCRBV20	TCRBV20				TCRBV20-01,TCRBV20-or09_02		TCRBD01-01*01	TCRBD01	TCRBD01-01	01				TCRBJ02-01*01	TCRBJ02	TCRBJ02-01	01				2	6	0	4	6	0	27	39	45	53	59	1	In	VDJ
ACACAGCAGGAGGACTCCGCCGTGTATCTCTGTGCCAGCAGCTTATCGGCTAGCGGGAGCTCCTACAATGAGCAGTTCTTCGGGCCA	CASSLSASGSSYNEQFF	2	2.5347257426746427E-5	51	TCRBV07-08*01	TCRBV07	TCRBV07-08	01				TCRBD02-01*02	TCRBD02	TCRBD02-01	02				TCRBJ02-01*01	TCRBJ02	TCRBJ02-01	01				2	4	4	2	0	0	30	45	49	-1	59	2	In	VDJ
GGCTGCTCCCTCCCAGACATCTGTGTACTTCTGTGCCGGCAGATCATGGCGGACAGGAGCTCCTACAATGAGCAGTTCTTCGGGCCA		1	1.2673628713373213E-5	50	TCRBV06	TCRBV06				TCRBV06-01,TCRBV06-05,TCRBV06-06		TCRBD01-01*01	TCRBD01	TCRBD01-01	01				TCRBJ02-01*01	TCRBJ02	TCRBJ02-01	01				6	8	1	4	2	0	31	42	50	57	59	1	Out	VDJ
TGCTCCCTCCCAAACATCTGTGTACTTCTGTGCCATCAGATCTAGCGGGGGGCGCCGAGCTCCTACAATGAGCAGTTCTTCGGGCCA		1	1.2673628713373213E-5	53	TCRBV06	TCRBV06				TCRBV06-02,TCRBV06-03		TCRBD02-01*01	TCRBD02	TCRBD02-01	01				TCRBJ02-01*01	TCRBJ02	TCRBJ02-01	01				6	2	4	1	7	0	28	39	41	52	59	1	Out	VDJ
AGCTGGACGACTCGGCCCTGTATCTCTGTGCCAGCAGTCCCGGGACAGGGGTCCAAGAGCTCCTACAATGAGCAGTTCTTCGGGCCA		1	1.2673628713373213E-5	55	TCRBV05-04*01	TCRBV05	TCRBV05-04	01				TCRBD01-01*01	TCRBD01	TCRBD01-01	01				TCRBJ02-01*01	TCRBJ02	TCRBJ02-01	01				5	4	0	2	8	0	26	37	41	51	59	1	Out	VDJ
TCTGCCATCCCCAACCAGACAGCTCTTTACTTCTGTGCCACCAGTGATGCGGACATCAGCTCCTACAATGAGCAGTTCTTCGGGCCA	CATSDADISSYNEQFF	1	1.2673628713373213E-5	48	TCRBV24	TCRBV24				TCRBV24-01,TCRBV24-or09_02		TCRBD01-01*01	TCRBD01	TCRBD01-01	01				TCRBJ02-01*01	TCRBJ02	TCRBJ02-01	01				3	2	1	6	4	0	33	48	50	55	59	1	In	VDJ
CAGCCTGCAGAGCTTGGGGACTCGGCCATGTATCTCTGTGCCAGCAGAGCGGCCCCAAGCTCCTACAATGAGCAGTTCTTCGGGCCA	CASRAAPSSYNEQFF	1	1.2673628713373213E-5	45	TCRBV11-01*01	TCRBV11	TCRBV11-01	01				TCRBD02-01	TCRBD02	TCRBD02-01				01,02	TCRBJ02-01*01	TCRBJ02	TCRBJ02-01	01				6	0	6	5	7	0	36	-1	47	52	59	1	In	VDJ
CCTGCAGAACTGGAGGATTCTGGAGTTTATTTCTGTGCCAGCAGCCGACTAGCGGAATCCTCCTACAATGAGCAGTTCTTCGGGCCA	CASSRLAESSYNEQFF	1	1.2673628713373213E-5	48	TCRBV14-01*01	TCRBV14	TCRBV14-01	01				TCRBD02-01	TCRBD02	TCRBD02-01				01,02	TCRBJ02-01*01	TCRBJ02	TCRBJ02-01	01				4	0	2	5	4	0	33	-1	46	55	59	1	In	VDJ
ACCTTGGAGCTGGGGGACTCGGCCCTTTATCTTTGCGCCAGCAGCTTCTCGCCGGGGGACTCCTACAATGAGCAGTTCTTCGGGCCA	CASSFSPGDSYNEQFF	1	1.2673628713373213E-5	48	TCRBV05-01*01	TCRBV05	TCRBV05-01	01				TCRBD02-01*01	TCRBD02	TCRBD02-01	01				TCRBJ02-01*01	TCRBJ02	TCRBJ02-01	01				2	5	8	2	1	0	33	47	52	58	59	1	In	VDJ
CAGCGCACAGAGCGGGGGGACTCAGCCGTGTATCTCTGTGCCAGCAGCCCCGGGACGGTATCCTACAATGAGCAGTTCTTCGGGCCA	CASSPGTVSYNEQFF	2	2.5347257426746427E-5	45	TCRBV07-03*01	TCRBV07	TCRBV07-03	01								TCRBD01,TCRBD02	TCRBD01-01,TCRBD02-01		TCRBJ02-01*01	TCRBJ02	TCRBJ02-01	01				5	3	0	7	4	1	36	48	51	56	60	2	In	VDJ
CTGCTGTCGGCTGCTCCCTCCCAGACATCTGTGTACTTCTGTGCCAGCGGTGAGGGGGGGGCCTACAATGAGCAGTTCTTCGGGCCA	CASGEGGAYNEQFF	1	1.2673628713373213E-5	42	TCRBV06-05*01	TCRBV06	TCRBV06-05	01				TCRBD02-01*01	TCRBD02	TCRBD02-01	01				TCRBJ02-01*01	TCRBJ02	TCRBJ02-01	01				8	5	9	0	1	2	39	48	53	60	61	1	In	VDJ
ACCCTGCAGCCAGAAGACTCGGCCCTGTATCTCTGTGCCAGCAGCCAGGAACTAGCGGGGGCCTACAATGAGCAGTTCTTCGGGCCA	CASSQELAGAYNEQFF	1	1.2673628713373213E-5	48	TCRBV04-02*01	TCRBV04	TCRBV04-02	01				TCRBD02-01*01	TCRBD02	TCRBD02-01	01				TCRBJ02-01*01	TCRBJ02	TCRBJ02-01	01				3	3	3	2	0	2	33	47	50	-1	61	1	In	VDJ
GTGACATCGGCCCAAAAGAACCCGACAGCTTTCTATCTCTGTGCCAGTAGTATAGCGGGGGCCTACAATGAGCAGTTCTTCGGGCCA	CASSIAGAYNEQFF	1	1.2673628713373213E-5	42	TCRBV19-01	TCRBV19	TCRBV19-01				01,02	TCRBD02-01*01	TCRBD02	TCRBD02-01	01				TCRBJ02-01*01	TCRBJ02	TCRBJ02-01	01				1	0	8	2	0	2	39	-1	55	-1	61	1	In	VDJ
TCTGCCATCCCCAACCAGACAGCTCTTTACTTCTGTGCCACCAGTGACACCGGGACAGGGGCCTACAATGAGCAGTTCTTCGGGCCA	CATSDTGTGAYNEQFF	1	1.2673628713373213E-5	48	TCRBV24	TCRBV24				TCRBV24-01,TCRBV24-or09_02		TCRBD01-01*01	TCRBD01	TCRBD01-01	01				TCRBJ02-01*01	TCRBJ02	TCRBJ02-01	01				4	4	0	2	0	2	33	47	51	-1	61	1	In	VDJ
ATCCGGTCCACAAAGCTGGAGGACTCAGCCATGTACTTCTGTGCCAGCCAAGGGACTAGCGCCTACAATGAGCAGTTCTTCGGGCCA	CASQGTSAYNEQFF	1	1.2673628713373213E-5	42	TCRBV02-01*01	TCRBV02	TCRBV02-01	01				TCRBD02-01	TCRBD02	TCRBD02-01				01,02	TCRBJ02-01*01	TCRBJ02	TCRBJ02-01	01				8	3	0	6	0	2	39	48	51	-1	61	1	In	VDJ
CAGCGCACACAGCAGGAGGACTCGGCCGTGTATCTCTGTGCCACCAAGAAGGGGACAGGAGCCTACAATGAGCAGTTCTTCGGGCCA	CATKKGTGAYNEQFF	1	1.2673628713373213E-5	45	TCRBV07-02*01	TCRBV07	TCRBV07-02	01				TCRBD01-01*01	TCRBD01	TCRBD01-01	01				TCRBJ02-01*01	TCRBJ02	TCRBJ02-01	01				10	8	0	4	2	2	36	43	51	59	61	1	In	VDJ
TTGGAGTCGGCTGCTCCCTCCCAAACATCTGTGTACTTCTGTGCCAGCTTGGGTGCCACAGCCTACAATGAGCAGTTCTTCGGGCCA	CASLGATAYNEQFF	1	1.2673628713373213E-5	42	TCRBV06	TCRBV06				TCRBV06-02,TCRBV06-03		TCRBD01-01*01	TCRBD01	TCRBD01-01	01				TCRBJ02-01*01	TCRBJ02	TCRBJ02-01	01				8	9	3	5	0	2	39	48	57	-1	61	1	In	VDJ
CTGGAGTCAGCTACCCGCTCCCAGACATCTGTGTATTTCTGCGCCAGCAGCGTTGCTAGTCCCTACAATGAGCAGTTCTTCGGGCCA	CASSVASPYNEQFF	2	2.5347257426746427E-5	42	TCRBV10-02*01	TCRBV10	TCRBV10-02	01				TCRBD02-01	TCRBD02	TCRBD02-01				01,02	TCRBJ02-01*01	TCRBJ02	TCRBJ02-01	01				6	5	4	8	2	2	39	50	55	59	61	2	In	VDJ
GGTGACTCTGCTGTGTATTTCTGTGCCAGCAGCCAAGAAGCTCCTAGCGGGAGTTTATCCCCCTACAATGAGCAGTTCTTCGGGCCA	CASSQEAPSGSLSPYNEQFF	2	2.5347257426746427E-5	60	TCRBV03	TCRBV03				TCRBV03-01,TCRBV03-02		TCRBD02-01*02	TCRBD02	TCRBD02-01	02				TCRBJ02-01*01	TCRBJ02	TCRBJ02-01	01				0	5	4	2	8	2	21	38	43	53	61	2	In	VDJ
CAGCGCACAGAGCGGGGGGACTCAGCCGTGTATCTCTGTGCCAGCAGCTTAGATGGGACCCCCTACAATGAGCAGTTCTTCGGGCCA	CASSLDGTPYNEQFF	2	2.5347257426746427E-5	45	TCRBV07-03*01	TCRBV07	TCRBV07-03	01								TCRBD01,TCRBD02	TCRBD01-01,TCRBD02-01		TCRBJ02-01*01	TCRBJ02	TCRBJ02-01	01				2	3	0	7	2	2	36	51	54	59	61	2	In	VDJ
ACCAGTGCCCATCCTGAAGACAGCAGCTTCTACATCTGCAGTGCTAGAGTGCTAGGGCCTACCTACAATGAGCAGTTCTTCGGGCCA	CSARVLGPTYNEQFF	1	1.2673628713373213E-5	45	TCRBV20	TCRBV20				TCRBV20-01,TCRBV20-or09_02						TCRBD01,TCRBD02	TCRBD01-01,TCRBD02-01		TCRBJ02-01*01	TCRBJ02	TCRBJ02-01	01				1	4	5	3	4	2	36	49	53	57	61	1	In	VDJ
AGTGCCCATCCTGAAGACAGCAGCTTCTACATCTGCAGTGCTAGAGATCGGACAACCCCTACCTACAATGAGCAGTTCTTCGGGCCA	CSARDRTTPTYNEQFF	1	1.2673628713373213E-5	48	TCRBV20	TCRBV20				TCRBV20-01,TCRBV20-or09_02		TCRBD01-01*01	TCRBD01	TCRBD01-01	01				TCRBJ02-01*01	TCRBJ02	TCRBJ02-01	01				0	2	1	6	7	2	33	47	49	54	61	1	In	VDJ
ATCCAGCCTGCAGAGCTTGGGGACTCGGCCGTGTATCTCTGTGCCAGTAGCGGGGCAGGGACCTACAATGAGCAGTTCTTCGGGCCA	CASSGAGTYNEQFF	1	1.2673628713373213E-5	42	TCRBV11-03*01	TCRBV11	TCRBV11-03	01				TCRBD01-01*01	TCRBD01	TCRBD01-01	01				TCRBJ02-01*01	TCRBJ02	TCRBJ02-01	01				5	4	4	3	1	2	39	51	55	60	61	1	In	VDJ
TCTCTGGAGCTGGGGGACTCAGCTTTGTATTTCTGTGCCAGCAGCGTAGGAGGGGGGCAGACCTACAATGAGCAGTTCTTCGGGCCA	CASSVGGGQTYNEQFF	1	1.2673628713373213E-5	48	TCRBV09-01	TCRBV09	TCRBV09-01				01,02					TCRBD01,TCRBD02	TCRBD01-01,TCRBD02-01		TCRBJ02-01*01	TCRBJ02	TCRBJ02-01	01				0	1	5	1	5	2	33	49	50	56	61	1	In	VDJ
CTGACGATCCAGCGCACACAGCAGGAGGACTCGGCCGTGTATCTCTGTGCCAGCAGCCCGGACTACAATGAGCAGTTCTTCGGGCCA	CASSPDYNEQFF	1	1.2673628713373213E-5	36	TCRBV07-02*01	TCRBV07	TCRBV07-02	01								TCRBD01,TCRBD02	TCRBD01-01,TCRBD02-01		TCRBJ02-01*01	TCRBJ02	TCRBJ02-01	01				5	2	1	8	0	3	45	57	59	-1	62	1	In	VDJ
CTGCAGCCAGAAGACTCGGCCCTGTATCTCTGCGCCAGCAGCCAAGGCCCACTAGCGGGAGACTACAATGAGCAGTTCTTCGGGCCA	CASSQGPLAGDYNEQFF	1	1.2673628713373213E-5	51	TCRBV04-03*01	TCRBV04	TCRBV04-03	01				TCRBD02-01*02	TCRBD02	TCRBD02-01	02				TCRBJ02-01*01	TCRBJ02	TCRBJ02-01	01				1	4	3	2	1	3	30	46	50	61	62	1	In	VDJ
AATTCCCTGGAGCTTGGTGACTCTGCTGTGTATTTCTGTGCCAGCAGCCAAGCATTGCTGAACTACAATGAGCAGTTCTTCGGGCCA	CASSQALLNYNEQFF	1	1.2673628713373213E-5	45	TCRBV03	TCRBV03				TCRBV03-01,TCRBV03-02						TCRBD01,TCRBD02	TCRBD01-01,TCRBD02-01		TCRBJ02-01*01	TCRBJ02	TCRBJ02-01	01				1	7	2	8	1	3	36	52	59	61	62	1	In	VDJ
ATCCGGTCCACAAAGCTGGAGGACTCAGCCATGTACTTCTGTGCCACCCGTCCACGTACCAACTACAATGAGCAGTTCTTCGGGCCA	CATRPRTNYNEQFF	1	1.2673628713373213E-5	42	TCRBV02-01*01	TCRBV02	TCRBV02-01	01								TCRBD01,TCRBD02	TCRBD01-01,TCRBD02-01		TCRBJ02-01*01	TCRBJ02	TCRBJ02-01	01				10	7	3	7	7	3	39	46	53	55	62	1	In	VDJ
GCGTCTGCTGTACCCTCTCAGACATCTGTGTACTTCTGTGCCAGCAGTGGGACTAGCGGGTTATACAATGAGCAGTTCTTCGGGCCA	CASSGTSGLYNEQFF	1	1.2673628713373213E-5	45	TCRBV06-04	TCRBV06	TCRBV06-04				01,02	TCRBD02-01	TCRBD02	TCRBD02-01				01,02	TCRBJ02-01*01	TCRBJ02	TCRBJ02-01	01				4	0	1	4	3	4	36	-1	49	60	63	1	In	VDJ
CAGCGCACACAGCAGGAGGACTCGGCCGTGTATCTCTGTGCCAGCAGCTCCCGGGACAGGTTATACAATGAGCAGTTCTTCGGGCCA	CASSSRDRLYNEQFF	1	1.2673628713373213E-5	45	TCRBV07-02*01	TCRBV07	TCRBV07-02	01				TCRBD01-01*01	TCRBD01	TCRBD01-01	01				TCRBJ02-01*01	TCRBJ02	TCRBJ02-01	01				4	3	0	4	3	4	36	49	52	60	63	1	In	VDJ
TTGGAGTCGGCTGCTCCCTCCCAAACATCTGTGTACTTCTGTGCCAGCAGGCGGGGGATCCGATACAATGAGCAGTTCTTCGGGCCA	CASRRGIRYNEQFF	1	1.2673628713373213E-5	42	TCRBV06	TCRBV06				TCRBV06-02,TCRBV06-03		TCRBD02-01*01	TCRBD02	TCRBD02-01	01				TCRBJ02-01*01	TCRBJ02	TCRBJ02-01	01				6	0	7	2	6	4	39	-1	50	57	63	1	In	VDJ
TCTGCCATCCCCAACCAGACAGCTCTTTACTTCTGTGCCACCAGTGTTACGGGCCTGGAAAGATACAATGAGCAGTTCTTCGGGCCA	CATSVTGLERYNEQFF	1	1.2673628713373213E-5	48	TCRBV24	TCRBV24				TCRBV24-01,TCRBV24-or09_02						TCRBD01,TCRBD02	TCRBD01-01,TCRBD02-01		TCRBJ02-01*01	TCRBJ02	TCRBJ02-01	01				5	4	8	0	9	4	33	46	50	54	63	1	In	VDJ
CTGGGGGACTCGGCCCTTTATCTTTGCGCCAGCAGCCAACCGCTGGGACTAGCGGGGGGACCATACAATGAGCAGTTCTTCGGGCCA	CASSQPLGLAGGPYNEQFF	1	1.2673628713373213E-5	57	TCRBV05-01*01	TCRBV05	TCRBV05-01	01				TCRBD02-01*01	TCRBD02	TCRBD02-01	01				TCRBJ02-01*01	TCRBJ02	TCRBJ02-01	01				4	8	0	1	4	4	24	36	44	59	63	1	In	VDJ
ACATCGGCCCAAAAGAACCCGACAGCTTTCTATCTCTGTGCCAGTAGTCTTACCGCCGGACAATACAATGAGCAGTTCTTCGGGCCA	CASSLTAGQYNEQFF	1	1.2673628713373213E-5	45	TCRBV19-01	TCRBV19	TCRBV19-01				01,02	TCRBD01-01*01	TCRBD01	TCRBD01-01	01				TCRBJ02-01*01	TCRBJ02	TCRBJ02-01	01				5	9	1	6	1	4	36	48	57	62	63	1	In	VDJ
CAGCGCACACAGCAGGAGGACTCGGCCGTGTATCTCTGTGCCAGCAGCCGACTAGCGGGGGGTGACAATGAGCAGTTCTTCGGGCCA	CASSRLAGGDNEQFF	1	1.2673628713373213E-5	45	TCRBV07-02*01	TCRBV07	TCRBV07-02	01				TCRBD02-01*01	TCRBD02	TCRBD02-01	01				TCRBJ02-01*01	TCRBJ02	TCRBJ02-01	01				5	1	2	1	2	5	36	48	49	62	64	1	In	VDJ
CCTGGAGTCTGCCAGGCCCTCACATACCTCTCAGTACCTCTGTGCCAGCAGTGGGTTTGGAAGGACAATGAGCAGTTCTTCGGGCCA		1	1.2673628713373213E-5	41	TCRBV25-01*01	TCRBV25	TCRBV25-01	01								TCRBD01,TCRBD02	TCRBD01-01,TCRBD02-01		TCRBJ02-01*01	TCRBJ02	TCRBJ02-01	01				4	5	1	8	3	5	40	53	58	61	64	1	Out	VDJ
AGTGCCCATCCTGAAGACAGCAGCTTCTACATCTGCAGTGCAAACCTACTTAGCGGGGGGGACGACAATGAGCAGTTCTTCGGGCCA	CSANLLSGGDDNEQFF	1	1.2673628713373213E-5	48	TCRBV20	TCRBV20				TCRBV20-01,TCRBV20-or09_02		TCRBD02-01*01	TCRBD02	TCRBD02-01	01				TCRBJ02-01*01	TCRBJ02	TCRBJ02-01	01				6	9	5	0	3	5	33	41	50	61	64	1	In	VDJ
TCGGCCCAAAAGAACCCGACAGCTTTCTATCTCTGTGCCAGTAGTATAGATGTAGCGGGGGATCACAATGAGCAGTTCTTCGGGCCA	CASSIDVAGDHNEQFF	1	1.2673628713373213E-5	48	TCRBV19-01	TCRBV19	TCRBV19-01				01,02	TCRBD02-01*01	TCRBD02	TCRBD02-01	01				TCRBJ02-01*01	TCRBJ02	TCRBJ02-01	01				0	2	5	2	3	5	33	50	52	61	64	1	In	VDJ
AGCGCACAGAGCAGCGGGACTCAGCCATGTATCGCTGTGCCAGCAGCACCCGGGGGGGACTCGCACAATGAGCAGTTCTTCGGGCCA		1	1.2673628713373213E-5	46	TCRBV07-07*01	TCRBV07	TCRBV07-07	01				TCRBD02-01*01	TCRBD02	TCRBD02-01	01				TCRBJ02-01*01	TCRBJ02	TCRBJ02-01	01				5	3	8	0	6	5	35	47	50	58	64	1	Out	VDJ
CTCAGGCTGGAGTCGGCTGCTCCCTCCCAGACATCTGTGTACTTCTGTGCCAGCGGAGGACTCCACAATGAGCAGTTCTTCGGGCCA	CASGGLHNEQFF	1	1.2673628713373213E-5	36	TCRBV06-01*01	TCRBV06	TCRBV06-01	01				TCRBD02-01	TCRBD02	TCRBD02-01				01,02	TCRBJ02-01*01	TCRBJ02	TCRBJ02-01	01				8	3	1	10	2	5	45	54	57	62	64	1	In	VDJ
CTGGTGTCGGCTGCTCCCTCCCAGACATCTGTGTACTTCTGTGCCAGCAGGGACTACGCCTCCCACAATGAGCAGTTCTTCGGGCCA	CASRDYASHNEQFF	1	1.2673628713373213E-5	42	TCRBV06	TCRBV06				TCRBV06-01,TCRBV06-05,TCRBV06-08		TCRBD02-01	TCRBD02	TCRBD02-01				01,02	TCRBJ02-01*01	TCRBJ02	TCRBJ02-01	01				6	0	1	9	8	5	39	-1	50	56	64	1	In	VDJ
GAGCTGAATGTGAACGCCTTGTTGCTGGGGGACTCGGCCCTCTATCTCTGTGCCAGCAGCTTGAACAATGAGCAGTTCTTCGGGCCA	CASSLNNEQFF	1	1.2673628713373213E-5	33	TCRBV05-06*01	TCRBV05	TCRBV05-06	01											TCRBJ02-01*01	TCRBJ02	TCRBJ02-01	01				1	0	0	0	1	5	48	-1	-1	63	64	1	In	VJ
TCCCTGGAGCTTGGTGACTCTGCTGTGTATTTCTGTGCCAGCGCCCCTTGGCCGGGACAGGGGAACAATGAGCAGTTCTTCGGGCCA	CASAPWPGQGNNEQFF	1	1.2673628713373213E-5	48	TCRBV03	TCRBV03				TCRBV03-01,TCRBV03-02		TCRBD01-01*01	TCRBD01	TCRBD01-01	01				TCRBJ02-01*01	TCRBJ02	TCRBJ02-01	01				8	11	0	2	1	5	33	42	53	63	64	1	In	VDJ
ATCCGGTCCACAAAGCTGGAGGACTCAGCCATGTACTTCTGTGCCAGCAGTCCCGAGGGACGGAACAATGAGCAGTTCTTCGGGCCA	CASSPEGRNNEQFF	1	1.2673628713373213E-5	42	TCRBV02-01*01	TCRBV02	TCRBV02-01	01								TCRBD01,TCRBD02	TCRBD01-01,TCRBD02-01		TCRBJ02-01*01	TCRBJ02	TCRBJ02-01	01				5	5	0	7	3	5	39	51	56	61	64	1	In	VDJ
GCTGCTCCCTCCCAGACATCTGTGTACTTCTGTGCCAGCAGTGCAAACGGGAGGGGACGATACAACAATGAGCAGTTCTTCGGGCCA	CASSANGRGRYNNEQFF	1	1.2673628713373213E-5	51	TCRBV06-01*01	TCRBV06	TCRBV06-01	01				TCRBD02-01*02	TCRBD02	TCRBD02-01	02				TCRBJ02-01*01	TCRBJ02	TCRBJ02-01	01				4	4	8	0	9	5	30	43	47	55	64	1	In	VDJ
CCTTGGAGCTGGGGGACTCGGCCCTTTATCTTTGCGCCAGCAGCTTGGCTCCAGGACAGGGAAAACAATGAGCAGTTCTTCGGGCCA		1	1.2673628713373213E-5	49	TCRBV05-01*01	TCRBV05	TCRBV05-01	01				TCRBD01-01*01	TCRBD01	TCRBD01-01	01				TCRBJ02-01*01	TCRBJ02	TCRBJ02-01	01				0	5	1	3	3	5	32	48	53	61	64	1	Out	VDJ
CCAGCCTGCAGAGCTTGGGGACTCGGCCGTGTATCTCTGTGCCAGCAGCGGACAGGGGGCGCTTTAAATGAGCAGTTCTTCGGGCCA		1	1.2673628713373213E-5	44	TCRBV11-03*01	TCRBV11	TCRBV11-03	01				TCRBD01-01*01	TCRBD01	TCRBD01-01	01				TCRBJ02-01*01	TCRBJ02	TCRBJ02-01	01				5	0	1	0	6	7	37	-1	49	60	66	1	Out	VDJ
CAGCGCACACAGCAGGAGGACTCGGCCGTGTATCTCTGTGCCAGCAGCTTAGTGGCAGGGGAGGGAAATGAGCAGTTCTTCGGGCCA	CASSLVAGEGNEQFF	1	1.2673628713373213E-5	45	TCRBV07-02*01	TCRBV07	TCRBV07-02	01				TCRBD02-01*02	TCRBD02	TCRBD02-01	02				TCRBJ02-01*01	TCRBJ02	TCRBJ02-01	01				1	6	9	0	1	7	36	52	58	65	66	1	In	VDJ
ACCAGTGCCCATCCTGAAGACAGCAGCTTCTACATCTGCAGTGCTAGGATGGGGGAAAGCCCCCGAAATGAGCAGTTCTTCGGGCCA	CSARMGESPRNEQFF	1	1.2673628713373213E-5	45	TCRBV20	TCRBV20				TCRBV20-01,TCRBV20-or09_02						TCRBD01,TCRBD02	TCRBD01-01,TCRBD02-01		TCRBJ02-01*01	TCRBJ02	TCRBJ02-01	01				3	3	6	1	11	7	36	47	50	55	66	1	In	VDJ
GAGTCGGCTGCTCCCTCCCAGACATCTGTGTACTTCTGTGCCAGCAGTGAAGCGGGCTGGGGGCCAAATGAGCAGTTCTTCGGGCCA	CASSEAGWGPNEQFF	1	1.2673628713373213E-5	45	TCRBV06-01*01	TCRBV06	TCRBV06-01	01				TCRBD01-01*01	TCRBD01	TCRBD01-01	01				TCRBJ02-01*01	TCRBJ02	TCRBJ02-01	01				0	5	6	0	2	7	36	53	58	64	66	1	In	VDJ
TCAATTCCCTGGAGCTTGGTGACTCTGCTGTGTATTTCTGTGCCAGCCTTGATGGGGGTAAGTGAAAATGAGCAGTTCTTCGGGCCA		1	1.2673628713373213E-5	43	TCRBV03	TCRBV03				TCRBV03-01,TCRBV03-02						TCRBD01,TCRBD02	TCRBD01-01,TCRBD02-01		TCRBJ02-01*01	TCRBJ02	TCRBJ02-01	01				8	6	6	1	8	7	38	47	53	58	66	1	Out	VDJ
GAGCTCTCTGGAGCTGGGGGACTCAGCTTTGTATTTCTGTGCCAGCAGCGGAGGGACTAGCGGGGGGTGGAGCAGTTCTTCGGGCCA		1	1.2673628713373213E-5	44	TCRBV09-01	TCRBV09	TCRBV09-01				01,02	TCRBD02-01*01	TCRBD02	TCRBD02-01	01				TCRBJ02-01*01	TCRBJ02	TCRBJ02-01	01				3	2	0	1	2	10	37	50	52	67	69	1	Out	VDJ
ATCCTGAGGATCCAGCAGGTAGTGCGAGGAGATTCGGCAGCTTATTTCTGTGCCAGCTCACAGCTGGGGGAGCAGTTCTTCGGGCCA	CASSQLGEQFF	1	1.2673628713373213E-5	33	TCRBV18-01*01	TCRBV18	TCRBV18-01	01								TCRBD01,TCRBD02	TCRBD01-01,TCRBD02-01		TCRBJ02-01*01	TCRBJ02	TCRBJ02-01	01				4	4	6	2	0	10	48	61	65	-1	69	1	In	VDJ
AGATCCAGCGCACAGAGCGGGGGGACTCAGCCGTGTATCTCTGTGCCAGCAGCTTAAGGATGTGCCGGGGAGCAGTTCTTCGGGCCA		2	2.5347257426746427E-5	40	TCRBV07-03*01	TCRBV07	TCRBV07-03	01				TCRBD02-01	TCRBD02	TCRBD02-01				01,02	TCRBJ02-01*01	TCRBJ02	TCRBJ02-01	01				1	8	8	4	0	10	41	57	65	-1	69	2	Out	VDJ
CCTGCAAAGCTTGAGGACTCGGCCGTGTATCTCTGTGCCAGCAGCTCGTGGACTAGCGGGGGAAGTAGAGAGCAGTTCTTCGGGCCA	CASSSWTSGGSREQFF	2	2.5347257426746427E-5	48	TCRBV11-02*02	TCRBV11	TCRBV11-02	02				TCRBD02-01*01	TCRBD02	TCRBD02-01	01				TCRBJ02-01*01	TCRBJ02	TCRBJ02-01	01				4	3	1	2	7	10	33	46	49	62	69	2	In	VDJ
CTTCACCTACACACCCTGCAGCCAGAAGACTCGGCCCTGTATCTCTGTGCCAGCAGCCAGTCCAGGGCATTCCCGTACTTCGGGCCA	CASSQSRAFPYF	1	1.2673628713373213E-5	36	TCRBV04-02*01	TCRBV04	TCRBV04-02	01				TCRBD01-01*01	TCRBD01	TCRBD01-01	01				TCRBJ02-05*01	TCRBJ02	TCRBJ02-05	01				3	3	4	3	7	13	45	59	62	67	74	1	In	VDJ
AGCACCTTGGAGCTGGGGGACTCGGCCCTTTATCTTTGCGCCAGCAGCGCCGGACAGGCCAATCCTTACGAGCAGTACTTCGGGCCA	CASSAGQANPYEQYF	1	1.2673628713373213E-5	45	TCRBV05-01*01	TCRBV05	TCRBV05-01	01				TCRBD01-01*01	TCRBD01	TCRBD01-01	01				TCRBJ02-05*01	TCRBJ02	TCRBJ02-05	01				4	3	1	4	14	11	36	48	51	58	72	1	In	VDJ
AGTTCTAAGAAGCTCCTTCTCAGTGACTCTGGCTTCTATCTCTGTGCCACTGGGACAGGGGGCCTCTACGAGCAGTACTTCGGGCCA	CATGTGGLYEQYF	1	1.2673628713373213E-5	39	TCRBV30-01*01	TCRBV30	TCRBV30-01	01				TCRBD01-01*01	TCRBD01	TCRBD01-01	01				TCRBJ02-05*01	TCRBJ02	TCRBJ02-05	01				8	3	0	0	9	11	42	48	51	63	72	1	In	VDJ
ATCCAGCGCACAGAGCAGGGGGACTCGGCCATGTATCTCTGTGCCAGCAGCCGCGCCGGGAACCTCTACGAGCAGTACTTCGGGCCA	CASSRAGNLYEQYF	1	1.2673628713373213E-5	42	TCRBV07-09	TCRBV07	TCRBV07-09				01,03	TCRBD02-01*02	TCRBD02	TCRBD02-01	02				TCRBJ02-05*01	TCRBJ02	TCRBJ02-05	01				5	5	8	3	11	11	39	51	56	61	72	1	In	VDJ
AGTTCTAAGAAGCTCCTTCTCAGTGACTCTGGCTTCTATCTCTGTGCCTGGAGCAACTACGGGTCCTACGAGCAGTACTTCGGGCCA	CAWSNYGSYEQYF	1	1.2673628713373213E-5	39	TCRBV30-01*01	TCRBV30	TCRBV30-01	01				TCRBD02-01	TCRBD02	TCRBD02-01				01,02	TCRBJ02-05*01	TCRBJ02	TCRBJ02-05	01				3	2	3	9	13	11	42	53	55	59	72	1	In	VDJ
ACCCTGCAGCCAGAAGACTCGGCCCTGTATCTCTGCGCCAGCAGCCAAGAAAGGCAGGGCGTCCCCTACGAGCAGTACTTCGGGCCA	CASSQERQGVPYEQYF	1	1.2673628713373213E-5	48	TCRBV04-03*01	TCRBV04	TCRBV04-03	01				TCRBD01-01*01	TCRBD01	TCRBD01-01	01				TCRBJ02-05*01	TCRBJ02	TCRBJ02-05	01				0	4	4	3	13	11	33	50	54	59	72	1	In	VDJ
TCAACTCTGACTGTGAGCAACATGAGCCCTGAAGACAGCAGCATATATCTCTGCAGCGTTGTTGGGGACGAGCAGTACTTCGGGCCA	CSVVGDEQYF	1	1.2673628713373213E-5	30	TCRBV29-01*01	TCRBV29	TCRBV29-01	01								TCRBD01,TCRBD02	TCRBD01-01,TCRBD02-01		TCRBJ02-05*01	TCRBJ02	TCRBJ02-05	01				4	3	0	7	3	11	51	61	64	69	72	1	In	VDJ
GTGACCAGTGCCCATCCTGAAGACAGCAGCTTCTACATCTGCAGTGCCCTCCCCCGGGACAGGCGGGACGAGCAGTACTTCGGGCCA	CSALPRDRRDEQYF	1	1.2673628713373213E-5	42	TCRBV20	TCRBV20				TCRBV20-01,TCRBV20-or09_02		TCRBD01-01*01	TCRBD01	TCRBD01-01	01				TCRBJ02-05*01	TCRBJ02	TCRBJ02-05	01				6	8	0	4	9	11	39	47	55	63	72	1	In	VDJ
ACAGTGACCAGTGCCCATCCTGAAGACAGCAGCTTCTACATCTGCAGTGCTCTAAAGGCACAGGGCCACGAGCAGTACTTCGGGCCA	CSALKAQGHEQYF	1	1.2673628713373213E-5	39	TCRBV20	TCRBV20				TCRBV20-01,TCRBV20-or09_02		TCRBD01-01*01	TCRBD01	TCRBD01-01	01				TCRBJ02-05*01	TCRBJ02	TCRBJ02-05	01				5	8	3	3	7	11	42	51	59	65	72	1	In	VDJ
GATCCAGCGCACAGAGCAGGGGGACTCAGCTGTGTATCTCTGTGCCAGCAGCGCGGGCCTCAATCCCTCCCCCAGTACTTCGGGCCA		1	1.2673628713373213E-5	41	TCRBV07-04*01	TCRBV07	TCRBV07-04	01				TCRBD02-01	TCRBD02	TCRBD02-01				01,02	TCRBJ02-05*01	TCRBJ02	TCRBJ02-05	01				5	0	7	4	13	9	40	-1	52	57	70	1	Out	VDJ
ACTCTGGAGTCTGCTGCCTCCTCCCAGACATCTGTATATTTCTGCGCCAGCAGTGGACAGGGGGCTGGGACCCAGTACTTCGGGCCA	CASSGQGAGTQYF	1	1.2673628713373213E-5	39	TCRBV10-01	TCRBV10	TCRBV10-01				01,02	TCRBD01-01*01	TCRBD01	TCRBD01-01	01				TCRBJ02-05*01	TCRBJ02	TCRBJ02-05	01				4	0	2	0	3	7	42	-1	55	65	68	1	In	VDJ
CAGCAGGTAGTGCGAGGAGATTCGGCAGCTTATTTCTGTGCCAGCTCACCAGGGAGCGGGGAACTGGGGACCCAGTACTTCGGGCCA	CASSPGSGELGTQYF	1	1.2673628713373213E-5	45	TCRBV18-01*01	TCRBV18	TCRBV18-01	01				TCRBD02-01*01	TCRBD02	TCRBD02-01	01				TCRBJ02-05*01	TCRBJ02	TCRBJ02-05	01				2	3	6	3	7	7	36	51	54	61	68	1	In	VDJ
GCTCCCTCCCAGACATCTGTGTACTTCTGTGCCAGCAGTGAAGCGCTGACAGGGACCCCCCAACAGGGGACCCAGTACTTCGGGCCA	CASSEALTGTPQQGTQYF	1	1.2673628713373213E-5	54	TCRBV06-01*01	TCRBV06	TCRBV06-01	01				TCRBD01-01*01	TCRBD01	TCRBD01-01	01				TCRBJ02-05*01	TCRBJ02	TCRBJ02-05	01				0	3	2	3	14	7	27	44	47	54	68	1	In	VDJ
CTGCAGCCAGAAGACTCGGCCCTGTATCTCTGTGCCAGCAGCCAAGCTGGGGGGCGGGTCGGTGCCGCGACCCAGTACTTCGGGCCA	CASSQAGGRVGAATQYF	1	1.2673628713373213E-5	51	TCRBV04-02*01	TCRBV04	TCRBV04-02	01								TCRBD01,TCRBD02	TCRBD01-01,TCRBD02-01		TCRBJ02-05*01	TCRBJ02	TCRBJ02-05	01				1	3	6	0	13	7	30	46	49	55	68	1	In	VDJ
GCTCCCTCCCAGACATCTGTGTACTTCTGTGCCAGCAGCGCCGTTGGGGTGGGACAGGGGGCCTTGACGACCCAGTACTTCGGGCCA	CASSAVGVGQGALTTQYF	1	1.2673628713373213E-5	54	TCRBV06	TCRBV06				TCRBV06-01,TCRBV06-05,TCRBV06-06		TCRBD01-01*01	TCRBD01	TCRBD01-01	01				TCRBJ02-05*01	TCRBJ02	TCRBJ02-05	01				6	12	0	0	6	7	27	38	50	62	68	1	In	VDJ
TCCGCCAGCACCAACCAGACATCTATGTACCTCTGTGCCAGCAAGGGTGGTCGTGCACTAGCGGGTGAGACCCAGTACTTCGGGCCA	CASKGGRALAGETQYF	1	1.2673628713373213E-5	48	TCRBV28-01*01	TCRBV28	TCRBV28-01	01				TCRBD02-01	TCRBD02	TCRBD02-01				01,02	TCRBJ02-05*01	TCRBJ02	TCRBJ02-05	01				7	13	3	4	1	5	33	43	56	65	66	1	In	VDJ
CTGCTGTCGGCTGCTCCCTCCCAGACATCTGTGTACTTCTGTGCCAGCAGAGACGGGGGGCCGGGTGAGACCCAGTACTTCGGGCCA	CASRDGGPGETQYF	1	1.2673628713373213E-5	42	TCRBV06-05*01	TCRBV06	TCRBV06-05	01				TCRBD02-01*01	TCRBD02	TCRBD02-01	01				TCRBJ02-05*01	TCRBJ02	TCRBJ02-05	01				6	3	8	1	6	5	39	50	53	60	66	1	In	VDJ
ATCCTGGAGTCGCCCAGCCCCAACCAGACCTCTCTGTACTTCTGTGCCAGCACTCATTAGGGGCCTGAGACCCAGTACTTCGGGCCA	CASTH*GPETQYF	1	1.2673628713373213E-5	39	TCRBV27-01*01	TCRBV27	TCRBV27-01	01				TCRBD01-01*01	TCRBD01	TCRBD01-01	01				TCRBJ02-05*01	TCRBJ02	TCRBJ02-05	01				7	6	5	2	3	5	42	52	58	63	66	1	Stop	VDJ
GCCTGCAGAACTGGAGGATTCTGGAGTTTATTTCTGTGCCAGCAGCCAATAGTCAGGGGGCGCGATGAGACCCAGTACTTCGGGCCA		1	1.2673628713373213E-5	47	TCRBV14-01*01	TCRBV14	TCRBV14-01	01				TCRBD01-01*01	TCRBD01	TCRBD01-01	01				TCRBJ02-05*01	TCRBJ02	TCRBJ02-05	01				2	4	4	0	5	5	34	49	53	61	66	1	Out	VDJ
CTGTCCCTAGAGTCTGCCATCCCCAACCAGACAGCTCTTTACTTCTGTGCCACCAGTGATTTCGTGGAGACCCAGTACTTCGGGCCA	CATSDFVETQYF	1	1.2673628713373213E-5	36	TCRBV24	TCRBV24				TCRBV24-01,TCRBV24-or09_02		TCRBD02-01	TCRBD02	TCRBD02-01				01,02	TCRBJ02-05*01	TCRBJ02	TCRBJ02-05	01				1	0	8	6	2	5	45	-1	62	64	66	1	In	VDJ
CTCAGGCTGGAGTCGGCTGCTCCCTCCCAGACATCTGTGTACTTCTGTGCCAGCAGTGAAATCCTGGAGACCCAGTACTTCGGGCCA	CASSEILETQYF	1	1.2673628713373213E-5	36	TCRBV06-01*01	TCRBV06	TCRBV06-01	01				TCRBD02-01	TCRBD02	TCRBD02-01				01,02	TCRBJ02-05*01	TCRBJ02	TCRBJ02-05	01				2	3	4	10	1	5	45	60	63	65	66	1	In	VDJ
ACTCTGACGATCCAGCGCACACAGCAGGAGGACTCGGCCGTGTATCTCTGTGCCAGCAGCTTACTGGAGACCCAGTACTTCGGGCCA	CASSLLETQYF	1	1.2673628713373213E-5	33	TCRBV07-02*01	TCRBV07	TCRBV07-02	01				TCRBD02-01	TCRBD02	TCRBD02-01				01,02	TCRBJ02-05*01	TCRBJ02	TCRBJ02-05	01				2	0	4	10	1	5	48	-1	63	65	66	1	In	VDJ
AAGATCCAGCGCACAGAGCGGGGGGACTCAGCCGTGTATCTCTGTGCCAGCAGCTTAGGGCTGTGGGAGACCCAGTACTTCGGGCCA	CASSLGLWETQYF	1	1.2673628713373213E-5	39	TCRBV07-03*01	TCRBV07	TCRBV07-03	01				TCRBD01-01*01	TCRBD01	TCRBD01-01	01				TCRBJ02-05*01	TCRBJ02	TCRBJ02-05	01				2	0	8	0	5	5	42	-1	57	61	66	1	In	VDJ
TCCGGTCCACAAAGCTGGAGGACTCAGCCATGTACTTCTGTGCCCGCGCCGACAGGCGATTGGTGGGAGACCCAGTACTTCGGGCCA		1	1.2673628713373213E-5	43	TCRBV02-01*01	TCRBV02	TCRBV02-01	01				TCRBD01-01*01	TCRBD01	TCRBD01-01	01				TCRBJ02-05*01	TCRBJ02	TCRBJ02-05	01				11	6	2	4	10	5	38	44	50	56	66	1	Out	VDJ
GTGACCAGTGCCCATCCTGAAGACAGCAGCTTCTACATCTGCAGTGCTCTGGGGACTCTGAAATGGGAGACCCAGTACTTCGGGCCA	CSALGTLKWETQYF	1	1.2673628713373213E-5	42	TCRBV20	TCRBV20				TCRBV20-01,TCRBV20-or09_02		TCRBD02-01	TCRBD02	TCRBD02-01				01,02	TCRBJ02-05*01	TCRBJ02	TCRBJ02-05	01				5	3	0	10	9	5	39	48	51	57	66	1	In	VDJ
CAGCGCACAGAGCAGGGGGACTCGGCCATGTATCTCTGTGCCAGCAGCTTTGATAGTTCAATTGGGGAGACCCAGTACTTCGGGCCA	CASSFDSSIGETQYF	2	2.5347257426746427E-5	45	TCRBV07-09	TCRBV07	TCRBV07-09				01,03					TCRBD01,TCRBD02	TCRBD01-01,TCRBD02-01		TCRBJ02-05*01	TCRBJ02	TCRBJ02-05	01				3	13	0	9	0	5	36	50	63	-1	66	2	In	VDJ
GTGAACGCCTTGGAGCTGGACGACTCGGCCCTGTATCTCTGTGCCAGCAGCTTCACTCAGGGTGGGGAGACCCAGTACTTCGGGCCA	CASSFTQGGETQYF	1	1.2673628713373213E-5	42	TCRBV05-04*01	TCRBV05	TCRBV05-04	01				TCRBD01-01*01	TCRBD01	TCRBD01-01	01				TCRBJ02-05*01	TCRBJ02	TCRBJ02-05	01				2	4	4	3	4	5	39	53	57	62	66	1	In	VDJ
GCTCCCTCCCAGACATCTGTGTACTTCTGTGCCAGCAGTCGATACCCGGGACTAGCGGGAGCTGGGGAGACCCAGTACTTCGGGCCA	CASSRYPGLAGAGETQYF	2	2.5347257426746427E-5	54	TCRBV06	TCRBV06				TCRBV06-01,TCRBV06-05,TCRBV06-06		TCRBD02-01*02	TCRBD02	TCRBD02-01	02				TCRBJ02-05*01	TCRBJ02	TCRBJ02-05	01				5	8	0	2	5	5	27	39	47	61	66	2	In	VDJ
CTGACGATTCAGCGCACAGAGCAGCGGGACTCAGCCATGTATCGCTGTGCCAGCAGCACGGGGGGGGAGACCCAGTACTTCGGGCCA	CASSTGGETQYF	1	1.2673628713373213E-5	36	TCRBV07-07*01	TCRBV07	TCRBV07-07	01				TCRBD02-01*01	TCRBD02	TCRBD02-01	01				TCRBJ02-05*01	TCRBJ02	TCRBJ02-05	01				5	1	8	0	0	5	45	57	58	-1	66	1	In	VDJ
CTGAGGATCCAGCAGGTAGTGCGAGGAGATTCGGCAGCTTATTTCTGTGCCAGCTCCCCCGGGGGGGAGACCCAGTACTTCGGGCCA	CASSPGGETQYF	1	1.2673628713373213E-5	36	TCRBV18-01*01	TCRBV18	TCRBV18-01	01				TCRBD02-01*01	TCRBD02	TCRBD02-01	01				TCRBJ02-05*01	TCRBJ02	TCRBJ02-05	01				6	3	8	1	0	5	45	56	59	-1	66	1	In	VDJ
GCAGCCAGAAGACTCAGCCCTGTATCTCTGCGCCAGCAGCCAAGATCGCCTGAGGGGGGGAAGGGGGAGACCCAGTACTTCGGGCCA		1	1.2673628713373213E-5	53	TCRBV04-01*01	TCRBV04	TCRBV04-01	01				TCRBD02-01*01	TCRBD02	TCRBD02-01	01				TCRBJ02-05*01	TCRBJ02	TCRBJ02-05	01				0	8	9	0	6	5	28	45	53	60	66	1	Out	VDJ
GCTGCTCCCTCCCAGACATCTGTGTACTTCTGTGCCAGCAGTGAAATTTTATTCGGGGGGCGCGGGGAGACCCAGTACTTCGGGCCA	CASSEILFGGRGETQYF	1	1.2673628713373213E-5	51	TCRBV06-01*01	TCRBV06	TCRBV06-01	01				TCRBD02-01*01	TCRBD02	TCRBD02-01	01				TCRBJ02-05*01	TCRBJ02	TCRBJ02-05	01				2	8	8	1	6	5	30	45	53	60	66	1	In	VDJ
GTGAGCACCTTGGAGCTGGGGGACTCGGCCCTTTATCTTTGCGCCAGCAGCGTACAGGGGGCCGGGGAGACCCAGTACTTCGGGCCA	CASSVQGAGETQYF	1	1.2673628713373213E-5	42	TCRBV05-01*01	TCRBV05	TCRBV05-01	01				TCRBD01-01*01	TCRBD01	TCRBD01-01	01				TCRBJ02-05*01	TCRBJ02	TCRBJ02-05	01				4	2	3	0	4	5	39	51	53	62	66	1	In	VDJ
GTGTCGGCTGCTCCCTCCCAGACATCTGTGTACTTGTGTGCCAGCAGTTATAGCAGGGGCCACGGGGAGACCCAGTACTTCGGGCCA	CASSYSRGHGETQYF	2	2.5347257426746427E-5	45	TCRBV06-08*01	TCRBV06	TCRBV06-08	01				TCRBD01-01*01	TCRBD01	TCRBD01-01	01				TCRBJ02-05*01	TCRBJ02	TCRBJ02-05	01				3	3	4	2	7	5	36	50	53	59	66	2	In	VDJ
CTGGAGTCGCCCAGCCCCAACCAGACCTCTCTGTACTTCTGTGCCAGCAGTTTATCACCGGGAGGGGAGACCCAGTACTTCGGGCCA	CASSLSPGGETQYF	1	1.2673628713373213E-5	42	TCRBV27-01*01	TCRBV27	TCRBV27-01	01				TCRBD02-01*02	TCRBD02	TCRBD02-01	02				TCRBJ02-05*01	TCRBJ02	TCRBJ02-05	01				0	2	8	0	0	5	39	56	58	-1	66	1	In	VDJ
CTGAGCTCTCTGGAGCTGGGGGACTCAGCTTTGTATTTCTGTGCCAGCAGCGTAGCTCGGGGTCGGGAGACCCAGTACTTCGGGCCA	CASSVARGRETQYF	1	1.2673628713373213E-5	42	TCRBV09-01	TCRBV09	TCRBV09-01				01,02	TCRBD02-01*01	TCRBD02	TCRBD02-01	01				TCRBJ02-05*01	TCRBJ02	TCRBJ02-05	01				0	2	8	3	4	5	39	55	57	62	66	1	In	VDJ
AGTCCGCCAGCACCAACCAGACATCTATGTACCTCTGTGCCAGCAGTTCCAGAACAGGGCTCTCGGGAGACCCAGTACTTCGGGCCA		1	1.2673628713373213E-5	46	TCRBV28-01*01	TCRBV28	TCRBV28-01	01				TCRBD01-01*01	TCRBD01	TCRBD01-01	01				TCRBJ02-05*01	TCRBJ02	TCRBJ02-05	01				4	5	3	3	7	5	35	48	53	59	66	1	Out	VDJ
ACTCTGGAGTCCGCTACCAGCTCCCAGACATCTGTGTACTTCTGTGCCATCAGTGATTTGAATCGGGAGACCCAGTACTTCGGGCCA	CAISDLNRETQYF	1	1.2673628713373213E-5	39	TCRBV10-03*01	TCRBV10	TCRBV10-03	01				TCRBD02-01	TCRBD02	TCRBD02-01				01,02	TCRBJ02-05*01	TCRBJ02	TCRBJ02-05	01				3	7	8	5	0	5	42	56	63	-1	66	1	In	VDJ
AAGATCCAACCTGCAAAGCTTGAGGACTCGGCCGTGTATCTCTGTGCCAGCAGCTGGGGGGGGACGGAGACCCAGTACTTCGGGCCA	CASSWGGTETQYF	1	1.2673628713373213E-5	39	TCRBV11-02*02	TCRBV11	TCRBV11-02	02				TCRBD02-01*01	TCRBD02	TCRBD02-01	01				TCRBJ02-05*01	TCRBJ02	TCRBJ02-05	01				4	0	9	0	4	5	42	-1	55	62	66	1	In	VDJ
TCTGACTGTGAGCAACATGAGCCCTGAAGACAGCAGCATATATCTCTGCAGCGTTGAAAAGGGGAGGAGACCCAGTACTTCGGGCCA		1	1.2673628713373213E-5	35	TCRBV29-01*01	TCRBV29	TCRBV29-01	01								TCRBD01,TCRBD02	TCRBD01-01,TCRBD02-01		TCRBJ02-05*01	TCRBJ02	TCRBJ02-05	01				2	1	5	2	2	5	46	58	59	64	66	1	Out	VDJ
ATCCTGGAGTCGCCCAGCCCCAACCAGACCTCTCTGTACTTCTGTGCCAGCAGTTTCAGGGGTCAGGAGACCCAGTACTTCGGGCCA	CASSFRGQETQYF	1	1.2673628713373213E-5	39	TCRBV27-01*01	TCRBV27	TCRBV27-01	01				TCRBD01-01*01	TCRBD01	TCRBD01-01	01				TCRBJ02-05*01	TCRBJ02	TCRBJ02-05	01				3	0	4	2	4	5	42	-1	56	62	66	1	In	VDJ
TCCACAAAGCTGGAGGACTCAGCCATGTACTTCTGTGCCAGCAGTGAAAGAGGGACTAGCGGGCAGGAGACCCAGTACTTCGGGCCA	CASSERGTSGQETQYF	1	1.2673628713373213E-5	48	TCRBV02-01*01	TCRBV02	TCRBV02-01	01				TCRBD02-01	TCRBD02	TCRBD02-01				01,02	TCRBJ02-05*01	TCRBJ02	TCRBJ02-05	01				2	3	0	4	3	5	33	48	51	63	66	1	In	VDJ
GAATGTGAACGCCTTGGAGCTGGACGACTCGGCCCTGTATCTCTGTGCCAGCAGCTTGGAGGGGTCGAGACCCAGTACTTCGGGCCA		3	3.802088614011964E-5	38	TCRBV05-04*01	TCRBV05	TCRBV05-04	01				TCRBD01-01*01	TCRBD01	TCRBD01-01	01				TCRBJ02-05*01	TCRBJ02	TCRBJ02-05	01				0	0	5	2	2	5	43	-1	59	64	66	3	Out	VDJ
CGCTCCCAGACATCTGTGTATTTCTGCGCCAGCAGTGACTAGCGGGAGCCTACTCGGAAGATAATCGAGACCCAGTACTTCGGGCCA	CASSD*REPTRKIIETQYF	1	1.2673628713373213E-5	57	TCRBV10-02*01	TCRBV10	TCRBV10-02	01				TCRBD02-01*02	TCRBD02	TCRBD02-01	02				TCRBJ02-05*01	TCRBJ02	TCRBJ02-05	01				3	0	4	2	18	5	24	-1	38	48	66	1	Stop	VDJ
ATCCAGCGCACAGAGCAGCGGGACTCGGCCATGTATCGCTGTGCCAGCAGCTCATCACGGGGGAGCGAGACCCAGTACTTCGGGCCA	CASSSSRGSETQYF	1	1.2673628713373213E-5	42	TCRBV07-06*01	TCRBV07	TCRBV07-06	01				TCRBD02-01*01	TCRBD02	TCRBD02-01	01				TCRBJ02-05*01	TCRBJ02	TCRBJ02-05	01				4	5	8	2	3	5	39	52	57	63	66	1	In	VDJ
CTCAGGCTGCTGTCGGCTGCTCCCTCCCAGACATCTGTGTACTTCTGTGCCAGCAGTTACGATTCCGAGACCCAGTACTTCGGGCCA	CASSYDSETQYF	1	1.2673628713373213E-5	36	TCRBV06-05*01	TCRBV06	TCRBV06-05	01								TCRBD01,TCRBD02	TCRBD01-01,TCRBD02-01		TCRBJ02-05*01	TCRBJ02	TCRBJ02-05	01				2	0	2	8	4	5	45	-1	60	62	66	1	In	VDJ
CCGCTCAGGCTGGAGTTGGCTGCTCCCTCCCAGACATCTGTGTACTTCTGTGCCAGCAGTTACTACGAGACCCAGTACTTCGGGCCA	CASSYYETQYF	1	1.2673628713373213E-5	33	TCRBV06-06	TCRBV06	TCRBV06-06				01,02					TCRBD01,TCRBD02	TCRBD01-01,TCRBD02-01		TCRBJ02-05*01	TCRBJ02	TCRBJ02-05	01				1	0	3	7	0	5	48	-1	64	-1	66	1	In	VDJ
TCGGCTGCTCCCTCCCAGACATCTGTGTACTTCTGTGCCAGCAGTTACTCTCCTAGCGGGGGGCTAGAGACCCAGTACTTCGGGCCA	CASSYSPSGGLETQYF	1	1.2673628713373213E-5	48	TCRBV06-05*01	TCRBV06	TCRBV06-05	01				TCRBD02-01*01	TCRBD02	TCRBD02-01	01				TCRBJ02-05*01	TCRBJ02	TCRBJ02-05	01				0	2	4	1	2	4	33	50	52	63	65	1	In	VDJ
TCTGCTGCCTCCTCCCAGACATCTGTATATTTCTGCGCCAGCAGTGACCTAGCGGGAGGGCCCATAGAGACCCAGTACTTCGGGCCA	CASSDLAGGPIETQYF	1	1.2673628713373213E-5	48	TCRBV10-01	TCRBV10	TCRBV10-01				01,02	TCRBD02-01*02	TCRBD02	TCRBD02-01	02				TCRBJ02-05*01	TCRBJ02	TCRBJ02-05	01				3	1	4	0	5	4	33	47	48	60	65	1	In	VDJ
GCAGCCAGAAGACTCAGCCCTGTATCTCTGCGCCAGCAGCCGAACCGGGACTAGCGGGGGGGCTGAGAGACCCAGTACTTCGGGCCA		1	1.2673628713373213E-5	53	TCRBV04-01*01	TCRBV04	TCRBV04-01	01				TCRBD02-01*01	TCRBD02	TCRBD02-01	01				TCRBJ02-05*01	TCRBJ02	TCRBJ02-05	01				4	5	0	0	3	4	28	41	46	62	65	1	Out	VDJ
CGGCTGCTCCCTCCCAGACATCTGTGTACTTCTGTGCCAGCAGCCGACAGGGCCTTCGGAACCTGAGAGACCCAGTACTTCGGGCCA		1	1.2673628713373213E-5	49	TCRBV06	TCRBV06				TCRBV06-01,TCRBV06-05		TCRBD01-01*01	TCRBD01	TCRBD01-01	01				TCRBJ02-05*01	TCRBJ02	TCRBJ02-05	01				6	2	2	3	13	4	32	43	45	52	65	1	Out	VDJ
CTACACACCCTGCAGCCAGAAGACTCGGCCCTGTATCTCTGCGCCAGCAGCCAAGATGAAGGGGGAGAGACCCAGTACTTCGGGCCA	CASSQDEGGETQYF	1	1.2673628713373213E-5	42	TCRBV04-03*01	TCRBV04	TCRBV04-03	01				TCRBD01-01*01	TCRBD01	TCRBD01-01	01				TCRBJ02-05*01	TCRBJ02	TCRBJ02-05	01				0	3	5	1	0	4	39	56	59	-1	65	1	In	VDJ
ACTCTGAAGATCCGGTCCACAAAGCTGGAGGACTCAGCCATGTACTTCTGTGCCAGCAGTCGGGGAGAGACCCAGTACTTCGGGCCA	CASSRGETQYF	1	1.2673628713373213E-5	33	TCRBV02-01*01	TCRBV02	TCRBV02-01	01				TCRBD02-01*01	TCRBD02	TCRBD02-01	01				TCRBJ02-05*01	TCRBJ02	TCRBJ02-05	01				5	0	8	3	0	4	48	-1	60	-1	65	1	In	VDJ
ACATCGGCCCAAAAGAACCCGACAGCTTTCTATCTCTGTGCCAGTAGTATTACTGACACGGCGGGAGAGACCCAGTACTTCGGGCCA	CASSITDTAGETQYF	1	1.2673628713373213E-5	45	TCRBV19-01	TCRBV19	TCRBV19-01				01,02	TCRBD02-01	TCRBD02	TCRBD02-01				01,02	TCRBJ02-05*01	TCRBJ02	TCRBJ02-05	01				3	10	7	4	0	4	36	50	60	-1	65	1	In	VDJ
GTAGTGCGAGGAGATTCGGCAGCTTATTTCTGTGCCAGCTCCCGAGGCACGGCGGGGGGCCCGGGAGAGACCCAGTACTTCGGGCCA	CASSRGTAGGPGETQYF	1	1.2673628713373213E-5	51	TCRBV18-01*01	TCRBV18	TCRBV18-01	01				TCRBD02-01*01	TCRBD02	TCRBD02-01	01				TCRBJ02-05*01	TCRBJ02	TCRBJ02-05	01				6	10	7	1	6	4	30	41	51	59	65	1	In	VDJ
ATCCAGCGCACAGAGCAGGGGGACTCGGCCATGTATCTCTGTGCCAGCAGACAGGGGGGTTTCGGAGAGACCCAGTACTTCGGGCCA	CASRQGGFGETQYF	1	1.2673628713373213E-5	42	TCRBV07-09	TCRBV07	TCRBV07-09				01,03	TCRBD01-01*01	TCRBD01	TCRBD01-01	01				TCRBJ02-05*01	TCRBJ02	TCRBJ02-05	01				6	0	3	1	7	4	39	-1	50	58	65	1	In	VDJ
ATCCTGAGGATCCAGCAGGTAGTGCGAGGAGATTCGGCAGCTTATTTCTGTGCCAGCTCAAGAGGAGAGACCCAGTACTTCGGGCCA	CASSRGETQYF	1	1.2673628713373213E-5	33	TCRBV18-01*01	TCRBV18	TCRBV18-01	01				TCRBD02-01*02	TCRBD02	TCRBD02-01	02				TCRBJ02-05*01	TCRBJ02	TCRBJ02-05	01				5	1	11	1	0	4	48	60	61	-1	65	1	In	VDJ
AGCACCTTGGAGCTGGGGGACTCGGCCCTTTATCTTTGCGCCAGCAGCGGCAACCAGGGGGCAGGAGAGACCCAGTACTTCGGGCCA	CASSGNQGAGETQYF	1	1.2673628713373213E-5	45	TCRBV05-01*01	TCRBV05	TCRBV05-01	01				TCRBD01-01*01	TCRBD01	TCRBD01-01	01				TCRBJ02-05*01	TCRBJ02	TCRBJ02-05	01				4	6	4	0	3	4	36	48	54	62	65	1	In	VDJ
ATCCGGTCCACAAAGCTGGAGGACTCAGCCATGTACTTCTGTGCCAGCAGTGAACAGGAGTTTCGAGAGACCCAGTACTTCGGGCCA	CASSEQEFRETQYF	1	1.2673628713373213E-5	42	TCRBV02-01*01	TCRBV02	TCRBV02-01	01								TCRBD01,TCRBD02	TCRBD01-01,TCRBD02-01		TCRBJ02-05*01	TCRBJ02	TCRBJ02-05	01				2	0	4	4	7	4	39	-1	54	58	65	1	In	VDJ
GGGTTGGAGTCGGCTGCTCCCTCCCAAACATCTGTGTACTTCTGTGCCAGCTATTCTGGGACTAGAGAGACCCAGTACTTCGGGCCA	CASYSGTRETQYF	1	1.2673628713373213E-5	39	TCRBV06	TCRBV06				TCRBV06-02,TCRBV06-03		TCRBD02-01	TCRBD02	TCRBD02-01				01,02	TCRBJ02-05*01	TCRBJ02	TCRBJ02-05	01				8	6	0	8	0	4	42	51	57	-1	65	1	In	VDJ
GAGTCGGCTGCTCCCTCCCAAACATCTGTGTACTTCTGTGCCAGCAGCCCCCATCGGGGGACATCAGAGACCCAGTACTTCGGGCCA	CASSPHRGTSETQYF	1	1.2673628713373213E-5	45	TCRBV06	TCRBV06				TCRBV06-02,TCRBV06-03						TCRBD01,TCRBD02	TCRBD01-01,TCRBD02-01		TCRBJ02-05*01	TCRBJ02	TCRBJ02-05	01				6	10	0	6	2	4	36	47	57	63	65	1	In	VDJ
ACCAGTGCCCATCCTGAAGACAGCAGCTTCTACATCTGCAGTGCTTCGCCATCTCATGGGGGCGCAGAGACCCAGTACTTCGGGCCA	CSASPSHGGAETQYF	1	1.2673628713373213E-5	45	TCRBV20	TCRBV20				TCRBV20-01,TCRBV20-or09_02		TCRBD01-01*01	TCRBD01	TCRBD01-01	01				TCRBJ02-05*01	TCRBJ02	TCRBJ02-05	01				5	12	6	0	2	4	36	45	57	63	65	1	In	VDJ
GAGTCGCCCAGCCCCAACCAGACCTCTCTGTACTTCTGTGCCAGCAGTCAATGGGGGGGATACGCAGAGACCCAGTACTTCGGGCCA	CASSQWGGYAETQYF	1	1.2673628713373213E-5	45	TCRBV27-01*01	TCRBV27	TCRBV27-01	01				TCRBD02-01*01	TCRBD02	TCRBD02-01	01				TCRBJ02-05*01	TCRBJ02	TCRBJ02-05	01				5	4	9	0	6	4	36	48	52	59	65	1	In	VDJ
GCTCTCTGGAGCTGGGGGACTCAGCTTTGTATTTCTGTGCCAGCAGCTCCTAGAGCGGGAGGGTAAGAGACCCAGTACTTCGGGCCA		1	1.2673628713373213E-5	46	TCRBV09-01	TCRBV09	TCRBV09-01				01,02	TCRBD02-01*02	TCRBD02	TCRBD02-01	02				TCRBJ02-05*01	TCRBJ02	TCRBJ02-05	01				4	6	6	0	1	3	35	47	53	63	64	1	Out	VDJ
AGCAGGAGGACTCCGCCGTGTATCTCTGTGCCAGCAGCTTAACCCCTTCCTAGCGGGGGGGCCTAAGAGACCCAGTACTTCGGGCCA		1	1.2673628713373213E-5	55	TCRBV07-08*01	TCRBV07	TCRBV07-08	01				TCRBD02-01*01	TCRBD02	TCRBD02-01	01				TCRBJ02-05*01	TCRBJ02	TCRBJ02-05	01				2	8	4	0	3	3	26	41	49	61	64	1	Out	VDJ
CAAATTTCACTCTGAAGATCCGGTCCACAAAGCTGGAGGACTCAGCCATGTACTTGAATTCTATAAGAGACCCAGTACTTCGGGCCA		1	1.2673628713373213E-5	25	TCRBV02-01*01	TCRBV02	TCRBV02-01	01				TCRBD02-01	TCRBD02	TCRBD02-01				01,02	TCRBJ02-05*01	TCRBJ02	TCRBJ02-05	01				18	5	4	9	1	3	56	55	60	63	64	1	Out	VDJ
TCTCTGGAGCTGGGGGACTCAGCTTTGTATTTCTGTGCCAGCAGCGTAGGGGCTAGCGGGGGTGAAGAGACCCAGTACTTCGGGCCA	CASSVGASGGEETQYF	1	1.2673628713373213E-5	48	TCRBV09-01	TCRBV09	TCRBV09-01				01,02	TCRBD02-01*01	TCRBD02	TCRBD02-01	01				TCRBJ02-05*01	TCRBJ02	TCRBJ02-05	01				0	3	4	2	2	3	33	49	52	62	64	1	In	VDJ
AGCACCTTGGAGCTGGGGGACTCGGCCCTTTATCTTTGCGCCAGCAGCTCCTTCGGACAGTCTGAAGAGACCCAGTACTTCGGGCCA	CASSSFGQSEETQYF	1	1.2673628713373213E-5	45	TCRBV05-01*01	TCRBV05	TCRBV05-01	01				TCRBD01-01*01	TCRBD01	TCRBD01-01	01				TCRBJ02-05*01	TCRBJ02	TCRBJ02-05	01				3	5	1	5	4	3	36	49	54	60	64	1	In	VDJ
CGGTCCACAAAGCTGGAGGACTCAGCCATGTACTTCTGTGCCAGCAACCGAATAGCGGGGGGGGAAGAGACCCAGTACTTCGGGCCA	CASNRIAGGEETQYF	1	1.2673628713373213E-5	45	TCRBV02-01*01	TCRBV02	TCRBV02-01	01				TCRBD02-01*01	TCRBD02	TCRBD02-01	01				TCRBJ02-05*01	TCRBJ02	TCRBJ02-05	01				7	6	5	0	1	3	36	46	52	63	64	1	In	VDJ
TTGGAGTCGGCTGCTCCCTCCCAAACATCTGTGTACTTCTGTGCCAGCAGTCGACTAGCGGGGGAAGAGACCCAGTACTTCGGGCCA	CASSRLAGEETQYF	1	1.2673628713373213E-5	42	TCRBV06	TCRBV06				TCRBV06-02,TCRBV06-03		TCRBD02-01*01	TCRBD02	TCRBD02-01	01				TCRBJ02-05*01	TCRBJ02	TCRBJ02-05	01				5	1	2	2	0	3	39	51	52	-1	64	1	In	VDJ
ACTCTGAAGATCCGGTCCACAAAGCTGGAGGACTCAGCCATGTACTTCTGTGCCAGTAGCGGGGAAGAGACCCAGTACTTCGGGCCA	CASSGEETQYF	1	1.2673628713373213E-5	33	TCRBV02-01*01	TCRBV02	TCRBV02-01	01				TCRBD02-01*01	TCRBD02	TCRBD02-01	01				TCRBJ02-05*01	TCRBJ02	TCRBJ02-05	01				9	0	5	3	0	3	48	-1	56	-1	64	1	In	VDJ
AACATGAGCCCTGAAGACAGCAGCATATATCTCTGCAGCGTTGCCGTGAGGGATAGCGGGGGCGAAGAGACCCAGTACTTCGGGCCA	CSVAVRDSGGEETQYF	1	1.2673628713373213E-5	48	TCRBV29-01*01	TCRBV29	TCRBV29-01	01				TCRBD02-01*01	TCRBD02	TCRBD02-01	01				TCRBJ02-05*01	TCRBJ02	TCRBJ02-05	01				4	10	5	2	2	3	33	43	53	62	64	1	In	VDJ
TCCACAAAGCTGGAGGACTCAGCCATGTACTTCTGTGCCAGCAGCAACAGACTAGCGGACTTTCAAGAGACCCAGTACTTCGGGCCA	CASSNRLADFQETQYF	1	1.2673628713373213E-5	48	TCRBV02-01*01	TCRBV02	TCRBV02-01	01				TCRBD02-01	TCRBD02	TCRBD02-01				01,02	TCRBJ02-05*01	TCRBJ02	TCRBJ02-05	01				6	5	2	5	5	2	33	44	49	58	63	1	In	VDJ
ATCAATTCCCTGGAGCTTGGTGACTCTGCTGTGTATTTCTGTGCCAGCAGCCAAGATGGGGTTCAAGAGACCCAGTACTTCGGGCCA	CASSQDGVQETQYF	1	1.2673628713373213E-5	42	TCRBV03	TCRBV03				TCRBV03-01,TCRBV03-02						TCRBD01,TCRBD02	TCRBD01-01,TCRBD02-01		TCRBJ02-05*01	TCRBJ02	TCRBJ02-05	01				0	1	6	2	2	2	39	56	57	61	63	1	In	VDJ
GAGCTTGGTGACTCTGCTGTGTATTTCTGTGCCAGCAGCCAAGCCGGGACAGGGGGCTGGGGTCAAGAGACCCAGTACTTCGGGCCA	CASSQAGTGGWGQETQYF	1	1.2673628713373213E-5	54	TCRBV03	TCRBV03				TCRBV03-01,TCRBV03-02		TCRBD01-01*01	TCRBD01	TCRBD01-01	01				TCRBJ02-05*01	TCRBJ02	TCRBJ02-05	01				1	2	0	0	6	2	27	43	45	57	63	1	In	VDJ
GCCATCCCCAACCAGACAGCTCTTTACTTCTGTGCCACCAGTGATTTTGGGACTAGTTTCACTCAAGAGACCCAGTACTTCGGGCCA	CATSDFGTSFTQETQYF	2	2.5347257426746427E-5	51	TCRBV24	TCRBV24				TCRBV24-01,TCRBV24-or09_02		TCRBD02-01	TCRBD02	TCRBD02-01				01,02	TCRBJ02-05*01	TCRBJ02	TCRBJ02-05	01				1	1	0	8	7	2	30	47	48	56	63	2	In	VDJ
GCACAGAGCAGGGGGACTCGGCCATGTATCTCTGTGCCAGCAGCCCCGGAGCGGGGGGGGCTGCAAGAGACCCAGTACTTCGGGCCA		2	2.5347257426746427E-5	49	TCRBV07-09	TCRBV07	TCRBV07-09				01,03	TCRBD02-01*01	TCRBD02	TCRBD02-01	01				TCRBJ02-05*01	TCRBJ02	TCRBJ02-05	01				5	5	6	0	4	2	32	44	49	59	63	2	Out	VDJ
CGCACACAGCAGGAGGACTCGGCCGTGTATCTCTGTGCCAGCAGCCCCGGAGCGGGGGGGCTGCAAGAGACCCAGTACTTCGGGCCA	CASSPGAGGLQETQYF	2	2.5347257426746427E-5	48	TCRBV07-02*01	TCRBV07	TCRBV07-02	01				TCRBD02-01*01	TCRBD02	TCRBD02-01	01				TCRBJ02-05*01	TCRBJ02	TCRBJ02-05	01				5	5	6	0	3	2	33	45	50	60	63	2	In	VDJ
CGCACACAGCAGGAGGACTCGGCCATGTATCTCTGTGCCAGCAGCCCCGGAGCGGGGGGGCTGCAAGAGACCCAGTACTTCGGGCCA	CASSPGAGGLQETQYF	2	2.5347257426746427E-5	48	TCRBV07-02*01	TCRBV07	TCRBV07-02	01				TCRBD02-01*01	TCRBD02	TCRBD02-01	01				TCRBJ02-05*01	TCRBJ02	TCRBJ02-05	01				5	5	6	0	3	2	33	45	50	60	63	2	In	VDJ
ATGAATGTGAGTGCCTTGGAGCTGGGGGACTCGGCCCTGTATCTCTGTGCCTTCCTTGGGGGGCAAGAGACCCAGTACTTCGGGCCA	CAFLGGQETQYF	2	2.5347257426746427E-5	36	TCRBV05-03	TCRBV05	TCRBV05-03				01,02	TCRBD02-01*01	TCRBD02	TCRBD02-01	01				TCRBJ02-05*01	TCRBJ02	TCRBJ02-05	01				10	6	9	1	0	2	45	51	57	-1	63	2	In	VDJ
ACATCGGCCCAAAAGAACCCGACAGCTTTCTATCTCTGTGCCAGTAGTATAGGGTCGGGGGGGCAAGAGACCCAGTACTTCGGGCCA	CASSIGSGGQETQYF	1	1.2673628713373213E-5	45	TCRBV19-01	TCRBV19	TCRBV19-01				01,02	TCRBD02-01*01	TCRBD02	TCRBD02-01	01				TCRBJ02-05*01	TCRBJ02	TCRBJ02-05	01				1	3	8	0	0	2	36	52	55	-1	63	1	In	VDJ
AGGATCCAGCAGGTAGTGCGAGGAGATTCGGCAGCTTATTTCTGTGCCAGCTCACCCCCGGGGCAAGAGACCCAGTACTTCGGGCCA	CASSPPGQETQYF	1	1.2673628713373213E-5	39	TCRBV18-01*01	TCRBV18	TCRBV18-01	01				TCRBD02-01*01	TCRBD02	TCRBD02-01	01				TCRBJ02-05*01	TCRBJ02	TCRBJ02-05	01				3	2	8	3	0	2	42	56	58	-1	63	1	In	VDJ
ATCCGGTCCACAAAGCTGGAGGACTCAGCCATGTACTTCTGTGCCAGCCTTGTAGGCAGAGGGCAAGAGACCCAGTACTTCGGGCCA	CASLVGRGQETQYF	1	1.2673628713373213E-5	42	TCRBV02-01*01	TCRBV02	TCRBV02-01	01				TCRBD02-01*02	TCRBD02	TCRBD02-01	02				TCRBJ02-05*01	TCRBJ02	TCRBJ02-05	01				8	10	11	0	0	2	39	48	58	-1	63	1	In	VDJ
AGGATCCAGCAGGTAGTGCGAGGAGATTCGGCAGCTTATTTCTGTGCCAGCTCACCAAGACAGCAAGAGACCCAGTACTTCGGGCCA	CASSPRQQETQYF	1	1.2673628713373213E-5	39	TCRBV18-01*01	TCRBV18	TCRBV18-01	01				TCRBD01-01*01	TCRBD01	TCRBD01-01	01				TCRBJ02-05*01	TCRBJ02	TCRBJ02-05	01				2	1	2	5	0	2	42	57	58	-1	63	1	In	VDJ
GCCTTGGAGCTGGACGACTCGGCCCTGTATCTCTGTGCCAGCAGCTCTGGGACTAGCGGTTTCCAAGAGACCCAGTACTTCGGGCCA	CASSSGTSGFQETQYF	2	2.5347257426746427E-5	48	TCRBV05-04*01	TCRBV05	TCRBV05-04	01				TCRBD02-01	TCRBD02	TCRBD02-01				01,02	TCRBJ02-05*01	TCRBJ02	TCRBJ02-05	01				3	2	0	5	3	1	33	46	48	59	62	2	In	VDJ
AGCACCTTGGAGCTGGGGGACTCGGCCCTTTATCTTTGCGCCAGCAGCTTGGGAATAGGGCTCCAAGAGACCCAGTACTTCGGGCCA	CASSLGIGLQETQYF	1	1.2673628713373213E-5	45	TCRBV05-01*01	TCRBV05	TCRBV05-01	01								TCRBD01,TCRBD02	TCRBD01-01,TCRBD02-01		TCRBJ02-05*01	TCRBJ02	TCRBJ02-05	01				0	4	5	3	2	1	36	52	56	60	62	1	In	VDJ
ATTCCCTGGAGCTTGGTGACTCTGCTGTGTATTTCTGTGCCAGCAGCCCCAGGACTAGCCCTCCAAGAGACCCAGTACTTCGGGCCA		1	1.2673628713373213E-5	46	TCRBV03	TCRBV03				TCRBV03-01,TCRBV03-02		TCRBD02-01	TCRBD02	TCRBD02-01				01,02	TCRBJ02-05*01	TCRBJ02	TCRBJ02-05	01				4	3	1	7	3	1	35	48	51	59	62	1	Out	VDJ
CTGCCATCCCCAACCAGACAGCTCTTTACTTCTGTGCCACCAGTGATTAGGTAGCGGGAACTCCAAGAGACCCAGTACTTCGGGCCA		1	1.2673628713373213E-5	49	TCRBV24	TCRBV24				TCRBV24-01,TCRBV24-or09_02		TCRBD02-01*02	TCRBD02	TCRBD02-01	02				TCRBJ02-05*01	TCRBJ02	TCRBJ02-05	01				2	3	5	3	3	1	32	48	51	59	62	1	Out	VDJ
CTGCTGTCGGCTGCTCCCTCCCAGACATCTGTGTACTTCTGTGCCAGCAGGACAGGGTTCATCCAAGAGACCCAGTACTTCGGGCCA	CASRTGFIQETQYF	1	1.2673628713373213E-5	42	TCRBV06-05*01	TCRBV06	TCRBV06-05	01				TCRBD01-01*01	TCRBD01	TCRBD01-01	01				TCRBJ02-05*01	TCRBJ02	TCRBJ02-05	01				6	0	2	3	5	1	39	-1	50	57	62	1	In	VDJ
TCTCTGGAGCTGGGGGACTCAGCTTTGTATTTCTGTGCCAGCAGCGAGGGCCCCGGAGGGGGCCAAGAGACCCAGTACTTCGGGCCA	CASSEGPGGGQETQYF	1	1.2673628713373213E-5	48	TCRBV09-01	TCRBV09	TCRBV09-01				01,02					TCRBD01,TCRBD02	TCRBD01-01,TCRBD02-01		TCRBJ02-05*01	TCRBJ02	TCRBJ02-05	01				3	10	5	1	0	1	33	46	56	-1	62	1	In	VDJ
AAGGTGCAGCCTGCAGAACTGGAGGATTCTGGAGTTTATTTCTGTGCCATTACGACAGGGGGCCAAGAGACCCAGTACTTCGGGCCA	CAITTGGQETQYF	1	1.2673628713373213E-5	39	TCRBV14-01*01	TCRBV14	TCRBV14-01	01				TCRBD01-01*01	TCRBD01	TCRBD01-01	01				TCRBJ02-05*01	TCRBJ02	TCRBJ02-05	01				10	4	2	1	0	1	42	49	53	-1	62	1	In	VDJ
GCCCATCCTGAAGACAGCAGCTTCTACATCTGCAGTGCTTCTCAACTGACTAGCGGGCGGAGCCAAGAGACCCAGTACTTCGGGCCA	CSASQLTSGRSQETQYF	1	1.2673628713373213E-5	51	TCRBV20	TCRBV20				TCRBV20-01,TCRBV20-or09_02		TCRBD02-01	TCRBD02	TCRBD02-01				01,02	TCRBJ02-05*01	TCRBJ02	TCRBJ02-05	01				5	8	2	4	5	1	30	39	47	57	62	1	In	VDJ
TCCCTAGAGTCTGCCATCCCCAACCAGACAGCTCTTTACTTCTGTGCCACCAGCGGGGGGTCCCAAGAGACCCAGTACTTCGGGCCA	CATSGGSQETQYF	1	1.2673628713373213E-5	39	TCRBV24	TCRBV24				TCRBV24-01,TCRBV24-or09_02		TCRBD02-01*01	TCRBD02	TCRBD02-01	01				TCRBJ02-05*01	TCRBJ02	TCRBJ02-05	01				7	0	8	1	2	1	42	-1	53	60	62	1	In	VDJ
TGTGAACGCCTTGTTGCTGGGGGACTCGGCCCTGTATCTCTGTGCCAGCAGCCACGGGACTCCCAAGAGACCCAGTACTTCGGGCCA		1	1.2673628713373213E-5	41	TCRBV05-05*01	TCRBV05	TCRBV05-05	01				TCRBD02-01	TCRBD02	TCRBD02-01				01,02	TCRBJ02-05*01	TCRBJ02	TCRBJ02-05	01				4	3	0	10	1	1	40	52	55	61	62	1	Out	VDJ
CTGGAGCTGGGGGACTCAGCTTTGTATTTCTGTGCCAGCAGCGTAGGACTACCGGGAGGGGCCCAAGAGACCCAGTACTTCGGGCCA	CASSVGLPGGAQETQYF	1	1.2673628713373213E-5	51	TCRBV09-01	TCRBV09	TCRBV09-01				01,02	TCRBD02-01*02	TCRBD02	TCRBD02-01	02				TCRBJ02-05*01	TCRBJ02	TCRBJ02-05	01				0	6	8	0	2	1	30	46	52	60	62	1	In	VDJ
GCGTCTGCTGTACCCTCTCAGACATCTGTGTACTTCTGTGCCAGCAGTTATAGCGGGGGCCCCCAAGAGACCCAGTACTTCGGGCCA	CASSYSGGPQETQYF	1	1.2673628713373213E-5	45	TCRBV06-04	TCRBV06	TCRBV06-04				01,02	TCRBD02-01*01	TCRBD02	TCRBD02-01	01				TCRBJ02-05*01	TCRBJ02	TCRBJ02-05	01				5	2	5	2	3	1	36	48	50	59	62	1	In	VDJ
AGCTGGGGGACTCAGCTTTGTATTTCTGTGCCAGCAGCACCCGGACTAGCGGGGGGCCCTACCCAAGAGACCCAGTACTTCGGGCCA		5	6.336814356686607E-5	55	TCRBV09-01	TCRBV09	TCRBV09-01				01,02	TCRBD02-01*01	TCRBD02	TCRBD02-01	01				TCRBJ02-05*01	TCRBJ02	TCRBJ02-05	01				4	4	1	1	6	1	26	38	42	56	62	5	Out	VDJ
GAGTCGGCTGCTCCCTCCCAAACATCTGTGTACTTCTGTGCCAGCAGTTATGGTCAGGGTTACCAAGAGACCCAGTACTTCGGGCCA	CASSYGQGYQETQYF	1	1.2673628713373213E-5	45	TCRBV06	TCRBV06				TCRBV06-02,TCRBV06-03		TCRBD01-01*01	TCRBD01	TCRBD01-01	01				TCRBJ02-05*01	TCRBJ02	TCRBJ02-05	01				3	4	4	3	2	0	36	50	54	59	61	1	In	VDJ
CTGGAGCTTGGTGACTCTGCTGTGTATTTCTGTGCCAGCAGCCCCAAGACTAGCGGGGGGTACCAAGAGACCCAGTACTTCGGGCCA	CASSPKTSGGYQETQYF	1	1.2673628713373213E-5	51	TCRBV03	TCRBV03				TCRBV03-01,TCRBV03-02		TCRBD02-01*01	TCRBD02	TCRBD02-01	01				TCRBJ02-05*01	TCRBJ02	TCRBJ02-05	01				4	4	2	1	1	0	30	43	47	60	61	1	In	VDJ
CGGTCCACAAAGCTGGAGGACTCAGCCATGTACTTCTGTGCCAGCAGTGTGCGGGGGCCGTACCAAGAGACCCAGTACTTCGGGCCA	CASSVRGPYQETQYF	1	1.2673628713373213E-5	45	TCRBV02-01*01	TCRBV02	TCRBV02-01	01				TCRBD02-01*01	TCRBD02	TCRBD02-01	01				TCRBJ02-05*01	TCRBJ02	TCRBJ02-05	01				4	1	7	2	4	0	36	49	50	57	61	1	In	VDJ
ATCCAGCCCTCAGAACCCAGGGACTCAGCTGTGTACTTCTGTGCCAGCAGCCAATCGGGCTACCAAGAGACCCAGTACTTCGGGCCA	CASSQSGYQETQYF	1	1.2673628713373213E-5	42	TCRBV12	TCRBV12				TCRBV12-03,TCRBV12-04						TCRBD01,TCRBD02	TCRBD01-01,TCRBD02-01		TCRBJ02-05*01	TCRBJ02	TCRBJ02-05	01				6	6	8	0	1	0	39	50	56	60	61	1	In	VDJ
CCAGGCCCTCACATACCTCTCAGTACCTCTGTGCCAGCAGCGGACTAGCGGGAGGGCCGATACCAAGAGACCCAGTACTTCGGGCCA		1	1.2673628713373213E-5	52	TCRBV25-01*01	TCRBV25	TCRBV25-01	01				TCRBD02-01*02	TCRBD02	TCRBD02-01	02				TCRBJ02-05*01	TCRBJ02	TCRBJ02-05	01				6	1	1	0	5	0	29	40	41	56	61	1	Out	VDJ
TCTGCCATCCCCAACCAGACAGCTCTTTACTTCTGTGCCACCAGTGATTTGGGGACAGGGGACCAAGAGACCCAGTACTTCGGGCCA	CATSDLGTGDQETQYF	1	1.2673628713373213E-5	48	TCRBV24	TCRBV24				TCRBV24-01,TCRBV24-or09_02		TCRBD01-01*01	TCRBD01	TCRBD01-01	01				TCRBJ02-05*01	TCRBJ02	TCRBJ02-05	01				0	0	0	2	0	0	33	-1	51	-1	61	1	In	VDJ
TCCGCTACCAGCTCCCAGACATCTGTGTACTTCTGTGCCATCAGTGAGTCCCGGGGGGTACACCAAGAGACCCAGTACTTCGGGCCA	CAISESRGVHQETQYF	1	1.2673628713373213E-5	48	TCRBV10-03*01	TCRBV10	TCRBV10-03	01				TCRBD02-01*01	TCRBD02	TCRBD02-01	01				TCRBJ02-05*01	TCRBJ02	TCRBJ02-05	01				0	1	8	1	3	0	33	50	51	58	61	1	In	VDJ
GACATCGGCCCAAAAGAACCCGACAGCTTTCTATCTCTGTGCCAGTACCACCCTATTCTTAACCAAGAGACCCAGTACTTCGGGCCA		1	1.2673628713373213E-5	44	TCRBV19-01	TCRBV19	TCRBV19-01				01,02	TCRBD02-01	TCRBD02	TCRBD02-01				01,02	TCRBJ02-05*01	TCRBJ02	TCRBJ02-05	01				7	5	4	9	6	0	37	47	52	55	61	1	Out	VDJ
ATCCAGCGCACACAGCAGGAGGACTCGGCCGTGTATCTCTGTGCCAGCAGCTTTGGGGGGAACCAAGAGACCCAGTACTTCGGGCCA	CASSFGGNQETQYF	1	1.2673628713373213E-5	42	TCRBV07-02*01	TCRBV07	TCRBV07-02	01				TCRBD02-01*01	TCRBD02	TCRBD02-01	01				TCRBJ02-05*01	TCRBJ02	TCRBJ02-05	01				3	1	9	1	1	0	39	53	54	60	61	1	In	VDJ
CGGTCCACAAAGCTGGAGGACTCAGCCATGTACTTCTGTGCCAGTGATTACGCGGGGGGGAACCAAGAGACCCAGTACTTCGGGCCA	CASDYAGGNQETQYF	1	1.2673628713373213E-5	45	TCRBV02-01*01	TCRBV02	TCRBV02-01	01				TCRBD02-01*01	TCRBD02	TCRBD02-01	01				TCRBJ02-05*01	TCRBJ02	TCRBJ02-05	01				9	7	7	0	1	0	36	44	51	60	61	1	In	VDJ
AGAACCCAGGGACTCAGCTGTGTACTTCTGTGCCAGCAGTTTAAGGGGGGTCACCTAGGGAACCAAGAGACCCAGTACTTCGGGCCA		1	1.2673628713373213E-5	53	TCRBV12	TCRBV12				TCRBV12-03,TCRBV12-04						TCRBD01,TCRBD02	TCRBD01-01,TCRBD02-01		TCRBJ02-05*01	TCRBJ02	TCRBJ02-05	01				2	0	5	1	12	0	28	-1	43	49	61	1	Out	VDJ
TTGGAGCTGGGGGACTCGGCCCTTTATCTTTGCGCCAGCAGCTTGGTCCCCCCAGACAGGTTACAAGAGACCCAGTACTTCGGGCCA	CASSLVPPDRLQETQYF	1	1.2673628713373213E-5	51	TCRBV05-01*01	TCRBV05	TCRBV05-01	01				TCRBD01-01*01	TCRBD01	TCRBD01-01	01				TCRBJ02-05*01	TCRBJ02	TCRBJ02-05	01				0	8	2	4	3	2	30	46	54	60	63	1	In	VDJ
GCCCATCCTGAAGACAGCAGCTTCTACATCTGCAGTGCTAGACCCCCTCCCGGACGGGGGATACAAGAGACCCAGTACTTCGGGCCA	CSARPPPGRGIQETQYF	1	1.2673628713373213E-5	51	TCRBV20	TCRBV20				TCRBV20-01,TCRBV20-or09_02		TCRBD02-01*01	TCRBD02	TCRBD02-01	01				TCRBJ02-05*01	TCRBJ02	TCRBJ02-05	01				2	12	8	2	3	2	30	42	54	60	63	1	In	VDJ
TCAGAACCCAGGGACTCAGCTGTGTACTTCTGTGCCAGCAGTCGCTGGACTAGCGGGGTAGGACAAGAGACCCAGTACTTCGGGCCA	CASSRWTSGVGQETQYF	1	1.2673628713373213E-5	51	TCRBV12	TCRBV12				TCRBV12-03,TCRBV12-04		TCRBD02-01*01	TCRBD02	TCRBD02-01	01				TCRBJ02-05*01	TCRBJ02	TCRBJ02-05	01				5	4	1	3	5	2	30	42	46	58	63	1	In	VDJ
ATCCAACCTGCAAAGCTTGAGGACTCGGCCGTGTATCTCTGTGCCAGCAGCTTAGGTGGCAGACAAGAGACCCAGTACTTCGGGCCA	CASSLGGRQETQYF	1	1.2673628713373213E-5	42	TCRBV11-02*02	TCRBV11	TCRBV11-02	02				TCRBD01-01*01	TCRBD01	TCRBD01-01	01				TCRBJ02-05*01	TCRBJ02	TCRBJ02-05	01				1	4	4	5	1	2	39	55	59	62	63	1	In	VDJ
AAGATCCGGTCCACAAAGCTGGAGGACTCAGCCATGTACTTCTGTGCCAGCAGTCAGGACAGACAAGAGACCCAGTACTTCGGGCCA	CASSQDRQETQYF	2	2.5347257426746427E-5	39	TCRBV02-01*01	TCRBV02	TCRBV02-01	01				TCRBD01-01*01	TCRBD01	TCRBD01-01	01				TCRBJ02-05*01	TCRBJ02	TCRBJ02-05	01				5	2	1	5	1	2	42	54	56	62	63	2	In	VDJ
AGGATCCAGCAGGTAGTGCGAGGAGATTCGGCAGCTTATTTCTGTGCCAGCTCACCACCGTCACAAGAGACCCAGTACTTCGGGCCA	CASSPPSQETQYF	1	1.2673628713373213E-5	39	TCRBV18-01*01	TCRBV18	TCRBV18-01	01				TCRBD01-01*01	TCRBD01	TCRBD01-01	01				TCRBJ02-05*01	TCRBJ02	TCRBJ02-05	01				0	2	4	6	0	2	42	59	61	-1	63	1	In	VDJ
CAGCCTGCAGAGCTTGGGGACTCGGCCGTGTATCTCTGTGCCAGCAGCTTAGGAGGAACATCACAAGAGACCCAGTACTTCGGGCCA	CASSLGGTSQETQYF	1	1.2673628713373213E-5	45	TCRBV11-03*01	TCRBV11	TCRBV11-03	01				TCRBD02-01*02	TCRBD02	TCRBD02-01	02				TCRBJ02-05*01	TCRBJ02	TCRBJ02-05	01				1	0	11	1	7	2	36	-1	52	56	63	1	In	VDJ
GAGTCGGCTGCTCCCTCCCAAACATCTGTGTACTTCTGTGCCAGCAGTTCTATAGCGGGGGCACAAGAGACCCAGTACTTCGGGCCA	CASSSIAGAQETQYF	1	1.2673628713373213E-5	45	TCRBV06	TCRBV06				TCRBV06-02,TCRBV06-03		TCRBD02-01*01	TCRBD02	TCRBD02-01	01				TCRBJ02-05*01	TCRBJ02	TCRBJ02-05	01				4	3	5	2	2	2	36	49	52	61	63	1	In	VDJ
TCACCAGGCCTGGGGGACGCAGCCATGTACCTGTGTGCCACCAGCAGAGATCAGGGACTAGCACAAGAGACCCAGTACTTCGGGCCA	CATSRDQGLAQETQYF	1	1.2673628713373213E-5	48	TCRBV15-01*01	TCRBV15	TCRBV15-01	01				TCRBD02-01	TCRBD02	TCRBD02-01				01,02	TCRBJ02-05*01	TCRBJ02	TCRBJ02-05	01				0	3	0	7	1	2	33	50	53	62	63	1	In	VDJ
TAGAGTCTGCCATCCCCAACCAGACAGCTCTTTACTTCTGTGCCACCGGGGGCGTAGAGGTAACAAGAGACCCAGTACTTCGGGCCA		1	1.2673628713373213E-5	43	TCRBV24	TCRBV24				TCRBV24-01,TCRBV24-or09_02		TCRBD01-01*01	TCRBD01	TCRBD01-01	01				TCRBJ02-05*01	TCRBJ02	TCRBJ02-05	01				9	0	6	0	10	2	38	-1	47	53	63	1	Out	VDJ
ACAGTGACCAGTGCCCATCCTGAAGACAGCAGCTTCTACATCTGCAGTGCTCCCCTGGGGGGGAAAGAGACCCAGTACTTCGGGCCA	CSAPLGGKETQYF	1	1.2673628713373213E-5	39	TCRBV20	TCRBV20				TCRBV20-01,TCRBV20-or09_02		TCRBD02-01*01	TCRBD02	TCRBD02-01	01				TCRBJ02-05*01	TCRBJ02	TCRBJ02-05	01				5	5	9	0	1	3	42	51	56	63	64	1	In	VDJ
CTGGAGCTTGGTGACTCTGCTGTGTATTTCTGTGCCAGCAGCCAAGTTGGGCTAGCGGGGGGGAAAGAGACCCAGTACTTCGGGCCA	CASSQVGLAGGKETQYF	1	1.2673628713373213E-5	51	TCRBV03	TCRBV03				TCRBV03-01,TCRBV03-02		TCRBD02-01*01	TCRBD02	TCRBD02-01	01				TCRBJ02-05*01	TCRBJ02	TCRBJ02-05	01				1	5	4	0	1	3	30	46	51	63	64	1	In	VDJ
ATGAGCTCCTTGGAGCTGGGGGACTCAGCCCTGTACTTCTGTGCCAGCAGCCATCCAACAGGGAAAGAGACCCAGTACTTCGGGCCA	CASSHPTGKETQYF	1	1.2673628713373213E-5	42	TCRBV13-01*01	TCRBV13	TCRBV13-01	01				TCRBD01-01*01	TCRBD01	TCRBD01-01	01				TCRBJ02-05*01	TCRBJ02	TCRBJ02-05	01				5	6	3	3	1	3	39	51	57	63	64	1	In	VDJ
GATCCAGCCCTCAGAACCCAGGGACTCAGCTGTGTACTTCTGTGCCAGCAGTTCCGAAGAGTAAAAGAGACCCAGTACTTCGGGCCA		1	1.2673628713373213E-5	41	TCRBV12	TCRBV12				TCRBV12-03,TCRBV12-04		TCRBD02-01*02	TCRBD02	TCRBD02-01	02				TCRBJ02-05*01	TCRBJ02	TCRBJ02-05	01				4	5	11	2	3	3	40	53	58	61	64	1	Out	VDJ
CTACACACCCTGCAGCCAGAAGACTCGGCCCTGTATCTCTGCGCCAGCAGCCAAGCGACAGGAAAAGAGACCCAGTACTTCGGGCCA	CASSQATGKETQYF	1	1.2673628713373213E-5	42	TCRBV04-03*01	TCRBV04	TCRBV04-03	01				TCRBD01-01*01	TCRBD01	TCRBD01-01	01				TCRBJ02-05*01	TCRBJ02	TCRBJ02-05	01				1	1	2	4	2	3	39	55	56	62	64	1	In	VDJ
GAGTCCGCCAGCACCAACCAGACATCTATGTACCTCTGTGCCAGCAGTTTGGGGGACAGGGAGATTCAGACCCAGTACTTCGGGCCA	CASSLGDREIQTQYF	1	1.2673628713373213E-5	45	TCRBV28-01*01	TCRBV28	TCRBV28-01	01				TCRBD01-01*01	TCRBD01	TCRBD01-01	01				TCRBJ02-05*01	TCRBJ02	TCRBJ02-05	01				3	2	0	3	6	6	36	50	52	61	67	1	In	VDJ
AGTCGGCTGCTCCCTCCCAGACATCTGTGTACTTCTGTGCCAGCAGAAGGGGCGGGGGGGCCTCCTCAGACCCAGTACTTCGGGCCA		1	1.2673628713373213E-5	46	TCRBV06-01*01	TCRBV06	TCRBV06-01	01				TCRBD02-01*01	TCRBD02	TCRBD02-01	01				TCRBJ02-05*01	TCRBJ02	TCRBJ02-05	01				6	5	7	0	7	6	35	46	51	60	67	1	Out	VDJ
ATCCAGCCTGCAAAGCTTGAGGACTCGGCCGTGTATCTCTGTGCCAGCAGCTTAACTAGCGGGGGCCAGACCCAGTACTTCGGGCCA	CASSLTSGGQTQYF	1	1.2673628713373213E-5	42	TCRBV11-02*02	TCRBV11	TCRBV11-02	02				TCRBD02-01*01	TCRBD02	TCRBD02-01	01				TCRBJ02-05*01	TCRBJ02	TCRBJ02-05	01				2	0	3	2	2	6	39	-1	54	65	67	1	In	VDJ
GCAGGGGGACTCAGCCGCGTATCTCCGTGCCAGCAGAACAGACTAGCGGGGGGACAACCTTGGTAAAAGACCCAGTACTTCGGGCCA		1	1.2673628713373213E-5	56	TCRBV07-03*03	TCRBV07	TCRBV07-03	03				TCRBD02-01*01	TCRBD02	TCRBD02-01	01				TCRBJ02-05*01	TCRBJ02	TCRBJ02-05	01				6	4	2	1	14	6	25	36	40	53	67	1	Out	VDJ
CGCACTGCAGCAAGAAGACTCAGCTGCGTATCTCTGCACCAGCAGCGCACTTAGACAGGGACCTTCTACGAGCAGTACGTCGGGCCA		1	1.2673628713373213E-5	47	TCRBV01-01*01	TCRBV01	TCRBV01-01	01				TCRBD01-01*01	TCRBD01	TCRBD01-01	01				TCRBJ02	TCRBJ02				TCRBJ02-01,TCRBJ02-05		5	7	2	3	19	20	34	46	53	60	79	1	Out	VDJ
CTGTCGGCTGCTCCCTCCCAGACATCTGTGTACTTCTGTGCCAGCAGACTAGGACAGGGGGGCACAGATGCGCAGTATTTTGGCCCA	CASRLGQGGTDAQYF	1	1.2673628713373213E-5	45	TCRBV06-05*01	TCRBV06	TCRBV06-05	01				TCRBD01-01*01	TCRBD01	TCRBD01-01	01				TCRBJ02-03*01	TCRBJ02	TCRBJ02-03	01				6	4	1	1	9	10	36	47	51	61	70	1	In	VDJ
AGCAGGGGGACTCAGCCGCGTATCTCCGTGCCAGCAGCTTAACGGGGGGCGCACCCCGCACAGATTGGTACGCAGTATTTTGGCCCA		2	2.5347257426746427E-5	55	TCRBV07-03*03	TCRBV07	TCRBV07-03	03								TCRBD01,TCRBD02	TCRBD01-01,TCRBD02-01		TCRBJ02-03*01	TCRBJ02	TCRBJ02-03	01				0	1	6	0	18	8	26	43	44	50	68	2	Out	VDJ
AGGCTGCTGTCGGCTGCTCCCTCCCAGACATCTGTGTACTTCTGTGCCAGCACCCCGCACGGGGGTGGTACGCAGTATTTTGGCCCA	CASTPHGGGTQYF	1	1.2673628713373213E-5	39	TCRBV06-05*01	TCRBV06	TCRBV06-05	01				TCRBD02-01*01	TCRBD02	TCRBD02-01	01				TCRBJ02-03*01	TCRBJ02	TCRBJ02-03	01				7	7	8	2	3	8	42	52	59	65	68	1	In	VDJ
AGCACCTTGGAGCTGGGGGACTCGGCCCTTTATCTTTGCGCCAGCAGCTTTTCTAGCGGGGGCCTGGGTACGCAGTATTTTGGCCCA	CASSFSSGGLGTQYF	1	1.2673628713373213E-5	45	TCRBV05-01*01	TCRBV05	TCRBV05-01	01				TCRBD02-01*01	TCRBD02	TCRBD02-01	01				TCRBJ02-03*01	TCRBJ02	TCRBJ02-03	01				2	2	4	2	6	8	36	50	52	62	68	1	In	VDJ
GAGATCCAGCGCACAGAGCAGGGGGACTCGGCCATGTATCTCTGTGCCAGCAGCGTCCGTAGGTGGGGTACGCAGTATTTTGGCCCA	CASSVRRWGTQYF	1	1.2673628713373213E-5	39	TCRBV07-09	TCRBV07	TCRBV07-09				01,03					TCRBD01,TCRBD02	TCRBD01-01,TCRBD02-01		TCRBJ02-03*01	TCRBJ02	TCRBJ02-03	01				5	10	6	2	0	8	42	54	64	-1	68	1	In	VDJ
ATCCGGTCCACAAAGCTGGAGGACTCAGCCATGTACTTCTGTGCCAGCACGGCGGGGGCGGCCCGAGGTACGCAGTATTTTGGCCCA	CASTAGAARGTQYF	1	1.2673628713373213E-5	42	TCRBV02-01*01	TCRBV02	TCRBV02-01	01				TCRBD02-01*01	TCRBD02	TCRBD02-01	01				TCRBJ02-03*01	TCRBJ02	TCRBJ02-03	01				7	2	7	2	10	8	39	49	51	58	68	1	In	VDJ
AAGCTGGAGGACTCAGCCATGTACTTCTGTGCCAGCAGTGAACGGTGGGGGGCGCCTGATGTTATAGCTACGCAGTATTTTGGCCCA	CASSERWGAPDVIATQYF	1	1.2673628713373213E-5	54	TCRBV02-01*01	TCRBV02	TCRBV02-01	01								TCRBD01,TCRBD02	TCRBD01-01,TCRBD02-01		TCRBJ02-03*01	TCRBJ02	TCRBJ02-03	01				2	5	6	0	15	8	27	42	47	53	68	1	In	VDJ
ACGATCCAGCGCACACAGCAGGAGGACTCGGCCGTGTATCTCTGTGCCAGCAGCTTAGTCGTTTCTGATACGCAGTATTTTGGCCCA	CASSLVVSDTQYF	1	1.2673628713373213E-5	39	TCRBV07-02*01	TCRBV07	TCRBV07-02	01				TCRBD02-01	TCRBD02	TCRBD02-01				01,02	TCRBJ02-03*01	TCRBJ02	TCRBJ02-03	01				1	6	4	10	0	6	42	58	64	-1	66	1	In	VDJ
CTGCAGCAAGAAGACTCAGCTGCGTATCTCTGCACCAGCAGCCAGTAGAGATAGTGAGTCATTTGGGATACGCAGTATTTTGGCCCA	CTSSQ*R**VIWDTQYF	1	1.2673628713373213E-5	51	TCRBV01-01*01	TCRBV01	TCRBV01-01	01				TCRBD02-01	TCRBD02	TCRBD02-01				01,02	TCRBJ02-03*01	TCRBJ02	TCRBJ02-03	01				3	1	5	8	18	6	30	44	45	48	66	1	Stop	VDJ
ATCCAGCGCACAGAGCAGGGGGACTCGGCCATGTATCTCTGTGCCAGCAGCACGACTAGCGGGGGGGATACGCAGTATTTTGGCCCA	CASSTTSGGDTQYF	1	1.2673628713373213E-5	42	TCRBV07-09	TCRBV07	TCRBV07-09				01,03	TCRBD02-01*01	TCRBD02	TCRBD02-01	01				TCRBJ02-03*01	TCRBJ02	TCRBJ02-03	01				5	2	2	1	0	6	39	51	53	-1	66	1	In	VDJ
AATGTGAGCACCTTGGGGCTGGGGGACTCGGCCCTTTATCTTTGCGCCAGCAGCGCTAAAAGGGGGGATACGCAGTATTTTGGCCCA	CASSAKRGDTQYF	1	1.2673628713373213E-5	39	TCRBV05-01*01	TCRBV05	TCRBV05-01	01				TCRBD01-01*01	TCRBD01	TCRBD01-01	01				TCRBJ02-03*01	TCRBJ02	TCRBJ02-03	01				4	6	5	1	0	6	42	54	60	-1	66	1	In	VDJ
ATCCAGCGCACAGAGCAGGGGGACTCGGCCATGTATCTCTGTGCCAGCAGCTCGACCGGCCCGGGGGATACGCAGTATTTTGGCCCA	CASSSTGPGDTQYF	1	1.2673628713373213E-5	42	TCRBV07-09	TCRBV07	TCRBV07-09				01,03	TCRBD02-01*01	TCRBD02	TCRBD02-01	01				TCRBJ02-03*01	TCRBJ02	TCRBJ02-03	01				4	9	8	3	0	6	39	52	61	-1	66	1	In	VDJ
CACATCAATTCCCTGGAGCTTGGTGACTCTGCTGTGTATTTCTGTGCCAGCAGCCTACTTGAGGGGGATACGCAGTATTTTGGCCCA	CASSLLEGDTQYF	1	1.2673628713373213E-5	39	TCRBV03	TCRBV03				TCRBV03-01,TCRBV03-02						TCRBD01,TCRBD02	TCRBD01-01,TCRBD02-01		TCRBJ02-03*01	TCRBJ02	TCRBJ02-03	01				4	6	5	2	0	6	42	55	61	-1	66	1	In	VDJ
GAGATCCAGCGCACAGAGCAGGGGGACTCGGCCATGTATCTCTGTGCCAGCAGCTTTCGGGGGCGGGATACGCAGTATTTTGGCCCA	CASSFRGRDTQYF	1	1.2673628713373213E-5	39	TCRBV07-09	TCRBV07	TCRBV07-09				01,03					TCRBD01,TCRBD02	TCRBD01-01,TCRBD02-01		TCRBJ02-03*01	TCRBJ02	TCRBJ02-03	01				3	2	6	0	2	6	42	56	58	64	66	1	In	VDJ
TGATCCTGGAGTCGCCCAGCCCCAACCAGACCTCTCTGTACTTCTGTGCCAACGACGACTATACGGGATACGCAGTATTTTGGCCCA		1	1.2673628713373213E-5	37	TCRBV27-01*01	TCRBV27	TCRBV27-01	01				TCRBD02-01	TCRBD02	TCRBD02-01				01,02	TCRBJ02-03*01	TCRBJ02	TCRBJ02-03	01				10	5	2	9	5	6	44	51	56	61	66	1	Out	VDJ
ATCCAGCGCACAGAGCAGGGGGACTCGGCCATGTATCTCTGTGCCAGCACCGTCGGAGCCCTCAGGGATACGCAGTATTTTGGCCCA	CASTVGALRDTQYF	1	1.2673628713373213E-5	42	TCRBV07-09	TCRBV07	TCRBV07-09				01,03					TCRBD01,TCRBD02	TCRBD01-01,TCRBD02-01		TCRBJ02-03*01	TCRBJ02	TCRBJ02-03	01				7	13	4	4	0	6	39	49	62	-1	66	1	In	VDJ
CTGACGATCCAGCGCACACAGCAGGAGGACTCGGCCGTGTATCTCTGTGCCAGCATCCGGGGGTCGGATACGCAGTATTTTGGCCCA	CASIRGSDTQYF	1	1.2673628713373213E-5	36	TCRBV07-02*01	TCRBV07	TCRBV07-02	01				TCRBD02-01*01	TCRBD02	TCRBD02-01	01				TCRBJ02-03*01	TCRBJ02	TCRBJ02-03	01				7	2	8	2	3	6	45	55	57	63	66	1	In	VDJ
CTGAGCTCTCTGGAGCTGGGGGACTCAGCTTTGTATTTCTGTGCCAGCAGCGTCATGGCTTTAGCGGATACGCAGTATTTTGGCCCA	CASSVMALADTQYF	1	1.2673628713373213E-5	42	TCRBV09-01	TCRBV09	TCRBV09-01				01,02	TCRBD02-01	TCRBD02	TCRBD02-01				01,02	TCRBJ02-03*01	TCRBJ02	TCRBJ02-03	01				2	8	5	6	0	6	39	53	61	-1	66	1	In	VDJ
CTGCTGTCGGCTGCTCCCTCCCAGACATCTGTGTACTTCTGTGCCAGCAGTTACTCGACCGGATTCGATACGCAGTATTTTGGCCCA	CASSYSTGFDTQYF	1	1.2673628713373213E-5	42	TCRBV06-05*01	TCRBV06	TCRBV06-05	01								TCRBD01,TCRBD02	TCRBD01-01,TCRBD02-01		TCRBJ02-03*01	TCRBJ02	TCRBJ02-03	01				0	4	1	8	3	6	39	56	60	63	66	1	In	VDJ
CGCACAGAGCAGGGGGACTCGGCCATGTATCTCTGTGCCAGCAGCCCTGGACTAGCGGGAGGGATAGATACGCAGTATTTTGGCCCA	CASSPGLAGGIDTQYF	1	1.2673628713373213E-5	48	TCRBV07-09	TCRBV07	TCRBV07-09				01,03	TCRBD02-01*02	TCRBD02	TCRBD02-01	02				TCRBJ02-03*01	TCRBJ02	TCRBJ02-03	01				5	3	1	0	2	5	33	45	48	63	65	1	In	VDJ
CTCTCACTGTGACATCGGCCCAAAAGAACCCGACAGCTTTCTATCTCTGTGCCAGTAAAGCGGATAGATACGCAGTATTTTGGCCCA		1	1.2673628713373213E-5	34	TCRBV19-01	TCRBV19	TCRBV19-01				01,02	TCRBD02-01	TCRBD02	TCRBD02-01				01,02	TCRBJ02-03*01	TCRBJ02	TCRBJ02-03	01				7	1	6	5	2	5	47	57	58	63	65	1	Out	VDJ
ACAGTGACCAGTGCCCATCCTGAAGACAGCAGCTTCTACATCTGCAGTGCTAGAGATCCGACAATAGATACGCAGTATTTTGGCCCA	CSARDPTIDTQYF	1	1.2673628713373213E-5	39	TCRBV20	TCRBV20				TCRBV20-01,TCRBV20-or09_02		TCRBD01-01*01	TCRBD01	TCRBD01-01	01				TCRBJ02-03*01	TCRBJ02	TCRBJ02-03	01				0	3	2	6	2	5	42	56	59	63	65	1	In	VDJ
CGCACACAGCAGGAGGACTCGGCCGTGTATCTCTGTGCCAGCAGCTTAGCCCGTCGGGGGGCGGGAGATACGCAGTATTTTGGCCCA	CASSLARRGAGDTQYF	1	1.2673628713373213E-5	48	TCRBV07-02*01	TCRBV07	TCRBV07-02	01				TCRBD02-01*01	TCRBD02	TCRBD02-01	01				TCRBJ02-03*01	TCRBJ02	TCRBJ02-03	01				0	4	8	1	4	5	33	50	54	61	65	1	In	VDJ
ATCCGGTCCACAAAGCTGGAGGACTCAGCCATGTACTTCTGTGCCAGCAGTGAATTCACCGCGGGAGATACGCAGTATTTTGGCCCA	CASSEFTAGDTQYF	1	1.2673628713373213E-5	42	TCRBV02-01*01	TCRBV02	TCRBV02-01	01				TCRBD02-01	TCRBD02	TCRBD02-01				01,02	TCRBJ02-03*01	TCRBJ02	TCRBJ02-03	01				2	6	7	4	0	5	39	54	60	-1	65	1	In	VDJ
CAGCGCACAGAGCAGCGGGACTCGGCCATGTATCGCTGTGCCAGCAGCCCGAGCGGGGGGGCCGGAGATACGCAGTATTTTGGCCCA	CASSPSGGAGDTQYF	1	1.2673628713373213E-5	45	TCRBV07-06*01	TCRBV07	TCRBV07-06	01				TCRBD02-01*01	TCRBD02	TCRBD02-01	01				TCRBJ02-03*01	TCRBJ02	TCRBJ02-03	01				5	3	6	0	4	5	36	48	51	61	65	1	In	VDJ
ACCTTGGAGCTGGGGGACTCGGCCCTTTATCTTTGCGCCAGCAGCTTATATATGTCCAGGGCAGGAGATACGCAGTATTTTGGCCCA	CASSLYMSRAGDTQYF	1	1.2673628713373213E-5	48	TCRBV05-01*01	TCRBV05	TCRBV05-01	01				TCRBD01-01*01	TCRBD01	TCRBD01-01	01				TCRBJ02-03*01	TCRBJ02	TCRBJ02-03	01				2	9	4	3	4	5	33	47	56	61	65	1	In	VDJ
GCCCTGCAGCCAGAAGACTCAGCCCTGTATCTCTGCGCCAGCAGCCAAGATGCGGGGGGCCCAGGAGATACGCAGTATTTTGGCCCA	CASSQDAGGPGDTQYF	1	1.2673628713373213E-5	48	TCRBV04-01*01	TCRBV04	TCRBV04-01	01				TCRBD02-01*01	TCRBD02	TCRBD02-01	01				TCRBJ02-03*01	TCRBJ02	TCRBJ02-03	01				0	1	7	1	6	5	33	50	51	59	65	1	In	VDJ
CAGCAGGAGGACTCCGCCGTGTATCTCTGTGCCAGCAGCTTAGTTCCGGGACAGGGGATGGAAGGAGATACGCAGTATTTTGGCCCA	CASSLVPGQGMEGDTQYF	1	1.2673628713373213E-5	54	TCRBV07-08*01	TCRBV07	TCRBV07-08	01				TCRBD01-01*01	TCRBD01	TCRBD01-01	01				TCRBJ02-03*01	TCRBJ02	TCRBJ02-03	01				1	4	0	2	8	5	27	43	47	57	65	1	In	VDJ
GTGAGCACCTTGGAGCTGGGGGACTCGGCCCTTTATCTTTGCGCCAGCAGCTTGGGGTCTGAACGAGATACGCAGTATTTTGGCCCA	CASSLGSERDTQYF	1	1.2673628713373213E-5	42	TCRBV05-01*01	TCRBV05	TCRBV05-01	01								TCRBD01,TCRBD02	TCRBD01-01,TCRBD02-01		TCRBJ02-03*01	TCRBJ02	TCRBJ02-03	01				0	0	0	10	8	5	39	-1	55	57	65	1	In	VDJ
GCCTTGGAGCTGGACGACTCGGCCCTGTATCTCTGTGCCAGCAGCTTGGGACTAGCGGGAGTTTCAGATACGCAGTATTTTGGCCCA	CASSLGLAGVSDTQYF	1	1.2673628713373213E-5	48	TCRBV05-04*01	TCRBV05	TCRBV05-04	01				TCRBD02-01*02	TCRBD02	TCRBD02-01	02				TCRBJ02-03*01	TCRBJ02	TCRBJ02-03	01				0	0	2	2	3	4	33	-1	49	61	64	1	In	VDJ
GTGACCAGTGCCCATCCTGAAGACAGCAGCTTCTACATCTGCAGTGCTAGGACTAGCGGGAGCTCAGATACGCAGTATTTTGGCCCA	CSARTSGSSDTQYF	1	1.2673628713373213E-5	42	TCRBV20	TCRBV20				TCRBV20-01,TCRBV20-or09_02		TCRBD02-01*02	TCRBD02	TCRBD02-01	02				TCRBJ02-03*01	TCRBJ02	TCRBJ02-03	01				3	0	2	2	2	4	39	-1	50	62	64	1	In	VDJ
GAGTCTGCTGCCTCCTCCCAGACATCTGTATATTTCTGCGCCAGCAGTGAGTCTCTAGCGGCCTCAGATACGCAGTATTTTGGCCCA	CASSESLAASDTQYF	1	1.2673628713373213E-5	45	TCRBV10-01	TCRBV10	TCRBV10-01				01,02	TCRBD02-01	TCRBD02	TCRBD02-01				01,02	TCRBJ02-03*01	TCRBJ02	TCRBJ02-03	01				0	1	4	5	3	4	36	53	54	61	64	1	In	VDJ
ACTCTGGAGTCCGCTACCAGCTCCCAGACATCTGTGTACTTCTGTGCCACCCGGTCGGGTATATCAGATACGCAGTATTTTGGCCCA	CATRSGISDTQYF	1	1.2673628713373213E-5	39	TCRBV10-03*01	TCRBV10	TCRBV10-03	01				TCRBD02-01	TCRBD02	TCRBD02-01				01,02	TCRBJ02-03*01	TCRBJ02	TCRBJ02-03	01				10	6	8	4	5	4	42	49	55	59	64	1	In	VDJ
GCCTTGGAGCTGGGGGACTCGGCCCTTTATCTTTGCGCCAGCAGCGGCGGACAGGGGAAAATTGCAGATACGCAGTATTTTGGCCCA	CASSGGQGKIADTQYF	1	1.2673628713373213E-5	48	TCRBV05-01*01	TCRBV05	TCRBV05-01	01				TCRBD01-01*01	TCRBD01	TCRBD01-01	01				TCRBJ02-03*01	TCRBJ02	TCRBJ02-03	01				4	3	1	2	7	4	33	45	48	57	64	1	In	VDJ
CAGCAGGAGGACTCGGCCGTGTATCTCTGTGCCAGCAGCTTCAGACTAGCGGGGGGGTTCGTGGCAGATACGCAGTATTTTGGCCCA	CASSFRLAGGFVADTQYF	1	1.2673628713373213E-5	54	TCRBV07-02*01	TCRBV07	TCRBV07-02	01				TCRBD02-01*01	TCRBD02	TCRBD02-01	01				TCRBJ02-03*01	TCRBJ02	TCRBJ02-03	01				3	2	2	0	7	4	27	41	43	57	64	1	In	VDJ
GCGTCTGCTGTACCCTCTCAGACATCTGTGTACTTCTGTGCCAGCAGTGACTCTAGCGGGGGGGCAGATACGCAGTATTTTGGCCCA	CASSDSSGGADTQYF	2	2.5347257426746427E-5	45	TCRBV06-04	TCRBV06	TCRBV06-04				01,02	TCRBD02-01*01	TCRBD02	TCRBD02-01	01				TCRBJ02-03*01	TCRBJ02	TCRBJ02-03	01				0	0	5	0	0	4	36	-1	53	-1	64	2	In	VDJ
ACCCTGCAGCCAGAAGACTCGGCCCTGTATCTCTGCGCCAGCAGCCAAGATTTGGGTAGGGGGGCAGATACGCAGTATTTTGGCCCA	CASSQDLGRGADTQYF	1	1.2673628713373213E-5	48	TCRBV04-03*01	TCRBV04	TCRBV04-03	01								TCRBD01,TCRBD02	TCRBD01-01,TCRBD02-01		TCRBJ02-03*01	TCRBJ02	TCRBJ02-03	01				0	7	5	1	1	4	33	50	57	63	64	1	In	VDJ
TCTCTGGAGCTGGGGGACTCAGCTTTGTATTTCTGTGCCAGCAGCGCCTTCAGAGCGGGAGGGGCAGATACGCAGTATTTTGGCCCA	CASSAFRAGGADTQYF	1	1.2673628713373213E-5	48	TCRBV09-01	TCRBV09	TCRBV09-01				01,02	TCRBD02-01*02	TCRBD02	TCRBD02-01	02				TCRBJ02-03*01	TCRBJ02	TCRBJ02-03	01				3	7	6	0	1	4	33	46	53	63	64	1	In	VDJ
GTTGGAGTCGGCTGCTCCCTCCCAAACATCTGTGTACTTCTGTGCCAGCAGTTATACGACAGGGCAGATACGCAGTATTTTGGCCCA		1	1.2673628713373213E-5	41	TCRBV06	TCRBV06				TCRBV06-02,TCRBV06-03		TCRBD01-01*01	TCRBD01	TCRBD01-01	01				TCRBJ02-03*01	TCRBJ02	TCRBJ02-03	01				3	3	2	3	0	4	40	54	57	-1	64	1	Out	VDJ
CTCACTCTGGAGTCCGCTACCAGCTCCCAGACATCTGTGTACTTCTGTGCCATCACCTCACAGGCAGATACGCAGTATTTTGGCCCA	CAITSQADTQYF	1	1.2673628713373213E-5	36	TCRBV10-03*01	TCRBV10	TCRBV10-03	01				TCRBD01-01*01	TCRBD01	TCRBD01-01	01				TCRBJ02-03*01	TCRBJ02	TCRBJ02-03	01				7	4	3	4	0	4	45	55	59	-1	64	1	In	VDJ
CTGCAGCCAGAAGACTCAGCCCTGTATCTCTGCGCCAGCAGCCACGGGGTAGCGGGGGGCCTCGCAGATACGCAGTATTTTGGCCCA	CASSHGVAGGLADTQYF	1	1.2673628713373213E-5	51	TCRBV04-01*01	TCRBV04	TCRBV04-01	01				TCRBD02-01*01	TCRBD02	TCRBD02-01	01				TCRBJ02-03*01	TCRBJ02	TCRBJ02-03	01				3	5	5	1	5	4	30	44	49	59	64	1	In	VDJ
TCGGCTGCTCCCTCCCAGACATCTGTGTACTTCTGTGCCAGCAGTTTCACTAGCGGGGGGATCGCAGATACGCAGTATTTTGGCCCA	CASSFTSGGIADTQYF	1	1.2673628713373213E-5	48	TCRBV06-05*01	TCRBV06	TCRBV06-05	01				TCRBD02-01*01	TCRBD02	TCRBD02-01	01				TCRBJ02-03*01	TCRBJ02	TCRBJ02-03	01				4	2	3	1	4	4	33	46	48	60	64	1	In	VDJ
ACCTTGGAGCTGGGGGACTCGGCCCTTTATCTTTGCGCCAGCAGCGCTGGAGCAGGGGGTAGCGCAGATACGCAGTATTTTGGCCCA	CASSAGAGGSADTQYF	1	1.2673628713373213E-5	48	TCRBV05-01*01	TCRBV05	TCRBV05-01	01				TCRBD01-01*01	TCRBD01	TCRBD01-01	01				TCRBJ02-03*01	TCRBJ02	TCRBJ02-03	01				4	7	4	1	5	4	33	45	52	59	64	1	In	VDJ
CTGACAGTGACCAGTGCCCATCCTGAAGACAGCAGCTTCTACATCTGCAGTGGTGGAGGGGACGCAGATACGCAGTATTTTGGCCCA	CSGGGDADTQYF	1	1.2673628713373213E-5	36	TCRBV20	TCRBV20				TCRBV20-01,TCRBV20-or09_02		TCRBD02-01*02	TCRBD02	TCRBD02-01	02				TCRBJ02-03*01	TCRBJ02	TCRBJ02-03	01				7	2	10	0	4	4	45	52	54	60	64	1	In	VDJ
CGCACACAGCAGGAGGACTCCGCCGTGTATCTCTGTGCCAGCAGTAGGACTAGCGGGGTAAATCCAGATACGCAGTATTTTGGCCCA	CASSRTSGVNPDTQYF	1	1.2673628713373213E-5	48	TCRBV07-08*01	TCRBV07	TCRBV07-08	01				TCRBD02-01*01	TCRBD02	TCRBD02-01	01				TCRBJ02-03*01	TCRBJ02	TCRBJ02-03	01				6	2	1	3	6	4	33	44	46	58	64	1	In	VDJ
AGATCCAGCCCTCAGAACCCAGGGACTCAGCTGTGTACTTCTGTGCCAGCATTCCGCCGTTTCCCAGATACGCAGTATTTTGGCCCA		1	1.2673628713373213E-5	40	TCRBV12	TCRBV12				TCRBV12-03,TCRBV12-04						TCRBD01,TCRBD02	TCRBD01-01,TCRBD02-01		TCRBJ02-03*01	TCRBJ02	TCRBJ02-03	01				7	4	10	0	7	4	41	51	55	57	64	1	Out	VDJ
ACCCTGCAGCCAGAAGACTCGGCCCTGTATCTCTGTGCCAGCAGCCCCGAAGGGGGGAGCGGCCCAGATACGCAGTATTTTGGCCCA	CASSPEGGSGPDTQYF	2	2.5347257426746427E-5	48	TCRBV04-02*01	TCRBV04	TCRBV04-02	01								TCRBD01,TCRBD02	TCRBD01-01,TCRBD02-01		TCRBJ02-03*01	TCRBJ02	TCRBJ02-03	01				4	4	5	1	8	4	33	46	50	56	64	2	In	VDJ
CTGCCTCCTCCCAGACATCTGTATATTTCTGCGCCAGCAGCGAAGCTAAATTAGGTGAGGGCCCCAGATACGCAGTATTTTGGCCCA		2	2.5347257426746427E-5	52	TCRBV10-01	TCRBV10	TCRBV10-01				01,02	TCRBD02-01*02	TCRBD02	TCRBD02-01	02				TCRBJ02-03*01	TCRBJ02	TCRBJ02-03	01				6	16	11	0	3	4	29	40	56	61	64	2	Out	VDJ
ATCCAGCGCACAGAGCGGGGGGACTCAGCCGTGTATCTCTGTGCCAGCAGCTCGGGACTAGCCCCAGATACGCAGTATTTTGGCCCA	CASSSGLAPDTQYF	2	2.5347257426746427E-5	42	TCRBV07-03*01	TCRBV07	TCRBV07-03	01				TCRBD02-01	TCRBD02	TCRBD02-01				01,02	TCRBJ02-03*01	TCRBJ02	TCRBJ02-03	01				4	1	0	7	2	4	39	52	53	62	64	2	In	VDJ
AGGCTGGAGTTGGCTGCTCCCTCCCAGACATCTGTGTACTTCTGTGCCGAGGCTAGCGGGGGTACAGATACGCAGTATTTTGGCCCA	CAEASGGTDTQYF	1	1.2673628713373213E-5	39	TCRBV06-06	TCRBV06	TCRBV06-06				01,02	TCRBD02-01*01	TCRBD02	TCRBD02-01	01				TCRBJ02-03*01	TCRBJ02	TCRBJ02-03	01				11	4	4	2	1	3	42	48	52	62	63	1	In	VDJ
AACCAGACAGCTCTTTACTTCTGTGCCACCAGTGATCCCGGACAGGAACTAGCGGGAAGGGGTACAGATACGCAGTATTTTGGCCCA	CATSDPGQELAGRGTDTQYF	1	1.2673628713373213E-5	60	TCRBV24	TCRBV24				TCRBV24-01,TCRBV24-or09_02		TCRBD02-01*02	TCRBD02	TCRBD02-01	02				TCRBJ02-03*01	TCRBJ02	TCRBJ02-03	01				3	11	3	3	6	3	21	36	47	57	63	1	In	VDJ
AAGATCCAGCGCACAGAGCGGGGGGACTCAGCCGTGTATCTCTGTGCCAGCAGCTTAACGGGTACAGATACGCAGTATTTTGGCCCA	CASSLTGTDTQYF	2	2.5347257426746427E-5	39	TCRBV07-03*01	TCRBV07	TCRBV07-03	01								TCRBD01,TCRBD02	TCRBD01-01,TCRBD02-01		TCRBJ02-03*01	TCRBJ02	TCRBJ02-03	01				0	0	0	9	1	3	42	-1	59	62	63	2	In	VDJ
CAGCGCACACAGCAGGAGGACTCGGCCGTGTATCTCTGTGCCAGCAGCTTAGTGACAGGGGCTACAGATACGCAGTATTTTGGCCCA	CASSLVTGATDTQYF	1	1.2673628713373213E-5	45	TCRBV07-02*01	TCRBV07	TCRBV07-02	01				TCRBD01-01*01	TCRBD01	TCRBD01-01	01				TCRBJ02-03*01	TCRBJ02	TCRBJ02-03	01				1	1	2	2	2	3	36	52	53	61	63	1	In	VDJ
CTGACGATCCAGCGCACACAGCAGGAGGACTCCGCCGTGTATCTCTGTGCCAGCAGCCTCTTGACAGATACGCAGTATTTTGGCCCA	CASSLLTDTQYF	1	1.2673628713373213E-5	36	TCRBV07	TCRBV07				TCRBV07-02,TCRBV07-08		TCRBD02-01	TCRBD02	TCRBD02-01				01,02	TCRBJ02-03*01	TCRBJ02	TCRBJ02-03	01				5	0	4	10	4	3	45	-1	57	59	63	1	In	VDJ
TCGCCCAGCCCCAACCAGACCTCTCTGTACTTCTGTGCCAGCAGCCCCTCCCGGGTTGATTGGACAGATACGCAGTATTTTGGCCCA	CASSPSRVDWTDTQYF	1	1.2673628713373213E-5	48	TCRBV27-01*01	TCRBV27	TCRBV27-01	01				TCRBD02-01	TCRBD02	TCRBD02-01				01,02	TCRBJ02-03*01	TCRBJ02	TCRBJ02-03	01				6	7	8	4	8	3	33	44	51	55	63	1	In	VDJ
CTGCCAGGCCCTCACATACCTCTCAGTACCTCTGTGCCAGCAGTGAATTTAAAGGGGGAAGGGACAGATACGCAGTATTTTGGCCCA		1	1.2673628713373213E-5	49	TCRBV25-01*01	TCRBV25	TCRBV25-01	01				TCRBD01-01*01	TCRBD01	TCRBD01-01	01				TCRBJ02-03*01	TCRBJ02	TCRBJ02-03	01				1	4	5	1	5	3	32	48	52	58	63	1	Out	VDJ
AATTCCCTGGAGCTTGGTGACTCTGCTGTGTATTTCTGTGCCAGCAGCCCTTTCGGGGGTAGGACAGATACGCAGTATTTTGGCCCA	CASSPFGGRTDTQYF	1	1.2673628713373213E-5	45	TCRBV03	TCRBV03				TCRBV03-01,TCRBV03-02		TCRBD02-01*01	TCRBD02	TCRBD02-01	01				TCRBJ02-03*01	TCRBJ02	TCRBJ02-03	01				4	4	8	2	4	3	36	49	53	59	63	1	In	VDJ
GCTGTCGGCTGCTCCCTCCCAGACATCTGTGTACTTCTGTGCCAGCAAGGACTAGCGGGCGCGACAGATACGCAGTATTTTGGCCCA		1	1.2673628713373213E-5	44	TCRBV06-05*01	TCRBV06	TCRBV06-05	01				TCRBD02-01	TCRBD02	TCRBD02-01				01,02	TCRBJ02-03*01	TCRBJ02	TCRBJ02-03	01				7	1	1	4	4	3	37	47	48	59	63	1	Out	VDJ
ACTGTGACATCGGCCCAAAAGAACCCGACAGCTTTCTATCTCTGTGCCAGTAGCCCGAGGGAGACAGATACGCAGTATTTTGGCCCA	CASSPRETDTQYF	1	1.2673628713373213E-5	39	TCRBV19-01	TCRBV19	TCRBV19-01				01,02	TCRBD02-01*02	TCRBD02	TCRBD02-01	02				TCRBJ02-03*01	TCRBJ02	TCRBJ02-03	01				6	5	9	2	0	3	42	53	58	-1	63	1	In	VDJ
GCTGCTCCCTCCCAAACATCTGTGTACTTCTGTGCCAGCAGTTCAGGGACTAGCGGGGGGTTCACAGATACGCAGTATTTTGGCCCA	CASSSGTSGGFTDTQYF	1	1.2673628713373213E-5	51	TCRBV06	TCRBV06				TCRBV06-02,TCRBV06-03		TCRBD02-01*01	TCRBD02	TCRBD02-01	01				TCRBJ02-03*01	TCRBJ02	TCRBJ02-03	01				4	2	0	1	2	2	30	43	45	60	62	1	In	VDJ
AGCACCTTGGAGCTGGGGGACTCGGCCCTTTATCTTTGCGCCAGCAGCGAGCGGGGACGGTTCACAGATACGCAGTATTTTGGCCCA	CASSERGRFTDTQYF	1	1.2673628713373213E-5	45	TCRBV05-01*01	TCRBV05	TCRBV05-01	01				TCRBD02-01*01	TCRBD02	TCRBD02-01	01				TCRBJ02-03*01	TCRBJ02	TCRBJ02-03	01				4	1	6	3	6	2	36	48	49	56	62	1	In	VDJ
GAGTCGGCTGCTCCCTCCCAGACATCTGTGTACTTCTGTGCCAGCAGGGGCGGGAGCCCCTTCACAGATACGCAGTATTTTGGCCCA	CASRGGSPFTDTQYF	1	1.2673628713373213E-5	45	TCRBV06-01*01	TCRBV06	TCRBV06-01	01				TCRBD02-01*02	TCRBD02	TCRBD02-01	02				TCRBJ02-03*01	TCRBJ02	TCRBJ02-03	01				6	2	7	2	6	2	36	47	49	56	62	1	In	VDJ
GTGAGCACCTTGGAGCTGGGGGACTCGGCCCTTTATCTTTGCGCCAGCAGAAGGGGAACCTTCACAGATACGCAGTATTTTGGCCCA	CASRRGTFTDTQYF	1	1.2673628713373213E-5	42	TCRBV05-01*01	TCRBV05	TCRBV05-01	01				TCRBD01-01*01	TCRBD01	TCRBD01-01	01				TCRBJ02-03*01	TCRBJ02	TCRBJ02-03	01				5	1	5	2	6	2	39	50	51	56	62	1	In	VDJ
CTGAATGTGAACGCCTTGGAGCTGGACGACTCGGCCCTGTATCTCTGTGCCAGCAGCTTGGTCACAGATACGCAGTATTTTGGCCCA	CASSLVTDTQYF	1	1.2673628713373213E-5	36	TCRBV05-04*01	TCRBV05	TCRBV05-04	01											TCRBJ02-03*01	TCRBJ02	TCRBJ02-03	01				0	0	0	0	1	2	45	-1	-1	61	62	1	In	VJ
ACGACTCGGCCCTGTATCTCTGTGCCAGCAGCTTTAAAGCTTACCGGACTAGCTGGGATGGTCACAGATACGCAGTATTTTGGCCCA		1	1.2673628713373213E-5	61	TCRBV05-04*01	TCRBV05	TCRBV05-04	01				TCRBD02-01	TCRBD02	TCRBD02-01				01,02	TCRBJ02-03*01	TCRBJ02	TCRBJ02-03	01				2	11	1	7	9	2	20	34	45	53	62	1	Out	VDJ
GAGCTGGGGGACTCAGCTTTGTATTTCTGTGCCAGCAGCCCACGGGGACTAGCGGGGGGAGTCACAGATACGCAGTATTTTGGCCCA	CASSPRGLAGGVTDTQYF	1	1.2673628713373213E-5	54	TCRBV09-01	TCRBV09	TCRBV09-01				01,02	TCRBD02-01*01	TCRBD02	TCRBD02-01	01				TCRBJ02-03*01	TCRBJ02	TCRBJ02-03	01				4	5	0	1	3	2	27	39	44	59	62	1	In	VDJ
CATCCTGAAGACAGCAGCTTCTACATCTGCAGTGCTAGAGATGTGGGACTAGCGGGGGGACTCACAGATACGCAGTATTTTGGCCCA	CSARDVGLAGGLTDTQYF	1	1.2673628713373213E-5	54	TCRBV20	TCRBV20				TCRBV20-01,TCRBV20-or09_02		TCRBD02-01*01	TCRBD02	TCRBD02-01	01				TCRBJ02-03*01	TCRBJ02	TCRBJ02-03	01				0	3	0	1	3	2	27	41	44	59	62	1	In	VDJ
CTGCAGCCAGAAGACTCAGCCCTGTATCTCTGCGCCAGCAGCCAAGGAACGAGCGGGAGCATCACAGATACGCAGTATTTTGGCCCA	CASSQGTSGSITDTQYF	1	1.2673628713373213E-5	51	TCRBV04-01*01	TCRBV04	TCRBV04-01	01				TCRBD02-01*02	TCRBD02	TCRBD02-01	02				TCRBJ02-03*01	TCRBJ02	TCRBJ02-03	01				1	5	6	2	3	2	30	46	51	59	62	1	In	VDJ
GAGCAGGGGGACTCGGCCATGTATCTCTGTGCCAGCAGCTTATTGTCGGGGACAGGGCATGGCACAGATACGCAGTATTTTGGCCCA	CASSLLSGTGHGTDTQYF	1	1.2673628713373213E-5	54	TCRBV07-09	TCRBV07	TCRBV07-09				01,03	TCRBD01-01*01	TCRBD01	TCRBD01-01	01				TCRBJ02-03*01	TCRBJ02	TCRBJ02-03	01				2	6	0	3	4	1	27	42	48	57	61	1	In	VDJ
CAGGTAGTGCGAGGAGATTCGGCAGCTTATTTCTGTGCCAGCTCACCACCTACCGAATGGGGCACAGATACGCAGTATTTTGGCCCA	CASSPPTEWGTDTQYF	1	1.2673628713373213E-5	48	TCRBV18-01*01	TCRBV18	TCRBV18-01	01								TCRBD01,TCRBD02	TCRBD01-01,TCRBD02-01		TCRBJ02-03*01	TCRBJ02	TCRBJ02-03	01				0	8	0	9	0	1	33	50	58	-1	61	1	In	VDJ
TCAGAACCCAGGGACTCAGCTGTGTACTTCTGTGCCAGCAGTTTGGTAGGGAGCGGGGGGGGCACAGATACGCAGTATTTTGGCCCA	CASSLVGSGGGTDTQYF	1	1.2673628713373213E-5	51	TCRBV12	TCRBV12				TCRBV12-03,TCRBV12-04		TCRBD02-01*01	TCRBD02	TCRBD02-01	01				TCRBJ02-03*01	TCRBJ02	TCRBJ02-03	01				3	7	6	0	0	1	30	44	51	-1	61	1	In	VDJ
CAGCGCACACAGCAGGAGGACTCGGCCGTGTATCTCTGTGCCAGCAGCTTAGATGCGGGGGGCACAGATACGCAGTATTTTGGCCCA	CASSLDAGGTDTQYF	1	1.2673628713373213E-5	45	TCRBV07-02*01	TCRBV07	TCRBV07-02	01				TCRBD02-01*01	TCRBD02	TCRBD02-01	01				TCRBJ02-03*01	TCRBJ02	TCRBJ02-03	01				1	2	7	2	0	1	36	52	54	-1	61	1	In	VDJ
CACACCCTGCAGCCAGAAGACTCGGCCCTGTATCTCTGTGCCAGCAGCCAAGACAGCGGGGGCACAGATACGCAGTATTTTGGCCCA	CASSQDSGGTDTQYF	1	1.2673628713373213E-5	45	TCRBV04-02*01	TCRBV04	TCRBV04-02	01				TCRBD02-01*01	TCRBD02	TCRBD02-01	01				TCRBJ02-03*01	TCRBJ02	TCRBJ02-03	01				0	1	6	3	0	1	36	53	54	-1	61	1	In	VDJ
ACTGTGACATCGGCCCAAAAGAACCCGACAGCTTTCTATCTCTGTGCCAGTAGGACAGGGGGCACAGATACGCAGTATTTTGGCCCA	CASRTGGTDTQYF	1	1.2673628713373213E-5	39	TCRBV19-01	TCRBV19	TCRBV19-01				01,02	TCRBD01-01*01	TCRBD01	TCRBD01-01	01				TCRBJ02-03*01	TCRBJ02	TCRBJ02-03	01				6	0	2	2	0	1	42	-1	53	-1	61	1	In	VDJ
AATTCCCTGGAGCTTGGTGACTCTGCTGTGTATTTCTGTGCCAGCAGCCACGCCCTCCGGGGCACAGATACGCAGTATTTTGGCCCA	CASSHALRGTDTQYF	1	1.2673628713373213E-5	45	TCRBV03	TCRBV03				TCRBV03-01,TCRBV03-02		TCRBD02-01	TCRBD02	TCRBD02-01				01,02	TCRBJ02-03*01	TCRBJ02	TCRBJ02-03	01				3	7	8	4	0	1	36	50	57	-1	61	1	In	VDJ
TTGGCTGCTCCCTCCCAGACATCTGTGTACTTCTGTGCCAGCAGTTACGGGGACAGGGAGGGCACAGATACGCAGTATTTTGGCCCA	CASSYGDREGTDTQYF	1	1.2673628713373213E-5	48	TCRBV06-06	TCRBV06	TCRBV06-06				01,02	TCRBD01-01*01	TCRBD01	TCRBD01-01	01				TCRBJ02-03*01	TCRBJ02	TCRBJ02-03	01				2	1	0	3	3	1	33	48	49	58	61	1	In	VDJ
CAGCAGGTAGTGCGAGGAGATTCGGCAGCTTATTTCTGTGCCAGCTCCCGACAGGGGCAGGGCACAGATACGCAGTATTTTGGCCCA	CASSRQGQGTDTQYF	1	1.2673628713373213E-5	45	TCRBV18-01*01	TCRBV18	TCRBV18-01	01				TCRBD01-01*01	TCRBD01	TCRBD01-01	01				TCRBJ02-03*01	TCRBJ02	TCRBJ02-03	01				6	2	2	2	4	1	36	47	49	57	61	1	In	VDJ
TAGTCTGCTGCCTCCTCCCAGACATCTGTATATTTCTGCGCCAGCAGTACAGGGGGCATCGGCACAGATACGCAGTATTTTGGCCCA	CASSTGGIGTDTQYF	2	2.5347257426746427E-5	45	TCRBV10-01	TCRBV10	TCRBV10-01				01,02	TCRBD01-01*01	TCRBD01	TCRBD01-01	01				TCRBJ02-03*01	TCRBJ02	TCRBJ02-03	01				5	0	3	0	4	1	36	-1	48	57	61	2	In	VDJ
CTGCTGCCGGCTGCTCCCTCCCAGACATCTGTGTACTTCTGTGCCAGCAGCCGGCGGGGCGGCACAGATACGCAGTATTTTGGCCCA	CASSRRGGTDTQYF	1	1.2673628713373213E-5	42	TCRBV06-05*01	TCRBV06	TCRBV06-05	01				TCRBD02-01*01	TCRBD02	TCRBD02-01	01				TCRBJ02-03*01	TCRBJ02	TCRBJ02-03	01				6	3	7	3	2	1	39	50	53	59	61	1	In	VDJ
GAGTCGGCTGCTCCCTCCCAGACATCTGTGTACTTCTGTGCCAGCAGTGAAGTAGTAGGTCGCACAGATACGCAGTATTTTGGCCCA	CASSEVVGRTDTQYF	1	1.2673628713373213E-5	45	TCRBV06-01*01	TCRBV06	TCRBV06-01	01								TCRBD01,TCRBD02	TCRBD01-01,TCRBD02-01		TCRBJ02-03*01	TCRBJ02	TCRBJ02-03	01				1	4	5	4	2	1	36	52	56	59	61	1	In	VDJ
TTGGAGCTGGACGACTCGGCCCTGTATCTCTGTGCCAGCAGCTTGGCCGTCGACAGCCGTCGCACAGATACGCAGTATTTTGGCCCA	CASSLAVDSRRTDTQYF	1	1.2673628713373213E-5	51	TCRBV05-04*01	TCRBV05	TCRBV05-04	01				TCRBD01-01*01	TCRBD01	TCRBD01-01	01				TCRBJ02-03*01	TCRBJ02	TCRBJ02-03	01				0	5	2	5	5	1	30	46	51	56	61	1	In	VDJ
CAGCGCACAGAGCAAGGGCGACTCGGCTGTGTATCTCTGTGTCAGAAGCTTAGAACGGATCGCACAGATACGCAGTATTTTGGCCCA		1	1.2673628713373213E-5	44	TCRBV07-05*02	TCRBV07	TCRBV07-05	02								TCRBD01,TCRBD02	TCRBD01-01,TCRBD02-01		TCRBJ02-03*01	TCRBJ02	TCRBJ02-03	01				1	3	1	8	2	1	37	53	56	59	61	1	Out	VDJ
ACGATCCAGCGCACACAGCAGGAGGACTCGGCCGTGTATCTCTGTGCCAGCAGCTTCTTCCGCACAGATACGCAGTATTTTGGCCCA	CASSFFRTDTQYF	1	1.2673628713373213E-5	39	TCRBV07-02*01	TCRBV07	TCRBV07-02	01				TCRBD02-01	TCRBD02	TCRBD02-01				01,02	TCRBJ02-03*01	TCRBJ02	TCRBJ02-03	01				3	0	4	10	3	1	42	-1	56	58	61	1	In	VDJ
CAGCCAGAAGACTCGGCCCTGTATCTCTGCGCCAGCAGCCAAGATCCCTTAGCGGGGAGCCGCACAGATACGCAGTATTTTGGCCCA	CASSQDPLAGSRTDTQYF	1	1.2673628713373213E-5	54	TCRBV04-03*01	TCRBV04	TCRBV04-03	01				TCRBD02-01*01	TCRBD02	TCRBD02-01	01				TCRBJ02-03*01	TCRBJ02	TCRBJ02-03	01				0	5	5	3	4	1	27	44	49	57	61	1	In	VDJ
TCTGCCATCCCCAACCAGACAGCTCTTTACTTCTGTGCCACCAGTGATCGGGACAGTGACCGCACAGATACGCAGTATTTTGGCCCA	CATSDRDSDRTDTQYF	1	1.2673628713373213E-5	48	TCRBV24	TCRBV24				TCRBV24-01,TCRBV24-or09_02		TCRBD01-01*01	TCRBD01	TCRBD01-01	01				TCRBJ02-03*01	TCRBJ02	TCRBJ02-03	01				3	1	0	5	5	1	33	48	49	56	61	1	In	VDJ
AACCGGGAGACACGGCACTGTATCTCTGCGCCAGCAGTCAATCAGCCTTGGGACGGAAAACGCACAGATACGCAGTATTTTGGCCCA		1	1.2673628713373213E-5	55	TCRBV23-01*01	TCRBV23	TCRBV23-01	01								TCRBD01,TCRBD02	TCRBD01-01,TCRBD02-01		TCRBJ02-03*01	TCRBJ02	TCRBJ02-03	01				0	6	0	7	7	1	26	43	49	54	61	1	Out	VDJ
GAGTCGCCCAGCCCCAACCAGACCTCTCTGTACTTCTGTGCCACCCGTTTCCTAGCGGTTAGCACAGATACGCAGTATTTTGGCCCA	CATRFLAVSTDTQYF	1	1.2673628713373213E-5	45	TCRBV27-01*01	TCRBV27	TCRBV27-01	01				TCRBD02-01	TCRBD02	TCRBD02-01				01,02	TCRBJ02-03*01	TCRBJ02	TCRBJ02-03	01				3	1	4	5	2	0	36	50	51	58	60	1	In	VDJ
AGCTCTCTGGAGCTGGGGGACTCAGCTTTGTATTTCTGTGCCAGCAGAGGGGGGGTCCTTAGCACAGATACGCAGTATTTTGGCCCA	CASRGGVLSTDTQYF	1	1.2673628713373213E-5	45	TCRBV09-01	TCRBV09	TCRBV09-01				01,02	TCRBD02-01*01	TCRBD02	TCRBD02-01	01				TCRBJ02-03*01	TCRBJ02	TCRBJ02-03	01				5	1	9	0	5	0	36	47	48	55	60	1	In	VDJ
TCTCTGGAGCTGGGGGACTCAGCTTTGTATTTCTGTGCCAGCAGCGTAGGTGTCTGGGGTAGCACAGATACGCAGTATTTTGGCCCA	CASSVGVWGSTDTQYF	1	1.2673628713373213E-5	48	TCRBV09-01	TCRBV09	TCRBV09-01				01,02					TCRBD01,TCRBD02	TCRBD01-01,TCRBD02-01		TCRBJ02-03*01	TCRBJ02	TCRBJ02-03	01				0	6	6	2	1	0	33	49	55	59	60	1	In	VDJ
ATCCAGTCCACGGAGTCAGGGGACACAGCACTGTATTTCCGCCATCGGGTGGGGGGGCGTAGCACAGATACGCAGTATTTTGGCCCA	RHRVGGRSTDTQYF	1	1.2673628713373213E-5	42	TCRBV21-01*01	TCRBV21	TCRBV21-01	01				TCRBD02-01*01	TCRBD02	TCRBD02-01	01				TCRBJ02-03*01	TCRBJ02	TCRBJ02-03	01				17	11	9	0	3	0	39	39	50	57	60	1	In	VDJ
CTGAGCTCTCTGGAGCTGGGGGACTCAGCTTTGTATTTCTGTGCCAGCAGCGTAGGGAGTAGCACAGATACGCAGTATTTTGGCCCA	CASSVGSSTDTQYF	1	1.2673628713373213E-5	42	TCRBV09-01	TCRBV09	TCRBV09-01				01,02	TCRBD02-01*02	TCRBD02	TCRBD02-01	02				TCRBJ02-03*01	TCRBJ02	TCRBJ02-03	01				0	0	10	2	1	0	39	-1	55	59	60	1	In	VDJ
ATCCAGCCCTCAGAACCCAGGGACTCAGCTGTGTATTTTTGTGCTAGTGGCCGCAGTTCTAGCACAGATACGCAGTATTTTGGCCCA	CASGRSSSTDTQYF	1	1.2673628713373213E-5	42	TCRBV12-05*01	TCRBV12	TCRBV12-05	01				TCRBD01-01*01	TCRBD01	TCRBD01-01	01				TCRBJ02-03*01	TCRBJ02	TCRBJ02-03	01				6	3	4	5	4	0	39	50	53	56	60	1	In	VDJ
TCGGCTGCTCCCTCCCAGACATCTGTGTACTTCTGTGCCAGCAGTTACTCGGTGACCTCTAGCACAGATACGCAGTATTTTGGCCCA	CASSYSVTSSTDTQYF	1	1.2673628713373213E-5	48	TCRBV06-05*01	TCRBV06	TCRBV06-05	01								TCRBD01,TCRBD02	TCRBD01-01,TCRBD02-01		TCRBJ02-03*01	TCRBJ02	TCRBJ02-03	01				0	3	2	7	4	0	33	50	53	56	60	1	In	VDJ
CAGCGCACACAGCAGGAGGACTCGGCCGTGTATCTCTGTGCCAGCAGCTTAACGGGATCTAGCACAGATACGCAGTATTTTGGCCCA	CASSLTGSSTDTQYF	1	1.2673628713373213E-5	45	TCRBV07-02*01	TCRBV07	TCRBV07-02	01				TCRBD02-01*02	TCRBD02	TCRBD02-01	02				TCRBJ02-03*01	TCRBJ02	TCRBJ02-03	01				2	1	8	3	3	0	36	51	52	57	60	1	In	VDJ
ATCAATTCCCTGGAGCTTGGTGACTCTGCTGTGTATTTCTGTGCCAGCAGGCAGGAGACTAGCACAGATACGCAGTATTTTGGCCCA	CASRQETSTDTQYF	1	1.2673628713373213E-5	42	TCRBV03	TCRBV03				TCRBV03-01,TCRBV03-02						TCRBD01,TCRBD02	TCRBD01-01,TCRBD02-01		TCRBJ02-03*01	TCRBJ02	TCRBJ02-03	01				6	1	4	4	5	0	39	50	51	55	60	1	In	VDJ
AACGCCTTGGAGCTGGACGACTCGGCCCTGTATCTCTGTGCCAGCAGCCCAGGACACTATAGCACAGATACGCAGTATTTTGGCCCA	CASSPGHYSTDTQYF	1	1.2673628713373213E-5	45	TCRBV05-04*01	TCRBV05	TCRBV05-04	01				TCRBD01-01*01	TCRBD01	TCRBD01-01	01				TCRBJ02-03*01	TCRBJ02	TCRBJ02-03	01				4	3	1	6	4	0	36	48	51	56	60	1	In	VDJ
ACATCGGCCCAAAAGAACCCGACAGCTTTCTATCTCTGTGCCAGTAGTATTCGGACAGGGAGCACAGATACGCAGTATTTTGGCCCA	CASSIRTGSTDTQYF	1	1.2673628713373213E-5	45	TCRBV19-01	TCRBV19	TCRBV19-01				01,02	TCRBD01-01*01	TCRBD01	TCRBD01-01	01				TCRBJ02-03*01	TCRBJ02	TCRBJ02-03	01				3	2	1	3	0	0	36	50	52	-1	60	1	In	VDJ
ACGCCTTGTGGCTGGGGGACTCGGCCCTCTATCTCTGTGCCAGCAGCTCTGGACTAGCGGAGCACAGATACGCAGTATTTTGGCCCA		1	1.2673628713373213E-5	46	TCRBV05-06*01	TCRBV05	TCRBV05-06	01				TCRBD02-01	TCRBD02	TCRBD02-01				01,02	TCRBJ02-03*01	TCRBJ02	TCRBJ02-03	01				3	2	1	5	0	0	35	48	50	-1	60	1	Out	VDJ
TCCACAAAGCTGGAGGACTCAGCCATGTACTTCTGTGCCAGCAGGCACAACCGGGACAGGAGCACAGATACGCAGTATTTTGGCCCA	CASRHNRDRSTDTQYF	1	1.2673628713373213E-5	48	TCRBV02-01*01	TCRBV02	TCRBV02-01	01				TCRBD01-01*01	TCRBD01	TCRBD01-01	01				TCRBJ02-03*01	TCRBJ02	TCRBJ02-03	01				6	8	0	4	0	0	33	44	52	-1	60	1	In	VDJ
AACGCCTTGGAGCTGGACGACTCGGCCCTGTATCTCTGTGCCAGCAGCCTCGGACAGCAGAGCACAGATACGCAGTATTTTGGCCCA	CASSLGQQSTDTQYF	1	1.2673628713373213E-5	45	TCRBV05-04*01	TCRBV05	TCRBV05-04	01				TCRBD01-01*01	TCRBD01	TCRBD01-01	01				TCRBJ02-03*01	TCRBJ02	TCRBJ02-03	01				4	3	1	5	3	0	36	48	51	57	60	1	In	VDJ
AGTCCGCCAGCACCAACCAGACATCTATGTACCTCTGTGCCAGCAGTTTAGTGGCCGGGCAGCACAGATACGCAGTATTTTGGCCCA		2	2.5347257426746427E-5	46	TCRBV28-01*01	TCRBV28	TCRBV28-01	01								TCRBD01,TCRBD02	TCRBD01-01,TCRBD02-01		TCRBJ02-03*01	TCRBJ02	TCRBJ02-03	01				2	6	8	0	0	0	35	50	56	-1	60	2	Out	VDJ
TCTCTGGAGCTGGGGGACTCAGCTTTGTATTTCTGTGCCAGCAGCGTCGGGGGGTTGACCAGCACAGATACGCAGTATTTTGGCCCA	CASSVGGLTSTDTQYF	1	1.2673628713373213E-5	48	TCRBV09-01	TCRBV09	TCRBV09-01				01,02	TCRBD02-01*01	TCRBD02	TCRBD02-01	01				TCRBJ02-03*01	TCRBJ02	TCRBJ02-03	01				2	0	8	1	6	0	33	-1	47	54	60	1	In	VDJ
TCTAAGAAGCTCCTTCTCAGTGACTCTGGCTTCTATCTCTGTGCCCGGGGAAATTGGGACAGCACAGATACGCAGTATTTTGGCCCA	CARGNWDSTDTQYF	1	1.2673628713373213E-5	42	TCRBV30-01*01	TCRBV30	TCRBV30-01	01								TCRBD01,TCRBD02	TCRBD01-01,TCRBD02-01		TCRBJ02-03*01	TCRBJ02	TCRBJ02-03	01				8	10	0	7	0	0	39	45	55	-1	60	1	In	VDJ
TCAGAACCGGGAGACACGGCACTGTATCTCTGCGCCAGGACACAGGGATCAGTTGAGCACAGCACAGATACGCAGTATTTTGGCCCA	CARTQGSVEHSTDTQYF	1	1.2673628713373213E-5	51	TCRBV23-01*01	TCRBV23	TCRBV23-01	01				TCRBD01-01*01	TCRBD01	TCRBD01-01	01				TCRBJ02-03*01	TCRBJ02	TCRBJ02-03	01				9	3	3	3	13	0	30	38	41	47	60	1	In	VDJ
GAGTCGCCCAGCCCCAACCAGACCTCTCTGTACTTCTGTGCCAGCAGTTTATCGGTGGGAAGCACAGATACGCAGTATTTTGGCCCA	CASSLSVGSTDTQYF	1	1.2673628713373213E-5	45	TCRBV27-01*01	TCRBV27	TCRBV27-01	01								TCRBD01,TCRBD02	TCRBD01-01,TCRBD02-01		TCRBJ02-03*01	TCRBJ02	TCRBJ02-03	01				0	3	0	8	0	0	36	53	56	-1	60	1	In	VDJ
CCCTCAGAACCCAGGGACTCAGCTGTGTACTTCTGTGCCAGCAGTTCTACTAGCGGGGGAAGCACAGATACGCAGTATTTTGGCCCA	CASSSTSGGSTDTQYF	1	1.2673628713373213E-5	48	TCRBV12	TCRBV12				TCRBV12-03,TCRBV12-04		TCRBD02-01*01	TCRBD02	TCRBD02-01	01				TCRBJ02-03*01	TCRBJ02	TCRBJ02-03	01				4	2	3	2	1	0	33	46	48	59	60	1	In	VDJ
ACCTTGGAGCTGGGGGACTCGGCCCTTTATCTTTGCGCCAGCAGCTTGGAGACCGGGGGAAGCACAGATACGCAGTATTTTGGCCCA	CASSLETGGSTDTQYF	1	1.2673628713373213E-5	48	TCRBV05-01*01	TCRBV05	TCRBV05-01	01				TCRBD02-01*01	TCRBD02	TCRBD02-01	01				TCRBJ02-03*01	TCRBJ02	TCRBJ02-03	01				0	4	8	2	1	0	33	49	53	59	60	1	In	VDJ
ATCCAGCGCACAGAGCAGGGGGACTCGGCCATGTATCTCTGTGCCAGCAGCTTTGACGGAAGCACAGATACGCAGTATTTTGGCCCA	CASSFDGSTDTQYF	1	1.2673628713373213E-5	42	TCRBV07-09	TCRBV07	TCRBV07-09				01,03					TCRBD01,TCRBD02	TCRBD01-01,TCRBD02-01		TCRBJ02-03*01	TCRBJ02	TCRBJ02-03	01				3	4	1	8	0	0	39	53	57	-1	60	1	In	VDJ
AGCACCTTGGAGCTGGGGGACTCGGCCCTTTATCTTTGCGCCAGCAGGTTGACAGGGGCGGCCACAGATACGCAGTATTTTGGCCCA	CASRLTGAATDTQYF	1	1.2673628713373213E-5	45	TCRBV05-01*01	TCRBV05	TCRBV05-01	01				TCRBD01-01*01	TCRBD01	TCRBD01-01	01				TCRBJ02-03*01	TCRBJ02	TCRBJ02-03	01				1	0	3	2	4	2	36	-1	51	58	62	1	In	VDJ
GAGTTGGCTGCTCCCTCCCAGACATCTGTGTACTTCTGTGCCAGGCTCTAGTAAGCCCCCGCCACAGATACGCAGTATTTTGGCCCA	CARL**APATDTQYF	1	1.2673628713373213E-5	45	TCRBV06-06	TCRBV06	TCRBV06-06				01,02	TCRBD02-01	TCRBD02	TCRBD02-01				01,02	TCRBJ02-03*01	TCRBJ02	TCRBJ02-03	01				9	3	4	8	11	2	36	44	47	51	62	1	Stop	VDJ
CTGGAGTCGGCTGCTCCCTCCCAGACATCTGTGTACTTCTGTGCCAGCAGGAGGTGGGGTCCCACAGATACGCAGTATTTTGGCCCA	CASRRWGPTDTQYF	1	1.2673628713373213E-5	42	TCRBV06-01*01	TCRBV06	TCRBV06-01	01								TCRBD01,TCRBD02	TCRBD01-01,TCRBD02-01		TCRBJ02-03*01	TCRBJ02	TCRBJ02-03	01				6	5	6	2	3	2	39	50	55	59	62	1	In	VDJ
CAGCGCACAGAGCAGGGGGACTCGGCCATGTATCTCTGTGCCAGCAGCTTAGCGCTAGCTCCCACAGATACGCAGTATTTTGGCCCA	CASSLALAPTDTQYF	1	1.2673628713373213E-5	45	TCRBV07-09	TCRBV07	TCRBV07-09				01,03	TCRBD02-01	TCRBD02	TCRBD02-01				01,02	TCRBJ02-03*01	TCRBJ02	TCRBJ02-03	01				0	1	4	7	3	2	36	53	54	59	62	1	In	VDJ
CAGCCCTCAGAACCCAGGGACTCAGCTGTGTACTTCTGTGCCAGCACCCTTACTAGCGGCCCCACAGATACGCAGTATTTTGGCCCA	CASTLTSGPTDTQYF	1	1.2673628713373213E-5	45	TCRBV12	TCRBV12				TCRBV12-03,TCRBV12-04		TCRBD02-01	TCRBD02	TCRBD02-01				01,02	TCRBJ02-03*01	TCRBJ02	TCRBJ02-03	01				7	5	3	5	3	2	36	46	51	59	62	1	In	VDJ
GTGACCAGTGCCCATCCTGAAGACAGCAGCTTCTACATCTGCAGTGCTTACGGGGGGGCCCCCACAGATACGCAGTATTTTGGCCCA	CSAYGGAPTDTQYF	1	1.2673628713373213E-5	42	TCRBV20	TCRBV20				TCRBV20-01,TCRBV20-or09_02		TCRBD02-01*01	TCRBD02	TCRBD02-01	01				TCRBJ02-03*01	TCRBJ02	TCRBJ02-03	01				5	2	8	0	4	2	39	48	50	58	62	1	In	VDJ
TGTGAACGCCTTGGAGCTGGAGGACTCGGCCCTGTATCTCTGTGCCAGCAGCCTTGGAACCCCACAGATACGCAGTATTTTGGCCCA		1	1.2673628713373213E-5	41	TCRBV05-08*01	TCRBV05	TCRBV05-08	01								TCRBD01,TCRBD02	TCRBD01-01,TCRBD02-01		TCRBJ02-03*01	TCRBJ02	TCRBJ02-03	01				4	3	1	8	4	2	40	52	55	58	62	1	Out	VDJ
CACACCCTGCAGCCAGAAGACTCGGCCCTGTATCTCTGTGCCAGCAGCCAAGTTGAGCGACCCACAGATACGCAGTATTTTGGCCCA	CASSQVERPTDTQYF	1	1.2673628713373213E-5	45	TCRBV04-02*01	TCRBV04	TCRBV04-02	01				TCRBD02-01	TCRBD02	TCRBD02-01				01,02	TCRBJ02-03*01	TCRBJ02	TCRBJ02-03	01				1	3	6	6	3	2	36	52	55	59	62	1	In	VDJ
TCGCCCAGCCCCAACCAGACCTCTCTGTACTTCTGTGCCAGCAGTTTAGTATCGGCGGGGACCACAGATACGCAGTATTTTGGCCCA	CASSLVSAGTTDTQYF	1	1.2673628713373213E-5	48	TCRBV27-01*01	TCRBV27	TCRBV27-01	01				TCRBD02-01*01	TCRBD02	TCRBD02-01	01				TCRBJ02-03*01	TCRBJ02	TCRBJ02-03	01				2	6	7	3	2	2	33	48	54	60	62	1	In	VDJ
GTGCCCATCCTGAAGACAGCAGCTTCTACATCTGCAGTGCTAGAGATACATAGCGGGGCTTACACAGATACGCAGTATTTTGGCCCA		1	1.2673628713373213E-5	49	TCRBV20	TCRBV20				TCRBV20-01,TCRBV20-or09_02		TCRBD02-01*01	TCRBD02	TCRBD02-01	01				TCRBJ02-03*01	TCRBJ02	TCRBJ02-03	01				0	4	5	3	4	2	32	46	50	58	62	1	Out	VDJ
TCGGCTGCTCCCTCCCAGACATCTGTGTACTTCTGTGCCATCAATCTCCAATGGGGGGGGGACACAGATACGCAGTATTTTGGCCCA	CAINLQWGGDTDTQYF	1	1.2673628713373213E-5	48	TCRBV06	TCRBV06				TCRBV06-01,TCRBV06-05		TCRBD02-01*01	TCRBD02	TCRBD02-01	01				TCRBJ02-03*01	TCRBJ02	TCRBJ02-03	01				10	12	9	0	3	2	33	40	52	59	62	1	In	VDJ
CTGACAGTGACCAGTGCCCATCCTGAAGACAGCAGCTTCTACATCTGCAGTGCGAGGACAGACACAGATACGCAGTATTTTGGCCCA	CSARTDTDTQYF	1	1.2673628713373213E-5	36	TCRBV20	TCRBV20				TCRBV20-01,TCRBV20-or09_02		TCRBD01-01*01	TCRBD01	TCRBD01-01	01				TCRBJ02-03*01	TCRBJ02	TCRBJ02-03	01				6	2	1	5	1	2	45	53	55	61	62	1	In	VDJ
AACCAGACCTCTCTGTACTTCTGTGCCAGCAGTTTATCGATTTTTGGGACTAGCGGGGGGAACACAGATACGCAGTATTTTGGCCCA	CASSLSIFGTSGGNTDTQYF	1	1.2673628713373213E-5	60	TCRBV27-01*01	TCRBV27	TCRBV27-01	01				TCRBD02-01*01	TCRBD02	TCRBD02-01	01				TCRBJ02-03*01	TCRBJ02	TCRBJ02-03	01				0	7	0	1	2	2	21	38	45	60	62	1	In	VDJ
CTGGAGTCGGCTGCTCCCTCCCAGACATCTGTGTACTTCTGTGCCACAAAAGCGGGGGCCAACACAGATACGCAGTATTTTGGCCCA	CATKAGANTDTQYF	1	1.2673628713373213E-5	42	TCRBV06-01*01	TCRBV06	TCRBV06-01	01				TCRBD02-01*01	TCRBD02	TCRBD02-01	01				TCRBJ02-03*01	TCRBJ02	TCRBJ02-03	01				10	4	6	2	4	2	39	46	50	58	62	1	In	VDJ
GCACCTTGGAGCTGGGGGACTCGGCCCTTTATCTTTGCGCCAGCAGCTTGGCTAACCCCAAACACAGATACGCAGTATTTTGGCCCA		1	1.2673628713373213E-5	46	TCRBV05-01*01	TCRBV05	TCRBV05-01	01				TCRBD02-01	TCRBD02	TCRBD02-01				01,02	TCRBJ02-03*01	TCRBJ02	TCRBJ02-03	01				0	0	4	9	8	2	35	-1	51	54	62	1	Out	VDJ
ACACAGCAGGAGGACTCCGCCGTGTATCTCTGTGCCAGCAGCCCGCGGGGGGGTGGAGTTGGAACAGATACGCAGTATTTTGGCCCA	CASSPRGGGVGTDTQYF	1	1.2673628713373213E-5	51	TCRBV07-08*01	TCRBV07	TCRBV07-08	01				TCRBD02-01*01	TCRBD02	TCRBD02-01	01				TCRBJ02-03*01	TCRBJ02	TCRBJ02-03	01				5	2	7	0	10	3	30	42	44	53	63	1	In	VDJ
ACAGTGACCAGTGCCCATCCTGAAGACAGCAGCTTCTACATCTGCAGTGCTAAACTAGCGGGAACAGATACGCAGTATTTTGGCCCA	CSAKLAGTDTQYF	1	1.2673628713373213E-5	39	TCRBV20	TCRBV20				TCRBV20-01,TCRBV20-or09_02		TCRBD02-01*02	TCRBD02	TCRBD02-01	02				TCRBJ02-03*01	TCRBJ02	TCRBJ02-03	01				4	1	3	3	0	3	42	52	53	-1	63	1	In	VDJ
GTGAGCACCTTGGAGCTGGGGGACTCGGCCCTTTATCTTTGCGCCAGCAGCTGGGGCCAGGGAACAGATACGCAGTATTTTGGCCCA	CASSWGQGTDTQYF	1	1.2673628713373213E-5	42	TCRBV05-01*01	TCRBV05	TCRBV05-01	01				TCRBD01-01*01	TCRBD01	TCRBD01-01	01				TCRBJ02-03*01	TCRBJ02	TCRBJ02-03	01				3	5	4	3	1	3	39	52	57	62	63	1	In	VDJ
AGTGCCCATCCTGAAGACAGCAGCTTCTACATCTGCAGTGCTAGTGGGGCAGGGGGCAAGGGAACAGATACGCAGTATTTTGGCCCA	CSASGAGGKGTDTQYF	1	1.2673628713373213E-5	48	TCRBV20	TCRBV20				TCRBV20-01,TCRBV20-or09_02		TCRBD01-01*01	TCRBD01	TCRBD01-01	01				TCRBJ02-03*01	TCRBJ02	TCRBJ02-03	01				3	5	4	0	6	3	33	44	49	57	63	1	In	VDJ
GCCCTGCAGCCAGAAGACTCAGCCCTGTATCTCTGCGCCAGCAGCCAGGGAGGGGGGGGAACAACAGATACGCAGTATTTTGGCCCA	CASSQGGGGTTDTQYF	1	1.2673628713373213E-5	48	TCRBV04-01*01	TCRBV04	TCRBV04-01	01				TCRBD02-01	TCRBD02	TCRBD02-01				01,02	TCRBJ02-03*01	TCRBJ02	TCRBJ02-03	01				3	4	9	0	5	3	33	47	51	58	63	1	In	VDJ
ATCAATTCCCTGGGGCTTGGTGACTCTGCTGTGTATTTCTGTGCCAGCAGCCCGACCCCGAAGGAAGATACGCAGTATTTTGGCCCA	CASSPTPKEDTQYF	1	1.2673628713373213E-5	42	TCRBV03	TCRBV03				TCRBV03-01,TCRBV03-02						TCRBD01,TCRBD02	TCRBD01-01,TCRBD02-01		TCRBJ02-03*01	TCRBJ02	TCRBJ02-03	01				4	10	1	8	0	5	39	52	62	-1	65	1	In	VDJ
CGCACACAGCAGGAGGACTCGGCCGTGTATCTCTGTGCCAGCAGCTTGCGACTCGGAGATACGAAAGATACGCAGTATTTTGGCCCA	CASSLRLGDTKDTQYF	1	1.2673628713373213E-5	48	TCRBV07-02*01	TCRBV07	TCRBV07-02	01				TCRBD02-01	TCRBD02	TCRBD02-01				01,02	TCRBJ02-03*01	TCRBJ02	TCRBJ02-03	01				3	2	2	10	12	5	33	47	49	53	65	1	In	VDJ
AGTGCCCATCCTGAAGACAGCAGCTTCTACATCTGCAGTGCTAGGGGCCTCAAAGCGGGAGAGTGGAATACGCAGTATTTTGGCCCA	CSARGLKAGEWNTQYF	1	1.2673628713373213E-5	48	TCRBV20	TCRBV20				TCRBV20-01,TCRBV20-or09_02		TCRBD02-01*02	TCRBD02	TCRBD02-01	02				TCRBJ02-03*01	TCRBJ02	TCRBJ02-03	01				3	9	6	2	6	7	33	44	53	61	67	1	In	VDJ
GCCCATCCTGAAGACAGCAGCTTCTACATCTGCAGTGCTAGAGGCTCCGGGGGGGCGTCGTGGGCGAATACGCAGTATTTTGGCCCA	CSARGSGGASWANTQYF	1	1.2673628713373213E-5	51	TCRBV20	TCRBV20				TCRBV20-01,TCRBV20-or09_02		TCRBD02-01*01	TCRBD02	TCRBD02-01	01				TCRBJ02-03*01	TCRBJ02	TCRBJ02-03	01				1	4	8	0	12	7	30	43	47	55	67	1	In	VDJ
CAGCCTGCAAAGCTTGAGGACTCGGCCGTGTATCTCTGTGCCAGCAGCCAGGACAGGGGCCGCCTCGGGGAGCTGTTTTTTGGAGAA	CASSQDRGRLGELFF	1	1.2673628713373213E-5	45	TCRBV11-02*02	TCRBV11	TCRBV11-02	02				TCRBD01-01*01	TCRBD01	TCRBD01-01	01				TCRBJ02-02*01	TCRBJ02	TCRBJ02-02	01				5	2	1	2	6	7	36	48	50	59	65	1	In	VDJ
GCCTTGGAGCTGGACGACTCGGCCCTGTATCTCTGTGCCAGCAGCTTGCCAACGTACGGTAGTGGCGGGGAGCTGTTTTTTGGAGAA	CASSLPTYGSGGELFF	1	1.2673628713373213E-5	48	TCRBV05-04*01	TCRBV05	TCRBV05-04	01				TCRBD02-01	TCRBD02	TCRBD02-01				01,02	TCRBJ02-02*01	TCRBJ02	TCRBJ02-02	01				1	11	5	8	3	7	33	48	59	62	65	1	In	VDJ
CTCAAGATCCAGCCTGCAGAGCTTGGGGACTCGGCCGTGTATCTCTGTGCCAGCAGCCCCCGCGGCGGGGAGCTGTTTTTTGGAGAA	CASSPRGGELFF	1	1.2673628713373213E-5	36	TCRBV11-03*01	TCRBV11	TCRBV11-03	01				TCRBD02-01	TCRBD02	TCRBD02-01				01,02	TCRBJ02-02*01	TCRBJ02	TCRBJ02-02	01				5	4	7	5	0	7	45	57	61	-1	65	1	In	VDJ
CTGAAGATCCAGCCCTCAGAACCCAGGGACTCAGCTGTGTACTTCTGTGCCAGCAGTCTGGACGGCGGGGAGCTGTTTTTTGGAGAA	CASSLDGGELFF	1	1.2673628713373213E-5	36	TCRBV12	TCRBV12				TCRBV12-03,TCRBV12-04						TCRBD01,TCRBD02	TCRBD01-01,TCRBD02-01		TCRBJ02-02*01	TCRBJ02	TCRBJ02-02	01				5	2	1	7	2	7	45	57	59	63	65	1	In	VDJ
CACACCCTGCAGCCAGAAGACTCGGCCCTGTATCTCTGCGCCAGCAGCCAAGATCCATGGAGCTCCGGGGAGCTGTTTTTTGGAGAA	CASSQDPWSSGELFF	1	1.2673628713373213E-5	45	TCRBV04-03*01	TCRBV04	TCRBV04-03	01				TCRBD02-01*02	TCRBD02	TCRBD02-01	02				TCRBJ02-02*01	TCRBJ02	TCRBJ02-02	01				0	5	10	2	2	6	36	53	58	62	64	1	In	VDJ
CTGCTGTCGGCTGCTCCCTCCCAGACATCTGTGTACTTCTGTGCCAGCAGTTATAGGCGGGGATCCGGGGAGCTGTTTTTTGGAGAA	CASSYRRGSGELFF	1	1.2673628713373213E-5	42	TCRBV06-05*01	TCRBV06	TCRBV06-05	01				TCRBD02-01*01	TCRBD02	TCRBD02-01	01				TCRBJ02-02*01	TCRBJ02	TCRBJ02-02	01				3	3	7	3	2	6	39	53	56	62	64	1	In	VDJ
TCAGACATCTGTGTACTTCTGTGCCAGCAGTGACTCGGTGTTGGATGGCAGGGGACGAGTGGTGCCGGGGAGCTGTTTTTTGGAGAA		1	1.2673628713373213E-5	62	TCRBV06-04	TCRBV06	TCRBV06-04				01,02	TCRBD01-01*01	TCRBD01	TCRBD01-01	01				TCRBJ02-02*01	TCRBJ02	TCRBJ02-02	01				0	12	4	2	10	6	19	36	48	54	64	1	Out	VDJ
TTGGAGCTGGGGGACTCGGCCCTTTATCTTTGCGCCAGCAGCTTGAGTCCCCCGGGACAGGGTGCCGGGGAGCTGTTTTTTGGAGAA	CASSLSPPGQGAGELFF	1	1.2673628713373213E-5	51	TCRBV05-01*01	TCRBV05	TCRBV05-01	01				TCRBD01-01*01	TCRBD01	TCRBD01-01	01				TCRBJ02-02*01	TCRBJ02	TCRBJ02-02	01				1	8	0	3	2	6	30	45	53	62	64	1	In	VDJ
ATCCAGCCTGCAAAGCTTGAGGACTCGGCCGTGTATCTCTGTGCCAGCAGCTTCCAGGGGTTGGCCGGGGAGCTGTTTTTTGGAGAA	CASSFQGLAGELFF	1	1.2673628713373213E-5	42	TCRBV11-02*02	TCRBV11	TCRBV11-02	02				TCRBD01-01*01	TCRBD01	TCRBD01-01	01				TCRBJ02-02*01	TCRBJ02	TCRBJ02-02	01				3	1	4	2	4	6	39	53	54	60	64	1	In	VDJ
TCTCTGGAGCTGGGGGACTCAGCTTTGTATTTCTGTGCCAGCAGCGTACGGGCGGGAAATCTGGCCGGGGAGCTGTTTTTTGGAGAA	CASSVRAGNLAGELFF	1	1.2673628713373213E-5	48	TCRBV09-01	TCRBV09	TCRBV09-01				01,02	TCRBD02-01*02	TCRBD02	TCRBD02-01	02				TCRBJ02-02*01	TCRBJ02	TCRBJ02-02	01				1	3	7	3	7	6	33	48	51	57	64	1	In	VDJ
ATCCAGCGCACAGAGCAGCGGGACTCGGCCATGTATCGCTGTGCCAGCAGCTTACTAGCGGGGGCCGGGGAGCTGTTTTTTGGAGAA	CASSLLAGAGELFF	1	1.2673628713373213E-5	42	TCRBV07-06*01	TCRBV07	TCRBV07-06	01				TCRBD02-01*01	TCRBD02	TCRBD02-01	01				TCRBJ02-02*01	TCRBJ02	TCRBJ02-02	01				2	0	4	2	0	6	39	-1	54	-1	64	1	In	VDJ
TGGCGTCTGCTGTACCCTCTCAGACATCTGTGTACTTCTGTGCCAGCAGTGGCGGACTAGCGTCCCGGGGAGCTGTTTTTTGGAGAA		1	1.2673628713373213E-5	43	TCRBV06-04	TCRBV06	TCRBV06-04				01,02	TCRBD02-01	TCRBD02	TCRBD02-01				01,02	TCRBJ02-02*01	TCRBJ02	TCRBJ02-02	01				4	2	1	6	2	6	38	51	53	62	64	1	Out	VDJ
AAGATCCAGCGCACAGAGCGGGGGGACTCAGCCGTGTATCTCTGTGCCAGCAGTTCCCCGGTTACCGGGGAGCTGTTTTTTGGAGAA	CASSSPVTGELFF	2	2.5347257426746427E-5	39	TCRBV07-03*01	TCRBV07	TCRBV07-03	01				TCRBD02-01	TCRBD02	TCRBD02-01				01,02	TCRBJ02-02*01	TCRBJ02	TCRBJ02-02	01				6	5	8	5	2	5	42	53	58	61	63	2	In	VDJ
ATCCGGTCCACAAAGCTGGAGGACTCAGCCATGTACTTCTGTGCCAGCAGTGGACAGGGACTTACCGGGGAGCTGTTTTTTGGAGAA	CASSGQGLTGELFF	1	1.2673628713373213E-5	42	TCRBV02-01*01	TCRBV02	TCRBV02-01	01				TCRBD01-01*01	TCRBD01	TCRBD01-01	01				TCRBJ02-02*01	TCRBJ02	TCRBJ02-02	01				4	0	2	3	4	5	39	-1	52	59	63	1	In	VDJ
AATTCCCTGGAGCTTGGTGACTCTGCTGTGTATTTCTGTGCCAGCAGCTCCCGGGACAGGGGGACCGGGGAGCTGTTTTTTGGAGAA	CASSSRDRGTGELFF	1	1.2673628713373213E-5	45	TCRBV03	TCRBV03				TCRBV03-01,TCRBV03-02		TCRBD01-01*01	TCRBD01	TCRBD01-01	01				TCRBJ02-02*01	TCRBJ02	TCRBJ02-02	01				5	4	0	1	0	5	36	48	52	-1	63	1	In	VDJ
GTGACATCGGCCCAAAAGAACCCGACAGCTTTCTATCTCTGTGCCACCGCAGGGGGCGCCGGGACCGGGGAGCTGTTTTTTGGAGAA	CATAGGAGTGELFF	1	1.2673628713373213E-5	42	TCRBV19-01	TCRBV19	TCRBV19-01				01,02	TCRBD01-01*01	TCRBD01	TCRBD01-01	01				TCRBJ02-02*01	TCRBJ02	TCRBJ02-02	01				10	3	4	0	6	5	39	46	49	57	63	1	In	VDJ
CTGATCCTGGAGTCGCCCAGCCCCAACCAGACCTCTCTGTACTTCTGTGCCAGCAGTTTAGGGACCGGGGAGCTGTTTTTTGGAGAA	CASSLGTGELFF	1	1.2673628713373213E-5	36	TCRBV27-01*01	TCRBV27	TCRBV27-01	01								TCRBD01,TCRBD02	TCRBD01-01,TCRBD02-01		TCRBJ02-02*01	TCRBJ02	TCRBJ02-02	01				2	0	0	9	0	5	45	-1	60	-1	63	1	In	VDJ
TCCGCCAGCACCAACCAGACATCTATGTACCTCTGTGCCAGCAGTTTATTGCAGGGGGCAGGGACCGGGGAGCTGTTTTTTGGAGAA	CASSLLQGAGTGELFF	2	2.5347257426746427E-5	48	TCRBV28-01*01	TCRBV28	TCRBV28-01	01				TCRBD01-01*01	TCRBD01	TCRBD01-01	01				TCRBJ02-02*01	TCRBJ02	TCRBJ02-02	01				1	2	4	0	4	5	33	49	51	59	63	2	In	VDJ
CACAGAGCGGGGGGACTCAGCCGTGTATCTCTGTGCCAGCAGCCTACCCCCGCGGCCAAAGGGACCGGGGAGCTGTTTTTTGGAGAA		2	2.5347257426746427E-5	50	TCRBV07-03*01	TCRBV07	TCRBV07-03	01								TCRBD01,TCRBD02	TCRBD01-01,TCRBD02-01		TCRBJ02-02*01	TCRBJ02	TCRBJ02-02	01				5	16	5	3	0	5	31	43	59	-1	63	2	Out	VDJ
TCGGCTGCTCCCTCCCAAACATCTGTGTACTTCTGTGCCAGCAGTTACTCAGTTGGCGTCCGGACCGGGGAGCTGTTTTTTGGAGAA	CASSYSVGVRTGELFF	1	1.2673628713373213E-5	48	TCRBV06	TCRBV06				TCRBV06-02,TCRBV06-03						TCRBD01,TCRBD02	TCRBD01-01,TCRBD02-01		TCRBJ02-02*01	TCRBJ02	TCRBJ02-02	01				0	4	9	0	6	5	33	50	54	57	63	1	In	VDJ
GAAGATCCAGCGCACACAGAAGGAGGACTCCGCCGTGTATCTCTGTGCCAGCAGCTTAGTTTCACCGGGGAGCTGTTTTTTGGAGAA		1	1.2673628713373213E-5	38	TCRBV07-08*02	TCRBV07	TCRBV07-08	02											TCRBJ02-02*01	TCRBJ02	TCRBJ02-02	01				1	0	0	0	3	4	43	-1	-1	59	62	1	Out	VJ
ATCCAGTCCACGGAGTCAGGGGACACAGCACTGTATTTCTGTGCCAGCAGCTCAACAGGCTTCACCGGGGAGCTGTTTTTTGGAGAA	CASSSTGFTGELFF	1	1.2673628713373213E-5	42	TCRBV21-01*01	TCRBV21	TCRBV21-01	01				TCRBD01-01*01	TCRBD01	TCRBD01-01	01				TCRBJ02-02*01	TCRBJ02	TCRBJ02-02	01				5	3	3	4	3	4	39	51	54	59	62	1	In	VDJ
AGCACCTTGGAGCTGGGGGACTCGGCCCTTTATCTTTGCGCCAGCAGCTTGGGGACTACTGTCACCGGGGAGCTGTTTTTTGGAGAA	CASSLGTTVTGELFF	1	1.2673628713373213E-5	45	TCRBV05-01*01	TCRBV05	TCRBV05-01	01				TCRBD02-01	TCRBD02	TCRBD02-01				01,02	TCRBJ02-02*01	TCRBJ02	TCRBJ02-02	01				0	0	1	9	4	4	36	-1	52	58	62	1	In	VDJ
CTGGAGTCGGCTGCTCCCTCCCAGACATCTGTGTACTTCTGTGCCAGCAAGGTAGCGGGGGTCACCGGGGAGCTGTTTTTTGGAGAA	CASKVAGVTGELFF	1	1.2673628713373213E-5	42	TCRBV06-01*01	TCRBV06	TCRBV06-01	01				TCRBD02-01*01	TCRBD02	TCRBD02-01	01				TCRBJ02-02*01	TCRBJ02	TCRBJ02-02	01				7	3	5	2	1	4	39	49	52	61	62	1	In	VDJ
GAGTCCGCTACCAGCTCCCAGACATCTGTGTACTTCTGTGCCATCAGTACCGGGACAGGGGTCACCGGGGAGCTGTTTTTTGGAGAA	CAISTGTGVTGELFF	1	1.2673628713373213E-5	45	TCRBV10-03*01	TCRBV10	TCRBV10-03	01				TCRBD01-01*01	TCRBD01	TCRBD01-01	01				TCRBJ02-02*01	TCRBJ02	TCRBJ02-02	01				5	3	0	2	1	4	36	48	51	61	62	1	In	VDJ
TCGGCTGCTCCCTCCCAGACATCTGTGTACTTCTGTGCCAGCAGTGAAAACGGAGGGCGGGTCACCGGGGAGCTGTTTTTTGGAGAA	CASSENGGRVTGELFF	1	1.2673628713373213E-5	48	TCRBV06-01*01	TCRBV06	TCRBV06-01	01				TCRBD02-01*02	TCRBD02	TCRBD02-01	02				TCRBJ02-02*01	TCRBJ02	TCRBJ02-02	01				2	3	10	0	5	4	33	48	51	57	62	1	In	VDJ
AACGCCTTGGAGCTGGACGACTCGGCCCTGTATCTCTGTGCCAGCAGTACAGACGTTATGATCACCGGGGAGCTGTTTTTTGGAGAA	CASSTDVMITGELFF	1	1.2673628713373213E-5	45	TCRBV05-04*01	TCRBV05	TCRBV05-04	01				TCRBD01-01*01	TCRBD01	TCRBD01-01	01				TCRBJ02-02*01	TCRBJ02	TCRBJ02-02	01				5	1	3	5	10	4	36	47	48	52	62	1	In	VDJ
AGTGCCCATCCTGAAGACAGCAGCTTCTACATCTGCAGTGCTAGGACACGGGGGCAGTCGATCACCGGGGAGCTGTTTTTTGGAGAA	CSARTRGQSITGELFF	1	1.2673628713373213E-5	48	TCRBV20	TCRBV20				TCRBV20-01,TCRBV20-or09_02						TCRBD01,TCRBD02	TCRBD01-01,TCRBD02-01		TCRBJ02-02*01	TCRBJ02	TCRBJ02-02	01				3	5	6	0	7	4	33	44	49	55	62	1	In	VDJ
ACTGTGACATCGGCCCAAAAGAACCCGACAGCTTTCTATCTCTGTGCCAGTAGTCCTGTAATCACCGGGGAGCTGTTTTTTGGAGAA	CASSPVITGELFF	1	1.2673628713373213E-5	39	TCRBV19-01	TCRBV19	TCRBV19-01				01,02	TCRBD02-01	TCRBD02	TCRBD02-01				01,02	TCRBJ02-02*01	TCRBJ02	TCRBJ02-02	01				5	1	4	10	5	4	42	54	55	57	62	1	In	VDJ
CAGCGCACAGAGCGGGGGGACTCAGCCGTGTATCTCTGTGCCAGCAGCTTCACAGGGGGTGGCACCGGGGAGCTGTTTTTTGGAGAA	CASSFTGGGTGELFF	2	2.5347257426746427E-5	45	TCRBV07-03*01	TCRBV07	TCRBV07-03	01				TCRBD01-01*01	TCRBD01	TCRBD01-01	01				TCRBJ02-02*01	TCRBJ02	TCRBJ02-02	01				3	1	3	1	3	4	36	50	51	59	62	2	In	VDJ
AGCTCTCTGGAGCTGGGGGACTCAGCTTTGTATTTCTGTGCCAGCAGCGTGGACAGCTCTGGCACCGGGGAGCTGTTTTTTGGAGAA	CASSVDSSGTGELFF	1	1.2673628713373213E-5	45	TCRBV09-01	TCRBV09	TCRBV09-01				01,02	TCRBD01-01*01	TCRBD01	TCRBD01-01	01				TCRBJ02-02*01	TCRBJ02	TCRBJ02-02	01				2	0	1	5	6	4	36	-1	50	56	62	1	In	VDJ
ACATCGGCCCAAAAGAACCCGACAGCTTTCTATCTCTGTGCCAGTAGTCCCGGGACCTGGGGCACCGGGGAGCTGTTTTTTGGAGAA	CASSPGTWGTGELFF	1	1.2673628713373213E-5	45	TCRBV19-01	TCRBV19	TCRBV19-01				01,02					TCRBD01,TCRBD02	TCRBD01-01,TCRBD02-01		TCRBJ02-02*01	TCRBJ02	TCRBJ02-02	01				5	3	0	7	6	4	36	48	51	56	62	1	In	VDJ
CGCACACAGAAGGAGGACTCCGCCGTGTATCTCTGTGCCAGCAGACCTAAAGGCGGGGGGGGCACCGGGGAGCTGTTTTTTGGAGAA	CASRPKGGGGTGELFF	1	1.2673628713373213E-5	48	TCRBV07-08*02	TCRBV07	TCRBV07-08	02				TCRBD02-01*01	TCRBD02	TCRBD02-01	01				TCRBJ02-02*01	TCRBJ02	TCRBJ02-02	01				6	8	7	0	1	4	33	44	52	61	62	1	In	VDJ
ACATCGGCCCAAAAGAACCCGACAGCTTTCTATCTCTGTGCCAGTAGTATCACAGGGACGGGCACCGGGGAGCTGTTTTTTGGAGAA	CASSITGTGTGELFF	1	1.2673628713373213E-5	45	TCRBV19-01	TCRBV19	TCRBV19-01				01,02	TCRBD01-01*01	TCRBD01	TCRBD01-01	01				TCRBJ02-02*01	TCRBJ02	TCRBJ02-02	01				3	1	3	3	5	4	36	50	51	57	62	1	In	VDJ
CAGCCAGAAGACTCAGCCCTGTATCTCTGCGCCAGCAGTCGTAGTTCCGGGACAGGGTTAGGCACCGGGGAGCTGTTTTTTGGAGAA	CASSRSSGTGLGTGELFF	1	1.2673628713373213E-5	54	TCRBV04-01*01	TCRBV04	TCRBV04-01	01				TCRBD01-01*01	TCRBD01	TCRBD01-01	01				TCRBJ02-02*01	TCRBJ02	TCRBJ02-02	01				6	10	0	3	5	4	27	38	48	57	62	1	In	VDJ
ACCCTGCAGCCAGAAGACTCGGCCCTGTATCTCTGTGCCAGCAGCCAAGTTCGTGCGGGAGGCACCGGGGAGCTGTTTTTTGGAGAA	CASSQVRAGGTGELFF	1	1.2673628713373213E-5	48	TCRBV04-02*01	TCRBV04	TCRBV04-02	01				TCRBD02-01*02	TCRBD02	TCRBD02-01	02				TCRBJ02-02*01	TCRBJ02	TCRBJ02-02	01				1	5	7	1	0	4	33	49	54	-1	62	1	In	VDJ
GAGTCGCCCAGCCCCAACCAGACCTCTCTGTACTTCTGTGCCAGCAAATTCGGGGCGGAAGGCACCGGGGAGCTGTTTTTTGGAGAA	CASKFGAEGTGELFF	1	1.2673628713373213E-5	45	TCRBV27-01*01	TCRBV27	TCRBV27-01	01								TCRBD01,TCRBD02	TCRBD01-01,TCRBD02-01		TCRBJ02-02*01	TCRBJ02	TCRBJ02-02	01				7	5	7	0	6	4	36	46	51	56	62	1	In	VDJ
CGCACAGAGCAGGGGGACTCGGCCATGTATCTCTGTGCCAGCAGCTTATACAAAGGGATGAGCACCGGGGAGCTGTTTTTTGGAGAA	CASSLYKGMSTGELFF	1	1.2673628713373213E-5	48	TCRBV07-09	TCRBV07	TCRBV07-09				01,03					TCRBD01,TCRBD02	TCRBD01-01,TCRBD02-01		TCRBJ02-02*01	TCRBJ02	TCRBJ02-02	01				2	6	0	8	4	4	33	48	54	58	62	1	In	VDJ
GTGACATCGGCCCAAAAGAACCCGACAGCTTTCTATCTCTGTGCCAGTAGTTTAGCGGGGAGCACCGGGGAGCTGTTTTTTGGAGAA	CASSLAGSTGELFF	1	1.2673628713373213E-5	42	TCRBV19-01	TCRBV19	TCRBV19-01				01,02	TCRBD02-01	TCRBD02	TCRBD02-01				01,02	TCRBJ02-02*01	TCRBJ02	TCRBJ02-02	01				1	0	8	3	2	4	39	-1	55	60	62	1	In	VDJ
CAGCAGGTAGTGCGAGGAGATTCGGCAGCTTATTTCTGTGCCAGCTCACGAGACCCGGGGAGCACCGGGGAGCTGTTTTTTGGAGAA	CASSRDPGSTGELFF	1	1.2673628713373213E-5	45	TCRBV18-01*01	TCRBV18	TCRBV18-01	01				TCRBD02-01	TCRBD02	TCRBD02-01				01,02	TCRBJ02-02*01	TCRBJ02	TCRBJ02-02	01				4	6	8	3	2	4	36	49	55	60	62	1	In	VDJ
CTTGGGGACTCGGCCATGTATCTCTGTGCCAGCAGCTTAGGTTTACGGCTAGCGGGGGGATCCACCGGGGAGCTGTTTTTTGGAGAA	CASSLGLRLAGGSTGELFF	1	1.2673628713373213E-5	57	TCRBV11-01*01	TCRBV11	TCRBV11-01	01				TCRBD02-01*01	TCRBD02	TCRBD02-01	01				TCRBJ02-02*01	TCRBJ02	TCRBJ02-02	01				1	8	4	1	3	4	24	40	48	59	62	1	In	VDJ
GTGAACGCCTTGTTGCTGGGGGACTCGGCCCTCTATCTCTGTGCCAGCAGCTTTTACAGGGCCACCGGGGAGCTGTTTTTTGGAGAA	CASSFYRATGELFF	1	1.2673628713373213E-5	42	TCRBV05-06*01	TCRBV05	TCRBV05-06	01				TCRBD01-01*01	TCRBD01	TCRBD01-01	01				TCRBJ02-02*01	TCRBJ02	TCRBJ02-02	01				2	2	3	3	1	4	39	53	55	61	62	1	In	VDJ
ATTCTGGAGTCCGCCAGCACCAACCAGACATCTATGTACCTCTGTGCCAGCCGGGAGTTGTACACCGGGGAGCTGTTTTTTGGAGAA	CASRELYTGELFF	2	2.5347257426746427E-5	39	TCRBV28-01*01	TCRBV28	TCRBV28-01	01				TCRBD02-01*02	TCRBD02	TCRBD02-01	02				TCRBJ02-02*01	TCRBJ02	TCRBJ02-02	01				8	0	8	2	4	3	42	-1	51	57	61	2	In	VDJ
AGCAGCGGGACTCAGCCATGTATCGCTGTGCCAGCAGCTTAGCGGACATAACTCCATGGGTACACCGGGGAGCTGTTTTTTGGAGAA		1	1.2673628713373213E-5	55	TCRBV07-07*01	TCRBV07	TCRBV07-07	01				TCRBD01-01*01	TCRBD01	TCRBD01-01	01				TCRBJ02-02*01	TCRBJ02	TCRBJ02-02	01				0	0	1	6	13	3	26	-1	43	48	61	1	Out	VDJ
GCTGCTCCCTCCCAGACATCTGTGTACTTCTGTGCCAGCAGTACCCGACAGGGCCTACCGTACACCGGGGAGCTGTTTTTTGGAGAA	CASSTRQGLPYTGELFF	1	1.2673628713373213E-5	51	TCRBV06	TCRBV06				TCRBV06-01,TCRBV06-05,TCRBV06-06		TCRBD01-01*01	TCRBD01	TCRBD01-01	01				TCRBJ02-02*01	TCRBJ02	TCRBJ02-02	01				5	4	2	3	8	3	30	42	46	53	61	1	In	VDJ
GTGACATCGGCCCAAAAGAACCCGACAGCTTTCTATCTCTGTGCCACCTCGGGACAGATCTACACCGGGGAGCTGTTTTTTGGAGAA	CATSGQIYTGELFF	1	1.2673628713373213E-5	42	TCRBV19-01	TCRBV19	TCRBV19-01				01,02	TCRBD01-01*01	TCRBD01	TCRBD01-01	01				TCRBJ02-02*01	TCRBJ02	TCRBJ02-02	01				10	4	0	5	4	3	39	46	50	57	61	1	In	VDJ
GTGTCGGCTGCTCCCTCCCAGACATCTGTGTACTTCTGTGCCAGCAGAACCGGGACTCTTGACACCGGGGAGCTGTTTTTTGGAGAA	CASRTGTLDTGELFF	1	1.2673628713373213E-5	45	TCRBV06-05*01	TCRBV06	TCRBV06-05	01				TCRBD02-01	TCRBD02	TCRBD02-01				01,02	TCRBJ02-02*01	TCRBJ02	TCRBJ02-02	01				6	4	0	10	4	3	36	47	51	57	61	1	In	VDJ
GAGTCGGCTGCTCCCTCCCAGACATCTGTGTACTTCTGTGCCAGCCGACGACAGGGTGGGGACACCGGGGAGCTGTTTTTTGGAGAA	CASRRQGGDTGELFF	1	1.2673628713373213E-5	45	TCRBV06-01*01	TCRBV06	TCRBV06-01	01				TCRBD01-01*01	TCRBD01	TCRBD01-01	01				TCRBJ02-02*01	TCRBJ02	TCRBJ02-02	01				8	4	2	3	5	3	36	45	49	56	61	1	In	VDJ
CTGAGCTCTCTGGAGCTGGGGGACTCAGCTTTGTATTTCTGTGCCACCTCCAGACAGGGGGACACCGGGGAGCTGTTTTTTGGAGAA	CATSRQGDTGELFF	1	1.2673628713373213E-5	42	TCRBV09-01	TCRBV09	TCRBV09-01				01,02	TCRBD01-01*01	TCRBD01	TCRBD01-01	01				TCRBJ02-02*01	TCRBJ02	TCRBJ02-02	01				9	6	2	1	0	3	39	46	52	-1	61	1	In	VDJ
GAGTCTGCCATCCCCAACCAGACAGCTCTTTACTTCTGTGCCACCAGTGATTTGGGCAGGGACACCGGGGAGCTGTTTTTTGGAGAA	CATSDLGRDTGELFF	1	1.2673628713373213E-5	45	TCRBV24	TCRBV24				TCRBV24-01,TCRBV24-or09_02		TCRBD01-01*01	TCRBD01	TCRBD01-01	01				TCRBJ02-02*01	TCRBJ02	TCRBJ02-02	01				0	2	4	3	0	3	36	54	56	-1	61	1	In	VDJ
AGCTGGGGGACTCGGCCCTTTATCTTTGCGCCAGCAGCTTGGCCTAGCGGGAGGGCGTCGGACACCGGGGAGCTGTTTTTTGGAGAA		1	1.2673628713373213E-5	55	TCRBV05-01*01	TCRBV05	TCRBV05-01	01				TCRBD02-01*02	TCRBD02	TCRBD02-01	02				TCRBJ02-02*01	TCRBJ02	TCRBJ02-02	01				0	1	4	0	6	3	26	42	43	55	61	1	Out	VDJ
GCTGTGTATTTCTGTGCCAGCAGCCAAGATCCCTCGTGTTCAGGACAGGGGGTTAATACGGACACCGGGGAGCTGTTTTTTGGAGAA	CASSQDPSCSGQGVNTDTGELFF	1	1.2673628713373213E-5	69	TCRBV03	TCRBV03				TCRBV03-01,TCRBV03-02		TCRBD01-01*01	TCRBD01	TCRBD01-01	01				TCRBJ02-02*01	TCRBJ02	TCRBJ02-02	01				0	13	1	1	9	3	12	29	42	52	61	1	In	VDJ
GAGTCCGCTACCAGCTCCCAGACATCTGTGTACTTCTGTGCCATCACCAGCGGGGGGGGCGACACCGGGGAGCTGTTTTTTGGAGAA	CAITSGGGDTGELFF	1	1.2673628713373213E-5	45	TCRBV10-03*01	TCRBV10	TCRBV10-03	01				TCRBD02-01*01	TCRBD02	TCRBD02-01	01				TCRBJ02-02*01	TCRBJ02	TCRBJ02-02	01				7	2	6	0	3	3	36	46	48	58	61	1	In	VDJ
GCGTCTGCTGTACCCTCTCAGACATCTGTGTACTTCTGTGCCAGCAGTGCCCGGGGGGGCGACACCGGGGAGCTGTTTTTTGGAGAA	CASSARGGDTGELFF	1	1.2673628713373213E-5	45	TCRBV06-04	TCRBV06	TCRBV06-04				01,02	TCRBD02-01*01	TCRBD02	TCRBD02-01	01				TCRBJ02-02*01	TCRBJ02	TCRBJ02-02	01				4	2	8	0	2	3	36	49	51	59	61	1	In	VDJ
GAACGCCTTGTTGCTGGGGACTCGGCCCTCTATCTCTGTGCCAGCAGGCTAGGGGGGGCCGACACCGGGGAGCTGTTTTTTGGAGAA	CASRLGGADTGELFF	1	1.2673628713373213E-5	45	TCRBV05	TCRBV05				TCRBV05-06,TCRBV05-07		TCRBD02-01*01	TCRBD02	TCRBD02-01	01				TCRBJ02-02*01	TCRBJ02	TCRBJ02-02	01				5	4	9	0	3	3	36	47	51	58	61	1	In	VDJ
CTTCTCAGTGACTCTGGCTTCTATCTCTGTGCCTGGAGTGTACGGGCGGGAGGGCTTCCCGACACCGGGGAGCTGTTTTTTGGAGAA	CAWSVRAGGLPDTGELFF	1	1.2673628713373213E-5	54	TCRBV30-01*01	TCRBV30	TCRBV30-01	01				TCRBD02-01*02	TCRBD02	TCRBD02-01	02				TCRBJ02-02*01	TCRBJ02	TCRBJ02-02	01				0	4	7	0	7	3	27	41	45	54	61	1	In	VDJ
GCCTTGGAGCTGGAGGACTCGGCCCTGTATCTCTGTGCCAGCAGCTTGTTTGGGGCCGGAGACACCGGGGAGCTGTTTTTTGGAGAA	CASSLFGAGDTGELFF	1	1.2673628713373213E-5	48	TCRBV05-08*01	TCRBV05	TCRBV05-08	01				TCRBD01-01*01	TCRBD01	TCRBD01-01	01				TCRBJ02-02*01	TCRBJ02	TCRBJ02-02	01				1	3	7	0	5	3	33	48	51	56	61	1	In	VDJ
AGGCTGGAGTTGGCTGCTCCCTCCCAGACATCTGTGTACTTCTGTGCCAGCAGTTACGTTAACACCGGGGAGCTGTTTTTTGGAGAA	CASSYVNTGELFF	1	1.2673628713373213E-5	39	TCRBV06-06	TCRBV06	TCRBV06-06				01,02								TCRBJ02-02*01	TCRBJ02	TCRBJ02-02	01				2	0	0	0	3	2	42	-1	-1	57	60	1	In	VJ
ACCAGTGCCCATCCTGAAGACAGCAGCTTCTACATCTGCAGTGCTAGTAGGTTGGGGTCTAACACCGGGGAGCTGTTTTTTGGAGAA	CSASRLGSNTGELFF	1	1.2673628713373213E-5	45	TCRBV20	TCRBV20				TCRBV20-01,TCRBV20-or09_02						TCRBD01,TCRBD02	TCRBD01-01,TCRBD02-01		TCRBJ02-02*01	TCRBJ02	TCRBJ02-02	01				3	6	6	2	3	2	36	47	53	57	60	1	In	VDJ
GGAGTCAGCTACCCGCTCCCAGACATCTGTGTATTTCTGCGCCACCACAGGACAGGGCCTAACACCGGGGAGCTGTTTTTTGGAGAA		1	1.2673628713373213E-5	44	TCRBV10-02*01	TCRBV10	TCRBV10-02	01				TCRBD01-01*01	TCRBD01	TCRBD01-01	01				TCRBJ02-02*01	TCRBJ02	TCRBJ02-02	01				10	5	1	3	3	2	37	44	49	57	60	1	Out	VDJ
GAGTCCGCCAGCACCAACCAGACATCTATGTACCTCTGTGCCAGCAGTAGGACAGGGACTAACACCGGGGAGCTGTTTTTTGGAGAA	CASSRTGTNTGELFF	2	2.5347257426746427E-5	45	TCRBV28-01*01	TCRBV28	TCRBV28-01	01				TCRBD01-01*01	TCRBD01	TCRBD01-01	01				TCRBJ02-02*01	TCRBJ02	TCRBJ02-02	01				5	1	1	3	3	2	36	48	49	57	60	2	In	VDJ
TGGAGCTGGGGGACTCGGCCCTTTATCTTTGCGCCAGCAGCTTGGATCTCGGGACAGGTGAACACCGGGGAGCTGTTTTTTGGAGAA		1	1.2673628713373213E-5	52	TCRBV05-01*01	TCRBV05	TCRBV05-01	01				TCRBD01-01*01	TCRBD01	TCRBD01-01	01				TCRBJ02-02*01	TCRBJ02	TCRBJ02-02	01				0	5	0	4	1	1	29	45	50	58	59	1	Out	VDJ
GCGTCTGCTGTACCCTCTCAGACATCTGTGTACTTCTGTGCCAGCAGTGACTCGTCGATGAACACCGGGGAGCTGTTTTTTGGAGAA	CASSDSSMNTGELFF	1	1.2673628713373213E-5	45	TCRBV06-04	TCRBV06	TCRBV06-04				01,02					TCRBD01,TCRBD02	TCRBD01-01,TCRBD02-01		TCRBJ02-02*01	TCRBJ02	TCRBJ02-02	01				0	3	2	8	1	1	36	53	56	58	59	1	In	VDJ
AATGTGAACGCCTTGGAGCTGGACGACTCGGCCCTGTATCTCTGTGCCAGCAGCTTCGGGAACACCGGGGAGCTGTTTTTTGGAGAA	CASSFGNTGELFF	2	2.5347257426746427E-5	39	TCRBV05-04*01	TCRBV05	TCRBV05-04	01				TCRBD02-01	TCRBD02	TCRBD02-01				01,02	TCRBJ02-02*01	TCRBJ02	TCRBJ02-02	01				2	0	8	5	0	1	42	-1	56	-1	59	2	In	VDJ
CAGGTAGTGCGAGGAGATTCGGCAGCTTATTTCTGTGCCAGCTCACCACTCAGCACACGGAACACCGGGGAGCTGTTTTTTGGAGAA	CASSPLSTRNTGELFF	1	1.2673628713373213E-5	48	TCRBV18-01*01	TCRBV18	TCRBV18-01	01								TCRBD01,TCRBD02	TCRBD01-01,TCRBD02-01		TCRBJ02-02*01	TCRBJ02	TCRBJ02-02	01				1	5	3	6	2	1	33	49	54	57	59	1	In	VDJ
ACGATTCAGCGCACAGAGCAGCGGGACTCAGCCATGTATCGCTGTGCCAGCAGCAACAGGAACACCGGGGAGCTGTTTTTTGGAGAA	CASSNRNTGELFF	1	1.2673628713373213E-5	39	TCRBV07-07*01	TCRBV07	TCRBV07-07	01				TCRBD01-01*01	TCRBD01	TCRBD01-01	01				TCRBJ02-02*01	TCRBJ02	TCRBJ02-02	01				5	1	3	5	0	1	42	54	55	-1	59	1	In	VDJ
TCCACAAAGCTGGAGGACTCAGCCATGTACTTCTGTGCCAGCAGGAAGAATACAGGGTCGAACACCGGGGAGCTGTTTTTTGGAGAA	CASRKNTGSNTGELFF	1	1.2673628713373213E-5	48	TCRBV02-01*01	TCRBV02	TCRBV02-01	01				TCRBD01-01*01	TCRBD01	TCRBD01-01	01				TCRBJ02-02*01	TCRBJ02	TCRBJ02-02	01				6	7	3	3	1	0	33	44	51	57	58	1	In	VDJ
TCAGAACCCAGGGACTCAGCTGTGTACTTCTGTGCCAGCAGTTTAACACACACGTTCGCGAACACCGGGGAGCTGTTTTTTGGAGAA	CASSLTHTFANTGELFF	1	1.2673628713373213E-5	51	TCRBV12	TCRBV12				TCRBV12-03,TCRBV12-04		TCRBD01-01*01	TCRBD01	TCRBD01-01	01				TCRBJ02-02*01	TCRBJ02	TCRBJ02-02	01				2	0	3	6	10	0	30	-1	45	48	58	1	In	VDJ
AGCACCTTGGAGCTGGGGGACTCGGCCCTTTATCTTTGCGCCAGCAGCTTGTCAGGAGCGAACACCGGGGAGCTGTTTTTTGGAGAA	CASSLSGANTGELFF	1	1.2673628713373213E-5	45	TCRBV05-01*01	TCRBV05	TCRBV05-01	01								TCRBD01,TCRBD02	TCRBD01-01,TCRBD02-01		TCRBJ02-02*01	TCRBJ02	TCRBJ02-02	01				1	1	4	4	2	0	36	51	52	56	58	1	In	VDJ
AGGCTGGAGTTGGCTGCTCCCTCCCAGACATCTGTGTACTTCTGTGCCAGCAGTTCAGCGAACACCGGGGAGCTGTTTTTTGGAGAA	CASSSANTGELFF	1	1.2673628713373213E-5	39	TCRBV06-06	TCRBV06	TCRBV06-06				01,02	TCRBD01-01*01	TCRBD01	TCRBD01-01	01				TCRBJ02-02*01	TCRBJ02	TCRBJ02-02	01				4	0	4	5	0	0	42	-1	55	-1	58	1	In	VDJ
AGTGCCCATCCTGAAGACAGCAGCTTCTACATCTGCAGTGCTAGAGAGGGGTGGACAGCGAACACCGGGGAGCTGTTTTTTGGAGAA	CSAREGWTANTGELFF	1	1.2673628713373213E-5	48	TCRBV20	TCRBV20				TCRBV20-01,TCRBV20-or09_02		TCRBD01-01*01	TCRBD01	TCRBD01-01	01				TCRBJ02-02*01	TCRBJ02	TCRBJ02-02	01				0	5	1	5	0	0	33	47	52	-1	58	1	In	VDJ
CGGCAGGTAGTGCGAGGAGATTCGGCAGCTTATTTCTGTGCCAGCTCACCCCGAGCCCCGAACACCGGGGAGCTGTTTTTTGGAGAA	CASSPRAPNTGELFF	1	1.2673628713373213E-5	45	TCRBV18-01*01	TCRBV18	TCRBV18-01	01				TCRBD02-01	TCRBD02	TCRBD02-01				01,02	TCRBJ02-02*01	TCRBJ02	TCRBJ02-02	01				3	3	6	7	2	0	36	50	53	56	58	1	In	VDJ
AAGAACCCGACAGCTTTCTATCTCTGTGCCAGTAGTATAGATCTGGAGCGGGGGGCCACGAACACCGGGGAGCTGTTTTTTGGAGAA	CASSIDLERGATNTGELFF	1	1.2673628713373213E-5	57	TCRBV19-01	TCRBV19	TCRBV19-01				01,02	TCRBD02-01*01	TCRBD02	TCRBD02-01	01				TCRBJ02-02*01	TCRBJ02	TCRBJ02-02	01				0	5	6	1	3	0	24	41	46	55	58	1	In	VDJ
ATCCAGCAGGTAGTGCGAGGAGATTCGGCAGCTTATTTCTGTGCCAGCTCACCAGGGGAGAACACCGGGGAGCTGTTTTTTGGAGAA	CASSPGENTGELFF	1	1.2673628713373213E-5	42	TCRBV18-01*01	TCRBV18	TCRBV18-01	01								TCRBD01,TCRBD02	TCRBD01-01,TCRBD02-01		TCRBJ02-02*01	TCRBJ02	TCRBJ02-02	01				2	1	0	8	0	1	39	54	55	-1	59	1	In	VDJ
TCGGCCCAAAAGAACCCGACAGCTTTCTATCTCTGTGCCAGTAGCCGAGGGATGAGGCAGAACACCGGGGAGCTGTTTTTTGGAGAA	CASSRGMRQNTGELFF	1	1.2673628713373213E-5	48	TCRBV19-01	TCRBV19	TCRBV19-01				01,02	TCRBD02-01*02	TCRBD02	TCRBD02-01	02				TCRBJ02-02*01	TCRBJ02	TCRBJ02-02	01				6	2	11	0	8	1	33	44	46	51	59	1	In	VDJ
ACTGTGACATCGGCCCAAAAGAACCCGACAGCTTTCTATCTCTGTGCCACAGTTGAGACCAACACCGGGGAGCTGTTTTTTGGAGAA	CATVETNTGELFF	1	1.2673628713373213E-5	39	TCRBV19-01	TCRBV19	TCRBV19-01				01,02					TCRBD01,TCRBD02	TCRBD01-01,TCRBD02-01		TCRBJ02-02*01	TCRBJ02	TCRBJ02-02	01				10	7	2	7	1	2	42	49	56	59	60	1	In	VDJ
AATGTGAGCACCTTGGAGCTGGGGGACTCGGCCCTTTATCTTTGCGCCAGCAAGGACAGAAACACCGGGGAGCTGTTTTTTGGAGAA	CASKDRNTGELFF	1	1.2673628713373213E-5	39	TCRBV05-01*01	TCRBV05	TCRBV05-01	01				TCRBD01-01*01	TCRBD01	TCRBD01-01	01				TCRBJ02-02*01	TCRBJ02	TCRBJ02-02	01				6	1	1	5	1	2	42	52	53	59	60	1	In	VDJ
GCTCCCTCCCAAACATCTGTGTACTTCTGTGCCAGCAGTTACTCAGTCCTTGGCAGAGAAAACACCGGGGAGCTGTTTTTTGGAGAA	CASSYSVLGRENTGELFF	1	1.2673628713373213E-5	54	TCRBV06	TCRBV06				TCRBV06-02,TCRBV06-03						TCRBD01,TCRBD02	TCRBD01-01,TCRBD02-01		TCRBJ02-02*01	TCRBJ02	TCRBJ02-02	01				0	9	4	5	4	2	27	44	53	56	60	1	In	VDJ
ACATCGGCCCAAAAGAACCCGACAGCTTTCTATCTCTGTGCCAGTAGCACTAGACAGAAAAACACCGGGGAGCTGTTTTTTGGAGAA	CASSTRQKNTGELFF	1	1.2673628713373213E-5	45	TCRBV19-01	TCRBV19	TCRBV19-01				01,02					TCRBD01,TCRBD02	TCRBD01-01,TCRBD02-01		TCRBJ02-02*01	TCRBJ02	TCRBJ02-02	01				6	5	2	5	3	2	36	47	52	57	60	1	In	VDJ
CCCAACCAGACAGCTCTTTACTTCTGTGCCACCAGTGATTTGCAGTGACAGGGATTTTAGTGAACCGGGGAGCTGTTTTTTGGAGAA	CATSDLQ*QGF**TGELFF	1	1.2673628713373213E-5	57	TCRBV24	TCRBV24				TCRBV24-01,TCRBV24-or09_02		TCRBD01-01*01	TCRBD01	TCRBD01-01	01				TCRBJ02-02*01	TCRBJ02	TCRBJ02-02	01				0	4	2	3	10	5	24	42	46	53	63	1	Stop	VDJ
TGCAGAGCTTGGGGACTCGGCCGTGTATCTCTGTGCCAGCAGCCACTACAGGGGGCTTTGGGAACCGGGGAGCTGTTTTTTGGAGAA		1	1.2673628713373213E-5	50	TCRBV11-03*01	TCRBV11	TCRBV11-03	01				TCRBD01-01*01	TCRBD01	TCRBD01-01	01				TCRBJ02-02*01	TCRBJ02	TCRBJ02-02	01				5	4	3	0	7	5	31	43	47	56	63	1	Out	VDJ
CAGCGCACAGAGCGGGGGGACTCAGCCGTGTATCTCTGTGCCAGCAGCTTAACCGGGGGACAAACCGGGGAGCTGTTTTTTGGAGAA	CASSLTGGQTGELFF	2	2.5347257426746427E-5	45	TCRBV07-03*01	TCRBV07	TCRBV07-03	01								TCRBD01,TCRBD02	TCRBD01-01,TCRBD02-01		TCRBJ02-02*01	TCRBJ02	TCRBJ02-02	01				0	3	0	6	1	5	36	53	56	62	63	2	In	VDJ
CTGGAGTCCGCCAGCACCAACCAGACATCTATGTACCTCTGTGCCAGCAGCTCAGGGACTAGCGGGGGGAAACTGTTTTTTGGAGAA	CASSSGTSGGKLFF	2	2.5347257426746427E-5	42	TCRBV28-01*01	TCRBV28	TCRBV28-01	01				TCRBD02-01*01	TCRBD02	TCRBD02-01	01				TCRBJ02-02*01	TCRBJ02	TCRBJ02-02	01				6	4	0	1	3	14	39	50	54	69	72	2	In	VDJ
GAGCTTGGGGACTCGGCCGTGTATCTCTGTGCCAGCAGCTTAGATCAATCGGGGAGTGCGAACACCGGGGAGCTATTTTTTGGAGAA	CASSLDQSGSANTGELFF	1	1.2673628713373213E-5	54	TCRBV11-03*01	TCRBV11	TCRBV11-03	01				TCRBD02-01	TCRBD02	TCRBD02-01				01,02	TCRBJ02-02*01	TCRBJ02	TCRBJ02-02	01				0	5	8	3	21	17	27	44	49	54	75	1	In	VDJ
AGTCGCCCAGCCCCAACCAGACCTCTCTGTACTTCTGTGCCAGCAACTTAAGGTTAGGGGGCCGGGGCTGGGGCTTTCTTTGGACAA		1	1.2673628713373213E-5	46	TCRBV27-01*01	TCRBV27	TCRBV27-01	01				TCRBD01-01*01	TCRBD01	TCRBD01-01	01				TCRBJ01-01*01	TCRBJ01	TCRBJ01-01	01				7	10	5	0	10	11	35	45	55	62	72	1	Out	VDJ
TGAATGTGAGTGCCTTGGAGCTGGGGGACTCGGCCCTGTATCTCTGTGCCAGAGTGGGCTTTGGGGGAGGACGCTTTCTTTGGACAA		1	1.2673628713373213E-5	37	TCRBV05-03	TCRBV05	TCRBV05-03				01,02	TCRBD02-01*02	TCRBD02	TCRBD02-01	02				TCRBJ01-01*01	TCRBJ01	TCRBJ01-01	01				7	11	9	1	2	11	44	53	64	70	72	1	Out	VDJ
CTCACTGTGACATCGGCCCAAAAGAACCCGACAGCTTTCTATCTCTGTGCCAGTAGTACCAGGGGGAAGGGAGCTTTCTTTGGACAA	CASSTRGKGAFF	1	1.2673628713373213E-5	36	TCRBV19-01	TCRBV19	TCRBV19-01				01,02	TCRBD01-01*01	TCRBD01	TCRBD01-01	01				TCRBJ01-01*01	TCRBJ01	TCRBJ01-01	01				4	1	4	1	5	10	45	58	59	66	71	1	In	VDJ
CTCAAGATCCAACCTGCAAAGCTTGAGGACTCGGCCGTGTATCTCTGTGCCAGCAGCTACGACAGTGTTGAAGCTTTCTTTGGACAA	CASSYDSVEAFF	1	1.2673628713373213E-5	36	TCRBV11-02*02	TCRBV11	TCRBV11-02	02				TCRBD01-01*01	TCRBD01	TCRBD01-01	01				TCRBJ01-01*01	TCRBJ01	TCRBJ01-01	01				4	2	2	5	3	7	45	58	60	65	68	1	In	VDJ
AATGTGAGCACCTTGGAGCTGGGGGACTCGGCCCTTTATCTTTGCGCCAGCAGTACCGGAGGGACCGTTGAAGCTTTCTTTGGACAA	CASSTGGTVEAFF	1	1.2673628713373213E-5	39	TCRBV05-01*01	TCRBV05	TCRBV05-01	01				TCRBD02-01*02	TCRBD02	TCRBD02-01	02				TCRBJ01-01*01	TCRBJ01	TCRBJ01-01	01				5	4	10	0	5	7	42	53	57	63	68	1	In	VDJ
CTGAAGATCCAGCGCACAGAGCGGGGGGACTCAGCCGTGTATCTCTGTGCCAGCAGCCTAGACTTGGGTGAAGCTTTCTTTGGACAA	CASSLDLGEAFF	1	1.2673628713373213E-5	36	TCRBV07-03*01	TCRBV07	TCRBV07-03	01				TCRBD02-01	TCRBD02	TCRBD02-01				01,02	TCRBJ01-01*01	TCRBJ01	TCRBJ01-01	01				5	3	2	10	4	7	45	57	60	64	68	1	In	VDJ
ACTCTCAAGATCCAGCCTGCAGAGCTTGGGGACTCGGCCATGTATCTCTGTGCCAGCATTCGGGGCGGTGAAGCTTTCTTTGGACAA	CASIRGGEAFF	1	1.2673628713373213E-5	33	TCRBV11-01*01	TCRBV11	TCRBV11-01	01								TCRBD01,TCRBD02	TCRBD01-01,TCRBD02-01		TCRBJ01-01*01	TCRBJ01	TCRBJ01-01	01				7	3	7	0	2	7	48	58	61	66	68	1	In	VDJ
CTGATTCTGGAGTCCGCCAGCACCAACCAGACATCTATGTACCTCTGTGCCAGCAGTTTATTAGCAGGTGAAGCTTTCTTTGGACAA	CASSLLAGEAFF	2	2.5347257426746427E-5	36	TCRBV28-01*01	TCRBV28	TCRBV28-01	01								TCRBD01,TCRBD02	TCRBD01-01,TCRBD02-01		TCRBJ01-01*01	TCRBJ01	TCRBJ01-01	01				1	3	4	4	0	7	45	61	64	-1	68	2	In	VDJ
ACATCGGCCCAAAAGAACCCGACAGCTTTCTATCTCTGTGCCAGTAGTACCCCCGGGGCGAAACGCAGTGAAGCTTTCTTTGGACAA	CASSTPGAKRSEAFF	1	1.2673628713373213E-5	45	TCRBV19-01	TCRBV19	TCRBV19-01				01,02					TCRBD01,TCRBD02	TCRBD01-01,TCRBD02-01		TCRBJ01-01*01	TCRBJ01	TCRBJ01-01	01				4	5	7	0	9	7	36	49	54	59	68	1	In	VDJ
GTGACATCGGCCCAAAAGAACCCGACAGCTTTCTATCTCTGTGCCAGTAACATCGGTCCGGGGCCCAGTGAAGCTTTCTTTGGACAA	CASNIGPGPSEAFF	1	1.2673628713373213E-5	42	TCRBV19-01	TCRBV19	TCRBV19-01				01,02					TCRBD01,TCRBD02	TCRBD01-01,TCRBD02-01		TCRBJ01-01*01	TCRBJ01	TCRBJ01-01	01				7	10	7	0	4	7	39	49	59	64	68	1	In	VDJ
ATCAATTCCCTGGAGCTTGGTGACTCTGCTGTGTATTTCTGTGCCAGCAGCCACCCATTTCGTAACTCTGAAGCTTTCTTTGGACAA	CASSHPFRNSEAFF	1	1.2673628713373213E-5	42	TCRBV03	TCRBV03				TCRBV03-01,TCRBV03-02		TCRBD02-01	TCRBD02	TCRBD02-01				01,02	TCRBJ01-01*01	TCRBJ01	TCRBJ01-01	01				3	11	3	10	0	6	39	53	64	-1	67	1	In	VDJ
AAGATCCAGCCTGCAAAGCTTGAGGACTCGGCCGTGTATCTCTGTGCCAGCAGCCGGGCCGAGGGATCTGAAGCTTTCTTTGGACAA	CASSRAEGSEAFF	1	1.2673628713373213E-5	39	TCRBV11-02*02	TCRBV11	TCRBV11-02	02				TCRBD02-01*02	TCRBD02	TCRBD02-01	02				TCRBJ01-01*01	TCRBJ01	TCRBJ01-01	01				5	6	11	0	2	6	42	54	60	65	67	1	In	VDJ
TCCTGGAGTCGCCCAGCCCCAACCAGACCTCTCTGTACTTCTGTGCCAGCAGTTTATCCCCGATTGGCTGAAGCTTTCTTTGGACAA		1	1.2673628713373213E-5	40	TCRBV27-01*01	TCRBV27	TCRBV27-01	01								TCRBD01,TCRBD02	TCRBD01-01,TCRBD02-01		TCRBJ01-01*01	TCRBJ01	TCRBJ01-01	01				0	7	0	10	0	6	41	58	65	-1	67	1	Out	VDJ
CTAAACCTGAGCTCTCTGGAGCTGGGGGACTCAGCTTTGTATTTCTGTGCCAGCAATAAGGGAGGGGCTGAAGCTTTCTTTGGACAA	CASNKGGAEAFF	1	1.2673628713373213E-5	36	TCRBV09-01	TCRBV09	TCRBV09-01				01,02	TCRBD02-01*02	TCRBD02	TCRBD02-01	02				TCRBJ01-01*01	TCRBJ01	TCRBJ01-01	01				6	4	9	0	1	6	45	55	59	66	67	1	In	VDJ
GAGTCCGCCAGCACCAACCAGACATCTATGTACCTCTGTGCCAGCAGTTTAGACTCCAGGGGGCGGGCTGAAGCTTTCTTTGGACAA	CASSLDSRGRAEAFF	2	2.5347257426746427E-5	45	TCRBV28-01*01	TCRBV28	TCRBV28-01	01				TCRBD01-01*01	TCRBD01	TCRBD01-01	01				TCRBJ01-01*01	TCRBJ01	TCRBJ01-01	01				2	5	4	0	3	6	36	51	56	64	67	2	In	VDJ
GAGTCTGCTGCCTCCTCCCAGACATCTGTATATTTCTGCGCCAGCAGTGAGCCAGGACAGGGGCTCGCTGAAGCTTTCTTTGGACAA	CASSEPGQGLAEAFF	1	1.2673628713373213E-5	45	TCRBV10-01	TCRBV10	TCRBV10-01				01,02	TCRBD01-01*01	TCRBD01	TCRBD01-01	01				TCRBJ01-01*01	TCRBJ01	TCRBJ01-01	01				2	3	1	2	4	6	36	51	54	63	67	1	In	VDJ
CTTCACATCAATTCCCTGGAGCTTGGTGACTCTGCTGTGTATTTCTGTGCCAGCAGCCACGGAGACCCTGAAGCTTTCTTTGGACAA	CASSHGDPEAFF	1	1.2673628713373213E-5	36	TCRBV03	TCRBV03				TCRBV03-01,TCRBV03-02		TCRBD02-01*02	TCRBD02	TCRBD02-01	02				TCRBJ01-01*01	TCRBJ01	TCRBJ01-01	01				3	1	10	2	3	6	45	59	60	64	67	1	In	VDJ
CTGCTGTCGGCTGCTCCCTCCCAGACATCTGTGTACTTCTGTGCCAGCAGCCGGGGACAGGGCGGTACTGAAGCTTTCTTTGGACAA	CASSRGQGGTEAFF	1	1.2673628713373213E-5	42	TCRBV06-05*01	TCRBV06	TCRBV06-05	01				TCRBD01-01*01	TCRBD01	TCRBD01-01	01				TCRBJ01-01*01	TCRBJ01	TCRBJ01-01	01				6	3	0	3	4	5	39	50	53	62	66	1	In	VDJ
AAGATCCAGCGCACAGAGCGGGGGGACTCAGCCGTGTATCTCTGTGCCAGCAGCTTAACAGCAGGTACTGAAGCTTTCTTTGGACAA	CASSLTAGTEAFF	1	1.2673628713373213E-5	39	TCRBV07-03*01	TCRBV07	TCRBV07-03	01				TCRBD01-01*01	TCRBD01	TCRBD01-01	01				TCRBJ01-01*01	TCRBJ01	TCRBJ01-01	01				0	2	4	4	1	5	42	59	61	65	66	1	In	VDJ
CGCACAGAGCAGCGGGACTCGGCCATGTATCGCTGTGCCAGCAGCTTAGTGACAGGGGGCGCTTATACTGAAGCTTTCTTTGGACAA	CASSLVTGGAYTEAFF	1	1.2673628713373213E-5	48	TCRBV07-06*01	TCRBV07	TCRBV07-06	01				TCRBD01-01*01	TCRBD01	TCRBD01-01	01				TCRBJ01-01*01	TCRBJ01	TCRBJ01-01	01				1	1	2	0	6	5	33	49	50	60	66	1	In	VDJ
AGCACCAACCAGACATCTATGTACCTCTGTGCCAGCAGTTTACCGACCCGTAGGGGCGCGGGTGTGACTGAAGCTTTCTTTGGACAA	CASSLPTRRGAGVTEAFF	2	2.5347257426746427E-5	54	TCRBV28-01*01	TCRBV28	TCRBV28-01	01								TCRBD01,TCRBD02	TCRBD01-01,TCRBD02-01		TCRBJ01-01*01	TCRBJ01	TCRBJ01-01	01				2	9	5	2	10	5	27	42	51	56	66	2	In	VDJ
GACTGTGAGCAACATGAGCCCTGAAGACAGCAGCATATATCTCTGCAGCGTTGACAGGGCGGGGGGACTGAAGCTTTCTTTGGACAA		2	2.5347257426746427E-5	38	TCRBV29-01*01	TCRBV29	TCRBV29-01	01				TCRBD02-01*01	TCRBD02	TCRBD02-01	01				TCRBJ01-01*01	TCRBJ01	TCRBJ01-01	01				3	4	7	1	0	5	43	54	58	-1	66	2	Out	VDJ
CTGAGCTCTCTGGAGCTGGGGGACTCAGCTTTGTATTTCTGTGCCAGCAGCCAGGGGGGGCAGGGGACTGAAGCTTTCTTTGGACAA	CASSQGGQGTEAFF	1	1.2673628713373213E-5	42	TCRBV09-01	TCRBV09	TCRBV09-01				01,02					TCRBD01,TCRBD02	TCRBD01-01,TCRBD02-01		TCRBJ01-01*01	TCRBJ01	TCRBJ01-01	01				4	0	4	1	8	5	39	-1	51	58	66	1	In	VDJ
CTGGAGTCCGCCAGCACCAACCAGACATCTATGTACCTCTGTGCCAGCAGTTTTAGCGGGGGAGGGACTGAAGCTTTCTTTGGACAA	CASSFSGGGTEAFF	2	2.5347257426746427E-5	42	TCRBV28-01*01	TCRBV28	TCRBV28-01	01				TCRBD02-01*01	TCRBD02	TCRBD02-01	01				TCRBJ01-01*01	TCRBJ01	TCRBJ01-01	01				3	0	5	2	4	5	39	-1	53	62	66	2	In	VDJ
CTGACGATCCAGCGCACACAGCAGGAGGACTCGGCCGTGTATCTCTGTGCCAGCAGCTTGGTACGGACTGAAGCTTTCTTTGGACAA	CASSLVRTEAFF	1	1.2673628713373213E-5	36	TCRBV07-02*01	TCRBV07	TCRBV07-02	01				TCRBD02-01	TCRBD02	TCRBD02-01				01,02	TCRBJ01-01*01	TCRBJ01	TCRBJ01-01	01				3	4	8	5	0	5	45	59	63	-1	66	1	In	VDJ
CAACCTGCAAAGCTTGAGGACTCGGCCGTGTATCTCTGTGCCAGCAGCTTAGTAACAGGGGCGGTCACTGAAGCTTTCTTTGGACAA	CASSLVTGAVTEAFF	1	1.2673628713373213E-5	45	TCRBV11-02*02	TCRBV11	TCRBV11-02	02				TCRBD01-01*01	TCRBD01	TCRBD01-01	01				TCRBJ01-01*01	TCRBJ01	TCRBJ01-01	01				1	2	3	2	4	4	36	52	54	61	65	1	In	VDJ
ATCCTGGAGTCGCCCAGCCCCAACCAGACCTCTCTGTACTTCTGTGCCAGCAGTCCTTCGACGGTCACTGAAGCTTTCTTTGGACAA	CASSPSTVTEAFF	1	1.2673628713373213E-5	39	TCRBV27-01*01	TCRBV27	TCRBV27-01	01								TCRBD01,TCRBD02	TCRBD01-01,TCRBD02-01		TCRBJ01-01*01	TCRBJ01	TCRBJ01-01	01				5	5	2	7	3	4	42	54	59	62	65	1	In	VDJ
GAGTCCGCCAGCACCAACCAGACATCTATGTACCTCTGTGCCAGCAGTTTATGGGACAGGGGGCTCACTGAAGCTTTCTTTGGACAA	CASSLWDRGLTEAFF	2	2.5347257426746427E-5	45	TCRBV28-01*01	TCRBV28	TCRBV28-01	01				TCRBD01-01*01	TCRBD01	TCRBD01-01	01				TCRBJ01-01*01	TCRBJ01	TCRBJ01-01	01				0	0	1	0	1	4	36	-1	53	64	65	2	In	VDJ
CGCACAGAGCAGGGGGACTCGGCCATGTATCTCTGTGCCAGCAGCGTCGACAGGGGACAGCCCCTCACTGAAGCTTTCTTTGGACAA	CASSVDRGQPLTEAFF	1	1.2673628713373213E-5	48	TCRBV07-09	TCRBV07	TCRBV07-09				01,03	TCRBD01-01*01	TCRBD01	TCRBD01-01	01				TCRBJ01-01*01	TCRBJ01	TCRBJ01-01	01				5	3	2	2	9	4	33	45	48	56	65	1	In	VDJ
AAGATCCAGCGCACAGAGCGGGGGGACTCAGCCGTGTATCTCTGTGCCAGCAGCTCTGGGCCACTCACTGAAGCTTTCTTTGGACAA	CASSSGPLTEAFF	1	1.2673628713373213E-5	39	TCRBV07-03*01	TCRBV07	TCRBV07-03	01				TCRBD01-01*01	TCRBD01	TCRBD01-01	01				TCRBJ01-01*01	TCRBJ01	TCRBJ01-01	01				4	2	8	0	4	4	42	55	57	61	65	1	In	VDJ
GAGTCGGCTGCTCCCTCCCAAACATCTGTGTACTTCTGTGCCAGCAGCCATGACAGGGGGCCTGGCACTGAAGCTTTCTTTGGACAA	CASSHDRGPGTEAFF	1	1.2673628713373213E-5	45	TCRBV06	TCRBV06				TCRBV06-02,TCRBV06-03		TCRBD01-01*01	TCRBD01	TCRBD01-01	01				TCRBJ01-01*01	TCRBJ01	TCRBJ01-01	01				6	4	2	0	4	4	36	47	51	61	65	1	In	VDJ
CAGCAGGAGGACTCCGCCGTGTATCTCTGTGCCAGCAGCTTACGAAGACAGGGGGCTTATGATGGCACTGAAGCTTTCTTTGGACAA	CASSLRRQGAYDGTEAFF	1	1.2673628713373213E-5	54	TCRBV07-08*01	TCRBV07	TCRBV07-08	01				TCRBD01-01*01	TCRBD01	TCRBD01-01	01				TCRBJ01-01*01	TCRBJ01	TCRBJ01-01	01				2	4	2	0	9	4	27	42	46	56	65	1	In	VDJ
ATCCAGCGCACAGAGCAGCGGGACTCGGCCATGTATCGCTGTGCCAGCAGCTTGGGGGCTGGGGGCACTGAAGCTTTCTTTGGACAA	CASSLGAGGTEAFF	1	1.2673628713373213E-5	42	TCRBV07-06*01	TCRBV07	TCRBV07-06	01				TCRBD01-01*01	TCRBD01	TCRBD01-01	01				TCRBJ01-01*01	TCRBJ01	TCRBJ01-01	01				3	0	6	0	6	4	39	-1	53	59	65	1	In	VDJ
ACGTTGGCGTCTGCTGTACCCTCTCAGACATCTGTGTACTTCTGTGCCTGCAGTGAGGCCAGGGGCACTGAAGCTTTCTTTGGACAA	CACSEARGTEAFF	1	1.2673628713373213E-5	39	TCRBV06-04	TCRBV06	TCRBV06-04				01,02	TCRBD01-01*01	TCRBD01	TCRBD01-01	01				TCRBJ01-01*01	TCRBJ01	TCRBJ01-01	01				3	3	4	2	0	4	42	56	59	-1	65	1	In	VDJ
ATCCTGGAGTCGCCCAGCCCCAACCAGACCTCTCTGTACTTCTGTGCCAGCAGATTCGACAGGGGCACTGAAGCTTTCTTTGGACAA	CASRFDRGTEAFF	1	1.2673628713373213E-5	39	TCRBV27-01*01	TCRBV27	TCRBV27-01	01				TCRBD01-01*01	TCRBD01	TCRBD01-01	01				TCRBJ01-01*01	TCRBJ01	TCRBJ01-01	01				6	4	2	2	0	4	42	53	57	-1	65	1	In	VDJ
GCCAGCACCAACCAGACATCTATGTACCTCTGTGCCAGCAGTTTATTTAAACCAGGGGGCGGGCGCACTGAAGCTTTCTTTGGACAA	CASSLFKPGGGRTEAFF	2	2.5347257426746427E-5	51	TCRBV28-01*01	TCRBV28	TCRBV28-01	01				TCRBD01-01*01	TCRBD01	TCRBD01-01	01				TCRBJ01-01*01	TCRBJ01	TCRBJ01-01	01				1	6	4	0	5	4	30	46	52	60	65	2	In	VDJ
CTGGAGTCGGCTGCTCCCTCCCAGACATCTGTGTACTTCTGTGCCAGCAGGATCAGGGAGGCGAGCACTGAAGCTTTCTTTGGACAA	CASRIREASTEAFF	1	1.2673628713373213E-5	42	TCRBV06-01*01	TCRBV06	TCRBV06-01	01				TCRBD02-01*02	TCRBD02	TCRBD02-01	02				TCRBJ01-01*01	TCRBJ01	TCRBJ01-01	01				6	5	9	1	4	4	39	50	55	61	65	1	In	VDJ
AAGATCCAGCCCTCAGAACCCAGGGACTCAGCTGTGTACTTCTGTGCCAGCAGTGCACAGGGGTCCACTGAAGCTTTCTTTGGACAA	CASSAQGSTEAFF	1	1.2673628713373213E-5	39	TCRBV12	TCRBV12				TCRBV12-03,TCRBV12-04		TCRBD01-01*01	TCRBD01	TCRBD01-01	01				TCRBJ01-01*01	TCRBJ01	TCRBJ01-01	01				5	2	3	2	2	4	42	54	56	63	65	1	In	VDJ
CAGCGCACAGAGCAGCGGGACTCGGCCATGTATCGCTGTGCCAGCAGCCCCGAGGGGGGGGTTGCCACTGAAGCTTTCTTTGGACAA	CASSPEGGVATEAFF	1	1.2673628713373213E-5	45	TCRBV07-06*01	TCRBV07	TCRBV07-06	01				TCRBD02-01*01	TCRBD02	TCRBD02-01	01				TCRBJ01-01*01	TCRBJ01	TCRBJ01-01	01				5	5	9	0	5	4	36	48	53	60	65	1	In	VDJ
ATCCAGCCTGCAGAGCTTGGGGACTCGGCCATGTATCTCTGTGCCAGCAGCTTAGTTTCAGGGGCCACTGAAGCTTTCTTTGGACAA	CASSLVSGATEAFF	1	1.2673628713373213E-5	42	TCRBV11-01*01	TCRBV11	TCRBV11-01	01				TCRBD01-01*01	TCRBD01	TCRBD01-01	01				TCRBJ01-01*01	TCRBJ01	TCRBJ01-01	01				1	3	4	2	1	4	39	55	58	64	65	1	In	VDJ
ATCCAGCGCACAGAGCAGGGGGACTCGGCCATGTATCTCTGTGCCAGCAGCTTAGCGGGCAGGGCCACTGAAGCTTTCTTTGGACAA	CASSLAGRATEAFF	1	1.2673628713373213E-5	42	TCRBV07-09	TCRBV07	TCRBV07-09				01,03	TCRBD01-01*01	TCRBD01	TCRBD01-01	01				TCRBJ01-01*01	TCRBJ01	TCRBJ01-01	01				0	3	4	3	1	4	39	56	59	64	65	1	In	VDJ
GCACAGAGCAGGGGGACTCAGCTGTGTATCTCTGTGCCAGCAGCTTAGATATGGGACAGGGGCGCCACTGAAGCTTTCTTTGGACAA		1	1.2673628713373213E-5	49	TCRBV07-04*01	TCRBV07	TCRBV07-04	01				TCRBD01-01*01	TCRBD01	TCRBD01-01	01				TCRBJ01-01*01	TCRBJ01	TCRBJ01-01	01				1	4	0	2	3	4	32	48	52	62	65	1	Out	VDJ
AAGATCCAGCGCACAGAGCGGGGGGACTCAGCCGTGTATCTCTGTGCCAGCAGCTTAAATCCCGCCACTGAAGCTTTCTTTGGACAA	CASSLNPATEAFF	1	1.2673628713373213E-5	39	TCRBV07-03*01	TCRBV07	TCRBV07-03	01								TCRBD01,TCRBD02	TCRBD01-01,TCRBD02-01		TCRBJ01-01*01	TCRBJ01	TCRBJ01-01	01				1	5	10	0	0	4	42	58	63	-1	65	1	In	VDJ
GGAGTCGCCCAGCCCCAACCAGACCTCTCTGTACTTCTGTGCCAGCAGTTAGGACAGAGCGATTACACTGAAGCTTTCTTTGGACAA		1	1.2673628713373213E-5	44	TCRBV27-01*01	TCRBV27	TCRBV27-01	01				TCRBD01-01*01	TCRBD01	TCRBD01-01	01				TCRBJ01-01*01	TCRBJ01	TCRBJ01-01	01				4	1	1	5	7	3	37	50	51	57	64	1	Out	VDJ
ATCAATTCCCTGGAGCTTGGTGACTCTGCTGTGTATTTCTGTGCCAGCAGCTTTAGTGGCTCCTACACTGAAGCTTTCTTTGGACAA	CASSFSGSYTEAFF	1	1.2673628713373213E-5	42	TCRBV03	TCRBV03				TCRBV03-01,TCRBV03-02						TCRBD01,TCRBD02	TCRBD01-01,TCRBD02-01		TCRBJ01-01*01	TCRBJ01	TCRBJ01-01	01				5	6	9	0	4	3	39	51	57	60	64	1	In	VDJ
CGCACACAGCAGGAGGACTCGGCCGTGTATCTCTGTGCCAGCAGCTTAAGGACTCCTCTGGGGGACACTGAAGCTTTCTTTGGACAA	CASSLRTPLGDTEAFF	1	1.2673628713373213E-5	48	TCRBV07-02*01	TCRBV07	TCRBV07-02	01								TCRBD01,TCRBD02	TCRBD01-01,TCRBD02-01		TCRBJ01-01*01	TCRBJ01	TCRBJ01-01	01				2	11	6	1	0	3	33	48	59	-1	64	1	In	VDJ
AGCGCTTCTCCCTGATTCTGGAGTCCGCCAGCACCAACCAGACATCTATGTACCTCCTCGGGGGACACTGAAGCTTTCTTTGGACAA		2	2.5347257426746427E-5	25	TCRBV28-01*01	TCRBV28	TCRBV28-01	01				TCRBD02-01*01	TCRBD02	TCRBD02-01	01				TCRBJ01-01*01	TCRBJ01	TCRBJ01-01	01				17	2	8	2	0	3	56	56	58	-1	64	2	Out	VDJ
GTGAGCACCTTGGAGCTGGGGGACTCGGCCCTTTATCTTTGCGCCAGTAGCTCGGGGACAGGGGACACTGAAGCTTTCTTTGGACAA	CASSSGTGDTEAFF	1	1.2673628713373213E-5	42	TCRBV05-01*01	TCRBV05	TCRBV05-01	01				TCRBD01-01*01	TCRBD01	TCRBD01-01	01				TCRBJ01-01*01	TCRBJ01	TCRBJ01-01	01				3	2	0	2	0	3	39	52	54	-1	64	1	In	VDJ
GTGAGCACCTTGGAGCTGGGGGACTCGGCCCTTTATCTTTGCGCCAGCAGCTTGGGGTTCGGCGACACTGAAGCTTTCTTTGGACAA	CASSLGFGDTEAFF	1	1.2673628713373213E-5	42	TCRBV05-01*01	TCRBV05	TCRBV05-01	01								TCRBD01,TCRBD02	TCRBD01-01,TCRBD02-01		TCRBJ01-01*01	TCRBJ01	TCRBJ01-01	01				0	5	9	0	1	3	39	55	60	63	64	1	In	VDJ
AATGTGAGCACCTTGGAGCTGGGGGACTCGGCCCTTTATCTTTGCGCCAGCAGCTTCGAAAGTAACACTGAAGCTTTCTTTGGACAA	CASSFESNTEAFF	1	1.2673628713373213E-5	39	TCRBV05-01*01	TCRBV05	TCRBV05-01	01								TCRBD01,TCRBD02	TCRBD01-01,TCRBD02-01		TCRBJ01-01*01	TCRBJ01	TCRBJ01-01	01				2	1	2	8	4	2	42	56	57	59	63	1	In	VDJ
ATCCTGGAGTCGCCCAGCCCCAACCAGACCTCTCTGTACTTCTGTGCCAGCTCCCGGGTGTCTAACACTGAAGCTTTCTTTGGACAA	CASSRVSNTEAFF	1	1.2673628713373213E-5	39	TCRBV27-01*01	TCRBV27	TCRBV27-01	01				TCRBD02-01	TCRBD02	TCRBD02-01				01,02	TCRBJ01-01*01	TCRBJ01	TCRBJ01-01	01				8	3	8	4	5	2	42	51	54	58	63	1	In	VDJ
ATTCTGGAGTCCGCCAGCACCAACCAGACATCTATGTACCTCTGTGCCAGCATTGGTACGGCTAACACTGAAGCTTTCTTTGGACAA	CASIGTANTEAFF	2	2.5347257426746427E-5	39	TCRBV28-01*01	TCRBV28	TCRBV28-01	01								TCRBD01,TCRBD02	TCRBD01-01,TCRBD02-01		TCRBJ01-01*01	TCRBJ01	TCRBJ01-01	01				7	7	9	0	1	2	42	52	59	62	63	2	In	VDJ
ATCCAACCTGCAAAGCTTGAGGACTCGGCCGTGTATCTCTGTGCCAGCAGCCGACAGGGGGATAACACTGAAGCTTTCTTTGGACAA	CASSRQGDNTEAFF	1	1.2673628713373213E-5	42	TCRBV11-02*02	TCRBV11	TCRBV11-02	02				TCRBD01-01*01	TCRBD01	TCRBD01-01	01				TCRBJ01-01*01	TCRBJ01	TCRBJ01-01	01				5	1	2	1	2	2	39	51	52	61	63	1	In	VDJ
TTGGAGCTGGACGACTCGGCCCTGTATCTCTGTGCCAGCAGCTCCCGAAAGGGGGGTGACGTGAACACTGAAGCTTTCTTTGGACAA	CASSSRKGGDVNTEAFF	1	1.2673628713373213E-5	51	TCRBV05-04*01	TCRBV05	TCRBV05-04	01								TCRBD01,TCRBD02	TCRBD01-01,TCRBD02-01		TCRBJ01-01*01	TCRBJ01	TCRBJ01-01	01				3	6	5	1	6	0	30	43	49	55	61	1	In	VDJ
ACCGGGAGACACGGCACTGTATCTCTGCGCCAGCAGTCAATCGATCCCTTGGGGCAGGGACTGAACACTGAAGCTTTCTTTGGACAA		1	1.2673628713373213E-5	56	TCRBV23-01*01	TCRBV23	TCRBV23-01	01								TCRBD01,TCRBD02	TCRBD01-01,TCRBD02-01		TCRBJ01-01*01	TCRBJ01	TCRBJ01-01	01				0	14	0	7	0	0	25	42	56	-1	61	1	Out	VDJ
TCGGCTGCTCCCTCCCAGACATCTGTGTACTTCTGTGCCAGCAGCGGGACAGTTGAAGTTATGAACACTGAAGCTTTCTTTGGACAA	CASSGTVEVMNTEAFF	1	1.2673628713373213E-5	48	TCRBV06	TCRBV06				TCRBV06-01,TCRBV06-05		TCRBD01-01*01	TCRBD01	TCRBD01-01	01				TCRBJ01-01*01	TCRBJ01	TCRBJ01-01	01				6	1	0	5	9	0	33	44	45	52	61	1	In	VDJ
ACATCGGCCCAAAAGAACCCGACAGCTTTCTATCTCTGTGCCTCACGGGGACAGGGGGGTATGAACACTGAAGCTTTCTTTGGACAA	CASRGQGGMNTEAFF	1	1.2673628713373213E-5	45	TCRBV19-01	TCRBV19	TCRBV19-01				01,02	TCRBD01-01*01	TCRBD01	TCRBD01-01	01				TCRBJ01-01*01	TCRBJ01	TCRBJ01-01	01				11	5	0	1	3	0	36	42	47	58	61	1	In	VDJ
CACATCAATTCCCTGGAGCTTGGTGACTCTGCTGTGTATTTCTGTGCCAGCAGCCGGGGGATGAACACTGAAGCTTTCTTTGGACAA	CASSRGMNTEAFF	1	1.2673628713373213E-5	39	TCRBV03	TCRBV03				TCRBV03-01,TCRBV03-02						TCRBD01,TCRBD02	TCRBD01-01,TCRBD02-01		TCRBJ01-01*01	TCRBJ01	TCRBJ01-01	01				4	0	6	1	1	0	42	-1	55	60	61	1	In	VDJ
TCGGCCCAAAAGAACCCGACAGCTTTCTATCTCTGTGCCAGTAGTATAGTCAGGATTGCGATGAACACTGAAGCTTTCTTTGGACAA	CASSIVRIAMNTEAFF	1	1.2673628713373213E-5	48	TCRBV19-01	TCRBV19	TCRBV19-01				01,02	TCRBD01-01*01	TCRBD01	TCRBD01-01	01				TCRBJ01-01*01	TCRBJ01	TCRBJ01-01	01				1	1	4	4	7	0	33	49	50	54	61	1	In	VDJ
CTGGAGTCGGCTGCTCCCTCCCAGACATCTGTGTACTTCTGTGCCAGCATTCGGACGGCGATGAACACTGAAGCTTTCTTTGGACAA	CASIRTAMNTEAFF	1	1.2673628713373213E-5	42	TCRBV06-01*01	TCRBV06	TCRBV06-01	01								TCRBD01,TCRBD02	TCRBD01-01,TCRBD02-01		TCRBJ01-01*01	TCRBJ01	TCRBJ01-01	01				7	3	1	7	5	0	39	49	52	56	61	1	In	VDJ
CTGAGGATCCAGCAGGTAGTGCGAGGAGATTCGGCAGCTTATTTCTGTGCCAGCTCTCAGATGAACACTGAAGCTTTCTTTGGACAA	CASSQMNTEAFF	1	1.2673628713373213E-5	36	TCRBV18-01*01	TCRBV18	TCRBV18-01	01				TCRBD01-01*01	TCRBD01	TCRBD01-01	01				TCRBJ01-01*01	TCRBJ01	TCRBJ01-01	01				6	1	4	5	1	0	45	56	57	60	61	1	In	VDJ
ACCTTGGAGCTGGGGGACTCGGCCCTTTATCTTTGCGCCAGCAGCTTGGCCGGGACAGGCATGAACACTGAAGCTTTCTTTGGACAA	CASSLAGTGMNTEAFF	1	1.2673628713373213E-5	48	TCRBV05-01*01	TCRBV05	TCRBV05-01	01				TCRBD01-01*01	TCRBD01	TCRBD01-01	01				TCRBJ01-01*01	TCRBJ01	TCRBJ01-01	01				0	2	0	4	2	0	33	49	51	59	61	1	In	VDJ
ACAGAGCAGGGGGACTCGGCCATGTATCTCTGTGCCAGCAGACTCCCCCCGGGACAGGCCATGAACACTGAAGCTTTCTTTGGACAA	CASRLPPGQAMNTEAFF	1	1.2673628713373213E-5	51	TCRBV07-09	TCRBV07	TCRBV07-09				01,03	TCRBD01-01*01	TCRBD01	TCRBD01-01	01				TCRBJ01-01*01	TCRBJ01	TCRBJ01-01	01				6	9	0	4	3	0	30	41	50	58	61	1	In	VDJ
CCTGCAAAGCTTGAGGACTCGGCCGTGTATCTCTGTGCCAGCAGCCAGGGGAGGGGCCCCATGAACACTGAAGCTTTCTTTGGACAA	CASSQGRGPMNTEAFF	1	1.2673628713373213E-5	48	TCRBV11-02*02	TCRBV11	TCRBV11-02	02				TCRBD02-01*02	TCRBD02	TCRBD02-01	02				TCRBJ01-01*01	TCRBJ01	TCRBJ01-01	01				5	3	9	0	6	0	33	45	48	55	61	1	In	VDJ
CTCGGCCCTGTATCTCTGTGCCAGCAGCCTCGACCACAGGGACAACAAAGTAAAGCGAACATGAACACTGAAGCTTTCTTTGGACAA		1	1.2673628713373213E-5	65	TCRBV04-02*01	TCRBV04	TCRBV04-02	01				TCRBD01-01*01	TCRBD01	TCRBD01-01	01				TCRBJ01-01*01	TCRBJ01	TCRBJ01-01	01				4	9	0	6	17	0	16	29	38	44	61	1	Out	VDJ
TCCGCCAGCACCAACCAGACATCTATGTACCTCTGTGCCAGCATTTTCGGACAGGGGGCAATGAACACTGAAGCTTTCTTTGGACAA	CASIFGQGAMNTEAFF	2	2.5347257426746427E-5	48	TCRBV28-01*01	TCRBV28	TCRBV28-01	01				TCRBD01-01*01	TCRBD01	TCRBD01-01	01				TCRBJ01-01*01	TCRBJ01	TCRBJ01-01	01				3	1	1	0	2	0	33	47	48	59	61	2	In	VDJ
GAGTCGGCTGCTCCCTCCCAAACATCTGTGTACTTCTGTGCCAGCAGTGGCCGAAAGGAAATGAACACTGAAGCTTTCTTTGGACAA	CASSGRKEMNTEAFF	1	1.2673628713373213E-5	45	TCRBV06	TCRBV06				TCRBV06-02,TCRBV06-03						TCRBD01,TCRBD02	TCRBD01-01,TCRBD02-01		TCRBJ01-01*01	TCRBJ01	TCRBJ01-01	01				5	8	1	8	2	0	36	48	56	59	61	1	In	VDJ
AAGATCCAACCTGCAAAGCTTGAGGACTCGGCCGTGTATCTCTGTGCCAGCAGCTTTGGGTGGAACACTGAAGCTTTCTTTGGACAA	CASSFGWNTEAFF	1	1.2673628713373213E-5	39	TCRBV11-02*02	TCRBV11	TCRBV11-02	02								TCRBD01,TCRBD02	TCRBD01-01,TCRBD02-01		TCRBJ01-01*01	TCRBJ01	TCRBJ01-01	01				3	1	0	9	2	1	42	56	57	60	62	1	In	VDJ
AGGCTGGAGTCGGCTGCTCCCTCCCAGACATCTGTGTACTTCTGTGCCAGCAGTTTCGACTGGAACACTGAAGCTTTCTTTGGACAA	CASSFDWNTEAFF	1	1.2673628713373213E-5	39	TCRBV06-01*01	TCRBV06	TCRBV06-01	01				TCRBD02-01	TCRBD02	TCRBD02-01				01,02	TCRBJ01-01*01	TCRBJ01	TCRBJ01-01	01				5	3	2	10	1	1	42	54	57	61	62	1	In	VDJ
TCTGGAGTCCGCCAGCACCAACCAGACATCTATGTACCTCTGTGCCAGCAGTTTTTTTGGGGGAACACTGAAGCTTTCTTTGGACAA		2	2.5347257426746427E-5	41	TCRBV28-01*01	TCRBV28	TCRBV28-01	01								TCRBD01,TCRBD02	TCRBD01-01,TCRBD02-01		TCRBJ01-01*01	TCRBJ01	TCRBJ01-01	01				3	4	6	2	0	1	40	54	58	-1	62	2	Out	VDJ
GTGACATCGGCCCAAAAGAACCCGACAGCTTTCTATCTCTGTGCCAGTAGTAAGGTTCCGGGGAACACTGAAGCTTTCTTTGGACAA	CASSKVPGNTEAFF	1	1.2673628713373213E-5	42	TCRBV19-01	TCRBV19	TCRBV19-01				01,02	TCRBD02-01	TCRBD02	TCRBD02-01				01,02	TCRBJ01-01*01	TCRBJ01	TCRBJ01-01	01				4	6	8	4	0	1	39	52	58	-1	62	1	In	VDJ
GTGAACGCCTTGTTGCTGGGGGACTCGGCCCTGTATCTCTGTGCCAGCAGCTCTCGACCGGGGAACACTGAAGCTTTCTTTGGACAA	CASSSRPGNTEAFF	1	1.2673628713373213E-5	42	TCRBV05-05*01	TCRBV05	TCRBV05-05	01				TCRBD02-01	TCRBD02	TCRBD02-01				01,02	TCRBJ01-01*01	TCRBJ01	TCRBJ01-01	01				3	6	8	4	0	1	39	52	58	-1	62	1	In	VDJ
CTGGAGTCCGCCAGCACCAACCAGACATCTATGTACCTCTGTGCCAGCAGTGGCCCACAGGGGAACACTGAAGCTTTCTTTGGACAA	CASSGPQGNTEAFF	2	2.5347257426746427E-5	42	TCRBV28-01*01	TCRBV28	TCRBV28-01	01				TCRBD01-01*01	TCRBD01	TCRBD01-01	01				TCRBJ01-01*01	TCRBJ01	TCRBJ01-01	01				5	5	3	3	0	1	39	51	56	-1	62	2	In	VDJ
ATCCAGCGCACACAGCAGGAGGACTCGGCCGTGTATCTCTGTGCCAGCAGCTCCGGACAAGGGAACACTGAAGCTTTCTTTGGACAA	CASSSGQGNTEAFF	1	1.2673628713373213E-5	42	TCRBV07-02*01	TCRBV07	TCRBV07-02	01				TCRBD01-01*01	TCRBD01	TCRBD01-01	01				TCRBJ01-01*01	TCRBJ01	TCRBJ01-01	01				4	2	1	6	3	1	39	52	54	59	62	1	In	VDJ
ACTGTGACATCGGCCCAAAAGAACCCGACAGCTTTCTATCTCTGTGCCAGTAGTCCACGGAGGAACACTGAAGCTTTCTTTGGACAA	CASSPRRNTEAFF	1	1.2673628713373213E-5	39	TCRBV19-01	TCRBV19	TCRBV19-01				01,02	TCRBD02-01*02	TCRBD02	TCRBD02-01	02				TCRBJ01-01*01	TCRBJ01	TCRBJ01-01	01				5	4	10	2	0	1	42	54	58	-1	62	1	In	VDJ
ATCCAACCTGCAAAGCTTGAGGACTCGGCCGTGTATCTCTGTGCCAGCAGCTTGTGGGACAGGAACACTGAAGCTTTCTTTGGACAA	CASSLWDRNTEAFF	1	1.2673628713373213E-5	42	TCRBV11-02*02	TCRBV11	TCRBV11-02	02				TCRBD01-01*01	TCRBD01	TCRBD01-01	01				TCRBJ01-01*01	TCRBJ01	TCRBJ01-01	01				3	2	0	5	0	1	39	53	55	-1	62	1	In	VDJ
AGCACCTTGGAGCTGGGGGACTCGGCCCTTTATCTTTGCGCCAGCAGCTTGGCGGCCGGGTCGAACACTGAAGCTTTCTTTGGACAA	CASSLAAGSNTEAFF	2	2.5347257426746427E-5	45	TCRBV05-01*01	TCRBV05	TCRBV05-01	01				TCRBD02-01	TCRBD02	TCRBD02-01				01,02	TCRBJ01-01*01	TCRBJ01	TCRBJ01-01	01				0	4	8	4	2	1	36	52	56	60	62	2	In	VDJ
GTGAGCACCTTGGAGCTGGGGGACTCGGCCCTTTATCTTTGCGCCAGCACCGGACGCAACTCGAACACTGAAGCTTTCTTTGGACAA	CASTGRNSNTEAFF	1	1.2673628713373213E-5	42	TCRBV05-01*01	TCRBV05	TCRBV05-01	01								TCRBD01,TCRBD02	TCRBD01-01,TCRBD02-01		TCRBJ01-01*01	TCRBJ01	TCRBJ01-01	01				6	2	1	7	7	1	39	49	51	55	62	1	In	VDJ
GCTCCCTCCCAAACATCTGTGTACTTCTGTGCCAGCAGTTACTTACTTGGACAGGGGGCATCGAACACTGAAGCTTTCTTTGGACAA	CASSYLLGQGASNTEAFF	1	1.2673628713373213E-5	54	TCRBV06	TCRBV06				TCRBV06-02,TCRBV06-03		TCRBD01-01*01	TCRBD01	TCRBD01-01	01				TCRBJ01-01*01	TCRBJ01	TCRBJ01-01	01				1	5	1	0	3	1	27	43	48	59	62	1	In	VDJ
GCGTCTGCTGTACCCTCTCAGACATCTGTGTACTTCTGTGCCAGCTCTGAGTCGGGGGATGCGAACACTGAAGCTTTCTTTGGACAA	CASSESGDANTEAFF	1	1.2673628713373213E-5	45	TCRBV06-04	TCRBV06	TCRBV06-04				01,02	TCRBD02-01*01	TCRBD02	TCRBD02-01	01				TCRBJ01-01*01	TCRBJ01	TCRBJ01-01	01				8	7	8	2	4	1	36	45	52	58	62	1	In	VDJ
GTGACATCGGCCCAAAAGAACCCGACAGCTTTCTATCTCTGTGCCAGTAGTATAGGTGGGGCGAACACTGAAGCTTTCTTTGGACAA	CASSIGGANTEAFF	1	1.2673628713373213E-5	42	TCRBV19-01	TCRBV19	TCRBV19-01				01,02	TCRBD01-01*01	TCRBD01	TCRBD01-01	01				TCRBJ01-01*01	TCRBJ01	TCRBJ01-01	01				1	2	7	0	0	1	39	55	57	-1	62	1	In	VDJ
CTGCTGTCGGCTGCTCCCTCCCAGACATCTGTGTACTTCTGTGCCAGCAGTACGCTAGGGGCGAACACTGAAGCTTTCTTTGGACAA	CASSTLGANTEAFF	1	1.2673628713373213E-5	42	TCRBV06-05*01	TCRBV06	TCRBV06-05	01				TCRBD01-01*01	TCRBD01	TCRBD01-01	01				TCRBJ01-01*01	TCRBJ01	TCRBJ01-01	01				5	5	5	2	1	1	39	51	56	61	62	1	In	VDJ
GAGTCCGCTACCAGCTCCCAGACATCTGTGTACTTCTGTGCCACAGAAGTCGAAACAGGGGCGAACACTGAAGCTTTCTTTGGACAA	CATEVETGANTEAFF	1	1.2673628713373213E-5	45	TCRBV10-03*01	TCRBV10	TCRBV10-03	01				TCRBD01-01*01	TCRBD01	TCRBD01-01	01				TCRBJ01-01*01	TCRBJ01	TCRBJ01-01	01				10	11	3	2	1	1	36	43	54	61	62	1	In	VDJ
TTGGAGTCGGCTGCTCCCTCCCAAACATCTGTGTACTTCTGTGCCAGCCGAGTCGGGTCGGCGAACACTGAAGCTTTCTTTGGACAA	CASRVGSANTEAFF	1	1.2673628713373213E-5	42	TCRBV06	TCRBV06				TCRBV06-02,TCRBV06-03		TCRBD02-01	TCRBD02	TCRBD02-01				01,02	TCRBJ01-01*01	TCRBJ01	TCRBJ01-01	01				8	5	8	4	5	1	39	48	53	57	62	1	In	VDJ
TCCACGGAGTCAGGGGACACAGCACTGTATTTCTGTGCCAGCAGCAAAGTAACAGGGGCGGCGAACACTGAAGCTTTCTTTGGACAA	CASSKVTGAANTEAFF	2	2.5347257426746427E-5	48	TCRBV21-01*01	TCRBV21	TCRBV21-01	01				TCRBD01-01*01	TCRBD01	TCRBD01-01	01				TCRBJ01-01*01	TCRBJ01	TCRBJ01-01	01				1	2	3	2	4	1	33	49	51	58	62	2	In	VDJ
AGCCTGCAGAGCAGGGGGACTCGGCCGTGTATGTCTGTGCAAGTCGCTTAGTCCCGGGGGCCGAACACTGAAGCTTTCTTTGGACAA		1	1.2673628713373213E-5	46	TCRBV12-02*01	TCRBV12	TCRBV12-02	01								TCRBD01,TCRBD02	TCRBD01-01,TCRBD02-01		TCRBJ01-01*01	TCRBJ01	TCRBJ01-01	01				1	4	6	0	1	1	35	51	55	61	62	1	Out	VDJ
CGCTCACCAGGCCTGGGGGACGCAGCCATGTACCTGTGTGCCACCAGCAGAGACAGACCGCCGAACACTGAAGCTTTCTTTGGACAA	CATSRDRPPNTEAFF	1	1.2673628713373213E-5	45	TCRBV15-01*01	TCRBV15	TCRBV15-01	01								TCRBD01,TCRBD02	TCRBD01-01,TCRBD02-01		TCRBJ01-01*01	TCRBJ01	TCRBJ01-01	01				0	2	2	7	4	1	36	53	55	58	62	1	In	VDJ
AGGCTGGAGTTGGCTGCTCCCTCCCAGACATCTGTGTACTTCTGTGCCAGCAGCATGGGACCGAACACTGAAGCTTTCTTTGGACAA	CASSMGPNTEAFF	1	1.2673628713373213E-5	39	TCRBV06-06	TCRBV06	TCRBV06-06				01,02					TCRBD01,TCRBD02	TCRBD01-01,TCRBD02-01		TCRBJ01-01*01	TCRBJ01	TCRBJ01-01	01				6	3	0	7	1	1	42	53	56	61	62	1	In	VDJ
GCTGCTCCCTCCCAAACATCTGTGTACTTCTGTGCCAGCAGCTACAATAGGGGACAGGGTACGAACACTGAAGCTTTCTTTGGACAA	CASSYNRGQGTNTEAFF	1	1.2673628713373213E-5	51	TCRBV06	TCRBV06				TCRBV06-02,TCRBV06-03		TCRBD01-01*01	TCRBD01	TCRBD01-01	01				TCRBJ01-01*01	TCRBJ01	TCRBJ01-01	01				2	5	0	3	3	1	30	45	50	59	62	1	In	VDJ
GAGTTGGCTGCTCCCTCCCAGACATCTGTGTACTTCTGTGCCAGCAGTTACGGCCGGGCCGAGAACACTGAAGCTTTCTTTGGACAA	CASSYGRAENTEAFF	1	1.2673628713373213E-5	45	TCRBV06-06	TCRBV06	TCRBV06-06				01,02					TCRBD01,TCRBD02	TCRBD01-01,TCRBD02-01		TCRBJ01-01*01	TCRBJ01	TCRBJ01-01	01				2	4	8	0	3	1	36	51	55	59	62	1	In	VDJ
ATCAATTCCCTGGAGCTTGGTGACTCTGCTGTGTATTTCTGTGCCAGCAGCCATGGACAAGAGAACACTGAAGCTTTCTTTGGACAA	CASSHGQENTEAFF	1	1.2673628713373213E-5	42	TCRBV03	TCRBV03				TCRBV03-01,TCRBV03-02		TCRBD01-01*01	TCRBD01	TCRBD01-01	01				TCRBJ01-01*01	TCRBJ01	TCRBJ01-01	01				3	1	1	6	3	1	39	53	54	59	62	1	In	VDJ
CAGCTGCTCCCTCTCAGACTTCTGTTTACTTCTGTGCCAGCAGTTACCTTGCGTCACAGAAAGAACACTGAAGCTTTCTTTGGACAA		1	1.2673628713373213E-5	49	TCRBV06-07*01	TCRBV06	TCRBV06-07	01				TCRBD01-01*01	TCRBD01	TCRBD01-01	01				TCRBJ01-01*01	TCRBJ01	TCRBJ01-01	01				2	8	3	5	3	1	32	47	55	59	62	1	Out	VDJ
GTGACATCGGCCCAAAAGAACCCGACAGCTTTCTATCTCTGTGCCAGTACTCCGATTCCTGTCAACACTGAAGCTTTCTTTGGACAA	CASTPIPVNTEAFF	1	1.2673628713373213E-5	42	TCRBV19-01	TCRBV19	TCRBV19-01				01,02					TCRBD01,TCRBD02	TCRBD01-01,TCRBD02-01		TCRBJ01-01*01	TCRBJ01	TCRBJ01-01	01				7	4	2	8	8	2	39	49	53	55	63	1	In	VDJ
TGGAGTCGCCCAGCCCCAACCAGACCTCTCTGTACTTCTGTGCCAGCAGTCACGGACAGGGGCAACACTGAAGCTTTCTTTGGACAA		1	1.2673628713373213E-5	43	TCRBV27-01*01	TCRBV27	TCRBV27-01	01				TCRBD01-01*01	TCRBD01	TCRBD01-01	01				TCRBJ01-01*01	TCRBJ01	TCRBJ01-01	01				5	3	1	2	1	2	38	50	53	62	63	1	Out	VDJ
CGCACACAGCAGGAGGACTCGGCCGTGTATCTCTGTGCCAGCAGCTTAGAGGGGGGACTGCCCAACACTGAAGCTTTCTTTGGACAA	CASSLEGGLPNTEAFF	1	1.2673628713373213E-5	48	TCRBV07-02*01	TCRBV07	TCRBV07-02	01								TCRBD01,TCRBD02	TCRBD01-01,TCRBD02-01		TCRBJ01-01*01	TCRBJ01	TCRBJ01-01	01				1	0	5	1	8	2	33	-1	49	55	63	1	In	VDJ
GCACCTTGGAGCTGGGGGACTCGGCCCTTTATCTTTGCGCCAGCAGCCGACACGCCGGACGTAAACACTGAAGCTTTCTTTGGACAA		1	1.2673628713373213E-5	46	TCRBV05-01*01	TCRBV05	TCRBV05-01	01								TCRBD01,TCRBD02	TCRBD01-01,TCRBD02-01		TCRBJ01-01*01	TCRBJ01	TCRBJ01-01	01				4	9	1	7	3	2	35	47	56	60	63	1	Out	VDJ
ATTCCCTGGAGCTTGGTGACTCTGCTGTGTATTTCTGTGCCAGCAGCCAAGAGTTTCAGAGTAAACACTGAAGCTTTCTTTGGACAA		1	1.2673628713373213E-5	46	TCRBV03	TCRBV03				TCRBV03-01,TCRBV03-02						TCRBD01,TCRBD02	TCRBD01-01,TCRBD02-01		TCRBJ01-01*01	TCRBJ01	TCRBJ01-01	01				0	4	4	5	4	2	35	52	56	59	63	1	Out	VDJ
AGGCTGGTGTCGGCTGCTCCCTCCCAGACATCTGTGTACTTCTGTGCCAGCAGTTACCCTGGAAACACTGAAGCTTTCTTTGGACAA	CASSYPGNTEAFF	1	1.2673628713373213E-5	39	TCRBV06	TCRBV06				TCRBV06-05,TCRBV06-08						TCRBD01,TCRBD02	TCRBD01-01,TCRBD02-01		TCRBJ01-01*01	TCRBJ01	TCRBJ01-01	01				2	3	1	8	0	2	42	57	60	-1	63	1	In	VDJ
GCCAGCACCAACCAGACATCTATGTACCTCTGTGCCAGCAGTCCAACTTCCCCGGGAGGGAGAAACACTGAAGCTTTCTTTGGACAA	CASSPTSPGGRNTEAFF	2	2.5347257426746427E-5	51	TCRBV28-01*01	TCRBV28	TCRBV28-01	01				TCRBD02-01*02	TCRBD02	TCRBD02-01	02				TCRBJ01-01*01	TCRBJ01	TCRBJ01-01	01				5	10	8	0	3	2	30	42	52	60	63	2	In	VDJ
GTGACATCGGCCCAAAAGAACCCGACAGCTTTCTATCTCTGTGCCAGTAGTATACGGCAGGCAAACACTGAAGCTTTCTTTGGACAA	CASSIRQANTEAFF	1	1.2673628713373213E-5	42	TCRBV19-01	TCRBV19	TCRBV19-01				01,02	TCRBD01-01*01	TCRBD01	TCRBD01-01	01				TCRBJ01-01*01	TCRBJ01	TCRBJ01-01	01				2	3	4	4	2	2	39	54	57	61	63	1	In	VDJ
GTGAGCACCTTGGAGCTGGGGGACTCGGCCCTTTATCTTTGCGCCAGCAGCTTGGGGACAACAAACACTGAAGCTTTCTTTGGACAA	CASSLGTTNTEAFF	1	1.2673628713373213E-5	42	TCRBV05-01*01	TCRBV05	TCRBV05-01	01				TCRBD01-01*01	TCRBD01	TCRBD01-01	01				TCRBJ01-01*01	TCRBJ01	TCRBJ01-01	01				0	0	1	6	3	2	39	-1	55	60	63	1	In	VDJ
AGTCGGCTGCTCCCTCCCAAACATCTGTGTACTTCTGTGCCAGCAGTTAGGGACAGCCAAACAAACACTGAAGCTTTCTTTGGACAA		1	1.2673628713373213E-5	46	TCRBV06	TCRBV06				TCRBV06-02,TCRBV06-03		TCRBD01-01*01	TCRBD01	TCRBD01-01	01				TCRBJ01-01*01	TCRBJ01	TCRBJ01-01	01				3	0	0	5	7	2	35	-1	49	56	63	1	Out	VDJ
CCTGCAAAGCTTGAGGACTCGGCCGTGTATCTCTGTGCCAGCAGGGGACAGGGCGCCGTGGAAAACACTGAAGCTTTCTTTGGACAA	CASRGQGAVENTEAFF	1	1.2673628713373213E-5	48	TCRBV11-02*02	TCRBV11	TCRBV11-02	02				TCRBD01-01*01	TCRBD01	TCRBD01-01	01				TCRBJ01-01*01	TCRBJ01	TCRBJ01-01	01				6	0	0	3	10	2	33	-1	44	53	63	1	In	VDJ
CAGCCAGAAGACTCGGCCCTGTATCTCTGCGCCAGCAGCCAAGAAGTAAACTCTCGGGCCGAGGTAACTGAAGCTTTCTTTGGACAA	CASSQEVNSRAEVTEAFF	1	1.2673628713373213E-5	54	TCRBV04-03*01	TCRBV04	TCRBV04-03	01								TCRBD01,TCRBD02	TCRBD01-01,TCRBD02-01		TCRBJ01-01*01	TCRBJ01	TCRBJ01-01	01				0	11	8	0	7	5	27	44	55	59	66	1	In	VDJ
AAGATCCAGCGCACAGAGCGGGGGGACTCAGCCGTGTATCTCTGTGCCAGCAGCTTAGCCTTGGGAACTGAAGCTTTCTTTGGACAA	CASSLALGTEAFF	1	1.2673628713373213E-5	39	TCRBV07-03*01	TCRBV07	TCRBV07-03	01								TCRBD01,TCRBD02	TCRBD01-01,TCRBD02-01		TCRBJ01-01*01	TCRBJ01	TCRBJ01-01	01				2	5	0	8	0	5	42	57	62	-1	66	1	In	VDJ
AATGTGAACGCCTTGTTGCTGGGGGACTCGGCCCTGTATCTCTGTGCCAGCAGCTTGGAACAGGGAACTGAAGCTTTCTTTGGACAA	CASSLEQGTEAFF	1	1.2673628713373213E-5	39	TCRBV05-05*01	TCRBV05	TCRBV05-05	01				TCRBD01-01*01	TCRBD01	TCRBD01-01	01				TCRBJ01-01*01	TCRBJ01	TCRBJ01-01	01				0	1	3	3	1	5	42	58	59	65	66	1	In	VDJ
ATCCGGTCCACAAAGCTGGAGGACTCAGCCATGTACTTCTGTGCCAGCAGTCAAAACAGGGGAGGAACTGAAGCTTTCTTTGGACAA	CASSQNRGGTEAFF	1	1.2673628713373213E-5	42	TCRBV02-01*01	TCRBV02	TCRBV02-01	01				TCRBD01-01*01	TCRBD01	TCRBD01-01	01				TCRBJ01-01*01	TCRBJ01	TCRBJ01-01	01				5	4	3	2	4	5	39	51	55	62	66	1	In	VDJ
ACATCGGCCCAAAAGAACCCGACAGCTTTCTATCTCTGTGCCAGTAGTATATTGGCAGGGGGGGAAACTGAAGCTTTCTTTGGACAA	CASSILAGGETEAFF	1	1.2673628713373213E-5	45	TCRBV19-01	TCRBV19	TCRBV19-01				01,02					TCRBD01,TCRBD02	TCRBD01-01,TCRBD02-01		TCRBJ01-01*01	TCRBJ01	TCRBJ01-01	01				2	4	4	1	4	5	36	51	55	62	66	1	In	VDJ
ACGATCCAGCGCACACAGCAGGAGGACTCGGCCGTGTATCTCTGTGCCAGCAGCTTAGGTCTGGGATATGAAGCTTTCTTTGGACAA	CASSLGLGYEAFF	1	1.2673628713373213E-5	39	TCRBV07-02*01	TCRBV07	TCRBV07-02	01								TCRBD01,TCRBD02	TCRBD01-01,TCRBD02-01		TCRBJ01-01*01	TCRBJ01	TCRBJ01-01	01				1	4	0	8	2	7	42	58	62	66	68	1	In	VDJ
CGGTCCACAAAGCTGGAGGACTCAGCCATGTACTTCTGTGCCAGCAGTGACGGGCAGGGTTGGTCGTCGGAAGCTTTCTTTGGACAA	CASSDGQGWSSEAFF	1	1.2673628713373213E-5	45	TCRBV02-01*01	TCRBV02	TCRBV02-01	01				TCRBD01-01*01	TCRBD01	TCRBD01-01	01				TCRBJ01-01*01	TCRBJ01	TCRBJ01-01	01				3	4	4	3	10	8	36	50	54	59	69	1	In	VDJ
ATTCTGGAGTCCGCCAGCACCAACCAGACATCTATGTACCTCTGTGCCAGCAGTTTCTGGGGACAGGTCGAAGCTTTCTTTGGACAA	CASSFWGQVEAFF	2	2.5347257426746427E-5	39	TCRBV28-01*01	TCRBV28	TCRBV28-01	01				TCRBD01-01*01	TCRBD01	TCRBD01-01	01				TCRBJ01-01*01	TCRBJ01	TCRBJ01-01	01				3	3	0	4	2	8	42	56	59	67	69	2	In	VDJ
TGATCCTGGAGTCGCCCAGCCCCAACCAGACCTCTCTGTACTTCTGTGCCAGCAGTTTATCTCGGACATAAAGCTTTCTTTGGACAA		1	1.2673628713373213E-5	37	TCRBV27-01*01	TCRBV27	TCRBV27-01	01				TCRBD01-01*01	TCRBD01	TCRBD01-01	01				TCRBJ01-01*01	TCRBJ01	TCRBJ01-01	01				0	2	1	6	2	9	44	61	63	68	70	1	Out	VDJ
CTGAGGATCCAGCAGGTAGTGCGAGGAGATTCGGCAGCTTATTTCTGTGCCAGCTCACCACCGGGACAGAAAGCTTTCTTTGGACAA	CASSPPGQKAFF	1	1.2673628713373213E-5	36	TCRBV18-01*01	TCRBV18	TCRBV18-01	01				TCRBD01-01*01	TCRBD01	TCRBD01-01	01				TCRBJ01-01*01	TCRBJ01	TCRBJ01-01	01				0	0	0	5	1	9	45	-1	62	69	70	1	In	VDJ
TGAGATGAATGTGAGCACCTTGGAGCTGGGGGACTCGGCCCTTTATCTTTGCGCAGCAGCGAAGGGCCCCTACGCTTCTTTGGACAA		2	2.5347257426746427E-5	32	TCRBV05-01*01	TCRBV05	TCRBV05-01	01								TCRBD01,TCRBD02	TCRBD01-01,TCRBD02-01		TCRBJ01-01*01	TCRBJ01	TCRBJ01-01	01				11	8	5	3	9	14	49	54	62	66	75	2	Out	VDJ
GATATTAATGTGAGCACCTTGGAGCTGGGGGACTCGGCCCTTTATCTTTGCGCCAGCAGCGAAGGGCCCCTACGCTTCTTTGGACAA	CASSEGPLRFF	1	1.2673628713373213E-5	33	TCRBV05-01*01	TCRBV05	TCRBV05-01	01								TCRBD01,TCRBD02	TCRBD01-01,TCRBD02-01		TCRBJ01-01*01	TCRBJ01	TCRBJ01-01	01				4	2	5	3	9	14	48	60	62	66	75	1	In	VDJ
CTGAAGGTGCAGCCTGCAGAACTGGAGGATTCTGGAGTTTATTTCTGTGCCAGCAGCCAGTGGGAGGTTGGGGTCACCTTTGGACAA	CASSQWEVGVTF	1	1.2673628713373213E-5	36	TCRBV14-01*01	TCRBV14	TCRBV14-01	01				TCRBD02-01*02	TCRBD02	TCRBD02-01	02				TCRBJ01-01*01	TCRBJ01	TCRBJ01-01	01				3	2	9	1	10	16	45	59	61	67	77	1	In	VDJ
TTGGAGTCGGCTGCTCCCTCCCAAACATCTGTGTACTTCTGTGCCAGCAGTTACGCGGGAGGGGCTGGGAAACTGTTTTTTGGCAGT	CASSYAGGAGKLFF	1	1.2673628713373213E-5	42	TCRBV06	TCRBV06				TCRBV06-02,TCRBV06-03		TCRBD02-01*02	TCRBD02	TCRBD02-01	02				TCRBJ01-04*01	TCRBJ01	TCRBJ01-04	01				2	0	7	0	6	11	39	-1	54	63	69	1	In	VDJ
TCCCTGATTCTGGAGTCCGCCAGCACCAACCAGACATCTATGTACCTCTGTGCCAGCAGGTTTGAGGGAAAACTGTTTTTTGGCAGT	CASRFEGKLFF	1	1.2673628713373213E-5	33	TCRBV28-01*01	TCRBV28	TCRBV28-01	01				TCRBD02-01*02	TCRBD02	TCRBD02-01	02				TCRBJ01-04*01	TCRBJ01	TCRBJ01-04	01				6	4	11	0	0	10	48	59	63	-1	68	1	In	VDJ
CTGGAGTCGGCTGCTCCCTCCCAGACATCTGTGTACTTCTGTGCCAGCAGTGAAGCCCGGGAGGTGGCAAAACTGTTTTTTGGCAGT	CASSEAREVAKLFF	1	1.2673628713373213E-5	42	TCRBV06-01*01	TCRBV06	TCRBV06-01	01				TCRBD02-01*02	TCRBD02	TCRBD02-01	02				TCRBJ01-04*01	TCRBJ01	TCRBJ01-04	01				0	1	8	1	4	10	39	56	57	64	68	1	In	VDJ
GTGAGCACCTTGGAGCTGGGGGACTCGGCCCTTTATCTTTGCGCCAGCAGCCCCGGACAGGGGATTGAAAAACTGTTTTTTGGCAGT	CASSPGQGIEKLFF	1	1.2673628713373213E-5	42	TCRBV05-01*01	TCRBV05	TCRBV05-01	01				TCRBD01-01*01	TCRBD01	TCRBD01-01	01				TCRBJ01-04*01	TCRBJ01	TCRBJ01-04	01				4	3	1	2	2	7	39	51	54	63	65	1	In	VDJ
CGCCTTGTTGCTAGGGGACTCGGCCCTCTATCTCTGTGCCAGCAGCCCATCTGACAAAACTTGGGTGAAAAACTGTTTTTTGGCAGT		1	1.2673628713373213E-5	47	TCRBV05-07*01	TCRBV05	TCRBV05-07	01				TCRBD01-01*01	TCRBD01	TCRBD01-01	01				TCRBJ01-04*01	TCRBJ01	TCRBJ01-04	01				4	6	2	6	9	7	34	46	52	56	65	1	Out	VDJ
GAGTCGGCTGCTCCCTCCCAGACATCTGTGTACTTCTGTGCCAGCAGTGGACAGGGGGCGTGGGGTGAAAAACTGTTTTTTGGCAGT	CASSGQGAWGEKLFF	1	1.2673628713373213E-5	45	TCRBV06-01*01	TCRBV06	TCRBV06-01	01				TCRBD01-01*01	TCRBD01	TCRBD01-01	01				TCRBJ01-04*01	TCRBJ01	TCRBJ01-04	01				4	0	2	0	6	7	36	-1	49	59	65	1	In	VDJ
CTGCTGTCGGCTGCTCCCTCCCAGACATCTGTGTACTTCTGTGCCAGCACCCCGGGCCGGTGGCGTGAAAAACTGTTTTTTGGCAGT	CASTPGRWREKLFF	1	1.2673628713373213E-5	42	TCRBV06-05*01	TCRBV06	TCRBV06-05	01								TCRBD01,TCRBD02	TCRBD01-01,TCRBD02-01		TCRBJ01-04*01	TCRBJ01	TCRBJ01-04	01				7	4	8	0	8	7	39	49	53	57	65	1	In	VDJ
TGACATCGGCCCAAAAGAACCCGACAGCTTTCTATCTCTGTGCCAGTAGTTACCGGGGTTGAACGTGAAAAACTGTTTTTTGGCAGT		1	1.2673628713373213E-5	43	TCRBV19-01	TCRBV19	TCRBV19-01				01,02	TCRBD02-01*01	TCRBD02	TCRBD02-01	01				TCRBJ01-04*01	TCRBJ01	TCRBJ01-04	01				5	3	8	3	7	7	38	50	53	58	65	1	Out	VDJ
CAGCCTGCAGAACTGGAGGATTCTGGAGTTTATTTCTGTGCCAGCAGCCTCGAACAGGGTTTCAGTGAAAAACTGTTTTTTGGCAGT	CASSLEQGFSEKLFF	1	1.2673628713373213E-5	45	TCRBV14-01*01	TCRBV14	TCRBV14-01	01				TCRBD01-01*01	TCRBD01	TCRBD01-01	01				TCRBJ01-04*01	TCRBJ01	TCRBJ01-04	01				4	4	3	3	6	7	36	49	53	59	65	1	In	VDJ
AGCCAGAAGACTCGGCCCTGTATCTCTGTGCCAGCAGCCAAGGTAACGGGACAGGGTCTTCAAAGTGAAAAACTGTTTTTTGGCAGT		1	1.2673628713373213E-5	55	TCRBV04-02*01	TCRBV04	TCRBV04-02	01				TCRBD01-01*01	TCRBD01	TCRBD01-01	01				TCRBJ01-04*01	TCRBJ01	TCRBJ01-04	01				1	5	0	3	9	7	26	42	47	56	65	1	Out	VDJ
GAGTCCGCCAGCACCAACCAGACATCTATGTACCTCTGTGCCAGCAGTTTACCCGGACAGGGGTCTGAAAAACTGTTTTTTGGCAGT	CASSLPGQGSEKLFF	1	1.2673628713373213E-5	45	TCRBV28-01*01	TCRBV28	TCRBV28-01	01				TCRBD01-01*01	TCRBD01	TCRBD01-01	01				TCRBJ01-04*01	TCRBJ01	TCRBJ01-04	01				2	3	1	2	2	7	36	51	54	63	65	1	In	VDJ
TCTGGAGTCCGCCAGCACCAACCAGACATCTATGTACCTCTGTGCCAGCACCCCCGGGGGAATCCTGAAAAACTGTTTTTTGGCAGT		1	1.2673628713373213E-5	41	TCRBV28-01*01	TCRBV28	TCRBV28-01	01				TCRBD02-01*01	TCRBD02	TCRBD02-01	01				TCRBJ01-04*01	TCRBJ01	TCRBJ01-04	01				7	4	8	2	5	7	40	50	54	60	65	1	Out	VDJ
GTGCGAGGAGATTCGGCAGCTTATTTCTGTGCCAGCTCCCCCTTTGAAGCTACGGGACAGGGGCCTGAAAAACTGTTTTTTGGCAGT	CASSPFEATGQGPEKLFF	1	1.2673628713373213E-5	54	TCRBV18-01*01	TCRBV18	TCRBV18-01	01				TCRBD01-01*01	TCRBD01	TCRBD01-01	01				TCRBJ01-04*01	TCRBJ01	TCRBJ01-04	01				6	15	0	2	2	7	27	38	53	63	65	1	In	VDJ
GTGAACGCCTTGTTGCTGGGGGACTCGGCCCTGTATCTCTGTGCCAGCAGCCTCGGACAGGGGACTGAAAAACTGTTTTTTGGCAGT	CASSLGQGTEKLFF	1	1.2673628713373213E-5	42	TCRBV05-05*01	TCRBV05	TCRBV05-05	01				TCRBD01-01*01	TCRBD01	TCRBD01-01	01				TCRBJ01-04*01	TCRBJ01	TCRBJ01-04	01				4	3	1	2	2	7	39	51	54	63	65	1	In	VDJ
AATCCTGTCCTCAGAACCGGGAGACACGGCACTGTATCTCTGCGCCAGCAGCAGACAGGGGGCACTGAAAAACTGTTTTTTGGCAGT		1	1.2673628713373213E-5	41	TCRBV23-01*01	TCRBV23	TCRBV23-01	01				TCRBD01-01*01	TCRBD01	TCRBD01-01	01				TCRBJ01-04*01	TCRBJ01	TCRBJ01-04	01				6	2	2	0	2	7	40	51	53	63	65	1	Out	VDJ
ATGTGAGTGCCTTGGAGCTGGGGGACTCGGCCCTGTATCTCTGTGCCAGAAACGGGGCCCCTTGATGAAAAACTGTTTTTTGGCAGT		1	1.2673628713373213E-5	40	TCRBV05-03	TCRBV05	TCRBV05-03				01,02					TCRBD01,TCRBD02	TCRBD01-01,TCRBD02-01		TCRBJ01-04*01	TCRBJ01	TCRBJ01-04	01				6	2	7	0	6	6	41	51	53	58	64	1	Out	VDJ
TTGGAGTCGGCTGCTCCCTCCCAAACATCTGTGTACTTCTGTGCCAGCAGCCCCGGCCTTTGGGATGAAAAACTGTTTTTTGGCAGT	CASSPGLWDEKLFF	1	1.2673628713373213E-5	42	TCRBV06	TCRBV06				TCRBV06-02,TCRBV06-03						TCRBD01,TCRBD02	TCRBD01-01,TCRBD02-01		TCRBJ01-04*01	TCRBJ01	TCRBJ01-04	01				6	11	0	9	0	6	39	50	61	-1	64	1	In	VDJ
CCCTCAGAACCCAGGGACTCAGCTGTGTATTTTTGTGCTAGTGCTCCAATGAGGGGACAGGGGGATGAAAAACTGTTTTTTGGCAGT	CASAPMRGQGDEKLFF	1	1.2673628713373213E-5	48	TCRBV12-05*01	TCRBV12	TCRBV12-05	01				TCRBD01-01*01	TCRBD01	TCRBD01-01	01				TCRBJ01-04*01	TCRBJ01	TCRBJ01-04	01				7	10	0	1	0	6	33	43	53	-1	64	1	In	VDJ
GTGAGCACCTTGGAGCTGGGGGACTCGGCCCTTTATCTTTGCGCCAGCAGCTTGGTCACCGGGGATGAAAAACTGTTTTTTGGCAGT	CASSLVTGDEKLFF	1	1.2673628713373213E-5	42	TCRBV05-01*01	TCRBV05	TCRBV05-01	01				TCRBD02-01*01	TCRBD02	TCRBD02-01	01				TCRBJ01-04*01	TCRBJ01	TCRBJ01-04	01				0	4	8	3	0	6	39	55	59	-1	64	1	In	VDJ
AGGATCCAGCAGGTAGTGCGAGGAGATTCGGCAGCTTATTTCTGTGCCAGCTCGAGTTCAGGGGATGAAAAACTGTTTTTTGGCAGT	CASSSSGDEKLFF	1	1.2673628713373213E-5	39	TCRBV18-01*01	TCRBV18	TCRBV18-01	01				TCRBD01-01*01	TCRBD01	TCRBD01-01	01				TCRBJ01-04*01	TCRBJ01	TCRBJ01-04	01				6	5	4	2	0	6	42	53	58	-1	64	1	In	VDJ
GAGTCGCCCAGCCCCAACCAGACCTCTCTGTACTTCTGTGCCAGCAGTTCGGCCAGGGGGAGCGATGAAAAACTGTTTTTTGGCAGT	CASSSARGSDEKLFF	1	1.2673628713373213E-5	45	TCRBV27-01*01	TCRBV27	TCRBV27-01	01				TCRBD01-01*01	TCRBD01	TCRBD01-01	01				TCRBJ01-04*01	TCRBJ01	TCRBJ01-04	01				4	4	4	1	4	6	36	49	53	60	64	1	In	VDJ
ATCCAGCGCACAGAGCAGGGGGACTCGGCCATGTATCTCTGTGCCAGCAGCTTCGGACAGGGTAATGAAAAACTGTTTTTTGGCAGT	CASSFGQGNEKLFF	1	1.2673628713373213E-5	42	TCRBV07-09	TCRBV07	TCRBV07-09				01,03	TCRBD01-01*01	TCRBD01	TCRBD01-01	01				TCRBJ01-04*01	TCRBJ01	TCRBJ01-04	01				3	1	1	3	0	4	39	53	54	-1	62	1	In	VDJ
CAGCAGGTAGTGCGAGGAGATTCGGCAGCTTATTTCTGTGCCAGCTCACTACCGGGACAGAGTAATGAAAAACTGTTTTTTGGCAGT	CASSLPGQSNEKLFF	1	1.2673628713373213E-5	45	TCRBV18-01*01	TCRBV18	TCRBV18-01	01				TCRBD01-01*01	TCRBD01	TCRBD01-01	01				TCRBJ01-04*01	TCRBJ01	TCRBJ01-04	01				0	0	0	5	2	4	36	-1	53	60	62	1	In	VDJ
CAGCGCACACAGCAGGAGGACTCGGCCGTGTATCTCTGTGCCAGCAGCAAAGAAGGACAGAGTAATGAAAAACTGTTTTTTGGCAGT	CASSKEGQSNEKLFF	2	2.5347257426746427E-5	45	TCRBV07-02*01	TCRBV07	TCRBV07-02	01				TCRBD01-01*01	TCRBD01	TCRBD01-01	01				TCRBJ01-04*01	TCRBJ01	TCRBJ01-04	01				5	6	1	5	2	4	36	48	54	60	62	2	In	VDJ
CAACCTGCAAAGCTTGAGGACTCGGCCGTGTATCTCTGTGCCAGCAGCTTATGGGGGAATTCTAATGAAAAACTGTTTTTTGGCAGT	CASSLWGNSNEKLFF	1	1.2673628713373213E-5	45	TCRBV11-02*02	TCRBV11	TCRBV11-02	02								TCRBD01,TCRBD02	TCRBD01-01,TCRBD02-01		TCRBJ01-04*01	TCRBJ01	TCRBJ01-04	01				2	1	6	1	4	3	36	51	52	57	61	1	In	VDJ
CAGCGCACAGAGCAGGGGGACTCGGCCATGTATCTCTGTGCCAGCAGTTCCAGGGGTTTGTCTAATGAAAAACTGTTTTTTGGCAGT	CASSSRGLSNEKLFF	1	1.2673628713373213E-5	45	TCRBV07-09	TCRBV07	TCRBV07-09				01,03	TCRBD01-01*01	TCRBD01	TCRBD01-01	01				TCRBJ01-04*01	TCRBJ01	TCRBJ01-04	01				6	3	4	2	5	3	36	47	50	56	61	1	In	VDJ
GCTCCCTCCCAGACATCTGTGTACTTCTGTGCCAGCAGTTCCCATCTCCCGAGGGGGATGTCTAATGAAAAACTGTTTTTTGGCAGT	CASSSHLPRGMSNEKLFF	1	1.2673628713373213E-5	54	TCRBV06	TCRBV06				TCRBV06-05,TCRBV06-06		TCRBD01-01*01	TCRBD01	TCRBD01-01	01				TCRBJ01-04*01	TCRBJ01	TCRBJ01-04	01				4	11	5	1	4	3	27	40	51	57	61	1	In	VDJ
ACACAGCAGGAGGACTCGGCCGTGTATCTCTGTGCCAGCAGCTTACACCCCCTGGAGTCGGCTAATGAAAAACTGTTTTTTGGCAGT	CASSLHPLESANEKLFF	1	1.2673628713373213E-5	51	TCRBV07-02*01	TCRBV07	TCRBV07-02	01				TCRBD02-01*02	TCRBD02	TCRBD02-01	02				TCRBJ01-04*01	TCRBJ01	TCRBJ01-04	01				2	8	10	2	4	3	30	45	53	57	61	1	In	VDJ
GAGTCCGCCAGCACCAACCAGACATCTATGTACCTCTGTGCCAGCAGTTTAGTAACGCAGCCTAATGAAAAACTGTTTTTTGGCAGT	CASSLVTQPNEKLFF	1	1.2673628713373213E-5	45	TCRBV28-01*01	TCRBV28	TCRBV28-01	01								TCRBD01,TCRBD02	TCRBD01-01,TCRBD02-01		TCRBJ01-04*01	TCRBJ01	TCRBJ01-04	01				2	6	4	5	1	3	36	51	57	60	61	1	In	VDJ
CTGGAGTCCGCCAGCACCAACCAGACATCTATGTACCTCTGTGCCAGCAGTATGGTCCCTACTAATGAAAAACTGTTTTTTGGCAGT	CASSMVPTNEKLFF	1	1.2673628713373213E-5	42	TCRBV28-01*01	TCRBV28	TCRBV28-01	01								TCRBD01,TCRBD02	TCRBD01-01,TCRBD02-01		TCRBJ01-04*01	TCRBJ01	TCRBJ01-04	01				5	2	0	10	5	2	39	51	53	55	60	1	In	VDJ
GAGCTGGGGGACTCGGCCCTTTATCTTTGCGCCAGCAGGAAACGCGGGACAGGTTCTTCAACTAATGAAAAACTGTTTTTTGGCAGT	CASRKRGTGSSTNEKLFF	1	1.2673628713373213E-5	54	TCRBV05-01*01	TCRBV05	TCRBV05-01	01				TCRBD01-01*01	TCRBD01	TCRBD01-01	01				TCRBJ01-04*01	TCRBJ01	TCRBJ01-04	01				5	7	0	4	5	0	27	38	45	53	58	1	In	VDJ
ACCTTGGAGCTGGGGGACTCGGCCCTTTATCTTTGCGCCAGCAGCTTGGCGGGCCGGTCAACTAATGAAAAACTGTTTTTTGGCAGT	CASSLAGRSTNEKLFF	1	1.2673628713373213E-5	48	TCRBV05-01*01	TCRBV05	TCRBV05-01	01								TCRBD01,TCRBD02	TCRBD01-01,TCRBD02-01		TCRBJ01-04*01	TCRBJ01	TCRBJ01-04	01				0	1	8	0	4	0	33	49	50	54	58	1	In	VDJ
AGTCCACGGAGTCAGGGGACACAGCACTGTATTTCTGTGCCAGCAGCAATAGGGGGGGCAACTAATGAAAAACTGTTTTTTGGCAGT		2	2.5347257426746427E-5	46	TCRBV21-01*01	TCRBV21	TCRBV21-01	01				TCRBD02-01*01	TCRBD02	TCRBD02-01	01				TCRBJ01-04*01	TCRBJ01	TCRBJ01-04	01				3	2	9	0	0	0	35	49	51	-1	58	2	Out	VDJ
TTGGCTGCTCCCTCCCAGACATCTGTGTACTTCTGTGCCAGAAACCCGGGACAGGGCGCAACTAATGAAAAACTGTTTTTTGGCAGT	CARNPGQGATNEKLFF	1	1.2673628713373213E-5	48	TCRBV06-06	TCRBV06	TCRBV06-06				01,02	TCRBD01-01*01	TCRBD01	TCRBD01-01	01				TCRBJ01-04*01	TCRBJ01	TCRBJ01-04	01				9	6	0	3	2	0	33	41	47	56	58	1	In	VDJ
CAGCGCACAGAGCAGGGGGACTCGGCCATGTATCTCTGTGCCAGCAGCTCCACACCCGCAACTAATGAAAAACTGTTTTTTGGCAGT	CASSSTPATNEKLFF	1	1.2673628713373213E-5	45	TCRBV07-09	TCRBV07	TCRBV07-09				01,03	TCRBD01-01*01	TCRBD01	TCRBD01-01	01				TCRBJ01-04*01	TCRBJ01	TCRBJ01-04	01				4	2	3	6	4	0	36	49	51	54	58	1	In	VDJ
AGCACCTTGGAGCTGGGGGACTCGGCCCTTTATCTTTGCGCCAGCAGCTTGGACGGAGCAACTAATGAAAAACTGTTTTTTGGCAGT	CASSLDGATNEKLFF	1	1.2673628713373213E-5	45	TCRBV05-01*01	TCRBV05	TCRBV05-01	01				TCRBD02-01*02	TCRBD02	TCRBD02-01	02				TCRBJ01-04*01	TCRBJ01	TCRBJ01-04	01				0	2	10	2	0	0	36	52	54	-1	58	1	In	VDJ
ATTCTGGAGTTTATTTCTGTGCCAGCAGCCAAGACTCATGGCGACAGGGGAGTTGGACCAACTAATGAAAAACTGTTTTTTGGCAGT		1	1.2673628713373213E-5	64	TCRBV14-01*01	TCRBV14	TCRBV14-01	01				TCRBD01-01*01	TCRBD01	TCRBD01-01	01				TCRBJ01-04*01	TCRBJ01	TCRBJ01-04	01				0	8	2	2	8	0	17	34	42	50	58	1	Out	VDJ
CAGCGCACAGAGCAGGGGGACTCGGCCATGTATCTCTGTGCCAGCAGCTTACACGACACAACTAATGAAAAACTGTTTTTTGGCAGT	CASSLHDTTNEKLFF	1	1.2673628713373213E-5	45	TCRBV07-09	TCRBV07	TCRBV07-09				01,03	TCRBD01-01*01	TCRBD01	TCRBD01-01	01				TCRBJ01-04*01	TCRBJ01	TCRBJ01-04	01				2	3	2	6	0	0	36	51	54	-1	58	1	In	VDJ
AATTCCCTGGAGCTTGGTGACTCTGCTGTGTATTTCTGTGCCAGCAGCCCCCGGGGACAGGATAATGAAAAACTGTTTTTTGGCAGT	CASSPRGQDNEKLFF	1	1.2673628713373213E-5	45	TCRBV03	TCRBV03				TCRBV03-01,TCRBV03-02		TCRBD01-01*01	TCRBD01	TCRBD01-01	01				TCRBJ01-04*01	TCRBJ01	TCRBJ01-04	01				4	4	0	4	1	4	36	49	53	61	62	1	In	VDJ
GAGTCCGCCAGCACCAACCAGACATCTATGTACCTCTGTGCCAGCATCGGTTGGGGGACCGATAATGAAAAACTGTTTTTTGGCAGT	CASIGWGTDNEKLFF	1	1.2673628713373213E-5	45	TCRBV28-01*01	TCRBV28	TCRBV28-01	01								TCRBD01,TCRBD02	TCRBD01-01,TCRBD02-01		TCRBJ01-04*01	TCRBJ01	TCRBJ01-04	01				7	8	0	7	3	4	36	46	54	59	62	1	In	VDJ
ATCCAGCCCTCAGAACCCAGGGACTCAGCTGTGTACTTCTGTGCCAGCAGTTTTGGGACAGGGAATGAAAAACTGTTTTTTGGCAGT	CASSFGTGNEKLFF	1	1.2673628713373213E-5	42	TCRBV12	TCRBV12				TCRBV12-03,TCRBV12-04		TCRBD01-01*01	TCRBD01	TCRBD01-01	01				TCRBJ01-04*01	TCRBJ01	TCRBJ01-04	01				3	1	0	3	0	5	39	53	54	-1	63	1	In	VDJ
ACAGTGACCAGTGCCCATCCTGAAGACAGCAGCTTCTACATCTGCAGTGCTAGAGATGTACAGAATGAAAAACTGTTTTTTGGCAGT	CSARDVQNEKLFF	2	2.5347257426746427E-5	39	TCRBV20	TCRBV20				TCRBV20-01,TCRBV20-or09_02		TCRBD01-01*01	TCRBD01	TCRBD01-01	01				TCRBJ01-04*01	TCRBJ01	TCRBJ01-04	01				0	3	3	5	0	5	42	56	59	-1	63	2	In	VDJ
GAGCAGGGGGACTCGGCCATGTATCTCTGTGCCAGCAGCTTAGTTTGGGGGATAGAAAGTAAGAATGAAAAACTGTTTTTTGGCAGT	CASSLVWGIESKNEKLFF	1	1.2673628713373213E-5	54	TCRBV07-09	TCRBV07	TCRBV07-09				01,03					TCRBD01,TCRBD02	TCRBD01-01,TCRBD02-01		TCRBJ01-04*01	TCRBJ01	TCRBJ01-04	01				1	3	6	1	12	5	27	43	46	51	63	1	In	VDJ
CAGCAGGTAGTGCGAGGAGATTCGGCAGCTTATTTCTGTGCCAGCTCACCGGCCCAGGGGAAGAATGAAAAACTGTTTTTTGGCAGT	CASSPAQGKNEKLFF	1	1.2673628713373213E-5	45	TCRBV18-01*01	TCRBV18	TCRBV18-01	01				TCRBD01-01*01	TCRBD01	TCRBD01-01	01				TCRBJ01-04*01	TCRBJ01	TCRBJ01-04	01				3	4	4	2	3	5	36	50	54	60	63	1	In	VDJ
AGCACCTTGGAGCTGGGGGACTCGGCCCTTTATCTTTGCGCCAGCAGCGCCGGGACAGGCCTCAATGAAAAACTGTTTTTTGGCAGT	CASSAGTGLNEKLFF	1	1.2673628713373213E-5	45	TCRBV05-01*01	TCRBV05	TCRBV05-01	01				TCRBD01-01*01	TCRBD01	TCRBD01-01	01				TCRBJ01-04*01	TCRBJ01	TCRBJ01-04	01				4	3	0	4	4	5	36	48	51	59	63	1	In	VDJ
ATCCAGCAGGTAGTGCGAGGAGATTCGGCAGCTTATTTCTGTGCCAGCTCACCAAGCAGGGAAAATGAAAAACTGTTTTTTGGCAGT	CASSPSRENEKLFF	1	1.2673628713373213E-5	42	TCRBV18-01*01	TCRBV18	TCRBV18-01	01				TCRBD01-01*01	TCRBD01	TCRBD01-01	01				TCRBJ01-04*01	TCRBJ01	TCRBJ01-04	01				2	2	4	3	2	5	39	54	56	61	63	1	In	VDJ
ATCCAGCGCACAGAGCAGGGGGACTCGGCCATGTATCTCTGTGCCAGCAGCCGGGGACCGGGCCGGGAAAAACTGTTTTTTGGCAGT	CASSRGPGREKLFF	1	1.2673628713373213E-5	42	TCRBV07-09	TCRBV07	TCRBV07-09				01,03					TCRBD01,TCRBD02	TCRBD01-01,TCRBD02-01		TCRBJ01-04*01	TCRBJ01	TCRBJ01-04	01				5	2	0	7	8	8	39	51	53	58	66	1	In	VDJ
AGCACCTTGGAGCTGGGGGACTCGGCCCTTTATCTTTGCGCCAGCAGCCGATATTCCGCCAAAGAGGAAAAACTGTTTTTTGGCAGT	CASSRYSAKEEKLFF	1	1.2673628713373213E-5	45	TCRBV05-01*01	TCRBV05	TCRBV05-01	01				TCRBD02-01*02	TCRBD02	TCRBD02-01	02				TCRBJ01-04*01	TCRBJ01	TCRBJ01-04	01				4	15	11	2	0	8	36	48	63	-1	66	1	In	VDJ
TCAGGGGACACAGCACTGTATTTCTGTGCCAGCAGCAGAGGTCACAGGGAGGGCTAAAAGGGGAAGGAAAAACTGTTTTTTGGCAGT	CASSRGHREG*KGKEKLFF	1	1.2673628713373213E-5	57	TCRBV21-01*01	TCRBV21	TCRBV21-01	01				TCRBD02-01*02	TCRBD02	TCRBD02-01	02				TCRBJ01-04*01	TCRBJ01	TCRBJ01-04	01				4	9	9	0	13	8	24	37	46	53	66	1	Stop	VDJ
GGAGTCCGCTACCAGCTCCCAGACATCTGTGTACTTCTGTGCCATCAGTGTACGAGGGGTTAGGGCGAAAAACTGTTTTTTGGCAGT		1	1.2673628713373213E-5	44	TCRBV10-03*01	TCRBV10	TCRBV10-03	01								TCRBD01,TCRBD02	TCRBD01-01,TCRBD02-01		TCRBJ01-04*01	TCRBJ01	TCRBJ01-04	01				4	4	5	2	7	8	37	50	54	59	66	1	Out	VDJ
ATCCGCTCACCAGGCCTGGGGGACGCAGCCATGTACCTGTGTGCCACCAGCAGAGATCAGGAGTCCGAAAAACTGTTTTTTGGCAGT	CATSRDQESEKLFF	1	1.2673628713373213E-5	42	TCRBV15-01*01	TCRBV15	TCRBV15-01	01								TCRBD01,TCRBD02	TCRBD01-01,TCRBD02-01		TCRBJ01-04*01	TCRBJ01	TCRBJ01-04	01				0	1	4	4	5	8	39	56	57	61	66	1	In	VDJ
ACCAACCAGACATCTATGTACCTCTGTGCCAGCAGTTTATTCGTCCAGGGGATTTTTGTAGGGGACGAAAAACTGTTTTTTGGCAGT	CASSLFVQGIFVGDEKLFF	1	1.2673628713373213E-5	57	TCRBV28-01*01	TCRBV28	TCRBV28-01	01				TCRBD01-01*01	TCRBD01	TCRBD01-01	01				TCRBJ01-04*01	TCRBJ01	TCRBJ01-04	01				1	5	4	2	15	8	24	40	45	51	66	1	In	VDJ
CAGCGCACACAGCAGGAGGACTCGGCCGTGTATCTCTGTGCCAGCAGCTTAGTTCCCAGGGGGAACGAAAAACTGTTTTTTGGCAGT	CASSLVPRGNEKLFF	1	1.2673628713373213E-5	45	TCRBV07-02*01	TCRBV07	TCRBV07-02	01				TCRBD01-01*01	TCRBD01	TCRBD01-01	01				TCRBJ01-04*01	TCRBJ01	TCRBJ01-04	01				1	4	4	1	3	8	36	52	56	63	66	1	In	VDJ
CACTGTGACATCGGCCCAAAAGAACCCGACAGCTTTCTATCTCTGTGCCAGACCGGGACAGGGTAAGAAAAACTGTTTTTTGGCAGT		1	1.2673628713373213E-5	38	TCRBV19-01	TCRBV19	TCRBV19-01				01,02	TCRBD01-01*01	TCRBD01	TCRBD01-01	01				TCRBJ01-04*01	TCRBJ01	TCRBJ01-04	01				9	3	0	3	3	8	43	51	54	63	66	1	Out	VDJ
CTGGAGTCCGCCAGCACCAACCAGACATCTATGTACCTCTGTGCCAGCAGTTTAATCTTGCGACAAGAAAAACTGTTTTTTGGCAGT	CASSLILRQEKLFF	1	1.2673628713373213E-5	42	TCRBV28-01*01	TCRBV28	TCRBV28-01	01				TCRBD01-01*01	TCRBD01	TCRBD01-01	01				TCRBJ01-04*01	TCRBJ01	TCRBJ01-04	01				2	7	2	6	1	8	39	54	61	65	66	1	In	VDJ
GAGTTGGCTGCTCCCTCCCAGACATCTGTGTACTTCTGTGCCAGCAGTACCTCCCCGGGACAGGCAGACGTCCAGCATTTTGGTGAT	CASSTSPGQADVQHF	1	1.2673628713373213E-5	45	TCRBV06-06	TCRBV06	TCRBV06-06				01,02	TCRBD01-01*01	TCRBD01	TCRBD01-01	01				TCRBJ01-05*01	TCRBJ01	TCRBJ01-05	01				5	8	0	4	7	12	36	48	56	64	71	1	In	VDJ
CTGATTCTGGAGTCCGCCAGCACCAACCAGACATCTATGTACCTCTGTGCCAGCAGTTTATTAAGCAGCCTCCAGCATTTTGGTGAT	CASSLLSSLQHF	1	1.2673628713373213E-5	36	TCRBV28-01*01	TCRBV28	TCRBV28-01	01								TCRBD01,TCRBD02	TCRBD01-01,TCRBD02-01		TCRBJ01-05*01	TCRBJ01	TCRBJ01-05	01				1	4	4	5	3	12	45	61	65	68	71	1	In	VDJ
TCCGCCAGCACCAACCAGACATCTATGTACCTCTGTGCCAGCAGCCCTCCATGGACCGGCCCCAACGGGGCCCAGCATTTTGGTGAT	CASSPPWTGPNGAQHF	1	1.2673628713373213E-5	48	TCRBV28-01*01	TCRBV28	TCRBV28-01	01				TCRBD02-01*01	TCRBD02	TCRBD02-01	01				TCRBJ01-05*01	TCRBJ01	TCRBJ01-05	01				6	21	8	3	0	11	33	44	65	-1	70	1	In	VDJ
GTGAGCACCTTGGAGCTGGGGGACTCGGCCCTTTATCTTTGCGCCAGCAGCCCCCCGTCGTTAACAGAGGCCCAGCATTTTGGTGAT	CASSPPSLTEAQHF	1	1.2673628713373213E-5	42	TCRBV05-01*01	TCRBV05	TCRBV05-01	01								TCRBD01,TCRBD02	TCRBD01-01,TCRBD02-01		TCRBJ01-05*01	TCRBJ01	TCRBJ01-05	01				4	12	3	5	3	11	39	51	63	67	70	1	In	VDJ
TCGCTCAGGCTGGAGTCGGCTGCTCCCTCCCAGACATCTGTGTACTTCTGTGCCAGCAGTGCCCAATCAGCCCAGCATTTTGGTGAT	CASSAQSAQHF	2	2.5347257426746427E-5	33	TCRBV06-01*01	TCRBV06	TCRBV06-01	01				TCRBD01-01*01	TCRBD01	TCRBD01-01	01				TCRBJ01-05*01	TCRBJ01	TCRBJ01-05	01				4	6	4	5	0	11	48	61	67	-1	70	2	In	VDJ
ATCCAGCGCACAGAGCAGGGGGACTCGGCCATGTATCTCTGTGCCAGCAGCTTAGCGGAGGGCCAGGGGCCCCAGCATTTTGGTGAT	CASSLAEGQGPQHF	1	1.2673628713373213E-5	42	TCRBV07-09	TCRBV07	TCRBV07-09				01,03	TCRBD02-01*02	TCRBD02	TCRBD02-01	02				TCRBJ01-05*01	TCRBJ01	TCRBJ01-05	01				0	0	10	0	6	9	39	-1	56	62	68	1	In	VDJ
CTGGAGTCCGCCAGCACCAACCAGACATCTATGTACCTCTGTGCCAGCAGTTTACCCTCCCGTCCCGGGCCCCAGCATTTTGGTGAT	CASSLPSRPGPQHF	1	1.2673628713373213E-5	42	TCRBV28-01*01	TCRBV28	TCRBV28-01	01				TCRBD02-01	TCRBD02	TCRBD02-01				01,02	TCRBJ01-05*01	TCRBJ01	TCRBJ01-05	01				2	11	8	5	0	9	39	54	65	-1	68	1	In	VDJ
CTCAGGCTGGAGTCGGCTGCTCCCTCCCAGACATCTGTGTACTTCTGTGCCAGCAGCGACAGGGTTCAGCCCCAGCATTTTGGTGAT	CASSDRVQPQHF	1	1.2673628713373213E-5	36	TCRBV06-01*01	TCRBV06	TCRBV06-01	01				TCRBD01-01*01	TCRBD01	TCRBD01-01	01				TCRBJ01-05*01	TCRBJ01	TCRBJ01-05	01				6	1	2	3	1	6	45	56	57	64	65	1	In	VDJ
CAGGCTACGAAGCTTGAGGATTCAGCAGTGTATTTTTGTGCCAGCAGCCAAGAAAGGGGGTCGGGTCAGCCCCAGCATTTTGGTGAT	CASSQERGSGQPQHF	1	1.2673628713373213E-5	45	TCRBV16-01	TCRBV16	TCRBV16-01				01,02	TCRBD01-01*01	TCRBD01	TCRBD01-01	01				TCRBJ01-05*01	TCRBJ01	TCRBJ01-05	01				2	3	5	1	5	6	36	51	54	60	65	1	In	VDJ
CTGGAGTCCGCCAGCACCAACCAGACATCTATGTACCTCTGTGCCAGCAGTCAAGACAGTCTAGGTCAGCCCCAGCATTTTGGTGAT	CASSQDSLGQPQHF	1	1.2673628713373213E-5	42	TCRBV28-01*01	TCRBV28	TCRBV28-01	01				TCRBD01-01*01	TCRBD01	TCRBD01-01	01				TCRBJ01-05*01	TCRBJ01	TCRBJ01-05	01				5	3	2	5	6	6	39	51	54	59	65	1	In	VDJ
CAGCGCACACAGCAGGAGGACTCGGCCGTGTATCTCTGTGCCAGCAGCTTAGTAGGGACAGGAGGTCAGCCCCAGCATTTTGGTGAT	CASSLVGTGGQPQHF	1	1.2673628713373213E-5	45	TCRBV07-02*01	TCRBV07	TCRBV07-02	01				TCRBD01-01*01	TCRBD01	TCRBD01-01	01				TCRBJ01-05*01	TCRBJ01	TCRBJ01-05	01				1	2	0	4	3	6	36	52	54	62	65	1	In	VDJ
ACATCGGCCCAAAAGAACCCGACAGCTTTCTATCTCTGTGCCAGTAGTACCCAAACAGGAATCGCTCAGCCCCAGCATTTTGGTGAT	CASSTQTGIAQPQHF	1	1.2673628713373213E-5	45	TCRBV19-01	TCRBV19	TCRBV19-01				01,02	TCRBD01-01*01	TCRBD01	TCRBD01-01	01				TCRBJ01-05*01	TCRBJ01	TCRBJ01-05	01				4	5	3	4	6	6	36	49	54	59	65	1	In	VDJ
AGCACCTTGGAGCTGGGGGACTCGGCCCTTTATCTTTGCGCCAGCAGCCCGGGACAGGGGTTGTATCAGCCCCAGCATTTTGGTGAT	CASSPGQGLYQPQHF	1	1.2673628713373213E-5	45	TCRBV05-01*01	TCRBV05	TCRBV05-01	01				TCRBD01-01*01	TCRBD01	TCRBD01-01	01				TCRBJ01-05*01	TCRBJ01	TCRBJ01-05	01				4	2	0	2	4	5	36	48	50	60	64	1	In	VDJ
GAATGTGAACGCCTTGGAGCTGGAGGACTCGGCCCTGTATCTCTGTGCCAGCAGCTTCACGGGTATCAGCCCCAGCATTTTGGTGAT		1	1.2673628713373213E-5	38	TCRBV05-08*01	TCRBV05	TCRBV05-08	01				TCRBD02-01	TCRBD02	TCRBD02-01				01,02	TCRBJ01-05*01	TCRBJ01	TCRBJ01-05	01				2	2	8	4	1	5	43	57	59	63	64	1	Out	VDJ
AGTCAGGGGACACAGCACTGTATTTCTGTGCCAGCATCCCAAGGTACGAGGGACAGCTGAAGGGATCAGCCCCAGCATTTTGGTGAT		1	1.2673628713373213E-5	55	TCRBV21-01*01	TCRBV21	TCRBV21-01	01				TCRBD01-01*01	TCRBD01	TCRBD01-01	01				TCRBJ01-05*01	TCRBJ01	TCRBJ01-05	01				7	13	0	5	8	5	26	36	49	56	64	1	Out	VDJ
GCAGGGGGACTCGGCCATGTATCTCTGTGCCAGCAGCTTTCGTGAGAGGGACAGGGGATATCGGATCAGCCCCAGCATTTTGGTGAT		1	1.2673628713373213E-5	56	TCRBV07-09	TCRBV07	TCRBV07-09				01,03	TCRBD01-01*01	TCRBD01	TCRBD01-01	01				TCRBJ01-05*01	TCRBJ01	TCRBJ01-05	01				3	8	0	2	7	5	25	39	47	57	64	1	Out	VDJ
GAGTCGGCTGCTCCCTCCCAAACATCTGTGTACTTCTGTGCCAGCAGCAGCCGGACAGGGAAGGATCAGCCCCAGCATTTTGGTGAT	CASSSRTGKDQPQHF	1	1.2673628713373213E-5	45	TCRBV06	TCRBV06				TCRBV06-02,TCRBV06-03		TCRBD01-01*01	TCRBD01	TCRBD01-01	01				TCRBJ01-05*01	TCRBJ01	TCRBJ01-05	01				6	5	1	3	4	5	36	47	52	60	64	1	In	VDJ
ACGATCCAGCGCACACAGCAGGAGGACTCGGCCGTGTATCTCTGTGCCAGCAGCTCTAGGATCGATCAGCCCCAGCATTTTGGTGAT	CASSSRIDQPQHF	1	1.2673628713373213E-5	39	TCRBV07-02*01	TCRBV07	TCRBV07-02	01				TCRBD02-01	TCRBD02	TCRBD02-01				01,02	TCRBJ01-05*01	TCRBJ01	TCRBJ01-05	01				4	0	4	8	5	5	42	-1	55	59	64	1	In	VDJ
GAGTCCGCTACCAGCTCCCAGACATCTGTGTACTTCTGTGCCATCAGTGACACAGGGGCGAGCGATCAGCCCCAGCATTTTGGTGAT	CAISDTGASDQPQHF	1	1.2673628713373213E-5	45	TCRBV10-03*01	TCRBV10	TCRBV10-03	01				TCRBD01-01*01	TCRBD01	TCRBD01-01	01				TCRBJ01-05*01	TCRBJ01	TCRBJ01-05	01				3	1	3	2	6	5	36	50	51	58	64	1	In	VDJ
ATCCAACCTGCAAAGCTTGAGGACTCGGCCGTGTATCTCTGTGCCAGCAGCTTAGTTGGTTCCGATCAGCCCCAGCATTTTGGTGAT	CASSLVGSDQPQHF	1	1.2673628713373213E-5	42	TCRBV11-02*02	TCRBV11	TCRBV11-02	02								TCRBD01,TCRBD02	TCRBD01-01,TCRBD02-01		TCRBJ01-05*01	TCRBJ01	TCRBJ01-05	01				1	2	0	10	5	5	39	55	57	59	64	1	In	VDJ
TTGGAGATCCAGTCCACGGAGTCAGGGGACACAGCACTGTATTTCTGTGCCAGCAGGGGGGGAGATCAGCCCCAGCATTTTGGTGAT	CASRGGDQPQHF	1	1.2673628713373213E-5	36	TCRBV21-01*01	TCRBV21	TCRBV21-01	01				TCRBD02-01*01	TCRBD02	TCRBD02-01	01				TCRBJ01-05*01	TCRBJ01	TCRBJ01-05	01				6	0	9	1	2	5	45	-1	56	62	64	1	In	VDJ
TCGGCTGCTCCCTCCCAAACATCTGTGTACTTCTGTGCCAGCAGTTATCCGGACAGAGGCAAAGATCAGCCCCAGCATTTTGGTGAT	CASSYPDRGKDQPQHF	1	1.2673628713373213E-5	48	TCRBV06	TCRBV06				TCRBV06-02,TCRBV06-03		TCRBD01-01*01	TCRBD01	TCRBD01-01	01				TCRBJ01-05*01	TCRBJ01	TCRBJ01-05	01				3	3	1	5	8	5	33	47	50	56	64	1	In	VDJ
CAGCCTGCAGAGCTTGGGGACTCGGCCATGTATCTCTGTGCCAGCAGCTTGGCGCCAGGGAGTAATCAGCCCCAGCATTTTGGTGAT	CASSLAPGSNQPQHF	1	1.2673628713373213E-5	45	TCRBV11-01*01	TCRBV11	TCRBV11-01	01								TCRBD01,TCRBD02	TCRBD01-01,TCRBD02-01		TCRBJ01-05*01	TCRBJ01	TCRBJ01-05	01				3	5	4	3	3	4	36	50	55	60	63	1	In	VDJ
CAGCGCACACAGCAGGAGGACTCGGCCGTGTATCTCTGTGCCAGCAGCTTAGAGAGGGGGACTAATCAGCCCCAGCATTTTGGTGAT	CASSLERGTNQPQHF	1	1.2673628713373213E-5	45	TCRBV07-02*01	TCRBV07	TCRBV07-02	01								TCRBD01,TCRBD02	TCRBD01-01,TCRBD02-01		TCRBJ01-05*01	TCRBJ01	TCRBJ01-05	01				1	2	5	1	3	4	36	52	54	60	63	1	In	VDJ
ACTGTGACATCGGCCCAAAAGAACCCGACAGCTTTCTATCTCTGTGCCAGTAGTAAGACTGGGAATCAGCCCCAGCATTTTGGTGAT	CASSKTGNQPQHF	1	1.2673628713373213E-5	39	TCRBV19-01	TCRBV19	TCRBV19-01				01,02	TCRBD02-01	TCRBD02	TCRBD02-01				01,02	TCRBJ01-05*01	TCRBJ01	TCRBJ01-05	01				4	1	2	10	3	4	42	55	56	60	63	1	In	VDJ
GAGCACCTTGGAGCTGGGGGACTCGGCCCTTTATCTTTGCGCCAGCAGCAAAACGACAGATTCAATCAGCCCCAGCATTTTGGTGAT		1	1.2673628713373213E-5	44	TCRBV05-01*01	TCRBV05	TCRBV05-01	01				TCRBD01-01*01	TCRBD01	TCRBD01-01	01				TCRBJ01-05*01	TCRBJ01	TCRBJ01-05	01				4	5	2	5	3	3	37	49	54	59	62	1	Out	VDJ
ATCGGCCCAAAAGAACCCGACAGCTTTCTATCTCTGTGCCAGTACCCGCGGGTGGACAGGGTCAATCAGCCCCAGCATTTTGGTGAT		1	1.2673628713373213E-5	47	TCRBV19-01	TCRBV19	TCRBV19-01				01,02	TCRBD01-01*01	TCRBD01	TCRBD01-01	01				TCRBJ01-05*01	TCRBJ01	TCRBJ01-05	01				7	9	1	3	1	3	34	44	53	61	62	1	Out	VDJ
TCAGCTGCTCCCTCTCAGACTTCTGTTTACTTCTGTGCCAGCAGTTACTCGAGGCAGGGGATCAATCAGCCCCAGCATTTTGGTGAT	CASSYSRQGINQPQHF	2	2.5347257426746427E-5	48	TCRBV06-07*01	TCRBV06	TCRBV06-07	01				TCRBD01-01*01	TCRBD01	TCRBD01-01	01				TCRBJ01-05*01	TCRBJ01	TCRBJ01-05	01				0	4	4	2	2	3	33	50	54	60	62	2	In	VDJ
GAGTCCGCCAGCACCAACCAGACATCTATGTACCTCTGTGCCAGCAGCGCGACAGGGAGAATCAATCAGCCCCAGCATTTTGGTGAT	CASSATGRINQPQHF	1	1.2673628713373213E-5	45	TCRBV28-01*01	TCRBV28	TCRBV28-01	01				TCRBD01-01*01	TCRBD01	TCRBD01-01	01				TCRBJ01-05*01	TCRBJ01	TCRBJ01-05	01				6	3	2	3	5	3	36	47	50	57	62	1	In	VDJ
CAGCGCACAGAGCAGGGGGACTCGGCCATGTATCTCTGTGCCAGCAGCTCCGGGGGACTGGGCAATCAGCCCCAGCATTTTGGTGAT	CASSSGGLGNQPQHF	1	1.2673628713373213E-5	45	TCRBV07-09	TCRBV07	TCRBV07-09				01,03	TCRBD02-01	TCRBD02	TCRBD02-01				01,02	TCRBJ01-05*01	TCRBJ01	TCRBJ01-05	01				4	4	0	10	2	2	36	49	53	59	61	1	In	VDJ
GTCGGCTGCTCCCTCCCAAACATCTGTGTACTTCTGTGCCAGCAGTTAGTGTACAGGGAGGGCAATCAGCCCCAGCATTTTGGTGAT		1	1.2673628713373213E-5	47	TCRBV06	TCRBV06				TCRBV06-02,TCRBV06-03						TCRBD01,TCRBD02	TCRBD01-01,TCRBD02-01		TCRBJ01-05*01	TCRBJ01	TCRBJ01-05	01				3	4	3	3	3	2	34	48	52	58	61	1	Out	VDJ
TCTGCTGTACCCTCTCAGACATCTGTGTACTTCTGTGCCAGCAGTGGGGGGGACAGGGAGGGCAATCAGCCCCAGCATTTTGGTGAT	CASSGGDREGNQPQHF	1	1.2673628713373213E-5	48	TCRBV06-04	TCRBV06	TCRBV06-04				01,02	TCRBD01-01*01	TCRBD01	TCRBD01-01	01				TCRBJ01-05*01	TCRBJ01	TCRBJ01-05	01				4	3	0	3	3	2	33	46	49	58	61	1	In	VDJ
TCGGCCCAAAAGAACCCGACAGCTTTCTATCTCTGTGCCAGTAGTAGGGGGACAGGGATCGGCAATCAGCCCCAGCATTTTGGTGAT	CASSRGTGIGNQPQHF	1	1.2673628713373213E-5	48	TCRBV19-01	TCRBV19	TCRBV19-01				01,02	TCRBD01-01*01	TCRBD01	TCRBD01-01	01				TCRBJ01-05*01	TCRBJ01	TCRBJ01-05	01				4	2	0	3	4	2	33	46	48	57	61	1	In	VDJ
TGGAGTCCGCCAGCACCAACCAGACATCTATGTACCTCTGTGCCAGCAGGCGATCAGGGAGGCAATCAGCCCCAGCATTTTGGTGAT		1	1.2673628713373213E-5	43	TCRBV28-01*01	TCRBV28	TCRBV28-01	01								TCRBD01,TCRBD02	TCRBD01-01,TCRBD02-01		TCRBJ01-05*01	TCRBJ01	TCRBJ01-05	01				6	5	4	3	2	2	38	49	54	59	61	1	Out	VDJ
CTGGAGTCGCCCAGCCCCAACCAGACCTCTCTGTACTTCTGTGCCAGCAGGCCCGGGACAGGCAATCAGCCCCAGCATTTTGGTGAT	CASRPGTGNQPQHF	1	1.2673628713373213E-5	42	TCRBV27-01*01	TCRBV27	TCRBV27-01	01				TCRBD01-01*01	TCRBD01	TCRBD01-01	01				TCRBJ01-05*01	TCRBJ01	TCRBJ01-05	01				6	4	0	5	0	2	39	50	54	-1	61	1	In	VDJ
CAGCCCCAACCAGACCTCTCTGTACTTCTGTGCCAGCAGTTTATGGCCTCGCGGGGATAAGGCAATCAGCCCCAGCATTTTGGTGAT		1	1.2673628713373213E-5	53	TCRBV27-01*01	TCRBV27	TCRBV27-01	01				TCRBD02-01*01	TCRBD02	TCRBD02-01	01				TCRBJ01-05*01	TCRBJ01	TCRBJ01-05	01				1	6	7	3	5	2	28	44	50	56	61	1	Out	VDJ
AGGGGACACAGCACTGTATTTCTGTGCCAGCAGCAAGGAAAGGGGACAGGGGGCTTCATTAGCAATCAGCCCCAGCATTTTGGTGAT		1	1.2673628713373213E-5	59	TCRBV21-01*01	TCRBV21	TCRBV21-01	01				TCRBD01-01*01	TCRBD01	TCRBD01-01	01				TCRBJ01-05*01	TCRBJ01	TCRBJ01-05	01				3	6	0	0	5	0	22	36	42	54	59	1	Out	VDJ
CTGACCCTGGAGTCTGCCAGGCCCTCACATACCTCTCAGTACCTCTGTGCCAGCAGTGGTAGCAATCAGCCCCAGCATTTTGGTGAT	CASSGSNQPQHF	1	1.2673628713373213E-5	36	TCRBV25-01*01	TCRBV25	TCRBV25-01	01											TCRBJ01-05*01	TCRBJ01	TCRBJ01-05	01				4	0	0	0	1	0	45	-1	-1	58	59	1	In	VJ
AACGCCTTGGAGCTGGAGGACTCGGCCCTGTATCTCTGTGCCAGCAGCTTGGGGCTTTATAGCAATCAGCCCCAGCATTTTGGTGAT	CASSLGLYSNQPQHF	1	1.2673628713373213E-5	45	TCRBV05-08*01	TCRBV05	TCRBV05-08	01				TCRBD01-01*01	TCRBD01	TCRBD01-01	01				TCRBJ01-05*01	TCRBJ01	TCRBJ01-05	01				0	0	9	0	4	0	36	-1	52	55	59	1	In	VDJ
AGCCCCAACCAGACCTCTCTGTACTTCTGTGCCAGCAGACCGGGGCCTCTACAAATTTATAGCAATCAGCCCCAGCATTTTGGTGAT	CASRPGPLQIYSNQPQHF	3	3.802088614011964E-5	54	TCRBV27-01*01	TCRBV27	TCRBV27-01	01								TCRBD01,TCRBD02	TCRBD01-01,TCRBD02-01		TCRBJ01-05*01	TCRBJ01	TCRBJ01-05	01				6	3	7	0	13	0	27	38	41	46	59	3	In	VDJ
GCCCATCCTGAAGACAGCAGCTTCTACATCTGCAGTGCTAGGGACTACAGGGCCCCTTATAGCAATCAGCCCCAGCATTTTGGTGAT	CSARDYRAPYSNQPQHF	1	1.2673628713373213E-5	51	TCRBV20	TCRBV20				TCRBV20-01,TCRBV20-or09_02						TCRBD01,TCRBD02	TCRBD01-01,TCRBD02-01		TCRBJ01-05*01	TCRBJ01	TCRBJ01-05	01				3	5	3	3	7	0	30	41	46	52	59	1	In	VDJ
CAGGGGGACTCGGCCATGTATCTCTGTGCCAGCAGCTTAGACGGGGGTATGAGTACTTATAGCAATCAGCCCCAGCATTTTGGTGAT	CASSLDGGMSTYSNQPQHF	1	1.2673628713373213E-5	57	TCRBV07-09	TCRBV07	TCRBV07-09				01,03	TCRBD02-01*01	TCRBD02	TCRBD02-01	01				TCRBJ01-05*01	TCRBJ01	TCRBJ01-05	01				1	1	8	2	12	0	24	40	41	47	59	1	In	VDJ
CCTCTCAGACTTCTGTTTACTTCTGTGCCAGCAGTGACGAGCCGGATCAGGGGGGATTATAGCAATCAGCCCCAGCATTTTGGTGAT		1	1.2673628713373213E-5	58	TCRBV06-07*01	TCRBV06	TCRBV06-07	01				TCRBD01-01*01	TCRBD01	TCRBD01-01	01				TCRBJ01-05*01	TCRBJ01	TCRBJ01-05	01				5	12	4	1	5	0	23	35	47	54	59	1	Out	VDJ
ACATCGGCCCAAAAGAACCCGACAGCTTTCTATCTCTGTGCCAGCGGTTGGACGCCGTATAGCAATCAGCCCCAGCATTTTGGTGAT	CASGWTPYSNQPQHF	1	1.2673628713373213E-5	45	TCRBV19-01	TCRBV19	TCRBV19-01				01,02					TCRBD01,TCRBD02	TCRBD01-01,TCRBD02-01		TCRBJ01-05*01	TCRBJ01	TCRBJ01-05	01				9	5	1	7	6	0	36	44	49	53	59	1	In	VDJ
TCGGCTGCTCCCTCCCAGACATCTGTGTACTTCTGTGCCAGCAGTTACTCGGGGACCTATAGCAATCAGCCCCAGCATTTTGGTGAT	CASSYSGTYSNQPQHF	1	1.2673628713373213E-5	48	TCRBV06-05*01	TCRBV06	TCRBV06-05	01								TCRBD01,TCRBD02	TCRBD01-01,TCRBD02-01		TCRBJ01-05*01	TCRBJ01	TCRBJ01-05	01				0	1	0	7	3	0	33	50	51	56	59	1	In	VDJ
TCGGCCCTCTATCTCTGTGCCAGCAGCTTGGCCTCAAGCTGAGATCAACAGGGTGACTATAGCAATCAGCCCCAGCATTTTGGTGAT	CASSLASS*DQQGDYSNQPQHF	1	1.2673628713373213E-5	66	TCRBV05	TCRBV05				TCRBV05-06,TCRBV05-07		TCRBD01-01*01	TCRBD01	TCRBD01-01	01				TCRBJ01-05*01	TCRBJ01	TCRBJ01-05	01				0	16	3	3	6	0	15	31	47	53	59	1	Stop	VDJ
GTGAGCACCTTGGAGCTGGGGGACTCGGCCCTTTATCTTTGCGCCAGCAGCTTTGGGGATAGCAATCAGCCCCAGCATTTTGGTGAT	CASSFGDSNQPQHF	1	1.2673628713373213E-5	42	TCRBV05-01*01	TCRBV05	TCRBV05-01	01								TCRBD01,TCRBD02	TCRBD01-01,TCRBD02-01		TCRBJ01-05*01	TCRBJ01	TCRBJ01-05	01				2	2	0	8	0	0	39	53	55	-1	59	1	In	VDJ
AAAGCTTGAGGACTCGGCCGTGTATCTCTGTGCCAGCAGCTTAGATCCTTAGCGACGGATAGCAATCAGCCCCAGCATTTTGGTGAT		1	1.2673628713373213E-5	53	TCRBV11-02*02	TCRBV11	TCRBV11-02	02				TCRBD02-01	TCRBD02	TCRBD02-01				01,02	TCRBJ01-05*01	TCRBJ01	TCRBJ01-05	01				0	4	5	6	5	0	28	45	49	54	59	1	Out	VDJ
GAGTCGGCTGCTCCCTCCCAAACATCTGTGTACTTCTGTGCCAGTGGCAAGGGACAGCATAGCAATCAGCCCCAGCATTTTGGTGAT	CASGKGQHSNQPQHF	2	2.5347257426746427E-5	45	TCRBV06	TCRBV06				TCRBV06-02,TCRBV06-03		TCRBD01-01*01	TCRBD01	TCRBD01-01	01				TCRBJ01-05*01	TCRBJ01	TCRBJ01-05	01				9	6	0	5	2	0	36	44	50	57	59	2	In	VDJ
GAGTCGGCTGCTCCCTCCCAGACATCTGTGTACTTCTGTGCCAGCAGTGCCTCCCCTAATAGCAATCAGCCCCAGCATTTTGGTGAT	CASSASPNSNQPQHF	1	1.2673628713373213E-5	45	TCRBV06-01*01	TCRBV06	TCRBV06-01	01				TCRBD02-01	TCRBD02	TCRBD02-01				01,02	TCRBJ01-05*01	TCRBJ01	TCRBJ01-05	01				4	6	4	9	1	0	36	49	55	58	59	1	In	VDJ
CCACGGAGTCAGGGGACACAGCACTGTATTTCTGTGCCAGCAGCCCCGACTTCGACTAATAGCAATCAGCCCCAGCATTTTGGTGAT		1	1.2673628713373213E-5	49	TCRBV21-01*01	TCRBV21	TCRBV21-01	01				TCRBD02-01	TCRBD02	TCRBD02-01				01,02	TCRBJ01-05*01	TCRBJ01	TCRBJ01-05	01				5	9	2	9	1	0	32	44	53	58	59	1	Out	VDJ
AACCAGACATCTATGTACCTCTGTGCCAGCAGTACCACCCCCGCGGCTTGGGCATTGAATAGCAATCAGCCCCAGCATTTTGGTGAT	CASSTTPAAWALNSNQPQHF	1	1.2673628713373213E-5	60	TCRBV28-01*01	TCRBV28	TCRBV28-01	01								TCRBD01,TCRBD02	TCRBD01-01,TCRBD02-01		TCRBJ01-05*01	TCRBJ01	TCRBJ01-05	01				5	16	8	0	6	0	21	33	49	53	59	1	In	VDJ
CAGAACCGGGAGACACGGCACTGTATCTCTGCTTCATTTGGACGGTTCCAGGCCGAGAATAGCAATCAGCCCCAGCATTTTGGTGAT		1	1.2673628713373213E-5	52	TCRBV23-01*01	TCRBV23	TCRBV23-01	01								TCRBD01,TCRBD02	TCRBD01-01,TCRBD02-01		TCRBJ01-05*01	TCRBJ01	TCRBJ01-05	01				14	7	1	7	16	0	29	32	39	43	59	1	Out	VDJ
TGGAGTCGGCTGCTCCCTCCCAAACATCTGTGTACTTCTGTGCCAGCGTAAGAGCAGAATAGCAATCAGCCCCAGCATTTTGGTGAT		1	1.2673628713373213E-5	43	TCRBV06	TCRBV06				TCRBV06-02,TCRBV06-03						TCRBD01,TCRBD02	TCRBD01-01,TCRBD02-01		TCRBJ01-05*01	TCRBJ01	TCRBJ01-05	01				8	7	4	5	2	0	38	47	54	57	59	1	Out	VDJ
CCGCCAGCACCAACCAGACATCTATGTACCTCTGTGCCAGCAGTTTTAGGCGGGGCTGGGAGCAATCAGCCCCAGCATTTTGGTGAT		1	1.2673628713373213E-5	49	TCRBV28-01*01	TCRBV28	TCRBV28-01	01				TCRBD02-01*01	TCRBD02	TCRBD02-01	01				TCRBJ01-05*01	TCRBJ01	TCRBJ01-05	01				3	3	7	3	5	1	32	46	49	55	60	1	Out	VDJ
ACATCGGCCCAAAAGAACCCGACAGCTTTCTATCTCTGTGCCAGTAAAGACCAGGAGTCGAGCAATCAGCCCCAGCATTTTGGTGAT	CASKDQESSNQPQHF	1	1.2673628713373213E-5	45	TCRBV19-01	TCRBV19	TCRBV19-01				01,02					TCRBD01,TCRBD02	TCRBD01-01,TCRBD02-01		TCRBJ01-05*01	TCRBJ01	TCRBJ01-05	01				7	5	4	4	5	1	36	46	51	55	60	1	In	VDJ
TTGCTGGGGGACTCGGCCCTGTATCTCTGTGCCAGCAGCTTGGGGCCCCATCCGAACCAGAGCAATCAGCCCCAGCATTTTGGTGAT	CASSLGPHPNQSNQPQHF	1	1.2673628713373213E-5	54	TCRBV05-05*01	TCRBV05	TCRBV05-05	01				TCRBD01-01*01	TCRBD01	TCRBD01-01	01				TCRBJ01-05*01	TCRBJ01	TCRBJ01-05	01				0	14	4	5	0	1	27	43	57	-1	60	1	In	VDJ
GGAGCTTGGTGACTCTGCTGTGTATTTCTGTGCCAGCAGCTAGCTAAACTACAGGGGTTCAGCAATCAGCCCCAGCATTTTGGTGAT		1	1.2673628713373213E-5	53	TCRBV03	TCRBV03				TCRBV03-01,TCRBV03-02		TCRBD01-01*01	TCRBD01	TCRBD01-01	01				TCRBJ01-05*01	TCRBJ01	TCRBJ01-05	01				5	10	3	2	3	1	28	40	50	57	60	1	Out	VDJ
GGCTGCTCCCTCCCAGACATCTGTGTACTTCTGTGCCAGCATAGGTGAATAACAGGGGCCAGCAATCAGCCCCAGCATTTTGGTGAT		1	1.2673628713373213E-5	50	TCRBV06	TCRBV06				TCRBV06-01,TCRBV06-05,TCRBV06-06		TCRBD01-01*01	TCRBD01	TCRBD01-01	01				TCRBJ01-05*01	TCRBJ01	TCRBJ01-05	01				7	10	3	2	2	1	31	41	51	58	60	1	Out	VDJ
TCCCAGACATCTGTGTACTTCTGTGCCAGCAGTGAGGTAATTAGGACAGTGATTCGATACAGCAATCAGCCCCAGCATTTTGGTGAT	CASSEVIRTVIRYSNQPQHF	1	1.2673628713373213E-5	60	TCRBV06-01*01	TCRBV06	TCRBV06-01	01				TCRBD01-01*01	TCRBD01	TCRBD01-01	01				TCRBJ01-05*01	TCRBJ01	TCRBJ01-05	01				3	8	1	5	11	1	21	35	43	49	60	1	In	VDJ
CCTCCCAAACATCTGTGTACTTCTGTGCCAGCATCATTTAGTGGACAGGGGGCGCGGGATCCCAATCAGCCCCAGCATTTTGGTGAT		1	1.2673628713373213E-5	58	TCRBV06	TCRBV06				TCRBV06-02,TCRBV06-03		TCRBD01-01*01	TCRBD01	TCRBD01-01	01				TCRBJ01-05*01	TCRBJ01	TCRBJ01-05	01				7	9	1	0	9	3	23	33	42	53	62	1	Out	VDJ
CAGGAGGACTCCGCCGTGTATCTCTGTGCCAGCAGCTTAGCGTCTATCACTACACTCAGGCCCAATCAGCCCCAGCATTTTGGTGAT	CASSLASITTLRPNQPQHF	1	1.2673628713373213E-5	57	TCRBV07-08*01	TCRBV07	TCRBV07-08	01								TCRBD01,TCRBD02	TCRBD01-01,TCRBD02-01		TCRBJ01-05*01	TCRBJ01	TCRBJ01-05	01				0	15	4	4	2	3	24	41	56	60	62	1	In	VDJ
ATCCTGGAGTCGCCCAGCCCCAACCAGACCTCTCTGTACTTCTGTGCCAGCAGTCTATCCCCCAATCAGCCCCAGCATTTTGGTGAT	CASSLSPNQPQHF	1	1.2673628713373213E-5	39	TCRBV27-01*01	TCRBV27	TCRBV27-01	01											TCRBJ01-05*01	TCRBJ01	TCRBJ01-05	01				0	0	0	0	3	3	42	-1	-1	59	62	1	In	VJ
ACTGTGACATCGGCCCAAAAGAACCCGACAGCTTTCTATCTCTGTGCCAGTAAGACAGGGACCAATCAGCCCCAGCATTTTGGTGAT	CASKTGTNQPQHF	1	1.2673628713373213E-5	39	TCRBV19-01	TCRBV19	TCRBV19-01				01,02	TCRBD01-01*01	TCRBD01	TCRBD01-01	01				TCRBJ01-05*01	TCRBJ01	TCRBJ01-05	01				7	1	2	3	2	3	42	52	53	60	62	1	In	VDJ
ACAGTGACCAGTGCCCATCCTGAAGACAGCAGCTTCTACATCTGCAGTGCTAAATATAGGACCAATCAGCCCCAGCATTTTGGTGAT	CSAKYRTNQPQHF	1	1.2673628713373213E-5	39	TCRBV20	TCRBV20				TCRBV20-01,TCRBV20-or09_02						TCRBD01,TCRBD02	TCRBD01-01,TCRBD02-01		TCRBJ01-05*01	TCRBJ01	TCRBJ01-05	01				4	6	1	7	0	3	42	52	58	-1	62	1	In	VDJ
GTCCACGGAGTCAGGGGACACAGCACTGTATTTCTGTGCCAGCAGCAAAGAGGAGGAAGTGACAATCAGCCCCAGCATTTTGGTGAT		1	1.2673628713373213E-5	47	TCRBV21-01*01	TCRBV21	TCRBV21-01	01				TCRBD02-01*02	TCRBD02	TCRBD02-01	02				TCRBJ01-05*01	TCRBJ01	TCRBJ01-05	01				1	1	10	1	6	3	34	50	51	56	62	1	Out	VDJ
ATTCTGGAGTCCGCCAGCACCAACCAGACATCTATGTACCTCTGTGCCAGCAGTCGTAGGGACAATCAGCCCCAGCATTTTGGTGAT	CASSRRDNQPQHF	1	1.2673628713373213E-5	39	TCRBV28-01*01	TCRBV28	TCRBV28-01	01								TCRBD01,TCRBD02	TCRBD01-01,TCRBD02-01		TCRBJ01-05*01	TCRBJ01	TCRBJ01-05	01				5	4	0	8	0	3	42	54	58	-1	62	1	In	VDJ
CAGCCTGCAAAGCTTGAGGACTCGGCCGTGTATCTCTGTGCCAGCAGCTTAGAATCCAGGGACAATCAGCCCCAGCATTTTGGTGAT	CASSLESRDNQPQHF	1	1.2673628713373213E-5	45	TCRBV11-02*02	TCRBV11	TCRBV11-02	02				TCRBD01-01*01	TCRBD01	TCRBD01-01	01				TCRBJ01-05*01	TCRBJ01	TCRBJ01-05	01				0	3	4	3	1	3	36	53	56	61	62	1	In	VDJ
CTCTCAGACATCTGTGTACTTCTGTGCCAGCAGTGGCGGACCGGGACAGGGCCCTGCAGAGACAATCAGCCCCAGCATTTTGGTGAT		1	1.2673628713373213E-5	59	TCRBV06-04	TCRBV06	TCRBV06-04				01,02	TCRBD01-01*01	TCRBD01	TCRBD01-01	01				TCRBJ01-05*01	TCRBJ01	TCRBJ01-05	01				4	7	0	3	11	3	22	35	42	51	62	1	Out	VDJ
GCTGCTCCCTCCCAGACATCTGTGTACTTCTGTGCCAGCAGTGAAGTGGGGCCCGGGGTGAACAATCAGCCCCAGCATTTTGGTGAT	CASSEVGPGVNNQPQHF	1	1.2673628713373213E-5	51	TCRBV06-01*01	TCRBV06	TCRBV06-01	01								TCRBD01,TCRBD02	TCRBD01-01,TCRBD02-01		TCRBJ01-05*01	TCRBJ01	TCRBJ01-05	01				1	1	7	0	10	3	30	46	47	52	62	1	In	VDJ
TGCAGAGCTTGGGGACTCGGCCATGTATCTCTGTGCCAGCAGCCCTTCCCTCAGGGAGAAAACAATCAGCCCCAGCATTTTGGTGAT		1	1.2673628713373213E-5	50	TCRBV11-01*01	TCRBV11	TCRBV11-01	01								TCRBD01,TCRBD02	TCRBD01-01,TCRBD02-01		TCRBJ01-05*01	TCRBJ01	TCRBJ01-05	01				5	8	4	3	6	3	31	43	51	56	62	1	Out	VDJ
ACAGAGCAGGGGGACTCAGCTGTGTATCTCTGTGCCAGCAGCTTCAAAGCCGGCAGGGAAGGAAATCAGCCCCAGCATTTTGGTGAT	CASSFKAGREGNQPQHF	1	1.2673628713373213E-5	51	TCRBV07-04*01	TCRBV07	TCRBV07-04	01				TCRBD01-01*01	TCRBD01	TCRBD01-01	01				TCRBJ01-05*01	TCRBJ01	TCRBJ01-05	01				3	9	4	3	5	4	30	44	53	58	63	1	In	VDJ
CAGGTAGTGCGAGGAGATTCGGCAGCTTATTTCTGTGCCAGCTCCCCCGTCGGGGACATACGAAATCAGCCCCAGCATTTTGGTGAT	CASSPVGDIRNQPQHF	1	1.2673628713373213E-5	48	TCRBV18-01*01	TCRBV18	TCRBV18-01	01				TCRBD01-01*01	TCRBD01	TCRBD01-01	01				TCRBJ01-05*01	TCRBJ01	TCRBJ01-05	01				6	8	0	6	5	4	33	44	52	58	63	1	In	VDJ
GCAGCCATGTACCTGTGTGCCACCAGCAGGGATCCTACATCCGGGACAGGGGTCACTAAACGAAATCAGCCCCAGCATTTTGGTGAT	CATSRDPTSGTGVTKRNQPQHF	1	1.2673628713373213E-5	66	TCRBV15-01*01	TCRBV15	TCRBV15-01	01				TCRBD01-01*01	TCRBD01	TCRBD01-01	01				TCRBJ01-05*01	TCRBJ01	TCRBJ01-05	01				3	13	0	2	11	4	15	29	42	52	63	1	In	VDJ
GGGTTGGAGTCGGCTGCTCCCTCCCAAACATCTGTGTACTTCTGTGCCAGCAGTTGGACAGGAAAGCAGCCCCAGCATTTTGGTGAT	CASSWTGKQPQHF	1	1.2673628713373213E-5	39	TCRBV06	TCRBV06				TCRBV06-02,TCRBV06-03		TCRBD01-01*01	TCRBD01	TCRBD01-01	01				TCRBJ01-05*01	TCRBJ01	TCRBJ01-05	01				4	0	1	4	4	7	42	-1	55	62	66	1	In	VDJ
AGCACCAACCAGACATCTATGTACCTCTGTGCCAGCAGTTTAGTGGGACAGGGGGTGATCCGGATCCAGCCCCAGCATTTTGGTGAT	CASSLVGQGVIRIQPQHF	1	1.2673628713373213E-5	54	TCRBV28-01*01	TCRBV28	TCRBV28-01	01				TCRBD01-01*01	TCRBD01	TCRBD01-01	01				TCRBJ01-05*01	TCRBJ01	TCRBJ01-05	01				2	2	0	1	11	7	27	42	44	55	66	1	In	VDJ
GCTGGAGTCGGCTGCTCCCTCCCAGACATCTGTGTACTTCTGTGCCAGCAGTGAAATCGGGTGGGCCAGCCCCAGCATTTTGGTGAT		1	1.2673628713373213E-5	41	TCRBV06-01*01	TCRBV06	TCRBV06-01	01								TCRBD01,TCRBD02	TCRBD01-01,TCRBD02-01		TCRBJ01-05*01	TCRBJ01	TCRBJ01-05	01				2	7	8	0	0	7	40	55	62	-1	66	1	Out	VDJ
CAAAAGAACCCGACAGCTTTCTATCTCTGTGCCAGTAGTATCCAAAGACTCCTCACAGGGGGAAGCCAGCCCCAGCATTTTGGTGAT	CASSIQRLLTGGSQPQHF	1	1.2673628713373213E-5	54	TCRBV19-01	TCRBV19	TCRBV19-01				01,02	TCRBD01-01*01	TCRBD01	TCRBD01-01	01				TCRBJ01-05*01	TCRBJ01	TCRBJ01-05	01				3	13	3	1	4	7	27	41	54	62	66	1	In	VDJ
CTGGAGTTGGCTGCTCCCTCCCAGACATCTGTGTACTTCTGTGCCAGCAGTTACTCGAAGGGGGACCAGCCCCAGCATTTTGGTGAT	CASSYSKGDQPQHF	1	1.2673628713373213E-5	42	TCRBV06-06	TCRBV06	TCRBV06-06				01,02	TCRBD01-01*01	TCRBD01	TCRBD01-01	01				TCRBJ01-05*01	TCRBJ01	TCRBJ01-05	01				0	2	5	1	2	7	39	56	58	64	66	1	In	VDJ
ATTCTGGAGTCCGCCAGCACCAACCAGACATCTATGTACCTCTGTGCCAGCAGTCCGGGACACCTTAAGCCCCAGCATTTTGGTGAT	CASSPGHLKPQHF	1	1.2673628713373213E-5	39	TCRBV28-01*01	TCRBV28	TCRBV28-01	01				TCRBD01-01*01	TCRBD01	TCRBD01-01	01				TCRBJ01-05*01	TCRBJ01	TCRBJ01-05	01				5	2	0	6	5	8	42	54	56	62	67	1	In	VDJ
ACGATCCAGCGCACAGAGCAGCGGGACTCGGCCATGTATCGCTGTGCCAGCAGCTTAGGTTCGGACACCGTTTACTTCTTCGGTTCG	CASSLGSDTVYFF	1	1.2673628713373213E-5	39	TCRBV07-06*01	TCRBV07	TCRBV07-06	01				TCRBD01-01*01	TCRBD01	TCRBD01-01	01				TCRBJ01-02*01	TCRBJ01	TCRBJ01-02	01				1	4	1	6	10	16	42	58	62	67	77	1	In	VDJ
GAGTCGCCCAGCCCCAACCAGACCTCTCTGTACTTCTGTGCCAGCAGTTTAGTAGGAGGGGGGGTTTTTGGCTACACCTTCGGTTCG	CASSLVGGGVFGYTF	1	1.2673628713373213E-5	45	TCRBV27-01*01	TCRBV27	TCRBV27-01	01				TCRBD02-01*01	TCRBD02	TCRBD02-01	01				TCRBJ01-02*01	TCRBJ01	TCRBJ01-02	01				2	6	9	0	4	7	36	51	57	64	68	1	In	VDJ
CCAGCGCACACAGAAGGAGGACTCCGCCGTGTATCTCTGTGCCAGCAGCCCGCAGGCGGGGGCGTTTTTGGCTACACCTTCGGTTCG		2	2.5347257426746427E-5	44	TCRBV07-08*02	TCRBV07	TCRBV07-08	02				TCRBD02-01*01	TCRBD02	TCRBD02-01	01				TCRBJ01-02*01	TCRBJ01	TCRBJ01-02	01				5	6	7	2	6	7	37	49	55	62	68	2	Out	VDJ
TCCCTCCCAAACATCTGTGTACTTCTGTGCCAGCAGTTACCACATTCCAGGCCCGACAGGGGGGGTTTTGGCTACACCTTCGGTTCG		1	1.2673628713373213E-5	56	TCRBV06	TCRBV06				TCRBV06-02,TCRBV06-03		TCRBD01-01*01	TCRBD01	TCRBD01-01	01				TCRBJ01-02*01	TCRBJ01	TCRBJ01-02	01				2	14	2	1	5	7	25	40	54	63	68	1	Out	VDJ
CTGATTCTGGAGTCCGCCAGCACCAACCAGACATCTATGTACCTCTGTGCCAGCAGCGTGACAGGGTTTGGCTACACCTTCGGTTCG	CASSVTGFGYTF	1	1.2673628713373213E-5	36	TCRBV28-01*01	TCRBV28	TCRBV28-01	01				TCRBD01-01*01	TCRBD01	TCRBD01-01	01				TCRBJ01-02*01	TCRBJ01	TCRBJ01-02	01				6	3	2	3	2	7	45	56	59	66	68	1	In	VDJ
TCCCTGATTCTGGAGTCCGCCAGCACCAACCAGACATCTATGTACCTCTGTGCCAGCAGTAACAGGTTTGGCTACACCTTCGGTTCG	CASSNRFGYTF	1	1.2673628713373213E-5	33	TCRBV28-01*01	TCRBV28	TCRBV28-01	01				TCRBD01-01*01	TCRBD01	TCRBD01-01	01				TCRBJ01-02*01	TCRBJ01	TCRBJ01-02	01				5	1	3	4	2	7	48	60	61	66	68	1	In	VDJ
GAGTCGGCTGCTCCCTCCCAAACATCTGTGTACTTCTGTGCCAGCAGTGACCCCGGGACAGGGCTCTTTGGCTACACCTTCGGTTCG	CASSDPGTGLFGYTF	1	1.2673628713373213E-5	45	TCRBV06	TCRBV06				TCRBV06-02,TCRBV06-03		TCRBD01-01*01	TCRBD01	TCRBD01-01	01				TCRBJ01-02*01	TCRBJ01	TCRBJ01-02	01				5	6	0	3	5	7	36	48	54	63	68	1	In	VDJ
CACAAAGCTGGAGGACTCAGCCATGTACTTCTGTGCCAGCAGTGATTGGTCTATAAACAGGGGGCATTTGGCTACACCTTCGGTTCG		1	1.2673628713373213E-5	50	TCRBV02-01*01	TCRBV02	TCRBV02-01	01				TCRBD01-01*01	TCRBD01	TCRBD01-01	01				TCRBJ01-02*01	TCRBJ01	TCRBJ01-02	01				3	11	3	0	3	7	31	45	56	65	68	1	Out	VDJ
AATGTGAACGCCTTGGAGCTGGACGACTCGGCCCTGTATCTCTGTGCCAGCAGCTCGGACAGGGGGGTTGGCTACACCTTCGGTTCG	CASSSDRGVGYTF	1	1.2673628713373213E-5	39	TCRBV05-04*01	TCRBV05	TCRBV05-04	01				TCRBD01-01*01	TCRBD01	TCRBD01-01	01				TCRBJ01-02*01	TCRBJ01	TCRBJ01-02	01				3	1	1	1	2	7	42	55	56	66	68	1	In	VDJ
GGGTTGGAGTCGGCTGCTCCCTCCCAAACATCTGTGTACTTCTGTGCCAGCATGGGTTCTTTGACTGGTGGCTACACCTTCGGTTCG	CASMGSLTGGYTF	1	1.2673628713373213E-5	39	TCRBV06	TCRBV06				TCRBV06-02,TCRBV06-03		TCRBD02-01	TCRBD02	TCRBD02-01				01,02	TCRBJ01-02*01	TCRBJ01	TCRBJ01-02	01				7	10	2	10	2	7	42	52	62	66	68	1	In	VDJ
ATCCAGCCCTCAGAACCCAGGGACTCAGCTGTGTACTTCTGTGCCAGCAGTTTACACGGGAGGATGGGTGGCTACACCTTCGGTTCG	CASSLHGRMGGYTF	1	1.2673628713373213E-5	42	TCRBV12	TCRBV12				TCRBV12-03,TCRBV12-04		TCRBD02-01*02	TCRBD02	TCRBD02-01	02				TCRBJ01-02*01	TCRBJ01	TCRBJ01-02	01				2	2	8	1	5	7	39	54	56	63	68	1	In	VDJ
CTGGAGTCCGCCAGCACCAACCAGACATCTATGTACCTCTGTGCCAGCAGTCCGTCTGACAGGGAGGGTGGCTACACCTTCGGTTCG	CASSPSDREGGYTF	1	1.2673628713373213E-5	42	TCRBV28-01*01	TCRBV28	TCRBV28-01	01								TCRBD01,TCRBD02	TCRBD01-01,TCRBD02-01		TCRBJ01-02*01	TCRBJ01	TCRBJ01-02	01				5	6	2	3	4	7	39	51	57	64	68	1	In	VDJ
GAGTCGCCCAGCCCCAACCAGACCTCTCTGTACTTCTGTGCCAGCAGTCCCCCGGGACAGGGCTTCGGTGGCTACACCTTCGGTTCG	CASSPPGQGFGGYTF	4	5.069451485349285E-5	45	TCRBV27-01*01	TCRBV27	TCRBV27-01	01				TCRBD01-01*01	TCRBD01	TCRBD01-01	01				TCRBJ01-02*01	TCRBJ01	TCRBJ01-02	01				5	5	0	3	6	7	36	48	53	62	68	4	In	VDJ
AATCTTCACATCAATTCCCTGGAGCTTGGTGACTCTGCTGTGTATTTCTGTGCCAGCACCGGTCCTCGTGGCTACACCTTCGGTTCG	CASTGPRGYTF	1	1.2673628713373213E-5	33	TCRBV03	TCRBV03				TCRBV03-01,TCRBV03-02		TCRBD02-01	TCRBD02	TCRBD02-01				01,02	TCRBJ01-02*01	TCRBJ01	TCRBJ01-02	01				7	1	8	5	6	7	48	58	59	62	68	1	In	VDJ
ATCCTGGAGTCGCCCAGCCCCAACCAGACCTCTCTGTACTTCTGTGCCAGCAGTTTATCAGGCTTTAGTGGCTACACCTTCGGTTCG	CASSLSGFSGYTF	1	1.2673628713373213E-5	39	TCRBV27-01*01	TCRBV27	TCRBV27-01	01								TCRBD01,TCRBD02	TCRBD01-01,TCRBD02-01		TCRBJ01-02*01	TCRBJ01	TCRBJ01-02	01				0	0	5	4	6	7	42	-1	59	62	68	1	In	VDJ
AATGTGAGCACCTTGGAGCTGGGGGACTCGGCCCTTTATCTTTGCGCCAGCAGCTTGGTAGGGGATTCTGGCTACACCTTCGGTTCG	CASSLVGDSGYTF	1	1.2673628713373213E-5	39	TCRBV05-01*01	TCRBV05	TCRBV05-01	01				TCRBD01-01*01	TCRBD01	TCRBD01-01	01				TCRBJ01-02*01	TCRBJ01	TCRBJ01-02	01				0	1	5	2	4	7	42	58	59	64	68	1	In	VDJ
TCCTGGAGTCGCCCAGCCCCAACCAGACCTCTCTGTACTTCTGTGCCAGCAAATAGATGAGGGGCGTCTGGCTACACCTTCGGTTCG		1	1.2673628713373213E-5	40	TCRBV27-01*01	TCRBV27	TCRBV27-01	01								TCRBD01,TCRBD02	TCRBD01-01,TCRBD02-01		TCRBJ01-02*01	TCRBJ01	TCRBJ01-02	01				7	8	5	2	4	7	41	51	59	64	68	1	Out	VDJ
GAGTCGGCTGCTCCCTCCCAGACATCTGTGTACTTCTGTGCCAGCAGTGAAATAGGCCTCAGCCCCTCTGGCTACACCTTCGGTTCG	CASSEIGLSPSGYTF	2	2.5347257426746427E-5	45	TCRBV06-01*01	TCRBV06	TCRBV06-01	01								TCRBD01,TCRBD02	TCRBD01-01,TCRBD02-01		TCRBJ01-02*01	TCRBJ01	TCRBJ01-02	01				2	8	4	5	6	7	36	51	59	62	68	2	In	VDJ
CTGGAGTCGCCCAGCCCCAACCAGACCTCTCTGTACTTCTGTGCCAGCAGTCCCCGTAGCTTTTACTCTGGCTACACCTTCGGTTCG	CASSPRSFYSGYTF	1	1.2673628713373213E-5	42	TCRBV27-01*01	TCRBV27	TCRBV27-01	01				TCRBD02-01	TCRBD02	TCRBD02-01				01,02	TCRBJ01-02*01	TCRBJ01	TCRBJ01-02	01				5	5	5	7	8	7	39	51	56	60	68	1	In	VDJ
AATGTGAACGCCTTGGAGCTGGACGACTCGGCCCTGTATCTCTGTGCCAGCAGCCTGACAGGGGCGGCTGGCTACACCTTCGGTTCG	CASSLTGAAGYTF	1	1.2673628713373213E-5	39	TCRBV05-04*01	TCRBV05	TCRBV05-04	01				TCRBD01-01*01	TCRBD01	TCRBD01-01	01				TCRBJ01-02*01	TCRBJ01	TCRBJ01-02	01				4	2	2	2	4	7	42	54	56	64	68	1	In	VDJ
ATTCTGGAGTCCGCCAGCACCAACCAGACATCTATGTACCTCTGTGCCAGCAGTTGGGGACAGGGCGCTGGCTACACCTTCGGTTCG	CASSWGQGAGYTF	1	1.2673628713373213E-5	39	TCRBV28-01*01	TCRBV28	TCRBV28-01	01				TCRBD01-01*01	TCRBD01	TCRBD01-01	01				TCRBJ01-02*01	TCRBJ01	TCRBJ01-02	01				4	1	0	3	3	7	42	55	56	65	68	1	In	VDJ
ATTCTGGAGTCCGCCAGCACCAACCAGACATCTATGTACCTCTGTGCCACCTTCGACAGGGGGCGAGCTGGCTACACCTTCGGTTCG	CATFDRGRAGYTF	1	1.2673628713373213E-5	39	TCRBV28-01*01	TCRBV28	TCRBV28-01	01				TCRBD01-01*01	TCRBD01	TCRBD01-01	01				TCRBJ01-02*01	TCRBJ01	TCRBJ01-02	01				10	5	2	0	4	7	42	49	54	64	68	1	In	VDJ
AACCGGGAGACACGGCACTGTATCTCTGCGCCAGCAGTCAATCTGAGGTCCAGCGGTACAGCCTTTTATGGCTACACCTTCGGTTCG		1	1.2673628713373213E-5	55	TCRBV23-01*01	TCRBV23	TCRBV23-01	01				TCRBD02-01	TCRBD02	TCRBD02-01				01,02	TCRBJ01-02*01	TCRBJ01	TCRBJ01-02	01				0	8	6	5	10	5	26	43	51	56	66	1	Out	VDJ
CTGCTGTACCCTCTCAGACATCTGTGTACTTCTGTGCCAGCAGTGAGAGGGGACCCTCCCTTTCTTTATGGCTACACCTTCGGTTCG		1	1.2673628713373213E-5	49	TCRBV06-04	TCRBV06	TCRBV06-04				01,02					TCRBD01,TCRBD02	TCRBD01-01,TCRBD02-01		TCRBJ01-02*01	TCRBJ01	TCRBJ01-02	01				3	3	0	7	12	5	32	46	49	54	66	1	Out	VDJ
GTGAACGCCTTGGAGCTGGAGGACTCGGCCCTGTATCTCTGTGCCAGCAGCTTGGGGCAGGGCCTTTATGGCTACACCTTCGGTTCG	CASSLGQGLYGYTF	1	1.2673628713373213E-5	42	TCRBV05-08*01	TCRBV05	TCRBV05-08	01				TCRBD01-01*01	TCRBD01	TCRBD01-01	01				TCRBJ01-02*01	TCRBJ01	TCRBJ01-02	01				0	2	4	3	4	5	39	55	57	62	66	1	In	VDJ
CTCTGACAGTGACCAGTGCCCATCCTGAAGACAGCAGCTTCTACATCTGCAGTGCTTACTAAAGATTATGGCTACACCTTCGGTTCG		1	1.2673628713373213E-5	34	TCRBV20	TCRBV20				TCRBV20-01,TCRBV20-or09_02		TCRBD02-01	TCRBD02	TCRBD02-01				01,02	TCRBJ01-02*01	TCRBJ01	TCRBJ01-02	01				5	1	3	9	5	5	47	56	57	61	66	1	Out	VDJ
AGCACCTTGGAGCTGGGGGACTCGGCCCTTTATCTTTGCGCCAGCAGGCGCGGGACAGGGGGCGGGTATGGCTACACCTTCGGTTCG	CASRRGTGGGYGYTF	1	1.2673628713373213E-5	45	TCRBV05-01*01	TCRBV05	TCRBV05-01	01				TCRBD01-01*01	TCRBD01	TCRBD01-01	01				TCRBJ01-02*01	TCRBJ01	TCRBJ01-02	01				5	4	0	0	3	5	36	47	51	63	66	1	In	VDJ
CCAGCACCAACCAGACATCTATGTACCTCTGTGCCAGCACCAGCCGGACAGTCAACCCCGGCTCGGTATGGCTACACCTTCGGTTCG		1	1.2673628713373213E-5	52	TCRBV28-01*01	TCRBV28	TCRBV28-01	01				TCRBD01-01*01	TCRBD01	TCRBD01-01	01				TCRBJ01-02*01	TCRBJ01	TCRBJ01-02	01				7	6	1	5	15	5	29	39	45	51	66	1	Out	VDJ
CAGCGCACACAGCAGGAGGACTCGGCCGTGTATCTCTGTGCCAGCAGCTTAGTTGGTGACAGCGCGTATGGCTACACCTTCGGTTCG	CASSLVGDSAYGYTF	2	2.5347257426746427E-5	45	TCRBV07-02*01	TCRBV07	TCRBV07-02	01				TCRBD01-01*01	TCRBD01	TCRBD01-01	01				TCRBJ01-02*01	TCRBJ01	TCRBJ01-02	01				1	5	2	5	4	5	36	52	57	62	66	2	In	VDJ
ATTCTGGAGTCCGCCAGCACCAACCAGACATCTATGTACCTCTGTGCCACGCAAACGGGACACGTCTATGGCTACACCTTCGGTTCG	CATQTGHVYGYTF	1	1.2673628713373213E-5	39	TCRBV28-01*01	TCRBV28	TCRBV28-01	01				TCRBD01-01*01	TCRBD01	TCRBD01-01	01				TCRBJ01-02*01	TCRBJ01	TCRBJ01-02	01				10	7	0	6	3	4	42	49	56	62	65	1	In	VDJ
ATCCAGCAGGTAGTGCGAGGAGATTCGGCAGCTTATTTCTGTGCCAGCTCACCCCAATCGGTAGTCTATGGCTACACCTTCGGTTCG	CASSPQSVVYGYTF	1	1.2673628713373213E-5	42	TCRBV18-01*01	TCRBV18	TCRBV18-01	01				TCRBD02-01	TCRBD02	TCRBD02-01				01,02	TCRBJ01-02*01	TCRBJ01	TCRBJ01-02	01				3	8	5	8	1	4	39	53	61	64	65	1	In	VDJ
CAGCCCTCAGAACCCAGGGACTCAGCTGTGTACTTCTGTGCCAGCAGCGGCTTCAGGAAAGCTCTCTATGGCTACACCTTCGGTTCG	CASSGFRKALYGYTF	1	1.2673628713373213E-5	45	TCRBV12	TCRBV12				TCRBV12-03,TCRBV12-04		TCRBD01-01*01	TCRBD01	TCRBD01-01	01				TCRBJ01-02*01	TCRBJ01	TCRBJ01-02	01				6	6	4	4	8	4	36	47	53	57	65	1	In	VDJ
GTGAACGCCTTGTTGCTGGGGGACTCGGCCCTGTATCTCTGTGCCAGCAGCGCCGGGACAGGGCTCTATGGCTACACCTTCGGTTCG	CASSAGTGLYGYTF	1	1.2673628713373213E-5	42	TCRBV05-05*01	TCRBV05	TCRBV05-05	01				TCRBD01-01*01	TCRBD01	TCRBD01-01	01				TCRBJ01-02*01	TCRBJ01	TCRBJ01-02	01				4	3	0	3	2	4	39	51	54	63	65	1	In	VDJ
TCGGCTGCTCCCTCCCAAACATCTGTGTACTTCTGTGCCAGCAGTGACCTCAGACAGGCTCTACTCTATGGCTACACCTTCGGTTCG	CASSDLRQALLYGYTF	1	1.2673628713373213E-5	48	TCRBV06	TCRBV06				TCRBV06-02,TCRBV06-03		TCRBD01-01*01	TCRBD01	TCRBD01-01	01				TCRBJ01-02*01	TCRBJ01	TCRBJ01-02	01				5	7	2	4	7	4	33	45	52	58	65	1	In	VDJ
TACCCTCTCAGACATCTGTGTACTTCTGTGCCAGCAGTGACCCCTGGCTGAGGGCCCTCGGGGATCTATGGCTACACCTTCGGTTCG		1	1.2673628713373213E-5	55	TCRBV06-04	TCRBV06	TCRBV06-04				01,02	TCRBD02-01	TCRBD02	TCRBD02-01				01,02	TCRBJ01-02*01	TCRBJ01	TCRBJ01-02	01				2	17	8	3	2	4	26	41	58	63	65	1	Out	VDJ
ATCAATTCCCTGGAGCTTGGTGACTCTGCTGTGTATTTCTGTGCCAGCAGACAGGGGGTAGTTGGCTATGGCTACACCTTCGGTTCG	CASRQGVVGYGYTF	1	1.2673628713373213E-5	42	TCRBV03	TCRBV03				TCRBV03-01,TCRBV03-02		TCRBD01-01*01	TCRBD01	TCRBD01-01	01				TCRBJ01-02*01	TCRBJ01	TCRBJ01-02	01				6	0	3	1	7	4	39	-1	50	58	65	1	In	VDJ
CAGCGCACAGAGCAGGGGGACTCGGCCATGTATCTCTGTGCCAGCAGCTTAGAGCAGGGGCTGGGCTATGGCTACACCTTCGGTTCG	CASSLEQGLGYGYTF	1	1.2673628713373213E-5	45	TCRBV07-09	TCRBV07	TCRBV07-09				01,03	TCRBD01-01*01	TCRBD01	TCRBD01-01	01				TCRBJ01-02*01	TCRBJ01	TCRBJ01-02	01				1	2	4	2	5	4	36	52	54	60	65	1	In	VDJ
CCAGCCTGCAGAGCAGGGGGACTCGGCCGTGTATGTCTGTGCAAGTCGCCCGCGGACAGGGGGGGCTATGGCTACACCTTCGGTTCG		1	1.2673628713373213E-5	44	TCRBV12-02*01	TCRBV12	TCRBV12-02	01				TCRBD01-01*01	TCRBD01	TCRBD01-01	01				TCRBJ01-02*01	TCRBJ01	TCRBJ01-02	01				5	4	1	1	2	4	37	49	53	63	65	1	Out	VDJ
CTGGAGTCCGCCAGCACCAACCAGACATCTATGTACCTCTGTGCCAGCAGTTTCCTGACGGGGGGCTATGGCTACACCTTCGGTTCG	CASSFLTGGYGYTF	1	1.2673628713373213E-5	42	TCRBV28-01*01	TCRBV28	TCRBV28-01	01				TCRBD02-01*01	TCRBD02	TCRBD02-01	01				TCRBJ01-02*01	TCRBJ01	TCRBJ01-02	01				3	5	8	1	0	4	39	53	58	-1	65	1	In	VDJ
CTGGAGTCCGCCAGCACCAACCAGACATCTATGTACCTCTGTGCCAGCAGCATCTCTGCAGCCGGCTATGGCTACACCTTCGGTTCG	CASSISAAGYGYTF	1	1.2673628713373213E-5	42	TCRBV28-01*01	TCRBV28	TCRBV28-01	01								TCRBD01,TCRBD02	TCRBD01-01,TCRBD02-01		TCRBJ01-02*01	TCRBJ01	TCRBJ01-02	01				6	8	4	5	4	4	39	50	58	61	65	1	In	VDJ
CGCACACAGCAGGAGGACTCGGCCGTGTATCTCTGTGCCAGCAGCCCCGCGGCGGGTCTCACCGGCTATGGCTACACCTTCGGTTCG	CASSPAAGLTGYGYTF	1	1.2673628713373213E-5	48	TCRBV07-02*01	TCRBV07	TCRBV07-02	01				TCRBD02-01	TCRBD02	TCRBD02-01				01,02	TCRBJ01-02*01	TCRBJ01	TCRBJ01-02	01				5	6	7	4	9	4	33	45	51	56	65	1	In	VDJ
GAGCAGCGGGACTCGGCCATGTATCGCTGTGCCAGCAGCTTAGCGGAGGACCCCAGGGAGAGTAGCTATGGCTACACCTTCGGTTCG	CASSLAEDPRESSYGYTF	1	1.2673628713373213E-5	54	TCRBV07-06*01	TCRBV07	TCRBV07-06	01								TCRBD01,TCRBD02	TCRBD01-01,TCRBD02-01		TCRBJ01-02*01	TCRBJ01	TCRBJ01-02	01				0	9	4	3	7	4	27	44	53	58	65	1	In	VDJ
GAGTCCGCCAGCACCAACCAGACATCTATGTACCTCTGTGCCAGCAGTTTATTCCTCGGGGACAGCTATGGCTACACCTTCGGTTCG	CASSLFLGDSYGYTF	1	1.2673628713373213E-5	45	TCRBV28-01*01	TCRBV28	TCRBV28-01	01				TCRBD01-01*01	TCRBD01	TCRBD01-01	01				TCRBJ01-02*01	TCRBJ01	TCRBJ01-02	01				1	6	0	5	0	4	36	52	58	-1	65	1	In	VDJ
TTGGAGATCCAGCGCACAGAGCAGGGGGACTCGGCCATGTATCTCTGTGCCAGCCACCGGGACAGCTATGGCTACACCTTCGGTTCG	CASHRDSYGYTF	1	1.2673628713373213E-5	36	TCRBV07-09	TCRBV07	TCRBV07-09				01,03	TCRBD01-01*01	TCRBD01	TCRBD01-01	01				TCRBJ01-02*01	TCRBJ01	TCRBJ01-02	01				8	4	0	5	0	4	45	54	58	-1	65	1	In	VDJ
CTGATTCTGGAGTCCGCCAGCACCAACCAGACATCTATGTACCTCTGTGCCAGCAACAGTGGAAGCTATGGCTACACCTTCGGTTCG	CASNSGSYGYTF	1	1.2673628713373213E-5	36	TCRBV28-01*01	TCRBV28	TCRBV28-01	01				TCRBD01-01*01	TCRBD01	TCRBD01-01	01				TCRBJ01-02*01	TCRBJ01	TCRBJ01-02	01				7	0	3	5	6	4	45	-1	55	59	65	1	In	VDJ
GTGACATCGGCCCAAAAGAACCCGACAGCTTTCTATCTCTGTGCCAGTAGTATCCTCGGACAGTCCTATGGCTACACCTTCGGTTCG	CASSILGQSYGYTF	1	1.2673628713373213E-5	42	TCRBV19-01	TCRBV19	TCRBV19-01				01,02	TCRBD01-01*01	TCRBD01	TCRBD01-01	01				TCRBJ01-02*01	TCRBJ01	TCRBJ01-02	01				3	4	1	5	2	4	39	53	57	63	65	1	In	VDJ
AATTCCCTGGAGCTTGGTGACTCTGCTGTGTATTTCTGTGCCAGCAGCCAAGGGGAGGGGGCCTCCTATGGCTACACCTTCGGTTCG	CASSQGEGASYGYTF	2	2.5347257426746427E-5	45	TCRBV03	TCRBV03				TCRBV03-01,TCRBV03-02						TCRBD01,TCRBD02	TCRBD01-01,TCRBD02-01		TCRBJ01-02*01	TCRBJ01	TCRBJ01-02	01				1	3	5	0	3	4	36	52	55	62	65	2	In	VDJ
GAGATCCAGCGCACAGAGCAGGGGGACTCGGCCATGTATCTCTGTGCCAGCAGCTTGGAGGTATCCTATGGCTACACCTTCGGTTCG	CASSLEVSYGYTF	1	1.2673628713373213E-5	39	TCRBV07-09	TCRBV07	TCRBV07-09				01,03	TCRBD02-01*02	TCRBD02	TCRBD02-01	02				TCRBJ01-02*01	TCRBJ01	TCRBJ01-02	01				3	0	10	1	4	4	42	-1	56	61	65	1	In	VDJ
TGTGAGTGCCTTGGAGCTGGGGGACTCGGCCCTGTATCTCTGTGCCAGAAGCGGGCCAGGGAGGCCTATGGCTACACCTTCGGTTCG		1	1.2673628713373213E-5	41	TCRBV05-03	TCRBV05	TCRBV05-03				01,02	TCRBD02-01*02	TCRBD02	TCRBD02-01	02				TCRBJ01-02*01	TCRBJ01	TCRBJ01-02	01				4	6	9	1	1	4	40	52	58	64	65	1	Out	VDJ
GAGTCCGCCAGCACCAACCAGACATCTATGTACCTCTGTGCCAGCAGTTTATATTGGGGGGGAGCCTATGGCTACACCTTCGGTTCG	CASSLYWGGAYGYTF	1	1.2673628713373213E-5	45	TCRBV28-01*01	TCRBV28	TCRBV28-01	01				TCRBD02-01*01	TCRBD02	TCRBD02-01	01				TCRBJ01-02*01	TCRBJ01	TCRBJ01-02	01				1	3	9	0	3	4	36	52	55	62	65	1	In	VDJ
ACACACCCTGCAGCCAGAAGACTCGGCCCTGTATCTCTGCGCCAGCAGCCAGGTCTTCTCCCCCCCTATGGCTACACCTTCGGTTCG		1	1.2673628713373213E-5	44	TCRBV04-03*01	TCRBV04	TCRBV04-03	01								TCRBD01,TCRBD02	TCRBD01-01,TCRBD02-01		TCRBJ01-02*01	TCRBJ01	TCRBJ01-02	01				3	0	0	10	12	4	37	-1	51	53	65	1	Out	VDJ
ATTCTGGAGTCCGCCAGCACCAACCAGACATCTATGTACCTCTGTGCCAGCAGGGACCCACGACCCTATGGCTACACCTTCGGTTCG	CASRDPRPYGYTF	1	1.2673628713373213E-5	39	TCRBV28-01*01	TCRBV28	TCRBV28-01	01								TCRBD01,TCRBD02	TCRBD01-01,TCRBD02-01		TCRBJ01-02*01	TCRBJ01	TCRBJ01-02	01				6	0	1	7	8	4	42	-1	53	57	65	1	In	VDJ
GTGACCAGTGCCCATCCTGAAGACAGCAGCTTCTACATCTGCAGTGCTAGTGAACAGGGAGGGACCTATGGCTACACCTTCGGTTCG	CSASEQGGTYGYTF	1	1.2673628713373213E-5	42	TCRBV20	TCRBV20				TCRBV20-01,TCRBV20-or09_02		TCRBD02-01*02	TCRBD02	TCRBD02-01	02				TCRBJ01-02*01	TCRBJ01	TCRBJ01-02	01				3	6	9	0	2	4	39	50	56	63	65	1	In	VDJ
GCTGGGGGACTCAGCCCTGTACTTCTGTGCCAGCATGGCGTGGGCGTAACGCATGAGTGAAAGACCTATGGCTACACCTTCGGTTCG		1	1.2673628713373213E-5	56	TCRBV13-01*01	TCRBV13	TCRBV13-01	01				TCRBD01-01*01	TCRBD01	TCRBD01-01	01				TCRBJ01-02*01	TCRBJ01	TCRBJ01-02	01				7	6	8	0	20	4	25	35	41	45	65	1	Out	VDJ
GTGAACGCCTTGGAGCTGGACGACTCGGCCCTGTATCTCTGTGCCAGCAGCTGGAGTGGGAGTTACTATGGCTACACCTTCGGTTCG	CASSWSGSYYGYTF	1	1.2673628713373213E-5	42	TCRBV05-04*01	TCRBV05	TCRBV05-04	01				TCRBD02-01*02	TCRBD02	TCRBD02-01	02				TCRBJ01-02*01	TCRBJ01	TCRBJ01-02	01				3	5	9	2	2	3	39	52	57	62	64	1	In	VDJ
ATCCAGCGCACACAGCAGGAGGACTCCGCCGTGTATCTCTGTGCCAGCTCTCCAGGGGGCGCCTACTATGGCTACACCTTCGGTTCG	CASSPGGAYYGYTF	1	1.2673628713373213E-5	42	TCRBV07-08*01	TCRBV07	TCRBV07-08	01				TCRBD01-01*01	TCRBD01	TCRBD01-01	01				TCRBJ01-02*01	TCRBJ01	TCRBJ01-02	01				8	4	4	0	4	3	39	48	52	60	64	1	In	VDJ
ATCCAGCGCACACAGCAGGAGGACTCGGCCGTGTATCTCTGTGCCAGCAGCTTAGTCCAGGGTGACTATGGCTACACCTTCGGTTCG	CASSLVQGDYGYTF	1	1.2673628713373213E-5	42	TCRBV07-02*01	TCRBV07	TCRBV07-02	01				TCRBD01-01*01	TCRBD01	TCRBD01-01	01				TCRBJ01-02*01	TCRBJ01	TCRBJ01-02	01				1	2	4	3	2	3	39	55	57	62	64	1	In	VDJ
GAGATCCAGCGCACAGAGCAGGGGGACTCGGCCATGTATCTCTGTGCCAGCAGTTCCTGGGGGGACTATGGCTACACCTTCGGTTCG	CASSSWGDYGYTF	1	1.2673628713373213E-5	39	TCRBV07-09	TCRBV07	TCRBV07-09				01,03	TCRBD02-01*01	TCRBD02	TCRBD02-01	01				TCRBJ01-02*01	TCRBJ01	TCRBJ01-02	01				6	5	9	1	0	3	42	53	58	-1	64	1	In	VDJ
TCCGGTCCACAAAGCTGGAGGACTCAGCCATGTACTTCTGTGCCAGCAGTGAGTAAGTGGTAGGACTATGGCTACACCTTCGGTTCG		1	1.2673628713373213E-5	43	TCRBV02-01*01	TCRBV02	TCRBV02-01	01								TCRBD01,TCRBD02	TCRBD01-01,TCRBD02-01		TCRBJ01-02*01	TCRBJ01	TCRBJ01-02	01				3	9	5	4	0	3	38	52	61	-1	64	1	Out	VDJ
CAGCAGGTAGTGCGAGGAGATTCGGCAGCTTATTTCTGTGCCAGCTCACCAGGGGACAGGGGCGACTATGGCTACACCTTCGGTTCG	CASSPGDRGDYGYTF	1	1.2673628713373213E-5	45	TCRBV18-01*01	TCRBV18	TCRBV18-01	01				TCRBD01-01*01	TCRBD01	TCRBD01-01	01				TCRBJ01-02*01	TCRBJ01	TCRBJ01-02	01				2	1	0	2	2	3	36	51	52	62	64	1	In	VDJ
ACATCGGCCCAAAAGAACCCGACAGCTTTCTATCTCTGTGCCAGTAGTGCCGTACAGGGTACCGACTATGGCTACACCTTCGGTTCG	CASSAVQGTDYGYTF	1	1.2673628713373213E-5	45	TCRBV19-01	TCRBV19	TCRBV19-01				01,02	TCRBD01-01*01	TCRBD01	TCRBD01-01	01				TCRBJ01-02*01	TCRBJ01	TCRBJ01-02	01				5	5	3	3	5	3	36	48	53	59	64	1	In	VDJ
CACCTTGGAGCTGGGGGACTCGGCCCTTTATCTTTGCGCCAGCGAGGACGCGACCACAGAGACGACTATGGCTACACCTTCGGTTCG		1	1.2673628713373213E-5	47	TCRBV05-01*01	TCRBV05	TCRBV05-01	01								TCRBD01,TCRBD02	TCRBD01-01,TCRBD02-01		TCRBJ01-02*01	TCRBJ01	TCRBJ01-02	01				7	2	1	7	15	3	34	43	45	49	64	1	Out	VDJ
ACATCGGCCCAAAAGAACCCGACAGCTTTCTATCTCTGTGCCAGTAGGCTGAATACCGGGACAGACTATGGCTACACCTTCGGTTCG	CASRLNTGTDYGYTF	1	1.2673628713373213E-5	45	TCRBV19-01	TCRBV19	TCRBV19-01				01,02	TCRBD01-01*01	TCRBD01	TCRBD01-01	01				TCRBJ01-02*01	TCRBJ01	TCRBJ01-02	01				6	10	0	5	0	3	36	47	57	-1	64	1	In	VDJ
CCCTCAGAACCCAGGGACTCAGCTGTGTACTTCTGTGCCAGCACCTCACGGATGGAGCTTAACCACTATGGCTACACCTTCGGTTCG	CASTSRMELNHYGYTF	1	1.2673628713373213E-5	48	TCRBV12	TCRBV12				TCRBV12-03,TCRBV12-04		TCRBD02-01*02	TCRBD02	TCRBD02-01	02				TCRBJ01-02*01	TCRBJ01	TCRBJ01-02	01				7	10	10	2	7	3	33	43	53	57	64	1	In	VDJ
CTGGAGTCGCCCAGCCCCAACCAGACCTCTCTGTACTTCTGTGCCAGCAGTTCCAAAACATTTAACTATGGCTACACCTTCGGTTCG	CASSSKTFNYGYTF	1	1.2673628713373213E-5	42	TCRBV27-01*01	TCRBV27	TCRBV27-01	01				TCRBD01-01*01	TCRBD01	TCRBD01-01	01				TCRBJ01-02*01	TCRBJ01	TCRBJ01-02	01				4	5	3	6	2	1	39	52	57	60	62	1	In	VDJ
ATTCTGGAGTCCGCCAGCACCAACCAGACATCTATGTACCTCTGTGCCAGCAGGACAGATCTTAACTATGGCTACACCTTCGGTTCG	CASRTDLNYGYTF	1	1.2673628713373213E-5	39	TCRBV28-01*01	TCRBV28	TCRBV28-01	01				TCRBD01-01*01	TCRBD01	TCRBD01-01	01				TCRBJ01-02*01	TCRBJ01	TCRBJ01-02	01				6	0	2	5	4	1	42	-1	53	58	62	1	In	VDJ
CAGGTAGTGCGAGGAGATTCGGCAGCTTATTTCTGTGCCAGCTCACCAGTTGCACAGGGGATTAACTATGGCTACACCTTCGGTTCG	CASSPVAQGINYGYTF	1	1.2673628713373213E-5	48	TCRBV18-01*01	TCRBV18	TCRBV18-01	01				TCRBD01-01*01	TCRBD01	TCRBD01-01	01				TCRBJ01-02*01	TCRBJ01	TCRBJ01-02	01				2	5	3	2	2	1	33	48	53	60	62	1	In	VDJ
CTGAGCTCTCTGGAGCTGGGGGACTCAGCTTTGTATTTCTGTGCCAGCAGCAGACAGGGGGGTAACTATGGCTACACCTTCGGTTCG	CASSRQGGNYGYTF	1	1.2673628713373213E-5	42	TCRBV09-01	TCRBV09	TCRBV09-01				01,02	TCRBD01-01*01	TCRBD01	TCRBD01-01	01				TCRBJ01-02*01	TCRBJ01	TCRBJ01-02	01				4	1	2	1	1	1	39	51	52	61	62	1	In	VDJ
TACCAGCTCCCAGACATCTGTGTACTTCTGTGCCATCAGTGAAAATAAGTTTTGGGCGGTAGTAACTATGGCTACACCTTCGGTTCG		1	1.2673628713373213E-5	53	TCRBV10-03*01	TCRBV10	TCRBV10-03	01								TCRBD01,TCRBD02	TCRBD01-01,TCRBD02-01		TCRBJ01-02*01	TCRBJ01	TCRBJ01-02	01				3	11	8	0	5	1	28	42	53	57	62	1	Out	VDJ
AACCAGACAGCTCTTTACTTCTGTGCCACCAGTGACAGAGGCGCCGCGTCTTCTACAAGCTCTAACTATGGCTACACCTTCGGTTCG	CATSDRGAASSTSSNYGYTF	2	2.5347257426746427E-5	60	TCRBV24	TCRBV24				TCRBV24-01,TCRBV24-or09_02		TCRBD02-01*02	TCRBD02	TCRBD02-01	02				TCRBJ01-02*01	TCRBJ01	TCRBJ01-02	01				4	2	11	1	20	0	21	35	37	41	61	2	In	VDJ
GCCCAAAAGAACCCGACAGCTTTCTATCTCTGTGCCAGTAGTACTCGGACAAGGCCGGAATCTAACTATGGCTACACCTTCGGTTCG	CASSTRTRPESNYGYTF	1	1.2673628713373213E-5	51	TCRBV19-01	TCRBV19	TCRBV19-01				01,02	TCRBD01-01*01	TCRBD01	TCRBD01-01	01				TCRBJ01-02*01	TCRBJ01	TCRBJ01-02	01				4	3	1	6	10	0	30	43	46	51	61	1	In	VDJ
TGGAACCCAGGGACTTGGGCCTATATTTCTGTGCCAGCAGCTTGGACGTGGCCCCGACAGGCTAACTATGGCTACACCTTCGGTTCG		1	1.2673628713373213E-5	52	TCRBV12-01*01	TCRBV12	TCRBV12-01	01				TCRBD01-01*01	TCRBD01	TCRBD01-01	01				TCRBJ01-02*01	TCRBJ01	TCRBJ01-02	01				3	12	2	4	0	0	29	43	55	-1	61	1	Out	VDJ
ACATCGGCCCAAAAGAACCCGACAGCTTTCTATCTCTGTGCCAGTAGTATCGACAGCCTAGCTAACTATGGCTACACCTTCGGTTCG	CASSIDSLANYGYTF	1	1.2673628713373213E-5	45	TCRBV19-01	TCRBV19	TCRBV19-01				01,02	TCRBD01-01*01	TCRBD01	TCRBD01-01	01				TCRBJ01-02*01	TCRBJ01	TCRBJ01-02	01				3	1	2	5	5	0	36	50	51	56	61	1	In	VDJ
GTGAACGCCTTGGAGCTGGACGACTCGGCCCTGTATCTCTGTGCCAGCAGCTTTCCGTCAGCTAACTATGGCTACACCTTCGGTTCG	CASSFPSANYGYTF	1	1.2673628713373213E-5	42	TCRBV05-04*01	TCRBV05	TCRBV05-04	01				TCRBD01-01*01	TCRBD01	TCRBD01-01	01				TCRBJ01-02*01	TCRBJ01	TCRBJ01-02	01				2	5	4	5	0	0	39	53	58	-1	61	1	In	VDJ
GGGTTGGAGTCGGCTGCTCCCTCCCAAACATCTGTGTACTTCTGTGCCAGCAGTTCGGGGCCTAACTATGGCTACACCTTCGGTTCG	CASSSGPNYGYTF	1	1.2673628713373213E-5	39	TCRBV06	TCRBV06				TCRBV06-02,TCRBV06-03						TCRBD01,TCRBD02	TCRBD01-01,TCRBD02-01		TCRBJ01-02*01	TCRBJ01	TCRBJ01-02	01				4	1	7	0	0	0	42	55	56	-1	61	1	In	VDJ
AAGCTTGAGGACTCGGCCGTGTATCTCTGTGCCAGCAGCTTGGGTCCGGGACAGGCGGCTACTAACTATGGCTACACCTTCGGTTCG	CASSLGPGQAATNYGYTF	1	1.2673628713373213E-5	54	TCRBV11-02*02	TCRBV11	TCRBV11-02	02				TCRBD01-01*01	TCRBD01	TCRBD01-01	01				TCRBJ01-02*01	TCRBJ01	TCRBJ01-02	01				3	6	0	4	6	0	27	41	47	55	61	1	In	VDJ
CTGGAGTCAGCTACCCGCTCCCAGACATCTGTGTATTTCTGCGCCAGTACGAGGACGGCTACTAACTATGGCTACACCTTCGGTTCG	CASTRTATNYGYTF	1	1.2673628713373213E-5	42	TCRBV10-02*01	TCRBV10	TCRBV10-02	01								TCRBD01,TCRBD02	TCRBD01-01,TCRBD02-01		TCRBJ01-02*01	TCRBJ01	TCRBJ01-02	01				9	5	1	7	5	0	39	47	52	56	61	1	In	VDJ
CAGCGCACAGAGCAGGGGGACTCGGCCATGTATCTCTGTGCCAGCAGCTTGGAGATCGCTACTAACTATGGCTACACCTTCGGTTCG	CASSLEIATNYGYTF	2	2.5347257426746427E-5	45	TCRBV07-09	TCRBV07	TCRBV07-09				01,03	TCRBD02-01*02	TCRBD02	TCRBD02-01	02				TCRBJ01-02*01	TCRBJ01	TCRBJ01-02	01				3	0	10	2	7	0	36	-1	50	54	61	2	In	VDJ
CTTGGAGCTGGGGGACTCGGCCCTTTATCTTTGCGCCAGCAGTCGTGGGAATCAGGAACTACTAACTATGGCTACACCTTCGGTTCG		1	1.2673628713373213E-5	50	TCRBV05-01*01	TCRBV05	TCRBV05-01	01								TCRBD01,TCRBD02	TCRBD01-01,TCRBD02-01		TCRBJ01-02*01	TCRBJ01	TCRBJ01-02	01				5	4	0	8	11	0	31	42	46	50	61	1	Out	VDJ
CCCTCCCAGACATCTGTGTACTTCTGTGCCAGCAGTGAAAGGCCCCCGGGACAGGAGTTCACTAACTATGGCTACACCTTCGGTTCG	CASSERPPGQEFTNYGYTF	1	1.2673628713373213E-5	57	TCRBV06-01*01	TCRBV06	TCRBV06-01	01				TCRBD01-01*01	TCRBD01	TCRBD01-01	01				TCRBJ01-02*01	TCRBJ01	TCRBJ01-02	01				2	8	0	4	6	0	24	39	47	55	61	1	In	VDJ
CTGGAGTCCGCCAGCACCAACCAGACATCTATGTACCTCTGTGCCAGCAGTCCTGGGACAACTAACTATGGCTACACCTTCGGTTCG	CASSPGTTNYGYTF	1	1.2673628713373213E-5	42	TCRBV28-01*01	TCRBV28	TCRBV28-01	01				TCRBD01-01*01	TCRBD01	TCRBD01-01	01				TCRBJ01-02*01	TCRBJ01	TCRBJ01-02	01				5	3	0	6	1	0	39	51	54	60	61	1	In	VDJ
GACATCGGCCCAAAAGAACCCGACAGCTTTCTATCTCTGTGCCAGTAGTAACCCACCCAGTATAACTATGGCTACACCTTCGGTTCG		1	1.2673628713373213E-5	44	TCRBV19-01	TCRBV19	TCRBV19-01				01,02	TCRBD01-01*01	TCRBD01	TCRBD01-01	01				TCRBJ01-02*01	TCRBJ01	TCRBJ01-02	01				4	7	4	5	2	1	37	50	57	60	62	1	Out	VDJ
TCAATTCCCTGGAGCTTGGTGACTCTGCTGTGTATTTCTGTGCCAGCAGCCCGGGACTCCTATAACTATGGCTACACCTTCGGTTCG		1	1.2673628713373213E-5	43	TCRBV03	TCRBV03				TCRBV03-01,TCRBV03-02		TCRBD02-01	TCRBD02	TCRBD02-01				01,02	TCRBJ01-02*01	TCRBJ01	TCRBJ01-02	01				4	1	0	10	4	1	38	51	52	58	62	1	Out	VDJ
GTCCACGGAGTCAGGGGACACAGCACTGTATTTCTGTGCCAGCATCCACTAGAAGGCAGGGATAACTATGGCTACACCTTCGGTTCG		1	1.2673628713373213E-5	47	TCRBV21-01*01	TCRBV21	TCRBV21-01	01								TCRBD01,TCRBD02	TCRBD01-01,TCRBD02-01		TCRBJ01-02*01	TCRBJ01	TCRBJ01-02	01				7	12	4	3	1	1	34	44	56	61	62	1	Out	VDJ
ACTCTGACGATCCAGCGCACACAGCAGGAGGACTCGGCCGTGTATCTCTGTGCCAGCAGCTTGAACTATGGCTACACCTTCGGTTCG	CASSLNYGYTF	1	1.2673628713373213E-5	33	TCRBV07-02*01	TCRBV07	TCRBV07-02	01											TCRBJ01-02*01	TCRBJ01	TCRBJ01-02	01				3	0	0	0	1	2	48	-1	-1	62	63	1	In	VJ
GAGTCCGCCAGCACCAACCAGACATCTATGTACCTCTGTGCCAGCAGTTTGTTGGTCTCGTCGAACTATGGCTACACCTTCGGTTCG	CASSLLVSSNYGYTF	1	1.2673628713373213E-5	45	TCRBV28-01*01	TCRBV28	TCRBV28-01	01								TCRBD01,TCRBD02	TCRBD01-01,TCRBD02-01		TCRBJ01-02*01	TCRBJ01	TCRBJ01-02	01				3	3	0	10	8	2	36	50	53	55	63	1	In	VDJ
CAGCCTGCAGAACTGGAGGATTCTGGAGTTTATTTCTGTGCCAGCAGCCAAGACGCAGGGGCGAACTATGGCTACACCTTCGGTTCG	CASSQDAGANYGYTF	1	1.2673628713373213E-5	45	TCRBV14-01*01	TCRBV14	TCRBV14-01	01				TCRBD01-01*01	TCRBD01	TCRBD01-01	01				TCRBJ01-02*01	TCRBJ01	TCRBJ01-02	01				0	2	4	2	2	2	36	53	55	61	63	1	In	VDJ
AATGTGAGCACCTTGGAGCTGGGGGACTCGGCCCTTTATCTTTGCGCCAGCAGCTTAGGGGAGAACTATGGCTACACCTTCGGTTCG	CASSLGENYGYTF	1	1.2673628713373213E-5	39	TCRBV05-01*01	TCRBV05	TCRBV05-01	01								TCRBD01,TCRBD02	TCRBD01-01,TCRBD02-01		TCRBJ01-02*01	TCRBJ01	TCRBJ01-02	01				2	0	5	2	2	2	42	-1	56	61	63	1	In	VDJ
TCGGCTGCTCCCTCCCAGACATCTGTGTACTTCTGTGCCAGCAGTGAAGTGTCGTCAGGGGAGAACTATGGCTACACCTTCGGTTCG	CASSEVSSGENYGYTF	1	1.2673628713373213E-5	48	TCRBV06-01*01	TCRBV06	TCRBV06-01	01				TCRBD01-01*01	TCRBD01	TCRBD01-01	01				TCRBJ01-02*01	TCRBJ01	TCRBJ01-02	01				1	6	4	2	2	2	33	49	55	61	63	1	In	VDJ
CTGAAGATCCGGTCCACAAAGCTGGAGGACTCAGCCATGTACTTCTGTGCCAGCAGGGGACAGAACTATGGCTACACCTTCGGTTCG	CASRGQNYGYTF	1	1.2673628713373213E-5	36	TCRBV02-01*01	TCRBV02	TCRBV02-01	01				TCRBD01-01*01	TCRBD01	TCRBD01-01	01				TCRBJ01-02*01	TCRBJ01	TCRBJ01-02	01				6	0	0	5	0	2	45	-1	56	-1	63	1	In	VDJ
GTGAACGCCTTGGAGCTGGACGACTCGGCCCTGTATCTCTGTGCCAGCAGCTCAATGGGGGGCAACTATGGCTACACCTTCGGTTCG	CASSSMGGNYGYTF	1	1.2673628713373213E-5	42	TCRBV05-04*01	TCRBV05	TCRBV05-04	01								TCRBD01,TCRBD02	TCRBD01-01,TCRBD02-01		TCRBJ01-02*01	TCRBJ01	TCRBJ01-02	01				3	5	6	0	0	2	39	52	57	-1	63	1	In	VDJ
CTCAGGCTGGAGTTGGCTGCTCCCTCCCAGACATCTGTGTACTTCTGTGCCAGCAGCGGGGGCAACTATGGCTACACCTTCGGTTCG	CASSGGNYGYTF	2	2.5347257426746427E-5	36	TCRBV06-06	TCRBV06	TCRBV06-06				01,02					TCRBD01,TCRBD02	TCRBD01-01,TCRBD02-01		TCRBJ01-02*01	TCRBJ01	TCRBJ01-02	01				6	1	6	0	0	2	45	56	57	-1	63	2	In	VDJ
GAGTCCGCCAGCACCAACCAGACATCTATGTACCTCTGTGCCAGCAGCATCGCGTCCGGGGCCAACTATGGCTACACCTTCGGTTCG	CASSIASGANYGYTF	1	1.2673628713373213E-5	45	TCRBV28-01*01	TCRBV28	TCRBV28-01	01								TCRBD01,TCRBD02	TCRBD01-01,TCRBD02-01		TCRBJ01-02*01	TCRBJ01	TCRBJ01-02	01				6	10	7	0	1	2	36	47	57	62	63	1	In	VDJ
ATCCGGTCCACAAAGCTGGAGGACTCAGCCATGTACTTCTGTGCCCTCAGGAGGGGCGCGGGAAACTATGGCTACACCTTCGGTTCG	CALRRGAGNYGYTF	1	1.2673628713373213E-5	42	TCRBV02-01*01	TCRBV02	TCRBV02-01	01				TCRBD02-01*02	TCRBD02	TCRBD02-01	02				TCRBJ01-02*01	TCRBJ01	TCRBJ01-02	01				11	12	7	3	0	2	39	45	57	-1	63	1	In	VDJ
AATGTGAGCACCTTGGAGCTGGGGGACTCGGCCCTTTATCTTTGCGCCAGCGCCGGGGTCAGAAACTATGGCTACACCTTCGGTTCG	CASAGVRNYGYTF	1	1.2673628713373213E-5	39	TCRBV05-01*01	TCRBV05	TCRBV05-01	01				TCRBD02-01*01	TCRBD02	TCRBD02-01	01				TCRBJ01-02*01	TCRBJ01	TCRBJ01-02	01				7	2	8	3	5	2	42	51	53	58	63	1	In	VDJ
CAGCAGGTAGTGCGAGGAGATTCGGCAGCTTATTTCTGTGCCAGCTCACCCCCGGCAGGGACAAACTATGGCTACACCTTCGGTTCG	CASSPPAGTNYGYTF	1	1.2673628713373213E-5	45	TCRBV18-01*01	TCRBV18	TCRBV18-01	01				TCRBD01-01*01	TCRBD01	TCRBD01-01	01				TCRBJ01-02*01	TCRBJ01	TCRBJ01-02	01				3	7	0	6	0	2	36	50	57	-1	63	1	In	VDJ
ACCTTGGAGCTGGGGGACTCGGCCCTTTATCTTTGCGCCAGCAGCTTGGAGTACAGGGGGCAAAACTATGGCTACACCTTCGGTTCG	CASSLEYRGQNYGYTF	1	1.2673628713373213E-5	48	TCRBV05-01*01	TCRBV05	TCRBV05-01	01				TCRBD01-01*01	TCRBD01	TCRBD01-01	01				TCRBJ01-02*01	TCRBJ01	TCRBJ01-02	01				0	3	3	0	2	2	33	49	52	61	63	1	In	VDJ
CTGGAGTCCGCCAGCACCAACCAGACATCTATGTACCTCTGTGCCAGCAGTCCCGGACAAAGTGTATATGGCTACACCTTCGGTTCG	CASSPGQSVYGYTF	1	1.2673628713373213E-5	42	TCRBV28-01*01	TCRBV28	TCRBV28-01	01				TCRBD01-01*01	TCRBD01	TCRBD01-01	01				TCRBJ01-02*01	TCRBJ01	TCRBJ01-02	01				5	3	1	6	7	5	39	51	54	59	66	1	In	VDJ
TCCACAAAGCTGGAGGACTCAGCCATGTACTTCTGTGCCAGCAGTTCTCCCGAGACAGGGGCGCTATATGGCTACACCTTCGGTTCG	CASSSPETGALYGYTF	1	1.2673628713373213E-5	48	TCRBV02-01*01	TCRBV02	TCRBV02-01	01				TCRBD01-01*01	TCRBD01	TCRBD01-01	01				TCRBJ01-02*01	TCRBJ01	TCRBJ01-02	01				5	8	2	2	5	5	33	45	53	61	66	1	In	VDJ
AGCACCTTGGAGCTGGGGGACTCGGCCCTTTATCTTTGCGCCAGCAGCTTGGCGCAGGACAGGGGATATGGCTACACCTTCGGTTCG	CASSLAQDRGYGYTF	4	5.069451485349285E-5	45	TCRBV05-01*01	TCRBV05	TCRBV05-01	01				TCRBD01-01*01	TCRBD01	TCRBD01-01	01				TCRBJ01-02*01	TCRBJ01	TCRBJ01-02	01				0	4	1	2	1	5	36	52	56	65	66	4	In	VDJ
ATCCGGTCCACAAAGCTGGAGGACTCAGCCATGTACTTCTGTGCCAGCAGTGAGGCGGGGGTCGGATATGGCTACACCTTCGGTTCG	CASSEAGVGYGYTF	1	1.2673628713373213E-5	42	TCRBV02-01*01	TCRBV02	TCRBV02-01	01				TCRBD02-01*01	TCRBD02	TCRBD02-01	01				TCRBJ01-02*01	TCRBJ01	TCRBJ01-02	01				3	1	7	2	5	5	39	53	54	61	66	1	In	VDJ
ATCCAGTCCACGGAGTCAGGGGACACAGCACTGTATTTCTGTGCCAGCAGCAGACCCTAGGGAATGGATGGCTACACCTTCGGTTCG	CASSRP*GMDGYTF	1	1.2673628713373213E-5	42	TCRBV21-01*01	TCRBV21	TCRBV21-01	01								TCRBD01,TCRBD02	TCRBD01-01,TCRBD02-01		TCRBJ01-02*01	TCRBJ01	TCRBJ01-02	01				4	7	0	8	4	6	39	52	59	63	67	1	Stop	VDJ
ATCCAGCGCACAGAGCGGGGGGACTCAGCCGTGTATCTCTGTGCCAGCATCGTGGCTTACATCTGGGATGGCTACACCTTCGGTTCG	CASIVAYIWDGYTF	1	1.2673628713373213E-5	42	TCRBV07-03*01	TCRBV07	TCRBV07-03	01								TCRBD01,TCRBD02	TCRBD01-01,TCRBD02-01		TCRBJ01-02*01	TCRBJ01	TCRBJ01-02	01				7	15	0	9	0	6	39	49	64	-1	67	1	In	VDJ
CTGACGATCCAGCGCACACAGCAGGAGGACTCGGCCGTGTATCTCTGTGCCAGCAGTCCACGTTCGGATGGCTACACCTTCGGTTCG	CASSPRSDGYTF	1	1.2673628713373213E-5	36	TCRBV07-02*01	TCRBV07	TCRBV07-02	01				TCRBD02-01	TCRBD02	TCRBD02-01				01,02	TCRBJ01-02*01	TCRBJ01	TCRBJ01-02	01				6	8	8	5	0	6	45	56	64	-1	67	1	In	VDJ
CCTGAAGACAGCAGCTTCTACATCTGCATTGATTCCGGACAGGCCCTCTAACTTCCCACTCTCGGCGATGGCTACACCTTCGGTTCG	CIDSGQAL*LPTLGDGYTF	1	1.2673628713373213E-5	57	TCRBV20	TCRBV20				TCRBV20-01,TCRBV20-or09_02		TCRBD01-01*01	TCRBD01	TCRBD01-01	01				TCRBJ01-02*01	TCRBJ01	TCRBJ01-02	01				10	8	1	4	24	6	24	28	36	43	67	1	Stop	VDJ
TTGGCGTCTGCTGTACCCTCTCAGACATCTGTGTACTTCTGTGCCAGCGCCGTCGGGGGGGGATCCGATGGCTACACCTTCGGTTCG	CASAVGGGSDGYTF	1	1.2673628713373213E-5	42	TCRBV06-04	TCRBV06	TCRBV06-04				01,02	TCRBD02-01*01	TCRBD02	TCRBD02-01	01				TCRBJ01-02*01	TCRBJ01	TCRBJ01-02	01				8	5	8	0	6	6	39	48	53	61	67	1	In	VDJ
TCTCTGGAGCTGGGGGACTCAGCTTTGTATTTCTGTGCCAGCAGATTATCCCCTGGGTCCTTAGGAGATGGCTACACCTTCGGTTCG	CASRLSPGSLGDGYTF	1	1.2673628713373213E-5	48	TCRBV09-01	TCRBV09	TCRBV09-01				01,02	TCRBD02-01*02	TCRBD02	TCRBD02-01	02				TCRBJ01-02*01	TCRBJ01	TCRBJ01-02	01				5	19	10	2	0	6	33	44	63	-1	67	1	In	VDJ
CTGTCCTCAGAACCGGGAGACACGGCACTGTATCTCTGCGCCAGCAGTCAATTTACCTCCTTACCAGATGGCTACACCTTCGGTTCG	CASSQFTSLPDGYTF	1	1.2673628713373213E-5	45	TCRBV23-01*01	TCRBV23	TCRBV23-01	01				TCRBD01-01*01	TCRBD01	TCRBD01-01	01				TCRBJ01-02*01	TCRBJ01	TCRBJ01-02	01				1	12	4	5	0	6	36	52	64	-1	67	1	In	VDJ
TCCCTGGAGCTTGGTGACTCTGCTGTGTATTTCTGTGCCAGCAGCCGTGGTATGGGGGCAAGGTTTCATGGCTACACCTTCGGTTCG	CASSRGMGARFHGYTF	1	1.2673628713373213E-5	48	TCRBV03	TCRBV03				TCRBV03-01,TCRBV03-02		TCRBD01-01*01	TCRBD01	TCRBD01-01	01				TCRBJ01-02*01	TCRBJ01	TCRBJ01-02	01				4	7	6	0	8	6	33	46	53	59	67	1	In	VDJ
CTGGAGTCCGCTACCAGCTCCCAGACATCTGTGTACTTCTGTGCCATCAGTGAGCGACAGGGCTTCCATGGCTACACCTTCGGTTCG	CAISERQGFHGYTF	1	1.2673628713373213E-5	42	TCRBV10-03*01	TCRBV10	TCRBV10-03	01				TCRBD01-01*01	TCRBD01	TCRBD01-01	01				TCRBJ01-02*01	TCRBJ01	TCRBJ01-02	01				2	1	2	3	5	6	39	54	55	62	67	1	In	VDJ
CAGGTAGTGCGAGGAGATTCGGCAGCTTATTTCTGTGCCAGCTCACTAACCGGGACCCCTTCTAACCATGGCTACACCTTCGGTTCG	CASSLTGTPSNHGYTF	1	1.2673628713373213E-5	48	TCRBV18-01*01	TCRBV18	TCRBV18-01	01								TCRBD01,TCRBD02	TCRBD01-01,TCRBD02-01		TCRBJ01-02*01	TCRBJ01	TCRBJ01-02	01				4	5	0	7	11	6	33	46	51	56	67	1	In	VDJ
CAGCGCACACAGCAGGAGGACTCGGCCGTGTATCTCTGTGCCAGCAGCTTAGGCAGTGAAGTGTGGAATGGCTACACCTTCGGTTCG	CASSLGSEVWNGYTF	1	1.2673628713373213E-5	45	TCRBV07-02*01	TCRBV07	TCRBV07-02	01								TCRBD01,TCRBD02	TCRBD01-01,TCRBD02-01		TCRBJ01-02*01	TCRBJ01	TCRBJ01-02	01				1	12	1	8	0	6	36	52	64	-1	67	1	In	VDJ
ACATCGGCCCAAAAGAACCCGACAGCTTTCTATCTCTGTGCCAGCTTTACCCCGGGCCTTCCTCTAAATGGCTACACCTTCGGTTCG	CASFTPGLPLNGYTF	1	1.2673628713373213E-5	45	TCRBV19-01	TCRBV19	TCRBV19-01				01,02					TCRBD01,TCRBD02	TCRBD01-01,TCRBD02-01		TCRBJ01-02*01	TCRBJ01	TCRBJ01-02	01				9	9	8	0	10	6	36	44	53	57	67	1	In	VDJ
ATCCTGGAGTCGCCCAGCCCCAACCAGACCTCTCTGTACTTCTGTGCCAGCAGTTTCCTACAGGGAAATGGCTACACCTTCGGTTCG	CASSFLQGNGYTF	1	1.2673628713373213E-5	39	TCRBV27-01*01	TCRBV27	TCRBV27-01	01				TCRBD01-01*01	TCRBD01	TCRBD01-01	01				TCRBJ01-02*01	TCRBJ01	TCRBJ01-02	01				3	3	3	3	2	6	42	56	59	65	67	1	In	VDJ
CTGGAGTCCGCCAGCACCAACCAGACATCTATGTACCTCTGTGCCAGCAACCCTCGGGCGCTGGGAGTGGGCTACACCTTCGGTTCG	CASNPRALGVGYTF	1	1.2673628713373213E-5	42	TCRBV28-01*01	TCRBV28	TCRBV28-01	01				TCRBD02-01*02	TCRBD02	TCRBD02-01	02				TCRBJ01-02*01	TCRBJ01	TCRBJ01-02	01				7	13	9	2	2	8	39	49	62	67	69	1	In	VDJ
GTCCGCCAGCACCAACCAGACATCTATGTACCTCTGTGCCAGCAGTTGCAGAAGGGCGGCCCTCCGGGGGGCTACACCTTCGGTTCG		2	2.5347257426746427E-5	47	TCRBV28-01*01	TCRBV28	TCRBV28-01	01				TCRBD02-01*01	TCRBD02	TCRBD02-01	01				TCRBJ01-02*01	TCRBJ01	TCRBJ01-02	01				4	17	8	3	0	8	34	47	64	-1	69	2	Out	VDJ
AGCACCTTGGAGCTGGGGGACTCGGCCCTTTATCTTTGCGCCAGCAGCTTGGACGGGCAGGGGCCGGGGGGCTACACCTTCGGTTCG	CASSLDGQGPGGYTF	1	1.2673628713373213E-5	45	TCRBV05-01*01	TCRBV05	TCRBV05-01	01				TCRBD01-01*01	TCRBD01	TCRBD01-01	01				TCRBJ01-02*01	TCRBJ01	TCRBJ01-02	01				0	5	4	2	6	8	36	52	57	63	69	1	In	VDJ
CTGACAGTGACCAGTGCCCATCCTGAAGACAGCAGCTTCTACATCTGCAGTGCTAGGGACTACCCCGGGGGCTACACCTTCGGTTCG	CSARDYPGGYTF	1	1.2673628713373213E-5	36	TCRBV20	TCRBV20				TCRBV20-01,TCRBV20-or09_02		TCRBD02-01	TCRBD02	TCRBD02-01				01,02	TCRBJ01-02*01	TCRBJ01	TCRBJ01-02	01				3	0	1	9	7	8	45	-1	56	62	69	1	In	VDJ
CACACCCTGCAGCCAGAAGACTCGGCCCTGTATCTCTGCGCCAGCAGCCAAGGGGGGACCTCTTTTCGGGGCTACACCTTCGGTTCG	CASSQGGTSFRGYTF	1	1.2673628713373213E-5	45	TCRBV04-03*01	TCRBV04	TCRBV04-03	01								TCRBD01,TCRBD02	TCRBD01-01,TCRBD02-01		TCRBJ01-02*01	TCRBJ01	TCRBJ01-02	01				1	2	0	7	10	8	36	52	54	59	69	1	In	VDJ
CTTGGGGACTCGGCCGTGTATCTCTGTGCCAGCAGCTTAGGTTTAGACCCCGAAGGACAGGGGGCGAGGGGCTACACCTTCGGTTCG	CASSLGLDPEGQGARGYTF	1	1.2673628713373213E-5	57	TCRBV11-03*01	TCRBV11	TCRBV11-03	01				TCRBD01-01*01	TCRBD01	TCRBD01-01	01				TCRBJ01-02*01	TCRBJ01	TCRBJ01-02	01				1	14	1	0	4	8	24	40	54	65	69	1	In	VDJ
TCGGCCCAAAAGAACCCGACAGCTTTCTATCTCTGTGCCAGTAGTCCCCTCCGGGACACCTACCTGTCGGGCTACACCTTCGGTTCG	CASSPLRDTYLSGYTF	1	1.2673628713373213E-5	48	TCRBV19-01	TCRBV19	TCRBV19-01				01,02	TCRBD01-01*01	TCRBD01	TCRBD01-01	01				TCRBJ01-02*01	TCRBJ01	TCRBJ01-02	01				5	7	0	6	11	8	33	45	52	58	69	1	In	VDJ
CTGGAGTCGCCCAGCCCCAACCAGACCTCTCTGTACTTCTGTGCCAGCAGTACGTTGACCCTCAGGGGCGGCTACACCTTCGGTTCG	CASSTLTLRGGYTF	1	1.2673628713373213E-5	42	TCRBV27-01*01	TCRBV27	TCRBV27-01	01				TCRBD01-01*01	TCRBD01	TCRBD01-01	01				TCRBJ01-02*01	TCRBJ01	TCRBJ01-02	01				5	11	4	2	1	8	39	51	62	68	69	1	In	VDJ
TCCCTGATTCTGGAGTCCGCCAGCACCAACCAGACATCTATGTACCTCTGTGCTGATCAGGGGGACGGCGGCTACACCTTCGGTTCG	CADQGDGGYTF	1	1.2673628713373213E-5	33	TCRBV28-01*01	TCRBV28	TCRBV28-01	01				TCRBD01-01*01	TCRBD01	TCRBD01-01	01				TCRBJ01-02*01	TCRBJ01	TCRBJ01-02	01				12	4	4	1	5	8	48	53	57	64	69	1	In	VDJ
AGATCCAGCGCACAGAGCGGGGGGACTCAGCCGTGTATCTCTGTGCCAGCAGCTTATAAGAGGGCCGACGGCTACACCTTCGGTTCG		1	1.2673628713373213E-5	40	TCRBV07-03*01	TCRBV07	TCRBV07-03	01				TCRBD02-01*02	TCRBD02	TCRBD02-01	02				TCRBJ01-02*01	TCRBJ01	TCRBJ01-02	01				2	3	11	0	5	8	41	56	59	64	69	1	Out	VDJ
CTGATTCTGGAGTCCGCCAGCACCAACCAGACATCTATGTACCTCTGTGCCAGCAGACCCGGGGGTGGAGGCTACACCTTCGGTTCG	CASRPGGGGYTF	1	1.2673628713373213E-5	36	TCRBV28-01*01	TCRBV28	TCRBV28-01	01				TCRBD02-01*01	TCRBD02	TCRBD02-01	01				TCRBJ01-02*01	TCRBJ01	TCRBJ01-02	01				6	3	8	2	4	8	45	56	59	65	69	1	In	VDJ
CTGGAGTCCGCCAGCACCAACCAGACATCTATGTACCTCTGTGCCAGCAGTTCCGCTCCCTCGACGGGAGGCTACACCTTCGGTTCG	CASSSAPSTGGYTF	1	1.2673628713373213E-5	42	TCRBV28-01*01	TCRBV28	TCRBV28-01	01				TCRBD02-01*02	TCRBD02	TCRBD02-01	02				TCRBJ01-02*01	TCRBJ01	TCRBJ01-02	01				4	12	8	3	0	8	39	52	64	-1	69	1	In	VDJ
TCCTGGAGTCGCCCAGCCCCAACCAGACCTCTCTGTACTTCTGTGCCAGCAGTTTATGGGGGGGCGTAAGGCTACACCTTCGGTTCG		1	1.2673628713373213E-5	40	TCRBV27-01*01	TCRBV27	TCRBV27-01	01				TCRBD02-01*01	TCRBD02	TCRBD02-01	01				TCRBJ01-02*01	TCRBJ01	TCRBJ01-02	01				1	0	9	0	5	8	41	-1	57	64	69	1	Out	VDJ
AGGCTGCTGTCGGCTGCTCCCTCCCAGACATCTGTGTACTTCTGTGCCAGCAGCCAAAACGGAGGGGAAGGCTACACCTTCGGTTCG	CASSQNGGEGYTF	1	1.2673628713373213E-5	39	TCRBV06-05*01	TCRBV06	TCRBV06-05	01				TCRBD02-01*02	TCRBD02	TCRBD02-01	02				TCRBJ01-02*01	TCRBJ01	TCRBJ01-02	01				6	7	10	0	3	8	42	53	60	66	69	1	In	VDJ
TCCCTGATTCTGGAGTCCGCCAGCACCAACCAGACATCTATGTACCTCTGTGCCAGCAGTCCAGGGACGCGCTACACCTTCGGTTCG	CASSPGTRYTF	4	5.069451485349285E-5	33	TCRBV28-01*01	TCRBV28	TCRBV28-01	01								TCRBD01,TCRBD02	TCRBD01-01,TCRBD02-01		TCRBJ01-02*01	TCRBJ01	TCRBJ01-02	01				5	3	0	7	2	9	48	60	63	68	70	4	In	VDJ
CTGACGATCCAGCGCACACAGCAGGAGGACTCGGCCGTGTATCTCTGTGCCAGCAGCCCGGGGATCGCTAGCTACACCTTCGGTTCG	CASSPGIASYTF	1	1.2673628713373213E-5	36	TCRBV07-02*01	TCRBV07	TCRBV07-02	01				TCRBD02-01*01	TCRBD02	TCRBD02-01	01				TCRBJ01-02*01	TCRBJ01	TCRBJ01-02	01				5	1	8	3	7	9	45	57	58	63	70	1	In	VDJ
CTGGAGTCCGCCAGCACCAACCAGACATCTATGTACCTCTGTGCCAGCGGAGCTCTGGGGTCCGGCTATGAGCAGTACTTCGGGCCG	CASGALGSGYEQYF	1	1.2673628713373213E-5	42	TCRBV28-01*01	TCRBV28	TCRBV28-01	01								TCRBD01,TCRBD02	TCRBD01-01,TCRBD02-01		TCRBJ02-07*01	TCRBJ02	TCRBJ02-07	01				8	8	6	2	9	7	39	48	56	60	69	1	In	VDJ
CAACCTGCAAAGCTTGAGGACTCGGCCGTGTATCTCTGTGCCAGCAGCCGAAGCCAGGACAGGGCGGGGGAGCAGTACTTCGGGCCG	CASSRSQDRAGEQYF	1	1.2673628713373213E-5	45	TCRBV11-02*02	TCRBV11	TCRBV11-02	02				TCRBD01-01*01	TCRBD01	TCRBD01-01	01				TCRBJ02-07*01	TCRBJ02	TCRBJ02-07	01				5	8	1	3	5	7	36	48	56	64	69	1	In	VDJ
ACTGTGACATCGGCCCAAAAGAACCCGACAGCTTTCTATCTCTGTGCCAGTAGTACAACGGACGGCGGGGAGCAGTACTTCGGGCCG	CASSTTDGGEQYF	1	1.2673628713373213E-5	39	TCRBV19-01	TCRBV19	TCRBV19-01				01,02	TCRBD02-01	TCRBD02	TCRBD02-01				01,02	TCRBJ02-07*01	TCRBJ02	TCRBJ02-07	01				4	9	7	4	0	7	42	55	64	-1	69	1	In	VDJ
ACAGAGCAGGGGGACTCGGCCATGTATCTCTGTGCCAGCAGCTTAGGGGGCGGGCTAGCTATAGGCCGGGAGCAGTACTTCGGGCCG	CASSLGGGLAIGREQYF	1	1.2673628713373213E-5	51	TCRBV07-09	TCRBV07	TCRBV07-09				01,03					TCRBD01,TCRBD02	TCRBD01-01,TCRBD02-01		TCRBJ02-07*01	TCRBJ02	TCRBJ02-07	01				1	0	7	0	18	7	30	-1	46	51	69	1	In	VDJ
ATCCAGCCTGCAAAGCTTGAGGACTCGGCCGTGTATCTCTGTGCCAGCAGCTTAGCTTCACTTTCGAGGGAGCAGTACTTCGGGCCG	CASSLASLSREQYF	2	2.5347257426746427E-5	42	TCRBV11-02*02	TCRBV11	TCRBV11-02	02				TCRBD02-01*02	TCRBD02	TCRBD02-01	02				TCRBJ02-07*01	TCRBJ02	TCRBJ02-07	01				1	10	11	1	0	7	39	55	65	-1	69	2	In	VDJ
CTGGAGTCCGCTACCAGCTCCCAGACATCTGTGTACTTCTGTGCCATCAGTGAGTCGGGGGAGTTGGAGGAGCAGTACTTCGGGCCG	CAISESGELEEQYF	1	1.2673628713373213E-5	42	TCRBV10-03*01	TCRBV10	TCRBV10-03	01								TCRBD01,TCRBD02	TCRBD01-01,TCRBD02-01		TCRBJ02-07*01	TCRBJ02	TCRBJ02-07	01				0	0	6	1	8	7	39	-1	56	61	69	1	In	VDJ
CTGGAGTCCGCCAGCACCAACCAGACATCTATGTACCTCTGTGCCAGCAGTTTGGGCAGGGGAGGTTTCGAGCAGTACTTCGGGCCG	CASSLGRGGFEQYF	1	1.2673628713373213E-5	42	TCRBV28-01*01	TCRBV28	TCRBV28-01	01								TCRBD01,TCRBD02	TCRBD01-01,TCRBD02-01		TCRBJ02-07*01	TCRBJ02	TCRBJ02-07	01				3	3	4	2	6	6	39	53	56	62	68	1	In	VDJ
AAGATCCAGCCTGCAAAGCTTGAGGACTCGGCCGTGTATCTCTGTGCCAGCAGCCCCGGACTAGCGTTCGAGCAGTACTTCGGGCCG	CASSPGLAFEQYF	1	1.2673628713373213E-5	39	TCRBV11-02*02	TCRBV11	TCRBV11-02	02				TCRBD02-01	TCRBD02	TCRBD02-01				01,02	TCRBJ02-07*01	TCRBJ02	TCRBJ02-07	01				5	3	1	6	2	6	42	54	57	66	68	1	In	VDJ
CAGGCTGCTGTCGGCTGCTCCCTCCCAGACATCTGTGTACTTCTGTGCCAGCAGTTAAACGCGGGGGGCGAGCAGTACTTCGGGCCG		1	1.2673628713373213E-5	38	TCRBV06-05*01	TCRBV06	TCRBV06-05	01				TCRBD02-01*01	TCRBD02	TCRBD02-01	01				TCRBJ02-07*01	TCRBJ02	TCRBJ02-07	01				3	3	7	1	0	6	43	57	60	-1	68	1	Out	VDJ
GTGAACGCCTTGGAGCTGGACGACTCGGCCCTGTATCTCTGTGCCAGCAGCCCCCTAAGGACAGGGGGCGAGCAGTACTTCGGGCCG	CASSPLRTGGEQYF	1	1.2673628713373213E-5	42	TCRBV05-04*01	TCRBV05	TCRBV05-04	01				TCRBD01-01*01	TCRBD01	TCRBD01-01	01				TCRBJ02-07*01	TCRBJ02	TCRBJ02-07	01				4	7	1	1	0	6	39	51	58	-1	68	1	In	VDJ
CTGGAGTCCGCCAGCACCAACCAGACATCTATGTACCTCTGTGCCAGCAGTTTAGCGGTCTTCGGAAGCGAGCAGTACTTCGGGCCG	CASSLAVFGSEQYF	1	1.2673628713373213E-5	42	TCRBV28-01*01	TCRBV28	TCRBV28-01	01				TCRBD02-01	TCRBD02	TCRBD02-01				01,02	TCRBJ02-07*01	TCRBJ02	TCRBJ02-07	01				2	0	7	5	10	6	39	-1	54	58	68	1	In	VDJ
CTGACGATCCAGCGCACACAGCAGGAGGACTCGGCCGTGTATCTCTGTGCCAGCAGCTTCCCAGGGTCCGAGCAGTACTTCGGGCCG	CASSFPGSEQYF	1	1.2673628713373213E-5	36	TCRBV07-02*01	TCRBV07	TCRBV07-02	01				TCRBD01-01*01	TCRBD01	TCRBD01-01	01				TCRBJ02-07*01	TCRBJ02	TCRBJ02-07	01				3	2	4	3	2	6	45	59	61	66	68	1	In	VDJ
CTGGAGTCGCCCAGCCCCAACCAGACCTCTCTGTACTTCTGTGCCAGCAGTTTACAGACAGGGGGCTCCGAGCAGTACTTCGGGCCG	CASSLQTGGSEQYF	1	1.2673628713373213E-5	42	TCRBV27-01*01	TCRBV27	TCRBV27-01	01				TCRBD01-01*01	TCRBD01	TCRBD01-01	01				TCRBJ02-07*01	TCRBJ02	TCRBJ02-07	01				2	2	2	0	2	6	39	54	56	66	68	1	In	VDJ
GAGTCGGCTGCTCCCTCCCAGACATCTGTGTACTTCTGTGCCAGCAGTGGTTACGGGGGCTTCGTTCCCGAGCAGTACTTCGGGCCG	CASSGYGGFVPEQYF	1	1.2673628713373213E-5	45	TCRBV06-01*01	TCRBV06	TCRBV06-01	01								TCRBD01,TCRBD02	TCRBD01-01,TCRBD02-01		TCRBJ02-07*01	TCRBJ02	TCRBJ02-07	01				4	5	6	0	8	6	36	49	54	60	68	1	In	VDJ
AACGCCTTGTTGCTGGGGGACTCGGCCCTGTATCTCTGTGCCAGCAGCTTGGTGACGACAGGGTTTTACGAGCAGTACTTCGGGCCG	CASSLVTTGFYEQYF	1	1.2673628713373213E-5	45	TCRBV05-05*01	TCRBV05	TCRBV05-05	01				TCRBD01-01*01	TCRBD01	TCRBD01-01	01				TCRBJ02-07*01	TCRBJ02	TCRBJ02-07	01				0	4	2	3	3	4	36	52	56	63	66	1	In	VDJ
GAGCTGGGGGACTCGGCCCTTTATCTTTGCGCCAGCAGCTTGGCCGCAATCTCTAGCGGGAGGTTTTACGAGCAGTACTTCGGGCCG	CASSLAAISSGRFYEQYF	1	1.2673628713373213E-5	54	TCRBV05-01*01	TCRBV05	TCRBV05-01	01				TCRBD02-01*02	TCRBD02	TCRBD02-01	02				TCRBJ02-07*01	TCRBJ02	TCRBJ02-07	01				0	9	4	1	3	4	27	43	52	63	66	1	In	VDJ
TTGGAGTCGGCTGCTCCCTCCCAAACATCTGTGTACTTCTGTGCCAGCACCACAGGGGGGATGGTTTACGAGCAGTACTTCGGGCCG	CASTTGGMVYEQYF	1	1.2673628713373213E-5	42	TCRBV06	TCRBV06				TCRBV06-02,TCRBV06-03		TCRBD01-01*01	TCRBD01	TCRBD01-01	01				TCRBJ02-07*01	TCRBJ02	TCRBJ02-07	01				7	2	3	1	7	4	39	49	51	59	66	1	In	VDJ
CTCAGGCTGGAGTCGGCTGCTCCCTCCCAGACATCTGTGTACTTCTGTGCCATAACAAGGGCAGTTTACGAGCAGTACTTCGGGCCG	CAITRAVYEQYF	1	1.2673628713373213E-5	36	TCRBV06-01*01	TCRBV06	TCRBV06-01	01								TCRBD01,TCRBD02	TCRBD01-01,TCRBD02-01		TCRBJ02-07*01	TCRBJ02	TCRBJ02-07	01				10	5	5	3	5	4	45	52	57	61	66	1	In	VDJ
CGCCTTGTTGCTGGGGGACTCGGCCCTGTATCTCTGTGCCAGCAGATGAAACCGTCGCTACAGGGTTACGAGCAGTACTTCGGGCCG		1	1.2673628713373213E-5	47	TCRBV05-05*01	TCRBV05	TCRBV05-05	01				TCRBD01-01*01	TCRBD01	TCRBD01-01	01				TCRBJ02-07*01	TCRBJ02	TCRBJ02-07	01				5	14	3	3	1	4	34	45	59	65	66	1	Out	VDJ
GAGTCGGCTGCTCCCTCCCAGACATCTGTGTACTTCTGTGCCAGCAGTACCGGGACTAGCGGGAGTTACGAGCAGTACTTCGGGCCG	CASSTGTSGSYEQYF	1	1.2673628713373213E-5	45	TCRBV06-01*01	TCRBV06	TCRBV06-01	01				TCRBD02-01*02	TCRBD02	TCRBD02-01	02				TCRBJ02-07*01	TCRBJ02	TCRBJ02-07	01				5	3	0	2	1	4	36	48	51	65	66	1	In	VDJ
GTGACCAGTGCCCATCCTGAAGACAGCAGCTTCTACATCTGCAGTGCTAGTCTGACTAGCGGGGGGTACGAGCAGTACTTCGGGCCG	CSASLTSGGYEQYF	1	1.2673628713373213E-5	42	TCRBV20	TCRBV20				TCRBV20-01,TCRBV20-or09_02		TCRBD02-01*01	TCRBD02	TCRBD02-01	01				TCRBJ02-07*01	TCRBJ02	TCRBJ02-07	01				3	3	2	1	0	4	39	50	53	-1	66	1	In	VDJ
ATCCTGGAGTCGCCCAGCCCCAACCAGACCTCTCTGTACTTCTGTGCCAGCAGCCGGGGACAGGGGTACGAGCAGTACTTCGGGCCG	CASSRGQGYEQYF	1	1.2673628713373213E-5	39	TCRBV27-01*01	TCRBV27	TCRBV27-01	01				TCRBD01-01*01	TCRBD01	TCRBD01-01	01				TCRBJ02-07*01	TCRBJ02	TCRBJ02-07	01				6	3	0	2	0	4	42	53	56	-1	66	1	In	VDJ
GTGACATCGGCCCAAAAGAACCCGACAGCTTTCTATCTCTGTGCCACTAAACGGGCCAGGGGGTCGTACGAGCAGTACTTCGGGCCG	CATKRARGSYEQYF	1	1.2673628713373213E-5	42	TCRBV19-01	TCRBV19	TCRBV19-01				01,02	TCRBD01-01*01	TCRBD01	TCRBD01-01	01				TCRBJ02-07*01	TCRBJ02	TCRBJ02-07	01				10	10	4	1	3	4	39	46	56	63	66	1	In	VDJ
CTGGAGTCCGCCAGCACCAACCAGACATCTATGTACCTCTGTGCCAGCAGTTTAGGCTCTGAATTCTACGAGCAGTACTTCGGGCCG	CASSLGSEFYEQYF	1	1.2673628713373213E-5	42	TCRBV28-01*01	TCRBV28	TCRBV28-01	01				TCRBD01-01*01	TCRBD01	TCRBD01-01	01				TCRBJ02-07*01	TCRBJ02	TCRBJ02-07	01				2	0	9	0	8	3	39	-1	54	57	65	1	In	VDJ
CAGTGCCCATCCTGAAGACAGCAGCTTCTACATCTGCAGTGCTGCGGCGGGACTAGCGGGAGAATCTACGAGCAGTACTTCGGGCCG		1	1.2673628713373213E-5	47	TCRBV20	TCRBV20				TCRBV20-01,TCRBV20-or09_02		TCRBD02-01*02	TCRBD02	TCRBD02-01	02				TCRBJ02-07*01	TCRBJ02	TCRBJ02-07	01				5	5	0	2	3	3	34	43	48	62	65	1	Out	VDJ
CCTGCAGAGCAGGGGGACTCGGCCGTGTATGTCTGTGCAAGTCGCCCCCCCCGGGGGACCAAGTGCTACGAGCAGTACTTCGGGCCG	CASRPPRGTKCYEQYF	1	1.2673628713373213E-5	48	TCRBV12-02*01	TCRBV12	TCRBV12-02	01				TCRBD02-01*01	TCRBD02	TCRBD02-01	01				TCRBJ02-07*01	TCRBJ02	TCRBJ02-07	01				5	6	8	2	8	3	33	45	51	57	65	1	In	VDJ
ATCAATTCCCTGGAGCTTGGTGACTCTGCTGTGTATTTCTGTGCCAGCAGCCAATCGGACAGCGGCTACGAGCAGTACTTCGGGCCG	CASSQSDSGYEQYF	1	1.2673628713373213E-5	42	TCRBV03	TCRBV03				TCRBV03-01,TCRBV03-02		TCRBD01-01*01	TCRBD01	TCRBD01-01	01				TCRBJ02-07*01	TCRBJ02	TCRBJ02-07	01				2	2	1	5	3	3	39	54	56	62	65	1	In	VDJ
CAGCAGGTAGTGCGAGGAGATTCGGCAGCTTATTTCTGTGCCAGCTCACCGAGCTACAGGGAAGGCTACGAGCAGTACTTCGGGCCG	CASSPSYREGYEQYF	1	1.2673628713373213E-5	45	TCRBV18-01*01	TCRBV18	TCRBV18-01	01				TCRBD01-01*01	TCRBD01	TCRBD01-01	01				TCRBJ02-07*01	TCRBJ02	TCRBJ02-07	01				3	5	3	3	4	3	36	50	55	61	65	1	In	VDJ
CAGCAGGTAGTGCGAGGAGATTCGGCAGCTTATTTCTGTGCCAGCTCACCCGCGGTAGCGGGGAGCTACGAGCAGTACTTCGGGCCG	CASSPAVAGSYEQYF	1	1.2673628713373213E-5	45	TCRBV18-01*01	TCRBV18	TCRBV18-01	01				TCRBD02-01*01	TCRBD02	TCRBD02-01	01				TCRBJ02-07*01	TCRBJ02	TCRBJ02-07	01				3	5	5	3	2	3	36	50	55	63	65	1	In	VDJ
CATCAATTCCCTGGAGCTTGGTGACTCTGCTGTGTATTTCTGTGCCAGCAGCCAAGCACGGGGAGCTACGAGCAGTACTTCGGGCCG		1	1.2673628713373213E-5	41	TCRBV03	TCRBV03				TCRBV03-01,TCRBV03-02		TCRBD02-01	TCRBD02	TCRBD02-01				01,02	TCRBJ02-07*01	TCRBJ02	TCRBJ02-07	01				1	2	8	3	2	3	40	56	58	63	65	1	Out	VDJ
ACCTTGGAGCTGGGGGACTCGGCCCTTTATCTTTGCGCCAGCAGCTTGGAGGTGACTGGGGTTTCCTACGAGCAGTACTTCGGGCCG	CASSLEVTGVSYEQYF	1	1.2673628713373213E-5	48	TCRBV05-01*01	TCRBV05	TCRBV05-01	01								TCRBD01,TCRBD02	TCRBD01-01,TCRBD02-01		TCRBJ02-07*01	TCRBJ02	TCRBJ02-07	01				0	8	6	2	2	1	33	49	57	61	63	1	In	VDJ
TACCCTCTCAGACATCTGTGTACTTCTGTGCCAGCAGTGAACCCGGACTAGCGCCATCATATTTCCTACGAGCAGTACTTCGGGCCG		1	1.2673628713373213E-5	55	TCRBV06-04	TCRBV06	TCRBV06-04				01,02	TCRBD02-01	TCRBD02	TCRBD02-01				01,02	TCRBJ02-07*01	TCRBJ02	TCRBJ02-07	01				3	4	1	6	10	1	26	40	44	53	63	1	Out	VDJ
TCGCCCAGCCCCAACCAGACCTCTCTGTACTTCTGTGCCAGCAGTTTTTTAGCGGGACCGCCTTCCTACGAGCAGTACTTCGGGCCG	CASSFLAGPPSYEQYF	1	1.2673628713373213E-5	48	TCRBV27-01*01	TCRBV27	TCRBV27-01	01				TCRBD02-01*02	TCRBD02	TCRBD02-01	02				TCRBJ02-07*01	TCRBJ02	TCRBJ02-07	01				3	2	5	3	6	1	33	47	49	57	63	1	In	VDJ
GTCGCCCAGCCCCAACCAGACCTCTCTGTACTTCTGTGCCAGCAGTTTATCGGAGGGACCCCTTCCTACGAGCAGTACTTCGGGCCG		5	6.336814356686607E-5	47	TCRBV27-01*01	TCRBV27	TCRBV27-01	01				TCRBD02-01*02	TCRBD02	TCRBD02-01	02				TCRBJ02-07*01	TCRBJ02	TCRBJ02-07	01				0	0	10	0	6	1	34	-1	51	57	63	5	Out	VDJ
CTGGAGTCCGCCAGCACCAACCAGACATCTATGTACCTCTGTGCCAGCAGTAGGACAGGCTATTCCTACGAGCAGTACTTCGGGCCG	CASSRTGYSYEQYF	2	2.5347257426746427E-5	42	TCRBV28-01*01	TCRBV28	TCRBV28-01	01				TCRBD01-01*01	TCRBD01	TCRBD01-01	01				TCRBJ02-07*01	TCRBJ02	TCRBJ02-07	01				5	1	1	4	4	1	39	51	52	59	63	2	In	VDJ
GAGCAGCGGGACTCGGCCATGTATCGCTGTGCCAGCAGCCCGTGGGGTGGCGACAGCCCCCTCTCCTACGAGCAGTACTTCGGGCCG	CASSPWGGDSPLSYEQYF	1	1.2673628713373213E-5	54	TCRBV07-06*01	TCRBV07	TCRBV07-06	01				TCRBD01-01*01	TCRBD01	TCRBD01-01	01				TCRBJ02-07*01	TCRBJ02	TCRBJ02-07	01				5	12	2	5	6	0	27	39	51	56	62	1	In	VDJ
CAGCAGGAGGACTCGGCCGTGTATCTCTGTGCCAGCAGCTTAGGGGACAGGAGAAAAACGGGCTCCTACGAGCAGTACTTCGGGCCG	CASSLGDRRKTGSYEQYF	1	1.2673628713373213E-5	54	TCRBV07-02*01	TCRBV07	TCRBV07-02	01				TCRBD01-01*01	TCRBD01	TCRBD01-01	01				TCRBJ02-07*01	TCRBJ02	TCRBJ02-07	01				1	0	0	4	11	0	27	-1	43	51	62	1	In	VDJ
ATTCTGGAGTCCGCCAGCACCAACCAGACATCTATGTACCTCTGTGCCAGCCGAACTAGCGGCTCCTACGAGCAGTACTTCGGGCCG	CASRTSGSYEQYF	1	1.2673628713373213E-5	39	TCRBV28-01*01	TCRBV28	TCRBV28-01	01				TCRBD02-01	TCRBD02	TCRBD02-01				01,02	TCRBJ02-07*01	TCRBJ02	TCRBJ02-07	01				8	3	3	5	0	0	42	51	54	-1	62	1	In	VDJ
CCTCAGAACCCAGGGACTCAGCTGTGTATTTTTGTGCTAGTGGTTTGCCTGGCGAGGCGAGGCTCCTACGAGCAGTACTTCGGGCCG		1	1.2673628713373213E-5	49	TCRBV12-05*01	TCRBV12	TCRBV12-05	01				TCRBD02-01*02	TCRBD02	TCRBD02-01	02				TCRBJ02-07*01	TCRBJ02	TCRBJ02-07	01				2	6	11	1	5	0	32	47	53	57	62	1	Out	VDJ
CAGCGCACAGAGCGGGGGGACTCAGCCGTGTATCTCTGTGCCAGCAGCCCATCTAGCGGTAGCTCCTACGAGCAGTACTTCGGGCCG	CASSPSSGSSYEQYF	4	5.069451485349285E-5	45	TCRBV07-03*01	TCRBV07	TCRBV07-03	01				TCRBD02-01	TCRBD02	TCRBD02-01				01,02	TCRBJ02-07*01	TCRBJ02	TCRBJ02-07	01				5	4	4	5	3	0	36	48	52	59	62	4	In	VDJ
TGTGACATCGGCCCAAAAGAACCCGACAGCTTTCTATCTCTGTGCCAGTAGTATGCTCGTAGCTCCTACGAGCAGTACTTCGGGCCG		1	1.2673628713373213E-5	41	TCRBV19-01	TCRBV19	TCRBV19-01				01,02	TCRBD02-01	TCRBD02	TCRBD02-01				01,02	TCRBJ02-07*01	TCRBJ02	TCRBJ02-07	01				3	5	5	8	0	0	40	54	59	-1	62	1	Out	VDJ
ACAGTGACCAGTGCCCATCCTGAAGACAGCAGCTTCTACATCTGCAGCGCCCCCGGGGTAAGCTCCTACGAGCAGTACTTCGGGCCG	CSAPGVSSYEQYF	1	1.2673628713373213E-5	39	TCRBV20	TCRBV20				TCRBV20-01,TCRBV20-or09_02		TCRBD02-01*01	TCRBD02	TCRBD02-01	01				TCRBJ02-07*01	TCRBJ02	TCRBJ02-07	01				9	6	8	3	4	0	42	47	53	58	62	1	In	VDJ
CAGCTCCCAGACATCTGTGTACTTCTGTGCCACCACAAGGTGGAAGGATCCATACTAGAATCCTCCTACGAGCAGTACTTCGGGCCG		1	1.2673628713373213E-5	56	TCRBV10-03*01	TCRBV10	TCRBV10-03	01				TCRBD02-01	TCRBD02	TCRBD02-01				01,02	TCRBJ02-07*01	TCRBJ02	TCRBJ02-07	01				10	21	3	8	4	0	25	32	53	58	62	1	Out	VDJ
GAGTCGCCCAGCCCCAACCAGACCTCTCTGTACTTCTGTGCCAGTTATTCGCCCCGGACACCCTCCTACGAGCAGTACTTCGGGCCG	CASYSPRTPSYEQYF	1	1.2673628713373213E-5	45	TCRBV27-01*01	TCRBV27	TCRBV27-01	01				TCRBD01-01*01	TCRBD01	TCRBD01-01	01				TCRBJ02-07*01	TCRBJ02	TCRBJ02-07	01				9	11	1	6	2	0	36	44	55	60	62	1	In	VDJ
CAGCCTGCAGAGCTTGGGGACTCGGCCATGTATCTCTGTGCCAGCAGCTTCAGCAGGACCTACTCCTACGAGCAGTACTTCGGGCCG	CASSFSRTYSYEQYF	1	1.2673628713373213E-5	45	TCRBV11-01*01	TCRBV11	TCRBV11-01	01								TCRBD01,TCRBD02	TCRBD01-01,TCRBD02-01		TCRBJ02-07*01	TCRBJ02	TCRBJ02-07	01				3	5	1	7	3	0	36	50	55	59	62	1	In	VDJ
ATTCTGGAGTCCGCCAGCACCAACCAGACATCTATGTACCTCTGTGCCAGCTCTGCCGGGGACTCCTACGAGCAGTACTTCGGGCCG	CASSAGDSYEQYF	1	1.2673628713373213E-5	39	TCRBV28-01*01	TCRBV28	TCRBV28-01	01				TCRBD02-01*01	TCRBD02	TCRBD02-01	01				TCRBJ02-07*01	TCRBJ02	TCRBJ02-07	01				8	5	8	3	1	0	42	51	56	61	62	1	In	VDJ
CCACGGAGTCAGGGGACACAGCACTGTATTTCTGTGCCAGCAGCAAAGCGCACAGGGTCGGACTCCTACGAGCAGTACTTCGGGCCG		1	1.2673628713373213E-5	49	TCRBV21-01*01	TCRBV21	TCRBV21-01	01				TCRBD01-01*01	TCRBD01	TCRBD01-01	01				TCRBJ02-07*01	TCRBJ02	TCRBJ02-07	01				0	2	3	3	5	0	32	49	51	57	62	1	Out	VDJ
GCAAAGCTTGAGGACTCGGCCGTGTATCTCTGTGCCAGCAGCTCGGCGGGGGGACAGGGGGGATCCTACGAGCAGTACTTCGGGCCG	CASSSAGGQGGSYEQYF	1	1.2673628713373213E-5	51	TCRBV11-02*02	TCRBV11	TCRBV11-02	02				TCRBD01-01*01	TCRBD01	TCRBD01-01	01				TCRBJ02-07*01	TCRBJ02	TCRBJ02-07	01				4	7	0	1	2	1	30	43	50	61	63	1	In	VDJ
AGTGACCAGTGCCCATCCTGAAGACAGCAGCTTCTACATCTGCAGTGCAAGGGGACTAGCGGATCCTACGAGCAGTACTTCGGGCCG		1	1.2673628713373213E-5	41	TCRBV20	TCRBV20				TCRBV20-01,TCRBV20-or09_02		TCRBD02-01	TCRBD02	TCRBD02-01				01,02	TCRBJ02-07*01	TCRBJ02	TCRBJ02-07	01				6	3	0	5	1	1	40	48	51	62	63	1	Out	VDJ
GTCCACGGAGTCAGGGGACACAGCACTGTATTTCTGTGCCAGCAGCAAAGCGCGGACGGAGGGGCCTACGAGCAGTACTTCGGGCCG		1	1.2673628713373213E-5	47	TCRBV21-01*01	TCRBV21	TCRBV21-01	01				TCRBD02-01*02	TCRBD02	TCRBD02-01	02				TCRBJ02-07*01	TCRBJ02	TCRBJ02-07	01				0	6	10	0	1	2	34	51	57	63	64	1	Out	VDJ
CTGGAGTCCGCCAGCACCAACCAGACATCTATGTACCTCTGTGCCAGCAGTTCCCCGGCAGGGGCCTACGAGCAGTACTTCGGGCCG	CASSSPAGAYEQYF	1	1.2673628713373213E-5	42	TCRBV28-01*01	TCRBV28	TCRBV28-01	01				TCRBD01-01*01	TCRBD01	TCRBD01-01	01				TCRBJ02-07*01	TCRBJ02	TCRBJ02-07	01				4	6	4	2	0	2	39	52	58	-1	64	1	In	VDJ
GAGTGCCTTGGAGCTGGGGGACTCGGCCCTGTATCTCTGTGCCAGAAGCTTGTAAGGGGCAGGGCCTACGAGCAGTACTTCGGGCCG		1	1.2673628713373213E-5	44	TCRBV05-03	TCRBV05	TCRBV05-03				01,02	TCRBD01-01*01	TCRBD01	TCRBD01-01	01				TCRBJ02-07*01	TCRBJ02	TCRBJ02-07	01				1	7	4	3	0	2	37	52	59	-1	64	1	Out	VDJ
CCCAGCCCCAACCAGACCTCTCTGTACTTCTGTGCCAGCAGTTTGGTCGGTGGACTAGCGGAGGCCTACGAGCAGTACTTCGGGCCG	CASSLVGGLAEAYEQYF	1	1.2673628713373213E-5	51	TCRBV27-01*01	TCRBV27	TCRBV27-01	01				TCRBD02-01	TCRBD02	TCRBD02-01				01,02	TCRBJ02-07*01	TCRBJ02	TCRBJ02-07	01				3	7	1	5	3	2	30	44	51	61	64	1	In	VDJ
GTGAGCACCTTGGAGCTGGGGGACTCGGCCCTTTATCTTTGCGCCAGCAGCGGGCTAGCGGGAGCCTACGAGCAGTACTTCGGGCCG	CASSGLAGAYEQYF	1	1.2673628713373213E-5	42	TCRBV05-01*01	TCRBV05	TCRBV05-01	01				TCRBD02-01*02	TCRBD02	TCRBD02-01	02				TCRBJ02-07*01	TCRBJ02	TCRBJ02-07	01				4	3	4	2	0	2	39	51	54	-1	64	1	In	VDJ
AGTGACCAGTGCCCATCCTGAAGACAGCAGCTTCTACATCTGCAGTGCTAGGCCGGTAGCGGTCCCTACGAGCAGTACTTCGGGCCG		1	1.2673628713373213E-5	41	TCRBV20	TCRBV20				TCRBV20-01,TCRBV20-or09_02		TCRBD02-01	TCRBD02	TCRBD02-01				01,02	TCRBJ02-07*01	TCRBJ02	TCRBJ02-07	01				3	5	5	5	2	2	40	51	56	62	64	1	Out	VDJ
TCCCTGGAGCTTGGTGACTCTGCTGTGTATTTCTGTGCCAGCACCCTATAAATTTAGCGGGGGCCCTACGAGCAGTACTTCGGGCCG	CASTL*I*RGPYEQYF	1	1.2673628713373213E-5	48	TCRBV03	TCRBV03				TCRBV03-01,TCRBV03-02		TCRBD02-01*01	TCRBD02	TCRBD02-01	01				TCRBJ02-07*01	TCRBJ02	TCRBJ02-07	01				7	11	5	2	1	2	33	43	54	63	64	1	Stop	VDJ
CCATGGAACCCAGGGACTTGGGCCTATATTTCTGTGCCAGCAGCACCTGGTGAAGGCAACTTCCCCTACGAGCAGTACTTCGGGCCG		1	1.2673628713373213E-5	49	TCRBV12-01*01	TCRBV12	TCRBV12-01	01								TCRBD01,TCRBD02	TCRBD01-01,TCRBD02-01		TCRBJ02-07*01	TCRBJ02	TCRBJ02-07	01				5	9	5	4	8	2	32	44	53	56	64	1	Out	VDJ
GGCTGGAGTCGGCTGCTCCCTCCCAGACATCTGTGTACTTCTGTGCCAGCAGACTGACAGGGCCCCTACGAGCAGTACTTCGGGCCG		1	1.2673628713373213E-5	40	TCRBV06-01*01	TCRBV06	TCRBV06-01	01				TCRBD01-01*01	TCRBD01	TCRBD01-01	01				TCRBJ02-07*01	TCRBJ02	TCRBJ02-07	01				6	3	2	3	2	2	41	52	55	62	64	1	Out	VDJ
CCAGTGCCCATCCTGAAGACAGCAGCTTCTACATCTGCAGTGCTACCTCACTAGCGGGAGGAACCCTACGAGCAGTACTTCGGGCCG		1	1.2673628713373213E-5	46	TCRBV20	TCRBV20				TCRBV20-01,TCRBV20-or09_02		TCRBD02-01*02	TCRBD02	TCRBD02-01	02				TCRBJ02-07*01	TCRBJ02	TCRBJ02-07	01				4	4	3	1	3	2	35	45	49	61	64	1	Out	VDJ
AAGATCCGGTCCACAAAGCTGGAGGACTCAGCCATGTACTTCTGTGCCAGCAGTGAATCAGTAACCTACGAGCAGTACTTCGGGCCG	CASSESVTYEQYF	1	1.2673628713373213E-5	39	TCRBV02-01*01	TCRBV02	TCRBV02-01	01				TCRBD01-01*01	TCRBD01	TCRBD01-01	01				TCRBJ02-07*01	TCRBJ02	TCRBJ02-07	01				2	1	4	5	3	2	42	57	58	61	64	1	In	VDJ
CACAGAGCAGGGGGACTCGGCCATGTATCTCTGTGCCATCTCTGAGGACAGCCCTCAACGATAACCTACGAGCAGTACTTCGGGCCG		1	1.2673628713373213E-5	50	TCRBV07-09	TCRBV07	TCRBV07-09				01,03	TCRBD01-01*01	TCRBD01	TCRBD01-01	01				TCRBJ02-07*01	TCRBJ02	TCRBJ02-07	01				10	7	1	5	13	2	31	38	45	51	64	1	Out	VDJ
AATTCCCTGGAGCTTGGTGACTCTGCTGTGTATTTCTGTGCCAGCAGCCCGAGGTCGGGTGTTTACTACGAGCAGTACTTCGGGCCG	CASSPRSGVYYEQYF	1	1.2673628713373213E-5	45	TCRBV03	TCRBV03				TCRBV03-01,TCRBV03-02		TCRBD02-01	TCRBD02	TCRBD02-01				01,02	TCRBJ02-07*01	TCRBJ02	TCRBJ02-07	01				4	6	8	4	6	3	36	49	55	59	65	1	In	VDJ
ACCAGCTCCCAGACATCTGTGTACTTCTGTGCCATCAGTGATTTCCAAACCGGGACCGACTACTACTACGAGCAGTACTTCGGGCCG	CAISDFQTGTDYYYEQYF	1	1.2673628713373213E-5	54	TCRBV10-03*01	TCRBV10	TCRBV10-03	01								TCRBD01,TCRBD02	TCRBD01-01,TCRBD02-01		TCRBJ02-07*01	TCRBJ02	TCRBJ02-07	01				3	10	0	7	9	3	27	41	51	56	65	1	In	VDJ
CAGGTAGTGCGAGGAGATTCGGCAGCTTATTTCTGTGCCAGCTCACCACCGAGGTCTCGGCCTCACTACGAGCAGTACTTCGGGCCG	CASSPPRSRPHYEQYF	1	1.2673628713373213E-5	48	TCRBV18-01*01	TCRBV18	TCRBV18-01	01				TCRBD02-01*02	TCRBD02	TCRBD02-01	02				TCRBJ02-07*01	TCRBJ02	TCRBJ02-07	01				0	0	11	1	11	3	33	-1	50	54	65	1	In	VDJ
AATTCCCTGGAGCTTGGTGACTCTGCTGTGTATTTCTGTGCCAGCAGCCAAGACCTCGAGGGGAACTACGAGCAGTACTTCGGGCCG	CASSQDLEGNYEQYF	1	1.2673628713373213E-5	45	TCRBV03	TCRBV03				TCRBV03-01,TCRBV03-02						TCRBD01,TCRBD02	TCRBD01-01,TCRBD02-01		TCRBJ02-07*01	TCRBJ02	TCRBJ02-07	01				0	5	5	2	2	3	36	53	58	63	65	1	In	VDJ
CTCAGAACCCAGGGACTCAGCTGTGTATTTTTGTGCTAGTGGGCTAGCCCGACAGGGGAGCGAAACTACGAGCAGTACTTCGGGCCG		1	1.2673628713373213E-5	50	TCRBV12-05*01	TCRBV12	TCRBV12-05	01				TCRBD01-01*01	TCRBD01	TCRBD01-01	01				TCRBJ02-07*01	TCRBJ02	TCRBJ02-07	01				6	8	2	2	7	3	31	42	50	58	65	1	Out	VDJ
GTGAGCACCTTGGAGCTGGGGGACTCGGCCCTTTATCTTTGCGCCAGCAGCTGGACTAGCGGGGGATACGAGCAGTACTTCGGGCCG	CASSWTSGGYEQYF	1	1.2673628713373213E-5	42	TCRBV05-01*01	TCRBV05	TCRBV05-01	01				TCRBD02-01*01	TCRBD02	TCRBD02-01	01				TCRBJ02-07*01	TCRBJ02	TCRBJ02-07	01				3	0	1	2	1	4	39	-1	52	65	66	1	In	VDJ
ACTCTGGAGTCAGCTACCCGCTCCCAGACATCTGTGTATTTCTGCGCCAGCAGCGAAACAGGGGGATACGAGCAGTACTTCGGGCCG	CASSETGGYEQYF	1	1.2673628713373213E-5	39	TCRBV10-02*01	TCRBV10	TCRBV10-02	01				TCRBD01-01*01	TCRBD01	TCRBD01-01	01				TCRBJ02-07*01	TCRBJ02	TCRBJ02-07	01				6	4	3	1	1	4	42	53	57	65	66	1	In	VDJ
ACCTTGGAGCTGGGGGACTCGGCCCTTTATCTTTGCGCCAGCACTCTAGGCGGGGGACAGGGTTCATACGAGCAGTACTTCGGGCCG	CASTLGGGQGSYEQYF	1	1.2673628713373213E-5	48	TCRBV05-01*01	TCRBV05	TCRBV05-01	01				TCRBD01-01*01	TCRBD01	TCRBD01-01	01				TCRBJ02-07*01	TCRBJ02	TCRBJ02-07	01				6	10	0	3	4	4	33	43	53	62	66	1	In	VDJ
ACAGTGACCAGTGCCCATCCTGAAGACAGCAGCTTCTACATCTGCAGTGGCCGGACAGGTACACAATACGAGCAGTACTTCGGGCCG	CSGRTGTQYEQYF	1	1.2673628713373213E-5	39	TCRBV20	TCRBV20				TCRBV20-01,TCRBV20-or09_02		TCRBD01-01*01	TCRBD01	TCRBD01-01	01				TCRBJ02-07*01	TCRBJ02	TCRBJ02-07	01				7	3	1	4	7	4	42	49	52	59	66	1	In	VDJ
TGGAGTCGCCCAGCCCCAACCAGACCTCTCTGTACTTCTGTGCCAGCAGTTTAGAGAGGGACGGGGGACGAGCAGTACTTCGGGCCG		1	1.2673628713373213E-5	43	TCRBV27-01*01	TCRBV27	TCRBV27-01	01				TCRBD02-01*01	TCRBD02	TCRBD02-01	01				TCRBJ02-07*01	TCRBJ02	TCRBJ02-07	01				2	8	8	2	0	5	38	53	61	-1	67	1	Out	VDJ
GAGCTTGGTGACTCTGCTGTGTATTTCTGTGCCAGCAGCCAAGATTATCCGACCTGGGGTTTAGTCGACGAGCAGTACTTCGGGCCG	CASSQDYPTWGLVDEQYF	1	1.2673628713373213E-5	54	TCRBV03	TCRBV03				TCRBV03-01,TCRBV03-02						TCRBD01,TCRBD02	TCRBD01-01,TCRBD02-01		TCRBJ02-07*01	TCRBJ02	TCRBJ02-07	01				0	11	6	2	8	5	27	44	55	59	67	1	In	VDJ
TCGCCCAGCCCCAACCAGACCTCTCTGTACTTCTGTGCCAGCAGTTTATCGGGGGACAGACCTGGCGACGAGCAGTACTTCGGGCCG	CASSLSGDRPGDEQYF	1	1.2673628713373213E-5	48	TCRBV27-01*01	TCRBV27	TCRBV27-01	01				TCRBD01-01*01	TCRBD01	TCRBD01-01	01				TCRBJ02-07*01	TCRBJ02	TCRBJ02-07	01				0	2	0	5	8	5	33	50	52	59	67	1	In	VDJ
AATGTGAACGCCTTGTTGCTGGGGGACTCGGCCCTGTATCTCTGTGCCAGCAGCCCCCCAGGGTTGCACGAGCAGTACTTCGGGCCG	CASSPPGLHEQYF	1	1.2673628713373213E-5	39	TCRBV05-05*01	TCRBV05	TCRBV05-05	01				TCRBD01-01*01	TCRBD01	TCRBD01-01	01				TCRBJ02-07*01	TCRBJ02	TCRBJ02-07	01				4	4	4	3	4	5	42	54	58	63	67	1	In	VDJ
ACCCAGGGACTTGGGCCTATATTTCTGTGCCAGCAGCTTCCAAGCACTTTTAGACAGGTCGGTAACCACGAGCAGTACTTCGGGCCG		1	1.2673628713373213E-5	56	TCRBV12-01*01	TCRBV12	TCRBV12-01	01				TCRBD01-01*01	TCRBD01	TCRBD01-01	01				TCRBJ02-07*01	TCRBJ02	TCRBJ02-07	01				3	13	2	4	9	5	25	39	52	58	67	1	Out	VDJ
CTGGAGTCCGCCAGCACCAACCAGACATCTATGTACCTCTGTGCCAGCAGACCAAACGCCAGGGTACACGAGCAGTACTTCGGGCCG	CASRPNARVHEQYF	1	1.2673628713373213E-5	42	TCRBV28-01*01	TCRBV28	TCRBV28-01	01				TCRBD01-01*01	TCRBD01	TCRBD01-01	01				TCRBJ02-07*01	TCRBJ02	TCRBJ02-07	01				6	9	4	3	3	5	39	50	59	64	67	1	In	VDJ
CTGCTGTCGGCTGCTCCCTCCCAGACATCTGTGTACTTCTGTGCCAGCAGTCACCCGACTAGAGTAAACGAGCAGTACTTCGGGCCG	CASSHPTRVNEQYF	1	1.2673628713373213E-5	42	TCRBV06-05*01	TCRBV06	TCRBV06-05	01				TCRBD02-01	TCRBD02	TCRBD02-01				01,02	TCRBJ02-07*01	TCRBJ02	TCRBJ02-07	01				5	5	2	8	5	5	39	51	56	62	67	1	In	VDJ
AGCGGGGGGACTCAGCCGTGTATCTCTGTGCCAGCAGCACCCCGGGAGGGGGCGGACGGCGGTTCGGGAGAGCAGTACTTCGGGCCG		1	1.2673628713373213E-5	55	TCRBV07-03*01	TCRBV07	TCRBV07-03	01				TCRBD02-01*02	TCRBD02	TCRBD02-01	02				TCRBJ02-07*01	TCRBJ02	TCRBJ02-07	01				5	4	8	0	19	7	26	38	42	50	69	1	Out	VDJ
CTGATTCTGGAGTCCGCCAGCACCAACCAGACATCTATGTACCTCTGTGCCAGCAGTACCCAGGGCGTCGAACAGTACTTCGGGCCG	CASSTQGVEQYF	1	1.2673628713373213E-5	36	TCRBV28-01*01	TCRBV28	TCRBV28-01	01				TCRBD01-01*01	TCRBD01	TCRBD01-01	01				TCRBJ02-07*01	TCRBJ02	TCRBJ02-07	01				5	3	4	3	7	10	45	57	60	65	72	1	In	VDJ
CGATTCAGCGCACAGAGCAGCGGGACTCAGCCATGTATCGCTGTGCCAGCAGCCGCCCGGACTACTACGGAGCAGTACGTCGGGCCG		1	1.2673628713373213E-5	40	TCRBV07-07*01	TCRBV07	TCRBV07-07	01				TCRBD02-01	TCRBD02	TCRBD02-01				01,02	TCRBJ02-07*01	TCRBJ02	TCRBJ02-07	01				5	5	1	9	15	17	41	53	58	64	79	1	Out	VDJ
CCAGCGCACAGAGCAGGGGGACTCAGCCGCGTATCTCCGTGCCAGCAGACCCTCCGGGACTTACGTAAGGAGCAGTACGTCGGGCCG		1	1.2673628713373213E-5	44	TCRBV07-03*03	TCRBV07	TCRBV07-03	03				TCRBD02-01	TCRBD02	TCRBD02-01				01,02	TCRBJ02-07*01	TCRBJ02	TCRBJ02-07	01				6	7	0	10	18	17	37	48	55	61	79	1	Out	VDJ
TCCGCCAGCACCAACCAGACATCTATGTACCTCTGTGCCAGCAGTTCCCCCGGGACAGGGAATAGTTACGAGCAGTACGTCGGGCCG	CASSSPGTGNSYEQYV	1	1.2673628713373213E-5	48	TCRBV28-01*01	TCRBV28	TCRBV28-01	01				TCRBD01-01*01	TCRBD01	TCRBD01-01	01				TCRBJ02-07*01	TCRBJ02	TCRBJ02-07	01				4	5	0	3	19	17	33	46	51	60	79	1	In	VDJ
ACTCTGGAGTCCGCTACCAGCTCCCAGACATCTGTGTACTTCTGTGCCAGCAGTTTATTCCAGGGGTACGAGCAGTACGTCGGGCCG	CASSLFQGYEQYV	2	2.5347257426746427E-5	39	TCRBV10-03*01	TCRBV10	TCRBV10-03	01				TCRBD01-01*01	TCRBD01	TCRBD01-01	01				TCRBJ02-07*01	TCRBJ02	TCRBJ02-07	01				5	6	4	2	13	17	42	54	60	66	79	2	In	VDJ
GGGTTGGAGTCGGCTGCTCCCTCCCAAACATCTGTGTACTTCTGTGCCAGCAGTTTATTCCAGGGGTACGAGCAGTACGTCGGGCCG	CASSLFQGYEQYV	2	2.5347257426746427E-5	39	TCRBV06	TCRBV06				TCRBV06-02,TCRBV06-03		TCRBD01-01*01	TCRBD01	TCRBD01-01	01				TCRBJ02-07*01	TCRBJ02	TCRBJ02-07	01				4	5	4	2	13	17	42	55	60	66	79	2	In	VDJ
CTGGAGTCCGCCAGCACCAACCAGACATCTATGTACCTCTGTGCTGAGTGGTAGGACAGGGGTATCTACGAGCAGTACGTCGGGCCG	CAEW*DRGIYEQYV	1	1.2673628713373213E-5	42	TCRBV28-01*01	TCRBV28	TCRBV28-01	01				TCRBD01-01*01	TCRBD01	TCRBD01-01	01				TCRBJ02-07*01	TCRBJ02	TCRBJ02-07	01				12	9	1	2	17	17	39	44	53	62	79	1	Stop	VDJ
TCTGAAGATCCAGCCTGCAGAGCAGGGGGACTCGGCCGTGTATGTCTGTGCAAGTCGCGGAGGGGCTACGAGCAGTACGTCGGGCCG		1	1.2673628713373213E-5	35	TCRBV12-02*01	TCRBV12	TCRBV12-02	01				TCRBD02-01*02	TCRBD02	TCRBD02-01	02				TCRBJ02-07*01	TCRBJ02	TCRBJ02-07	01				5	0	10	0	15	17	46	-1	58	64	79	1	Out	VDJ
TGGGGGACTCGGCCCTTTATCTTTGCGCCAGCAGCCGTGGTAGACTAGCTCTCCCGTGCGAGCTCCTACGAGCAGTACGTCGGGCCG		1	1.2673628713373213E-5	58	TCRBV05-01*01	TCRBV05	TCRBV05-01	01				TCRBD02-01	TCRBD02	TCRBD02-01				01,02	TCRBJ02-07*01	TCRBJ02	TCRBJ02-07	01				4	7	2	7	30	17	23	35	42	49	79	1	Out	VDJ
TGTGACATCGGCCCAAAAGAACCCGACAGCTTTCTATCTCTGTGCCAGTGATACAGGGTCGCTCCCTACGAGCAGTACGTCGGGCCG		1	1.2673628713373213E-5	41	TCRBV19-01	TCRBV19	TCRBV19-01				01,02	TCRBD01-01*01	TCRBD01	TCRBD01-01	01				TCRBJ02-07*01	TCRBJ02	TCRBJ02-07	01				8	3	3	3	21	17	40	49	52	58	79	1	Out	VDJ
AGGCTGGAGTCGGCTGCTCCCTCCCAGACATCTGTGTACTTCTGTGCCAGCAGTGTGGGACAGGACTACGAGCAGTACGTCGGGCCG	CASSVGQDYEQYV	1	1.2673628713373213E-5	39	TCRBV06-01*01	TCRBV06	TCRBV06-01	01				TCRBD01-01*01	TCRBD01	TCRBD01-01	01				TCRBJ02-07*01	TCRBJ02	TCRBJ02-07	01				4	1	0	4	15	17	42	55	56	64	79	1	In	VDJ
ATGTGAGCACCTTGGAGCTGGGGGACTCGGCCCTTTATCTTTGCGCCAGCAGCCGGGCCCTGGGGATACGAGCAGTACGTCGGGCCG		1	1.2673628713373213E-5	40	TCRBV05-01*01	TCRBV05	TCRBV05-01	01								TCRBD01,TCRBD02	TCRBD01-01,TCRBD02-01		TCRBJ02-07*01	TCRBJ02	TCRBJ02-07	01				4	9	0	8	13	17	41	53	62	66	79	1	Out	VDJ
CTCAGGCTGGAGTCGGCTGCTCCCTCCCAGACATCTGTGTACTTCTGTGCCAGCAGTTTCGCCCCATACGAGCAGTACGTCGGGCCG	CASSFAPYEQYV	1	1.2673628713373213E-5	36	TCRBV06-01*01	TCRBV06	TCRBV06-01	01								TCRBD01,TCRBD02	TCRBD01-01,TCRBD02-01		TCRBJ02-07*01	TCRBJ02	TCRBJ02-07	01				5	15	4	5	4	17	45	57	72	75	79	1	In	VDJ
GAGTCCGCCAGCACCAACCAGACATCTATGTACCTCTGTGCCAGCTTCCCGTTAGGCGGGGGACCATACGAGCAGTACGTCGGGCCG	CASFPLGGGPYEQYV	2	2.5347257426746427E-5	45	TCRBV28-01*01	TCRBV28	TCRBV28-01	01				TCRBD02-01*01	TCRBD02	TCRBD02-01	01				TCRBJ02-07*01	TCRBJ02	TCRBJ02-07	01				8	10	7	2	17	17	36	45	55	62	79	2	In	VDJ
ATTCTGGAGTCCGCCAGCACCAACCAGACATCTATGTACCTCTGTGCCAGCAGTTAGGACAGGGGGCGAGAGCAGTACGTCGGGCCG	CASS*DRGREQYV	2	2.5347257426746427E-5	39	TCRBV28-01*01	TCRBV28	TCRBV28-01	01				TCRBD01-01*01	TCRBD01	TCRBD01-01	01				TCRBJ02-07*01	TCRBJ02	TCRBJ02-07	01				4	1	1	0	12	17	42	55	56	67	79	2	Stop	VDJ
AGCGCACAGAGCAGCGGGACTCAGCCATGTATCGCTGTGCCAGCAGCTACCGGGACACCCTGGGGGTCCGCCATATATTTTGGAGAG		1	1.2673628713373213E-5	46	TCRBV07-07*01	TCRBV07	TCRBV07-07	01				TCRBD01-01*01	TCRBD01	TCRBD01-01	01				TCRBJ01-03*01	TCRBJ01	TCRBJ01-03	01				4	3	0	6	13	11	35	48	51	57	70	1	Out	VDJ
GCCTTGTTGCTGGGGGACTCGGCCCTGTATCTCTGTGCCAGCAGCCCCCCCCCGCCTCAGGGGAGATACACCATATATTTTGGAGAG	CASSPPPPQGRYTIYF	1	1.2673628713373213E-5	48	TCRBV05-05*01	TCRBV05	TCRBV05-05	01				TCRBD01-01*01	TCRBD01	TCRBD01-01	01				TCRBJ01-03*01	TCRBJ01	TCRBJ01-03	01				4	12	4	2	4	8	33	45	57	63	67	1	In	VDJ
CTGAGCTCTCTGGAGCTGGGGGACTCAGCTTTGTATTTCTGTGCCAGCAGACCGGGGGAGGCCGGAGACACCATATATTTTGGAGAG	CASRPGEAGDTIYF	1	1.2673628713373213E-5	42	TCRBV09-01	TCRBV09	TCRBV09-01				01,02	TCRBD02-01	TCRBD02	TCRBD02-01				01,02	TCRBJ01-03*01	TCRBJ01	TCRBJ01-03	01				5	2	8	2	9	8	39	50	52	58	67	1	In	VDJ
AGGCTGCTGTCGGCTGCTCCCTCCCAGACATCTGTGTACTTCTGTGCCAGCAGTTACTCACAACAGAACACCATATATTTTGGAGAG	CASSYSQQNTIYF	1	1.2673628713373213E-5	39	TCRBV06-05*01	TCRBV06	TCRBV06-05	01				TCRBD01-01*01	TCRBD01	TCRBD01-01	01				TCRBJ01-03*01	TCRBJ01	TCRBJ01-03	01				0	3	3	5	0	7	42	59	62	-1	66	1	In	VDJ
CAGCCCTCAGAACCCAGGGACTCAGCTGTGTATTTTTGTGCTAGTGGTTTTAGGGGTTAGTGTGGAAACACCATATATTTTGGAGAG	CASGFRG*CGNTIYF	1	1.2673628713373213E-5	45	TCRBV12-05*01	TCRBV12	TCRBV12-05	01				TCRBD01-01*01	TCRBD01	TCRBD01-01	01				TCRBJ01-03*01	TCRBJ01	TCRBJ01-03	01				3	1	5	2	6	3	36	50	51	56	62	1	Stop	VDJ
GAGTCCGCTACCAGCTCCCAGACATCTGTGTACTTCTGTGCCAGCAGACCCATACAGGGTTCTGGAAACACCATATATTTTGGAGAG	CASRPIQGSGNTIYF	1	1.2673628713373213E-5	45	TCRBV10-03*01	TCRBV10	TCRBV10-03	01				TCRBD01-01*01	TCRBD01	TCRBD01-01	01				TCRBJ01-03*01	TCRBJ01	TCRBJ01-03	01				6	6	3	3	1	1	36	47	53	59	60	1	In	VDJ
AGGCTGCTGTCGGCTGCTCCCTCCCAGACATCTGTGTACTTCTGTGCCAGCAGCACCGGTTCTGGAAACACCATATATTTTGGAGAG	CASSTGSGNTIYF	1	1.2673628713373213E-5	39	TCRBV06-05*01	TCRBV06	TCRBV06-05	01				TCRBD02-01	TCRBD02	TCRBD02-01				01,02	TCRBJ01-03*01	TCRBJ01	TCRBJ01-03	01				6	3	8	5	1	1	42	53	56	59	60	1	In	VDJ
AATTCCCTGGAGCTTGGTGACTCTGCTGTGTATTTCTGTGCCAGCAGCCATACAGGGAATTCTGGAAACACCATATATTTTGGAGAG	CASSHTGNSGNTIYF	1	1.2673628713373213E-5	45	TCRBV03	TCRBV03				TCRBV03-01,TCRBV03-02		TCRBD01-01*01	TCRBD01	TCRBD01-01	01				TCRBJ01-03*01	TCRBJ01	TCRBJ01-03	01				3	1	3	3	3	1	36	50	51	57	60	1	In	VDJ
CCTGGAGCTTGGTGACTCTGCTGTGTATTTCTGTGCCAGCAGCCGAGTCGACAGGACCCGTCTGGAAACACCATATATTTTGGAGAG		1	1.2673628713373213E-5	50	TCRBV03	TCRBV03				TCRBV03-01,TCRBV03-02		TCRBD01-01*01	TCRBD01	TCRBD01-01	01				TCRBJ01-03*01	TCRBJ01	TCRBJ01-03	01				4	5	2	4	5	1	31	44	49	55	60	1	Out	VDJ
CCTGGAGTCGCCCAGCCCCAACCAGACCTCTCTGTACTTCTGTGCCAGCAGTGTACAGAGTCTGGAAACACCATATATTTTGGAGAG		1	1.2673628713373213E-5	41	TCRBV27-01*01	TCRBV27	TCRBV27-01	01				TCRBD01-01*01	TCRBD01	TCRBD01-01	01				TCRBJ01-03*01	TCRBJ01	TCRBJ01-03	01				5	2	3	5	2	1	40	52	54	58	60	1	Out	VDJ
GTCCACGGAGTCAGGGGACACAGCACTGTATTTCTGTGCCAGCAGCAAAACGGGGGCAAGTCTGGAAACACCATATATTTTGGAGAG		1	1.2673628713373213E-5	47	TCRBV21-01*01	TCRBV21	TCRBV21-01	01								TCRBD01,TCRBD02	TCRBD01-01,TCRBD02-01		TCRBJ01-03*01	TCRBJ01	TCRBJ01-03	01				2	2	6	0	3	1	34	49	51	57	60	1	Out	VDJ
CAGCCCTCAGAACCCAGGGACTCAGCTGTGTACTTCTGTGCCAGCACCCTAGAAGGGTTCTCTGGAAACACCATATATTTTGGAGAG	CASTLEGFSGNTIYF	1	1.2673628713373213E-5	45	TCRBV12	TCRBV12				TCRBV12-03,TCRBV12-04						TCRBD01,TCRBD02	TCRBD01-01,TCRBD02-01		TCRBJ01-03*01	TCRBJ01	TCRBJ01-03	01				7	7	5	3	2	0	36	46	53	57	59	1	In	VDJ
CCAGCGCACAGAGCGGGGGGACTCAGCCGTGTATCTCTGTGCCAGCAGTTCGACCCTCTCTCTGGAAACACCATATATTTTGGAGAG		1	1.2673628713373213E-5	44	TCRBV07-03*01	TCRBV07	TCRBV07-03	01								TCRBD01,TCRBD02	TCRBD01-01,TCRBD02-01		TCRBJ01-03*01	TCRBJ01	TCRBJ01-03	01				6	3	2	7	5	0	37	48	51	54	59	1	Out	VDJ
ATCCTGGAGTCGCCCAGCCCCAACCAGACCTCTCTGTACTTCTGTGCTTCACTGGGACTCTCTGGAAACACCATATATTTTGGAGAG	CASLGLSGNTIYF	1	1.2673628713373213E-5	39	TCRBV27-01*01	TCRBV27	TCRBV27-01	01				TCRBD02-01	TCRBD02	TCRBD02-01				01,02	TCRBJ01-03*01	TCRBJ01	TCRBJ01-03	01				12	6	0	10	0	0	42	47	53	-1	59	1	In	VDJ
TCCGCCAGCACCAACCAGACATCTATGTACCTCTGTGCCAGCGGGTCTTATATCGCGGGCTCTGGAAACACCATATATTTTGGAGAG	CASGSYIAGSGNTIYF	1	1.2673628713373213E-5	48	TCRBV28-01*01	TCRBV28	TCRBV28-01	01				TCRBD02-01	TCRBD02	TCRBD02-01				01,02	TCRBJ01-03*01	TCRBJ01	TCRBJ01-03	01				8	12	7	4	0	0	33	42	54	-1	59	1	In	VDJ
CACGGAGTCAGGGGACACAGCACTGTATTTCTGTGCCAGCAGCAAATATTATACAGGAGCTCTGGAAACACCATATATTTTGGAGAG		1	1.2673628713373213E-5	50	TCRBV21-01*01	TCRBV21	TCRBV21-01	01				TCRBD01-01*01	TCRBD01	TCRBD01-01	01				TCRBJ01-03*01	TCRBJ01	TCRBJ01-03	01				2	6	3	4	2	0	31	46	52	57	59	1	Out	VDJ
AGCTCTCTGGAGCTGGGGGACTCAGCTTTGTATTTCTGTGCCAGCAGCGTAGGGTCCAGCTCTGGAAACACCATATATTTTGGAGAG	CASSVGSSSGNTIYF	1	1.2673628713373213E-5	45	TCRBV09-01	TCRBV09	TCRBV09-01				01,02	TCRBD01-01*01	TCRBD01	TCRBD01-01	01				TCRBJ01-03*01	TCRBJ01	TCRBJ01-03	01				0	4	4	5	0	0	36	52	56	-1	59	1	In	VDJ
TCCCTGGAGCTTGGTGACTCTGCTGTGTATTTCTGTGCCAGCAGCCAAGTGGGGCGGTCCTCTGGAAACACCATATATTTTGGAGAG	CASSQVGRSSGNTIYF	1	1.2673628713373213E-5	48	TCRBV03	TCRBV03				TCRBV03-01,TCRBV03-02		TCRBD01-01*01	TCRBD01	TCRBD01-01	01				TCRBJ01-03*01	TCRBJ01	TCRBJ01-03	01				1	1	7	0	4	0	33	49	50	55	59	1	In	VDJ
CTGGAGTCTGCCAGGCCCTCACATACCTCTCAGTACCTCTGTGCCAGCAGTGAGGCGGCCTCTGGAAACACCATATATTTTGGAGAG	CASSEAASGNTIYF	1	1.2673628713373213E-5	42	TCRBV25-01*01	TCRBV25	TCRBV25-01	01				TCRBD02-01	TCRBD02	TCRBD02-01				01,02	TCRBJ01-03*01	TCRBJ01	TCRBJ01-03	01				3	1	7	5	1	0	39	53	54	58	59	1	In	VDJ
AAGCTTGAGGACTCGGCCGTGTATCTCTGTGCCAGCAGCTTAGGGGCCAGGGCCTTTTACTCTGGAAACACCATATATTTTGGAGAG	CASSLGARAFYSGNTIYF	1	1.2673628713373213E-5	54	TCRBV11-02*02	TCRBV11	TCRBV11-02	02				TCRBD01-01*01	TCRBD01	TCRBD01-01	01				TCRBJ01-03*01	TCRBJ01	TCRBJ01-03	01				1	4	4	3	7	0	27	43	47	52	59	1	In	VDJ
AGGCTGCTGTCGGCTGCTCCCTCCCAGACATCTGTGTACTTCTGTGCCAGCAGTTACTACTCTGGAAACACCATATATTTTGGAGAG	CASSYYSGNTIYF	1	1.2673628713373213E-5	39	TCRBV06-05*01	TCRBV06	TCRBV06-05	01											TCRBJ01-03*01	TCRBJ01	TCRBJ01-03	01				1	0	0	0	1	0	42	-1	-1	58	59	1	In	VJ
TCTCTGGAGCTGGGGGACTCAGCTTTGTATTTCTGTGCCAGCAGCGTATTGTCGGGGAACTCTGGAAACACCATATATTTTGGAGAG	CASSVLSGNSGNTIYF	1	1.2673628713373213E-5	48	TCRBV09-01	TCRBV09	TCRBV09-01				01,02	TCRBD02-01*01	TCRBD02	TCRBD02-01	01				TCRBJ01-03*01	TCRBJ01	TCRBJ01-03	01				1	4	8	3	2	0	33	48	52	57	59	1	In	VDJ
AATTCCCTGGAGCTTGGTGACTCTGCTGTGTATTTCTGTGCCAGCAGCCAGACCGGGAACTCTGGAAACACCATATATTTTGGAGAG	CASSQTGNSGNTIYF	1	1.2673628713373213E-5	45	TCRBV03	TCRBV03				TCRBV03-01,TCRBV03-02		TCRBD02-01*02	TCRBD02	TCRBD02-01	02				TCRBJ01-03*01	TCRBJ01	TCRBJ01-03	01				3	3	8	3	1	0	36	50	53	58	59	1	In	VDJ
CTGGAGTCGCCCAGCCCCAACCAGACCTCTCTGTACTTCTGTGCCAGCTGGGGACAGGGATCTGGAAACACCATATATTTTGGAGAG	CASWGQGSGNTIYF	1	1.2673628713373213E-5	42	TCRBV27-01*01	TCRBV27	TCRBV27-01	01				TCRBD01-01*01	TCRBD01	TCRBD01-01	01				TCRBJ01-03*01	TCRBJ01	TCRBJ01-03	01				8	2	0	3	1	1	39	48	50	59	60	1	In	VDJ
ACCTTGGAGCTGGGGGACTCGGCCCTTTATCTTTGCGCCAGCAGCTTTATGGGGGCGCAATCTGGAAACACCATATATTTTGGAGAG	CASSFMGAQSGNTIYF	1	1.2673628713373213E-5	48	TCRBV05-01*01	TCRBV05	TCRBV05-01	01				TCRBD01-01*01	TCRBD01	TCRBD01-01	01				TCRBJ01-03*01	TCRBJ01	TCRBJ01-03	01				2	3	6	0	4	1	33	47	50	56	60	1	In	VDJ
CTGGAGTCGGCTGCTCCCTCCCAGACATCTGTGTACTTCTGTGCCAGCCACCAAGGACAATCTGGAAACACCATATATTTTGGAGAG	CASHQGQSGNTIYF	1	1.2673628713373213E-5	42	TCRBV06-01*01	TCRBV06	TCRBV06-01	01				TCRBD01-01*01	TCRBD01	TCRBD01-01	01				TCRBJ01-03*01	TCRBJ01	TCRBJ01-03	01				8	6	1	6	1	1	39	48	54	59	60	1	In	VDJ
GGAGTCCGCCAGCACCAACCAGACATCTATGTACCTCTGTGCCAGCAACTTGGGGCATTTGCTGGAAACACCATATATTTTGGAGAG		1	1.2673628713373213E-5	44	TCRBV28-01*01	TCRBV28	TCRBV28-01	01				TCRBD01-01*01	TCRBD01	TCRBD01-01	01				TCRBJ01-03*01	TCRBJ01	TCRBJ01-03	01				7	4	7	0	5	2	37	47	51	56	61	1	Out	VDJ
GAGTCGCCCAGCCCCAACCAGACCTCTCTGTACTTCTGTGCCAGCAGTTTACTGGGAAGGGCTGGAAACACCATATATTTTGGAGAG	CASSLLGRAGNTIYF	1	1.2673628713373213E-5	45	TCRBV27-01*01	TCRBV27	TCRBV27-01	01								TCRBD01,TCRBD02	TCRBD01-01,TCRBD02-01		TCRBJ01-03*01	TCRBJ01	TCRBJ01-03	01				2	2	0	8	4	2	36	51	53	57	61	1	In	VDJ
ACCTTGGAGCTGGGGGACTCGGCCCTTTATCTTTGCGCCAGCAGCTTGGGTTCGAGGGGCGCTGGAAACACCATATATTTTGGAGAG	CASSLGSRGAGNTIYF	1	1.2673628713373213E-5	48	TCRBV05-01*01	TCRBV05	TCRBV05-01	01								TCRBD01,TCRBD02	TCRBD01-01,TCRBD02-01		TCRBJ01-03*01	TCRBJ01	TCRBJ01-03	01				0	5	5	2	2	2	33	49	54	59	61	1	In	VDJ
ATGAGCTCCTTGGAGCTGGGGGACTCAGCCCTGTACTTCTGTGCCAGCAGCCCCGACAGAGCTGGAAACACCATATATTTTGGAGAG	CASSPDRAGNTIYF	1	1.2673628713373213E-5	42	TCRBV13-01*01	TCRBV13	TCRBV13-01	01				TCRBD01-01*01	TCRBD01	TCRBD01-01	01				TCRBJ01-03*01	TCRBJ01	TCRBJ01-03	01				5	3	2	5	2	2	39	51	54	59	61	1	In	VDJ
CAGCGCACAGAGCGGGGGGACTCAGCCGTGTATCTCTGTGCCAGTTAGGGGGCGGGATCGCCTGGAAACACCATATATTTTGGAGAG	CAS*GAGSPGNTIYF	2	2.5347257426746427E-5	45	TCRBV07-03*01	TCRBV07	TCRBV07-03	01				TCRBD01-01*01	TCRBD01	TCRBD01-01	01				TCRBJ01-03*01	TCRBJ01	TCRBJ01-03	01				9	2	5	0	8	2	36	44	46	53	61	2	Stop	VDJ
CAGCGCACAGAGCAGGGGGACTCGGCCATGTATCTCTGTGCCAGCAGCTCTCCACTATCCCCTGGAAACACCATATATTTTGGAGAG	CASSSPLSPGNTIYF	1	1.2673628713373213E-5	45	TCRBV07-09	TCRBV07	TCRBV07-09				01,03	TCRBD02-01	TCRBD02	TCRBD02-01				01,02	TCRBJ01-03*01	TCRBJ01	TCRBJ01-03	01				4	4	3	9	4	2	36	49	53	57	61	1	In	VDJ
CAGCAGGAGGACTCGGCCGTGTATCTCTGTGCCAGCAGCTTAGTAGGTGGGACAGGGGTACCTGGAAACACCATATATTTTGGAGAG	CASSLVGGTGVPGNTIYF	1	1.2673628713373213E-5	54	TCRBV07-02*01	TCRBV07	TCRBV07-02	01				TCRBD01-01*01	TCRBD01	TCRBD01-01	01				TCRBJ01-03*01	TCRBJ01	TCRBJ01-03	01				1	5	0	2	3	2	27	43	48	58	61	1	In	VDJ
AGGCTGCTGTCGGCTGCTCCCTCCCAGACATCTGTGTACTTCTGTGCCAGCAGTTATCGGACTGGAAACACCATATATTTTGGAGAG	CASSYRTGNTIYF	1	1.2673628713373213E-5	39	TCRBV06-05*01	TCRBV06	TCRBV06-05	01								TCRBD01,TCRBD02	TCRBD01-01,TCRBD02-01		TCRBJ01-03*01	TCRBJ01	TCRBJ01-03	01				3	2	1	8	0	2	42	56	58	-1	61	1	In	VDJ
GACATCTGTGTACTTCTGTGCCAGCAGTGACTCGATTTAATCGCGGACAGGGAAGGTTTGGGGGGAAACACCATATATTTTGGAGAG		1	1.2673628713373213E-5	65	TCRBV06-04	TCRBV06	TCRBV06-04				01,02	TCRBD01-01*01	TCRBD01	TCRBD01-01	01				TCRBJ01-03*01	TCRBJ01	TCRBJ01-03	01				0	11	1	3	11	4	16	33	44	52	63	1	Out	VDJ
ACATCGGCCCAAAAGAACCCGACAGCTTTCTATCTCTGTGCCAGTAGTATGAGGGGGGCGCCGGGAAACACCATATATTTTGGAGAG	CASSMRGAPGNTIYF	1	1.2673628713373213E-5	45	TCRBV19-01	TCRBV19	TCRBV19-01				01,02					TCRBD01,TCRBD02	TCRBD01-01,TCRBD02-01		TCRBJ01-03*01	TCRBJ01	TCRBJ01-03	01				3	1	5	1	6	4	36	50	51	57	63	1	In	VDJ
CTAGAGTCTGCCATCCCCAACCAGACAGCTCTTTACTTCTGTGCCACCAGTGAGGTCCGACAGGGAAACACCATATATTTTGGAGAG	CATSEVRQGNTIYF	1	1.2673628713373213E-5	42	TCRBV24	TCRBV24				TCRBV24-01,TCRBV24-or09_02		TCRBD01-01*01	TCRBD01	TCRBD01-01	01				TCRBJ01-03*01	TCRBJ01	TCRBJ01-03	01				4	5	2	5	0	4	39	53	58	-1	63	1	In	VDJ
CAGCCCCAACCAGACCTCTCTGTACTTCTGTGCCAGCAGTTTGTCAATCTAAAAAGGTCGCGCGGAAACACCATATATTTTGGAGAG		1	1.2673628713373213E-5	53	TCRBV27-01*01	TCRBV27	TCRBV27-01	01								TCRBD01,TCRBD02	TCRBD01-01,TCRBD02-01		TCRBJ01-03*01	TCRBJ01	TCRBJ01-03	01				3	12	5	4	6	4	28	42	54	57	63	1	Out	VDJ
ATCCAGCGCACACAGCAGGAGGACTCGGCCGTGTATCTCTGTGCCAGCAGCCCCTGGACAGACGGAAACACCATATATTTTGGAGAG	CASSPWTDGNTIYF	1	1.2673628713373213E-5	42	TCRBV07-02*01	TCRBV07	TCRBV07-02	01				TCRBD01-01*01	TCRBD01	TCRBD01-01	01				TCRBJ01-03*01	TCRBJ01	TCRBJ01-03	01				5	4	1	5	2	4	39	51	55	61	63	1	In	VDJ
TCGCCCAGCCCCAACCAGACCTCTCTGTACTTCTGTGCCAGCAGTTTAGTCCTGGGGGGCTAAGGAAACACCATATATTTTGGAGAG	CASSLVLGG*GNTIYF	1	1.2673628713373213E-5	48	TCRBV27-01*01	TCRBV27	TCRBV27-01	01								TCRBD01,TCRBD02	TCRBD01-01,TCRBD02-01		TCRBJ01-03*01	TCRBJ01	TCRBJ01-03	01				2	6	6	0	3	4	33	48	54	60	63	1	Stop	VDJ
CTCAGGCTGGAGTCGGCTGCTCCCTCCCAGACATCTGTGTACTTCTGTGCCAGCGCGACAGTTCGAAACACCATATATTTTGGAGAG	CASATVRNTIYF	1	1.2673628713373213E-5	36	TCRBV06-01*01	TCRBV06	TCRBV06-01	01				TCRBD01-01*01	TCRBD01	TCRBD01-01	01				TCRBJ01-03*01	TCRBJ01	TCRBJ01-03	01				8	2	2	5	3	5	45	54	56	61	64	1	In	VDJ
GGCCCAAAAGAACCCGACAGCTTTCTATCTCTGTGCCAGCAGGAAGGAACCCGGGACAGGGGGAGAAACACCATATATTTTGGAGAG		2	2.5347257426746427E-5	50	TCRBV19-01	TCRBV19	TCRBV19-01				01,02	TCRBD01-01*01	TCRBD01	TCRBD01-01	01				TCRBJ01-03*01	TCRBJ01	TCRBJ01-03	01				9	13	0	1	1	5	31	39	52	63	64	2	Out	VDJ
GTGAGCACCTTGGAGCTGGGGGACTCGGCCCTTTATCTTTGCGCCAGCAGCTTAGAGGGGTTCAGAAACACCATATATTTTGGAGAG	CASSLEGFRNTIYF	1	1.2673628713373213E-5	42	TCRBV05-01*01	TCRBV05	TCRBV05-01	01								TCRBD01,TCRBD02	TCRBD01-01,TCRBD02-01		TCRBJ01-03*01	TCRBJ01	TCRBJ01-03	01				2	2	5	2	4	5	39	53	55	60	64	1	In	VDJ
CTGAGCTCTCTGGAGCTGGGGGACTCAGCTTTGTATTTCTGTGCCAGCAGCGGGGGAGGTGTAAGAAACACCATATATTTTGGAGAG	CASSGGGVRNTIYF	1	1.2673628713373213E-5	42	TCRBV09-01	TCRBV09	TCRBV09-01				01,02	TCRBD02-01*02	TCRBD02	TCRBD02-01	02				TCRBJ01-03*01	TCRBJ01	TCRBJ01-03	01				3	1	9	1	5	5	39	52	53	59	64	1	In	VDJ
AATGTGAGCACCTTGGAGCTGGGGGACTCGGCCCTTTATCTTTGCGCCAGCAGCTTGGGCGGAAGAAACACCATATATTTTGGAGAG	CASSLGGRNTIYF	1	1.2673628713373213E-5	39	TCRBV05-01*01	TCRBV05	TCRBV05-01	01				TCRBD02-01	TCRBD02	TCRBD02-01				01,02	TCRBJ01-03*01	TCRBJ01	TCRBJ01-03	01				0	0	7	5	2	5	42	-1	58	62	64	1	In	VDJ
ATCCTGGAGTCGCCCAGCCCCAACCAGACCTCTCTGTACTTCTGTGCCAGCCGCCCCAGGGAGCCAAACACCATATATTTTGGAGAG	CASRPREPNTIYF	1	1.2673628713373213E-5	39	TCRBV27-01*01	TCRBV27	TCRBV27-01	01								TCRBD01,TCRBD02	TCRBD01-01,TCRBD02-01		TCRBJ01-03*01	TCRBJ01	TCRBJ01-03	01				8	5	4	3	4	6	42	51	56	61	65	1	In	VDJ
ACTGTGACATCGGCCCAAAAGAACCCGACAGCTTTCTATCTCTGTGCCAGTAGTGGTGGATGGGCCAACGTCCTGACTTTCGGGGCC	CASSGGWANVLTF	1	1.2673628713373213E-5	39	TCRBV19-01	TCRBV19	TCRBV19-01				01,02					TCRBD01,TCRBD02	TCRBD01-01,TCRBD02-01		TCRBJ02-06*01	TCRBJ02	TCRBJ02-06	01				5	3	1	8	1	5	42	54	57	60	61	1	In	VDJ
GCTCCCTCCCAGACATCTGTGTACTTCTGTGCCAGCAGTAGGGTTAGCGGGGGGGTATTTGGGGCCAACGTCCTGACTTTCGGGGCC	CASSRVSGGVFGANVLTF	1	1.2673628713373213E-5	54	TCRBV06	TCRBV06				TCRBV06-01,TCRBV06-05,TCRBV06-06		TCRBD02-01*01	TCRBD02	TCRBD02-01	01				TCRBJ02-06*01	TCRBJ02	TCRBJ02-06	01				5	5	5	0	4	3	27	39	44	55	59	1	In	VDJ
GTCTGCTGTACCCTCTCAGACATCTGTGTACTTCTGTGCCAGCAGGCCGGACAGGGGGTTGGGGCCAACGTCCTGACTTTCGGGGCC		1	1.2673628713373213E-5	47	TCRBV06-04	TCRBV06	TCRBV06-04				01,02	TCRBD01-01*01	TCRBD01	TCRBD01-01	01				TCRBJ02-06*01	TCRBJ02	TCRBJ02-06	01				6	3	1	1	1	3	34	45	48	58	59	1	Out	VDJ
CAGGGGACACAGCACTGTATTTCTGTGCCAGCATTCCCAGCCTCCGGGACAGGGGACTGTGGGGCCAACGTCCTGACTTTCGGGGCC		1	1.2673628713373213E-5	58	TCRBV21-01*01	TCRBV21	TCRBV21-01	01				TCRBD01-01*01	TCRBD01	TCRBD01-01	01				TCRBJ02-06*01	TCRBJ02	TCRBJ02-06	01				7	12	0	2	4	3	23	33	45	55	59	1	Out	VDJ
GAGCTGGGGGACTCAGCTTTGTATTTCTGTGCCAGCAGCATTTCCGGGACAGGGGAAGGTGGGGCCAACGTCCTGACTTTCGGGGCC	CASSISGTGEGGANVLTF	1	1.2673628713373213E-5	54	TCRBV09-01	TCRBV09	TCRBV09-01				01,02	TCRBD01-01*01	TCRBD01	TCRBD01-01	01				TCRBJ02-06*01	TCRBJ02	TCRBJ02-06	01				4	6	0	2	4	3	27	39	45	55	59	1	In	VDJ
ATCCAGCAGGTAGTGCGAGGAGATTCGGCAGCTTATTTCTGTGCCAGCTCATTAAGGCGTGGGGCCAACGTCCTGACTTTCGGGGCC	CASSLRRGANVLTF	1	1.2673628713373213E-5	42	TCRBV18-01*01	TCRBV18	TCRBV18-01	01								TCRBD01,TCRBD02	TCRBD01-01,TCRBD02-01		TCRBJ02-06*01	TCRBJ02	TCRBJ02-06	01				5	3	5	4	2	3	39	51	54	57	59	1	In	VDJ
AATTCCCTGGAGCTTGGTGACTCTGCTGTGTATTTCTGTGCCAGCAGCCACAGCCTTTCTGGGGCCAACGTCCTGACTTTCGGGGCC	CASSHSLSGANVLTF	1	1.2673628713373213E-5	45	TCRBV03	TCRBV03				TCRBV03-01,TCRBV03-02						TCRBD01,TCRBD02	TCRBD01-01,TCRBD02-01		TCRBJ02-06*01	TCRBJ02	TCRBJ02-06	01				3	0	4	5	4	1	36	-1	50	53	57	1	In	VDJ
GCCAGCACCAACCAGACATCTATGTACCTCTGTGCCAGCAGTTTGAACACAGGGGGTTCTGGGGCCAACGTCCTGACTTTCGGGGCC	CASSLNTGGSGANVLTF	1	1.2673628713373213E-5	51	TCRBV28-01*01	TCRBV28	TCRBV28-01	01				TCRBD01-01*01	TCRBD01	TCRBD01-01	01				TCRBJ02-06*01	TCRBJ02	TCRBJ02-06	01				3	4	3	1	1	1	30	44	48	56	57	1	In	VDJ
GAGTCGCCCAGCCCCAACCAGACCTCTCTGTACTTCTGTGCCAGCACCCCTGGGGTCTCTGGGGCCAACGTCCTGACTTTCGGGGCC	CASTPGVSGANVLTF	1	1.2673628713373213E-5	45	TCRBV27-01*01	TCRBV27	TCRBV27-01	01								TCRBD01,TCRBD02	TCRBD01-01,TCRBD02-01		TCRBJ02-06*01	TCRBJ02	TCRBJ02-06	01				7	5	6	2	1	0	36	46	51	55	56	1	In	VDJ
TCCGCCAGCACCAACCAGACATCTATGTACCTCTGTGCCAGCAGTTTAGACGAACTCTCTGGGGCCAACGTCCTGACTTTCGGGGCC	CASSLDELSGANVLTF	1	1.2673628713373213E-5	48	TCRBV28-01*01	TCRBV28	TCRBV28-01	01								TCRBD01,TCRBD02	TCRBD01-01,TCRBD02-01		TCRBJ02-06*01	TCRBJ02	TCRBJ02-06	01				2	0	2	7	5	0	33	-1	48	51	56	1	In	VDJ
ACAGAGCAGGGGGACTCGGCCATGTATCTCTGTGCCAGCAGCCTACCTTCCGGGGGCTCTGGGGCCAACGTCCTGACTTTCGGGGCC	CASSLPSGGSGANVLTF	1	1.2673628713373213E-5	51	TCRBV07-09	TCRBV07	TCRBV07-09				01,03	TCRBD02-01*01	TCRBD02	TCRBD02-01	01				TCRBJ02-06*01	TCRBJ02	TCRBJ02-06	01				5	8	8	2	0	0	30	42	50	-1	56	1	In	VDJ
TTGGAGCTGGACGACTCGGCCCTGTATCTCTGTGCCAGCAGTTTTGGTCCAGGGGGCTCTGGGGCCAACGTCCTGACTTTCGGGGCC	CASSFGPGGSGANVLTF	1	1.2673628713373213E-5	51	TCRBV05-04*01	TCRBV05	TCRBV05-04	01				TCRBD01-01*01	TCRBD01	TCRBD01-01	01				TCRBJ02-06*01	TCRBJ02	TCRBJ02-06	01				5	8	4	1	0	0	30	41	49	-1	56	1	In	VDJ
AGCACCTTGGAGCTGGGGGACTCGGCCCTTTATCTTTGCGCCAGCAGCCCGGTTCGCTCTGGGGCCAACGTCCTGACTTTCGGGGCC	CASSPVRSGANVLTF	1	1.2673628713373213E-5	45	TCRBV05-01*01	TCRBV05	TCRBV05-01	01				TCRBD02-01	TCRBD02	TCRBD02-01				01,02	TCRBJ02-06*01	TCRBJ02	TCRBJ02-06	01				4	1	8	5	4	0	36	48	49	52	56	1	In	VDJ
CCCTCCCAAACATCTGTGTACTTCTGTGCCAGCAGTTACAGCAGACAGGTTCTCCGCTCTGGGGCCAACGTCCTGACTTTCGGGGCC	CASSYSRQVLRSGANVLTF	1	1.2673628713373213E-5	57	TCRBV06	TCRBV06				TCRBV06-02,TCRBV06-03		TCRBD01-01*01	TCRBD01	TCRBD01-01	01				TCRBJ02-06*01	TCRBJ02	TCRBJ02-06	01				2	4	2	4	7	0	24	39	43	49	56	1	In	VDJ
ACCTTGGAGCTGGGGGACTCGGCCCTTTATCTTTGCGCCAGCACCCCAGGGGAACGCTCTGGGGCCAACGTCCTGACTTTCGGGGCC	CASTPGERSGANVLTF	1	1.2673628713373213E-5	48	TCRBV05-01*01	TCRBV05	TCRBV05-01	01				TCRBD01-01*01	TCRBD01	TCRBD01-01	01				TCRBJ02-06*01	TCRBJ02	TCRBJ02-06	01				6	3	4	2	4	0	33	43	46	52	56	1	In	VDJ
GGGGACTCAGCTTTGTATTTCTGTGCCAGCAGCGTCGCCCCCCGCGAACAGATTAGCTCTGGGGCCAACGTCCTGACTTTCGGGGCC	CASSVAPREQISSGANVLTF	2	2.5347257426746427E-5	60	TCRBV09-01	TCRBV09	TCRBV09-01				01,02	TCRBD01-01*01	TCRBD01	TCRBD01-01	01				TCRBJ02-06*01	TCRBJ02	TCRBJ02-06	01				2	12	3	5	5	0	21	35	47	51	56	2	In	VDJ
ACCAACCAGACATCTATGTACCTCTGTGCCAGCAGTTCTTATCCTGGACAGCGTAGCTCTGGGGCCAACGTCCTGACTTTCGGGGCC	CASSSYPGQRSSGANVLTF	1	1.2673628713373213E-5	57	TCRBV28-01*01	TCRBV28	TCRBV28-01	01				TCRBD01-01*01	TCRBD01	TCRBD01-01	01				TCRBJ02-06*01	TCRBJ02	TCRBJ02-06	01				4	8	1	5	5	0	24	37	45	51	56	1	In	VDJ
AACCAGACATCTATGTACCTCTGTGCCAGCAGTTTAAAGCGGACTAGCGGGTTGAGCTCTGGGGCCAACGTCCTGACTTTCGGGGCC	CASSLKRTSGLSSGANVLTF	1	1.2673628713373213E-5	60	TCRBV28-01*01	TCRBV28	TCRBV28-01	01				TCRBD02-01	TCRBD02	TCRBD02-01				01,02	TCRBJ02-06*01	TCRBJ02	TCRBJ02-06	01				2	4	1	4	5	0	21	36	40	51	56	1	In	VDJ
CAGCAGGAGGACTCGGCCGTGTATCTCTGTGCCAGCAGCTTAGCGAACAGGGGGAGCTCTGGGGCCAACGTCCTGACTTTCGGGGCC	CASSLANRGSSGANVLTF	1	1.2673628713373213E-5	54	TCRBV07-02*01	TCRBV07	TCRBV07-02	01				TCRBD01-01*01	TCRBD01	TCRBD01-01	01				TCRBJ02-06*01	TCRBJ02	TCRBJ02-06	01				0	2	3	1	2	0	27	44	46	54	56	1	In	VDJ
CTGTGACATCGGCCCAAAAGAACCCGACAGCTTTCTATCTCTGTGCCAGTAGGAAGCTCTGGGGCCAACGTCCTGACTTTCGGGGCC		1	1.2673628713373213E-5	40	TCRBV19-01	TCRBV19	TCRBV19-01				01,02					TCRBD01,TCRBD02	TCRBD01-01,TCRBD02-01		TCRBJ02-06*01	TCRBJ02	TCRBJ02-06	01				6	0	2	8	2	0	41	-1	52	54	56	1	Out	VDJ
CAGCGCACACAGCAGGAGGACTCGGCCGTGTATCTCTGTGCCAGCAGCCTGGGAGCCTCTGGGGCCAACGTCCTGACTTTCGGGGCC	CASSLGASGANVLTF	1	1.2673628713373213E-5	45	TCRBV07-02*01	TCRBV07	TCRBV07-02	01				TCRBD02-01*02	TCRBD02	TCRBD02-01	02				TCRBJ02-06*01	TCRBJ02	TCRBJ02-06	01				5	2	9	2	1	0	36	48	50	55	56	1	In	VDJ
CCAACCAGACCTCTCTGTACTTCTGTGCCAGCAGTCACCCATTGGGACATAAGGTACTCTGGGGCCAACGTCCTGACTTTCGGGGCC		1	1.2673628713373213E-5	58	TCRBV27-01*01	TCRBV27	TCRBV27-01	01				TCRBD01-01*01	TCRBD01	TCRBD01-01	01				TCRBJ02-06*01	TCRBJ02	TCRBJ02-06	01				5	8	0	6	7	0	23	35	43	49	56	1	Out	VDJ
TTGGAGCTGGGGGACTCGGCCCTTTATCTTTGCGCCAGCAGCTTCCGGACGGGGGACTCTGGGGCCAACGTCCTGACTTTCGGGGCC	CASSFRTGDSGANVLTF	1	1.2673628713373213E-5	51	TCRBV05-01*01	TCRBV05	TCRBV05-01	01				TCRBD02-01*01	TCRBD02	TCRBD02-01	01				TCRBJ02-06*01	TCRBJ02	TCRBJ02-06	01				2	5	8	2	1	0	30	44	49	55	56	1	In	VDJ
ACCCTGCAGCCAGAAGACTCGGCCCTGTATCTCTGCGCCAGCAGCCCGACCTGGAACTCTGGGGCCAACGTCCTGACTTTCGGGGCC	CASSPTWNSGANVLTF	1	1.2673628713373213E-5	48	TCRBV04-03*01	TCRBV04	TCRBV04-03	01								TCRBD01,TCRBD02	TCRBD01-01,TCRBD02-01		TCRBJ02-06*01	TCRBJ02	TCRBJ02-06	01				4	6	1	8	1	0	33	46	52	55	56	1	In	VDJ
GAGCTTGGTGACTCTGCTGTGTATTTCTGTGCCAGCACCCAGACTGGGGGCTATAGATCTGGGGCCAACGTCCTGACTTTCGGGGCC	CASTQTGGYRSGANVLTF	1	1.2673628713373213E-5	54	TCRBV03	TCRBV03				TCRBV03-01,TCRBV03-02		TCRBD01-01*01	TCRBD01	TCRBD01-01	01				TCRBJ02-06*01	TCRBJ02	TCRBJ02-06	01				3	4	6	0	6	1	27	41	45	51	57	1	In	VDJ
CTGGAGTCCGCCAGCACCAACCAGACATCTATGTACCTCTGTGCCAGCAGCCGACAATCTGGGGCCAACGTCCTGACTTTCGGGGCC	CASSRQSGANVLTF	1	1.2673628713373213E-5	42	TCRBV28-01*01	TCRBV28	TCRBV28-01	01				TCRBD01-01*01	TCRBD01	TCRBD01-01	01				TCRBJ02-06*01	TCRBJ02	TCRBJ02-06	01				6	2	2	6	1	1	39	50	52	56	57	1	In	VDJ
AAGACAGCAGCTTCTACATCTGCAGTGCTAGCTTCGATCGGCAGGGCAATCCAAGAGCCTGGGGCCAACGTCCTGACTTTCGGGGCC		1	1.2673628713373213E-5	61	TCRBV20	TCRBV20				TCRBV20-01,TCRBV20-or09_02		TCRBD01-01*01	TCRBD01	TCRBD01-01	01				TCRBJ02-06*01	TCRBJ02	TCRBJ02-06	01				3	10	4	3	12	2	20	31	41	46	58	1	Out	VDJ
TCGGCTGCTCCCTCCCAGACATCTGTGTACTTCTGTGCCAGCAGTCGTACAGGATCTACTGGGGCCAACGTCCTGACTTTCGGGGCC	CASSRTGSTGANVLTF	1	1.2673628713373213E-5	48	TCRBV06	TCRBV06				TCRBV06-01,TCRBV06-05		TCRBD01-01*01	TCRBD01	TCRBD01-01	01				TCRBJ02-06*01	TCRBJ02	TCRBJ02-06	01				5	3	3	4	5	2	33	45	48	53	58	1	In	VDJ
GCTGCTCCCTCCCAGACATCTGTGTACTTCTGTGCCAGCAGTTGGGGACAGGGGCCGACTGGGGCCAACGTCCTGACTTTCGGGGCC	CASSWGQGPTGANVLTF	1	1.2673628713373213E-5	51	TCRBV06	TCRBV06				TCRBV06-05,TCRBV06-06		TCRBD01-01*01	TCRBD01	TCRBD01-01	01				TCRBJ02-06*01	TCRBJ02	TCRBJ02-06	01				4	1	0	2	4	2	30	43	44	54	58	1	In	VDJ
AGTGCCCATCCTGAAGACAGCAGCTTCTACATCTGCAGTGCTAGACCCCCAGGGGTATCCGGGGCCAACGTCCTGACTTTCGGGGCC	CSARPPGVSGANVLTF	1	1.2673628713373213E-5	48	TCRBV20	TCRBV20				TCRBV20-01,TCRBV20-or09_02		TCRBD01-01*01	TCRBD01	TCRBD01-01	01				TCRBJ02-06*01	TCRBJ02	TCRBJ02-06	01				2	4	4	2	5	4	33	45	49	55	60	1	In	VDJ
CAGAGCAGCGGGACTCAGCCATGTATCGCTGTGCCAGCAGCCACTGCCATGCCACAAAGTCGGGCCAACGTCCTGACTTTCGGGGCC		1	1.2673628713373213E-5	52	TCRBV07-07*01	TCRBV07	TCRBV07-07	01								TCRBD01,TCRBD02	TCRBD01-01,TCRBD02-01		TCRBJ02-06*01	TCRBJ02	TCRBJ02-06	01				5	12	3	6	5	5	29	41	53	56	61	1	Out	VDJ
TGATCCTGGAGTCGCCCAGCCCCAACCAGACCTCTCTGTACTTCTGTGCCAGCAGTTTAAAGCCCCAACGTCCTGACTTTCGGGGCC		1	1.2673628713373213E-5	37	TCRBV27-01*01	TCRBV27	TCRBV27-01	01				TCRBD02-01	TCRBD02	TCRBD02-01				01,02	TCRBJ02-06*01	TCRBJ02	TCRBJ02-06	01				2	1	6	7	1	8	44	59	60	63	64	1	Out	VDJ
TTCTCGCTCAGGCTGGAGTCGGCTGCTCCCTCCCAGACATCTGTGTACTTCTGTGCCCCGGTTCTGGCGTGGGAGTACTTCGGCGCC	CAPVLAWEYF	1	1.2673628713373213E-5	30	TCRBV06-01*01	TCRBV06	TCRBV06-01	01								TCRBD01,TCRBD02	TCRBD01-01,TCRBD02-01		TCRBJ02-04*01	TCRBJ02	TCRBJ02-04	01				11	13	0	9	0	14	51	57	70	-1	73	1	In	VDJ
CACCTACACACCCTGCAGCCAGAAGACTCGGCCCTGTATCTCTGCGCCAGCAGCCAAGATTCAGGGAGGCTTCAGTACTTCGGCGCC	CASSQDSGRLQYF	1	1.2673628713373213E-5	39	TCRBV04-03*01	TCRBV04	TCRBV04-03	01				TCRBD02-01*02	TCRBD02	TCRBD02-01	02				TCRBJ02-04*01	TCRBJ02	TCRBJ02-04	01				0	4	9	1	1	11	42	59	63	69	70	1	In	VDJ
CCTGCAGAGCTTGGGGACTCGGCCGTGTATCTCTGTGCCAGCAGCTTAGCCACGACAGGGGGATTAAGCATTCAGTACTTCGGCGCC	CASSLATTGGLSIQYF	1	1.2673628713373213E-5	48	TCRBV11-03*01	TCRBV11	TCRBV11-03	01				TCRBD01-01*01	TCRBD01	TCRBD01-01	01				TCRBJ02-04*01	TCRBJ02	TCRBJ02-04	01				1	4	2	1	6	9	33	49	53	62	68	1	In	VDJ
ACTGTGACATCGGCCCAAAAGAACCCGACAGCTTTCTATCTCTGTGCCAGTTGCTTACAGGTTGGGGACATTCAGTACTTCGGCGCC	CASCLQVGDIQYF	1	1.2673628713373213E-5	39	TCRBV19-01	TCRBV19	TCRBV19-01				01,02	TCRBD01-01*01	TCRBD01	TCRBD01-01	01				TCRBJ02-04*01	TCRBJ02	TCRBJ02-04	01				8	5	3	4	6	8	42	51	56	61	67	1	In	VDJ
CTGGAGCTTGGTGACTCTGCTGTGTATTTCTGTGCCAGCAGCCTATCATCGGTGGGACTCAATTCTAACATTCAGTACTTCGGCGCC	CASSLSSVGLNSNIQYF	1	1.2673628713373213E-5	51	TCRBV03	TCRBV03				TCRBV03-01,TCRBV03-02		TCRBD02-01	TCRBD02	TCRBD02-01				01,02	TCRBJ02-04*01	TCRBJ02	TCRBJ02-04	01				4	10	0	10	7	7	30	43	53	59	66	1	In	VDJ
AACGCCTTGGAGCTGGAGGACTCGGCCCTGTATCTCTGTGCCAGCAGCCCATCCGGGACAGGGAGGAACATTCAGTACTTCGGCGCC	CASSPSGTGRNIQYF	1	1.2673628713373213E-5	45	TCRBV05-08*01	TCRBV05	TCRBV05-08	01				TCRBD01-01*01	TCRBD01	TCRBD01-01	01				TCRBJ02-04*01	TCRBJ02	TCRBJ02-04	01				4	6	0	3	3	7	36	48	54	63	66	1	In	VDJ
CTGGAGTCCGCTACCAGCTCCCAGACATCTGTGTACTTCTGTGCCATCAGTGAGCCTTCGGACGAGAACATTCAGTACTTCGGCGCC	CAISEPSDENIQYF	3	3.802088614011964E-5	42	TCRBV10-03*01	TCRBV10	TCRBV10-03	01								TCRBD01,TCRBD02	TCRBD01-01,TCRBD02-01		TCRBJ02-04*01	TCRBJ02	TCRBJ02-04	01				2	5	1	7	3	7	39	54	59	63	66	3	In	VDJ
GTGACATCGGCCCAAAAGAACCCGACAGCTTTCTATCTCTGTGCCAGTAGTATATCAGTAGGGAAAAACATTCAGTACTTCGGCGCC	CASSISVGKNIQYF	1	1.2673628713373213E-5	42	TCRBV19-01	TCRBV19	TCRBV19-01				01,02					TCRBD01,TCRBD02	TCRBD01-01,TCRBD02-01		TCRBJ02-04*01	TCRBJ02	TCRBJ02-04	01				2	5	5	3	0	4	39	54	59	-1	63	1	In	VDJ
AGGCTGCTGTCGGCTGCTCCCTCCCAGACATCTGTGTACTTCTGTGCCAGCAGTTACCGGGAGAAAAACATTCAGTACTTCGGCGCC	CASSYREKNIQYF	1	1.2673628713373213E-5	39	TCRBV06-05*01	TCRBV06	TCRBV06-05	01				TCRBD02-01*02	TCRBD02	TCRBD02-01	02				TCRBJ02-04*01	TCRBJ02	TCRBJ02-04	01				2	0	8	2	0	4	42	-1	57	-1	63	1	In	VDJ
ATCCAGCGCACACAGCAGGAGGACTCGGCCGTGTATCTCTGTGCCAGCATCCCCCCTGGGAGCAAAAACATTCAGTACTTCGGCGCC	CASIPPGSKNIQYF	1	1.2673628713373213E-5	42	TCRBV07-02*01	TCRBV07	TCRBV07-02	01				TCRBD02-01*02	TCRBD02	TCRBD02-01	02				TCRBJ02-04*01	TCRBJ02	TCRBJ02-04	01				7	8	9	2	0	3	39	49	57	-1	62	1	In	VDJ
CTGGAGTCCGCCAGCACCAACCAGACATCTATGTACCTCTGTGCCAGCAGGGGGGGCCGGTCCAAAAACATTCAGTACTTCGGCGCC	CASRGGRSKNIQYF	1	1.2673628713373213E-5	42	TCRBV28-01*01	TCRBV28	TCRBV28-01	01								TCRBD01,TCRBD02	TCRBD01-01,TCRBD02-01		TCRBJ02-04*01	TCRBJ02	TCRBJ02-04	01				6	1	6	0	4	2	39	50	51	57	61	1	In	VDJ
CGGTCCACAAAGCTGGAGGACTCAGCCATGTACTTCTGTGCCAGCAGTGCTTTTGATACGTCCAAAAACATTCAGTACTTCGGCGCC	CASSAFDTSKNIQYF	1	1.2673628713373213E-5	45	TCRBV02-01*01	TCRBV02	TCRBV02-01	01								TCRBD01,TCRBD02	TCRBD01-01,TCRBD02-01		TCRBJ02-04*01	TCRBJ02	TCRBJ02-04	01				4	5	2	8	5	2	36	49	54	56	61	1	In	VDJ
ACAGTGACCAGTGCCCATCCTGAAGACAGCAGCTTCTACATCTGCAGTGCGCCGGGTGCGGCCAAAAACATTCAGTACTTCGGCGCC	CSAPGAAKNIQYF	1	1.2673628713373213E-5	39	TCRBV20	TCRBV20				TCRBV20-01,TCRBV20-or09_02		TCRBD02-01	TCRBD02	TCRBD02-01				01,02	TCRBJ02-04*01	TCRBJ02	TCRBJ02-04	01				6	2	8	4	4	1	42	50	52	56	60	1	In	VDJ
CGCCCAGCCCCAACCAGACCTCTCTGTACTTCTGTGCCAGCAGTCCGACAGGGGGCGGGCGCCAAAAACATTCAGTACTTCGGCGCC		1	1.2673628713373213E-5	49	TCRBV27-01*01	TCRBV27	TCRBV27-01	01				TCRBD01-01*01	TCRBD01	TCRBD01-01	01				TCRBJ02-04*01	TCRBJ02	TCRBJ02-04	01				5	2	2	0	4	1	32	44	46	56	60	1	Out	VDJ
TAGTCTGCTGCCTCCTCCCAGACATCTGTATATTTCTGCGCCAGCAGTGAGATGACGGTAGCCAAAAACATTCAGTACTTCGGCGCC	CASSEMTVAKNIQYF	1	1.2673628713373213E-5	45	TCRBV10-01	TCRBV10	TCRBV10-01				01,02					TCRBD01,TCRBD02	TCRBD01-01,TCRBD02-01		TCRBJ02-04*01	TCRBJ02	TCRBJ02-04	01				2	2	2	7	3	0	36	51	53	56	59	1	In	VDJ
TCGGCCCAAAAGAACCCGACAGCTTTCTATCTCTGTGCCAGTAGTATAGCCAGGTCTCTAGCCAAAAACATTCAGTACTTCGGCGCC	CASSIARSLAKNIQYF	1	1.2673628713373213E-5	48	TCRBV19-01	TCRBV19	TCRBV19-01				01,02	TCRBD01-01*01	TCRBD01	TCRBD01-01	01				TCRBJ02-04*01	TCRBJ02	TCRBJ02-04	01				1	1	4	4	5	0	33	49	50	54	59	1	In	VDJ
GATCCAGCGCACACAGAAGGAGGACTCCGCCGTGTATCTCTGTGCCAGCAGCTTACGCTAGCCAAAAACATTCAGTACTTCGGCGCC		1	1.2673628713373213E-5	41	TCRBV07-08*02	TCRBV07	TCRBV07-08	02								TCRBD01,TCRBD02	TCRBD01-01,TCRBD02-01		TCRBJ02-04*01	TCRBJ02	TCRBJ02-04	01				2	1	10	0	1	0	40	55	56	58	59	1	Out	VDJ
GTCAGGGGACACAGCACTGTATTTCTGTGCCAGCAGCAAAGCGGCGGGTAGGCGGACCTAGCCAAAAACATTCAGTACTTCGGCGCC		1	1.2673628713373213E-5	56	TCRBV21-01*01	TCRBV21	TCRBV21-01	01				TCRBD02-01	TCRBD02	TCRBD02-01				01,02	TCRBJ02-04*01	TCRBJ02	TCRBJ02-04	01				0	1	7	4	11	0	25	42	43	48	59	1	Out	VDJ
TCCCAAACATCTGTGTACTTCTGTGCCAGCAGTTACCCTCGACAGGGTGGGGACCTACTAGCCAAAAACATTCAGTACTTCGGCGCC	CASSYPRQGGDLLAKNIQYF	1	1.2673628713373213E-5	60	TCRBV06	TCRBV06				TCRBV06-02,TCRBV06-03		TCRBD01-01*01	TCRBD01	TCRBD01-01	01				TCRBJ02-04*01	TCRBJ02	TCRBJ02-04	01				2	4	2	3	12	0	21	36	40	47	59	1	In	VDJ
CCCAGCCCCAACCAGACCTCTCTGTACTTCTGTGCCAGCCGGAGGTTAGCAGACCCTTGAGCCAAAAACATTCAGTACTTCGGCGCC	CASRRLADP*AKNIQYF	1	1.2673628713373213E-5	51	TCRBV27-01*01	TCRBV27	TCRBV27-01	01				TCRBD02-01*02	TCRBD02	TCRBD02-01	02				TCRBJ02-04*01	TCRBJ02	TCRBJ02-04	01				8	1	10	1	14	0	30	39	40	45	59	1	Stop	VDJ
TCCGCTACCAGCTCCCAGACATCTGTGTACTTCTGTGCCATCAGTGAGCCGGCAGGGGGAGCCAAAAACATTCAGTACTTCGGCGCC	CAISEPAGGAKNIQYF	1	1.2673628713373213E-5	48	TCRBV10-03*01	TCRBV10	TCRBV10-03	01				TCRBD01-01*01	TCRBD01	TCRBD01-01	01				TCRBJ02-04*01	TCRBJ02	TCRBJ02-04	01				2	4	4	1	0	0	33	48	52	-1	59	1	In	VDJ
CAACCTGCAAAGCTTGAGGACTCGGCCGTGTATCTCTGTGCCAGCAGCTCGCCCGGAGGTACCAAAAACATTCAGTACTTCGGCGCC	CASSSPGGTKNIQYF	1	1.2673628713373213E-5	45	TCRBV11-02*02	TCRBV11	TCRBV11-02	02				TCRBD02-01*02	TCRBD02	TCRBD02-01	02				TCRBJ02-04*01	TCRBJ02	TCRBJ02-04	01				4	5	10	1	2	2	36	49	54	59	61	1	In	VDJ
TCGCCCAGCCCCAACCAGACCTCTCTGTACTTCTGTGCCAGCAGTTTAGGTGCGGGCGGAACCAAAAACATTCAGTACTTCGGCGCC	CASSLGAGGTKNIQYF	1	1.2673628713373213E-5	48	TCRBV27-01*01	TCRBV27	TCRBV27-01	01				TCRBD02-01	TCRBD02	TCRBD02-01				01,02	TCRBJ02-04*01	TCRBJ02	TCRBJ02-04	01				2	3	7	4	5	2	33	48	51	56	61	1	In	VDJ
GAGTCCGCCAGCACCAACCAGACATCTATGTACCTCTGTGCCAGCAGACTACGGACAGCGGCCGTTTTCCCCCTCCACTTTGGGAAC	CASRLRTAAVFPLHF	1	1.2673628713373213E-5	45	TCRBV28-01*01	TCRBV28	TCRBV28-01	01				TCRBD01-01*01	TCRBD01	TCRBD01-01	01				TCRBJ01-06*01	TCRBJ01	TCRBJ01-06	01				6	5	1	5	11	13	36	47	52	58	69	1	In	VDJ
CTGGAGTCGGCTGCTCCCTCCCAGACATCTGTGTACTTCTGTGCCAGCACCCTGGGGCAGACCTTTTCACCCCTCCACTTTGGGAAC	CASTLGQTFSPLHF	1	1.2673628713373213E-5	42	TCRBV06-01*01	TCRBV06	TCRBV06-01	01				TCRBD01-01*01	TCRBD01	TCRBD01-01	01				TCRBJ01-06*01	TCRBJ01	TCRBJ01-06	01				7	4	7	0	7	9	39	49	53	58	65	1	In	VDJ
GATCCAGCCCTCAGAACCCAGGGACTCAGCTGTGTACTTCTGTGCCAGCACTCCGGGGGGGGTAGTTCACCCCTCCACTTTGGGAAC		1	1.2673628713373213E-5	41	TCRBV12	TCRBV12				TCRBV12-03,TCRBV12-04		TCRBD02-01*01	TCRBD02	TCRBD02-01	01				TCRBJ01-06*01	TCRBJ01	TCRBJ01-06	01				7	3	8	0	4	9	40	50	53	61	65	1	Out	VDJ
GGGTTGGAGTCGGCTGCTCCCTCCCAAACATCTGTGTACTTCTGTGCCAGCAACAACCGGCCTAGTTCACCCCTCCACTTTGGGAAC	CASNNRPSSPLHF	1	1.2673628713373213E-5	39	TCRBV06	TCRBV06				TCRBV06-02,TCRBV06-03		TCRBD02-01	TCRBD02	TCRBD02-01				01,02	TCRBJ01-06*01	TCRBJ01	TCRBJ01-06	01				7	9	4	8	0	9	42	52	61	-1	65	1	In	VDJ
CGCACAGAGCGGGGGGACTCAGCCGTGTATCTCTGTGCCAGCAGCTTAAGTCCTCGAGGAAGGAGTTCACCCCTCCACTTTGGGAAC	CASSLSPRGRSSPLHF	1	1.2673628713373213E-5	48	TCRBV07-03*01	TCRBV07	TCRBV07-03	01				TCRBD02-01*02	TCRBD02	TCRBD02-01	02				TCRBJ01-06*01	TCRBJ01	TCRBJ01-06	01				1	12	10	2	0	9	33	49	61	-1	65	1	In	VDJ
CAGTCCACGGAGTCAGGGGACACAGCACTGTATTTCTGTGCCAGCAGCAAAGGGGGGACAGTTTATTCACCCCTCCACTTTGGGAAC	CASSKGGTVYSPLHF	1	1.2673628713373213E-5	45	TCRBV21-01*01	TCRBV21	TCRBV21-01	01				TCRBD01-01*01	TCRBD01	TCRBD01-01	01				TCRBJ01-06*01	TCRBJ01	TCRBJ01-06	01				1	2	0	5	3	8	36	52	54	61	64	1	In	VDJ
TCGCCCAGCCCCAACCAGACCTCTCTGTACTTCTGTGCCAGCAGTTTAAGCCCGGGCAGGGCGTATTCACCCCTCCACTTTGGGAAC	CASSLSPGRAYSPLHF	1	1.2673628713373213E-5	48	TCRBV27-01*01	TCRBV27	TCRBV27-01	01				TCRBD01-01*01	TCRBD01	TCRBD01-01	01				TCRBJ01-06*01	TCRBJ01	TCRBJ01-06	01				2	8	4	3	3	8	33	48	56	61	64	1	In	VDJ
TCGGCTGCTCCCTCCCAGACATCTGTGTACTTCTGTGCCAGCAGTGGAGGGTCGAACAGGTGGGATTCACCCCTCCACTTTGGGAAC	CASSGGSNRWDSPLHF	1	1.2673628713373213E-5	48	TCRBV06-01*01	TCRBV06	TCRBV06-01	01								TCRBD01,TCRBD02	TCRBD01-01,TCRBD02-01		TCRBJ01-06*01	TCRBJ01	TCRBJ01-06	01				4	9	3	4	4	8	33	46	55	60	64	1	In	VDJ
CAGCCCCAACCAGACCTCTCTGTACTTCTGTGCCAGCAGTCCCCCGGGGGGGCCGGTCGTAGGGATTCACCCCTCCACTTTGGGAAC		1	1.2673628713373213E-5	53	TCRBV27-01*01	TCRBV27	TCRBV27-01	01				TCRBD02-01*01	TCRBD02	TCRBD02-01	01				TCRBJ01-06*01	TCRBJ01	TCRBJ01-06	01				5	4	8	0	12	8	28	40	44	52	64	1	Out	VDJ
GCGCACAGAGCAGCGGGACTCGGCCATGTATCGCTGTGCCAGCAGCTTATGTACGACGGATTTAATTCACCCCTCCACTTTGGGAAC		1	1.2673628713373213E-5	47	TCRBV07-06*01	TCRBV07	TCRBV07-06	01								TCRBD01,TCRBD02	TCRBD01-01,TCRBD02-01		TCRBJ01-06*01	TCRBJ01	TCRBJ01-06	01				2	8	1	8	2	6	34	49	57	60	62	1	Out	VDJ
CAGCGCACAGAGCGGGGGGACTCAGCCGTGTATCTCTGTGCCAGCAGCTTAGGGACAGGGGGTAATTCACCCCTCCACTTTGGGAAC	CASSLGTGGNSPLHF	1	1.2673628713373213E-5	45	TCRBV07-03*01	TCRBV07	TCRBV07-03	01				TCRBD01-01*01	TCRBD01	TCRBD01-01	01				TCRBJ01-06*01	TCRBJ01	TCRBJ01-06	01				2	0	0	1	0	6	36	-1	51	-1	62	1	In	VDJ
GCCTTGTTGCTGGGGGACTCGGCCCTGTATCTCTGTGCCAGCAGCCGCAGGGTCACAGACGGTAATTCACCCCTCCACTTTGGGAAC	CASSRRVTDGNSPLHF	1	1.2673628713373213E-5	48	TCRBV05-05*01	TCRBV05	TCRBV05-05	01				TCRBD01-01*01	TCRBD01	TCRBD01-01	01				TCRBJ01-06*01	TCRBJ01	TCRBJ01-06	01				4	2	4	3	10	6	33	45	47	52	62	1	In	VDJ
ACACAGCAGGAGGACTCCGCCGTGTATCTCTGTGCCAGCAGCTTAGGACAGCTTGTCTCCTATAATTCACCCCTCCACTTTGGGAAC	CASSLGQLVSYNSPLHF	1	1.2673628713373213E-5	51	TCRBV07-08*01	TCRBV07	TCRBV07-08	01				TCRBD01-01*01	TCRBD01	TCRBD01-01	01				TCRBJ01-06*01	TCRBJ01	TCRBJ01-06	01				1	0	2	5	5	0	30	-1	46	51	56	1	In	VDJ
GCTCCCTCCCAGACATCTGTGTACTTCTGTGCCAGCAGGCACTCCACGAGACAGGGCTCCTATAATTCACCCCTCCACTTTGGGAAC	CASRHSTRQGSYNSPLHF	1	1.2673628713373213E-5	54	TCRBV06	TCRBV06				TCRBV06-01,TCRBV06-05,TCRBV06-06		TCRBD01-01*01	TCRBD01	TCRBD01-01	01				TCRBJ01-06*01	TCRBJ01	TCRBJ01-06	01				6	11	2	3	0	0	27	38	49	-1	56	1	In	VDJ
GCCAGCACCAACCAGACATCTATGTACCTCTGTGCCAGCAGACTACTTTCTCCGAGCTCCTATAATTCACCCCTCCACTTTGGGAAC	CASRLLSPSSYNSPLHF	1	1.2673628713373213E-5	51	TCRBV28-01*01	TCRBV28	TCRBV28-01	01				TCRBD02-01	TCRBD02	TCRBD02-01				01,02	TCRBJ01-06*01	TCRBJ01	TCRBJ01-06	01				6	0	3	9	11	0	30	-1	41	45	56	1	In	VDJ
TCGGCCCAAAAGAACCCGACAGCTTTCTATCTCTGTGCCAGTCGACAGAGCAAAAGCTCCTATAATTCACCCCTCCACTTTGGGAAC	CASRQSKSSYNSPLHF	1	1.2673628713373213E-5	48	TCRBV19-01	TCRBV19	TCRBV19-01				01,02	TCRBD01-01*01	TCRBD01	TCRBD01-01	01				TCRBJ01-06*01	TCRBJ01	TCRBJ01-06	01				8	1	2	5	8	0	33	42	43	48	56	1	In	VDJ
CTGCTCCCTCCCAAACATCTGTGTACTTCTGTGCCAGCAGTGTACGGGACACCTCTATCCTATAATTCACCCCTCCACTTTGGGAAC		1	1.2673628713373213E-5	52	TCRBV06	TCRBV06				TCRBV06-02,TCRBV06-03		TCRBD01-01*01	TCRBD01	TCRBD01-01	01				TCRBJ01-06*01	TCRBJ01	TCRBJ01-06	01				5	4	0	6	6	1	29	41	45	51	57	1	Out	VDJ
CAGCGGGACTCGGCCATGTATCGCTGTGCCAGCAGCCCTGGACAGGGGATAATAGGATCCTATAATTCACCCCTCCACTTTGGGAAC	CASSPGQGIIGSYNSPLHF	1	1.2673628713373213E-5	57	TCRBV07-06*01	TCRBV07	TCRBV07-06	01				TCRBD01-01*01	TCRBD01	TCRBD01-01	01				TCRBJ01-06*01	TCRBJ01	TCRBJ01-06	01				5	3	1	2	9	1	24	36	39	48	57	1	In	VDJ
ACATCGGCCCAAAAGAACCCGACAGCTTTCTATCTCTGTGCCAGTAGCCGGGACAGGGGATATAATTCACCCCTCCACTTTGGGAAC	CASSRDRGYNSPLHF	1	1.2673628713373213E-5	45	TCRBV19-01	TCRBV19	TCRBV19-01				01,02	TCRBD01-01*01	TCRBD01	TCRBD01-01	01				TCRBJ01-06*01	TCRBJ01	TCRBJ01-06	01				6	2	0	2	1	4	36	47	49	59	60	1	In	VDJ
CAGCGCACAGAGCAGGGGGACTCGGCCATGTATCTCTGTGCCAGCAGTCCAACTGGGACAGATAATTCACCCCTCCACTTTGGGAAC	CASSPTGTDNSPLHF	1	1.2673628713373213E-5	45	TCRBV07-09	TCRBV07	TCRBV07-09				01,03	TCRBD01-01*01	TCRBD01	TCRBD01-01	01				TCRBJ01-06*01	TCRBJ01	TCRBJ01-06	01				6	7	0	5	0	5	36	47	54	-1	61	1	In	VDJ
ACATCGGCCCAAAAGAACCCGACAGCTTTCTATCTCTGTGCCAGTAGTATGGAGGGTAAAGATAATTCACCCCTCCACTTTGGGAAC	CASSMEGKDNSPLHF	1	1.2673628713373213E-5	45	TCRBV19-01	TCRBV19	TCRBV19-01				01,02	TCRBD02-01*02	TCRBD02	TCRBD02-01	02				TCRBJ01-06*01	TCRBJ01	TCRBJ01-06	01				3	0	10	0	5	5	36	-1	50	56	61	1	In	VDJ
CTGGAGTCCGCCAGCACCAACCAGACATCTATGTACCTCTGTGCCAGCAGTGGACAGCGGAATAATTCACCCCTCCACTTTGGGAAC	CASSGQRNNSPLHF	1	1.2673628713373213E-5	42	TCRBV28-01*01	TCRBV28	TCRBV28-01	01				TCRBD01-01*01	TCRBD01	TCRBD01-01	01				TCRBJ01-06*01	TCRBJ01	TCRBJ01-06	01				5	0	1	5	4	5	39	-1	51	57	61	1	In	VDJ
AAGATCCAGCGCACAGAGCGGGGGGACTCAGCCGTGTATCTCTGTGCCAGCAGTAGCCAGAATAATTCACCCCTCCACTTTGGGAAC	CASSSQNNSPLHF	1	1.2673628713373213E-5	39	TCRBV07-03*01	TCRBV07	TCRBV07-03	01				TCRBD02-01	TCRBD02	TCRBD02-01				01,02	TCRBJ01-06*01	TCRBJ01	TCRBJ01-06	01				6	0	5	7	4	5	42	-1	53	57	61	1	In	VDJ
CTGGAGTCGGCTGCTCCCTCCCAGACATCTGTGTACTTCTGTGCCAGCAGGGGGGACAGGTTGAATTCACCCCTCCACTTTGGGAAC	CASRGDRLNSPLHF	1	1.2673628713373213E-5	42	TCRBV06-01*01	TCRBV06	TCRBV06-01	01				TCRBD01-01*01	TCRBD01	TCRBD01-01	01				TCRBJ01-06*01	TCRBJ01	TCRBJ01-06	01				6	2	0	4	3	7	39	50	52	60	63	1	In	VDJ
AACGCCTTGGAGCTGGACGACTCGGCCCTGTATCTCTGTGCCAGCAGCTTACGACAGGGGATGAATTCACCCCTCCACTTTGGGAAC	CASSLRQGMNSPLHF	1	1.2673628713373213E-5	45	TCRBV05-04*01	TCRBV05	TCRBV05-04	01				TCRBD01-01*01	TCRBD01	TCRBD01-01	01				TCRBJ01-06*01	TCRBJ01	TCRBJ01-06	01				2	2	2	2	3	7	36	50	52	60	63	1	In	VDJ
ATCCAGCGCACAGAGCAGGGGGACTCGGCCATGTATCTCTGTGCCAGCAGCTTACAGGGTCCGAATTCACCCCTCCACTTTGGGAAC	CASSLQGPNSPLHF	1	1.2673628713373213E-5	42	TCRBV07-09	TCRBV07	TCRBV07-09				01,03	TCRBD01-01*01	TCRBD01	TCRBD01-01	01				TCRBJ01-06*01	TCRBJ01	TCRBJ01-06	01				2	0	4	3	4	7	39	-1	54	59	63	1	In	VDJ
ATCCTGGAGTCGCCCAGCCCCAACCAGACCTCTCTGTACTTCTGTGCCAGCAGCCCCCAGCCGAATTCACCCCTCCACTTTGGGAAC	CASSPQPNSPLHF	1	1.2673628713373213E-5	39	TCRBV27-01*01	TCRBV27	TCRBV27-01	01								TCRBD01,TCRBD02	TCRBD01-01,TCRBD02-01		TCRBJ01-06*01	TCRBJ01	TCRBJ01-06	01				6	4	4	5	3	7	42	53	57	60	63	1	In	VDJ
CCCAGCCCCAACCAGACCTCTCTGTACTTCTGTGCCAGCAGTTTTAGGGCAGGGGGGGGGTACAATTCACCCCTCCACTTTGGGAAC	CASSFRAGGGYNSPLHF	1	1.2673628713373213E-5	51	TCRBV27-01*01	TCRBV27	TCRBV27-01	01								TCRBD01,TCRBD02	TCRBD01-01,TCRBD02-01		TCRBJ01-06*01	TCRBJ01	TCRBJ01-06	01				3	5	4	1	7	7	30	44	49	56	63	1	In	VDJ
CGCACAGAGCAGGGGGACTCGGCCATGTATCTCTGTGCCAGCAGCTTAGCCAAGGCGAAACTAAATTCACCCCTCCACTTTGGGAAC	CASSLAKAKLNSPLHF	2	2.5347257426746427E-5	48	TCRBV07-09	TCRBV07	TCRBV07-09				01,03	TCRBD02-01	TCRBD02	TCRBD02-01				01,02	TCRBJ01-06*01	TCRBJ01	TCRBJ01-06	01				0	9	3	9	0	7	33	50	59	-1	63	2	In	VDJ
GGAGATTCGGCAGCTTATTTCTGTGCCAGCTCACCGCGACTCATTACCGGGCCCTTAGGGGGAAATTCACCCCTCCACTTTGGGAAC	CASSPRLITGPLGGNSPLHF	1	1.2673628713373213E-5	60	TCRBV18-01*01	TCRBV18	TCRBV18-01	01				TCRBD01-01*01	TCRBD01	TCRBD01-01	01				TCRBJ01-06*01	TCRBJ01	TCRBJ01-06	01				3	21	5	1	1	7	21	35	56	62	63	1	In	VDJ
GATGAATGTGAGCACCTTGGAGCTGGGGGACTCGGCCCTTTATCTTTGCGCCAGCAGCTCTCTCGGTCACCCCTCCACTTTGGGAAC		1	1.2673628713373213E-5	35	TCRBV05-01*01	TCRBV05	TCRBV05-01	01				TCRBD02-01	TCRBD02	TCRBD02-01				01,02	TCRBJ01-06*01	TCRBJ01	TCRBJ01-06	01				3	4	8	5	0	10	46	59	63	-1	66	1	Out	VDJ
CAGCAGGTAGTGCGAGGAGATTCGGCAGCTTATTTCTGTGCCAGCTCACCACCGACAGGGGATAGGTCACCCCTCCACTTTGGGAAC	CASSPPTGDRSPLHF	1	1.2673628713373213E-5	45	TCRBV18-01*01	TCRBV18	TCRBV18-01	01				TCRBD01-01*01	TCRBD01	TCRBD01-01	01				TCRBJ01-06*01	TCRBJ01	TCRBJ01-06	01				0	0	2	2	5	10	36	-1	53	61	66	1	In	VDJ
TCCTGGAGTCGCCCAGCCCCAACCAGACCTCTCTGTACTTCTGTGCCAGCAGGCGACAGGGGAGGCTCACCCCTCCACTTTGGGAAC		1	1.2673628713373213E-5	40	TCRBV27-01*01	TCRBV27	TCRBV27-01	01				TCRBD01-01*01	TCRBD01	TCRBD01-01	01				TCRBJ01-06*01	TCRBJ01	TCRBJ01-06	01				6	2	2	2	4	10	41	52	54	62	66	1	Out	VDJ
ACCTTGGAGCTGGGGGACTCGGCCCTTTATCTTTGCGCCAGCAGCCTGGAGGGACAGGGGGTGAATCCACCCCTCCACTTTGGGAAC	CASSLEGQGVNPPLHF	1	1.2673628713373213E-5	48	TCRBV05-01*01	TCRBV05	TCRBV05-01	01				TCRBD01-01*01	TCRBD01	TCRBD01-01	01				TCRBJ01-06*01	TCRBJ01	TCRBJ01-06	01				0	1	0	1	6	11	33	49	50	61	67	1	In	VDJ
CAGCCTGGCAATCCTGTCCTCAGAACCGGGAGACACGGCACTGTATCTCTGCGCCAGCAGTCCCAACCTTGGCAGTTCTTCGGGCCA		1	1.2673628713373213E-5	32	TCRBV23-01*01	TCRBV23	TCRBV23-01	01								TCRBD01,TCRBD02	TCRBD01-01,TCRBD02-01		TCRBJ02-01*01	TCRBJ02	TCRBJ02-01	01				4	3	3	7	4	12	49	62	65	67	71	1	Out	VDJ
TTGCTGGGGGACTCGGCCCTCTATCTCTGTGCCAGCAGCCTCCCGGGACTAGCGGGGGAGCGCCCTCAATGGCAGTTCTTCGGGCCA	CASSLPGLAGERPQWQFF	1	1.2673628713373213E-5	54	TCRBV05-06*01	TCRBV05	TCRBV05-06	01				TCRBD02-01*01	TCRBD02	TCRBD02-01	01				TCRBJ02-01*01	TCRBJ02	TCRBJ02-01	01				4	5	0	2	13	12	27	39	44	58	71	1	In	VDJ
TTGTGGCTGGGGGACTCGGCCCTCTATCTCTGTGCCAGCCGCGTGGGGTTAGCGGGAGGGCTTGCTGCGGGGCAGTTCTTCGGGCCA	CASRVGLAGGLAAGQFF	1	1.2673628713373213E-5	51	TCRBV05-06*01	TCRBV05	TCRBV05-06	01				TCRBD02-01*02	TCRBD02	TCRBD02-01	02				TCRBJ02-01*01	TCRBJ02	TCRBJ02-01	01				0	3	5	0	11	12	30	46	49	60	71	1	In	VDJ
GCCCTGCAGCCAGAAGACTCAGCCCTGTATCTCTGCGCCAGCCCCCCCGGGGGGGGGACTAGCAGATCTCGGCAGTTCTTCGGGCCA	CASPPGGGTSRSRQFF	1	1.2673628713373213E-5	48	TCRBV04-01*01	TCRBV04	TCRBV04-01	01				TCRBD02-01	TCRBD02	TCRBD02-01				01,02	TCRBJ02-01*01	TCRBJ02	TCRBJ02-01	01				8	12	0	7	8	12	33	42	54	63	71	1	In	VDJ
GGTCCACAAAGCTGGAGGACTCAGCCATGTACTTCTGTGCCAGCAGTGAAGTACGGCGGGGGGGCCTGTGAGCAGTTCTTCGGGCCA		1	1.2673628713373213E-5	46	TCRBV02-01*01	TCRBV02	TCRBV02-01	01				TCRBD02-01*01	TCRBD02	TCRBD02-01	01				TCRBJ02-01*01	TCRBJ02	TCRBJ02-01	01				1	4	7	0	4	9	35	51	55	64	68	1	Out	VDJ
CAGTCCACGGAGTCAGGGGACACAGCACTGTATTTCTGTGCCAGCAGCAAATTGGACGGGAGGGCCTGTGAGCAGTTCTTCGGGCCA	CASSKLDGRACEQFF	1	1.2673628713373213E-5	45	TCRBV21-01*01	TCRBV21	TCRBV21-01	01				TCRBD02-01*02	TCRBD02	TCRBD02-01	02				TCRBJ02-01*01	TCRBJ02	TCRBJ02-01	01				2	5	8	0	4	9	36	51	56	64	68	1	In	VDJ
CTCACTCTGGAGTCCGCTACCAGCTCCCAGACATCTGTGTACTTCTGTGCCAGCCTCTCTTCGATGGGTGAGCAGTTCTTCGGGCCA	CASLSSMGEQFF	1	1.2673628713373213E-5	36	TCRBV10-03*01	TCRBV10	TCRBV10-03	01								TCRBD01,TCRBD02	TCRBD01-01,TCRBD02-01		TCRBJ02-01*01	TCRBJ02	TCRBJ02-01	01				10	13	0	9	0	9	45	52	65	-1	68	1	In	VDJ
GTGAACGCCTTGGAGCTGGACGACTCGGCCCTGTATCTCTGTGCCAGCAGCTTGAAACTCCAGGGGGGTGAGCAGTTCTTCGGGCCA	CASSLKLQGGEQFF	1	1.2673628713373213E-5	42	TCRBV05-04*01	TCRBV05	TCRBV05-04	01				TCRBD01-01*01	TCRBD01	TCRBD01-01	01				TCRBJ02-01*01	TCRBJ02	TCRBJ02-01	01				1	6	4	1	1	9	39	54	60	67	68	1	In	VDJ
CAGCGCACACAGCAGGAGGACTCGGCCGTGTATCTCTGTGCCAGCAGCTTAGCGCTAGGGGTAGGGGGTGAGCAGTTCTTCGGGCCA	CASSLALGVGGEQFF	1	1.2673628713373213E-5	45	TCRBV07-02*01	TCRBV07	TCRBV07-02	01				TCRBD01-01*01	TCRBD01	TCRBD01-01	01				TCRBJ02-01*01	TCRBJ02	TCRBJ02-01	01				0	9	5	1	0	9	36	53	62	-1	68	1	In	VDJ
CACATCAATTCCCTGGAGCTTGGTGACTCTGCTGTGTATTTCTGTGCCAGCAGCCAAGCCCGAGGCGGTGAGCAGTTCTTCGGGCCA	CASSQARGGEQFF	1	1.2673628713373213E-5	39	TCRBV03	TCRBV03				TCRBV03-01,TCRBV03-02		TCRBD02-01	TCRBD02	TCRBD02-01				01,02	TCRBJ02-01*01	TCRBJ02	TCRBJ02-01	01				1	6	7	5	0	9	42	58	64	-1	68	1	In	VDJ
CTGCTGTCGGCTGCTCCCTCCCAGACATCTGTGTACTTCTGTGCCAGCAGTTCCCCGGGGGGCCCAGGTGAGCAGTTCTTCGGGCCA	CASSSPGGPGEQFF	1	1.2673628713373213E-5	42	TCRBV06-05*01	TCRBV06	TCRBV06-05	01				TCRBD02-01*01	TCRBD02	TCRBD02-01	01				TCRBJ02-01*01	TCRBJ02	TCRBJ02-01	01				4	3	8	1	6	9	39	52	55	62	68	1	In	VDJ
CCCTGATCCTGGAGTCGCCCAGCCCCAACCAGACCTCTCTGTACTTCTGTGCCAGCAGTTTACGACCGTGAGCAGTTCTTCGGGCCA		1	1.2673628713373213E-5	34	TCRBV27-01*01	TCRBV27	TCRBV27-01	01								TCRBD01,TCRBD02	TCRBD01-01,TCRBD02-01		TCRBJ02-01*01	TCRBJ02	TCRBJ02-01	01				2	1	2	7	2	9	47	62	63	66	68	1	Out	VDJ
CGCACAGAGCAGGGGGACTCGGCCATGTATCTCTGTGCCAGCAGCCCGCGGTCAGCGGGAGTGAATAGTGAGCAGTTCTTCGGGCCA	CASSPRSAGVNSEQFF	2	2.5347257426746427E-5	48	TCRBV07-09	TCRBV07	TCRBV07-09				01,03	TCRBD02-01*02	TCRBD02	TCRBD02-01	02				TCRBJ02-01*01	TCRBJ02	TCRBJ02-01	01				5	8	6	2	7	9	33	45	53	61	68	2	In	VDJ
AGCACCTTGGAGCTGGGGGACTCGGCCCTTTATCTTTGCGCCAGCAGCTTGGTGGACTCCGCAGACAGTGAGCAGTTCTTCGGGCCA	CASSLVDSADSEQFF	1	1.2673628713373213E-5	45	TCRBV05-01*01	TCRBV05	TCRBV05-01	01								TCRBD01,TCRBD02	TCRBD01-01,TCRBD02-01		TCRBJ02-01*01	TCRBJ02	TCRBJ02-01	01				0	11	2	5	0	9	36	52	63	-1	68	1	In	VDJ
CCCTCAGAACCCAGGGACTCAGCTGTGTACTTCTGTGCCAGCAGTTCGGGTGGGTGGGGGATCGGAAGTGAGCAGTTCTTCGGGCCA	CASSSGGWGIGSEQFF	1	1.2673628713373213E-5	48	TCRBV12	TCRBV12				TCRBV12-03,TCRBV12-04						TCRBD01,TCRBD02	TCRBD01-01,TCRBD02-01		TCRBJ02-01*01	TCRBJ02	TCRBJ02-01	01				4	9	6	1	8	9	33	46	55	60	68	1	In	VDJ
AACGCCTTGTTGCTGGGGGACTCGGCCCTCTATCTCTGTGCCAGCAGCTTTGGACTAGCGGGAGATTCTGAGCAGTTCTTCGGGCCA	CASSFGLAGDSEQFF	1	1.2673628713373213E-5	45	TCRBV05-06*01	TCRBV05	TCRBV05-06	01				TCRBD02-01*02	TCRBD02	TCRBD02-01	02				TCRBJ02-01*01	TCRBJ02	TCRBJ02-01	01				2	1	1	2	4	9	36	50	51	64	68	1	In	VDJ
CTGAATGTGAACGCCTTGTTGCTGGGGGACTCGGCCCTGTATCTCTGTGCCAGCAGCTTGAGGGCGTCTGAGCAGTTCTTCGGGCCA	CASSLRASEQFF	1	1.2673628713373213E-5	36	TCRBV05-05*01	TCRBV05	TCRBV05-05	01								TCRBD01,TCRBD02	TCRBD01-01,TCRBD02-01		TCRBJ02-01*01	TCRBJ02	TCRBJ02-01	01				1	0	5	3	4	9	45	-1	60	64	68	1	In	VDJ
CAGCGCACACAGCAGGAGGACTCGGCCGTGTATCTCTGTGCCAGCTTTCTCTACCGGGACAGTTCATCTGAGCAGTTCTTCGGGCCA	CASFLYRDSSSEQFF	1	1.2673628713373213E-5	45	TCRBV07-02*01	TCRBV07	TCRBV07-02	01				TCRBD01-01*01	TCRBD01	TCRBD01-01	01				TCRBJ02-01*01	TCRBJ02	TCRBJ02-01	01				8	10	0	5	6	9	36	45	55	62	68	1	In	VDJ
AAGATCCGGTCCACAAAGCTGGAGGACTCAGCCATGTACCTCTGTGCCAGCACAGCTAGCGGGAGTTATGAGCAGTTCTTCGGGCCA	CASTASGSYEQFF	1	1.2673628713373213E-5	39	TCRBV02-01*01	TCRBV02	TCRBV02-01	01				TCRBD02-01*02	TCRBD02	TCRBD02-01	02				TCRBJ02-01*01	TCRBJ02	TCRBJ02-01	01				7	3	4	2	2	8	42	52	55	65	67	1	In	VDJ
ATCCAGCGCACAGAGCAGGGGGACTCGGCCATGTATCTCTGTGCCAGCAGCTTAGGGGGACTCGGGTATGAGCAGTTCTTCGGGCCA	CASSLGGLGYEQFF	1	1.2673628713373213E-5	42	TCRBV07-09	TCRBV07	TCRBV07-09				01,03	TCRBD02-01	TCRBD02	TCRBD02-01				01,02	TCRBJ02-01*01	TCRBJ02	TCRBJ02-01	01				1	1	0	10	5	8	39	55	56	62	67	1	In	VDJ
ATCCAGCCCTCAGAACCCAGGGACTCAGCTGTGTACTTCTGTGCCAGCAATCAACAGGGGGGAAGGTATGAGCAGTTCTTCGGGCCA	CASNQQGGRYEQFF	1	1.2673628713373213E-5	42	TCRBV12	TCRBV12				TCRBV12-03,TCRBV12-04		TCRBD01-01*01	TCRBD01	TCRBD01-01	01				TCRBJ02-01*01	TCRBJ02	TCRBJ02-01	01				7	4	3	1	6	8	39	49	53	61	67	1	In	VDJ
CCTCTCACTGTGACATCGGCCCAAAAGAACCCGACAGCTTTCTATCTCTGTGCCAGTAGCTATCTCTATGAGCAGTTCTTCGGGCCA	CASSYLYEQFF	1	1.2673628713373213E-5	33	TCRBV19-01	TCRBV19	TCRBV19-01				01,02	TCRBD02-01	TCRBD02	TCRBD02-01				01,02	TCRBJ02-01*01	TCRBJ02	TCRBJ02-01	01				6	0	4	9	5	8	48	-1	59	62	67	1	In	VDJ
GTCCGCCAGCACCAACCAGACATCTATGTACCTCTGTGCCAGCAGTTTACGGACTAGCGGGGGGGCTATGAGCAGTTCTTCGGGCCA		2	2.5347257426746427E-5	47	TCRBV28-01*01	TCRBV28	TCRBV28-01	01				TCRBD02-01*01	TCRBD02	TCRBD02-01	01				TCRBJ02-01*01	TCRBJ02	TCRBJ02-01	01				2	1	1	0	2	8	34	49	50	65	67	2	Out	VDJ
CTGAGCTCTCTGGAGCTGGGGGACTCAGCTTTGTATTTCTGTGCCAGCAGCGAGGGGACAGTCAGCTATGAGCAGTTCTTCGGGCCA	CASSEGTVSYEQFF	1	1.2673628713373213E-5	42	TCRBV09-01	TCRBV09	TCRBV09-01				01,02	TCRBD01-01*01	TCRBD01	TCRBD01-01	01				TCRBJ02-01*01	TCRBJ02	TCRBJ02-01	01				3	2	0	5	6	8	39	52	54	61	67	1	In	VDJ
ACCTTGGAGCTGGGGGACTCGGCCCTTTATCTTTGCGCCAGCAGCTTGTTTCCGGGACAGGGGGCATATGAGCAGTTCTTCGGGCCA	CASSLFPGQGAYEQFF	1	1.2673628713373213E-5	48	TCRBV05-01*01	TCRBV05	TCRBV05-01	01				TCRBD01-01*01	TCRBD01	TCRBD01-01	01				TCRBJ02-01*01	TCRBJ02	TCRBJ02-01	01				1	5	0	0	2	8	33	48	53	65	67	1	In	VDJ
ACGATCCAGCGCACAGAGCAGCGGGACTCGGCCATGTATCGCTGTGCCAGCAGCTTAAATTTGTGGGATGAGCAGTTCTTCGGGCCA	CASSLNLWDEQFF	1	1.2673628713373213E-5	39	TCRBV07-06*01	TCRBV07	TCRBV07-06	01								TCRBD01,TCRBD02	TCRBD01-01,TCRBD02-01		TCRBJ02-01*01	TCRBJ02	TCRBJ02-01	01				2	7	0	9	0	8	42	57	64	-1	67	1	In	VDJ
TCGGCCCAAAAGAACCCGACAGCTTTCTATCTCTGTGCCAGTACCATACGGACTAGCGGTTTGGGGGATGAGCAGTTCTTCGGGCCA	CASTIRTSGLGDEQFF	1	1.2673628713373213E-5	48	TCRBV19-01	TCRBV19	TCRBV19-01				01,02	TCRBD02-01	TCRBD02	TCRBD02-01				01,02	TCRBJ02-01*01	TCRBJ02	TCRBJ02-01	01				7	6	1	5	8	8	33	43	49	59	67	1	In	VDJ
AGCACCTTGGAGCTGGGGGACTCGGCCCTTTATCTTTGCGCCAGCAGCTTGGAGGGAACAGCAGGGGATGAGCAGTTCTTCGGGCCA	CASSLEGTAGDEQFF	1	1.2673628713373213E-5	45	TCRBV05-01*01	TCRBV05	TCRBV05-01	01				TCRBD01-01*01	TCRBD01	TCRBD01-01	01				TCRBJ02-01*01	TCRBJ02	TCRBJ02-01	01				0	9	4	2	0	8	36	52	61	-1	67	1	In	VDJ
ACTGTGACATCGGCCCAAAAGAACCCGACAGCTTTCTATCTCTGTGCCAGTAGGCTGGGGGGGTTCGATGAGCAGTTCTTCGGGCCA	CASRLGGFDEQFF	1	1.2673628713373213E-5	39	TCRBV19-01	TCRBV19	TCRBV19-01				01,02	TCRBD02-01*01	TCRBD02	TCRBD02-01	01				TCRBJ02-01*01	TCRBJ02	TCRBJ02-01	01				6	3	9	0	4	8	42	53	56	63	67	1	In	VDJ
ATTCTGGAGTCCGCCAGCACCAACCAGACATCTATGTACCTCTGTGCCTGTGGACAGGGGATGGGCGATGAGCAGTTCTTCGGGCCA	CACGQGMGDEQFF	2	2.5347257426746427E-5	39	TCRBV28-01*01	TCRBV28	TCRBV28-01	01				TCRBD01-01*01	TCRBD01	TCRBD01-01	01				TCRBJ02-01*01	TCRBJ02	TCRBJ02-01	01				11	3	1	2	7	8	42	48	51	60	67	2	In	VDJ
ACTGTGACATCGGCCCAAAAGAACCCGACAGCTTTCTATCTCTGTGCCAGTAGTCTAGGGACTAGCGATGAGCAGTTCTTCGGGCCA	CASSLGTSDEQFF	1	1.2673628713373213E-5	39	TCRBV19-01	TCRBV19	TCRBV19-01				01,02	TCRBD02-01	TCRBD02	TCRBD02-01				01,02	TCRBJ02-01*01	TCRBJ02	TCRBJ02-01	01				1	0	1	6	0	8	42	-1	58	-1	67	1	In	VDJ
ACCTTGGAGCTGGGGGACTCGGCCCTTTATCTTTGCGCCAGCAGCTCCGCCCGGGACGGGTCGAGCGATGAGCAGTTCTTCGGGCCA	CASSSARDGSSDEQFF	1	1.2673628713373213E-5	48	TCRBV05-01*01	TCRBV05	TCRBV05-01	01								TCRBD01,TCRBD02	TCRBD01-01,TCRBD02-01		TCRBJ02-01*01	TCRBJ02	TCRBJ02-01	01				3	6	0	7	10	8	33	46	52	57	67	1	In	VDJ
TGTCGGCTGCTCCCTCCCAGACATCTGTGTACTTCTGTGCCAGCAGTTACGACAGGGGGCGCGAGCGATGAGCAGTTCTTCGGGCCA		2	2.5347257426746427E-5	46	TCRBV06-05*01	TCRBV06	TCRBV06-05	01				TCRBD01-01*01	TCRBD01	TCRBD01-01	01				TCRBJ02-01*01	TCRBJ02	TCRBJ02-01	01				2	0	2	0	7	8	35	-1	50	60	67	2	Out	VDJ
AGAGCGGGGGGACTCAGCCGTGTATCTCTGTGCCAGCAGCCGATACGGCCCGGGACACCGGGGTCCGATGAGCAGTTCTTCGGGCCA		2	2.5347257426746427E-5	53	TCRBV07-03*01	TCRBV07	TCRBV07-03	01				TCRBD01-01*01	TCRBD01	TCRBD01-01	01				TCRBJ02-01*01	TCRBJ02	TCRBJ02-01	01				5	11	0	6	10	8	28	40	51	57	67	2	Out	VDJ
GCTGCTCCCTCTCAGACTTCTGTTTACTTCTGTGCCAGCAGTTACAGATTCGGGCGGGGGGCCCCCGATGAGCAGTTCTTCGGGCCA	CASSYRFGRGAPDEQFF	1	1.2673628713373213E-5	51	TCRBV06-07*01	TCRBV06	TCRBV06-07	01				TCRBD02-01*01	TCRBD02	TCRBD02-01	01				TCRBJ02-01*01	TCRBJ02	TCRBJ02-01	01				2	8	7	1	6	8	30	45	53	61	67	1	In	VDJ
GAGTCGCCCAGCCCCAACCAGACCTCTCTGTACTTCTGTGCCAGCATGAAAACAGGGGGCTTTAATCATGAGCAGTTCTTCGGGCCA	CASMKTGGFNHEQFF	1	1.2673628713373213E-5	45	TCRBV27-01*01	TCRBV27	TCRBV27-01	01				TCRBD01-01*01	TCRBD01	TCRBD01-01	01				TCRBJ02-01*01	TCRBJ02	TCRBJ02-01	01				7	5	3	0	7	8	36	46	51	60	67	1	In	VDJ
CTGACAGTGACCAGTGCCCATCCTGAAGACAGCAGCTTCTACATCTGCAGTGCTAGTCAGGCCGGCCATGAGCAGTTCTTCGGGCCA	CSASQAGHEQFF	1	1.2673628713373213E-5	36	TCRBV20	TCRBV20				TCRBV20-01,TCRBV20-or09_02		TCRBD01-01*01	TCRBD01	TCRBD01-01	01				TCRBJ02-01*01	TCRBJ02	TCRBJ02-01	01				3	1	4	4	6	8	45	56	57	61	67	1	In	VDJ
GCCTTGGAGCTGGAGGACTCGGCCCTGTATCTCTGTGCCAGCAGCACCCCCCGGACAGGGAACTCCCATGAGCAGTTCTTCGGGCCA	CASSTPRTGNSHEQFF	1	1.2673628713373213E-5	48	TCRBV05-08*01	TCRBV05	TCRBV05-08	01				TCRBD01-01*01	TCRBD01	TCRBD01-01	01				TCRBJ02-01*01	TCRBJ02	TCRBJ02-01	01				4	7	1	3	7	8	33	45	52	60	67	1	In	VDJ
GAGCTGGGGGACTCAGCTTTGTATTTCTGTGCCAGCAGCGTAGGTAGGACAGAAGGGGACTTGGCCCATGAGCAGTTCTTCGGGCCA	CASSVGRTEGDLAHEQFF	1	1.2673628713373213E-5	54	TCRBV09-01	TCRBV09	TCRBV09-01				01,02					TCRBD01,TCRBD02	TCRBD01-01,TCRBD02-01		TCRBJ02-01*01	TCRBJ02	TCRBJ02-01	01				0	3	1	5	15	8	27	43	46	52	67	1	In	VDJ
CTGGAGTCGGCTGCTCCCTCCCAGACATCTGTGTACTTCTGTGCCAGCAGTGAAACGACAGGGGCCCATGAGCAGTTCTTCGGGCCA	CASSETTGAHEQFF	1	1.2673628713373213E-5	42	TCRBV06-01*01	TCRBV06	TCRBV06-01	01				TCRBD01-01*01	TCRBD01	TCRBD01-01	01				TCRBJ02-01*01	TCRBJ02	TCRBJ02-01	01				2	2	2	2	3	8	39	54	56	64	67	1	In	VDJ
ATTCAGCGCACAGAGCAGCGGGACTCAGCCATGTATCGCTGTGCTAGCAGCCTGGCAGCGGGGACCCATGAGCAGTTCTTCGGGCCA	CASSLAAGTHEQFF	3	3.802088614011964E-5	42	TCRBV07-07*01	TCRBV07	TCRBV07-07	01				TCRBD02-01*01	TCRBD02	TCRBD02-01	01				TCRBJ02-01*01	TCRBJ02	TCRBJ02-01	01				5	5	6	3	4	8	39	51	56	63	67	3	In	VDJ
CCCTCAGAACCCAGGGACTCAGCTGTGTACTTCTGTGCCAGCAGCCCCCTCCCCGGACAGGGTGTACATGAGCAGTTCTTCGGGCCA	CASSPLPGQGVHEQFF	1	1.2673628713373213E-5	48	TCRBV12	TCRBV12				TCRBV12-03,TCRBV12-04		TCRBD01-01*01	TCRBD01	TCRBD01-01	01				TCRBJ02-01*01	TCRBJ02	TCRBJ02-01	01				6	10	1	3	5	8	33	44	54	62	67	1	In	VDJ
GCCTTGTTGCTGGGGGACTCGGCCCTCTATCTCTGTGCCAGCAGCTCTAAACTAGCGGGGGACTTTAATGAGCAGTTCTTCGGGCCA	CASSSKLAGDFNEQFF	1	1.2673628713373213E-5	48	TCRBV05-06*01	TCRBV05	TCRBV05-06	01				TCRBD02-01*01	TCRBD02	TCRBD02-01	01				TCRBJ02-01*01	TCRBJ02	TCRBJ02-01	01				3	4	3	2	5	7	33	46	50	61	66	1	In	VDJ
GGACTCGGCCATGTATCTCTGTGCCAGCAGCTTGCCGGGGTTAAAGCGGGGGGCCAAAGTCGCATTAATGAGCAGTTCTTCGGGCCA		1	1.2673628713373213E-5	62					TCRBV07,TCRBV11	TCRBV07-09,TCRBV11-01		TCRBD02-01*01	TCRBD02	TCRBD02-01	01				TCRBJ02-01*01	TCRBJ02	TCRBJ02-01	01				3	11	6	1	13	7	19	33	44	53	66	1	Out	VDJ
AATGTGAGCACCTTGGAGCTGGGGGACTCGGCCCTTTATCTTTGCGCCAGCAGCATACCAGGGGGTAATGAGCAGTTCTTCGGGCCA	CASSIPGGNEQFF	1	1.2673628713373213E-5	39	TCRBV05-01*01	TCRBV05	TCRBV05-01	01				TCRBD01-01*01	TCRBD01	TCRBD01-01	01				TCRBJ02-01*01	TCRBJ02	TCRBJ02-01	01				4	4	4	1	1	7	42	54	58	65	66	1	In	VDJ
TCAATTCCCTGGAGCTTGGTGACTCTGCTGTGTATTTCTGTGCCAGCAGCCACGGACTAGTCAGATAATGAGCAGTTCTTCGGGCCA		1	1.2673628713373213E-5	43	TCRBV03	TCRBV03				TCRBV03-01,TCRBV03-02		TCRBD02-01	TCRBD02	TCRBD02-01				01,02	TCRBJ02-01*01	TCRBJ02	TCRBJ02-01	01				3	1	1	8	6	7	38	52	53	60	66	1	Out	VDJ
CTGGAGTTGGCTGCTCCCTCCCAGACATCTGTGTACTTCTGTGCCAGCAGTTATTCTGAAGGAATGAATGAGCAGTTCTTCGGGCCA	CASSYSEGMNEQFF	1	1.2673628713373213E-5	42	TCRBV06-06	TCRBV06	TCRBV06-06				01,02					TCRBD01,TCRBD02	TCRBD01-01,TCRBD02-01		TCRBJ02-01*01	TCRBJ02	TCRBJ02-01	01				3	7	1	8	3	7	39	53	60	63	66	1	In	VDJ
CGGTCCACAAAGCTGGAGGACTCAGCCATGTACTTCTGTGCCAGCTTACGTGACAGCCGGACATGGAATGAGCAGTTCTTCGGGCCA	CASLRDSRTWNEQFF	1	1.2673628713373213E-5	45	TCRBV02-01*01	TCRBV02	TCRBV02-01	01				TCRBD01-01*01	TCRBD01	TCRBD01-01	01				TCRBJ02-01*01	TCRBJ02	TCRBJ02-01	01				8	13	1	6	3	7	36	45	58	63	66	1	In	VDJ
ACATCGGCCCAAAAGAACCCGACAGCTTTCTATCTCTGTGCCAGTAGTGAGACTAGCGGGGCGGGGAATGAGCAGTTCTTCGGGCCA	CASSETSGAGNEQFF	1	1.2673628713373213E-5	45	TCRBV19-01	TCRBV19	TCRBV19-01				01,02	TCRBD02-01*01	TCRBD02	TCRBD02-01	01				TCRBJ02-01*01	TCRBJ02	TCRBJ02-01	01				5	2	2	3	5	7	36	48	50	61	66	1	In	VDJ
GTGACATCGGCCCAAAAGAACCCGACAGCTTTCTATCTCTGTGCCAGTAGAAACCTAGCGGGAGGGAATGAGCAGTTCTTCGGGCCA	CASRNLAGGNEQFF	1	1.2673628713373213E-5	42	TCRBV19-01	TCRBV19	TCRBV19-01				01,02	TCRBD02-01*02	TCRBD02	TCRBD02-01	02				TCRBJ02-01*01	TCRBJ02	TCRBJ02-01	01				6	4	4	0	0	7	39	50	54	-1	66	1	In	VDJ
AGGCTGGAGTTGGCTGCTCCCTCCCAGACATCTGTGTACTTCTGTGCCAGCAGTTACCCGGGGGAGAATGAGCAGTTCTTCGGGCCA	CASSYPGENEQFF	1	1.2673628713373213E-5	39	TCRBV06-06	TCRBV06	TCRBV06-06				01,02	TCRBD02-01*01	TCRBD02	TCRBD02-01	01				TCRBJ02-01*01	TCRBJ02	TCRBJ02-01	01				2	1	8	2	2	7	42	57	58	64	66	1	In	VDJ
AACGCCTTGGAGCTGGACGACTCGGCCCTGTATCTCTGTGCCAGCAGCCGACCGCGGGGGGGGCAGAATGAGCAGTTCTTCGGGCCA	CASSRPRGGQNEQFF	1	1.2673628713373213E-5	45	TCRBV05-04*01	TCRBV05	TCRBV05-04	01				TCRBD02-01*01	TCRBD02	TCRBD02-01	01				TCRBJ02-01*01	TCRBJ02	TCRBJ02-01	01				4	5	7	0	4	7	36	48	53	62	66	1	In	VDJ
CAGTGCCCATCCTGAAGACAGCAGCTTCTACATCTGCAGTGCTAGAGATCCGGGCGGGGGGCGCAGAATGAGCAGTTCTTCGGGCCA		1	1.2673628713373213E-5	47	TCRBV20	TCRBV20				TCRBV20-01,TCRBV20-or09_02		TCRBD02-01*01	TCRBD02	TCRBD02-01	01				TCRBJ02-01*01	TCRBJ02	TCRBJ02-01	01				0	5	7	1	5	7	34	48	53	61	66	1	Out	VDJ
CAGCGCACACAGCAGGAGGACTCGGCCGTGTATCTCTGTGCCAGCAGCTTAAAAAGCGGGGGTTTCAATGAGCAGTTCTTCGGGCCA	CASSLKSGGFNEQFF	1	1.2673628713373213E-5	45	TCRBV07-02*01	TCRBV07	TCRBV07-02	01				TCRBD02-01*01	TCRBD02	TCRBD02-01	01				TCRBJ02-01*01	TCRBJ02	TCRBJ02-01	01				2	3	6	2	3	6	36	51	54	62	65	1	In	VDJ
GCCCTGCAGCCAGAAGACTCAGCCCTGTATCTCTGCGCCAGCAGCTCCAGGACTGTTACTAACTTCAATGAGCAGTTCTTCGGGCCA	CASSSRTVTNFNEQFF	1	1.2673628713373213E-5	48	TCRBV04-01*01	TCRBV04	TCRBV04-01	01				TCRBD02-01	TCRBD02	TCRBD02-01				01,02	TCRBJ02-01*01	TCRBJ02	TCRBJ02-01	01				5	4	1	10	11	6	33	45	49	54	65	1	In	VDJ
ACGATCCAGCGCACACAGCAGGAGGACTCGGCCGTGTATCTCTGTGCCAGCAGCCTGGGCTCCGTCAATGAGCAGTTCTTCGGGCCA	CASSLGSVNEQFF	1	1.2673628713373213E-5	39	TCRBV07-02*01	TCRBV07	TCRBV07-02	01				TCRBD01-01*01	TCRBD01	TCRBD01-01	01				TCRBJ02-01*01	TCRBJ02	TCRBJ02-01	01				5	2	8	0	5	6	42	54	56	60	65	1	In	VDJ
AACGCCTTGTTGCTGGGGGACTCGGCCCTGTATCTCTGTGCCAGCAGCTTTATTCCGGGGCTTATCAATGAGCAGTTCTTCGGGCCA	CASSFIPGLINEQFF	5	6.336814356686607E-5	45	TCRBV05-05*01	TCRBV05	TCRBV05-05	01								TCRBD01,TCRBD02	TCRBD01-01,TCRBD02-01		TCRBJ02-01*01	TCRBJ02	TCRBJ02-01	01				2	6	7	0	4	6	36	50	56	61	65	5	In	VDJ
GAACGCCTTGGAGCTGGACGACTCGGCCCTGTATCTCTGTGCCAGCAGCAGGAAAAGGAGGTCTGCAATGAGCAGTTCTTCGGGCCA		1	1.2673628713373213E-5	44	TCRBV05-04*01	TCRBV05	TCRBV05-04	01				TCRBD02-01*02	TCRBD02	TCRBD02-01	02				TCRBJ02-01*01	TCRBJ02	TCRBJ02-01	01				4	7	10	1	4	6	37	49	56	61	65	1	Out	VDJ
CACATCAATTCCCTGGAGCTTGGTGACTCTGCTGTGTATTTCTGTGCCAGCAGCCAAACGGGGGGCAATGAGCAGTTCTTCGGGCCA	CASSQTGGNEQFF	1	1.2673628713373213E-5	39	TCRBV03	TCRBV03				TCRBV03-01,TCRBV03-02		TCRBD02-01*01	TCRBD02	TCRBD02-01	01				TCRBJ02-01*01	TCRBJ02	TCRBJ02-01	01				2	1	8	1	0	6	42	57	58	-1	65	1	In	VDJ
AGCTGGAGTCAGCTGCTCCCTCTCAGACTTCTGTTTACTTCTGTGCCAGCAGTTACTCTCACTAGCAATGAGCAGTTCTTCGGGCCA		1	1.2673628713373213E-5	40	TCRBV06-07*01	TCRBV06	TCRBV06-07	01				TCRBD02-01	TCRBD02	TCRBD02-01				01,02	TCRBJ02-01*01	TCRBJ02	TCRBJ02-01	01				0	2	3	8	0	6	41	58	60	-1	65	1	Out	VDJ
ATCCGGTCCACAAAGCTGGAGGACTCAGCCATGTACTTCTGTGCCAGCGGACAGGGGGCGCTTTCCAATGAGCAGTTCTTCGGGCCA	CASGQGALSNEQFF	1	1.2673628713373213E-5	42	TCRBV02-01*01	TCRBV02	TCRBV02-01	01				TCRBD01-01*01	TCRBD01	TCRBD01-01	01				TCRBJ02-01*01	TCRBJ02	TCRBJ02-01	01				8	0	1	0	6	6	39	-1	48	59	65	1	In	VDJ
GTGACCAGTGCCCATCCTGAAGACAGCAGCTTCTACATCTGCAGTGCTGGGGACAGCGGAGGCTCCAATGAGCAGTTCTTCGGGCCA	CSAGDSGGSNEQFF	2	2.5347257426746427E-5	42	TCRBV20	TCRBV20				TCRBV20-01,TCRBV20-or09_02		TCRBD01-01*01	TCRBD01	TCRBD01-01	01				TCRBJ02-01*01	TCRBJ02	TCRBJ02-01	01				5	1	0	5	9	6	39	48	49	56	65	2	In	VDJ
TTGGAGTCGGCTGCTCCCTCCCAAACATCTGTGTACTTCTGTGCCAGCAGTCCACAATTGGCCGCCAATGAGCAGTTCTTCGGGCCA	CASSPQLAANEQFF	1	1.2673628713373213E-5	42	TCRBV06	TCRBV06				TCRBV06-02,TCRBV06-03		TCRBD01-01*01	TCRBD01	TCRBD01-01	01				TCRBJ02-01*01	TCRBJ02	TCRBJ02-01	01				5	2	3	6	9	6	39	51	53	56	65	1	In	VDJ
GAGCAGGGGGACTCGGCCATGTATCTCTGTGCCAGCAGCTCCACCTATGCTAGCGGGGGGGATCCCAATGAGCAGTTCTTCGGGCCA	CASSSTYASGGDPNEQFF	1	1.2673628713373213E-5	54	TCRBV07-09	TCRBV07	TCRBV07-09				01,03	TCRBD02-01*01	TCRBD02	TCRBD02-01	01				TCRBJ02-01*01	TCRBJ02	TCRBJ02-01	01				4	9	4	0	4	6	27	40	49	61	65	1	In	VDJ
ACCCTGCAGCCAGAAGACTCGGCCCTGTATCTCTGCGCCAGCAGCCCCACAACTAGCGGGGGACCCAATGAGCAGTTCTTCGGGCCA	CASSPTTSGGPNEQFF	1	1.2673628713373213E-5	48	TCRBV04-03*01	TCRBV04	TCRBV04-03	01				TCRBD02-01*01	TCRBD02	TCRBD02-01	01				TCRBJ02-01*01	TCRBJ02	TCRBJ02-01	01				4	5	3	2	3	6	33	46	51	62	65	1	In	VDJ
CGCACAGAGCAGGGGGACTCGGCCATGTATCTCTGTGCCAGCAGCCAGCCCGGGCTAGCGGGGACCAATGAGCAGTTCTTCGGGCCA	CASSQPGLAGTNEQFF	1	1.2673628713373213E-5	48	TCRBV07-09	TCRBV07	TCRBV07-09				01,03	TCRBD02-01*01	TCRBD02	TCRBD02-01	01				TCRBJ02-01*01	TCRBJ02	TCRBJ02-01	01				5	9	4	3	2	6	33	45	54	63	65	1	In	VDJ
CAGCCCTCAGAACCCAGGGACTCAGCTGTGTACTTCTGTGCCAGCAGTTTGGGCACTAGCGGGACCAATGAGCAGTTCTTCGGGCCA	CASSLGTSGTNEQFF	1	1.2673628713373213E-5	45	TCRBV12	TCRBV12				TCRBV12-03,TCRBV12-04		TCRBD02-01*02	TCRBD02	TCRBD02-01	02				TCRBJ02-01*01	TCRBJ02	TCRBJ02-01	01				3	4	3	3	1	6	36	50	54	64	65	1	In	VDJ
CAGCGCACACAGCAGGAGGACTCGGCCGTGTATCTCTGTGCCAGCAGCACCCGCGGGGGGGCCACCAATGAGCAGTTCTTCGGGCCA	CASSTRGGATNEQFF	1	1.2673628713373213E-5	45	TCRBV07-02*01	TCRBV07	TCRBV07-02	01				TCRBD02-01*01	TCRBD02	TCRBD02-01	01				TCRBJ02-01*01	TCRBJ02	TCRBJ02-01	01				5	4	7	0	4	6	36	48	52	61	65	1	In	VDJ
TCGGCTGCTCCCTCCCAAACATCTGTGTACTTCTGTGCCAGCAGTTACTCTGGCCGGGACCTTTACAATGAGCAGTTCTTCGGGCCA	CASSYSGRDLYNEQFF	1	1.2673628713373213E-5	48	TCRBV06	TCRBV06				TCRBV06-02,TCRBV06-03						TCRBD01,TCRBD02	TCRBD01-01,TCRBD02-01		TCRBJ02-01*01	TCRBJ02	TCRBJ02-01	01				0	5	0	7	3	4	33	50	55	60	63	1	In	VDJ
TTGGAGCTGGACGACTCGGCCCTGTATCTCTGTGCCAGCAGCTTGGCGGGACTAGCGGGGGGTTACAATGAGCAGTTCTTCGGGCCA	CASSLAGLAGGYNEQFF	1	1.2673628713373213E-5	51	TCRBV05-04*01	TCRBV05	TCRBV05-04	01				TCRBD02-01*01	TCRBD02	TCRBD02-01	01				TCRBJ02-01*01	TCRBJ02	TCRBJ02-01	01				0	1	0	1	1	4	30	46	47	62	63	1	In	VDJ
CTCAAGATCCAACCTGCAAAGCTTGAGGACTCGGCCGTGTATCTCTGTGCCAGCAGCTTAGGTTACAATGAGCAGTTCTTCGGGCCA	CASSLGYNEQFF	1	1.2673628713373213E-5	36	TCRBV11-02*02	TCRBV11	TCRBV11-02	02											TCRBJ02-01*01	TCRBJ02	TCRBJ02-01	01				1	0	0	0	2	4	45	-1	-1	61	63	1	In	VJ
GAGCTTGGTGACTCTGCTGTGTATTTCTGTGCCAGCAGCCAGCGGACTAGCGGGAAGCAAGGTTACAATGAGCAGTTCTTCGGGCCA	CASSQRTSGKQGYNEQFF	1	1.2673628713373213E-5	54	TCRBV03	TCRBV03				TCRBV03-01,TCRBV03-02		TCRBD02-01*02	TCRBD02	TCRBD02-01	02				TCRBJ02-01*01	TCRBJ02	TCRBJ02-01	01				3	2	1	3	8	4	27	41	43	55	63	1	In	VDJ
CTGAGCTCTCTGGAGCTGGGGGACTCAGCTTTGTATTTCTGTGCCAGCAGCGCCGGGACTAGTTACAATGAGCAGTTCTTCGGGCCA	CASSAGTSYNEQFF	3	3.802088614011964E-5	42	TCRBV09-01	TCRBV09	TCRBV09-01				01,02	TCRBD02-01	TCRBD02	TCRBD02-01				01,02	TCRBJ02-01*01	TCRBJ02	TCRBJ02-01	01				3	2	0	8	1	4	39	52	54	62	63	3	In	VDJ
AAGATCCGGTCCACAAAGCTGGAGGACTCAGCCATGTACTTCTGTGCCAGCAGGGGGGAATCTTACAATGAGCAGTTCTTCGGGCCA	CASRGESYNEQFF	1	1.2673628713373213E-5	39	TCRBV02-01*01	TCRBV02	TCRBV02-01	01								TCRBD01,TCRBD02	TCRBD01-01,TCRBD02-01		TCRBJ02-01*01	TCRBJ02	TCRBJ02-01	01				6	0	6	1	5	4	42	-1	53	58	63	1	In	VDJ
AAGATCCAGCCCTCAGAACCCAGGGACTCAGCTGTGTACTTCTGTGCCAGCAGTTTAGGAAATTACAATGAGCAGTTCTTCGGGCCA	CASSLGNYNEQFF	1	1.2673628713373213E-5	39	TCRBV12	TCRBV12				TCRBV12-03,TCRBV12-04						TCRBD01,TCRBD02	TCRBD01-01,TCRBD02-01		TCRBJ02-01*01	TCRBJ02	TCRBJ02-01	01				1	0	2	8	3	4	42	-1	58	60	63	1	In	VDJ
TCTGCTGTACCCTCTCAGACATCTGTGTACTTCTGTGCCAGCAGTGACGGAGTACAAGGGGGGTACAATGAGCAGTTCTTCGGGCCA	CASSDGVQGGYNEQFF	1	1.2673628713373213E-5	48	TCRBV06-04	TCRBV06	TCRBV06-04				01,02					TCRBD01,TCRBD02	TCRBD01-01,TCRBD02-01		TCRBJ02-01*01	TCRBJ02	TCRBJ02-01	01				2	8	5	1	1	4	33	48	56	62	63	1	In	VDJ
GAGTCCGCCAGCACCAACCAGACATCTATGTACCTCTGTGCCAGCACAAAGCGGGGGGGCGGGTACAATGAGCAGTTCTTCGGGCCA	CASTKRGGGYNEQFF	2	2.5347257426746427E-5	45	TCRBV28-01*01	TCRBV28	TCRBV28-01	01				TCRBD02-01*01	TCRBD02	TCRBD02-01	01				TCRBJ02-01*01	TCRBJ02	TCRBJ02-01	01				7	3	6	0	4	4	36	46	49	59	63	2	In	VDJ
ACCAGTGCCCATCCTGAAGACAGCAGCTTCTACATCTGCAGTGCTAGAGGGACTAGCGGGAGGTACAATGAGCAGTTCTTCGGGCCA	CSARGTSGRYNEQFF	1	1.2673628713373213E-5	45	TCRBV20	TCRBV20				TCRBV20-01,TCRBV20-or09_02		TCRBD02-01*02	TCRBD02	TCRBD02-01	02				TCRBJ02-01*01	TCRBJ02	TCRBJ02-01	01				1	0	1	1	0	4	36	-1	49	-1	63	1	In	VDJ
CAGCGCACAGAGCAGGGGGACTCGGCCATGTATCTCTGTGCCAGCAGCCCAACAGGGGTCTCGTACAATGAGCAGTTCTTCGGGCCA	CASSPTGVSYNEQFF	1	1.2673628713373213E-5	45	TCRBV07-09	TCRBV07	TCRBV07-09				01,03	TCRBD01-01*01	TCRBD01	TCRBD01-01	01				TCRBJ02-01*01	TCRBJ02	TCRBJ02-01	01				5	3	3	2	5	4	36	48	51	58	63	1	In	VDJ
GAGTCGCCCAGCCCCAACCAGACCTCTCTGTACTTCTGTGCCAGCAGCCCGGGACTAGCTGCGTACAATGAGCAGTTCTTCGGGCCA	CASSPGLAAYNEQFF	1	1.2673628713373213E-5	45	TCRBV27-01*01	TCRBV27	TCRBV27-01	01				TCRBD02-01	TCRBD02	TCRBD02-01				01,02	TCRBJ02-01*01	TCRBJ02	TCRBJ02-01	01				6	3	0	7	4	4	36	47	50	59	63	1	In	VDJ
CTCAAGATCCAGCCTGCAGAGCTTGGGGACTCGGCCATGTATCTCTGTGCCAGCAGCCGAGCGTACAATGAGCAGTTCTTCGGGCCA	CASSRAYNEQFF	1	1.2673628713373213E-5	36	TCRBV11-01*01	TCRBV11	TCRBV11-01	01				TCRBD02-01	TCRBD02	TCRBD02-01				01,02	TCRBJ02-01*01	TCRBJ02	TCRBJ02-01	01				5	2	6	6	0	4	45	57	59	-1	63	1	In	VDJ
GCTCCCTCCCAAACATCTGTGTACTTCTGTGCCAGCAGTCGGGACAGGGCCATAGCGGGGGTCTACAATGAGCAGTTCTTCGGGCCA	CASSRDRAIAGVYNEQFF	1	1.2673628713373213E-5	54	TCRBV06	TCRBV06				TCRBV06-02,TCRBV06-03		TCRBD02-01*01	TCRBD02	TCRBD02-01	01				TCRBJ02-01*01	TCRBJ02	TCRBJ02-01	01				5	3	5	2	1	3	27	49	52	61	62	1	In	VDDJ
CAGGTAGTGCGAGGAGATTCGGCAGCTTATTTCTGTGCCAGCTCACCGCGTCCGGGACTCGTCTACAATGAGCAGTTCTTCGGGCCA	CASSPRPGLVYNEQFF	1	1.2673628713373213E-5	48	TCRBV18-01*01	TCRBV18	TCRBV18-01	01				TCRBD02-01	TCRBD02	TCRBD02-01				01,02	TCRBJ02-01*01	TCRBJ02	TCRBJ02-01	01				3	6	0	10	3	3	33	47	53	59	62	1	In	VDJ
GTAGTGCGAGGAGATTCGGCAGCTTATTTCTGTGCCAGCTCACCGTATATCCCGGGACAGCTCTACAATGAGCAGTTCTTCGGGCCA	CASSPYIPGQLYNEQFF	1	1.2673628713373213E-5	51	TCRBV18-01*01	TCRBV18	TCRBV18-01	01				TCRBD01-01*01	TCRBD01	TCRBD01-01	01				TCRBJ02-01*01	TCRBJ02	TCRBJ02-01	01				3	9	0	5	2	3	30	44	53	60	62	1	In	VDJ
CGCACAGAGCGGGGGGACTCAGCCGTGTATCTCTGTGCCAGCAGCTTAGGGCCTAGCGGACTCTACAATGAGCAGTTCTTCGGGCCA	CASSLGPSGLYNEQFF	2	2.5347257426746427E-5	48	TCRBV07-03*01	TCRBV07	TCRBV07-03	01				TCRBD02-01	TCRBD02	TCRBD02-01				01,02	TCRBJ02-01*01	TCRBJ02	TCRBJ02-01	01				2	4	4	5	3	3	33	48	52	59	62	2	In	VDJ
CAGGTAGTGCGAGGAGATTCGGCAGCTTATTTCTGTGCCAGCTCACCACCGGGCGGGACGATCTACAATGAGCAGTTCTTCGGGCCA	CASSPPGGTIYNEQFF	1	1.2673628713373213E-5	48	TCRBV18-01*01	TCRBV18	TCRBV18-01	01				TCRBD02-01*02	TCRBD02	TCRBD02-01	02				TCRBJ02-01*01	TCRBJ02	TCRBJ02-01	01				0	2	7	3	4	3	33	50	52	58	62	1	In	VDJ
TCCACGGAGTCAGGGGACACAGCACTGTATTTCTGTGCCAGCAGCACTTGACTAGCGGGGTGCTACAATGAGCAGTTCTTCGGGCCA	CASST*LAGCYNEQFF	1	1.2673628713373213E-5	48	TCRBV21-01*01	TCRBV21	TCRBV21-01	01				TCRBD02-01*01	TCRBD02	TCRBD02-01	01				TCRBJ02-01*01	TCRBJ02	TCRBJ02-01	01				4	3	2	3	2	3	33	46	49	60	62	1	Stop	VDJ
CGCACACAGCAGGAGGACTCCGCCGTGTATCTCTGTGCCAGCAGCTGGTCCCGGGAAGGGGGCTACAATGAGCAGTTCTTCGGGCCA	CASSWSREGGYNEQFF	1	1.2673628713373213E-5	48	TCRBV07-08*01	TCRBV07	TCRBV07-08	01				TCRBD01-01*01	TCRBD01	TCRBD01-01	01				TCRBJ02-01*01	TCRBJ02	TCRBJ02-01	01				4	10	5	1	0	3	33	46	56	-1	62	1	In	VDJ
CCCTCAGAACCCAGGGACTCAGCTGTGTACTTCTGTGCCAGCAGTGACCCCGGGGAGACGAGCTACAATGAGCAGTTCTTCGGGCCA	CASSDPGETSYNEQFF	1	1.2673628713373213E-5	48	TCRBV12	TCRBV12				TCRBV12-03,TCRBV12-04		TCRBD02-01	TCRBD02	TCRBD02-01				01,02	TCRBJ02-01*01	TCRBJ02	TCRBJ02-01	01				5	5	8	3	7	3	33	45	50	55	62	1	In	VDJ
TCCCTGGAGCTTGGTGACTCTGCTGTGTATTTCTGTGCCAGCAGCCTCTCGGCGGGGGGAAGCTACAATGAGCAGTTCTTCGGGCCA	CASSLSAGGSYNEQFF	1	1.2673628713373213E-5	48	TCRBV03	TCRBV03				TCRBV03-01,TCRBV03-02		TCRBD02-01*01	TCRBD02	TCRBD02-01	01				TCRBJ02-01*01	TCRBJ02	TCRBJ02-01	01				4	5	7	1	3	3	33	46	51	59	62	1	In	VDJ
CACGCCCTGCAGCCAGAAGACTCAGCCCTGTATCTCTGCGCCAGCAGCCTTAGCGGGGTTTCCTACAATGAGCAGTTCTTCGGGCCA	CASSLSGVSYNEQFF	1	1.2673628713373213E-5	45	TCRBV04-01*01	TCRBV04	TCRBV04-01	01				TCRBD02-01*01	TCRBD02	TCRBD02-01	01				TCRBJ02-01*01	TCRBJ02	TCRBJ02-01	01				4	1	5	3	2	1	36	49	50	58	60	1	In	VDJ
CACACCCTGCAGCCAGAAGACTCGGCCCTGTATCTCTGCGCCAGCAGCCAGCGGACAGGTTCCTACAATGAGCAGTTCTTCGGGCCA	CASSQRTGSYNEQFF	1	1.2673628713373213E-5	45	TCRBV04-03*01	TCRBV04	TCRBV04-03	01				TCRBD01-01*01	TCRBD01	TCRBD01-01	01				TCRBJ02-01*01	TCRBJ02	TCRBJ02-01	01				3	2	1	4	1	1	36	50	52	59	60	1	In	VDJ
CAGCGCACAGAGCAGGGGGACTCGGCCATGTATCTCTGTGCCAGCAGCTCACAGGGGCCTTCCTACAATGAGCAGTTCTTCGGGCCA	CASSSQGPSYNEQFF	1	1.2673628713373213E-5	45	TCRBV07-09	TCRBV07	TCRBV07-09				01,03	TCRBD01-01*01	TCRBD01	TCRBD01-01	01				TCRBJ02-01*01	TCRBJ02	TCRBJ02-01	01				4	1	3	2	3	1	36	49	50	57	60	1	In	VDJ
TCCGCCAGCACCAACCAGACATCTATGTACCTCTGTGCCAGCAGTTCGGACAGGGGGAATTCCTACAATGAGCAGTTCTTCGGGCCA	CASSSDRGNSYNEQFF	2	2.5347257426746427E-5	48	TCRBV28-01*01	TCRBV28	TCRBV28-01	01				TCRBD01-01*01	TCRBD01	TCRBD01-01	01				TCRBJ02-01*01	TCRBJ02	TCRBJ02-01	01				4	1	1	1	3	1	33	46	47	57	60	2	In	VDJ
AGCTCTCTGGAGCTGGGGGACTCAGCTTTGTATTTCTGTGCCAGCAGCGTAGAAGCAAATTCCTACAATGAGCAGTTCTTCGGGCCA	CASSVEANSYNEQFF	1	1.2673628713373213E-5	45	TCRBV09-01	TCRBV09	TCRBV09-01				01,02	TCRBD02-01	TCRBD02	TCRBD02-01				01,02	TCRBJ02-01*01	TCRBJ02	TCRBJ02-01	01				0	1	6	7	4	1	36	52	53	56	60	1	In	VDJ
CGCCTTGGAGCTGGACGACTCGGCCCTGTATCTCTGTGCCAGCAGCTTGGGGCGGGGGGGTCCTACAATGAGCAGTTCTTCGGGCCA		1	1.2673628713373213E-5	47	TCRBV05-04*01	TCRBV05	TCRBV05-04	01				TCRBD02-01*01	TCRBD02	TCRBD02-01	01				TCRBJ02-01*01	TCRBJ02	TCRBJ02-01	01				0	1	7	0	0	1	34	50	51	-1	60	1	Out	VDJ
TGTGACATCGGCCCAAAAGAACCCGACAGCTTTCTATCTCTGTGCCAGTACCGACTCTTCTCCTACAATGAGCAGTTCTTCGGGCCA		1	1.2673628713373213E-5	41	TCRBV19-01	TCRBV19	TCRBV19-01				01,02	TCRBD02-01	TCRBD02	TCRBD02-01				01,02	TCRBJ02-01*01	TCRBJ02	TCRBJ02-01	01				7	2	2	10	3	0	40	50	52	56	59	1	Out	VDJ
AACGCCTTGTTGCTGGGGGACTCGGCCCTGTATCTCTGTGCCAGCAGTCCTACAACCGTCTCCTACAATGAGCAGTTCTTCGGGCCA	CASSPTTVSYNEQFF	1	1.2673628713373213E-5	45	TCRBV05-05*01	TCRBV05	TCRBV05-05	01								TCRBD01,TCRBD02	TCRBD01-01,TCRBD02-01		TCRBJ02-01*01	TCRBJ02	TCRBJ02-01	01				5	4	3	6	5	0	36	47	51	54	59	1	In	VDJ
GAGTCTGCCATCCCCAACCAGACAGCTCTTTACTTCTGTGCCACCAGTGATCCCGGGATCTCCTACAATGAGCAGTTCTTCGGGCCA	CATSDPGISYNEQFF	1	1.2673628713373213E-5	45	TCRBV24	TCRBV24				TCRBV24-01,TCRBV24-or09_02		TCRBD02-01*02	TCRBD02	TCRBD02-01	02				TCRBJ02-01*01	TCRBJ02	TCRBJ02-01	01				3	2	8	3	1	0	36	51	53	58	59	1	In	VDJ
TCGGCCCAAAAGAACCCGACAGCTTTCTATCTCTGTGCCAGTAGTATACGCGGGGGTGGCTCCTACAATGAGCAGTTCTTCGGGCCA	CASSIRGGGSYNEQFF	1	1.2673628713373213E-5	48	TCRBV19-01	TCRBV19	TCRBV19-01				01,02	TCRBD02-01*01	TCRBD02	TCRBD02-01	01				TCRBJ02-01*01	TCRBJ02	TCRBJ02-01	01				2	1	7	2	3	0	33	48	49	56	59	1	In	VDJ
CAGCCCTCAGAACCCAGGGACTCAGCTGTGTACTTCTGTGCCAGCAACATGCGGGGGGGCTCCTACAATGAGCAGTTCTTCGGGCCA	CASNMRGGSYNEQFF	1	1.2673628713373213E-5	45	TCRBV12	TCRBV12				TCRBV12-03,TCRBV12-04		TCRBD02-01*01	TCRBD02	TCRBD02-01	01				TCRBJ02-01*01	TCRBJ02	TCRBJ02-01	01				7	4	7	0	0	0	36	46	50	-1	59	1	In	VDJ
AGTCTGCTGCCTCCTCCCAGACATCTGTATATTTCTGCGCCAGCAGCATCTAGCGGGGGCTCCTACAATGAGCAGTTCTTCGGGCCA		1	1.2673628713373213E-5	46	TCRBV10-01	TCRBV10	TCRBV10-01				01,02	TCRBD02-01*01	TCRBD02	TCRBD02-01	01				TCRBJ02-01*01	TCRBJ02	TCRBJ02-01	01				6	3	4	2	0	0	35	46	49	-1	59	1	Out	VDJ
CACGGAGTCAGGGGACACAGCACTGTATTTCTGTGCCAGCAGCAAAGGGGAGCGGATAGCTCCTACAATGAGCAGTTCTTCGGGCCA		1	1.2673628713373213E-5	50	TCRBV21-01*01	TCRBV21	TCRBV21-01	01				TCRBD02-01	TCRBD02	TCRBD02-01				01,02	TCRBJ02-01*01	TCRBJ02	TCRBJ02-01	01				1	3	6	5	4	0	31	47	50	55	59	1	Out	VDJ
CAACCTGCAAAGCTTGAGGACTCGGCCGTGTATCTCTGTGCCAGCAGCTTAGCGGGGAGCTCCTACAATGAGCAGTTCTTCGGGCCA	CASSLAGSSYNEQFF	1	1.2673628713373213E-5	45	TCRBV11-02*02	TCRBV11	TCRBV11-02	02				TCRBD02-01	TCRBD02	TCRBD02-01				01,02	TCRBJ02-01*01	TCRBJ02	TCRBJ02-01	01				1	0	8	3	2	0	36	-1	52	57	59	1	In	VDJ
ACCTTGGAGCTGGGGGACTCGGCCCTTTATCTTTGCGCCAGCAGCTTGGCTGGATCGAGCTCCTACAATGAGCAGTTCTTCGGGCCA	CASSLAGSSSYNEQFF	1	1.2673628713373213E-5	48	TCRBV05-01*01	TCRBV05	TCRBV05-01	01								TCRBD01,TCRBD02	TCRBD01-01,TCRBD02-01		TCRBJ02-01*01	TCRBJ02	TCRBJ02-01	01				0	2	1	8	5	0	33	49	51	54	59	1	In	VDJ
GAGCTGGGGGACTCGGCCCTTTATCTTTGCGCCAGCAGCTTGGAGACCCTCGACACGAGCTCCTACAATGAGCAGTTCTTCGGGCCA	CASSLETLDTSSYNEQFF	1	1.2673628713373213E-5	54	TCRBV05-01*01	TCRBV05	TCRBV05-01	01				TCRBD01-01*01	TCRBD01	TCRBD01-01	01				TCRBJ02-01*01	TCRBJ02	TCRBJ02-01	01				0	8	2	6	4	0	27	43	51	55	59	1	In	VDJ
TCGCCCAGCCCCAACCAGACCTCTCTGTACTTCTGTGCCAGCAGTTTATGGGGGCAGAGCTCCTACAATGAGCAGTTCTTCGGGCCA	CASSLWGQSSYNEQFF	1	1.2673628713373213E-5	48	TCRBV27-01*01	TCRBV27	TCRBV27-01	01				TCRBD01-01*01	TCRBD01	TCRBD01-01	01				TCRBJ02-01*01	TCRBJ02	TCRBJ02-01	01				1	0	6	0	4	0	33	-1	49	55	59	1	In	VDJ
AGCACCTTGGAGCTGGGGGACTCGGCCCTTTATCTTTGCGCCAGCAGCCAAGACCAGAGCTCCTACAATGAGCAGTTCTTCGGGCCA	CASSQDQSSYNEQFF	1	1.2673628713373213E-5	45	TCRBV05-01*01	TCRBV05	TCRBV05-01	01								TCRBD01,TCRBD02	TCRBD01-01,TCRBD02-01		TCRBJ02-01*01	TCRBJ02	TCRBJ02-01	01				4	3	2	7	5	0	36	48	51	54	59	1	In	VDJ
AGTCGGCTGCTCCCTCCCAAACATCTGTGTACTTCTGTGCCAGCTCCATGACTAGGCAGCTCCTACAATGAGCAGTTCTTCGGGCCA		1	1.2673628713373213E-5	46	TCRBV06	TCRBV06				TCRBV06-02,TCRBV06-03		TCRBD02-01	TCRBD02	TCRBD02-01				01,02	TCRBJ02-01*01	TCRBJ02	TCRBJ02-01	01				8	5	2	8	4	0	35	44	49	55	59	1	Out	VDJ
AGCTTGGTGACTCTGCTGTGTATTTCTGTGCCAGCAGCCAAGGGGACTAGCGGTCAAAGCTCCTACAATGAGCAGTTCTTCGGGCCA		1	1.2673628713373213E-5	55	TCRBV03	TCRBV03				TCRBV03-01,TCRBV03-02		TCRBD02-01	TCRBD02	TCRBD02-01				01,02	TCRBJ02-01*01	TCRBJ02	TCRBJ02-01	01				1	0	0	5	6	0	26	-1	42	53	59	1	Out	VDJ
TGCCTTGGAGCTGGGGGACTCGGCCCTGTATCTCTGTGCCAGAAGCTTGGGTCTCTCCCCTCCTACAATGAGCAGTTCTTCGGGCCA		1	1.2673628713373213E-5	47	TCRBV05-03	TCRBV05	TCRBV05-03				01,02	TCRBD02-01	TCRBD02	TCRBD02-01				01,02	TCRBJ02-01*01	TCRBJ02	TCRBJ02-01	01				0	2	4	10	5	0	34	50	52	54	59	1	Out	VDJ
CATCCTGAAGACAGCAGCTTCTACATCTGCAGTGCTAGTCGGCTAGCGGGGGGGCCTTACTCCTACAATGAGCAGTTCTTCGGGCCA	CSASRLAGGPYSYNEQFF	1	1.2673628713373213E-5	54	TCRBV20	TCRBV20				TCRBV20-01,TCRBV20-or09_02		TCRBD02-01*01	TCRBD02	TCRBD02-01	01				TCRBJ02-01*01	TCRBJ02	TCRBJ02-01	01				3	4	4	0	5	0	27	38	42	54	59	1	In	VDJ
ACAGTGACCAGTGCCCATCCTGAAGACAGCAGCTTCTACATCTGCAGTACCGCGGGGGACTCCTACAATGAGCAGTTCTTCGGGCCA	CSTAGDSYNEQFF	1	1.2673628713373213E-5	39	TCRBV20	TCRBV20				TCRBV20-01,TCRBV20-or09_02		TCRBD02-01*01	TCRBD02	TCRBD02-01	01				TCRBJ02-01*01	TCRBJ02	TCRBJ02-01	01				8	3	7	2	1	0	42	48	51	58	59	1	In	VDJ
CTGCAGCCAGAAGACTCGGCCCTGTATCTCTGTGCCAGCAGCCAAGATTCGGACGCTCACTCCTACAATGAGCAGTTCTTCGGGCCA	CASSQDSDAHSYNEQFF	1	1.2673628713373213E-5	51	TCRBV04-02*01	TCRBV04	TCRBV04-02	01								TCRBD01,TCRBD02	TCRBD01-01,TCRBD02-01		TCRBJ02-01*01	TCRBJ02	TCRBJ02-01	01				0	3	1	7	5	0	30	47	50	54	59	1	In	VDJ
AACGCCTTGTTGCTGGGGGACTCGGCCCTCTATCTCTGTGCCAGCAGCTTGACAGGGAACTCCTACAATGAGCAGTTCTTCGGGCCA	CASSLTGNSYNEQFF	1	1.2673628713373213E-5	45	TCRBV05-06*01	TCRBV05	TCRBV05-06	01				TCRBD01-01*01	TCRBD01	TCRBD01-01	01				TCRBJ02-01*01	TCRBJ02	TCRBJ02-01	01				1	0	3	3	2	0	36	-1	51	57	59	1	In	VDJ
GCCTTGGAGCTGGGGGACTCGGCCCTGTATCTCTGTGCCAGAAGCTTGTGCCTCTAGCGATCCTACAATGAGCAGTTCTTCGGGCCA	CARSLCL*RSYNEQFF	1	1.2673628713373213E-5	48	TCRBV05-03	TCRBV05	TCRBV05-03				01,02	TCRBD02-01	TCRBD02	TCRBD02-01				01,02	TCRBJ02-01*01	TCRBJ02	TCRBJ02-01	01				1	5	4	6	1	1	33	48	53	59	60	1	Stop	VDJ
GTGACCAGTGCCCATCCTGAAGACAGCAGCTTCTACATCTGCAGTGCTGAGTCGGGGGGTGCCTACAATGAGCAGTTCTTCGGGCCA	CSAESGGAYNEQFF	1	1.2673628713373213E-5	42	TCRBV20	TCRBV20				TCRBV20-01,TCRBV20-or09_02		TCRBD02-01*01	TCRBD02	TCRBD02-01	01				TCRBJ02-01*01	TCRBJ02	TCRBJ02-01	01				5	4	8	1	2	2	39	48	52	59	61	1	In	VDJ
CTGGAGTCCGCCAGCACCAACCAGACATCTATGTACCTCTGTGCCAGCACTAGCGGGGGGGCCTACAATGAGCAGTTCTTCGGGCCA	CASTSGGAYNEQFF	2	2.5347257426746427E-5	42	TCRBV28-01*01	TCRBV28	TCRBV28-01	01				TCRBD02-01*01	TCRBD02	TCRBD02-01	01				TCRBJ02-01*01	TCRBJ02	TCRBJ02-01	01				7	0	4	0	0	2	39	-1	49	-1	61	2	In	VDJ
GTGCGAGGAGATTCGGCAGCTTATTTCTGTGCCAGCTCACCCCCGGGACTAGCGGGAGGGCCCTACAATGAGCAGTTCTTCGGGCCA	CASSPPGLAGGPYNEQFF	1	1.2673628713373213E-5	54	TCRBV18-01*01	TCRBV18	TCRBV18-01	01				TCRBD02-01*02	TCRBD02	TCRBD02-01	02				TCRBJ02-01*01	TCRBJ02	TCRBJ02-01	01				3	3	0	0	1	2	27	41	44	60	61	1	In	VDJ
TTGGAGCTGGGGGACTCGGCCCTTTATCTTTGCGCCAGCAGCGGCAGCATAAGTGGGGCGCCCTACAATGAGCAGTTCTTCGGGCCA	CASSGSISGAPYNEQFF	1	1.2673628713373213E-5	51	TCRBV05-01*01	TCRBV05	TCRBV05-01	01				TCRBD01-01*01	TCRBD01	TCRBD01-01	01				TCRBJ02-01*01	TCRBJ02	TCRBJ02-01	01				4	12	7	0	2	2	30	42	54	59	61	1	In	VDJ
GAACGCCTTGTTGCTGGGGGACTCGGCCCTCTATCTCTGTGCCAGCAGCGGTTCCGGGACCCCTACAATGAGCAGTTCTTCGGGCCA		1	1.2673628713373213E-5	44	TCRBV05-06*01	TCRBV05	TCRBV05-06	01								TCRBD01,TCRBD02	TCRBD01-01,TCRBD02-01		TCRBJ02-01*01	TCRBJ02	TCRBJ02-01	01				4	6	0	7	1	2	37	49	55	60	61	1	Out	VDJ
ACCTTGGAGCTGGGGGACTCGGCCCTTTATCTTTGCGCCAGCAGTTGGCGGGACGGGGGACCCTACAATGAGCAGTTCTTCGGGCCA	CASSWRDGGPYNEQFF	1	1.2673628713373213E-5	48	TCRBV05-01*01	TCRBV05	TCRBV05-01	01				TCRBD02-01	TCRBD02	TCRBD02-01				01,02	TCRBJ02-01*01	TCRBJ02	TCRBJ02-01	01				5	9	8	2	2	2	33	44	53	59	61	1	In	VDJ
ATGAGCCCTGAAGACAGCAGCATATATCTCTGCAGCGTTGAAGGGGCTTCCGGGACAGGTACCTACAATGAGCAGTTCTTCGGGCCA	CSVEGASGTGTYNEQFF	4	5.069451485349285E-5	51	TCRBV29-01*01	TCRBV29	TCRBV29-01	01				TCRBD01-01*01	TCRBD01	TCRBD01-01	01				TCRBJ02-01*01	TCRBJ02	TCRBJ02-01	01				1	8	0	4	2	2	30	43	51	59	61	4	In	VDJ
TTGGAGTCGGCTGCTCCCTCCCAAACATCTGTGTACTTCTGTGCCGGAGCTCCCGGGGGGACCTACAATGAGCAGTTCTTCGGGCCA	CAGAPGGTYNEQFF	1	1.2673628713373213E-5	42	TCRBV06	TCRBV06				TCRBV06-02,TCRBV06-03		TCRBD02-01*01	TCRBD02	TCRBD02-01	01				TCRBJ02-01*01	TCRBJ02	TCRBJ02-01	01				11	8	8	1	1	2	39	45	53	60	61	1	In	VDJ
AAGATCCGGTCCACAAAGCTGGAGGACTCAGCCATGTACTTCTGTGCCAGCAGTGTTGTCACCTACAATGAGCAGTTCTTCGGGCCA	CASSVVTYNEQFF	1	1.2673628713373213E-5	39	TCRBV02-01*01	TCRBV02	TCRBV02-01	01				TCRBD01-01*01	TCRBD01	TCRBD01-01	01				TCRBJ02-01*01	TCRBJ02	TCRBJ02-01	01				4	4	4	6	0	2	42	55	59	-1	61	1	In	VDJ
GTGAGCACCTTGGAGCTGGGGGACTCGGCCCTTTATCTTTGCGCCAGCAGCCTTAGTGGCACCTACAATGAGCAGTTCTTCGGGCCA	CASSLSGTYNEQFF	1	1.2673628713373213E-5	42	TCRBV05-01*01	TCRBV05	TCRBV05-01	01								TCRBD01,TCRBD02	TCRBD01-01,TCRBD02-01		TCRBJ02-01*01	TCRBJ02	TCRBJ02-01	01				4	6	9	0	1	2	39	51	57	60	61	1	In	VDJ
AGCACCTTGGAGCTGGGGGACTCGGCCCTTTATCTTTGCGCCAGCAGCTTGGCCCAGGGAACCTACAATGAGCAGTTCTTCGGGCCA	CASSLAQGTYNEQFF	1	1.2673628713373213E-5	45	TCRBV05-01*01	TCRBV05	TCRBV05-01	01				TCRBD01-01*01	TCRBD01	TCRBD01-01	01				TCRBJ02-01*01	TCRBJ02	TCRBJ02-01	01				0	2	4	3	2	2	36	52	54	59	61	1	In	VDJ
GAGCTGAATGTGAACGCCTTGGAGCTGGAGGACTCGGCCCTGTATCTCTGTGCCAGCAATTTATACAATGAGCAGTTCTTCGGGCCA	CASNLYNEQFF	1	1.2673628713373213E-5	33	TCRBV05-08*01	TCRBV05	TCRBV05-08	01				TCRBD02-01	TCRBD02	TCRBD02-01				01,02	TCRBJ02-01*01	TCRBJ02	TCRBJ02-01	01				6	3	5	9	0	4	48	58	61	-1	63	1	In	VDJ
CAGCGCACAGAGCAGCGGGACTCGGCCATGTATCGCTGTGCCAGCAGCTTAGAGGCGGGGGGATACAATGAGCAGTTCTTCGGGCCA	CASSLEAGGYNEQFF	1	1.2673628713373213E-5	45	TCRBV07-06*01	TCRBV07	TCRBV07-06	01				TCRBD02-01*01	TCRBD02	TCRBD02-01	01				TCRBJ02-01*01	TCRBJ02	TCRBJ02-01	01				1	2	7	1	1	4	36	52	54	62	63	1	In	VDJ
TGCTCCCTCCCAGACATCTGTGTACTTCTGTGCCAGCAGTCAGGACCGGGACAGGGGAAGTAATACAATGAGCAGTTCTTCGGGCCA		1	1.2673628713373213E-5	53	TCRBV06	TCRBV06				TCRBV06-01,TCRBV06-05,TCRBV06-06		TCRBD01-01*01	TCRBD01	TCRBD01-01	01				TCRBJ02-01*01	TCRBJ02	TCRBJ02-01	01				5	7	0	2	6	4	28	40	47	57	63	1	Out	VDJ
CTGGAGCTGGGGGACTCAGCTTTGTATTTCTGTGCCAGCAGCGTAGCTTTGGGACCCTTGAAATACAATGAGCAGTTCTTCGGGCCA	CASSVALGPLKYNEQFF	1	1.2673628713373213E-5	51	TCRBV09-01	TCRBV09	TCRBV09-01				01,02					TCRBD01,TCRBD02	TCRBD01-01,TCRBD02-01		TCRBJ02-01*01	TCRBJ02	TCRBJ02-01	01				0	4	0	7	8	4	30	46	50	55	63	1	In	VDJ
TCCCTGGAGCTTGGTGACTCTGCTGTGTATTTCTGTGCCAGCAGCCGACGGACTCAGCGGGATGACAATGAGCAGTTCTTCGGGCCA	CASSRRTQRDDNEQFF	1	1.2673628713373213E-5	48	TCRBV03	TCRBV03				TCRBV03-01,TCRBV03-02		TCRBD02-01*02	TCRBD02	TCRBD02-01	02				TCRBJ02-01*01	TCRBJ02	TCRBJ02-01	01				4	9	6	3	2	5	33	46	55	62	64	1	In	VDJ
CCAGTCCACGGAGTCAGGGGACACAGCACTGTATTTCTGTGCCAGCAGCACACTTCGGACGATGACAATGAGCAGTTCTTCGGGCCA		1	1.2673628713373213E-5	44	TCRBV21-01*01	TCRBV21	TCRBV21-01	01								TCRBD01,TCRBD02	TCRBD01-01,TCRBD02-01		TCRBJ02-01*01	TCRBJ02	TCRBJ02-01	01				4	6	1	7	4	5	37	50	56	60	64	1	Out	VDJ
AGCACCTTGGAGCTGGGGGACTCGGCCCTTTATCTTTGCGCCAGCAGCTTGGAGGGGTCAGGGGACAATGAGCAGTTCTTCGGGCCA	CASSLEGSGDNEQFF	1	1.2673628713373213E-5	45	TCRBV05-01*01	TCRBV05	TCRBV05-01	01				TCRBD01-01*01	TCRBD01	TCRBD01-01	01				TCRBJ02-01*01	TCRBJ02	TCRBJ02-01	01				0	6	4	2	0	5	36	52	58	-1	64	1	In	VDJ
GCTGAATGTGAACGCCTTGTTGCTGGGGGACTCGGCCCTCTATCTCTGTGCCAGCAGCCGACGGACAATGAGCAGTTCTTCGGGCCA		1	1.2673628713373213E-5	35	TCRBV05-06*01	TCRBV05	TCRBV05-06	01								TCRBD01,TCRBD02	TCRBD01-01,TCRBD02-01		TCRBJ02-01*01	TCRBJ02	TCRBJ02-01	01				4	1	2	7	2	5	46	58	59	62	64	1	Out	VDJ
GGCCTGGGGGACGCAGCCATGTACCTGTGTGCCACCAGCCGCTTTCGGGGGGCCGGGAAGGGAGACAATGAGCAGTTCTTCGGGCCA	CATSRFRGAGKGDNEQFF	2	2.5347257426746427E-5	54	TCRBV15-01*01	TCRBV15	TCRBV15-01	01				TCRBD02-01*01	TCRBD02	TCRBD02-01	01				TCRBJ02-01*01	TCRBJ02	TCRBJ02-01	01				5	6	8	1	12	5	27	39	45	52	64	2	In	VDJ
TGAGCCCTGAAGACAGCAGCATATATCTCTGCAGCCGAGGGGCTGGGACATAAGTAAAGCTGGCACAATGAGCAGTTCTTCGGGCCA		1	1.2673628713373213E-5	52	TCRBV29-01*01	TCRBV29	TCRBV29-01	01				TCRBD01-01*01	TCRBD01	TCRBD01-01	01				TCRBJ02-01*01	TCRBJ02	TCRBJ02-01	01				8	9	0	6	14	5	29	35	44	50	64	1	Out	VDJ
CTCACTCTGGAGTCCGCTACCAGCTCCCAGACATCTGTGTACTTCTGTGCCATCTCTCCGGGGCACAATGAGCAGTTCTTCGGGCCA	CAISPGHNEQFF	1	1.2673628713373213E-5	36	TCRBV10-03*01	TCRBV10	TCRBV10-03	01								TCRBD01,TCRBD02	TCRBD01-01,TCRBD02-01		TCRBJ02-01*01	TCRBJ02	TCRBJ02-01	01				8	5	7	0	0	5	45	54	59	-1	64	1	In	VDJ
AGCACCTTGGAGCTGGGGGACTCGGCCCTTTATCTTTGCGCCAGCAGCCCCGAACTAGCGCCTAACAATGAGCAGTTCTTCGGGCCA	CASSPELAPNNEQFF	1	1.2673628713373213E-5	45	TCRBV05-01*01	TCRBV05	TCRBV05-01	01				TCRBD02-01	TCRBD02	TCRBD02-01				01,02	TCRBJ02-01*01	TCRBJ02	TCRBJ02-01	01				4	5	3	6	4	5	36	48	53	60	64	1	In	VDJ
GAGTCTGCCATCCCCAACCAGACAGCTCTTTACTTCTGTGCCACCAGTGATTGGGCTAGCGGAAACAATGAGCAGTTCTTCGGGCCA	CATSDWASGNNEQFF	1	1.2673628713373213E-5	45	TCRBV24	TCRBV24				TCRBV24-01,TCRBV24-or09_02		TCRBD02-01	TCRBD02	TCRBD02-01				01,02	TCRBJ02-01*01	TCRBJ02	TCRBJ02-01	01				2	3	4	5	2	5	36	52	55	62	64	1	In	VDJ
ACGATTCAGCGCACAGAGCAGCGGGACTCAGCCATGTATCGCTGTGCCAGCAGCCCCCGACTAGTAAATGAGCAGTTCTTCGGGCCA	CASSPRLVNEQFF	2	2.5347257426746427E-5	39	TCRBV07-07*01	TCRBV07	TCRBV07-07	01				TCRBD02-01	TCRBD02	TCRBD02-01				01,02	TCRBJ02-01*01	TCRBJ02	TCRBJ02-01	01				5	4	2	8	2	7	42	54	58	64	66	2	In	VDJ
CAGCAGGTAGTGCGAGGAGATTCGGCAGCTTATTTCTGTGCCAGCTCACCAGTAAGGGGGTCTGGAAATGAGCAGTTCTTCGGGCCA	CASSPVRGSGNEQFF	3	3.802088614011964E-5	45	TCRBV18-01*01	TCRBV18	TCRBV18-01	01				TCRBD01-01*01	TCRBD01	TCRBD01-01	01				TCRBJ02-01*01	TCRBJ02	TCRBJ02-01	01				2	3	5	1	6	7	36	51	54	60	66	3	In	VDJ
CCCATGGAACCCAGGGACTTGGGCCTATATTTCTGTGCCAGCAGCCCAGGCTAGCGGGGGGGGAAAAATGAGCAGTTCTTCGGGCCA	CASSPG*RGGKNEQFF	1	1.2673628713373213E-5	48	TCRBV12-01*01	TCRBV12	TCRBV12-01	01				TCRBD02-01*01	TCRBD02	TCRBD02-01	01				TCRBJ02-01*01	TCRBJ02	TCRBJ02-01	01				5	5	4	0	4	7	33	45	50	62	66	1	Stop	VDJ
CTGACAGTGACCAGTGCCCATCCTGAAGACAGCAGCTTCTACATCTGCAGTGCTAGGGGTCATTCGCGGGAGCAGTTCTTCGGGCCA	CSARGHSREQFF	1	1.2673628713373213E-5	36	TCRBV20	TCRBV20				TCRBV20-01,TCRBV20-or09_02		TCRBD02-01	TCRBD02	TCRBD02-01				01,02	TCRBJ02-01*01	TCRBJ02	TCRBJ02-01	01				3	9	7	5	0	10	45	56	65	-1	69	1	In	VDJ
AAGATCCGGTCCACAAAGCTGGAGGACTCAGCCATGTACTTCTGTGCCAGCAGTGCCTTGGGTAGCGGCGAGCAGTTCTTCGGGCCA	CASSALGSGEQFF	1	1.2673628713373213E-5	39	TCRBV02-01*01	TCRBV02	TCRBV02-01	01				TCRBD02-01	TCRBD02	TCRBD02-01				01,02	TCRBJ02-01*01	TCRBJ02	TCRBJ02-01	01				4	7	5	5	1	10	42	55	62	68	69	1	In	VDJ
GCCTTGTTGCTGGGGGACTCGGCCCTCTATCTCTGTGCCAGCAGCTTGTCCGGGGCCCCCACCCAGAGCGAGCAGTTCTTCGGGCCA	CASSLSGAPTQSEQFF	1	1.2673628713373213E-5	48	TCRBV05-06*01	TCRBV05	TCRBV05-06	01								TCRBD01,TCRBD02	TCRBD01-01,TCRBD02-01		TCRBJ02-01*01	TCRBJ02	TCRBJ02-01	01				1	3	7	0	13	10	33	48	51	56	69	1	In	VDJ
ATCCAGCGCACAGAGCGGGGGGACTCAGCCGTGTATCTCTGTGCCAGCAGCCCCGGATTGGTGGGGGACGAGCAGTTCTTCGGGCCA	CASSPGLVGDEQFF	2	2.5347257426746427E-5	42	TCRBV07-03*01	TCRBV07	TCRBV07-03	01								TCRBD01,TCRBD02	TCRBD01-01,TCRBD02-01		TCRBJ02-01*01	TCRBJ02	TCRBJ02-01	01				5	13	0	7	0	10	39	51	64	-1	69	2	In	VDJ
AAGATCCAGCGCACAGAGCGGGGGGACTCAGCCGTGTATCTCTGTGCCAGCAGCCCGCCCGAGCGGGACGAGCAGTTCTTCGGGCCA	CASSPPERDEQFF	2	2.5347257426746427E-5	39	TCRBV07-03*01	TCRBV07	TCRBV07-03	01				TCRBD02-01*02	TCRBD02	TCRBD02-01	02				TCRBJ02-01*01	TCRBJ02	TCRBJ02-01	01				5	7	6	3	1	10	42	54	61	68	69	2	In	VDJ
AATGTGAACGCCTTGTTGCTGGGGGACTCGGCCCTGTATCTCTGTGCCAGCAGCTTGGGGACCGCCAGAGAGCAGTTCTTCGGGCCA	CASSLGTAREQFF	2	2.5347257426746427E-5	39	TCRBV05-05*01	TCRBV05	TCRBV05-05	01								TCRBD01,TCRBD02	TCRBD01-01,TCRBD02-01		TCRBJ02-01*01	TCRBJ02	TCRBJ02-01	01				0	0	1	7	7	10	42	-1	58	62	69	2	In	VDJ
GAGTTGGCTGCTCCCTCCCAGACATCTGTGTACTTCTGTGCCAGCAGTCCACCGGGACAGTCACCCCTTCAGCAGTTCTTCGGGCCA	CASSPPGQSPLQQFF	1	1.2673628713373213E-5	45	TCRBV06-06	TCRBV06	TCRBV06-06				01,02	TCRBD01-01*01	TCRBD01	TCRBD01-01	01				TCRBJ02-01*01	TCRBJ02	TCRBJ02-01	01				5	5	0	5	10	11	36	48	53	60	70	1	In	VDJ
GGGTTGGAGTCGGCTGCTCCCTCCCAAACATCTGTGTACTTCTGTGCCAGCAGTTTCGGCGGCTCCTACGAGCAGTACTTCGGGCCA	CASSFGGSYEQYF	1	1.2673628713373213E-5	39	TCRBV06	TCRBV06				TCRBV06-02,TCRBV06-03		TCRBD02-01	TCRBD02	TCRBD02-01				01,02	TCRBJ02-05*01	TCRBJ02	TCRBJ02-05	01				4	3	7	5	10	11	42	55	58	62	72	1	In	VDJ
CAACCTGCAAAGCTTGAGGACTCGGCCGTGTATCTCTGTGCCAGCAGACACGGGACAGGGGGATCCTACGAGCAGTACTTCGGGCCA	CASRHGTGGSYEQYF	1	1.2673628713373213E-5	45	TCRBV11-02*02	TCRBV11	TCRBV11-02	02				TCRBD01-01*01	TCRBD01	TCRBD01-01	01				TCRBJ02-05*01	TCRBJ02	TCRBJ02-05	01				6	4	0	1	10	11	36	47	51	62	72	1	In	VDJ
CTGACGATCCAGCGCACACAGCAGGAGGACTCGGCCGTGTATCTCTGTGCCAGCAGCCTAACAGGGAATGCCCAGTACTTCGGGCCA	CASSLTGNAQYF	2	2.5347257426746427E-5	36	TCRBV07-02*01	TCRBV07	TCRBV07-02	01				TCRBD01-01*01	TCRBD01	TCRBD01-01	01				TCRBJ02-05*01	TCRBJ02	TCRBJ02-05	01				5	3	3	3	4	9	45	57	60	66	70	2	In	VDJ
ATTCTGGAGTCCGCCAGCACCAACCAGACATCTATGTACCTCTGTGCCAGCAGCCACACACGAGCCGGGGCCCAGTACTTCGGGCCA	CASSHTRAGAQYF	3	3.802088614011964E-5	39	TCRBV28-01*01	TCRBV28	TCRBV28-01	01				TCRBD02-01*01	TCRBD02	TCRBD02-01	01				TCRBJ02-05*01	TCRBJ02	TCRBJ02-05	01				6	12	8	3	0	9	42	53	65	-1	70	3	In	VDJ
GTGAGCACCTTGGAGCTGGGGGACTCGGCCCTTTATCTTTGCGCCAGCAGCTTCGCCGCTTCAGGGGACGCCCAGTACTTCGGGCCA	CASSFAASGDAQYF	1	1.2673628713373213E-5	42	TCRBV05-01*01	TCRBV05	TCRBV05-01	01				TCRBD01-01*01	TCRBD01	TCRBD01-01	01				TCRBJ02-05*01	TCRBJ02	TCRBJ02-05	01				2	8	4	2	3	9	39	53	61	67	70	1	In	VDJ
CCCTCCCAGACATCTGTGTACTTCTGTGCCAGCAGTTATTCCTCCGGGCTAGCGGAGTATCCAAGACTGACCCAGTACTTCGGGCCA	CASSYSSGLAEYPRLTQYF	1	1.2673628713373213E-5	57	TCRBV06	TCRBV06				TCRBV06-05,TCRBV06-06,TCRBV06-09		TCRBD02-01	TCRBD02	TCRBD02-01				01,02	TCRBJ02-05*01	TCRBJ02	TCRBJ02-05	01				3	10	4	5	13	7	24	38	48	55	68	1	In	VDJ
CAGCCTGCAAAGCTTGAGGACTCGGCCGTGTATCTCTGTGCCAGCAGCTTAGATCGAGGTACAGGGGGGACCCAGTACTTCGGGCCA	CASSLDRGTGGTQYF	1	1.2673628713373213E-5	45	TCRBV11-02*02	TCRBV11	TCRBV11-02	02				TCRBD01-01*01	TCRBD01	TCRBD01-01	01				TCRBJ02-05*01	TCRBJ02	TCRBJ02-05	01				0	7	3	1	0	7	36	53	60	-1	68	1	In	VDJ
GGGTTGGAGTCGGCTGCTCCCTCCCAAACATCTGTGTACTTCTGTGCCAGCACCTATCGGGACGAGGGGACCCAGTACTTCGGGCCA	CASTYRDEGTQYF	1	1.2673628713373213E-5	39	TCRBV06	TCRBV06				TCRBV06-02,TCRBV06-03						TCRBD01,TCRBD02	TCRBD01-01,TCRBD02-01		TCRBJ02-05*01	TCRBJ02	TCRBJ02-05	01				7	6	0	7	5	7	42	52	58	63	68	1	In	VDJ
ACATCGGCCCAAAAGAACCCGACAGCTTTCTATCTCTGTGCCAGTAGTGCCGGACAGGGAGGCCAGGGGACCCAGTACTTCGGGCCA	CASSAGQGGQGTQYF	1	1.2673628713373213E-5	45	TCRBV19-01	TCRBV19	TCRBV19-01				01,02	TCRBD01-01*01	TCRBD01	TCRBD01-01	01				TCRBJ02-05*01	TCRBJ02	TCRBJ02-05	01				5	3	1	3	9	7	36	48	51	59	68	1	In	VDJ
CAGCCAGAAGACTCAGCCCTGTATCTCTGCGCCAGCAGCCAAGAAGACTCGGCGGGGGGGCAGTTAGGGACCCAGTACTTCGGGCCA	CASSQEDSAGGQLGTQYF	1	1.2673628713373213E-5	54	TCRBV04-01*01	TCRBV04	TCRBV04-01	01				TCRBD02-01*01	TCRBD02	TCRBD02-01	01				TCRBJ02-05*01	TCRBJ02	TCRBJ02-05	01				0	7	7	0	8	7	27	44	51	60	68	1	In	VDJ
ACGGAGTCAGGGGACACAGCACTGTATTTCTGTGCCAGCAGCAAAGTTTGCCTAGCGGGAGGGCAGGCGACCCAGTACTTCGGGCCA	CASSKVCLAGGQATQYF	1	1.2673628713373213E-5	51	TCRBV21-01*01	TCRBV21	TCRBV21-01	01				TCRBD02-01*02	TCRBD02	TCRBD02-01	02				TCRBJ02-05*01	TCRBJ02	TCRBJ02-05	01				1	5	4	0	5	7	30	46	51	63	68	1	In	VDJ
ACAGTGACCAGTGCCCATCCTGAAGACAGCAGCTTCTACATCTGCAGTGCCAGCTCGGGGGGAGTTGAGACCCAGTACTTCGGGCCA	CSASSGGVETQYF	1	1.2673628713373213E-5	39	TCRBV20	TCRBV20				TCRBV20-01,TCRBV20-or09_02		TCRBD02-01*01	TCRBD02	TCRBD02-01	01				TCRBJ02-05*01	TCRBJ02	TCRBJ02-05	01				6	5	8	1	4	5	42	50	55	62	66	1	In	VDJ
GCCTTGGAGCTGGACGACTCGGCCCTGTATCTCTGTGCCAGCAGCTCTTACGCGCTGACTAGCGGTGAGACCCAGTACTTCGGGCCA	CASSSYALTSGETQYF	1	1.2673628713373213E-5	48	TCRBV05-04*01	TCRBV05	TCRBV05-04	01				TCRBD02-01	TCRBD02	TCRBD02-01				01,02	TCRBJ02-05*01	TCRBJ02	TCRBJ02-05	01				3	10	2	5	1	5	33	46	56	65	66	1	In	VDJ
TGACCAGTGCCCATCCTGAAGACAGCAGCTTCTACATCTGCAGTGCGCTTACTAGCGGGAGTAGGTGAGACCCAGTACTTCGGGCCA		1	1.2673628713373213E-5	43	TCRBV20	TCRBV20				TCRBV20-01,TCRBV20-or09_02		TCRBD02-01*02	TCRBD02	TCRBD02-01	02				TCRBJ02-05*01	TCRBJ02	TCRBJ02-05	01				6	4	3	2	5	5	38	46	50	61	66	1	Out	VDJ
GAGTCTGCTGCCTTCTCCCAGACATCTGTATATTTCTGCGCCAGCCATCCGGGACAGGGGGCGTTGGAGACCCAGTACTTCGGGCCA	CASHPGQGALETQYF	1	1.2673628713373213E-5	45	TCRBV10-01	TCRBV10	TCRBV10-01				01,02	TCRBD01-01*01	TCRBD01	TCRBD01-01	01				TCRBJ02-05*01	TCRBJ02	TCRBJ02-05	01				8	5	0	0	4	5	36	45	50	62	66	1	In	VDJ
TCGGCTGCTCCCTCCCAGACATCTGTGTACTTCTGTGCCAGCAGTCAAACGAGTCGGGGGGCATTGGAGACCCAGTACTTCGGGCCA	CASSQTSRGALETQYF	1	1.2673628713373213E-5	48	TCRBV06	TCRBV06				TCRBV06-01,TCRBV06-05		TCRBD02-01*01	TCRBD02	TCRBD02-01	01				TCRBJ02-05*01	TCRBJ02	TCRBJ02-05	01				5	9	8	1	5	5	33	45	54	61	66	1	In	VDJ
CCAGGCTACGAAGCTTGAGGATTCAGCAGTGTATTTTTGTGCCAGCAGCCGGGGCAGGGGTCGGTGGAGACCCAGTACTTCGGGCCA		1	1.2673628713373213E-5	44	TCRBV16-01	TCRBV16	TCRBV16-01				01,02	TCRBD01-01*01	TCRBD01	TCRBD01-01	01				TCRBJ02-05*01	TCRBJ02	TCRBJ02-05	01				4	4	4	2	6	5	37	50	54	60	66	1	Out	VDJ
AAGATCCAGCCCTCAGAACCCAGGGACTCAGCTGTGTACTTCTGTGCCAGCAGTTGGGCAGGATGGGAGACCCAGTACTTCGGGCCA	CASSWAGWETQYF	1	1.2673628713373213E-5	39	TCRBV12	TCRBV12				TCRBV12-03,TCRBV12-04		TCRBD01-01*01	TCRBD01	TCRBD01-01	01				TCRBJ02-05*01	TCRBJ02	TCRBJ02-05	01				4	3	4	4	4	5	42	55	58	62	66	1	In	VDJ
ATCCAGCGCACAGAGCAGGGGGACTCGGCCATGTATCTCTGTGCCAGCAGCTTTATGACGATGGGGGAGACCCAGTACTTCGGGCCA	CASSFMTMGETQYF	1	1.2673628713373213E-5	42	TCRBV07-09	TCRBV07	TCRBV07-09				01,03					TCRBD01,TCRBD02	TCRBD01-01,TCRBD02-01		TCRBJ02-05*01	TCRBJ02	TCRBJ02-05	01				3	9	6	2	0	5	39	53	62	-1	66	1	In	VDJ
ATCAATTCCCTGGAGCTTGGTGACTCTGCTGTGTATTTCTGTGCCAGCAGCCAAGGGGGGGCCGGGGAGACCCAGTACTTCGGGCCA	CASSQGGAGETQYF	1	1.2673628713373213E-5	42	TCRBV03	TCRBV03				TCRBV03-01,TCRBV03-02						TCRBD01,TCRBD02	TCRBD01-01,TCRBD02-01		TCRBJ02-05*01	TCRBJ02	TCRBJ02-05	01				1	1	6	0	4	5	39	55	56	62	66	1	In	VDJ
TGTGACATCGGCCCAAAAGAACCCGACAGCTTTCTATCTCTGTGCCAGTAGTAGCAGGGGGCCGGGGAGACCCAGTACTTCGGGCCA		1	1.2673628713373213E-5	41	TCRBV19-01	TCRBV19	TCRBV19-01				01,02	TCRBD01-01*01	TCRBD01	TCRBD01-01	01				TCRBJ02-05*01	TCRBJ02	TCRBJ02-05	01				4	1	4	0	4	5	40	53	54	62	66	1	Out	VDJ
CCCTCAGAACCCAGGGACTCAGCTGTGTACTTCTGTGCCAGCAGTACGGGACTAGCGGGAGTAGGGGAGACCCAGTACTTCGGGCCA	CASSTGLAGVGETQYF	1	1.2673628713373213E-5	48	TCRBV12	TCRBV12				TCRBV12-03,TCRBV12-04		TCRBD02-01*02	TCRBD02	TCRBD02-01	02				TCRBJ02-05*01	TCRBJ02	TCRBJ02-05	01				5	2	0	2	5	5	33	45	47	61	66	1	In	VDJ
CTGAGCTCTCTGGAGCTGGGGGACTCAGCTTTGTATTTCTGTGCCAGCAGCCCCCCCAGGGGAGGGGAGACCCAGTACTTCGGGCCA	CASSPPRGGETQYF	1	1.2673628713373213E-5	42	TCRBV09-01	TCRBV09	TCRBV09-01				01,02	TCRBD02-01*02	TCRBD02	TCRBD02-01	02				TCRBJ02-05*01	TCRBJ02	TCRBJ02-05	01				4	8	9	0	0	5	39	51	59	-1	66	1	In	VDJ
CTGGAGCTTGGTGACTCTGCTGTGTATTTCTGTGCCAGCAGCCAAGCACTTAGACTAGCGGGGCGGGAGACCCAGTACTTCGGGCCA	CASSQALRLAGRETQYF	1	1.2673628713373213E-5	51	TCRBV03	TCRBV03				TCRBV03-01,TCRBV03-02		TCRBD02-01*01	TCRBD02	TCRBD02-01	01				TCRBJ02-05*01	TCRBJ02	TCRBJ02-05	01				1	6	2	3	3	5	30	46	52	63	66	1	In	VDJ
ATCCAGCAGGTAGTGCGAGGAGATTCGGCAGCTTATTTCTGTGCCAGCTCACCACCGGTACAGCGGGAGACCCAGTACTTCGGGCCA	CASSPPVQRETQYF	1	1.2673628713373213E-5	42	TCRBV18-01*01	TCRBV18	TCRBV18-01	01				TCRBD02-01	TCRBD02	TCRBD02-01				01,02	TCRBJ02-05*01	TCRBJ02	TCRBJ02-05	01				0	5	6	5	0	5	39	56	61	-1	66	1	In	VDJ
GCCTTGTTGCTGGGGGACTCGGCCCTGTATCTCTGCGCCAGCAGCCAAGGGCGGGACAGGGGACGGGAGACCCAGTACTTCGGGCCA	CASSQGRDRGRETQYF	1	1.2673628713373213E-5	48	TCRBV05-05*01	TCRBV05	TCRBV05-05	01				TCRBD01-01*01	TCRBD01	TCRBD01-01	01				TCRBJ02-05*01	TCRBJ02	TCRBJ02-05	01				4	7	0	2	4	5	33	45	52	62	66	1	In	VDJ
TTGGAGCTGGGGGACTCGGCCCTTTATCTTTGCGCCAGCAGCTTCCCACTTACAGGGTGGGAAAGGGAGACCCAGTACTTCGGGCCA	CASSFPLTGWERETQYF	1	1.2673628713373213E-5	51	TCRBV05-01*01	TCRBV05	TCRBV05-01	01				TCRBD01-01*01	TCRBD01	TCRBD01-01	01				TCRBJ02-05*01	TCRBJ02	TCRBJ02-05	01				2	7	3	3	9	5	30	44	51	57	66	1	In	VDJ
ATCCAGCAGGTAGTGCGAGGAGATTCGGCAGCTTATTTCTGTGCCAGCTCACCGGGGAGACGGTCGGAGACCCAGTACTTCGGGCCA	CASSPGRRSETQYF	1	1.2673628713373213E-5	42	TCRBV18-01*01	TCRBV18	TCRBV18-01	01				TCRBD02-01*02	TCRBD02	TCRBD02-01	02				TCRBJ02-05*01	TCRBJ02	TCRBJ02-05	01				3	1	9	2	7	5	39	53	54	59	66	1	In	VDJ
CAGCGCACAGAGCAGCGGGACTCAGCCATGTATCGCTGTGCCAGCAGCTTATCGTTCGACAGGTCGGAGACCCAGTACTTCGGGCCA	CASSLSFDRSETQYF	1	1.2673628713373213E-5	45	TCRBV07-07*01	TCRBV07	TCRBV07-07	01				TCRBD01-01*01	TCRBD01	TCRBD01-01	01				TCRBJ02-05*01	TCRBJ02	TCRBJ02-05	01				2	6	2	4	3	5	36	51	57	63	66	1	In	VDJ
AATGTGAGCACCTTGGAGCTGGGGGACTCGGCCCTTTATCTTTGCGCCAGCAGCTTGGGGGATGCGGAGACCCAGTACTTCGGGCCA	CASSLGDAETQYF	1	1.2673628713373213E-5	39	TCRBV05-01*01	TCRBV05	TCRBV05-01	01								TCRBD01,TCRBD02	TCRBD01-01,TCRBD02-01		TCRBJ02-05*01	TCRBJ02	TCRBJ02-05	01				0	0	0	8	4	5	42	-1	58	62	66	1	In	VDJ
CTGGAGTTGGCTGCTCCCTCCCAGACATCTGTGTACTTCTGTGCCAGCAGAACTAGCGGGGGGGCGGAGACCCAGTACTTCGGGCCA	CASRTSGGAETQYF	1	1.2673628713373213E-5	42	TCRBV06-06	TCRBV06	TCRBV06-06				01,02	TCRBD02-01*01	TCRBD02	TCRBD02-01	01				TCRBJ02-05*01	TCRBJ02	TCRBJ02-05	01				6	1	3	0	2	5	39	50	51	64	66	1	In	VDJ
CTGAATGTGAACGCCTTGTTGCTGGGGGACTCGGCCCTCTATCTCTGTGCCAGCAGCCGGGCCGCGGAGACCCAGTACTTCGGGCCA	CASSRAAETQYF	1	1.2673628713373213E-5	36	TCRBV05-06*01	TCRBV05	TCRBV05-06	01								TCRBD01,TCRBD02	TCRBD01-01,TCRBD02-01		TCRBJ02-05*01	TCRBJ02	TCRBJ02-05	01				4	1	8	0	4	5	45	57	58	62	66	1	In	VDJ
CTCAGGCTGGAGTCGGCTGCTCCCTCCCAGACATCTGTGTACTTCTGTGCCAGCGGGAGACTGCCGGAGACCCAGTACTTCGGGCCA	CASGRLPETQYF	1	1.2673628713373213E-5	36	TCRBV06-01*01	TCRBV06	TCRBV06-01	01				TCRBD02-01*02	TCRBD02	TCRBD02-01	02				TCRBJ02-05*01	TCRBJ02	TCRBJ02-05	01				8	0	9	2	7	5	45	-1	54	59	66	1	In	VDJ
CTGGAGTCGGCTGCTCCCTCCCAGACATCTGTGTACTTCTGTGCCAGCAGCCTAGCGGGGGGGCCGGAGACCCAGTACTTCGGGCCA	CASSLAGGPETQYF	1	1.2673628713373213E-5	42	TCRBV06-01*01	TCRBV06	TCRBV06-01	01				TCRBD02-01*01	TCRBD02	TCRBD02-01	01				TCRBJ02-05*01	TCRBJ02	TCRBJ02-05	01				6	1	4	0	3	5	39	50	51	63	66	1	In	VDJ
ACTCTGGAGTCCGCTACCAGCTCCCAGACATCTGTGTACTTCTGTGCCATCAGTGATAGGGGGCCGGAGACCCAGTACTTCGGGCCA	CAISDRGPETQYF	1	1.2673628713373213E-5	39	TCRBV10-03*01	TCRBV10	TCRBV10-03	01				TCRBD01-01*01	TCRBD01	TCRBD01-01	01				TCRBJ02-05*01	TCRBJ02	TCRBJ02-05	01				3	1	5	0	2	5	42	56	57	64	66	1	In	VDJ
AGCACCTTGGAGCTGGGGGACTCGGCCCTTTATCTTTGCGCCAGCAGCTTGGCCGTCGGCTTTACGGAGACCCAGTACTTCGGGCCA	CASSLAVGFTETQYF	1	1.2673628713373213E-5	45	TCRBV05-01*01	TCRBV05	TCRBV05-01	01								TCRBD01,TCRBD02	TCRBD01-01,TCRBD02-01		TCRBJ02-05*01	TCRBJ02	TCRBJ02-05	01				0	5	9	0	6	5	36	52	57	60	66	1	In	VDJ
CCAGCCTGCAGAGCTTGGGGACTCGGCCGTGTATCTCTGTGCCAGCAGCTTGACTAGCGGGGTTAGGAGACCCAGTACTTCGGGCCA		1	1.2673628713373213E-5	44	TCRBV11-03*01	TCRBV11	TCRBV11-03	01				TCRBD02-01*01	TCRBD02	TCRBD02-01	01				TCRBJ02-05*01	TCRBJ02	TCRBJ02-05	01				3	0	2	3	4	5	37	-1	51	62	66	1	Out	VDJ
ATCCAGCAGGTAGTGCGAGGAGATTCGGCAGCTTATTTCTGTGCCAGCTCACAGGGATATTTGGAGGAGACCCAGTACTTCGGGCCA	CASSQGYLEETQYF	1	1.2673628713373213E-5	42	TCRBV18-01*01	TCRBV18	TCRBV18-01	01								TCRBD01,TCRBD02	TCRBD01-01,TCRBD02-01		TCRBJ02-05*01	TCRBJ02	TCRBJ02-05	01				4	1	0	8	9	5	39	52	53	57	66	1	In	VDJ
AAGATCCAGCCTGCAGAGCTTGGGGACTCGGCCGTGTATCTCTGTGCCAGCAGCTTCCAGGGGGAGGAGACCCAGTACTTCGGGCCA	CASSFQGEETQYF	1	1.2673628713373213E-5	39	TCRBV11-03*01	TCRBV11	TCRBV11-03	01				TCRBD01-01*01	TCRBD01	TCRBD01-01	01				TCRBJ02-05*01	TCRBJ02	TCRBJ02-05	01				3	1	4	1	2	5	42	56	57	64	66	1	In	VDJ
ACACAGCAGGAGGACTCGGCCGTGTATCTCTGTGCCAGCAGCTTACGAGGGTGGGCTAGCGGGGAGGAGACCCAGTACTTCGGGCCA	CASSLRGWASGEETQYF	1	1.2673628713373213E-5	51	TCRBV07-02*01	TCRBV07	TCRBV07-02	01				TCRBD02-01*01	TCRBD02	TCRBD02-01	01				TCRBJ02-05*01	TCRBJ02	TCRBJ02-05	01				2	10	4	3	2	5	30	45	55	64	66	1	In	VDJ
CAGCGCACACAGCAGGAGGACTCGGCCGTGTATCTCTGTGCCAGCAGTTTGGGTGGGGCAGGGGAGGAGACCCAGTACTTCGGGCCA	CASSLGGAGEETQYF	1	1.2673628713373213E-5	45	TCRBV07-02*01	TCRBV07	TCRBV07-02	01				TCRBD01-01*01	TCRBD01	TCRBD01-01	01				TCRBJ02-05*01	TCRBJ02	TCRBJ02-05	01				6	11	4	2	2	5	36	47	58	64	66	1	In	VDJ
AGGCTGGAGTTGGCTGCTCCCTCCCAGACATCTGTGTACTTCTGTGCCAGCACAAGAGGGGGAGAGGAGACCCAGTACTTCGGGCCA	CASTRGGEETQYF	1	1.2673628713373213E-5	39	TCRBV06-06	TCRBV06	TCRBV06-06				01,02	TCRBD01-01*01	TCRBD01	TCRBD01-01	01				TCRBJ02-05*01	TCRBJ02	TCRBJ02-05	01				7	4	5	1	4	5	42	52	56	62	66	1	In	VDJ
TCTCTGGAGCTGGGGGACTCAGCTTTGTATTTCTGTGCCAGCAGCGTAGGGAAGCGGGAGGTCCAGGAGACCCAGTACTTCGGGCCA	CASSVGKREVQETQYF	1	1.2673628713373213E-5	48	TCRBV09-01	TCRBV09	TCRBV09-01				01,02	TCRBD02-01*02	TCRBD02	TCRBD02-01	02				TCRBJ02-05*01	TCRBJ02	TCRBJ02-05	01				0	3	6	1	5	5	33	49	52	61	66	1	In	VDJ
CGCTCACCAGGCCTGGGGGACGCAGCCATGTACCTGTGTGCCACCAGCAGAAGGGGACAGGGACAGGAGACCCAGTACTTCGGGCCA	CATSRRGQGQETQYF	1	1.2673628713373213E-5	45	TCRBV15-01*01	TCRBV15	TCRBV15-01	01				TCRBD01-01*01	TCRBD01	TCRBD01-01	01				TCRBJ02-05*01	TCRBJ02	TCRBJ02-05	01				2	2	0	3	4	5	36	51	53	62	66	1	In	VDJ
AGCACCTTGGAGCTGGGGGACTCGGCCCTTTATCTTTGCGCCAGCAGCTTGGACAGGGTGGGAATCGAGACCCAGTACTTCGGGCCA	CASSLDRVGIETQYF	1	1.2673628713373213E-5	45	TCRBV05-01*01	TCRBV05	TCRBV05-01	01				TCRBD01-01*01	TCRBD01	TCRBD01-01	01				TCRBJ02-05*01	TCRBJ02	TCRBJ02-05	01				0	0	3	3	8	5	36	-1	52	58	66	1	In	VDJ
ACTGCAGCAAGAAGACTCAGCTGCGTATCTCTGCACCAGCAGCCAAGAACGCTCTAGCGGGGGGGCGAGACCCAGTACTTCGGGCCA		1	1.2673628713373213E-5	50	TCRBV01-01*01	TCRBV01	TCRBV01-01	01				TCRBD02-01*01	TCRBD02	TCRBD02-01	01				TCRBJ02-05*01	TCRBJ02	TCRBJ02-05	01				0	5	4	0	1	5	31	48	53	65	66	1	Out	VDJ
CTGAGCTCTCTGGAGCTGGGGGACTCAGCTTTGTATTTCTGTGCCAGCAGCCGCGGGTCGACGGGCGAGACCCAGTACTTCGGGCCA	CASSRGSTGETQYF	1	1.2673628713373213E-5	42	TCRBV09-01	TCRBV09	TCRBV09-01				01,02	TCRBD02-01	TCRBD02	TCRBD02-01				01,02	TCRBJ02-05*01	TCRBJ02	TCRBJ02-05	01				4	1	7	4	9	5	39	51	52	57	66	1	In	VDJ
ATCCAGCAGGTAGTGCGAGGAGATTCGGCAGCTTATTTCTGTGCCAGCTCACCACCGCTTGCTGACGAGACCCAGTACTTCGGGCCA	CASSPPLADETQYF	1	1.2673628713373213E-5	42	TCRBV18-01*01	TCRBV18	TCRBV18-01	01								TCRBD01,TCRBD02	TCRBD01-01,TCRBD02-01		TCRBJ02-05*01	TCRBJ02	TCRBJ02-05	01				0	7	2	7	0	5	39	56	63	-1	66	1	In	VDJ
GTGAGCACCTTGGAGCTGGGGGACTCGGCCCTTTATCTTTGCGCCAGCAGCCTAACAGGGTTGGTAGAGACCCAGTACTTCGGGCCA	CASSLTGLVETQYF	1	1.2673628713373213E-5	42	TCRBV05-01*01	TCRBV05	TCRBV05-01	01				TCRBD01-01*01	TCRBD01	TCRBD01-01	01				TCRBJ02-05*01	TCRBJ02	TCRBJ02-05	01				4	3	3	3	5	4	39	51	54	60	65	1	In	VDJ
CAGCCCTCAGAACCCAGGGACTCAGCTGTGTACTTCTGTGCCAGCAGCGGGGACAGGGGGTTTGGAGAGACCCAGTACTTCGGGCCA	CASSGDRGFGETQYF	1	1.2673628713373213E-5	45	TCRBV12	TCRBV12				TCRBV12-03,TCRBV12-04		TCRBD01-01*01	TCRBD01	TCRBD01-01	01				TCRBJ02-05*01	TCRBJ02	TCRBJ02-05	01				6	2	0	1	5	4	36	47	49	60	65	1	In	VDJ
AATGTGAGCACCTTGGAGCTGGGGGACTCGGCCCTTTATCTTTGCGCCAGCAGCTTGGCCGGGGGAGAGACCCAGTACTTCGGGCCA	CASSLAGGETQYF	1	1.2673628713373213E-5	39	TCRBV05-01*01	TCRBV05	TCRBV05-01	01				TCRBD02-01*01	TCRBD02	TCRBD02-01	01				TCRBJ02-05*01	TCRBJ02	TCRBJ02-05	01				0	1	8	2	0	4	42	58	59	-1	65	1	In	VDJ
CTGAAGATCCAGCGCACACAGAAGGAGGACTCCGCCGTGTATCTCTGTGCCAGCAGTGGCCGGGGAGAGACCCAGTACTTCGGGCCA	CASSGRGETQYF	1	1.2673628713373213E-5	36	TCRBV07-08*02	TCRBV07	TCRBV07-08	02				TCRBD02-01*01	TCRBD02	TCRBD02-01	01				TCRBJ02-05*01	TCRBJ02	TCRBJ02-05	01				6	4	8	3	0	4	45	56	60	-1	65	1	In	VDJ
CCCAGCCCCAACCAGACCTCTCTGTACTTCTGTGCCAGCAGTGCGAGCGGACTAGCGGGGAGGGGAGAGACCCAGTACTTCGGGCCA	CASSASGLAGRGETQYF	1	1.2673628713373213E-5	51	TCRBV27-01*01	TCRBV27	TCRBV27-01	01				TCRBD02-01*01	TCRBD02	TCRBD02-01	01				TCRBJ02-05*01	TCRBJ02	TCRBJ02-05	01				5	6	1	3	5	4	30	42	48	60	65	1	In	VDJ
ATCCAGCGCACAGAGCGGGGGGACTCAGCCGTGTATCTCTGTGCCAGCAGCTTGACAGGGAGGGGAGAGACCCAGTACTTCGGGCCA	CASSLTGRGETQYF	1	1.2673628713373213E-5	42	TCRBV07-03*01	TCRBV07	TCRBV07-03	01								TCRBD01,TCRBD02	TCRBD01-01,TCRBD02-01		TCRBJ02-05*01	TCRBJ02	TCRBJ02-05	01				3	0	2	3	5	4	39	-1	53	60	65	1	In	VDJ
ACCCTGCAGCCAGAAGACTCGGCCCTTTATCTTTGCGCCAGCAGCTTACCATCCAGGGGGGCGGGAGAGACCCAGTACTTCGGGCCA	CASSLPSRGAGETQYF	1	1.2673628713373213E-5	48	TCRBV04-03*01	TCRBV04	TCRBV04-03	01				TCRBD01-01*01	TCRBD01	TCRBD01-01	01				TCRBJ02-05*01	TCRBJ02	TCRBJ02-05	01				5	8	4	1	5	4	33	45	53	60	65	1	In	VDJ
CACCTTGGAGCTGGGGGACTCGGCCCTTATCTTTGCGCCAGCAGCTTACCATCCAGGGGGGCGGGAGAGACCCAGTACTTCGGGCCA		2	2.5347257426746427E-5	47	TCRBV05-01*01	TCRBV05	TCRBV05-01	01				TCRBD01-01*01	TCRBD01	TCRBD01-01	01				TCRBJ02-05*01	TCRBJ02	TCRBJ02-05	01				22	25	4	1	5	4	34	28	53	60	65	2	Out	VDJ
CTGGAGTCCGCCAGCACCAACCAGACATCTATGTACCTCTGTGCCAGCAGTTATACAGGGGGAGGAGAGACCCAGTACTTCGGGCCA	CASSYTGGGETQYF	1	1.2673628713373213E-5	42	TCRBV28-01*01	TCRBV28	TCRBV28-01	01				TCRBD01-01*01	TCRBD01	TCRBD01-01	01				TCRBJ02-05*01	TCRBJ02	TCRBJ02-05	01				4	2	3	1	3	4	39	52	54	62	65	1	In	VDJ
GAGTCGCCCAGCCCCAACCAGACCTCTCTGTACTTCTGTGCCAGCAGTTTTGGGGGGGCCCAAGGAGAGACCCAGTACTTCGGGCCA	CASSFGGAQGETQYF	1	1.2673628713373213E-5	45	TCRBV27-01*01	TCRBV27	TCRBV27-01	01				TCRBD02-01*01	TCRBD02	TCRBD02-01	01				TCRBJ02-05*01	TCRBJ02	TCRBJ02-05	01				3	1	9	0	7	4	36	50	51	58	65	1	In	VDJ
TCCCTGGAGCTTGGTGACTCTGCTGTGTATTTCTGTGCCAGCAGCCAAACTAGCACCCGCGGTCGAGAGACCCAGTACTTCGGGCCA	CASSQTSTRGRETQYF	1	1.2673628713373213E-5	48	TCRBV03	TCRBV03				TCRBV03-01,TCRBV03-02		TCRBD02-01	TCRBD02	TCRBD02-01				01,02	TCRBJ02-05*01	TCRBJ02	TCRBJ02-05	01				2	0	3	7	11	4	33	-1	48	54	65	1	In	VDJ
AGTGCCCATCCTGAAGACAGCAGCTTCTACATCTGCAGTGCTAGACCCCAGACGGGGGGCCCTCGAGAGACCCAGTACTTCGGGCCA	CSARPQTGGPRETQYF	1	1.2673628713373213E-5	48	TCRBV20	TCRBV20				TCRBV20-01,TCRBV20-or09_02		TCRBD02-01*01	TCRBD02	TCRBD02-01	01				TCRBJ02-05*01	TCRBJ02	TCRBJ02-05	01				2	7	8	1	6	4	33	45	52	59	65	1	In	VDJ
CGCACAGAGCAGGGGGACTCGGCCATGTATCTCTGTGCCAGCAGCCCGGGACTAGCGGGGCCCCGAGAGACCCAGTACTTCGGGCCA	CASSPGLAGPRETQYF	1	1.2673628713373213E-5	48	TCRBV07-09	TCRBV07	TCRBV07-09				01,03	TCRBD02-01*01	TCRBD02	TCRBD02-01	01				TCRBJ02-05*01	TCRBJ02	TCRBJ02-05	01				5	2	0	3	5	4	33	45	47	60	65	1	In	VDJ
AGTCCACGGAGTCAGGGGACACAGCACTGTATTTCTGTGCCAGCAGCAATCGCGGCAGGGCCACGAGAGACCCAGTACTTCGGGCCA		1	1.2673628713373213E-5	46	TCRBV21-01*01	TCRBV21	TCRBV21-01	01				TCRBD01-01*01	TCRBD01	TCRBD01-01	01				TCRBJ02-05*01	TCRBJ02	TCRBJ02-05	01				3	6	4	3	5	4	35	49	55	60	65	1	Out	VDJ
CACCTACACGCCCTGCAGCCAGAAGACTCAGCCCTGTATCTCTGCGCCAGCAGCCAACGGGGATCAGAGACCCAGTACTTCGGGCCA	CASSQRGSETQYF	1	1.2673628713373213E-5	39	TCRBV04-01*01	TCRBV04	TCRBV04-01	01				TCRBD02-01*01	TCRBD02	TCRBD02-01	01				TCRBJ02-05*01	TCRBJ02	TCRBJ02-05	01				2	0	8	3	3	4	42	-1	57	62	65	1	In	VDJ
GAGTCGGCTGCTCCCTCCCAGACATCTGTGTACTTCTGTGCCAGCAGTGAAGGAGAGGTGCGGGCAGAGACCCAGTACTTCGGGCCA	CASSEGEVRAETQYF	1	1.2673628713373213E-5	45	TCRBV06-01*01	TCRBV06	TCRBV06-01	01				TCRBD02-01	TCRBD02	TCRBD02-01				01,02	TCRBJ02-05*01	TCRBJ02	TCRBJ02-05	01				1	7	7	4	1	4	36	52	59	64	65	1	In	VDJ
ACATCGGCCCAAAAGAACCCGACAGCTTTCTATCTCTGTGCCAGTAGTATGGGGACAGGGACGGCAGAGACCCAGTACTTCGGGCCA	CASSMGTGTAETQYF	1	1.2673628713373213E-5	45	TCRBV19-01	TCRBV19	TCRBV19-01				01,02	TCRBD01-01*01	TCRBD01	TCRBD01-01	01				TCRBJ02-05*01	TCRBJ02	TCRBJ02-05	01				3	1	0	3	5	4	36	50	51	60	65	1	In	VDJ
ACATCGGCCCAAAAGAACCCGACAGCTTTCTATCTCTGTGCCAGTAGTAAATCCTGGGCTAGCGCAGAGACCCAGTACTTCGGGCCA	CASSKSWASAETQYF	1	1.2673628713373213E-5	45	TCRBV19-01	TCRBV19	TCRBV19-01				01,02	TCRBD02-01	TCRBD02	TCRBD02-01				01,02	TCRBJ02-05*01	TCRBJ02	TCRBJ02-05	01				4	9	4	6	1	4	36	49	58	64	65	1	In	VDJ
CTGGAGTCGCCCAGCCCCAACCAGACCTCTCTGTACTTCTGTGCCAGCATTCACCTAGCGGGCTAAGAGACCCAGTACTTCGGGCCA	CASIHLAG*ETQYF	2	2.5347257426746427E-5	42	TCRBV27-01*01	TCRBV27	TCRBV27-01	01				TCRBD02-01	TCRBD02	TCRBD02-01				01,02	TCRBJ02-05*01	TCRBJ02	TCRBJ02-05	01				7	5	4	4	2	3	39	49	54	62	64	2	Stop	VDJ
CCTTGGAGCTGGGGGACTCGGCCCTTTATCTTTGCGCCAGCAGCTTGCGTACTGCAGGACAGCTAAGAGACCCAGTACTTCGGGCCA		1	1.2673628713373213E-5	49	TCRBV05-01*01	TCRBV05	TCRBV05-01	01				TCRBD01-01*01	TCRBD01	TCRBD01-01	01				TCRBJ02-05*01	TCRBJ02	TCRBJ02-05	01				1	9	1	5	2	3	32	47	56	62	64	1	Out	VDJ
AAGATCCAGCCTGCAGAGCTTGGGGACTCGGCCGTGTATCTCTGTGCCAGCAGTGCGACAGGGGAAGAGACCCAGTACTTCGGGCCA	CASSATGEETQYF	1	1.2673628713373213E-5	39	TCRBV11-03*01	TCRBV11	TCRBV11-03	01				TCRBD01-01*01	TCRBD01	TCRBD01-01	01				TCRBJ02-05*01	TCRBJ02	TCRBJ02-05	01				6	3	2	2	0	3	42	53	56	-1	64	1	In	VDJ
ATCCTGGAGTCGCCCAGCCCCAACCAGACCTCTCTGTACTTCTGTGCCAGCAGTTACACAGGGGAAGAGACCCAGTACTTCGGGCCA	CASSYTGEETQYF	1	1.2673628713373213E-5	39	TCRBV27-01*01	TCRBV27	TCRBV27-01	01				TCRBD01-01*01	TCRBD01	TCRBD01-01	01				TCRBJ02-05*01	TCRBJ02	TCRBJ02-05	01				4	2	3	2	0	3	42	55	57	-1	64	1	In	VDJ
CTGCTGTCGGCTGCTCCCTCCCAGACATCTGTGTACTTCTGTGCCAGCAGAGACCCGGGGTACGAAGAGACCCAGTACTTCGGGCCA	CASRDPGYEETQYF	1	1.2673628713373213E-5	42	TCRBV06-05*01	TCRBV06	TCRBV06-05	01				TCRBD02-01*01	TCRBD02	TCRBD02-01	01				TCRBJ02-05*01	TCRBJ02	TCRBJ02-05	01				6	5	8	3	4	3	39	50	55	60	64	1	In	VDJ
AATGTGAGCACCTTGGAGCTGGGGGACTCGGCCCTTTATCTTTGCGCCAGCAGGGCCAGCCTTCAAGAGACCCAGTACTTCGGGCCA	CASRASLQETQYF	1	1.2673628713373213E-5	39	TCRBV05-01*01	TCRBV05	TCRBV05-01	01								TCRBD01,TCRBD02	TCRBD01-01,TCRBD02-01		TCRBJ02-05*01	TCRBJ02	TCRBJ02-05	01				5	3	4	5	4	2	42	53	56	59	63	1	In	VDJ
GTGAGCACCTTGGAGCTGGGGGACTCGGCCCTTTATCTTTGCGCCAGCAGCTTAGGGACACTTCAAGAGACCCAGTACTTCGGGCCA	CASSLGTLQETQYF	1	1.2673628713373213E-5	42	TCRBV05-01*01	TCRBV05	TCRBV05-01	01				TCRBD01-01*01	TCRBD01	TCRBD01-01	01				TCRBJ02-05*01	TCRBJ02	TCRBJ02-05	01				2	1	0	6	3	2	39	53	54	60	63	1	In	VDJ
ACTCTGACGATCCAGCGCACACAGCAGGAGGACTCGGCCGTGTATCTCTGTGCCAGCAGCTCTCAAGAGACCCAGTACTTCGGGCCA	CASSSQETQYF	1	1.2673628713373213E-5	33	TCRBV07-02*01	TCRBV07	TCRBV07-02	01				TCRBD02-01	TCRBD02	TCRBD02-01				01,02	TCRBJ02-05*01	TCRBJ02	TCRBJ02-05	01				4	0	4	10	0	2	48	-1	61	-1	63	1	In	VDJ
AGCAGGTAGTGCGAGGAGATTCGGCAGCTTATTTCTGTGCCAGCTCACCCCGCTAGCGGGGATCAAGAGACCCAGTACTTCGGGCCA		1	1.2673628713373213E-5	46	TCRBV18-01*01	TCRBV18	TCRBV18-01	01				TCRBD02-01*01	TCRBD02	TCRBD02-01	01				TCRBJ02-05*01	TCRBJ02	TCRBJ02-05	01				3	3	4	3	2	2	35	49	52	61	63	1	Out	VDJ
CAGCAGGTAGTGCGAGGAGATTCGGCAGCTTATTTCTGTGCCAGCTCACCAGATATTAGGGTGCAAGAGACCCAGTACTTCGGGCCA	CASSPDIRVQETQYF	1	1.2673628713373213E-5	45	TCRBV18-01*01	TCRBV18	TCRBV18-01	01								TCRBD01,TCRBD02	TCRBD01-01,TCRBD02-01		TCRBJ02-05*01	TCRBJ02	TCRBJ02-05	01				2	6	5	3	2	2	36	51	57	61	63	1	In	VDJ
TTGGAGCTGGGGGACTCGGCCCTTTATCTTTGCGCCAGCAGCTTGGGGGGGACTAGCGGTAGGCAAGAGACCCAGTACTTCGGGCCA	CASSLGGTSGRQETQYF	1	1.2673628713373213E-5	51	TCRBV05-01*01	TCRBV05	TCRBV05-01	01				TCRBD02-01	TCRBD02	TCRBD02-01				01,02	TCRBJ02-05*01	TCRBJ02	TCRBJ02-05	01				0	2	0	5	4	2	30	46	48	59	63	1	In	VDJ
CCTGCAAAGCTTGAGGACTCGGCCGTGTATCTCTGTGCCAGCAGCTTAGAGAAGCGGGGAAGGCAAGAGACCCAGTACTTCGGGCCA	CASSLEKRGRQETQYF	1	1.2673628713373213E-5	48	TCRBV11-02*02	TCRBV11	TCRBV11-02	02				TCRBD02-01*01	TCRBD02	TCRBD02-01	01				TCRBJ02-05*01	TCRBJ02	TCRBJ02-05	01				0	2	6	3	4	2	33	50	52	59	63	1	In	VDJ
AGCTCTCTGGAGCTGGGGGACTCAGCTTTGTATTTCTGTGCCAGCAGCCCGACGTCCCAAAGGCAAGAGACCCAGTACTTCGGGCCA	CASSPTSQRQETQYF	1	1.2673628713373213E-5	45	TCRBV09-01	TCRBV09	TCRBV09-01				01,02					TCRBD01,TCRBD02	TCRBD01-01,TCRBD02-01		TCRBJ02-05*01	TCRBJ02	TCRBJ02-05	01				4	2	2	7	10	2	36	48	50	53	63	1	In	VDJ
TGGAGATCCAGTCCACGGAGTCAGGGGACACAGCACTGTATTTCTGTGCCAGGCAGGGGGGCGCAAGAGACCCAGTACTTCGGGCCA		1	1.2673628713373213E-5	37	TCRBV21-01*01	TCRBV21	TCRBV21-01	01				TCRBD01-01*01	TCRBD01	TCRBD01-01	01				TCRBJ02-05*01	TCRBJ02	TCRBJ02-05	01				9	1	4	1	3	2	44	52	53	60	63	1	Out	VDJ
ACATCGGCCCAAAAGAACCCGACAGCTTTCTATCTCTGTGCCAGTAGTATAGATCACCAGGCGCAAGAGACCCAGTACTTCGGGCCA	CASSIDHQAQETQYF	1	1.2673628713373213E-5	45	TCRBV19-01	TCRBV19	TCRBV19-01				01,02	TCRBD01-01*01	TCRBD01	TCRBD01-01	01				TCRBJ02-05*01	TCRBJ02	TCRBJ02-05	01				0	4	4	4	2	2	36	53	57	61	63	1	In	VDJ
GTGAGCACCTTGGAGCTGGGGGACTCGGCCCTTTATCTTTGCGCCAGCAGCTTGGGACGGCAGCAAGAGACCCAGTACTTCGGGCCA	CASSLGRQQETQYF	1	1.2673628713373213E-5	42	TCRBV05-01*01	TCRBV05	TCRBV05-01	01								TCRBD01,TCRBD02	TCRBD01-01,TCRBD02-01		TCRBJ02-05*01	TCRBJ02	TCRBJ02-05	01				0	0	2	7	5	2	39	-1	55	58	63	1	In	VDJ
CAGCGCACAGAGCAGCGGGACTCAGCCATGTATCGCTGTGCTAGCAGCTTGGCACCGGGACAGCAAGAGACCCAGTACTTCGGGCCA	CASSLAPGQQETQYF	1	1.2673628713373213E-5	45	TCRBV07-07*01	TCRBV07	TCRBV07-07	01				TCRBD01-01*01	TCRBD01	TCRBD01-01	01				TCRBJ02-05*01	TCRBJ02	TCRBJ02-05	01				3	6	0	5	0	2	36	50	56	-1	63	1	In	VDJ
CTGGAGTCGCCCAGCCCCAACCAGACCTCTCTGTACTTCTGTGCCAGCAGTGAACCGGGACAGCAAGAGACCCAGTACTTCGGGCCA	CASSEPGQQETQYF	1	1.2673628713373213E-5	42	TCRBV27-01*01	TCRBV27	TCRBV27-01	01				TCRBD01-01*01	TCRBD01	TCRBD01-01	01				TCRBJ02-05*01	TCRBJ02	TCRBJ02-05	01				5	5	0	5	0	2	39	51	56	-1	63	1	In	VDJ
ACCTTGGAGCTGGGGGACTCGGCCCTTTATCTTTGCGCCAGCAGCTTGGCCGTTCAGGCGAAGCAAGAGACCCAGTACTTCGGGCCA	CASSLAVQAKQETQYF	1	1.2673628713373213E-5	48	TCRBV05-01*01	TCRBV05	TCRBV05-01	01				TCRBD01-01*01	TCRBD01	TCRBD01-01	01				TCRBJ02-05*01	TCRBJ02	TCRBJ02-05	01				0	5	4	4	5	2	33	49	54	58	63	1	In	VDJ
TCCAGTCCACGGAGTCAGGGGACACAGCACTGTATTTCTGTGCCAGCAGCCCGAAGAGGGTTCCAAGAGACCCAGTACTTCGGGCCA		2	2.5347257426746427E-5	43	TCRBV21-01*01	TCRBV21	TCRBV21-01	01				TCRBD02-01*02	TCRBD02	TCRBD02-01	02				TCRBJ02-05*01	TCRBJ02	TCRBJ02-05	01				5	5	11	0	2	1	38	50	55	60	62	2	Out	VDJ
TGGAGTCGGCTGCTCCCTCCCAAACATCTGTGTACTTCTGTGCCAGCAGCTACCAGGGACTTCCAAGAGACCCAGTACTTCGGGCCA		1	1.2673628713373213E-5	43	TCRBV06	TCRBV06				TCRBV06-02,TCRBV06-03		TCRBD02-01	TCRBD02	TCRBD02-01				01,02	TCRBJ02-05*01	TCRBJ02	TCRBJ02-05	01				2	2	0	10	1	1	38	53	55	61	62	1	Out	VDJ
ACACAGCAGGAGGACTCGGCCGTGTATCTCTGTGCCAGCAGCTTAGGGACTAGCGGGGGGGTCCAAGAGACCCAGTACTTCGGGCCA	CASSLGTSGGVQETQYF	1	1.2673628713373213E-5	51	TCRBV07-02*01	TCRBV07	TCRBV07-02	01				TCRBD02-01*01	TCRBD02	TCRBD02-01	01				TCRBJ02-05*01	TCRBJ02	TCRBJ02-05	01				1	0	1	0	1	1	30	-1	46	61	62	1	In	VDJ
ACCCTGCAGCCAGAAGACTCGGCCCTGTATCTCTGTGCCAGCAGCCAAGAGAAGCGGGGGGTCCAAGAGACCCAGTACTTCGGGCCA	CASSQEKRGVQETQYF	1	1.2673628713373213E-5	48	TCRBV04-02*01	TCRBV04	TCRBV04-02	01				TCRBD02-01*01	TCRBD02	TCRBD02-01	01				TCRBJ02-05*01	TCRBJ02	TCRBJ02-05	01				0	2	6	1	1	1	33	50	52	61	62	1	In	VDJ
AATGTGAGCACCTTGGAGCTGGGGGACTCGGCCCTTTATCTTTGCGCCAGCAGCTTAGTAGTCCAAGAGACCCAGTACTTCGGGCCA	CASSLVVQETQYF	1	1.2673628713373213E-5	39	TCRBV05-01*01	TCRBV05	TCRBV05-01	01				TCRBD02-01	TCRBD02	TCRBD02-01				01,02	TCRBJ02-05*01	TCRBJ02	TCRBJ02-05	01				2	2	5	8	1	1	42	56	58	61	62	1	In	VDJ
AATTCCCTGGAGCTTGGTGACTCTGCTGTGTATTTCTGTGCCAGCAGCGAAAGTGGCCGTCGCCAAGAGACCCAGTACTTCGGGCCA	CASSESGRRQETQYF	1	1.2673628713373213E-5	45	TCRBV03	TCRBV03				TCRBV03-01,TCRBV03-02		TCRBD01-01*01	TCRBD01	TCRBD01-01	01				TCRBJ02-05*01	TCRBJ02	TCRBJ02-05	01				5	6	9	0	5	1	36	48	54	57	62	1	In	VDJ
GCCCATCCTGAAGACAGCAGCTTCTACATCTGCAGTGCGGATACCGGGACTAGCGGGGGGAGCCAAGAGACCCAGTACTTCGGGCCA	CSADTGTSGGSQETQYF	1	1.2673628713373213E-5	51	TCRBV20	TCRBV20				TCRBV20-01,TCRBV20-or09_02		TCRBD02-01*01	TCRBD02	TCRBD02-01	01				TCRBJ02-05*01	TCRBJ02	TCRBJ02-05	01				6	7	0	1	2	1	30	38	45	60	62	1	In	VDJ
TTCCCCCTGATCCTGGAGTCGCCCAGCCCCAACCAGACCTCTCTGTACTTCTGTGCCAGGAGCCAAGAGACCCAGTACTTCGGGCCA	CARSQETQYF	1	1.2673628713373213E-5	30	TCRBV27-01*01	TCRBV27	TCRBV27-01	01				TCRBD02-01*02	TCRBD02	TCRBD02-01	02				TCRBJ02-05*01	TCRBJ02	TCRBJ02-05	01				9	0	11	2	0	1	51	-1	59	-1	62	1	In	VDJ
ACCTTGGAGCTGGGGGACTCGGCCCTTTATCTTTGCGCCAGCAGCTTGGGACCAGCGGGGGCCCAAGAGACCCAGTACTTCGGGCCA	CASSLGPAGAQETQYF	1	1.2673628713373213E-5	48	TCRBV05-01*01	TCRBV05	TCRBV05-01	01				TCRBD02-01*01	TCRBD02	TCRBD02-01	01				TCRBJ02-05*01	TCRBJ02	TCRBJ02-05	01				0	4	6	2	1	1	33	49	53	61	62	1	In	VDJ
AATGTGAGCACCTTGGAGCTGGGGGACTCGGCCCTTTATCTTTGCGCCAGCAGCACAGGGGCCCAAGAGACCCAGTACTTCGGGCCA	CASSTGAQETQYF	1	1.2673628713373213E-5	39	TCRBV05-01*01	TCRBV05	TCRBV05-01	01				TCRBD01-01*01	TCRBD01	TCRBD01-01	01				TCRBJ02-05*01	TCRBJ02	TCRBJ02-05	01				4	0	3	2	1	1	42	-1	54	61	62	1	In	VDJ
CCAGAAGACTCGGCCCTGTATCTCTGCGCCAGCAGCCAAATTCTCACTAGCGGGGGGACAGCCCAAGAGACCCAGTACTTCGGGCCA	CASSQILTSGGTAQETQYF	1	1.2673628713373213E-5	57	TCRBV04-03*01	TCRBV04	TCRBV04-03	01				TCRBD02-01*01	TCRBD02	TCRBD02-01	01				TCRBJ02-05*01	TCRBJ02	TCRBJ02-05	01				2	6	3	1	5	1	24	39	45	57	62	1	In	VDJ
CCCTCAGAACCCAGGGACTCAGCTGTGTACTTCTGTGCCAGCAGCTTGAGACCGGGACAGCCCCAAGAGACCCAGTACTTCGGGCCA	CASSLRPGQPQETQYF	1	1.2673628713373213E-5	48	TCRBV12	TCRBV12				TCRBV12-03,TCRBV12-04		TCRBD01-01*01	TCRBD01	TCRBD01-01	01				TCRBJ02-05*01	TCRBJ02	TCRBJ02-05	01				6	9	0	5	2	1	33	44	53	60	62	1	In	VDJ
AGAGCGGGGGAACTCAGCCGTGTATCTCTGTGCCAGCAGCGGAGGGGGACTAGCGGGGGACCCCAAGAGACCCAGTACTTCGGGCCA		1	1.2673628713373213E-5	53	TCRBV07-03*01	TCRBV07	TCRBV07-03	01				TCRBD02-01*01	TCRBD02	TCRBD02-01	01				TCRBJ02-05*01	TCRBJ02	TCRBJ02-05	01				5	5	0	2	3	1	28	40	45	59	62	1	Out	VDJ
ACATCGGCCCAAAAGAACCCGACAGCTTTCTATCTCTGTGCCAGTAGTAGTTGGACAGGACCCCAAGAGACCCAGTACTTCGGGCCA	CASSSWTGPQETQYF	1	1.2673628713373213E-5	45	TCRBV19-01	TCRBV19	TCRBV19-01				01,02	TCRBD01-01*01	TCRBD01	TCRBD01-01	01				TCRBJ02-05*01	TCRBJ02	TCRBJ02-05	01				4	3	1	4	3	1	36	49	52	59	62	1	In	VDJ
AGTTCTAAGAAGCTCCTTCTCAGTGACTCTGGCTTCTATCTCTGTGCCTGGAGTGTGAGGACCCAAGAGACCCAGTACTTCGGGCCA	CAWSVRTQETQYF	1	1.2673628713373213E-5	39	TCRBV30-01*01	TCRBV30	TCRBV30-01	01								TCRBD01,TCRBD02	TCRBD01-01,TCRBD02-01		TCRBJ02-05*01	TCRBJ02	TCRBJ02-05	01				0	2	1	7	0	1	42	56	58	-1	62	1	In	VDJ
CTGGAGTCGCCCAGCCCCAACCAGACCTCTCTGTACTTCTGTGCCAGCAGTTTTGCGGGTTACCAAGAGACCCAGTACTTCGGGCCA	CASSFAGYQETQYF	1	1.2673628713373213E-5	42	TCRBV27-01*01	TCRBV27	TCRBV27-01	01				TCRBD02-01	TCRBD02	TCRBD02-01				01,02	TCRBJ02-05*01	TCRBJ02	TCRBJ02-05	01				3	1	7	4	2	0	39	53	54	59	61	1	In	VDJ
GGAGTCGCCCAGCCCCAACCAGACCTCTCTGTACTTCTGTGCCAGCAGTTGAACGGCGGGTACCAAGAGACCCAGTACTTCGGGCCA		1	1.2673628713373213E-5	44	TCRBV27-01*01	TCRBV27	TCRBV27-01	01				TCRBD02-01	TCRBD02	TCRBD02-01				01,02	TCRBJ02-05*01	TCRBJ02	TCRBJ02-05	01				4	5	7	4	1	0	37	50	55	60	61	1	Out	VDJ
ATCCAGCGCACAGAGCGGGGGGACTCAGCCGTGTATCTCTGTGCCAGCAGCTCGACAGGGTACCAAGAGACCCAGTACTTCGGGCCA	CASSSTGYQETQYF	1	1.2673628713373213E-5	42	TCRBV07-03*01	TCRBV07	TCRBV07-03	01				TCRBD01-01*01	TCRBD01	TCRBD01-01	01				TCRBJ02-05*01	TCRBJ02	TCRBJ02-05	01				4	1	2	3	1	0	39	52	53	60	61	1	In	VDJ
GCTGCTCCCTCCCAGACATCTGTGTACTTCTGTGCCAGCAGTGATGTTAGCGGGGGGGCGTACCAAGAGACCCAGTACTTCGGGCCA	CASSDVSGGAYQETQYF	1	1.2673628713373213E-5	51	TCRBV06-01*01	TCRBV06	TCRBV06-01	01				TCRBD02-01*01	TCRBD02	TCRBD02-01	01				TCRBJ02-05*01	TCRBJ02	TCRBJ02-05	01				3	3	5	0	3	0	30	44	47	58	61	1	In	VDJ
GACTCGGCCGTGTATCTCTGTGCCAGCAGCTTAGGCCTTACAATAGCGGGGGAGGACCCGTACCAAGAGACCCAGTACTTCGGGCCA	CASSLGLTIAGEDPYQETQYF	1	1.2673628713373213E-5	63					TCRBV07,TCRBV11	TCRBV07-02,TCRBV11-02,TCRBV11-03		TCRBD02-01*01	TCRBD02	TCRBD02-01	01				TCRBJ02-05*01	TCRBJ02	TCRBJ02-05	01				1	9	5	2	9	0	18	34	43	52	61	1	In	VDJ
AATGTGAGCACCTTGGAGCTGGGGGACTCGGCCCTTTATCTTTGCGCCAGCAGCTTGTGGGACCAAGAGACCCAGTACTTCGGGCCA	CASSLWDQETQYF	1	1.2673628713373213E-5	39	TCRBV05-01*01	TCRBV05	TCRBV05-01	01								TCRBD01,TCRBD02	TCRBD01-01,TCRBD02-01		TCRBJ02-05*01	TCRBJ02	TCRBJ02-05	01				1	1	0	9	0	0	42	57	58	-1	61	1	In	VDJ
CTGTCGGCTGCTCCCTCCCAGACATCTGTGTACTTCTGTGCCAGCAGGATAGACATAACCGACCAAGAGACCCAGTACTTCGGGCCA	CASRIDITDQETQYF	1	1.2673628713373213E-5	45	TCRBV06-05*01	TCRBV06	TCRBV06-05	01				TCRBD01-01*01	TCRBD01	TCRBD01-01	01				TCRBJ02-05*01	TCRBJ02	TCRBJ02-05	01				6	4	2	6	6	0	36	47	51	55	61	1	In	VDJ
ACCTTGGAGCTGGGGGACTCGGCCCTTTATCTTTGCGCCAGCAGCCTCCTGGGACAGGAGAACCAAGAGACCCAGTACTTCGGGCCA	CASSLLGQENQETQYF	1	1.2673628713373213E-5	48	TCRBV05-01*01	TCRBV05	TCRBV05-01	01				TCRBD01-01*01	TCRBD01	TCRBD01-01	01				TCRBJ02-05*01	TCRBJ02	TCRBJ02-05	01				4	5	0	4	3	0	33	45	50	58	61	1	In	VDJ
CAGCCCTCAGAACCCAGGGACTCAGCTGTGTACTTCTGTGCCAGCAGCCCTCTAGTTATCAACCAAGAGACCCAGTACTTCGGGCCA	CASSPLVINQETQYF	1	1.2673628713373213E-5	45	TCRBV12	TCRBV12				TCRBV12-03,TCRBV12-04		TCRBD02-01	TCRBD02	TCRBD02-01				01,02	TCRBJ02-05*01	TCRBJ02	TCRBJ02-05	01				6	4	4	8	6	0	36	47	51	55	61	1	In	VDJ
AGCAGCGGGACTCGGCCATGTATCGCTGTGCCAGCAGCTTACCAGGGGACGGGGAGGTGAAACCAAGAGACCCAGTACTTCGGGCCA		1	1.2673628713373213E-5	55	TCRBV07-06*01	TCRBV07	TCRBV07-06	01								TCRBD01,TCRBD02	TCRBD01-01,TCRBD02-01		TCRBJ02-05*01	TCRBJ02	TCRBJ02-05	01				2	1	4	2	13	0	26	41	42	48	61	1	Out	VDJ
ATCCGGTCCACAAAGCTGGAGGACTCAGCCATGTACTTCTGTGCCAGCACAATAGGGGGGGGACAAGAGACCCAGTACTTCGGGCCA	CASTIGGGQETQYF	1	1.2673628713373213E-5	42	TCRBV02-01*01	TCRBV02	TCRBV02-01	01				TCRBD02-01*01	TCRBD02	TCRBD02-01	01				TCRBJ02-05*01	TCRBJ02	TCRBJ02-05	01				7	5	9	0	2	2	39	49	54	61	63	1	In	VDJ
ACCTTGGAGCTGGGGGACTCGGCCCTTTATCTTTGCGCCAGCAGTCCCGGGGCTAGCGCGGGACAAGAGACCCAGTACTTCGGGCCA	CASSPGASAGQETQYF	1	1.2673628713373213E-5	48	TCRBV05-01*01	TCRBV05	TCRBV05-01	01				TCRBD02-01	TCRBD02	TCRBD02-01				01,02	TCRBJ02-05*01	TCRBJ02	TCRBJ02-05	01				5	8	4	6	5	2	33	44	52	58	63	1	In	VDJ
AACCGGGAGACACGGCACTGTATCTCTGCGCCAGCAGTCACAGGGACTACCCCCCCTTTCGGACAAGAGACCCAGTACTTCGGGCCA		1	1.2673628713373213E-5	55	TCRBV23-01*01	TCRBV23	TCRBV23-01	01				TCRBD02-01	TCRBD02	TCRBD02-01				01,02	TCRBJ02-05*01	TCRBJ02	TCRBJ02-05	01				3	2	0	9	14	2	26	40	42	49	63	1	Out	VDJ
GAGTCGGCTGCTCCCTCCCAGACATCTGTGTACTTCTGTGCCAGCAGTGCTTGGACTAGCGGACAAGAGACCCAGTACTTCGGGCCA	CASSAWTSGQETQYF	1	1.2673628713373213E-5	45	TCRBV06-01*01	TCRBV06	TCRBV06-01	01				TCRBD02-01	TCRBD02	TCRBD02-01				01,02	TCRBJ02-05*01	TCRBJ02	TCRBJ02-05	01				4	3	1	5	1	2	36	49	52	62	63	1	In	VDJ
GCCAGCACCAACCAGACATCTATGTACCTCTGTGCCAGCAGTTTATTTGAGGGGGCGATAGGACAAGAGACCCAGTACTTCGGGCCA	CASSLFEGAIGQETQYF	1	1.2673628713373213E-5	51	TCRBV28-01*01	TCRBV28	TCRBV28-01	01				TCRBD01-01*01	TCRBD01	TCRBD01-01	01				TCRBJ02-05*01	TCRBJ02	TCRBJ02-05	01				1	3	5	0	7	2	30	46	49	56	63	1	In	VDJ
CGGTCCACAAAGCTGGAGGACTCAGCCATGTACTTCTGTGCCAGCAAGAAACTAGCGGGGGCACAAGAGACCCAGTACTTCGGGCCA	CASKKLAGAQETQYF	1	1.2673628713373213E-5	45	TCRBV02-01*01	TCRBV02	TCRBV02-01	01				TCRBD02-01*01	TCRBD02	TCRBD02-01	01				TCRBJ02-05*01	TCRBJ02	TCRBJ02-05	01				7	4	3	2	2	2	36	46	50	61	63	1	In	VDJ
TTGGAGCTGGGGGACTCGGCCCTTTATCTTTGCGCCAGCAGCCCCGGACTAGCGGGGGGGCCACAAGAGACCCAGTACTTCGGGCCA	CASSPGLAGGPQETQYF	1	1.2673628713373213E-5	51	TCRBV05-01*01	TCRBV05	TCRBV05-01	01				TCRBD02-01*01	TCRBD02	TCRBD02-01	01				TCRBJ02-05*01	TCRBJ02	TCRBJ02-05	01				4	3	1	0	3	2	30	42	45	60	63	1	In	VDJ
ATCCTGAGGATCCAGCAGGTAGTGCGAGGAGATTCGGCAGCTTATTTCTGTGCCAGCTCACCACAAGAGACCCAGTACTTCGGGCCA	CASSPQETQYF	1	1.2673628713373213E-5	33	TCRBV18-01*01	TCRBV18	TCRBV18-01	01											TCRBJ02-05*01	TCRBJ02	TCRBJ02-05	01				2	0	0	0	0	2	48	-1	-1	-1	63	1	In	VJ
GAGTCCGCCAGCACCAACCAGACATCTATGTACCTCTGTGCCAGCAGCGACCGCGGGACAGCGAAAGAGACCCAGTACTTCGGGCCA	CASSDRGTAKETQYF	1	1.2673628713373213E-5	45	TCRBV28-01*01	TCRBV28	TCRBV28-01	01				TCRBD01-01*01	TCRBD01	TCRBD01-01	01				TCRBJ02-05*01	TCRBJ02	TCRBJ02-05	01				6	7	0	5	3	3	36	47	54	61	64	1	In	VDJ
AATGTGAACGCCTTGTTGCTGGGGGACTCGGCCCTGTATCTCTGTGCCAGCAGCTTAGGACAGAAAGAGACCCAGTACTTCGGGCCA	CASSLGQKETQYF	1	1.2673628713373213E-5	39	TCRBV05-05*01	TCRBV05	TCRBV05-05	01				TCRBD01-01*01	TCRBD01	TCRBD01-01	01				TCRBJ02-05*01	TCRBJ02	TCRBJ02-05	01				2	1	1	5	1	3	42	56	57	63	64	1	In	VDJ
GCTGGGGGACTCAGCTTTGTATTTCTGTGCCAGCAGCGATGGGACTAGCGGGCCCTGAGGTTAAAAGAGACCCAGTACTTCGGGCCA		1	1.2673628713373213E-5	56	TCRBV09-01	TCRBV09	TCRBV09-01				01,02	TCRBD02-01	TCRBD02	TCRBD02-01				01,02	TCRBJ02-05*01	TCRBJ02	TCRBJ02-05	01				3	2	0	4	12	3	25	38	40	52	64	1	Out	VDJ
ACCAGTGCCCATCCTGAAGACAGCAGCTTCTACATCTGCAGTGCTATCCGGCGGGGGGCAGGAAAAGAGACCCAGTACTTCGGGCCA	CSAIRRGAGKETQYF	1	1.2673628713373213E-5	45	TCRBV20	TCRBV20				TCRBV20-01,TCRBV20-or09_02		TCRBD02-01*01	TCRBD02	TCRBD02-01	01				TCRBJ02-05*01	TCRBJ02	TCRBJ02-05	01				4	4	7	1	6	3	36	46	50	58	64	1	In	VDJ
CTGGAGTCCGCTACCAGCTCCCAGACATCTGTGTACTTCTGTGCCACCTTTTAGCGGGGGGGCAGACAGACCCAGTACTTCGGGCCA	CATF*RGGRQTQYF	1	1.2673628713373213E-5	42	TCRBV10-03*01	TCRBV10	TCRBV10-03	01				TCRBD02-01*01	TCRBD02	TCRBD02-01	01				TCRBJ02-05*01	TCRBJ02	TCRBJ02-05	01				10	5	5	0	5	6	39	46	51	62	67	1	Stop	VDJ
TCCGCCAGCACCAACCAGACATCTATGTACCTCTGTGCCAGCAGTCTAGAAGGACTAGCGGGGGCAAAGACCCAGTACTTCGGGCCA	CASSLEGLAGAKTQYF	1	1.2673628713373213E-5	48	TCRBV28-01*01	TCRBV28	TCRBV28-01	01				TCRBD02-01*01	TCRBD02	TCRBD02-01	01				TCRBJ02-05*01	TCRBJ02	TCRBJ02-05	01				5	6	1	2	3	6	33	45	51	64	67	1	In	VDJ
ACATCGGCCCAAAAGAACCCGACAGCTTTCTATCTCTGTGCCAGTAGTCGTCCCCAGGGGCGGGGGGTAACCCAGTACTTCGGGCCA	CASSRPQGRGVTQYF	2	2.5347257426746427E-5	45	TCRBV19-01	TCRBV19	TCRBV19-01				01,02	TCRBD02-01*01	TCRBD02	TCRBD02-01	01				TCRBJ02-05*01	TCRBJ02	TCRBJ02-05	01				5	11	7	1	2	8	36	48	59	67	69	2	In	VDJ
GAGTCCGCCAGCACCAACCAGACATCTATGTACCTCTGTGCCAGCAGTTCCCCAGGGACGCCCCGGGGAACCCAGTACTTCGGGCCA	CASSSPGTPRGTQYF	1	1.2673628713373213E-5	45	TCRBV28-01*01	TCRBV28	TCRBV28-01	01								TCRBD01,TCRBD02	TCRBD01-01,TCRBD02-01		TCRBJ02-05*01	TCRBJ02	TCRBJ02-05	01				4	5	0	7	10	8	36	49	54	59	69	1	In	VDJ
TTGGAGATCCAGCGCACAGAGCAGGGGGACTCGGCCATGTATCTCTGTGCCAGCAGCTTAGAATCACGGGGGGCGCACTTCGGGCCA	CASSLESRGAHF	1	1.2673628713373213E-5	36	TCRBV07-09	TCRBV07	TCRBV07-09				01,03	TCRBD02-01*01	TCRBD02	TCRBD02-01	01				TCRBJ02-05*01	TCRBJ02	TCRBJ02-05	01				1	5	8	1	3	15	45	61	66	73	76	1	In	VDJ
CTGAATGTGAACGCCTTGTTGCTGGGGGACTCGGCCCTCTATCTCTGTGCCAGCAGCTTCCTTAATGGAGGGCAGTATTTTGGCCCA	CASSFLNGGQYF	1	1.2673628713373213E-5	36	TCRBV05-06*01	TCRBV05	TCRBV05-06	01				TCRBD02-01*02	TCRBD02	TCRBD02-01	02				TCRBJ02-03*01	TCRBJ02	TCRBJ02-03	01				2	7	10	1	0	11	45	59	66	-1	71	1	In	VDJ
CTGATCCTGGAGTCGCCCAGCCCCAACCAGACCTCTCTGTACTTCTGTGCCACCGGTTATGAGACAGGCGCGCAGTATTTTGGCCCA	CATGYETGAQYF	2	2.5347257426746427E-5	36	TCRBV27-01*01	TCRBV27	TCRBV27-01	01				TCRBD01-01*01	TCRBD01	TCRBD01-01	01				TCRBJ02-03*01	TCRBJ02	TCRBJ02-03	01				10	10	2	4	2	10	45	52	62	68	70	2	In	VDJ
TCGGCTGCTCCCTCCCAAACATCTGTGTACTTCTGTGCCAGCCGGGAGGGGGGACACTCTTTACTGGGTACGCAGTATTTTGGCCCA	CASREGGHSLLGTQYF	1	1.2673628713373213E-5	48	TCRBV06	TCRBV06				TCRBV06-02,TCRBV06-03		TCRBD02-01*02	TCRBD02	TCRBD02-01	02				TCRBJ02-03*01	TCRBJ02	TCRBJ02-03	01				8	0	8	0	18	8	33	-1	42	50	68	1	In	VDJ
AGCTCTCTGGAGCTGGGGGACTCAGCTTTGTATTTCTGTGCCAGCAGCGTTGGCAGGGGTTTCGGGTATACGCAGTATTTTGGCCCA	CASSVGRGFGYTQYF	1	1.2673628713373213E-5	45	TCRBV09-01	TCRBV09	TCRBV09-01				01,02	TCRBD01-01*01	TCRBD01	TCRBD01-01	01				TCRBJ02-03*01	TCRBJ02	TCRBJ02-03	01				2	3	4	2	8	7	36	50	53	59	67	1	In	VDJ
ATCCTGGAGTCGCCCAGCCCCAACCAGACCTCTCTGTACTTCTGTGCCAGCAGTTTATCGGCACAGTATACGCAGTATTTTGGCCCA	CASSLSAQYTQYF	1	1.2673628713373213E-5	39	TCRBV27-01*01	TCRBV27	TCRBV27-01	01				TCRBD01-01*01	TCRBD01	TCRBD01-01	01				TCRBJ02-03*01	TCRBJ02	TCRBJ02-03	01				0	3	3	5	1	7	42	59	62	66	67	1	In	VDJ
AATGTGAGCACCTTGGAGCTGGGGGACTCGGCCCTTTATCTTTGCGCCAGCAGTCGCCTTCAAGGCTATACGCAGTATTTTGGCCCA	CASSRLQGYTQYF	1	1.2673628713373213E-5	39	TCRBV05-01*01	TCRBV05	TCRBV05-01	01								TCRBD01,TCRBD02	TCRBD01-01,TCRBD02-01		TCRBJ02-03*01	TCRBJ02	TCRBJ02-03	01				5	9	5	4	2	7	42	53	62	65	67	1	In	VDJ
CTGAAGATCCGGTCCACAAAGCTGGAGGACTCAGCCATGTACTTCTGTGCCAGCAGTGCAGATGGTGATACGCAGTATTTTGGCCCA	CASSADGDTQYF	1	1.2673628713373213E-5	36	TCRBV02-01*01	TCRBV02	TCRBV02-01	01				TCRBD01-01*01	TCRBD01	TCRBD01-01	01				TCRBJ02-03*01	TCRBJ02	TCRBJ02-03	01				4	0	4	5	5	6	45	-1	58	61	66	1	In	VDJ
GGAGTCGCCCAGCCCCAACCAGACCTCTCTGTACTTCTGTGCCAGCAGTTTACCCGGACAGGGGGTGATACGCAGTATTTTGGCCCA		2	2.5347257426746427E-5	44	TCRBV27-01*01	TCRBV27	TCRBV27-01	01				TCRBD01-01*01	TCRBD01	TCRBD01-01	01				TCRBJ02-03*01	TCRBJ02	TCRBJ02-03	01				2	3	1	1	1	6	37	52	55	65	66	2	Out	VDJ
ACAGAGCAGGGGGACTCGGCCATGTATCTCTGTGCCAGCAGCCCCATCCCCACCGGGACTAGCGATGATACGCAGTATTTTGGCCCA	CASSPIPTGTSDDTQYF	1	1.2673628713373213E-5	51	TCRBV07-09	TCRBV07	TCRBV07-09				01,03	TCRBD02-01	TCRBD02	TCRBD02-01				01,02	TCRBJ02-03*01	TCRBJ02	TCRBJ02-03	01				5	12	0	6	2	6	30	42	54	64	66	1	In	VDJ
AATGTGAACGCCTTGGAGCTGGACGACTCGGCCCTGTATCTCTGTGCCAGCAGCTGGACGCAGTTGGATACGCAGTATTTTGGCCCA	CASSWTQLDTQYF	2	2.5347257426746427E-5	39	TCRBV05-04*01	TCRBV05	TCRBV05-04	01								TCRBD01,TCRBD02	TCRBD01-01,TCRBD02-01		TCRBJ02-03*01	TCRBJ02	TCRBJ02-03	01				3	0	1	7	7	6	42	-1	55	59	66	2	In	VDJ
GCGTCTGCTGTACCCTCTCAGACATCTGTGTACTTCTGTGCCAGCAGTGAAGTAGCGGGGGGTGTGGATACGCAGTATTTTGGCCCA	CASSEVAGGVDTQYF	1	1.2673628713373213E-5	45	TCRBV06-04	TCRBV06	TCRBV06-04				01,02	TCRBD02-01*01	TCRBD02	TCRBD02-01	01				TCRBJ02-03*01	TCRBJ02	TCRBJ02-03	01				3	2	5	1	4	6	36	50	52	62	66	1	In	VDJ
CGCACAGAGCAGGGGGACTCGGCCATGTATCTCTGTGCCAGCAGCCCCCGCACTAGCCTGACCCTGGATACGCAGTATTTTGGCCCA	CASSPRTSLTLDTQYF	2	2.5347257426746427E-5	48	TCRBV07-09	TCRBV07	TCRBV07-09				01,03	TCRBD02-01	TCRBD02	TCRBD02-01				01,02	TCRBJ02-03*01	TCRBJ02	TCRBJ02-03	01				5	6	3	7	9	6	33	45	51	57	66	2	In	VDJ
GAGTCTGCCATCCCCAACCAGACAGCTCTTTACTTCTGTGCCACCAGTGATGTGACAGGGGCTGGGGATACGCAGTATTTTGGCCCA	CATSDVTGAGDTQYF	1	1.2673628713373213E-5	45	TCRBV24	TCRBV24				TCRBV24-01,TCRBV24-or09_02		TCRBD01-01*01	TCRBD01	TCRBD01-01	01				TCRBJ02-03*01	TCRBJ02	TCRBJ02-03	01				3	2	2	2	5	6	36	51	53	61	66	1	In	VDJ
CTGAATGTGAACGCCTTGGAGCTGGACGACTCGGCCCTGTATCTCTGTGCCAGCAGCTTGGTGGGGGATACGCAGTATTTTGGCCCA	CASSLVGDTQYF	1	1.2673628713373213E-5	36	TCRBV05-04*01	TCRBV05	TCRBV05-04	01								TCRBD01,TCRBD02	TCRBD01-01,TCRBD02-01		TCRBJ02-03*01	TCRBJ02	TCRBJ02-03	01				0	1	6	2	0	6	45	61	62	-1	66	1	In	VDJ
CACATCAATTCCCTGGAGCTTGGTGACTCTGCTGTGTATTTCTGTGCCAGCAGCAGGACTAGCGGGGATACGCAGTATTTTGGCCCA	CASSRTSGDTQYF	1	1.2673628713373213E-5	39	TCRBV03	TCRBV03				TCRBV03-01,TCRBV03-02		TCRBD02-01	TCRBD02	TCRBD02-01				01,02	TCRBJ02-03*01	TCRBJ02	TCRBJ02-03	01				5	1	1	4	0	6	42	54	55	-1	66	1	In	VDJ
AGATCCGGTCCACAAAGCTGGAGGACTCAGCCATGTACTTCTGTGCCAGCAGTTTAGATCGAAGGGGATACGCAGTATTTTGGCCCA		1	1.2673628713373213E-5	40	TCRBV02-01*01	TCRBV02	TCRBV02-01	01								TCRBD01,TCRBD02	TCRBD01-01,TCRBD02-01		TCRBJ02-03*01	TCRBJ02	TCRBJ02-03	01				5	9	5	3	0	6	41	53	62	-1	66	1	Out	VDJ
TCCTGGAGTCGCCCAGCCCCAACCAGACCTCTCTGTACTTCTGTGCCAGCACCCCGCAGGGAGAGGGATACGCAGTATTTTGGCCCA		1	1.2673628713373213E-5	40	TCRBV27-01*01	TCRBV27	TCRBV27-01	01								TCRBD01,TCRBD02	TCRBD01-01,TCRBD02-01		TCRBJ02-03*01	TCRBJ02	TCRBJ02-03	01				7	5	4	3	5	6	41	51	56	61	66	1	Out	VDJ
CCAGCCCTCAGAACCCAGGGACTCAGCTGTGTATTTTTGTGCTAGTGGTTTAAGGGGGCGAAGAGGGATACGCAGTATTTTGGCCCA		1	1.2673628713373213E-5	44	TCRBV12-05*01	TCRBV12	TCRBV12-05	01				TCRBD01-01*01	TCRBD01	TCRBD01-01	01				TCRBJ02-03*01	TCRBJ02	TCRBJ02-03	01				3	1	5	0	7	6	37	51	52	59	66	1	Out	VDJ
TCTCTGGAGCTGGGGGACTCAGCTTTGTATTTCTGTGCCAGCAGCGTAGTGACGGGTGGGATCAGGGATACGCAGTATTTTGGCCCA	CASSVVTGGIRDTQYF	1	1.2673628713373213E-5	48	TCRBV09-01	TCRBV09	TCRBV09-01				01,02					TCRBD01,TCRBD02	TCRBD01-01,TCRBD02-01		TCRBJ02-03*01	TCRBJ02	TCRBJ02-03	01				0	8	0	8	5	6	33	49	57	61	66	1	In	VDJ
CGCACAGAGCAGGGGGACTCGGCCATGTATCTCTGTGCCAGCAGCTCACCCCGGGGACAGGGTGTCGATACGCAGTATTTTGGCCCA	CASSSPRGQGVDTQYF	1	1.2673628713373213E-5	48	TCRBV07-09	TCRBV07	TCRBV07-09				01,03	TCRBD01-01*01	TCRBD01	TCRBD01-01	01				TCRBJ02-03*01	TCRBJ02	TCRBJ02-03	01				4	7	0	3	4	6	33	46	53	62	66	1	In	VDJ
TCTCTGGAGCTGGGGGACTCAGCTTTGTATTTCTGTGCCAGCAGCGCCCCGGGACAGGGGGCATCCGATACGCAGTATTTTGGCCCA	CASSAPGQGASDTQYF	1	1.2673628713373213E-5	48	TCRBV09-01	TCRBV09	TCRBV09-01				01,02	TCRBD01-01*01	TCRBD01	TCRBD01-01	01				TCRBJ02-03*01	TCRBJ02	TCRBJ02-03	01				3	4	0	0	4	6	33	46	50	62	66	1	In	VDJ
GCCCTGCAGCCAGAAGACTCAGCCCTGTATCTCTGCGCCAGCAGCCAAGAGGAGAGGGGGGGGGCCGATACGCAGTATTTTGGCCCA	CASSQEERGGADTQYF	1	1.2673628713373213E-5	48	TCRBV04-01*01	TCRBV04	TCRBV04-01	01				TCRBD02-01*01	TCRBD02	TCRBD02-01	01				TCRBJ02-03*01	TCRBJ02	TCRBJ02-03	01				0	5	9	0	4	6	33	50	55	62	66	1	In	VDJ
ATCCAGCGCACACAGCAGGAGGACTCCGCCGTGTATCTCTGTGCCAGCAGCTTAAATGGACTAGCCGATACGCAGTATTTTGGCCCA	CASSLNGLADTQYF	1	1.2673628713373213E-5	42	TCRBV07-08*01	TCRBV07	TCRBV07-08	01				TCRBD02-01	TCRBD02	TCRBD02-01				01,02	TCRBJ02-03*01	TCRBJ02	TCRBJ02-03	01				2	3	1	7	1	6	39	54	57	65	66	1	In	VDJ
CTCAGGCTGGAGTTGGCTGCTCCCTCCCAGACATCTGTGTACTTCTGTGCCAGCAGCCCGAGGGACGATACGCAGTATTTTGGCCCA	CASSPRDDTQYF	1	1.2673628713373213E-5	36	TCRBV06-06	TCRBV06	TCRBV06-06				01,02					TCRBD01,TCRBD02	TCRBD01-01,TCRBD02-01		TCRBJ02-03*01	TCRBJ02	TCRBJ02-03	01				6	5	0	7	0	6	45	56	61	-1	66	1	In	VDJ
GTGACCAGTGCCCATCCTGAAGACAGCAGCTTCTACATCTGCAGTGCCCACCCGGGACAGGGGCTAGATACGCAGTATTTTGGCCCA	CSAHPGQGLDTQYF	1	1.2673628713373213E-5	42	TCRBV20	TCRBV20				TCRBV20-01,TCRBV20-or09_02		TCRBD01-01*01	TCRBD01	TCRBD01-01	01				TCRBJ02-03*01	TCRBJ02	TCRBJ02-03	01				6	6	0	2	2	5	39	47	53	63	65	1	In	VDJ
GCTGCTCCCTCCCAGACATCTGTGTACTTCTGTGCCAGCAGTTACTCCGCGCTAGCGGGGGGTGGAGATACGCAGTATTTTGGCCCA	CASSYSALAGGGDTQYF	1	1.2673628713373213E-5	51	TCRBV06	TCRBV06				TCRBV06-05,TCRBV06-06		TCRBD02-01*01	TCRBD02	TCRBD02-01	01				TCRBJ02-03*01	TCRBJ02	TCRBJ02-03	01				0	4	4	1	3	5	30	47	51	62	65	1	In	VDJ
GAAGATCCAGCGCACACAGCAGGAGGACTCCGCCGTGTATCTCTGTGCCAGCAGCTAGCGGGGGGAGATACGCAGTATTTTGGCCCA		1	1.2673628713373213E-5	38	TCRBV07-08*01	TCRBV07	TCRBV07-08	01				TCRBD02-01*01	TCRBD02	TCRBD02-01	01				TCRBJ02-03*01	TCRBJ02	TCRBJ02-03	01				4	0	6	1	0	5	43	-1	56	-1	65	1	Out	VDJ
ACAGTGACCAGTGCCCATCCTGAAGACAGCAGCTTCTACATCTGCAGTGCTAACGGGGGGCGGGGAGATACGCAGTATTTTGGCCCA	CSANGGRGDTQYF	1	1.2673628713373213E-5	39	TCRBV20	TCRBV20				TCRBV20-01,TCRBV20-or09_02		TCRBD02-01*01	TCRBD02	TCRBD02-01	01				TCRBJ02-03*01	TCRBJ02	TCRBJ02-03	01				4	1	8	1	5	5	42	52	53	60	65	1	In	VDJ
AGCACCTTGGAGCTGGGGGACTCGGCCCTTTATCTTTGCGCCAGCAGTTCCAGTACAGGGACGGGAGATACGCAGTATTTTGGCCCA	CASSSSTGTGDTQYF	1	1.2673628713373213E-5	45	TCRBV05-01*01	TCRBV05	TCRBV05-01	01				TCRBD01-01*01	TCRBD01	TCRBD01-01	01				TCRBJ02-03*01	TCRBJ02	TCRBJ02-03	01				5	7	3	3	5	5	36	47	54	60	65	1	In	VDJ
CTGGAGTCCGCCAGCACCAACCAGACATCTATGTACCTCTGTGCCAGCAGTTCTTTGGCTAGCGGAGATACGCAGTATTTTGGCCCA	CASSSLASGDTQYF	1	1.2673628713373213E-5	42	TCRBV28-01*01	TCRBV28	TCRBV28-01	01				TCRBD02-01	TCRBD02	TCRBD02-01				01,02	TCRBJ02-03*01	TCRBJ02	TCRBJ02-03	01				4	6	4	5	0	5	39	52	58	-1	65	1	In	VDJ
CCTGCAAAGCTTGAGGACTCGGCCGTGTATCTCTGTGCCAGCAGCTTTTACGGGTCCCGACCAGGAGATACGCAGTATTTTGGCCCA	CASSFYGSRPGDTQYF	1	1.2673628713373213E-5	48	TCRBV11-02*02	TCRBV11	TCRBV11-02	02								TCRBD01,TCRBD02	TCRBD01-01,TCRBD02-01		TCRBJ02-03*01	TCRBJ02	TCRBJ02-03	01				3	14	4	4	0	5	33	47	61	-1	65	1	In	VDJ
CGCACAGAGCAGCGGGACTCGGCCATGTATCGCTGTGCCAGCAGCCGAACCATAGCGGGAGGGCGAGATACGCAGTATTTTGGCCCA	CASSRTIAGGRDTQYF	1	1.2673628713373213E-5	48	TCRBV07-06*01	TCRBV07	TCRBV07-06	01				TCRBD02-01*02	TCRBD02	TCRBD02-01	02				TCRBJ02-03*01	TCRBJ02	TCRBJ02-03	01				5	7	5	0	2	5	33	45	52	63	65	1	In	VDJ
CAGCAGGAGGACTCCGCCGTGTATCTCTGTGCCAGCAGCTTAGCTCGACTTGGAGGGGGAAGTAGAGATACGCAGTATTTTGGCCCA	CASSLARLGGGSRDTQYF	1	1.2673628713373213E-5	54	TCRBV07-08*01	TCRBV07	TCRBV07-08	01								TCRBD01,TCRBD02	TCRBD01-01,TCRBD02-01		TCRBJ02-03*01	TCRBJ02	TCRBJ02-03	01				0	9	5	1	6	5	27	44	53	59	65	1	In	VDJ
CCTGCAAAGCTTGAGGACTCGGCCGTGTATCTCTGTGCCAGCAGCTTAGGGGACAGGGGGCGTTCAGATACGCAGTATTTTGGCCCA	CASSLGDRGRSDTQYF	1	1.2673628713373213E-5	48	TCRBV11-02*02	TCRBV11	TCRBV11-02	02				TCRBD01-01*01	TCRBD01	TCRBD01-01	01				TCRBJ02-03*01	TCRBJ02	TCRBJ02-03	01				1	0	0	0	3	4	33	-1	49	61	64	1	In	VDJ
GAGATCCAGCGCACAGAGCAGGGGGACTCGGCCATGTATCTCTGTGCCAGCAACCTACTAGCTTCAGATACGCAGTATTTTGGCCCA	CASNLLASDTQYF	1	1.2673628713373213E-5	39	TCRBV07-09	TCRBV07	TCRBV07-09				01,03	TCRBD02-01	TCRBD02	TCRBD02-01				01,02	TCRBJ02-03*01	TCRBJ02	TCRBJ02-03	01				7	4	3	7	2	4	42	52	56	62	64	1	In	VDJ
TCCTGGAGTCGCCCAGCCCCAACCAGACCTCTCTGTACTTCTGTGCCAGCAGTTACAACCGGGTCAGATACGCAGTATTTTGGCCCA		1	1.2673628713373213E-5	40	TCRBV27-01*01	TCRBV27	TCRBV27-01	01				TCRBD02-01	TCRBD02	TCRBD02-01				01,02	TCRBJ02-03*01	TCRBJ02	TCRBJ02-03	01				4	5	8	4	1	4	41	54	59	63	64	1	Out	VDJ
ACTGTGACATCGGCCCAAAAGAACCCGACAGCTTTCTATCTCTGTGCCAGTAGTCGGTCGGACTCAGATACGCAGTATTTTGGCCCA	CASSRSDSDTQYF	1	1.2673628713373213E-5	39	TCRBV19-01	TCRBV19	TCRBV19-01				01,02	TCRBD02-01	TCRBD02	TCRBD02-01				01,02	TCRBJ02-03*01	TCRBJ02	TCRBJ02-03	01				5	5	1	10	0	4	42	54	59	-1	64	1	In	VDJ
CAGCAGGTAGTGCGAGGAGATTCGGCAGCTTATTTCTGTGCCAGCTCGCCGAGGGGGGGCAGTGCAGATACGCAGTATTTTGGCCCA	CASSPRGGSADTQYF	1	1.2673628713373213E-5	45	TCRBV18-01*01	TCRBV18	TCRBV18-01	01				TCRBD02-01*01	TCRBD02	TCRBD02-01	01				TCRBJ02-03*01	TCRBJ02	TCRBJ02-03	01				6	5	9	0	5	4	36	47	52	59	64	1	In	VDJ
CAGTGCCCATCCTGAAGACAGCAGCTTCTACATCTGCAGTGCCGGAGTGGTGGGCTAGCGGGGGCAGATACGCAGTATTTTGGCCCA		1	1.2673628713373213E-5	47	TCRBV20	TCRBV20				TCRBV20-01,TCRBV20-or09_02		TCRBD02-01*01	TCRBD02	TCRBD02-01	01				TCRBJ02-03*01	TCRBJ02	TCRBJ02-03	01				6	12	4	2	0	4	34	42	54	-1	64	1	Out	VDJ
GCCTTGGAGCTGGACGACTCGGCCCTGTATCTCTGTGCCAGCAGCCCACCCCCGGGACAGGGGGCAGATACGCAGTATTTTGGCCCA	CASSPPPGQGADTQYF	1	1.2673628713373213E-5	48	TCRBV05-04*01	TCRBV05	TCRBV05-04	01				TCRBD01-01*01	TCRBD01	TCRBD01-01	01				TCRBJ02-03*01	TCRBJ02	TCRBJ02-03	01				4	8	0	1	0	4	33	45	53	-1	64	1	In	VDJ
ATCCAGCGCACAGAGCAGGGGGACTCGGCCATGTATCTCTGTGCCAGCAGCCAGGGACAGGGGGCAGATACGCAGTATTTTGGCCCA	CASSQGQGADTQYF	1	1.2673628713373213E-5	42	TCRBV07-09	TCRBV07	TCRBV07-09				01,03	TCRBD01-01*01	TCRBD01	TCRBD01-01	01				TCRBJ02-03*01	TCRBJ02	TCRBJ02-03	01				5	2	0	1	0	4	39	51	53	-1	64	1	In	VDJ
GCCTTGGAGCTGGACGACTCGGCCCTGTATCTCTGTGCCAGCAGCTTGGCCCCCAGGGGGAGGGCAGATACGCAGTATTTTGGCCCA	CASSLAPRGRADTQYF	1	1.2673628713373213E-5	48	TCRBV05-04*01	TCRBV05	TCRBV05-04	01								TCRBD01,TCRBD02	TCRBD01-01,TCRBD02-01		TCRBJ02-03*01	TCRBJ02	TCRBJ02-03	01				0	4	4	1	4	4	33	49	53	60	64	1	In	VDJ
ACATCGGCCCAAAAGAACCCGACAGCTTTCTATCTCTGTGCCAGTAGTATCGGGGGGGGTATCGCAGATACGCAGTATTTTGGCCCA	CASSIGGGIADTQYF	1	1.2673628713373213E-5	45	TCRBV19-01	TCRBV19	TCRBV19-01				01,02	TCRBD02-01*01	TCRBD02	TCRBD02-01	01				TCRBJ02-03*01	TCRBJ02	TCRBJ02-03	01				3	0	8	0	6	4	36	-1	50	58	64	1	In	VDJ
GCGTCTGCTGTACCCTCTCAGACATCTGTGTACTTCTGTGCCAGCAGTCTTAGCGGGGGGGCCGCAGATACGCAGTATTTTGGCCCA	CASSLSGGAADTQYF	2	2.5347257426746427E-5	45	TCRBV06-04	TCRBV06	TCRBV06-04				01,02	TCRBD02-01*01	TCRBD02	TCRBD02-01	01				TCRBJ02-03*01	TCRBJ02	TCRBJ02-03	01				5	2	5	0	3	4	36	48	50	61	64	2	In	VDJ
AATGTGAGCACCTTGGAGCTGGGGGACTCGGCCCTTTATCTTTGCGCCAGCAGCTTACTAGGAGCAGATACGCAGTATTTTGGCCCA	CASSLLGADTQYF	1	1.2673628713373213E-5	39	TCRBV05-01*01	TCRBV05	TCRBV05-01	01				TCRBD02-01	TCRBD02	TCRBD02-01				01,02	TCRBJ02-03*01	TCRBJ02	TCRBJ02-03	01				2	0	3	8	3	4	42	-1	56	61	64	1	In	VDJ
GCGTCTGCTGTACCCTCTCAGACATCTGTGTACTTCTGTGCCAGCAGTCCCGACAGGGGAGGAGCAGATACGCAGTATTTTGGCCCA	CASSPDRGGADTQYF	1	1.2673628713373213E-5	45	TCRBV06-04	TCRBV06	TCRBV06-04				01,02	TCRBD01-01*01	TCRBD01	TCRBD01-01	01				TCRBJ02-03*01	TCRBJ02	TCRBJ02-03	01				5	3	2	2	5	4	36	48	51	59	64	1	In	VDJ
AACGCCTTGGAGCTGGAGGACTCGGCCCTGTATCTCTGTGCCAGCAGCTTGTCGGGGGGGCGAGCAGATACGCAGTATTTTGGCCCA	CASSLSGGRADTQYF	1	1.2673628713373213E-5	45	TCRBV05-08*01	TCRBV05	TCRBV05-08	01				TCRBD02-01*01	TCRBD02	TCRBD02-01	01				TCRBJ02-03*01	TCRBJ02	TCRBJ02-03	01				1	1	8	0	4	4	36	51	52	60	64	1	In	VDJ
CCCAACCAGACAGCTCTTTACTTCTGTGCCACCAGTGATTTGGCCGGGACAGGTACGACCTAAGCAGATACGCAGTATTTTGGCCCA	CATSDLAGTGTT*ADTQYF	1	1.2673628713373213E-5	57	TCRBV24	TCRBV24				TCRBV24-01,TCRBV24-or09_02		TCRBD01-01*01	TCRBD01	TCRBD01-01	01				TCRBJ02-03*01	TCRBJ02	TCRBJ02-03	01				0	3	0	4	11	4	24	42	45	53	64	1	Stop	VDJ
CAGGTAGTGCGAGGAGATTCGGCAGCTTATTTCTGTGCCAGCTCACCACCGGTCGGGGGGGGTCCAGATACGCAGTATTTTGGCCCA	CASSPPVGGGPDTQYF	1	1.2673628713373213E-5	48	TCRBV18-01*01	TCRBV18	TCRBV18-01	01				TCRBD02-01*01	TCRBD02	TCRBD02-01	01				TCRBJ02-03*01	TCRBJ02	TCRBJ02-03	01				0	3	8	0	3	4	33	50	53	61	64	1	In	VDJ
CGCACAGAGCAGCGGGACTCGGCCATGTATCGCTGTGCCAGCAGCTTAGTATCCTCTCCGGCGCCAGATACGCAGTATTTTGGCCCA	CASSLVSSPAPDTQYF	1	1.2673628713373213E-5	48	TCRBV07-06*01	TCRBV07	TCRBV07-06	01								TCRBD01,TCRBD02	TCRBD01-01,TCRBD02-01		TCRBJ02-03*01	TCRBJ02	TCRBJ02-03	01				1	10	9	0	2	4	33	49	59	62	64	1	In	VDJ
GGATCCAGCAGGTAGTGCGAGGAGATTCGGCAGCTTATTTCTGTGCCAGCTCACTCCGGGGGCCCAGATACGCAGTATTTTGGCCCA		1	1.2673628713373213E-5	40	TCRBV18-01*01	TCRBV18	TCRBV18-01	01								TCRBD01,TCRBD02	TCRBD01-01,TCRBD02-01		TCRBJ02-03*01	TCRBJ02	TCRBJ02-03	01				4	3	6	0	1	4	41	54	57	63	64	1	Out	VDJ
ATCCTGGAGTCGCCCAGCCCCAACCAGACCTCTCTGTACTTCTGTGCCAGCAGCTCGAGGGGCCCAGATACGCAGTATTTTGGCCCA	CASSSRGPDTQYF	1	1.2673628713373213E-5	39	TCRBV27-01*01	TCRBV27	TCRBV27-01	01								TCRBD01,TCRBD02	TCRBD01-01,TCRBD02-01		TCRBJ02-03*01	TCRBJ02	TCRBJ02-03	01				6	4	5	2	2	4	42	53	57	62	64	1	In	VDJ
GCTGCTCCCTCCCAGACATCTGTGTACTTCTGTGCCAGCCGGTCCGGGACTAGCGTTCTACCCCCAGATACGCAGTATTTTGGCCCA	CASRSGTSVLPPDTQYF	1	1.2673628713373213E-5	51	TCRBV06	TCRBV06				TCRBV06-01,TCRBV06-05,TCRBV06-06		TCRBD02-01	TCRBD02	TCRBD02-01				01,02	TCRBJ02-03*01	TCRBJ02	TCRBJ02-03	01				8	6	0	6	9	4	30	39	45	55	64	1	In	VDJ
GCTGCTCCCTCCCAGACATCTGTGTACTTCTGTGCCAGCAGTTACTCGATACTAGCCCGGTACCCAGATACGCAGTATTTTGGCCCA	CASSYSILARYPDTQYF	1	1.2673628713373213E-5	51	TCRBV06	TCRBV06				TCRBV06-05,TCRBV06-06		TCRBD02-01	TCRBD02	TCRBD02-01				01,02	TCRBJ02-03*01	TCRBJ02	TCRBJ02-03	01				0	3	3	7	8	4	30	47	50	56	64	1	In	VDJ
AGTCCGCCAGCACCAACCAGACATCTATGTACCTCTGTGCCAGCAGTTTCGGGCCAGGACCACCCAGATACGCAGTATTTTGGCCCA		1	1.2673628713373213E-5	46	TCRBV28-01*01	TCRBV28	TCRBV28-01	01								TCRBD01,TCRBD02	TCRBD01-01,TCRBD02-01		TCRBJ02-03*01	TCRBJ02	TCRBJ02-03	01				3	7	1	7	4	4	35	49	56	60	64	1	Out	VDJ
CCGCCAGCACCAACCAGACATCTATGTACCTCTGTGCCAGCAGTCGAGAACTAGCGGGGGTGACCAGATACGCAGTATTTTGGCCCA		1	1.2673628713373213E-5	49	TCRBV28-01*01	TCRBV28	TCRBV28-01	01				TCRBD02-01*01	TCRBD02	TCRBD02-01	01				TCRBJ02-03*01	TCRBJ02	TCRBJ02-03	01				5	5	3	2	4	4	32	44	49	60	64	1	Out	VDJ
CCCAGCCCCAACCAGACCTCTCTGTACTTCTGTGCCAGCAGCCCTGCTTCAGTTAGCGGGATTACAGATACGCAGTATTTTGGCCCA	CASSPASVSGITDTQYF	1	1.2673628713373213E-5	51	TCRBV27-01*01	TCRBV27	TCRBV27-01	01				TCRBD02-01*02	TCRBD02	TCRBD02-01	02				TCRBJ02-03*01	TCRBJ02	TCRBJ02-03	01				6	12	5	3	2	3	30	41	53	61	63	1	In	VDJ
TCTGCCATCCCCAACCAGACAGCTCTTTACTTCTGTGCCACCAGTGATTTGCTACGGGAGGGTACAGATACGCAGTATTTTGGCCCA	CATSDLLREGTDTQYF	1	1.2673628713373213E-5	48	TCRBV24	TCRBV24				TCRBV24-01,TCRBV24-or09_02		TCRBD02-01*02	TCRBD02	TCRBD02-01	02				TCRBJ02-03*01	TCRBJ02	TCRBJ02-03	01				0	3	8	0	1	3	33	51	54	62	63	1	In	VDJ
ATCCAGCGCACACAGCAGGAGGACTCGGCCGTGTATCTCTGTGCCAGCAGCTTAGCTAGCGGTACAGATACGCAGTATTTTGGCCCA	CASSLASGTDTQYF	1	1.2673628713373213E-5	42	TCRBV07-02*01	TCRBV07	TCRBV07-02	01				TCRBD02-01	TCRBD02	TCRBD02-01				01,02	TCRBJ02-03*01	TCRBJ02	TCRBJ02-03	01				0	0	5	5	1	3	39	-1	56	62	63	1	In	VDJ
CAGCGCACAGAGCAGCGGGACTCGGCCATGTATCGCTGTGCCAGCAGCCCGGGGTCACTTGCTACAGATACGCAGTATTTTGGCCCA	CASSPGSLATDTQYF	1	1.2673628713373213E-5	45	TCRBV07-06*01	TCRBV07	TCRBV07-06	01				TCRBD02-01*01	TCRBD02	TCRBD02-01	01				TCRBJ02-03*01	TCRBJ02	TCRBJ02-03	01				5	1	8	3	9	3	36	48	49	54	63	1	In	VDJ
AAGCTGGAGGACTCAGCCATGTACTTCTGTGCCAGCTTGGGATTGTTACTAGCGGGAGGGCCTACAGATACGCAGTATTTTGGCCCA	CASLGLLLAGGPTDTQYF	1	1.2673628713373213E-5	54	TCRBV02-01*01	TCRBV02	TCRBV02-01	01				TCRBD02-01*02	TCRBD02	TCRBD02-01	02				TCRBJ02-03*01	TCRBJ02	TCRBJ02-03	01				8	11	3	0	3	3	27	36	47	60	63	1	In	VDJ
CTGGAGTTGGCTGCTCCCTCCCAGACATCTGTGTACTTCTGTGCCAGCTTGCCGGGACAGCCTACAGATACGCAGTATTTTGGCCCA	CASLPGQPTDTQYF	1	1.2673628713373213E-5	42	TCRBV06-06	TCRBV06	TCRBV06-06				01,02	TCRBD01-01*01	TCRBD01	TCRBD01-01	01				TCRBJ02-03*01	TCRBJ02	TCRBJ02-03	01				8	5	0	5	3	3	39	48	53	60	63	1	In	VDJ
CAGCAGGAGGACTCGGCCGTGTATCTCTGTGCCAGCAGCCCACGTGGGGTCTCGGCGGGGGTGACAGATACGCAGTATTTTGGCCCA	CASSPRGVSAGVTDTQYF	1	1.2673628713373213E-5	54	TCRBV07-02*01	TCRBV07	TCRBV07-02	01				TCRBD02-01*01	TCRBD02	TCRBD02-01	01				TCRBJ02-03*01	TCRBJ02	TCRBJ02-03	01				5	15	7	2	2	3	27	39	54	61	63	1	In	VDJ
GGAGCTTGGTGACTCTGCTGTGTATTTCTGTGCCAGCAGCCAAGATCGAGATAGCGGGGTGGGACAGATACGCAGTATTTTGGCCCA		1	1.2673628713373213E-5	53	TCRBV03	TCRBV03				TCRBV03-01,TCRBV03-02		TCRBD02-01*01	TCRBD02	TCRBD02-01	01				TCRBJ02-03*01	TCRBJ02	TCRBJ02-03	01				0	6	5	3	4	3	28	45	51	59	63	1	Out	VDJ
CAGCGCACAGAGCAGCGGGACTCAGCCATGTATCGCTGTGCTAGCAGCCACGGACAGGGCGGGACAGATACGCAGTATTTTGGCCCA	CASSHGQGGTDTQYF	1	1.2673628713373213E-5	45	TCRBV07-07*01	TCRBV07	TCRBV07-07	01				TCRBD01-01*01	TCRBD01	TCRBD01-01	01				TCRBJ02-03*01	TCRBJ02	TCRBJ02-03	01				5	3	1	3	4	3	36	48	51	59	63	1	In	VDJ
TTGGCGTCTGCTGTACCCTCTCAGACATCTGTGTACTTCTGTGCCAGCAGCTTAAGCCACGGGACAGATACGCAGTATTTTGGCCCA	CASSLSHGTDTQYF	1	1.2673628713373213E-5	42	TCRBV06-04	TCRBV06	TCRBV06-04				01,02	TCRBD02-01	TCRBD02	TCRBD02-01				01,02	TCRBJ02-03*01	TCRBJ02	TCRBJ02-03	01				6	9	8	4	0	3	39	50	59	-1	63	1	In	VDJ
CAGCGCACACAGCAGGAGGACTCGGCCGTGTATCTCTGTGCCAGCAGCTTCATCCGGGAAGGGACAGATACGCAGTATTTTGGCCCA	CASSFIREGTDTQYF	1	1.2673628713373213E-5	45	TCRBV07-02*01	TCRBV07	TCRBV07-02	01				TCRBD02-01*02	TCRBD02	TCRBD02-01	02				TCRBJ02-03*01	TCRBJ02	TCRBJ02-03	01				3	4	8	3	4	3	36	50	54	59	63	1	In	VDJ
GACTCAGCTTTGTATTTCTGTGCCAGCAGCGAACCTCACTTTAGTCAGGGGGCGATTATCAGGACAGATACGCAGTATTTTGGCCCA	CASSEPHFSQGAIIRTDTQYF	1	1.2673628713373213E-5	63	TCRBV09-01	TCRBV09	TCRBV09-01				01,02	TCRBD01-01*01	TCRBD01	TCRBD01-01	01				TCRBJ02-03*01	TCRBJ02	TCRBJ02-03	01				3	14	4	0	10	3	18	31	45	53	63	1	In	VDJ
ACAGAGCAGGGGGACTCGGCCATGTATCTCTGTGCCAGCAGCTTCCGGACAGGACCTCTAAGGACAGATACGCAGTATTTTGGCCCA	CASSFRTGPLRTDTQYF	1	1.2673628713373213E-5	51	TCRBV07-09	TCRBV07	TCRBV07-09				01,03	TCRBD01-01*01	TCRBD01	TCRBD01-01	01				TCRBJ02-03*01	TCRBJ02	TCRBJ02-03	01				3	2	1	4	10	3	30	44	46	53	63	1	In	VDJ
CCAGCAGGTAGTGCGAGGAGATTCGGCAGCTTATTTCTGTGCCAGCTCACGGGCCACCCCTCGACAGATACGCAGTATTTTGGCCCA		1	1.2673628713373213E-5	44	TCRBV18-01*01	TCRBV18	TCRBV18-01	01				TCRBD01-01*01	TCRBD01	TCRBD01-01	01				TCRBJ02-03*01	TCRBJ02	TCRBJ02-03	01				4	0	8	0	9	3	37	-1	50	54	63	1	Out	VDJ
CGCTCACCAGGCCTGGGGGACGCAGCCATGTACCTGTGTGCCACCAGGAGACGACTAGCTGCGACAGATACGCAGTATTTTGGCCCA	CATRRRLAATDTQYF	1	1.2673628713373213E-5	45	TCRBV15-01*01	TCRBV15	TCRBV15-01	01				TCRBD02-01	TCRBD02	TCRBD02-01				01,02	TCRBJ02-03*01	TCRBJ02	TCRBJ02-03	01				2	1	2	7	4	3	36	51	52	59	63	1	In	VDJ
TCGCCCAGCCCCAACCAGACCTCTCTGTACTTCTGTGCCAGCAGTTTAGTCGCTGGGGGGCCGACAGATACGCAGTATTTTGGCCCA	CASSLVAGGPTDTQYF	1	1.2673628713373213E-5	48	TCRBV27-01*01	TCRBV27	TCRBV27-01	01								TCRBD01,TCRBD02	TCRBD01-01,TCRBD02-01		TCRBJ02-03*01	TCRBJ02	TCRBJ02-03	01				2	7	6	0	2	3	33	48	55	61	63	1	In	VDJ
CCGCCAGCACCAACCAGACATCTATGTACCTCTGTGCCAGCAGTTTGGGCCCCATTTTACCCGACAGATACGCAGTATTTTGGCCCA		1	1.2673628713373213E-5	49	TCRBV28-01*01	TCRBV28	TCRBV28-01	01				TCRBD01-01*01	TCRBD01	TCRBD01-01	01				TCRBJ02-03*01	TCRBJ02	TCRBJ02-03	01				3	0	8	0	13	3	32	-1	46	50	63	1	Out	VDJ
GTAGTGCGAGGAGATTCGGCAGCTTATTTCTGTGCCAGCTCACGGACTAGCGGGGGGACTTTCACAGATACGCAGTATTTTGGCCCA	CASSRTSGGTFTDTQYF	1	1.2673628713373213E-5	51	TCRBV18-01*01	TCRBV18	TCRBV18-01	01				TCRBD02-01*01	TCRBD02	TCRBD02-01	01				TCRBJ02-03*01	TCRBJ02	TCRBJ02-03	01				4	0	1	1	5	2	30	-1	43	57	62	1	In	VDJ
TGAAGATCCAGCGCACAGAGCGGGGGGACTCAGCCGTGTATCTCTGTGCCAGCACAAATCTTCACAGATACGCAGTATTTTGGCCCA		1	1.2673628713373213E-5	37	TCRBV07-03*01	TCRBV07	TCRBV07-03	01								TCRBD01,TCRBD02	TCRBD01-01,TCRBD02-01		TCRBJ02-03*01	TCRBJ02	TCRBJ02-03	01				7	0	4	6	6	2	44	-1	54	56	62	1	Out	VDJ
TTGTTGCTGGGGGACTCGGCCCTCTATCTCTGTGCCAGCAGCCTGAAACTAAGCGGGGGGGTCACAGATACGCAGTATTTTGGCCCA	CASSLKLSGGVTDTQYF	1	1.2673628713373213E-5	51	TCRBV05-06*01	TCRBV05	TCRBV05-06	01				TCRBD02-01*01	TCRBD02	TCRBD02-01	01				TCRBJ02-03*01	TCRBJ02	TCRBJ02-03	01				4	9	6	0	1	2	30	42	51	61	62	1	In	VDJ
CTGGAGTCGCCCAGCCCCAACCAGACCTCTCTGTACTTCTGTGCCAGCACCACTCCAGGGGTCACAGATACGCAGTATTTTGGCCCA	CASTTPGVTDTQYF	1	1.2673628713373213E-5	42	TCRBV27-01*01	TCRBV27	TCRBV27-01	01				TCRBD01-01*01	TCRBD01	TCRBD01-01	01				TCRBJ02-03*01	TCRBJ02	TCRBJ02-03	01				7	6	4	2	1	2	39	49	55	61	62	1	In	VDJ
ACCTTGGAGCTGGGGGACTCGGCCCTTTATCTTTGCGCCAGCAGCTTGGCACAGGGGGCTATCACAGATACGCAGTATTTTGGCCCA	CASSLAQGAITDTQYF	1	1.2673628713373213E-5	48	TCRBV05-01*01	TCRBV05	TCRBV05-01	01				TCRBD01-01*01	TCRBD01	TCRBD01-01	01				TCRBJ02-03*01	TCRBJ02	TCRBJ02-03	01				0	1	3	0	3	2	33	49	50	59	62	1	In	VDJ
GACGATCCAGCGCACACAGCAGGAGGACTCGGCCGTGTATCTCTGTGCCAGCAGCTCCGGATCACAGATACGCAGTATTTTGGCCCA		1	1.2673628713373213E-5	38	TCRBV07-02*01	TCRBV07	TCRBV07-02	01								TCRBD01,TCRBD02	TCRBD01-01,TCRBD02-01		TCRBJ02-03*01	TCRBJ02	TCRBJ02-03	01				4	2	1	8	1	2	43	56	58	61	62	1	Out	VDJ
TCCGCCAGCACCAACCAGACATCTATGTACCTCTGTGCCAGCAGTCTACTCTCTAGCGAGATCACAGATACGCAGTATTTTGGCCCA	CASSLLSSEITDTQYF	1	1.2673628713373213E-5	48	TCRBV28-01*01	TCRBV28	TCRBV28-01	01				TCRBD02-01	TCRBD02	TCRBD02-01				01,02	TCRBJ02-03*01	TCRBJ02	TCRBJ02-03	01				5	7	4	6	4	2	33	45	52	58	62	1	In	VDJ
CTCCCAAACATCTGTGTACTTCTGTGCCAGCAGTTAACACCCCAACTAGCGGGGGGCCGATGCACAGATACGCAGTATTTTGGCCCA		1	1.2673628713373213E-5	59	TCRBV06	TCRBV06				TCRBV06-02,TCRBV06-03		TCRBD02-01*01	TCRBD02	TCRBD02-01	01				TCRBJ02-03*01	TCRBJ02	TCRBJ02-03	01				3	8	3	1	5	1	22	36	44	56	61	1	Out	VDJ
ACCAGTGCCCATCCTGAAGACAGCAGCTTCTACATCTGCAGTGCTAACCCCCGACAGGGTGGCACAGATACGCAGTATTTTGGCCCA	CSANPRQGGTDTQYF	1	1.2673628713373213E-5	45	TCRBV20	TCRBV20				TCRBV20-01,TCRBV20-or09_02		TCRBD01-01*01	TCRBD01	TCRBD01-01	01				TCRBJ02-03*01	TCRBJ02	TCRBJ02-03	01				4	6	2	3	2	1	36	46	52	59	61	1	In	VDJ
TCTGCCAGGCCCTCACATACCTCTCAGTACCTCTGTGCCAGCTCCCACGGCACAGGTTTGGGCACAGATACGCAGTATTTTGGCCCA	CASSHGTGLGTDTQYF	1	1.2673628713373213E-5	48	TCRBV25-01*01	TCRBV25	TCRBV25-01	01				TCRBD01-01*01	TCRBD01	TCRBD01-01	01				TCRBJ02-03*01	TCRBJ02	TCRBJ02-03	01				8	9	3	4	5	1	33	42	51	56	61	1	In	VDJ
CTGGAGCTTGGTGACTCTGCTGTGTATTTCTGTGCCAGCAGCCACGGAGGACTAGCGGGGGGCACAGATACGCAGTATTTTGGCCCA	CASSHGGLAGGTDTQYF	1	1.2673628713373213E-5	51	TCRBV03	TCRBV03				TCRBV03-01,TCRBV03-02		TCRBD02-01*01	TCRBD02	TCRBD02-01	01				TCRBJ02-03*01	TCRBJ02	TCRBJ02-03	01				3	4	1	2	0	1	30	44	48	-1	61	1	In	VDJ
GCAGAGCTTGGGGACTCGGCCATGTATCTCTGTGCCAGCAGCTCAGGACTAGCCGGAGGGGGCACAGATACGCAGTATTTTGGCCCA	CASSSGLAGGGTDTQYF	2	2.5347257426746427E-5	51	TCRBV11-01*01	TCRBV11	TCRBV11-01	01				TCRBD02-01	TCRBD02	TCRBD02-01				01,02	TCRBJ02-03*01	TCRBJ02	TCRBJ02-03	01				4	2	1	7	8	1	30	43	45	53	61	2	In	VDJ
CTGTCGGCTGCTCCCTCCCAGACATCTGTGTACTTCTGTGCCAGCAGTGACAGGGCGAGGGGCACAGATACGCAGTATTTTGGCCCA	CASSDRARGTDTQYF	1	1.2673628713373213E-5	45	TCRBV06	TCRBV06				TCRBV06-01,TCRBV06-05						TCRBD01,TCRBD02	TCRBD01-01,TCRBD02-01		TCRBJ02-03*01	TCRBJ02	TCRBJ02-03	01				3	0	4	3	6	1	36	-1	50	55	61	1	In	VDJ
GTGACCAGTGCCCATCCTGAAGACAGCAGCTTCTACATCTGCAGTGCATACCGGGACTCGGGCACAGATACGCAGTATTTTGGCCCA	CSAYRDSGTDTQYF	1	1.2673628713373213E-5	42	TCRBV20	TCRBV20				TCRBV20-01,TCRBV20-or09_02		TCRBD02-01	TCRBD02	TCRBD02-01				01,02	TCRBJ02-03*01	TCRBJ02	TCRBJ02-03	01				6	5	0	10	3	1	39	47	52	58	61	1	In	VDJ
GAGCAGGGGGACTCGGCCATGTATCTCTGTGCCAGCAAAGGACTAGCGGGAGCCGGGACGGGCACAGATACGCAGTATTTTGGCCCA	CASKGLAGAGTGTDTQYF	1	1.2673628713373213E-5	54	TCRBV07-09	TCRBV07	TCRBV07-09				01,03	TCRBD02-01*02	TCRBD02	TCRBD02-01	02				TCRBJ02-03*01	TCRBJ02	TCRBJ02-03	01				7	2	1	2	9	1	27	37	39	52	61	1	In	VDJ
GCCTTGGAGCTGGAGGACTCGGCCCTGTATCTCTGTGCCAGCAGCTTGGCTGTCCTTCAGGGCACAGATACGCAGTATTTTGGCCCA	CASSLAVLQGTDTQYF	1	1.2673628713373213E-5	48	TCRBV05-08*01	TCRBV05	TCRBV05-08	01				TCRBD01-01*01	TCRBD01	TCRBD01-01	01				TCRBJ02-03*01	TCRBJ02	TCRBJ02-03	01				0	8	4	4	0	1	33	49	57	-1	61	1	In	VDJ
GAGCTGGGGGACTCGGCCCTTTATCTTTGCGCCAGCAGCCCAAATCCCCCCGGGACTAGCGGCACAGATACGCAGTATTTTGGCCCA	CASSPNPPGTSGTDTQYF	1	1.2673628713373213E-5	54	TCRBV05-01*01	TCRBV05	TCRBV05-01	01				TCRBD02-01	TCRBD02	TCRBD02-01				01,02	TCRBJ02-03*01	TCRBJ02	TCRBJ02-03	01				4	12	0	6	0	1	27	39	51	-1	61	1	In	VDJ
CACGCCCTGCAGCCAGAAGACTCAGCCCTGTATCTCTGCGCCAGCAGCTTAGACAGGGCCGGCACAGATACGCAGTATTTTGGCCCA	CASSLDRAGTDTQYF	1	1.2673628713373213E-5	45	TCRBV04-01*01	TCRBV04	TCRBV04-01	01				TCRBD01-01*01	TCRBD01	TCRBD01-01	01				TCRBJ02-03*01	TCRBJ02	TCRBJ02-03	01				5	3	2	3	3	1	36	48	51	58	61	1	In	VDJ
ACCTTGGAGCTGGGGGACTCGGCCCTTTATCTTTGCGCCAGCAGCCCTGGGATGGACGAGCGCACAGATACGCAGTATTTTGGCCCA	CASSPGMDERTDTQYF	1	1.2673628713373213E-5	48	TCRBV05-01*01	TCRBV05	TCRBV05-01	01								TCRBD01,TCRBD02	TCRBD01-01,TCRBD02-01		TCRBJ02-03*01	TCRBJ02	TCRBJ02-03	01				4	3	0	8	9	1	33	45	48	52	61	1	In	VDJ
GCTGCTCCCTCCCAGACATCTGTGTACTTCTGTGCCAGCAGTACCCAATACGGGGCCCAGCGCACAGATACGCAGTATTTTGGCCCA	CASSTQYGAQRTDTQYF	1	1.2673628713373213E-5	51	TCRBV06	TCRBV06				TCRBV06-01,TCRBV06-05,TCRBV06-06						TCRBD01,TCRBD02	TCRBD01-01,TCRBD02-01		TCRBJ02-03*01	TCRBJ02	TCRBJ02-03	01				5	9	7	0	5	1	30	42	51	56	61	1	In	VDJ
CCCTCAGAACCCAGGGACTCAGCTGTGTACTTCTGTGTCAGCAGTTTAGGGGTTAAGGGCCGCACAGATACGCAGTATTTTGGCCCA	CVSSLGVKGRTDTQYF	1	1.2673628713373213E-5	48	TCRBV12	TCRBV12				TCRBV12-03,TCRBV12-04						TCRBD01,TCRBD02	TCRBD01-01,TCRBD02-01		TCRBJ02-03*01	TCRBJ02	TCRBJ02-03	01				1	6	5	3	2	1	33	49	55	59	61	1	In	VDJ
GAGTTGGCTGCTCCCTCCCAGACATCTGTGTACTTCTGTGCCAGCAGTTACCCGGACAGCCGCACAGATACGCAGTATTTTGGCCCA	CASSYPDSRTDTQYF	1	1.2673628713373213E-5	45	TCRBV06-06	TCRBV06	TCRBV06-06				01,02	TCRBD01-01*01	TCRBD01	TCRBD01-01	01				TCRBJ02-03*01	TCRBJ02	TCRBJ02-03	01				2	2	1	5	2	1	36	51	53	59	61	1	In	VDJ
ACCAGTGCCCATCCTGAAGACAGCAGCTTCTACATCTGCAGTGCTAATAAGCGGGGGGGACGCACAGATACGCAGTATTTTGGCCCA	CSANKRGGRTDTQYF	1	1.2673628713373213E-5	45	TCRBV20	TCRBV20				TCRBV20-01,TCRBV20-or09_02		TCRBD02-01*01	TCRBD02	TCRBD02-01	01				TCRBJ02-03*01	TCRBJ02	TCRBJ02-03	01				4	3	6	0	2	1	36	46	49	59	61	1	In	VDJ
CAGGTAGTGCGAGGAGATTCGGCAGCTTATTTCTGTGCCAGCTCACGCCTGACTAGCGGACGCACAGATACGCAGTATTTTGGCCCA	CASSRLTSGRTDTQYF	1	1.2673628713373213E-5	48	TCRBV18-01*01	TCRBV18	TCRBV18-01	01				TCRBD02-01	TCRBD02	TCRBD02-01				01,02	TCRBJ02-03*01	TCRBJ02	TCRBJ02-03	01				4	4	2	5	2	1	33	46	50	59	61	1	In	VDJ
CTGAGCTCTCTGGAGCTGGGGGACTCAGCTTTGTATTTCTGTGCCAGCAGCGTAGTAGGACGCACAGATACGCAGTATTTTGGCCCA	CASSVVGRTDTQYF	1	1.2673628713373213E-5	42	TCRBV09-01	TCRBV09	TCRBV09-01				01,02					TCRBD01,TCRBD02	TCRBD01-01,TCRBD02-01		TCRBJ02-03*01	TCRBJ02	TCRBJ02-03	01				0	2	1	7	0	1	39	55	57	-1	61	1	In	VDJ
CTGACTGTGAGCAACATGAGCCCTGAAGACAGCAGCATATATCTCTGCAGCGTAGAGGTTAGCACAGATACGCAGTATTTTGGCCCA	CSVEVSTDTQYF	1	1.2673628713373213E-5	36	TCRBV29-01*01	TCRBV29	TCRBV29-01	01				TCRBD02-01*02	TCRBD02	TCRBD02-01	02				TCRBJ02-03*01	TCRBJ02	TCRBJ02-03	01				6	1	11	1	2	0	45	53	54	58	60	1	In	VDJ
GAGCAGCGGGACTCGGCCATGTATCGCTGTGCCAGCAGCTTCGGACTAGCGGGCCTACTTAGCACAGATACGCAGTATTTTGGCCCA	CASSFGLAGLLSTDTQYF	1	1.2673628713373213E-5	54	TCRBV07-06*01	TCRBV07	TCRBV07-06	01				TCRBD02-01	TCRBD02	TCRBD02-01				01,02	TCRBJ02-03*01	TCRBJ02	TCRBJ02-03	01				3	1	1	4	7	0	27	41	42	53	60	1	In	VDJ
AGCACCTTGGAGCTGGGGGACTCGGCCCTTTATCTTTGCGCCAGCAGCTTGTATGGCAGTAGCACAGATACGCAGTATTTTGGCCCA	CASSLYGSSTDTQYF	1	1.2673628713373213E-5	45	TCRBV05-01*01	TCRBV05	TCRBV05-01	01				TCRBD01-01*01	TCRBD01	TCRBD01-01	01				TCRBJ02-03*01	TCRBJ02	TCRBJ02-03	01				1	5	4	5	1	0	36	51	56	59	60	1	In	VDJ
CAGGTAGTGCGAGGAGATTCGGCAGCTTATTTCTGTGCCAGCTCGGCGTCCCGGGGTTCTAGCACAGATACGCAGTATTTTGGCCCA	CASSASRGSSTDTQYF	1	1.2673628713373213E-5	48	TCRBV18-01*01	TCRBV18	TCRBV18-01	01				TCRBD02-01*01	TCRBD02	TCRBD02-01	01				TCRBJ02-03*01	TCRBJ02	TCRBJ02-03	01				6	7	8	3	4	0	33	44	51	56	60	1	In	VDJ
CGCACAGAGCAGGGGGACTCGGCCATGTATCTCTGTGCCAGCAGCTTAGCCTCGTTCTCTAGCACAGATACGCAGTATTTTGGCCCA	CASSLASFSSTDTQYF	1	1.2673628713373213E-5	48	TCRBV07-09	TCRBV07	TCRBV07-09				01,03	TCRBD02-01	TCRBD02	TCRBD02-01				01,02	TCRBJ02-03*01	TCRBJ02	TCRBJ02-03	01				0	0	4	10	8	0	33	-1	50	52	60	1	In	VDJ
ACCCTGCAGCCAGAAGACTCGGCCCTGTATCTCTGTGCCAGCAGCCTGGGGGGGGCCTCTAGCACAGATACGCAGTATTTTGGCCCA	CASSLGGASSTDTQYF	1	1.2673628713373213E-5	48	TCRBV04-02*01	TCRBV04	TCRBV04-02	01				TCRBD02-01*01	TCRBD02	TCRBD02-01	01				TCRBJ02-03*01	TCRBJ02	TCRBJ02-03	01				4	1	9	0	6	0	33	46	47	54	60	1	In	VDJ
ACCAGTGCTCATCCTGAAGACAGCAGCTTCTACATCTGCAGTGCTAGTGCGGGGGGTGCTAGCACAGATACGCAGTATTTTGGCCCA	CSASAGGASTDTQYF	1	1.2673628713373213E-5	45	TCRBV20	TCRBV20				TCRBV20-01,TCRBV20-or09_02		TCRBD02-01*01	TCRBD02	TCRBD02-01	01				TCRBJ02-03*01	TCRBJ02	TCRBJ02-03	01				3	1	7	1	4	0	36	47	48	56	60	1	In	VDJ
GTGACCAGTGCCCATCCTGAAGACAGCAGCTTCTACATCTGCAGGGGGAGCGGGGGGGCTAGCACAGATACGCAGTATTTTGGCCCA	CRGSGGASTDTQYF	1	1.2673628713373213E-5	42	TCRBV20	TCRBV20				TCRBV20-01,TCRBV20-or09_02		TCRBD02-01*01	TCRBD02	TCRBD02-01	01				TCRBJ02-03*01	TCRBJ02	TCRBJ02-03	01				9	4	6	0	2	0	39	44	48	58	60	1	In	VDJ
TGGTGACTCTGCTGTGTATTTCTGTGCCAGCAGCCAAGATTGAGACTCCTGCCAGCGGCTAGCACAGATACGCAGTATTTTGGCCCA		1	1.2673628713373213E-5	59	TCRBV03	TCRBV03				TCRBV03-01,TCRBV03-02		TCRBD02-01	TCRBD02	TCRBD02-01				01,02	TCRBJ02-03*01	TCRBJ02	TCRBJ02-03	01				0	14	6	5	2	0	22	39	53	58	60	1	Out	VDJ
CTGGAGTCCGCCAGCACCAACCAGACATCTATGTACCTCTGTGCCAGTTGGGGGGGTCCTAGCACAGATACGCAGTATTTTGGCCCA	CASWGGPSTDTQYF	1	1.2673628713373213E-5	42	TCRBV28-01*01	TCRBV28	TCRBV28-01	01				TCRBD02-01*01	TCRBD02	TCRBD02-01	01				TCRBJ02-03*01	TCRBJ02	TCRBJ02-03	01				9	2	9	0	4	0	39	47	49	56	60	1	In	VDJ
GAGATCCAGCGCACAGAGCAGGGGGACTCGGCCATGTATCTCTGTGCCAGCAGTTGGACTAGCACAGATACGCAGTATTTTGGCCCA	CASSWTSTDTQYF	1	1.2673628713373213E-5	39	TCRBV07-09	TCRBV07	TCRBV07-09				01,03	TCRBD02-01	TCRBD02	TCRBD02-01				01,02	TCRBJ02-03*01	TCRBJ02	TCRBJ02-03	01				6	2	1	10	0	0	42	53	55	-1	60	1	In	VDJ
CTGCCTCCTCCCAGACATCTGTATATTTCTGCGCCAGCAGTGAGAGGGACAGGGGGGACTAGCACAGATACGCAGTATTTTGGCCCA		1	1.2673628713373213E-5	52	TCRBV10-01	TCRBV10	TCRBV10-01				01,02	TCRBD01-01*01	TCRBD01	TCRBD01-01	01				TCRBJ02-03*01	TCRBJ02	TCRBJ02-03	01				2	1	0	1	4	0	29	44	45	56	60	1	Out	VDJ
CTCAGGCTGCTGTCGGCTGCTCCCTCCCAGACATCTGTGTACTTCTGTGCCAGCAGCACTAGCACAGATACGCAGTATTTTGGCCCA	CASSTSTDTQYF	1	1.2673628713373213E-5	36	TCRBV06-05*01	TCRBV06	TCRBV06-05	01				TCRBD02-01	TCRBD02	TCRBD02-01				01,02	TCRBJ02-03*01	TCRBJ02	TCRBJ02-03	01				6	1	3	10	0	0	45	56	57	-1	60	1	In	VDJ
ACTCTGGCTTCTATCTCTGTGCCTGGAGTGCTAGTTAGGGACTAGCGGGGGGGCTAAACTAGCACAGATACGCAGTATTTTGGCCCA		1	1.2673628713373213E-5	64	TCRBV30-01	TCRBV30	TCRBV30-01				01,02	TCRBD02-01*01	TCRBD02	TCRBD02-01	01				TCRBJ02-03*01	TCRBJ02	TCRBJ02-03	01				1	7	0	0	7	0	17	30	37	53	60	1	Out	VDJ
CGCACAGAGCAGGGGGACTCGGCCATGTATCTCTGTGCCAGCAGCTTAGGGACAGAAACTAGCACAGATACGCAGTATTTTGGCCCA	CASSLGTETSTDTQYF	1	1.2673628713373213E-5	48	TCRBV07-09	TCRBV07	TCRBV07-09				01,03	TCRBD01-01*01	TCRBD01	TCRBD01-01	01				TCRBJ02-03*01	TCRBJ02	TCRBJ02-03	01				1	0	1	5	5	0	33	-1	49	55	60	1	In	VDJ
GATCCGGTCCACAAAGCTGGAGGACTCAGCCATGTACTTCTGTGCCAGCCTAGCGGATATAGCACAGATACGCAGTATTTTGGCCCA		1	1.2673628713373213E-5	41	TCRBV02-01*01	TCRBV02	TCRBV02-01	01				TCRBD02-01	TCRBD02	TCRBD02-01				01,02	TCRBJ02-03*01	TCRBJ02	TCRBJ02-03	01				8	0	4	5	4	0	40	-1	49	56	60	1	Out	VDJ
TGTCGGCTGCTCCCTCCCAGACATCTGTGTACTTCTGTGCCAGCAGTTTCTGACAGGGGGAGCACAGATACGCAGTATTTTGGCCCA		1	1.2673628713373213E-5	46	TCRBV06-05*01	TCRBV06	TCRBV06-05	01				TCRBD01-01*01	TCRBD01	TCRBD01-01	01				TCRBJ02-03*01	TCRBJ02	TCRBJ02-03	01				4	3	2	1	0	0	35	48	51	-1	60	1	Out	VDJ
GTGAGCACCTTGGAGCTGGGGGACTCGGCCCTTTATCTTTGCGCCAGCAGATGGGACAGGAGCACAGATACGCAGTATTTTGGCCCA	CASRWDRSTDTQYF	1	1.2673628713373213E-5	42	TCRBV05-01*01	TCRBV05	TCRBV05-01	01				TCRBD01-01*01	TCRBD01	TCRBD01-01	01				TCRBJ02-03*01	TCRBJ02	TCRBJ02-03	01				5	2	0	4	0	0	39	50	52	-1	60	1	In	VDJ
AGGCTGGAGTTGGCTGCTCCCTCCCAGACATCTGTGTACTTCTGTGCCAGCAGGGCGGCGAGCACAGATACGCAGTATTTTGGCCCA	CASRAASTDTQYF	1	1.2673628713373213E-5	39	TCRBV06-06	TCRBV06	TCRBV06-06				01,02	TCRBD02-01	TCRBD02	TCRBD02-01				01,02	TCRBJ02-03*01	TCRBJ02	TCRBJ02-03	01				6	1	7	5	2	0	42	53	54	58	60	1	In	VDJ
GCTGGGGGACTCGGCCCTGTATCTCTGTGCCAGAAGCTAATAAACTCGGGAGCCCGACCCAGCACAGATACGCAGTATTTTGGCCCA		1	1.2673628713373213E-5	56	TCRBV05-03	TCRBV05	TCRBV05-03				01,02	TCRBD02-01*02	TCRBD02	TCRBD02-01	02				TCRBJ02-03*01	TCRBJ02	TCRBJ02-03	01				3	8	8	2	8	0	25	38	46	52	60	1	Out	VDJ
CAGCCAGAAGACTCAGCCCTGTATCTCTGCGCCAGCAGCCAAGACTAGCGGGGGCCACCCAGCACAGATACGCAGTATTTTGGCCCA	CASSQD*RGPPSTDTQYF	1	1.2673628713373213E-5	54	TCRBV04-01*01	TCRBV04	TCRBV04-01	01				TCRBD02-01*01	TCRBD02	TCRBD02-01	01				TCRBJ02-03*01	TCRBJ02	TCRBJ02-03	01				0	0	4	2	6	0	27	-1	44	54	60	1	Stop	VDJ
GTGACATCGGCCCAAAAGAACCCGACAGCTTTCTATCTCTGTGCCAGTAGTAAACGGACCAGCACAGATACGCAGTATTTTGGCCCA	CASSKRTSTDTQYF	1	1.2673628713373213E-5	42	TCRBV19-01	TCRBV19	TCRBV19-01				01,02					TCRBD01,TCRBD02	TCRBD01-01,TCRBD02-01		TCRBJ02-03*01	TCRBJ02	TCRBJ02-03	01				4	3	1	7	1	0	39	52	55	59	60	1	In	VDJ
ACCTTGGAGCTGGGGGACTCGGCCCTTTATCTTTGCGCCAGCAGCTTGGCAGGGACGGTAAGCACAGATACGCAGTATTTTGGCCCA	CASSLAGTVSTDTQYF	1	1.2673628713373213E-5	48	TCRBV05-01*01	TCRBV05	TCRBV05-01	01								TCRBD01,TCRBD02	TCRBD01-01,TCRBD02-01		TCRBJ02-03*01	TCRBJ02	TCRBJ02-03	01				0	2	0	7	4	0	33	49	51	56	60	1	In	VDJ
GCGTCTGCTGTACCCTCTCAGACATCTGTGTACTTCTGTGCCAGCAGTGATCAGGCAGGAAGCACAGATACGCAGTATTTTGGCCCA	CASSDQAGSTDTQYF	1	1.2673628713373213E-5	45	TCRBV06-04	TCRBV06	TCRBV06-04				01,02	TCRBD01-01*01	TCRBD01	TCRBD01-01	01				TCRBJ02-03*01	TCRBJ02	TCRBJ02-03	01				3	1	4	4	5	0	36	50	51	55	60	1	In	VDJ
GTGACATCGGCCCAAAAGAACCCGACAGCTTTCTATCTCTGTGCCAGTAGCGCGACTAGAAGCACAGATACGCAGTATTTTGGCCCA	CASSATRSTDTQYF	1	1.2673628713373213E-5	42	TCRBV19-01	TCRBV19	TCRBV19-01				01,02	TCRBD02-01	TCRBD02	TCRBD02-01				01,02	TCRBJ02-03*01	TCRBJ02	TCRBJ02-03	01				6	3	2	8	1	0	39	50	53	59	60	1	In	VDJ
CTGGAGTCCGCTACCAGCTCCCAGACATCTGTGTACTTCTGTGCCATCACGTCCGGCAGAAGCACAGATACGCAGTATTTTGGCCCA	CAITSGRSTDTQYF	1	1.2673628713373213E-5	42	TCRBV10-03*01	TCRBV10	TCRBV10-03	01								TCRBD01,TCRBD02	TCRBD01-01,TCRBD02-01		TCRBJ02-03*01	TCRBJ02	TCRBJ02-03	01				7	7	4	5	1	0	39	49	56	59	60	1	In	VDJ
CCTGCAGAGCTTGGGGACTCGGCCGTGTATCTCTGTGCCAGCAGCTTGTACGACAGGGCAAGCACAGATACGCAGTATTTTGGCCCA	CASSLYDRASTDTQYF	1	1.2673628713373213E-5	48	TCRBV11-03*01	TCRBV11	TCRBV11-03	01				TCRBD01-01*01	TCRBD01	TCRBD01-01	01				TCRBJ02-03*01	TCRBJ02	TCRBJ02-03	01				3	4	2	3	2	0	33	47	51	58	60	1	In	VDJ
CGCACAGAGCAGGGGGACTCGGCCATGTATCTCTGTGCCAGCAGCTTAGCGGGATCGCCAAGCACAGATACGCAGTATTTTGGCCCA	CASSLAGSPSTDTQYF	2	2.5347257426746427E-5	48	TCRBV07-09	TCRBV07	TCRBV07-09				01,03					TCRBD01,TCRBD02	TCRBD01-01,TCRBD02-01		TCRBJ02-03*01	TCRBJ02	TCRBJ02-03	01				0	0	0	8	6	0	33	-1	50	54	60	2	In	VDJ
ACCTTGGAGCTGGGGGACTCGGCCCTTTATCTTTGCGCCAGCAGCTCCAGACTAGCGGGGTCCACAGATACGCAGTATTTTGGCCCA	CASSSRLAGSTDTQYF	1	1.2673628713373213E-5	48	TCRBV05-01*01	TCRBV05	TCRBV05-01	01				TCRBD02-01*01	TCRBD02	TCRBD02-01	01				TCRBJ02-03*01	TCRBJ02	TCRBJ02-03	01				3	3	2	3	2	2	33	46	49	60	62	1	In	VDJ
TCTGCTGTACCCTCTCAGACATCTGTGTACTTCTGTGCCAGCAGTGACTCTAGCGGGGGCTCCACAGATACGCAGTATTTTGGCCCA	CASSDSSGGSTDTQYF	1	1.2673628713373213E-5	48	TCRBV06-04	TCRBV06	TCRBV06-04				01,02	TCRBD02-01*01	TCRBD02	TCRBD02-01	01				TCRBJ02-03*01	TCRBJ02	TCRBJ02-03	01				0	0	5	2	3	2	33	-1	50	59	62	1	In	VDJ
ACAGTGACCAGTGCCCATCCTGAAGACAGCAGCTTCTACATCTGCAGTGTATTGGGCGCTGCCACAGATACGCAGTATTTTGGCCCA	CSVLGAATDTQYF	1	1.2673628713373213E-5	39	TCRBV20	TCRBV20				TCRBV20-01,TCRBV20-or09_02		TCRBD01-01*01	TCRBD01	TCRBD01-01	01				TCRBJ02-03*01	TCRBJ02	TCRBJ02-03	01				7	4	8	0	5	2	42	49	53	57	62	1	In	VDJ
CGGTCCACAAAGCTGGAGGACTCAGCCATGTACTTCTGTGCCAGCAGTCGGGGACTAGCGGCCACAGATACGCAGTATTTTGGCCCA	CASSRGLAATDTQYF	1	1.2673628713373213E-5	45	TCRBV02-01*01	TCRBV02	TCRBV02-01	01				TCRBD02-01	TCRBD02	TCRBD02-01				01,02	TCRBJ02-03*01	TCRBJ02	TCRBJ02-03	01				5	2	0	5	1	2	36	48	50	61	62	1	In	VDJ
CACGTTGGCGTCTGCTGTACCCTCTCAGACATCTGTGTACTTCTGTGCCAGCCGCCGGATCCCACAGATACGCAGTATTTTGGCCCA		1	1.2673628713373213E-5	38	TCRBV06-04	TCRBV06	TCRBV06-04				01,02					TCRBD01,TCRBD02	TCRBD01-01,TCRBD02-01		TCRBJ02-03*01	TCRBJ02	TCRBJ02-03	01				8	4	1	8	3	2	43	52	56	59	62	1	Out	VDJ
AGCCCTCAGAACCCAGGGACTCAGCTGTGTACTTCTGTGCCAGCAGCCCTGACAAGCCCCCCCACAGATACGCAGTATTTTGGCCCA		1	1.2673628713373213E-5	46	TCRBV12	TCRBV12				TCRBV12-03,TCRBV12-04		TCRBD01-01*01	TCRBD01	TCRBD01-01	01				TCRBJ02-03*01	TCRBJ02	TCRBJ02-03	01				6	4	2	6	8	2	35	46	50	54	62	1	Out	VDJ
ACTCTGGAGTCCGCTACCAGCTCCCAGACATCTGTGTACTTCTGTGCCATCAAAGGCGGGACCACAGATACGCAGTATTTTGGCCCA	CAIKGGTTDTQYF	1	1.2673628713373213E-5	39	TCRBV10-03*01	TCRBV10	TCRBV10-03	01				TCRBD02-01*02	TCRBD02	TCRBD02-01	02				TCRBJ02-03*01	TCRBJ02	TCRBJ02-03	01				7	3	7	3	1	2	42	52	55	61	62	1	In	VDJ
CAGTCCACGGAGTCAGGGGACACAGCACTGTATTTCTGTGCCAGCAGCTCACGGCGCAAGACCACAGATACGCAGTATTTTGGCCCA	CASSSRRKTTDTQYF	1	1.2673628713373213E-5	45	TCRBV21-01*01	TCRBV21	TCRBV21-01	01								TCRBD01,TCRBD02	TCRBD01-01,TCRBD02-01		TCRBJ02-03*01	TCRBJ02	TCRBJ02-03	01				5	11	2	7	0	2	36	48	59	-1	62	1	In	VDJ
GCCTTGGAGCTGGACGACTCGGCCCTGTATCTCTGTGCCAGCAGCCCTAAAGCGGGGGGGTACACAGATACGCAGTATTTTGGCCCA	CASSPKAGGYTDTQYF	1	1.2673628713373213E-5	48	TCRBV05-04*01	TCRBV05	TCRBV05-04	01				TCRBD02-01*01	TCRBD02	TCRBD02-01	01				TCRBJ02-03*01	TCRBJ02	TCRBJ02-03	01				4	5	6	0	2	2	33	45	50	60	62	1	In	VDJ
TCCACAAAGCTGGAGGACTCAGCCATGTACTTCTGTGCCAGCAGTGAATTGGCGGGAGGGTACACAGATACGCAGTATTTTGGCCCA	CASSELAGGYTDTQYF	1	1.2673628713373213E-5	48	TCRBV02-01*01	TCRBV02	TCRBV02-01	01				TCRBD02-01*02	TCRBD02	TCRBD02-01	02				TCRBJ02-03*01	TCRBJ02	TCRBJ02-03	01				2	3	7	0	2	2	33	48	51	60	62	1	In	VDJ
AGCACCTTGGAGCTGGGGGACTCGGCCCTTTATCTTTGCGCCAGCAGCCCAGGGACAGGGTACACAGATACGCAGTATTTTGGCCCA	CASSPGTGYTDTQYF	1	1.2673628713373213E-5	45	TCRBV05-01*01	TCRBV05	TCRBV05-01	01				TCRBD01-01*01	TCRBD01	TCRBD01-01	01				TCRBJ02-03*01	TCRBJ02	TCRBJ02-03	01				4	3	0	3	2	2	36	48	51	60	62	1	In	VDJ
AATGTGAGCACCTTGGAGCTGGGGGACTCGGCCCTTTATCTTTGCGCCAGCCTTGGACAGTACACAGATACGCAGTATTTTGGCCCA	CASLGQYTDTQYF	1	1.2673628713373213E-5	39	TCRBV05-01*01	TCRBV05	TCRBV05-01	01				TCRBD01-01*01	TCRBD01	TCRBD01-01	01				TCRBJ02-03*01	TCRBJ02	TCRBJ02-03	01				7	3	1	5	2	2	42	51	54	60	62	1	In	VDJ
ATCCAGCGCACACAGCAGGAGGACTCGGCCGTGTATCTCTGTGCCAGCAGCCTAAACGGATACACAGATACGCAGTATTTTGGCCCA	CASSLNGYTDTQYF	1	1.2673628713373213E-5	42	TCRBV07-02*01	TCRBV07	TCRBV07-02	01								TCRBD01,TCRBD02	TCRBD01-01,TCRBD02-01		TCRBJ02-03*01	TCRBJ02	TCRBJ02-03	01				5	6	1	8	2	2	39	51	57	60	62	1	In	VDJ
CTGGAGTCCGCTACCAGCTCCCAGACATCTGTGTACTTCTGTGCCATCAGTGATGGACTAGACACAGATACGCAGTATTTTGGCCCA	CAISDGLDTDTQYF	1	1.2673628713373213E-5	42	TCRBV10-03*01	TCRBV10	TCRBV10-03	01				TCRBD02-01	TCRBD02	TCRBD02-01				01,02	TCRBJ02-03*01	TCRBJ02	TCRBJ02-03	01				3	1	1	8	1	2	39	53	54	61	62	1	In	VDJ
GCTCCCTCCCAAACATCTGTGTACTTCTGTGCCAGCAGTTATGGGGTAGCGGGGGGGCGAGACACAGATACGCAGTATTTTGGCCCA	CASSYGVAGGRDTDTQYF	1	1.2673628713373213E-5	54	TCRBV06	TCRBV06				TCRBV06-02,TCRBV06-03		TCRBD02-01*01	TCRBD02	TCRBD02-01	01				TCRBJ02-03*01	TCRBJ02	TCRBJ02-03	01				3	5	5	0	5	2	27	41	46	57	62	1	In	VDJ
CAGCCTGCAGAGCTTGGGGACTCGGCCGTGTATCTCTGTGCCAGCAGCTTAGGGGGACTTCACACAGATACGCAGTATTTTGGCCCA	CASSLGGLHTDTQYF	1	1.2673628713373213E-5	45	TCRBV11-03*01	TCRBV11	TCRBV11-03	01				TCRBD02-01	TCRBD02	TCRBD02-01				01,02	TCRBJ02-03*01	TCRBJ02	TCRBJ02-03	01				1	1	0	10	3	2	36	52	53	59	62	1	In	VDJ
GTGACATCGGCCCAAAAGAACCCGACAGCTTTCTATCTCTGTGCCAGTAGTATTTCCACCCACACAGATACGCAGTATTTTGGCCCA	CASSISTHTDTQYF	1	1.2673628713373213E-5	42	TCRBV19-01	TCRBV19	TCRBV19-01				01,02					TCRBD01,TCRBD02	TCRBD01-01,TCRBD02-01		TCRBJ02-03*01	TCRBJ02	TCRBJ02-03	01				3	4	3	7	3	2	39	53	57	59	62	1	In	VDJ
GACTCGGCCATGTATCGCTGTGCCAGCAGCCCAGCGCTATCCGGGACTAGCGGGGGGCAGAACACAGATACGCAGTATTTTGGCCCA	CASSPALSGTSGGQNTDTQYF	1	1.2673628713373213E-5	63	TCRBV07-06*01	TCRBV07	TCRBV07-06	01				TCRBD02-01*01	TCRBD02	TCRBD02-01	01				TCRBJ02-03*01	TCRBJ02	TCRBJ02-03	01				5	12	0	1	5	2	18	30	42	57	62	1	In	VDJ
GAGCTGGGGGACTCGGCCCTTTATCTTTGCGCCAGCAGCTTGGTGGCCAAACTAGCGGGAGTAACAGATACGCAGTATTTTGGCCCA	CASSLVAKLAGVTDTQYF	1	1.2673628713373213E-5	54	TCRBV05-01*01	TCRBV05	TCRBV05-01	01				TCRBD02-01*02	TCRBD02	TCRBD02-01	02				TCRBJ02-03*01	TCRBJ02	TCRBJ02-03	01				0	7	3	2	2	3	27	43	50	61	63	1	In	VDJ
GAGTCGGCTGCTCCCTCCCAGACATCTGTGTACTTCTGTGCCAGCAGGTCTCAGGGGGGGGGAACAGATACGCAGTATTTTGGCCCA	CASRSQGGGTDTQYF	1	1.2673628713373213E-5	45	TCRBV06-01*01	TCRBV06	TCRBV06-01	01								TCRBD01,TCRBD02	TCRBD01-01,TCRBD02-01		TCRBJ02-03*01	TCRBJ02	TCRBJ02-03	01				6	4	4	1	5	3	36	47	51	58	63	1	In	VDJ
GAGTCCGCCAGCACCAACCAGACATCTATGTACCTCTGTGCCAGCAGTTTCGGCGGGGGGGCAACAGATACGCAGTATTTTGGCCCA	CASSFGGGATDTQYF	1	1.2673628713373213E-5	45	TCRBV28-01*01	TCRBV28	TCRBV28-01	01				TCRBD02-01*01	TCRBD02	TCRBD02-01	01				TCRBJ02-03*01	TCRBJ02	TCRBJ02-03	01				3	2	7	0	2	3	36	50	52	61	63	1	In	VDJ
GAGTCTGCCATCCCCAACCAGACAGCTCTTTACTTCTGTGCCACCAGTGCTACAGGGGGCGAAACAGATACGCAGTATTTTGGCCCA	CATSATGGETDTQYF	1	1.2673628713373213E-5	45	TCRBV24	TCRBV24				TCRBV24-01,TCRBV24-or09_02		TCRBD01-01*01	TCRBD01	TCRBD01-01	01				TCRBJ02-03*01	TCRBJ02	TCRBJ02-03	01				5	2	3	0	3	3	36	49	51	60	63	1	In	VDJ
CAGGTAGTGCGAGGAGATTCGGCAGCTTATTTCTGTGCCAGCTCCCCCGCTGGACTAGCGGGTCAAGATACGCAGTATTTTGGCCCA	CASSPAGLAGQDTQYF	1	1.2673628713373213E-5	48	TCRBV18-01*01	TCRBV18	TCRBV18-01	01				TCRBD02-01	TCRBD02	TCRBD02-01				01,02	TCRBJ02-03*01	TCRBJ02	TCRBJ02-03	01				6	7	1	4	3	5	33	44	51	62	65	1	In	VDJ
AGCTCTCTGGAGCTGGGGGACTCAGCTTTGTATTTCTGTGCCAGCAGCGGTAGCGGGGGGGCCCAAGATACGCAGTATTTTGGCCCA	CASSGSGGAQDTQYF	1	1.2673628713373213E-5	45	TCRBV09-01	TCRBV09	TCRBV09-01				01,02	TCRBD02-01*01	TCRBD02	TCRBD02-01	01				TCRBJ02-03*01	TCRBJ02	TCRBJ02-03	01				3	1	5	0	4	5	36	49	50	61	65	1	In	VDJ
CAGGTAGTGCGAGGAGATTCGGCAGCTTATTTCTGTGCCAGCTCACCTCCCGTTGCAGGGGGCAAAGATACGCAGTATTTTGGCCCA	CASSPPVAGGKDTQYF	1	1.2673628713373213E-5	48	TCRBV18-01*01	TCRBV18	TCRBV18-01	01				TCRBD01-01*01	TCRBD01	TCRBD01-01	01				TCRBJ02-03*01	TCRBJ02	TCRBJ02-03	01				3	8	4	0	2	5	33	47	55	63	65	1	In	VDJ
CGGAGTCAGGGGACACAGCACTGTATTTCTGTGCCAGCAGCAACTTATTGGACTAGCGGGGGCCGTCATACGCAGTATTTTGGCCCA		1	1.2673628713373213E-5	52	TCRBV21-01*01	TCRBV21	TCRBV21-01	01				TCRBD02-01*01	TCRBD02	TCRBD02-01	01				TCRBJ02-03*01	TCRBJ02	TCRBJ02-03	01				3	6	1	2	5	7	29	43	49	62	67	1	Out	VDJ
CTTCACATCAATTCCCTGGAGCTTGGTGACTCTGCTGTGTATTTCTGTGCCAGCAGCCCCCAAGCGCATACGCAGTATTTTGGCCCA	CASSPQAHTQYF	1	1.2673628713373213E-5	36	TCRBV03	TCRBV03				TCRBV03-01,TCRBV03-02		TCRBD02-01	TCRBD02	TCRBD02-01				01,02	TCRBJ02-03*01	TCRBJ02	TCRBJ02-03	01				4	4	6	6	1	7	45	58	62	66	67	1	In	VDJ
ACACAGAAGGAGGACTCCGCCGTGTATCTCTGTGCCAGCAGCGAACACCGCCCGGGACAGGGTAGGAATACGCAGTATTTTGGCCCA	CASSEHRPGQGRNTQYF	2	2.5347257426746427E-5	51	TCRBV07-08*02	TCRBV07	TCRBV07-08	02				TCRBD01-01*01	TCRBD01	TCRBD01-01	01				TCRBJ02-03*01	TCRBJ02	TCRBJ02-03	01				5	11	0	3	5	7	30	42	53	62	67	2	In	VDJ
ATCCAGCGCACAGAGCAGGGGGACTCGGCCATGTATCTCTGTGCCAGCAGCTCGACTCGTCAAAGAAATACGCAGTATTTTGGCCCA	CASSSTRQRNTQYF	1	1.2673628713373213E-5	42	TCRBV07-09	TCRBV07	TCRBV07-09				01,03	TCRBD02-01	TCRBD02	TCRBD02-01				01,02	TCRBJ02-03*01	TCRBJ02	TCRBJ02-03	01				4	1	2	10	10	7	39	52	53	57	67	1	In	VDJ
CACATCAATTCCCTGGAGCTTGGTGACTCTGCTGTGTATTTCTGTGCCAGCAGCCAAGATCGAGGGAGGACGCAGTATTTTGGCCCA	CASSQDRGRTQYF	1	1.2673628713373213E-5	39	TCRBV03	TCRBV03				TCRBV03-01,TCRBV03-02		TCRBD02-01*02	TCRBD02	TCRBD02-01	02				TCRBJ02-03*01	TCRBJ02	TCRBJ02-03	01				0	4	9	1	0	9	42	59	63	-1	69	1	In	VDJ
CTGACCCTGGAGTCTGCCAGGCCCTCACATACCTCTCAGTACCTCTGTGCCAGCAGTGCGGCGGGAGCGACGCAGTATTTTGGCCCA	CASSAAGATQYF	1	1.2673628713373213E-5	36	TCRBV25-01*01	TCRBV25	TCRBV25-01	01				TCRBD02-01*02	TCRBD02	TCRBD02-01	02				TCRBJ02-03*01	TCRBJ02	TCRBJ02-03	01				4	2	7	2	2	9	45	58	60	67	69	1	In	VDJ
CTGACGATCCAGCGCACACAGCAGGAGGACTCGGCCGTGTATCTCTGTGCCAGCAGCTTAGATGGCCCGACGCAGTATTTTGGCCCA	CASSLDGPTQYF	1	1.2673628713373213E-5	36	TCRBV07-02*01	TCRBV07	TCRBV07-02	01				TCRBD01-01*01	TCRBD01	TCRBD01-01	01				TCRBJ02-03*01	TCRBJ02	TCRBJ02-03	01				1	2	9	0	3	9	45	61	63	66	69	1	In	VDJ
CAGCGCACACAGCAGGAGGACTCGGCCGTGTATCTCTGTGCCAGCAGCTTACAAGCGGGGGTTGTCCAGACGCAGTATTTTGGCCCA	CASSLQAGVVQTQYF	1	1.2673628713373213E-5	45	TCRBV07-02*01	TCRBV07	TCRBV07-02	01				TCRBD02-01*01	TCRBD02	TCRBD02-01	01				TCRBJ02-03*01	TCRBJ02	TCRBJ02-03	01				2	2	6	2	8	9	36	51	53	61	69	1	In	VDJ
TTGGCTGCTCCCTCCCAGACATCTGTGTACTTCTGTGCCAGCAGTTCCGGGACATGGGAGCGGGGAAGGACGGTGTTTTTTGGAGAA	CASSSGTWERGRTVFF	1	1.2673628713373213E-5	48	TCRBV06-06	TCRBV06	TCRBV06-06				01,02	TCRBD02-01*01	TCRBD02	TCRBD02-01	01				TCRBJ02-02*01	TCRBJ02	TCRBJ02-02	01				4	12	6	3	8	15	33	46	58	65	73	1	In	VDJ
ATTCAGCGCACAGAGCAGCGGGACTCAGCCATGTATCGCTGTGCCAGCAGCTTAACACAGGTGGCGGGGGAGCTGTTTTTTGGAGAA	CASSLTQVAGELFF	2	2.5347257426746427E-5	42	TCRBV07-07*01	TCRBV07	TCRBV07-07	01				TCRBD01-01*01	TCRBD01	TCRBD01-01	01				TCRBJ02-02*01	TCRBJ02	TCRBJ02-02	01				2	2	3	4	5	8	39	54	56	61	66	2	In	VDJ
CAACCTGCAAAGCTTGAGGACTCGGCCGTGTATCTCTGTGCCAGCAGCCCAACGGGACTAGCGAAGGGGGAGCTGTTTTTTGGAGAA	CASSPTGLAKGELFF	1	1.2673628713373213E-5	45	TCRBV11-02*02	TCRBV11	TCRBV11-02	02				TCRBD02-01	TCRBD02	TCRBD02-01				01,02	TCRBJ02-02*01	TCRBJ02	TCRBJ02-02	01				5	5	0	6	3	8	36	48	53	63	66	1	In	VDJ
CTCACTCTGGAGTCAGCTACCCGCTCCCAGACATCTGTGTATTTCTGCGCCAGCAGTGATGGGGTCGGGGAGCTGTTTTTTGGAGAA	CASSDGVGELFF	1	1.2673628713373213E-5	36	TCRBV10-02*01	TCRBV10	TCRBV10-02	01								TCRBD01,TCRBD02	TCRBD01-01,TCRBD02-01		TCRBJ02-02*01	TCRBJ02	TCRBJ02-02	01				3	1	6	2	1	7	45	59	60	64	65	1	In	VDJ
AATGTGAACGCCTTGTTGCTGGGGGACTCGGCCCTCTATCTCTGTGCCAGCAGCTTTGGGGTTGGCGGGGAGCTGTTTTTTGGAGAA	CASSFGVGGELFF	1	1.2673628713373213E-5	39	TCRBV05-06*01	TCRBV05	TCRBV05-06	01								TCRBD01,TCRBD02	TCRBD01-01,TCRBD02-01		TCRBJ02-02*01	TCRBJ02	TCRBJ02-02	01				2	1	6	2	4	7	42	56	57	61	65	1	In	VDJ
ACCTTGGAGCTGGGGGACTCGGCCCTTTATCTTTGCGCCAGCAGCTTGCCCGGGACTAGTGGGGGCGGGGAGCTGTTTTTTGGAGAA	CASSLPGTSGGGELFF	1	1.2673628713373213E-5	48	TCRBV05-01*01	TCRBV05	TCRBV05-01	01				TCRBD02-01	TCRBD02	TCRBD02-01				01,02	TCRBJ02-02*01	TCRBJ02	TCRBJ02-02	01				1	3	0	8	6	7	33	48	51	59	65	1	In	VDJ
CAGGTAGTGCGAGGAGATTCGGCAGCTTATTTCTGTGCCAGCTCAACCACCGATAAGAGGGGCGGCGGGGAGCTGTTTTTTGGAGAA	CASSTTDKRGGGELFF	1	1.2673628713373213E-5	48	TCRBV18-01*01	TCRBV18	TCRBV18-01	01								TCRBD01,TCRBD02	TCRBD01-01,TCRBD02-01		TCRBJ02-02*01	TCRBJ02	TCRBJ02-02	01				5	12	5	2	3	7	33	45	57	62	65	1	In	VDJ
ATCCAGCGCACACAGCAGGAGGACTCGGCTGTGTATCTCTGTGCCAGCAGCGAGACCGTGGGAGGCGGGGAGCTGTTTTTTGGAGAA	CASSETVGGGELFF	1	1.2673628713373213E-5	42	TCRBV07-02*01	TCRBV07	TCRBV07-02	01				TCRBD02-01*02	TCRBD02	TCRBD02-01	02				TCRBJ02-02*01	TCRBJ02	TCRBJ02-02	01				5	8	9	1	0	7	39	51	59	-1	65	1	In	VDJ
CTGGAGTCGGCTGCTCCCTCCCAGACATCTGTGTACTTCTGTGCCAGCAGACCGAGGGGGGTACGCGGGGAGCTGTTTTTTGGAGAA	CASRPRGVRGELFF	1	1.2673628713373213E-5	42	TCRBV06-01*01	TCRBV06	TCRBV06-01	01								TCRBD01,TCRBD02	TCRBD01-01,TCRBD02-01		TCRBJ02-02*01	TCRBJ02	TCRBJ02-02	01				6	4	5	1	5	7	39	50	54	60	65	1	In	VDJ
TCCCTGATTCTGGAGTCCGCCAGCACCAACCAGACATCTATGTACCTCTGTGCCAGCAGTTTTAGCGGGGAGCTGTTTTTTGGAGAA	CASSFSGELFF	4	5.069451485349285E-5	33	TCRBV28-01*01	TCRBV28	TCRBV28-01	01				TCRBD02-01	TCRBD02	TCRBD02-01				01,02	TCRBJ02-02*01	TCRBJ02	TCRBJ02-02	01				3	0	5	8	0	7	48	-1	62	-1	65	4	In	VDJ
GTGAACGCCTTGTTGCTGGGGGACTCGGCCCTGTATCTCTGTGCCAGCAGCTCGGGACTAGCCTCCGGGGAGCTGTTTTTTGGAGAA	CASSSGLASGELFF	1	1.2673628713373213E-5	42	TCRBV05-05*01	TCRBV05	TCRBV05-05	01				TCRBD02-01	TCRBD02	TCRBD02-01				01,02	TCRBJ02-02*01	TCRBJ02	TCRBJ02-02	01				3	1	0	7	2	6	39	52	53	62	64	1	In	VDJ
TCCCTGGAGCTTGGTGACTCTGCTGTGTATTTCTGTGCCAGCAGCCAAAAAGAGGGACTAGCCTCCGGGGAGCTGTTTTTTGGAGAA	CASSQKEGLASGELFF	1	1.2673628713373213E-5	48	TCRBV03	TCRBV03				TCRBV03-01,TCRBV03-02		TCRBD02-01	TCRBD02	TCRBD02-01				01,02	TCRBJ02-02*01	TCRBJ02	TCRBJ02-02	01				2	5	0	7	2	6	33	48	53	62	64	1	In	VDJ
AAGATCCAGCGCACAGAGCGGGGGGACTCAGCCGTGTATCTCTGTGCCAGCAGCCCCCAGGGGGCCGGGGAGCTGTTTTTTGGAGAA	CASSPQGAGELFF	1	1.2673628713373213E-5	39	TCRBV07-03*01	TCRBV07	TCRBV07-03	01				TCRBD01-01*01	TCRBD01	TCRBD01-01	01				TCRBJ02-02*01	TCRBJ02	TCRBJ02-02	01				5	3	4	1	0	6	42	54	57	-1	64	1	In	VDJ
ATCCAGCCTGCAGAGCTTGGGGACTCGGCCGTGTATCTCTGTGCCAGCAGCTTAGACCAGGGGGCCGGGGAGCTGTTTTTTGGAGAA	CASSLDQGAGELFF	1	1.2673628713373213E-5	42	TCRBV11-03*01	TCRBV11	TCRBV11-03	01				TCRBD01-01*01	TCRBD01	TCRBD01-01	01				TCRBJ02-02*01	TCRBJ02	TCRBJ02-02	01				0	1	4	1	0	6	39	56	57	-1	64	1	In	VDJ
GAGCTGGAGGACTCGGCCCTGTATCTCTGTGCCAGCAGCTTGCAAGCCCCCGAGTAGACAGGGGCCGGGGAGCTGTTTTTTGGAGAA	CASSLQAPE*TGAGELFF	1	1.2673628713373213E-5	54	TCRBV05-08*01	TCRBV05	TCRBV05-08	01				TCRBD01-01*01	TCRBD01	TCRBD01-01	01				TCRBJ02-02*01	TCRBJ02	TCRBJ02-02	01				1	14	2	2	0	6	27	42	56	-1	64	1	Stop	VDJ
GTGAACGCCTTGTTGCTGGGGGACTCGGCCCTCTATCTCTGTGCCAGCAGCACCGACCGGCGGGCCGGGGAGCTGTTTTTTGGAGAA	CASSTDRRAGELFF	1	1.2673628713373213E-5	42	TCRBV05-06*01	TCRBV05	TCRBV05-06	01				TCRBD02-01	TCRBD02	TCRBD02-01				01,02	TCRBJ02-02*01	TCRBJ02	TCRBJ02-02	01				4	8	7	4	0	6	39	51	59	-1	64	1	In	VDJ
TCTGCTGTACCCTCTCAGACATCTGTGTACTTCTGTGCCAGCAGCCACGGACAGGGGAGTTTCGCCGGGGAGCTGTTTTTTGGAGAA	CASSHGQGSFAGELFF	1	1.2673628713373213E-5	48	TCRBV06-04	TCRBV06	TCRBV06-04				01,02	TCRBD01-01*01	TCRBD01	TCRBD01-01	01				TCRBJ02-02*01	TCRBJ02	TCRBJ02-02	01				6	4	1	2	7	6	33	44	48	57	64	1	In	VDJ
CTGGAGCTGGGGGACTCAGCTTTGTATTTCTGTGCCAGCAGCGTAGGGAGGGTAGCGGGGGGCGCCGGGGAGCTGTTTTTTGGAGAA	CASSVGRVAGGAGELFF	1	1.2673628713373213E-5	51	TCRBV09-01	TCRBV09	TCRBV09-01				01,02	TCRBD02-01*01	TCRBD02	TCRBD02-01	01				TCRBJ02-02*01	TCRBJ02	TCRBJ02-02	01				0	6	5	1	2	6	30	46	52	62	64	1	In	VDJ
TTGGAGATCCAGTCCACGGAGTCAGGGGACACAGCACTGTATTTCTGTGCCAGAGAGACAACTACCGGGGAGCTGTTTTTTGGAGAA	CARETTTGELFF	1	1.2673628713373213E-5	36	TCRBV21-01*01	TCRBV21	TCRBV21-01	01				TCRBD01-01*01	TCRBD01	TCRBD01-01	01				TCRBJ02-02*01	TCRBJ02	TCRBJ02-02	01				9	3	2	6	3	5	45	53	56	60	63	1	In	VDJ
CAGCCTGCAGAGCTTGGGGACTCGGCCGTGTATCTCTGTGCCAGCAGCTCGGGACTAGCGGGGACCGGGGAGCTGTTTTTTGGAGAA	CASSSGLAGTGELFF	1	1.2673628713373213E-5	45	TCRBV11-03*01	TCRBV11	TCRBV11-03	01				TCRBD02-01*01	TCRBD02	TCRBD02-01	01				TCRBJ02-02*01	TCRBJ02	TCRBJ02-02	01				4	1	0	3	0	5	36	49	50	-1	63	1	In	VDJ
TCCGCCAGCACCAACCAGACATCTATGTACCTCTGTGCCAGCAGTCTAGGATACAGGGGTCGGACCGGGGAGCTGTTTTTTGGAGAA	CASSLGYRGRTGELFF	1	1.2673628713373213E-5	48	TCRBV28-01*01	TCRBV28	TCRBV28-01	01				TCRBD01-01*01	TCRBD01	TCRBD01-01	01				TCRBJ02-02*01	TCRBJ02	TCRBJ02-02	01				5	7	3	2	4	5	33	45	52	59	63	1	In	VDJ
CTGCTGTCGGCTGCTCCCTCCCAGACATCTGTGTACTTCTGTGCCAGCAGTTACTGGGGGACGACCGGGGAGCTGTTTTTTGGAGAA	CASSYWGTTGELFF	1	1.2673628713373213E-5	42	TCRBV06-05*01	TCRBV06	TCRBV06-05	01								TCRBD01,TCRBD02	TCRBD01-01,TCRBD02-01		TCRBJ02-02*01	TCRBJ02	TCRBJ02-02	01				1	2	0	7	1	5	39	55	57	62	63	1	In	VDJ
AAGATCCGGTCCACAAAGCTGGAGGACTCAGCCATGTACTTCTGTGCCAGCAGTGAATGGGAGACCGGGGAGCTGTTTTTTGGAGAA	CASSEWETGELFF	1	1.2673628713373213E-5	39	TCRBV02-01*01	TCRBV02	TCRBV02-01	01				TCRBD02-01*02	TCRBD02	TCRBD02-01	02				TCRBJ02-02*01	TCRBJ02	TCRBJ02-02	01				2	1	9	2	0	5	42	57	58	-1	63	1	In	VDJ
GCGCACAGAGCAGGGGGACTCAGCTGTGTATCTCTGTGCCAGCAGCTTAAGTAGCGGGGCCAGACCGGGGAGCTGTTTTTTGGAGAA		1	1.2673628713373213E-5	47	TCRBV07-04*01	TCRBV07	TCRBV07-04	01				TCRBD02-01*01	TCRBD02	TCRBD02-01	01				TCRBJ02-02*01	TCRBJ02	TCRBJ02-02	01				2	2	5	3	4	5	34	49	51	59	63	1	Out	VDJ
CTGTCGGCTGCTCCCTCCCAGACATCTGTGTACTTCTGTGCCAGCAGTACGGGACTAGCGGTCACCGGGGAGCTGTTTTTTGGAGAA	CASSTGLAVTGELFF	2	2.5347257426746427E-5	45	TCRBV06-05*01	TCRBV06	TCRBV06-05	01				TCRBD02-01	TCRBD02	TCRBD02-01				01,02	TCRBJ02-02*01	TCRBJ02	TCRBJ02-02	01				5	2	0	5	1	4	36	48	50	61	62	2	In	VDJ
CCAGGCCTGGGGGACGCAGCCATGTACCTGTGTGCCACCAGCAGTTCCCGGGGACTAGCGCTCACCGGGGAGCTGTTTTTTGGAGAA	CATSSSRGLALTGELFF	1	1.2673628713373213E-5	51	TCRBV15-01*01	TCRBV15	TCRBV15-01	01				TCRBD02-01	TCRBD02	TCRBD02-01				01,02	TCRBJ02-02*01	TCRBJ02	TCRBJ02-02	01				3	6	0	6	2	4	30	44	50	60	62	1	In	VDJ
CTGGAGTCGGCTGCTCCCTCCCAGACATCTGTGTACTTCTGTGCCAGCAGTGAGCTGGGCCTCACCGGGGAGCTGTTTTTTGGAGAA	CASSELGLTGELFF	1	1.2673628713373213E-5	42	TCRBV06-01*01	TCRBV06	TCRBV06-01	01				TCRBD01-01*01	TCRBD01	TCRBD01-01	01				TCRBJ02-02*01	TCRBJ02	TCRBJ02-02	01				3	3	8	0	2	4	39	53	56	60	62	1	In	VDJ
ACATCGGCCCAAAAGAACCCGACAGCTTTCTATCTCTGTGCCAGTAGTATTTTGACAGGGGGCACCGGGGAGCTGTTTTTTGGAGAA	CASSILTGGTGELFF	1	1.2673628713373213E-5	45	TCRBV19-01	TCRBV19	TCRBV19-01				01,02	TCRBD01-01*01	TCRBD01	TCRBD01-01	01				TCRBJ02-02*01	TCRBJ02	TCRBJ02-02	01				3	3	2	1	0	4	36	50	53	-1	62	1	In	VDJ
CTGGAGTCGCCCAGCCCCAACCAGACCTCTCTGTACTTCTGTGCCAGCAGTTTAACAGGGGGCACCGGGGAGCTGTTTTTTGGAGAA	CASSLTGGTGELFF	1	1.2673628713373213E-5	42	TCRBV27-01*01	TCRBV27	TCRBV27-01	01				TCRBD01-01*01	TCRBD01	TCRBD01-01	01				TCRBJ02-02*01	TCRBJ02	TCRBJ02-02	01				2	0	3	1	0	4	39	-1	54	-1	62	1	In	VDJ
TGCTCCCTCCCAGACATCTGTGTACTTCTGTGCCAGCAGGGCACGGTAAAGGCGCGGGAGGGCACCGGGGAGCTGTTTTTTGGAGAA		1	1.2673628713373213E-5	53	TCRBV06	TCRBV06				TCRBV06-01,TCRBV06-05,TCRBV06-06		TCRBD02-01*02	TCRBD02	TCRBD02-01	02				TCRBJ02-02*01	TCRBJ02	TCRBJ02-02	01				6	14	7	0	0	4	28	39	53	-1	62	1	Out	VDJ
CACAGCACTGTATTTCTGTGCCAGCAGCAAATTTACCACACCACAAGGGACCCAGGTTCCGGCACCGGGGAGCTGTTTTTTGGAGAA		1	1.2673628713373213E-5	65	TCRBV21-01*01	TCRBV21	TCRBV21-01	01								TCRBD01,TCRBD02	TCRBD01-01,TCRBD02-01		TCRBJ02-02*01	TCRBJ02	TCRBJ02-02	01				2	15	0	7	11	4	16	31	46	51	62	1	Out	VDJ
TGTGAGCACCTTGGAGCTGGGGGACTCGGCCCTTTATCTTTGCGCCAGCAGCTTCGGGACGGCACCGGGGAGCTGTTTTTTGGAGAA		1	1.2673628713373213E-5	41	TCRBV05-01*01	TCRBV05	TCRBV05-01	01								TCRBD01,TCRBD02	TCRBD01-01,TCRBD02-01		TCRBJ02-02*01	TCRBJ02	TCRBJ02-02	01				2	1	0	7	2	4	40	54	55	60	62	1	Out	VDJ
GTGAGCACCTTGGAGCTGGGGGACTCGGCCCTTTATCTTTGCGCCAGCAGCTTGTCCGGGAGCACCGGGGAGCTGTTTTTTGGAGAA	CASSLSGSTGELFF	1	1.2673628713373213E-5	42	TCRBV05-01*01	TCRBV05	TCRBV05-01	01				TCRBD02-01*02	TCRBD02	TCRBD02-01	02				TCRBJ02-02*01	TCRBJ02	TCRBJ02-02	01				1	2	8	2	0	4	39	54	56	-1	62	1	In	VDJ
GGGACTCGGCCGTGTATCTCTGTGCCAGCAGCTTCCCAGGGGACTAGCGGGGGGTCGAACAGCACCGGGGAGCTGTTTTTTGGAGAA		1	1.2673628713373213E-5	61	TCRBV11-03*01	TCRBV11	TCRBV11-03	01				TCRBD02-01*01	TCRBD02	TCRBD02-01	01				TCRBJ02-02*01	TCRBJ02	TCRBJ02-02	01				3	5	0	1	8	4	20	34	39	54	62	1	Out	VDJ
GAGTCGCCCAGCCCCAACCAGACCTCTCTGTACTTCTGTGCCAGCAGTCCGACAGGGGTTGCCACCGGGGAGCTGTTTTTTGGAGAA	CASSPTGVATGELFF	1	1.2673628713373213E-5	45	TCRBV27-01*01	TCRBV27	TCRBV27-01	01				TCRBD01-01*01	TCRBD01	TCRBD01-01	01				TCRBJ02-02*01	TCRBJ02	TCRBJ02-02	01				5	2	2	2	4	4	36	48	50	58	62	1	In	VDJ
AACGCCTTGTTGCTGGGGGACTCGGCCCTGTATCTCTGTGCCAGCAGCTTAGGGACATTGCCCACCGGGGAGCTGTTTTTTGGAGAA	CASSLGTLPTGELFF	1	1.2673628713373213E-5	45	TCRBV05-05*01	TCRBV05	TCRBV05-05	01				TCRBD01-01*01	TCRBD01	TCRBD01-01	01				TCRBJ02-02*01	TCRBJ02	TCRBJ02-02	01				2	1	0	6	5	4	36	50	51	57	62	1	In	VDJ
TGAGCTCTCTGGAGCTGGGGGACTCAGCTTTGTATTTCTGTGCCAGCAGCGTTGGGGGGGCCCACCGGGGAGCTGTTTTTTGGAGAA		1	1.2673628713373213E-5	43	TCRBV09-01	TCRBV09	TCRBV09-01				01,02	TCRBD02-01*01	TCRBD02	TCRBD02-01	01				TCRBJ02-02*01	TCRBJ02	TCRBJ02-02	01				2	1	9	0	2	4	38	52	53	60	62	1	Out	VDJ
ACCAGTGCCCATCCTGAAGACAGCAGCTTCTACATCTGCAGTGCTACCGGGCTAGCGGAGCCCACCGGGGAGCTGTTTTTTGGAGAA	CSATGLAEPTGELFF	1	1.2673628713373213E-5	45	TCRBV20	TCRBV20				TCRBV20-01,TCRBV20-or09_02		TCRBD02-01	TCRBD02	TCRBD02-01				01,02	TCRBJ02-02*01	TCRBJ02	TCRBJ02-02	01				4	5	4	5	4	4	36	46	51	58	62	1	In	VDJ
CAGTGCCATCCTGAAGACAGCAGCTTCTACATCTGCAGTGCTAGAAAAGAGACAGGGACCCCCACCGGGGAGCTGTTTTTTGGAGAA	CSARKETGTPTGELFF	1	1.2673628713373213E-5	48	TCRBV20	TCRBV20				TCRBV20-01,TCRBV20-or09_02		TCRBD01-01*01	TCRBD01	TCRBD01-01	01				TCRBJ02-02*01	TCRBJ02	TCRBJ02-02	01				2	5	2	3	5	4	33	45	50	57	62	1	In	VDJ
CTGTCGGCTGCTCCCTCCCAGACATCTGTGTACTTCTGTGCCAGCAGGTCCCCCGGGACAACCACCGGGGAGCTGTTTTTTGGAGAA	CASRSPGTTTGELFF	1	1.2673628713373213E-5	45	TCRBV06-05*01	TCRBV06	TCRBV06-05	01				TCRBD01-01*01	TCRBD01	TCRBD01-01	01				TCRBJ02-02*01	TCRBJ02	TCRBJ02-02	01				6	7	0	6	2	4	36	47	54	60	62	1	In	VDJ
TTGGAGCTGGGGGACTCGGCCCTTTATCTTTGCGCCAGCACCAAAGGGCTAGCGGGCTCGTACACCGGGGAGCTGTTTTTTGGAGAA	CASTKGLAGSYTGELFF	1	1.2673628713373213E-5	51	TCRBV05-01*01	TCRBV05	TCRBV05-01	01				TCRBD02-01	TCRBD02	TCRBD02-01				01,02	TCRBJ02-02*01	TCRBJ02	TCRBJ02-02	01				6	8	4	4	5	3	30	40	48	56	61	1	In	VDJ
GAGTCCGCTACCAGCTCCCAGACATCTGTGTACTTCTGTGCCATCAGTAGCGGGGGGGCTGACACCGGGGAGCTGTTTTTTGGAGAA	CAISSGGADTGELFF	1	1.2673628713373213E-5	45	TCRBV10-03*01	TCRBV10	TCRBV10-03	01				TCRBD02-01*01	TCRBD02	TCRBD02-01	01				TCRBJ02-02*01	TCRBJ02	TCRBJ02-02	01				5	0	6	0	3	3	36	-1	48	58	61	1	In	VDJ
CTGCAGAGCAGGGGGACTCGGCCGTGTATGTCTGTGCAAGTCGCTAACAGATGACAGGGGGACACCGGGGAGCTGTTTTTTGGAGAA		1	1.2673628713373213E-5	49	TCRBV12-02*01	TCRBV12	TCRBV12-02	01				TCRBD01-01*01	TCRBD01	TCRBD01-01	01				TCRBJ02-02*01	TCRBJ02	TCRBJ02-02	01				4	7	2	1	0	3	32	45	52	-1	61	1	Out	VDJ
TCCGCCAGCACCAACCAGACATCTATGTACCTCTGTGCCAGCAGGCGGACCGGGACAGGGGACACCGGGGAGCTGTTTTTTGGAGAA	CASRRTGTGDTGELFF	1	1.2673628713373213E-5	48	TCRBV28-01*01	TCRBV28	TCRBV28-01	01				TCRBD01-01*01	TCRBD01	TCRBD01-01	01				TCRBJ02-02*01	TCRBJ02	TCRBJ02-02	01				6	7	0	2	0	3	33	44	51	-1	61	1	In	VDJ
AGCACCTTGGAGCTGGGGGACTCGGCCCTTTATCTTTGCGCCAGCAGCCGACAGGGAACGGACACCGGGGAGCTGTTTTTTGGAGAA	CASSRQGTDTGELFF	1	1.2673628713373213E-5	45	TCRBV05-01*01	TCRBV05	TCRBV05-01	01				TCRBD01-01*01	TCRBD01	TCRBD01-01	01				TCRBJ02-02*01	TCRBJ02	TCRBJ02-02	01				4	1	2	3	5	3	36	48	49	56	61	1	In	VDJ
TCAGCTACCCGCTCCCAGACATCTGTGTATTTCTGCGCCAGCAGTGACCAACAGGGAATCGACACCGGGGAGCTGTTTTTTGGAGAA	CASSDQQGIDTGELFF	1	1.2673628713373213E-5	48	TCRBV10-02*01	TCRBV10	TCRBV10-02	01				TCRBD01-01*01	TCRBD01	TCRBD01-01	01				TCRBJ02-02*01	TCRBJ02	TCRBJ02-02	01				3	3	3	3	5	3	33	47	50	56	61	1	In	VDJ
GAGTCGGCTGCTCCCTCCCAGACATCTGTGTACTTCTGTGCCAGCAGTCCCCGGACAGGAGACACCGGGGAGCTGTTTTTTGGAGAA	CASSPRTGDTGELFF	1	1.2673628713373213E-5	45	TCRBV06-01*01	TCRBV06	TCRBV06-01	01				TCRBD01-01*01	TCRBD01	TCRBD01-01	01				TCRBJ02-02*01	TCRBJ02	TCRBJ02-02	01				5	4	1	4	2	3	36	48	52	59	61	1	In	VDJ
GAGTCCGCCAGCACCAACCAGACATCTATGTACCTCTGTGCCAGCGCGTCGGGGGGGTCCCACACCGGGGAGCTGTTTTTTGGAGAA	CASASGGSHTGELFF	1	1.2673628713373213E-5	45	TCRBV28-01*01	TCRBV28	TCRBV28-01	01				TCRBD02-01*01	TCRBD02	TCRBD02-01	01				TCRBJ02-02*01	TCRBJ02	TCRBJ02-02	01				8	4	8	0	4	3	36	45	49	57	61	1	In	VDJ
CCACGGAGTCAGGGGACACAGCACTGTATTTCTGTGCCAGCAGCAAAAGCGGGGGGCTAACACACCGGGGAGCTGTTTTTTGGAGAA		1	1.2673628713373213E-5	49	TCRBV21-01*01	TCRBV21	TCRBV21-01	01				TCRBD02-01*01	TCRBD02	TCRBD02-01	01				TCRBJ02-02*01	TCRBJ02	TCRBJ02-02	01				2	0	6	1	5	3	32	-1	47	56	61	1	Out	VDJ
GTGAGCACCTTGGAGCTGGGGGACTCGGCCCTTTATCTTTGCGCCAGCAGCTTGCCGGGTAACACCGGGGAGCTGTTTTTTGGAGAA	CASSLPGNTGELFF	1	1.2673628713373213E-5	42	TCRBV05-01*01	TCRBV05	TCRBV05-01	01				TCRBD02-01	TCRBD02	TCRBD02-01				01,02	TCRBJ02-02*01	TCRBJ02	TCRBJ02-02	01				1	1	8	4	1	2	39	54	55	59	60	1	In	VDJ
GAGCTGGGGGACTCAGCTTTGTATTTCTGTGCCAGCAGCGTACTCCCCGTTAGTGGGTCTAACACCGGGGAGCTGTTTTTTGGAGAA	CASSVLPVSGSNTGELFF	3	3.802088614011964E-5	54	TCRBV09-01	TCRBV09	TCRBV09-01				01,02					TCRBD01,TCRBD02	TCRBD01-01,TCRBD02-01		TCRBJ02-02*01	TCRBJ02	TCRBJ02-02	01				1	12	0	9	3	2	27	42	54	57	60	3	In	VDJ
TCGCCCAGCCCCAACCAGACCTCTCTGTACTTCTGTGCCAGCAGTTTAAGGGTCAGGGTGAACACCGGGGAGCTGTTTTTTGGAGAA	CASSLRVRVNTGELFF	1	1.2673628713373213E-5	48	TCRBV27-01*01	TCRBV27	TCRBV27-01	01				TCRBD01-01*01	TCRBD01	TCRBD01-01	01				TCRBJ02-02*01	TCRBJ02	TCRBJ02-02	01				2	5	4	3	1	1	33	48	53	58	59	1	In	VDJ
GTGAGCACCTTGGAGCTGGGGGACTCGGCCCTTTATCTTTGCGCCAGCAGCCCGGAGGTGAACACCGGGGAGCTGTTTTTTGGAGAA	CASSPEVNTGELFF	1	1.2673628713373213E-5	42	TCRBV05-01*01	TCRBV05	TCRBV05-01	01				TCRBD02-01*02	TCRBD02	TCRBD02-01	02				TCRBJ02-02*01	TCRBJ02	TCRBJ02-02	01				4	2	10	1	1	1	39	51	53	58	59	1	In	VDJ
GAACTGGAGGATTCTGGAGTTTATTTCTGTGCCAGCAGCCAAGAGGAGTATTGGCTACGGAACACCGGGGAGCTGTTTTTTGGAGAA	CASSQEEYWLRNTGELFF	1	1.2673628713373213E-5	54	TCRBV14-01*01	TCRBV14	TCRBV14-01	01				TCRBD02-01*02	TCRBD02	TCRBD02-01	02				TCRBJ02-02*01	TCRBJ02	TCRBJ02-02	01				0	0	10	2	11	1	27	-1	44	48	59	1	In	VDJ
CCAGCCTGCAGAGCTTGGGGACTCGGCCGTGTATCTCTGTGCCAGCACCTGCGGGGGTCGAACACCGGGGAGCTGTTTTTTGGAGAA		1	1.2673628713373213E-5	44	TCRBV11-03*01	TCRBV11	TCRBV11-03	01				TCRBD02-01*01	TCRBD02	TCRBD02-01	01				TCRBJ02-02*01	TCRBJ02	TCRBJ02-02	01				7	3	7	2	1	0	37	47	50	57	58	1	Out	VDJ
CGCACAGAGCAGGGGGACTCGGCCATGTATCTCTGTGCCAGCAGCCTACGACAGGGGGCGAACACCGGGGAGCTGTTTTTTGGAGAA	CASSLRQGANTGELFF	2	2.5347257426746427E-5	48	TCRBV07-09	TCRBV07	TCRBV07-09				01,03	TCRBD01-01*01	TCRBD01	TCRBD01-01	01				TCRBJ02-02*01	TCRBJ02	TCRBJ02-02	01				5	4	2	1	0	0	33	45	49	-1	58	2	In	VDJ
ACATCGGCCCAAAAGAACCCGACAGCTTTCTATCTCTGTGCCAGTAGTATAGGAGGGGCGAACACCGGGGAGCTGTTTTTTGGAGAA	CASSIGGANTGELFF	1	1.2673628713373213E-5	45	TCRBV19-01	TCRBV19	TCRBV19-01				01,02					TCRBD01,TCRBD02	TCRBD01-01,TCRBD02-01		TCRBJ02-02*01	TCRBJ02	TCRBJ02-02	01				1	1	5	2	0	0	36	52	53	-1	58	1	In	VDJ
TCTCTGGAGCTGGGGGACTCAGCTTTGTATTTCTGTGCCAGCAGCGCTCGAGCGGGCGCGAACACCGGGGAGCTGTTTTTTGGAGAA	CASSARAGANTGELFF	1	1.2673628713373213E-5	48	TCRBV09-01	TCRBV09	TCRBV09-01				01,02	TCRBD02-01	TCRBD02	TCRBD02-01				01,02	TCRBJ02-02*01	TCRBJ02	TCRBJ02-02	01				3	4	6	4	2	0	33	46	50	56	58	1	In	VDJ
GCAGAACTGGAGGATTCTGGAGTTTATTTCTGTGCCAGCAGCCAAGTCATGCCCGCCGCGAACACCGGGGAGCTGTTTTTTGGAGAA	CASSQVMPAANTGELFF	1	1.2673628713373213E-5	51	TCRBV14-01*01	TCRBV14	TCRBV14-01	01								TCRBD01,TCRBD02	TCRBD01-01,TCRBD02-01		TCRBJ02-02*01	TCRBJ02	TCRBJ02-02	01				1	1	4	6	9	0	30	46	47	49	58	1	In	VDJ
GTAGTGCGAGGAGATTCGGCAGCTTATTTCTGTGCCAGCTCACTCCAGAACATCGGTCCGAACACCGGGGAGCTGTTTTTTGGAGAA	CASSLQNIGPNTGELFF	1	1.2673628713373213E-5	51	TCRBV18-01*01	TCRBV18	TCRBV18-01	01								TCRBD01,TCRBD02	TCRBD01-01,TCRBD02-01		TCRBJ02-02*01	TCRBJ02	TCRBJ02-02	01				4	6	3	6	6	0	30	43	49	52	58	1	In	VDJ
GAGTCGCCCAGCCCCAACCAGACCTCTCTGTACTTCTGTGCCAGCAGTTTTTTCGGGACGAACACCGGGGAGCTGTTTTTTGGAGAA	CASSFFGTNTGELFF	1	1.2673628713373213E-5	45	TCRBV27-01*01	TCRBV27	TCRBV27-01	01				TCRBD02-01*02	TCRBD02	TCRBD02-01	02				TCRBJ02-02*01	TCRBJ02	TCRBJ02-02	01				3	3	8	3	0	0	36	50	53	-1	58	1	In	VDJ
ATCCAGCGCACAGAGCAGGGGGACTCGGCCATGTATCTCTGTGCCAGCCTGGGGAGGACGAACACCGGGGAGCTGTTTTTTGGAGAA	CASLGRTNTGELFF	1	1.2673628713373213E-5	42	TCRBV07-09	TCRBV07	TCRBV07-09				01,03	TCRBD02-01*02	TCRBD02	TCRBD02-01	02				TCRBJ02-02*01	TCRBJ02	TCRBJ02-02	01				8	3	9	1	1	0	39	48	51	57	58	1	In	VDJ
CCTTGGAGCTGGGGGACTCGGCCCTTTATCTTTGCGCCAGCAGCTTGGTAGGGACAGACGAACACCGGGGAGCTGTTTTTTGGAGAA		1	1.2673628713373213E-5	49	TCRBV05-01*01	TCRBV05	TCRBV05-01	01				TCRBD01-01*01	TCRBD01	TCRBD01-01	01				TCRBJ02-02*01	TCRBJ02	TCRBJ02-02	01				0	2	0	5	1	0	32	48	50	57	58	1	Out	VDJ
GCAGGAGGACTCGGCCGTGTATCTCTGTGCCAGCAGCTTAGAACGATTGACTAGCGGGAGAACACCGGGGAGCTGTTTTTTGGAGAA		1	1.2673628713373213E-5	56	TCRBV07-02*01	TCRBV07	TCRBV07-02	01				TCRBD02-01*02	TCRBD02	TCRBD02-01	02				TCRBJ02-02*01	TCRBJ02	TCRBJ02-02	01				1	7	2	3	0	1	25	41	48	-1	59	1	Out	VDJ
GGATCCAGCAGGTAGTGCGAGGAGATTCGGCAGCTTATTTCTGTGCCAGCTCCCTTAGAGAACACCGGGGAGCTGTTTTTTGGAGAA		1	1.2673628713373213E-5	40	TCRBV18-01*01	TCRBV18	TCRBV18-01	01				TCRBD02-01	TCRBD02	TCRBD02-01				01,02	TCRBJ02-02*01	TCRBJ02	TCRBJ02-02	01				6	3	5	8	1	1	41	52	55	58	59	1	Out	VDJ
GCCAGCACCAACCAGACATCTATGTACCTCTGTGCCAGCAGTTTATTGTACGGGCTAGAGAACACCGGGGAGCTGTTTTTTGGAGAA	CASSLLYGLENTGELFF	1	1.2673628713373213E-5	51	TCRBV28-01*01	TCRBV28	TCRBV28-01	01								TCRBD01,TCRBD02	TCRBD01-01,TCRBD02-01		TCRBJ02-02*01	TCRBJ02	TCRBJ02-02	01				1	5	8	0	4	1	30	46	51	55	59	1	In	VDJ
GAGTCGGCTGCTCCCTCCCAGACATCTGTGTACTTCTGTGCCAGCAGTATACTAGCTCAGAACACCGGGGAGCTGTTTTTTGGAGAA	CASSILAQNTGELFF	2	2.5347257426746427E-5	45	TCRBV06-01*01	TCRBV06	TCRBV06-01	01				TCRBD02-01	TCRBD02	TCRBD02-01				01,02	TCRBJ02-02*01	TCRBJ02	TCRBJ02-02	01				5	2	3	7	3	1	36	48	50	56	59	2	In	VDJ
GTGAGCACCTTGGAGCTGGGGGACTCGGCCCTTTATCTTTGCGCCAGCAGCTTGGCGCAGAACACCGGGGAGCTGTTTTTTGGAGAA	CASSLAQNTGELFF	1	1.2673628713373213E-5	42	TCRBV05-01*01	TCRBV05	TCRBV05-01	01								TCRBD01,TCRBD02	TCRBD01-01,TCRBD02-01		TCRBJ02-02*01	TCRBJ02	TCRBJ02-02	01				0	2	4	6	0	1	39	55	57	-1	59	1	In	VDJ
CGCACACAGCAGGAGGACTCGGCCGTGTATCTCTGTGCCAGCAGCCCGGCGGGCGGACTCAACACCGGGGAGCTGTTTTTTGGAGAA	CASSPAGGLNTGELFF	1	1.2673628713373213E-5	48	TCRBV07-02*01	TCRBV07	TCRBV07-02	01				TCRBD02-01	TCRBD02	TCRBD02-01				01,02	TCRBJ02-02*01	TCRBJ02	TCRBJ02-02	01				5	9	1	10	1	2	33	45	54	59	60	1	In	VDJ
ATCCAGCAGGTAGTGCGAGGAGATTCGGCAGCTTATTTCTGTGCCAGCTCACCGAGGGGCAACACCGGGGAGCTGTTTTTTGGAGAA	CASSPRGNTGELFF	1	1.2673628713373213E-5	42	TCRBV18-01*01	TCRBV18	TCRBV18-01	01								TCRBD01,TCRBD02	TCRBD01-01,TCRBD02-01		TCRBJ02-02*01	TCRBJ02	TCRBJ02-02	01				3	1	5	2	1	2	39	53	54	59	60	1	In	VDJ
GCTGGACGACTCGGCCCTGTATCTCTGTGCCAGCAGCTTGGGATGACAGACAGGGCCGACAACACCGGGGAGCTGTTTTTTGGAGAA		1	1.2673628713373213E-5	56	TCRBV05-04*01	TCRBV05	TCRBV05-04	01				TCRBD01-01*01	TCRBD01	TCRBD01-01	01				TCRBJ02-02*01	TCRBJ02	TCRBJ02-02	01				0	7	2	3	5	2	25	41	48	55	60	1	Out	VDJ
GGAGCTGGGGGACTCGGCCCTTTATCTTTGCGCCAGCAGCAAAGCACAGGGGGCCTAGCAAACACCGGGGAGCTGTTTTTTGGAGAA		1	1.2673628713373213E-5	53	TCRBV05-01*01	TCRBV05	TCRBV05-01	01				TCRBD01-01*01	TCRBD01	TCRBD01-01	01				TCRBJ02-02*01	TCRBJ02	TCRBJ02-02	01				4	5	3	0	6	2	28	40	45	54	60	1	Out	VDJ
GCTGCTCCCTCCCAGACATCTGTGTACTTCTGTGCCAGCAGTGGAGGACAGGGGGCGACAAACACCGGGGAGCTGTTTTTTGGAGAA	CASSGGQGATNTGELFF	1	1.2673628713373213E-5	51	TCRBV06-01*01	TCRBV06	TCRBV06-01	01				TCRBD01-01*01	TCRBD01	TCRBD01-01	01				TCRBJ02-02*01	TCRBJ02	TCRBJ02-02	01				4	2	1	0	4	2	30	43	45	56	60	1	In	VDJ
GAGTCGCCCAGCCCCAACCAGACCTCTCTGTACTTCTGTGCCAGCAGTTTCGAAGGACAGTTAACCGGGGAGCTGTTTTTTGGAGAA	CASSFEGQLTGELFF	1	1.2673628713373213E-5	45	TCRBV27-01*01	TCRBV27	TCRBV27-01	01				TCRBD01-01*01	TCRBD01	TCRBD01-01	01				TCRBJ02-02*01	TCRBJ02	TCRBJ02-02	01				3	4	1	5	3	5	36	50	54	60	63	1	In	VDJ
TCGCCCAGCCCCAACCAGACCTCTCTGTACTTCTGTGCCAGCACCATCGAGGGTAGGACTGTAACCGGGGAGCTGTTTTTTGGAGAA	CASTIEGRTVTGELFF	1	1.2673628713373213E-5	48	TCRBV27-01*01	TCRBV27	TCRBV27-01	01				TCRBD02-01	TCRBD02	TCRBD02-01				01,02	TCRBJ02-02*01	TCRBJ02	TCRBJ02-02	01				7	12	1	10	3	5	33	43	55	60	63	1	In	VDJ
CTGCAGCCAGAAGACTCGGCCCTGTATCTCTGCGCCAGCAGCCTTACCCGACAGGCGTGGGGAACCGGGGAGCTGTTTTTTGGAGAA	CASSLTRQAWGTGELFF	1	1.2673628713373213E-5	51	TCRBV04-03*01	TCRBV04	TCRBV04-03	01				TCRBD01-01*01	TCRBD01	TCRBD01-01	01				TCRBJ02-02*01	TCRBJ02	TCRBJ02-02	01				4	6	2	4	8	5	30	43	49	55	63	1	In	VDJ
ACACGCCCTGCAGCCAGAAGACTCAGCCCTGTATCTCTGCGCCAGCAGCCAAGATCTGGTTCAACCGGGGAGCTGTTTTTTGGAGAA		1	1.2673628713373213E-5	44	TCRBV04-01*01	TCRBV04	TCRBV04-01	01								TCRBD01,TCRBD02	TCRBD01-01,TCRBD02-01		TCRBJ02-02*01	TCRBJ02	TCRBJ02-02	01				0	3	0	10	4	5	37	54	57	59	63	1	Out	VDJ
CGCACACAGCAGGAGGACTCGGCCGTGTATCTCTGTGCCAGCAGCGTGGACTGGGACAGGGAAACCGGGGAGCTGTTTTTTGGAGAA	CASSVDWDRETGELFF	1	1.2673628713373213E-5	48	TCRBV07-02*01	TCRBV07	TCRBV07-02	01				TCRBD01-01*01	TCRBD01	TCRBD01-01	01				TCRBJ02-02*01	TCRBJ02	TCRBJ02-02	01				5	7	0	3	2	5	33	45	52	61	63	1	In	VDJ
CTGCAGCCAGAAGACTCGGCCCTGTATCTCTGTGCCAGCAGCCAAGAGGGCGGGGGGATGAAAACCGGGGAGCTGTTTTTTGGAGAA	CASSQEGGGMKTGELFF	1	1.2673628713373213E-5	51	TCRBV04-02*01	TCRBV04	TCRBV04-02	01				TCRBD02-01*01	TCRBD02	TCRBD02-01	01				TCRBJ02-02*01	TCRBJ02	TCRBJ02-02	01				0	2	7	1	6	5	30	47	49	57	63	1	In	VDJ
GTGAACGCCTTGTTGCTGGGGGACTCGGCCCTCTATCTCTGTGCCAGCAGCTTGGACCGGACTGACGGGGAGCTGTTTTTTGGAGAA	CASSLDRTDGELFF	1	1.2673628713373213E-5	42	TCRBV05-06*01	TCRBV05	TCRBV05-06	01				TCRBD02-01	TCRBD02	TCRBD02-01				01,02	TCRBJ02-02*01	TCRBJ02	TCRBJ02-02	01				0	3	1	10	2	7	39	55	58	63	65	1	In	VDJ
CACGGAGTCAGGGGACACAGCACTGTATTTCTGTGCCAGCAGCAAAGGACAGGGGGAGCATATGACGGGGAGCTGTTTTTTGGAGAA		1	1.2673628713373213E-5	50	TCRBV21-01*01	TCRBV21	TCRBV21-01	01				TCRBD01-01*01	TCRBD01	TCRBD01-01	01				TCRBJ02-02*01	TCRBJ02	TCRBJ02-02	01				1	0	2	1	9	7	31	-1	47	56	65	1	Out	VDJ
GTGACATCGGCCCAAAAGAACCCGACAGCTTTCTATCTCTGTGCCAGTAGTATAAGAGGGGATAACGGGGAGCTGTTTTTTGGAGAA	CASSIRGDNGELFF	1	1.2673628713373213E-5	42	TCRBV19-01	TCRBV19	TCRBV19-01				01,02					TCRBD01,TCRBD02	TCRBD01-01,TCRBD02-01		TCRBJ02-02*01	TCRBJ02	TCRBJ02-02	01				2	2	5	2	4	7	39	54	56	61	65	1	In	VDJ
TGCAGCCAGAAGACTCGGCCCTGTATCTCTGCGCCAGCAGCACACGACAGATTGGAGCGCCGGGGCCGGGAGCTGTTTTTTGGAGAA		1	1.2673628713373213E-5	52	TCRBV04-03*01	TCRBV04	TCRBV04-03	01								TCRBD01,TCRBD02	TCRBD01-01,TCRBD02-01		TCRBJ02-02*01	TCRBJ02	TCRBJ02-02	01				5	4	2	5	17	9	29	41	45	50	67	1	Out	VDJ
GTGAACGCCTTGGAGCTGGACGACTCGGCCCTGTATCTCTGTGCCAGCAGCATAGGACAGGGTAATAGGGAGCTGTTTTTTGGAGAA	CASSIGQGNRELFF	1	1.2673628713373213E-5	42	TCRBV05-04*01	TCRBV05	TCRBV05-04	01				TCRBD01-01*01	TCRBD01	TCRBD01-01	01				TCRBJ02-02*01	TCRBJ02	TCRBJ02-02	01				4	3	1	3	5	9	39	51	54	62	67	1	In	VDJ
GTCCGCCAGCACCAACCAGACATCTATGTACCTCTGTGCCAGCAGTTCACCAGCGCAGGGCGGCACCGGGGAGCTGTTTTTGGAGAA		4	5.069451485349285E-5	47	TCRBV28-01*01	TCRBV28	TCRBV28-01	01								TCRBD01,TCRBD02	TCRBD01-01,TCRBD02-01		TCRBJ02-02*01	TCRBJ02	TCRBJ02-02	01				4	8	4	3	16	18	34	47	55	60	76	4	Out	VDJ
ACCTTGGAGATCCAGCGCACAGAGCAGGGGGACTCGGCCATGTATCTCTGTGCCAGCAACCCGGGAGGGGTTGCTTTCTTTGGACAA	CASNPGGVAFF	1	1.2673628713373213E-5	33	TCRBV07-09	TCRBV07	TCRBV07-09				01,03	TCRBD02-01*02	TCRBD02	TCRBD02-01	02				TCRBJ01-01*01	TCRBJ01	TCRBJ01-01	01				7	3	8	0	3	11	48	58	61	69	72	1	In	VDJ
AAGATCCAGCCTGCAAAGCTTGAGGACTCGGCCGTGTATCTCTGTGCCAGCAGCTTAGATCGAACCCCTAAGGCTTTCTTTGGACAA	CASSLDRTPKAFF	1	1.2673628713373213E-5	39	TCRBV11-02*02	TCRBV11	TCRBV11-02	02				TCRBD02-01	TCRBD02	TCRBD02-01				01,02	TCRBJ01-01*01	TCRBJ01	TCRBJ01-01	01				0	8	4	9	2	11	42	59	67	70	72	1	In	VDJ
GGCTGGAGTCGGCTGCTCCCTCCCAGACATCTGTGTACTTCTGTGCCAGCAGTGAAGGAGGGTGGTGAGGGCGCTTTCTTTGGACAA		1	1.2673628713373213E-5	40	TCRBV06-01*01	TCRBV06	TCRBV06-01	01				TCRBD02-01*02	TCRBD02	TCRBD02-01	02				TCRBJ01-01*01	TCRBJ01	TCRBJ01-01	01				1	0	11	0	10	11	41	-1	57	62	72	1	Out	VDJ
AGGCTGAAGTCGGCTGCTCCCTCCCAGACATCTGTGTACTTCTGTGCCAGCAGTGTAAGCCTACAGGGGGTAGCTTTCTTTGGACAA	CASSVSLQGVAFF	1	1.2673628713373213E-5	39	TCRBV06-01*01	TCRBV06	TCRBV06-01	01				TCRBD01-01*01	TCRBD01	TCRBD01-01	01				TCRBJ01-01*01	TCRBJ01	TCRBJ01-01	01				4	7	3	1	1	10	42	55	62	70	71	1	In	VDJ
GTGACATCGGCCCAAAAGAACCCGACAGCTTTCTATCTCTGTGCCAGCTCATGGGGAGGGGGCGCATCGATAGCTTTCTTTGGACAA	CASSWGGGASIAFF	1	1.2673628713373213E-5	42	TCRBV19-01	TCRBV19	TCRBV19-01				01,02					TCRBD01,TCRBD02	TCRBD01-01,TCRBD02-01		TCRBJ01-01*01	TCRBJ01	TCRBJ01-01	01				9	9	5	0	8	10	39	47	56	63	71	1	In	VDJ
CTGATTCTGGAGTCCGCCAGCACCAACCAGACATCTATGTACCTCTGTGCCAGCAGTGACCCACGCGGTGGAGCTTTCTTTGGACAA	CASSDPRGGAFF	1	1.2673628713373213E-5	36	TCRBV28-01*01	TCRBV28	TCRBV28-01	01				TCRBD02-01	TCRBD02	TCRBD02-01				01,02	TCRBJ01-01*01	TCRBJ01	TCRBJ01-01	01				5	7	7	5	3	10	45	57	64	68	71	1	In	VDJ
CACGCCCTGCAGCCAGAAGACTCAGCCCTGTATCTCTGCGCCAGCAGCCAAGATCCTTCGGCGGCCTCGGGAGCTTTCTTTGGACAA	CASSQDPSAASGAFF	1	1.2673628713373213E-5	45	TCRBV04-01*01	TCRBV04	TCRBV04-01	01				TCRBD02-01	TCRBD02	TCRBD02-01				01,02	TCRBJ01-01*01	TCRBJ01	TCRBJ01-01	01				0	7	7	5	7	10	36	53	60	64	71	1	In	VDJ
ATCCAGCGCACACAGCAGGAGGACTCGGCCGTGTATCTCTGTGCCAGCAGCTTAGTCGGGGGCGCGATTGAAGCTTTCTTTGGACAA	CASSLVGGAIEAFF	1	1.2673628713373213E-5	42	TCRBV07-02*01	TCRBV07	TCRBV07-02	01								TCRBD01,TCRBD02	TCRBD01-01,TCRBD02-01		TCRBJ01-01*01	TCRBJ01	TCRBJ01-01	01				1	2	6	0	5	7	39	55	57	63	68	1	In	VDJ
ATGAATGTGAGCACCTTGGAGCTGGGGGACTCGGCCCTTTATCTTTGCGCCAGCAGCTTAGGACCAATTGAAGCTTTCTTTGGACAA	CASSLGPIEAFF	1	1.2673628713373213E-5	36	TCRBV05-01*01	TCRBV05	TCRBV05-01	01								TCRBD01,TCRBD02	TCRBD01-01,TCRBD02-01		TCRBJ01-01*01	TCRBJ01	TCRBJ01-01	01				2	1	1	7	4	7	45	59	60	64	68	1	In	VDJ
CTGGGGTTGGAGTCGGCTGCTCCCTCCCAAACATCTGTGTACTTCTGTGCCAGTAGTTACTCGAGTGGTGAAGCTTTCTTTGGACAA	CASSYSSGEAFF	1	1.2673628713373213E-5	36	TCRBV06	TCRBV06				TCRBV06-02,TCRBV06-03		TCRBD02-01*02	TCRBD02	TCRBD02-01	02				TCRBJ01-01*01	TCRBJ01	TCRBJ01-01	01				0	0	11	2	3	7	45	-1	62	65	68	1	In	VDJ
ATCCAGCGCACAGAGCAGGGGGACTCGGCCATGTATCTCTGTGCCAGCAGCCCCCAGGGGGGGCAGAGTGAAGCTTTCTTTGGACAA	CASSPQGGQSEAFF	1	1.2673628713373213E-5	42	TCRBV07-09	TCRBV07	TCRBV07-09				01,03					TCRBD01,TCRBD02	TCRBD01-01,TCRBD02-01		TCRBJ01-01*01	TCRBJ01	TCRBJ01-01	01				5	3	4	1	7	7	39	51	54	61	68	1	In	VDJ
CTGCTGTCGGCTGCTCCCTCCCAGACATCTGTGTACTTCTGTGCCAGCAGCTGGGCCCTTTCAGCGTCTGAAGCTTTCTTTGGACAA	CASSWALSASEAFF	1	1.2673628713373213E-5	42	TCRBV06-05*01	TCRBV06	TCRBV06-05	01								TCRBD01,TCRBD02	TCRBD01-01,TCRBD02-01		TCRBJ01-01*01	TCRBJ01	TCRBJ01-01	01				6	2	8	0	11	6	39	50	52	56	67	1	In	VDJ
ATTCTGGAGTCCGCCAGCACCAACCAGACATCTATGTACCTCTGTGCCAGCAGTTTTAACAGTAAGTCTGAAGCTTTCTTTGGACAA	CASSFNSKSEAFF	1	1.2673628713373213E-5	39	TCRBV28-01*01	TCRBV28	TCRBV28-01	01				TCRBD01-01*01	TCRBD01	TCRBD01-01	01				TCRBJ01-01*01	TCRBJ01	TCRBJ01-01	01				3	2	3	5	5	6	42	56	58	62	67	1	In	VDJ
ACTGTGACATCGGCCCAAAAGAACCCGACAGCTTTCTATCTCTGTGCCAGTAGCGACGGACAGGGCTCTGAAGCTTTCTTTGGACAA	CASSDGQGSEAFF	1	1.2673628713373213E-5	39	TCRBV19-01	TCRBV19	TCRBV19-01				01,02	TCRBD01-01*01	TCRBD01	TCRBD01-01	01				TCRBJ01-01*01	TCRBJ01	TCRBJ01-01	01				6	4	1	3	2	6	42	53	57	65	67	1	In	VDJ
ATCCAGCCTGCAGAGCTTGGGGACTCGGCCGTGTATCTCTGTGCCAGCAGCTTAGAGGGCCAGTGGGCTGAAGCTTTCTTTGGACAA	CASSLEGQWAEAFF	2	2.5347257426746427E-5	42	TCRBV11-03*01	TCRBV11	TCRBV11-03	01				TCRBD01-01*01	TCRBD01	TCRBD01-01	01				TCRBJ01-01*01	TCRBJ01	TCRBJ01-01	01				0	0	8	0	7	6	39	-1	56	60	67	2	In	VDJ
TCCACAAAGCTGGAGGACTCAGCCATGTACTTCTGTGCCAGCAGTGAAGCAGGCAACTCACTGGGGGCTGAAGCTTTCTTTGGACAA	CASSEAGNSLGAEAFF	1	1.2673628713373213E-5	48	TCRBV02-01*01	TCRBV02	TCRBV02-01	01								TCRBD01,TCRBD02	TCRBD01-01,TCRBD02-01		TCRBJ01-01*01	TCRBJ01	TCRBJ01-01	01				0	12	6	1	0	6	33	50	62	-1	67	1	In	VDJ
TCCCTGATTCTGGAGTCCGCCAGCACCAACCAGACATCTATGTACCTCTGTGCCAGCAGCTGGGGGGCTGAAGCTTTCTTTGGACAA	CASSWGAEAFF	1	1.2673628713373213E-5	33	TCRBV28-01*01	TCRBV28	TCRBV28-01	01				TCRBD02-01*01	TCRBD02	TCRBD02-01	01				TCRBJ01-01*01	TCRBJ01	TCRBJ01-01	01				6	2	9	1	0	6	48	59	61	-1	67	1	In	VDJ
TCGCTCAGGCTGGAGTCGGCTGCTCCCTCCCAAACATCTGTGTACTTCTGTGCCAGCAGCCAGGGGGCTGAAGCTTTCTTTGGACAA	CASSQGAEAFF	1	1.2673628713373213E-5	33	TCRBV06-01*01	TCRBV06	TCRBV06-01	01				TCRBD01-01*01	TCRBD01	TCRBD01-01	01				TCRBJ01-01*01	TCRBJ01	TCRBJ01-01	01				6	1	4	1	0	6	48	59	60	-1	67	1	In	VDJ
AATGTGAGCACCTTGGAGCTGGGGGACTCGGCCCTTTATCTTTGCGCCAGCAGCCCGGGCCTAGGCGCTGAAGCTTTCTTTGGACAA	CASSPGLGAEAFF	1	1.2673628713373213E-5	39	TCRBV05-01*01	TCRBV05	TCRBV05-01	01								TCRBD01,TCRBD02	TCRBD01-01,TCRBD02-01		TCRBJ01-01*01	TCRBJ01	TCRBJ01-01	01				4	2	8	0	7	6	42	54	56	60	67	1	In	VDJ
ACATCGGCCCAAAAGAACCCGACAGCTTTCTATCTCTGTGCCAGTAGTGTCCAGACGGCGTCCAACGCTGAAGCTTTCTTTGGACAA	CASSVQTASNAEAFF	2	2.5347257426746427E-5	45	TCRBV19-01	TCRBV19	TCRBV19-01				01,02					TCRBD01,TCRBD02	TCRBD01-01,TCRBD02-01		TCRBJ01-01*01	TCRBJ01	TCRBJ01-01	01				5	5	2	7	11	6	36	48	53	56	67	2	In	VDJ
AATGTGAACGCCTTGTTGCTGGGGGACTCGGCCCTGTATCTCTGTGCCAGCAGCTTCGTACTCGGCCCTGAAGCTTTCTTTGGACAA	CASSFVLGPEAFF	1	1.2673628713373213E-5	39	TCRBV05-05*01	TCRBV05	TCRBV05-05	01								TCRBD01,TCRBD02	TCRBD01-01,TCRBD02-01		TCRBJ01-01*01	TCRBJ01	TCRBJ01-01	01				2	7	9	0	1	6	42	56	63	66	67	1	In	VDJ
AACGCCTTGTTGCTGGGGGACTCGGCCCTCTATCTCTGTGCCAGCAGCGCCCCGGGACAGGGTAGCCCTGAAGCTTTCTTTGGACAA	CASSAPGQGSPEAFF	1	1.2673628713373213E-5	45	TCRBV05-06*01	TCRBV05	TCRBV05-06	01				TCRBD01-01*01	TCRBD01	TCRBD01-01	01				TCRBJ01-01*01	TCRBJ01	TCRBJ01-01	01				4	5	0	3	5	6	36	48	53	62	67	1	In	VDJ
AGCACCTTGGAGCTGGGGGACTCGGCCCTTTATCTTTGCGCCAGCAGCTTACGGGACAGGGTTCTTACTGAAGCTTTCTTTGGACAA	CASSLRDRVLTEAFF	1	1.2673628713373213E-5	45	TCRBV05-01*01	TCRBV05	TCRBV05-01	01				TCRBD01-01*01	TCRBD01	TCRBD01-01	01				TCRBJ01-01*01	TCRBJ01	TCRBJ01-01	01				2	2	0	3	5	5	36	50	52	61	66	1	In	VDJ
GCCTTGTTGCTGGGGGACTCGGCCCTGTATCTCTGTGCCAGCAGCTTGTCGGGGTTAAGGGGGCATACTGAAGCTTTCTTTGGACAA	CASSLSGLRGHTEAFF	1	1.2673628713373213E-5	48	TCRBV05-05*01	TCRBV05	TCRBV05-05	01				TCRBD01-01*01	TCRBD01	TCRBD01-01	01				TCRBJ01-01*01	TCRBJ01	TCRBJ01-01	01				1	9	5	0	2	5	33	48	57	64	66	1	In	VDJ
GTGACATCGGCCCAAAAGAACCCGACAGCTTTCTATCTCTGTGCCAGTAGTATTCGAGACCTGTTGACTGAAGCTTTCTTTGGACAA	CASSIRDLLTEAFF	1	1.2673628713373213E-5	42	TCRBV19-01	TCRBV19	TCRBV19-01				01,02					TCRBD01,TCRBD02	TCRBD01-01,TCRBD02-01		TCRBJ01-01*01	TCRBJ01	TCRBJ01-01	01				3	4	2	7	6	5	39	53	57	60	66	1	In	VDJ
AAGATCCAGCGCACAGAGCGGGGGGACTCAGCCGTGTATCTCTGTGCCAGCAGCTTGGACGGCTTGACTGAAGCTTTCTTTGGACAA	CASSLDGLTEAFF	1	1.2673628713373213E-5	39	TCRBV07-03*01	TCRBV07	TCRBV07-03	01								TCRBD01,TCRBD02	TCRBD01-01,TCRBD02-01		TCRBJ01-01*01	TCRBJ01	TCRBJ01-01	01				3	0	1	7	6	5	42	-1	56	60	66	1	In	VDJ
CAGCGCACACAGCAGGAGGACTCCGCCGTGTATCTCTGTGCCAGCAGCTTTGGAGAGGGGGGGGTGACTGAAGCTTTCTTTGGACAA	CASSFGEGGVTEAFF	1	1.2673628713373213E-5	45	TCRBV07-08*01	TCRBV07	TCRBV07-08	01				TCRBD02-01*01	TCRBD02	TCRBD02-01	01				TCRBJ01-01*01	TCRBJ01	TCRBJ01-01	01				3	6	9	0	3	5	36	50	56	63	66	1	In	VDJ
CTGGAGTCCGCCAGCACCAACCAGACATCTATGTACCTCTGTGCCAGCAGTTTCCTTACATCGGTGACTGAAGCTTTCTTTGGACAA	CASSFLTSVTEAFF	1	1.2673628713373213E-5	42	TCRBV28-01*01	TCRBV28	TCRBV28-01	01								TCRBD01,TCRBD02	TCRBD01-01,TCRBD02-01		TCRBJ01-01*01	TCRBJ01	TCRBJ01-01	01				3	4	3	6	6	5	39	53	57	60	66	1	In	VDJ
GAGTCCGCCAGCACCAACCAGACATCTATGTACCTCTGTGCCAGCAGACCAACTACGGGGGGAAGGACTGAAGCTTTCTTTGGACAA	CASRPTTGGRTEAFF	1	1.2673628713373213E-5	45	TCRBV28-01*01	TCRBV28	TCRBV28-01	01				TCRBD02-01*01	TCRBD02	TCRBD02-01	01				TCRBJ01-01*01	TCRBJ01	TCRBJ01-01	01				6	8	8	1	4	5	36	47	55	62	66	1	In	VDJ
GCCTTGGAGCTGGACGACTCGGCCCTGTATCTCTGTGCCAGCAGCCCCGGGACAGGGAACCTCCCGACTGAAGCTTTCTTTGGACAA	CASSPGTGNLPTEAFF	1	1.2673628713373213E-5	48	TCRBV05-04*01	TCRBV05	TCRBV05-04	01				TCRBD01-01*01	TCRBD01	TCRBD01-01	01				TCRBJ01-01*01	TCRBJ01	TCRBJ01-01	01				4	3	0	3	9	5	33	45	48	57	66	1	In	VDJ
ACCTTGGAGCTGGGGGACTCGGCCCTTTATCTTTGCGCCAGCAGCTTGTCCGGACAGGGGGATTTCACTGAAGCTTTCTTTGGACAA	CASSLSGQGDFTEAFF	1	1.2673628713373213E-5	48	TCRBV05-01*01	TCRBV05	TCRBV05-01	01				TCRBD01-01*01	TCRBD01	TCRBD01-01	01				TCRBJ01-01*01	TCRBJ01	TCRBJ01-01	01				1	3	1	1	4	4	33	48	51	61	65	1	In	VDJ
CTGGGGTTGGAGTCGGCTGCTCCCTCCCAAACATCTGTGTACTTCTGTGCCAGCACCGGCCCGTTCACTGAAGCTTTCTTTGGACAA	CASTGPFTEAFF	1	1.2673628713373213E-5	36	TCRBV06	TCRBV06				TCRBV06-02,TCRBV06-03						TCRBD01,TCRBD02	TCRBD01-01,TCRBD02-01		TCRBJ01-01*01	TCRBJ01	TCRBJ01-01	01				7	2	9	0	5	4	45	55	57	60	65	1	In	VDJ
CTCACTGTGACATCGGCCCAAAAGAACCCGACAGCTTTCTATCTCTGTGCCAGTAGTCTCCGCTTCACTGAAGCTTTCTTTGGACAA	CASSLRFTEAFF	3	3.802088614011964E-5	36	TCRBV19-01	TCRBV19	TCRBV19-01				01,02					TCRBD01,TCRBD02	TCRBD01-01,TCRBD02-01		TCRBJ01-01*01	TCRBJ01	TCRBJ01-01	01				5	4	10	0	2	4	45	57	61	63	65	3	In	VDJ
CAGCGCACAGAGCAGCGGGACTCGGCCATGTATCGCTGTGCCAGCAGCTTACAGTTAGGTGGGGTCACTGAAGCTTTCTTTGGACAA	CASSLQLGGVTEAFF	1	1.2673628713373213E-5	45	TCRBV07-06*01	TCRBV07	TCRBV07-06	01								TCRBD01,TCRBD02	TCRBD01-01,TCRBD02-01		TCRBJ01-01*01	TCRBJ01	TCRBJ01-01	01				2	9	6	2	1	4	36	51	60	64	65	1	In	VDJ
TTGGCGTCTGCTGTACCCTCTCAGACATCTGTGTACTTCTGTGCCAGCAAATCAGGGGGCGAGGTCACTGAAGCTTTCTTTGGACAA	CASKSGGEVTEAFF	1	1.2673628713373213E-5	42	TCRBV06-04	TCRBV06	TCRBV06-04				01,02	TCRBD01-01*01	TCRBD01	TCRBD01-01	01				TCRBJ01-01*01	TCRBJ01	TCRBJ01-01	01				7	3	4	0	5	4	39	49	52	60	65	1	In	VDJ
GAACGCCTTGGAGCTGGAGGACTCGGCCCTGTATCTCTGTGCCAGCAGCTCCAATCGGGGGGAATCACTGAAGCTTTCTTTGGACAA		1	1.2673628713373213E-5	44	TCRBV05-08*01	TCRBV05	TCRBV05-08	01				TCRBD02-01*01	TCRBD02	TCRBD02-01	01				TCRBJ01-01*01	TCRBJ01	TCRBJ01-01	01				3	5	8	1	3	4	37	50	55	62	65	1	Out	VDJ
GCCTTGTTGCTGGGGGACTCGGCCCTGTATCTCTGTGCCAGCAGCTTGGGCAGGTCTTGGTATGGCACTGAAGCTTTCTTTGGACAA	CASSLGRSWYGTEAFF	1	1.2673628713373213E-5	48	TCRBV05-05*01	TCRBV05	TCRBV05-05	01				TCRBD01-01*01	TCRBD01	TCRBD01-01	01				TCRBJ01-01*01	TCRBJ01	TCRBJ01-01	01				0	1	4	4	11	4	33	49	50	54	65	1	In	VDJ
CTGATTCTGGAGTCCGCCAGCACCAACCAGACATCTATGTACCTCTGTGCCAGCAGGGGAGTGGGCACTGAAGCTTTCTTTGGACAA	CASRGVGTEAFF	1	1.2673628713373213E-5	36	TCRBV28-01*01	TCRBV28	TCRBV28-01	01				TCRBD02-01*02	TCRBD02	TCRBD02-01	02				TCRBJ01-01*01	TCRBJ01	TCRBJ01-01	01				6	0	9	2	4	4	45	-1	56	61	65	1	In	VDJ
ATCCAGCGCACAGAGCGGGGGGACTCAGCCGTGTATCTCTGTGCCAGCAGCTTGGGACAGTCGGGCACTGAAGCTTTCTTTGGACAA	CASSLGQSGTEAFF	1	1.2673628713373213E-5	42	TCRBV07-03*01	TCRBV07	TCRBV07-03	01				TCRBD01-01*01	TCRBD01	TCRBD01-01	01				TCRBJ01-01*01	TCRBJ01	TCRBJ01-01	01				3	0	0	5	5	4	39	-1	53	60	65	1	In	VDJ
ACCTTGGAGCTGGGGGACTCGGCCCTTTATCTTTGCGCCAGCAGCTTGTTCCTCCAGGGGGCGGGCACTGAAGCTTTCTTTGGACAA	CASSLFLQGAGTEAFF	1	1.2673628713373213E-5	48	TCRBV05-01*01	TCRBV05	TCRBV05-01	01				TCRBD01-01*01	TCRBD01	TCRBD01-01	01				TCRBJ01-01*01	TCRBJ01	TCRBJ01-01	01				1	6	4	0	3	4	33	48	54	62	65	1	In	VDJ
GAGCTTGGTGACTCTGCTGTGTATTTCTGTGCCAGCAGCCAAGTTAATATATTCAGGGGGCCGGGCACTGAAGCTTTCTTTGGACAA	CASSQVNIFRGPGTEAFF	1	1.2673628713373213E-5	54	TCRBV03	TCRBV03				TCRBV03-01,TCRBV03-02		TCRBD01-01*01	TCRBD01	TCRBD01-01	01				TCRBJ01-01*01	TCRBJ01	TCRBJ01-01	01				1	10	4	0	4	4	27	43	53	61	65	1	In	VDJ
GTGAACGCCTTGTTGCTGGGGGACTCGGCCCTGTATCTCTGTGCCAGCAGCCCACCGACTATAGGCACTGAAGCTTTCTTTGGACAA	CASSPPTIGTEAFF	2	2.5347257426746427E-5	42	TCRBV05-05*01	TCRBV05	TCRBV05-05	01				TCRBD02-01	TCRBD02	TCRBD02-01				01,02	TCRBJ01-01*01	TCRBJ01	TCRBJ01-01	01				4	5	2	9	4	4	39	51	56	61	65	2	In	VDJ
TCCCTGATTCTGGAGTCCGCCAGCACCAACCAGACATCTATGTACCTCTGTGCCAGCAGTTTACGCACTGAAGCTTTCTTTGGACAA	CASSLRTEAFF	1	1.2673628713373213E-5	33	TCRBV28-01*01	TCRBV28	TCRBV28-01	01				TCRBD02-01	TCRBD02	TCRBD02-01				01,02	TCRBJ01-01*01	TCRBJ01	TCRBJ01-01	01				2	0	8	6	0	4	48	-1	63	-1	65	1	In	VDJ
ATCCAGCCTGCAGAGCTTGGGGACTCGGCCGTGTATCTCTGTGCCAGCAGCTTTACCGGTGGTAGCACTGAAGCTTTCTTTGGACAA	CASSFTGGSTEAFF	1	1.2673628713373213E-5	42	TCRBV11-03*01	TCRBV11	TCRBV11-03	01				TCRBD02-01	TCRBD02	TCRBD02-01				01,02	TCRBJ01-01*01	TCRBJ01	TCRBJ01-01	01				3	9	5	8	0	4	39	53	62	-1	65	1	In	VDJ
CTTGACATCCGCTCACCAGGCCTGGGGGACGCAGCCATGTACCTGTGTGCCACGGGGTTAGGGAGCACTGAAGCTTTCTTTGGACAA	CATGLGSTEAFF	1	1.2673628713373213E-5	36	TCRBV15-01*01	TCRBV15	TCRBV15-01	01				TCRBD02-01*02	TCRBD02	TCRBD02-01	02				TCRBJ01-01*01	TCRBJ01	TCRBJ01-01	01				9	7	9	2	0	4	45	53	60	-1	65	1	In	VDJ
GAGTCGCCCAGCCCCAACCAGACCTCTCTGTACTTCTGTGCCAGCAGTTCCCTAGGGGCGCGGAGCACTGAAGCTTTCTTTGGACAA	CASSSLGARSTEAFF	1	1.2673628713373213E-5	45	TCRBV27-01*01	TCRBV27	TCRBV27-01	01				TCRBD01-01*01	TCRBD01	TCRBD01-01	01				TCRBJ01-01*01	TCRBJ01	TCRBJ01-01	01				4	4	5	2	7	4	36	49	53	58	65	1	In	VDJ
AGCACCTTGGAGCTGGGGGACTCGGCCCTTTATCTTTGCGCCAGCAGCTTGGGGACAGGGGTAAGCACTGAAGCTTTCTTTGGACAA	CASSLGTGVSTEAFF	1	1.2673628713373213E-5	45	TCRBV05-01*01	TCRBV05	TCRBV05-01	01				TCRBD01-01*01	TCRBD01	TCRBD01-01	01				TCRBJ01-01*01	TCRBJ01	TCRBJ01-01	01				0	0	1	2	4	4	36	-1	52	61	65	1	In	VDJ
AAGATCCAACCTGCAAAGCTTGAGGACTCGGCCGTGTATCTCTGTGCCAGCAGCTTAGTCGTATCCACTGAAGCTTTCTTTGGACAA	CASSLVVSTEAFF	1	1.2673628713373213E-5	39	TCRBV11-02*02	TCRBV11	TCRBV11-02	02				TCRBD02-01	TCRBD02	TCRBD02-01				01,02	TCRBJ01-01*01	TCRBJ01	TCRBJ01-01	01				1	3	5	9	2	4	42	58	61	63	65	1	In	VDJ
AACGCCTTGGAGCTGGAGGACTCGGCCCTGTATCTCTGTGCCAGCAGCCCCTTGGGGGGGCTGGCCACTGAAGCTTTCTTTGGACAA	CASSPLGGLATEAFF	1	1.2673628713373213E-5	45	TCRBV05-08*01	TCRBV05	TCRBV05-08	01				TCRBD02-01*01	TCRBD02	TCRBD02-01	01				TCRBJ01-01*01	TCRBJ01	TCRBJ01-01	01				4	5	9	0	5	4	36	48	53	60	65	1	In	VDJ
CTGGAGTCCGCCAGCACCAACCAGACATCTATGTACCTCTGTGCCAGCAGCTCCCCGACTGGGGCCACTGAAGCTTTCTTTGGACAA	CASSSPTGATEAFF	1	1.2673628713373213E-5	42	TCRBV28-01*01	TCRBV28	TCRBV28-01	01				TCRBD01-01*01	TCRBD01	TCRBD01-01	01				TCRBJ01-01*01	TCRBJ01	TCRBJ01-01	01				6	10	7	0	0	4	39	50	60	-1	65	1	In	VDJ
CCGCTCAGGCTGGAGTTGGCTGCTCCCTCCCAGACATCTGTGTACTTCTGTGCCAGCAGTTACCCCACTGAAGCTTTCTTTGGACAA	CASSYPTEAFF	1	1.2673628713373213E-5	33	TCRBV06-06	TCRBV06	TCRBV06-06				01,02								TCRBJ01-01*01	TCRBJ01	TCRBJ01-01	01				2	0	0	0	2	4	48	-1	-1	63	65	1	In	VJ
GCCTTGGAGCTGGACGACTCGGCCCTGTATCTCTGTGCCAGCAGCTTGGGGCCAGGGGGCGGTACCACTGAAGCTTTCTTTGGACAA	CASSLGPGGGTTEAFF	1	1.2673628713373213E-5	48	TCRBV05-04*01	TCRBV05	TCRBV05-04	01				TCRBD01-01*01	TCRBD01	TCRBD01-01	01				TCRBJ01-01*01	TCRBJ01	TCRBJ01-01	01				0	3	4	0	5	4	33	49	52	60	65	1	In	VDJ
GTGAACGCCTTGTTGCTGGGGGACTCGGCCCTGTATCTCTGTGCCAGCAGCTTAGGGGTAGTGTACACTGAAGCTTTCTTTGGACAA	CASSLGVVYTEAFF	1	1.2673628713373213E-5	42	TCRBV05-05*01	TCRBV05	TCRBV05-05	01				TCRBD01-01*01	TCRBD01	TCRBD01-01	01				TCRBJ01-01*01	TCRBJ01	TCRBJ01-01	01				2	0	5	2	6	3	39	-1	53	58	64	1	In	VDJ
GAGTCGCCCAGCCCCAACCAGACCTCTCTGTACTTCTGTGCCAGCATGAAAGCAGGGGCGCTCTACACTGAAGCTTTCTTTGGACAA	CASMKAGALYTEAFF	2	2.5347257426746427E-5	45	TCRBV27-01*01	TCRBV27	TCRBV27-01	01				TCRBD01-01*01	TCRBD01	TCRBD01-01	01				TCRBJ01-01*01	TCRBJ01	TCRBJ01-01	01				7	6	4	2	6	3	36	46	52	58	64	2	In	VDJ
ACGATCCAGCGCACACAGCAGGAGGACTCGGCCGTGTATCTCTGTGCCAGCAGCAGAGGTTTTGACACTGAAGCTTTCTTTGGACAA	CASSRGFDTEAFF	1	1.2673628713373213E-5	39	TCRBV07-02*01	TCRBV07	TCRBV07-02	01				TCRBD02-01*02	TCRBD02	TCRBD02-01	02				TCRBJ01-01*01	TCRBJ01	TCRBJ01-01	01				5	1	11	1	5	3	42	54	55	59	64	1	In	VDJ
GAGATCCAGCGCACAGAGCAGGGGGACTCGGCCATGTATCTCTGTGCCAGCAGTCCGGGCGGTGACACTGAAGCTTTCTTTGGACAA	CASSPGGDTEAFF	1	1.2673628713373213E-5	39	TCRBV07-09	TCRBV07	TCRBV07-09				01,03					TCRBD01,TCRBD02	TCRBD01-01,TCRBD02-01		TCRBJ01-01*01	TCRBJ01	TCRBJ01-01	01				6	3	8	0	4	3	42	53	56	60	64	1	In	VDJ
AACGCCTTGTTGCTGGGGGACTCGGCCCTCTATCTCTGTGCCAGCAGCTTGTTTGGCAGGGGGGACACTGAAGCTTTCTTTGGACAA	CASSLFGRGDTEAFF	1	1.2673628713373213E-5	45	TCRBV05-06*01	TCRBV05	TCRBV05-06	01				TCRBD01-01*01	TCRBD01	TCRBD01-01	01				TCRBJ01-01*01	TCRBJ01	TCRBJ01-01	01				1	5	4	1	1	3	36	51	56	63	64	1	In	VDJ
AGCACCTTGGAGCTGGGGGACTCGGCCCTTTATCTTTGCGCCAGCAGCCATGGTGGGGGCAGGGACACTGAAGCTTTCTTTGGACAA	CASSHGGGRDTEAFF	1	1.2673628713373213E-5	45	TCRBV05-01*01	TCRBV05	TCRBV05-01	01				TCRBD01-01*01	TCRBD01	TCRBD01-01	01				TCRBJ01-01*01	TCRBJ01	TCRBJ01-01	01				4	6	6	0	4	3	36	48	54	60	64	1	In	VDJ
GCCTTGTTGCTGGGGGACTCGGCCCTCTATCTCTGTGCCAGCAGCTTGGACCCGAGTAGGGAGGACACTGAAGCTTTCTTTGGACAA	CASSLDPSREDTEAFF	1	1.2673628713373213E-5	48	TCRBV05-06*01	TCRBV05	TCRBV05-06	01				TCRBD02-01*02	TCRBD02	TCRBD02-01	02				TCRBJ01-01*01	TCRBJ01	TCRBJ01-01	01				0	9	9	1	0	3	33	49	58	-1	64	1	In	VDJ
CCAGCCTGCAAAGCTTGAGGACTCGGCCGTGTATCTCTGTGCCAGCAGCTTAGTTGGCAGGCCGACACTGAAGCTTTCTTTGGACAA		1	1.2673628713373213E-5	44	TCRBV11-02*02	TCRBV11	TCRBV11-02	02				TCRBD01-01*01	TCRBD01	TCRBD01-01	01				TCRBJ01-01*01	TCRBJ01	TCRBJ01-01	01				1	4	4	4	3	3	37	53	57	61	64	1	Out	VDJ
GTGAACGCCTTGTTGCTGGGGGACTCGGCCCTGTATCTCTGTGCCAGCAGCCTAGGGTGGGACGACACTGAAGCTTTCTTTGGACAA	CASSLGWDDTEAFF	1	1.2673628713373213E-5	42	TCRBV05-05*01	TCRBV05	TCRBV05-05	01								TCRBD01,TCRBD02	TCRBD01-01,TCRBD02-01		TCRBJ01-01*01	TCRBJ01	TCRBJ01-01	01				4	7	0	7	1	3	39	51	58	63	64	1	In	VDJ
TTGGAGCTGGACGACTCGGCCCTGTATCTCTGTGCCAGCAGCTTGGACGGCAGGGGGCCTCTAGACACTGAAGCTTTCTTTGGACAA	CASSLDGRGPLDTEAFF	1	1.2673628713373213E-5	51	TCRBV05-04*01	TCRBV05	TCRBV05-04	01				TCRBD01-01*01	TCRBD01	TCRBD01-01	01				TCRBJ01-01*01	TCRBJ01	TCRBJ01-01	01				0	4	4	0	6	3	30	46	50	58	64	1	In	VDJ
TCGCCCAGCCCCAACCAGACCTCTCTGTACTTCTGTGCCAGGAGCCACTCGACCGGGACAGCTCACACTGAAGCTTTCTTTGGACAA	CARSHSTGTAHTEAFF	1	1.2673628713373213E-5	48	TCRBV27-01*01	TCRBV27	TCRBV27-01	01				TCRBD01-01*01	TCRBD01	TCRBD01-01	01				TCRBJ01-01*01	TCRBJ01	TCRBJ01-01	01				9	13	0	5	3	3	33	41	54	61	64	1	In	VDJ
AGCACCTTGGAGCTGGGGGACTCGGCCCTTTATCTTTGCGCCAGCAGCTCGGAGGAGGGAAGGCACACTGAAGCTTTCTTTGGACAA	CASSSEEGRHTEAFF	1	1.2673628713373213E-5	45	TCRBV05-01*01	TCRBV05	TCRBV05-01	01				TCRBD02-01*02	TCRBD02	TCRBD02-01	02				TCRBJ01-01*01	TCRBJ01	TCRBJ01-01	01				3	4	10	0	5	3	36	49	53	59	64	1	In	VDJ
CTCCTCACTCTGGAGTCCGCTACCAGCTCCCAGACATCTGTGTACTTCTGTGCCATCGGCATTAACACTGAAGCTTTCTTTGGACAA	CAIGINTEAFF	1	1.2673628713373213E-5	33	TCRBV10-03*01	TCRBV10	TCRBV10-03	01				TCRBD01-01*01	TCRBD01	TCRBD01-01	01				TCRBJ01-01*01	TCRBJ01	TCRBJ01-01	01				8	0	9	0	3	2	48	-1	57	60	63	1	In	VDJ
GCCCATCCTGAAGACAGCAGCTTCTACATCTGCAGTGCTGTAGGACAGGGGGCGGGTGTGTTGAACACTGAAGCTTTCTTTGGACAA	CSAVGQGAGVLNTEAFF	1	1.2673628713373213E-5	51	TCRBV20	TCRBV20				TCRBV20-01,TCRBV20-or09_02		TCRBD01-01*01	TCRBD01	TCRBD01-01	01				TCRBJ01-01*01	TCRBJ01	TCRBJ01-01	01				5	3	1	0	8	0	30	39	42	53	61	1	In	VDJ
CTGGAGTCGCCCAGCCCCAACCAGACCTCTCTGTACTTCTGTGCCAGCAGTTTGGGGGCATTGAACACTGAAGCTTTCTTTGGACAA	CASSLGALNTEAFF	1	1.2673628713373213E-5	42	TCRBV27-01*01	TCRBV27	TCRBV27-01	01				TCRBD01-01*01	TCRBD01	TCRBD01-01	01				TCRBJ01-01*01	TCRBJ01	TCRBJ01-01	01				3	0	6	0	2	0	39	-1	53	59	61	1	In	VDJ
CGCACACAGCAGGAGGACTCGGCCGTGTATCTCTGTGCCAGCAGCCTGGCCGGGGCAAACGTGAACACTGAAGCTTTCTTTGGACAA	CASSLAGANVNTEAFF	1	1.2673628713373213E-5	48	TCRBV07-02*01	TCRBV07	TCRBV07-02	01								TCRBD01,TCRBD02	TCRBD01-01,TCRBD02-01		TCRBJ01-01*01	TCRBJ01	TCRBJ01-01	01				5	6	7	0	5	0	33	45	51	56	61	1	In	VDJ
ACTGTGACATCGGCCCAAAAGAACCCGACAGCTTTCTATCTCTGTGCCAGTAGTATTTCAGTGAACACTGAAGCTTTCTTTGGACAA	CASSISVNTEAFF	1	1.2673628713373213E-5	39	TCRBV19-01	TCRBV19	TCRBV19-01				01,02	TCRBD01-01*01	TCRBD01	TCRBD01-01	01				TCRBJ01-01*01	TCRBJ01	TCRBJ01-01	01				3	2	4	5	0	0	42	56	58	-1	61	1	In	VDJ
TTGGAGCTGGGGGACTCGGCCCTTTATCTTTGCGCCAGCAGCTTGGGTCGGGGCAGGGGGCTGAACACTGAAGCTTTCTTTGGACAA	CASSLGRGRGLNTEAFF	1	1.2673628713373213E-5	51	TCRBV05-01*01	TCRBV05	TCRBV05-01	01				TCRBD01-01*01	TCRBD01	TCRBD01-01	01				TCRBJ01-01*01	TCRBJ01	TCRBJ01-01	01				0	7	4	0	0	0	30	46	53	-1	61	1	In	VDJ
TCGCCCAGCCCCAACCAGACCTCTCTGTACTTCTGTGCCAGCAGTTTATACATGGGACGGCTGAACACTGAAGCTTTCTTTGGACAA	CASSLYMGRLNTEAFF	1	1.2673628713373213E-5	48	TCRBV27-01*01	TCRBV27	TCRBV27-01	01								TCRBD01,TCRBD02	TCRBD01-01,TCRBD02-01		TCRBJ01-01*01	TCRBJ01	TCRBJ01-01	01				1	4	0	7	3	0	33	49	53	58	61	1	In	VDJ
ATCCAGCGCACAGAGCAGGGGGACTCGGCCATGTATCTCTGTGCCAGCAGCTTACAGGGACTGAACACTGAAGCTTTCTTTGGACAA	CASSLQGLNTEAFF	1	1.2673628713373213E-5	42	TCRBV07-09	TCRBV07	TCRBV07-09				01,03					TCRBD01,TCRBD02	TCRBD01-01,TCRBD02-01		TCRBJ01-01*01	TCRBJ01	TCRBJ01-01	01				2	2	0	7	0	0	39	54	56	-1	61	1	In	VDJ
GCCAGCACCAACCAGACATCTATGTACCTCTGTGCCAGCAGTTTCCCCCCGGACAGGGATATGAACACTGAAGCTTTCTTTGGACAA	CASSFPPDRDMNTEAFF	1	1.2673628713373213E-5	51	TCRBV28-01*01	TCRBV28	TCRBV28-01	01				TCRBD01-01*01	TCRBD01	TCRBD01-01	01				TCRBJ01-01*01	TCRBJ01	TCRBJ01-01	01				3	6	1	3	3	0	30	44	50	58	61	1	In	VDJ
CAGCGCACACAGCAGGAGGACTCGGCCGTGTATCTCTGTGCCAGCAGGCCCGCCGGGGGGATGAACACTGAAGCTTTCTTTGGACAA	CASRPAGGMNTEAFF	1	1.2673628713373213E-5	45	TCRBV07-02*01	TCRBV07	TCRBV07-02	01				TCRBD02-01*01	TCRBD02	TCRBD02-01	01				TCRBJ01-01*01	TCRBJ01	TCRBJ01-01	01				6	6	8	1	1	0	36	47	53	60	61	1	In	VDJ
GGAGTCTGCTGCCTCCTCCCAGACATCTGTATATTTCTGCGCCAGCAGTGAAATGCAGGGATGAACACTGAAGCTTTCTTTGGACAA		1	1.2673628713373213E-5	44	TCRBV10-01	TCRBV10	TCRBV10-01				01,02	TCRBD01-01*01	TCRBD01	TCRBD01-01	01				TCRBJ01-01*01	TCRBJ01	TCRBJ01-01	01				3	4	4	3	1	0	37	51	55	60	61	1	Out	VDJ
CAGCAGGTAGTGCGAGGAGATTCGGCAGCTTATTTCTGTGCCAGCTCACCACCGGGGGGCATGAACACTGAAGCTTTCTTTGGACAA	CASSPPGGMNTEAFF	1	1.2673628713373213E-5	45	TCRBV18-01*01	TCRBV18	TCRBV18-01	01								TCRBD01,TCRBD02	TCRBD01-01,TCRBD02-01		TCRBJ01-01*01	TCRBJ01	TCRBJ01-01	01				0	1	6	0	1	0	36	53	54	60	61	1	In	VDJ
GGCTGCTCCCTCCCAGACATCTGTGTACTTCTGTGCCAGCAGTTACCCCCCACAGAGCGCATGAACACTGAAGCTTTCTTTGGACAA		1	1.2673628713373213E-5	50	TCRBV06	TCRBV06				TCRBV06-05,TCRBV06-06						TCRBD01,TCRBD02	TCRBD01-01,TCRBD02-01		TCRBJ01-01*01	TCRBJ01	TCRBJ01-01	01				2	5	3	5	6	0	31	46	51	55	61	1	Out	VDJ
GTGACATCGGCCCAAAAGAACCCGACAGCTTTCTATCTCTGTGCCAGCTGGGACCTCCGCATGAACACTGAAGCTTTCTTTGGACAA	CASWDLRMNTEAFF	1	1.2673628713373213E-5	42	TCRBV19-01	TCRBV19	TCRBV19-01				01,02					TCRBD01,TCRBD02	TCRBD01-01,TCRBD02-01		TCRBJ01-01*01	TCRBJ01	TCRBJ01-01	01				9	2	0	7	7	0	39	47	49	54	61	1	In	VDJ
ACCTTGGAGCTGGGGGACTCGGCCCTTTATCTTTGCGCCAGCAGCTTATGGACAGGGACCATGAACACTGAAGCTTTCTTTGGACAA	CASSLWTGTMNTEAFF	1	1.2673628713373213E-5	48	TCRBV05-01*01	TCRBV05	TCRBV05-01	01				TCRBD01-01*01	TCRBD01	TCRBD01-01	01				TCRBJ01-01*01	TCRBJ01	TCRBJ01-01	01				2	2	1	3	4	0	33	47	49	57	61	1	In	VDJ
CTCACTCTGGAGTCCGCTACCAGCTCCCAGACATCTGTGTACTTCTGTGCCATCAGTGACATGAACACTGAAGCTTTCTTTGGACAA	CAISDMNTEAFF	1	1.2673628713373213E-5	36	TCRBV10-03*01	TCRBV10	TCRBV10-03	01				TCRBD01-01*01	TCRBD01	TCRBD01-01	01				TCRBJ01-01*01	TCRBJ01	TCRBJ01-01	01				3	0	4	6	0	0	45	-1	59	-1	61	1	In	VDJ
TGAACGCCTTGGAGCTGGACGACTCGGCCCTGTATCTCTGTGCCAGCACCCCTGGGGGGAATGAACACTGAAGCTTTCTTTGGACAA		1	1.2673628713373213E-5	43	TCRBV05-04*01	TCRBV05	TCRBV05-04	01				TCRBD02-01*01	TCRBD02	TCRBD02-01	01				TCRBJ01-01*01	TCRBJ01	TCRBJ01-01	01				6	5	9	1	2	0	38	48	53	59	61	1	Out	VDJ
GTGAACGCCTTGGAGCTGGAGGACTCGGCCCTGTATCTCTGTGCCAGCAGCTTCGGGGGCTGGAACACTGAAGCTTTCTTTGGACAA	CASSFGGWNTEAFF	1	1.2673628713373213E-5	42	TCRBV05-08*01	TCRBV05	TCRBV05-08	01								TCRBD01,TCRBD02	TCRBD01-01,TCRBD02-01		TCRBJ01-01*01	TCRBJ01	TCRBJ01-01	01				2	1	6	0	2	1	39	53	54	60	62	1	In	VDJ
AGGCTGGAGTCGGCTGCTCCCTCCCAGACATCTGTGTACTTCTGTGCCAGCAGCCTCTCTGGGAACACTGAAGCTTTCTTTGGACAA	CASSLSGNTEAFF	1	1.2673628713373213E-5	39	TCRBV06-01*01	TCRBV06	TCRBV06-01	01								TCRBD01,TCRBD02	TCRBD01-01,TCRBD02-01		TCRBJ01-01*01	TCRBJ01	TCRBJ01-01	01				6	7	0	10	0	1	42	53	60	-1	62	1	In	VDJ
TCGGCTGCTCCCTCCCAGACATCTGTGTACTTGTGTGCCAGCAGTTTCAGGGGGCCTTTGGGGAACACTGAAGCTTTCTTTGGACAA	CASSFRGPLGNTEAFF	1	1.2673628713373213E-5	48	TCRBV06-08*01	TCRBV06	TCRBV06-08	01				TCRBD01-01*01	TCRBD01	TCRBD01-01	01				TCRBJ01-01*01	TCRBJ01	TCRBJ01-01	01				4	1	4	0	7	1	33	46	47	55	62	1	In	VDJ
GTAGTGCGAGGAGATTCGGCAGCTTATTTCTGTGCCAGCTCAGCGGGACAGGGTAGGGCCGGGAACACTGAAGCTTTCTTTGGACAA	CASSAGQGRAGNTEAFF	1	1.2673628713373213E-5	51	TCRBV18-01*01	TCRBV18	TCRBV18-01	01				TCRBD01-01*01	TCRBD01	TCRBD01-01	01				TCRBJ01-01*01	TCRBJ01	TCRBJ01-01	01				5	2	0	3	9	1	30	42	44	53	62	1	In	VDJ
ATTCTGGAGTCCGCCAGCACCAACCAGACATCTATGTACCTCTGTGCCAGCAGGGGGACAGGGAACACTGAAGCTTTCTTTGGACAA	CASRGTGNTEAFF	1	1.2673628713373213E-5	39	TCRBV28-01*01	TCRBV28	TCRBV28-01	01				TCRBD01-01*01	TCRBD01	TCRBD01-01	01				TCRBJ01-01*01	TCRBJ01	TCRBJ01-01	01				6	1	0	4	0	1	42	53	54	-1	62	1	In	VDJ
AATGTGAGCACCTTGGAGCTGGGGGACTCGGCCCTTTATCTTTGCGCCAGCAGCTTGGACAGGAACACTGAAGCTTTCTTTGGACAA	CASSLDRNTEAFF	1	1.2673628713373213E-5	39	TCRBV05-01*01	TCRBV05	TCRBV05-01	01				TCRBD01-01*01	TCRBD01	TCRBD01-01	01				TCRBJ01-01*01	TCRBJ01	TCRBJ01-01	01				0	0	3	5	0	1	42	-1	58	-1	62	1	In	VDJ
CAGCAGGTAGTGCGAGGAGATTCGGCAGCTTATTTCTGTGCCAGCTCTCCCGCAGGGACGTCGAACACTGAAGCTTTCTTTGGACAA	CASSPAGTSNTEAFF	1	1.2673628713373213E-5	45	TCRBV18-01*01	TCRBV18	TCRBV18-01	01								TCRBD01,TCRBD02	TCRBD01-01,TCRBD02-01		TCRBJ01-01*01	TCRBJ01	TCRBJ01-01	01				6	7	0	7	3	1	36	47	54	59	62	1	In	VDJ
CAGGGGGACTCGGCCATGTATCTCTGTGCCAGCAGCCCATCTTTTGCTAGACAGGGTAAGTCGAACACTGAAGCTTTCTTTGGACAA	CASSPSFARQGKSNTEAFF	1	1.2673628713373213E-5	57	TCRBV07-09	TCRBV07	TCRBV07-09				01,03	TCRBD01-01*01	TCRBD01	TCRBD01-01	01				TCRBJ01-01*01	TCRBJ01	TCRBJ01-01	01				5	13	2	3	6	1	24	36	49	56	62	1	In	VDJ
TCCGCCAGCACCAACCAGACATCTATGTACCTCTGTGCCAGCAGTTTAGGGCCTGGGGGCTCGAACACTGAAGCTTTCTTTGGACAA	CASSLGPGGSNTEAFF	1	1.2673628713373213E-5	48	TCRBV28-01*01	TCRBV28	TCRBV28-01	01				TCRBD01-01*01	TCRBD01	TCRBD01-01	01				TCRBJ01-01*01	TCRBJ01	TCRBJ01-01	01				2	6	6	0	2	1	33	48	54	60	62	1	In	VDJ
CTGTCGGCTGCTCCCTCCCAGACATCTGTGTACTTCTGTGCCAGCAGTTATAGTGCAGGGGCGAACACTGAAGCTTTCTTTGGACAA	CASSYSAGANTEAFF	1	1.2673628713373213E-5	45	TCRBV06-05*01	TCRBV06	TCRBV06-05	01				TCRBD01-01*01	TCRBD01	TCRBD01-01	01				TCRBJ01-01*01	TCRBJ01	TCRBJ01-01	01				3	5	4	2	1	1	36	50	55	61	62	1	In	VDJ
GTGAACGCCTTGTTGCTGGGGGACTCGGCCCTCTATCTCTGTGCCAGCAGCTACGGACCCGCGAACACTGAAGCTTTCTTTGGACAA	CASSYGPANTEAFF	1	1.2673628713373213E-5	42	TCRBV05-06*01	TCRBV05	TCRBV05-06	01								TCRBD01,TCRBD02	TCRBD01-01,TCRBD02-01		TCRBJ01-01*01	TCRBJ01	TCRBJ01-01	01				3	2	1	7	4	1	39	52	54	58	62	1	In	VDJ
CTGTCGGCTGCTCCCTCCCAGACATCTGTGTACTTCTGTGCCAGCAGACCCAACGAGGGGCCGAACACTGAAGCTTTCTTTGGACAA	CASRPNEGPNTEAFF	1	1.2673628713373213E-5	45	TCRBV06-05*01	TCRBV06	TCRBV06-05	01								TCRBD01,TCRBD02	TCRBD01-01,TCRBD02-01		TCRBJ01-01*01	TCRBJ01	TCRBJ01-01	01				6	8	5	2	2	1	36	47	55	60	62	1	In	VDJ
CTGTCGGCTGCTCCCTCCCAGACATCTGTGTACTTCTGTGCCAGCAGTTACTTAGACAGGCCGAACACTGAAGCTTTCTTTGGACAA	CASSYLDRPNTEAFF	1	1.2673628713373213E-5	45	TCRBV06-05*01	TCRBV06	TCRBV06-05	01				TCRBD01-01*01	TCRBD01	TCRBD01-01	01				TCRBJ01-01*01	TCRBJ01	TCRBJ01-01	01				1	2	2	4	2	1	36	52	54	60	62	1	In	VDJ
CCTGGGGGACGCAGCCATGTACCTGTGTGCCACCAGCAGAGAAGGTGAGGGACAGGGGGCCCGAACACTGAAGCTTTCTTTGGACAA		1	1.2673628713373213E-5	56	TCRBV15-01*01	TCRBV15	TCRBV15-01	01				TCRBD01-01*01	TCRBD01	TCRBD01-01	01				TCRBJ01-01*01	TCRBJ01	TCRBJ01-01	01				0	6	0	0	2	1	25	42	48	60	62	1	Out	VDJ
CAGCAGGTAGTGCGAGGAGATTCGGCAGCTTATTTCTGTGCCAGCTCACCGGTGGGGAACCCGAACACTGAAGCTTTCTTTGGACAA	CASSPVGNPNTEAFF	1	1.2673628713373213E-5	45	TCRBV18-01*01	TCRBV18	TCRBV18-01	01								TCRBD01,TCRBD02	TCRBD01-01,TCRBD02-01		TCRBJ01-01*01	TCRBJ01	TCRBJ01-01	01				3	4	0	8	4	1	36	50	54	58	62	1	In	VDJ
GTGAGCACCTTGGAGCTGGGGGACTCGGCCCTTTATCTTTGCGCCAGCAGTCCCTTCGGACCGAACACTGAAGCTTTCTTTGGACAA	CASSPFGPNTEAFF	1	1.2673628713373213E-5	42	TCRBV05-01*01	TCRBV05	TCRBV05-01	01								TCRBD01,TCRBD02	TCRBD01-01,TCRBD02-01		TCRBJ01-01*01	TCRBJ01	TCRBJ01-01	01				5	7	1	7	1	1	39	50	57	61	62	1	In	VDJ
CAGGCTACGAAGCTTGAGGATTCAGCAGTGTATTTTTGTGCCAGCAGCCAATCGTTTACACCGAACACTGAAGCTTTCTTTGGACAA	CASSQSFTPNTEAFF	1	1.2673628713373213E-5	45	TCRBV16-01	TCRBV16	TCRBV16-01				01,02	TCRBD01-01*01	TCRBD01	TCRBD01-01	01				TCRBJ01-01*01	TCRBJ01	TCRBJ01-01	01				0	4	3	6	2	1	36	53	57	60	62	1	In	VDJ
TTGGAGTCGGCTGCTCCCTCCCAAACATCTGTGTACTTCTGTGCCAGCAGTGGAAGAGGGACGAACACTGAAGCTTTCTTTGGACAA	CASSGRGTNTEAFF	1	1.2673628713373213E-5	42	TCRBV06	TCRBV06				TCRBV06-02,TCRBV06-03						TCRBD01,TCRBD02	TCRBD01-01,TCRBD02-01		TCRBJ01-01*01	TCRBJ01	TCRBJ01-01	01				5	6	0	7	0	1	39	51	57	-1	62	1	In	VDJ
GTCCTCAGAACCGGGAGACACGGCACTGTATCTCTGCGCCAGCAGTCATTCCGGGACAAGACGAACACTGAAGCTTTCTTTGGACAA		1	1.2673628713373213E-5	47	TCRBV23-01*01	TCRBV23	TCRBV23-01	01				TCRBD01-01*01	TCRBD01	TCRBD01-01	01				TCRBJ01-01*01	TCRBJ01	TCRBJ01-01	01				3	4	0	6	4	1	34	48	52	58	62	1	Out	VDJ
ATCCAGCGCACACAGCAGGAGGACTCGGCCGTGTATCTCTGTGCCAGCAGCTTAGGTCCCACGAACACTGAAGCTTTCTTTGGACAA	CASSLGPTNTEAFF	1	1.2673628713373213E-5	42	TCRBV07-02*01	TCRBV07	TCRBV07-02	01								TCRBD01,TCRBD02	TCRBD01-01,TCRBD02-01		TCRBJ01-01*01	TCRBJ01	TCRBJ01-01	01				1	5	3	7	0	1	39	55	60	-1	62	1	In	VDJ
ATCCAGCGCACAGAGCAGGGGGACTCGGCCATGTATCTCTGTGCCAGCAGCACCCGGGACACGAACACTGAAGCTTTCTTTGGACAA	CASSTRDTNTEAFF	1	1.2673628713373213E-5	42	TCRBV07-09	TCRBV07	TCRBV07-09				01,03	TCRBD01-01*01	TCRBD01	TCRBD01-01	01				TCRBJ01-01*01	TCRBJ01	TCRBJ01-01	01				5	4	0	6	1	1	39	51	55	61	62	1	In	VDJ
TCTGCTGTACCCTCTCAGACATCTGTGTACTTCTGTGCCAGCAGTGTTAAACCGGGACAAACGAACACTGAAGCTTTCTTTGGACAA	CASSVKPGQTNTEAFF	1	1.2673628713373213E-5	48	TCRBV06-04	TCRBV06	TCRBV06-04				01,02	TCRBD01-01*01	TCRBD01	TCRBD01-01	01				TCRBJ01-01*01	TCRBJ01	TCRBJ01-01	01				4	7	0	6	3	1	33	46	53	59	62	1	In	VDJ
AGGCTGGAGTTGGCTGCTCCCTCCCAGACATCTGTGTACTTCTGTGCCAGCGGGACAGGGGAGAACACTGAAGCTTTCTTTGGACAA	CASGTGENTEAFF	1	1.2673628713373213E-5	39	TCRBV06-06	TCRBV06	TCRBV06-06				01,02	TCRBD01-01*01	TCRBD01	TCRBD01-01	01				TCRBJ01-01*01	TCRBJ01	TCRBJ01-01	01				8	0	0	2	1	1	42	-1	51	61	62	1	In	VDJ
CCCGCTCCCAGACATCTGTGTATTTCTGCGCCAGCAGTGAGTCTAGGGGCGGGGGCATCCGAGAACACTGAAGCTTTCTTTGGACAA		1	1.2673628713373213E-5	55	TCRBV10-02*01	TCRBV10	TCRBV10-02	01				TCRBD02-01*01	TCRBD02	TCRBD02-01	01				TCRBJ01-01*01	TCRBJ01	TCRBJ01-01	01				0	5	7	2	7	1	26	43	48	55	62	1	Out	VDJ
CACGCCCTGCAGCCAGAAGACTCAGCCCTGTATCTCTGCGCCAGCAGCCAAGAGGACACCAAGAACACTGAAGCTTTCTTTGGACAA	CASSQEDTKNTEAFF	1	1.2673628713373213E-5	45	TCRBV04-01*01	TCRBV04	TCRBV04-01	01				TCRBD01-01*01	TCRBD01	TCRBD01-01	01				TCRBJ01-01*01	TCRBJ01	TCRBJ01-01	01				0	0	1	6	4	1	36	-1	53	58	62	1	In	VDJ
CCTGGAGTCGCCCAGCCCCAACCAGACCTCTCTGTACTTCTGTGCCAGCCCTCCGGGACAAAGAACACTGAAGCTTTCTTTGGACAA		1	1.2673628713373213E-5	41	TCRBV27-01*01	TCRBV27	TCRBV27-01	01				TCRBD01-01*01	TCRBD01	TCRBD01-01	01				TCRBJ01-01*01	TCRBJ01	TCRBJ01-01	01				8	5	0	6	2	1	40	49	54	60	62	1	Out	VDJ
CTGCTGTACCCTCTCAGACATCTGTGTACTTCTGTGCCAGCAGTGACAGGGCCCCTTAATCGCAACACTGAAGCTTTCTTTGGACAA		1	1.2673628713373213E-5	49	TCRBV06-04	TCRBV06	TCRBV06-04				01,02					TCRBD01,TCRBD02	TCRBD01-01,TCRBD02-01		TCRBJ01-01*01	TCRBJ01	TCRBJ01-01	01				2	0	5	3	12	2	32	-1	47	51	63	1	Out	VDJ
ATCCAGCGCACACAGCAGGAGGACTCGGCCGTGTATCTCTGTGCCAGCAGCAACCCATCTCCCAACACTGAAGCTTTCTTTGGACAA	CASSNPSPNTEAFF	1	1.2673628713373213E-5	42	TCRBV07-02*01	TCRBV07	TCRBV07-02	01								TCRBD01,TCRBD02	TCRBD01-01,TCRBD02-01		TCRBJ01-01*01	TCRBJ01	TCRBJ01-01	01				5	1	3	7	9	2	39	51	52	54	63	1	In	VDJ
GTGAACGCCTTGTTGCTGGGGGACTCGGCCCTGTATCTCTGTGCCAGCAGCTTGGCCTCACGAAACACTGAAGCTTTCTTTGGACAA	CASSLASRNTEAFF	1	1.2673628713373213E-5	42	TCRBV05-05*01	TCRBV05	TCRBV05-05	01								TCRBD01,TCRBD02	TCRBD01-01,TCRBD02-01		TCRBJ01-01*01	TCRBJ01	TCRBJ01-01	01				0	6	2	8	0	2	39	55	61	-1	63	1	In	VDJ
AGGCTGGAGTCGGCTGCTCCCTCCCAGACATCTGTGTACTTCTGTGCCAGCAAGAGCCCGGAAAACACTGAAGCTTTCTTTGGACAA	CASKSPENTEAFF	1	1.2673628713373213E-5	39	TCRBV06-01*01	TCRBV06	TCRBV06-01	01								TCRBD01,TCRBD02	TCRBD01-01,TCRBD02-01		TCRBJ01-01*01	TCRBJ01	TCRBJ01-01	01				7	7	1	8	1	2	42	52	59	62	63	1	In	VDJ
TCAGGGGACACAGCACTGTATTTCTGTGCCAGCAGCAAGGGTAGACCCTTCCCGGACAGCCAAAACACTGAAGCTTTCTTTGGACAA	CASSKGRPFPDSQNTEAFF	1	1.2673628713373213E-5	57	TCRBV21-01*01	TCRBV21	TCRBV21-01	01				TCRBD01-01*01	TCRBD01	TCRBD01-01	01				TCRBJ01-01*01	TCRBJ01	TCRBJ01-01	01				3	15	1	5	4	2	24	38	53	59	63	1	In	VDJ
CTGGAGTCGGCTGCTCCCTCCCAGACATCTGTGTACTTCTGTGCCAGCAGTGAAGACAGGGGGGTAACTGAAGCTTTCTTTGGACAA	CASSEDRGVTEAFF	1	1.2673628713373213E-5	42	TCRBV06-01*01	TCRBV06	TCRBV06-01	01				TCRBD01-01*01	TCRBD01	TCRBD01-01	01				TCRBJ01-01*01	TCRBJ01	TCRBJ01-01	01				1	0	3	1	3	5	39	-1	55	63	66	1	In	VDJ
CCCAGCCCCAACCAGACCTCTCTGTACTTCTGTGCCAGCAGTCCCCTCGCCAGAGGGGCGAAGGTAACTGAAGCTTTCTTTGGACAA	CASSPLARGAKVTEAFF	1	1.2673628713373213E-5	51	TCRBV27-01*01	TCRBV27	TCRBV27-01	01								TCRBD01,TCRBD02	TCRBD01-01,TCRBD02-01		TCRBJ01-01*01	TCRBJ01	TCRBJ01-01	01				5	11	5	2	8	5	30	42	53	58	66	1	In	VDJ
GTGAACGCCTTGGAGCTGGAGGACTCGGCCCTGTATCTCTGTGCCAGCAGCATAAACAGGGGAATAACTGAAGCTTTCTTTGGACAA	CASSINRGITEAFF	1	1.2673628713373213E-5	42	TCRBV05-08*01	TCRBV05	TCRBV05-08	01				TCRBD01-01*01	TCRBD01	TCRBD01-01	01				TCRBJ01-01*01	TCRBJ01	TCRBJ01-01	01				4	4	3	2	4	5	39	51	55	62	66	1	In	VDJ
AAGATCCAGCGCACACAGCAGGAGGACTCCGCCGTGTATCTCTGTGCCAGCAGCTTCGGTGAAATAACTGAAGCTTTCTTTGGACAA	CASSFGEITEAFF	1	1.2673628713373213E-5	39	TCRBV07-08*01	TCRBV07	TCRBV07-08	01				TCRBD02-01	TCRBD02	TCRBD02-01				01,02	TCRBJ01-01*01	TCRBJ01	TCRBJ01-01	01				3	0	8	5	7	5	42	-1	56	59	66	1	In	VDJ
CTGGAGTCGCCCAGCCCCAACCAGACCTCTCTGTACTTCTGTGCCAGCAGTTACTACAGGGACGGAACTGAAGCTTTCTTTGGACAA	CASSYYRDGTEAFF	1	1.2673628713373213E-5	42	TCRBV27-01*01	TCRBV27	TCRBV27-01	01				TCRBD01-01*01	TCRBD01	TCRBD01-01	01				TCRBJ01-01*01	TCRBJ01	TCRBJ01-01	01				4	3	3	3	5	5	39	52	55	61	66	1	In	VDJ
CTGATTCTGGAGTCCGCCAGCACCAACCAGACATCTATGTACCTCTGTGCCAGCAGTTTACTGGGAGATGAAGCTTTCTTTGGACAA	CASSLLGDEAFF	1	1.2673628713373213E-5	36	TCRBV28-01*01	TCRBV28	TCRBV28-01	01				TCRBD02-01*02	TCRBD02	TCRBD02-01	02				TCRBJ01-01*01	TCRBJ01	TCRBJ01-01	01				2	2	9	2	1	7	45	60	62	67	68	1	In	VDJ
GGAGATCCAGTCCACGGAGTCAGGGGACACAGCACTGTATTTCTGTGCCAGCAGCAAGGTGGGGATAATGAAGCTTTCTTTGGACAA		1	1.2673628713373213E-5	38	TCRBV21-01*01	TCRBV21	TCRBV21-01	01								TCRBD01,TCRBD02	TCRBD01-01,TCRBD02-01		TCRBJ01-01*01	TCRBJ01	TCRBJ01-01	01				3	4	0	8	3	7	43	57	61	65	68	1	Out	VDJ
ATCCTGGAGTCGCCCAGCCCCAACCAGACCTCTCTGTACTTCTGTGCCAGCAGTTCTGGGGTAGGACAGGAAGCTTTCTTTGGACAA	CASSSGVGQEAFF	1	1.2673628713373213E-5	39	TCRBV27-01*01	TCRBV27	TCRBV27-01	01				TCRBD01-01*01	TCRBD01	TCRBD01-01	01				TCRBJ01-01*01	TCRBJ01	TCRBJ01-01	01				4	8	1	5	0	8	42	55	63	-1	69	1	In	VDJ
GAGTCCGCCAGCACCAACCAGACATCTATGTACCTCTGTGCCAGCAGTTTTCCCTCGACAGGGGTTTACGAAGCTTTCTTTGGACAA	CASSFPSTGVYEAFF	1	1.2673628713373213E-5	45	TCRBV28-01*01	TCRBV28	TCRBV28-01	01				TCRBD01-01*01	TCRBD01	TCRBD01-01	01				TCRBJ01-01*01	TCRBJ01	TCRBJ01-01	01				3	6	2	2	5	8	36	50	56	64	69	1	In	VDJ
AGGCTGCTGTCGGCTGCTCCCTCCCAGACATCTGTGTACTTCTGTGCCAGCAGACGAACCGGCGCGGCAGAAGCTTTCTTTGGACAA	CASRRTGAAEAFF	1	1.2673628713373213E-5	39	TCRBV06-05*01	TCRBV06	TCRBV06-05	01				TCRBD02-01	TCRBD02	TCRBD02-01				01,02	TCRBJ01-01*01	TCRBJ01	TCRBJ01-01	01				6	10	7	5	2	8	42	53	63	67	69	1	In	VDJ
CTGATTCTGGAGTCCGCCAGCACCAACCAGACATCTATGTACCTCTGTGCCAGCAGATCCCCCCCGGGGGATACGTTCTTTGGACAA	CASRSPPGDTFF	1	1.2673628713373213E-5	36	TCRBV28-01*01	TCRBV28	TCRBV28-01	01				TCRBD02-01*01	TCRBD02	TCRBD02-01	01				TCRBJ01-01*01	TCRBJ01	TCRBJ01-01	01				6	8	8	2	5	14	45	56	64	70	75	1	In	VDJ
GAGCTGAATGTGAACGCCTTGTTGCTGGGGGACTCGGCCCTGTATCTCTGTGCCAGCAGCGAAGGGCCCCTACGCTTCTTTGGACAA	CASSEGPLRFF	2	2.5347257426746427E-5	33	TCRBV05-05*01	TCRBV05	TCRBV05-05	01								TCRBD01,TCRBD02	TCRBD01-01,TCRBD02-01		TCRBJ01-01*01	TCRBJ01	TCRBJ01-01	01				4	2	5	3	9	14	48	60	62	66	75	2	In	VDJ
GAACTAAACCTGAGCTCTCTGGAGCTGGGGGACTCGGCCCTTTATCTTTGCGCCAGCAGCGAAGGGCCCCTACGCTTCTTTGGACAA	CASSEGPLRFF	2	2.5347257426746427E-5	33	TCRBV05-01*01	TCRBV05	TCRBV05-01	01								TCRBD01,TCRBD02	TCRBD01-01,TCRBD02-01		TCRBJ01-01*01	TCRBJ01	TCRBJ01-01	01				4	2	5	3	9	14	48	60	62	66	75	2	In	VDJ
ACCTTGGAGATCCAGCGCACAGAGCAGGGGGACTCGGCCCTTTATCTTTGCGCCAGCAGCGAAGGGCCCCTACGCTTCTTTGGACAA	CASSEGPLRFF	2	2.5347257426746427E-5	33	TCRBV07-09	TCRBV07	TCRBV07-09				01,03					TCRBD01,TCRBD02	TCRBD01-01,TCRBD02-01		TCRBJ01-01*01	TCRBJ01	TCRBJ01-01	01				5	2	5	3	9	14	48	60	62	66	75	2	In	VDJ
TTCCTTCACCTACACACCCTGCAGCCAGAAGACTCGGCCCTTTATCTTTGCGCCAGCAGCGAAGGGCCCCTACGCTTCTTTGGACAA	CASSEGPLRFF	2	2.5347257426746427E-5	33	TCRBV04-03*01	TCRBV04	TCRBV04-03	01								TCRBD01,TCRBD02	TCRBD01-01,TCRBD02-01		TCRBJ01-01*01	TCRBJ01	TCRBJ01-01	01				1	0	9	0	8	14	48	-1	64	67	75	2	In	VDJ
TCCCTGATTCTGGAGTCCGCCAGCACCAACCAGACATCTATGTACCTCTGTGCCAGCTCCGGGACTCCTGTCTCCTTCTTTGGACAA	CASSGTPVSFF	1	1.2673628713373213E-5	33	TCRBV28-01*01	TCRBV28	TCRBV28-01	01				TCRBD02-01	TCRBD02	TCRBD02-01				01,02	TCRBJ01-01*01	TCRBJ01	TCRBJ01-01	01				8	3	0	10	9	14	48	57	60	66	75	1	In	VDJ
TTGGAGATCCAGCGCACAGAGCAGGGGGACTCGGCCATGTATCTCTGTGCCAGCAGCTTAGGCGTGGGGGAACTGTTTTTTGGCAGT	CASSLGVGELFF	1	1.2673628713373213E-5	36	TCRBV07-09	TCRBV07	TCRBV07-09				01,03					TCRBD01,TCRBD02	TCRBD01-01,TCRBD02-01		TCRBJ01-04*01	TCRBJ01	TCRBJ01-04	01				1	4	6	1	0	12	45	61	65	-1	70	1	In	VDJ
TCGGCTGCTCCCTCCCAGACATCTGTGTACTTCTGTGCCAGCAGTGGCTGGGGACAGGGGGCCCCGGGGGAACTGTTTTTTGGCAGT	CASSGWGQGAPGELFF	1	1.2673628713373213E-5	48	TCRBV06-01*01	TCRBV06	TCRBV06-01	01				TCRBD01-01*01	TCRBD01	TCRBD01-01	01				TCRBJ01-04*01	TCRBJ01	TCRBJ01-04	01				4	4	0	0	8	12	33	46	50	62	70	1	In	VDJ
ATCCAGCCCTCAGAACCCAGGGACTCAGCTGTGTACTTCTGTGCCAGCACCTATAGGGGGGCTTTGGAGAAACTGTTTTTTGGCAGT	CASTYRGALEKLFF	1	1.2673628713373213E-5	42	TCRBV12	TCRBV12				TCRBV12-03,TCRBV12-04						TCRBD01,TCRBD02	TCRBD01-01,TCRBD02-01		TCRBJ01-04*01	TCRBJ01	TCRBJ01-04	01				7	5	5	1	9	11	39	49	54	60	69	1	In	VDJ
GCTCCCTCCCAGACATCTGTGTACTTCTGTGCCAGCAGTGAAGGGACAGGGGGCGCGAGTATTCGAGTAAAACTGTTTTTTGGCAGT	CASSEGTGGASIRVKLFF	1	1.2673628713373213E-5	54	TCRBV06-01*01	TCRBV06	TCRBV06-01	01				TCRBD01-01*01	TCRBD01	TCRBD01-01	01				TCRBJ01-04*01	TCRBJ01	TCRBJ01-04	01				1	0	1	0	14	10	27	-1	43	54	68	1	In	VDJ
TCTGGAGCTGGGGGACTCAGCTTTGTATTTCTGTGCCAGCAGCGTAGGGTCGACAGGGGCAACTAATGAAAACTGTTTTTTGGCAGT		2	2.5347257426746427E-5	50	TCRBV09-01	TCRBV09	TCRBV09-01				01,02	TCRBD01-01*01	TCRBD01	TCRBD01-01	01				TCRBJ01-04*01	TCRBJ01	TCRBJ01-04	01				0	4	2	2	9	10	31	47	51	59	68	2	Out	VDJ
AACCTGAGCTCTCTGGAGCTGGGGGACTCAGCTTTGTATTTCTGTGCCAGCAGCGGGACAGGTGTTGGAAAACTGTTTTTTGGCAGT	CASSGTGVGKLFF	1	1.2673628713373213E-5	39	TCRBV09-01	TCRBV09	TCRBV09-01				01,02	TCRBD01-01*01	TCRBD01	TCRBD01-01	01				TCRBJ01-04*01	TCRBJ01	TCRBJ01-04	01				3	0	1	4	6	10	42	-1	55	62	68	1	In	VDJ
CTGATTCTGGAGTCCGCCAGCACCAACCAGACATCTATGTACCTCTGTGCCAGCGGTTCATTCCGTCCAAAACTGTTTTTTGGCAGT	CASGSFRPKLFF	1	1.2673628713373213E-5	36	TCRBV28-01*01	TCRBV28	TCRBV28-01	01								TCRBD01,TCRBD02	TCRBD01-01,TCRBD02-01		TCRBJ01-04*01	TCRBJ01	TCRBJ01-04	01				4	0	4	6	8	10	45	-1	58	60	68	1	In	VDJ
GAGATCCAGCGCACAGAGCAGGGGGGCTCGGCCATGTATCTCTGTGCCAGCAGCCTCCAGGGAGGTGAAAAACTGTTTTTTGGCAGT	CASSLQGGEKLFF	1	1.2673628713373213E-5	39	TCRBV07-09	TCRBV07	TCRBV07-09				01,03	TCRBD02-01*02	TCRBD02	TCRBD02-01	02				TCRBJ01-04*01	TCRBJ01	TCRBJ01-04	01				5	5	9	1	0	7	42	54	59	-1	65	1	In	VDJ
ACCTTGGAGCTGGGGGACTCGGCCCTTTATCTTTGCGCCAGCAGCATACCCTCTGGGGGGGGTAGTGAAAAACTGTTTTTTGGCAGT	CASSIPSGGGSEKLFF	1	1.2673628713373213E-5	48	TCRBV05-01*01	TCRBV05	TCRBV05-01	01				TCRBD02-01*01	TCRBD02	TCRBD02-01	01				TCRBJ01-04*01	TCRBJ01	TCRBJ01-04	01				4	9	9	0	4	7	33	45	54	61	65	1	In	VDJ
CTGAGCTCTCTGGAGCTGGGGGACTCAGCTTTGTATTTCTGTGCCAGCAGTTACACAGGGGCTAGTGAAAAACTGTTTTTTGGCAGT	CASSYTGASEKLFF	1	1.2673628713373213E-5	42	TCRBV09-01	TCRBV09	TCRBV09-01				01,02	TCRBD01-01*01	TCRBD01	TCRBD01-01	01				TCRBJ01-04*01	TCRBJ01	TCRBJ01-04	01				5	4	3	2	4	7	39	50	54	61	65	1	In	VDJ
CTGGAGTCCGCTACCAGCTCCCAGACATCTGTGTACTTCTGTGCCAGCAGTTACACAGGGGCTAGTGAAAAACTGTTTTTTGGCAGT	CASSYTGASEKLFF	2	2.5347257426746427E-5	42	TCRBV10-03*01	TCRBV10	TCRBV10-03	01				TCRBD01-01*01	TCRBD01	TCRBD01-01	01				TCRBJ01-04*01	TCRBJ01	TCRBJ01-04	01				5	3	3	2	4	7	39	51	54	61	65	2	In	VDJ
GAGTCGGCTGCTCCCTCCCAGACATCTGTGTACTTCTGTGCCAGCAGTGAAATCTCAGGGGGCGCTGAAAAACTGTTTTTTGGCAGT	CASSEISGGAEKLFF	1	1.2673628713373213E-5	45	TCRBV06-01*01	TCRBV06	TCRBV06-01	01				TCRBD01-01*01	TCRBD01	TCRBD01-01	01				TCRBJ01-04*01	TCRBJ01	TCRBJ01-04	01				2	4	4	0	2	7	36	51	55	63	65	1	In	VDJ
ACAGTGACCAGTGCCCATCCTGAAGACAGCAGCTTCTACATCTGCAGTGCTCCCGGGACACCGCATGAAAAACTGTTTTTTGGCAGT	CSAPGTPHEKLFF	1	1.2673628713373213E-5	39	TCRBV20	TCRBV20				TCRBV20-01,TCRBV20-or09_02		TCRBD01-01*01	TCRBD01	TCRBD01-01	01				TCRBJ01-04*01	TCRBJ01	TCRBJ01-04	01				5	3	0	6	4	6	42	51	54	60	64	1	In	VDJ
GAGTCCGCCAGCACCAACCAGACATCTATGTACCTCTGTGCCAGCAGTTTAAGACAGCCGGTTAATGAAAAACTGTTTTTTGGCAGT	CASSLRQPVNEKLFF	1	1.2673628713373213E-5	45	TCRBV28-01*01	TCRBV28	TCRBV28-01	01				TCRBD01-01*01	TCRBD01	TCRBD01-01	01				TCRBJ01-04*01	TCRBJ01	TCRBJ01-04	01				2	1	2	5	5	4	36	51	52	57	62	1	In	VDJ
GCACCTTGGAGCTGGGGGACTCGGCCCTTTATCTTTGCGCCTCCCACCCTGGGGACGGCCCTTAATGAAAAACTGTTTTTTGGCAGT		1	1.2673628713373213E-5	46	TCRBV05-01*01	TCRBV05	TCRBV05-01	01								TCRBD01,TCRBD02	TCRBD01-01,TCRBD02-01		TCRBJ01-04*01	TCRBJ01	TCRBJ01-04	01				10	10	0	7	6	4	35	41	51	56	62	1	Out	VDJ
TCCCTGATTCTGGAGTCCGCCAGCACCAACCAGACATCTATGTACCTCTGTGCCAGTCAGTCTAATGAAAAACTGTTTTTTGGCAGT	CASQSNEKLFF	1	1.2673628713373213E-5	33	TCRBV28-01*01	TCRBV28	TCRBV28-01	01				TCRBD01-01*01	TCRBD01	TCRBD01-01	01				TCRBJ01-04*01	TCRBJ01	TCRBJ01-04	01				9	1	4	5	1	3	48	56	57	60	61	1	In	VDJ
GCCAGCACCAACCAGACATCTATGTACCTCTGTGCCAGCAGTTCGGGACAGGGGGCTCAGTCTAATGAAAAACTGTTTTTTGGCAGT	CASSSGQGAQSNEKLFF	1	1.2673628713373213E-5	51	TCRBV28-01*01	TCRBV28	TCRBV28-01	01				TCRBD01-01*01	TCRBD01	TCRBD01-01	01				TCRBJ01-04*01	TCRBJ01	TCRBJ01-04	01				4	1	0	0	5	3	30	43	44	56	61	1	In	VDJ
CCAGTCCACGGAGTCAGGGGACACAGCACTGTATTTCTGTGCCAGCAGCAATCGGGACAGTCTAATGAAAAACTGTTTTTTGGCAGT		1	1.2673628713373213E-5	44	TCRBV21-01*01	TCRBV21	TCRBV21-01	01				TCRBD01-01*01	TCRBD01	TCRBD01-01	01				TCRBJ01-04*01	TCRBJ01	TCRBJ01-04	01				3	2	0	5	1	3	37	51	53	60	61	1	Out	VDJ
CTTCTGTTTACTTCTGTGCCAGCAGTTACTCTCGTGGGTATCGAACAGGGGGCCGATGCGGCTAATGAAAAACTGTTTTTTGGCAGT		1	1.2673628713373213E-5	67	TCRBV06-07*01	TCRBV06	TCRBV06-07	01				TCRBD01-01*01	TCRBD01	TCRBD01-01	01				TCRBJ01-04*01	TCRBJ01	TCRBJ01-04	01				0	13	3	0	8	3	14	31	44	53	61	1	Out	VDJ
CTGGAGTCCGCCAGCACCAACCAGACATCTATGTACCTCTGTGCCAGCAGCCAATTGGTGACTAATGAAAAACTGTTTTTTGGCAGT	CASSQLVTNEKLFF	1	1.2673628713373213E-5	42	TCRBV28-01*01	TCRBV28	TCRBV28-01	01								TCRBD01,TCRBD02	TCRBD01-01,TCRBD02-01		TCRBJ01-04*01	TCRBJ01	TCRBJ01-04	01				6	6	0	10	2	2	39	50	56	58	60	1	In	VDJ
ACATCGGCCCAAAAGAACCCGACAGCTTTCTATCTCTGTGCCAGTAGTGGGAACGAGGGGACTAATGAAAAACTGTTTTTTGGCAGT	CASSGNEGTNEKLFF	1	1.2673628713373213E-5	45	TCRBV19-01	TCRBV19	TCRBV19-01				01,02					TCRBD01,TCRBD02	TCRBD01-01,TCRBD02-01		TCRBJ01-04*01	TCRBJ01	TCRBJ01-04	01				5	7	5	2	0	2	36	48	55	-1	60	1	In	VDJ
GTCCACGGAGTCAGGGGACACAGCACTGTATTTCTGTGCCAGCAGCAAAGAGGTACGGGAACTAATGAAAAACTGTTTTTTGGCAGT		1	1.2673628713373213E-5	47	TCRBV21-01*01	TCRBV21	TCRBV21-01	01				TCRBD02-01	TCRBD02	TCRBD02-01				01,02	TCRBJ01-04*01	TCRBJ01	TCRBJ01-04	01				1	5	8	4	0	1	34	50	55	-1	59	1	Out	VDJ
CTGTCGGCTGCTCCCTCCCAGACATCTGTGTACTTCTGTGCCAGCACGCTCGACAGGTCAACTAATGAAAAACTGTTTTTTGGCAGT	CASTLDRSTNEKLFF	1	1.2673628713373213E-5	45	TCRBV06-05*01	TCRBV06	TCRBV06-05	01				TCRBD01-01*01	TCRBD01	TCRBD01-01	01				TCRBJ01-04*01	TCRBJ01	TCRBJ01-04	01				7	5	2	4	1	0	36	46	51	57	58	1	In	VDJ
GCCTTGGAGCTGGACGACTCGGCCCTGTATCTCTGCGCCAGCAGCCAAGAGGGTTCTGCAACTAATGAAAAACTGTTTTTTGGCAGT	CASSQEGSATNEKLFF	2	2.5347257426746427E-5	48	TCRBV05-04*01	TCRBV05	TCRBV05-04	01				TCRBD02-01*02	TCRBD02	TCRBD02-01	02				TCRBJ01-04*01	TCRBJ01	TCRBJ01-04	01				4	3	11	0	5	0	33	45	48	53	58	2	In	VDJ
GAGTCGGCTGCTCCCTCCCAGACATCTGTGTACTTCTGTGCCAGCACTTCTCACAGGGCAACTAATGAAAAACTGTTTTTTGGCAGT	CASTSHRATNEKLFF	1	1.2673628713373213E-5	45	TCRBV06-01*01	TCRBV06	TCRBV06-01	01				TCRBD01-01*01	TCRBD01	TCRBD01-01	01				TCRBJ01-04*01	TCRBJ01	TCRBJ01-04	01				7	6	3	3	0	0	36	46	52	-1	58	1	In	VDJ
CGGCAGCTTATTTCTGTGCCAGCTCACCACCGCATTACCGGGACAGGGGGCCCGGGCGCAACTAATGAAAAACTGTTTTTTGGCAGT		1	1.2673628713373213E-5	67	TCRBV18-01*01	TCRBV18	TCRBV18-01	01				TCRBD01-01*01	TCRBD01	TCRBD01-01	01				TCRBJ01-04*01	TCRBJ01	TCRBJ01-04	01				0	8	0	0	7	0	14	31	39	51	58	1	Out	VDJ
GAGTCCGCCAGCACCAACCAGACATCTATGTACCTCTGTGCCAGCAGTTTACCCGGAGCAACTAATGAAAAACTGTTTTTTGGCAGT	CASSLPGATNEKLFF	1	1.2673628713373213E-5	45	TCRBV28-01*01	TCRBV28	TCRBV28-01	01				TCRBD02-01*02	TCRBD02	TCRBD02-01	02				TCRBJ01-04*01	TCRBJ01	TCRBJ01-04	01				2	3	10	2	0	0	36	51	54	-1	58	1	In	VDJ
GTCAGGGGACACAGCACTGTATTTCTGTGCCAGCAGCAAATCTGACAGGGAAGTAGTCCAACTAATGAAAAACTGTTTTTTGGCAGT		1	1.2673628713373213E-5	56	TCRBV21-01*01	TCRBV21	TCRBV21-01	01				TCRBD01-01*01	TCRBD01	TCRBD01-01	01				TCRBJ01-04*01	TCRBJ01	TCRBJ01-04	01				2	3	2	3	8	0	25	40	43	50	58	1	Out	VDJ
GCCAGCACCAACCAGACATCTATGTACCTCTGTGCCAGCAGTTTATGGACGCGGGGGACAACTAATGAAAAACTGTTTTTTGGCAGT	CASSLWTRGTTNEKLFF	1	1.2673628713373213E-5	51	TCRBV28-01*01	TCRBV28	TCRBV28-01	01				TCRBD02-01*01	TCRBD02	TCRBD02-01	01				TCRBJ01-04*01	TCRBJ01	TCRBJ01-04	01				0	3	7	2	1	0	30	47	50	57	58	1	In	VDJ
CCTGGGGGACGCAGCCATGTACCTGTGTGCCACCAGCAGCGCTCGAGATAATCATCCACAACTAATGAAAAACTGTTTTTTGGCAGT		1	1.2673628713373213E-5	56	TCRBV15-01*01	TCRBV15	TCRBV15-01	01				TCRBD02-01*02	TCRBD02	TCRBD02-01	02				TCRBJ01-04*01	TCRBJ01	TCRBJ01-04	01				3	5	11	2	11	0	25	39	44	47	58	1	Out	VDJ
TCCACAAAGCTGGAGGACTCAGCCATGTACTTCTGTGCCAGCAGTGAACGAGGCAGGGGGAATAATGAAAAACTGTTTTTTGGCAGT	CASSERGRGNNEKLFF	1	1.2673628713373213E-5	48	TCRBV02-01*01	TCRBV02	TCRBV02-01	01				TCRBD01-01*01	TCRBD01	TCRBD01-01	01				TCRBJ01-04*01	TCRBJ01	TCRBJ01-04	01				2	5	4	1	2	4	33	48	53	60	62	1	In	VDJ
CTGGAGTCCGCCAGCACCAACCAGACATCTATGTACCTCTGTGCCAGCGAAACAGGGAACAGGAATGAAAAACTGTTTTTTGGCAGT	CASETGNRNEKLFF	1	1.2673628713373213E-5	42	TCRBV28-01*01	TCRBV28	TCRBV28-01	01				TCRBD01-01*01	TCRBD01	TCRBD01-01	01				TCRBJ01-04*01	TCRBJ01	TCRBJ01-04	01				8	3	3	3	6	5	39	48	51	57	63	1	In	VDJ
ATCCAGCAGGTAGTGCGAGGAGATTCGGCAGCTTATTTCTGTGCCAGCTCACCACGGCTTCTCAATGAAAAACTGTTTTTTGGCAGT	CASSPRLLNEKLFF	1	1.2673628713373213E-5	42	TCRBV18-01*01	TCRBV18	TCRBV18-01	01				TCRBD01-01*01	TCRBD01	TCRBD01-01	01				TCRBJ01-04*01	TCRBJ01	TCRBJ01-04	01				1	0	9	0	5	5	39	-1	55	58	63	1	In	VDJ
TCCGCCAGCACCAACCAGACATCTATGTACCTCTGTGCCAGCAGACCCCCCCAGGGGGGAGGCAATGAAAAACTGTTTTTTGGCAGT	CASRPPQGGGNEKLFF	1	1.2673628713373213E-5	48	TCRBV28-01*01	TCRBV28	TCRBV28-01	01				TCRBD01-01*01	TCRBD01	TCRBD01-01	01				TCRBJ01-04*01	TCRBJ01	TCRBJ01-04	01				6	7	4	1	5	5	33	44	51	58	63	1	In	VDJ
CCCTGGAGCTTGGTGACTCTGCTGTGTATTTCTGTGCCAGCAGCCAAGATACAACAGGGAACCAATGAAAAACTGTTTTTTGGCAGT		1	1.2673628713373213E-5	49	TCRBV03	TCRBV03				TCRBV03-01,TCRBV03-02		TCRBD01-01*01	TCRBD01	TCRBD01-01	01				TCRBJ01-04*01	TCRBJ01	TCRBJ01-04	01				0	4	3	3	4	5	32	49	53	59	63	1	Out	VDJ
CTGGAGTCGGCTGCTCCCTCCCAGACATCTGTGTACTTCTGTGCCAGCAGCTCCGGGACCTCAAATGAAAAACTGTTTTTTGGCAGT	CASSSGTSNEKLFF	1	1.2673628713373213E-5	42	TCRBV06-01*01	TCRBV06	TCRBV06-01	01								TCRBD01,TCRBD02	TCRBD01-01,TCRBD02-01		TCRBJ01-04*01	TCRBJ01	TCRBJ01-04	01				6	4	0	7	4	5	39	50	54	59	63	1	In	VDJ
GAGGACTCGGCCGTGTATCTCTGTGCCAGCAGCTTTCTGCTCCGTCGGGCGACTGACAGGGGTCTGGAAAAACTGTTTTTTGGCAGT	CASSFLLRRATDRGLEKLFF	1	1.2673628713373213E-5	60					TCRBV07,TCRBV11	TCRBV07-02,TCRBV11-02		TCRBD01-01*01	TCRBD01	TCRBD01-01	01				TCRBJ01-04*01	TCRBJ01	TCRBJ01-04	01				3	19	2	2	4	8	21	35	54	62	66	1	In	VDJ
ATCCGGTCCACAAAGCTGGAGGACTCAGCCATGTACTTCTGTGCCAGGGAGGTCAAGGGCCGGGGGGAAAAACTGTTTTTTGGCAGT	CAREVKGRGEKLFF	1	1.2673628713373213E-5	42	TCRBV02-01*01	TCRBV02	TCRBV02-01	01				TCRBD02-01*01	TCRBD02	TCRBD02-01	01				TCRBJ01-04*01	TCRBJ01	TCRBJ01-04	01				9	13	8	2	0	8	39	47	60	-1	66	1	In	VDJ
CTGGAGTCGGCTGCTCCCTCCCAGACATCTGTGTACTTCTGTGCCAGCACCAGGACAGGGTACGGGGAAAAACTGTTTTTTGGCAGT	CASTRTGYGEKLFF	1	1.2673628713373213E-5	42	TCRBV06-01*01	TCRBV06	TCRBV06-01	01				TCRBD01-01*01	TCRBD01	TCRBD01-01	01				TCRBJ01-04*01	TCRBJ01	TCRBJ01-04	01				7	3	1	3	6	8	39	49	52	60	66	1	In	VDJ
CCAGCGCACAGAGCGGGGGGACTCAGCCGTGTATCTCTGTGCCAGCAGCTTATAGAGTGGGGAGGGGAAAAACTGTTTTTTGGCAGT		1	1.2673628713373213E-5	44	TCRBV07-03*01	TCRBV07	TCRBV07-03	01				TCRBD02-01*02	TCRBD02	TCRBD02-01	02				TCRBJ01-04*01	TCRBJ01	TCRBJ01-04	01				2	7	9	0	0	8	37	52	59	-1	66	1	Out	VDJ
CTGGAGTCCGCCAGCACCAACCAGACATCTATGTACCTCTGTGCCAGCAGACTTCGGAGGCCAGGGGAAAAACTGTTTTTTGGCAGT	CASRLRRPGEKLFF	1	1.2673628713373213E-5	42	TCRBV28-01*01	TCRBV28	TCRBV28-01	01								TCRBD01,TCRBD02	TCRBD01-01,TCRBD02-01		TCRBJ01-04*01	TCRBJ01	TCRBJ01-04	01				6	11	4	3	0	8	39	50	61	-1	66	1	In	VDJ
ATCCAGCGCACACAGCAGGAGGACTCGGCCGTGTATCTCTGTGCCAGCAGCTGGGGGGACAGGCGGGAAAAACTGTTTTTTGGCAGT	CASSWGDRREKLFF	1	1.2673628713373213E-5	42	TCRBV07-02*01	TCRBV07	TCRBV07-02	01				TCRBD01-01*01	TCRBD01	TCRBD01-01	01				TCRBJ01-04*01	TCRBJ01	TCRBJ01-04	01				4	3	0	4	3	8	39	52	55	63	66	1	In	VDJ
CTGGAGTCGGCTGCTCCCTCCCAGACATCTGTGTACTTCTGTGCCAGCAGTGAAAGGCCGGGACGGGAAAAACTGTTTTTTGGCAGT	CASSERPGREKLFF	1	1.2673628713373213E-5	42	TCRBV06-01*01	TCRBV06	TCRBV06-01	01								TCRBD01,TCRBD02	TCRBD01-01,TCRBD02-01		TCRBJ01-04*01	TCRBJ01	TCRBJ01-04	01				2	5	0	7	2	8	39	54	59	64	66	1	In	VDJ
CAGCGCACACAGCAGGAGGACTCGGCCGTGTATCTCTGTGCCAGCAGCTTGCTCGGGACAGGGAGGGAAAAACTGTTTTTTGGCAGT	CASSLLGTGREKLFF	1	1.2673628713373213E-5	45	TCRBV07-02*01	TCRBV07	TCRBV07-02	01				TCRBD01-01*01	TCRBD01	TCRBD01-01	01				TCRBJ01-04*01	TCRBJ01	TCRBJ01-04	01				3	4	0	3	3	8	36	50	54	63	66	1	In	VDJ
TCGCCCAGCCCCAACCAGACCTCTCTGTACTTCTGTGCCAGCAGTTTATCCCTGAGTTGGGTAAGCGAAAAACTGTTTTTTGGCAGT	CASSLSLSWVSEKLFF	1	1.2673628713373213E-5	48	TCRBV27-01*01	TCRBV27	TCRBV27-01	01								TCRBD01,TCRBD02	TCRBD01-01,TCRBD02-01		TCRBJ01-04*01	TCRBJ01	TCRBJ01-04	01				0	8	0	9	5	8	33	50	58	61	66	1	In	VDJ
CTGGAGTCCGCCAGCACCAACCAGACATCTATGTACCTCTGTGCCAGCAGTTTAGGTGGCAGGGCCGAAAAACTGTTTTTTGGCAGT	CASSLGGRAEKLFF	1	1.2673628713373213E-5	42	TCRBV28-01*01	TCRBV28	TCRBV28-01	01				TCRBD01-01*01	TCRBD01	TCRBD01-01	01				TCRBJ01-04*01	TCRBJ01	TCRBJ01-04	01				2	5	4	3	2	8	39	54	59	64	66	1	In	VDJ
CTGTCGGCTGCTCCCTCCCAGACATCTGTGTACTTCTGTGCCAGCAGTCCCACGGGACAGCCGTACGAAAAACTGTTTTTTGGCAGT	CASSPTGQPYEKLFF	1	1.2673628713373213E-5	45	TCRBV06-05*01	TCRBV06	TCRBV06-05	01				TCRBD01-01*01	TCRBD01	TCRBD01-01	01				TCRBJ01-04*01	TCRBJ01	TCRBJ01-04	01				5	5	0	5	6	8	36	48	53	60	66	1	In	VDJ
GACTGTGAGCAACATGAGCCCTGAAGACAGCAGCATATATCTCTGCAGCGGGGACAGGGGTTATTGTGAAAAACTGTTTTTGGCAGT		1	1.2673628713373213E-5	38	TCRBV29-01*01	TCRBV29	TCRBV29-01	01				TCRBD01-01*01	TCRBD01	TCRBD01-01	01				TCRBJ01-04*01	TCRBJ01	TCRBJ01-04	01				7	0	0	2	16	18	43	-1	50	60	76	1	Out	VDJ
CATCCTGAGTTCTAAGAAGCTCCTTCTCAGTGACTCTGGCTTCTATCTCTGTGCCTGGAGGGCTAATGAAAAACTGTTTTTGGCAGT		1	1.2673628713373213E-5	32	TCRBV30-01*01	TCRBV30	TCRBV30-01	01								TCRBD01,TCRBD02	TCRBD01-01,TCRBD02-01		TCRBJ01-04*01	TCRBJ01	TCRBJ01-04	01				3	0	9	0	13	18	49	-1	60	63	76	1	Out	VDJ
CACCCTGCAGCCAGAAGACTCGGCCCTGTATCTCTGCGCCAGCAGCCAAGAGGGTTCTGCAACTAATGAAAAACTGTTTTTGGCAGT		2	2.5347257426746427E-5	47	TCRBV04-03*01	TCRBV04	TCRBV04-03	01				TCRBD02-01	TCRBD02	TCRBD02-01				01,02	TCRBJ01-04*01	TCRBJ01	TCRBJ01-04	01				0	10	3	9	11	18	34	51	61	65	76	2	Out	VDJ
TTCTAAGAAGCTCCTTCTCAGTGACTCTGGCTTCTATCTCTGTGCCTGGAGTGGCCGGGACAGAGCGGAAAAACTGTTTTTGGCAGT		1	1.2673628713373213E-5	41	TCRBV30-01*01	TCRBV30	TCRBV30-01	01				TCRBD01-01*01	TCRBD01	TCRBD01-01	01				TCRBJ01-04*01	TCRBJ01	TCRBJ01-04	01				1	3	0	5	13	18	40	53	56	63	76	1	Out	VDJ
GACAGTGACCAGTGCCCATCCTGAAGACAGCAGCTTCTACATCTGCAGTGTGAAGGGCCCGGGCAATCAGCCCAGCATTTTGGTGAT		1	1.2673628713373213E-5	38	TCRBV20	TCRBV20				TCRBV20-01,TCRBV20-or09_02						TCRBD01,TCRBD02	TCRBD01-01,TCRBD02-01		TCRBJ01-05*01	TCRBJ01	TCRBJ01-05	01				7	3	5	3	13	11	43	50	53	57	70	1	Out	VDJ
CTGATTCTGGAGTCCGCCAGCACCAACCAGACATCTATGTACCTCTGTGCCAGCAGTTCTGGACCGTTTCCCCAGCATTTTGGTGAT	CASSSGPFPQHF	1	1.2673628713373213E-5	36	TCRBV28-01*01	TCRBV28	TCRBV28-01	01								TCRBD01,TCRBD02	TCRBD01-01,TCRBD02-01		TCRBJ01-05*01	TCRBJ01	TCRBJ01-05	01				4	2	1	7	5	10	45	58	60	64	69	1	In	VDJ
ACTGTGACATCGGCCCAAAAGAACCCGACAGCTTTCTATCTCTGTGCCAGTAGGGGACAGGGAGTATCGCCCCAGCATTTTGGTGAT	CASRGQGVSPQHF	1	1.2673628713373213E-5	39	TCRBV19-01	TCRBV19	TCRBV19-01				01,02	TCRBD01-01*01	TCRBD01	TCRBD01-01	01				TCRBJ01-05*01	TCRBJ01	TCRBJ01-05	01				6	0	0	3	6	9	42	-1	53	62	68	1	In	VDJ
ATTCTGGAGTCCGCCAGCACCAACCAGACATCTATGTACCTCTGTGCCAGCAGTAAGGGGAGAGAGCCGCCCCAGCATTTTGGTGAT	CASSKGREPPQHF	1	1.2673628713373213E-5	39	TCRBV28-01*01	TCRBV28	TCRBV28-01	01								TCRBD01,TCRBD02	TCRBD01-01,TCRBD02-01		TCRBJ01-05*01	TCRBJ01	TCRBJ01-05	01				5	1	5	2	8	9	42	54	55	60	68	1	In	VDJ
ATCCAGCGCACAGAGCAGGGGGACTCGGCCATGTATCTCTGTGCCAGCAGCCTGGGACAGAAAATTCAGCCCCAGCATTTTGGTGAT	CASSLGQKIQPQHF	1	1.2673628713373213E-5	42	TCRBV07-09	TCRBV07	TCRBV07-09				01,03	TCRBD01-01*01	TCRBD01	TCRBD01-01	01				TCRBJ01-05*01	TCRBJ01	TCRBJ01-05	01				5	2	0	5	5	6	39	51	53	60	65	1	In	VDJ
ATCCTGGAGTCGCCCAGCCCCAACCAGACCTCTCTGTACTTCTGTGCCAGCACCCTCTCTTGGGGTCAGCCCCAGCATTTTGGTGAT	CASTLSWGQPQHF	1	1.2673628713373213E-5	39	TCRBV27-01*01	TCRBV27	TCRBV27-01	01								TCRBD01,TCRBD02	TCRBD01-01,TCRBD02-01		TCRBJ01-05*01	TCRBJ01	TCRBJ01-05	01				7	9	6	2	0	6	42	52	61	-1	65	1	In	VDJ
TCCGCCAGCACCAACCAGACATCTATGTACCTCTGTGCCAGCAGTTTGGCGGAAGGGGAGCGGGGTCAGCCCCAGCATTTTGGTGAT	CASSLAEGERGQPQHF	1	1.2673628713373213E-5	48	TCRBV28-01*01	TCRBV28	TCRBV28-01	01				TCRBD02-01*01	TCRBD02	TCRBD02-01	01				TCRBJ01-05*01	TCRBJ01	TCRBJ01-05	01				3	11	6	3	0	6	33	47	58	-1	65	1	In	VDJ
GCTGCTCCCTCCCAGACATCTGTGTACTTCTGTGCCAGCAGTCGAATTGACGGATCAGGCCTCGGTCAGCCCCAGCATTTTGGTGAT	CASSRIDGSGLGQPQHF	1	1.2673628713373213E-5	51	TCRBV06	TCRBV06				TCRBV06-01,TCRBV06-05,TCRBV06-06		TCRBD01-01*01	TCRBD01	TCRBD01-01	01				TCRBJ01-05*01	TCRBJ01	TCRBJ01-05	01				5	13	4	4	6	6	30	42	55	59	65	1	In	VDJ
GAGCTGAATGTGAACGCCTTGGAGCTGGAGGACTCGGCCCTGTATCTCTGTGCCAGCAGCCCCGGTCAGCCCCAGCATTTTGGTGAT	CASSPGQPQHF	1	1.2673628713373213E-5	33	TCRBV05-08*01	TCRBV05	TCRBV05-08	01				TCRBD02-01	TCRBD02	TCRBD02-01				01,02	TCRBJ01-05*01	TCRBJ01	TCRBJ01-05	01				4	2	8	5	0	6	48	60	62	-1	65	1	In	VDJ
TGTGAGCACCTTGGAGCTGGGGGACTCGGCCCTTTATCTTTGCGCCAGCAGCTTAAGTCGGGGCGTCAGCCCCAGCATTTTGGTGAT		2	2.5347257426746427E-5	41	TCRBV05-01*01	TCRBV05	TCRBV05-01	01								TCRBD01,TCRBD02	TCRBD01-01,TCRBD02-01		TCRBJ01-05*01	TCRBJ01	TCRBJ01-05	01				2	5	7	0	1	6	40	54	59	64	65	2	Out	VDJ
AGTCAGGGGACACAGCACTGTATTTCTGTGCCAGCAGCCAAGAGGATCAACCGCAGATGAGTGAGTCAGCCCCAGCATTTTGGTGAT		1	1.2673628713373213E-5	55	TCRBV21-01*01	TCRBV21	TCRBV21-01	01								TCRBD01,TCRBD02	TCRBD01-01,TCRBD02-01		TCRBJ01-05*01	TCRBJ01	TCRBJ01-05	01				1	1	1	8	19	6	26	42	43	46	65	1	Out	VDJ
AGGCTGCTGTCGGCTGCTCCCTCCCAGACATCTGTGTACTTCTGTGCCAGCAGTTACTCGGAGAGTCAGCCCCAGCATTTTGGTGAT	CASSYSESQPQHF	1	1.2673628713373213E-5	39	TCRBV06-05*01	TCRBV06	TCRBV06-05	01				TCRBD02-01*02	TCRBD02	TCRBD02-01	02				TCRBJ01-05*01	TCRBJ01	TCRBJ01-05	01				0	0	10	2	2	6	42	-1	59	63	65	1	In	VDJ
GTGAACGCCTTGGAGCTGGAGGACTCGGCCCTGTATCTCTGTGCCAGCAGCTTGGGACAGGGCTATCAGCCCCAGCATTTTGGTGAT	CASSLGQGYQPQHF	1	1.2673628713373213E-5	42	TCRBV05-08*01	TCRBV05	TCRBV05-08	01				TCRBD01-01*01	TCRBD01	TCRBD01-01	01				TCRBJ01-05*01	TCRBJ01	TCRBJ01-05	01				0	0	2	3	2	5	39	-1	55	62	64	1	In	VDJ
TCCGCCAGCACCAACCAGACATCTATGTACCTCTGTGCCAGCAGTCCCCACCCGCAGGGGCCATATCAGCCCCAGCATTTTGGTGAT	CASSPHPQGPYQPQHF	1	1.2673628713373213E-5	48	TCRBV28-01*01	TCRBV28	TCRBV28-01	01				TCRBD01-01*01	TCRBD01	TCRBD01-01	01				TCRBJ01-05*01	TCRBJ01	TCRBJ01-05	01				5	9	4	2	4	5	33	45	54	60	64	1	In	VDJ
GCCAGCACCAACCAGACATCTATGTACCTCTGTGCCAGCAGTTTATGTGAAGGCAGGGGATGTGATCAGCCCCAGCATTTTGGTGAT	CASSLCEGRGCDQPQHF	1	1.2673628713373213E-5	51	TCRBV28-01*01	TCRBV28	TCRBV28-01	01				TCRBD01-01*01	TCRBD01	TCRBD01-01	01				TCRBJ01-05*01	TCRBJ01	TCRBJ01-05	01				0	6	4	2	5	5	30	47	53	59	64	1	In	VDJ
AGATCCAGCGCACAGAGCAGGGGGACTCAGCCGCGTATCTCCGTGCCAGCAGCGCAGGGAGGTGATCAGCCCCAGCATTTTGGTGAT		1	1.2673628713373213E-5	40	TCRBV07-03*03	TCRBV07	TCRBV07-03	03				TCRBD02-01*02	TCRBD02	TCRBD02-01	02				TCRBJ01-05*01	TCRBJ01	TCRBJ01-05	01				5	3	9	1	2	5	41	53	56	62	64	1	Out	VDJ
TCGGCCCAAAAGAACCCGACAGCTTTCTATCTCTGTGCCAGTAGTACTTTGGTCGCGGGTCGGGATCAGCCCCAGCATTTTGGTGAT	CASSTLVAGRDQPQHF	1	1.2673628713373213E-5	48	TCRBV19-01	TCRBV19	TCRBV19-01				01,02	TCRBD02-01	TCRBD02	TCRBD02-01				01,02	TCRBJ01-05*01	TCRBJ01	TCRBJ01-05	01				4	8	7	4	5	5	33	46	54	59	64	1	In	VDJ
TCCGCCAGCACCAACCAGACATCTATGTACCTCTGTGCCAGCAGGAACCCGACGGGGGCGGAGGATCAGCCCCAGCATTTTGGTGAT	CASRNPTGAEDQPQHF	1	1.2673628713373213E-5	48	TCRBV28-01*01	TCRBV28	TCRBV28-01	01								TCRBD01,TCRBD02	TCRBD01-01,TCRBD02-01		TCRBJ01-05*01	TCRBJ01	TCRBJ01-05	01				6	9	6	0	5	5	33	44	53	59	64	1	In	VDJ
GCGTCTGCTGTACCCTCTCAGACATCTGTGTACTTCTGTGCCAGCAGTGACGGGACAGGGGGCGATCAGCCCCAGCATTTTGGTGAT	CASSDGTGGDQPQHF	1	1.2673628713373213E-5	45	TCRBV06-04	TCRBV06	TCRBV06-04				01,02	TCRBD01-01*01	TCRBD01	TCRBD01-01	01				TCRBJ01-05*01	TCRBJ01	TCRBJ01-05	01				2	0	0	0	1	5	36	-1	51	63	64	1	In	VDJ
GGAGTCCGCTACCAGCTCCCAGACATCTGTGTACTTCTGTGCCATCAGTGACACAGGGCGAGCGATCAGCCCCAGCATTTTGGTGAT		1	1.2673628713373213E-5	44	TCRBV10-03*01	TCRBV10	TCRBV10-03	01				TCRBD01-01*01	TCRBD01	TCRBD01-01	01				TCRBJ01-05*01	TCRBJ01	TCRBJ01-05	01				3	1	3	3	6	5	37	51	52	58	64	1	Out	VDJ
CTGGAGTCCGCCAGCACCAACCAGACATCTATGTACCTCTGTGCCAGCAGGGCGGGGTGGGGAGATCAGCCCCAGCATTTTGGTGAT	CASRAGWGDQPQHF	1	1.2673628713373213E-5	42	TCRBV28-01*01	TCRBV28	TCRBV28-01	01				TCRBD02-01*01	TCRBD02	TCRBD02-01	01				TCRBJ01-05*01	TCRBJ01	TCRBJ01-05	01				6	1	7	3	7	5	39	50	51	57	64	1	In	VDJ
CACGCCCTGCAGCCAGAAGACTCAGCCCTGTATCTCTGCGCCAGCAGCCAAGAGGGGACAGATCATCAGCCCCAGCATTTTGGTGAT	CASSQEGTDHQPQHF	1	1.2673628713373213E-5	45	TCRBV04-01*01	TCRBV04	TCRBV04-01	01				TCRBD01-01*01	TCRBD01	TCRBD01-01	01				TCRBJ01-05*01	TCRBJ01	TCRBJ01-05	01				0	1	0	5	3	5	36	53	54	61	64	1	In	VDJ
GTGAGCACCTTGGAGCTGGGGGACTCGGCCCTTTATCTTTGCGCCAGCAGCCAGGACAGGGTTAATCAGCCCCAGCATTTTGGTGAT	CASSQDRVNQPQHF	1	1.2673628713373213E-5	42	TCRBV05-01*01	TCRBV05	TCRBV05-01	01				TCRBD01-01*01	TCRBD01	TCRBD01-01	01				TCRBJ01-05*01	TCRBJ01	TCRBJ01-05	01				4	2	1	3	2	4	39	51	53	61	63	1	In	VDJ
GAGTCGGCTGCTCCCTCCCAAACATCTGTGTACTTCTGTGCCAGCAGACCGACCCACAGGGCTAATCAGCCCCAGCATTTTGGTGAT	CASRPTHRANQPQHF	1	1.2673628713373213E-5	45	TCRBV06	TCRBV06				TCRBV06-02,TCRBV06-03		TCRBD01-01*01	TCRBD01	TCRBD01-01	01				TCRBJ01-05*01	TCRBJ01	TCRBJ01-05	01				6	8	3	3	2	4	36	47	55	61	63	1	In	VDJ
TTGTTGCTGGGGGACTCGGCCCTGTATCTCTGTGCCAGCAGTCCGAACCCCCGGGGTCTCGGGAATCAGCCCCAGCATTTTGGTGAT	CASSPNPRGLGNQPQHF	1	1.2673628713373213E-5	51	TCRBV05-05*01	TCRBV05	TCRBV05-05	01				TCRBD02-01*01	TCRBD02	TCRBD02-01	01				TCRBJ01-05*01	TCRBJ01	TCRBJ01-05	01				5	10	8	3	7	4	30	41	51	56	63	1	In	VDJ
AGGCTGGAGTCGGCTGCTCCCTCCCAGACATCTGTGTACTTCTGTGCCAGCACGCTGACAGGGAATCAGCCCCAGCATTTTGGTGAT	CASTLTGNQPQHF	1	1.2673628713373213E-5	39	TCRBV06-01*01	TCRBV06	TCRBV06-01	01				TCRBD01-01*01	TCRBD01	TCRBD01-01	01				TCRBJ01-05*01	TCRBJ01	TCRBJ01-05	01				7	4	2	3	0	4	42	52	56	-1	63	1	In	VDJ
ATCCAGCGCACAGAGCAGGGGGACTCGGCCATGTATCTCTGTGCCAGCAGCCTCGGGACCTTCAATCAGCCCCAGCATTTTGGTGAT	CASSLGTFNQPQHF	1	1.2673628713373213E-5	42	TCRBV07-09	TCRBV07	TCRBV07-09				01,03					TCRBD01,TCRBD02	TCRBD01-01,TCRBD02-01		TCRBJ01-05*01	TCRBJ01	TCRBJ01-05	01				5	3	0	7	3	3	39	51	54	59	62	1	In	VDJ
GGAGTCAGGGGACACAGCACTGTATTTCTGTGCCAGCAGCAAAAGGGTTGGGACAGCAAATTCAATCAGCCCCAGCATTTTGGTGAT		1	1.2673628713373213E-5	53	TCRBV21-01*01	TCRBV21	TCRBV21-01	01				TCRBD01-01*01	TCRBD01	TCRBD01-01	01				TCRBJ01-05*01	TCRBJ01	TCRBJ01-05	01				2	6	0	5	6	3	28	43	49	56	62	1	Out	VDJ
ACTCTGGAGTCAGCTACCCGCTCCCAGACATCTGTGTATTTCTGCGCCAGCAGTAAGATCCTCAATCAGCCCCAGCATTTTGGTGAT	CASSKILNQPQHF	1	1.2673628713373213E-5	39	TCRBV10-02*01	TCRBV10	TCRBV10-02	01								TCRBD01,TCRBD02	TCRBD01-01,TCRBD02-01		TCRBJ01-05*01	TCRBJ01	TCRBJ01-05	01				5	2	2	8	4	3	42	54	56	58	62	1	In	VDJ
CCCTCAGAACCCAGGGACTCAGCTGTGTACTTCTGTGCCAGCAGTTACTCGAGGCAGGGGATCAATCAGCCCCAGCATTTTGGTGAT	CASSYSRQGINQPQHF	2	2.5347257426746427E-5	48	TCRBV12	TCRBV12				TCRBV12-03,TCRBV12-04		TCRBD01-01*01	TCRBD01	TCRBD01-01	01				TCRBJ01-05*01	TCRBJ01	TCRBJ01-05	01				4	8	4	2	2	3	33	46	54	60	62	2	In	VDJ
GTCGGCTGCTCCCTCCCAGACATCTGTGTACTTCTGTGCCAGCAGTTACTCGAGGCAGGGATCAATCAGCCCCAGCATTTTGGTGAT		2	2.5347257426746427E-5	47	TCRBV06-05*01	TCRBV06	TCRBV06-05	01				TCRBD01-01*01	TCRBD01	TCRBD01-01	01				TCRBJ01-05*01	TCRBJ01	TCRBJ01-05	01				0	4	4	3	2	3	34	51	55	60	62	2	Out	VDJ
GAGTCAGGGGACACAGCACTGTATTTCTGTGCCAGCAGCAAATTAAGGGCAGGGGCGGGTGGCAATCAGCCCCAGCATTTTGGTGAT	CASSKLRAGAGGNQPQHF	1	1.2673628713373213E-5	54	TCRBV21-01*01	TCRBV21	TCRBV21-01	01				TCRBD01-01*01	TCRBD01	TCRBD01-01	01				TCRBJ01-05*01	TCRBJ01	TCRBJ01-05	01				2	7	4	2	6	2	27	42	49	55	61	1	In	VDJ
AAGACTCAGCCCTGTATCTCTGCGCCAGCAGCCAGGTTGACCGGGACAGGGTAGGGAGGTGGCAATCAGCCCCAGCATTTTGGTGAT		2	2.5347257426746427E-5	61	TCRBV04-01*01	TCRBV04	TCRBV04-01	01				TCRBD01-01*01	TCRBD01	TCRBD01-01	01				TCRBJ01-05*01	TCRBJ01	TCRBJ01-05	01				3	8	0	3	10	2	20	34	42	51	61	2	Out	VDJ
TCGCCCAGCCCCAACCAGACCTCTCTGTACTTCTGTGCCAGCAGTCTTAACAGGGTGAGTGGCAATCAGCCCCAGCATTTTGGTGAT	CASSLNRVSGNQPQHF	1	1.2673628713373213E-5	48	TCRBV27-01*01	TCRBV27	TCRBV27-01	01				TCRBD01-01*01	TCRBD01	TCRBD01-01	01				TCRBJ01-05*01	TCRBJ01	TCRBJ01-05	01				5	4	3	3	6	2	33	45	49	55	61	1	In	VDJ
AGTCCGCCAGCACCAACCAGACATCTATGTACCTCTGTGCCAGCAGTGTTCACAGGGGTAGGCAATCAGCCCCAGCATTTTGGTGAT		1	1.2673628713373213E-5	46	TCRBV28-01*01	TCRBV28	TCRBV28-01	01				TCRBD01-01*01	TCRBD01	TCRBD01-01	01				TCRBJ01-05*01	TCRBJ01	TCRBJ01-05	01				5	4	3	2	3	2	35	47	51	58	61	1	Out	VDJ
GAGCTTGGTGACTCTGCTGTGTATTTCTGTGCCAGCAGCCCATTATATCGGGACGCCCCAGGCAATCAGCCCCAGCATTTTGGTGAT	CASSPLYRDAPGNQPQHF	2	2.5347257426746427E-5	54	TCRBV03	TCRBV03				TCRBV03-01,TCRBV03-02						TCRBD01,TCRBD02	TCRBD01-01,TCRBD02-01		TCRBJ01-05*01	TCRBJ01	TCRBJ01-05	01				4	9	0	7	7	2	27	40	49	54	61	2	In	VDJ
CAGCCCCAACCAGACCTCTCTGTACTTCTGTGCCAGCAGCCCATTATATCGGACGCCCCAGGCAATCAGCCCCAGCATTTTGGTGAT		2	2.5347257426746427E-5	53	TCRBV27-01*01	TCRBV27	TCRBV27-01	01								TCRBD01,TCRBD02	TCRBD01-01,TCRBD02-01		TCRBJ01-05*01	TCRBJ01	TCRBJ01-05	01				6	11	1	7	7	2	28	39	50	54	61	2	Out	VDJ
AGGCTGCTGTCGGCTGCTCCCTCCCAGACATCTGTGTACTTCTGTGCCAGCATGGAAGAAGGCAATCAGCCCCAGCATTTTGGTGAT	CASMEEGNQPQHF	2	2.5347257426746427E-5	39	TCRBV06-05*01	TCRBV06	TCRBV06-05	01								TCRBD01,TCRBD02	TCRBD01-01,TCRBD02-01		TCRBJ01-05*01	TCRBJ01	TCRBJ01-05	01				7	1	1	8	5	2	42	52	53	56	61	2	In	VDJ
GAGTCCGCCAGCACCAACCAGACATCTATGTACCTCTGTGCCATCCATTCGCCGGGACAAGGCAATCAGCCCCAGCATTTTGGTGAT	CAIHSPGQGNQPQHF	1	1.2673628713373213E-5	45	TCRBV28-01*01	TCRBV28	TCRBV28-01	01				TCRBD01-01*01	TCRBD01	TCRBD01-01	01				TCRBJ01-05*01	TCRBJ01	TCRBJ01-05	01				10	10	0	6	2	2	36	43	53	59	61	1	In	VDJ
AGTCGCCCAGCCCCAACCAGACCTCTCTGTACTTCTGTGCCAGCAGTTTCCCCAGGCAGGCGCAATCAGCCCCAGCATTTTGGTGAT		1	1.2673628713373213E-5	46	TCRBV27-01*01	TCRBV27	TCRBV27-01	01				TCRBD01-01*01	TCRBD01	TCRBD01-01	01				TCRBJ01-05*01	TCRBJ01	TCRBJ01-05	01				3	3	4	4	5	2	35	49	52	56	61	1	Out	VDJ
AGTGCCCATCCTGAAGACAGCAGCTTCTACATCTGCAGTGCTAGAGATCTTTCCGGGGGCCGCAATCAGCCCCAGCATTTTGGTGAT	CSARDLSGGRNQPQHF	1	1.2673628713373213E-5	48	TCRBV20	TCRBV20				TCRBV20-01,TCRBV20-or09_02						TCRBD01,TCRBD02	TCRBD01-01,TCRBD02-01		TCRBJ01-05*01	TCRBJ01	TCRBJ01-05	01				0	7	6	0	1	2	33	47	54	60	61	1	In	VDJ
GCTGCTCCCTCCCAGACATCTGTGTACTTCTGTGCCAGCTCCCCAAGACTCGGGCCGGGCCGCAATCAGCCCCAGCATTTTGGTGAT	CASSPRLGPGRNQPQHF	1	1.2673628713373213E-5	51	TCRBV06	TCRBV06				TCRBV06-01,TCRBV06-05,TCRBV06-06						TCRBD01,TCRBD02	TCRBD01-01,TCRBD02-01		TCRBJ01-05*01	TCRBJ01	TCRBJ01-05	01				8	12	8	0	6	2	30	39	51	55	61	1	In	VDJ
TCCGCCAGCACCAACCAGACATCTATGTACCTCTGTGCCAGCAGTTTATCCGGGGCCTCCCGCAATCAGCCCCAGCATTTTGGTGAT	CASSLSGASRNQPQHF	1	1.2673628713373213E-5	48	TCRBV28-01*01	TCRBV28	TCRBV28-01	01								TCRBD01,TCRBD02	TCRBD01-01,TCRBD02-01		TCRBJ01-05*01	TCRBJ01	TCRBJ01-05	01				1	2	7	0	5	2	33	49	51	56	61	1	In	VDJ
AGCTGGGGGACTCGGCCCTGTATCTCTGTGCCAGAAGCCGGACTTCCGGGACAGCCAACCCGCAATCAGCCCCAGCATTTTGGTGAT		1	1.2673628713373213E-5	55	TCRBV05-03	TCRBV05	TCRBV05-03				01,02	TCRBD01-01*01	TCRBD01	TCRBD01-01	01				TCRBJ01-05*01	TCRBJ01	TCRBJ01-05	01				4	9	0	5	7	2	26	38	47	54	61	1	Out	VDJ
GGAGTCGCCCAGCCCCAACCAGACCTCTCTGTACTTCTGTGCCAGCAAATCAGGGACGTTAGCAATCAGCCCCAGCATTTTGGTGAT		1	1.2673628713373213E-5	44	TCRBV27-01*01	TCRBV27	TCRBV27-01	01								TCRBD01,TCRBD02	TCRBD01-01,TCRBD02-01		TCRBJ01-05*01	TCRBJ01	TCRBJ01-05	01				7	5	0	7	2	0	37	47	52	57	59	1	Out	VDJ
CAAAAGAACCCGACAGCTTTCTATCTCTGTGCCAGTAGCCCTGGGGGACACTCAGGGGGTAGCAATCAGCCCCAGCATTTTGGTGAT	CASSPGGHSGGSNQPQHF	1	1.2673628713373213E-5	54	TCRBV19-01	TCRBV19	TCRBV19-01				01,02	TCRBD01-01*01	TCRBD01	TCRBD01-01	01				TCRBJ01-05*01	TCRBJ01	TCRBJ01-05	01				6	14	4	1	0	0	27	38	52	-1	59	1	In	VDJ
GCCAGCACCAACCAGACATCTATGTACCTCTGTGCCAGCAGCTCGGCCCTTGGGTTTTATAGCAATCAGCCCCAGCATTTTGGTGAT	CASSSALGFYSNQPQHF	1	1.2673628713373213E-5	51	TCRBV28-01*01	TCRBV28	TCRBV28-01	01								TCRBD01,TCRBD02	TCRBD01-01,TCRBD02-01		TCRBJ01-05*01	TCRBJ01	TCRBJ01-05	01				6	10	0	9	5	0	30	41	51	54	59	1	In	VDJ
AGCACCAACCAGACATCTATGTACCTCTGTGCCAGCAGTCTACCGGGACAGGGGATGTATAGCAATCAGCCCCAGCATTTTGGTGAT	CASSLPGQGMYSNQPQHF	1	1.2673628713373213E-5	54	TCRBV28-01*01	TCRBV28	TCRBV28-01	01				TCRBD01-01*01	TCRBD01	TCRBD01-01	01				TCRBJ01-05*01	TCRBJ01	TCRBJ01-05	01				5	5	0	2	5	0	27	39	44	54	59	1	In	VDJ
CTGTCGGCTGCTCCCTCCCAGACATCTGTGTACTTCTGTGCCAGCACCACCGGACGGGATAGCAATCAGCCCCAGCATTTTGGTGAT	CASTTGRDSNQPQHF	1	1.2673628713373213E-5	45	TCRBV06-05*01	TCRBV06	TCRBV06-05	01				TCRBD02-01*02	TCRBD02	TCRBD02-01	02				TCRBJ01-05*01	TCRBJ01	TCRBJ01-05	01				7	8	8	3	0	0	36	46	54	-1	59	1	In	VDJ
CACAGCAGGAGGACTCCGCCGTGTATCTCTGTGCCAGCAGCTTCGCGGAGGGAAGAGATGAGCAATCAGCCCCAGCATTTTGGTGAT		1	1.2673628713373213E-5	52	TCRBV07-08*01	TCRBV07	TCRBV07-08	01				TCRBD02-01*02	TCRBD02	TCRBD02-01	02				TCRBJ01-05*01	TCRBJ01	TCRBJ01-05	01				3	3	10	0	8	1	29	43	46	52	60	1	Out	VDJ
AGGGGACACAGCACTGTATTTCTGTGCCAGCACCCTGGGGCTCCCCGCCCATCAGCAGGGAGCAATCAGCCCCAGCATTTTGGTGAT		1	1.2673628713373213E-5	59	TCRBV21-01*01	TCRBV21	TCRBV21-01	01				TCRBD01-01*01	TCRBD01	TCRBD01-01	01				TCRBJ01-05*01	TCRBJ01	TCRBJ01-05	01				7	23	4	3	0	1	22	32	55	-1	60	1	Out	VDJ
GAGCTTGGTGACTCTGCTGTGTATTTCTGTGCCAGCAGCCAAGCTGTATCGTTGTTTTCCAGCAATCAGCCCCAGCATTTTGGTGAT	CASSQAVSLFSSNQPQHF	1	1.2673628713373213E-5	54	TCRBV03	TCRBV03				TCRBV03-01,TCRBV03-02		TCRBD02-01	TCRBD02	TCRBD02-01				01,02	TCRBJ01-05*01	TCRBJ01	TCRBJ01-05	01				1	0	4	10	15	1	27	-1	43	45	60	1	In	VDJ
AGTCGCCCAGCCCCAACCAGACCTCTCTGTACTTCTGTGCCAGCAGTCTTCTGGCGAGACAGCAATCAGCCCCAGCATTTTGGTGAT		1	1.2673628713373213E-5	46	TCRBV27-01*01	TCRBV27	TCRBV27-01	01								TCRBD01,TCRBD02	TCRBD01-01,TCRBD02-01		TCRBJ01-05*01	TCRBJ01	TCRBJ01-05	01				5	10	2	7	0	1	35	47	57	-1	60	1	Out	VDJ
TCGCCCAGCCCCAACCAGACCTCTCTGTACTTCTGTGCCAGCAGTTCCTCACAGGGGAACAGCAATCAGCCCCAGCATTTTGGTGAT	CASSSSQGNSNQPQHF	1	1.2673628713373213E-5	48	TCRBV27-01*01	TCRBV27	TCRBV27-01	01				TCRBD01-01*01	TCRBD01	TCRBD01-01	01				TCRBJ01-05*01	TCRBJ01	TCRBJ01-05	01				4	4	3	2	3	1	33	46	50	57	60	1	In	VDJ
GAGCAGGGGGACTCGGCCATGTATCTCTGTGCCAGCAGCTTAGCGGCTGGTGTGGGGGGAAGCAATCAGCCCCAGCATTTTGGTGAT	CASSLAAGVGGSNQPQHF	1	1.2673628713373213E-5	54	TCRBV07-09	TCRBV07	TCRBV07-09				01,03	TCRBD02-01*01	TCRBD02	TCRBD02-01	01				TCRBJ01-05*01	TCRBJ01	TCRBJ01-05	01				0	9	9	1	1	1	27	44	53	59	60	1	In	VDJ
GCCTTGGAGCTGGACGACTCGGCCCTGTATCTCTGTGCCAGCAGCTTAGACGGAATAAATGCCAATCAGCCCCAGCATTTTGGTGAT	CASSLDGINANQPQHF	1	1.2673628713373213E-5	48	TCRBV05-04*01	TCRBV05	TCRBV05-04	01								TCRBD01,TCRBD02	TCRBD01-01,TCRBD02-01		TCRBJ01-05*01	TCRBJ01	TCRBJ01-05	01				2	4	1	8	8	3	33	47	51	54	62	1	In	VDJ
ATCTTCACATCAATTCCCTGGAGCTTGGTGACTCTGCTGTGTATTTCTGTGCCAGCAGTGCCCAATCAGCCCCAGCATTTTGGTGAT		1	1.2673628713373213E-5	34	TCRBV03	TCRBV03				TCRBV03-01,TCRBV03-02						TCRBD01,TCRBD02	TCRBD01-01,TCRBD02-01		TCRBJ01-05*01	TCRBJ01	TCRBJ01-05	01				6	1	10	0	1	3	47	58	59	61	62	1	Out	VDJ
TCCTGAGTTCTAAGAAGCTCCTTCTCAGTGACTCTGGCTTCTATCTCTGTGCCAGCAGTGCCCAATCAGCCCCAGCATTTTGGTGAT		1	1.2673628713373213E-5	34	TCRBV30-01*01	TCRBV30	TCRBV30-01	01											TCRBJ01-05*01	TCRBJ01	TCRBJ01-05	01				1	0	0	0	2	3	47	-1	-1	60	62	1	Out	VJ
AGGCTGGAGTCGGCTGCTCCCTCCCAGACATCTGTGTACTTCTGTGCCAGCAGTCAGGACCCCAATCAGCCCCAGCATTTTGGTGAT	CASSQDPNQPQHF	1	1.2673628713373213E-5	39	TCRBV06-01*01	TCRBV06	TCRBV06-01	01								TCRBD01,TCRBD02	TCRBD01-01,TCRBD02-01		TCRBJ01-05*01	TCRBJ01	TCRBJ01-05	01				5	2	1	7	2	3	42	54	56	60	62	1	In	VDJ
GAGCAGGGGGACTCGGCCATGTATCTCTGTGCCAGCAGCTTAGCGCTAAGGAAAGGGTTATACAATCAGCCCCAGCATTTTGGTGAT	CASSLALRKGLYNQPQHF	1	1.2673628713373213E-5	54	TCRBV07-09	TCRBV07	TCRBV07-09				01,03					TCRBD01,TCRBD02	TCRBD01-01,TCRBD02-01		TCRBJ01-05*01	TCRBJ01	TCRBJ01-05	01				0	9	5	3	5	3	27	44	53	57	62	1	In	VDJ
ATTCCCTGGAGCTTGGTGACTCTGCTGTGTATTTCTGTGCCAGCAGCTGCCGGGACATATGACAATCAGCCCCAGCATTTTGGTGAT		1	1.2673628713373213E-5	46	TCRBV03	TCRBV03				TCRBV03-01,TCRBV03-02		TCRBD01-01*01	TCRBD01	TCRBD01-01	01				TCRBJ01-05*01	TCRBJ01	TCRBJ01-05	01				5	4	0	6	5	3	35	47	51	57	62	1	Out	VDJ
GAGTCGGCTGCTCCCTCCCAGACATCTGTGTACTTCTGTGCCAGCAACGCGGCAACGGGGGACAATCAGCCCCAGCATTTTGGTGAT	CASNAATGDNQPQHF	1	1.2673628713373213E-5	45	TCRBV06-01*01	TCRBV06	TCRBV06-01	01				TCRBD02-01*01	TCRBD02	TCRBD02-01	01				TCRBJ01-05*01	TCRBJ01	TCRBJ01-05	01				7	9	8	2	1	3	36	46	55	61	62	1	In	VDJ
GAGTCGCCCAGCCCCAACCAGACCTCTCTGTACTTCTGTGCCAGCAGTTCCGTGGACAGGGACAATCAGCCCCAGCATTTTGGTGAT	CASSSVDRDNQPQHF	1	1.2673628713373213E-5	45	TCRBV27-01*01	TCRBV27	TCRBV27-01	01				TCRBD01-01*01	TCRBD01	TCRBD01-01	01				TCRBJ01-05*01	TCRBJ01	TCRBJ01-05	01				4	4	1	3	1	3	36	49	53	61	62	1	In	VDJ
CTCACCAGGCCTGGGGGACGCAGCCATGTACCTGTGTGCCACCAGCAGGGGGGCCGACAGGACAATCAGCCCCAGCATTTTGGTGAT		1	1.2673628713373213E-5	47	TCRBV15-01*01	TCRBV15	TCRBV15-01	01				TCRBD01-01*01	TCRBD01	TCRBD01-01	01				TCRBJ01-05*01	TCRBJ01	TCRBJ01-05	01				3	7	2	4	1	3	34	48	55	61	62	1	Out	VDJ
TCAGAACCCAGGGACTCAGCTGTGTACTTCTGTGCCAGCAGTTTAGCCAGGGAACCATGGAACAATCAGCCCCAGCATTTTGGTGAT	CASSLAREPWNNQPQHF	2	2.5347257426746427E-5	51	TCRBV12	TCRBV12				TCRBV12-03,TCRBV12-04		TCRBD01-01*01	TCRBD01	TCRBD01-01	01				TCRBJ01-05*01	TCRBJ01	TCRBJ01-05	01				0	0	4	3	10	3	30	-1	47	52	62	2	In	VDJ
ACCTACACACCCTGCAGCCAGAAGACTCGGCCCTGTATCTCTGTGCCAGCAGCCAAGTCGCGGGGGCAGCCCCAGCATTTTGGTGAT		4	5.069451485349285E-5	40	TCRBV04-02*01	TCRBV04	TCRBV04-02	01				TCRBD02-01*01	TCRBD02	TCRBD02-01	01				TCRBJ01-05*01	TCRBJ01	TCRBJ01-05	01				1	2	7	2	0	7	41	57	59	-1	66	4	Out	VDJ
CTGGAGTCCGCCAGCACCAACCAGACATCTATGTACCTCTGTGCCAGCAGTTCCCGTGGGCGGGAGCAGCCCCAGCATTTTGGTGAT	CASSSRGREQPQHF	1	1.2673628713373213E-5	42	TCRBV28-01*01	TCRBV28	TCRBV28-01	01				TCRBD02-01*02	TCRBD02	TCRBD02-01	02				TCRBJ01-05*01	TCRBJ01	TCRBJ01-05	01				4	7	7	2	0	7	39	52	59	-1	66	1	In	VDJ
CTGGAGTCCGCCAGCACCAACCAGACATCTATGTACCTCTGTGCCAGCAGTTTATCCCAGGGTGTCCAGCCCCAGCATTTTGGTGAT	CASSLSQGVQPQHF	1	1.2673628713373213E-5	42	TCRBV28-01*01	TCRBV28	TCRBV28-01	01				TCRBD01-01*01	TCRBD01	TCRBD01-01	01				TCRBJ01-05*01	TCRBJ01	TCRBJ01-05	01				1	2	4	3	4	7	39	55	57	62	66	1	In	VDJ
AGTCAGGGGACACAGCACTGTATTTCTGTGCCAGCAGCAAAATGGTATAGGGCCAACAGGGAGATCCAGCCCCAGCATTTTGGTGAT		1	1.2673628713373213E-5	55	TCRBV21-01*01	TCRBV21	TCRBV21-01	01				TCRBD01-01*01	TCRBD01	TCRBD01-01	01				TCRBJ01-05*01	TCRBJ01	TCRBJ01-05	01				2	14	3	3	5	7	26	41	55	61	66	1	Out	VDJ
ACGGAGTCAGGGGACACAGCACTGTATTTCTGTGCCAGCAGCAAAGGGACGACAGGGGTTGTGGGCCAGCCCCAGCATTTTGGTGAT	CASSKGTTGVVGQPQHF	1	1.2673628713373213E-5	51	TCRBV21-01*01	TCRBV21	TCRBV21-01	01				TCRBD01-01*01	TCRBD01	TCRBD01-01	01				TCRBJ01-05*01	TCRBJ01	TCRBJ01-05	01				1	4	2	2	8	7	30	46	50	58	66	1	In	VDJ
CCTGTCCCTAGAGTCTGCCATCCCCAACCAGACAGCTCTTTACTTCTGTGCCACCCCCTCCCCTCCCAGCCCCAGCATTTTGGTGAT		1	1.2673628713373213E-5	35	TCRBV24	TCRBV24				TCRBV24-01,TCRBV24-or09_02		TCRBD02-01	TCRBD02	TCRBD02-01				01,02	TCRBJ01-05*01	TCRBJ01	TCRBJ01-05	01				9	2	4	10	7	7	46	55	57	59	66	1	Out	VDJ
GAGTCCGCCAGCACCAACCAGACATCTATGTACCTCTGTGCCAGCAGTTTTTTCGGGGGCGAGGGACAGCCCCAGCATTTTGGTGAT	CASSFFGGEGQPQHF	1	1.2673628713373213E-5	45	TCRBV28-01*01	TCRBV28	TCRBV28-01	01								TCRBD01,TCRBD02	TCRBD01-01,TCRBD02-01		TCRBJ01-05*01	TCRBJ01	TCRBJ01-05	01				3	4	6	0	6	7	36	50	54	60	66	1	In	VDJ
CTGGAGTCCGCCAGCACCAACCAGACATCTATGTACCTCTGTGCCAGCAGTCCCGGACAGGGCGGACAGCCCCAGCATTTTGGTGAT	CASSPGQGGQPQHF	1	1.2673628713373213E-5	42	TCRBV28-01*01	TCRBV28	TCRBV28-01	01				TCRBD01-01*01	TCRBD01	TCRBD01-01	01				TCRBJ01-05*01	TCRBJ01	TCRBJ01-05	01				5	3	1	3	4	7	39	51	54	62	66	1	In	VDJ
GACAGTGACCAGTGCCCATCCTGAAGACAGCAGCTTCTACATCTGCAGTGTGAAGGGCCCGGGCAATCAGCCCCAGCATTTGGTGAT		1	1.2673628713373213E-5	38	TCRBV20	TCRBV20				TCRBV20-01,TCRBV20-or09_02						TCRBD01,TCRBD02	TCRBD01-01,TCRBD02-01		TCRBJ01-05*01	TCRBJ01	TCRBJ01-05	01				7	3	5	3	21	19	43	50	53	57	78	1	Out	VDJ
CCTAGAGTCTGCCATCCCCAACCAGACAGCTCTTTACTTCTGTGCCACCAGTGTGTCAGGGGGAAATCAGCCCCAGCATTTGGTGAT		1	1.2673628713373213E-5	41	TCRBV24	TCRBV24				TCRBV24-01,TCRBV24-or09_02		TCRBD01-01*01	TCRBD01	TCRBD01-01	01				TCRBJ01-05*01	TCRBJ01	TCRBJ01-05	01				5	3	4	1	15	19	40	53	56	63	78	1	Out	VDJ
CTGAAGATCCAGCGCACAGAGCGGGGGGACTCAGCCGTGTATCTCTGTGCCAGCAGCTCCATAAGGCAGCCTTTGACCTTCGGTTCG	CASSSIRQPLTF	1	1.2673628713373213E-5	36	TCRBV07-03*01	TCRBV07	TCRBV07-03	01								TCRBD01,TCRBD02	TCRBD01-01,TCRBD02-01		TCRBJ01-02*01	TCRBJ01	TCRBJ01-02	01				4	8	4	5	6	14	45	58	66	69	75	1	In	VDJ
CAGCGCACACAGCAGGGGGACTTGGCTGTGTATCTCTGTGCCAGCAGCCCGCAGGCGGGGGGCGTTTTTGGCTACACCTTCGGTTCG	CASSPQAGGVFGYTF	1	1.2673628713373213E-5	45	TCRBV07-01*01	TCRBV07	TCRBV07-01	01				TCRBD02-01*01	TCRBD02	TCRBD02-01	01				TCRBJ01-02*01	TCRBJ01	TCRBJ01-02	01				5	6	7	1	6	7	36	48	54	62	68	1	In	VDJ
TCGCCCAGCCCCAACCAGACCTCTCTGTACTTCTGTGCCAGCAGTTTATCGGGGGGACAGGGGGCCCTTGGCTACACCTTCGGTTCG	CASSLSGGQGALGYTF	1	1.2673628713373213E-5	48	TCRBV27-01*01	TCRBV27	TCRBV27-01	01				TCRBD01-01*01	TCRBD01	TCRBD01-01	01				TCRBJ01-02*01	TCRBJ01	TCRBJ01-02	01				0	3	0	0	3	7	33	50	53	65	68	1	In	VDJ
TCCGCCAGCACCAACCAGACATCTATGTACCTCTGTGCCAGCACAGTACCGGGACAGGGGGCGCCGATTGGCTACACCTTCGGTTCG	CASTVPGQGAPIGYTF	1	1.2673628713373213E-5	48	TCRBV28-01*01	TCRBV28	TCRBV28-01	01				TCRBD01-01*01	TCRBD01	TCRBD01-01	01				TCRBJ01-02*01	TCRBJ01	TCRBJ01-02	01				7	7	0	0	6	7	33	43	50	62	68	1	In	VDJ
TCCGCCAGCACCAACCAGACATCTATGTACCTCTGTGCCAGCAGTTTACAAACACAGGGGGCGCTGGGTGGCTACACCTTCGGTTCG	CASSLQTQGALGGYTF	1	1.2673628713373213E-5	48	TCRBV28-01*01	TCRBV28	TCRBV28-01	01				TCRBD01-01*01	TCRBD01	TCRBD01-01	01				TCRBJ01-02*01	TCRBJ01	TCRBJ01-02	01				2	5	3	0	6	7	33	48	53	62	68	1	In	VDJ
AGGGACTCAGCTGTGTATTTTTGTGCTAGTGGTTTGACCGTAACATAGGGATCCGTCGGGGGTTAGCGTGGCTACACCTTCGGTTCG	CASGLTVT*GSVGG*RGYTF	1	1.2673628713373213E-5	60	TCRBV12-05*01	TCRBV12	TCRBV12-05	01				TCRBD02-01*01	TCRBD02	TCRBD02-01	01				TCRBJ01-02*01	TCRBJ01	TCRBJ01-02	01				2	20	8	2	6	7	21	36	56	62	68	1	Stop	VDJ
CTGGAGTCCGCCAGCACCAACCAGACATCTATGTACCTCTGTGCCAGCAGTTCGGGACAGGGCATTAGTGGCTACACCTTCGGTTCG	CASSSGQGISGYTF	1	1.2673628713373213E-5	42	TCRBV28-01*01	TCRBV28	TCRBV28-01	01				TCRBD01-01*01	TCRBD01	TCRBD01-01	01				TCRBJ01-02*01	TCRBJ01	TCRBJ01-02	01				4	1	0	3	6	7	39	52	53	62	68	1	In	VDJ
CGCTCACCAGGCCTGGGGGACGCAGCCATGTACCTGTGTGCCACCAGCTCCCGACAGGGGGCGGTACCTGGCTACACCTTCGGTTCG	CATSSRQGAVPGYTF	1	1.2673628713373213E-5	45	TCRBV15-01*01	TCRBV15	TCRBV15-01	01				TCRBD01-01*01	TCRBD01	TCRBD01-01	01				TCRBJ01-02*01	TCRBJ01	TCRBJ01-02	01				5	4	2	0	6	7	36	48	52	62	68	1	In	VDJ
ATTCTGGAGTCCGCCAGCACCAACCAGACATCTATGTACCTCTGTGCCAGCACCTGGGACAGTCGTTATGGCTACACCTTCGGTTCG	CASTWDSRYGYTF	1	1.2673628713373213E-5	39	TCRBV28-01*01	TCRBV28	TCRBV28-01	01				TCRBD01-01*01	TCRBD01	TCRBD01-01	01				TCRBJ01-02*01	TCRBJ01	TCRBJ01-02	01				7	3	0	5	4	5	42	52	55	62	66	1	In	VDJ
ATTCTGGAGTCCGCCAGCACCAACCAGACATCTATGTACCTCTGTGCCAGCACCCAGGGTGGCCCTTATGGCTACACCTTCGGTTCG	CASTQGGPYGYTF	1	1.2673628713373213E-5	39	TCRBV28-01*01	TCRBV28	TCRBV28-01	01				TCRBD01-01*01	TCRBD01	TCRBD01-01	01				TCRBJ01-02*01	TCRBJ01	TCRBJ01-02	01				7	2	4	3	7	5	42	52	54	59	66	1	In	VDJ
CTGATCCTGGAGTCGCCCAGCCCCAACCAGACCTCTCTGTACTTCTGTGCCAACCAAGGAGGGTATTATGGCTACACCTTCGGTTCG	CANQGGYYGYTF	1	1.2673628713373213E-5	36	TCRBV27-01*01	TCRBV27	TCRBV27-01	01				TCRBD02-01*02	TCRBD02	TCRBD02-01	02				TCRBJ01-02*01	TCRBJ01	TCRBJ01-02	01				10	5	10	0	3	5	45	52	57	63	66	1	In	VDJ
GAGTCCGCCAGCACCAACCAGACATCTATGTACCTCTGTGCCAGCAGTTCCTCGGACGGAGGCTATTATGGCTACACCTTCGGTTCG	CASSSSDGGYYGYTF	1	1.2673628713373213E-5	45	TCRBV28-01*01	TCRBV28	TCRBV28-01	01				TCRBD02-01*02	TCRBD02	TCRBD02-01	02				TCRBJ01-02*01	TCRBJ01	TCRBJ01-02	01				4	8	10	1	4	5	36	49	57	62	66	1	In	VDJ
CACCTACACACCCTGCAGCCAGAAGACTCGGCCCTGTATCTCTGCGCCAGCAGCCAAGAAGGTTGGTATGGCTACACCTTCGGTTCG	CASSQEGWYGYTF	1	1.2673628713373213E-5	39	TCRBV04-03*01	TCRBV04	TCRBV04-03	01								TCRBD01,TCRBD02	TCRBD01-01,TCRBD02-01		TCRBJ01-02*01	TCRBJ01	TCRBJ01-02	01				0	0	5	4	4	5	42	-1	59	62	66	1	In	VDJ
CAGCGCACAGAGCGGGGGGACTCAGCCGTGTATCTCTGTGCCAGCAGCTTAAATCCAGGGGGCGGGTATGGCTACACCTTCGGTTCG	CASSLNPGGGYGYTF	1	1.2673628713373213E-5	45	TCRBV07-03*01	TCRBV07	TCRBV07-03	01				TCRBD01-01*01	TCRBD01	TCRBD01-01	01				TCRBJ01-02*01	TCRBJ01	TCRBJ01-02	01				1	3	4	0	3	5	36	52	55	63	66	1	In	VDJ
ATTCTGGAGTCCGCCAGCACCAACCAGACATCTATGTACCTCTGTGCCAGCAGTACCGGACAGCTCTATGGCTACACCTTCGGTTCG	CASSTGQLYGYTF	1	1.2673628713373213E-5	39	TCRBV28-01*01	TCRBV28	TCRBV28-01	01				TCRBD01-01*01	TCRBD01	TCRBD01-01	01				TCRBJ01-02*01	TCRBJ01	TCRBJ01-02	01				5	3	1	5	2	4	42	54	57	63	65	1	In	VDJ
ATCCAGCGCACACAGCAGGAGGACTCCGCCGTGTATCTCTGTGCCAGCAGCACGGATGCCACCCTCTATGGCTACACCTTCGGTTCG	CASSTDATLYGYTF	1	1.2673628713373213E-5	42	TCRBV07-08*01	TCRBV07	TCRBV07-08	01								TCRBD01,TCRBD02	TCRBD01-01,TCRBD02-01		TCRBJ01-02*01	TCRBJ01	TCRBJ01-02	01				5	2	1	8	9	4	39	51	53	56	65	1	In	VDJ
GTGACCAGTGCCCATCCTGAAGACAGCAGCTTCTACATCTGCAGTGCTAGGGGAGGGCAACCGATCTATGGCTACACCTTCGGTTCG	CSARGGQPIYGYTF	1	1.2673628713373213E-5	42	TCRBV20	TCRBV20				TCRBV20-01,TCRBV20-or09_02		TCRBD02-01*02	TCRBD02	TCRBD02-01	02				TCRBJ01-02*01	TCRBJ01	TCRBJ01-02	01				3	0	9	0	8	4	39	-1	50	57	65	1	In	VDJ
GCGCACAGAGCAAGGGCGACTCGGCTGTGTATCTCTGTGTCAGAAGCTTAGAACCGGGACAGAATCTATGGCTACACCTTCGGTTCG		1	1.2673628713373213E-5	46	TCRBV07-05*02	TCRBV07	TCRBV07-05	02				TCRBD01-01*01	TCRBD01	TCRBD01-01	01				TCRBJ01-02*01	TCRBJ01	TCRBJ01-02	01				1	4	0	5	3	4	35	51	55	62	65	1	Out	VDJ
AGCACCTTGGAGCTGGGGGACTCGGCCCTTTATCTTTGCGCCAGCAGCGAGACCGGGTCCAAAATCTATGGCTACACCTTCGGTTCG	CASSETGSKIYGYTF	1	1.2673628713373213E-5	45	TCRBV05-01*01	TCRBV05	TCRBV05-01	01				TCRBD02-01	TCRBD02	TCRBD02-01				01,02	TCRBJ01-02*01	TCRBJ01	TCRBJ01-02	01				4	5	8	4	8	4	36	48	53	57	65	1	In	VDJ
CAGTCCACGGAGTCAGGGGACACAGCACTGTATTTCTGTGCCAGCAGCCACTGGGACAGGAAGTGCTATGGCTACACCTTCGGTTCG	CASSHWDRKCYGYTF	1	1.2673628713373213E-5	45	TCRBV21-01*01	TCRBV21	TCRBV21-01	01				TCRBD01-01*01	TCRBD01	TCRBD01-01	01				TCRBJ01-02*01	TCRBJ01	TCRBJ01-02	01				5	4	0	4	5	4	36	48	52	60	65	1	In	VDJ
CCCTCCCAGACATCTGTGTACTTCTGTGCCAGCAGTGAAGCGCGTGGGGGACAGGGGATAATCGGCTATGGCTACACCTTCGGTTCG	CASSEARGGQGIIGYGYTF	1	1.2673628713373213E-5	57	TCRBV06-01*01	TCRBV06	TCRBV06-01	01				TCRBD01-01*01	TCRBD01	TCRBD01-01	01				TCRBJ01-02*01	TCRBJ01	TCRBJ01-02	01				0	6	0	2	8	4	24	41	47	57	65	1	In	VDJ
GAGTCCGCCAGCACCAACCAGACATCTATGTACCTCTGTGCCAGCAGTTCCCGGACAGGGGGCGGCTATGGCTACACCTTCGGTTCG	CASSSRTGGGYGYTF	1	1.2673628713373213E-5	45	TCRBV28-01*01	TCRBV28	TCRBV28-01	01				TCRBD01-01*01	TCRBD01	TCRBD01-01	01				TCRBJ01-02*01	TCRBJ01	TCRBJ01-02	01				4	3	1	0	2	4	36	49	52	63	65	1	In	VDJ
CCTGATTCTGGAGTCCGCCAGCACCAACCAGACATCTATGTACCTCTGTGCCATCCGTACGGCGGCTATGGCTACACCTTCGGTTCG		1	1.2673628713373213E-5	35	TCRBV28-01*01	TCRBV28	TCRBV28-01	01				TCRBD02-01	TCRBD02	TCRBD02-01				01,02	TCRBJ01-02*01	TCRBJ01	TCRBJ01-02	01				10	8	7	5	0	4	46	53	61	-1	65	1	Out	VDJ
TTGGAGCTGGACGACTCGGCCCTGTATCTCTGTGCCAGCAGCTCCCTAGGGGCGGGGGGGCAAGGCTATGGCTACACCTTCGGTTCG	CASSSLGAGGQGYGYTF	1	1.2673628713373213E-5	51	TCRBV05-04*01	TCRBV05	TCRBV05-04	01				TCRBD02-01*01	TCRBD02	TCRBD02-01	01				TCRBJ01-02*01	TCRBJ01	TCRBJ01-02	01				3	8	7	0	5	4	30	43	51	60	65	1	In	VDJ
CTGGAGTCCGCCAGCACCAACCAGACATCTATGTACCTCTGTGCCAGCAGTCTCACAGGGAGGAGCTATGGCTACACCTTCGGTTCG	CASSLTGRSYGYTF	1	1.2673628713373213E-5	42	TCRBV28-01*01	TCRBV28	TCRBV28-01	01								TCRBD01,TCRBD02	TCRBD01-01,TCRBD02-01		TCRBJ01-02*01	TCRBJ01	TCRBJ01-02	01				5	3	3	3	5	4	39	51	54	60	65	1	In	VDJ
CTGGAGTCCGCCAGCACCAACCAGACATCTATGTACCTCTGTGCCAGCAGCCCCGTTACAGGTTCCTATGGCTACACCTTCGGTTCG	CASSPVTGSYGYTF	1	1.2673628713373213E-5	42	TCRBV28-01*01	TCRBV28	TCRBV28-01	01				TCRBD01-01*01	TCRBD01	TCRBD01-01	01				TCRBJ01-02*01	TCRBJ01	TCRBJ01-02	01				6	7	3	4	3	4	39	50	57	62	65	1	In	VDJ
CAGCAGGTAGTGCGAGGAGATTCGGCAGCTTATTTCTGTGCCAGCTCACCCGCGCCCAGGGAAGCCTATGGCTACACCTTCGGTTCG	CASSPAPREAYGYTF	1	1.2673628713373213E-5	45	TCRBV18-01*01	TCRBV18	TCRBV18-01	01				TCRBD01-01*01	TCRBD01	TCRBD01-01	01				TCRBJ01-02*01	TCRBJ01	TCRBJ01-02	01				3	6	4	3	4	4	36	50	56	61	65	1	In	VDJ
CCCTCAGAACCCAGGGACTCAGCTGTGTATTTTTGTGCTAGTAGTGCCTCCGGGACAGCGTTGCCCTATGGCTACACCTTCGGTTCG	CASSASGTALPYGYTF	1	1.2673628713373213E-5	48	TCRBV12-05*01	TCRBV12	TCRBV12-05	01				TCRBD01-01*01	TCRBD01	TCRBD01-01	01				TCRBJ01-02*01	TCRBJ01	TCRBJ01-02	01				8	9	0	5	7	4	33	42	51	58	65	1	In	VDJ
GATCCAACCTGCAAAGCTTGAGGACTCGGCCGTGTATCTCTGTGCCAGCAGAAAAGAGGGGGGACCTATGGCTACACCTTCGGTTCG		1	1.2673628713373213E-5	41	TCRBV11-02*02	TCRBV11	TCRBV11-02	02								TCRBD01,TCRBD02	TCRBD01-01,TCRBD02-01		TCRBJ01-02*01	TCRBJ01	TCRBJ01-02	01				6	5	5	1	3	4	40	51	56	62	65	1	Out	VDJ
ATCCTGGAGTCGCCCAGCCCCAACCAGACCTCTCTGTACTTCTGTGCCAGCAGTTTAAGCGCGACCTATGGCTACACCTTCGGTTCG	CASSLSATYGYTF	1	1.2673628713373213E-5	39	TCRBV27-01*01	TCRBV27	TCRBV27-01	01				TCRBD02-01	TCRBD02	TCRBD02-01				01,02	TCRBJ01-02*01	TCRBJ01	TCRBJ01-02	01				2	0	6	6	4	4	42	-1	57	61	65	1	In	VDJ
CAGCCTGCAGAGCTTGGGGACTCGGCCATGTATCTCTGTGCCAGCAGCTTAGCTGGCGGGGCTTACTATGGCTACACCTTCGGTTCG	CASSLAGGAYYGYTF	1	1.2673628713373213E-5	45	TCRBV11-01*01	TCRBV11	TCRBV11-01	01				TCRBD02-01*01	TCRBD02	TCRBD02-01	01				TCRBJ01-02*01	TCRBJ01	TCRBJ01-02	01				0	2	7	3	3	3	36	53	55	61	64	1	In	VDJ
TGTCCCTAGAGTCTGCCATCCCCAACCAGACAGCTCTTTACTTCTGTGCCACCAGTGATCAGATACTATGGCTACACCTTCGGTTCG		1	1.2673628713373213E-5	37	TCRBV24	TCRBV24				TCRBV24-01,TCRBV24-or09_02		TCRBD01-01*01	TCRBD01	TCRBD01-01	01				TCRBJ01-02*01	TCRBJ01	TCRBJ01-02	01				3	0	4	5	2	3	44	-1	59	62	64	1	Out	VDJ
GTGAACGCCTTGTTGCTGGGGGACTCGGCCCTGTATCTCTGTGCCAGCAGCACCACGAGGACGGACTATGGCTACACCTTCGGTTCG	CASSTTRTDYGYTF	1	1.2673628713373213E-5	42	TCRBV05-05*01	TCRBV05	TCRBV05-05	01								TCRBD01,TCRBD02	TCRBD01-01,TCRBD02-01		TCRBJ01-02*01	TCRBJ01	TCRBJ01-02	01				4	7	1	7	2	3	39	51	58	62	64	1	In	VDJ
ATTCTGGAGTCCGCCAGCACCAACCAGACATCTATGTACCTCTGTGCCAGCAGTGCCGGGACAGACTATGGCTACACCTTCGGTTCG	CASSAGTDYGYTF	1	1.2673628713373213E-5	39	TCRBV28-01*01	TCRBV28	TCRBV28-01	01				TCRBD01-01*01	TCRBD01	TCRBD01-01	01				TCRBJ01-02*01	TCRBJ01	TCRBJ01-02	01				5	3	0	5	0	3	42	54	57	-1	64	1	In	VDJ
CTGGAGTCCGCCAGCACCAACCAGACATCTATGTACCTCTGTGCCAGCAGTTTATACCCGGAAGACTATGGCTACACCTTCGGTTCG	CASSLYPEDYGYTF	1	1.2673628713373213E-5	42	TCRBV28-01*01	TCRBV28	TCRBV28-01	01								TCRBD01,TCRBD02	TCRBD01-01,TCRBD02-01		TCRBJ01-02*01	TCRBJ01	TCRBJ01-02	01				1	4	1	8	2	3	39	55	59	62	64	1	In	VDJ
GAGCTGGGGGACTCAGCTTTGTATTTCTGTGCCAGCAGCCCCCGGGACAGGGGGCCCAACCTTAACTATGGCTACACCTTCGGTTCG	CASSPRDRGPNLNYGYTF	1	1.2673628713373213E-5	54	TCRBV09-01	TCRBV09	TCRBV09-01				01,02	TCRBD01-01*01	TCRBD01	TCRBD01-01	01				TCRBJ01-02*01	TCRBJ01	TCRBJ01-02	01				4	4	0	0	7	1	27	39	43	55	62	1	In	VDJ
CTGTCGGCTGCTCCCTCCCAGACATCTGTGTACTTCTGTGCCAGCAGTGACCGACAGGGAATTAACTATGGCTACACCTTCGGTTCG	CASSDRQGINYGYTF	1	1.2673628713373213E-5	45	TCRBV06	TCRBV06				TCRBV06-01,TCRBV06-05		TCRBD01-01*01	TCRBD01	TCRBD01-01	01				TCRBJ01-02*01	TCRBJ01	TCRBJ01-02	01				3	2	2	3	3	1	36	50	52	59	62	1	In	VDJ
CTCAGAACCCAGGGACTCAGCTGTGTATTTTTGTGCTAGTGGTTTGGTGGCAAGGGGCGAATTAACTATGGCTACACCTTCGGTTCG		1	1.2673628713373213E-5	50	TCRBV12-05*01	TCRBV12	TCRBV12-05	01				TCRBD01-01*01	TCRBD01	TCRBD01-01	01				TCRBJ01-02*01	TCRBJ01	TCRBJ01-02	01				0	4	5	2	5	1	31	48	52	57	62	1	Out	VDJ
ACATCGGCCCAAAAGAACCCGACAGCTTTCTATCTCTGTGCCAGTAGTATTGGCACAGGGGGTAACTATGGCTACACCTTCGGTTCG	CASSIGTGGNYGYTF	1	1.2673628713373213E-5	45	TCRBV19-01	TCRBV19	TCRBV19-01				01,02	TCRBD01-01*01	TCRBD01	TCRBD01-01	01				TCRBJ01-02*01	TCRBJ01	TCRBJ01-02	01				3	4	3	1	0	1	36	50	54	-1	62	1	In	VDJ
CTGGAGTCGCCCAGCCCCAACCAGACCTCTCTGTACTTCTGTGCCAGCAGTGCGGGGAGAGGTAACTATGGCTACACCTTCGGTTCG	CASSAGRGNYGYTF	4	5.069451485349285E-5	42	TCRBV27-01*01	TCRBV27	TCRBV27-01	01				TCRBD02-01*01	TCRBD02	TCRBD02-01	01				TCRBJ01-02*01	TCRBJ01	TCRBJ01-02	01				5	0	7	3	5	1	39	-1	51	57	62	4	In	VDJ
TCGGCTGCTCCCTCCCAGACATCTGTGTACTTCTGTGCCAGCAGTTACTCGGGGGGGGCTTCTAACTATGGCTACACCTTCGGTTCG	CASSYSGGASNYGYTF	1	1.2673628713373213E-5	48	TCRBV06-05*01	TCRBV06	TCRBV06-05	01				TCRBD02-01*01	TCRBD02	TCRBD02-01	01				TCRBJ01-02*01	TCRBJ01	TCRBJ01-02	01				0	0	9	0	4	0	33	-1	50	57	61	1	In	VDJ
CTGGAGTCCGCTACCAGCTCCCAGACATCTGTGTACTTCTGTGCCATAAGGCCGGACATCTCTAACTATGGCTACACCTTCGGTTCG	CAIRPDISNYGYTF	1	1.2673628713373213E-5	42	TCRBV10-03*01	TCRBV10	TCRBV10-03	01				TCRBD01-01*01	TCRBD01	TCRBD01-01	01				TCRBJ01-02*01	TCRBJ01	TCRBJ01-02	01				9	6	1	6	3	0	39	47	53	58	61	1	In	VDJ
CAGCCAGAAGACTCGGCCCTGTATCTCTGCGCCAGCAGCCAAGATAGGAGGCCAGGGGGCTCTAACTATGGCTACACCTTCGGTTCG	CASSQDRRPGGSNYGYTF	1	1.2673628713373213E-5	54	TCRBV04-03*01	TCRBV04	TCRBV04-03	01				TCRBD01-01*01	TCRBD01	TCRBD01-01	01				TCRBJ01-02*01	TCRBJ01	TCRBJ01-02	01				0	8	4	0	1	0	27	44	52	60	61	1	In	VDJ
GCCTTGTTGCTGGGGGACTCGGCCCTCTATCTCTGTGCCAGCAGCTTTTCGAGGGAGGTGGCTAACTATGGCTACACCTTCGGTTCG	CASSFSREVANYGYTF	1	1.2673628713373213E-5	48	TCRBV05-06*01	TCRBV05	TCRBV05-06	01				TCRBD02-01*02	TCRBD02	TCRBD02-01	02				TCRBJ01-02*01	TCRBJ01	TCRBJ01-02	01				2	5	9	1	3	0	33	47	52	58	61	1	In	VDJ
ACGACTCGGCCCTGTATCTCTGTGCCAGCAGCTTGTTGCCAGGTTGTTATCCCCACATGGACTAACTATGGCTACACCTTCGGTTCG		1	1.2673628713373213E-5	61	TCRBV05-04*01	TCRBV05	TCRBV05-04	01				TCRBD01-01*01	TCRBD01	TCRBD01-01	01				TCRBJ01-02*01	TCRBJ01	TCRBJ01-02	01				1	4	4	4	18	0	20	35	39	43	61	1	Out	VDJ
TCGCCCAGCCCCAACCAGACCTCTCTGTACTTCTGTGCCAGCAGCCCGAGGACAGGGGCGACTAACTATGGCTACACCTTCGGTTCG	CASSPRTGATNYGYTF	1	1.2673628713373213E-5	48	TCRBV27-01*01	TCRBV27	TCRBV27-01	01				TCRBD01-01*01	TCRBD01	TCRBD01-01	01				TCRBJ01-02*01	TCRBJ01	TCRBJ01-02	01				6	5	1	2	3	0	33	44	49	58	61	1	In	VDJ
GACATCCGCTCACCAGGCCTGGGGGACGCAGCCATGTACCTGTGTGCCACCCAAGGGGGGAATAACTATGGCTACACCTTCGGTTCG	CATQGGNNYGYTF	1	1.2673628713373213E-5	39	TCRBV15-01*01	TCRBV15	TCRBV15-01	01								TCRBD01,TCRBD02	TCRBD01-01,TCRBD02-01		TCRBJ01-02*01	TCRBJ01	TCRBJ01-02	01				8	2	5	1	3	1	42	51	53	59	62	1	In	VDJ
TCGCCCAGCCCCAACCAGACCTCTCTGTACTTCTGTGCCAGCAGTTTAGCCGGGACACTAAATAACTATGGCTACACCTTCGGTTCG	CASSLAGTLNNYGYTF	1	1.2673628713373213E-5	48	TCRBV27-01*01	TCRBV27	TCRBV27-01	01				TCRBD01-01*01	TCRBD01	TCRBD01-01	01				TCRBJ01-02*01	TCRBJ01	TCRBJ01-02	01				2	3	0	6	5	1	33	48	51	57	62	1	In	VDJ
GTGAGCACCTTGGAGCTGGGGGACTCGGCCCTTTATCTTTGCGCCAGCAGCGAGGGGGCTGGGAACTATGGCTACACCTTCGGTTCG	CASSEGAGNYGYTF	1	1.2673628713373213E-5	42	TCRBV05-01*01	TCRBV05	TCRBV05-01	01				TCRBD01-01*01	TCRBD01	TCRBD01-01	01				TCRBJ01-02*01	TCRBJ01	TCRBJ01-02	01				4	1	5	0	4	2	39	51	52	59	63	1	In	VDJ
CGCCCAGCCCCAACCAGACCTCTCTGTACTTCTGTGCCAGCACCCCCGAGGGGCAGGGGGGGGAACTATGGCTACACCTTCGGTTCG		1	1.2673628713373213E-5	49	TCRBV27-01*01	TCRBV27	TCRBV27-01	01								TCRBD01,TCRBD02	TCRBD01-01,TCRBD02-01		TCRBJ01-02*01	TCRBJ01	TCRBJ01-02	01				7	11	4	1	3	2	32	42	53	60	63	1	Out	VDJ
CAAGATCCAGCCTGCAAAGCTTGAGGACTCGGCCGTGTATCTCTGTTCCTCAGGGGAGGGGGGAACTATGGCTACACCTTCGGTTCG		1	1.2673628713373213E-5	38	TCRBV11-02*02	TCRBV11	TCRBV11-02	02				TCRBD02-01*02	TCRBD02	TCRBD02-01	02				TCRBJ01-02*01	TCRBJ01	TCRBJ01-02	01				14	7	9	0	3	2	43	46	53	60	63	1	Out	VDJ
GTGAACGCCTTGGAGCTGGACGACTCGGCCCTGTATCTCTGTGCCAGCAGCTCTCCAGGGGGGAACTATGGCTACACCTTCGGTTCG	CASSSPGGNYGYTF	1	1.2673628713373213E-5	42	TCRBV05-04*01	TCRBV05	TCRBV05-04	01				TCRBD01-01*01	TCRBD01	TCRBD01-01	01				TCRBJ01-02*01	TCRBJ01	TCRBJ01-02	01				3	3	4	1	1	2	39	52	55	62	63	1	In	VDJ
CTGGAGTCGCCCAGCCCCAACCAGACCTCTCTGTACTTCTGTGCCAGCAGTTTAGACAGGGGGAACTATGGCTACACCTTCGGTTCG	CASSLDRGNYGYTF	1	1.2673628713373213E-5	42	TCRBV27-01*01	TCRBV27	TCRBV27-01	01				TCRBD01-01*01	TCRBD01	TCRBD01-01	01				TCRBJ01-02*01	TCRBJ01	TCRBJ01-02	01				2	0	2	1	0	2	39	-1	54	-1	63	1	In	VDJ
CTGGAGTCGGCTGCTCCCTCCCAGACATCTGTGTACTTCTGTGCCAGCAGCCCGGTACAGGGGAACTATGGCTACACCTTCGGTTCG	CASSPVQGNYGYTF	1	1.2673628713373213E-5	42	TCRBV06-01*01	TCRBV06	TCRBV06-01	01				TCRBD01-01*01	TCRBD01	TCRBD01-01	01				TCRBJ01-02*01	TCRBJ01	TCRBJ01-02	01				6	6	3	2	0	2	39	50	56	-1	63	1	In	VDJ
GATCCAGCGCACAGAGCAGGGGGACTCGGCCATGTATCTCTGTGCCAGCAGCCCGCGACAGGGAACTATGGCTACACCTTCGGTTCG		1	1.2673628713373213E-5	41	TCRBV07-09	TCRBV07	TCRBV07-09				01,03	TCRBD01-01*01	TCRBD01	TCRBD01-01	01				TCRBJ01-02*01	TCRBJ01	TCRBJ01-02	01				5	4	2	3	0	2	40	52	56	-1	63	1	Out	VDJ
CTGGAGTCCGCCAGCACCAACCAGACATCTATGTACCTCTGTGCCAGCAGTTCCCCCGGCAGGAACTATGGCTACACCTTCGGTTCG	CASSSPGRNYGYTF	1	1.2673628713373213E-5	42	TCRBV28-01*01	TCRBV28	TCRBV28-01	01				TCRBD01-01*01	TCRBD01	TCRBD01-01	01				TCRBJ01-02*01	TCRBJ01	TCRBJ01-02	01				4	7	4	4	0	2	39	52	59	-1	63	1	In	VDJ
GAGTCGCCCAGCCCCAACCAGACCTCTCTGTACTTCTGTGCCAGCAGTTTCACAAGGGCAACGAACTATGGCTACACCTTCGGTTCG	CASSFTRATNYGYTF	1	1.2673628713373213E-5	45	TCRBV27-01*01	TCRBV27	TCRBV27-01	01								TCRBD01,TCRBD02	TCRBD01-01,TCRBD02-01		TCRBJ01-02*01	TCRBJ01	TCRBJ01-02	01				3	4	5	3	5	2	36	50	54	58	63	1	In	VDJ
CTGATTCTGGAGTCCGCCAGCACCAACCAGACATCTATGTACCTCTGTGCCAGCAGCGGACAGAACTATGGCTACACCTTCGGTTCG	CASSGQNYGYTF	1	1.2673628713373213E-5	36	TCRBV28-01*01	TCRBV28	TCRBV28-01	01				TCRBD01-01*01	TCRBD01	TCRBD01-01	01				TCRBJ01-02*01	TCRBJ01	TCRBJ01-02	01				6	1	1	5	0	2	45	56	57	-1	63	1	In	VDJ
ACTGTGACATCGGCCCAAAAGAACCCGACAGCTTTCTATCTCTGTGCCAGTAGTATAGAGGGCAACTATGGCTACACCTTCGGTTCG	CASSIEGNYGYTF	1	1.2673628713373213E-5	39	TCRBV19-01	TCRBV19	TCRBV19-01				01,02	TCRBD01-01*01	TCRBD01	TCRBD01-01	01				TCRBJ01-02*01	TCRBJ01	TCRBJ01-02	01				0	0	8	0	0	2	42	-1	59	-1	63	1	In	VDJ
AGCACCTTGGAGCTGGGGGACTCGGCCCTTTATCTTTGCGCCAGCAGCTTGGCGCTGGGGGTAAACTATGGCTACACCTTCGGTTCG	CASSLALGVNYGYTF	1	1.2673628713373213E-5	45	TCRBV05-01*01	TCRBV05	TCRBV05-01	01								TCRBD01,TCRBD02	TCRBD01-01,TCRBD02-01		TCRBJ01-02*01	TCRBJ01	TCRBJ01-02	01				0	4	6	1	2	2	36	52	56	61	63	1	In	VDJ
TGGAGGACTCAGCCATGTACTTCTGTGCCAGCAGGGCTCAAACCCACCAATGGAGGGGAGGGAAACTATGGCTACACCTTCGGTTCG		1	1.2673628713373213E-5	58	TCRBV02-01*01	TCRBV02	TCRBV02-01	01				TCRBD02-01*02	TCRBD02	TCRBD02-01	02				TCRBJ01-02*01	TCRBJ01	TCRBJ01-02	01				6	21	9	0	1	2	23	34	55	62	63	1	Out	VDJ
CGCACACAGCAGGAGGACTCGGCCGTGTATCTCTGTGCCAGCAGCTCATCCCTCCCATTTTCAAACTATGGCTACACCTTCGGTTCG	CASSSSLPFSNYGYTF	1	1.2673628713373213E-5	48	TCRBV07-02*01	TCRBV07	TCRBV07-02	01								TCRBD01,TCRBD02	TCRBD01-01,TCRBD02-01		TCRBJ01-02*01	TCRBJ01	TCRBJ01-02	01				4	0	4	6	15	2	33	-1	46	48	63	1	In	VDJ
CTGGGGTTGGAGTCGGCTGCTCCCTCCCAGACATCTGTGTACTTCTGTGCCACGGCGACGAAAAACTATGGCTACACCTTCGGTTCG	CATATKNYGYTF	1	1.2673628713373213E-5	36	TCRBV06	TCRBV06				TCRBV06-02,TCRBV06-03						TCRBD01,TCRBD02	TCRBD01-01,TCRBD02-01		TCRBJ01-02*01	TCRBJ01	TCRBJ01-02	01				10	4	2	7	4	2	45	52	56	59	63	1	In	VDJ
GCGTCTGCTGTACCCTCTCAGACATCTGTGTACTTCTGTGCCAGCAGTGACTCGTCCCAGGGTTCATATGGCTACACCTTCGGTTCG	CASSDSSQGSYGYTF	1	1.2673628713373213E-5	45	TCRBV06-04	TCRBV06	TCRBV06-04				01,02	TCRBD01-01*01	TCRBD01	TCRBD01-01	01				TCRBJ01-02*01	TCRBJ01	TCRBJ01-02	01				0	4	4	3	4	5	36	53	57	62	66	1	In	VDJ
AATGTGAGCACCTTGGAGCTGGGGGACTCGGCCCTTTATCTTTGCGCCAGCAGCTTGGTTGCCCCATATGGCTACACCTTCGGTTCG	CASSLVAPYGYTF	1	1.2673628713373213E-5	39	TCRBV05-01*01	TCRBV05	TCRBV05-01	01								TCRBD01,TCRBD02	TCRBD01-01,TCRBD02-01		TCRBJ01-02*01	TCRBJ01	TCRBJ01-02	01				0	6	4	6	0	5	42	58	64	-1	66	1	In	VDJ
CTGGAGTCCGCCAGCACCAACCAGACATCTATGTACCTCTGTGCCAGCAGTCTTTTGGGACAGGAATATGGCTACACCTTCGGTTCG	CASSLLGQEYGYTF	1	1.2673628713373213E-5	42	TCRBV28-01*01	TCRBV28	TCRBV28-01	01				TCRBD01-01*01	TCRBD01	TCRBD01-01	01				TCRBJ01-02*01	TCRBJ01	TCRBJ01-02	01				5	5	0	4	2	5	39	51	56	64	66	1	In	VDJ
CTGGAGTCCGCCAGCACCAACCAGACATCTATGTACCTCTGTGCCAGCAGTGTATCCGTGAAGCAATATGGCTACACCTTCGGTTCG	CASSVSVKQYGYTF	1	1.2673628713373213E-5	42	TCRBV28-01*01	TCRBV28	TCRBV28-01	01				TCRBD02-01	TCRBD02	TCRBD02-01				01,02	TCRBJ01-02*01	TCRBJ01	TCRBJ01-02	01				1	6	6	7	2	5	39	55	61	64	66	1	In	VDJ
CCAGTCCACGGAGTCAGGGGACACAGCACTGTATTTCTGTGCCAGCAGCAACGGACAGGGGAGTATGATGGCTACACCTTCGGTTCG		1	1.2673628713373213E-5	44	TCRBV21-01*01	TCRBV21	TCRBV21-01	01				TCRBD01-01*01	TCRBD01	TCRBD01-01	01				TCRBJ01-02*01	TCRBJ01	TCRBJ01-02	01				3	1	1	2	6	6	37	51	52	61	67	1	Out	VDJ
AAGCTGGAGTCAGCTGCTCCCTCTCAGACTTCTGTTTACTTCTGTGCCAGCAGTTACAGGACAGGGGATGGCTACACCTTCGGTTCG	CASSYRTGDGYTF	1	1.2673628713373213E-5	39	TCRBV06-07*01	TCRBV06	TCRBV06-07	01				TCRBD01-01*01	TCRBD01	TCRBD01-01	01				TCRBJ01-02*01	TCRBJ01	TCRBJ01-02	01				2	1	1	2	0	6	42	57	58	-1	67	1	In	VDJ
ATCCAGTCCACGGAGTCAGGGGACACAGCACTGTATTTCTGTGCCAACCAGGGGAGGATCGGAAAGGATGGCTACACCTTCGGTTCG	CANQGRIGKDGYTF	1	1.2673628713373213E-5	42	TCRBV21-01*01	TCRBV21	TCRBV21-01	01								TCRBD01,TCRBD02	TCRBD01-01,TCRBD02-01		TCRBJ01-02*01	TCRBJ01	TCRBJ01-02	01				10	2	4	2	13	6	39	46	48	54	67	1	In	VDJ
GAGTCCGCCAGCACCAACCAGACATCTATGTACCTCTGTGCCAGCAGGACCGGGACAGGGGTTTTCGATGGCTACACCTTCGGTTCG	CASRTGTGVFDGYTF	1	1.2673628713373213E-5	45	TCRBV28-01*01	TCRBV28	TCRBV28-01	01				TCRBD01-01*01	TCRBD01	TCRBD01-01	01				TCRBJ01-02*01	TCRBJ01	TCRBJ01-02	01				6	4	0	2	6	6	36	47	51	61	67	1	In	VDJ
CACAGAGCGGGGGGACTCAGCCGTGTATCTCTGTGCCAGCAGCTTAAATACCTTTTCCCGGGACCTCATGGCTACACCTTCGGTTCG		1	1.2673628713373213E-5	50	TCRBV07-03*01	TCRBV07	TCRBV07-03	01								TCRBD01,TCRBD02	TCRBD01-01,TCRBD02-01		TCRBJ01-02*01	TCRBJ01	TCRBJ01-02	01				1	12	0	7	3	6	31	47	59	64	67	1	Out	VDJ
AGCTCTCTGGAGCTGGGGGACTCAGCTTTGTATTTCTGTGCCAGCAGCCCACGAGGTTCGAGGTAAAATGGCTACACCTTCGGTTCG	CASSPRGSR*NGYTF	1	1.2673628713373213E-5	45	TCRBV09-01	TCRBV09	TCRBV09-01				01,02	TCRBD02-01*02	TCRBD02	TCRBD02-01	02				TCRBJ01-02*01	TCRBJ01	TCRBJ01-02	01				4	4	11	1	11	6	36	48	52	56	67	1	Stop	VDJ
CTGGAGTCGCCCAGCCCCAACCAGACCTCTCTGTACTTCTGTGCCAGCAGTTCCCAGGGGGGGGCAATGGGCTACACCTTCGGTTCG	CASSSQGGAMGYTF	1	1.2673628713373213E-5	42	TCRBV27-01*01	TCRBV27	TCRBV27-01	01								TCRBD01,TCRBD02	TCRBD01-01,TCRBD02-01		TCRBJ01-02*01	TCRBJ01	TCRBJ01-02	01				4	2	4	1	8	8	39	52	54	61	69	1	In	VDJ
AATGTGAGCACCTTGGAGCTGGGGGACTCGGCCCTTTATCTTTGCGCCAGCAGCTTGGTAGCAGGCCAGGGCTACACCTTCGGTTCG	CASSLVAGQGYTF	1	1.2673628713373213E-5	39	TCRBV05-01*01	TCRBV05	TCRBV05-01	01								TCRBD01,TCRBD02	TCRBD01-01,TCRBD02-01		TCRBJ01-02*01	TCRBJ01	TCRBJ01-02	01				0	3	4	4	4	8	42	58	61	65	69	1	In	VDJ
AAGATCCAGCGCACAGAGCGGGGGGACTCAGCCGTGTATCTCTGTGCCAGCAGCGTGGCCCAGGGAAAGGGCTACACCTTCGGTTCG	CASSVAQGKGYTF	1	1.2673628713373213E-5	39	TCRBV07-03*01	TCRBV07	TCRBV07-03	01				TCRBD01-01*01	TCRBD01	TCRBD01-01	01				TCRBJ01-02*01	TCRBJ01	TCRBJ01-02	01				5	6	4	3	4	8	42	54	60	65	69	1	In	VDJ
GAGATCCAGCGCACAGAGCAGGGGGACTCGGCCATGTATCTCTGTGCCAGCAGCTTAGGCACAGGGGGCGGCTACACCTTCGGTTCG	CASSLGTGGGYTF	1	1.2673628713373213E-5	39	TCRBV07-09	TCRBV07	TCRBV07-09				01,03	TCRBD01-01*01	TCRBD01	TCRBD01-01	01				TCRBJ01-02*01	TCRBJ01	TCRBJ01-02	01				1	2	3	0	0	8	42	58	60	-1	69	1	In	VDJ
CTCAGGCTGGAGTTGGCTGCTCCCTCCCAGACATCTGTGTACTTCTGTGCCAGCAGTAACAGGGTTCGCGGCTACACCTTCGGTTCG	CASSNRVRGYTF	1	1.2673628713373213E-5	36	TCRBV06-06	TCRBV06	TCRBV06-06				01,02	TCRBD01-01*01	TCRBD01	TCRBD01-01	01				TCRBJ01-02*01	TCRBJ01	TCRBJ01-02	01				5	1	3	3	5	8	45	57	58	64	69	1	In	VDJ
CTGATTCTGGAGTCCGCCAGCACCAACCAGACATCTATGTACCTCTGTGCCAGCAGTGGGGATCCCAGCGGCTACACCTTCGGTTCG	CASSGDPSGYTF	1	1.2673628713373213E-5	36	TCRBV28-01*01	TCRBV28	TCRBV28-01	01								TCRBD01,TCRBD02	TCRBD01-01,TCRBD02-01		TCRBJ01-02*01	TCRBJ01	TCRBJ01-02	01				5	1	0	8	7	8	45	57	58	62	69	1	In	VDJ
CTGGAGCTTGGTGACTCTGCTGTGTATTTCTGTGCCAGCAGCCAAAGACCTGACAGGAGGAAATTTTCCGGCTACACCTTCGGTTCG	CASSQRPDRRKFSGYTF	1	1.2673628713373213E-5	51	TCRBV03	TCRBV03				TCRBV03-01,TCRBV03-02		TCRBD01-01*01	TCRBD01	TCRBD01-01	01				TCRBJ01-02*01	TCRBJ01	TCRBJ01-02	01				2	6	2	4	12	8	30	45	51	57	69	1	In	VDJ
TCCCTGATTCTGGAGTCCGCCAGCACCAACCAGACATCTATGTACCTCTGTGCCAGCGGGCTGGGGGCAGGCTACACCTTCGGTTCG	CASGLGAGYTF	1	1.2673628713373213E-5	33	TCRBV28-01*01	TCRBV28	TCRBV28-01	01				TCRBD01-01*01	TCRBD01	TCRBD01-01	01				TCRBJ01-02*01	TCRBJ01	TCRBJ01-02	01				8	5	6	0	1	8	48	57	62	68	69	1	In	VDJ
CTGAATGTGAACGCCTTGTTGCTGGGGGACTCGGCCCTGTATCTCTGTGCCAGCACTGGGATAATCAAAGGCTACACCTTCGGTTCG	CASTGIIKGYTF	1	1.2673628713373213E-5	36	TCRBV05-05*01	TCRBV05	TCRBV05-05	01								TCRBD01,TCRBD02	TCRBD01-01,TCRBD02-01		TCRBJ01-02*01	TCRBJ01	TCRBJ01-02	01				6	2	0	8	8	8	45	55	57	61	69	1	In	VDJ
TCCCTGATTCTGGAGTCCGCCAGCACCAACCAGACATCTATGTACCTCTGTGCCAGCAGTTTAAATTGGCGCTACACCTTCGGTTCG	CASSLNWRYTF	1	1.2673628713373213E-5	33	TCRBV28-01*01	TCRBV28	TCRBV28-01	01				TCRBD01-01*01	TCRBD01	TCRBD01-01	01				TCRBJ01-02*01	TCRBJ01	TCRBJ01-02	01				2	4	9	0	0	9	48	63	67	-1	70	1	In	VDJ
ACTGTGACATCGGCCCAAAAGAACCCGACAGCTTTCTATCTCTGTGCCAGTAGGACAGGGGGAAATTCAGACTACACCTTCGGTTCG	CASRTGGNSDYTF	1	1.2673628713373213E-5	39	TCRBV19-01	TCRBV19	TCRBV19-01				01,02	TCRBD01-01*01	TCRBD01	TCRBD01-01	01				TCRBJ01-02*01	TCRBJ01	TCRBJ01-02	01				6	0	2	1	9	10	42	-1	53	62	71	1	In	VDJ
TGCTGTACCCTCTCAGACATCTGTGTACTTCTGTGCCAGCACCCAGGGGAGGGCTATCATACTGGGGGTGAGCAGTACTTCGGGCCG		1	1.2673628713373213E-5	50	TCRBV06-04	TCRBV06	TCRBV06-04				01,02	TCRBD02-01*02	TCRBD02	TCRBD02-01	02				TCRBJ02-07*01	TCRBJ02	TCRBJ02-07	01				7	5	9	0	16	7	31	41	46	53	69	1	Out	VDJ
ACATCGGCCCAAAAGAACCCGACAGCTTTCTATCTCTGTGCCAGTAGCCCGTCCCAGGGGACGACGATGGAGCAGTACTTCGGGCCG	CASSPSQGTTMEQYF	1	1.2673628713373213E-5	45	TCRBV19-01	TCRBV19	TCRBV19-01				01,02	TCRBD01-01*01	TCRBD01	TCRBD01-01	01				TCRBJ02-07*01	TCRBJ02	TCRBJ02-07	01				6	7	4	2	9	7	36	47	54	60	69	1	In	VDJ
AATTCCCTGGAGCTTGGTGACTCTGCTGTGTATTTCTGTGCCAGCAGCCAAATGGGACAGGGGGAGGGGGAGCAGTACTTCGGGCCG	CASSQMGQGEGEQYF	1	1.2673628713373213E-5	45	TCRBV03	TCRBV03				TCRBV03-01,TCRBV03-02		TCRBD01-01*01	TCRBD01	TCRBD01-01	01				TCRBJ02-07*01	TCRBJ02	TCRBJ02-07	01				2	2	0	1	5	7	36	51	53	64	69	1	In	VDJ
AGCCTGCAGAACTGGAGGATTCTGGAGTTTATTTCTGTGCCAGCAGCCAAGACCCACACCCTTTCTCTCGAGCAGTACTTCGGGCCG		1	1.2673628713373213E-5	46	TCRBV14-01*01	TCRBV14	TCRBV14-01	01				TCRBD01-01*01	TCRBD01	TCRBD01-01	01				TCRBJ02-07*01	TCRBJ02	TCRBJ02-07	01				0	3	3	6	10	6	35	52	55	58	68	1	Out	VDJ
GGGTTGGAGTCGGCTGCTCCCTCCCAAACATCTGTGTACTTCTGTGCCAGCAGTTACCGGGACACGGGCGAGCAGTACTTCGGGCCG	CASSYRDTGEQYF	1	1.2673628713373213E-5	39	TCRBV06	TCRBV06				TCRBV06-02,TCRBV06-03		TCRBD01-01*01	TCRBD01	TCRBD01-01	01				TCRBJ02-07*01	TCRBJ02	TCRBJ02-07	01				2	1	0	6	4	6	42	57	58	64	68	1	In	VDJ
ACTCTGAAGATCCAGCGCACACAGCAGGAGGACTCCGCCGTGTATCTCTGTGCCAGCAGCTTAGACGGCGAGCAGTACTTCGGGCCG	CASSLDGEQYF	1	1.2673628713373213E-5	33	TCRBV07-08*01	TCRBV07	TCRBV07-08	01				TCRBD02-01	TCRBD02	TCRBD02-01				01,02	TCRBJ02-07*01	TCRBJ02	TCRBJ02-07	01				1	1	8	5	0	6	48	64	65	-1	68	1	In	VDJ
CTGGAGTCAGCTGCTCCCTCCCAGACATCTGTGTACTTCTGTGCCAGCAGTCCGGGACAGGGGGCTACCGAGCAGTACTTCGGGCCG	CASSPGQGATEQYF	1	1.2673628713373213E-5	42	TCRBV06	TCRBV06				TCRBV06-01,TCRBV06-09		TCRBD01-01*01	TCRBD01	TCRBD01-01	01				TCRBJ02-07*01	TCRBJ02	TCRBJ02-07	01				5	2	0	0	3	6	39	51	53	65	68	1	In	VDJ
GAGATCCAGCGCACAGAGCAGGGGGACTCGGCCATGTATCTCTGTGCCAGCAGCTCGGACAGACTTTACGAGCAGTACTTCGGGCCG	CASSSDRLYEQYF	1	1.2673628713373213E-5	39	TCRBV07-09	TCRBV07	TCRBV07-09				01,03	TCRBD01-01*01	TCRBD01	TCRBD01-01	01				TCRBJ02-07*01	TCRBJ02	TCRBJ02-07	01				4	1	1	5	4	4	42	55	56	62	66	1	In	VDJ
ACCAACCAGACATCTATGTACCTCTGTGCCAGCAGTTTATTTGGTGGGTCTCTTTGGCAGGAGAGTTACGAGCAGTACTTCGGGCCG	CASSLFGGSLWQESYEQYF	1	1.2673628713373213E-5	57	TCRBV28-01*01	TCRBV28	TCRBV28-01	01								TCRBD01,TCRBD02	TCRBD01-01,TCRBD02-01		TCRBJ02-07*01	TCRBJ02	TCRBJ02-07	01				1	17	4	4	5	4	24	40	57	61	66	1	In	VDJ
GCTGCTCCCTCCCAGACATCTGTGTACTTCTGTGCCAGCAGTGCACCTACTAGACAGACAGGAACTTACGAGCAGTACTTCGGGCCG	CASSAPTRQTGTYEQYF	1	1.2673628713373213E-5	51	TCRBV06-01*01	TCRBV06	TCRBV06-01	01				TCRBD01-01*01	TCRBD01	TCRBD01-01	01				TCRBJ02-07*01	TCRBJ02	TCRBJ02-07	01				4	13	2	4	4	4	30	43	56	62	66	1	In	VDJ
GTGACATCGGCCCAAAAGAACCCGACAGCTTTCTATCTCTGTGCCAGTAGTATAGCCGACGGAGATTACGAGCAGTACTTCGGGCCG	CASSIADGDYEQYF	1	1.2673628713373213E-5	42	TCRBV19-01	TCRBV19	TCRBV19-01				01,02	TCRBD02-01*02	TCRBD02	TCRBD02-01	02				TCRBJ02-07*01	TCRBJ02	TCRBJ02-07	01				1	5	10	2	2	4	39	55	60	64	66	1	In	VDJ
AACCTGAGCTCTCTGGAGCTGGGGGACTCAGCTTTGTATTTCTGTGCCAGCAGCGCAGAGGGTGGGTACGAGCAGTACTTCGGGCCG	CASSAEGGYEQYF	1	1.2673628713373213E-5	39	TCRBV09-01	TCRBV09	TCRBV09-01				01,02	TCRBD02-01*02	TCRBD02	TCRBD02-01	02				TCRBJ02-07*01	TCRBJ02	TCRBJ02-07	01				3	2	11	0	4	4	42	55	57	62	66	1	In	VDJ
GAGATGAATGTGAGCACCTTGGAGCTGGGGGACTCGGCCCTTTATCTTTGCGCCAGCAGCTCTCTCTACGAGCAGTACTTCGGGCCG	CASSSLYEQYF	1	1.2673628713373213E-5	33	TCRBV05-01*01	TCRBV05	TCRBV05-01	01				TCRBD02-01	TCRBD02	TCRBD02-01				01,02	TCRBJ02-07*01	TCRBJ02	TCRBJ02-07	01				3	0	4	10	2	3	48	-1	61	63	65	1	In	VDJ
AGTCGCCCAGCCCCAACCAGACCTCTCTGTACTTCTGTGCCAGCAGTTTTTGTCGGGGACGGCCTCTACGAGCAGTACTTCGGGCCG		1	1.2673628713373213E-5	46	TCRBV27-01*01	TCRBV27	TCRBV27-01	01								TCRBD01,TCRBD02	TCRBD01-01,TCRBD02-01		TCRBJ02-07*01	TCRBJ02	TCRBJ02-07	01				3	6	0	7	5	3	35	49	55	60	65	1	Out	VDJ
CCAGCCCTCAGAACCCAGGGACTCAGCTGTGTATTTTTGTGCTAGTGGTCCCTTTCAGAGAGCATCTACGAGCAGTACTTCGGGCCG		1	1.2673628713373213E-5	44	TCRBV12-05*01	TCRBV12	TCRBV12-05	01								TCRBD01,TCRBD02	TCRBD01-01,TCRBD02-01		TCRBJ02-07*01	TCRBJ02	TCRBJ02-07	01				5	6	4	5	7	3	37	49	55	58	65	1	Out	VDJ
CTACACGCCCTGCAGCCAGAAGACTCAGCCCTGTATCTCTGCGCCAGCAGCCAAGATCCACAGGGCTACGAGCAGTACTTCGGGCCG	CASSQDPQGYEQYF	1	1.2673628713373213E-5	42	TCRBV04-01*01	TCRBV04	TCRBV04-01	01				TCRBD01-01*01	TCRBD01	TCRBD01-01	01				TCRBJ02-07*01	TCRBJ02	TCRBJ02-07	01				0	3	3	3	0	3	39	56	59	-1	65	1	In	VDJ
ACCAGTGCCCATCCTGAAGACAGCAGCTTCTACATCTGCAGTGCTTTCGAGCCGGGCAGTAGGCGCTACGAGCAGTACTTCGGGCCG	CSAFEPGSRRYEQYF	1	1.2673628713373213E-5	45	TCRBV20	TCRBV20				TCRBV20-01,TCRBV20-or09_02						TCRBD01,TCRBD02	TCRBD01-01,TCRBD02-01		TCRBJ02-07*01	TCRBJ02	TCRBJ02-07	01				5	8	8	0	8	3	36	45	53	57	65	1	In	VDJ
CTGTCGGCTGCTCCCTCCCAGACATCTGTGTACTTCTGTGCCAGCAGCCTGGGACAGGGCCCTTCCTACGAGCAGTACTTCGGGCCG	CASSLGQGPSYEQYF	1	1.2673628713373213E-5	45	TCRBV06-05*01	TCRBV06	TCRBV06-05	01				TCRBD01-01*01	TCRBD01	TCRBD01-01	01				TCRBJ02-07*01	TCRBJ02	TCRBJ02-07	01				6	3	0	3	4	1	36	47	50	59	63	1	In	VDJ
GATCCAGCGCACAGAGCGGGGGGACTCAGCCGTGTATCTCTGTGCCAGCAGCTCCTGACTAGGTCCTACGAGCAGTACTTCGGGCCG		1	1.2673628713373213E-5	41	TCRBV07-03*01	TCRBV07	TCRBV07-03	01				TCRBD02-01	TCRBD02	TCRBD02-01				01,02	TCRBJ02-07*01	TCRBJ02	TCRBJ02-07	01				4	3	2	8	1	1	40	53	56	62	63	1	Out	VDJ
GCTCCCAGACATCTGTGTATTTCTGCGCCAGCAGTGTAGGGGCAGGGGCCCACCTAAGTCCCGTCCTACGAGCAGTACTTCGGGCCG		1	1.2673628713373213E-5	58	TCRBV10-02*01	TCRBV10	TCRBV10-02	01				TCRBD01-01*01	TCRBD01	TCRBD01-01	01				TCRBJ02-07*01	TCRBJ02	TCRBJ02-07	01				4	6	4	2	15	1	23	36	42	48	63	1	Out	VDJ
AAGATCCAGCGCACAGAGCGGGGGGACTCAGCCGTGTATCTCTGTGCCAGCAGCTTGAGCCCGTCCTACGAGCAGTACTTCGGGCCG	CASSLSPSYEQYF	1	1.2673628713373213E-5	39	TCRBV07-03*01	TCRBV07	TCRBV07-03	01				TCRBD02-01	TCRBD02	TCRBD02-01				01,02	TCRBJ02-07*01	TCRBJ02	TCRBJ02-07	01				3	1	6	7	3	1	42	56	57	60	63	1	In	VDJ
GGAGATTCGGCAGCTTATTTCTGTGCCAGCTCACCTGAGCAGGACTAACGAGGATCCGGGGTCTCCTACGAGCAGTACTTCGGGCCG	CASSPEQD*RGSGVSYEQYF	1	1.2673628713373213E-5	60	TCRBV18-01*01	TCRBV18	TCRBV18-01	01				TCRBD02-01	TCRBD02	TCRBD02-01				01,02	TCRBJ02-07*01	TCRBJ02	TCRBJ02-07	01				3	6	1	9	15	0	21	35	41	47	62	1	Stop	VDJ
CGCACAGAGCAGCGGGACTCGGCCATGTATCGCTGTGCCAGCAGCTTAGCGGCGGCTACTAGCTCCTACGAGCAGTACTTCGGGCCG	CASSLAAATSSYEQYF	1	1.2673628713373213E-5	48	TCRBV07-06*01	TCRBV07	TCRBV07-06	01				TCRBD02-01	TCRBD02	TCRBD02-01				01,02	TCRBJ02-07*01	TCRBJ02	TCRBJ02-07	01				0	7	3	8	0	0	33	50	57	-1	62	1	In	VDJ
TCGCCCAGCCCCAACCAGACCTCTCTGTACTTCTGTGCCAGCAGTTTGCTTCCCGGGACAAGCTCCTACGAGCAGTACTTCGGGCCG	CASSLLPGTSSYEQYF	1	1.2673628713373213E-5	48	TCRBV27-01*01	TCRBV27	TCRBV27-01	01				TCRBD01-01*01	TCRBD01	TCRBD01-01	01				TCRBJ02-07*01	TCRBJ02	TCRBJ02-07	01				3	7	0	6	2	0	33	47	54	60	62	1	In	VDJ
CCGCCAGCACCAACCAGACATCTATGTACCTCTGTGCCAGCAGCCCGGGGTGGGTCAGGGTCCTCCTACGAGCAGTACTTCGGGCCG		2	2.5347257426746427E-5	49	TCRBV28-01*01	TCRBV28	TCRBV28-01	01								TCRBD01,TCRBD02	TCRBD01-01,TCRBD02-01		TCRBJ02-07*01	TCRBJ02	TCRBJ02-07	01				6	12	4	3	2	0	32	43	55	60	62	2	Out	VDJ
AGCACCTTGGAGCTGGGGGACTCGGCCCTTTATCTTTGCGCCAGCGCCCTGGGCGGGGGCGACTCCTACGAGCAGTACTTCGGGCCG	CASALGGGDSYEQYF	1	1.2673628713373213E-5	45	TCRBV05-01*01	TCRBV05	TCRBV05-01	01				TCRBD02-01*01	TCRBD02	TCRBD02-01	01				TCRBJ02-07*01	TCRBJ02	TCRBJ02-07	01				7	7	7	2	3	0	36	45	52	59	62	1	In	VDJ
GCAGAGCAGGGGGACTCGGCCGTGTATGTCTGTGCAAGTCGTAATCTCAATTCCGGGACGAACTCCTACGAGCAGTACTTCGGGCCG	CASRNLNSGTNSYEQYF	1	1.2673628713373213E-5	51	TCRBV12-02*01	TCRBV12	TCRBV12-02	01								TCRBD01,TCRBD02	TCRBD01-01,TCRBD02-01		TCRBJ02-07*01	TCRBJ02	TCRBJ02-07	01				6	13	0	7	3	0	30	41	54	59	62	1	In	VDJ
ATCCAGCGCACACAGCAGGAGGACTCGGCCGTGTATCTCTGTGCCAGCAGCCTGGGGACAGGTGCCTACGAGCAGTACTTCGGGCCG	CASSLGTGAYEQYF	1	1.2673628713373213E-5	42	TCRBV07-02*01	TCRBV07	TCRBV07-02	01				TCRBD01-01*01	TCRBD01	TCRBD01-01	01				TCRBJ02-07*01	TCRBJ02	TCRBJ02-07	01				5	3	0	4	2	2	39	51	54	62	64	1	In	VDJ
ATCCTGGAGTCGCCCAGCCCCAACCAGACCTCTCTGTACTTCTGTGCCAGCAGTTTGCGGGGGGCCTACGAGCAGTACTTCGGGCCG	CASSLRGAYEQYF	1	1.2673628713373213E-5	39	TCRBV27-01*01	TCRBV27	TCRBV27-01	01				TCRBD02-01*01	TCRBD02	TCRBD02-01	01				TCRBJ02-07*01	TCRBJ02	TCRBJ02-07	01				3	0	7	1	0	2	42	-1	56	-1	64	1	In	VDJ
TCCCTGATTCTGGAGTCCGCCAGCACCAACCAGACATCTATGTACCTCTGTGCCAGCAGGACCGCCTACGAGCAGTACTTCGGGCCG	CASRTAYEQYF	1	1.2673628713373213E-5	33	TCRBV28-01*01	TCRBV28	TCRBV28-01	01								TCRBD01,TCRBD02	TCRBD01-01,TCRBD02-01		TCRBJ02-07*01	TCRBJ02	TCRBJ02-07	01				6	0	2	7	2	2	48	-1	59	62	64	1	In	VDJ
GCGTCTGCTGTACCCTCTCAGACATCTGTGTACTTCTGTGCCAGCAGTGACATGCTAGGGCTAGCCTACGAGCAGTACTTCGGGCCG	CASSDMLGLAYEQYF	1	1.2673628713373213E-5	45	TCRBV06-04	TCRBV06	TCRBV06-04				01,02					TCRBD01,TCRBD02	TCRBD01-01,TCRBD02-01		TCRBJ02-07*01	TCRBJ02	TCRBJ02-07	01				2	5	5	3	4	2	36	51	56	60	64	1	In	VDJ
CTGGAGTCGGCTGCTCCCTCCCAGACATCTGTGTACTTCTGTGCCAGTCGACAGGCTCTCCCAGCCTACGAGCAGTACTTCGGGCCG	CASRQALPAYEQYF	1	1.2673628713373213E-5	42	TCRBV06-01*01	TCRBV06	TCRBV06-01	01				TCRBD01-01*01	TCRBD01	TCRBD01-01	01				TCRBJ02-07*01	TCRBJ02	TCRBJ02-07	01				9	2	2	4	9	2	39	47	49	55	64	1	In	VDJ
ATCCAGGCTACGAAGCTTGAGGATTCAGCAGTGTATTTTTGTGCCAGCACGTACGACAGGGTGCCCTACGAGCAGTACTTCGGGCCG	CASTYDRVPYEQYF	1	1.2673628713373213E-5	42	TCRBV16-01	TCRBV16	TCRBV16-01				01,02	TCRBD01-01*01	TCRBD01	TCRBD01-01	01				TCRBJ02-07*01	TCRBJ02	TCRBJ02-07	01				7	5	2	3	3	2	39	49	54	61	64	1	In	VDJ
TACTCTGAAGATCCAGCCTGCAGAGCAGGGGGACTCGGCCGTGTATGTCCGTGGGTGGGATCGCCCTACGAGCAGTACTTCGGGCCG		1	1.2673628713373213E-5	32	TCRBV12-02*01	TCRBV12	TCRBV12-02	01								TCRBD01,TCRBD02	TCRBD01-01,TCRBD02-01		TCRBJ02-07*01	TCRBJ02	TCRBJ02-07	01				13	3	0	8	4	2	49	53	56	60	64	1	Out	VDJ
AGTCCGCCAGCACCAACCAGACATCTATGTACCTCTGTGCCAGATGAAGGAACTAGGGTTTTACCCTACGAGCAGTACTTCGGGCCG		1	1.2673628713373213E-5	46	TCRBV28-01*01	TCRBV28	TCRBV28-01	01				TCRBD02-01	TCRBD02	TCRBD02-01				01,02	TCRBJ02-07*01	TCRBJ02	TCRBJ02-07	01				9	8	3	8	8	2	35	43	51	56	64	1	Out	VDJ
GTCCACGGAGTCAGGGGACACAGCACTGTATTTCTGTGCCAGCAGCAAAGAGGGAGGGGCTATACCTACGAGCAGTACTTCGGGCCG		1	1.2673628713373213E-5	47	TCRBV21-01*01	TCRBV21	TCRBV21-01	01				TCRBD02-01*02	TCRBD02	TCRBD02-01	02				TCRBJ02-07*01	TCRBJ02	TCRBJ02-07	01				1	1	9	0	6	2	34	50	51	58	64	1	Out	VDJ
GTGAACGCCTTGTTGCTGGGGGACTCGGCCCTGTATCTCTGTGCCAGCAGCCCAGTCAGGGGCACCTACGAGCAGTACTTCGGGCCG	CASSPVRGTYEQYF	1	1.2673628713373213E-5	42	TCRBV05-05*01	TCRBV05	TCRBV05-05	01				TCRBD01-01*01	TCRBD01	TCRBD01-01	01				TCRBJ02-07*01	TCRBJ02	TCRBJ02-07	01				4	5	4	2	2	2	39	51	56	62	64	1	In	VDJ
CGCACACAGCAGGAGGACTCGGCCGTGTATCTCTGTGCCAGCAGCTTAGGGAGGACAGGGCCCACCTACGAGCAGTACTTCGGGCCG	CASSLGRTGPTYEQYF	1	1.2673628713373213E-5	48	TCRBV07-02*01	TCRBV07	TCRBV07-02	01				TCRBD01-01*01	TCRBD01	TCRBD01-01	01				TCRBJ02-07*01	TCRBJ02	TCRBJ02-07	01				1	3	1	3	4	2	33	49	52	60	64	1	In	VDJ
GTCGGCTGCTCCCTCCCAGACATCTGTGTACTTCTGTGCCAGCAGTCAAGGGGGGTGGCGGACACCTACGAGCAGTACTTCGGGCCG		1	1.2673628713373213E-5	47	TCRBV06-01*01	TCRBV06	TCRBV06-01	01								TCRBD01,TCRBD02	TCRBD01-01,TCRBD02-01		TCRBJ02-07*01	TCRBJ02	TCRBJ02-07	01				1	9	1	6	0	2	34	50	59	-1	64	1	Out	VDJ
ATTCTGGAGTCCGCCAGCACCAACCAGACATCTATGTACCTCTGTGCCAGCAGTTTAAAACGGAACTACGAGCAGTACTTCGGGCCG	CASSLKRNYEQYF	1	1.2673628713373213E-5	39	TCRBV28-01*01	TCRBV28	TCRBV28-01	01								TCRBD01,TCRBD02	TCRBD01-01,TCRBD02-01		TCRBJ02-07*01	TCRBJ02	TCRBJ02-07	01				2	4	1	8	1	3	42	57	61	64	65	1	In	VDJ
AGGATCCAGCAGGTAGTGCGAGGAGATTCGGCAGCTTATTTCTGTGCCAGCTCGGCGGGACTAGCTGACGAGCAGTACTTCGGGCCG	CASSAGLADEQYF	1	1.2673628713373213E-5	39	TCRBV18-01*01	TCRBV18	TCRBV18-01	01				TCRBD02-01	TCRBD02	TCRBD02-01				01,02	TCRBJ02-07*01	TCRBJ02	TCRBJ02-07	01				6	3	0	7	2	5	42	53	56	65	67	1	In	VDJ
GCACTGCAGCAAGAAGACTCAGCTGCGTATCTCTGCACCAGCAGCCCCCGCTGTGGGGGGGCGGAGGACGAGCAGTACTTCGGGCCG	CTSSPRCGGAEDEQYF	1	1.2673628713373213E-5	48	TCRBV01-01*01	TCRBV01	TCRBV01-01	01				TCRBD02-01*01	TCRBD02	TCRBD02-01	01				TCRBJ02-07*01	TCRBJ02	TCRBJ02-07	01				4	8	9	0	6	5	33	46	54	61	67	1	In	VDJ
GTGAACGCCTTGTTGCTGGGGGACTCGGCCCTCTATCTCTGTGCCAGCAGCTTGTCTGGACTAAGTAACGAGCAGTACTTCGGGCCG	CASSLSGLSNEQYF	1	1.2673628713373213E-5	42	TCRBV05-06*01	TCRBV05	TCRBV05-06	01				TCRBD02-01	TCRBD02	TCRBD02-01				01,02	TCRBJ02-07*01	TCRBJ02	TCRBJ02-07	01				1	3	1	9	4	5	39	54	57	63	67	1	In	VDJ
ACGAAGCTTGAGGATTCAGCAGTGTATTTTTGTGCCAGCAGCCAATCTGGGATGAGGACATCCTGGAACGAGCAGTACTTCGGGCCG	CASSQSGMRTSWNEQYF	1	1.2673628713373213E-5	51	TCRBV16-01	TCRBV16	TCRBV16-01				01,02	TCRBD01-01*01	TCRBD01	TCRBD01-01	01				TCRBJ02-07*01	TCRBJ02	TCRBJ02-07	01				0	8	1	6	7	5	30	47	55	60	67	1	In	VDJ
CGCACACAGCAGGAGGACTCGGCCGTGTATCTCTGTGCCAGCAGCCCTACCAGCGGACAGGTCCGGAACGAGCAGTACTTCGGGCCG	CASSPTSGQVRNEQYF	1	1.2673628713373213E-5	48	TCRBV07-02*01	TCRBV07	TCRBV07-02	01				TCRBD01-01*01	TCRBD01	TCRBD01-01	01				TCRBJ02-07*01	TCRBJ02	TCRBJ02-07	01				5	9	1	4	6	5	33	45	54	61	67	1	In	VDJ
AATGTGAACGCCTTGTTGCTGGGGGACTCGGCCCTGTATCTCTGTGCCAGCAGCTTGGACAAAAGAAACGAGCAGTACTTCGGGCCG	CASSLDKRNEQYF	1	1.2673628713373213E-5	39	TCRBV05-05*01	TCRBV05	TCRBV05-05	01				TCRBD01-01*01	TCRBD01	TCRBD01-01	01				TCRBJ02-07*01	TCRBJ02	TCRBJ02-07	01				0	0	3	6	6	5	42	-1	58	61	67	1	In	VDJ
GGACACAGCACTGTATTTCTGTGCCAGCAGCAGGAAGAGGCACGGACAGGTTCCTTCCCAGCCAAAAACGAGCAGTACTTCGGGCCG		1	1.2673628713373213E-5	62	TCRBV21-01*01	TCRBV21	TCRBV21-01	01				TCRBD01-01*01	TCRBD01	TCRBD01-01	01				TCRBJ02-07*01	TCRBJ02	TCRBJ02-07	01				4	11	1	4	17	5	19	32	43	50	67	1	Out	VDJ
GAGTCGGCTGCTCCCTCCCAGACATCTGTGTACTTCTGTGCCAGCAGTGGGGAAATAGGGACAGGGAGCGAGCAGTACGTCGGGCCG	CASSGEIGTGSEQYV	1	1.2673628713373213E-5	45	TCRBV06-01*01	TCRBV06	TCRBV06-01	01				TCRBD01-01*01	TCRBD01	TCRBD01-01	01				TCRBJ02-07*01	TCRBJ02	TCRBJ02-07	01				4	8	0	3	13	17	36	49	57	66	79	1	In	VDJ
CTGATTCTGGAGTCCGCCAGCACCAACCAGACATCTATGTACCTCTGTGCCAGCAGTTTGTATGGTTACGAGCAGTACGTCGGGCCG	CASSLYGYEQYV	1	1.2673628713373213E-5	36	TCRBV28-01*01	TCRBV28	TCRBV28-01	01								TCRBD01,TCRBD02	TCRBD01-01,TCRBD02-01		TCRBJ02-07*01	TCRBJ02	TCRBJ02-07	01				3	13	4	5	4	17	45	59	72	75	79	1	In	VDJ
TGCAAAGCTTGAGGACTCGGCCGTGTATCTCTGTGCCAGCAGCGAACTCCGACTAGCGGACCAACTTACGAGCAGTACGTCGGGCCG		1	1.2673628713373213E-5	50	TCRBV11-02*02	TCRBV11	TCRBV11-02	02				TCRBD02-01	TCRBD02	TCRBD02-01				01,02	TCRBJ02-07*01	TCRBJ02	TCRBJ02-07	01				5	7	2	5	20	17	31	43	50	59	79	1	Out	VDJ
CTCTCTGGAGCTGGGGGACTCAGCTTTGTATTTCTGTGCCAGCAGCGGTTCGACAGATATAGGGTCTACGAGCAGTACGTCGGGCCG		1	1.2673628713373213E-5	47	TCRBV09-01	TCRBV09	TCRBV09-01				01,02	TCRBD01-01*01	TCRBD01	TCRBD01-01	01				TCRBJ02-07*01	TCRBJ02	TCRBJ02-07	01				3	4	2	5	23	17	34	47	51	56	79	1	Out	VDJ
CTGAAGATCCAGCCCTCAGGACCCAGGGACTCAGCCATGTACTTCTGTGCCACCAAGGGACAGAGCTACGAGCAGTACGTCGGGCCG	CATKGQSYEQYV	1	1.2673628713373213E-5	36	TCRBV12	TCRBV12				TCRBV12-03,TCRBV12-04		TCRBD01-01*01	TCRBD01	TCRBD01-01	01				TCRBJ02-07*01	TCRBJ02	TCRBJ02-07	01				10	4	0	5	16	17	45	52	56	63	79	1	In	VDJ
CGCACAGAGCAGGGGGACTCAGCCGCGTATCTCCGTGCCAGCAGCCTCCCCCGGCGGGTTGCCTCCTACGAGCAGTACGTCGGGCCG	RASSLPRRVASYEQYV	1	1.2673628713373213E-5	48	TCRBV07-03*03	TCRBV07	TCRBV07-03	03				TCRBD02-01	TCRBD02	TCRBD02-01				01,02	TCRBJ02-07*01	TCRBJ02	TCRBJ02-07	01				5	8	7	4	21	17	33	45	53	58	79	1	In	VDJ
ATCGGCCCAAAAGAACCCGACAGCTTTCTATCTCTGTGCCAGTAGTCCTAGGGGGGGCCGAACTCCTACGAGCAGTACGTCGGGCCG		1	1.2673628713373213E-5	47	TCRBV19-01	TCRBV19	TCRBV19-01				01,02	TCRBD02-01*01	TCRBD02	TCRBD02-01	01				TCRBJ02-07*01	TCRBJ02	TCRBJ02-07	01				5	4	9	0	22	17	34	46	50	57	79	1	Out	VDJ
TCCCTGATTCTGGAGTCCGCCAGCACCAACCAGACATCTATGTACCTCTGTGCCAGCAGCCGAACCTACGAGCAGTACGTCGGGCCG	CASSRTYEQYV	1	1.2673628713373213E-5	33	TCRBV28-01*01	TCRBV28	TCRBV28-01	01								TCRBD01,TCRBD02	TCRBD01-01,TCRBD02-01		TCRBJ02-07*01	TCRBJ02	TCRBJ02-07	01				6	13	4	5	4	17	48	59	72	75	79	1	In	VDJ
CTGGAGTCCGCCAGCACCAACCAGACATCTATGTACCTCTGTGCCAGCAGAAACCGAGCGGCGGGATACGAGCAGTACGTCGGGCCG	CASRNRAAGYEQYV	1	1.2673628713373213E-5	42	TCRBV28-01*01	TCRBV28	TCRBV28-01	01				TCRBD02-01*02	TCRBD02	TCRBD02-01	02				TCRBJ02-07*01	TCRBJ02	TCRBJ02-07	01				6	10	7	3	13	17	39	50	60	66	79	1	In	VDJ
CTCAGAACCGGGAGACACGGCACTGTATCTCTGCGCCAGCAGTCAAAGCCCAGGAACAGGGAAATACACGAGCAGTACGTCGGGCCG		1	1.2673628713373213E-5	50	TCRBV23-01*01	TCRBV23	TCRBV23-01	01				TCRBD01-01*01	TCRBD01	TCRBD01-01	01				TCRBJ02-07*01	TCRBJ02	TCRBJ02-07	01				2	9	3	3	18	17	31	46	55	61	79	1	Out	VDJ
GATCCAGCGCACACAGCAGGAGGACTCGGCCGTGTATCTCTGTGCAGCAGCTTAGGGGGGACAGTTCGTAAATTATATTTTGGAGAG		2	2.5347257426746427E-5	41	TCRBV07-02*01	TCRBV07	TCRBV07-02	01				TCRBD01-01*01	TCRBD01	TCRBD01-01	01				TCRBJ01-03*01	TCRBJ01	TCRBJ01-03	01				12	12	0	5	9	14	40	45	57	64	73	2	Out	VDJ
CTACACACCCTGCAGCCAGAAGACTCGGCCGTGTATCTCTGTGCCAGCAGCTTAGGGGGGACAGTTCGTAAATTATATTTTGGAGAG	CASSLGGTVRKLYF	1	1.2673628713373213E-5	42	TCRBV04-02*01	TCRBV04	TCRBV04-02	01				TCRBD01-01*01	TCRBD01	TCRBD01-01	01				TCRBJ01-03*01	TCRBJ01	TCRBJ01-03	01				5	6	0	5	9	14	39	51	57	64	73	1	In	VDJ
TCCTTGGAGCTGGGGGACTCAGCCCTGTACTTCTGTGCCAGCAGCACTAACCCGGGGACATTTGGAAACACCATATATTTTGGAGAG	CASSTNPGTFGNTIYF	1	1.2673628713373213E-5	48	TCRBV13-01*01	TCRBV13	TCRBV13-01	01				TCRBD01-01*01	TCRBD01	TCRBD01-01	01				TCRBJ01-03*01	TCRBJ01	TCRBJ01-03	01				5	9	0	6	2	3	33	45	54	60	62	1	In	VDJ
GTGAGCACCTTGGAGCTGGGGGACTCGGCCCTTTATCTTTGCGCCAGCAGCTCTACAGGGGGTGGAAACACCATATATTTTGGAGAG	CASSSTGGGNTIYF	1	1.2673628713373213E-5	42	TCRBV05-01*01	TCRBV05	TCRBV05-01	01				TCRBD01-01*01	TCRBD01	TCRBD01-01	01				TCRBJ01-03*01	TCRBJ01	TCRBJ01-03	01				3	2	3	1	0	3	39	52	54	-1	62	1	In	VDJ
CTGATCCTGGAGTCGCCCAGCCCCAACCAGACCTCTCTGTACTTCTGTGCCAGCAGTCCAGGTGGAAACACCATATATTTTGGAGAG	CASSPGGNTIYF	1	1.2673628713373213E-5	36	TCRBV27-01*01	TCRBV27	TCRBV27-01	01				TCRBD01-01*01	TCRBD01	TCRBD01-01	01				TCRBJ01-03*01	TCRBJ01	TCRBJ01-03	01				5	1	4	4	0	3	45	57	58	-1	62	1	In	VDJ
CTACACGCCCTGCAGCCAGAAGACTCAGCCCTGTATCTCTGCGCCAGCAGCCAAGTCACAGGTGGAAACACCATATATTTTGGAGAG	CASSQVTGGNTIYF	1	1.2673628713373213E-5	42	TCRBV04-01*01	TCRBV04	TCRBV04-01	01				TCRBD01-01*01	TCRBD01	TCRBD01-01	01				TCRBJ01-03*01	TCRBJ01	TCRBJ01-03	01				1	2	3	4	0	3	39	55	57	-1	62	1	In	VDJ
GCCAGCACCAACCAGACATCTATGTACCTCTGTGCCAGCAGGCGGACACAGGGAAACCAAGGTGGAAACACCATATATTTTGGAGAG	CASRRTQGNQGGNTIYF	1	1.2673628713373213E-5	51	TCRBV28-01*01	TCRBV28	TCRBV28-01	01				TCRBD01-01*01	TCRBD01	TCRBD01-01	01				TCRBJ01-03*01	TCRBJ01	TCRBJ01-03	01				6	6	3	3	9	3	30	41	47	53	62	1	In	VDJ
GCGTCTGCTGTACCCTCTCAGACATCTGTGTACTTCTGTGCCAGCAGACCCATACAGGGTTCTGGAAACACCATATATTTTGGAGAG	CASRPIQGSGNTIYF	2	2.5347257426746427E-5	45	TCRBV06-04	TCRBV06	TCRBV06-04				01,02	TCRBD01-01*01	TCRBD01	TCRBD01-01	01				TCRBJ01-03*01	TCRBJ01	TCRBJ01-03	01				6	6	3	3	1	1	36	47	53	59	60	2	In	VDJ
CTTGGAGCTGGGGGACTCGGCCCTTTATCTTTGCGCCAGCAGCCTCCGGGACAGTATCTCTCTGGAAACACCATATATTTTGGAGAG		1	1.2673628713373213E-5	50	TCRBV05-01*01	TCRBV05	TCRBV05-01	01				TCRBD01-01*01	TCRBD01	TCRBD01-01	01				TCRBJ01-03*01	TCRBJ01	TCRBJ01-03	01				4	4	0	5	5	0	31	43	47	54	59	1	Out	VDJ
TGGCGTCTGCTGTACCCTCTCAGACATCTGTGTACTTCTGTGCCAGCAGAGGCACAGCTCTCTGGAAACACCATATATTTTGGAGAG		1	1.2673628713373213E-5	43	TCRBV06-04	TCRBV06	TCRBV06-04				01,02	TCRBD01-01*01	TCRBD01	TCRBD01-01	01				TCRBJ01-03*01	TCRBJ01	TCRBJ01-03	01				6	4	3	5	2	0	38	49	53	57	59	1	Out	VDJ
GAGTCCGCCAGCACCAACCAGACATCTATGTACCTCTGTGCCAGCAGAGGCCCCAGGGGCTCTGGAAACACCATATATTTTGGAGAG	CASRGPRGSGNTIYF	1	1.2673628713373213E-5	45	TCRBV28-01*01	TCRBV28	TCRBV28-01	01				TCRBD01-01*01	TCRBD01	TCRBD01-01	01				TCRBJ01-03*01	TCRBJ01	TCRBJ01-03	01				6	6	4	2	0	0	36	47	53	-1	59	1	In	VDJ
TGGAGGACTCAGCCATGTACTTCTGTGCCAGCAGTGAAAAGTTTTGGGGGTAACGGACGCTCTGGAAACACCATATATTTTGGAGAG		1	1.2673628713373213E-5	58	TCRBV02-01*01	TCRBV02	TCRBV02-01	01								TCRBD01,TCRBD02	TCRBD01-01,TCRBD02-01		TCRBJ01-03*01	TCRBJ01	TCRBJ01-03	01				2	7	6	1	9	0	23	38	45	50	59	1	Out	VDJ
CCCTCCCAGACATCTGTGTACTTCTGTGCCAGCAGTTACTCTCTGCCGGGCCGAGCGAGCTCTGGAAACACCATATATTTTGGAGAG	CASSYSLPGRASSGNTIYF	1	1.2673628713373213E-5	57	TCRBV06	TCRBV06				TCRBV06-05,TCRBV06-06						TCRBD01,TCRBD02	TCRBD01-01,TCRBD02-01		TCRBJ01-03*01	TCRBJ01	TCRBJ01-03	01				0	6	8	0	8	0	24	41	47	51	59	1	In	VDJ
TGCAAAGCTTGAGGACTCGGCCGTGTATCTCTGTGCCAGCAGCTACGGGACAGGCAGAGCTCTGGAAACACCATATATTTTGGAGAG		1	1.2673628713373213E-5	50	TCRBV11-02*02	TCRBV11	TCRBV11-02	02				TCRBD01-01*01	TCRBD01	TCRBD01-01	01				TCRBJ01-03*01	TCRBJ01	TCRBJ01-03	01				4	2	0	4	5	0	31	44	46	54	59	1	Out	VDJ
CCTGCAAAGCTTGAGGACTCGGCCGTGTATCTCTGTGCCAGCAGCAGACAGTTAAAGAGCTCTGGAAACACCATATATTTTGGAGAG	CASSRQLKSSGNTIYF	1	1.2673628713373213E-5	48	TCRBV11-02*02	TCRBV11	TCRBV11-02	02				TCRBD01-01*01	TCRBD01	TCRBD01-01	01				TCRBJ01-03*01	TCRBJ01	TCRBJ01-03	01				5	1	2	5	8	0	33	45	46	51	59	1	In	VDJ
GCTGCCTCCTCCCAGACATCTGTATATTTCTGCGCCAGCAGTGAGTAGGCAGGGGCCAGCTCTGGAAACACCATATATTTTGGAGAG	CASSE*AGASSGNTIYF	1	1.2673628713373213E-5	51	TCRBV10-01	TCRBV10	TCRBV10-01				01,02	TCRBD01-01*01	TCRBD01	TCRBD01-01	01				TCRBJ01-03*01	TCRBJ01	TCRBJ01-03	01				1	3	4	2	4	0	30	46	49	55	59	1	Stop	VDJ
TCGGCTGCTCCCTCCCAGACATCTGTGTACTTCTGTGCCAGCAGTGAAAGGCCGCCAGCCTCTGGAAACACCATATATTTTGGAGAG	CASSERPPASGNTIYF	2	2.5347257426746427E-5	48	TCRBV06-01*01	TCRBV06	TCRBV06-01	01								TCRBD01,TCRBD02	TCRBD01-01,TCRBD02-01		TCRBJ01-03*01	TCRBJ01	TCRBJ01-03	01				2	7	4	5	1	0	33	48	55	58	59	2	In	VDJ
CTGGAGTCGGCTGCTCCCTCCCAGACATCTGTGTACTTCTGTGCCAGCATGTCGGAGCCCTCTGGAAACACCATATATTTTGGAGAG	CASMSEPSGNTIYF	1	1.2673628713373213E-5	42	TCRBV06-01*01	TCRBV06	TCRBV06-01	01				TCRBD02-01*02	TCRBD02	TCRBD02-01	02				TCRBJ01-03*01	TCRBJ01	TCRBJ01-03	01				7	4	10	2	2	0	39	49	53	57	59	1	In	VDJ
CGCACAGAGCAGGGGGACTCGGCCATGTATCTCTGTGCCAGCAGCTTAAACTGGTCCCCCTCTGGAAACACCATATATTTTGGAGAG	CASSLNWSPSGNTIYF	1	1.2673628713373213E-5	48	TCRBV07-09	TCRBV07	TCRBV07-09				01,03	TCRBD02-01	TCRBD02	TCRBD02-01				01,02	TCRBJ01-03*01	TCRBJ01	TCRBJ01-03	01				2	1	3	10	7	0	33	48	49	52	59	1	In	VDJ
CAGAGCAGCGGGACTCGGCCATGTATCGCTGTGCCAGCAGCTCTAACTGAGCCCATACCCTCTGGAAACACCATATATTTTGGAGAG		1	1.2673628713373213E-5	52	TCRBV07-06*01	TCRBV07	TCRBV07-06	01				TCRBD02-01	TCRBD02	TCRBD02-01				01,02	TCRBJ01-03*01	TCRBJ01	TCRBJ01-03	01				4	3	3	10	11	0	29	42	45	48	59	1	Out	VDJ
AACGCCTTGTTGCTGGGGGACTCGGCCCTGTATCTCTGTGCCAGCAGCTTCGAGGCTTACTCTGGAAACACCATATATTTTGGAGAG	CASSFEAYSGNTIYF	1	1.2673628713373213E-5	45	TCRBV05-05*01	TCRBV05	TCRBV05-05	01				TCRBD02-01*02	TCRBD02	TCRBD02-01	02				TCRBJ01-03*01	TCRBJ01	TCRBJ01-03	01				2	1	11	1	4	0	36	50	51	55	59	1	In	VDJ
TTGGAGCTGGACGACTCGGCCCTGTATCTCTGTGCCAGCAGCTTGTGAGGTAAGGGCTACTCTGGAAACACCATATATTTTGGAGAG	CASSL*GKGYSGNTIYF	1	1.2673628713373213E-5	51	TCRBV05-04*01	TCRBV05	TCRBV05-04	01								TCRBD01,TCRBD02	TCRBD01-01,TCRBD02-01		TCRBJ01-03*01	TCRBJ01	TCRBJ01-03	01				1	7	5	3	3	0	30	45	52	56	59	1	Stop	VDJ
CCAGCCCCAACCAGACCTCTCTGTACTTCTGTGCCAGCAGTCCTGATCCAGGGGGAAGACTCTGGAAACACCATATATTTTGGAGAG		1	1.2673628713373213E-5	52	TCRBV27-01*01	TCRBV27	TCRBV27-01	01				TCRBD01-01*01	TCRBD01	TCRBD01-01	01				TCRBJ01-03*01	TCRBJ01	TCRBJ01-03	01				5	7	4	1	4	0	29	41	48	55	59	1	Out	VDJ
AGCTTGGTGACTCTGCTGTGTATTTCTGTGCCAGCAGCCAAGATAACGTGTTGGGACAACTCTGGAAACACCATATATTTTGGAGAG		1	1.2673628713373213E-5	55	TCRBV03	TCRBV03				TCRBV03-01,TCRBV03-02		TCRBD01-01*01	TCRBD01	TCRBD01-01	01				TCRBJ01-03*01	TCRBJ01	TCRBJ01-03	01				0	9	0	6	1	0	26	43	52	58	59	1	Out	VDJ
ACAGAGCGGGGGGACTCAGCCGTGTATCTCTGTGCCAGCAGCTTAACTCCTTAAACAGGGGCTGGAAACACCATATATTTTGGAGAG	CASSLTP*TGAGNTIYF	1	1.2673628713373213E-5	51	TCRBV07-03*01	TCRBV07	TCRBV07-03	01				TCRBD01-01*01	TCRBD01	TCRBD01-01	01				TCRBJ01-03*01	TCRBJ01	TCRBJ01-03	01				0	7	3	2	0	2	30	47	54	-1	61	1	Stop	VDJ
GTGACCAGTGCCCATCCTGAAGACAGCAGCTTCTACATCTGCAGTGCTAGAAACAGGGTAGCTGGAAACACCATATATTTTGGAGAG	CSARNRVAGNTIYF	1	1.2673628713373213E-5	42	TCRBV20	TCRBV20				TCRBV20-01,TCRBV20-or09_02		TCRBD01-01*01	TCRBD01	TCRBD01-01	01				TCRBJ01-03*01	TCRBJ01	TCRBJ01-03	01				2	1	3	3	3	2	39	51	52	58	61	1	In	VDJ
CTGTACCCTCTCAGACATCTGTGTACTTCTGTGCCAGCAGTGGCAGCCGAAGGGTGTTCAGCTGGAAACACCATATATTTTGGAGAG		1	1.2673628713373213E-5	52	TCRBV06-04	TCRBV06	TCRBV06-04				01,02					TCRBD01,TCRBD02	TCRBD01-01,TCRBD02-01		TCRBJ01-03*01	TCRBJ01	TCRBJ01-03	01				4	8	5	3	7	2	29	42	50	54	61	1	Out	VDJ
CGCTCACCAGGCCTGGGGGACGCAGCCATGTACCTGTGTGCCACCAGCAGAGATAGGGCTCCTGGAAACACCATATATTTTGGAGAG	CATSRDRAPGNTIYF	1	1.2673628713373213E-5	45	TCRBV15-01*01	TCRBV15	TCRBV15-01	01								TCRBD01,TCRBD02	TCRBD01-01,TCRBD02-01		TCRBJ01-03*01	TCRBJ01	TCRBJ01-03	01				0	1	5	3	3	2	36	53	54	58	61	1	In	VDJ
ATCCAGCGCACACAGCAGGAGGACTCGGCCGTGTATCTCTGTGCCAGCAGCTTTGGGGGGCCTGGAAACACCATATATTTTGGAGAG	CASSFGGPGNTIYF	2	2.5347257426746427E-5	42	TCRBV07-02*01	TCRBV07	TCRBV07-02	01								TCRBD01,TCRBD02	TCRBD01-01,TCRBD02-01		TCRBJ01-03*01	TCRBJ01	TCRBJ01-03	01				3	2	6	0	0	2	39	53	55	-1	61	2	In	VDJ
CAGCGCACACAGCAGGAGGACTCGGCCGTGTATCTCTGTGCCAGCAGCTTAGCCGGGACGCCTGGAAACACCATATATTTTGGAGAG	CASSLAGTPGNTIYF	1	1.2673628713373213E-5	45	TCRBV07-02*01	TCRBV07	TCRBV07-02	01								TCRBD01,TCRBD02	TCRBD01-01,TCRBD02-01		TCRBJ01-03*01	TCRBJ01	TCRBJ01-03	01				0	1	0	7	2	2	36	53	54	59	61	1	In	VDJ
ACCTTGGAGCTGGGGGACTCGGCCCTTTATCTTTGCGCCAGCAGCCTCAACCCAGGGATTACTGGAAACACCATATATTTTGGAGAG	CASSLNPGITGNTIYF	1	1.2673628713373213E-5	48	TCRBV05-01*01	TCRBV05	TCRBV05-01	01				TCRBD01-01*01	TCRBD01	TCRBD01-01	01				TCRBJ01-03*01	TCRBJ01	TCRBJ01-03	01				4	7	4	3	4	2	33	45	52	57	61	1	In	VDJ
GGGGGGACTCAGCCGTGTATCTCTGTGCCAGCAGCTTATGGTGATGAAAACGGGACAGGGACTGGAAACACCATATATTTTGGAGAG		1	1.2673628713373213E-5	58	TCRBV07-03*01	TCRBV07	TCRBV07-03	01				TCRBD01-01*01	TCRBD01	TCRBD01-01	01				TCRBJ01-03*01	TCRBJ01	TCRBJ01-03	01				2	13	0	3	1	2	23	38	51	60	61	1	Out	VDJ
AGCACCTTGGAGCTGGGGGACTCGGCCCTTTATCTTTGCGCCAGCAGCTTGGCCCGGGAGACTGGAAACACCATATATTTTGGAGAG	CASSLARETGNTIYF	1	1.2673628713373213E-5	45	TCRBV05-01*01	TCRBV05	TCRBV05-01	01				TCRBD02-01*02	TCRBD02	TCRBD02-01	02				TCRBJ01-03*01	TCRBJ01	TCRBJ01-03	01				0	2	8	2	1	2	36	52	54	60	61	1	In	VDJ
TCAGCTACCCGCTCCCAGACATCTGTGTATTTCTGCGCCAGCAGAACTCGGGGGGGGGAAACTGGAAACACCATATATTTTGGAGAG	CASRTRGGETGNTIYF	1	1.2673628713373213E-5	48	TCRBV10-02*01	TCRBV10	TCRBV10-02	01				TCRBD02-01*01	TCRBD02	TCRBD02-01	01				TCRBJ01-03*01	TCRBJ01	TCRBJ01-03	01				6	4	8	0	5	2	33	44	48	56	61	1	In	VDJ
CTGCAGCCAGAAGACTCGGCCCTGTATCTCTGTGCCAGCAGCCAAGACGGTCGGGAGGGGTATGGAAACACCATATATTTTGGAGAG	CASSQDGREGYGNTIYF	2	2.5347257426746427E-5	51	TCRBV04-02*01	TCRBV04	TCRBV04-02	01				TCRBD02-01*02	TCRBD02	TCRBD02-01	02				TCRBJ01-03*01	TCRBJ01	TCRBJ01-03	01				0	4	8	0	3	3	30	47	51	59	62	2	In	VDJ
ACCAACCAGACATCTATGTACCTCTGTGCCAGCAGTTTACGTTGGGTGGCCGGACCACAGGGGGGAAACACCATATATTTTGGAGAG	CASSLRWVAGPQGGNTIYF	1	1.2673628713373213E-5	57	TCRBV28-01*01	TCRBV28	TCRBV28-01	01				TCRBD01-01*01	TCRBD01	TCRBD01-01	01				TCRBJ01-03*01	TCRBJ01	TCRBJ01-03	01				2	17	3	2	0	4	24	39	56	-1	63	1	In	VDJ
CTGAGCTCTCTGGAGCTGGGGGACTCAGCTTTGTATTTCTGTGCCAGCAGCGCTCCTCCACGGGGAAACACCATATATTTTGGAGAG	CASSAPPRGNTIYF	1	1.2673628713373213E-5	42	TCRBV09-01	TCRBV09	TCRBV09-01				01,02	TCRBD02-01	TCRBD02	TCRBD02-01				01,02	TCRBJ01-03*01	TCRBJ01	TCRBJ01-03	01				3	8	8	5	0	4	39	52	60	-1	63	1	In	VDJ
CGCACAGAGCAGGGGGACTCGGCCATGTATCTCTGTGCCAGCAGCTTAAACAGCCTCGACAGGGGAAACACCATATATTTTGGAGAG	CASSLNSLDRGNTIYF	1	1.2673628713373213E-5	48	TCRBV07-09	TCRBV07	TCRBV07-09				01,03	TCRBD01-01*01	TCRBD01	TCRBD01-01	01				TCRBJ01-03*01	TCRBJ01	TCRBJ01-03	01				2	9	2	4	0	4	33	48	57	-1	63	1	In	VDJ
CAGCGCACAGAGCAGGGGGACTCGGCCATGTATCTCTGTGCCAGCAGCTTATTCACAGGGACGGGAAACACCATATATTTTGGAGAG	CASSLFTGTGNTIYF	1	1.2673628713373213E-5	45	TCRBV07-09	TCRBV07	TCRBV07-09				01,03	TCRBD01-01*01	TCRBD01	TCRBD01-01	01				TCRBJ01-03*01	TCRBJ01	TCRBJ01-03	01				2	3	3	3	3	4	36	51	54	60	63	1	In	VDJ
CTGGAGCTGGGGGACTCAGCTTTGTATTTCTGTGCCAGCAGCGTATTGTCGGGAGGGGGTGAGGGAAACACCATATATTTTGGAGAG	CASSVLSGGGEGNTIYF	1	1.2673628713373213E-5	51	TCRBV09-01	TCRBV09	TCRBV09-01				01,02	TCRBD02-01*02	TCRBD02	TCRBD02-01	02				TCRBJ01-03*01	TCRBJ01	TCRBJ01-03	01				1	4	8	0	6	4	30	45	49	57	63	1	In	VDJ
TCTGCCATCCCCAACCAGACAGCTCTTTACTTCTGTGCCACCAGTGATTCGTAACAGGGATCCGGAAACACCATATATTTTGGAGAG	CATSDS*QGSGNTIYF	1	1.2673628713373213E-5	48	TCRBV24	TCRBV24				TCRBV24-01,TCRBV24-or09_02		TCRBD01-01*01	TCRBD01	TCRBD01-01	01				TCRBJ01-03*01	TCRBJ01	TCRBJ01-03	01				2	4	3	3	4	4	33	49	53	59	63	1	Stop	VDJ
TCCGCCAGCACCAACCAGACATCTATGTACCTCTGTGCCAGCAGCCAGCAGGGACAGGGGCACGGAAACACCATATATTTTGGAGAG	CASSQQGQGHGNTIYF	1	1.2673628713373213E-5	48	TCRBV28-01*01	TCRBV28	TCRBV28-01	01				TCRBD01-01*01	TCRBD01	TCRBD01-01	01				TCRBJ01-03*01	TCRBJ01	TCRBJ01-03	01				6	6	0	2	3	4	33	44	50	60	63	1	In	VDJ
AGCACCTTGGAGCTGGGGGACTCGGCCCTTTATCTTTGCGCCAGCAGCTTCACAGGGCTTGAAGGAAACACCATATATTTTGGAGAG	CASSFTGLEGNTIYF	1	1.2673628713373213E-5	45	TCRBV05-01*01	TCRBV05	TCRBV05-01	01				TCRBD01-01*01	TCRBD01	TCRBD01-01	01				TCRBJ01-03*01	TCRBJ01	TCRBJ01-03	01				2	1	3	3	6	4	36	50	51	57	63	1	In	VDJ
CTGATTCTGGAGTCCGCCAGCACCAACCAGACATCTATGTACCTCTGTGCCAGCACCAGAGACAGAAACACCATATATTTTGGAGAG	CASTRDRNTIYF	1	1.2673628713373213E-5	36	TCRBV28-01*01	TCRBV28	TCRBV28-01	01				TCRBD01-01*01	TCRBD01	TCRBD01-01	01				TCRBJ01-03*01	TCRBJ01	TCRBJ01-03	01				7	5	2	6	0	5	45	55	60	-1	64	1	In	VDJ
GCTGTCGGCTGCTCCCTCCCAGACATCTGTGTACTTCTGTGCCAGCAGACCCATACAGGGTTCTGGAAACACCATATATTTGGAGAG		2	2.5347257426746427E-5	44	TCRBV06-05*01	TCRBV06	TCRBV06-05	01				TCRBD01-01*01	TCRBD01	TCRBD01-01	01				TCRBJ01-03*01	TCRBJ01	TCRBJ01-03	01				6	6	3	3	18	19	37	48	54	60	78	2	Out	VDJ
ACATCGGCCCAAAAGAACCCGACAGCTTTCTATCTCTGTGCCAGTAGTATAGATTTGGGACAGTTTAACGTCCTGACTTTCGGGGCC	CASSIDLGQFNVLTF	1	1.2673628713373213E-5	45	TCRBV19-01	TCRBV19	TCRBV19-01				01,02	TCRBD01-01*01	TCRBD01	TCRBD01-01	01				TCRBJ02-06*01	TCRBJ02	TCRBJ02-06	01				0	3	0	5	3	10	36	53	56	63	66	1	In	VDJ
TCCGCCAGCACCAACCAGACATCTATGTACCTCTGTGCCAGCAGTTACCCGGGACAGGCGCCTGCCAACGTCCTGACTTTCGGGGCC	CASSYPGQAPANVLTF	1	1.2673628713373213E-5	48	TCRBV28-01*01	TCRBV28	TCRBV28-01	01				TCRBD01-01*01	TCRBD01	TCRBD01-01	01				TCRBJ02-06*01	TCRBJ02	TCRBJ02-06	01				4	4	0	4	5	7	33	46	50	58	63	1	In	VDJ
ACATCGGCCCAAAAGAACCCGACAGCTTTCTATCTCTGTGCCAGTAGACCGGCGGTTTCTGGGGCCAACGTCCTGACTTTCGGGGCC	CASRPAVSGANVLTF	1	1.2673628713373213E-5	45	TCRBV19-01	TCRBV19	TCRBV19-01				01,02	TCRBD02-01	TCRBD02	TCRBD02-01				01,02	TCRBJ02-06*01	TCRBJ02	TCRBJ02-06	01				6	4	7	5	2	1	36	47	51	55	57	1	In	VDJ
CAGCGCACAGAGCAGGGGGACTCGGCCATGTATCTCTGTGCCAGCAGCTTAGATCTGTCTGGGGCCAACGTCCTGACTTTCGGGGCC	CASSLDLSGANVLTF	1	1.2673628713373213E-5	45	TCRBV07-09	TCRBV07	TCRBV07-09				01,03	TCRBD02-01	TCRBD02	TCRBD02-01				01,02	TCRBJ02-06*01	TCRBJ02	TCRBJ02-06	01				1	2	4	10	1	1	36	52	54	56	57	1	In	VDJ
CAAAAGAACCCGACAGCTTTCTATCTCTGTGCCAGTAACCGGGACAGGACTTGATTCTCTGGGGCCAACGTCCTGACTTTCGGGGCC	CASNRDRT*FSGANVLTF	1	1.2673628713373213E-5	54	TCRBV19-01	TCRBV19	TCRBV19-01				01,02	TCRBD01-01*01	TCRBD01	TCRBD01-01	01				TCRBJ02-06*01	TCRBJ02	TCRBJ02-06	01				7	3	0	4	8	0	27	37	40	48	56	1	Stop	VDJ
ACCAACCAGACATCTATGTACCTCTGTGCCAGCAGTTCACCTTGGCGTGCGACAATCTCTGGGGCCAACGTCCTGACTTTCGGGGCC	CASSSPWRATISGANVLTF	1	1.2673628713373213E-5	57	TCRBV28-01*01	TCRBV28	TCRBV28-01	01				TCRBD01-01*01	TCRBD01	TCRBD01-01	01				TCRBJ02-06*01	TCRBJ02	TCRBJ02-06	01				4	13	2	6	2	0	24	37	50	54	56	1	In	VDJ
GTCCACGGAGTCAGGGGACACAGCACTGTATTTCTGTGCCAGCAGCGAAAAGACTGCTCTGGGGCCAACGTCCTGACTTTCGGGGCC		1	1.2673628713373213E-5	47	TCRBV21-01*01	TCRBV21	TCRBV21-01	01				TCRBD02-01	TCRBD02	TCRBD02-01				01,02	TCRBJ02-06*01	TCRBJ02	TCRBJ02-06	01				5	5	2	10	1	0	34	46	51	55	56	1	Out	VDJ
AACCTGAGCTCTCTGGAGCTGGGGGACTCAGCTTTGTATTTCTGTGCCAGCAAAGGCTCTGGGGCCAACGTCCTGACTTTCGGGGCC	CASKGSGANVLTF	1	1.2673628713373213E-5	39	TCRBV09-01	TCRBV09	TCRBV09-01				01,02					TCRBD01,TCRBD02	TCRBD01-01,TCRBD02-01		TCRBJ02-06*01	TCRBJ02	TCRBJ02-06	01				6	1	5	4	0	0	42	52	53	-1	56	1	In	VDJ
TGCTGTACCCTCTCAGACATCTGTGTACTTCTGTGCCAGCAGGGCCCGCGTGGGAGCTCTGGGGCCAACGTCCTGACTTTCGGGGCC		1	1.2673628713373213E-5	50	TCRBV06-04	TCRBV06	TCRBV06-04				01,02	TCRBD02-01*02	TCRBD02	TCRBD02-01	02				TCRBJ02-06*01	TCRBJ02	TCRBJ02-06	01				6	9	9	2	0	0	31	42	51	-1	56	1	Out	VDJ
GGATTCTGGAGTTTATTTCTGTGCCAGCAGCCAAGAAGAGGCTAGCGGGGGGCGAGCTCTGGGGCCAACGTCCTGACTTTCGGGGCC		1	1.2673628713373213E-5	62	TCRBV14-01*01	TCRBV14	TCRBV14-01	01				TCRBD02-01*01	TCRBD02	TCRBD02-01	01				TCRBJ02-06*01	TCRBJ02	TCRBJ02-06	01				0	5	4	1	4	0	19	36	41	52	56	1	Out	VDJ
TCCGCCAGCACCAACCAGACATCTATGTACCTCTGTGCCAGCAGTTTATTAGACAGCTCTGGGGCCAACGTCCTGACTTTCGGGGCC	CASSLLDSSGANVLTF	1	1.2673628713373213E-5	48	TCRBV28-01*01	TCRBV28	TCRBV28-01	01				TCRBD01-01*01	TCRBD01	TCRBD01-01	01				TCRBJ02-06*01	TCRBJ02	TCRBJ02-06	01				1	2	2	5	0	0	33	49	51	-1	56	1	In	VDJ
GCTGCTCCCTCCCAGACATCTGTGTACTTCTGTGCCATCAGTGAGGGTATTTCAGGGGCTGGGGCCAACGTCCTGACTTTCGGGGCC	CAISEGISGAGANVLTF	1	1.2673628713373213E-5	51	TCRBV06-01*01	TCRBV06	TCRBV06-01	01				TCRBD01-01*01	TCRBD01	TCRBD01-01	01				TCRBJ02-06*01	TCRBJ02	TCRBJ02-06	01				3	8	4	2	0	2	30	44	52	-1	58	1	In	VDJ
GGGGACTCGGCCGTGTATCTCTGTGCCAGCAGCGTGAAGGCTACCGGGACAGGGACGGCTGGGGCCAACGTCCTGACTTTCGGGGCC	CASSVKATGTGTAGANVLTF	1	1.2673628713373213E-5	60	TCRBV11-03*01	TCRBV11	TCRBV11-03	01				TCRBD01-01*01	TCRBD01	TCRBD01-01	01				TCRBJ02-06*01	TCRBJ02	TCRBJ02-06	01				5	12	0	3	4	2	21	33	45	54	58	1	In	VDJ
CTGGAGTCGCCCAGCCCCAACCAGACCTCTCTGTACTTCTGTGCCAGCAGCCCTGCTCCTGGGGCCAACGTCCTGACTTTCGGGGCC	CASSPAPGANVLTF	1	1.2673628713373213E-5	42	TCRBV27-01*01	TCRBV27	TCRBV27-01	01								TCRBD01,TCRBD02	TCRBD01-01,TCRBD02-01		TCRBJ02-06*01	TCRBJ02	TCRBJ02-06	01				6	4	10	0	2	2	39	50	54	56	58	1	In	VDJ
AAGAACCCGACAGCTTTCTATCTCTGTGCCAGTAGTGGGCCCGGACAGGGAATCGGGCCTGGGGCCAACGTCCTGACTTTCGGGGCC	CASSGPGQGIGPGANVLTF	1	1.2673628713373213E-5	57	TCRBV19-01	TCRBV19	TCRBV19-01				01,02	TCRBD01-01*01	TCRBD01	TCRBD01-01	01				TCRBJ02-06*01	TCRBJ02	TCRBJ02-06	01				5	6	1	3	8	2	24	36	42	50	58	1	In	VDJ
AGCACCTTGGAGCTGGGGGACTCGGCCCTTTATCTTTGCGCCAGCAGCTTGGGAGACACTGGGGCCAACGTCCTGACTTTCGGGGCC	CASSLGDTGANVLTF	2	2.5347257426746427E-5	45	TCRBV05-01*01	TCRBV05	TCRBV05-01	01				TCRBD01-01*01	TCRBD01	TCRBD01-01	01				TCRBJ02-06*01	TCRBJ02	TCRBJ02-06	01				0	2	2	6	0	2	36	52	54	-1	58	2	In	VDJ
TGCTCCCTCTCAGACTTCTGTTTACTTCTGTGCCAGCAGTTAGGACAGCCAACCACGGCGGGGGCCAACGTCCTGACTTTCGGGGCC		1	1.2673628713373213E-5	53	TCRBV06-07*01	TCRBV06	TCRBV06-07	01				TCRBD01-01*01	TCRBD01	TCRBD01-01	01				TCRBJ02-06*01	TCRBJ02	TCRBJ02-06	01				3	0	1	5	12	4	28	-1	42	48	60	1	Out	VDJ
ATCCAGCGCACACAGCAGGAGGACTCGGCCGTGTATCTCTGTGCCAGCAGTACAGGGGCCGGGGCCAACGTCCTGACTTTCGGGGCC	CASSTGAGANVLTF	1	1.2673628713373213E-5	42	TCRBV07-02*01	TCRBV07	TCRBV07-02	01				TCRBD01-01*01	TCRBD01	TCRBD01-01	01				TCRBJ02-06*01	TCRBJ02	TCRBJ02-06	01				6	1	3	2	2	4	39	50	51	58	60	1	In	VDJ
GAGTCTGCCATCCCCAACCAGACAGCTCTTTACTTCTGTGCCACCAGTGACCGCAACAGGGGGCGCGACATTCAGTACTTCGGCGCC	CATSDRNRGRDIQYF	1	1.2673628713373213E-5	45	TCRBV24	TCRBV24				TCRBV24-01,TCRBV24-or09_02		TCRBD01-01*01	TCRBD01	TCRBD01-01	01				TCRBJ02-04*01	TCRBJ02	TCRBJ02-04	01				4	5	3	0	3	8	36	50	55	64	67	1	In	VDJ
GCGCACAGAGCAGGGGGACTCGGCCATGTATCTCTGTGCCAGCAGCTTTCCAACCCGGGGGGCCTTAACATTCAGTACTTCGGCGCC		1	1.2673628713373213E-5	47	TCRBV07-09	TCRBV07	TCRBV07-09				01,03	TCRBD02-01*01	TCRBD02	TCRBD02-01	01				TCRBJ02-04*01	TCRBJ02	TCRBJ02-04	01				3	7	8	1	4	7	34	48	55	62	66	1	Out	VDJ
CAGGAGGACTCCGCCGTGTATCTCTGTGCCAGCAGCTTCCCGCCGGGAGCGGGGGGGCCCGGTGGCAACATTCAGTACTTCGGCGCC	CASSFPPGAGGPGGNIQYF	1	1.2673628713373213E-5	57	TCRBV07-08*01	TCRBV07	TCRBV07-08	01				TCRBD02-01*01	TCRBD02	TCRBD02-01	01				TCRBJ02-04*01	TCRBJ02	TCRBJ02-04	01				3	9	6	0	9	7	24	38	47	57	66	1	In	VDJ
GATCCTGGAGTCGCCCAGCCCCAACCAGACCTCTCTGTACTTCTGTGCCAGCAGTCCCTTCGAGCCAACATTCAGTACTTCGGCGCC		1	1.2673628713373213E-5	38	TCRBV27-01*01	TCRBV27	TCRBV27-01	01				TCRBD02-01	TCRBD02	TCRBD02-01				01,02	TCRBJ02-04*01	TCRBJ02	TCRBJ02-04	01				5	7	6	7	1	7	43	55	62	65	66	1	Out	VDJ
TGAGCTCTCTGGAGCTGGGGGACTCAGCTTTGTATTTCTGTGCCAGCAGCGACTGGACAGGGAGAAAACATTCAGTACTTCGGCGCC		1	1.2673628713373213E-5	43	TCRBV09-01	TCRBV09	TCRBV09-01				01,02	TCRBD01-01*01	TCRBD01	TCRBD01-01	01				TCRBJ02-04*01	TCRBJ02	TCRBJ02-04	01				3	3	1	3	2	5	38	51	54	62	64	1	Out	VDJ
ATCCAGCCTGCAAAGCTTGAGGACTCGGCCGTGTATCTCTGTGCCAGCAGCTTAACCGGGGCAGAAAACATTCAGTACTTCGGCGCC	CASSLTGAENIQYF	1	1.2673628713373213E-5	42	TCRBV11-02*02	TCRBV11	TCRBV11-02	02								TCRBD01,TCRBD02	TCRBD01-01,TCRBD02-01		TCRBJ02-04*01	TCRBJ02	TCRBJ02-04	01				2	3	7	0	2	5	39	54	57	62	64	1	In	VDJ
CCAGTCCACGGAGTCAGGGGACACAGCACTGTATTTCTGTGCCACTTGACAGGGGGCAGGGTCAAAAACATTCAGTACTTCGGCGCC		1	1.2673628713373213E-5	44	TCRBV21-01*01	TCRBV21	TCRBV21-01	01				TCRBD01-01*01	TCRBD01	TCRBD01-01	01				TCRBJ02-04*01	TCRBJ02	TCRBJ02-04	01				10	3	2	0	5	3	37	44	47	57	62	1	Out	VDJ
CAGCCTGCAGAACTGGAGGATTCTGGAGTTTATTTCTGTGCCAGCAGCCGGCAGGGGGCTGCCAAAAACATTCAGTACTTCGGCGCC	CASSRQGAAKNIQYF	2	2.5347257426746427E-5	45	TCRBV14-01*01	TCRBV14	TCRBV14-01	01				TCRBD01-01*01	TCRBD01	TCRBD01-01	01				TCRBJ02-04*01	TCRBJ02	TCRBJ02-04	01				4	2	4	0	1	1	36	49	51	59	60	2	In	VDJ
CCCAGCCCCAACCAGACCTCTCTGTACTTCTGTGCCAGCAGGAATTCAGGGGGCGAAGGGGCCAAAAACATTCAGTACTTCGGCGCC	CASRNSGGEGAKNIQYF	1	1.2673628713373213E-5	51	TCRBV27-01*01	TCRBV27	TCRBV27-01	01				TCRBD01-01*01	TCRBD01	TCRBD01-01	01				TCRBJ02-04*01	TCRBJ02	TCRBJ02-04	01				6	5	4	0	6	1	30	41	46	54	60	1	In	VDJ
GCTGCTCCCTCCCAGACATCTGTGTACTTCTGTGCCAGCAGTGAAGGTATCGGGTTAGGCGCCAAAAACATTCAGTACTTCGGCGCC	CASSEGIGLGAKNIQYF	1	1.2673628713373213E-5	51	TCRBV06-01*01	TCRBV06	TCRBV06-01	01				TCRBD02-01	TCRBD02	TCRBD02-01				01,02	TCRBJ02-04*01	TCRBJ02	TCRBJ02-04	01				1	4	8	4	6	1	30	46	50	54	60	1	In	VDJ
GCCCTGTATCTCTGTGCCAGCAGCCAAGATCGTAGCCTAACGAAGCGGGCGGCTCCTTTAGCCAAAAACATTCAGTACTTCGGCGCC	CASSQDRSLTKRAAPLAKNIQYF	1	1.2673628713373213E-5	69	TCRBV04-02*01	TCRBV04	TCRBV04-02	01				TCRBD02-01	TCRBD02	TCRBD02-01				01,02	TCRBJ02-04*01	TCRBJ02	TCRBJ02-04	01				0	14	6	4	10	0	12	29	43	49	59	1	In	VDJ
GAGCTTGGTGACTCTGCTGTGTATTTCTGTGCCAGCAGCCAAGGAGGACCCAGGACTGTAGCCAAAAACATTCAGTACTTCGGCGCC	CASSQGGPRTVAKNIQYF	2	2.5347257426746427E-5	54	TCRBV03	TCRBV03				TCRBV03-01,TCRBV03-02		TCRBD02-01	TCRBD02	TCRBD02-01				01,02	TCRBJ02-04*01	TCRBJ02	TCRBJ02-04	01				1	9	1	10	2	0	27	43	52	57	59	2	In	VDJ
CAGAGCGGGGGGACTCAGCCGTGTATCTCTGTGCCAGCAGCTCCCCGGGACAGGGCTCTAGCCAAAAACATTCAGTACTTCGGCGCC		1	1.2673628713373213E-5	52	TCRBV07-03*01	TCRBV07	TCRBV07-03	01				TCRBD01-01*01	TCRBD01	TCRBD01-01	01				TCRBJ02-04*01	TCRBJ02	TCRBJ02-04	01				4	4	0	3	4	0	29	42	46	55	59	1	Out	VDJ
GAGCTGGGGGACTCGGCCCTTTATCTTTGCGCCAGCAGCTTGGGGTCAAAAAATAGGCTAGCCAAAAACATTCAGTACTTCGGCGCC	CASSLGSKNRLAKNIQYF	1	1.2673628713373213E-5	54	TCRBV05-01*01	TCRBV05	TCRBV05-01	01								TCRBD01,TCRBD02	TCRBD01-01,TCRBD02-01		TCRBJ02-04*01	TCRBJ02	TCRBJ02-04	01				0	11	5	4	2	0	27	43	54	57	59	1	In	VDJ
GCTCCCTCCCAGACATCTGTGTACTTCTGTGCCAGCAGTTACTCTTCCCTACAGGGCCTAGCCAAAAACATTCAGTACTTCGGCGCC	CASSYSSLQGLAKNIQYF	1	1.2673628713373213E-5	54	TCRBV06	TCRBV06				TCRBV06-05,TCRBV06-06		TCRBD01-01*01	TCRBD01	TCRBD01-01	01				TCRBJ02-04*01	TCRBJ02	TCRBJ02-04	01				0	6	3	3	3	0	27	44	50	56	59	1	In	VDJ
TCCGCCAGCACCAACCAGACATCTATGTACCTCTGTGCCAGCACCAGGACTAGCGCGATAGCCAAAAACATTCAGTACTTCGGCGCC	CASTRTSAIAKNIQYF	1	1.2673628713373213E-5	48	TCRBV28-01*01	TCRBV28	TCRBV28-01	01				TCRBD02-01	TCRBD02	TCRBD02-01				01,02	TCRBJ02-04*01	TCRBJ02	TCRBJ02-04	01				7	3	1	6	4	0	33	43	46	55	59	1	In	VDJ
GATCCAACCTGCAAAGCTTGAGGACTCGGCCGTGTATCTCTGTGCCAGCGGAGTCGCTGAGCCAAAAACATTCAGTACTTCGGCGCC		1	1.2673628713373213E-5	41	TCRBV11-02*02	TCRBV11	TCRBV11-02	02				TCRBD02-01*02	TCRBD02	TCRBD02-01	02				TCRBJ02-04*01	TCRBJ02	TCRBJ02-04	01				8	0	10	2	6	0	40	-1	49	53	59	1	Out	VDJ
GCTCCCTCCCAGACATCTGTGTACTTCTGTGCCAGCAGTAAGCCTACTAACAGGGGGGGAGCCAAAAACATTCAGTACTTCGGCGCC	CASSKPTNRGGAKNIQYF	1	1.2673628713373213E-5	54	TCRBV06	TCRBV06				TCRBV06-01,TCRBV06-05,TCRBV06-06		TCRBD01-01*01	TCRBD01	TCRBD01-01	01				TCRBJ02-04*01	TCRBJ02	TCRBJ02-04	01				5	10	3	1	2	0	27	39	49	57	59	1	In	VDJ
CGGGGGGACTCAGCCGTGTATCTCTGTGCCAGCAGCTTTGCCGGCGGGGCGACGACTGAAGCCAAAAACATTCAGTACTTCGGCGCC	CASSFAGGATTEAKNIQYF	1	1.2673628713373213E-5	57	TCRBV07-03*01	TCRBV07	TCRBV07-03	01				TCRBD02-01*01	TCRBD02	TCRBD02-01	01				TCRBJ02-04*01	TCRBJ02	TCRBJ02-04	01				3	5	7	3	10	0	24	38	43	49	59	1	In	VDJ
TCCGCCAGCACCAACCAGACATCTATGTACCTCTGTGCCAGCAGCCCGATGGCGGGGGGAACCAAAAACATTCAGTACTTCGGCGCC	CASSPMAGGTKNIQYF	1	1.2673628713373213E-5	48	TCRBV28-01*01	TCRBV28	TCRBV28-01	01				TCRBD02-01*01	TCRBD02	TCRBD02-01	01				TCRBJ02-04*01	TCRBJ02	TCRBJ02-04	01				6	7	7	1	2	2	33	44	51	59	61	1	In	VDJ
AAGATCCAGCGCACAGAGCGGGGGGACTCAGCCGTGTATCTCTGTGCCAGCAGCGGGACAGGAAAAAACATTCAGTACTTCGGCGCC	CASSGTGKNIQYF	1	1.2673628713373213E-5	39	TCRBV07-03*01	TCRBV07	TCRBV07-03	01				TCRBD01-01*01	TCRBD01	TCRBD01-01	01				TCRBJ02-04*01	TCRBJ02	TCRBJ02-04	01				5	0	0	4	1	4	42	-1	54	62	63	1	In	VDJ
CTGAGGATCCAGCAGGTAGTGCGAGGAGATTCGGCAGCTTATTTCTGTGCCAGCTCAGGGGACCCTCGGGGTCAGTACTTCGGCGCC	CASSGDPRGQYF	1	1.2673628713373213E-5	36	TCRBV18-01*01	TCRBV18	TCRBV18-01	01								TCRBD01,TCRBD02	TCRBD01-01,TCRBD02-01		TCRBJ02-04*01	TCRBJ02	TCRBJ02-04	01				5	1	0	7	8	12	45	57	58	63	71	1	In	VDJ
CTGGAGTCGCCCAGCCCCAACCAGACCTCTCTGTACTTCTGTGCCAGCAGTTTGAGTGGGACAGGATCGCCCCTCCACTTTGGGAAC	CASSLSGTGSPLHF	1	1.2673628713373213E-5	42	TCRBV27-01*01	TCRBV27	TCRBV27-01	01				TCRBD01-01*01	TCRBD01	TCRBD01-01	01				TCRBJ01-06*01	TCRBJ01	TCRBJ01-06	01				3	4	0	4	4	13	39	53	57	65	69	1	In	VDJ
TCCGCCAGCACCAACCAGACATCTATGTACCTCTGTGCCAGCAGTTTATTGGGTTCGGACAGGGGGCACCCCCTCCACTTTGGGAAC	CASSLLGSDRGHPLHF	1	1.2673628713373213E-5	48	TCRBV28-01*01	TCRBV28	TCRBV28-01	01				TCRBD01-01*01	TCRBD01	TCRBD01-01	01				TCRBJ01-06*01	TCRBJ01	TCRBJ01-06	01				1	7	1	0	2	13	33	49	56	67	69	1	In	VDJ
ATCCAGCCTGCAGAGCTTGGGGACTCGGCCGTGTATCTCTGTGCCAGCAGCTTAGAGGGGAGCGGTTCACCCCTCCACTTTGGGAAC	CASSLEGSGSPLHF	1	1.2673628713373213E-5	42	TCRBV11-03*01	TCRBV11	TCRBV11-03	01				TCRBD02-01	TCRBD02	TCRBD02-01				01,02	TCRBJ01-06*01	TCRBJ01	TCRBJ01-06	01				0	4	6	5	0	9	39	56	60	-1	65	1	In	VDJ
TCCGCCAGCACCAACCAGACATCTATGTACCTCTGTGCCAGCAGTACTAATTTGGGGACAGGGACTTCACCCCTCCACTTTGGGAAC	CASSTNLGTGTSPLHF	1	1.2673628713373213E-5	48	TCRBV28-01*01	TCRBV28	TCRBV28-01	01				TCRBD01-01*01	TCRBD01	TCRBD01-01	01				TCRBJ01-06*01	TCRBJ01	TCRBJ01-06	01				5	9	0	3	2	9	33	45	54	63	65	1	In	VDJ
GCTCCCTCCCAAACATCTGTGTACTTCTGTGCCAGCAGTTACTCGATGCTTGGCAGGGCTAGGGATTCACCCCTCCACTTTGGGAAC	CASSYSMLGRARDSPLHF	1	1.2673628713373213E-5	54	TCRBV06	TCRBV06				TCRBV06-02,TCRBV06-03		TCRBD01-01*01	TCRBD01	TCRBD01-01	01				TCRBJ01-06*01	TCRBJ01	TCRBJ01-06	01				0	9	4	3	6	8	27	44	53	58	64	1	In	VDJ
AACGCCTTGTTGCTGGGGGACTCGGCCCTGTATCTCTGTGCCAGCAGCCCTCCAGGGGGTGTTAATTCACCCCTCCACTTTGGGAAC	CASSPPGGVNSPLHF	1	1.2673628713373213E-5	45	TCRBV05-05*01	TCRBV05	TCRBV05-05	01				TCRBD01-01*01	TCRBD01	TCRBD01-01	01				TCRBJ01-06*01	TCRBJ01	TCRBJ01-06	01				4	4	4	1	3	6	36	48	52	59	62	1	In	VDJ
AACGCCTTGTTGCTGGGGGACTCGGCCCTGTATCTCTGTGCCAGCAGCCCGGGACAGGGTGTTAATTCACCCCTCCACTTTGGGAAC	CASSPGQGVNSPLHF	1	1.2673628713373213E-5	45	TCRBV05-05*01	TCRBV05	TCRBV05-05	01				TCRBD01-01*01	TCRBD01	TCRBD01-01	01				TCRBJ01-06*01	TCRBJ01	TCRBJ01-06	01				4	2	0	3	3	6	36	48	50	59	62	1	In	VDJ
TCCCAGACATCTGTGTACTTCTGTGCCAGCAGTGAACGAGGAAGCACGACCATCAACGGAATTAATTCACCCCTCCACTTTGGGAAC	CASSERGSTTINGINSPLHF	1	1.2673628713373213E-5	60	TCRBV06-01*01	TCRBV06	TCRBV06-01	01				TCRBD02-01*02	TCRBD02	TCRBD02-01	02				TCRBJ01-06*01	TCRBJ01	TCRBJ01-06	01				2	1	11	1	21	6	21	36	37	41	62	1	In	VDJ
ACCAACCAGACATCTATGTACCTCTGTGCCAGCAGTCGTCTATTGGGGGACTCGCGGGGTACTAATTCACCCCTCCACTTTGGGAAC	CASSRLLGDSRGTNSPLHF	1	1.2673628713373213E-5	57	TCRBV28-01*01	TCRBV28	TCRBV28-01	01				TCRBD02-01	TCRBD02	TCRBD02-01				01,02	TCRBJ01-06*01	TCRBJ01	TCRBJ01-06	01				5	10	0	10	10	6	24	36	46	52	62	1	In	VDJ
GTGACATCGGCCCAAAAGAACCCGACAGCTTTCTATCTCTGTGCCAGTAGCCCGGACGGGTATAATTCACCCCTCCACTTTGGGAAC	CASSPDGYNSPLHF	1	1.2673628713373213E-5	42	TCRBV19-01	TCRBV19	TCRBV19-01				01,02					TCRBD01,TCRBD02	TCRBD01-01,TCRBD02-01		TCRBJ01-06*01	TCRBJ01	TCRBJ01-06	01				6	3	1	7	3	4	39	50	53	57	60	1	In	VDJ
ATCCAGCCCTCAGAACCCAGGGACTCAGCTGTGTACTTCTGTGCCAGCAGTTTGACAGTCTATAATTCACCCCTCCACTTTGGGAAC	CASSLTVYNSPLHF	1	1.2673628713373213E-5	42	TCRBV12	TCRBV12				TCRBV12-03,TCRBV12-04		TCRBD01-01*01	TCRBD01	TCRBD01-01	01				TCRBJ01-06*01	TCRBJ01	TCRBJ01-06	01				3	0	2	5	1	3	39	-1	53	58	59	1	In	VDJ
CACAGAGCGGGGGGACTCAGCCGTGTATCTCTGTGCCAGCAGCTTAAAAGGGACAGGGGCTATAATTCACCCCTCCACTTTGGGAAC		1	1.2673628713373213E-5	50	TCRBV07-03*01	TCRBV07	TCRBV07-03	01				TCRBD01-01*01	TCRBD01	TCRBD01-01	01				TCRBJ01-06*01	TCRBJ01	TCRBJ01-06	01				1	2	0	2	0	3	31	47	49	-1	59	1	Out	VDJ
GAGTCGCCCAGCCCCAACCAGACCTCTCTGTACTTCTGTGCCAGCAGACCACAGGGTTCCTATAATTCACCCCTCCACTTTGGGAAC	CASRPQGSYNSPLHF	1	1.2673628713373213E-5	45	TCRBV27-01*01	TCRBV27	TCRBV27-01	01				TCRBD01-01*01	TCRBD01	TCRBD01-01	01				TCRBJ01-06*01	TCRBJ01	TCRBJ01-06	01				6	3	3	3	1	1	36	47	50	56	57	1	In	VDJ
AGCTTGGTGACTCTGCTGTGTATTTCTGTGCCAGCAGCCAATAACAGGGGCCCGAGCTCCTATAATTCACCCCTCCACTTTGGGAAC		1	1.2673628713373213E-5	55	TCRBV03	TCRBV03				TCRBV03-01,TCRBV03-02		TCRBD01-01*01	TCRBD01	TCRBD01-01	01				TCRBJ01-06*01	TCRBJ01	TCRBJ01-06	01				2	2	3	2	6	0	26	41	43	50	56	1	Out	VDJ
GAGTCCGCCAGCACCAACCAGACATCTATGTACCTCTGTGCCAGCAGCTTCCCCAGCTCCTATAATTCACCCCTCCACTTTGGGAAC	CASSFPSSYNSPLHF	1	1.2673628713373213E-5	45	TCRBV28-01*01	TCRBV28	TCRBV28-01	01				TCRBD01-01*01	TCRBD01	TCRBD01-01	01				TCRBJ01-06*01	TCRBJ01	TCRBJ01-06	01				6	6	4	5	0	0	36	47	53	-1	56	1	In	VDJ
GAGTCGGCTGCTCCCTCCCAGACATCTGTGTACTTCTGTGCCAGCAGTGAGGACAGCTCCTATAATTCACCCCTCCACTTTGGGAAC	CASSEDSSYNSPLHF	1	1.2673628713373213E-5	45	TCRBV06-01*01	TCRBV06	TCRBV06-01	01				TCRBD01-01*01	TCRBD01	TCRBD01-01	01				TCRBJ01-06*01	TCRBJ01	TCRBJ01-06	01				3	0	1	5	0	0	36	-1	50	-1	56	1	In	VDJ
CTTGGGGACTCGGCCATGTATCTCTGTGCCAGCAGCTCTAACTCCCGGGACAGGGGATCCTATAATTCACCCCTCCACTTTGGGAAC	CASSSNSRDRGSYNSPLHF	1	1.2673628713373213E-5	57	TCRBV11-01*01	TCRBV11	TCRBV11-01	01				TCRBD01-01*01	TCRBD01	TCRBD01-01	01				TCRBJ01-06*01	TCRBJ01	TCRBJ01-06	01				4	9	0	2	1	1	24	37	46	56	57	1	In	VDJ
CGGAGTCAGGGGACACAGCACTGTATTTCTGTGCCAGCAGCAAAGTCACCCCCGTCGGACTATAATTCACCCCTCCACTTTGGGAAC		1	1.2673628713373213E-5	52	TCRBV21-01*01	TCRBV21	TCRBV21-01	01								TCRBD01,TCRBD02	TCRBD01-01,TCRBD02-01		TCRBJ01-06*01	TCRBJ01	TCRBJ01-06	01				1	11	1	8	0	3	29	45	56	-1	59	1	Out	VDJ
TCCGCCAGCACCAACCAGACATCTATGTACCTCTGTGCCAGCACCCTTCCTAGACAGGCATATAATTCACCCCTCCACTTTGGGAAC	CASTLPRQAYNSPLHF	1	1.2673628713373213E-5	48	TCRBV28-01*01	TCRBV28	TCRBV28-01	01				TCRBD01-01*01	TCRBD01	TCRBD01-01	01				TCRBJ01-06*01	TCRBJ01	TCRBJ01-06	01				7	9	2	4	2	4	33	43	52	58	60	1	In	VDJ
TCCGCCAGCACCAACCAGACATCTATGTACCTCTGTGCCAGCAGTTTATGGGGGGGAAATAATAATTCACCCCTCCACTTTGGGAAC	CASSLWGGNNNSPLHF	1	1.2673628713373213E-5	48	TCRBV28-01*01	TCRBV28	TCRBV28-01	01				TCRBD02-01*01	TCRBD02	TCRBD02-01	01				TCRBJ01-06*01	TCRBJ01	TCRBJ01-06	01				0	0	9	1	5	5	33	-1	50	56	61	1	In	VDJ
GAGTCCGCCAGCACCAACCAGACATCTATGTACCTCTGTGCCAGCAGGTCCTCCGGGACAGGGAATTCACCCCTCCACTTTGGGAAC	CASRSSGTGNSPLHF	1	1.2673628713373213E-5	45	TCRBV28-01*01	TCRBV28	TCRBV28-01	01				TCRBD01-01*01	TCRBD01	TCRBD01-01	01				TCRBJ01-06*01	TCRBJ01	TCRBJ01-06	01				6	7	0	3	0	7	36	47	54	-1	63	1	In	VDJ
ATCCTGGAGTCGCCCAGCCCCAACCAGACCTCTCTGTACTTCTGTGCCAGCAGTTTATTTAGGAATTCACCCCTCCACTTTGGGAAC	CASSLFRNSPLHF	1	1.2673628713373213E-5	39	TCRBV27-01*01	TCRBV27	TCRBV27-01	01								TCRBD01,TCRBD02	TCRBD01-01,TCRBD02-01		TCRBJ01-06*01	TCRBJ01	TCRBJ01-06	01				1	2	5	4	0	7	42	58	60	-1	63	1	In	VDJ
GAGTCGCCCAGCCCCAACCAGACCTCTCTGTACTTCTGTGCCAGCAGTTTAGGTGGGGTCCCGAATTCACCCCTCCACTTTGGGAAC	CASSLGGVPNSPLHF	1	1.2673628713373213E-5	45	TCRBV27-01*01	TCRBV27	TCRBV27-01	01								TCRBD01,TCRBD02	TCRBD01-01,TCRBD02-01		TCRBJ01-06*01	TCRBJ01	TCRBJ01-06	01				2	3	6	2	5	7	36	51	54	58	63	1	In	VDJ
GATCCAGCAGGTAGTGCGAGGAGATTCGGCAGCTTATTTCTGTGCCACCTAAGACAGGGGCAGAATTCACCCCTCCACTTTGGGAAC		1	1.2673628713373213E-5	41	TCRBV18-01*01	TCRBV18	TCRBV18-01	01				TCRBD01-01*01	TCRBD01	TCRBD01-01	01				TCRBJ01-06*01	TCRBJ01	TCRBJ01-06	01				10	5	2	2	3	7	40	47	52	60	63	1	Out	VDJ
GAGTCCGCCAGCACCAACCAGACATCTATGTACCTCTGTGCCAGCAGTTTGAGACGGGTAGTAAATTCACCCCTCCACTTTGGGAAC	CASSLRRVVNSPLHF	1	1.2673628713373213E-5	45	TCRBV28-01*01	TCRBV28	TCRBV28-01	01				TCRBD02-01	TCRBD02	TCRBD02-01				01,02	TCRBJ01-06*01	TCRBJ01	TCRBJ01-06	01				3	4	8	4	5	7	36	50	54	58	63	1	In	VDJ
CTGCAGCCAGAAGACTCAGCCCTGTATCTCTGCGCCAGCAGCCAAGGGGGGTCAGGGGGCGCGAGGTCACCCCTCCACTTTGGGAAC	CASSQGGSGGARSPLHF	1	1.2673628713373213E-5	51	TCRBV04-01*01	TCRBV04	TCRBV04-01	01				TCRBD01-01*01	TCRBD01	TCRBD01-01	01				TCRBJ01-06*01	TCRBJ01	TCRBJ01-06	01				1	6	4	0	6	10	30	46	52	60	66	1	In	VDJ
ATTCTGGAGTCCGCCAGCACCAACCAGACATCTATGTACCTCTGTGCCAGCAGTTTATTGAGGGCGTCACCCCTCCACTTTGGGAAC	CASSLLRASPLHF	1	1.2673628713373213E-5	39	TCRBV28-01*01	TCRBV28	TCRBV28-01	01				TCRBD02-01*02	TCRBD02	TCRBD02-01	02				TCRBJ01-06*01	TCRBJ01	TCRBJ01-06	01				1	1	11	0	2	10	42	58	59	64	66	1	In	VDJ
AAGATCCAGCGCACACAGAAGGAGGACTCCGCCGTGTATCTCTGTGCCAGCAGCTTAGCACAGGGCCGGTTCCCGTTCTTCGGGCCA	CASSLAQGRFPFF	1	1.2673628713373213E-5	39	TCRBV07-08*02	TCRBV07	TCRBV07-08	02				TCRBD01-01*01	TCRBD01	TCRBD01-01	01				TCRBJ02-01*01	TCRBJ02	TCRBJ02-01	01				0	0	3	3	9	15	42	-1	59	65	74	1	In	VDJ
CTGGAGCTTGGTGACTCTGCTGTGTATTTCTGTGCCAGCAGCCAAGAAGGAGGGCACGGGGGCCTAGGGATTGAGTTCTTCGGGCCA	CASSQEGGHGGLGIEFF	1	1.2673628713373213E-5	51	TCRBV03	TCRBV03				TCRBV03-01,TCRBV03-02						TCRBD01,TCRBD02	TCRBD01-01,TCRBD02-01		TCRBJ02-01*01	TCRBJ02	TCRBJ02-01	01				0	10	6	0	10	14	30	47	57	63	73	1	In	VDJ
CTGATCCTGGAGTCGCCCAGCCCCAACCAGACCTCTCTGTACTTCTGTGCCAGCAGTACACAGGGGCGGAGGCAGTTCTTCGGGCCA	CASSTQGRRQFF	1	1.2673628713373213E-5	36	TCRBV27-01*01	TCRBV27	TCRBV27-01	01				TCRBD01-01*01	TCRBD01	TCRBD01-01	01				TCRBJ02-01*01	TCRBJ02	TCRBJ02-01	01				5	2	3	2	5	12	45	57	59	66	71	1	In	VDJ
GATCCAGTCCACGGAGTCAGGGGACACAGCACTGTATTTCTGTGCCAGCAGCGAAGAAGGGCGCCGTTTCCGCAGTTCTTCGGGCCA		1	1.2673628713373213E-5	41	TCRBV21-01*01	TCRBV21	TCRBV21-01	01								TCRBD01,TCRBD02	TCRBD01-01,TCRBD02-01		TCRBJ02-01*01	TCRBJ02	TCRBJ02-01	01				1	1	5	3	10	12	40	56	57	61	71	1	Out	VDJ
TCAGGCTGGAGTCGGCTGCTCCCTCCCAGACATCTGTGTACTTCTGTGCCAGCAGGGTTCAGGGAGGGTGAGCAGTTCTTCGGGCCA		1	1.2673628713373213E-5	37	TCRBV06-01*01	TCRBV06	TCRBV06-01	01				TCRBD02-01*02	TCRBD02	TCRBD02-01	02				TCRBJ02-01*01	TCRBJ02	TCRBJ02-01	01				6	6	9	0	0	9	44	55	61	-1	68	1	Out	VDJ
TCCAGCGCACACAGCAGGAGGACTCCGCCGTGTATCTCTGTGCCAGCAGCTACTTCTCCGCGGGGAGGTGAGCAGTTCTTCGGGCCA		1	1.2673628713373213E-5	43	TCRBV07-08*01	TCRBV07	TCRBV07-08	01				TCRBD02-01	TCRBD02	TCRBD02-01				01,02	TCRBJ02-01*01	TCRBJ02	TCRBJ02-01	01				4	8	7	3	3	9	38	51	59	65	68	1	Out	VDJ
CGCACACAGCAGGAGGACTCGGCCGTGTATCTCTGTGCCAGCAGCTTTATACTAGCGGGGACAGGAGGTGAGCAGTTCTTCGGGCCA	CASSFILAGTGGEQFF	1	1.2673628713373213E-5	48	TCRBV07-02*01	TCRBV07	TCRBV07-02	01				TCRBD02-01*01	TCRBD02	TCRBD02-01	01				TCRBJ02-01*01	TCRBJ02	TCRBJ02-01	01				3	3	3	3	8	9	33	47	50	60	68	1	In	VDJ
AGAGCAGGGGGACTCAGCTGTGTATCTCTGTGCCAGCAGCATACCGGGGATAGCGGGAAAAAAAGGAGTGAGCAGTTCTTCGGGCCA		1	1.2673628713373213E-5	53	TCRBV07-04*01	TCRBV07	TCRBV07-04	01				TCRBD02-01*02	TCRBD02	TCRBD02-01	02				TCRBJ02-01*01	TCRBJ02	TCRBJ02-01	01				5	10	5	3	10	9	28	40	50	58	68	1	Out	VDJ
AACCTGAGCTCTCTGGAGCTGGGGGACTCAGCTTTGTATTTCTGTGCCAGCAGCGTAGGGACTCCGACTGAGCAGTTCTTCGGGCCA	CASSVGTPTEQFF	1	1.2673628713373213E-5	39	TCRBV09-01	TCRBV09	TCRBV09-01				01,02	TCRBD02-01	TCRBD02	TCRBD02-01				01,02	TCRBJ02-01*01	TCRBJ02	TCRBJ02-01	01				0	0	1	10	5	9	42	-1	58	63	68	1	In	VDJ
CAGCGCACAGAGCAGGGGGACTCGGCCATGTATCTCTGTGCCAGCAGCTCAGTCCCTAGCGGGGGGTATGAGCAGTTCTTCGGGCCA	CASSSVPSGGYEQFF	1	1.2673628713373213E-5	45	TCRBV07-09	TCRBV07	TCRBV07-09				01,03	TCRBD02-01*01	TCRBD02	TCRBD02-01	01				TCRBJ02-01*01	TCRBJ02	TCRBJ02-01	01				4	6	4	1	1	8	36	49	55	66	67	1	In	VDJ
ACCTTGGAGCTGGGGGACTCGGCCCTTTATCTTTGCGCCAGCAGCGATCCGATCAGGGAAGTGGTTGATGAGCAGTTCTTCGGGCCA	CASSDPIREVVDEQFF	1	1.2673628713373213E-5	48	TCRBV05-01*01	TCRBV05	TCRBV05-01	01				TCRBD01-01*01	TCRBD01	TCRBD01-01	01				TCRBJ02-01*01	TCRBJ02	TCRBJ02-01	01				4	8	4	3	9	8	33	45	53	58	67	1	In	VDJ
TTGCTGGGGGACTCGGCCCTGTATCTCTGTGCCAGCAGCTTTCAACTAGCGGGGGGGCCAAGGATGGATGAGCAGTTCTTCGGGCCA	CASSFQLAGGPRMDEQFF	1	1.2673628713373213E-5	54	TCRBV05-05*01	TCRBV05	TCRBV05-05	01				TCRBD02-01*01	TCRBD02	TCRBD02-01	01				TCRBJ02-01*01	TCRBJ02	TCRBJ02-01	01				2	3	3	0	10	8	27	41	44	57	67	1	In	VDJ
CAACCTGCAAAGCTTGAGGACTCGGCCGTGTATCTCTGTGCCAGCAGCTCTCGGCTGGGGATCTGGGATGAGCAGTTCTTCGGGCCA	CASSSRLGIWDEQFF	1	1.2673628713373213E-5	45	TCRBV11-02*02	TCRBV11	TCRBV11-02	02								TCRBD01,TCRBD02	TCRBD01-01,TCRBD02-01		TCRBJ02-01*01	TCRBJ02	TCRBJ02-01	01				4	8	0	8	6	8	36	49	57	61	67	1	In	VDJ
GAGTCGCCCAGCCCCAACCAGACCTCTCTGTACTTCTGTGCCAGCGGTACGGCAGTCAGGCGATGGGATGAGCAGTTCTTCGGGCCA	CASGTAVRRWDEQFF	1	1.2673628713373213E-5	45	TCRBV27-01*01	TCRBV27	TCRBV27-01	01				TCRBD01-01*01	TCRBD01	TCRBD01-01	01				TCRBJ02-01*01	TCRBJ02	TCRBJ02-01	01				8	11	4	4	7	8	36	45	56	60	67	1	In	VDJ
ACCTTGGAGCTGGGGGACTCGGCCCTTTATCTTTGCGCCAGCAGCTTGGCCTTGAGGGAAAAAGGGGATGAGCAGTTCTTCGGGCCA	CASSLALREKGDEQFF	1	1.2673628713373213E-5	48	TCRBV05-01*01	TCRBV05	TCRBV05-01	01								TCRBD01,TCRBD02	TCRBD01-01,TCRBD02-01		TCRBJ02-01*01	TCRBJ02	TCRBJ02-01	01				0	13	5	2	0	8	33	49	62	-1	67	1	In	VDJ
TTGGAGTCGGCTGCTCCCTCCCAAACATCTGTGTACTTCTGTGCCAGCAGTTACGGCCAGAATAAGGATGAGCAGTTCTTCGGGCCA	CASSYGQNKDEQFF	1	1.2673628713373213E-5	42	TCRBV06	TCRBV06				TCRBV06-02,TCRBV06-03						TCRBD01,TCRBD02	TCRBD01-01,TCRBD02-01		TCRBJ02-01*01	TCRBJ02	TCRBJ02-01	01				2	3	4	5	7	8	39	54	57	60	67	1	In	VDJ
GTGACATCGGCCCAAAAGAACCCGACAGCTTTCTATCTCTGTGCCAGTAGGCTAGCGGGAGGAGTCGATGAGCAGTTCTTCGGGCCA	CASRLAGGVDEQFF	1	1.2673628713373213E-5	42	TCRBV19-01	TCRBV19	TCRBV19-01				01,02	TCRBD02-01*02	TCRBD02	TCRBD02-01	02				TCRBJ02-01*01	TCRBJ02	TCRBJ02-01	01				6	1	4	1	5	8	39	50	51	62	67	1	In	VDJ
CGCACACAGCAGGAGGACTCGGCCGTGTATCTCTGTGCCAGCAGCCTCAAGTCGCTGACGGGACGCGATGAGCAGTTCTTCGGGCCA	CASSLKSLTGRDEQFF	1	1.2673628713373213E-5	48	TCRBV07-02*01	TCRBV07	TCRBV07-02	01								TCRBD01,TCRBD02	TCRBD01-01,TCRBD02-01		TCRBJ02-01*01	TCRBJ02	TCRBJ02-01	01				5	14	0	7	3	8	33	45	59	64	67	1	In	VDJ
GCGCACACAGAAGGAGGACTCCGCCGTGTATCTCTGTGCCAGCAGCCCCGGGACTAGCGGGGGGCCCATGAGCAGTTCTTCGGGCCA		1	1.2673628713373213E-5	47	TCRBV07-08*02	TCRBV07	TCRBV07-08	02				TCRBD02-01*01	TCRBD02	TCRBD02-01	01				TCRBJ02-01*01	TCRBJ02	TCRBJ02-01	01				5	3	0	1	3	8	34	46	49	64	67	1	Out	VDJ
ACATCGGCCCAAAAGAACCCGACAGCTTTCTATCTCTGTGCCAGTAGTGCCTCCGGGACTAGCACCCATGAGCAGTTCTTCGGGCCA	CASSASGTSTHEQFF	1	1.2673628713373213E-5	45	TCRBV19-01	TCRBV19	TCRBV19-01				01,02	TCRBD02-01	TCRBD02	TCRBD02-01				01,02	TCRBJ02-01*01	TCRBJ02	TCRBJ02-01	01				5	6	0	7	4	8	36	48	54	63	67	1	In	VDJ
CTGACAGTGACCAGTGCCCATCCTGAAGACAGCAGCTTCTACATCTGCAGTGCTAGTCAGGGGGGTAATGAGCAGTTCTTCGGGCCA	CSASQGGNEQFF	1	1.2673628713373213E-5	36	TCRBV20	TCRBV20				TCRBV20-01,TCRBV20-or09_02		TCRBD01-01*01	TCRBD01	TCRBD01-01	01				TCRBJ02-01*01	TCRBJ02	TCRBJ02-01	01				3	1	4	1	2	7	45	56	57	64	66	1	In	VDJ
TCGGCCCAAAAGAACCCGACAGCTTTCTATCTCTGTGCCAGCCGGGGCCGGGGTCGGGAGGGCCGTAATGAGCAGTTCTTCGGGCCA	CASRGRGREGRNEQFF	1	1.2673628713373213E-5	48	TCRBV19-01	TCRBV19	TCRBV19-01				01,02	TCRBD02-01*02	TCRBD02	TCRBD02-01	02				TCRBJ02-01*01	TCRBJ02	TCRBJ02-01	01				9	13	8	0	4	7	33	41	54	62	66	1	In	VDJ
CCAGCGCACAGAGCAGGGGGACTCGGCCATGTATCTCTGTGCCAGCAGCTTAGTGGGGGCTGGGCTAATGAGCAGTTCTTCGGGCCA		1	1.2673628713373213E-5	44	TCRBV07-09	TCRBV07	TCRBV07-09				01,03	TCRBD01-01*01	TCRBD01	TCRBD01-01	01				TCRBJ02-01*01	TCRBJ02	TCRBJ02-01	01				1	1	6	0	6	7	37	53	54	60	66	1	Out	VDJ
CTGTCCCTAGAGTCTGCCATCCCCAACCAGACAGCTCTTTACTTCTGTGCCACCAGTGATTTCTTGAATGAGCAGTTCTTCGGGCCA	CATSDFLNEQFF	1	1.2673628713373213E-5	36	TCRBV24	TCRBV24				TCRBV24-01,TCRBV24-or09_02		TCRBD02-01	TCRBD02	TCRBD02-01				01,02	TCRBJ02-01*01	TCRBJ02	TCRBJ02-01	01				1	0	4	10	2	7	45	-1	62	64	66	1	In	VDJ
CAGCAGGAGGACTCGGCCGTGTATCTCTGTGCCAGCAGCTTAGTTGGCGCTAGCGGGGTGGGCGTGAATGAGCAGTTCTTCGGGCCA	CASSLVGASGVGVNEQFF	1	1.2673628713373213E-5	54	TCRBV07-02*01	TCRBV07	TCRBV07-02	01				TCRBD02-01*01	TCRBD02	TCRBD02-01	01				TCRBJ02-01*01	TCRBJ02	TCRBJ02-01	01				1	6	4	3	8	7	27	43	49	58	66	1	In	VDJ
CTGAAGATCCGGTCCACAAAGCTGGAGGACTCAGCCATGTACTTCTGTGCCAGGCAGGGGCCAGTGAATGAGCAGTTCTTCGGGCCA	CARQGPVNEQFF	1	1.2673628713373213E-5	36	TCRBV02-01*01	TCRBV02	TCRBV02-01	01				TCRBD01-01*01	TCRBD01	TCRBD01-01	01				TCRBJ02-01*01	TCRBJ02	TCRBJ02-01	01				9	1	4	2	6	7	45	53	54	60	66	1	In	VDJ
CAGCCCCAACCAGACCTCTCTGTACTTCTGTGCCAGTCCCCCGGATCGGGGCGGCAGATCTCTTGGAATGAGCAGTTCTTCGGGCCA		1	1.2673628713373213E-5	53	TCRBV27-01*01	TCRBV27	TCRBV27-01	01								TCRBD01,TCRBD02	TCRBD01-01,TCRBD02-01		TCRBJ02-01*01	TCRBJ02	TCRBJ02-01	01				9	11	7	0	14	7	28	36	47	52	66	1	Out	VDJ
ATGAATGTGAGCACCTTGGAGCTGGGGGACTCGGCCCTTTATCTTTGCGCCAGCAGCTTGAATGGGAATGAGCAGTTCTTCGGGCCA	CASSLNGNEQFF	1	1.2673628713373213E-5	36	TCRBV05-01*01	TCRBV05	TCRBV05-01	01								TCRBD01,TCRBD02	TCRBD01-01,TCRBD02-01		TCRBJ02-01*01	TCRBJ02	TCRBJ02-01	01				1	3	0	9	0	7	45	60	63	-1	66	1	In	VDJ
ATCAATTCCCTGGAGCTTGGTGACTCTGCTGTGTATTTCTGTGCCAGCAGCCAACCGGCGGGGGGGAATGAGCAGTTCTTCGGGCCA	CASSQPAGGNEQFF	1	1.2673628713373213E-5	42	TCRBV03	TCRBV03				TCRBV03-01,TCRBV03-02		TCRBD02-01*01	TCRBD02	TCRBD02-01	01				TCRBJ02-01*01	TCRBJ02	TCRBJ02-01	01				2	3	7	0	0	7	39	54	57	-1	66	1	In	VDJ
TGTGAGCACCTTGGAGCTGGGGGACTCGGCCCTTTATCTTTGCGCCAGCAGCTTAAACTCAGGGGGAATGAGCAGTTCTTCGGGCCA		2	2.5347257426746427E-5	41	TCRBV05-01*01	TCRBV05	TCRBV05-01	01				TCRBD01-01*01	TCRBD01	TCRBD01-01	01				TCRBJ02-01*01	TCRBJ02	TCRBJ02-01	01				2	5	4	1	0	7	40	54	59	-1	66	2	Out	VDJ
CAGCCAGAAGACTCGGCCCTGTATCTCTGCGCCAGCAGCCAACGGACAGGGGGAAATTCATACGGGAATGAGCAGTTCTTCGGGCCA	CASSQRTGGNSYGNEQFF	1	1.2673628713373213E-5	54	TCRBV04-03*01	TCRBV04	TCRBV04-03	01				TCRBD01-01*01	TCRBD01	TCRBD01-01	01				TCRBJ02-01*01	TCRBJ02	TCRBJ02-01	01				2	1	1	1	13	7	27	42	43	53	66	1	In	VDJ
CAGCGCACAGAGCAGGGGGACTCGGCCCTGTATCTCTGTGCCAGCAGCCAGAGATCCAGGGCAGGGAATGAGCAGTTCTTCGGGCCA	CASSQRSRAGNEQFF	1	1.2673628713373213E-5	45	TCRBV07-09	TCRBV07	TCRBV07-09				01,03	TCRBD01-01*01	TCRBD01	TCRBD01-01	01				TCRBJ02-01*01	TCRBJ02	TCRBJ02-01	01				5	8	4	3	5	7	36	48	56	61	66	1	In	VDJ
GCCCATCCTGAAGACAGCAGCTTCTACATCTGCAGTGCTAGCGCATCTAGTGTAGCGGGGGGCCGGAATGAGCAGTTCTTCGGGCCA	CSASASSVAGGRNEQFF	1	1.2673628713373213E-5	51	TCRBV20	TCRBV20				TCRBV20-01,TCRBV20-or09_02		TCRBD02-01*01	TCRBD02	TCRBD02-01	01				TCRBJ02-01*01	TCRBJ02	TCRBJ02-01	01				3	11	5	1	4	7	30	41	52	62	66	1	In	VDJ
GTGACCAGTGCCCATCCTGAAGACAGCAGCTTCTACATCTGCAGTGCTACCCGGACTAGCGGGAGGAATGAGCAGTTCTTCGGGCCA	CSATRTSGRNEQFF	1	1.2673628713373213E-5	42	TCRBV20	TCRBV20				TCRBV20-01,TCRBV20-or09_02		TCRBD02-01*02	TCRBD02	TCRBD02-01	02				TCRBJ02-01*01	TCRBJ02	TCRBJ02-01	01				4	3	1	1	0	7	39	49	52	-1	66	1	In	VDJ
TCGGCTGCTCCCTCCCAGACATCTGTGTACTTCTGTGCCAGCAGTTCCATAAAGGGGACCGGGAGGAATGAGCAGTTCTTCGGGCCA	CASSSIKGTGRNEQFF	1	1.2673628713373213E-5	48	TCRBV06-05*01	TCRBV06	TCRBV06-05	01				TCRBD02-01*02	TCRBD02	TCRBD02-01	02				TCRBJ02-01*01	TCRBJ02	TCRBJ02-01	01				4	13	8	1	0	7	33	46	59	-1	66	1	In	VDJ
CTCCCTCCCAGACATCTGTGTACTTCTGTGCCAGCAGCAACTGCCCGCGACAGGGTTCGACACACGAATGAGCAGTTCTTCGGGCCA		2	2.5347257426746427E-5	55	TCRBV06	TCRBV06				TCRBV06-01,TCRBV06-05,TCRBV06-06		TCRBD01-01*01	TCRBD01	TCRBD01-01	01				TCRBJ02-01*01	TCRBJ02	TCRBJ02-01	01				6	11	2	3	11	7	26	37	48	55	66	2	Out	VDJ
GGGTTGGAGTCGGCTGCTCCCTCCCAAACATCTGTGTACTTCTGTGCCAGCAGTTTCTATGGTGTCAATGAGCAGTTCTTCGGGCCA	CASSFYGVNEQFF	1	1.2673628713373213E-5	39	TCRBV06	TCRBV06				TCRBV06-02,TCRBV06-03		TCRBD02-01	TCRBD02	TCRBD02-01				01,02	TCRBJ02-01*01	TCRBJ02	TCRBJ02-01	01				4	1	4	9	6	6	42	55	56	59	65	1	In	VDJ
GAGTCTGCTGCCTCCTCCCAGACATCTGTATATTTCTGCGCCAGCTCCGCGCATCTAGTCAGGGTCAATGAGCAGTTCTTCGGGCCA	CASSAHLVRVNEQFF	1	1.2673628713373213E-5	45	TCRBV10-01	TCRBV10	TCRBV10-01				01,02	TCRBD01-01*01	TCRBD01	TCRBD01-01	01				TCRBJ02-01*01	TCRBJ02	TCRBJ02-01	01				8	14	4	3	1	6	36	45	59	64	65	1	In	VDJ
AGAACCCAGGGACTCAGCTGTGTACTTCTGTGCCAGCAGTTTAGCGCCGGACTAGCGGGGGGCCTCAATGAGCAGTTCTTCGGGCCA		1	1.2673628713373213E-5	53	TCRBV12	TCRBV12				TCRBV12-03,TCRBV12-04		TCRBD02-01*01	TCRBD02	TCRBD02-01	01				TCRBJ02-01*01	TCRBJ02	TCRBJ02-01	01				0	3	1	1	3	6	28	45	48	62	65	1	Out	VDJ
ATCCCCAACCAGACAGCTCTTTACTTCTGTGCCACCAGTGATCCCCGGACATCGGGGGGCACCCTCAATGAGCAGTTCTTCGGGCCA	CATSDPRTSGGTLNEQFF	1	1.2673628713373213E-5	54	TCRBV24	TCRBV24				TCRBV24-01,TCRBV24-or09_02		TCRBD02-01*01	TCRBD02	TCRBD02-01	01				TCRBJ02-01*01	TCRBJ02	TCRBJ02-01	01				3	10	8	1	6	6	27	42	52	59	65	1	In	VDJ
GTGAGCACCTTGGAGCTGGGGGACTCGGCCCTTTATCTTTGCGCCAGCAGCTTGCCGACAGGACTCAATGAGCAGTTCTTCGGGCCA	CASSLPTGLNEQFF	2	2.5347257426746427E-5	42	TCRBV05-01*01	TCRBV05	TCRBV05-01	01				TCRBD01-01*01	TCRBD01	TCRBD01-01	01				TCRBJ02-01*01	TCRBJ02	TCRBJ02-01	01				1	2	2	4	3	6	39	54	56	62	65	2	In	VDJ
ATCCAGCAGGTAGTGCGAGGAGATTCGGCAGCTTATTTCTGTGCCAGCTCACCAAGGCGGGAGGGCAATGAGCAGTTCTTCGGGCCA	CASSPRREGNEQFF	1	1.2673628713373213E-5	42	TCRBV18-01*01	TCRBV18	TCRBV18-01	01				TCRBD02-01*02	TCRBD02	TCRBD02-01	02				TCRBJ02-01*01	TCRBJ02	TCRBJ02-01	01				2	2	7	0	0	6	39	54	56	-1	65	1	In	VDJ
CTGCTGTCGGCTGCTCCCTCCCAGACATCTGTGTACTTCTGTGCCAGCAGTCGCGGGACTAGCGGCAATGAGCAGTTCTTCGGGCCA	CASSRGTSGNEQFF	1	1.2673628713373213E-5	42	TCRBV06-05*01	TCRBV06	TCRBV06-05	01				TCRBD02-01	TCRBD02	TCRBD02-01				01,02	TCRBJ02-01*01	TCRBJ02	TCRBJ02-01	01				5	3	0	5	0	6	39	51	54	-1	65	1	In	VDJ
CACAGAGCAGGGGGACTCGGCCATGTATCTCTGTGCCAGCAGCTTCATTTTCGGGAGCATTAAGGCAATGAGCAGTTCTTCGGGCCA		1	1.2673628713373213E-5	50	TCRBV07-09	TCRBV07	TCRBV07-09				01,03	TCRBD02-01*02	TCRBD02	TCRBD02-01	02				TCRBJ02-01*01	TCRBJ02	TCRBJ02-01	01				3	6	8	2	8	6	31	45	51	57	65	1	Out	VDJ
TCCGCCAGCACCAACCAGACATCTATGTACCTCTGTGCCAGCAGTTTATTTGCTAGCGGGGGCCGCAATGAGCAGTTCTTCGGGCCA	CASSLFASGGRNEQFF	1	1.2673628713373213E-5	48	TCRBV28-01*01	TCRBV28	TCRBV28-01	01				TCRBD02-01*01	TCRBD02	TCRBD02-01	01				TCRBJ02-01*01	TCRBJ02	TCRBJ02-01	01				1	3	4	2	3	6	33	49	52	62	65	1	In	VDJ
GCTGGGGGACTCGGCCCTGTATCTCTGTGCCAGAAGCCGCATTGTCTTAGTGGGGACAGAGTTTACAATGAGCAGTTCTTCGGGCCA		2	2.5347257426746427E-5	56	TCRBV05-03	TCRBV05	TCRBV05-03				01,02	TCRBD01-01*01	TCRBD01	TCRBD01-01	01				TCRBJ02-01*01	TCRBJ02	TCRBJ02-01	01				4	15	0	5	4	4	25	37	52	59	63	2	Out	VDJ
CGCACAGAGCGGGGGGACTCAGCCGTGTATCTCTGTGCCAGCAGCCCCCATCTAGCGGGGGGTTACAATGAGCAGTTCTTCGGGCCA	CASSPHLAGGYNEQFF	1	1.2673628713373213E-5	48	TCRBV07-03*01	TCRBV07	TCRBV07-03	01				TCRBD02-01*01	TCRBD02	TCRBD02-01	01				TCRBJ02-01*01	TCRBJ02	TCRBJ02-01	01				5	6	4	1	1	4	33	45	51	62	63	1	In	VDJ
GCAGAACTGGAGGATTCTGGAGTTTATTTCTGTGCCAGCAGCCAGGGACTAGCGGGGGCCCGTTACAATGAGCAGTTCTTCGGGCCA	CASSQGLAGARYNEQFF	2	2.5347257426746427E-5	51	TCRBV14-01*01	TCRBV14	TCRBV14-01	01				TCRBD02-01*01	TCRBD02	TCRBD02-01	01				TCRBJ02-01*01	TCRBJ02	TCRBJ02-01	01				3	0	0	2	5	4	30	-1	44	58	63	2	In	VDJ
GAGCTGGGGGACTCGGCCCTTTATCTTTGCGCCAGCAGCTTGGGTCCTAGCGGGGGGCAATCTTACAATGAGCAGTTCTTCGGGCCA	CASSLGPSGGQSYNEQFF	1	1.2673628713373213E-5	54	TCRBV05-01*01	TCRBV05	TCRBV05-01	01				TCRBD02-01*01	TCRBD02	TCRBD02-01	01				TCRBJ02-01*01	TCRBJ02	TCRBJ02-01	01				0	3	4	1	6	4	27	43	46	57	63	1	In	VDJ
TGGAGCTGGGGGACTCGGCCCTTTATCTTTGCGCCAGCAGCCCCGGGGACTAGCGGGGCGCCTTACAATGAGCAGTTCTTCGGGCCA		1	1.2673628713373213E-5	52	TCRBV05-01*01	TCRBV05	TCRBV05-01	01				TCRBD02-01*01	TCRBD02	TCRBD02-01	01				TCRBJ02-01*01	TCRBJ02	TCRBJ02-01	01				4	4	0	3	5	4	29	41	45	58	63	1	Out	VDJ
CCTCAGAACCGGGAGACACGGCACTGTATCTCTGCGCCAGCTGCACCTCCGGGACACCTACCTTACAATGAGCAGTTCTTCGGGCCA		1	1.2673628713373213E-5	49	TCRBV23-01*01	TCRBV23	TCRBV23-01	01				TCRBD01-01*01	TCRBD01	TCRBD01-01	01				TCRBJ02-01*01	TCRBJ02	TCRBJ02-01	01				8	9	0	6	7	4	32	41	50	56	63	1	Out	VDJ
AGCACCTTGGAGCTGGGGGACTCGGCCCTTTATCTTTGCGCCAGCAGCTTGGCGGGGGGCCATTACAATGAGCAGTTCTTCGGGCCA	CASSLAGGHYNEQFF	1	1.2673628713373213E-5	45	TCRBV05-01*01	TCRBV05	TCRBV05-01	01				TCRBD02-01*01	TCRBD02	TCRBD02-01	01				TCRBJ02-01*01	TCRBJ02	TCRBJ02-01	01				0	0	8	1	4	4	36	-1	52	59	63	1	In	VDJ
CAGCAGGTAGTGCGAGGAGATTCGGCAGCTTATTTCTGTGCCAGCTCACCCCTGATATCGGGGTACAATGAGCAGTTCTTCGGGCCA	CASSPLISGYNEQFF	1	1.2673628713373213E-5	45	TCRBV18-01*01	TCRBV18	TCRBV18-01	01				TCRBD02-01*01	TCRBD02	TCRBD02-01	01				TCRBJ02-01*01	TCRBJ02	TCRBJ02-01	01				3	8	8	3	0	4	36	50	58	-1	63	1	In	VDJ
AGGCTGCTGTCGGCTGCTCCCTCCCAGACATCTGTGTACTTCTGTGCCAGCAGGAGCGGGGCGTACAATGAGCAGTTCTTCGGGCCA	CASRSGAYNEQFF	2	2.5347257426746427E-5	39	TCRBV06-05*01	TCRBV06	TCRBV06-05	01				TCRBD02-01*01	TCRBD02	TCRBD02-01	01				TCRBJ02-01*01	TCRBJ02	TCRBJ02-01	01				6	1	6	3	2	4	42	53	54	61	63	2	In	VDJ
TCAGGGGACACAGCACTGTATTTCTGTGCCAGCAGCAAATAGGAGACTAGCGGGATTGATCAGTACAATGAGCAGTTCTTCGGGCCA	CASSK*ETSGIDQYNEQFF	3	3.802088614011964E-5	57	TCRBV21-01*01	TCRBV21	TCRBV21-01	01				TCRBD02-01*02	TCRBD02	TCRBD02-01	02				TCRBJ02-01*01	TCRBJ02	TCRBJ02-01	01				2	5	2	3	8	4	24	39	44	55	63	3	Stop	VDJ
GAGTCCGCTACCAGCTCCCAGACATCTGTGTACTTCTGTGCCATCAGTGAGTCGAGGGGACAGTACAATGAGCAGTTCTTCGGGCCA	CAISESRGQYNEQFF	1	1.2673628713373213E-5	45	TCRBV10-03*01	TCRBV10	TCRBV10-03	01				TCRBD01-01*01	TCRBD01	TCRBD01-01	01				TCRBJ02-01*01	TCRBJ02	TCRBJ02-01	01				0	3	0	5	0	4	36	53	56	-1	63	1	In	VDJ
CCTGCAGAACTGGAGGATTCTGGAGTTTATTTCTGTGCCAGCAGCCCTTTTGGGGGAAGTTTCTACAATGAGCAGTTCTTCGGGCCA	CASSPFGGSFYNEQFF	1	1.2673628713373213E-5	48	TCRBV14-01*01	TCRBV14	TCRBV14-01	01								TCRBD01,TCRBD02	TCRBD01-01,TCRBD02-01		TCRBJ02-01*01	TCRBJ02	TCRBJ02-01	01				4	5	6	1	6	3	33	46	51	56	62	1	In	VDJ
ATCCTGGAGTCGCCCAGCCCCAACCAGACCTCTCTGTACTTCTGTGCCAGCAGTTTGGAGGGCTACAATGAGCAGTTCTTCGGGCCA	CASSLEGYNEQFF	1	1.2673628713373213E-5	39	TCRBV27-01*01	TCRBV27	TCRBV27-01	01				TCRBD02-01*02	TCRBD02	TCRBD02-01	02				TCRBJ02-01*01	TCRBJ02	TCRBJ02-01	01				3	0	10	0	0	3	42	-1	56	-1	62	1	In	VDJ
ACATCGGCCCAAAAGAACCCGACAGCTTTCTATCTCTGTGCCAGTTCGAAATTGGTAAGCGGCTACAATGAGCAGTTCTTCGGGCCA	CASSKLVSGYNEQFF	1	1.2673628713373213E-5	45	TCRBV19-01	TCRBV19	TCRBV19-01				01,02	TCRBD02-01	TCRBD02	TCRBD02-01				01,02	TCRBJ02-01*01	TCRBJ02	TCRBJ02-01	01				8	12	6	5	0	3	36	45	57	-1	62	1	In	VDJ
ATCCAGCGCACAGAGCAGGGGGACTCGGCCATGTATCTCTGTGCCAGCAGGTCCGGGACAGGCTACAATGAGCAGTTCTTCGGGCCA	CASRSGTGYNEQFF	1	1.2673628713373213E-5	42	TCRBV07-09	TCRBV07	TCRBV07-09				01,03	TCRBD01-01*01	TCRBD01	TCRBD01-01	01				TCRBJ02-01*01	TCRBJ02	TCRBJ02-01	01				6	4	0	4	0	3	39	50	54	-1	62	1	In	VDJ
TCGGCCCAAAAGAACCCGACAGCTTTCTATCTCTGTGCCAGTAGTATCAAACAGGTCACAGGCTACAATGAGCAGTTCTTCGGGCCA	CASSIKQVTGYNEQFF	1	1.2673628713373213E-5	48	TCRBV19-01	TCRBV19	TCRBV19-01				01,02	TCRBD01-01*01	TCRBD01	TCRBD01-01	01				TCRBJ02-01*01	TCRBJ02	TCRBJ02-01	01				3	3	3	4	7	3	33	47	50	55	62	1	In	VDJ
CGCACAGAGCGGGGGGACTCAGCCGTGTATCTCTGTGCCAGCAGCCAAGGTGCGGGGGGTTCCTACAATGAGCAGTTCTTCGGGCCA	CASSQGAGGSYNEQFF	1	1.2673628713373213E-5	48	TCRBV07-03*01	TCRBV07	TCRBV07-03	01				TCRBD02-01*01	TCRBD02	TCRBD02-01	01				TCRBJ02-01*01	TCRBJ02	TCRBJ02-01	01				5	6	7	1	1	1	33	45	51	59	60	1	In	VDJ
TCCACAAAGCTGGAGGACTCAGCCATGTACTTCTGTGCCAGCAGTGAGGCTAGCGGTGCTTCCTACAATGAGCAGTTCTTCGGGCCA	CASSEASGASYNEQFF	1	1.2673628713373213E-5	48	TCRBV02-01*01	TCRBV02	TCRBV02-01	01				TCRBD02-01	TCRBD02	TCRBD02-01				01,02	TCRBJ02-01*01	TCRBJ02	TCRBJ02-01	01				3	2	4	5	4	1	33	47	49	56	60	1	In	VDJ
GAGTCGGCTGCTCCCTCCCAAACATCTGTGTACTTCTGTGCCAGCAGTTCCCAGGGGGCTTCCTACAATGAGCAGTTCTTCGGGCCA	CASSSQGASYNEQFF	1	1.2673628713373213E-5	45	TCRBV06	TCRBV06				TCRBV06-02,TCRBV06-03		TCRBD01-01*01	TCRBD01	TCRBD01-01	01				TCRBJ02-01*01	TCRBJ02	TCRBJ02-01	01				4	2	4	0	1	1	36	49	51	59	60	1	In	VDJ
ACCTTGGAGCTGGGGGACTCGGCCCTTTATCTTTGCGCCAGCAGCTTGTCGGGGTCTTTCTCCTACAATGAGCAGTTCTTCGGGCCA	CASSLSGSFSYNEQFF	1	1.2673628713373213E-5	48	TCRBV05-01*01	TCRBV05	TCRBV05-01	01				TCRBD02-01*01	TCRBD02	TCRBD02-01	01				TCRBJ02-01*01	TCRBJ02	TCRBJ02-01	01				1	1	8	3	5	0	33	48	49	54	59	1	In	VDJ
GAGGACTCGGCCGTGTATCTCTGTGCCAGCAGCTTAGCTTCCTGGACTAGCGGGGGTCTCTCCTACAATGAGCAGTTCTTCGGGCCA	CASSLASWTSGGLSYNEQFF	1	1.2673628713373213E-5	60	TCRBV07-02*01	TCRBV07	TCRBV07-02	01				TCRBD02-01*01	TCRBD02	TCRBD02-01	01				TCRBJ02-01*01	TCRBJ02	TCRBJ02-01	01				0	5	1	2	3	0	21	38	43	56	59	1	In	VDJ
GAGCTGGGGGACTCGGCCCTTTATCTTTGCGCCAGCAGCTTGGGTCTCCTCCGGGGGCTCTCCTACAATGAGCAGTTCTTCGGGCCA	CASSLGLLRGLSYNEQFF	1	1.2673628713373213E-5	54	TCRBV05-01*01	TCRBV05	TCRBV05-01	01								TCRBD01,TCRBD02	TCRBD01-01,TCRBD02-01		TCRBJ02-01*01	TCRBJ02	TCRBJ02-01	01				0	9	6	0	1	0	27	43	52	58	59	1	In	VDJ
TGTGAGTGCCTTGGAGCTGGGGGACTCGGCCCTGTATCTCTGTGCCAGCAGCTTAGTGGCTCCTACAATGAGCAGTTCTTCGGGCCA		1	1.2673628713373213E-5	41	TCRBV05-03	TCRBV05	TCRBV05-03				01,02					TCRBD01,TCRBD02	TCRBD01-01,TCRBD02-01		TCRBJ02-01*01	TCRBJ02	TCRBJ02-01	01				2	3	0	10	0	0	40	54	57	-1	59	1	Out	VDJ
GATTCAGCGCACAGAGCAGCGGGACTCAGCCATGTATCGCTGTGCCAGCAGCTTAGTGGCTCCTACAATGAGCAGTTCTTCGGGCCA		1	1.2673628713373213E-5	41	TCRBV07-07*01	TCRBV07	TCRBV07-07	01								TCRBD01,TCRBD02	TCRBD01-01,TCRBD02-01		TCRBJ02-01*01	TCRBJ02	TCRBJ02-01	01				1	1	0	10	0	0	40	56	57	-1	59	1	Out	VDJ
TCCCAAACATCTGTGTACTTCTGTGCCAGCAGTTACTCCCGGACTAGCGGGGGGCAACGCTCCTACAATGAGCAGTTCTTCGGGCCA	CASSYSRTSGGQRSYNEQFF	2	2.5347257426746427E-5	60	TCRBV06	TCRBV06				TCRBV06-02,TCRBV06-03		TCRBD02-01*01	TCRBD02	TCRBD02-01	01				TCRBJ02-01*01	TCRBJ02	TCRBJ02-01	01				0	2	1	1	5	0	21	38	40	54	59	2	In	VDJ
GAGTCGCCCAGCCCCAACCAGACCTCTCTGTACTTCTGTGCCAGCAGTTTGTCGGGTAGCTCCTACAATGAGCAGTTCTTCGGGCCA	CASSLSGSSYNEQFF	1	1.2673628713373213E-5	45	TCRBV27-01*01	TCRBV27	TCRBV27-01	01				TCRBD02-01	TCRBD02	TCRBD02-01				01,02	TCRBJ02-01*01	TCRBJ02	TCRBJ02-01	01				3	2	8	4	3	0	36	50	52	56	59	1	In	VDJ
GAGCAGGGGGACTCGGCCATGTATCTCTGTGCCAGCAGCTCCTTGGGGAGCGGGGGGAGCTCCTACAATGAGCAGTTCTTCGGGCCA	CASSSLGSGGSSYNEQFF	1	1.2673628713373213E-5	54	TCRBV07-09	TCRBV07	TCRBV07-09				01,03	TCRBD02-01*01	TCRBD02	TCRBD02-01	01				TCRBJ02-01*01	TCRBJ02	TCRBJ02-01	01				4	8	6	1	2	0	27	40	48	57	59	1	In	VDJ
CCTGCAAAGCTTGAGGACTCGGCCGTGTATCTCTGTGCCAGCAGCTCAGGCATCAGGAGCTCCTACAATGAGCAGTTCTTCGGGCCA	CASSSGIRSSYNEQFF	1	1.2673628713373213E-5	48	TCRBV11-02*02	TCRBV11	TCRBV11-02	02								TCRBD01,TCRBD02	TCRBD01-01,TCRBD02-01		TCRBJ02-01*01	TCRBJ02	TCRBJ02-01	01				4	0	4	4	9	0	33	-1	46	50	59	1	In	VDJ
CCAGAAGACTCAGCCCTGTATCTCTGCGCCAGCAGCCAAGTGGCCACTAGCGGCTCGAGCTCCTACAATGAGCAGTTCTTCGGGCCA	CASSQVATSGSSSYNEQFF	1	1.2673628713373213E-5	57	TCRBV04-01*01	TCRBV04	TCRBV04-01	01				TCRBD02-01	TCRBD02	TCRBD02-01				01,02	TCRBJ02-01*01	TCRBJ02	TCRBJ02-01	01				1	5	3	5	6	0	24	40	45	53	59	1	In	VDJ
CCCAGCCCCAACCAGACCTCTCTGTACTTCTGTGCCAGCAGTTTCCGAGCGGGGGCGAGCTCCTACAATGAGCAGTTCTTCGGGCCA	CASSFRAGASSYNEQFF	1	1.2673628713373213E-5	51	TCRBV27-01*01	TCRBV27	TCRBV27-01	01				TCRBD02-01*01	TCRBD02	TCRBD02-01	01				TCRBJ02-01*01	TCRBJ02	TCRBJ02-01	01				3	3	6	2	4	0	30	44	47	55	59	1	In	VDJ
TCTGCCATCCCCAACCAGACAGCTCTTTACTTCTGTGCCGCCTCGGGCGGGAGGGCGAGCTCCTACAATGAGCAGTTCTTCGGGCCA	CAASGGRASSYNEQFF	1	1.2673628713373213E-5	48	TCRBV24	TCRBV24				TCRBV24-01,TCRBV24-or09_02		TCRBD02-01*02	TCRBD02	TCRBD02-01	02				TCRBJ02-01*01	TCRBJ02	TCRBJ02-01	01				12	7	7	0	4	0	33	39	46	55	59	1	In	VDJ
ACACAGCAGGAGGACTCGGCCGTGTATCTCTGTGCCAGCAGCACAGACAGGGGCGCGAGCTCCTACAATGAGCAGTTCTTCGGGCCA	CASSTDRGASSYNEQFF	2	2.5347257426746427E-5	51	TCRBV07-02*01	TCRBV07	TCRBV07-02	01				TCRBD01-01*01	TCRBD01	TCRBD01-01	01				TCRBJ02-01*01	TCRBJ02	TCRBJ02-01	01				5	3	2	2	6	0	30	42	45	53	59	2	In	VDJ
GAGTCGGCTGCTCCCTCCCAGACATCTGTGTACTTCTGTGCCAGCAGTGATGGGCAGAGCTCCTACAATGAGCAGTTCTTCGGGCCA	CASSDGQSSYNEQFF	1	1.2673628713373213E-5	45	TCRBV06-01*01	TCRBV06	TCRBV06-01	01				TCRBD01-01*01	TCRBD01	TCRBD01-01	01				TCRBJ02-01*01	TCRBJ02	TCRBJ02-01	01				3	1	8	0	4	0	36	50	51	55	59	1	In	VDJ
GAGTCGCCCAGCCCCAACCAGACCTCTCTGTACTTCTGTGCCAGCACCAGGGGGAAGAGCTCCTACAATGAGCAGTTCTTCGGGCCA	CASTRGKSSYNEQFF	1	1.2673628713373213E-5	45	TCRBV27-01*01	TCRBV27	TCRBV27-01	01				TCRBD01-01*01	TCRBD01	TCRBD01-01	01				TCRBJ02-01*01	TCRBJ02	TCRBJ02-01	01				7	1	4	1	5	0	36	46	47	54	59	1	In	VDJ
GCAGAGCTTGGGGACTCGGCCATGTATCTCTGTGCCAGCCAGGAGGGACGACGATTAAGCTCCTACAATGAGCAGTTCTTCGGGCCA	CASQEGRRLSSYNEQFF	1	1.2673628713373213E-5	51	TCRBV11-01*01	TCRBV11	TCRBV11-01	01				TCRBD02-01*02	TCRBD02	TCRBD02-01	02				TCRBJ02-01*01	TCRBJ02	TCRBJ02-01	01				8	2	10	0	12	0	30	39	41	47	59	1	In	VDJ
GCCTTGGAGCTGGACGACTCGGCCCTGTATCTCTGTGCCAGCAGCGACCGCCTAGGAAGCTCCTACAATGAGCAGTTCTTCGGGCCA	CASSDRLGSSYNEQFF	1	1.2673628713373213E-5	48	TCRBV05-04*01	TCRBV05	TCRBV05-04	01				TCRBD02-01	TCRBD02	TCRBD02-01				01,02	TCRBJ02-01*01	TCRBJ02	TCRBJ02-01	01				4	6	4	8	4	0	33	45	51	55	59	1	In	VDJ
GCTCCCTCCCAAACATCTGTGTACTTCTGTGCCAGCAGTTCTGACCGAACAGACAAAAGCTCCTACAATGAGCAGTTCTTCGGGCCA	CASSSDRTDKSSYNEQFF	1	1.2673628713373213E-5	54	TCRBV06	TCRBV06				TCRBV06-02,TCRBV06-03		TCRBD01-01*01	TCRBD01	TCRBD01-01	01				TCRBJ02-01*01	TCRBJ02	TCRBJ02-01	01				4	11	2	6	4	0	27	40	51	55	59	1	In	VDJ
AACGCCTTGGAGCTGGACGACTCGGCCCTGTATCTCTGTGCCAGCAGTTTGGACAGGCCCTCCTACAATGAGCAGTTCTTCGGGCCA	CASSLDRPSYNEQFF	1	1.2673628713373213E-5	45	TCRBV05-04*01	TCRBV05	TCRBV05-04	01				TCRBD01-01*01	TCRBD01	TCRBD01-01	01				TCRBJ02-01*01	TCRBJ02	TCRBJ02-01	01				0	0	3	4	2	0	36	-1	52	57	59	1	In	VDJ
GAGCTGGGGGACTCAGCTTTGTATTTCTGTGCCAGCAGCGTAAATCCGAGGCGGGGGGACTCCTACAATGAGCAGTTCTTCGGGCCA	CASSVNPRRGDSYNEQFF	1	1.2673628713373213E-5	54	TCRBV09-01	TCRBV09	TCRBV09-01				01,02	TCRBD02-01*01	TCRBD02	TCRBD02-01	01				TCRBJ02-01*01	TCRBJ02	TCRBJ02-01	01				1	8	7	1	1	0	27	42	50	58	59	1	In	VDJ
CTGGAGTCGCCCAGCCCCAACCAGACCTCTCTGTACTTCTGTGCCAGCAGGGTCGCGGTATCCTACAATGAGCAGTTCTTCGGGCCA	CASRVAVSYNEQFF	1	1.2673628713373213E-5	42	TCRBV27-01*01	TCRBV27	TCRBV27-01	01				TCRBD02-01	TCRBD02	TCRBD02-01				01,02	TCRBJ02-01*01	TCRBJ02	TCRBJ02-01	01				6	4	7	5	2	1	39	50	54	58	60	1	In	VDJ
GGAGTCGGCTGCTCCCTCCCAAACATCTGTGTACTTCTGTGCCAGCAGTTACGGAGGGGATCCTACAATGAGCAGTTCTTCGGGCCA		1	1.2673628713373213E-5	44	TCRBV06	TCRBV06				TCRBV06-02,TCRBV06-03		TCRBD02-01*02	TCRBD02	TCRBD02-01	02				TCRBJ02-01*01	TCRBJ02	TCRBJ02-01	01				2	0	10	0	2	1	37	-1	52	58	60	1	Out	VDJ
ACATCGGCCCAAAAGAACCCGACAGCTTTCTATCTCTGTGCCAGTAGGCTAGCGGGCGGATCCTACAATGAGCAGTTCTTCGGGCCA	CASRLAGGSYNEQFF	1	1.2673628713373213E-5	45	TCRBV19-01	TCRBV19	TCRBV19-01				01,02	TCRBD02-01	TCRBD02	TCRBD02-01				01,02	TCRBJ02-01*01	TCRBJ02	TCRBJ02-01	01				6	1	4	4	4	1	36	47	48	56	60	1	In	VDJ
TGTGACATCGGCCCAAAAGAACCCGACAGCTTTCTATCTCTGTGCCAGTAGTGGGGGGGGCCCTACAATGAGCAGTTCTTCGGGCCA		1	1.2673628713373213E-5	41	TCRBV19-01	TCRBV19	TCRBV19-01				01,02	TCRBD02-01*01	TCRBD02	TCRBD02-01	01				TCRBJ02-01*01	TCRBJ02	TCRBJ02-01	01				5	0	9	0	2	2	40	-1	52	59	61	1	Out	VDJ
AAGCTGGAGGACTCAGCCATGTACTTCTGTGCCAGCAGTGAATCAGTATTTTGGACTTCCCCCTACAATGAGCAGTTCTTCGGGCCA	CASSESVFWTSPYNEQFF	1	1.2673628713373213E-5	54	TCRBV02-01*01	TCRBV02	TCRBV02-01	01				TCRBD02-01	TCRBD02	TCRBD02-01				01,02	TCRBJ02-01*01	TCRBJ02	TCRBJ02-01	01				2	10	1	10	4	2	27	42	52	57	61	1	In	VDJ
AAGATCCAGCCTGCAAAGCTTGAGGACTCGGCCGTGTATCTCTGTGCCAGCACCCTTAACCCCTACAATGAGCAGTTCTTCGGGCCA	CASTLNPYNEQFF	1	1.2673628713373213E-5	39	TCRBV11-02*02	TCRBV11	TCRBV11-02	02								TCRBD01,TCRBD02	TCRBD01-01,TCRBD02-01		TCRBJ02-01*01	TCRBJ02	TCRBJ02-01	01				7	6	3	7	1	2	42	52	58	60	61	1	In	VDJ
AGATCCAGCCTGCAGAGCTTGGGGACTCGGCCGTGTATCTCTGTGCCAGCGGCGGTCTTACCCTACAATGAGCAGTTCTTCGGGCCA		1	1.2673628713373213E-5	40	TCRBV11-03*01	TCRBV11	TCRBV11-03	01				TCRBD02-01	TCRBD02	TCRBD02-01				01,02	TCRBJ02-01*01	TCRBJ02	TCRBJ02-01	01				8	1	7	5	6	2	41	50	51	55	61	1	Out	VDJ
GTCGCCCAGCCCCAACCAGACCTCTCTGTACTTCTGTGCCAGCAGCCGACGGACAGGAGACCCTACAATGAGCAGTTCTTCGGGCCA		1	1.2673628713373213E-5	47	TCRBV27-01*01	TCRBV27	TCRBV27-01	01				TCRBD01-01*01	TCRBD01	TCRBD01-01	01				TCRBJ02-01*01	TCRBJ02	TCRBJ02-01	01				6	5	1	4	4	2	34	45	50	57	61	1	Out	VDJ
TCTGCTGTACCCTCTCAGACATCTGTGTACTTCTGTGCCAGCACCCCGGGACTAGCGGAACCCTACAATGAGCAGTTCTTCGGGCCA	CASTPGLAEPYNEQFF	1	1.2673628713373213E-5	48	TCRBV06-04	TCRBV06	TCRBV06-04				01,02	TCRBD02-01	TCRBD02	TCRBD02-01				01,02	TCRBJ02-01*01	TCRBJ02	TCRBJ02-01	01				7	4	0	5	3	2	33	43	47	58	61	1	In	VDJ
GCACAGAGCGGGGGGACTCAGCCGTGTATCTCTGTGCCAGCAGCTTACGGGCAGCGAATTACCTACAATGAGCAGTTCTTCGGGCCA		1	1.2673628713373213E-5	49	TCRBV07-03*01	TCRBV07	TCRBV07-03	01								TCRBD01,TCRBD02	TCRBD01-01,TCRBD02-01		TCRBJ02-01*01	TCRBJ02	TCRBJ02-01	01				2	1	8	0	9	2	32	47	48	52	61	1	Out	VDJ
CGCACACAGCAGGAGGACTCCGCCGTGTATCTCTGTGCCAGCAGCCTTAGGGGAGGGGGTACCTACAATGAGCAGTTCTTCGGGCCA	CASSLRGGGTYNEQFF	1	1.2673628713373213E-5	48	TCRBV07-08*01	TCRBV07	TCRBV07-08	01				TCRBD02-01*02	TCRBD02	TCRBD02-01	02				TCRBJ02-01*01	TCRBJ02	TCRBJ02-01	01				5	5	9	0	4	2	33	45	50	57	61	1	In	VDJ
TTGTGGCTGGGGGACTCGGCCCTCTATCTCTGTGCCAGCAGCCAACGACTAGCGGGATTGACCTACAATGAGCAGTTCTTCGGGCCA	CASSQRLAGLTYNEQFF	1	1.2673628713373213E-5	51	TCRBV05-06*01	TCRBV05	TCRBV05-06	01				TCRBD02-01*02	TCRBD02	TCRBD02-01	02				TCRBJ02-01*01	TCRBJ02	TCRBJ02-01	01				4	4	2	3	4	2	30	42	46	57	61	1	In	VDJ
TCGCCCAGCCCCAACCAGACCTCTCTGTACTTCTGTGCCAGCAGTTTATACAGGGGGATGACCTACAATGAGCAGTTCTTCGGGCCA	CASSLYRGMTYNEQFF	1	1.2673628713373213E-5	48	TCRBV27-01*01	TCRBV27	TCRBV27-01	01				TCRBD01-01*01	TCRBD01	TCRBD01-01	01				TCRBJ02-01*01	TCRBJ02	TCRBJ02-01	01				1	0	3	1	4	2	33	-1	49	57	61	1	In	VDJ
GCTGCTCCCTCCCAGACATCTGTGTACTTCTGTGCCAGCAGTTACTCCTTTACTAGCGGGACCTACAATGAGCAGTTCTTCGGGCCA	CASSYSFTSGTYNEQFF	1	1.2673628713373213E-5	51	TCRBV06	TCRBV06				TCRBV06-05,TCRBV06-06		TCRBD02-01*02	TCRBD02	TCRBD02-01	02				TCRBJ02-01*01	TCRBJ02	TCRBJ02-01	01				0	4	3	3	0	2	30	47	51	-1	61	1	In	VDJ
CCCAAAAGAACCCGACAGCTTTCTATCTCTGTGCCAGTACCACCCCGTACCCACTAGCGGACCTACAATGAGCAGTTCTTCGGGCCA		1	1.2673628713373213E-5	52	TCRBV19-01	TCRBV19	TCRBV19-01				01,02	TCRBD02-01	TCRBD02	TCRBD02-01				01,02	TCRBJ02-01*01	TCRBJ02	TCRBJ02-01	01				7	13	3	5	1	2	29	39	52	60	61	1	Out	VDJ
ACCAACCAGACATCTATGTACCTCTGTGCCAGCAGTCAAAGAACTGGATGGGACACCAGGACCTACAATGAGCAGTTCTTCGGGCCA	CASSQRTGWDTRTYNEQFF	1	1.2673628713373213E-5	57	TCRBV28-01*01	TCRBV28	TCRBV28-01	01				TCRBD01-01*01	TCRBD01	TCRBD01-01	01				TCRBJ02-01*01	TCRBJ02	TCRBJ02-01	01				5	13	0	6	6	2	24	36	49	55	61	1	In	VDJ
TCGGCTGCTCCCTCCCAAACATCTGTGTACTTCTGTGCCAGCCCGCCAGGGATATTAATCACCTACAATGAGCAGTTCTTCGGGCCA	CASPPGILITYNEQFF	1	1.2673628713373213E-5	48	TCRBV06	TCRBV06				TCRBV06-02,TCRBV06-03		TCRBD01-01*01	TCRBD01	TCRBD01-01	01				TCRBJ02-01*01	TCRBJ02	TCRBJ02-01	01				8	4	4	3	10	2	33	42	46	51	61	1	In	VDJ
ACCCTGCAGCCAGAAGACTCGGCCCTGTATCTCTGTGCCAGCAGCCAAGAGGAAGCGGGGGACTACAATGAGCAGTTCTTCGGGCCA	CASSQEEAGDYNEQFF	1	1.2673628713373213E-5	48	TCRBV04-02*01	TCRBV04	TCRBV04-02	01				TCRBD02-01*01	TCRBD02	TCRBD02-01	01				TCRBJ02-01*01	TCRBJ02	TCRBJ02-01	01				0	3	6	2	1	3	33	50	53	61	62	1	In	VDJ
ATCCAGCAGGTAGTGCGAGGAGATTCGGCAGCTTATTTCTGTGCCAGCTCACCACCGACGGACTACAATGAGCAGTTCTTCGGGCCA	CASSPPTDYNEQFF	1	1.2673628713373213E-5	42	TCRBV18-01*01	TCRBV18	TCRBV18-01	01								TCRBD01,TCRBD02	TCRBD01-01,TCRBD02-01		TCRBJ02-01*01	TCRBJ02	TCRBJ02-01	01				0	3	1	8	0	3	39	56	59	-1	62	1	In	VDJ
AGATCCAGCCCTCAGAACCCAGGGACTCAGCTGTGTATTATAGCCCCTCACGAGGGGCCGAACTACAATGAGCAGTTCTTCGGGCCA		1	1.2673628713373213E-5	40	TCRBV12-05*01	TCRBV12	TCRBV12-05	01								TCRBD01,TCRBD02	TCRBD01-01,TCRBD02-01		TCRBJ02-01*01	TCRBJ02	TCRBJ02-01	01				19	13	5	2	5	3	41	39	52	57	62	1	Out	VDJ
GAGTCGGCTGCTCCCTCCCAAACATCTGTGTACTTCTGTGCCAGCAGTCTCTCCGGGGGCCTATACAATGAGCAGTTCTTCGGGCCA	CASSLSGGLYNEQFF	1	1.2673628713373213E-5	45	TCRBV06	TCRBV06				TCRBV06-02,TCRBV06-03						TCRBD01,TCRBD02	TCRBD01-01,TCRBD02-01		TCRBJ02-01*01	TCRBJ02	TCRBJ02-01	01				5	6	6	0	3	4	36	48	54	60	63	1	In	VDJ
ACAGAGCAGCGGGACTCGGCCATGTATCGCTGTGCCAGCAGCTTAGCGCCCGGGGAGGGGATATACAATGAGCAGTTCTTCGGGCCA	CASSLAPGEGIYNEQFF	1	1.2673628713373213E-5	51	TCRBV07-06*01	TCRBV07	TCRBV07-06	01				TCRBD02-01*02	TCRBD02	TCRBD02-01	02				TCRBJ02-01*01	TCRBJ02	TCRBJ02-01	01				0	5	9	0	4	4	30	47	52	59	63	1	In	VDJ
GAGTCCGCCAGCACCAACCAGACATCTATGTACCTCTGTGCCAGCCCTCCCGACACCTGGGGATACAATGAGCAGTTCTTCGGGCCA	CASPPDTWGYNEQFF	1	1.2673628713373213E-5	45	TCRBV28-01*01	TCRBV28	TCRBV28-01	01								TCRBD01,TCRBD02	TCRBD01-01,TCRBD02-01		TCRBJ02-01*01	TCRBJ02	TCRBJ02-01	01				8	14	0	8	0	4	36	45	59	-1	63	1	In	VDJ
GTGAGCACCTTGGAGCTGGGGGACTCGGCCCTTTATCTTTGCGCCAGCAGCTTGGATCTCGGATACAATGAGCAGTTCTTCGGGCCA	CASSLDLGYNEQFF	1	1.2673628713373213E-5	42	TCRBV05-01*01	TCRBV05	TCRBV05-01	01								TCRBD01,TCRBD02	TCRBD01-01,TCRBD02-01		TCRBJ02-01*01	TCRBJ02	TCRBJ02-01	01				0	5	1	8	0	4	39	55	60	-1	63	1	In	VDJ
AATGTGAGCACCTTGGAGCTGGGGGACTCGGCCCTTTATCTTTGCGCCAGCAGCCCGGACGGATACAATGAGCAGTTCTTCGGGCCA	CASSPDGYNEQFF	1	1.2673628713373213E-5	39	TCRBV05-01*01	TCRBV05	TCRBV05-01	01								TCRBD01,TCRBD02	TCRBD01-01,TCRBD02-01		TCRBJ02-01*01	TCRBJ02	TCRBJ02-01	01				4	2	1	7	3	4	42	54	56	60	63	1	In	VDJ
ACCAGTGCCCATCCTGAAGACAGCAGCTTCTACATCTGCAGTGCTAGAGGTGGTGCGGGGGAATACAATGAGCAGTTCTTCGGGCCA	CSARGGAGEYNEQFF	1	1.2673628713373213E-5	45	TCRBV20	TCRBV20				TCRBV20-01,TCRBV20-or09_02		TCRBD02-01*01	TCRBD02	TCRBD02-01	01				TCRBJ02-01*01	TCRBJ02	TCRBJ02-01	01				1	5	7	2	2	4	36	49	54	61	63	1	In	VDJ
GGAGTCAGGGGACACAGCACTGTATTTCTGTGCCAGCAGCAAATAAGGCTAGCGGGGCCCCAATACAATGAGCAGTTCTTCGGGCCA		1	1.2673628713373213E-5	53	TCRBV21-01*01	TCRBV21	TCRBV21-01	01				TCRBD02-01*01	TCRBD02	TCRBD02-01	01				TCRBJ02-01*01	TCRBJ02	TCRBJ02-01	01				2	5	4	3	6	4	28	43	48	57	63	1	Out	VDJ
GACTCTGCTGTGTATTTCTGTGCCAGCAGTCCTTCCGGTTGGGGACAACGAGCGGGAGCTAAATACAATGAGCAGTTCTTCGGGCCA	CASSPSGWGQRAGAKYNEQFF	1	1.2673628713373213E-5	63	TCRBV03	TCRBV03				TCRBV03-01,TCRBV03-02		TCRBD02-01*02	TCRBD02	TCRBD02-01	02				TCRBJ02-01*01	TCRBJ02	TCRBJ02-01	01				6	21	6	2	5	4	18	29	50	58	63	1	In	VDJ
GAGTCGCCCAGCCCCAACCAGACCTCTCTGTACTTCTGTGCCAGCACCCCTGACCCCGTGCCTGACAATGAGCAGTTCTTCGGGCCA	CASTPDPVPDNEQFF	1	1.2673628713373213E-5	45	TCRBV27-01*01	TCRBV27	TCRBV27-01	01								TCRBD01,TCRBD02	TCRBD01-01,TCRBD02-01		TCRBJ02-01*01	TCRBJ02	TCRBJ02-01	01				7	5	2	7	10	5	36	46	51	54	64	1	In	VDJ
ACAGAGCGGGGGGACTCAGCCGTGTATCTCTGTGCCAGCAGCTCCGGGCCTAGCGGTACCGGGGACAATGAGCAGTTCTTCGGGCCA	CASSSGPSGTGDNEQFF	1	1.2673628713373213E-5	51	TCRBV07-03*01	TCRBV07	TCRBV07-03	01				TCRBD02-01	TCRBD02	TCRBD02-01				01,02	TCRBJ02-01*01	TCRBJ02	TCRBJ02-01	01				4	6	4	5	8	5	30	43	49	56	64	1	In	VDJ
ACGATTCAGCGCACAGAGCAGCGGGACTCAGCCATGTATCGCTGTGCCAGCAGCTTAAACAGGGACAATGAGCAGTTCTTCGGGCCA	CASSLNRDNEQFF	1	1.2673628713373213E-5	39	TCRBV07-07*01	TCRBV07	TCRBV07-07	01				TCRBD01-01*01	TCRBD01	TCRBD01-01	01				TCRBJ02-01*01	TCRBJ02	TCRBJ02-01	01				2	1	3	3	0	5	42	57	58	-1	64	1	In	VDJ
TTGGCTGCTCCCTCCCAGACATCTGTGTACTTCTGTGCCAGCAGTTGGCAGTTAGGCGGCGCGGACAATGAGCAGTTCTTCGGGCCA	CASSWQLGGADNEQFF	1	1.2673628713373213E-5	48	TCRBV06-06	TCRBV06	TCRBV06-06				01,02	TCRBD02-01	TCRBD02	TCRBD02-01				01,02	TCRBJ02-01*01	TCRBJ02	TCRBJ02-01	01				4	9	7	5	5	5	33	46	55	59	64	1	In	VDJ
ATCCAGCGCACAGAGCAGGGGGACTCGGCCATGTATCTCTGTGCCAGCAGCTTAGCGGGAGCGGACAATGAGCAGTTCTTCGGGCCA	CASSLAGADNEQFF	1	1.2673628713373213E-5	42	TCRBV07-09	TCRBV07	TCRBV07-09				01,03	TCRBD02-01	TCRBD02	TCRBD02-01				01,02	TCRBJ02-01*01	TCRBJ02	TCRBJ02-01	01				0	3	6	5	0	5	39	56	59	-1	64	1	In	VDJ
GAGCTTGGTGACTCTGCTGTGTATTTCTGTGCCAGCAGCCACTTGCCGGGAGGCCTAGCGGGCGACAATGAGCAGTTCTTCGGGCCA	CASSHLPGGLAGDNEQFF	1	1.2673628713373213E-5	54	TCRBV03	TCRBV03				TCRBV03-01,TCRBV03-02		TCRBD02-01	TCRBD02	TCRBD02-01				01,02	TCRBJ02-01*01	TCRBJ02	TCRBJ02-01	01				3	13	4	4	2	5	27	41	54	62	64	1	In	VDJ
GTGAACGCCTTGTTGCTGGGGGACTCGGCCCTGTATCTCTGTGCCAGCAGCTTGACTTACACCGACAATGAGCAGTTCTTCGGGCCA	CASSLTYTDNEQFF	1	1.2673628713373213E-5	42	TCRBV05-05*01	TCRBV05	TCRBV05-05	01								TCRBD01,TCRBD02	TCRBD01-01,TCRBD02-01		TCRBJ02-01*01	TCRBJ02	TCRBJ02-01	01				1	4	3	6	3	5	39	54	58	61	64	1	In	VDJ
CAGCGCACAGAGCAGGGGGACTCGGCCATGTATCTCTGTGCCAGCAGCTTCGGCTAGCGGGGGCACAATGAGCAGTTCTTCGGGCCA	CASSFG*RGHNEQFF	1	1.2673628713373213E-5	45	TCRBV07-09	TCRBV07	TCRBV07-09				01,03	TCRBD02-01*01	TCRBD02	TCRBD02-01	01				TCRBJ02-01*01	TCRBJ02	TCRBJ02-01	01				3	3	4	2	1	5	36	50	53	63	64	1	Stop	VDJ
ACCAGTGCCCATCCTGAAGACAGCAGCTTCTACATCTGCAGTGCTAGGGCTAGCGGGGGCTATAACAATGAGCAGTTCTTCGGGCCA	CSARASGGYNNEQFF	1	1.2673628713373213E-5	45	TCRBV20	TCRBV20				TCRBV20-01,TCRBV20-or09_02		TCRBD02-01*01	TCRBD02	TCRBD02-01	01				TCRBJ02-01*01	TCRBJ02	TCRBJ02-01	01				3	2	4	2	5	5	36	47	49	59	64	1	In	VDJ
GATCCAGTCCACGGAGTCAGGGGACACAGCACTGTATTTCTGTGCCAGCACCCAGGGGTAGTGAACAATGAGCAGTTCTTCGGGCCA		3	3.802088614011964E-5	41	TCRBV21-01*01	TCRBV21	TCRBV21-01	01				TCRBD01-01*01	TCRBD01	TCRBD01-01	01				TCRBJ02-01*01	TCRBJ02	TCRBJ02-01	01				7	2	4	2	6	5	40	50	52	58	64	3	Out	VDJ
ACAGAGCAGGGGGACTCGGCCATGTATCTCTGTGCCAGCAGTTTTCCTGGAGCGGGGCCTGGGAACAATGAGCAGTTCTTCGGGCCA	CASSFPGAGPGNNEQFF	1	1.2673628713373213E-5	51	TCRBV07-09	TCRBV07	TCRBV07-09				01,03	TCRBD02-01*01	TCRBD02	TCRBD02-01	01				TCRBJ02-01*01	TCRBJ02	TCRBJ02-01	01				6	9	6	3	7	5	30	41	50	57	64	1	In	VDJ
CAACCTGCAAAGCTTGAGGACTCGGCCGTGTATCTCTGTGCCAGCAGCTGGACTAGCGGGGGGAACAATGAGCAGTTCTTCGGGCCA	CASSWTSGGNNEQFF	1	1.2673628713373213E-5	45	TCRBV11-02*02	TCRBV11	TCRBV11-02	02				TCRBD02-01*01	TCRBD02	TCRBD02-01	01				TCRBJ02-01*01	TCRBJ02	TCRBJ02-01	01				4	0	1	1	1	5	36	-1	49	63	64	1	In	VDJ
GAGTCGCCCAGCCCCAACCAGACCTCTCTGTACTTCTGTGCCAGCAGTTATGCGGGGAGGGGGAACAATGAGCAGTTCTTCGGGCCA	CASSYAGRGNNEQFF	1	1.2673628713373213E-5	45	TCRBV27-01*01	TCRBV27	TCRBV27-01	01				TCRBD02-01*02	TCRBD02	TCRBD02-01	02				TCRBJ02-01*01	TCRBJ02	TCRBJ02-01	01				4	5	9	0	3	5	36	49	54	61	64	1	In	VDJ
CAACCAGACATCTATGTACCTCTGTGCCAGCAGTCTTGTTCGACAACCTCGGGACTAGCGGTAAACAATGAGCAGTTCTTCGGGCCA		1	1.2673628713373213E-5	59	TCRBV28-01*01	TCRBV28	TCRBV28-01	01				TCRBD02-01	TCRBD02	TCRBD02-01				01,02	TCRBJ02-01*01	TCRBJ02	TCRBJ02-01	01				5	16	0	5	3	5	22	34	50	61	64	1	Out	VDJ
CTTCACATCAATTCCCTGGAGCTTGGTGACTCTGCTGTGTATTTCTGTGCCAGCAGCCAAGAGAGAAATGAGCAGTTCTTCGGGCCA	CASSQERNEQFF	1	1.2673628713373213E-5	36	TCRBV03	TCRBV03				TCRBV03-01,TCRBV03-02		TCRBD02-01*02	TCRBD02	TCRBD02-01	02				TCRBJ02-01*01	TCRBJ02	TCRBJ02-01	01				0	0	11	2	1	7	45	-1	62	65	66	1	In	VDJ
GCGTCTGCTGTACCCTCTCAGACATCTGTGTACTTCTGTGCCAGCAGTAAAACCCGGGACAGAAGAAATGAGCAGTTCTTCGGGCCA	CASSKTRDRRNEQFF	1	1.2673628713373213E-5	45	TCRBV06-04	TCRBV06	TCRBV06-04				01,02	TCRBD01-01*01	TCRBD01	TCRBD01-01	01				TCRBJ02-01*01	TCRBJ02	TCRBJ02-01	01				5	7	0	5	4	7	36	48	55	62	66	1	In	VDJ
AATGTGAGCACCTTGGAGCTGGGGGACTCGGCCCTTTATCTTTGCGCCAGCAGCTGGGGGACTAGCGGGGAGCAGTTCTTCGGGCCA	CASSWGTSGEQFF	1	1.2673628713373213E-5	39	TCRBV05-01*01	TCRBV05	TCRBV05-01	01				TCRBD02-01	TCRBD02	TCRBD02-01				01,02	TCRBJ02-01*01	TCRBJ02	TCRBJ02-01	01				3	2	0	4	0	10	42	55	57	-1	69	1	In	VDJ
ATCCTGGAGTCGCCCAGCCCCAACCAGACCTCTCTGTACTTCTGTGCCAGCAGTCCGACCAGCGAGTACGAGCAGTTCTTCGGGCCA	CASSPTSEYEQFF	1	1.2673628713373213E-5	39	TCRBV27-01*01	TCRBV27	TCRBV27-01	01				TCRBD02-01	TCRBD02	TCRBD02-01				01,02	TCRBJ02-01*01	TCRBJ02	TCRBJ02-01	01				5	6	6	6	5	10	42	54	60	64	69	1	In	VDJ
ACCTTGTCCACTCTGACAGTGACCAGTGCCCATCCTGAAGACAGCAGCTTCTACATCTGCAGTCCCCTAGAGCAGTTCTTCGGGCCA	CSPLEQFF	1	1.2673628713373213E-5	24	TCRBV20-01*01	TCRBV20	TCRBV20-01	01				TCRBD02-01	TCRBD02	TCRBD02-01				01,02	TCRBJ02-01*01	TCRBJ02	TCRBJ02-01	01				8	3	4	9	0	10	57	63	66	-1	69	1	In	VDJ
CGCACAGAGCAGGGGGACTCGGCCATGTATCTCTGTGCCAGCAGCTTAGCCCCGCAACAGGGGGCAGGAGAGCAGTTCTTCGGGCCA	CASSLAPQQGAGEQFF	1	1.2673628713373213E-5	48	TCRBV07-09	TCRBV07	TCRBV07-09				01,03	TCRBD01-01*01	TCRBD01	TCRBD01-01	01				TCRBJ02-01*01	TCRBJ02	TCRBJ02-01	01				0	6	3	0	4	10	33	50	56	65	69	1	In	VDJ
TCTCTGGAGCTGGGGGACTCAGCTTTGTATTTCTGTGCCAGCAGCCCACGGACTAGCGGGAGGGCCACAGAGCAGTTCTTCGGGCCA	CASSPRTSGRATEQFF	1	1.2673628713373213E-5	48	TCRBV09-01	TCRBV09	TCRBV09-01				01,02	TCRBD02-01*02	TCRBD02	TCRBD02-01	02				TCRBJ02-01*01	TCRBJ02	TCRBJ02-01	01				4	4	1	0	5	10	33	45	49	64	69	1	In	VDJ
CAGGCTGGAGTCGGCTGCTCCCTCCCAGACATCTGTGTACTTCTGTGCCAGCAGAGCCCATGGAGCGGGGGGAAGTTCTTCGGGCCA		2	2.5347257426746427E-5	38	TCRBV06-01*01	TCRBV06	TCRBV06-01	01				TCRBD02-01*01	TCRBD02	TCRBD02-01	01				TCRBJ02-01*01	TCRBJ02	TCRBJ02-01	01				6	9	6	1	1	14	43	54	63	72	73	2	Out	VDJ
TCATTCTCTACTCTGAAGATCCAGCCTGCAGAGCAGGGGGACTCGGCCGTGTATGTCTGTGCAGCTCCCCGGAGGGTCTTCGGGCCA	CAAPRRVF	1	1.2673628713373213E-5	24	TCRBV12-02*01	TCRBV12	TCRBV12-02	01				TCRBD02-01*02	TCRBD02	TCRBD02-01	02				TCRBJ02-01*01	TCRBJ02	TCRBJ02-01	01				11	7	10	0	0	17	57	63	70	-1	76	1	In	VDJ
ATTCTGGAGTCCGCCAGCACCAACCAGACATCTATGTACCTCTGTGCCAGCAGTTTATACATCCAGGGCGGGCAGTACTTCGGGCCA	CASSLYIQGGQYF	1	1.2673628713373213E-5	39	TCRBV28-01*01	TCRBV28	TCRBV28-01	01								TCRBD01,TCRBD02	TCRBD01-01,TCRBD02-01		TCRBJ02-05*01	TCRBJ02	TCRBJ02-05	01				1	5	4	3	4	11	42	58	63	68	72	1	In	VDJ
TGTGAACGCCTTGTTGCTGGGGGACTCGGCCCTGTATCTCTGTGCCAGGTGTCCGGGACAGGGCGCTACGAGCAGTACTTCGGGCCA		1	1.2673628713373213E-5	41	TCRBV05-05*01	TCRBV05	TCRBV05-05	01				TCRBD01-01*01	TCRBD01	TCRBD01-01	01				TCRBJ02-05*01	TCRBJ02	TCRBJ02-05	01				8	6	0	3	9	11	40	48	54	63	72	1	Out	VDJ
CTTGAGATCCAGGCTACGAAGCTTGAGGATTCAGCAGTGTATTTTTGTGCCAGCAGCCAATCTCAGTTCGTCCAGTACTTCGGGCCA	CASSQSQFVQYF	1	1.2673628713373213E-5	36	TCRBV16-01	TCRBV16	TCRBV16-01				01,02	TCRBD01-01*01	TCRBD01	TCRBD01-01	01				TCRBJ02-05*01	TCRBJ02	TCRBJ02-05	01				0	1	4	5	5	10	45	62	63	66	71	1	In	VDJ
CAGCAGGAGGACTCCGCCGTGTATCTCTGTGCCAGCAGCTTAGGGGTGACTAGCGGGTCCGGGCAATGGTCCCAGTACTTCGGGCCA	CASSLGVTSGSGQWSQYF	1	1.2673628713373213E-5	54	TCRBV07-08*01	TCRBV07	TCRBV07-08	01				TCRBD02-01	TCRBD02	TCRBD02-01				01,02	TCRBJ02-05*01	TCRBJ02	TCRBJ02-05	01				1	4	2	4	13	9	27	43	47	57	70	1	In	VDJ
CTGTCCCTAGAGTCTGCCATCCCCAACCAGACAGCTCTTTACTTCTGTGCCACCAGTGATTCAGCAGGGGCCCAGTACTTCGGGCCA	CATSDSAGAQYF	1	1.2673628713373213E-5	36	TCRBV24	TCRBV24				TCRBV24-01,TCRBV24-or09_02		TCRBD01-01*01	TCRBD01	TCRBD01-01	01				TCRBJ02-05*01	TCRBJ02	TCRBJ02-05	01				2	3	4	2	0	9	45	61	64	-1	70	1	In	VDJ
TCCAGCGCACAGAGCAAGGGCGACTCGGCTGTGTATCTCTGTGTCAGAAGCTTAGCGAGACAGGGAGCTACCCAGTACTTCGGGCCA	CVRSLARQGATQYF	1	1.2673628713373213E-5	42	TCRBV07-05*02	TCRBV07	TCRBV07-05	02				TCRBD01-01*01	TCRBD01	TCRBD01-01	01				TCRBJ02-05*01	TCRBJ02	TCRBJ02-05	01				0	2	2	3	4	8	39	56	58	65	69	1	In	VDJ
GAGTCCGCCAGCACCAACCAGACATCTATGTACCTCTGTGCCAGCAGTTCTGGGATGGAGGGGGGGTTGACCCAGTACTTCGGGCCA	CASSSGMEGGLTQYF	1	1.2673628713373213E-5	45	TCRBV28-01*01	TCRBV28	TCRBV28-01	01				TCRBD02-01*01	TCRBD02	TCRBD02-01	01				TCRBJ02-05*01	TCRBJ02	TCRBJ02-05	01				4	10	9	0	2	7	36	49	59	66	68	1	In	VDJ
AAGATCCAGCCCTCAGAACCCAGGGACTCAGCTGTGTACTTCTGTGCCAGCAGTTTAGAACAGAAGGGGACCCAGTACTTCGGGCCA	CASSLEQKGTQYF	1	1.2673628713373213E-5	39	TCRBV12	TCRBV12				TCRBV12-03,TCRBV12-04						TCRBD01,TCRBD02	TCRBD01-01,TCRBD02-01		TCRBJ02-05*01	TCRBJ02	TCRBJ02-05	01				1	1	3	5	5	7	42	58	59	63	68	1	In	VDJ
CGGAGTCAGGGGACACAGCACTGTATTTCTGTGCCAGCAGCGAAAAGAGTAGCGGGGGGGGCCATCGGGACCCAGTACTTCGGGCCA		1	1.2673628713373213E-5	52	TCRBV21-01*01	TCRBV21	TCRBV21-01	01				TCRBD02-01*01	TCRBD02	TCRBD02-01	01				TCRBJ02-05*01	TCRBJ02	TCRBJ02-05	01				5	8	5	0	8	7	29	41	49	60	68	1	Out	VDJ
CTACACGCCCTGCAGCCAGAAGACTCAGCCCTGTATCTCTGCGCCAGCAGCCAAGTACTGGAAAAGAGGACCCAGTACTTCGGGCCA	CASSQVLEKRTQYF	1	1.2673628713373213E-5	42	TCRBV04-01*01	TCRBV04	TCRBV04-01	01								TCRBD01,TCRBD02	TCRBD01-01,TCRBD02-01		TCRBJ02-05*01	TCRBJ02	TCRBJ02-05	01				1	4	1	8	6	7	39	55	59	62	68	1	In	VDJ
CAGCAGGTAGTGCGAGGAGATTCGGCAGCTTATTTCTGTGCCAGCTCACTACAGACAGGGGGCGAGGCGACCCAGTACTTCGGGCCA	CASSLQTGGEATQYF	1	1.2673628713373213E-5	45	TCRBV18-01*01	TCRBV18	TCRBV18-01	01				TCRBD01-01*01	TCRBD01	TCRBD01-01	01				TCRBJ02-05*01	TCRBJ02	TCRBJ02-05	01				4	4	2	0	5	7	36	49	53	63	68	1	In	VDJ
CCAAACATCTGTGTACTTCTGTGCCAGCAGTTACCCCGGATAGTGACTAGCGGGGGATAAACAAGATAGACCCAGTACTTCGGGCCA		1	1.2673628713373213E-5	62	TCRBV06	TCRBV06				TCRBV06-02,TCRBV06-03		TCRBD02-01*01	TCRBD02	TCRBD02-01	01				TCRBJ02-05*01	TCRBJ02	TCRBJ02-05	01				2	10	2	2	11	6	19	34	44	56	67	1	Out	VDJ
GACATCCGCTCACCAGGCCTGGGGGACGCAGCCATGTACCTGTGTGCCACCAGCAGAGGACAGGGTGAGACCCAGTACTTCGGGCCA	CATSRGQGETQYF	1	1.2673628713373213E-5	39	TCRBV15-01*01	TCRBV15	TCRBV15-01	01				TCRBD01-01*01	TCRBD01	TCRBD01-01	01				TCRBJ02-05*01	TCRBJ02	TCRBJ02-05	01				1	0	2	3	1	5	42	-1	58	65	66	1	In	VDJ
CTGAAGATCCGGTCCACAAAGCTGGAGGACTCAGCCATGTACTTCTGTGCCAGCAGTTAAGGGCCTGAGACCCAGTACTTCGGGCCA	CASS*GPETQYF	1	1.2673628713373213E-5	36	TCRBV02-01*01	TCRBV02	TCRBV02-01	01				TCRBD01-01*01	TCRBD01	TCRBD01-01	01				TCRBJ02-05*01	TCRBJ02	TCRBJ02-05	01				1	0	9	0	2	5	45	-1	61	64	66	1	Stop	VDJ
ACCTTGGAGCTGGGGGACTCGGCCCTTTATCTTTGCGCCAGCAGCCCGGTCCAGGGTCCGGGTTTGGAGACCCAGTACTTCGGGCCA	CASSPVQGPGLETQYF	1	1.2673628713373213E-5	48	TCRBV05-01*01	TCRBV05	TCRBV05-01	01				TCRBD01-01*01	TCRBD01	TCRBD01-01	01				TCRBJ02-05*01	TCRBJ02	TCRBJ02-05	01				4	6	4	3	10	5	33	45	51	56	66	1	In	VDJ
TCCCTGGAGCTTGGTGACTCTGCTGTGTATTTCTGTGCCAGCAGCCAAGATGCTAGCGGGGCCTTGGAGACCCAGTACTTCGGGCCA	CASSQDASGALETQYF	1	1.2673628713373213E-5	48	TCRBV03	TCRBV03				TCRBV03-01,TCRBV03-02		TCRBD02-01*01	TCRBD02	TCRBD02-01	01				TCRBJ02-05*01	TCRBJ02	TCRBJ02-05	01				0	2	4	3	5	5	33	50	52	61	66	1	In	VDJ
CAACCTGCAAAGCTTGAGGACTCGGCCGTGTATCTCTGTGCCAGCAGCCGGACCCTCGACAGGGTGGAGACCCAGTACTTCGGGCCA	CASSRTLDRVETQYF	1	1.2673628713373213E-5	45	TCRBV11-02*02	TCRBV11	TCRBV11-02	02				TCRBD01-01*01	TCRBD01	TCRBD01-01	01				TCRBJ02-05*01	TCRBJ02	TCRBJ02-05	01				5	9	2	3	2	5	36	48	57	64	66	1	In	VDJ
GTGAACGCCTTGTTGCTGGGGGACTCGGCCCTGTATCTCTGTGCCAGCAGCTTGACTAGTAATTGGGAGACCCAGTACTTCGGGCCA	CASSLTSNWETQYF	1	1.2673628713373213E-5	42	TCRBV05-05*01	TCRBV05	TCRBV05-05	01				TCRBD02-01	TCRBD02	TCRBD02-01				01,02	TCRBJ02-05*01	TCRBJ02	TCRBJ02-05	01				1	0	3	8	7	5	39	-1	54	59	66	1	In	VDJ
CACACCCTGCAGCCAGAAGACTCGGCCCTGTATCTCTGTGCCAGCAGCTTTGATAGTTCAATTGGGGAGACCCAGTACTTCGGGCCA	CASSFDSSIGETQYF	1	1.2673628713373213E-5	45	TCRBV04-02*01	TCRBV04	TCRBV04-02	01								TCRBD01,TCRBD02	TCRBD01-01,TCRBD02-01		TCRBJ02-05*01	TCRBJ02	TCRBJ02-05	01				5	15	0	9	0	5	36	48	63	-1	66	1	In	VDJ
CTGGAGTCGCCCAGCCCCAACCAGACCTCTCTGTACTTCTGTGCCTCATGCCCGACAGGGGTGGGGGAGACCCAGTACTTCGGGCCA	CASCPTGVGETQYF	1	1.2673628713373213E-5	42	TCRBV27-01*01	TCRBV27	TCRBV27-01	01				TCRBD01-01*01	TCRBD01	TCRBD01-01	01				TCRBJ02-05*01	TCRBJ02	TCRBJ02-05	01				11	8	2	2	5	5	39	45	53	61	66	1	In	VDJ
TTGGAGTCGGCTGCTCCCTCCCAAACATCTGTGTACTTCTGTGCCAGCAGTTACCCGGGGCTGGGGGAGACCCAGTACTTCGGGCCA	CASSYPGLGETQYF	1	1.2673628713373213E-5	42	TCRBV06	TCRBV06				TCRBV06-02,TCRBV06-03						TCRBD01,TCRBD02	TCRBD01-01,TCRBD02-01		TCRBJ02-05*01	TCRBJ02	TCRBJ02-05	01				2	2	7	0	5	5	39	54	56	61	66	1	In	VDJ
CTGGAGCTGGGGGACTCAGCTTTGTATTTCTGTGCCAGCAGCGTAGGAGGACAGGGGGTCCTGGGGGAGACCCAGTACTTCGGGCCA	CASSVGGQGVLGETQYF	1	1.2673628713373213E-5	51	TCRBV09-01	TCRBV09	TCRBV09-01				01,02	TCRBD01-01*01	TCRBD01	TCRBD01-01	01				TCRBJ02-05*01	TCRBJ02	TCRBJ02-05	01				0	2	1	1	8	5	30	46	48	58	66	1	In	VDJ
CTGAGCTCTCTGGAGCTGGGGGACTCAGCTTTGTATTTCTGTGCCAGCAGCCCTTCCTCCAGGGGGGAGACCCAGTACTTCGGGCCA	CASSPSSRGETQYF	1	1.2673628713373213E-5	42	TCRBV09-01	TCRBV09	TCRBV09-01				01,02	TCRBD01-01*01	TCRBD01	TCRBD01-01	01				TCRBJ02-05*01	TCRBJ02	TCRBJ02-05	01				4	8	4	1	0	5	39	51	59	-1	66	1	In	VDJ
GCTGCTCCCTCCCAAACATCTGTGTACTTCTGTGCCAGCAGTTACGGGGGTAGCGGGGCCTCGGGGGAGACCCAGTACTTCGGGCCA	CASSYGGSGASGETQYF	1	1.2673628713373213E-5	51	TCRBV06	TCRBV06				TCRBV06-02,TCRBV06-03		TCRBD02-01*01	TCRBD02	TCRBD02-01	01				TCRBJ02-05*01	TCRBJ02	TCRBJ02-05	01				2	5	5	3	8	5	30	45	50	58	66	1	In	VDJ
GTGAACGCCTTGTTGCTGGGGGACTCGGCCCTGTATCTCTGTGCCAGCAGCTTTAGGGGACCGGGGGAGACCCAGTACTTCGGGCCA	CASSFRGPGETQYF	1	1.2673628713373213E-5	42	TCRBV05-05*01	TCRBV05	TCRBV05-05	01								TCRBD01,TCRBD02	TCRBD01-01,TCRBD02-01		TCRBJ02-05*01	TCRBJ02	TCRBJ02-05	01				2	3	0	7	5	5	39	53	56	61	66	1	In	VDJ
AATGTGAACGCCTTGTGGCTGGGGGACTCGGCCCTCTATCTCTGTGCCAGCAGCCACAAGGGCGGGGAGACCCAGTACTTCGGGCCA	CASSHKGGETQYF	1	1.2673628713373213E-5	39	TCRBV05-06*01	TCRBV05	TCRBV05-06	01				TCRBD02-01	TCRBD02	TCRBD02-01				01,02	TCRBJ02-05*01	TCRBJ02	TCRBJ02-05	01				4	7	7	4	0	5	42	54	61	-1	66	1	In	VDJ
CTGAAGATCCAGCGCACAGAGCGGGGGGACTCAGCCGTGTATCTCTGTGCCAGCAGCACCGGCGGGGAGACCCAGTACTTCGGGCCA	CASSTGGETQYF	1	1.2673628713373213E-5	36	TCRBV07-03*01	TCRBV07	TCRBV07-03	01				TCRBD02-01	TCRBD02	TCRBD02-01				01,02	TCRBJ02-05*01	TCRBJ02	TCRBJ02-05	01				5	4	7	4	0	5	45	57	61	-1	66	1	In	VDJ
GAGTCCGCCAGCACCAACCAGACATCTATGTACCTCTGTGCCAGCAGTTCCCCAGCGGGGCCCCGGGAGACCCAGTACTTCGGGCCA	CASSSPAGPRETQYF	1	1.2673628713373213E-5	45	TCRBV28-01*01	TCRBV28	TCRBV28-01	01				TCRBD02-01*01	TCRBD02	TCRBD02-01	01				TCRBJ02-05*01	TCRBJ02	TCRBJ02-05	01				4	4	6	3	6	5	36	49	53	60	66	1	In	VDJ
TTGGAGCTGGGGGACTCGGCCCTTTATCTTTGCGCCAGCAGCTCCCTAAGCACTAGCGGGGGGAGGGAGACCCAGTACTTCGGGCCA	CASSSLSTSGGRETQYF	1	1.2673628713373213E-5	51	TCRBV05-01*01	TCRBV05	TCRBV05-01	01				TCRBD02-01*01	TCRBD02	TCRBD02-01	01				TCRBJ02-05*01	TCRBJ02	TCRBJ02-05	01				3	8	3	1	3	5	30	43	51	63	66	1	In	VDJ
AACGCCTTGTTGCTGGGGGACTCGGCCCTCTATCTCTGTGCCAGCAGCTTGGTGGACAGGGGAAGGGAGACCCAGTACTTCGGGCCA	CASSLVDRGRETQYF	1	1.2673628713373213E-5	45	TCRBV05-06*01	TCRBV05	TCRBV05-06	01				TCRBD01-01*01	TCRBD01	TCRBD01-01	01				TCRBJ02-05*01	TCRBJ02	TCRBJ02-05	01				0	1	1	2	4	5	36	52	53	62	66	1	In	VDJ
CGCTCACCAGGCCTGGGGGACGCAGCCATGTACCTGTGTGCCACCAGCAGAGAAGCGGGGGGGCCGGAGACCCAGTACTTCGGGCCA	CATSREAGGPETQYF	1	1.2673628713373213E-5	45	TCRBV15-01*01	TCRBV15	TCRBV15-01	01				TCRBD02-01*01	TCRBD02	TCRBD02-01	01				TCRBJ02-05*01	TCRBJ02	TCRBJ02-05	01				0	0	6	0	3	5	36	-1	53	63	66	1	In	VDJ
GAGATCCAGCGCACAGAGCAGGGGGACTCGGCCATGTATCTCTGTGCCAGCAACACCGGGGGGTAGGAGACCCAGTACTTCGGGCCA	CASNTGG*ETQYF	1	1.2673628713373213E-5	39	TCRBV07-09	TCRBV07	TCRBV07-09				01,03	TCRBD02-01*01	TCRBD02	TCRBD02-01	01				TCRBJ02-05*01	TCRBJ02	TCRBJ02-05	01				7	4	8	1	3	5	42	52	56	63	66	1	Stop	VDJ
ATGAATGTGAGCACCTTGGAGCTGGGGGACTCGGCCCTTTATCTTTGCGCCAGCAGCATGGGGGAGGAGACCCAGTACTTCGGGCCA	CASSMGEETQYF	1	1.2673628713373213E-5	36	TCRBV05-01*01	TCRBV05	TCRBV05-01	01				TCRBD02-01*02	TCRBD02	TCRBD02-01	02				TCRBJ02-05*01	TCRBJ02	TCRBJ02-05	01				0	0	9	2	0	5	45	-1	61	-1	66	1	In	VDJ
ACATCGGCCCAAAAGAACCCGACAGCTTTCTATCTCTGTGCCAGTAGTATGACTAGCGGGAGTGGCGAGACCCAGTACTTCGGGCCA	CASSMTSGSGETQYF	1	1.2673628713373213E-5	45	TCRBV19-01	TCRBV19	TCRBV19-01				01,02	TCRBD02-01*02	TCRBD02	TCRBD02-01	02				TCRBJ02-05*01	TCRBJ02	TCRBJ02-05	01				3	0	2	2	4	5	36	-1	50	62	66	1	In	VDJ
TTGGAGCTGGGGGACTCGGCCCTTTATCTTTGCGCCAGCAGCTTGTCACTAGCGGGTACTCTGGGCGAGACCCAGTACTTCGGGCCA	CASSLSLAGTLGETQYF	1	1.2673628713373213E-5	51	TCRBV05-01*01	TCRBV05	TCRBV05-01	01				TCRBD02-01	TCRBD02	TCRBD02-01				01,02	TCRBJ02-05*01	TCRBJ02	TCRBJ02-05	01				1	2	3	4	10	5	30	45	47	56	66	1	In	VDJ
CGCACAGAGCAGGGGGACTCGGCCATGTATCTCTGTGCCAGCAGTTTTTGGGTAGGCGGGGGCGGCGAGACCCAGTACTTCGGGCCA	CASSFWVGGGGETQYF	1	1.2673628713373213E-5	48	TCRBV07-09	TCRBV07	TCRBV07-09				01,03	TCRBD02-01*01	TCRBD02	TCRBD02-01	01				TCRBJ02-05*01	TCRBJ02	TCRBJ02-05	01				6	11	7	2	4	5	33	44	55	62	66	1	In	VDJ
CAGCGCACAGAGCAGGGGGACTCGGCCATGTATCTCTGTGCCAGCAGCTCAACCAGCTCAGGGAGCGAGACCCAGTACTTCGGGCCA	CASSSTSSGSETQYF	1	1.2673628713373213E-5	45	TCRBV07-09	TCRBV07	TCRBV07-09				01,03					TCRBD01,TCRBD02	TCRBD01-01,TCRBD02-01		TCRBJ02-05*01	TCRBJ02	TCRBJ02-05	01				4	9	4	3	3	5	36	49	58	63	66	1	In	VDJ
AATGTGAACGCCTTGTTGCTGGGGGACTCGGCCCTGTATCTCTGTGCCAGCAGCACGACTAGTTTAGAGACCCAGTACTTCGGGCCA	CASSTTSLETQYF	1	1.2673628713373213E-5	39	TCRBV05-05*01	TCRBV05	TCRBV05-05	01				TCRBD02-01	TCRBD02	TCRBD02-01				01,02	TCRBJ02-05*01	TCRBJ02	TCRBJ02-05	01				4	2	2	8	3	4	42	54	56	62	65	1	In	VDJ
ATCAATTCCCTGGAGCTTGGTGACTCTGCTGTGTATTTCTGTGCCAGCAGCCCTAGCGGGGGCGTAGAGACCCAGTACTTCGGGCCA	CASSPSGGVETQYF	1	1.2673628713373213E-5	42	TCRBV03	TCRBV03				TCRBV03-01,TCRBV03-02		TCRBD02-01*01	TCRBD02	TCRBD02-01	01				TCRBJ02-05*01	TCRBJ02	TCRBJ02-05	01				4	0	4	2	3	4	39	-1	52	62	65	1	In	VDJ
AATGTGAGCACCTTGGAGCTGGGGGACTCGGCCCTTTATCTTTGCGCCAGCAGCCCAGGGATGGGAGAGACCCAGTACTTCGGGCCA	CASSPGMGETQYF	1	1.2673628713373213E-5	39	TCRBV05-01*01	TCRBV05	TCRBV05-01	01				TCRBD01-01*01	TCRBD01	TCRBD01-01	01				TCRBJ02-05*01	TCRBJ02	TCRBJ02-05	01				4	1	4	3	5	4	42	54	55	60	65	1	In	VDJ
GGGTTGGAGTCGGCTGCTCCCTCCCAAACATCTGTGTACTTCTGTGCCAGCAGTGAAATAGGGGGAGAGACCCAGTACTTCGGGCCA	CASSEIGGETQYF	1	1.2673628713373213E-5	39	TCRBV06	TCRBV06				TCRBV06-02,TCRBV06-03		TCRBD01-01*01	TCRBD01	TCRBD01-01	01				TCRBJ02-05*01	TCRBJ02	TCRBJ02-05	01				5	5	5	1	0	4	42	54	59	-1	65	1	In	VDJ
AGCACCTTGGAGCTGGGGGACTCGGCCCTTTATCTTTGCGCCAGCAGCTTGCAGTCCCGGACGGGAGAGACCCAGTACTTCGGGCCA	CASSLQSRTGETQYF	1	1.2673628713373213E-5	45	TCRBV05-01*01	TCRBV05	TCRBV05-01	01								TCRBD01,TCRBD02	TCRBD01-01,TCRBD02-01		TCRBJ02-05*01	TCRBJ02	TCRBJ02-05	01				1	7	1	7	3	4	36	51	58	62	65	1	In	VDJ
ATCCAGCGCACAGAGCAGGGGGACTCGGCCATGTATCTCTGTGCCAGCAGCTTAGTAATAGCCGGAGAGACCCAGTACTTCGGGCCA	CASSLVIAGETQYF	1	1.2673628713373213E-5	42	TCRBV07-09	TCRBV07	TCRBV07-09				01,03	TCRBD02-01	TCRBD02	TCRBD02-01				01,02	TCRBJ02-05*01	TCRBJ02	TCRBJ02-05	01				1	3	5	7	3	4	39	55	58	62	65	1	In	VDJ
GTGAACGCCTTGGAGCTGGACGACTCGGCCCTGTATCTCTGTGCCAGCAGCTTCGAGCAGGGAGGAGAGACCCAGTACTTCGGGCCA	CASSFEQGGETQYF	1	1.2673628713373213E-5	42	TCRBV05-04*01	TCRBV05	TCRBV05-04	01				TCRBD02-01*02	TCRBD02	TCRBD02-01	02				TCRBJ02-05*01	TCRBJ02	TCRBJ02-05	01				2	6	9	1	0	4	39	53	59	-1	65	1	In	VDJ
AGTGCCCATCCTGAAGACAGCAGCTTCTACATCTGCAGTGCCCCCCCGGGTAGCGGGGGGGCAGGAGAGACCCAGTACTTCGGGCCA	CSAPPGSGGAGETQYF	1	1.2673628713373213E-5	48	TCRBV20	TCRBV20				TCRBV20-01,TCRBV20-or09_02		TCRBD02-01*01	TCRBD02	TCRBD02-01	01				TCRBJ02-05*01	TCRBJ02	TCRBJ02-05	01				6	9	5	0	4	4	33	41	50	61	65	1	In	VDJ
GCCCTCAGAACCCAGGGACTCAGCTGTGTACTTCTGTGCCAGCAGTTATGAGACAGATGATGTCGAGAGACCCAGTACTTCGGGCCA		1	1.2673628713373213E-5	47	TCRBV12	TCRBV12				TCRBV12-03,TCRBV12-04		TCRBD01-01*01	TCRBD01	TCRBD01-01	01				TCRBJ02-05*01	TCRBJ02	TCRBJ02-05	01				4	4	2	5	9	4	34	47	51	56	65	1	Out	VDJ
TCCGCCAGCACCAACCAGACATCTATGTACCTCTGTGCCAGCAGTCCGGAGTGGGACAGGGGGCGAGAGACCCAGTACTTCGGGCCA	CASSPEWDRGRETQYF	1	1.2673628713373213E-5	48	TCRBV28-01*01	TCRBV28	TCRBV28-01	01				TCRBD01-01*01	TCRBD01	TCRBD01-01	01				TCRBJ02-05*01	TCRBJ02	TCRBJ02-05	01				5	7	0	0	1	4	33	45	52	64	65	1	In	VDJ
ACCTTGGAGATCCAGCGCACAGAGCAGGGGGACTCGGCCATGTATCTCTGTGCCAGCAGCTCCCCAGAGACCCAGTACTTCGGGCCA	CASSSPETQYF	1	1.2673628713373213E-5	33	TCRBV07-09	TCRBV07	TCRBV07-09				01,03								TCRBJ02-05*01	TCRBJ02	TCRBJ02-05	01				4	0	0	0	4	4	48	-1	-1	61	65	1	In	VJ
AACGCCTTGGAGCTGGACGACTCGGCCCTGTATCTCTGTGCCAGCAGCTGGGAAAAGGCCGAAACAGAGACCCAGTACTTCGGGCCA	CASSWEKAETETQYF	1	1.2673628713373213E-5	45	TCRBV05-04*01	TCRBV05	TCRBV05-04	01								TCRBD01,TCRBD02	TCRBD01-01,TCRBD02-01		TCRBJ02-05*01	TCRBJ02	TCRBJ02-05	01				3	0	0	8	12	4	36	-1	49	53	65	1	In	VDJ
GATCCAGCGCACACAGCAGGAGGACTCGGCCGTGTATCTCTGTGCCAACCTCAGGACAGGCGCTAAGAGACCCAGTACTTCGGGCCA		1	1.2673628713373213E-5	41	TCRBV07-02*01	TCRBV07	TCRBV07-02	01				TCRBD01-01*01	TCRBD01	TCRBD01-01	01				TCRBJ02-05*01	TCRBJ02	TCRBJ02-05	01				10	6	1	4	4	3	40	47	53	60	64	1	Out	VDJ
CTGGAGCTGGGGGACTCAGCTTTGTATTTCTGTGCCAGCAGCCCGTAGGGGGTAGCGGGGCACTAAGAGACCCAGTACTTCGGGCCA	CASSP*GVAGH*ETQYF	1	1.2673628713373213E-5	51	TCRBV09-01	TCRBV09	TCRBV09-01				01,02	TCRBD02-01*01	TCRBD02	TCRBD02-01	01				TCRBJ02-05*01	TCRBJ02	TCRBJ02-05	01				4	10	5	3	4	3	30	42	52	60	64	1	Stop	VDJ
CTACACACCCTGCAGCCAGAAGACTCGGCCCTGTATCTCTGTGCCAGCAGTCGGCAGCGGACTGAAGAGACCCAGTACTTCGGGCCA	CASSRQRTEETQYF	1	1.2673628713373213E-5	42	TCRBV04-02*01	TCRBV04	TCRBV04-02	01				TCRBD02-01	TCRBD02	TCRBD02-01				01,02	TCRBJ02-05*01	TCRBJ02	TCRBJ02-05	01				6	8	1	10	1	3	39	50	58	63	64	1	In	VDJ
CAGAACTGGAGGATTCTGGAGTTTATTTCTGTGCCAGCAGCCCCCGATGGAGGGACAGGTCATGAAGAGACCCAGTACTTCGGGCCA		2	2.5347257426746427E-5	52	TCRBV14-01*01	TCRBV14	TCRBV14-01	01				TCRBD01-01*01	TCRBD01	TCRBD01-01	01				TCRBJ02-05*01	TCRBJ02	TCRBJ02-05	01				4	9	0	4	5	3	29	42	51	59	64	2	Out	VDJ
GGTCCACAAAGCTGGAGGACTCAGCCATGTACTTCTGTGCCAGCAACCGAATAGCAGGGGGGGGAAGAGACCCAGTACTTCGGGCCA		1	1.2673628713373213E-5	46	TCRBV02-01*01	TCRBV02	TCRBV02-01	01								TCRBD01,TCRBD02	TCRBD01-01,TCRBD02-01		TCRBJ02-05*01	TCRBJ02	TCRBJ02-05	01				7	9	4	1	3	3	35	45	54	61	64	1	Out	VDJ
TCGGCTGCTCCCTCCCAGACATCTGTGTACTTCTGTGCCAGCAGTTACTCCGACAGGACCTTTCAAGAGACCCAGTACTTCGGGCCA	CASSYSDRTFQETQYF	1	1.2673628713373213E-5	48	TCRBV06-05*01	TCRBV06	TCRBV06-05	01				TCRBD01-01*01	TCRBD01	TCRBD01-01	01				TCRBJ02-05*01	TCRBJ02	TCRBJ02-05	01				0	1	2	4	6	2	33	50	51	57	63	1	In	VDJ
GCCAGCACCAACCAGACATCTATGTACCTCTGTGCCAGCAGTTTTAGTTCGGCGGGGGGACTTCAAGAGACCCAGTACTTCGGGCCA	CASSFSSAGGLQETQYF	1	1.2673628713373213E-5	51	TCRBV28-01*01	TCRBV28	TCRBV28-01	01				TCRBD02-01*01	TCRBD02	TCRBD02-01	01				TCRBJ02-05*01	TCRBJ02	TCRBJ02-05	01				3	7	7	1	4	2	30	44	51	59	63	1	In	VDJ
GTGAGCACCTTGGAGCTGGGGGACTCGGCCCTTTATCTTTGCGCCAGCAGCTCTAAGGGGGGTCAAGAGACCCAGTACTTCGGGCCA	CASSSKGGQETQYF	1	1.2673628713373213E-5	42	TCRBV05-01*01	TCRBV05	TCRBV05-01	01								TCRBD01,TCRBD02	TCRBD01-01,TCRBD02-01		TCRBJ02-05*01	TCRBJ02	TCRBJ02-05	01				3	3	5	1	2	2	39	52	55	61	63	1	In	VDJ
AGCGCACAGAGCGGGGGGACTCAGCCGTGTATCTCTGTGCCAGCAGCTCTTCAGGGGGAGGGTCAAGAGACCCAGTACTTCGGGCCA		1	1.2673628713373213E-5	46	TCRBV07-03*01	TCRBV07	TCRBV07-03	01								TCRBD01,TCRBD02	TCRBD01-01,TCRBD02-01		TCRBJ02-05*01	TCRBJ02	TCRBJ02-05	01				4	3	4	1	5	2	35	48	51	58	63	1	Out	VDJ
AAGATCCGGTCCACAAAGCTGGAGGACTCAGCCATGTACTTCTGTGCCAGCAGTGAAGCGTCTCAAGAGACCCAGTACTTCGGGCCA	CASSEASQETQYF	1	1.2673628713373213E-5	39	TCRBV02-01*01	TCRBV02	TCRBV02-01	01				TCRBD02-01	TCRBD02	TCRBD02-01				01,02	TCRBJ02-05*01	TCRBJ02	TCRBJ02-05	01				0	2	4	10	0	2	42	59	61	-1	63	1	In	VDJ
GTGAGCACCTTGGAGCTGGGGGACTCGGCCCTTTATCTTTGCGCCAGCAGCTGGGGGACAGCTCAAGAGACCCAGTACTTCGGGCCA	CASSWGTAQETQYF	1	1.2673628713373213E-5	42	TCRBV05-01*01	TCRBV05	TCRBV05-01	01				TCRBD01-01*01	TCRBD01	TCRBD01-01	01				TCRBJ02-05*01	TCRBJ02	TCRBJ02-05	01				3	2	0	5	2	2	39	52	54	61	63	1	In	VDJ
GCACAGAGCAGGGGGGACTCGGCCATGTATCTCTGTGCCAGCAGCCCCGGAGCGGGGGGGCTGCAAGAGACCCAGTACTTCGGGCCA	CASSPGAGGLQETQYF	1	1.2673628713373213E-5	48	TCRBV07-09	TCRBV07	TCRBV07-09				01,03	TCRBD02-01*01	TCRBD02	TCRBD02-01	01				TCRBJ02-05*01	TCRBJ02	TCRBJ02-05	01				5	5	6	0	3	2	33	45	50	60	63	1	In	VDJ
CAGCGCACACAGAAGGAGGACTCCGCCGTGTATCTCTGTGCCAGCAGCTTAGTCCTAGCGGGGCAAGAGACCCAGTACTTCGGGCCA	CASSLVLAGQETQYF	1	1.2673628713373213E-5	45	TCRBV07-08*02	TCRBV07	TCRBV07-08	02				TCRBD02-01*01	TCRBD02	TCRBD02-01	01				TCRBJ02-05*01	TCRBJ02	TCRBJ02-05	01				1	2	4	3	0	2	36	52	54	-1	63	1	In	VDJ
AACGCCTTGGAGCTGGACGACTCGGCCCTGTATCTCTGTGCCAGCAGCTCGAGACTAGCGGGGCAAGAGACCCAGTACTTCGGGCCA	CASSSRLAGQETQYF	1	1.2673628713373213E-5	45	TCRBV05-04*01	TCRBV05	TCRBV05-04	01				TCRBD02-01*01	TCRBD02	TCRBD02-01	01				TCRBJ02-05*01	TCRBJ02	TCRBJ02-05	01				3	3	2	3	0	2	36	49	52	-1	63	1	In	VDJ
AAGATCCAGCCCTCAGAACCCAGGGACTCAGCTGTGTATTTTTGTGCTAGTGCCCTTGCAGGGCAAGAGACCCAGTACTTCGGGCCA	CASALAGQETQYF	1	1.2673628713373213E-5	39	TCRBV12-05*01	TCRBV12	TCRBV12-05	01				TCRBD01-01*01	TCRBD01	TCRBD01-01	01				TCRBJ02-05*01	TCRBJ02	TCRBJ02-05	01				7	6	4	3	0	2	42	52	58	-1	63	1	In	VDJ
AGCACCTTGGAGCTGGGGGACTCGGCCCTTTATCTTTGCGCCAGCAGCAGCTACGGGACAGGGCAAGAGACCCAGTACTTCGGGCCA	CASSSYGTGQETQYF	1	1.2673628713373213E-5	45	TCRBV05-01*01	TCRBV05	TCRBV05-01	01				TCRBD01-01*01	TCRBD01	TCRBD01-01	01				TCRBJ02-05*01	TCRBJ02	TCRBJ02-05	01				4	6	0	3	0	2	36	48	54	-1	63	1	In	VDJ
CTGACAGTGACCAGTGCCCATCCTGAAGACAGCAGCTTCTACATCTGCAGTGCAGGGAATCCGCAAGAGACCCAGTACTTCGGGCCA	CSAGNPQETQYF	1	1.2673628713373213E-5	36	TCRBV20	TCRBV20				TCRBV20-01,TCRBV20-or09_02						TCRBD01,TCRBD02	TCRBD01-01,TCRBD02-01		TCRBJ02-05*01	TCRBJ02	TCRBJ02-05	01				6	1	0	8	5	2	45	53	54	58	63	1	In	VDJ
CCAGTCCACGGAGTCAGGGGACACAGCACTGTATTTCTGTGCCAGCAGCACCTAGACAGGGAGCAAGAGACCCAGTACTTCGGGCCA		1	1.2673628713373213E-5	44	TCRBV21-01*01	TCRBV21	TCRBV21-01	01				TCRBD01-01*01	TCRBD01	TCRBD01-01	01				TCRBJ02-05*01	TCRBJ02	TCRBJ02-05	01				4	4	2	3	2	2	37	50	54	61	63	1	Out	VDJ
GCCCTGCAGCCAGAAGACTCAGCCCTGTATCTCTGCGCCAGCAGCCAACCAACATGGACAGTCCAAGAGACCCAGTACTTCGGGCCA	CASSQPTWTVQETQYF	1	1.2673628713373213E-5	48	TCRBV04-01*01	TCRBV04	TCRBV04-01	01				TCRBD01-01*01	TCRBD01	TCRBD01-01	01				TCRBJ02-05*01	TCRBJ02	TCRBJ02-05	01				2	7	1	5	1	1	33	48	55	61	62	1	In	VDJ
AATGTGAGCACCTTGGAGCTGGGGGACTCGGCCCTTTATCTTTGCGCCAGCAGCTCGGGACTCCAAGAGACCCAGTACTTCGGGCCA	CASSSGLQETQYF	1	1.2673628713373213E-5	39	TCRBV05-01*01	TCRBV05	TCRBV05-01	01				TCRBD02-01	TCRBD02	TCRBD02-01				01,02	TCRBJ02-05*01	TCRBJ02	TCRBJ02-05	01				3	1	0	10	0	1	42	55	56	-1	62	1	In	VDJ
ACTCTGGAGTCCGCTACCAGCTCCCAGACATCTGTGTACTTCTGTGCCAGTAGGGCAGCTATCCAAGAGACCCAGTACTTCGGGCCA	CASRAAIQETQYF	1	1.2673628713373213E-5	39	TCRBV10-03*01	TCRBV10	TCRBV10-03	01								TCRBD01,TCRBD02	TCRBD01-01,TCRBD02-01		TCRBJ02-05*01	TCRBJ02	TCRBJ02-05	01				10	2	5	3	7	1	42	49	51	55	62	1	In	VDJ
AGCACCTTGGAGCTGGGGGACTCGGCCCTTTATCTTTGCGCCAGCGGTGTAGCGGGGAATATCCAAGAGACCCAGTACTTCGGGCCA	CASGVAGNIQETQYF	1	1.2673628713373213E-5	45	TCRBV05-01*01	TCRBV05	TCRBV05-01	01				TCRBD02-01*01	TCRBD02	TCRBD02-01	01				TCRBJ02-05*01	TCRBJ02	TCRBJ02-05	01				7	4	5	3	5	1	36	45	49	57	62	1	In	VDJ
ACTCTGGAGTCCGCTACCAGCTCCCAGACATCTGTGTACTTCTGTGCCATCAGGCGGGGGATCCAAGAGACCCAGTACTTCGGGCCA	CAIRRGIQETQYF	1	1.2673628713373213E-5	39	TCRBV10-03*01	TCRBV10	TCRBV10-03	01				TCRBD02-01*01	TCRBD02	TCRBD02-01	01				TCRBJ02-05*01	TCRBJ02	TCRBJ02-05	01				6	0	7	2	2	1	42	-1	53	60	62	1	In	VDJ
TGGGGGACTCGGCCCTTTATCTTTGCGCCAGCAGCTTGGGGCGACTAGCGGGGTACCCGGGGCCAAGAGACCCAGTACTTCGGGCCA		1	1.2673628713373213E-5	58	TCRBV05-01*01	TCRBV05	TCRBV05-01	01				TCRBD02-01*01	TCRBD02	TCRBD02-01	01				TCRBJ02-05*01	TCRBJ02	TCRBJ02-05	01				0	3	2	3	9	1	23	39	42	53	62	1	Out	VDJ
TCCCTGATTCTGGAGTCCGCCAGCACCAACCAGACATCTATGTACCTCTGTGCCAGCAGTAGCCAAGAGACCCAGTACTTCGGGCCA	CASSSQETQYF	1	1.2673628713373213E-5	33	TCRBV28-01*01	TCRBV28	TCRBV28-01	01								TCRBD01,TCRBD02	TCRBD01-01,TCRBD02-01		TCRBJ02-05*01	TCRBJ02	TCRBJ02-05	01				5	0	5	5	0	1	48	-1	60	-1	62	1	In	VDJ
ACCTTGGAGCTGGGGGACTCGGCCCTTTATCTTTGCGCCAGCAGCTTGGTCGGGGGCGGGTCCCAAGAGACCCAGTACTTCGGGCCA	CASSLVGGGSQETQYF	1	1.2673628713373213E-5	48	TCRBV05-01*01	TCRBV05	TCRBV05-01	01								TCRBD01,TCRBD02	TCRBD01-01,TCRBD02-01		TCRBJ02-05*01	TCRBJ02	TCRBJ02-05	01				0	2	6	0	5	1	33	49	51	57	62	1	In	VDJ
CACACCCTGCAGCCAGAAGACTCGGCCCTGTATCTCTGCGCCAGCAGCCCCCGGGGGGGGGCCCAAGAGACCCAGTACTTCGGGCCA	CASSPRGGAQETQYF	1	1.2673628713373213E-5	45	TCRBV04-03*01	TCRBV04	TCRBV04-03	01				TCRBD02-01*01	TCRBD02	TCRBD02-01	01				TCRBJ02-05*01	TCRBJ02	TCRBJ02-05	01				4	2	8	0	3	1	36	49	51	59	62	1	In	VDJ
CCAGCCCTCAGAACCCAGGGACTCAGCTGTGTACTTCTGTGCCAGCAGTCTCTCGGGGGGGCCCAAGAGACCCAGTACTTCGGGCCA		1	1.2673628713373213E-5	44	TCRBV12	TCRBV12				TCRBV12-03,TCRBV12-04		TCRBD02-01*01	TCRBD02	TCRBD02-01	01				TCRBJ02-05*01	TCRBJ02	TCRBJ02-05	01				5	4	8	0	1	1	37	49	53	61	62	1	Out	VDJ
CAGCCCTCAGAACCCAGGGACTCAGCTGTGTACTTCTGTGCCAGCAGCCCACACAGGAGAGCCCAAGAGACCCAGTACTTCGGGCCA	CASSPHRRAQETQYF	1	1.2673628713373213E-5	45	TCRBV12	TCRBV12				TCRBV12-03,TCRBV12-04		TCRBD01-01*01	TCRBD01	TCRBD01-01	01				TCRBJ02-05*01	TCRBJ02	TCRBJ02-05	01				6	5	3	4	5	1	36	47	52	57	62	1	In	VDJ
GGACTCGGCCGTGTATCTCTGTGCCAGCAGCTTATCAAACTGTATTCGGAGGTAGCGGGGCCCCAAGAGACCCAGTACTTCGGGCCA		1	1.2673628713373213E-5	62					TCRBV07,TCRBV11	TCRBV07-02,TCRBV11-02,TCRBV11-03		TCRBD02-01*01	TCRBD02	TCRBD02-01	01				TCRBJ02-05*01	TCRBJ02	TCRBJ02-05	01				2	18	5	3	2	1	19	34	52	60	62	1	Out	VDJ
ACTCTGGAGTCCGCTACCAGCTCCCAGACATCTGTGTACTTCTGTGCCATCAGTGACAGGCCCCAAGAGACCCAGTACTTCGGGCCA	CAISDRPQETQYF	1	1.2673628713373213E-5	39	TCRBV10-03*01	TCRBV10	TCRBV10-03	01				TCRBD01-01*01	TCRBD01	TCRBD01-01	01				TCRBJ02-05*01	TCRBJ02	TCRBJ02-05	01				3	0	4	4	2	1	42	-1	56	60	62	1	In	VDJ
GACATCGGCCCAAAAGAACCCGACAGCTTTCTATCTCTGTGCCAGTAGTACCTACAGGGGACCCAAGAGACCCAGTACTTCGGGCCA		1	1.2673628713373213E-5	44	TCRBV19-01	TCRBV19	TCRBV19-01				01,02	TCRBD01-01*01	TCRBD01	TCRBD01-01	01				TCRBJ02-05*01	TCRBJ02	TCRBJ02-05	01				4	3	3	2	2	1	37	50	53	60	62	1	Out	VDJ
GAGTCCGCCAGCACCAACCAGACATCTATGTACCTCTGTGCCAGCAGTTTGTTCTCGAAGACCCAAGAGACCCAGTACTTCGGGCCA	CASSLFSKTQETQYF	1	1.2673628713373213E-5	45	TCRBV28-01*01	TCRBV28	TCRBV28-01	01								TCRBD01,TCRBD02	TCRBD01-01,TCRBD02-01		TCRBJ02-05*01	TCRBJ02	TCRBJ02-05	01				3	9	2	7	0	1	36	50	59	-1	62	1	In	VDJ
TCCACAAAGCTGGAGGACTCAGCCATGTACTTCTGTGCCAGCAGTCCCCACGCAGGATTAACCCAAGAGACCCAGTACTTCGGGCCA	CASSPHAGLTQETQYF	1	1.2673628713373213E-5	48	TCRBV02-01*01	TCRBV02	TCRBV02-01	01				TCRBD01-01*01	TCRBD01	TCRBD01-01	01				TCRBJ02-05*01	TCRBJ02	TCRBJ02-05	01				5	7	4	4	6	1	33	45	52	56	62	1	In	VDJ
ACCTTGGAGCTGGGGGACTCGGCCCTTTATCTTTGCGCCAGCAGCTTGGAGGGGCCGGGGTACCAAGAGACCCAGTACTTCGGGCCA	CASSLEGPGYQETQYF	1	1.2673628713373213E-5	48	TCRBV05-01*01	TCRBV05	TCRBV05-01	01								TCRBD01,TCRBD02	TCRBD01-01,TCRBD02-01		TCRBJ02-05*01	TCRBJ02	TCRBJ02-05	01				0	0	5	2	7	0	33	-1	49	54	61	1	In	VDJ
ATCCAGCGCACAGAGCAGGGGGACTCGGCCATGTATCTCTGTGCCAGCAGCTTGCAGGGGGGACAAGAGACCCAGTACTTCGGGCCA	CASSLQGGQETQYF	1	1.2673628713373213E-5	42	TCRBV07-09	TCRBV07	TCRBV07-09				01,03	TCRBD01-01*01	TCRBD01	TCRBD01-01	01				TCRBJ02-05*01	TCRBJ02	TCRBJ02-05	01				3	1	4	1	2	2	39	53	54	61	63	1	In	VDJ
CTGAGGATCCAGCAGGTAGTGCGAGGAGATTCGGCAGCTTATTTCTGTGCCAGCTCACGCGGACAAGAGACCCAGTACTTCGGGCCA	CASSRGQETQYF	1	1.2673628713373213E-5	36	TCRBV18-01*01	TCRBV18	TCRBV18-01	01				TCRBD02-01	TCRBD02	TCRBD02-01				01,02	TCRBJ02-05*01	TCRBJ02	TCRBJ02-05	01				4	0	7	5	1	2	45	-1	58	62	63	1	In	VDJ
CTGTCGGCTGCTCCCTCCCAGACATCTGTGTACTTCTGTGCCAGCAGTTACTCGTTTCACGGACAAGAGACCCAGTACTTCGGGCCA	CASSYSFHGQETQYF	1	1.2673628713373213E-5	45	TCRBV06-05*01	TCRBV06	TCRBV06-05	01								TCRBD01,TCRBD02	TCRBD01-01,TCRBD02-01		TCRBJ02-05*01	TCRBJ02	TCRBJ02-05	01				0	7	1	8	0	2	36	53	60	-1	63	1	In	VDJ
GCCTTGTTGCTGGGGGACTCGGCCCTCTATCTCTGTGCCAGCAGCTTGGTAGGGAGGGGGACACAAGAGACCCAGTACTTCGGGCCA	CASSLVGRGTQETQYF	1	1.2673628713373213E-5	48	TCRBV05-06*01	TCRBV05	TCRBV05-06	01				TCRBD02-01*02	TCRBD02	TCRBD02-01	02				TCRBJ02-05*01	TCRBJ02	TCRBJ02-05	01				0	2	9	0	5	2	33	49	51	58	63	1	In	VDJ
GTCGCCCAGCCCCAACCAGACCTCTCTGTACTTCTGTGCCAGCAAGGGTTAAAAGAGAGGACACAAGAGACCCAGTACTTCGGGCCA		1	1.2673628713373213E-5	47	TCRBV27-01*01	TCRBV27	TCRBV27-01	01				TCRBD01-01*01	TCRBD01	TCRBD01-01	01				TCRBJ02-05*01	TCRBJ02	TCRBJ02-05	01				7	14	1	6	0	2	34	44	58	-1	63	1	Out	VDJ
ATCCAGCGCACAGAGCAGGGGGACTCGGCCATGTATCTCTGTGCCAGCAGCCCTGACTTGCAACAAGAGACCCAGTACTTCGGGCCA	CASSPDLQQETQYF	1	1.2673628713373213E-5	42	TCRBV07-09	TCRBV07	TCRBV07-09				01,03	TCRBD02-01	TCRBD02	TCRBD02-01				01,02	TCRBJ02-05*01	TCRBJ02	TCRBJ02-05	01				5	3	2	10	5	2	39	51	54	58	63	1	In	VDJ
AGCTTGGGGACTCGGCCGTGTATCTCTGTGCCAGCAGCTTCGAATCTCCGGGACAGGGGCCAACAAGAGACCCAGTACTTCGGGCCA		1	1.2673628713373213E-5	55	TCRBV11-03*01	TCRBV11	TCRBV11-03	01				TCRBD01-01*01	TCRBD01	TCRBD01-01	01				TCRBJ02-05*01	TCRBJ02	TCRBJ02-05	01				3	9	0	2	4	2	26	40	49	59	63	1	Out	VDJ
GAGATCCAGTCCACGGAGTCAGGGGACACAGCACTGTATTTCTGTGCCAGCATGGACAGGGATAAAGAGACCCAGTACTTCGGGCCA	CASMDRDKETQYF	3	3.802088614011964E-5	39	TCRBV21-01*01	TCRBV21	TCRBV21-01	01				TCRBD01-01*01	TCRBD01	TCRBD01-01	01				TCRBJ02-05*01	TCRBJ02	TCRBJ02-05	01				7	1	1	3	3	3	42	52	53	61	64	3	In	VDJ
ATCCAGGCTACGAAGCTTGAGGATTCAGCAGTGTATTTTTGTGCCAGCAGCCAATGGGCAGGGAAAGAGACCCAGTACTTCGGGCCA	CASSQWAGKETQYF	1	1.2673628713373213E-5	42	TCRBV16-01	TCRBV16	TCRBV16-01				01,02	TCRBD01-01*01	TCRBD01	TCRBD01-01	01				TCRBJ02-05*01	TCRBJ02	TCRBJ02-05	01				1	3	4	3	1	3	39	55	58	63	64	1	In	VDJ
CCGCCAGCACCAACCAGACATCTATGTACCTCTGTGCCAGCAGCCATCGACAGGGGGTTGAGGAAAGAGACCCAGTACTTCGGGCCA		1	1.2673628713373213E-5	49	TCRBV28-01*01	TCRBV28	TCRBV28-01	01				TCRBD01-01*01	TCRBD01	TCRBD01-01	01				TCRBJ02-05*01	TCRBJ02	TCRBJ02-05	01				6	5	2	1	7	3	32	43	48	57	64	1	Out	VDJ
CAGCCTGCAAAGCTTGAGGACTCGGCCGTGTATCTCTGTGCCAGCAGTCGTCTAGCGGGGGGAAAAGAGACCCAGTACTTCGGGCCA	CASSRLAGGKETQYF	1	1.2673628713373213E-5	45	TCRBV11-02*02	TCRBV11	TCRBV11-02	02				TCRBD02-01*01	TCRBD02	TCRBD02-01	01				TCRBJ02-05*01	TCRBJ02	TCRBJ02-05	01				6	4	4	1	2	3	36	47	51	62	64	1	In	VDJ
GTGAACGCCTTGGAGCTGGACGACTCGGCCCTGTATCTCTGTGCCACTGGGGCTAGCGGGGGGGATAAGACCCAGTACTTCGGGCCA	CATGASGGDKTQYF	1	1.2673628713373213E-5	42	TCRBV05-04*01	TCRBV05	TCRBV05-04	01				TCRBD02-01*01	TCRBD02	TCRBD02-01	01				TCRBJ02-05*01	TCRBJ02	TCRBJ02-05	01				9	6	4	0	3	6	39	46	52	64	67	1	In	VDJ
CCCCTCACGTTGGCGTCTGCTGTACCCTCTCAGACATCTGTGTACTTCTGTGCCAGCAGCGGTAAGAAGACCCAGTACTTCGGGCCA	CASSGKKTQYF	1	1.2673628713373213E-5	33	TCRBV06-04	TCRBV06	TCRBV06-04				01,02	TCRBD02-01	TCRBD02	TCRBD02-01				01,02	TCRBJ02-05*01	TCRBJ02	TCRBJ02-05	01				6	0	8	5	5	6	48	-1	59	62	67	1	In	VDJ
ACTCTGGAGTCAGCTACCCGCTCCCAGACATCTGTGTATTTCTGCGCCAGCAGTGGAGGGAACACCAAGACCCAGTACTTCGGGCCA	CASSGGNTKTQYF	1	1.2673628713373213E-5	39	TCRBV10-02*01	TCRBV10	TCRBV10-02	01				TCRBD02-01*02	TCRBD02	TCRBD02-01	02				TCRBJ02-05*01	TCRBJ02	TCRBJ02-05	01				4	0	11	0	7	6	42	-1	55	60	67	1	In	VDJ
CAGCGCACAGAGCAGGGGGACTCGGCCATGTATCTCTGTGCCAGCAGCCCCCCGGGGACAGGGGGAAAGACCCAGTACTTCGGGCCA	CASSPPGTGGKTQYF	1	1.2673628713373213E-5	45	TCRBV07-09	TCRBV07	TCRBV07-09				01,03	TCRBD01-01*01	TCRBD01	TCRBD01-01	01				TCRBJ02-05*01	TCRBJ02	TCRBJ02-05	01				5	6	0	1	2	6	36	48	54	65	67	1	In	VDJ
CACCTTGGAGCTGGGGGACTCGGCCCTTTATCTTTGCGCCAGCAGCTTACCATCCAGGGGGGCGGGAGAGACCAGTACTTCGGGCCA		1	1.2673628713373213E-5	47	TCRBV05-01*01	TCRBV05	TCRBV05-01	01								TCRBD01,TCRBD02	TCRBD01-01,TCRBD02-01		TCRBJ02-05*01	TCRBJ02	TCRBJ02-05	01				2	6	4	1	10	10	34	48	54	61	71	1	Out	VDJ
GTGAGCACCTTGGAGCTGGGGGACTCGGCCCTTTATCTTTGCGCCAGCAGCTTTAGACTAGCACGGCAGGTCTAGTATTTTGGCCCA	CASSFRLARQV*YF	1	1.2673628713373213E-5	42	TCRBV05-01*01	TCRBV05	TCRBV05-01	01				TCRBD02-01	TCRBD02	TCRBD02-01				01,02	TCRBJ02-03*01	TCRBJ02	TCRBJ02-03	01				2	2	2	7	11	13	39	53	55	62	73	1	Stop	VDJ
CAGAGCTTGGGGACTCGGCCATGTATCTCTGTGCCAGCAGCTGATAAGGCCGGGACTAGCGGGGCTGTTACGCAGTATTTTGGCCCA		1	1.2673628713373213E-5	52	TCRBV11-01*01	TCRBV11	TCRBV11-01	01				TCRBD02-01*01	TCRBD02	TCRBD02-01	01				TCRBJ02-03*01	TCRBJ02	TCRBJ02-03	01				4	9	0	3	4	8	29	42	51	64	68	1	Out	VDJ
AACATGAGCTCCTTGGAGCTGGGGGACTCAGCCCTGTACTTCTGTGCCAGCAGACCCGACAGGGACCTTACGCAGTATTTTGGCCCA	CASRPDRDLTQYF	1	1.2673628713373213E-5	39	TCRBV13-01*01	TCRBV13	TCRBV13-01	01				TCRBD01-01*01	TCRBD01	TCRBD01-01	01				TCRBJ02-03*01	TCRBJ02	TCRBJ02-03	01				6	4	2	3	4	8	42	53	57	64	68	1	In	VDJ
CAGCGCACACAGCAGGAGGACTCGGCCGTGTATCTCTGTGCCAGCAGTAGGCAACTAGCAACCCAGGCTACGCAGTATTTTGGCCCA	CASSRQLATQATQYF	2	2.5347257426746427E-5	45	TCRBV07-02*01	TCRBV07	TCRBV07-02	01				TCRBD02-01	TCRBD02	TCRBD02-01				01,02	TCRBJ02-03*01	TCRBJ02	TCRBJ02-03	01				6	6	3	7	9	8	36	47	53	59	68	2	In	VDJ
AGCTCTCTGGAGCTGGGGGACTCAGCTTTGTATTTCTGTGCCAGCAGCGTAGATGGCTCGGGGAGTTATACGCAGTATTTTGGCCCA	CASSVDGSGSYTQYF	1	1.2673628713373213E-5	45	TCRBV09-01	TCRBV09	TCRBV09-01				01,02	TCRBD02-01	TCRBD02	TCRBD02-01				01,02	TCRBJ02-03*01	TCRBJ02	TCRBJ02-03	01				0	6	8	3	4	7	36	52	58	63	67	1	In	VDJ
CACACCCTGCAGCCAGAAGACTCGGCCCTGTATCTCTGTGCCAGCAGCCCGTTTGGGACTAGCGGATATACGCAGTATTTTGGCCCA	CASSPFGTSGYTQYF	1	1.2673628713373213E-5	45	TCRBV04-02*01	TCRBV04	TCRBV04-02	01				TCRBD02-01	TCRBD02	TCRBD02-01				01,02	TCRBJ02-03*01	TCRBJ02	TCRBJ02-03	01				4	5	0	5	2	7	36	49	54	65	67	1	In	VDJ
ACGATCCAGCGCACACAGCAGGAGGACTCGGCCGTGTATCTCTGTGCCAGCACCTATAGCGGGGGTGATACGCAGTATTTTGGCCCA	CASTYSGGDTQYF	1	1.2673628713373213E-5	39	TCRBV07-02*01	TCRBV07	TCRBV07-02	01				TCRBD02-01*01	TCRBD02	TCRBD02-01	01				TCRBJ02-03*01	TCRBJ02	TCRBJ02-03	01				7	4	5	2	1	6	42	52	56	65	66	1	In	VDJ
CAGCCAGAAGACTCGGCCCTGTATCTCTGTGCCAGCAGCCGCTACCCCGGGACTAGCGGGGGGATGGATACGCAGTATTTTGGCCCA	CASSRYPGTSGGMDTQYF	1	1.2673628713373213E-5	54	TCRBV04-02*01	TCRBV04	TCRBV04-02	01				TCRBD02-01*01	TCRBD02	TCRBD02-01	01				TCRBJ02-03*01	TCRBJ02	TCRBJ02-03	01				4	8	0	1	3	6	27	40	48	63	66	1	In	VDJ
ACCTTGGAGCTGGGGGACTCGGCCCTTTATCTTTGCGCCAGCAGCCGCGGGCTGGACGCCCTGTGGGATACGCAGTATTTTGGCCCA	CASSRGLDALWDTQYF	1	1.2673628713373213E-5	48	TCRBV05-01*01	TCRBV05	TCRBV05-01	01				TCRBD02-01	TCRBD02	TCRBD02-01				01,02	TCRBJ02-03*01	TCRBJ02	TCRBJ02-03	01				4	1	7	4	15	6	33	45	46	51	66	1	In	VDJ
ACTGTGACATCGGCCCAAAAGAACCCGACAGCTTTCTATCTCTGTGCCAGTAGCATCCTAGTGGCGGATACGCAGTATTTTGGCCCA	CASSILVADTQYF	1	1.2673628713373213E-5	39	TCRBV19-01	TCRBV19	TCRBV19-01				01,02	TCRBD02-01	TCRBD02	TCRBD02-01				01,02	TCRBJ02-03*01	TCRBJ02	TCRBJ02-03	01				6	4	4	8	5	6	42	53	57	61	66	1	In	VDJ
CTGGAGTCCGCCAGCACCAACCAGACATCTATGTACCTCTGTGCCAGCAGACTAGCGGGAGGGCCGGATACGCAGTATTTTGGCCCA	CASRLAGGPDTQYF	1	1.2673628713373213E-5	42	TCRBV28-01*01	TCRBV28	TCRBV28-01	01				TCRBD02-01*02	TCRBD02	TCRBD02-01	02				TCRBJ02-03*01	TCRBJ02	TCRBJ02-03	01				6	0	3	0	3	6	39	-1	50	63	66	1	In	VDJ
ACTCTGAAGATCCAGCGCACACAGCAGGAGGACTCCGCCGTGTATCTCTGTGCCAGCAGCGCGGAGGATACGCAGTATTTTGGCCCA	CASSAEDTQYF	1	1.2673628713373213E-5	33	TCRBV07-08*01	TCRBV07	TCRBV07-08	01				TCRBD02-01	TCRBD02	TCRBD02-01				01,02	TCRBJ02-03*01	TCRBJ02	TCRBJ02-03	01				5	0	7	5	2	6	48	-1	60	64	66	1	In	VDJ
ACTCTGGAGTCTGCTGCCTCCTCCCAGACATCTGTATATTTCTGCGCCAGCCGACAAGCAGAGTTCGATACGCAGTATTTTGGCCCA	CASRQAEFDTQYF	1	1.2673628713373213E-5	39	TCRBV10-01	TCRBV10	TCRBV10-01				01,02	TCRBD01-01*01	TCRBD01	TCRBD01-01	01				TCRBJ02-03*01	TCRBJ02	TCRBJ02-03	01				8	1	2	6	10	6	42	51	52	56	66	1	In	VDJ
AGGCTGGAGTTGGCTGCTCCCTCCCAGACATCTGTGTACTTCTGTGCCAGCAGTTACCCAGGGGTCGATACGCAGTATTTTGGCCCA	CASSYPGVDTQYF	1	1.2673628713373213E-5	39	TCRBV06-06	TCRBV06	TCRBV06-06				01,02	TCRBD01-01*01	TCRBD01	TCRBD01-01	01				TCRBJ02-03*01	TCRBJ02	TCRBJ02-03	01				2	1	4	2	2	6	42	57	58	64	66	1	In	VDJ
CGCACAGAGCGGGGGGACTCAGCCGTGTATCTCTGTGCCAGCTCTAAACAGGGGCTAGCGGGTGGCGATACGCAGTATTTTGGCCCA	CASSKQGLAGGDTQYF	1	1.2673628713373213E-5	48	TCRBV07-03*01	TCRBV07	TCRBV07-03	01				TCRBD02-01	TCRBD02	TCRBD02-01				01,02	TCRBJ02-03*01	TCRBJ02	TCRBJ02-03	01				8	12	4	4	4	6	33	42	54	62	66	1	In	VDJ
CGGTCCACAAAGCTGGAGGACTCAGCCATGTACTTCTGTGCCAGCAGTGACCGGGACAGGGGTGTAGATACGCAGTATTTTGGCCCA	CASSDRDRGVDTQYF	1	1.2673628713373213E-5	45	TCRBV02-01*01	TCRBV02	TCRBV02-01	01				TCRBD01-01*01	TCRBD01	TCRBD01-01	01				TCRBJ02-03*01	TCRBJ02	TCRBJ02-03	01				3	2	0	2	3	5	36	50	52	62	65	1	In	VDJ
TTGTTGCTGGGGGACTCGGCCCTCTATCTCTGTGCCAGCAGCCGGTACACTAGCGCCAAACTTCTAGATACGCAGTATTTTGGCCCA	CASSRYTSAKLLDTQYF	1	1.2673628713373213E-5	51	TCRBV05-06*01	TCRBV05	TCRBV05-06	01				TCRBD02-01	TCRBD02	TCRBD02-01				01,02	TCRBJ02-03*01	TCRBJ02	TCRBJ02-03	01				4	6	3	6	10	5	30	42	48	55	65	1	In	VDJ
TTGGAGCTGGGGGACTCGGCCCTTTATCTTTGCGCCAGCAGCTTGGCCTTAGGAGGGAAGTATGGAGATACGCAGTATTTTGGCCCA	CASSLALGGKYGDTQYF	1	1.2673628713373213E-5	51	TCRBV05-01*01	TCRBV05	TCRBV05-01	01				TCRBD02-01*02	TCRBD02	TCRBD02-01	02				TCRBJ02-03*01	TCRBJ02	TCRBJ02-03	01				0	5	10	0	8	5	30	46	51	57	65	1	In	VDJ
ACCTTGGAGCTGGGGGACTCGGCCCTTTATCTTTGCGCCAGCAGCGGACGACTAGCGGGGAGGGGAGATACGCAGTATTTTGGCCCA	CASSGRLAGRGDTQYF	1	1.2673628713373213E-5	48	TCRBV05-01*01	TCRBV05	TCRBV05-01	01				TCRBD02-01*01	TCRBD02	TCRBD02-01	01				TCRBJ02-03*01	TCRBJ02	TCRBJ02-03	01				4	4	2	3	5	5	33	45	49	60	65	1	In	VDJ
GAGTCCGCTACCAGCTCCCAGACATCTGTGTACTTCTGTGCCATCAGTGGACTAGCGGGGGCGGGAGATACGCAGTATTTTGGCCCA	CAISGLAGAGDTQYF	1	1.2673628713373213E-5	45	TCRBV10-03*01	TCRBV10	TCRBV10-03	01				TCRBD02-01*01	TCRBD02	TCRBD02-01	01				TCRBJ02-03*01	TCRBJ02	TCRBJ02-03	01				4	0	2	2	4	5	36	-1	49	61	65	1	In	VDJ
AGCACCTTGGAGCTGGGGGACTCGGCCCTTTATCTTTGCGCCAGCAGCTTGGCGGGCGGGGAGGGAGATACGCAGTATTTTGGCCCA	CASSLAGGEGDTQYF	1	1.2673628713373213E-5	45	TCRBV05-01*01	TCRBV05	TCRBV05-01	01				TCRBD02-01*02	TCRBD02	TCRBD02-01	02				TCRBJ02-03*01	TCRBJ02	TCRBJ02-03	01				0	6	9	0	0	5	36	52	58	-1	65	1	In	VDJ
GCCCAAAAGAACCCGACAGCTTTCTATCTCTGTGCCAGTACTCCCCCCTTGACTAGCGGGCCCGGAGATACGCAGTATTTTGGCCCA	CASTPPLTSGPGDTQYF	1	1.2673628713373213E-5	51	TCRBV19-01	TCRBV19	TCRBV19-01				01,02	TCRBD02-01	TCRBD02	TCRBD02-01				01,02	TCRBJ02-03*01	TCRBJ02	TCRBJ02-03	01				7	10	2	4	5	5	30	40	50	60	65	1	In	VDJ
GCTACCAGCTCCCAGACATCTGTGTACTTCTGTGCCATCGGACAGGGGGAGAGCGGGAGGGCAGGAGATACGCAGTATTTTGGCCCA	CAIGQGESGRAGDTQYF	1	1.2673628713373213E-5	51	TCRBV10-03*01	TCRBV10	TCRBV10-03	01				TCRBD02-01*02	TCRBD02	TCRBD02-01	02				TCRBJ02-03*01	TCRBJ02	TCRBJ02-03	01				8	2	6	0	4	5	30	49	51	61	65	1	In	VDDJ
AGTGCCCATCCTGAAGACAGCAGCTTCTACATCTGCAGTGCTAGGGTCTTGGACGCCCACGCAGGAGATACGCAGTATTTTGGCCCA	CSARVLDAHAGDTQYF	1	1.2673628713373213E-5	48	TCRBV20	TCRBV20				TCRBV20-01,TCRBV20-or09_02						TCRBD01,TCRBD02	TCRBD01-01,TCRBD02-01		TCRBJ02-03*01	TCRBJ02	TCRBJ02-03	01				3	6	1	7	11	5	33	44	50	54	65	1	In	VDJ
GCAAAGCTTGAGGACTCGGCCGTGTATCTCTGTGCCAGCAGCCACTTACCGGGGACAGGGGAAGGAGATACGCAGTATTTTGGCCCA	CASSHLPGTGEGDTQYF	1	1.2673628713373213E-5	51	TCRBV11-02*02	TCRBV11	TCRBV11-02	02				TCRBD01-01*01	TCRBD01	TCRBD01-01	01				TCRBJ02-03*01	TCRBJ02	TCRBJ02-03	01				5	9	0	2	4	5	30	42	51	61	65	1	In	VDJ
CTGCCTCCTCCCAGACATCTGTATATTTCTGCGCCAGCAGTGAGGGATGGGCGTCCCAACACTAGAGATACGCAGTATTTTGGCCCA		1	1.2673628713373213E-5	52	TCRBV10-01	TCRBV10	TCRBV10-01				01,02	TCRBD02-01	TCRBD02	TCRBD02-01				01,02	TCRBJ02-03*01	TCRBJ02	TCRBJ02-03	01				2	16	3	8	0	5	29	44	60	-1	65	1	Out	VDJ
CGCACAGAGCAGGGGGACTCGGCCATGTATCTCTGTGCCAGCAGCTTAGGGCAGGGCGGCGGGTCAGATACGCAGTATTTTGGCCCA	CASSLGQGGGSDTQYF	1	1.2673628713373213E-5	48	TCRBV07-09	TCRBV07	TCRBV07-09				01,03					TCRBD01,TCRBD02	TCRBD01-01,TCRBD02-01		TCRBJ02-03*01	TCRBJ02	TCRBJ02-03	01				1	2	4	3	8	4	33	49	51	56	64	1	In	VDJ
CAGCCTGCAGAGCTTGGGGACTCGGCCGTGTATCTCTGTGCCAGCAGCTCTGGGACAGGGGAGTCAGATACGCAGTATTTTGGCCCA	CASSSGTGESDTQYF	1	1.2673628713373213E-5	45	TCRBV11-03*01	TCRBV11	TCRBV11-03	01				TCRBD01-01*01	TCRBD01	TCRBD01-01	01				TCRBJ02-03*01	TCRBJ02	TCRBJ02-03	01				4	2	0	2	3	4	36	49	51	61	64	1	In	VDJ
GAGTCGCCCAGCCCCAACCAGACCTCTCTGTACTTCTGTGCCAGCAGTTCCGGGACTAGCAAGTCAGATACGCAGTATTTTGGCCCA	CASSSGTSKSDTQYF	1	1.2673628713373213E-5	45	TCRBV27-01*01	TCRBV27	TCRBV27-01	01				TCRBD02-01	TCRBD02	TCRBD02-01				01,02	TCRBJ02-03*01	TCRBJ02	TCRBJ02-03	01				4	2	0	7	4	4	36	49	51	60	64	1	In	VDJ
ATCCTGGAGTCGCCCAGCCCCAACCAGACCTCTCTGTACTTCTGTGCCAGCAGTTCGACTAGCTCAGATACGCAGTATTTTGGCCCA	CASSSTSSDTQYF	1	1.2673628713373213E-5	39	TCRBV27-01*01	TCRBV27	TCRBV27-01	01				TCRBD02-01	TCRBD02	TCRBD02-01				01,02	TCRBJ02-03*01	TCRBJ02	TCRBJ02-03	01				4	1	2	7	1	4	42	55	56	63	64	1	In	VDJ
AAGATCCAGCCTGCAGAGCTTGGGGACTCGGCCGTGTATCTCTGTGCCACCTCCCCCAGGGACTCAGATACGCAGTATTTTGGCCCA	CATSPRDSDTQYF	1	1.2673628713373213E-5	39	TCRBV11-03*01	TCRBV11	TCRBV11-03	01				TCRBD02-01	TCRBD02	TCRBD02-01				01,02	TCRBJ02-03*01	TCRBJ02	TCRBJ02-03	01				10	9	0	10	0	4	42	49	58	-1	64	1	In	VDJ
GAGTCGGCTGCTCCCTCCCAGACATCTGTGTACTTCTGTGCCAGCCGGGCAGGACAGGGGGCATCAGATACGCAGTATTTTGGCCCA	CASRAGQGASDTQYF	1	1.2673628713373213E-5	45	TCRBV06-01*01	TCRBV06	TCRBV06-01	01				TCRBD01-01*01	TCRBD01	TCRBD01-01	01				TCRBJ02-03*01	TCRBJ02	TCRBJ02-03	01				8	6	1	0	2	4	36	45	51	62	64	1	In	VDJ
CTGGAGTCCGCCAGCACCAACCAGACATCTATGTACCTCTGTGCCAGCTTCGGTAGCGGGGGGGCAGATACGCAGTATTTTGGCCCA	CASFGSGGADTQYF	1	1.2673628713373213E-5	42	TCRBV28-01*01	TCRBV28	TCRBV28-01	01				TCRBD02-01*01	TCRBD02	TCRBD02-01	01				TCRBJ02-03*01	TCRBJ02	TCRBJ02-03	01				8	5	5	0	0	4	39	48	53	-1	64	1	In	VDJ
CACATCAATTCCCTGGAGCTTGGTGACTCTGCTGTGTATTTCTGTGCCAGCAGCCAAAACAAGGCAGATACGCAGTATTTTGGCCCA	CASSQNKADTQYF	1	1.2673628713373213E-5	39	TCRBV03	TCRBV03				TCRBV03-01,TCRBV03-02						TCRBD01,TCRBD02	TCRBD01-01,TCRBD02-01		TCRBJ02-03*01	TCRBJ02	TCRBJ02-03	01				2	1	3	6	3	4	42	57	58	61	64	1	In	VDJ
ACCTTGGAGATCCAGCGCACAGAGCAGGGGGACTCGGCCATGTATCTCTGTGCCAGCAGCTTCGCAGATACGCAGTATTTTGGCCCA	CASSFADTQYF	1	1.2673628713373213E-5	33	TCRBV07-09	TCRBV07	TCRBV07-09				01,03	TCRBD02-01	TCRBD02	TCRBD02-01				01,02	TCRBJ02-03*01	TCRBJ02	TCRBJ02-03	01				3	0	8	6	0	4	48	-1	62	-1	64	1	In	VDJ
AACGCCTTGGAGCTGGACGACTCGGCCCTGTATCTCTGTGCCAGCAGTTGGGGACTAGCGGGCGCAGATACGCAGTATTTTGGCCCA	CASSWGLAGADTQYF	1	1.2673628713373213E-5	45	TCRBV05-04*01	TCRBV05	TCRBV05-04	01				TCRBD02-01	TCRBD02	TCRBD02-01				01,02	TCRBJ02-03*01	TCRBJ02	TCRBJ02-03	01				5	3	0	4	2	4	36	47	50	62	64	1	In	VDJ
GAGCAGGGGGACTCGGCCATGTATCTCTGTGCCAGCAGCTTGACACCCTCGGGACTAGCGCGCGCAGATACGCAGTATTTTGGCCCA	CASSLTPSGLARADTQYF	1	1.2673628713373213E-5	54	TCRBV07-09	TCRBV07	TCRBV07-09				01,03	TCRBD02-01	TCRBD02	TCRBD02-01				01,02	TCRBJ02-03*01	TCRBJ02	TCRBJ02-03	01				3	9	0	6	4	4	27	41	50	60	64	1	In	VDJ
CCAGTCCACGGAGTCAGGGGACACAGCACTGTATTTCTGTGCCAGCAGCACCCTGACAGGAACGCAGATACGCAGTATTTTGGCCCA		1	1.2673628713373213E-5	44	TCRBV21-01*01	TCRBV21	TCRBV21-01	01				TCRBD01-01*01	TCRBD01	TCRBD01-01	01				TCRBJ02-03*01	TCRBJ02	TCRBJ02-03	01				4	4	2	4	4	4	37	50	54	60	64	1	Out	VDJ
CTGGAGTCCGCTACCAGCTCCCAGACATCTGTGTACTTCTGTGCCATCAGTGGGGGACAGCTAGCAGATACGCAGTATTTTGGCCCA	CAISGGQLADTQYF	1	1.2673628713373213E-5	42	TCRBV10-03*01	TCRBV10	TCRBV10-03	01				TCRBD01-01*01	TCRBD01	TCRBD01-01	01				TCRBJ02-03*01	TCRBJ02	TCRBJ02-03	01				4	1	0	5	4	4	39	52	53	60	64	1	In	VDJ
ATCCAGCGCACACAGCAGGAGGACTCGGCCGTGTATCTCTGTGCCAGCAGCTTAGGGTATGGAGCAGATACGCAGTATTTTGGCCCA	CASSLGYGADTQYF	2	2.5347257426746427E-5	42	TCRBV07-02*01	TCRBV07	TCRBV07-02	01				TCRBD02-01*02	TCRBD02	TCRBD02-01	02				TCRBJ02-03*01	TCRBJ02	TCRBJ02-03	01				1	5	10	2	0	4	39	55	60	-1	64	2	In	VDJ
AGAGTCTGCCATCCCCAACCAGACAGCTCTTTACTTCTGTGCCACCAGTGTAGGGCGCACGTTCCAGATACGCAGTATTTTGGCCCA		1	1.2673628713373213E-5	44	TCRBV24	TCRBV24				TCRBV24-01,TCRBV24-or09_02						TCRBD01,TCRBD02	TCRBD01-01,TCRBD02-01		TCRBJ02-03*01	TCRBJ02	TCRBJ02-03	01				5	1	5	3	9	4	37	50	51	55	64	1	Out	VDJ
CTGGAGCTGGGGGACTCAGCTTTGTATTTCTGTGCCAGCAGCGTAGCGGGACTAGCGGGGGGGCCAGATACGCAGTATTTTGGCCCA	CASSVAGLAGGPDTQYF	1	1.2673628713373213E-5	51	TCRBV09-01	TCRBV09	TCRBV09-01				01,02	TCRBD02-01*01	TCRBD02	TCRBD02-01	01				TCRBJ02-03*01	TCRBJ02	TCRBJ02-03	01				0	1	0	0	1	4	30	46	47	63	64	1	In	VDJ
ATCCTGGAGTCGCCCAGCCCCAACCAGACCTCTCTGTACTTCTGTGCCAGCAGTTTATCCCGCCCAGATACGCAGTATTTTGGCCCA	CASSLSRPDTQYF	1	1.2673628713373213E-5	39	TCRBV27-01*01	TCRBV27	TCRBV27-01	01								TCRBD01,TCRBD02	TCRBD01-01,TCRBD02-01		TCRBJ02-03*01	TCRBJ02	TCRBJ02-03	01				0	2	10	0	1	4	42	59	61	63	64	1	In	VDJ
GTGAGCACCTTGGAGCTGGGGGACTCGGCCCTTTATCTTTGCGCCAGCAGCAGGCAGGGTAGCCCAGATACGCAGTATTTTGGCCCA	CASSRQGSPDTQYF	1	1.2673628713373213E-5	42	TCRBV05-01*01	TCRBV05	TCRBV05-01	01				TCRBD01-01*01	TCRBD01	TCRBD01-01	01				TCRBJ02-03*01	TCRBJ02	TCRBJ02-03	01				4	3	4	3	5	4	39	51	54	59	64	1	In	VDJ
ACAGAAGGAGGACTCCGCCGTGTATCTCTGTGCCAGCAGCCGCCGGGACTAGCGGGGGGCCCCCCAGATACGCAGTATTTTGGCCCA		1	1.2673628713373213E-5	53	TCRBV07-08*02	TCRBV07	TCRBV07-08	02				TCRBD02-01*01	TCRBD02	TCRBD02-01	01				TCRBJ02-03*01	TCRBJ02	TCRBJ02-03	01				5	4	0	1	5	4	28	40	44	59	64	1	Out	VDJ
CAGCCTGCAAAGCTTGAGGACTCGGCCGTGTATCTCTGTGCCAGCAGCTTAGTGACAGGGGGGACAGATACGCAGTATTTTGGCCCA	CASSLVTGGTDTQYF	1	1.2673628713373213E-5	45	TCRBV11-02*02	TCRBV11	TCRBV11-02	02				TCRBD01-01*01	TCRBD01	TCRBD01-01	01				TCRBJ02-03*01	TCRBJ02	TCRBJ02-03	01				1	1	2	1	1	3	36	52	53	62	63	1	In	VDJ
TCACCAGGCCTGGGGGACGCAGCCATGTACCTGTGTGCCACCAGCAGAGCCTCCACGCGGGGGACAGATACGCAGTATTTTGGCCCA	CATSRASTRGTDTQYF	1	1.2673628713373213E-5	48	TCRBV15-01*01	TCRBV15	TCRBV15-01	01				TCRBD02-01*01	TCRBD02	TCRBD02-01	01				TCRBJ02-03*01	TCRBJ02	TCRBJ02-03	01				1	7	7	2	0	3	33	49	56	-1	63	1	In	VDJ
GGGTTGGAGTCGGCTGCTCCCTCCCAAACATCTGTGTACTTCTGTGCCAGCAGAAGATCCGGGACAGATACGCAGTATTTTGGCCCA	CASRRSGTDTQYF	1	1.2673628713373213E-5	39	TCRBV06	TCRBV06				TCRBV06-02,TCRBV06-03		TCRBD02-01	TCRBD02	TCRBD02-01				01,02	TCRBJ02-03*01	TCRBJ02	TCRBJ02-03	01				6	6	8	4	0	3	42	53	59	-1	63	1	In	VDJ
GAGTCCGCCAGCACCAACCAGACATCTATGTACCTCTGTGCCAGCAGTTTAGGGGACAGGCGGACAGATACGCAGTATTTTGGCCCA	CASSLGDRRTDTQYF	1	1.2673628713373213E-5	45	TCRBV28-01*01	TCRBV28	TCRBV28-01	01				TCRBD01-01*01	TCRBD01	TCRBD01-01	01				TCRBJ02-03*01	TCRBJ02	TCRBJ02-03	01				2	1	0	4	3	3	36	51	52	60	63	1	In	VDJ
AGCAACATGAGCCCTGAAGACAGCAGCATATATCTCTGCAGCGTTGACATCCAGACGGATAGGACAGATACGCAGTATTTTGGCCCA	CSVDIQTDRTDTQYF	1	1.2673628713373213E-5	45	TCRBV29-01*01	TCRBV29	TCRBV29-01	01								TCRBD01,TCRBD02	TCRBD01-01,TCRBD02-01		TCRBJ02-03*01	TCRBJ02	TCRBJ02-03	01				3	9	1	8	4	3	36	47	56	59	63	1	In	VDJ
CAGCCCTCAGAACCCAGGGACTCAGCTGTGTACTTCTGTGCCAGCAGTTTCAAGGGGTTGAGGACAGATACGCAGTATTTTGGCCCA	CASSFKGLRTDTQYF	1	1.2673628713373213E-5	45	TCRBV12	TCRBV12				TCRBV12-03,TCRBV12-04		TCRBD01-01*01	TCRBD01	TCRBD01-01	01				TCRBJ02-03*01	TCRBJ02	TCRBJ02-03	01				3	2	5	2	6	3	36	50	52	57	63	1	In	VDJ
GTGAACGCCTTGGAGCTGGACGACTCGGCCCTGTATCTCTGTGCCAGCCAGACAGGGGGGAGGACAGATACGCAGTATTTTGGCCCA	CASQTGGRTDTQYF	1	1.2673628713373213E-5	42	TCRBV05-04*01	TCRBV05	TCRBV05-04	01				TCRBD01-01*01	TCRBD01	TCRBD01-01	01				TCRBJ02-03*01	TCRBJ02	TCRBJ02-03	01				7	2	2	1	4	3	39	48	50	59	63	1	In	VDJ
GCTGCTCCCTCCCAGACATCTGTGTACTTCTGTGCCAGCAGTTACTCGAGGGGGGTATCGAGGACAGATACGCAGTATTTTGGCCCA	CASSYSRGVSRTDTQYF	1	1.2673628713373213E-5	51	TCRBV06	TCRBV06				TCRBV06-05,TCRBV06-06						TCRBD01,TCRBD02	TCRBD01-01,TCRBD02-01		TCRBJ02-03*01	TCRBJ02	TCRBJ02-03	01				0	1	5	1	9	3	30	47	48	54	63	1	In	VDJ
ACTCTGAAGATCCGGTCCACAAAGCTGGAGGACTCAGCCATGTACTTCTGTGCCAGCGCGAGGACAGATACGCAGTATTTTGGCCCA	CASARTDTQYF	1	1.2673628713373213E-5	33	TCRBV02-01*01	TCRBV02	TCRBV02-01	01				TCRBD02-01*02	TCRBD02	TCRBD02-01	02				TCRBJ02-03*01	TCRBJ02	TCRBJ02-03	01				8	2	11	1	0	3	48	57	59	-1	63	1	In	VDJ
AGCGCACAGAGCGGGGGGACTCAGCCGTGTATCTCTGTGCCAGCAGCTACCCGAGGTGAGGCGACAGATACGCAGTATTTTGGCCCA		2	2.5347257426746427E-5	46	TCRBV07-03*01	TCRBV07	TCRBV07-03	01				TCRBD02-01*02	TCRBD02	TCRBD02-01	02				TCRBJ02-03*01	TCRBJ02	TCRBJ02-03	01				4	4	11	1	7	3	35	48	52	56	63	2	Out	VDJ
CGCACAGAGCGGGGGGACTCAGCCGTGTATCTCTGTGCCAGCAGCTTAATGGGGGTGATGGTCACAGATACGCAGTATTTTGGCCCA	CASSLMGVMVTDTQYF	1	1.2673628713373213E-5	48	TCRBV07-03*01	TCRBV07	TCRBV07-03	01								TCRBD01,TCRBD02	TCRBD01-01,TCRBD02-01		TCRBJ02-03*01	TCRBJ02	TCRBJ02-03	01				1	1	6	1	7	2	33	49	50	55	62	1	In	VDJ
TCTCTGGAGCTGGGGGACTCAGCTTTGTATTTCTGTGCCAGCAGCTTCCTTGGGGATTCTCTCACAGATACGCAGTATTTTGGCCCA	CASSFLGDSLTDTQYF	1	1.2673628713373213E-5	48	TCRBV09-01	TCRBV09	TCRBV09-01				01,02					TCRBD01,TCRBD02	TCRBD01-01,TCRBD02-01		TCRBJ02-03*01	TCRBJ02	TCRBJ02-03	01				4	7	0	8	6	2	33	45	52	56	62	1	In	VDJ
CTGTCGGCTGCTCCCTCCCAGACATCTGTGTACTTCTGTGCCAGCAGTCCCGGACTTTTCCTCACAGATACGCAGTATTTTGGCCCA	CASSPGLFLTDTQYF	1	1.2673628713373213E-5	45	TCRBV06-05*01	TCRBV06	TCRBV06-05	01				TCRBD02-01	TCRBD02	TCRBD02-01				01,02	TCRBJ02-03*01	TCRBJ02	TCRBJ02-03	01				5	3	1	10	6	2	36	48	51	56	62	1	In	VDJ
ATCCAGCGCACACAGCAGGAGGACTCGGCCGTGTATCTCTGTGCCAGCAGCTTAGTGGGCCTCACAGATACGCAGTATTTTGGCCCA	CASSLVGLTDTQYF	1	1.2673628713373213E-5	42	TCRBV07-02*01	TCRBV07	TCRBV07-02	01				TCRBD01-01*01	TCRBD01	TCRBD01-01	01				TCRBJ02-03*01	TCRBJ02	TCRBJ02-03	01				1	1	8	0	2	2	39	55	56	60	62	1	In	VDJ
TCTGCTGCCTCCTCCCAGACATCTGTATATTTCTGCGCCAGCAGTAGACTAGCGGGGAGCCTCACAGATACGCAGTATTTTGGCCCA	CASSRLAGSLTDTQYF	1	1.2673628713373213E-5	48	TCRBV10-01	TCRBV10	TCRBV10-01				01,02	TCRBD02-01*01	TCRBD02	TCRBD02-01	01				TCRBJ02-03*01	TCRBJ02	TCRBJ02-03	01				5	1	2	3	5	2	33	45	46	57	62	1	In	VDJ
ATCCAGCGCACAGAGCGGGGGGACTCAGCCGTGTATCTCTGTGCCAGCAGCTTTGGGACTATCACAGATACGCAGTATTTTGGCCCA	CASSFGTITDTQYF	1	1.2673628713373213E-5	42	TCRBV07-03*01	TCRBV07	TCRBV07-03	01				TCRBD02-01	TCRBD02	TCRBD02-01				01,02	TCRBJ02-03*01	TCRBJ02	TCRBJ02-03	01				3	1	0	9	1	2	39	53	54	61	62	1	In	VDJ
CTGTCGGCTGCTCCCTCCCAGACATCTGTGTACTTCTGTGCCAGCAGGACAGGGGTGGGGATCACAGATACGCAGTATTTTGGCCCA	CASRTGVGITDTQYF	1	1.2673628713373213E-5	45	TCRBV06-05*01	TCRBV06	TCRBV06-05	01				TCRBD01-01*01	TCRBD01	TCRBD01-01	01				TCRBJ02-03*01	TCRBJ02	TCRBJ02-03	01				6	0	2	2	7	2	36	-1	47	55	62	1	In	VDJ
ACAGAGCAGCGGGACTCGGCCATGTATCGCTGTGCCAGCAGCAGATCCGGACAGTCGGCAATCACAGATACGCAGTATTTTGGCCCA	CASSRSGQSAITDTQYF	1	1.2673628713373213E-5	51	TCRBV07-06*01	TCRBV07	TCRBV07-06	01				TCRBD01-01*01	TCRBD01	TCRBD01-01	01				TCRBJ02-03*01	TCRBJ02	TCRBJ02-03	01				5	6	1	5	8	2	30	42	48	54	62	1	In	VDJ
GAATGTGAGCACCTTGGAGCTGGGGGACTCGGCCCTTTATCTTGAAATGGGGGGTTGGGTGGCACAGATACGCAGTATTTTGGCCCA		1	1.2673628713373213E-5	38	TCRBV05-01*01	TCRBV05	TCRBV05-01	01				TCRBD02-01*01	TCRBD02	TCRBD02-01	01				TCRBJ02-03*01	TCRBJ02	TCRBJ02-03	01				16	5	9	1	7	1	43	43	48	54	61	1	Out	VDJ
ACCAGTGCCCATCCTGAAGACAGCAGCTTCTACATCTGCAGTGCTAGAGTTAAGGGTTTGGGCACAGATACGCAGTATTTTGGCCCA	CSARVKGLGTDTQYF	1	1.2673628713373213E-5	45	TCRBV20	TCRBV20				TCRBV20-01,TCRBV20-or09_02						TCRBD01,TCRBD02	TCRBD01-01,TCRBD02-01		TCRBJ02-03*01	TCRBJ02	TCRBJ02-03	01				1	3	5	3	5	1	36	49	52	56	61	1	In	VDJ
GTAGTGCGAGGAGATTCGGCAGCTTATTTCTGTGCCAGCTCACCATCATCCCGAGCTGGGGGCACAGATACGCAGTATTTTGGCCCA	CASSPSSRAGGTDTQYF	1	1.2673628713373213E-5	51	TCRBV18-01*01	TCRBV18	TCRBV18-01	01								TCRBD01,TCRBD02	TCRBD01-01,TCRBD02-01		TCRBJ02-03*01	TCRBJ02	TCRBJ02-03	01				2	12	6	2	0	1	30	45	57	-1	61	1	In	VDJ
TGGAGTTGGCTGCTCCCTCCCAGACATCTGTGTACTTCTGTGCCAGCAGTTATCGCGGGGGGCACAGATACGCAGTATTTTGGCCCA		1	1.2673628713373213E-5	43	TCRBV06-06	TCRBV06	TCRBV06-06				01,02	TCRBD02-01*01	TCRBD02	TCRBD02-01	01				TCRBJ02-03*01	TCRBJ02	TCRBJ02-03	01				3	2	7	2	0	1	38	52	54	-1	61	1	Out	VDJ
GAGTCGCCCAGCCCCAACCAGACCTCTCTGTACTTCTGTGCCAGCAGTCTCCCGACAGGGGGCACAGATACGCAGTATTTTGGCCCA	CASSLPTGGTDTQYF	1	1.2673628713373213E-5	45	TCRBV27-01*01	TCRBV27	TCRBV27-01	01				TCRBD01-01*01	TCRBD01	TCRBD01-01	01				TCRBJ02-03*01	TCRBJ02	TCRBJ02-03	01				5	5	2	2	0	1	36	48	53	-1	61	1	In	VDJ
AAGATCCAGCCCTCAGAACCCAGGGACTCAGCTGTGTACTTCTGTGCCGTTATACGCAGGGGCACAGATACGCAGTATTTTGGCCCA	CAVIRRGTDTQYF	1	1.2673628713373213E-5	39	TCRBV12	TCRBV12				TCRBV12-03,TCRBV12-04		TCRBD01-01*01	TCRBD01	TCRBD01-01	01				TCRBJ02-03*01	TCRBJ02	TCRBJ02-03	01				11	8	4	3	0	1	42	48	56	-1	61	1	In	VDJ
GCCTTGTGGCTGGGGGACTCGGCCCTCTATCTCTGTGCCAGCAGGCTCTCGAGAGACAGGGGCACAGATACGCAGTATTTTGGCCCA	CASRLSRDRGTDTQYF	1	1.2673628713373213E-5	48	TCRBV05-06*01	TCRBV05	TCRBV05-06	01				TCRBD01-01*01	TCRBD01	TCRBD01-01	01				TCRBJ02-03*01	TCRBJ02	TCRBJ02-03	01				5	10	2	3	0	1	33	44	54	-1	61	1	In	VDJ
TCCACAAAGCTGGAGGACTCAGCCATGTACTTCTGTGCCAGCAGGATTAGCGGGGGGGCGGGCACAGATACGCAGTATTTTGGCCCA	CASRISGGAGTDTQYF	1	1.2673628713373213E-5	48	TCRBV02-01*01	TCRBV02	TCRBV02-01	01				TCRBD02-01*01	TCRBD02	TCRBD02-01	01				TCRBJ02-03*01	TCRBJ02	TCRBJ02-03	01				6	3	5	0	3	1	33	44	47	58	61	1	In	VDJ
ACCTTGGAGCTGGGGGACTCGGCCCTTTATCTTTGCGCCAGCAGCTTGGGACTCCCAGCGGGCACAGATACGCAGTATTTTGGCCCA	CASSLGLPAGTDTQYF	1	1.2673628713373213E-5	48	TCRBV05-01*01	TCRBV05	TCRBV05-01	01				TCRBD02-01	TCRBD02	TCRBD02-01				01,02	TCRBJ02-03*01	TCRBJ02	TCRBJ02-03	01				0	7	6	5	0	1	33	49	56	-1	61	1	In	VDJ
TCTGCTGCCTCCTCCCAGACATCTGTATATTTCTGCGCCAGCAGCGGACAGGGGGCAGAGGGCACAGATACGCAGTATTTTGGCCCA	CASSGQGAEGTDTQYF	1	1.2673628713373213E-5	48	TCRBV10-01	TCRBV10	TCRBV10-01				01,02	TCRBD01-01*01	TCRBD01	TCRBD01-01	01				TCRBJ02-03*01	TCRBJ02	TCRBJ02-03	01				6	1	1	0	5	1	33	44	45	56	61	1	In	VDJ
GGGGACTCGGCCATGTATCTCTGTGCCAGCAGCTTAGCGCAGCTAGCTGGCTCCTTTGTCGGCACAGATACGCAGTATTTTGGCCCA	CASSLAQLAGSFVGTDTQYF	1	1.2673628713373213E-5	60					TCRBV07,TCRBV11	TCRBV07-09,TCRBV11-01		TCRBD02-01	TCRBD02	TCRBD02-01				01,02	TCRBJ02-03*01	TCRBJ02	TCRBJ02-03	01				0	4	4	7	14	1	21	38	42	47	61	1	In	VDJ
ACCTTGGAGCTGGGGGACTCGGCCCTTTATCTTTGCGCCAGCAGCTTGTCCGGGACAGGCGGCACAGATACGCAGTATTTTGGCCCA	CASSLSGTGGTDTQYF	1	1.2673628713373213E-5	48	TCRBV05-01*01	TCRBV05	TCRBV05-01	01				TCRBD01-01*01	TCRBD01	TCRBD01-01	01				TCRBJ02-03*01	TCRBJ02	TCRBJ02-03	01				1	3	0	4	2	1	33	48	51	59	61	1	In	VDJ
AGCACCTTGGAGCTGGGGGACTCGGCCCTTTATCTTTGCGCCAGCAGCTTGGCCGGGGACGGCACAGATACGCAGTATTTTGGCCCA	CASSLAGDGTDTQYF	1	1.2673628713373213E-5	45	TCRBV05-01*01	TCRBV05	TCRBV05-01	01								TCRBD01,TCRBD02	TCRBD01-01,TCRBD02-01		TCRBJ02-03*01	TCRBJ02	TCRBJ02-03	01				0	3	0	7	1	1	36	52	55	60	61	1	In	VDJ
CTGCAGCCAGAAGACTCGGCCCTGTATCTCTGTGCCAGCAGCCAAGATTTTCAGCGGGGGCGCACAGATACGCAGTATTTTGGCCCA	CASSQDFQRGRTDTQYF	1	1.2673628713373213E-5	51	TCRBV04-02*01	TCRBV04	TCRBV04-02	01				TCRBD02-01*01	TCRBD02	TCRBD02-01	01				TCRBJ02-03*01	TCRBJ02	TCRBJ02-03	01				0	5	6	2	1	1	30	47	52	60	61	1	In	VDJ
GTGAACGCCTTGGAGCTGGACGACTCGGCCCTGTATCTCTGTGCCAGCAGCCCAAGCCGGCGCACAGATACGCAGTATTTTGGCCCA	CASSPSRRTDTQYF	1	1.2673628713373213E-5	42	TCRBV05-04*01	TCRBV05	TCRBV05-04	01								TCRBD01,TCRBD02	TCRBD01-01,TCRBD02-01		TCRBJ02-03*01	TCRBJ02	TCRBJ02-03	01				4	7	9	0	0	1	39	51	58	-1	61	1	In	VDJ
GCTCCCTCCCAAACATCTGTGTACTTCTGTGCCAGCAGCCAGGTCGGGGCTAGCGGGAGCCGCACAGATACGCAGTATTTTGGCCCA	CASSQVGASGSRTDTQYF	1	1.2673628713373213E-5	54	TCRBV06	TCRBV06				TCRBV06-02,TCRBV06-03		TCRBD02-01*02	TCRBD02	TCRBD02-01	02				TCRBJ02-03*01	TCRBJ02	TCRBJ02-03	01				6	11	4	2	2	1	27	38	49	59	61	1	In	VDJ
CGAGGAGATTCGGCAGCTTATTTCTGTGCCAGCTCACCACCCGTGGGACTAGCGGGGGCCCGCACAGATACGCAGTATTTTGGCCCA	CASSPPVGLAGARTDTQYF	1	1.2673628713373213E-5	57	TCRBV18-01*01	TCRBV18	TCRBV18-01	01				TCRBD02-01*01	TCRBD02	TCRBD02-01	01				TCRBJ02-03*01	TCRBJ02	TCRBJ02-03	01				0	3	0	2	3	1	24	41	44	58	61	1	In	VDJ
TCGGCTGCTCCCTCCCAAACATCTGTGTACTTCTGTGCCAGCAGCCAATGGAGGACTGGACGCACAGATACGCAGTATTTTGGCCCA	CASSQWRTGRTDTQYF	1	1.2673628713373213E-5	48	TCRBV06	TCRBV06				TCRBV06-02,TCRBV06-03		TCRBD02-01	TCRBD02	TCRBD02-01				01,02	TCRBJ02-03*01	TCRBJ02	TCRBJ02-03	01				6	8	1	10	4	1	33	44	52	57	61	1	In	VDJ
GGGGACGCAGCCATGTACCTGTGTGCCACCAGCTCACCGGGACAGGGGGATGAGTGGGTTAGCACAGATACGCAGTATTTTGGCCCA	CATSSPGQGDEWVSTDTQYF	1	1.2673628713373213E-5	60	TCRBV15-01*01	TCRBV15	TCRBV15-01	01				TCRBD01-01*01	TCRBD01	TCRBD01-01	01				TCRBJ02-03*01	TCRBJ02	TCRBJ02-03	01				5	5	0	1	11	0	21	33	38	49	60	1	In	VDJ
CCTGCAGAGCTTGGGGACTCGGCCGTGTATCTCTGTGCCAGCAGCTTGGGACTTTCTATTAGCACAGATACGCAGTATTTTGGCCCA	CASSLGLSISTDTQYF	1	1.2673628713373213E-5	48	TCRBV11-03*01	TCRBV11	TCRBV11-03	01				TCRBD02-01	TCRBD02	TCRBD02-01				01,02	TCRBJ02-03*01	TCRBJ02	TCRBJ02-03	01				3	0	0	10	7	0	33	-1	47	53	60	1	In	VDJ
TCCTGAAGACAGCAGCTTCTACATCTGCAGGCTCGAAAAAGTACTAGCGGGGGGGGCATTAGCACAGATACGCAGTATTTTGGCCCA		1	1.2673628713373213E-5	56	TCRBV20	TCRBV20				TCRBV20-01,TCRBV20-or09_02		TCRBD02-01*01	TCRBD02	TCRBD02-01	01				TCRBJ02-03*01	TCRBJ02	TCRBJ02-03	01				9	12	3	0	5	0	25	30	42	55	60	1	Out	VDJ
AATGTGAGCACCTTGGAGCTGGGGGACTCGGCCCTTTATCTTTGCGCCAGCAGTAGTGGTAGCACAGATACGCAGTATTTTGGCCCA	CASSSGSTDTQYF	1	1.2673628713373213E-5	39	TCRBV05-01*01	TCRBV05	TCRBV05-01	01				TCRBD02-01	TCRBD02	TCRBD02-01				01,02	TCRBJ02-03*01	TCRBJ02	TCRBJ02-03	01				5	0	5	8	4	0	42	-1	53	56	60	1	In	VDJ
ACCAGTGCCCATCCTGAAGACAGCAGCTTCTACATCTGCAGTGCTAGATGGGCAGCCGGTAGCACAGATACGCAGTATTTTGGCCCA	CSARWAAGSTDTQYF	1	1.2673628713373213E-5	45	TCRBV20	TCRBV20				TCRBV20-01,TCRBV20-or09_02		TCRBD01-01*01	TCRBD01	TCRBD01-01	01				TCRBJ02-03*01	TCRBJ02	TCRBJ02-03	01				2	1	8	0	7	0	36	48	49	53	60	1	In	VDJ
TCCCAGACATCTGTATATTTCTGCGCCAGCAGTGACCCGTTCAGGGGACCAACCAATTCTAGCACAGATACGCAGTATTTTGGCCCA	CASSDPFRGPTNSSTDTQYF	1	1.2673628713373213E-5	60	TCRBV10-01	TCRBV10	TCRBV10-01				01,02	TCRBD01-01*01	TCRBD01	TCRBD01-01	01				TCRBJ02-03*01	TCRBJ02	TCRBJ02-03	01				3	6	4	2	13	0	21	35	41	47	60	1	In	VDJ
CGCACACAGCAGGAGGACTCGGCCGTGTATCTCTGTGCCAGCAGCCTAGGAGCGGGGTCTAGCACAGATACGCAGTATTTTGGCCCA	CASSLGAGSSTDTQYF	1	1.2673628713373213E-5	48	TCRBV07-02*01	TCRBV07	TCRBV07-02	01				TCRBD02-01*01	TCRBD02	TCRBD02-01	01				TCRBJ02-03*01	TCRBJ02	TCRBJ02-03	01				1	1	6	3	3	0	33	49	50	57	60	1	In	VDJ
CTGCAGCCAGAAGACTCGGCCCTGTATCTCTGCGCCAGCAGCCGATCGTGGCAGGGGGCTAGCACAGATACGCAGTATTTTGGCCCA	CASSRSWQGASTDTQYF	1	1.2673628713373213E-5	51	TCRBV04-03*01	TCRBV04	TCRBV04-03	01				TCRBD01-01*01	TCRBD01	TCRBD01-01	01				TCRBJ02-03*01	TCRBJ02	TCRBJ02-03	01				4	8	4	0	1	0	30	43	51	59	60	1	In	VDJ
GAGTCGGCTGCTCCCTCCCAGACATCTGTGTACTTCTGTGCCAGCAGTGACAGTTCCCCTAGCACAGATACGCAGTATTTTGGCCCA	CASSDSSPSTDTQYF	1	1.2673628713373213E-5	45	TCRBV06-01*01	TCRBV06	TCRBV06-01	01				TCRBD01-01*01	TCRBD01	TCRBD01-01	01				TCRBJ02-03*01	TCRBJ02	TCRBJ02-03	01				3	0	4	5	7	0	36	-1	50	53	60	1	In	VDJ
GTGAGCACCTTGGAGCTGGGGGACTCGGCCCTTTATCTTTGCGCCAGCAGCCTTGGGACTAGCACAGATACGCAGTATTTTGGCCCA	CASSLGTSTDTQYF	1	1.2673628713373213E-5	42	TCRBV05-01*01	TCRBV05	TCRBV05-01	01				TCRBD02-01	TCRBD02	TCRBD02-01				01,02	TCRBJ02-03*01	TCRBJ02	TCRBJ02-03	01				4	3	0	10	0	0	39	51	54	-1	60	1	In	VDJ
CGGTCCACAAAGCTGGAGGACTCAGCCATGTACTTCTGTGCCAGCAGTGAGCAGGCCACTAGCACAGATACGCAGTATTTTGGCCCA	CASSEQATSTDTQYF	1	1.2673628713373213E-5	45	TCRBV02-01*01	TCRBV02	TCRBV02-01	01				TCRBD01-01*01	TCRBD01	TCRBD01-01	01				TCRBJ02-03*01	TCRBJ02	TCRBJ02-03	01				3	1	4	4	5	0	36	50	51	55	60	1	In	VDJ
ACTGTGACATCGGCCCAAAAGAACCCGACAGCTTTCTATCTCTGTGCCAGTAGCGGGGGGAGCACAGATACGCAGTATTTTGGCCCA	CASSGGSTDTQYF	1	1.2673628713373213E-5	39	TCRBV19-01	TCRBV19	TCRBV19-01				01,02	TCRBD02-01*01	TCRBD02	TCRBD02-01	01				TCRBJ02-03*01	TCRBJ02	TCRBJ02-03	01				6	0	8	1	0	0	42	-1	53	-1	60	1	In	VDJ
CGGTCCACAAAGCTGGAGGACTCAGCCATGTACTTCTGTGCCAGCAGTGCCCCGACAGGGAGCACAGATACGCAGTATTTTGGCCCA	CASSAPTGSTDTQYF	1	1.2673628713373213E-5	45	TCRBV02-01*01	TCRBV02	TCRBV02-01	01				TCRBD01-01*01	TCRBD01	TCRBD01-01	01				TCRBJ02-03*01	TCRBJ02	TCRBJ02-03	01				4	4	2	3	0	0	36	49	53	-1	60	1	In	VDJ
TCCACAAAGCTGGAGGACTCAGCCATGTACTTCTGTGCCAGCAGTCCCGGGACAGGGCCGAGCACAGATACGCAGTATTTTGGCCCA	CASSPGTGPSTDTQYF	1	1.2673628713373213E-5	48	TCRBV02-01*01	TCRBV02	TCRBV02-01	01				TCRBD01-01*01	TCRBD01	TCRBD01-01	01				TCRBJ02-03*01	TCRBJ02	TCRBJ02-03	01				5	3	0	3	3	0	33	45	48	57	60	1	In	VDJ
CTACACGCCCTGCAGCCAGAAGACTCAGCCCTGTATCTCTGCGCCAGCAGCCAACCCTCCAGCACAGATACGCAGTATTTTGGCCCA	CASSQPSSTDTQYF	1	1.2673628713373213E-5	42	TCRBV04-01*01	TCRBV04	TCRBV04-01	01				TCRBD02-01	TCRBD02	TCRBD02-01				01,02	TCRBJ02-03*01	TCRBJ02	TCRBJ02-03	01				2	2	4	10	2	0	39	54	56	58	60	1	In	VDJ
AACGCCTTGTTGCTGGGGGACTCGGCCCTCTATCTCTGTGCCAGCAGCTTGGGGGTCGGAAGCACAGATACGCAGTATTTTGGCCCA	CASSLGVGSTDTQYF	1	1.2673628713373213E-5	45	TCRBV05-06*01	TCRBV05	TCRBV05-06	01								TCRBD01,TCRBD02	TCRBD01-01,TCRBD02-01		TCRBJ02-03*01	TCRBJ02	TCRBJ02-03	01				0	0	0	9	5	0	36	-1	52	55	60	1	In	VDJ
ACCAGTGCCCATCCTGAAGACAGCAGCTTCTACATCTGCAGTGCAAAATCGGCAGAAAAAAGCACAGATACGCAGTATTTTGGCCCA	CSAKSAEKSTDTQYF	1	1.2673628713373213E-5	45	TCRBV20	TCRBV20				TCRBV20-01,TCRBV20-or09_02						TCRBD01,TCRBD02	TCRBD01-01,TCRBD02-01		TCRBJ02-03*01	TCRBJ02	TCRBJ02-03	01				6	8	4	5	5	0	36	44	52	55	60	1	In	VDJ
AAGCTGGAGGACTCAGCCATGTACTTCTGTGCCAGCAGTGACTTTCCACTTAGCGGGGGGTCCACAGATACGCAGTATTTTGGCCCA	CASSDFPLSGGSTDTQYF	1	1.2673628713373213E-5	54	TCRBV02-01*01	TCRBV02	TCRBV02-01	01				TCRBD02-01*01	TCRBD02	TCRBD02-01	01				TCRBJ02-03*01	TCRBJ02	TCRBJ02-03	01				3	9	5	1	2	2	27	41	50	60	62	1	In	VDJ
GCAGGGGGACTCGGCCATGTATCTCTGTGCCAGCAGCTTAGCGGCGAAGGGGACTAGCTCTCCACAGATACGCAGTATTTTGGCCCA		1	1.2673628713373213E-5	56	TCRBV07-09	TCRBV07	TCRBV07-09				01,03	TCRBD02-01	TCRBD02	TCRBD02-01				01,02	TCRBJ02-03*01	TCRBJ02	TCRBJ02-03	01				0	7	0	7	4	2	25	42	49	58	62	1	Out	VDJ
TCTGCTGCCTCCTCCCAGACATCTGTATATTTCTGCGCCAGCAGTGAGACTTCTTGGTCGGCCACAGATACGCAGTATTTTGGCCCA	CASSETSWSATDTQYF	1	1.2673628713373213E-5	48	TCRBV10-01	TCRBV10	TCRBV10-01				01,02					TCRBD01,TCRBD02	TCRBD01-01,TCRBD02-01		TCRBJ02-03*01	TCRBJ02	TCRBJ02-03	01				2	11	9	0	0	2	33	48	59	-1	62	1	In	VDJ
CAGCGCACAGAGCAGGGGGACTCGGCCATGTATCTCTGTGCCAGCAGCTTAGACAGACTTCCCACAGATACGCAGTATTTTGGCCCA	CASSLDRLPTDTQYF	1	1.2673628713373213E-5	45	TCRBV07-09	TCRBV07	TCRBV07-09				01,03					TCRBD01,TCRBD02	TCRBD01-01,TCRBD02-01		TCRBJ02-03*01	TCRBJ02	TCRBJ02-03	01				1	0	3	5	6	2	36	-1	52	56	62	1	In	VDJ
GAGTCCGCCAGCACCAACCAGACATCTATGTACCTCTGTGCCAGCAGTTTCACAATAGGTCCCACAGATACGCAGTATTTTGGCCCA	CASSFTIGPTDTQYF	2	2.5347257426746427E-5	45	TCRBV28-01*01	TCRBV28	TCRBV28-01	01								TCRBD01,TCRBD02	TCRBD01-01,TCRBD02-01		TCRBJ02-03*01	TCRBJ02	TCRBJ02-03	01				3	1	3	6	8	2	36	50	51	54	62	2	In	VDJ
GAGTCAGCTACCCGCTCCCAGACATCTGTGTATTTCTGCGCCAGCAGTGATTTGTCTAGACCCACAGATACGCAGTATTTTGGCCCA	CASSDLSRPTDTQYF	1	1.2673628713373213E-5	45	TCRBV10-02*01	TCRBV10	TCRBV10-02	01				TCRBD02-01	TCRBD02	TCRBD02-01				01,02	TCRBJ02-03*01	TCRBJ02	TCRBJ02-03	01				3	5	4	8	3	2	36	50	55	59	62	1	In	VDJ
GACGATCCAGCGCACACAGCAGGAGGACTCGGCCGCGCAAAAATAATCGGGGTAGCGGGAACCACAGATACGCAGTATTTTGGCCCA		1	1.2673628713373213E-5	38	TCRBV07-02*01	TCRBV07	TCRBV07-02	01				TCRBD02-01*02	TCRBD02	TCRBD02-01	02				TCRBJ02-03*01	TCRBJ02	TCRBJ02-03	01				25	17	5	3	2	2	43	35	52	60	62	1	Out	VDJ
CTCAAGATCCAACCTGCAAAGCTTGAGGACTCGGCCGTGTATCTCTGTGCCAGCAGCTTTTACACAGATACGCAGTATTTTGGCCCA	CASSFYTDTQYF	2	2.5347257426746427E-5	36	TCRBV11-02*02	TCRBV11	TCRBV11-02	02				TCRBD02-01	TCRBD02	TCRBD02-01				01,02	TCRBJ02-03*01	TCRBJ02	TCRBJ02-03	01				3	1	5	9	0	2	45	59	60	-1	62	2	In	VDJ
CGCACACAGCAGGAGGACTCGGCCGTGTATCTCTGTGCCAGCAGCTCCTATAGCGGGATTTACACAGATACGCAGTATTTTGGCCCA	CASSSYSGIYTDTQYF	1	1.2673628713373213E-5	48	TCRBV07-02*01	TCRBV07	TCRBV07-02	01				TCRBD02-01*02	TCRBD02	TCRBD02-01	02				TCRBJ02-03*01	TCRBJ02	TCRBJ02-03	01				4	4	5	3	4	2	33	46	50	58	62	1	In	VDJ
CTGCAGCCAGAAGACTCGGCCCTGTATCTCTGCGCCAGCAGCCAAGCGGCTAGCGGGGGTTACACAGATACGCAGTATTTTGGCCCA	CASSQAASGGYTDTQYF	1	1.2673628713373213E-5	51	TCRBV04-03*01	TCRBV04	TCRBV04-03	01				TCRBD02-01*01	TCRBD02	TCRBD02-01	01				TCRBJ02-03*01	TCRBJ02	TCRBJ02-03	01				1	3	4	2	3	2	30	46	49	59	62	1	In	VDJ
TCTCTGGAGCTGGGGGACTCAGCTTTGTATTTCTGTGCCAGCAGCGTAGCTGAGGGCACGTACACAGATACGCAGTATTTTGGCCCA	CASSVAEGTYTDTQYF	1	1.2673628713373213E-5	48	TCRBV09-01	TCRBV09	TCRBV09-01				01,02	TCRBD02-01*02	TCRBD02	TCRBD02-01	02				TCRBJ02-03*01	TCRBJ02	TCRBJ02-03	01				0	2	11	0	6	2	33	49	51	56	62	1	In	VDJ
CTGACGATCCAGCGCACACAGCAGGAGGACTCGGCCGTGTATCTCTGTGCCAGCAGCTTCTACACAGATACGCAGTATTTTGGCCCA	CASSFYTDTQYF	1	1.2673628713373213E-5	36	TCRBV07-02*01	TCRBV07	TCRBV07-02	01				TCRBD02-01	TCRBD02	TCRBD02-01				01,02	TCRBJ02-03*01	TCRBJ02	TCRBJ02-03	01				3	0	4	9	0	2	45	-1	59	-1	62	1	In	VDJ
ACATCGGCCCAAAAGAACCCGACAGCTTTCTATCTCTGTGCCAGTAGTAAGTCAGGGTCCCACACAGATACGCAGTATTTTGGCCCA	CASSKSGSHTDTQYF	1	1.2673628713373213E-5	45	TCRBV19-01	TCRBV19	TCRBV19-01				01,02	TCRBD01-01*01	TCRBD01	TCRBD01-01	01				TCRBJ02-03*01	TCRBJ02	TCRBJ02-03	01				4	3	4	3	5	2	36	49	52	57	62	1	In	VDJ
GTGACCAGTGCCCATCCTGAAGACAGCAGCTTCTACATCTGCAGTGCTAGGGTAGCGGGACACACAGATACGCAGTATTTTGGCCCA	CSARVAGHTDTQYF	1	1.2673628713373213E-5	42	TCRBV20	TCRBV20				TCRBV20-01,TCRBV20-or09_02		TCRBD02-01*02	TCRBD02	TCRBD02-01	02				TCRBJ02-03*01	TCRBJ02	TCRBJ02-03	01				3	2	5	3	2	2	39	50	52	60	62	1	In	VDJ
GCCCAAAAGAACCCGACAGCTTTCTATCTCTGTGCCAGTAGCCCGGTGTGGACAGGGGCAAACACAGATACGCAGTATTTTGGCCCA	CASSPVWTGANTDTQYF	2	2.5347257426746427E-5	51	TCRBV19-01	TCRBV19	TCRBV19-01				01,02	TCRBD01-01*01	TCRBD01	TCRBD01-01	01				TCRBJ02-03*01	TCRBJ02	TCRBJ02-03	01				6	8	1	2	4	2	30	41	49	58	62	2	In	VDJ
TCCAGTCCACGGAGTCAGGGGACACAGCACTGTATTTCTGTGCCAGCATCGAGACTAGCGGTAACAGATACGCAGTATTTTGGCCCA		1	1.2673628713373213E-5	43	TCRBV21-01*01	TCRBV21	TCRBV21-01	01				TCRBD02-01	TCRBD02	TCRBD02-01				01,02	TCRBJ02-03*01	TCRBJ02	TCRBJ02-03	01				7	4	2	5	2	3	38	48	52	61	63	1	Out	VDJ
CTTCACATCAATTCCCTGGAGCTTGGTGACTCTGCTGTGTATTTCTGTGCCAGCAGCCAAGTAACAGATACGCAGTATTTTGGCCCA	CASSQVTDTQYF	1	1.2673628713373213E-5	36	TCRBV03	TCRBV03				TCRBV03-01,TCRBV03-02		TCRBD02-01	TCRBD02	TCRBD02-01				01,02	TCRBJ02-03*01	TCRBJ02	TCRBJ02-03	01				1	0	5	9	0	3	45	-1	61	-1	63	1	In	VDJ
ACTGTGACATCGGCCCAAAAGAACCCGACAGCTTTCTATCTCTGTGCCAGTAGGAAACCGGGAACAGATACGCAGTATTTTGGCCCA	CASRKPGTDTQYF	1	1.2673628713373213E-5	39	TCRBV19-01	TCRBV19	TCRBV19-01				01,02	TCRBD02-01*02	TCRBD02	TCRBD02-01	02				TCRBJ02-03*01	TCRBJ02	TCRBJ02-03	01				6	5	8	3	0	3	42	53	58	-1	63	1	In	VDJ
CTGGAGTCGGCTGCTCCCTCCCAGACATCTGTGTACTTCTGTGCCAGCAGGAGGGGACTAGCAACAGATACGCAGTATTTTGGCCCA	CASRRGLATDTQYF	1	1.2673628713373213E-5	42	TCRBV06-01*01	TCRBV06	TCRBV06-01	01				TCRBD02-01	TCRBD02	TCRBD02-01				01,02	TCRBJ02-03*01	TCRBJ02	TCRBJ02-03	01				6	3	0	7	1	3	39	50	53	62	63	1	In	VDJ
CAGCGCACAGAGCAGGGGGACTCGGCCATGTATCTCTGTGCCAGCAGCTTAATAGGCCCGGCGGAAGATACGCAGTATTTTGGCCCA	CASSLIGPAEDTQYF	1	1.2673628713373213E-5	45	TCRBV07-09	TCRBV07	TCRBV07-09				01,03	TCRBD02-01	TCRBD02	TCRBD02-01				01,02	TCRBJ02-03*01	TCRBJ02	TCRBJ02-03	01				2	9	7	5	1	5	36	51	60	64	65	1	In	VDJ
CCAGCCTGCAGAGCTTGGGGACTCGGCCGTGTATCTCTGTGCCAGCAGCTCCCGTCCGTAGCGGAAGATACGCAGTATTTTGGCCCA		2	2.5347257426746427E-5	44	TCRBV11-03*01	TCRBV11	TCRBV11-03	01				TCRBD02-01	TCRBD02	TCRBD02-01				01,02	TCRBJ02-03*01	TCRBJ02	TCRBJ02-03	01				4	8	5	5	1	5	37	50	58	64	65	2	Out	VDJ
TCCGCCAGCACCAACCAGACATCTATGTACCTCTGTGCCAGCAGCCGCGTAGCGGGAGGTTCAGAAGATACGCAGTATTTTGGCCCA	CASSRVAGGSEDTQYF	1	1.2673628713373213E-5	48	TCRBV28-01*01	TCRBV28	TCRBV28-01	01				TCRBD02-01*02	TCRBD02	TCRBD02-01	02				TCRBJ02-03*01	TCRBJ02	TCRBJ02-03	01				6	5	5	1	6	5	33	44	49	59	65	1	In	VDJ
AGTGCGAGGAGATTCGGCAGCTTATTTCTGTGCCAGCTCACGATCCAACTGGGGGCGCCGGCTAAAGATACGCAGTATTTTGGCCCA		1	1.2673628713373213E-5	53	TCRBV18-01*01	TCRBV18	TCRBV18-01	01				TCRBD01-01*01	TCRBD01	TCRBD01-01	01				TCRBJ02-03*01	TCRBJ02	TCRBJ02-03	01				4	9	6	0	9	5	28	41	50	56	65	1	Out	VDJ
AACCGGGAGACACGGCACTGTATCTCTGCGCCAGCAGTCAGGCTAGCGGGGGGGCCTCATTCAAAAGATACGCAGTATTTTGGCCCA		1	1.2673628713373213E-5	55	TCRBV23-01*01	TCRBV23	TCRBV23-01	01				TCRBD02-01*01	TCRBD02	TCRBD02-01	01				TCRBJ02-03*01	TCRBJ02	TCRBJ02-03	01				3	2	4	0	11	5	26	40	42	54	65	1	Out	VDJ
CTGGAGTCCGCCAGCACCAACCAGACATCTATGTACCTCTGTGCCAGCAGTCCATGGGACAGGGGGCATACGCAGTATTTTGGCCCA	CASSPWDRGHTQYF	1	1.2673628713373213E-5	42	TCRBV28-01*01	TCRBV28	TCRBV28-01	01				TCRBD01-01*01	TCRBD01	TCRBD01-01	01				TCRBJ02-03*01	TCRBJ02	TCRBJ02-03	01				5	4	0	0	0	7	39	51	55	-1	67	1	In	VDJ
AACCTGAGCTCTCTGGAGCTGGGGGACTCAGCTTTGTATTTCTGTGCCAGCAGCGTAGGGCCGCCTAATACGCAGTATTTTGGCCCA	CASSVGPPNTQYF	1	1.2673628713373213E-5	39	TCRBV09-01	TCRBV09	TCRBV09-01				01,02					TCRBD01,TCRBD02	TCRBD01-01,TCRBD02-01		TCRBJ02-03*01	TCRBJ02	TCRBJ02-03	01				0	0	9	0	6	7	42	-1	58	61	67	1	In	VDJ
AAGCTGGAGGACTCAGCCATGTACTTCTGTGCCAGCAGTCGTGGACAGCCAGCACTTAGTAGGGGCAATACGCAGTATTTTGGCCCA	CASSRGQPALSRGNTQYF	1	1.2673628713373213E-5	54	TCRBV02-01*01	TCRBV02	TCRBV02-01	01				TCRBD01-01*01	TCRBD01	TCRBD01-01	01				TCRBJ02-03*01	TCRBJ02	TCRBJ02-03	01				5	3	1	5	19	7	27	39	42	48	67	1	In	VDJ
GGGTTGGAGTCGGCTGCTCCCTCCCAAACATCTGTGTACTTCTGTGCCAGCGCAGGGGGAGATATAAATACGCAGTATTTTGGCCCA	CASAGGDINTQYF	1	1.2673628713373213E-5	39	TCRBV06	TCRBV06				TCRBV06-02,TCRBV06-03		TCRBD01-01*01	TCRBD01	TCRBD01-01	01				TCRBJ02-03*01	TCRBJ02	TCRBJ02-03	01				8	1	4	1	8	7	42	51	52	59	67	1	In	VDJ
GCCTTGGAGCTGGAGGACTCGGCCCTGTATCTCTGTGCCAGCAGCTCCGGAGGGGGCGGGGGCATTTTCACGCAGTATTTTGGCCCA	CASSSGGGGGIFTQYF	1	1.2673628713373213E-5	48	TCRBV05-08*01	TCRBV05	TCRBV05-08	01								TCRBD01,TCRBD02	TCRBD01-01,TCRBD02-01		TCRBJ02-03*01	TCRBJ02	TCRBJ02-03	01				3	4	5	0	12	9	33	46	50	57	69	1	In	VDJ
TGGAGATCCAGTCCACGGAGTCAGGGGACACAGCACTGTATTTCTGTGCCAGCAGCGAACCGCTATCCCACGCAGTATTTTGGCCCA		1	1.2673628713373213E-5	37	TCRBV21-01*01	TCRBV21	TCRBV21-01	01				TCRBD02-01	TCRBD02	TCRBD02-01				01,02	TCRBJ02-03*01	TCRBJ02	TCRBJ02-03	01				5	6	4	9	4	9	44	56	62	65	69	1	Out	VDJ
GAGTCGCCCAGCCCCAACCAGACCTCTCTGTACTTCTGTGCCAGCAGTTTATATGGGGATGATCTAGAAACGCAGTATTTTGGCCCA	CASSLYGDDLETQYF	1	1.2673628713373213E-5	45	TCRBV27-01*01	TCRBV27	TCRBV27-01	01								TCRBD01,TCRBD02	TCRBD01-01,TCRBD02-01		TCRBJ02-03*01	TCRBJ02	TCRBJ02-03	01				1	3	0	8	10	9	36	52	55	59	69	1	In	VDJ
GAACTAAACCTGAGCTCTCTGGAGCTGGGGGACTCAGCTTTGTATTTCTGTGCCAGCAGCGCCTCGGACCAACAGTATTTTGGCCCA	CASSASDQQYF	1	1.2673628713373213E-5	33	TCRBV09-01	TCRBV09	TCRBV09-01				01,02					TCRBD01,TCRBD02	TCRBD01-01,TCRBD02-01		TCRBJ02-03*01	TCRBJ02	TCRBJ02-03	01				3	4	1	7	3	12	48	61	65	69	72	1	In	VDJ
GCACACAGCAGGAGGACTCGGCCGTGTATCTCTGTGCCAGCAGCTTAAAATCTACAGAAGACGGCCGTAGGGCTGTTTTTTGGAGAA		1	1.2673628713373213E-5	49	TCRBV07-02*01	TCRBV07	TCRBV07-02	01				TCRBD01-01*01	TCRBD01	TCRBD01-01	01				TCRBJ02-02*01	TCRBJ02	TCRBJ02-02	01				2	6	3	5	14	13	32	47	53	57	71	1	Out	VDJ
ATTCTGGAGTCCGCCAGCACCAACCAGACATCTATGTACCTCTGTGCCAGCAGTTTCAGGAATCTCGGGGAGCTGTTTTTTGGAGAA	CASSFRNLGELFF	1	1.2673628713373213E-5	39	TCRBV28-01*01	TCRBV28	TCRBV28-01	01				TCRBD01-01*01	TCRBD01	TCRBD01-01	01				TCRBJ02-02*01	TCRBJ02	TCRBJ02-02	01				3	0	4	4	5	7	42	-1	56	60	65	1	In	VDJ
TCCACAAAGCTGGAGGACTCAGCCATGTACTTCTGTGCCAGCAATTTCGCCGGGACAGGGGGTGGCGGGGAGCTGTTTTTTGGAGAA	CASNFAGTGGGGELFF	1	1.2673628713373213E-5	48	TCRBV02-01*01	TCRBV02	TCRBV02-01	01				TCRBD01-01*01	TCRBD01	TCRBD01-01	01				TCRBJ02-02*01	TCRBJ02	TCRBJ02-02	01				7	8	0	1	3	7	33	43	51	62	65	1	In	VDJ
TCCCTGATTCTGGAGTCCGCCAGCACCAACCAGACATCTATGTACCTCTGTGCCAGCAGGCCTGGCGGGGAGCTGTTTTTTGGAGAA	CASRPGGELFF	1	1.2673628713373213E-5	33	TCRBV28-01*01	TCRBV28	TCRBV28-01	01								TCRBD01,TCRBD02	TCRBD01-01,TCRBD02-01		TCRBJ02-02*01	TCRBJ02	TCRBJ02-02	01				6	4	0	10	0	7	48	59	63	-1	65	1	In	VDJ
ACAGTGACCAGTGCCCATCCTGAAGACAGCAGCTTCTACATCTGCAGTGCTATGCAGGGTGATGGCGGGGAGCTGTTTTTTGGAGAA	CSAMQGDGGELFF	1	1.2673628713373213E-5	39	TCRBV20	TCRBV20				TCRBV20-01,TCRBV20-or09_02		TCRBD01-01*01	TCRBD01	TCRBD01-01	01				TCRBJ02-02*01	TCRBJ02	TCRBJ02-02	01				4	2	4	3	6	7	42	52	54	59	65	1	In	VDJ
GCCTTGGAGCTGGACGACTCGGCCCTGTATCTCTGTGCCAGCAGCTTGAGCATACAGGTGGCGGGCGGGGAGCTGTTTTTTGGAGAA	CASSLSIQVAGGELFF	1	1.2673628713373213E-5	48	TCRBV05-04*01	TCRBV05	TCRBV05-04	01								TCRBD01,TCRBD02	TCRBD01-01,TCRBD02-01		TCRBJ02-02*01	TCRBJ02	TCRBJ02-02	01				1	5	3	4	7	7	33	48	53	58	65	1	In	VDJ
CGGAGTCAGGGGACACAGCACTGTATTTCTGTGCCAGAACCCTAACCCAGACAGGGAGGGTTCGGCGGGGAGCTGTTTTTTGGAGAA		1	1.2673628713373213E-5	52	TCRBV21-01*01	TCRBV21	TCRBV21-01	01								TCRBD01,TCRBD02	TCRBD01-01,TCRBD02-01		TCRBJ02-02*01	TCRBJ02	TCRBJ02-02	01				9	12	2	3	9	7	29	37	49	56	65	1	Out	VDJ
TTGGCTGCTCCCTCCCAGACATCTGTGTACTTCTGTGCCAGCAGTTACCCGGGACTAGGATCACGCGGGGAGCTGTTTTTTGGAGAA	CASSYPGLGSRGELFF	1	1.2673628713373213E-5	48	TCRBV06-06	TCRBV06	TCRBV06-06				01,02	TCRBD02-01	TCRBD02	TCRBD02-01				01,02	TCRBJ02-02*01	TCRBJ02	TCRBJ02-02	01				2	2	0	8	7	7	33	48	50	58	65	1	In	VDJ
CAGCCTGCAAAGCTTGAGGACTCGGCCGTGTATCTCTGTGCCAGCAGCTTAGTGTGGGGCGGAAGCGGGGAGCTGTTTTTTGGAGAA	CASSLVWGGSGELFF	2	2.5347257426746427E-5	45	TCRBV11-02*02	TCRBV11	TCRBV11-02	02				TCRBD01-01*01	TCRBD01	TCRBD01-01	01				TCRBJ02-02*01	TCRBJ02	TCRBJ02-02	01				1	3	7	0	5	7	36	52	55	60	65	2	In	VDJ
CTGGAGTCTGCTGCCTCCTCCCAGACATCTGTATATTTCTGCGCCAGCAGGGAGACAGGGTGGTCCGGGGAGCTGTTTTTTGGAGAA	CASRETGWSGELFF	1	1.2673628713373213E-5	42	TCRBV10-01	TCRBV10	TCRBV10-01				01,02	TCRBD01-01*01	TCRBD01	TCRBD01-01	01				TCRBJ02-02*01	TCRBJ02	TCRBJ02-02	01				2	0	3	3	4	6	39	-1	54	60	64	1	In	VDJ
AGGATCCAGCAGGTAGTGCGAGGAGATTCGGCAGCTTATTTCTGTGCCAGCTCACCAGCGGGTGCCGGGGAGCTGTTTTTTGGAGAA	CASSPAGAGELFF	1	1.2673628713373213E-5	39	TCRBV18-01*01	TCRBV18	TCRBV18-01	01				TCRBD02-01	TCRBD02	TCRBD02-01				01,02	TCRBJ02-02*01	TCRBJ02	TCRBJ02-02	01				2	0	7	4	2	6	42	-1	57	62	64	1	In	VDJ
TCGGCTGCTCCCTCCCAAACATCTGTGTACTTCTGTGCCAGCAGTTACGCGGGACCAGGTTGGGCCGGGGAGCTGTTTTTTGGAGAA	CASSYAGPGWAGELFF	1	1.2673628713373213E-5	48	TCRBV06	TCRBV06				TCRBV06-02,TCRBV06-03		TCRBD02-01*02	TCRBD02	TCRBD02-01	02				TCRBJ02-02*01	TCRBJ02	TCRBJ02-02	01				2	0	7	3	10	6	33	-1	48	54	64	1	In	VDJ
TCAGAACCCAGGGACTCAGCTGTGTACTTCTGTGCCAGCAGTTTGAGCGGACAGGGTAGTTGGGCCGGGGAGCTGTTTTTTGGAGAA	CASSLSGQGSWAGELFF	1	1.2673628713373213E-5	51	TCRBV12	TCRBV12				TCRBV12-03,TCRBV12-04		TCRBD01-01*01	TCRBD01	TCRBD01-01	01				TCRBJ02-02*01	TCRBJ02	TCRBJ02-02	01				3	4	1	3	8	6	30	44	48	56	64	1	In	VDJ
CTGGAGTCGCCCAGCCCCAACCAGACCTCTCTGTACTTCTGTGCCAGCAGTTTTAATCTCGGGGCCGGGGAGCTGTTTTTTGGAGAA	CASSFNLGAGELFF	1	1.2673628713373213E-5	42	TCRBV27-01*01	TCRBV27	TCRBV27-01	01				TCRBD02-01*01	TCRBD02	TCRBD02-01	01				TCRBJ02-02*01	TCRBJ02	TCRBJ02-02	01				3	6	8	3	0	6	39	53	59	-1	64	1	In	VDJ
GCCTTGGAGCTGGACGACTCGGCCCTGTATCTCTGTGCCAGCAGCTTGGACCTAGGGACTAGCGCCGGGGAGCTGTTTTTTGGAGAA	CASSLDLGTSAGELFF	1	1.2673628713373213E-5	48	TCRBV05-04*01	TCRBV05	TCRBV05-04	01				TCRBD02-01	TCRBD02	TCRBD02-01				01,02	TCRBJ02-02*01	TCRBJ02	TCRBJ02-02	01				0	5	0	6	0	6	33	49	54	-1	64	1	In	VDJ
AAGATCCAGCGCACAGAGCGGGGGGACTCAGCCGTGTATCTCTGTGCCAGCAGCCGAATGGGAGCCGGGGAGCTGTTTTTTGGAGAA	CASSRMGAGELFF	1	1.2673628713373213E-5	39	TCRBV07-03*01	TCRBV07	TCRBV07-03	01				TCRBD02-01*02	TCRBD02	TCRBD02-01	02				TCRBJ02-02*01	TCRBJ02	TCRBJ02-02	01				5	5	9	2	0	6	42	54	59	-1	64	1	In	VDJ
CTCACTGTGACATCGGCCCAAAAGAACCCGACAGCTTTCTATCTCTGTGCCAGTACCCCAACCCCCGGGGAGCTGTTTTTTGGAGAA	CASTPTPGELFF	1	1.2673628713373213E-5	36	TCRBV19-01	TCRBV19	TCRBV19-01				01,02					TCRBD01,TCRBD02	TCRBD01-01,TCRBD02-01		TCRBJ02-02*01	TCRBJ02	TCRBJ02-02	01				7	5	3	7	2	6	45	55	60	62	64	1	In	VDJ
CTGATTCTGGAGTCCGCCAGCACCAACCAGACATCTATGTACCTCTGTGCCAGCAGCTCAAATACCGGGGAGCTGTTTTTTGGAGAA	CASSSNTGELFF	1	1.2673628713373213E-5	36	TCRBV28-01*01	TCRBV28	TCRBV28-01	01								TCRBD01,TCRBD02	TCRBD01-01,TCRBD02-01		TCRBJ02-02*01	TCRBJ02	TCRBJ02-02	01				6	2	4	6	3	5	45	56	58	60	63	1	In	VDJ
TGCTGGGGGACTCGGCCCTGTATCTCTGTGCCAGCAGCCGCCAAGGCAGACCCACCAACCATGACCGGGGAGCTGTTTTTTGGAGAA		1	1.2673628713373213E-5	55	TCRBV05-05*01	TCRBV05	TCRBV05-05	01								TCRBD01,TCRBD02	TCRBD01-01,TCRBD02-01		TCRBJ02-02*01	TCRBJ02	TCRBJ02-02	01				4	10	2	7	12	5	26	38	48	51	63	1	Out	VDJ
ATCCAGCGCACACAGCAGGAGGACTCCGCCGTGTATCTCTGTGCCAGCAGCTTACAACAGGGGACCGGGGAGCTGTTTTTTGGAGAA	CASSLQQGTGELFF	1	1.2673628713373213E-5	42	TCRBV07-08*01	TCRBV07	TCRBV07-08	01				TCRBD01-01*01	TCRBD01	TCRBD01-01	01				TCRBJ02-02*01	TCRBJ02	TCRBJ02-02	01				2	2	3	2	0	5	39	54	56	-1	63	1	In	VDJ
TCCGCCAGCACCAACCAGACATCTATGTACCTCTGTGCCAGCAGTTCACTAGCGGGGGCACGGACCGGGGAGCTGTTTTTTGGAGAA	CASSSLAGARTGELFF	1	1.2673628713373213E-5	48	TCRBV28-01*01	TCRBV28	TCRBV28-01	01				TCRBD02-01*01	TCRBD02	TCRBD02-01	01				TCRBJ02-02*01	TCRBJ02	TCRBJ02-02	01				4	1	3	2	5	5	33	46	47	58	63	1	In	VDJ
AATTCCCTGGAGCTTGGTGACTCTGCTGTGTATTTCTGTGCCAGCAGCCAATTACTAGCTAAGACCGGGGAGCTGTTTTTTGGAGAA	CASSQLLAKTGELFF	1	1.2673628713373213E-5	45	TCRBV03	TCRBV03				TCRBV03-01,TCRBV03-02		TCRBD02-01	TCRBD02	TCRBD02-01				01,02	TCRBJ02-02*01	TCRBJ02	TCRBJ02-02	01				2	2	3	7	4	5	36	51	53	59	63	1	In	VDJ
TCGGCCCAAAAGAACCCGACAGCTTTCTATCTCTGTGCCAGTAAAGCAAGCGGGAGACGGGTCACCGGGGAGCTGTTTTTTGGAGAA	CASKASGRRVTGELFF	1	1.2673628713373213E-5	48	TCRBV19-01	TCRBV19	TCRBV19-01				01,02	TCRBD02-01*02	TCRBD02	TCRBD02-01	02				TCRBJ02-02*01	TCRBJ02	TCRBJ02-02	01				7	5	6	2	6	4	33	43	48	56	62	1	In	VDJ
GAGTTGGCTGCTCCCTCCCAGACATCTGTGTACTTCTGTGCCAGCAGTAAGGGGACTAGCGTCACCGGGGAGCTGTTTTTTGGAGAA	CASSKGTSVTGELFF	1	1.2673628713373213E-5	45	TCRBV06-06	TCRBV06	TCRBV06-06				01,02	TCRBD02-01	TCRBD02	TCRBD02-01				01,02	TCRBJ02-02*01	TCRBJ02	TCRBJ02-02	01				5	3	0	6	1	4	36	48	51	61	62	1	In	VDJ
CGGTCCACAAAGCTGGAGGACTCAGCCATGTACTTCTGTGCCAGCAGAAGACTAGCGGGAGTCACCGGGGAGCTGTTTTTTGGAGAA	CASRRLAGVTGELFF	4	5.069451485349285E-5	45	TCRBV02-01*01	TCRBV02	TCRBV02-01	01				TCRBD02-01*02	TCRBD02	TCRBD02-01	02				TCRBJ02-02*01	TCRBJ02	TCRBJ02-02	01				6	2	2	2	1	4	36	47	49	61	62	4	In	VDJ
GAGTCAGGGGACACAGCACTGTATTTCTGTGCCAGCAGCCTTGCACCCGGACTAGCGGGGATCACCGGGGAGCTGTTTTTTGGAGAA	CASSLAPGLAGITGELFF	1	1.2673628713373213E-5	54	TCRBV21-01*01	TCRBV21	TCRBV21-01	01				TCRBD02-01*01	TCRBD02	TCRBD02-01	01				TCRBJ02-02*01	TCRBJ02	TCRBJ02-02	01				5	9	1	3	2	4	27	39	48	60	62	1	In	VDJ
ATCCAGCGCACACAGCAGGAGGACTCCGCCGTGTATCTCTGTGCCAGCACTCAGACAGTAATCACCGGGGAGCTGTTTTTTGGAGAA	CASTQTVITGELFF	1	1.2673628713373213E-5	42	TCRBV07-08*01	TCRBV07	TCRBV07-08	01				TCRBD01-01*01	TCRBD01	TCRBD01-01	01				TCRBJ02-02*01	TCRBJ02	TCRBJ02-02	01				7	4	2	5	4	4	39	49	53	58	62	1	In	VDJ
ACATCGGCCCAAAAGAACCCGACAGCTTTCTATCTCTGTGCCAGTAGTACCGTTCATGGGGGCACCGGGGAGCTGTTTTTTGGAGAA	CASSTVHGGTGELFF	1	1.2673628713373213E-5	45	TCRBV19-01	TCRBV19	TCRBV19-01				01,02					TCRBD01,TCRBD02	TCRBD01-01,TCRBD02-01		TCRBJ02-02*01	TCRBJ02	TCRBJ02-02	01				4	8	6	1	0	4	36	49	57	-1	62	1	In	VDJ
CCCTCAGAACCCAGGGACTCAGCTGTGTACTTCTGTGCCAGCAGTTTATACGGGAGGGCCGGCACCGGGGAGCTGTTTTTTGGAGAA	CASSLYGRAGTGELFF	1	1.2673628713373213E-5	48	TCRBV12	TCRBV12				TCRBV12-03,TCRBV12-04		TCRBD02-01*02	TCRBD02	TCRBD02-01	02				TCRBJ02-02*01	TCRBJ02	TCRBJ02-02	01				2	2	8	0	4	4	33	48	50	58	62	1	In	VDJ
AGAACCGGGAGACACGGCACTGTATCTCTGCGCCAGCACCTGATCTGAACTCCGGGACACGGCACCGGGGAGCTGTTTTTTGGAGAA		1	1.2673628713373213E-5	53	TCRBV23-01*01	TCRBV23	TCRBV23-01	01				TCRBD01-01*01	TCRBD01	TCRBD01-01	01				TCRBJ02-02*01	TCRBJ02	TCRBJ02-02	01				7	15	0	6	3	4	28	38	53	59	62	1	Out	VDJ
TCGCCCAGCCCCAACCAGACCTCTCTGTACTTCTGTGCCAGCAGCCTATCAGGGGGCGAAGGCACCGGGGAGCTGTTTTTTGGAGAA	CASSLSGGEGTGELFF	1	1.2673628713373213E-5	48	TCRBV27-01*01	TCRBV27	TCRBV27-01	01				TCRBD01-01*01	TCRBD01	TCRBD01-01	01				TCRBJ02-02*01	TCRBJ02	TCRBJ02-02	01				6	5	4	0	5	4	33	44	49	57	62	1	In	VDJ
CCCTCAGAACCCAGGGACTCAGCTGTGTACTTCTGTGCCAGCAGAACTAGCGGGGGCCCGAGCACCGGGGAGCTGTTTTTTGGAGAA	CASRTSGGPSTGELFF	1	1.2673628713373213E-5	48	TCRBV12	TCRBV12				TCRBV12-03,TCRBV12-04		TCRBD02-01*01	TCRBD02	TCRBD02-01	01				TCRBJ02-02*01	TCRBJ02	TCRBJ02-02	01				6	1	3	2	6	4	33	44	45	56	62	1	In	VDJ
GTGAGCACCTTGGAGCTGGGGGACTCGGCCCTTTATCTTTGCGCCAGCAGCTTACTCAGGGCCACCGGGGAGCTGTTTTTTGGAGAA	CASSLLRATGELFF	1	1.2673628713373213E-5	42	TCRBV05-01*01	TCRBV05	TCRBV05-01	01				TCRBD01-01*01	TCRBD01	TCRBD01-01	01				TCRBJ02-02*01	TCRBJ02	TCRBJ02-02	01				2	3	4	3	1	4	39	53	56	61	62	1	In	VDJ
AAGGTGCAGCCTGCAGAACTGGAGGATTCTGGAGTTTATTTCTGTGCCAGCAGCTTCCGGCCCACCGGGGAGCTGTTTTTTGGAGAA	CASSFRPTGELFF	1	1.2673628713373213E-5	39	TCRBV14-01*01	TCRBV14	TCRBV14-01	01								TCRBD01,TCRBD02	TCRBD01-01,TCRBD02-01		TCRBJ02-02*01	TCRBJ02	TCRBJ02-02	01				5	4	9	0	1	4	42	54	58	61	62	1	In	VDJ
CAAAAGAACCCGACAGCTTTCTATCTCTGTGCCAGTAAAGTACAGGGGACCCGTAAATCCCCCACCGGGGAGCTGTTTTTTGGAGAA	CASKVQGTRKSPTGELFF	1	1.2673628713373213E-5	54	TCRBV19-01	TCRBV19	TCRBV19-01				01,02	TCRBD01-01*01	TCRBD01	TCRBD01-01	01				TCRBJ02-02*01	TCRBJ02	TCRBJ02-02	01				7	4	3	2	14	4	27	37	41	48	62	1	In	VDJ
ACCAGTGCCCATCCTGAAGACAGCAGCTTCTACATCTGCAGTGCTAGAGCCCGGGACCCTTACACCGGGGAGCTGTTTTTTGGAGAA	CSARARDPYTGELFF	1	1.2673628713373213E-5	45	TCRBV20	TCRBV20				TCRBV20-01,TCRBV20-or09_02						TCRBD01,TCRBD02	TCRBD01-01,TCRBD02-01		TCRBJ02-02*01	TCRBJ02	TCRBJ02-02	01				1	3	0	7	4	3	36	49	52	57	61	1	In	VDJ
GCTGCTCCCTCCCAAACATCTGTGTACTTCTGTGCCAGCAGTTTGGGACTAGCGGGGCGATACACCGGGGAGCTGTTTTTTGGAGAA	CASSLGLAGRYTGELFF	2	2.5347257426746427E-5	51	TCRBV06	TCRBV06				TCRBV06-02,TCRBV06-03		TCRBD02-01*01	TCRBD02	TCRBD02-01	01				TCRBJ02-02*01	TCRBJ02	TCRBJ02-02	01				4	1	0	3	4	3	30	43	44	57	61	2	In	VDJ
CGATCCAGCGCACACAGCAGGAGGACTCGGCCGTGTATCTCTGTGCCACCCCCATGGGCTGACACCGGGGAGCTGTTTTTTGGAGAA		1	1.2673628713373213E-5	40	TCRBV07-02*01	TCRBV07	TCRBV07-02	01				TCRBD01-01*01	TCRBD01	TCRBD01-01	01				TCRBJ02-02*01	TCRBJ02	TCRBJ02-02	01				10	7	8	0	2	3	41	48	55	59	61	1	Out	VDJ
CTGGAGTCAGCTACCCGCTCCCAGACATCTGTGTATTTCTGCGCCAGCGGGCTAGCGGGGGACACCGGGGAGCTGTTTTTTGGAGAA	CASGLAGDTGELFF	1	1.2673628713373213E-5	42	TCRBV10-02*01	TCRBV10	TCRBV10-02	01				TCRBD02-01*01	TCRBD02	TCRBD02-01	01				TCRBJ02-02*01	TCRBJ02	TCRBJ02-02	01				8	3	4	2	0	3	39	48	51	-1	61	1	In	VDJ
GTGACATCGGCCCAAAAGAACCCGACAGCTTTCTATCTCTGTGCCAGTAGTATTGGAGGGGACACCGGGGAGCTGTTTTTTGGAGAA	CASSIGGDTGELFF	1	1.2673628713373213E-5	42	TCRBV19-01	TCRBV19	TCRBV19-01				01,02	TCRBD02-01*02	TCRBD02	TCRBD02-01	02				TCRBJ02-02*01	TCRBJ02	TCRBJ02-02	01				3	1	10	0	1	3	39	53	54	60	61	1	In	VDJ
CAGCGCACACAGCAGGAGGACTCCGCCGTGTATCTCTGTGCCAGCAGCGCGGGACTAGCGGACACCGGGGAGCTGTTTTTTGGAGAA	CASSAGLADTGELFF	1	1.2673628713373213E-5	45	TCRBV07-08*01	TCRBV07	TCRBV07-08	01				TCRBD02-01	TCRBD02	TCRBD02-01				01,02	TCRBJ02-02*01	TCRBJ02	TCRBJ02-02	01				5	2	0	5	0	3	36	48	50	-1	61	1	In	VDJ
AGCCCTCAGAACCCAGGGACTCAGCTGTGTATTTTTGTGCTAGTGGTGCTGGACAGGGAGGACACCGGGGAGCTGTTTTTTGGAGAA		1	1.2673628713373213E-5	46	TCRBV12-05*01	TCRBV12	TCRBV12-05	01				TCRBD01-01*01	TCRBD01	TCRBD01-01	01				TCRBJ02-02*01	TCRBJ02	TCRBJ02-02	01				5	3	1	3	3	3	35	47	50	58	61	1	Out	VDJ
AGCACCTTGGAGCTGGGGGACTCGGCCCTTTATCTTTGCGCCAGCAGCTTCACACGGGTGAACACCGGGGAGCTGTTTTTTGGAGAA	CASSFTRVNTGELFF	1	1.2673628713373213E-5	45	TCRBV05-01*01	TCRBV05	TCRBV05-01	01				TCRBD02-01	TCRBD02	TCRBD02-01				01,02	TCRBJ02-02*01	TCRBJ02	TCRBJ02-02	01				2	4	8	4	1	1	36	50	54	58	59	1	In	VDJ
TCCAGCCTGCAAAGCTTGAGGACTCGGCCGTGTATCTCTGTGCCAGCAGCTTAGTGGCTGAACACCGGGGAGCTGTTTTTTGGAGAA		1	1.2673628713373213E-5	43	TCRBV11-02*02	TCRBV11	TCRBV11-02	02				TCRBD01-01*01	TCRBD01	TCRBD01-01	01				TCRBJ02-02*01	TCRBJ02	TCRBJ02-02	01				1	1	9	0	1	1	38	54	55	58	59	1	Out	VDJ
GTGACATCGGCCCAAAAGAACCCGACAGCTTTCTATCTCTGTGCCAGTGGAGGGGGCCTGAACACCGGGGAGCTGTTTTTTGGAGAA	CASGGGLNTGELFF	1	1.2673628713373213E-5	42	TCRBV19-01	TCRBV19	TCRBV19-01				01,02	TCRBD01-01*01	TCRBD01	TCRBD01-01	01				TCRBJ02-02*01	TCRBJ02	TCRBJ02-02	01				8	2	5	0	2	1	39	48	50	57	59	1	In	VDJ
GCAGGTAGTGCGAGGAGATTCGGCAGCTTATTTCTGTGCCAGCTCACCACCGACGGGGGGAACACCGGGGAGCTGTTTTTTGGAGAA		1	1.2673628713373213E-5	47	TCRBV18-01*01	TCRBV18	TCRBV18-01	01				TCRBD02-01*01	TCRBD02	TCRBD02-01	01				TCRBJ02-02*01	TCRBJ02	TCRBJ02-02	01				0	2	8	2	0	1	34	51	53	-1	59	1	Out	VDJ
TCCGCTACCAGCTCCCAGACATCTGTGTACTTCTGTGCCACCCTAGGGCCAGGGGAGGGGAACACCGGGGAGCTGTTTTTTGGAGAA	CATLGPGEGNTGELFF	1	1.2673628713373213E-5	48	TCRBV10-03*01	TCRBV10	TCRBV10-03	01				TCRBD02-01*02	TCRBD02	TCRBD02-01	02				TCRBJ02-02*01	TCRBJ02	TCRBJ02-02	01				10	12	9	0	0	1	33	40	52	-1	59	1	In	VDJ
CGCTCACCAGGCCTGGGGGACGCAGCCATGTACCTGTGTGCCACCAGCCGAAGACAGGGGAACACCGGGGAGCTGTTTTTTGGAGAA	CATSRRQGNTGELFF	1	1.2673628713373213E-5	45	TCRBV15-01*01	TCRBV15	TCRBV15-01	01				TCRBD01-01*01	TCRBD01	TCRBD01-01	01				TCRBJ02-02*01	TCRBJ02	TCRBJ02-02	01				5	4	2	3	0	1	36	48	52	-1	59	1	In	VDJ
AAGATCCAGCCTGCAGAGCTTGGGGACTCGGCCGTGTATCTCTGTGCCAGCAATACAGGGAACACCGGGGAGCTGTTTTTTGGAGAA	CASNTGNTGELFF	1	1.2673628713373213E-5	39	TCRBV11-03*01	TCRBV11	TCRBV11-03	01				TCRBD01-01*01	TCRBD01	TCRBD01-01	01				TCRBJ02-02*01	TCRBJ02	TCRBJ02-02	01				7	2	3	4	0	1	42	52	54	-1	59	1	In	VDJ
GAGTCCGCCAGCACCAACCAGACATCTATGTACCTCTGTGCCAGCAGTTTAGGGGGGAGGAACACCGGGGAGCTGTTTTTTGGAGAA	CASSLGGRNTGELFF	1	1.2673628713373213E-5	45	TCRBV28-01*01	TCRBV28	TCRBV28-01	01				TCRBD02-01*01	TCRBD02	TCRBD02-01	01				TCRBJ02-02*01	TCRBJ02	TCRBJ02-02	01				2	0	9	1	2	1	36	-1	51	57	59	1	In	VDJ
TCCCTGGAGCTTGGTGACTCTGCTGTGTATTTCTGTGCCAGCAGCCTAGGGACAGGGTCGAACACCGGGGAGCTGTTTTTTGGAGAA	CASSLGTGSNTGELFF	1	1.2673628713373213E-5	48	TCRBV03	TCRBV03				TCRBV03-01,TCRBV03-02		TCRBD01-01*01	TCRBD01	TCRBD01-01	01				TCRBJ02-02*01	TCRBJ02	TCRBJ02-02	01				4	2	0	3	1	0	33	46	48	57	58	1	In	VDJ
GAGCTGGGGGACTCGGCCCTTTATCTTTGCGCCAGCAGCTCAGACCTTACAGGGGTCGCGAACACCGGGGAGCTGTTTTTTGGAGAA	CASSSDLTGVANTGELFF	1	1.2673628713373213E-5	54	TCRBV05-01*01	TCRBV05	TCRBV05-01	01				TCRBD01-01*01	TCRBD01	TCRBD01-01	01				TCRBJ02-02*01	TCRBJ02	TCRBJ02-02	01				3	8	3	2	3	0	27	40	48	55	58	1	In	VDJ
AGTTTGCCCATTGTTCTTACTCTGGCTTCTATCTCTGTGCCTGGAGTGTAAGAGGGCGCGAACACCGGGGAGCTGTTTTTTGGAGAA		1	1.2673628713373213E-5	46	TCRBV30-01	TCRBV30	TCRBV30-01				01,02	TCRBD02-01*02	TCRBD02	TCRBD02-01	02				TCRBJ02-02*01	TCRBJ02	TCRBJ02-02	01				0	2	11	0	2	0	35	49	51	56	58	1	Out	VDJ
GGGGACTCGGCCCTTTATCTTTGCGCCAGCAGCAGATACGAGACTAGCGGGGTGTACGCGAACACCGGGGAGCTGTTTTTTGGAGAA	CASSRYETSGVYANTGELFF	1	1.2673628713373213E-5	60	TCRBV05-01*01	TCRBV05	TCRBV05-01	01				TCRBD02-01*01	TCRBD02	TCRBD02-01	01				TCRBJ02-02*01	TCRBJ02	TCRBJ02-02	01				4	8	2	3	6	0	21	33	41	52	58	1	In	VDJ
ACCTTGGAGCTGGGGGACTCGGCCCTTTATCTTTGCGCCAGCAGCTTCGGGGGAAACGCGAACACCGGGGAGCTGTTTTTTGGAGAA	CASSFGGNANTGELFF	1	1.2673628713373213E-5	48	TCRBV05-01*01	TCRBV05	TCRBV05-01	01				TCRBD02-01*01	TCRBD02	TCRBD02-01	01				TCRBJ02-02*01	TCRBJ02	TCRBJ02-02	01				2	0	8	2	5	0	33	-1	47	53	58	1	In	VDJ
CTGGAGTCCGCTACCAGCTCCCAGACATCTGTGTACTTCTGTGCCATCGGGGGGCGGGAGAACACCGGGGAGCTGTTTTTTGGAGAA	CAIGGRENTGELFF	1	1.2673628713373213E-5	42	TCRBV10-03*01	TCRBV10	TCRBV10-03	01								TCRBD01,TCRBD02	TCRBD01-01,TCRBD02-01		TCRBJ02-02*01	TCRBJ02	TCRBJ02-02	01				8	1	6	0	4	1	39	48	49	55	59	1	In	VDJ
ACCTTGGAGCTGGGGGACTCGGCCCTGTATCTCTGTGCCAGCAGCCTGGGGGTTGGGCAGAACACCGGGGAGCTGTTTTTTGGAGAA	CASSLGVGQNTGELFF	1	1.2673628713373213E-5	48	TCRBV05	TCRBV05				TCRBV05-03,TCRBV05-08		TCRBD01-01*01	TCRBD01	TCRBD01-01	01				TCRBJ02-02*01	TCRBJ02	TCRBJ02-02	01				0	5	8	0	1	1	33	49	54	58	59	1	In	VDJ
GCAGAGCTTGGGGACTCGGCCGTGTATCTCTGTGCCAGCAGCTTAGTTGCGGACTAGAAGAACACCGGGGAGCTGTTTTTTGGAGAA	CASSLVAD*KNTGELFF	1	1.2673628713373213E-5	51	TCRBV11-03*01	TCRBV11	TCRBV11-03	01				TCRBD02-01	TCRBD02	TCRBD02-01				01,02	TCRBJ02-02*01	TCRBJ02	TCRBJ02-02	01				1	4	1	8	2	1	30	46	50	57	59	1	Stop	VDJ
CTCAGGCTGGAGTTGGCTGCTCCCTCCCAGACATCTGTGTACTTCTGTGCCAGCAGTTTCAACACCGGGGAGCTGTTTTTTGGAGAA	CASSFNTGELFF	1	1.2673628713373213E-5	36	TCRBV06-06	TCRBV06	TCRBV06-06				01,02								TCRBJ02-02*01	TCRBJ02	TCRBJ02-02	01				4	0	0	0	2	2	45	-1	-1	58	60	1	In	VJ
TCGGCTGCTCCCTCCCAGACATCTGTGTACTTCTGTGCCAGCAGTTACCCTAACCGGGTCAACACCGGGGAGCTGTTTTTTGGAGAA	CASSYPNRVNTGELFF	1	1.2673628713373213E-5	48	TCRBV06-05*01	TCRBV06	TCRBV06-05	01				TCRBD02-01	TCRBD02	TCRBD02-01				01,02	TCRBJ02-02*01	TCRBJ02	TCRBJ02-02	01				2	6	8	4	2	2	33	48	54	58	60	1	In	VDJ
TCCGCCAGCACCAACCAGACATCTATGTACCTCTGTGCCAGCAGCCGACTAGCGGGGGACAACACCGGGGAGCTGTTTTTTGGAGAA	CASSRLAGDNTGELFF	1	1.2673628713373213E-5	48	TCRBV28-01*01	TCRBV28	TCRBV28-01	01				TCRBD02-01*01	TCRBD02	TCRBD02-01	01				TCRBJ02-02*01	TCRBJ02	TCRBJ02-02	01				6	2	2	2	2	2	33	44	46	58	60	1	In	VDJ
TCCGCTACCAGCTCCCAGACATCTGTGTACTTCTGTGCCATCAGTGATCCAGGGACAGTAAACACCGGGGAGCTGTTTTTTGGAGAA	CAISDPGTVNTGELFF	1	1.2673628713373213E-5	48	TCRBV10-03*01	TCRBV10	TCRBV10-03	01				TCRBD01-01*01	TCRBD01	TCRBD01-01	01				TCRBJ02-02*01	TCRBJ02	TCRBJ02-02	01				3	4	0	5	2	2	33	47	51	58	60	1	In	VDJ
CTGGGGGACTCGGCCCTTTATCTTTGCGCCAGCAGCCCGGGGGGGACTAGCGGCCCTAAAATAACCGGGGAGCTGTTTTTTGGAGAA	CASSPGGTSGPKITGELFF	2	2.5347257426746427E-5	57	TCRBV05-01*01	TCRBV05	TCRBV05-01	01				TCRBD02-01	TCRBD02	TCRBD02-01				01,02	TCRBJ02-02*01	TCRBJ02	TCRBJ02-02	01				4	6	0	5	10	5	24	36	42	53	63	2	In	VDJ
CCTGCAAAGCTTGAGGACTCGGCCGTGTATCTCTGTGCCAGCAGGACCCAACTGGGGGCGCAAACCGGGGAGCTGTTTTTTGGAGAA	CASRTQLGAQTGELFF	1	1.2673628713373213E-5	48	TCRBV11-02*02	TCRBV11	TCRBV11-02	02				TCRBD01-01*01	TCRBD01	TCRBD01-01	01				TCRBJ02-02*01	TCRBJ02	TCRBJ02-02	01				6	9	6	0	4	5	33	44	53	59	63	1	In	VDJ
TCCAGCCCTCAGAACCCAGGGACTCAGCTGTGTATTTTTGTGCTAGTGGTTTGGTAGAGTTCTCACGGGGAGCTGTTTTTTGGAGAA		1	1.2673628713373213E-5	43	TCRBV12-05*01	TCRBV12	TCRBV12-05	01				TCRBD02-01*02	TCRBD02	TCRBD02-01	02				TCRBJ02-02*01	TCRBJ02	TCRBJ02-02	01				0	1	11	2	6	7	38	55	56	59	65	1	Out	VDJ
TCTCACTGTGACATCGGCCCAAAAGAACCCGACAGCTTTCTATCTCTGTGCCAGTAAAGGCGTGGCCGGGAGCTGTTTTTTGGAGAA		2	2.5347257426746427E-5	35	TCRBV19-01	TCRBV19	TCRBV19-01				01,02					TCRBD01,TCRBD02	TCRBD01-01,TCRBD02-01		TCRBJ02-02*01	TCRBJ02	TCRBJ02-02	01				7	1	5	4	7	9	46	56	57	60	67	2	Out	VDJ
GAGTCCGCCAGCACCAACCAGACATCTATGTACCTCTGTGCCAGCAGTTTTCATGGGACAGGGAGGAGGGAGCTGTTTTTTGGAGAA	CASSFHGTGRRELFF	1	1.2673628713373213E-5	45	TCRBV28-01*01	TCRBV28	TCRBV28-01	01				TCRBD01-01*01	TCRBD01	TCRBD01-01	01				TCRBJ02-02*01	TCRBJ02	TCRBJ02-02	01				3	4	0	3	4	9	36	50	54	63	67	1	In	VDJ
CTGGAGTCCGCCAGCACCAACCAGACATCTATGTACCTCTGTGCCAGCAGCTTACCCCCAGGAGAGAGGGAGCTGTTTTTTGGAGAA	CASSLPPGERELFF	1	1.2673628713373213E-5	42	TCRBV28-01*01	TCRBV28	TCRBV28-01	01								TCRBD01,TCRBD02	TCRBD01-01,TCRBD02-01		TCRBJ02-02*01	TCRBJ02	TCRBJ02-02	01				2	4	4	4	5	9	39	54	58	62	67	1	In	VDJ
CCTGAGTTCTAAGAAGCTCCTTCTCAGTGACTCTGGCTTCTATCTCTGTGCCTGGAGCAGGGGGAGCGGGGAGCTGTTTTTGGAGAA		1	1.2673628713373213E-5	35	TCRBV30-01*01	TCRBV30	TCRBV30-01	01								TCRBD01,TCRBD02	TCRBD01-01,TCRBD02-01		TCRBJ02-02*01	TCRBJ02	TCRBJ02-02	01				3	0	4	1	12	18	46	-1	57	64	76	1	Out	VDJ
GGTGCAGCCTGCAGAACTGGAGGATTCTGGAGTTTATTTCTGTGCCAGCAACCAACAGGGAAGAACCGGGGAGCTGTTTTTGGAGAA		1	1.2673628713373213E-5	41	TCRBV14-01*01	TCRBV14	TCRBV14-01	01								TCRBD01,TCRBD02	TCRBD01-01,TCRBD02-01		TCRBJ02-02*01	TCRBJ02	TCRBJ02-02	01				2	0	4	3	16	18	40	-1	55	60	76	1	Out	VDJ
GTGAGCACCTTGGAGCTGGGGGACTCGGCCCTTTATCTTTGCGCCAGCAAAATCTATTTAGGGGACGGTGAAGCTTTCTTTGGACAA	CASKIYLGDGEAFF	1	1.2673628713373213E-5	42	TCRBV05-01*01	TCRBV05	TCRBV05-01	01								TCRBD01,TCRBD02	TCRBD01-01,TCRBD02-01		TCRBJ01-01*01	TCRBJ01	TCRBJ01-01	01				6	12	0	7	2	7	39	49	61	66	68	1	In	VDJ
CCCCTGATCCTGGAGTCGCCCAGCCCCAACCAGACCTCTCTGTACTTCTGTGCCAGCAAAAACAGAGGTGAAGCTTTCTTTGGACAA	CASKNRGEAFF	1	1.2673628713373213E-5	33	TCRBV27-01*01	TCRBV27	TCRBV27-01	01								TCRBD01,TCRBD02	TCRBD01-01,TCRBD02-01		TCRBJ01-01*01	TCRBJ01	TCRBJ01-01	01				7	3	3	5	3	7	48	58	61	65	68	1	In	VDJ
ATCCAGCGCACACAGCAGGAGGACTCGGCCGTGTATCTCTGTGCCAGCAGCTTAGATAGGGGGAACTCTGAAGCTTTCTTTGGACAA	CASSLDRGNSEAFF	1	1.2673628713373213E-5	42	TCRBV07-02*01	TCRBV07	TCRBV07-02	01				TCRBD01-01*01	TCRBD01	TCRBD01-01	01				TCRBJ01-01*01	TCRBJ01	TCRBJ01-01	01				1	2	5	1	4	6	39	55	57	63	67	1	In	VDJ
GAGCTGAATGTGAACGCCTTGGAGCTGGACGACTCGGCCCTGTATCTCTGTGCCAGCAGCTCCGCATCTGAAGCTTTCTTTGGACAA	CASSSASEAFF	1	1.2673628713373213E-5	33	TCRBV05-04*01	TCRBV05	TCRBV05-04	01								TCRBD01,TCRBD02	TCRBD01-01,TCRBD02-01		TCRBJ01-01*01	TCRBJ01	TCRBJ01-01	01				3	3	4	6	1	6	48	61	64	66	67	1	In	VDJ
AAGATCCAGCCTGCAGAGCTTGGGGACTCGGCCGTGTATCTCTGTGCCAGCAGCTTGTTTGGGGGGGCTGAAGCTTTCTTTGGACAA	CASSLFGGAEAFF	1	1.2673628713373213E-5	39	TCRBV11-03*01	TCRBV11	TCRBV11-03	01				TCRBD02-01*01	TCRBD02	TCRBD02-01	01				TCRBJ01-01*01	TCRBJ01	TCRBJ01-01	01				3	4	9	0	0	6	42	56	60	-1	67	1	In	VDJ
ACATCGGCCCAAAAGAACCCGACAGCTTTCTATCTCTGTGCCAGTAGTCTCCAGCAGGGACAGGGGGCTGAAGCTTTCTTTGGACAA	CASSLQQGQGAEAFF	1	1.2673628713373213E-5	45	TCRBV19-01	TCRBV19	TCRBV19-01				01,02	TCRBD01-01*01	TCRBD01	TCRBD01-01	01				TCRBJ01-01*01	TCRBJ01	TCRBJ01-01	01				5	8	0	1	0	6	36	48	56	-1	67	1	In	VDJ
ACATCGGCCCAAAAGAACCCGACAGCTTTCTATCTCTGTGCCAGTAGTATAGAACCCGACTGGGCCGCTGAAGCTTTCTTTGGACAA	CASSIEPDWAAEAFF	1	1.2673628713373213E-5	45	TCRBV19-01	TCRBV19	TCRBV19-01				01,02					TCRBD01,TCRBD02	TCRBD01-01,TCRBD02-01		TCRBJ01-01*01	TCRBJ01	TCRBJ01-01	01				0	8	8	0	2	6	36	53	61	65	67	1	In	VDJ
CTGGAGTCGGCTGCTCCCTCCCAGACATCTGTGTACTTCTGTGCCAGCAGGGCGAGCAGGGGATTAGCTGAAGCTTTCTTTGGACAA	CASRASRGLAEAFF	1	1.2673628713373213E-5	42	TCRBV06-01*01	TCRBV06	TCRBV06-01	01				TCRBD01-01*01	TCRBD01	TCRBD01-01	01				TCRBJ01-01*01	TCRBJ01	TCRBJ01-01	01				6	6	4	2	5	6	39	50	56	62	67	1	In	VDJ
CTGGAGTTGGCTGCTCCCTCCCAGACATCTGTGTACTTCTGTGCCAGCAGTTTGCGGGGGGGGGAAGCTGAAGCTTTCTTTGGACAA	CASSLRGGEAEAFF	1	1.2673628713373213E-5	42	TCRBV06-06	TCRBV06	TCRBV06-06				01,02	TCRBD02-01*01	TCRBD02	TCRBD02-01	01				TCRBJ01-01*01	TCRBJ01	TCRBJ01-01	01				4	1	7	0	5	6	39	52	53	62	67	1	In	VDJ
GAGTCTGCCATCCCCAACCAGACAGCTCTTTACTTCTGTGCCACCAGTGAGTCCGGGACAGGGTTTCCTGAAGCTTTCTTTGGACAA	CATSESGTGFPEAFF	1	1.2673628713373213E-5	45	TCRBV24	TCRBV24				TCRBV24-01,TCRBV24-or09_02		TCRBD01-01*01	TCRBD01	TCRBD01-01	01				TCRBJ01-01*01	TCRBJ01	TCRBJ01-01	01				4	4	0	3	4	6	36	50	54	63	67	1	In	VDJ
GAGTCCGCCAGCACCAACCAGACATCTATGTACCTCTGTGCCAGCAGTTTACCCCCAGCAGGGGGTACTGAAGCTTTCTTTGGACAA	CASSLPPAGGTEAFF	1	1.2673628713373213E-5	45	TCRBV28-01*01	TCRBV28	TCRBV28-01	01				TCRBD01-01*01	TCRBD01	TCRBD01-01	01				TCRBJ01-01*01	TCRBJ01	TCRBJ01-01	01				2	7	4	1	1	5	36	51	58	65	66	1	In	VDJ
ATCCAGCCCTCAGAACCCAGGGACTCAGCTGTGTACTTCTGTGCCAGCAGTTTCAGGCAGGGAAATACTGAAGCTTTCTTTGGACAA	CASSFRQGNTEAFF	1	1.2673628713373213E-5	42	TCRBV12	TCRBV12				TCRBV12-03,TCRBV12-04		TCRBD01-01*01	TCRBD01	TCRBD01-01	01				TCRBJ01-01*01	TCRBJ01	TCRBJ01-01	01				3	4	4	3	4	5	39	53	57	62	66	1	In	VDJ
GTGACATCGGCCCAAAAGAACCCGACAGCTTTCTATCTCTGTGCCAGTAGTATAGAGGCGGGTATGACTGAAGCTTTCTTTGGACAA	CASSIEAGMTEAFF	1	1.2673628713373213E-5	42	TCRBV19-01	TCRBV19	TCRBV19-01				01,02	TCRBD02-01	TCRBD02	TCRBD02-01				01,02	TCRBJ01-01*01	TCRBJ01	TCRBJ01-01	01				0	1	7	4	4	5	39	56	57	62	66	1	In	VDJ
AGCCCCAACCAGACCTCTCTGTACTTCTGTGCCAGCAGGATACTCATGACAGGGAGAAAGCGTTGGACTGAAGCTTTCTTTGGACAA	CASRILMTGRKRWTEAFF	1	1.2673628713373213E-5	54	TCRBV27-01*01	TCRBV27	TCRBV27-01	01				TCRBD01-01*01	TCRBD01	TCRBD01-01	01				TCRBJ01-01*01	TCRBJ01	TCRBJ01-01	01				6	9	2	3	12	5	27	38	47	54	66	1	In	VDJ
CTGGAGTCCGCCAGCACCAACCAGACATCTATGTACCTCTGTGCCAGCAGGGGACAGGGGTATGGGACTGAAGCTTTCTTTGGACAA	CASRGQGYGTEAFF	1	1.2673628713373213E-5	42	TCRBV28-01*01	TCRBV28	TCRBV28-01	01				TCRBD01-01*01	TCRBD01	TCRBD01-01	01				TCRBJ01-01*01	TCRBJ01	TCRBJ01-01	01				6	0	0	2	6	5	39	-1	50	60	66	1	In	VDJ
CCTGCAAAGCTTGAGGACTCGGCCGTGTATCTCTGTGCCAGCAGCTTAGACTACAAGTCCTGGGGGACTGAAGCTTTCTTTGGACAA	CASSLDYKSWGTEAFF	1	1.2673628713373213E-5	48	TCRBV11-02*02	TCRBV11	TCRBV11-02	02								TCRBD01,TCRBD02	TCRBD01-01,TCRBD02-01		TCRBJ01-01*01	TCRBJ01	TCRBJ01-01	01				0	11	6	1	0	5	33	50	61	-1	66	1	In	VDJ
CTCAGGCTGGAGTCGGCTGCTCCCTCCCAGACATCTGTGTACTTCTGTGCCAGCAGGGTGGGAGGGACTGAAGCTTTCTTTGGACAA	CASRVGGTEAFF	1	1.2673628713373213E-5	36	TCRBV06-01*01	TCRBV06	TCRBV06-01	01				TCRBD02-01*02	TCRBD02	TCRBD02-01	02				TCRBJ01-01*01	TCRBJ01	TCRBJ01-01	01				6	3	9	0	0	5	45	56	59	-1	66	1	In	VDJ
CTGGAGTCGGCTGCTCCCTCCCAGACATCTGTGTACTTCTGTGCCAGCAGAGTTAGGAACAGAGGGACTGAAGCTTTCTTTGGACAA	CASRVRNRGTEAFF	1	1.2673628713373213E-5	42	TCRBV06-01*01	TCRBV06	TCRBV06-01	01				TCRBD02-01*02	TCRBD02	TCRBD02-01	02				TCRBJ01-01*01	TCRBJ01	TCRBJ01-01	01				6	11	11	0	0	5	39	50	61	-1	66	1	In	VDJ
ATCCAACCTGCAAAGCTTGAGGACTCGGCCGTGTATCTCTGTGCCAGCAGTAAACAGGGGGCGAGGACTGAAGCTTTCTTTGGACAA	CASSKQGARTEAFF	1	1.2673628713373213E-5	42	TCRBV11-02*02	TCRBV11	TCRBV11-02	02				TCRBD01-01*01	TCRBD01	TCRBD01-01	01				TCRBJ01-01*01	TCRBJ01	TCRBJ01-01	01				6	3	3	0	4	5	39	50	53	62	66	1	In	VDJ
AGAGCAGGGGGACTCGGCCGTGTATGTCTGTGCAAGTCGCTTAGTGGGTCCCCGGGACAGGGGTTCACTGAAGCTTTCTTTGGACAA		1	1.2673628713373213E-5	53	TCRBV12-02*01	TCRBV12	TCRBV12-02	01				TCRBD01-01*01	TCRBD01	TCRBD01-01	01				TCRBJ01-01*01	TCRBJ01	TCRBJ01-01	01				1	9	0	2	2	4	28	44	53	63	65	1	Out	VDJ
AACGCCTTGTTGCTGGGGGACTCGGCCCTGTATCTCTGTGCCAGCAGCTTGGAATCTGGTCTCTTCACTGAAGCTTTCTTTGGACAA	CASSLESGLFTEAFF	1	1.2673628713373213E-5	45	TCRBV05-05*01	TCRBV05	TCRBV05-05	01								TCRBD01,TCRBD02	TCRBD01-01,TCRBD02-01		TCRBJ01-01*01	TCRBJ01	TCRBJ01-01	01				0	5	0	10	6	4	36	52	57	59	65	1	In	VDJ
TGTGAACGCCTTGTTGCTGGGGGACTCGGCCCTGTATCTCTGTGCCAGAAGCTCGGGGGCGTGATCACTGAAGCTTTCTTTGGACAA		1	1.2673628713373213E-5	41	TCRBV05-05*01	TCRBV05	TCRBV05-05	01								TCRBD01,TCRBD02	TCRBD01-01,TCRBD02-01		TCRBJ01-01*01	TCRBJ01	TCRBJ01-01	01				3	1	6	0	5	4	40	53	54	60	65	1	Out	VDJ
ATTCTGGAGTCCGCCAGCACCAACCAGACATCTATGTACCTCTGTGCCAGCAGTTTAAGCGGAATCACTGAAGCTTTCTTTGGACAA	CASSLSGITEAFF	1	1.2673628713373213E-5	39	TCRBV28-01*01	TCRBV28	TCRBV28-01	01				TCRBD02-01	TCRBD02	TCRBD02-01				01,02	TCRBJ01-01*01	TCRBJ01	TCRBJ01-01	01				2	0	6	5	3	4	42	-1	57	62	65	1	In	VDJ
AGCGCACAGAGCAGCGGGACTCGGCCATGTATCGCTGTGCCAGCAGCTAAGAACGGACAGGGGTGCACTGAAGCTTTCTTTGGACAA		1	1.2673628713373213E-5	46	TCRBV07-06*01	TCRBV07	TCRBV07-06	01				TCRBD01-01*01	TCRBD01	TCRBD01-01	01				TCRBJ01-01*01	TCRBJ01	TCRBJ01-01	01				4	6	1	2	2	4	35	48	54	63	65	1	Out	VDJ
GTGAGCACCTTGGAGCTGGGGGACTCGGCCCTTTATCTTTGCGCCAGCAGCTACGACAGGTCGGGCACTGAAGCTTTCTTTGGACAA	CASSYDRSGTEAFF	1	1.2673628713373213E-5	42	TCRBV05-01*01	TCRBV05	TCRBV05-01	01				TCRBD01-01*01	TCRBD01	TCRBD01-01	01				TCRBJ01-01*01	TCRBJ01	TCRBJ01-01	01				3	2	2	4	5	4	39	52	54	60	65	1	In	VDJ
AATGTGAGCACCTTGGAGCTGGGGGACTCGGCCCTTTATCTTTGCGCCAGCAGCTTGGTACAGGGCACTGAAGCTTTCTTTGGACAA	CASSLVQGTEAFF	2	2.5347257426746427E-5	39	TCRBV05-01*01	TCRBV05	TCRBV05-01	01				TCRBD01-01*01	TCRBD01	TCRBD01-01	01				TCRBJ01-01*01	TCRBJ01	TCRBJ01-01	01				0	1	3	3	0	4	42	58	59	-1	65	2	In	VDJ
GAGTCCGCCAGCACCAACCAGACATCTATGTACCTCTGTGCCAGCAGTACCGGGACAGGGGGCGGCACTGAAGCTTTCTTTGGACAA	CASSTGTGGGTEAFF	1	1.2673628713373213E-5	45	TCRBV28-01*01	TCRBV28	TCRBV28-01	01				TCRBD01-01*01	TCRBD01	TCRBD01-01	01				TCRBJ01-01*01	TCRBJ01	TCRBJ01-01	01				5	3	0	0	2	4	36	48	51	63	65	1	In	VDJ
ACGCCCTGCAGCCAGAAGACTCAGCCCTGTATCTCTGCGCCAGCAGCCAAAGACAGGGGTCGCGGCACTGAAGCTTTCTTTGGACAA		1	1.2673628713373213E-5	46	TCRBV04-01*01	TCRBV04	TCRBV04-01	01				TCRBD01-01*01	TCRBD01	TCRBD01-01	01				TCRBJ01-01*01	TCRBJ01	TCRBJ01-01	01				2	1	2	2	6	4	35	50	51	59	65	1	Out	VDJ
CTGGAGTCCGCCAGCACCAACCAGACATCTATGTACCTCTGTGCCAGCATATACAGGGGAGACGGCACTGAAGCTTTCTTTGGACAA	CASIYRGDGTEAFF	1	1.2673628713373213E-5	42	TCRBV28-01*01	TCRBV28	TCRBV28-01	01				TCRBD01-01*01	TCRBD01	TCRBD01-01	01				TCRBJ01-01*01	TCRBJ01	TCRBJ01-01	01				7	3	3	2	6	4	39	49	52	59	65	1	In	VDJ
ATCCAGCGCACACAGCAGGAGGACTCGGCCGTGTATCTCTGTGCCAGCAGCTTACGACAGGGTCGCACTGAAGCTTTCTTTGGACAA	CASSLRQGRTEAFF	1	1.2673628713373213E-5	42	TCRBV07-02*01	TCRBV07	TCRBV07-02	01				TCRBD01-01*01	TCRBD01	TCRBD01-01	01				TCRBJ01-01*01	TCRBJ01	TCRBJ01-01	01				2	1	2	3	3	4	39	54	55	62	65	1	In	VDJ
AGCACCTTGGAGCTGGGGGACTCGGCCCTTTATCTTTGCGCCAGCAGCCACCGGACAGGGGGGAGCACTGAAGCTTTCTTTGGACAA	CASSHRTGGSTEAFF	1	1.2673628713373213E-5	45	TCRBV05-01*01	TCRBV05	TCRBV05-01	01				TCRBD01-01*01	TCRBD01	TCRBD01-01	01				TCRBJ01-01*01	TCRBJ01	TCRBJ01-01	01				4	4	1	1	3	4	36	48	52	62	65	1	In	VDJ
TCTGGAGTCCGCCAGCACCAACCAGACATCTATGTACCTCTGTGCCAGCAGTTTGGACAAGGAAGCACTGAAGCTTTCTTTGGACAA		1	1.2673628713373213E-5	41	TCRBV28-01*01	TCRBV28	TCRBV28-01	01				TCRBD01-01*01	TCRBD01	TCRBD01-01	01				TCRBJ01-01*01	TCRBJ01	TCRBJ01-01	01				3	0	1	6	6	4	40	-1	54	59	65	1	Out	VDJ
ACTCTCAAGATCCAGCCTGCAGAGCTTGGGGACTCGGCCATGTATCTCTGTGCCAGCAGCTTATCCACTGAAGCTTTCTTTGGACAA	CASSLSTEAFF	3	3.802088614011964E-5	33	TCRBV11-01*01	TCRBV11	TCRBV11-01	01											TCRBJ01-01*01	TCRBJ01	TCRBJ01-01	01				2	0	0	0	2	4	48	-1	-1	63	65	3	In	VJ
CTGGAGTCGCCCAGCCCCAACCAGACCTCTCTGTACTTCTGTGCCAGCACCCCCGGGACAGGGGCCACTGAAGCTTTCTTTGGACAA	CASTPGTGATEAFF	1	1.2673628713373213E-5	42	TCRBV27-01*01	TCRBV27	TCRBV27-01	01				TCRBD01-01*01	TCRBD01	TCRBD01-01	01				TCRBJ01-01*01	TCRBJ01	TCRBJ01-01	01				7	5	0	2	1	4	39	49	54	64	65	1	In	VDJ
AGCACCTTGGAGCTGGGGGACTCGGCCCTTTATCTTTGCGCCAGCAGCTTAGTACAAACAGGGGCCACTGAAGCTTTCTTTGGACAA	CASSLVQTGATEAFF	1	1.2673628713373213E-5	45	TCRBV05-01*01	TCRBV05	TCRBV05-01	01				TCRBD01-01*01	TCRBD01	TCRBD01-01	01				TCRBJ01-01*01	TCRBJ01	TCRBJ01-01	01				2	7	3	2	1	4	36	50	57	64	65	1	In	VDJ
GATCCTGGAGTCGCCCAGCCCCAACCAGACCTCTCTGTACTTCTGTGCCAGCAGTTTACAGGGTACACTGAAGCTTTCTTTGGACAA		1	1.2673628713373213E-5	38	TCRBV27-01*01	TCRBV27	TCRBV27-01	01				TCRBD01-01*01	TCRBD01	TCRBD01-01	01				TCRBJ01-01*01	TCRBJ01	TCRBJ01-01	01				2	0	4	3	1	3	43	-1	58	63	64	1	Out	VDJ
GTGAGCACCTTGGAGCTGGGGGACTCGGCCCTTTATCTTTGCGCCAGCAGCCCGGCGGGAAGATACACTGAAGCTTTCTTTGGACAA	CASSPAGRYTEAFF	1	1.2673628713373213E-5	42	TCRBV05-01*01	TCRBV05	TCRBV05-01	01				TCRBD02-01*02	TCRBD02	TCRBD02-01	02				TCRBJ01-01*01	TCRBJ01	TCRBJ01-01	01				4	3	7	3	4	3	39	51	54	60	64	1	In	VDJ
CTGGAGTCCGCCAGCACCAACCAGACATCTATGTACCTCTGTGCCAGCAGTTTAAGTGGGGGGGACACTGAAGCTTTCTTTGGACAA	CASSLSGGDTEAFF	1	1.2673628713373213E-5	42	TCRBV28-01*01	TCRBV28	TCRBV28-01	01				TCRBD02-01*01	TCRBD02	TCRBD02-01	01				TCRBJ01-01*01	TCRBJ01	TCRBJ01-01	01				2	3	9	0	0	3	39	54	57	-1	64	1	In	VDJ
CAGCAGGTAGTGCGAGGAGATTCGGCAGCTTATTTCTGTGCCAGCTCACCCGGACCTCAGGGGGACACTGAAGCTTTCTTTGGACAA	CASSPGPQGDTEAFF	1	1.2673628713373213E-5	45	TCRBV18-01*01	TCRBV18	TCRBV18-01	01				TCRBD01-01*01	TCRBD01	TCRBD01-01	01				TCRBJ01-01*01	TCRBJ01	TCRBJ01-01	01				3	7	4	1	0	3	36	50	57	-1	64	1	In	VDJ
CGCACAGAGCGGGGGGACTCAGCCGTGTATCTCTGTGCCAGCAGCTTAGGCCTACAGGGCGGGGACACTGAAGCTTTCTTTGGACAA	CASSLGLQGGDTEAFF	1	1.2673628713373213E-5	48	TCRBV07-03*01	TCRBV07	TCRBV07-03	01								TCRBD01,TCRBD02	TCRBD01-01,TCRBD02-01		TCRBJ01-01*01	TCRBJ01	TCRBJ01-01	01				2	5	3	3	5	3	33	48	53	59	64	1	In	VDJ
CACACAGCAGGAGGACTCGGCCGTGTATCTCTGTGCCAGCAGCGTATGACAGGCCCTGGAGGGGACACTGAAGCTTTCTTTGGACAA		1	1.2673628713373213E-5	50	TCRBV07-02*01	TCRBV07	TCRBV07-02	01								TCRBD01,TCRBD02	TCRBD01-01,TCRBD02-01		TCRBJ01-01*01	TCRBJ01	TCRBJ01-01	01				5	4	2	4	11	3	31	43	47	53	64	1	Out	VDJ
GAGTTGGCTGCTCCCTCCCAGACATCTGTGTACTTCTGTGCCAGCAGTTATCGTCGGACTCGGGACACTGAAGCTTTCTTTGGACAA	CASSYRRTRDTEAFF	1	1.2673628713373213E-5	45	TCRBV06-06	TCRBV06	TCRBV06-06				01,02	TCRBD02-01	TCRBD02	TCRBD02-01				01,02	TCRBJ01-01*01	TCRBJ01	TCRBJ01-01	01				3	5	1	10	4	3	36	50	55	60	64	1	In	VDJ
ACTCTGGAGTCTGCTGCCTCCTCCCAGACATCTGTATATTTCTGCGCCAGCGGGGGGACACGGGACACTGAAGCTTTCTTTGGACAA	CASGGTRDTEAFF	1	1.2673628713373213E-5	39	TCRBV10-01	TCRBV10	TCRBV10-01				01,02					TCRBD01,TCRBD02	TCRBD01-01,TCRBD02-01		TCRBJ01-01*01	TCRBJ01	TCRBJ01-01	01				8	3	0	6	4	3	42	51	54	60	64	1	In	VDJ
TCTCTGGAGCTGGGGGACTCAGCTTTGTATTTCTGTGCCAGCAGTGGGGGTGGGGGTCCCCCGGACACTGAAGCTTTCTTTGGACAA	CASSGGGGPPDTEAFF	1	1.2673628713373213E-5	48	TCRBV09-01	TCRBV09	TCRBV09-01				01,02					TCRBD01,TCRBD02	TCRBD01-01,TCRBD02-01		TCRBJ01-01*01	TCRBJ01	TCRBJ01-01	01				5	1	6	1	14	3	33	44	45	50	64	1	In	VDJ
AATGTGAGCACCTTGGAGCTGGGGGACTCGGCCCTTTATCTTTGCGCCAGCAGCTTTACAGGAGACACTGAAGCTTTCTTTGGACAA	CASSFTGDTEAFF	1	1.2673628713373213E-5	39	TCRBV05-01*01	TCRBV05	TCRBV05-01	01				TCRBD01-01*01	TCRBD01	TCRBD01-01	01				TCRBJ01-01*01	TCRBJ01	TCRBJ01-01	01				2	1	3	4	2	3	42	56	57	62	64	1	In	VDJ
ACGATCCAGCGCACACAGCAGGAGGACTCGGCCGTGTATCTCTGTGCCAGCAGCCCACGTTTGAACACTGAAGCTTTCTTTGGACAA	CASSPRLNTEAFF	1	1.2673628713373213E-5	39	TCRBV07-02*01	TCRBV07	TCRBV07-02	01								TCRBD01,TCRBD02	TCRBD01-01,TCRBD02-01		TCRBJ01-01*01	TCRBJ01	TCRBJ01-01	01				5	2	3	7	3	0	42	54	56	58	61	1	In	VDJ
GCCAGCACCAACCAGACATCTATGTACCTCTGTGCCAGCCCCTCGGGGGGGGCAGGGGGCTTGAACACTGAAGCTTTCTTTGGACAA	CASPSGGAGGLNTEAFF	1	1.2673628713373213E-5	51	TCRBV28-01*01	TCRBV28	TCRBV28-01	01								TCRBD01,TCRBD02	TCRBD01-01,TCRBD02-01		TCRBJ01-01*01	TCRBJ01	TCRBJ01-01	01				8	13	4	0	1	0	30	39	52	60	61	1	In	VDJ
GGCCCAAAAGAACCCGACAGCTTTCTATCTCTGTGCCAGTAGTATGCGGTTTGGACAGGATTGAACACTGAAGCTTTCTTTGGACAA		1	1.2673628713373213E-5	50	TCRBV19-01	TCRBV19	TCRBV19-01				01,02	TCRBD01-01*01	TCRBD01	TCRBD01-01	01				TCRBJ01-01*01	TCRBJ01	TCRBJ01-01	01				3	7	1	4	2	0	31	45	52	59	61	1	Out	VDJ
ACGATCCAGCGCACACAGCAGGAGGACTCGGCCGTGTATCTCTGTGCCAGCAGCTTGGGGGTGAACACTGAAGCTTTCTTTGGACAA	CASSLGVNTEAFF	1	1.2673628713373213E-5	39	TCRBV07-02*01	TCRBV07	TCRBV07-02	01								TCRBD01,TCRBD02	TCRBD01-01,TCRBD02-01		TCRBJ01-01*01	TCRBJ01	TCRBJ01-01	01				3	0	6	1	0	0	42	-1	56	-1	61	1	In	VDJ
ACATCGGCCCAAAAGAACCCGACAGCTTTCTATCTCTGTGCCAGTAGTGATCCTGGGGGGGTGAACACTGAAGCTTTCTTTGGACAA	CASSDPGGVNTEAFF	1	1.2673628713373213E-5	45	TCRBV19-01	TCRBV19	TCRBV19-01				01,02	TCRBD02-01*01	TCRBD02	TCRBD02-01	01				TCRBJ01-01*01	TCRBJ01	TCRBJ01-01	01				5	6	9	0	0	0	36	48	54	-1	61	1	In	VDJ
ATCCAGCGCACACAGCAGGAGGACTCGGCCGTGTATCTCTGTGCCAGCAGCTCGTTCGGGGTGAACACTGAAGCTTTCTTTGGACAA	CASSSFGVNTEAFF	1	1.2673628713373213E-5	42	TCRBV07-02*01	TCRBV07	TCRBV07-02	01				TCRBD02-01*01	TCRBD02	TCRBD02-01	01				TCRBJ01-01*01	TCRBJ01	TCRBJ01-01	01				4	4	8	3	0	0	39	52	56	-1	61	1	In	VDJ
ACAGTGACCAGTGCCCATCCTGAAGACAGCAGCTTCTACATCTGCACTACTCCGGGACGAGTGAACACTGAAGCTTTCTTTGGACAA	CTTPGRVNTEAFF	1	1.2673628713373213E-5	39	TCRBV20	TCRBV20				TCRBV20-01,TCRBV20-or09_02						TCRBD01,TCRBD02	TCRBD01-01,TCRBD02-01		TCRBJ01-01*01	TCRBJ01	TCRBJ01-01	01				10	7	0	7	3	0	42	46	53	58	61	1	In	VDJ
ACCAGTGCCCATCCTGAAGACAGCAGCTTCTACATCTGCAGTGCTAAACATTGGGGGGCCCTGAACACTGAAGCTTTCTTTGGACAA	CSAKHWGALNTEAFF	1	1.2673628713373213E-5	45	TCRBV20	TCRBV20				TCRBV20-01,TCRBV20-or09_02						TCRBD01,TCRBD02	TCRBD01-01,TCRBD02-01		TCRBJ01-01*01	TCRBJ01	TCRBJ01-01	01				4	7	6	0	2	0	36	46	53	59	61	1	In	VDJ
CCTGTCCTCAGAACCGGGAGACACGGCACTGTATCTCTGCGCCAGCAGTCATTATTTGTACTGAACACTGAAGCTTTCTTTGGACAA		1	1.2673628713373213E-5	44	TCRBV23-01*01	TCRBV23	TCRBV23-01	01								TCRBD01,TCRBD02	TCRBD01-01,TCRBD02-01		TCRBJ01-01*01	TCRBJ01	TCRBJ01-01	01				3	8	3	7	0	0	37	51	59	-1	61	1	Out	VDJ
GAGTCAGCTACCCGCTCCCAGACATCTGTGTATTTCTGCGCCAGCACGAGTACGGGGGGACTGAACACTGAAGCTTTCTTTGGACAA	CASTSTGGLNTEAFF	1	1.2673628713373213E-5	45	TCRBV10-02*01	TCRBV10	TCRBV10-02	01				TCRBD02-01*01	TCRBD02	TCRBD02-01	01				TCRBJ01-01*01	TCRBJ01	TCRBJ01-01	01				7	6	8	1	2	0	36	46	52	59	61	1	In	VDJ
GCTCCCTCCCAGACATCTGTGTACTTCTGTGCCAGCAGCGGCGGGAGGGGGACAGATTTTATGAACACTGAAGCTTTCTTTGGACAA	CASSGGRGTDFMNTEAFF	1	1.2673628713373213E-5	54	TCRBV06	TCRBV06				TCRBV06-01,TCRBV06-05,TCRBV06-06		TCRBD02-01*02	TCRBD02	TCRBD02-01	02				TCRBJ01-01*01	TCRBJ01	TCRBJ01-01	01				6	2	7	0	12	0	27	38	40	49	61	1	In	VDJ
GCCAGCACCAACCAGACATCTATGTACCTCTGTGCCAGCAGTTCCCGCCGGACAGGACTGATGAACACTGAAGCTTTCTTTGGACAA	CASSSRRTGLMNTEAFF	1	1.2673628713373213E-5	51	TCRBV28-01*01	TCRBV28	TCRBV28-01	01				TCRBD01-01*01	TCRBD01	TCRBD01-01	01				TCRBJ01-01*01	TCRBJ01	TCRBJ01-01	01				4	6	1	4	5	0	30	43	49	56	61	1	In	VDJ
AACGCCTTGTTGCTGGGGGACTCGGCCCTCTATCTCTGTGCCAGCAGCTGGCAGACAGGGATGAACACTGAAGCTTTCTTTGGACAA	CASSWQTGMNTEAFF	1	1.2673628713373213E-5	45	TCRBV05-06*01	TCRBV05	TCRBV05-06	01				TCRBD01-01*01	TCRBD01	TCRBD01-01	01				TCRBJ01-01*01	TCRBJ01	TCRBJ01-01	01				3	4	2	3	1	0	36	49	53	60	61	1	In	VDJ
CGCACACAGCAGGAGGACTCCGCCGTGTATCTCTGTGCCAGCAGTCCGGCGGGGGGCTTCATGAACACTGAAGCTTTCTTTGGACAA	CASSPAGGFMNTEAFF	4	5.069451485349285E-5	48	TCRBV07-08*01	TCRBV07	TCRBV07-08	01				TCRBD02-01*01	TCRBD02	TCRBD02-01	01				TCRBJ01-01*01	TCRBJ01	TCRBJ01-01	01				6	4	7	1	5	0	33	44	48	56	61	4	In	VDJ
GTGACATCGGCCCAAAAGAACCCGACAGCTTTCTATCTCTGTGCCAGTAGTACCGGACCTTGGAACACTGAAGCTTTCTTTGGACAA	CASSTGPWNTEAFF	1	1.2673628713373213E-5	42	TCRBV19-01	TCRBV19	TCRBV19-01				01,02					TCRBD01,TCRBD02	TCRBD01-01,TCRBD02-01		TCRBJ01-01*01	TCRBJ01	TCRBJ01-01	01				4	2	1	7	4	1	39	52	54	58	62	1	In	VDJ
CAGCCTGCAGAGCTTGGGGACTCGGCCATGTATCTCTGTGCCAGCAGCTCTAGGGACGGATGGAACACTGAAGCTTTCTTTGGACAA	CASSSRDGWNTEAFF	2	2.5347257426746427E-5	45	TCRBV11-01*01	TCRBV11	TCRBV11-01	01								TCRBD01,TCRBD02	TCRBD01-01,TCRBD02-01		TCRBJ01-01*01	TCRBJ01	TCRBJ01-01	01				4	3	0	7	5	1	36	49	52	57	62	2	In	VDJ
GCCAGCACCAACCAGACATCTATGTACCTCTGTGCCAGCAGTTTAGACCCCGATTATCTTGGGAACACTGAAGCTTTCTTTGGACAA	CASSLDPDYLGNTEAFF	1	1.2673628713373213E-5	51	TCRBV28-01*01	TCRBV28	TCRBV28-01	01								TCRBD01,TCRBD02	TCRBD01-01,TCRBD02-01		TCRBJ01-01*01	TCRBJ01	TCRBJ01-01	01				2	0	2	7	14	1	30	-1	45	48	62	1	In	VDJ
ATCCAGCGCACAGAGCAGCGGGACTCGGCCATGTATCGCTGTGCCAGCAGCTTAGAACTGGGGAACACTGAAGCTTTCTTTGGACAA	CASSLELGNTEAFF	1	1.2673628713373213E-5	42	TCRBV07-06*01	TCRBV07	TCRBV07-06	01								TCRBD01,TCRBD02	TCRBD01-01,TCRBD02-01		TCRBJ01-01*01	TCRBJ01	TCRBJ01-01	01				1	4	0	9	0	1	39	55	59	-1	62	1	In	VDJ
CTGGAGTCGCCCAGCCCCAACCAGACCTCTCTGTACTTCTGTGCCAGCAGTTCCGACAGGGGGAACACTGAAGCTTTCTTTGGACAA	CASSSDRGNTEAFF	1	1.2673628713373213E-5	42	TCRBV27-01*01	TCRBV27	TCRBV27-01	01				TCRBD01-01*01	TCRBD01	TCRBD01-01	01				TCRBJ01-01*01	TCRBJ01	TCRBJ01-01	01				4	2	2	2	0	1	39	52	54	-1	62	1	In	VDJ
CAGCGCACAGAGCGGGGGGACTCAGCCGTGTATCTCTGTGCCAGCAGCTTAACTTGGTCAGGGAACACTGAAGCTTTCTTTGGACAA	CASSLTWSGNTEAFF	1	1.2673628713373213E-5	45	TCRBV07-03*01	TCRBV07	TCRBV07-03	01				TCRBD01-01*01	TCRBD01	TCRBD01-01	01				TCRBJ01-01*01	TCRBJ01	TCRBJ01-01	01				0	5	4	4	0	1	36	53	58	-1	62	1	In	VDJ
AATGTGAACGCCTTGTTGCTGGGGGACTCGGCCCTGTATCTCTGTGCCAGCAGCTTGACAGGGAACACTGAAGCTTTCTTTGGACAA	CASSLTGNTEAFF	1	1.2673628713373213E-5	39	TCRBV05-05*01	TCRBV05	TCRBV05-05	01				TCRBD01-01*01	TCRBD01	TCRBD01-01	01				TCRBJ01-01*01	TCRBJ01	TCRBJ01-01	01				1	0	3	4	0	1	42	-1	57	-1	62	1	In	VDJ
GAGTCCGCCAGCACCAACCAGACATCTATGTACCTCTGTGCCAGCATAAAGGGTGGGACAGGGAACACTGAAGCTTTCTTTGGACAA	CASIKGGTGNTEAFF	1	1.2673628713373213E-5	45	TCRBV28-01*01	TCRBV28	TCRBV28-01	01				TCRBD01-01*01	TCRBD01	TCRBD01-01	01				TCRBJ01-01*01	TCRBJ01	TCRBJ01-01	01				7	8	0	4	0	1	36	46	54	-1	62	1	In	VDJ
CTGCTGTCGGCTGCTCCCTCCCAGACATCTGTGTACTTCTGTGCCAGCAGTTACTCTGACCGGAACACTGAAGCTTTCTTTGGACAA	CASSYSDRNTEAFF	1	1.2673628713373213E-5	42	TCRBV06-05*01	TCRBV06	TCRBV06-05	01								TCRBD01,TCRBD02	TCRBD01-01,TCRBD02-01		TCRBJ01-01*01	TCRBJ01	TCRBJ01-01	01				0	1	2	7	2	1	39	56	57	60	62	1	In	VDJ
AGCACCTTGGAGCTGGGGGACTCGGCCCTTTATCTTTGCGCCAGCAGCCCACCGGGGGTGAGGAACACTGAAGCTTTCTTTGGACAA	CASSPPGVRNTEAFF	1	1.2673628713373213E-5	45	TCRBV05-01*01	TCRBV05	TCRBV05-01	01				TCRBD02-01*01	TCRBD02	TCRBD02-01	01				TCRBJ01-01*01	TCRBJ01	TCRBJ01-01	01				4	4	8	2	4	1	36	48	52	58	62	1	In	VDJ
GAGTCGGCTGCTCCCTCCCAGACATCTGTGTACTTCTGTGCCAGCAGTGTTGTTGAAGACAGGAACACTGAAGCTTTCTTTGGACAA	CASSVVEDRNTEAFF	1	1.2673628713373213E-5	45	TCRBV06-01*01	TCRBV06	TCRBV06-01	01				TCRBD01-01*01	TCRBD01	TCRBD01-01	01				TCRBJ01-01*01	TCRBJ01	TCRBJ01-01	01				4	8	2	5	0	1	36	49	57	-1	62	1	In	VDJ
CTGGAGTCGCCCAGCCCCAACCAGACCTCTCTGTACTTCTGTGCCAGCAGTTCCCAGGGGGCGAACACTGAAGCTTTCTTTGGACAA	CASSSQGANTEAFF	1	1.2673628713373213E-5	42	TCRBV27-01*01	TCRBV27	TCRBV27-01	01				TCRBD01-01*01	TCRBD01	TCRBD01-01	01				TCRBJ01-01*01	TCRBJ01	TCRBJ01-01	01				4	2	4	0	0	1	39	52	54	-1	62	1	In	VDJ
CAGCCTGCAGAGCTTGGGGACTCGGCCATGTATCTCTGTGCCAGCAGCCCCCGGGGGGTAGCGAACACTGAAGCTTTCTTTGGACAA	CASSPRGVANTEAFF	1	1.2673628713373213E-5	45	TCRBV11-01*01	TCRBV11	TCRBV11-01	01				TCRBD02-01*01	TCRBD02	TCRBD02-01	01				TCRBJ01-01*01	TCRBJ01	TCRBJ01-01	01				5	3	8	1	4	1	36	48	51	58	62	1	In	VDJ
AGGCTGGAGTCGGCTGCTCCCTCCCAGACATCTGTGTACTTCTGTGCCAGCAGTGCGACAGCGAACACTGAAGCTTTCTTTGGACAA	CASSATANTEAFF	1	1.2673628713373213E-5	39	TCRBV06-01*01	TCRBV06	TCRBV06-01	01				TCRBD01-01*01	TCRBD01	TCRBD01-01	01				TCRBJ01-01*01	TCRBJ01	TCRBJ01-01	01				4	1	2	5	1	1	42	55	56	61	62	1	In	VDJ
CAGCGCACACAGCAGGAGGACTCGGCCGTGTATCTCTGTGCCAGCAGCTTATCTTACAGGACGAACACTGAAGCTTTCTTTGGACAA	CASSLSYRTNTEAFF	1	1.2673628713373213E-5	45	TCRBV07-02*01	TCRBV07	TCRBV07-02	01				TCRBD01-01*01	TCRBD01	TCRBD01-01	01				TCRBJ01-01*01	TCRBJ01	TCRBJ01-01	01				2	4	3	4	2	1	36	51	55	60	62	1	In	VDJ
GTCCACGGAGTCAGGGGACACAGCACTGTATTTCTGTGCCAGCAGCAAAGGACAGGGGATCAGAACACTGAAGCTTTCTTTGGACAA		1	1.2673628713373213E-5	47	TCRBV21-01*01	TCRBV21	TCRBV21-01	01				TCRBD01-01*01	TCRBD01	TCRBD01-01	01				TCRBJ01-01*01	TCRBJ01	TCRBJ01-01	01				1	0	2	2	4	1	34	-1	50	58	62	1	Out	VDJ
TCGGCTGCTCCCTCCCAGACATCTGTGTACTTCTGTGCCAGCAGTGAAGCTTGGATGAGGCAGAACACTGAAGCTTTCTTTGGACAA	CASSEAWMRQNTEAFF	1	1.2673628713373213E-5	48	TCRBV06-01*01	TCRBV06	TCRBV06-01	01				TCRBD02-01*02	TCRBD02	TCRBD02-01	02				TCRBJ01-01*01	TCRBJ01	TCRBJ01-01	01				0	6	11	1	2	1	33	50	56	60	62	1	In	VDJ
AAGATCCAGCGCACAGAGCGGGGGGACTCAGCCGTGTATCTCTGTGCCAGCAGCTCGGGACAGAACACTGAAGCTTTCTTTGGACAA	CASSSGQNTEAFF	1	1.2673628713373213E-5	39	TCRBV07-03*01	TCRBV07	TCRBV07-03	01				TCRBD01-01*01	TCRBD01	TCRBD01-01	01				TCRBJ01-01*01	TCRBJ01	TCRBJ01-01	01				4	1	0	6	0	1	42	55	56	-1	62	1	In	VDJ
CAGCGCACACAGCAGGAGGACTCGGCCGTGTATCTCTGTGCCAGCAGCACCGCGGGCCCGAAGAACACTGAAGCTTTCTTTGGACAA	CASSTAGPKNTEAFF	1	1.2673628713373213E-5	45	TCRBV07-02*01	TCRBV07	TCRBV07-02	01				TCRBD02-01	TCRBD02	TCRBD02-01				01,02	TCRBJ01-01*01	TCRBJ01	TCRBJ01-01	01				5	3	7	4	6	1	36	48	51	56	62	1	In	VDJ
AAGATCCAGCGCACACAGCAGGAGGACTCCGCCGTGTATCTCTGTGCCAGCAGCTTAGAGAAGAACACTGAAGCTTTCTTTGGACAA	CASSLEKNTEAFF	1	1.2673628713373213E-5	39	TCRBV07-08*01	TCRBV07	TCRBV07-08	01								TCRBD01,TCRBD02	TCRBD01-01,TCRBD02-01		TCRBJ01-01*01	TCRBJ01	TCRBJ01-01	01				1	1	2	8	1	1	42	58	59	61	62	1	In	VDJ
ACATCGGCCCAAAAGAACCCGACAGCTTTCTATCTCTGTGCCAGTAGTCGAAGTGGGGCACCCAACACTGAAGCTTTCTTTGGACAA	CASSRSGAPNTEAFF	1	1.2673628713373213E-5	45	TCRBV19-01	TCRBV19	TCRBV19-01				01,02	TCRBD01-01*01	TCRBD01	TCRBD01-01	01				TCRBJ01-01*01	TCRBJ01	TCRBJ01-01	01				5	6	7	0	4	2	36	48	54	59	63	1	In	VDJ
CAGCGCACACAGCAGGAGGACTCCGCCGTGTATCTCTGTGCCAGCAGCTTAAGGGCCCAGTTAAACACTGAAGCTTTCTTTGGACAA	CASSLRAQLNTEAFF	1	1.2673628713373213E-5	45	TCRBV07-08*01	TCRBV07	TCRBV07-08	01								TCRBD01,TCRBD02	TCRBD01-01,TCRBD02-01		TCRBJ01-01*01	TCRBJ01	TCRBJ01-01	01				2	0	5	3	8	2	36	-1	51	55	63	1	In	VDJ
ACGGAGTCAGGGGACACAGCACTGTATTTCTGTGCCAGCAGCATAAAGGGGACGGCAGACTTAAACACTGAAGCTTTCTTTGGACAA	CASSIKGTADLNTEAFF	1	1.2673628713373213E-5	51	TCRBV21-01*01	TCRBV21	TCRBV21-01	01								TCRBD01,TCRBD02	TCRBD01-01,TCRBD02-01		TCRBJ01-01*01	TCRBJ01	TCRBJ01-01	01				4	5	0	7	10	2	30	43	48	53	63	1	In	VDJ
TGAACGCCTTGTTGCTGGGGGACTCGGCCCTCTATCTCTGTGCCAGCACCCGGGGGGGGCAGAAACACTGAAGCTTTCTTTGGACAA		1	1.2673628713373213E-5	43	TCRBV05-06*01	TCRBV05	TCRBV05-06	01				TCRBD02-01*01	TCRBD02	TCRBD02-01	01				TCRBJ01-01*01	TCRBJ01	TCRBJ01-01	01				6	2	8	0	5	2	38	48	50	58	63	1	Out	VDJ
CTGGAGTCTGCTGCCTCCTCCCAGACATCTGTATATTTCTGCGCCAGCAGTCGGGACACCTCAAACACTGAAGCTTTCTTTGGACAA	CASSRDTSNTEAFF	2	2.5347257426746427E-5	42	TCRBV10-01	TCRBV10	TCRBV10-01				01,02	TCRBD01-01*01	TCRBD01	TCRBD01-01	01				TCRBJ01-01*01	TCRBJ01	TCRBJ01-01	01				5	1	0	6	5	2	39	51	52	58	63	2	In	VDJ
CCTGGAGTCGCCCAGCCCAACCAGACCTCTCTGTACTTCTGTGCCAGCAGTTTGATCCTTGAAAACACTGAAGCTTTCTTTGGACAA	CASSLILENTEAFF	1	1.2673628713373213E-5	42	TCRBV27-01*01	TCRBV27	TCRBV27-01	01								TCRBD01,TCRBD02	TCRBD01-01,TCRBD02-01		TCRBJ01-01*01	TCRBJ01	TCRBJ01-01	01				3	0	2	8	8	2	39	-1	53	55	63	1	In	VDJ
ATCCAGCCTGCAAAGCTTGAGGACTCGGCCGTGTATCTCTGTGCCAGCAGCAAGGGACATCAAAACACTGAAGCTTTCTTTGGACAA	CASSKGHQNTEAFF	1	1.2673628713373213E-5	42	TCRBV11-02*02	TCRBV11	TCRBV11-02	02				TCRBD01-01*01	TCRBD01	TCRBD01-01	01				TCRBJ01-01*01	TCRBJ01	TCRBJ01-01	01				5	2	0	6	4	2	39	51	53	59	63	1	In	VDJ
CTGGAGTCCGCTACCAGCTCCCAGACATCTGTGTACTTCTGTGCCAGCAGTCCGGGACAGAAAAACACTGAAGCTTTCTTTGGACAA	CASSPGQKNTEAFF	1	1.2673628713373213E-5	42	TCRBV10-03*01	TCRBV10	TCRBV10-03	01				TCRBD01-01*01	TCRBD01	TCRBD01-01	01				TCRBJ01-01*01	TCRBJ01	TCRBJ01-01	01				5	2	0	5	3	2	39	51	53	60	63	1	In	VDJ
TCCGCCAGCACCAACCAGACATCTATGTACCTCTGTGCCAGCAGTCTCGGGACAGGGCTATTGTTAACTGAAGCTTTCTTTGGACAA	CASSLGTGLLLTEAFF	1	1.2673628713373213E-5	48	TCRBV28-01*01	TCRBV28	TCRBV28-01	01				TCRBD01-01*01	TCRBD01	TCRBD01-01	01				TCRBJ01-01*01	TCRBJ01	TCRBJ01-01	01				5	3	0	3	9	5	33	45	48	57	66	1	In	VDJ
GGAGTCAGGGGACACAGCACTGTATTTCTGTGCCAGCAGCAAACACTCAAGGACAGGGGGTTGGGAACTGAAGCTTTCTTTGGACAA		1	1.2673628713373213E-5	53	TCRBV21-01*01	TCRBV21	TCRBV21-01	01				TCRBD01-01*01	TCRBD01	TCRBD01-01	01				TCRBJ01-01*01	TCRBJ01	TCRBJ01-01	01				2	7	1	1	6	5	28	43	50	60	66	1	Out	VDJ
CTGATCCTGGAGTCGCCCAGCCCCAACCAGACCTCTCTGTACTTCTGTGCCAGCAGTTTATCCCCAACTGAAGCTTTCTTTGGACAA	CASSLSPTEAFF	1	1.2673628713373213E-5	36	TCRBV27-01*01	TCRBV27	TCRBV27-01	01				TCRBD01-01*01	TCRBD01	TCRBD01-01	01				TCRBJ01-01*01	TCRBJ01	TCRBJ01-01	01				0	2	4	6	0	5	45	62	64	-1	66	1	In	VDJ
CCGCCAGCACCAACCAGACATCTATGTACCTCTGTGCCAGCAGGGGGTGAAGGACGGTCTCTATAAACTGAAGCTTTCTTTGGACAA		1	1.2673628713373213E-5	49	TCRBV28-01*01	TCRBV28	TCRBV28-01	01								TCRBD01,TCRBD02	TCRBD01-01,TCRBD02-01		TCRBJ01-01*01	TCRBJ01	TCRBJ01-01	01				6	8	1	7	11	5	32	43	51	55	66	1	Out	VDJ
AATGTGAACGCCTTGTTGCTGGGGGACTCGGCCCTGTATCTCTGTGCCAGCAGCTTGAACACAGGGGGGGAAGCTTTCTTTGGACAA	CASSLNTGGEAFF	1	1.2673628713373213E-5	39	TCRBV05-05*01	TCRBV05	TCRBV05-05	01				TCRBD01-01*01	TCRBD01	TCRBD01-01	01				TCRBJ01-01*01	TCRBJ01	TCRBJ01-01	01				1	3	3	1	1	8	42	57	60	68	69	1	In	VDJ
AACGCCTTGTTGCTGGGGGACTCGGCCCTGTATCTCTGTGCCAGCAGCTTGGGCTTAACGGGACAGAGGGAAGCTTTCTTTGGACAA	CASSLGLTGQREAFF	1	1.2673628713373213E-5	45	TCRBV05-05*01	TCRBV05	TCRBV05-05	01				TCRBD01-01*01	TCRBD01	TCRBD01-01	01				TCRBJ01-01*01	TCRBJ01	TCRBJ01-01	01				0	7	0	5	3	8	36	52	59	66	69	1	In	VDJ
GAGATGAATGTGAGCACCTTGGAGCTGGGGGATTCGGCCCTTTATCTTTGCGCCAGCAGCTTGGATACGGAAGCTTTCTTTGGACAA	CASSLDTEAFF	1	1.2673628713373213E-5	33	TCRBV05-01*01	TCRBV05	TCRBV05-01	01								TCRBD01,TCRBD02	TCRBD01-01,TCRBD02-01		TCRBJ01-01*01	TCRBJ01	TCRBJ01-01	01				0	2	3	7	1	8	48	64	66	68	69	1	In	VDJ
CTGAACATGAGCTCCTTGGAGCTGGGGGACTCAGCCCTGTACTTCTGTGCCAGCAGCTTAGAAACGCAGGAAGCTTTCTTTGGACAA	CASSLETQEAFF	1	1.2673628713373213E-5	36	TCRBV13-01*01	TCRBV13	TCRBV13-01	01				TCRBD01-01*01	TCRBD01	TCRBD01-01	01				TCRBJ01-01*01	TCRBJ01	TCRBJ01-01	01				1	5	4	5	0	8	45	61	66	-1	69	1	In	VDJ
ACTGTGACATCGGCCCAAAAGAACCCGACAGCTTTCTATCTCTGTGCCAGTAGTATAGGGACAGCTGGCGAAGCTTTCTTTGGACAA	CASSIGTAGEAFF	1	1.2673628713373213E-5	39	TCRBV19-01	TCRBV19	TCRBV19-01				01,02	TCRBD01-01*01	TCRBD01	TCRBD01-01	01				TCRBJ01-01*01	TCRBJ01	TCRBJ01-01	01				1	0	1	5	5	8	42	-1	58	64	69	1	In	VDJ
GAAGATCCAGCGCACAGAGCAGGGGGACTCAGCCGCGTATCTCCGTGCCAGCAGCCACGTTGGTGGGGAGAAGCTTTCTTTGGACAA		1	1.2673628713373213E-5	38	TCRBV07-03*03	TCRBV07	TCRBV07-03	03								TCRBD01,TCRBD02	TCRBD01-01,TCRBD02-01		TCRBJ01-01*01	TCRBJ01	TCRBJ01-01	01				5	10	0	8	0	8	43	55	65	-1	69	1	Out	VDJ
GGAGTCCGCCAGCACCAACCAGACATCTATGTACCTCTGTGCCAGCAGTTGTAGTCGGGACGGAGGAGAGAAGCTTTCTTTGGACAA		1	1.2673628713373213E-5	44	TCRBV28-01*01	TCRBV28	TCRBV28-01	01								TCRBD01,TCRBD02	TCRBD01-01,TCRBD02-01		TCRBJ01-01*01	TCRBJ01	TCRBJ01-01	01				4	6	0	7	8	8	37	50	56	61	69	1	Out	VDJ
ATCCAGCGCACAGAGCAGCGGGACTCGGCCATGTATCGCTGTGCCAGCAGCGGGACAGGGGGCGAATCAGAAGCTTTCTTTGGACAA	CASSGTGGESEAFF	1	1.2673628713373213E-5	42	TCRBV07-06*01	TCRBV07	TCRBV07-06	01				TCRBD01-01*01	TCRBD01	TCRBD01-01	01				TCRBJ01-01*01	TCRBJ01	TCRBJ01-01	01				5	0	0	0	6	8	39	-1	51	63	69	1	In	VDJ
CAGCAGGTAGTGCGAGGAGATTCGGCAGCTTATTTCTGTGCCAGCTCACCCTTATCGACAGGCGGAGAAGAAGCTTTCTTTGGACAA	CASSPLSTGGEEAFF	1	1.2673628713373213E-5	45	TCRBV18-01*01	TCRBV18	TCRBV18-01	01				TCRBD01-01*01	TCRBD01	TCRBD01-01	01				TCRBJ01-01*01	TCRBJ01	TCRBJ01-01	01				3	6	2	4	7	8	36	50	56	62	69	1	In	VDJ
AATGTGAGCACCTTGGAGCTGGGGGACTCGGCCCTTTATCTCTGTGCCAGCAGCTTGTCGGGATTCGGGCAAGCTTTCTTTGGACAA	CASSLSGFGQAFF	1	1.2673628713373213E-5	39	TCRBV05-01*01	TCRBV05	TCRBV05-01	01				TCRBD02-01*02	TCRBD02	TCRBD02-01	02				TCRBJ01-01*01	TCRBJ01	TCRBJ01-01	01				1	1	8	3	7	9	42	57	58	63	70	1	In	VDJ
TTGGCTGCTCCCTCCCAGACATCTGTGTACTTCTGTGCCAGCAGTTACTCGGCCTCCCCCTCACGGGTACAAGCTTTCTTTGGACAA	CASSYSASPSRVQAFF	1	1.2673628713373213E-5	48	TCRBV06-06	TCRBV06	TCRBV06-06				01,02	TCRBD02-01	TCRBD02	TCRBD02-01				01,02	TCRBJ01-01*01	TCRBJ01	TCRBJ01-01	01				0	13	8	4	3	9	33	50	63	67	70	1	In	VDJ
CTGGAGTCGGCTGCTCCCTCCCAGACATCTGTGTACTTCTGTGCCAGCAGTGAAAGTGCCACCCCCTTGAAAGCTTTCTTTGGACAA	CASSESATPLKAFF	1	1.2673628713373213E-5	42	TCRBV06-01*01	TCRBV06	TCRBV06-01	01								TCRBD01,TCRBD02	TCRBD01-01,TCRBD02-01		TCRBJ01-01*01	TCRBJ01	TCRBJ01-01	01				2	14	2	8	0	9	39	54	68	-1	70	1	In	VDJ
ATCCAACCTGCAAAGCTTGAGGACTCGGCCGTGTATCTCTGTGCCAGCAGCGCCACCCCACAGGGGGCCAAAGCTTTCTTTGGACAA	CASSATPQGAKAFF	1	1.2673628713373213E-5	42	TCRBV11-02*02	TCRBV11	TCRBV11-02	02				TCRBD01-01*01	TCRBD01	TCRBD01-01	01				TCRBJ01-01*01	TCRBJ01	TCRBJ01-01	01				5	8	3	0	2	9	39	51	59	68	70	1	In	VDJ
GAACTGAACATGAGCTCCTTGGAGCTGGGGGACTCGGCCCTTTATCTTTGCGCCAGCAGCGAAGGGCCCCTACGCTTCTTTGGACAA	CASSEGPLRFF	1	1.2673628713373213E-5	33	TCRBV05-01*01	TCRBV05	TCRBV05-01	01								TCRBD01,TCRBD02	TCRBD01-01,TCRBD02-01		TCRBJ01-01*01	TCRBJ01	TCRBJ01-01	01				4	2	5	3	9	14	48	60	62	66	75	1	In	VDJ
AGATGAATGTGAGCACCTTGGAGCTGGGGGGACTCGGCCCTTTATCTTTGCGCCAGCAGCGAAGGGCCCCTACGCTTCTTTGGACAA	CASSEGPLRFF	2	2.5347257426746427E-5	33	TCRBV05-01*01	TCRBV05	TCRBV05-01	01								TCRBD01,TCRBD02	TCRBD01-01,TCRBD02-01		TCRBJ01-01*01	TCRBJ01	TCRBJ01-01	01				4	2	5	3	9	14	48	60	62	66	75	2	In	VDJ
CTCCTTCTCAGTGACTCTGGCTTCTATCTCTGTGCCTGGAGTGTACGGGCTAGCGGGGGGGCTGCCGGGGAGCTGTTTTTTGGAGAA	CAWSVRASGGAAGELFF	5	6.336814356686607E-5	51	TCRBV30-01*01	TCRBV30	TCRBV30-01	01				TCRBD02-01*01	TCRBD02	TCRBD02-01	01				TCRBJ02-02*01	TCRBJ02	TCRBJ02-02	01				0	5	4	0	3	6	30	44	49	61	64	5	In	VDJ
ATCCTGAGTTCTAAGAAGCTCCTTCTCAGTGACTCTGGCTTCTATCTCTGTGCCTGGGTCAGGAACACTGAAGCTTTCTTTGGACAA	CAWVRNTEAFF	4	5.069451485349285E-5	33	TCRBV30-01*01	TCRBV30	TCRBV30-01	01				TCRBD01-01*01	TCRBD01	TCRBD01-01	01				TCRBJ01-01*01	TCRBJ01	TCRBJ01-01	01				5	2	4	5	0	1	48	57	59	-1	62	4	In	VDJ
AGTTCTAAGAAGCTCCTTCTCAGTGACTCTGGCTTCTATCTCTGTGCCTGGAGTGCCAGGCGGGACTATGGCTACACCTTCGGTTCG	CAWSARRDYGYTF	3	3.802088614011964E-5	39	TCRBV30-01*01	TCRBV30	TCRBV30-01	01				TCRBD02-01	TCRBD02	TCRBD02-01				01,02	TCRBJ01-02*01	TCRBJ01	TCRBJ01-02	01				1	4	7	4	0	3	42	55	59	-1	64	3	In	VDJ
TCTAAGAAGCTCCTTCTCAGTGACTCTGGCTTCTATCTCTGTGCCTGGAGTTACCTCGTTGGTCACACTGAAGCTTTCTTTGGACAA	CAWSYLVGHTEAFF	3	3.802088614011964E-5	42	TCRBV30-01*01	TCRBV30	TCRBV30-01	01								TCRBD01,TCRBD02	TCRBD01-01,TCRBD02-01		TCRBJ01-01*01	TCRBJ01	TCRBJ01-01	01				2	9	0	10	2	3	39	51	60	62	64	3	In	VDJ
AAGATCCAGCCCTCAGAACCCAGGGACTCAGCTGTGTACTTCTGTGCCAGCAGCCAACAGGGGGGGTATGGCTACACCTTCGGTTCG	CASSQQGGYGYTF	4	5.069451485349285E-5	39	TCRBV12	TCRBV12				TCRBV12-03,TCRBV12-04		TCRBD01-01*01	TCRBD01	TCRBD01-01	01				TCRBJ01-02*01	TCRBJ01	TCRBJ01-02	01				6	3	3	1	2	5	42	53	56	64	66	4	In	VDJ
AAGAAGCTCCTTCTCAGTGACTCTGGCTTCTATCTCTGTGCCTGGAGTGTATCGGGGGGCCGCGGCACTGAAGCTTTCTTTGGACAA	CAWSVSGGRGTEAFF	3	3.802088614011964E-5	45	TCRBV30-01*01	TCRBV30	TCRBV30-01	01				TCRBD02-01*01	TCRBD02	TCRBD02-01	01				TCRBJ01-01*01	TCRBJ01	TCRBJ01-01	01				0	2	8	1	6	4	36	50	52	59	65	3	In	VDJ
ATCCTGAGTTCTAAGAAGCTCCTTCTCAGTGACTCTGGCTTCTATCTCTGTGCCTGGGCTGGGACCACTGAAGCTTTCTTTGGACAA	CAWAGTTEAFF	3	3.802088614011964E-5	33	TCRBV30-01*01	TCRBV30	TCRBV30-01	01								TCRBD01,TCRBD02	TCRBD01-01,TCRBD02-01		TCRBJ01-01*01	TCRBJ01	TCRBJ01-01	01				5	3	0	7	0	4	48	57	60	-1	65	3	In	VDJ
CTGAAGATCCAGCCCTCAGAACCCAGGGACTCAGCTGTGTACTTCTGTGCCAGCAGTCCCGAGACCCGGGGAGCTTTCTTTGGACAA	CASSPETRGAFF	4	5.069451485349285E-5	36	TCRBV12	TCRBV12				TCRBV12-03,TCRBV12-04		TCRBD02-01*01	TCRBD02	TCRBD02-01	01				TCRBJ01-01*01	TCRBJ01	TCRBJ01-01	01				5	9	8	3	0	10	45	57	66	-1	71	4	In	VDJ
AGTGCCCATCCTGAAGACAGCAGCTTCTACATCTGCAGTGCTAGAGATCCTTGGCGGGAGAGCTCCTACGAGCAGTACTTCGGGCCG	CSARDPWRESSYEQYF	3	3.802088614011964E-5	48	TCRBV20	TCRBV20				TCRBV20-01,TCRBV20-or09_02		TCRBD02-01*02	TCRBD02	TCRBD02-01	02				TCRBJ02-07*01	TCRBJ02	TCRBJ02-07	01				0	6	7	2	2	0	33	47	53	60	62	3	In	VDJ
CTGAGTTCTAAGAAGCTCCTTCTCAGTGACTCTGGCTTCTATCTCTGTGCCTTGGGACAGGGTAGTTCTGAAGCTTTCTTTGGACAA	CALGQGSSEAFF	3	3.802088614011964E-5	36	TCRBV30-01*01	TCRBV30	TCRBV30-01	01				TCRBD01-01*01	TCRBD01	TCRBD01-01	01				TCRBJ01-01*01	TCRBJ01	TCRBJ01-01	01				7	1	0	3	5	6	45	52	53	62	67	3	In	VDJ
AGTTCTAAGAAGCTCCTTCTCAGTGACTCTGGCTTCTATCTCTGTGCCTGGAATCCAGGGGGCGAGACTGAAGCTTTCTTTGGACAA	CAWNPGGETEAFF	2	2.5347257426746427E-5	39	TCRBV30-01*01	TCRBV30	TCRBV30-01	01				TCRBD01-01*01	TCRBD01	TCRBD01-01	01				TCRBJ01-01*01	TCRBJ01	TCRBJ01-01	01				4	3	4	0	3	5	42	52	55	63	66	2	In	VDJ
ATCCTGAGTTCTAAGAAGCTCCTTCTCAGTGACTCTGGCTTCTATCTCTGTGCCTGGACACAGGGATTTGGCGCTTTCTTTGGACAA	CAWTQGFGAFF	2	2.5347257426746427E-5	33	TCRBV30-01*01	TCRBV30	TCRBV30-01	01				TCRBD01-01*01	TCRBD01	TCRBD01-01	01				TCRBJ01-01*01	TCRBJ01	TCRBJ01-01	01				4	1	3	3	7	11	48	58	59	65	72	2	In	VDJ
AGTTCTAAGAAGCTCCTTCTCAGTGACTCTGGCTTCTATCTCTGTGCCTGGAGTGTAGGAGGTGCCTATGGCTACACCTTCGGTTCG	CAWSVGGAYGYTF	2	2.5347257426746427E-5	39	TCRBV30-01*01	TCRBV30	TCRBV30-01	01				TCRBD02-01*02	TCRBD02	TCRBD02-01	02				TCRBJ01-02*01	TCRBJ01	TCRBJ01-02	01				0	1	10	1	3	4	42	56	57	62	65	2	In	VDJ
AGCAACATGAGCCCTGAAGACAGCAGCATATATCTCTGCAGCGTTGAATCGGACAGGGGGCGCTCGGAGACCCAGTACTTCGGGCCA	CSVESDRGRSETQYF	2	2.5347257426746427E-5	45	TCRBV29-01*01	TCRBV29	TCRBV29-01	01				TCRBD01-01*01	TCRBD01	TCRBD01-01	01				TCRBJ02-05*01	TCRBJ02	TCRBJ02-05	01				2	2	1	0	5	5	36	48	50	61	66	2	In	VDJ
TCTAAGAAGCTCCTTCTCAGTGACTCTGGCTTCTATCTCTGTGCCTGGAGGGACAGGGGAAGGTCCTACGAGCAGTACTTCGGGCCG	CAWRDRGRSYEQYF	2	2.5347257426746427E-5	42	TCRBV30-01*01	TCRBV30	TCRBV30-01	01				TCRBD01-01*01	TCRBD01	TCRBD01-01	01				TCRBJ02-07*01	TCRBJ02	TCRBJ02-07	01				3	0	1	2	4	1	39	-1	50	59	63	2	In	VDJ
TCTAAGAAGCTCCTTCTCAGTGACTCTGGCTTCTATCTCTGTGCCTGGAGTGTCGGCAGGACCGCCTACGAGCAGTACTTCGGGCCG	CAWSVGRTAYEQYF	2	2.5347257426746427E-5	42	TCRBV30-01*01	TCRBV30	TCRBV30-01	01								TCRBD01,TCRBD02	TCRBD01-01,TCRBD02-01		TCRBJ02-07*01	TCRBJ02	TCRBJ02-07	01				0	5	1	7	2	2	39	53	58	62	64	2	In	VDJ
CTGACTGTGAGCAACATGAGCCCTGAAGACAGCAGCATATATCTCTGCAGCGTTGCGCAGGGAGGAGAGACCCAGTACTTCGGGCCA	CSVAQGGETQYF	2	2.5347257426746427E-5	36	TCRBV29-01*01	TCRBV29	TCRBV29-01	01				TCRBD02-01*02	TCRBD02	TCRBD02-01	02				TCRBJ02-05*01	TCRBJ02	TCRBJ02-05	01				4	4	9	1	0	4	45	55	59	-1	65	2	In	VDJ
TTCATCCTGAGTTCTAAGAAGCTCCTTCTCAGTGACTCTGGCTTCTATCTCTGTGCCTGGAGTAAAACTGAAGCTTTCTTTGGACAA	CAWSKTEAFF	2	2.5347257426746427E-5	30	TCRBV30-01*01	TCRBV30	TCRBV30-01	01											TCRBJ01-01*01	TCRBJ01	TCRBJ01-01	01				2	0	0	0	3	5	51	-1	-1	63	66	2	In	VJ
AGTTCTAAGAAGCTCCTTCTCAGTGACTCTGGCTTCTATCTCTGTGCCTGGAGTGTACTTGGGAACACTGAAGCTTTCTTTGGACAA	CAWSVLGNTEAFF	2	2.5347257426746427E-5	39	TCRBV30-01*01	TCRBV30	TCRBV30-01	01				TCRBD02-01	TCRBD02	TCRBD02-01				01,02	TCRBJ01-01*01	TCRBJ01	TCRBJ01-01	01				0	0	3	10	3	1	42	-1	56	59	62	2	In	VDJ
TTCTAAGAAGCTCCTTCTCAGTGACTCTGGCTTCTATCTCTGTGCCTGGAATTGGACAGGATGAACACTGAAGCTTTCTTTGGACAA		2	2.5347257426746427E-5	41	TCRBV30-01*01	TCRBV30	TCRBV30-01	01				TCRBD01-01*01	TCRBD01	TCRBD01-01	01				TCRBJ01-01*01	TCRBJ01	TCRBJ01-01	01				4	3	1	4	1	0	40	50	53	60	61	2	Out	VDJ
CTGACTGTGAGCAACATGAGCCCTGAAGACAGCAGCATATATCTCTGCAGCGTTCGGCAGGTATCGAGTGAAGCTTTCTTTGGACAA	CSVRQVSSEAFF	2	2.5347257426746427E-5	36	TCRBV29-01*01	TCRBV29	TCRBV29-01	01				TCRBD01-01*01	TCRBD01	TCRBD01-01	01				TCRBJ01-01*01	TCRBJ01	TCRBJ01-01	01				5	3	4	4	7	7	45	54	57	61	68	2	In	VDJ
CTGACAGTGACCAGTGCCCATCCTGAAGACAGCAGCTTCTACATCTGCAGTGCAGGGAACCACAACTATGGCTACACCTTCGGTTCG	CSAGNHNYGYTF	3	3.802088614011964E-5	36	TCRBV20	TCRBV20				TCRBV20-01,TCRBV20-or09_02						TCRBD01,TCRBD02	TCRBD01-01,TCRBD02-01		TCRBJ01-02*01	TCRBJ01	TCRBJ01-02	01				6	1	0	8	5	2	45	53	54	58	63	3	In	VDJ
AGTTCTAAGAAGCTCCTTCTCAGTGACTCTGGCTTCTATCTCTGTGCCTGCACGGGACATCCGAATGAAAAACTGTTTTTTGGCAGT	CACTGHPNEKLFF	2	2.5347257426746427E-5	39	TCRBV30-01*01	TCRBV30	TCRBV30-01	01				TCRBD01-01*01	TCRBD01	TCRBD01-01	01				TCRBJ01-04*01	TCRBJ01	TCRBJ01-04	01				6	3	0	6	4	5	42	50	53	59	63	2	In	VDJ
TCTAAGAAGCTCCTTCTCAGTGACTCTGGCTTCTATCTCTGTGCCTGGAGTGTTGGACAGGTCAATCAGCCCCAGCATTTTGGTGAT	CAWSVGQVNQPQHF	2	2.5347257426746427E-5	42	TCRBV30-01*01	TCRBV30	TCRBV30-01	01				TCRBD01-01*01	TCRBD01	TCRBD01-01	01				TCRBJ01-05*01	TCRBJ01	TCRBJ01-05	01				0	1	1	4	1	3	39	53	54	61	62	2	In	VDJ
AAGAAGCTCCTTCTCAGTGACTCTGGCTTCTATCTCTGTGCCTGGAGTGTACGCGGGACAGGGTACACTGAAGCTTTCTTTGGACAA	CAWSVRGTGYTEAFF	2	2.5347257426746427E-5	45	TCRBV30-01*01	TCRBV30	TCRBV30-01	01				TCRBD01-01*01	TCRBD01	TCRBD01-01	01				TCRBJ01-01*01	TCRBJ01	TCRBJ01-01	01				0	4	0	3	1	3	36	50	54	63	64	2	In	VDJ
ATCCTGAGTTCTAAGAAGCTCCTTCTCAGTGACTCTGGCTTCTATCTCTGTGCCTGGAGTGAAAGGGGTGAAGCTTTCTTTGGACAA	CAWSERGEAFF	2	2.5347257426746427E-5	33	TCRBV30-01*01	TCRBV30	TCRBV30-01	01				TCRBD01-01*01	TCRBD01	TCRBD01-01	01				TCRBJ01-01*01	TCRBJ01	TCRBJ01-01	01				1	2	5	2	0	7	48	61	63	-1	68	2	In	VDJ
TCTGACTGTGAGCAACATGAGCCCTGAAGACAGCAGCATATATCTCTGCAGCGTTATGGGACGACAGGGAAAAAGCATTTTGGTGAT		2	2.5347257426746427E-5	35	TCRBV29-01*01	TCRBV29	TCRBV29-01	01				TCRBD01-01*01	TCRBD01	TCRBD01-01	01				TCRBJ01-05*01	TCRBJ01	TCRBJ01-05	01				5	7	2	3	4	14	46	55	62	69	73	2	Out	VDJ
AAGAAGCTCCTTCTCAGTGACTCTGGCTTCTATCTCTGTGCCTGGGAATCAGGGCAGACTATGAACACTGAAGCTTTCTTTGGACAA	CAWESGQTMNTEAFF	2	2.5347257426746427E-5	45	TCRBV30-01*01	TCRBV30	TCRBV30-01	01								TCRBD01,TCRBD02	TCRBD01-01,TCRBD02-01		TCRBJ01-01*01	TCRBJ01	TCRBJ01-01	01				5	4	4	3	7	0	36	45	49	54	61	2	In	VDJ
ACTCTGACTGTGAGCAACATGAGCCCTGAAGACAGCAGCATATATCTCTGCACCGTAGTGATGAACACTGAAGCTTTCTTTGGACAA	CTVVMNTEAFF	2	2.5347257426746427E-5	33	TCRBV29-01*01	TCRBV29	TCRBV29-01	01								TCRBD01,TCRBD02	TCRBD01-01,TCRBD02-01		TCRBJ01-01*01	TCRBJ01	TCRBJ01-01	01				6	3	2	8	0	0	48	56	59	-1	61	2	In	VDJ
CTGACTGTGAGCAACATGAGCCCTGAAGACAGCAGCATATATCTCTGCAGCGTCCATACGGGCACAAACATTCAGTACTTCGGCGCC	CSVHTGTNIQYF	2	2.5347257426746427E-5	36	TCRBV29-01*01	TCRBV29	TCRBV29-01	01								TCRBD01,TCRBD02	TCRBD01-01,TCRBD02-01		TCRBJ02-04*01	TCRBJ02	TCRBJ02-04	01				6	6	8	0	2	6	45	53	59	63	65	2	In	VDJ
AGTTCTAAGAAGCTCCTTCTCAGTGACTCTGGCTTCTATCTCTGTGCCTGGAGTAGACAGGGAAATTCACCCCTCCACTTTGGGAAC	CAWSRQGNSPLHF	2	2.5347257426746427E-5	39	TCRBV30-01*01	TCRBV30	TCRBV30-01	01				TCRBD01-01*01	TCRBD01	TCRBD01-01	01				TCRBJ01-06*01	TCRBJ01	TCRBJ01-06	01				2	1	2	3	1	7	42	54	55	62	63	2	In	VDJ
ACCAGGCCTGGGGGACGCAGCCATGTACCTGTGTGCCACCAGCAGAGGCGTCCCGGGACAGTATCCTACGAGCAGTACTTCGGGCCG		4	5.069451485349285E-5	50	TCRBV15-01*01	TCRBV15	TCRBV15-01	01				TCRBD01-01*01	TCRBD01	TCRBD01-01	01				TCRBJ02-07*01	TCRBJ02	TCRBJ02-07	01				1	7	0	5	2	1	31	47	54	61	63	4	Out	VDJ
AGTTCTAAGAAGCTCCTTCTCAGTGACTCTGGCTTCTATCTCTGTGCCTGGAGTAGCCAGGGGCACCACGAGCAGTACTTCGGGCCG	CAWSSQGHHEQYF	1	1.2673628713373213E-5	39	TCRBV30-01*01	TCRBV30	TCRBV30-01	01				TCRBD01-01*01	TCRBD01	TCRBD01-01	01				TCRBJ02-07*01	TCRBJ02	TCRBJ02-07	01				2	3	4	2	4	5	42	54	57	63	67	1	In	VDJ
CTGAGTTCTAAGAAGCTCCTTCTCAGTGACTCTGGCTTCTATCTCTGTGCCTGGAGTGTAGACGGGGAGACCCAGTACTTCGGGCCA	CAWSVDGETQYF	1	1.2673628713373213E-5	36	TCRBV30-01*01	TCRBV30	TCRBV30-01	01				TCRBD02-01	TCRBD02	TCRBD02-01				01,02	TCRBJ02-05*01	TCRBJ02	TCRBJ02-05	01				0	3	8	4	0	5	45	59	62	-1	66	1	In	VDJ
AAGAAGCTCCTTCTCAGTGACTCTGGCTTCTATCTCTGTGCCTGGAGTGTACAACCGGGGGCGATCACTGAAGCTTTCTTTGGACAA	CAWSVQPGAITEAFF	2	2.5347257426746427E-5	45	TCRBV30-01*01	TCRBV30	TCRBV30-01	01								TCRBD01,TCRBD02	TCRBD01-01,TCRBD02-01		TCRBJ01-01*01	TCRBJ01	TCRBJ01-01	01				0	6	6	0	3	4	36	50	56	62	65	2	In	VDJ
AGTTCTAAGAAGCTCCTTCTCAGTGACTCTGGCTTCTATCTCTGTGCCTGGAGTGTACAGGGATACACTGAAGCTTTCTTTGGACAA	CAWSVQGYTEAFF	2	2.5347257426746427E-5	39	TCRBV30-01*01	TCRBV30	TCRBV30-01	01				TCRBD01-01*01	TCRBD01	TCRBD01-01	01				TCRBJ01-01*01	TCRBJ01	TCRBJ01-01	01				0	0	3	3	2	3	42	-1	56	62	64	2	In	VDJ
ACTCTGACTGTGAGCAACATGAGCCCTGAAGACAGCAGCATATATCTCTGCAGCGTTGCCAGGGACACTGAAGCTTTCTTTGGACAA	CSVARDTEAFF	2	2.5347257426746427E-5	33	TCRBV29-01*01	TCRBV29	TCRBV29-01	01				TCRBD01-01*01	TCRBD01	TCRBD01-01	01				TCRBJ01-01*01	TCRBJ01	TCRBJ01-01	01				4	1	4	3	0	3	48	58	59	-1	64	2	In	VDJ
TCTAAGAAGCTCCTTCTCAGTGACTCTGGCTTCTATCTCTGTGCCTGGAGTGTACTAGGGGTGGGTCAGCCCCAGCATTTTGGTGAT	CAWSVLGVGQPQHF	2	2.5347257426746427E-5	42	TCRBV30-01*01	TCRBV30	TCRBV30-01	01								TCRBD01,TCRBD02	TCRBD01-01,TCRBD02-01		TCRBJ01-05*01	TCRBJ01	TCRBJ01-05	01				0	3	5	2	4	6	39	53	56	61	65	2	In	VDJ
ACTCTGACAGTGACCAGTGCCCATCCTGAAGACAGCAGCTTCTACATCTGCAGTGCTGTGCCGGGACACTCGGCTTTCTTTGGACAA	CSAVPGHSAFF	3	3.802088614011964E-5	33	TCRBV20-01*01	TCRBV20	TCRBV20-01	01				TCRBD01-01*01	TCRBD01	TCRBD01-01	01				TCRBJ01-01*01	TCRBJ01	TCRBJ01-01	01				5	5	0	6	4	11	48	57	62	68	72	3	In	VDJ
ATCCTGAGTTCTAAGAAGCTCCTTCTCAGTGACTCTGGCTTCTATCTCTGTGCCTGGAAGAGGGACTACGAGCAGTACTTCGGGCCG	CAWKRDYEQYF	1	1.2673628713373213E-5	33	TCRBV30-01*01	TCRBV30	TCRBV30-01	01				TCRBD02-01*02	TCRBD02	TCRBD02-01	02				TCRBJ02-07*01	TCRBJ02	TCRBJ02-07	01				4	1	11	0	1	3	48	58	59	64	65	1	In	VDJ
AAGAAGCTCCTTCTCAGTGACTCTGGCTTCTATCTCTGTGCCTGGGCCAACCCCGGGACAGGGGACCACGAGCAGTACTTCGGGCCG	CAWANPGTGDHEQYF	1	1.2673628713373213E-5	45	TCRBV30-01*01	TCRBV30	TCRBV30-01	01				TCRBD01-01*01	TCRBD01	TCRBD01-01	01				TCRBJ02-07*01	TCRBJ02	TCRBJ02-07	01				5	9	0	2	3	5	36	45	54	64	67	1	In	VDJ
GTTCTAAGAAGCTCCTTCTCAGTGACTCTGGCTTCTATCTCTGTGCCTGGAGTGGGGAAGATGAACACTGAAGCTTTCTTTGGACAA		2	2.5347257426746427E-5	40	TCRBV30-01*01	TCRBV30	TCRBV30-01	01								TCRBD01,TCRBD02	TCRBD01-01,TCRBD02-01		TCRBJ01-01*01	TCRBJ01	TCRBJ01-01	01				1	0	0	8	3	0	41	-1	54	58	61	2	Out	VDJ
CTGACTGTGAGCAACATGAGCCCTGAAGACAGCAGCATATATCTCTGCAGCGTTGAGCCAGGGAACACTGAAGCTTTCTTTGGACAA	CSVEPGNTEAFF	2	2.5347257426746427E-5	36	TCRBV29-01*01	TCRBV29	TCRBV29-01	01				TCRBD01-01*01	TCRBD01	TCRBD01-01	01				TCRBJ01-01*01	TCRBJ01	TCRBJ01-01	01				3	2	4	4	0	1	45	56	58	-1	62	2	In	VDJ
AGTTCTAAGAAGCTCCTTCTCAGTGACTCTGGCTTCTATCTCTGTGCCACAGGGGATGGGAGCAATCAGCCCCAGCATTTTGGTGAT	CATGDGSNQPQHF	2	2.5347257426746427E-5	39	TCRBV30-01*01	TCRBV30	TCRBV30-01	01				TCRBD01-01*01	TCRBD01	TCRBD01-01	01				TCRBJ01-05*01	TCRBJ01	TCRBJ01-05	01				8	0	3	2	5	1	42	-1	48	55	60	2	In	VDJ
ACTGTGAGCAACATGAGCCCTGAAGACAGCAGCATATATCTCTGCAGCGTTGAAGTCAGCCCGAACACTGAAGCTTTCTTTGGACAA	CSVEVSPNTEAFF	2	2.5347257426746427E-5	39	TCRBV29-01*01	TCRBV29	TCRBV29-01	01								TCRBD01,TCRBD02	TCRBD01-01,TCRBD02-01		TCRBJ01-01*01	TCRBJ01	TCRBJ01-01	01				1	1	4	5	3	1	42	55	56	59	62	2	In	VDJ
[truncated: 3,210,819 more chars]
