## Supplementary material for "T cell receptor sequencing specifies psoriasis as a systemic and atopic dermatitis as a skin-focused, allergen-driven disease": TCRSeq_1_AD2TCLg.tsv (part 1 of 2)

nucleotide	aminoAcid	count (templates/reads)	frequencyCount (%)	cdr3Length	vMaxResolved	vFamilyName	vGeneName	vGeneAllele	vFamilyTies	vGeneNameTies	vGeneAlleleTies	dMaxResolved	dFamilyName	dGeneName	dGeneAllele	dFamilyTies	dGeneNameTies	dGeneAlleleTies	jMaxResolved	jFamilyName	jGeneName	jGeneAllele	jFamilyTies	jGeneNameTies	jGeneAlleleTies	vDeletion	n1Insertion	d5Deletion	d3Deletion	n2Insertion	jDeletion	vIndex	n1Index	dIndex	n2Index	jIndex	estimatedNumberGenomes	sequenceStatus	cloneResolved	vOrphon	dOrphon	jOrphon	vFunction	dFunction	jFunction	fractionNucleated	vAlignLength	vAlignSubstitutionCount	vAlignSubstitutionIndexes	vAlignSubstitutionGeneThreePrimeIndexes	vSeqWithMutations
CTACTCTGAAGGTGCAGCCTGCAGAACTGGAGGATTCTGGAGTTTATTTCTGTGCCAGCAGCCAAGAAGCGGCAGTACGTCGGGCCG		5557	0.07588938204165244	31	TCRBV14-01*01	TCRBV14	TCRBV14-01	01				TCRBD02-01	TCRBD02	TCRBD02-01				01,02	TCRBJ02-07*01	TCRBJ02	TCRBJ02-07	01				0	0	6	5	7	17	50	-1	67	72	79	5557	Out	VDJ
CTGGAGTTGGCTGCTCCCTCCCAGACATCTGTGTACTTCTGTGCCAGCAGTTACACAGGGGCTAGTGAAAAACTGTTTTTTGGCAGT	CASSYTGASEKLFF	3488	0.047634004779788325	42	TCRBV06-06	TCRBV06	TCRBV06-06				01,02	TCRBD01-01*01	TCRBD01	TCRBD01-01	01				TCRBJ01-04*01	TCRBJ01	TCRBJ01-04	01				2	0	3	2	4	7	39	-1	54	61	65	3488	In	VDJ
CACACCCTGCAGCCAGAAGACTCGGCCCTGTATCTCTGCGCCAGCAGCCAAGGGTGGGACAGCTCCTACGAGCAGTACTTCGGGCCG	CASSQGWDSSYEQYF	2007	0.027408671901672926	45	TCRBV04-03*01	TCRBV04	TCRBV04-03	01				TCRBD01-01*01	TCRBD01	TCRBD01-01	01				TCRBJ02-07*01	TCRBJ02	TCRBJ02-07	01				1	3	0	5	0	0	36	52	55	-1	62	2007	In	VDJ
CAGCCCTCAGAACCCAGGGACTCAGCTGTGTACTTCTGTGCCAGCAGCCTATATGGGGGCGTGGGGACTGAAGCTTTCTTTGGACAA	CASSLYGGVGTEAFF	2390	0.032639125981563676	45	TCRBV12	TCRBV12				TCRBV12-03,TCRBV12-04		TCRBD01-01*01	TCRBD01	TCRBD01-01	01				TCRBJ01-01*01	TCRBJ01	TCRBJ01-01	01				6	7	6	0	6	5	36	47	54	60	66	2390	In	VDJ
GCTCCCTCCCAAACATCTGTGTACTTCTGTGCCAGCAGTCTCACCCCCGTTAGGGGGACAGGATCCTACGAGCAGTACTTCGGGCCG	CASSLTPVRGTGSYEQYF	2042	0.027886650734038922	54	TCRBV06	TCRBV06				TCRBV06-02,TCRBV06-03		TCRBD01-01*01	TCRBD01	TCRBD01-01	01				TCRBJ02-07*01	TCRBJ02	TCRBJ02-07	01				5	15	0	4	1	1	27	39	54	62	63	2042	In	VDJ
GTGACATCGGCCCAAAAGAACCCGACAGCTTTCTATCTCTGTGCCAGCGAAATTCAGGGGGCGAGGGATGGCTACACCTTCGGTTCG	CASEIQGARDGYTF	4677	0.06387162854216456	42	TCRBV19-01	TCRBV19	TCRBV19-01				01,02	TCRBD01-01*01	TCRBD01	TCRBD01-01	01				TCRBJ01-02*01	TCRBJ01	TCRBJ01-02	01				9	7	4	0	5	6	39	47	54	62	67	4677	In	VDJ
AGCACCAACCAGACATCTATGTACCTCTGTGCCAGCAGTTTATCTGGCGAGATGGCCAGGGGGGTAGAGGGCTACACCTTCGGTTCG	CASSLSGEMARGVEGYTF	5946	0.08120177534994878	54	TCRBV28-01*01	TCRBV28	TCRBV28-01	01				TCRBD01-01*01	TCRBD01	TCRBD01-01	01				TCRBJ01-02*01	TCRBJ01	TCRBJ01-02	01				1	13	4	1	6	8	27	43	56	63	69	5946	In	VDJ
CCTCTCACTGTGACATCGGCCCAAAAGAACCCGACAGCTTTCTATCTCTGTGCCAGTAAGTTGGACACTGAAGCTTTCTTTGGACAA	CASKLDTEAFF	4347	0.05936497097985661	33	TCRBV19-01	TCRBV19	TCRBV19-01				01,02					TCRBD01,TCRBD02	TCRBD01-01,TCRBD02-01		TCRBJ01-01*01	TCRBJ01	TCRBJ01-01	01				7	4	0	10	0	3	48	58	62	-1	64	4347	In	VDJ
ACGATCCAGCGCACACAGCAGGAGGACTCGGCCGTGTATCTCTGTGCCAGCACCTTTGCTGGTGGAGGCGAGCAGTACTTCGGGCCG	CASTFAGGGEQYF	1334	0.018217821782178217	39	TCRBV07-02*01	TCRBV07	TCRBV07-02	01				TCRBD02-01*02	TCRBD02	TCRBD02-01	02				TCRBJ02-07*01	TCRBJ02	TCRBJ02-07	01				3	7	10	1	0	6	42	56	63	-1	68	1334	In	VDJ
CAGCTGCTCCCTCTCAGACTTCTGTTTACTTCTGTGCCAGCAGTTACGTCGGGAGGACAAACCAAAGAGACCCAGTACTTCGGGCCA		1289	0.017603277569136225	49	TCRBV06-07*01	TCRBV06	TCRBV06-07	01				TCRBD02-01*02	TCRBD02	TCRBD02-01	02				TCRBJ02-05*01	TCRBJ02	TCRBJ02-05	01				2	2	8	1	8	3	32	47	49	56	64	1289	Out	VDJ
AGCTCCCAGACATCTGTGTACTTCTGTGCCACCGGACCCGGGACTAGCGGGGGGACCAGCTCCTACAATGAGCAGTTCTTCGGGCCA	CATGPGTSGGTSSYNEQFF	1580	0.021577330146807783	57	TCRBV10-03*01	TCRBV10	TCRBV10-03	01				TCRBD02-01*01	TCRBD02	TCRBD02-01	01				TCRBJ02-01*01	TCRBJ02	TCRBJ02-01	01				10	8	0	1	5	0	24	31	39	54	59	1580	In	VDJ
CACACCCTGCAGCCAGAAGACTCGGCCCTGTATCTCTGTGCCAGCAGCCAAGCGACAGTCGGGAATTCACCCCTCCACTTTGGGAAC	CASSQATVGNSPLHF	1484	0.020266302492318197	45	TCRBV04-02*01	TCRBV04	TCRBV04-02	01				TCRBD01-01*01	TCRBD01	TCRBD01-01	01				TCRBJ01-06*01	TCRBJ01	TCRBJ01-06	01				1	1	2	5	5	7	36	52	53	58	63	1484	In	VDJ
CTGGAGTCCGCTACCAGCTCCCAGACATCTGTGTACTTCTGTGCCATCAGTGAAACAGAGGGCACCGGGGAGCTGTTTTTTGGAGAA	CAISETEGTGELFF	1466	0.0200204848071014	42	TCRBV10-03*01	TCRBV10	TCRBV10-03	01				TCRBD02-01*02	TCRBD02	TCRBD02-01	02				TCRBJ02-02*01	TCRBJ02	TCRBJ02-02	01				3	4	11	0	0	4	39	53	57	-1	62	1466	In	VDJ
GGCCCAAAAGAACCCGACAGCTTTCTATCTCTGTGCCAGTAGTCCCGGACAGGGAAGATTAAGAACACTGAAGCTTTCTTTGGACAA		2820	0.03851143735063162	50	TCRBV19-01	TCRBV19	TCRBV19-01				01,02	TCRBD01-01*01	TCRBD01	TCRBD01-01	01				TCRBJ01-01*01	TCRBJ01	TCRBJ01-01	01				5	3	1	3	8	1	31	43	46	54	62	2820	Out	VDJ
CTGGAGTCGCCCAGCCCCAACCAGACCTCTCTGTACTTCTGTGCCAGCAGTTTTAAGGCCAGGGGAGGAGACTACACCTTCGGTTCG	CASSFKARGGDYTF	1781	0.02432229429839536	42	TCRBV27-01*01	TCRBV27	TCRBV27-01	01								TCRBD01,TCRBD02	TCRBD01-01,TCRBD02-01		TCRBJ01-02*01	TCRBJ01	TCRBJ01-02	01				3	6	4	2	6	10	39	53	59	65	71	1781	In	VDJ
ACCTTGGAGCTGGGGGACTCGGCCCTTTATCTTTGCGCCAGCAGCTTCGGAGGGGGCGCCTGGAACACTGAAGCTTTCTTTGGACAA	CASSFGGGAWNTEAFF	1002	0.013683851143735062	48	TCRBV05-01*01	TCRBV05	TCRBV05-01	01				TCRBD01-01*01	TCRBD01	TCRBD01-01	01				TCRBJ01-01*01	TCRBJ01	TCRBJ01-01	01				2	3	5	0	5	1	33	47	50	57	62	1002	In	VDJ
ATCCAGCAGGTAGTGCGAGGAGATTCGGCAGCTTATTTCTGTGCCAGCTCACCGGGGGCGGGGGGCACTGAAGCTTTCTTTGGACAA	CASSPGAGGTEAFF	1826	0.02493683851143735	42	TCRBV18-01*01	TCRBV18	TCRBV18-01	01				TCRBD02-01*01	TCRBD02	TCRBD02-01	01				TCRBJ01-01*01	TCRBJ01	TCRBJ01-01	01				3	4	7	1	0	4	39	53	57	-1	65	1826	In	VDJ
CTGACGATCCAGCGCACACAGCAGGAGGACTCGGCCGTGTATCTCTGTGCCAGCAGCTTAATGGGGCAGCCCCAGCATTTTGGTGAT	CASSLMGQPQHF	862	0.011771935814271082	36	TCRBV07-02*01	TCRBV07	TCRBV07-02	01								TCRBD01,TCRBD02	TCRBD01-01,TCRBD02-01		TCRBJ01-05*01	TCRBJ01	TCRBJ01-05	01				2	2	6	2	0	7	45	60	62	-1	66	862	In	VDJ
TTCCCTGGAGCTTGGTGACTCTGCTGTGTATTTCTGTGCCAGCAGCGCACGACAGGGCTCGCTAATGAAAAACTGTTTTTTGGCAGT		937	0.012796176169341072	47	TCRBV03	TCRBV03				TCRBV03-01,TCRBV03-02		TCRBD01-01*01	TCRBD01	TCRBD01-01	01				TCRBJ01-04*01	TCRBJ01	TCRBJ01-04	01				5	4	2	3	4	3	34	46	50	57	61	937	Out	VDJ
AATGTGAGCACCTTGGAGCTGGGGGACTCGGCCCTTTATCTTTGCGCCAGCAGCATACAGGGGGCCGGGGAGCTGTTTTTTGGAGAA	CASSIQGAGELFF	813	0.011102765448958688	39	TCRBV05-01*01	TCRBV05	TCRBV05-01	01				TCRBD01-01*01	TCRBD01	TCRBD01-01	01				TCRBJ02-02*01	TCRBJ02	TCRBJ02-02	01				4	2	3	1	0	6	42	54	56	-1	64	813	In	VDJ
GTGAGTGCCTTGGAGCTGGGGGACTCGGCCCTGTATCTCTGTGCCAGAAGCCCCGGGACAGGGAAAGGAAAACTGTTTTTTGGCAGT	CARSPGTGKGKLFF	719	0.009819050870604301	42	TCRBV05-03	TCRBV05	TCRBV05-03				01,02	TCRBD01-01*01	TCRBD01	TCRBD01-01	01				TCRBJ01-04*01	TCRBJ01	TCRBJ01-04	01				4	3	0	3	5	10	39	51	54	63	68	719	In	VDJ
TCGGCTGCTCCCTCCCAGACATCTGTGTACTTCTGTGCCAGCAGGAAGCAACTAGCGGGGGTGCTGAAGACCCAGTACTTCGGGCCA	CASRKQLAGVLKTQYF	534	0.007292591328098327	48	TCRBV06	TCRBV06				TCRBV06-01,TCRBV06-05		TCRBD02-01*01	TCRBD02	TCRBD02-01	01				TCRBJ02-05*01	TCRBJ02	TCRBJ02-05	01				6	6	3	2	6	6	33	44	50	61	67	534	In	VDJ
ACAGAGCAGGGGGACTCAGCCGCGTATCTCCGTGCCAGCAGCTCCAGTCCGGCGGGATTCTCCTACAATGAGCAGTTCTTCGGGCCA	RASSSSPAGFSYNEQFF	2372	0.03239330829634687	51	TCRBV07-03*03	TCRBV07	TCRBV07-03	03				TCRBD02-01*02	TCRBD02	TCRBD02-01	02				TCRBJ02-01*01	TCRBJ02	TCRBJ02-01	01				4	8	7	3	2	0	30	43	51	57	59	2372	In	VDJ
AGGCTGCTGTCGGCTGCTCCCTCCCAGACATCTGTGTACTTCTGTGCCACCAGACAGGCTCAAAATGAAAAACTGTTTTTTGGCAGT	CATRQAQNEKLFF	316	0.004315466029361557	39	TCRBV06-05*01	TCRBV06	TCRBV06-05	01				TCRBD01-01*01	TCRBD01	TCRBD01-01	01				TCRBJ01-04*01	TCRBJ01	TCRBJ01-04	01				6	0	3	4	5	5	42	-1	53	58	63	316	In	VDJ
AGCGCACAGAGCAGCGGGACTCAGCCATGTATCGCTGTGCCAGCAGCACCCTTACGGGGGAAGAAGGAAAAACTGTTTTTTGGCAGT		745	0.010174120860361898	46	TCRBV07-07*01	TCRBV07	TCRBV07-07	01				TCRBD02-01*01	TCRBD02	TCRBD02-01	01				TCRBJ01-04*01	TCRBJ01	TCRBJ01-04	01				5	7	8	2	6	8	35	47	54	60	66	745	Out	VDJ
GAGCGGGGGGACTCAGCCGTGTATCTCTGTGCCAGCAGCTTAATAGGTCTAGCGGGGGGGAGCACAGATACGCAGTATTTTGGCCCA	CASSLIGLAGGSTDTQYF	1293	0.017657903721406625	54	TCRBV07-03*01	TCRBV07	TCRBV07-03	01				TCRBD02-01*01	TCRBD02	TCRBD02-01	01				TCRBJ02-03*01	TCRBJ02	TCRBJ02-03	01				1	5	4	0	0	0	27	43	48	-1	60	1293	In	VDJ
ACCTTGGAGCTGGGGGACTCGGCCCTTTATCTTTGCGCCAGCAGCCGCGGACACTCCTCGGCTGGAAACACCATATATTTTGGAGAG	CASSRGHSSAGNTIYF	485	0.006623420962785934	48	TCRBV05-01*01	TCRBV05	TCRBV05-01	01				TCRBD01-01*01	TCRBD01	TCRBD01-01	01				TCRBJ01-03*01	TCRBJ01	TCRBJ01-03	01				4	3	1	6	8	2	33	45	48	53	61	485	In	VDJ
CAGCCCTCAGAACCCAGGGACTCAGCTGTGTACTTCTGTGCCAGCAGTTTATCTGGGACTAGATACAATGAGCAGTTCTTCGGGCCA	CASSLSGTRYNEQFF	332	0.004533970638443154	45	TCRBV12	TCRBV12				TCRBV12-03,TCRBV12-04		TCRBD02-01	TCRBD02	TCRBD02-01				01,02	TCRBJ02-01*01	TCRBJ02	TCRBJ02-01	01				2	3	0	8	1	4	36	51	54	62	63	332	In	VDJ
CAGCAGGTAGTGCGAGGAGATTCGGCAGCTTATTTCTGTGCCAGCTCACCACTCCAGGGGCAGGGCACTGAAGCTTTCTTTGGACAA	CASSPLQGQGTEAFF	698	0.009532263571184705	45	TCRBV18-01*01	TCRBV18	TCRBV18-01	01				TCRBD01-01*01	TCRBD01	TCRBD01-01	01				TCRBJ01-01*01	TCRBJ01	TCRBJ01-01	01				1	2	4	2	5	4	36	52	54	60	65	698	In	VDJ
GTGAGCACCTTGGAGCTGGGGGACTCGGCCCTTTATCTTTGCGCCAGCATCCGGATGGGGTTGAATCAGCCCCAGCATTTTGGTGAT	CASIRMGLNQPQHF	368	0.005025606008876749	42	TCRBV05-01*01	TCRBV05	TCRBV05-01	01								TCRBD01,TCRBD02	TCRBD01-01,TCRBD02-01		TCRBJ01-05*01	TCRBJ01	TCRBJ01-05	01				6	7	6	2	3	4	39	49	56	60	63	368	In	VDJ
TCCAGCCCATGGAACCCAGGGACTTGGGCCTATATTTCTGTGCCAGCAGCCCCCGGACTAGCGCTCTACGAGCAGTACTTCGGGCCG		439	0.00599522021167634	43	TCRBV12-01*01	TCRBV12	TCRBV12-01	01				TCRBD02-01	TCRBD02	TCRBD02-01				01,02	TCRBJ02-07*01	TCRBJ02	TCRBJ02-07	01				5	4	1	6	2	3	38	50	54	63	65	439	Out	VDJ
GCCTTGGAGCTGGACGACTCGGCCCTGTATCTCTGTGCCAGCAGCCCTGGTGGGGGGCCTTCCTACAATGAGCAGTTCTTCGGGCCA	CASSPGGGPSYNEQFF	314	0.004288152953226357	48	TCRBV05-04*01	TCRBV05	TCRBV05-04	01								TCRBD01,TCRBD02	TCRBD01-01,TCRBD02-01		TCRBJ02-01*01	TCRBJ02	TCRBJ02-01	01				4	7	6	0	2	1	33	45	52	58	60	314	In	VDJ
GTGAACGCCTTGTTGCTGGGGGACTCGGCCCTCTATCTCTGTGCCAGCAGCTCGCGCAGGGGGGGAGAGACCCAGTACTTCGGGCCA	CASSSRRGGETQYF	193	0.0026357118470467737	42	TCRBV05-06*01	TCRBV05	TCRBV05-06	01								TCRBD01,TCRBD02	TCRBD01-01,TCRBD02-01		TCRBJ02-05*01	TCRBJ02	TCRBJ02-05	01				3	4	4	1	2	4	39	52	56	63	65	193	In	VDJ
ACCTTGGAGCTGGGGGACTCGGCCCTTTATCTTTGCGCCAGCACCGTGTCGACGGGGACGAACACCGGGGAGCTGTTTTTTGGAGAA	CASTVSTGTNTGELFF	347	0.004738818709457152	48	TCRBV05-01*01	TCRBV05	TCRBV05-01	01				TCRBD02-01*01	TCRBD02	TCRBD02-01	01				TCRBJ02-02*01	TCRBJ02	TCRBJ02-02	01				6	9	8	3	1	0	33	43	52	57	58	347	In	VDJ
AGGCTGGAGTTGGCTGCTCCCTCCCAGACATCTGTGTACTTCTGTGCCAGCAGCCCCGGGCTCCCCTCGGGCTACACCTTCGGTTCG	CASSPGLPSGYTF	221	0.0030180949129395697	39	TCRBV06-06	TCRBV06	TCRBV06-06				01,02					TCRBD01,TCRBD02	TCRBD01-01,TCRBD02-01		TCRBJ01-02*01	TCRBJ01	TCRBJ01-02	01				6	4	8	0	8	8	42	53	57	61	69	221	In	VDJ
CCTGTCCTCAGAACCGGGAGACACGGCACTGTATCTCTGCGCCAGCAGTCAATGTAGGAATCTAATGAAAAACTGTTTTTTGGCAGT		279	0.003810174120860362	44	TCRBV23-01*01	TCRBV23	TCRBV23-01	01								TCRBD01,TCRBD02	TCRBD01-01,TCRBD02-01		TCRBJ01-04*01	TCRBJ01	TCRBJ01-04	01				1	3	1	8	2	3	37	53	56	59	61	279	Out	VDJ
ATCCAGCCCTCAGAACCCAGGGACTCAGCTGTGTACTTCTGTGCCAGCAGTTTAGAAGCGTGGGCAGGGAAAGCTTTCTTTGGACAA	CASSLEAWAGKAFF	146	0.00199385455786958	42	TCRBV12	TCRBV12				TCRBV12-03,TCRBV12-04		TCRBD01-01*01	TCRBD01	TCRBD01-01	01				TCRBJ01-01*01	TCRBJ01	TCRBJ01-01	01				1	9	4	3	1	9	39	55	64	69	70	146	In	VDJ
CAGCCCTCAGAACCCAGGGACTCAGCTGTGTACTTCTGTGCCAGCAGCTCTTAAGGGCCAGGGGGGAATGAGCAGTTCTTCGGGCCA	CASSS*GPGGNEQFF	149	0.0020348241720723795	45	TCRBV12	TCRBV12				TCRBV12-03,TCRBV12-04		TCRBD01-01*01	TCRBD01	TCRBD01-01	01				TCRBJ02-01*01	TCRBJ02	TCRBJ02-01	01				6	11	4	1	1	7	36	47	58	65	66	149	Stop	VDJ
ATCCAGCCCTCAGAACCCAGGGACTCAGCTGTGTATTTTTGTGCTAGTGGTTTGGGCAGGGGGGCCAACGTCCTGACTTTCGGGGCC	CASGLGRGANVLTF	258	0.0035233868214407647	42	TCRBV12-05*01	TCRBV12	TCRBV12-05	01				TCRBD01-01*01	TCRBD01	TCRBD01-01	01				TCRBJ02-06*01	TCRBJ02	TCRBJ02-06	01				1	1	4	4	0	4	39	55	56	-1	60	258	In	VDJ
ACTGTGACATCGGCCCAAAAGAACCCGACAGCTTTCTATCTCTGTGCCACGAATGAGAGGGGGGGAACTGAAGCTTTCTTTGGACAA	CATNERGGTEAFF	508	0.006937521338340731	39	TCRBV19-01	TCRBV19	TCRBV19-01				01,02	TCRBD02-01*01	TCRBD02	TCRBD02-01	01				TCRBJ01-01*01	TCRBJ01	TCRBJ01-01	01				10	9	9	0	1	5	42	49	58	65	66	508	In	VDJ
GACGATCCAGCGCACAGAGCAGCGGGACTCGGCCATGTATCGCTGTGCCAGCAGCCCTTCTGGGGCTGCCGGGGGTATTTTGGCCCA		289	0.0039467395015363605	38	TCRBV07-06*01	TCRBV07	TCRBV07-06	01								TCRBD01,TCRBD02	TCRBD01-01,TCRBD02-01		TCRBJ02-03*01	TCRBJ02	TCRBJ02-03	01				5	6	7	0	8	14	43	55	61	66	74	289	Out	VDJ
ACCCTGCAGCCAGAAGACTCGGCCCTGTATCTCTGTGCCAGCAGCTCCTTGGGCCTCCTTATGGACACTGAAGCTTTCTTTGGACAA	CASSSLGLLMDTEAFF	214	0.0029224991464663706	48	TCRBV04-02*01	TCRBV04	TCRBV04-02	01				TCRBD01-01*01	TCRBD01	TCRBD01-01	01				TCRBJ01-01*01	TCRBJ01	TCRBJ01-01	01				5	5	8	0	10	3	33	45	50	54	64	214	In	VDJ
GAGTCAGCTACCCGCTCCCAGACATCTGTGTATTTCTGCGCCAGCAGTAAGGGGAATTCAGGGATATACGAGCAGTACTTCGGGCCG	CASSKGNSGIYEQYF	157	0.0021440764766131786	45	TCRBV10-02*01	TCRBV10	TCRBV10-02	01				TCRBD01-01*01	TCRBD01	TCRBD01-01	01				TCRBJ02-07*01	TCRBJ02	TCRBJ02-07	01				5	10	4	3	3	4	36	48	58	63	66	157	In	VDJ
CTGATTCTGGAGTCCGCCAGCACCAACCAGACATCTATGTACCTCTGTGCCAGCAGTAGGTCCCTCTATGGCTACACCTTCGGTTCG	CASSRSLYGYTF	435	0.005940594059405941	36	TCRBV28-01*01	TCRBV28	TCRBV28-01	01								TCRBD01,TCRBD02	TCRBD01-01,TCRBD02-01		TCRBJ01-02*01	TCRBJ01	TCRBJ01-02	01				5	0	5	4	5	4	45	-1	57	60	65	435	In	VDJ
AAGATCCGGTCCACAAAGCTGGAGGACTCAGCCATGTACTTCTGTGCCAGCAGTGCACAGGGTACCTACGAGCAGTACTTCGGGCCG	CASSAQGTYEQYF	114	0.0015568453397063844	39	TCRBV02-01*01	TCRBV02	TCRBV02-01	01				TCRBD01-01*01	TCRBD01	TCRBD01-01	01				TCRBJ02-07*01	TCRBJ02	TCRBJ02-07	01				4	1	3	3	2	2	42	55	56	62	64	114	In	VDJ
CACATCAATTCCCTGGAGCTTGGTGACTCTGCTGTGTATTTCTGTGCCAGCAGCCAAGATGTAGGCGGACCCCTCCACTTTGGGAAC	CASSQDVGGPLHF	252	0.0034414475930351655	39	TCRBV03	TCRBV03				TCRBV03-01,TCRBV03-02		TCRBD02-01	TCRBD02	TCRBD02-01				01,02	TCRBJ01-06*01	TCRBJ01	TCRBJ01-06	01				0	5	7	5	0	12	42	59	64	-1	68	252	In	VDJ
GAGTTGGCTGCTCCCTCCCAGACATCTGTGTACTTCTGTGCCAGCAGTCAAAAACCGGGACAGGATCAGCCCCAGCATTTTGGTGAT	CASSQKPGQDQPQHF	148	0.0020211676340047796	45	TCRBV06-06	TCRBV06	TCRBV06-06				01,02	TCRBD01-01*01	TCRBD01	TCRBD01-01	01				TCRBJ01-05*01	TCRBJ01	TCRBJ01-05	01				5	8	0	4	0	5	36	48	56	-1	64	148	In	VDJ
TGGACGACTCGGCCCTGTATCTCTGTGCCAGCAGCTTGGTTCGGGACTAGCGGGGGGACGGGTACAGATACGCAGTATTTTGGCCCA		142	0.0019392284055991806	58	TCRBV05-04*01	TCRBV05	TCRBV05-04	01				TCRBD02-01*01	TCRBD02	TCRBD02-01	01				TCRBJ02-03*01	TCRBJ02	TCRBJ02-03	01				0	3	0	1	6	3	23	39	42	57	63	142	Out	VDJ
GCCTTGGAGCTGGAGGACTCGGCCCTGTATCTCTGTGCCAGCAGCCTCCGCGGCGGCGTGCCTAACTATGGCTACACCTTCGGTTCG	CASSLRGGVPNYGYTF	173	0.0023625810856947762	48	TCRBV05-08*01	TCRBV05	TCRBV05-08	01				TCRBD02-01	TCRBD02	TCRBD02-01				01,02	TCRBJ01-02*01	TCRBJ01	TCRBJ01-02	01				4	4	7	5	8	0	33	45	49	53	61	173	In	VDJ
GAGTCCGCTACCAGCTCCCAGACATCTGTGTACTTCTGTGCCATCAGTGATCCCGGACAGGGGATCCACGAGCAGTACTTCGGGCCG	CAISDPGQGIHEQYF	94	0.0012837145783543872	45	TCRBV10-03*01	TCRBV10	TCRBV10-03	01				TCRBD01-01*01	TCRBD01	TCRBD01-01	01				TCRBJ02-07*01	TCRBJ02	TCRBJ02-07	01				3	4	1	2	4	5	36	50	54	63	67	94	In	VDJ
AATGTGAGCACCTTGGAGCTGGGGGACTCGGCCCTTTATCTTTGCGCCAGCAGCTTGCCCTCCAACACTGAAGCTTTCTTTGGACAA	CASSLPSNTEAFF	133	0.0018163195629907819	39	TCRBV05-01*01	TCRBV05	TCRBV05-01	01				TCRBD02-01	TCRBD02	TCRBD02-01				01,02	TCRBJ01-01*01	TCRBJ01	TCRBJ01-01	01				1	2	4	10	2	2	42	57	59	61	63	133	In	VDJ
CGCACACAGCAGGAGGACTCCGCCGTGTATCTCTGTGCCAGCAGCCTGCGGACTAGCGGGGGGCGCGATACGCAGTATTTTGGCCCA	CASSLRTSGGRDTQYF	110	0.001502219187435985	48	TCRBV07-08*01	TCRBV07	TCRBV07-08	01				TCRBD02-01*01	TCRBD02	TCRBD02-01	01				TCRBJ02-03*01	TCRBJ02	TCRBJ02-03	01				5	4	1	1	3	6	33	45	49	63	66	110	In	VDJ
CAGCAGGTAGTGCGAGGAGATTCGGCAGCTTATTTCTGTGCCAGCTCACCACGGACAGGGGGCAATCAGCCCCAGCATTTTGGTGAT	CASSPRTGGNQPQHF	228	0.003113690679412769	45	TCRBV18-01*01	TCRBV18	TCRBV18-01	01				TCRBD01-01*01	TCRBD01	TCRBD01-01	01				TCRBJ01-05*01	TCRBJ01	TCRBJ01-05	01				1	0	1	2	0	2	36	-1	52	-1	61	228	In	VDJ
ATCCAGCGCACACAGCAGGAGGACTCCGCCGTGTATCTCTGTGCCAGCAGCTTAGATCGGCCAGGTGGTGGCTACACCTTCGGTTCG	CASSLDRPGGGYTF	142	0.0019392284055991806	42	TCRBV07-08*01	TCRBV07	TCRBV07-08	01				TCRBD01-01*01	TCRBD01	TCRBD01-01	01				TCRBJ01-02*01	TCRBJ01	TCRBJ01-02	01				1	6	4	4	3	7	39	55	61	65	68	142	In	VDJ
GAGTCCGCTACCAGCTCCCAGACATCTGTGTACTTCTGTGCCATCAGTGATTCGACAGGGGCGCCCTACGAGCAGTACGTCGGGCCG	CAISDSTGAPYEQYV	68	9.286445885967907E-4	45	TCRBV10-03*01	TCRBV10	TCRBV10-03	01				TCRBD01-01*01	TCRBD01	TCRBD01-01	01				TCRBJ02-07*01	TCRBJ02	TCRBJ02-07	01				3	3	2	2	18	17	36	50	53	61	79	68	In	VDJ
GCTGCTCCCTCCCAGACATCTGTGTACTTCTGTGCCAGCAGTCAGACGGGACTAGCGGGGGTAACCGGGGAGCTGTTTTTTGGAGAA	CASSQTGLAGVTGELFF	148	0.0020211676340047796	51	TCRBV06	TCRBV06				TCRBV06-01,TCRBV06-05,TCRBV06-06		TCRBD02-01*01	TCRBD02	TCRBD02-01	01				TCRBJ02-02*01	TCRBJ02	TCRBJ02-02	01				5	5	0	2	2	5	30	42	47	61	63	148	In	VDJ
GTGAACGCCTTGTTGCTGGGGGACTCGGCCCTGTATCTCTGTGCCAGCAGCCCAGGGGGGCAACAGGAAAAACTGTTTTTTGGCAGT	CASSPGGQQEKLFF	164	0.0022396722430863777	42	TCRBV05-05*01	TCRBV05	TCRBV05-05	01				TCRBD01-01*01	TCRBD01	TCRBD01-01	01				TCRBJ01-04*01	TCRBJ01	TCRBJ01-04	01				4	1	4	1	7	8	39	51	52	59	66	164	In	VDJ
CTGCTGTCGGCTGCTCCCTCCCAGACATCTGTGTACTTCTGTGCCAGCAGTTACACAGGGGCTAGTGAAAAACTGTTTTTTGGCAGT	CASSYTGASEKLFF	82	0.0011198361215431888	42	TCRBV06-05*01	TCRBV06	TCRBV06-05	01				TCRBD01-01*01	TCRBD01	TCRBD01-01	01				TCRBJ01-04*01	TCRBJ01	TCRBJ01-04	01				2	0	3	2	4	7	39	-1	54	61	65	82	In	VDJ
ATCCAGCGCACAGAGCAGGGGGACTCGGCCATGTATCTCTGTGCCAGCAGCACAGGACCCATGGGCACTGAAGCTTTCTTTGGACAA	CASSTGPMGTEAFF	191	0.0026083987709115738	42	TCRBV07-09	TCRBV07	TCRBV07-09				01,03	TCRBD01-01*01	TCRBD01	TCRBD01-01	01				TCRBJ01-01*01	TCRBJ01	TCRBJ01-01	01				5	0	3	4	9	4	39	-1	51	56	65	191	In	VDJ
GAGTTGGCTGCTCCCTCCCAGACATCTGTGTACTTCTGTGCCAGCAGTCCCTCCGGGGGGCGGGGAGAAAAACTGTTTTTTGGCAGT	CASSPSGGRGEKLFF	84	0.0011471491976783885	45	TCRBV06-06	TCRBV06	TCRBV06-06				01,02	TCRBD02-01*01	TCRBD02	TCRBD02-01	01				TCRBJ01-04*01	TCRBJ01	TCRBJ01-04	01				5	5	8	1	6	8	36	48	53	60	66	84	In	VDJ
ATCCGGTCCACAAAGCTGGAGGACTCAGCCATGTACTTCTGTGCCAGCATTGGCCAGGTCGACACCGGGGAGCTGTTTTTTGGAGAA	CASIGQVDTGELFF	162	0.002212359166951178	42	TCRBV02-01*01	TCRBV02	TCRBV02-01	01				TCRBD01-01*01	TCRBD01	TCRBD01-01	01				TCRBJ02-02*01	TCRBJ02	TCRBJ02-02	01				7	5	4	4	3	3	39	49	54	58	61	162	In	VDJ
ACAGTGACCAGTGCCCATCCTGAAGACAGCAGCTTCTACATCTGCAGTGCTAGTTTATCGGGATACAATGAGCAGTTCTTCGGGCCA	CSASLSGYNEQFF	78	0.0010652099692727893	39	TCRBV20	TCRBV20				TCRBV20-01,TCRBV20-or09_02		TCRBD02-01*02	TCRBD02	TCRBD02-01	02				TCRBJ02-01*01	TCRBJ02	TCRBJ02-01	01				3	5	8	3	0	4	42	53	58	-1	63	78	In	VDJ
ACTGTGAGCAACATGAGCCCTGAAGACAGCAGCATATATCTCTGCAGCGTTGAAGATCGGGCGGTAGATACGCAGTATTTTGGCCCA	CSVEDRAVDTQYF	28	3.823830658927962E-4	39	TCRBV29-01*01	TCRBV29	TCRBV29-01	01								TCRBD01,TCRBD02	TCRBD01-01,TCRBD02-01		TCRBJ02-03*01	TCRBJ02	TCRBJ02-03	01				0	2	8	0	3	5	42	56	58	62	65	28	In	VDJ
AAGATCCAGCCCTCAGAACCCAGGGACTCAGCTGTGTATTTTTGTGCTAGTGGTTTGGGGACTAGTCAGACCCAGTACTTCGGGCCA	CASGLGTSQTQYF	102	0.001392966882895186	39	TCRBV12-05*01	TCRBV12	TCRBV12-05	01				TCRBD02-01	TCRBD02	TCRBD02-01				01,02	TCRBJ02-05*01	TCRBJ02	TCRBJ02-05	01				1	0	1	8	2	6	42	-1	58	65	67	102	In	VDJ
TTGCTGGGGGACTCGGCCCTGTATCTCTGTGCCAGCAGCTTTTCCGGGACAGGGAACACCGGAGGCGAAAAACTGTTTTTTGGCAGT	CASSFSGTGNTGGEKLFF	97	0.0013246841925571868	54	TCRBV05-05*01	TCRBV05	TCRBV05-05	01				TCRBD01-01*01	TCRBD01	TCRBD01-01	01				TCRBJ01-04*01	TCRBJ01	TCRBJ01-04	01				2	4	0	3	12	8	27	41	45	54	66	97	In	VDJ
AGGCTGGAGTCGGCTGCTCCCTCCCAGACATCTGTGTACTTCTGTGCCAGCAGTGAAGCGCTTGGAGATGGCTACACCTTCGGTTCG	CASSEALGDGYTF	96	0.0013110276544895869	39	TCRBV06-01*01	TCRBV06	TCRBV06-01	01				TCRBD02-01*02	TCRBD02	TCRBD02-01	02				TCRBJ01-02*01	TCRBJ01	TCRBJ01-02	01				0	4	10	2	0	6	42	59	63	-1	67	96	In	VDJ
ACAGTGACCAGTGCCCATCCTGAAGACAGCAGCTTCTACATCTGCAGTGCTAGCGAGACGGGCACAGATACGCAGTATTTTGGCCCA	CSASETGTDTQYF	50	6.828269033799932E-4	39	TCRBV20	TCRBV20				TCRBV20-01,TCRBV20-or09_02						TCRBD01,TCRBD02	TCRBD01-01,TCRBD02-01		TCRBJ02-03*01	TCRBJ02	TCRBJ02-03	01				3	3	2	7	2	1	42	53	56	59	61	50	In	VDJ
CTGACAGTGACCAGTGCCCATCCTGAAGACAGCAGCTTCTACATCTGCAGTGTAGAACAGGGAAACACTGAAGCTTTCTTTGGACAA	CSVEQGNTEAFF	46	6.282007511095937E-4	36	TCRBV20	TCRBV20				TCRBV20-01,TCRBV20-or09_02		TCRBD01-01*01	TCRBD01	TCRBD01-01	01				TCRBJ01-01*01	TCRBJ01	TCRBJ01-01	01				7	4	3	3	1	2	45	52	56	62	63	46	In	VDJ
GGCTGCTGTCGGCTGCTCCCTCCCAGACATCTGTGTACTTCTGTGCCAGCAGTCCACAGGGGGCAATATGGCTACACCTTCGGTTCG		57	7.784226698531922E-4	40	TCRBV06-05*01	TCRBV06	TCRBV06-05	01				TCRBD01-01*01	TCRBD01	TCRBD01-01	01				TCRBJ01-02*01	TCRBJ01	TCRBJ01-02	01				5	2	3	0	2	5	41	53	55	64	66	57	Out	VDJ
CACCTACACACCCTGCAGCCAGAAGACTCGGCCCTGTATCTCTGTGCCAGCAGCCAAGGGGCAGCCGATGCCCAGTACTTCGGGCCA	CASSQGAADAQYF	62	8.467053601911915E-4	39	TCRBV04-02*01	TCRBV04	TCRBV04-02	01				TCRBD01-01*01	TCRBD01	TCRBD01-01	01				TCRBJ02-05*01	TCRBJ02	TCRBJ02-05	01				1	0	8	0	8	9	42	-1	58	62	70	62	In	VDJ
CTGGGGTTGGAGTCGGCTGCTCCCTCCCAAACATCTGTGTACTTCTGTGCCGTCGGGGGTGGTAATTCACCCCTCCACTTTGGGAAC	CAVGGGNSPLHF	38	5.189484465687948E-4	36	TCRBV06	TCRBV06				TCRBV06-02,TCRBV06-03		TCRBD02-01*01	TCRBD02	TCRBD02-01	01				TCRBJ01-06*01	TCRBJ01	TCRBJ01-06	01				11	2	8	2	3	6	45	51	53	59	62	38	In	VDJ
TCGCCCAGCCCCAACCAGACCTCTCTGTACTTCTGTGCCAGCAGTTTATCGGACAACTCTGGGGCCAACGTCCTGACTTTCGGGGCC	CASSLSDNSGANVLTF	85	0.0011608057357459884	48	TCRBV27-01*01	TCRBV27	TCRBV27-01	01				TCRBD01-01*01	TCRBD01	TCRBD01-01	01				TCRBJ02-06*01	TCRBJ02	TCRBJ02-06	01				0	0	1	6	1	0	33	-1	50	55	56	85	In	VDJ
CATCCTGAAGACAGCAGCTTCTACATCTGCAGTGCTCCGGACCTTACAAGCGGGACAGGGACTAAAGGTGGCTACACCTTCGGTTCG	CSAPDLTSGTGTKGGYTF	46	6.282007511095937E-4	54	TCRBV20	TCRBV20				TCRBV20-01,TCRBV20-or09_02		TCRBD01-01*01	TCRBD01	TCRBD01-01	01				TCRBJ01-02*01	TCRBJ01	TCRBJ01-02	01				5	15	0	3	8	7	27	36	51	60	68	46	In	VDJ
ATCCAGCCCTCAGAACCCAGGGACTCAGCTGTGTACTTCTGTGCCAGCAGTTTCACGGCTGGGGCCAACGTCCTGACTTTCGGGGCC	CASSFTAGANVLTF	31	4.233526800955958E-4	42	TCRBV12	TCRBV12				TCRBV12-03,TCRBV12-04		TCRBD02-01	TCRBD02	TCRBD02-01				01,02	TCRBJ02-06*01	TCRBJ02	TCRBJ02-06	01				3	2	8	5	0	2	39	53	55	-1	58	31	In	VDJ
AACGCCTTGGAGCTGGACGACTCGGCCCTGTATCTCTGTGCCAGCAGCTTCCCCGAGGGGGCGCACACTGAAGCTTTCTTTGGACAA	CASSFPEGAHTEAFF	57	7.784226698531922E-4	45	TCRBV05-04*01	TCRBV05	TCRBV05-04	01				TCRBD01-01*01	TCRBD01	TCRBD01-01	01				TCRBJ01-01*01	TCRBJ01	TCRBJ01-01	01				2	5	5	0	2	3	36	50	55	62	64	57	In	VDJ
CTGTCGGCTGCTCCCTCCCAGACATCTGTGTACTTCTGTGCCAGTACCCGGCGCGGACAGATGAACACTGAAGCTTTCTTTGGACAA	CASTRRGQMNTEAFF	36	4.916353704335951E-4	45	TCRBV06-05*01	TCRBV06	TCRBV06-05	01				TCRBD01-01*01	TCRBD01	TCRBD01-01	01				TCRBJ01-01*01	TCRBJ01	TCRBJ01-01	01				9	10	1	5	1	0	36	44	54	60	61	36	In	VDJ
CCTGCAGAGCTTGGGGACTCGGCCGTGTATCTCTGTGCCAGCAGCTCTCCTATTAGGCCCGGTGGCACTGAAGCTTTCTTTGGACAA	CASSSPIRPGGTEAFF	91	0.0012427449641515876	48	TCRBV11-03*01	TCRBV11	TCRBV11-03	01								TCRBD01,TCRBD02	TCRBD01-01,TCRBD02-01		TCRBJ01-01*01	TCRBJ01	TCRBJ01-01	01				4	8	5	4	8	4	33	46	54	57	65	91	In	VDJ
GCTACCAGCTCCCAGACATCTGTGTACTTCTGTGCCATCAGTGAGGGTATTTCAGGGGCTGGGGCCAACGTCCTGACTTTCGGGGCC	CAISEGISGAGANVLTF	27	3.687265278251963E-4	51	TCRBV10-03*01	TCRBV10	TCRBV10-03	01				TCRBD01-01*01	TCRBD01	TCRBD01-01	01				TCRBJ02-06*01	TCRBJ02	TCRBJ02-06	01				2	7	4	2	0	2	30	45	52	-1	58	27	In	VDJ
GAGTCCGCCAGCACCAACCAGACATCTATGTACCTCTGTGCCAGCAGTCCCCCGGAGGCTTTTATGGGGAAACTGTTTTTTGGCAGT	CASSPPEAFMGKLFF	110	0.001502219187435985	45	TCRBV28-01*01	TCRBV28	TCRBV28-01	01				TCRBD02-01*02	TCRBD02	TCRBD02-01	02				TCRBJ01-04*01	TCRBJ01	TCRBJ01-04	01				5	5	10	1	11	11	36	48	53	58	69	110	In	VDJ
ACTGTGAGCAACATGAGCCCTGAAGACAGCAGCATATATCTCTGCAGCTCGTGGACAGGCGGGCACTATGGCTACACCTTCGGTTCG	CSSWTGGHYGYTF	28	3.823830658927962E-4	39	TCRBV29-01*01	TCRBV29	TCRBV29-01	01				TCRBD01-01*01	TCRBD01	TCRBD01-01	01				TCRBJ01-02*01	TCRBJ01	TCRBJ01-02	01				8	4	1	4	5	3	42	48	52	59	64	28	In	VDJ
TTGGAGTCGGCTGCTCCCTCCCAAACATCTGTGTACTTCTGTGCCAGCAGAACAGGGGCTTCTGGAAACACCATATATTTTGGAGAG	CASRTGASGNTIYF	31	4.233526800955958E-4	42	TCRBV06	TCRBV06				TCRBV06-02,TCRBV06-03		TCRBD01-01*01	TCRBD01	TCRBD01-01	01				TCRBJ01-03*01	TCRBJ01	TCRBJ01-03	01				6	1	3	2	2	1	39	50	51	58	60	31	In	VDJ
CAGCCCTCAGAACCCAGGGACTCAGCTGTGTACTTCTGTGCCAGCAGGGGACAGGGGTCTAGCAATCAGCCCCAGCATTTTGGTGAT	CASRGQGSSNQPQHF	24	3.277569136223967E-4	45	TCRBV12	TCRBV12				TCRBV12-03,TCRBV12-04		TCRBD01-01*01	TCRBD01	TCRBD01-01	01				TCRBJ01-05*01	TCRBJ01	TCRBJ01-05	01				6	0	0	2	2	0	36	-1	47	57	59	24	In	VDJ
GTGAGCACCTTGGAGCTGGGGGACTCGGCCCTTTATCTTTGCGCCAGCAGCTCCGGCTCTGGGGCCAACGTCCTGACTTTCGGGGCC	CASSSGSGANVLTF	38	5.189484465687948E-4	42	TCRBV05-01*01	TCRBV05	TCRBV05-01	01				TCRBD02-01	TCRBD02	TCRBD02-01				01,02	TCRBJ02-06*01	TCRBJ02	TCRBJ02-06	01				3	1	8	5	0	0	39	52	53	-1	56	38	In	VDJ
CTGCAGCCAGAAGACTCAGCCCTGTATCTCTGCGCCAGCAGCCGGGGTATGGAAAAGGGGCCTAACTATGGCTACACCTTCGGTTCG	CASSRGMEKGPNYGYTF	31	4.233526800955958E-4	51	TCRBV04-01*01	TCRBV04	TCRBV04-01	01				TCRBD01-01*01	TCRBD01	TCRBD01-01	01				TCRBJ01-02*01	TCRBJ01	TCRBJ01-02	01				4	12	5	2	1	0	30	43	55	60	61	31	In	VDJ
ATCCAGCCCTCAGAACCCAGGGACTCAGCTGTGTACTTCTGTGCCAGCAGCCCATCCCGCCAGGGAGGGGGCTACACCTTCGGTTCG	CASSPSRQGGGYTF	36	4.916353704335951E-4	42	TCRBV12	TCRBV12				TCRBV12-03,TCRBV12-04		TCRBD02-01*02	TCRBD02	TCRBD02-01	02				TCRBJ01-02*01	TCRBJ01	TCRBJ01-02	01				6	12	9	0	0	8	39	50	62	-1	69	36	In	VDJ
CGGTCCACAAAGCTGGAGGACTCAGCCATGTACTTCTGTGCCAGCAGCCTTGGACTAGCGGGGTCGGAGACCCAGTACTTCGGGCCA	CASSLGLAGSETQYF	37	5.052919085011949E-4	45	TCRBV02-01*01	TCRBV02	TCRBV02-01	01				TCRBD02-01*01	TCRBD02	TCRBD02-01	01				TCRBJ02-05*01	TCRBJ02	TCRBJ02-05	01				6	4	1	3	3	5	36	47	51	63	66	37	In	VDJ
GTAGTGCGAGGAGATTCGGCAGCTTATTTCTGTGCCAGCTCACGATCGAGCGGGGGGGCAACCTACAATGAGCAGTTCTTCGGGCCA	CASSRSSGGATYNEQFF	75	0.0010242403550699897	51	TCRBV18-01*01	TCRBV18	TCRBV18-01	01				TCRBD02-01*01	TCRBD02	TCRBD02-01	01				TCRBJ02-01*01	TCRBJ02	TCRBJ02-01	01				4	5	6	0	3	2	30	43	48	58	61	75	In	VDJ
AGTTCTAAGAAGCTCCTTCTCAGTGACTCTGGCTTCTATCTCTGTGCCTGGAGTGTAAGGGGAAACACTGAAGCTTTCTTTGGACAA	CAWSVRGNTEAFF	6	8.193922840559918E-5	39	TCRBV30-01*01	TCRBV30	TCRBV30-01	01				TCRBD01-01*01	TCRBD01	TCRBD01-01	01				TCRBJ01-01*01	TCRBJ01	TCRBJ01-01	01				0	1	5	2	1	2	42	56	57	62	63	6	In	VDJ
ATCCTGAGTTCTAAGAAGCTCCTTCTCAGTGACTCTGGCTTCTATCTCTGTGCCTGGGACAGTAGCGGGGAGCTGTTTTTTGGAGAA	CAWDSSGELFF	9	1.2290884260839877E-4	33	TCRBV30-01*01	TCRBV30	TCRBV30-01	01				TCRBD01-01*01	TCRBD01	TCRBD01-01	01				TCRBJ02-02*01	TCRBJ02	TCRBJ02-02	01				5	0	2	5	3	7	48	-1	57	62	65	9	In	VDJ
AGGCTGGAGTTGGCTGCTCCCTCCCAGACATCTGTGTACTTCTGTGCCACCAGACAGGCTCAAAATGAAAAACTGTTTTTTGGCAGT	CATRQAQNEKLFF	24	3.277569136223967E-4	39	TCRBV06-06	TCRBV06	TCRBV06-06				01,02	TCRBD01-01*01	TCRBD01	TCRBD01-01	01				TCRBJ01-04*01	TCRBJ01	TCRBJ01-04	01				6	0	3	4	5	5	42	-1	53	58	63	24	In	VDJ
CTGCTGTCGGCTGCTCCCTCCCAGACATCTGTGTACTTCTGTGCCAGCAGTCCGGGACAGAAAAACACTGAAGCTTTCTTTGGACAA	CASSPGQKNTEAFF	41	5.599180607715944E-4	42	TCRBV06-05*01	TCRBV06	TCRBV06-05	01				TCRBD01-01*01	TCRBD01	TCRBD01-01	01				TCRBJ01-01*01	TCRBJ01	TCRBJ01-01	01				5	2	0	5	3	2	39	51	53	60	63	41	In	VDJ
ACTCTGACAGTGACCAGTGCCCATCCTGAAGACAGCAGCTTCTACATCTGCAGTGCTAATCGCCCCCCTGAAGCTTTCTTTGGACAA	CSANRPPEAFF	20	2.7313076135199724E-4	33	TCRBV20-01*01	TCRBV20	TCRBV20-01	01								TCRBD01,TCRBD02	TCRBD01-01,TCRBD02-01		TCRBJ01-01*01	TCRBJ01	TCRBJ01-01	01				4	3	10	0	4	6	48	58	61	63	67	20	In	VDJ
AGCTCTCTGGAGCTGGGGGACTCAGCTTTGTATTTCTGTGCCAGCAGCCCCAGTGGATCAGCTAACTATGGCTACACCTTCGGTTCG	CASSPSGSANYGYTF	31	4.233526800955958E-4	45	TCRBV09-01	TCRBV09	TCRBV09-01				01,02					TCRBD01,TCRBD02	TCRBD01-01,TCRBD02-01		TCRBJ01-02*01	TCRBJ01	TCRBJ01-02	01				4	6	1	8	4	0	36	48	54	57	61	31	In	VDJ
TCGGCTGCTCCCTCCCAAACATCTGTGTACTTCTGTGCCAGCAGTAACAACAGGGGACCTCTCAATCAGCCCCAGCATTTTGGTGAT	CASSNNRGPLNQPQHF	24	3.277569136223967E-4	48	TCRBV06	TCRBV06				TCRBV06-02,TCRBV06-03		TCRBD01-01*01	TCRBD01	TCRBD01-01	01				TCRBJ01-05*01	TCRBJ01	TCRBJ01-05	01				5	4	3	2	6	3	33	45	49	56	62	24	In	VDJ
AGTTCTAAGAAGCTCCTTCTCAGTGACTCTGGCTTCTATCTCTGTGCCTGGATATCGGGCAGTCTCTATGGCTACACCTTCGGTTCG	CAWISGSLYGYTF	12	1.6387845681119836E-4	39	TCRBV30-01*01	TCRBV30	TCRBV30-01	01								TCRBD01,TCRBD02	TCRBD01-01,TCRBD02-01		TCRBJ01-02*01	TCRBJ01	TCRBJ01-02	01				4	4	8	0	5	4	42	52	56	60	65	12	In	VDJ
TGGAGCTTGGTGACTCTGCTGTGTATTTCTGTGCCAGCAGCCAAGATCATCTGGGGGCAGCCCGCGTACGAGCAGTACTTCGGGCCG		21	2.867872994195971E-4	52	TCRBV03	TCRBV03				TCRBV03-01,TCRBV03-02		TCRBD01-01*01	TCRBD01	TCRBD01-01	01				TCRBJ02-07*01	TCRBJ02	TCRBJ02-07	01				0	6	6	0	8	4	29	46	52	58	66	21	Out	VDJ
GTGACCAGTGCCCATCCTGAAGACAGCAGCTTCTACATCTGCAGTGCTAGAGATTTCCGAGGGAACTACGAGCAGTACTTCGGGCCG	CSARDFRGNYEQYF	6	8.193922840559918E-5	42	TCRBV20	TCRBV20				TCRBV20-01,TCRBV20-or09_02		TCRBD02-01*02	TCRBD02	TCRBD02-01	02				TCRBJ02-07*01	TCRBJ02	TCRBJ02-07	01				0	5	11	0	2	3	39	53	58	63	65	6	In	VDJ
CTGACAGTGACCAGTGCCCATCCTGAAGACAGCAGCTTCTACATCTGCAGTGCTAGGAGGGCAAGTCAGCCCCAGCATTTTGGTGAT	CSARRASQPQHF	17	2.3216114714919768E-4	36	TCRBV20	TCRBV20				TCRBV20-01,TCRBV20-or09_02		TCRBD02-01*02	TCRBD02	TCRBD02-01	02				TCRBJ01-05*01	TCRBJ01	TCRBJ01-05	01				3	0	11	0	4	6	45	-1	56	61	65	17	In	VDJ
AGCACCTTGGAGCTGGGGGACTCGGCCCTTTATCTTTGCGCCAGCAGACCGGGACAGGGGGTAGGGGAAAAACTGTTTTTTGGCAGT	CASRPGQGVGEKLFF	19	2.594742232843974E-4	45	TCRBV05-01*01	TCRBV05	TCRBV05-01	01				TCRBD01-01*01	TCRBD01	TCRBD01-01	01				TCRBJ01-04*01	TCRBJ01	TCRBJ01-04	01				5	3	0	1	5	8	36	47	50	61	66	19	In	VDJ
CAGTGACCAGTGCCCATCCTGAAGACAGCAGCTTCTACATCTGCAGTGCTAGAGGGCAGGGAATCGTACGAGCAGTACTTCGGGCCG		8	1.0925230454079891E-4	40	TCRBV20	TCRBV20				TCRBV20-01,TCRBV20-or09_02		TCRBD01-01*01	TCRBD01	TCRBD01-01	01				TCRBJ02-07*01	TCRBJ02	TCRBJ02-07	01				1	2	4	3	5	4	41	54	56	61	66	8	Out	VDJ
GTGACATCGGCCCAAAAGAACCCGACAGCTTTCTATCTCTGTGCCAGTAGTATTGAAGGGATTTCCTACGAGCAGTACTTCGGGCCG	CASSIEGISYEQYF	46	6.282007511095937E-4	42	TCRBV19-01	TCRBV19	TCRBV19-01				01,02					TCRBD01,TCRBD02	TCRBD01-01,TCRBD02-01		TCRBJ02-07*01	TCRBJ02	TCRBJ02-07	01				3	4	0	8	2	1	39	53	57	61	63	46	In	VDJ
ATCCGGTCCACAAAGCTGGAGGACTCAGCCATGTACTTCTGTGCCAGCAGTAAGGGGAATAGCAATCAGCCCCAGCATTTTGGTGAT	CASSKGNSNQPQHF	36	4.916353704335951E-4	42	TCRBV02-01*01	TCRBV02	TCRBV02-01	01				TCRBD01-01*01	TCRBD01	TCRBD01-01	01				TCRBJ01-05*01	TCRBJ01	TCRBJ01-05	01				5	1	5	2	2	0	39	51	52	57	59	36	In	VDJ
CACCTACACACCCTGCAGCCAGAAGACTCGGCCCTGTATCTCTGCGCCAGCAGCCAAGATCCGAGTCAGCCCCAGCATTTTGGTGAT	CASSQDPSQPQHF	19	2.594742232843974E-4	39	TCRBV04-03*01	TCRBV04	TCRBV04-03	01				TCRBD02-01*02	TCRBD02	TCRBD02-01	02				TCRBJ01-05*01	TCRBJ01	TCRBJ01-05	01				0	3	11	2	0	6	42	59	62	-1	65	19	In	VDJ
GCCTTGGAGCTGGGGGACTCGGCCCTGTATCTCTGTGCCAGAAGCCCGACGGACAGGGAACACAATCAGCCCCAGCATTTTGGTGAT	CARSPTDREHNQPQHF	27	3.687265278251963E-4	48	TCRBV05-03	TCRBV05	TCRBV05-03				01,02	TCRBD01-01*01	TCRBD01	TCRBD01-01	01				TCRBJ01-05*01	TCRBJ01	TCRBJ01-05	01				4	5	1	3	4	3	33	45	50	58	62	27	In	VDJ
CAGCCCTCAGAACCCAGGGACTCAGCTGTGTATTTTTGTGCTAGTGGCTCAAAATGGGGCAGGGACAATGAAGCTTTCTTTGGACAA	CASGSKWGRDNEAFF	31	4.233526800955958E-4	45	TCRBV12-05*01	TCRBV12	TCRBV12-05	01				TCRBD01-01*01	TCRBD01	TCRBD01-01	01				TCRBJ01-01*01	TCRBJ01	TCRBJ01-01	01				6	14	0	6	1	7	36	47	61	67	68	31	In	VDJ
AAGATCCGGTCCACAAAGCTGGAGGACTCAGCCATGTACTTCTGTGCCAGCAGTGAAGCGGGGCAATGGGAGCAGTACTTCGGGCCG	CASSEAGQWEQYF	18	2.4581768521679754E-4	39	TCRBV02-01*01	TCRBV02	TCRBV02-01	01				TCRBD01-01*01	TCRBD01	TCRBD01-01	01				TCRBJ02-07*01	TCRBJ02	TCRBJ02-07	01				0	0	7	0	5	7	42	-1	59	64	69	18	In	VDJ
CAGCGCACAGAGCAGGGGGACTCGGCCATGTATCTCTGTGCCAGCCCTTGGGGCCGTACTGGGGCCAACGTCCTGACTTTCGGGGCC	CASPWGRTGANVLTF	34	4.6432229429839536E-4	45	TCRBV07-09	TCRBV07	TCRBV07-09				01,03	TCRBD01-01*01	TCRBD01	TCRBD01-01	01				TCRBJ02-06*01	TCRBJ02	TCRBJ02-06	01				8	4	7	0	4	2	36	45	49	54	58	34	In	VDJ
GTGAGCACCTTGGAGCTGGGGGACTCGGCCCTTTATCTTTGCGCCAGCAGCTTGGAAGGGGAGGGTAGGCCCCAGCATTTTGGTGAT	CASSLEGEGRPQHF	15	2.0484807101399795E-4	42	TCRBV05-01*01	TCRBV05	TCRBV05-01	01				TCRBD02-01*02	TCRBD02	TCRBD02-01	02				TCRBJ01-05*01	TCRBJ01	TCRBJ01-05	01				0	3	9	0	3	9	39	55	58	65	68	15	In	VDJ
TTGGAGTCGGCTGCTCCCTCCCAAACATCTGTGTACTTCTGTGCCAGCAGTTACACAGGGGCTAGTGAAAAACTGTTTTTTGGCAGT	CASSYTGASEKLFF	16	2.1850460908159783E-4	42	TCRBV06	TCRBV06				TCRBV06-02,TCRBV06-03		TCRBD01-01*01	TCRBD01	TCRBD01-01	01				TCRBJ01-04*01	TCRBJ01	TCRBJ01-04	01				2	0	3	2	4	7	39	-1	54	61	65	16	In	VDJ
CTCAGGCTGGAGTCGGCTGCTCCCTCCCAGACATCTGTGTACTTCTGTGCCAGCAGTGAACCTAATCTAGGCTACACCTTCGGTTCG	CASSEPNLGYTF	28	3.823830658927962E-4	36	TCRBV06-01*01	TCRBV06	TCRBV06-01	01				TCRBD02-01	TCRBD02	TCRBD02-01				01,02	TCRBJ01-02*01	TCRBJ01	TCRBJ01-02	01				2	1	4	9	5	8	45	60	61	64	69	28	In	VDJ
TCTGCTGCCTCCTCCCAGACATCTGTATATTTCTGCGCCAGCAGTGCAGTCTCGGGGGGGCGCACAGATACGCAGTATTTTGGCCCA	CASSAVSGGRTDTQYF	26	3.550699897575964E-4	48	TCRBV10-01	TCRBV10	TCRBV10-01				01,02	TCRBD02-01*01	TCRBD02	TCRBD02-01	01				TCRBJ02-03*01	TCRBJ02	TCRBJ02-03	01				4	6	8	0	1	1	33	46	52	60	61	26	In	VDJ
TGGAGCTGGGGGACTCGGCCCTTTATCTTTGCGCCAGCAGACCCTCCGGCCCTTAAGTCGAGTGGAAACACCATATATTTTGGAGAG		22	3.00443837487197E-4	52	TCRBV05-01*01	TCRBV05	TCRBV05-01	01								TCRBD01,TCRBD02	TCRBD01-01,TCRBD02-01		TCRBJ01-03*01	TCRBJ01	TCRBJ01-03	01				5	7	9	0	12	3	29	40	47	50	62	22	Out	VDJ
CTTCACCTACACGCCCTGCAGCCAGAAGACTCAGCCCTGTATCTCTGCGCCAGCAGCCAGTGGGGCAATGAGCAGTTCTTCGGGCCA	CASSQWGNEQFF	15	2.0484807101399795E-4	36	TCRBV04-01*01	TCRBV04	TCRBV04-01	01								TCRBD01,TCRBD02	TCRBD01-01,TCRBD02-01		TCRBJ02-01*01	TCRBJ02	TCRBJ02-01	01				3	2	6	2	0	6	45	59	61	-1	65	15	In	VDJ
CCGCTACCAGCTCCCAGACATCTGTGTACTTCTGTGCCATCAGTGAAGGGACTAGCGGCGAACACCGGGGAGCTGTTTTTTGGAGAA		24	3.277569136223967E-4	49	TCRBV10-03*01	TCRBV10	TCRBV10-03	01				TCRBD02-01	TCRBD02	TCRBD02-01				01,02	TCRBJ02-02*01	TCRBJ02	TCRBJ02-02	01				3	1	0	5	0	0	32	46	47	-1	58	24	Out	VDJ
GGATCCAGCAGGTAGTGCGAGGAGATTCGGCAGCTTATTTCTGTGCCAGCTCAAGCAGGGTTGAACTATGGCTACACCTTCGGTTCG		40	5.462615227039945E-4	40	TCRBV18-01*01	TCRBV18	TCRBV18-01	01				TCRBD01-01*01	TCRBD01	TCRBD01-01	01				TCRBJ01-02*01	TCRBJ01	TCRBJ01-02	01				5	2	4	3	3	2	41	53	55	60	63	40	Out	VDJ
TCTAAGAAGCTCCTTCTCAGTGACTCTGGCTTCTATCTCTGTGCCTGGAGTGTCTCAGGGAGCGGGACTGAAGCTTTCTTTGGACAA	CAWSVSGSGTEAFF	8	1.0925230454079891E-4	42	TCRBV30-01*01	TCRBV30	TCRBV30-01	01				TCRBD02-01	TCRBD02	TCRBD02-01				01,02	TCRBJ01-01*01	TCRBJ01	TCRBJ01-01	01				0	7	6	4	0	5	39	53	60	-1	66	8	In	VDJ
GGCCCAAAAGAACCCGACAGCTTTCTATCTCTGTGCCAGTAGGAACTCGGAAGTCATAGTTTCAATTCACCCCTCCACTTTGGGAAC		28	3.823830658927962E-4	50	TCRBV19-01	TCRBV19	TCRBV19-01				01,02					TCRBD01,TCRBD02	TCRBD01-01,TCRBD02-01		TCRBJ01-06*01	TCRBJ01	TCRBJ01-06	01				6	6	1	8	12	7	31	42	48	51	63	28	Out	VDJ
AACGCCTTGTTGCTGGGGGACTCGGCCCTCTATCTCTGTGCCAGCAGCTTACCCGGGACAATGAACTATGGCTACACCTTCGGTTCG	CASSLPGTMNYGYTF	15	2.0484807101399795E-4	45	TCRBV05-06*01	TCRBV05	TCRBV05-06	01				TCRBD01-01*01	TCRBD01	TCRBD01-01	01				TCRBJ01-02*01	TCRBJ01	TCRBJ01-02	01				2	4	0	6	3	2	36	50	54	60	63	15	In	VDJ
CGCCCTGCAGCCAGAAGACTCAGCCCTGTATCTCTGCGCCAGCAGCCAGAAAACGGGACCCCCGGGAAAACCCAGTACTTCGGGCCA		19	2.594742232843974E-4	47	TCRBV04-01*01	TCRBV04	TCRBV04-01	01								TCRBD01,TCRBD02	TCRBD01-01,TCRBD02-01		TCRBJ02-05*01	TCRBJ02	TCRBJ02-05	01				3	6	0	7	10	8	34	48	54	59	69	19	Out	VDJ
GCTGGAGTTGGCTGCTCCCTCCCAGACATCTGTGTACTTCTGTGCCAGCAGTTACACAGGGGCTAGTGAAAAACTGTTTTTGGCAGT		16	2.1850460908159783E-4	41	TCRBV06-06	TCRBV06	TCRBV06-06				01,02	TCRBD01-01*01	TCRBD01	TCRBD01-01	01				TCRBJ01-04*01	TCRBJ01	TCRBJ01-04	01				2	0	3	2	14	18	40	-1	55	62	76	16	Out	VDJ
TGCAGAACTGGAGGATTCTGGAGTTTATTTCTGTGCCAGCAGCCAAGAATACGAAAGGGGAGGCGGTACGAGCAGTACTTCGGGCCG		14	1.911915329463981E-4	50	TCRBV14-01*01	TCRBV14	TCRBV14-01	01				TCRBD02-01*02	TCRBD02	TCRBD02-01	02				TCRBJ02-07*01	TCRBJ02	TCRBJ02-07	01				0	9	9	1	3	4	31	48	57	63	66	14	Out	VDJ
CGCACAGAGCAGGGGGACTCGGCCATGTATCTCTGTGCCAGCAGCTTATCGGCGGGGGCTGGTTCGGAGACCCAGTACTTCGGGCCA	CASSLSAGAGSETQYF	32	4.3700921816319566E-4	48	TCRBV07-09	TCRBV07	TCRBV07-09				01,03	TCRBD02-01*01	TCRBD02	TCRBD02-01	01				TCRBJ02-05*01	TCRBJ02	TCRBJ02-05	01				2	3	7	2	8	5	33	48	51	58	66	32	In	VDJ
AAGATCCAGCGCACACAGCAGGAGGACTCCGCCGTGTATCTCTGTGCCAGCAGCTTAGCAATTAGGACTGAAGCTTTCTTTGGACAA	CASSLAIRTEAFF	32	4.3700921816319566E-4	39	TCRBV07-08*01	TCRBV07	TCRBV07-08	01								TCRBD01,TCRBD02	TCRBD01-01,TCRBD02-01		TCRBJ01-01*01	TCRBJ01	TCRBJ01-01	01				0	4	5	4	0	5	42	59	63	-1	66	32	In	VDJ
CTGAAGGTGCAGCCTGCAGAACTGGAGGATTCTGGAGTTTATTTCTGTGCCAGCAGCCAAGCGGAATATGGCTACACCTTCGGTTCG	CASSQAEYGYTF	19	2.594742232843974E-4	36	TCRBV14-01*01	TCRBV14	TCRBV14-01	01								TCRBD01,TCRBD02	TCRBD01-01,TCRBD02-01		TCRBJ01-02*01	TCRBJ01	TCRBJ01-02	01				1	1	1	8	1	5	45	61	62	65	66	19	In	VDJ
GAGTCGCCCAGCCCCAACCAGACCTCTCTGTACTTCTGTGCCAGCAGTTGGGGAGGGGATGGTGATTCACCCCTCCACTTTGGGAAC	CASSWGGDGDSPLHF	26	3.550699897575964E-4	45	TCRBV27-01*01	TCRBV27	TCRBV27-01	01				TCRBD02-01*02	TCRBD02	TCRBD02-01	02				TCRBJ01-06*01	TCRBJ01	TCRBJ01-06	01				4	1	9	0	7	8	36	49	50	57	64	26	In	VDJ
GCCCTGCAGCCAGAAGACTCAGCCCTGTATCTCTGCGCCAGCAGCGCCTGGACAGGGGCTGGGGCCAACGTCCTGACTTTCGGGGCC	CASSAWTGAGANVLTF	11	1.502219187435985E-4	48	TCRBV04-01*01	TCRBV04	TCRBV04-01	01				TCRBD01-01*01	TCRBD01	TCRBD01-01	01				TCRBJ02-06*01	TCRBJ02	TCRBJ02-06	01				5	4	1	2	0	2	33	45	49	-1	58	11	In	VDJ
AGCTGGGGGACTCGGCCCTTTATCTTTGCGCCAGCAGCTTGGCCCACCCTCGGGCAGGGTTGCAATCAGCCCCAGCATTTTGGTGAT		9	1.2290884260839877E-4	55	TCRBV05-01*01	TCRBV05	TCRBV05-01	01				TCRBD01-01*01	TCRBD01	TCRBD01-01	01				TCRBJ01-05*01	TCRBJ01	TCRBJ01-05	01				0	12	4	3	2	2	26	42	54	59	61	9	Out	VDJ
CAGCGCACACAGCAGGAGGACTCGGCCGTGTATCTCTGTGCCAGCAGCTTAGCCCAGGGACGAGGGCAGCCCCAGCATTTTGGTGAT	CASSLAQGRGQPQHF	15	2.0484807101399795E-4	45	TCRBV07-02*01	TCRBV07	TCRBV07-02	01								TCRBD01,TCRBD02	TCRBD01-01,TCRBD02-01		TCRBJ01-05*01	TCRBJ01	TCRBJ01-05	01				0	3	0	7	5	7	36	53	56	61	66	15	In	VDJ
AGTGCCCATCCTGAAGACAGCAGCTTCTACATCTGCAGGCCCGGGACTAGCGGGGGGTCTAGCACAGATACGCAGTATTTTGGCCCA	CRPGTSGGSSTDTQYF	7	9.559576647319905E-5	48	TCRBV20	TCRBV20				TCRBV20-01,TCRBV20-or09_02		TCRBD02-01*01	TCRBD02	TCRBD02-01	01				TCRBJ02-03*01	TCRBJ02	TCRBJ02-03	01				9	4	0	1	3	0	33	38	42	57	60	7	In	VDJ
ACATCGGCCCAAAAGAACCCGACAGCTTTCTATCTCTGTGCCAGTAGTAAATGGGACGGACGCAATCAGCCCCAGCATTTTGGTGAT	CASSKWDGRNQPQHF	29	3.9603960396039607E-4	45	TCRBV19-01	TCRBV19	TCRBV19-01				01,02					TCRBD01,TCRBD02	TCRBD01-01,TCRBD02-01		TCRBJ01-05*01	TCRBJ01	TCRBJ01-05	01				4	3	0	7	4	2	36	49	52	57	61	29	In	VDJ
CTGAACATGAGCTCCTTGGAGCTGGGGGACTCAGCCCTGTACTTCTGTGCCAGCAGCTCCGGAGGTAGATCCCTCCACTTTGGGAAC	CASSSGGRSLHF	12	1.6387845681119836E-4	36	TCRBV13-01*01	TCRBV13	TCRBV13-01	01				TCRBD02-01*02	TCRBD02	TCRBD02-01	02				TCRBJ01-06*01	TCRBJ01	TCRBJ01-06	01				4	2	10	1	5	14	45	58	60	65	70	12	In	VDJ
GAGATGAATGTGAGCACCTTGGAGCTGGGGGACTCGGCCCTTTATCTTTGCGCCAGCAGGGGTGAGACTGAAGCTTTCTTTGGACAA	CASRGETEAFF	6	8.193922840559918E-5	33	TCRBV05-01*01	TCRBV05	TCRBV05-01	01								TCRBD01,TCRBD02	TCRBD01-01,TCRBD02-01		TCRBJ01-01*01	TCRBJ01	TCRBJ01-01	01				5	0	0	9	4	5	48	-1	59	62	66	6	In	VDJ
TCGGCTGCTCCCTCCCAGACATCTGTGTACTTCTGTGCCAGCAGTGAAAAGCATTCGCCGACCTACTACGAGCAGTACTTCGGGCCG	CASSEKHSPTYYEQYF	17	2.3216114714919768E-4	48	TCRBV06-01*01	TCRBV06	TCRBV06-01	01								TCRBD01,TCRBD02	TCRBD01-01,TCRBD02-01		TCRBJ02-07*01	TCRBJ02	TCRBJ02-07	01				2	11	2	7	3	3	33	48	59	62	65	17	In	VDJ
CTGCAGCCAGAAGACTCGGCCCTGTATCTCTGTGCCAGCAGCCCGGATCCGGGACTTACCCGTCATTCACCCCTCCACTTTGGGAAC	CASSPDPGLTRHSPLHF	20	2.7313076135199724E-4	51	TCRBV04-02*01	TCRBV04	TCRBV04-02	01				TCRBD02-01	TCRBD02	TCRBD02-01				01,02	TCRBJ01-06*01	TCRBJ01	TCRBJ01-06	01				4	7	0	10	8	8	30	43	50	56	64	20	In	VDJ
CAGTGACCAGTGCCCATCCTGAAGACAGCAGCTTCTACATCTGCAGTGGGGAATCCTAGAGAGGGGGAGACCCAGTACTTCGGGCCA		9	1.2290884260839877E-4	40	TCRBV20	TCRBV20				TCRBV20-01,TCRBV20-or09_02						TCRBD01,TCRBD02	TCRBD01-01,TCRBD02-01		TCRBJ02-05*01	TCRBJ02	TCRBJ02-05	01				7	13	5	2	0	5	41	48	61	-1	66	9	Out	VDJ
CTGTCGGCTGCTCCCTCCCAGACATCTGTGTACTTCTGTGCCAGCAGTTACCATGGACAGTCTTCCTACGAGCAGTACTTCGGGCCG	CASSYHGQSSYEQYF	11	1.502219187435985E-4	45	TCRBV06-05*01	TCRBV06	TCRBV06-05	01				TCRBD01-01*01	TCRBD01	TCRBD01-01	01				TCRBJ02-07*01	TCRBJ02	TCRBJ02-07	01				2	3	1	5	3	1	36	51	54	60	63	11	In	VDJ
AGTCGGCTGCTCCCTCCCAGACATCTGTGTACTTCTGTGCCAGGAGGCCTTAGGGGACAACTAAATTCACCCCTCCACTTTGGGAAC		20	2.7313076135199724E-4	46	TCRBV06-01*01	TCRBV06	TCRBV06-01	01				TCRBD01-01*01	TCRBD01	TCRBD01-01	01				TCRBJ01-06*01	TCRBJ01	TCRBJ01-06	01				9	10	0	6	4	7	35	43	53	59	63	20	Out	VDJ
AGCAACATGAGCCCTGAAGACAGCAGCATATATCTCTGCAGCGTTGTCGGCAGCGGGGGGGGCACAGATACGCAGTATTTTGGCCCA	CSVVGSGGGTDTQYF	8	1.0925230454079891E-4	45	TCRBV29-01*01	TCRBV29	TCRBV29-01	01				TCRBD02-01*01	TCRBD02	TCRBD02-01	01				TCRBJ02-03*01	TCRBJ02	TCRBJ02-03	01				4	5	6	0	0	1	36	46	51	-1	61	8	In	VDJ
ACTCTGACAGTGACCAGTGCCCATCCTGAAGACAGCAGCTTCTACATCTGCAGTGCTGAAATCTGGAACGAGCAGTACTTCGGGCCG	CSAEIWNEQYF	7	9.559576647319905E-5	33	TCRBV20-01*01	TCRBV20	TCRBV20-01	01								TCRBD01,TCRBD02	TCRBD01-01,TCRBD02-01		TCRBJ02-07*01	TCRBJ02	TCRBJ02-07	01				5	7	1	8	0	5	48	57	64	-1	67	7	In	VDJ
ATCCAGCGCACAGAGCGGGGGGACTCAGCCGTGTATCTCTGTGCCAGCAGCTTTCAGGGAGGGGGGGAGACCCAGTACTTCGGGCCA	CASSFQGGGETQYF	32	4.3700921816319566E-4	42	TCRBV07-03*01	TCRBV07	TCRBV07-03	01				TCRBD02-01*02	TCRBD02	TCRBD02-01	02				TCRBJ02-05*01	TCRBJ02	TCRBJ02-05	01				3	3	9	0	3	5	39	53	56	63	66	32	In	VDJ
GAGTCCGCCAGCACCAACCAGACATCTATGTACCTCTGTGCCAGCACCCCTGCAGGGCAGGGGGTCTATGGCTACACCTTCGGTTCG	CASTPAGQGVYGYTF	39	5.326049846363947E-4	45	TCRBV28-01*01	TCRBV28	TCRBV28-01	01				TCRBD01-01*01	TCRBD01	TCRBD01-01	01				TCRBJ01-02*01	TCRBJ01	TCRBJ01-02	01				7	11	4	1	1	4	36	46	57	64	65	39	In	VDJ
GTGACCAGTGCCCATCCTGAAGACAGCAGCTTCTACATCTGCAGTGCTATGTCCGCGACAGATAATTCACCCCTCCACTTTGGGAAC	CSAMSATDNSPLHF	6	8.193922840559918E-5	42	TCRBV20	TCRBV20				TCRBV20-01,TCRBV20-or09_02		TCRBD01-01*01	TCRBD01	TCRBD01-01	01				TCRBJ01-06*01	TCRBJ01	TCRBJ01-06	01				4	7	2	5	0	5	39	49	56	-1	61	6	In	VDJ
TCAGAACCCAGGGACTCAGCTGTGTACTTCTGTGCCAGCTCTCCCTCACCCGGGGATAACTATAATTCACCCCTCCACTTTGGGAAC	CASSPSPGDNYNSPLHF	6	8.193922840559918E-5	51	TCRBV12	TCRBV12				TCRBV12-03,TCRBV12-04		TCRBD02-01*01	TCRBD02	TCRBD02-01	01				TCRBJ01-06*01	TCRBJ01	TCRBJ01-06	01				8	11	8	3	4	3	30	39	50	55	59	6	In	VDJ
CTACACACCCTGCAGCCAGAAGACTCGGCCCTGTATCTCTGCGCCAGCAGCCAATGGGTTAATTCGGAGACCCAGTACTTCGGGCCA	CASSQWVNSETQYF	3	4.096961420279959E-5	42	TCRBV04-03*01	TCRBV04	TCRBV04-03	01								TCRBD01,TCRBD02	TCRBD01-01,TCRBD02-01		TCRBJ02-05*01	TCRBJ02	TCRBJ02-05	01				2	1	0	9	8	5	39	54	55	58	66	3	In	VDJ
CTGCTGGGGTTGGAGTCGGCTGCTCCCTCCCAAACATCTGTGTACTTCTGTGCCAGCAGTGGGGGTTTGGAAGCTTTCTTTGGACAA	CASSGGLEAFF	8	1.0925230454079891E-4	33	TCRBV06	TCRBV06				TCRBV06-02,TCRBV06-03						TCRBD01,TCRBD02	TCRBD01-01,TCRBD02-01		TCRBJ01-01*01	TCRBJ01	TCRBJ01-01	01				5	0	6	1	4	8	48	-1	60	65	69	8	In	VDJ
AAGATCCGGTCCACAAAGCTGGAGGACTCAGCCATGTACTTCTGTGCCAGCAGGCCCGCGGGCAATCAGCCCCAGCATTTTGGTGAT	CASRPAGNQPQHF	10	1.3656538067599862E-4	39	TCRBV02-01*01	TCRBV02	TCRBV02-01	01				TCRBD02-01	TCRBD02	TCRBD02-01				01,02	TCRBJ01-05*01	TCRBJ01	TCRBJ01-05	01				6	4	7	5	0	2	42	53	57	-1	61	10	In	VDJ
ACAGAGCAGGGGGACTCGGCCATGTATCTCTGTGCCAGCAGCTCCAACCGACGGGTGAAGAACACCGGGGAGCTGTTTTTTGGAGAA	CASSSNRRVKNTGELFF	12	1.6387845681119836E-4	51	TCRBV07-09	TCRBV07	TCRBV07-09				01,03	TCRBD02-01	TCRBD02	TCRBD02-01				01,02	TCRBJ02-02*01	TCRBJ02	TCRBJ02-02	01				4	8	8	4	4	1	30	43	51	55	59	12	In	VDJ
TTCATCCTGAGTTCTAAGAAGCTCCTTCTCAGTGACTCTGGCTTCTATCTCTGTGCCAGTCGGGGGATTGAAGCTTTCTTTGGACAA	CASRGIEAFF	2	2.731307613519973E-5	30	TCRBV30-01*01	TCRBV30	TCRBV30-01	01				TCRBD02-01*01	TCRBD02	TCRBD02-01	01				TCRBJ01-01*01	TCRBJ01	TCRBJ01-01	01				8	3	8	2	2	7	51	57	60	66	68	2	In	VDJ
GTGACATCGGCCCAAAAGAACCCGACAGCTTTCTATCTCTGTGCCAGTAGTATGGGGACAGCTCCCGAAAAACTGTTTTTTGGCAGT	CASSMGTAPEKLFF	26	3.550699897575964E-4	42	TCRBV19-01	TCRBV19	TCRBV19-01				01,02	TCRBD01-01*01	TCRBD01	TCRBD01-01	01				TCRBJ01-04*01	TCRBJ01	TCRBJ01-04	01				3	1	0	5	5	8	39	53	54	61	66	26	In	VDJ
ATCCAGCAGGTAGTGCGAGGAGATTCGGCAGCTTATTTCTGTGCCAGCTCAACTACCGGGAGCAATCAGCCCCAGCATTTTGGTGAT	CASSTTGSNQPQHF	23	3.1410037555479683E-4	42	TCRBV18-01*01	TCRBV18	TCRBV18-01	01				TCRBD02-01	TCRBD02	TCRBD02-01				01,02	TCRBJ01-05*01	TCRBJ01	TCRBJ01-05	01				5	0	3	9	5	1	39	-1	51	55	60	23	In	VDJ
ATCCGGTCCACAAAGCTGGAGGACTCAGCCATGTACTTCTGTGCCAGCAGTGGTCAGGGGCAGGTCACTGAAGCTTTCTTTGGACAA	CASSGQGQVTEAFF	17	2.3216114714919768E-4	42	TCRBV02-01*01	TCRBV02	TCRBV02-01	01				TCRBD01-01*01	TCRBD01	TCRBD01-01	01				TCRBJ01-01*01	TCRBJ01	TCRBJ01-01	01				4	2	4	2	5	4	39	52	54	60	65	17	In	VDJ
ACCTTGGAGCTGGGGGACTCGGCCCTTTATCTTTGCGCCAGCAGCTTGGGACTAGCGGGGGATGGAGATACGCAGTATTTTGGCCCA	CASSLGLAGDGDTQYF	10	1.3656538067599862E-4	48	TCRBV05-01*01	TCRBV05	TCRBV05-01	01				TCRBD02-01*01	TCRBD02	TCRBD02-01	01				TCRBJ02-03*01	TCRBJ02	TCRBJ02-03	01				0	0	2	2	4	5	33	-1	49	61	65	10	In	VDJ
CTACACGCCCTGCAGCCAGAAGACTCAGCCCTGTATCTCTGCGCCAGCAGCACCCGGACAGAAGGGACTGAAGCTTTCTTTGGACAA	CASSTRTEGTEAFF	12	1.6387845681119836E-4	42	TCRBV04-01*01	TCRBV04	TCRBV04-01	01				TCRBD01-01*01	TCRBD01	TCRBD01-01	01				TCRBJ01-01*01	TCRBJ01	TCRBJ01-01	01				5	4	1	5	5	5	39	51	55	61	66	12	In	VDJ
CTGTCGGCTGCTCCCTCCCAGACATCTGTGTACTTCTGTGCCCGCCTCTCCACCGCTCGACCTAATGAAAAACTGTTTTTTGGCAGT	CARLSTARPNEKLFF	7	9.559576647319905E-5	45	TCRBV06-05*01	TCRBV06	TCRBV06-05	01								TCRBD01,TCRBD02	TCRBD01-01,TCRBD02-01		TCRBJ01-04*01	TCRBJ01	TCRBJ01-04	01				11	16	2	7	0	3	36	42	58	-1	61	7	In	VDJ
TCCAGTCCACGGAGTCAGGGGACACAGCACTGTATTTCTGTGCCAGCAGCCTGTATCGGTTTTGACCGTTGGCAGTACGTCGGGCCG		23	3.1410037555479683E-4	43	TCRBV21-01*01	TCRBV21	TCRBV21-01	01								TCRBD01,TCRBD02	TCRBD01-01,TCRBD02-01		TCRBJ02-07*01	TCRBJ02	TCRBJ02-07	01				5	13	2	7	13	17	38	50	63	66	79	23	Out	VDJ
AGTGCCCATCCTGAAGACAGCAGCTTCTACATCTGCAGTGCAGCCGGGACAGGGAGACTTAGCAATCAGCCCCAGCATTTTGGTGAT	CSAAGTGRLSNQPQHF	5	6.828269033799931E-5	48	TCRBV20	TCRBV20				TCRBV20-01,TCRBV20-or09_02		TCRBD01-01*01	TCRBD01	TCRBD01-01	01				TCRBJ01-05*01	TCRBJ01	TCRBJ01-05	01				6	4	0	3	5	0	33	41	45	54	59	5	In	VDJ
CACGCCCTGCAGCCAGAAGACTCAGCCCTGTATCTCTGCGCCAGCAGCCAAGGGTGGGACAGCTCCTACGAGCAGTACTTCGGGCCG	CASSQGWDSSYEQYF	9	1.2290884260839877E-4	45	TCRBV04-01*01	TCRBV04	TCRBV04-01	01				TCRBD01-01*01	TCRBD01	TCRBD01-01	01				TCRBJ02-07*01	TCRBJ02	TCRBJ02-07	01				1	3	0	5	0	0	36	52	55	-1	62	9	In	VDJ
CCCGCTCAGGCTGGAGTTGGCTGCTCCCTCCCAGACATCTGTGTACTTCTGTGCCAGCAGTTACAGGTTTATCAGTACGTCGGGCCG		3	4.096961420279959E-5	32	TCRBV06-06	TCRBV06	TCRBV06-06				01,02					TCRBD01,TCRBD02	TCRBD01-01,TCRBD02-01		TCRBJ02-07*01	TCRBJ02	TCRBJ02-07	01				2	8	4	5	4	17	49	64	72	75	79	3	Out	VDJ
GAGATCCAGCGCACAGAGCAGGGGGACTCGGCCATGTATCTCTGTGCCAGCAGCCCAAGCGGGTGGACTGAAGCTTTCTTTGGACAA	CASSPSGWTEAFF	18	2.4581768521679754E-4	39	TCRBV07-09	TCRBV07	TCRBV07-09				01,03	TCRBD02-01	TCRBD02	TCRBD02-01				01,02	TCRBJ01-01*01	TCRBJ01	TCRBJ01-01	01				5	3	6	4	3	5	42	54	57	63	66	18	In	VDJ
ATGAGCTCCTTGGAGCTGGGGGACTCAGCCCTGTACTTCTGTGCCAGCAGCCGACAGGGTCGGAGCACTGAAGCTTTCTTTGGACAA	CASSRQGRSTEAFF	4	5.462615227039946E-5	42	TCRBV13-01*01	TCRBV13	TCRBV13-01	01				TCRBD01-01*01	TCRBD01	TCRBD01-01	01				TCRBJ01-01*01	TCRBJ01	TCRBJ01-01	01				5	1	2	3	6	4	39	51	52	59	65	4	In	VDJ
CTGAGTTCTAAGAAGCTCCTTCTCAGTGACTCTGGCTTCTATCTCTGTGCCTGGAGTGCTGGTGGGGATGGCTACACCTTCGGTTCG	CAWSAGGDGYTF	2	2.731307613519973E-5	36	TCRBV30-01*01	TCRBV30	TCRBV30-01	01								TCRBD01,TCRBD02	TCRBD01-01,TCRBD02-01		TCRBJ01-02*01	TCRBJ01	TCRBJ01-02	01				1	5	6	2	0	6	45	58	63	-1	67	2	In	VDJ
CTCAAGATCCAGCCTGCAGAGCTTGGGGACTCGGCCGTGTATCTCTGTGCCAGCAGCCCTCCGGCGGGCATGCAGTTCTTCGGGCCA	CASSPPAGMQFF	23	3.1410037555479683E-4	36	TCRBV11-03*01	TCRBV11	TCRBV11-03	01				TCRBD02-01	TCRBD02	TCRBD02-01				01,02	TCRBJ02-01*01	TCRBJ02	TCRBJ02-01	01				5	6	7	4	3	12	45	57	63	68	71	23	In	VDJ
CACATCAATTCCCTGGAGCTTGGTGACTCTGCTGTGTATTTCTGTGCCAGCAGCCAAGACGAAAACACTGAAGCTTTCTTTGGACAA	CASSQDENTEAFF	17	2.3216114714919768E-4	39	TCRBV03	TCRBV03				TCRBV03-01,TCRBV03-02						TCRBD01,TCRBD02	TCRBD01-01,TCRBD02-01		TCRBJ01-01*01	TCRBJ01	TCRBJ01-01	01				0	1	2	8	1	2	42	59	60	62	63	17	In	VDJ
TTGGAGTCGGCTGCTCCCTCCCAAACATCTGTGTACTTCTGTGCCAGCAGAGACGCAGGGGTCGACACTGAAGCTTTCTTTGGACAA	CASRDAGVDTEAFF	10	1.3656538067599862E-4	42	TCRBV06	TCRBV06				TCRBV06-02,TCRBV06-03		TCRBD01-01*01	TCRBD01	TCRBD01-01	01				TCRBJ01-01*01	TCRBJ01	TCRBJ01-01	01				6	5	4	2	3	3	39	50	55	61	64	10	In	VDJ
CTGGAGCTGGGGGACTCAGCTTTGTATTTCTGTGCCAGCAGCGGGGACCCTCAGGGGGCGAGCAATCAGCCCCAGCATTTTGGTGAT	CASSGDPQGASNQPQHF	7	9.559576647319905E-5	51	TCRBV09-01	TCRBV09	TCRBV09-01				01,02	TCRBD01-01*01	TCRBD01	TCRBD01-01	01				TCRBJ01-05*01	TCRBJ01	TCRBJ01-05	01				3	8	4	0	1	1	30	43	51	59	60	7	In	VDJ
TTCTAAGAAGCTCCTTCTCAGTGACTCTGGCTTCTATCTCTGTGCCTGGAGTGCAGGGATAGGAATTCACCCCTCCACTTTGGGAAC		2	2.731307613519973E-5	41	TCRBV30-01*01	TCRBV30	TCRBV30-01	01				TCRBD01-01*01	TCRBD01	TCRBD01-01	01				TCRBJ01-06*01	TCRBJ01	TCRBJ01-06	01				1	0	4	3	5	7	40	-1	53	58	63	2	Out	VDJ
CAGCGCACAGAGCAGGGGGACTCGGCCATGTATCTCTGTGCCAGCAGCTGGGAGGAGAGCTCCTACAATGAGCAGTTCTTCGGGCCA	CASSWEESSYNEQFF	17	2.3216114714919768E-4	45	TCRBV07-09	TCRBV07	TCRBV07-09				01,03	TCRBD02-01*02	TCRBD02	TCRBD02-01	02				TCRBJ02-01*01	TCRBJ02	TCRBJ02-01	01				4	0	9	1	4	0	36	-1	49	55	59	17	In	VDJ
CCAGCCCTCAGAACCCAGGGACTCAGCTGTGTACTTCTGTGCCAGCAGCCTATATGGGGCGTGGGGACTGAAGCTTTCTTTGGACAA		6	8.193922840559918E-5	44	TCRBV12	TCRBV12				TCRBV12-03,TCRBV12-04		TCRBD01-01*01	TCRBD01	TCRBD01-01	01				TCRBJ01-01*01	TCRBJ01	TCRBJ01-01	01				6	7	7	0	6	5	37	48	55	60	66	6	Out	VDJ
GTGAGCACCTTGGAGCTGGGGGACTCGGCCCTGTATCTCTGTGCCAGAAGCCCCGGGACAGGGAAAGGAAAACTGTTTTTTGGCAGT	CARSPGTGKGKLFF	10	1.3656538067599862E-4	42	TCRBV05-03	TCRBV05	TCRBV05-03				01,02	TCRBD01-01*01	TCRBD01	TCRBD01-01	01				TCRBJ01-04*01	TCRBJ01	TCRBJ01-04	01				4	3	0	3	5	10	39	51	54	63	68	10	In	VDJ
CTGGAGTCAGCTGCTCCCTCCCAGACATCTGTATACTTCTGTGCCAGCAGTTACACAGGGGCTAGTGAAAAACTGTTTTTTGGCAGT	CASSYTGASEKLFF	5	6.828269033799931E-5	42	TCRBV06-09*01	TCRBV06	TCRBV06-09	01				TCRBD01-01*01	TCRBD01	TCRBD01-01	01				TCRBJ01-04*01	TCRBJ01	TCRBJ01-04	01				3	1	3	2	4	7	39	53	54	61	65	5	In	VDJ
GAGTCGGCTGCTCCCTCCCAGACATCTGTGTACTTCTGTGCCGCCCGCCCCCCAGACAGTCTCGGAAATGAGCAGTTCTTCGGGCCA	CAARPPDSLGNEQFF	22	3.00443837487197E-4	45	TCRBV06-01*01	TCRBV06	TCRBV06-01	01				TCRBD01-01*01	TCRBD01	TCRBD01-01	01				TCRBJ02-01*01	TCRBJ02	TCRBJ02-01	01				11	12	2	5	7	7	36	42	54	59	66	22	In	VDJ
ATCCTGAGTTCTAAGAAGCTCCTTCTCAGTGACTCTGGCTTCTATCTCTGTGCCTGCCGGGGGAACACTGAAGCTTTCTTTGGACAA	CACRGNTEAFF	2	2.731307613519973E-5	33	TCRBV30-01*01	TCRBV30	TCRBV30-01	01				TCRBD02-01*01	TCRBD02	TCRBD02-01	01				TCRBJ01-01*01	TCRBJ01	TCRBJ01-01	01				6	1	8	3	0	1	48	56	57	-1	62	2	In	VDJ
CTGACAGTGACCAGTGCCCATCCTGAAGACAGCAGCTTCTACATCTGCAGTGCCGCCTCGGGGAACACTGAAGCTTTCTTTGGACAA	CSAASGNTEAFF	3	4.096961420279959E-5	36	TCRBV20	TCRBV20				TCRBV20-01,TCRBV20-or09_02		TCRBD02-01	TCRBD02	TCRBD02-01				01,02	TCRBJ01-01*01	TCRBJ01	TCRBJ01-01	01				6	5	8	4	0	1	45	53	58	-1	62	3	In	VDJ
TCTAAGAAGCTCCTTCTCAGTGACTCTGGCTTCTATCTCTGTGCCTGGAGTGTAGAGGGGATTGATCAGCCCCAGCATTTTGGTGAT	CAWSVEGIDQPQHF	2	2.731307613519973E-5	42	TCRBV30-01*01	TCRBV30	TCRBV30-01	01								TCRBD01,TCRBD02	TCRBD01-01,TCRBD02-01		TCRBJ01-05*01	TCRBJ01	TCRBJ01-05	01				0	2	5	2	4	5	39	53	55	60	64	2	In	VDJ
AGTTCTAAGAAGCTCCTTCTCAGTGACTCTGGCTTCTATCTCTGTGCCTGGAGTGTAGAGGGATACACTGAAGCTTTCTTTGGACAA	CAWSVEGYTEAFF	2	2.731307613519973E-5	39	TCRBV30-01*01	TCRBV30	TCRBV30-01	01				TCRBD02-01*02	TCRBD02	TCRBD02-01	02				TCRBJ01-01*01	TCRBJ01	TCRBJ01-01	01				0	1	11	0	2	3	42	56	57	62	64	2	In	VDJ
CACGCCCTGCAGCCAGAAGACTCAGCCCTGTATCTCTGCGCCAGCAGCCAACAGGGGGCTAGCAATCAGCCCCAGCATTTTGGTGAT	CASSQQGASNQPQHF	9	1.2290884260839877E-4	45	TCRBV04-01*01	TCRBV04	TCRBV04-01	01				TCRBD01-01*01	TCRBD01	TCRBD01-01	01				TCRBJ01-05*01	TCRBJ01	TCRBJ01-05	01				2	0	4	0	0	0	36	-1	51	-1	59	9	In	VDJ
CTGTCGGCTGCTCCCTCCCAGACATCTGTGTACTTCTGTGCCAGCAGTTACTCGAGCGCTATGAACACTGAAGCTTTCTTTGGACAA	CASSYSSAMNTEAFF	3	4.096961420279959E-5	45	TCRBV06-05*01	TCRBV06	TCRBV06-05	01				TCRBD02-01	TCRBD02	TCRBD02-01				01,02	TCRBJ01-01*01	TCRBJ01	TCRBJ01-01	01				0	1	6	6	3	0	36	53	54	58	61	3	In	VDJ
AGCACCTTGGAGCTGGGGGACTCGGCCCTTTATCTTTGCGCCAGCAGCTTAAGAACAGGGGGCCAAGAGACCCAGTACTTCGGGCCA	CASSLRTGGQETQYF	8	1.0925230454079891E-4	45	TCRBV05-01*01	TCRBV05	TCRBV05-01	01				TCRBD01-01*01	TCRBD01	TCRBD01-01	01				TCRBJ02-05*01	TCRBJ02	TCRBJ02-05	01				2	4	3	1	0	1	36	50	54	-1	62	8	In	VDJ
GAGTCTGCCATCCCCAACCAGACAGCTCTTTACTTCTGTGCCACCAGTGGTTCACAGGGGTCGCACACTGAAGCTTTCTTTGGACAA	CATSGSQGSHTEAFF	8	1.0925230454079891E-4	45	TCRBV24	TCRBV24				TCRBV24-01,TCRBV24-or09_02		TCRBD01-01*01	TCRBD01	TCRBD01-01	01				TCRBJ01-01*01	TCRBJ01	TCRBJ01-01	01				5	4	3	2	4	3	36	49	53	60	64	8	In	VDJ
AAGCTCCTTCTCAGTGACTCTGGCTTCTATCTCTGTGCCTGGAGTGTCCTCAGACCCGGGACCTCACGTGGCTACACCTTCGGTTCG	CAWSVLRPGTSRGYTF	2	2.731307613519973E-5	48	TCRBV30-01*01	TCRBV30	TCRBV30-01	01								TCRBD01,TCRBD02	TCRBD01-01,TCRBD02-01		TCRBJ01-02*01	TCRBJ01	TCRBJ01-02	01				0	10	0	7	6	7	33	47	57	62	68	2	In	VDJ
CAGCGCACACAGCAGGAGGACTCCGCCGTGTATCTCTGTGCCAGCAGCTTAGTCACGGGTCTGGTCACTGAAGCTTTCTTTGGACAA	CASSLVTGLVTEAFF	11	1.502219187435985E-4	45	TCRBV07-08*01	TCRBV07	TCRBV07-08	01				TCRBD02-01	TCRBD02	TCRBD02-01				01,02	TCRBJ01-01*01	TCRBJ01	TCRBJ01-01	01				1	3	8	4	6	4	36	52	55	59	65	11	In	VDJ
AGTTCTAAGAAGCTCCTTCTCAGTGACTCTGGCTTCTATCTCTGTGCCTGGAGTGTAAGGCCTAGCACTGAAGCTTTCTTTGGACAA	CAWSVRPSTEAFF	2	2.731307613519973E-5	39	TCRBV30-01*01	TCRBV30	TCRBV30-01	01				TCRBD02-01	TCRBD02	TCRBD02-01				01,02	TCRBJ01-01*01	TCRBJ01	TCRBJ01-01	01				0	5	4	8	0	4	42	56	61	-1	65	2	In	VDJ
TCCTTCTCAGTGACTCTGGCTTCTATCTCTGTGCCTGGAGTGGGTGGGGACAGGGTTCGTTCCTCTTATGGCTACACCTTCGGTTCG		2	2.731307613519973E-5	52	TCRBV30-01*01	TCRBV30	TCRBV30-01	01				TCRBD01-01*01	TCRBD01	TCRBD01-01	01				TCRBJ01-02*01	TCRBJ01	TCRBJ01-02	01				1	4	0	3	11	5	29	42	46	55	66	2	Out	VDJ
CCTGAGTTCTAAGAAGCTCCTCCTCAGTGACTCTGGCTTCTATCTCTGTGCCTGGAGTCGGGCATTTCACCCCTCCACTTTGGGAAC		2	2.731307613519973E-5	35	TCRBV30-01*02	TCRBV30	TCRBV30-01	02								TCRBD01,TCRBD02	TCRBD01-01,TCRBD02-01		TCRBJ01-06*01	TCRBJ01	TCRBJ01-06	01				2	1	8	0	2	9	46	58	59	63	65	2	Out	VDJ
CCCCTGACCCTGGAGTCTGCCAGGCCCTCACATACCTCTCAGTACCTCTGTGCCAGCAGTGTAGGGACTGAAGCTTTCTTTGGACAA	CASSVGTEAFF	11	1.502219187435985E-4	33	TCRBV25-01*01	TCRBV25	TCRBV25-01	01								TCRBD01,TCRBD02	TCRBD01-01,TCRBD02-01		TCRBJ01-01*01	TCRBJ01	TCRBJ01-01	01				4	1	5	3	0	5	48	61	62	-1	66	11	In	VDJ
CAGCACCAACCAGACATCTATGTACCTCTGTGCCAGCAGTTTATCTGGCGAGATGGCCAGGGGGTAGAGGGCTACACCTTCGGTTCG		24	3.277569136223967E-4	53	TCRBV28-01*01	TCRBV28	TCRBV28-01	01				TCRBD01-01*01	TCRBD01	TCRBD01-01	01				TCRBJ01-02*01	TCRBJ01	TCRBJ01-02	01				1	13	4	1	5	8	28	44	57	64	69	24	Out	VDJ
AGAGCGGGGGGACTCAGCCGTGTATCTCTGTGCCAGCAGCTTAATAGGTCTAGCGGGGGGAGCACAGATACGCAGTATTTTGGCCCA		22	3.00443837487197E-4	53	TCRBV07-03*01	TCRBV07	TCRBV07-03	01				TCRBD02-01*01	TCRBD02	TCRBD02-01	01				TCRBJ02-03*01	TCRBJ02	TCRBJ02-03	01				1	5	4	1	0	0	28	44	49	-1	60	22	Out	VDJ
TGTAGTCTGCTGCCTCCTCCCAGACATCTGTATATTTCTGCGCCAGCCCAAGCGCGGTTTTGTCCCGGGCAGCTGTTTTTTGGAGAA		17	2.3216114714919768E-4	43	TCRBV10-01	TCRBV10	TCRBV10-01				01,02					TCRBD01,TCRBD02	TCRBD01-01,TCRBD02-01		TCRBJ02-02*01	TCRBJ02	TCRBJ02-02	01				8	19	8	0	0	12	38	47	66	-1	70	17	Out	VDJ
CTCCTTCTCAGTGACTCTGGCTTCTATCTCTGTGCCTGGAGTGTAGGCCCAGGTACTTCTGGGGCCAACGTCCTGACTTTCGGGGCC	CAWSVGPGTSGANVLTF	1	1.3656538067599864E-5	51	TCRBV30-01*01	TCRBV30	TCRBV30-01	01				TCRBD01-01*01	TCRBD01	TCRBD01-01	01				TCRBJ02-06*01	TCRBJ02	TCRBJ02-06	01				0	5	4	4	4	1	30	44	49	53	57	1	In	VDJ
AAGAAGCTCCTTCTCAGTGACTCTGGCTTCTATCTCTGTGCCTGGAGCCCGAGAGGAGCGGGGGGCTATGGCTACACCTTCGGTTCG	CAWSPRGAGGYGYTF	2	2.731307613519973E-5	45	TCRBV30-01*01	TCRBV30	TCRBV30-01	01				TCRBD02-01*01	TCRBD02	TCRBD02-01	01				TCRBJ01-02*01	TCRBJ01	TCRBJ01-02	01				3	9	6	1	0	4	36	47	56	-1	65	2	In	VDJ
CCTGCAAAGCTTGAGGACTCGGCCGTGTATCTCTGTGCCAGCAGCTTAGTTCCGGGAGCTAGCACAGATACGCAGTATTTTGGCCCA	CASSLVPGASTDTQYF	16	2.1850460908159783E-4	48	TCRBV11-02*02	TCRBV11	TCRBV11-02	02				TCRBD02-01*02	TCRBD02	TCRBD02-01	02				TCRBJ02-03*01	TCRBJ02	TCRBJ02-03	01				1	3	8	2	2	0	33	49	52	58	60	16	In	VDJ
ACAGTGACCAGTGCCCATCCTGAAGACAGCAGCTTCTACATCTGCAGTGCTAGTTTGTCGGTCGGCACTGAAGCTTTCTTTGGACAA	CSASLSVGTEAFF	3	4.096961420279959E-5	39	TCRBV20	TCRBV20				TCRBV20-01,TCRBV20-or09_02		TCRBD02-01	TCRBD02	TCRBD02-01				01,02	TCRBJ01-01*01	TCRBJ01	TCRBJ01-01	01				3	5	8	5	4	4	42	53	58	61	65	3	In	VDJ
CACGCCCTGCAGCCAGAAGACTCAGCCCTGTATCTCTGCGCCAGCAGCCAAGAGGCGGGAGGAGGGAGCGAGCAGTACTTCGGGCCG	CASSQEAGGGSEQYF	5	6.828269033799931E-5	45	TCRBV04-01*01	TCRBV04	TCRBV04-01	01				TCRBD02-01*02	TCRBD02	TCRBD02-01	02				TCRBJ02-07*01	TCRBJ02	TCRBJ02-07	01				0	1	7	1	6	6	36	53	54	62	68	5	In	VDJ
AGCACCTTGGAGCTGGGGGACTCGGCCCTTTATCTTTGCGCCAGCAGCTTAGGGTCGTCGGGGAACACTGAAGCTTTCTTTGGACAA	CASSLGSSGNTEAFF	6	8.193922840559918E-5	45	TCRBV05-01*01	TCRBV05	TCRBV05-01	01								TCRBD01,TCRBD02	TCRBD01-01,TCRBD02-01		TCRBJ01-01*01	TCRBJ01	TCRBJ01-01	01				2	0	5	3	8	1	36	-1	50	54	62	6	In	VDJ
CTCAGGCTGCTGTCGGCTGCTCCCTCCCAGACATCTGTGTACTTCTGTGCCAGCAGTTACTCGGGCCAGTTCTACACCTTCGGTTCG	CASSYSGQFYTF	4	5.462615227039946E-5	36	TCRBV06-05*01	TCRBV06	TCRBV06-05	01				TCRBD01-01*01	TCRBD01	TCRBD01-01	01				TCRBJ01-02*01	TCRBJ01	TCRBJ01-02	01				0	0	8	0	5	10	45	-1	62	66	71	4	In	VDJ
GGCCCAAAAGAACCCGACAGCTTTCTATCTCTGTGCCAGTACCCCCAGAAGGACAGCCACCCACTCTATGGCTACACCTTCGGTTCG		23	3.1410037555479683E-4	50	TCRBV19-01	TCRBV19	TCRBV19-01				01,02	TCRBD01-01*01	TCRBD01	TCRBD01-01	01				TCRBJ01-02*01	TCRBJ01	TCRBJ01-02	01				7	9	1	5	9	4	31	41	50	56	65	23	Out	VDJ
CTCTGACTGTGAGCAACATGAGCCCTGAAGACAGCAGCATATATCTCTGCAGCGTTTGGAAAAAGCTATGGCTACACCTTCGGTTCG		2	2.731307613519973E-5	34	TCRBV29-01*01	TCRBV29	TCRBV29-01	01								TCRBD01,TCRBD02	TCRBD01-01,TCRBD02-01		TCRBJ01-02*01	TCRBJ01	TCRBJ01-02	01				5	1	1	8	5	4	47	56	57	60	65	2	Out	VDJ
ACCAGTGCCCATCCTGAAGACAGCAGCTTCTACATCTGCAGTGCTAGAGGGCAGGACGTCTATAATTCACCCCTCCACTTTGGGAAC	CSARGQDVYNSPLHF	6	8.193922840559918E-5	45	TCRBV20	TCRBV20				TCRBV20-01,TCRBV20-or09_02						TCRBD01,TCRBD02	TCRBD01-01,TCRBD02-01		TCRBJ01-06*01	TCRBJ01	TCRBJ01-06	01				1	4	1	7	2	3	36	49	53	57	59	6	In	VDJ
CTGACTGTGAGCAACATGAGCCCTGAAGACAGCAGCATATATCTCTGCAGCGTCGCATCAGGGGGCACTGAAGCTTTCTTTGGACAA	CSVASGGTEAFF	2	2.731307613519973E-5	36	TCRBV29-01*01	TCRBV29	TCRBV29-01	01				TCRBD01-01*01	TCRBD01	TCRBD01-01	01				TCRBJ01-01*01	TCRBJ01	TCRBJ01-01	01				6	5	4	1	0	4	45	53	58	-1	65	2	In	VDJ
ACTGTGAGCAACATGAGCCCTGAAGACAGCAGCATATATCTCTGCAGCGTTGCGTCGGAACCTAACACTGAAGCTTTCTTTGGACAA	CSVASEPNTEAFF	2	2.731307613519973E-5	39	TCRBV29-01*01	TCRBV29	TCRBV29-01	01								TCRBD01,TCRBD02	TCRBD01-01,TCRBD02-01		TCRBJ01-01*01	TCRBJ01	TCRBJ01-01	01				4	4	1	8	4	2	42	52	56	59	63	2	In	VDJ
ACCTTGGAGCTGGGGGACTCGGCCCTTTATCTTTGCGCCAGCAGCTTGGGGAGCGGGGGGTCCAAAAACATTCAGTACTTCGGCGCC	CASSLGSGGSKNIQYF	4	5.462615227039946E-5	48	TCRBV05-01*01	TCRBV05	TCRBV05-01	01				TCRBD02-01*01	TCRBD02	TCRBD02-01	01				TCRBJ02-04*01	TCRBJ02	TCRBJ02-04	01				0	2	6	1	1	2	33	49	51	60	61	4	In	VDJ
CGCACACAGCAGGAGGACTCGGCCGTGTATCTCTGTGCCAGCAGCCCAAGGTGGGGGGGCTGGGGGGAGACCCAGTACTTCGGGCCA	CASSPRWGGWGETQYF	5	6.828269033799931E-5	48	TCRBV07-02*01	TCRBV07	TCRBV07-02	01				TCRBD02-01*01	TCRBD02	TCRBD02-01	01				TCRBJ02-05*01	TCRBJ02	TCRBJ02-05	01				5	7	9	0	7	5	33	45	52	59	66	5	In	VDJ
TCCCTGGAGCTTGGTGACTCTGCTGTGTATTTCTGTGCCAGCAGCCTTCTAGGGGGGGCCCTCCAAGAGACCCAGTACTTCGGGCCA	CASSLLGGALQETQYF	6	8.193922840559918E-5	48	TCRBV03	TCRBV03				TCRBV03-01,TCRBV03-02		TCRBD02-01*01	TCRBD02	TCRBD02-01	01				TCRBJ02-05*01	TCRBJ02	TCRBJ02-05	01				4	5	9	0	4	1	33	46	51	58	62	6	In	VDJ
ATCCAGCCCTCAGAACCCAGGGACTCAGCTGTGTACTTCTGTGCCAGCAGTTTAGCGCCGTCAAACACTGAAGCTTTCTTTGGACAA	CASSLAPSNTEAFF	2	2.731307613519973E-5	42	TCRBV12	TCRBV12				TCRBV12-03,TCRBV12-04						TCRBD01,TCRBD02	TCRBD01-01,TCRBD02-01		TCRBJ01-01*01	TCRBJ01	TCRBJ01-01	01				0	5	4	6	0	2	39	56	61	-1	63	2	In	VDJ
ACTGTGAGCAACATGAGCCCTGAAGACAGCAGCATATATCTCTGCAGCGTTGTCGGGGGTAGCAATCAGCCCCAGCATTTTGGTGAT	CSVVGGSNQPQHF	2	2.731307613519973E-5	39	TCRBV29-01*01	TCRBV29	TCRBV29-01	01				TCRBD02-01*01	TCRBD02	TCRBD02-01	01				TCRBJ01-05*01	TCRBJ01	TCRBJ01-05	01				4	1	8	2	0	0	42	52	53	-1	59	2	In	VDJ
AAGATCCGGTCCACAAAGCTGGAGGACTCAGCCATGTACTTCTGTGCCAGCAGTGCCGACAGGGGGCAAGGCTACACCTTCGGTTCG	CASSADRGQGYTF	5	6.828269033799931E-5	39	TCRBV02-01*01	TCRBV02	TCRBV02-01	01				TCRBD01-01*01	TCRBD01	TCRBD01-01	01				TCRBJ01-02*01	TCRBJ01	TCRBJ01-02	01				4	2	2	0	2	8	42	55	57	67	69	5	In	VDJ
AATGTGAGCACCTTGGAGCTGGGGGACTCGGCCCTTTATCTTTGCGCCAGCTCTTCCGGACAGGGGTACGAGCAGTACTTCGGGCCG	CASSSGQGYEQYF	2	2.731307613519973E-5	39	TCRBV05-01*01	TCRBV05	TCRBV05-01	01				TCRBD01-01*01	TCRBD01	TCRBD01-01	01				TCRBJ02-07*01	TCRBJ02	TCRBJ02-07	01				7	6	1	2	0	4	42	51	57	-1	66	2	In	VDJ
CTGAGTTCTAAGAAGCTCCTTCTCAGTGACTCTGGCTTCTATCTCTGTGCCTGCGACCCGGGGGCCAACGTCCTGACTTTCGGGGCC	CACDPGANVLTF	1	1.3656538067599864E-5	36	TCRBV30-01*01	TCRBV30	TCRBV30-01	01								TCRBD01,TCRBD02	TCRBD01-01,TCRBD02-01		TCRBJ02-06*01	TCRBJ02	TCRBJ02-06	01				6	1	2	7	3	4	45	53	54	57	60	1	In	VDJ
GACTGTGAGCAACATGAGCCCTGAAGACAGCAGCATATATCTCTGCAGCGTTGTAACAGGTCGGGCTCACCCCTCCACTTTGGGAAC		3	4.096961420279959E-5	38	TCRBV29-01*01	TCRBV29	TCRBV29-01	01				TCRBD01-01*01	TCRBD01	TCRBD01-01	01				TCRBJ01-06*01	TCRBJ01	TCRBJ01-06	01				4	2	3	4	6	10	43	53	55	60	66	3	Out	VDJ
TGAAGATCCAGCCCTCAGAACCCAGGGACTCAGCTGTGTACTTCTGTGCCAGCAGTCCGGAGCAATCAGCCCCAGCATTTTGGTGAT		2	2.731307613519973E-5	37	TCRBV12	TCRBV12				TCRBV12-03,TCRBV12-04		TCRBD02-01	TCRBD02	TCRBD02-01				01,02	TCRBJ01-05*01	TCRBJ01	TCRBJ01-05	01				5	1	8	5	0	1	44	56	57	-1	60	2	Out	VDJ
AAGATCCAGCGCACACAGCAGGAGGACTCCGCCGTGTATCTCTGTGCCAGCACCTTTGCTGGTGGAGGCGAGCAGTACTTCGGGCCG	CASTFAGGGEQYF	7	9.559576647319905E-5	39	TCRBV07-08*01	TCRBV07	TCRBV07-08	01				TCRBD02-01*02	TCRBD02	TCRBD02-01	02				TCRBJ02-07*01	TCRBJ02	TCRBJ02-07	01				3	7	10	1	0	6	42	56	63	-1	68	7	In	VDJ
TCCAGCCCTCAGAACCCAGGGACTCAGCTGTGTACTTCTGTGCCAGCAGTTGACAGGGTTCCCAAAAACATTCAGTACTTCGGCGCC		3	4.096961420279959E-5	43	TCRBV12	TCRBV12				TCRBV12-03,TCRBV12-04		TCRBD01-01*01	TCRBD01	TCRBD01-01	01				TCRBJ02-04*01	TCRBJ02	TCRBJ02-04	01				4	0	2	3	3	2	38	-1	51	58	61	3	Out	VDJ
CACCTACACGCCCTGCAGCCAGAAGACTCAGCCCTGTATCTCTGCGCCAGCAGCCCGGCGGGTAGCGCTGAAGCTTTCTTTGGACAA	CASSPAGSAEAFF	6	8.193922840559918E-5	39	TCRBV04-01*01	TCRBV04	TCRBV04-01	01				TCRBD02-01	TCRBD02	TCRBD02-01				01,02	TCRBJ01-01*01	TCRBJ01	TCRBJ01-01	01				4	7	5	6	0	6	42	55	62	-1	67	6	In	VDJ
CACCTACACACCCTGCAGCCAGAAGACTCGGCCCTGTATCTCTGCGCCAGCAGCCAAATACAGGGGACTGAAGCTTTCTTTGGACAA	CASSQIQGTEAFF	2	2.731307613519973E-5	39	TCRBV04-03*01	TCRBV04	TCRBV04-03	01				TCRBD01-01*01	TCRBD01	TCRBD01-01	01				TCRBJ01-01*01	TCRBJ01	TCRBJ01-01	01				2	2	3	2	0	5	42	57	59	-1	66	2	In	VDJ
GTGACCAGTGCCCATCCTGAAGACAGCAGCTTCTACATCTGCAGTGCTAGAGTGGGACAGCTGAACACTGAAGCTTTCTTTGGACAA	CSARVGQLNTEAFF	2	2.731307613519973E-5	42	TCRBV20	TCRBV20				TCRBV20-01,TCRBV20-or09_02		TCRBD01-01*01	TCRBD01	TCRBD01-01	01				TCRBJ01-01*01	TCRBJ01	TCRBJ01-01	01				1	1	0	5	1	0	39	52	53	60	61	2	In	VDJ
AGTTGGCTGCTCCCTCCCAGACATCTGTGTACTTCTGTGCCAGCAGTTACCGAACCAGGACAGGCCTATGGCTACACCTTCGGTTCG		3	4.096961420279959E-5	46	TCRBV06-06	TCRBV06	TCRBV06-06				01,02	TCRBD01-01*01	TCRBD01	TCRBD01-01	01				TCRBJ01-02*01	TCRBJ01	TCRBJ01-02	01				2	7	1	4	1	4	35	50	57	64	65	3	Out	VDJ
TCTAAGAAGCTCCTTCTCAGTGACTCTGGCTTCTATCTCTGTGCCTGGACTGGCGGTTCGGCGTCCTACGAGCAGTACTTCGGGCCG	CAWTGGSASYEQYF	1	1.3656538067599864E-5	42	TCRBV30-01*01	TCRBV30	TCRBV30-01	01				TCRBD02-01	TCRBD02	TCRBD02-01				01,02	TCRBJ02-07*01	TCRBJ02	TCRBJ02-07	01				4	3	7	5	7	1	39	49	52	56	63	1	In	VDJ
CACACCCTGCAGCCAGAAGACTCGGCCCTGTATCTCTGCGCCAGCAGCCGGGGTGGCTCCTATAATTCACCCCTCCACTTTGGGAAC	CASSRGGSYNSPLHF	2	2.731307613519973E-5	45	TCRBV04-03*01	TCRBV04	TCRBV04-03	01								TCRBD01,TCRBD02	TCRBD01-01,TCRBD02-01		TCRBJ01-06*01	TCRBJ01	TCRBJ01-06	01				4	0	6	2	3	0	36	-1	49	53	56	2	In	VDJ
GAGCTGAATGTGAACGCCTTGTTGCTGGGGGACTCGGCCCTCTATCTCTGTGCCAGCAGCTCCGGAACCTACACGGGGTTCGGGCCA	CASSSGTYTGF	2	2.731307613519973E-5	33	TCRBV05-06*01	TCRBV05	TCRBV05-06	01				TCRBD02-01*01	TCRBD02	TCRBD02-01	01				TCRBJ02	TCRBJ02				TCRBJ02-01,TCRBJ02-05		3	12	8	3	0	19	48	61	73	-1	78	2	In	VDJ
ATCCTGAGTTCTAAGAAGCTCCTTCTCAGTGACTCTGGCTTCTATCTCTGTGCCTGGAGTGCGACAGTGCTACAGTTCTTCGGGCCA	CAWSATVLQFF	2	2.731307613519973E-5	33	TCRBV30-01*01	TCRBV30	TCRBV30-01	01				TCRBD01-01*01	TCRBD01	TCRBD01-01	01				TCRBJ02-01*01	TCRBJ02	TCRBJ02-01	01				1	1	2	5	5	13	48	61	62	67	72	2	In	VDJ
GAGATCCAGCGCACAGAGCAGGGGGACTCGGCCATGTATCTCTGTGCCAGCAGCTTATCGCTAGCGGGGGAGCTGTTTTTTGGAGAA	CASSLSLAGELFF	11	1.502219187435985E-4	39	TCRBV07-09	TCRBV07	TCRBV07-09				01,03	TCRBD02-01	TCRBD02	TCRBD02-01				01,02	TCRBJ02-02*01	TCRBJ02	TCRBJ02-02	01				2	3	4	6	0	8	42	57	60	-1	66	11	In	VDJ
GCCTTGGAGCTGGACGACTCGGCCCTGTATCTCTGTGCCAGCAGGGAGGGGCTTGGACAGGGGGTCCCTGAAGCTTTCTTTGGACAA	CASREGLGQGVPEAFF	3	4.096961420279959E-5	48	TCRBV05-04*01	TCRBV05	TCRBV05-04	01				TCRBD01-01*01	TCRBD01	TCRBD01-01	01				TCRBJ01-01*01	TCRBJ01	TCRBJ01-01	01				5	10	1	1	3	6	33	44	54	64	67	3	In	VDJ
CTCACTGTGACATCGGCCCAAAAGAACCCGACAGCTTTCTATCTCTGTGCCAGTAGTATCGGCAATCAGCCCCAGCATTTTGGTGAT	CASSIGNQPQHF	6	8.193922840559918E-5	36	TCRBV19-01	TCRBV19	TCRBV19-01				01,02	TCRBD02-01	TCRBD02	TCRBD02-01				01,02	TCRBJ01-05*01	TCRBJ01	TCRBJ01-05	01				3	0	8	6	0	2	45	-1	59	-1	61	6	In	VDJ
AGCGCACAGAGCAGGGGGACTCGGCCATGTATCTCTGTGCCAGCAGCTTAGTACCCGGACAGCCCCTATGGCTACACCTTCGGTTCG		6	8.193922840559918E-5	46	TCRBV07-09	TCRBV07	TCRBV07-09				01,03	TCRBD01-01*01	TCRBD01	TCRBD01-01	01				TCRBJ01-02*01	TCRBJ01	TCRBJ01-02	01				1	5	1	5	3	4	35	51	56	62	65	6	Out	VDJ
ACTCTGAAGATCCAGCCCTCAGAACCCAGGGACTCAGCTGTGTACTTCTGTGCCAGCAGTTCAGGTAGCGGCTACACCTTCGGTTCG	CASSSGSGYTF	7	9.559576647319905E-5	33	TCRBV12	TCRBV12				TCRBV12-03,TCRBV12-04						TCRBD01,TCRBD02	TCRBD01-01,TCRBD02-01		TCRBJ01-02*01	TCRBJ01	TCRBJ01-02	01				4	0	4	4	4	8	48	-1	61	65	69	7	In	VDJ
GACTGTGAGCAACATGAGCCCTGAAGACAGCAGCATATATCTCTGCAGCGTTGAAGCAACGCAGAGTCACCCCTCCACTTTGGGAAC		1	1.3656538067599864E-5	38	TCRBV29-01*01	TCRBV29	TCRBV29-01	01								TCRBD01,TCRBD02	TCRBD01-01,TCRBD02-01		TCRBJ01-06*01	TCRBJ01	TCRBJ01-06	01				1	5	4	5	2	10	43	56	61	64	66	1	Out	VDJ
CTCCTTCTCAGTGACTCTGGCTTCTATCTCTGTGCCTGGAGTGGTCTCGAATGGGCAGGGAGCACCGGGGAGCTGTTTTTTGGAGAA	CAWSGLEWAGSTGELFF	1	1.3656538067599864E-5	51	TCRBV30-01*01	TCRBV30	TCRBV30-01	01								TCRBD01,TCRBD02	TCRBD01-01,TCRBD02-01		TCRBJ02-02*01	TCRBJ02	TCRBJ02-02	01				1	12	4	3	2	4	30	43	55	60	62	1	In	VDJ
ACTCTGAAGGTGCAGCCTGCAGAACTGGAGGATTCTGGAGTTTATTTCTGTGCCAGCAGGCGGGGCACTGAAGCTTTCTTTGGACAA	CASRRGTEAFF	3	4.096961420279959E-5	33	TCRBV14-01*01	TCRBV14	TCRBV14-01	01				TCRBD02-01*01	TCRBD02	TCRBD02-01	01				TCRBJ01-01*01	TCRBJ01	TCRBJ01-01	01				6	0	7	3	0	4	48	-1	59	-1	65	3	In	VDJ
CTGGAGTCGGCTGCTCCCTCCCAGACATCTGTGTACTTCTGTGCCAGCAGTGACGGATGGTTGAGCGCGCCCCAGCATTTTGGTGAT	CASSDGWLSAPQHF	5	6.828269033799931E-5	42	TCRBV06-01*01	TCRBV06	TCRBV06-01	01				TCRBD02-01	TCRBD02	TCRBD02-01				01,02	TCRBJ01-05*01	TCRBJ01	TCRBJ01-05	01				3	10	6	6	1	9	39	53	63	67	68	5	In	VDJ
ATTCTCCACTCTGAAGATCCAGCCCTCAGAACCCAGGGACTCAGCTGTGTACTTCTGTGGTCACCTCAGCCCCAGCATTTTGGTGAT		2	2.731307613519973E-5	26	TCRBV12	TCRBV12				TCRBV12-03,TCRBV12-04						TCRBD01,TCRBD02	TCRBD01-01,TCRBD02-01		TCRBJ01-05*01	TCRBJ01	TCRBJ01-05	01				13	3	3	7	1	6	55	59	62	64	65	2	Out	VDJ
GCCCATCCTGAAGACAGCAGCTTCTACATCTGCAGTGCTGGATCGGACAGGGTGACGACGTGGAATCAGCCCCAGCATTTTGGTGAT	CSAGSDRVTTWNQPQHF	2	2.731307613519973E-5	51	TCRBV20	TCRBV20				TCRBV20-01,TCRBV20-or09_02		TCRBD01-01*01	TCRBD01	TCRBD01-01	01				TCRBJ01-05*01	TCRBJ01	TCRBJ01-05	01				5	5	1	3	11	4	30	39	44	52	63	2	In	VDJ
CACACCCTGCAGCCAGAAGACTCGGCCCTGTATCTCTGCGCCAGCAGCCAAGAATTTAACCGAGTCTATGGCTACACCTTCGGTTCG	CASSQEFNRVYGYTF	3	4.096961420279959E-5	45	TCRBV04-03*01	TCRBV04	TCRBV04-03	01				TCRBD02-01*02	TCRBD02	TCRBD02-01	02				TCRBJ01-02*01	TCRBJ01	TCRBJ01-02	01				0	8	11	2	1	4	36	53	61	64	65	3	In	VDJ
AGCAACATGAGCCCTGAAGACAGCAGCATATATCTCTGCAGCGTTAAGGGCCCGCGGGACAGCCCCTACGAGCAGTACTTCGGGCCG	CSVKGPRDSPYEQYF	1	1.3656538067599864E-5	45	TCRBV29-01*01	TCRBV29	TCRBV29-01	01				TCRBD01-01*01	TCRBD01	TCRBD01-01	01				TCRBJ02-07*01	TCRBJ02	TCRBJ02-07	01				5	10	0	5	2	2	36	45	55	62	64	1	In	VDJ
CAGCCAGAAGACTCGGCCCTGTATCTCTGCGCCAGCAGCCAAGATCTGGCGGGGGGGTTGTTATCAGAGACCCAGTACTTCGGGCCA	CASSQDLAGGLLSETQYF	3	4.096961420279959E-5	54	TCRBV04-03*01	TCRBV04	TCRBV04-03	01				TCRBD02-01*01	TCRBD02	TCRBD02-01	01				TCRBJ02-05*01	TCRBJ02	TCRBJ02-05	01				0	4	7	0	8	4	27	44	48	57	65	3	In	VDJ
AGTGCCCATCCTGAAGACAGCAGCTTCTACATCTGCAGTGCTAGACACCGGGGACAGGGGGGCACCGGGGAGCTGTTTTTTGGAGAA	CSARHRGQGGTGELFF	2	2.731307613519973E-5	48	TCRBV20	TCRBV20				TCRBV20-01,TCRBV20-or09_02		TCRBD01-01*01	TCRBD01	TCRBD01-01	01				TCRBJ02-02*01	TCRBJ02	TCRBJ02-02	01				2	5	0	1	1	4	33	45	50	61	62	2	In	VDJ
AGGATCCAGCAGGTAGTGCGAGGAGATTCGGCAGCTTATTTCTGTGCCAGCTCACCAGGGGTGGGCACTGAAGCTTTCTTTGGACAA	CASSPGVGTEAFF	10	1.3656538067599862E-4	39	TCRBV18-01*01	TCRBV18	TCRBV18-01	01								TCRBD01,TCRBD02	TCRBD01-01,TCRBD02-01		TCRBJ01-01*01	TCRBJ01	TCRBJ01-01	01				2	0	6	2	4	4	42	-1	57	61	65	10	In	VDJ
ACAGTGACCAGTGCCCATCCTGAAGACAGCAGCTTCTACATCTGCAGTGCCAGGGGACAGGTAGACACTGAAGCTTTCTTTGGACAA	CSARGQVDTEAFF	2	2.731307613519973E-5	39	TCRBV20	TCRBV20				TCRBV20-01,TCRBV20-or09_02		TCRBD01-01*01	TCRBD01	TCRBD01-01	01				TCRBJ01-01*01	TCRBJ01	TCRBJ01-01	01				6	3	0	4	3	3	42	50	53	61	64	2	In	VDJ
ACAGTGACCAGTGCCCATCCTGAAGACAGCAGCTTCTACATCTGCAGTGCTTTCAGGGCGACAAACACTGAAGCTTTCTTTGGACAA	CSAFRATNTEAFF	2	2.731307613519973E-5	39	TCRBV20	TCRBV20				TCRBV20-01,TCRBV20-or09_02		TCRBD01-01*01	TCRBD01	TCRBD01-01	01				TCRBJ01-01*01	TCRBJ01	TCRBJ01-01	01				5	2	4	3	5	2	42	51	53	58	63	2	In	VDJ
CATCCTGAGTTCTAAGAAGCTCCTTCTCAGTGACTCTGGCTTCTATCTCTGGTTCCGGACAGAATCTATGGCTACACCTTCGGTTCG		1	1.3656538067599864E-5	32	TCRBV30-01*01	TCRBV30	TCRBV30-01	01				TCRBD01-01*01	TCRBD01	TCRBD01-01	01				TCRBJ01-02*01	TCRBJ01	TCRBJ01-02	01				12	5	1	5	3	4	49	51	56	62	65	1	Out	VDJ
ACCAGTGCCCATCCTGAAGACAGCAGCTTCTACATCTGCAGTGCTAGAGGACCTCCCGGCAACCCCGGCGAGCAGTACTTCGGGCCG	CSARGPPGNPGEQYF	2	2.731307613519973E-5	45	TCRBV20	TCRBV20				TCRBV20-01,TCRBV20-or09_02						TCRBD01,TCRBD02	TCRBD01-01,TCRBD02-01		TCRBJ02-07*01	TCRBJ02	TCRBJ02-07	01				1	0	2	7	16	6	36	-1	49	52	68	2	In	VDJ
AAGATCCAGCGCACAGAGCGGGGGGACTCAGCCGTGTATCTCTGTGCCAGCACCTTTGCTGGTGGAGGCGAGCAGTACTTCGGGCCG	CASTFAGGGEQYF	14	1.911915329463981E-4	39	TCRBV07-03*01	TCRBV07	TCRBV07-03	01				TCRBD02-01*02	TCRBD02	TCRBD02-01	02				TCRBJ02-07*01	TCRBJ02	TCRBJ02-07	01				3	7	10	1	0	6	42	56	63	-1	68	14	In	VDJ
CTCAGGCTGCTGTCGGCTGCTCCCTCCCAGACATCTGTGTACTTCTGTGCCAGCAGTTACAACGGCTACGAGCAGTACTTCGGGCCG	CASSYNGYEQYF	3	4.096961420279959E-5	36	TCRBV06-05*01	TCRBV06	TCRBV06-05	01				TCRBD02-01	TCRBD02	TCRBD02-01				01,02	TCRBJ02-07*01	TCRBJ02	TCRBJ02-07	01				2	2	8	5	0	3	45	60	62	-1	65	3	In	VDJ
GAGTCGGCTGCTCCCTCCCAAACATCTGTGTACTTCTGTGCCAGCAGTTACGTGGCAGGCCGCCGCTACGAGCAGTACTTCGGGCCG	CASSYVAGRRYEQYF	4	5.462615227039946E-5	45	TCRBV06	TCRBV06				TCRBV06-02,TCRBV06-03		TCRBD01-01*01	TCRBD01	TCRBD01-01	01				TCRBJ02-07*01	TCRBJ02	TCRBJ02-07	01				2	4	4	4	6	3	36	51	55	59	65	4	In	VDJ
AACGCCTTGTTGCTGGGGGACTCGGCCCTCTATCTCTGTGCCAGCAGCTTGGTCTCCCAGGGAAGGGACGAGCAGTACTTCGGGCCG	CASSLVSQGRDEQYF	2	2.731307613519973E-5	45	TCRBV05-06*01	TCRBV05	TCRBV05-06	01				TCRBD01-01*01	TCRBD01	TCRBD01-01	01				TCRBJ02-07*01	TCRBJ02	TCRBJ02-07	01				0	5	4	3	5	5	36	52	57	62	67	2	In	VDJ
CACACCCTGCAGCCAGAAGACTCGGCCCTGTATCTCTGTGCCAGCAGCCAAGATTTGCGTGTCCAAGAGACCCAGTACTTCGGGCCA	CASSQDLRVQETQYF	4	5.462615227039946E-5	45	TCRBV04-02*01	TCRBV04	TCRBV04-02	01				TCRBD02-01	TCRBD02	TCRBD02-01				01,02	TCRBJ02-05*01	TCRBJ02	TCRBJ02-05	01				0	3	7	6	3	1	36	53	56	59	62	4	In	VDJ
TTGGAGCTGGGGGACTCGGCCCTTTATCTTTGCGCCAGCAGCTTGACGGGACACCCCGGGGGGACCGGGGAGCTGTTTTTTGGAGAA	CASSLTGHPGGTGELFF	6	8.193922840559918E-5	51	TCRBV05-01*01	TCRBV05	TCRBV05-01	01				TCRBD02-01*01	TCRBD02	TCRBD02-01	01				TCRBJ02-02*01	TCRBJ02	TCRBJ02-02	01				1	11	8	1	0	5	30	45	56	-1	63	6	In	VDJ
TCTGGAGTCCGCTACCAGCTCCCAGACATCTGTGTACTTCTGTGCCATCAGTGAAACAGAGGGCACCGGGGAGCTGTTTTTGGAGAA		6	8.193922840559918E-5	41	TCRBV10-03*01	TCRBV10	TCRBV10-03	01				TCRBD02-01	TCRBD02	TCRBD02-01				01,02	TCRBJ02-02*01	TCRBJ02	TCRBJ02-02	01				3	12	8	3	5	18	40	54	66	71	76	6	Out	VDJ
CTGAAGATCCAGCCCTCAGAACCCAGGGACTCAGCTGTGTACTTCTGTGCCAGCAGTTTGTGGGGTCCTGAAGCTTTCTTTGGACAA	CASSLWGPEAFF	14	1.911915329463981E-4	36	TCRBV12	TCRBV12				TCRBV12-03,TCRBV12-04						TCRBD01,TCRBD02	TCRBD01-01,TCRBD02-01		TCRBJ01-01*01	TCRBJ01	TCRBJ01-01	01				3	2	6	2	2	6	45	59	61	65	67	14	In	VDJ
GTGAGCAACATGAGCCCTGAAGACAGCAGCATATATCTCTGCAGCGTTGAAAGTCGAAGGGGTTCCACTGAAGCTTTCTTTGGACAA	CSVESRRGSTEAFF	1	1.3656538067599864E-5	42	TCRBV29-01*01	TCRBV29	TCRBV29-01	01				TCRBD01-01*01	TCRBD01	TCRBD01-01	01				TCRBJ01-01*01	TCRBJ01	TCRBJ01-01	01				2	6	5	2	3	4	39	51	57	62	65	1	In	VDJ
CTTGGAGCTGGACGACTCGGCCCTGTATCTCTGTGCCAGCAGCTTGTCGGCCTACCGGGATTGGACACTGAAGCTTTCTTTGGACAA		4	5.462615227039946E-5	50	TCRBV05-04*01	TCRBV05	TCRBV05-04	01				TCRBD02-01*02	TCRBD02	TCRBD02-01	02				TCRBJ01-01*01	TCRBJ01	TCRBJ01-01	01				1	9	8	3	4	3	31	46	55	60	64	4	Out	VDJ
ACAGTGACCAGTGCCCATCCTGAAGACAGCAGCTTCTACATCTGCAGTGCTAGGGGACAGCTGGACACTGAAGCTTTCTTTGGACAA	CSARGQLDTEAFF	2	2.731307613519973E-5	39	TCRBV20	TCRBV20				TCRBV20-01,TCRBV20-or09_02		TCRBD01-01*01	TCRBD01	TCRBD01-01	01				TCRBJ01-01*01	TCRBJ01	TCRBJ01-01	01				3	0	0	5	4	3	42	-1	53	60	64	2	In	VDJ
CTGACTGTGAGCAACATGAGCCCTGAAGACAGCAGCATATATCTCTGCAGCGCCCTCGTCAGCAATCAGCCCCAGCATTTTGGTGAT	CSALVSNQPQHF	10	1.3656538067599862E-4	36	TCRBV29-01*01	TCRBV29	TCRBV29-01	01				TCRBD02-01	TCRBD02	TCRBD02-01				01,02	TCRBJ01-05*01	TCRBJ01	TCRBJ01-05	01				7	2	4	10	4	1	45	52	54	56	60	10	In	VDJ
TCTAAGAAGCTCCTTCTCAGTGACTCTGGCTTCTATCTCTGTGCCTGGGGGAGGGGGACAGGGAACTACGAGCAGTACTTCGGGCCG	CAWGRGTGNYEQYF	1	1.3656538067599864E-5	42	TCRBV30-01*01	TCRBV30	TCRBV30-01	01				TCRBD01-01*01	TCRBD01	TCRBD01-01	01				TCRBJ02-07*01	TCRBJ02	TCRBJ02-07	01				5	6	0	3	2	3	39	48	54	63	65	1	In	VDJ
CTGAGTTCTAAGAAGCTCCTTCTCAGTGACTCTGGCTTCTATCTCTGTGCCTGGAGTGTGGGTCCCGGCACCATATATTTTGGAGAG	CAWSVGPGTIYF	1	1.3656538067599864E-5	36	TCRBV30-01*01	TCRBV30	TCRBV30-01	01								TCRBD01,TCRBD02	TCRBD01-01,TCRBD02-01		TCRBJ01-03*01	TCRBJ01	TCRBJ01-03	01				0	0	0	9	6	9	45	-1	59	62	68	1	In	VDJ
CTACACACCCTGCAGCCAGAAGACTCGGCCCTGTATCTCTGCGCCAGCAGCCAAGGGGGAATTAACACTGAAGCTTTCTTTGGACAA	CASSQGGINTEAFF	2	2.731307613519973E-5	42	TCRBV04-03*01	TCRBV04	TCRBV04-03	01								TCRBD01,TCRBD02	TCRBD01-01,TCRBD02-01		TCRBJ01-01*01	TCRBJ01	TCRBJ01-01	01				1	1	0	8	3	2	39	55	56	60	63	2	In	VDJ
ACTCTGACAGTGACCAGTGCCCATCCTGAAGACAGCAGCTTCTACATCTGCATTAGCAAACCCCAGGGCGAAGCTTTCTTTGGACAA	CISKPQGEAFF	2	2.731307613519973E-5	33	TCRBV20-01*01	TCRBV20	TCRBV20-01	01				TCRBD01-01*01	TCRBD01	TCRBD01-01	01				TCRBJ01-01*01	TCRBJ01	TCRBJ01-01	01				10	11	4	3	1	8	48	52	63	68	69	2	In	VDJ
AGTTCTAAGAAGCTCCTTCTCAGTGACTCTGGCTTCTATCTCTGTGCCTGGAGTCTGGACAGGGTCTACGAGCAGTACTTCGGGCCG	CAWSLDRVYEQYF	1	1.3656538067599864E-5	39	TCRBV30-01*01	TCRBV30	TCRBV30-01	01				TCRBD01-01*01	TCRBD01	TCRBD01-01	01				TCRBJ02-07*01	TCRBJ02	TCRBJ02-07	01				2	2	1	3	1	3	42	54	56	64	65	1	In	VDJ
TAAGAAGCTCCTTCTCAGTGACTCTGGCTTCTATCTCTGTGCCTGGAGTGACCCTAGGGAATATCCTACGAGCAGTACTTCGGGCCG		1	1.3656538067599864E-5	44	TCRBV30-01*01	TCRBV30	TCRBV30-01	01								TCRBD01,TCRBD02	TCRBD01-01,TCRBD02-01		TCRBJ02-07*01	TCRBJ02	TCRBJ02-07	01				1	6	0	8	3	1	37	50	56	60	63	1	Out	VDJ
ATCCAGCCCTCAGAACCCAGGGACTCAGCTGTGTACTTCTGTGCCAGCAGTTTTGGCATTGGGGATTCACCCCTCCACTTTGGGAAC	CASSFGIGDSPLHF	2	2.731307613519973E-5	42	TCRBV12	TCRBV12				TCRBV12-03,TCRBV12-04						TCRBD01,TCRBD02	TCRBD01-01,TCRBD02-01		TCRBJ01-06*01	TCRBJ01	TCRBJ01-06	01				3	7	6	2	0	8	39	53	60	-1	64	2	In	VDJ
GTGAACGCCTTGGAGCTGGACGACTCGGCCCTGTATCTCTGTGCCAGCAGCTTGCAGGGGAGCACAGATACGCAGTATTTTGGCCCA	CASSLQGSTDTQYF	3	4.096961420279959E-5	42	TCRBV05-04*01	TCRBV05	TCRBV05-04	01				TCRBD01-01*01	TCRBD01	TCRBD01-01	01				TCRBJ02-03*01	TCRBJ02	TCRBJ02-03	01				1	0	4	2	0	0	39	-1	54	-1	60	3	In	VDJ
TGACCAGTGCCCATCCTGAAGACAGCAGCTTCTACATCTGCAGTGCTGACGGAGGACAGCATGAACACTGAAGCTTTCTTTGGACAA		2	2.731307613519973E-5	43	TCRBV20	TCRBV20				TCRBV20-01,TCRBV20-or09_02		TCRBD01-01*01	TCRBD01	TCRBD01-01	01				TCRBJ01-01*01	TCRBJ01	TCRBJ01-01	01				5	6	1	5	2	0	38	47	53	59	61	2	Out	VDJ
CTGGAGTCAGCTGCTCCCTCTCAGACTTCTGTTTACTTCTGTGCCAGCAGTTACACAGGGGCTAGTGAAAAACTGTTTTTTGGCAGT	CASSYTGASEKLFF	7	9.559576647319905E-5	42	TCRBV06-07*01	TCRBV06	TCRBV06-07	01				TCRBD01-01*01	TCRBD01	TCRBD01-01	01				TCRBJ01-04*01	TCRBJ01	TCRBJ01-04	01				2	0	3	2	4	7	39	-1	54	61	65	7	In	VDJ
CTGGAGTCAGCTGCTCCCTCCCAGACATCTGTGTACTTCTGTGCCAGCAGTTACACAGGGGCTAGTGAAAAACTGTTTTTTGGCAGT	CASSYTGASEKLFF	5	6.828269033799931E-5	42	TCRBV06-09*01	TCRBV06	TCRBV06-09	01				TCRBD01-01*01	TCRBD01	TCRBD01-01	01				TCRBJ01-04*01	TCRBJ01	TCRBJ01-04	01				3	1	3	2	4	7	39	53	54	61	65	5	In	VDJ
GTGACCAGTGCCCATCCTGAAGACAGCAGCTTCTACATCTGCAGTGCTTCGATGGACAGCCATAATGAAAAACTGTTTTTTGGCAGT	CSASMDSHNEKLFF	2	2.731307613519973E-5	42	TCRBV20	TCRBV20				TCRBV20-01,TCRBV20-or09_02		TCRBD01-01*01	TCRBD01	TCRBD01-01	01				TCRBJ01-04*01	TCRBJ01	TCRBJ01-04	01				5	5	1	5	3	4	39	48	53	59	62	2	In	VDJ
CTGCTGTCGGCTGCTCCCTCCCAGACATCTGTGTACTTCTGTGCCAGCAGTTACGGGGGCGGGTGGTATGGCTACACCTTCGGTTCG	CASSYGGGWYGYTF	4	5.462615227039946E-5	42	TCRBV06-05*01	TCRBV06	TCRBV06-05	01				TCRBD01-01*01	TCRBD01	TCRBD01-01	01				TCRBJ01-02*01	TCRBJ01	TCRBJ01-02	01				2	0	6	0	6	5	39	-1	54	60	66	4	In	VDJ
CTGACTGTGAGCAACATGAGCCCTGAAGACAGCAGCATATATCTCTGCAGCGTTGTCCGGGGAGACTATGGCTACACCTTCGGTTCG	CSVVRGDYGYTF	1	1.3656538067599864E-5	36	TCRBV29-01*01	TCRBV29	TCRBV29-01	01				TCRBD02-01	TCRBD02	TCRBD02-01				01,02	TCRBJ01-02*01	TCRBJ01	TCRBJ01-02	01				4	2	8	3	2	3	45	55	57	62	64	1	In	VDJ
ATCCAGCCCTCAGAACCCAGGGACTCAGCTGTGTACTTCTGTGCCAGCAGCCTAATAACAGACAGGGGCGAGCAGTACTTCGGGCCG	CASSLITDRGEQYF	1	1.3656538067599864E-5	42	TCRBV12	TCRBV12				TCRBV12-03,TCRBV12-04		TCRBD01-01*01	TCRBD01	TCRBD01-01	01				TCRBJ02-07*01	TCRBJ02	TCRBJ02-07	01				6	10	2	2	0	6	39	50	60	-1	68	1	In	VDJ
TGCTCCCTCCCAGACATCTGTGTACTTCTGTGCCAGCAGTTACTCGTTCTGTTAGCCGACAGGGCCTACGAGCAGTACTTCGGGCCG		3	4.096961420279959E-5	53	TCRBV06	TCRBV06				TCRBV06-05,TCRBV06-06		TCRBD01-01*01	TCRBD01	TCRBD01-01	01				TCRBJ02-07*01	TCRBJ02	TCRBJ02-07	01				0	12	2	3	0	2	28	45	57	-1	64	3	Out	VDJ
AAGAAGCTCCTTCTCAGTGACTCTGGCTTCTATCTCTGTGCCTGGGAAGGACAGGGGGGGAGGGTTGACGAGCAGTACTTCGGGCCG	CAWEGQGGRVDEQYF	1	1.3656538067599864E-5	45	TCRBV30-01*01	TCRBV30	TCRBV30-01	01				TCRBD01-01*01	TCRBD01	TCRBD01-01	01				TCRBJ02-07*01	TCRBJ02	TCRBJ02-07	01				5	3	1	1	9	5	36	45	48	58	67	1	In	VDJ
CTGAGTTCTAAGAAGCTCCTTCTCAGTGACTCTGGCTTCTATCTCTGTGCCTGGAGAGGAGCAACCGGGGAGCTGTTTTTTGGAGAA	CAWRGATGELFF	1	1.3656538067599864E-5	36	TCRBV30-01*01	TCRBV30	TCRBV30-01	01				TCRBD02-01*02	TCRBD02	TCRBD02-01	02				TCRBJ02-02*01	TCRBJ02	TCRBJ02-02	01				3	1	10	2	2	5	45	56	57	61	63	1	In	VDJ
ACTCTGACAGTGACCAGTGCCCATCCTGAAGACAGCAGCTTCTACATCTGCAGTGCGAAACTTATTAGTGAAGCTTTCTTTGGACAA	CSAKLISEAFF	2	2.731307613519973E-5	33	TCRBV20-01*01	TCRBV20	TCRBV20-01	01				TCRBD02-01	TCRBD02	TCRBD02-01				01,02	TCRBJ01-01*01	TCRBJ01	TCRBJ01-01	01				6	3	3	10	6	7	48	56	59	62	68	2	In	VDJ
AGTGCCCATCCTGAAGACAGCAGCTTCTACATCTGCAGTGCTAGGGGACAGGATAGGGGGGCGAGGACTGAAGCTTTCTTTGGACAA	CSARGQDRGARTEAFF	2	2.731307613519973E-5	48	TCRBV20	TCRBV20				TCRBV20-01,TCRBV20-or09_02		TCRBD01-01*01	TCRBD01	TCRBD01-01	01				TCRBJ01-01*01	TCRBJ01	TCRBJ01-01	01				3	0	0	4	14	5	33	-1	44	52	66	2	In	VDJ
CTACACGCCCTGCAGCCAGAAGACTCAGCCCTGTATCTCTGCGCCAGCAGCCAAGTGGTCATGAACACTGAAGCTTTCTTTGGACAA	CASSQVVMNTEAFF	2	2.731307613519973E-5	42	TCRBV04-01*01	TCRBV04	TCRBV04-01	01								TCRBD01,TCRBD02	TCRBD01-01,TCRBD02-01		TCRBJ01-01*01	TCRBJ01	TCRBJ01-01	01				1	1	0	10	3	0	39	55	56	58	61	2	In	VDJ
CCAGTCCACGGAGTCAGGGGACACAGCACTGTATTTCTGTGCCAGCAGCAAATTGGGAACGGCAATCAGCCCCAGCATTTTGGTGAT		8	1.0925230454079891E-4	44	TCRBV21-01*01	TCRBV21	TCRBV21-01	01								TCRBD01,TCRBD02	TCRBD01-01,TCRBD02-01		TCRBJ01-05*01	TCRBJ01	TCRBJ01-05	01				2	2	0	8	3	2	37	52	54	58	61	8	Out	VDJ
GAGTCGGCTGCTCCCTCCCAAACATCTGTGTACTTCTGTGCCAGCAGGCCCACGGGAGGTAGCAATCAGCCCCAGCATTTTGGTGAT	CASRPTGGSNQPQHF	2	2.731307613519973E-5	45	TCRBV06	TCRBV06				TCRBV06-02,TCRBV06-03		TCRBD02-01*02	TCRBD02	TCRBD02-01	02				TCRBJ01-05*01	TCRBJ01	TCRBJ01-05	01				6	5	8	1	0	0	36	47	52	-1	59	2	In	VDJ
CTGATTCTGGAGTCCGCCAGCACCAACCAGACATCTATGTACCTCTGTGCCAGCAGTACAGGGTACCAGCCCCAGCATTTTGGTGAT	CASSTGYQPQHF	11	1.502219187435985E-4	36	TCRBV28-01*01	TCRBV28	TCRBV28-01	01				TCRBD01-01*01	TCRBD01	TCRBD01-01	01				TCRBJ01-05*01	TCRBJ01	TCRBJ01-05	01				5	0	3	3	3	7	45	-1	57	63	66	11	In	VDJ
GGCTGGAGTTGGCTGCTCCCTCCCAGACATCTGTGTACTTCTGTGCCAGCAGTCCACAGGGGGCAATATGGCTACACCTTCGGTTCG		6	8.193922840559918E-5	40	TCRBV06-06	TCRBV06	TCRBV06-06				01,02	TCRBD01-01*01	TCRBD01	TCRBD01-01	01				TCRBJ01-02*01	TCRBJ01	TCRBJ01-02	01				5	2	3	0	2	5	41	53	55	64	66	6	Out	VDJ
AGGCTGGAGTCGGCTGCTCCCTCCCAGACATCTGTGTACTTCTGTGCCAGCCAGGACGGTTCGGGCGGGGGCTACACCTTCGGTTCG	CASQDGSGGGYTF	3	4.096961420279959E-5	39	TCRBV06-01*01	TCRBV06	TCRBV06-01	01				TCRBD02-01	TCRBD02	TCRBD02-01				01,02	TCRBJ01-02*01	TCRBJ01	TCRBJ01-02	01				8	13	7	4	0	8	42	51	64	-1	69	3	In	VDJ
GTGACCAGTGCCCATCCTGAAGACAGCAGCTTCTACATCTGCAGTGCTGAGGCGAGGGGGAATCGTTACGAGCAGTACTTCGGGCCG	CSAEARGNRYEQYF	1	1.3656538067599864E-5	42	TCRBV20	TCRBV20				TCRBV20-01,TCRBV20-or09_02		TCRBD01-01*01	TCRBD01	TCRBD01-01	01				TCRBJ02-07*01	TCRBJ02	TCRBJ02-07	01				5	6	5	1	6	4	39	48	54	60	66	1	In	VDJ
GACTGTGAGCAACATGAGCCCTGAAGACAGCAGCATATATCTCTGCAGCGTTGTTTTTAGGGAATCTACGAGCAGTACTTCGGGCCG		1	1.3656538067599864E-5	38	TCRBV29-01*01	TCRBV29	TCRBV29-01	01								TCRBD01,TCRBD02	TCRBD01-01,TCRBD02-01		TCRBJ02-07*01	TCRBJ02	TCRBJ02-07	01				4	6	0	8	2	3	43	53	59	63	65	1	Out	VDJ
ACATGAGCCCTGAAGACAGCAGCATATATCTCTGCAGCGTCCGGTCCCGGGACAGGGGGGAATTCCTACGAGCAGTACTTCGGGCCG		1	1.3656538067599864E-5	49	TCRBV29-01*01	TCRBV29	TCRBV29-01	01				TCRBD01-01*01	TCRBD01	TCRBD01-01	01				TCRBJ02-07*01	TCRBJ02	TCRBJ02-07	01				6	8	0	1	4	1	32	40	48	59	63	1	Out	VDJ
AGCAACATGAGCCCTGAAGACAGCAGCATATATCTCTGCAGCGTCGATACGGACGGCTACTCTGGAAACACCATATATTTTGGAGAG	CSVDTDGYSGNTIYF	1	1.3656538067599864E-5	45	TCRBV29-01*01	TCRBV29	TCRBV29-01	01								TCRBD01,TCRBD02	TCRBD01-01,TCRBD02-01		TCRBJ01-03*01	TCRBJ01	TCRBJ01-03	01				6	6	1	7	5	0	36	44	50	54	59	1	In	VDJ
TCAGTGACTCTGGCTTCTATCTCTGTGCCTGGGGCAGCTTTCGGGCTCTCTACGCGGAGCTCCTACAATGAGCAGTTCTTCGGGCCA		1	1.3656538067599864E-5	58	TCRBV30-01	TCRBV30	TCRBV30-01				01,02					TCRBD01,TCRBD02	TCRBD01-01,TCRBD02-01		TCRBJ02-01*01	TCRBJ02	TCRBJ02-01	01				5	10	8	0	13	0	23	32	42	46	59	1	Out	VDJ
ATCCAGCGCACACAGCAGGAGGACTCGGCCGTGTATCTCTGTGCCAGCAGCCCACGGGGGACAGAAGAGACCCAGTACTTCGGGCCA	CASSPRGTEETQYF	7	9.559576647319905E-5	42	TCRBV07-02*01	TCRBV07	TCRBV07-02	01				TCRBD01-01*01	TCRBD01	TCRBD01-01	01				TCRBJ02-05*01	TCRBJ02	TCRBJ02-05	01				5	6	0	5	0	3	39	51	57	-1	64	7	In	VDJ
ACCAGTGCCCATCCTGAAGACAGCAGCTTCTACATCTGCAGTGCTAGAGATCAGTCCAGGGATCAAGAGACCCAGTACTTCGGGCCA	CSARDQSRDQETQYF	2	2.731307613519973E-5	45	TCRBV20	TCRBV20				TCRBV20-01,TCRBV20-or09_02		TCRBD01-01*01	TCRBD01	TCRBD01-01	01				TCRBJ02-05*01	TCRBJ02	TCRBJ02-05	01				0	6	4	3	2	2	36	50	56	61	63	2	In	VDJ
TTGGAGTCGGCTGCTCCCTCCCAAACATCTGTGTACTTCTGTGCCAGGTCACGGGAGGGCCTGTCCGGGGAGCTGTTTTTTGGAGAA	CARSREGLSGELFF	2	2.731307613519973E-5	42	TCRBV06	TCRBV06				TCRBV06-02,TCRBV06-03		TCRBD02-01*02	TCRBD02	TCRBD02-01	02				TCRBJ02-02*01	TCRBJ02	TCRBJ02-02	01				9	4	8	0	5	6	39	47	51	59	64	2	In	VDJ
CTGACAGTGACCAGTGCCCATCCTGAAGACAGCAGCTTCTACATCTGCAGTGCTAGAGACAGGGAAGCTGAAGCTTTCTTTGGACAA	CSARDREAEAFF	2	2.731307613519973E-5	36	TCRBV20	TCRBV20				TCRBV20-01,TCRBV20-or09_02		TCRBD01-01*01	TCRBD01	TCRBD01-01	01				TCRBJ01-01*01	TCRBJ01	TCRBJ01-01	01				0	0	4	3	3	6	45	-1	59	64	67	2	In	VDJ
AGCTGAATGTGAACGCCTTGGAGCTGGACGACTCGGCCCTGTATCTCTGTGCCAGCAGAGGGGTGAACTGAAGCTTTCTTTGGACAA		2	2.731307613519973E-5	34	TCRBV05-04*01	TCRBV05	TCRBV05-04	01				TCRBD01-01*01	TCRBD01	TCRBD01-01	01				TCRBJ01-01*01	TCRBJ01	TCRBJ01-01	01				5	0	5	2	3	5	47	-1	58	63	66	2	Out	VDJ
GTCCACTCTGACAGTGACCAGTGCCCATCCTGAAGACAGCAGCTTCTACATCTGCAGTGCTAGAGATCCACCGAAACCCAAGGTGAT		2	2.731307613519973E-5	29	TCRBV20-01*01	TCRBV20	TCRBV20-01	01								TCRBD01,TCRBD02	TCRBD01-01,TCRBD02-01		TCRBJ01-05*01	TCRBJ01	TCRBJ01-05	01				0	6	2	8	7	22	52	66	72	74	81	2	Out	VDJ
TCTAAGAAGCTCCTTCTCAGTGACTCTGGCTTCTATCTCTGTGCCTGGAGCGCCCCTGGACAGAACTATGGCTACACCTTCGGTTCG	CAWSAPGQNYGYTF	1	1.3656538067599864E-5	42	TCRBV30-01*01	TCRBV30	TCRBV30-01	01				TCRBD01-01*01	TCRBD01	TCRBD01-01	01				TCRBJ01-02*01	TCRBJ01	TCRBJ01-02	01				3	7	1	5	0	2	39	50	57	-1	63	1	In	VDJ
ACTGTGAGCAACATGAGCCCTGAAGACAGCAGCATATATCTCTGCAGCGTTGGAGGGACAGGGTTCGTTAGCTACACCTTCGGTTCG	CSVGGTGFVSYTF	1	1.3656538067599864E-5	39	TCRBV29-01*01	TCRBV29	TCRBV29-01	01				TCRBD01-01*01	TCRBD01	TCRBD01-01	01				TCRBJ01-02*01	TCRBJ01	TCRBJ01-02	01				4	2	0	3	7	9	42	52	54	63	70	1	In	VDJ
GCCCTCAGAACCCAGGGACTCAGCTGTGTACTTCTGTGCCAGCAGTTTAAGGTTGGGACAGACGAGTACGAGCAGTACTTCGGGCCG		1	1.3656538067599864E-5	47	TCRBV12	TCRBV12				TCRBV12-03,TCRBV12-04		TCRBD01-01*01	TCRBD01	TCRBD01-01	01				TCRBJ02-07*01	TCRBJ02	TCRBJ02-07	01				2	5	0	5	5	4	34	49	54	61	66	1	Out	VDJ
AACGCCTTGGAGCTGGACGACTCGGCCCTGTATCTCTGCGCCAGCAGCCAAGGGTGGGACAGCTCCTACGAGCAGTACTTCGGGCCG	CASSQGWDSSYEQYF	5	6.828269033799931E-5	45	TCRBV05-04*01	TCRBV05	TCRBV05-04	01				TCRBD01-01*01	TCRBD01	TCRBD01-01	01				TCRBJ02-07*01	TCRBJ02	TCRBJ02-07	01				4	7	0	5	0	0	36	48	55	-1	62	5	In	VDJ
CTCTGACAGTGACCAGTGCCCATCCTGAAGACAGCAGCTTCTACATCTGCAGTGCTAGAGATGGGCTACGAGCAGTACGTCGGGCCG		1	1.3656538067599864E-5	34	TCRBV20	TCRBV20				TCRBV20-01,TCRBV20-or09_02		TCRBD01-01*01	TCRBD01	TCRBD01-01	01				TCRBJ02-07*01	TCRBJ02	TCRBJ02-07	01				0	1	8	0	13	17	47	61	62	66	79	1	Out	VDJ
GCTCCCTCCCAGACATCTGTGTACTTCTGTGCCAGCAGCGCATCATTACGCGATGGCCTCTCTGGAAACACCATATATTTTGGAGAG	CASSASLRDGLSGNTIYF	5	6.828269033799931E-5	54	TCRBV06	TCRBV06				TCRBV06-01,TCRBV06-05,TCRBV06-06						TCRBD01,TCRBD02	TCRBD01-01,TCRBD02-01		TCRBJ01-03*01	TCRBJ01	TCRBJ01-03	01				6	16	9	0	2	0	27	38	54	57	59	5	In	VDJ
CGGTCCACAAAGCTGGAGGACTCAGCCATGTACTTCTGTGCCAGCAGGGCCAGTCGCTCTGGGGCCAACGTCCTGACTTTCGGGGCC	CASRASRSGANVLTF	3	4.096961420279959E-5	45	TCRBV02-01*01	TCRBV02	TCRBV02-01	01				TCRBD01-01*01	TCRBD01	TCRBD01-01	01				TCRBJ02-06*01	TCRBJ02	TCRBJ02-06	01				6	3	4	5	3	0	36	47	50	53	56	3	In	VDJ
CTGAAGATCCAGCCCTCAGAACCCAGGGACTCAGCTGTGTACTTCTGTGCCAGCAGTAGCAGGGTTTCACCCCTCCACTTTGGGAAC	CASSSRVSPLHF	2	2.731307613519973E-5	36	TCRBV12	TCRBV12				TCRBV12-03,TCRBV12-04		TCRBD01-01*01	TCRBD01	TCRBD01-01	01				TCRBJ01-06*01	TCRBJ01	TCRBJ01-06	01				5	2	4	3	1	9	45	57	59	64	65	2	In	VDJ
CCTGATCCTGGAGTCGCCCAGCCCCAACCAGACCTCTCTGTACTCAGCCGATGACAGAACTCCCAAGAGACCCAGTACTTCGGGCCA		7	9.559576647319905E-5	35	TCRBV27-01*01	TCRBV27	TCRBV27-01	01				TCRBD01-01*01	TCRBD01	TCRBD01-01	01				TCRBJ02-05*01	TCRBJ02	TCRBJ02-05	01				19	8	2	5	5	1	46	44	52	57	62	7	Out	VDJ
ACCAGTGCCCATCCTGAAGACAGCAGCTTCTACATCTGCAGTGCTAGACCCCTTAGCGGGATCACAGATACGCAGTATTTTGGCCCA	CSARPLSGITDTQYF	2	2.731307613519973E-5	45	TCRBV20	TCRBV20				TCRBV20-01,TCRBV20-or09_02		TCRBD02-01*02	TCRBD02	TCRBD02-01	02				TCRBJ02-03*01	TCRBJ02	TCRBJ02-03	01				2	5	5	3	1	2	36	48	53	61	62	2	In	VDJ
CTGTCGGCTGCTCCCTCCCAGACATCTGTGTACTTCTGTGCCAGCAGTTCAGACAGCCCAAGGACCGGGGAGCTGTTTTTTGGAGAA	CASSSDSPRTGELFF	2	2.731307613519973E-5	45	TCRBV06-05*01	TCRBV06	TCRBV06-05	01				TCRBD01-01*01	TCRBD01	TCRBD01-01	01				TCRBJ02-02*01	TCRBJ02	TCRBJ02-02	01				4	2	2	5	7	5	36	49	51	56	63	2	In	VDJ
CACCTACACGCCCTGCAGCCAGAAGACTCAGCCCTGTATCTCTGCGCCAGCAGCCCCCCCGGACGGCGGGAGGCTTTCTTTGGACAA	CASSPPGRREAFF	2	2.731307613519973E-5	39	TCRBV04-01*01	TCRBV04	TCRBV04-01	01				TCRBD02-01*02	TCRBD02	TCRBD02-01	02				TCRBJ01-01*01	TCRBJ01	TCRBJ01-01	01				4	10	7	2	0	11	42	55	65	-1	72	2	In	VDJ
CTTCTCAGTGACTCTGGCTTCTATCTCTGTGCCTGGAGTGTATCTTGGCAGGGACAACTTAGCAATCAGCCCCAGCATTTTGGTGAT	CAWSVSWQGQLSNQPQHF	1	1.3656538067599864E-5	54	TCRBV30-01*01	TCRBV30	TCRBV30-01	01				TCRBD01-01*01	TCRBD01	TCRBD01-01	01				TCRBJ01-05*01	TCRBJ01	TCRBJ01-05	01				0	9	0	6	3	0	27	41	50	56	59	1	In	VDJ
AGTGCCCATCCTGAAGACAGCAGCTTCTACATCTGCAGTGCCTTACGGTCAGGGACTTACCACAATCAGCCCCAGCATTTTGGTGAT	CSALRSGTYHNQPQHF	2	2.731307613519973E-5	48	TCRBV20	TCRBV20				TCRBV20-01,TCRBV20-or09_02		TCRBD02-01	TCRBD02	TCRBD02-01				01,02	TCRBJ01-05*01	TCRBJ01	TCRBJ01-05	01				6	10	0	10	5	3	33	41	51	57	62	2	In	VDJ
CTGAAGATCCAGCCCTCAGAACCCAGGGACTCAGCTGTGTACTTCTGTGCCAGCAGTGCGGGGTTTAGTGGCTACACCTTCGGTTCG	CASSAGFSGYTF	2	2.731307613519973E-5	36	TCRBV12	TCRBV12				TCRBV12-03,TCRBV12-04		TCRBD02-01*01	TCRBD02	TCRBD02-01	01				TCRBJ01-02*01	TCRBJ01	TCRBJ01-02	01				5	0	7	3	5	7	45	-1	57	63	68	2	In	VDJ
AGGCTGCTGTCGGCTGCTCCCTCCCAGACATCTGTGTACTTCTGTGCCAGCAGCCCCGGGCTCCCCTCGGGCTACACCTTCGGTTCG	CASSPGLPSGYTF	5	6.828269033799931E-5	39	TCRBV06-05*01	TCRBV06	TCRBV06-05	01								TCRBD01,TCRBD02	TCRBD01-01,TCRBD02-01		TCRBJ01-02*01	TCRBJ01	TCRBJ01-02	01				6	4	8	0	8	8	42	53	57	61	69	5	In	VDJ
TTGGAGTCGGCTGCTCCCTCCCAAACATCTGTGTACTTCTGTGCCAGCAATACAGAGCGGAGCTCCTACGAGCAGTACTTCGGGCCG	CASNTERSSYEQYF	2	2.731307613519973E-5	42	TCRBV06	TCRBV06				TCRBV06-02,TCRBV06-03		TCRBD02-01	TCRBD02	TCRBD02-01				01,02	TCRBJ02-07*01	TCRBJ02	TCRBJ02-07	01				7	6	6	5	2	0	39	49	55	60	62	2	In	VDJ
CAGCGCACACAGCAGGAGGACTCGGCCCTGTATCTCTGCGCCAGCAGCCAAGGGTGGGACAGCTCCTACGAGCAGTACTTCGGGCCG	CASSQGWDSSYEQYF	4	5.462615227039946E-5	45	TCRBV07-02*01	TCRBV07	TCRBV07-02	01				TCRBD01-01*01	TCRBD01	TCRBD01-01	01				TCRBJ02-07*01	TCRBJ02	TCRBJ02-07	01				5	7	0	5	0	0	36	48	55	-1	62	4	In	VDJ
GTGAACGCCTTGTTGCTGGGGGACTCGGCCCTGTATCTCTGTGCCAGCAGGCTACAGGGGAGACCCTACGAGCAGTACTTCGGGCCG	CASRLQGRPYEQYF	7	9.559576647319905E-5	42	TCRBV05-05*01	TCRBV05	TCRBV05-05	01				TCRBD01-01*01	TCRBD01	TCRBD01-01	01				TCRBJ02-07*01	TCRBJ02	TCRBJ02-07	01				5	3	3	2	4	2	39	50	53	60	64	7	In	VDJ
AACGCCTTGGAGCTGGACGACTCGGCCCTGTATCTCTGTGCCAGCAGCTTGGAGTCTAGCGGGAGTGGAGAGCAGTACTTCGGGCCG	CASSLESSGSGEQYF	2	2.731307613519973E-5	45	TCRBV05-04*01	TCRBV05	TCRBV05-04	01				TCRBD02-01*02	TCRBD02	TCRBD02-01	02				TCRBJ02-07*01	TCRBJ02	TCRBJ02-07	01				0	3	4	2	4	7	36	52	55	65	69	2	In	VDJ
CTACACGCCCTGCAGCCAGAAGACTCAGCCCTGTATCTCTGCGCCAGCAGCCCGCAGCAGGGGTCCTACGAGCAGTACGTCGGGCCG	CASSPQQGSYEQYV	2	2.731307613519973E-5	42	TCRBV04-01*01	TCRBV04	TCRBV04-01	01				TCRBD01-01*01	TCRBD01	TCRBD01-01	01				TCRBJ02-07*01	TCRBJ02	TCRBJ02-07	01				4	5	4	2	16	17	39	52	57	63	79	2	In	VDJ
CGGTCCACAAAGCTGGAGGACTCAGCCATGTACTTCTGTGCCAGCAGTGGGTGGGATTCTGGGGCCAACGTCCTGACTTTCGGGGCC	CASSGWDSGANVLTF	3	4.096961420279959E-5	45	TCRBV02-01*01	TCRBV02	TCRBV02-01	01								TCRBD01,TCRBD02	TCRBD01-01,TCRBD02-01		TCRBJ02-06*01	TCRBJ02	TCRBJ02-06	01				4	3	0	8	1	1	36	49	52	56	57	3	In	VDJ
AACATGAGCCCTGAAGACAGCAGCATATATCTCTGCAGCGTAGCCGGGACATCCGATTCTGGGGCCAACGTCCTGACTTTCGGGGCC	CSVAGTSDSGANVLTF	1	1.3656538067599864E-5	48	TCRBV29-01*01	TCRBV29	TCRBV29-01	01				TCRBD01-01*01	TCRBD01	TCRBD01-01	01				TCRBJ02-06*01	TCRBJ02	TCRBJ02-06	01				6	4	0	6	6	1	33	41	45	51	57	1	In	VDJ
ACAGTGACCAGTGCCCATCCTGAAGACAGCAGCTTCTACATCTGCAGTGCGCAGGGGGCTGCTAATTCACCCCTCCACTTTGGGAAC	CSAQGAANSPLHF	2	2.731307613519973E-5	39	TCRBV20	TCRBV20				TCRBV20-01,TCRBV20-or09_02		TCRBD01-01*01	TCRBD01	TCRBD01-01	01				TCRBJ01-06*01	TCRBJ01	TCRBJ01-06	01				6	1	4	0	3	6	42	50	51	59	62	2	In	VDJ
AACGCCTTGGAGCTGGACGACTCGGCCCTGTATCTCTGTGCCAGCAGCCAAGCGACAGTCGGGAATTCACCCCTCCACTTTGGGAAC	CASSQATVGNSPLHF	5	6.828269033799931E-5	45	TCRBV05-04*01	TCRBV05	TCRBV05-04	01				TCRBD01-01*01	TCRBD01	TCRBD01-01	01				TCRBJ01-06*01	TCRBJ01	TCRBJ01-06	01				4	5	2	5	5	7	36	48	53	58	63	5	In	VDJ
ACTCTGACAGTGACCAGTGCCCATCCTGAAGACAGCAGCTTCTACATCTGCAGTGCTAGTAGGAGCAATGAGCAGTTCTTCGGGCCA	CSASRSNEQFF	2	2.731307613519973E-5	33	TCRBV20-01*01	TCRBV20	TCRBV20-01	01				TCRBD02-01*02	TCRBD02	TCRBD02-01	02				TCRBJ02-01*01	TCRBJ02	TCRBJ02-01	01				3	2	10	2	0	6	48	59	61	-1	65	2	In	VDJ
ACCCTGGAGTCTGCCAGGCCCTCACATACCTCTCAGTACCTCTGTGCCAGCAGGAGGGGGATTGGGGCTGAAGCTTTCTTTGGACAA	CASRRGIGAEAFF	2	2.731307613519973E-5	39	TCRBV25-01*01	TCRBV25	TCRBV25-01	01				TCRBD01-01*01	TCRBD01	TCRBD01-01	01				TCRBJ01-01*01	TCRBJ01	TCRBJ01-01	01				6	1	5	1	7	6	42	53	54	60	67	2	In	VDJ
GTGACCAGTGCCCATCCTGAAGACAGCAGCTTCTACATCTGCAGTGCTAGCGCGCAGGGACGTTGGACTGAAGCTTTCTTTGGACAA	CSASAQGRWTEAFF	2	2.731307613519973E-5	42	TCRBV20	TCRBV20				TCRBV20-01,TCRBV20-or09_02						TCRBD01,TCRBD02	TCRBD01-01,TCRBD02-01		TCRBJ01-01*01	TCRBJ01	TCRBJ01-01	01				3	6	0	7	5	5	39	50	56	61	66	2	In	VDJ
CTGCAGCCAGAAGACTCAGCCCTGTATCTCTGCGCCAGCAGCCATTCGGCAAGAACGGCGTTGAACACTGAAGCTTTCTTTGGACAA	CASSHSARTALNTEAFF	2	2.731307613519973E-5	51	TCRBV04-01*01	TCRBV04	TCRBV04-01	01								TCRBD01,TCRBD02	TCRBD01-01,TCRBD02-01		TCRBJ01-01*01	TCRBJ01	TCRBJ01-01	01				3	3	9	0	11	0	30	44	47	50	61	2	In	VDJ
CTCTGGAGTCCGCTACCAGCTCCCAGACATCTGTGTACTTCTGTGCCATCAGTGCAGGCCCTTAATGAAAAACTGTTTTTTGGCAGT		3	4.096961420279959E-5	40	TCRBV10-03*01	TCRBV10	TCRBV10-03	01				TCRBD01-01*01	TCRBD01	TCRBD01-01	01				TCRBJ01-04*01	TCRBJ01	TCRBJ01-04	01				4	0	4	4	4	4	41	-1	54	58	62	3	Out	VDJ
CTGAAGATCCAGCCCTCAGAACCCAGGGACTCAGCTGTGTACTTCTGTGCCAGCAGTACAGGGGTTCAGCCCCAGCATTTTGGTGAT	CASSTGVQPQHF	2	2.731307613519973E-5	36	TCRBV12	TCRBV12				TCRBV12-03,TCRBV12-04		TCRBD01-01*01	TCRBD01	TCRBD01-01	01				TCRBJ01-05*01	TCRBJ01	TCRBJ01-05	01				5	0	3	2	1	6	45	-1	57	64	65	2	In	VDJ
TGAAGATCCAGCCCTCAGAACCCAGGGACTCAGCTGTGTACTTCTGTGCCAGGAAGGAGGGGCCTCTATGGCTACACCTTCGGTTCG		2	2.731307613519973E-5	37	TCRBV12	TCRBV12				TCRBV12-03,TCRBV12-04		TCRBD02-01*02	TCRBD02	TCRBD02-01	02				TCRBJ01-02*01	TCRBJ01	TCRBJ01-02	01				9	3	10	0	4	4	44	52	55	61	65	2	Out	VDJ
TCTAAGAAGCTCCTTCTCAGTGACTCTGGCTTCTATCTCTGTGCCTGGAGTGTTGTCGGGGGCGGGTACGAGCAGTACTTCGGGCCG	CAWSVVGGGYEQYF	1	1.3656538067599864E-5	42	TCRBV30-01*01	TCRBV30	TCRBV30-01	01								TCRBD01,TCRBD02	TCRBD01-01,TCRBD02-01		TCRBJ02-07*01	TCRBJ02	TCRBJ02-07	01				0	4	6	0	3	4	39	53	57	63	66	1	In	VDJ
ACCAGTGCCCATCCTGAAGACAGCAGCTTCTACATCTGCAGTGCTAGACCTGGACTGGGACCTTCCTACGAGCAGTACTTCGGGCCG	CSARPGLGPSYEQYF	1	1.3656538067599864E-5	45	TCRBV20	TCRBV20				TCRBV20-01,TCRBV20-or09_02						TCRBD01,TCRBD02	TCRBD01-01,TCRBD02-01		TCRBJ02-07*01	TCRBJ02	TCRBJ02-07	01				2	8	0	7	2	1	36	48	56	61	63	1	In	VDJ
ACCAGTGCCCATCCTGAAGACAGCAGCTTCTACATCTGCAGTGCTAGAGATATCCGGGGGCCCTCCTACGAGCAGTACTTCGGGCCG	CSARDIRGPSYEQYF	3	4.096961420279959E-5	45	TCRBV20	TCRBV20				TCRBV20-01,TCRBV20-or09_02						TCRBD01,TCRBD02	TCRBD01-01,TCRBD02-01		TCRBJ02-07*01	TCRBJ02	TCRBJ02-07	01				0	5	6	0	1	0	36	50	55	61	62	3	In	VDJ
TGGCTGCTCCCTCCCAGACATCTGTGTACTTCTGTGCCAGCAGTTACGTCGGGAGGACAAACCAAAGAGACCCAGTACTTCGGGCCA		4	5.462615227039946E-5	49	TCRBV06-06	TCRBV06	TCRBV06-06				01,02	TCRBD02-01*02	TCRBD02	TCRBD02-01	02				TCRBJ02-05*01	TCRBJ02	TCRBJ02-05	01				2	2	8	1	8	3	32	47	49	56	64	4	Out	VDJ
GTGACCAGTGCCCATCCTGAAGACAGCAGCTTCTACATCTGCAGTGCCAACCCCGGGCGTCTCACCGGGGAGCTGTTTTTTGGAGAA	CSANPGRLTGELFF	2	2.731307613519973E-5	42	TCRBV20	TCRBV20				TCRBV20-01,TCRBV20-or09_02						TCRBD01,TCRBD02	TCRBD01-01,TCRBD02-01		TCRBJ02-02*01	TCRBJ02	TCRBJ02-02	01				6	7	8	0	4	4	39	47	54	58	62	2	In	VDJ
CTGAAGATCCAGCCCTCAGAACCCAGGGACTCAGCTGTGTACTTCTGTGCCAGCACCGAAAACACCGGGGAGCTGTTTTTTGGAGAA	CASTENTGELFF	2	2.731307613519973E-5	36	TCRBV12	TCRBV12				TCRBV12-03,TCRBV12-04						TCRBD01,TCRBD02	TCRBD01-01,TCRBD02-01		TCRBJ02-02*01	TCRBJ02	TCRBJ02-02	01				7	2	2	8	1	2	45	55	57	59	60	2	In	VDJ
GAGATCCAGCGCACAGAGCAGGGGGACTCGGCCATGTATCTCTGTGCCAGCAGATTAGGAAGCGCCGGGTTTGCTTTCTTTGGACAA	CASRLGSAGFAFF	13	1.775349948787982E-4	39	TCRBV07-09	TCRBV07	TCRBV07-09				01,03	TCRBD02-01	TCRBD02	TCRBD02-01				01,02	TCRBJ01-01*01	TCRBJ01	TCRBJ01-01	01				1	2	6	6	8	11	42	58	60	64	72	13	In	VDJ
AACCTGAGCTCTCTGGAGCTGGGGGACTCAGCTTTGTATTTCTGTGCCAGCAGCGTAGCTACTTGGACTGAAGCTTTCTTTGGACAA	CASSVATWTEAFF	2	2.731307613519973E-5	39	TCRBV09-01	TCRBV09	TCRBV09-01				01,02	TCRBD02-01	TCRBD02	TCRBD02-01				01,02	TCRBJ01-01*01	TCRBJ01	TCRBJ01-01	01				0	2	3	10	3	5	42	58	60	63	66	2	In	VDJ
AACGCCTTGGAGCTGGACGACTCGGCCCTGTATCTCTGTGCCAGCAGCTTGCCCGGGGTAAGCCAGACTGAAGCTTTCTTTGGACAA	CASSLPGVSQTEAFF	5	6.828269033799931E-5	45	TCRBV05-04*01	TCRBV05	TCRBV05-04	01				TCRBD02-01*01	TCRBD02	TCRBD02-01	01				TCRBJ01-01*01	TCRBJ01	TCRBJ01-01	01				1	2	8	3	8	5	36	51	53	58	66	5	In	VDJ
GATCCAGCAGGTAGTGCGAGGAGATTCGGCAGCTTATTTCTGTGCCAGCTCACCGGGGGCGGGGGCACTGAAGCTTTCTTTGGACAA		11	1.502219187435985E-4	41	TCRBV18-01*01	TCRBV18	TCRBV18-01	01				TCRBD02-01*01	TCRBD02	TCRBD02-01	01				TCRBJ01-01*01	TCRBJ01	TCRBJ01-01	01				3	4	7	2	0	4	40	54	58	-1	65	11	Out	VDJ
GGGTTGGAGTCGGCTGCTCCCTCCCAAACATCTGTGTACTTCTGTGCCAGCAGTCCCCGGGGCTACACTGAAGCTTTCTTTGGACAA	CASSPRGYTEAFF	2	2.731307613519973E-5	39	TCRBV06	TCRBV06				TCRBV06-02,TCRBV06-03						TCRBD01,TCRBD02	TCRBD01-01,TCRBD02-01		TCRBJ01-01*01	TCRBJ01	TCRBJ01-01	01				5	4	7	0	1	3	42	54	58	63	64	2	In	VDJ
ACCAGTGCCCATCCTGAAGACAGCAGCTTCTACATCTGCAGTGCTACAAAGCGACGGTATAGCAATCAGCCCCAGCATTTTGGTGAT	CSATKRRYSNQPQHF	2	2.731307613519973E-5	45	TCRBV20	TCRBV20				TCRBV20-01,TCRBV20-or09_02		TCRBD02-01	TCRBD02	TCRBD02-01				01,02	TCRBJ01-05*01	TCRBJ01	TCRBJ01-05	01				4	3	6	6	6	0	36	46	49	53	59	2	In	VDJ
ATGAATGTGAGCACCTTGGAGCTGGGGGACTCGGCCCTTTATCTTTGCGCCAGCGGAGGAGGGGAAGGTGGCTACACCTTCGGTTCG	CASGGGEGGYTF	3	4.096961420279959E-5	36	TCRBV05-01*01	TCRBV05	TCRBV05-01	01				TCRBD02-01*02	TCRBD02	TCRBD02-01	02				TCRBJ01-02*01	TCRBJ01	TCRBJ01-02	01				7	3	10	0	5	7	45	54	57	63	68	3	In	VDJ
CTGACCCTGGAGTCTGCCAGGCCCTCACATACCTCTCAGTACCTCTGTGCCAGCAGTGGGGGATTCTATGGCTACACCTTCGGTTCG	CASSGGFYGYTF	2	2.731307613519973E-5	36	TCRBV25-01*01	TCRBV25	TCRBV25-01	01								TCRBD01,TCRBD02	TCRBD01-01,TCRBD02-01		TCRBJ01-02*01	TCRBJ01	TCRBJ01-02	01				4	1	0	8	2	4	45	58	59	63	65	2	In	VDJ
ACGATCCAGCGCACACAGCAGGAGGACTCGGCCGTGTATCTCTGTGCCAGCAGCGACCCAGGGCGACATGGCTACACCTTCGGTTCG	CASSDPGRHGYTF	2	2.731307613519973E-5	39	TCRBV07-02*01	TCRBV07	TCRBV07-02	01				TCRBD01-01*01	TCRBD01	TCRBD01-01	01				TCRBJ01-02*01	TCRBJ01	TCRBJ01-02	01				5	4	4	3	4	6	42	54	58	63	67	2	In	VDJ
CACCTTGGAGCTGGGGGACTCGGCCCTTTATCTTTGCGCCAGCAGCTCTGCTTCCGGGACAGGGGGTGCGAGCAGTACTTCGGGCCG		2	2.731307613519973E-5	47	TCRBV05-01*01	TCRBV05	TCRBV05-01	01				TCRBD01-01*01	TCRBD01	TCRBD01-01	01				TCRBJ02-07*01	TCRBJ02	TCRBJ02-07	01				3	8	0	1	2	6	34	47	55	66	68	2	Out	VDJ
ATCCGGTCCACAAAGCTGGAGGACTCAGCCATGTACTTCTGTGCCAGCGGAATGGGACAGGGGGCTTACGAGCAGTACTTCGGGCCG	CASGMGQGAYEQYF	2	2.731307613519973E-5	42	TCRBV02-01*01	TCRBV02	TCRBV02-01	01				TCRBD01-01*01	TCRBD01	TCRBD01-01	01				TCRBJ02-07*01	TCRBJ02	TCRBJ02-07	01				8	5	0	0	1	4	39	48	53	65	66	2	In	VDJ
CAGCCCTCAGAACCCAGGGACTCAGCTGTGTACTTCTGTGCCAGCAGTCTAGGACTAGCGGGGTCCTACGAGCAGTACTTCGGGCCG	CASSLGLAGSYEQYF	1	1.3656538067599864E-5	45	TCRBV12	TCRBV12				TCRBV12-03,TCRBV12-04		TCRBD02-01*01	TCRBD02	TCRBD02-01	01				TCRBJ02-07*01	TCRBJ02	TCRBJ02-07	01				1	0	2	3	0	1	36	-1	52	-1	63	1	In	VDJ
ACCAGTGCCCATCCTGAAGACAGCAGCTTCTACATCTGCAGTGCCCTAGGACTAGCGGGGGTCTCCTACGAGCAGTACTTCGGGCCG	CSALGLAGVSYEQYF	1	1.3656538067599864E-5	45	TCRBV20	TCRBV20				TCRBV20-01,TCRBV20-or09_02		TCRBD02-01*01	TCRBD02	TCRBD02-01	01				TCRBJ02-07*01	TCRBJ02	TCRBJ02-07	01				6	4	1	2	1	0	36	44	48	61	62	1	In	VDJ
CTGACTGTGAGCAACATGAGCCCTGAAGACAGCAGCATATATCTCTGCAGCGTGAGGGGGCTTGTGGACGAGCAGTACTTCGGGCCG	CSVRGLVDEQYF	1	1.3656538067599864E-5	36	TCRBV29-01*01	TCRBV29	TCRBV29-01	01				TCRBD01-01*01	TCRBD01	TCRBD01-01	01				TCRBJ02-07*01	TCRBJ02	TCRBJ02-07	01				6	1	5	0	6	5	45	53	54	61	67	1	In	VDJ
ATCCAGCGCACACAGCAGGAGGACTCGGCCGTGTATCTCTGTGCCAGCAGCTTAGCGGGGGGGCCCCACGAGCAGTACTTCGGGCCG	CASSLAGGPHEQYF	3	4.096961420279959E-5	42	TCRBV07-02*01	TCRBV07	TCRBV07-02	01				TCRBD02-01*01	TCRBD02	TCRBD02-01	01				TCRBJ02-07*01	TCRBJ02	TCRBJ02-07	01				0	0	9	0	4	5	39	-1	56	63	67	3	In	VDJ
TGTGAGCACCTTGGAGCTGGGGGACTCGGCCCTTTATCTTTGCGCCAGCAGCACCCGACAGGGGGGCACGAGCAGTACGTCGGGCCG		2	2.731307613519973E-5	41	TCRBV05-01*01	TCRBV05	TCRBV05-01	01				TCRBD01-01*01	TCRBD01	TCRBD01-01	01				TCRBJ02-07*01	TCRBJ02	TCRBJ02-07	01				4	4	2	1	14	17	40	52	56	65	79	2	Out	VDJ
ACCTTGGAGCTGGGGGACTCGGCCCTTTATCTTTGCGCCAGCAGCTACGGGGCTGGGGGAACCAAAAACATTCAGTACTTCGGCGCC	CASSYGAGGTKNIQYF	2	2.731307613519973E-5	48	TCRBV05-01*01	TCRBV05	TCRBV05-01	01								TCRBD01,TCRBD02	TCRBD01-01,TCRBD02-01		TCRBJ02-04*01	TCRBJ02	TCRBJ02-04	01				3	8	6	1	2	2	33	46	54	59	61	2	In	VDJ
CTGCAGCCAGAAGACTCAGCCCTGTATCTCTGCGCCAGCAGCCAAGAACTTGGAACAGGACCTAATTCACCCCTCCACTTTGGGAAC	CASSQELGTGPNSPLHF	2	2.731307613519973E-5	51	TCRBV04-01*01	TCRBV04	TCRBV04-01	01				TCRBD01-01*01	TCRBD01	TCRBD01-01	01				TCRBJ01-06*01	TCRBJ01	TCRBJ01-06	01				0	7	3	4	3	6	30	47	54	59	62	2	In	VDJ
CAGCTCCCAGACATCTGTGTACTTCTGTGCCACCGGACCCGGGACTAGCGGGGGACCAGCTCCTACAATGAGCAGTTCTTCGGGCCA		7	9.559576647319905E-5	56	TCRBV10-03*01	TCRBV10	TCRBV10-03	01				TCRBD02-01*01	TCRBD02	TCRBD02-01	01				TCRBJ02-01*01	TCRBJ02	TCRBJ02-01	01				10	8	0	2	5	0	25	32	40	54	59	7	Out	VDJ
AAGAAGCTCCTTCTCAGTGACTCTGGCTTCTATCTCTGTGCCTGGAGTGTTGGACTATCGCCCTACAATGAGCAGTTCTTCGGGCCA	CAWSVGLSPYNEQFF	1	1.3656538067599864E-5	45	TCRBV30-01*01	TCRBV30	TCRBV30-01	01				TCRBD02-01	TCRBD02	TCRBD02-01				01,02	TCRBJ02-01*01	TCRBJ02	TCRBJ02-01	01				0	1	1	9	4	2	36	50	51	57	61	1	In	VDJ
AGGCTGGAGTCGGCTGCTCCCTCCCAGACATCTGTGTACTTCTGTGCCAGCAGTGAAATAGGGGGAGAGACCCAGTACTTCGGGCCA	CASSEIGGETQYF	8	1.0925230454079891E-4	39	TCRBV06-01*01	TCRBV06	TCRBV06-01	01				TCRBD01-01*01	TCRBD01	TCRBD01-01	01				TCRBJ02-05*01	TCRBJ02	TCRBJ02-05	01				2	2	5	1	0	4	42	57	59	-1	65	8	In	VDJ
CTGACTGTGAGCAACATGAGCCCTGAAGACAGCAGCATATATCTCTGCAGCGTTGCGCAGGGAGGAGAGACCCAGTACTTCGGGCCA	CSVAQGGETQYF	1	1.3656538067599864E-5	36	TCRBV29-01*01	TCRBV29	TCRBV29-01	01				TCRBD02-01*02	TCRBD02	TCRBD02-01	02				TCRBJ02-05*01	TCRBJ02	TCRBJ02-05	01				4	4	9	1	0	4	45	55	59	-1	65	1	In	VDJ
CCTGGAGCTTGGTGACTCTGCTGTGTATTTCTGTGCCAGCAGCCTGACTATCCCCGGGACAGGCAAGAGACCCAGTACTTCGGGCCA		2	2.731307613519973E-5	50	TCRBV03	TCRBV03				TCRBV03-01,TCRBV03-02		TCRBD01-01*01	TCRBD01	TCRBD01-01	01				TCRBJ02-05*01	TCRBJ02	TCRBJ02-05	01				4	11	0	4	0	2	31	44	55	-1	63	2	Out	VDJ
ACTGTGAGCAACATGAGCCCTGAAGACAGCAGCATATATCTCTGCAGCGTTGATTCCCTAGTGGTGGATACGCAGTATTTTGGCCCA	CSVDSLVVDTQYF	1	1.3656538067599864E-5	39	TCRBV29-01*01	TCRBV29	TCRBV29-01	01				TCRBD02-01	TCRBD02	TCRBD02-01				01,02	TCRBJ02-03*01	TCRBJ02	TCRBJ02-03	01				3	4	4	8	5	6	42	53	57	61	66	1	In	VDJ
ACCAGTGCCCATCCTGAAGACAGCAGCTTCTACATCTGCAGTGCTTCAAACGACAGGAGCCTTTACACTGAAGCTTTCTTTGGACAA	CSASNDRSLYTEAFF	2	2.731307613519973E-5	45	TCRBV20	TCRBV20				TCRBV20-01,TCRBV20-or09_02		TCRBD01-01*01	TCRBD01	TCRBD01-01	01				TCRBJ01-01*01	TCRBJ01	TCRBJ01-01	01				5	6	2	4	7	3	36	45	51	57	64	2	In	VDJ
AGCACCTTGGAGCTGGGGGACTCGGCCCTTTATCTTTGCGCCAGCAGCGGCTCGACAGCAATGAACACTGAAGCTTTCTTTGGACAA	CASSGSTAMNTEAFF	2	2.731307613519973E-5	45	TCRBV05-01*01	TCRBV05	TCRBV05-01	01				TCRBD01-01*01	TCRBD01	TCRBD01-01	01				TCRBJ01-01*01	TCRBJ01	TCRBJ01-01	01				4	5	2	5	3	0	36	48	53	58	61	2	In	VDJ
CTGCTGTCGGCTGCTCCCTCCCAGACATCTGTGTACTTCTGTGCCAGCACTTTACAGCTGGGGGCGAGAGAAGCTTTCTTTGGACAA	CASTLQLGAREAFF	2	2.731307613519973E-5	42	TCRBV06-05*01	TCRBV06	TCRBV06-05	01				TCRBD01-01*01	TCRBD01	TCRBD01-01	01				TCRBJ01-01*01	TCRBJ01	TCRBJ01-01	01				7	10	6	0	4	8	39	49	59	65	69	2	In	VDJ
CTGGAGTCCGCTACCAGCTCCCAGACATCTGTGTACTTCTGTGCCAGCAGTTACACAGGGGCTAGTGAAAAACTGTTTTTTGGCAGT	CASSYTGASEKLFF	3	4.096961420279959E-5	42	TCRBV10-03*01	TCRBV10	TCRBV10-03	01				TCRBD01-01*01	TCRBD01	TCRBD01-01	01				TCRBJ01-04*01	TCRBJ01	TCRBJ01-04	01				5	3	3	2	4	7	39	51	54	61	65	3	In	VDJ
ACGATCCAGCGCACACAGCAGGAGGACTCGGCCGTGTATCTCTGTGCCAGCAGCCAAGAAGCTAATGAAAAACTGTTTTTTGGCAGT	CASSQEANEKLFF	4	5.462615227039946E-5	39	TCRBV07-02*01	TCRBV07	TCRBV07-02	01								TCRBD01,TCRBD02	TCRBD01-01,TCRBD02-01		TCRBJ01-04*01	TCRBJ01	TCRBJ01-04	01				5	3	2	8	2	3	42	54	57	59	61	4	In	VDJ
AATGTGAGCACCTTGGAGCTGGGGGACTCGGCCCTTTATCTTTGCGCCAGCAGCACAGACCCAAATGAAAAACTGTTTTTTGGCAGT	CASSTDPNEKLFF	2	2.731307613519973E-5	39	TCRBV05-01*01	TCRBV05	TCRBV05-01	01				TCRBD01-01*01	TCRBD01	TCRBD01-01	01				TCRBJ01-04*01	TCRBJ01	TCRBJ01-04	01				4	0	3	5	5	5	42	-1	54	58	63	2	In	VDJ
ACCAGTGCCCATCCTGAAGACAGCAGCTTCTACATCTGCAGTGCTAGAGATCGGCAGTATAGCAATCAGCCCCAGCATTTTGGTGAT	CSARDRQYSNQPQHF	2	2.731307613519973E-5	45	TCRBV20	TCRBV20				TCRBV20-01,TCRBV20-or09_02						TCRBD01,TCRBD02	TCRBD01-01,TCRBD02-01		TCRBJ01-05*01	TCRBJ01	TCRBJ01-05	01				0	4	4	5	2	0	36	50	54	57	59	2	In	VDJ
ACTGTGAGCAACATGAGCCCTGAAGACAGCAGCATATATCTCTGCAGCGGACAGGGTGGGGCGGGACAGCCCCAGCATTTTGGTGAT	CSGQGGAGQPQHF	1	1.3656538067599864E-5	39	TCRBV29-01*01	TCRBV29	TCRBV29-01	01				TCRBD01-01*01	TCRBD01	TCRBD01-01	01				TCRBJ01-05*01	TCRBJ01	TCRBJ01-05	01				7	0	2	3	10	7	42	-1	49	56	66	1	In	VDJ
GGTCGCACTGCAGCAAGAAGACTCAGCTGCGTATCTCTGCACCAGCAGCCAAGAAGCCGGGGGCAATATGGCTACACCTTCGGTTCG		1	1.3656538067599864E-5	44	TCRBV01-01*01	TCRBV01	TCRBV01-01	01								TCRBD01,TCRBD02	TCRBD01-01,TCRBD02-01		TCRBJ01-02*01	TCRBJ01	TCRBJ01-02	01				0	4	6	0	2	5	37	54	58	64	66	1	Out	VDJ
AAGATCCAGCCCTCAGAACCCAGGGACTCAGCTGTGTACTTCTGTGCCAGCAGAAGCATCCCCACCGATGGCTACACCTTCGGTTCG	CASRSIPTDGYTF	2	2.731307613519973E-5	39	TCRBV12	TCRBV12				TCRBV12-03,TCRBV12-04		TCRBD02-01	TCRBD02	TCRBD02-01				01,02	TCRBJ01-02*01	TCRBJ01	TCRBJ01-02	01				6	1	6	7	10	6	42	53	54	57	67	2	In	VDJ
CTTCACATCAATTCCCTGGAGCTTGGTGACTCTGCTGTGTATTTCTGTGCCAGCAGCCAACAAGGGAATGGCTACACCTTCGGTTCG	CASSQQGNGYTF	13	1.775349948787982E-4	36	TCRBV03	TCRBV03				TCRBV03-01,TCRBV03-02						TCRBD01,TCRBD02	TCRBD01-01,TCRBD02-01		TCRBJ01-02*01	TCRBJ01	TCRBJ01-02	01				2	3	0	8	0	6	45	60	63	-1	67	13	In	VDJ
CTGGGGTTGGAGTCGGCTGCTCCCTCCCAAACATCTGTGTACTTCTGTGCCAGCAGTTGGTCGGGGGCCGAGCAGTACTTCGGGCCG	CASSWSGAEQYF	2	2.731307613519973E-5	36	TCRBV06	TCRBV06				TCRBV06-02,TCRBV06-03						TCRBD01,TCRBD02	TCRBD01-01,TCRBD02-01		TCRBJ02-07*01	TCRBJ02	TCRBJ02-07	01				4	4	6	0	0	6	45	58	62	-1	68	2	In	VDJ
ATCCAGCCCTCAGAACCCAGGGACTCAGCTGTGTACTTCTGTGCCAGCAGCCTCGGACAGGGGACTACCGAGCAGTACTTCGGGCCG	CASSLGQGTTEQYF	1	1.3656538067599864E-5	42	TCRBV12	TCRBV12				TCRBV12-03,TCRBV12-04		TCRBD01-01*01	TCRBD01	TCRBD01-01	01				TCRBJ02-07*01	TCRBJ02	TCRBJ02-07	01				6	4	1	2	5	6	39	50	54	63	68	1	In	VDJ
ACCAGTGCCCATCCTGAAGACAGCAGCTTCTACATCTGCAGTGCTAGAGGGGGGGAGGGCCTAGTTTACGAGCAGTACTTCGGGCCG	CSARGGEGLVYEQYF	1	1.3656538067599864E-5	45	TCRBV20	TCRBV20				TCRBV20-01,TCRBV20-or09_02		TCRBD02-01*02	TCRBD02	TCRBD02-01	02				TCRBJ02-07*01	TCRBJ02	TCRBJ02-07	01				1	3	9	0	7	4	36	49	52	59	66	1	In	VDJ
CTGACCCTGGAGTCTGCCAGGCCCTCACATACCTCTCAGTACCTCTGTGCCACCTCCTTAGGGACCTACGAGCAGTACTTCGGGCCG	CATSLGTYEQYF	1	1.3656538067599864E-5	36	TCRBV25-01*01	TCRBV25	TCRBV25-01	01								TCRBD01,TCRBD02	TCRBD01-01,TCRBD02-01		TCRBJ02-07*01	TCRBJ02	TCRBJ02-07	01				10	8	0	8	0	2	45	52	60	-1	64	1	In	VDJ
TGACAGTGACCAGTGCCCATCCTGAAGACAGCAGCTTCTACATCTGCAGGGCGCGGGACTTCCACCTACGAGCAGTACTTCGGGCCG		1	1.3656538067599864E-5	37	TCRBV20	TCRBV20				TCRBV20-01,TCRBV20-or09_02		TCRBD02-01	TCRBD02	TCRBD02-01				01,02	TCRBJ02-07*01	TCRBJ02	TCRBJ02-07	01				9	5	0	10	4	2	44	49	54	60	64	1	Out	VDJ
ACTGTGAGCAACATGAGCCCTGAAGACAGCAGCATATATCTCTGCAGCGTTGAAATTTCGGGACTATACGAGCAGTACTTCGGGCCG	CSVEISGLYEQYF	4	5.462615227039946E-5	39	TCRBV29-01*01	TCRBV29	TCRBV29-01	01				TCRBD02-01	TCRBD02	TCRBD02-01				01,02	TCRBJ02-07*01	TCRBJ02	TCRBJ02-07	01				2	5	0	9	0	4	42	54	59	-1	66	4	In	VDJ
CAGCGCACACAGCAGGAGGACTCCGCCGTGTATCTCTGTGCCAGCAGCCAGCGGACTAGCGGGAGGAACGAGCAGTACTTCGGGCCG	CASSQRTSGRNEQYF	2	2.731307613519973E-5	45	TCRBV07-08*01	TCRBV07	TCRBV07-08	01				TCRBD02-01*02	TCRBD02	TCRBD02-01	02				TCRBJ02-07*01	TCRBJ02	TCRBJ02-07	01				5	4	1	1	1	5	36	48	52	66	67	2	In	VDJ
ACATGAGCTCCTTGGAGCTGGGGGACTCAGCCCTGTACTTCTGTGCCGATACGGGGGACCAGGGGGATAGAGCAGTACTTCGGGCCG		2	2.731307613519973E-5	40	TCRBV13-01*01	TCRBV13	TCRBV13-01	01				TCRBD01-01*01	TCRBD01	TCRBD01-01	01				TCRBJ02-07*01	TCRBJ02	TCRBJ02-07	01				11	12	4	1	3	7	41	47	59	66	69	2	Out	VDJ
AGCACCTTGGAGCTGGGGGACTCGGCCCTTTATCTTTGCGCCAGCAGCCCTACAGGAGGTAGCTCCTACGAGCAGTACGTCGGGCCG	CASSPTGGSSYEQYV	2	2.731307613519973E-5	45	TCRBV05-01*01	TCRBV05	TCRBV05-01	01								TCRBD01,TCRBD02	TCRBD01-01,TCRBD02-01		TCRBJ02-07*01	TCRBJ02	TCRBJ02-07	01				4	3	3	4	23	17	36	48	51	56	79	2	In	VDJ
CAGTGCCCATCCTGAAGACAGCAGCTTCTACATCTGCAGTGCTAGCTTACCCCCGCGTCTCGCTAGAGTCCACAGTACGTCGGGCCG		1	1.3656538067599864E-5	47	TCRBV20	TCRBV20				TCRBV20-01,TCRBV20-or09_02						TCRBD01,TCRBD02	TCRBD01-01,TCRBD02-01		TCRBJ02-07*01	TCRBJ02	TCRBJ02-07	01				3	26	3	5	4	17	34	45	71	75	79	1	Out	VDJ
TTGTTGCTGGGGGACTCGGCCCTCTATCTCTGTGCCAGCAGCGAATCCCAGGGGGCATCTTATAATTCACCCCTCCACTTTGGGAAC	CASSESQGASYNSPLHF	2	2.731307613519973E-5	51	TCRBV05-06*01	TCRBV05	TCRBV05-06	01				TCRBD01-01*01	TCRBD01	TCRBD01-01	01				TCRBJ01-06*01	TCRBJ01	TCRBJ01-06	01				4	6	4	0	4	4	30	42	48	56	60	2	In	VDJ
GCTACCAGCTCCCAGACATCTGTGTACTTCTGTGCCATCAGTGCCCTCAGAGGGACAGGGGACAATTCACCCCTCCACTTTGGGAAC	CAISALRGTGDNSPLHF	2	2.731307613519973E-5	51	TCRBV10-03*01	TCRBV10	TCRBV10-03	01				TCRBD01-01*01	TCRBD01	TCRBD01-01	01				TCRBJ01-06*01	TCRBJ01	TCRBJ01-06	01				4	8	0	2	2	7	30	43	51	61	63	2	In	VDJ
ATCCAGCCCTCAGAACCCAGGGACTCAGCTGTGTACTTCTGTGCCAGCAGTCCTCAGGAAACAAATTCACCCCTCCACTTTGGGAAC	CASSPQETNSPLHF	1	1.3656538067599864E-5	42	TCRBV12	TCRBV12				TCRBV12-03,TCRBV12-04		TCRBD01-01*01	TCRBD01	TCRBD01-01	01				TCRBJ01-06*01	TCRBJ01	TCRBJ01-06	01				5	3	4	4	5	7	39	51	54	58	63	1	In	VDJ
ACGCCCTGCAGCCAGAAGACTCAGCCCTGTATCTCTGCGCCAGCAGCCCAGAGGACAGGGGGCGATGAGACCCAGTACTTCGGGCCA		2	2.731307613519973E-5	46	TCRBV04-01*01	TCRBV04	TCRBV04-01	01				TCRBD01-01*01	TCRBD01	TCRBD01-01	01				TCRBJ02-05*01	TCRBJ02	TCRBJ02-05	01				0	0	1	0	3	5	35	-1	52	63	66	2	Out	VDJ
ACCCTGGAGTCTGCCAGGCCCTCACATACCTCTCAGTACCTCTGTGCCAGCAGTGAATATATCGGTGGTACGCAGTATTTTGGCCCA	CASSEYIGGTQYF	4	5.462615227039946E-5	39	TCRBV25-01*01	TCRBV25	TCRBV25-01	01				TCRBD02-01	TCRBD02	TCRBD02-01				01,02	TCRBJ02-03*01	TCRBJ02	TCRBJ02-03	01				0	3	8	5	3	8	42	59	62	65	68	4	In	VDJ
GTGACCAGTGCCCATCCTGAAGACAGCAGCTTCTACATCTGCAGTGCTAGAGTGTCGGGGAACACCGGGGAGCTGTTTTTTGGAGAA	CSARVSGNTGELFF	2	2.731307613519973E-5	42	TCRBV20	TCRBV20				TCRBV20-01,TCRBV20-or09_02		TCRBD02-01	TCRBD02	TCRBD02-01				01,02	TCRBJ02-02*01	TCRBJ02	TCRBJ02-02	01				1	3	8	4	0	1	39	52	55	-1	59	2	In	VDJ
CACATCAATTCCCTGGAGCTTGGTGACTCTGCTGTGTATTTCTGTGCCAGCAGCCTGACAGGGAATCGTGAAGCTTTCTTTGGACAA	CASSLTGNREAFF	2	2.731307613519973E-5	39	TCRBV03	TCRBV03				TCRBV03-01,TCRBV03-02		TCRBD01-01*01	TCRBD01	TCRBD01-01	01				TCRBJ01-01*01	TCRBJ01	TCRBJ01-01	01				4	1	2	3	5	7	42	55	56	63	68	2	In	VDJ
ACTGTGAGCAACATGAGCCCTGAAGACAGCAGCATATATCTCTGCAGCGTTCAAGACAGAAAAAATACTGAAGCTTTCTTTGGACAA	CSVQDRKNTEAFF	1	1.3656538067599864E-5	39	TCRBV29-01*01	TCRBV29	TCRBV29-01	01				TCRBD01-01*01	TCRBD01	TCRBD01-01	01				TCRBJ01-01*01	TCRBJ01	TCRBJ01-01	01				0	0	4	5	7	5	42	-1	56	59	66	1	In	VDJ
GTGACCAGTGCCCATCCTGAAGACAGCAGCTTCTACATCTGCAGTGCTAGAGTGGGGGGGCGAGGCACTGAAGCTTTCTTTGGACAA	CSARVGGRGTEAFF	2	2.731307613519973E-5	42	TCRBV20	TCRBV20				TCRBV20-01,TCRBV20-or09_02		TCRBD02-01*01	TCRBD02	TCRBD02-01	01				TCRBJ01-01*01	TCRBJ01	TCRBJ01-01	01				1	1	9	0	5	4	39	52	53	60	65	2	In	VDJ
CACCCTGCAGCCAGAAGACTCGGCCCTGTATCTCTGTGCCAGCAGCCAACTTTGACAGGGGGGAACACTGAAGCTTTCTTTGGACAA		2	2.731307613519973E-5	47	TCRBV04-02*01	TCRBV04	TCRBV04-02	01				TCRBD01-01*01	TCRBD01	TCRBD01-01	01				TCRBJ01-01*01	TCRBJ01	TCRBJ01-01	01				2	4	2	1	0	1	34	49	53	-1	62	2	Out	VDJ
AAGATCCAGCCCTCAGAACCCAGGGACTCAGCTGTGTACTTCTGTGCCAGCAGCCGTAAGGGACGAACTGAAGCTTTCTTTGGACAA	CASSRKGRTEAFF	2	2.731307613519973E-5	39	TCRBV12	TCRBV12				TCRBV12-03,TCRBV12-04						TCRBD01,TCRBD02	TCRBD01-01,TCRBD02-01		TCRBJ01-01*01	TCRBJ01	TCRBJ01-01	01				6	6	0	7	2	5	42	53	59	64	66	2	In	VDJ
ACTCTGACAGTGACCAGTGCCCATCCTGAAGACAGCAGCTTCTACATCTGCAGTGCTGCCCCCGGACAGGAAGCTTTCTTTGGACAA	CSAAPGQEAFF	2	2.731307613519973E-5	33	TCRBV20-01*01	TCRBV20	TCRBV20-01	01				TCRBD01-01*01	TCRBD01	TCRBD01-01	01				TCRBJ01-01*01	TCRBJ01	TCRBJ01-01	01				5	6	1	5	0	8	48	57	63	-1	69	2	In	VDJ
CTGACAGTGACCAGTGCCCATCCTGAAGACAGCAGCTTCTACATCTGCAGTGCTAGAAGGGACAGGGGCCCTCCCCAATTTGGACAA	CSARRDRGPPQF	2	2.731307613519973E-5	36	TCRBV20	TCRBV20				TCRBV20-01,TCRBV20-or09_02		TCRBD01-01*01	TCRBD01	TCRBD01-01	01				TCRBJ01-01*01	TCRBJ01	TCRBJ01-01	01				2	1	0	2	10	17	45	57	58	68	78	2	In	VDJ
GTGAGCAACATGAGCCCTGAAGACAGCAGCATATATCTCTGCAGCGTGGGGCAGGGTGGAACTAATGAAAAACTGTTTTTTGGCAGT	CSVGQGGTNEKLFF	1	1.3656538067599864E-5	42	TCRBV29-01*01	TCRBV29	TCRBV29-01	01				TCRBD01-01*01	TCRBD01	TCRBD01-01	01				TCRBJ01-04*01	TCRBJ01	TCRBJ01-04	01				6	4	4	3	3	1	39	47	51	56	59	1	In	VDJ
ACCAGTGCCCATCCTGAAGACAGCAGCTTCTACATCTGCAGTGCTAGAGTGGGAGGGTTGCTCAATCAGCCCCAGCATTTTGGTGAT	CSARVGGLLNQPQHF	2	2.731307613519973E-5	45	TCRBV20	TCRBV20				TCRBV20-01,TCRBV20-or09_02		TCRBD02-01*02	TCRBD02	TCRBD02-01	02				TCRBJ01-05*01	TCRBJ01	TCRBJ01-05	01				1	1	9	0	5	3	36	49	50	57	62	2	In	VDJ
GTGGCTGGGGGACTCGGCCCTCTATCTCTGTGCCAGCAGCTTGAGTTACAGTTAATGGATAGCAATCAGCCCCAGCATTTTGGTGAT		2	2.731307613519973E-5	53	TCRBV05-06*01	TCRBV05	TCRBV05-06	01				TCRBD01-01*01	TCRBD01	TCRBD01-01	01				TCRBJ01-05*01	TCRBJ01	TCRBJ01-05	01				1	4	3	5	8	0	28	43	47	51	59	2	Out	VDJ
ACAGTGACCAGTGCCCATCCTGAAGACAGCAGCTTCTACATCTGCAGTGCTAGAGACCGGGTTCCGCAGCCCCAGCATTTTGGTGAT	CSARDRVPQPQHF	2	2.731307613519973E-5	39	TCRBV20	TCRBV20				TCRBV20-01,TCRBV20-or09_02		TCRBD02-01	TCRBD02	TCRBD02-01				01,02	TCRBJ01-05*01	TCRBJ01	TCRBJ01-05	01				0	1	8	4	5	7	42	56	57	61	66	2	In	VDJ
TCTAAGAAGCTCCTTCTCAGTGACTCTGGCTTCTATCTCTGTGCCTGGAGTCCCGGGACCGTGGTTAGTTTTTACACCTTCGGTTCG	CAWSPGTVVSFYTF	1	1.3656538067599864E-5	42	TCRBV30-01*01	TCRBV30	TCRBV30-01	01								TCRBD01,TCRBD02	TCRBD01-01,TCRBD02-01		TCRBJ01-02*01	TCRBJ01	TCRBJ01-02	01				2	3	0	7	13	11	39	51	54	59	72	1	In	VDJ
CTGACTGTGAGCAACATGAGCCCTGAAGACAGCAGCATATATCTCTGCAGTACAAGCGGACAGGGGTCTGGCTACACCTTCGGTTCG	CSTSGQGSGYTF	1	1.3656538067599864E-5	36	TCRBV29-01*01	TCRBV29	TCRBV29-01	01				TCRBD01-01*01	TCRBD01	TCRBD01-01	01				TCRBJ01-02*01	TCRBJ01	TCRBJ01-02	01				9	7	1	2	2	7	45	50	57	66	68	1	In	VDJ
AAGATCCAGCCCTCAGAACCCAGGGACTCAGCTGTGTACTTCTGTGCCAGCAGTTCGACAGGGCAGTATGGCTACACCTTCGGTTCG	CASSSTGQYGYTF	1	1.3656538067599864E-5	39	TCRBV12	TCRBV12				TCRBV12-03,TCRBV12-04		TCRBD01-01*01	TCRBD01	TCRBD01-01	01				TCRBJ01-02*01	TCRBJ01	TCRBJ01-02	01				4	1	2	3	3	5	42	55	56	63	66	1	In	VDJ
TGACAGTGACCAGTGCCCATCCTGAAGACAGCAGCTTCTACATCTGCAGTGCTAGTAGACAGACACTATGGCTACACCTTCGGTTCG		2	2.731307613519973E-5	37	TCRBV20	TCRBV20				TCRBV20-01,TCRBV20-or09_02		TCRBD01-01*01	TCRBD01	TCRBD01-01	01				TCRBJ01-02*01	TCRBJ01	TCRBJ01-02	01				3	2	2	5	2	3	44	55	57	62	64	2	Out	VDJ
TCTAAGAAGCTCCTTCTCAGTGACTCTGGCTTCTATCTCTGTGCCTGGAGTGTACAACAGGGTAACTATGGCTACACCTTCGGTTCG	CAWSVQQGNYGYTF	1	1.3656538067599864E-5	42	TCRBV30-01*01	TCRBV30	TCRBV30-01	01				TCRBD01-01*01	TCRBD01	TCRBD01-01	01				TCRBJ01-02*01	TCRBJ01	TCRBJ01-02	01				0	3	3	3	0	1	39	53	56	-1	62	1	In	VDJ
CTGACAGTGACCAGTGCCCATCCTGAAGACAGCAGCTTCTACATCTGCAGTGCCCGACAGCTCCCGTCCGAGCAGTACTTCGGGCCG	CSARQLPSEQYF	1	1.3656538067599864E-5	36	TCRBV20	TCRBV20				TCRBV20-01,TCRBV20-or09_02		TCRBD01-01*01	TCRBD01	TCRBD01-01	01				TCRBJ02-07*01	TCRBJ02	TCRBJ02-07	01				6	2	2	5	8	6	45	53	55	60	68	1	In	VDJ
AAGAAGCTCCTTCTCAGTGACTCTGGCTTCTATCTCTGTGCCTGGAGTGTCGACTAGCTGGACGGCTACGAGCAGTACTTCGGGCCG	CAWSVD*LDGYEQYF	1	1.3656538067599864E-5	45	TCRBV30-01*01	TCRBV30	TCRBV30-01	01				TCRBD02-01	TCRBD02	TCRBD02-01				01,02	TCRBJ02-07*01	TCRBJ02	TCRBJ02-07	01				0	1	2	7	7	3	36	50	51	58	65	1	Stop	VDJ
TCGGCTGCTCCCTCCCAGACATCTGTGTACTTCTGTGCCAGCAGTTACACCGGGTCCCTAAGAGGCTACGAGCAGTACTTCGGGCCG	CASSYTGSLRGYEQYF	1	1.3656538067599864E-5	48	TCRBV06-05*01	TCRBV06	TCRBV06-05	01				TCRBD02-01	TCRBD02	TCRBD02-01				01,02	TCRBJ02-07*01	TCRBJ02	TCRBJ02-07	01				2	2	8	4	11	3	33	48	50	54	65	1	In	VDJ
ACCAGTGCCCATCCTGAAGACAGCAGCTTCTACATCTGCAGTGCTAGAGGAACAGGGGGCGACCGCTACGAGCAGTACTTCGGGCCG	CSARGTGGDRYEQYF	1	1.3656538067599864E-5	45	TCRBV20	TCRBV20				TCRBV20-01,TCRBV20-or09_02		TCRBD01-01*01	TCRBD01	TCRBD01-01	01				TCRBJ02-07*01	TCRBJ02	TCRBJ02-07	01				1	2	3	0	5	3	36	49	51	60	65	1	In	VDJ
GTGACCAGTGCCCATCCTGAAGACAGCAGCTTCTACATCTGCAGTGCCCCCAGGCGGGATACTTCCTACGAGCAGTACTTCGGGCCG	CSAPRRDTSYEQYF	1	1.3656538067599864E-5	42	TCRBV20	TCRBV20				TCRBV20-01,TCRBV20-or09_02		TCRBD02-01*02	TCRBD02	TCRBD02-01	02				TCRBJ02-07*01	TCRBJ02	TCRBJ02-07	01				6	6	7	3	4	1	39	47	53	59	63	1	In	VDJ
TCTGAAGGTGCAGCCTGCAGAACTGGAGGATTCTGGAGTTTATTTCTGTGCCAGCAGAGGCGCTCCTACGAGCAGTACTTCGGGCCG		2	2.731307613519973E-5	35	TCRBV14-01*01	TCRBV14	TCRBV14-01	01								TCRBD01,TCRBD02	TCRBD01-01,TCRBD02-01		TCRBJ02-07*01	TCRBJ02	TCRBJ02-07	01				6	0	5	4	2	0	46	-1	57	60	62	2	Out	VDJ
GCGTCTGCTGTACCCTCTCAGACATCTGTGTACTTCTGTGCCAGCAGTGCAGACAGCTCTGGGGCCAACGTCCTGACTTTCGGGGCC	CASSADSSGANVLTF	5	6.828269033799931E-5	45	TCRBV06-04	TCRBV06	TCRBV06-04				01,02	TCRBD01-01*01	TCRBD01	TCRBD01-01	01				TCRBJ02-06*01	TCRBJ02	TCRBJ02-06	01				4	2	2	5	0	0	36	49	51	-1	56	5	In	VDJ
GACTCGGCCATGTATCTCTGTGCCAGCAGCAACGTGAAATGGGACAAGAAGATCTTGGAGGCCAAAAACATTCAGTACTTCGGCGCC	CASSNVKWDKKILEAKNIQYF	6	8.193922840559918E-5	63					TCRBV07,TCRBV11	TCRBV07-09,TCRBV11-01		TCRBD01-01*01	TCRBD01	TCRBD01-01	01				TCRBJ02-04*01	TCRBJ02	TCRBJ02-04	01				5	10	0	6	14	1	18	30	40	46	60	6	In	VDJ
ATCCAGCCCTCAGAACCCAGGGACTCAGCTGTGTACTTCTGTGCCAGCAGTTTAGCCGCAGGGAGTTCACCCCTCCACTTTGGGAAC	CASSLAAGSSPLHF	1	1.3656538067599864E-5	42	TCRBV12	TCRBV12				TCRBV12-03,TCRBV12-04						TCRBD01,TCRBD02	TCRBD01-01,TCRBD02-01		TCRBJ01-06*01	TCRBJ01	TCRBJ01-06	01				0	2	4	3	2	9	39	56	58	63	65	1	In	VDJ
GCCTTGTTGCTGGGGGACTCGGCCCTCTATCTCTGTGCCAGCAGCTGGGGGCGGCAGACCTATAATTCACCCCTCCACTTTGGGAAC	CASSWGRQTYNSPLHF	2	2.731307613519973E-5	48	TCRBV05-06*01	TCRBV05	TCRBV05-06	01				TCRBD01-01*01	TCRBD01	TCRBD01-01	01				TCRBJ01-06*01	TCRBJ01	TCRBJ01-06	01				3	0	6	0	6	2	33	-1	46	52	58	2	In	VDJ
ATCAATTCCCTGGAGCTTGGTGACTCTGCTGTGTATTTCTGTGCCAGCAGCCAAGAGGCGGGACAGTCACCCCTCCACTTTGGGAAC	CASSQEAGQSPLHF	2	2.731307613519973E-5	42	TCRBV03	TCRBV03				TCRBV03-01,TCRBV03-02		TCRBD01-01*01	TCRBD01	TCRBD01-01	01				TCRBJ01-06*01	TCRBJ01	TCRBJ01-06	01				0	3	0	5	0	10	39	56	59	-1	66	2	In	VDJ
ACAGTGACCAGTGCCCATCCTGAAGACAGCAGCTTCTACATCTGCAGTGCTGTCCCGGGACTAGCCAATGAGCAGTTCTTCGGGCCA	CSAVPGLANEQFF	2	2.731307613519973E-5	39	TCRBV20	TCRBV20				TCRBV20-01,TCRBV20-or09_02		TCRBD02-01	TCRBD02	TCRBD02-01				01,02	TCRBJ02-01*01	TCRBJ02	TCRBJ02-01	01				5	5	0	7	0	6	42	51	56	-1	65	2	In	VDJ
CCCTCCCAGACATCTGTGTACTTCTGTGCCACCGGACCCGGGACTAGCGGGGGGACCAGCTCCTACAATGAGCAGTTCTTCGGGCCA	CATGPGTSGGTSSYNEQFF	6	8.193922840559918E-5	57	TCRBV06	TCRBV06				TCRBV06-01,TCRBV06-05,TCRBV06-06		TCRBD02-01*01	TCRBD02	TCRBD02-01	01				TCRBJ02-01*01	TCRBJ02	TCRBJ02-01	01				10	8	0	1	5	0	24	31	39	54	59	6	In	VDJ
GCTACCAGCTCCCAGACATCTGTGTACTTCTGTGCCATCAGTTACCTTTCGGGACAGATGCCATACAATGAGCAGTTCTTCGGGCCA	CAISYLSGQMPYNEQFF	4	5.462615227039946E-5	51	TCRBV10-03*01	TCRBV10	TCRBV10-03	01				TCRBD01-01*01	TCRBD01	TCRBD01-01	01				TCRBJ02-01*01	TCRBJ02	TCRBJ02-01	01				5	8	0	5	6	4	30	42	50	57	63	4	In	VDJ
AGCCCTGAAGACAGCAGCATATATCTCTGCAGCGTTGAACCATCGGGTGGGGCTTGGGGAGCGCTAGATACGCAGTATTTTGGCCCA	CSVEPSGGAWGALDTQYF	1	1.3656538067599864E-5	54	TCRBV29-01*01	TCRBV29	TCRBV29-01	01								TCRBD01,TCRBD02	TCRBD01-01,TCRBD02-01		TCRBJ02-03*01	TCRBJ02	TCRBJ02-03	01				2	9	7	0	12	5	27	39	48	53	65	1	In	VDJ
CTGAAGATCCAGCCCTCAGAACCCAGGGACTCAGCTGTGTACTTCTGTGCCAGCACTTACAGCCTCGGGGAGCTGTTTTTTGGAGAA	CASTYSLGELFF	2	2.731307613519973E-5	36	TCRBV12	TCRBV12				TCRBV12-03,TCRBV12-04		TCRBD01-01*01	TCRBD01	TCRBD01-01	01				TCRBJ02-02*01	TCRBJ02	TCRBJ02-02	01				7	3	3	5	3	7	45	55	58	62	65	2	In	VDJ
ACCAGTGCCCATCCTGAAGACAGCAGCTTCTACATCTGCAGTGCTACCCGTCTAGGGAGGAACACCGGGGAGCTGTTTTTTGGAGAA	CSATRLGRNTGELFF	2	2.731307613519973E-5	45	TCRBV20	TCRBV20				TCRBV20-01,TCRBV20-or09_02		TCRBD02-01*02	TCRBD02	TCRBD02-01	02				TCRBJ02-02*01	TCRBJ02	TCRBJ02-02	01				4	8	9	2	0	1	36	46	54	-1	59	2	In	VDJ
GAGTCGCCCAGCCCCAACCAGACCTCTCTGTACTTCTGTGCCAGCAGTTCGGGGACAGGGGGGTACACTGAAGCTTTCTTTGGACAA	CASSSGTGGYTEAFF	5	6.828269033799931E-5	45	TCRBV27-01*01	TCRBV27	TCRBV27-01	01				TCRBD01-01*01	TCRBD01	TCRBD01-01	01				TCRBJ01-01*01	TCRBJ01	TCRBJ01-01	01				4	2	0	1	2	3	36	49	51	62	64	5	In	VDJ
CTACACACCCTGCAGCCAGAAGACTCGGCCCTGTATCTCTGTGCCAGCAGCCAAGTCGCGGGGGACACTGAAGCTTTCTTTGGACAA	CASSQVAGDTEAFF	2	2.731307613519973E-5	42	TCRBV04-02*01	TCRBV04	TCRBV04-02	01				TCRBD02-01*01	TCRBD02	TCRBD02-01	01				TCRBJ01-01*01	TCRBJ01	TCRBJ01-01	01				1	2	7	2	0	3	39	55	57	-1	64	2	In	VDJ
AAGAAGCTCCTTCTCAGTGACTCTGGCTTCTATCTCTGTGCCTGGATGGAGGGACAGGGAGGGGTAACTGAAGCTTTCTTTGGACAA	CAWMEGQGGVTEAFF	1	1.3656538067599864E-5	45	TCRBV30-01*01	TCRBV30	TCRBV30-01	01				TCRBD01-01*01	TCRBD01	TCRBD01-01	01				TCRBJ01-01*01	TCRBJ01	TCRBJ01-01	01				4	4	0	3	7	5	36	46	50	59	66	1	In	VDJ
CTGGGGTTGGAGTCGGCTGCTCCCTCCCAAACATCTGTGTACTTCTGTGCCAGCAGGTTACGGGGACATGAAGCTTTCTTTGGACAA	CASRLRGHEAFF	2	2.731307613519973E-5	36	TCRBV06	TCRBV06				TCRBV06-02,TCRBV06-03		TCRBD01-01*01	TCRBD01	TCRBD01-01	01				TCRBJ01-01*01	TCRBJ01	TCRBJ01-01	01				6	6	0	6	0	7	45	56	62	-1	68	2	In	VDJ
CTCACTCTGGAGTCCGCTACCAGCTCCCAGACATCTGTGTACTTCTGTGCCATCAGTGAGTCTTTGGAGAAACTGTTTTTTGGCAGT	CAISESLEKLFF	2	2.731307613519973E-5	36	TCRBV10-03*01	TCRBV10	TCRBV10-03	01				TCRBD02-01*02	TCRBD02	TCRBD02-01	02				TCRBJ01-04*01	TCRBJ01	TCRBJ01-04	01				0	3	10	2	0	11	45	62	65	-1	69	2	In	VDJ
TTGGAGTCGGCTGCTCCCTCCCAGACATCTGTGTACTTCTGTGCCAGCAGTTACACAGGGGCTAGTGAAAAACTGTTTTTTGGCAGT	CASSYTGASEKLFF	4	5.462615227039946E-5	42	TCRBV06	TCRBV06				TCRBV06-02,TCRBV06-03		TCRBD01-01*01	TCRBD01	TCRBD01-01	01				TCRBJ01-04*01	TCRBJ01	TCRBJ01-04	01				2	0	3	2	4	7	39	-1	54	61	65	4	In	VDJ
GTGACCAGTGCCCATCCTGAAGACAGCAGCTTCTACATCTGCAGTGCTAGAGATCGGGCGGTAAATGAAAAACTGTTTTTTGGCAGT	CSARDRAVNEKLFF	1	1.3656538067599864E-5	42	TCRBV20	TCRBV20				TCRBV20-01,TCRBV20-or09_02						TCRBD01,TCRBD02	TCRBD01-01,TCRBD02-01		TCRBJ01-04*01	TCRBJ01	TCRBJ01-04	01				0	2	8	0	4	5	39	53	55	59	63	1	In	VDJ
GCCCAGCCCCAACCAGACCTCTCTGTACTTCTGTGCCAGCAGTTTCCCCACGGGACAGGGGAACGTCAGCCCCAGCATTTTGGTGAT		5	6.828269033799931E-5	50	TCRBV27-01*01	TCRBV27	TCRBV27-01	01				TCRBD01-01*01	TCRBD01	TCRBD01-01	01				TCRBJ01-05*01	TCRBJ01	TCRBJ01-05	01				3	6	0	2	4	6	31	45	51	61	65	5	Out	VDJ
CTCTGACTGTGAGCAACATGAGCCCTGAAGACAGCAGCATATATCTCTGCAGCGTGGCAGGGTAATCAGCCCCAGCATTTTGGTGAT		1	1.3656538067599864E-5	34	TCRBV29-01*01	TCRBV29	TCRBV29-01	01				TCRBD01-01*01	TCRBD01	TCRBD01-01	01				TCRBJ01-05*01	TCRBJ01	TCRBJ01-05	01				6	2	4	3	1	4	47	55	57	62	63	1	Out	VDJ
ATCCAGCCCTCAGAACCCAGGGACTCAGCTGTGTACTTCTGTGCCAGCAGTCTGACAGAGACTAATCAGCCCCAGCATTTTGGTGAT	CASSLTETNQPQHF	1	1.3656538067599864E-5	42	TCRBV12	TCRBV12				TCRBV12-03,TCRBV12-04		TCRBD01-01*01	TCRBD01	TCRBD01-01	01				TCRBJ01-05*01	TCRBJ01	TCRBJ01-05	01				5	2	2	5	5	4	39	51	53	58	63	1	In	VDJ
AGATGAATGTGAGCACCTTGGAGCTGGGGGACTCGGCCCTTTATCTTTGCGCCAGCAGCTTTCAATCAGCCCCAGCATTTTGGTGAT		2	2.731307613519973E-5	34	TCRBV05-01*01	TCRBV05	TCRBV05-01	01											TCRBJ01-05*01	TCRBJ01	TCRBJ01-05	01				2	0	0	0	1	3	47	-1	-1	61	62	2	Out	VJ
CTCTGAGCTGAATGTGAACGCCTTGTTGCTAGGGGACTCGGCCCTCTATCTCTGTGCCAGCAGCTTGCGACGCCACCCTTCGGTTCG		1	1.3656538067599864E-5	29	TCRBV05-07*01	TCRBV05	TCRBV05-07	01								TCRBD01,TCRBD02	TCRBD01-01,TCRBD02-01		TCRBJ01-02*01	TCRBJ01	TCRBJ01-02	01				1	1	2	7	5	15	52	67	68	71	76	1	Out	VDJ
CTGGAGTCTGCCAGGCCCTCACATACCTCTCAGTACCTCTGTGCCAGCAGTGACGTTGACATACGCCGTGGCTACACCTTCGGTTCG	CASSDVDIRRGYTF	1	1.3656538067599864E-5	42	TCRBV25-01*01	TCRBV25	TCRBV25-01	01				TCRBD01-01*01	TCRBD01	TCRBD01-01	01				TCRBJ01-02*01	TCRBJ01	TCRBJ01-02	01				3	4	2	6	7	7	39	53	57	61	68	1	In	VDJ
CTGCTGTCGGCTGCTCCCTCCCAGACATCTGTGTACTTCTGTGCCAGCAGCGGGACAGGGGAATCCTATGGCTACACCTTCGGTTCG	CASSGTGESYGYTF	2	2.731307613519973E-5	42	TCRBV06-05*01	TCRBV06	TCRBV06-05	01				TCRBD01-01*01	TCRBD01	TCRBD01-01	01				TCRBJ01-02*01	TCRBJ01	TCRBJ01-02	01				6	1	0	2	4	4	39	50	51	61	65	2	In	VDJ
AACGCCTTGGAGCTGGACGACTCGGCCCTGTATCTCTGTGCCAGCAGTCTACCAGGCAGGGTTGATTACGAGCAGTACTTCGGGCCG	CASSLPGRVDYEQYF	1	1.3656538067599864E-5	45	TCRBV05-04*01	TCRBV05	TCRBV05-04	01				TCRBD01-01*01	TCRBD01	TCRBD01-01	01				TCRBJ02-07*01	TCRBJ02	TCRBJ02-07	01				5	9	4	3	5	4	36	47	56	61	66	1	In	VDJ
TCCCTGGAGCTTGGTGACTCTGCTGTGTATTTCTGTGCCAGCAGCCAAGGTCCTCGCACGGGGACGTACGAGCAGTACTTCGGGCCG	CASSQGPRTGTYEQYF	4	5.462615227039946E-5	48	TCRBV03	TCRBV03				TCRBV03-01,TCRBV03-02						TCRBD01,TCRBD02	TCRBD01-01,TCRBD02-01		TCRBJ02-07*01	TCRBJ02	TCRBJ02-07	01				1	11	0	7	1	4	33	49	60	65	66	4	In	VDJ
GAGCTGGGGGACTCGGCCCTTTATCTTTGCGCCAGCAGCTTGTGGGCTTCCGGACAGGGACGGGTCTACGAGCAGTACTTCGGGCCG	CASSLWASGQGRVYEQYF	2	2.731307613519973E-5	54	TCRBV05-01*01	TCRBV05	TCRBV05-01	01				TCRBD01-01*01	TCRBD01	TCRBD01-01	01				TCRBJ02-07*01	TCRBJ02	TCRBJ02-07	01				1	9	1	3	6	3	27	42	51	59	65	2	In	VDJ
GTGGTCGCACTGCAGCAAGAAGACTCAGCTGCGTATCTCTGCACCAGCAGCTTCTAGACGGGAGGCTACGAGCAGTACTTCGGGCCG	CTSSF*TGGYEQYF	1	1.3656538067599864E-5	42	TCRBV01-01*01	TCRBV01	TCRBV01-01	01				TCRBD02-01*02	TCRBD02	TCRBD02-01	02				TCRBJ02-07*01	TCRBJ02	TCRBJ02-07	01				5	7	8	1	0	3	39	51	58	-1	65	1	Stop	VDJ
CACATCAATTCCCTGGAGCTTGGTGACTCTGCTGTGTATTTCTGTGCCAGCAGCTCCATGACAGGCTACGAGCAGTACTTCGGGCCG	CASSSMTGYEQYF	2	2.731307613519973E-5	39	TCRBV03	TCRBV03				TCRBV03-01,TCRBV03-02		TCRBD01-01*01	TCRBD01	TCRBD01-01	01				TCRBJ02-07*01	TCRBJ02	TCRBJ02-07	01				5	5	2	4	0	3	42	54	59	-1	65	2	In	VDJ
GTGAGCACCTTGGAGCTGGGGGACTCGGCCCTTTATCTTTGCGCCAGCAGCTCGCGGGGGGTTTCCTACGAGCAGTACTTCGGGCCG	CASSSRGVSYEQYF	2	2.731307613519973E-5	42	TCRBV05-01*01	TCRBV05	TCRBV05-01	01				TCRBD02-01*01	TCRBD02	TCRBD02-01	01				TCRBJ02-07*01	TCRBJ02	TCRBJ02-07	01				3	1	7	1	2	1	39	52	53	61	63	2	In	VDJ
TGCTCCCTCCCAAACATCTGTGTACTTCTGTGCCAGCAGTCTCACCCCGTTAGGGGGACAGGATCCTACGAGCAGTACTTCGGGCCG		4	5.462615227039946E-5	53	TCRBV06	TCRBV06				TCRBV06-02,TCRBV06-03		TCRBD01-01*01	TCRBD01	TCRBD01-01	01				TCRBJ02-07*01	TCRBJ02	TCRBJ02-07	01				5	14	0	4	1	1	28	40	54	62	63	4	Out	VDJ
CCTACACGCCCTGCAGCCAGAAGACTCAGCCCTGTATCTCTGCGCCAGCAGCCGAGGGGGGCAAACTACGAGCAGTACTTCGGGCCG		1	1.3656538067599864E-5	41	TCRBV04-01*01	TCRBV04	TCRBV04-01	01								TCRBD01,TCRBD02	TCRBD01-01,TCRBD02-01		TCRBJ02-07*01	TCRBJ02	TCRBJ02-07	01				4	1	5	1	5	3	40	53	54	60	65	1	Out	VDJ
AATCTTCACATCAATTCCCTGGAGCTTGGTGACTCTGCTGTGTATTTCTGTGCCAGCAGCCTCCTATACGAGCAGTACTTCGGGCCG	CASSLLYEQYF	2	2.731307613519973E-5	33	TCRBV03	TCRBV03				TCRBV03-01,TCRBV03-02		TCRBD02-01	TCRBD02	TCRBD02-01				01,02	TCRBJ02-07*01	TCRBJ02	TCRBJ02-07	01				4	2	4	9	0	4	48	61	63	-1	66	2	In	VDJ
AATTCCCTGGAGCTTGGTGACTCTGCTGTGTATTTCTGTGCCAGCAGCGGGTTGTGTCCCGTGTTAGACGAGCAGTACTTCGGGCCG	CASSGLCPVLDEQYF	2	2.731307613519973E-5	45	TCRBV03	TCRBV03				TCRBV03-01,TCRBV03-02						TCRBD01,TCRBD02	TCRBD01-01,TCRBD02-01		TCRBJ02-07*01	TCRBJ02	TCRBJ02-07	01				5	0	0	9	16	5	36	-1	48	51	67	2	In	VDJ
CTCAGGCTGGAGTTGGCTGCTCCCTCCCAGACATCTGTGTACTTCTGTGCCAGCAGTTACTTGACCCACGAGCAGTACTTCGGGCCG	CASSYLTHEQYF	1	1.3656538067599864E-5	36	TCRBV06-06	TCRBV06	TCRBV06-06				01,02					TCRBD01,TCRBD02	TCRBD01-01,TCRBD02-01		TCRBJ02-07*01	TCRBJ02	TCRBJ02-07	01				1	1	2	7	2	5	45	61	62	65	67	1	In	VDJ
CTGAATGTGAACGCCTTGTTGCTGGGGGACTCGGCCCTCTATCTCTGTGCCAGCAGCGTAGGGGGGAACGAGCAGTACTTCGGGCCG	CASSVGGNEQYF	1	1.3656538067599864E-5	36	TCRBV05-06*01	TCRBV05	TCRBV05-06	01								TCRBD01,TCRBD02	TCRBD01-01,TCRBD02-01		TCRBJ02-07*01	TCRBJ02	TCRBJ02-07	01				4	2	5	1	2	5	45	57	59	65	67	1	In	VDJ
GTCGGCTGCTCCCTCCCAGACATCTGTGTACTTCTGTGCCAGCAGTTACCTACATCAGGACACCTTGGCGAGCAGTACGTCGGGCCG		1	1.3656538067599864E-5	47	TCRBV06-05*01	TCRBV06	TCRBV06-05	01				TCRBD01-01*01	TCRBD01	TCRBD01-01	01				TCRBJ02-07*01	TCRBJ02	TCRBJ02-07	01				2	8	1	6	17	17	34	49	57	62	79	1	Out	VDJ
AATGTGAGCACCTTGGAGCTGGGGGACTCGGCCCTTTATCTTTGCGCCAGCATGGCGGGTTCAGATTCACCCCTCCACTTTGGGAAC	CASMAGSDSPLHF	2	2.731307613519973E-5	39	TCRBV05-01*01	TCRBV05	TCRBV05-01	01				TCRBD02-01	TCRBD02	TCRBD02-01				01,02	TCRBJ01-06*01	TCRBJ01	TCRBJ01-06	01				6	2	7	4	5	8	42	52	54	59	64	2	In	VDJ
AGTTCTAAGAAGCTCCTTCTCAGTGACTCTGGCTTCTATCTCTGTGCCTGGGGGACAGGACAAGTGTATGAGCAGTTCTTCGGGCCA	CAWGTGQVYEQFF	1	1.3656538067599864E-5	39	TCRBV30-01*01	TCRBV30	TCRBV30-01	01				TCRBD01-01*01	TCRBD01	TCRBD01-01	01				TCRBJ02-01*01	TCRBJ02	TCRBJ02-01	01				5	0	0	4	8	8	42	-1	51	59	67	1	In	VDJ
ACCAGTGCCCATCCTGAAGACAGCAGCTTCTACATCTGCAGTGCTAGAGATCTACCGGGGGTTCCCAATGAGCAGTTCTTCGGGCCA	CSARDLPGVPNEQFF	2	2.731307613519973E-5	45	TCRBV20	TCRBV20				TCRBV20-01,TCRBV20-or09_02		TCRBD02-01*01	TCRBD02	TCRBD02-01	01				TCRBJ02-01*01	TCRBJ02	TCRBJ02-01	01				0	5	8	2	4	6	36	50	55	61	65	2	In	VDJ
CTCCTTCTCAGTGACTCTGGCTTCTATCTCTGTGCCTGGAGTCCCCCGGTCAGAATAGGGACCTACAATGAGCAGTTCTTCGGGCCA	CAWSPPVRIGTYNEQFF	1	1.3656538067599864E-5	51	TCRBV30-01*01	TCRBV30	TCRBV30-01	01								TCRBD01,TCRBD02	TCRBD01-01,TCRBD02-01		TCRBJ02-01*01	TCRBJ02	TCRBJ02-01	01				2	15	0	8	0	2	30	42	57	-1	61	1	In	VDJ
ATCCTGGAGTCGCCCAGCCCCAACCAGACCTCTCTGTACTTCTGTGCCAGCAGGTGACTAGCGTGAAGGACCCAGTACTTCGGGCCA	CASR*LA*RTQYF	2	2.731307613519973E-5	39	TCRBV27-01*01	TCRBV27	TCRBV27-01	01				TCRBD02-01	TCRBD02	TCRBD02-01				01,02	TCRBJ02-05*01	TCRBJ02	TCRBJ02-05	01				6	2	2	6	5	7	42	53	55	63	68	2	Stop	VDJ
AGTGCCCATCCTGAAGACAGCAGCTTCTACATCTGCAGTGCTAGAGATTGGAGGGAGAATAAGGGCGGGGAGCTGTTTTTTGGAGAA	CSARDWRENKGGELFF	2	2.731307613519973E-5	48	TCRBV20	TCRBV20				TCRBV20-01,TCRBV20-or09_02		TCRBD02-01*02	TCRBD02	TCRBD02-01	02				TCRBJ02-02*01	TCRBJ02	TCRBJ02-02	01				0	2	10	0	10	7	33	47	49	55	65	2	In	VDJ
CTGGAGTCGGCTGCTCCCTCCCAGACATCTGTGTACTTCTGTGCCAGCAGTGCCGGTCTGAGCACCGGGGAGCTGTTTTTTGGAGAA	CASSAGLSTGELFF	11	1.502219187435985E-4	42	TCRBV06-01*01	TCRBV06	TCRBV06-01	01				TCRBD02-01	TCRBD02	TCRBD02-01				01,02	TCRBJ02-02*01	TCRBJ02	TCRBJ02-02	01				4	1	8	5	6	4	39	52	53	56	62	11	In	VDJ
CTGACAGTGACCAGTGCCCATCCTGAAGACAGCAGCTTCTACATCTGCAGTGCTCGACGGGGGAGGAGTGAAGCTTTCTTTGGACAA	CSARRGRSEAFF	1	1.3656538067599864E-5	36	TCRBV20	TCRBV20				TCRBV20-01,TCRBV20-or09_02		TCRBD02-01	TCRBD02	TCRBD02-01				01,02	TCRBJ01-01*01	TCRBJ01	TCRBJ01-01	01				5	3	8	2	5	7	45	54	57	63	68	1	In	VDJ
ATCCAGCCCTCAGAACCCAGGGACTCAGCTGTGTACTTCTGTGCCAGCAGTGGACAGGGGGGTCTGACTGAAGCTTTCTTTGGACAA	CASSGQGGLTEAFF	1	1.3656538067599864E-5	42	TCRBV12	TCRBV12				TCRBV12-03,TCRBV12-04		TCRBD01-01*01	TCRBD01	TCRBD01-01	01				TCRBJ01-01*01	TCRBJ01	TCRBJ01-01	01				5	0	1	1	5	5	39	-1	51	61	66	1	In	VDJ
AAGAAGCTCCTTCTCAGTGACTCTGGCTTCTATCTCTGTGCCTGGAGTGTCCCGGACAGGGTGAGCACTGAAGCTTTCTTTGGACAA	CAWSVPDRVSTEAFF	1	1.3656538067599864E-5	45	TCRBV30-01*01	TCRBV30	TCRBV30-01	01				TCRBD01-01*01	TCRBD01	TCRBD01-01	01				TCRBJ01-01*01	TCRBJ01	TCRBJ01-01	01				0	3	1	3	4	4	36	50	53	61	65	1	In	VDJ
CTGAGCTCTCTGGAGCTGGGGGACTCAGCTTTGTATTTCTGTGCCAGCAGCGTAGGCAGGGTAGACACTGAAGCTTTCTTTGGACAA	CASSVGRVDTEAFF	2	2.731307613519973E-5	42	TCRBV09-01	TCRBV09	TCRBV09-01				01,02	TCRBD01-01*01	TCRBD01	TCRBD01-01	01				TCRBJ01-01*01	TCRBJ01	TCRBJ01-01	01				0	1	4	3	3	3	39	55	56	61	64	2	In	VDJ
GTGAACGCCTTGGAGCTGGACGACTCGGCCCTGTATCTCTGTGCCAGCAGCTTCAGGGGCATGAACACTGAAGCTTTCTTTGGACAA	CASSFRGMNTEAFF	2	2.731307613519973E-5	42	TCRBV05-04*01	TCRBV05	TCRBV05-04	01				TCRBD01-01*01	TCRBD01	TCRBD01-01	01				TCRBJ01-01*01	TCRBJ01	TCRBJ01-01	01				2	0	4	2	2	0	39	-1	53	59	61	2	In	VDJ
CTGCTGTCGGCTGCTCCCTCCCAGACATCTGTGTACTTCTGTGCCAGCAGTTACTCGACCATGAACACTGAAGCTTTCTTTGGACAA	CASSYSTMNTEAFF	2	2.731307613519973E-5	42	TCRBV06-05*01	TCRBV06	TCRBV06-05	01								TCRBD01,TCRBD02	TCRBD01-01,TCRBD02-01		TCRBJ01-01*01	TCRBJ01	TCRBJ01-01	01				0	0	2	7	2	0	39	-1	56	59	61	2	In	VDJ
ATCCAGCCCTCAGAACCCAGGGACTCAGCTGTGTACTTCTGTGCCAGCAGTGTCAGTGGAATGAACACTGAAGCTTTCTTTGGACAA	CASSVSGMNTEAFF	1	1.3656538067599864E-5	42	TCRBV12	TCRBV12				TCRBV12-03,TCRBV12-04						TCRBD01,TCRBD02	TCRBD01-01,TCRBD02-01		TCRBJ01-01*01	TCRBJ01	TCRBJ01-01	01				5	6	1	8	1	0	39	51	57	60	61	1	In	VDJ
AGCTCTCTGGAGCTGGGGGACTCAGCTTTGTATTTCTGTGCCAGCAGCCCACGACAGGGAATGAACACTGAAGCTTTCTTTGGACAA	CASSPRQGMNTEAFF	2	2.731307613519973E-5	45	TCRBV09-01	TCRBV09	TCRBV09-01				01,02	TCRBD01-01*01	TCRBD01	TCRBD01-01	01				TCRBJ01-01*01	TCRBJ01	TCRBJ01-01	01				4	4	2	3	2	0	36	48	52	59	61	2	In	VDJ
CAGTGACCAGTGCCCATCCTGAAGACAGCAGCTTCTACATCTGCAGTGCTAGACAGGGACGTCGGCGAAAAACTGTTTTTTGGCAGT		1	1.3656538067599864E-5	40	TCRBV20	TCRBV20				TCRBV20-01,TCRBV20-or09_02						TCRBD01,TCRBD02	TCRBD01-01,TCRBD02-01		TCRBJ01-04*01	TCRBJ01	TCRBJ01-04	01				2	2	0	7	6	8	41	53	55	60	66	1	Out	VDJ
GTGACCAGTGCCCATCCTGAAGACAGCAGCTTCTACATCTGCAGTGCTAGAGATGCAGGGTACGGTCAGCCCCAGCATTTTGGTGAT	CSARDAGYGQPQHF	1	1.3656538067599864E-5	42	TCRBV20	TCRBV20				TCRBV20-01,TCRBV20-or09_02		TCRBD01-01*01	TCRBD01	TCRBD01-01	01				TCRBJ01-05*01	TCRBJ01	TCRBJ01-05	01				0	2	4	3	5	6	39	53	55	60	65	1	In	VDJ
TCTAAGAAGCTCCTTCTCAGTGACTCTGGCTTCTATCTCTGTGCCTGGAGTGTCGGTAGGAATAATCAGCCCCAGCATTTTGGTGAT	CAWSVGRNNQPQHF	1	1.3656538067599864E-5	42	TCRBV30-01*01	TCRBV30	TCRBV30-01	01								TCRBD01,TCRBD02	TCRBD01-01,TCRBD02-01		TCRBJ01-05*01	TCRBJ01	TCRBJ01-05	01				0	5	1	8	2	4	39	53	58	61	63	1	In	VDJ
CGGTCCACAAAGCTGGAGGACTCAGCCATGTACTTCTGTGCCAGCAGCAGGGGAGGGACGGGCAATCAGCCCCAGCATTTTGGTGAT	CASSRGGTGNQPQHF	2	2.731307613519973E-5	45	TCRBV02-01*01	TCRBV02	TCRBV02-01	01				TCRBD02-01*02	TCRBD02	TCRBD02-01	02				TCRBJ01-05*01	TCRBJ01	TCRBJ01-05	01				6	3	9	0	4	2	36	47	50	57	61	2	In	VDJ
ATGTGAACGCCTTGTTGCTAGGGGACTCGGCCCTCTATCTCTGTGCCAGCAGCCCGCGACAGAAATCAGCCCCAGCATTTTGGTGAT		3	4.096961420279959E-5	40	TCRBV05-07*01	TCRBV05	TCRBV05-07	01				TCRBD01-01*01	TCRBD01	TCRBD01-01	01				TCRBJ01-05*01	TCRBJ01	TCRBJ01-05	01				4	4	2	5	1	4	41	53	57	62	63	3	Out	VDJ
CTGAAGATCCAGCGCACAGAGCGGGGGGACTCAGCCGTGTATCTCTGTGCCAGCAGCTTAATGGGGCAGCCCCAGCATTTTGGTGAT	CASSLMGQPQHF	18	2.4581768521679754E-4	36	TCRBV07-03*01	TCRBV07	TCRBV07-03	01								TCRBD01,TCRBD02	TCRBD01-01,TCRBD02-01		TCRBJ01-05*01	TCRBJ01	TCRBJ01-05	01				1	1	6	2	0	7	45	61	62	-1	66	18	In	VDJ
AGGCTGCTGTCGGCTGCTCCCTCCCAGACATCTGTGTACTTCTGTGCCAGCAGTCAGGGGTCAGGGTGGGTCGTCACCTTCGGTTCG	CASSQGSGWVVTF	2	2.731307613519973E-5	39	TCRBV06-05*01	TCRBV06	TCRBV06-05	01				TCRBD01-01*01	TCRBD01	TCRBD01-01	01				TCRBJ01-02*01	TCRBJ01	TCRBJ01-02	01				5	0	4	2	14	13	42	-1	54	60	74	2	In	VDJ
CTGTCGGCTGCTCCCTCCCAGACATCTGTGTACTTCTGTGCCAGCAGTTACCAGACCCAGCCCAGGGGTGGCTACACCTTCGGTTCG	CASSYQTQPRGGYTF	2	2.731307613519973E-5	45	TCRBV06-05*01	TCRBV06	TCRBV06-05	01				TCRBD01-01*01	TCRBD01	TCRBD01-01	01				TCRBJ01-02*01	TCRBJ01	TCRBJ01-02	01				2	11	4	2	0	7	36	51	62	-1	68	2	In	VDJ
GCCCATCCTGAAGACAGCAGCTTCTACATCTGCAGTGCAGGGGGACAGGGGTTGAGAGTTGGCAGCTCTGGCTACACCTTCGGTTCG	CSAGGQGLRVGSSGYTF	1	1.3656538067599864E-5	51	TCRBV20	TCRBV20				TCRBV20-01,TCRBV20-or09_02		TCRBD01-01*01	TCRBD01	TCRBD01-01	01				TCRBJ01-02*01	TCRBJ01	TCRBJ01-02	01				6	3	0	2	17	7	30	38	41	51	68	1	In	VDJ
ATCCAGCCCTCAGAACCCAGGGACTCAGCTGTGTACTTCTGTGCCAGCAGTCAAAACCGCCTAGTCTATGGCTACACCTTCGGTTCG	CASSQNRLVYGYTF	1	1.3656538067599864E-5	42	TCRBV12	TCRBV12				TCRBV12-03,TCRBV12-04		TCRBD02-01	TCRBD02	TCRBD02-01				01,02	TCRBJ01-02*01	TCRBJ01	TCRBJ01-02	01				5	9	4	8	1	4	39	51	60	64	65	1	In	VDJ
GTGAACGCCTTGGAGCTGGACGACTCGGCCCTGTATCTCTGTGCCAGCAGAAACCAGGGGGCTGGCTATGGCTACACCTTCGGTTCG	CASRNQGAGYGYTF	2	2.731307613519973E-5	42	TCRBV05-04*01	TCRBV05	TCRBV05-04	01				TCRBD01-01*01	TCRBD01	TCRBD01-01	01				TCRBJ01-02*01	TCRBJ01	TCRBJ01-02	01				5	4	4	0	3	4	39	50	54	62	65	2	In	VDJ
ACCCTGCAGCCAGAAGACTCGGCCCTGTATCTCTGTGCCAGCAGCCAAGATCGGACAGGGGCTAACTATGGCTACACCTTCGGTTCG	CASSQDRTGANYGYTF	2	2.731307613519973E-5	48	TCRBV04-02*01	TCRBV04	TCRBV04-02	01				TCRBD01-01*01	TCRBD01	TCRBD01-01	01				TCRBJ01-02*01	TCRBJ01	TCRBJ01-02	01				0	2	1	2	0	0	33	50	52	-1	61	2	In	VDJ
GCACCAACCAGACATCTATGTACCTCTGTGCCAGCAGTTTATCTGGCGAGATGGCCAGGGGGGGTAGAGGGCTACACCTTCGGTTCG		15	2.0484807101399795E-4	55	TCRBV28-01*01	TCRBV28	TCRBV28-01	01								TCRBD01,TCRBD02	TCRBD01-01,TCRBD02-01		TCRBJ01-02*01	TCRBJ01	TCRBJ01-02	01				1	13	4	1	7	8	26	42	55	62	69	15	Out	VDJ
ACTCTGACAGTGACCAGTGCCCATCCTGAAGACAGCAGCTTCTACATCTGCAGTGCTCGGACAGGGGGAGGCTACACCTTCGGTTCG	CSARTGGGYTF	1	1.3656538067599864E-5	33	TCRBV20-01*01	TCRBV20	TCRBV20-01	01				TCRBD01-01*01	TCRBD01	TCRBD01-01	01				TCRBJ01-02*01	TCRBJ01	TCRBJ01-02	01				5	1	1	1	1	8	48	57	58	68	69	1	In	VDJ
AACTCTGACTGTGAGCAACATGAGCCCTGAAGACAGCAGCATATATCTCTGCAGCGTCGCAAGCCCGAAGGCTACACCTTCGGTTCG		1	1.3656538067599864E-5	32	TCRBV29-01*01	TCRBV29	TCRBV29-01	01				TCRBD02-01	TCRBD02	TCRBD02-01				01,02	TCRBJ01-02*01	TCRBJ01	TCRBJ01-02	01				6	4	6	7	5	8	49	57	61	64	69	1	Out	VDJ
GAGTCCGCTACCAGCTCCCAGACATCTGTGTACTTCTGTGCCATCAGCCGGACCTGGGGGAGGTAGGGCGAGCAGTACTTCGGGCCG	CAISRTWGR*GEQYF	1	1.3656538067599864E-5	45	TCRBV10-03*01	TCRBV10	TCRBV10-03	01				TCRBD02-01*02	TCRBD02	TCRBD02-01	02				TCRBJ02-07*01	TCRBJ02	TCRBJ02-07	01				6	10	9	1	5	6	36	47	57	63	68	1	Stop	VDJ
GTGACCAGTGCCCATCCTGAAGACAGCAGCTTCTACATCTGCAGTGCCCCGGAGAGCGGGAGGGTGAGCGAGCAGTACTTCGGGCCG	CSAPESGRVSEQYF	1	1.3656538067599864E-5	42	TCRBV20	TCRBV20				TCRBV20-01,TCRBV20-or09_02		TCRBD02-01*02	TCRBD02	TCRBD02-01	02				TCRBJ02-07*01	TCRBJ02	TCRBJ02-07	01				6	7	6	0	4	6	39	47	54	64	68	1	In	VDJ
GTGACCAGTGCCCATCCTGAAGACAGCAGCTTCTACATCTGCAGTGCTAGGGGTGACCGGGACTATTACGAGCAGTACTTCGGGCCG	CSARGDRDYYEQYF	2	2.731307613519973E-5	42	TCRBV20	TCRBV20				TCRBV20-01,TCRBV20-or09_02		TCRBD02-01	TCRBD02	TCRBD02-01				01,02	TCRBJ02-07*01	TCRBJ02	TCRBJ02-07	01				3	8	0	9	1	4	39	50	58	65	66	2	In	VDJ
CTGTCGGCTGCTCCCTCCCAGACATCTGTGTACTTCTGTGCCAGCAGTTCGCCGGGACAGGGCGTGTACGAGCAGTACTTCGGGCCG	CASSSPGQGVYEQYF	1	1.3656538067599864E-5	45	TCRBV06-05*01	TCRBV06	TCRBV06-05	01				TCRBD01-01*01	TCRBD01	TCRBD01-01	01				TCRBJ02-07*01	TCRBJ02	TCRBJ02-07	01				4	4	0	3	4	4	36	49	53	62	66	1	In	VDJ
CTGGAGTCAGCTACCCGCTCCCAGACATCTGTGTATTTCTGCGCCAGCACCCAACTAGGGGCCATCTACGAGCAGTACTTCGGGCCG	CASTQLGAIYEQYF	3	4.096961420279959E-5	42	TCRBV10-02*01	TCRBV10	TCRBV10-02	01								TCRBD01,TCRBD02	TCRBD01-01,TCRBD02-01		TCRBJ02-07*01	TCRBJ02	TCRBJ02-07	01				7	7	5	2	4	3	39	49	56	61	65	3	In	VDJ
TGGAGTCCGCTACCAGCTCCCAGACATCTGTGTACTTCTGTGCCCCCTGGGACAGGGACCCCCTCCTACGAGCAGTACTTCGGGCCG		1	1.3656538067599864E-5	43	TCRBV10-03*01	TCRBV10	TCRBV10-03	01				TCRBD01-01*01	TCRBD01	TCRBD01-01	01				TCRBJ02-07*01	TCRBJ02	TCRBJ02-07	01				11	4	0	3	5	0	38	44	48	57	62	1	Out	VDJ
CTACACGCCCTGCAGCCAGAAGACTCAGCCCTGTATCTCTGCGCCAGCAGCTTAACGGACACCTCCTACGAGCAGTACTTCGGGCCG	CASSLTDTSYEQYF	1	1.3656538067599864E-5	42	TCRBV04-01*01	TCRBV04	TCRBV04-01	01				TCRBD01-01*01	TCRBD01	TCRBD01-01	01				TCRBJ02-07*01	TCRBJ02	TCRBJ02-07	01				5	5	1	6	1	0	39	51	56	61	62	1	In	VDJ
GACAGTGACCAGTGCCCATCCTGAAGACAGCAGCTTCTACATCTGCAGTGGCCCGGGACTACATCCTACGAGCAGTACTTCGGGCCG		1	1.3656538067599864E-5	38	TCRBV20	TCRBV20				TCRBV20-01,TCRBV20-or09_02		TCRBD02-01	TCRBD02	TCRBD02-01				01,02	TCRBJ02-07*01	TCRBJ02	TCRBJ02-07	01				7	4	0	9	2	1	43	50	54	61	63	1	Out	VDJ
GGCTGCTCCCTCCCAGACATCTGTGTACTTCTGTGCCAGCAGAAGACTAGCGGGGGAAATGACGACTACGAGCAGTACTTCGGGCCG		1	1.3656538067599864E-5	50	TCRBV06	TCRBV06				TCRBV06-01,TCRBV06-05,TCRBV06-06		TCRBD02-01*01	TCRBD02	TCRBD02-01	01				TCRBJ02-07*01	TCRBJ02	TCRBJ02-07	01				6	2	2	2	9	3	31	42	44	56	65	1	Out	VDJ
AGCACCTTGGAGCTGGGGGACTCGGCCCTTTATCTTTGCGCCAGCAGCTTGCGTTTGGGGACTTCACACGAGCAGTACTTCGGGCCG	CASSLRLGTSHEQYF	1	1.3656538067599864E-5	45	TCRBV05-01*01	TCRBV05	TCRBV05-01	01				TCRBD02-01	TCRBD02	TCRBD02-01				01,02	TCRBJ02-07*01	TCRBJ02	TCRBJ02-07	01				1	6	0	10	4	5	36	51	57	63	67	1	In	VDJ
GTGAACGCCTTGGAGCTGGACGACTCGGCCCTGTATCTCTGTGCCAGCAGCTTTGGACAGGGATCCTACGAGCAGTACGTCGGGCCG	CASSFGQGSYEQYV	1	1.3656538067599864E-5	42	TCRBV05-04*01	TCRBV05	TCRBV05-04	01				TCRBD01-01*01	TCRBD01	TCRBD01-01	01				TCRBJ02-07*01	TCRBJ02	TCRBJ02-07	01				2	1	1	3	17	17	39	53	54	62	79	1	In	VDJ
CTGAAGATCCAGCCCTCAGAACCCAGGGACTCAGCTGTGTACTTCTGTGCCATCAGAGGATCCGGAAACACCATATATTTTGGAGAG	CAIRGSGNTIYF	1	1.3656538067599864E-5	36	TCRBV12	TCRBV12				TCRBV12-03,TCRBV12-04						TCRBD01,TCRBD02	TCRBD01-01,TCRBD02-01		TCRBJ01-03*01	TCRBJ01	TCRBJ01-03	01				6	1	1	8	3	4	45	56	57	60	63	1	In	VDJ
ACTGTGAGCAACATGAGCCCTGAAGACAGCAGCATATATCTCTGCAGCGTTCCCCGCTCTGGGGCCAACGTCCTGACTTTCGGGGCC	CSVPRSGANVLTF	1	1.3656538067599864E-5	39	TCRBV29-01*01	TCRBV29	TCRBV29-01	01				TCRBD02-01	TCRBD02	TCRBD02-01				01,02	TCRBJ02-06*01	TCRBJ02	TCRBJ02-06	01				5	3	8	6	0	0	42	51	54	-1	56	1	In	VDJ
ACCTTGGAGCTGGGGGACTCGGCCCTTTATCTTTGCGCCAGCAGCTTGATGGGACAGGGGCCTGATTCACCCCTCCACTTTGGGAAC	CASSLMGQGPDSPLHF	3	4.096961420279959E-5	48	TCRBV05-01*01	TCRBV05	TCRBV05-01	01				TCRBD01-01*01	TCRBD01	TCRBD01-01	01				TCRBJ01-06*01	TCRBJ01	TCRBJ01-06	01				1	2	0	2	4	8	33	48	50	60	64	3	In	VDJ
CACACCCTGCAGCCAGAAGACTCGGCCCTGTATCTCTGCGCCTCATCCCGGGACAGTAGCCTTAATTCACCCCTCCACTTTGGGAAC	CASSRDSSLNSPLHF	1	1.3656538067599864E-5	45	TCRBV04-03*01	TCRBV04	TCRBV04-03	01				TCRBD01-01*01	TCRBD01	TCRBD01-01	01				TCRBJ01-06*01	TCRBJ01	TCRBJ01-06	01				11	7	0	5	6	6	36	42	49	56	62	1	In	VDJ
CAGCGCACAGAGCAGGGGGACTCGGCCATGTATCTCTGTGCCAGCAACGAGGACAGTTCCTATAATTCACCCCTCCACTTTGGGAAC	CASNEDSSYNSPLHF	3	4.096961420279959E-5	45	TCRBV07-09	TCRBV07	TCRBV07-09				01,03	TCRBD01-01*01	TCRBD01	TCRBD01-01	01				TCRBJ01-06*01	TCRBJ01	TCRBJ01-06	01				7	4	1	5	1	1	36	46	50	56	57	3	In	VDJ
CTGTCGGCTGCTCCCTCCCAGACATCTGTGTACTTCTGTGCCAGCAGTTCCCGGGGGCGGAAGAATTCACCCCTCCACTTTGGGAAC	CASSSRGRKNSPLHF	2	2.731307613519973E-5	45	TCRBV06-05*01	TCRBV06	TCRBV06-05	01								TCRBD01,TCRBD02	TCRBD01-01,TCRBD02-01		TCRBJ01-06*01	TCRBJ01	TCRBJ01-06	01				4	3	6	0	5	7	36	49	52	58	63	2	In	VDJ
CTCCTTCTCAGTGACTCTGGCTTCTATCTCTGTGCCTGGAGTGGGAGGGCGAGGCGGGTTACCTACAATGAGCAGTTCTTCGGGCCA	CAWSGRARRVTYNEQFF	1	1.3656538067599864E-5	51	TCRBV30-01*01	TCRBV30	TCRBV30-01	01				TCRBD02-01*02	TCRBD02	TCRBD02-01	02				TCRBJ02-01*01	TCRBJ02	TCRBJ02-01	01				1	0	10	0	12	2	30	-1	43	49	61	1	In	VDJ
ACCTTGGAGCTGGGGGACTCGGCCCTTTATCTTTGCGCCAGCAGCTTGGTCAAACTAGCGGGAGGAGAGACCCAGTACTTCGGGCCA	CASSLVKLAGGETQYF	2	2.731307613519973E-5	48	TCRBV05-01*01	TCRBV05	TCRBV05-01	01				TCRBD02-01*02	TCRBD02	TCRBD02-01	02				TCRBJ02-05*01	TCRBJ02	TCRBJ02-05	01				0	4	3	1	0	4	33	49	53	-1	65	2	In	VDJ
TTAAATCTTCACATCAATTCCCTGGAGCTTGGTGACTCTGCTGTGTATTTCTGTGCCAGCAGCCAAGAGACCCAGTACTTCGGGCCA	CASSQETQYF	2	2.731307613519973E-5	30	TCRBV03	TCRBV03				TCRBV03-01,TCRBV03-02									TCRBJ02-05*01	TCRBJ02	TCRBJ02-05	01				6	0	0	0	0	1	51	-1	-1	-1	62	2	In	VJ
CTACACGCCCTGCAGCCAGAAGACTCAGCCCTGTATCTCTGCGCCAGCAGCCAAGGGGGGAGCACAGATACGCAGTATTTTGGCCCA	CASSQGGSTDTQYF	2	2.731307613519973E-5	42	TCRBV04-01*01	TCRBV04	TCRBV04-01	01								TCRBD01,TCRBD02	TCRBD01-01,TCRBD02-01		TCRBJ02-03*01	TCRBJ02	TCRBJ02-03	01				1	0	6	1	0	0	39	-1	55	-1	60	2	In	VDJ
ACTGTGAGCAACATGAGCCCTGAAGACAGCAGCATATATCTCTGCAGCGGGGAATCAGGGATAGGCGGGGAGCTGTTTTTTGGAGAA	CSGESGIGGELFF	1	1.3656538067599864E-5	39	TCRBV29-01*01	TCRBV29	TCRBV29-01	01				TCRBD01-01*01	TCRBD01	TCRBD01-01	01				TCRBJ02-02*01	TCRBJ02	TCRBJ02-02	01				7	6	4	3	5	7	42	49	55	60	65	1	In	VDJ
ATCCAGCCCTCAGAACCCAGGGACTCAGCTGTGTACTTCTGTGCCAGCAGTTTCATAGCGGGAGCCGGGGAGCTGTTTTTTGGAGAA	CASSFIAGAGELFF	1	1.3656538067599864E-5	42	TCRBV12	TCRBV12				TCRBV12-03,TCRBV12-04		TCRBD02-01*02	TCRBD02	TCRBD02-01	02				TCRBJ02-02*01	TCRBJ02	TCRBJ02-02	01				3	2	5	2	0	6	39	53	55	-1	64	1	In	VDJ
ACCAGTGCCCATCCTGAAGACAGCAGCTTCTACATCTGCAGTGCTAGAGGACTAGCGGGGACCACCGGGGAGCTGTTTTTTGGAGAA	CSARGLAGTTGELFF	2	2.731307613519973E-5	45	TCRBV20	TCRBV20				TCRBV20-01,TCRBV20-or09_02		TCRBD02-01*01	TCRBD02	TCRBD02-01	01				TCRBJ02-02*01	TCRBJ02	TCRBJ02-02	01				1	0	2	3	2	4	36	-1	49	60	62	2	In	VDJ
CTGAAGATCCAGCCCTCAGAACCCAGGGACTCAGCTGTGTACTTCTGTGCCAGCAGTTTAGCCGGGACGGGGGCTTTCTTTGGACAA	CASSLAGTGAFF	1	1.3656538067599864E-5	36	TCRBV12	TCRBV12				TCRBV12-03,TCRBV12-04						TCRBD01,TCRBD02	TCRBD01-01,TCRBD02-01		TCRBJ01-01*01	TCRBJ01	TCRBJ01-01	01				0	1	0	7	4	11	45	62	63	68	72	1	In	VDJ
CCCTCAGAACCCAGGGACTCAGCTGTGTACTTCTGTGCCAGCAGTTTCCCCTTACAGGGTAGGCAGGATGGAGCTTTCTTTGGACAA	CASSFPLQGRQDGAFF	1	1.3656538067599864E-5	48	TCRBV12	TCRBV12				TCRBV12-03,TCRBV12-04		TCRBD01-01*01	TCRBD01	TCRBD01-01	01				TCRBJ01-01*01	TCRBJ01	TCRBJ01-01	01				3	6	3	3	12	10	33	47	53	59	71	1	In	VDJ
GTGCAGCCTGCAGAACTGGAGGATTCTGGAGTTTATTTCTGTGCCAGCAGCCAAGTCGCAGGGGGCACTGAAGCTTTCTTTGGACAA	CASSQVAGGTEAFF	2	2.731307613519973E-5	42	TCRBV14-01*01	TCRBV14	TCRBV14-01	01				TCRBD01-01*01	TCRBD01	TCRBD01-01	01				TCRBJ01-01*01	TCRBJ01	TCRBJ01-01	01				1	3	4	1	0	4	39	55	58	-1	65	2	In	VDJ
ACAGTGACCAGTGCCCATCCTGAAGACAGCAGCTTCTACATCTGCAGTGCTCCGGGACAGGGTTACACTGAAGCTTTCTTTGGACAA	CSAPGQGYTEAFF	1	1.3656538067599864E-5	39	TCRBV20	TCRBV20				TCRBV20-01,TCRBV20-or09_02		TCRBD01-01*01	TCRBD01	TCRBD01-01	01				TCRBJ01-01*01	TCRBJ01	TCRBJ01-01	01				5	2	0	3	2	3	42	51	53	62	64	1	In	VDJ
AACGCCTTGGAGCTGGACGACTCGGCCCTGTATCTCTGTGCCAGCAGCTTCTCATTTGGGACCGACACTGAAGCTTTCTTTGGACAA	CASSFSFGTDTEAFF	2	2.731307613519973E-5	45	TCRBV05-04*01	TCRBV05	TCRBV05-04	01								TCRBD01,TCRBD02	TCRBD01-01,TCRBD02-01		TCRBJ01-01*01	TCRBJ01	TCRBJ01-01	01				2	7	0	7	2	3	36	50	57	62	64	2	In	VDJ
TCCAGCCCTCAGAACCCAGGGACTCAGCTGTGTACTTCTGTGCCAGCAGCCTCCCAGGGTCCGAACACTGAAGCTTTCTTTGGACAA		1	1.3656538067599864E-5	43	TCRBV12	TCRBV12				TCRBV12-03,TCRBV12-04		TCRBD01-01*01	TCRBD01	TCRBD01-01	01				TCRBJ01-01*01	TCRBJ01	TCRBJ01-01	01				6	5	4	3	3	1	38	49	54	59	62	1	Out	VDJ
AATGTGAGCACCTTGGAGCTGGGGGACTCGGCCCTTTATCTTTGCGCCAGCAGCTTGGGGGTAAGAACTGAAGCTTTCTTTGGACAA	CASSLGVRTEAFF	2	2.731307613519973E-5	39	TCRBV05-01*01	TCRBV05	TCRBV05-01	01								TCRBD01,TCRBD02	TCRBD01-01,TCRBD02-01		TCRBJ01-01*01	TCRBJ01	TCRBJ01-01	01				0	0	0	9	5	5	42	-1	58	61	66	2	In	VDJ
GTGACCAGTGCCCATCCTGAAGACAGCAGCTTCTACATCTGCAGTGCTAGTCGTCCGGCAGGCAACCCCGAAGCTTTCTTTGGACAA	CSASRPAGNPEAFF	1	1.3656538067599864E-5	42	TCRBV20	TCRBV20				TCRBV20-01,TCRBV20-or09_02		TCRBD01-01*01	TCRBD01	TCRBD01-01	01				TCRBJ01-01*01	TCRBJ01	TCRBJ01-01	01				3	8	4	4	7	8	39	50	58	62	69	1	In	VDJ
CTGTCGGCTGCTCCCTCCCAGACATCTGTGTACTTCTGTGCCAGCAGTCAAAAACCGGGACAGGATCAGCCCCAGCATTTTGGTGAT	CASSQKPGQDQPQHF	4	5.462615227039946E-5	45	TCRBV06-05*01	TCRBV06	TCRBV06-05	01				TCRBD01-01*01	TCRBD01	TCRBD01-01	01				TCRBJ01-05*01	TCRBJ01	TCRBJ01-05	01				5	8	0	4	0	5	36	48	56	-1	64	4	In	VDJ
CACATCAATTCCCTGGAGCTTGGTGACTCTGCTGTGTATTTCTGTGCCAGCAGCCAGGCGGGGAATCAGCCCCAGCATTTTGGTGAT	CASSQAGNQPQHF	2	2.731307613519973E-5	39	TCRBV03	TCRBV03				TCRBV03-01,TCRBV03-02		TCRBD02-01*01	TCRBD02	TCRBD02-01	01				TCRBJ01-05*01	TCRBJ01	TCRBJ01-05	01				3	1	7	3	0	4	42	56	57	-1	63	2	In	VDJ
TTGGAGTCGGCTGCTCCCTCCCAAACATCTGTGTACTTCTGTGCCAGCAGTAAGTGGTCGGAGAATCAGCCCCAGCATTTTGGTGAT	CASSKWSENQPQHF	2	2.731307613519973E-5	42	TCRBV06	TCRBV06				TCRBV06-02,TCRBV06-03		TCRBD02-01*02	TCRBD02	TCRBD02-01	02				TCRBJ01-05*01	TCRBJ01	TCRBJ01-05	01				5	8	10	2	0	4	39	51	59	-1	63	2	In	VDJ
GGCTGGAGTTGGCTGCTCCCTCCCAGACATCTGTGTACTTCTGTGCCAGCAGTTACAGGGGGCAATCAGCCCCAGCATTTTGGTGAT		2	2.731307613519973E-5	40	TCRBV06-06	TCRBV06	TCRBV06-06				01,02	TCRBD01-01*01	TCRBD01	TCRBD01-01	01				TCRBJ01-05*01	TCRBJ01	TCRBJ01-05	01				2	0	5	2	0	2	41	-1	56	-1	61	2	Out	VDJ
GCCCTCAGAACCCAGGGACTCAGCTGTGTACTTCTGTGCCAGCACCGAAGGAGCAGTACTAGCAATCAGCCCCAGCATTTTGGTGAT		1	1.3656538067599864E-5	47	TCRBV12	TCRBV12				TCRBV12-03,TCRBV12-04		TCRBD02-01*02	TCRBD02	TCRBD02-01	02				TCRBJ01-05*01	TCRBJ01	TCRBJ01-05	01				7	5	10	2	6	0	34	44	49	53	59	1	Out	VDJ
ACAGTGACCAGTGCCCATCCTGAAGACAGCAGCTTCTACATCTGCAGTGCGAGGAAAACAGTCGAGGGTGGCTACACCTTCGGTTCG	CSARKTVEGGYTF	1	1.3656538067599864E-5	39	TCRBV20	TCRBV20				TCRBV20-01,TCRBV20-or09_02		TCRBD02-01*02	TCRBD02	TCRBD02-01	02				TCRBJ01-02*01	TCRBJ01	TCRBJ01-02	01				6	13	11	0	0	7	42	50	63	-1	68	1	In	VDJ
CACCTACACACCCTGCAGCCAGAAGACTCGGCCCTGTATCTCTGCGCCAGCAGCCAAGAGACAGGGTATGGCTACACCTTCGGTTCG	CASSQETGYGYTF	1	1.3656538067599864E-5	39	TCRBV04-03*01	TCRBV04	TCRBV04-03	01				TCRBD01-01*01	TCRBD01	TCRBD01-01	01				TCRBJ01-02*01	TCRBJ01	TCRBJ01-02	01				0	0	2	3	0	5	42	-1	59	-1	66	1	In	VDJ
AAATTTCACTCTGAAGATCCGGTCCACAAAGCTGGAGGACTCAGCCATGTACTTCTGTGCCAGCCGTATGGCTACACCTTCGGTTCG		2	2.731307613519973E-5	26	TCRBV02-01*01	TCRBV02	TCRBV02-01	01				TCRBD02-01	TCRBD02	TCRBD02-01				01,02	TCRBJ01-02*01	TCRBJ01	TCRBJ01-02	01				8	0	8	6	0	5	55	-1	64	-1	66	2	Out	VDJ
GCCCTGCAGCCAGAAGACTCAGCCCTGTATCTCTGCGCCAGCAGCCCCACACACGGGGGGACCTTCTATGGCTACACCTTCGGTTCG	CASSPTHGGTFYGYTF	2	2.731307613519973E-5	48	TCRBV04-01*01	TCRBV04	TCRBV04-01	01				TCRBD02-01*01	TCRBD02	TCRBD02-01	01				TCRBJ01-02*01	TCRBJ01	TCRBJ01-02	01				4	7	8	1	5	4	33	46	53	60	65	2	In	VDJ
AATGTGAACGCCTTGTTGCTGGGGGACTCGGCCCTCTATCTCTGTGCCAGCAGCTCACAGGGCGTCTATGGCTACACCTTCGGTTCG	CASSSQGVYGYTF	1	1.3656538067599864E-5	39	TCRBV05-06*01	TCRBV05	TCRBV05-06	01				TCRBD01-01*01	TCRBD01	TCRBD01-01	01				TCRBJ01-02*01	TCRBJ01	TCRBJ01-02	01				3	1	3	3	3	4	42	55	56	62	65	1	In	VDJ
AAGGTGCAGCCTGCAGAACTGGAGGATTCTGGAGTTTATTTCTGTGCCAGCAGCCAGACAGGGGGCTATGGCTACACCTTCGGTTCG	CASSQTGGYGYTF	2	2.731307613519973E-5	39	TCRBV14-01*01	TCRBV14	TCRBV14-01	01				TCRBD01-01*01	TCRBD01	TCRBD01-01	01				TCRBJ01-02*01	TCRBJ01	TCRBJ01-02	01				3	0	2	1	0	4	42	-1	56	-1	65	2	In	VDJ
CAGGTAGTGCGAGGAGATTCGGCAGCTTATTTCTGTGCCAGCTCACCCGGGACAGGGCTCTCTAACTATGGCTACACCTTCGGTTCG	CASSPGTGLSNYGYTF	9	1.2290884260839877E-4	48	TCRBV18-01*01	TCRBV18	TCRBV18-01	01				TCRBD01-01*01	TCRBD01	TCRBD01-01	01				TCRBJ01-02*01	TCRBJ01	TCRBJ01-02	01				3	1	0	3	4	0	33	47	48	57	61	9	In	VDJ
ACTCTGGAGTCCGCTACCAGCTCCCAGACATCTGTGTACTTCTGTGCCTCTGGGACAGAGCCTATCGATGGCTACACCTTCGGTTCG	CASGTEPIDGYTF	2	2.731307613519973E-5	39	TCRBV10-03*01	TCRBV10	TCRBV10-03	01				TCRBD01-01*01	TCRBD01	TCRBD01-01	01				TCRBJ01-02*01	TCRBJ01	TCRBJ01-02	01				11	3	0	5	9	6	42	48	51	58	67	2	In	VDJ
ACCCTGCAGCCAGAAGACTCGGCCCTGTATCTCTGCGCCAGCAGCCCCCGAACTAGCGGGGGGGCCGGCGAGCAGTACTTCGGGCCG	CASSPRTSGGAGEQYF	1	1.3656538067599864E-5	48	TCRBV04-03*01	TCRBV04	TCRBV04-03	01				TCRBD02-01*01	TCRBD02	TCRBD02-01	01				TCRBJ02-07*01	TCRBJ02	TCRBJ02-07	01				4	5	3	0	4	6	33	46	51	64	68	1	In	VDJ
GAGATCCAGCGCACAGAGCAGGGGGACTCGGCCATGTATCTCTGTGCCAGCACCTTTGCTGGTGGAGGCGAGCAGTACTTCGGGCCG	CASTFAGGGEQYF	5	6.828269033799931E-5	39	TCRBV07-09	TCRBV07	TCRBV07-09				01,03	TCRBD02-01*02	TCRBD02	TCRBD02-01	02				TCRBJ02-07*01	TCRBJ02	TCRBJ02-07	01				3	7	10	1	0	6	42	56	63	-1	68	5	In	VDJ
CTGCTGTCGGCTGCTCCCTCCCAGACATCTGTGTACTTCTGTGCCAGCAGTTACGGGGCAGGGTCTACCGAGCAGTACTTCGGGCCG	CASSYGAGSTEQYF	1	1.3656538067599864E-5	42	TCRBV06-05*01	TCRBV06	TCRBV06-05	01				TCRBD01-01*01	TCRBD01	TCRBD01-01	01				TCRBJ02-07*01	TCRBJ02	TCRBJ02-07	01				2	4	4	3	5	6	39	54	58	63	68	1	In	VDJ
GTGAACGCCTTGTGGCTGGGGGACTCGGCCCTCTATCTCTGTGCCAGCAGTCCCGGGACAGGGCGTTACGAGCAGTACTTCGGGCCG	CASSPGTGRYEQYF	1	1.3656538067599864E-5	42	TCRBV05-06*01	TCRBV05	TCRBV05-06	01				TCRBD01-01*01	TCRBD01	TCRBD01-01	01				TCRBJ02-07*01	TCRBJ02	TCRBJ02-07	01				5	4	0	3	3	4	39	50	54	63	66	1	In	VDJ
GGTTGGAGTCGGCTGCTCCCTCCCAAACATCTGTGTACTTCTGTGCCAGCAAAGTGCAGGGGAAGCTACGAGCAGTACTTCGGGCCG		1	1.3656538067599864E-5	40	TCRBV06	TCRBV06				TCRBV06-02,TCRBV06-03		TCRBD01-01*01	TCRBD01	TCRBD01-01	01				TCRBJ02-07*01	TCRBJ02	TCRBJ02-07	01				7	5	4	2	3	3	41	51	56	62	65	1	Out	VDJ
GCCTTGTGGCTGGGGGACTCGGCCCTCTATCTCTGTGCCAGCAGCTACACCCACCGACAGGGTTCCTACGAGCAGTACTTCGGGCCG	CASSYTHRQGSYEQYF	1	1.3656538067599864E-5	48	TCRBV05-06*01	TCRBV05	TCRBV05-06	01				TCRBD01-01*01	TCRBD01	TCRBD01-01	01				TCRBJ02-07*01	TCRBJ02	TCRBJ02-07	01				3	9	2	3	1	1	33	46	55	62	63	1	In	VDJ
GCGTCTGCTGTACCCTCTCAGACATCTGTGTACTTCTGTGCCAGCAGTGACTCGGGGACAGGGGCCTACGAGCAGTACTTCGGGCCG	CASSDSGTGAYEQYF	2	2.731307613519973E-5	45	TCRBV06-04	TCRBV06	TCRBV06-04				01,02	TCRBD01-01*01	TCRBD01	TCRBD01-01	01				TCRBJ02-07*01	TCRBJ02	TCRBJ02-07	01				0	1	0	2	0	2	36	53	54	-1	64	2	In	VDJ
CTGCTGTCGGCTGCTCCCTCCCAGACATCTGTGTACTTCTGTGCCAGCACCCCAACAGGGCCTCCCTACGAGCAGTACTTCGGGCCG	CASTPTGPPYEQYF	1	1.3656538067599864E-5	42	TCRBV06-05*01	TCRBV06	TCRBV06-05	01				TCRBD01-01*01	TCRBD01	TCRBD01-01	01				TCRBJ02-07*01	TCRBJ02	TCRBJ02-07	01				7	5	3	3	4	2	39	49	54	60	64	1	In	VDJ
CAGCGCACAGAGCAGGGGGACTCGGCCATGTATCTCTGTGCCAGCAGCTTAGGGACAGGGGGAGACTACGAGCAGTACTTCGGGCCG	CASSLGTGGDYEQYF	11	1.502219187435985E-4	45	TCRBV07-09	TCRBV07	TCRBV07-09				01,03	TCRBD01-01*01	TCRBD01	TCRBD01-01	01				TCRBJ02-07*01	TCRBJ02	TCRBJ02-07	01				1	0	1	1	3	3	36	-1	52	62	65	11	In	VDJ
AGCTCTCTGGAGCTGGGGGACTCAGCTTTGTATTTCTGTGCCAGCAGCTCTGGACGGGCGTACGAATACGAGCAGTACTTCGGGCCG	CASSSGRAYEYEQYF	2	2.731307613519973E-5	45	TCRBV09-01	TCRBV09	TCRBV09-01				01,02					TCRBD01,TCRBD02	TCRBD01-01,TCRBD02-01		TCRBJ02-07*01	TCRBJ02	TCRBJ02-07	01				4	3	1	7	11	4	36	48	51	55	66	2	In	VDJ
GTGACCAGTGCCCATCCTGAAGACAGCAGCTTCTACATCTGCAGTGCTAGAGATCTAGCGGGTGCGGACGAGCAGTACTTCGGGCCG	CSARDLAGADEQYF	1	1.3656538067599864E-5	42	TCRBV20	TCRBV20				TCRBV20-01,TCRBV20-or09_02		TCRBD02-01	TCRBD02	TCRBD02-01				01,02	TCRBJ02-07*01	TCRBJ02	TCRBJ02-07	01				0	1	4	4	5	5	39	53	54	62	67	1	In	VDJ
AATTCCCTGGAGCTTGGTGACTCTGCTGTGTATTTCTGTGCCAGCAGGGCTCGCGGGGCCGGTGGAAACACCATATATTTTGGAGAG	CASRARGAGGNTIYF	2	2.731307613519973E-5	45	TCRBV03	TCRBV03				TCRBV03-01,TCRBV03-02		TCRBD02-01*01	TCRBD02	TCRBD02-01	01				TCRBJ01-03*01	TCRBJ01	TCRBJ01-03	01				6	5	7	3	4	3	36	47	52	58	62	2	In	VDJ
ATCCAGCCCTCAGAACCCAGGGACTCAGCTGTGTACTTCTGTGCCAGCAGACTAACAGGGGTCGGGGACATTCAGTACTTCGGCGCC	CASRLTGVGDIQYF	1	1.3656538067599864E-5	42	TCRBV12	TCRBV12				TCRBV12-03,TCRBV12-04		TCRBD01-01*01	TCRBD01	TCRBD01-01	01				TCRBJ02-04*01	TCRBJ02	TCRBJ02-04	01				6	4	3	2	6	8	39	50	54	61	67	1	In	VDJ
TTCTCGCTCAGGCTGGAGTCGGCTGCTCCCTCCCAGACATCTGTGTACTTCTGTGCCAGCAGAAGGATTCCCCTCCACTTTGGGAAC	CASRRIPLHF	2	2.731307613519973E-5	30	TCRBV06-01*01	TCRBV06	TCRBV06-01	01								TCRBD01,TCRBD02	TCRBD01-01,TCRBD02-01		TCRBJ01-06*01	TCRBJ01	TCRBJ01-06	01				6	2	1	8	2	13	51	62	64	67	69	2	In	VDJ
CACGCCCTGCAGCCAGAAGACTCAGCCCTGTATCTCTGTGCCAGCAGCCAAGCGACAGTCGGGAATTCACCCCTCCACTTTGGGAAC	CASSQATVGNSPLHF	4	5.462615227039946E-5	45	TCRBV04-01*01	TCRBV04	TCRBV04-01	01				TCRBD01-01*01	TCRBD01	TCRBD01-01	01				TCRBJ01-06*01	TCRBJ01	TCRBJ01-06	01				1	1	2	5	5	7	36	52	53	58	63	4	In	VDJ
CTGGGGTTGGAGTCGGCTGCTCCCTCCCAAACATCTGTGTACTTCTGTGCCAGCAGTTCCATAGCGGGGTGGCAGTTCTTCGGGCCA	CASSSIAGWQFF	5	6.828269033799931E-5	36	TCRBV06	TCRBV06				TCRBV06-02,TCRBV06-03		TCRBD02-01*01	TCRBD02	TCRBD02-01	01				TCRBJ02-01*01	TCRBJ02	TCRBJ02-01	01				4	3	5	3	2	12	45	58	61	69	71	5	In	VDJ
TCCCTGGAGCTTGGTGACTCTGCTGTGTATTTCTGTGCCAGCAGCGCCTGGGCCAGCGGGAGGGGTAATGAGCAGTTCTTCGGGCCA	CASSAWASGRGNEQFF	2	2.731307613519973E-5	48	TCRBV03	TCRBV03				TCRBV03-01,TCRBV03-02		TCRBD02-01*02	TCRBD02	TCRBD02-01	02				TCRBJ02-01*01	TCRBJ02	TCRBJ02-01	01				5	9	6	0	2	7	33	45	54	64	66	2	In	VDJ
CTCAGGCTGGAGTTGGCTGCTCCCTCCCAGACATCTGTGTACTTCTGTGCCAGCAGTCCCCGTTCCAATGAGCAGTTCTTCGGGCCA	CASSPRSNEQFF	2	2.731307613519973E-5	36	TCRBV06-06	TCRBV06	TCRBV06-06				01,02	TCRBD02-01	TCRBD02	TCRBD02-01				01,02	TCRBJ02-01*01	TCRBJ02	TCRBJ02-01	01				5	3	8	6	3	6	45	57	60	62	65	2	In	VDJ
AGCCCTGAAGACAGCAGCATATATCTCTGCAGCGTCCCCCGGACTAGCGGGAGGGCCCTACCCTACAATGAGCAGTTCTTCGGGCCA	CSVPRTSGRALPYNEQFF	1	1.3656538067599864E-5	54	TCRBV29-01*01	TCRBV29	TCRBV29-01	01				TCRBD02-01*02	TCRBD02	TCRBD02-01	02				TCRBJ02-01*01	TCRBJ02	TCRBJ02-01	01				6	5	1	0	6	2	27	35	40	55	61	1	In	VDJ
CACATCAATTCCCTGGAGCTTGGTGACTCTGCTGTGTATTTCTGTGCCAGCAGCCGGGGCGGCCAGGAGACCCAGTACTTCGGGCCA	CASSRGGQETQYF	2	2.731307613519973E-5	39	TCRBV03	TCRBV03				TCRBV03-01,TCRBV03-02		TCRBD01-01*01	TCRBD01	TCRBD01-01	01				TCRBJ02-05*01	TCRBJ02	TCRBJ02-05	01				4	0	7	0	6	5	42	-1	55	60	66	2	In	VDJ
TGGAGTCTGCCAGGCCCTCACATACCTCTCAGTACCTCTGTGCCAACACGTCCTTTAACAGGGTGAGAGACCCAGTACTTCGGGCCA		1	1.3656538067599864E-5	43	TCRBV25-01*01	TCRBV25	TCRBV25-01	01				TCRBD01-01*01	TCRBD01	TCRBD01-01	01				TCRBJ02-05*01	TCRBJ02	TCRBJ02-05	01				10	12	3	3	2	4	38	45	57	63	65	1	Out	VDJ
TCACCAGGCCTGGGGGACGCAGCCATGTACCTGTGTGCCACCAGCATCGGGGGGGGCAGACTTCAAGAGACCCAGTACTTCGGGCCA	CATSIGGGRLQETQYF	2	2.731307613519973E-5	48	TCRBV15-01*01	TCRBV15	TCRBV15-01	01				TCRBD02-01*01	TCRBD02	TCRBD02-01	01				TCRBJ02-05*01	TCRBJ02	TCRBJ02-05	01				4	1	8	0	8	2	33	46	47	55	63	2	In	VDJ
ACCAGTGCCCATCCTGAAGACAGCAGCTTCTACATCTGCAGTGCCTCCCCCATGACTGATTTACAAGAGACCCAGTACTTCGGGCCA	CSASPMTDLQETQYF	1	1.3656538067599864E-5	45	TCRBV20	TCRBV20				TCRBV20-01,TCRBV20-or09_02		TCRBD02-01	TCRBD02	TCRBD02-01				01,02	TCRBJ02-05*01	TCRBJ02	TCRBJ02-05	01				6	9	2	10	6	2	36	44	53	57	63	1	In	VDJ
CGTCTGCTGTACCCTCTCAGACATCTGTGTACTTCTGTGCCAGCAGGGACAGGGGGTTTTAAGGGAGATACGCAGTATTTTGGCCCA		5	6.828269033799931E-5	46	TCRBV06-04	TCRBV06	TCRBV06-04				01,02	TCRBD01-01*01	TCRBD01	TCRBD01-01	01				TCRBJ02-03*01	TCRBJ02	TCRBJ02-03	01				2	0	5	1	9	5	35	-1	50	56	65	5	Out	VDJ
ACTCTGACAGTGACCAGTGCCCATCCTGAAGACAGCAGCTTCTACATCTGCAGTGCTGGTGGCGCAGATACGCAGTATTTTGGCCCA	CSAGGADTQYF	1	1.3656538067599864E-5	33	TCRBV20-01*01	TCRBV20	TCRBV20-01	01								TCRBD01,TCRBD02	TCRBD01-01,TCRBD02-01		TCRBJ02-03*01	TCRBJ02	TCRBJ02-03	01				5	3	9	0	1	4	48	57	60	63	64	1	In	VDJ
GTGACCAGTGCCCATCCTGAAGACAGCAGCTTCTACATCTGCAGTGCTAGGCTGGGCCTGGGCACCGGGGAGCTGTTTTTTGGAGAA	CSARLGLGTGELFF	1	1.3656538067599864E-5	42	TCRBV20	TCRBV20				TCRBV20-01,TCRBV20-or09_02		TCRBD01-01*01	TCRBD01	TCRBD01-01	01				TCRBJ02-02*01	TCRBJ02	TCRBJ02-02	01				3	3	8	0	5	4	39	50	53	57	62	1	In	VDJ
ACAGTGACCAGTGCCCATCCTGAAGACAGCAGCTTCTACATCTGCAGTGTTGATAGCGGCCACACCGGGGAGCTGTTTTTTGGAGAA	CSVDSGHTGELFF	1	1.3656538067599864E-5	39	TCRBV20	TCRBV20				TCRBV20-01,TCRBV20-or09_02		TCRBD02-01	TCRBD02	TCRBD02-01				01,02	TCRBJ02-02*01	TCRBJ02	TCRBJ02-02	01				7	4	5	5	2	3	42	49	53	59	61	1	In	VDJ
CTGACGATCCAGCGCACACAGCAGGAGGACTCGGCCGTGTATCTCTGTGCCAGCAGCTGGGGTGACGCTGAAGCTTTCTTTGGACAA	CASSWGDAEAFF	2	2.731307613519973E-5	36	TCRBV07-02*01	TCRBV07	TCRBV07-02	01								TCRBD01,TCRBD02	TCRBD01-01,TCRBD02-01		TCRBJ01-01*01	TCRBJ01	TCRBJ01-01	01				4	0	6	2	5	6	45	-1	58	62	67	2	In	VDJ
GTGACCAGTGCCCATCCTGAAGACAGCAGCTTCTACATCTGCAGTGCTGGATGGGAGGGATTTAACACTGAAGCTTTCTTTGGACAA	CSAGWEGFNTEAFF	1	1.3656538067599864E-5	42	TCRBV20	TCRBV20				TCRBV20-01,TCRBV20-or09_02		TCRBD02-01*02	TCRBD02	TCRBD02-01	02				TCRBJ01-01*01	TCRBJ01	TCRBJ01-01	01				5	4	9	0	4	2	39	48	52	59	63	1	In	VDJ
AATTCCCTGGAGCTTGGTGACTCTGCTGTGTATTTCTGTGCCAGCAGCCAGGAGCAGGTATTGAACACTGAAGCTTTCTTTGGACAA	CASSQEQVLNTEAFF	2	2.731307613519973E-5	45	TCRBV03	TCRBV03				TCRBV03-01,TCRBV03-02						TCRBD01,TCRBD02	TCRBD01-01,TCRBD02-01		TCRBJ01-01*01	TCRBJ01	TCRBJ01-01	01				3	4	4	4	3	0	36	50	54	58	61	2	In	VDJ
ATCCAGCGCACACAGCAGGAGGACTCGGCCGTGTATCTCTGTGCCAGCAGCTTACAGGGGGAAGGAACTGAAGCTTTCTTTGGACAA	CASSLQGEGTEAFF	2	2.731307613519973E-5	42	TCRBV07-02*01	TCRBV07	TCRBV07-02	01				TCRBD01-01*01	TCRBD01	TCRBD01-01	01				TCRBJ01-01*01	TCRBJ01	TCRBJ01-01	01				2	0	4	1	5	5	39	-1	54	61	66	2	In	VDJ
ACAGTGACCAGTGCCCATCCTGAAGACAGCAGCTTCTACATCTGCAGACCCGAATGAGGGACAGGCACGTTACTGTTCTTTGGACAA	CRPE*GTGTLLFF	1	1.3656538067599864E-5	39	TCRBV20	TCRBV20				TCRBV20-01,TCRBV20-or09_02		TCRBD01-01*01	TCRBD01	TCRBD01-01	01				TCRBJ01-01*01	TCRBJ01	TCRBJ01-01	01				9	10	0	4	10	14	42	47	57	65	75	1	Stop	VDJ
GAACCCAGGGACTCAGCTGTGTACTTCTGTGCCAGCAGTCAACCCCCGACAGGGGGATGGACTAATGAAAAACTGTTTTTTGGCAGT	CASSQPPTGGWTNEKLFF	1	1.3656538067599864E-5	54	TCRBV12	TCRBV12				TCRBV12-03,TCRBV12-04		TCRBD01-01*01	TCRBD01	TCRBD01-01	01				TCRBJ01-04*01	TCRBJ01	TCRBJ01-04	01				5	8	2	1	4	2	27	39	47	56	60	1	In	VDJ
AATGTGAGCACCTTGGAGCTGGGGGACTCGGCCCTTTATCTTTGCGCCAGCAGCTTGGGACAGGGACAAAAACTGTTTTTTGGCAGT	CASSLGQGQKLFF	1	1.3656538067599864E-5	39	TCRBV05-01*01	TCRBV05	TCRBV05-01	01				TCRBD01-01*01	TCRBD01	TCRBD01-01	01				TCRBJ01-04*01	TCRBJ01	TCRBJ01-04	01				0	0	2	3	2	9	42	-1	58	65	67	1	In	VDJ
GCCAGGCCCTCACATACCTCTCAGTACCTCTGTGCCAGCAGTCGGACAGGGGGCGATTATATGGATCAGCCCCAGCATTTTGGTGAT	CASSRTGGDYMDQPQHF	1	1.3656538067599864E-5	51	TCRBV25-01*01	TCRBV25	TCRBV25-01	01				TCRBD01-01*01	TCRBD01	TCRBD01-01	01				TCRBJ01-05*01	TCRBJ01	TCRBJ01-05	01				5	1	1	0	10	5	30	42	43	54	64	1	In	VDJ
GTGACCAGTGCCCATCCTGAAGACAGCAGCTTCTACATCTGCAGTGCTAGAGTACAGATTGGCAATCAGCCCCAGCATTTTGGTGAT	CSARVQIGNQPQHF	1	1.3656538067599864E-5	42	TCRBV20	TCRBV20				TCRBV20-01,TCRBV20-or09_02		TCRBD01-01*01	TCRBD01	TCRBD01-01	01				TCRBJ01-05*01	TCRBJ01	TCRBJ01-05	01				1	1	3	5	4	2	39	52	53	57	61	1	In	VDJ
ACCAGTGCCCATCCTGAAGACAGCAGCTTCTACATCTGCAGTGCTAGTTCGCCCCGGGGGGGCAATCAGCCCCAGCATTTTGGTGAT	CSASSPRGGNQPQHF	1	1.3656538067599864E-5	45	TCRBV20	TCRBV20				TCRBV20-01,TCRBV20-or09_02		TCRBD02-01*01	TCRBD02	TCRBD02-01	01				TCRBJ01-05*01	TCRBJ01	TCRBJ01-05	01				3	7	8	1	0	2	36	47	54	-1	61	1	In	VDJ
GAGATCCAGCGCACAGAGCAGGGGGACTCGGCCATGTATCTCTGTGCCAGCAAGGCCCTCAGCAATCAGCCCCAGCATTTTGGTGAT	CASKALSNQPQHF	3	4.096961420279959E-5	39	TCRBV07-09	TCRBV07	TCRBV07-09				01,03					TCRBD01,TCRBD02	TCRBD01-01,TCRBD02-01		TCRBJ01-05*01	TCRBJ01	TCRBJ01-05	01				7	0	5	4	5	1	42	-1	52	55	60	3	In	VDJ
AGTGCCCATCCTGAAGACAGCAGCTTCTACATCTGCAGTGCTAGAGCCGTATCAGGGGGAGGCGTCTATGGCTACACCTTCGGTTCG	CSARAVSGGGVYGYTF	1	1.3656538067599864E-5	48	TCRBV20	TCRBV20				TCRBV20-01,TCRBV20-or09_02		TCRBD01-01*01	TCRBD01	TCRBD01-01	01				TCRBJ01-02*01	TCRBJ01	TCRBJ01-02	01				1	6	4	1	6	4	33	46	52	59	65	1	In	VDJ
TCCCTCCCAAACATCTGTGTACTTCTGTGCCAGCAGCCCCCGAGGGGCAGGGGGCGCGGACTTAACTATGGCTACACCTTCGGTTCG		2	2.731307613519973E-5	56	TCRBV06	TCRBV06				TCRBV06-02,TCRBV06-03		TCRBD01-01*01	TCRBD01	TCRBD01-01	01				TCRBJ01-02*01	TCRBJ01	TCRBJ01-02	01				6	11	4	0	7	1	25	36	47	55	62	2	Out	VDJ
ACCTTGGAGCTGGGGGACTCGGCCCTTTATCTTTGCGCCAGCAGCCGGTTGTGGGAGAATTCTAACTATGGCTACACCTTCGGTTCG	CASSRLWENSNYGYTF	2	2.731307613519973E-5	48	TCRBV05-01*01	TCRBV05	TCRBV05-01	01				TCRBD02-01*02	TCRBD02	TCRBD02-01	02				TCRBJ01-02*01	TCRBJ01	TCRBJ01-02	01				4	7	9	2	4	0	33	45	52	57	61	2	In	VDJ
GCCTTGTTGCTGGGGGACTCGGCCCTCTATCTCTGTGCCAGCAGCTCTTACCGGGACGCCGCTAACTATGGCTACACCTTCGGTTCG	CASSSYRDAANYGYTF	1	1.3656538067599864E-5	48	TCRBV05-06*01	TCRBV05	TCRBV05-06	01								TCRBD01,TCRBD02	TCRBD01-01,TCRBD02-01		TCRBJ01-02*01	TCRBJ01	TCRBJ01-02	01				3	6	0	7	4	0	33	46	52	57	61	1	In	VDJ
ATCCAGCCCTCAGAACCCAGGGACTCAGCTGTGTACTTCTGTGCCAGCAACCTACAGGGTCCCAACTATGGCTACACCTTCGGTTCG	CASNLQGPNYGYTF	1	1.3656538067599864E-5	42	TCRBV12	TCRBV12				TCRBV12-03,TCRBV12-04		TCRBD01-01*01	TCRBD01	TCRBD01-01	01				TCRBJ01-02*01	TCRBJ01	TCRBJ01-02	01				7	4	3	3	4	2	39	49	53	59	63	1	In	VDJ
TGAATGTGAGCACCTTGGAGCTGGGGGACTCGGCCCTTTATCTTTGCGCCAGCAGCTCTAAGGGGGAAGGTGCAGTACTTCGGGCCG		1	1.3656538067599864E-5	37	TCRBV05-01*01	TCRBV05	TCRBV05-01	01				TCRBD01-01*01	TCRBD01	TCRBD01-01	01				TCRBJ02-07*01	TCRBJ02	TCRBJ02-07	01				3	3	5	1	5	9	44	57	60	66	71	1	Out	VDJ
GTGACCAGTGCCCATCCTGAAGACAGCAGCTTCTACATCTGCAGTGTACGTCGCCGACAGGGGACCCGGGAGCAGTACTTCGGGCCG	CSVRRRQGTREQYF	1	1.3656538067599864E-5	42	TCRBV20	TCRBV20				TCRBV20-01,TCRBV20-or09_02		TCRBD01-01*01	TCRBD01	TCRBD01-01	01				TCRBJ02-07*01	TCRBJ02	TCRBJ02-07	01				7	9	2	2	6	7	39	46	55	63	69	1	In	VDJ
GGGTTGGAGTCGGCTGCTCCCTCCCAAACATCTGTGTACTTCTGTGCCAGCAGTGGAAGGACAGTGTACGAGCAGTACTTCGGGCCG	CASSGRTVYEQYF	1	1.3656538067599864E-5	39	TCRBV06	TCRBV06				TCRBV06-02,TCRBV06-03		TCRBD01-01*01	TCRBD01	TCRBD01-01	01				TCRBJ02-07*01	TCRBJ02	TCRBJ02-07	01				5	4	1	5	2	4	42	54	58	64	66	1	In	VDJ
AGAAGCTCCTTCTCAGTGACTCTGGCTTCTATCTCTGTGCCTGGAGTGTATTGACTAGCGGGAGGGTACGAGCAGTACTTCGGGCCG		1	1.3656538067599864E-5	46	TCRBV30-01*01	TCRBV30	TCRBV30-01	01				TCRBD02-01*02	TCRBD02	TCRBD02-01	02				TCRBJ02-07*01	TCRBJ02	TCRBJ02-07	01				0	3	2	0	0	4	35	49	52	-1	66	1	Out	VDJ
CTGGAGTTGGCTGCTCCCTCCCAGACATCTGTGTACTTCTGTGCCAGCACTCCCACACTTGGGCTCTACGAGCAGTACTTCGGGCCG	CASTPTLGLYEQYF	1	1.3656538067599864E-5	42	TCRBV06-06	TCRBV06	TCRBV06-06				01,02	TCRBD01-01*01	TCRBD01	TCRBD01-01	01				TCRBJ02-07*01	TCRBJ02	TCRBJ02-07	01				7	11	8	0	1	3	39	49	60	64	65	1	In	VDJ
AGATCCAGCGCACAGAGCAGGGGGACTCGGCCATGTATCTCTGTGCCAGCAGTCCGGGCTTTCTCCTACGAGCAGTACTTCGGGCCG		2	2.731307613519973E-5	40	TCRBV07-09	TCRBV07	TCRBV07-09				01,03					TCRBD01,TCRBD02	TCRBD01-01,TCRBD02-01		TCRBJ02-07*01	TCRBJ02	TCRBJ02-07	01				6	3	8	0	3	0	41	52	55	59	62	2	Out	VDJ
GTGAGCACCTTGGAGCTGGGGGACTCGGCCCTTTATCTTTGCGCCAGCGCTCGGCGGGGGCCATCCTACGAGCAGTACTTCGGGCCG	CASARRGPSYEQYF	1	1.3656538067599864E-5	42	TCRBV05-01*01	TCRBV05	TCRBV05-01	01				TCRBD02-01*01	TCRBD02	TCRBD02-01	01				TCRBJ02-07*01	TCRBJ02	TCRBJ02-07	01				7	5	7	2	3	1	39	48	53	60	63	1	In	VDJ
GCTGCTCCCTCCCAGACATCTGTGTACTTCTGTGCCAGCAGTTACCCTTCCCAAGGACAGGGATACTACGAGCAGTACTTCGGGCCG	CASSYPSQGQGYYEQYF	1	1.3656538067599864E-5	51	TCRBV06	TCRBV06				TCRBV06-05,TCRBV06-06		TCRBD01-01*01	TCRBD01	TCRBD01-01	01				TCRBJ02-07*01	TCRBJ02	TCRBJ02-07	01				2	9	1	3	3	3	30	45	54	62	65	1	In	VDJ
CAGGCTGGAGTCGGCTGCTCCCTCCCAGACATCTGTGTACTTCTGTGCCAGCAGTCGGACGGAAAATACGAGCAGTACTTCGGGCCG		2	2.731307613519973E-5	38	TCRBV06-01*01	TCRBV06	TCRBV06-01	01								TCRBD01,TCRBD02	TCRBD01-01,TCRBD02-01		TCRBJ02-07*01	TCRBJ02	TCRBJ02-07	01				5	1	1	7	6	4	43	55	56	60	66	2	Out	VDJ
GTGACATCGGCCCAAAAGAACCCGACAGCTTTCTATCTCTGTGCCAGTACCCCGGACAGGGCTCGGGACGAGCAGTACTTCGGGCCG	CASTPDRARDEQYF	3	4.096961420279959E-5	42	TCRBV19-01	TCRBV19	TCRBV19-01				01,02	TCRBD01-01*01	TCRBD01	TCRBD01-01	01				TCRBJ02-07*01	TCRBJ02	TCRBJ02-07	01				7	4	1	3	6	5	39	49	53	61	67	3	In	VDJ
GCCTTGGAGCTGGACGACTCGGCCCTGTATCTCTGTGCCAGCAGCTCTCCAACCCGGACAGGGAGGAACGAGCAGTACTTCGGGCCG	CASSSPTRTGRNEQYF	3	4.096961420279959E-5	48	TCRBV05-04*01	TCRBV05	TCRBV05-04	01				TCRBD01-01*01	TCRBD01	TCRBD01-01	01				TCRBJ02-07*01	TCRBJ02	TCRBJ02-07	01				3	9	1	3	4	5	33	46	55	63	67	3	In	VDJ
CTCCTTCTCAGTGACTCTGGCTTCTATCTCTGTGCCTGGAGTGTACTAGGGGGACAGACCTCTGGAAACACCATATATTTTGGAGAG	CAWSVLGGQTSGNTIYF	1	1.3656538067599864E-5	51	TCRBV30-01*01	TCRBV30	TCRBV30-01	01				TCRBD01-01*01	TCRBD01	TCRBD01-01	01				TCRBJ01-03*01	TCRBJ01	TCRBJ01-03	01				0	6	0	5	2	0	30	44	50	57	59	1	In	VDJ
ACTCTGAAGATCCGGTCCACAAAGCTGGAGGACTCAGCCATGTACTTCTGTGCCAGCAGTACCCTTTTATCCCTCCACTTTGGGAAC	CASSTLLSLHF	2	2.731307613519973E-5	33	TCRBV02-01*01	TCRBV02	TCRBV02-01	01								TCRBD01,TCRBD02	TCRBD01-01,TCRBD02-01		TCRBJ01-06*01	TCRBJ01	TCRBJ01-06	01				5	0	3	7	8	14	48	-1	60	62	70	2	In	VDJ
GAGTTGGCTGCTCCCTCCCAGACATCTGTGTACTTCTGTGCCAGCAGTTACGGACAGAGCTATAATTCACCCCTCCACTTTGGGAAC	CASSYGQSYNSPLHF	2	2.731307613519973E-5	45	TCRBV06-06	TCRBV06	TCRBV06-06				01,02	TCRBD01-01*01	TCRBD01	TCRBD01-01	01				TCRBJ01-06*01	TCRBJ01	TCRBJ01-06	01				2	0	1	5	2	3	36	-1	51	57	59	2	In	VDJ
TCTCTGGAGCTGGGGGACTCAGCTTTGTATTTCTGTGCCAGCAGCGTCGGACAGGGGACGAATAATTCACCCCTCCACTTTGGGAAC	CASSVGQGTNNSPLHF	2	2.731307613519973E-5	48	TCRBV09-01	TCRBV09	TCRBV09-01				01,02	TCRBD01-01*01	TCRBD01	TCRBD01-01	01				TCRBJ01-06*01	TCRBJ01	TCRBJ01-06	01				2	1	1	2	4	5	33	47	48	57	61	2	In	VDJ
AGCACCTTGGAGCTGGGGGACTCGGCCCTTTATCTTTGCGCCAGCAGCTTGGAGGGCGGGTGGAATTCACCCCTCCACTTTGGGAAC	CASSLEGGWNSPLHF	2	2.731307613519973E-5	45	TCRBV05-01*01	TCRBV05	TCRBV05-01	01				TCRBD02-01	TCRBD02	TCRBD02-01				01,02	TCRBJ01-06*01	TCRBJ01	TCRBJ01-06	01				0	3	7	4	3	7	36	52	55	60	63	2	In	VDJ
AATCTTCACATCAATTCCCTGGAGCTTGGTGACTCTGCTGTGTATTTCTGTGCCAGCAGCCAAGGAGAGACCCAGTACTTCGGGCCA	CASSQGETQYF	2	2.731307613519973E-5	33	TCRBV03	TCRBV03				TCRBV03-01,TCRBV03-02									TCRBJ02-05*01	TCRBJ02	TCRBJ02-05	01				1	0	0	0	1	4	48	-1	-1	64	65	2	In	VJ
CAGCCCTCAGAACCCAGGGACTCAGCTGTGTACTTCTGTGCCAGCAGCACTAGCGGGGGGGCCGCAGAGACCCAGTACTTCGGGCCA	CASSTSGGAAETQYF	1	1.3656538067599864E-5	45	TCRBV12	TCRBV12				TCRBV12-03,TCRBV12-04		TCRBD02-01*01	TCRBD02	TCRBD02-01	01				TCRBJ02-05*01	TCRBJ02	TCRBJ02-05	01				6	1	3	0	4	4	36	47	48	61	65	1	In	VDJ
GCCTTGTTGCTGGGGGACTCGGCCCTCTATCTCTGTGCCAGCCAACTTCCCGGCCGGGGGATAGCAGAGACCCAGTACTTCGGGCCA	CASQLPGRGIAETQYF	1	1.3656538067599864E-5	48	TCRBV05-06*01	TCRBV05	TCRBV05-06	01				TCRBD02-01*01	TCRBD02	TCRBD02-01	01				TCRBJ02-05*01	TCRBJ02	TCRBJ02-05	01				7	12	8	2	5	4	33	42	54	60	65	1	In	VDJ
GTCGGCTGCTCCCTCCCAGACATCTGTGTACTTCTGTGCCAGCAGTGAGGTACAAGGGAGGATCAAGAGACCCAGTACTTCGGGCCA		10	1.3656538067599862E-4	47	TCRBV06-01*01	TCRBV06	TCRBV06-01	01				TCRBD02-01*02	TCRBD02	TCRBD02-01	02				TCRBJ02-05*01	TCRBJ02	TCRBJ02-05	01				3	7	9	1	2	2	34	48	55	61	63	10	Out	VDJ
GCCCATCCTGAAGACAGCAGCTTCTACATCTGCAGTGCTAGACCACCTCCCGGGCGGCAACTCCAAGAGACCCAGTACTTCGGGCCA	CSARPPPGRQLQETQYF	1	1.3656538067599864E-5	51	TCRBV20	TCRBV20				TCRBV20-01,TCRBV20-or09_02						TCRBD01,TCRBD02	TCRBD01-01,TCRBD02-01		TCRBJ02-05*01	TCRBJ02	TCRBJ02-05	01				2	9	8	0	7	1	30	42	51	55	62	1	In	VDJ
TAAGAAGCTCCTCCTCAGTGACTCTGGCTTCTATCTCTGTGCCTGGAATGACTAGCGGGGCGCCAAGAGACCCAGTACTTCGGGCCA		1	1.3656538067599864E-5	44	TCRBV30-01*02	TCRBV30	TCRBV30-01	02				TCRBD02-01*01	TCRBD02	TCRBD02-01	01				TCRBJ02-05*01	TCRBJ02	TCRBJ02-05	01				4	2	2	3	2	1	37	47	49	60	62	1	Out	VDJ
ACCTTGGAGCTGGGGGACTCGGCCCTTTATCTTTGCGCCAGCAGCTTGGCCGGGACAGACCCCCAAGAGACCCAGTACTTCGGGCCA	CASSLAGTDPQETQYF	3	4.096961420279959E-5	48	TCRBV05-01*01	TCRBV05	TCRBV05-01	01				TCRBD01-01*01	TCRBD01	TCRBD01-01	01				TCRBJ02-05*01	TCRBJ02	TCRBJ02-05	01				0	2	0	5	4	1	33	49	51	58	62	3	In	VDJ
ACCAGTGCCCATCCTGAAGACAGCAGCTTCTACATCTGCAGTGCTACCCAGGCGCGGGGGTTACAAGAGACCCAGTACTTCGGGCCA	CSATQARGLQETQYF	1	1.3656538067599864E-5	45	TCRBV20	TCRBV20				TCRBV20-01,TCRBV20-or09_02		TCRBD02-01*01	TCRBD02	TCRBD02-01	01				TCRBJ02-05*01	TCRBJ02	TCRBJ02-05	01				4	7	7	2	3	2	36	46	53	60	63	1	In	VDJ
ACAGTGACCAGTGCCCATCCTGAAGACAGCAGCTTCTACATCTGCAGTGCCGTCCCCCACAATGCGAAGACCCAGTACTTCGGGCCA	CSAVPHNAKTQYF	1	1.3656538067599864E-5	39	TCRBV20	TCRBV20				TCRBV20-01,TCRBV20-or09_02						TCRBD01,TCRBD02	TCRBD01-01,TCRBD02-01		TCRBJ02-05*01	TCRBJ02	TCRBJ02-05	01				6	8	3	6	6	6	42	50	58	61	67	1	In	VDJ
GTGAGCACCTTGGAGCTGGGGGACTCGGCCCTTTATCTTTGCGCCAGCAGCCTAGGACAGTCAACAGATACGCAGTATTTTGGCCCA	CASSLGQSTDTQYF	3	4.096961420279959E-5	42	TCRBV05-01*01	TCRBV05	TCRBV05-01	01				TCRBD01-01*01	TCRBD01	TCRBD01-01	01				TCRBJ02-03*01	TCRBJ02	TCRBJ02-03	01				4	3	1	5	3	3	39	51	54	60	63	3	In	VDJ
CAGCGCACACAGCAGGAGGACTCGGCCGTGTATCTCTGTGCCAGCAGCTGGGGACAGGGTGTCGGTCCTGAAGCTTTCTTTGGACAA	CASSWGQGVGPEAFF	2	2.731307613519973E-5	45	TCRBV07-02*01	TCRBV07	TCRBV07-02	01				TCRBD01-01*01	TCRBD01	TCRBD01-01	01				TCRBJ01-01*01	TCRBJ01	TCRBJ01-01	01				4	1	0	3	8	6	36	49	50	59	67	2	In	VDJ
AAGATCCAGCCCTCAGAACCCAGGGACTCAGCTGTGTACTTCTGTGCCAGCAGTGACAGGGGGGGCACTGAAGCTTTCTTTGGACAA	CASSDRGGTEAFF	1	1.3656538067599864E-5	39	TCRBV12	TCRBV12				TCRBV12-03,TCRBV12-04		TCRBD01-01*01	TCRBD01	TCRBD01-01	01				TCRBJ01-01*01	TCRBJ01	TCRBJ01-01	01				5	0	2	1	2	4	42	-1	54	63	65	1	In	VDJ
AGTTCTAAGAAGCTCCTTCTCAGTGACTCTGGCTTCTATCTCTGTGCCTGGAGTAGGAACCTTAACACTGAAGCTTTCTTTGGACAA	CAWSRNLNTEAFF	1	1.3656538067599864E-5	39	TCRBV30-01*01	TCRBV30	TCRBV30-01	01								TCRBD01,TCRBD02	TCRBD01-01,TCRBD02-01		TCRBJ01-01*01	TCRBJ01	TCRBJ01-01	01				2	1	1	8	5	2	42	54	55	58	63	1	In	VDJ
AACGCCTTGGAGCTGGACGACTCGGCCCTGTATCTCTGTGCCAGCAGCTCCGACTTGACGGTGAACACTGAAGCTTTCTTTGGACAA	CASSSDLTVNTEAFF	2	2.731307613519973E-5	45	TCRBV05-04*01	TCRBV05	TCRBV05-04	01				TCRBD02-01	TCRBD02	TCRBD02-01				01,02	TCRBJ01-01*01	TCRBJ01	TCRBJ01-01	01				3	2	2	10	6	0	36	49	51	55	61	2	In	VDJ
TCGGCTGCTCCCTCCCAAACATCTGTGTACTTCTGTGCCAGCAGTTCTACAAGGACAGGCATGAACACTGAAGCTTTCTTTGGACAA	CASSSTRTGMNTEAFF	2	2.731307613519973E-5	48	TCRBV06	TCRBV06				TCRBV06-02,TCRBV06-03		TCRBD01-01*01	TCRBD01	TCRBD01-01	01				TCRBJ01-01*01	TCRBJ01	TCRBJ01-01	01				4	6	1	4	2	0	33	46	52	59	61	2	In	VDJ
CTGAATGTGAACGCCTTGGAGCTGGACGACTCGGCCCTGTATCTCTGTGCCAGCAGAACAGGGAACACTGAAGCTTTCTTTGGACAA	CASRTGNTEAFF	4	5.462615227039946E-5	36	TCRBV05-04*01	TCRBV05	TCRBV05-04	01				TCRBD01-01*01	TCRBD01	TCRBD01-01	01				TCRBJ01-01*01	TCRBJ01	TCRBJ01-01	01				5	1	3	4	0	1	45	56	57	-1	62	4	In	VDJ
GTGACCAGTGCCCATCCTGAAGACAGCAGCTTCTACATCTGCAGTGCCAGATCGTGGGTACGGAACACTGAAGCTTTCTTTGGACAA	CSARSWVRNTEAFF	1	1.3656538067599864E-5	42	TCRBV20	TCRBV20				TCRBV20-01,TCRBV20-or09_02						TCRBD01,TCRBD02	TCRBD01-01,TCRBD02-01		TCRBJ01-01*01	TCRBJ01	TCRBJ01-01	01				2	4	0	9	4	1	39	51	55	58	62	1	In	VDJ
CTGACTGTGAGCAACATGAGCCCTGAAGACAGCAGCATATATCTCTGCAGCGTTGGATCCGCCAACACTGAAGCTTTCTTTGGACAA	CSVGSANTEAFF	2	2.731307613519973E-5	36	TCRBV29-01*01	TCRBV29	TCRBV29-01	01								TCRBD01,TCRBD02	TCRBD01-01,TCRBD02-01		TCRBJ01-01*01	TCRBJ01	TCRBJ01-01	01				4	0	2	8	6	2	45	-1	55	57	63	2	In	VDJ
ACCAGTGCCCATCCTGAAGACAGCAGCTTCTACATCTGCAGTGCTAGAGCCGCCGGAGGATCTAATGAAAAACTGTTTTTTGGCAGT	CSARAAGGSNEKLFF	1	1.3656538067599864E-5	45	TCRBV20	TCRBV20				TCRBV20-01,TCRBV20-or09_02		TCRBD02-01*02	TCRBD02	TCRBD02-01	02				TCRBJ01-04*01	TCRBJ01	TCRBJ01-04	01				1	5	10	1	2	3	36	49	54	59	61	1	In	VDJ
GGGTTGGAGTCGGCTGCTCCCTCCCAAACATCTGTGTACTTCTGTGCCACCAGACAGGCTCAAAATGAAAAACTGTTTTTTGGCAGT	CATRQAQNEKLFF	2	2.731307613519973E-5	39	TCRBV06	TCRBV06				TCRBV06-02,TCRBV06-03		TCRBD01-01*01	TCRBD01	TCRBD01-01	01				TCRBJ01-04*01	TCRBJ01	TCRBJ01-04	01				6	0	3	4	5	5	42	-1	53	58	63	2	In	VDJ
GAGTCGCCCAGCCCCAACCAGACCTCTCTGTACTTCTGTGCCAGCAGTCCATGGGACAGTAGGTCTCAGCCCCAGCATTTTGGTGAT	CASSPWDSRSQPQHF	2	2.731307613519973E-5	45	TCRBV27-01*01	TCRBV27	TCRBV27-01	01				TCRBD01-01*01	TCRBD01	TCRBD01-01	01				TCRBJ01-05*01	TCRBJ01	TCRBJ01-05	01				5	4	0	5	6	6	36	48	52	59	65	2	In	VDJ
GAGTCGGCTGCTCCCTCCCAGACATCTGTGTACTTCTGTGCCAGCACCTACTCGCGGGGGGCGGATCAGCCCCAGCATTTTGGTGAT	CASTYSRGADQPQHF	2	2.731307613519973E-5	45	TCRBV06-01*01	TCRBV06	TCRBV06-01	01				TCRBD02-01*01	TCRBD02	TCRBD02-01	01				TCRBJ01-05*01	TCRBJ01	TCRBJ01-05	01				7	7	7	1	3	5	36	46	53	61	64	2	In	VDJ
TTGGAGTCGGCTGCTCCCTCCCAAACATCTGTGTACTTCTGTGCCAGCAGTTACCCGGCTAGGCATCAGCCCCAGCATTTTGGTGAT	CASSYPARHQPQHF	2	2.731307613519973E-5	42	TCRBV06	TCRBV06				TCRBV06-02,TCRBV06-03		TCRBD02-01	TCRBD02	TCRBD02-01				01,02	TCRBJ01-05*01	TCRBJ01	TCRBJ01-05	01				2	4	4	8	2	5	39	54	58	62	64	2	In	VDJ
CACGCCCTGCAGCCAGAAGACTCAGCCCTGTATCTCTGCGCCAGCAGCCAAGATGGTCAGCTACATCAGCCCCAGCATTTTGGTGAT	CASSQDGQLHQPQHF	1	1.3656538067599864E-5	45	TCRBV04-01*01	TCRBV04	TCRBV04-01	01								TCRBD01,TCRBD02	TCRBD01-01,TCRBD02-01		TCRBJ01-05*01	TCRBJ01	TCRBJ01-05	01				0	4	4	5	4	5	36	53	57	60	64	1	In	VDJ
CCCTCAGAACCCAGGGACTCAGCTGTGTACTTCTGTGCCAGCAGTTTTTGGAGTTACTCAACGAATCAGCCCCAGCATTTTGGTGAT	CASSFWSYSTNQPQHF	1	1.3656538067599864E-5	48	TCRBV12	TCRBV12				TCRBV12-03,TCRBV12-04		TCRBD02-01*02	TCRBD02	TCRBD02-01	02				TCRBJ01-05*01	TCRBJ01	TCRBJ01-05	01				3	2	10	2	10	4	33	47	49	53	63	1	In	VDJ
TTGGAGTCGGCTGCTCCCTCCCAAACATCTGTGTACTTCTGTGCCAGCAGGGGACAGGGACTCAATCAGCCCCAGCATTTTGGTGAT	CASRGQGLNQPQHF	2	2.731307613519973E-5	42	TCRBV06	TCRBV06				TCRBV06-02,TCRBV06-03		TCRBD01-01*01	TCRBD01	TCRBD01-01	01				TCRBJ01-05*01	TCRBJ01	TCRBJ01-05	01				6	0	0	3	3	3	39	-1	50	59	62	2	In	VDJ
ACAGTGACCAGTGCCCATCCTGAAGACAGCAGCTTCTACATCTGCAGTGCACGACAGGATAGCAATCAGCCCCAGCATTTTGGTGAT	CSARQDSNQPQHF	1	1.3656538067599864E-5	39	TCRBV20	TCRBV20				TCRBV20-01,TCRBV20-or09_02		TCRBD01-01*01	TCRBD01	TCRBD01-01	01				TCRBJ01-05*01	TCRBJ01	TCRBJ01-05	01				6	2	2	4	1	0	42	50	52	58	59	1	In	VDJ
CAGCCCTCAGAACCCAGGGACTCAGCTGTGTACTTCTGTGCCAGCAGTTTAAGAACAGCGAACAATCAGCCCCAGCATTTTGGTGAT	CASSLRTANNQPQHF	1	1.3656538067599864E-5	45	TCRBV12	TCRBV12				TCRBV12-03,TCRBV12-04						TCRBD01,TCRBD02	TCRBD01-01,TCRBD02-01		TCRBJ01-05*01	TCRBJ01	TCRBJ01-05	01				2	3	3	5	4	3	36	51	54	58	62	1	In	VDJ
CACCTACACGCCCTGCAGCCAGAAGACTCAGCCCTGTATCTCTGCGCCAGCAGCCAAGATACGAGCCAGCCCCAGCATTTTGGTGAT	CASSQDTSQPQHF	1	1.3656538067599864E-5	39	TCRBV04-01*01	TCRBV04	TCRBV04-01	01				TCRBD02-01	TCRBD02	TCRBD02-01				01,02	TCRBJ01-05*01	TCRBJ01	TCRBJ01-05	01				0	4	6	7	0	7	42	59	63	-1	66	1	In	VDJ
ACAGTGACCAGTGCCCATCCTGAAGACAGCAGCTTCTACATCTGCAGTGCTAGAGATGGGGAGGGGGGTGGCTACACCTTCGGTTCG	CSARDGEGGGYTF	1	1.3656538067599864E-5	39	TCRBV20	TCRBV20				TCRBV20-01,TCRBV20-or09_02		TCRBD02-01*02	TCRBD02	TCRBD02-01	02				TCRBJ01-02*01	TCRBJ01	TCRBJ01-02	01				0	2	9	0	3	7	42	56	58	65	68	1	In	VDJ
ACAGTGACCAGTGCCCATCCTGAAGACAGCAGCTTCTACATCTGCAGTGCCCTACGGACAGGTGCCTCTGGCTACACCTTCGGTTCG	CSALRTGASGYTF	4	5.462615227039946E-5	39	TCRBV20	TCRBV20				TCRBV20-01,TCRBV20-or09_02		TCRBD01-01*01	TCRBD01	TCRBD01-01	01				TCRBJ01-02*01	TCRBJ01	TCRBJ01-02	01				6	5	1	4	6	7	42	50	55	62	68	4	In	VDJ
CACGCCCTGCAGCCAGAAGACTCAGCCCTGTATCTCTGCGCCAGCAGCCAAGGCCCAGGCGCGAAGTATGGCTACACCTTCGGTTCG	CASSQGPGAKYGYTF	2	2.731307613519973E-5	45	TCRBV04-01*01	TCRBV04	TCRBV04-01	01				TCRBD01-01*01	TCRBD01	TCRBD01-01	01				TCRBJ01-02*01	TCRBJ01	TCRBJ01-02	01				1	3	4	4	7	5	36	52	55	59	66	2	In	VDJ
ACTGTGAGCAACATGAGCCCTGAAGACAGCAGCATATATCTCTGCAGCGTTGAAGAACCCAGCTACTATGGCTACACCTTCGGTTCG	CSVEEPSYYGYTF	1	1.3656538067599864E-5	39	TCRBV29-01*01	TCRBV29	TCRBV29-01	01								TCRBD01,TCRBD02	TCRBD01-01,TCRBD02-01		TCRBJ01-02*01	TCRBJ01	TCRBJ01-02	01				0	3	4	5	2	3	42	56	59	62	64	1	In	VDJ
GAGTCGGCTGCTCCCTCCCAAACATCTGTGTACTTCTGTGCCAGCAGGACACAGGGCGGGATTGACTATGGCTACACCTTCGGTTCG	CASRTQGGIDYGYTF	2	2.731307613519973E-5	45	TCRBV06	TCRBV06				TCRBV06-02,TCRBV06-03						TCRBD01,TCRBD02	TCRBD01-01,TCRBD02-01		TCRBJ01-02*01	TCRBJ01	TCRBJ01-02	01				6	3	3	3	8	3	36	47	50	56	64	2	In	VDJ
AACGCCTTGGAGCTGGACGACTCGGCCCTGTATCTCTGTGCCAGCAGCTTGGAGGTCGGTTCTAACTATGGCTACACCTTCGGTTCG	CASSLEVGSNYGYTF	2	2.731307613519973E-5	45	TCRBV05-04*01	TCRBV05	TCRBV05-04	01								TCRBD01,TCRBD02	TCRBD01-01,TCRBD02-01		TCRBJ01-02*01	TCRBJ01	TCRBJ01-02	01				0	0	5	4	6	0	36	-1	52	55	61	2	In	VDJ
ACTGTGAGCAACATGAGCCCTGAAGACAGCAGCATATATCTCTGCAGCGTCGGACAGGGGGTAGGGGATGGCTACACCTTCGGTTCG	CSVGQGVGDGYTF	3	4.096961420279959E-5	39	TCRBV29-01*01	TCRBV29	TCRBV29-01	01				TCRBD01-01*01	TCRBD01	TCRBD01-01	01				TCRBJ01-02*01	TCRBJ01	TCRBJ01-02	01				6	1	1	1	6	6	42	50	51	61	67	3	In	VDJ
CTGAATGTGAACGCCTTGGAGCTGGACGACTCGGCCCTGTATCTCTGTGCCAGCAGCTCGGACCTGTTGGGCTACACCTTCGGTTCG	CASSSDLLGYTF	2	2.731307613519973E-5	36	TCRBV05-04*01	TCRBV05	TCRBV05-04	01								TCRBD01,TCRBD02	TCRBD01-01,TCRBD02-01		TCRBJ01-02*01	TCRBJ01	TCRBJ01-02	01				3	1	1	7	6	8	45	58	59	63	69	2	In	VDJ
CAGGCTGCTGTCGGCTGCTCCCTCCCAGACATCTGTGTACTTCTGTGCCAGCAGTTACGATTGGGGGGCGGCTACACCTTCGGTTCG		1	1.3656538067599864E-5	38	TCRBV06-05*01	TCRBV06	TCRBV06-05	01								TCRBD01,TCRBD02	TCRBD01-01,TCRBD02-01		TCRBJ01-02*01	TCRBJ01	TCRBJ01-02	01				2	5	6	0	0	8	43	58	63	-1	69	1	Out	VDJ
TGTGAACGCCTTGTTGCTGGGGGACTCGGCCCTCTATCTCTGTGCCAGCAGCGTCCTTTGGGTCCGTACGGCTACACCTTCGGTTCG		1	1.3656538067599864E-5	41	TCRBV05-06*01	TCRBV05	TCRBV05-06	01								TCRBD01,TCRBD02	TCRBD01-01,TCRBD02-01		TCRBJ01-02*01	TCRBJ01	TCRBJ01-02	01				4	7	0	9	7	8	40	52	59	62	69	1	Out	VDJ
AATGTGAACGCCTTGGAGCTGGACGACTCGGCCCTGTATCTCTGTGCCGTACAGGGAGCTGCAGTGGGAGGCTACACCTTCGGTTCG	CAVQGAAVGGYTF	2	2.731307613519973E-5	39	TCRBV05-04*01	TCRBV05	TCRBV05-04	01				TCRBD01-01*01	TCRBD01	TCRBD01-01	01				TCRBJ01-02*01	TCRBJ01	TCRBJ01-02	01				10	2	3	3	13	8	42	48	50	56	69	2	In	VDJ
CTGGAGTTGGCTGCTCCCTCCCAGACATCTGTGTACTTCTGTGCCAGCAGCACGGCGGGGGGGCTCTACGAGCAGTACTTCGGGCCG	CASSTAGGLYEQYF	1	1.3656538067599864E-5	42	TCRBV06-06	TCRBV06	TCRBV06-06				01,02	TCRBD02-01*01	TCRBD02	TCRBD02-01	01				TCRBJ02-07*01	TCRBJ02	TCRBJ02-07	01				6	4	7	0	2	3	39	50	54	63	65	1	In	VDJ
ACAGTGACCAGTGCCCATCCTGAAGACAGCAGCTTCTACATCTGCAGTGCTCAAACCGCGGACCTCTACGAGCAGTACTTCGGGCCG	CSAQTADLYEQYF	1	1.3656538067599864E-5	39	TCRBV20	TCRBV20				TCRBV20-01,TCRBV20-or09_02						TCRBD01,TCRBD02	TCRBD01-01,TCRBD02-01		TCRBJ02-07*01	TCRBJ02	TCRBJ02-07	01				5	8	1	7	2	3	42	51	59	63	65	1	In	VDJ
CTGTCGGCTGCTCCCTCCCAGACATCTGTGTACTTCTGTGCCAGCAGTTTGTACAGGGGTATTCGCTACGAGCAGTACTTCGGGCCG	CASSLYRGIRYEQYF	1	1.3656538067599864E-5	45	TCRBV06-05*01	TCRBV06	TCRBV06-05	01				TCRBD01-01*01	TCRBD01	TCRBD01-01	01				TCRBJ02-07*01	TCRBJ02	TCRBJ02-07	01				4	3	3	2	6	3	36	49	52	59	65	1	In	VDJ
GAGTCGGCTGCTCCCTCCCAAACATCTGTGTACTTCTGTGCCAGCAGTTACCTGTCGACCGTTTCCTACGAGCAGTACTTCGGGCCG	CASSYLSTVSYEQYF	1	1.3656538067599864E-5	45	TCRBV06	TCRBV06				TCRBV06-02,TCRBV06-03						TCRBD01,TCRBD02	TCRBD01-01,TCRBD02-01		TCRBJ02-07*01	TCRBJ02	TCRBJ02-07	01				2	5	2	7	4	1	36	51	56	59	63	1	In	VDJ
CAGCCTGCAGAGCTTGGGGACTCGGCCATGTATCTCTGTGCCAGCAGCCTTCCCGGGGCTGATTCCTACGAGCAGTACTTCGGGCCG	CASSLPGADSYEQYF	16	2.1850460908159783E-4	45	TCRBV11-01*01	TCRBV11	TCRBV11-01	01								TCRBD01,TCRBD02	TCRBD01-01,TCRBD02-01		TCRBJ02-07*01	TCRBJ02	TCRBJ02-07	01				5	6	7	0	4	1	36	48	54	59	63	16	In	VDJ
AACGCCTTGTTGCTGGGGGACTCGGCCCTCTATCTCTGTGCCAGCAGCTCGCGGGACAGGGTCTCCTACGAGCAGTACTTCGGGCCG	CASSSRDRVSYEQYF	1	1.3656538067599864E-5	45	TCRBV05-06*01	TCRBV05	TCRBV05-06	01				TCRBD01-01*01	TCRBD01	TCRBD01-01	01				TCRBJ02-07*01	TCRBJ02	TCRBJ02-07	01				3	3	0	3	1	0	36	49	52	61	62	1	In	VDJ
GAGTTGGCTGCTCCCTCCCAGACATCTGTGTACTTCTGTGCCAGCAGTTACGGGGCGGGAGGCTCCTACGAGCAGTACTTCGGGCCG	CASSYGAGGSYEQYF	1	1.3656538067599864E-5	45	TCRBV06-06	TCRBV06	TCRBV06-06				01,02	TCRBD02-01*02	TCRBD02	TCRBD02-01	02				TCRBJ02-07*01	TCRBJ02	TCRBJ02-07	01				2	3	7	1	0	0	36	51	54	-1	62	1	In	VDJ
GAGTCTGCCATCCCCAACCAGACAGCTCTTTACTTCTGTGCCACCAGTGATGATGGCGGGAGCTCCTACGAGCAGTACTTCGGGCCG	CATSDDGGSSYEQYF	1	1.3656538067599864E-5	45	TCRBV24	TCRBV24				TCRBV24-01,TCRBV24-or09_02		TCRBD02-01*02	TCRBD02	TCRBD02-01	02				TCRBJ02-07*01	TCRBJ02	TCRBJ02-07	01				3	4	7	2	0	0	36	51	55	-1	62	1	In	VDJ
CATGAGCTCCTTGGAGCTGGGGGACTCAGCCCTGTACTTCTGTGCCAGATTAGCGGGAGGAACTCCTACGAGCAGTACTTCGGGCCG		1	1.3656538067599864E-5	41	TCRBV13-01*01	TCRBV13	TCRBV13-01	01				TCRBD02-01*02	TCRBD02	TCRBD02-01	02				TCRBJ02-07*01	TCRBJ02	TCRBJ02-07	01				9	2	5	1	2	0	40	48	50	60	62	1	Out	VDJ
CTGGAGTTGGCTGCTCCCTCCCAGACATCTGTGTACTTCTGTGCCAGCAGTTACTCGGGGACAGCCTACGAGCAGTACTTCGGGCCG	CASSYSGTAYEQYF	1	1.3656538067599864E-5	42	TCRBV06-06	TCRBV06	TCRBV06-06				01,02	TCRBD01-01*01	TCRBD01	TCRBD01-01	01				TCRBJ02-07*01	TCRBJ02	TCRBJ02-07	01				0	1	0	5	0	2	39	56	57	-1	64	1	In	VDJ
GAGTCGGCTGCTCCCTCCCAAACATCTGTGTACTTCTGTGCCAGCAGTTACACCATGGGGAGCCCCTACGAGCAGTACTTCGGGCCG	CASSYTMGSPYEQYF	1	1.3656538067599864E-5	45	TCRBV06	TCRBV06				TCRBV06-02,TCRBV06-03		TCRBD02-01*02	TCRBD02	TCRBD02-01	02				TCRBJ02-07*01	TCRBJ02	TCRBJ02-07	01				2	6	9	2	2	2	36	51	57	62	64	1	In	VDJ
TACACACCCTGCAGCCAGAAGACTCGGCCCTGTATCTCTGCGCCAGCAGCCAAGAATAACAGCACCTACGAGCAGTACTTCGGGCCG		1	1.3656538067599864E-5	43	TCRBV04-03*01	TCRBV04	TCRBV04-03	01				TCRBD01-01*01	TCRBD01	TCRBD01-01	01				TCRBJ02-07*01	TCRBJ02	TCRBJ02-07	01				0	3	3	5	2	2	38	55	58	62	64	1	Out	VDJ
CACATCAATTCCCTGGAGCTTGGTGACTCTGCTGTGTATTTCTGTGCCAGCAGCCAAGTTGGGGCCCACGAGCAGTACTTCGGGCCG	CASSQVGAHEQYF	1	1.3656538067599864E-5	39	TCRBV03	TCRBV03				TCRBV03-01,TCRBV03-02		TCRBD01-01*01	TCRBD01	TCRBD01-01	01				TCRBJ02-07*01	TCRBJ02	TCRBJ02-07	01				1	2	7	0	2	5	42	58	60	65	67	1	In	VDJ
GAGTCTGCCATCCCCAACCAGACAGCTCTTTACTTCTGTGCCACCAGTGATTTTTGCAGCCCGGGTTACGAGCAGTACGTCGGGCCG	CATSDFCSPGYEQYV	1	1.3656538067599864E-5	45	TCRBV24	TCRBV24				TCRBV24-01,TCRBV24-or09_02		TCRBD02-01	TCRBD02	TCRBD02-01				01,02	TCRBJ02-07*01	TCRBJ02	TCRBJ02-07	01				1	8	8	4	14	17	36	53	61	65	79	1	In	VDJ
GACAGTGACCAGTGCCCATCCTGAAGACAGCAGCTTCTACATCTGCAGTGCCTGGGGGGCGGGATGTACGAGCAGTACGTCGGGCCG		1	1.3656538067599864E-5	38	TCRBV20	TCRBV20				TCRBV20-01,TCRBV20-or09_02						TCRBD01,TCRBD02	TCRBD01-01,TCRBD02-01		TCRBJ02-07*01	TCRBJ02	TCRBJ02-07	01				6	3	6	0	19	17	43	51	54	60	79	1	Out	VDJ
ACTCTGAAGATCCAGCCCTCAGAACCCAGGGACTCAGCTGTGTACTTCTGTGCCAGCAGCCCTGGAAACACCATATATTTTGGAGAG	CASSPGNTIYF	1	1.3656538067599864E-5	33	TCRBV12	TCRBV12				TCRBV12-03,TCRBV12-04									TCRBJ01-03*01	TCRBJ01	TCRBJ01-03	01				6	0	0	0	2	2	48	-1	-1	59	61	1	In	VJ
AACCTGAGCTCTCTGGAGCTGGGGGACTCAGCTTTGTATTTCTGTGCCAGCAGCGCAGAAGGGCGAAACACCATATATTTTGGAGAG	CASSAEGRNTIYF	4	5.462615227039946E-5	39	TCRBV09-01	TCRBV09	TCRBV09-01				01,02					TCRBD01,TCRBD02	TCRBD01-01,TCRBD02-01		TCRBJ01-03*01	TCRBJ01	TCRBJ01-03	01				3	4	5	3	1	5	42	55	59	63	64	4	In	VDJ
AAGCTGGAGGACTCAGCCATGTACTTCTGTGCCAGCAGGCGTCCCGGGACAGGGGTCGGCGGGGGTTCACCCCTCCACTTTGGGAAC	CASRRPGTGVGGGSPLHF	2	2.731307613519973E-5	54	TCRBV02-01*01	TCRBV02	TCRBV02-01	01				TCRBD01-01*01	TCRBD01	TCRBD01-01	01				TCRBJ01-06*01	TCRBJ01	TCRBJ01-06	01				6	7	0	2	10	9	27	38	45	55	65	2	In	VDJ
ACCAGTGCCCATCCTGAAGACAGCAGCTTCTACATCTGCAGTGCCACCGTGCGGGGACACGGGAATTCACCCCTCCACTTTGGGAAC	CSATVRGHGNSPLHF	1	1.3656538067599864E-5	45	TCRBV20	TCRBV20				TCRBV20-01,TCRBV20-or09_02						TCRBD01,TCRBD02	TCRBD01-01,TCRBD02-01		TCRBJ01-06*01	TCRBJ01	TCRBJ01-06	01				6	9	0	6	4	7	36	44	53	59	63	1	In	VDJ
GCCTTGTTGCTGGGGGACTCGGCCCTCTATCTCTGTGCCAGCAGCTTGGGACTAGCGGTCGTCTACAATGAGCAGTTCTTCGGGCCA	CASSLGLAVVYNEQFF	2	2.731307613519973E-5	48	TCRBV05-06*01	TCRBV05	TCRBV05-06	01				TCRBD02-01	TCRBD02	TCRBD02-01				01,02	TCRBJ02-01*01	TCRBJ02	TCRBJ02-01	01				0	0	2	5	4	3	33	-1	49	58	62	2	In	VDJ
CTGTCGGCTGCTCCCTCCCAGACATCTGTGTACTTCTGTGCCAGCAAAGAAGCGGGGATCTCCTACAATGAGCAGTTCTTCGGGCCA	CASKEAGISYNEQFF	2	2.731307613519973E-5	45	TCRBV06-05*01	TCRBV06	TCRBV06-05	01				TCRBD02-01*01	TCRBD02	TCRBD02-01	01				TCRBJ02-01*01	TCRBJ02	TCRBJ02-01	01				7	4	6	3	2	0	36	46	50	57	59	2	In	VDJ
AAGATCCAGCCCTCAGAACCCAGGGACTCAGCTGTGTACTTCTGTGCCAGCACCAGACAGCAAAACAATGAGCAGTTCTTCGGGCCA	CASTRQQNNEQFF	1	1.3656538067599864E-5	39	TCRBV12	TCRBV12				TCRBV12-03,TCRBV12-04		TCRBD01-01*01	TCRBD01	TCRBD01-01	01				TCRBJ02-01*01	TCRBJ02	TCRBJ02-01	01				7	3	2	5	4	5	42	52	55	60	64	1	In	VDJ
GTGACCAGTGCCCATCCTGAAGACAGCAGCTTCTACATCTGCAGTGCTGTCGGACTAGCGGGGCGCTTAGAGCAGTTCTTCGGGCCA	CSAVGLAGRLEQFF	1	1.3656538067599864E-5	42	TCRBV20	TCRBV20				TCRBV20-01,TCRBV20-or09_02		TCRBD02-01*01	TCRBD02	TCRBD02-01	01				TCRBJ02-01*01	TCRBJ02	TCRBJ02-01	01				5	3	1	3	6	10	39	48	51	63	69	1	In	VDJ
GGGTTGGAGTCGGCTGCTCCCTCCCAAACATCTGTGTACTTCTGTGCCAGCAGCGGATACCAACTAAGGACCCAGTACTTCGGGCCA	CASSGYQLRTQYF	1	1.3656538067599864E-5	39	TCRBV06	TCRBV06				TCRBV06-02,TCRBV06-03		TCRBD02-01	TCRBD02	TCRBD02-01				01,02	TCRBJ02-05*01	TCRBJ02	TCRBJ02-05	01				6	9	3	9	2	7	42	53	62	66	68	1	In	VDJ
TGCTGTCGGCTGCTCCCTCCCAGACATCTGTGTACTTCTGTGCCAGAAAACTAGCGGGGGTCTGGAGAGACCCAGTACTTCGGGCCA		1	1.3656538067599864E-5	43	TCRBV06-05*01	TCRBV06	TCRBV06-05	01				TCRBD02-01*01	TCRBD02	TCRBD02-01	01				TCRBJ02-05*01	TCRBJ02	TCRBJ02-05	01				9	3	3	2	5	4	38	46	49	60	65	1	Out	VDJ
GTGAACGCCTTGGAGCTGGACGACTCGGCCCTGTATCTCTGTGCCAGCAGATCCGGGACCCTCCAAGAGACCCAGTACTTCGGGCCA	CASRSGTLQETQYF	1	1.3656538067599864E-5	42	TCRBV05-04*01	TCRBV05	TCRBV05-04	01								TCRBD01,TCRBD02	TCRBD01-01,TCRBD02-01		TCRBJ02-05*01	TCRBJ02	TCRBJ02-05	01				5	4	0	7	3	1	39	50	54	59	62	1	In	VDJ
CTGAAGATCCAGCCCTCAGAACCCAGGGACTCAGCTGTGTACTTCTGTGCCAGCAGAAGGGGGGCCGGGGAGCTGTTTTTTGGAGAA	CASRRGAGELFF	3	4.096961420279959E-5	36	TCRBV12	TCRBV12				TCRBV12-03,TCRBV12-04						TCRBD01,TCRBD02	TCRBD01-01,TCRBD02-01		TCRBJ02-02*01	TCRBJ02	TCRBJ02-02	01				6	1	5	1	1	6	45	56	57	63	64	3	In	VDJ
CTGAAGATCCAGCCCTCAGAACCCAGGGACTCAGCTGTGTACTTCTGTGCCAGTAAGGGGAACACCGGGGAGCTGTTTTTTGGAGAA	CASKGNTGELFF	1	1.3656538067599864E-5	36	TCRBV12	TCRBV12				TCRBV12-03,TCRBV12-04						TCRBD01,TCRBD02	TCRBD01-01,TCRBD02-01		TCRBJ02-02*01	TCRBJ02	TCRBJ02-02	01				9	2	5	3	0	1	45	53	55	-1	59	1	In	VDJ
AACCTTCACCTACACGCCCTGCAGCCAGAAGACTCAGCCCTGTATCTCTGCGCCAGCCGAGGACAGTCGGCTGCTTTCTTTGGACAA	CASRGQSAAFF	1	1.3656538067599864E-5	33	TCRBV04-01*01	TCRBV04	TCRBV04-01	01				TCRBD01-01*01	TCRBD01	TCRBD01-01	01				TCRBJ01-01*01	TCRBJ01	TCRBJ01-01	01				8	3	1	5	6	11	48	57	60	66	72	1	In	VDJ
TCCACTCTGACAGTGACCAGTGCCCATCCTGAAGACAGCAGCTTCTACATCTGCAGTGCCAGAGACAGTCGGGCTTTCTTTGGACAA	CSARDSRAFF	1	1.3656538067599864E-5	30	TCRBV20-01*01	TCRBV20	TCRBV20-01	01								TCRBD01,TCRBD02	TCRBD01-01,TCRBD02-01		TCRBJ01-01*01	TCRBJ01	TCRBJ01-01	01				0	0	4	5	4	11	51	-1	65	68	72	1	In	VDJ
CCGCTCAGGCTGCTGTCGGCTGCTCCCTCCCAGACATCTGTGTACTTCTGTGCCAGCAGTTATTCGGGGGGCGCTTTCTTTGGACAA	CASSYSGGAFF	1	1.3656538067599864E-5	33	TCRBV06-05*01	TCRBV06	TCRBV06-05	01				TCRBD02-01*01	TCRBD02	TCRBD02-01	01				TCRBJ01-01*01	TCRBJ01	TCRBJ01-01	01				3	2	8	1	1	11	48	62	64	71	72	1	In	VDJ
CTGGAGTCCGCTACCAGCTCCCAGACATCTGTGTACTTCTGTGCCATCAGTGAGACGGATTCCGGGGTTGAAGCTTTCTTTGGACAA	CAISETDSGVEAFF	2	2.731307613519973E-5	42	TCRBV10-03*01	TCRBV10	TCRBV10-03	01				TCRBD02-01*01	TCRBD02	TCRBD02-01	01				TCRBJ01-01*01	TCRBJ01	TCRBJ01-01	01				2	8	8	3	1	7	39	54	62	67	68	2	In	VDJ
CTCAGGCTGGAGTCGGCTGCTCCCTCCCAGACATCTGTGTACTTCTGTGCCAGCATGCTGACTTCCCCTGAAGCTTTCTTTGGACAA	CASMLTSPEAFF	2	2.731307613519973E-5	36	TCRBV06-01*01	TCRBV06	TCRBV06-01	01				TCRBD02-01	TCRBD02	TCRBD02-01				01,02	TCRBJ01-01*01	TCRBJ01	TCRBJ01-01	01				7	4	2	10	4	6	45	55	59	63	67	2	In	VDJ
AGGCTGCTGTCGGCTGCTCCCTCCCAGACATCTGTGTACTTCTGTGCCAGCAGACGGCAGGGGGATACTGAAGCTTTCTTTGGACAA	CASRRQGDTEAFF	1	1.3656538067599864E-5	39	TCRBV06-05*01	TCRBV06	TCRBV06-05	01				TCRBD01-01*01	TCRBD01	TCRBD01-01	01				TCRBJ01-01*01	TCRBJ01	TCRBJ01-01	01				6	4	4	1	2	5	42	53	57	64	66	1	In	VDJ
GTGACCAGTGCCCATCCTGAAGACAGCAGCTTCTACATCTGCAGTGCTCACAAACGGACAGTTTACACTGAAGCTTTCTTTGGACAA	CSAHKRTVYTEAFF	1	1.3656538067599864E-5	42	TCRBV20	TCRBV20				TCRBV20-01,TCRBV20-or09_02		TCRBD01-01*01	TCRBD01	TCRBD01-01	01				TCRBJ01-01*01	TCRBJ01	TCRBJ01-01	01				5	7	1	5	3	3	39	48	55	61	64	1	In	VDJ
AGCTCTCTGGAGCTGGGGGACTCAGCTTTGTATTTCTGTGCCAGCAGCGTAGGGCTGGGGGCAGACACTGAAGCTTTCTTTGGACAA	CASSVGLGADTEAFF	2	2.731307613519973E-5	45	TCRBV09-01	TCRBV09	TCRBV09-01				01,02	TCRBD01-01*01	TCRBD01	TCRBD01-01	01				TCRBJ01-01*01	TCRBJ01	TCRBJ01-01	01				0	4	6	0	2	3	36	52	56	62	64	2	In	VDJ
GTGAGCACCTTGGAGCTGGGGGACTCGGCCCTTTATCTTTGCGCCAGCAGCTTGGAGGCGGTGAACACTGAAGCTTTCTTTGGACAA	CASSLEAVNTEAFF	2	2.731307613519973E-5	42	TCRBV05-01*01	TCRBV05	TCRBV05-01	01				TCRBD02-01	TCRBD02	TCRBD02-01				01,02	TCRBJ01-01*01	TCRBJ01	TCRBJ01-01	01				0	2	7	5	0	0	39	55	57	-1	61	2	In	VDJ
ATCCAGCCCTCAGAACCCAGGGACTCAGCTGTGTACTTCTGTGCCAGCAGTTTGGGCAGGGGTTCAACTGAAGCTTTCTTTGGACAA	CASSLGRGSTEAFF	1	1.3656538067599864E-5	42	TCRBV12	TCRBV12				TCRBV12-03,TCRBV12-04		TCRBD01-01*01	TCRBD01	TCRBD01-01	01				TCRBJ01-01*01	TCRBJ01	TCRBJ01-01	01				3	3	4	2	4	5	39	53	56	62	66	1	In	VDJ
GTGACCAGTGCCCATCCTGAAGACAGCAGCTTCTACATCTGCAGTGCTCCGCCGCCAGGGGTACGGAATGAAGCTTTCTTTGGACAA	CSAPPPGVRNEAFF	1	1.3656538067599864E-5	42	TCRBV20	TCRBV20				TCRBV20-01,TCRBV20-or09_02		TCRBD01-01*01	TCRBD01	TCRBD01-01	01				TCRBJ01-01*01	TCRBJ01	TCRBJ01-01	01				5	7	4	2	7	7	39	48	55	61	68	1	In	VDJ
CCCTCAGAACCCAGGGACTCAGCTGTGTACTTCTGTGCCAGCAGCCCACCACACACCGCAACTAATGAAAAACTGTTTTTTGGCAGT	CASSPPHTATNEKLFF	1	1.3656538067599864E-5	48	TCRBV12	TCRBV12				TCRBV12-03,TCRBV12-04		TCRBD01-01*01	TCRBD01	TCRBD01-01	01				TCRBJ01-04*01	TCRBJ01	TCRBJ01-04	01				6	6	3	6	5	0	33	44	50	53	58	1	In	VDJ
ATCAATTCCCTGGAGCTTGGTGACTCTGCTGTGTATTTCTGTGCCAGCAGCCAAGAACAGGGAAATGAAAAACTGTTTTTTGGCAGT	CASSQEQGNEKLFF	1	1.3656538067599864E-5	42	TCRBV03	TCRBV03				TCRBV03-01,TCRBV03-02		TCRBD01-01*01	TCRBD01	TCRBD01-01	01				TCRBJ01-04*01	TCRBJ01	TCRBJ01-04	01				0	0	3	3	1	5	39	-1	56	62	63	1	In	VDJ
AGGCTGGAGTCGGCTGCTCCCTCCCAGACATCTGTGTACTTCTGTGCCACCAGACAGGCTCAAAATGAAAAACTGTTTTTTGGCAGT	CATRQAQNEKLFF	5	6.828269033799931E-5	39	TCRBV06-01*01	TCRBV06	TCRBV06-01	01				TCRBD01-01*01	TCRBD01	TCRBD01-01	01				TCRBJ01-04*01	TCRBJ01	TCRBJ01-04	01				6	0	3	4	5	5	42	-1	53	58	63	5	In	VDJ
CTGAAGATCCGGTCCACAAAGCTGGAGGACTCAGCCATGTACTTCTGTGCCAGCGAAGGGGGCGTCGAAAAACTGTTTTTTGGCAGT	CASEGGVEKLFF	2	2.731307613519973E-5	36	TCRBV02-01*01	TCRBV02	TCRBV02-01	01				TCRBD01-01*01	TCRBD01	TCRBD01-01	01				TCRBJ01-04*01	TCRBJ01	TCRBJ01-04	01				8	2	5	0	3	8	45	54	56	63	66	2	In	VDJ
AGCACCTTGGAGCTGGGGGACTCGGCCCTTTATCTTTGCGCCAGCAGCCGCGGGACAGGGGTTGGTCAGCCCCAGCATTTTGGTGAT	CASSRGTGVGQPQHF	2	2.731307613519973E-5	45	TCRBV05-01*01	TCRBV05	TCRBV05-01	01				TCRBD01-01*01	TCRBD01	TCRBD01-01	01				TCRBJ01-05*01	TCRBJ01	TCRBJ01-05	01				4	3	0	2	4	6	36	48	51	61	65	2	In	VDJ
ACGATCCAGCGCACACAGCAGGAGGACTCGGCCGTGTATCTCTGTGCCAGCAGCTTAGAGGGGGAGCAGCCCCAGCATTTTGGTGAT	CASSLEGEQPQHF	4	5.462615227039946E-5	39	TCRBV07-02*01	TCRBV07	TCRBV07-02	01				TCRBD01-01*01	TCRBD01	TCRBD01-01	01				TCRBJ01-05*01	TCRBJ01	TCRBJ01-05	01				1	0	5	1	2	7	42	-1	58	64	66	4	In	VDJ
CTGCAGCCAGAAGACTCAGCCCTGTATCTCTGCGCCAGCAGCCAAGCTAATGTAGGGGACATATCCCAGCCCCAGCATTTTGGTGAT	CASSQANVGDISQPQHF	1	1.3656538067599864E-5	51	TCRBV04-01*01	TCRBV04	TCRBV04-01	01				TCRBD01-01*01	TCRBD01	TCRBD01-01	01				TCRBJ01-05*01	TCRBJ01	TCRBJ01-05	01				1	9	0	6	5	7	30	46	55	61	66	1	In	VDJ
AAGAAGCTCCTTCTCAGTGACTCTGGCTTCTATCTCTGTGCCTGGAGTCCTCAGGTCACGGGCCTTGGTGGCTACACCTTCGGTTCG	CAWSPQVTGLGGYTF	1	1.3656538067599864E-5	45	TCRBV30-01*01	TCRBV30	TCRBV30-01	01								TCRBD01,TCRBD02	TCRBD01-01,TCRBD02-01		TCRBJ01-02*01	TCRBJ01	TCRBJ01-02	01				2	3	4	4	13	7	36	48	51	55	68	1	In	VDJ
AACCTGAGCTCTCTGGAGCTGGGGGACTCAGCTTTGTATTTCTGTGCCAGCAGCCTTACCGAGCAGAGTGGCTACACCTTCGGTTCG	CASSLTEQSGYTF	3	4.096961420279959E-5	39	TCRBV09-01	TCRBV09	TCRBV09-01				01,02					TCRBD01,TCRBD02	TCRBD01-01,TCRBD02-01		TCRBJ01-02*01	TCRBJ01	TCRBJ01-02	01				4	9	4	5	2	7	42	54	63	66	68	3	In	VDJ
AACGCCTTGGAGCTGGACGACTCGGCCCTGTATCTCTGTGCCAGCAGCTTGGCAGGGACCCCCTTCTATGGCTACACCTTCGGTTCG	CASSLAGTPFYGYTF	1	1.3656538067599864E-5	45	TCRBV05-04*01	TCRBV05	TCRBV05-04	01								TCRBD01,TCRBD02	TCRBD01-01,TCRBD02-01		TCRBJ01-02*01	TCRBJ01	TCRBJ01-02	01				0	2	0	7	6	4	36	52	54	59	65	1	In	VDJ
CTGTCGGCTGCTCCCTCCCAGACATCTGTGTACTTCTGTGCCAGCAGTTACCGAGGACAGGGGATCTATGGCTACACCTTCGGTTCG	CASSYRGQGIYGYTF	1	1.3656538067599864E-5	45	TCRBV06-05*01	TCRBV06	TCRBV06-05	01				TCRBD01-01*01	TCRBD01	TCRBD01-01	01				TCRBJ01-02*01	TCRBJ01	TCRBJ01-02	01				2	3	1	2	2	4	36	51	54	63	65	1	In	VDJ
ATCCAGCGCACACAGCAGGAGGACTCGGCCGTGTATCTCTGTGCCAGCAGCGAAAACCAGGTCAGCTATGGCTACACCTTCGGTTCG	CASSENQVSYGYTF	2	2.731307613519973E-5	42	TCRBV07-02*01	TCRBV07	TCRBV07-02	01				TCRBD01-01*01	TCRBD01	TCRBD01-01	01				TCRBJ01-02*01	TCRBJ01	TCRBJ01-02	01				5	6	4	4	4	4	39	51	57	61	65	2	In	VDJ
ATCCAGCCCTCAGAACCCAGGGACTCAGCTGTGTACTTCTGTGCCAGCAGCCGGGACGGTACTAACTATGGCTACACCTTCGGTTCG	CASSRDGTNYGYTF	1	1.3656538067599864E-5	42	TCRBV12	TCRBV12				TCRBV12-03,TCRBV12-04						TCRBD01,TCRBD02	TCRBD01-01,TCRBD02-01		TCRBJ01-02*01	TCRBJ01	TCRBJ01-02	01				6	2	0	7	4	0	39	50	52	57	61	1	In	VDJ
TTGTCCACTCTGACAGTGACCAGTGCCCATCCTGAAGACAGCAGCTTCTACATCTGCAGTGCTAGGGATGGCTACACCTTCGGTTCG	CSARDGYTF	1	1.3656538067599864E-5	27	TCRBV20-01*01	TCRBV20	TCRBV20-01	01								TCRBD01,TCRBD02	TCRBD01-01,TCRBD02-01		TCRBJ01-02*01	TCRBJ01	TCRBJ01-02	01				3	0	0	10	0	6	54	-1	65	-1	67	1	In	VDJ
AAGATCCGGTCCACAAAGCTGGAGGACTCAGCCATGTACTTCTGTGCCAGCAGCGTTGACAGGGAAGGCGGCTACACCTTCGGTTCG	CASSVDREGGYTF	2	2.731307613519973E-5	39	TCRBV02-01*01	TCRBV02	TCRBV02-01	01				TCRBD01-01*01	TCRBD01	TCRBD01-01	01				TCRBJ01-02*01	TCRBJ01	TCRBJ01-02	01				6	4	2	3	5	8	42	53	57	64	69	2	In	VDJ
CTCAGGCTGCTGTCGGCTGCTCCCTCCCAGACATCTGTGTACTTCTGTGCCAGCAGTTCCTCAGGGGACGGCTACACCTTCGGTTCG	CASSSSGDGYTF	1	1.3656538067599864E-5	36	TCRBV06-05*01	TCRBV06	TCRBV06-05	01								TCRBD01,TCRBD02	TCRBD01-01,TCRBD02-01		TCRBJ01-02*01	TCRBJ01	TCRBJ01-02	01				0	2	0	7	0	8	45	62	64	-1	69	1	In	VDJ
GAGTCCGCTACCAGCTCCCAGACATCTGTGTACTTCTGTGCCATCAGTGACGGTCCCAGGGAAGTGAGGGAGCAGTACTTCGGGCCG	CAISDGPREVREQYF	1	1.3656538067599864E-5	45	TCRBV10-03*01	TCRBV10	TCRBV10-03	01				TCRBD01-01*01	TCRBD01	TCRBD01-01	01				TCRBJ02-07*01	TCRBJ02	TCRBJ02-07	01				3	6	4	3	8	7	36	50	56	61	69	1	In	VDJ
GGGTTGGAGTCGGCTGCTCCCTCCCAAACATCTGTGTACTTCTGTGCCAGCAGTGGCCAGACACCGACCGAGCAGTACTTCGGGCCG	CASSGQTPTEQYF	1	1.3656538067599864E-5	39	TCRBV06	TCRBV06				TCRBV06-02,TCRBV06-03		TCRBD01-01*01	TCRBD01	TCRBD01-01	01				TCRBJ02-07*01	TCRBJ02	TCRBJ02-07	01				5	5	2	6	5	6	42	54	59	63	68	1	In	VDJ
ACAGTGACCAGTGCCCATCCTGAAGACAGCAGCTTCTACATCTGCAGTGCTAGAGATCGGAACGGTTACGAGCAGTACTTCGGGCCG	CSARDRNGYEQYF	1	1.3656538067599864E-5	39	TCRBV20	TCRBV20				TCRBV20-01,TCRBV20-or09_02						TCRBD01,TCRBD02	TCRBD01-01,TCRBD02-01		TCRBJ02-07*01	TCRBJ02	TCRBJ02-07	01				0	2	1	8	5	4	42	56	58	61	66	1	In	VDJ
CTGTCGGCTGCTCCCTCCCAGACATCTGTGTACTTCTGTGCCAGCAGTTACTCGACAGGGGGAAGGTACGAGCAGTACTTCGGGCCG	CASSYSTGGRYEQYF	1	1.3656538067599864E-5	45	TCRBV06-05*01	TCRBV06	TCRBV06-05	01				TCRBD01-01*01	TCRBD01	TCRBD01-01	01				TCRBJ02-07*01	TCRBJ02	TCRBJ02-07	01				0	0	2	1	4	4	36	-1	53	62	66	1	In	VDJ
CTGAAGATCCAGCCCTCAGAACCCAGGGACTCAGCTGTGTACTTCTGTGCCAGCAGTTTATGGGGCTACGAGCAGTACTTCGGGCCG	CASSLWGYEQYF	1	1.3656538067599864E-5	36	TCRBV12	TCRBV12				TCRBV12-03,TCRBV12-04						TCRBD01,TCRBD02	TCRBD01-01,TCRBD02-01		TCRBJ02-07*01	TCRBJ02	TCRBJ02-07	01				2	1	6	2	0	3	45	60	61	-1	65	1	In	VDJ
CACCTTGGAGCTGGGGGACTCGGCCCTTTATCTTTGCGCCAGCAGCTTAGCGGGAGGGCCTCCTCCTACGAGCAGTACTTCGGGCCG		1	1.3656538067599864E-5	47	TCRBV05-01*01	TCRBV05	TCRBV05-01	01				TCRBD02-01*02	TCRBD02	TCRBD02-01	02				TCRBJ02-07*01	TCRBJ02	TCRBJ02-07	01				2	0	6	0	4	0	34	-1	48	58	62	1	Out	VDJ
ATCCGGTCCACAAAGCTGGAGGACTCAGCCATGTACTTCTGTGCCAGCAGTGAGTGGGCCGACTCCTACGAGCAGTACTTCGGGCCG	CASSEWADSYEQYF	1	1.3656538067599864E-5	42	TCRBV02-01*01	TCRBV02	TCRBV02-01	01				TCRBD01-01*01	TCRBD01	TCRBD01-01	01				TCRBJ02-07*01	TCRBJ02	TCRBJ02-07	01				3	2	8	0	3	0	39	53	55	59	62	1	In	VDJ
CACGCCCTGCAGCCAGAAGACTCAGCCCTGTATCTCTGCGCCAGCAGCCTAGAAGTAGCGTCCGCCTACGAGCAGTACTTCGGGCCG	CASSLEVASAYEQYF	2	2.731307613519973E-5	45	TCRBV04-01*01	TCRBV04	TCRBV04-01	01				TCRBD02-01	TCRBD02	TCRBD02-01				01,02	TCRBJ02-07*01	TCRBJ02	TCRBJ02-07	01				0	2	5	6	4	2	36	53	55	60	64	2	In	VDJ
CTGCCATCCCCAACCAGACAGCTCTTTACTTCTGTGCCACCAGTGATTTTTCTAGGACAGGGAGACTACGAGCAGTACTTCGGGCCG		1	1.3656538067599864E-5	49	TCRBV24	TCRBV24				TCRBV24-01,TCRBV24-or09_02		TCRBD01-01*01	TCRBD01	TCRBD01-01	01				TCRBJ02-07*01	TCRBJ02	TCRBJ02-07	01				1	5	1	3	3	3	32	49	54	62	65	1	Out	VDJ
CTAAGAAGCTCCTTCTCAGTGACTCTGGCTTCTATCTCTGTGCCTGGGTGAGGATATGGACAGAACTACGAGCAGTACTTCGGGCCG		1	1.3656538067599864E-5	43	TCRBV30-01*01	TCRBV30	TCRBV30-01	01				TCRBD01-01*01	TCRBD01	TCRBD01-01	01				TCRBJ02-07*01	TCRBJ02	TCRBJ02-07	01				5	10	1	5	2	3	38	47	57	63	65	1	Out	VDJ
CTCACTCTGGAGTCCGCTACCAGCTCCCAGACATCTGTGTACTTCTGTGCCATCAGTGAAAGGGTCGGTGAGCAGTACGTCGGGCCG	CAISERVGEQYV	1	1.3656538067599864E-5	36	TCRBV10-03*01	TCRBV10	TCRBV10-03	01								TCRBD01,TCRBD02	TCRBD01-01,TCRBD02-01		TCRBJ02-07*01	TCRBJ02	TCRBJ02-07	01				3	1	5	3	15	17	45	59	60	64	79	1	In	VDJ
ACGATCCAGCGCACACAGCAGGAGGACTCGGCCGTGTATCTCTGTGCCAGCAGCCCCAGGAGGGGCGACACCATATATTTTGGAGAG	CASSPRRGDTIYF	4	5.462615227039946E-5	39	TCRBV07-02*01	TCRBV07	TCRBV07-02	01				TCRBD02-01*02	TCRBD02	TCRBD02-01	02				TCRBJ01-03*01	TCRBJ01	TCRBJ01-03	01				5	4	10	0	3	8	42	54	58	64	67	4	In	VDJ
ATCCAGCGCACACAGCAGGAGGACTCGGCCGTGTATCTCTGTGCCAGCAGCTTTGGGGGGCCTGGAAACACCATATATTTTGGAGAG	CASSFGGPGNTIYF	2	2.731307613519973E-5	42	TCRBV07-02*01	TCRBV07	TCRBV07-02	01								TCRBD01,TCRBD02	TCRBD01-01,TCRBD02-01		TCRBJ01-03*01	TCRBJ01	TCRBJ01-03	01				3	2	6	0	0	2	39	53	55	-1	61	2	In	VDJ
GAGATCCAGCGCACAGAGCAGGGGGACTCGGCCATGTATCTCTGTGCCAGCAGCTTAGGCGGGCGAAACATTCAGTACTTCGGCGCC	CASSLGGRNIQYF	2	2.731307613519973E-5	39	TCRBV07-09	TCRBV07	TCRBV07-09				01,03	TCRBD02-01	TCRBD02	TCRBD02-01				01,02	TCRBJ02-04*01	TCRBJ02	TCRBJ02-04	01				1	0	7	4	2	6	42	-1	58	63	65	2	In	VDJ
CTGAAGATCCAGCCCTCAGAACCCAGGGACTCAGCTGTGTACTTCTGTGCCAGCAGTTTTCAGGATTCACCCCTCCACTTTGGGAAC	CASSFQDSPLHF	1	1.3656538067599864E-5	36	TCRBV12	TCRBV12				TCRBV12-03,TCRBV12-04		TCRBD01-01*01	TCRBD01	TCRBD01-01	01				TCRBJ01-06*01	TCRBJ01	TCRBJ01-06	01				3	1	4	4	0	8	45	59	60	-1	64	1	In	VDJ
GAGTCCGCCAGCACCAACCAGACATCTATGTACCTCTGTGCCGCCAGGGAGAGGAGCTCCTATAATTCACCCCTCCACTTTGGGAAC	CAARERSSYNSPLHF	13	1.775349948787982E-4	45	TCRBV28-01*01	TCRBV28	TCRBV28-01	01								TCRBD01,TCRBD02	TCRBD01-01,TCRBD02-01		TCRBJ01-06*01	TCRBJ01	TCRBJ01-06	01				11	2	4	3	7	0	36	42	44	49	56	13	In	VDJ
ACACAGCAGGAGGACTCGGCCGTGTATCTCTGTGCCAGCAGCTCTCAATTACAGGGGTGGAACAATTCACCCCTCCACTTTGGGAAC	CASSSQLQGWNNSPLHF	2	2.731307613519973E-5	51	TCRBV07-02*01	TCRBV07	TCRBV07-02	01				TCRBD01-01*01	TCRBD01	TCRBD01-01	01				TCRBJ01-06*01	TCRBJ01	TCRBJ01-06	01				4	7	3	2	6	7	30	43	50	57	63	2	In	VDJ
ACAGTGACCAGTGCCCATCCTGAAGACAGCAGCTTCTACATCTGCAGTGCTAGAGATGCGGGGTACAATGAGCAGTTCTTCGGGCCA	CSARDAGYNEQFF	1	1.3656538067599864E-5	39	TCRBV20	TCRBV20				TCRBV20-01,TCRBV20-or09_02		TCRBD02-01*01	TCRBD02	TCRBD02-01	01				TCRBJ02-01*01	TCRBJ02	TCRBJ02-01	01				0	1	7	3	0	4	42	56	57	-1	63	1	In	VDJ
AGCTCTCTGGAGCTGGGGGACTCAGCTTTGTATTTCTGTGCCAGCAGCGGTAGCGGGGGGGCTGGGGAGACCCAGTACTTCGGGCCA	CASSGSGGAGETQYF	1	1.3656538067599864E-5	45	TCRBV09-01	TCRBV09	TCRBV09-01				01,02	TCRBD02-01*01	TCRBD02	TCRBD02-01	01				TCRBJ02-05*01	TCRBJ02	TCRBJ02-05	01				3	1	5	0	5	5	36	49	50	61	66	1	In	VDJ
GCCTTGGAGCTGGACGACTCGGCCCTGTATCTCTGTGCCAGCAGCTTCTCGGTAGCGGGAACCGGAGAGACCCAGTACTTCGGGCCA	CASSFSVAGTGETQYF	1	1.3656538067599864E-5	48	TCRBV05-04*01	TCRBV05	TCRBV05-04	01				TCRBD02-01*02	TCRBD02	TCRBD02-01	02				TCRBJ02-05*01	TCRBJ02	TCRBJ02-05	01				2	5	5	3	5	4	33	47	52	60	65	1	In	VDJ
CTGTAGTCTGCTGCCTCCTCCCAGACATCTGTATATTTCTGCGCCAGCAGTGTGGGCGGAAACCAAGAGACCCAGTACTTCGGGCCA	CASSVGGNQETQYF	2	2.731307613519973E-5	42	TCRBV10-01	TCRBV10	TCRBV10-01				01,02					TCRBD01,TCRBD02	TCRBD01-01,TCRBD02-01		TCRBJ02-05*01	TCRBJ02	TCRBJ02-05	01				4	1	8	0	4	0	39	52	53	57	61	2	In	VDJ
AATGTGAGCACCTTGGAGCTGGGGGACTCGGCCCTTTATCTTTGCGCCAGCAGACGCGGACTACAAGAGACCCAGTACTTCGGGCCA	CASRRGLQETQYF	1	1.3656538067599864E-5	39	TCRBV05-01*01	TCRBV05	TCRBV05-01	01				TCRBD02-01	TCRBD02	TCRBD02-01				01,02	TCRBJ02-05*01	TCRBJ02	TCRBJ02-05	01				5	4	1	9	0	2	42	53	57	-1	63	1	In	VDJ
GTGCGAGGAGATTCGGCAGCTTATTTCTGTGCCAGCTCACCCAGAAAAGCTAGCGGATCCGTCCCAGATACGCAGTATTTTGGCCCA	CASSPRKASGSVPDTQYF	10	1.3656538067599862E-4	54	TCRBV18-01*01	TCRBV18	TCRBV18-01	01				TCRBD02-01	TCRBD02	TCRBD02-01				01,02	TCRBJ02-03*01	TCRBJ02	TCRBJ02-03	01				3	8	4	5	8	4	27	41	49	56	64	10	In	VDJ
GCCTTGGAGCTGGACGACTCGGCCCTGTATCTCTGTGCCAGCAGCTCTAGCGGGGCCTCCAGCACAGATACGCAGTATTTTGGCCCA	CASSSSGASSTDTQYF	3	4.096961420279959E-5	48	TCRBV05-04*01	TCRBV05	TCRBV05-04	01				TCRBD02-01*01	TCRBD02	TCRBD02-01	01				TCRBJ02-03*01	TCRBJ02	TCRBJ02-03	01				3	0	4	3	5	0	33	-1	46	55	60	3	In	VDJ
AAGATCCAGCCCTCAGAACCCAGGGACTCAGCTGTGTACTTCTGTGCCAGCAGGGGTCAAGAGACCGGGGAGCTGTTTTTTGGAGAA	CASRGQETGELFF	1	1.3656538067599864E-5	39	TCRBV12	TCRBV12				TCRBV12-03,TCRBV12-04						TCRBD01,TCRBD02	TCRBD01-01,TCRBD02-01		TCRBJ02-02*01	TCRBJ02	TCRBJ02-02	01				6	0	0	9	7	5	42	-1	53	56	63	1	In	VDJ
GGAGCTTGGTGACTCTGCTGTGTATTTCTGTGCCAGCAGCCAAGATCCTAGCGGGGGGGCTCCACCGGGGAGCTGTTTTTTGGAGAA		3	4.096961420279959E-5	53	TCRBV03	TCRBV03				TCRBV03-01,TCRBV03-02		TCRBD02-01*01	TCRBD02	TCRBD02-01	01				TCRBJ02-02*01	TCRBJ02	TCRBJ02-02	01				0	2	4	0	3	4	28	45	47	59	62	3	Out	VDJ
CAGCGCACAGAGCAGGGGGACTCGGCCATGTATCTCTGTGCCAGCAGCTACGCCGGGACAGGCGGTGTTGAAGCTTTCTTTGGACAA	CASSYAGTGGVEAFF	2	2.731307613519973E-5	45	TCRBV07-09	TCRBV07	TCRBV07-09				01,03	TCRBD01-01*01	TCRBD01	TCRBD01-01	01				TCRBJ01-01*01	TCRBJ01	TCRBJ01-01	01				4	5	0	4	6	7	36	49	54	62	68	2	In	VDJ
CCTAGAGTCTGCCATCCCCAACCAGACAGCTCTTTACTTCTGTGCCACCAGTCCGCTTGAGGAGGGAGTGAAGCTTTCTTTGGACAA		1	1.3656538067599864E-5	41	TCRBV24	TCRBV24				TCRBV24-01,TCRBV24-or09_02		TCRBD02-01*02	TCRBD02	TCRBD02-01	02				TCRBJ01-01*01	TCRBJ01	TCRBJ01-01	01				6	8	10	0	2	7	40	52	60	66	68	1	Out	VDJ
CTGGGGTTGGAGTCGGCTGCTCCCTCCCAAACATCTGTGTACTTCTGTGCCAGCAGTTAGTACGGGACTGAAGCTTTCTTTGGACAA	CASS*YGTEAFF	1	1.3656538067599864E-5	36	TCRBV06	TCRBV06				TCRBV06-02,TCRBV06-03		TCRBD02-01	TCRBD02	TCRBD02-01				01,02	TCRBJ01-01*01	TCRBJ01	TCRBJ01-01	01				3	3	8	4	0	5	45	59	62	-1	66	1	Stop	VDJ
GTGAGCACCTTGGAGCTGGGGGACTCGGCCCTTTATCTTTGCGCCAGCCAGGTGGGCCGGGTCAGGACTGAAGCTTTCTTTGGACAA	CASQVGRVRTEAFF	2	2.731307613519973E-5	42	TCRBV05-01*01	TCRBV05	TCRBV05-01	01								TCRBD01,TCRBD02	TCRBD01-01,TCRBD02-01		TCRBJ01-01*01	TCRBJ01	TCRBJ01-01	01				7	0	4	4	14	5	39	-1	48	52	66	2	In	VDJ
ACCCTGGAGTCTGCCAGGCCCTCACATACCTCTCAGTACCTCTGTGCCAGCAGGGCGACAGGGGGCACTGAAGCTTTCTTTGGACAA	CASRATGGTEAFF	1	1.3656538067599864E-5	39	TCRBV25-01*01	TCRBV25	TCRBV25-01	01				TCRBD01-01*01	TCRBD01	TCRBD01-01	01				TCRBJ01-01*01	TCRBJ01	TCRBJ01-01	01				6	3	2	1	0	4	42	53	56	-1	65	1	In	VDJ
AGCTCTCTGGAGCTGGGGGACTCAGCTTTGTATTTCTGTGCCAGCAGCGTAGGCCCAGGGGAAGGCACTGAAGCTTTCTTTGGACAA	CASSVGPGEGTEAFF	2	2.731307613519973E-5	45	TCRBV09-01	TCRBV09	TCRBV09-01				01,02	TCRBD01-01*01	TCRBD01	TCRBD01-01	01				TCRBJ01-01*01	TCRBJ01	TCRBJ01-01	01				0	3	4	2	4	4	36	52	55	61	65	2	In	VDJ
CTCACTCTGGAGTCCGCTACCAGCTCCCAGACATCTGTGTACTTCTGTGCCGCGAGGGGGGGCCCCACTGAAGCTTTCTTTGGACAA	CAARGGPTEAFF	2	2.731307613519973E-5	36	TCRBV10-03*01	TCRBV10	TCRBV10-03	01				TCRBD02-01*01	TCRBD02	TCRBD02-01	01				TCRBJ01-01*01	TCRBJ01	TCRBJ01-01	01				11	4	9	0	3	4	45	51	55	62	65	2	In	VDJ
GCTTTCTATCTCTGTGCCAGTAGTATAGGCAGGGCGAAATGGCTAGGGTTAGGTCTCGGACTGAACACTGAAGCTTTCTTTGGACAA	CASSIGRAKWLGLGLGLNTEAFF	9	1.2290884260839877E-4	69	TCRBV19-01	TCRBV19	TCRBV19-01				01,02	TCRBD01-01*01	TCRBD01	TCRBD01-01	01				TCRBJ01-01*01	TCRBJ01	TCRBJ01-01	01				1	1	4	3	27	0	12	28	29	34	61	9	In	VDJ
ACAGTGACCAGTGCCCATCCTGAAGACAGCAGCTTCTACATCTGCAGTGCTAACGGACAGATGAACACTGAAGCTTTCTTTGGACAA	CSANGQMNTEAFF	1	1.3656538067599864E-5	39	TCRBV20	TCRBV20				TCRBV20-01,TCRBV20-or09_02		TCRBD01-01*01	TCRBD01	TCRBD01-01	01				TCRBJ01-01*01	TCRBJ01	TCRBJ01-01	01				4	2	1	5	1	0	42	52	54	60	61	1	In	VDJ
CTGTCGGCTGCTCCCTCCCAGACATCTGTGTACTTCTGTGCCAGCAGTATAAGGGGACAAATGAACACTGAAGCTTTCTTTGGACAA	CASSIRGQMNTEAFF	4	5.462615227039946E-5	45	TCRBV06-05*01	TCRBV06	TCRBV06-05	01				TCRBD01-01*01	TCRBD01	TCRBD01-01	01				TCRBJ01-01*01	TCRBJ01	TCRBJ01-01	01				5	5	0	6	2	0	36	48	53	59	61	4	In	VDJ
CCCTCAGAACCCAGGGACTCAGCTGTGTACTTCTGTGCCAGCAGTTCGGCCGGCTTGGGGGGGAACACTGAAGCTTTCTTTGGACAA	CASSSAGLGGNTEAFF	4	5.462615227039946E-5	48	TCRBV12	TCRBV12				TCRBV12-03,TCRBV12-04		TCRBD02-01*01	TCRBD02	TCRBD02-01	01				TCRBJ01-01*01	TCRBJ01	TCRBJ01-01	01				4	10	9	1	0	1	33	46	56	-1	62	4	In	VDJ
GGGTTGGAGTCGGCTGCTCCCTCCCAAACATCTGTGTACTTCTGTGCCAGCAGTTACACAGGGAACACTGAAGCTTTCTTTGGACAA	CASSYTGNTEAFF	1	1.3656538067599864E-5	39	TCRBV06	TCRBV06				TCRBV06-02,TCRBV06-03		TCRBD01-01*01	TCRBD01	TCRBD01-01	01				TCRBJ01-01*01	TCRBJ01	TCRBJ01-01	01				2	0	3	4	0	1	42	-1	57	-1	62	1	In	VDJ
ACAGTGACCAGTGCCCATCCTGAAGACAGCAGCTTCTACATCTGCAGTGCGTCTGGGCGGGCGAACACTGAAGCTTTCTTTGGACAA	CSASGRANTEAFF	1	1.3656538067599864E-5	39	TCRBV20	TCRBV20				TCRBV20-01,TCRBV20-or09_02		TCRBD02-01	TCRBD02	TCRBD02-01				01,02	TCRBJ01-01*01	TCRBJ01	TCRBJ01-01	01				6	6	7	4	1	1	42	50	56	61	62	1	In	VDJ
AGTTCTAAGAAGCTCCTTCTCAGTGACTCTGGCTTCTATCTCTGTGCCTGGAGTGTACAGCAGAACACTGAAGCTTTCTTTGGACAA	CAWSVQQNTEAFF	1	1.3656538067599864E-5	39	TCRBV30-01*01	TCRBV30	TCRBV30-01	01				TCRBD01-01*01	TCRBD01	TCRBD01-01	01				TCRBJ01-01*01	TCRBJ01	TCRBJ01-01	01				0	0	3	5	2	1	42	-1	56	60	62	1	In	VDJ
GAGTCCGCTACCAGCTCCCAGACATCTGTGTACTTCTGTGCCATCAGGACCGGGACAGGGGCCCATGAGGAACTGTTTTTTGGCAGT	CAIRTGTGAHEELFF	1	1.3656538067599864E-5	45	TCRBV10-03*01	TCRBV10	TCRBV10-03	01				TCRBD01-01*01	TCRBD01	TCRBD01-01	01				TCRBJ01-04*01	TCRBJ01	TCRBJ01-04	01				6	4	0	2	9	12	36	47	51	61	70	1	In	VDJ
GAGTTGGCTGCTCCCTCCCAGACATCTGTGTACTTCTGTGCCAGCAGTTACTCGACGACGGCTGATGAAAAACTGTTTTTTGGCAGT	CASSYSTTADEKLFF	1	1.3656538067599864E-5	45	TCRBV06-06	TCRBV06	TCRBV06-06				01,02					TCRBD01,TCRBD02	TCRBD01-01,TCRBD02-01		TCRBJ01-04*01	TCRBJ01	TCRBJ01-04	01				0	0	2	7	8	6	36	-1	53	56	64	1	In	VDJ
GCACCTTGGAGCTGGGGGACTCGGCCCTTTATCTTTGCGCCAGCAGCCCTACAGTTGGCAACTAATGAAAAACTGTTTTTTGGCAGT		1	1.3656538067599864E-5	46	TCRBV05-01*01	TCRBV05	TCRBV05-01	01				TCRBD01-01*01	TCRBD01	TCRBD01-01	01				TCRBJ01-04*01	TCRBJ01	TCRBJ01-04	01				4	3	3	5	4	0	35	47	50	54	58	1	Out	VDJ
ATCCAGCGCACACAGCAGGAGGACTCGGCCGTGTATCTCTGTGCCAGCAGCTTATCTTCGTGGGATCAGCCCCAGCATTTTGGTGAT	CASSLSSWDQPQHF	1	1.3656538067599864E-5	42	TCRBV07-02*01	TCRBV07	TCRBV07-02	01								TCRBD01,TCRBD02	TCRBD01-01,TCRBD02-01		TCRBJ01-05*01	TCRBJ01	TCRBJ01-05	01				2	7	0	9	0	5	39	54	61	-1	64	1	In	VDJ
GCCTGCAGAACTGGAGGATTCTGGAGTTTATTTCTGTGCCAGCAGCCAAGCCAGGGCTTAGGCAATCAGCCCCAGCATTTTGGTGAT		2	2.731307613519973E-5	47	TCRBV14-01*01	TCRBV14	TCRBV14-01	01				TCRBD01-01*01	TCRBD01	TCRBD01-01	01				TCRBJ01-05*01	TCRBJ01	TCRBJ01-05	01				1	1	4	3	5	2	34	50	51	56	61	2	Out	VDJ
CTGATCCTGGAGTCGCCCAGCCCCAACCAGACCTCTCTGTACTTCTGTGCCAGCAGTTCAGGGGGACAGCCCCAGCATTTTGGTGAT	CASSSGGQPQHF	2	2.731307613519973E-5	36	TCRBV27-01*01	TCRBV27	TCRBV27-01	01				TCRBD01-01*01	TCRBD01	TCRBD01-01	01				TCRBJ01-05*01	TCRBJ01	TCRBJ01-05	01				4	0	4	1	1	7	45	-1	58	65	66	2	In	VDJ
GTGAACGCCTTGTTGCTGGGGGACTCGGCCCTGTATCTCTGTGCCAGCAGCTTGGGTATGGGAGGACAGCCCCAGCATTTTGGTGAT	CASSLGMGGQPQHF	5	6.828269033799931E-5	42	TCRBV05-05*01	TCRBV05	TCRBV05-05	01				TCRBD02-01*02	TCRBD02	TCRBD02-01	02				TCRBJ01-05*01	TCRBJ01	TCRBJ01-05	01				0	4	9	1	1	7	39	55	59	65	66	5	In	VDJ
GAGTCGGCTGCTCCCTCCCAAACATCTGTGTACTTCTGTGCCAGCAGTTACTCGAGTTTCCAGGAGTATGGCTACACCTTCGGTTCG	CASSYSSFQEYGYTF	1	1.3656538067599864E-5	45	TCRBV06	TCRBV06				TCRBV06-02,TCRBV06-03						TCRBD01,TCRBD02	TCRBD01-01,TCRBD02-01		TCRBJ01-02*01	TCRBJ01	TCRBJ01-02	01				0	7	4	4	2	5	36	53	60	64	66	1	In	VDJ
AAGATCCAGCCCTCAGAACCCAGGGACTCAGCTGTGTACTTCTGTGCCAGCAGTCCGACAGAGATCTATGGCTACACCTTCGGTTCG	CASSPTEIYGYTF	1	1.3656538067599864E-5	39	TCRBV12	TCRBV12				TCRBV12-03,TCRBV12-04		TCRBD01-01*01	TCRBD01	TCRBD01-01	01				TCRBJ01-02*01	TCRBJ01	TCRBJ01-02	01				5	2	2	5	4	4	42	54	56	61	65	1	In	VDJ
GAGCTGGGGGACTCAGCTTTGTATTTCTGTGCCAGCAGCGTAGCCGGATCGGTGGGACAGGGCATCTATGGCTACACCTTCGGTTCG	CASSVAGSVGQGIYGYTF	2	2.731307613519973E-5	54	TCRBV09-01	TCRBV09	TCRBV09-01				01,02	TCRBD01-01*01	TCRBD01	TCRBD01-01	01				TCRBJ01-02*01	TCRBJ01	TCRBJ01-02	01				0	10	0	3	3	4	27	43	53	62	65	2	In	VDJ
TGCCATCCCCAACCAGACAGCTCTTTACTTCTGTGCCACCAGGGGCCCCTAGGACAGGGGCGAAGCTATGGCTACACCTTCGGTTCG		1	1.3656538067599864E-5	50	TCRBV24	TCRBV24				TCRBV24-01,TCRBV24-or09_02		TCRBD01-01*01	TCRBD01	TCRBD01-01	01				TCRBJ01-02*01	TCRBJ01	TCRBJ01-02	01				7	9	1	2	5	4	31	42	51	60	65	1	Out	VDJ
ATCCAGCGCACACAGCAGGAGGACTCGGCCGTGTATCTCTGTGCCAGCAGCGCCTGGACAGCCTCCTATGGCTACACCTTCGGTTCG	CASSAWTASYGYTF	1	1.3656538067599864E-5	42	TCRBV07-02*01	TCRBV07	TCRBV07-02	01				TCRBD01-01*01	TCRBD01	TCRBD01-01	01				TCRBJ01-02*01	TCRBJ01	TCRBJ01-02	01				5	4	1	5	4	4	39	51	55	61	65	1	In	VDJ
GTGAGCAACATGAGCCCTGAAGACAGCAGCATATATCTCTGCAGCGTTGATGGGGGACAGTCAACCTATGGCTACACCTTCGGTTCG	CSVDGGQSTYGYTF	1	1.3656538067599864E-5	42	TCRBV29-01*01	TCRBV29	TCRBV29-01	01				TCRBD01-01*01	TCRBD01	TCRBD01-01	01				TCRBJ01-02*01	TCRBJ01	TCRBJ01-02	01				3	3	0	5	5	4	39	50	53	60	65	1	In	VDJ
TCAGCGCACAGAGCAGCGGGACTCAGCCATGTATCGCTGTGCCAGCAGCTGCCGGGACAGGGGGACTATGGCTACACCTTCGGTTCG		2	2.731307613519973E-5	44	TCRBV07-07*01	TCRBV07	TCRBV07-07	01				TCRBD01-01*01	TCRBD01	TCRBD01-01	01				TCRBJ01-02*01	TCRBJ01	TCRBJ01-02	01				4	3	0	1	0	3	37	50	53	-1	64	2	Out	VDJ
ATCCAGCCCTCAGAACCCAGGGACTCAGCTGTGTACTTCTGTGCCAGCAGCCCACCCCCAGGGGACTATGGCTACACCTTCGGTTCG	CASSPPPGDYGYTF	1	1.3656538067599864E-5	42	TCRBV12	TCRBV12				TCRBV12-03,TCRBV12-04		TCRBD01-01*01	TCRBD01	TCRBD01-01	01				TCRBJ01-02*01	TCRBJ01	TCRBJ01-02	01				6	8	4	2	0	3	39	50	58	-1	64	1	In	VDJ
CAGCCCTCAGAACCCAGGGACTCAGCTGTGTACTTCTGTGCCAGCAGTTTAGTCGCGGGCCTTAACTATGGCTACACCTTCGGTTCG	CASSLVAGLNYGYTF	1	1.3656538067599864E-5	45	TCRBV12	TCRBV12				TCRBV12-03,TCRBV12-04		TCRBD02-01	TCRBD02	TCRBD02-01				01,02	TCRBJ01-02*01	TCRBJ01	TCRBJ01-02	01				1	2	7	4	3	1	36	52	54	59	62	1	In	VDJ
CTGTCGGCTGCTCCCTCCCAGACATCTGTGTACTTCTGTGCCAGCAGTTACGGGCAGACAGCTAACTATGGCTACACCTTCGGTTCG	CASSYGQTANYGYTF	1	1.3656538067599864E-5	45	TCRBV06-05*01	TCRBV06	TCRBV06-05	01				TCRBD01-01*01	TCRBD01	TCRBD01-01	01				TCRBJ01-02*01	TCRBJ01	TCRBJ01-02	01				2	5	2	5	0	0	36	51	56	-1	61	1	In	VDJ
TTGGAGCTGGGGGACTCGGCCCTTTATCTTTGCGCCAGCAGCTTGGGGTTTAGTACAGGGACTAACTATGGCTACACCTTCGGTTCG	CASSLGFSTGTNYGYTF	1	1.3656538067599864E-5	51	TCRBV05-01*01	TCRBV05	TCRBV05-01	01				TCRBD01-01*01	TCRBD01	TCRBD01-01	01				TCRBJ01-02*01	TCRBJ01	TCRBJ01-02	01				0	8	3	3	1	0	30	46	54	60	61	1	In	VDJ
AGGCTGCTGTCGGCTGCTCCCTCCCAGACATCTGTGTACTTCTGTGCCAGCAGTCGGGGAGATAACTATGGCTACACCTTCGGTTCG	CASSRGDNYGYTF	1	1.3656538067599864E-5	39	TCRBV06-05*01	TCRBV06	TCRBV06-05	01				TCRBD02-01	TCRBD02	TCRBD02-01				01,02	TCRBJ01-02*01	TCRBJ01	TCRBJ01-02	01				5	0	8	3	3	1	42	-1	54	59	62	1	In	VDJ
CTGAGCTCTCTGGAGCTGGGGGACTCAGCTTTGTATTTCTGTGCCAGCAGCGCGACAGGGAACAGCCATGGCTACACCTTCGGTTCG	CASSATGNSHGYTF	2	2.731307613519973E-5	42	TCRBV09-01	TCRBV09	TCRBV09-01				01,02	TCRBD01-01*01	TCRBD01	TCRBD01-01	01				TCRBJ01-02*01	TCRBJ01	TCRBJ01-02	01				3	1	2	3	7	6	39	52	53	60	67	2	In	VDJ
ATCCAGCCCTCAGAACCCAGGGACTCAGCTGTGTACTTCTGTGCCAGCACCCCGACAGGGTCATCCTACGGCTACACCTTCGGTTCG	CASTPTGSSYGYTF	1	1.3656538067599864E-5	42	TCRBV12	TCRBV12				TCRBV12-03,TCRBV12-04		TCRBD01-01*01	TCRBD01	TCRBD01-01	01				TCRBJ01-02*01	TCRBJ01	TCRBJ01-02	01				7	4	2	3	9	8	39	49	53	60	69	1	In	VDJ
CTGGAGTCGCCCAGCCCCAACCAGACCTCTCTGTACTTCTGTGCCAGCAGTTTGGGGACAGGCCCCTGGGAGCAGTACTTCGGGCCG	CASSLGTGPWEQYF	3	4.096961420279959E-5	42	TCRBV27-01*01	TCRBV27	TCRBV27-01	01				TCRBD01-01*01	TCRBD01	TCRBD01-01	01				TCRBJ02-07*01	TCRBJ02	TCRBJ02-07	01				3	1	0	4	7	7	39	53	54	62	69	3	In	VDJ
ACCTTGGAGATCCAGCGCACAGAGCAGGGGGACTCGGCCATGTATCTCTGTGCCAGCAGCCAAGGTTACGAGCAGTACTTCGGGCCG	CASSQGYEQYF	2	2.731307613519973E-5	33	TCRBV07-09	TCRBV07	TCRBV07-09				01,03					TCRBD01,TCRBD02	TCRBD01-01,TCRBD02-01		TCRBJ02-07*01	TCRBJ02	TCRBJ02-07	01				5	2	5	4	1	4	48	60	62	65	66	2	In	VDJ
AGCACCTTGGAGCTGGGGGACTCGGCCCTTTATCTTTGCGCCAGCAGCTTGGTTCCAGGGACGGGGTACGAGCAGTACTTCGGGCCG	CASSLVPGTGYEQYF	1	1.3656538067599864E-5	45	TCRBV05-01*01	TCRBV05	TCRBV05-01	01								TCRBD01,TCRBD02	TCRBD01-01,TCRBD02-01		TCRBJ02-07*01	TCRBJ02	TCRBJ02-07	01				0	5	0	7	4	4	36	52	57	62	66	1	In	VDJ
AATTCCCTGGAGCTTGGTGACTCTGCTGTGTATTTCTGTGCCAGCAGCCAAGAGGCGGGAGTAGAGTACGAGCAGTACTTCGGGCCG	CASSQEAGVEYEQYF	1	1.3656538067599864E-5	45	TCRBV03	TCRBV03				TCRBV03-01,TCRBV03-02		TCRBD02-01*02	TCRBD02	TCRBD02-01	02				TCRBJ02-07*01	TCRBJ02	TCRBJ02-07	01				0	1	7	2	5	4	36	53	54	61	66	1	In	VDJ
AGCACCTTGGAGCTGGGGGACTCGGCCCTTTATCTTTGCGCCAGCAGCCTGACAGGGGGCCATATCTACGAGCAGTACTTCGGGCCG	CASSLTGGHIYEQYF	1	1.3656538067599864E-5	45	TCRBV05-01*01	TCRBV05	TCRBV05-01	01				TCRBD01-01*01	TCRBD01	TCRBD01-01	01				TCRBJ02-07*01	TCRBJ02	TCRBJ02-07	01				4	2	2	0	5	3	36	48	50	60	65	1	In	VDJ
AGGCTGCTGTCGGCTGCTCCCTCCCAGACATCTGTGTACTTCTGTGCCAGCAGTTACGATGGGGGCTACGAGCAGTACTTCGGGCCG	CASSYDGGYEQYF	1	1.3656538067599864E-5	39	TCRBV06-05*01	TCRBV06	TCRBV06-05	01								TCRBD01,TCRBD02	TCRBD01-01,TCRBD02-01		TCRBJ02-07*01	TCRBJ02	TCRBJ02-07	01				2	3	6	1	0	3	42	57	60	-1	65	1	In	VDJ
AATGTGAGCACCTTGGAGCTGGGGGACTCGGCCCTTTATCTTTGCGCCAGCAGCCGGGGGGGCTCCTACGAGCAGTACTTCGGGCCG	CASSRGGSYEQYF	1	1.3656538067599864E-5	39	TCRBV05-01*01	TCRBV05	TCRBV05-01	01				TCRBD02-01*01	TCRBD02	TCRBD02-01	01				TCRBJ02-07*01	TCRBJ02	TCRBJ02-07	01				4	0	8	0	0	0	42	-1	54	-1	62	1	In	VDJ
CGGTCCACAAAGCTGGAGGACTCAGCCATGTACTTCTGTGCCAGCAGTGAAGCGGGGGGAGGCTCCTACGAGCAGTACTTCGGGCCG	CASSEAGGGSYEQYF	1	1.3656538067599864E-5	45	TCRBV02-01*01	TCRBV02	TCRBV02-01	01				TCRBD02-01	TCRBD02	TCRBD02-01				01,02	TCRBJ02-07*01	TCRBJ02	TCRBJ02-07	01				0	0	9	1	3	0	36	-1	53	59	62	1	In	VDJ
TCCACTCTGACAGTGACCAGTGCCCATCCTGAAGACAGCAGCTTCTACATCTGCAGTGCTAGAAAGGGGGGACAGTACTTCGGGCCG	CSARKGGQYF	1	1.3656538067599864E-5	30	TCRBV20-01*01	TCRBV20	TCRBV20-01	01								TCRBD01,TCRBD02	TCRBD01-01,TCRBD02-01		TCRBJ02-07*01	TCRBJ02	TCRBJ02-07	01				2	1	5	1	2	10	51	63	64	70	72	1	In	VDJ
CGCTACCAGCTCCCAGACATCTGTGTACTTCTGTGCCATCAGTGAGCGTCGGGACAGGGTCGCCTGGGCGAGCAGTACGTCGGGCCG		3	4.096961420279959E-5	50	TCRBV10-03*01	TCRBV10	TCRBV10-03	01				TCRBD01-01*01	TCRBD01	TCRBD01-01	01				TCRBJ02-07*01	TCRBJ02	TCRBJ02-07	01				2	4	0	3	20	17	31	46	50	59	79	3	Out	VDJ
CTGTCGGCTGCTCCCTCCCAGACATCTGTGTACTTCTGTGCCAGCAGACCCTCAGGGACAGGCGGAAACACCATATATTTTGGAGAG	CASRPSGTGGNTIYF	1	1.3656538067599864E-5	45	TCRBV06-05*01	TCRBV06	TCRBV06-05	01				TCRBD01-01*01	TCRBD01	TCRBD01-01	01				TCRBJ01-03*01	TCRBJ01	TCRBJ01-03	01				6	7	0	4	1	4	36	47	54	62	63	1	In	VDJ
CAGCGCACAGAGCAGGGGGACTCGGCCATGTATCTCTGTGCCAGCAGCTCGGGGACAGGGAACGAGAACGTCCTGACTTTCGGGGCC	CASSSGTGNENVLTF	2	2.731307613519973E-5	45	TCRBV07-09	TCRBV07	TCRBV07-09				01,03	TCRBD01-01*01	TCRBD01	TCRBD01-01	01				TCRBJ02-06*01	TCRBJ02	TCRBJ02-06	01				4	2	0	3	6	10	36	49	51	60	66	2	In	VDJ
TGCTCCCTCCCAGACATCTGTGTACTTCTGTGCCAGCAGTTACTGGGACTGAGAGTCTCTGGGGCCAACGTCCTGACTTTCGGGGCC		1	1.3656538067599864E-5	53	TCRBV06	TCRBV06				TCRBV06-05,TCRBV06-06		TCRBD02-01	TCRBD02	TCRBD02-01				01,02	TCRBJ02-06*01	TCRBJ02	TCRBJ02-06	01				1	0	0	10	6	0	28	-1	44	50	56	1	Out	VDJ
GTGAACGCCTTGGAGCTGGAGGACTCGGCCCTGTATCTCTGTGCCAGCAGCCGAGGGACAGATTACGTCCGCCTCCACTTTGGGAAC	CASSRGTDYVRLHF	2	2.731307613519973E-5	42	TCRBV05-08*01	TCRBV05	TCRBV05-08	01				TCRBD01-01*01	TCRBD01	TCRBD01-01	01				TCRBJ01-06*01	TCRBJ01	TCRBJ01-06	01				4	3	0	5	10	15	39	51	54	61	71	2	In	VDJ
CTGCTGTCGGCTGCTCCCTCCCAGACATCTGTGTACTTCTGTGCCAGCAGTTCCGGTCTCCCGGGTTCACCCCTCCACTTTGGGAAC	CASSSGLPGSPLHF	1	1.3656538067599864E-5	42	TCRBV06-05*01	TCRBV06	TCRBV06-05	01				TCRBD02-01	TCRBD02	TCRBD02-01				01,02	TCRBJ01-06*01	TCRBJ01	TCRBJ01-06	01				4	9	8	4	0	9	39	52	61	-1	65	1	In	VDJ
CTGGAGCTTGGTGACTCTGCTGTGTATTTCTGTGCCAGCAGCTCACAAACCGGGTTAACCTGGGATTCACCCCTCCACTTTGGGAAC	CASSSQTGLTWDSPLHF	2	2.731307613519973E-5	51	TCRBV03	TCRBV03				TCRBV03-01,TCRBV03-02		TCRBD02-01	TCRBD02	TCRBD02-01				01,02	TCRBJ01-06*01	TCRBJ01	TCRBJ01-06	01				5	8	8	4	10	8	30	42	50	54	64	2	In	VDJ
AGCACCTTGGAGCTGGGGGACTCGGCCCTTTATCTTTGCGCCAGCAGCTTGGACCAGGGAAGGGATTCACCCCTCCACTTTGGGAAC	CASSLDQGRDSPLHF	1	1.3656538067599864E-5	45	TCRBV05-01*01	TCRBV05	TCRBV05-01	01				TCRBD01-01*01	TCRBD01	TCRBD01-01	01				TCRBJ01-06*01	TCRBJ01	TCRBJ01-06	01				0	2	4	3	5	8	36	52	54	59	64	1	In	VDJ
ACTCTGAAGATCCAGCCCTCAGAACCCAGGGACTCAGCTGTGTACTTCTGTGCCAGCAGTTTAGGGGAGAGGCAGTTCTTCGGGCCA	CASSLGERQFF	1	1.3656538067599864E-5	33	TCRBV12	TCRBV12				TCRBV12-03,TCRBV12-04		TCRBD02-01*02	TCRBD02	TCRBD02-01	02				TCRBJ02-01*01	TCRBJ02	TCRBJ02-01	01				1	0	9	2	2	12	48	-1	64	69	71	1	In	VDJ
GCCTTGTGGCTGGGGGACTCGGCCCTCTATCTCTGTGCCAGCAGCTTGGGACTAGATGTTCGTGCGGGTGAGCAGTTCTTCGGGCCA	CASSLGLDVRAGEQFF	1	1.3656538067599864E-5	48	TCRBV05-06*01	TCRBV05	TCRBV05-06	01				TCRBD02-01	TCRBD02	TCRBD02-01				01,02	TCRBJ02-01*01	TCRBJ02	TCRBJ02-01	01				0	0	2	8	13	9	33	-1	49	55	68	1	In	VDJ
CCCTCAGAACCCAGGGACTCAGCTGTGTACTTCTGTGCCAGCAGTGAACGGACTAGCGGGCCATACAATGAGCAGTTCTTCGGGCCA	CASSERTSGPYNEQFF	1	1.3656538067599864E-5	48	TCRBV12	TCRBV12				TCRBV12-03,TCRBV12-04		TCRBD02-01	TCRBD02	TCRBD02-01				01,02	TCRBJ02-01*01	TCRBJ02	TCRBJ02-01	01				5	4	1	4	3	4	33	45	49	60	63	1	In	VDJ
GTGACCAGTGCCCATCCTGAAGACAGCAGCTTCTACATCTGCAGTGCTAGCGGACTAGCGGGAGTAAATGAGCAGTTCTTCGGGCCA	CSASGLAGVNEQFF	1	1.3656538067599864E-5	42	TCRBV20	TCRBV20				TCRBV20-01,TCRBV20-or09_02		TCRBD02-01*02	TCRBD02	TCRBD02-01	02				TCRBJ02-01*01	TCRBJ02	TCRBJ02-01	01				3	1	1	2	2	7	39	50	51	64	66	1	In	VDJ
ACCAGTGCCCATCCTGAAGACAGCAGCTTCTACATCTGCAGTGCTAGAGATCCTAGCGGGGGGTCGGGGACCCAGTACTTCGGGCCA	CSARDPSGGSGTQYF	1	1.3656538067599864E-5	45	TCRBV20	TCRBV20				TCRBV20-01,TCRBV20-or09_02		TCRBD02-01*01	TCRBD02	TCRBD02-01	01				TCRBJ02-05*01	TCRBJ02	TCRBJ02-05	01				0	2	4	1	5	7	36	50	52	63	68	1	In	VDJ
AAGATCCAGCCCTCAGAACCCAGGGACTCAGCTGTGTACTTCTGTGCCAGCAGTCAACAGGGGTGGGAGACCCAGTACTTCGGGCCA	CASSQQGWETQYF	1	1.3656538067599864E-5	39	TCRBV12	TCRBV12				TCRBV12-03,TCRBV12-04		TCRBD01-01*01	TCRBD01	TCRBD01-01	01				TCRBJ02-05*01	TCRBJ02	TCRBJ02-05	01				5	2	3	2	3	5	42	54	56	63	66	1	In	VDJ
AGCACCTTGGAGCTGGGGGACTCGGCCCTTTATCTTTGCGCCAGCAGCTTCGGGGGAAGTGAGGCGGAGACCCAGTACTTCGGGCCA	CASSFGGSEAETQYF	1	1.3656538067599864E-5	45	TCRBV05-01*01	TCRBV05	TCRBV05-01	01				TCRBD02-01*01	TCRBD02	TCRBD02-01	01				TCRBJ02-05*01	TCRBJ02	TCRBJ02-05	01				2	0	8	2	10	5	36	-1	50	56	66	1	In	VDJ
ATTCTGGAGTCCGCCAGCACCAACCAGACATCTATGTACCTCTGTGCCAGCAGTTGGTTTGGGGGCGAGACCCAGTACTTCGGGCCA	CASSWFGGETQYF	5	6.828269033799931E-5	39	TCRBV28-01*01	TCRBV28	TCRBV28-01	01				TCRBD01-01*01	TCRBD01	TCRBD01-01	01				TCRBJ02-05*01	TCRBJ02	TCRBJ02-05	01				4	5	6	0	0	5	42	55	60	-1	66	5	In	VDJ
CTGAGCTCTCTGGAGCTGGGGGACTCAGCTTTGTATTTCTGTGCCAGCAGGGGTAGGGCGGGGGAAGAGACCCAGTACTTCGGGCCA	CASRGRAGEETQYF	1	1.3656538067599864E-5	42	TCRBV09-01	TCRBV09	TCRBV09-01				01,02	TCRBD02-01*01	TCRBD02	TCRBD02-01	01				TCRBJ02-05*01	TCRBJ02	TCRBJ02-05	01				5	7	7	2	0	3	39	50	57	-1	64	1	In	VDJ
AGATCCAGCGCACAGAGCAGGGGGACTCGGCCATGTATCTCTGTGCCAGCAGTAGGGACAATGCAAGAGACCCAGTACTTCGGGCCA		8	1.0925230454079891E-4	40	TCRBV07-09	TCRBV07	TCRBV07-09				01,03	TCRBD01-01*01	TCRBD01	TCRBD01-01	01				TCRBJ02-05*01	TCRBJ02	TCRBJ02-05	01				6	2	0	6	3	2	41	52	54	60	63	8	Out	VDJ
ACCAGTGCCCATCCTGAAGACAGCAGCTTCTACATCTGCAGTGCTAGAGATAGAGGGACTTCCCAAGAGACCCAGTACTTCGGGCCA	CSARDRGTSQETQYF	1	1.3656538067599864E-5	45	TCRBV20	TCRBV20				TCRBV20-01,TCRBV20-or09_02		TCRBD02-01	TCRBD02	TCRBD02-01				01,02	TCRBJ02-05*01	TCRBJ02	TCRBJ02-05	01				0	4	0	10	2	1	36	50	54	60	62	1	In	VDJ
ACCCTGGAGTCTGCCAGGCCCTCACATACCTCTCAGTACCTCTGTGCCAGCAGTGAAAAAGGGACAGATACGCAGTATTTTGGCCCA	CASSEKGTDTQYF	1	1.3656538067599864E-5	39	TCRBV25-01*01	TCRBV25	TCRBV25-01	01								TCRBD01,TCRBD02	TCRBD01-01,TCRBD02-01		TCRBJ02-03*01	TCRBJ02	TCRBJ02-03	01				2	2	5	3	0	3	42	57	59	-1	63	1	In	VDJ
GGAGTCTGCCAGGCCCTCACATACCTCTCAGTACCTCTGTGCCAGCAGTGACTAGCGGGGGGAACAGATACGCAGTATTTTGGCCCA		1	1.3656538067599864E-5	44	TCRBV25-01*01	TCRBV25	TCRBV25-01	01				TCRBD02-01*01	TCRBD02	TCRBD02-01	01				TCRBJ02-03*01	TCRBJ02	TCRBJ02-03	01				3	0	4	1	1	3	37	-1	51	62	63	1	Out	VDJ
TTCTCAGTGACTCTGGCTTCTATCTCTGTGCCTGGAAGTTCCGGGACAGGCCTTTTCGCGAACACCGGGGAGCTGTTTTTTGGAGAA		1	1.3656538067599864E-5	55	TCRBV30-01*01	TCRBV30	TCRBV30-01	01				TCRBD01-01*01	TCRBD01	TCRBD01-01	01				TCRBJ02-02*01	TCRBJ02	TCRBJ02-02	01				4	6	0	4	8	0	26	36	42	50	58	1	Out	VDJ
CACAGAGCAGGGGGACTCGGCCATGTATCTCTGTGCCAGCAGCTTCAGCTAGCGGGGGCCTTATTGCGGGAGCTGTTTTTTGGAGAA		2	2.731307613519973E-5	50	TCRBV07-09	TCRBV07	TCRBV07-09				01,03	TCRBD02-01*01	TCRBD02	TCRBD02-01	01				TCRBJ02-02*01	TCRBJ02	TCRBJ02-02	01				3	3	4	2	9	9	31	45	48	58	67	2	Out	VDJ
GAACTGAACATGAGCTCCTTGGAGCTGGGGGACTCAGCCCTGTACTTCTGTGCCAGCAGCTTTCGGGAGGAGCTGTTTTTTGGAGAA	CASSFREELFF	2	2.731307613519973E-5	33	TCRBV13-01*01	TCRBV13	TCRBV13-01	01				TCRBD02-01*02	TCRBD02	TCRBD02-01	02				TCRBJ02-02*01	TCRBJ02	TCRBJ02-02	01				3	1	8	3	0	10	48	62	63	-1	68	2	In	VDJ
GAATGTGAGCACCTTGGAGCTGGGGGACTCGGCCCTTTATCTTTGCGCCAGCAGCATACAGGGGGCCGGGGAGCTGTTTTTGGAGAA		4	5.462615227039946E-5	38	TCRBV05-01*01	TCRBV05	TCRBV05-01	01				TCRBD01-01*01	TCRBD01	TCRBD01-01	01				TCRBJ02-02*01	TCRBJ02	TCRBJ02-02	01				4	2	3	0	10	18	43	55	57	66	76	4	Out	VDJ
CTCAGGCTGGAGTTGGCTGCTCCCTCCCAGACATCTGTGTACTTCTGTGCCAGCAGTCCATGGCGGACTGAAGCTTTCTTTGGACAA	CASSPWRTEAFF	1	1.3656538067599864E-5	36	TCRBV06-06	TCRBV06	TCRBV06-06				01,02	TCRBD02-01	TCRBD02	TCRBD02-01				01,02	TCRBJ01-01*01	TCRBJ01	TCRBJ01-01	01				5	5	7	5	0	5	45	57	62	-1	66	1	In	VDJ
CTGACAGTGACCAGTGCCCATCCTGAAGACAGCAGCTTCTACATCTGCAGTGCCCAGACAGGCGGCACTGAAGCTTTCTTTGGACAA	CSAQTGGTEAFF	1	1.3656538067599864E-5	36	TCRBV20	TCRBV20				TCRBV20-01,TCRBV20-or09_02		TCRBD01-01*01	TCRBD01	TCRBD01-01	01				TCRBJ01-01*01	TCRBJ01	TCRBJ01-01	01				6	3	2	4	3	4	45	53	56	62	65	1	In	VDJ
CTAGAGTCTGCCATCCCCAACCAGACAGCTCTTTACTTCTGTGCCACCAGTGATGGGGGACTTAACACTGAAGCTTTCTTTGGACAA	CATSDGGLNTEAFF	1	1.3656538067599864E-5	42	TCRBV24	TCRBV24				TCRBV24-01,TCRBV24-or09_02		TCRBD02-01	TCRBD02	TCRBD02-01				01,02	TCRBJ01-01*01	TCRBJ01	TCRBJ01-01	01				3	2	0	10	1	2	39	54	56	62	63	1	In	VDJ
CTGTCGGCTGCTCCCTCCCAGACATCTGTGTACTTCTGTGCCAGCAGTTTCTCGGTACAGTTGAACACTGAAGCTTTCTTTGGACAA	CASSFSVQLNTEAFF	1	1.3656538067599864E-5	45	TCRBV06-05*01	TCRBV06	TCRBV06-05	01				TCRBD01-01*01	TCRBD01	TCRBD01-01	01				TCRBJ01-01*01	TCRBJ01	TCRBJ01-01	01				0	3	3	5	1	0	36	53	56	60	61	1	In	VDJ
TCCAGCGCACACAGCAGGAGGACTCGGCCGTGTATCTCTGTGCCAGCAGCTTAGACAGGGATGAACACTGAAGCTTTCTTTGGACAA		1	1.3656538067599864E-5	43	TCRBV07-02*01	TCRBV07	TCRBV07-02	01				TCRBD01-01*01	TCRBD01	TCRBD01-01	01				TCRBJ01-01*01	TCRBJ01	TCRBJ01-01	01				1	0	3	3	1	0	38	-1	54	60	61	1	Out	VDJ
AATGTGAGCACCTTGGAGCTGGGGGACTCGGCCCTTTATCTTTGCGCCAGCAGCTTGGGGGGGAACACTGAAGCTTTCTTTGGACAA	CASSLGGNTEAFF	1	1.3656538067599864E-5	39	TCRBV05-01*01	TCRBV05	TCRBV05-01	01								TCRBD01,TCRBD02	TCRBD01-01,TCRBD02-01		TCRBJ01-01*01	TCRBJ01	TCRBJ01-01	01				0	0	6	2	0	1	42	-1	58	-1	62	1	In	VDJ
ACGATCCAGCGCACACAGCAGGAGGACTCGGCCGTGTATCTCTGTGCCAGCAGCTTATCCGCGAACACTGAAGCTTTCTTTGGACAA	CASSLSANTEAFF	1	1.3656538067599864E-5	39	TCRBV07-02*01	TCRBV07	TCRBV07-02	01								TCRBD01,TCRBD02	TCRBD01-01,TCRBD02-01		TCRBJ01-01*01	TCRBJ01	TCRBJ01-01	01				2	3	10	0	0	1	42	57	60	-1	62	1	In	VDJ
ACTCTGGAGTCCGCTACCAGCTCCCAGACATCTGTGTACTTCTGTGCCACGCTATCGACAGAGAACACTGAAGCTTTCTTTGGACAA	CATLSTENTEAFF	1	1.3656538067599864E-5	39	TCRBV10-03*01	TCRBV10	TCRBV10-03	01				TCRBD01-01*01	TCRBD01	TCRBD01-01	01				TCRBJ01-01*01	TCRBJ01	TCRBJ01-01	01				10	7	2	5	1	1	42	49	56	61	62	1	In	VDJ
GATCCAGCAGGTAGTGCGAGGAGATTCGGCAGCTTATTTCTGTGCCAGCTCGCGGGACAGGGCAACACTGAAGCTTTCTTTGGACAA		5	6.828269033799931E-5	41	TCRBV18-01*01	TCRBV18	TCRBV18-01	01				TCRBD01-01*01	TCRBD01	TCRBD01-01	01				TCRBJ01-01*01	TCRBJ01	TCRBJ01-01	01				6	2	0	3	1	2	40	51	53	62	63	5	Out	VDJ
AATTCCCTGGAGCTTGGTGACTCTGCTGTGTATTTCTGTGCCAGCCGAGGGGCCGCCCGTGGAAACACTGAAGCTTTCTTTGGACAA	CASRGAARGNTEAFF	2	2.731307613519973E-5	45	TCRBV03	TCRBV03				TCRBV03-01,TCRBV03-02						TCRBD01,TCRBD02	TCRBD01-01,TCRBD02-01		TCRBJ01-01*01	TCRBJ01	TCRBJ01-01	01				8	2	5	2	11	2	36	45	47	52	63	2	In	VDJ
AATCTTCACATCAATTCCCTGGAGCTTGGTGACTCTGCTGTGTATTTCTGTGCCAGCTCAGTCGGGCGGGAAACTTTCTTTGGACAA	CASSVGRETFF	2	2.731307613519973E-5	33	TCRBV03	TCRBV03				TCRBV03-01,TCRBV03-02		TCRBD02-01*02	TCRBD02	TCRBD02-01	02				TCRBJ01-01*01	TCRBJ01	TCRBJ01-01	01				8	8	7	3	2	12	48	57	65	71	73	2	In	VDJ
CTGAAGATCCAGCCCTCAGAACCCAGGGACTCAGCTGTGTACTTCTGTGCCAGCAGTTCGCCGGGGACGCAGCTGTTTTTTGGCAGT	CASSSPGTQLFF	1	1.3656538067599864E-5	36	TCRBV12	TCRBV12				TCRBV12-03,TCRBV12-04						TCRBD01,TCRBD02	TCRBD01-01,TCRBD02-01		TCRBJ01-04*01	TCRBJ01	TCRBJ01-04	01				4	5	0	7	4	14	45	58	63	68	72	1	In	VDJ
ACCCTGCAGCCAGAAGACTCGGCCCTGTATCTCTGTGCCAGCAGCCAAGATGAAGGACAGGGGGGTGAAAAACTGTTTTTTGGCAGT	CASSQDEGQGGEKLFF	1	1.3656538067599864E-5	48	TCRBV04-02*01	TCRBV04	TCRBV04-02	01				TCRBD01-01*01	TCRBD01	TCRBD01-01	01				TCRBJ01-04*01	TCRBJ01	TCRBJ01-04	01				0	4	1	1	1	7	33	50	54	64	65	1	In	VDJ
GTGAGCACCTTGGAGCTGGGGGACTCGGCCCTTTATCTTTGCGCCAGCAGCTTGACGGGACGGACTGAAAAACTGTTTTTTGGCAGT	CASSLTGRTEKLFF	1	1.3656538067599864E-5	42	TCRBV05-01*01	TCRBV05	TCRBV05-01	01								TCRBD01,TCRBD02	TCRBD01-01,TCRBD02-01		TCRBJ01-04*01	TCRBJ01	TCRBJ01-04	01				1	2	0	7	4	7	39	54	56	61	65	1	In	VDJ
ACCTTGGAGCTGGGGGACTCGGCCCTTTATCTTTGCGCCAGCAGCTTGGACAGGGGCCAGGGTAATGAAAAACTGTTTTTTGGCAGT	CASSLDRGQGNEKLFF	4	5.462615227039946E-5	48	TCRBV05-01*01	TCRBV05	TCRBV05-01	01				TCRBD01-01*01	TCRBD01	TCRBD01-01	01				TCRBJ01-04*01	TCRBJ01	TCRBJ01-04	01				0	0	3	2	6	4	33	-1	49	56	62	4	In	VDJ
CCATCCCCAACCAGACAGCTCTTTACTTCTGTGCCACCAGTAGGGACACCGAGGAAGATAGCTAATGAAAAACTGTTTTTTGGCAGT		1	1.3656538067599864E-5	52	TCRBV24	TCRBV24				TCRBV24-01,TCRBV24-or09_02		TCRBD01-01*01	TCRBD01	TCRBD01-01	01				TCRBJ01-04*01	TCRBJ01	TCRBJ01-04	01				6	1	0	6	13	3	29	41	42	48	61	1	Out	VDJ
GTGAACGCCTTGGAGCTGGACGACTCGGCCCTGTATCTCTGTGCCAGCAGCCCAGGGGGGCAACAGGAAAAACTGTTTTTTGGCAGT	CASSPGGQQEKLFF	3	4.096961420279959E-5	42	TCRBV05-04*01	TCRBV05	TCRBV05-04	01				TCRBD01-01*01	TCRBD01	TCRBD01-01	01				TCRBJ01-04*01	TCRBJ01	TCRBJ01-04	01				4	1	4	1	7	8	39	51	52	59	66	3	In	VDJ
AAGATCCAGCCCTCAGAACCCAGGGACTCAGCTGTGTACTTCTGTGCCAGCAGTATAGCAGGGGTTCAGCCCCAGCATTTTGGTGAT	CASSIAGVQPQHF	1	1.3656538067599864E-5	39	TCRBV12	TCRBV12				TCRBV12-03,TCRBV12-04		TCRBD01-01*01	TCRBD01	TCRBD01-01	01				TCRBJ01-05*01	TCRBJ01	TCRBJ01-05	01				0	0	5	2	1	6	42	-1	59	64	65	1	In	VDJ
GGCCTGGGGGACGCAGCCATGTACCTGTGTGCCACCAGCAGAAATTACGTCCGGGACAGGGAGGATCAGCCCCAGCATTTTGGTGAT	CATSRNYVRDREDQPQHF	1	1.3656538067599864E-5	54	TCRBV15-01*01	TCRBV15	TCRBV15-01	01				TCRBD01-01*01	TCRBD01	TCRBD01-01	01				TCRBJ01-05*01	TCRBJ01	TCRBJ01-05	01				2	10	0	3	3	5	27	42	52	61	64	1	In	VDJ
GAGTCGGCTGCTCCCTCCCAGACATCTGTGTACTTCTGTGCCAGCAGGACCACAGGGGTGGATAATCAGCCCCAGCATTTTGGTGAT	CASRTTGVDNQPQHF	2	2.731307613519973E-5	45	TCRBV06-01*01	TCRBV06	TCRBV06-01	01				TCRBD01-01*01	TCRBD01	TCRBD01-01	01				TCRBJ01-05*01	TCRBJ01	TCRBJ01-05	01				6	4	3	2	5	4	36	47	51	58	63	2	In	VDJ
GAGTTGGCTGCTCCCTCCCAGACATCTGTGTACTTCTGTGCCAGCAGTCCCACGATGGGGGGGAATCAGCCCCAGCATTTTGGTGAT	CASSPTMGGNQPQHF	1	1.3656538067599864E-5	45	TCRBV06-06	TCRBV06	TCRBV06-06				01,02	TCRBD02-01*01	TCRBD02	TCRBD02-01	01				TCRBJ01-05*01	TCRBJ01	TCRBJ01-05	01				5	8	9	0	0	4	36	48	56	-1	63	1	In	VDJ
ACCAGTGCCCATCCTGAAGACAGCAGCTTCTACATCTGCAGTGCTAATGGAGGGTCCGCGGGCAATCAGCCCCAGCATTTTGGTGAT	CSANGGSAGNQPQHF	1	1.3656538067599864E-5	45	TCRBV20	TCRBV20				TCRBV20-01,TCRBV20-or09_02		TCRBD02-01*02	TCRBD02	TCRBD02-01	02				TCRBJ01-05*01	TCRBJ01	TCRBJ01-05	01				4	2	10	0	7	2	36	46	48	54	61	1	In	VDJ
CCCTGATCCTGGAGTCGCCCAGCCCCAACCAGACCTCTCTGTACTTCTGTGCCAGCATGGAGCAATCAGCCCCAGCATTTTGGTGAT		2	2.731307613519973E-5	34	TCRBV27-01*01	TCRBV27	TCRBV27-01	01								TCRBD01,TCRBD02	TCRBD01-01,TCRBD02-01		TCRBJ01-05*01	TCRBJ01	TCRBJ01-05	01				7	1	0	10	0	1	47	57	58	-1	60	2	Out	VDJ
ACAGAGCAGGGGGACTCGGCCATGTATCTCTGTGCCAGCAGCTTAGCATCCGGACCTAGGGACAATCAGCCCCAGCATTTTGGTGAT	CASSLASGPRDNQPQHF	2	2.731307613519973E-5	51	TCRBV07-09	TCRBV07	TCRBV07-09				01,03					TCRBD01,TCRBD02	TCRBD01-01,TCRBD02-01		TCRBJ01-05*01	TCRBJ01	TCRBJ01-05	01				0	11	0	8	0	3	30	47	58	-1	62	2	In	VDJ
AGAGTCTGCCATCCCCAACCAGACAGCTCTTTACTTCTGTGCCACCAGTGAAAAGACAAGAACAATCAGCCCCAGCATTTTGGTGAT		1	1.3656538067599864E-5	44	TCRBV24	TCRBV24				TCRBV24-01,TCRBV24-or09_02		TCRBD01-01*01	TCRBD01	TCRBD01-01	01				TCRBJ01-05*01	TCRBJ01	TCRBJ01-05	01				4	3	2	6	4	3	37	51	54	58	62	1	Out	VDJ
ATCCAGCAGGTAGTGCGAGGAGATTCGGCAGCTTATTTCTGTGCCAGCTCACCACCCATGCTACACGCTGGCTACACCTTCGGTTCG	CASSPPMLHAGYTF	2	2.731307613519973E-5	42	TCRBV18-01*01	TCRBV18	TCRBV18-01	01								TCRBD01,TCRBD02	TCRBD01-01,TCRBD02-01		TCRBJ01-02*01	TCRBJ01	TCRBJ01-02	01				0	6	3	6	3	7	39	56	62	65	68	2	In	VDJ
AATTCCCTGGAGCTTGGTGACTCTGCTGTGTATTTCTGTGCCAGCAGCCAAGGAAAGGGTTTAGGGTATGGCTACACCTTCGGTTCG	CASSQGKGLGYGYTF	2	2.731307613519973E-5	45	TCRBV03	TCRBV03				TCRBV03-01,TCRBV03-02						TCRBD01,TCRBD02	TCRBD01-01,TCRBD02-01		TCRBJ01-02*01	TCRBJ01	TCRBJ01-02	01				1	3	5	3	7	5	36	52	55	59	66	2	In	VDJ
CTACACGCCCTGCAGCCAGAAGACTCAGCCCTGTATCTCTGCGCCAGCAGCCACGGGGGATTCCTCTATGGCTACACCTTCGGTTCG	CASSHGGFLYGYTF	1	1.3656538067599864E-5	42	TCRBV04-01*01	TCRBV04	TCRBV04-01	01				TCRBD02-01*01	TCRBD02	TCRBD02-01	01				TCRBJ01-02*01	TCRBJ01	TCRBJ01-02	01				3	0	8	2	6	4	39	-1	53	59	65	1	In	VDJ
GAGTCTGCCATCCCCAACCAGACAGCTCTTTACTTCTGTGCCACCAGACCCTCGGGACAGGGTATCTATGGCTACACCTTCGGTTCG	CATRPSGQGIYGYTF	1	1.3656538067599864E-5	45	TCRBV24	TCRBV24				TCRBV24-01,TCRBV24-or09_02		TCRBD01-01*01	TCRBD01	TCRBD01-01	01				TCRBJ01-02*01	TCRBJ01	TCRBJ01-02	01				7	6	0	3	3	4	36	47	53	62	65	1	In	VDJ
AGGCTGCTGTCGGCTGCTCCCTCCCAGACATCTGTGTACTTCTGTGCCAGCAGAGTTGCAGGGGGCTATGGCTACACCTTCGGTTCG	CASRVAGGYGYTF	1	1.3656538067599864E-5	39	TCRBV06-05*01	TCRBV06	TCRBV06-05	01				TCRBD01-01*01	TCRBD01	TCRBD01-01	01				TCRBJ01-02*01	TCRBJ01	TCRBJ01-02	01				6	5	4	1	0	4	42	53	58	-1	65	1	In	VDJ
TCCAGCCCTCAGAACCCAGGGACTCAGCTGTGTACTTCTGTGCCAGCATCATGATAGGGCCGGGGCTATGGCTACACCTTCGGTTCG		1	1.3656538067599864E-5	43	TCRBV12	TCRBV12				TCRBV12-03,TCRBV12-04		TCRBD02-01*01	TCRBD02	TCRBD02-01	01				TCRBJ01-02*01	TCRBJ01	TCRBJ01-02	01				7	12	8	3	0	4	38	48	60	-1	65	1	Out	VDJ
CTACACACCCTGCAGCCAGAAGACTCGGCCCTGTATCTCTGTGCCAGCAGCCAAGGGACAAGTTACTATGGCTACACCTTCGGTTCG	CASSQGTSYYGYTF	5	6.828269033799931E-5	42	TCRBV04-02*01	TCRBV04	TCRBV04-02	01				TCRBD01-01*01	TCRBD01	TCRBD01-01	01				TCRBJ01-02*01	TCRBJ01	TCRBJ01-02	01				1	0	1	6	4	3	39	-1	55	60	64	5	In	VDJ
GTGAGCACCTTGGAGCTGGGGGACTCGGCCCTTTATCTTTGCGCCAGCAGCCCCCCAGGGGGTGACTATGGCTACACCTTCGGTTCG	CASSPPGGDYGYTF	1	1.3656538067599864E-5	42	TCRBV05-01*01	TCRBV05	TCRBV05-01	01				TCRBD01-01*01	TCRBD01	TCRBD01-01	01				TCRBJ01-02*01	TCRBJ01	TCRBJ01-02	01				4	4	4	1	2	3	39	51	55	62	64	1	In	VDJ
CAGCCCTCAGAACCCAGGGACTCAGCTGTGTACTTCTGTGCCAGCAGTCGGGACAGGGGATTCGACTATGGCTACACCTTCGGTTCG	CASSRDRGFDYGYTF	1	1.3656538067599864E-5	45	TCRBV12	TCRBV12				TCRBV12-03,TCRBV12-04		TCRBD01-01*01	TCRBD01	TCRBD01-01	01				TCRBJ01-02*01	TCRBJ01	TCRBJ01-02	01				5	1	0	2	5	3	36	48	49	59	64	1	In	VDJ
ACAGTGACCAGTGCCCATCCTGAAGACAGCAGCTTCTACATCTGCAGTGCTAGAGGACAGATCGACTATGGCTACACCTTCGGTTCG	CSARGQIDYGYTF	1	1.3656538067599864E-5	39	TCRBV20	TCRBV20				TCRBV20-01,TCRBV20-or09_02		TCRBD01-01*01	TCRBD01	TCRBD01-01	01				TCRBJ01-02*01	TCRBJ01	TCRBJ01-02	01				1	0	2	5	4	3	42	-1	55	60	64	1	In	VDJ
ACCAGTGCCCATCCTGAAGACAGCAGCTTCTACATCTGCAGTGCTCCGGGGGGACAGACCATTAACTATGGCTACACCTTCGGTTCG	CSAPGGQTINYGYTF	1	1.3656538067599864E-5	45	TCRBV20	TCRBV20				TCRBV20-01,TCRBV20-or09_02						TCRBD01,TCRBD02	TCRBD01-01,TCRBD02-01		TCRBJ01-02*01	TCRBJ01	TCRBJ01-02	01				5	5	0	5	5	1	36	45	50	57	62	1	In	VDJ
GTGACCAGTGCCCATCCTGAAGACAGCAGCTTCTACATCTGCAGTGCTAAAGGGTCGAGAACTAACTATGGCTACACCTTCGGTTCG	CSAKGSRTNYGYTF	1	1.3656538067599864E-5	42	TCRBV20	TCRBV20				TCRBV20-01,TCRBV20-or09_02						TCRBD01,TCRBD02	TCRBD01-01,TCRBD02-01		TCRBJ01-02*01	TCRBJ01	TCRBJ01-02	01				4	1	5	3	7	0	39	49	50	54	61	1	In	VDJ
CGGCTGCTCCCTCCCAGACATCTGTGTACTTCTGTGCCAGCAGTTACTCAGCTAGGGACAGATAACTATGGCTACACCTTCGGTTCG		1	1.3656538067599864E-5	49	TCRBV06-05*01	TCRBV06	TCRBV06-05	01				TCRBD01-01*01	TCRBD01	TCRBD01-01	01				TCRBJ01-02*01	TCRBJ01	TCRBJ01-02	01				0	5	0	5	1	1	32	49	54	61	62	1	Out	VDJ
CTCACTCTGGAGTCCGCTACCAGCTCCCAGACATCTGTGTACTTCTGTGCCACGCCAAGCGGACCTTCGACATACACCTTCGGTTCG	CATPSGPSTYTF	1	1.3656538067599864E-5	36	TCRBV10-03*01	TCRBV10	TCRBV10-03	01				TCRBD02-01	TCRBD02	TCRBD02-01				01,02	TCRBJ01-02*01	TCRBJ01	TCRBJ01-02	01				10	5	6	5	10	11	45	52	57	62	72	1	In	VDJ
AAGGTGCAGCCTGCAGAACTGGAGGATTCTGGAGTTTATTTCTGTGCCAGCAGCCAAGAAACCCTCAGGTGGCAGTACTTCGGGCCG	CASSQETLRWQYF	1	1.3656538067599864E-5	39	TCRBV14-01*01	TCRBV14	TCRBV14-01	01				TCRBD01-01*01	TCRBD01	TCRBD01-01	01				TCRBJ02-07*01	TCRBJ02	TCRBJ02-07	01				0	6	4	4	2	9	42	59	65	69	71	1	In	VDJ
AGGCTGCTGTCGGCTGCTCCCTCCCAGACATCTGTGTACTTCTGTGCCAGCAGTTTCTCGACAGGGCTCGAGCAGTACTTCGGGCCG	CASSFSTGLEQYF	1	1.3656538067599864E-5	39	TCRBV06-05*01	TCRBV06	TCRBV06-05	01				TCRBD01-01*01	TCRBD01	TCRBD01-01	01				TCRBJ02-07*01	TCRBJ02	TCRBJ02-07	01				0	0	2	3	2	6	42	-1	59	66	68	1	In	VDJ
AATGTGAACGCCTTGTTGCTGGGGGACTCGGCCCTGTATCTCTGTGCCAGCAGCTTGGGCCTCGGTTACGAGCAGTACTTCGGGCCG	CASSLGLGYEQYF	2	2.731307613519973E-5	39	TCRBV05-05*01	TCRBV05	TCRBV05-05	01				TCRBD02-01	TCRBD02	TCRBD02-01				01,02	TCRBJ02-07*01	TCRBJ02	TCRBJ02-07	01				0	4	8	5	1	4	42	58	62	65	66	2	In	VDJ
CTGGAGTCTGCTGCCTCCTCCCAGACATCTGTATATTTCTGCGCCAGCAGTGAGGGGTACAGGGGGTACGAGCAGTACTTCGGGCCG	CASSEGYRGYEQYF	2	2.731307613519973E-5	42	TCRBV10-01	TCRBV10	TCRBV10-01				01,02	TCRBD01-01*01	TCRBD01	TCRBD01-01	01				TCRBJ02-07*01	TCRBJ02	TCRBJ02-07	01				2	4	3	1	0	4	39	54	58	-1	66	2	In	VDJ
CTTCACATCAATTCCCTGGAGCTTGGTGACTCTGCTGTGTATTTCTGTGCCAGCAGCCATTCTTCCTACGAGCAGTACTTCGGGCCG	CASSHSSYEQYF	1	1.3656538067599864E-5	36	TCRBV03	TCRBV03				TCRBV03-01,TCRBV03-02		TCRBD02-01	TCRBD02	TCRBD02-01				01,02	TCRBJ02-07*01	TCRBJ02	TCRBJ02-07	01				3	2	4	10	0	1	45	59	61	-1	63	1	In	VDJ
AACGCCTTGTTGCTGGGGGACTCGGCCCTCTATCTCTGTGCCAGCAGCTTGGGGGGACAGAATTCCTACGAGCAGTACTTCGGGCCG	CASSLGGQNSYEQYF	1	1.3656538067599864E-5	45	TCRBV05-06*01	TCRBV05	TCRBV05-06	01				TCRBD01-01*01	TCRBD01	TCRBD01-01	01				TCRBJ02-07*01	TCRBJ02	TCRBJ02-07	01				0	1	0	5	3	1	36	52	53	60	63	1	In	VDJ
ACCTTGGAGCTGGGGGACTCGGCCCTTTATCTTTGCGCCAGCAGCCTCGATCGGACAGGGGTTCCCTACGAGCAGTACTTCGGGCCG	CASSLDRTGVPYEQYF	1	1.3656538067599864E-5	48	TCRBV05-01*01	TCRBV05	TCRBV05-01	01				TCRBD01-01*01	TCRBD01	TCRBD01-01	01				TCRBJ02-07*01	TCRBJ02	TCRBJ02-07	01				4	7	1	2	3	2	33	45	52	61	64	1	In	VDJ
GAGTCCGCTACCAGCTCCCAGACATCTGTGTACTTCTGTGCCATCAGCCAGGGTTACGGAATCACCTACGAGCAGTACTTCGGGCCG	CAISQGYGITYEQYF	1	1.3656538067599864E-5	45	TCRBV10-03*01	TCRBV10	TCRBV10-03	01				TCRBD01-01*01	TCRBD01	TCRBD01-01	01				TCRBJ02-07*01	TCRBJ02	TCRBJ02-07	01				6	1	4	3	11	2	36	47	48	53	64	1	In	VDJ
GCCCTGCAGCCAGAAGACTCAGCCCTGTATCTCTGCGCCAGCAGCCAAGTACTTAGCGGCCCCCGAGACGAGCAGTACTTCGGGCCG	CASSQVLSGPRDEQYF	1	1.3656538067599864E-5	48	TCRBV04-01*01	TCRBV04	TCRBV04-01	01				TCRBD02-01	TCRBD02	TCRBD02-01				01,02	TCRBJ02-07*01	TCRBJ02	TCRBJ02-07	01				1	4	5	5	8	5	33	49	53	59	67	1	In	VDJ
AAGATCCGGTCCACAAAGCTGGAGGACTCAGCCATGTACTTCTGTGCCAGCCGGGACTAAAGGGTGCACGAGCAGTACTTCGGGCCG	CASRD*RVHEQYF	1	1.3656538067599864E-5	39	TCRBV02-01*01	TCRBV02	TCRBV02-01	01				TCRBD02-01	TCRBD02	TCRBD02-01				01,02	TCRBJ02-07*01	TCRBJ02	TCRBJ02-07	01				8	1	0	9	8	5	42	51	52	59	67	1	Stop	VDJ
ACTCTGGAGTCTGCTGCCTCCTCCCAGACATCTGTATATTTCTGCGCCAGCTTTCGCGACAGGGTCTACGAGCAGTACGTCGGGCCG	CASFRDRVYEQYV	2	2.731307613519973E-5	39	TCRBV10-01	TCRBV10	TCRBV10-01				01,02	TCRBD01-01*01	TCRBD01	TCRBD01-01	01				TCRBJ02-07*01	TCRBJ02	TCRBJ02-07	01				8	6	2	3	15	17	42	51	57	64	79	2	In	VDJ
GAGCTGGAGGACTCGGCCCTGTATCTCTGTGCCAGCAGCCCGCGTCCCGGGACCTATCTGAGCTCCTACGAGCAGTACGTCGGGCCG	CASSPRPGTYLSSYEQYV	1	1.3656538067599864E-5	54	TCRBV05-08*01	TCRBV05	TCRBV05-08	01								TCRBD01,TCRBD02	TCRBD01-01,TCRBD02-01		TCRBJ02-07*01	TCRBJ02	TCRBJ02-07	01				4	9	0	7	26	17	27	39	48	53	79	1	In	VDJ
TCGCCCAGCCCCAACCAGACCTCTCTGTACTTCTGTGCCAGCAGTGCCAGGGGGAGCGGGGCCTCCTACGAGCAGTACGTCGGGCCG	CASSARGSGASYEQYV	2	2.731307613519973E-5	48	TCRBV27-01*01	TCRBV27	TCRBV27-01	01								TCRBD01,TCRBD02	TCRBD01-01,TCRBD02-01		TCRBJ02-07*01	TCRBJ02	TCRBJ02-07	01				5	2	4	1	25	17	33	45	47	54	79	2	In	VDJ
CAGCCCTCAGAACCCAGGGACTCAGCTGTGTACTTCTGTGCCAGCAGTTTAAGTACAGTCTCTGGAAACACCATATATTTTGGAGAG	CASSLSTVSGNTIYF	1	1.3656538067599864E-5	45	TCRBV12	TCRBV12				TCRBV12-03,TCRBV12-04		TCRBD01-01*01	TCRBD01	TCRBD01-01	01				TCRBJ01-03*01	TCRBJ01	TCRBJ01-03	01				2	3	3	5	1	0	36	51	54	58	59	1	In	VDJ
GAGATGAATGTGAGCACCTTGGAGCTGGGGGACTCGGCCCTTTATCTTTGCGCCAGCTCATCTGGAAACACCATATATTTTGGAGAG	CASSSGNTIYF	1	1.3656538067599864E-5	33	TCRBV05-01*01	TCRBV05	TCRBV05-01	01				TCRBD01-01*01	TCRBD01	TCRBD01-01	01				TCRBJ01-03*01	TCRBJ01	TCRBJ01-03	01				7	1	4	6	0	1	48	57	58	-1	60	1	In	VDJ
GACTCAGCCCTGTATCTCTGCGCCAGCAGCCAAGACGTTTTCCGGGACAGTCGGGCCCCATCTGGAAACACCATATATTTTGGAGAG	CASSQDVFRDSRAPSGNTIYF	1	1.3656538067599864E-5	63	TCRBV04-01*01	TCRBV04	TCRBV04-01	01				TCRBD01-01*01	TCRBD01	TCRBD01-01	01				TCRBJ01-03*01	TCRBJ01	TCRBJ01-03	01				0	8	0	5	10	1	18	35	43	50	60	1	In	VDJ
CAGCGCACAGAGCAGGGGGACTCGGCCATGTATCTCTGTGCCAGCAGCTTAATGTCTAGGTCCGGAAACACCATATATTTTGGAGAG	CASSLMSRSGNTIYF	2	2.731307613519973E-5	45	TCRBV07-09	TCRBV07	TCRBV07-09				01,03	TCRBD02-01	TCRBD02	TCRBD02-01				01,02	TCRBJ01-03*01	TCRBJ01	TCRBJ01-03	01				2	4	4	8	4	4	36	51	55	59	63	2	In	VDJ
AGCTCCCAGACATCTGTGTACTTCTGTGCCATCAGTGATTACAGAGGGTCCCGAAAGGCTGGGGCCAACGTCCTGACTTTCGGGGCC	CAISDYRGSRKAGANVLTF	1	1.3656538067599864E-5	57	TCRBV10-03*01	TCRBV10	TCRBV10-03	01				TCRBD02-01*02	TCRBD02	TCRBD02-01	02				TCRBJ02-06*01	TCRBJ02	TCRBJ02-06	01				3	5	11	0	10	2	24	38	43	48	58	1	In	VDJ
CCGCTCAGGCTGGAGTTGGCTGCTCCCTCCCAGACATCTGTGTACTTCTGTGCCAGCAAAGGGGAGAACATTCAGTACTTCGGCGCC	CASKGENIQYF	1	1.3656538067599864E-5	33	TCRBV06-06	TCRBV06	TCRBV06-06				01,02					TCRBD01,TCRBD02	TCRBD01-01,TCRBD02-01		TCRBJ02-04*01	TCRBJ02	TCRBJ02-04	01				7	1	5	2	2	7	48	58	59	64	66	1	In	VDJ
ACAGTGACCAGTGCCCATCCTGAAGACAGCAGCTTCTACATCTGCAGTGCTACACCGGGACGGAGAAACATTCAGTACTTCGGCGCC	CSATPGRRNIQYF	1	1.3656538067599864E-5	39	TCRBV20	TCRBV20				TCRBV20-01,TCRBV20-or09_02						TCRBD01,TCRBD02	TCRBD01-01,TCRBD02-01		TCRBJ02-04*01	TCRBJ02	TCRBJ02-04	01				4	4	0	7	4	6	42	52	56	61	65	1	In	VDJ
CTGGGGGACTCGGCCCTTTATCTTTGCGCCAGCAGCTTGGGGTCCTCAGCTTCTAGCTCCTATAATTCACCCCTCCACTTTGGGAAC	CASSLGSSASSSYNSPLHF	1	1.3656538067599864E-5	57	TCRBV05-01*01	TCRBV05	TCRBV05-01	01				TCRBD02-01	TCRBD02	TCRBD02-01				01,02	TCRBJ01-06*01	TCRBJ01	TCRBJ01-06	01				0	12	4	8	0	0	24	40	52	-1	56	1	In	VDJ
CAGCCCTCAGAACCCAGGGACTCAGCTGTGTACTTCTGTGCCAGCAGCTTGACAGGAGCATATAATTCACCCCTCCACTTTGGGAAC	CASSLTGAYNSPLHF	1	1.3656538067599864E-5	45	TCRBV12	TCRBV12				TCRBV12-03,TCRBV12-04		TCRBD01-01*01	TCRBD01	TCRBD01-01	01				TCRBJ01-06*01	TCRBJ01	TCRBJ01-06	01				6	3	2	4	4	4	36	47	50	56	60	1	In	VDJ
GCCTTGTTGCTGGGGGACTCGGCCCTCTATCTCTGTGCCAGCAGCTTGGGGGGGTCGACCCTGAATTCACCCCTCCACTTTGGGAAC	CASSLGGSTLNSPLHF	1	1.3656538067599864E-5	48	TCRBV05-06*01	TCRBV05	TCRBV05-06	01								TCRBD01,TCRBD02	TCRBD01-01,TCRBD02-01		TCRBJ01-06*01	TCRBJ01	TCRBJ01-06	01				0	0	6	1	9	7	33	-1	49	54	63	1	In	VDJ
CTGAGCTCTCTGGAGCTGGGGGACTCAGCTTTGTATTTCTGTGCCAGCAGCGCCAGACCCCGGAATTCACCCCTCCACTTTGGGAAC	CASSARPRNSPLHF	1	1.3656538067599864E-5	42	TCRBV09-01	TCRBV09	TCRBV09-01				01,02					TCRBD01,TCRBD02	TCRBD01-01,TCRBD02-01		TCRBJ01-06*01	TCRBJ01	TCRBJ01-06	01				3	3	2	7	5	7	39	52	55	58	63	1	In	VDJ
CAGCGCACACAGCAGGAGGACTCGGCCGTGTATCTCTGTGCCAGCAGCTTAGAAGATGGTTGGAGCAATGAGCAGTTCTTCGGGCCA	CASSLEDGWSNEQFF	2	2.731307613519973E-5	45	TCRBV07-02*01	TCRBV07	TCRBV07-02	01				TCRBD02-01*02	TCRBD02	TCRBD02-01	02				TCRBJ02-01*01	TCRBJ02	TCRBJ02-01	01				1	9	10	2	0	6	36	52	61	-1	65	2	In	VDJ
CTGACAGTGACCAGTGCCCATCCTGAAGACAGCAGCTTCTACATCTGCAGTGGAAAAGGGGGGGCCAATGAGCAGTTCTTCGGGCCA	CSGKGGANEQFF	1	1.3656538067599864E-5	36	TCRBV20	TCRBV20				TCRBV20-01,TCRBV20-or09_02		TCRBD02-01*01	TCRBD02	TCRBD02-01	01				TCRBJ02-01*01	TCRBJ02	TCRBJ02-01	01				7	5	9	0	1	6	45	52	57	64	65	1	In	VDJ
GAACCCAGGGACTCAGCTGTGTACTTCTGTGCCAGCAGTTTCATTCTAAGGCGGGGGGGTGCCTACAATGAGCAGTTCTTCGGGCCA	CASSFILRRGGAYNEQFF	1	1.3656538067599864E-5	54	TCRBV12	TCRBV12				TCRBV12-03,TCRBV12-04		TCRBD02-01*01	TCRBD02	TCRBD02-01	01				TCRBJ02-01*01	TCRBJ02	TCRBJ02-01	01				3	9	7	0	2	2	27	41	50	59	61	1	In	VDJ
CTGACAGTGACCAGTGCCCATCCTGAAGACAGCAGCTTCTACATCTGCAGTGCGGCTAGGGGGCACAATGAGCAGTTCTTCGGGCCA	CSAARGHNEQFF	1	1.3656538067599864E-5	36	TCRBV20	TCRBV20				TCRBV20-01,TCRBV20-or09_02		TCRBD01-01*01	TCRBD01	TCRBD01-01	01				TCRBJ02-01*01	TCRBJ02	TCRBJ02-01	01				6	4	5	0	0	5	45	53	57	-1	64	1	In	VDJ
CAGCAGGTAGTGCGAGGAGATTCGGCAGCTTATTTCTGTGCCAGCTCACCAGTAAGGGGGTCTGGAAATGAGCAGTTCTTCGGGCCA	CASSPVRGSGNEQFF	3	4.096961420279959E-5	45	TCRBV18-01*01	TCRBV18	TCRBV18-01	01				TCRBD01-01*01	TCRBD01	TCRBD01-01	01				TCRBJ02-01*01	TCRBJ02	TCRBJ02-01	01				2	3	5	1	6	7	36	51	54	60	66	3	In	VDJ
GTGAACGCCTTGGAGCTGGACGACTCGGCCCTGTATCTCTGTGCCAGCAGCGGAGGGGGGGCTAAGGAGACCCAGTACTTCGGGCCA	CASSGGGAKETQYF	1	1.3656538067599864E-5	42	TCRBV05-04*01	TCRBV05	TCRBV05-04	01				TCRBD02-01*01	TCRBD02	TCRBD02-01	01				TCRBJ02-05*01	TCRBJ02	TCRBJ02-05	01				4	3	9	0	5	5	39	51	54	61	66	1	In	VDJ
TTGGAGTCGGCTGCTCCCTCCCAAACATCTGTGTACTTCTGTGCCAGCAGGTACCTGGGGGTCGGAGAGACCCAGTACTTCGGGCCA	CASRYLGVGETQYF	1	1.3656538067599864E-5	42	TCRBV06	TCRBV06				TCRBV06-02,TCRBV06-03						TCRBD01,TCRBD02	TCRBD01-01,TCRBD02-01		TCRBJ02-05*01	TCRBJ02	TCRBJ02-05	01				2	2	6	1	4	4	39	54	56	61	65	1	In	VDJ
AATGTGAACGCCTTGGAGCTGGACGACTCGGCCCTGTATCTCTGTGCCAGCAGACAACAGGGCCAAGAGACCCAGTACTTCGGGCCA	CASRQQGQETQYF	1	1.3656538067599864E-5	39	TCRBV05-04*01	TCRBV05	TCRBV05-04	01				TCRBD01-01*01	TCRBD01	TCRBD01-01	01				TCRBJ02-05*01	TCRBJ02	TCRBJ02-05	01				5	3	3	3	0	1	42	53	56	-1	62	1	In	VDJ
CTGACTGTGAGCAACATGAGCCCTGAAGACAGCAGCATATATCTCTGCAGCGCCCTACTAAGCCAAGAGACCCAGTACTTCGGGCCA	CSALLSQETQYF	1	1.3656538067599864E-5	36	TCRBV29-01*01	TCRBV29	TCRBV29-01	01				TCRBD02-01	TCRBD02	TCRBD02-01				01,02	TCRBJ02-05*01	TCRBJ02	TCRBJ02-05	01				7	4	3	9	2	1	45	52	56	60	62	1	In	VDJ
ACCAGTGCCCATCCTGAAGACAGCAGCTTCTACATCTGCAGTGCTAGAGATAGGGCAGGGACGGCAGATACGCAGTATTTTGGCCCA	CSARDRAGTADTQYF	1	1.3656538067599864E-5	45	TCRBV20	TCRBV20				TCRBV20-01,TCRBV20-or09_02						TCRBD01,TCRBD02	TCRBD01-01,TCRBD02-01		TCRBJ02-03*01	TCRBJ02	TCRBJ02-03	01				0	7	0	7	2	4	36	50	57	62	64	1	In	VDJ
TGGGGGACTCGGCCCTGTATCTCTGTGCCAGCAGCTTGGTTCGGGACTAGCGGGGGGACGGGTACAGATACGCAGTATTTTGGCCCA		5	6.828269033799931E-5	58	TCRBV05-05*01	TCRBV05	TCRBV05-05	01				TCRBD02-01*01	TCRBD02	TCRBD02-01	01				TCRBJ02-03*01	TCRBJ02	TCRBJ02-03	01				0	3	0	1	6	3	23	39	42	57	63	5	Out	VDJ
AGCACCTTGGAGCTGGGGGACTCGGCCCTTTATCTTTGCGCCAGCAGCTTGAGTGTCGGGGGCACAGATACGCAGTATTTTGGCCCA	CASSLSVGGTDTQYF	1	1.3656538067599864E-5	45	TCRBV05-01*01	TCRBV05	TCRBV05-01	01				TCRBD02-01*01	TCRBD02	TCRBD02-01	01				TCRBJ02-03*01	TCRBJ02	TCRBJ02-03	01				1	5	8	3	0	1	36	51	56	-1	61	1	In	VDJ
GTGACCAGTGCCCATCCTGAAGACAGCAGCTTCTACATCTGCAGTGCTAGAGGGGCCGCGGGCACAGATACGCAGTATTTTGGCCCA	CSARGAAGTDTQYF	1	1.3656538067599864E-5	42	TCRBV20	TCRBV20				TCRBV20-01,TCRBV20-or09_02						TCRBD01,TCRBD02	TCRBD01-01,TCRBD02-01		TCRBJ02-03*01	TCRBJ02	TCRBJ02-03	01				1	0	8	0	5	1	39	-1	52	56	61	1	In	VDJ
CCCAGCCCCAACCAGACCTCTCTGTACTTCTGTGCCAGCAGTTTAACTTCGGGACCGGGAGGCACAGATACGCAGTATTTTGGCCCA	CASSLTSGPGGTDTQYF	4	5.462615227039946E-5	51	TCRBV27-01*01	TCRBV27	TCRBV27-01	01				TCRBD02-01*02	TCRBD02	TCRBD02-01	02				TCRBJ02-03*01	TCRBJ02	TCRBJ02-03	01				2	10	8	2	0	1	30	45	55	-1	61	4	In	VDJ
GTGACCAGTGCCCATCCTGAAGACAGCAGCTTCTACATCTGCAGTGCGGGATACGGGACAGGGAAAGATACGCAGTATTTTGGCCCA	CSAGYGTGKDTQYF	1	1.3656538067599864E-5	42	TCRBV20	TCRBV20				TCRBV20-01,TCRBV20-or09_02		TCRBD01-01*01	TCRBD01	TCRBD01-01	01				TCRBJ02-03*01	TCRBJ02	TCRBJ02-03	01				6	7	0	3	2	5	39	47	54	63	65	1	In	VDJ
GCCTTGGAGCTGGACGACTCGGCCCTGTATCTCTGTGCCAGCAGCTCAGGTAGCGGGGGGGCCGGCGGGGAGCTGTTTTTTGGAGAA	CASSSGSGGAGGELFF	1	1.3656538067599864E-5	48	TCRBV05-04*01	TCRBV05	TCRBV05-04	01				TCRBD02-01*01	TCRBD02	TCRBD02-01	01				TCRBJ02-02*01	TCRBJ02	TCRBJ02-02	01				3	4	5	0	4	7	33	46	50	61	65	1	In	VDJ
AGCACCTTGGAGCTGGGGGACTCGGCCCTTTATCTTTGCGCCAGCAGGGTAGGAGGGATGAACACCGGGGAGCTGTTTTTTGGAGAA	CASRVGGMNTGELFF	1	1.3656538067599864E-5	45	TCRBV05-01*01	TCRBV05	TCRBV05-01	01				TCRBD02-01*02	TCRBD02	TCRBD02-01	02				TCRBJ02-02*01	TCRBJ02	TCRBJ02-02	01				5	4	10	0	2	1	36	47	51	57	59	1	In	VDJ
TTGGAGCTGGAGGACTCGGCCCTGTATCTCTGTGCCAGCAGCTCCCTCAGACTAGCGGCGAACACCGGGGAGCTGTTTTTTGGAGAA	CASSSLRLAANTGELFF	2	2.731307613519973E-5	51	TCRBV05-08*01	TCRBV05	TCRBV05-08	01				TCRBD02-01	TCRBD02	TCRBD02-01				01,02	TCRBJ02-02*01	TCRBJ02	TCRBJ02-02	01				3	6	2	5	0	0	30	43	49	-1	58	2	In	VDJ
ATCCAGCCCTCAGAACCCAGGGACTCAGCTGTGTACTTCTGTGCCAGCAGTTTGGGACAGGGAGAGACTGAAGCTTTCTTTGGACAA	CASSLGQGETEAFF	1	1.3656538067599864E-5	42	TCRBV12	TCRBV12				TCRBV12-03,TCRBV12-04		TCRBD01-01*01	TCRBD01	TCRBD01-01	01				TCRBJ01-01*01	TCRBJ01	TCRBJ01-01	01				3	0	0	3	4	5	39	-1	53	62	66	1	In	VDJ
TTGGAGTCGGCTGCTCCCTCCCAAACATCTGTGTACTTCTGTGCCAGCAGTACGACAGGGGGCGGCACTGAAGCTTTCTTTGGACAA	CASSTTGGGTEAFF	1	1.3656538067599864E-5	42	TCRBV06	TCRBV06				TCRBV06-02,TCRBV06-03		TCRBD01-01*01	TCRBD01	TCRBD01-01	01				TCRBJ01-01*01	TCRBJ01	TCRBJ01-01	01				5	2	2	0	2	4	39	51	53	63	65	1	In	VDJ
GTGAGCACCTTGGAGCTGGGGGACTCGGCCCTTTATCTTTGCGCCAGCAGCCCACGAGAGGGCGGCACTGAAGCTTTCTTTGGACAA	CASSPREGGTEAFF	4	5.462615227039946E-5	42	TCRBV05-01*01	TCRBV05	TCRBV05-01	01				TCRBD02-01*02	TCRBD02	TCRBD02-01	02				TCRBJ01-01*01	TCRBJ01	TCRBJ01-01	01				4	6	11	0	3	4	39	51	57	62	65	4	In	VDJ
TTGGAGTCGGCTGCTCCCTCCCAAACATCTGTGTACTTCTGTGCCAGCAGTTATCGGGTAGGGGACACTGAAGCTTTCTTTGGACAA	CASSYRVGDTEAFF	1	1.3656538067599864E-5	42	TCRBV06	TCRBV06				TCRBV06-02,TCRBV06-03		TCRBD01-01*01	TCRBD01	TCRBD01-01	01				TCRBJ01-01*01	TCRBJ01	TCRBJ01-01	01				3	6	5	2	0	3	39	53	59	-1	64	1	In	VDJ
GAGATCCAGCGCACAGAGCAGGGGGACTCGGCCATGTATCTCTGTGCCAGCAGCTTAGCGGCGGACACTGAAGCTTTCTTTGGACAA	CASSLAADTEAFF	3	4.096961420279959E-5	39	TCRBV07-09	TCRBV07	TCRBV07-09				01,03	TCRBD02-01	TCRBD02	TCRBD02-01				01,02	TCRBJ01-01*01	TCRBJ01	TCRBJ01-01	01				0	1	7	5	0	3	42	59	60	-1	64	3	In	VDJ
GGCTGGAGTCGGCTGCTCCCTCCCAGACATCTGTGTACTTCTGTGCCCCTACTAACGCGGAGGAACACTGAAGCTTTCTTTGGACAA		2	2.731307613519973E-5	40	TCRBV06-01*01	TCRBV06	TCRBV06-01	01				TCRBD02-01	TCRBD02	TCRBD02-01				01,02	TCRBJ01-01*01	TCRBJ01	TCRBJ01-01	01				11	3	3	9	8	1	41	47	50	54	62	2	Out	VDJ
CACACCCTGCAGCCAGAAGACTCGGCCCTGTATCTCTGCGCCAGCAGCCAAGATCACGAGGGCGATGAAAAACTGTTTTTTGGCAGT	CASSQDHEGDEKLFF	1	1.3656538067599864E-5	45	TCRBV04-03*01	TCRBV04	TCRBV04-03	01				TCRBD02-01*02	TCRBD02	TCRBD02-01	02				TCRBJ01-04*01	TCRBJ01	TCRBJ01-04	01				0	4	11	0	2	6	36	53	57	62	64	1	In	VDJ
TCCCTGGAGCTTGGTGACTCTGCTGTGTATTTCTGTGCCAGCAGCCAAGCTCCTCGACAGTTGAATGAAAAACTGTTTTTTGGCAGT	CASSQAPRQLNEKLFF	1	1.3656538067599864E-5	48	TCRBV03	TCRBV03				TCRBV03-01,TCRBV03-02		TCRBD01-01*01	TCRBD01	TCRBD01-01	01				TCRBJ01-04*01	TCRBJ01	TCRBJ01-04	01				1	6	2	5	3	5	33	49	55	60	63	1	In	VDJ
GTGACCAGTGCCCATCCTGAAGACAGCAGCTTCTACATCTGCAGTGCTAGGGTCGGGACAGGGATGGAAAAACTGTTTTTTGGCAGT	CSARVGTGMEKLFF	1	1.3656538067599864E-5	42	TCRBV20	TCRBV20				TCRBV20-01,TCRBV20-or09_02		TCRBD01-01*01	TCRBD01	TCRBD01-01	01				TCRBJ01-04*01	TCRBJ01	TCRBJ01-04	01				3	4	0	3	3	8	39	50	54	63	66	1	In	VDJ
ATCCAGCGCACACAGCAGGAGGACTCGGCCGTGTATCTCTGTGCCAGCAGCCAAGGACAGGGGGTTCAGCCCCAGCATTTTGGTGAT	CASSQGQGVQPQHF	1	1.3656538067599864E-5	42	TCRBV07-02*01	TCRBV07	TCRBV07-02	01				TCRBD01-01*01	TCRBD01	TCRBD01-01	01				TCRBJ01-05*01	TCRBJ01	TCRBJ01-05	01				5	3	1	1	1	6	39	51	54	64	65	1	In	VDJ
CTGTCGGCTGCTCCCTCCCAGACATCTGTGTACTTCTGTGCCAGCAGTTACAGGGCAGGGGGCGTTCAGCCCCAGCATTTTGGTGAT	CASSYRAGGVQPQHF	1	1.3656538067599864E-5	45	TCRBV06-05*01	TCRBV06	TCRBV06-05	01				TCRBD01-01*01	TCRBD01	TCRBD01-01	01				TCRBJ01-05*01	TCRBJ01	TCRBJ01-05	01				2	4	4	0	2	6	36	51	55	63	65	1	In	VDJ
AGCACCTTGGAGCTGGGGGACTCGGCCCTTTATCTTTGCGCCAGCAGCTTGGTGCCGGACACTCATCAGCCCCAGCATTTTGGTGAT	CASSLVPDTHQPQHF	1	1.3656538067599864E-5	45	TCRBV05-01*01	TCRBV05	TCRBV05-01	01				TCRBD01-01*01	TCRBD01	TCRBD01-01	01				TCRBJ01-05*01	TCRBJ01	TCRBJ01-05	01				0	4	1	6	3	5	36	52	56	61	64	1	In	VDJ
AGTGCCCATCCTGAAGACAGCAGCTTCTACATCTGCAGTGCCAGGAACAGGGAGGGCGGTTCGAATCAGCCCCAGCATTTTGGTGAT	CSARNREGGSNQPQHF	1	1.3656538067599864E-5	48	TCRBV20	TCRBV20				TCRBV20-01,TCRBV20-or09_02		TCRBD02-01*02	TCRBD02	TCRBD02-01	02				TCRBJ01-05*01	TCRBJ01	TCRBJ01-05	01				6	8	9	0	7	4	33	41	49	56	63	1	In	VDJ
TCCACAAAGCTGGAGGACTCAGCCATGTACTTCTGTGCCAGCAGCCTACGGACAGGGGGGAGCAATCAGCCCCAGCATTTTGGTGAT	CASSLRTGGSNQPQHF	2	2.731307613519973E-5	48	TCRBV02-01*01	TCRBV02	TCRBV02-01	01				TCRBD01-01*01	TCRBD01	TCRBD01-01	01				TCRBJ01-05*01	TCRBJ01	TCRBJ01-05	01				6	5	1	1	1	1	33	44	49	59	60	2	In	VDJ
AAGATCCGGTCCACAAAGCTGGAGGACTCAGCCATGTACTTCTGTGCCAGCAGTTCGAACAGCAATCAGCCCCAGCATTTTGGTGAT	CASSSNSNQPQHF	2	2.731307613519973E-5	39	TCRBV02-01*01	TCRBV02	TCRBV02-01	01								TCRBD01,TCRBD02	TCRBD01-01,TCRBD02-01		TCRBJ01-05*01	TCRBJ01	TCRBJ01-05	01				5	2	2	8	2	1	42	54	56	58	60	2	In	VDJ
GTGAGCACCTTGGAGCTGGGGGACTCGGCCCTTTATCTTTGCGCCAGCAGCTTGGGCAGGGGGCAGGGTGGCTACACCTTCGGTTCG	CASSLGRGQGGYTF	1	1.3656538067599864E-5	42	TCRBV05-01*01	TCRBV05	TCRBV05-01	01				TCRBD01-01*01	TCRBD01	TCRBD01-01	01				TCRBJ01-02*01	TCRBJ01	TCRBJ01-02	01				0	1	4	0	4	7	39	55	56	64	68	1	In	VDJ
CAGCCCTCAGAACCCAGGGACTCAGCTGTGTACTTCTGTGCCAGCAGTTTAAGGGTGGGCCTGAAGGCTGGCTACACCTTCGGTTCG	CASSLRVGLKAGYTF	1	1.3656538067599864E-5	45	TCRBV12	TCRBV12				TCRBV12-03,TCRBV12-04						TCRBD01,TCRBD02	TCRBD01-01,TCRBD02-01		TCRBJ01-02*01	TCRBJ01	TCRBJ01-02	01				2	0	5	3	13	7	36	-1	51	55	68	1	In	VDJ
CCAGCGCACACAGCAGGAGGACTCGGCCGTGTATCTCTGTGCCAGCAGCCCTCGACCTCGACCAAAGCTGGCTACACCTTCGGTTCG		1	1.3656538067599864E-5	44	TCRBV07-02*01	TCRBV07	TCRBV07-02	01								TCRBD01,TCRBD02	TCRBD01-01,TCRBD02-01		TCRBJ01-02*01	TCRBJ01	TCRBJ01-02	01				5	4	2	7	12	7	37	49	53	56	68	1	Out	VDJ
GTGAGCACCTTGGAGCTGGGGGACTCGGCCCTTTATCTTTGCGCCAGCAGCTTAGAGGGACAGGTCTATGGCTACACCTTCGGTTCG	CASSLEGQVYGYTF	1	1.3656538067599864E-5	42	TCRBV05-01*01	TCRBV05	TCRBV05-01	01				TCRBD01-01*01	TCRBD01	TCRBD01-01	01				TCRBJ01-02*01	TCRBJ01	TCRBJ01-02	01				2	3	0	4	1	4	39	53	56	64	65	1	In	VDJ
GTGAGCAACATGAGCCCTGAAGACAGCAGCATATATCTCTGCAGCGCCGCGGGTTCAGGCCTCGGCTATGGCTACACCTTCGGTTCG	CSAAGSGLGYGYTF	1	1.3656538067599864E-5	42	TCRBV29-01*01	TCRBV29	TCRBV29-01	01				TCRBD02-01	TCRBD02	TCRBD02-01				01,02	TCRBJ01-02*01	TCRBJ01	TCRBJ01-02	01				7	2	7	4	12	4	39	46	48	53	65	1	In	VDJ
AGCACCTTGGAGCTGGGGGACTCGGCCCTTTATCTTTGCGCCAGCAGCTTGGAGGGGGGATCGGCCTATGGCTACACCTTCGGTTCG	CASSLEGGSAYGYTF	1	1.3656538067599864E-5	45	TCRBV05-01*01	TCRBV05	TCRBV05-01	01								TCRBD01,TCRBD02	TCRBD01-01,TCRBD02-01		TCRBJ01-02*01	TCRBJ01	TCRBJ01-02	01				0	0	5	1	7	4	36	-1	52	58	65	1	In	VDJ
AATGTGAACGCCTTGTTGCTGGGGGACTCGGCCCTCTATCTCTGTGCCAGCAGCTTGAACAGGGACTATGGCTACACCTTCGGTTCG	CASSLNRDYGYTF	1	1.3656538067599864E-5	39	TCRBV05-06*01	TCRBV05	TCRBV05-06	01				TCRBD01-01*01	TCRBD01	TCRBD01-01	01				TCRBJ01-02*01	TCRBJ01	TCRBJ01-02	01				1	1	3	3	0	3	42	57	58	-1	64	1	In	VDJ
AGCTCCTTGGAGCTGGGGGACTCAGCCCTGTACTTCTGTGCCAGCAGGGATAGGGACAGGCCAAACTATGGCTACACCTTCGGTTCG	CASRDRDRPNYGYTF	1	1.3656538067599864E-5	45	TCRBV13-01*01	TCRBV13	TCRBV13-01	01				TCRBD01-01*01	TCRBD01	TCRBD01-01	01				TCRBJ01-02*01	TCRBJ01	TCRBJ01-02	01				6	5	0	4	3	2	36	47	52	60	63	1	In	VDJ
GGGTTGGAGTCGGCTGCTCCCTCCCAAACATCTGTGTACTTCTGTGCCAGCAGTAGGGCCAAACTATATGGCTACACCTTCGGTTCG	CASSRAKLYGYTF	1	1.3656538067599864E-5	39	TCRBV06	TCRBV06				TCRBV06-02,TCRBV06-03						TCRBD01,TCRBD02	TCRBD01-01,TCRBD02-01		TCRBJ01-02*01	TCRBJ01	TCRBJ01-02	01				5	0	5	3	8	5	42	-1	54	58	66	1	In	VDJ
CAGCCCTCAGAACCCAGGGACTCAGCTGTGTACTTCTGTGCCAGCAGTCCCCCTGGGGGGGGCGAAGATGGCTACACCTTCGGTTCG	CASSPPGGGEDGYTF	1	1.3656538067599864E-5	45	TCRBV12	TCRBV12				TCRBV12-03,TCRBV12-04		TCRBD02-01*01	TCRBD02	TCRBD02-01	01				TCRBJ01-02*01	TCRBJ01	TCRBJ01-02	01				5	6	9	0	6	6	36	48	54	61	67	1	In	VDJ
AAGTTCCAGCGCACACAGCAGGGGGACTTGGCTGTGTATCTCTGTGCCAGCACCTTTGCTGGTGGAGGCGAGCAGTACTTCGGGCCG	CASTFAGGGEQYF	2	2.731307613519973E-5	39	TCRBV07-01*01	TCRBV07	TCRBV07-01	01				TCRBD02-01*02	TCRBD02	TCRBD02-01	02				TCRBJ02-07*01	TCRBJ02	TCRBJ02-07	01				7	11	10	1	0	6	42	52	63	-1	68	2	In	VDJ
CCACTCTGAAGATCCAGCCCTCAGAACCCAGGGACTCAGCTGTGTACTTCGAACCGGGGGATACATTACGAGCAGTACTTCGGGCCG		1	1.3656538067599864E-5	31	TCRBV12	TCRBV12				TCRBV12-03,TCRBV12-04		TCRBD02-01*01	TCRBD02	TCRBD02-01	01				TCRBJ02-07*01	TCRBJ02	TCRBJ02-07	01				17	4	8	2	6	4	50	50	54	60	66	1	Out	VDJ
AATGTGAACGCCTTGTTGCTGGGGGACTCGGCCCTCTATCTCTGTGCCAGCAGCTTTTCAGGACAGTACGAGCAGTACTTCGGGCCG	CASSFSGQYEQYF	1	1.3656538067599864E-5	39	TCRBV05-06*01	TCRBV05	TCRBV05-06	01				TCRBD01-01*01	TCRBD01	TCRBD01-01	01				TCRBJ02-07*01	TCRBJ02	TCRBJ02-07	01				2	4	1	5	0	4	42	56	60	-1	66	1	In	VDJ
AGCACCTTGGAGCTGGGGGACTCGGCCCTTTATCTTTGCGCCAGCAGCTTGGAAGGTGGCAGCTTCTACGAGCAGTACTTCGGGCCG	CASSLEGGSFYEQYF	1	1.3656538067599864E-5	45	TCRBV05-01*01	TCRBV05	TCRBV05-01	01								TCRBD01,TCRBD02	TCRBD01-01,TCRBD02-01		TCRBJ02-07*01	TCRBJ02	TCRBJ02-07	01				0	7	4	5	3	3	36	52	59	62	65	1	In	VDJ
GTGAACGCCTTGTTGCTGGGGGACTCGGCCCTCTATCTCTGTGCCAGCAGCCTTGACAGGGGTGTCTACGAGCAGTACTTCGGGCCG	CASSLDRGVYEQYF	1	1.3656538067599864E-5	42	TCRBV05-06*01	TCRBV05	TCRBV05-06	01				TCRBD01-01*01	TCRBD01	TCRBD01-01	01				TCRBJ02-07*01	TCRBJ02	TCRBJ02-07	01				4	3	2	2	3	3	39	51	54	62	65	1	In	VDJ
CTGGGGTTGGAGTCGGCTGCTCCCTCCCAAACATCTGTGTACTTCTGTGCCAGCAGTCGGACGGTCTACGAGCAGTACTTCGGGCCG	CASSRTVYEQYF	1	1.3656538067599864E-5	36	TCRBV06	TCRBV06				TCRBV06-02,TCRBV06-03						TCRBD01,TCRBD02	TCRBD01-01,TCRBD02-01		TCRBJ02-07*01	TCRBJ02	TCRBJ02-07	01				5	1	1	7	3	3	45	57	58	62	65	1	In	VDJ
ATTCCCTGGAGCTTGGTGACTCTGCTGTGTATTTCTGTGCCAGCAGCCTTCGGTTAGCGGTAGGGCTACGAGCAGTACTTCGGGCCG		1	1.3656538067599864E-5	46	TCRBV03	TCRBV03				TCRBV03-01,TCRBV03-02		TCRBD02-01	TCRBD02	TCRBD02-01				01,02	TCRBJ02-07*01	TCRBJ02	TCRBJ02-07	01				4	6	5	5	5	3	35	48	54	60	65	1	Out	VDJ
TGAGCTCTCTGGAGCTGGGGGACTCAGCTTTGTATTTCTGTGCCAGCAGCGTACTCTGGACAGTCCTACGAGCAGTACTTCGGGCCG		1	1.3656538067599864E-5	43	TCRBV09-01	TCRBV09	TCRBV09-01				01,02	TCRBD01-01*01	TCRBD01	TCRBD01-01	01				TCRBJ02-07*01	TCRBJ02	TCRBJ02-07	01				1	4	1	5	0	1	38	53	57	-1	63	1	Out	VDJ
ACCTTGGAGCTGGGGGACTCGGCCCTTTATCTTTGCGCCAGCAGCTCCCCGGGCGGGGGGCTCTCCTACGAGCAGTACTTCGGGCCG	CASSSPGGGLSYEQYF	1	1.3656538067599864E-5	48	TCRBV05-01*01	TCRBV05	TCRBV05-01	01				TCRBD02-01*01	TCRBD02	TCRBD02-01	01				TCRBJ02-07*01	TCRBJ02	TCRBJ02-07	01				3	6	7	1	2	0	33	46	52	60	62	1	In	VDJ
CTGACGATCCAGCGCACAGAGCAGCGGGACTCGGCCATGTATCGCTGTGCCAGCAGCCCCGGCTCCTACGAGCAGTACTTCGGGCCG	CASSPGSYEQYF	2	2.731307613519973E-5	36	TCRBV07-06*01	TCRBV07	TCRBV07-06	01				TCRBD02-01	TCRBD02	TCRBD02-01				01,02	TCRBJ02-07*01	TCRBJ02	TCRBJ02-07	01				5	2	8	5	0	0	45	57	59	-1	62	2	In	VDJ
AGTGCCCATCCTGAAGACAGCAGCTTCTACATCTGCAGTGCTAGAGATCCTTGGCGGGAGAGCTCCTACGAGCAGTACTTCGGGCCG	CSARDPWRESSYEQYF	1	1.3656538067599864E-5	48	TCRBV20	TCRBV20				TCRBV20-01,TCRBV20-or09_02		TCRBD02-01*02	TCRBD02	TCRBD02-01	02				TCRBJ02-07*01	TCRBJ02	TCRBJ02-07	01				0	6	7	2	2	0	33	47	53	60	62	1	In	VDJ
ACCCTGCAGCCAGAAGACTCGGCCCTGTATCTCTGCGCCAGCAGCCGAACCACTAGTCCATCTCCCTACGAGCAGTACTTCGGGCCG	CASSRTTSPSPYEQYF	1	1.3656538067599864E-5	48	TCRBV04-03*01	TCRBV04	TCRBV04-03	01				TCRBD02-01	TCRBD02	TCRBD02-01				01,02	TCRBJ02-07*01	TCRBJ02	TCRBJ02-07	01				4	5	3	8	8	2	33	46	51	56	64	1	In	VDJ
GTGAACGCCTTGTGGCTGGGGGACTCGGCCCTCTATCTCTGTGCCAGCAGCTCAGGACTAGCGGACTACGAGCAGTACTTCGGGCCG	CASSSGLADYEQYF	1	1.3656538067599864E-5	42	TCRBV05-06*01	TCRBV05	TCRBV05-06	01				TCRBD02-01	TCRBD02	TCRBD02-01				01,02	TCRBJ02-07*01	TCRBJ02	TCRBJ02-07	01				3	2	1	5	1	3	39	52	54	64	65	1	In	VDJ
GAACGCCTTGGAGCTGGACGACTCGGCCCTGTATCTCTGTGCCAGCAGCAGAGGGTCCAGGGGGCATACGAGCAGTACTTCGGGCCG		1	1.3656538067599864E-5	44	TCRBV05-04*01	TCRBV05	TCRBV05-04	01				TCRBD01-01*01	TCRBD01	TCRBD01-01	01				TCRBJ02-07*01	TCRBJ02	TCRBJ02-07	01				4	8	4	0	1	4	37	49	57	65	66	1	Out	VDJ
ATCTTCACATCAATTCCCTGGAGCTTGGTGACTCTGCTGTGTATTTCTGTGCCAGCAGCCGTGTTAGACGAGCAGTACTTCGGGCCG		1	1.3656538067599864E-5	34	TCRBV03	TCRBV03				TCRBV03-01,TCRBV03-02		TCRBD02-01	TCRBD02	TCRBD02-01				01,02	TCRBJ02-07*01	TCRBJ02	TCRBJ02-07	01				4	4	5	8	0	5	47	60	64	-1	67	1	Out	VDJ
GTGACCAGTGCCCATCCTGAAGACAGCAGCTTCTACATCTGCAGTGCTTCCTCTCCGGGACAGGGAGACGAGCAGTACTTCGGGCCG	CSASSPGQGDEQYF	1	1.3656538067599864E-5	42	TCRBV20	TCRBV20				TCRBV20-01,TCRBV20-or09_02		TCRBD01-01*01	TCRBD01	TCRBD01-01	01				TCRBJ02-07*01	TCRBJ02	TCRBJ02-07	01				5	8	0	3	2	5	39	48	56	65	67	1	In	VDJ
GATCCGGTCCACAAAGCTGGAGGACTCAGCCATGTACTTCTGTGCCAGCAGTGAAGAGGCTAAGACTACGAGCAGTACGTCGGGCCG		1	1.3656538067599864E-5	41	TCRBV02-01*01	TCRBV02	TCRBV02-01	01				TCRBD02-01	TCRBD02	TCRBD02-01				01,02	TCRBJ02-07*01	TCRBJ02	TCRBJ02-07	01				1	7	2	9	11	17	40	56	63	68	79	1	Out	VDJ
GCCCCAACCAGACCTCTCTGTACTTCTGTGCCAGCAGCCAAGGGTCGGGACCGATGATACTCTGGAAACACCATATATTTTGGAGAG		6	8.193922840559918E-5	55	TCRBV27-01*01	TCRBV27	TCRBV27-01	01								TCRBD01,TCRBD02	TCRBD01-01,TCRBD02-01		TCRBJ01-03*01	TCRBJ01	TCRBJ01-03	01				6	9	0	7	8	0	26	37	46	51	59	6	Out	VDJ
ATCCAGCGCACACAGCAGGAGGACTCGGCCGTGTATCTCTGTGCCAGCAGCTTAGGGGACTCTGGAAACACCATATATTTTGGAGAG	CASSLGDSGNTIYF	1	1.3656538067599864E-5	42	TCRBV07-02*01	TCRBV07	TCRBV07-02	01								TCRBD01,TCRBD02	TCRBD01-01,TCRBD02-01		TCRBJ01-03*01	TCRBJ01	TCRBJ01-03	01				1	0	0	8	0	0	39	-1	55	-1	59	1	In	VDJ
GAGTTGGCTGCTCCCTCCCAGACATCTGTGTACTTCTGTGCCAGCACCGTATCTCCAAGGACAGGAAACACCATATATTTTGGAGAG	CASTVSPRTGNTIYF	1	1.3656538067599864E-5	45	TCRBV06-06	TCRBV06	TCRBV06-06				01,02	TCRBD01-01*01	TCRBD01	TCRBD01-01	01				TCRBJ01-03*01	TCRBJ01	TCRBJ01-03	01				7	12	1	6	0	4	36	46	58	-1	63	1	In	VDJ
AATGTGAGCACCTTGGAGCTGGGGGACTCGGCCCTTTATCTTTGCGCCAGCAGCTTGGAGACAAGAAACACCATATATTTTGGAGAG	CASSLETRNTIYF	1	1.3656538067599864E-5	39	TCRBV05-01*01	TCRBV05	TCRBV05-01	01				TCRBD01-01*01	TCRBD01	TCRBD01-01	01				TCRBJ01-03*01	TCRBJ01	TCRBJ01-03	01				0	1	2	6	1	5	42	58	59	63	64	1	In	VDJ
CACCTACACACCCTGCAGCCAGAAGACTCGGCCCTGTATCTCTGTGCCAGCAGCCAAGGGGTAGAAAACACCATATATTTTGGAGAG	CASSQGVENTIYF	1	1.3656538067599864E-5	39	TCRBV04-02*01	TCRBV04	TCRBV04-02	01								TCRBD01,TCRBD02	TCRBD01-01,TCRBD02-01		TCRBJ01-03*01	TCRBJ01	TCRBJ01-03	01				1	0	0	9	4	6	42	-1	58	61	65	1	In	VDJ
GACAGCAGCTTCTACATCTGCAGTGCTAGAGATTTAAAAGGGGACAGGGGACTACTCTCTGGGGCCAACGTCCTGACTTTCGGGGCC	CSARDLKGDRGLLSGANVLTF	1	1.3656538067599864E-5	63	TCRBV20	TCRBV20				TCRBV20-01,TCRBV20-or09_02		TCRBD01-01*01	TCRBD01	TCRBD01-01	01				TCRBJ02-06*01	TCRBJ02	TCRBJ02-06	01				0	8	0	2	6	0	18	32	40	50	56	1	In	VDJ
TTGGAGCTGGGGGACTCGGCCCTTTATCTTTGCGCCAGCAGTTATCGGGACATTCCCTCTGGGGCCAACGTCCTGACTTTCGGGGCC	CASSYRDIPSGANVLTF	1	1.3656538067599864E-5	51	TCRBV05-01*01	TCRBV05	TCRBV05-01	01				TCRBD01-01*01	TCRBD01	TCRBD01-01	01				TCRBJ02-06*01	TCRBJ02	TCRBJ02-06	01				5	5	0	6	4	0	30	41	46	52	56	1	In	VDJ
CAGGGGACACAGCACTGTATTTCTGTGCCAGCAGAACCGGGACAGGGGCGCTGCCTTAAAAGGGCCAACGTCCTGACTTTCGGGGCC		9	1.2290884260839877E-4	58	TCRBV21-01*01	TCRBV21	TCRBV21-01	01				TCRBD01-01*01	TCRBD01	TCRBD01-01	01				TCRBJ02-06*01	TCRBJ02	TCRBJ02-06	01				6	4	0	2	13	5	23	34	38	48	61	9	Out	VDJ
ACGATCCAGCGCACACAGCAGGAGGACTCGGCCGTGTATCTCTGTGCCAGCAGCTTAGGCAGGGTAGAGCCCCTCCACTTTGGGAAC	CASSLGRVEPLHF	1	1.3656538067599864E-5	39	TCRBV07-02*01	TCRBV07	TCRBV07-02	01				TCRBD01-01*01	TCRBD01	TCRBD01-01	01				TCRBJ01-06*01	TCRBJ01	TCRBJ01-06	01				1	1	4	3	5	13	42	58	59	64	69	1	In	VDJ
ACCAGTGCCCATCCTGAAGACAGCAGCTTCTACATCTGCAGTGCTAGCATCAACAGGGGGGGAAGTTCACCCCTCCACTTTGGGAAC	CSASINRGGSSPLHF	3	4.096961420279959E-5	45	TCRBV20	TCRBV20				TCRBV20-01,TCRBV20-or09_02		TCRBD01-01*01	TCRBD01	TCRBD01-01	01				TCRBJ01-06*01	TCRBJ01	TCRBJ01-06	01				3	5	3	1	5	9	36	47	52	60	65	3	In	VDJ
GCTCCCTCCCAGACATCTGTGTACTTCTGTGCCAGCAGTTACGACAACCGGGGGGCGTCCTATAATTCACCCCTCCACTTTGGGAAC	CASSYDNRGASYNSPLHF	1	1.3656538067599864E-5	54	TCRBV06	TCRBV06				TCRBV06-05,TCRBV06-06		TCRBD02-01*01	TCRBD02	TCRBD02-01	01				TCRBJ01-06*01	TCRBJ01	TCRBJ01-06	01				2	6	8	1	2	1	27	42	48	55	57	1	In	VDJ
AACGCCTTGTTGCTGGGGGACTCGGCCCTGTATCTCTGTGCCAGCAGCCAAGCGACAGTCGGGAATTCACCCCTCCACTTTGGGAAC	CASSQATVGNSPLHF	4	5.462615227039946E-5	45	TCRBV05-05*01	TCRBV05	TCRBV05-05	01				TCRBD01-01*01	TCRBD01	TCRBD01-01	01				TCRBJ01-06*01	TCRBJ01	TCRBJ01-06	01				4	5	2	5	5	7	36	48	53	58	63	4	In	VDJ
CACGCCCTGCAGCCAGAAGACTCAGCCCTGTATCTCTGCGCCAGCAGCCAAGCATCCACTAGCGGGAGTGTGGGGTTCTTCGGGCCA	CASSQASTSGSVGFF	1	1.3656538067599864E-5	45	TCRBV04-01*01	TCRBV04	TCRBV04-01	01				TCRBD02-01*02	TCRBD02	TCRBD02-01	02				TCRBJ02-01*01	TCRBJ02	TCRBJ02-01	01				1	5	3	2	6	15	36	52	57	68	74	1	In	VDJ
ACTCTGACGATCCAGCGCACACAGCAGGAGGACTCGGCCGTGTATCTCTGTGCCAGCAGCTCCCAATGGGTGCAGTTCTTCGGGCCA	CASSSQWVQFF	2	2.731307613519973E-5	33	TCRBV07-02*01	TCRBV07	TCRBV07-02	01								TCRBD01,TCRBD02	TCRBD01-01,TCRBD02-01		TCRBJ02-01*01	TCRBJ02	TCRBJ02-01	01				4	6	0	9	1	12	48	61	67	70	71	2	In	VDJ
ACTGTGACATCGGCCCAAAAGAACCCGACAGCTTTCTATCTCTGTGCCAGTAGTACCGGGTCCTACAATGAGCAGTTCTTCGGGCCA	CASSTGSYNEQFF	4	5.462615227039946E-5	39	TCRBV19-01	TCRBV19	TCRBV19-01				01,02	TCRBD02-01	TCRBD02	TCRBD02-01				01,02	TCRBJ02-01*01	TCRBJ02	TCRBJ02-01	01				4	1	8	4	0	1	42	55	56	-1	60	4	In	VDJ
CAGAAGACTCGGCCCTGTATCTCTGTGCCAGCAGCCAAGAAAGGGGTCACTAGCGGACCTATGGGCGAGACCCAGTACTTCGGGCCA		1	1.3656538067599864E-5	58	TCRBV04-02*01	TCRBV04	TCRBV04-02	01				TCRBD02-01	TCRBD02	TCRBD02-01				01,02	TCRBJ02-05*01	TCRBJ02	TCRBJ02-05	01				0	8	3	5	10	5	23	40	48	56	66	1	Out	VDJ
AGGGACTCAGCTGTGTACTTCTGTGCCAGCAGTTTCCTTAGGGGGGGTTCTAAAAGACTGAATCAAGAGACCCAGTACTTCGGGCCA	CASSFLRGGSKRLNQETQYF	1	1.3656538067599864E-5	60	TCRBV12	TCRBV12				TCRBV12-03,TCRBV12-04		TCRBD02-01*01	TCRBD02	TCRBD02-01	01				TCRBJ02-05*01	TCRBJ02	TCRBJ02-05	01				3	5	9	0	16	2	21	35	40	47	63	1	In	VDJ
ATCCGGTCCACAAAGCTGGAGGACTCAGCCATGTACTTCTGTGCCAGCAGTGAAGCGACCCCACTAGCTACGCAGTATTTTGGCCCA	CASSEATPLATQYF	1	1.3656538067599864E-5	42	TCRBV02-01*01	TCRBV02	TCRBV02-01	01				TCRBD02-01	TCRBD02	TCRBD02-01				01,02	TCRBJ02-03*01	TCRBJ02	TCRBJ02-03	01				0	6	3	7	0	8	39	56	62	-1	68	1	In	VDJ
ACTCTGACAGTGACCAGTGCCCATCCTGAAGACAGCAGCTTCTACATCTGCAGTGAGCAGAAGAGGGATACGCAGTATTTTGGCCCA	CSEQKRDTQYF	1	1.3656538067599864E-5	33	TCRBV20-01*01	TCRBV20	TCRBV20-01	01				TCRBD02-01*02	TCRBD02	TCRBD02-01	02				TCRBJ02-03*01	TCRBJ02	TCRBJ02-03	01				7	7	11	1	0	6	48	55	62	-1	66	1	In	VDJ
AGCACCTTGGAGCTGGGGGACTCGGCCCTTTATCTTTGCGCCAGCAGGTCTCGGACTAGCGGCACAGATACGCAGTATTTTGGCCCA	CASRSRTSGTDTQYF	1	1.3656538067599864E-5	45	TCRBV05-01*01	TCRBV05	TCRBV05-01	01				TCRBD02-01	TCRBD02	TCRBD02-01				01,02	TCRBJ02-03*01	TCRBJ02	TCRBJ02-03	01				5	5	1	6	0	1	36	47	52	-1	61	1	In	VDJ
TCTGCCATCCCCAACCAGACAGCTCTTTACTTCTGTGCCACCAGTGATTTAAGGACTAGCGGCACAGATACGCAGTATTTTGGCCCA	CATSDLRTSGTDTQYF	1	1.3656538067599864E-5	48	TCRBV24	TCRBV24				TCRBV24-01,TCRBV24-or09_02		TCRBD02-01	TCRBD02	TCRBD02-01				01,02	TCRBJ02-03*01	TCRBJ02	TCRBJ02-03	01				1	2	1	6	0	1	33	50	52	-1	61	1	In	VDJ
CTGCAGCCAGAAGACTCAGCCCTGTATCTCTGCGCCAGCAGCCAGCTAGGACAGGACACTAGCACAGATACGCAGTATTTTGGCCCA	CASSQLGQDTSTDTQYF	1	1.3656538067599864E-5	51	TCRBV04-01*01	TCRBV04	TCRBV04-01	01				TCRBD01-01*01	TCRBD01	TCRBD01-01	01				TCRBJ02-03*01	TCRBJ02	TCRBJ02-03	01				3	4	1	4	5	0	30	44	48	55	60	1	In	VDJ
CAGCAGGAGGACTCGGCCGTGTATCTCTGTGCCAGCAGCTTAATAGGTCTAGCGGGGGGGAGCACAGATACGCAGTATTTTGGCCCA	CASSLIGLAGGSTDTQYF	4	5.462615227039946E-5	54	TCRBV07-02*01	TCRBV07	TCRBV07-02	01				TCRBD02-01*01	TCRBD02	TCRBD02-01	01				TCRBJ02-03*01	TCRBJ02	TCRBJ02-03	01				2	6	4	0	0	0	27	42	48	-1	60	4	In	VDJ
AGCAACATGAGCCCTGAAGACAGCAGCATATATCTCTGCAGCGTCCATGACGGGTCCAGAGAGTCCGGGGAGCTGTTTTTTGGAGAA	CSVHDGSRESGELFF	1	1.3656538067599864E-5	45	TCRBV29-01*01	TCRBV29	TCRBV29-01	01				TCRBD02-01	TCRBD02	TCRBD02-01				01,02	TCRBJ02-02*01	TCRBJ02	TCRBJ02-02	01				6	6	8	4	10	6	36	44	50	54	64	1	In	VDJ
TCTAAGAAGCTCCTTCTCAGTGACTCTGGCTTCTATCTCTGTGCCTGGACTGACAGGGGGCAGACCGGGGAGCTGTTTTTTGGAGAA	CAWTDRGQTGELFF	1	1.3656538067599864E-5	42	TCRBV30-01*01	TCRBV30	TCRBV30-01	01				TCRBD01-01*01	TCRBD01	TCRBD01-01	01				TCRBJ02-02*01	TCRBJ02	TCRBJ02-02	01				4	2	2	0	2	5	39	49	51	61	63	1	In	VDJ
CCAGTGCCCATCCTGAAGACAGCAGCTTCTACATCTGCAGTGCTGCTCGACAGGGGCAGTAACACCGGGGAGCTGTTTTTTGGAGAA		1	1.3656538067599864E-5	46	TCRBV20	TCRBV20				TCRBV20-01,TCRBV20-or09_02		TCRBD01-01*01	TCRBD01	TCRBD01-01	01				TCRBJ02-02*01	TCRBJ02	TCRBJ02-02	01				5	4	2	2	4	2	35	44	48	56	60	1	Out	VDJ
TCTCTGGAGCTGGGGGACTCAGCTTTGTATTTCTGTGCCAGCAGCGTAGTTGGGGGGATGAACACCGGGGAGCTGTTTTTTGGAGAA	CASSVVGGMNTGELFF	2	2.731307613519973E-5	48	TCRBV09-01	TCRBV09	TCRBV09-01				01,02	TCRBD02-01*01	TCRBD02	TCRBD02-01	01				TCRBJ02-02*01	TCRBJ02	TCRBJ02-02	01				0	2	9	1	2	1	33	49	51	57	59	2	In	VDJ
TGGCTGGGGGACTCGGCCCTCTATCTCTGTGCCAGCAGCTACGCGTTTTCAGGACTAGGGAACACCGGGGAGCTGTTTTTTGGAGAA	CASSYAFSGLGNTGELFF	1	1.3656538067599864E-5	54	TCRBV05-06*01	TCRBV05	TCRBV05-06	01				TCRBD02-01	TCRBD02	TCRBD02-01				01,02	TCRBJ02-02*01	TCRBJ02	TCRBJ02-02	01				3	11	1	8	1	1	27	40	51	58	59	1	In	VDJ
ATCAATTCCCTGGAGCTTGGTGACTCTGCTGTGTATTTCTGTGCCAGCAGCCAAGTGGACGGAACCGGGGAGCTGTTTTTTGGAGAA	CASSQVDGTGELFF	2	2.731307613519973E-5	42	TCRBV03	TCRBV03				TCRBV03-01,TCRBV03-02						TCRBD01,TCRBD02	TCRBD01-01,TCRBD02-01		TCRBJ02-02*01	TCRBJ02	TCRBJ02-02	01				1	1	1	7	3	5	39	55	56	60	63	2	In	VDJ
ACTCTGACAGTGACCAGTGCCCATCCTGAAGACAGCAGCTTCTACATCTGCAGTGCTAGCCCAACCGGGGAGCTGTTTTTTGGAGAA	CSASPTGELFF	1	1.3656538067599864E-5	33	TCRBV20-01*01	TCRBV20	TCRBV20-01	01				TCRBD01-01*01	TCRBD01	TCRBD01-01	01				TCRBJ02-02*01	TCRBJ02	TCRBJ02-02	01				3	2	4	6	0	5	48	59	61	-1	63	1	In	VDJ
CACTCTGACAGTGACCAGTGCCCATCCTGAAGACAGCAGCTTCTACATCTGCAGTGCTACCGGGACAGATGGGCTTTCTTTGGACAA		1	1.3656538067599864E-5	32	TCRBV20-01*01	TCRBV20	TCRBV20-01	01				TCRBD01-01*01	TCRBD01	TCRBD01-01	01				TCRBJ01-01*01	TCRBJ01	TCRBJ01-01	01				4	2	0	5	4	11	49	59	61	68	72	1	Out	VDJ
CTCAGGCTGCTGTCGGCTGCTCCCTCCCAGACATCTGTGTACTTCTGTGCCAGCGGACACAGGGAGGCTGAAGCTTTCTTTGGACAA	CASGHREAEAFF	1	1.3656538067599864E-5	36	TCRBV06-05*01	TCRBV06	TCRBV06-05	01								TCRBD01,TCRBD02	TCRBD01-01,TCRBD02-01		TCRBJ01-01*01	TCRBJ01	TCRBJ01-01	01				8	4	3	3	3	6	45	54	58	64	67	1	In	VDJ
TCCGCTACCAGCTCCCAGACATCTGTGTACTTCTGTGCCATCAGTGAGTCGGACCTAGGAGTTTTCACTGAAGCTTTCTTTGGACAA	CAISESDLGVFTEAFF	1	1.3656538067599864E-5	48	TCRBV10-03*01	TCRBV10	TCRBV10-03	01								TCRBD01,TCRBD02	TCRBD01-01,TCRBD02-01		TCRBJ01-01*01	TCRBJ01	TCRBJ01-01	01				0	0	1	7	11	4	33	-1	50	54	65	1	In	VDJ
ACAGTGACCAGTGCCCATCCTGAAGACAGCAGCTTCTACATCTGCAGTGCAAAAACAGGGGCAGTCACTGAAGCTTTCTTTGGACAA	CSAKTGAVTEAFF	1	1.3656538067599864E-5	39	TCRBV20	TCRBV20				TCRBV20-01,TCRBV20-or09_02		TCRBD01-01*01	TCRBD01	TCRBD01-01	01				TCRBJ01-01*01	TCRBJ01	TCRBJ01-01	01				6	4	3	2	4	4	42	50	54	61	65	1	In	VDJ
ATCCAGCCCTCAGAACCCAGGGACTCAGCTGTGTACTTCTGTGCCAGCAGGTACTCGGGGGCGCACACTGAAGCTTTCTTTGGACAA	CASRYSGAHTEAFF	1	1.3656538067599864E-5	42	TCRBV12	TCRBV12				TCRBV12-03,TCRBV12-04						TCRBD01,TCRBD02	TCRBD01-01,TCRBD02-01		TCRBJ01-01*01	TCRBJ01	TCRBJ01-01	01				6	6	6	0	2	3	39	50	56	62	64	1	In	VDJ
CTGGAGTTGGCTGCTCCCTCCCAGACATCTGTGTACTTCTGTGCCAGCAGTTACGGGACGGTGAACACTGAAGCTTTCTTTGGACAA	CASSYGTVNTEAFF	1	1.3656538067599864E-5	42	TCRBV06-06	TCRBV06	TCRBV06-06				01,02					TCRBD01,TCRBD02	TCRBD01-01,TCRBD02-01		TCRBJ01-01*01	TCRBJ01	TCRBJ01-01	01				2	0	0	7	2	0	39	-1	54	59	61	1	In	VDJ
CTCAGGCTGCTGTCGGCTGCTCCCTCCCAGACATCTGTGTACTTCTGTGCCAGCAGAGGCGGGAACACTGAAGCTTTCTTTGGACAA	CASRGGNTEAFF	1	1.3656538067599864E-5	36	TCRBV06-05*01	TCRBV06	TCRBV06-05	01				TCRBD02-01	TCRBD02	TCRBD02-01				01,02	TCRBJ01-01*01	TCRBJ01	TCRBJ01-01	01				6	2	7	5	0	1	45	56	58	-1	62	1	In	VDJ
GTGAGCACCTTGGAGCTGGGGGACTCGGCCCTTTATCTTTGCGCCAGCAGTACTATAGGGGAGAACACTGAAGCTTTCTTTGGACAA	CASSTIGENTEAFF	1	1.3656538067599864E-5	42	TCRBV05-01*01	TCRBV05	TCRBV05-01	01				TCRBD01-01*01	TCRBD01	TCRBD01-01	01				TCRBJ01-01*01	TCRBJ01	TCRBJ01-01	01				5	6	5	2	1	1	39	50	56	61	62	1	In	VDJ
CGGTCCACAAAGCTGGAGGACTCAGCCATGTACTTCTGTGCCAGCAGTGTTCACGGGACAGAGAACACTGAAGCTTTCTTTGGACAA	CASSVHGTENTEAFF	2	2.731307613519973E-5	45	TCRBV02-01*01	TCRBV02	TCRBV02-01	01				TCRBD01-01*01	TCRBD01	TCRBD01-01	01				TCRBJ01-01*01	TCRBJ01	TCRBJ01-01	01				4	5	0	5	1	1	36	49	54	61	62	2	In	VDJ
ATCCAGCGCACAGAGCAGCGGGACTCGGCCATGTATCGCTGTGCCAGCAGCTTACGTGGCAAGAACACTGAAGCTTTCTTTGGACAA	CASSLRGKNTEAFF	2	2.731307613519973E-5	42	TCRBV07-06*01	TCRBV07	TCRBV07-06	01				TCRBD01-01*01	TCRBD01	TCRBD01-01	01				TCRBJ01-01*01	TCRBJ01	TCRBJ01-01	01				2	3	9	0	2	1	39	54	57	60	62	2	In	VDJ
CTGGAGTTGGCTGCTCCCTCCCAGACATCTGTGTACTTCTGTGCCAGCAGTCCGGGACAGAAAAACACTGAAGCTTTCTTTGGACAA	CASSPGQKNTEAFF	4	5.462615227039946E-5	42	TCRBV06-06	TCRBV06	TCRBV06-06				01,02	TCRBD01-01*01	TCRBD01	TCRBD01-01	01				TCRBJ01-01*01	TCRBJ01	TCRBJ01-01	01				5	2	0	5	3	2	39	51	53	60	63	4	In	VDJ
CGGTCCACAAAGCTGGAGGACTCAGCCATGTACTTCTGTGCCAGCAGTGTGGAAGGACACTGGGGTGAAAAACTGTTTTTTGGCAGT	CASSVEGHWGEKLFF	1	1.3656538067599864E-5	45	TCRBV02-01*01	TCRBV02	TCRBV02-01	01				TCRBD01-01*01	TCRBD01	TCRBD01-01	01				TCRBJ01-04*01	TCRBJ01	TCRBJ01-04	01				4	5	1	6	6	7	36	49	54	59	65	1	In	VDJ
GTGACCAGTGCCCATCCTGAAGACAGCAGCTTCTACATCTGCAGTGCTAGAGAGGGGGCTGTTAATGAAAAACTGTTTTTTGGCAGT	CSAREGAVNEKLFF	1	1.3656538067599864E-5	42	TCRBV20	TCRBV20				TCRBV20-01,TCRBV20-or09_02		TCRBD01-01*01	TCRBD01	TCRBD01-01	01				TCRBJ01-04*01	TCRBJ01	TCRBJ01-04	01				0	0	6	0	3	4	39	-1	53	59	62	1	In	VDJ
ACCAGTGCCCATCCTGAAGACAGCAGCTTCTACATCTGCAGTGCTAGAGTCAGGGGGGCGCCTAATGAAAAACTGTTTTTTGGCAGT	CSARVRGAPNEKLFF	1	1.3656538067599864E-5	45	TCRBV20	TCRBV20				TCRBV20-01,TCRBV20-or09_02		TCRBD01-01*01	TCRBD01	TCRBD01-01	01				TCRBJ01-04*01	TCRBJ01	TCRBJ01-04	01				1	1	4	1	4	3	36	49	50	57	61	1	In	VDJ
AACGCCTTGTTGCTGGGGGACTCGGCCCTCTATCTCTGTGCCAGCAGCCTGCCAGGTGCAACTAATGAAAAACTGTTTTTTGGCAGT	CASSLPGATNEKLFF	1	1.3656538067599864E-5	45	TCRBV05-06*01	TCRBV05	TCRBV05-06	01				TCRBD01-01*01	TCRBD01	TCRBD01-01	01				TCRBJ01-04*01	TCRBJ01	TCRBJ01-04	01				4	4	4	4	2	0	36	48	52	56	58	1	In	VDJ
CTGCAGCCAGAAGACTCAGCCCTGTATCTCTGCGCCAGCAGCCAAGGGGGAGGGACACTCAGCAATCAGCCCCAGCATTTTGGTGAT	CASSQGGGTLSNQPQHF	1	1.3656538067599864E-5	51	TCRBV04-01*01	TCRBV04	TCRBV04-01	01				TCRBD02-01*02	TCRBD02	TCRBD02-01	02				TCRBJ01-05*01	TCRBJ01	TCRBJ01-05	01				1	1	9	0	6	1	30	46	47	54	60	1	In	VDJ
CTGAATGTGAACGCCTTGGAGCTGGACGACTCGGCCCTGTATCTCTGTGCCAGCAGCTGGAACAATCAGCCCCAGCATTTTGGTGAT	CASSWNNQPQHF	1	1.3656538067599864E-5	36	TCRBV05-04*01	TCRBV05	TCRBV05-04	01								TCRBD01,TCRBD02	TCRBD01-01,TCRBD02-01		TCRBJ01-05*01	TCRBJ01	TCRBJ01-05	01				3	0	1	8	1	3	45	-1	58	61	62	1	In	VDJ
CTGAAGATCCAGCGCACACAGCAGGAGGACTCCGCCGTGTATCTCTGTGCCAGCAGCTTAATGGGGCAGCCCCAGCATTTTGGTGAT	CASSLMGQPQHF	5	6.828269033799931E-5	36	TCRBV07-08*01	TCRBV07	TCRBV07-08	01								TCRBD01,TCRBD02	TCRBD01-01,TCRBD02-01		TCRBJ01-05*01	TCRBJ01	TCRBJ01-05	01				2	2	6	2	0	7	45	60	62	-1	66	5	In	VDJ
AGCAACATGAGCCCTGAAGACAGCAGCATATATCTCTGCAGCGTTGGTGAGGGACCCGGTAGGATCCAGCCCCAGCATTTTGGTGAT	CSVGEGPGRIQPQHF	1	1.3656538067599864E-5	45	TCRBV29-01*01	TCRBV29	TCRBV29-01	01								TCRBD01,TCRBD02	TCRBD01-01,TCRBD02-01		TCRBJ01-05*01	TCRBJ01	TCRBJ01-05	01				4	4	0	7	11	7	36	46	50	55	66	1	In	VDJ
ACGATCCAGCGCACACAGCAGGAGGACTCGGCCGTGTATCTCTGTGCCAGCAGCTTAGTCGGAAAACAGCCCCAGCATTTTGGTGAT	CASSLVGKQPQHF	1	1.3656538067599864E-5	39	TCRBV07-02*01	TCRBV07	TCRBV07-02	01								TCRBD01,TCRBD02	TCRBD01-01,TCRBD02-01		TCRBJ01-05*01	TCRBJ01	TCRBJ01-05	01				1	2	1	8	3	7	42	58	60	63	66	1	In	VDJ
GAGTCTGCCATCCCCAACCAGACAGCTCTTTACTTCTGTGCCACCAGTGATTCACAGGGACTTCTTGGTGGCTACACCTTCGGTTCG	CATSDSQGLLGGYTF	1	1.3656538067599864E-5	45	TCRBV24	TCRBV24				TCRBV24-01,TCRBV24-or09_02						TCRBD01,TCRBD02	TCRBD01-01,TCRBD02-01		TCRBJ01-02*01	TCRBJ01	TCRBJ01-02	01				2	1	3	3	9	7	36	52	53	59	68	1	In	VDJ
TCTAAGAAGCTCCTTCTCAGTGACTCTGGCTTCTATCTCTGTGCCTGGAGTGTATCTCAGTATAGTGGTGGCTACACCTTCGGTTCG	CAWSVSQYSGGYTF	1	1.3656538067599864E-5	42	TCRBV30-01*01	TCRBV30	TCRBV30-01	01								TCRBD01,TCRBD02	TCRBD01-01,TCRBD02-01		TCRBJ01-02*01	TCRBJ01	TCRBJ01-02	01				0	4	4	5	8	7	39	53	57	60	68	1	In	VDJ
CTCTGACAGTGACCAGTGCCCATCCTGAAGACAGCAGCTTCTACATCTGCAGTGCCAGGTTATTGAGGTGGCTACACCTTCGGTTCG		1	1.3656538067599864E-5	34	TCRBV20	TCRBV20				TCRBV20-01,TCRBV20-or09_02						TCRBD01,TCRBD02	TCRBD01-01,TCRBD02-01		TCRBJ01-02*01	TCRBJ01	TCRBJ01-02	01				6	0	4	4	9	7	47	-1	55	59	68	1	Out	VDJ
ACTCTGAAGATCCAGCCCTCAGAACCCAGGGACTCAGCTGTGTACTTCTGTGCCAGCAGTTCGTCTTATGGCTACACCTTCGGTTCG	CASSSSYGYTF	5	6.828269033799931E-5	33	TCRBV12	TCRBV12				TCRBV12-03,TCRBV12-04		TCRBD02-01	TCRBD02	TCRBD02-01				01,02	TCRBJ01-02*01	TCRBJ01	TCRBJ01-02	01				4	3	4	10	0	5	48	61	64	-1	66	5	In	VDJ
TCGGCTGCTCCCTCCCAGACATCTGTGTACTTCTGTGCCAGCAGTTATTCCGGGACAGGGGAGGGCTATGGCTACACCTTCGGTTCG	CASSYSGTGEGYGYTF	1	1.3656538067599864E-5	48	TCRBV06-05*01	TCRBV06	TCRBV06-05	01				TCRBD01-01*01	TCRBD01	TCRBD01-01	01				TCRBJ01-02*01	TCRBJ01	TCRBJ01-02	01				3	4	0	2	4	4	33	47	51	61	65	1	In	VDJ
ACGATCCAGCGCACACAGCAGGAGGACTCGGCCGTGTATCTCTGTGCCAGCAGCTTAGGGCAAAGCTATGGCTACACCTTCGGTTCG	CASSLGQSYGYTF	1	1.3656538067599864E-5	39	TCRBV07-02*01	TCRBV07	TCRBV07-02	01				TCRBD01-01*01	TCRBD01	TCRBD01-01	01				TCRBJ01-02*01	TCRBJ01	TCRBJ01-02	01				1	0	9	0	4	4	42	-1	58	61	65	1	In	VDJ
CTGAGTTCTAAGAAGCTCCTTCTCAGTGACTCTGGCTTCTATCTCTGTGCCTGGATGGGGCAGTACTATGGCTACACCTTCGGTTCG	CAWMGQYYGYTF	1	1.3656538067599864E-5	36	TCRBV30-01*01	TCRBV30	TCRBV30-01	01				TCRBD01-01*01	TCRBD01	TCRBD01-01	01				TCRBJ01-02*01	TCRBJ01	TCRBJ01-02	01				4	1	7	0	3	3	45	55	56	61	64	1	In	VDJ
AAGATCCAGCCCTCAGAACCCAGGGACTCAGCTGTGTACTTCTGTGCCAGTAATGGCAGGGGAGACTATGGCTACACCTTCGGTTCG	CASNGRGDYGYTF	1	1.3656538067599864E-5	39	TCRBV12	TCRBV12				TCRBV12-03,TCRBV12-04		TCRBD01-01*01	TCRBD01	TCRBD01-01	01				TCRBJ01-02*01	TCRBJ01	TCRBJ01-02	01				9	6	4	2	2	3	42	50	56	62	64	1	In	VDJ
GCCCATCCTGAAGACAGCAGCTTCTACATCTGCAGTGCTAGAGACCTTTATCTTGGACGGACTAACTATGGCTACACCTTCGGTTCG	CSARDLYLGRTNYGYTF	1	1.3656538067599864E-5	51	TCRBV20	TCRBV20				TCRBV20-01,TCRBV20-or09_02						TCRBD01,TCRBD02	TCRBD01-01,TCRBD02-01		TCRBJ01-02*01	TCRBJ01	TCRBJ01-02	01				0	10	1	7	3	0	30	44	54	58	61	1	In	VDJ
AGCTTGGTGACTCTGCTGTGTATTTCTGTGCCAGCAGCCAAGAAACTAGTAGAGGGGACTGGGAACTATGGCTACACCTTCGGTTCG		1	1.3656538067599864E-5	55	TCRBV03	TCRBV03				TCRBV03-01,TCRBV03-02		TCRBD02-01	TCRBD02	TCRBD02-01				01,02	TCRBJ01-02*01	TCRBJ01	TCRBJ01-02	01				0	11	0	10	3	2	26	43	54	60	63	1	Out	VDJ
TACACACCCTGCAGCCAGAAGACTCGGCCCTGTATCTCTGTGCCAGCAGCCAACGGACAGGGAAACTATGGCTACACCTTCGGTTCG		1	1.3656538067599864E-5	43	TCRBV04-02*01	TCRBV04	TCRBV04-02	01				TCRBD01-01*01	TCRBD01	TCRBD01-01	01				TCRBJ01-02*01	TCRBJ01	TCRBJ01-02	01				2	1	1	3	1	2	38	53	54	62	63	1	Out	VDJ
CAGCCCTCAGAACCCAGGGACTCAGCTGTGTACTTCTGTGCCAGCAGTTTAACTGGCATTGGTTCAGATGGCTACACCTTCGGTTCG	CASSLTGIGSDGYTF	1	1.3656538067599864E-5	45	TCRBV12	TCRBV12				TCRBV12-03,TCRBV12-04						TCRBD01,TCRBD02	TCRBD01-01,TCRBD02-01		TCRBJ01-02*01	TCRBJ01	TCRBJ01-02	01				2	13	4	5	0	6	36	51	64	-1	67	1	In	VDJ
AACGCCTTGTTGCTGGGGGACTCGGCCCTCTATCTCTGTGCCAGCAGCTTGGCCGCAACAGGTCTGCATGGCTACACCTTCGGTTCG	CASSLAATGLHGYTF	1	1.3656538067599864E-5	45	TCRBV05-06*01	TCRBV05	TCRBV05-06	01				TCRBD01-01*01	TCRBD01	TCRBD01-01	01				TCRBJ01-02*01	TCRBJ01	TCRBJ01-02	01				0	5	3	4	5	6	36	52	57	62	67	1	In	VDJ
AGCTGGAGTCAGCTGCTCCCTCTCAGACTTCTGTTTACTTCTGTGCCAACCTACGGGGGGGGTGCGCATGGCTACACCTTCGGTTCG		2	2.731307613519973E-5	40	TCRBV06-07*01	TCRBV06	TCRBV06-07	01				TCRBD02-01*01	TCRBD02	TCRBD02-01	01				TCRBJ01-02*01	TCRBJ01	TCRBJ01-02	01				10	5	8	0	6	6	41	48	53	61	67	2	Out	VDJ
TTGGAGCTGGACGACTCGGCCCTGTATCTCTGTGCCAGCAGCTTAGCCGTTTCAGGGGGACGGAGTCGGGGCTACACCTTCGGTTCG	CASSLAVSGGRSRGYTF	1	1.3656538067599864E-5	51	TCRBV05-04*01	TCRBV05	TCRBV05-04	01				TCRBD01-01*01	TCRBD01	TCRBD01-01	01				TCRBJ01-02*01	TCRBJ01	TCRBJ01-02	01				2	8	4	1	10	8	30	44	52	59	69	1	In	VDJ
ACAGTGACCAGTGCCCATCCTGAAGACAGCAGCTTCTACATCTGCAGTGCTAGTAGCGGGGGGGCACGGGAGCAGTACTTCGGGCCG	CSASSGGAREQYF	1	1.3656538067599864E-5	39	TCRBV20	TCRBV20				TCRBV20-01,TCRBV20-or09_02		TCRBD02-01*01	TCRBD02	TCRBD02-01	01				TCRBJ02-07*01	TCRBJ02	TCRBJ02-07	01				3	0	5	0	5	7	42	-1	53	64	69	1	In	VDJ
ATCCAGCGCACAGAGCAGGGGGACTCGGCCATGTATCTCTGTGCCAGCAGCTCACCCAGGGGGCATAGCGAGCAGTACTTCGGGCCG	CASSSPRGHSEQYF	2	2.731307613519973E-5	42	TCRBV07-09	TCRBV07	TCRBV07-09				01,03	TCRBD01-01*01	TCRBD01	TCRBD01-01	01				TCRBJ02-07*01	TCRBJ02	TCRBJ02-07	01				4	4	4	0	4	6	39	52	56	64	68	2	In	VDJ
CTACACACCCTGCAGCCAGAAGACTCGGCCCTGTATCTCTGTGCCAGCAGCCGCAGACTACAAGCGTCCGAGCAGTACTTCGGGCCG	CASSRRLQASEQYF	1	1.3656538067599864E-5	42	TCRBV04-02*01	TCRBV04	TCRBV04-02	01				TCRBD02-01	TCRBD02	TCRBD02-01				01,02	TCRBJ02-07*01	TCRBJ02	TCRBJ02-07	01				4	3	2	9	8	6	39	52	55	60	68	1	In	VDJ
AGTCGCCCAGCCCCAACCAGACCTCTCTGTACTTCTGTGCCAGCAGTTTATAGAGCCAGGGTTTGCTACGAGCAGTACTTCGGGCCG		1	1.3656538067599864E-5	46	TCRBV27-01*01	TCRBV27	TCRBV27-01	01				TCRBD01-01*01	TCRBD01	TCRBD01-01	01				TCRBJ02-07*01	TCRBJ02	TCRBJ02-07	01				1	5	4	3	4	3	35	51	56	61	65	1	Out	VDJ
GTGAACGCCTTGGAGCTGGACGACTCGGCCCTGTATCTCTGTGCCAGCAGCCCGGGGACAGGTGGCTACGAGCAGTACTTCGGGCCG	CASSPGTGGYEQYF	1	1.3656538067599864E-5	42	TCRBV05-04*01	TCRBV05	TCRBV05-04	01				TCRBD01-01*01	TCRBD01	TCRBD01-01	01				TCRBJ02-07*01	TCRBJ02	TCRBJ02-07	01				4	3	0	4	3	3	39	51	54	62	65	1	In	VDJ
TCTGCCATCCCCAACCAGACAGCTCTTTACTTCTGTGCCACCAGTGAGGGACTAGCCCGATTCTCCTACGAGCAGTACTTCGGGCCG	CATSEGLARFSYEQYF	1	1.3656538067599864E-5	48	TCRBV24	TCRBV24				TCRBV24-01,TCRBV24-or09_02		TCRBD02-01	TCRBD02	TCRBD02-01				01,02	TCRBJ02-07*01	TCRBJ02	TCRBJ02-07	01				4	0	0	7	6	0	33	-1	47	56	62	1	In	VDJ
TCGGCTGCTCCCTCCCAGACATCTGTGTACTTCTGTGCCAGCAGTCCCGCCGGGACTAGCTACTCCTACGAGCAGTACTTCGGGCCG	CASSPAGTSYSYEQYF	1	1.3656538067599864E-5	48	TCRBV06	TCRBV06				TCRBV06-01,TCRBV06-05		TCRBD02-01	TCRBD02	TCRBD02-01				01,02	TCRBJ02-07*01	TCRBJ02	TCRBJ02-07	01				5	6	0	7	2	0	33	45	51	60	62	1	In	VDJ
TGCTCCCTCCCAAACATCTGTGTACTTCTGTGCCAGCAGTCTCACCCCCGTTAGGGGACAGGATCCTACGAGCAGTACTTCGGGCCG		3	4.096961420279959E-5	53	TCRBV06	TCRBV06				TCRBV06-02,TCRBV06-03		TCRBD01-01*01	TCRBD01	TCRBD01-01	01				TCRBJ02-07*01	TCRBJ02	TCRBJ02-07	01				5	14	0	4	1	1	28	40	54	62	63	3	Out	VDJ
AGCACCTTGGAGCTGGGGGACTCGGCCCTTTATCTTTGCGCCAGCAGCCGGGAGACAGGGATAGCCTACGAGCAGTACTTCGGGCCG	CASSRETGIAYEQYF	1	1.3656538067599864E-5	45	TCRBV05-01*01	TCRBV05	TCRBV05-01	01				TCRBD01-01*01	TCRBD01	TCRBD01-01	01				TCRBJ02-07*01	TCRBJ02	TCRBJ02-07	01				4	5	2	3	4	2	36	48	53	60	64	1	In	VDJ
CGCACAGAGCAGGGGGACTCGGCCATGTATCTCTGTGCCAGCAGCGCCCGGACTAGCGGGGACTACTACGAGCAGTACTTCGGGCCG	CASSARTSGDYYEQYF	2	2.731307613519973E-5	48	TCRBV07-09	TCRBV07	TCRBV07-09				01,03	TCRBD02-01*01	TCRBD02	TCRBD02-01	01				TCRBJ02-07*01	TCRBJ02	TCRBJ02-07	01				5	4	1	3	4	3	33	45	49	61	65	2	In	VDJ
CAGCGCACACAGCAGGAGGACTCGGCCGTGTATCTCTGTGCCAGCAGCACAAGAGTCGGGAGTCCCCACGAGCAGTACTTCGGGCCG	CASSTRVGSPHEQYF	1	1.3656538067599864E-5	45	TCRBV07-02*01	TCRBV07	TCRBV07-02	01				TCRBD02-01*02	TCRBD02	TCRBD02-01	02				TCRBJ02-07*01	TCRBJ02	TCRBJ02-07	01				5	8	8	2	5	5	36	48	56	62	67	1	In	VDJ
CTGACTGTGAGCAACATGAGCCCTGAAGACAGCAGCATATATCTCTGCAGCGTTAGACAGGGGGCTAACGAGCAGTACTTCGGGCCG	CSVRQGANEQYF	1	1.3656538067599864E-5	36	TCRBV29-01*01	TCRBV29	TCRBV29-01	01				TCRBD01-01*01	TCRBD01	TCRBD01-01	01				TCRBJ02-07*01	TCRBJ02	TCRBJ02-07	01				5	1	2	0	2	5	45	54	55	65	67	1	In	VDJ
ACATCGGCCCAAAAGAACCCGACAGCTTTCTATCTCTGTGCCAGTAGTCCGAGACAGGGGGCGGGAAACGAGCAGTACTTCGGGCCG	CASSPRQGAGNEQYF	2	2.731307613519973E-5	45	TCRBV19-01	TCRBV19	TCRBV19-01				01,02	TCRBD01-01*01	TCRBD01	TCRBD01-01	01				TCRBJ02-07*01	TCRBJ02	TCRBJ02-07	01				5	4	2	0	5	5	36	48	52	62	67	2	In	VDJ
GGCTGGAGTCGGCTGCTCCCTCCCAGACATCTGTGTACTTCTGTGCCAGCAGTGACCGACAGCGGGTACGAGCAGTACGTCGGGCCG		1	1.3656538067599864E-5	40	TCRBV06-01*01	TCRBV06	TCRBV06-01	01				TCRBD02-01	TCRBD02	TCRBD02-01				01,02	TCRBJ02-07*01	TCRBJ02	TCRBJ02-07	01				3	5	6	4	13	17	41	55	60	66	79	1	Out	VDJ
GAGTCGCCCAGCCCCAACCAGACCTCTCTGTACTTCTGTGCCAGCAACCCCGGAGGGGCGAAATACTACGAGCAGTACGTCGGGCCG	CASNPGGAKYYEQYV	1	1.3656538067599864E-5	45	TCRBV27-01*01	TCRBV27	TCRBV27-01	01				TCRBD02-01*02	TCRBD02	TCRBD02-01	02				TCRBJ02-07*01	TCRBJ02	TCRBJ02-07	01				7	5	10	0	22	17	36	46	51	57	79	1	In	VDJ
CTGACAGTGACCAGTGCCCATCCTGAAGACAGCAGCTTCTACATCTGCAGTGTTAGGGGGACAGACTACGAGCAGTACGTCGGGCCG	CSVRGTDYEQYV	1	1.3656538067599864E-5	36	TCRBV20	TCRBV20				TCRBV20-01,TCRBV20-or09_02		TCRBD01-01*01	TCRBD01	TCRBD01-01	01				TCRBJ02-07*01	TCRBJ02	TCRBJ02-07	01				3	1	0	5	15	17	45	56	57	64	79	1	In	VDJ
ACCAGTGCCCATCCTGAAGACAGCAGCTTCTACATCTGCAGTGCTTCCAGGAGGAAGGGCGGTGGAAACACCATATATTTTGGAGAG	CSASRRKGGGNTIYF	1	1.3656538067599864E-5	45	TCRBV20	TCRBV20				TCRBV20-01,TCRBV20-or09_02		TCRBD02-01*02	TCRBD02	TCRBD02-01	02				TCRBJ01-03*01	TCRBJ01	TCRBJ01-03	01				5	4	10	1	8	3	36	45	49	54	62	1	In	VDJ
AGCTCCTTGGAGCTGGGGGACTCAGCCCTGTACTTCTGTGCCAGCAGCGTAGAAGGGGGTTCTGGAAACACCATATATTTTGGAGAG	CASSVEGGSGNTIYF	3	4.096961420279959E-5	45	TCRBV13-01*01	TCRBV13	TCRBV13-01	01				TCRBD01-01*01	TCRBD01	TCRBD01-01	01				TCRBJ01-03*01	TCRBJ01	TCRBJ01-03	01				1	1	5	1	1	1	36	52	53	59	60	3	In	VDJ
GTGACCAGTGCCCATCCTGAAGACAGCAGCTTCTACATCTGCAGTGCTCCAATCAACTCTGGGGCCAACGTCCTGACTTTCGGGGCC	CSAPINSGANVLTF	1	1.3656538067599864E-5	42	TCRBV20	TCRBV20				TCRBV20-01,TCRBV20-or09_02		TCRBD01-01*01	TCRBD01	TCRBD01-01	01				TCRBJ02-06*01	TCRBJ02	TCRBJ02-06	01				5	1	4	6	5	0	39	48	49	51	56	1	In	VDJ
AGGCTGGAGTTGGCTGCTCCCTCCCAGACATCTGTGTACTTCTGTGCCAGCAGTTACGAGGGTAATTCACCCCTCCACTTTGGGAAC	CASSYEGNSPLHF	1	1.3656538067599864E-5	39	TCRBV06-06	TCRBV06	TCRBV06-06				01,02	TCRBD02-01*02	TCRBD02	TCRBD02-01	02				TCRBJ01-06*01	TCRBJ01	TCRBJ01-06	01				2	0	11	0	0	6	42	-1	57	-1	62	1	In	VDJ
TCCGCCAGCACCAACCAGACATCTATGTACCTCTGTGCCAGCAGTTTTGGAGGGACACTAGGGAATTCACCCCTCCACTTTGGGAAC	CASSFGGTLGNSPLHF	3	4.096961420279959E-5	48	TCRBV28-01*01	TCRBV28	TCRBV28-01	01								TCRBD01,TCRBD02	TCRBD01-01,TCRBD02-01		TCRBJ01-06*01	TCRBJ01	TCRBJ01-06	01				3	4	0	6	6	7	33	47	51	57	63	3	In	VDJ
CTGGAGTCCGCCAGCACCAACCAGACATCTATGTACCTCTGTGCCAGCAGACCCTCAGGGGTCTGGTCACCCCTCCACTTTGGGAAC	CASRPSGVWSPLHF	6	8.193922840559918E-5	42	TCRBV28-01*01	TCRBV28	TCRBV28-01	01				TCRBD01-01*01	TCRBD01	TCRBD01-01	01				TCRBJ01-06*01	TCRBJ01	TCRBJ01-06	01				6	5	4	2	5	10	39	50	55	61	66	6	In	VDJ
ACAGAGCAGGGGGACTCGGCCATGTATCTCTGTGCCAGCAGCGCCCGGACAGGGGGAGTGGTAGGATCACCCCTCCACTTTGGGAAC	CASSARTGGVVGSPLHF	2	2.731307613519973E-5	51	TCRBV07-09	TCRBV07	TCRBV07-09				01,03	TCRBD01-01*01	TCRBD01	TCRBD01-01	01				TCRBJ01-06*01	TCRBJ01	TCRBJ01-06	01				5	4	1	1	10	10	30	42	46	56	66	2	In	VDJ
ACAGTGACCAGTGCCCATCCTGAAGACAGCAGCTTCTACATCTGCAGTGCTAGAGAACCCAGGGGAAGTGAGCAGTTCTTCGGGCCA	CSAREPRGSEQFF	1	1.3656538067599864E-5	39	TCRBV20	TCRBV20				TCRBV20-01,TCRBV20-or09_02		TCRBD01-01*01	TCRBD01	TCRBD01-01	01				TCRBJ02-01*01	TCRBJ02	TCRBJ02-01	01				0	3	4	2	3	9	42	56	59	65	68	1	In	VDJ
ACTCTGAAGATCCGGTCCACAAAGCTGGAGGACTCAGCCATGTACTTCTGTGCCAGCAGTGGACTCAATGAGCAGTTCTTCGGGCCA	CASSGLNEQFF	2	2.731307613519973E-5	33	TCRBV02-01*01	TCRBV02	TCRBV02-01	01				TCRBD02-01	TCRBD02	TCRBD02-01				01,02	TCRBJ02-01*01	TCRBJ02	TCRBJ02-01	01				4	0	2	10	0	6	48	-1	61	-1	65	2	In	VDJ
ACAGAGCGGGGGGACTCAGCCGTGTATCTCCGTGCCAGCAGCTCCAGTCCGGCGGGATTCTCCTACAATGAGCAGTTCTTCGGGCCA	RASSSSPAGFSYNEQFF	16	2.1850460908159783E-4	51	TCRBV07-03	TCRBV07	TCRBV07-03				01,02	TCRBD02-01*02	TCRBD02	TCRBD02-01	02				TCRBJ02-01*01	TCRBJ02	TCRBJ02-01	01				4	8	7	3	2	0	30	43	51	57	59	16	In	VDJ
CTGAAGATCCGGTCCACAAAGCTGGAGGACTCAGCCATGTACTTCTGTGCCAGCAGGGGGCCGGGGGAGACCCAGTACTTCGGGCCA	CASRGPGETQYF	1	1.3656538067599864E-5	36	TCRBV02-01*01	TCRBV02	TCRBV02-01	01								TCRBD01,TCRBD02	TCRBD01-01,TCRBD02-01		TCRBJ02-05*01	TCRBJ02	TCRBJ02-05	01				6	0	7	0	5	5	45	-1	56	61	66	1	In	VDJ
TGAATGTGAGCACCTTGGAGCTGGGGGACTCGGCCCTTTATCTTTGCGCCAGCAGAGGGACGAGGGGAGACCCAGTACTTCGGGCCA		1	1.3656538067599864E-5	37	TCRBV05-01*01	TCRBV05	TCRBV05-01	01								TCRBD01,TCRBD02	TCRBD01-01,TCRBD02-01		TCRBJ02-05*01	TCRBJ02	TCRBJ02-05	01				5	1	0	7	5	5	44	55	56	61	66	1	Out	VDJ
ATCCAGCGCACACAGCAGGAGGACTCGGCCGTGTATCTCTGTGCCAGCAGCCGGCCGCGGAGGGCGGAGACCCAGTACTTCGGGCCA	CASSRPRRAETQYF	1	1.3656538067599864E-5	42	TCRBV07-02*01	TCRBV07	TCRBV07-02	01				TCRBD02-01*02	TCRBD02	TCRBD02-01	02				TCRBJ02-05*01	TCRBJ02	TCRBJ02-05	01				5	7	10	0	2	5	39	51	58	64	66	1	In	VDJ
TCTCTGGAGCTGGGGGACTCAGCTTTGTATTTCTGTGCCAGCAGCGTAGAAGCGGGGGGGAGGTACGAGACCCAGTACTTCGGGCCA	CASSVEAGGRYETQYF	1	1.3656538067599864E-5	48	TCRBV09-01	TCRBV09	TCRBV09-01				01,02	TCRBD02-01*01	TCRBD02	TCRBD02-01	01				TCRBJ02-05*01	TCRBJ02	TCRBJ02-05	01				0	1	6	0	6	5	33	49	50	60	66	1	In	VDJ
CTAAGAAGCTCCTTCTCAGTGACTCTGGCTTCTATCTCTGTGCCTGGAGTCCCTTATTTGTGGGTAGAGACCCAGTACTTCGGGCCA		1	1.3656538067599864E-5	43	TCRBV30-01*01	TCRBV30	TCRBV30-01	01								TCRBD01,TCRBD02	TCRBD01-01,TCRBD02-01		TCRBJ02-05*01	TCRBJ02	TCRBJ02-05	01				2	11	0	9	1	4	38	50	61	64	65	1	Out	VDJ
GCCTTGTGGCTGGGGGACTCGGCCCTCTATCTCTGTGCCAGCAGCTTCTTAGTGGGACAGGCCCAAGAGACCCAGTACTTCGGGCCA	CASSFLVGQAQETQYF	1	1.3656538067599864E-5	48	TCRBV05-06*01	TCRBV05	TCRBV05-06	01				TCRBD01-01*01	TCRBD01	TCRBD01-01	01				TCRBJ02-05*01	TCRBJ02	TCRBJ02-05	01				2	6	0	4	1	1	33	47	53	61	62	1	In	VDJ
TCAGAACCCAGGGACTCAGCTGTGTACTTCTGTGCCAGCAGTTTGGGGGCTGGGACTAGCGGACAAGAGACCCAGTACTTCGGGCCA	CASSLGAGTSGQETQYF	1	1.3656538067599864E-5	51	TCRBV12	TCRBV12				TCRBV12-03,TCRBV12-04		TCRBD02-01	TCRBD02	TCRBD02-01				01,02	TCRBJ02-05*01	TCRBJ02	TCRBJ02-05	01				3	7	0	5	1	2	30	44	51	62	63	1	In	VDJ
GCCCATCCTGAAGACAGCAGCTTCTACATCTGCAGTGCTAGTTCGAATACTGCGGGTAGGGGTAAAGAGACCCAGTACTTCGGGCCA	CSASSNTAGRGKETQYF	1	1.3656538067599864E-5	51	TCRBV20	TCRBV20				TCRBV20-01,TCRBV20-or09_02						TCRBD01,TCRBD02	TCRBD01-01,TCRBD02-01		TCRBJ02-05*01	TCRBJ02	TCRBJ02-05	01				3	16	5	2	2	3	30	41	57	62	64	1	In	VDJ
AGTGCCCATCCTGAAGACAGCAGCTTCTACATCTGCAGTGGGGCTAGCGGGGGAGCAGGAGGGTCTGATACGCAGTATTTTGGCCCA	CSGASGGAGGSDTQYF	1	1.3656538067599864E-5	48	TCRBV20	TCRBV20				TCRBV20-01,TCRBV20-or09_02		TCRBD02-01*01	TCRBD02	TCRBD02-01	01				TCRBJ02-03*01	TCRBJ02	TCRBJ02-03	01				7	3	4	2	13	6	33	40	43	53	66	1	In	VDJ
TCTAAGAAGCTCCTTCTCAGTGACTCTGGCTTCTATCTCTGTGCCTGGGACAGGGGGCAATTGGCAGATACGCAGTATTTTGGCCCA	CAWDRGQLADTQYF	1	1.3656538067599864E-5	42	TCRBV30-01*01	TCRBV30	TCRBV30-01	01				TCRBD01-01*01	TCRBD01	TCRBD01-01	01				TCRBJ02-03*01	TCRBJ02	TCRBJ02-03	01				5	0	2	0	6	4	39	-1	48	58	64	1	In	VDJ
CTGAGCTCTCTGGAGCTGGGGGACTCAGCTTTGTATTTCTGTGCCAGTGGGGGACGGGGGGTCACAGATACGCAGTATTTTGGCCCA	CASGGRGVTDTQYF	2	2.731307613519973E-5	42	TCRBV09-01	TCRBV09	TCRBV09-01				01,02	TCRBD02-01*01	TCRBD02	TCRBD02-01	01				TCRBJ02-03*01	TCRBJ02	TCRBJ02-03	01				8	7	8	1	1	2	39	47	54	61	62	2	In	VDJ
GCGCACACAGCAGGAGGACTCGGCCGTGTATCTCTGTGCCAGGACGAGGGAAGCGGAGTAATCACAGATACGCAGTATTTTGGCCCA		1	1.3656538067599864E-5	47	TCRBV07-02*01	TCRBV07	TCRBV07-02	01				TCRBD02-01	TCRBD02	TCRBD02-01				01,02	TCRBJ02-03*01	TCRBJ02	TCRBJ02-03	01				9	9	6	5	6	2	34	42	51	56	62	1	Out	VDJ
TGAACGCCTTGTTGCTGGGGGACTCGGCCCTCTATCTCTGTGCCAGCGAAAGTAGTGGACGGCACAGATACGCAGTATTTTGGCCCA		1	1.3656538067599864E-5	43	TCRBV05-06*01	TCRBV05	TCRBV05-06	01								TCRBD01,TCRBD02	TCRBD01-01,TCRBD02-01		TCRBJ02-03*01	TCRBJ02	TCRBJ02-03	01				7	9	1	7	1	1	38	47	56	60	61	1	Out	VDJ
AACGCCTTGGAGCTGGACGACTCGGCCCTGTATCTCTGTGCCAGCACTCTCGGCGGGGTTAGCACAGATACGCAGTATTTTGGCCCA	CASTLGGVSTDTQYF	1	1.3656538067599864E-5	45	TCRBV05-04*01	TCRBV05	TCRBV05-04	01				TCRBD02-01*01	TCRBD02	TCRBD02-01	01				TCRBJ02-03*01	TCRBJ02	TCRBJ02-03	01				6	6	7	3	2	0	36	46	52	58	60	1	In	VDJ
GAGCAGGGGGACTCAGCCGCGTATCTCTGTGCCAGCAGCTTAATAGGTCTAGCGGGGGGGAGCACAGATACGCAGTATTTTGGCCCA	CASSLIGLAGGSTDTQYF	7	9.559576647319905E-5	54	TCRBV07-03*03	TCRBV07	TCRBV07-03	03				TCRBD02-01*01	TCRBD02	TCRBD02-01	01				TCRBJ02-03*01	TCRBJ02	TCRBJ02-03	01				1	5	4	0	0	0	27	43	48	-1	60	7	In	VDJ
TGCTGTCGGCTGCTCCCTCCCAGACATCTGTGTACTTCTGTGCCAGCTTGAGGACAGACAAGCACAGATACGCAGTATTTTGGCCCA		1	1.3656538067599864E-5	43	TCRBV06-05*01	TCRBV06	TCRBV06-05	01				TCRBD01-01*01	TCRBD01	TCRBD01-01	01				TCRBJ02-03*01	TCRBJ02	TCRBJ02-03	01				8	4	1	5	3	0	38	47	51	57	60	1	Out	VDJ
GCCCTGCAGCCAGAAGACTCAGCCCTGTATCTCTGCGCCAGCAGCCAAGCTCCAGGGGAAAGCACAGATACGCAGTATTTTGGCCCA	CASSQAPGESTDTQYF	1	1.3656538067599864E-5	48	TCRBV04-01*01	TCRBV04	TCRBV04-01	01				TCRBD01-01*01	TCRBD01	TCRBD01-01	01				TCRBJ02-03*01	TCRBJ02	TCRBJ02-03	01				1	3	4	2	2	0	33	49	52	58	60	1	In	VDJ
GCAGCCTGCAGAACTGGAGGATTCTGGAGTTTATTTCTGTGCCAGCAGCCAAAGACTGGGTACACAGATACGCAGTATTTTGGCCCA		1	1.3656538067599864E-5	44	TCRBV14-01*01	TCRBV14	TCRBV14-01	01				TCRBD02-01	TCRBD02	TCRBD02-01				01,02	TCRBJ02-03*01	TCRBJ02	TCRBJ02-03	01				2	1	2	10	5	2	37	52	53	57	62	1	Out	VDJ
GAGATGAATGTGAGCACCTTGGAGCTGGGGGACTCGGCCCTTTATCTTTGCGCCAGCAGCTTTCCCGGGGAGCTGTTTTTTGGAGAA	CASSFPGELFF	1	1.3656538067599864E-5	33	TCRBV05-01*01	TCRBV05	TCRBV05-01	01											TCRBJ02-02*01	TCRBJ02	TCRBJ02-02	01				2	0	0	0	2	6	48	-1	-1	62	64	1	In	VJ
AATGTGAGCACCTTGGAGCTGGGGGACTCGGCCCTTTATCTTTGCGCCAGCAGCTTTGGTCAACCCGGGGAGCTGTTTTTTGGAGAA	CASSFGQPGELFF	1	1.3656538067599864E-5	39	TCRBV05-01*01	TCRBV05	TCRBV05-01	01								TCRBD01,TCRBD02	TCRBD01-01,TCRBD02-01		TCRBJ02-02*01	TCRBJ02	TCRBJ02-02	01				2	1	0	10	5	6	42	56	57	59	64	1	In	VDJ
CAGCGCACACAGCAGGAGGACTCGGCCGTGTATCTCTGTGCCAGCAGCTTTTCTAGCGGGGGCACCGGGGAGCTGTTTTTTGGAGAA	CASSFSSGGTGELFF	1	1.3656538067599864E-5	45	TCRBV07-02*01	TCRBV07	TCRBV07-02	01				TCRBD02-01*01	TCRBD02	TCRBD02-01	01				TCRBJ02-02*01	TCRBJ02	TCRBJ02-02	01				3	2	4	2	0	4	36	50	52	-1	62	1	In	VDJ
GAGCTGGGGGACTCGGCCCTTTATCTTTGCGCCAGCAGCCGACAACTAGCGGGGGACTTTAACACCGGGGAGCTGTTTTTTGGAGAA	CASSRQLAGDFNTGELFF	1	1.3656538067599864E-5	54	TCRBV05-01*01	TCRBV05	TCRBV05-01	01				TCRBD02-01*01	TCRBD02	TCRBD02-01	01				TCRBJ02-02*01	TCRBJ02	TCRBJ02-02	01				4	5	3	2	5	2	27	39	44	55	60	1	In	VDJ
TCCCTGGAGCTTGGTGACTCTGCTGTGTATTTCTGTGCCAGCAGCCAAGATCGACGGTTGAACACCGGGGAGCTGTTTTTTGGAGAA	CASSQDRRLNTGELFF	3	4.096961420279959E-5	48	TCRBV03	TCRBV03				TCRBV03-01,TCRBV03-02						TCRBD01,TCRBD02	TCRBD01-01,TCRBD02-01		TCRBJ02-02*01	TCRBJ02	TCRBJ02-02	01				0	2	2	7	4	1	33	50	52	55	59	3	In	VDJ
GCTGCTCCCTCCCAGACATCTGTGTACTTCTGTGCCAGCAGTAAAGGGACAGGGCCCTTGAACACCGGGGAGCTGTTTTTTGGAGAA	CASSKGTGPLNTGELFF	2	2.731307613519973E-5	51	TCRBV06-01*01	TCRBV06	TCRBV06-01	01				TCRBD01-01*01	TCRBD01	TCRBD01-01	01				TCRBJ02-02*01	TCRBJ02	TCRBJ02-02	01				1	0	1	3	5	1	30	-1	46	54	59	2	In	VDJ
CTCCTTCTCAGTGACTCTGGCTTCTATCTCTGTGCCTGGAGCCGAATCACTAGCGGGGTGAACACCGGGGAGCTGTTTTTTGGAGAA	CAWSRITSGVNTGELFF	1	1.3656538067599864E-5	51	TCRBV30-01*01	TCRBV30	TCRBV30-01	01				TCRBD02-01*01	TCRBD02	TCRBD02-01	01				TCRBJ02-02*01	TCRBJ02	TCRBJ02-02	01				3	7	3	3	1	1	30	41	48	58	59	1	In	VDJ
AATTTCCCCCTCACTCTGGAGTCAGCTACCCGCTCCCAGACATCTGTGTATTTCTGCGCCAGCAGGATTCCCCGTTCTTTTGGACAA	CASRIPRSF	2	2.731307613519973E-5	27	TCRBV10-02*01	TCRBV10	TCRBV10-02	01								TCRBD01,TCRBD02	TCRBD01-01,TCRBD02-01		TCRBJ01-01*01	TCRBJ01	TCRBJ01-01	01				6	0	2	8	11	17	54	-1	65	67	78	2	In	VDJ
CTGAGCTCTCTGGAGCTGGGGGACTCAGCTTTGTATTTCTGTGCCAGCACCCAGGGGGTGAGGGGAATTGAAGCTTTCTTTGGACAA	CASTQGVRGIEAFF	1	1.3656538067599864E-5	42	TCRBV09-01	TCRBV09	TCRBV09-01				01,02	TCRBD01-01*01	TCRBD01	TCRBD01-01	01				TCRBJ01-01*01	TCRBJ01	TCRBJ01-01	01				6	2	4	1	10	7	39	49	51	58	68	1	In	VDJ
CTTGACATCCGCTCACCAGGCCTGGGGGACGCAGCCATGTACCTGTGTGCCACCAGCAAGGTGGGGGGTGAAGCTTTCTTTGGACAA	CATSKVGGEAFF	1	1.3656538067599864E-5	36	TCRBV15-01*01	TCRBV15	TCRBV15-01	01				TCRBD02-01*01	TCRBD02	TCRBD02-01	01				TCRBJ01-01*01	TCRBJ01	TCRBJ01-01	01				4	4	9	1	0	7	45	58	62	-1	68	1	In	VDJ
CTGAAGATCCAGCCCTCAGAACCCAGGGACTCAGCTGTGTACTTCTGTGCCAGCCGCCGCAGAGGCACTGAAGCTTTCTTTGGACAA	CASRRRGTEAFF	1	1.3656538067599864E-5	36	TCRBV12	TCRBV12				TCRBV12-03,TCRBV12-04		TCRBD02-01*02	TCRBD02	TCRBD02-01	02				TCRBJ01-01*01	TCRBJ01	TCRBJ01-01	01				8	7	11	1	0	4	45	54	61	-1	65	1	In	VDJ
AGCACCTTGGAGCTGGGGGACTCGGCCCTTTATCTTTGCGCCAGCAGCCTGAACAGGGAGTGGAGCACTGAAGCTTTCTTTGGACAA	CASSLNREWSTEAFF	1	1.3656538067599864E-5	45	TCRBV05-01*01	TCRBV05	TCRBV05-01	01				TCRBD01-01*01	TCRBD01	TCRBD01-01	01				TCRBJ01-01*01	TCRBJ01	TCRBJ01-01	01				4	4	3	3	7	4	36	48	52	58	65	1	In	VDJ
TCTGACGATCCAGCGCACACAGCAGGAGGACTCGGCCGTGTATCTCTGTGCCAGATGACCTTGGACACTGAAGCTTTCTTTGGACAA		8	1.0925230454079891E-4	35	TCRBV07-02*01	TCRBV07	TCRBV07-02	01								TCRBD01,TCRBD02	TCRBD01-01,TCRBD02-01		TCRBJ01-01*01	TCRBJ01	TCRBJ01-01	01				9	2	2	7	5	3	46	54	56	59	64	8	Out	VDJ
CGCACAGAGCAGGGGGACTCGGCCATGTATCTCTGTGCCAGCAGCTTAGCCGGGACAGGATCTAACACTGAAGCTTTCTTTGGACAA	CASSLAGTGSNTEAFF	2	2.731307613519973E-5	48	TCRBV07-09	TCRBV07	TCRBV07-09				01,03	TCRBD01-01*01	TCRBD01	TCRBD01-01	01				TCRBJ01-01*01	TCRBJ01	TCRBJ01-01	01				0	1	0	4	4	2	33	50	51	59	63	2	In	VDJ
CACCTTGGAGCTGGGGGACTCGGCCCTTTATCTTTGCGCCAGCAGGGATTTCAGCTGTTTATGAACACTGAAGCTTTCTTTGGACAA		1	1.3656538067599864E-5	47	TCRBV05-01*01	TCRBV05	TCRBV05-01	01								TCRBD01,TCRBD02	TCRBD01-01,TCRBD02-01		TCRBJ01-01*01	TCRBJ01	TCRBJ01-01	01				5	0	1	8	13	0	34	-1	45	48	61	1	Out	VDJ
ACTGTGAGCAACATGAGCCCTGAAGACAGCAGCATATATCTCTGCAGCGCCGACAGGGGGATGAACACTGAAGCTTTCTTTGGACAA	CSADRGMNTEAFF	1	1.3656538067599864E-5	39	TCRBV29-01*01	TCRBV29	TCRBV29-01	01				TCRBD01-01*01	TCRBD01	TCRBD01-01	01				TCRBJ01-01*01	TCRBJ01	TCRBJ01-01	01				7	2	2	1	1	0	42	49	51	60	61	1	In	VDJ
AACATGAGCCCTGAAGACAGCAGCATATATCTCTGCAGCGTTGAAGATAGAGGGGGCCAGATGAACACTGAAGCTTTCTTTGGACAA	CSVEDRGGQMNTEAFF	1	1.3656538067599864E-5	48	TCRBV29-01*01	TCRBV29	TCRBV29-01	01				TCRBD01-01*01	TCRBD01	TCRBD01-01	01				TCRBJ01-01*01	TCRBJ01	TCRBJ01-01	01				0	3	5	0	4	0	33	47	50	57	61	1	In	VDJ
GCTGGACGACTCGGCCCTGTATCTCTGTGCCAGCACTTTGCGGGGGTGCGGCGGGACCACATGAACACTGAAGCTTTCTTTGGACAA		1	1.3656538067599864E-5	56	TCRBV05-04*01	TCRBV05	TCRBV05-04	01				TCRBD02-01*01	TCRBD02	TCRBD02-01	01				TCRBJ01-01*01	TCRBJ01	TCRBJ01-01	01				6	4	7	2	15	0	25	35	39	46	61	1	Out	VDJ
GAGTCGGCTGCTCCCTCCCAGACATCTGTGTACTTCTGTGCCAGCAGTGAATCTGGGTTGGGGAACACTGAAGCTTTCTTTGGACAA	CASSESGLGNTEAFF	2	2.731307613519973E-5	45	TCRBV06-01*01	TCRBV06	TCRBV06-01	01								TCRBD01,TCRBD02	TCRBD01-01,TCRBD02-01		TCRBJ01-01*01	TCRBJ01	TCRBJ01-01	01				2	3	0	9	5	1	36	51	54	57	62	2	In	VDJ
CACCTACACACCCTGCAGCCAGAAGACTCGGCCCTGTATCTCTGCGCCAGCAGCCCCACAGCGAACACTGAAGCTTTCTTTGGACAA	CASSPTANTEAFF	1	1.3656538067599864E-5	39	TCRBV04-03*01	TCRBV04	TCRBV04-03	01				TCRBD01-01*01	TCRBD01	TCRBD01-01	01				TCRBJ01-01*01	TCRBJ01	TCRBJ01-01	01				4	2	3	5	1	1	42	55	57	61	62	1	In	VDJ
ATCCAGCCTGCAAAGCTTGAGGACTCGGCCGTGTATCTCTGTGCCAGCAGCTCAGACAGAACGAACACTGAAGCTTTCTTTGGACAA	CASSSDRTNTEAFF	2	2.731307613519973E-5	42	TCRBV11-02*02	TCRBV11	TCRBV11-02	02				TCRBD01-01*01	TCRBD01	TCRBD01-01	01				TCRBJ01-01*01	TCRBJ01	TCRBJ01-01	01				0	0	4	5	3	1	39	-1	56	59	62	2	In	VDJ
AACGCCTTGTTGCTGGGGGACTCGGCCCTGTATCTCTGTGCCAGCAGCTTGACGCGGACTGGAAACACTGAAGCTTTCTTTGGACAA	CASSLTRTGNTEAFF	2	2.731307613519973E-5	45	TCRBV05-05*01	TCRBV05	TCRBV05-05	01				TCRBD02-01	TCRBD02	TCRBD02-01				01,02	TCRBJ01-01*01	TCRBJ01	TCRBJ01-01	01				1	4	1	10	3	2	36	51	55	60	63	2	In	VDJ
CTGAGCTCTCTGGAGCTGGGGGACTCAGCTTTGTATTTCTGTGCCAGCAGCGTTGGACAGGGTGGAACTGAAGCTTTCTTTGGACAA	CASSVGQGGTEAFF	1	1.3656538067599864E-5	42	TCRBV09-01	TCRBV09	TCRBV09-01				01,02	TCRBD01-01*01	TCRBD01	TCRBD01-01	01				TCRBJ01-01*01	TCRBJ01	TCRBJ01-01	01				2	1	1	3	4	5	39	53	54	62	66	1	In	VDJ
CTACACGCCCTGCAGCCAGAAGACTCAGCCCTGTATCTCTGCGCCAGCAGCCACCGGACGGAGGGAACTGAAGCTTTCTTTGGACAA	CASSHRTEGTEAFF	1	1.3656538067599864E-5	42	TCRBV04-01*01	TCRBV04	TCRBV04-01	01				TCRBD02-01*02	TCRBD02	TCRBD02-01	02				TCRBJ01-01*01	TCRBJ01	TCRBJ01-01	01				3	6	10	0	1	5	39	53	59	65	66	1	In	VDJ
AATTCCCTGGAGCTTGGTGACTCTGCTGTGTATTTCTGTGCCAGCAGCCAAGATTTCGACCTAAGGGCGGAAGCTTTCTTTGGACAA	CASSQDFDLRAEAFF	1	1.3656538067599864E-5	45	TCRBV03	TCRBV03				TCRBV03-01,TCRBV03-02						TCRBD01,TCRBD02	TCRBD01-01,TCRBD02-01		TCRBJ01-01*01	TCRBJ01	TCRBJ01-01	01				0	10	5	3	2	8	36	53	63	67	69	1	In	VDJ
ATCCAGCCCTCAGAACCCAGGGACTCAGCTGTGTACTTCTGTGCCAGCAGTCGACAGGGGGCTTATGAAAAACTGTTTTTTGGCAGT	CASSRQGAYEKLFF	1	1.3656538067599864E-5	42	TCRBV12	TCRBV12				TCRBV12-03,TCRBV12-04		TCRBD01-01*01	TCRBD01	TCRBD01-01	01				TCRBJ01-04*01	TCRBJ01	TCRBJ01-04	01				5	1	2	0	2	6	39	51	52	62	64	1	In	VDJ
TGACCAGTGCCCATCCTGAAGACAGCAGCTTCTACATCTGCAGTGCCCCGCTGGGACTGAGCTAATGAAAAACTGTTTTTTGGCAGT		1	1.3656538067599864E-5	43	TCRBV20	TCRBV20				TCRBV20-01,TCRBV20-or09_02		TCRBD02-01	TCRBD02	TCRBD02-01				01,02	TCRBJ01-04*01	TCRBJ01	TCRBJ01-04	01				6	6	0	10	3	3	38	46	52	58	61	1	Out	VDJ
GTGACCAGTGCCCATCCTGAAGACAGCAGCTTCTACATCTGCAGTGCTAGAGGTCCTGCAACTAATGAAAAACTGTTTTTTGGCAGT	CSARGPATNEKLFF	1	1.3656538067599864E-5	42	TCRBV20	TCRBV20				TCRBV20-01,TCRBV20-or09_02		TCRBD02-01	TCRBD02	TCRBD02-01				01,02	TCRBJ01-04*01	TCRBJ01	TCRBJ01-04	01				1	3	4	10	1	0	39	52	55	57	58	1	In	VDJ
GCACCTTGGAGCTGGGGGACTCGGCCCTTTATCTTTGCGCCAGCAGCTCCTCCCCCAGAACGGAATGAAAAACTGTTTTTTGGCAGT		1	1.3656538067599864E-5	46	TCRBV05-01*01	TCRBV05	TCRBV05-01	01								TCRBD01,TCRBD02	TCRBD01-01,TCRBD02-01		TCRBJ01-04*01	TCRBJ01	TCRBJ01-04	01				3	7	4	5	5	5	35	48	55	58	63	1	Out	VDJ
ACACAGCAGGAGGACTCGGCCGTGTATCTCTGTGCCAGCAGCGCTCGGCGCCTGACAGGGGGCAATGAAAAACTGTTTTTTGGCAGT	CASSARRLTGGNEKLFF	1	1.3656538067599864E-5	51	TCRBV07-02*01	TCRBV07	TCRBV07-02	01				TCRBD01-01*01	TCRBD01	TCRBD01-01	01				TCRBJ01-04*01	TCRBJ01	TCRBJ01-04	01				5	11	2	0	0	5	30	42	53	-1	63	1	In	VDJ
TGTGAGTGCCTTGGAGCTGGGGGACTCGGCCCTGTATCTCTGTGCCAGAAGCCCCGGGACAGGGAAAGGAAAACTGTTTTTGGCAGT		3	4.096961420279959E-5	41	TCRBV05-03	TCRBV05	TCRBV05-03				01,02	TCRBD01-01*01	TCRBD01	TCRBD01-01	01				TCRBJ01-04*01	TCRBJ01	TCRBJ01-04	01				4	3	0	3	12	18	40	52	55	64	76	3	Out	VDJ
ATTCCCTGGAGCTTGGTGACTCTGCTGTGTATTTCTGTGCCAGCAGCGCACGACAGGGCTCGCTAATGAAAAACTGTTTTTGGCAGT		4	5.462615227039946E-5	46	TCRBV03	TCRBV03				TCRBV03-01,TCRBV03-02		TCRBD01-01*01	TCRBD01	TCRBD01-01	01				TCRBJ01-04*01	TCRBJ01	TCRBJ01-04	01				5	4	2	3	18	18	35	47	51	58	76	4	Out	VDJ
CAGGCTGCTGTCGGCTGCTCCCTCCCAGACATCTGTGTACTTCTGTGCCACCAGACAGGCTCAAAATGAAAAACTGTTTTTGGCAGT		2	2.731307613519973E-5	38	TCRBV06-05*01	TCRBV06	TCRBV06-05	01				TCRBD01-01*01	TCRBD01	TCRBD01-01	01				TCRBJ01-04*01	TCRBJ01	TCRBJ01-04	01				6	0	3	4	17	18	43	-1	54	59	76	2	Out	VDJ
CTGTCGGCTGCTCCCTCCCAGACATCTGTGTACTTCTGTGCCAGCAGCCCCCGGACAGGGGTGGGTCAGCCCCAGCATTTTGGTGAT	CASSPRTGVGQPQHF	1	1.3656538067599864E-5	45	TCRBV06-05*01	TCRBV06	TCRBV06-05	01				TCRBD01-01*01	TCRBD01	TCRBD01-01	01				TCRBJ01-05*01	TCRBJ01	TCRBJ01-05	01				6	5	1	2	4	6	36	47	52	61	65	1	In	VDJ
GTGACCAGTGCCCATCCTGAAGACAGCAGCTTCTACATCTGCAGTGCAGGACGGACAGGGGAAGGTCAGCCCCAGCATTTTGGTGAT	CSAGRTGEGQPQHF	1	1.3656538067599864E-5	42	TCRBV20	TCRBV20				TCRBV20-01,TCRBV20-or09_02		TCRBD01-01*01	TCRBD01	TCRBD01-01	01				TCRBJ01-05*01	TCRBJ01	TCRBJ01-05	01				6	5	1	2	4	6	39	47	52	61	65	1	In	VDJ
GCTGCTGTCGGCTGCTCCCTCCCAGACATCTGTGTACTTCTGTGCCAGCAGTGCCCAGTCGATCCTCAGCCCCAGCATTTTGGTGAT		1	1.3656538067599864E-5	41	TCRBV06-05*01	TCRBV06	TCRBV06-05	01				TCRBD01-01*01	TCRBD01	TCRBD01-01	01				TCRBJ01-05*01	TCRBJ01	TCRBJ01-05	01				5	3	4	5	7	6	40	52	55	58	65	1	Out	VDJ
TCACCAGGCCTGGGGGACGCAGCCATGTACCTGTGTGCCACCAGCAGAGATCGACCCGAGAACCATCAGCCCCAGCATTTTGGTGAT	CATSRDRPENHQPQHF	1	1.3656538067599864E-5	48	TCRBV15-01*01	TCRBV15	TCRBV15-01	01								TCRBD01,TCRBD02	TCRBD01-01,TCRBD02-01		TCRBJ01-05*01	TCRBJ01	TCRBJ01-05	01				0	2	2	7	9	5	33	50	52	55	64	1	In	VDJ
AATTCCCTGGAGCTTGGTGACTCTGCTGTGTATTTCTGTGCCAGCAGCCAAGGAGGGTTTAGCAATCAGCCCCAGCATTTTGGTGAT	CASSQGGFSNQPQHF	1	1.3656538067599864E-5	45	TCRBV03	TCRBV03				TCRBV03-01,TCRBV03-02		TCRBD02-01*02	TCRBD02	TCRBD02-01	02				TCRBJ01-05*01	TCRBJ01	TCRBJ01-05	01				1	0	11	0	2	0	36	-1	52	57	59	1	In	VDJ
TTGTTGCTGGGGGACTCGGCCCTCTATCTCTGTGCCAGCAGCTTGTGGTCGGGTCTACCTTCAAATCAGCCCCAGCATTTTGGTGAT	CASSLWSGLPSNQPQHF	1	1.3656538067599864E-5	51	TCRBV05-06*01	TCRBV05	TCRBV05-06	01				TCRBD02-01	TCRBD02	TCRBD02-01				01,02	TCRBJ01-05*01	TCRBJ01	TCRBJ01-05	01				1	4	8	4	10	4	30	45	49	53	63	1	In	VDJ
TTGGAGATCCAGCGCACACAGCAGGAGGACTCGGCCGTGTATCTCTGTGCCAGCAGCTTAATGGGGCAGCCCCAGCATTTTGGTGAT	CASSLMGQPQHF	2	2.731307613519973E-5	36	TCRBV07-02*01	TCRBV07	TCRBV07-02	01								TCRBD01,TCRBD02	TCRBD01-01,TCRBD02-01		TCRBJ01-05*01	TCRBJ01	TCRBJ01-05	01				2	2	6	2	0	7	45	60	62	-1	66	2	In	VDJ
CTGGAGTCGCCCAGCCCCAACCAGACCTCTCTGTACTTCTGTGCCAGCAATCCCAGGGGGCGAGGACAGCCCCAGCATTTTGGTGAT	CASNPRGRGQPQHF	2	2.731307613519973E-5	42	TCRBV27-01*01	TCRBV27	TCRBV27-01	01				TCRBD01-01*01	TCRBD01	TCRBD01-01	01				TCRBJ01-05*01	TCRBJ01	TCRBJ01-05	01				7	4	4	0	5	7	39	49	53	61	66	2	In	VDJ
CGGTCCACAAAGCTGGAGGACTCAGCCATGTACTTCTGTGCCAGCAGAGGCCGGGACAGGGAACGACAGCCCCAGCATTTTGGTGAT	CASRGRDRERQPQHF	1	1.3656538067599864E-5	45	TCRBV02-01*01	TCRBV02	TCRBV02-01	01				TCRBD01-01*01	TCRBD01	TCRBD01-01	01				TCRBJ01-05*01	TCRBJ01	TCRBJ01-05	01				6	5	0	3	5	7	36	47	52	61	66	1	In	VDJ
GAGATCCAGCGCACAGAGCAGGGGGACTCGGCCATGTATCTCTGTGCCAGCAGCCTGACAGGGATAATTGGCTACACCTTCGGTTCG	CASSLTGIIGYTF	2	2.731307613519973E-5	39	TCRBV07-09	TCRBV07	TCRBV07-09				01,03	TCRBD01-01*01	TCRBD01	TCRBD01-01	01				TCRBJ01-02*01	TCRBJ01	TCRBJ01-02	01				5	2	2	3	5	7	42	54	56	63	68	2	In	VDJ
ACAGTGACCAGTGCCCATCCTGAAGACAGCAGCTTCTACATCTGCAGTGCTAAGGACAGGGGGCTGTCTGGCTACACCTTCGGTTCG	CSAKDRGLSGYTF	1	1.3656538067599864E-5	39	TCRBV20	TCRBV20				TCRBV20-01,TCRBV20-or09_02		TCRBD01-01*01	TCRBD01	TCRBD01-01	01				TCRBJ01-02*01	TCRBJ01	TCRBJ01-02	01				4	1	1	0	4	7	42	52	53	64	68	1	In	VDJ
AAGATCCAGCCCTCAGAACCCAGGGACTCAGCTGTGTACTTCTGTGCCAGCACCCTGACAGGGGTCCCTGGCTACACCTTCGGTTCG	CASTLTGVPGYTF	1	1.3656538067599864E-5	39	TCRBV12	TCRBV12				TCRBV12-03,TCRBV12-04		TCRBD01-01*01	TCRBD01	TCRBD01-01	01				TCRBJ01-02*01	TCRBJ01	TCRBJ01-02	01				7	4	2	2	4	7	42	52	56	64	68	1	In	VDJ
CGGTCCACAAAGCTGGAGGACTCAGCCATGTACTTCTGTGCCAGCAGTGAGGACAGGGGGCCGTTCTATGGCTACACCTTCGGTTCG	CASSEDRGPFYGYTF	1	1.3656538067599864E-5	45	TCRBV02-01*01	TCRBV02	TCRBV02-01	01				TCRBD01-01*01	TCRBD01	TCRBD01-01	01				TCRBJ01-02*01	TCRBJ01	TCRBJ01-02	01				3	0	1	0	4	4	36	-1	50	61	65	1	In	VDJ
AATGTGAGCACCTTGGAGCTGGGGGACTCGGCCCTTTATCTTTGCGCCAGCACCCCGGGACAGGTCTATGGCTACACCTTCGGTTCG	CASTPGQVYGYTF	1	1.3656538067599864E-5	39	TCRBV05-01*01	TCRBV05	TCRBV05-01	01				TCRBD01-01*01	TCRBD01	TCRBD01-01	01				TCRBJ01-02*01	TCRBJ01	TCRBJ01-02	01				6	4	0	4	1	4	42	52	56	64	65	1	In	VDJ
AGGCTGGAGTTGGCTGCTCCCTCCCAGACATCTGTGTACTTCTGTGCCAGCAGTCACACACAGGGCTATGGCTACACCTTCGGTTCG	CASSHTQGYGYTF	1	1.3656538067599864E-5	39	TCRBV06-06	TCRBV06	TCRBV06-06				01,02	TCRBD01-01*01	TCRBD01	TCRBD01-01	01				TCRBJ01-02*01	TCRBJ01	TCRBJ01-02	01				5	5	3	3	0	4	42	54	59	-1	65	1	In	VDJ
CTGGAGTCGCCCAGCCCCAACCAGACCTCTCTGTACTTCTGTGCCAGCAGATCAACAGGGGTCGGCTATGGCTACACCTTCGGTTCG	CASRSTGVGYGYTF	2	2.731307613519973E-5	42	TCRBV27-01*01	TCRBV27	TCRBV27-01	01				TCRBD01-01*01	TCRBD01	TCRBD01-01	01				TCRBJ01-02*01	TCRBJ01	TCRBJ01-02	01				6	4	3	2	4	4	39	50	54	61	65	2	In	VDJ
CGCTCACCAGGCCTGGGGGACGCAGCCATGTACCTGTGTGCCACCAGCCCCCTGACAGGGGGCGGCTATGGCTACACCTTCGGTTCG	CATSPLTGGGYGYTF	1	1.3656538067599864E-5	45	TCRBV15-01*01	TCRBV15	TCRBV15-01	01				TCRBD01-01*01	TCRBD01	TCRBD01-01	01				TCRBJ01-02*01	TCRBJ01	TCRBJ01-02	01				5	5	2	0	2	4	36	48	53	63	65	1	In	VDJ
CACCTACACGCCCTGCAGCCAGAAGACTCAGCCCTGTATCTCTGCGCCAGCAGCCTTGAGGGGCGCTATGGCTACACCTTCGGTTCG	CASSLEGRYGYTF	1	1.3656538067599864E-5	39	TCRBV04-01*01	TCRBV04	TCRBV04-01	01								TCRBD01,TCRBD02	TCRBD01-01,TCRBD02-01		TCRBJ01-02*01	TCRBJ01	TCRBJ01-02	01				4	3	5	2	2	4	42	55	58	63	65	1	In	VDJ
GGTTGGAGTCGGCTGCTCCCTCCCAAACATCTGTGTACTTCTGTGCCAGCAGTTTGGGCCACTTCCTATGGCTACACCTTCGGTTCG		1	1.3656538067599864E-5	40	TCRBV06	TCRBV06				TCRBV06-02,TCRBV06-03		TCRBD01-01*01	TCRBD01	TCRBD01-01	01				TCRBJ01-02*01	TCRBJ01	TCRBJ01-02	01				4	1	8	0	6	4	41	54	55	59	65	1	Out	VDJ
CTGGGGGACGCAGCCATGTACCTGTGTGCCACCAGCAATCGTCTCCGGGGGACAACCCTTATGGCCTATGGCTACACCTTCGGTTCG	CATSNRLRGTTLMAYGYTF	1	1.3656538067599864E-5	57	TCRBV15-01*01	TCRBV15	TCRBV15-01	01								TCRBD01,TCRBD02	TCRBD01-01,TCRBD02-01		TCRBJ01-02*01	TCRBJ01	TCRBJ01-02	01				4	11	0	6	11	4	24	37	48	54	65	1	In	VDJ
AGTGCCCATCCTGAAGACAGCAGCTTCTACATCTGCAGTGCTAGAGGGTCCGTCCGGGACAACGCCTATGGCTACACCTTCGGTTCG	CSARGSVRDNAYGYTF	1	1.3656538067599864E-5	48	TCRBV20	TCRBV20				TCRBV20-01,TCRBV20-or09_02		TCRBD01-01*01	TCRBD01	TCRBD01-01	01				TCRBJ01-02*01	TCRBJ01	TCRBJ01-02	01				1	9	0	6	4	4	33	46	55	61	65	1	In	VDJ
ACAGTGACCAGTGCCCATCCTGAAGACAGCAGCTTCTACATCTGCAGTGCTAGAGATTCGGGGACCTATGGCTACACCTTCGGTTCG	CSARDSGTYGYTF	1	1.3656538067599864E-5	39	TCRBV20	TCRBV20				TCRBV20-01,TCRBV20-or09_02						TCRBD01,TCRBD02	TCRBD01-01,TCRBD02-01		TCRBJ01-02*01	TCRBJ01	TCRBJ01-02	01				0	4	0	7	0	4	42	56	60	-1	65	1	In	VDJ
CTGACAGTGACCAGTGCCCATCCTGAAGACAGCAGCTTCTACATCTGCAGTGCTAGGAGGATTAACTATGGCTACACCTTCGGTTCG	CSARRINYGYTF	1	1.3656538067599864E-5	36	TCRBV20	TCRBV20				TCRBV20-01,TCRBV20-or09_02		TCRBD02-01*02	TCRBD02	TCRBD02-01	02				TCRBJ01-02*01	TCRBJ01	TCRBJ01-02	01				3	0	11	1	2	1	45	-1	56	60	62	1	In	VDJ
ATCCAGCGCACAGAGCAGGGGGACTCGGCCATGTATCTCTGTGCCAGCAGCTTAGAATCGGCTAACTATGGCTACACCTTCGGTTCG	CASSLESANYGYTF	2	2.731307613519973E-5	42	TCRBV07-09	TCRBV07	TCRBV07-09				01,03	TCRBD02-01	TCRBD02	TCRBD02-01				01,02	TCRBJ01-02*01	TCRBJ01	TCRBJ01-02	01				1	3	8	5	0	0	39	55	58	-1	61	2	In	VDJ
ACCAGTGCCCATCCTGAAGACAGCAGCTTCTACATCTGCAGTGCTAGAGATCCCCCGGACAGAAACTATGGCTACACCTTCGGTTCG	CSARDPPDRNYGYTF	1	1.3656538067599864E-5	45	TCRBV20	TCRBV20				TCRBV20-01,TCRBV20-or09_02		TCRBD01-01*01	TCRBD01	TCRBD01-01	01				TCRBJ01-02*01	TCRBJ01	TCRBJ01-02	01				0	6	1	5	1	2	36	50	56	62	63	1	In	VDJ
AACCTGAGCTCTCTGGAGCTGGGGGACTCAGCTTTGTATTTCTGTGCCAGCAGCGTAGGGTCAGGGGATGGCTACACCTTCGGTTCG	CASSVGSGDGYTF	1	1.3656538067599864E-5	39	TCRBV09-01	TCRBV09	TCRBV09-01				01,02	TCRBD01-01*01	TCRBD01	TCRBD01-01	01				TCRBJ01-02*01	TCRBJ01	TCRBJ01-02	01				0	3	4	2	0	6	42	58	61	-1	67	1	In	VDJ
GCCCTGCAGCCAGAAGACTCAGCCCTGTATCTCTGCGCCAGCAGCAAACTCCCGGGACAGCGTACGGATGGCTACACCTTCGGTTCG	CASSKLPGQRTDGYTF	1	1.3656538067599864E-5	48	TCRBV04-01*01	TCRBV04	TCRBV04-01	01				TCRBD01-01*01	TCRBD01	TCRBD01-01	01				TCRBJ01-02*01	TCRBJ01	TCRBJ01-02	01				5	8	0	5	7	6	33	45	53	60	67	1	In	VDJ
AGGCTGCTGTCGGCTGCTCCCTCCCAGACATCTGTGTACTTCTGTGCCAGCAGTGAAGCGCTTGGAGATGGCTACACCTTCGGTTCG	CASSEALGDGYTF	2	2.731307613519973E-5	39	TCRBV06-05*01	TCRBV06	TCRBV06-05	01				TCRBD02-01	TCRBD02	TCRBD02-01				01,02	TCRBJ01-02*01	TCRBJ01	TCRBJ01-02	01				5	2	6	6	7	6	42	54	56	60	67	2	In	VDJ
CAGCGCACACAGCAGGAGGACTCGGCCGTGTATCTCTGTGCCAGCAGCTTAGATTCAGGGGGCTACGGGGGCTACACCTTCGGTTCG	CASSLDSGGYGGYTF	1	1.3656538067599864E-5	45	TCRBV07-02*01	TCRBV07	TCRBV07-02	01				TCRBD01-01*01	TCRBD01	TCRBD01-01	01				TCRBJ01-02*01	TCRBJ01	TCRBJ01-02	01				1	3	4	0	6	8	36	52	55	63	69	1	In	VDJ
CTACACGCCCTGCAGCCAGAAGACTCAGCCCTGTATCTCTGCGCCAGCAGCCAACAAGGGGAGGGTCGGGGCTACACCTTCGGTTCG	CASSQQGEGRGYTF	1	1.3656538067599864E-5	42	TCRBV04-01*01	TCRBV04	TCRBV04-01	01				TCRBD02-01*02	TCRBD02	TCRBD02-01	02				TCRBJ01-02*01	TCRBJ01	TCRBJ01-02	01				2	4	9	0	4	8	39	54	58	65	69	1	In	VDJ
GGGTTGGAGTCGGCTGCTCCCTCCCAAACATCTGTGTACTTCTGTGCCAGCAGCCCCGGGCTCCCCTCGGGCTACACCTTCGGTTCG	CASSPGLPSGYTF	2	2.731307613519973E-5	39	TCRBV06	TCRBV06				TCRBV06-02,TCRBV06-03						TCRBD01,TCRBD02	TCRBD01-01,TCRBD02-01		TCRBJ01-02*01	TCRBJ01	TCRBJ01-02	01				6	4	8	0	8	8	42	53	57	61	69	2	In	VDJ
ACCCTGCAGCCAGAAGACTCGGCCCTGTATCTCTGTGCCAGCAGCCAGGAGAAGCTAGGGGCCCGAATCGGCTACACCTTCGGTTCG	CASSQEKLGARIGYTF	1	1.3656538067599864E-5	48	TCRBV04-02*01	TCRBV04	TCRBV04-02	01				TCRBD01-01*01	TCRBD01	TCRBD01-01	01				TCRBJ01-02*01	TCRBJ01	TCRBJ01-02	01				3	9	5	2	8	8	33	47	56	61	69	1	In	VDJ
GATCCAGCAGGTAGTGCGAGGAGATTCGGCAGCTTATTTCTGTGCCAGCTCACCACCATGAGGGTCTGCGGCTACACCTTCGGTTCG		2	2.731307613519973E-5	41	TCRBV18-01*01	TCRBV18	TCRBV18-01	01				TCRBD02-01*02	TCRBD02	TCRBD02-01	02				TCRBJ01-02*01	TCRBJ01	TCRBJ01-02	01				0	2	11	0	5	8	40	57	59	64	69	2	Out	VDJ
CTAAACCTGAGCTCTCTGGAGCTGGGGGACTCAGCTTTGTATTTCTGTGCCAGCAGCCTCCGGGGGGGCGGCTACACCTTCGGTTCG	CASSLRGGGYTF	1	1.3656538067599864E-5	36	TCRBV09-01	TCRBV09	TCRBV09-01				01,02	TCRBD02-01*01	TCRBD02	TCRBD02-01	01				TCRBJ01-02*01	TCRBJ01	TCRBJ01-02	01				4	3	8	0	1	8	45	57	60	68	69	1	In	VDJ
AGCACCTTGGAGCTGGGGGACTCGGCCCTTTATCTTTGCGCCAGCGGCCAAGGACAGGGGCAGTCACAAGGCTACACCTTCGGTTCG	CASGQGQGQSQGYTF	1	1.3656538067599864E-5	45	TCRBV05-01*01	TCRBV05	TCRBV05-01	01				TCRBD01-01*01	TCRBD01	TCRBD01-01	01				TCRBJ01-02*01	TCRBJ01	TCRBJ01-02	01				7	6	1	2	9	8	36	45	51	60	69	1	In	VDJ
CTTCACATCAATTCCCTGGAGCTTGGTGACTCTGCTGTGTATTTCTGTGCCAGCAGCCTAGTAGACCGGGAGCAGTACTTCGGGCCG	CASSLVDREQYF	1	1.3656538067599864E-5	36	TCRBV03	TCRBV03				TCRBV03-01,TCRBV03-02						TCRBD01,TCRBD02	TCRBD01-01,TCRBD02-01		TCRBJ02-07*01	TCRBJ02	TCRBJ02-07	01				4	5	2	7	3	7	45	58	63	66	69	1	In	VDJ
GCGTCTGCTGTACCCTCTCAGACATCTGTGTACTTCTGTGCCAGCAGTGAATCCGGGACAGGGCCGTTCGAGCAGTACTTCGGGCCG	CASSESGTGPFEQYF	2	2.731307613519973E-5	45	TCRBV06-04	TCRBV06	TCRBV06-04				01,02	TCRBD01-01*01	TCRBD01	TCRBD01-01	01				TCRBJ02-07*01	TCRBJ02	TCRBJ02-07	01				3	4	0	3	5	6	36	50	54	63	68	2	In	VDJ
AAGATCCAGCGCACACAGCAGGAGGACTCCGCCGTGTATCTCTGTGCCAGCAGCTTAGACGGGAGAGGCGAGCAGTACTTCGGGCCG	CASSLDGRGEQYF	1	1.3656538067599864E-5	39	TCRBV07-08*01	TCRBV07	TCRBV07-08	01				TCRBD02-01*02	TCRBD02	TCRBD02-01	02				TCRBJ02-07*01	TCRBJ02	TCRBJ02-07	01				1	1	8	2	3	6	42	58	59	65	68	1	In	VDJ
AAGATCCGGTCCACAAAGCTGGAGGACTCAGCCATGTACTTCTGTGCCAGCGGGCGGGACAGGGTCAGCGAGCAGTACTTCGGGCCG	CASGRDRVSEQYF	1	1.3656538067599864E-5	39	TCRBV02-01*01	TCRBV02	TCRBV02-01	01				TCRBD01-01*01	TCRBD01	TCRBD01-01	01				TCRBJ02-07*01	TCRBJ02	TCRBJ02-07	01				8	4	0	3	4	6	42	51	55	64	68	1	In	VDJ
TCCCTAGAGTCTGCCATCCCCAACCAGACAGCTCTTTACTTCTGTGCCATCGGAGCGGGGGATTACTCCGAGCAGTACTTCGGGCCG	CAIGAGDYSEQYF	1	1.3656538067599864E-5	39	TCRBV24	TCRBV24				TCRBV24-01,TCRBV24-or09_02		TCRBD02-01*01	TCRBD02	TCRBD02-01	01				TCRBJ02-07*01	TCRBJ02	TCRBJ02-07	01				11	4	6	2	7	6	42	49	53	61	68	1	In	VDJ
CTACACGCCCTGCAGCCAGAAGACTCAGCCCTGTATCTCTGCGCCAGCAGCCAATTAAACAGGGGTTACGAGCAGTACTTCGGGCCG	CASSQLNRGYEQYF	1	1.3656538067599864E-5	42	TCRBV04-01*01	TCRBV04	TCRBV04-01	01				TCRBD01-01*01	TCRBD01	TCRBD01-01	01				TCRBJ02-07*01	TCRBJ02	TCRBJ02-07	01				2	4	3	2	1	4	39	54	58	65	66	1	In	VDJ
TTGGAGTCGGCTGCTCCCTCCCAAACATCTGTGTACTTCTGTGCCAGCAGTTACCGGCGGGGGGCTTACGAGCAGTACTTCGGGCCG	CASSYRRGAYEQYF	1	1.3656538067599864E-5	42	TCRBV06	TCRBV06				TCRBV06-02,TCRBV06-03		TCRBD02-01*01	TCRBD02	TCRBD02-01	01				TCRBJ02-07*01	TCRBJ02	TCRBJ02-07	01				2	2	7	1	2	4	39	54	56	64	66	1	In	VDJ
CTACACACCCTGCAGCCAGAAGACTCGGCCCTGTATCTCTGTGCCAGCAGCCAAGAGGGTGCAGCTTACGAGCAGTACTTCGGGCCG	CASSQEGAAYEQYF	3	4.096961420279959E-5	42	TCRBV04-02*01	TCRBV04	TCRBV04-02	01								TCRBD01,TCRBD02	TCRBD01-01,TCRBD02-01		TCRBJ02-07*01	TCRBJ02	TCRBJ02-07	01				0	0	0	9	7	4	39	-1	56	59	66	3	In	VDJ
AGCACCTTGGAGCTGGGGGACTCGGCCCTTTATCTTTGCGCCAGCAGCTTGTACAGGGATAGCTCCTACGAGCAGTACTTCGGGCCG	CASSLYRDSSYEQYF	1	1.3656538067599864E-5	45	TCRBV05-01*01	TCRBV05	TCRBV05-01	01				TCRBD01-01*01	TCRBD01	TCRBD01-01	01				TCRBJ02-07*01	TCRBJ02	TCRBJ02-07	01				1	1	3	3	4	0	36	51	52	58	62	1	In	VDJ
GCCCTGCAGCCAGAAGACTCAGCCCTGTATCTCTGCGCCAGCAGCCAAGAAGGGGTGGCAGGGGCCTACGAGCAGTACTTCGGGCCG	CASSQEGVAGAYEQYF	1	1.3656538067599864E-5	48	TCRBV04-01*01	TCRBV04	TCRBV04-01	01				TCRBD01-01*01	TCRBD01	TCRBD01-01	01				TCRBJ02-07*01	TCRBJ02	TCRBJ02-07	01				0	8	4	2	0	2	33	50	58	-1	64	1	In	VDJ
CTGGAGTCGGCTGCTCCCTCCCAGACATCTGTGTACTTCTGTGCCAGCAGTGCTGGGGGTGGGCCCTACGAGCAGTACTTCGGGCCG	CASSAGGGPYEQYF	1	1.3656538067599864E-5	42	TCRBV06-01*01	TCRBV06	TCRBV06-01	01								TCRBD01,TCRBD02	TCRBD01-01,TCRBD02-01		TCRBJ02-07*01	TCRBJ02	TCRBJ02-07	01				4	2	6	1	5	2	39	52	54	59	64	1	In	VDJ
CACATCAATTCCCTGGAGCTTGGTGACTCTGCTGTGTATTTCTGTGCCACGTGACCCTCGGGACCCTACGAGCAGTACTTCGGGCCG	CAT*PSGPYEQYF	2	2.731307613519973E-5	39	TCRBV03	TCRBV03				TCRBV03-01,TCRBV03-02						TCRBD01,TCRBD02	TCRBD01-01,TCRBD02-01		TCRBJ02-07*01	TCRBJ02	TCRBJ02-07	01				10	10	0	7	0	2	42	49	59	-1	64	2	Stop	VDJ
GTGACCAGTGCCCATCCTGAAGACAGCAGCTTCTACATCTGCAGTGCTAGACTTGACAGCAGACCCTACGAGCAGTACTTCGGGCCG	CSARLDSRPYEQYF	1	1.3656538067599864E-5	42	TCRBV20	TCRBV20				TCRBV20-01,TCRBV20-or09_02		TCRBD01-01*01	TCRBD01	TCRBD01-01	01				TCRBJ02-07*01	TCRBJ02	TCRBJ02-07	01				2	3	2	5	5	2	39	51	54	59	64	1	In	VDJ
ATTCAGCGCACAGAGCAGCGGGACTCAGCCATGTATCGCTGTGCTAGCAGCTTAGGTCAGGGGATATACGAGCAGTACTTCGGGCCG	CASSLGQGIYEQYF	1	1.3656538067599864E-5	42	TCRBV07-07*01	TCRBV07	TCRBV07-07	01				TCRBD01-01*01	TCRBD01	TCRBD01-01	01				TCRBJ02-07*01	TCRBJ02	TCRBJ02-07	01				1	2	4	2	3	4	39	55	57	63	66	1	In	VDJ
GAGAAGAAGGAATCCTTTCCTCTCACTGTGACATCGGCCCAAAAGAACCCGACAGCTTTCTATCTCGACGAGCAGTACTTCGGGCCG	DEQYF	2	2.731307613519973E-5	15	TCRBV19-01	TCRBV19	TCRBV19-01				01,02								TCRBJ02-07*01	TCRBJ02	TCRBJ02-07	01				17	0	0	0	1	5	66	-1	-1	66	67	2	In	VJ
ATCCAGCGCACAGAGCAGGGGGACTCGGCCATGTATCTCTGTGCCAGCAGCTTACCACGCCGGGGTGCAGAGCAGTACTTCGGGCCG	CASSLPRRGAEQYF	1	1.3656538067599864E-5	42	TCRBV07-09	TCRBV07	TCRBV07-09				01,03	TCRBD02-01*01	TCRBD02	TCRBD02-01	01				TCRBJ02-07*01	TCRBJ02	TCRBJ02-07	01				2	6	8	3	4	7	39	54	60	65	69	1	In	VDJ
CCAGCGCACAGAGCAGGGGGACTCGGCCATGTATCTCTGTGCCAGCAGCTTAGGCGGGACTAGGACTACGAGCAGTACGTCGGGCCG		1	1.3656538067599864E-5	44	TCRBV07-09	TCRBV07	TCRBV07-09				01,03	TCRBD02-01	TCRBD02	TCRBD02-01				01,02	TCRBJ02-07*01	TCRBJ02	TCRBJ02-07	01				1	2	0	8	16	17	37	53	55	63	79	1	Out	VDJ
CCTGCAGAGCTTGGGGACTCGGCCGTGTATCTCTGTGCCAGCAGCTCAGACTAGCGGGGAACCCTAGGAGAGCAGTACGTCGGGCCG	CASSSD*RGTLGEQYV	2	2.731307613519973E-5	48	TCRBV11-03*01	TCRBV11	TCRBV11-03	01				TCRBD02-01*01	TCRBD02	TCRBD02-01	01				TCRBJ02-07*01	TCRBJ02	TCRBJ02-07	01				0	0	4	3	20	17	33	-1	50	59	79	2	Stop	VDJ
CAGTGCCCATCCTGAAGACAGCAGCTTCTACATCTGCAGTGCTAGAGAGGAGCGCCTAGCTCTGGAAACACCATATATTTTGGAGAG		1	1.3656538067599864E-5	47	TCRBV20	TCRBV20				TCRBV20-01,TCRBV20-or09_02		TCRBD02-01	TCRBD02	TCRBD02-01				01,02	TCRBJ01-03*01	TCRBJ01	TCRBJ01-03	01				0	7	4	8	0	0	34	48	55	-1	59	1	Out	VDJ
ACAGTGACCAGTGCCCATCCTGAAGACAGCAGCTTCTACATCTGCAGTGCTGAACAGAGCTCTGGAAACACCATATATTTTGGAGAG	CSAEQSSGNTIYF	1	1.3656538067599864E-5	39	TCRBV20	TCRBV20				TCRBV20-01,TCRBV20-or09_02		TCRBD01-01*01	TCRBD01	TCRBD01-01	01				TCRBJ01-03*01	TCRBJ01	TCRBJ01-03	01				5	2	3	5	2	0	42	51	53	57	59	1	In	VDJ
ACAGTGACCAGTGCCCATCCTGAAGACAGCAGCTTCTACATCTGCAGTGCATCCCAAAGCCAGGGAAACACCATATATTTTGGAGAG	CSASQSQGNTIYF	1	1.3656538067599864E-5	39	TCRBV20	TCRBV20				TCRBV20-01,TCRBV20-or09_02						TCRBD01,TCRBD02	TCRBD01-01,TCRBD02-01		TCRBJ01-03*01	TCRBJ01	TCRBJ01-03	01				6	10	4	5	0	4	42	50	60	-1	63	1	In	VDJ
CACATCAATTCCCTGGAGCTTGGTGACTCTGCTGTGTATTTCTGTGCCAGCAGCCACTTCGGGGCCAACGTCCTGACTTTCGGGGCC	CASSHFGANVLTF	1	1.3656538067599864E-5	39	TCRBV03	TCRBV03				TCRBV03-01,TCRBV03-02		TCRBD02-01	TCRBD02	TCRBD02-01				01,02	TCRBJ02-06*01	TCRBJ02	TCRBJ02-06	01				3	0	4	10	2	4	42	-1	56	58	60	1	In	VDJ
CAGCCTGCAGAACTGGAGGATTCTGGAGTTTATTTCTGTGCCAGCAGCCGGCAGGGGGCTGCCAAAAACATTCAGTACTTCGGCGCC	CASSRQGAAKNIQYF	1	1.3656538067599864E-5	45	TCRBV14-01*01	TCRBV14	TCRBV14-01	01				TCRBD01-01*01	TCRBD01	TCRBD01-01	01				TCRBJ02-04*01	TCRBJ02	TCRBJ02-04	01				4	2	4	0	1	1	36	49	51	59	60	1	In	VDJ
AATTCCCTGGAGCTTGGTGACTCTGCTGTGTATTTCTGTGCCAGCAGTCAAAAACCGGGACAGGGTGTCCCCCTCCACTTTGGGAAC	CASSQKPGQGVPLHF	1	1.3656538067599864E-5	45	TCRBV03	TCRBV03				TCRBV03-01,TCRBV03-02		TCRBD01-01*01	TCRBD01	TCRBD01-01	01				TCRBJ01-06*01	TCRBJ01	TCRBJ01-06	01				2	5	0	3	4	13	36	51	56	65	69	1	In	VDJ
CTGGAGTCGGCTGCTCCCTCCCAGACATCTGTGTACTTCTGTGCCGGGGGGACAGGGGGCTTAGGTTCACCCCTCCACTTTGGGAAC	CAGGTGGLGSPLHF	1	1.3656538067599864E-5	42	TCRBV06-01*01	TCRBV06	TCRBV06-01	01				TCRBD01-01*01	TCRBD01	TCRBD01-01	01				TCRBJ01-06*01	TCRBJ01	TCRBJ01-06	01				11	3	0	0	5	9	39	45	48	60	65	1	In	VDJ
CTGGAGTCGGCTGCTCCCTCCCAGACATCTGTGTACTTCTGTGCCAGCAGCGGACGGAGTTTTAATTCACCCCTCCACTTTGGGAAC	CASSGRSFNSPLHF	1	1.3656538067599864E-5	42	TCRBV06-01*01	TCRBV06	TCRBV06-01	01								TCRBD01,TCRBD02	TCRBD01-01,TCRBD02-01		TCRBJ01-06*01	TCRBJ01	TCRBJ01-06	01				6	1	1	7	7	6	39	50	51	55	62	1	In	VDJ
TTGGAGCTGGGGGACTCGGCCCTTTATCTTTGCGCCAGCAGATAGAGACAGGGGGCTTCCTATAATTCACCCCTCCACTTTGGGAAC	CASR*RQGASYNSPLHF	1	1.3656538067599864E-5	51	TCRBV05-01*01	TCRBV05	TCRBV05-01	01				TCRBD01-01*01	TCRBD01	TCRBD01-01	01				TCRBJ01-06*01	TCRBJ01	TCRBJ01-06	01				5	5	2	0	1	1	30	41	46	56	57	1	Stop	VDJ
AAGATCCGGTCCACAAAGCTGGAGGACTCAGCCATGTACTTCTGTGCCAGCAGACCAACATATAATTCACCCCTCCACTTTGGGAAC	CASRPTYNSPLHF	1	1.3656538067599864E-5	39	TCRBV02-01*01	TCRBV02	TCRBV02-01	01				TCRBD01-01*01	TCRBD01	TCRBD01-01	01				TCRBJ01-06*01	TCRBJ01	TCRBJ01-06	01				6	4	3	6	0	4	42	53	57	-1	60	1	In	VDJ
CAGCGCACACAGCAGGAGGACTCGGCCCTGTATCTCTGTGCCAGCAGCCAAGCGACAGTCGGGAATTCACCCCTCCACTTTGGGAAC	CASSQATVGNSPLHF	2	2.731307613519973E-5	45	TCRBV07-02*01	TCRBV07	TCRBV07-02	01				TCRBD01-01*01	TCRBD01	TCRBD01-01	01				TCRBJ01-06*01	TCRBJ01	TCRBJ01-06	01				5	5	2	5	5	7	36	48	53	58	63	2	In	VDJ
ACCTTGGAGCTGGGGGACTCGGCCCTTTATCTTTGCGCCAGCAGCTCCGACAGGGGACAAAGCAATTCACCCCTCCACTTTGGGAAC	CASSSDRGQSNSPLHF	1	1.3656538067599864E-5	48	TCRBV05-01*01	TCRBV05	TCRBV05-01	01				TCRBD01-01*01	TCRBD01	TCRBD01-01	01				TCRBJ01-06*01	TCRBJ01	TCRBJ01-06	01				3	2	2	2	7	7	33	46	48	56	63	1	In	VDJ
ACCAGTGCCCATCCTGAAGACAGCAGCTTCTACATCTGCAGTGCTAGAGGAGGAGGGGGCCGAAATTCACCCCTCCACTTTGGGAAC	CSARGGGGRNSPLHF	1	1.3656538067599864E-5	45	TCRBV20	TCRBV20				TCRBV20-01,TCRBV20-or09_02		TCRBD01-01*01	TCRBD01	TCRBD01-01	01				TCRBJ01-06*01	TCRBJ01	TCRBJ01-06	01				1	4	5	0	3	7	36	49	53	60	63	1	In	VDJ
GTGAACGCCTTGTTGCTGGGGGACTCGGCCCTCTATCTCTGTGCCAGCAGCCCAGGGACAGGGGGGCTTGAGCAGTTCTTCGGGCCA	CASSPGTGGLEQFF	1	1.3656538067599864E-5	42	TCRBV05-06*01	TCRBV05	TCRBV05-06	01				TCRBD01-01*01	TCRBD01	TCRBD01-01	01				TCRBJ02-01*01	TCRBJ02	TCRBJ02-01	01				4	3	0	1	3	9	39	51	54	65	68	1	In	VDJ
ACCCTGCAGCCAGAAGACTCGGCCCTGTATCTCTGTGCCAGCAGCCAAGAACTAGCGGGGCCCACGGGTGAGCAGTTCTTCGGGCCA	CASSQELAGPTGEQFF	1	1.3656538067599864E-5	48	TCRBV04-02*01	TCRBV04	TCRBV04-02	01				TCRBD02-01*01	TCRBD02	TCRBD02-01	01				TCRBJ02-01*01	TCRBJ02	TCRBJ02-01	01				0	0	3	3	8	9	33	-1	50	60	68	1	In	VDJ
TCTGGAGCTGGGGGACTCAGCTTTGTATTTCTGTGCCAGCAGCGAGATCCTCTGGGGCGCAGACCTAATGAGCAGTTCTTCGGGCCA		1	1.3656538067599864E-5	50	TCRBV09-01	TCRBV09	TCRBV09-01				01,02	TCRBD01-01*01	TCRBD01	TCRBD01-01	01				TCRBJ02-01*01	TCRBJ02	TCRBJ02-01	01				3	9	7	0	8	7	31	44	53	58	66	1	Out	VDJ
GTTCTAAGAAGCTCCTTCTCAGTGACTCTGGCTTCTATCTCTGTGCCTGCTCTGACAGGGGGATGCAATGAGCAGTTCTTCGGGCCA		1	1.3656538067599864E-5	40	TCRBV30-01*01	TCRBV30	TCRBV30-01	01				TCRBD01-01*01	TCRBD01	TCRBD01-01	01				TCRBJ02-01*01	TCRBJ02	TCRBJ02-01	01				6	4	2	1	3	6	41	49	53	62	65	1	Out	VDJ
AGTTCTAAGAAGCTCCTTCTCAGTGACTCTGGCTTCTATCTCTGTGCCTGGAGTGTAAGTTCTCCCAATGAGCAGTTCTTCGGGCCA	CAWSVSSPNEQFF	1	1.3656538067599864E-5	39	TCRBV30-01*01	TCRBV30	TCRBV30-01	01								TCRBD01,TCRBD02	TCRBD01-01,TCRBD02-01		TCRBJ02-01*01	TCRBJ02	TCRBJ02-01	01				0	1	5	5	6	6	42	56	57	59	65	1	In	VDJ
GAGATGAATGTGAGCACCTTGGAGCTGGGGGACTCGGCCCTTTATCTTTGCGCCAGCAGTTATTACAATGAGCAGTTCTTCGGGCCA	CASSYYNEQFF	1	1.3656538067599864E-5	33	TCRBV05-01*01	TCRBV05	TCRBV05-01	01				TCRBD02-01	TCRBD02	TCRBD02-01				01,02	TCRBJ02-01*01	TCRBJ02	TCRBJ02-01	01				5	1	5	9	1	4	48	59	60	62	63	1	In	VDJ
ACACAGCAGGAGGACTCGGCCGTGTATCTCTGTGCCAGCAGCTCCAGTCCGGCGGGATTCTCCTACAATGAGCAGTTCTTCGGGCCA	CASSSSPAGFSYNEQFF	3	4.096961420279959E-5	51	TCRBV07-02*01	TCRBV07	TCRBV07-02	01				TCRBD02-01*02	TCRBD02	TCRBD02-01	02				TCRBJ02-01*01	TCRBJ02	TCRBJ02-01	01				4	8	7	3	2	0	30	43	51	57	59	3	In	VDJ
GTGACCAGTGCCCATCCTGAAGACAGCAGCTTCTACATCTGCAGTGCTAGTTGGGGGAGCTCCTACAATGAGCAGTTCTTCGGGCCA	CSASWGSSYNEQFF	1	1.3656538067599864E-5	42	TCRBV20	TCRBV20				TCRBV20-01,TCRBV20-or09_02						TCRBD01,TCRBD02	TCRBD01-01,TCRBD02-01		TCRBJ02-01*01	TCRBJ02	TCRBJ02-01	01				3	2	6	1	2	0	39	50	52	57	59	1	In	VDJ
ATGAGCCCTGAAGACAGCAGCATATATCTCTGCAGCGTTGAAGGGGCTTCCGGGACAGGTACCTACAATGAGCAGTTCTTCGGGCCA	CSVEGASGTGTYNEQFF	2	2.731307613519973E-5	51	TCRBV29-01*01	TCRBV29	TCRBV29-01	01				TCRBD01-01*01	TCRBD01	TCRBD01-01	01				TCRBJ02-01*01	TCRBJ02	TCRBJ02-01	01				1	8	0	4	2	2	30	43	51	59	61	2	In	VDJ
AGCCTGCAGAACTGGAGGATTCTGGAGTTTATTTCTGTGCCAGCAGCCAAGACGTTTAGCGGGAGTAGTGCCAAAGTCTTCGGGCCA		2	2.731307613519973E-5	46	TCRBV14-01*01	TCRBV14	TCRBV14-01	01				TCRBD02-01*02	TCRBD02	TCRBD02-01	02				TCRBJ02-01*01	TCRBJ02	TCRBJ02-01	01				0	4	5	2	11	17	35	52	56	65	76	2	Out	VDJ
AAGATCCAGCCCTCAGAACCCAGGGACTCAGCTGTGTACTTCTGTGCCAGCAGTTTAAGCGGGAGGGCGAGCAGGCTCTTCGGGCCA	CASSLSGRASRLF	1	1.3656538067599864E-5	39	TCRBV12	TCRBV12				TCRBV12-03,TCRBV12-04		TCRBD02-01*02	TCRBD02	TCRBD02-01	02				TCRBJ02-01*01	TCRBJ02	TCRBJ02-01	01				2	0	6	0	9	17	42	-1	57	67	76	1	In	VDJ
CTGAATGTGAACGCCTTGTTGCTGGGGGACTCGGCCCTCTATCTCTGTGCCAGCAGCTGGGGGGAAGGGACCCAGTACTTCGGGCCA	CASSWGEGTQYF	1	1.3656538067599864E-5	36	TCRBV05-06*01	TCRBV05	TCRBV05-06	01				TCRBD02-01*01	TCRBD02	TCRBD02-01	01				TCRBJ02-05*01	TCRBJ02	TCRBJ02-05	01				3	0	9	1	4	7	45	-1	58	64	68	1	In	VDJ
ATCCGCTCACCAGGCCTGGGGGACGCAGCCATGTACCTGTGTGCCACCAGCAGGGGGACAGGGATGGAGACCCAGTACTTCGGGCCA	CATSRGTGMETQYF	1	1.3656538067599864E-5	42	TCRBV15-01*01	TCRBV15	TCRBV15-01	01				TCRBD01-01*01	TCRBD01	TCRBD01-01	01				TCRBJ02-05*01	TCRBJ02	TCRBJ02-05	01				3	1	0	3	3	5	39	53	54	63	66	1	In	VDJ
CTGGAGTCCGCTACCAGCTCCCAGACATCTGTGTACTTCTGTGCCATCAGTGAGTCGCAGGCAGGGGAGACCCAGTACTTCGGGCCA	CAISESQAGETQYF	1	1.3656538067599864E-5	42	TCRBV10-03*01	TCRBV10	TCRBV10-03	01				TCRBD01-01*01	TCRBD01	TCRBD01-01	01				TCRBJ02-05*01	TCRBJ02	TCRBJ02-05	01				0	5	4	3	0	5	39	56	61	-1	66	1	In	VDJ
ATCCGGTCCACAAAGCTGGAGGACTCAGCCATGTACTTCTGTGCCAGCAGTCAAAGCGGGAGTCGCGAGACCCAGTACTTCGGGCCA	CASSQSGSRETQYF	1	1.3656538067599864E-5	42	TCRBV02-01*01	TCRBV02	TCRBV02-01	01				TCRBD02-01*02	TCRBD02	TCRBD02-01	02				TCRBJ02-05*01	TCRBJ02	TCRBJ02-05	01				5	3	6	2	4	5	39	51	54	62	66	1	In	VDJ
GTGAACGCCTTGGAGCTGGACGACTCGGCCCTGTATCTCTGTGCCAGCAGCTCGCGCAGGGGGGGAGAGACCCAGTACTTCGGGCCA	CASSSRRGGETQYF	2	2.731307613519973E-5	42	TCRBV05-04*01	TCRBV05	TCRBV05-04	01								TCRBD01,TCRBD02	TCRBD01-01,TCRBD02-01		TCRBJ02-05*01	TCRBJ02	TCRBJ02-05	01				3	4	4	1	2	4	39	52	56	63	65	2	In	VDJ
TGTGAACGCCTTGTTGCTGGGGGACTCGGCCCTCTATCTCTGTGCCAGCAGCTCGCGCAGGGGGGAGAGACCCAGTACTTCGGGCCA		3	4.096961420279959E-5	41	TCRBV05-06*01	TCRBV05	TCRBV05-06	01				TCRBD01-01*01	TCRBD01	TCRBD01-01	01				TCRBJ02-05*01	TCRBJ02	TCRBJ02-05	01				3	4	4	1	1	4	40	53	57	64	65	3	Out	VDJ
ATCCGGTCCACAAAGCTGGAGGACTCAGCCATGTACTTCTGTGCCAGCAGCTTAATCCGGGGTAGAGAGACCCAGTACTTCGGGCCA	CASSLIRGRETQYF	1	1.3656538067599864E-5	42	TCRBV02-01*01	TCRBV02	TCRBV02-01	01				TCRBD02-01*01	TCRBD02	TCRBD02-01	01				TCRBJ02-05*01	TCRBJ02	TCRBJ02-05	01				6	7	8	3	3	4	39	50	57	62	65	1	In	VDJ
GTGAACGCCTTGGAGCTGGACGACTCGGCCCTGTATCTCTGTGCCAGCAGCTTGGCTTTGGGGAGAGAGACCCAGTACTTCGGGCCA	CASSLALGRETQYF	1	1.3656538067599864E-5	42	TCRBV05-04*01	TCRBV05	TCRBV05-04	01				TCRBD02-01*02	TCRBD02	TCRBD02-01	02				TCRBJ02-05*01	TCRBJ02	TCRBJ02-05	01				0	5	9	2	0	4	39	55	60	-1	65	1	In	VDJ
CCTGATCCTGGAGTCGCCCAGCCCCAACCAGACCTCTCTGTACTTCTGTGCCGCCCGGGAGCCGAAGAGACCCAGTACTTCGGGCCA		1	1.3656538067599864E-5	35	TCRBV27-01*01	TCRBV27	TCRBV27-01	01				TCRBD02-01*02	TCRBD02	TCRBD02-01	02				TCRBJ02-05*01	TCRBJ02	TCRBJ02-05	01				11	3	8	2	3	3	46	52	55	61	64	1	Out	VDJ
GCTGCTCCCTCCCAGACATCTGTGTACTTCTGTGCCAGCAGTTACTCGAGGGGACAGGACAAAGAAGAGACCCAGTACTTCGGGCCA	CASSYSRGQDKEETQYF	1	1.3656538067599864E-5	51	TCRBV06	TCRBV06				TCRBV06-05,TCRBV06-06		TCRBD01-01*01	TCRBD01	TCRBD01-01	01				TCRBJ02-05*01	TCRBJ02	TCRBJ02-05	01				0	3	0	4	6	3	30	47	50	58	64	1	In	VDJ
CGCTCACCAGGCCTGGGGGACGCAGCCATGTACCTGTGTGCCACCAGCAAGGACAGGGGGTTCCAAGAGACCCAGTACTTCGGGCCA	CATSKDRGFQETQYF	1	1.3656538067599864E-5	45	TCRBV15-01*01	TCRBV15	TCRBV15-01	01				TCRBD01-01*01	TCRBD01	TCRBD01-01	01				TCRBJ02-05*01	TCRBJ02	TCRBJ02-05	01				4	1	1	1	2	1	36	49	50	60	62	1	In	VDJ
CAGCCCTCAGAACCCAGGGACTCAGCTGTGTACTTCTGTGCCAGCAGGACTAGCGGGGGGAGTCTAGATACGCAGTATTTTGGCCCA	CASRTSGGSLDTQYF	1	1.3656538067599864E-5	45	TCRBV12	TCRBV12				TCRBV12-03,TCRBV12-04		TCRBD02-01*01	TCRBD02	TCRBD02-01	01				TCRBJ02-03*01	TCRBJ02	TCRBJ02-03	01				6	0	2	1	5	5	36	-1	47	60	65	1	In	VDJ
AGCACCTTGGAGCTGGGGGACTCGGCCCTTTATCTTTGCGCCAGCACGTTTGGGGAGGGGAGCGCAGATACGCAGTATTTTGGCCCA	CASTFGEGSADTQYF	1	1.3656538067599864E-5	45	TCRBV05-01*01	TCRBV05	TCRBV05-01	01				TCRBD02-01*02	TCRBD02	TCRBD02-01	02				TCRBJ02-03*01	TCRBJ02	TCRBJ02-03	01				6	6	9	0	5	4	36	46	52	59	64	1	In	VDJ
TCTAAGAAGCTCCTTCTCAGTGACTCTGGCTTCTATCTCTGTGCCTGGATGCGCAGGGGGTTTACAGATACGCAGTATTTTGGCCCA	CAWMRRGFTDTQYF	1	1.3656538067599864E-5	42	TCRBV30-01*01	TCRBV30	TCRBV30-01	01				TCRBD01-01*01	TCRBD01	TCRBD01-01	01				TCRBJ02-03*01	TCRBJ02	TCRBJ02-03	01				4	4	4	1	3	3	39	49	53	60	63	1	In	VDJ
ACATCGGCCCAAAAGAACCCGACAGCTTTCTATCTCTGTGCCAGTAGTACCCGGGACAGGTTCACAGATACGCAGTATTTTGGCCCA	CASSTRDRFTDTQYF	9	1.2290884260839877E-4	45	TCRBV19-01	TCRBV19	TCRBV19-01				01,02	TCRBD01-01*01	TCRBD01	TCRBD01-01	01				TCRBJ02-03*01	TCRBJ02	TCRBJ02-03	01				4	3	0	4	2	2	36	49	52	60	62	9	In	VDJ
TCTAAGAAGCTCCTTCTCAGTGACTCTGGCTTCTATCTCTGTGCCTGGAGGATAGGGGGGGCGACGTCGAAGCAGTATTTTGGCCCA	CAWRIGGATSKQYF	1	1.3656538067599864E-5	42	TCRBV30-01*01	TCRBV30	TCRBV30-01	01				TCRBD02-01*01	TCRBD02	TCRBD02-01	01				TCRBJ02-03*01	TCRBJ02	TCRBJ02-03	01				3	4	9	0	10	11	39	50	54	61	71	1	In	VDJ
CTCAGGCTGCTGTCGGCTGCTCCCTCCCAGACATCTGTGTACTTCTGTGCCAGCAGTTACGATCGCGGGGAGCTGTTTTTTGGAGAA	CASSYDRGELFF	1	1.3656538067599864E-5	36	TCRBV06-05*01	TCRBV06	TCRBV06-05	01								TCRBD01,TCRBD02	TCRBD01-01,TCRBD02-01		TCRBJ02-02*01	TCRBJ02	TCRBJ02-02	01				2	0	2	8	3	7	45	-1	60	62	65	1	In	VDJ
CTGGAGTCCGCTACCAGCTCCCAGACATCTGTGTACTTCTGTGCCATCCAGGGGCGGCCAGACCCCGGGGAGCTGTTTTTTGGAGAA	CAIQGRPDPGELFF	1	1.3656538067599864E-5	42	TCRBV10-03*01	TCRBV10	TCRBV10-03	01				TCRBD01-01*01	TCRBD01	TCRBD01-01	01				TCRBJ02-02*01	TCRBJ02	TCRBJ02-02	01				8	0	4	2	10	6	39	-1	48	54	64	1	In	VDJ
CTGGAGTCGCCCAGCCCCAACCAGACCTCTCTGTACTTCTGTGCCAGCAGCTCCCTACAGGGACCCGGGGAGCTGTTTTTTGGAGAA	CASSSLQGPGELFF	2	2.731307613519973E-5	42	TCRBV27-01*01	TCRBV27	TCRBV27-01	01				TCRBD01-01*01	TCRBD01	TCRBD01-01	01				TCRBJ02-02*01	TCRBJ02	TCRBJ02-02	01				6	6	3	3	2	6	39	50	56	62	64	2	In	VDJ
CTTCACATCAATTCCCTGGAGCTTGGTGACTCTGCTGTGTATTTCTGTGCCAGCAGCCAAGCGACCGGGGAGCTGTTTTTTGGAGAA	CASSQATGELFF	1	1.3656538067599864E-5	36	TCRBV03	TCRBV03				TCRBV03-01,TCRBV03-02		TCRBD02-01	TCRBD02	TCRBD02-01				01,02	TCRBJ02-02*01	TCRBJ02	TCRBJ02-02	01				1	0	8	6	0	5	45	-1	61	-1	63	1	In	VDJ
ATCCTGAGGATCCAGCAGGTAGTGCGAGGAGATTCGGCAGCTTATTTCTGTGCCAGCTCAGACACCGGGGAGCTGTTTTTTGGAGAA	CASSDTGELFF	2	2.731307613519973E-5	33	TCRBV18-01*01	TCRBV18	TCRBV18-01	01											TCRBJ02-02*01	TCRBJ02	TCRBJ02-02	01				5	0	0	0	1	3	48	-1	-1	60	61	2	In	VJ
GCCCATCCTGAAGACAGCAGCTTCTACATCTGCAGTGCTAGGACCAAACTAGCGGGGCCGAACACCGGGGAGCTGTTTTTTGGAGAA	CSARTKLAGPNTGELFF	1	1.3656538067599864E-5	51	TCRBV20	TCRBV20				TCRBV20-01,TCRBV20-or09_02		TCRBD02-01*01	TCRBD02	TCRBD02-01	01				TCRBJ02-02*01	TCRBJ02	TCRBJ02-02	01				3	6	3	3	1	0	30	41	47	57	58	1	In	VDJ
ATCAATTCCCTGGAGCTTGGTGACTCTGCTGTGTATTTCTGTGCCAGCAGCCACAGGGGAGAAACCGGGGAGCTGTTTTTTGGAGAA	CASSHRGETGELFF	1	1.3656538067599864E-5	42	TCRBV03	TCRBV03				TCRBV03-01,TCRBV03-02		TCRBD01-01*01	TCRBD01	TCRBD01-01	01				TCRBJ02-02*01	TCRBJ02	TCRBJ02-02	01				3	0	4	2	4	5	39	-1	53	59	63	1	In	VDJ
CACCTTGGAGCTGGGGGACTCGGCCCTTTATCTTTGCGCCAGCACCGTGTCGACGGGGACGAACACCGGGGAGCTGTTTTTGGAGAA		3	4.096961420279959E-5	47	TCRBV05-01*01	TCRBV05	TCRBV05-01	01								TCRBD01,TCRBD02	TCRBD01-01,TCRBD02-01		TCRBJ02-02*01	TCRBJ02	TCRBJ02-02	01				6	11	0	7	16	18	34	44	55	60	76	3	Out	VDJ
CTGAATGTGAACGCCTTGGAGCTGGACGACTCGGCCCTGTATCTCTGTGCCAGCAGCTTGGATGACTCTGAAGCTTTCTTTGGACAA	CASSLDDSEAFF	1	1.3656538067599864E-5	36	TCRBV05-04*01	TCRBV05	TCRBV05-04	01				TCRBD02-01	TCRBD02	TCRBD02-01				01,02	TCRBJ01-01*01	TCRBJ01	TCRBJ01-01	01				0	2	2	10	0	6	45	61	63	-1	67	1	In	VDJ
AATGTGAGCACCTTGGAGCTGGGGGACTCGGCCCTTTATCTTTGCGCCAGCAGCTTGTACAGGATAGCTGAAGCTTTCTTTGGACAA	CASSLYRIAEAFF	1	1.3656538067599864E-5	39	TCRBV05-01*01	TCRBV05	TCRBV05-01	01				TCRBD01-01*01	TCRBD01	TCRBD01-01	01				TCRBJ01-01*01	TCRBJ01	TCRBJ01-01	01				1	1	3	4	4	6	42	57	58	63	67	1	In	VDJ
ACGATCCAGCGCACACAGCAGGAGGACTCGGCCGTGTATCTCTGTGCCAGCAGCTCACAGGGGAGGACTGAAGCTTTCTTTGGACAA	CASSSQGRTEAFF	1	1.3656538067599864E-5	39	TCRBV07-02*01	TCRBV07	TCRBV07-02	01				TCRBD01-01*01	TCRBD01	TCRBD01-01	01				TCRBJ01-01*01	TCRBJ01	TCRBJ01-01	01				4	1	3	2	3	5	42	55	56	63	66	1	In	VDJ
GTGCAGCCTGCAGAACTGGAGGATTCTGGAGTTTATTTCTGTGCCAGCAGCCAAGTCGGAGGTGGCACTGAAGCTTTCTTTGGACAA	CASSQVGGGTEAFF	1	1.3656538067599864E-5	42	TCRBV14-01*01	TCRBV14	TCRBV14-01	01				TCRBD02-01*02	TCRBD02	TCRBD02-01	02				TCRBJ01-01*01	TCRBJ01	TCRBJ01-01	01				1	2	10	1	3	4	39	55	57	62	65	1	In	VDJ
TCGGCTGCTCCCTCCCAGACATCTGTGTACTTCTGTGCCAGCAGTTACGGAGGCGGCGGAGTCTACACTGAAGCTTTCTTTGGACAA	CASSYGGGGVYTEAFF	1	1.3656538067599864E-5	48	TCRBV06-05*01	TCRBV06	TCRBV06-05	01				TCRBD02-01*02	TCRBD02	TCRBD02-01	02				TCRBJ01-01*01	TCRBJ01	TCRBJ01-01	01				2	0	10	1	11	3	33	-1	48	53	64	1	In	VDJ
ATCCAGCCCTCAGAACCCAGGGACTCAGCTGTGTACTTCTGTGCCAGCAGTTTAGGCGGAACCTACACTGAAGCTTTCTTTGGACAA	CASSLGGTYTEAFF	1	1.3656538067599864E-5	42	TCRBV12	TCRBV12				TCRBV12-03,TCRBV12-04		TCRBD02-01	TCRBD02	TCRBD02-01				01,02	TCRBJ01-01*01	TCRBJ01	TCRBJ01-01	01				1	0	7	5	5	3	39	-1	55	59	64	1	In	VDJ
CGGTCCACAAAGCTGGAGGACTCAGCCATGTACTTCTGTGCCAGCAGTGCCTTCGTTACGGGTGACACTGAAGCTTTCTTTGGACAA	CASSAFVTGDTEAFF	1	1.3656538067599864E-5	45	TCRBV02-01*01	TCRBV02	TCRBV02-01	01				TCRBD02-01	TCRBD02	TCRBD02-01				01,02	TCRBJ01-01*01	TCRBJ01	TCRBJ01-01	01				4	9	8	4	2	3	36	49	58	62	64	1	In	VDJ
CTCACTGTGACATCGGCCCAAAAGAACCCGACAGCTTTCTATCTCTGTGCCAGTAGTTGGCGTAACACTGAAGCTTTCTTTGGACAA	CASSWRNTEAFF	2	2.731307613519973E-5	36	TCRBV19-01	TCRBV19	TCRBV19-01				01,02					TCRBD01,TCRBD02	TCRBD01-01,TCRBD02-01		TCRBJ01-01*01	TCRBJ01	TCRBJ01-01	01				5	1	9	0	2	2	45	57	58	61	63	2	In	VDJ
AATGTGAACGCCTTGTGGCTGGGGGACTCGGCCCTCTATCTCTGTGCCAGCAGACGTGCCGTGAACACTGAAGCTTTCTTTGGACAA	CASRRAVNTEAFF	1	1.3656538067599864E-5	39	TCRBV05-06*01	TCRBV05	TCRBV05-06	01								TCRBD01,TCRBD02	TCRBD01-01,TCRBD02-01		TCRBJ01-01*01	TCRBJ01	TCRBJ01-01	01				5	0	3	7	6	0	42	-1	53	55	61	1	In	VDJ
GAGTTGGCTGCTCCCTCCCAGACATCTGTGTACTTCTGTGCCAGTACCCGGCGCGGACAGATGAACACTGAAGCTTTCTTTGGACAA	CASTRRGQMNTEAFF	2	2.731307613519973E-5	45	TCRBV06-06	TCRBV06	TCRBV06-06				01,02	TCRBD01-01*01	TCRBD01	TCRBD01-01	01				TCRBJ01-01*01	TCRBJ01	TCRBJ01-01	01				9	10	1	5	1	0	36	44	54	60	61	2	In	VDJ
ATCCTGGAGTCGCCCAGCCCCAACCAGACCTCTCTGTACTTCTGTGCCAGCAGTCCAGGGGGGAACACTGAAGCTTTCTTTGGACAA	CASSPGGNTEAFF	4	5.462615227039946E-5	39	TCRBV27-01*01	TCRBV27	TCRBV27-01	01				TCRBD01-01*01	TCRBD01	TCRBD01-01	01				TCRBJ01-01*01	TCRBJ01	TCRBJ01-01	01				5	1	4	1	0	1	42	54	55	-1	62	4	In	VDJ
AAGATCCGGTCCACAAAGCTGGAGGACTCAGCCATGTACTTCTGTGCCAGCGGGGAATTACCGAACACTGAAGCTTTCTTTGGACAA	CASGELPNTEAFF	1	1.3656538067599864E-5	39	TCRBV02-01*01	TCRBV02	TCRBV02-01	01								TCRBD01,TCRBD02	TCRBD01-01,TCRBD02-01		TCRBJ01-01*01	TCRBJ01	TCRBJ01-01	01				8	1	0	8	6	1	42	51	52	56	62	1	In	VDJ
CAGCAGGTAGTGCGAGGAGATTCGGCAGCTTATTTCTGTGCCAGCTCACCACGTTATAATGAGAACACTGAAGCTTTCTTTGGACAA	CASSPRYNENTEAFF	2	2.731307613519973E-5	45	TCRBV18-01*01	TCRBV18	TCRBV18-01	01								TCRBD01,TCRBD02	TCRBD01-01,TCRBD02-01		TCRBJ01-01*01	TCRBJ01	TCRBJ01-01	01				1	8	2	8	0	1	36	52	60	-1	62	2	In	VDJ
AGGCTGGAGTCAGCTGCTCCCTCCCAGACATCTGTATACTTCTGTGCCAGCAGTTATTCTACCAACACTGAAGCTTTCTTTGGACAA	CASSYSTNTEAFF	1	1.3656538067599864E-5	39	TCRBV06-09*01	TCRBV06	TCRBV06-09	01								TCRBD01,TCRBD02	TCRBD01-01,TCRBD02-01		TCRBJ01-01*01	TCRBJ01	TCRBJ01-01	01				0	1	3	7	1	2	42	59	60	62	63	1	In	VDJ
GTGAACGCCTTGTTGCTGGGGGACTCGGCCCTGTATCTCTGTGCCAGCAGCTTATCACAGGGGGTAACTGAAGCTTTCTTTGGACAA	CASSLSQGVTEAFF	8	1.0925230454079891E-4	42	TCRBV05-05*01	TCRBV05	TCRBV05-05	01				TCRBD01-01*01	TCRBD01	TCRBD01-01	01				TCRBJ01-01*01	TCRBJ01	TCRBJ01-01	01				2	3	3	1	2	5	39	53	56	64	66	8	In	VDJ
CACGCCCTGCAGCCAGAAGACTCAGCCCTGTATCTCTGCGCCAGCAGCCAGAACTACCGGGGAGGTTGGGAAGCTTTCTTTGGACAA	CASSQNYRGGWEAFF	1	1.3656538067599864E-5	45	TCRBV04-01*01	TCRBV04	TCRBV04-01	01				TCRBD02-01*02	TCRBD02	TCRBD02-01	02				TCRBJ01-01*01	TCRBJ01	TCRBJ01-01	01				3	9	9	1	4	8	36	50	59	65	69	1	In	VDJ
ATCAATTCCCTGGAGCTTGGTGACTCTGCTGTGTATTTCTGTGCCAGCAGCCAAGGATCAGATGTTGGAAATACTTTCTTTGGACAA	CASSQGSDVGNTFF	1	1.3656538067599864E-5	42	TCRBV03	TCRBV03				TCRBV03-01,TCRBV03-02						TCRBD01,TCRBD02	TCRBD01-01,TCRBD02-01		TCRBJ01-01*01	TCRBJ01	TCRBJ01-01	01				1	11	1	8	4	12	39	55	66	69	73	1	In	VDJ
ATCCAGCCCTCAGAACCCAGGGACTCAGCTGTGTACTTCTGTGCCAGCCGGACAGGGGGCCAGAATGAAAAACTGTTTTTTGGCAGT	CASRTGGQNEKLFF	1	1.3656538067599864E-5	42	TCRBV12	TCRBV12				TCRBV12-03,TCRBV12-04		TCRBD01-01*01	TCRBD01	TCRBD01-01	01				TCRBJ01-04*01	TCRBJ01	TCRBJ01-04	01				8	1	1	0	3	5	39	48	49	60	63	1	In	VDJ
AGCACCTTGGAGCTGGGGGACTCGGCCCTTTATCTTTGCGCCAGCAGCTTGGCCGTCGGGTCGGGAGAAAAACTGTTTTTTGGCAGT	CASSLAVGSGEKLFF	2	2.731307613519973E-5	45	TCRBV05-01*01	TCRBV05	TCRBV05-01	01				TCRBD02-01*02	TCRBD02	TCRBD02-01	02				TCRBJ01-04*01	TCRBJ01	TCRBJ01-04	01				0	9	8	3	0	8	36	52	61	-1	66	2	In	VDJ
GTGACCAGTGCCCATCCTGAAGACAGCAGCTTCTACATCTGCAGTGCTAGAGATGATACAGCCAACGGGCCCCAGCATTTTGGTGAT	CSARDDTANGPQHF	1	1.3656538067599864E-5	42	TCRBV20	TCRBV20				TCRBV20-01,TCRBV20-or09_02		TCRBD01-01*01	TCRBD01	TCRBD01-01	01				TCRBJ01-05*01	TCRBJ01	TCRBJ01-05	01				0	4	3	5	7	9	39	53	57	61	68	1	In	VDJ
CTGCTGTCGGCTGCTCCCTCCCAGACATCTGTGTACTTCTGTGCCAGCAGTTACTCGAGGGGCGGTCAGCCCCAGCATTTTGGTGAT	CASSYSRGGQPQHF	1	1.3656538067599864E-5	42	TCRBV06-05*01	TCRBV06	TCRBV06-05	01								TCRBD01,TCRBD02	TCRBD01-01,TCRBD02-01		TCRBJ01-05*01	TCRBJ01	TCRBJ01-05	01				0	1	5	2	3	6	39	56	57	62	65	1	In	VDJ
CAGCAGGTAGTGCGAGGAGATTCGGCAGCTTATTTCTGTGCCAGCTCACCCGTGAGGGGGCAAGGTCAGCCCCAGCATTTTGGTGAT	CASSPVRGQGQPQHF	2	2.731307613519973E-5	45	TCRBV18-01*01	TCRBV18	TCRBV18-01	01				TCRBD01-01*01	TCRBD01	TCRBD01-01	01				TCRBJ01-05*01	TCRBJ01	TCRBJ01-05	01				3	4	5	0	4	6	36	50	54	61	65	2	In	VDJ
AATGTGAACGCCTTGGAGCTGGACGACTCGGCCCTGTATCTCTGTGCCAGCAGCTTGGACAGTGATCAGCCCCAGCATTTTGGTGAT	CASSLDSDQPQHF	2	2.731307613519973E-5	39	TCRBV05-04*01	TCRBV05	TCRBV05-04	01				TCRBD01-01*01	TCRBD01	TCRBD01-01	01				TCRBJ01-05*01	TCRBJ01	TCRBJ01-05	01				0	0	3	5	2	5	42	-1	58	62	64	2	In	VDJ
CTAGAGTCTGCCATCCCCAACCAGACAGCTCTTTACTTCTGTGCCACCAGTGGGGGGACAGGGGATCAGCCCCAGCATTTTGGTGAT	CATSGGTGDQPQHF	1	1.3656538067599864E-5	42	TCRBV24	TCRBV24				TCRBV24-01,TCRBV24-or09_02		TCRBD01-01*01	TCRBD01	TCRBD01-01	01				TCRBJ01-05*01	TCRBJ01	TCRBJ01-05	01				5	2	0	2	0	5	39	52	54	-1	64	1	In	VDJ
TGGAGTCGGCTGCTCCCTCCCAAACATCTGTGTACTTCTGTGCCAGCAGTTACCTTCCGGACGGATCAGCCCCAGCATTTTGGTGAT		1	1.3656538067599864E-5	43	TCRBV06	TCRBV06				TCRBV06-02,TCRBV06-03						TCRBD01,TCRBD02	TCRBD01-01,TCRBD02-01		TCRBJ01-05*01	TCRBJ01	TCRBJ01-05	01				2	5	1	7	2	5	38	53	58	62	64	1	Out	VDJ
CAGGCTGGAGTCGGCTGCTCCCTCCCAGACATCTGTGTACTTCTGTGCCAGCGAAGCCCGGTCGATCAGCCCCAGCATTTTGGTGAT		1	1.3656538067599864E-5	38	TCRBV06-01*01	TCRBV06	TCRBV06-01	01				TCRBD02-01	TCRBD02	TCRBD02-01				01,02	TCRBJ01-05*01	TCRBJ01	TCRBJ01-05	01				8	2	6	7	7	5	43	52	54	57	64	1	Out	VDJ
TCCACAAAGCTGGAGGACTCAGCCATGTACTTCTGTGCCAGCAGTGAAAGTAGCCACAGGGATAATCAGCCCCAGCATTTTGGTGAT	CASSESSHRDNQPQHF	1	1.3656538067599864E-5	48	TCRBV02-01*01	TCRBV02	TCRBV02-01	01				TCRBD01-01*01	TCRBD01	TCRBD01-01	01				TCRBJ01-05*01	TCRBJ01	TCRBJ01-05	01				2	7	3	3	2	4	33	48	55	61	63	1	In	VDJ
AGGCTGGAGTTGGCTGCTCCCTCCCAGACATCTGTGTACTTCTGTGCCAGCATGGAAGAAGGCAATCAGCCCCAGCATTTTGGTGAT	CASMEEGNQPQHF	2	2.731307613519973E-5	39	TCRBV06-06	TCRBV06	TCRBV06-06				01,02					TCRBD01,TCRBD02	TCRBD01-01,TCRBD02-01		TCRBJ01-05*01	TCRBJ01	TCRBJ01-05	01				7	1	1	8	5	2	42	52	53	56	61	2	In	VDJ
GAGTCGGCTGCTCCCTCCCAGACATCTGTGTACTTCTGTGCCAGCAGTGCGACAGGGACTAGCAATCAGCCCCAGCATTTTGGTGAT	CASSATGTSNQPQHF	1	1.3656538067599864E-5	45	TCRBV06-01*01	TCRBV06	TCRBV06-01	01				TCRBD01-01*01	TCRBD01	TCRBD01-01	01				TCRBJ01-05*01	TCRBJ01	TCRBJ01-05	01				4	1	2	3	2	0	36	49	50	57	59	1	In	VDJ
ACATCGGCCCAAAAGAACCCGACAGCTTTCTATCTCTGTGCCAGTAGTATAGGACAATATAGCAATCAGCCCCAGCATTTTGGTGAT	CASSIGQYSNQPQHF	2	2.731307613519973E-5	45	TCRBV19-01	TCRBV19	TCRBV19-01				01,02	TCRBD01-01*01	TCRBD01	TCRBD01-01	01				TCRBJ01-05*01	TCRBJ01	TCRBJ01-05	01				1	0	2	6	3	0	36	-1	52	56	59	2	In	VDJ
AGTGCCCATCCTGAAGACAGCAGCTTCTACATCTGCAGTGCCCGCACCCGGTTTCAAGAAAGCAATCAGCCCCAGCATTTTGGTGAT	CSARTRFQESNQPQHF	1	1.3656538067599864E-5	48	TCRBV20	TCRBV20				TCRBV20-01,TCRBV20-or09_02		TCRBD02-01	TCRBD02	TCRBD02-01				01,02	TCRBJ01-05*01	TCRBJ01	TCRBJ01-05	01				6	7	8	5	9	1	33	41	48	51	60	1	In	VDJ
GCCCTGCAGCCAGAAGACTCAGCCCTGTATCTCTGCGCCAGCAGCCAAGATAGGACAGGGTACAATCAGCCCCAGCATTTTGGTGAT	CASSQDRTGYNQPQHF	1	1.3656538067599864E-5	48	TCRBV04-01*01	TCRBV04	TCRBV04-01	01				TCRBD01-01*01	TCRBD01	TCRBD01-01	01				TCRBJ01-05*01	TCRBJ01	TCRBJ01-05	01				0	2	1	3	2	3	33	50	52	60	62	1	In	VDJ
GCCCATCCTGAAGACAGCAGCTTCTACATCTGCAGTGCTAGAGATCCCGGGGGCGATACGGGAAATCAGCCCCAGCATTTTGGTGAT	CSARDPGGDTGNQPQHF	1	1.3656538067599864E-5	51	TCRBV20	TCRBV20				TCRBV20-01,TCRBV20-or09_02						TCRBD01,TCRBD02	TCRBD01-01,TCRBD02-01		TCRBJ01-05*01	TCRBJ01	TCRBJ01-05	01				0	4	6	0	9	4	30	44	48	54	63	1	In	VDJ
CTCAAGATCCAGCCTGCAGAGCTTGGGGACTCGGCCGTGTATCTCTGTGCCAGCAGCTTAATGGGGCAGCCCCAGCATTTTGGTGAT	CASSLMGQPQHF	5	6.828269033799931E-5	36	TCRBV11-03*01	TCRBV11	TCRBV11-03	01								TCRBD01,TCRBD02	TCRBD01-01,TCRBD02-01		TCRBJ01-05*01	TCRBJ01	TCRBJ01-05	01				2	2	6	2	0	7	45	60	62	-1	66	5	In	VDJ
CACCTTGGAGCTGGGGGACTCGGCCCTTTATCTTTGCGCCAGCAGCCACGGGACAGGGGGCGGTAGCAGCCCCAGCATTTTGGTGAT		1	1.3656538067599864E-5	47	TCRBV05-01*01	TCRBV05	TCRBV05-01	01				TCRBD01-01*01	TCRBD01	TCRBD01-01	01				TCRBJ01-05*01	TCRBJ01	TCRBJ01-05	01				4	3	0	0	5	7	34	46	49	61	66	1	Out	VDJ
ACTCTGACAGTGACCAGTGCCCATCCTGAAGACAGCAGCTTCTACATCTGCACCGCCAGGGGGGAGTATGGCTACACCTTCGGTTCG	CTARGEYGYTF	1	1.3656538067599864E-5	33	TCRBV20-01*01	TCRBV20	TCRBV20-01	01				TCRBD01-01*01	TCRBD01	TCRBD01-01	01				TCRBJ01-02*01	TCRBJ01	TCRBJ01-02	01				10	4	4	1	3	5	48	52	56	63	66	1	In	VDJ
CTGTCGGCTGCTCCCTCCCAGACATCTGTGTACTTCTGTGCCAGCAGTTACTTGACCGGGGTATTCTATGGCTACACCTTCGGTTCG	CASSYLTGVFYGYTF	1	1.3656538067599864E-5	45	TCRBV06-05*01	TCRBV06	TCRBV06-05	01				TCRBD02-01*01	TCRBD02	TCRBD02-01	01				TCRBJ01-02*01	TCRBJ01	TCRBJ01-02	01				1	4	8	3	4	4	36	52	56	61	65	1	In	VDJ
GCCCTGCAGCCAGAAGACTCAGCCCTGTATCTCTGCGCCAGCAGCCACGCTAGTCAGGGGAAGATCTATGGCTACACCTTCGGTTCG	CASSHASQGKIYGYTF	1	1.3656538067599864E-5	48	TCRBV04-01*01	TCRBV04	TCRBV04-01	01				TCRBD01-01*01	TCRBD01	TCRBD01-01	01				TCRBJ01-02*01	TCRBJ01	TCRBJ01-02	01				3	7	4	2	5	4	33	47	54	60	65	1	In	VDJ
CTAGAGTCTGCCATCCCCAACCAGACAGCTCTTTACTTCTGTGCCACCAGTGAAACAGGGGTTAGCTATGGCTACACCTTCGGTTCG	CATSETGVSYGYTF	1	1.3656538067599864E-5	42	TCRBV24	TCRBV24				TCRBV24-01,TCRBV24-or09_02		TCRBD01-01*01	TCRBD01	TCRBD01-01	01				TCRBJ01-02*01	TCRBJ01	TCRBJ01-02	01				4	1	3	2	4	4	39	53	54	61	65	1	In	VDJ
AGCCTGCAGAACTGGAGGATTCTGGAGTTTATTTCTGTGCCAGCAGCCCCAGGAGGTCAGGGGGACTATGGCTACACCTTCGGTTCG		1	1.3656538067599864E-5	46	TCRBV14-01*01	TCRBV14	TCRBV14-01	01				TCRBD01-01*01	TCRBD01	TCRBD01-01	01				TCRBJ01-02*01	TCRBJ01	TCRBJ01-02	01				4	9	4	1	0	3	35	48	57	-1	64	1	Out	VDJ
CTACACGCCCTGCAGCCAGAAGACTCAGCCCTGTATCTCTGCGCCAGCAGCTCCCTAAAGGGGGACTATGGCTACACCTTCGGTTCG	CASSSLKGDYGYTF	1	1.3656538067599864E-5	42	TCRBV04-01*01	TCRBV04	TCRBV04-01	01				TCRBD01-01*01	TCRBD01	TCRBD01-01	01				TCRBJ01-02*01	TCRBJ01	TCRBJ01-02	01				5	7	5	1	0	3	39	51	58	-1	64	1	In	VDJ
AGCACCTTGGAGCTGGGGGACTCGGCCCTTTATCTTTGCGCCAGCAGCTCGCGCCAGGGAGGAGACTATGGCTACACCTTCGGTTCG	CASSSRQGGDYGYTF	1	1.3656538067599864E-5	45	TCRBV05-01*01	TCRBV05	TCRBV05-01	01				TCRBD02-01*02	TCRBD02	TCRBD02-01	02				TCRBJ01-02*01	TCRBJ01	TCRBJ01-02	01				3	7	9	1	2	3	36	49	56	62	64	1	In	VDJ
AGCTCCTTGGAGCTGGGGGACTCAGCCCTGTACTTCTGTGCCAGCAGATCACGAGGGGGTCTTAACTATGGCTACACCTTCGGTTCG	CASRSRGGLNYGYTF	1	1.3656538067599864E-5	45	TCRBV13-01*01	TCRBV13	TCRBV13-01	01				TCRBD01-01*01	TCRBD01	TCRBD01-01	01				TCRBJ01-02*01	TCRBJ01	TCRBJ01-02	01				6	6	5	1	3	1	36	47	53	59	62	1	In	VDJ
ACAGTGACCAGTGCCCATCCTGAAGACAGCAGCTTCTACATCTGCAGTGCTTGGGACGGTTCTAACTATGGCTACACCTTCGGTTCG	CSAWDGSNYGYTF	1	1.3656538067599864E-5	39	TCRBV20	TCRBV20				TCRBV20-01,TCRBV20-or09_02						TCRBD01,TCRBD02	TCRBD01-01,TCRBD02-01		TCRBJ01-02*01	TCRBJ01	TCRBJ01-02	01				5	1	0	7	4	0	42	51	52	57	61	1	In	VDJ
GCCTTGTTGCTGGGGGACTCGGCCCTGTATCTCTGTGCCAGCAGCCTCCGCGGCGGCGTGCCTAACTATGGCTACACCTTCGGTTCG	CASSLRGGVPNYGYTF	3	4.096961420279959E-5	48	TCRBV05-05*01	TCRBV05	TCRBV05-05	01				TCRBD02-01	TCRBD02	TCRBD02-01				01,02	TCRBJ01-02*01	TCRBJ01	TCRBJ01-02	01				4	4	7	5	8	0	33	45	49	53	61	3	In	VDJ
CTGACTGTGAGCAACATGAGCCCTGAAGACAGCAGCATATATCTCTGCAGCGTTTCAGGACAGAACTATGGCTACACCTTCGGTTCG	CSVSGQNYGYTF	1	1.3656538067599864E-5	36	TCRBV29-01*01	TCRBV29	TCRBV29-01	01				TCRBD01-01*01	TCRBD01	TCRBD01-01	01				TCRBJ01-02*01	TCRBJ01	TCRBJ01-02	01				5	3	1	5	0	2	45	54	57	-1	63	1	In	VDJ
CTGGGGTTGGAGTCGGCTGCTCCCTCCCAAACATCTGTGTACTTCTGTGCCAGCAGTTACCCAAACTATGGCTACACCTTCGGTTCG	CASSYPNYGYTF	2	2.731307613519973E-5	36	TCRBV06	TCRBV06				TCRBV06-02,TCRBV06-03		TCRBD01-01*01	TCRBD01	TCRBD01-01	01				TCRBJ01-02*01	TCRBJ01	TCRBJ01-02	01				2	1	4	6	0	2	45	60	61	-1	63	2	In	VDJ
CAGCGCACAGAGCAGGGGGACTCGGCCATGTATCTCTGTGCCAGCAGCTTAGGCCCCTTTTTATTTGATGGCTACACCTTCGGTTCG	CASSLGPFLFDGYTF	2	2.731307613519973E-5	45	TCRBV07-09	TCRBV07	TCRBV07-09				01,03					TCRBD01,TCRBD02	TCRBD01-01,TCRBD02-01		TCRBJ01-02*01	TCRBJ01	TCRBJ01-02	01				1	0	10	0	13	6	36	-1	52	54	67	2	In	VDJ
TGTGACATCGGCCCAAAAGAACCCGACAGCTTTCTATCTCTGTGCCAGCGAAATTCAGGGGCGAGGGATGGCTACACCTTCGGTTCG		4	5.462615227039946E-5	41	TCRBV19-01	TCRBV19	TCRBV19-01				01,02	TCRBD01-01*01	TCRBD01	TCRBD01-01	01				TCRBJ01-02*01	TCRBJ01	TCRBJ01-02	01				9	7	4	2	6	6	40	48	55	61	67	4	Out	VDJ
CGGTCCACAAAGCTGGAGGACTCAGCCATGTACTTCTGTGCCAGCAGTGACCAGCTAGGGGGCCGAAATGGCTACACCTTCGGTTCG	CASSDQLGGRNGYTF	1	1.3656538067599864E-5	45	TCRBV02-01*01	TCRBV02	TCRBV02-01	01				TCRBD01-01*01	TCRBD01	TCRBD01-01	01				TCRBJ01-02*01	TCRBJ01	TCRBJ01-02	01				3	6	5	0	4	6	36	50	56	63	67	1	In	VDJ
CTGAAGATCCAGCCCTCAGAACCCAGGGACTCAGCTGTGTACTTCTGTGCCAGCAGTTTAACAGGGGGAAGCTACACCTTCGGTTCG	CASSLTGGSYTF	1	1.3656538067599864E-5	36	TCRBV12	TCRBV12				TCRBV12-03,TCRBV12-04		TCRBD01-01*01	TCRBD01	TCRBD01-01	01				TCRBJ01-02*01	TCRBJ01	TCRBJ01-02	01				2	0	3	1	2	9	45	-1	60	68	70	1	In	VDJ
ACCAGGCCTGGGGGACGCAGCCATGTACCTGTGTGCCACCAGCACCCCCTATGGGGACAGTAAACCGACGAGTCCCTCTTCGGGCCG		1	1.3656538067599864E-5	50	TCRBV15-01*01	TCRBV15	TCRBV15-01	01				TCRBD01-01*01	TCRBD01	TCRBD01-01	01				TCRBJ02-07*01	TCRBJ02	TCRBJ02-07	01				4	9	0	5	17	15	31	44	53	60	77	1	Out	VDJ
AAGATCCAGCGCACAGAGCGGGGGGACTCAGCCGTGTATCTCTGTGCCAGCAGCCTGGACAGGGGGCGGGAGCAGTACTTCGGGCCG	CASSLDRGREQYF	3	4.096961420279959E-5	39	TCRBV07-03*01	TCRBV07	TCRBV07-03	01				TCRBD01-01*01	TCRBD01	TCRBD01-01	01				TCRBJ02-07*01	TCRBJ02	TCRBJ02-07	01				5	2	1	0	2	7	42	54	56	67	69	3	In	VDJ
AATTCCCTGGAGCTTGGTGACTCTGCTGTGTATTTCTGTGCCAGCAGCCAAGGCGCAGATAGCCTTTACGAGCAGTACTTCGGGCCG	CASSQGADSLYEQYF	1	1.3656538067599864E-5	45	TCRBV03	TCRBV03				TCRBV03-01,TCRBV03-02		TCRBD02-01	TCRBD02	TCRBD02-01				01,02	TCRBJ02-07*01	TCRBJ02	TCRBJ02-07	01				1	7	5	7	3	4	36	52	59	63	66	1	In	VDJ
ACGATCCAGCGCACACAGCAGGAGGACTCGGCCGTGTATCTCTGTGCCAGCAGCAAGGGACAGGGTTACGAGCAGTACTTCGGGCCG	CASSKGQGYEQYF	1	1.3656538067599864E-5	39	TCRBV07-02*01	TCRBV07	TCRBV07-02	01				TCRBD01-01*01	TCRBD01	TCRBD01-01	01				TCRBJ02-07*01	TCRBJ02	TCRBJ02-07	01				5	2	0	3	1	4	42	54	56	65	66	1	In	VDJ
GTGCAGCCTGCAGAACTGGAGGATTCTGGAGTTTATTTCTGTGCCAGCAGCCAGGGTGGACAGTTCTACGAGCAGTACTTCGGGCCG	CASSQGGQFYEQYF	1	1.3656538067599864E-5	42	TCRBV14-01*01	TCRBV14	TCRBV14-01	01				TCRBD01-01*01	TCRBD01	TCRBD01-01	01				TCRBJ02-07*01	TCRBJ02	TCRBJ02-07	01				3	4	1	5	2	3	39	53	57	63	65	1	In	VDJ
AAGGTGCAGCCTGCAGAACTGGAGGATTCTGGAGTTTATTTCTGTGCCAGCAGCCTGGGACATAGCTACGAGCAGTACTTCGGGCCG	CASSLGHSYEQYF	1	1.3656538067599864E-5	39	TCRBV14-01*01	TCRBV14	TCRBV14-01	01				TCRBD01-01*01	TCRBD01	TCRBD01-01	01				TCRBJ02-07*01	TCRBJ02	TCRBJ02-07	01				4	1	0	6	3	3	42	55	56	62	65	1	In	VDJ
TGTCCCTAGAGTCTGCCATCCCCAACCAGACAGCTCTTTACTTCTGTGCCACTCGACAGGGTCTCCTACGAGCAGTACTTCGGGCCG		1	1.3656538067599864E-5	37	TCRBV24	TCRBV24				TCRBV24-01,TCRBV24-or09_02		TCRBD01-01*01	TCRBD01	TCRBD01-01	01				TCRBJ02-07*01	TCRBJ02	TCRBJ02-07	01				10	2	2	3	1	0	44	52	54	61	62	1	Out	VDJ
CTGAGCTCTCTGGAGCTGGGGGACTCAGCTTTGTATTTCTGTGCCAGCAGCGTAGTAACAGGCTCCTACGAGCAGTACTTCGGGCCG	CASSVVTGSYEQYF	1	1.3656538067599864E-5	42	TCRBV09-01	TCRBV09	TCRBV09-01				01,02	TCRBD01-01*01	TCRBD01	TCRBD01-01	01				TCRBJ02-07*01	TCRBJ02	TCRBJ02-07	01				0	2	3	4	0	0	39	55	57	-1	62	1	In	VDJ
AGTCTGCTGCCTCCTCCCAGACATCTGTATATTTCTGCGCCAGCAGTGAATGCGGGGGCCCGCTCCTACGAGCAGTACTTCGGGCCG		1	1.3656538067599864E-5	46	TCRBV10-01	TCRBV10	TCRBV10-01				01,02	TCRBD02-01*01	TCRBD02	TCRBD02-01	01				TCRBJ02-07*01	TCRBJ02	TCRBJ02-07	01				3	2	7	2	4	0	35	49	51	58	62	1	Out	VDJ
AGCTCTCTGGAGCTGGGGGACTCAGCTTTGTATTTCTGTGCCAGCAGCGTAGGTCCGTCGAGCTCCTACGAGCAGTACTTCGGGCCG	CASSVGPSSSYEQYF	1	1.3656538067599864E-5	45	TCRBV09-01	TCRBV09	TCRBV09-01				01,02	TCRBD02-01*02	TCRBD02	TCRBD02-01	02				TCRBJ02-07*01	TCRBJ02	TCRBJ02-07	01				0	7	11	2	0	0	36	52	59	-1	62	1	In	VDJ
GCTGCCTCCTCCCAGACATCTGTATATTTCTGCGCCAGCAGAAAAGTTTTCGTCCGGGACACATCCTACGAGCAGTACTTCGGGCCG	CASRKVFVRDTSYEQYF	1	1.3656538067599864E-5	51	TCRBV10-01	TCRBV10	TCRBV10-01				01,02	TCRBD01-01*01	TCRBD01	TCRBD01-01	01				TCRBJ02-07*01	TCRBJ02	TCRBJ02-07	01				6	14	0	6	2	1	30	41	55	61	63	1	In	VDJ
AATGTGAGCACCTTGGAGCTGGGGGACTCGGCCCTTTATCTTTGCGCCAGCAGCTTCACTAGCCCCTACGAGCAGTACTTCGGGCCG	CASSFTSPYEQYF	1	1.3656538067599864E-5	39	TCRBV05-01*01	TCRBV05	TCRBV05-01	01				TCRBD02-01	TCRBD02	TCRBD02-01				01,02	TCRBJ02-07*01	TCRBJ02	TCRBJ02-07	01				2	1	3	7	1	2	42	56	57	63	64	1	In	VDJ
GGGTTGGAGTCGGCTGCTCCCTCCCAAACATCTGTGTACTTCTGTGCAGGCCGTCGGGGGGGAACCTACGAGCAGTACTTCGGGCCG	CAGRRGGTYEQYF	1	1.3656538067599864E-5	39	TCRBV06	TCRBV06				TCRBV06-02,TCRBV06-03		TCRBD02-01*01	TCRBD02	TCRBD02-01	01				TCRBJ02-07*01	TCRBJ02	TCRBJ02-07	01				12	7	8	0	2	2	42	47	54	62	64	1	In	VDJ
AGGCTGCTGTCGGCTGCTCCCTCCCAGACATCTGTGTACTTCTGTGCCAGCAGTTTCCCGGGAACCTACGAGCAGTACTTCGGGCCG	CASSFPGTYEQYF	1	1.3656538067599864E-5	39	TCRBV06-05*01	TCRBV06	TCRBV06-05	01				TCRBD02-01*02	TCRBD02	TCRBD02-01	02				TCRBJ02-07*01	TCRBJ02	TCRBJ02-07	01				4	3	8	3	1	2	42	55	58	63	64	1	In	VDJ
TCCACAAAGCTGGAGGACTCAGCCATGTACTTCTGTGCCAGCAGCTTAAGGACCCTCCTGATTTCCCACGAGCAGTACTTCGGGCCG	CASSLRTLLISHEQYF	1	1.3656538067599864E-5	48	TCRBV02-01*01	TCRBV02	TCRBV02-01	01								TCRBD01,TCRBD02	TCRBD01-01,TCRBD02-01		TCRBJ02-07*01	TCRBJ02	TCRBJ02-07	01				6	5	1	7	14	5	33	44	49	53	67	1	In	VDJ
TGAACTAAACCTGAGCTCTCTGGAGCTGGGGGACTCAGCTTTGTATTTCTGTGCCAGCAGCGTAGTGGGGGGGAGTACGTCGGGCCG		1	1.3656538067599864E-5	32	TCRBV09-01	TCRBV09	TCRBV09-01				01,02	TCRBD02-01*01	TCRBD02	TCRBD02-01	01				TCRBJ02-07*01	TCRBJ02	TCRBJ02-07	01				0	1	9	0	6	17	49	65	66	73	79	1	Out	VDJ
GAGTCGGCTGCTCCCTCCCAAACATCTGTGTACTTCTGTGCCAGCAGTGGGGGCTAGCGGGGTGTCTACGAGCAGTACGTCGGGCCG	CASSGG*RGVYEQYV	1	1.3656538067599864E-5	45	TCRBV06	TCRBV06				TCRBV06-02,TCRBV06-03		TCRBD02-01*01	TCRBD02	TCRBD02-01	01				TCRBJ02-07*01	TCRBJ02	TCRBJ02-07	01				5	5	4	3	17	17	36	48	53	62	79	1	Stop	VDJ
GTGAACGCCTTGGAGCTGGACGACTCGGCCCTGTATCTCTGTGCCAGCAGCTTGGAAGGACATCGCTACGAGCAGTACGTCGGGCCG	CASSLEGHRYEQYV	1	1.3656538067599864E-5	42	TCRBV05-04*01	TCRBV05	TCRBV05-04	01				TCRBD01-01*01	TCRBD01	TCRBD01-01	01				TCRBJ02-07*01	TCRBJ02	TCRBJ02-07	01				0	2	1	6	17	17	39	55	57	62	79	1	In	VDJ
CTGCAGCCAGAAGACTCGGCCCTGTATCTCTGTGCCAGCAGCCAAGACGGTCTGGGATACTCTGGAAACACCATATATTTTGGAGAG	CASSQDGLGYSGNTIYF	1	1.3656538067599864E-5	51	TCRBV04-02*01	TCRBV04	TCRBV04-02	01								TCRBD01,TCRBD02	TCRBD01-01,TCRBD02-01		TCRBJ01-03*01	TCRBJ01	TCRBJ01-03	01				0	6	0	8	2	0	30	47	53	57	59	1	In	VDJ
CTACTAGCACCAGCCAGACCTCTGTACCTCTGTGGCAGTTCGACGAGTGAGCCACAAAGTCGGGCCAACGTCCTGACTTTCGGGGCC		3	4.096961420279959E-5	49	TCRBV08-02*01	TCRBV08	TCRBV08-02	01								TCRBD01,TCRBD02	TCRBD01-01,TCRBD02-01		TCRBJ02-06*01	TCRBJ02	TCRBJ02-06	01				25	20	2	7	17	5	32	21	41	44	61	3	Out	VDJ
AGCACCTTGGAGCTGGGGGACTCGGCCCTTTATCTTTGCGCCAGCAACTCAGAGCCGAATGGCAAAAACATTCAGTACTTCGGCGCC	CASNSEPNGKNIQYF	1	1.3656538067599864E-5	45	TCRBV05-01*01	TCRBV05	TCRBV05-01	01								TCRBD01,TCRBD02	TCRBD01-01,TCRBD02-01		TCRBJ02-04*01	TCRBJ02	TCRBJ02-04	01				6	3	4	5	10	3	36	46	49	52	62	1	In	VDJ
CTGCTGTCGGCTGCTCCCTCCCAGACATCTGTGTACTTCTGTGCCAGCAGTTACTCGAGCAGGGGTTCACCCCTCCACTTTGGGAAC	CASSYSSRGSPLHF	1	1.3656538067599864E-5	42	TCRBV06-05*01	TCRBV06	TCRBV06-05	01				TCRBD01-01*01	TCRBD01	TCRBD01-01	01				TCRBJ01-06*01	TCRBJ01	TCRBJ01-06	01				0	3	4	2	0	9	39	56	59	-1	65	1	In	VDJ
GCCCTGCAGCCAGAAGACTCAGCCCTGTATCTCTGCGCCAGCAGCCAGGATGGGACAGGGGGGAGTTCACCCCTCCACTTTGGGAAC	CASSQDGTGGSSPLHF	1	1.3656538067599864E-5	48	TCRBV04-01*01	TCRBV04	TCRBV04-01	01				TCRBD01-01*01	TCRBD01	TCRBD01-01	01				TCRBJ01-06*01	TCRBJ01	TCRBJ01-06	01				3	4	0	1	3	9	33	47	51	62	65	1	In	VDJ
AGCACCTTGGAGCTGGGGGACTCGGCCCTTTATCTTTGCGCCAGCAGCGGGGGACAGGGGGGTACTTCACCCCTCCACTTTGGGAAC	CASSGGQGGTSPLHF	1	1.3656538067599864E-5	45	TCRBV05-01*01	TCRBV05	TCRBV05-01	01				TCRBD01-01*01	TCRBD01	TCRBD01-01	01				TCRBJ01-06*01	TCRBJ01	TCRBJ01-06	01				4	2	0	1	4	9	36	48	50	61	65	1	In	VDJ
CTGCTGTACCCTCTCAGACATCTGTGTACTTCTGTGCCAGCAGTGAGAGGAGGAACAAACTATAATTCACCCCTCCACTTTGGGAAC		2	2.731307613519973E-5	49	TCRBV06-04	TCRBV06	TCRBV06-04				01,02	TCRBD02-01*02	TCRBD02	TCRBD02-01	02				TCRBJ01-06*01	TCRBJ01	TCRBJ01-06	01				3	2	10	1	6	3	32	46	48	53	59	2	Out	VDJ
AATGTGAGCACCTTGGAGCTGGGGGACTCGGCCCTTTATCTTTGCGCCAGCAGCTCAGACCTAAATTCACCCCTCCACTTTGGGAAC	CASSSDLNSPLHF	3	4.096961420279959E-5	39	TCRBV05-01*01	TCRBV05	TCRBV05-01	01								TCRBD01,TCRBD02	TCRBD01-01,TCRBD02-01		TCRBJ01-06*01	TCRBJ01	TCRBJ01-06	01				3	2	2	7	3	7	42	55	57	60	63	3	In	VDJ
TTGACATCCGCTCACCAGGCCTGGGGGACGCAGCCATGTACCTGTGTGCCACCGGGGACAGGTGGGTCACCCCTCCACTTTGGGAAC		1	1.3656538067599864E-5	37	TCRBV15-01*01	TCRBV15	TCRBV15-01	01				TCRBD01-01*01	TCRBD01	TCRBD01-01	01				TCRBJ01-06*01	TCRBJ01	TCRBJ01-06	01				8	1	0	4	4	10	44	53	54	62	66	1	Out	VDJ
CAGCGCACAGAGCAGGGGGACTCGGCCATGTATCTCTGTGCCAGCAGCTCAGAGGCAGGCATGAACTCACCCCTCCACTTTGGGAAC	CASSSEAGMNSPLHF	2	2.731307613519973E-5	45	TCRBV07-09	TCRBV07	TCRBV07-09				01,03					TCRBD01,TCRBD02	TCRBD01-01,TCRBD02-01		TCRBJ01-06*01	TCRBJ01	TCRBJ01-06	01				4	6	4	4	7	10	36	49	55	59	66	2	In	VDJ
ACTGTGAGCAACATGAGCCCTGAAGACAGCAGCATATATCTCTGCAGCGTTGACCTTGAGGGGGGGGATGAGCAGTTCTTCGGGCCA	CSVDLEGGDEQFF	1	1.3656538067599864E-5	39	TCRBV29-01*01	TCRBV29	TCRBV29-01	01				TCRBD02-01*01	TCRBD02	TCRBD02-01	01				TCRBJ02-01*01	TCRBJ02	TCRBJ02-01	01				3	6	9	0	1	8	42	53	59	66	67	1	In	VDJ
CAGTGACCAGTGCCCATCCTGAAGACAGCAGCTTCTACATCTGCAGTGCTCAGACAGGGTGGAATCGATGAGCAGTTCTTCGGGCCA		1	1.3656538067599864E-5	40	TCRBV20	TCRBV20				TCRBV20-01,TCRBV20-or09_02		TCRBD01-01*01	TCRBD01	TCRBD01-01	01				TCRBJ02-01*01	TCRBJ02	TCRBJ02-01	01				5	2	2	3	8	8	41	50	52	59	67	1	Out	VDJ
GAGTCGCCCAGCCCCAACCAGACCTCTCTGTACTTCTGTGCCAGCAGTTTCTGGCGGGGGGGCGCGAATGAGCAGTTCTTCGGGCCA	CASSFWRGGANEQFF	2	2.731307613519973E-5	45	TCRBV27-01*01	TCRBV27	TCRBV27-01	01				TCRBD02-01*01	TCRBD02	TCRBD02-01	01				TCRBJ02-01*01	TCRBJ02	TCRBJ02-01	01				3	3	7	0	4	7	36	50	53	62	66	2	In	VDJ
CTTGGAGCTGGGGGACTCGGCCCTGTATCTCTGTGCCAGAAGCTTGGCGGGGGACAGGGGGTTCGCAATGAGCAGTTCTTCGGGCCA		2	2.731307613519973E-5	50	TCRBV05-03	TCRBV05	TCRBV05-03				01,02	TCRBD01-01*01	TCRBD01	TCRBD01-01	01				TCRBJ02-01*01	TCRBJ02	TCRBJ02-01	01				0	3	0	1	4	6	31	47	50	61	65	2	Out	VDJ
CAGCCCTCAGAACCCAGGGACTCAGCTGTGTACTTCTGTGCCAGCTCCCCCGGGGGGGCGTTTCCCAATGAGCAGTTCTTCGGGCCA	CASSPGGAFPNEQFF	1	1.3656538067599864E-5	45	TCRBV12	TCRBV12				TCRBV12-03,TCRBV12-04		TCRBD02-01*01	TCRBD02	TCRBD02-01	01				TCRBJ02-01*01	TCRBJ02	TCRBJ02-01	01				8	5	8	0	7	6	36	45	50	58	65	1	In	VDJ
AATGTGAACGCCTTGTGGCTGGGGGACTCGGCCCTCTATCTCTGTGCCAGCAGCTTGGTAGGACCCAATGAGCAGTTCTTCGGGCCA	CASSLVGPNEQFF	1	1.3656538067599864E-5	39	TCRBV05-06*01	TCRBV05	TCRBV05-06	01								TCRBD01,TCRBD02	TCRBD01-01,TCRBD02-01		TCRBJ02-01*01	TCRBJ02	TCRBJ02-01	01				0	2	1	7	1	6	42	58	60	64	65	1	In	VDJ
GCCCTGCAGCCAGAAGACTCAGCCCTGTATCTCTGCGCCAGCAGCCAAGTTGGGGGGACAGGGTACAATGAGCAGTTCTTCGGGCCA	CASSQVGGTGYNEQFF	1	1.3656538067599864E-5	48	TCRBV04-01*01	TCRBV04	TCRBV04-01	01				TCRBD01-01*01	TCRBD01	TCRBD01-01	01				TCRBJ02-01*01	TCRBJ02	TCRBJ02-01	01				1	5	0	3	0	4	33	49	54	-1	63	1	In	VDJ
GAGTCCGCTACCAGCTCCCAGACATCTGTGTACTTCTGTGCCATCAGTGACTCGGGCGGGATCTACAATGAGCAGTTCTTCGGGCCA	CAISDSGGIYNEQFF	1	1.3656538067599864E-5	45	TCRBV10-03*01	TCRBV10	TCRBV10-03	01				TCRBD02-01*02	TCRBD02	TCRBD02-01	02				TCRBJ02-01*01	TCRBJ02	TCRBJ02-01	01				3	5	7	3	1	3	36	50	55	61	62	1	In	VDJ
GAGTCGCCCAGCCCCAACCAGACCTCTCTGTACTTCTGTGCCAGCAGTTTACTAGGCCCCGGCTACAATGAGCAGTTCTTCGGGCCA	CASSLLGPGYNEQFF	2	2.731307613519973E-5	45	TCRBV27-01*01	TCRBV27	TCRBV27-01	01				TCRBD02-01	TCRBD02	TCRBD02-01				01,02	TCRBJ02-01*01	TCRBJ02	TCRBJ02-01	01				2	0	4	8	7	3	36	-1	51	55	62	2	In	VDJ
ACTGTGAGCAACATGAGCCCTGAAGACAGCAGCATATATCTCTGCAGCGTTGGGCAACCAGCCTACAATGAGCAGTTCTTCGGGCCA	CSVGQPAYNEQFF	1	1.3656538067599864E-5	39	TCRBV29-01*01	TCRBV29	TCRBV29-01	01				TCRBD01-01*01	TCRBD01	TCRBD01-01	01				TCRBJ02-01*01	TCRBJ02	TCRBJ02-01	01				4	6	4	5	0	2	42	52	58	-1	61	1	In	VDJ
CTGCAGCCAGAAGACTCGGCCCTGTATCTCTGTGCCAGCAGCGCGCACTCGACAGGGGAATTATACAATGAGCAGTTCTTCGGGCCA	CASSAHSTGELYNEQFF	1	1.3656538067599864E-5	51	TCRBV04-02*01	TCRBV04	TCRBV04-02	01				TCRBD01-01*01	TCRBD01	TCRBD01-01	01				TCRBJ02-01*01	TCRBJ02	TCRBJ02-01	01				5	8	2	2	5	4	30	42	50	58	63	1	In	VDJ
TCTGCCAGGCCCTCACATACCTCTCAGTACCTCTGTGCCAGCAGTGAAGCTGGCGGGGGTGGATACAATGAGCAGTTCTTCGGGCCA	CASSEAGGGGYNEQFF	1	1.3656538067599864E-5	48	TCRBV25-01*01	TCRBV25	TCRBV25-01	01				TCRBD02-01*01	TCRBD02	TCRBD02-01	01				TCRBJ02-01*01	TCRBJ02	TCRBJ02-01	01				2	4	7	2	4	4	33	48	52	59	63	1	In	VDJ
AGTTGGCTGCTCCCTCCCAGACATCTGTGTACTTCTGTGCCAGCAGTCTTACACTAGCGGGGTAACAATGAGCAGTTCTTCGGGCCA		1	1.3656538067599864E-5	46	TCRBV06-06	TCRBV06	TCRBV06-06				01,02	TCRBD02-01*01	TCRBD02	TCRBD02-01	01				TCRBJ02-01*01	TCRBJ02	TCRBJ02-01	01				5	5	3	3	2	5	35	47	52	62	64	1	Out	VDJ
CTAAACCTGAGCTCTCTGGAGCTGGGGGACTCAGCTTTGTATTTCTGTGCCAGCAGCGTAACGAGTCACGAGCAGTTCTTCGGGCCA	CASSVTSHEQFF	1	1.3656538067599864E-5	36	TCRBV09-01	TCRBV09	TCRBV09-01				01,02	TCRBD02-01*02	TCRBD02	TCRBD02-01	02				TCRBJ02-01*01	TCRBJ02	TCRBJ02-01	01				1	2	11	2	4	10	45	60	62	65	69	1	In	VDJ
AATGTGAGCACCTTGGAGCTGGGGGACTCGGCCCTTTATCTTTGCGCCAGCAGCTTGGTTGGGGGGCCGCAGCAGTTCTTCGGGCCA	CASSLVGGPQQFF	1	1.3656538067599864E-5	39	TCRBV05-01*01	TCRBV05	TCRBV05-01	01								TCRBD01,TCRBD02	TCRBD01-01,TCRBD02-01		TCRBJ02-01*01	TCRBJ02	TCRBJ02-01	01				0	3	6	0	3	11	42	58	61	67	70	1	In	VDJ
TTGGAGATCCAGCGCACAGAGCAGGGGGACTCGGCCATGTATCTCTGTGCCAGCAGCTTTCAGAGGGACGGACAGTTCTTCGGGCCA	CASSFQRDGQFF	2	2.731307613519973E-5	36	TCRBV07-09	TCRBV07	TCRBV07-09				01,03					TCRBD01,TCRBD02	TCRBD01-01,TCRBD02-01		TCRBJ02-01*01	TCRBJ02	TCRBJ02-01	01				3	5	0	7	3	13	45	59	64	69	72	2	In	VDJ
CTGACTGTGAGCAACATGAGCCCTGAAGACAGCAGCATATATCTCTGCAGCGTTGAAAGGGGGCTTGAGACCCAGTACTTCGGGCCA	CSVERGLETQYF	1	1.3656538067599864E-5	36	TCRBV29-01*01	TCRBV29	TCRBV29-01	01				TCRBD01-01*01	TCRBD01	TCRBD01-01	01				TCRBJ02-05*01	TCRBJ02	TCRBJ02-05	01				2	0	5	0	2	5	45	-1	57	64	66	1	In	VDJ
CTCAGGCTGGAGTCGGCTGCTCCCTCCCAGACATCTGTGTACTTCTGTGCCAGCAGTGAAATCCTGGAGACCCAGTACTTCGGGCCA	CASSEILETQYF	1	1.3656538067599864E-5	36	TCRBV06-01*01	TCRBV06	TCRBV06-01	01				TCRBD02-01	TCRBD02	TCRBD02-01				01,02	TCRBJ02-05*01	TCRBJ02	TCRBJ02-05	01				2	3	4	10	1	5	45	60	63	65	66	1	In	VDJ
CTGGAGTCCGCTACCAGCTCCCAGACATCTGTGTACTTCTGTGCCATCAGTGAAGAGGCGGATGGCGAGACCCAGTACTTCGGGCCA	CAISEEADGETQYF	1	1.3656538067599864E-5	42	TCRBV10-03*01	TCRBV10	TCRBV10-03	01				TCRBD02-01	TCRBD02	TCRBD02-01				01,02	TCRBJ02-05*01	TCRBJ02	TCRBJ02-05	01				3	4	7	5	5	5	39	53	57	61	66	1	In	VDJ
ATCCAGCCCTCAGAACCCAGGGACTCAGCTGTGTACTTCTGTGCCAGCAGTACGGGACAGGGCGACGAGACCCAGTACTTCGGGCCA	CASSTGQGDETQYF	1	1.3656538067599864E-5	42	TCRBV12	TCRBV12				TCRBV12-03,TCRBV12-04		TCRBD01-01*01	TCRBD01	TCRBD01-01	01				TCRBJ02-05*01	TCRBJ02	TCRBJ02-05	01				5	2	0	3	4	5	39	51	53	62	66	1	In	VDJ
AGCACCTTGGAGCTGGGGGACTCGGCCCTTTATCTTTGCGCCAGCAGCTTGGGCAGGGGGCAGGTAGAGACCCAGTACTTCGGGCCA	CASSLGRGQVETQYF	1	1.3656538067599864E-5	45	TCRBV05-01*01	TCRBV05	TCRBV05-01	01				TCRBD01-01*01	TCRBD01	TCRBD01-01	01				TCRBJ02-05*01	TCRBJ02	TCRBJ02-05	01				0	1	4	0	4	4	36	52	53	61	65	1	In	VDJ
AGCTCTCTGGAGCTGGGGGACTCAGCTTTGTATTTCTGTGCCAGCAGCGTAGAACGCGGAGTTGGAGAGACCCAGTACTTCGGGCCA	CASSVERGVGETQYF	1	1.3656538067599864E-5	45	TCRBV09-01	TCRBV09	TCRBV09-01				01,02	TCRBD02-01	TCRBD02	TCRBD02-01				01,02	TCRBJ02-05*01	TCRBJ02	TCRBJ02-05	01				0	3	7	5	6	4	36	52	55	59	65	1	In	VDJ
AAGATCCGGTCCACAAAGCTGGAGGACTCAGCCATGTACTTCTGTGCCAGCAGTCCTCCTAGGGGAGAGACCCAGTACTTCGGGCCA	CASSPPRGETQYF	1	1.3656538067599864E-5	39	TCRBV02-01*01	TCRBV02	TCRBV02-01	01				TCRBD01-01*01	TCRBD01	TCRBD01-01	01				TCRBJ02-05*01	TCRBJ02	TCRBJ02-05	01				5	6	5	2	0	4	42	54	60	-1	65	1	In	VDJ
TCAACTCTGACTGTGAGCAACATGAGCCCTGAAGACAGCAGCATATATCTCTGCAGCGTTCAGAGAGAGACCCAGTACTTCGGGCCA	CSVQRETQYF	1	1.3656538067599864E-5	30	TCRBV29-01*01	TCRBV29	TCRBV29-01	01								TCRBD01,TCRBD02	TCRBD01-01,TCRBD02-01		TCRBJ02-05*01	TCRBJ02	TCRBJ02-05	01				5	0	4	5	2	4	51	-1	60	63	65	1	In	VDJ
GCTCTCTGGAGCTGGGGGACTCAGCTTTGTATTTCTGTGCCAGCAGCGCCCGTGGAACGAAACAGAGAGACCCAGTACTTCGGGCCA		1	1.3656538067599864E-5	46	TCRBV09-01	TCRBV09	TCRBV09-01				01,02	TCRBD01-01*01	TCRBD01	TCRBD01-01	01				TCRBJ02-05*01	TCRBJ02	TCRBJ02-05	01				3	13	3	5	0	4	35	48	61	-1	65	1	Out	VDJ
ACAGTGACCAGTGCCCATCCTGAAGACAGCAGCTTCTACATCTGCAGTGCTAGAAGGCGGGGCGAAGAGACCCAGTACTTCGGGCCA	CSARRRGEETQYF	1	1.3656538067599864E-5	39	TCRBV20	TCRBV20				TCRBV20-01,TCRBV20-or09_02		TCRBD02-01*01	TCRBD02	TCRBD02-01	01				TCRBJ02-05*01	TCRBJ02	TCRBJ02-05	01				2	2	7	3	2	3	42	54	56	62	64	1	In	VDJ
GCCCATCCTGAAGACAGCAGCTTCTACATCTGCAGTGCTAGAGATTCGGGTCTAGCGGGAGCTCAAGAGACCCAGTACTTCGGGCCA	CSARDSGLAGAQETQYF	1	1.3656538067599864E-5	51	TCRBV20	TCRBV20				TCRBV20-01,TCRBV20-or09_02		TCRBD02-01*02	TCRBD02	TCRBD02-01	02				TCRBJ02-05*01	TCRBJ02	TCRBJ02-05	01				0	7	4	2	2	2	30	44	51	61	63	1	In	VDJ
TGGAGTTGGCTGCTCCCTCCCAGACATCTGTGTACTTCTGTGCCAGCAGTTACAGAGTAGCGGCAAGAGACCCAGTACTTCGGGCCA		1	1.3656538067599864E-5	43	TCRBV06-06	TCRBV06	TCRBV06-06				01,02	TCRBD02-01	TCRBD02	TCRBD02-01				01,02	TCRBJ02-05*01	TCRBJ02	TCRBJ02-05	01				2	4	5	5	0	2	38	53	57	-1	63	1	Out	VDJ
TTGGAGATCCAGCGCACAGAGCAGGGGGACTCGGCCATGTATCTCTGTGCCAGCAGCTTAGAGCAAGAGACCCAGTACTTCGGGCCA	CASSLEQETQYF	1	1.3656538067599864E-5	36	TCRBV07-09	TCRBV07	TCRBV07-09				01,03					TCRBD01,TCRBD02	TCRBD01-01,TCRBD02-01		TCRBJ02-05*01	TCRBJ02	TCRBJ02-05	01				1	0	5	5	0	2	45	-1	61	-1	63	1	In	VDJ
ATCCGCTCACCAGGCCTGGGGGACGCAGCCATGTACCTGTGTGCCACCAGCAGAGTGGGCGGCCAAGAGACCCAGTACTTCGGGCCA	CATSRVGGQETQYF	1	1.3656538067599864E-5	42	TCRBV15-01*01	TCRBV15	TCRBV15-01	01								TCRBD01,TCRBD02	TCRBD01-01,TCRBD02-01		TCRBJ02-05*01	TCRBJ02	TCRBJ02-05	01				1	1	8	0	2	1	39	55	56	60	62	1	In	VDJ
AGCTCTCTGGAGCTGGGGGACTCAGCTTTGTATTTCTGTGCCAGCAGCTTGACCGGTCAGCGCCAAGAGACCCAGTACTTCGGGCCA	CASSLTGQRQETQYF	1	1.3656538067599864E-5	45	TCRBV09-01	TCRBV09	TCRBV09-01				01,02	TCRBD02-01	TCRBD02	TCRBD02-01				01,02	TCRBJ02-05*01	TCRBJ02	TCRBJ02-05	01				4	10	6	6	0	1	36	48	58	-1	62	1	In	VDJ
CAGCGCACACAGCAGGAGGACTCGGCCGTGTATCTCTGTGCCAGCAGTAGGCAACTAGCAACCCAGGCTACGCAGTATTTTGGCCCA	CASSRQLATQATQYF	1	1.3656538067599864E-5	45	TCRBV07-02*01	TCRBV07	TCRBV07-02	01				TCRBD02-01	TCRBD02	TCRBD02-01				01,02	TCRBJ02-03*01	TCRBJ02	TCRBJ02-03	01				6	6	3	7	9	8	36	47	53	59	68	1	In	VDJ
GCCTGCAGAACTGGAGGATTCTGGAGTTTATTTCTGTGCCAGCACCCCTTCCCCCATCGCTCCGGGGATACGCAGTATTTTGGCCCA		1	1.3656538067599864E-5	47	TCRBV14-01*01	TCRBV14	TCRBV14-01	01				TCRBD02-01	TCRBD02	TCRBD02-01				01,02	TCRBJ02-03*01	TCRBJ02	TCRBJ02-03	01				7	18	8	4	0	6	34	44	62	-1	66	1	Out	VDJ
GCCATCCCCAACCAGACAGCTCTTTACTTCTGTGCCACCAGTGCTTTCTTATGGGACAGGGGATAGGATACGCAGTATTTTGGCCCA	CATSAFLWDRG*DTQYF	1	1.3656538067599864E-5	51	TCRBV24	TCRBV24				TCRBV24-01,TCRBV24-or09_02		TCRBD01-01*01	TCRBD01	TCRBD01-01	01				TCRBJ02-03*01	TCRBJ02	TCRBJ02-03	01				1	5	0	2	4	6	30	47	52	62	66	1	Stop	VDJ
AGCACCTTGGAGCTGGGGGACTCGGCCCTTTATCTTTGCGCCAGCAGCTTGGCCATAGGGCAGGGAGATACGCAGTATTTTGGCCCA	CASSLAIGQGDTQYF	1	1.3656538067599864E-5	45	TCRBV05-01*01	TCRBV05	TCRBV05-01	01				TCRBD01-01*01	TCRBD01	TCRBD01-01	01				TCRBJ02-03*01	TCRBJ02	TCRBJ02-03	01				0	8	4	3	0	5	36	52	60	-1	65	1	In	VDJ
CAGAACCGGGAGACACGGCACTGTATCTCTGCGCCAGCAGTCACGACTCTACTAGCGGCTTGCACAGATACGCAGTATTTTGGCCCA		1	1.3656538067599864E-5	52	TCRBV23-01*01	TCRBV23	TCRBV23-01	01				TCRBD02-01	TCRBD02	TCRBD02-01				01,02	TCRBJ02-03*01	TCRBJ02	TCRBJ02-03	01				3	7	3	5	3	1	29	43	50	58	61	1	Out	VDJ
CTGCAGCCAGAAGACTCGGCCCTGTATCTCTGTGCCAGCAGCCAGGGACTAGCGGGGGGTAGCACAGATACGCAGTATTTTGGCCCA	CASSQGLAGGSTDTQYF	1	1.3656538067599864E-5	51	TCRBV04-02*01	TCRBV04	TCRBV04-02	01				TCRBD02-01*01	TCRBD02	TCRBD02-01	01				TCRBJ02-03*01	TCRBJ02	TCRBJ02-03	01				3	0	0	1	1	0	30	-1	44	59	60	1	In	VDJ
ATCCAGCCCTCAGAACCCAGGGACTCAGCTGTGTACTTCTGTGCCAGCAGCCCCTCCACGAGGGGCGGGGAGCTGTTTTTTGGAGAA	CASSPSTRGGELFF	1	1.3656538067599864E-5	42	TCRBV12	TCRBV12				TCRBV12-03,TCRBV12-04						TCRBD01,TCRBD02	TCRBD01-01,TCRBD02-01		TCRBJ02-02*01	TCRBJ02	TCRBJ02-02	01				6	10	5	2	0	7	39	50	60	-1	65	1	In	VDJ
TCCCTGGAGCTTGGTGACTCTGCTGTGTATTTCTGTGCCAGCAGCCAGAGGACTAGCGGGAGAGGCGGGGAGCTGTTTTTTGGAGAA	CASSQRTSGRGGELFF	1	1.3656538067599864E-5	48	TCRBV03	TCRBV03				TCRBV03-01,TCRBV03-02		TCRBD02-01*02	TCRBD02	TCRBD02-01	02				TCRBJ02-02*01	TCRBJ02	TCRBJ02-02	01				3	2	1	2	3	7	33	47	49	62	65	1	In	VDJ
GTGAGCAACATGAGCCCTGAAGACAGCAGCATATATCTCTGCAGCGTTGAGGAGCGGGGGGGCCCCGGGGAGCTGTTTTTTGGAGAA	CSVEERGGPGELFF	1	1.3656538067599864E-5	42	TCRBV29-01*01	TCRBV29	TCRBV29-01	01				TCRBD02-01*01	TCRBD02	TCRBD02-01	01				TCRBJ02-02*01	TCRBJ02	TCRBJ02-02	01				3	2	6	0	2	6	39	50	52	62	64	1	In	VDJ
CAGCGCACAGAGCAGGGGGACTCGGCCATGTATCTCTGTGCCAGCAGGCCGGGACAGGGGTCTACCGGGGAGCTGTTTTTTGGAGAA	CASRPGQGSTGELFF	2	2.731307613519973E-5	45	TCRBV07-09	TCRBV07	TCRBV07-09				01,03	TCRBD01-01*01	TCRBD01	TCRBD01-01	01				TCRBJ02-02*01	TCRBJ02	TCRBJ02-02	01				6	3	0	2	3	5	36	47	50	60	63	2	In	VDJ
CTGTCGGCTGCTCCCTCCCAGACATCTGTGTACTTCTGTGCCAGCAGTTACTCCGCAGGGGTCACCGGGGAGCTGTTTTTTGGAGAA	CASSYSAGVTGELFF	1	1.3656538067599864E-5	45	TCRBV06-05*01	TCRBV06	TCRBV06-05	01				TCRBD01-01*01	TCRBD01	TCRBD01-01	01				TCRBJ02-02*01	TCRBJ02	TCRBJ02-02	01				0	2	4	2	1	4	36	53	55	61	62	1	In	VDJ
CTGGAGTCGCCCAGCCCCAACCAGACCTCTCTGTACTTCTGTGCCAGCACTCGGGGACTTAACACCGGGGAGCTGTTTTTTGGAGAA	CASTRGLNTGELFF	2	2.731307613519973E-5	42	TCRBV27-01*01	TCRBV27	TCRBV27-01	01				TCRBD02-01	TCRBD02	TCRBD02-01				01,02	TCRBJ02-02*01	TCRBJ02	TCRBJ02-02	01				7	4	0	10	1	2	39	49	53	59	60	2	In	VDJ
TCCGCTACCAGCTCCCAGACATCTGTGTACTTCTGTGCCACCCTAGGGCCAGGGGAGGGGAACACCGGGGAGCTGTTTTTTGGAGAA	CATLGPGEGNTGELFF	1	1.3656538067599864E-5	48	TCRBV10-03*01	TCRBV10	TCRBV10-03	01				TCRBD02-01*02	TCRBD02	TCRBD02-01	02				TCRBJ02-02*01	TCRBJ02	TCRBJ02-02	01				10	12	9	0	0	1	33	40	52	-1	59	1	In	VDJ
AATGTGAGCACCTTGGAGCTGGGGGACTCGGCCCTTTATCTTTGCGCCAGCAGGGAGGGCGACTACGGATTTGCTTTCTTTGGACAA	CASREGDYGFAFF	1	1.3656538067599864E-5	39	TCRBV05-01*01	TCRBV05	TCRBV05-01	01				TCRBD02-01*02	TCRBD02	TCRBD02-01	02				TCRBJ01-01*01	TCRBJ01	TCRBJ01-01	01				5	0	10	0	13	11	42	-1	53	59	72	1	In	VDJ
GGGTTGGAGTCGGCTGCTCCCTCCCAAACATCTGTGTACTTCTGTGCCAGCAGAAACCCATCGGCAGGGAGGGCTTTCTTTGGACAA	CASRNPSAGRAFF	1	1.3656538067599864E-5	39	TCRBV06	TCRBV06				TCRBV06-02,TCRBV06-03		TCRBD02-01*02	TCRBD02	TCRBD02-01	02				TCRBJ01-01*01	TCRBJ01	TCRBJ01-01	01				6	13	9	1	0	11	42	53	66	-1	72	1	In	VDJ
CCCTCAGAACCCAGGGACTCAGCTGTGTACTTCTGTGCCAGCAGTCCGCTTCCCCGACAGGGTGGGACTGAAGCTTTCTTTGGACAA	CASSPLPRQGGTEAFF	1	1.3656538067599864E-5	48	TCRBV12	TCRBV12				TCRBV12-03,TCRBV12-04		TCRBD01-01*01	TCRBD01	TCRBD01-01	01				TCRBJ01-01*01	TCRBJ01	TCRBJ01-01	01				5	10	2	3	4	5	33	45	55	62	66	1	In	VDJ
ATCCAGCCCTCAGAACCCAGGGACTCAGCTGTGTACTTCTGTGCCAGCTCACCGGGGGCGGGGGGCACTGAAGCTTTCTTTGGACAA	CASSPGAGGTEAFF	2	2.731307613519973E-5	42	TCRBV12	TCRBV12				TCRBV12-03,TCRBV12-04		TCRBD02-01*01	TCRBD02	TCRBD02-01	01				TCRBJ01-01*01	TCRBJ01	TCRBJ01-01	01				8	9	7	1	0	4	39	48	57	-1	65	2	In	VDJ
GAGTCGGCTGCTCCCTCCCAGACATCTGTGTACTTCTGTGCCAGCAGTGGACAGGGGGTAGGGGGCACTGAAGCTTTCTTTGGACAA	CASSGQGVGGTEAFF	1	1.3656538067599864E-5	45	TCRBV06-01*01	TCRBV06	TCRBV06-01	01				TCRBD01-01*01	TCRBD01	TCRBD01-01	01				TCRBJ01-01*01	TCRBJ01	TCRBJ01-01	01				4	0	2	1	7	4	36	-1	49	58	65	1	In	VDJ
CTGCTGTCGGCTGCTCCCTCCCAGACATCTGTGTACTTCTGTGCCAGCAGTTACTCTCGGGCTAGCACTGAAGCTTTCTTTGGACAA	CASSYSRASTEAFF	1	1.3656538067599864E-5	42	TCRBV06-05*01	TCRBV06	TCRBV06-05	01								TCRBD01,TCRBD02	TCRBD01-01,TCRBD02-01		TCRBJ01-01*01	TCRBJ01	TCRBJ01-01	01				0	2	8	0	3	4	39	56	58	62	65	1	In	VDJ
AATGTGAGCACCTTGGAGCTGGGGGACTCGGCCCTTTATCTTTGCGCCAGCACAGCGGGACACTCCACTGAAGCTTTCTTTGGACAA	CASTAGHSTEAFF	1	1.3656538067599864E-5	39	TCRBV05-01*01	TCRBV05	TCRBV05-01	01				TCRBD02-01*02	TCRBD02	TCRBD02-01	02				TCRBJ01-01*01	TCRBJ01	TCRBJ01-01	01				6	1	6	3	5	4	42	52	53	60	65	1	In	VDJ
AACGCCTTGGAGCTGGACGACTCGGCCCTGTATCTCTGTGCCAGCAGCTTTCAATTGGGGGTGGACACTGAAGCTTTCTTTGGACAA	CASSFQLGVDTEAFF	1	1.3656538067599864E-5	45	TCRBV05-04*01	TCRBV05	TCRBV05-04	01								TCRBD01,TCRBD02	TCRBD01-01,TCRBD02-01		TCRBJ01-01*01	TCRBJ01	TCRBJ01-01	01				2	6	6	1	3	3	36	50	56	61	64	1	In	VDJ
CTGAATGTGAACGCCTTGTTGCTGGGGGACTCGGCCCTCTATCTCTGTGCCAGCAGCTTTTCAGACACTGAAGCTTTCTTTGGACAA	CASSFSDTEAFF	2	2.731307613519973E-5	36	TCRBV05-06*01	TCRBV05	TCRBV05-06	01				TCRBD01-01*01	TCRBD01	TCRBD01-01	01				TCRBJ01-01*01	TCRBJ01	TCRBJ01-01	01				2	2	4	5	0	3	45	59	61	-1	64	2	In	VDJ
ACAGTGACCAGTGCCCATCCTGAAGACAGCAGCTTCTACATCTGCAGTGCTAGACGGGACAGTAACACTGAAGCTTTCTTTGGACAA	CSARRDSNTEAFF	1	1.3656538067599864E-5	39	TCRBV20	TCRBV20				TCRBV20-01,TCRBV20-or09_02		TCRBD01-01*01	TCRBD01	TCRBD01-01	01				TCRBJ01-01*01	TCRBJ01	TCRBJ01-01	01				2	1	0	5	1	2	42	54	55	62	63	1	In	VDJ
CAATTCCCTGGAGCTTGGTGACTCTGCTGTGTATTTCTGTGCCAGCAGTCCCCCGGACTTCTGAACACTGAAGCTTTCTTTGGACAA		1	1.3656538067599864E-5	44	TCRBV03	TCRBV03				TCRBV03-01,TCRBV03-02		TCRBD02-01	TCRBD02	TCRBD02-01				01,02	TCRBJ01-01*01	TCRBJ01	TCRBJ01-01	01				6	6	1	10	2	0	37	48	54	59	61	1	Out	VDJ
GAGTCCGCCAGCACCAACCAGACATCTATGTACCTCTGTGCCAGCAGTCCAAGGGGAGGGATGAACACTGAAGCTTTCTTTGGACAA	CASSPRGGMNTEAFF	3	4.096961420279959E-5	45	TCRBV28-01*01	TCRBV28	TCRBV28-01	01				TCRBD02-01*02	TCRBD02	TCRBD02-01	02				TCRBJ01-01*01	TCRBJ01	TCRBJ01-01	01				5	5	9	0	1	0	36	48	53	60	61	3	In	VDJ
AATGTGAACGCCTTGGAGCTGGACGACTCGGCCCTGTATCTCTGTGCCAGCAGCTCCTCCACAAACACTGAAGCTTTCTTTGGACAA	CASSSSTNTEAFF	1	1.3656538067599864E-5	39	TCRBV05-04*01	TCRBV05	TCRBV05-04	01				TCRBD01-01*01	TCRBD01	TCRBD01-01	01				TCRBJ01-01*01	TCRBJ01	TCRBJ01-01	01				3	5	3	6	0	2	42	55	60	-1	63	1	In	VDJ
CACTGTGACATCGGCCCAAAAGAACCCGACAGCTTTCTATCTCTGTGCCACGAATGAGAGGGGGGAACTGAAGCTTTCTTTGGACAA		6	8.193922840559918E-5	38	TCRBV19-01	TCRBV19	TCRBV19-01				01,02					TCRBD01,TCRBD02	TCRBD01-01,TCRBD02-01		TCRBJ01-01*01	TCRBJ01	TCRBJ01-01	01				10	8	5	1	2	5	43	50	58	64	66	6	Out	VDJ
TCCGCTACCAGCTCCCAGACATCTGTGTACTTCTGTGCCATCAGTGAGTCTTCCCAAGGTCAAGGAACTGAAGCTTTCTTTGGACAA	CAISESSQGQGTEAFF	1	1.3656538067599864E-5	48	TCRBV10-03*01	TCRBV10	TCRBV10-03	01								TCRBD01,TCRBD02	TCRBD01-01,TCRBD02-01		TCRBJ01-01*01	TCRBJ01	TCRBJ01-01	01				0	13	1	8	0	5	33	50	63	-1	66	1	In	VDJ
ATCGGCCCAAAAGAACCCGACAGCTTTCTATCTCTGTGCCAGTAGTATCCCCCAGACAGGGCCCGGGAATGGCTGTTTTTTGGCAGT		2	2.731307613519973E-5	47	TCRBV19-01	TCRBV19	TCRBV19-01				01,02	TCRBD01-01*01	TCRBD01	TCRBD01-01	01				TCRBJ01-04*01	TCRBJ01	TCRBJ01-04	01				3	6	2	3	11	14	34	48	54	61	72	2	Out	VDJ
GTGAACGCCTTGTTGCTGGGGGACTCGGCCCTGTATCTCTGTGCCAGAAGCCCCGGGACAGGGAAAGGAAAACTGTTTTTTGGCAGT	CARSPGTGKGKLFF	4	5.462615227039946E-5	42	TCRBV05-05*01	TCRBV05	TCRBV05-05	01				TCRBD01-01*01	TCRBD01	TCRBD01-01	01				TCRBJ01-04*01	TCRBJ01	TCRBJ01-04	01				4	3	0	3	5	10	39	51	54	63	68	4	In	VDJ
GTGAACGCCTTGGAGCTGGACGACTCGGCCCTGTATCTCTGTGCCAGAAGCCCCGGGACAGGGAAAGGAAAACTGTTTTTTGGCAGT	CARSPGTGKGKLFF	2	2.731307613519973E-5	42	TCRBV05-04*01	TCRBV05	TCRBV05-04	01				TCRBD01-01*01	TCRBD01	TCRBD01-01	01				TCRBJ01-04*01	TCRBJ01	TCRBJ01-04	01				4	3	0	3	5	10	39	51	54	63	68	2	In	VDJ
CTGGAGTCAGCTGCTCCCTCTCAGACTTCTGTGTACTTCTGTGCCAGCAGTTACACAGGGGCTAGTGAAAAACTGTTTTTTGGCAGT	CASSYTGASEKLFF	1	1.3656538067599864E-5	42	TCRBV06-07*01	TCRBV06	TCRBV06-07	01				TCRBD01-01*01	TCRBD01	TCRBD01-01	01				TCRBJ01-04*01	TCRBJ01	TCRBJ01-04	01				2	0	3	2	4	7	39	-1	54	61	65	1	In	VDJ
ATCCAGCGCACACAGCAGGAGGACTCCGCCGTGTATCTCTGTGCCAGCAGCGTGGGACAGGGATATGAAAAACTGTTTTTTGGCAGT	CASSVGQGYEKLFF	1	1.3656538067599864E-5	42	TCRBV07-08*01	TCRBV07	TCRBV07-08	01				TCRBD01-01*01	TCRBD01	TCRBD01-01	01				TCRBJ01-04*01	TCRBJ01	TCRBJ01-04	01				5	2	0	3	2	6	39	51	53	62	64	1	In	VDJ
GGCTCTGAAATCTGCAACTCCCTTTCAGGTGTCCCTGTGTCCTTGTACCGTTGGGACCAGGGTTGGGAAAAACTGTTTTTTGGCAGT		4	5.462615227039946E-5	44	TCRBVA-or09_02*01	TCRBVA	TCRBVA-or09_02	01								TCRBD01,TCRBD02	TCRBD01-01,TCRBD02-01		TCRBJ01-04*01	TCRBJ01	TCRBJ01-04	01				5	1	0	7	9	8	37	51	52	57	66	4	Out	VDJ
CTGTCGGCTGCTCCCTCCCAGACATCTGTGTACTTCTGTGCCAGCAGTCCCTCCGGGGGGCGGGGAGAAAAACTGTTTTTTGGCAGT	CASSPSGGRGEKLFF	2	2.731307613519973E-5	45	TCRBV06-05*01	TCRBV06	TCRBV06-05	01				TCRBD02-01*01	TCRBD02	TCRBD02-01	01				TCRBJ01-04*01	TCRBJ01	TCRBJ01-04	01				5	5	8	1	6	8	36	48	53	60	66	2	In	VDJ
TCAAATTTCACTCTGAAGATCCGGTCCACAAAGCTGGAGGACTCAGCCATGTACTTCTGTGCCAGCAGTGTCAGGAGAAACGGCAGT	CASSVRRN	1	1.3656538067599864E-5	24	TCRBV02-01*01	TCRBV02	TCRBV02-01	01								TCRBD01,TCRBD02	TCRBD01-01,TCRBD02-01		TCRBJ01-04*01	TCRBJ01	TCRBJ01-04	01				4	1	4	4	6	23	57	70	71	75	81	1	In	VDJ
CGCACACAGCAGGAGGACTCGGCCGTGTATCTCTGTGCCAGCAGCCCATAACGACAGGGTCGGGCTCAGCCCCAGCATTTTGGTGAT	CASSP*RQGRAQPQHF	3	4.096961420279959E-5	48	TCRBV07-02*01	TCRBV07	TCRBV07-02	01				TCRBD01-01*01	TCRBD01	TCRBD01-01	01				TCRBJ01-05*01	TCRBJ01	TCRBJ01-05	01				5	7	2	3	6	6	33	45	52	59	65	3	Stop	VDJ
CACGGAGTCAGGGGACACAGCACTGTATTTCTGTGCCAGCAGCGGAGGGGCATAGGGGCGGCGTATCAGCCCCAGCATTTTGGTGAT		2	2.731307613519973E-5	50	TCRBV21-01*01	TCRBV21	TCRBV21-01	01				TCRBD02-01*02	TCRBD02	TCRBD02-01	02				TCRBJ01-05*01	TCRBJ01	TCRBJ01-05	01				5	0	10	0	15	5	31	-1	43	49	64	2	Out	VDJ
TCCTCAGAACCGGGAGACACGGCACTGTATCTCTGCGCCAGCAGTCAGCGGCCGGGAAGGGGCAATCAGCCCCAGCATTTTGGTGAT	CASSQRPGRGNQPQHF	1	1.3656538067599864E-5	48	TCRBV23-01*01	TCRBV23	TCRBV23-01	01				TCRBD02-01*02	TCRBD02	TCRBD02-01	02				TCRBJ01-05*01	TCRBJ01	TCRBJ01-05	01				3	5	8	3	4	2	33	47	52	57	61	1	In	VDJ
ACATCGGCCCAAAAGAACCCGACAGCTTTCTATCTCTGTGCCAGTAGTACCAGGGTATATAGCAATCAGCCCCAGCATTTTGGTGAT	CASSTRVYSNQPQHF	2	2.731307613519973E-5	45	TCRBV19-01	TCRBV19	TCRBV19-01				01,02	TCRBD01-01*01	TCRBD01	TCRBD01-01	01				TCRBJ01-05*01	TCRBJ01	TCRBJ01-05	01				4	1	4	3	4	0	36	49	50	55	59	2	In	VDJ
ATCCAGCAGGTAGTGCGAGGAGATTCGGCAGCTTATTTCTGTGCCAGCTCACGAGACTCGAGCAATCAGCCCCAGCATTTTGGTGAT	CASSRDSSNQPQHF	2	2.731307613519973E-5	42	TCRBV18-01*01	TCRBV18	TCRBV18-01	01				TCRBD02-01	TCRBD02	TCRBD02-01				01,02	TCRBJ01-05*01	TCRBJ01	TCRBJ01-05	01				4	2	2	10	2	1	39	52	54	58	60	2	In	VDJ
CCTGCAAAGCTTGAGGACTCGGCCGTGTATCTCTGTGCCAGCAGCTTAGATTGGTTCGGGGAGGTGGGTGGCTACACCTTCGGTTCG	CASSLDWFGEVGGYTF	8	1.0925230454079891E-4	48	TCRBV11-02*02	TCRBV11	TCRBV11-02	02				TCRBD02-01*02	TCRBD02	TCRBD02-01	02				TCRBJ01-02*01	TCRBJ01	TCRBJ01-02	01				0	8	9	1	4	7	33	50	58	64	68	8	In	VDJ
AACCTGAGCTCTCTGGAGCTGGGGGACTCAGCTTTGTATTTCTGTGCCAGCAGCGTAGTGCAGGGGTCTGGCTACACCTTCGGTTCG	CASSVVQGSGYTF	1	1.3656538067599864E-5	39	TCRBV09-01	TCRBV09	TCRBV09-01				01,02	TCRBD01-01*01	TCRBD01	TCRBD01-01	01				TCRBJ01-02*01	TCRBJ01	TCRBJ01-02	01				0	2	4	2	2	7	42	58	60	66	68	1	In	VDJ
AAGATCCGGTCCACAAAGCTGGAGGACTCAGCCATGTACTTCTGTGCCAGCAGGGCGGACGGAACTTATGGCTACACCTTCGGTTCG	CASRADGTYGYTF	1	1.3656538067599864E-5	39	TCRBV02-01*01	TCRBV02	TCRBV02-01	01								TCRBD01,TCRBD02	TCRBD01-01,TCRBD02-01		TCRBJ01-02*01	TCRBJ01	TCRBJ01-02	01				6	3	1	7	6	5	42	53	56	60	66	1	In	VDJ
TCCACAAAGCTGGAGGACTCAGCCATGTACTTCTGTGCCAGCAGTGAAAACTTGGGGGGCTTGGGGTATGGCTACACCTTCGGTTCG	CASSENLGGLGYGYTF	1	1.3656538067599864E-5	48	TCRBV02-01*01	TCRBV02	TCRBV02-01	01								TCRBD01,TCRBD02	TCRBD01-01,TCRBD02-01		TCRBJ01-02*01	TCRBJ01	TCRBJ01-02	01				2	6	6	0	6	5	33	48	54	60	66	1	In	VDJ
AAGATCCAGCCCTCAGAACCCAGGGACTCAGCTGTGTACTTCTGTGCCAGCAGTTTAAGGTCACTCTATGGCTACACCTTCGGTTCG	CASSLRSLYGYTF	1	1.3656538067599864E-5	39	TCRBV12	TCRBV12				TCRBV12-03,TCRBV12-04						TCRBD01,TCRBD02	TCRBD01-01,TCRBD02-01		TCRBJ01-02*01	TCRBJ01	TCRBJ01-02	01				2	0	5	4	5	4	42	-1	57	60	65	1	In	VDJ
TTCACTCTGAAGATCCGGTCCACAAAGCTGGAGGACTCAGCCATGTACTTCTGTGCCAGCAGTGACTATGGCTACACCTTCGGTTCG	CASSDYGYTF	1	1.3656538067599864E-5	30	TCRBV02-01*01	TCRBV02	TCRBV02-01	01											TCRBJ01-02*01	TCRBJ01	TCRBJ01-02	01				4	0	0	0	0	3	51	-1	-1	-1	64	1	In	VJ
GAAGATCCAGCCCTCAGAACCCAGGGACTCAGCTGTGTACTTCTGTGCCAGCAGGGGACAGGGGACTATGGCTACACCTTCGGTTCG		1	1.3656538067599864E-5	38	TCRBV12	TCRBV12				TCRBV12-03,TCRBV12-04		TCRBD01-01*01	TCRBD01	TCRBD01-01	01				TCRBJ01-02*01	TCRBJ01	TCRBJ01-02	01				6	0	0	2	0	3	43	-1	54	-1	64	1	Out	VDJ
AATGTGAACGCCTTGTTGCTGGGGGACTCGGCCCTCTATCTCTGTGCCAGCAGCCAGGGACAGGACTATGGCTACACCTTCGGTTCG	CASSQGQDYGYTF	1	1.3656538067599864E-5	39	TCRBV05-06*01	TCRBV05	TCRBV05-06	01				TCRBD01-01*01	TCRBD01	TCRBD01-01	01				TCRBJ01-02*01	TCRBJ01	TCRBJ01-02	01				4	2	0	4	0	3	42	54	56	-1	64	1	In	VDJ
AATGTGAGCACCTTGGAGCTGGGGGACTCGGCCCTTTATCTTTGCGCCAGCAGCTACGGGTTAAACTATGGCTACACCTTCGGTTCG	CASSYGLNYGYTF	1	1.3656538067599864E-5	39	TCRBV05-01*01	TCRBV05	TCRBV05-01	01				TCRBD02-01	TCRBD02	TCRBD02-01				01,02	TCRBJ01-02*01	TCRBJ01	TCRBJ01-02	01				3	1	8	4	3	2	42	55	56	60	63	1	In	VDJ
CTGAGCTCTCTGGAGCTGGGGGACTCAGCTTTGTATTTCTGTGCCAGCGGGGAGGGGACAGCAACATATGGCTACACCTTCGGTTCG	CASGEGTATYGYTF	1	1.3656538067599864E-5	42	TCRBV09-01	TCRBV09	TCRBV09-01				01,02					TCRBD01,TCRBD02	TCRBD01-01,TCRBD02-01		TCRBJ01-02*01	TCRBJ01	TCRBJ01-02	01				7	6	0	5	5	5	39	48	54	61	66	1	In	VDJ
AATGTGAGCACCTTGGAGCTGGGGGACTCGGCCCTTTATCTTTGCGCCAGCAGTCCTGGACCTGAGGATGGCTACACCTTCGGTTCG	CASSPGPEDGYTF	1	1.3656538067599864E-5	39	TCRBV05-01*01	TCRBV05	TCRBV05-01	01								TCRBD01,TCRBD02	TCRBD01-01,TCRBD02-01		TCRBJ01-02*01	TCRBJ01	TCRBJ01-02	01				5	4	1	7	6	6	42	53	57	61	67	1	In	VDJ
CAGCGCACACAGCAGGAGGACTCGGCCGTGTATCTCTGTGCCAGCAGCTTAGGCAGTGAAGTGTGGAATGGCTACACCTTCGGTTCG	CASSLGSEVWNGYTF	1	1.3656538067599864E-5	45	TCRBV07-02*01	TCRBV07	TCRBV07-02	01								TCRBD01,TCRBD02	TCRBD01-01,TCRBD02-01		TCRBJ01-02*01	TCRBJ01	TCRBJ01-02	01				1	12	1	8	0	6	36	52	64	-1	67	1	In	VDJ
CTGTCGGCTGCTCCCTCCCAGACATCTGTGTACTTCTGTGCCAGCAGTTACTCGATCCTACGGGCCGACGGCTACACCTTCGGTTCG	CASSYSILRADGYTF	1	1.3656538067599864E-5	45	TCRBV06-05*01	TCRBV06	TCRBV06-05	01								TCRBD01,TCRBD02	TCRBD01-01,TCRBD02-01		TCRBJ01-02*01	TCRBJ01	TCRBJ01-02	01				0	8	8	0	4	8	36	53	61	65	69	1	In	VDJ
CTGAGCTCTCTGGAGCTGGGGGACTCAGCTTTGTATTTCTGTGCCAGCACCACGACAGGGGGCGCGGGAGGCTACACCTTCGGTTCG	CASTTTGGAGGYTF	1	1.3656538067599864E-5	42	TCRBV09-01	TCRBV09	TCRBV09-01				01,02	TCRBD01-01*01	TCRBD01	TCRBD01-01	01				TCRBJ01-02*01	TCRBJ01	TCRBJ01-02	01				6	4	2	0	6	8	39	49	53	63	69	1	In	VDJ
ATCAATTCCCTGGAGCTTGGTGACTCTGCTGTGTATTTCTGTGCCAGCAGCTCAGTGGGGGGGGTTATCAGCTACACCTTCGGTTCG	CASSSVGGVISYTF	1	1.3656538067599864E-5	42	TCRBV03	TCRBV03				TCRBV03-01,TCRBV03-02		TCRBD02-01*01	TCRBD02	TCRBD02-01	01				TCRBJ01-02*01	TCRBJ01	TCRBJ01-02	01				5	5	9	0	7	9	39	51	56	63	70	1	In	VDJ
GTGACCAGTGCCCATCCTGAAGACAGCAGCTTCTACATCTGCAGTACTAGAGGGGCTAGCGGGAGAGGGGAGCAGTACTTCGGGCCG	CSTRGASGRGEQYF	1	1.3656538067599864E-5	42	TCRBV20	TCRBV20				TCRBV20-01,TCRBV20-or09_02		TCRBD02-01*02	TCRBD02	TCRBD02-01	02				TCRBJ02-07*01	TCRBJ02	TCRBJ02-07	01				1	3	4	2	4	7	39	52	55	65	69	1	In	VDJ
AGCACCTTGGAGCTGGGGGACTCGGCCCTTTATCTTTGCGCCAGCAGCTTGGGACAGGGGGCAGTTGGCGAGCAGTACTTCGGGCCG	CASSLGQGAVGEQYF	1	1.3656538067599864E-5	45	TCRBV05-01*01	TCRBV05	TCRBV05-01	01				TCRBD01-01*01	TCRBD01	TCRBD01-01	01				TCRBJ02-07*01	TCRBJ02	TCRBJ02-07	01				0	0	2	0	6	6	36	-1	52	62	68	1	In	VDJ
AATGTGAGCACCTTGGAGCTGGGGGACTCGGCCCTTTATCTTTGCGCCAGCAGCTTGGTAGTGGGTGGCGAGCAGTACTTCGGGCCG	CASSLVVGGEQYF	1	1.3656538067599864E-5	39	TCRBV05-01*01	TCRBV05	TCRBV05-01	01								TCRBD01,TCRBD02	TCRBD01-01,TCRBD02-01		TCRBJ02-07*01	TCRBJ02	TCRBJ02-07	01				0	4	0	9	3	6	42	58	62	65	68	1	In	VDJ
CTACACACCCTGCAGCCAGAAGACTCGGCCCTGTATCTCTGTGCCAGCAGCCAAATAGTCGGGACGGGCGAGCAGTACTTCGGGCCG	CASSQIVGTGEQYF	1	1.3656538067599864E-5	42	TCRBV04-02*01	TCRBV04	TCRBV04-02	01								TCRBD01,TCRBD02	TCRBD01-01,TCRBD02-01		TCRBJ02-07*01	TCRBJ02	TCRBJ02-07	01				2	6	0	7	3	6	39	54	60	65	68	1	In	VDJ
CTACACACCCTGCAGCCAGAAGACTCGGCCCTGTATCTCTGTGCCAGCAGCCAAATAGCCGGGACGGGCGAGCAGTACTTCGGGCCG	CASSQIAGTGEQYF	1	1.3656538067599864E-5	42	TCRBV04-02*01	TCRBV04	TCRBV04-02	01								TCRBD01,TCRBD02	TCRBD01-01,TCRBD02-01		TCRBJ02-07*01	TCRBJ02	TCRBJ02-07	01				2	6	0	7	3	6	39	54	60	65	68	1	In	VDJ
GAGATCCAGCGCACACAGCAGGAGGACTCGGCCGTGTATCTCTGTGCCAGCACCTTTGCTGGTGGAGGCGAGCAGTACTTCGGGCCG	CASTFAGGGEQYF	2	2.731307613519973E-5	39	TCRBV07-02*01	TCRBV07	TCRBV07-02	01				TCRBD02-01*02	TCRBD02	TCRBD02-01	02				TCRBJ02-07*01	TCRBJ02	TCRBJ02-07	01				3	7	10	1	0	6	42	56	63	-1	68	2	In	VDJ
AAACCTGAGCTCTCTGGAGCTGGGGGACTCAGCTTTGTATTTCTGTGCCAGCTTCCGCGGATCTTCTACGAGCAGTACTTCGGGCCG		1	1.3656538067599864E-5	38	TCRBV09-01	TCRBV09	TCRBV09-01				01,02	TCRBD02-01	TCRBD02	TCRBD02-01				01,02	TCRBJ02-07*01	TCRBJ02	TCRBJ02-07	01				7	4	7	5	5	3	43	52	56	60	65	1	Out	VDJ
TCGCCCAGCCCCAACCAGACCTCTCTGTACTTCTGTGCCAGCAGTTTATCGGCCGGGACAATCTTCTACGAGCAGTACTTCGGGCCG	CASSLSAGTIFYEQYF	1	1.3656538067599864E-5	48	TCRBV27-01*01	TCRBV27	TCRBV27-01	01				TCRBD01-01*01	TCRBD01	TCRBD01-01	01				TCRBJ02-07*01	TCRBJ02	TCRBJ02-07	01				0	4	0	6	5	3	33	50	54	60	65	1	In	VDJ
GCCCTCAGAACCCAGGGACTCAGCTGTGTATTTTTGTGCTAGTGGTTTGGTACCGGGACAGACGGCTACGAGCAGTACTTCGGGCCG		1	1.3656538067599864E-5	47	TCRBV12-05*01	TCRBV12	TCRBV12-05	01				TCRBD01-01*01	TCRBD01	TCRBD01-01	01				TCRBJ02-07*01	TCRBJ02	TCRBJ02-07	01				0	3	0	5	4	3	34	51	54	61	65	1	Out	VDJ
GTGAACGCCTTGGAGCTGGAGGACTCGGCCCTGTATCTCTGTGCCAGCAGGGCCCAGGGGGCAGGCTACGAGCAGTACTTCGGGCCG	CASRAQGAGYEQYF	1	1.3656538067599864E-5	42	TCRBV05-08*01	TCRBV05	TCRBV05-08	01				TCRBD01-01*01	TCRBD01	TCRBD01-01	01				TCRBJ02-07*01	TCRBJ02	TCRBJ02-07	01				5	4	4	0	3	3	39	50	54	62	65	1	In	VDJ
GTGACATCGGCCCAAAAGAACCCGACAGCTTTCTATCTCTGTGCCAGTAGTATCTCGGGGGTCTCCTACGAGCAGTACTTCGGGCCG	CASSISGVSYEQYF	2	2.731307613519973E-5	42	TCRBV19-01	TCRBV19	TCRBV19-01				01,02	TCRBD02-01*01	TCRBD02	TCRBD02-01	01				TCRBJ02-07*01	TCRBJ02	TCRBJ02-07	01				3	2	8	2	1	0	39	53	55	61	62	2	In	VDJ
CGGTCCACAAAGCTGGAGGACTCAGCCATGTACTTCTGTGCCAGCAGTGATCCACCTCCAATCTCCTACGAGCAGTACTTCGGGCCG	CASSDPPPISYEQYF	1	1.3656538067599864E-5	45	TCRBV02-01*01	TCRBV02	TCRBV02-01	01								TCRBD01,TCRBD02	TCRBD01-01,TCRBD02-01		TCRBJ02-07*01	TCRBJ02	TCRBJ02-07	01				3	3	3	7	7	0	36	50	53	55	62	1	In	VDJ
GTGAGCACCTTGGAGCTGGGGGACTCGGCCCTTTATCTTTGCGCCAGCAGCTTGGCTGAGACGACCTACGAGCAGTACTTCGGGCCG	CASSLAETTYEQYF	1	1.3656538067599864E-5	42	TCRBV05-01*01	TCRBV05	TCRBV05-01	01								TCRBD01,TCRBD02	TCRBD01-01,TCRBD02-01		TCRBJ02-07*01	TCRBJ02	TCRBJ02-07	01				0	4	2	7	2	2	39	55	59	62	64	1	In	VDJ
CTGGAGTCCGCCAGCACCAACCAGACATCTATGTACCTCTGTGCCAGCAGACTAACTCAGGGGCCATACGAGCAGTACTTCGGGCCG	CASRLTQGPYEQYF	2	2.731307613519973E-5	42	TCRBV28-01*01	TCRBV28	TCRBV28-01	01				TCRBD01-01*01	TCRBD01	TCRBD01-01	01				TCRBJ02-07*01	TCRBJ02	TCRBJ02-07	01				6	7	4	2	3	4	39	50	57	63	66	2	In	VDJ
AGCCCTCAGAACCCAGGGACTCAGCTGTGTACTTCTGTGCCAGCAGGAATTACATGCCCGGGGTATGACGAGCAGTACTTCGGGCCG		1	1.3656538067599864E-5	46	TCRBV12	TCRBV12				TCRBV12-03,TCRBV12-04		TCRBD02-01*01	TCRBD02	TCRBD02-01	01				TCRBJ02-07*01	TCRBJ02	TCRBJ02-07	01				6	12	8	3	4	5	35	46	58	63	67	1	Out	VDJ
ATCAATTCCCTGGAGCTTGGTGACTCTGCTGTGTATTTCTGTGCCAGCAGCCCAGGGCACAGGGGTGGAGAGCAGTACTTCGGGCCG	CASSPGHRGGEQYF	1	1.3656538067599864E-5	42	TCRBV03	TCRBV03				TCRBV03-01,TCRBV03-02		TCRBD01-01*01	TCRBD01	TCRBD01-01	01				TCRBJ02-07*01	TCRBJ02	TCRBJ02-07	01				4	6	3	2	4	7	39	52	58	65	69	1	In	VDJ
TCCACTCTGACAGTGACCAGTGCCCATCCTGAAGACAGCAGCTTCTACATCTGCAGTGCCTCGGACAGGGAACAGTACTTCGGGCCG	CSASDREQYF	2	2.731307613519973E-5	30	TCRBV20-01*01	TCRBV20	TCRBV20-01	01				TCRBD01-01*01	TCRBD01	TCRBD01-01	01				TCRBJ02-07*01	TCRBJ02	TCRBJ02-07	01				6	3	1	3	2	10	51	59	62	70	72	2	In	VDJ
AAGATCCGGTCCACAAAGCTGGAGGACTCAGCCATGTACTTCTGTGCCAGCAGTTCCTGGACAGATTACGAGCAGTACGTCGGGCCG	CASSSWTDYEQYV	1	1.3656538067599864E-5	39	TCRBV02-01*01	TCRBV02	TCRBV02-01	01				TCRBD01-01*01	TCRBD01	TCRBD01-01	01				TCRBJ02-07*01	TCRBJ02	TCRBJ02-07	01				5	4	1	5	15	17	42	54	58	64	79	1	In	VDJ
TGATCCTGGAGTCGCCCAGCCCCAACCAGACCTCTCTGTACTTCTGTGCCAGGACGGGGACGGACCTACGAGCAGTACGTCGGGCCG		1	1.3656538067599864E-5	37	TCRBV27-01*01	TCRBV27	TCRBV27-01	01								TCRBD01,TCRBD02	TCRBD01-01,TCRBD02-01		TCRBJ02-07*01	TCRBJ02	TCRBJ02-07	01				9	4	0	7	18	17	44	52	56	61	79	1	Out	VDJ
ATCCAGCCCTCAGAACCCAGGGACTCAGCTGTGTACTTCTGTGCCAGCAGTTTAGGACCGGTGACAGGCACCATATATTTTGGAGAG	CASSLGPVTGTIYF	1	1.3656538067599864E-5	42	TCRBV12	TCRBV12				TCRBV12-03,TCRBV12-04		TCRBD01-01*01	TCRBD01	TCRBD01-01	01				TCRBJ01-03*01	TCRBJ01	TCRBJ01-03	01				1	7	2	4	0	9	39	55	62	-1	68	1	In	VDJ
AGCACCTTGGAGCTGGGGGACTCGGCCCTTTATCTTTGCGCCAGCAGCTTGGCAGGGAGCTCTGGAAACACCATATATTTTGGAGAG	CASSLAGSSGNTIYF	1	1.3656538067599864E-5	45	TCRBV05-01*01	TCRBV05	TCRBV05-01	01								TCRBD01,TCRBD02	TCRBD01-01,TCRBD02-01		TCRBJ01-03*01	TCRBJ01	TCRBJ01-03	01				0	0	4	3	2	0	36	-1	52	57	59	1	In	VDJ
AGCACCTTGGAGCTGGGGGACTCGGCCCTTTATCTTTGCGCCAGCAGCTTGGAGGGCACCTCTGGAAACACCATATATTTTGGAGAG	CASSLEGTSGNTIYF	1	1.3656538067599864E-5	45	TCRBV05-01*01	TCRBV05	TCRBV05-01	01								TCRBD01,TCRBD02	TCRBD01-01,TCRBD02-01		TCRBJ01-03*01	TCRBJ01	TCRBJ01-03	01				0	0	5	3	3	0	36	-1	52	56	59	1	In	VDJ
GAGTCTGCCAGGCCCTCACATACCTCTCAGTACCTCTGTGCCAGCAGTGAAATGGGTCCGCAAGGAAACACCATATATTTTGGAGAG	CASSEMGPQGNTIYF	2	2.731307613519973E-5	45	TCRBV25-01*01	TCRBV25	TCRBV25-01	01								TCRBD01,TCRBD02	TCRBD01-01,TCRBD02-01		TCRBJ01-03*01	TCRBJ01	TCRBJ01-03	01				2	2	0	9	7	4	36	51	53	56	63	2	In	VDJ
TGCTCCCTCCCAGACATCTGTGTACTTGTGTGCCAGCAGTGAATTTTAGCTCTAACAAAGTCGGGCCAACGTCTGACTTTCGGGGCC		1	1.3656538067599864E-5	53	TCRBV06	TCRBV06				TCRBV06-01,TCRBV06-08						TCRBD01,TCRBD02	TCRBD01-01,TCRBD02-01		TCRBJ02-06*01	TCRBJ02	TCRBJ02-06	01				2	19	8	0	6	16	28	43	62	66	72	1	Out	VDJ
GTGACATCGGCCCAAAAGAACCCGACAGCTTTCTATCTCTGTGCCAGTAGTATAAGCTCTGGGGCCAACGTCCTGACTTTCGGGGCC	CASSISSGANVLTF	2	2.731307613519973E-5	42	TCRBV19-01	TCRBV19	TCRBV19-01				01,02					TCRBD01,TCRBD02	TCRBD01-01,TCRBD02-01		TCRBJ02-06*01	TCRBJ02	TCRBJ02-06	01				2	0	5	5	0	0	39	-1	54	-1	56	2	In	VDJ
CACGCCCTGCAGCCAGAAGACTCAGCCCTGTATCTCTGCGCCAGCAGCCAAGTGGGCGCTGGGGCCAACGTCCTGACTTTCGGGGCC	CASSQVGAGANVLTF	1	1.3656538067599864E-5	45	TCRBV04-01*01	TCRBV04	TCRBV04-01	01				TCRBD01-01*01	TCRBD01	TCRBD01-01	01				TCRBJ02-06*01	TCRBJ02	TCRBJ02-06	01				1	1	8	0	1	2	36	52	53	57	58	1	In	VDJ
AATGTGAACGCCTTGTTGCTGGGGGACTCGGCCCTGTATCTCTGTGCCAGCAGCCCGGGACAGGGAAACATTCAGTACTTCGGCGCC	CASSPGQGNIQYF	2	2.731307613519973E-5	39	TCRBV05-05*01	TCRBV05	TCRBV05-05	01				TCRBD01-01*01	TCRBD01	TCRBD01-01	01				TCRBJ02-04*01	TCRBJ02	TCRBJ02-04	01				4	2	0	3	0	6	42	54	56	-1	65	2	In	VDJ
CAGCGCACACAGCAGGAGGACTCGGCCGTGTATCTCTGTGCCAGCAGCTTAGCCGGTTTATCCAAAAACATTCAGTACTTCGGCGCC	CASSLAGLSKNIQYF	1	1.3656538067599864E-5	45	TCRBV07-02*01	TCRBV07	TCRBV07-02	01				TCRBD02-01	TCRBD02	TCRBD02-01				01,02	TCRBJ02-04*01	TCRBJ02	TCRBJ02-04	01				0	0	8	5	5	2	36	-1	53	56	61	1	In	VDJ
ACAGTGACCAGTGCCCATCCTGAAGACAGCAGCTTCTACATCTGCAGTGCTGAACAGGGAGCCAAAAACATTCAGTACTTCGGCGCC	CSAEQGAKNIQYF	1	1.3656538067599864E-5	39	TCRBV20	TCRBV20				TCRBV20-01,TCRBV20-or09_02		TCRBD01-01*01	TCRBD01	TCRBD01-01	01				TCRBJ02-04*01	TCRBJ02	TCRBJ02-04	01				5	2	3	3	0	0	42	51	53	-1	59	1	In	VDJ
ATCCGGTCCACAAAGCTGGAGGACTCAGCCATGTACTTCTGTGCCAGCAGTCCCGAGTTGGGAAAAAACATTCAGTACTTCGGCGCC	CASSPELGKNIQYF	1	1.3656538067599864E-5	42	TCRBV02-01*01	TCRBV02	TCRBV02-01	01								TCRBD01,TCRBD02	TCRBD01-01,TCRBD02-01		TCRBJ02-04*01	TCRBJ02	TCRBJ02-04	01				5	8	0	8	0	4	39	51	59	-1	63	1	In	VDJ
CTTCACATCAATTCCCTGGAGCTTGGTGACTCTGCTGTGTATTTCTGTGCCAGCAGCCAGTATAATTCACCCCTCCACTTTGGGAAC	CASSQYNSPLHF	1	1.3656538067599864E-5	36	TCRBV03	TCRBV03				TCRBV03-01,TCRBV03-02									TCRBJ01-06*01	TCRBJ01	TCRBJ01-06	01				3	0	0	0	1	4	45	-1	-1	59	60	1	In	VJ
CTGATTCTGGAGTCCGCCAGCACCAACCAGACATCTATGTACCTCTGTGCCAGCAGTTTAGTAGGGGGTGAGCAGTTCTTCGGGCCA	CASSLVGGEQFF	3	4.096961420279959E-5	36	TCRBV28-01*01	TCRBV28	TCRBV28-01	01				TCRBD01-01*01	TCRBD01	TCRBD01-01	01				TCRBJ02-01*01	TCRBJ02	TCRBJ02-01	01				2	2	5	1	0	9	45	60	62	-1	68	3	In	VDJ
CTGAAGATCCAGCCCTCAGAACCCAGGGACTCAGCTGTGTACTTCTGTGCCAGCAGTGGACAGGGAGATGAGCAGTTCTTCGGGCCA	CASSGQGDEQFF	1	1.3656538067599864E-5	36	TCRBV12	TCRBV12				TCRBV12-03,TCRBV12-04		TCRBD01-01*01	TCRBD01	TCRBD01-01	01				TCRBJ02-01*01	TCRBJ02	TCRBJ02-01	01				5	0	1	3	2	8	45	-1	57	65	67	1	In	VDJ
CGCACAGAGCAGGGGGACTCGGCCATGTATCTCTGTGCCAGCAGCCACGGACTAGCGGGGGATGAGAATGAGCAGTTCTTCGGGCCA	CASSHGLAGDENEQFF	2	2.731307613519973E-5	48	TCRBV07-09	TCRBV07	TCRBV07-09				01,03	TCRBD02-01*01	TCRBD02	TCRBD02-01	01				TCRBJ02-01*01	TCRBJ02	TCRBJ02-01	01				5	3	1	2	5	7	33	45	48	61	66	2	In	VDJ
ACAGTGACCAGTGCCCATCCTGAAGACAGCAGCTTCTACATCTGCAGTGCTAGGGGACTAGACGGCAATGAGCAGTTCTTCGGGCCA	CSARGLDGNEQFF	1	1.3656538067599864E-5	39	TCRBV20	TCRBV20				TCRBV20-01,TCRBV20-or09_02		TCRBD02-01	TCRBD02	TCRBD02-01				01,02	TCRBJ02-01*01	TCRBJ02	TCRBJ02-01	01				3	0	0	8	4	6	42	-1	53	61	65	1	In	VDJ
CTGACAGTGACCAGTGCCCATCCTGAAGACAGCAGCTTCTACATCTGCAGTGCTAAATATGGCGCCAATGAGCAGTTCTTCGGGCCA	CSAKYGANEQFF	1	1.3656538067599864E-5	36	TCRBV20	TCRBV20				TCRBV20-01,TCRBV20-or09_02						TCRBD01,TCRBD02	TCRBD01-01,TCRBD02-01		TCRBJ02-01*01	TCRBJ02	TCRBJ02-01	01				4	5	9	0	2	6	45	55	60	63	65	1	In	VDJ
ACTGTGAGCAACATGAGCCCTGAAGACAGCAGCATATATCTCTGCAGCGTAAGCCCGCAGGGTTACAATGAGCAGTTCTTCGGGCCA	CSVSPQGYNEQFF	1	1.3656538067599864E-5	39	TCRBV29-01*01	TCRBV29	TCRBV29-01	01				TCRBD01-01*01	TCRBD01	TCRBD01-01	01				TCRBJ02-01*01	TCRBJ02	TCRBJ02-01	01				6	7	4	3	1	4	42	50	57	62	63	1	In	VDJ
CGCACACAGCAGGAGGACTCCGCCGTGTATCTCTGTGCCAGCAGCCTAACGCCGGGGTTCGGTTACAATGAGCAGTTCTTCGGGCCA	CASSLTPGFGYNEQFF	1	1.3656538067599864E-5	48	TCRBV07-08*01	TCRBV07	TCRBV07-08	01				TCRBD02-01*01	TCRBD02	TCRBD02-01	01				TCRBJ02-01*01	TCRBJ02	TCRBJ02-01	01				5	7	8	3	6	4	33	45	52	57	63	1	In	VDJ
AACGCCTTGGAGCTGGACGACTCGGCCCTGTATCTCTGTGCCAGCAGCTTGGGAACTATGGGGTACAATGAGCAGTTCTTCGGGCCA	CASSLGTMGYNEQFF	1	1.3656538067599864E-5	45	TCRBV05-04*01	TCRBV05	TCRBV05-04	01								TCRBD01,TCRBD02	TCRBD01-01,TCRBD02-01		TCRBJ02-01*01	TCRBJ02	TCRBJ02-01	01				0	7	6	2	0	4	36	52	59	-1	63	1	In	VDJ
GCCTTGTTGCTGGGGGACTCGGCCCTGTATCTCTGTGCCAGCAGCCCTGGTGGGGGGCCTTCCTACAATGAGCAGTTCTTCGGGCCA	CASSPGGGPSYNEQFF	4	5.462615227039946E-5	48	TCRBV05-05*01	TCRBV05	TCRBV05-05	01								TCRBD01,TCRBD02	TCRBD01-01,TCRBD02-01		TCRBJ02-01*01	TCRBJ02	TCRBJ02-01	01				4	7	6	0	2	1	33	45	52	58	60	4	In	VDJ
GCCTTGGAGCTGGGGGACTCGGCCCTGTATCTCTGTGCCAGCAGCCCTGGTGGGGGGCCTTCCTACAATGAGCAGTTCTTCGGGCCA	CASSPGGGPSYNEQFF	3	4.096961420279959E-5	48	TCRBV05	TCRBV05				TCRBV05-03,TCRBV05-08						TCRBD01,TCRBD02	TCRBD01-01,TCRBD02-01		TCRBJ02-01*01	TCRBJ02	TCRBJ02-01	01				4	7	6	0	2	1	33	45	52	58	60	3	In	VDJ
AGCACCTTGGAGCTGGGGGACTCGGCCCTTTATCTTTGCGCCAGCAGCTTGGCCCAGGGAACCTACAATGAGCAGTTCTTCGGGCCA	CASSLAQGTYNEQFF	1	1.3656538067599864E-5	45	TCRBV05-01*01	TCRBV05	TCRBV05-01	01				TCRBD01-01*01	TCRBD01	TCRBD01-01	01				TCRBJ02-01*01	TCRBJ02	TCRBJ02-01	01				0	2	4	3	2	2	36	52	54	59	61	1	In	VDJ
ATCCTGAGTTCTAAGAAGCTCCTTCTCAGTGACTCTGGCTTCTATCTCTGTGCCTGGAGTGCAGAGACCGAGCAGTTCTTCGGGCCA	CAWSAETEQFF	1	1.3656538067599864E-5	33	TCRBV30-01*01	TCRBV30	TCRBV30-01	01								TCRBD01,TCRBD02	TCRBD01-01,TCRBD02-01		TCRBJ02-01*01	TCRBJ02	TCRBJ02-01	01				1	4	2	7	1	10	48	61	65	68	69	1	In	VDJ
GTGCAGCCTGCAGAACTGGAGGATTCTGGAGTTTATTTCTGTGCCAGCAGCCAGCTACAGGGCTACGGAGAGCAGTTCTTCGGGCCA	CASSQLQGYGEQFF	1	1.3656538067599864E-5	42	TCRBV14-01*01	TCRBV14	TCRBV14-01	01				TCRBD01-01*01	TCRBD01	TCRBD01-01	01				TCRBJ02-01*01	TCRBJ02	TCRBJ02-01	01				3	3	3	3	7	10	39	53	56	62	69	1	In	VDJ
TCCCTGTCCCTAGAGTCTGCCATCCCCAACCAGACAGCTCTTTACTTCTGTGCCACCAGTGATTTGATACGTTTGTACTTCGGGCCA	CATSDLIRLYF	1	1.3656538067599864E-5	33	TCRBV24	TCRBV24				TCRBV24-01,TCRBV24-or09_02						TCRBD01,TCRBD02	TCRBD01-01,TCRBD02-01		TCRBJ02-05*01	TCRBJ02	TCRBJ02-05	01				0	2	3	7	4	13	48	66	68	70	74	1	In	VDJ
ATCCGCTCACCAGGCCTGGGGGACGCAGCCATGTACCTGTGTGCCACCAGCAGAGGACTAGCGGGGGAGACCCAGTACTTCGGGCCA	CATSRGLAGETQYF	1	1.3656538067599864E-5	42	TCRBV15-01*01	TCRBV15	TCRBV15-01	01				TCRBD02-01*01	TCRBD02	TCRBD02-01	01				TCRBJ02-05*01	TCRBJ02	TCRBJ02-05	01				1	0	2	3	0	5	39	-1	55	-1	66	1	In	VDJ
AATGTGAGCACCTTGGAGCTGGGGGACTCGGCCCTTTATCTTTGCGCCAGCAACAGGGGGGGAGGAGAGACCCAGTACTTCGGGCCA	CASNRGGGETQYF	1	1.3656538067599864E-5	39	TCRBV05-01*01	TCRBV05	TCRBV05-01	01				TCRBD01-01*01	TCRBD01	TCRBD01-01	01				TCRBJ02-05*01	TCRBJ02	TCRBJ02-05	01				6	0	3	1	5	4	42	-1	52	60	65	1	In	VDJ
GGGACTCGGCCCTTTATCTTTGCGCCAGCAGCTTGGAAGGGGTGGGGTAGCGGGAGGTCCGGGACAGAGACCCAGTACTTCGGGCCA		1	1.3656538067599864E-5	61	TCRBV05-01*01	TCRBV05	TCRBV05-01	01				TCRBD02-01*02	TCRBD02	TCRBD02-01	02				TCRBJ02-05*01	TCRBJ02	TCRBJ02-05	01				0	11	5	1	8	4	20	36	47	57	65	1	Out	VDJ
CGCACACAGCAGGAGGACTCCGCCGTGTATCTCTGTGCCAGCAGCTACCTAGCGGGAGGGCCTGAAGAGACCCAGTACTTCGGGCCA	CASSYLAGGPEETQYF	1	1.3656538067599864E-5	48	TCRBV07-08*01	TCRBV07	TCRBV07-08	01				TCRBD02-01*02	TCRBD02	TCRBD02-01	02				TCRBJ02-05*01	TCRBJ02	TCRBJ02-05	01				4	2	4	0	4	3	33	46	48	60	64	1	In	VDJ
AGCACCTTGGAGCTGGGGGACTCGGCCCTTTATCTTTGCGCCAGCAGCTTGGCCGAGGGGCCCCAAGAGACCCAGTACTTCGGGCCA	CASSLAEGPQETQYF	1	1.3656538067599864E-5	45	TCRBV05-01*01	TCRBV05	TCRBV05-01	01								TCRBD01,TCRBD02	TCRBD01-01,TCRBD02-01		TCRBJ02-05*01	TCRBJ02	TCRBJ02-05	01				0	3	5	2	2	1	36	52	55	60	62	1	In	VDJ
GAGATCCAGTCCACGGAGTCAGGGGACACAGCACTGTATTTCTGTGCCAGCATGGACAGGGATAAAGAGACCCAGTACTTCGGGCCA	CASMDRDKETQYF	4	5.462615227039946E-5	39	TCRBV21-01*01	TCRBV21	TCRBV21-01	01				TCRBD01-01*01	TCRBD01	TCRBD01-01	01				TCRBJ02-05*01	TCRBJ02	TCRBJ02-05	01				7	1	1	3	3	3	42	52	53	61	64	4	In	VDJ
TCGGCTGCTCCCTCCCAGACATCTGTGTACTTCTGTGCCAGCAGTCCATTAGCGGGGGGGGCTGCGAAGACCCAGTACTTCGGGCCA	CASSPLAGGAAKTQYF	1	1.3656538067599864E-5	48	TCRBV06	TCRBV06				TCRBV06-01,TCRBV06-05		TCRBD02-01*01	TCRBD02	TCRBD02-01	01				TCRBJ02-05*01	TCRBJ02	TCRBJ02-05	01				5	4	5	0	7	6	33	45	49	60	67	1	In	VDJ
CCCCTCACGTTGGCGTCTGCTGTACCCTCTCAGACATCTGTGTACTTCTGTGCCAGCAGTGTGGGGGATACGCAGTATTTTGGCCCA	CASSVGDTQYF	1	1.3656538067599864E-5	33	TCRBV06-04	TCRBV06	TCRBV06-04				01,02					TCRBD01,TCRBD02	TCRBD01-01,TCRBD02-01		TCRBJ02-03*01	TCRBJ02	TCRBJ02-03	01				4	1	6	2	0	6	48	61	62	-1	66	1	In	VDJ
ACAGTGACCAGTGCCCATCCTGAAGACAGCAGCTTCTACATCTGCAGTGCTCCTTCGGGCTGGGCGGATACGCAGTATTTTGGCCCA	CSAPSGWADTQYF	1	1.3656538067599864E-5	39	TCRBV20	TCRBV20				TCRBV20-01,TCRBV20-or09_02						TCRBD01,TCRBD02	TCRBD01-01,TCRBD02-01		TCRBJ02-03*01	TCRBJ02	TCRBJ02-03	01				5	5	8	0	6	6	42	51	56	60	66	1	In	VDJ
ATCCAGCCCTCAGAACCCAGGGACTCAGCTGTGTACTTCTGTGCCAGCAGTCTGGGGGGGCGCGTAGATACGCAGTATTTTGGCCCA	CASSLGGRVDTQYF	1	1.3656538067599864E-5	42	TCRBV12	TCRBV12				TCRBV12-03,TCRBV12-04		TCRBD02-01*01	TCRBD02	TCRBD02-01	01				TCRBJ02-03*01	TCRBJ02	TCRBJ02-03	01				5	2	9	0	5	5	39	51	53	60	65	1	In	VDJ
CGCTCACCAGGCCTGGGGGACGCAGCCATGTACCTGTGTGCCACCAGCAGAGGACTGGGAGGGATAGATACGCAGTATTTTGGCCCA	CATSRGLGGIDTQYF	2	2.731307613519973E-5	45	TCRBV15-01*01	TCRBV15	TCRBV15-01	01				TCRBD02-01*02	TCRBD02	TCRBD02-01	02				TCRBJ02-03*01	TCRBJ02	TCRBJ02-03	01				1	4	9	0	2	5	36	52	56	63	65	2	In	VDJ
CACGCCCTGCAGCCAGAAGACTCAGCCCTGTATCTCTGCGCCAGCAGCCTCATCGGGCAGTCCCCAGATACGCAGTATTTTGGCCCA	CASSLIGQSPDTQYF	1	1.3656538067599864E-5	45	TCRBV04-01*01	TCRBV04	TCRBV04-01	01								TCRBD01,TCRBD02	TCRBD01-01,TCRBD02-01		TCRBJ02-03*01	TCRBJ02	TCRBJ02-03	01				4	5	8	0	6	4	36	49	54	58	64	1	In	VDJ
AAGATCCAGCGCACACAGAAGGAGGACTCCGCCGTGTATCTCTGTGCCAGCAGCTTAGCTCTCACAGATACGCAGTATTTTGGCCCA	CASSLALTDTQYF	1	1.3656538067599864E-5	39	TCRBV07-08*02	TCRBV07	TCRBV07-08	02				TCRBD02-01	TCRBD02	TCRBD02-01				01,02	TCRBJ02-03*01	TCRBJ02	TCRBJ02-03	01				0	1	4	10	0	2	42	59	60	-1	62	1	In	VDJ
ACAGAGCAGCGGGACTCGGCCATGTATCGCTGTGCCAGCAGCTTAGCCTCACCTAGCGCGGGCACAGATACGCAGTATTTTGGCCCA	CASSLASPSAGTDTQYF	2	2.731307613519973E-5	51	TCRBV07-06*01	TCRBV07	TCRBV07-06	01				TCRBD02-01	TCRBD02	TCRBD02-01				01,02	TCRBJ02-03*01	TCRBJ02	TCRBJ02-03	01				0	5	4	6	3	1	30	47	52	58	61	2	In	VDJ
AAGCTCCTTCTCAGTGACTCTGGCTTCTATCTCTGTGCCTGGAGTGGACTCCCCGGGACACGCACAGATACGCAGTATTTTGGCCCA	CAWSGLPGTRTDTQYF	2	2.731307613519973E-5	48	TCRBV30-01*01	TCRBV30	TCRBV30-01	01				TCRBD01-01*01	TCRBD01	TCRBD01-01	01				TCRBJ02-03*01	TCRBJ02	TCRBJ02-03	01				1	8	0	6	1	1	33	46	54	60	61	2	In	VDJ
AGCCAGAAGACTCGGCCCTGTATCTCTGCGCCAGCAGCCAACCCCGTCCCGAGCGGGCTTAGCACAGATACGCAGTATTTTGGCCCA		1	1.3656538067599864E-5	55	TCRBV04-03*01	TCRBV04	TCRBV04-03	01				TCRBD02-01	TCRBD02	TCRBD02-01				01,02	TCRBJ02-03*01	TCRBJ02	TCRBJ02-03	01				2	10	6	4	3	0	26	41	51	57	60	1	Out	VDJ
GCCCATCCTGAAGACAGCAGCTTCTACATCTGCAGTGCCTCTCAACCCTTGGGCGGAGGGAGCACAGATACGCAGTATTTTGGCCCA	CSASQPLGGGSTDTQYF	1	1.3656538067599864E-5	51	TCRBV20	TCRBV20				TCRBV20-01,TCRBV20-or09_02		TCRBD02-01*02	TCRBD02	TCRBD02-01	02				TCRBJ02-03*01	TCRBJ02	TCRBJ02-03	01				6	16	10	0	0	0	30	38	54	-1	60	1	In	VDJ
CCCTCAGAACCCAGGGACTCAGCTGTGTACTTCTGTGCCAGCAGTTCCCTAGGAGGCTCGAGCACAGATACGCAGTATTTTGGCCCA	CASSSLGGSSTDTQYF	1	1.3656538067599864E-5	48	TCRBV12	TCRBV12				TCRBV12-03,TCRBV12-04		TCRBD02-01*02	TCRBD02	TCRBD02-01	02				TCRBJ02-03*01	TCRBJ02	TCRBJ02-03	01				4	5	10	1	4	0	33	46	51	56	60	1	In	VDJ
GTGACCAGTGCCCATCCTGAAGACAGCAGCTTCTACATCTGCAGTGCTAGGGGCGGGGACTCCACAGATACGCAGTATTTTGGCCCA	CSARGGDSTDTQYF	1	1.3656538067599864E-5	42	TCRBV20	TCRBV20				TCRBV20-01,TCRBV20-or09_02		TCRBD02-01	TCRBD02	TCRBD02-01				01,02	TCRBJ02-03*01	TCRBJ02	TCRBJ02-03	01				3	5	0	10	1	2	39	50	55	61	62	1	In	VDJ
GTGAGCACCTTGGAGCTGGGGGACTCGGCCCTTTATCTTTGCGCCAGCAGCCCGGGACAAGACACAGATACGCAGTATTTTGGCCCA	CASSPGQDTDTQYF	3	4.096961420279959E-5	42	TCRBV05-01*01	TCRBV05	TCRBV05-01	01				TCRBD01-01*01	TCRBD01	TCRBD01-01	01				TCRBJ02-03*01	TCRBJ02	TCRBJ02-03	01				4	2	0	6	3	2	39	51	53	59	62	3	In	VDJ
CACGCCCTGCAGCCAGAAGACTCAGCCCTGTATCTCTGCGCCAGCAGCCAAGATCCGGGGGGCTTAAATACGCAGTATTTTGGCCCA	CASSQDPGGLNTQYF	1	1.3656538067599864E-5	45	TCRBV04-01*01	TCRBV04	TCRBV04-01	01				TCRBD02-01*01	TCRBD02	TCRBD02-01	01				TCRBJ02-03*01	TCRBJ02	TCRBJ02-03	01				0	2	8	1	5	7	36	53	55	62	67	1	In	VDJ
ACAAAGCTGGAGGACTCAGCCATGTACTTCTGTGCCAGCAGTCGTGGACCCTGGGACAGGGTCTCCGGGGAGCTGTTTTTTGGAGAA	CASSRGPWDRVSGELFF	1	1.3656538067599864E-5	51	TCRBV02-01*01	TCRBV02	TCRBV02-01	01				TCRBD01-01*01	TCRBD01	TCRBD01-01	01				TCRBJ02-02*01	TCRBJ02	TCRBJ02-02	01				5	10	0	3	3	6	30	42	52	61	64	1	In	VDJ
GTGAGCACCTTGGAGCTGGGGGACTCGGCCCTTTATCTTTGCGCCAGCAGCTTGGGAGGGTCAGCCGGGGAGCTGTTTTTTGGAGAA	CASSLGGSAGELFF	1	1.3656538067599864E-5	42	TCRBV05-01*01	TCRBV05	TCRBV05-01	01				TCRBD02-01*02	TCRBD02	TCRBD02-01	02				TCRBJ02-02*01	TCRBJ02	TCRBJ02-02	01				0	0	11	0	4	6	39	-1	55	60	64	1	In	VDJ
GTGAGCACCTTGGAGCTGGGGGACTCGGCCCTTTATCTTTGCGCCAGCAGGACAGGGGGTAGGACCGGGGAGCTGTTTTTTGGAGAA	CASRTGGRTGELFF	1	1.3656538067599864E-5	42	TCRBV05-01*01	TCRBV05	TCRBV05-01	01				TCRBD01-01*01	TCRBD01	TCRBD01-01	01				TCRBJ02-02*01	TCRBJ02	TCRBJ02-02	01				5	0	2	1	4	5	39	-1	50	59	63	1	In	VDJ
CTGGAGTTGGCTGCTCCCTCCCAGACATCTGTGTACTTCTGTGCCATCAGTGAAACAGAGGGCACCGGGGAGCTGTTTTTTGGAGAA	CAISETEGTGELFF	3	4.096961420279959E-5	42	TCRBV06	TCRBV06				TCRBV06-01,TCRBV06-06		TCRBD02-01*02	TCRBD02	TCRBD02-01	02				TCRBJ02-02*01	TCRBJ02	TCRBJ02-02	01				2	3	11	0	0	4	39	54	57	-1	62	3	In	VDJ
CTGGAGTCGGCTGCTCCCTCCCAGACATCTGTGTACTTCTGTGCCAGCAGTCAACTCCCCGGCACCGGGGAGCTGTTTTTTGGAGAA	CASSQLPGTGELFF	1	1.3656538067599864E-5	42	TCRBV06-01*01	TCRBV06	TCRBV06-01	01				TCRBD02-01	TCRBD02	TCRBD02-01				01,02	TCRBJ02-02*01	TCRBJ02	TCRBJ02-02	01				5	2	3	10	6	4	39	51	53	56	62	1	In	VDJ
GCTGCTCCCTCCCAAACATCTGTGTACTTCTGTGCCAGCAGTGCCCGCCTGGACACACGGAACACCGGGGAGCTGTTTTTTGGAGAA	CASSARLDTRNTGELFF	1	1.3656538067599864E-5	51	TCRBV06	TCRBV06				TCRBV06-02,TCRBV06-03		TCRBD01-01*01	TCRBD01	TCRBD01-01	01				TCRBJ02-02*01	TCRBJ02	TCRBJ02-02	01				5	8	1	6	4	1	30	42	50	55	59	1	In	VDJ
AATTCCCTGGAGCTTGGTGACTCTGCTGTGTATTTCTGTGCCAGCAGCCCCCCGGGACAGAACACCGGGGAGCTGTTTTTTGGAGAA	CASSPPGQNTGELFF	1	1.3656538067599864E-5	45	TCRBV03	TCRBV03				TCRBV03-01,TCRBV03-02		TCRBD01-01*01	TCRBD01	TCRBD01-01	01				TCRBJ02-02*01	TCRBJ02	TCRBJ02-02	01				4	4	0	6	0	1	36	49	53	-1	59	1	In	VDJ
CTGGAGTCGGCTGCTCCCTCCCAGACATCTGTGTACTTCTGTGCCAGCAGTGATCAGATTCTCGGCAGGAGGGCTTTCTTTGGACAA	CASSDQILGRRAFF	1	1.3656538067599864E-5	42	TCRBV06-01*01	TCRBV06	TCRBV06-01	01				TCRBD02-01*02	TCRBD02	TCRBD02-01	02				TCRBJ01-01*01	TCRBJ01	TCRBJ01-01	01				3	14	10	1	0	11	39	53	67	-1	72	1	In	VDJ
CTGCTGGGGTTGGAGTCGGCTGCTCCCTCCCAAACATCTGTGTACTTCTGTGCCAGCAGCCAGGGGGCTGAAGCTTTCTTTGGACAA	CASSQGAEAFF	1	1.3656538067599864E-5	33	TCRBV06	TCRBV06				TCRBV06-02,TCRBV06-03		TCRBD01-01*01	TCRBD01	TCRBD01-01	01				TCRBJ01-01*01	TCRBJ01	TCRBJ01-01	01				6	1	4	1	0	6	48	59	60	-1	67	1	In	VDJ
AACCTGAGCTCTCTGGAGCTGGGGGACTCAGCTTTGTATTTCTGTGCCAGCAGCGTTGCCCTCGGTACTGAAGCTTTCTTTGGACAA	CASSVALGTEAFF	1	1.3656538067599864E-5	39	TCRBV09-01	TCRBV09	TCRBV09-01				01,02	TCRBD02-01	TCRBD02	TCRBD02-01				01,02	TCRBJ01-01*01	TCRBJ01	TCRBJ01-01	01				2	6	8	5	1	5	42	56	62	65	66	1	In	VDJ
CGCACACAGCAGGAGGACTCGGCCGTGTATCTCTGTGCCAGCAGCTTAGTCTACGGCCCAAGACTGACTGAAGCTTTCTTTGGACAA	CASSLVYGPRLTEAFF	1	1.3656538067599864E-5	48	TCRBV07-02*01	TCRBV07	TCRBV07-02	01				TCRBD02-01	TCRBD02	TCRBD02-01				01,02	TCRBJ01-01*01	TCRBJ01	TCRBJ01-01	01				1	12	2	10	1	5	33	49	61	65	66	1	In	VDJ
GTGCAGCCTGCAGAACTGGAGGATTCTGGAGTTTATTTCTGTGCCAGCAGCCAAGTGGGGGGTTGGACTGAAGCTTTCTTTGGACAA	CASSQVGGWTEAFF	1	1.3656538067599864E-5	42	TCRBV14-01*01	TCRBV14	TCRBV14-01	01				TCRBD02-01*01	TCRBD02	TCRBD02-01	01				TCRBJ01-01*01	TCRBJ01	TCRBJ01-01	01				1	1	9	1	4	5	39	55	56	62	66	1	In	VDJ
AGCACCTTGGAGCTGGGGGACTCGGCCCTTTATCTTTGCGCCAGCAGAGGGACAGGTCCCGTCCGGACTGAAGCTTTCTTTGGACAA	CASRGTGPVRTEAFF	1	1.3656538067599864E-5	45	TCRBV05-01*01	TCRBV05	TCRBV05-01	01				TCRBD01-01*01	TCRBD01	TCRBD01-01	01				TCRBJ01-01*01	TCRBJ01	TCRBJ01-01	01				5	1	0	4	10	5	36	47	48	56	66	1	In	VDJ
GTGAGCACCTTGGAGCTGGGGGACTCGGCCCTTTATCTTTGCGCCAGCAGCTTGTCAGGGGGAAGCACTGAAGCTTTCTTTGGACAA	CASSLSGGSTEAFF	1	1.3656538067599864E-5	42	TCRBV05-01*01	TCRBV05	TCRBV05-01	01				TCRBD01-01*01	TCRBD01	TCRBD01-01	01				TCRBJ01-01*01	TCRBJ01	TCRBJ01-01	01				1	1	4	1	3	4	39	54	55	62	65	1	In	VDJ
CTGGAGTCGCCCAGCCCCAACCAGACCTCTCTGTACTTCTGTGCCAGCAGCCCTAACATAGATTCCACTGAAGCTTTCTTTGGACAA	CASSPNIDSTEAFF	1	1.3656538067599864E-5	42	TCRBV27-01*01	TCRBV27	TCRBV27-01	01								TCRBD01,TCRBD02	TCRBD01-01,TCRBD02-01		TCRBJ01-01*01	TCRBJ01	TCRBJ01-01	01				6	5	3	6	7	4	39	50	55	58	65	1	In	VDJ
TTGGCTGCTCCCTCCCAGACATCTGTGTACTTCTGTGCCAGCAGGGGACCAACAGGGAGGAAAGACACTGAAGCTTTCTTTGGACAA	CASRGPTGRKDTEAFF	1	1.3656538067599864E-5	48	TCRBV06-06	TCRBV06	TCRBV06-06				01,02					TCRBD01,TCRBD02	TCRBD01-01,TCRBD02-01		TCRBJ01-01*01	TCRBJ01	TCRBJ01-01	01				6	7	3	3	7	3	33	44	51	57	64	1	In	VDJ
ACATCAATTCCCTGGAGCTTGGTGACTCTGCTGTGTATTTCTGTGCCAGCAGCCAGGAGTACCGGTGAAAAACTGTTTTTTGGCAGT		1	1.3656538067599864E-5	40	TCRBV03	TCRBV03				TCRBV03-01,TCRBV03-02		TCRBD02-01*02	TCRBD02	TCRBD02-01	02				TCRBJ01-04*01	TCRBJ01	TCRBJ01-04	01				3	0	10	2	6	7	41	-1	55	59	65	1	Out	VDJ
CTGGAGTTGGCTGCTCCCTCCCAGACATCTGTGTACTTCTGTGCCAGCACCCCGGGACCTTTAGGTGAAAAACTGTTTTTTGGCAGT	CASTPGPLGEKLFF	1	1.3656538067599864E-5	42	TCRBV06-06	TCRBV06	TCRBV06-06				01,02					TCRBD01,TCRBD02	TCRBD01-01,TCRBD02-01		TCRBJ01-04*01	TCRBJ01	TCRBJ01-04	01				7	4	0	7	7	7	39	49	53	58	65	1	In	VDJ
TCCTGTCCTCAGAACCGGGAGACACGGCACTGTATCTCTGCGCCAGCAGTCCACCCGGGACAGAGTGAAAAACTGTTTTTTGGCAGT		3	4.096961420279959E-5	43	TCRBV23-01*01	TCRBV23	TCRBV23-01	01				TCRBD01-01*01	TCRBD01	TCRBD01-01	01				TCRBJ01-04*01	TCRBJ01	TCRBJ01-04	01				4	5	0	5	2	7	38	51	56	63	65	3	Out	VDJ
TGGAGTCGCCCAGCCCCAACCAGACCTCTCTGTACTTCTGTGCCAGCAGTCCCTGACAGACGTGATGAAAAACTGTTTTTTGGCAGT		1	1.3656538067599864E-5	43	TCRBV27-01*01	TCRBV27	TCRBV27-01	01				TCRBD01-01*01	TCRBD01	TCRBD01-01	01				TCRBJ01-04*01	TCRBJ01	TCRBJ01-04	01				5	4	2	5	5	6	38	50	54	59	64	1	Out	VDJ
GAGTCAGCTACCCGCTCCCAGACATCTGTGTATTTCTGCGCCAGCAGTGAGTCGGGGGTAACTAATGAAAAACTGTTTTTTGGCAGT	CASSESGVTNEKLFF	1	1.3656538067599864E-5	45	TCRBV10-02*01	TCRBV10	TCRBV10-02	01								TCRBD01,TCRBD02	TCRBD01-01,TCRBD02-01		TCRBJ01-04*01	TCRBJ01	TCRBJ01-04	01				0	0	6	1	1	1	36	-1	53	58	59	1	In	VDJ
ACCAGTGCCCATCCTGAAGACAGCAGCTTCTACATCTGCAGTGCTAGCTTGGACAGTGCAACTAATGAAAAACTGTTTTTTGGCAGT	CSASLDSATNEKLFF	2	2.731307613519973E-5	45	TCRBV20	TCRBV20				TCRBV20-01,TCRBV20-or09_02		TCRBD01-01*01	TCRBD01	TCRBD01-01	01				TCRBJ01-04*01	TCRBJ01	TCRBJ01-04	01				3	3	1	5	2	0	36	47	50	56	58	2	In	VDJ
CGCTCACCAGGCCTGGGGGACGCAGCCATGTACCTGTGTGCCACCAGCAGAGACAGGGGGCCGGGTCAGCCCCAGCATTTTGGTGAT	CATSRDRGPGQPQHF	1	1.3656538067599864E-5	45	TCRBV15-01*01	TCRBV15	TCRBV15-01	01				TCRBD01-01*01	TCRBD01	TCRBD01-01	01				TCRBJ01-05*01	TCRBJ01	TCRBJ01-05	01				0	0	4	0	4	6	36	-1	53	61	65	1	In	VDJ
TTGGAGTCGGCTGCTCCCTCCCAAACATCTGTGTACTTCTGTGCCAGCAGTGCTCGGACGGGCTATCAGCCCCAGCATTTTGGTGAT	CASSARTGYQPQHF	2	2.731307613519973E-5	42	TCRBV06	TCRBV06				TCRBV06-02,TCRBV06-03						TCRBD01,TCRBD02	TCRBD01-01,TCRBD02-01		TCRBJ01-05*01	TCRBJ01	TCRBJ01-05	01				5	4	1	7	5	5	39	51	55	59	64	2	In	VDJ
GGAGATCCAGCGCACAGAGCAGGGGGACTCGGCCATGTATCTCTGTGCCAGCAGCTTGATTTTGATCAGCCCCAGCATTTTGGTGAT		1	1.3656538067599864E-5	38	TCRBV07-09	TCRBV07	TCRBV07-09				01,03					TCRBD01,TCRBD02	TCRBD01-01,TCRBD02-01		TCRBJ01-05*01	TCRBJ01	TCRBJ01-05	01				3	0	2	8	5	5	43	-1	57	59	64	1	Out	VDJ
CTGTCGGCTGCTCCCTCCCAGACATCTGTGTACTTCTGTGCCAGCAGTTACTCGGTCAGGGCGGATCAGCCCCAGCATTTTGGTGAT	CASSYSVRADQPQHF	1	1.3656538067599864E-5	45	TCRBV06-05*01	TCRBV06	TCRBV06-05	01				TCRBD01-01*01	TCRBD01	TCRBD01-01	01				TCRBJ01-05*01	TCRBJ01	TCRBJ01-05	01				0	3	4	3	3	5	36	53	56	61	64	1	In	VDJ
AACCTGAGCTCTCTGGAGCTGGGGGACTCAGCTTTGTATTTCTGTGCCAGCAGCGTAGATCAGGATCAGCCCCAGCATTTTGGTGAT	CASSVDQDQPQHF	1	1.3656538067599864E-5	39	TCRBV09-01	TCRBV09	TCRBV09-01				01,02	TCRBD01-01*01	TCRBD01	TCRBD01-01	01				TCRBJ01-05*01	TCRBJ01	TCRBJ01-05	01				0	2	4	4	0	5	42	58	60	-1	64	1	In	VDJ
AGCTCTCTGGAGCTGGGGGACTCAGCTTTGTATTTCTGTGCCAGCAGCGTAGGGGGGCAGCTCGATCAGCCCCAGCATTTTGGTGAT	CASSVGGQLDQPQHF	1	1.3656538067599864E-5	45	TCRBV09-01	TCRBV09	TCRBV09-01				01,02	TCRBD01-01*01	TCRBD01	TCRBD01-01	01				TCRBJ01-05*01	TCRBJ01	TCRBJ01-05	01				0	0	6	0	6	5	36	-1	52	58	64	1	In	VDJ
TCGGCTGCTCCCTCCCAAACATCTGTGTACTTCTGTGCCAGCAGTTACCCTCCAGGGGCGTCGAATCAGCCCCAGCATTTTGGTGAT	CASSYPPGASNQPQHF	1	1.3656538067599864E-5	48	TCRBV06	TCRBV06				TCRBV06-02,TCRBV06-03		TCRBD01-01*01	TCRBD01	TCRBD01-01	01				TCRBJ01-05*01	TCRBJ01	TCRBJ01-05	01				2	4	4	2	5	4	33	48	52	58	63	1	In	VDJ
AACCTGAGCTCTCTGGAGCTGGGGGACTCAGCTTTGTATTTCTGTGCCAGCAGCGCGGGGGTCAATCAGCCCCAGCATTTTGGTGAT	CASSAGVNQPQHF	1	1.3656538067599864E-5	39	TCRBV09-01	TCRBV09	TCRBV09-01				01,02	TCRBD02-01*01	TCRBD02	TCRBD02-01	01				TCRBJ01-05*01	TCRBJ01	TCRBJ01-05	01				3	0	8	2	1	3	42	-1	55	61	62	1	In	VDJ
CTGAAGACAGCAGCTTCTACATCTGCAGTGCTAGAGAGCAAATCCGGGACGGTGTTTAATAGCAATCAGCCCCAGCATTTTGGTGAT		1	1.3656538067599864E-5	58	TCRBV20	TCRBV20				TCRBV20-01,TCRBV20-or09_02						TCRBD01,TCRBD02	TCRBD01-01,TCRBD02-01		TCRBJ01-05*01	TCRBJ01	TCRBJ01-05	01				0	8	0	7	9	0	23	37	45	50	59	1	Out	VDJ
TTGGAGATCCAGCGCACAGAGCAGGGGGACTCGGCCATGTATCTCTGTGCCACCTCGAGGAGCAATCAGCCCCAGCATTTTGGTGAT	CATSRSNQPQHF	1	1.3656538067599864E-5	36	TCRBV07-09	TCRBV07	TCRBV07-09				01,03	TCRBD02-01*02	TCRBD02	TCRBD02-01	02				TCRBJ01-05*01	TCRBJ01	TCRBJ01-05	01				10	4	11	1	0	1	45	52	56	-1	60	1	In	VDJ
GAACCGGGAGACACGGCACTGTATCTCTGCGCCAGCAGTCAATGGTTCGGCGTCATTGCAAGCAATCAGCCCCAGCATTTTGGTGAT	CASSQWFGVIASNQPQHF	1	1.3656538067599864E-5	54	TCRBV23-01*01	TCRBV23	TCRBV23-01	01								TCRBD01,TCRBD02	TCRBD01-01,TCRBD02-01		TCRBJ01-05*01	TCRBJ01	TCRBJ01-05	01				1	5	9	0	9	1	27	43	48	51	60	1	In	VDJ
CGGTCCACAAAGCTGGAGGACTCAGCCATGTACTTCTGTGCCAGCAGAGGACTGGGAGAATCCAATCAGCCCCAGCATTTTGGTGAT	CASRGLGESNQPQHF	1	1.3656538067599864E-5	45	TCRBV02-01*01	TCRBV02	TCRBV02-01	01				TCRBD02-01	TCRBD02	TCRBD02-01				01,02	TCRBJ01-05*01	TCRBJ01	TCRBJ01-05	01				6	1	1	10	9	3	36	47	48	53	62	1	In	VDJ
AATGTGAACGCCTTGGAGCTGGAGGACTCGGCCCTGTATCTCTGTGCCAGCAGCTTAGACGGAAATCAGCCCCAGCATTTTGGTGAT	CASSLDGNQPQHF	1	1.3656538067599864E-5	39	TCRBV05-08*01	TCRBV05	TCRBV05-08	01								TCRBD01,TCRBD02	TCRBD01-01,TCRBD02-01		TCRBJ01-05*01	TCRBJ01	TCRBJ01-05	01				2	4	1	8	0	4	42	56	60	-1	63	1	In	VDJ
CTGAAGTTCCAGCGCACACAGCAGGGGGACTTGGCTGTGTATCTCTGTGCCAGCAGCTTAATGGGGCAGCCCCAGCATTTTGGTGAT	CASSLMGQPQHF	2	2.731307613519973E-5	36	TCRBV07-01*01	TCRBV07	TCRBV07-01	01								TCRBD01,TCRBD02	TCRBD01-01,TCRBD02-01		TCRBJ01-05*01	TCRBJ01	TCRBJ01-05	01				4	4	6	2	0	7	45	58	62	-1	66	2	In	VDJ
CGGTCCACAAAGCTGGAGGACTCAGCCATGTACTTCTGTGCCAGCAGTGAAGAAGGGCAGGGGAGGCAGCCCCAGCATTTTGGTGAT	CASSEEGQGRQPQHF	1	1.3656538067599864E-5	45	TCRBV02-01*01	TCRBV02	TCRBV02-01	01								TCRBD01,TCRBD02	TCRBD01-01,TCRBD02-01		TCRBJ01-05*01	TCRBJ01	TCRBJ01-05	01				1	5	4	2	3	7	36	52	57	63	66	1	In	VDJ
GGAGTCGGCTGCTCCCTCCCAAACATCTGTGTACTTCTGTGCCAGCAGTTACTAGTTGGGGCCGGACAGCCCCAGCATTTTGGTGAT		1	1.3656538067599864E-5	44	TCRBV06	TCRBV06				TCRBV06-02,TCRBV06-03		TCRBD01-01*01	TCRBD01	TCRBD01-01	01				TCRBJ01-05*01	TCRBJ01	TCRBJ01-05	01				1	4	7	0	4	7	37	53	57	62	66	1	Out	VDJ
ACGATCCAGCGCACACAGCAGGAGGACTCGGCCGTGTATCTCTGTGCCAGCAGCTTAGACAGGAACCTTGGCTACACCTTCGGTTCG	CASSLDRNLGYTF	1	1.3656538067599864E-5	39	TCRBV07-02*01	TCRBV07	TCRBV07-02	01				TCRBD01-01*01	TCRBD01	TCRBD01-01	01				TCRBJ01-02*01	TCRBJ01	TCRBJ01-02	01				1	0	3	4	5	7	42	-1	58	63	68	1	In	VDJ
CGGTCCACAAAGCTGGAGGACTCAGCCATGTACTTCTGTGCCAGCAGTGTAGAGTCCAGGGCAAGAATTGGCTACACCTTCGGTTCG	CASSVESRARIGYTF	1	1.3656538067599864E-5	45	TCRBV02-01*01	TCRBV02	TCRBV02-01	01				TCRBD01-01*01	TCRBD01	TCRBD01-01	01				TCRBJ01-02*01	TCRBJ01	TCRBJ01-02	01				4	7	4	3	7	7	36	49	56	61	68	1	In	VDJ
CAGCGCACAGAGCAGGGGGACTCGGCCATGTATCTCTGTGCCAGCAGCCCAAGGGACAGTTCGAGTTATGGCTACACCTTCGGTTCG	CASSPRDSSSYGYTF	2	2.731307613519973E-5	45	TCRBV07-09	TCRBV07	TCRBV07-09				01,03	TCRBD01-01*01	TCRBD01	TCRBD01-01	01				TCRBJ01-02*01	TCRBJ01	TCRBJ01-02	01				5	4	0	5	7	5	36	48	52	59	66	2	In	VDJ
ACGATCCAGCGCACACAGCAGGAGGACTCGGCCGTGTATCTCTGTGCCAGCAGCTTAGAGGGTGGCTATGGCTACACCTTCGGTTCG	CASSLEGGYGYTF	1	1.3656538067599864E-5	39	TCRBV07-02*01	TCRBV07	TCRBV07-02	01								TCRBD01,TCRBD02	TCRBD01-01,TCRBD02-01		TCRBJ01-02*01	TCRBJ01	TCRBJ01-02	01				1	0	5	3	3	4	42	-1	58	62	65	1	In	VDJ
CTGGAGTTGGCTGCTCCCTCCCAGACATCTGTGTACTTCTGTGCCAGCAGTTACGCGGGTCAGAGCTATGGCTACACCTTCGGTTCG	CASSYAGQSYGYTF	1	1.3656538067599864E-5	42	TCRBV06-06	TCRBV06	TCRBV06-06				01,02	TCRBD02-01	TCRBD02	TCRBD02-01				01,02	TCRBJ01-02*01	TCRBJ01	TCRBJ01-02	01				2	0	7	4	6	4	39	-1	54	59	65	1	In	VDJ
CACGCCCTGCAGCCAGAAGACTCAGCCCTGTATCTCTGCGCCAGCAGCCAAGGGGACAGGGTCCCCTATGGCTACACCTTCGGTTCG	CASSQGDRVPYGYTF	1	1.3656538067599864E-5	45	TCRBV04-01*01	TCRBV04	TCRBV04-01	01				TCRBD01-01*01	TCRBD01	TCRBD01-01	01				TCRBJ01-02*01	TCRBJ01	TCRBJ01-02	01				1	0	0	3	4	4	36	-1	52	61	65	1	In	VDJ
GAGTCGGCTGCTCCCTCCCAGACATCTGTGTACTTCTGTGCCAGCAGTTTAAAAGACAGGGGTAACTATGGCTACACCTTCGGTTCG	CASSLKDRGNYGYTF	1	1.3656538067599864E-5	45	TCRBV06-01*01	TCRBV06	TCRBV06-01	01				TCRBD01-01*01	TCRBD01	TCRBD01-01	01				TCRBJ01-02*01	TCRBJ01	TCRBJ01-02	01				5	6	2	2	0	1	36	48	54	-1	62	1	In	VDJ
TCCGCTACCAGCTCCCAGACATCTGTGTACTTCTGTGCCATCAGTGGCACCCCGGGGGACTCTAACTATGGCTACACCTTCGGTTCG	CAISGTPGDSNYGYTF	1	1.3656538067599864E-5	48	TCRBV10-03*01	TCRBV10	TCRBV10-03	01				TCRBD02-01	TCRBD02	TCRBD02-01				01,02	TCRBJ01-02*01	TCRBJ01	TCRBJ01-02	01				4	9	0	10	0	0	33	46	55	-1	61	1	In	VDJ
CTGTCCCTAGAGTCTGCCATCCCCAACCAGACAGCTCTTTACTTCTGTGCCACCAGTGAGCCTACTTGGGGCTACACCTTCGGTTCG	CATSEPTWGYTF	1	1.3656538067599864E-5	36	TCRBV24	TCRBV24				TCRBV24-01,TCRBV24-or09_02		TCRBD02-01	TCRBD02	TCRBD02-01				01,02	TCRBJ01-02*01	TCRBJ01	TCRBJ01-02	01				4	4	3	10	3	8	45	59	63	66	69	1	In	VDJ
CGCACACAGCAGGAGGACTCGGCCGTGTATCTCTGTGCCAGCAGCTACCCCCGGGACATACAATGGACCGGCTACACCTTCGGTTCG	CASSYPRDIQWTGYTF	1	1.3656538067599864E-5	48	TCRBV07-02*01	TCRBV07	TCRBV07-02	01				TCRBD01-01*01	TCRBD01	TCRBD01-01	01				TCRBJ01-02*01	TCRBJ01	TCRBJ01-02	01				4	6	0	6	11	8	33	46	52	58	69	1	In	VDJ
AATGTGAGCACCTTGGAGCTGGGGGACTCGGCCCTTTATCTTTGCGCCAGCGGATCACAGGGGAGGGACGGCTACACCTTCGGTTCG	CASGSQGRDGYTF	1	1.3656538067599864E-5	39	TCRBV05-01*01	TCRBV05	TCRBV05-01	01								TCRBD01,TCRBD02	TCRBD01-01,TCRBD02-01		TCRBJ01-02*01	TCRBJ01	TCRBJ01-02	01				7	5	3	2	6	8	42	51	56	63	69	1	In	VDJ
GAGATCCAGCGCACAGAGCAGGGGGACTCGGCCATGTATCTCTGTGCCAGCAGTTTTCAGCGGGACAGGGAAAACACCTTCGGTTCG	CASSFQRDRENTF	2	2.731307613519973E-5	39	TCRBV07-09	TCRBV07	TCRBV07-09				01,03	TCRBD01-01*01	TCRBD01	TCRBD01-01	01				TCRBJ01-02*01	TCRBJ01	TCRBJ01-02	01				6	8	0	3	3	12	42	53	61	70	73	2	In	VDJ
ATCCAGCGCACACAGCAGGAGGACTCGGCCGTGTATCTCTGTGCCAGCAGCTTAACCCTAGCTGGCCGGGAGCAGTACTTCGGGCCG	CASSLTLAGREQYF	1	1.3656538067599864E-5	42	TCRBV07-02*01	TCRBV07	TCRBV07-02	01				TCRBD02-01	TCRBD02	TCRBD02-01				01,02	TCRBJ02-07*01	TCRBJ02	TCRBJ02-07	01				2	3	4	7	7	7	39	54	57	62	69	1	In	VDJ
TCCACAAAGCTGGAGGACTCAGCCATGTACTTCTGTGCCAGCAGTGACCCGGGGGCAGCGGGGGGGCCGGAGCAGTACTTCGGGCCG	CASSDPGAAGGPEQYF	1	1.3656538067599864E-5	48	TCRBV02-01*01	TCRBV02	TCRBV02-01	01				TCRBD02-01*01	TCRBD02	TCRBD02-01	01				TCRBJ02-07*01	TCRBJ02	TCRBJ02-07	01				3	9	6	0	3	7	33	47	56	66	69	1	In	VDJ
TCCGCCGTGTATCTCTGTGCCAGCAGCTCCCCAAGCAATGTCCTGCTATACGAACCCGGGACGACGGTCGAGCAGTACTTCGGGCCG	CASSSPSNVLLYEPGTTVEQYF	1	1.3656538067599864E-5	66	TCRBV07-08	TCRBV07	TCRBV07-08				01,02					TCRBD01,TCRBD02	TCRBD01-01,TCRBD02-01		TCRBJ02-07*01	TCRBJ02	TCRBJ02-07	01				4	29	0	7	6	6	15	28	57	62	68	1	In	VDJ
CGGTCCACAAAGCTGGAGGACTCAGCCATGTACTTCTGTGCCAGCAGTGTTGGCGGGGGGGAACTTTACGAGCAGTACTTCGGGCCG	CASSVGGGELYEQYF	1	1.3656538067599864E-5	45	TCRBV02-01*01	TCRBV02	TCRBV02-01	01				TCRBD02-01*01	TCRBD02	TCRBD02-01	01				TCRBJ02-07*01	TCRBJ02	TCRBJ02-07	01				4	3	7	0	5	4	36	49	52	61	66	1	In	VDJ
ATCCAGCGCACACAGCAGGAGGACTCGGCCGTGTATCTCTGTGCCAGCAGCTTAGTGGCAGGGGCTTACGAGCAGTACTTCGGGCCG	CASSLVAGAYEQYF	1	1.3656538067599864E-5	42	TCRBV07-02*01	TCRBV07	TCRBV07-02	01				TCRBD01-01*01	TCRBD01	TCRBD01-01	01				TCRBJ02-07*01	TCRBJ02	TCRBJ02-07	01				1	3	4	2	2	4	39	55	58	64	66	1	In	VDJ
AGGCTGGAGTCGGCTGCTCCCTCCCAGACATCTGTGTACTTCTGTGCCAGCAGTGATTCGAAAAGGTACGAGCAGTACTTCGGGCCG	CASSDSKRYEQYF	1	1.3656538067599864E-5	39	TCRBV06-01*01	TCRBV06	TCRBV06-01	01								TCRBD01,TCRBD02	TCRBD01-01,TCRBD02-01		TCRBJ02-07*01	TCRBJ02	TCRBJ02-07	01				3	7	5	4	0	4	42	56	63	-1	66	1	In	VDJ
ACAGAGCAGGGGGACTCGGCCATGTATCTCTGTGCCAGCAGCTTAGCGGTTTACAAGAGATGATTCTACGAGCAGTACTTCGGGCCG	CASSLAVYKR*FYEQYF	1	1.3656538067599864E-5	51	TCRBV07-09	TCRBV07	TCRBV07-09				01,03					TCRBD01,TCRBD02	TCRBD01-01,TCRBD02-01		TCRBJ02-07*01	TCRBJ02	TCRBJ02-07	01				0	5	3	6	10	3	30	47	52	55	65	1	Stop	VDJ
CTGACAGTGACCAGTGCCCATCCTGAAGACAGCAGCTTCTACATCTGCAGTGCTAGGGGCAGGGTCTACGAGCAGTACTTCGGGCCG	CSARGRVYEQYF	1	1.3656538067599864E-5	36	TCRBV20	TCRBV20				TCRBV20-01,TCRBV20-or09_02		TCRBD01-01*01	TCRBD01	TCRBD01-01	01				TCRBJ02-07*01	TCRBJ02	TCRBJ02-07	01				3	3	4	3	1	3	45	56	59	64	65	1	In	VDJ
CCTGCAGAACTGGAGGATTCTGGAGTTTATTTCTGTGCCAGCAGCCAGGGCCACCGGACAGGGGGCTACGAGCAGTACTTCGGGCCG	CASSQGHRTGGYEQYF	1	1.3656538067599864E-5	48	TCRBV14-01*01	TCRBV14	TCRBV14-01	01				TCRBD01-01*01	TCRBD01	TCRBD01-01	01				TCRBJ02-07*01	TCRBJ02	TCRBJ02-07	01				3	8	1	1	0	3	33	47	55	-1	65	1	In	VDJ
CTGCTGTCGGCTGCTCCCTCCCAGACATCTGTGTACTTCTGTGCCAGCAGTCCTAGCGGGAGGGGCTACGAGCAGTACTTCGGGCCG	CASSPSGRGYEQYF	1	1.3656538067599864E-5	42	TCRBV06-05*01	TCRBV06	TCRBV06-05	01				TCRBD02-01*02	TCRBD02	TCRBD02-01	02				TCRBJ02-07*01	TCRBJ02	TCRBJ02-07	01				5	1	4	0	1	3	39	51	52	64	65	1	In	VDJ
GAGATCCAGCGCACAGAGCAGGGGGACTCGGCCATGTATCTCTGTGCCAGCCTCGGGATCCTTTCCTACGAGCAGTACTTCGGGCCG	CASLGILSYEQYF	1	1.3656538067599864E-5	39	TCRBV07-09	TCRBV07	TCRBV07-09				01,03	TCRBD02-01*02	TCRBD02	TCRBD02-01	02				TCRBJ02-07*01	TCRBJ02	TCRBJ02-07	01				8	2	8	3	5	1	42	51	53	58	63	1	In	VDJ
ACTCTGACGATCCAGCGCACACAGCAGGAGGACTCGGCCGTGTATCTCTGTGCCAGCAGCCTTTCCTACGAGCAGTACTTCGGGCCG	CASSLSYEQYF	1	1.3656538067599864E-5	33	TCRBV07-02*01	TCRBV07	TCRBV07-02	01				TCRBD02-01	TCRBD02	TCRBD02-01				01,02	TCRBJ02-07*01	TCRBJ02	TCRBJ02-07	01				5	0	4	10	1	1	48	-1	60	62	63	1	In	VDJ
CACACCCTGCAGCCAGAAGACTCGGCCCTGTATCTCTGCGCCAGCAGCCAAGTGGCTTTGGGGTCCTACGAGCAGTACTTCGGGCCG	CASSQVALGSYEQYF	1	1.3656538067599864E-5	45	TCRBV04-03*01	TCRBV04	TCRBV04-03	01								TCRBD01,TCRBD02	TCRBD01-01,TCRBD02-01		TCRBJ02-07*01	TCRBJ02	TCRBJ02-07	01				1	7	6	2	0	1	36	52	59	-1	63	1	In	VDJ
CACACCCTGCAGCCAGAAGACTCGGCCCTGTATCTCTGCGCCAGCAGCCAAGAAACAGTCAGCTCCTACGAGCAGTACTTCGGGCCG	CASSQETVSSYEQYF	1	1.3656538067599864E-5	45	TCRBV04-03*01	TCRBV04	TCRBV04-03	01				TCRBD01-01*01	TCRBD01	TCRBD01-01	01				TCRBJ02-07*01	TCRBJ02	TCRBJ02-07	01				0	1	3	5	4	0	36	53	54	58	62	1	In	VDJ
CGGTCCACAAAGCTGGAGGACTCAGCCATGTACTTCTGTGCCAGCAGTGCCTGGACAGGTTCCTCCTACGAGCAGTACTTCGGGCCG	CASSAWTGSSYEQYF	1	1.3656538067599864E-5	45	TCRBV02-01*01	TCRBV02	TCRBV02-01	01				TCRBD01-01*01	TCRBD01	TCRBD01-01	01				TCRBJ02-07*01	TCRBJ02	TCRBJ02-07	01				4	3	1	4	3	0	36	49	52	59	62	1	In	VDJ
CTGGAGTCCGCTACCAGCTCCCAGACATCTGTGTACTTCTGTGCCATCAGTGAGGGGGGATCCTCCTACGAGCAGTACTTCGGGCCG	CAISEGGSSYEQYF	1	1.3656538067599864E-5	42	TCRBV10-03*01	TCRBV10	TCRBV10-03	01								TCRBD01,TCRBD02	TCRBD01-01,TCRBD02-01		TCRBJ02-07*01	TCRBJ02	TCRBJ02-07	01				2	0	6	1	3	0	39	-1	54	59	62	1	In	VDJ
ATCCGGTCCACAAAGCTGGAGGACTCAGCCATGTACTTCTGTGCCAGCAAGGCGGGTTCTCACTCCTACGAGCAGTACTTCGGGCCG	CASKAGSHSYEQYF	1	1.3656538067599864E-5	42	TCRBV02-01*01	TCRBV02	TCRBV02-01	01				TCRBD02-01	TCRBD02	TCRBD02-01				01,02	TCRBJ02-07*01	TCRBJ02	TCRBJ02-07	01				7	2	7	4	6	0	39	49	51	56	62	1	In	VDJ
TAGAGTCTGCCATCCCCAACCAGACAGCTCTTTACTTCTGTGCCACCAGTGATCCGGACAGCTCCCTACGAGCAGTACTTCGGGCCG		1	1.3656538067599864E-5	43	TCRBV24	TCRBV24				TCRBV24-01,TCRBV24-or09_02		TCRBD01-01*01	TCRBD01	TCRBD01-01	01				TCRBJ02-07*01	TCRBJ02	TCRBJ02-07	01				3	2	1	5	3	2	38	53	55	61	64	1	Out	VDJ
CTGGAGTCCGCCAGCACCAACCAGACATCTATGTACCTCTGTGCCAGCAGGAACCCGGGCCGAACCTACGAGCAGTACTTCGGGCCG	CASRNPGRTYEQYF	2	2.731307613519973E-5	42	TCRBV28-01*01	TCRBV28	TCRBV28-01	01								TCRBD01,TCRBD02	TCRBD01-01,TCRBD02-01		TCRBJ02-07*01	TCRBJ02	TCRBJ02-07	01				6	6	8	0	4	2	39	50	56	60	64	2	In	VDJ
ATCCTGGAGTCGCCCAGCCCCAACCAGACCTCTCTGTACTTCTGTGCCAGCAGTCTCACAGGGGACTACGAGCAGTACTTCGGGCCG	CASSLTGDYEQYF	1	1.3656538067599864E-5	39	TCRBV27-01*01	TCRBV27	TCRBV27-01	01				TCRBD01-01*01	TCRBD01	TCRBD01-01	01				TCRBJ02-07*01	TCRBJ02	TCRBJ02-07	01				5	3	3	2	1	3	42	54	57	64	65	1	In	VDJ
GAGTCCGCTACCAGCTCCCAGACATCTGTGTATTTCTGCGCCAGCAGTAAGGGGAATTCAGGGATATACGAGCAGTACTTCGGGCCG	CASSKGNSGIYEQYF	2	2.731307613519973E-5	45	TCRBV10-02*01	TCRBV10	TCRBV10-02	01				TCRBD01-01*01	TCRBD01	TCRBD01-01	01				TCRBJ02-07*01	TCRBJ02	TCRBJ02-07	01				5	10	4	3	3	4	36	48	58	63	66	2	In	VDJ
ATGAATGTGAGCACCTTGGAGCTGGGGGACTCGGCCCTTTATCTTTGCGCCAGCAGCGGGGGCTTGGACGAGCAGTACTTCGGGCCG	CASSGGLDEQYF	1	1.3656538067599864E-5	36	TCRBV05-01*01	TCRBV05	TCRBV05-01	01				TCRBD01-01*01	TCRBD01	TCRBD01-01	01				TCRBJ02-07*01	TCRBJ02	TCRBJ02-07	01				4	0	6	0	4	5	45	-1	57	63	67	1	In	VDJ
CAGAGCAGGGGGACTCGGCCATGTATCTCTGTGCCAGCAGCCAAAATAGAAAGGACAGGAAATGGGGACGAGCAGTACTTCGGGCCG		1	1.3656538067599864E-5	52	TCRBV07-09	TCRBV07	TCRBV07-09				01,03	TCRBD01-01*01	TCRBD01	TCRBD01-01	01				TCRBJ02-07*01	TCRBJ02	TCRBJ02-07	01				5	11	1	4	8	5	29	41	52	59	67	1	Out	VDJ
TCGGCTGCTCCCTCCCAGACATCTGTGTACTTCTGTGCCAGCAGTTGGAGGCTAGCGGGGGGGTATAACGAGCAGTACTTCGGGCCG	CASSWRLAGGYNEQYF	1	1.3656538067599864E-5	48	TCRBV06-05*01	TCRBV06	TCRBV06-05	01				TCRBD02-01*01	TCRBD02	TCRBD02-01	01				TCRBJ02-07*01	TCRBJ02	TCRBJ02-07	01				4	5	4	0	4	5	33	46	51	63	67	1	In	VDJ
GAGCTCTCTGGAGCTGGGGGACTCAGCTTTGTATTTCTGTGCCAGCAGCCCATCGCAGCGGCCCCCTAAGAGCAGTACTTCGGGCCG		1	1.3656538067599864E-5	44	TCRBV09-01	TCRBV09	TCRBV09-01				01,02	TCRBD02-01	TCRBD02	TCRBD02-01				01,02	TCRBJ02-07*01	TCRBJ02	TCRBJ02-07	01				4	7	6	5	8	7	37	49	56	61	69	1	Out	VDJ
ACCAGTGCCCATCCTGAAGACAGCAGCTTCTACATCTGCAGTGCTAGAGACTACACGACAGGTGGAAACACCATATATTTTGGAGAG	CSARDYTTGGNTIYF	1	1.3656538067599864E-5	45	TCRBV20	TCRBV20				TCRBV20-01,TCRBV20-or09_02		TCRBD01-01*01	TCRBD01	TCRBD01-01	01				TCRBJ01-03*01	TCRBJ01	TCRBJ01-03	01				0	6	2	4	0	3	36	50	56	-1	62	1	In	VDJ
CAGCGCACAGAGCAGGGGGACTCGGCCATGTATCTCTGTGCCAGCAGCCCAGGGGCCTCGTCTGGAAACACCATATATTTTGGAGAG	CASSPGASSGNTIYF	2	2.731307613519973E-5	45	TCRBV07-09	TCRBV07	TCRBV07-09				01,03	TCRBD01-01*01	TCRBD01	TCRBD01-01	01				TCRBJ01-03*01	TCRBJ01	TCRBJ01-03	01				5	1	4	2	5	1	36	48	49	55	60	2	In	VDJ
GAGCTGGGGGACTCAGCTTTGTATTTCTGTGCCAGCAGCGCAGTCTCAGTGACAGACACGTCTGGAAACACCATATATTTTGGAGAG	CASSAVSVTDTSGNTIYF	1	1.3656538067599864E-5	54	TCRBV09-01	TCRBV09	TCRBV09-01				01,02	TCRBD01-01*01	TCRBD01	TCRBD01-01	01				TCRBJ01-03*01	TCRBJ01	TCRBJ01-03	01				3	10	2	5	5	1	27	40	50	55	60	1	In	VDJ
TTGGAGCTGGGGGACTCGGCCCTTTATCTTTGCGCCAGCAGCTTGTCCGGGGACTCTCGCTCTGGAAACACCATATATTTTGGAGAG	CASSLSGDSRSGNTIYF	1	1.3656538067599864E-5	51	TCRBV05-01*01	TCRBV05	TCRBV05-01	01				TCRBD02-01	TCRBD02	TCRBD02-01				01,02	TCRBJ01-03*01	TCRBJ01	TCRBJ01-03	01				1	4	0	10	4	0	30	45	49	55	59	1	In	VDJ
CACACCCTGCAGCCAGAAGACTCGGCCCTGTATCTCTGCGCCAGCAGCAAAGAGTTAACCTCTGGAAACACCATATATTTTGGAGAG	CASSKELTSGNTIYF	1	1.3656538067599864E-5	45	TCRBV04-03*01	TCRBV04	TCRBV04-03	01								TCRBD01,TCRBD02	TCRBD01-01,TCRBD02-01		TCRBJ01-03*01	TCRBJ01	TCRBJ01-03	01				0	4	3	7	0	0	36	53	57	-1	59	1	In	VDJ
CAGCCAGAAGACTCGGCCCTGTATCTCTGTGCCAGCAGCCAATCCCCTGTCGGGTTCTCTGGGGCCAACGTCCTGACTTTCGGGGCC	CASSQSPVGFSGANVLTF	1	1.3656538067599864E-5	54	TCRBV04-02*01	TCRBV04	TCRBV04-02	01				TCRBD02-01	TCRBD02	TCRBD02-01				01,02	TCRBJ02-06*01	TCRBJ02	TCRBJ02-06	01				2	8	8	4	2	0	27	42	50	54	56	1	In	VDJ
CTGTCGGCTGCTCCCTCCCAGACATCTGTGTACTTCTGTGCCAGCAGTGCGGCAGGGAGCGGGGCCAACGTCCTGACTTTCGGGGCC	CASSAAGSGANVLTF	2	2.731307613519973E-5	45	TCRBV06-05*01	TCRBV06	TCRBV06-05	01								TCRBD01,TCRBD02	TCRBD01-01,TCRBD02-01		TCRBJ02-06*01	TCRBJ02	TCRBJ02-06	01				5	4	4	3	3	4	36	48	52	57	60	2	In	VDJ
TCAGAACCCAGGGACTCAGCTGTGTATTTTTGTGCTAGTGGTCAAACCGCAGGACAAAGTCGGGCCAACGTCCTGACTTTCGGGGCC	CASGQTAGQSRANVLTF	1	1.3656538067599864E-5	51	TCRBV12-05*01	TCRBV12	TCRBV12-05	01				TCRBD01-01*01	TCRBD01	TCRBD01-01	01				TCRBJ02-06*01	TCRBJ02	TCRBJ02-06	01				5	9	1	6	5	5	30	42	51	56	61	1	In	VDJ
GCCTTGTTGCTGGGGGACTCGGCCCTCTATCTCTGTGCCAGCAGCTTGGATCCCGGGGGCCGTGGGGGCATTCAGTACTTCGGCGCC	CASSLDPGGRGGIQYF	1	1.3656538067599864E-5	48	TCRBV05-06*01	TCRBV05	TCRBV05-06	01								TCRBD01,TCRBD02	TCRBD01-01,TCRBD02-01		TCRBJ02-04*01	TCRBJ02	TCRBJ02-04	01				0	5	6	0	8	9	33	49	54	60	68	1	In	VDJ
TGCGAGGAGATTCGGCAGCTTATTTCTGTGCCAGCTCACCACCGACAGGGAACGTTCTCCTATAATTCACCCCTCCACTTTGGGAAC		3	4.096961420279959E-5	55	TCRBV18-01*01	TCRBV18	TCRBV18-01	01				TCRBD01-01*01	TCRBD01	TCRBD01-01	01				TCRBJ01-06*01	TCRBJ01	TCRBJ01-06	01				0	0	2	3	6	0	26	-1	43	50	56	3	Out	VDJ
TGTCGGCTGCTCCCTCCCAGACATCTGTGTACTTCTGTGCCAGCATAAGGGGATAGCTCCTATAATTCACCCCTCCACTTTGGGAAC		1	1.3656538067599864E-5	46	TCRBV06-05*01	TCRBV06	TCRBV06-05	01				TCRBD01-01*01	TCRBD01	TCRBD01-01	01				TCRBJ01-06*01	TCRBJ01	TCRBJ01-06	01				7	2	5	2	4	0	35	45	47	52	56	1	Out	VDJ
ACGTTGGCGTCTGCTGTACCCTCTCAGACATCTGTGTACTTCTGTGCCAGCAGTGACGGGGATAATTCACCCCTCCACTTTGGGAAC	CASSDGDNSPLHF	1	1.3656538067599864E-5	39	TCRBV06-04	TCRBV06	TCRBV06-04				01,02					TCRBD01,TCRBD02	TCRBD01-01,TCRBD02-01		TCRBJ01-06*01	TCRBJ01	TCRBJ01-06	01				2	0	6	2	0	5	42	-1	57	-1	61	1	In	VDJ
AGTGCCCATCCTGAAGACAGCAGCTTCTACATCTGCAGTGCACCCGCCGGGGCCGGGATCGATAATTCACCCCTCCACTTTGGGAAC	CSAPAGAGIDNSPLHF	1	1.3656538067599864E-5	48	TCRBV20	TCRBV20				TCRBV20-01,TCRBV20-or09_02						TCRBD01,TCRBD02	TCRBD01-01,TCRBD02-01		TCRBJ01-06*01	TCRBJ01	TCRBJ01-06	01				6	7	7	0	8	5	33	41	48	53	61	1	In	VDJ
ACCCTGCAGCCAGAAGACTCGGCCCTGTATCTCTGTGCCAGCAGCCAAGGCACAGGGTTAGTGAATTCACCCCTCCACTTTGGGAAC	CASSQGTGLVNSPLHF	1	1.3656538067599864E-5	48	TCRBV04-02*01	TCRBV04	TCRBV04-02	01				TCRBD01-01*01	TCRBD01	TCRBD01-01	01				TCRBJ01-06*01	TCRBJ01	TCRBJ01-06	01				1	2	3	3	6	7	33	49	51	57	63	1	In	VDJ
CAGCCTGCAGAACTGGAGGATTCTGGAGTTTATTTCTGTGCCAGCAGCCAAGTCCCGGGGGGGTCAGGTGAGCAGTTCTTCGGGCCA	CASSQVPGGSGEQFF	1	1.3656538067599864E-5	45	TCRBV14-01*01	TCRBV14	TCRBV14-01	01				TCRBD02-01*01	TCRBD02	TCRBD02-01	01				TCRBJ02-01*01	TCRBJ02	TCRBJ02-01	01				1	3	8	0	5	9	36	52	55	63	68	1	In	VDJ
CACGCCCTGCAGCCAGAAGACTCAGCCCTGTATCTCTGCGCCAGCAGCCTACTAGCGGACCTCTGGAATGAGCAGTTCTTCGGGCCA	CASSLLADLWNEQFF	1	1.3656538067599864E-5	45	TCRBV04-01*01	TCRBV04	TCRBV04-01	01				TCRBD02-01	TCRBD02	TCRBD02-01				01,02	TCRBJ02-01*01	TCRBJ02	TCRBJ02-01	01				4	1	3	5	8	7	36	49	50	58	66	1	In	VDJ
CTGAATGTGAACGCCTTGGAGCTGGACGACTCGGCCCTGTATCTCTGTGCCAGCAGCTTGGGGGGGAATGAGCAGTTCTTCGGGCCA	CASSLGGNEQFF	1	1.3656538067599864E-5	36	TCRBV05-04*01	TCRBV05	TCRBV05-04	01								TCRBD01,TCRBD02	TCRBD01-01,TCRBD02-01		TCRBJ02-01*01	TCRBJ02	TCRBJ02-01	01				0	0	6	1	0	7	45	-1	61	-1	66	1	In	VDJ
ACCAGTGCCCATCCTGAAGACAGCAGCTTCTACATCTGCAGTGCTAGGCTGACGAGCGGGGGTAGGAATGAGCAGTTCTTCGGGCCA	CSARLTSGGRNEQFF	1	1.3656538067599864E-5	45	TCRBV20	TCRBV20				TCRBV20-01,TCRBV20-or09_02		TCRBD02-01*01	TCRBD02	TCRBD02-01	01				TCRBJ02-01*01	TCRBJ02	TCRBJ02-01	01				3	7	6	2	4	7	36	47	54	62	66	1	In	VDJ
TCTCTGGAGCTGGGGGACTCAGCTTTGTATTTCTGTGCCAGCAGCGGAGAAAGACAGGGTGGGGGCAATGAGCAGTTCTTCGGGCCA	CASSGERQGGGNEQFF	2	2.731307613519973E-5	48	TCRBV09-01	TCRBV09	TCRBV09-01				01,02	TCRBD01-01*01	TCRBD01	TCRBD01-01	01				TCRBJ02-01*01	TCRBJ02	TCRBJ02-01	01				3	6	2	3	6	6	33	46	52	59	65	2	In	VDJ
AGCTCTCTGGAGCTGGGGGACTCAGCTTTGTATTTCTGTGCCAGCAGCGTTGGCAGGGGAGTTTCCAATGAGCAGTTCTTCGGGCCA	CASSVGRGVSNEQFF	1	1.3656538067599864E-5	45	TCRBV09-01	TCRBV09	TCRBV09-01				01,02	TCRBD01-01*01	TCRBD01	TCRBD01-01	01				TCRBJ02-01*01	TCRBJ02	TCRBJ02-01	01				2	3	4	2	6	6	36	50	53	59	65	1	In	VDJ
AGTGCCCATCCTGAAGACAGCAGCTTCTACATCTGCAGTGCTAGAGAGGACGGATCAACCCATTACAATGAGCAGTTCTTCGGGCCA	CSAREDGSTHYNEQFF	1	1.3656538067599864E-5	48	TCRBV20	TCRBV20				TCRBV20-01,TCRBV20-or09_02						TCRBD01,TCRBD02	TCRBD01-01,TCRBD02-01		TCRBJ02-01*01	TCRBJ02	TCRBJ02-01	01				0	0	1	7	12	4	33	-1	47	51	63	1	In	VDJ
CACCTTGGAGCTGGGGGACTCGGCCCTTTATCTTTGCGCCAGCAGCCGCGACTAGCGAGTTCCTACAATGAGCAGTTCTTCGGGCCA		1	1.3656538067599864E-5	47	TCRBV05-01*01	TCRBV05	TCRBV05-01	01				TCRBD02-01	TCRBD02	TCRBD02-01				01,02	TCRBJ02-01*01	TCRBJ02	TCRBJ02-01	01				4	3	2	6	3	1	34	46	49	57	60	1	Out	VDJ
GAGTCTGCTGCCTCCTCCCAGACATCTGTATATTTCTGCGCCAGCAGTAACCACAGGGCGTCCTACAATGAGCAGTTCTTCGGGCCA	CASSNHRASYNEQFF	6	8.193922840559918E-5	45	TCRBV10-01	TCRBV10	TCRBV10-01				01,02	TCRBD01-01*01	TCRBD01	TCRBD01-01	01				TCRBJ02-01*01	TCRBJ02	TCRBJ02-01	01				5	4	3	3	2	1	36	48	52	58	60	6	In	VDJ
AGCTCTCTGGAGCTGGGGGACTCAGCTTTGTATTTCTGTGCCAGCAGCGTAGCCAGGGGCTCCTACAATGAGCAGTTCTTCGGGCCA	CASSVARGSYNEQFF	1	1.3656538067599864E-5	45	TCRBV09-01	TCRBV09	TCRBV09-01				01,02	TCRBD01-01*01	TCRBD01	TCRBD01-01	01				TCRBJ02-01*01	TCRBJ02	TCRBJ02-01	01				0	1	4	2	0	0	36	52	53	-1	59	1	In	VDJ
CAGCGCACAGAGCAGCGGGACTCGGCCATGTATCGCTGTGCCAGCAGCTCCGTTAGCGGGGCCTACAATGAGCAGTTCTTCGGGCCA	CASSSVSGAYNEQFF	2	2.731307613519973E-5	45	TCRBV07-06*01	TCRBV07	TCRBV07-06	01				TCRBD02-01*01	TCRBD02	TCRBD02-01	01				TCRBJ02-01*01	TCRBJ02	TCRBJ02-01	01				4	4	5	3	0	2	36	49	53	-1	61	2	In	VDJ
GCCCTCAGAACCCAGGGACTCAGCTGTGTACTTCTGTGCCATTACCCTCCAGGACAGGGGAAGGGAAATGAGCAGTTCTTCGGGCCA		1	1.3656538067599864E-5	47	TCRBV12	TCRBV12				TCRBV12-03,TCRBV12-04		TCRBD01-01*01	TCRBD01	TCRBD01-01	01				TCRBJ02-01*01	TCRBJ02	TCRBJ02-01	01				10	10	1	2	6	7	34	41	51	60	66	1	Out	VDJ
GTGAGCACCTTGGAGCTGGGGGACTCGGCCCTTTATCTTTGCGCCAGCAGCTTCACCGGGACAAGACTAGAGCAGTTCTTCGGGCCA	CASSFTGTRLEQFF	1	1.3656538067599864E-5	42	TCRBV05-01*01	TCRBV05	TCRBV05-01	01				TCRBD01-01*01	TCRBD01	TCRBD01-01	01				TCRBJ02-01*01	TCRBJ02	TCRBJ02-01	01				2	4	0	6	6	10	39	53	57	63	69	1	In	VDJ
CTCAGGCTGCTGTCGGCTGCTCCCTCCCAGACATCTGTGTACTTCTGTGCCAGCAGTGACTCAAGGATAGAGCAGTTCTTCGGGCCA	CASSDSRIEQFF	1	1.3656538067599864E-5	36	TCRBV06-05*01	TCRBV06	TCRBV06-05	01								TCRBD01,TCRBD02	TCRBD01-01,TCRBD02-01		TCRBJ02-01*01	TCRBJ02	TCRBJ02-01	01				0	2	1	8	2	10	45	62	64	67	69	1	In	VDJ
GTGAACGCCTTGGAGCTGGACGACTCGGCCCTGTATCTCTGTGCCAGCAGCGGTAGCGGGGGAGGGGAGACCCAGTACTTCGGGCCA	CASSGSGGGETQYF	1	1.3656538067599864E-5	42	TCRBV05-04*01	TCRBV05	TCRBV05-04	01				TCRBD02-01*01	TCRBD02	TCRBD02-01	01				TCRBJ02-05*01	TCRBJ02	TCRBJ02-05	01				4	2	5	2	4	5	39	51	53	62	66	1	In	VDJ
GAGTCGGCTGCTCCCTCCCAGACATCTGTGTACTTCTGTGCCAGCAGCCCCTGGACAGGGGCAGGGGAGACCCAGTACTTCGGGCCA	CASSPWTGAGETQYF	2	2.731307613519973E-5	45	TCRBV06-01*01	TCRBV06	TCRBV06-01	01				TCRBD01-01*01	TCRBD01	TCRBD01-01	01				TCRBJ02-05*01	TCRBJ02	TCRBJ02-05	01				6	5	1	2	5	5	36	47	52	61	66	2	In	VDJ
ACCAGTGCCCATCCTGAAGACAGCAGCTTCTACATCTGCAGTGCCGATCGGAGAGGGGGGGCGCGGGAGACCCAGTACTTCGGGCCA	CSADRRGGARETQYF	1	1.3656538067599864E-5	45	TCRBV20	TCRBV20				TCRBV20-01,TCRBV20-or09_02		TCRBD02-01*01	TCRBD02	TCRBD02-01	01				TCRBJ02-05*01	TCRBJ02	TCRBJ02-05	01				6	10	9	0	5	5	36	44	54	61	66	1	In	VDJ
TGGAGTCTGCTGCCTCCTCCCAGACATCTGTATATTTCTGCGCCAGCAGTGCCGGGACTAGCTAACGAGACCCAGTACTTCGGGCCA		1	1.3656538067599864E-5	43	TCRBV10-01	TCRBV10	TCRBV10-01				01,02	TCRBD02-01	TCRBD02	TCRBD02-01				01,02	TCRBJ02-05*01	TCRBJ02	TCRBJ02-05	01				4	2	0	7	4	5	38	51	53	62	66	1	Out	VDJ
GTGCAGCCTGCAGAACTGGAGGATTCTGGAGTTTATTTCTGTGCCAGCAGCCAAGGCGAGGGTTTAGAGACCCAGTACTTCGGGCCA	CASSQGEGLETQYF	1	1.3656538067599864E-5	42	TCRBV14-01*01	TCRBV14	TCRBV14-01	01				TCRBD02-01*02	TCRBD02	TCRBD02-01	02				TCRBJ02-05*01	TCRBJ02	TCRBJ02-05	01				1	2	11	0	3	4	39	55	57	62	65	1	In	VDJ
CCCTCCCAGACATCTGTGTACTTCTGTGCCAGCAGTTACACCCCCCCCGGCAGGCCAGGGGGCTTAGAGACCCAGTACTTCGGGCCA	CASSYTPPGRPGGLETQYF	1	1.3656538067599864E-5	57	TCRBV06	TCRBV06				TCRBV06-05,TCRBV06-06		TCRBD01-01*01	TCRBD01	TCRBD01-01	01				TCRBJ02-05*01	TCRBJ02	TCRBJ02-05	01				2	16	4	0	2	4	24	39	55	63	65	1	In	VDJ
GTGAACGCCTTGGAGCTGGACGACTCGGCCCTGTATCTCTGTGCCAGCAGCTTAAGAGGGGGGGGAGAGACCCAGTACTTCGGGCCA	CASSLRGGGETQYF	1	1.3656538067599864E-5	42	TCRBV05-04*01	TCRBV05	TCRBV05-04	01				TCRBD02-01*01	TCRBD02	TCRBD02-01	01				TCRBJ02-05*01	TCRBJ02	TCRBJ02-05	01				2	4	9	0	1	4	39	53	57	64	65	1	In	VDJ
CTGGAGTCCGCTACCAGCTCCCAGACATCTGTGTACTTCTGTGCCATCAGTGAAGTAACAGGGGGAGAGACCCAGTACTTCGGGCCA	CAISEVTGGETQYF	1	1.3656538067599864E-5	42	TCRBV10-03*01	TCRBV10	TCRBV10-03	01				TCRBD01-01*01	TCRBD01	TCRBD01-01	01				TCRBJ02-05*01	TCRBJ02	TCRBJ02-05	01				3	4	3	1	0	4	39	53	57	-1	65	1	In	VDJ
CTGACGATCCAGCGCACAGAGCAGCGGGACTCGGCCATGTATCGCTGTGCCAGCAGATACCGGGAAGAGACCCAGTACTTCGGGCCA	CASRYREETQYF	1	1.3656538067599864E-5	36	TCRBV07-06*01	TCRBV07	TCRBV07-06	01				TCRBD02-01	TCRBD02	TCRBD02-01				01,02	TCRBJ02-05*01	TCRBJ02	TCRBJ02-05	01				6	4	8	4	0	3	45	56	60	-1	64	1	In	VDJ
GCACACAGCAGGAGGACTCCGCCGTGTATCTCTGTGCCAGCAGCTTAGTGGTCCAGGGAGGATCAAGAGACCCAGTACTTCGGGCCA		1	1.3656538067599864E-5	49	TCRBV07-08*01	TCRBV07	TCRBV07-08	01				TCRBD02-01*02	TCRBD02	TCRBD02-01	02				TCRBJ02-05*01	TCRBJ02	TCRBJ02-05	01				1	7	9	1	2	2	32	48	55	61	63	1	Out	VDJ
GAGTCAGCTACCCGCTCCCAGACATCTGTGTATTTCTGCGCCAGCAGCCGGGGGCAGTCCCTACAAGAGACCCAGTACTTCGGGCCA	CASSRGQSLQETQYF	1	1.3656538067599864E-5	45	TCRBV10-02*01	TCRBV10	TCRBV10-02	01								TCRBD01,TCRBD02	TCRBD01-01,TCRBD02-01		TCRBJ02-05*01	TCRBJ02	TCRBJ02-05	01				6	2	6	0	8	2	36	47	49	55	63	1	In	VDJ
TCCCTAGAGTCTGCCATCCCCAACCAGACAGCTCTTTACTTCTGTGCCACCAGTGACCGGGGACGGCGGATACAGTACTTCGGGCCA	CATSDRGRRIQYF	1	1.3656538067599864E-5	39	TCRBV24	TCRBV24				TCRBV24-01,TCRBV24-or09_02						TCRBD01,TCRBD02	TCRBD01-01,TCRBD02-01		TCRBJ02-05*01	TCRBJ02	TCRBJ02-05	01				4	3	0	7	8	11	42	56	59	64	72	1	In	VDJ
CTCACTGTGACATCGGCCCAAAAGAACCCGACAGCTTTCTATCTCTGTGCCAGTAGTATATTGGGAGATACGCAGTATTTTGGCCCA	CASSILGDTQYF	2	2.731307613519973E-5	36	TCRBV19-01	TCRBV19	TCRBV19-01				01,02					TCRBD01,TCRBD02	TCRBD01-01,TCRBD02-01		TCRBJ02-03*01	TCRBJ02	TCRBJ02-03	01				2	2	0	9	0	5	45	60	62	-1	65	2	In	VDJ
CTGGAGTTGGCTGCTCCCTCCCAGACATCTGTGTACTTCTGTGCCAGCAGTTACCCAGGGGAAGGAGATACGCAGTATTTTGGCCCA	CASSYPGEGDTQYF	1	1.3656538067599864E-5	42	TCRBV06-06	TCRBV06	TCRBV06-06				01,02	TCRBD01-01*01	TCRBD01	TCRBD01-01	01				TCRBJ02-03*01	TCRBJ02	TCRBJ02-03	01				2	1	4	2	4	5	39	54	55	61	65	1	In	VDJ
CATCCTGAAGACAGCAGCTTCTACATCTGCAGTGCCCCAGAGACTGGGCTAGCGGGAGGGCCGAGAGATACGCAGTATTTTGGCCCA	CSAPETGLAGGPRDTQYF	1	1.3656538067599864E-5	54	TCRBV20	TCRBV20				TCRBV20-01,TCRBV20-or09_02		TCRBD02-01*02	TCRBD02	TCRBD02-01	02				TCRBJ02-03*01	TCRBJ02	TCRBJ02-03	01				6	13	4	0	5	5	27	35	48	60	65	1	In	VDJ
GTGAACGCCTTGTTGCTGGGGGACTCGGCCCTCTATCTCTGTGCCAGCAGGGGACGGGTCTTCACAGATACGCAGTATTTTGGCCCA	CASRGRVFTDTQYF	1	1.3656538067599864E-5	42	TCRBV05-06*01	TCRBV05	TCRBV05-06	01								TCRBD01,TCRBD02	TCRBD01-01,TCRBD02-01		TCRBJ02-03*01	TCRBJ02	TCRBJ02-03	01				5	0	0	7	7	2	39	-1	50	55	62	1	In	VDJ
AATTCCCTGGAGCTTGGTGACTCTGCTGTGTATTTCTGTGCCAGCAGCAGTCGACAGGGTAGCACAGATACGCAGTATTTTGGCCCA	CASSSRQGSTDTQYF	1	1.3656538067599864E-5	45	TCRBV03	TCRBV03				TCRBV03-01,TCRBV03-02		TCRBD01-01*01	TCRBD01	TCRBD01-01	01				TCRBJ02-03*01	TCRBJ02	TCRBJ02-03	01				5	4	2	3	1	0	36	48	52	59	60	1	In	VDJ
GTGAGCACCTTGGAGCTGGGGGACTCGGCCCTTTATCTTTGCGCCAGCAGCATAGCGGGGAGCACAGATACGCAGTATTTTGGCCCA	CASSIAGSTDTQYF	1	1.3656538067599864E-5	42	TCRBV05-01*01	TCRBV05	TCRBV05-01	01				TCRBD02-01*01	TCRBD02	TCRBD02-01	01				TCRBJ02-03*01	TCRBJ02	TCRBJ02-03	01				4	1	5	3	0	0	39	51	52	-1	60	1	In	VDJ
GTGACCAGTGCCCATCCTGAAGACAGCAGCTTCTACATCTGCAGTGCCAGAGGGCCATACTCCACAGATACGCAGTATTTTGGCCCA	CSARGPYSTDTQYF	1	1.3656538067599864E-5	42	TCRBV20	TCRBV20				TCRBV20-01,TCRBV20-or09_02						TCRBD01,TCRBD02	TCRBD01-01,TCRBD02-01		TCRBJ02-03*01	TCRBJ02	TCRBJ02-03	01				1	0	9	0	7	2	39	-1	52	55	62	1	In	VDJ
TCTCTGGAGCTGGGGGACTCAGCTTTGTATTTCTGTGCCAGCAGCGTAGTAGCGGGGGACACCACAGATACGCAGTATTTTGGCCCA	CASSVVAGDTTDTQYF	1	1.3656538067599864E-5	48	TCRBV09-01	TCRBV09	TCRBV09-01				01,02	TCRBD02-01*01	TCRBD02	TCRBD02-01	01				TCRBJ02-03*01	TCRBJ02	TCRBJ02-03	01				0	0	5	2	4	2	33	-1	49	58	62	1	In	VDJ
TCTAAGAAGCTCCTTCTCAGTGACTCTGGCTTCTATCTCTGTGCCTGGAACCTAGCGGGGGACACAGATACGCAGTATTTTGGCCCA	CAWNLAGDTDTQYF	1	1.3656538067599864E-5	42	TCRBV30-01*01	TCRBV30	TCRBV30-01	01				TCRBD02-01*01	TCRBD02	TCRBD02-01	01				TCRBJ02-03*01	TCRBJ02	TCRBJ02-03	01				4	2	4	2	1	2	39	49	51	61	62	1	In	VDJ
CTGTCGGCTGCTCCCTCCCAGACATCTGTGTACTTCTGTGCCAGCAGTTACTCGCTCCGAAACACAGATACGCAGTATTTTGGCCCA	CASSYSLRNTDTQYF	2	2.731307613519973E-5	45	TCRBV06-05*01	TCRBV06	TCRBV06-05	01								TCRBD01,TCRBD02	TCRBD01-01,TCRBD02-01		TCRBJ02-03*01	TCRBJ02	TCRBJ02-03	01				0	5	2	8	2	2	36	53	58	60	62	2	In	VDJ
GCCCTCAGAACCCAGGGACTCAGCTGTGTACTTCTGTGCCAGCAAGATCAATAGCGGTATCTAACAGATACGCAGTATTTTGGCCCA		1	1.3656538067599864E-5	47	TCRBV12	TCRBV12				TCRBV12-03,TCRBV12-04		TCRBD02-01	TCRBD02	TCRBD02-01				01,02	TCRBJ02-03*01	TCRBJ02	TCRBJ02-03	01				7	7	5	5	6	3	34	44	51	57	63	1	Out	VDJ
CCTGACCTTGTCCACTCTGACAGTGACCAGTGCCCATCCTGAAGACAGCAGCTTCTACATCTGCAGGGGGCCCAGTATTTTGGCCCA		2	2.731307613519973E-5	20	TCRBV20-01*01	TCRBV20	TCRBV20-01	01				TCRBD01-01*01	TCRBD01	TCRBD01-01	01				TCRBJ02-03*01	TCRBJ02	TCRBJ02-03	01				9	0	7	0	1	12	61	-1	66	71	72	2	Out	VDJ
ACTCTGAAGATCCAGCCCTCAGAACCCAGGGACTCAGCTGTGTACTTCTGTGCCAGCAGTTTGAGTGGGGAGCTGTTTTTTGGAGAA	CASSLSGELFF	1	1.3656538067599864E-5	33	TCRBV12	TCRBV12				TCRBV12-03,TCRBV12-04		TCRBD02-01*02	TCRBD02	TCRBD02-01	02				TCRBJ02-02*01	TCRBJ02	TCRBJ02-02	01				3	0	11	2	1	8	48	-1	62	65	66	1	In	VDJ
CTGAAGATCCGGTCCACAAAGCTGGAGGACTCAGCCATGTACTTCTGTGCCAGCAGTGGGGACATCGGGGAGCTGTTTTTTGGAGAA	CASSGDIGELFF	1	1.3656538067599864E-5	36	TCRBV02-01*01	TCRBV02	TCRBV02-01	01				TCRBD01-01*01	TCRBD01	TCRBD01-01	01				TCRBJ02-02*01	TCRBJ02	TCRBJ02-02	01				4	0	0	6	1	7	45	-1	58	64	65	1	In	VDJ
CACGCCCTGCAGCCAGAAGACTCAGCCCTGTATCTCTGCGCCAGCAGCCAAGGGGCGGGGAAGACCGGGGAGCTGTTTTTTGGAGAA	CASSQGAGKTGELFF	2	2.731307613519973E-5	45	TCRBV04-01*01	TCRBV04	TCRBV04-01	01				TCRBD02-01*01	TCRBD02	TCRBD02-01	01				TCRBJ02-02*01	TCRBJ02	TCRBJ02-02	01				1	2	7	3	3	5	36	52	54	60	63	2	In	VDJ
CCCTCCCAGACATCTGTGTACTTCTGTGCCAGCAGTTATGTAAGGACTAGCGGGAGTTCAGGCACCGGGGAGCTGTTTTTTGGAGAA	CASSYVRTSGSSGTGELFF	1	1.3656538067599864E-5	57	TCRBV06	TCRBV06				TCRBV06-05,TCRBV06-06		TCRBD02-01*02	TCRBD02	TCRBD02-01	02				TCRBJ02-02*01	TCRBJ02	TCRBJ02-02	01				3	5	1	2	6	4	24	38	43	56	62	1	In	VDJ
GAGTCTGCCATCCCCAACCAGACAGCTCTTTACTTCTGTGCCACCAGTGATTTGGGCCGGGACACCGGGGAGCTGTTTTTTGGAGAA	CATSDLGRDTGELFF	1	1.3656538067599864E-5	45	TCRBV24	TCRBV24				TCRBV24-01,TCRBV24-or09_02		TCRBD02-01	TCRBD02	TCRBD02-01				01,02	TCRBJ02-02*01	TCRBJ02	TCRBJ02-02	01				0	3	8	4	0	3	36	54	57	-1	61	1	In	VDJ
GTGACCAGTGCCCATCCTGAAGACAGCAGCTTCTACATCTGCAGTGTCCGGCCGGGACTTAACACCGGGGAGCTGTTTTTTGGAGAA	CSVRPGLNTGELFF	1	1.3656538067599864E-5	42	TCRBV20	TCRBV20				TCRBV20-01,TCRBV20-or09_02		TCRBD02-01	TCRBD02	TCRBD02-01				01,02	TCRBJ02-02*01	TCRBJ02	TCRBJ02-02	01				7	7	0	10	1	2	39	46	53	59	60	1	In	VDJ
TTGGAGATCCAGCGCACAGAGCAGGGGGACTCGGCCATGTATCTCTGTGCCAGCAGCAGTAACACCGGGGAGCTGTTTTTTGGAGAA	CASSSNTGELFF	2	2.731307613519973E-5	36	TCRBV07-09	TCRBV07	TCRBV07-09				01,03					TCRBD01,TCRBD02	TCRBD01-01,TCRBD02-01		TCRBJ02-02*01	TCRBJ02	TCRBJ02-02	01				5	0	5	5	1	2	45	-1	57	59	60	2	In	VDJ
GAGCTGGGGGACTCAGCTTTGTATTTCTGTGCCAGCAGCGCGGGACTAGCGGGGGCCTTGAACACCGGGGAGCTGTTTTTTGGAGAA	CASSAGLAGALNTGELFF	1	1.3656538067599864E-5	54	TCRBV09-01	TCRBV09	TCRBV09-01				01,02	TCRBD02-01*01	TCRBD02	TCRBD02-01	01				TCRBJ02-02*01	TCRBJ02	TCRBJ02-02	01				3	1	0	2	4	1	27	40	41	55	59	1	In	VDJ
AGTGACCAGTGCCCATCCTGAAGACAGCAGCTTCTACATCTGCAGGGCGACTAGCGGGACAACACCGGGGAGCTGTTTTTTGGAGAA		1	1.3656538067599864E-5	41	TCRBV20	TCRBV20				TCRBV20-01,TCRBV20-or09_02		TCRBD02-01*02	TCRBD02	TCRBD02-01	02				TCRBJ02-02*01	TCRBJ02	TCRBJ02-02	01				9	3	2	3	1	2	40	45	48	59	60	1	Out	VDJ
TAGAGTCTGCCATCCCCAACCAGACAGCTCTTTACTTCTGTGCCACCAGTGCCCGGGACGGCAACCGGGGAGCTGTTTTTTGGAGAA		1	1.3656538067599864E-5	43	TCRBV24	TCRBV24				TCRBV24-01,TCRBV24-or09_02						TCRBD01,TCRBD02	TCRBD01-01,TCRBD02-01		TCRBJ02-02*01	TCRBJ02	TCRBJ02-02	01				5	3	0	7	4	5	38	51	54	59	63	1	Out	VDJ
ACGATCCAGCGCACACAGCAGGAGGACTCGGCCGTGTATCTCTGTGCCAGCAGCTTACGAGGAGTAGGGGAGCTGTTTTTTGGAGAA	CASSLRGVGELFF	1	1.3656538067599864E-5	39	TCRBV07-02*01	TCRBV07	TCRBV07-02	01				TCRBD02-01*02	TCRBD02	TCRBD02-01	02				TCRBJ02-02*01	TCRBJ02	TCRBJ02-02	01				2	3	10	2	2	8	42	57	60	64	66	1	In	VDJ
CTGATCCTGGAGTCGCCCAGCCCCAACCAGACCTCTCTGTACTTCTGTGCCAGCAGTTGTTGACAGCTTGAAGCTTTCTTTGGACAA	CASSC*QLEAFF	1	1.3656538067599864E-5	36	TCRBV27-01*01	TCRBV27	TCRBV27-01	01				TCRBD01-01*01	TCRBD01	TCRBD01-01	01				TCRBJ01-01*01	TCRBJ01	TCRBJ01-01	01				4	3	2	5	2	7	45	58	61	66	68	1	Stop	VDJ
GAGATCCAGCGCACAGAGCAGGGGGACTCGGCCATGTATCTCTGTGCCAGCAGCCTAGTGGCAGGGGCTGAAGCTTTCTTTGGACAA	CASSLVAGAEAFF	1	1.3656538067599864E-5	39	TCRBV07-09	TCRBV07	TCRBV07-09				01,03	TCRBD01-01*01	TCRBD01	TCRBD01-01	01				TCRBJ01-01*01	TCRBJ01	TCRBJ01-01	01				1	3	4	2	0	6	42	58	61	-1	67	1	In	VDJ
CTGGAGCTGGGGGACTCAGCTTTGTATTTCTGTGCCAGCAGCGTAGAGGGGACAGACCTTAGTTACGCTGAAGCTTTCTTTGGACAA	CASSVEGTDLSYAEAFF	1	1.3656538067599864E-5	51	TCRBV09-01	TCRBV09	TCRBV09-01				01,02	TCRBD01-01*01	TCRBD01	TCRBD01-01	01				TCRBJ01-01*01	TCRBJ01	TCRBJ01-01	01				0	2	0	5	12	6	30	46	48	55	67	1	In	VDJ
ATTCTGGAGTCCGCCAGCACCAACCAGACATCTATGTACCTCTGTGCCAGCAGTCCCCCTGGGGGTACTGAAGCTTTCTTTGGACAA	CASSPPGGTEAFF	3	4.096961420279959E-5	39	TCRBV28-01*01	TCRBV28	TCRBV28-01	01								TCRBD01,TCRBD02	TCRBD01-01,TCRBD02-01		TCRBJ01-01*01	TCRBJ01	TCRBJ01-01	01				5	6	6	1	1	5	42	54	60	65	66	3	In	VDJ
AATTCCCTGGAGCTTGGTGACTCTGCTGTGTATTTCTGTGCCAGCAGCCATAGCTGACAGGGGTGGACTGAAGCTTTCTTTGGACAA	CASSHS*QGWTEAFF	1	1.3656538067599864E-5	45	TCRBV03	TCRBV03				TCRBV03-01,TCRBV03-02		TCRBD01-01*01	TCRBD01	TCRBD01-01	01				TCRBJ01-01*01	TCRBJ01	TCRBJ01-01	01				3	5	2	2	3	5	36	50	55	63	66	1	Stop	VDJ
GAACTAAACCTGAGCTCTCTGGAGCTGGGGGACTCAGCTTTGTATTTCTGTGCCAGCAGCCCCCGGACTGAAGCTTTCTTTGGACAA	CASSPRTEAFF	1	1.3656538067599864E-5	33	TCRBV09-01	TCRBV09	TCRBV09-01				01,02	TCRBD02-01	TCRBD02	TCRBD02-01				01,02	TCRBJ01-01*01	TCRBJ01	TCRBJ01-01	01				4	3	8	5	0	5	48	60	63	-1	66	1	In	VDJ
GGAGCTGGGGGACTCGGCCCTGTATCTCTGTGCCAGAACCCATACTTCCGGGACAGGGGAAAGGGCACTGAAGCTTTCTTTGGACAA		1	1.3656538067599864E-5	53	TCRBV05-03	TCRBV05	TCRBV05-03				01,02	TCRBD01-01*01	TCRBD01	TCRBD01-01	01				TCRBJ01-01*01	TCRBJ01	TCRBJ01-01	01				6	11	0	2	6	4	28	38	49	59	65	1	Out	VDJ
CTGGAGTCGGCTGCTCCCTCCCAGACATCTGTGTACTTCTGTGCCAGCAGTGCCACAGGGATCAGCACTGAAGCTTTCTTTGGACAA	CASSATGISTEAFF	1	1.3656538067599864E-5	42	TCRBV06-01*01	TCRBV06	TCRBV06-01	01				TCRBD01-01*01	TCRBD01	TCRBD01-01	01				TCRBJ01-01*01	TCRBJ01	TCRBJ01-01	01				4	2	3	3	5	4	39	52	54	60	65	1	In	VDJ
GAGTCGCCCAGCCCCAACCAGACCTCTCTGTACTTCTGTGCCAGCAGTTACGGGACAGGGTACGACACTGAAGCTTTCTTTGGACAA	CASSYGTGYDTEAFF	1	1.3656538067599864E-5	45	TCRBV27-01*01	TCRBV27	TCRBV27-01	01				TCRBD01-01*01	TCRBD01	TCRBD01-01	01				TCRBJ01-01*01	TCRBJ01	TCRBJ01-01	01				4	2	0	3	4	3	36	49	51	60	64	1	In	VDJ
CAGCCCTCAGAACCCAGGGACTCAGCTGTGTACTTCTGTGCCAGCAGTTTATCGTCCGGGTTGAACACTGAAGCTTTCTTTGGACAA	CASSLSSGLNTEAFF	1	1.3656538067599864E-5	45	TCRBV12	TCRBV12				TCRBV12-03,TCRBV12-04		TCRBD02-01	TCRBD02	TCRBD02-01				01,02	TCRBJ01-01*01	TCRBJ01	TCRBJ01-01	01				2	5	8	4	1	0	36	51	56	60	61	1	In	VDJ
TCCACAAAGCTGGAGGACTCAGCCATGTACTTCTGTGCCAGCAGTTCCGGGACAGGGGGTATGAACACTGAAGCTTTCTTTGGACAA	CASSSGTGGMNTEAFF	1	1.3656538067599864E-5	48	TCRBV02-01*01	TCRBV02	TCRBV02-01	01				TCRBD01-01*01	TCRBD01	TCRBD01-01	01				TCRBJ01-01*01	TCRBJ01	TCRBJ01-01	01				5	3	0	1	2	0	33	45	48	59	61	1	In	VDJ
CACCTTGGAGCTGGGGACTCGGCCCTTTATCTTTGCGCCAGCAGCTTCGGAGGGGGCGCCTGGAACACTGAAGCTTTCTTTGGACAA	CASSFGGGAWNTEAFF	2	2.731307613519973E-5	48	TCRBV05-01*01	TCRBV05	TCRBV05-01	01				TCRBD01-01*01	TCRBD01	TCRBD01-01	01				TCRBJ01-01*01	TCRBJ01	TCRBJ01-01	01				2	3	5	0	5	1	33	47	50	57	62	2	In	VDJ
GTGACATCGGCCCAAAAGAACCCGACAGCTTTCTATCTCTGTGCCAGTAGTATTACAGAATCGAACACTGAAGCTTTCTTTGGACAA	CASSITESNTEAFF	2	2.731307613519973E-5	42	TCRBV19-01	TCRBV19	TCRBV19-01				01,02	TCRBD01-01*01	TCRBD01	TCRBD01-01	01				TCRBJ01-01*01	TCRBJ01	TCRBJ01-01	01				3	1	3	5	4	1	39	53	54	58	62	2	In	VDJ
GAGCTGGGGGACTCGGCCCTTTATCTTTGCGCCAGCAGCCTGGTCCCCGGGACAGCGATCCCGAACACTGAAGCTTTCTTTGGACAA	CASSLVPGTAIPNTEAFF	1	1.3656538067599864E-5	54	TCRBV05-01*01	TCRBV05	TCRBV05-01	01				TCRBD01-01*01	TCRBD01	TCRBD01-01	01				TCRBJ01-01*01	TCRBJ01	TCRBJ01-01	01				0	5	0	5	7	1	27	43	48	55	62	1	In	VDJ
CGGTCCACAAAGCTGGAGGACTCAGCCATGTACTTCTGTGCCACCAAGGAGGAGTGGGCCCCGAACACTGAAGCTTTCTTTGGACAA	CATKEEWAPNTEAFF	1	1.3656538067599864E-5	45	TCRBV02-01*01	TCRBV02	TCRBV02-01	01				TCRBD02-01*02	TCRBD02	TCRBD02-01	02				TCRBJ01-01*01	TCRBJ01	TCRBJ01-01	01				10	4	10	1	10	1	36	43	47	52	62	1	In	VDJ
AGACTCGGCCCTGTATCTCTGCGCCAGCAGCCGCCTTCGGGGGGGACAGGGGGCAGGTCGGAGAACACTGAAGCTTTCTTTGGACAA		1	1.3656538067599864E-5	62	TCRBV04-03*01	TCRBV04	TCRBV04-03	01				TCRBD01-01*01	TCRBD01	TCRBD01-01	01				TCRBJ01-01*01	TCRBJ01	TCRBJ01-01	01				4	10	0	0	8	1	19	32	42	54	62	1	Out	VDJ
TCCCCCTCACTCTGTAGTCTGCTGCCTCCTCCCAGACATCTGTATATTTCTGCGCCAGCAGAGGGGTTGGAAGCTTTCTTTGGACAA		1	1.3656538067599864E-5	31	TCRBV10-01	TCRBV10	TCRBV10-01				01,02	TCRBD01-01*01	TCRBD01	TCRBD01-01	01				TCRBJ01-01*01	TCRBJ01	TCRBJ01-01	01				6	0	5	2	3	8	50	-1	61	66	69	1	Out	VDJ
ACTCTGACAGTGACCAGTGCCCATCCTGAAGACAGTAGCTTCTACATCTGCAGTGCTGCCCCCGGACAGGAAGCTTTCTTTGGACAA	CSAAPGQEAFF	1	1.3656538067599864E-5	33	TCRBV20-01*01	TCRBV20	TCRBV20-01	01				TCRBD01-01*01	TCRBD01	TCRBD01-01	01				TCRBJ01-01*01	TCRBJ01	TCRBJ01-01	01				5	6	1	5	0	8	48	57	63	-1	69	1	In	VDJ
CTACACGCCCTGCAGCCAGAAGACTCAGCCCTGTATCTCTGCGCCAGCAGCCCGAGGGTGTCGACCCCCGAAGCTTTCTTTGGACAA	CASSPRVSTPEAFF	1	1.3656538067599864E-5	42	TCRBV04-01*01	TCRBV04	TCRBV04-01	01				TCRBD02-01*02	TCRBD02	TCRBD02-01	02				TCRBJ01-01*01	TCRBJ01	TCRBJ01-01	01				4	1	11	0	11	8	39	52	53	58	69	1	In	VDJ
CCAGCAGGTAGTGCGAGGAGATTCGGCAGCTTATTTCTGTGCCAGCTCAACTCAGGGAAAAGTAGTGAAAAACTGTTTTTTGGCAGT		1	1.3656538067599864E-5	44	TCRBV18-01*01	TCRBV18	TCRBV18-01	01				TCRBD01-01*01	TCRBD01	TCRBD01-01	01				TCRBJ01-04*01	TCRBJ01	TCRBJ01-04	01				5	3	4	3	8	7	37	49	52	57	65	1	Out	VDJ
TCCCCAACCAGACAGCTCTTTACTTCTGTGCCACCAGTGAACCCCGGGGAGGAGCGGCTCGGCGATGAAAAACTGTTTTTTGGCAGT		1	1.3656538067599864E-5	55	TCRBV24	TCRBV24				TCRBV24-01,TCRBV24-or09_02		TCRBD02-01*02	TCRBD02	TCRBD02-01	02				TCRBJ01-04*01	TCRBJ01	TCRBJ01-04	01				4	6	9	1	12	6	26	40	46	52	64	1	Out	VDJ
GAGTCCGCTACCAGCTCCCAGACATCTGTGTACTTCTGTGCCATCAGTGCCGGGACAGGGAGTAATGAAAAACTGTTTTTTGGCAGT	CAISAGTGSNEKLFF	1	1.3656538067599864E-5	45	TCRBV10-03*01	TCRBV10	TCRBV10-03	01				TCRBD01-01*01	TCRBD01	TCRBD01-01	01				TCRBJ01-04*01	TCRBJ01	TCRBJ01-04	01				4	2	0	3	2	4	36	49	51	60	62	1	In	VDJ
GAGCTGGGGGACTCAGCCCTGTACTTCTGTGCCAGCAGCTCACGGATGGGCAGGGGGTCGGCTAATGAAAAACTGTTTTTTGGCAGT	CASSSRMGRGSANEKLFF	1	1.3656538067599864E-5	54	TCRBV13-01*01	TCRBV13	TCRBV13-01	01				TCRBD01-01*01	TCRBD01	TCRBD01-01	01				TCRBJ01-04*01	TCRBJ01	TCRBJ01-04	01				4	10	4	1	4	3	27	40	50	57	61	1	In	VDJ
CTGACAGTGACCAGTGCCCATCCTGAAGACAGCAGCTTCTACATCTGCAGTGCTAGAGCCCCCAATGAAAAACTGTTTTTTGGCAGT	CSARAPNEKLFF	1	1.3656538067599864E-5	36	TCRBV20	TCRBV20				TCRBV20-01,TCRBV20-or09_02									TCRBJ01-04*01	TCRBJ01	TCRBJ01-04	01				1	0	0	0	5	5	45	-1	-1	58	63	1	In	VJ
ACACCCTGCAGCCAGAAGACTCGGCCCTGTATCTCTGTGCCAGCAGCCAAGAGGGCGGGGGAGGTCGAAAAACTGTTTTTTGGCAGT		1	1.3656538067599864E-5	46	TCRBV04-02*01	TCRBV04	TCRBV04-02	01				TCRBD02-01*01	TCRBD02	TCRBD02-01	01				TCRBJ01-04*01	TCRBJ01	TCRBJ01-04	01				0	2	7	2	5	8	35	52	54	61	66	1	Out	VDJ
GAGCTGGACGACTCGGCCCTGTATCTCTGTGCCAGCAGCTTTTCCGGGACAGGGAACACCGGAGGCGAAAAACTGTTTTTTGGCAGT	CASSFSGTGNTGGEKLFF	2	2.731307613519973E-5	54	TCRBV05-04*01	TCRBV05	TCRBV05-04	01				TCRBD01-01*01	TCRBD01	TCRBD01-01	01				TCRBJ01-04*01	TCRBJ01	TCRBJ01-04	01				2	4	0	3	12	8	27	41	45	54	66	2	In	VDJ
AGGCTGGAGTTGGCTGCTCCCTCCCAGACATCTGTGTACTTCTGTGCCAGCAGTTACTCGATCCGTCAGCCCCAGCATTTTGGTGAT	CASSYSIRQPQHF	1	1.3656538067599864E-5	39	TCRBV06-06	TCRBV06	TCRBV06-06				01,02					TCRBD01,TCRBD02	TCRBD01-01,TCRBD02-01		TCRBJ01-05*01	TCRBJ01	TCRBJ01-05	01				0	0	2	8	4	6	42	-1	59	61	65	1	In	VDJ
ACGATCCAGCGCACAGAGCAGCGGGACTCGGCCATGTATCGCTGTGCCAGCAGCTCCCACTTGGATCAGCCCCAGCATTTTGGTGAT	CASSSHLDQPQHF	2	2.731307613519973E-5	39	TCRBV07-06*01	TCRBV07	TCRBV07-06	01				TCRBD02-01	TCRBD02	TCRBD02-01				01,02	TCRBJ01-05*01	TCRBJ01	TCRBJ01-05	01				4	3	3	10	3	5	42	55	58	61	64	2	In	VDJ
CGGGAGACACGGCACTGTATCTCTGCGCCAGTCCAATAGGGCGGAGAGGATGGGGGTTATAGCAATCAGCCCCAGCATTTTGGTGAT		1	1.3656538067599864E-5	58	TCRBV23-01*01	TCRBV23	TCRBV23-01	01								TCRBD01,TCRBD02	TCRBD01-01,TCRBD02-01		TCRBJ01-05*01	TCRBJ01	TCRBJ01-05	01				9	20	6	1	3	0	23	31	51	56	59	1	Out	VDJ
TCGGCCCAAAAGAACCCGACAGCTTTCTATCTCTGTGCCAGTAGTATCATGGACAGTTATAGCAATCAGCCCCAGCATTTTGGTGAT	CASSIMDSYSNQPQHF	2	2.731307613519973E-5	48	TCRBV19-01	TCRBV19	TCRBV19-01				01,02	TCRBD01-01*01	TCRBD01	TCRBD01-01	01				TCRBJ01-05*01	TCRBJ01	TCRBJ01-05	01				3	3	1	5	3	0	33	47	50	56	59	2	In	VDJ
CCCAGCCCCAACCAGACCTCTCTGTACTTCTGTGCCAGCAGTTTTACCGGGACAGTATATAGCAATCAGCCCCAGCATTTTGGTGAT	CASSFTGTVYSNQPQHF	1	1.3656538067599864E-5	51	TCRBV27-01*01	TCRBV27	TCRBV27-01	01				TCRBD01-01*01	TCRBD01	TCRBD01-01	01				TCRBJ01-05*01	TCRBJ01	TCRBJ01-05	01				3	4	0	5	4	0	30	44	48	55	59	1	In	VDJ
ACGATCCAGCGCACACAGCAGGAGGACTCGGCCGTGTATCTCTGTGCCAGCAGCTTAGACAGCAATCAGCCCCAGCATTTTGGTGAT	CASSLDSNQPQHF	1	1.3656538067599864E-5	39	TCRBV07-02*01	TCRBV07	TCRBV07-02	01								TCRBD01,TCRBD02	TCRBD01-01,TCRBD02-01		TCRBJ01-05*01	TCRBJ01	TCRBJ01-05	01				1	0	3	7	0	1	42	-1	58	-1	60	1	In	VDJ
ACATCGGCCCAAAAGAACCCGACAGCTTTCTATCTCTGTGCCAGTAGTATAGCGCGGGGGCTAGGGCAGCCCCAGCATTTTGGTGAT	CASSIARGLGQPQHF	2	2.731307613519973E-5	45	TCRBV19-01	TCRBV19	TCRBV19-01				01,02	TCRBD02-01*01	TCRBD02	TCRBD02-01	01				TCRBJ01-05*01	TCRBJ01	TCRBJ01-05	01				1	1	7	2	6	7	36	52	53	60	66	2	In	VDJ
CACACCCTGCAGCCAGAAGACTCGGCCCTGTATCTCTGTGCCAGCAGCCACTCCCTGGGGGGCCCTCGTGGCTACACCTTCGGTTCG	CASSHSLGGPRGYTF	1	1.3656538067599864E-5	45	TCRBV04-02*01	TCRBV04	TCRBV04-02	01								TCRBD01,TCRBD02	TCRBD01-01,TCRBD02-01		TCRBJ01-02*01	TCRBJ01	TCRBJ01-02	01				3	7	6	0	5	7	36	50	57	63	68	1	In	VDJ
CCCTAGAGTCTGCCATCCCCAACCAGACAGCTCTTTACTTCTGTGCCACCAGGGTCGGGGGGCCGTTATGGCTACACCTTCGGTTCG		1	1.3656538067599864E-5	40	TCRBV24	TCRBV24				TCRBV24-01,TCRBV24-or09_02		TCRBD02-01*01	TCRBD02	TCRBD02-01	01				TCRBJ01-02*01	TCRBJ01	TCRBJ01-02	01				7	3	8	1	4	5	41	52	55	62	66	1	Out	VDJ
CTGCAGCCAGAAGACTCGGCCCTGTATCTCTGCGCCAGCAGCCCCAGACAGGGGTCCTGGTCGACTTATGGCTACACCTTCGGTTCG	CASSPRQGSWSTYGYTF	1	1.3656538067599864E-5	51	TCRBV04-03*01	TCRBV04	TCRBV04-03	01				TCRBD01-01*01	TCRBD01	TCRBD01-01	01				TCRBJ01-02*01	TCRBJ01	TCRBJ01-02	01				4	3	2	2	12	5	30	43	46	54	66	1	In	VDJ
GAGTCGCCCAGCCCCAACCAGACCTCTCTGTACTTCTGTGCCAGCAGTTTAAATTTGGGGTACCTCTATGGCTACACCTTCGGTTCG	CASSLNLGYLYGYTF	1	1.3656538067599864E-5	45	TCRBV27-01*01	TCRBV27	TCRBV27-01	01								TCRBD01,TCRBD02	TCRBD01-01,TCRBD02-01		TCRBJ01-02*01	TCRBJ01	TCRBJ01-02	01				2	5	6	2	5	4	36	51	56	60	65	1	In	VDJ
AGCAACATGAGCCCTGAAGACAGCAGCATATATCTCTGCAGCGTTGAAGAAGGGGACAGATTACTCTATGGCTACACCTTCGGTTCG	CSVEEGDRLLYGYTF	1	1.3656538067599864E-5	45	TCRBV29-01*01	TCRBV29	TCRBV29-01	01				TCRBD01-01*01	TCRBD01	TCRBD01-01	01				TCRBJ01-02*01	TCRBJ01	TCRBJ01-02	01				0	2	0	5	6	4	36	50	52	59	65	1	In	VDJ
AGGCTGGAGTCGGCTGCTCCCTCCCAGACATCTGTGTACTTCTGTGCCAGCAGTGCCAACAGGGGCTATGGCTACACCTTCGGTTCG	CASSANRGYGYTF	1	1.3656538067599864E-5	39	TCRBV06-01*01	TCRBV06	TCRBV06-01	01				TCRBD01-01*01	TCRBD01	TCRBD01-01	01				TCRBJ01-02*01	TCRBJ01	TCRBJ01-02	01				4	3	3	2	0	4	42	55	58	-1	65	1	In	VDJ
ACATCGGCCCAAAAGAACCCGACAGCTTTCTATCTCTGTGCCAGTAGTATATATAACAGCGGAGCCTATGGCTACACCTTCGGTTCG	CASSIYNSGAYGYTF	2	2.731307613519973E-5	45	TCRBV19-01	TCRBV19	TCRBV19-01				01,02	TCRBD02-01	TCRBD02	TCRBD02-01				01,02	TCRBJ01-02*01	TCRBJ01	TCRBJ01-02	01				2	6	6	5	3	4	36	51	57	62	65	2	In	VDJ
CAACCTGCAAAGCTTGAGGACTCGGCCGTGTATCTCTGTGCCAGCAGCCAGAACGCCGGGACAGCCTATGGCTACACCTTCGGTTCG	CASSQNAGTAYGYTF	2	2.731307613519973E-5	45	TCRBV11-02*02	TCRBV11	TCRBV11-02	02				TCRBD01-01*01	TCRBD01	TCRBD01-01	01				TCRBJ01-02*01	TCRBJ01	TCRBJ01-02	01				5	9	0	5	1	4	36	48	57	64	65	2	In	VDJ
ACAGTGACCAGTGCCCATCCTGAAGACAGCAGCTTCTACATCTGCAGTGCCAGGGACTTCCTTAACTATGGCTACACCTTCGGTTCG	CSARDFLNYGYTF	1	1.3656538067599864E-5	39	TCRBV20	TCRBV20				TCRBV20-01,TCRBV20-or09_02		TCRBD02-01	TCRBD02	TCRBD02-01				01,02	TCRBJ01-02*01	TCRBJ01	TCRBJ01-02	01				6	2	0	10	4	1	42	50	52	58	62	1	In	VDJ
GAGTCGGCTGCTCCCTCCCAGACATCTGTGTACTTCTGTGCCAGCAGGGGGGACAGGGCGAGTAACTATGGCTACACCTTCGGTTCG	CASRGDRASNYGYTF	1	1.3656538067599864E-5	45	TCRBV06-01*01	TCRBV06	TCRBV06-01	01				TCRBD01-01*01	TCRBD01	TCRBD01-01	01				TCRBJ01-02*01	TCRBJ01	TCRBJ01-02	01				6	2	0	3	4	1	36	47	49	58	62	1	In	VDJ
ATCCAGCGCACACAGCAGGAGGACTCGGCCGTGTATCTCTGTGCCAGCAGCCACTCGGTCGCTAACTATGGCTACACCTTCGGTTCG	CASSHSVANYGYTF	1	1.3656538067599864E-5	42	TCRBV07-02*01	TCRBV07	TCRBV07-02	01				TCRBD02-01	TCRBD02	TCRBD02-01				01,02	TCRBJ01-02*01	TCRBJ01	TCRBJ01-02	01				5	1	3	10	6	0	39	51	52	55	61	1	In	VDJ
GAGATCCAGCGCACAGAGCAGGGGGACTCGGCCATGTATCTCTGTGCCAGCAGCTTGACGGGGAACTATGGCTACACCTTCGGTTCG	CASSLTGNYGYTF	1	1.3656538067599864E-5	39	TCRBV07-09	TCRBV07	TCRBV07-09				01,03	TCRBD02-01*01	TCRBD02	TCRBD02-01	01				TCRBJ01-02*01	TCRBJ01	TCRBJ01-02	01				3	2	8	3	0	2	42	56	58	-1	63	1	In	VDJ
CTGGGGTTGGAGTCGGCTGCTCCCTCCCAAACATCTGTGTACTTCTGTGCCAGCAATGGAGGGAACTATGGCTACACCTTCGGTTCG	CASNGGNYGYTF	1	1.3656538067599864E-5	36	TCRBV06	TCRBV06				TCRBV06-02,TCRBV06-03		TCRBD02-01*02	TCRBD02	TCRBD02-01	02				TCRBJ01-02*01	TCRBJ01	TCRBJ01-02	01				7	2	10	0	0	2	45	55	57	-1	63	1	In	VDJ
CTGTCGGCTGCTCCCTCCCAGACATCTGTGTACTTCTGTGCCAGCATTAGCAGAAGACAGAGGAACTATGGCTACACCTTCGGTTCG	CASISRRQRNYGYTF	1	1.3656538067599864E-5	45	TCRBV06-05*01	TCRBV06	TCRBV06-05	01				TCRBD01-01*01	TCRBD01	TCRBD01-01	01				TCRBJ01-02*01	TCRBJ01	TCRBJ01-02	01				7	9	2	5	3	2	36	46	55	60	63	1	In	VDJ
GAGTCCGCTACCAGCTCCCAGACATCTGTGTACTTCTGTGCCATCAGTGAGTCGCAGGGGGGAATCAATGGCTACACCTTCGGTTCG	CAISESQGGINGYTF	1	1.3656538067599864E-5	45	TCRBV10-03*01	TCRBV10	TCRBV10-03	01				TCRBD01-01*01	TCRBD01	TCRBD01-01	01				TCRBJ01-02*01	TCRBJ01	TCRBJ01-02	01				0	1	4	1	6	6	36	53	54	61	67	1	In	VDJ
CTTCACATCAATTCCCTGGAGCTTGGTGACTCTGCTGTGTATTTCTGTGCCAGCAGCCACGGAAAGGGGGGCTACACCTTCGGTTCG	CASSHGKGGYTF	1	1.3656538067599864E-5	36	TCRBV03	TCRBV03				TCRBV03-01,TCRBV03-02		TCRBD01-01*01	TCRBD01	TCRBD01-01	01				TCRBJ01-02*01	TCRBJ01	TCRBJ01-02	01				3	5	5	2	0	8	45	59	64	-1	69	1	In	VDJ
CTCACTCTGGAGTCAGCTACCCGCTCCCAGACATCTGTGTATTTCTGCGCCAGCAGTTTGCAGAATACGGGCTACACCTTCGGTTCG	CASSLQNTGYTF	1	1.3656538067599864E-5	36	TCRBV10-02*01	TCRBV10	TCRBV10-02	01				TCRBD01-01*01	TCRBD01	TCRBD01-01	01				TCRBJ01-02*01	TCRBJ01	TCRBJ01-02	01				5	3	4	5	6	8	45	57	60	63	69	1	In	VDJ
CAGCGCACACAGCAGGAGGACTCCGCCGTGTATCTCTGTGCCAGCAGCTTAGGCGGGGGGGGCGCGGTCAGCTACACCTTCGGTTCG	CASSLGGGGAVSYTF	1	1.3656538067599864E-5	45	TCRBV07-08*01	TCRBV07	TCRBV07-08	01				TCRBD02-01*01	TCRBD02	TCRBD02-01	01				TCRBJ01-02*01	TCRBJ01	TCRBJ01-02	01				1	0	7	0	9	9	36	-1	52	61	70	1	In	VDJ
CTGCTGTCGGCTGCTCCCTCCCAGACATCTGTGTACTTCTGTGCCAGCAGTTACTCGAATTCAGGACAGGGTCAGTACTTCGGGCCG	CASSYSNSGQGQYF	1	1.3656538067599864E-5	42	TCRBV06-05*01	TCRBV06	TCRBV06-05	01				TCRBD01-01*01	TCRBD01	TCRBD01-01	01				TCRBJ02-07*01	TCRBJ02	TCRBJ02-07	01				0	7	1	3	1	10	39	56	63	71	72	1	In	VDJ
CAAAAGAACCCGACAGCTTTCTATCTCTGTGCCAGTAGTATTCGCGGACAGGGGGCCGCCAGAACCCTCGAGCAGTACTTCGGGCCG	CASSIRGQGAARTLEQYF	1	1.3656538067599864E-5	54	TCRBV19-01	TCRBV19	TCRBV19-01				01,02	TCRBD01-01*01	TCRBD01	TCRBD01-01	01				TCRBJ02-07*01	TCRBJ02	TCRBJ02-07	01				3	4	1	0	12	6	27	41	45	56	68	1	In	VDJ
GAGTCGGCTGCTCCCTCCCAAACATCTGTGTACTTCTGTGCCAGCAGTTACTTTAGCGGGGGAACTTACGAGCAGTACTTCGGGCCG	CASSYFSGGTYEQYF	1	1.3656538067599864E-5	45	TCRBV06	TCRBV06				TCRBV06-02,TCRBV06-03		TCRBD02-01*01	TCRBD02	TCRBD02-01	01				TCRBJ02-07*01	TCRBJ02	TCRBJ02-07	01				1	1	5	2	4	4	36	52	53	62	66	1	In	VDJ
GCTGCTCCCTCCCAGACATCTGTGTACTTCTGTGCCAGCAGTGCACCTACTAGACAGACAGGAACTTACGAGCAGTACTTCGGGCCG	CASSAPTRQTGTYEQYF	1	1.3656538067599864E-5	51	TCRBV06-01*01	TCRBV06	TCRBV06-01	01				TCRBD01-01*01	TCRBD01	TCRBD01-01	01				TCRBJ02-07*01	TCRBJ02	TCRBJ02-07	01				4	13	2	4	4	4	30	43	56	62	66	1	In	VDJ
GCAGCCTGCAGAACTGGAGGATTCTGGAGTTTATTTCTGTGCCAGCAGCCAATCGAAAGGAAATTCTACGAGCAGTACTTCGGGCCG		1	1.3656538067599864E-5	44	TCRBV14-01*01	TCRBV14	TCRBV14-01	01								TCRBD01,TCRBD02	TCRBD01-01,TCRBD02-01		TCRBJ02-07*01	TCRBJ02	TCRBJ02-07	01				2	6	1	8	4	3	37	52	58	61	65	1	Out	VDJ
ATCCTGGAGTCGCCCAGCCCCAACCAGACCTCTCTGTACTTCTGTGCCAGCAGTATAGGGACACTCTACGAGCAGTACTTCGGGCCG	CASSIGTLYEQYF	1	1.3656538067599864E-5	39	TCRBV27-01*01	TCRBV27	TCRBV27-01	01				TCRBD01-01*01	TCRBD01	TCRBD01-01	01				TCRBJ02-07*01	TCRBJ02	TCRBJ02-07	01				5	3	0	6	2	3	42	54	57	63	65	1	In	VDJ
ACTCTGGAGTCCGCTACCAGCTCCCAGACATCTGTGTACTTCTGTGCCACTCGTACGGACAGGGGCTACGAGCAGTACTTCGGGCCG	CATRTDRGYEQYF	1	1.3656538067599864E-5	39	TCRBV10-03*01	TCRBV10	TCRBV10-03	01				TCRBD01-01*01	TCRBD01	TCRBD01-01	01				TCRBJ02-07*01	TCRBJ02	TCRBJ02-07	01				10	7	1	2	0	3	42	49	56	-1	65	1	In	VDJ
GGTGACTCTGCTGTGTATTTCTGTGCCAGCAGCCAAGATAGGCGGGGACAGGAGACCTCGAGCTCCTACGAGCAGTACTTCGGGCCG	CASSQDRRGQETSSSYEQYF	1	1.3656538067599864E-5	60	TCRBV03	TCRBV03				TCRBV03-01,TCRBV03-02		TCRBD01-01*01	TCRBD01	TCRBD01-01	01				TCRBJ02-07*01	TCRBJ02	TCRBJ02-07	01				0	6	0	4	10	0	21	38	44	52	62	1	In	VDJ
CACCAGGCCTGGGGGACGCAGCCATGTACCTGTGTGCCACCAGCACGCGAGGGGGGGGCCAGCCCCTACGAGCAGTACTTCGGGCCG		1	1.3656538067599864E-5	49	TCRBV15-01*01	TCRBV15	TCRBV15-01	01				TCRBD02-01*01	TCRBD02	TCRBD02-01	01				TCRBJ02-07*01	TCRBJ02	TCRBJ02-07	01				4	5	9	0	7	2	32	45	50	57	64	1	Out	VDJ
AGGCTGCTGTCGGCTGCTCCCTCCCAGACATCTGTGTACTTCTGTGCCAGCAGCCCCACAGGGGCCCACGAGCAGTACTTCGGGCCG	CASSPTGAHEQYF	1	1.3656538067599864E-5	39	TCRBV06-05*01	TCRBV06	TCRBV06-05	01				TCRBD01-01*01	TCRBD01	TCRBD01-01	01				TCRBJ02-07*01	TCRBJ02	TCRBJ02-07	01				6	4	3	2	3	5	42	53	57	64	67	1	In	VDJ
ATCCGGTCCACAAAGCTGGAGGACTCAGCCATGTACTTCTGTGCCAGCAGTCCGGGGACAGGGCGAGGAGAGCAGTACTTCGGGCCG	CASSPGTGRGEQYF	1	1.3656538067599864E-5	42	TCRBV02-01*01	TCRBV02	TCRBV02-01	01				TCRBD01-01*01	TCRBD01	TCRBD01-01	01				TCRBJ02-07*01	TCRBJ02	TCRBJ02-07	01				5	3	0	3	6	7	39	51	54	63	69	1	In	VDJ
CTCTGGAGTCAGCTACCCGCTCCCAGACATCTGTGTATTTCTGCGCCAGCAGTGACCGGGACAGGGTACGAGCAGTACGTCGGGCCG		1	1.3656538067599864E-5	40	TCRBV10-02*01	TCRBV10	TCRBV10-02	01				TCRBD01-01*01	TCRBD01	TCRBD01-01	01				TCRBJ02-07*01	TCRBJ02	TCRBJ02-07	01				3	2	0	3	13	17	41	55	57	66	79	1	Out	VDJ
TCCAGTCCACGGAGTCAGGGGACACAGCACTGTATTTCTGTGCCAGCAGCAATAAGGAAAGACGGCTACGAGCAGTACGTCGGGCCG		1	1.3656538067599864E-5	43	TCRBV21-01*01	TCRBV21	TCRBV21-01	01								TCRBD01,TCRBD02	TCRBD01-01,TCRBD02-01		TCRBJ02-07*01	TCRBJ02	TCRBJ02-07	01				3	3	1	8	21	17	38	52	55	58	79	1	Out	VDJ
GAGATCCAGCGCACAGAGCAGGGGGACTCGGCCATGTATCTCTGTGCCAGCAGCTTTGACCTCGGCGGCACCATATATTTTGGAGAG	CASSFDLGGTIYF	1	1.3656538067599864E-5	39	TCRBV07-09	TCRBV07	TCRBV07-09				01,03	TCRBD02-01	TCRBD02	TCRBD02-01				01,02	TCRBJ01-03*01	TCRBJ01	TCRBJ01-03	01				3	8	7	5	0	9	42	56	64	-1	68	1	In	VDJ
GCAGCCTGCAGAACTGGAGGATTCTGGAGTTTATTTCTGTGCCAGCAGCCAACAGGATTCTCTGGAAACACCATATATTTTGGAGAG		1	1.3656538067599864E-5	44	TCRBV14-01*01	TCRBV14	TCRBV14-01	01				TCRBD01-01*01	TCRBD01	TCRBD01-01	01				TCRBJ01-03*01	TCRBJ01	TCRBJ01-03	01				2	0	4	4	3	0	37	-1	52	56	59	1	Out	VDJ
TCCGCTACCAGCTCCCAGACATCTGTGTACTTCTGTGCCATCAGTAAGGGCGACAGCAGCTCTGGAAACACCATATATTTTGGAGAG	CAISKGDSSSGNTIYF	1	1.3656538067599864E-5	48	TCRBV10-03*01	TCRBV10	TCRBV10-03	01				TCRBD01-01*01	TCRBD01	TCRBD01-01	01				TCRBJ01-03*01	TCRBJ01	TCRBJ01-03	01				5	6	2	5	3	0	33	45	51	56	59	1	In	VDJ
ACCTTGGAGCTGGGGGACTCGGCCCTTTATCTTTGCGCCAGCAACACAGGGGGCGCGGGATCTGGAAACACCATATATTTTGGAGAG	CASNTGGAGSGNTIYF	1	1.3656538067599864E-5	48	TCRBV05-01*01	TCRBV05	TCRBV05-01	01				TCRBD01-01*01	TCRBD01	TCRBD01-01	01				TCRBJ01-03*01	TCRBJ01	TCRBJ01-03	01				6	2	3	0	6	1	33	43	45	54	60	1	In	VDJ
GTGAACGCCTTGTTGCTGGGGGACTCGGCCCTCTATCTCTGTGCCAGCAGCCGACAGGGGTTGGGAAACACCATATATTTTGGAGAG	CASSRQGLGNTIYF	1	1.3656538067599864E-5	42	TCRBV05-06*01	TCRBV05	TCRBV05-06	01				TCRBD01-01*01	TCRBD01	TCRBD01-01	01				TCRBJ01-03*01	TCRBJ01	TCRBJ01-03	01				4	1	2	2	3	4	39	51	52	60	63	1	In	VDJ
AATTCCCTGGAGCTTGGTGACTCTGCTGTGTATTTCTGTGCCAGCAGCCGTCCTTGGACACGGGGAAACACCATATATTTTGGAGAG	CASSRPWTRGNTIYF	1	1.3656538067599864E-5	45	TCRBV03	TCRBV03				TCRBV03-01,TCRBV03-02		TCRBD01-01*01	TCRBD01	TCRBD01-01	01				TCRBJ01-03*01	TCRBJ01	TCRBJ01-03	01				4	6	1	6	3	4	36	49	55	60	63	1	In	VDJ
CTGGAGCTGGGGGACTCAGCTTTGTATTTCTGTGCCAGCAGCCCTCAGGGGGTCCTCTCTGGGGCCAACGTCCTGACTTTCGGGGCC	CASSPQGVLSGANVLTF	1	1.3656538067599864E-5	51	TCRBV09-01	TCRBV09	TCRBV09-01				01,02	TCRBD01-01*01	TCRBD01	TCRBD01-01	01				TCRBJ02-06*01	TCRBJ02	TCRBJ02-06	01				4	3	4	1	4	0	30	42	45	52	56	1	In	VDJ
CAGCGCACACAGCAGGAGGACTCGGCCGTGTATCTCTGTGCCAGCAGCTCCGGAGGCTCTGGGGCCAACGTCCTGACTTTCGGGGCC	CASSSGGSGANVLTF	2	2.731307613519973E-5	45	TCRBV07-02*01	TCRBV07	TCRBV07-02	01				TCRBD02-01*02	TCRBD02	TCRBD02-01	02				TCRBJ02-06*01	TCRBJ02	TCRBJ02-06	01				4	2	10	1	0	0	36	49	51	-1	56	2	In	VDJ
GCAGCGGGACTCGGCCATGTATCGCTGTGCCAGCAGCCCCCAGCCCGGGCGCTACGCTCTGGGGCCAACGTCCTGACTTTCGGGGCC		1	1.3656538067599864E-5	56	TCRBV07-06*01	TCRBV07	TCRBV07-06	01								TCRBD01,TCRBD02	TCRBD01-01,TCRBD02-01		TCRBJ02-06*01	TCRBJ02	TCRBJ02-06	01				5	9	8	0	6	0	25	37	46	50	56	1	Out	VDJ
TCCCTGGAGCTTGGTGACTCTGCTGTGTATTTCTGTGCCAGCAGCCAAGTCTGGGAGACTGGGGCCAACGTCCTGACTTTCGGGGCC	CASSQVWETGANVLTF	1	1.3656538067599864E-5	48	TCRBV03	TCRBV03				TCRBV03-01,TCRBV03-02		TCRBD02-01*02	TCRBD02	TCRBD02-01	02				TCRBJ02-06*01	TCRBJ02	TCRBJ02-06	01				1	3	9	2	1	2	33	49	52	57	58	1	In	VDJ
GCTGTACCCTCTCAGACATCTGTGTACTTCTGTGCCAGCAGTGTAGGGACAGGGGGCGACGGGGCCAACGTCCTGACTTTCGGGGCC	CASSVGTGGDGANVLTF	1	1.3656538067599864E-5	51	TCRBV06-04	TCRBV06	TCRBV06-04				01,02	TCRBD01-01*01	TCRBD01	TCRBD01-01	01				TCRBJ02-06*01	TCRBJ02	TCRBJ02-06	01				4	2	0	0	3	4	30	43	45	57	60	1	In	VDJ
AGAACCGGGAGACACGGCACTGTATCTCTGCGCCAGCAGTTCAATAATACGCAACAAAGTCGGGCCAACGTCCTGACTTTCGGGGCC		1	1.3656538067599864E-5	53	TCRBV23-01*01	TCRBV23	TCRBV23-01	01				TCRBD01-01*01	TCRBD01	TCRBD01-01	01				TCRBJ02-06*01	TCRBJ02	TCRBJ02-06	01				5	13	3	6	5	5	28	40	53	56	61	1	Out	VDJ
CCTCAGAACCCAGGGACTCAGCTGTGTATTTTTGTGCTAGTGGTTCCGGGGTGGCCAGGGGGATGGGACATTCAGTACTTCGGCGCC		2	2.731307613519973E-5	49	TCRBV12-05*01	TCRBV12	TCRBV12-05	01				TCRBD01-01*01	TCRBD01	TCRBD01-01	01				TCRBJ02-04*01	TCRBJ02	TCRBJ02-04	01				4	10	4	1	5	8	32	45	55	62	67	2	Out	VDJ
GAGTCCGCTACCAGCTCCCAGACATCTGTGTACTTCTGTGCCATCAGTGACGCCGGATCTTTGGGGGACATTCAGTACTTCGGCGCC	CAISDAGSLGDIQYF	1	1.3656538067599864E-5	45	TCRBV10-03*01	TCRBV10	TCRBV10-03	01								TCRBD01,TCRBD02	TCRBD01-01,TCRBD02-01		TCRBJ02-04*01	TCRBJ02	TCRBJ02-04	01				3	12	6	1	0	8	36	50	62	-1	67	1	In	VDJ
CCTTGGAGCTGGGGGACTCGGCCCTTTATCTTTGCGCCAGCAGCTTGTGACATAGTAGCGGGGCAAAACATTCAGTACTTCGGCGCC		1	1.3656538067599864E-5	49	TCRBV05-01*01	TCRBV05	TCRBV05-01	01				TCRBD02-01*01	TCRBD02	TCRBD02-01	01				TCRBJ02-04*01	TCRBJ02	TCRBJ02-04	01				1	8	5	3	1	5	32	47	55	63	64	1	Out	VDJ
CCCTCAGAACCCAGGGACTCAGCTGTGTACTTCTGTGCCAGCAGTTTAAGACAGATTCTAGCCAAAAACATTCAGTACTTCGGCGCC	CASSLRQILAKNIQYF	4	5.462615227039946E-5	48	TCRBV12	TCRBV12				TCRBV12-03,TCRBV12-04		TCRBD01-01*01	TCRBD01	TCRBD01-01	01				TCRBJ02-04*01	TCRBJ02	TCRBJ02-04	01				2	1	2	5	5	0	33	48	49	54	59	4	In	VDJ
GAGTCGGCTGCTCCCTCCCAAACATCTGTGTACTTCTGTGCCAGCAGACGCCGACAGGGGGCGAGTTCACCCCTCCACTTTGGGAAC	CASRRRQGASSPLHF	1	1.3656538067599864E-5	45	TCRBV06	TCRBV06				TCRBV06-02,TCRBV06-03		TCRBD01-01*01	TCRBD01	TCRBD01-01	01				TCRBJ01-06*01	TCRBJ01	TCRBJ01-06	01				6	5	2	0	3	9	36	47	52	62	65	1	In	VDJ
ATCCAGCAGGTAGTGCGAGGAGATTCGGCAGCTTATTTCTGTGCCAGCTCATCCCGGGACAGGGATTCACCCCTCCACTTTGGGAAC	CASSSRDRDSPLHF	1	1.3656538067599864E-5	42	TCRBV18-01*01	TCRBV18	TCRBV18-01	01				TCRBD01-01*01	TCRBD01	TCRBD01-01	01				TCRBJ01-06*01	TCRBJ01	TCRBJ01-06	01				5	4	0	3	0	8	39	51	55	-1	64	1	In	VDJ
CTGATCCTGGAGTCGCCCAGCCCCAACCAGACCTCTCTGTACTTCTGTGCCAGCAGTCCCATTAATTCACCCCTCCACTTTGGGAAC	CASSPINSPLHF	1	1.3656538067599864E-5	36	TCRBV27-01*01	TCRBV27	TCRBV27-01	01				TCRBD01-01*01	TCRBD01	TCRBD01-01	01				TCRBJ01-06*01	TCRBJ01	TCRBJ01-06	01				5	2	4	6	1	6	45	57	59	61	62	1	In	VDJ
GAGCTGGGGGACTCGGCCCTTTATCTTTGCGCCAGCAGCTTGGGGACAGGAAATGACCCCTATAATTCACCCCTCCACTTTGGGAAC	CASSLGTGNDPYNSPLHF	1	1.3656538067599864E-5	54	TCRBV05-01*01	TCRBV05	TCRBV05-01	01				TCRBD01-01*01	TCRBD01	TCRBD01-01	01				TCRBJ01-06*01	TCRBJ01	TCRBJ01-06	01				0	0	1	4	8	2	27	-1	43	50	58	1	In	VDJ
ATTCTGGAGTCCGCCAGCACCAACCAGACATCTATGTACCTCTGTGCCAGCACCCCTTGGAGGGGCTCACCCCTCCACTTTGGGAAC	CASTPWRGSPLHF	2	2.731307613519973E-5	39	TCRBV28-01*01	TCRBV28	TCRBV28-01	01				TCRBD02-01*02	TCRBD02	TCRBD02-01	02				TCRBJ01-06*01	TCRBJ01	TCRBJ01-06	01				7	6	10	0	2	10	42	52	58	64	66	2	In	VDJ
CGCACAGAGCAGGGGGACTCGGCCATGTATCTCTGTGCCAGCAGCTTAGGTGACAGGGTAGCCGTTACACCCCTCCACTTTGGGAAC	CASSLGDRVAVTPLHF	1	1.3656538067599864E-5	48	TCRBV07-09	TCRBV07	TCRBV07-09				01,03	TCRBD01-01*01	TCRBD01	TCRBD01-01	01				TCRBJ01-06*01	TCRBJ01	TCRBJ01-06	01				1	2	2	3	9	11	33	49	51	58	67	1	In	VDJ
TCTAAGAAGCTCCTTCTCAGTGACTCTGGCTTCTATCTCTGTGCCTGGAGTGTACCTTGGGGGTACAATGAGCAGTTTTTCGGGCCA	CAWSVPWGYNEQFF	1	1.3656538067599864E-5	42	TCRBV30-01*01	TCRBV30	TCRBV30-01	01								TCRBD01,TCRBD02	TCRBD01-01,TCRBD02-01		TCRBJ02	TCRBJ02				TCRBJ02-01,TCRBJ02-05		0	5	6	1	15	19	39	53	58	63	78	1	In	VDJ
CAGCGCACAGAGCAGCGGGACTCGGCCATGTATCGCTGTGCCAGCAGCTTAGACAGGGTACATGGGGGTGAGCAGTTCTTCGGGCCA	CASSLDRVHGGEQFF	2	2.731307613519973E-5	45	TCRBV07-06*01	TCRBV07	TCRBV07-06	01				TCRBD01-01*01	TCRBD01	TCRBD01-01	01				TCRBJ02-01*01	TCRBJ02	TCRBJ02-01	01				1	0	3	3	10	9	36	-1	52	58	68	2	In	VDJ
GTGAGCAACATGAGCCCTGAAGACAGCAGCATATATCTCTGCAGCGTTGACCGGGGGGGACAGGGAGGTGAGCAGTTCTTCGGGCCA	CSVDRGGQGGEQFF	1	1.3656538067599864E-5	42	TCRBV29-01*01	TCRBV29	TCRBV29-01	01				TCRBD01-01*01	TCRBD01	TCRBD01-01	01				TCRBJ02-01*01	TCRBJ02	TCRBJ02-01	01				3	6	0	3	3	9	39	50	56	65	68	1	In	VDJ
CTGAAGATCCGGTCCACAAAGCTGGAGGACTCAGCCATGTACTTCTGTGCCAGCAGTGTGGAGTTCACTGAGCAGTTCTTCGGGCCA	CASSVEFTEQFF	2	2.731307613519973E-5	36	TCRBV02-01*01	TCRBV02	TCRBV02-01	01				TCRBD02-01*02	TCRBD02	TCRBD02-01	02				TCRBJ02-01*01	TCRBJ02	TCRBJ02-01	01				4	1	10	2	5	9	45	58	59	63	68	2	In	VDJ
CACTCTGGAGTCCGCTACCAGCTCCCAGACATCTGTGTACTTCTGTGCCATCAGAGTTCTTGGCGGTATGAGCAGTTCTTCGGGCCA		1	1.3656538067599864E-5	38	TCRBV10-03*01	TCRBV10	TCRBV10-03	01				TCRBD02-01	TCRBD02	TCRBD02-01				01,02	TCRBJ02-01*01	TCRBJ02	TCRBJ02-01	01				6	8	7	5	1	8	43	54	62	66	67	1	Out	VDJ
TCTCTGGAGCTGGGGGACTCAGCTTTGTATTTCTGTGCCAGCAGCGTCCTTAGCGGGGGGGCCTTCTATGAGCAGTTCTTCGGGCCA	CASSVLSGGAFYEQFF	1	1.3656538067599864E-5	48	TCRBV09-01	TCRBV09	TCRBV09-01				01,02	TCRBD02-01*01	TCRBD02	TCRBD02-01	01				TCRBJ02-01*01	TCRBJ02	TCRBJ02-01	01				2	3	5	0	6	8	33	47	50	61	67	1	In	VDJ
TCCCTGGAGCTTGGTGACTCTGCTGTGTATTTCTGTGCCAGCAGCGGTGAGAGGGTAGCGGGAGGGAATGAGCAGTTCTTCGGGCCA	CASSGERVAGGNEQFF	1	1.3656538067599864E-5	48	TCRBV03	TCRBV03				TCRBV03-01,TCRBV03-02		TCRBD02-01*02	TCRBD02	TCRBD02-01	02				TCRBJ02-01*01	TCRBJ02	TCRBJ02-01	01				5	10	5	0	0	7	33	45	55	-1	66	1	In	VDJ
CTAAACCTGAGCTCTCTGGAGCTGGGGGACTCAGCTTTGTATTTCTGTGCCAGCAGCGTCGACCGGAATGAGCAGTTCTTCGGGCCA	CASSVDRNEQFF	1	1.3656538067599864E-5	36	TCRBV09-01	TCRBV09	TCRBV09-01				01,02					TCRBD01,TCRBD02	TCRBD01-01,TCRBD02-01		TCRBJ02-01*01	TCRBJ02	TCRBJ02-01	01				2	1	2	7	3	7	45	59	60	63	66	1	In	VDJ
ATGAGCCCTGAAGACAGCAGCATATATCTCTGCAGCGTTGAAATAGCAGCGGGGACAGGGTTCTTCAATGAGCAGTTCTTCGGGCCA	CSVEIAAGTGFFNEQFF	1	1.3656538067599864E-5	51	TCRBV29-01*01	TCRBV29	TCRBV29-01	01				TCRBD01-01*01	TCRBD01	TCRBD01-01	01				TCRBJ02-01*01	TCRBJ02	TCRBJ02-01	01				2	9	0	3	5	6	30	42	51	60	65	1	In	VDJ
CGCACACAGCAGGAGGACTCCGCCGTGTATCTCTGTGCCAGCAGCTTCCTCGTCGCCTCTTCGGGCAATGAGCAGTTCTTCGGGCCA	CASSFLVASSGNEQFF	1	1.3656538067599864E-5	48	TCRBV07-08*01	TCRBV07	TCRBV07-08	01				TCRBD02-01	TCRBD02	TCRBD02-01				01,02	TCRBJ02-01*01	TCRBJ02	TCRBJ02-01	01				3	14	8	4	0	6	33	47	61	-1	65	1	In	VDJ
GAGTCGGCTGCTCCCTCCCAAACATCTGTGTACTTCTGTGCCAGCAGTCGCCGACCAGGGGGATCCAATGAGCAGTTCTTCGGGCCA	CASSRRPGGSNEQFF	2	2.731307613519973E-5	45	TCRBV06	TCRBV06				TCRBV06-02,TCRBV06-03		TCRBD01-01*01	TCRBD01	TCRBD01-01	01				TCRBJ02-01*01	TCRBJ02	TCRBJ02-01	01				5	7	4	1	3	6	36	48	55	62	65	2	In	VDJ
TTGTTGCTGGGGGACTCGGCCCTCTATCTCTGTGCCAGCAGCTTGGGAACCGGGACAGGGATCTACAATGAGCAGTTCTTCGGGCCA	CASSLGTGTGIYNEQFF	1	1.3656538067599864E-5	51	TCRBV05-06*01	TCRBV05	TCRBV05-06	01				TCRBD01-01*01	TCRBD01	TCRBD01-01	01				TCRBJ02-01*01	TCRBJ02	TCRBJ02-01	01				0	5	0	3	2	3	30	46	51	60	62	1	In	VDJ
ACAGTGACCAGTGCCCATCCTGAAGACAGCAGCTTCTACATCTGCAGTGCTAACCTTCCATCCTACAATGAGCAGTTCTTCGGGCCA	CSANLPSYNEQFF	1	1.3656538067599864E-5	39	TCRBV20	TCRBV20				TCRBV20-01,TCRBV20-or09_02						TCRBD01,TCRBD02	TCRBD01-01,TCRBD02-01		TCRBJ02-01*01	TCRBJ02	TCRBJ02-01	01				4	0	3	7	6	1	42	-1	52	54	60	1	In	VDJ
TGGCTGGGGGACTCGGCCCTCTATCTCTGTGCCAGCAGCTCGCTCCGGACTAGCGGGAGGCCCTACAATGAGCAGTTCTTCGGGCCA	CASSSLRTSGRPYNEQFF	1	1.3656538067599864E-5	54	TCRBV05-06*01	TCRBV05	TCRBV05-06	01				TCRBD02-01*02	TCRBD02	TCRBD02-01	02				TCRBJ02-01*01	TCRBJ02	TCRBJ02-01	01				3	6	1	1	1	2	27	40	46	60	61	1	In	VDJ
CTTGGAGCTGGGGGACTCGGCCCTTTATCTTTGCGCCAGCAGATTTGGGTGGGGGGCCCCACCTACAATGAGCAGTTCTTCGGGCCA		1	1.3656538067599864E-5	50	TCRBV05-01*01	TCRBV05	TCRBV05-01	01								TCRBD01,TCRBD02	TCRBD01-01,TCRBD02-01		TCRBJ02-01*01	TCRBJ02	TCRBJ02-01	01				5	9	6	0	4	2	31	42	51	57	61	1	Out	VDJ
TCGGCTGCTCCCTCCCAGACATCTGTGTACTTCTGTGCCAGCAGTTACTCGTCGGGGGGCAACTACAATGAGCAGTTCTTCGGGCCA	CASSYSSGGNYNEQFF	1	1.3656538067599864E-5	48	TCRBV06-05*01	TCRBV06	TCRBV06-05	01				TCRBD02-01*01	TCRBD02	TCRBD02-01	01				TCRBJ02-01*01	TCRBJ02	TCRBJ02-01	01				0	2	8	1	3	3	33	50	52	59	62	1	In	VDJ
GACTCGGCCCTGTATCTCTGTGCCAGCAGCCAAGTGGGACTAGAAAGTTCGGGTTTCCCGGAATACAATGAGCAGTTCTTCGGGCCA	CASSQVGLESSGFPEYNEQFF	1	1.3656538067599864E-5	63	TCRBV04-02*01	TCRBV04	TCRBV04-02	01				TCRBD02-01	TCRBD02	TCRBD02-01				01,02	TCRBJ02-01*01	TCRBJ02	TCRBJ02-01	01				1	1	0	8	20	4	18	34	35	43	63	1	In	VDJ
GTGAGCACCTTGGAGCTGGGGGACTCGGCCCTTTATCTTTGCGCCAGCAGCTTGCAAACAGGGAACAATGAGCAGTTCTTCGGGCCA	CASSLQTGNNEQFF	1	1.3656538067599864E-5	42	TCRBV05-01*01	TCRBV05	TCRBV05-01	01				TCRBD01-01*01	TCRBD01	TCRBD01-01	01				TCRBJ02-01*01	TCRBJ02	TCRBJ02-01	01				1	3	3	3	1	5	39	54	57	63	64	1	In	VDJ
ACCAGTGCCCATCCTGAAGACAGCAGCTTCTACATCTGCAGTGCTAGTGGACTAGCGGGGGGGCCAAATGAGCAGTTCTTCGGGCCA	CSASGLAGGPNEQFF	1	1.3656538067599864E-5	45	TCRBV20	TCRBV20				TCRBV20-01,TCRBV20-or09_02		TCRBD02-01*01	TCRBD02	TCRBD02-01	01				TCRBJ02-01*01	TCRBJ02	TCRBJ02-01	01				3	1	1	0	3	7	36	47	48	63	66	1	In	VDJ
ACCAGTGCCCATCCTGAAGACAGCAGCTTCTACATCTGCAGTGCTAGGGTTAGCGGGAGGAGGGGAAAGGAGCAGTTCTTCGGGCCA	CSARVSGRRGKEQFF	1	1.3656538067599864E-5	45	TCRBV20	TCRBV20				TCRBV20-01,TCRBV20-or09_02		TCRBD02-01*02	TCRBD02	TCRBD02-01	02				TCRBJ02-01*01	TCRBJ02	TCRBJ02-01	01				3	3	5	1	9	10	36	47	50	60	69	1	In	VDJ
GAGCTGGGGGACTCGGCCCTTTATCTTTGCGCCAGCAGCTTCACACAGGGGGCCGGGGGTATAGCGGAGGCCCAGTTCTTCGGGCCA	CASSFTQGAGGIAEAQFF	1	1.3656538067599864E-5	54	TCRBV05-01*01	TCRBV05	TCRBV05-01	01				TCRBD01-01*01	TCRBD01	TCRBD01-01	01				TCRBJ02-01*01	TCRBJ02	TCRBJ02-01	01				2	3	3	0	19	13	27	41	44	53	72	1	In	VDJ
GTGAGCACCTTGGAGCTGGGGGACTCGGCCCTTTATCTTTGCGCCAGCAGCCGACCTCCCGTCTGGGAGACCCAGTACTTCGGGCCA	CASSRPPVWETQYF	1	1.3656538067599864E-5	42	TCRBV05-01*01	TCRBV05	TCRBV05-01	01								TCRBD01,TCRBD02	TCRBD01-01,TCRBD02-01		TCRBJ02-05*01	TCRBJ02	TCRBJ02-05	01				4	1	2	7	11	5	39	51	52	55	66	1	In	VDJ
GCCTTGGAGCTGGACGACTCGGCCCTGTATCTCTGTGCCAGCAGCTTGAATCTCGTCAGCGCCTGGGAGACCCAGTACTTCGGGCCA	CASSLNLVSAWETQYF	1	1.3656538067599864E-5	48	TCRBV05-04*01	TCRBV05	TCRBV05-04	01				TCRBD02-01	TCRBD02	TCRBD02-01				01,02	TCRBJ02-05*01	TCRBJ02	TCRBJ02-05	01				1	9	6	6	5	5	33	48	57	61	66	1	In	VDJ
GTGAGCACCTTGGAGCTGGGGGACTCGGCCCTTTATCTTTGCGCCAGCAGACTAGCGGGGGAGAGGGAGACCCAGTACTTCGGGCCA	CASRLAGERETQYF	1	1.3656538067599864E-5	42	TCRBV05-01*01	TCRBV05	TCRBV05-01	01				TCRBD02-01*01	TCRBD02	TCRBD02-01	01				TCRBJ02-05*01	TCRBJ02	TCRBJ02-05	01				5	0	3	2	5	5	39	-1	50	61	66	1	In	VDJ
CTGAGCTCTCTGGAGCTGGGGGACTCAGCTTTGTATTTCTGTGCCAGCAGCGTATCGCCAGATGGAGAGACCCAGTACTTCGGGCCA	CASSVSPDGETQYF	1	1.3656538067599864E-5	42	TCRBV09-01	TCRBV09	TCRBV09-01				01,02	TCRBD01-01*01	TCRBD01	TCRBD01-01	01				TCRBJ02-05*01	TCRBJ02	TCRBJ02-05	01				1	4	4	5	4	4	39	54	58	61	65	1	In	VDJ
GAGATCCAGCGCACAGAGCAGGGGGACTCGGCCATGTATCTCTGTGCCAGCAGCTTAGTTGGGGGAGAGACCCAGTACTTCGGGCCA	CASSLVGGETQYF	1	1.3656538067599864E-5	39	TCRBV07-09	TCRBV07	TCRBV07-09				01,03					TCRBD01,TCRBD02	TCRBD01-01,TCRBD02-01		TCRBJ02-05*01	TCRBJ02	TCRBJ02-05	01				1	2	6	1	0	4	42	58	60	-1	65	1	In	VDJ
TCTCTGGAGCTGGGGGACTCAGCTTTGTATTTCTGTGCCAGCAGCGTAGGCTCTCCATCGGTGAGAGAGACCCAGTACTTCGGGCCA	CASSVGSPSVRETQYF	1	1.3656538067599864E-5	48	TCRBV09-01	TCRBV09	TCRBV09-01				01,02	TCRBD02-01	TCRBD02	TCRBD02-01				01,02	TCRBJ02-05*01	TCRBJ02	TCRBJ02-05	01				0	9	8	5	4	4	33	49	58	61	65	1	In	VDJ
ATCCTGAGTTCTAAGAAGCTCCTTCTCAGTGACTCTGGCTTCTATCTCTGTGCCTGGAGCAGGGCAGAGACCCAGTACTTCGGGCCA	CAWSRAETQYF	1	1.3656538067599864E-5	33	TCRBV30-01*01	TCRBV30	TCRBV30-01	01				TCRBD01-01*01	TCRBD01	TCRBD01-01	01				TCRBJ02-05*01	TCRBJ02	TCRBJ02-05	01				3	0	4	3	1	4	48	-1	59	64	65	1	In	VDJ
GAGTCGGCTGCTCCCTCCCAGACATCTGTGTACTTCTGTGCCAGCAGTGAATCTAGCGGGGGACCAGAGACCCAGTACTTCGGGCCA	CASSESSGGPETQYF	2	2.731307613519973E-5	45	TCRBV06-01*01	TCRBV06	TCRBV06-01	01				TCRBD02-01*01	TCRBD02	TCRBD02-01	01				TCRBJ02-05*01	TCRBJ02	TCRBJ02-05	01				2	1	4	2	3	4	36	51	52	62	65	2	In	VDJ
TCTCTGGAGCTGGGGGACTCAGCTTTGTATTTCTGTGCCAGCAGCGTGTCTAGCGGGGGAGGGGAAGAGACCCAGTACTTCGGGCCA	CASSVSSGGGEETQYF	1	1.3656538067599864E-5	48	TCRBV09-01	TCRBV09	TCRBV09-01				01,02	TCRBD02-01*01	TCRBD02	TCRBD02-01	01				TCRBJ02-05*01	TCRBJ02	TCRBJ02-05	01				2	2	4	2	5	3	33	47	49	59	64	1	In	VDJ
GAGTCCGCTACCAGCTCCCAGACATCTGTGTACTTCTGTGCCATCAGTAACACACCAGAGAGCCAAGAGACCCAGTACTTCGGGCCA	CAISNTPESQETQYF	1	1.3656538067599864E-5	45	TCRBV10-03*01	TCRBV10	TCRBV10-03	01								TCRBD01,TCRBD02	TCRBD01-01,TCRBD02-01		TCRBJ02-05*01	TCRBJ02	TCRBJ02-05	01				5	1	3	6	10	1	36	48	49	52	62	1	In	VDJ
TCCTTGGAGCTGGGGGACTCAGCCCTGTACTTCTGTGCCAGCAGCATGGGTAGCGGGGGTTACCAAGAGACCCAGTACTTCGGGCCA	CASSMGSGGYQETQYF	2	2.731307613519973E-5	48	TCRBV13-01*01	TCRBV13	TCRBV13-01	01				TCRBD02-01*01	TCRBD02	TCRBD02-01	01				TCRBJ02-05*01	TCRBJ02	TCRBJ02-05	01				5	5	5	2	2	0	33	45	50	59	61	2	In	VDJ
TTGGAGCTGGAGGACTCGGCCCTGTATCTCTGTGCCAGCAGCTTGTTTCGTATCAGGCAGCACCAAGAGACCCAGTACTTCGGGCCA	CASSLFRIRQHQETQYF	1	1.3656538067599864E-5	51	TCRBV05-08*01	TCRBV05	TCRBV05-08	01				TCRBD01-01*01	TCRBD01	TCRBD01-01	01				TCRBJ02-05*01	TCRBJ02	TCRBJ02-05	01				1	8	4	4	4	0	30	45	53	57	61	1	In	VDJ
TCCCTAGAGTCTGCCATCCCCAACCAGACAGCTCTTTACTTCTGTGCCACCAGTGACTTGAACCAAGAGACCCAGTACTTCGGGCCA	CATSDLNQETQYF	1	1.3656538067599864E-5	39	TCRBV24	TCRBV24				TCRBV24-01,TCRBV24-or09_02									TCRBJ02-05*01	TCRBJ02	TCRBJ02-05	01				0	0	0	0	1	0	42	-1	-1	60	61	1	In	VJ
AGCACCTTGGAGCTGGGGGACTCGGCCCTTTATCTTTGCGCCAGCAGCTCGCAGGAAGGGGTGAAAGAGACCCAGTACTTCGGGCCA	CASSSQEGVKETQYF	1	1.3656538067599864E-5	45	TCRBV05-01*01	TCRBV05	TCRBV05-01	01				TCRBD01-01*01	TCRBD01	TCRBD01-01	01				TCRBJ02-05*01	TCRBJ02	TCRBJ02-05	01				3	7	5	2	3	3	36	49	56	61	64	1	In	VDJ
CAGCCCTCAGAACCCAGGGACTCAGCTGTGTACTTCTGTGCCAGCAGTTCCCAAGCGGGGGCCAAAGAGACCCAGTACTTCGGGCCA	CASSSQAGAKETQYF	1	1.3656538067599864E-5	45	TCRBV12	TCRBV12				TCRBV12-03,TCRBV12-04		TCRBD02-01*01	TCRBD02	TCRBD02-01	01				TCRBJ02-05*01	TCRBJ02	TCRBJ02-05	01				4	4	6	2	3	3	36	49	53	61	64	1	In	VDJ
GACGATCCAGCGCACACAGCAGGAGGACTCGGCCGTGTATCTCTGTGCCAGCAGCCCTTCTGGGGCTGCCGGGGGTATTTTGGCCCA		2	2.731307613519973E-5	38	TCRBV07-02*01	TCRBV07	TCRBV07-02	01								TCRBD01,TCRBD02	TCRBD01-01,TCRBD02-01		TCRBJ02-03*01	TCRBJ02	TCRBJ02-03	01				5	6	7	0	8	14	43	55	61	66	74	2	Out	VDJ
GTGAACGCCTTGTTGCTGGGGGACTCGGCCCTGTATCTCTGTGCCAGCAGCCCGGGACTAGGACGTGATACGCAGTATTTTGGCCCA	CASSPGLGRDTQYF	1	1.3656538067599864E-5	42	TCRBV05-05*01	TCRBV05	TCRBV05-05	01				TCRBD02-01	TCRBD02	TCRBD02-01				01,02	TCRBJ02-03*01	TCRBJ02	TCRBJ02-03	01				4	2	0	8	5	6	39	51	53	61	66	1	In	VDJ
TCACTCTGTAGTCTGCTGCCTCCTCCCAGACATCTGTATATTTCTGCGCCAGCAGCGGGGACGACAGATACGCAGTATTTTGGCCCA		1	1.3656538067599864E-5	37	TCRBV10-01	TCRBV10	TCRBV10-01				01,02					TCRBD01,TCRBD02	TCRBD01-01,TCRBD02-01		TCRBJ02-03*01	TCRBJ02	TCRBJ02-03	01				6	2	0	7	1	3	44	55	57	62	63	1	Out	VDJ
ATGAATGTGAGCACCTTGGAGCTGGGGGACTCGGCCCTTTATCTTTGCGCCAGCAGCCGCCAGACAGATACGCAGTATTTTGGCCCA	CASSRQTDTQYF	1	1.3656538067599864E-5	36	TCRBV05-01*01	TCRBV05	TCRBV05-01	01				TCRBD01-01*01	TCRBD01	TCRBD01-01	01				TCRBJ02-03*01	TCRBJ02	TCRBJ02-03	01				4	3	4	5	0	3	45	57	60	-1	63	1	In	VDJ
GAGTCGGCTGCTCCCTCCCAAACATCTGTGTACTTCTGTGCCAGCACGACAGGACAGGTCCTCACAGATACGCAGTATTTTGGCCCA	CASTTGQVLTDTQYF	1	1.3656538067599864E-5	45	TCRBV06	TCRBV06				TCRBV06-02,TCRBV06-03		TCRBD01-01*01	TCRBD01	TCRBD01-01	01				TCRBJ02-03*01	TCRBJ02	TCRBJ02-03	01				7	5	1	4	4	2	36	46	51	58	62	1	In	VDJ
CCCCAACCAGACCTCTCTGTACTTCTGTGCCAGCAGTCTCATCCGGGACTAGCGGGAGTGGGCACAGATACGCAGTATTTTGGCCCA		1	1.3656538067599864E-5	56	TCRBV27-01*01	TCRBV27	TCRBV27-01	01				TCRBD02-01*02	TCRBD02	TCRBD02-01	02				TCRBJ02-03*01	TCRBJ02	TCRBJ02-03	01				5	7	0	2	3	1	25	37	44	58	61	1	Out	VDJ
CAGCAGGTAGTGCGAGGAGATTCGGCAGCTTATTTCTGTGCCAGCTCCGCTAGCTGGGGTCGCACAGATACGCAGTATTTTGGCCCA	CASSASWGRTDTQYF	1	1.3656538067599864E-5	45	TCRBV18-01*01	TCRBV18	TCRBV18-01	01				TCRBD02-01	TCRBD02	TCRBD02-01				01,02	TCRBJ02-03*01	TCRBJ02	TCRBJ02-03	01				6	2	4	7	7	1	36	47	49	54	61	1	In	VDJ
GTGACCAGTGCCCATCCTGAAGACAGCAGCTTCTACATCTGCAGTGCTTATAGCGGGGGTCGCACAGATACGCAGTATTTTGGCCCA	CSAYSGGRTDTQYF	1	1.3656538067599864E-5	42	TCRBV20	TCRBV20				TCRBV20-01,TCRBV20-or09_02		TCRBD02-01*01	TCRBD02	TCRBD02-01	01				TCRBJ02-03*01	TCRBJ02	TCRBJ02-03	01				5	2	5	2	2	1	39	48	50	59	61	1	In	VDJ
AACGCCTTGGAGCTGGACGACTCGGCCCTGTATCTCTGTGCCAGCAGCTTGGGGGGGGTTAGCACAGATACGCAGTATTTTGGCCCA	CASSLGGVSTDTQYF	1	1.3656538067599864E-5	45	TCRBV05-04*01	TCRBV05	TCRBV05-04	01				TCRBD02-01*01	TCRBD02	TCRBD02-01	01				TCRBJ02-03*01	TCRBJ02	TCRBJ02-03	01				0	0	9	1	2	0	36	-1	52	58	60	1	In	VDJ
ACTCAGCTGTGTACTTCTGTGCCAGCAGCCCACCGGGACAGCGGACCATGTCATAATTCTAGCACAGATACGCAGTATTTTGGCCCA		1	1.3656538067599864E-5	64	TCRBV12	TCRBV12				TCRBV12-03,TCRBV12-04		TCRBD01-01*01	TCRBD01	TCRBD01-01	01				TCRBJ02-03*01	TCRBJ02	TCRBJ02-03	01				6	6	0	5	19	0	17	28	34	41	60	1	Out	VDJ
GCGCGGGGGGACTCAGCCGTGTATCTCTGTGCCAGCAGCTTAATAGGGCTAGCGGGGGGGAGCACAGATACGCAGTATTTTGGCCCA	CASSLIGLAGGSTDTQYF	10	1.3656538067599862E-4	54	TCRBV07-03*01	TCRBV07	TCRBV07-03	01				TCRBD02-01*01	TCRBD02	TCRBD02-01	01				TCRBJ02-03*01	TCRBJ02	TCRBJ02-03	01				1	5	4	0	0	0	27	43	48	-1	60	10	In	VDJ
CTGAGCTCTCTGGAGCTGGGGGACTCAGCTTTGTATTTCTGTGCCAGCAGCGTAGGGGGCCCCACAGATACGCAGTATTTTGGCCCA	CASSVGGPTDTQYF	1	1.3656538067599864E-5	42	TCRBV09-01	TCRBV09	TCRBV09-01				01,02	TCRBD01-01*01	TCRBD01	TCRBD01-01	01				TCRBJ02-03*01	TCRBJ02	TCRBJ02-03	01				0	0	7	0	2	2	39	-1	55	60	62	1	In	VDJ
GCTTGGTGACTCTGCTGTGTATTTCTGTGCCAGCAGCCAAGATAAGGAAAAGGCTAGCGGGACACAGATACGCAGTATTTTGGCCCA		1	1.3656538067599864E-5	56	TCRBV03	TCRBV03				TCRBV03-01,TCRBV03-02		TCRBD02-01*02	TCRBD02	TCRBD02-01	02				TCRBJ02-03*01	TCRBJ02	TCRBJ02-03	01				0	11	4	3	0	2	25	42	53	-1	62	1	Out	VDJ
CTGGAGTCTGCCAGGCCCTCACATACCTCTCAGTACCTCTGTGCCAGCAGTGAATATCGGGGGAAAGATACGCAGTATTTTGGCCCA	CASSEYRGKDTQYF	1	1.3656538067599864E-5	42	TCRBV25-01*01	TCRBV25	TCRBV25-01	01				TCRBD02-01*01	TCRBD02	TCRBD02-01	01				TCRBJ02-03*01	TCRBJ02	TCRBJ02-03	01				0	1	8	2	2	5	39	56	57	63	65	1	In	VDJ
GCTGCTCCCTCCCAGACATCTGTGTACTTCTGTGCCAGCAGCACACGGACTAGCGGGGGGACGGCCGGGGAGCTGTTTTTTGGAGAA	CASSTRTSGGTAGELFF	1	1.3656538067599864E-5	51	TCRBV06	TCRBV06				TCRBV06-01,TCRBV06-05,TCRBV06-06		TCRBD02-01*01	TCRBD02	TCRBD02-01	01				TCRBJ02-02*01	TCRBJ02	TCRBJ02-02	01				6	5	1	1	4	6	30	41	46	60	64	1	In	VDJ
CTGACAGTGACCAGTGCCCATCCTGAAGACAGCAGCTTCTACATCTGCAGTGCTACCAAGGGAGCCGGGGAGCTGTTTTTTGGAGAA	CSATKGAGELFF	1	1.3656538067599864E-5	36	TCRBV20	TCRBV20				TCRBV20-01,TCRBV20-or09_02		TCRBD02-01*02	TCRBD02	TCRBD02-01	02				TCRBJ02-02*01	TCRBJ02	TCRBJ02-02	01				4	4	9	2	0	6	45	55	59	-1	64	1	In	VDJ
GGAGTCGCCCAGCCCCAACCAGACCTCTCTGTACTTCTGTGCCAGCAGGGCGGGACAGGGGGCCCCGGGGAGCTGTTTTTTGGAGAA		1	1.3656538067599864E-5	44	TCRBV27-01*01	TCRBV27	TCRBV27-01	01				TCRBD01-01*01	TCRBD01	TCRBD01-01	01				TCRBJ02-02*01	TCRBJ02	TCRBJ02-02	01				6	3	0	0	1	6	37	48	51	63	64	1	Out	VDJ
CTAGAGTCTGCCATCCCCAACCAGACAGCTCTTTACTTCTGTGCCACCAGTGCCCGGCCGGGGACCGGGGAGCTGTTTTTTGGAGAA	CATSARPGTGELFF	1	1.3656538067599864E-5	42	TCRBV24	TCRBV24				TCRBV24-01,TCRBV24-or09_02		TCRBD02-01*01	TCRBD02	TCRBD02-01	01				TCRBJ02-02*01	TCRBJ02	TCRBJ02-02	01				5	6	8	3	0	5	39	52	58	-1	63	1	In	VDJ
TCTCTGGAGCTGGGGGACTCAGCTTTGTATTTCTGTGCCAGCAGCGTACAGGGGGCCGTCGGCACCGGGGAGCTGTTTTTTGGAGAA	CASSVQGAVGTGELFF	1	1.3656538067599864E-5	48	TCRBV09-01	TCRBV09	TCRBV09-01				01,02	TCRBD01-01*01	TCRBD01	TCRBD01-01	01				TCRBJ02-02*01	TCRBJ02	TCRBJ02-02	01				1	0	4	0	6	4	33	-1	48	56	62	1	In	VDJ
AACGCCTTGGAGCTGGACGACTCGGCCCTGTATCTCTGTGCCAGCAGCTTGAGCTCTTACTACACCGGGGAGCTGTTTTTTGGAGAA	CASSLSSYYTGELFF	1	1.3656538067599864E-5	45	TCRBV05-04*01	TCRBV05	TCRBV05-04	01				TCRBD02-01	TCRBD02	TCRBD02-01				01,02	TCRBJ02-02*01	TCRBJ02	TCRBJ02-02	01				1	7	3	10	0	3	36	51	58	-1	61	1	In	VDJ
ATCCCCAACCAGACAGCTCTTTACTTCTGTGCCACCAGTGATCTGGACTAGCGGGGGCCTAACACCGGGGAGCTGTTTTTTGGAGAA	CATSDLD*RGPNTGELFF	1	1.3656538067599864E-5	54	TCRBV24	TCRBV24				TCRBV24-01,TCRBV24-or09_02		TCRBD02-01*01	TCRBD02	TCRBD02-01	01				TCRBJ02-02*01	TCRBJ02	TCRBJ02-02	01				3	2	1	2	3	2	27	42	44	57	60	1	Stop	VDJ
TCGCCCAGCCCCAACCAGACCTCTCTGTACTTCTGTGCCAGCAGTTTAGCCGGGACTGCGAACACCGGGGAGCTGTTTTTTGGAGAA	CASSLAGTANTGELFF	1	1.3656538067599864E-5	48	TCRBV27-01*01	TCRBV27	TCRBV27-01	01				TCRBD02-01	TCRBD02	TCRBD02-01				01,02	TCRBJ02-02*01	TCRBJ02	TCRBJ02-02	01				2	3	0	10	1	0	33	48	51	57	58	1	In	VDJ
TCCCTAGAGTCTGCCATCCCCAACCAGACAGCTCTTTACTTCTGTGCCACCAGTGGAGCGAACACCGGGGAGCTGTTTTTTGGAGAA	CATSGANTGELFF	1	1.3656538067599864E-5	39	TCRBV24	TCRBV24				TCRBV24-01,TCRBV24-or09_02		TCRBD02-01*02	TCRBD02	TCRBD02-01	02				TCRBJ02-02*01	TCRBJ02	TCRBJ02-02	01				5	0	11	2	0	0	42	-1	55	-1	58	1	In	VDJ
AACGCCTTGTTGCTGGGGGACTCGGCCCTCTATCTCTGTGCCAGCAGCTTACAGGGGCCGAACACCGGGGAGCTGTTTTTTGGAGAA	CASSLQGPNTGELFF	1	1.3656538067599864E-5	45	TCRBV05-06*01	TCRBV05	TCRBV05-06	01				TCRBD01-01*01	TCRBD01	TCRBD01-01	01				TCRBJ02-02*01	TCRBJ02	TCRBJ02-02	01				2	0	3	2	1	0	36	-1	50	57	58	1	In	VDJ
AGCCCCAACCAGACCTCTCTGTACTTCTGTGCCAGCAGTGTCTTGACCTGGGACAGGGCCAACACCGGGGAGCTGTTTTTTGGAGAA	CASSVLTWDRANTGELFF	5	6.828269033799931E-5	54	TCRBV27-01*01	TCRBV27	TCRBV27-01	01				TCRBD01-01*01	TCRBD01	TCRBD01-01	01				TCRBJ02-02*01	TCRBJ02	TCRBJ02-02	01				5	10	0	3	2	2	27	39	49	58	60	5	In	VDJ
ATCCAGCGCACACAGCAGGAGGACTCGGCCGTGTATCTCTGTGCCAGCAGCTTGGGACTATCAACCGGGGAGCTGTTTTTTGGAGAA	CASSLGLSTGELFF	3	4.096961420279959E-5	42	TCRBV07-02*01	TCRBV07	TCRBV07-02	01				TCRBD02-01	TCRBD02	TCRBD02-01				01,02	TCRBJ02-02*01	TCRBJ02	TCRBJ02-02	01				3	0	0	9	3	5	39	-1	53	60	63	3	In	VDJ
GAGTCGGCTGCTCCCTCCCAGACATCTGTGTACTTCTGTGCCAGCAGTGGGCAACAGGGGCTGTGGGCTGAAGCTTTCTTTGGACAA	CASSGQQGLWAEAFF	1	1.3656538067599864E-5	45	TCRBV06-01*01	TCRBV06	TCRBV06-01	01				TCRBD01-01*01	TCRBD01	TCRBD01-01	01				TCRBJ01-01*01	TCRBJ01	TCRBJ01-01	01				4	4	3	2	7	6	36	49	53	60	67	1	In	VDJ
GCTCCCTCCCAAACATCTGTGTACTTCTGTGCCAGCAGTTATTACCCCTCTTCAGGACAGAGGGTTACTGAAGCTTTCTTTGGACAA	CASSYYPSSGQRVTEAFF	1	1.3656538067599864E-5	54	TCRBV06	TCRBV06				TCRBV06-02,TCRBV06-03		TCRBD01-01*01	TCRBD01	TCRBD01-01	01				TCRBJ01-01*01	TCRBJ01	TCRBJ01-01	01				3	13	1	5	6	5	27	41	54	60	66	1	In	VDJ
AAGATCCAGCCTGCAGAGCTTGGGGACTCGGCCGTGTATCTCTGTGCCAGCAGTCGGGGGCAGGGCACTGAAGCTTTCTTTGGACAA	CASSRGQGTEAFF	2	2.731307613519973E-5	39	TCRBV11-03*01	TCRBV11	TCRBV11-03	01								TCRBD01,TCRBD02	TCRBD01-01,TCRBD02-01		TCRBJ01-01*01	TCRBJ01	TCRBJ01-01	01				6	2	6	0	4	4	42	53	55	61	65	2	In	VDJ
TCCCTAGAGTCTGCCATCCCCAACCAGACAGCTCTTTACTTCTGTGCCACCAGTGGTCTGGGGGACACTGAAGCTTTCTTTGGACAA	CATSGLGDTEAFF	3	4.096961420279959E-5	39	TCRBV24	TCRBV24				TCRBV24-01,TCRBV24-or09_02						TCRBD01,TCRBD02	TCRBD01-01,TCRBD02-01		TCRBJ01-01*01	TCRBJ01	TCRBJ01-01	01				5	4	6	1	0	3	42	55	59	-1	64	3	In	VDJ
ATCCAGCCCATGGAACCCAGGGACTTGGGCCTATATTTCTGTGCCAGCAGCGGAAGGACAGGGGACACTGAAGCTTTCTTTGGACAA	CASSGRTGDTEAFF	1	1.3656538067599864E-5	42	TCRBV12-01*01	TCRBV12	TCRBV12-01	01				TCRBD01-01*01	TCRBD01	TCRBD01-01	01				TCRBJ01-01*01	TCRBJ01	TCRBJ01-01	01				5	4	1	2	0	3	39	51	55	-1	64	1	In	VDJ
GGAGTCCGCTACCAGCTCCCAGACATCTGTGTACTTCTGTGCCATCAGTCTGGGGCCAGGGGCGACACTGAAGCTTTCTTTGGACAA		1	1.3656538067599864E-5	44	TCRBV10-03*01	TCRBV10	TCRBV10-03	01				TCRBD01-01*01	TCRBD01	TCRBD01-01	01				TCRBJ01-01*01	TCRBJ01	TCRBJ01-01	01				5	7	4	2	2	3	37	49	56	62	64	1	Out	VDJ
TCCCTAGAGTCTGCCATCCCCAACCAGACAGCTCTTTACTTCTGTGCCACCAGTGACAGGGGGCACACTGAAGCTTTCTTTGGACAA	CATSDRGHTEAFF	1	1.3656538067599864E-5	39	TCRBV24	TCRBV24				TCRBV24-01,TCRBV24-or09_02		TCRBD01-01*01	TCRBD01	TCRBD01-01	01				TCRBJ01-01*01	TCRBJ01	TCRBJ01-01	01				4	0	4	0	0	3	42	-1	56	-1	64	1	In	VDJ
ATCCGGTCCACAAAGCTGGAGGACTCAGCCATGTACTTCTGTGCCAGCAGTCTACAGGGGATGAACACTGAAGCTTTCTTTGGACAA	CASSLQGMNTEAFF	1	1.3656538067599864E-5	42	TCRBV02-01*01	TCRBV02	TCRBV02-01	01				TCRBD01-01*01	TCRBD01	TCRBD01-01	01				TCRBJ01-01*01	TCRBJ01	TCRBJ01-01	01				5	2	3	2	1	0	39	51	53	60	61	1	In	VDJ
CTGGAGTCAGCTACCCGCTCCCAGACATCTGTGTATTTCTGCGCCAGCAGTGCTGACGGGATGAACACTGAAGCTTTCTTTGGACAA	CASSADGMNTEAFF	1	1.3656538067599864E-5	42	TCRBV10-02*01	TCRBV10	TCRBV10-02	01				TCRBD02-01*02	TCRBD02	TCRBD02-01	02				TCRBJ01-01*01	TCRBJ01	TCRBJ01-01	01				4	4	8	3	0	0	39	52	56	-1	61	1	In	VDJ
CAGGTAGTGCGAGGAGATTCGGCAGCTTATTTCTGTGCCAGCTCAGTGCAGGGGCCCTCCATGAACACTGAAGCTTTCTTTGGACAA	CASSVQGPSMNTEAFF	1	1.3656538067599864E-5	48	TCRBV18-01*01	TCRBV18	TCRBV18-01	01				TCRBD01-01*01	TCRBD01	TCRBD01-01	01				TCRBJ01-01*01	TCRBJ01	TCRBJ01-01	01				5	3	4	2	7	0	33	45	48	54	61	1	In	VDJ
CTCAGGCTGGAGTCGGCTGCTCCCTCCCAGACATCTGTGTACTTCTGTGCCAGCAATCGCGGGAACACTGAAGCTTTCTTTGGACAA	CASNRGNTEAFF	1	1.3656538067599864E-5	36	TCRBV06-01*01	TCRBV06	TCRBV06-01	01				TCRBD02-01	TCRBD02	TCRBD02-01				01,02	TCRBJ01-01*01	TCRBJ01	TCRBJ01-01	01				7	3	7	5	0	1	45	55	58	-1	62	1	In	VDJ
GAGTCGGCTGCTCCCTCCCAGACATCTGTGTACTTCTGTGCCAGCAGTGATCCCGGGACAGGGAACACTGAAGCTTTCTTTGGACAA	CASSDPGTGNTEAFF	1	1.3656538067599864E-5	45	TCRBV06-01*01	TCRBV06	TCRBV06-01	01				TCRBD01-01*01	TCRBD01	TCRBD01-01	01				TCRBJ01-01*01	TCRBJ01	TCRBJ01-01	01				3	4	0	4	0	1	36	50	54	-1	62	1	In	VDJ
CTGGAGTCGGCTGCTCCCTCCCAGACATCTGTGTACTTCTGTGCCAGCAGACACCCGGCAAGGAACACTGAAGCTTTCTTTGGACAA	CASRHPARNTEAFF	1	1.3656538067599864E-5	42	TCRBV06-01*01	TCRBV06	TCRBV06-01	01								TCRBD01,TCRBD02	TCRBD01-01,TCRBD02-01		TCRBJ01-01*01	TCRBJ01	TCRBJ01-01	01				6	0	3	6	9	1	39	-1	50	53	62	1	In	VDJ
CACACCCTGCAGCCAGAAGACTCGGCCCTGTATCTCTGCGCCAGCAGCCAGGGGACAGGGGCGAACACTGAAGCTTTCTTTGGACAA	CASSQGTGANTEAFF	1	1.3656538067599864E-5	45	TCRBV04-03*01	TCRBV04	TCRBV04-03	01				TCRBD01-01*01	TCRBD01	TCRBD01-01	01				TCRBJ01-01*01	TCRBJ01	TCRBJ01-01	01				3	1	0	2	1	1	36	50	51	61	62	1	In	VDJ
CAGCGCACACAGCAGGAGGACTCGGCCGTGTATCTCTGTGCCAGCAGCTCCTCCAGGGGTGTAGGAACTGAAGCTTTCTTTGGACAA	CASSSSRGVGTEAFF	1	1.3656538067599864E-5	45	TCRBV07-02*01	TCRBV07	TCRBV07-02	01				TCRBD01-01*01	TCRBD01	TCRBD01-01	01				TCRBJ01-01*01	TCRBJ01	TCRBJ01-01	01				4	4	4	2	7	5	36	49	53	59	66	1	In	VDJ
CAGCGCACAGAGCAGGGGGACTCGGCCATGTATCTCTGTGCCAGCAGCTTAGTCCGGGTATGGTCAACTGAAGCTTTCTTTGGACAA	CASSLVRVWSTEAFF	1	1.3656538067599864E-5	45	TCRBV07-09	TCRBV07	TCRBV07-09				01,03	TCRBD02-01	TCRBD02	TCRBD02-01				01,02	TCRBJ01-01*01	TCRBJ01	TCRBJ01-01	01				1	2	8	4	8	5	36	52	54	58	66	1	In	VDJ
AATGTGAACGCCTTGTGGCTGGGGGACTCGGCCCTCTATCTCTGTGCCAGCAGCTTGGGAGAGCAGACAGAAGCTTTCTTTGGACAA	CASSLGEQTEAFF	1	1.3656538067599864E-5	39	TCRBV05-06*01	TCRBV05	TCRBV05-06	01				TCRBD01-01*01	TCRBD01	TCRBD01-01	01				TCRBJ01-01*01	TCRBJ01	TCRBJ01-01	01				0	7	2	6	0	8	42	58	65	-1	69	1	In	VDJ
TCCTCTCACTGTGACATCGGCCCAAAAGAACCCGACAGCTTTCTATCTCTGTGCCAGTAAGTTGGACACTGAAGCTTTCTTGGACAA		4	5.462615227039946E-5	32	TCRBV19-01	TCRBV19	TCRBV19-01				01,02	TCRBD01-01*01	TCRBD01	TCRBD01-01	01				TCRBJ01-01*01	TCRBJ01	TCRBJ01-01	01				7	4	1	6	11	18	49	59	63	68	79	4	Out	VDJ
CCGCTCAGGCTGCTGTCGGCTGCTCCCTCCCAGACATCTGTGTACTTCTGTGCCAGCAGTTACGGAGGCAAACTGTTTTTTGGCAGT	CASSYGGKLFF	2	2.731307613519973E-5	33	TCRBV06-05*01	TCRBV06	TCRBV06-05	01				TCRBD02-01*02	TCRBD02	TCRBD02-01	02				TCRBJ01-04*01	TCRBJ01	TCRBJ01-04	01				2	0	10	1	1	11	48	-1	63	68	69	2	In	VDJ
GCCTTGGAGCTGGACGACTCGGCCCTGTATCTCTGTGCCAGCAGCTTGGGGGCTGGGCAGGGGGGTGAAAAACTGTTTTTTGGCAGT	CASSLGAGQGGEKLFF	1	1.3656538067599864E-5	48	TCRBV05-04*01	TCRBV05	TCRBV05-04	01				TCRBD01-01*01	TCRBD01	TCRBD01-01	01				TCRBJ01-04*01	TCRBJ01	TCRBJ01-04	01				0	8	4	1	1	7	33	49	57	64	65	1	In	VDJ
GCTGGAGTTGGCTGCTCCTCCCAGACATCTGTGTACTTCTGTGCCAGCAGTTACACAGGGGCTAGTGAAAAACTGTTTTTTGGCAGT	CASSYTGASEKLFF	2	2.731307613519973E-5	42	TCRBV06	TCRBV06				TCRBV06-05,TCRBV06-06		TCRBD01-01*01	TCRBD01	TCRBD01-01	01				TCRBJ01-04*01	TCRBJ01	TCRBJ01-04	01				2	0	3	2	4	7	39	-1	54	61	65	2	In	VDJ
ACCCTGCAGCCAGAAGACTCGGCCCTGTATCTCTGTGCCAGCAGCCAAGATGTGGGGTCTTTAACTGAAAAACTGTTTTTTGGCAGT	CASSQDVGSLTEKLFF	1	1.3656538067599864E-5	48	TCRBV04-02*01	TCRBV04	TCRBV04-02	01								TCRBD01,TCRBD02	TCRBD01-01,TCRBD02-01		TCRBJ01-04*01	TCRBJ01	TCRBJ01-04	01				0	3	6	2	8	7	33	50	53	57	65	1	In	VDJ
AGCACCTTGGAGCTGGGGGACTCGGCCCTTTATCTTTGCGCCAGCAGCCGGCAGGGGGCTGCTAATGAAAAACTGTTTTTTGGCAGT	CASSRQGAANEKLFF	1	1.3656538067599864E-5	45	TCRBV05-01*01	TCRBV05	TCRBV05-01	01				TCRBD01-01*01	TCRBD01	TCRBD01-01	01				TCRBJ01-04*01	TCRBJ01	TCRBJ01-04	01				4	3	4	0	2	3	36	48	51	59	61	1	In	VDJ
ATCCAGCCCTCAGAACCCAGGGACTCAGCTGTGTACTTCTGTGCCAGCACCCTAGGGGAAACTAATGAAAAACTGTTTTTTGGCAGT	CASTLGETNEKLFF	1	1.3656538067599864E-5	42	TCRBV12	TCRBV12				TCRBV12-03,TCRBV12-04		TCRBD01-01*01	TCRBD01	TCRBD01-01	01				TCRBJ01-04*01	TCRBJ01	TCRBJ01-04	01				7	4	5	2	1	1	39	49	53	58	59	1	In	VDJ
GAGTCCGCCAGCACCAACCAGACATCTATGTACCTCTGTGCCAGCAGCCCGGGAACAGGGGGAAATGAAAAACTGTTTTTTGGCAGT	CASSPGTGGNEKLFF	2	2.731307613519973E-5	45	TCRBV28-01*01	TCRBV28	TCRBV28-01	01				TCRBD01-01*01	TCRBD01	TCRBD01-01	01				TCRBJ01-04*01	TCRBJ01	TCRBJ01-04	01				6	7	3	1	1	5	36	47	54	62	63	2	In	VDJ
AATTCCCTGGAGCTTGGTGACTCTGCTGTGTATTTCTGTGCCAGCAGCCAAACCAGACAGGGTTGGGAAAAACTGTTTTTTGGCAGT	CASSQTRQGWEKLFF	1	1.3656538067599864E-5	45	TCRBV03	TCRBV03				TCRBV03-01,TCRBV03-02		TCRBD01-01*01	TCRBD01	TCRBD01-01	01				TCRBJ01-04*01	TCRBJ01	TCRBJ01-04	01				2	4	2	3	4	8	36	51	55	62	66	1	In	VDJ
ATCCGGTCCACAAAGCTGGAGGACTCAGCCATGTACTTCTGTGCCAGCAGGGGGACGGCCTCTTGGGAAAAACTGTTTTTTGGCAGT	CASRGTASWEKLFF	1	1.3656538067599864E-5	42	TCRBV02-01*01	TCRBV02	TCRBV02-01	01								TCRBD01,TCRBD02	TCRBD01-01,TCRBD02-01		TCRBJ01-04*01	TCRBJ01	TCRBJ01-04	01				6	1	0	7	10	8	39	50	51	56	66	1	In	VDJ
AGCGCACACAGCAGGAGGACTCGGCCGTGTATCGCTGTGCCAGCAGCACCCTTACGGGGGAAGAAGGAAAAACTGTTTTTTGGCAGT		2	2.731307613519973E-5	46	TCRBV07-02*01	TCRBV07	TCRBV07-02	01				TCRBD02-01*01	TCRBD02	TCRBD02-01	01				TCRBJ01-04*01	TCRBJ01	TCRBJ01-04	01				5	7	8	2	6	8	35	47	54	60	66	2	Out	VDJ
CAGCGCACAGAGCAGCGGGACTCAGCCATGTATCGCTGTGCCAGCAGCACCCTTACGGGGGAAGAAGGAAAAACTGTTTTTGGCAGT	CASSTLTGEEGKTVF	3	4.096961420279959E-5	45	TCRBV07-07*01	TCRBV07	TCRBV07-07	01				TCRBD02-01*01	TCRBD02	TCRBD02-01	01				TCRBJ01-04*01	TCRBJ01	TCRBJ01-04	01				5	7	8	2	15	18	36	48	55	61	76	3	In	VDJ
CTGGAGTCGCCCAGCCCCAACCAGACCTCTCTGTACTTCTGTGCCAGCAGTTTCTCACCGGGACAGGCGGAGGTGCATTTTGGTGAT	CASSFSPGQAEVHF	1	1.3656538067599864E-5	42	TCRBV27-01*01	TCRBV27	TCRBV27-01	01				TCRBD01-01*01	TCRBD01	TCRBD01-01	01				TCRBJ01-05*01	TCRBJ01	TCRBJ01-05	01				3	6	0	4	7	15	39	53	59	67	74	1	In	VDJ
ACGATCCAGCGCACACAGCAGGAGGACTCGGCCGTGTATCTCTGTGCCAGCAGCGACTCGGTTGCTCAGCCCCAGCATTTTGGTGAT	CASSDSVAQPQHF	1	1.3656538067599864E-5	39	TCRBV07-02*01	TCRBV07	TCRBV07-02	01				TCRBD02-01	TCRBD02	TCRBD02-01				01,02	TCRBJ01-05*01	TCRBJ01	TCRBJ01-05	01				5	0	2	10	7	6	42	-1	54	58	65	1	In	VDJ
CTGGAGTCCGCCAGCACCAACCAGACATCTATGTACCTCTGTGCCAGCAGTTCAACCCTTTACCATCAGCCCCAGCATTTTGGTGAT	CASSSTLYHQPQHF	2	2.731307613519973E-5	42	TCRBV28-01*01	TCRBV28	TCRBV28-01	01								TCRBD01,TCRBD02	TCRBD01-01,TCRBD02-01		TCRBJ01-05*01	TCRBJ01	TCRBJ01-05	01				4	2	3	7	8	5	39	52	54	56	64	2	In	VDJ
AGTGCCCATCCTGAAGACAGCAGCTTCTACATCTGCAGTGCCCCCATAGCGGGAGAGTATAGCAATCAGCCCCAGCATTTTGGTGAT	CSAPIAGEYSNQPQHF	1	1.3656538067599864E-5	48	TCRBV20	TCRBV20				TCRBV20-01,TCRBV20-or09_02		TCRBD02-01*02	TCRBD02	TCRBD02-01	02				TCRBJ01-05*01	TCRBJ01	TCRBJ01-05	01				6	5	5	2	4	0	33	41	46	55	59	1	In	VDJ
ATCCAGCGCACACAGCAGGAGGACTCCGCCGTGTATCTCTGTGCCAGCAGCTTGTCGGAAAGCAATCAGCCCCAGCATTTTGGTGAT	CASSLSESNQPQHF	1	1.3656538067599864E-5	42	TCRBV07-08*01	TCRBV07	TCRBV07-08	01								TCRBD01,TCRBD02	TCRBD01-01,TCRBD02-01		TCRBJ01-05*01	TCRBJ01	TCRBJ01-05	01				3	3	1	8	1	1	39	53	56	59	60	1	In	VDJ
ACTCTGAAGATCCAGCGCACAGAGCAGGGGGACTCAGCTGTGTATCTCTGTGCCAGCAGCTAACAGGCGGTTAGGCCCTTCGGTTCG	CASS*QAVRPF	1	1.3656538067599864E-5	33	TCRBV07-04*01	TCRBV07	TCRBV07-04	01				TCRBD01-01*01	TCRBD01	TCRBD01-01	01				TCRBJ01-02*01	TCRBJ01	TCRBJ01-02	01				4	1	3	4	9	15	48	61	62	67	76	1	Stop	VDJ
AGCACCTTGGAGCTGGGGGACTCGGCCCTTTATCTTTGCGCCAGCAGCTTGGATCCGGGGCGAAACCTTGGCTACACCTTCGGTTCG	CASSLDPGRNLGYTF	1	1.3656538067599864E-5	45	TCRBV05-01*01	TCRBV05	TCRBV05-01	01								TCRBD01,TCRBD02	TCRBD01-01,TCRBD02-01		TCRBJ01-02*01	TCRBJ01	TCRBJ01-02	01				0	4	7	0	7	7	36	52	56	61	68	1	In	VDJ
GCTGCCTCCTCCCAGACATCTGTATATTTCTGCGCCAGCAGTGAGGACCCAGGGCTGCGTACCTAACCTGGCTACACCTTCGGTTCG	CASSEDPGLRT*PGYTF	1	1.3656538067599864E-5	51	TCRBV10-01	TCRBV10	TCRBV10-01				01,02	TCRBD01-01*01	TCRBD01	TCRBD01-01	01				TCRBJ01-02*01	TCRBJ01	TCRBJ01-02	01				2	4	4	3	14	7	30	45	49	54	68	1	Stop	VDJ
AATGTGAACGCCTTGGAGCTGGACGACTCGGCCCTGTATCTCTGTGCCAGCAGCTGGGGGACAGTTTATGGCTACACCTTCGGTTCG	CASSWGTVYGYTF	1	1.3656538067599864E-5	39	TCRBV05-04*01	TCRBV05	TCRBV05-04	01				TCRBD01-01*01	TCRBD01	TCRBD01-01	01				TCRBJ01-02*01	TCRBJ01	TCRBJ01-02	01				3	2	0	5	2	5	42	55	57	64	66	1	In	VDJ
AATTCCCTGGAGCTTGGTGACTCTGCTGTGTATTTCTGTGCCAGCAGCCTCCGTCAGGGTAATGGGTATGGCTACACCTTCGGTTCG	CASSLRQGNGYGYTF	1	1.3656538067599864E-5	45	TCRBV03	TCRBV03				TCRBV03-01,TCRBV03-02		TCRBD01-01*01	TCRBD01	TCRBD01-01	01				TCRBJ01-02*01	TCRBJ01	TCRBJ01-02	01				4	5	4	3	7	5	36	49	54	59	66	1	In	VDJ
AAGATCCAGCGCACACAGCAGGAGAACTCCGCCGTGTATCTCTGTGCCAGCAGCTTAGACGGGGTCTATGGCTACACCTTCGGTTCG	CASSLDGVYGYTF	1	1.3656538067599864E-5	39	TCRBV07-08*01	TCRBV07	TCRBV07-08	01				TCRBD02-01*01	TCRBD02	TCRBD02-01	01				TCRBJ01-02*01	TCRBJ01	TCRBJ01-02	01				1	1	8	3	1	4	42	58	59	64	65	1	In	VDJ
CGCTCACCAGGCCTGGGGGACGCAGCCATGTACCTGTGTGCCACCAACAGAAGAGTGGGGGCAGTCTATGGCTACACCTTCGGTTCG	CATNRRVGAVYGYTF	1	1.3656538067599864E-5	45	TCRBV15-01*01	TCRBV15	TCRBV15-01	01				TCRBD01-01*01	TCRBD01	TCRBD01-01	01				TCRBJ01-02*01	TCRBJ01	TCRBJ01-02	01				2	5	6	0	3	4	36	51	56	62	65	1	In	VDJ
TTCCCTGGAGCTTGGTGACTCTGCTGTGTATTTCTGTGCCAGCAGCCTAGAAGGACAGGGGCACTCTATGGCTACACCTTCGGTTCG		1	1.3656538067599864E-5	47	TCRBV03	TCRBV03				TCRBV03-01,TCRBV03-02		TCRBD01-01*01	TCRBD01	TCRBD01-01	01				TCRBJ01-02*01	TCRBJ01	TCRBJ01-02	01				0	1	1	2	4	4	34	51	52	61	65	1	Out	VDJ
CTTCACATCAATTCCCTGGAGCTTGGTGACTCTGCTGTGTATTTCTGTGCCAGCAGCCACAGGGGCTATGGCTACACCTTCGGTTCG	CASSHRGYGYTF	1	1.3656538067599864E-5	36	TCRBV03	TCRBV03				TCRBV03-01,TCRBV03-02		TCRBD01-01*01	TCRBD01	TCRBD01-01	01				TCRBJ01-02*01	TCRBJ01	TCRBJ01-02	01				3	0	4	2	0	4	45	-1	59	-1	65	1	In	VDJ
CTAAACCTGAGCTCTCTGGAGCTGGGGGACTCAGCTTTGTATTTCTGTGCCAGCAGCTCGGGGGCCTATGGCTACACCTTCGGTTCG	CASSSGAYGYTF	1	1.3656538067599864E-5	36	TCRBV09-01	TCRBV09	TCRBV09-01				01,02					TCRBD01,TCRBD02	TCRBD01-01,TCRBD02-01		TCRBJ01-02*01	TCRBJ01	TCRBJ01-02	01				4	2	6	0	0	4	45	57	59	-1	65	1	In	VDJ
ATCAATTCCCTGGAGCTTGGTGACTCTGCTGTGTATTTCTGTGCCAGCAGCCCCCTTGACGGACCCTATGGCTACACCTTCGGTTCG	CASSPLDGPYGYTF	1	1.3656538067599864E-5	42	TCRBV03	TCRBV03				TCRBV03-01,TCRBV03-02						TCRBD01,TCRBD02	TCRBD01-01,TCRBD02-01		TCRBJ01-02*01	TCRBJ01	TCRBJ01-02	01				4	8	1	7	1	4	39	52	60	64	65	1	In	VDJ
CCTGCAGAGCTTGGGGACTCGGCCATGTATCTCTGTGCCAGCAGCGTTCCATAGGCTGGAAAGACCTATGGCTACACCTTCGGTTCG	CASSVP*AGKTYGYTF	2	2.731307613519973E-5	48	TCRBV11-01*01	TCRBV11	TCRBV11-01	01								TCRBD01,TCRBD02	TCRBD01-01,TCRBD02-01		TCRBJ01-02*01	TCRBJ01	TCRBJ01-02	01				5	12	1	8	5	4	33	45	57	60	65	2	Stop	VDJ
GCCCAAAAGAACCCGACAGCTTTCTATCTCTGTGCCAGTAGATACGGGGGGAATCTCGCCATCCACTATGGCTACACCTTCGGTTCG	CASRYGGNLAIHYGYTF	2	2.731307613519973E-5	51	TCRBV19-01	TCRBV19	TCRBV19-01				01,02	TCRBD02-01*01	TCRBD02	TCRBD02-01	01				TCRBJ01-02*01	TCRBJ01	TCRBJ01-02	01				6	3	8	1	13	3	30	41	44	51	64	2	In	VDJ
AGCACCTTGGAGCTGGGGGACTCGGCCCTTTATCTTTGCGCCAGCAGCCCGGGGACAGGAAGTAACTATGGCTACACCTTCGGTTCG	CASSPGTGSNYGYTF	1	1.3656538067599864E-5	45	TCRBV05-01*01	TCRBV05	TCRBV05-01	01				TCRBD01-01*01	TCRBD01	TCRBD01-01	01				TCRBJ01-02*01	TCRBJ01	TCRBJ01-02	01				4	3	0	4	3	1	36	48	51	59	62	1	In	VDJ
TGAACGCCTTGGAGCTGGAGGACTCGGCCCTGTATCTCTGTGCCAGCAGCCCCGGACAGGGCTAACTATGGCTACACCTTCGGTTCG		1	1.3656538067599864E-5	43	TCRBV05-08*01	TCRBV05	TCRBV05-08	01				TCRBD01-01*01	TCRBD01	TCRBD01-01	01				TCRBJ01-02*01	TCRBJ01	TCRBJ01-02	01				4	3	1	3	0	0	38	50	53	-1	61	1	Out	VDJ
CTGTCGGCTGCTCCCTCCCAGACATCTGTGTACTTCTGTGCCAGCAGTTTAACACCGGCAGAGAACTATGGCTACACCTTCGGTTCG	CASSLTPAENYGYTF	1	1.3656538067599864E-5	45	TCRBV06-05*01	TCRBV06	TCRBV06-05	01								TCRBD01,TCRBD02	TCRBD01-01,TCRBD02-01		TCRBJ01-02*01	TCRBJ01	TCRBJ01-02	01				4	2	3	6	9	2	36	49	51	54	63	1	In	VDJ
CTGGAGCTGGGGGACTCAGCTTTGTATTTCTGTGCCAGCAGCGCCGGGGCGAGGGCAGACCAAAACTATGGCTACACCTTCGGTTCG	CASSAGARADQNYGYTF	1	1.3656538067599864E-5	51	TCRBV09-01	TCRBV09	TCRBV09-01				01,02					TCRBD01,TCRBD02	TCRBD01-01,TCRBD02-01		TCRBJ01-02*01	TCRBJ01	TCRBJ01-02	01				3	2	7	0	13	2	30	43	45	50	63	1	In	VDJ
TCTCACTGTGACATCGGCCCAAAAGAACCCGACAGCTTTCTATCTCTGTGCCACGCGGGACGGATATATGGCTACACCTTCGGTTCG		2	2.731307613519973E-5	35	TCRBV19-01	TCRBV19	TCRBV19-01				01,02	TCRBD02-01*02	TCRBD02	TCRBD02-01	02				TCRBJ01-02*01	TCRBJ01	TCRBJ01-02	01				10	1	7	3	6	5	46	53	54	60	66	2	Out	VDJ
GTGACATCGGCCCAAAAGAACCCGACAGCTTTCTATCTCTGTGCCAGTAGTCCGGACAGGGTTAATGATGGCTACACCTTCGGTTCG	CASSPDRVNDGYTF	2	2.731307613519973E-5	42	TCRBV19-01	TCRBV19	TCRBV19-01				01,02	TCRBD01-01*01	TCRBD01	TCRBD01-01	01				TCRBJ01-02*01	TCRBJ01	TCRBJ01-02	01				5	2	1	3	6	6	39	51	53	61	67	2	In	VDJ
CTGAAGATCCAGCGCACACAGCAGGAGGACTCCGCCGTGTATCTCTGTGCCAGCAGCTTAGTGGGGGATGGCTACACCTTCGGTTCG	CASSLVGDGYTF	1	1.3656538067599864E-5	36	TCRBV07-08*01	TCRBV07	TCRBV07-08	01								TCRBD01,TCRBD02	TCRBD01-01,TCRBD02-01		TCRBJ01-02*01	TCRBJ01	TCRBJ01-02	01				1	1	6	1	0	6	45	61	62	-1	67	1	In	VDJ
AACGCCTTGGAGCTGGAGGACTCGGCCCTGTATCTCTGTGCCAGCAGCAGGAGGGCAGGGGGCTTTAATGGCTACACCTTCGGTTCG	CASSRRAGGFNGYTF	1	1.3656538067599864E-5	45	TCRBV05-08*01	TCRBV05	TCRBV05-08	01				TCRBD01-01*01	TCRBD01	TCRBD01-01	01				TCRBJ01-02*01	TCRBJ01	TCRBJ01-02	01				4	7	4	0	4	6	36	48	55	63	67	1	In	VDJ
ATCCAGCGCACACAGCAGGAGGACTCGGCCGTGTATCTCTGTGCCAGCAGCCCCCCCGACACAGGGAATGGCTACACCTTCGGTTCG	CASSPPDTGNGYTF	1	1.3656538067599864E-5	42	TCRBV07-02*01	TCRBV07	TCRBV07-02	01				TCRBD01-01*01	TCRBD01	TCRBD01-01	01				TCRBJ01-02*01	TCRBJ01	TCRBJ01-02	01				5	9	3	3	1	6	39	51	60	66	67	1	In	VDJ
ATGAATGTGAGCACCTTGGAGCTGGGGGACTCGGCCCTTTATCTTTGCGCCAGCCGGGACACCGCAAATGGCTACACCTTCGGTTCG	CASRDTANGYTF	1	1.3656538067599864E-5	36	TCRBV05-01*01	TCRBV05	TCRBV05-01	01				TCRBD01-01*01	TCRBD01	TCRBD01-01	01				TCRBJ01-02*01	TCRBJ01	TCRBJ01-02	01				7	1	0	6	6	6	45	54	55	61	67	1	In	VDJ
CTGAGCTCTCTGGAGCTGGGGGACTCAGCTTTGTATTTCTGTGCCAGCAGCGTAGAGGGGACAGTATTGGGCTACACCTTCGGTTCG	CASSVEGTVLGYTF	1	1.3656538067599864E-5	42	TCRBV09-01	TCRBV09	TCRBV09-01				01,02	TCRBD01-01*01	TCRBD01	TCRBD01-01	01				TCRBJ01-02*01	TCRBJ01	TCRBJ01-02	01				0	2	0	5	5	8	39	55	57	64	69	1	In	VDJ
GAGATCCAGCGCACAGAGCAGGGGGACTCGGCCATGTATCTCTGTGCCAGCAGTCAGACAGTGGCGGAGGGCTACACCTTCGGTTCG	CASSQTVAEGYTF	1	1.3656538067599864E-5	39	TCRBV07-09	TCRBV07	TCRBV07-09				01,03	TCRBD01-01*01	TCRBD01	TCRBD01-01	01				TCRBJ01-02*01	TCRBJ01	TCRBJ01-02	01				6	3	2	5	8	8	42	53	56	61	69	1	In	VDJ
CAATCCTGTCCTCAGAACCGGGAGACACGGCACTGTATCTCTGCGCCAGGGACAGGGTTTGAGCTATGAGGCTACACCTTCGGTTCG		1	1.3656538067599864E-5	40	TCRBV23-01*01	TCRBV23	TCRBV23-01	01				TCRBD01-01*01	TCRBD01	TCRBD01-01	01				TCRBJ01-02*01	TCRBJ01	TCRBJ01-02	01				9	0	1	3	12	8	41	-1	49	57	69	1	Out	VDJ
TCTGCCATCCCCAACCAGACAGCTCTTTACTTCTGTGCCACCAGTGCTACCCACCTGGACAGGGGAGGAGGCTACACCTTCGGTTCG	CATSATHLDRGGGYTF	1	1.3656538067599864E-5	48	TCRBV24	TCRBV24				TCRBV24-01,TCRBV24-or09_02		TCRBD01-01*01	TCRBD01	TCRBD01-01	01				TCRBJ01-02*01	TCRBJ01	TCRBJ01-02	01				5	10	1	2	4	8	33	46	56	65	69	1	In	VDJ
GAGCTGAATGTGAACGCCTTGGAGCTGGAGGACTCGGCCCTGTATCTCTGTGCCAGCAGCGGGACCGGATCCTACACCTTCGGTTCG	CASSGTGSYTF	1	1.3656538067599864E-5	33	TCRBV05-08*01	TCRBV05	TCRBV05-08	01								TCRBD01,TCRBD02	TCRBD01-01,TCRBD02-01		TCRBJ01-02*01	TCRBJ01	TCRBJ01-02	01				4	0	0	7	6	10	48	-1	60	65	71	1	In	VDJ
CTCACGTTGGCGTCTGCTGTACCCTCTCAGACATCTGTGTACTTCTGTGCCAGCAGTGATAGGCAACAGGGGCTGTACTTCGGGCCG	CASSDRQQGLYF	1	1.3656538067599864E-5	36	TCRBV06-04	TCRBV06	TCRBV06-04				01,02	TCRBD01-01*01	TCRBD01	TCRBD01-01	01				TCRBJ02-07*01	TCRBJ02	TCRBJ02-07	01				3	6	3	2	2	12	45	59	65	72	74	1	In	VDJ
AAGATCCAGCCTGCAGAGCTTGGGGACTCGGCCGTGTATCTCTGTGCCAGCACCTTTGCTGGTGGAGGCGAGCAGTACTTCGGGCCG	CASTFAGGGEQYF	2	2.731307613519973E-5	39	TCRBV11-03*01	TCRBV11	TCRBV11-03	01				TCRBD02-01*02	TCRBD02	TCRBD02-01	02				TCRBJ02-07*01	TCRBJ02	TCRBJ02-07	01				3	7	10	1	0	6	42	56	63	-1	68	2	In	VDJ
AAGATCCAGCCTGCAAAGCTTGAGGACTCGGCCGTGTATCTCTGTGCCAGCACCTTTGCTGGTGGAGGCGAGCAGTACTTCGGGCCG	CASTFAGGGEQYF	3	4.096961420279959E-5	39	TCRBV11-02*02	TCRBV11	TCRBV11-02	02				TCRBD02-01*02	TCRBD02	TCRBD02-01	02				TCRBJ02-07*01	TCRBJ02	TCRBJ02-07	01				3	7	10	1	0	6	42	56	63	-1	68	3	In	VDJ
AAGTTCCAGCGCACACAGCAGGAGGACTCGGCCGTGTATCTCTGTGCCAGCACCTTTGCTGGTGGAGGCGAGCAGTACTTCGGGCCG	CASTFAGGGEQYF	2	2.731307613519973E-5	39	TCRBV07-02*01	TCRBV07	TCRBV07-02	01				TCRBD02-01*02	TCRBD02	TCRBD02-01	02				TCRBJ02-07*01	TCRBJ02	TCRBJ02-07	01				3	7	10	1	0	6	42	56	63	-1	68	2	In	VDJ
GGAGTCGGCTGCTCCCTCCCAAACATCTGTGTACTTCTGTGCCAGCAGTTTAGGGACTAGCGGGTTTACGAGCAGTACTTCGGGCCG		1	1.3656538067599864E-5	44	TCRBV06	TCRBV06				TCRBV06-02,TCRBV06-03		TCRBD02-01	TCRBD02	TCRBD02-01				01,02	TCRBJ02-07*01	TCRBJ02	TCRBJ02-07	01				4	2	0	4	2	4	37	50	52	64	66	1	Out	VDJ
TGTGACATCGGCCCAAAAGAACCCGACAGCTTTCTATCTCTGTGCCAGTAGTGCCGATCAGGGGGCTACGAGCAGTACTTCGGGCCG		1	1.3656538067599864E-5	41	TCRBV19-01	TCRBV19	TCRBV19-01				01,02	TCRBD01-01*01	TCRBD01	TCRBD01-01	01				TCRBJ02-07*01	TCRBJ02	TCRBJ02-07	01				5	6	4	1	0	3	40	52	58	-1	65	1	Out	VDJ
GGGGACACAGCACTGTATTTCTGTGCCAGCAGCAAAAGATACAGGGACCCGGGAGTTAGGGGTTCCTACGAGCAGTACTTCGGGCCG	CASSKRYRDPGVRGSYEQYF	1	1.3656538067599864E-5	60	TCRBV21-01*01	TCRBV21	TCRBV21-01	01								TCRBD01,TCRBD02	TCRBD01-01,TCRBD02-01		TCRBJ02-07*01	TCRBJ02	TCRBJ02-07	01				2	4	3	3	17	1	21	36	40	46	63	1	In	VDJ
CCAGCCCCAACCAGACCTCTCTGTACTTCTGTGCCAGCAGTTCATCTGGTAAGAGGACTAGTATCCTACGAGCAGTACTTCGGGCCG		1	1.3656538067599864E-5	52	TCRBV27-01*01	TCRBV27	TCRBV27-01	01				TCRBD02-01	TCRBD02	TCRBD02-01				01,02	TCRBJ02-07*01	TCRBJ02	TCRBJ02-07	01				0	8	1	8	2	1	29	46	54	61	63	1	Out	VDJ
AGCGCACACAGCAGGAGGACTCGGCCGTGTATCTCTGTGCCAGCAGCCCCACTAGCGGGGGACCCCTACGAGCAGTACTTCGGGCCG		1	1.3656538067599864E-5	46	TCRBV07-02*01	TCRBV07	TCRBV07-02	01				TCRBD02-01*01	TCRBD02	TCRBD02-01	01				TCRBJ02-07*01	TCRBJ02	TCRBJ02-07	01				5	3	3	2	3	2	35	47	50	61	64	1	Out	VDJ
CGCACACAGCAGGAGGACTCCGCCGTGTATCTCTGTGCCAGCAGCGGATCCGGGACACGAGGTACCTACGAGCAGTACTTCGGGCCG	CASSGSGTRGTYEQYF	1	1.3656538067599864E-5	48	TCRBV07-08*01	TCRBV07	TCRBV07-08	01				TCRBD01-01*01	TCRBD01	TCRBD01-01	01				TCRBJ02-07*01	TCRBJ02	TCRBJ02-07	01				5	6	0	6	7	2	33	45	51	57	64	1	In	VDJ
GTCTGCTGTACCCTCTCAGACATCTGTGTACTTCTGTGCCAGCAGTGACTTGGCCCCTCGTTAGACTACGAGCAGTACTTCGGGCCG		1	1.3656538067599864E-5	47	TCRBV06-04	TCRBV06	TCRBV06-04				01,02					TCRBD01,TCRBD02	TCRBD01-01,TCRBD02-01		TCRBJ02-07*01	TCRBJ02	TCRBJ02-07	01				1	1	9	0	11	3	34	50	51	54	65	1	Out	VDJ
ACTCTGAAGATCCGGTCCACAAAGCTGGAGGACTCAGCCATGTACTTCTGTGCCAGCAGCGGAGACTACGAGCAGTACTTCGGGCCG	CASSGDYEQYF	1	1.3656538067599864E-5	33	TCRBV02-01*01	TCRBV02	TCRBV02-01	01				TCRBD02-01*02	TCRBD02	TCRBD02-01	02				TCRBJ02-07*01	TCRBJ02	TCRBJ02-07	01				6	1	10	2	1	3	48	59	60	64	65	1	In	VDJ
ATCCTGGAGTCGCCCAGCCCCAACCAGACCTCTCTGTACTTCTGTGCCAGCAGTTTACTAGCGGGAGACGAGCAGTACTTCGGGCCG	CASSLLAGDEQYF	1	1.3656538067599864E-5	39	TCRBV27-01*01	TCRBV27	TCRBV27-01	01				TCRBD02-01*02	TCRBD02	TCRBD02-01	02				TCRBJ02-07*01	TCRBJ02	TCRBJ02-07	01				2	0	4	2	0	5	42	-1	57	-1	67	1	In	VDJ
AGGATCCAGCAGGTAGTGCGAGGAGATTCGGCAGCTTATTTCTGTGCCAGCTCACCGACAAATGGCCACGAGCAGTACTTCGGGCCG	CASSPTNGHEQYF	1	1.3656538067599864E-5	39	TCRBV18-01*01	TCRBV18	TCRBV18-01	01				TCRBD01-01*01	TCRBD01	TCRBD01-01	01				TCRBJ02-07*01	TCRBJ02	TCRBJ02-07	01				3	0	2	6	7	5	42	-1	56	60	67	1	In	VDJ
TCCCTAGAGTCTGCCATCCCCAACCAGACAGCTCTTTACTTCTGTGCCACCAGTTTATCGGGAGACCAAGAGCAGTACTTCGGGCCG	CATSLSGDQEQYF	1	1.3656538067599864E-5	39	TCRBV24	TCRBV24				TCRBV24-01,TCRBV24-or09_02		TCRBD02-01*02	TCRBD02	TCRBD02-01	02				TCRBJ02-07*01	TCRBJ02	TCRBJ02-07	01				6	4	8	2	5	7	42	54	58	64	69	1	In	VDJ
TAAATCTTCACATCAATTCCCTGGAGCTTGGTGACTCTGCTGTGTATTTCTGTGCCAGCAGCCAAGAAGCGGCAGTACGTCGGGCCG		2	2.731307613519973E-5	31	TCRBV03	TCRBV03				TCRBV03-01,TCRBV03-02		TCRBD02-01	TCRBD02	TCRBD02-01				01,02	TCRBJ02-07*01	TCRBJ02	TCRBJ02-07	01				0	0	6	5	7	17	50	-1	67	72	79	2	Out	VDJ
GAGCTGGGGGACTCGGCCCTTTATCTTTGCGCCAGCAGCTTGGGTCGGTTTAGTTCTTTGCCTACGATGGAGCAGTACGTCGGGCCG	CASSLGRFSSLPTMEQYV	1	1.3656538067599864E-5	54	TCRBV05-01*01	TCRBV05	TCRBV05-01	01				TCRBD02-01*02	TCRBD02	TCRBD02-01	02				TCRBJ02-07*01	TCRBJ02	TCRBJ02-07	01				0	25	10	2	7	17	27	43	68	72	79	1	In	VDJ
CCCTGGAGCTTGGTGACTCTGCTGTGTATTTCTGTGCCAGCAGCCAATCCGACCGGGACTAGGGGCTACGAGCAGTACGTCGGGCCG		1	1.3656538067599864E-5	49	TCRBV03	TCRBV03				TCRBV03-01,TCRBV03-02		TCRBD02-01	TCRBD02	TCRBD02-01				01,02	TCRBJ02-07*01	TCRBJ02	TCRBJ02-07	01				2	7	0	8	17	17	32	47	54	62	79	1	Out	VDJ
AACCAGACAGCTCTTTACTTCTGTGCCACCAGTGATTGTGCGGGACACACGACACATACGAGCTCCTACGAGCAGTACGTCGGGCCG	CATSDCAGHTTHTSSYEQYV	1	1.3656538067599864E-5	60	TCRBV24	TCRBV24				TCRBV24-01,TCRBV24-or09_02						TCRBD01,TCRBD02	TCRBD01-01,TCRBD02-01		TCRBJ02-07*01	TCRBJ02	TCRBJ02-07	01				2	4	0	6	32	17	21	37	41	47	79	1	In	VDJ
CGGTCCACAAAGCTGGAGGACTCAGCCATGTACTTCTGTGCCAGCGGATACCGACAGGGGGCAGCCTACGAGCAGTACGTCGGGCCG	CASGYRQGAAYEQYV	1	1.3656538067599864E-5	45	TCRBV02-01*01	TCRBV02	TCRBV02-01	01				TCRBD01-01*01	TCRBD01	TCRBD01-01	01				TCRBJ02-07*01	TCRBJ02	TCRBJ02-07	01				8	7	2	0	17	17	36	45	52	62	79	1	In	VDJ
GAGTCCGCCAGCACCAACCAGACATCTATGTACCTCTGTGCCAGCAGTTTGGACAGAAGGATTCCCTACGAGCAGTACGTCGGGCCG	CASSLDRRIPYEQYV	2	2.731307613519973E-5	45	TCRBV28-01*01	TCRBV28	TCRBV28-01	01				TCRBD01-01*01	TCRBD01	TCRBD01-01	01				TCRBJ02-07*01	TCRBJ02	TCRBJ02-07	01				3	0	1	5	23	17	36	-1	50	56	79	2	In	VDJ
TTGGAGCTGGACGACTCGGCCCTGTATCTCTGTGCCAGCAGCTTGGCCGGGAAGGGAAGGTCTGGAAACACCATATATTTTGGAGAG	CASSLAGKGRSGNTIYF	1	1.3656538067599864E-5	51	TCRBV05-04*01	TCRBV05	TCRBV05-04	01				TCRBD02-01*02	TCRBD02	TCRBD02-01	02				TCRBJ01-03*01	TCRBJ01	TCRBJ01-03	01				0	1	8	3	8	1	30	46	47	52	60	1	In	VDJ
TCCACAAAGCTGGAGGACTCAGCCATGTACTTCTGTGCCAGCAGTGATTGGGAGGGACTCTCTGGAAACACCATATATTTTGGAGAG	CASSDWEGLSGNTIYF	1	1.3656538067599864E-5	48	TCRBV02-01*01	TCRBV02	TCRBV02-01	01				TCRBD02-01*02	TCRBD02	TCRBD02-01	02				TCRBJ01-03*01	TCRBJ01	TCRBJ01-03	01				3	2	9	0	3	0	33	47	49	56	59	1	In	VDJ
CGCACAGAGCAGGGGGACTCGGCCATGTATCTCTGTGCCAGCAGCTCAACAGTTGGGCGCTCTGGAAACACCATATATTTTGGAGAG	CASSSTVGRSGNTIYF	1	1.3656538067599864E-5	48	TCRBV07-09	TCRBV07	TCRBV07-09				01,03	TCRBD01-01*01	TCRBD01	TCRBD01-01	01				TCRBJ01-03*01	TCRBJ01	TCRBJ01-03	01				4	2	3	5	7	0	33	46	48	52	59	1	In	VDJ
CTGTCCTCAGAACCGGGAGACACGGCACTGTATCTCTGCGCCAGCAGTCAAGGACGGTACTCTGGAAACACCATATATTTTGGAGAG	CASSQGRYSGNTIYF	1	1.3656538067599864E-5	45	TCRBV23-01*01	TCRBV23	TCRBV23-01	01								TCRBD01,TCRBD02	TCRBD01-01,TCRBD02-01		TCRBJ01-03*01	TCRBJ01	TCRBJ01-03	01				2	0	1	7	4	0	36	-1	51	55	59	1	In	VDJ
CTGGAGCTGGGGGACTCAGCTTTGTATTTCTGTGCCAGCAGCGTAGCTACGGGCCGGGGGGCTGGAAACACCATATATTTTGGAGAG	CASSVATGRGAGNTIYF	1	1.3656538067599864E-5	51	TCRBV09-01	TCRBV09	TCRBV09-01				01,02	TCRBD02-01*01	TCRBD02	TCRBD02-01	01				TCRBJ01-03*01	TCRBJ01	TCRBJ01-03	01				0	8	8	1	0	2	30	46	54	-1	61	1	In	VDJ
CGCTCACCAGGCCTGGGGGACGCAGCCATGTACCTGTGTGCCACCAGCAGAGATAATTCTGGGGCCAACGTCCTGACTTTCGGGGCC	CATSRDNSGANVLTF	1	1.3656538067599864E-5	45	TCRBV15-01*01	TCRBV15	TCRBV15-01	01				TCRBD02-01	TCRBD02	TCRBD02-01				01,02	TCRBJ02-06*01	TCRBJ02	TCRBJ02-06	01				0	0	5	9	2	1	36	-1	53	55	57	1	In	VDJ
GAACTGGAGGATTCTGGAGTTTATTTCTGTGCCAGCAGCCCAAGGGGTTGGCAGTACTCTGGGGCCAACGTCCTGACTTTCGGGGCC	CASSPRGWQYSGANVLTF	1	1.3656538067599864E-5	54	TCRBV14-01*01	TCRBV14	TCRBV14-01	01				TCRBD01-01*01	TCRBD01	TCRBD01-01	01				TCRBJ02-06*01	TCRBJ02	TCRBJ02-06	01				4	2	5	2	9	0	27	40	42	47	56	1	In	VDJ
ATCCAGCGCACAGAGCAGGGGGACTCGGCCATGTATCTCTGTGCCAGCAGTTCCGGACCTGGGGCCAACGTCCTGACTTTCGGGGCC	CASSSGPGANVLTF	1	1.3656538067599864E-5	42	TCRBV07-09	TCRBV07	TCRBV07-09				01,03					TCRBD01,TCRBD02	TCRBD01-01,TCRBD02-01		TCRBJ02-06*01	TCRBJ02	TCRBJ02-06	01				6	4	1	7	0	2	39	50	54	-1	58	1	In	VDJ
ACCCTGCAGCCAGAAGACTCGGCCCTGTATCTCTGCGCCAGCAGCCAAGACGGGATCCCCGGGGCCAACGTCCTGACTTTCGGGGCC	CASSQDGIPGANVLTF	1	1.3656538067599864E-5	48	TCRBV04-03*01	TCRBV04	TCRBV04-03	01				TCRBD02-01*02	TCRBD02	TCRBD02-01	02				TCRBJ02-06*01	TCRBJ02	TCRBJ02-06	01				0	0	8	3	5	4	33	-1	50	55	60	1	In	VDJ
TCCAGCGCACAGAGCAGGGGGACTCGGCCATGTATCTCTGTGCCAGCAGTTCCAATGGATCCGAAAAACATTCAGTACTTCGGCGCC		1	1.3656538067599864E-5	43	TCRBV07-09	TCRBV07	TCRBV07-09				01,03					TCRBD01,TCRBD02	TCRBD01-01,TCRBD02-01		TCRBJ02-04*01	TCRBJ02	TCRBJ02-04	01				6	7	1	8	4	4	38	49	56	59	63	1	Out	VDJ
TCCCTGGAGCTTGGTGACTCTGCTGTGTATTTCTGTGCCAGCAGCCAACAGGGAGCGGCGTCCAAAAACATTCAGTACTTCGGCGCC	CASSQQGAASKNIQYF	1	1.3656538067599864E-5	48	TCRBV03	TCRBV03				TCRBV03-01,TCRBV03-02						TCRBD01,TCRBD02	TCRBD01-01,TCRBD02-01		TCRBJ02-04*01	TCRBJ02	TCRBJ02-04	01				2	0	4	3	8	2	33	-1	48	53	61	1	In	VDJ
TTGGAGTCGGCTGCTCCCTCCCAAACATCTGTGTACTTCTGTGCCAGCAGTTACGGGCAGTCCAAAAACATTCAGTACTTCGGCGCC	CASSYGQSKNIQYF	1	1.3656538067599864E-5	42	TCRBV06	TCRBV06				TCRBV06-02,TCRBV06-03		TCRBD01-01*01	TCRBD01	TCRBD01-01	01				TCRBJ02-04*01	TCRBJ02	TCRBJ02-04	01				2	0	8	0	3	2	39	-1	54	58	61	1	In	VDJ
AGTGCCCATCCTGAAGACAGCAGCTTCTACATCTGCAGTGCTAGAAATTTGGGGGGGCCGGCCAAAAACATTCAGTACTTCGGCGCC	CSARNLGGPAKNIQYF	1	1.3656538067599864E-5	48	TCRBV20	TCRBV20				TCRBV20-01,TCRBV20-or09_02		TCRBD02-01*01	TCRBD02	TCRBD02-01	01				TCRBJ02-04*01	TCRBJ02	TCRBJ02-04	01				2	5	9	0	3	1	33	45	50	57	60	1	In	VDJ
GTGAGCACCTTGGAGCTGGGGGACTCGGCCCTTTATCTTTGCGCCAGCAGCTTGGTTGGGGGTAATTCACCCCTCCACTTTGGGAAC	CASSLVGGNSPLHF	4	5.462615227039946E-5	42	TCRBV05-01*01	TCRBV05	TCRBV05-01	01								TCRBD01,TCRBD02	TCRBD01-01,TCRBD02-01		TCRBJ01-06*01	TCRBJ01	TCRBJ01-06	01				0	2	6	1	0	6	39	55	57	-1	62	4	In	VDJ
CTGGAGTCCGCCAGCACCAACCAGACATCTATGTACCTCTGTGCCACCCAGACAGTCTCCTATAATTCACCCCTCCACTTTGGGAAC	CATQTVSYNSPLHF	8	1.0925230454079891E-4	42	TCRBV28-01*01	TCRBV28	TCRBV28-01	01				TCRBD01-01*01	TCRBD01	TCRBD01-01	01				TCRBJ01-06*01	TCRBJ01	TCRBJ01-06	01				10	4	2	5	1	0	39	46	50	55	56	8	In	VDJ
TCGGCTGCTCCCTCCCAGACATCTGTGTACTTCTGTGCCAGCAGAGAACAGGGCCGCTCCTATAATTCACCCCTCCACTTTGGGAAC	CASREQGRSYNSPLHF	1	1.3656538067599864E-5	48	TCRBV06-01*01	TCRBV06	TCRBV06-01	01				TCRBD01-01*01	TCRBD01	TCRBD01-01	01				TCRBJ01-06*01	TCRBJ01	TCRBJ01-06	01				2	0	4	3	3	0	33	-1	48	53	56	1	In	VDJ
TGGAGCTTGGTGACTCTGCTGTGTATTTCTGTGCCAGCAGCCATCATGGACTGAAGCTCCTATAATTCACCCCTCCACTTTGGGAAC		1	1.3656538067599864E-5	52	TCRBV03	TCRBV03				TCRBV03-01,TCRBV03-02		TCRBD02-01	TCRBD02	TCRBD02-01				01,02	TCRBJ01-06*01	TCRBJ01	TCRBJ01-06	01				3	4	1	10	4	0	29	43	47	52	56	1	Out	VDJ
TTGGCGTCTGCTGTACCCTCTCAGACATCTGTGTACTTCTGTGCCAGCAGTGAAAGCTCCTATAATTCACCCCTCCACTTTGGGAAC	CASSESSYNSPLHF	1	1.3656538067599864E-5	42	TCRBV06-04	TCRBV06	TCRBV06-04				01,02					TCRBD01,TCRBD02	TCRBD01-01,TCRBD02-01		TCRBJ01-06*01	TCRBJ01	TCRBJ01-06	01				3	1	5	5	0	0	39	53	54	-1	56	1	In	VDJ
CTGGAGTCCGCCAGCACCAACCAGACATCTATGTACCTCTGTGCCAGCAGTTTATGGGGGATGAATTCACCCCTCCACTTTGGGAAC	CASSLWGMNSPLHF	2	2.731307613519973E-5	42	TCRBV28-01*01	TCRBV28	TCRBV28-01	01								TCRBD01,TCRBD02	TCRBD01-01,TCRBD02-01		TCRBJ01-06*01	TCRBJ01	TCRBJ01-06	01				0	1	0	8	2	7	39	56	57	61	63	2	In	VDJ
CAGCGCACAGAGCAGGGGGACTCGGCCCTGTATCTCTGTGCCAGCAGCCAAGCGACAGTCGGGAATTCACCCCTCCACTTTGGGAAC	CASSQATVGNSPLHF	2	2.731307613519973E-5	45	TCRBV07-09	TCRBV07	TCRBV07-09				01,03	TCRBD01-01*01	TCRBD01	TCRBD01-01	01				TCRBJ01-06*01	TCRBJ01	TCRBJ01-06	01				5	5	2	5	5	7	36	48	53	58	63	2	In	VDJ
CACACCCTGCAGCCAGAAGACTCGGCCCTGTATCTCTGCGCCAGCAGCCAAGGGGCTGGGGCGGGGGGTGAGCAGTTCTTCGGGCCA	CASSQGAGAGGEQFF	1	1.3656538067599864E-5	45	TCRBV04-03*01	TCRBV04	TCRBV04-03	01				TCRBD02-01*01	TCRBD02	TCRBD02-01	01				TCRBJ02-01*01	TCRBJ02	TCRBJ02-01	01				1	8	7	1	0	9	36	52	60	-1	68	1	In	VDJ
CCGCTCAGGCTGCTGTCGGCTGCTCCCTCCCAGACATCTGTGTACTTCTGTGCCAGCAGTGGCAGGGGTGAGCAGTTCTTCGGGCCA	CASSGRGEQFF	1	1.3656538067599864E-5	33	TCRBV06-05*01	TCRBV06	TCRBV06-05	01				TCRBD01-01*01	TCRBD01	TCRBD01-01	01				TCRBJ02-01*01	TCRBJ02	TCRBJ02-01	01				5	2	4	2	0	9	48	60	62	-1	68	1	In	VDJ
GAGTCGGCTGCTCCCTCCCAGACATCTGTGTACTTCTGTGCCAGCATTCCTGGACTAGCGGGGGGGCCTGAGCAGTTCTTCGGGCCA	CASIPGLAGGPEQFF	2	2.731307613519973E-5	45	TCRBV06-01*01	TCRBV06	TCRBV06-01	01				TCRBD02-01*01	TCRBD02	TCRBD02-01	01				TCRBJ02-01*01	TCRBJ02	TCRBJ02-01	01				7	5	1	0	2	9	36	46	51	66	68	2	In	VDJ
CTTGACATCCGCTCACCAGGCCTGGGGGACGCAGCCATGTACCTGTGTGCCACCAGCAGAGATAGGGATGAGCAGTTCTTCGGGCCA	CATSRDRDEQFF	1	1.3656538067599864E-5	36	TCRBV15-01*01	TCRBV15	TCRBV15-01	01								TCRBD01,TCRBD02	TCRBD01-01,TCRBD02-01		TCRBJ02-01*01	TCRBJ02	TCRBJ02-01	01				0	1	5	3	0	8	45	62	63	-1	67	1	In	VDJ
TTCCTTCACCTACACACCCTGCAGCCAGAAGACTCGGCCCTGTATCTCTGTGCCAGCAGAGGTACGGATGAGCAGTTCTTCGGGCCA	CASRGTDEQFF	1	1.3656538067599864E-5	33	TCRBV04-02*01	TCRBV04	TCRBV04-02	01								TCRBD01,TCRBD02	TCRBD01-01,TCRBD02-01		TCRBJ02-01*01	TCRBJ02	TCRBJ02-01	01				6	0	5	4	5	8	48	-1	59	62	67	1	In	VDJ
TCGGCTGCTCCCTCCCAGACATCTGTGTACTTCTGTGCCAGCAGTTCAGCCCCAGCGGGCCAGCTCGATGAGCAGTTCTTCGGGCCA	CASSSAPAGQLDEQFF	1	1.3656538067599864E-5	48	TCRBV06-05*01	TCRBV06	TCRBV06-05	01				TCRBD02-01	TCRBD02	TCRBD02-01				01,02	TCRBJ02-01*01	TCRBJ02	TCRBJ02-01	01				4	7	6	4	8	8	33	46	53	59	67	1	In	VDJ
CGCACAGAGCAGGGGGACTCGGCCATGTATCTCTGTGCCAGCAGCTTAGTTGGGGAGGGTGGGAGCGATGAGCAGTTCTTCGGGCCA	CASSLVGEGGSDEQFF	5	6.828269033799931E-5	48	TCRBV07-09	TCRBV07	TCRBV07-09				01,03	TCRBD02-01*02	TCRBD02	TCRBD02-01	02				TCRBJ02-01*01	TCRBJ02	TCRBJ02-01	01				1	3	9	0	8	8	33	49	52	59	67	5	In	VDJ
CAGCGCACAGAGCAGGGGGACTCGGCCATGTATCTCTGTGCCAGCAGCAAAGAGGGGGGGCCCGTCAATGAGCAGTTCTTCGGGCCA	CASSKEGGPVNEQFF	1	1.3656538067599864E-5	45	TCRBV07-09	TCRBV07	TCRBV07-09				01,03	TCRBD02-01*01	TCRBD02	TCRBD02-01	01				TCRBJ02-01*01	TCRBJ02	TCRBJ02-01	01				5	5	9	0	5	6	36	48	53	60	65	1	In	VDJ
TCGGCTGCTCCCTCCCAGACATCTGTGTACTTCTGTGCCAGCAGTTTCCGGGACGCGGGCAATTACAATGAGCAGTTCTTCGGGCCA	CASSFRDAGNYNEQFF	1	1.3656538067599864E-5	48	TCRBV06-05*01	TCRBV06	TCRBV06-05	01								TCRBD01,TCRBD02	TCRBD01-01,TCRBD02-01		TCRBJ02-01*01	TCRBJ02	TCRBJ02-01	01				4	3	0	7	9	4	33	46	49	54	63	1	In	VDJ
CACGCCCTGCAGCCAGAAGACTCAGCCCTGTATCTCTGCGCCAGCAGCCACCCGAGCGGGGGGTACAATGAGCAGTTCTTCGGGCCA	CASSHPSGGYNEQFF	1	1.3656538067599864E-5	45	TCRBV04-01*01	TCRBV04	TCRBV04-01	01				TCRBD02-01*01	TCRBD02	TCRBD02-01	01				TCRBJ02-01*01	TCRBJ02	TCRBJ02-01	01				3	4	6	1	0	4	36	50	54	-1	63	1	In	VDJ
AGCTCTCTGGAGCTGGGGGACTCAGCTTTGTATTTCTGTGCCAGCAGCGCGGGACAGAGTTCCTACAATGAGCAGTTCTTCGGGCCA	CASSAGQSSYNEQFF	1	1.3656538067599864E-5	45	TCRBV09-01	TCRBV09	TCRBV09-01				01,02	TCRBD01-01*01	TCRBD01	TCRBD01-01	01				TCRBJ02-01*01	TCRBJ02	TCRBJ02-01	01				3	1	0	5	3	1	36	49	50	57	60	1	In	VDJ
ACAGAGCGGGGGGACTCAGCCGTGTATCTCTGTGCCAGCAGCTCCAGTCCGGCGGGATTCTCCTACAATGAGCAGTTCTTCGGGCCA	CASSSSPAGFSYNEQFF	6	8.193922840559918E-5	51	TCRBV07-03*01	TCRBV07	TCRBV07-03	01				TCRBD02-01*02	TCRBD02	TCRBD02-01	02				TCRBJ02-01*01	TCRBJ02	TCRBJ02-01	01				4	8	7	3	2	0	30	43	51	57	59	6	In	VDJ
AACGCCTTGTGGCTGGGGGACTCGGCCCTCTATCTCTGTGCCAGCAGCTTAGGGCCATTCTCCTACAATGAGCAGTTCTTCGGGCCA	CASSLGPFSYNEQFF	1	1.3656538067599864E-5	45	TCRBV05-06*01	TCRBV05	TCRBV05-06	01								TCRBD01,TCRBD02	TCRBD01-01,TCRBD02-01		TCRBJ02-01*01	TCRBJ02	TCRBJ02-01	01				2	0	5	3	5	0	36	-1	50	54	59	1	In	VDJ
TGCGAGGAGATTCGGCAGCTTATTTCTGTGCCAGCTCACCAATCTATAGATTCCTTGAGCTCCTACAATGAGCAGTTCTTCGGGCCA		3	4.096961420279959E-5	55	TCRBV18-01*01	TCRBV18	TCRBV18-01	01				TCRBD02-01	TCRBD02	TCRBD02-01				01,02	TCRBJ02-01*01	TCRBJ02	TCRBJ02-01	01				2	2	4	9	13	0	26	41	43	46	59	3	Out	VDJ
TCGGCTGCTCCCTCCCAAACATCTGTGTACTTCTGTGCCAGCAGACCTCGGACAGGGACCCCCTACAATGAGCAGTTCTTCGGGCCA	CASRPRTGTPYNEQFF	1	1.3656538067599864E-5	48	TCRBV06	TCRBV06				TCRBV06-02,TCRBV06-03		TCRBD01-01*01	TCRBD01	TCRBD01-01	01				TCRBJ02-01*01	TCRBJ02	TCRBJ02-01	01				6	5	1	3	4	2	33	44	49	57	61	1	In	VDJ
GCTGCTCCCTCCCAGACATCTGTGTACTTCTGTGCCAGCAGTTACCGGCTAGCGGGAACCACCTACAATGAGCAGTTCTTCGGGCCA	CASSYRLAGTTYNEQFF	1	1.3656538067599864E-5	51	TCRBV06	TCRBV06				TCRBV06-05,TCRBV06-06		TCRBD02-01*02	TCRBD02	TCRBD02-01	02				TCRBJ02-01*01	TCRBJ02	TCRBJ02-01	01				2	3	4	3	4	2	30	45	48	57	61	1	In	VDJ
ACCTTGGAGCTGGGGGACTCGGCCCTTTATCTTTGCGCCAGCAGCGAAGTACCGGGCAAATCATACAATGAGCAGTTCTTCGGGCCA	CASSEVPGKSYNEQFF	1	1.3656538067599864E-5	48	TCRBV05-01*01	TCRBV05	TCRBV05-01	01								TCRBD01,TCRBD02	TCRBD01-01,TCRBD02-01		TCRBJ02-01*01	TCRBJ02	TCRBJ02-01	01				4	8	8	0	6	4	33	45	53	57	63	1	In	VDJ
CTCACTCTGGAGTCCGCTACCAGCTCCCAGACATCTGTGTACTTCTGTGCCATCAGTGACCGGGACAATGAGCAGTTCTTCGGGCCA	CAISDRDNEQFF	1	1.3656538067599864E-5	36	TCRBV10-03*01	TCRBV10	TCRBV10-03	01				TCRBD02-01	TCRBD02	TCRBD02-01				01,02	TCRBJ02-01*01	TCRBJ02	TCRBJ02-01	01				3	1	8	4	0	5	45	59	60	-1	64	1	In	VDJ
CCCTGGAGCTTGGTGACTCTGCTGTGTATTTCTGTGCCAGCAGCTTAACTAGTCCCCCATTCCGACAATGAGCAGTTCTTCGGGCCA		1	1.3656538067599864E-5	49	TCRBV03	TCRBV03				TCRBV03-01,TCRBV03-02		TCRBD02-01	TCRBD02	TCRBD02-01				01,02	TCRBJ02-01*01	TCRBJ02	TCRBJ02-01	01				5	3	3	8	12	5	32	44	47	52	64	1	Out	VDJ
TCGGCTGCTCCCTCCCAGACATCTGTGTACTTCTGTGCCAGCAGTGAACGGCTATCCAGGACACACAATGAGCAGTTCTTCGGGCCA	CASSERLSRTHNEQFF	1	1.3656538067599864E-5	48	TCRBV06-01*01	TCRBV06	TCRBV06-01	01				TCRBD01-01*01	TCRBD01	TCRBD01-01	01				TCRBJ02-01*01	TCRBJ02	TCRBJ02-01	01				2	10	1	6	1	5	33	48	58	63	64	1	In	VDJ
CTGAAGATCCAGCCCTCAGAACCCAGGGACTCAGCTGTGTACTTCTGTGCCAGCAGTTTTCGGCGAAATGAGCAGTTCTTCGGGCCA	CASSFRRNEQFF	1	1.3656538067599864E-5	36	TCRBV12	TCRBV12				TCRBV12-03,TCRBV12-04						TCRBD01,TCRBD02	TCRBD01-01,TCRBD02-01		TCRBJ02-01*01	TCRBJ02	TCRBJ02-01	01				3	2	9	0	2	7	45	59	61	64	66	1	In	VDJ
ATCCAGCCCTCAGAACCCAGGGACTCAGCTGTGTACTTCTGTGCCAGCAGTTGGGGCGGGGGGGCCGTCGAGCAGTTCTTCGGGCCA	CASSWGGGAVEQFF	1	1.3656538067599864E-5	42	TCRBV12	TCRBV12				TCRBV12-03,TCRBV12-04		TCRBD02-01*01	TCRBD02	TCRBD02-01	01				TCRBJ02-01*01	TCRBJ02	TCRBJ02-01	01				4	3	7	0	5	10	39	52	55	64	69	1	In	VDJ
TGAACGCCTTGTTGCTGGGGGACTCGGCCCTGTATCTCTGTGCCAGCAGCTCGCCGGGGTTCCCTCGGAGAGCAGTTCTTCGGGCCA		3	4.096961420279959E-5	43	TCRBV05-05*01	TCRBV05	TCRBV05-05	01				TCRBD02-01*01	TCRBD02	TCRBD02-01	01				TCRBJ02-01*01	TCRBJ02	TCRBJ02-01	01				3	3	8	3	10	10	38	51	54	59	69	3	Out	VDJ
CTGGAGTCGCCCAGCCCCAACCAGACCTCTCTGTACTTCTGTGCCAGCATCGGTCCGCTAGCGGGAGGAGAGCAGTTCTTCGGGCCA	CASIGPLAGGEQFF	1	1.3656538067599864E-5	42	TCRBV27-01*01	TCRBV27	TCRBV27-01	01				TCRBD02-01*02	TCRBD02	TCRBD02-01	02				TCRBJ02-01*01	TCRBJ02	TCRBJ02-01	01				7	8	4	1	1	10	39	49	57	68	69	1	In	VDJ
ATCCAGCGCACAGAGCAGGGGGACTCGGCCATGTATCTCTGTGCCAGCAGCTTACCACAGTACCCAAGGTTGGGGTACTTCGGGCCA	CASSLPQYPRLGYF	1	1.3656538067599864E-5	42	TCRBV07-09	TCRBV07	TCRBV07-09				01,03	TCRBD01-01*01	TCRBD01	TCRBD01-01	01				TCRBJ02-05*01	TCRBJ02	TCRBJ02-05	01				2	2	3	5	14	13	39	54	56	60	74	1	In	VDJ
CTCAGGCTGGAGTCGGCTGCTCCCTCCCAGACATCTGTGTACTTCTGTGCCAGCAGGACAGGGATGGGGACCCAGTACTTCGGGCCA	CASRTGMGTQYF	1	1.3656538067599864E-5	36	TCRBV06-01*01	TCRBV06	TCRBV06-01	01				TCRBD01-01*01	TCRBD01	TCRBD01-01	01				TCRBJ02-05*01	TCRBJ02	TCRBJ02-05	01				6	0	2	3	5	7	45	-1	56	63	68	1	In	VDJ
ACATCGGCCCAAAAGAACCCGACAGCTTTCTATCTCTGTGCCAGTAGTCCACCGGGCCTCCGCGGGGAGACCCAGTACTTCGGGCCA	CASSPPGLRGETQYF	1	1.3656538067599864E-5	45	TCRBV19-01	TCRBV19	TCRBV19-01				01,02	TCRBD02-01	TCRBD02	TCRBD02-01				01,02	TCRBJ02-05*01	TCRBJ02	TCRBJ02-05	01				5	13	7	4	0	5	36	48	61	-1	66	1	In	VDJ
TTGGCTGCTCCCTCCCAGACATCTGTGTACTTCTGTGCCAGCAGAGAAGACCCAACAGGGGGCCGGGAGACCCAGTACTTCGGGCCA	CASREDPTGGRETQYF	1	1.3656538067599864E-5	48	TCRBV06	TCRBV06				TCRBV06-01,TCRBV06-06		TCRBD01-01*01	TCRBD01	TCRBD01-01	01				TCRBJ02-05*01	TCRBJ02	TCRBJ02-05	01				1	5	3	0	3	5	33	49	54	63	66	1	In	VDJ
AGCACCTTGGAGCTGGGGGACTCGGCCCTTTATCTTTGCGCCAGCAGCTCGGGGACAGGGATTGGAGAGACCCAGTACTTCGGGCCA	CASSSGTGIGETQYF	1	1.3656538067599864E-5	45	TCRBV05-01*01	TCRBV05	TCRBV05-01	01				TCRBD01-01*01	TCRBD01	TCRBD01-01	01				TCRBJ02-05*01	TCRBJ02	TCRBJ02-05	01				3	2	0	3	5	4	36	49	51	60	65	1	In	VDJ
AAGATCCAGCCTGCAGAGCTTGGGGACTCGGCCGTGTATCTCTGTGCCAGCAGCTTGAACCTTCGAGAGACCCAGTACTTCGGGCCA	CASSLNLRETQYF	3	4.096961420279959E-5	39	TCRBV11-03*01	TCRBV11	TCRBV11-03	01								TCRBD01,TCRBD02	TCRBD01-01,TCRBD02-01		TCRBJ02-05*01	TCRBJ02	TCRBJ02-05	01				3	0	2	8	7	4	42	-1	56	58	65	3	In	VDJ
CGCACAGAGCAGGGGGACTCAGCCGTGTATCTCTGTGCCAGCAGTCAAGGGGGCGGGGGGGCCCCAGAGACCCAGTACTTCGGGCCA	CASSQGGGGAPETQYF	1	1.3656538067599864E-5	48	TCRBV07	TCRBV07				TCRBV07-03,TCRBV07-04		TCRBD02-01*01	TCRBD02	TCRBD02-01	01				TCRBJ02-05*01	TCRBJ02	TCRBJ02-05	01				6	8	7	0	4	4	33	44	52	61	65	1	In	VDJ
ACCAGTGCCCATCCTGAAGACAGCAGCTTCTACATCTGCAGTGCCAGGTCGGGGGCGGCGATGGAAGAGACCCAGTACTTCGGGCCA	CSARSGAAMEETQYF	1	1.3656538067599864E-5	45	TCRBV20	TCRBV20				TCRBV20-01,TCRBV20-or09_02						TCRBD01,TCRBD02	TCRBD01-01,TCRBD02-01		TCRBJ02-05*01	TCRBJ02	TCRBJ02-05	01				6	6	6	0	8	3	36	44	50	56	64	1	In	VDJ
CACACCCTGCAGCCAGAAGACTCGGCCCTGTATCTCTGCGCCAGCAGCCAAGAGCGGGGGGGCCAAGAGACCCAGTACTTCGGGCCA	CASSQERGGQETQYF	1	1.3656538067599864E-5	45	TCRBV04-03*01	TCRBV04	TCRBV04-03	01				TCRBD02-01*01	TCRBD02	TCRBD02-01	01				TCRBJ02-05*01	TCRBJ02	TCRBJ02-05	01				0	0	7	0	0	1	36	-1	53	-1	62	1	In	VDJ
ACCTTGGAGCTGGGGGACTCGGCCCTTTATCTTTGCGCCAGCAGCCCGCGGGTAGCGGGGGGCCAAGAGACCCAGTACTTCGGGCCA	CASSPRVAGGQETQYF	1	1.3656538067599864E-5	48	TCRBV05-01*01	TCRBV05	TCRBV05-01	01				TCRBD02-01*01	TCRBD02	TCRBD02-01	01				TCRBJ02-05*01	TCRBJ02	TCRBJ02-05	01				4	7	5	1	0	1	33	45	52	-1	62	1	In	VDJ
TCCCTGGAGCTTGGTGACTCTGCTGTGTATTTCTGTGCCAGCAGCCAAAAGCGGGGGAGGTCCCAAGAGACCCAGTACTTCGGGCCA	CASSQKRGRSQETQYF	1	1.3656538067599864E-5	48	TCRBV03	TCRBV03				TCRBV03-01,TCRBV03-02		TCRBD02-01*01	TCRBD02	TCRBD02-01	01				TCRBJ02-05*01	TCRBJ02	TCRBJ02-05	01				2	1	6	2	5	1	33	48	49	57	62	1	In	VDJ
ACCTTGGAGCTGGGGGACTCGGCCCTTTATCTTTGCGCCAGCAGCTTGGCCGGGACAGCTCCCCAAGAGACCCAGTACTTCGGGCCA	CASSLAGTAPQETQYF	1	1.3656538067599864E-5	48	TCRBV05-01*01	TCRBV05	TCRBV05-01	01				TCRBD01-01*01	TCRBD01	TCRBD01-01	01				TCRBJ02-05*01	TCRBJ02	TCRBJ02-05	01				0	2	0	5	4	1	33	49	51	58	62	1	In	VDJ
AACGCCTTGGAGCTGGAGGACTCGGCCCTGTATCTCTGTGCCAGCAGCTTGGAAGGACAGCACCAAGAGACCCAGTACTTCGGGCCA	CASSLEGQHQETQYF	1	1.3656538067599864E-5	45	TCRBV05-08*01	TCRBV05	TCRBV05-08	01				TCRBD01-01*01	TCRBD01	TCRBD01-01	01				TCRBJ02-05*01	TCRBJ02	TCRBJ02-05	01				0	2	1	5	1	0	36	52	54	60	61	1	In	VDJ
AGCTCTCTGGAGCTGGGGGACTCAGCTTTGTATTTCTGTGCCAGCAGCTCTCGCGGGACTAACCAAGAGACCCAGTACTTCGGGCCA	CASSSRGTNQETQYF	1	1.3656538067599864E-5	45	TCRBV09-01	TCRBV09	TCRBV09-01				01,02	TCRBD02-01	TCRBD02	TCRBD02-01				01,02	TCRBJ02-05*01	TCRBJ02	TCRBJ02-05	01				4	6	0	9	0	0	36	48	54	-1	61	1	In	VDJ
ATCCGGTCCACAAAGCTGGAGGACTCAGCCATGTACTTCTGTGCCAGGAGCAGCGAGGTGGGGAAAGAGACCCAGTACTTCGGGCCA	CARSSEVGKETQYF	1	1.3656538067599864E-5	42	TCRBV02-01*01	TCRBV02	TCRBV02-01	01								TCRBD01,TCRBD02	TCRBD01-01,TCRBD02-01		TCRBJ02-05*01	TCRBJ02	TCRBJ02-05	01				9	13	0	8	0	3	39	47	60	-1	64	1	In	VDJ
GTGACATCGGCCCAAAAGAACCCGACAGCTTTCTATCTCTGTGCCAGTACGTCGGGACAGGGGGTAAAGACCCAGTACTTCGGGCCA	CASTSGQGVKTQYF	1	1.3656538067599864E-5	42	TCRBV19-01	TCRBV19	TCRBV19-01				01,02	TCRBD01-01*01	TCRBD01	TCRBD01-01	01				TCRBJ02-05*01	TCRBJ02	TCRBJ02-05	01				7	4	0	1	3	6	39	49	53	64	67	1	In	VDJ
CACCTACACACCCTGCAGCCAGAAGACTCGGCCCTGTATCTCTGCGCCAGCAGCCAAGAAGAGGGGACCCCGAGGCGTTTTGGCCCA	CASSQEEGTPRRF	1	1.3656538067599864E-5	39	TCRBV04-03*01	TCRBV04	TCRBV04-03	01								TCRBD01,TCRBD02	TCRBD01-01,TCRBD02-01		TCRBJ02-03*01	TCRBJ02	TCRBJ02-03	01				0	4	0	7	9	17	42	59	63	68	77	1	In	VDJ
CTACACACCCTGCAGCCAGAAGACTCGGCCCTGTATCTCTGCGCCAGCAGCCAAGATAGCACGGGAGCTACGCAGTATTTTGGCCCA	CASSQDSTGATQYF	1	1.3656538067599864E-5	42	TCRBV04-03*01	TCRBV04	TCRBV04-03	01				TCRBD02-01*02	TCRBD02	TCRBD02-01	02				TCRBJ02-03*01	TCRBJ02	TCRBJ02-03	01				0	5	8	2	1	8	39	56	61	67	68	1	In	VDJ
GACAGTGACCAGTGCCCATCCTGAAGACAGCAGCTTCTACATCTGCAGTGCTAGAGAACAGCCCTCTATACGCAGTATTTTGGCCCA		1	1.3656538067599864E-5	38	TCRBV20	TCRBV20				TCRBV20-01,TCRBV20-or09_02		TCRBD01-01*01	TCRBD01	TCRBD01-01	01				TCRBJ02-03*01	TCRBJ02	TCRBJ02-03	01				0	0	3	5	6	7	43	-1	57	61	67	1	Out	VDJ
AAGGTGCAGCCTGCAGAACTGGAGGATTCTGGAGTTTATTTCTGTGCCAGCAGCCAAGACGACGGGGATACGCAGTATTTTGGCCCA	CASSQDDGDTQYF	1	1.3656538067599864E-5	39	TCRBV14-01*01	TCRBV14	TCRBV14-01	01				TCRBD02-01	TCRBD02	TCRBD02-01				01,02	TCRBJ02-03*01	TCRBJ02	TCRBJ02-03	01				0	3	8	4	0	6	42	59	62	-1	66	1	In	VDJ
CAGCGCACACAGCAGGAGGACTCGGCCGTGTATCTCTGTGCCAGCAGCCCCACTAGCGGGGGTTACGATACGCAGTATTTTGGCCCA	CASSPTSGGYDTQYF	1	1.3656538067599864E-5	45	TCRBV07-02*01	TCRBV07	TCRBV07-02	01				TCRBD02-01*01	TCRBD02	TCRBD02-01	01				TCRBJ02-03*01	TCRBJ02	TCRBJ02-03	01				5	3	3	2	4	6	36	48	51	62	66	1	In	VDJ
GTGAGCACCTTGGAGCTGGGGGACTCGGCCCTTTATCTTTGCGCCAGCAGCTACAGGGGGCGCTCAGATACGCAGTATTTTGGCCCA	CASSYRGRSDTQYF	1	1.3656538067599864E-5	42	TCRBV05-01*01	TCRBV05	TCRBV05-01	01				TCRBD01-01*01	TCRBD01	TCRBD01-01	01				TCRBJ02-03*01	TCRBJ02	TCRBJ02-03	01				3	0	3	0	3	4	39	-1	52	61	64	1	In	VDJ
TGCTGTCGGCTGCTCCCTCCCAGACATCTGTGTACTTCTGTGCCAGCACTACTCCGGGGGGACTCAGATACGCAGTATTTTGGCCCA		2	2.731307613519973E-5	43	TCRBV06-05*01	TCRBV06	TCRBV06-05	01				TCRBD02-01*01	TCRBD02	TCRBD02-01	01				TCRBJ02-03*01	TCRBJ02	TCRBJ02-03	01				7	6	8	1	3	4	38	48	54	61	64	2	Out	VDJ
GGAGTCGCCCAGCCCCAACCAGACCTCTCTGTACTTCTGTGCCAGCAGTTGGGGGACAGGGAATCAGATACGCAGTATTTTGGCCCA		1	1.3656538067599864E-5	44	TCRBV27-01*01	TCRBV27	TCRBV27-01	01				TCRBD01-01*01	TCRBD01	TCRBD01-01	01				TCRBJ02-03*01	TCRBJ02	TCRBJ02-03	01				4	2	0	3	3	4	37	50	52	61	64	1	Out	VDJ
AATTCCCTGGAGCTTGGTGACTCTGCTGTGTATTTCTGTGCCAGCAGGCCGGGACTAGCGGGTACAGATACGCAGTATTTTGGCCCA	CASRPGLAGTDTQYF	1	1.3656538067599864E-5	45	TCRBV03	TCRBV03				TCRBV03-01,TCRBV03-02		TCRBD02-01	TCRBD02	TCRBD02-01				01,02	TCRBJ02-03*01	TCRBJ02	TCRBJ02-03	01				6	3	0	4	1	3	36	47	50	62	63	1	In	VDJ
CAGCCTGCAGAACTGGAGGATTCTGGAGTTTATTTCTGTGCCAGCAGCCAAGTTAGCGGGGGGACAGATACGCAGTATTTTGGCCCA	CASSQVSGGTDTQYF	1	1.3656538067599864E-5	45	TCRBV14-01*01	TCRBV14	TCRBV14-01	01				TCRBD02-01*01	TCRBD02	TCRBD02-01	01				TCRBJ02-03*01	TCRBJ02	TCRBJ02-03	01				1	1	5	1	0	3	36	52	53	-1	63	1	In	VDJ
CAGCGCACAGAGCGGGGGGACTCAGCCGTGTATCTCTGTGCCAGCAGCCCCGACAGCGGGGGGACAGATACGCAGTATTTTGGCCCA	CASSPDSGGTDTQYF	2	2.731307613519973E-5	45	TCRBV07-03*01	TCRBV07	TCRBV07-03	01				TCRBD02-01*01	TCRBD02	TCRBD02-01	01				TCRBJ02-03*01	TCRBJ02	TCRBJ02-03	01				5	6	6	1	0	3	36	48	54	-1	63	2	In	VDJ
ACAGTGACCAGTGCCCATCCTGAAGACAGCAGCTTCTACATCTGCAGTGCTAGCGGGGACGGGACAGATACGCAGTATTTTGGCCCA	CSASGDGTDTQYF	1	1.3656538067599864E-5	39	TCRBV20	TCRBV20				TCRBV20-01,TCRBV20-or09_02						TCRBD01,TCRBD02	TCRBD01-01,TCRBD02-01		TCRBJ02-03*01	TCRBJ02	TCRBJ02-03	01				3	2	0	7	3	3	42	53	55	60	63	1	In	VDJ
CGGTCCACAAAGCTGGAGGACTCAGCCATGTACTTCTGTGCCAGCAGTGTGGGGCGGGAGCTCACAGATACGCAGTATTTTGGCCCA	CASSVGRELTDTQYF	1	1.3656538067599864E-5	45	TCRBV02-01*01	TCRBV02	TCRBV02-01	01				TCRBD02-01*02	TCRBD02	TCRBD02-01	02				TCRBJ02-03*01	TCRBJ02	TCRBJ02-03	01				4	4	7	2	2	2	36	49	53	60	62	1	In	VDJ
ACCAGTGCCCATCCTGAAGACAGCAGCTTCTACATCTGCAGTGCTAGAGTAGCGGGGGCCGGCACAGATACGCAGTATTTTGGCCCA	CSARVAGAGTDTQYF	1	1.3656538067599864E-5	45	TCRBV20	TCRBV20				TCRBV20-01,TCRBV20-or09_02		TCRBD02-01*01	TCRBD02	TCRBD02-01	01				TCRBJ02-03*01	TCRBJ02	TCRBJ02-03	01				1	0	5	2	3	1	36	-1	49	58	61	1	In	VDJ
CTGCTGTCGGCTGCTCCCTCCCAGACATCTGTGTACTTCTGTGCCAGCACCCCGTTTCACGGCACAGATACGCAGTATTTTGGCCCA	CASTPFHGTDTQYF	1	1.3656538067599864E-5	42	TCRBV06-05*01	TCRBV06	TCRBV06-05	01								TCRBD01,TCRBD02	TCRBD01-01,TCRBD02-01		TCRBJ02-03*01	TCRBJ02	TCRBJ02-03	01				7	9	3	7	1	1	39	49	58	60	61	1	In	VDJ
ACCAGGCCTGGGGGACGCAGCCATGTACCTGTGTGCCACCAGCAGGTTAGCGGGGGGGTTAGCACAGATACGCAGTATTTTGGCCCA		1	1.3656538067599864E-5	50	TCRBV15-01*01	TCRBV15	TCRBV15-01	01				TCRBD02-01*01	TCRBD02	TCRBD02-01	01				TCRBJ02-03*01	TCRBJ02	TCRBJ02-03	01				3	2	5	0	2	0	31	45	47	58	60	1	Out	VDJ
AGAGCGGGGGACTCAGCCGTGTATCTCTGTGCCAGCAGCTTAATAGGTCTAGCGGGGGGGAGCACAGATACGCAGTATTTTGGCCCA	CASSLIGLAGGSTDTQYF	5	6.828269033799931E-5	54	TCRBV07-03*01	TCRBV07	TCRBV07-03	01				TCRBD02-01*01	TCRBD02	TCRBD02-01	01				TCRBJ02-03*01	TCRBJ02	TCRBJ02-03	01				1	5	4	0	0	0	27	43	48	-1	60	5	In	VDJ
GACAGCAGCTTCTACATCTGCAGTGCTAGGCCGTCTGTGGGGGAGGCGGGGGCCCTACCGAGCACAGATACGCAGTATTTTGGCCCA	CSARPSVGEAGALPSTDTQYF	1	1.3656538067599864E-5	63	TCRBV20	TCRBV20				TCRBV20-01,TCRBV20-or09_02		TCRBD02-01*01	TCRBD02	TCRBD02-01	01				TCRBJ02-03*01	TCRBJ02	TCRBJ02-03	01				3	16	7	2	8	0	18	29	45	52	60	1	In	VDJ
CAGCGCACAGAGCAGCGGGACTCAGCCATGTATCGCTGTGCTAGCAGCTTCGGACTAGCTCCCACAGATACGCAGTATTTTGGCCCA	CASSFGLAPTDTQYF	1	1.3656538067599864E-5	45	TCRBV07-07*01	TCRBV07	TCRBV07-07	01				TCRBD02-01	TCRBD02	TCRBD02-01				01,02	TCRBJ02-03*01	TCRBJ02	TCRBJ02-03	01				3	1	1	7	3	2	36	50	51	59	62	1	In	VDJ
CAGTCCACGGAGTCAGGGGACACAGCACTGTATTTCTGTGCCAGCAGCAAAGGCCGCCGGTACACAGATACGCAGTATTTTGGCCCA	CASSKGRRYTDTQYF	2	2.731307613519973E-5	45	TCRBV21-01*01	TCRBV21	TCRBV21-01	01				TCRBD02-01	TCRBD02	TCRBD02-01				01,02	TCRBJ02-03*01	TCRBJ02	TCRBJ02-03	01				1	5	8	5	2	2	36	52	57	60	62	2	In	VDJ
GTGAGCACCTTGGAGCTGGGGGACTCGGCCCTTTATCTTTGCGCCAGCAGCCCAGAGGGGTGGCAAGATACGCAGTATTTTGGCCCA	CASSPEGWQDTQYF	1	1.3656538067599864E-5	42	TCRBV05-01*01	TCRBV05	TCRBV05-01	01								TCRBD01,TCRBD02	TCRBD01-01,TCRBD02-01		TCRBJ02-03*01	TCRBJ02	TCRBJ02-03	01				4	4	5	2	5	5	39	51	55	60	65	1	In	VDJ
CTGTCGGCTGCTCCCTCCCAGACATCTGTGTACTTCTGTGCCAGCAGTTACTCGAGACTTTCCGGGGGGGAGCTGTTTTTTGGAGAA	CASSYSRLSGGELFF	1	1.3656538067599864E-5	45	TCRBV06-05*01	TCRBV06	TCRBV06-05	01				TCRBD02-01	TCRBD02	TCRBD02-01				01,02	TCRBJ02-02*01	TCRBJ02	TCRBJ02-02	01				0	2	2	10	7	8	36	53	55	59	66	1	In	VDJ
GTGAACGCCTTGTTGCTGGGGGACTCGGCCCTCTATCTCTGTGCCAGCAGCTTGGGACTAGCGACCGGGGAGCTGTTTTTTGGAGAA	CASSLGLATGELFF	1	1.3656538067599864E-5	42	TCRBV05-06*01	TCRBV05	TCRBV05-06	01				TCRBD02-01	TCRBD02	TCRBD02-01				01,02	TCRBJ02-02*01	TCRBJ02	TCRBJ02-02	01				0	0	2	6	0	5	39	-1	55	-1	63	1	In	VDJ
AGCACCTTGGAGCTGGGGGACTCGGCCCTTTATCTTTGCGCCAGCAGCTTGGTTTCGGGAGACACCGGGGAGCTGTTTTTTGGAGAA	CASSLVSGDTGELFF	1	1.3656538067599864E-5	45	TCRBV05-01*01	TCRBV05	TCRBV05-01	01				TCRBD02-01*02	TCRBD02	TCRBD02-01	02				TCRBJ02-02*01	TCRBJ02	TCRBJ02-02	01				0	3	8	2	0	3	36	52	55	-1	61	1	In	VDJ
ACAGAGCAGCGGGACTCGGCCATGTATCGCTGTGCCAGCAGTGGGACAGGGGTCTTAGGGAACACCGGGGAGCTGTTTTTTGGAGAA	CASSGTGVLGNTGELFF	1	1.3656538067599864E-5	51	TCRBV07-06*01	TCRBV07	TCRBV07-06	01				TCRBD01-01*01	TCRBD01	TCRBD01-01	01				TCRBJ02-02*01	TCRBJ02	TCRBJ02-02	01				6	1	0	2	7	1	30	41	42	52	59	1	In	VDJ
CAGGGGGACTCGGCCATGTATCTCTGTGCCAGCAGCTCGCTCACTAGCGGGATCTACATCAACACCGGGGAGCTGTTTTTTGGAGAA	CASSSLTSGIYINTGELFF	1	1.3656538067599864E-5	57	TCRBV07-09	TCRBV07	TCRBV07-09				01,03	TCRBD02-01*02	TCRBD02	TCRBD02-01	02				TCRBJ02-02*01	TCRBJ02	TCRBJ02-02	01				4	5	3	3	8	2	24	37	42	52	60	1	In	VDJ
CTGAGCTCTCTGGAGCTGGGGGACTCAGCTTTGTATTTCTGTGCCAGCAGCGTGCAGGCCAACACCGGGGAGCTGTTTTTTGGAGAA	CASSVQANTGELFF	1	1.3656538067599864E-5	42	TCRBV09-01	TCRBV09	TCRBV09-01				01,02	TCRBD01-01*01	TCRBD01	TCRBD01-01	01				TCRBJ02-02*01	TCRBJ02	TCRBJ02-02	01				2	1	4	4	2	2	39	53	54	58	60	1	In	VDJ
GACGACTCGGCCCTGTATCTCTGTGCCAGCAGTCCATCCCCCTGGGTAACAGGGGGTGGAAACACCGGGGAGCTGTTTTTTGGAGAA	CASSPSPWVTGGGNTGELFF	1	1.3656538067599864E-5	60	TCRBV05-04*01	TCRBV05	TCRBV05-04	01				TCRBD01-01*01	TCRBD01	TCRBD01-01	01				TCRBJ02-02*01	TCRBJ02	TCRBJ02-02	01				5	16	3	1	4	2	21	32	48	56	60	1	In	VDJ
CAGGGACTCAGCTGTGTACTTCTGTGCCAGCAGTCACTAGCGGCAACAGGCCCTGCCCTCCTACACGGGGAGCTGTTTTTTGGAGAA		1	1.3656538067599864E-5	59	TCRBV12	TCRBV12				TCRBV12-03,TCRBV12-04		TCRBD02-01	TCRBD02	TCRBD02-01				01,02	TCRBJ02-02*01	TCRBJ02	TCRBJ02-02	01				5	1	3	5	22	7	22	34	35	43	65	1	Out	VDJ
CGGTCCACAAAGCTGGAGGACTCAGCCATGTACTTCTGTGCCAGCAGAGTACTCCGGGCTCTCCCCCAGGGAGCTTTCTTTGGACAA	CASRVLRALPQGAFF	1	1.3656538067599864E-5	45	TCRBV02-01*01	TCRBV02	TCRBV02-01	01				TCRBD01-01*01	TCRBD01	TCRBD01-01	01				TCRBJ01-01*01	TCRBJ01	TCRBJ01-01	01				6	19	4	3	0	10	36	47	66	-1	71	1	In	VDJ
AGCTCTCTGGAGCTGGGGGACTCAGCTTTGTATTTCTGTGCCAGCAGCGAGACGACAGCGGGGCTCACTGAAGCTTTCTTTGGACAA	CASSETTAGLTEAFF	1	1.3656538067599864E-5	45	TCRBV09-01	TCRBV09	TCRBV09-01				01,02	TCRBD02-01*01	TCRBD02	TCRBD02-01	01				TCRBJ01-01*01	TCRBJ01	TCRBJ01-01	01				3	7	6	3	2	4	36	49	56	63	65	1	In	VDJ
TCCCTGGAGCTTGGTGACTCTGCTGTGTATTTCTGTGCCAGCAGCCTAGCGGCGGGGAGGTCGATCACTGAAGCTTTCTTTGGACAA	CASSLAAGRSITEAFF	1	1.3656538067599864E-5	48	TCRBV03	TCRBV03				TCRBV03-01,TCRBV03-02		TCRBD02-01	TCRBD02	TCRBD02-01				01,02	TCRBJ01-01*01	TCRBJ01	TCRBJ01-01	01				4	0	5	5	13	4	33	-1	46	52	65	1	In	VDJ
GATCCAGCAGGTAGTGCGAGGAGATTCGGCAGCTTATTTCTGTGCCAGCTCACCGGGGCGGGGGGCACTGAAGCTTTCTTTGGACAA		3	4.096961420279959E-5	41	TCRBV18-01*01	TCRBV18	TCRBV18-01	01				TCRBD02-01*01	TCRBD02	TCRBD02-01	01				TCRBJ01-01*01	TCRBJ01	TCRBJ01-01	01				3	3	7	1	0	4	40	54	57	-1	65	3	Out	VDJ
ACCTTGGAGATCCAGTCCACGGAGTCAGGGGACACAGCACTGTATTTCTGTGCAGCAGGAATTCGCACTGAAGCTTTCTTTGGACAA	CAAGIRTEAFF	2	2.731307613519973E-5	33	TCRBV21-01*01	TCRBV21	TCRBV21-01	01				TCRBD01-01*01	TCRBD01	TCRBD01-01	01				TCRBJ01-01*01	TCRBJ01	TCRBJ01-01	01				12	2	4	4	6	4	48	53	55	59	65	2	In	VDJ
ATTCTGGAGTCCGCCAGCACCAACCAGACATCTATGTACCTCTGTGCCAGTAACCCCGGGGTCCGCACTGAAGCTTTCTTTGGACAA	CASNPGVRTEAFF	2	2.731307613519973E-5	39	TCRBV28-01*01	TCRBV28	TCRBV28-01	01				TCRBD02-01*01	TCRBD02	TCRBD02-01	01				TCRBJ01-01*01	TCRBJ01	TCRBJ01-01	01				9	6	8	3	4	4	42	50	56	61	65	2	In	VDJ
CAGCGCACACAGCAGGAGGACTCGGCCGTGTATCTCTGTGCCAGCAGCTTTTTATTCATAGGGAGCACTGAAGCTTTCTTTGGACAA	CASSFLFIGSTEAFF	1	1.3656538067599864E-5	45	TCRBV07-02*01	TCRBV07	TCRBV07-02	01				TCRBD02-01*02	TCRBD02	TCRBD02-01	02				TCRBJ01-01*01	TCRBJ01	TCRBJ01-01	01				3	10	9	2	0	4	36	50	60	-1	65	1	In	VDJ
GTGCCCATCCTGAAGACAGCAGCTTCTACATCTGCAGTGCTAGAGAGAGGGGGAATCGGGGATGACACTGAAGCTTTCTTTGGACAA		1	1.3656538067599864E-5	49	TCRBV20	TCRBV20				TCRBV20-01,TCRBV20-or09_02		TCRBD01-01*01	TCRBD01	TCRBD01-01	01				TCRBJ01-01*01	TCRBJ01	TCRBJ01-01	01				0	1	5	1	11	3	32	46	47	53	64	1	Out	VDJ
AAGCTTGAGGACTCGGCCGTGTATCTCTGTGCCAGCAGCTTTTCACAGGGAACTTTGTCGTTCGACACTGAAGCTTTCTTTGGACAA	CASSFSQGTLSFDTEAFF	4	5.462615227039946E-5	54	TCRBV11-02*02	TCRBV11	TCRBV11-02	02				TCRBD01-01*01	TCRBD01	TCRBD01-01	01				TCRBJ01-01*01	TCRBJ01	TCRBJ01-01	01				3	3	3	3	14	3	27	41	44	50	64	4	In	VDJ
CTGGAGTCGCCCAGCCCCAACCAGACCTCTCTGTACTTCTGTGCCAGCAGTTTATCCCCGGTGAACACTGAAGCTTTCTTTGGACAA	CASSLSPVNTEAFF	1	1.3656538067599864E-5	42	TCRBV27-01*01	TCRBV27	TCRBV27-01	01				TCRBD02-01	TCRBD02	TCRBD02-01				01,02	TCRBJ01-01*01	TCRBJ01	TCRBJ01-01	01				0	2	8	5	0	0	39	56	58	-1	61	1	In	VDJ
AGCACCTTGGAGCTGGGGGACTCGGCCCTTTATCTTTGCGCCAGCAGTCAGGCCCGTACTATGAACACTGAAGCTTTCTTTGGACAA	CASSQARTMNTEAFF	1	1.3656538067599864E-5	45	TCRBV05-01*01	TCRBV05	TCRBV05-01	01								TCRBD01,TCRBD02	TCRBD01-01,TCRBD02-01		TCRBJ01-01*01	TCRBJ01	TCRBJ01-01	01				5	1	4	4	9	0	36	47	48	52	61	1	In	VDJ
ATCCAGCGCACAGAGCAGGGGGACTCGGCCATGTATCTCTGTGCCAGCAGCTCCGGACGGATGAACACTGAAGCTTTCTTTGGACAA	CASSSGRMNTEAFF	1	1.3656538067599864E-5	42	TCRBV07-09	TCRBV07	TCRBV07-09				01,03					TCRBD01,TCRBD02	TCRBD01-01,TCRBD02-01		TCRBJ01-01*01	TCRBJ01	TCRBJ01-01	01				4	2	1	7	3	0	39	52	54	58	61	1	In	VDJ
CTGTCGGCTGCTCCCTCCCAGACATCTGTGTACTTCTGTGCCAGCAACAACCGGGCAGGGGGGAACACTGAAGCTTTCTTTGGACAA	CASNNRAGGNTEAFF	1	1.3656538067599864E-5	45	TCRBV06-05*01	TCRBV06	TCRBV06-05	01				TCRBD01-01*01	TCRBD01	TCRBD01-01	01				TCRBJ01-01*01	TCRBJ01	TCRBJ01-01	01				7	9	4	1	0	1	36	46	55	-1	62	1	In	VDJ
ATCCAGCGCACAGAGCAGGGGGACTCGGCCATGTATCTCTGTGCCAGCACCCCGGGCAGGGGGAACACTGAAGCTTTCTTTGGACAA	CASTPGRGNTEAFF	1	1.3656538067599864E-5	42	TCRBV07-09	TCRBV07	TCRBV07-09				01,03	TCRBD01-01*01	TCRBD01	TCRBD01-01	01				TCRBJ01-01*01	TCRBJ01	TCRBJ01-01	01				7	7	4	2	0	1	39	49	56	-1	62	1	In	VDJ
ATCCAGCCTGCAGAGCTTGGGGACTCGGCCGTGTATCTCTGTGCCAGCAGCTTAGATGGAGGGAACACTGAAGCTTTCTTTGGACAA	CASSLDGGNTEAFF	2	2.731307613519973E-5	42	TCRBV11-03*01	TCRBV11	TCRBV11-03	01				TCRBD02-01*02	TCRBD02	TCRBD02-01	02				TCRBJ01-01*01	TCRBJ01	TCRBJ01-01	01				0	1	10	1	0	1	39	56	57	-1	62	2	In	VDJ
GCAGGAGGACTCGGCCGTGTATCTCTGTGCCAGCAGTAAAAATAATCGAATCCAGAGGGGAGGAACACTGAAGCTTTCTTTGGACAA		1	1.3656538067599864E-5	56	TCRBV07-02*01	TCRBV07	TCRBV07-02	01								TCRBD01,TCRBD02	TCRBD01-01,TCRBD02-01		TCRBJ01-01*01	TCRBJ01	TCRBJ01-01	01				6	19	5	2	2	1	25	36	55	60	62	1	Out	VDJ
GTGACCAGTGCCCATCCTGAAGACAGCAGCTTCTACATCTGCAGTGCTAGAGAGGGGACACCGAACACTGAAGCTTTCTTTGGACAA	CSAREGTPNTEAFF	1	1.3656538067599864E-5	42	TCRBV20	TCRBV20				TCRBV20-01,TCRBV20-or09_02		TCRBD01-01*01	TCRBD01	TCRBD01-01	01				TCRBJ01-01*01	TCRBJ01	TCRBJ01-01	01				0	1	0	6	2	1	39	53	54	60	62	1	In	VDJ
AGGATCCAGCAGGTAGTGCGAGGAGATTCGGCAGCTTATTTCTGTGCCAGCTCATACGGGGAGAACACTGAAGCTTTCTTTGGACAA	CASSYGENTEAFF	1	1.3656538067599864E-5	39	TCRBV18-01*01	TCRBV18	TCRBV18-01	01				TCRBD02-01*01	TCRBD02	TCRBD02-01	01				TCRBJ01-01*01	TCRBJ01	TCRBJ01-01	01				5	2	8	3	1	1	42	54	56	61	62	1	In	VDJ
ATCCAGCGCACAGAGCAGGGGGACTCGGCCATGTATCTCTGTGCCAGCAGCTCAGCCAGGAGGGGAACTGAAGCTTTCTTTGGACAA	CASSSARRGTEAFF	1	1.3656538067599864E-5	42	TCRBV07-09	TCRBV07	TCRBV07-09				01,03	TCRBD02-01*02	TCRBD02	TCRBD02-01	02				TCRBJ01-01*01	TCRBJ01	TCRBJ01-01	01				0	2	10	0	2	5	39	56	58	64	66	1	In	VDJ
TGTGAGTGCCTTGGAGCTGGGGACTCGGCCCTGTATCTCTGTGCCAGAAGCCCCGGGACAGGGAAAGGAAAACTGTTTTTTGGCAGT	CARSPGTGKGKLFF	2	2.731307613519973E-5	42	TCRBV05-03	TCRBV05	TCRBV05-03				01,02	TCRBD01-01*01	TCRBD01	TCRBD01-01	01				TCRBJ01-04*01	TCRBJ01	TCRBJ01-04	01				4	3	0	3	5	10	39	51	54	63	68	2	In	VDJ
ATCAATTCCCTGGAGCTTGGTGACTCTGCTGTGTACTTCTGTGCCAGCAGTTACACAGGGGCTAGTGAAAAACTGTTTTTTGGCAGT	CASSYTGASEKLFF	2	2.731307613519973E-5	42	TCRBV03	TCRBV03				TCRBV03-01,TCRBV03-02		TCRBD01-01*01	TCRBD01	TCRBD01-01	01				TCRBJ01-04*01	TCRBJ01	TCRBJ01-04	01				6	4	3	2	4	7	39	50	54	61	65	2	In	VDJ
ACAGTGACCAGTGCCCATCCTGAAGACAGCAGCTTCTACATCTGCAGCGCTCTGGGGGCAGGGGATGAAAAACTGTTTTTTGGCAGT	CSALGAGDEKLFF	1	1.3656538067599864E-5	39	TCRBV20	TCRBV20				TCRBV20-01,TCRBV20-or09_02		TCRBD01-01*01	TCRBD01	TCRBD01-01	01				TCRBJ01-04*01	TCRBJ01	TCRBJ01-04	01				5	7	4	2	0	6	42	51	58	-1	64	1	In	VDJ
GTGAGCACCTTGGAGCTGGGGGACTCGGCCCTTTATCTTTGCGCCAGCCGCCCTGGGCAACTTAATGAAAAACTGTTTTTTGGCAGT	CASRPGQLNEKLFF	1	1.3656538067599864E-5	42	TCRBV05-01*01	TCRBV05	TCRBV05-01	01				TCRBD01-01*01	TCRBD01	TCRBD01-01	01				TCRBJ01-04*01	TCRBJ01	TCRBJ01-04	01				7	6	8	0	4	4	39	48	54	58	62	1	In	VDJ
AGCACCTTGGAGCTGGGGGACTCGGCCCTTTATCTTTGCGCCAGCAGCGGAACAGGTTTCTCTAATGAAAAACTGTTTTTTGGCAGT	CASSGTGFSNEKLFF	1	1.3656538067599864E-5	45	TCRBV05-01*01	TCRBV05	TCRBV05-01	01				TCRBD01-01*01	TCRBD01	TCRBD01-01	01				TCRBJ01-04*01	TCRBJ01	TCRBJ01-04	01				4	3	3	4	5	3	36	48	51	56	61	1	In	VDJ
CTGCAGCCAGAAGACTCAGCCCTGTATCTCTGCGCCAGCAGCCTTTCCGGGACGGTTGCAACTAATGAAAAACTGTTTTTTGGCAGT	CASSLSGTVATNEKLFF	1	1.3656538067599864E-5	51	TCRBV04-01*01	TCRBV04	TCRBV04-01	01								TCRBD01,TCRBD02	TCRBD01-01,TCRBD02-01		TCRBJ01-04*01	TCRBJ01	TCRBJ01-04	01				4	5	0	7	5	0	30	43	48	53	58	1	In	VDJ
CGCACACAGCAGGAGGACTCGGCCGTGTATCTCTGTGCCAGCAGCCTGGCTTTGGGGGCAACTAATGAAAAACTGTTTTTTGGCAGT	CASSLALGATNEKLFF	1	1.3656538067599864E-5	48	TCRBV07-02*01	TCRBV07	TCRBV07-02	01								TCRBD01,TCRBD02	TCRBD01-01,TCRBD02-01		TCRBJ01-04*01	TCRBJ01	TCRBJ01-04	01				5	8	6	1	0	0	33	45	53	-1	58	1	In	VDJ
GCAGAACTGGAGGATTCTGGAGTTTATTTCTGTGCCAGCAGCCACACGAAGGGGACGGACGATAATGAAAAACTGTTTTTTGGCAGT	CASSHTKGTDDNEKLFF	1	1.3656538067599864E-5	51	TCRBV14-01*01	TCRBV14	TCRBV14-01	01								TCRBD01,TCRBD02	TCRBD01-01,TCRBD02-01		TCRBJ01-04*01	TCRBJ01	TCRBJ01-04	01				3	7	0	7	6	4	30	44	51	56	62	1	In	VDJ
CGCACAGAGCAGCGGGACTCGGCCATGTATCGCTGTGCCAGCAGCACCCTTCACAGGGCGCATAATGAAAAACTGTTTTTTGGCAGT	CASSTLHRAHNEKLFF	2	2.731307613519973E-5	48	TCRBV07-06*01	TCRBV07	TCRBV07-06	01				TCRBD01-01*01	TCRBD01	TCRBD01-01	01				TCRBJ01-04*01	TCRBJ01	TCRBJ01-04	01				5	7	3	3	4	4	33	45	52	58	62	2	In	VDJ
TCTCTGGAGCTGGGGGACTCAGCTTTGTATTTCTGTGCCAGCAGCGTAGACGGGCGACCCGACAATGAAAAACTGTTTTTTGGCAGT	CASSVDGRPDNEKLFF	1	1.3656538067599864E-5	48	TCRBV09-01	TCRBV09	TCRBV09-01				01,02					TCRBD01,TCRBD02	TCRBD01-01,TCRBD02-01		TCRBJ01-04*01	TCRBJ01	TCRBJ01-04	01				0	2	8	0	8	5	33	49	51	55	63	1	In	VDJ
ACTCTGGAGTCCGCTACCAGCTCCCAGACATCTGTGTACTTCTGTGCCACCAGACAGGCTCAAAATGAAAAACTGTTTTTTGGCAGT	CATRQAQNEKLFF	2	2.731307613519973E-5	39	TCRBV10-03*01	TCRBV10	TCRBV10-03	01				TCRBD01-01*01	TCRBD01	TCRBD01-01	01				TCRBJ01-04*01	TCRBJ01	TCRBJ01-04	01				6	0	3	4	5	5	42	-1	53	58	63	2	In	VDJ
TGGTGACTCTGCTGTGTATTTCTGTGCCAGCAGCCAAGATTTCGATAACGAGATATGGAAGAGATGGAAAAACTGTTTTTTGGCAGT		1	1.3656538067599864E-5	59	TCRBV03	TCRBV03				TCRBV03-01,TCRBV03-02						TCRBD01,TCRBD02	TCRBD01-01,TCRBD02-01		TCRBJ01-04*01	TCRBJ01	TCRBJ01-04	01				0	17	1	8	7	8	22	39	56	59	66	1	Out	VDJ
ATCCAGCGCACACAGCAGGAGGACTCGGCCGTGTATCTCTGTGCCAGCAGCTCTTGGGGGGGCGGCGAAAAACTGTTTTTTGGCAGT	CASSSWGGGEKLFF	1	1.3656538067599864E-5	42	TCRBV07-02*01	TCRBV07	TCRBV07-02	01				TCRBD02-01*01	TCRBD02	TCRBD02-01	01				TCRBJ01-04*01	TCRBJ01	TCRBJ01-04	01				4	3	9	0	4	8	39	52	55	62	66	1	In	VDJ
ATCAATTCCCTGGAGCTTGGTGACTCTGCTGTGTATTTCTGTGCCAGCAGCCCTCATTGAAAGGAAGAAAAACTGTTTTTTGGCAGT	CASSPH*KEEKLFF	2	2.731307613519973E-5	42	TCRBV03	TCRBV03				TCRBV03-01,TCRBV03-02						TCRBD01,TCRBD02	TCRBD01-01,TCRBD02-01		TCRBJ01-04*01	TCRBJ01	TCRBJ01-04	01				4	10	1	8	1	8	39	52	62	65	66	2	Stop	VDJ
ACTGTGACATCGGCCCAAAAGAACCCGACAGCTTTCTATCTCTGTGCCAGTAGTGGAAACCACAGGGGCCTAGAGCATTTTGGTGAT	CASSGNHRGLEHF	1	1.3656538067599864E-5	39	TCRBV19-01	TCRBV19	TCRBV19-01				01,02	TCRBD01-01*01	TCRBD01	TCRBD01-01	01				TCRBJ01-05*01	TCRBJ01	TCRBJ01-05	01				5	7	3	2	5	14	42	54	61	68	73	1	In	VDJ
CCTGTACCTTGGAGATCCAGTCCACGGAGTCAGGGGACACAGTGGGCGTTAATTAGGGGACTTCGTCAGCCCCAGCATTTTGGTGAT		1	1.3656538067599864E-5	28	TCRBV21-01*01	TCRBV21	TCRBV21-01	01				TCRBD02-01	TCRBD02	TCRBD02-01				01,02	TCRBJ01-05*01	TCRBJ01	TCRBJ01-05	01				28	14	0	10	3	6	53	42	56	62	65	1	Out	VDJ
AGGCTGGAGTTGGCTGCTCCCTCCCAGACATCTGTGTACTTCTGTGCCAGCAGTTACTCGGAGAGTCAGCCCCAGCATTTTGGTGAT	CASSYSESQPQHF	1	1.3656538067599864E-5	39	TCRBV06-06	TCRBV06	TCRBV06-06				01,02	TCRBD02-01*02	TCRBD02	TCRBD02-01	02				TCRBJ01-05*01	TCRBJ01	TCRBJ01-05	01				0	0	10	2	2	6	42	-1	59	63	65	1	In	VDJ
GAGTCGGCTGCTCCCTCCCAGACATCTGTGTACTTCTGTGCCAGCAGCTGGACGGGATACAACGATCAGCCCCAGCATTTTGGTGAT	CASSWTGYNDQPQHF	1	1.3656538067599864E-5	45	TCRBV06-01*01	TCRBV06	TCRBV06-01	01				TCRBD02-01*02	TCRBD02	TCRBD02-01	02				TCRBJ01-05*01	TCRBJ01	TCRBJ01-05	01				6	5	8	3	7	5	36	47	52	57	64	1	In	VDJ
CTGAGCTCTCTGGAGCTGGGGGACTCAGCTTTGTATTTCTGTGCCAGCAGTGACGGGTCTGCTAATCAGCCCCAGCATTTTGGTGAT	CASSDGSANQPQHF	1	1.3656538067599864E-5	42	TCRBV09-01	TCRBV09	TCRBV09-01				01,02	TCRBD02-01	TCRBD02	TCRBD02-01				01,02	TCRBJ01-05*01	TCRBJ01	TCRBJ01-05	01				5	3	8	4	6	4	39	50	53	57	63	1	In	VDJ
AAGATCCAACCTGCAAAGCTTGAGGACTCGGCCGTGTATCTCTGTGCCAGCAGCCCAACACAGAATCAGCCCCAGCATTTTGGTGAT	CASSPTQNQPQHF	1	1.3656538067599864E-5	39	TCRBV11-02*02	TCRBV11	TCRBV11-02	02				TCRBD01-01*01	TCRBD01	TCRBD01-01	01				TCRBJ01-05*01	TCRBJ01	TCRBJ01-05	01				5	5	3	5	0	4	42	54	59	-1	63	1	In	VDJ
ACGATCCAGCGCACACAGCAGGAGGACTCGGCCGTGTATCTCTGTGCCAGCAGCTTTTATAGCAATCAGCCCCAGCATTTTGGTGAT	CASSFYSNQPQHF	1	1.3656538067599864E-5	39	TCRBV07-02*01	TCRBV07	TCRBV07-02	01				TCRBD02-01	TCRBD02	TCRBD02-01				01,02	TCRBJ01-05*01	TCRBJ01	TCRBJ01-05	01				3	1	5	9	0	0	42	56	57	-1	59	1	In	VDJ
CACAGCAGGAGGACTCCGCCGTGTATCTCTGTGCCAGCAGCTTTTAGACAGGGGCCTTATAGCAATCAGCCCCAGCATTTTGGTGAT		1	1.3656538067599864E-5	52	TCRBV07-08*01	TCRBV07	TCRBV07-08	01				TCRBD01-01*01	TCRBD01	TCRBD01-01	01				TCRBJ01-05*01	TCRBJ01	TCRBJ01-05	01				3	3	2	2	5	0	29	43	46	54	59	1	Out	VDJ
CAGGGGGACTCGGCCATGTATCTCTGTGCCAGCAGCTTAGACGGGGGTATGAGTACTTATAGCAATCAGCCCCAGCATTTTGGTGAT	CASSLDGGMSTYSNQPQHF	1	1.3656538067599864E-5	57	TCRBV07-09	TCRBV07	TCRBV07-09				01,03	TCRBD02-01*01	TCRBD02	TCRBD02-01	01				TCRBJ01-05*01	TCRBJ01	TCRBJ01-05	01				1	1	8	2	12	0	24	40	41	47	59	1	In	VDJ
CAGCAGGTAGTGCGAGGAGATTCGGCAGCTTATTTCTGTGCCAGCTCGGAGCAGGGATTGAGCAATCAGCCCCAGCATTTTGGTGAT	CASSEQGLSNQPQHF	1	1.3656538067599864E-5	45	TCRBV18-01*01	TCRBV18	TCRBV18-01	01				TCRBD01-01*01	TCRBD01	TCRBD01-01	01				TCRBJ01-05*01	TCRBJ01	TCRBJ01-05	01				6	4	4	3	4	1	36	47	51	56	60	1	In	VDJ
ACCTTGGAGATCCAGTCCACGGAGTCAGGGGACACAGCACTGTATTTCTGTGCCAGCAGCGCAAATCAGCCCCAGCATTTTGGTGAT	CASSANQPQHF	1	1.3656538067599864E-5	33	TCRBV21-01*01	TCRBV21	TCRBV21-01	01								TCRBD01,TCRBD02	TCRBD01-01,TCRBD02-01		TCRBJ01-05*01	TCRBJ01	TCRBJ01-05	01				5	1	4	6	0	4	48	60	61	-1	63	1	In	VDJ
ATCCAGCGCACAGAGCAGGGGGACTCGGCCATGTATCTCTGTGCCAGCGGGCCGGGACAGCAAAATCAGCCCCAGCATTTTGGTGAT	CASGPGQQNQPQHF	1	1.3656538067599864E-5	42	TCRBV07-09	TCRBV07	TCRBV07-09				01,03	TCRBD01-01*01	TCRBD01	TCRBD01-01	01				TCRBJ01-05*01	TCRBJ01	TCRBJ01-05	01				8	5	0	5	3	4	39	48	53	60	63	1	In	VDJ
TTGGAGATCCAGCGCACAGAGCAGGGGGACTCGGCCATGTATCTCTGTGCCAGCAGCTTAATGGGGCAGCCCCAGCATTTTGGTGAT	CASSLMGQPQHF	2	2.731307613519973E-5	36	TCRBV07-09	TCRBV07	TCRBV07-09				01,03					TCRBD01,TCRBD02	TCRBD01-01,TCRBD02-01		TCRBJ01-05*01	TCRBJ01	TCRBJ01-05	01				2	2	6	2	0	7	45	60	62	-1	66	2	In	VDJ
ATCCGCTCACCAGGCCTGGGGGACGCAGCCATGTACCTGTGTGCCACCAGCACTGGGGGGGGAGGACAGCCCCAGCATTTTGGTGAT	CATSTGGGGQPQHF	1	1.3656538067599864E-5	42	TCRBV15-01*01	TCRBV15	TCRBV15-01	01				TCRBD02-01*01	TCRBD02	TCRBD02-01	01				TCRBJ01-05*01	TCRBJ01	TCRBJ01-05	01				4	2	9	0	5	7	39	52	54	61	66	1	In	VDJ
CTGATTCTGGAGTCCGCCAGCACCAACCAGACATCTATGTACCTCTGTGCCAGCAGTTTAAGTGGGGCCCCCATCACCTTCGGTTCG	CASSLSGAPITF	2	2.731307613519973E-5	36	TCRBV28-01*01	TCRBV28	TCRBV28-01	01				TCRBD01-01*01	TCRBD01	TCRBD01-01	01				TCRBJ01-02*01	TCRBJ01	TCRBJ01-02	01				2	3	7	0	6	13	45	60	63	68	74	2	In	VDJ
AATGTGAACGCCTTGGAGCTGGACGACTCGGCCCTGTATCTCTGTGCCAGCAGCTTGGAGGAGACTTATGGCTACACCTTCGGTTCG	CASSLEETYGYTF	1	1.3656538067599864E-5	39	TCRBV05-04*01	TCRBV05	TCRBV05-04	01				TCRBD02-01	TCRBD02	TCRBD02-01				01,02	TCRBJ01-02*01	TCRBJ01	TCRBJ01-02	01				0	4	2	10	0	5	42	58	62	-1	66	1	In	VDJ
TCCAGCGCACACAGCAGGAGGACTCCGCCGTGTATCTCTGTGCCAGCAGCCCAAGACATGGTTCATTATGGCTACACCTTCGGTTCG		1	1.3656538067599864E-5	43	TCRBV07-08*01	TCRBV07	TCRBV07-08	01				TCRBD01-01*01	TCRBD01	TCRBD01-01	01				TCRBJ01-02*01	TCRBJ01	TCRBJ01-02	01				5	4	2	6	8	5	38	50	54	58	66	1	Out	VDJ
CTGATTCTGGAGTCCGCCAGCACCAACCAGACATCTATGTACCTCTGTGCCAGCACCTGGGGACAGTATGGCTACACCTTCGGTTCG	CASTWGQYGYTF	2	2.731307613519973E-5	36	TCRBV28-01*01	TCRBV28	TCRBV28-01	01				TCRBD01-01*01	TCRBD01	TCRBD01-01	01				TCRBJ01-02*01	TCRBJ01	TCRBJ01-02	01				7	4	0	5	0	5	45	55	59	-1	66	2	In	VDJ
GGTAGTGCGAGGAGATTCGGCAGCTTATTTCTGTGCCAGCTCACCACGATTTGAGGACAGGCGGTCTATGGCTACACCTTCGGTTCG		1	1.3656538067599864E-5	50	TCRBV18-01*01	TCRBV18	TCRBV18-01	01				TCRBD01-01*01	TCRBD01	TCRBD01-01	01				TCRBJ01-02*01	TCRBJ01	TCRBJ01-02	01				1	7	1	4	4	4	31	47	54	61	65	1	Out	VDJ
GGCAATCCTGTCCTCAGAACCGGGAGACACGGCACTGTATCTCTGCGCCAGCAGCGGACAGGGCCCTATGGCTACACCTTCGGTTCG		1	1.3656538067599864E-5	38	TCRBV23-01*01	TCRBV23	TCRBV23-01	01				TCRBD01-01*01	TCRBD01	TCRBD01-01	01				TCRBJ01-02*01	TCRBJ01	TCRBJ01-02	01				6	1	1	3	2	4	43	54	55	63	65	1	Out	VDJ
CACACCCTGCAGCCAGAAGACTCGGCCCTGTATCTCTGCGCCAGCAGCCAAACGACAGATACTCACTATGGCTACACCTTCGGTTCG	CASSQTTDTHYGYTF	1	1.3656538067599864E-5	45	TCRBV04-03*01	TCRBV04	TCRBV04-03	01				TCRBD01-01*01	TCRBD01	TCRBD01-01	01				TCRBJ01-02*01	TCRBJ01	TCRBJ01-02	01				2	2	2	5	6	3	36	51	53	58	64	1	In	VDJ
GAGTCGGCTGCTCCCTCCCAAACATCTGTGTACTTCTGTGCCAGCAGACCCCGGGACGGAGTTAACTATGGCTACACCTTCGGTTCG	CASRPRDGVNYGYTF	1	1.3656538067599864E-5	45	TCRBV06	TCRBV06				TCRBV06-02,TCRBV06-03						TCRBD01,TCRBD02	TCRBD01-01,TCRBD02-01		TCRBJ01-02*01	TCRBJ01	TCRBJ01-02	01				6	5	0	7	5	1	36	47	52	57	62	1	In	VDJ
GCTGGAGTTGGCTGCTCCCTCCCAGACATCTGTGTACTTCTGTGCCAGCAGTTACCCCAGTCTAACTATGGCTACACCTTCGGTTCG		1	1.3656538067599864E-5	41	TCRBV06-06	TCRBV06	TCRBV06-06				01,02	TCRBD01-01*01	TCRBD01	TCRBD01-01	01				TCRBJ01-02*01	TCRBJ01	TCRBJ01-02	01				2	2	4	5	1	0	40	55	57	60	61	1	Out	VDJ
CGCACAGAGCAGGGGGACTCGGCCATGTATCTCTGTGCCAGCAGCCGGGACAGGGGGGACTCTAACTATGGCTACACCTTCGGTTCG	CASSRDRGDSNYGYTF	1	1.3656538067599864E-5	48	TCRBV07-09	TCRBV07	TCRBV07-09				01,03	TCRBD01-01*01	TCRBD01	TCRBD01-01	01				TCRBJ01-02*01	TCRBJ01	TCRBJ01-02	01				5	1	0	1	4	0	33	45	46	57	61	1	In	VDJ
TGTAGTCTGCTGCCTCCTCCCAGACATCTGTATATTTCTGCGCCAGCAGCCTACGGGCTAGCTAACTATGGCTACACCTTCGGTTCG		1	1.3656538067599864E-5	43	TCRBV10-01	TCRBV10	TCRBV10-01				01,02					TCRBD01,TCRBD02	TCRBD01-01,TCRBD02-01		TCRBJ01-02*01	TCRBJ01	TCRBJ01-02	01				6	5	8	0	3	0	38	49	54	58	61	1	Out	VDJ
CTGAAGATCCGGTCCACAAAGCTGGAGGACTCAGCCATGTACTTCTGTGCCAGCAGCGCAGCTAACTATGGCTACACCTTCGGTTCG	CASSAANYGYTF	1	1.3656538067599864E-5	36	TCRBV02-01*01	TCRBV02	TCRBV02-01	01				TCRBD01-01*01	TCRBD01	TCRBD01-01	01				TCRBJ01-02*01	TCRBJ01	TCRBJ01-02	01				6	2	4	5	0	0	45	56	58	-1	61	1	In	VDJ
GTGAGCACCTTGGAGCTGGGGGACTCGGCCCTTTATCTTTGCGCCAGCAGCTCCGGGACAGCTAACTATGGCTACACCTTCGGTTCG	CASSSGTANYGYTF	1	1.3656538067599864E-5	42	TCRBV05-01*01	TCRBV05	TCRBV05-01	01				TCRBD01-01*01	TCRBD01	TCRBD01-01	01				TCRBJ01-02*01	TCRBJ01	TCRBJ01-02	01				3	2	0	5	0	0	39	52	54	-1	61	1	In	VDJ
CTGGAGTCTGCCAGGCCCTCACATACCTCTCAGTACCTCTGTGCCAGCAGTCTAGGGACAGGGAACTATGGCTACACCTTCGGTTCG	CASSLGTGNYGYTF	1	1.3656538067599864E-5	42	TCRBV25-01*01	TCRBV25	TCRBV25-01	01				TCRBD01-01*01	TCRBD01	TCRBD01-01	01				TCRBJ01-02*01	TCRBJ01	TCRBJ01-02	01				5	3	0	3	0	2	39	51	54	-1	63	1	In	VDJ
ATCCAGCGCACACAGAAGGAGGACTCCGCCGTGTATCTCTGTGCCAGCAGCTACACTGAGGGCAACTATGGCTACACCTTCGGTTCG	CASSYTEGNYGYTF	1	1.3656538067599864E-5	42	TCRBV07-08*02	TCRBV07	TCRBV07-08	02				TCRBD02-01*02	TCRBD02	TCRBD02-01	02				TCRBJ01-02*01	TCRBJ01	TCRBJ01-02	01				4	5	11	0	1	2	39	52	57	62	63	1	In	VDJ
AAGATCCAGCGCACACAGAAGGAGGACTCCGCCGTGTATCTCTGTGCCAGCAGCTTAGCGGGGCGATATGGCTACACCTTCGGTTCG	CASSLAGRYGYTF	1	1.3656538067599864E-5	39	TCRBV07-08*02	TCRBV07	TCRBV07-08	02				TCRBD01-01*01	TCRBD01	TCRBD01-01	01				TCRBJ01-02*01	TCRBJ01	TCRBJ01-02	01				0	0	7	0	2	5	42	-1	59	64	66	1	In	VDJ
TGTGACATCGGCCCAAAGAACCCGACAGCTTTCTATCTCTGTGCCAGCGAAATTCAGGGGGCGAGGGATGGCTACACCTTCGGTTCG	CASEIQGARDGYTF	3	4.096961420279959E-5	42	TCRBV19-01	TCRBV19	TCRBV19-01				01,02	TCRBD01-01*01	TCRBD01	TCRBD01-01	01				TCRBJ01-02*01	TCRBJ01	TCRBJ01-02	01				9	7	4	0	5	6	39	47	54	62	67	3	In	VDJ
CAGCGCACAGAGCGGGGGGACTCAGCCGTGTATCTCTGTGCCAGCAGCTTAAGGTCCCTCTCTCAGGATGGCTACACCTTCGGTTCG	CASSLRSLSQDGYTF	2	2.731307613519973E-5	45	TCRBV07-03*01	TCRBV07	TCRBV07-03	01				TCRBD01-01*01	TCRBD01	TCRBD01-01	01				TCRBJ01-02*01	TCRBJ01	TCRBJ01-02	01				1	11	4	4	0	6	36	52	63	-1	67	2	In	VDJ
CAGAGCAGGGGGACTCAGCTGTGTATCTCTGTGCCAGCAGCTCATGCTTAGGGACCAGGGTAACCCCATGGCTACACCTTCGGTTCG		1	1.3656538067599864E-5	52	TCRBV07-04*01	TCRBV07	TCRBV07-04	01								TCRBD01,TCRBD02	TCRBD01-01,TCRBD02-01		TCRBJ01-02*01	TCRBJ01	TCRBJ01-02	01				4	8	0	7	12	6	29	42	50	55	67	1	Out	VDJ
AGCTCTCTGGAGCTGGGGGACTCAGCTTTGTATTTCTGTGCCAGCAGCCCACGAGGTTCGAGGTAAAATGGCTACACCTTCGGTTCG	CASSPRGSR*NGYTF	1	1.3656538067599864E-5	45	TCRBV09-01	TCRBV09	TCRBV09-01				01,02	TCRBD02-01*02	TCRBD02	TCRBD02-01	02				TCRBJ01-02*01	TCRBJ01	TCRBJ01-02	01				4	4	11	1	11	6	36	48	52	56	67	1	Stop	VDJ
AGGCTGGAGTCGGCTGCTCCCTCCCAGACATCTGTGTACTTCTGTGCCAGCAGTGATATCTTGGGGGGCGGCTACACCTTCGGTTCG	CASSDILGGGYTF	1	1.3656538067599864E-5	39	TCRBV06-01*01	TCRBV06	TCRBV06-01	01								TCRBD01,TCRBD02	TCRBD01-01,TCRBD02-01		TCRBJ01-02*01	TCRBJ01	TCRBJ01-02	01				3	7	6	0	0	8	42	56	63	-1	69	1	In	VDJ
AAGATCCAACCTGCAAAGCTTGAGGACTCGGCCGTGTATCTCTGTGCCAGCAGCTCGGGACAGAGAAGCGGCTACACCTTCGGTTCG	CASSSGQRSGYTF	1	1.3656538067599864E-5	39	TCRBV11-02*02	TCRBV11	TCRBV11-02	02				TCRBD01-01*01	TCRBD01	TCRBD01-01	01				TCRBJ01-02*01	TCRBJ01	TCRBJ01-02	01				4	1	0	5	6	8	42	55	56	63	69	1	In	VDJ
GCACCTTGGAGCTGGGGGACTCGGCCCTTTATCTTTGCGCCAGCAGCCTTGTAAGCGGACGGGGTGTACGGCTACACCTTCGGTTCG		1	1.3656538067599864E-5	46	TCRBV05-01*01	TCRBV05	TCRBV05-01	01				TCRBD02-01	TCRBD02	TCRBD02-01				01,02	TCRBJ01-02*01	TCRBJ01	TCRBJ01-02	01				4	6	6	5	11	8	35	47	53	58	69	1	Out	VDJ
TGGGGGACTCAGCTTTGTATTTCTGTGCCAGCAGCGTAGCCCCCTAATAAAGACGTGAGAGCGCATCGAGGCTACACCTTCGGTTCG		1	1.3656538067599864E-5	58	TCRBV09-01	TCRBV09	TCRBV09-01				01,02	TCRBD02-01	TCRBD02	TCRBD02-01				01,02	TCRBJ01-02*01	TCRBJ01	TCRBJ01-02	01				0	20	6	6	6	8	23	39	59	63	69	1	Out	VDJ
CTGGAGTCCGCCAGCACCAACCAGACATCTATGTACCTCTGTGCCAGCAGTTTTAAGGCCAGGGGAGGAGACTACACCTTCGGTTCG	CASSFKARGGDYTF	4	5.462615227039946E-5	42	TCRBV28-01*01	TCRBV28	TCRBV28-01	01								TCRBD01,TCRBD02	TCRBD01-01,TCRBD02-01		TCRBJ01-02*01	TCRBJ01	TCRBJ01-02	01				3	6	4	2	6	10	39	53	59	65	71	4	In	VDJ
AGTGCCCATCCTGAAGACAGCAGCTTCTACATCTGCAGTGCTAGAGCCGTATCAGGGGGAGGCGTCTATGGCCACACCTTCGGTTCG	CSARAVSGGGVYGHTF	1	1.3656538067599864E-5	48	TCRBV20	TCRBV20				TCRBV20-01,TCRBV20-or09_02		TCRBD01-01*01	TCRBD01	TCRBD01-01	01				TCRBJ01-02*01	TCRBJ01	TCRBJ01-02	01				1	6	4	1	14	12	33	46	52	59	73	1	In	VDJ
ATCCAGCAGGTAGTGCGAGGAGATTCGGCAGCTTATTTCTGTGCCAGCTCACCGCGGGAGCCTGAGGGGGAGCAGTACTTCGGGCCG	CASSPREPEGEQYF	1	1.3656538067599864E-5	42	TCRBV18-01*01	TCRBV18	TCRBV18-01	01				TCRBD02-01*02	TCRBD02	TCRBD02-01	02				TCRBJ02-07*01	TCRBJ02	TCRBJ02-07	01				3	0	7	2	9	7	39	-1	53	60	69	1	In	VDJ
GCTACCCGCTCCCAGACATCTGTGTATTTCTGCGCCAGCAGTCCTAACGCCGGGACAGGGGGCTTCTACGAGCAGTACTTCGGGCCG	CASSPNAGTGGFYEQYF	1	1.3656538067599864E-5	51	TCRBV10-02*01	TCRBV10	TCRBV10-02	01				TCRBD01-01*01	TCRBD01	TCRBD01-01	01				TCRBJ02-07*01	TCRBJ02	TCRBJ02-07	01				5	9	0	0	2	3	30	42	51	63	65	1	In	VDJ
GTGCCTTGGAGCTGGGGGACTCGGCCCTGTATCTCTGTGCCAGAAGCTTGATTGACAGGGAATCTCTACGAGCAGTACTTCGGGCCG		1	1.3656538067599864E-5	46	TCRBV05-03	TCRBV05	TCRBV05-03				01,02	TCRBD01-01*01	TCRBD01	TCRBD01-01	01				TCRBJ02-07*01	TCRBJ02	TCRBJ02-07	01				1	3	2	3	5	3	35	50	53	60	65	1	Out	VDJ
AGCTCTCTGGAGCTGGGGGACTCAGCTTTGTATTTCTGTGCCAGCAGCGAAGCCCCGGGACAGCTCTACGAGCAGTACTTCGGGCCG	CASSEAPGQLYEQYF	1	1.3656538067599864E-5	45	TCRBV09-01	TCRBV09	TCRBV09-01				01,02	TCRBD01-01*01	TCRBD01	TCRBD01-01	01				TCRBJ02-07*01	TCRBJ02	TCRBJ02-07	01				3	7	0	5	2	3	36	49	56	63	65	1	In	VDJ
AACGCCTTGTTGCTGGGGGACTCGGCCCTGTATCTCTGTGCCAGCAGCTTGGTCGGCCCAGTCTCCTACGAGCAGTACTTCGGGCCG	CASSLVGPVSYEQYF	3	4.096961420279959E-5	45	TCRBV05-05*01	TCRBV05	TCRBV05-05	01								TCRBD01,TCRBD02	TCRBD01-01,TCRBD02-01		TCRBJ02-07*01	TCRBJ02	TCRBJ02-07	01				0	6	4	5	1	0	36	52	58	61	62	3	In	VDJ
CAGCCTGCAGAACTGGAGGATTCTGGAGTTTATTTCTGCGCCAGCAGCCAAGGGTGGGACAGCTCCTACGAGCAGTACTTCGGGCCG	CASSQGWDSSYEQYF	2	2.731307613519973E-5	45	TCRBV14-01*01	TCRBV14	TCRBV14-01	01				TCRBD01-01*01	TCRBD01	TCRBD01-01	01				TCRBJ02-07*01	TCRBJ02	TCRBJ02-07	01				1	3	0	5	0	0	36	52	55	-1	62	2	In	VDJ
GAGTCCGCCAGCACCAACCAGACATCTATGTACCTCTGTGCCAGCAGTCGAGGTGGGAGGAACTCCTACGAGCAGTACTTCGGGCCG	CASSRGGRNSYEQYF	2	2.731307613519973E-5	45	TCRBV28-01*01	TCRBV28	TCRBV28-01	01				TCRBD02-01*02	TCRBD02	TCRBD02-01	02				TCRBJ02-07*01	TCRBJ02	TCRBJ02-07	01				5	6	9	1	2	0	36	48	54	60	62	2	In	VDJ
ACAGCAGGAGGACTCGGCCGTGTATCTCTGTGCCAGCAGCCCCCGGGACAGGGTTCATCAAACTCCTACGAGCAGTACTTCGGGCCG		1	1.3656538067599864E-5	53	TCRBV07-02*01	TCRBV07	TCRBV07-02	01				TCRBD01-01*01	TCRBD01	TCRBD01-01	01				TCRBJ02-07*01	TCRBJ02	TCRBJ02-07	01				5	4	0	3	9	0	28	40	44	53	62	1	Out	VDJ
ACCAGCTCCCAGACATCTGTGTACTTCTGTGCCAGCAGTCTCACCCCCGTTAGGGGGACAGGATCCTACGAGCAGTACTTCGGGCCG	CASSLTPVRGTGSYEQYF	2	2.731307613519973E-5	54	TCRBV10-03*01	TCRBV10	TCRBV10-03	01				TCRBD01-01*01	TCRBD01	TCRBD01-01	01				TCRBJ02-07*01	TCRBJ02	TCRBJ02-07	01				5	15	0	4	1	1	27	39	54	62	63	2	In	VDJ
ATGTGAGCACCTTGGAGCTGGGGGACTCGGCCCTTTATCTTTGCGCCAGCAGCTTGGCCAGGGGCCTACGAGCAGTACTTCGGGCCG		2	2.731307613519973E-5	40	TCRBV05-01*01	TCRBV05	TCRBV05-01	01				TCRBD01-01*01	TCRBD01	TCRBD01-01	01				TCRBJ02-07*01	TCRBJ02	TCRBJ02-07	01				0	1	4	2	0	2	41	57	58	-1	64	2	Out	VDJ
AGTCCACGGAGTCAGGGGACACAGCACTGTATTTCTGTGCCAGCAGCACTGGACAGGGACGAAGCCTACGAGCAGTACTTCGGGCCG		1	1.3656538067599864E-5	46	TCRBV21-01*01	TCRBV21	TCRBV21-01	01				TCRBD01-01*01	TCRBD01	TCRBD01-01	01				TCRBJ02-07*01	TCRBJ02	TCRBJ02-07	01				4	2	1	3	6	2	35	48	50	58	64	1	Out	VDJ
ATCCAGCGCACAGAGCGGGGGGACTCAGCCGTGTATCTCTGTGCCAGCAGCTGGGGACGGGGACCCTACGAGCAGTACTTCGGGCCG	CASSWGRGPYEQYF	2	2.731307613519973E-5	42	TCRBV07-03*01	TCRBV07	TCRBV07-03	01								TCRBD01,TCRBD02	TCRBD01-01,TCRBD02-01		TCRBJ02-07*01	TCRBJ02	TCRBJ02-07	01				4	1	0	7	6	2	39	52	53	58	64	2	In	VDJ
AAGATCCGGTCCACAAAGCTGGAGGACTCAGCCATGTACTTCTGTGCCAGCAGTGTCGGGGGGACCTACGAGCAGTACTTCGGGCCG	CASSVGGTYEQYF	1	1.3656538067599864E-5	39	TCRBV02-01*01	TCRBV02	TCRBV02-01	01				TCRBD02-01*01	TCRBD02	TCRBD02-01	01				TCRBJ02-07*01	TCRBJ02	TCRBJ02-07	01				4	1	8	1	1	2	42	55	56	63	64	1	In	VDJ
ATCCAGCAGGTAGTGCGAGGAGATTCGGCAGCTTATTTCTGTGCCAGCTCACCAAGGGCAGGGACCTACGAGCAGTACTTCGGGCCG	CASSPRAGTYEQYF	1	1.3656538067599864E-5	42	TCRBV18-01*01	TCRBV18	TCRBV18-01	01				TCRBD01-01*01	TCRBD01	TCRBD01-01	01				TCRBJ02-07*01	TCRBJ02	TCRBJ02-07	01				2	4	4	3	1	2	39	54	58	63	64	1	In	VDJ
CACCTACACACCCTGCAGCCAGAAGACTCGGCCCTGTATCTCTGTGCCAGCAGCCAAGAGTTTAACTACGAGCAGTACTTCGGGCCG	CASSQEFNYEQYF	1	1.3656538067599864E-5	39	TCRBV04-02*01	TCRBV04	TCRBV04-02	01				TCRBD02-01	TCRBD02	TCRBD02-01				01,02	TCRBJ02-07*01	TCRBJ02	TCRBJ02-07	01				0	3	5	9	1	3	42	59	62	64	65	1	In	VDJ
CAGTCCACGGAGTCAGGGGACACAGCACTGTATTTCTGTGCCAGCAGCATCCGGGACTAGCGGCGATACGAGCAGTACTTCGGGCCG	CASSIRD*RRYEQYF	1	1.3656538067599864E-5	45	TCRBV21-01*01	TCRBV21	TCRBV21-01	01				TCRBD02-01	TCRBD02	TCRBD02-01				01,02	TCRBJ02-07*01	TCRBJ02	TCRBJ02-07	01				4	3	0	5	3	4	36	49	52	63	66	1	Stop	VDJ
AGTCGCCCAGCCCCAACCAGACCTCTCTGTACTTCTGTGCCAGCAGCCTATAGGGCTAGCGGGGAATACGAGCAGTACTTCGGGCCG		1	1.3656538067599864E-5	46	TCRBV27-01*01	TCRBV27	TCRBV27-01	01				TCRBD02-01*01	TCRBD02	TCRBD02-01	01				TCRBJ02-07*01	TCRBJ02	TCRBJ02-07	01				6	9	4	3	2	4	35	46	55	64	66	1	Out	VDJ
ACATCGGCCCAAAAGAACCCGACAGCTTTCTATCTCTGTGCCAGTAGTATCCGTACAGGGGGCTTGAACGAGCAGTACTTCGGGCCG	CASSIRTGGLNEQYF	1	1.3656538067599864E-5	45	TCRBV19-01	TCRBV19	TCRBV19-01				01,02	TCRBD01-01*01	TCRBD01	TCRBD01-01	01				TCRBJ02-07*01	TCRBJ02	TCRBJ02-07	01				3	4	3	0	4	5	36	50	54	63	67	1	In	VDJ
TCTACTCTGAAGGTGCAGCCTGCAGAACTGAGGATTCTGGAGTTTATTTCTGTGCCAGCAGCCAAGAAGCGGCAGTACGTCGGGCCG		1	1.3656538067599864E-5	31	TCRBV14-01*01	TCRBV14	TCRBV14-01	01				TCRBD02-01	TCRBD02	TCRBD02-01				01,02	TCRBJ02-07*01	TCRBJ02	TCRBJ02-07	01				0	0	6	5	7	17	50	-1	67	72	79	1	Out	VDJ
GAGTCGGCTGCTCCCTCCCAGACATCTGTGTACTTCTGTGCCAGCAGTAGACTAGCGGGGTCTGAGGGCGAGCAGTACGTCGGGCCG	CASSRLAGSEGEQYV	1	1.3656538067599864E-5	45	TCRBV06-01*01	TCRBV06	TCRBV06-01	01				TCRBD02-01*01	TCRBD02	TCRBD02-01	01				TCRBJ02-07*01	TCRBJ02	TCRBJ02-07	01				5	1	2	3	19	17	36	48	49	60	79	1	In	VDJ
TGTCGGCTGCTCCCTCCCAGACATCTGTGTACTTCTGTGCCAGCAGTTACTTGGGTCTGGCCAAAGTACGAGCAGTACGTCGGGCCG		1	1.3656538067599864E-5	46	TCRBV06-05*01	TCRBV06	TCRBV06-05	01								TCRBD01,TCRBD02	TCRBD01-01,TCRBD02-01		TCRBJ02-07*01	TCRBJ02	TCRBJ02-07	01				1	1	0	9	24	17	35	51	52	55	79	1	Out	VDJ
CTGGAGTCCGCCAGCACCAACCAGACATCTATGTACCTCTGTGCCAGCAGTTTATGCCCAGGGGGCTACGAGCAGTACGTCGGGCCG	CASSLCPGGYEQYV	2	2.731307613519973E-5	42	TCRBV28-01*01	TCRBV28	TCRBV28-01	01				TCRBD01-01*01	TCRBD01	TCRBD01-01	01				TCRBJ02-07*01	TCRBJ02	TCRBJ02-07	01				0	2	4	0	13	17	39	56	58	66	79	2	In	VDJ
ACATCGGCCCAAAAGAACCCGACAGCTTTCTATCTCTGTGCCAGTAGCCGAGGGACAGCTCTCTCCTACGAGCAGTACGTCGGGCCG	CASSRGTALSYEQYV	1	1.3656538067599864E-5	45	TCRBV19-01	TCRBV19	TCRBV19-01				01,02	TCRBD01-01*01	TCRBD01	TCRBD01-01	01				TCRBJ02-07*01	TCRBJ02	TCRBJ02-07	01				6	4	0	5	21	17	36	47	51	58	79	1	In	VDJ
CTGCTCCCTCCCAGACATCTGTGTACTTCTGTGCCAGCAGTTACTCTTTCAGCGATCTGAAGCTCCTACGAGCAGTACGTCGGGCCG		2	2.731307613519973E-5	52	TCRBV06	TCRBV06				TCRBV06-05,TCRBV06-06		TCRBD02-01	TCRBD02	TCRBD02-01				01,02	TCRBJ02-07*01	TCRBJ02	TCRBJ02-07	01				0	4	6	6	25	17	29	46	50	54	79	2	Out	VDJ
GGAGATCCAGTCCACGGAGTCAGGGGACACAGCACTGTATTTCTGTGCCAGCAGCAAGAGAAGGGGCACACCATATATTTTGGAGAG		2	2.731307613519973E-5	38	TCRBV21-01*01	TCRBV21	TCRBV21-01	01				TCRBD01-01*01	TCRBD01	TCRBD01-01	01				TCRBJ01-03*01	TCRBJ01	TCRBJ01-03	01				3	4	5	2	1	8	43	57	61	66	67	2	Out	VDJ
ACCAGTGCCCATCCTGAAGACAGCAGCTTCTACATCTGCAGTGCTAGAGATACTGGCACCTCTGGAAACACCATATATTTTGGAGAG	CSARDTGTSGNTIYF	1	1.3656538067599864E-5	45	TCRBV20	TCRBV20				TCRBV20-01,TCRBV20-or09_02						TCRBD01,TCRBD02	TCRBD01-01,TCRBD02-01		TCRBJ01-03*01	TCRBJ01	TCRBJ01-03	01				0	4	9	0	2	0	36	50	54	57	59	1	In	VDJ
CCCTCCCAGACATCTGTGTACTTCTGTGCCAGCAGTTCGCCGCCTGAAACAGGGACCTGGACTGGAAACACCATATATTTTGGAGAG	CASSSPPETGTWTGNTIYF	3	4.096961420279959E-5	57	TCRBV06	TCRBV06				TCRBV06-05,TCRBV06-06		TCRBD01-01*01	TCRBD01	TCRBD01-01	01				TCRBJ01-03*01	TCRBJ01	TCRBJ01-03	01				4	11	3	3	7	2	24	37	48	54	61	3	In	VDJ
TCGGCTGCTCCCTCCCAGACATCTGTGTACTTCTGTGCCAGCAGTCGCCTTGACACCGGTCGAGGAAACACCATATATTTTGGAGAG	CASSRLDTGRGNTIYF	1	1.3656538067599864E-5	48	TCRBV06	TCRBV06				TCRBV06-01,TCRBV06-05		TCRBD01-01*01	TCRBD01	TCRBD01-01	01				TCRBJ01-03*01	TCRBJ01	TCRBJ01-03	01				5	6	2	6	8	4	33	45	51	55	63	1	In	VDJ
CAGCGCACAGAGCGGGGGGACTCAGCCGTGTATCTCTGTGCCAGCAGCCCCGAGCTCTCTGGGGCCAACGTCCTGACTTTCGGGGCC	CASSPELSGANVLTF	2	2.731307613519973E-5	45	TCRBV07-03*01	TCRBV07	TCRBV07-03	01				TCRBD02-01	TCRBD02	TCRBD02-01				01,02	TCRBJ02-06*01	TCRBJ02	TCRBJ02-06	01				5	4	6	7	1	0	36	48	52	55	56	2	In	VDJ
AATTCCCTGGAGCTTGGTGACTCTGCTGTGTATTTCTGTGCCAGCAGCCCGTCGCCCTCTGGGGCCAACGTCCTGACTTTCGGGGCC	CASSPSPSGANVLTF	2	2.731307613519973E-5	45	TCRBV03	TCRBV03				TCRBV03-01,TCRBV03-02						TCRBD01,TCRBD02	TCRBD01-01,TCRBD02-01		TCRBJ02-06*01	TCRBJ02	TCRBJ02-06	01				4	4	10	0	1	0	36	49	53	55	56	2	In	VDJ
CGCACACAGCAGGAGGACTCGGCCGTGTATCTCTGTGCCAGCAGCTTAGGGACGGGATCTGGGGCCAACGTCCTGACTTTCGGGGCC	CASSLGTGSGANVLTF	1	1.3656538067599864E-5	48	TCRBV07-02*01	TCRBV07	TCRBV07-02	01				TCRBD02-01*02	TCRBD02	TCRBD02-01	02				TCRBJ02-06*01	TCRBJ02	TCRBJ02-06	01				1	3	8	3	0	1	33	49	52	-1	57	1	In	VDJ
GCGCACAGAGCGGGGGGACTCAGCCGTGTATCTCTGTGCCAGCAGCTCATTAGCGGGGCTGGGGCCAACGTCCTGACTTTCGGGGCC		2	2.731307613519973E-5	47	TCRBV07-03*01	TCRBV07	TCRBV07-03	01				TCRBD02-01*01	TCRBD02	TCRBD02-01	01				TCRBJ02-06*01	TCRBJ02	TCRBJ02-06	01				4	3	5	3	0	2	34	47	50	-1	58	2	Out	VDJ
GCTCCCTCCCAGACATCTGTGTACTTCTGTGCCAGCAGGGACCCTGGACAGGGGGCATGAGGGGCCAACGTCCTGACTTTCGGGGCC	CASRDPGQGA*GANVLTF	1	1.3656538067599864E-5	54	TCRBV06	TCRBV06				TCRBV06-01,TCRBV06-05,TCRBV06-06		TCRBD01-01*01	TCRBD01	TCRBD01-01	01				TCRBJ02-06*01	TCRBJ02	TCRBJ02-06	01				6	7	1	0	4	4	27	38	45	56	60	1	Stop	VDJ
ACACAGCAGGAGGACTCGGCCGTGTATCTCTGTGCCAGCAGCTTGGTAACAGGGGGATTCACGGCCAACGTCCTGACTTTCGGGGCC	CASSLVTGGFTANVLTF	1	1.3656538067599864E-5	51	TCRBV07-02*01	TCRBV07	TCRBV07-02	01				TCRBD01-01*01	TCRBD01	TCRBD01-01	01				TCRBJ02-06*01	TCRBJ02	TCRBJ02-06	01				3	4	3	1	6	6	30	44	48	56	62	1	In	VDJ
GTGAGCACCTTGGAGCTGGGGGACTCGGCCCTTTATCTTTGCGCCAGCAGCTTGTTTGGTTTCAAAAACATTCAGTACTTCGGCGCC	CASSLFGFKNIQYF	1	1.3656538067599864E-5	42	TCRBV05-01*01	TCRBV05	TCRBV05-01	01								TCRBD01,TCRBD02	TCRBD01-01,TCRBD02-01		TCRBJ02-04*01	TCRBJ02	TCRBJ02-04	01				1	3	0	10	3	3	39	54	57	59	62	1	In	VDJ
AGTGCCCATCCTGAAGACAGCAGCTTCTACATCTGCAGTGCCGGAGAGGGACAGGGGTTAGCCAAAAACATTCAGTACTTCGGCGCC	CSAGEGQGLAKNIQYF	1	1.3656538067599864E-5	48	TCRBV20	TCRBV20				TCRBV20-01,TCRBV20-or09_02		TCRBD01-01*01	TCRBD01	TCRBD01-01	01				TCRBJ02-04*01	TCRBJ02	TCRBJ02-04	01				6	6	0	2	2	0	33	41	47	57	59	1	In	VDJ
ACCAGTGCCCATCCTGAAGACAGCAGCTTCTACATCTGCATTCCAGGGGCACAGCGATTAGCCAAAAACATTCAGTACTTCGGCGCC	CIPGAQRLAKNIQYF	1	1.3656538067599864E-5	45	TCRBV20	TCRBV20				TCRBV20-01,TCRBV20-or09_02		TCRBD01-01*01	TCRBD01	TCRBD01-01	01				TCRBJ02-04*01	TCRBJ02	TCRBJ02-04	01				10	3	4	2	10	0	36	40	43	49	59	1	In	VDJ
AGAGCAGCGGGACTCGGCCATGTATCGCTGTGCCAGCAGCTTATGGGACAGGGAAGACCGCCAGGTTCACCCCTCCACTTTGGGAAC		1	1.3656538067599864E-5	53	TCRBV07-06*01	TCRBV07	TCRBV07-06	01				TCRBD01-01*01	TCRBD01	TCRBD01-01	01				TCRBJ01-06*01	TCRBJ01	TCRBJ01-06	01				2	1	0	3	12	9	28	43	44	53	65	1	Out	VDJ
CCTTGGAGCTGGGGGACTCGGCCCTTTATCTTTGCGCCAGCACCTCCCGGGGCGGGCAAGCAGACTTCACCCCTCCACTTTGGGAAC		1	1.3656538067599864E-5	49	TCRBV05-01*01	TCRBV05	TCRBV05-01	01								TCRBD01,TCRBD02	TCRBD01-01,TCRBD02-01		TCRBJ01-06*01	TCRBJ01	TCRBJ01-06	01				6	6	7	0	12	9	32	42	48	53	65	1	Out	VDJ
GCCCAAAAGAACCCGACAGCTTTCTATCTCTGTGCCAGTAGTAGCAGACAGGGGCCTGGCTATAATTCACCCCTCCACTTTGGGAAC	CASSSRQGPGYNSPLHF	1	1.3656538067599864E-5	51	TCRBV19-01	TCRBV19	TCRBV19-01				01,02	TCRBD01-01*01	TCRBD01	TCRBD01-01	01				TCRBJ01-06*01	TCRBJ01	TCRBJ01-06	01				4	3	2	2	5	3	30	43	46	54	59	1	In	VDJ
GAGTCGGCTGCTCCCTCCCAGACATCTGTGTACTTCTGTGCCAGCAGTGGTAGGACAGGCTATAATTCACCCCTCCACTTTGGGAAC	CASSGRTGYNSPLHF	1	1.3656538067599864E-5	45	TCRBV06-01*01	TCRBV06	TCRBV06-01	01				TCRBD01-01*01	TCRBD01	TCRBD01-01	01				TCRBJ01-06*01	TCRBJ01	TCRBJ01-06	01				4	3	1	4	0	3	36	49	52	-1	59	1	In	VDJ
TTGGCGTCTGCTGTACCCTCTCAGACATCTGTGTACTTCTGTGCCAGCACTCCCAATCCGGGGAATTCACCCCTCCACTTTGGGAAC	CASTPNPGNSPLHF	1	1.3656538067599864E-5	42	TCRBV06-04	TCRBV06	TCRBV06-04				01,02	TCRBD02-01*01	TCRBD02	TCRBD02-01	01				TCRBJ01-06*01	TCRBJ01	TCRBJ01-06	01				7	9	8	3	0	7	39	49	58	-1	63	1	In	VDJ
AGTGCCTTGGAGCTGGGGGACTCGGCCCTGTATCTCTGTGCCAGCAGCCAAGCGACAGTCGGGAATTCACCCCTCCACTTTGGGAAC	CASSQATVGNSPLHF	2	2.731307613519973E-5	45	TCRBV05-03	TCRBV05	TCRBV05-03				01,02	TCRBD01-01*01	TCRBD01	TCRBD01-01	01				TCRBJ01-06*01	TCRBJ01	TCRBJ01-06	01				4	5	2	5	5	7	36	48	53	58	63	2	In	VDJ
GGGTTGGAGTCGGCTGCTCCCTCCCAAACATCTGTGTACTTCTGTGCCAGCTGGGTAGCGGGGGGGCTTGAGCAGTTCTTCGGGCCA	CASWVAGGLEQFF	3	4.096961420279959E-5	39	TCRBV06	TCRBV06				TCRBV06-02,TCRBV06-03		TCRBD02-01*01	TCRBD02	TCRBD02-01	01				TCRBJ02-01*01	TCRBJ02	TCRBJ02-01	01				8	4	5	0	2	9	42	51	55	66	68	3	In	VDJ
CTGAGCTCTCTGGAGCTGGGGGACTCAGCTTTGTATTTCTGTGCCAGCAGCGTATTGGCGGGAGTAACTGAGCAGTTCTTCGGGCCA	CASSVLAGVTEQFF	1	1.3656538067599864E-5	42	TCRBV09-01	TCRBV09	TCRBV09-01				01,02	TCRBD02-01*02	TCRBD02	TCRBD02-01	02				TCRBJ02-01*01	TCRBJ02	TCRBJ02-01	01				1	3	7	2	4	9	39	54	57	64	68	1	In	VDJ
CGCACAGAGCAGGGGGACTCGGCCATGTATCTCTGTGCCAGCAGCTTAATTGGGCAGGGTTTGGGGGATGAGCAGTTCTTCGGGCCA	CASSLIGQGLGDEQFF	1	1.3656538067599864E-5	48	TCRBV07-09	TCRBV07	TCRBV07-09				01,03					TCRBD01,TCRBD02	TCRBD01-01,TCRBD02-01		TCRBJ02-01*01	TCRBJ02	TCRBJ02-01	01				2	6	4	3	8	8	33	48	54	59	67	1	In	VDJ
GAGTCAGCTACCCGCTCCCAGACATCTGTGTATTTCTGCGCCAGCAGTGACCCCACTAGCGGGAGGGATGAGCAGTTCTTCGGGCCA	CASSDPTSGRDEQFF	1	1.3656538067599864E-5	45	TCRBV10-02*01	TCRBV10	TCRBV10-02	01				TCRBD02-01*02	TCRBD02	TCRBD02-01	02				TCRBJ02-01*01	TCRBJ02	TCRBJ02-01	01				3	4	3	0	0	8	36	50	54	-1	67	1	In	VDJ
AATGTGAACGCCTTGGAGCTGGACGACTCGGCCCTGTATCTCTGTGCCAGCAGCTCTCACAGGGCGGATGAGCAGTTCTTCGGGCCA	CASSSHRADEQFF	1	1.3656538067599864E-5	39	TCRBV05-04*01	TCRBV05	TCRBV05-04	01				TCRBD01-01*01	TCRBD01	TCRBD01-01	01				TCRBJ02-01*01	TCRBJ02	TCRBJ02-01	01				3	3	3	3	3	8	42	55	58	64	67	1	In	VDJ
ACTCTGAAGATCCGGTCCACAAAGCTGGAGGACTCAGCCATGTACTTCTGTGCCAGCAGGCGGGGGAATGAGCAGTTCTTCGGGCCA	CASRRGNEQFF	1	1.3656538067599864E-5	33	TCRBV02-01*01	TCRBV02	TCRBV02-01	01				TCRBD02-01*01	TCRBD02	TCRBD02-01	01				TCRBJ02-01*01	TCRBJ02	TCRBJ02-01	01				6	0	7	2	0	7	48	-1	59	-1	66	1	In	VDJ
GAGTTGGCTGCTCCCTCCCAGACATCTGTGTACTTCTGTGCCAGCAGTTACTCGGCTAGCGGGAGGAATGAGCAGTTCTTCGGGCCA	CASSYSASGRNEQFF	1	1.3656538067599864E-5	45	TCRBV06-06	TCRBV06	TCRBV06-06				01,02	TCRBD02-01*02	TCRBD02	TCRBD02-01	02				TCRBJ02-01*01	TCRBJ02	TCRBJ02-01	01				0	2	4	1	0	7	36	53	55	-1	66	1	In	VDJ
GTGACCAGTGCCCATCCTGAAGACAGCAGCTTCTACATCTGCAGTAACGCTATTACTAGCGGGAGCAATGAGCAGTTCTTCGGGCCA	CSNAITSGSNEQFF	1	1.3656538067599864E-5	42	TCRBV20	TCRBV20				TCRBV20-01,TCRBV20-or09_02		TCRBD02-01*02	TCRBD02	TCRBD02-01	02				TCRBJ02-01*01	TCRBJ02	TCRBJ02-01	01				8	9	3	2	0	6	39	45	54	-1	65	1	In	VDJ
CACCTACACACCCTGCAGCCAGAAGACTCGGCCCTGTATCTCTGCGCCAGCAGCCAAGTTGGATCCAATGAGCAGTTCTTCGGGCCA	CASSQVGSNEQFF	1	1.3656538067599864E-5	39	TCRBV04-03*01	TCRBV04	TCRBV04-03	01								TCRBD01,TCRBD02	TCRBD01-01,TCRBD02-01		TCRBJ02-01*01	TCRBJ02	TCRBJ02-01	01				1	2	1	8	2	6	42	58	60	63	65	1	In	VDJ
GACCAGTGCCCATCCTGAAGACAGCAGCTTCTACATCTGCAGTGCTAGAGAGCCGACGCCCTAGCCAATGAGCAGTTCTTCGGGCCA		1	1.3656538067599864E-5	44	TCRBV20	TCRBV20				TCRBV20-01,TCRBV20-or09_02		TCRBD02-01	TCRBD02	TCRBD02-01				01,02	TCRBJ02-01*01	TCRBJ02	TCRBJ02-01	01				0	9	4	7	0	6	37	51	60	-1	65	1	Out	VDJ
TCGGCTGCTCCCTCCCAAACATCTGTGTACTTCTGTGCCAGCAAAGGGGGCACTGCCGGTGCTTACAATGAGCAGTTCTTCGGGCCA	CASKGGTAGAYNEQFF	1	1.3656538067599864E-5	48	TCRBV06	TCRBV06				TCRBV06-02,TCRBV06-03		TCRBD01-01*01	TCRBD01	TCRBD01-01	01				TCRBJ02-01*01	TCRBJ02	TCRBJ02-01	01				7	1	5	0	12	4	33	43	44	51	63	1	In	VDJ
CGGTCCACAAAGCTGGAGGACTCAGCCATGTACTTCTGTGCCAGCGTCGCGGTGTCGGGGGTCTACAATGAGCAGTTCTTCGGGCCA	CASVAVSGVYNEQFF	1	1.3656538067599864E-5	45	TCRBV02-01*01	TCRBV02	TCRBV02-01	01				TCRBD02-01*01	TCRBD02	TCRBD02-01	01				TCRBJ02-01*01	TCRBJ02	TCRBJ02-01	01				8	10	8	2	1	3	36	45	55	61	62	1	In	VDJ
CAGCGCACAGAGCGGGGGGACTCAGCCGTGTATCTCTGTGCCAGCAGCGCGGGACAGGGGGGCTACAATGAGCAGTTCTTCGGGCCA	CASSAGQGGYNEQFF	4	5.462615227039946E-5	45	TCRBV07-03*01	TCRBV07	TCRBV07-03	01				TCRBD01-01*01	TCRBD01	TCRBD01-01	01				TCRBJ02-01*01	TCRBJ02	TCRBJ02-01	01				5	2	0	1	1	3	36	48	50	61	62	4	In	VDJ
ACCCTGCAGCCAGAAGACTCGGCCCTGTATCTCTGTGCCAGCAGCCCTGGTGGGGGGCCTTCCTACAATGAGCAGTTCTTCGGGCCA	CASSPGGGPSYNEQFF	3	4.096961420279959E-5	48	TCRBV04-02*01	TCRBV04	TCRBV04-02	01								TCRBD01,TCRBD02	TCRBD01-01,TCRBD02-01		TCRBJ02-01*01	TCRBJ02	TCRBJ02-01	01				4	6	6	0	2	1	33	46	52	58	60	3	In	VDJ
CACGCCCTGCAGCCAGAAGACTCAGCCCTGTATCTCTGCGCCAGCAGCCATAAGGCAAGCTCCTACAATGAGCAGTTCTTCGGGCCA	CASSHKASSYNEQFF	1	1.3656538067599864E-5	45	TCRBV04-01*01	TCRBV04	TCRBV04-01	01								TCRBD01,TCRBD02	TCRBD01-01,TCRBD02-01		TCRBJ02-01*01	TCRBJ02	TCRBJ02-01	01				3	2	5	4	4	0	36	50	52	55	59	1	In	VDJ
ATCCAGCCCTCAGAACCCAGGGACTCAGCTGTGTATTTTTGTGCTAGTGGTTTGTCGGGGCCCTACAATGAGCAGTTCTTCGGGCCA	CASGLSGPYNEQFF	1	1.3656538067599864E-5	42	TCRBV12-05*01	TCRBV12	TCRBV12-05	01								TCRBD01,TCRBD02	TCRBD01-01,TCRBD02-01		TCRBJ02-01*01	TCRBJ02	TCRBJ02-01	01				2	2	7	0	0	2	39	54	56	-1	61	1	In	VDJ
GAGTTGGCTGCTCCCTCCCAGACATCTGTGTACTTCTGTGCCAGCTCGGTGGCGGGGGCTACCTACAATGAGCAGTTCTTCGGGCCA	CASSVAGATYNEQFF	1	1.3656538067599864E-5	45	TCRBV06-06	TCRBV06	TCRBV06-06				01,02	TCRBD02-01*01	TCRBD02	TCRBD02-01	01				TCRBJ02-01*01	TCRBJ02	TCRBJ02-01	01				8	6	7	2	3	2	36	45	51	58	61	1	In	VDJ
CTGCTGTACCCTCTCAGACATCTGTGTACTTCTGTGCCAGCAGGGACCTATAGCGGGGGGACCTACAATGAGCAGTTCTTCGGGCCA		1	1.3656538067599864E-5	49	TCRBV06-04	TCRBV06	TCRBV06-04				01,02	TCRBD02-01*01	TCRBD02	TCRBD02-01	01				TCRBJ02-01*01	TCRBJ02	TCRBJ02-01	01				2	3	5	1	1	2	32	47	50	60	61	1	Out	VDJ
GAGATCCAGCGCACAGAGCAGGGGGACTCGGCCATGTATCTCTGTGCCAGCAGCTTAGCAGAATACAATGAGCAGTTCTTCGGGCCA	CASSLAEYNEQFF	1	1.3656538067599864E-5	39	TCRBV07-09	TCRBV07	TCRBV07-09				01,03					TCRBD01,TCRBD02	TCRBD01-01,TCRBD02-01		TCRBJ02-01*01	TCRBJ02	TCRBJ02-01	01				0	1	2	8	1	4	42	59	60	62	63	1	In	VDJ
AACGCCTTGGAGCTGGACGACTCGGCCCTGTATCTCTGTGCCAGCAGCCGGAGCATGGGGGGGAACAATGAGCAGTTCTTCGGGCCA	CASSRSMGGNNEQFF	1	1.3656538067599864E-5	45	TCRBV05-04*01	TCRBV05	TCRBV05-04	01				TCRBD02-01*01	TCRBD02	TCRBD02-01	01				TCRBJ02-01*01	TCRBJ02	TCRBJ02-01	01				4	8	9	0	1	5	36	48	56	63	64	1	In	VDJ
ACGATTCAGCGCACAGAGCAGCGGGACTCAGCCATGTATCGCTGTGCCAGCAGCCCCCGACTAGTAAATGAGCAGTTCTTCGGGCCA	CASSPRLVNEQFF	1	1.3656538067599864E-5	39	TCRBV07-07*01	TCRBV07	TCRBV07-07	01				TCRBD02-01	TCRBD02	TCRBD02-01				01,02	TCRBJ02-01*01	TCRBJ02	TCRBJ02-01	01				5	4	2	8	2	7	42	54	58	64	66	1	In	VDJ
CTGTCCCTAGAGTCTGCCATCCCCAACCAGACAGCTCTTTACTTCTGTGCCACCAGTGATTTTACGGTTGCACAGTTCTTCGGGCCA	CATSDFTVAQFF	1	1.3656538067599864E-5	36	TCRBV24	TCRBV24				TCRBV24-01,TCRBV24-or09_02		TCRBD02-01	TCRBD02	TCRBD02-01				01,02	TCRBJ02-01*01	TCRBJ02	TCRBJ02-01	01				1	2	8	5	5	13	45	62	64	67	72	1	In	VDJ
TGAAGATCCAGCGCACACAGAAGGAGGACTCCGCCGTGTATCTCTGTGCCAGCAGTTCTGTTTGTCCCGCGTCCCTTCTTCGGGCCA		1	1.3656538067599864E-5	37	TCRBV07-08*02	TCRBV07	TCRBV07-08	02				TCRBD02-01	TCRBD02	TCRBD02-01				01,02	TCRBJ02-01*01	TCRBJ02	TCRBJ02-01	01				6	13	7	6	4	16	44	55	68	71	75	1	Out	VDJ
ATCCAGCGCACACAGCAGGAGGACTCCGCCGTGTATCTCTGTGCCAGCAGCTTAGGGCTCCCTCTGGGGACCCAGTACTTCGGGCCA	CASSLGLPLGTQYF	2	2.731307613519973E-5	42	TCRBV07-08*01	TCRBV07	TCRBV07-08	01								TCRBD01,TCRBD02	TCRBD01-01,TCRBD02-01		TCRBJ02-05*01	TCRBJ02	TCRBJ02-05	01				1	10	0	9	0	7	39	55	65	-1	68	2	In	VDJ
CTGGAGTCGGCTGCTCCCTCCCAGACATCTGTGTACTTCTGTGCCAGCAGACCCGGACAGGGGTTGGAGACCCAGTACTTCGGGCCA	CASRPGQGLETQYF	1	1.3656538067599864E-5	42	TCRBV06-01*01	TCRBV06	TCRBV06-01	01				TCRBD01-01*01	TCRBD01	TCRBD01-01	01				TCRBJ02-05*01	TCRBJ02	TCRBJ02-05	01				6	4	1	2	3	5	39	50	54	63	66	1	In	VDJ
GTGAGCACCTTGGAGCTGGGGGACTCGGCCCTTTATCTTTGCGCCAGCAGCTTGGGGGGGGCCTTGGAGACCCAGTACTTCGGGCCA	CASSLGGALETQYF	1	1.3656538067599864E-5	42	TCRBV05-01*01	TCRBV05	TCRBV05-01	01								TCRBD01,TCRBD02	TCRBD01-01,TCRBD02-01		TCRBJ02-05*01	TCRBJ02	TCRBJ02-05	01				0	1	6	0	4	5	39	55	56	62	66	1	In	VDJ
TTGGAGATCCAGTCCACGGAGTCAGGGGACACAGCACTGTATTTCTGTGCCAGCAGCGATACAGTGGAGACCCAGTACTTCGGGCCA	CASSDTVETQYF	1	1.3656538067599864E-5	36	TCRBV21-01*01	TCRBV21	TCRBV21-01	01				TCRBD01-01*01	TCRBD01	TCRBD01-01	01				TCRBJ02-05*01	TCRBJ02	TCRBJ02-05	01				5	3	3	5	2	5	45	57	60	64	66	1	In	VDJ
ATCCAGCGCACAGCGCGGGGGGACTCAGCCGTGTATCTCTGTGCCAGCAGCTTTCAGGGAGGGGGGGAGACCCAGTACTTCGGGCCA	CASSFQGGGETQYF	4	5.462615227039946E-5	42	TCRBV07-03*01	TCRBV07	TCRBV07-03	01				TCRBD02-01*02	TCRBD02	TCRBD02-01	02				TCRBJ02-05*01	TCRBJ02	TCRBJ02-05	01				3	3	9	0	3	5	39	53	56	63	66	4	In	VDJ
GATCCAGTCCACGGAGTCAGGGGACACAGCACTGTATTTCTGTGCCAGCAGCAAAGCAAGGGTAGGGAGACCCAGTACTTCGGGCCA		1	1.3656538067599864E-5	41	TCRBV21-01*01	TCRBV21	TCRBV21-01	01								TCRBD01,TCRBD02	TCRBD01-01,TCRBD02-01		TCRBJ02-05*01	TCRBJ02	TCRBJ02-05	01				0	1	5	3	4	5	40	57	58	62	66	1	Out	VDJ
TGAACGCCTTGTTGCTGGGGGACTCGGCCCTCTATCTCTGTGCCAGCAGCTCGCGCAGGGGGGGGAGAGACCCAGTACTTCGGGCCA		2	2.731307613519973E-5	43	TCRBV05-06*01	TCRBV05	TCRBV05-06	01								TCRBD01,TCRBD02	TCRBD01-01,TCRBD02-01		TCRBJ02-05*01	TCRBJ02	TCRBJ02-05	01				3	4	4	1	3	4	38	51	55	62	65	2	Out	VDJ
AGCACCTTGGAGCTGGGGGACTCGGCCCTTTATCTTTGCGCCAGCAGCTGGGGGACAGGGGAGCGAGAGACCCAGTACTTCGGGCCA	CASSWGTGERETQYF	1	1.3656538067599864E-5	45	TCRBV05-01*01	TCRBV05	TCRBV05-01	01				TCRBD01-01*01	TCRBD01	TCRBD01-01	01				TCRBJ02-05*01	TCRBJ02	TCRBJ02-05	01				3	2	0	2	4	4	36	49	51	61	65	1	In	VDJ
CGCACAGAGCAGGGGGACTCGGCCATGTATCTCTGTGCCAGCAGCTTAGACCGACTAGCGCGGACAGAGACCCAGTACTTCGGGCCA	CASSLDRLARTETQYF	1	1.3656538067599864E-5	48	TCRBV07-09	TCRBV07	TCRBV07-09				01,03	TCRBD02-01	TCRBD02	TCRBD02-01				01,02	TCRBJ02-05*01	TCRBJ02	TCRBJ02-05	01				1	3	2	6	5	4	33	49	52	60	65	1	In	VDJ
AGCACCTTGGAGCTGGGGGACTCGGCCCTTTATCTTTGCGCCAGCAGCACGGGACAGGGGGGCCAAGAGACCCAGTACTTCGGGCCA	CASSTGQGGQETQYF	1	1.3656538067599864E-5	45	TCRBV05-01*01	TCRBV05	TCRBV05-01	01				TCRBD01-01*01	TCRBD01	TCRBD01-01	01				TCRBJ02-05*01	TCRBJ02	TCRBJ02-05	01				4	2	0	1	1	1	36	48	50	61	62	1	In	VDJ
CTGCTGTCGGCTGCTCCCTCCCAGACATCTGTGTACTTCTGTGCCAGCAGCCGGGCCGACCCCCAAGAGACCCAGTACTTCGGGCCA	CASSRADPQETQYF	1	1.3656538067599864E-5	42	TCRBV06-05*01	TCRBV06	TCRBV06-05	01								TCRBD01,TCRBD02	TCRBD01-01,TCRBD02-01		TCRBJ02-05*01	TCRBJ02	TCRBJ02-05	01				6	2	8	0	6	1	39	50	52	56	62	1	In	VDJ
TGGCTGCTCCCTCTCAGACTTCTGTTTACTTCTGTGCCAGCAGTTACGTCGGGAGGACAAACCAAAGAGACCCAGTACTTCGGGCCA		2	2.731307613519973E-5	49	TCRBV06-07*01	TCRBV06	TCRBV06-07	01				TCRBD02-01*02	TCRBD02	TCRBD02-01	02				TCRBJ02-05*01	TCRBJ02	TCRBJ02-05	01				2	2	8	1	8	3	32	47	49	56	64	2	Out	VDJ
CTTCACATCAATTCCCTGGAGCTTGGTGACTCTGCTGTGTATTTCTGTGCCAGCAGCCAAGAGGATCAGACCCAGTACTTCGGGCCA	CASSQEDQTQYF	1	1.3656538067599864E-5	36	TCRBV03	TCRBV03				TCRBV03-01,TCRBV03-02						TCRBD01,TCRBD02	TCRBD01-01,TCRBD02-01		TCRBJ02-05*01	TCRBJ02	TCRBJ02-05	01				0	0	1	8	2	6	45	-1	62	65	67	1	In	VDJ
GAGTCTGCCATCCCCAACCAGACAGCTCTTTACTTCTGTGCCACCAGTGATTTGAGACTAGGTTTTGATACGCAGTATTTTGGCCCA	CATSDLRLGFDTQYF	1	1.3656538067599864E-5	45	TCRBV24	TCRBV24				TCRBV24-01,TCRBV24-or09_02		TCRBD02-01	TCRBD02	TCRBD02-01				01,02	TCRBJ02-03*01	TCRBJ02	TCRBJ02-03	01				0	1	2	8	5	6	36	54	55	61	66	1	In	VDJ
CGCACACAGCAGGAGGACTCCGCCGTGTATCTCTGTGCCAGCAGTAGGACTAGCGGGGTAAATCCAGATACGCAGTATTTTGGCCCA	CASSRTSGVNPDTQYF	1	1.3656538067599864E-5	48	TCRBV07-08*01	TCRBV07	TCRBV07-08	01				TCRBD02-01*01	TCRBD02	TCRBD02-01	01				TCRBJ02-03*01	TCRBJ02	TCRBJ02-03	01				6	2	1	3	6	4	33	44	46	58	64	1	In	VDJ
CAGAAGACTCGGCCCTGTATCTCTGTGCCAGCAGCTTGGTTCGGGACTAGCGGGGGGACGGGTACAGATACGCAGTATTTTGGCCCA		2	2.731307613519973E-5	58	TCRBV04-02*01	TCRBV04	TCRBV04-02	01				TCRBD02-01*01	TCRBD02	TCRBD02-01	01				TCRBJ02-03*01	TCRBJ02	TCRBJ02-03	01				5	7	0	1	6	3	23	35	42	57	63	2	Out	VDJ
CCTGCAAAGCTTGAGGACTCGGCCGTGTATCTCTGTGCCAGCAGCCTAGGAGGGGGGCCGGTCACAGATACGCAGTATTTTGGCCCA	CASSLGGGPVTDTQYF	1	1.3656538067599864E-5	48	TCRBV11-02*02	TCRBV11	TCRBV11-02	02								TCRBD01,TCRBD02	TCRBD01-01,TCRBD02-01		TCRBJ02-03*01	TCRBJ02	TCRBJ02-03	01				1	1	5	1	6	2	33	49	50	56	62	1	In	VDJ
CAGCGCACAGAGCAGGGGGACTCGGCCATGTATCTCTGTGCCAGCAGCTCAGGACAGGGACTCACAGATACGCAGTATTTTGGCCCA	CASSSGQGLTDTQYF	1	1.3656538067599864E-5	45	TCRBV07-09	TCRBV07	TCRBV07-09				01,03	TCRBD01-01*01	TCRBD01	TCRBD01-01	01				TCRBJ02-03*01	TCRBJ02	TCRBJ02-03	01				4	2	1	3	3	2	36	49	51	59	62	1	In	VDJ
CAGCAGGAGGACTCGGCCGTGTATCTCTGTGCCAGCAGCTTAAGTCTAGCGGGGGAAGAGATCACAGATACGCAGTATTTTGGCCCA	CASSLSLAGEEITDTQYF	1	1.3656538067599864E-5	54	TCRBV07-02*01	TCRBV07	TCRBV07-02	01				TCRBD02-01*01	TCRBD02	TCRBD02-01	01				TCRBJ02-03*01	TCRBJ02	TCRBJ02-03	01				2	3	4	2	7	2	27	42	45	55	62	1	In	VDJ
TCAGAACCCAGGGACTCAGCTGTGTACTTCTGTGCCAGCAGTTTCCTCAGCGGGAGGGCCGGCACAGATACGCAGTATTTTGGCCCA	CASSFLSGRAGTDTQYF	1	1.3656538067599864E-5	51	TCRBV12	TCRBV12				TCRBV12-03,TCRBV12-04		TCRBD02-01*02	TCRBD02	TCRBD02-01	02				TCRBJ02-03*01	TCRBJ02	TCRBJ02-03	01				3	4	6	0	3	1	30	44	48	58	61	1	In	VDJ
ACCTTGGAGCTGGGGGACTCGGCCCTTTATCTTTGCGCCAGCAGCGGATCCGGGACACCCGGCACAGATACGCAGTATTTTGGCCCA	CASSGSGTPGTDTQYF	1	1.3656538067599864E-5	48	TCRBV05-01*01	TCRBV05	TCRBV05-01	01				TCRBD01-01*01	TCRBD01	TCRBD01-01	01				TCRBJ02-03*01	TCRBJ02	TCRBJ02-03	01				4	6	0	6	4	1	33	45	51	57	61	1	In	VDJ
ACCTTGGAGCTGGGGGACTCGGCCCTTTATCTTTGCGCCAGCAGCGCAATCAAAGACACCGGCACAGATACGCAGTATTTTGGCCCA	CASSAIKDTGTDTQYF	1	1.3656538067599864E-5	48	TCRBV05-01*01	TCRBV05	TCRBV05-01	01				TCRBD01-01*01	TCRBD01	TCRBD01-01	01				TCRBJ02-03*01	TCRBJ02	TCRBJ02-03	01				4	9	2	6	3	1	33	45	54	58	61	1	In	VDJ
AAGATCCGGTCCACAAAGCTGGAGGACTCAGCCATGTACTTCTGTGCCAGCAGGTACTTTAGCACAGATACGCAGTATTTTGGCCCA	CASRYFSTDTQYF	1	1.3656538067599864E-5	39	TCRBV02-01*01	TCRBV02	TCRBV02-01	01				TCRBD02-01	TCRBD02	TCRBD02-01				01,02	TCRBJ02-03*01	TCRBJ02	TCRBJ02-03	01				6	2	3	10	2	0	42	53	55	58	60	1	In	VDJ
GAGATCCAGCGCACAGAGCAGGGGGACTCGGCCATGTATCTCTGTGCCAGCAACGCGATTAGCACAGATACGCAGTATTTTGGCCCA	CASNAISTDTQYF	1	1.3656538067599864E-5	39	TCRBV07-09	TCRBV07	TCRBV07-09				01,03	TCRBD02-01	TCRBD02	TCRBD02-01				01,02	TCRBJ02-03*01	TCRBJ02	TCRBJ02-03	01				7	2	7	6	3	0	42	52	54	57	60	1	In	VDJ
ACATCGGCCCAAAAGAACCCGACAGCTTTCTATCTCTGTGCCAGTAGTATCAGCGGCCCGAGCACAGATACGCAGTATTTTGGCCCA	CASSISGPSTDTQYF	1	1.3656538067599864E-5	45	TCRBV19-01	TCRBV19	TCRBV19-01				01,02	TCRBD02-01	TCRBD02	TCRBD02-01				01,02	TCRBJ02-03*01	TCRBJ02	TCRBJ02-03	01				3	1	6	5	4	0	36	50	51	56	60	1	In	VDJ
CTGGAGTCCGCTACCAGCTCCCAGACATCTGTGTACTTCTGTGCCATCAGTCCGGGGGCCAGCACAGATACGCAGTATTTTGGCCCA	CAISPGASTDTQYF	1	1.3656538067599864E-5	42	TCRBV10-03*01	TCRBV10	TCRBV10-03	01								TCRBD01,TCRBD02	TCRBD01-01,TCRBD02-01		TCRBJ02-03*01	TCRBJ02	TCRBJ02-03	01				5	2	6	0	1	0	39	51	53	59	60	1	In	VDJ
CCAGCCCCAACCAGACCTCTCTGTACTTCTGTGCCAGCAGGGGAGATCCGACTGGGATACAGCACAGATACGCAGTATTTTGGCCCA		1	1.3656538067599864E-5	52	TCRBV27-01*01	TCRBV27	TCRBV27-01	01				TCRBD02-01*02	TCRBD02	TCRBD02-01	02				TCRBJ02-03*01	TCRBJ02	TCRBJ02-03	01				6	0	9	2	15	0	29	-1	40	45	60	1	Out	VDJ
GAGGACTCCGCCGTGTATCTCTGTGCCAGCAGCTTATTTTGGGTCCCCTCGGGGGGACTAAGCACAGATACGCAGTATTTTGGCCCA	CASSLFWVPSGGLSTDTQYF	1	1.3656538067599864E-5	60	TCRBV07-08	TCRBV07	TCRBV07-08				01,02	TCRBD02-01	TCRBD02	TCRBD02-01				01,02	TCRBJ02-03*01	TCRBJ02	TCRBJ02-03	01				2	17	0	9	0	0	21	36	53	-1	60	1	In	VDJ
CTGAAGATCCGGTCCACAAAGCTGGAGGACTCAGCCATGTACTTCTGTGCCAGCAGACAGGACACAGATACGCAGTATTTTGGCCCA	CASRQDTDTQYF	1	1.3656538067599864E-5	36	TCRBV02-01*01	TCRBV02	TCRBV02-01	01				TCRBD01-01*01	TCRBD01	TCRBD01-01	01				TCRBJ02-03*01	TCRBJ02	TCRBJ02-03	01				6	0	3	4	1	2	45	-1	56	61	62	1	In	VDJ
CAGCCCTCAGAACCCAGGGACTCAGCTGTGTACTTCTGTGCCAGCAGCCGGACTAGCGGTAACACAGATACGCAGTATTTTGGCCCA	CASSRTSGNTDTQYF	1	1.3656538067599864E-5	45	TCRBV12	TCRBV12				TCRBV12-03,TCRBV12-04		TCRBD02-01	TCRBD02	TCRBD02-01				01,02	TCRBJ02-03*01	TCRBJ02	TCRBJ02-03	01				6	2	1	5	3	2	36	47	49	59	62	1	In	VDJ
ACGTTGGCGTCTGCTGTACCCTCTCAGACATCTGTGTACTTCTGTGCCAGCAGAGGACAGGTCCAAGATACGCAGTATTTTGGCCCA	CASRGQVQDTQYF	1	1.3656538067599864E-5	39	TCRBV06-04	TCRBV06	TCRBV06-04				01,02	TCRBD01-01*01	TCRBD01	TCRBD01-01	01				TCRBJ02-03*01	TCRBJ02	TCRBJ02-03	01				6	1	1	4	4	5	42	53	54	61	65	1	In	VDJ
CTGAATGTGAACGCCTTGGAGCTGGAGGACTCGGCCCTGTATCTCTGTGCCAGCAGCCAAGGGTGGGCAACGCAGTATTTTGGCCCA	CASSQGWATQYF	1	1.3656538067599864E-5	36	TCRBV05-08*01	TCRBV05	TCRBV05-08	01								TCRBD01,TCRBD02	TCRBD01-01,TCRBD02-01		TCRBJ02-03*01	TCRBJ02	TCRBJ02-03	01				4	2	5	3	6	9	45	57	59	63	69	1	In	VDJ
CGCCCAGCCCCAACCAGACCTCTCTGTACTTCTGTGCCAGCAGATGCACCGGACAGGGGAGGTGCCGGGGAGCTGTTTTTTGGAGAA		1	1.3656538067599864E-5	49	TCRBV27-01*01	TCRBV27	TCRBV27-01	01				TCRBD01-01*01	TCRBD01	TCRBD01-01	01				TCRBJ02-02*01	TCRBJ02	TCRBJ02-02	01				6	7	1	2	5	6	32	43	50	59	64	1	Out	VDJ
AACCTGAGCTCTCTGGAGCTGGGGGACTCAGCTTTGTATTTCTGTGCCAGCAGTGCGACAACTACCGGGGAGCTGTTTTTTGGAGAA	CASSATTTGELFF	1	1.3656538067599864E-5	39	TCRBV09-01	TCRBV09	TCRBV09-01				01,02	TCRBD01-01*01	TCRBD01	TCRBD01-01	01				TCRBJ02-02*01	TCRBJ02	TCRBJ02-02	01				5	3	2	6	3	5	42	53	56	60	63	1	In	VDJ
CTGAGCTCTCTGGAGCTGGGGGACTCAGCTTTGTATTTCTGTGCCAGCAGCGTAGCTTATTTCACCGGGGAGCTGTTTTTTGGAGAA	CASSVAYFTGELFF	1	1.3656538067599864E-5	42	TCRBV09-01	TCRBV09	TCRBV09-01				01,02	TCRBD02-01	TCRBD02	TCRBD02-01				01,02	TCRBJ02-02*01	TCRBJ02	TCRBJ02-02	01				0	0	4	10	5	4	39	-1	55	57	62	1	In	VDJ
CTCAGGCTGCTGTCGGCTGCTCCCTCCCAGACATCTGTGTACTTCTGTGCCATAGGGGGGGGCACCGGGGAGCTGTTTTTTGGAGAA	CAIGGGTGELFF	1	1.3656538067599864E-5	36	TCRBV06-05*01	TCRBV06	TCRBV06-05	01				TCRBD02-01*01	TCRBD02	TCRBD02-01	01				TCRBJ02-02*01	TCRBJ02	TCRBJ02-02	01				10	2	9	0	1	4	45	52	54	61	62	1	In	VDJ
AACGCCTTGGAGCTGGACGACTCGGCCCTGTATCTCTGTGCCAGCAGCTTGGCCACAGAGGGCACCGGGGAGCTGTTTTTTGGAGAA	CASSLATEGTGELFF	1	1.3656538067599864E-5	45	TCRBV05-04*01	TCRBV05	TCRBV05-04	01				TCRBD02-01*02	TCRBD02	TCRBD02-01	02				TCRBJ02-02*01	TCRBJ02	TCRBJ02-02	01				0	5	11	0	0	4	36	52	57	-1	62	1	In	VDJ
AGTGCCCATCCTGAAGACAGCAGCTTCTACATCTGCAGTGCTAGAGACCAAGGGAGGGAGTACACCGGGGAGCTGTTTTTTGGAGAA	CSARDQGREYTGELFF	1	1.3656538067599864E-5	48	TCRBV20	TCRBV20				TCRBV20-01,TCRBV20-or09_02		TCRBD02-01*02	TCRBD02	TCRBD02-01	02				TCRBJ02-02*01	TCRBJ02	TCRBJ02-02	01				0	4	9	0	3	3	33	47	51	58	61	1	In	VDJ
GCTGTCGGCTGCTCCCTCCCAGACATCTGTGTACTTCTGTGCCAGCAGTTCCGACAGGGATACACCGGGGAGCTGTTTTTTGGAGAA		1	1.3656538067599864E-5	44	TCRBV06-05*01	TCRBV06	TCRBV06-05	01				TCRBD01-01*01	TCRBD01	TCRBD01-01	01				TCRBJ02-02*01	TCRBJ02	TCRBJ02-02	01				4	2	2	3	2	3	37	50	52	59	61	1	Out	VDJ
TGACAGTGACCAGTGCCCATCCTGAAGACAGCAGCTTCTACATCTGCAGTGCTCAAGGGGGACACCGGGGAGCTGTTTTTTGGAGAA		1	1.3656538067599864E-5	37	TCRBV20	TCRBV20				TCRBV20-01,TCRBV20-or09_02		TCRBD01-01*01	TCRBD01	TCRBD01-01	01				TCRBJ02-02*01	TCRBJ02	TCRBJ02-02	01				5	2	5	1	0	3	44	53	55	-1	61	1	Out	VDJ
ATCCTGAAGACAGCAGCTTCTACATCTGCAGTGCTAGAGGTTTGTGGCTAGCGGGGGCTGCACACCGGGGAGCTGTTTTTTGGAGAA		1	1.3656538067599864E-5	55	TCRBV20	TCRBV20				TCRBV20-01,TCRBV20-or09_02		TCRBD02-01*01	TCRBD02	TCRBD02-01	01				TCRBJ02-02*01	TCRBJ02	TCRBJ02-02	01				1	8	4	2	4	3	26	39	47	57	61	1	Out	VDJ
GTGAACGCCTTGTTGCTGGGGGACTCGGCCCTCTATCTCTGTGCCAGCAGCTACGGGGCGAACACCGGGGAGCTGTTTTTTGGAGAA	CASSYGANTGELFF	1	1.3656538067599864E-5	42	TCRBV05-06*01	TCRBV05	TCRBV05-06	01				TCRBD02-01*01	TCRBD02	TCRBD02-01	01				TCRBJ02-02*01	TCRBJ02	TCRBJ02-02	01				3	1	8	3	0	0	39	52	53	-1	58	1	In	VDJ
TCGGCTGCTCCCTCCCAGACATCTGTGTACTTCTGTGCCAGCAGTGAGTTCACAGCAGCGAACACCGGGGAGCTGTTTTTTGGAGAA	CASSEFTAANTGELFF	1	1.3656538067599864E-5	48	TCRBV06-01*01	TCRBV06	TCRBV06-01	01				TCRBD01-01*01	TCRBD01	TCRBD01-01	01				TCRBJ02-02*01	TCRBJ02	TCRBJ02-02	01				3	4	3	5	3	0	33	47	51	55	58	1	In	VDJ
CCTGCAGAACTGGAGGATTCTGGAGTTTATTTCTGTGCCAGCAGCCAAGATCTTCCAGGAAACACCGGGGAGCTGTTTTTTGGAGAA	CASSQDLPGNTGELFF	1	1.3656538067599864E-5	48	TCRBV14-01*01	TCRBV14	TCRBV14-01	01				TCRBD01-01*01	TCRBD01	TCRBD01-01	01				TCRBJ02-02*01	TCRBJ02	TCRBJ02-02	01				0	5	4	4	1	2	33	50	55	59	60	1	In	VDJ
AGCTCTCTGGAGCTGGGGGACTCAGCTTTGTATTTCTGTGCCAGCAGCTCTCGGGGGATTTTAACCGGGGAGCTGTTTTTTGGAGAA	CASSSRGILTGELFF	1	1.3656538067599864E-5	45	TCRBV09-01	TCRBV09	TCRBV09-01				01,02	TCRBD02-01*01	TCRBD02	TCRBD02-01	01				TCRBJ02-02*01	TCRBJ02	TCRBJ02-02	01				4	3	8	2	6	5	36	48	51	57	63	1	In	VDJ
CTGGAGTCGGCTGCTCCCTCCCAGACATCTGTGTACTTCTGTGCCAGCAGTGGGTCGACAGGGGGGTTACGTGCTTTCTTTGGACAA	CASSGSTGGLRAFF	1	1.3656538067599864E-5	42	TCRBV06-01*01	TCRBV06	TCRBV06-01	01				TCRBD01-01*01	TCRBD01	TCRBD01-01	01				TCRBJ01-01*01	TCRBJ01	TCRBJ01-01	01				4	4	2	1	7	11	39	52	56	65	72	1	In	VDJ
AGGCTGCTGTCGGCTGCTCCCTCCCAGACATCTGTGTACTTCTGTGCCAGCAGTCGACAGGGGGGCTCTGAAGCTTTCTTTGGACAA	CASSRQGGSEAFF	1	1.3656538067599864E-5	39	TCRBV06-05*01	TCRBV06	TCRBV06-05	01				TCRBD01-01*01	TCRBD01	TCRBD01-01	01				TCRBJ01-01*01	TCRBJ01	TCRBJ01-01	01				5	1	2	1	3	6	42	54	55	64	67	1	In	VDJ
AACCTGAGCTCTCTGGAGCTGGGGGACTCAGCTTTGTATTTCTGTGCCAGCAGCCTGGGTGACAGGGCTGAAGCTTTCTTTGGACAA	CASSLGDRAEAFF	1	1.3656538067599864E-5	39	TCRBV09-01	TCRBV09	TCRBV09-01				01,02	TCRBD01-01*01	TCRBD01	TCRBD01-01	01				TCRBJ01-01*01	TCRBJ01	TCRBJ01-01	01				4	6	2	3	0	6	42	54	60	-1	67	1	In	VDJ
GTGACCAGTGCCCATCCTGAAGACAGCAGCTTCTACATCTGCAGTGCTTCTCTGACAGGGCGAACGACTGAAGCTTTCTTTGGACAA	CSASLTGRTTEAFF	1	1.3656538067599864E-5	42	TCRBV20	TCRBV20				TCRBV20-01,TCRBV20-or09_02		TCRBD01-01*01	TCRBD01	TCRBD01-01	01				TCRBJ01-01*01	TCRBJ01	TCRBJ01-01	01				5	5	2	3	6	5	39	48	53	60	66	1	In	VDJ
CAGCGCACACAGAAGGAGGACTCCGCCGTGTATCTCTGTGCCAGCAGCCCTCAGGGGGGCGCGCTCACTGAAGCTTTCTTTGGACAA	CASSPQGGALTEAFF	1	1.3656538067599864E-5	45	TCRBV07-08*02	TCRBV07	TCRBV07-08	02				TCRBD01-01*01	TCRBD01	TCRBD01-01	01				TCRBJ01-01*01	TCRBJ01	TCRBJ01-01	01				5	3	4	1	7	4	36	48	51	58	65	1	In	VDJ
TCAGAACCCAGGGACTCAGCTGTGTACTTCTGTGCCAGCAGTTTAGAGTCGACAGGGGGCGTAAGCACTGAAGCTTTCTTTGGACAA	CASSLESTGGVSTEAFF	1	1.3656538067599864E-5	51	TCRBV12	TCRBV12				TCRBV12-03,TCRBV12-04		TCRBD01-01*01	TCRBD01	TCRBD01-01	01				TCRBJ01-01*01	TCRBJ01	TCRBJ01-01	01				1	4	2	0	5	4	30	46	50	60	65	1	In	VDJ
CTGAATGTGAACGCCTTGTTGCTGGGGGACTCGGCCCTGTATCTCTGTGCCAGCAGCTTGTTGGACACTGAAGCTTTCTTTGGACAA	CASSLLDTEAFF	1	1.3656538067599864E-5	36	TCRBV05-05*01	TCRBV05	TCRBV05-05	01								TCRBD01,TCRBD02	TCRBD01-01,TCRBD02-01		TCRBJ01-01*01	TCRBJ01	TCRBJ01-01	01				1	2	0	10	0	3	45	60	62	-1	64	1	In	VDJ
CCAACCAGACAGCTCTTTACTTCTGTGCCACCAGTGATACTACCTTGGACAGGGACGGCCCCGGACACTGAAGCTTTCTTTGGACAA		1	1.3656538067599864E-5	58	TCRBV24	TCRBV24				TCRBV24-01,TCRBV24-or09_02		TCRBD01-01*01	TCRBD01	TCRBD01-01	01				TCRBJ01-01*01	TCRBJ01	TCRBJ01-01	01				3	8	1	3	10	3	23	38	46	54	64	1	Out	VDJ
CTGGAGTCGGCTGCTCCCTCCCAGACATCTGTGTACTTCTGTGCCAGCAGTGAAGTGGGGAAAGACACTGAAGCTTTCTTTGGACAA	CASSEVGKDTEAFF	1	1.3656538067599864E-5	42	TCRBV06-01*01	TCRBV06	TCRBV06-01	01								TCRBD01,TCRBD02	TCRBD01-01,TCRBD02-01		TCRBJ01-01*01	TCRBJ01	TCRBJ01-01	01				1	2	0	8	3	3	39	55	57	61	64	1	In	VDJ
ATCCAGCAGGTAGTGCGAGGAGATTCGGCAGCTTATTTCTGTGCCAGCTCACCCCGGGACCTTAACACTGAAGCTTTCTTTGGACAA	CASSPRDLNTEAFF	1	1.3656538067599864E-5	42	TCRBV18-01*01	TCRBV18	TCRBV18-01	01								TCRBD01,TCRBD02	TCRBD01-01,TCRBD02-01		TCRBJ01-01*01	TCRBJ01	TCRBJ01-01	01				3	2	0	7	3	2	39	53	55	60	63	1	In	VDJ
AAGATCCAGCCCTCAGAACCCAGGGACTCAGCTGTGTATTTTTGTGCTAGTGGTCTCGACCCTAACACTGAAGCTTTCTTTGGACAA	CASGLDPNTEAFF	1	1.3656538067599864E-5	39	TCRBV12-05*01	TCRBV12	TCRBV12-05	01								TCRBD01,TCRBD02	TCRBD01-01,TCRBD02-01		TCRBJ01-01*01	TCRBJ01	TCRBJ01-01	01				5	3	2	7	3	2	42	54	57	60	63	1	In	VDJ
TGGAGCTGGGGGACTCGGCCCTTTATCTTTGCGCCAACCGGACCCAAAAACAGGGTTACCATGAACACTGAAGCTTTCTTTGGACAA		1	1.3656538067599864E-5	52	TCRBV05-01*01	TCRBV05	TCRBV05-01	01				TCRBD01-01*01	TCRBD01	TCRBD01-01	01				TCRBJ01-01*01	TCRBJ01	TCRBJ01-01	01				9	13	3	3	6	0	29	36	49	55	61	1	Out	VDJ
GAGTCCGCCAGCACCAACCAGACATCTATGTACCTCTGTGCCAGCAGTTTAGAGATGGGGGGGAACACTGAAGCTTTCTTTGGACAA	CASSLEMGGNTEAFF	2	2.731307613519973E-5	45	TCRBV28-01*01	TCRBV28	TCRBV28-01	01				TCRBD02-01*01	TCRBD02	TCRBD02-01	01				TCRBJ01-01*01	TCRBJ01	TCRBJ01-01	01				2	5	9	1	0	1	36	51	56	-1	62	2	In	VDJ
GAGTCCGCCAGCACCAACCAGACATCTATGTACCTCTGTGCCAGCAGTTCCCTGGGGTCGGGGAACACTGAAGCTTTCTTTGGACAA	CASSSLGSGNTEAFF	2	2.731307613519973E-5	45	TCRBV28-01*01	TCRBV28	TCRBV28-01	01								TCRBD01,TCRBD02	TCRBD01-01,TCRBD02-01		TCRBJ01-01*01	TCRBJ01	TCRBJ01-01	01				4	4	6	2	5	1	36	49	53	57	62	2	In	VDJ
ATCCTGGAGTCGCCCAGCCCCAACCAGACCTCTCTGTACTTCTGTGCCAGCAGTGGGTTACGGAACACTGAAGCTTTCTTTGGACAA	CASSGLRNTEAFF	1	1.3656538067599864E-5	39	TCRBV27-01*01	TCRBV27	TCRBV27-01	01								TCRBD01,TCRBD02	TCRBD01-01,TCRBD02-01		TCRBJ01-01*01	TCRBJ01	TCRBJ01-01	01				5	0	0	9	5	1	42	-1	54	57	62	1	In	VDJ
GTGACATCGGCCCAAAAGAACCCGACAGCTTTCTATCTCTGTGCCAGTAGTATTGGACAGGCGAACACTGAAGCTTTCTTTGGACAA	CASSIGQANTEAFF	1	1.3656538067599864E-5	42	TCRBV19-01	TCRBV19	TCRBV19-01				01,02	TCRBD01-01*01	TCRBD01	TCRBD01-01	01				TCRBJ01-01*01	TCRBJ01	TCRBJ01-01	01				3	1	1	4	1	1	39	53	54	61	62	1	In	VDJ
ACCTTGGAGCTGGGGGACTCGGCCCTTTATCTTTGCGCCAGCAGCTTGGTAGGGGCAGGGGCAAACACTGAAGCTTTCTTTGGACAA	CASSLVGAGANTEAFF	1	1.3656538067599864E-5	48	TCRBV05-01*01	TCRBV05	TCRBV05-01	01				TCRBD01-01*01	TCRBD01	TCRBD01-01	01				TCRBJ01-01*01	TCRBJ01	TCRBJ01-01	01				0	6	4	2	2	2	33	49	55	61	63	1	In	VDJ
ACACAGCAGGAGGACTCGGCCGTGTATCTCTGTGCCAGCAGCTTAGTCGTCGGGAGGGGGGCGCAAACTGAAGCTTTCTTTGGACAA	CASSLVVGRGAQTEAFF	1	1.3656538067599864E-5	51	TCRBV07-02*01	TCRBV07	TCRBV07-02	01				TCRBD02-01*02	TCRBD02	TCRBD02-01	02				TCRBJ01-01*01	TCRBJ01	TCRBJ01-01	01				1	4	8	0	8	5	30	46	50	58	66	1	In	VDJ
ATCCTGGAGTCGCCCAGCCCCAACCAGACCTCTCTGTACTTCTGTGCCAGCAGTTCTCGGTGGACAGGGGAAGCTTTCTTTGGACAA	CASSSRWTGEAFF	1	1.3656538067599864E-5	39	TCRBV27-01*01	TCRBV27	TCRBV27-01	01				TCRBD01-01*01	TCRBD01	TCRBD01-01	01				TCRBJ01-01*01	TCRBJ01	TCRBJ01-01	01				4	6	1	3	0	8	42	55	61	-1	69	1	In	VDJ
CTCAGGCTGGAGTCGGCTGCTCCCTCCCAGACATCTGTGTACTTCTGTGCCAGCAGTGAAGACAGGGGAGAAGCTTTCTTTGGACAA	CASSEDRGEAFF	1	1.3656538067599864E-5	36	TCRBV06-01*01	TCRBV06	TCRBV06-01	01				TCRBD01-01*01	TCRBD01	TCRBD01-01	01				TCRBJ01-01*01	TCRBJ01	TCRBJ01-01	01				1	0	3	2	1	8	45	-1	61	68	69	1	In	VDJ
TGGAGTTGGCTGCTCCCTCCCAGACATCTGTGTACTTCTGTGCCAGCAGTTACACAGGGGCTAGTGAAAAACTGTTTTTTTGGCAGT		2	2.731307613519973E-5	43	TCRBV06-06	TCRBV06	TCRBV06-06				01,02	TCRBD01-01*01	TCRBD01	TCRBD01-01	01				TCRBJ01-04*01	TCRBJ01	TCRBJ01-04	01				2	0	3	2	15	17	38	-1	53	60	75	2	Out	VDJ
GTGAACGCCTTGGAGCTGGGGGACTCGGCCCTGTATCTCTGTGCCAGAAGCCCCGGGACAGGGAAAGGAAAACTGTTTTTTGGCAGT	CARSPGTGKGKLFF	2	2.731307613519973E-5	42	TCRBV05	TCRBV05				TCRBV05-03,TCRBV05-08		TCRBD01-01*01	TCRBD01	TCRBD01-01	01				TCRBJ01-04*01	TCRBJ01	TCRBJ01-04	01				4	3	0	3	5	10	39	51	54	63	68	2	In	VDJ
GTGAACGCCTTGGAGCTGGAGGACTCGGCCCTGTATCTCTGTGCCAGAAGCCCCGGGACAGGGAAAGGAAAACTGTTTTTTGGCAGT	CARSPGTGKGKLFF	2	2.731307613519973E-5	42	TCRBV05-08*01	TCRBV05	TCRBV05-08	01				TCRBD01-01*01	TCRBD01	TCRBD01-01	01				TCRBJ01-04*01	TCRBJ01	TCRBJ01-04	01				4	3	0	3	5	10	39	51	54	63	68	2	In	VDJ
AGGCTGGAGTCGGCTGCTCCCTCCCAGACATCTGTGTACTTCTGTGCCAGCAGGTCAGGGGTTATTGAAAAACTGTTTTTTGGCAGT	CASRSGVIEKLFF	1	1.3656538067599864E-5	39	TCRBV06-01*01	TCRBV06	TCRBV06-01	01				TCRBD01-01*01	TCRBD01	TCRBD01-01	01				TCRBJ01-04*01	TCRBJ01	TCRBJ01-04	01				6	2	4	2	4	7	42	53	55	61	65	1	In	VDJ
GCTGGAGTTGGCTGCTCCCTCCCAGACATCTGTGTACTTCTGTGCCAGCAGTACACAGGGGCTAGTGAAAAACTGTTTTTTGGCAGT		1	1.3656538067599864E-5	41	TCRBV06-06	TCRBV06	TCRBV06-06				01,02	TCRBD01-01*01	TCRBD01	TCRBD01-01	01				TCRBJ01-04*01	TCRBJ01	TCRBJ01-04	01				5	2	3	2	4	7	40	52	54	61	65	1	Out	VDJ
ATCCAGCAGGTAGTGCGAGGAGATTCGGCAGCTTATTTCTGTGCCAGCTCTCAAGCGAGGGGGAGTGAAAAACTGTTTTTTGGCAGT	CASSQARGSEKLFF	1	1.3656538067599864E-5	42	TCRBV18-01*01	TCRBV18	TCRBV18-01	01				TCRBD01-01*01	TCRBD01	TCRBD01-01	01				TCRBJ01-04*01	TCRBJ01	TCRBJ01-04	01				6	7	5	1	2	7	39	50	57	63	65	1	In	VDJ
CGCTCACCAGGCCTGGGGGACGCAGCCATGTACCTGTGTGCCACCAGCAGAGTAGGGACTATTAATGAAAAACTGTTTTTTGGCAGT	CATSRVGTINEKLFF	1	1.3656538067599864E-5	45	TCRBV15-01*01	TCRBV15	TCRBV15-01	01				TCRBD02-01	TCRBD02	TCRBD02-01				01,02	TCRBJ01-04*01	TCRBJ01	TCRBJ01-04	01				1	2	0	9	1	4	36	52	54	61	62	1	In	VDJ
TCTCTGGAGCTGGGGGACTCAGCTTTGTATTTCTGTGCCAGCAGCTCACACCGGGTAACCGGTAATGAAAAACTGTTTTTTGGCAGT	CASSSHRVTGNEKLFF	1	1.3656538067599864E-5	48	TCRBV09-01	TCRBV09	TCRBV09-01				01,02	TCRBD02-01	TCRBD02	TCRBD02-01				01,02	TCRBJ01-04*01	TCRBJ01	TCRBJ01-04	01				4	6	8	4	7	4	33	45	51	55	62	1	In	VDJ
AGCACCTTGGAGCTGGGGGACTCGGCCCTTTATCTTTGCGCCAGCAGCTTTGGGGGGCGGGCTAATGAAAAACTGTTTTTTGGCAGT	CASSFGGRANEKLFF	1	1.3656538067599864E-5	45	TCRBV05-01*01	TCRBV05	TCRBV05-01	01								TCRBD01,TCRBD02	TCRBD01-01,TCRBD02-01		TCRBJ01-04*01	TCRBJ01	TCRBJ01-04	01				2	2	6	0	3	3	36	50	52	58	61	1	In	VDJ
TCCAGCGCACAGAGCAGGGGGACTCGGCCATGTATCTCTGTGCCAGCAGCCCTCCAAGCAACTAATGAAAAACTGTTTTTTGGCAGT		1	1.3656538067599864E-5	43	TCRBV07-09	TCRBV07	TCRBV07-09				01,03					TCRBD01,TCRBD02	TCRBD01-01,TCRBD02-01		TCRBJ01-04*01	TCRBJ01	TCRBJ01-04	01				5	4	4	6	2	0	38	50	54	56	58	1	Out	VDJ
GCCCATCCTGAAGACAGCAGCTTCTACATCTGCAGTGGGGGTAGTGGGGGCAGGATTACAACTAATGAAAAACTGTTTTTTGGCAGT	CSGGSGGRITTNEKLFF	1	1.3656538067599864E-5	51	TCRBV20	TCRBV20				TCRBV20-01,TCRBV20-or09_02		TCRBD01-01*01	TCRBD01	TCRBD01-01	01				TCRBJ01-04*01	TCRBJ01	TCRBJ01-04	01				7	8	6	0	7	0	30	37	45	51	58	1	In	VDJ
GTGACATCGGCCCAAAAGAACCCGACAGCTTTCTATCTCTGTGCCAGTAGTAGCAGGGGGCCCCGGGAAAAACTGTTTTTTGGCAGT	CASSSRGPREKLFF	1	1.3656538067599864E-5	42	TCRBV19-01	TCRBV19	TCRBV19-01				01,02	TCRBD01-01*01	TCRBD01	TCRBD01-01	01				TCRBJ01-04*01	TCRBJ01	TCRBJ01-04	01				4	1	4	0	5	8	39	52	53	61	66	1	In	VDJ
GTGAGTGCCTTGGAGCTGGGGGACTCGGCCCTGTATCTCTGTGCCAGCAGCCCAGGGGGGCAACAGGAAAAACTGTTTTTTGGCAGT	CASSPGGQQEKLFF	2	2.731307613519973E-5	42	TCRBV05-03	TCRBV05	TCRBV05-03				01,02	TCRBD01-01*01	TCRBD01	TCRBD01-01	01				TCRBJ01-04*01	TCRBJ01	TCRBJ01-04	01				4	1	4	1	7	8	39	51	52	59	66	2	In	VDJ
TCTCTGGAGCTGGGGGACTCAGCTTTGTATTTCTGTGCCAGCAGCCCACAAACCGGGACAGGGGTCGAAAAACTGTTTTTTGGCAGT	CASSPQTGTGVEKLFF	1	1.3656538067599864E-5	48	TCRBV09-01	TCRBV09	TCRBV09-01				01,02	TCRBD01-01*01	TCRBD01	TCRBD01-01	01				TCRBJ01-04*01	TCRBJ01	TCRBJ01-04	01				4	9	0	2	2	8	33	45	54	64	66	1	In	VDJ
CTGGAGTCCGCCAGCACCAACCAGACATCTATGTACCTCTGTGCCAGCAGTTTAGGGGACAGATACGAAAAACTGTTTTTTGGCAGT	CASSLGDRYEKLFF	3	4.096961420279959E-5	42	TCRBV28-01*01	TCRBV28	TCRBV28-01	01				TCRBD01-01*01	TCRBD01	TCRBD01-01	01				TCRBJ01-04*01	TCRBJ01	TCRBJ01-04	01				2	1	0	5	4	8	39	54	55	62	66	3	In	VDJ
CAGCGCACACAGCAGGAGGACTCGGCCGTGTATCTCTGTGCCAGCAGCGTAACAGGGGGTGATGGAGAAAAACTGTTTTTTGGCAGT	CASSVTGGDGEKLFF	1	1.3656538067599864E-5	45	TCRBV07-02*01	TCRBV07	TCRBV07-02	01				TCRBD01-01*01	TCRBD01	TCRBD01-01	01				TCRBJ01-04*01	TCRBJ01	TCRBJ01-04	01				5	3	3	1	7	8	36	48	51	59	66	1	In	VDJ
ATCCTGGAGTCGCCCAGCCCCAACCAGACCTCTCTGTACTTCTGTGCCAGCAGTCCTGGACAGGGGGCTCCTCAGCATTTTGGTGAT	CASSPGQGAPQHF	1	1.3656538067599864E-5	39	TCRBV27-01*01	TCRBV27	TCRBV27-01	01				TCRBD01-01*01	TCRBD01	TCRBD01-01	01				TCRBJ01-05*01	TCRBJ01	TCRBJ01-05	01				5	3	1	0	4	13	42	54	57	68	72	1	In	VDJ
TCTGAAGATCCAGCCCTCAGAACCCAGGGACTCAGCTGTGTACTTCTGTGCCAGCAGGGGGGGGGCCTGCCCCAGCATTTTGGTGAT		1	1.3656538067599864E-5	35	TCRBV12	TCRBV12				TCRBV12-03,TCRBV12-04		TCRBD02-01*01	TCRBD02	TCRBD02-01	01				TCRBJ01-05*01	TCRBJ01	TCRBJ01-05	01				6	0	9	0	4	9	46	-1	57	64	68	1	Out	VDJ
GTGACATCGGCCCAAAAGAACCCGACAGCTTTCTATCTCTGTGCCAGTAGTTCGGGCAGTTGGGATCAGCCCCAGCATTTTGGTGAT	CASSSGSWDQPQHF	1	1.3656538067599864E-5	42	TCRBV19-01	TCRBV19	TCRBV19-01				01,02					TCRBD01,TCRBD02	TCRBD01-01,TCRBD02-01		TCRBJ01-05*01	TCRBJ01	TCRBJ01-05	01				5	2	8	0	7	5	39	51	53	57	64	1	In	VDJ
GCACAGAGCGGGGGGACTCAGCCGTGTATCTCTGTGCCAGCAGCACCCGGACAGGGCGGGGGAGATCAGCCCCAGCATTTTGGTGAT		2	2.731307613519973E-5	49	TCRBV07-03*01	TCRBV07	TCRBV07-03	01				TCRBD01-01*01	TCRBD01	TCRBD01-01	01				TCRBJ01-05*01	TCRBJ01	TCRBJ01-05	01				5	4	1	3	8	5	32	44	48	56	64	2	Out	VDJ
AATGTGAGCACCTTGGAGCTGGGGGACTCGGCCCTTTATCTTTGCGCCAGCAGCTCGACAGGTAATCAGCCCCAGCATTTTGGTGAT	CASSSTGNQPQHF	1	1.3656538067599864E-5	39	TCRBV05-01*01	TCRBV05	TCRBV05-01	01				TCRBD01-01*01	TCRBD01	TCRBD01-01	01				TCRBJ01-05*01	TCRBJ01	TCRBJ01-05	01				3	1	2	4	1	4	42	55	56	62	63	1	In	VDJ
TCCACAAAGCTGGAGGACTCAGCCATGTACTTCTGTGCCAGCAGCCCCCGGACAGGGGGTAGTAATCAGCCCCAGCATTTTGGTGAT	CASSPRTGGSNQPQHF	1	1.3656538067599864E-5	48	TCRBV02-01*01	TCRBV02	TCRBV02-01	01				TCRBD01-01*01	TCRBD01	TCRBD01-01	01				TCRBJ01-05*01	TCRBJ01	TCRBJ01-05	01				6	5	1	1	4	4	33	44	49	59	63	1	In	VDJ
TGTGAGCACCTTGGAGCTGGGGACTCGGCCCTTTATCTTTGCGCCAGCATCCGGATGGGGTTGAATCAGCCCCAGCATTTTGGTGAT	CASIRMGLNQPQHF	2	2.731307613519973E-5	42	TCRBV05-01*01	TCRBV05	TCRBV05-01	01								TCRBD01,TCRBD02	TCRBD01-01,TCRBD02-01		TCRBJ01-05*01	TCRBJ01	TCRBJ01-05	01				6	7	6	2	3	4	39	49	56	60	63	2	In	VDJ
CGCACAGAGCAGGGGGACTCGGCCATGTATCTCTGTGCCAGCAGCTTGGAGGGCACAGGGGGGAATCAGCCCCAGCATTTTGGTGAT	CASSLEGTGGNQPQHF	1	1.3656538067599864E-5	48	TCRBV07-09	TCRBV07	TCRBV07-09				01,03	TCRBD01-01*01	TCRBD01	TCRBD01-01	01				TCRBJ01-05*01	TCRBJ01	TCRBJ01-05	01				3	7	3	1	1	4	33	47	54	62	63	1	In	VDJ
TCGCCCAGCCCCAACCAGACCTCTCTGTACTTCTGTGCCAGCAGTTTAGCCGGTGACAGGGTCAATCAGCCCCAGCATTTTGGTGAT	CASSLAGDRVNQPQHF	1	1.3656538067599864E-5	48	TCRBV27-01*01	TCRBV27	TCRBV27-01	01				TCRBD01-01*01	TCRBD01	TCRBD01-01	01				TCRBJ01-05*01	TCRBJ01	TCRBJ01-05	01				2	6	2	3	1	3	33	48	54	61	62	1	In	VDJ
GAGTCGGCTGCTCCCTCCCAGACATCTGTGTACTTCTGTGCCAGCAGTGAAAGTGTAAAGGGCAATCAGCCCCAGCATTTTGGTGAT	CASSESVKGNQPQHF	1	1.3656538067599864E-5	45	TCRBV06-01*01	TCRBV06	TCRBV06-01	01								TCRBD01,TCRBD02	TCRBD01-01,TCRBD02-01		TCRBJ01-05*01	TCRBJ01	TCRBJ01-05	01				2	7	5	4	0	2	36	51	58	-1	61	1	In	VDJ
CCCTCAGAACCCAGGGACTCAGCTGTGTACTTCTGTGCCAGCAGTTGGGGCCAGGGAATTAGCAATCAGCCCCAGCATTTTGGTGAT	CASSWGQGISNQPQHF	1	1.3656538067599864E-5	48	TCRBV12	TCRBV12				TCRBV12-03,TCRBV12-04		TCRBD01-01*01	TCRBD01	TCRBD01-01	01				TCRBJ01-05*01	TCRBJ01	TCRBJ01-05	01				4	5	4	3	3	0	33	46	51	56	59	1	In	VDJ
GCTGCTCCCTCCCAGACATCTGTGTACTTCTGTGCCAGCAAAAAAGACCGGGGAACGTATAGCAATCAGCCCCAGCATTTTGGTGAT	CASKKDRGTYSNQPQHF	1	1.3656538067599864E-5	51	TCRBV06	TCRBV06				TCRBV06-01,TCRBV06-05,TCRBV06-06		TCRBD02-01*01	TCRBD02	TCRBD02-01	01				TCRBJ01-05*01	TCRBJ01	TCRBJ01-05	01				7	8	8	3	6	0	30	40	48	53	59	1	In	VDJ
CTAGAGTCTGCCATCCCCAACCAGACAGCTCTTTACTTCTGTGCCACCAAGGGCAGGGGAGCAAATCAGCCCCAGCATTTTGGTGAT	CATKGRGANQPQHF	1	1.3656538067599864E-5	42	TCRBV24	TCRBV24				TCRBV24-01,TCRBV24-or09_02		TCRBD01-01*01	TCRBD01	TCRBD01-01	01				TCRBJ01-05*01	TCRBJ01	TCRBJ01-05	01				8	4	4	2	4	4	39	49	53	59	63	1	In	VDJ
CTGAAGTTCCAGCGCACACAGCAGGAGGACTCGGCCGTGTATCTCTGTGCCAGCAGCTTAATGGGGCAGCCCCAGCATTTTGGTGAT	CASSLMGQPQHF	2	2.731307613519973E-5	36	TCRBV07	TCRBV07				TCRBV07-02,TCRBV07-08						TCRBD01,TCRBD02	TCRBD01-01,TCRBD02-01		TCRBJ01-05*01	TCRBJ01	TCRBJ01-05	01				2	2	6	2	0	7	45	60	62	-1	66	2	In	VDJ
ACATCGGCCCAAAAGAACCCGACAGCTTTCTATCTCTGTGCCAGTACGCACCCTGGGAGAGGGGGCGGTGGCTACACCTTCGGTTCG	CASTHPGRGGGGYTF	1	1.3656538067599864E-5	45	TCRBV19-01	TCRBV19	TCRBV19-01				01,02	TCRBD01-01*01	TCRBD01	TCRBD01-01	01				TCRBJ01-02*01	TCRBJ01	TCRBJ01-02	01				7	13	5	0	2	7	36	46	59	66	68	1	In	VDJ
GCCTTGTGGCTGGGGGACTCGGCCCTCTATCTCTGTGCCAGCAGCTGGACTCCGGGCCGTGGGGTAGGTGGCTACACCTTCGGTTCG	CASSWTPGRGVGGYTF	1	1.3656538067599864E-5	48	TCRBV05-06*01	TCRBV05	TCRBV05-06	01				TCRBD02-01	TCRBD02	TCRBD02-01				01,02	TCRBJ01-02*01	TCRBJ01	TCRBJ01-02	01				3	0	1	10	17	7	33	-1	46	51	68	1	In	VDJ
GTGAGTGCCTTGGAGCTGGGGGACTCGGCCCTGTATCTCTGTGCCAGAAGAAAGCGAGACAGGGCCTCTGGCTACACCTTCGGTTCG	CARRKRDRASGYTF	1	1.3656538067599864E-5	42	TCRBV05-03	TCRBV05	TCRBV05-03				01,02	TCRBD01-01*01	TCRBD01	TCRBD01-01	01				TCRBJ01-02*01	TCRBJ01	TCRBJ01-02	01				5	7	2	3	4	7	39	50	57	64	68	1	In	VDJ
TTGGAGCTGGACGACTCGGCCCTGTATCTCTGTGCCAGCAGCCCCCCCGGGACAGGAATTACTATGTATGGCTACACCTTCGGTTCG	CASSPPGTGITMYGYTF	1	1.3656538067599864E-5	51	TCRBV05-04*01	TCRBV05	TCRBV05-04	01				TCRBD01-01*01	TCRBD01	TCRBD01-01	01				TCRBJ01-02*01	TCRBJ01	TCRBJ01-02	01				4	6	0	4	10	5	30	42	48	56	66	1	In	VDJ
ATCCAGCGCACACAGCAGGAGGACTCGGCCGTGTATCTCTGTGCCAGCAGCGTCACCGGGATTCCGTATGGCTACACCTTCGGTTCG	CASSVTGIPYGYTF	1	1.3656538067599864E-5	42	TCRBV07-02*01	TCRBV07	TCRBV07-02	01				TCRBD02-01*02	TCRBD02	TCRBD02-01	02				TCRBJ01-02*01	TCRBJ01	TCRBJ01-02	01				5	5	8	3	5	5	39	51	56	61	66	1	In	VDJ
TGAGGACTCGGCCGTGTATCTCTGTGCCAGCAGCTTAGATACCTGGTTAAGGACCGACGAACCTTCTATGGCTACACCTTCGGTTCG		1	1.3656538067599864E-5	59	TCRBV11-02*02	TCRBV11	TCRBV11-02	02								TCRBD01,TCRBD02	TCRBD01-01,TCRBD02-01		TCRBJ01-02*01	TCRBJ01	TCRBJ01-02	01				0	11	1	7	11	4	22	39	50	54	65	1	Out	VDJ
CTGTCGGCTGCTCCCTCCCAGACATCTGTGTACTTCTGTGCCAGCAGGCTCGACAGGGCAGCGGGCTATGGCTACACCTTCGGTTCG	CASRLDRAAGYGYTF	1	1.3656538067599864E-5	45	TCRBV06-05*01	TCRBV06	TCRBV06-05	01				TCRBD01-01*01	TCRBD01	TCRBD01-01	01				TCRBJ01-02*01	TCRBJ01	TCRBJ01-02	01				6	4	2	3	7	4	36	47	51	58	65	1	In	VDJ
AGCTCTCTGGAGCTGGGGGACTCAGCTTTGTATTTCTGTGCCAGCAGCGGTACAGGGCCCGAGGGCTATGGCTACACCTTCGGTTCG	CASSGTGPEGYGYTF	1	1.3656538067599864E-5	45	TCRBV09-01	TCRBV09	TCRBV09-01				01,02	TCRBD01-01*01	TCRBD01	TCRBD01-01	01				TCRBJ01-02*01	TCRBJ01	TCRBJ01-02	01				3	2	3	3	8	4	36	49	51	57	65	1	In	VDJ
ATCCTGGAGTCGCCCAGCCCCAACCAGACCTCTCTGTACTTCTGTGCCAGCAGTTTTAGTGGTCCCTATGGCTACACCTTCGGTTCG	CASSFSGPYGYTF	1	1.3656538067599864E-5	39	TCRBV27-01*01	TCRBV27	TCRBV27-01	01				TCRBD02-01	TCRBD02	TCRBD02-01				01,02	TCRBJ01-02*01	TCRBJ01	TCRBJ01-02	01				3	0	5	8	6	4	42	-1	56	59	65	1	In	VDJ
GCTGGGGGACTCAGCACTGTACTTCTGTGCCAGCAGGACGGCAAATTAAGGCCTGAGTGAAAGACCTATGGCTACACCTTCGGTTCG		1	1.3656538067599864E-5	56	TCRBV13-01*01	TCRBV13	TCRBV13-01	01								TCRBD01,TCRBD02	TCRBD01-01,TCRBD02-01		TCRBJ01-02*01	TCRBJ01	TCRBJ01-02	01				6	0	2	7	26	4	25	-1	36	39	65	1	Out	VDJ
CTGATTCTGGAGTCCGCCAGCACCAACCAGACATCTATGTACCTCTGTGCCAGCAGCCCCCCATACTATGGCTACACCTTCGGTTCG	CASSPPYYGYTF	2	2.731307613519973E-5	36	TCRBV28-01*01	TCRBV28	TCRBV28-01	01				TCRBD01-01*01	TCRBD01	TCRBD01-01	01				TCRBJ01-02*01	TCRBJ01	TCRBJ01-02	01				6	5	4	6	1	3	45	56	61	63	64	2	In	VDJ
TCCACAAAGCTGGAGGACTCAGCCATGTACTTCTGTGCCAGCAGTGAATTGTCCGGGGGCTCGGACTATGGCTACACCTTCGGTTCG	CASSELSGGSDYGYTF	1	1.3656538067599864E-5	48	TCRBV02-01*01	TCRBV02	TCRBV02-01	01								TCRBD01,TCRBD02	TCRBD01-01,TCRBD02-01		TCRBJ01-02*01	TCRBJ01	TCRBJ01-02	01				2	6	6	0	4	3	33	48	54	60	64	1	In	VDJ
AGTCTGCTGCCTCCTCCCAGACATCTGTATATTTCTGCGCCAGCAGCGAACCTCAGGGGGCCCGACTATGGCTACACCTTCGGTTCG		1	1.3656538067599864E-5	46	TCRBV10-01	TCRBV10	TCRBV10-01				01,02	TCRBD01-01*01	TCRBD01	TCRBD01-01	01				TCRBJ01-02*01	TCRBJ01	TCRBJ01-02	01				6	7	4	0	3	3	35	46	53	61	64	1	Out	VDJ
AGCTCTCTGGAGCTGGGGGACTCAGCTTTGTATTTCTGTGCCAGCAGCGCCCGGGACAGAAGTAACTATGGCTACACCTTCGGTTCG	CASSARDRSNYGYTF	1	1.3656538067599864E-5	45	TCRBV09-01	TCRBV09	TCRBV09-01				01,02	TCRBD01-01*01	TCRBD01	TCRBD01-01	01				TCRBJ01-02*01	TCRBJ01	TCRBJ01-02	01				3	3	0	5	3	1	36	49	52	59	62	1	In	VDJ
AGCGCACAGAGCAGGGGGACTCGGCCATGTATCTCTGTGCCAGCAGCTTAGTTAGGGACGGCTAACTATGGCTACACCTTCGGTTCG		1	1.3656538067599864E-5	46	TCRBV07-09	TCRBV07	TCRBV07-09				01,03					TCRBD01,TCRBD02	TCRBD01-01,TCRBD02-01		TCRBJ01-02*01	TCRBJ01	TCRBJ01-02	01				1	3	0	7	2	0	35	51	54	59	61	1	Out	VDJ
AGGCTGGAGTTGGCTGCTCCCTCCCAGACATCTGTGTACTTCTGTGCCAGCAAGAGCTTAGCTAACTATGGCTACACCTTCGGTTCG	CASKSLANYGYTF	1	1.3656538067599864E-5	39	TCRBV06-06	TCRBV06	TCRBV06-06				01,02	TCRBD02-01	TCRBD02	TCRBD02-01				01,02	TCRBJ01-02*01	TCRBJ01	TCRBJ01-02	01				7	6	5	8	0	0	42	52	58	-1	61	1	In	VDJ
TCGCCCAGCCCCAACCAGACCTCTCTGTACTTCTGTGCCAGCAGTTTAGCAGCGGGCAGCCCTAACTATGGCTACACCTTCGGTTCG	CASSLAAGSPNYGYTF	1	1.3656538067599864E-5	48	TCRBV27-01*01	TCRBV27	TCRBV27-01	01				TCRBD02-01	TCRBD02	TCRBD02-01				01,02	TCRBJ01-02*01	TCRBJ01	TCRBJ01-02	01				2	2	6	4	5	0	33	48	50	56	61	1	In	VDJ
CAGCGCACACAGAAGGAGGACTCCGCCGTGTATCTCTGTGCCAGCAGCTTAGCGAGGGGAACTAACTATGGCTACACCTTCGGTTCG	CASSLARGTNYGYTF	1	1.3656538067599864E-5	45	TCRBV07-08*02	TCRBV07	TCRBV07-08	02								TCRBD01,TCRBD02	TCRBD01-01,TCRBD02-01		TCRBJ01-02*01	TCRBJ01	TCRBJ01-02	01				0	1	5	2	2	0	36	53	54	59	61	1	In	VDJ
ACTCTGGAGTCTGCTGCCTCCTCCCAGACATCTGTATATTTCTGCGCCAGCAGTGGGACGGATAACTATGGCTACACCTTCGGTTCG	CASSGTDNYGYTF	1	1.3656538067599864E-5	39	TCRBV10-01	TCRBV10	TCRBV10-01				01,02					TCRBD01,TCRBD02	TCRBD01-01,TCRBD02-01		TCRBJ01-02*01	TCRBJ01	TCRBJ01-02	01				4	0	1	7	3	1	42	-1	55	59	62	1	In	VDJ
CTGAGCTCTCTGGAGCTGGGGGACTCAGCTTTGTATTTCTGTGCCAGCAGCGTAGTGCAGGATAACTATGGCTACACCTTCGGTTCG	CASSVVQDNYGYTF	1	1.3656538067599864E-5	42	TCRBV09-01	TCRBV09	TCRBV09-01				01,02	TCRBD01-01*01	TCRBD01	TCRBD01-01	01				TCRBJ01-02*01	TCRBJ01	TCRBJ01-02	01				0	2	4	4	1	1	39	55	57	61	62	1	In	VDJ
ATCCAGCGCACAGAGCAGGGGGACTCGGCCATGTATCTCTGTGCCAGCAGCTTAGCCGACAGGAACTATGGCTACACCTTCGGTTCG	CASSLADRNYGYTF	1	1.3656538067599864E-5	42	TCRBV07-09	TCRBV07	TCRBV07-09				01,03	TCRBD01-01*01	TCRBD01	TCRBD01-01	01				TCRBJ01-02*01	TCRBJ01	TCRBJ01-02	01				0	1	2	4	0	2	39	56	57	-1	63	1	In	VDJ
CTCTGTACTTCTGTGCCAGCAGTTAAACGTCGTTGGAGGTTCGACCGGGACAGCTTTATCTAGAACTATGGCTACACCTTCGGTTCG		1	1.3656538067599864E-5	70	TCRBV27-01*01	TCRBV27	TCRBV27-01	01				TCRBD01-01*01	TCRBD01	TCRBD01-01	01				TCRBJ01-02*01	TCRBJ01	TCRBJ01-02	01				4	22	0	5	10	2	11	24	46	53	63	1	Out	VDJ
GAGTCGGCTGCTCCCTCCCAAACATCTGTGTACTTCTGTGCCAGCAGCCATACTTGGACAGAGAACTATGGCTACACCTTCGGTTCG	CASSHTWTENYGYTF	1	1.3656538067599864E-5	45	TCRBV06	TCRBV06				TCRBV06-02,TCRBV06-03		TCRBD01-01*01	TCRBD01	TCRBD01-01	01				TCRBJ01-02*01	TCRBJ01	TCRBJ01-02	01				6	8	1	5	2	2	36	47	55	61	63	1	In	VDJ
GCGCACAGAGCAGGGGGACTCGGCCATGTATCTCTGTGCCAGCAGCTTAGAGTCCCAGGTCACAACTATGGCTACACCTTCGGTTCG		9	1.2290884260839877E-4	47	TCRBV07-09	TCRBV07	TCRBV07-09				01,03	TCRBD01-01*01	TCRBD01	TCRBD01-01	01				TCRBJ01-02*01	TCRBJ01	TCRBJ01-02	01				1	5	4	4	4	2	34	50	55	59	63	9	Out	VDJ
AGTCCACGGAGTCAGGGGACACAGCACTGTATTTCTGTGCCAGCAGCAAAGCCCTTTACAGGGCGATATGGCTACACCTTCGGTTCG		3	4.096961420279959E-5	46	TCRBV21-01*01	TCRBV21	TCRBV21-01	01				TCRBD01-01*01	TCRBD01	TCRBD01-01	01				TCRBJ01-02*01	TCRBJ01	TCRBJ01-02	01				0	5	3	3	3	5	35	52	57	63	66	3	Out	VDJ
AATGTGAGCACCTTGGAGCTGGGGGACTCGGCCCTTTATCTTTGCGCCAGCAGCGGCCGGGACAGGGATGGCTACACCTTCGGTTCG	CASSGRDRDGYTF	1	1.3656538067599864E-5	39	TCRBV05-01*01	TCRBV05	TCRBV05-01	01				TCRBD01-01*01	TCRBD01	TCRBD01-01	01				TCRBJ01-02*01	TCRBJ01	TCRBJ01-02	01				4	4	0	3	0	6	42	54	58	-1	67	1	In	VDJ
GTGAGCACCTTGGAGCTGGGGGACTCGGCCCTTTATCTTTGCGCCAGCAGCCCCCTGACGGGGCTTATGGGCTACACCTTCGGTTCG	CASSPLTGLMGYTF	1	1.3656538067599864E-5	42	TCRBV05-01*01	TCRBV05	TCRBV05-01	01								TCRBD01,TCRBD02	TCRBD01-01,TCRBD02-01		TCRBJ01-02*01	TCRBJ01	TCRBJ01-02	01				4	8	7	0	5	8	39	51	59	64	69	1	In	VDJ
GAGTCCGCCAGCACCAACCAGACATCTATGTACCTCTGTGCCAGCAGCAGCTGGGACAGGGAAGGACGGGGCTACACCTTCGGTTCG	CASSSWDREGRGYTF	2	2.731307613519973E-5	45	TCRBV28-01*01	TCRBV28	TCRBV28-01	01				TCRBD01-01*01	TCRBD01	TCRBD01-01	01				TCRBJ01-02*01	TCRBJ01	TCRBJ01-02	01				6	5	0	3	8	8	36	47	52	61	69	2	In	VDJ
ATCCAGCGCACAGAGCAGGGGGACTCGGCCATGTATCTCTGTGCCAGCAGCCCAACAGTAGTCCCTAGCGGCTACACCTTCGGTTCG	CASSPTVVPSGYTF	1	1.3656538067599864E-5	42	TCRBV07-09	TCRBV07	TCRBV07-09				01,03	TCRBD02-01	TCRBD02	TCRBD02-01				01,02	TCRBJ01-02*01	TCRBJ01	TCRBJ01-02	01				5	13	4	7	0	8	39	51	64	-1	69	1	In	VDJ
ACATCGGCCCAAAAGAACCCGACAGCTTTCTATCTCTGTGCCAGTAGTACCGAATCAGGGGGCGGTGCCGGCTACACCTTCGGTTCG	CASSTESGGGAGYTF	1	1.3656538067599864E-5	45	TCRBV19-01	TCRBV19	TCRBV19-01				01,02	TCRBD01-01*01	TCRBD01	TCRBD01-01	01				TCRBJ01-02*01	TCRBJ01	TCRBJ01-02	01				4	6	4	0	6	8	36	49	55	63	69	1	In	VDJ
CTCCCTGATTCTGGAGTCCGCCAGCACCAACCAGACATCTATGTACCTCTGTGCCAGCAGTTTATATCACGGTGAGGGGGAGGTTCG		2	2.731307613519973E-5	32	TCRBV28-01*01	TCRBV28	TCRBV28-01	01				TCRBD01-01*01	TCRBD01	TCRBD01-01	01				TCRBJ01-02*01	TCRBJ01	TCRBJ01-02	01				1	9	5	1	1	20	49	65	74	80	81	2	Out	VDJ
CTGATTCTGGAGTCCGCCAGCACCAACCAGACATCTATGTACCTCTGTGCCAGCAGTTTCGGCCAGGGGACGCAGTACTTCGGGCCG	CASSFGQGTQYF	1	1.3656538067599864E-5	36	TCRBV28-01*01	TCRBV28	TCRBV28-01	01				TCRBD01-01*01	TCRBD01	TCRBD01-01	01				TCRBJ02-07*01	TCRBJ02	TCRBJ02-07	01				3	4	4	2	2	9	45	59	63	69	71	1	In	VDJ
ATCCAGCGCACAGAGCAGGGGGACTCGGCCATGTATCTCTGTGCCAGCAGCCGGGGACAGGGGCCGTGGGAGCAGTACTTCGGGCCG	CASSRGQGPWEQYF	1	1.3656538067599864E-5	42	TCRBV07-09	TCRBV07	TCRBV07-09				01,03	TCRBD01-01*01	TCRBD01	TCRBD01-01	01				TCRBJ02-07*01	TCRBJ02	TCRBJ02-07	01				5	2	0	2	6	7	39	51	53	63	69	1	In	VDJ
CTGGAGTCCGCTACCAGCTCCCAGACATCTGTGTACTTCTGTGCCATCAGTGAGTCGGGGGAGTTGGAGGAGCAGTACTTCGGGCCG	CAISESGELEEQYF	1	1.3656538067599864E-5	42	TCRBV10-03*01	TCRBV10	TCRBV10-03	01								TCRBD01,TCRBD02	TCRBD01-01,TCRBD02-01		TCRBJ02-07*01	TCRBJ02	TCRBJ02-07	01				0	0	6	1	8	7	39	-1	56	61	69	1	In	VDJ
AGTGCCCATCCTGAAGACAGCAGCTTCTACATCTGCAGTGCTAGAGATCGGGGGCTAAGGGGATGGGGCGAGCAGTACTTCGGGCCG	CSARDRGLRGWGEQYF	1	1.3656538067599864E-5	48	TCRBV20	TCRBV20				TCRBV20-01,TCRBV20-or09_02						TCRBD01,TCRBD02	TCRBD01-01,TCRBD02-01		TCRBJ02-07*01	TCRBJ02	TCRBJ02-07	01				0	2	6	0	13	6	33	47	49	55	68	1	In	VDJ
GCTGCTCCCTCCCAGACATCTGTGTACTTCTGTGCCAGCACCTTTAGGACTAGCGGGAGAAGGGGCAGCGAGCAGTACTTCGGGCCG	CASTFRTSGRRGSEQYF	1	1.3656538067599864E-5	51	TCRBV06	TCRBV06				TCRBV06-01,TCRBV06-05,TCRBV06-06		TCRBD02-01*02	TCRBD02	TCRBD02-01	02				TCRBJ02-07*01	TCRBJ02	TCRBJ02-07	01				7	6	1	2	9	6	30	40	46	59	68	1	In	VDJ
CAGCGCACACAGCAGGAGGACTCCGCCGTGTATCTCTGTGCCAGCAGCTTAGCGGGGGGCTCCGTCACCGAGCAGTACTTCGGGCCG	CASSLAGGSVTEQYF	2	2.731307613519973E-5	45	TCRBV07-08*01	TCRBV07	TCRBV07-08	01								TCRBD01,TCRBD02	TCRBD01-01,TCRBD02-01		TCRBJ02-07*01	TCRBJ02	TCRBJ02-07	01				0	1	6	0	8	6	36	53	54	60	68	2	In	VDJ
ACTCTGGAGTCCGCTACCAGCTCCCAGACATCTGTGTACTTCTGTGCCACCCGCGGGGAGGGTGGGTACGAGCAGTACTTCGGGCCG	CATRGEGGYEQYF	1	1.3656538067599864E-5	39	TCRBV10-03*01	TCRBV10	TCRBV10-03	01				TCRBD02-01*02	TCRBD02	TCRBD02-01	02				TCRBJ02-07*01	TCRBJ02	TCRBJ02-07	01				10	6	9	0	4	4	42	49	55	62	66	1	In	VDJ
CCCAGGGACTCAGCTGTGTACTTCTGTGCCAGCAGTTTACGGAGCTTCGGAATCCGACAGGGGGGGTACGAGCAGTACTTCGGGCCG	CASSLRSFGIRQGGYEQYF	1	1.3656538067599864E-5	57	TCRBV12	TCRBV12				TCRBV12-03,TCRBV12-04		TCRBD01-01*01	TCRBD01	TCRBD01-01	01				TCRBJ02-07*01	TCRBJ02	TCRBJ02-07	01				2	16	2	1	2	4	24	39	55	64	66	1	In	VDJ
ATCCAGCGCACAGAGCAGGGGGACTCGGCCATGTATCTCTGTGCCAGCAGTCGGAAAGACAGGGAGTACGAGCAGTACTTCGGGCCG	CASSRKDREYEQYF	1	1.3656538067599864E-5	42	TCRBV07-09	TCRBV07	TCRBV07-09				01,03	TCRBD01-01*01	TCRBD01	TCRBD01-01	01				TCRBJ02-07*01	TCRBJ02	TCRBJ02-07	01				6	7	2	3	2	4	39	50	57	64	66	1	In	VDJ
ATCCAGCGCACAGAGCAGGGGGACTCGGCCATGTATCTCTGTGCCAGCAGCCGCGCCGGGAACCTCTACGAGCAGTACTTCGGGCCG	CASSRAGNLYEQYF	2	2.731307613519973E-5	42	TCRBV07-09	TCRBV07	TCRBV07-09				01,03	TCRBD02-01*02	TCRBD02	TCRBD02-01	02				TCRBJ02-07*01	TCRBJ02	TCRBJ02-07	01				5	5	8	3	4	3	39	51	56	61	65	2	In	VDJ
CCCTCCCAGACATCTGTGTACTTCTGTGCCAGCAGTGAAGTCAAGGGGGAGCAGGCCCTCAAACTCTACGAGCAGTACTTCGGGCCG	CASSEVKGEQALKLYEQYF	2	2.731307613519973E-5	57	TCRBV06-01*01	TCRBV06	TCRBV06-01	01				TCRBD01-01*01	TCRBD01	TCRBD01-01	01				TCRBJ02-07*01	TCRBJ02	TCRBJ02-07	01				1	3	5	1	16	3	24	40	43	49	65	2	In	VDJ
CGCCAGCACCAACCAGACATCTATGTACCTCTGTGCCAGCAGTTGATTTCCGACAGGGGGTTTGGCTACGAGCAGTACTTCGGGCCG		1	1.3656538067599864E-5	50	TCRBV28-01*01	TCRBV28	TCRBV28-01	01				TCRBD01-01*01	TCRBD01	TCRBD01-01	01				TCRBJ02-07*01	TCRBJ02	TCRBJ02-07	01				4	7	2	1	5	3	31	44	51	60	65	1	Out	VDJ
ATCCGGTCCACAAAGCTGGAGGACTCAGCCATGTACTTCTGTGCCAGCAATGTACAGGGGGCCGGCTACGAGCAGTACTTCGGGCCG	CASNVQGAGYEQYF	1	1.3656538067599864E-5	42	TCRBV02-01*01	TCRBV02	TCRBV02-01	01				TCRBD01-01*01	TCRBD01	TCRBD01-01	01				TCRBJ02-07*01	TCRBJ02	TCRBJ02-07	01				7	4	3	0	3	3	39	49	53	62	65	1	In	VDJ
CAGCGCACACAGCAGGAGGACTCGGCCGTGTATCTCTGTGCCAGCAGCTTAGTACCGGGGGCAGGCTACGAGCAGTACTTCGGGCCG	CASSLVPGAGYEQYF	1	1.3656538067599864E-5	45	TCRBV07-02*01	TCRBV07	TCRBV07-02	01								TCRBD01,TCRBD02	TCRBD01-01,TCRBD02-01		TCRBJ02-07*01	TCRBJ02	TCRBJ02-07	01				1	4	6	0	3	3	36	52	56	62	65	1	In	VDJ
GAGTCGGCTGCTCCCTCCCAGACATCTGTGTACTTCTGTGCCAGCAGTGAAGCAGGGACAAAGTCCTACGAGCAGTACTTCGGGCCG	CASSEAGTKSYEQYF	6	8.193922840559918E-5	45	TCRBV06-01*01	TCRBV06	TCRBV06-01	01				TCRBD01-01*01	TCRBD01	TCRBD01-01	01				TCRBJ02-07*01	TCRBJ02	TCRBJ02-07	01				0	1	0	6	3	1	36	53	54	60	63	6	In	VDJ
GAGCACCTTGGAGCTGGGGGACTCGGCCCTTTATCTTTGCGCCAGCAGCTTGGACAGGCCCTCTCCTACGAGCAGTACTTCGGGCCG		1	1.3656538067599864E-5	44	TCRBV05-01*01	TCRBV05	TCRBV05-01	01				TCRBD01-01*01	TCRBD01	TCRBD01-01	01				TCRBJ02-07*01	TCRBJ02	TCRBJ02-07	01				0	0	3	4	4	0	37	-1	53	58	62	1	Out	VDJ
CTGGGGGACTCAGCTTTGTATTTCTGTGCCAGCAGCCAATCCCGGACAGGGGGCCTTAGCAGCTCCTACGAGCAGTACTTCGGGCCG	CASSQSRTGGLSSSYEQYF	1	1.3656538067599864E-5	57	TCRBV09-01	TCRBV09	TCRBV09-01				01,02	TCRBD01-01*01	TCRBD01	TCRBD01-01	01				TCRBJ02-07*01	TCRBJ02	TCRBJ02-07	01				4	7	1	0	8	0	24	36	43	54	62	1	In	VDJ
ACACACCCTGCAGCCAGAAGACTCGGCCCTGTATCTCTGCGCCAGCAGCCAAGGGTGGACAGCTCCTACGAGCAGTACTTCGGGCCG		2	2.731307613519973E-5	44	TCRBV04-03*01	TCRBV04	TCRBV04-03	01				TCRBD01-01*01	TCRBD01	TCRBD01-01	01				TCRBJ02-07*01	TCRBJ02	TCRBJ02-07	01				1	3	1	5	0	0	37	53	56	-1	62	2	Out	VDJ
ACACACCCTGCAGCCAGAAGACTCGGCCCTGTATCTCTGCGCCAGCAGCCAAGGTGGGACAGCTCCTACGAGCAGTACTTCGGGCCG		2	2.731307613519973E-5	44	TCRBV04-03*01	TCRBV04	TCRBV04-03	01				TCRBD01-01*01	TCRBD01	TCRBD01-01	01				TCRBJ02-07*01	TCRBJ02	TCRBJ02-07	01				1	2	0	5	0	0	37	53	55	-1	62	2	Out	VDJ
GCTGTACCCTCTCAGACATCTGTGTACTTCTGTGCCAGCAGTGACGGGAGCCGGGACGGGCCCTCCTACGAGCAGTACTTCGGGCCG	CASSDGSRDGPSYEQYF	1	1.3656538067599864E-5	51	TCRBV06-04	TCRBV06	TCRBV06-04				01,02					TCRBD01,TCRBD02	TCRBD01-01,TCRBD02-01		TCRBJ02-07*01	TCRBJ02	TCRBJ02-07	01				2	7	0	7	5	0	30	45	52	57	62	1	In	VDJ
ACCAGGCCTGGGGGACGCAGCCATGTACCTGTGTGCCACCAGCAGAGGCGTCCCGGGACAGTATCCTACGAGCAGTACTTCGGGCCG		2	2.731307613519973E-5	50	TCRBV15-01*01	TCRBV15	TCRBV15-01	01				TCRBD01-01*01	TCRBD01	TCRBD01-01	01				TCRBJ02-07*01	TCRBJ02	TCRBJ02-07	01				1	7	0	5	2	1	31	47	54	61	63	2	Out	VDJ
GAGTCCGCCAGCACCAACCAGACATCTATGTACCTCTGTGCCAGCAGTTCATTAGCGGGATTTGCCTACGAGCAGTACTTCGGGCCG	CASSSLAGFAYEQYF	1	1.3656538067599864E-5	45	TCRBV28-01*01	TCRBV28	TCRBV28-01	01				TCRBD02-01*02	TCRBD02	TCRBD02-01	02				TCRBJ02-07*01	TCRBJ02	TCRBJ02-07	01				4	3	5	3	4	2	36	49	52	60	64	1	In	VDJ
GTGACATCGGCCCAAAAGAACCCGACAGCTTTCTATCTCTGTGCCAGTTCTGGGGGTTTGAAAGCCTACGAGCAGTACTTCGGGCCG	CASSGGLKAYEQYF	1	1.3656538067599864E-5	42	TCRBV19-01	TCRBV19	TCRBV19-01				01,02					TCRBD01,TCRBD02	TCRBD01-01,TCRBD02-01		TCRBJ02-07*01	TCRBJ02	TCRBJ02-07	01				8	3	6	1	8	2	39	48	51	56	64	1	In	VDJ
GCTACCAGCTCCCAGACATCTGTGTACTTCTGTGCCATCAGTGAGGCTACGATGGCAGAGCCCCCCTACGAGCAGTACTTCGGGCCG	CAISEATMAEPPYEQYF	1	1.3656538067599864E-5	51	TCRBV10-03*01	TCRBV10	TCRBV10-03	01								TCRBD01,TCRBD02	TCRBD01-01,TCRBD02-01		TCRBJ02-07*01	TCRBJ02	TCRBJ02-07	01				2	10	4	5	6	2	30	45	55	58	64	1	In	VDJ
CAGCAGGTAGTGCGAGGAGATTCGGCAGCTTATTTCTGTGCCAGCTCATTGGGACAGGGGACCACCTACGAGCAGTACTTCGGGCCG	CASSLGQGTTYEQYF	1	1.3656538067599864E-5	45	TCRBV18-01*01	TCRBV18	TCRBV18-01	01				TCRBD01-01*01	TCRBD01	TCRBD01-01	01				TCRBJ02-07*01	TCRBJ02	TCRBJ02-07	01				5	2	0	2	4	2	36	48	50	60	64	1	In	VDJ
ACTCTGTAGTCTGCTGCCTCCTCCCAGACATCTGTATATTTCTGCGCCAACAACCGGGACAGGGACTACGAGCAGTACTTCGGGCCG	CANNRDRDYEQYF	1	1.3656538067599864E-5	39	TCRBV10-01	TCRBV10	TCRBV10-01				01,02	TCRBD01-01*01	TCRBD01	TCRBD01-01	01				TCRBJ02-07*01	TCRBJ02	TCRBJ02-07	01				10	6	0	3	1	3	42	49	55	64	65	1	In	VDJ
AACGCCTTGTTGCTGGGGGACTCGGCCCTGTATCTCTGTGCCAGCAGCTCTGTAGCGGGAGGGCAATACGAGCAGTACTTCGGGCCG	CASSSVAGGQYEQYF	1	1.3656538067599864E-5	45	TCRBV05-05*01	TCRBV05	TCRBV05-05	01				TCRBD02-01*02	TCRBD02	TCRBD02-01	02				TCRBJ02-07*01	TCRBJ02	TCRBJ02-07	01				3	3	5	0	3	4	36	49	52	63	66	1	In	VDJ
GTCTGCTGCCTCCTCCCAGACATCTGTATATTTCTGCGCCAGCAGTGAGTGGCTAGTAAAGATTCGGACGAGCAGTACTTCGGGCCG		1	1.3656538067599864E-5	47	TCRBV10-01	TCRBV10	TCRBV10-01				01,02	TCRBD02-01	TCRBD02	TCRBD02-01				01,02	TCRBJ02-07*01	TCRBJ02	TCRBJ02-07	01				1	2	4	8	11	5	34	50	52	56	67	1	Out	VDJ
TATTCCTTCACCTACACACCCTGCAGCCAGAAGACTCGGCCCTGTATCTCTGTGCCAGCAGCCAAGAAGCGGCAGTACGTCGGGCCG		2	2.731307613519973E-5	31	TCRBV04-02*01	TCRBV04	TCRBV04-02	01				TCRBD02-01	TCRBD02	TCRBD02-01				01,02	TCRBJ02-07*01	TCRBJ02	TCRBJ02-07	01				0	0	6	5	7	17	50	-1	67	72	79	2	Out	VDJ
CAGCAGGTAGTGCGAGGAGATTCGGCAGCTTATTTCTGTGCCAGCTCACCGATACAGGTCTCTGGAAACACCATATATTTTGGAGAG	CASSPIQVSGNTIYF	1	1.3656538067599864E-5	45	TCRBV18-01*01	TCRBV18	TCRBV18-01	01				TCRBD01-01*01	TCRBD01	TCRBD01-01	01				TCRBJ01-03*01	TCRBJ01	TCRBJ01-03	01				3	3	3	4	1	0	36	50	53	58	59	1	In	VDJ
CAGGTAGTGCGAGGAGATTCGGCAGCTTATTTCTGTGCCAGCTCACCCTACGACACTAGCTCTGGAAACACCATATATTTTGGAGAG	CASSPYDTSSGNTIYF	1	1.3656538067599864E-5	48	TCRBV18-01*01	TCRBV18	TCRBV18-01	01				TCRBD02-01	TCRBD02	TCRBD02-01				01,02	TCRBJ01-03*01	TCRBJ01	TCRBJ01-03	01				3	7	3	8	0	0	33	47	54	-1	59	1	In	VDJ
ACATCGGCCCAAAAGAACCCGACAGCTTTCTATCTCTGTGCCAGTAGTATGATCCAGAGCTCTGGAAACACCATATATTTTGGAGAG	CASSMIQSSGNTIYF	1	1.3656538067599864E-5	45	TCRBV19-01	TCRBV19	TCRBV19-01				01,02					TCRBD01,TCRBD02	TCRBD01-01,TCRBD02-01		TCRBJ01-03*01	TCRBJ01	TCRBJ01-03	01				3	4	4	5	2	0	36	50	54	57	59	1	In	VDJ
ACGATCCAGCGCACAGAGCAGCGGGACTCGGCCATGTATCGCTGTGCCAGCAGCCGGGACTCTGGAAACACCATATATTTTGGAGAG	CASSRDSGNTIYF	1	1.3656538067599864E-5	39	TCRBV07-06*01	TCRBV07	TCRBV07-06	01				TCRBD02-01*02	TCRBD02	TCRBD02-01	02				TCRBJ01-03*01	TCRBJ01	TCRBJ01-03	01				5	0	8	3	0	0	42	-1	54	-1	59	1	In	VDJ
GGAGTCGGCTGCTCCCTCCCAGACATCTGTGTACTTCTGTGCCAGCGGAGAGGACAGCACTCTGGAAACACCATATATTTTGGAGAG		1	1.3656538067599864E-5	44	TCRBV06-01*01	TCRBV06	TCRBV06-01	01				TCRBD01-01*01	TCRBD01	TCRBD01-01	01				TCRBJ01-03*01	TCRBJ01	TCRBJ01-03	01				8	5	1	5	2	0	37	46	51	57	59	1	Out	VDJ
CTGTCGGCTGCTCCCTCCCAGACATCTGTGTACTTCTGTGCCAGCATGGTGGGTCTCAGTCCTGGAAACACCATATATTTTGGAGAG	CASMVGLSPGNTIYF	1	1.3656538067599864E-5	45	TCRBV06-05*01	TCRBV06	TCRBV06-05	01								TCRBD01,TCRBD02	TCRBD01-01,TCRBD02-01		TCRBJ01-03*01	TCRBJ01	TCRBJ01-03	01				7	4	0	9	8	2	36	46	50	53	61	1	In	VDJ
CAGCGCACAGAGCAGGGGGACTCGGCCATGTATCTCTGTGCCAGCAGTCGACAGGGAGGGCCTGGAAACACCATATATTTTGGAGAG	CASSRQGGPGNTIYF	1	1.3656538067599864E-5	45	TCRBV07-09	TCRBV07	TCRBV07-09				01,03					TCRBD01,TCRBD02	TCRBD01-01,TCRBD02-01		TCRBJ01-03*01	TCRBJ01	TCRBJ01-03	01				6	2	2	3	5	2	36	47	49	56	61	1	In	VDJ
ATCCAGCGCACACAGCAGGAGGACTCGGCCGTGTATCTCTGTGCCAGCAGCTTCATCAGGGAGGGAAACACCATATATTTTGGAGAG	CASSFIREGNTIYF	1	1.3656538067599864E-5	42	TCRBV07-02*01	TCRBV07	TCRBV07-02	01								TCRBD01,TCRBD02	TCRBD01-01,TCRBD02-01		TCRBJ01-03*01	TCRBJ01	TCRBJ01-03	01				3	3	4	3	2	4	39	53	56	61	63	1	In	VDJ
AATGTGAGCACCTTGGAGCTGGGGGACTCGGCCCTTTATCTTTGCGCCAGCAGCGACAAGTCCGGAAACACCATATATTTTGGAGAG	CASSDKSGNTIYF	2	2.731307613519973E-5	39	TCRBV05-01*01	TCRBV05	TCRBV05-01	01				TCRBD01-01*01	TCRBD01	TCRBD01-01	01				TCRBJ01-03*01	TCRBJ01	TCRBJ01-03	01				4	0	2	6	5	4	42	-1	54	58	63	2	In	VDJ
TTGGAGCTGGGGGACTCGGCCCTTTATCTTTGCGCCAGCAGTTATAACCCAGGGGGCCATGCAGGAAACACCATATATTTTGGAGAG	CASSYNPGGHAGNTIYF	1	1.3656538067599864E-5	51	TCRBV05-01*01	TCRBV05	TCRBV05-01	01				TCRBD01-01*01	TCRBD01	TCRBD01-01	01				TCRBJ01-03*01	TCRBJ01	TCRBJ01-03	01				5	8	4	0	6	4	30	41	49	57	63	1	In	VDJ
GCTCCCTCCCAGACATCTGTGTACTTCTGTGCCAGCAGTTCAGCGACGGGGCAGGGCTCTGGGGCCAACGTCCTGACTTTCGGGGCC	CASSSATGQGSGANVLTF	1	1.3656538067599864E-5	54	TCRBV06	TCRBV06				TCRBV06-05,TCRBV06-06						TCRBD01,TCRBD02	TCRBD01-01,TCRBD02-01		TCRBJ02-06*01	TCRBJ02	TCRBJ02-06	01				4	11	4	3	0	0	27	40	51	-1	56	1	In	VDJ
TCCCTGGAGCTTGGTGACTCTGCTGTGTATTTCTGTGCCAGCAGACACAGGGCCGGCTCTGGGGCCAACGTCCTGACTTTCGGGGCC	CASRHRAGSGANVLTF	1	1.3656538067599864E-5	48	TCRBV03	TCRBV03				TCRBV03-01,TCRBV03-02		TCRBD01-01*01	TCRBD01	TCRBD01-01	01				TCRBJ02-06*01	TCRBJ02	TCRBJ02-06	01				6	2	3	3	4	0	33	44	46	52	56	1	In	VDJ
AATTCCCTGGAGCTTGGTGACTCTGCTGTGTATTTCTGTGCCCCTCTTCGGGGTCAATCTGGGGCCAACGTCCTGACTTTCGGGGCC	CAPLRGQSGANVLTF	1	1.3656538067599864E-5	45	TCRBV03	TCRBV03				TCRBV03-01,TCRBV03-02		TCRBD02-01*01	TCRBD02	TCRBD02-01	01				TCRBJ02-06*01	TCRBJ02	TCRBJ02-06	01				11	6	8	3	4	1	36	42	48	53	57	1	In	VDJ
AGCACCTTGGAGCTGGGGGACTCGGCCCTTTATCTTTGCGCCAGCAGCTTGGAAGCTGTAAGGGCCAACGTCCTGACTTTCGGGGCC	CASSLEAVRANVLTF	1	1.3656538067599864E-5	45	TCRBV05-01*01	TCRBV05	TCRBV05-01	01				TCRBD02-01	TCRBD02	TCRBD02-01				01,02	TCRBJ02-06*01	TCRBJ02	TCRBJ02-06	01				0	1	6	7	5	5	36	52	53	56	61	1	In	VDJ
CTGAAGATCCAGCCCTCAGAACCCAGGGACTCAGCTGTGTACTTCTGTGCCAGTTCGAAAGGGCCAAACATTCAGTACTTCGGCGCC	CASSKGPNIQYF	1	1.3656538067599864E-5	36	TCRBV12	TCRBV12				TCRBV12-03,TCRBV12-04						TCRBD01,TCRBD02	TCRBD01-01,TCRBD02-01		TCRBJ02-04*01	TCRBJ02	TCRBJ02-04	01				9	6	5	3	2	6	45	53	59	63	65	1	In	VDJ
CATCCTGAAGACAGCAGCTTCTACATCTGCAGTGCTAGAGATAGTTATCAGGACAGGGTTGCCAAAAACATTCAGTACTTCGGCGCC	CSARDSYQDRVAKNIQYF	1	1.3656538067599864E-5	54	TCRBV20	TCRBV20				TCRBV20-01,TCRBV20-or09_02		TCRBD01-01*01	TCRBD01	TCRBD01-01	01				TCRBJ02-04*01	TCRBJ02	TCRBJ02-04	01				0	9	1	3	2	1	27	41	50	58	60	1	In	VDJ
GCCCATCCTGAAGACAGCAGCTTCTACATCTGCAGTGCTAGAGACACAGGGTTGATCTCTGCCAAAAACATTCAGTACTTCGGCGCC	CSARDTGLISAKNIQYF	1	1.3656538067599864E-5	51	TCRBV20	TCRBV20				TCRBV20-01,TCRBV20-or09_02		TCRBD01-01*01	TCRBD01	TCRBD01-01	01				TCRBJ02-04*01	TCRBJ02	TCRBJ02-04	01				0	1	3	3	9	1	30	44	45	51	60	1	In	VDJ
AGGACTCGGCCCTGTATCTCTGTGCCAGCAGCAAACGTTTTTGAGGTCGGGGGGCCCTCAGCCAAAAACATTCAGTACTTCGGCGCC		1	1.3656538067599864E-5	61	TCRBV05-08*01	TCRBV05	TCRBV05-08	01				TCRBD02-01*01	TCRBD02	TCRBD02-01	01				TCRBJ02-04*01	TCRBJ02	TCRBJ02-04	01				4	15	8	1	5	0	20	32	47	54	59	1	Out	VDJ
CAGCCCTCAGAACCCAGGGACTCAGCTGTGTACTTCTGTGCCAGCAGTGATGACAGGGATGACAAAAACATTCAGTACTTCGGCGCC	CASSDDRDDKNIQYF	1	1.3656538067599864E-5	45	TCRBV12	TCRBV12				TCRBV12-03,TCRBV12-04		TCRBD01-01*01	TCRBD01	TCRBD01-01	01				TCRBJ02-04*01	TCRBJ02	TCRBJ02-04	01				5	3	2	3	4	3	36	48	51	58	62	1	In	VDJ
CTGGAGCTTGGTGACTCTGCTGTGTATTTCTGTGCCAGCAGCGCGTTAGACCATTTGCAAAGAAAAAACATTCAGTACTTCGGCGCC	CASSALDHLQRKNIQYF	1	1.3656538067599864E-5	51	TCRBV03	TCRBV03				TCRBV03-01,TCRBV03-02						TCRBD01,TCRBD02	TCRBD01-01,TCRBD02-01		TCRBJ02-04*01	TCRBJ02	TCRBJ02-04	01				5	6	2	7	12	4	30	42	48	51	63	1	In	VDJ
CTGAGCTCTCTGGAGCTGGGGGACTCAGCTTTGTATTTCTGTGCCAGCAGCGTAGGGGGGGTTAATTCACCCCTCCACTTTGGGAAC	CASSVGGVNSPLHF	1	1.3656538067599864E-5	42	TCRBV09-01	TCRBV09	TCRBV09-01				01,02	TCRBD02-01*01	TCRBD02	TCRBD02-01	01				TCRBJ01-06*01	TCRBJ01	TCRBJ01-06	01				0	0	9	1	1	6	39	-1	55	61	62	1	In	VDJ
TCCCAGACATCTGTGTACTTCTGTGCCAGCCAACGATCGGCTTCCGGGACGCTTAGCTCCTATAATTCACCCCTCCACTTTGGGAAC	CASQRSASGTLSSYNSPLHF	1	1.3656538067599864E-5	60	TCRBV06	TCRBV06				TCRBV06-01,TCRBV06-05,TCRBV06-06						TCRBD01,TCRBD02	TCRBD01-01,TCRBD02-01		TCRBJ01-06*01	TCRBJ01	TCRBJ01-06	01				8	15	0	7	6	0	21	30	45	50	56	1	In	VDJ
GAGCTGGGGGACTCGGCCCTTTATCTTTGCGCCAGCAGCTTCGGGGCCGGCATGAGCTCCTATAATTCACCCCTCCACTTTGGGAAC	CASSFGAGMSSYNSPLHF	1	1.3656538067599864E-5	54	TCRBV05-01*01	TCRBV05	TCRBV05-01	01								TCRBD01,TCRBD02	TCRBD01-01,TCRBD02-01		TCRBJ01-06*01	TCRBJ01	TCRBJ01-06	01				2	1	7	0	9	0	27	41	42	47	56	1	In	VDJ
TCGCCCAGCCCCAACCAGACCTCTCTGTACTTCTGTGCCAGCAGTTTATGGTCCAGGACCTATAATTCACCCCTCCACTTTGGGAAC	CASSLWSRTYNSPLHF	1	1.3656538067599864E-5	48	TCRBV27-01*01	TCRBV27	TCRBV27-01	01				TCRBD01-01*01	TCRBD01	TCRBD01-01	01				TCRBJ01-06*01	TCRBJ01	TCRBJ01-06	01				1	4	4	4	1	2	33	49	53	57	58	1	In	VDJ
CTGGAGTCCGCCAGCACCAACCAGACATCTATGTACCTCTGTGCCAGCAGTTTGGTGAACCATAATTCACCCCTCCACTTTGGGAAC	CASSLVNHNSPLHF	2	2.731307613519973E-5	42	TCRBV28-01*01	TCRBV28	TCRBV28-01	01								TCRBD01,TCRBD02	TCRBD01-01,TCRBD02-01		TCRBJ01-06*01	TCRBJ01	TCRBJ01-06	01				3	0	0	10	6	5	39	-1	53	55	61	2	In	VDJ
AGCTCTCTGGAGCTGGGGGACTCAGCTTTGTATTTCTGTGCCAGCAGCGTAGCTGTCCAGGGAAATTCACCCCTCCACTTTGGGAAC	CASSVAVQGNSPLHF	1	1.3656538067599864E-5	45	TCRBV09-01	TCRBV09	TCRBV09-01				01,02	TCRBD01-01*01	TCRBD01	TCRBD01-01	01				TCRBJ01-06*01	TCRBJ01	TCRBJ01-06	01				0	5	4	3	1	7	36	52	57	62	63	1	In	VDJ
CAGCGTCTCTCGGGGTGAGCTCAGTTCTAGACCGGTGGTCCTCACCACTGCTGGAAAGTTCTTTAAAACTAGTGGTGCTCGGGGCCA		1	1.3656538067599864E-5	2	TCRBV19-01	TCRBV19	TCRBV19-01				01,02	TCRBD02-01	TCRBD02	TCRBD02-01				01,02	TCRBJ02	TCRBJ02				TCRBJ02-01,TCRBJ02-05		82	53	3	8	9	22	79	14	67	72	81	1	Out	VDJ
CTGATCCTGGAGTCGCCCAGCCCCAACCAGACCTCTCTGTACTTCTGTGCCAGCAGGCCAACGAGGGGTGAGCAGTTCTTCGGGCCA	CASRPTRGEQFF	1	1.3656538067599864E-5	36	TCRBV27-01*01	TCRBV27	TCRBV27-01	01								TCRBD01,TCRBD02	TCRBD01-01,TCRBD02-01		TCRBJ02-01*01	TCRBJ02	TCRBJ02-01	01				6	7	5	2	0	9	45	56	63	-1	68	1	In	VDJ
ATCCTGGAGTCGCCCAGCCCCAACCAGACCTCTCTGTACTTCTGTGCCAGCAGGACGTCAGGGGGCGGTGAGCAGTTCTTCGGGCCA	CASRTSGGGEQFF	1	1.3656538067599864E-5	39	TCRBV27-01*01	TCRBV27	TCRBV27-01	01				TCRBD01-01*01	TCRBD01	TCRBD01-01	01				TCRBJ02-01*01	TCRBJ02	TCRBJ02-01	01				6	5	4	0	2	9	42	53	58	66	68	1	In	VDJ
CTGGAGTCGGCTGCTCCCTCCCAGACATCTGTGTACTTCTGTGCCAGCAGTGATGGGCTAGCGGGGAGTGAGCAGTTCTTCGGGCCA	CASSDGLAGSEQFF	1	1.3656538067599864E-5	42	TCRBV06-01*01	TCRBV06	TCRBV06-01	01				TCRBD02-01*01	TCRBD02	TCRBD02-01	01				TCRBJ02-01*01	TCRBJ02	TCRBJ02-01	01				3	4	4	3	2	9	39	53	57	66	68	1	In	VDJ
TCCACAAAGCTGGAGGACTCAGCCATGTACTTCTGTGCCAGCAGTGAAATCCCCCTCACTCGGGGAAGTGAGCAGTTCTTCGGGCCA	CASSEIPLTRGSEQFF	1	1.3656538067599864E-5	48	TCRBV02-01*01	TCRBV02	TCRBV02-01	01				TCRBD02-01*01	TCRBD02	TCRBD02-01	01				TCRBJ02-01*01	TCRBJ02	TCRBJ02-01	01				2	12	8	3	3	9	33	48	60	65	68	1	In	VDJ
AAGATCCAGCGCACACAGAAGGAGGACTCCGCCGTGTATCTCTGTGCCAGCAGCTTGGGACAGGGCTATGAGCAGTTCTTCGGGCCA	CASSLGQGYEQFF	1	1.3656538067599864E-5	39	TCRBV07-08*02	TCRBV07	TCRBV07-08	02				TCRBD01-01*01	TCRBD01	TCRBD01-01	01				TCRBJ02-01*01	TCRBJ02	TCRBJ02-01	01				3	0	0	3	2	8	42	-1	56	65	67	1	In	VDJ
ACAGTGACCAGTGCCCATCCTGAAGACAGCAGCTTCTACATCTGCAGTGCTAACGGGAGGTCTTTTAATGAGCAGTTCTTCGGGCCA	CSANGRSFNEQFF	1	1.3656538067599864E-5	39	TCRBV20	TCRBV20				TCRBV20-01,TCRBV20-or09_02		TCRBD02-01*02	TCRBD02	TCRBD02-01	02				TCRBJ02-01*01	TCRBJ02	TCRBJ02-01	01				4	1	8	1	6	7	42	52	53	60	66	1	In	VDJ
ACGATTCAGCGCACAGAGCAGCGGGACTCAGCCATGTATCGCTGTGCTAGCAGCTTGGGACAGGTTAATGAGCAGTTCTTCGGGCCA	CASSLGQVNEQFF	1	1.3656538067599864E-5	39	TCRBV07-07*01	TCRBV07	TCRBV07-07	01				TCRBD01-01*01	TCRBD01	TCRBD01-01	01				TCRBJ02-01*01	TCRBJ02	TCRBJ02-01	01				3	0	0	4	2	7	42	-1	56	64	66	1	In	VDJ
GAGTCGGCTGCTCCCTCCCAGACATCTGTGTACTTCTGTGCCAGCAGTGAAGCGGTAGCGGGAGGCAATGAGCAGTTCTTCGGGCCA	CASSEAVAGGNEQFF	4	5.462615227039946E-5	45	TCRBV06-01*01	TCRBV06	TCRBV06-01	01				TCRBD02-01*02	TCRBD02	TCRBD02-01	02				TCRBJ02-01*01	TCRBJ02	TCRBJ02-01	01				0	2	5	1	0	6	36	53	55	-1	65	4	In	VDJ
TCCACAAAGCTGGAGGACTCAGCCATGTACTTCTGTGCCAGCAGTGACGATCGCCGGGGTGACACCAATGAGCAGTTCTTCGGGCCA	CASSDDRRGDTNEQFF	1	1.3656538067599864E-5	48	TCRBV02-01*01	TCRBV02	TCRBV02-01	01				TCRBD02-01*01	TCRBD02	TCRBD02-01	01				TCRBJ02-01*01	TCRBJ02	TCRBJ02-01	01				3	7	8	3	6	6	33	47	54	59	65	1	In	VDJ
AGTGCCCATCCTGAAGACAGCAGCTTCTACATCTGCAGTGCTCGGAGGAGTAGCGGAATAGTTTACAATGAGCAGTTCTTCGGGCCA	CSARRSSGIVYNEQFF	1	1.3656538067599864E-5	48	TCRBV20	TCRBV20				TCRBV20-01,TCRBV20-or09_02		TCRBD02-01	TCRBD02	TCRBD02-01				01,02	TCRBJ02-01*01	TCRBJ02	TCRBJ02-01	01				5	8	5	5	7	4	33	42	50	56	63	1	In	VDJ
GATTCTGGAGTTTATTTCTGTGCCAGCAGCCAGGAAAAATGGAGATCGGGGAAACCGGGCCTTTACAATGAGCAGTTCTTCGGGCCA	CASSQEKWRSGKPGLYNEQFF	1	1.3656538067599864E-5	63	TCRBV14-01*01	TCRBV14	TCRBV14-01	01				TCRBD02-01*01	TCRBD02	TCRBD02-01	01				TCRBJ02-01*01	TCRBJ02	TCRBJ02-01	01				3	14	8	3	12	4	18	32	46	51	63	1	In	VDJ
TGACAGTGACCAGTGCCCATCCTGAAGACAGCAGCTTCTACATCTGCAGTGCTAGGTGGACCTTACAATGAGCAGTTCTTCGGGCCA		1	1.3656538067599864E-5	37	TCRBV20	TCRBV20				TCRBV20-01,TCRBV20-or09_02						TCRBD01,TCRBD02	TCRBD01-01,TCRBD02-01		TCRBJ02-01*01	TCRBJ02	TCRBJ02-01	01				3	2	1	7	2	4	44	55	57	61	63	1	Out	VDJ
GGGTTGGAGTCGGCTGCTCCCTCCCAAACATCTGTGTACTTCTGTGCCAGCAGTTACGTCGGGTACAATGAGCAGTTCTTCGGGCCA	CASSYVGYNEQFF	1	1.3656538067599864E-5	39	TCRBV06	TCRBV06				TCRBV06-02,TCRBV06-03		TCRBD02-01	TCRBD02	TCRBD02-01				01,02	TCRBJ02-01*01	TCRBJ02	TCRBJ02-01	01				2	2	8	4	0	4	42	57	59	-1	63	1	In	VDJ
CACACCCTGCAGCCAGAAGACTCGGCCCTGTATCTCTGCGCCAGCAGCCAAGGCGGGGGGGCGTACAATGAGCAGTTCTTCGGGCCA	CASSQGGGAYNEQFF	1	1.3656538067599864E-5	45	TCRBV04-03*01	TCRBV04	TCRBV04-03	01				TCRBD02-01*01	TCRBD02	TCRBD02-01	01				TCRBJ02-01*01	TCRBJ02	TCRBJ02-01	01				1	0	7	0	2	4	36	-1	52	61	63	1	In	VDJ
TCAGGGGACACAGCACTGTATTTCTGTGCCAGCAGCAAATAGGAGACTAGCGGGATTGATCAGTACAATGAGCAGTTCTTCGGGCCA	CASSK*ETSGIDQYNEQFF	4	5.462615227039946E-5	57	TCRBV21-01*01	TCRBV21	TCRBV21-01	01				TCRBD02-01*02	TCRBD02	TCRBD02-01	02				TCRBJ02-01*01	TCRBJ02	TCRBJ02-01	01				2	5	2	3	8	4	24	39	44	55	63	4	Stop	VDJ
TTGGAGCTGGGGGACTCGGCCCTTTATCTTTGCGCCAGCAGCTTGGCTCTAGCGGGGGGTGTCTACAATGAGCAGTTCTTCGGGCCA	CASSLALAGGVYNEQFF	1	1.3656538067599864E-5	51	TCRBV05-01*01	TCRBV05	TCRBV05-01	01				TCRBD02-01*01	TCRBD02	TCRBD02-01	01				TCRBJ02-01*01	TCRBJ02	TCRBJ02-01	01				0	2	4	1	3	3	30	46	48	59	62	1	In	VDJ
TCAGCTACCCGCTCCCAGACATCTGTGTATTTCTGCGCCAGTCGACTAGCGGGGGCCCCCTCCTACAATGAGCAGTTCTTCGGGCCA	CASRLAGAPSYNEQFF	1	1.3656538067599864E-5	48	TCRBV10-02*01	TCRBV10	TCRBV10-02	01				TCRBD02-01*01	TCRBD02	TCRBD02-01	01				TCRBJ02-01*01	TCRBJ02	TCRBJ02-01	01				9	2	2	2	4	0	33	41	43	55	59	1	In	VDJ
TGGAGCTGGACGACTCGGCCCTGTATCTCTGTGCCAGCACCCCCCGAGACTAGCGGGGAATCCTACAATGAGCAGTTCTTCGGGCCA		1	1.3656538067599864E-5	52	TCRBV05-04*01	TCRBV05	TCRBV05-04	01				TCRBD02-01*01	TCRBD02	TCRBD02-01	01				TCRBJ02-01*01	TCRBJ02	TCRBJ02-01	01				6	8	2	3	2	1	29	39	47	58	60	1	Out	VDJ
CCTTGGAGCTGGGGGACTCGGCCCTTTATCTTTGCGCCAGCAGCTTGGCCGGCGCCGAAGCACTACAATGAGCAGTTCTTCGGGCCA		1	1.3656538067599864E-5	49	TCRBV05-01*01	TCRBV05	TCRBV05-01	01								TCRBD01,TCRBD02	TCRBD01-01,TCRBD02-01		TCRBJ02-01*01	TCRBJ02	TCRBJ02-01	01				0	2	9	0	9	3	32	48	50	53	62	1	Out	VDJ
ATCCAGCGCACACAGCAGGAGGACTCCGCCGTGTATCTCTGTGCCAGCAGCTTGGCGGGGGGATACAATGAGCAGTTCTTCGGGCCA	CASSLAGGYNEQFF	1	1.3656538067599864E-5	42	TCRBV07-08*01	TCRBV07	TCRBV07-08	01				TCRBD02-01*01	TCRBD02	TCRBD02-01	01				TCRBJ02-01*01	TCRBJ02	TCRBJ02-01	01				3	1	7	1	1	4	39	53	54	62	63	1	In	VDJ
AGGCTGGAGTCGGCTGCTCCCTCCCAGACATCTGTGTACTTCTGTGCCAGCAACCCCGGGGGATACAATGAGCAGTTCTTCGGGCCA	CASNPGGYNEQFF	1	1.3656538067599864E-5	39	TCRBV06-01*01	TCRBV06	TCRBV06-01	01				TCRBD02-01*01	TCRBD02	TCRBD02-01	01				TCRBJ02-01*01	TCRBJ02	TCRBJ02-01	01				7	4	8	2	1	4	42	52	56	62	63	1	In	VDJ
TCAGAACCCAGGGACTCAGCTGTGTACTTCTGTGCCAGCTTCGACTTGGGGGCAGGGGGACGCGACAATGAGCAGTTCTTCGGGCCA	CASFDLGAGGRDNEQFF	1	1.3656538067599864E-5	51	TCRBV12	TCRBV12				TCRBV12-03,TCRBV12-04		TCRBD01-01*01	TCRBD01	TCRBD01-01	01				TCRBJ02-01*01	TCRBJ02	TCRBJ02-01	01				8	13	4	1	5	5	30	39	52	59	64	1	In	VDJ
GCCTGGGGGACGCAGCCATGTACCTGTGTGCCACCAGTGACCGGGACAGGGGGACCTTCACAGTAAAATGAGCAGTTCTTCGGGCCA		1	1.3656538067599864E-5	55	TCRBV15-01*01	TCRBV15	TCRBV15-01	01				TCRBD01-01*01	TCRBD01	TCRBD01-01	01				TCRBJ02-01*01	TCRBJ02	TCRBJ02-01	01				6	5	0	1	13	7	26	37	42	53	66	1	Out	VDJ
ATTCTGGAGTCCGCCAGCACCAACCAGACATCTATGTACCTCTGTGCCAGCAGCCCCCCTCCGGCCACGGAGCAGTTCTTCGGGCCA	CASSPPPATEQFF	2	2.731307613519973E-5	39	TCRBV28-01*01	TCRBV28	TCRBV28-01	01								TCRBD01,TCRBD02	TCRBD01-01,TCRBD02-01		TCRBJ02-01*01	TCRBJ02	TCRBJ02-01	01				6	9	9	0	4	10	42	53	62	65	69	2	In	VDJ
CAGCAGGTAGTGCGAGGAGATTCGGCAGCTTATTTCTGTGCCAGCTCACCCGGAGCGAATCAGATGGGGACCCAGTACTTCGGGCCA	CASSPGANQMGTQYF	1	1.3656538067599864E-5	45	TCRBV18-01*01	TCRBV18	TCRBV18-01	01				TCRBD02-01	TCRBD02	TCRBD02-01				01,02	TCRBJ02-05*01	TCRBJ02	TCRBJ02-05	01				3	3	6	6	11	7	36	50	53	57	68	1	In	VDJ
CTGCTGTCGGCTGCTCCCTCCCAGACATCTGTGTACTTCTGTGCCAGCTGGGGGGGAGGGGACGGGGAGACCCAGTACTTCGGGCCA	CASWGGGDGETQYF	1	1.3656538067599864E-5	42	TCRBV06-05*01	TCRBV06	TCRBV06-05	01				TCRBD02-01	TCRBD02	TCRBD02-01				01,02	TCRBJ02-05*01	TCRBJ02	TCRBJ02-05	01				8	1	9	0	10	5	39	48	49	56	66	1	In	VDJ
AGAGTCTGCCATCCCCAACCAGACAGCTCTTTACTTCTGTGCCACCAGTGATGGGACCCCGAACGGGAGACCCAGTACTTCGGGCCA		1	1.3656538067599864E-5	44	TCRBV24	TCRBV24				TCRBV24-01,TCRBV24-or09_02						TCRBD01,TCRBD02	TCRBD01-01,TCRBD02-01		TCRBJ02-05*01	TCRBJ02	TCRBJ02-05	01				3	0	0	7	9	5	37	-1	52	57	66	1	Out	VDJ
CAGCGCACAGAGCAGCGGGACTCGGCCATGTATCGCTGTGCCAGCAGCCCTATTACCACAGGGGAGGAGACCCAGTACTTCGGGCCA	CASSPITTGEETQYF	1	1.3656538067599864E-5	45	TCRBV07-06*01	TCRBV07	TCRBV07-06	01				TCRBD01-01*01	TCRBD01	TCRBD01-01	01				TCRBJ02-05*01	TCRBJ02	TCRBJ02-05	01				5	9	3	2	2	5	36	48	57	64	66	1	In	VDJ
CAGCGCACAGAGCAGGGGGACTCGGCCATGTATCTCTGTGCCAGCAGCTCCTCTAGGACAGGGGTAGAGACCCAGTACTTCGGGCCA	CASSSSRTGVETQYF	1	1.3656538067599864E-5	45	TCRBV07-09	TCRBV07	TCRBV07-09				01,03	TCRBD01-01*01	TCRBD01	TCRBD01-01	01				TCRBJ02-05*01	TCRBJ02	TCRBJ02-05	01				4	6	1	2	1	4	36	49	55	64	65	1	In	VDJ
TCAGGCTGCTGTCGGCTGCTCCCTCCCAGACATCTGTGTACTTCTGTGCCAGCCGGGGCCTAGCGAGAGACCCAGTACTTCGGGCCA		1	1.3656538067599864E-5	37	TCRBV06-05*01	TCRBV06	TCRBV06-05	01				TCRBD02-01	TCRBD02	TCRBD02-01				01,02	TCRBJ02-05*01	TCRBJ02	TCRBJ02-05	01				8	6	4	6	0	4	44	53	59	-1	65	1	Out	VDJ
CCCTGCAGCCAGAAGACTCAGCCCTGTATCTCTGCGCCAGCAGCCAAGAAACCGTCGGCTAGCGCAGAGACCCAGTACTTCGGGCCA		1	1.3656538067599864E-5	49	TCRBV04-01*01	TCRBV04	TCRBV04-01	01				TCRBD02-01	TCRBD02	TCRBD02-01				01,02	TCRBJ02-05*01	TCRBJ02	TCRBJ02-05	01				0	9	4	6	1	4	32	49	58	64	65	1	Out	VDJ
TCACTGTGACATCGGCCCAAAAGAACCCGACAGCTTTCTATCTCTGTGCCAGAGAGGACAGGGTAAGAGACCCAGTACTTCGGGCCA		1	1.3656538067599864E-5	37	TCRBV19-01	TCRBV19	TCRBV19-01				01,02	TCRBD01-01*01	TCRBD01	TCRBD01-01	01				TCRBJ02-05*01	TCRBJ02	TCRBJ02-05	01				9	3	1	3	1	3	44	52	55	63	64	1	Out	VDJ
GCGCACACAGCAGGAGGACTCGGCCGTGTATCTCTGTGCCAGCAGCTTAGTCCGCAGGGACAGGAAGAGACCCAGTACTTCGGGCCA		1	1.3656538067599864E-5	47	TCRBV07-02*01	TCRBV07	TCRBV07-02	01				TCRBD01-01*01	TCRBD01	TCRBD01-01	01				TCRBJ02-05*01	TCRBJ02	TCRBJ02-05	01				1	6	0	4	0	3	34	50	56	-1	64	1	Out	VDJ
GAGATCCAGCGCACAGAGCAGGGGGACTCGGCCATGTATCTCTGTGCCAGCAGCCTTGGACTAGAAGAGACCCAGTACTTCGGGCCA	CASSLGLEETQYF	1	1.3656538067599864E-5	39	TCRBV07-09	TCRBV07	TCRBV07-09				01,03	TCRBD02-01	TCRBD02	TCRBD02-01				01,02	TCRBJ02-05*01	TCRBJ02	TCRBJ02-05	01				5	3	1	8	0	3	42	54	57	-1	64	1	In	VDJ
GCCATCCCCAACCAGACAGCTCTTTACTTCTGTGCCACCAGTGATTTTGGGACTAGTTTCACTCAAGAGACCCAGTACTTCGGGCCA	CATSDFGTSFTQETQYF	1	1.3656538067599864E-5	51	TCRBV24	TCRBV24				TCRBV24-01,TCRBV24-or09_02		TCRBD02-01	TCRBD02	TCRBD02-01				01,02	TCRBJ02-05*01	TCRBJ02	TCRBJ02-05	01				1	1	0	8	7	2	30	47	48	56	63	1	In	VDJ
CAGCGCACACAGCAGGAGGACTCGGCCGTGTATCTCTGTGCCAGCAGCTTAAGTTACAGACAGCAAGAGACCCAGTACTTCGGGCCA	CASSLSYRQQETQYF	1	1.3656538067599864E-5	45	TCRBV07-02*01	TCRBV07	TCRBV07-02	01				TCRBD01-01*01	TCRBD01	TCRBD01-01	01				TCRBJ02-05*01	TCRBJ02	TCRBJ02-05	01				2	7	2	5	0	2	36	51	58	-1	63	1	In	VDJ
GCTGCTCCCTCCCAAACATCTGTGTACTTCTGTGCCAGCAGTTACCGTGCCGGGTCAAACCTCCAAGAGACCCAGTACTTCGGGCCA	CASSYRAGSNLQETQYF	1	1.3656538067599864E-5	51	TCRBV06	TCRBV06				TCRBV06-02,TCRBV06-03		TCRBD02-01	TCRBD02	TCRBD02-01				01,02	TCRBJ02-05*01	TCRBJ02	TCRBJ02-05	01				2	5	8	4	8	1	30	45	50	54	62	1	In	VDJ
AATGTGAGCACCTTGGAGCTGGGGGACTCGGCCCTTTATCTTTGCGCCAGCAGCTTGGTAGGACAAGAGACCCAGTACTTCGGGCCA	CASSLVGQETQYF	1	1.3656538067599864E-5	39	TCRBV05-01*01	TCRBV05	TCRBV05-01	01								TCRBD01,TCRBD02	TCRBD01-01,TCRBD02-01		TCRBJ02-05*01	TCRBJ02	TCRBJ02-05	01				0	2	1	8	0	2	42	58	60	-1	63	1	In	VDJ
CTGGAGTCCGCTACCAGCTCCCAGACATCTGTGTACTTCTGTGCCATCAGAAAGGGGACTGATAAAGAGACCCAGTACTTCGGGCCA	CAIRKGTDKETQYF	1	1.3656538067599864E-5	42	TCRBV10-03*01	TCRBV10	TCRBV10-03	01				TCRBD02-01	TCRBD02	TCRBD02-01				01,02	TCRBJ02-05*01	TCRBJ02	TCRBJ02-05	01				6	4	0	10	4	3	39	50	54	60	64	1	In	VDJ
CGGCTGCTCCCTCCCAGACATCTGTGTACTTCTGTGCCAGCAGTTACGTCGGGAGGACAAACCAAAGAGACCCAGTACTTCGGGCCA		2	2.731307613519973E-5	49	TCRBV06-05*01	TCRBV06	TCRBV06-05	01				TCRBD02-01*02	TCRBD02	TCRBD02-01	02				TCRBJ02-05*01	TCRBJ02	TCRBJ02-05	01				2	2	8	1	8	3	32	47	49	56	64	2	Out	VDJ
ACTGTGAGCAACATGAGCCCTGAAGACAGCAGCATATATCTCTGCAGCGCTGGTAGGGACAGGGAAGGAACCCAGTACTTCGGGCCA	CSAGRDREGTQYF	1	1.3656538067599864E-5	39	TCRBV29-01*01	TCRBV29	TCRBV29-01	01				TCRBD01-01*01	TCRBD01	TCRBD01-01	01				TCRBJ02-05*01	TCRBJ02	TCRBJ02-05	01				7	6	0	3	5	8	42	49	55	64	69	1	In	VDJ
CTGATTCTGGAGTCCGCCAGCACCAACCAGACATCTATGTACCTCTGTGCCAGCAGCTACGCCGAGACCTCCCGGCACTTCGGGCCA	CASSYAETSRHF	1	1.3656538067599864E-5	36	TCRBV28-01*01	TCRBV28	TCRBV28-01	01								TCRBD01,TCRBD02	TCRBD01-01,TCRBD02-01		TCRBJ02-05*01	TCRBJ02	TCRBJ02-05	01				6	9	2	7	8	15	45	56	65	68	76	1	In	VDJ
GGAGATCCAGCGCACAGAGCAGCGGGACTCGGCCATGTATCGCTGTGCCAGCAGCCCTTCTGGGGCTGCCGGGGGTATTTTGGCCCA		2	2.731307613519973E-5	38	TCRBV07-06*01	TCRBV07	TCRBV07-06	01								TCRBD01,TCRBD02	TCRBD01-01,TCRBD02-01		TCRBJ02-03*01	TCRBJ02	TCRBJ02-03	01				5	6	7	0	8	14	43	55	61	66	74	2	Out	VDJ
CTCACTGTGACATCGGCCCAAAAGAACCCGACAGCTTTCTATCTCTGTGCCAGTAGTCAAACTCCCGCCGCGCAGTATTTTGGCCCA	CASSQTPAAQYF	1	1.3656538067599864E-5	36	TCRBV19-01	TCRBV19	TCRBV19-01				01,02	TCRBD02-01	TCRBD02	TCRBD02-01				01,02	TCRBJ02-03*01	TCRBJ02	TCRBJ02-03	01				5	3	3	10	7	10	45	57	60	63	70	1	In	VDJ
GATCCAGCGCACAGAGCAGCGGGACTCGGCCATGTATCGCTGTGCCAGCAGCCGGGACTAGCGGGAGGTACGCAGTATTTTGGCCCA		1	1.3656538067599864E-5	41	TCRBV07-06*01	TCRBV07	TCRBV07-06	01				TCRBD02-01*02	TCRBD02	TCRBD02-01	02				TCRBJ02-03*01	TCRBJ02	TCRBJ02-03	01				5	1	0	1	0	8	40	52	53	-1	68	1	Out	VDJ
CGCACAGAGCGGGGGGACTCAGCCGTGTATCTCTGTGCCAGCAGCCTGCGGACTAGCGGGGGGCGCGATACGCAGTATTTTGGCCCA	CASSLRTSGGRDTQYF	5	6.828269033799931E-5	48	TCRBV07-03*01	TCRBV07	TCRBV07-03	01				TCRBD02-01*01	TCRBD02	TCRBD02-01	01				TCRBJ02-03*01	TCRBJ02	TCRBJ02-03	01				5	4	1	1	3	6	33	45	49	63	66	5	In	VDJ
TCTCTGGAGCTGGGGGACTCAGCTTTGTATTTCTGTGCCAGCAGCACATCACCAGGAACAGGGGTAGATACGCAGTATTTTGGCCCA	CASSTSPGTGVDTQYF	1	1.3656538067599864E-5	48	TCRBV09-01	TCRBV09	TCRBV09-01				01,02	TCRBD01-01*01	TCRBD01	TCRBD01-01	01				TCRBJ02-03*01	TCRBJ02	TCRBJ02-03	01				4	12	3	2	1	5	33	45	57	64	65	1	In	VDJ
ACATGAGCCCTGAAGACAGCAGCATATATCTCTGCAGCGTTGATACGTGACAGGTTGGATCCTTGAGATACGCAGTATTTTGGCCCA		1	1.3656538067599864E-5	49	TCRBV29-01*01	TCRBV29	TCRBV29-01	01				TCRBD01-01*01	TCRBD01	TCRBD01-01	01				TCRBJ02-03*01	TCRBJ02	TCRBJ02-03	01				3	5	2	4	11	5	32	43	48	54	65	1	Out	VDJ
TCCCTAGAGTCTGCCATCCCCAACCAGACAGCTCTTTACTTCTGTGCCACCAGTGACCGCCTTGGAGATACGCAGTATTTTGGCCCA	CATSDRLGDTQYF	1	1.3656538067599864E-5	39	TCRBV24	TCRBV24				TCRBV24-01,TCRBV24-or09_02						TCRBD01,TCRBD02	TCRBD01-01,TCRBD02-01		TCRBJ02-03*01	TCRBJ02	TCRBJ02-03	01				4	7	0	10	0	5	42	56	63	-1	65	1	In	VDJ
GCTGCTCCCTCTCAGACTTCTGTTTACTTCTGTGCCAGCAGTTAATAATCCCCCAGGGAGGTAGGAGATACGCAGTATTTTGGCCCA	CASS**SPREVGDTQYF	1	1.3656538067599864E-5	51	TCRBV06-07*01	TCRBV06	TCRBV06-07	01				TCRBD02-01*02	TCRBD02	TCRBD02-01	02				TCRBJ02-03*01	TCRBJ02	TCRBJ02-03	01				3	11	9	1	4	5	30	44	55	61	65	1	Stop	VDJ
ACAAAGCTGGAGGACTCAGCCATGTACTTCTGTGCCAGCAGTGAAGTTGCTAGCGGGGGGGCCCGAGATACGCAGTATTTTGGCCCA	CASSEVASGGARDTQYF	1	1.3656538067599864E-5	51	TCRBV02-01*01	TCRBV02	TCRBV02-01	01				TCRBD02-01*01	TCRBD02	TCRBD02-01	01				TCRBJ02-03*01	TCRBJ02	TCRBJ02-03	01				1	3	4	0	4	5	30	46	49	61	65	1	In	VDJ
AGGCTGCTGTCGGCTGCTCCCTCCCAGACATCTGTGTACTTCTGTGCCACCCGGGATTCCAGGGCAGATACGCAGTATTTTGGCCCA	CATRDSRADTQYF	1	1.3656538067599864E-5	39	TCRBV06-05*01	TCRBV06	TCRBV06-05	01								TCRBD01,TCRBD02	TCRBD01-01,TCRBD02-01		TCRBJ02-03*01	TCRBJ02	TCRBJ02-03	01				10	10	4	3	0	4	42	49	59	-1	64	1	In	VDJ
TTGGAGCTGGGGGACTCGGCCCTTTATCTTTGCGCCAGCAGCGCCGTCCCGGGACAGGGGGCGGCAGATACGCAGTATTTTGGCCCA	CASSAVPGQGAADTQYF	1	1.3656538067599864E-5	51	TCRBV05-01*01	TCRBV05	TCRBV05-01	01				TCRBD01-01*01	TCRBD01	TCRBD01-01	01				TCRBJ02-03*01	TCRBJ02	TCRBJ02-03	01				4	8	0	0	2	4	30	42	50	62	64	1	In	VDJ
TCGGCCCTGTATCTCTGTGCCAGCAGCCAAGTTACGTCTGCCGTCGGGGGGCCCCACATTTATCCAGATACGCAGTATTTTGGCCCA	CASSQVTSAVGGPHIYPDTQYF	1	1.3656538067599864E-5	66	TCRBV04-02*01	TCRBV04	TCRBV04-02	01				TCRBD02-01*01	TCRBD02	TCRBD02-01	01				TCRBJ02-03*01	TCRBJ02	TCRBJ02-03	01				1	13	8	1	13	4	15	31	44	51	64	1	In	VDJ
AGATCCAGCCCTCAGAACCCAGGGACTCAGCTGTGTACTTCTGTGCCAGCATTCCGCCGTTTCCCAGATACGCAGTATTTTGGCCCA		1	1.3656538067599864E-5	40	TCRBV12	TCRBV12				TCRBV12-03,TCRBV12-04						TCRBD01,TCRBD02	TCRBD01-01,TCRBD02-01		TCRBJ02-03*01	TCRBJ02	TCRBJ02-03	01				7	4	10	0	7	4	41	51	55	57	64	1	Out	VDJ
CGCACACAGCAGGAGGACTCGGCCGTGTATCTCTGTGCCAGCAGCTTACCAGTGGGGGGCGGCACAGATACGCAGTATTTTGGCCCA	CASSLPVGGGTDTQYF	1	1.3656538067599864E-5	48	TCRBV07-02*01	TCRBV07	TCRBV07-02	01								TCRBD01,TCRBD02	TCRBD01-01,TCRBD02-01		TCRBJ02-03*01	TCRBJ02	TCRBJ02-03	01				2	6	6	0	1	1	33	48	54	60	61	1	In	VDJ
CAGCGCACACAGCAGGAGGACTCGGCCGTGTATCTCTGTGCCAGCAGCCGGAACAGGGGCGGCACAGATACGCAGTATTTTGGCCCA	CASSRNRGGTDTQYF	1	1.3656538067599864E-5	45	TCRBV07-02*01	TCRBV07	TCRBV07-02	01				TCRBD01-01*01	TCRBD01	TCRBD01-01	01				TCRBJ02-03*01	TCRBJ02	TCRBJ02-03	01				5	4	3	2	2	1	36	48	52	59	61	1	In	VDJ
GTGAGCACCTTGGAGCTGGGGGACTCGGCCCTTTATCTTTGCGCCAGCAGCTTCAGTGACCGCACAGATACGCAGTATTTTGGCCCA	CASSFSDRTDTQYF	1	1.3656538067599864E-5	42	TCRBV05-01*01	TCRBV05	TCRBV05-01	01								TCRBD01,TCRBD02	TCRBD01-01,TCRBD02-01		TCRBJ02-03*01	TCRBJ02	TCRBJ02-03	01				2	4	2	7	1	1	39	53	57	60	61	1	In	VDJ
GCGTCTGCTGTACCCTCTCAGACATCTGTGTACTTCTGTGCCAGCAGTGCCGGACAGTCTAGCACAGATACGCAGTATTTTGGCCCA	CASSAGQSSTDTQYF	1	1.3656538067599864E-5	45	TCRBV06-04	TCRBV06	TCRBV06-04				01,02	TCRBD01-01*01	TCRBD01	TCRBD01-01	01				TCRBJ02-03*01	TCRBJ02	TCRBJ02-03	01				4	2	1	5	3	0	36	49	51	57	60	1	In	VDJ
TCGGCTGCTCCCTCCCAAACATCTGTGTACTTCTGTGCCAGCAGCCCCATAGCGGGGGCTAGCACAGATACGCAGTATTTTGGCCCA	CASSPIAGASTDTQYF	1	1.3656538067599864E-5	48	TCRBV06	TCRBV06				TCRBV06-02,TCRBV06-03		TCRBD02-01*01	TCRBD02	TCRBD02-01	01				TCRBJ02-03*01	TCRBJ02	TCRBJ02-03	01				6	5	5	2	2	0	33	44	49	58	60	1	In	VDJ
CACACCCTGCAGCCAGAAGACTCGGCCCTGTATCTCTGTGCCAGCAGCCAAGAGGGGCCTAGCACAGATACGCAGTATTTTGGCCCA	CASSQEGPSTDTQYF	1	1.3656538067599864E-5	45	TCRBV04-02*01	TCRBV04	TCRBV04-02	01				TCRBD01-01*01	TCRBD01	TCRBD01-01	01				TCRBJ02-03*01	TCRBJ02	TCRBJ02-03	01				0	0	7	0	2	0	36	-1	53	58	60	1	In	VDJ
GAGCAGGGGGACTCAGCCGCGTATCTCCGTGCCAGCAGCTTAATAGGTCTAGCGGGGGGGAGCACAGATACGCAGTATTTTGGCCCA	RASSLIGLAGGSTDTQYF	4	5.462615227039946E-5	54	TCRBV07-03*03	TCRBV07	TCRBV07-03	03				TCRBD02-01*01	TCRBD02	TCRBD02-01	01				TCRBJ02-03*01	TCRBJ02	TCRBJ02-03	01				1	5	4	0	0	0	27	43	48	-1	60	4	In	VDJ
CCTCACTCTGGAGTCCGCTACCAGCTCCCAGACATCTGTGTACTTCTGTGCCATCAAGGGAGCACAGATACGCAGTATTTTGGCCCA		1	1.3656538067599864E-5	35	TCRBV10-03*01	TCRBV10	TCRBV10-03	01								TCRBD01,TCRBD02	TCRBD01-01,TCRBD02-01		TCRBJ02-03*01	TCRBJ02	TCRBJ02-03	01				7	0	5	3	0	0	46	-1	56	-1	60	1	Out	VDJ
CAGCGCACAGAGCAGGGGGACTCGGCCATGTATCTCTGTGCCAGCAGCAAACAGGGGCACAGCACAGATACGCAGTATTTTGGCCCA	CASSKQGHSTDTQYF	1	1.3656538067599864E-5	45	TCRBV07-09	TCRBV07	TCRBV07-09				01,03	TCRBD01-01*01	TCRBD01	TCRBD01-01	01				TCRBJ02-03*01	TCRBJ02	TCRBJ02-03	01				5	2	3	2	3	0	36	48	50	57	60	1	In	VDJ
ACTCTGGAGTCCGCTACCAGCTCCCAGACATCTGTGTACTTCTGTGCCATCACGGGTTTAAGCACAGATACGCAGTATTTTGGCCCA	CAITGLSTDTQYF	1	1.3656538067599864E-5	39	TCRBV10-03*01	TCRBV10	TCRBV10-03	01				TCRBD02-01	TCRBD02	TCRBD02-01				01,02	TCRBJ02-03*01	TCRBJ02	TCRBJ02-03	01				7	0	8	4	4	0	42	-1	52	56	60	1	In	VDJ
GCGTCTGCTGTACCCTCTCAGACATCTGTGTACTTCTGTGCCAGCAGTGATCAGGCAGGAAGCACAGATACGCAGTATTTTGGCCCA	CASSDQAGSTDTQYF	1	1.3656538067599864E-5	45	TCRBV06-04	TCRBV06	TCRBV06-04				01,02	TCRBD01-01*01	TCRBD01	TCRBD01-01	01				TCRBJ02-03*01	TCRBJ02	TCRBJ02-03	01				3	1	4	4	5	0	36	50	51	55	60	1	In	VDJ
CGCACACAGCAGGAGGACTCGGCCGTGTATCTCTGTGCCAGCAGGATAGCGGGGGGTTCAAGCACAGATACGCAGTATTTTGGCCCA	CASRIAGGSSTDTQYF	2	2.731307613519973E-5	48	TCRBV07-02*01	TCRBV07	TCRBV07-02	01				TCRBD02-01*01	TCRBD02	TCRBD02-01	01				TCRBJ02-03*01	TCRBJ02	TCRBJ02-03	01				6	2	5	1	4	0	33	44	46	56	60	2	In	VDJ
ACTCTGGAGTCTGCTGCCTCCTCCCAGACATCTGTATATTTCTGCGCCAGCAGTGAGGGGGCCACAGATACGCAGTATTTTGGCCCA	CASSEGATDTQYF	1	1.3656538067599864E-5	39	TCRBV10-01	TCRBV10	TCRBV10-01				01,02	TCRBD01-01*01	TCRBD01	TCRBD01-01	01				TCRBJ02-03*01	TCRBJ02	TCRBJ02-03	01				2	0	7	0	0	2	42	-1	57	-1	62	1	In	VDJ
TCTGCCATCCCCAACCAGACAGCTCTTTACTTCTGTGCCACCAGTGACGTTACCAAGGGCCCCACAGATACGCAGTATTTTGGCCCA	CATSDVTKGPTDTQYF	1	1.3656538067599864E-5	48	TCRBV24	TCRBV24				TCRBV24-01,TCRBV24-or09_02						TCRBD01,TCRBD02	TCRBD01-01,TCRBD02-01		TCRBJ02-03*01	TCRBJ02	TCRBJ02-03	01				4	8	5	3	3	2	33	47	55	59	62	1	In	VDJ
AGTCCGCTACCAGCTCCCAGACATCTGTGTACTTCTGTGCCATCAGTGACTAGCGGGGGGGGAACAGATACGCAGTATTTTGGCCCA		1	1.3656538067599864E-5	46	TCRBV10-03*01	TCRBV10	TCRBV10-03	01				TCRBD02-01*01	TCRBD02	TCRBD02-01	01				TCRBJ02-03*01	TCRBJ02	TCRBJ02-03	01				3	0	4	0	2	3	35	-1	49	61	63	1	Out	VDJ
CGCACTGCAGCAAGAAGACTCAGCTGCGTATCTCTGCACCAGCATTATACGACTAGCGGGAGAACAGATACGCAGTATTTTGGCCCA		1	1.3656538067599864E-5	47	TCRBV01-01*01	TCRBV01	TCRBV01-01	01				TCRBD02-01*02	TCRBD02	TCRBD02-01	02				TCRBJ02-03*01	TCRBJ02	TCRBJ02-03	01				7	6	2	2	1	3	34	44	50	62	63	1	Out	VDJ
CTCACTGTGACATCGGCCCAAAAGAACCCGACAGCTTTCTATCTCTGTGCCAGTAGCGGGGGCGAAGATACGCAGTATTTTGGCCCA	CASSGGEDTQYF	1	1.3656538067599864E-5	36	TCRBV19-01	TCRBV19	TCRBV19-01				01,02					TCRBD01,TCRBD02	TCRBD01-01,TCRBD02-01		TCRBJ02-03*01	TCRBJ02	TCRBJ02-03	01				6	1	6	0	2	5	45	56	57	63	65	1	In	VDJ
AACCTGAGCTCTCTGGAGCTGGGGGACTCAGCTTTGTATTTCTGTGCCAGCAGCGGGGGACTGGCCGGGGAGCTGTTTTTTGGAGAA	CASSGGLAGELFF	1	1.3656538067599864E-5	39	TCRBV09-01	TCRBV09	TCRBV09-01				01,02	TCRBD02-01	TCRBD02	TCRBD02-01				01,02	TCRBJ02-02*01	TCRBJ02	TCRBJ02-02	01				3	1	0	10	2	6	42	55	56	62	64	1	In	VDJ
GAATGTGAGCACCTTGGAGCTGGGGACTCGGCCCTTTATCTTTGCGCCAGCAGCATACAGGGGGCCGGGGAGCTGTTTTTTGGAGAA	CASSIQGAGELFF	2	2.731307613519973E-5	39	TCRBV05-01*01	TCRBV05	TCRBV05-01	01				TCRBD01-01*01	TCRBD01	TCRBD01-01	01				TCRBJ02-02*01	TCRBJ02	TCRBJ02-02	01				4	2	3	1	0	6	42	54	56	-1	64	2	In	VDJ
CTGGAGTCGCCCAGCCCCAACCAGACCTCTCTGTACTTCTGTGCCAGCAGTACCTTACAGGGTCCCGGGGAGCTGTTTTTTGGAGAA	CASSTLQGPGELFF	2	2.731307613519973E-5	42	TCRBV27-01*01	TCRBV27	TCRBV27-01	01				TCRBD01-01*01	TCRBD01	TCRBD01-01	01				TCRBJ02-02*01	TCRBJ02	TCRBJ02-02	01				5	5	3	3	2	6	39	51	56	62	64	2	In	VDJ
TCGGCTGCTCCCTCCCAGACATCTGTGTACTTCTGTGCCAGCAGTTACTCGGCCCACAAGGTTACCGGGGAGCTGTTTTTTGGAGAA	CASSYSAHKVTGELFF	1	1.3656538067599864E-5	48	TCRBV06-05*01	TCRBV06	TCRBV06-05	01								TCRBD01,TCRBD02	TCRBD01-01,TCRBD02-01		TCRBJ02-02*01	TCRBJ02	TCRBJ02-02	01				0	5	3	6	5	5	33	50	55	58	63	1	In	VDJ
TTGGAGATCCAGTCCACGGAGTCAGGGGACACAGCACTGTATTTCTGTGCCAGAGAGACAACTACCGGGGAGCTGTTTTTTGGAGAA	CARETTTGELFF	1	1.3656538067599864E-5	36	TCRBV21-01*01	TCRBV21	TCRBV21-01	01				TCRBD01-01*01	TCRBD01	TCRBD01-01	01				TCRBJ02-02*01	TCRBJ02	TCRBJ02-02	01				9	3	2	6	3	5	45	53	56	60	63	1	In	VDJ
ACCAGTGCCCATCCTGAAGACAGCAGCTTCTACATCTGCAGTGCTATACAGGGGGCGCGTATGACCGGGGAGCTGTTTTTTGGAGAA	CSAIQGARMTGELFF	1	1.3656538067599864E-5	45	TCRBV20	TCRBV20				TCRBV20-01,TCRBV20-or09_02		TCRBD01-01*01	TCRBD01	TCRBD01-01	01				TCRBJ02-02*01	TCRBJ02	TCRBJ02-02	01				4	1	3	0	7	5	36	46	47	56	63	1	In	VDJ
GCTGTCGGCTGCTCCCTCCCAGACATCTGTGTACTTCTGTGCCAGCAGTTACTGGTCGGGGTCACCGGGGAGCTGTTTTTTGGAGAA		1	1.3656538067599864E-5	44	TCRBV06-05*01	TCRBV06	TCRBV06-05	01				TCRBD02-01*01	TCRBD02	TCRBD02-01	01				TCRBJ02-02*01	TCRBJ02	TCRBJ02-02	01				1	3	8	3	1	4	37	53	56	61	62	1	Out	VDJ
GTGAGCACCTTGGAGCTGGGGGACTCGGCCCTTTATCTTTGCGCCAGCAGCCCCGCAGGGGCCACCGGGGAGCTGTTTTTTGGAGAA	CASSPAGATGELFF	1	1.3656538067599864E-5	42	TCRBV05-01*01	TCRBV05	TCRBV05-01	01				TCRBD01-01*01	TCRBD01	TCRBD01-01	01				TCRBJ02-02*01	TCRBJ02	TCRBJ02-02	01				4	4	4	2	1	4	39	51	55	61	62	1	In	VDJ
CGCACAGAGCAGGGGGACTCGGCCATGTATCTCTGTGCCAGCTTTCCGGGAGCGGGGAGTCCCACCGGGGAGCTGTTTTTTGGAGAA	CASFPGAGSPTGELFF	1	1.3656538067599864E-5	48	TCRBV07-09	TCRBV07	TCRBV07-09				01,03	TCRBD02-01*01	TCRBD02	TCRBD02-01	01				TCRBJ02-02*01	TCRBJ02	TCRBJ02-02	01				8	8	6	3	5	4	33	42	50	57	62	1	In	VDJ
CTGTCGGCTGCTCCCTCCCAGACATCTGTGTACTTCTGTGCCAGCAGCCGATTAACAGGGTACACCGGGGAGCTGTTTTTTGGAGAA	CASSRLTGYTGELFF	1	1.3656538067599864E-5	45	TCRBV06-05*01	TCRBV06	TCRBV06-05	01				TCRBD01-01*01	TCRBD01	TCRBD01-01	01				TCRBJ02-02*01	TCRBJ02	TCRBJ02-02	01				6	7	3	3	1	3	36	47	54	60	61	1	In	VDJ
TCCCTCCCAGACATCTGTGTACTTCTGTGCCAGCAGTTCCCGGACTAGCGGGGGGGCATGGACACCGGGGAGCTGTTTTTTGGAGAA		1	1.3656538067599864E-5	56	TCRBV06	TCRBV06				TCRBV06-05,TCRBV06-06		TCRBD02-01*01	TCRBD02	TCRBD02-01	01				TCRBJ02-02*01	TCRBJ02	TCRBJ02-02	01				4	3	1	0	5	3	25	38	41	56	61	1	Out	VDJ
CTGGAGTCCGCTACCAGCTCCCAGACATCTGTGTACTTCTGTGCCATCAGTGAGGACGGGGACACCGGGGAGCTGTTTTTTGGAGAA	CAISEDGDTGELFF	1	1.3656538067599864E-5	42	TCRBV10-03*01	TCRBV10	TCRBV10-03	01				TCRBD02-01*01	TCRBD02	TCRBD02-01	01				TCRBJ02-02*01	TCRBJ02	TCRBJ02-02	01				2	2	8	3	0	3	39	54	56	-1	61	1	In	VDJ
ACATCGGCCCAAAAGAACCCGACAGCTTTCTATCTCTGTGCCAGTAGTATAGGAGGCATGAACACCGGGGAGCTGTTTTTTGGAGAA	CASSIGGMNTGELFF	1	1.3656538067599864E-5	45	TCRBV19-01	TCRBV19	TCRBV19-01				01,02	TCRBD02-01*02	TCRBD02	TCRBD02-01	02				TCRBJ02-02*01	TCRBJ02	TCRBJ02-02	01				1	0	11	1	3	1	36	-1	52	56	59	1	In	VDJ
TCCCTAGAGTCTGCCATCCCCAACCAGACAGCTCTTTACTTCTGTGCCACCGAGGACGAGAACACCGGGGAGCTGTTTTTTGGAGAA	CATEDENTGELFF	2	2.731307613519973E-5	39	TCRBV24	TCRBV24				TCRBV24-01,TCRBV24-or09_02						TCRBD01,TCRBD02	TCRBD01-01,TCRBD02-01		TCRBJ02-02*01	TCRBJ02	TCRBJ02-02	01				9	2	1	7	2	1	42	51	53	57	59	2	In	VDJ
ACTGTGACATCGGCCCAAAAGAACCCGACAGCTTTCTATCTCTGTGCCACAGTTGAGACCAACACCGGGGAGCTGTTTTTTGGAGAA	CATVETNTGELFF	1	1.3656538067599864E-5	39	TCRBV19-01	TCRBV19	TCRBV19-01				01,02					TCRBD01,TCRBD02	TCRBD01-01,TCRBD02-01		TCRBJ02-02*01	TCRBJ02	TCRBJ02-02	01				10	7	2	7	1	2	42	49	56	59	60	1	In	VDJ
CAGCCAGAAGACTCGGCCCTGTATCTCTGCGCCAGCAGCCAAGAGCCTAGCGGGGCCCGCCGAACCGGGGAGCTGTTTTTTGGAGAA	CASSQEPSGARRTGELFF	1	1.3656538067599864E-5	54	TCRBV04-03*01	TCRBV04	TCRBV04-03	01				TCRBD02-01*01	TCRBD02	TCRBD02-01	01				TCRBJ02-02*01	TCRBJ02	TCRBJ02-02	01				0	2	4	3	8	5	27	44	46	55	63	1	In	VDJ
ATCCTGAGGATCCAGCAGGTAGTGCGAGGAGATTCGGCAGCTTATTTCTGTGCCAGCTCACCTGGACAGGGGGCTTTCTTTGGACAA	CASSPGQGAFF	1	1.3656538067599864E-5	33	TCRBV18-01*01	TCRBV18	TCRBV18-01	01				TCRBD01-01*01	TCRBD01	TCRBD01-01	01				TCRBJ01-01*01	TCRBJ01	TCRBJ01-01	01				3	1	1	2	0	11	48	62	63	-1	72	1	In	VDJ
TCCCTGATTCTGGAGTCCGCCAGCACCAACCAGACATCTATGTACCTCTGTGCCAGCAAGGGGGTACCTGAAGCTTTCTTTGGACAA	CASKGVPEAFF	2	2.731307613519973E-5	33	TCRBV28-01*01	TCRBV28	TCRBV28-01	01				TCRBD01-01*01	TCRBD01	TCRBD01-01	01				TCRBJ01-01*01	TCRBJ01	TCRBJ01-01	01				7	0	5	1	3	6	48	-1	58	64	67	2	In	VDJ
CCAGCCCTCAGAACCCAGGGACTCAGCTGTGTACTTCTGTGCCAGCAGCCTATATGGGGGCGTGGGACTGAAGCTTTCTTTGGACAA		2	2.731307613519973E-5	44	TCRBV12	TCRBV12				TCRBV12-03,TCRBV12-04		TCRBD01-01*01	TCRBD01	TCRBD01-01	01				TCRBJ01-01*01	TCRBJ01	TCRBJ01-01	01				6	7	6	0	5	5	37	48	55	61	66	2	Out	VDJ
AGATGAATGTGAGTGCCTTGGAGCTGGGGGACTCGGCCCTGTATCTCTGTGCCAGTGACCGAAAGGACTGAAGCTTTCTTTGGACAA		1	1.3656538067599864E-5	34	TCRBV05-03	TCRBV05	TCRBV05-03				01,02					TCRBD01,TCRBD02	TCRBD01-01,TCRBD02-01		TCRBJ01-01*01	TCRBJ01	TCRBJ01-01	01				8	1	2	7	7	5	47	55	56	59	66	1	Out	VDJ
GTGAGCACCTTGGAGCTGGGGGACTCGGCCCTTTATCTTTGCGCCAGCAGCCCAAGTAGACAGGGCACTGAAGCTTTCTTTGGACAA	CASSPSRQGTEAFF	1	1.3656538067599864E-5	42	TCRBV05-01*01	TCRBV05	TCRBV05-01	01				TCRBD01-01*01	TCRBD01	TCRBD01-01	01				TCRBJ01-01*01	TCRBJ01	TCRBJ01-01	01				4	7	2	3	0	4	39	51	58	-1	65	1	In	VDJ
ATCCAGCAGGTAGTGCGAGGAGATTCGGCAGCTTATTTCTGTGCCAGCTCAGCTGGACAGGGAGGCACTGAAGCTTTCTTTGGACAA	CASSAGQGGTEAFF	1	1.3656538067599864E-5	42	TCRBV18-01*01	TCRBV18	TCRBV18-01	01				TCRBD01-01*01	TCRBD01	TCRBD01-01	01				TCRBJ01-01*01	TCRBJ01	TCRBJ01-01	01				5	3	1	3	3	4	39	51	54	62	65	1	In	VDJ
CCCTGGAGCTTGGTGACTCTGCTGTGTATTTCTGTGCCAGCAGCCAAGGACGGGACAGGGAGAGGCACTGAAGCTTTCTTTGGACAA		1	1.3656538067599864E-5	49	TCRBV03	TCRBV03				TCRBV03-01,TCRBV03-02		TCRBD01-01*01	TCRBD01	TCRBD01-01	01				TCRBJ01-01*01	TCRBJ01	TCRBJ01-01	01				1	3	0	3	5	4	32	48	51	60	65	1	Out	VDJ
TTCTCGCTCAGGCTGGAGTCGGCTGCTCCCTCCCAGACATCTGTGTACTTCTGTGCCAGCAGGTACACTGAAGCTTTCTTTGGACAA	CASRYTEAFF	1	1.3656538067599864E-5	30	TCRBV06-01*01	TCRBV06	TCRBV06-01	01											TCRBJ01-01*01	TCRBJ01	TCRBJ01-01	01				6	0	0	0	2	3	51	-1	-1	62	64	1	In	VJ
CTGGAGTCGCCCAGCCCCAACCAGACCTCTCTGTACTTCTGTGCCAGCACCGCTTCTAATAGGCACACTGAAGCTTTCTTTGGACAA	CASTASNRHTEAFF	1	1.3656538067599864E-5	42	TCRBV27-01*01	TCRBV27	TCRBV27-01	01								TCRBD01,TCRBD02	TCRBD01-01,TCRBD02-01		TCRBJ01-01*01	TCRBJ01	TCRBJ01-01	01				7	11	5	4	1	3	39	49	60	63	64	1	In	VDJ
GTGACATCGGCCCAAAAGAACCCGACAGCTTTCTATCTCTGTGCCAGTAGTAAACAGGTTGTGAACACTGAAGCTTTCTTTGGACAA	CASSKQVVNTEAFF	1	1.3656538067599864E-5	42	TCRBV19-01	TCRBV19	TCRBV19-01				01,02	TCRBD01-01*01	TCRBD01	TCRBD01-01	01				TCRBJ01-01*01	TCRBJ01	TCRBJ01-01	01				4	1	3	4	3	0	39	52	53	58	61	1	In	VDJ
ATCCAACCTGCAAAGCTTGAGGACTCGGCCGTGTATCTCTGTGCCAGCAGCTTGAGTTCCATGAACACTGAAGCTTTCTTTGGACAA	CASSLSSMNTEAFF	1	1.3656538067599864E-5	42	TCRBV11-02*02	TCRBV11	TCRBV11-02	02				TCRBD02-01*02	TCRBD02	TCRBD02-01	02				TCRBJ01-01*01	TCRBJ01	TCRBJ01-01	01				3	0	11	2	5	0	39	-1	53	56	61	1	In	VDJ
GAGTCGGCTGCTCCCTCCCAAACATCTGTGTACTTCTGTGCCAGCAGTTTAGGGCAAAACATGAACACTGAAGCTTTCTTTGGACAA	CASSLGQNMNTEAFF	1	1.3656538067599864E-5	45	TCRBV06	TCRBV06				TCRBV06-02,TCRBV06-03						TCRBD01,TCRBD02	TCRBD01-01,TCRBD02-01		TCRBJ01-01*01	TCRBJ01	TCRBJ01-01	01				4	1	5	3	7	0	36	49	50	54	61	1	In	VDJ
CACCTTGGAGCTGGGGGACTCGGCCCTTATCTTTGCGCCAGCAGCTTCGGAGGGGGCGCCTGGAACACTGAAGCTTTCTTTGGACAA		2	2.731307613519973E-5	47	TCRBV05-01*01	TCRBV05	TCRBV05-01	01				TCRBD01-01*01	TCRBD01	TCRBD01-01	01				TCRBJ01-01*01	TCRBJ01	TCRBJ01-01	01				22	22	5	0	5	1	34	28	50	57	62	2	Out	VDJ
TGGAGCTTGGTGACTCTGCTGTGTATTTCTGTGCCAGCAGCCAAGGATAACCGGGACACGGGGAACACTGAAGCTTTCTTTGGACAA		1	1.3656538067599864E-5	52	TCRBV03	TCRBV03				TCRBV03-01,TCRBV03-02		TCRBD01-01*01	TCRBD01	TCRBD01-01	01				TCRBJ01-01*01	TCRBJ01	TCRBJ01-01	01				1	7	0	6	4	1	29	45	52	58	62	1	Out	VDJ
CTCACTCTGGAGTCCGCTACCAGCTCCCAGACATCTGTGTACTTCTGTGCCATCAGTATGAGGAACACTGAAGCTTTCTTTGGACAA	CAISMRNTEAFF	1	1.3656538067599864E-5	36	TCRBV10-03*01	TCRBV10	TCRBV10-03	01				TCRBD02-01*02	TCRBD02	TCRBD02-01	02				TCRBJ01-01*01	TCRBJ01	TCRBJ01-01	01				5	2	11	2	0	1	45	57	59	-1	62	1	In	VDJ
GAGATCCAGCGCACAGAGCAGGGGGACTCGGCCATGTATCTCTGTGCCAGCAGCTTTCGGCCGAACACTGAAGCTTTCTTTGGACAA	CASSFRPNTEAFF	1	1.3656538067599864E-5	39	TCRBV07-09	TCRBV07	TCRBV07-09				01,03					TCRBD01,TCRBD02	TCRBD01-01,TCRBD02-01		TCRBJ01-01*01	TCRBJ01	TCRBJ01-01	01				3	2	9	0	1	1	42	56	58	61	62	1	In	VDJ
GCTGCTCCCTCCCAAACATCTGTGTACTTCTGTGCCAGCAGTTTCCCCACATCAGGACCGACCAACACTGAAGCTTTCTTTGGACAA	CASSFPTSGPTNTEAFF	1	1.3656538067599864E-5	51	TCRBV06	TCRBV06				TCRBV06-02,TCRBV06-03						TCRBD01,TCRBD02	TCRBD01-01,TCRBD02-01		TCRBJ01-01*01	TCRBJ01	TCRBJ01-01	01				4	11	1	7	5	2	30	43	54	58	63	1	In	VDJ
AACGCCTTGTTGCTGGGGGACTCGGCCCTGTATCTCTGTGCCAGCAGCTTGGGGGATAGGGTGATAACTGAAGCTTTCTTTGGACAA	CASSLGDRVITEAFF	1	1.3656538067599864E-5	45	TCRBV05-05*01	TCRBV05	TCRBV05-05	01								TCRBD01,TCRBD02	TCRBD01-01,TCRBD02-01		TCRBJ01-01*01	TCRBJ01	TCRBJ01-01	01				0	0	0	8	10	5	36	-1	52	56	66	1	In	VDJ
ATCCTGGAGTCGCCCAGCCCCAACCAGACCTCTCTGTACTTCTGTGCCAGCAGTTTTCAGGGAAGAACTGAAGCTTTCTTTGGACAA	CASSFQGRTEAFF	1	1.3656538067599864E-5	39	TCRBV27-01*01	TCRBV27	TCRBV27-01	01				TCRBD01-01*01	TCRBD01	TCRBD01-01	01				TCRBJ01-01*01	TCRBJ01	TCRBJ01-01	01				3	1	4	3	4	5	42	56	57	62	66	1	In	VDJ
CTCACTCTGGAGTCAGCTACCCGCTCCCAGACATCTGTGTATTTCTGCGCCAGCTTCTCCAGGACAGACGAAGCTTTCTTTGGACAA	CASFSRTDEAFF	1	1.3656538067599864E-5	36	TCRBV10-02*01	TCRBV10	TCRBV10-02	01				TCRBD01-01*01	TCRBD01	TCRBD01-01	01				TCRBJ01-01*01	TCRBJ01	TCRBJ01-01	01				8	7	1	5	2	8	45	54	61	67	69	1	In	VDJ
ATCCAGCCCTCAGAACCCAGGGACTCAGCTGTGTACTTCTGTGCCAGCAGTTACACAGGGGCTAGTGAAAAACTGTTTTTTGGCAGT	CASSYTGASEKLFF	2	2.731307613519973E-5	42	TCRBV12	TCRBV12				TCRBV12-03,TCRBV12-04		TCRBD01-01*01	TCRBD01	TCRBD01-01	01				TCRBJ01-04*01	TCRBJ01	TCRBJ01-04	01				4	2	3	2	4	7	39	52	54	61	65	2	In	VDJ
TCCGCTACCAGCTCCCAGACATCTGTGTACTTCTGTGCCATCAGTGAGTCTGGAGGGGAAGGGAGTGAAAAACTGTTTTTTGGCAGT	CAISESGGEGSEKLFF	1	1.3656538067599864E-5	48	TCRBV10-03*01	TCRBV10	TCRBV10-03	01				TCRBD02-01*02	TCRBD02	TCRBD02-01	02				TCRBJ01-04*01	TCRBJ01	TCRBJ01-04	01				0	1	10	0	8	7	33	50	51	57	65	1	In	VDJ
ATCCGGTCCACAAAGCTGGAGGACTCAGCCATGTACTTCTGTGCCAGCAGAAACAGGGTAGGCGATGAAAAACTGTTTTTTGGCAGT	CASRNRVGDEKLFF	1	1.3656538067599864E-5	42	TCRBV02-01*01	TCRBV02	TCRBV02-01	01				TCRBD01-01*01	TCRBD01	TCRBD01-01	01				TCRBJ01-04*01	TCRBJ01	TCRBJ01-04	01				6	2	3	3	6	6	39	50	52	58	64	1	In	VDJ
CAACCTGCAAAGCTTGAGGACTCGGCCGTGTATCTCTGTGCCAGCAGCAAAGAAGGACAGAGTAATGAAAAACTGTTTTTTGGCAGT	CASSKEGQSNEKLFF	2	2.731307613519973E-5	45	TCRBV11-02*02	TCRBV11	TCRBV11-02	02				TCRBD01-01*01	TCRBD01	TCRBD01-01	01				TCRBJ01-04*01	TCRBJ01	TCRBJ01-04	01				5	6	1	5	2	4	36	48	54	60	62	2	In	VDJ
GTTGGCTGCTCCCTCCCAGACATCTGTGTACTTCTGTGCCAGCAGCGCACGACAGGGCTCGCTAATGAAAAACTGTTTTTTGGCAGT		2	2.731307613519973E-5	47	TCRBV06-06	TCRBV06	TCRBV06-06				01,02	TCRBD01-01*01	TCRBD01	TCRBD01-01	01				TCRBJ01-04*01	TCRBJ01	TCRBJ01-04	01				6	5	2	3	4	3	34	45	50	57	61	2	Out	VDJ
CCCTCCCAAACATCTGTGTACTTCTGTGCCAGCAGTTACGGATTGTTGGGGGGGTTCGCCACTAATGAAAAACTGTTTTTTGGCAGT	CASSYGLLGGFATNEKLFF	1	1.3656538067599864E-5	57	TCRBV06	TCRBV06				TCRBV06-02,TCRBV06-03		TCRBD02-01*01	TCRBD02	TCRBD02-01	01				TCRBJ01-04*01	TCRBJ01	TCRBJ01-04	01				2	8	9	0	6	2	24	39	47	54	60	1	In	VDJ
GTGACATCGGCCCAAAAGAACCCGACAGCTTTCTATCTCTGTGCCAGTAGGAGCGGTGCAACTAATGAAAAACTGTTTTTTGGCAGT	CASRSGATNEKLFF	1	1.3656538067599864E-5	42	TCRBV19-01	TCRBV19	TCRBV19-01				01,02	TCRBD02-01	TCRBD02	TCRBD02-01				01,02	TCRBJ01-04*01	TCRBJ01	TCRBJ01-04	01				6	1	6	5	2	0	39	50	51	56	58	1	In	VDJ
GAGTCCGCCAGCACCAACCAGACATCTATGTACCTCTGTGCCAGCAGGGGAAATGCAGCAACTAATGAAAAACTGTTTTTTGGCAGT	CASRGNAATNEKLFF	1	1.3656538067599864E-5	45	TCRBV28-01*01	TCRBV28	TCRBV28-01	01								TCRBD01,TCRBD02	TCRBD01-01,TCRBD02-01		TCRBJ01-04*01	TCRBJ01	TCRBJ01-04	01				6	0	0	8	7	0	36	-1	47	51	58	1	In	VDJ
CAGCGCACAGAGCAGCGGGACTCAGCCATGTATCGCTGTGCCAGCAGCACCCTTACGGGGAAGAAGGAAAAACTGTTTTTTGGCAGT	CASSTLTGKKEKLFF	2	2.731307613519973E-5	45	TCRBV07-07*01	TCRBV07	TCRBV07-07	01				TCRBD02-01*01	TCRBD02	TCRBD02-01	01				TCRBJ01-04*01	TCRBJ01	TCRBJ01-04	01				5	7	8	3	6	8	36	48	55	60	66	2	In	VDJ
GAGTCGGCTGCTCCCTCCCAAACATCTGTGTACTTCTGTGCCAGCAGTCCCTCCGGGGGGCGGGGAGAAAAACTGTTTTTTGGCAGT	CASSPSGGRGEKLFF	1	1.3656538067599864E-5	45	TCRBV06	TCRBV06				TCRBV06-02,TCRBV06-03		TCRBD02-01*01	TCRBD02	TCRBD02-01	01				TCRBJ01-04*01	TCRBJ01	TCRBJ01-04	01				5	5	8	1	6	8	36	48	53	60	66	1	In	VDJ
CGCTCACCAGGCCTGGGGGACGCAGCCATGTACCTGTGTGCCACCAGCAGAGATCCCTGGACAGGAGAAAAACTGTTTTTTGGCAGT	CATSRDPWTGEKLFF	1	1.3656538067599864E-5	45	TCRBV15-01*01	TCRBV15	TCRBV15-01	01				TCRBD01-01*01	TCRBD01	TCRBD01-01	01				TCRBJ01-04*01	TCRBJ01	TCRBJ01-04	01				0	5	1	4	1	8	36	53	58	65	66	1	In	VDJ
CTCACTGTGACATCGGCCCAAAAGAACCCGACAGCTTTCTATCTCTGTGCCAGTAGTATGTACGGCCCTGCCCAGCATTTTGGTGAT	CASSMYGPAQHF	1	1.3656538067599864E-5	36	TCRBV19-01	TCRBV19	TCRBV19-01				01,02					TCRBD01,TCRBD02	TCRBD01-01,TCRBD02-01		TCRBJ01-05*01	TCRBJ01	TCRBJ01-05	01				3	4	9	0	4	11	45	59	63	66	70	1	In	VDJ
AAGATCCAGCGCACAGAGCGGGGGGACTCAGCCGTGTATCTCTGTGCCAGCAGCTTTGACTTGCGTCAGCCCCAGCATTTTGGTGAT	CASSFDLRQPQHF	2	2.731307613519973E-5	39	TCRBV07-03*01	TCRBV07	TCRBV07-03	01				TCRBD02-01	TCRBD02	TCRBD02-01				01,02	TCRBJ01-05*01	TCRBJ01	TCRBJ01-05	01				3	1	2	10	4	6	42	56	57	61	65	2	In	VDJ
GAGATCCAGTCCACGGAGTCAGGGGACACAGCACTGTATTTCTGTGCCATCCCAACCGCGGGGGATCAGCCCCAGCATTTTGGTGAT	CAIPTAGDQPQHF	1	1.3656538067599864E-5	39	TCRBV21-01*01	TCRBV21	TCRBV21-01	01				TCRBD02-01*01	TCRBD02	TCRBD02-01	01				TCRBJ01-05*01	TCRBJ01	TCRBJ01-05	01				10	8	7	2	0	5	42	49	57	-1	64	1	In	VDJ
TCCACGGAGTCAGGGGACACAGCACTGTATTTCTGTGCCAGCAGCAAAGTCTACGGAGGGTGAGATCAGCCCCAGCATTTTGGTGAT	CASSKVYGG*DQPQHF	1	1.3656538067599864E-5	48	TCRBV21-01*01	TCRBV21	TCRBV21-01	01				TCRBD02-01*02	TCRBD02	TCRBD02-01	02				TCRBJ01-05*01	TCRBJ01	TCRBJ01-05	01				1	5	10	0	4	5	33	49	54	60	64	1	Stop	VDJ
TCGGCTGCTCCCTCCCAGACATCTGTGTACTTCTGTGCCAGCATCTAATACCGGGCAGGGATTAATCAGCCCCAGCATTTTGGTGAT	CASI*YRAGINQPQHF	1	1.3656538067599864E-5	48	TCRBV06	TCRBV06				TCRBV06-01,TCRBV06-05		TCRBD01-01*01	TCRBD01	TCRBD01-01	01				TCRBJ01-05*01	TCRBJ01	TCRBJ01-05	01				7	12	4	3	3	4	33	43	55	60	63	1	Stop	VDJ
CAGAACTGGAGGATTCTGGAGTTTATTTCTGTGCCAGCAGCCCCTCTTCGAGCAGGGACTTGGAATCAGCCCCAGCATTTTGGTGAT		1	1.3656538067599864E-5	52	TCRBV14-01*01	TCRBV14	TCRBV14-01	01				TCRBD02-01	TCRBD02	TCRBD02-01				01,02	TCRBJ01-05*01	TCRBJ01	TCRBJ01-05	01				4	12	0	10	3	4	29	42	54	60	63	1	Out	VDJ
CCAGCGCACAGAGCAGGGGGACTCAGCCGCGTATCTCCGTGCCAGCAGCTTATAACAGCACCGAATCAGCCCCAGCATTTTGGTGAT		2	2.731307613519973E-5	44	TCRBV07-03*03	TCRBV07	TCRBV07-03	03				TCRBD01-01*01	TCRBD01	TCRBD01-01	01				TCRBJ01-05*01	TCRBJ01	TCRBJ01-05	01				2	2	3	5	5	4	37	52	54	58	63	2	Out	VDJ
CCAGCGCACAGAGCAGGGGGACTCAGCTGTGTATCTCTGTGCCAGCAGCTTAGAATCCGGCTCAATCAGCCCCAGCATTTTGGTGAT		1	1.3656538067599864E-5	44	TCRBV07-04*01	TCRBV07	TCRBV07-04	01								TCRBD01,TCRBD02	TCRBD01-01,TCRBD02-01		TCRBJ01-05*01	TCRBJ01	TCRBJ01-05	01				1	5	9	0	1	3	37	53	58	61	62	1	Out	VDJ
AAGATCCAGCCTGCAAAGCTTGAGGACTCGGCCGTGTATCTCTGTGCCAGCAGCTTAGATATCAATCAGCCCCAGCATTTTGGTGAT	CASSLDINQPQHF	6	8.193922840559918E-5	39	TCRBV11-02*02	TCRBV11	TCRBV11-02	02				TCRBD02-01	TCRBD02	TCRBD02-01				01,02	TCRBJ01-05*01	TCRBJ01	TCRBJ01-05	01				0	0	5	9	1	3	42	-1	59	61	62	6	In	VDJ
ACGTTGGCGTCTGCTGTACCCTCTCAGACATCTGTGTACTTCTGTGCCAGCAGCGCAGGGATCAATCAGCCCCAGCATTTTGGTGAT	CASSAGINQPQHF	1	1.3656538067599864E-5	39	TCRBV06-04	TCRBV06	TCRBV06-04				01,02	TCRBD01-01*01	TCRBD01	TCRBD01-01	01				TCRBJ01-05*01	TCRBJ01	TCRBJ01-05	01				6	2	4	3	2	3	42	53	55	60	62	1	In	VDJ
TCACCAGGCCTGGGGGACGCAGCCATGTACCTGTGTGCCACCAGCACACTGACGAGCCTTAGCAATCAGCCCCAGCATTTTGGTGAT	CATSTLTSLSNQPQHF	1	1.3656538067599864E-5	48	TCRBV15-01*01	TCRBV15	TCRBV15-01	01								TCRBD01,TCRBD02	TCRBD01-01,TCRBD02-01		TCRBJ01-05*01	TCRBJ01	TCRBJ01-05	01				4	4	2	7	6	0	33	46	50	53	59	1	In	VDJ
GAGTCGGCTGCTCCCTCCCAAACATCTGTGTACTTCTGTGCCAGCAGTACCGACATGATTAGCAATCAGCCCCAGCATTTTGGTGAT	CASSTDMISNQPQHF	1	1.3656538067599864E-5	45	TCRBV06	TCRBV06				TCRBV06-02,TCRBV06-03		TCRBD01-01*01	TCRBD01	TCRBD01-01	01				TCRBJ01-05*01	TCRBJ01	TCRBJ01-05	01				5	3	2	6	4	0	36	48	51	55	59	1	In	VDJ
GTCGGCTGCTCCCTCCCAGACATCTGTGTACTTCTGTGCCAGCAGTGAGGTCACATAGGTAGCAATCAGCCCCAGCATTTTGGTGAT		1	1.3656538067599864E-5	47	TCRBV06-01*01	TCRBV06	TCRBV06-01	01								TCRBD01,TCRBD02	TCRBD01-01,TCRBD02-01		TCRBJ01-05*01	TCRBJ01	TCRBJ01-05	01				3	4	3	6	4	0	34	48	52	55	59	1	Out	VDJ
ACCAGTGCCCATCCTGAAGACAGCAGCTTCTACATCTGCAGTGCTAGTATCCGGGACAGTAGCAATCAGCCCCAGCATTTTGGTGAT	CSASIRDSSNQPQHF	1	1.3656538067599864E-5	45	TCRBV20	TCRBV20				TCRBV20-01,TCRBV20-or09_02		TCRBD01-01*01	TCRBD01	TCRBD01-01	01				TCRBJ01-05*01	TCRBJ01	TCRBJ01-05	01				3	5	0	5	0	0	36	47	52	-1	59	1	In	VDJ
CGCACACAGCAGGAGGACTCCGCCGTGTATCTCTGTGCCAGCACCCAGACAGGGCTCTATAGCAATCAGCCCCAGCATTTTGGTGAT	CASTQTGLYSNQPQHF	1	1.3656538067599864E-5	48	TCRBV07-08*01	TCRBV07	TCRBV07-08	01				TCRBD01-01*01	TCRBD01	TCRBD01-01	01				TCRBJ01-05*01	TCRBJ01	TCRBJ01-05	01				7	4	2	3	5	0	33	43	47	54	59	1	In	VDJ
CCCAGCCCCAACCAGACCTCTCTGTACTTCTGTGCCAGCAGTTTATCGAGGCAGTTGAATAGCAATCAGCCCCAGCATTTTGGTGAT	CASSLSRQLNSNQPQHF	1	1.3656538067599864E-5	51	TCRBV27-01*01	TCRBV27	TCRBV27-01	01				TCRBD02-01*02	TCRBD02	TCRBD02-01	02				TCRBJ01-05*01	TCRBJ01	TCRBJ01-05	01				0	0	11	1	8	0	30	-1	47	51	59	1	In	VDJ
CAGCAGGTAGTGCGAGGAGATTCGGCAGCTTATTTCTGTGCCAGCTCACCAGGGGGCGGGAGCAATCAGCCCCAGCATTTTGGTGAT	CASSPGGGSNQPQHF	1	1.3656538067599864E-5	45	TCRBV18-01*01	TCRBV18	TCRBV18-01	01				TCRBD01-01*01	TCRBD01	TCRBD01-01	01				TCRBJ01-05*01	TCRBJ01	TCRBJ01-05	01				2	0	6	0	3	1	36	-1	51	57	60	1	In	VDJ
AGGCTGGAGTCGGCTGCTCCCTCCCAGACATCTGTGTACTTCTGTGCCAGCAGTGAAGGAGACAATCAGCCCCAGCATTTTGGTGAT	CASSEGDNQPQHF	1	1.3656538067599864E-5	39	TCRBV06-01*01	TCRBV06	TCRBV06-01	01				TCRBD02-01*02	TCRBD02	TCRBD02-01	02				TCRBJ01-05*01	TCRBJ01	TCRBJ01-05	01				1	0	11	2	1	3	42	-1	58	61	62	1	In	VDJ
CTGAAGATCCAGCGCACAGAGCAGGGGGACTCAGCTGTGTATCTCTGTGCCAGCAGCTTAATGGGGCAGCCCCAGCATTTTGGTGAT	CASSLMGQPQHF	1	1.3656538067599864E-5	36	TCRBV07-04*01	TCRBV07	TCRBV07-04	01								TCRBD01,TCRBD02	TCRBD01-01,TCRBD02-01		TCRBJ01-05*01	TCRBJ01	TCRBJ01-05	01				2	2	6	2	0	7	45	60	62	-1	66	1	In	VDJ
CTCAGGCTGCTGTCGGCTGCTCCCTCCCAGACATCTGTGTACTTCTGTGCCAGCAACAACAGGGGCCAGCCCCAGCATTTTGGTGAT	CASNNRGQPQHF	1	1.3656538067599864E-5	36	TCRBV06-05*01	TCRBV06	TCRBV06-05	01				TCRBD01-01*01	TCRBD01	TCRBD01-01	01				TCRBJ01-05*01	TCRBJ01	TCRBJ01-05	01				7	3	3	2	1	7	45	55	58	65	66	1	In	VDJ
CTGCCATCCCCAACCAGACAGCTCTTTACTTCTGTGCCACCAGTGATTTGTGGGCAGGGAGGATGACAGCCCCAGCATTTTGGTGAT		1	1.3656538067599864E-5	49	TCRBV24	TCRBV24				TCRBV24-01,TCRBV24-or09_02		TCRBD02-01*02	TCRBD02	TCRBD02-01	02				TCRBJ01-05*01	TCRBJ01	TCRBJ01-05	01				0	6	9	1	4	7	32	50	56	62	66	1	Out	VDJ
AAGATCCAGCCTGCAAAGCTTGAGGACTCGGCCGTGTATCTCTGTGCCAGCAGCTCGCTAGAGTCAGGCGACCAGCATTTTGGTGAT	CASSSLESGDQHF	1	1.3656538067599864E-5	39	TCRBV11-02*02	TCRBV11	TCRBV11-02	02								TCRBD01,TCRBD02	TCRBD01-01,TCRBD02-01		TCRBJ01-05*01	TCRBJ01	TCRBJ01-05	01				4	9	4	4	3	12	42	55	64	68	71	1	In	VDJ
CTGGAGTCCGCCAGCACCAACCAGACATCTATGTACCTCTGTGCCAGCATTTCCAAGGGCCAGGGAGGTGGCTACACCTTCGGTTCG	CASISKGQGGGYTF	2	2.731307613519973E-5	42	TCRBV28-01*01	TCRBV28	TCRBV28-01	01				TCRBD02-01*02	TCRBD02	TCRBD02-01	02				TCRBJ01-02*01	TCRBJ01	TCRBJ01-02	01				7	13	9	1	0	7	39	49	62	-1	68	2	In	VDJ
ACTGTGACATCGGCCCAAAAGAACCCGACAGCTTTCTATCTCTGTGCCAGTAGTATAGCTCTTCATAGTGGCTACACCTTCGGTTCG	CASSIALHSGYTF	1	1.3656538067599864E-5	39	TCRBV19-01	TCRBV19	TCRBV19-01				01,02	TCRBD02-01	TCRBD02	TCRBD02-01				01,02	TCRBJ01-02*01	TCRBJ01	TCRBJ01-02	01				1	7	5	8	0	7	42	58	65	-1	68	1	In	VDJ
GCTGGAGTCGGCTGCTCCCTCCCAGACATCTGTGTACTTCTGTGCCAGCAGTGGAAAGGGGACAGGTATGGCTACACCTTCGGTTCG		1	1.3656538067599864E-5	41	TCRBV06-01*01	TCRBV06	TCRBV06-01	01				TCRBD01-01*01	TCRBD01	TCRBD01-01	01				TCRBJ01-02*01	TCRBJ01	TCRBJ01-02	01				4	5	0	4	0	5	40	53	58	-1	66	1	Out	VDJ
AACCTGAGCTCTCTGGAGCTGGGGGACTCAGCTTTGTATTTCTGTGCCAGCAGCGCCGGCCCATTCTATGGCTACACCTTCGGTTCG	CASSAGPFYGYTF	1	1.3656538067599864E-5	39	TCRBV09-01	TCRBV09	TCRBV09-01				01,02					TCRBD01,TCRBD02	TCRBD01-01,TCRBD02-01		TCRBJ01-02*01	TCRBJ01	TCRBJ01-02	01				3	2	9	0	5	4	42	55	57	60	65	1	In	VDJ
AACTCATCCTGTACCTTGGAGATCCAGTCCACGGAGTCAGGGGACACAGCAGCACTCCCGAAAAGCTATGGCTACACCTTCGGTTCG	KSYGYTF	1	1.3656538067599864E-5	21	TCRBV21-01*01	TCRBV21	TCRBV21-01	01				TCRBD02-01	TCRBD02	TCRBD02-01				01,02	TCRBJ01-02*01	TCRBJ01	TCRBJ01-02	01				26	2	3	10	9	4	60	51	53	56	65	1	In	VDJ
ATCCAGCGCACACAGCAGGAGGACTCCGCCGTGTATCTCTGTGCCAGCAGCTTAAGCAGGGCTGACTATGGCTACACCTTCGGTTCG	CASSLSRADYGYTF	1	1.3656538067599864E-5	42	TCRBV07-08*01	TCRBV07	TCRBV07-08	01				TCRBD01-01*01	TCRBD01	TCRBD01-01	01				TCRBJ01-02*01	TCRBJ01	TCRBJ01-02	01				2	2	4	3	3	3	39	54	56	61	64	1	In	VDJ
GAGTCCGCCAGCACCAACCAGACATCTATGTACCTCTGTGCCAGCAGTTCCCCCCTGGGCAGGAACTATGGCTACACCTTCGGTTCG	CASSSPLGRNYGYTF	2	2.731307613519973E-5	45	TCRBV28-01*01	TCRBV28	TCRBV28-01	01				TCRBD01-01*01	TCRBD01	TCRBD01-01	01				TCRBJ01-02*01	TCRBJ01	TCRBJ01-02	01				4	10	4	4	0	2	36	49	59	-1	63	2	In	VDJ
AAGATCCAGCCTGCAGAGCTTGGGGACTCGGCCATGTATCTCTGTGCCAGCAGCTTAGATGGAAACTATGGCTACACCTTCGGTTCG	CASSLDGNYGYTF	1	1.3656538067599864E-5	39	TCRBV11-01*01	TCRBV11	TCRBV11-01	01								TCRBD01,TCRBD02	TCRBD01-01,TCRBD02-01		TCRBJ01-02*01	TCRBJ01	TCRBJ01-02	01				1	2	1	8	0	2	42	58	60	-1	63	1	In	VDJ
ATCCAGCGCACACAGCAGGAGGACTCGGCCGTGTATCTCTGTGCCAGCAGTCCTAGGACTGAAAACTATGGCTACACCTTCGGTTCG	CASSPRTENYGYTF	1	1.3656538067599864E-5	42	TCRBV07-02*01	TCRBV07	TCRBV07-02	01				TCRBD02-01	TCRBD02	TCRBD02-01				01,02	TCRBJ01-02*01	TCRBJ01	TCRBJ01-02	01				6	5	1	10	3	2	39	50	55	60	63	1	In	VDJ
ACTCTGGAGTCCGCTACCAGCTCCCAGACATCTGTGTACTTCTGTGCCATCAGTGAGTCAACAGCATATGGCTACACCTTCGGTTCG	CAISESTAYGYTF	1	1.3656538067599864E-5	39	TCRBV10-03*01	TCRBV10	TCRBV10-03	01				TCRBD01-01*01	TCRBD01	TCRBD01-01	01				TCRBJ01-02*01	TCRBJ01	TCRBJ01-02	01				0	1	3	5	2	5	42	59	60	64	66	1	In	VDJ
ACCAGTGCCCATCCTGAAGACAGCAGCTTCTACATCTGCAGTGCTAGAGGGGGGGGCAGCAGGGAGGATGGCTACACCTTCGGTTCG	CSARGGGSREDGYTF	1	1.3656538067599864E-5	45	TCRBV20	TCRBV20				TCRBV20-01,TCRBV20-or09_02		TCRBD02-01*01	TCRBD02	TCRBD02-01	01				TCRBJ01-02*01	TCRBJ01	TCRBJ01-02	01				1	0	9	0	11	6	36	-1	49	56	67	1	In	VDJ
AAGATCCGGTCCACAAAGCTGGAGGACTCAGCCATGTACTTCTGTGCCAGCAAGACAGGGGGCGGCAGGGGCTACACCTTCGGTTCG	CASKTGGGRGYTF	1	1.3656538067599864E-5	39	TCRBV02-01*01	TCRBV02	TCRBV02-01	01				TCRBD01-01*01	TCRBD01	TCRBD01-01	01				TCRBJ01-02*01	TCRBJ01	TCRBJ01-02	01				7	1	2	0	6	8	42	52	53	63	69	1	In	VDJ
ATCCAGCAGGTAGTGCGAGGAGATTCGGCAGCTTATTTCTGTGCCAGCTCACTTGTACAGGGGGCAAGAGGCTACACCTTCGGTTCG	CASSLVQGARGYTF	1	1.3656538067599864E-5	42	TCRBV18-01*01	TCRBV18	TCRBV18-01	01				TCRBD01-01*01	TCRBD01	TCRBD01-01	01				TCRBJ01-02*01	TCRBJ01	TCRBJ01-02	01				4	4	3	0	4	8	39	52	56	65	69	1	In	VDJ
TCCGCCAGCACCAACCAGACATCTATGTACCTCTGTGCCAGCAGTCTACAGGGAATATATCGGTTGGGTAGCTACACCTTCGGTTCG	CASSLQGIYRLGSYTF	2	2.731307613519973E-5	48	TCRBV28-01*01	TCRBV28	TCRBV28-01	01				TCRBD01-01*01	TCRBD01	TCRBD01-01	01				TCRBJ01-02*01	TCRBJ01	TCRBJ01-02	01				5	2	3	3	17	9	33	45	47	53	70	2	In	VDJ
GAGCTTGGTGACTCTGCTGTGTATTTCTGTGCCAGCAGCCCATAGACAGGGGGACGGGTCACTTTAGGCGAGCAGTACTTCGGGCCG	CASSP*TGGRVTLGEQYF	1	1.3656538067599864E-5	54	TCRBV03	TCRBV03				TCRBV03-01,TCRBV03-02		TCRBD01-01*01	TCRBD01	TCRBD01-01	01				TCRBJ02-07*01	TCRBJ02	TCRBJ02-07	01				4	4	2	1	15	6	27	40	44	53	68	1	Stop	VDJ
CTGACGATCCAGCGCACACAGCAGGAGGACTCGGCCGTGTATCTCTGTGCCAGCAGCTTCCCAGGGTCCGAGCAGTACTTCGGGCCG	CASSFPGSEQYF	1	1.3656538067599864E-5	36	TCRBV07-02*01	TCRBV07	TCRBV07-02	01				TCRBD01-01*01	TCRBD01	TCRBD01-01	01				TCRBJ02-07*01	TCRBJ02	TCRBJ02-07	01				3	2	4	3	2	6	45	59	61	66	68	1	In	VDJ
GAGTCCGCCAGCACCAACCAGACATCTATGTACCTCTGTGCCAGCAGTGCGACTAGCGGGGGGGTTTACGAGCAGTACTTCGGGCCG	CASSATSGGVYEQYF	1	1.3656538067599864E-5	45	TCRBV28-01*01	TCRBV28	TCRBV28-01	01				TCRBD02-01*01	TCRBD02	TCRBD02-01	01				TCRBJ02-07*01	TCRBJ02	TCRBJ02-07	01				5	2	2	0	2	4	36	48	50	64	66	1	In	VDJ
TGCAGCCTGCAGAACTGGAGGATTCTGGAGTTTATTTCTGTGCCAGCAGCCCCCGGACTAGCGCTCTACGAGCAGTACTTCGGGCCG		2	2.731307613519973E-5	43	TCRBV14-01*01	TCRBV14	TCRBV14-01	01				TCRBD02-01	TCRBD02	TCRBD02-01				01,02	TCRBJ02-07*01	TCRBJ02	TCRBJ02-07	01				4	3	1	6	2	3	38	51	54	63	65	2	Out	VDJ
AGAGCAGGGGGACTCGGCCATGTATCTCTGTGCCAGCAGCCCTGGACTAGCGGGAGTTCTACGTCCTACGAGCAGTACTTCGGGCCG		1	1.3656538067599864E-5	53	TCRBV07-09	TCRBV07	TCRBV07-09				01,03	TCRBD02-01*02	TCRBD02	TCRBD02-01	02				TCRBJ02-07*01	TCRBJ02	TCRBJ02-07	01				5	3	1	2	7	1	28	40	43	56	63	1	Out	VDJ
CGCACACAGCAGGAGGACTCGGCCGTGTATCTCTGTGCCAGCAGACGGACTAGCGGGGGGTTCTCCTACGAGCAGTACTTCGGGCCG	CASRRTSGGFSYEQYF	1	1.3656538067599864E-5	48	TCRBV07-02*01	TCRBV07	TCRBV07-02	01				TCRBD02-01*01	TCRBD02	TCRBD02-01	01				TCRBJ02-07*01	TCRBJ02	TCRBJ02-07	01				6	2	1	1	2	0	33	44	46	60	62	1	In	VDJ
AGGATCCAGCAGGTAGTGCGAGGAGATTCGGCAGCTTATTTCTGTGCCAGCTCAACAACAGTCTCCTACGAGCAGTACTTCGGGCCG	CASSTTVSYEQYF	1	1.3656538067599864E-5	39	TCRBV18-01*01	TCRBV18	TCRBV18-01	01				TCRBD01-01*01	TCRBD01	TCRBD01-01	01				TCRBJ02-07*01	TCRBJ02	TCRBJ02-07	01				5	3	3	5	1	0	42	54	57	61	62	1	In	VDJ
CTCAAGATCCAGCCTGCAGAGCTTGGGGACTCGGCCATGTATCTCTGTGCCAGCAGCCCCCGCTCCTACGAGCAGTACTTCGGGCCG	CASSPRSYEQYF	1	1.3656538067599864E-5	36	TCRBV11-01*01	TCRBV11	TCRBV11-01	01				TCRBD02-01	TCRBD02	TCRBD02-01				01,02	TCRBJ02-07*01	TCRBJ02	TCRBJ02-07	01				5	3	8	6	0	0	45	57	60	-1	62	1	In	VDJ
CAGCCTGCAGAGCTTGGGGACTCGGCCCTGTATCTCTGCGCCAGCAGCCAAGGGTGGGACAGCTCCTACGAGCAGTACTTCGGGCCG	CASSQGWDSSYEQYF	2	2.731307613519973E-5	45	TCRBV11	TCRBV11				TCRBV11-01,TCRBV11-03		TCRBD01-01*01	TCRBD01	TCRBD01-01	01				TCRBJ02-07*01	TCRBJ02	TCRBJ02-07	01				5	7	0	5	0	0	36	48	55	-1	62	2	In	VDJ
AACGCCTTGTTGCTGGGGGACTCGGCCCTGTATCTCTGCGCCAGCAGCCAAGGGTGGGACAGCTCCTACGAGCAGTACTTCGGGCCG	CASSQGWDSSYEQYF	2	2.731307613519973E-5	45	TCRBV05-05*01	TCRBV05	TCRBV05-05	01				TCRBD01-01*01	TCRBD01	TCRBD01-01	01				TCRBJ02-07*01	TCRBJ02	TCRBJ02-07	01				4	7	0	5	0	0	36	48	55	-1	62	2	In	VDJ
ATCCGGTCCACAAAGCTGGAGGACTCAGCCATGTACTTCTGTGTCAGCAAGGCGGGTTCTCACTCCTACGAGCAGTACTTCGGGCCG	CVSKAGSHSYEQYF	1	1.3656538067599864E-5	42	TCRBV02-01*01	TCRBV02	TCRBV02-01	01				TCRBD02-01	TCRBD02	TCRBD02-01				01,02	TCRBJ02-07*01	TCRBJ02	TCRBJ02-07	01				7	2	7	4	6	0	39	49	51	56	62	1	In	VDJ
AACGCCTTGGAGCTGGACGACTCGGCCCTGTATCTCTGTGCCAGCAGCTTTACAGGGGGCAAATCCTACGAGCAGTACTTCGGGCCG	CASSFTGGKSYEQYF	1	1.3656538067599864E-5	45	TCRBV05-04*01	TCRBV05	TCRBV05-04	01				TCRBD01-01*01	TCRBD01	TCRBD01-01	01				TCRBJ02-07*01	TCRBJ02	TCRBJ02-07	01				2	1	3	0	3	1	36	50	51	60	63	1	In	VDJ
GCCCTCAGAACCCAGGGACTCAGCTGTGTATTTTTGTGCTAGTGGTTTGTACCCGGGACCTATGCCTACGAGCAGTACTTCGGGCCG		1	1.3656538067599864E-5	47	TCRBV12-05*01	TCRBV12	TCRBV12-05	01								TCRBD01,TCRBD02	TCRBD01-01,TCRBD02-01		TCRBJ02-07*01	TCRBJ02	TCRBJ02-07	01				2	5	0	7	5	2	34	49	54	59	64	1	Out	VDJ
ACCCAGGGACTCAGCTGTGTATTTTTGTGCTAGTGGTTTGGTATAAAGGGAGGCATCTACGGGGCCTACGAGCAGTACTTCGGGCCG		1	1.3656538067599864E-5	56	TCRBV12-05*01	TCRBV12	TCRBV12-05	01				TCRBD02-01*02	TCRBD02	TCRBD02-01	02				TCRBJ02-07*01	TCRBJ02	TCRBJ02-07	01				0	5	9	1	11	2	25	42	47	53	64	1	Out	VDJ
GCCCTGCAGCCAGAAGACTCAGCCCTGTATCTCTGCGCCAGCAGCCACTCTGGGGGTCCGATAGCCTACGAGCAGTACTTCGGGCCG	CASSHSGGPIAYEQYF	1	1.3656538067599864E-5	48	TCRBV04-01*01	TCRBV04	TCRBV04-01	01								TCRBD01,TCRBD02	TCRBD01-01,TCRBD02-01		TCRBJ02-07*01	TCRBJ02	TCRBJ02-07	01				3	4	6	1	8	2	33	47	51	56	64	1	In	VDJ
CTGGAGTCGGCTGCTCCCTCCCAGACATCTGTGTACTTCTGTGCCAGCAGTGAACGGGGACAACCCTACGAGCAGTACTTCGGGCCG	CASSERGQPYEQYF	1	1.3656538067599864E-5	42	TCRBV06-01*01	TCRBV06	TCRBV06-01	01				TCRBD01-01*01	TCRBD01	TCRBD01-01	01				TCRBJ02-07*01	TCRBJ02	TCRBJ02-07	01				2	2	0	6	2	2	39	54	56	62	64	1	In	VDJ
AATTCCCTGGAGCTTGGTGACTCTGCTGTGTATTTCTGTGCCAGCAGCCTCGACGAGGGGTTTACCTACGAGCAGTACTTCGGGCCG	CASSLDEGFTYEQYF	1	1.3656538067599864E-5	45	TCRBV03	TCRBV03				TCRBV03-01,TCRBV03-02						TCRBD01,TCRBD02	TCRBD01-01,TCRBD02-01		TCRBJ02-07*01	TCRBJ02	TCRBJ02-07	01				4	6	5	2	4	2	36	49	55	60	64	1	In	VDJ
TCTCTGGAGCTGGGGGACTCAGCTTTGTATTTCTGTGCCAGCAGCGCTCCTTTGGGGGAAAGGACCTACGAGCAGTACTTCGGGCCG	CASSAPLGERTYEQYF	1	1.3656538067599864E-5	48	TCRBV09-01	TCRBV09	TCRBV09-01				01,02					TCRBD01,TCRBD02	TCRBD01-01,TCRBD02-01		TCRBJ02-07*01	TCRBJ02	TCRBJ02-07	01				3	7	6	1	6	2	33	46	53	58	64	1	In	VDJ
ATCCAGCCTGCAGAGCTTGGGGACTCGGCCGTGTATCTCTGTGCCAGCAAGAACCGGGACGGCACCTACGAGCAGTACTTCGGGCCG	CASKNRDGTYEQYF	1	1.3656538067599864E-5	42	TCRBV11-03*01	TCRBV11	TCRBV11-03	01								TCRBD01,TCRBD02	TCRBD01-01,TCRBD02-01		TCRBJ02-07*01	TCRBJ02	TCRBJ02-07	01				7	6	0	7	4	2	39	49	55	60	64	1	In	VDJ
AGGATCCAGCAGGTAGTGCGAGGAGATTCGGCAGCTTATTTCTGTGCCAGCTCACAGGCAGGGGACTACGAGCAGTACTTCGGGCCG	CASSQAGDYEQYF	1	1.3656538067599864E-5	39	TCRBV18-01*01	TCRBV18	TCRBV18-01	01				TCRBD01-01*01	TCRBD01	TCRBD01-01	01				TCRBJ02-07*01	TCRBJ02	TCRBJ02-07	01				4	3	4	2	1	3	42	55	58	64	65	1	In	VDJ
CAGCAGGTAGTGCGAGGAGATTCGGCAGCTTATTTCTGTGCCAGCTCGACAGGCCCCGGGAGGGCCGACGAGCAGTACTTCGGGCCG	CASSTGPGRADEQYF	1	1.3656538067599864E-5	45	TCRBV18-01*01	TCRBV18	TCRBV18-01	01				TCRBD02-01*02	TCRBD02	TCRBD02-01	02				TCRBJ02-07*01	TCRBJ02	TCRBJ02-07	01				6	9	8	0	3	5	36	47	56	64	67	1	In	VDJ
GGAGTCCGCCAGCACCAACCAGACATCTATGTACCTCTGTGCCAGCAGCCCGAGAGTATTCGTCACCACGAGCAGTACTTCGGGCCG		1	1.3656538067599864E-5	44	TCRBV28-01*01	TCRBV28	TCRBV28-01	01				TCRBD02-01*02	TCRBD02	TCRBD02-01	02				TCRBJ02-07*01	TCRBJ02	TCRBJ02-07	01				6	3	11	2	13	5	37	48	51	54	67	1	Out	VDJ
ATCCAGCAGGTAGTGCGAGGAGATTCGGCAGCTTATTTCTGTGCCAGCTCATTAGGGACAGTTAACCACGAGCAGTACTTCGGGCCG	CASSLGTVNHEQYF	1	1.3656538067599864E-5	42	TCRBV18-01*01	TCRBV18	TCRBV18-01	01				TCRBD01-01*01	TCRBD01	TCRBD01-01	01				TCRBJ02-07*01	TCRBJ02	TCRBJ02-07	01				5	3	0	5	6	5	39	51	54	61	67	1	In	VDJ
TCTACTCTGAAGGTGCAGCCTGCAGAACTGGAGGATTCTGGAGTTATTTCTGTGCCAGCAGCCAAGAAGCGGCAGTACGTCGGGCCG	VPAAKKRQYV	2	2.731307613519973E-5	30	TCRBV14-01*01	TCRBV14	TCRBV14-01	01				TCRBD02-01	TCRBD02	TCRBD02-01				01,02	TCRBJ02-07*01	TCRBJ02	TCRBJ02-07	01				23	22	6	5	7	17	51	45	67	72	79	2	In	VDJ
AGAGCTTGGGGACTCGGCCGTGTATCTCTGTGCCAGCAGCTCCCGATGGGGGGGCAGGGGAAGGCTTACGAGCAGTACGTCGGGCCG		1	1.3656538067599864E-5	53	TCRBV11-03*01	TCRBV11	TCRBV11-03	01				TCRBD02-01*01	TCRBD02	TCRBD02-01	01				TCRBJ02-07*01	TCRBJ02	TCRBJ02-07	01				4	6	9	0	25	17	28	41	47	54	79	1	Out	VDJ
CTGAGGATCCAGCAGGTAGTGCGAGGAGATTCGGCAGCTTATTTCTGTGCCAGCTCACTAGACCTCTACGAGCAGTACGTCGGGCCG	CASSLDLYEQYV	1	1.3656538067599864E-5	36	TCRBV18-01*01	TCRBV18	TCRBV18-01	01								TCRBD01,TCRBD02	TCRBD01-01,TCRBD02-01		TCRBJ02-07*01	TCRBJ02	TCRBJ02-07	01				4	2	2	7	16	17	45	58	60	63	79	1	In	VDJ
TGAAGATCCAGCCTGCAGAGCAGGGGGACTCGGCCGTGTATGTCTGTGCAAGTCGCGACAGGATACTACGAGCAGTACGTCGGGCCG		1	1.3656538067599864E-5	37	TCRBV12-02*01	TCRBV12	TCRBV12-02	01				TCRBD01-01*01	TCRBD01	TCRBD01-01	01				TCRBJ02-07*01	TCRBJ02	TCRBJ02-07	01				5	0	2	4	17	17	44	-1	56	62	79	1	Out	VDJ
CTGAAGATCCAGCGCACAGAGCGGGGGGACTCAGCCGTGTATCTCTGTGCCAGCAGCCCCGGGCCCGGCCCCATATATTTTGGAGAG	CASSPGPGPIYF	2	2.731307613519973E-5	36	TCRBV07-03*01	TCRBV07	TCRBV07-03	01								TCRBD01,TCRBD02	TCRBD01-01,TCRBD02-01		TCRBJ01-03*01	TCRBJ01	TCRBJ01-03	01				5	3	8	0	6	11	45	57	60	64	70	2	In	VDJ
CTGGAGTTGGCTGCTCCCTCCCAGACATCTGTGTACTTCTGTGCCAGCAGAACAGGGGCTTCTGGAAACACCATATATTTTGGAGAG	CASRTGASGNTIYF	2	2.731307613519973E-5	42	TCRBV06-06	TCRBV06	TCRBV06-06				01,02	TCRBD01-01*01	TCRBD01	TCRBD01-01	01				TCRBJ01-03*01	TCRBJ01	TCRBJ01-03	01				6	1	3	2	2	1	39	50	51	58	60	2	In	VDJ
ACACGCCCTGCAGCCAGAAGACTCAGCCCTGTATCTCTGCGCCAGCAGCCAAGAAAACTCTCTGGAAACACCATATATTTTGGAGAG		1	1.3656538067599864E-5	44	TCRBV04-01*01	TCRBV04	TCRBV04-01	01				TCRBD02-01	TCRBD02	TCRBD02-01				01,02	TCRBJ01-03*01	TCRBJ01	TCRBJ01-03	01				0	2	3	10	0	0	37	54	56	-1	59	1	Out	VDJ
CCCTCAGAACCCAGGGACTCAGCTGTGTACTTCTGTGCCAGCAGTTCGACCCGAGCTAGCTCTGGAAACACCATATATTTTGGAGAG	CASSSTRASSGNTIYF	1	1.3656538067599864E-5	48	TCRBV12	TCRBV12				TCRBV12-03,TCRBV12-04		TCRBD02-01	TCRBD02	TCRBD02-01				01,02	TCRBJ01-03*01	TCRBJ01	TCRBJ01-03	01				4	9	4	8	0	0	33	46	55	-1	59	1	In	VDJ
AGCACCTTGGAGCTGGGGGACTCGGCCCTTTATCTTTGCGCCAGCAGCTTGGGAGTAAGCTCTGGAAACACCATATATTTTGGAGAG	CASSLGVSSGNTIYF	1	1.3656538067599864E-5	45	TCRBV05-01*01	TCRBV05	TCRBV05-01	01				TCRBD02-01*02	TCRBD02	TCRBD02-01	02				TCRBJ01-03*01	TCRBJ01	TCRBJ01-03	01				0	0	11	2	4	0	36	-1	52	55	59	1	In	VDJ
TCTGCCATCCCCAACCAGACAGCTCTTTACTTCTGTGCCACCAGTGATCCCCGGGGCCCCTCTGGAAACACCATATATTTTGGAGAG	CATSDPRGPSGNTIYF	1	1.3656538067599864E-5	48	TCRBV24	TCRBV24				TCRBV24-01,TCRBV24-or09_02						TCRBD01,TCRBD02	TCRBD01-01,TCRBD02-01		TCRBJ01-03*01	TCRBJ01	TCRBJ01-03	01				3	4	7	0	2	0	33	48	52	57	59	1	In	VDJ
TCGGCTGCTCCCTCCCAGACATCTGTGTACTTCTGTGCCAGCACCGGGGACTCGTCAGGTGCTGGAAACACCATATATTTTGGAGAG	CASTGDSSGAGNTIYF	1	1.3656538067599864E-5	48	TCRBV06	TCRBV06				TCRBV06-01,TCRBV06-05		TCRBD02-01	TCRBD02	TCRBD02-01				01,02	TCRBJ01-03*01	TCRBJ01	TCRBJ01-03	01				7	3	0	10	9	2	33	43	46	52	61	1	In	VDJ
ACATCGGCCCAAAAGAACCCGACAGCTTTCTATCTCTGTGCCAGTAGTATCGCGGTCTCTGGGGCCAACGTCCTGACTTTCGGGGCC	CASSIAVSGANVLTF	1	1.3656538067599864E-5	45	TCRBV19-01	TCRBV19	TCRBV19-01				01,02	TCRBD02-01	TCRBD02	TCRBD02-01				01,02	TCRBJ02-06*01	TCRBJ02	TCRBJ02-06	01				3	1	7	5	1	0	36	50	51	55	56	1	In	VDJ
GAGTCTGCCATCCCCAACCAGACAGCTCTTTACTTCTGTGCCACCAGTGACCCTAGCTCTGGGGCCAACGTCCTGACTTTCGGGGCC	CATSDPSSGANVLTF	1	1.3656538067599864E-5	45	TCRBV24	TCRBV24				TCRBV24-01,TCRBV24-or09_02		TCRBD02-01	TCRBD02	TCRBD02-01				01,02	TCRBJ02-06*01	TCRBJ02	TCRBJ02-06	01				4	2	4	8	0	0	36	50	52	-1	56	1	In	VDJ
CTTGGTGACTCTGCTGTGTATTTCTGTGCCAGCAGTCATCCTACGCAGGGGGGAAGCTCTGGGGCCAACGTCCTGACTTTCGGGGCC	CASSHPTQGGSSGANVLTF	1	1.3656538067599864E-5	57	TCRBV03	TCRBV03				TCRBV03-01,TCRBV03-02		TCRBD01-01*01	TCRBD01	TCRBD01-01	01				TCRBJ02-06*01	TCRBJ02	TCRBJ02-06	01				6	10	4	1	4	0	24	35	45	52	56	1	In	VDJ
TTGGAGCTGGACGACTCGGCCCTGTATCTCTGTGCCAGCAGCCTGACAGGTTCGGCCTCTGGGGCCAACGTCCTGACTTTCGGGGCC	CASSLTGSASGANVLTF	1	1.3656538067599864E-5	51	TCRBV05-04*01	TCRBV05	TCRBV05-04	01				TCRBD01-01*01	TCRBD01	TCRBD01-01	01				TCRBJ02-06*01	TCRBJ02	TCRBJ02-06	01				4	2	2	4	6	0	30	42	44	50	56	1	In	VDJ
TGCAGAACTGGAGGATTCTGGAGTTTATTTCTGTGCCAGCAGCCAAGATTTGGCCCCTCTGGGGCCAACGTCCTGACTTTCGGGGCC		1	1.3656538067599864E-5	50	TCRBV14-01*01	TCRBV14	TCRBV14-01	01				TCRBD01-01*01	TCRBD01	TCRBD01-01	01				TCRBJ02-06*01	TCRBJ02	TCRBJ02-06	01				0	3	9	0	2	0	31	48	51	54	56	1	Out	VDJ
GAGCTGGGGGACTCAGCTTTGTATTTCTGTGCCAGCAGCGTAGGTGGACGGGTTAACTCTGGGGCCAACGTCCTGACTTTCGGGGCC	CASSVGGRVNSGANVLTF	1	1.3656538067599864E-5	54	TCRBV09-01	TCRBV09	TCRBV09-01				01,02					TCRBD01,TCRBD02	TCRBD01-01,TCRBD02-01		TCRBJ02-06*01	TCRBJ02	TCRBJ02-06	01				0	2	1	7	7	0	27	43	45	49	56	1	In	VDJ
CTGGAGCTGGGGGACTCAGCTTTGTATTTCTGTGCCAGCAGCGCCCAGCTAATAGGGGCTGGGGCCAACGTCCTGACTTTCGGGGCC	CASSAQLIGAGANVLTF	1	1.3656538067599864E-5	51	TCRBV09-01	TCRBV09	TCRBV09-01				01,02	TCRBD01-01*01	TCRBD01	TCRBD01-01	01				TCRBJ02-06*01	TCRBJ02	TCRBJ02-06	01				3	10	5	2	0	2	30	43	53	-1	58	1	In	VDJ
GAGTCTGCCATCCCCAACCAGACAGCTCTTTACTTCTGTGCCACCAGTGATTACAGGGCCGGGGCCAACGTCCTGACTTTCGGGGCC	CATSDYRAGANVLTF	1	1.3656538067599864E-5	45	TCRBV24	TCRBV24				TCRBV24-01,TCRBV24-or09_02		TCRBD01-01*01	TCRBD01	TCRBD01-01	01				TCRBJ02-06*01	TCRBJ02	TCRBJ02-06	01				2	0	3	3	2	4	36	-1	52	58	60	1	In	VDJ
CTACACACCCTGCAGCCAGAAGACTCGGCCCTGTATCTCTGCGCCAGCAGCCAAGTTAAGCGGGGTGACATTCAGTACTTCGGCGCC	CASSQVKRGDIQYF	1	1.3656538067599864E-5	42	TCRBV04-03*01	TCRBV04	TCRBV04-03	01				TCRBD02-01*01	TCRBD02	TCRBD02-01	01				TCRBJ02-04*01	TCRBJ02	TCRBJ02-04	01				1	3	6	3	2	8	39	55	58	65	67	1	In	VDJ
CAGCCAGAAGACTCAGCCCTGTATCTCTGCGCCAGCAGCCAAGAAAAATCCTGGACAGGGGGCAAAAACATTCAGTACTTCGGCGCC	CASSQEKSWTGGKNIQYF	1	1.3656538067599864E-5	54	TCRBV04-01*01	TCRBV04	TCRBV04-01	01				TCRBD01-01*01	TCRBD01	TCRBD01-01	01				TCRBJ02-04*01	TCRBJ02	TCRBJ02-04	01				0	8	1	1	0	3	27	44	52	-1	62	1	In	VDJ
CTGGAGCTTGGTGACTCTGCTGTGTATTTCTGTGCCAGCAGCGAACTACGTCATTTGCAAAGAAAAAACATTCAGTACTTCGGCGCC	CASSELRHLQRKNIQYF	1	1.3656538067599864E-5	51	TCRBV03	TCRBV03				TCRBV03-01,TCRBV03-02		TCRBD02-01	TCRBD02	TCRBD02-01				01,02	TCRBJ02-04*01	TCRBJ02	TCRBJ02-04	01				5	2	3	9	15	4	30	42	44	48	63	1	In	VDJ
GAGTCGGCTGCTCCCTCCCAAACATCTGTGTACTTCTGTGCCAGCAGCCTAGATGGACAGATTAATTCACCCCTCCACTTTGGGAAC	CASSLDGQINSPLHF	1	1.3656538067599864E-5	45	TCRBV06	TCRBV06				TCRBV06-02,TCRBV06-03		TCRBD01-01*01	TCRBD01	TCRBD01-01	01				TCRBJ01-06*01	TCRBJ01	TCRBJ01-06	01				6	7	1	5	2	6	36	47	54	60	62	1	In	VDJ
CCCAGCCCCAACCAGACCTCTCTGTACTTCTGTGCCAGCAGTTACGAGGGAGGGAGGGATTATAATTCACCCCTCCACTTTGGGAAC	CASSYEGGRDYNSPLHF	1	1.3656538067599864E-5	51	TCRBV27-01*01	TCRBV27	TCRBV27-01	01				TCRBD02-01*02	TCRBD02	TCRBD02-01	02				TCRBJ01-06*01	TCRBJ01	TCRBJ01-06	01				4	4	9	0	6	4	30	43	47	54	60	1	In	VDJ
TCCACAAAACTGGAGGACTCAGCCATGTACTTCTGTGCCAGCAGGCTGGACAGGGCTGCAGGAAATTCACCCCTCCACTTTGGGAAC	CASRLDRAAGNSPLHF	1	1.3656538067599864E-5	48	TCRBV02-01*01	TCRBV02	TCRBV02-01	01				TCRBD01-01*01	TCRBD01	TCRBD01-01	01				TCRBJ01-06*01	TCRBJ01	TCRBJ01-06	01				6	3	1	3	8	7	33	44	47	55	63	1	In	VDJ
GAGCAGCGGGACTCGGCCATGTATCGCTGTGCCAGCAGTGGGGTGAAGAGCGCCCCAGGCAAAAATTCACCCCTCCACTTTGGGAAC	CASSGVKSAPGKNSPLHF	1	1.3656538067599864E-5	54	TCRBV07-06*01	TCRBV07	TCRBV07-06	01								TCRBD01,TCRBD02	TCRBD01-01,TCRBD02-01		TCRBJ01-06*01	TCRBJ01	TCRBJ01-06	01				6	17	4	4	4	7	27	38	55	59	63	1	In	VDJ
ATCAATTCCCTGGAGCTTGGTGACTCTGCTGTGTATTTCTGTGCCAGCAGCCGACAAAACCAAGCGGGGGGGCAGTTCTTCGGGCCA	CASSRQNQAGGQFF	1	1.3656538067599864E-5	42	TCRBV03	TCRBV03				TCRBV03-01,TCRBV03-02		TCRBD02-01*01	TCRBD02	TCRBD02-01	01				TCRBJ02-01*01	TCRBJ02	TCRBJ02-01	01				4	10	6	1	0	12	39	52	62	-1	71	1	In	VDJ
ACCAGTGCCCATCCTGAAGACAGCAGCTTCTACATCTGCAGTGCCCTTTCTGGGACTAGCGGGAGGGCCGGGCAGTTCTTCGGGCCA	CSALSGTSGRAGQFF	1	1.3656538067599864E-5	45	TCRBV20	TCRBV20				TCRBV20-01,TCRBV20-or09_02		TCRBD02-01*02	TCRBD02	TCRBD02-01	02				TCRBJ02-01*01	TCRBJ02	TCRBJ02-01	01				6	7	0	0	4	12	36	44	51	67	71	1	In	VDJ
TCGGCTGCTCCCTCCCAAACATCTGTGTACTTCTGTGCCAGCAGTTACTCGAAAGCGGGGGGGCCGGTTGAGCAGTTCTTCGGGCCA	CASSYSKAGGPVEQFF	1	1.3656538067599864E-5	48	TCRBV06	TCRBV06				TCRBV06-02,TCRBV06-03		TCRBD02-01*01	TCRBD02	TCRBD02-01	01				TCRBJ02-01*01	TCRBJ02	TCRBJ02-01	01				0	3	6	0	5	9	33	50	53	63	68	1	In	VDJ
ATCCAGCGCACACAGCAGGAGGACTCGGCCGTGTATCTCTGTGCCAGCAGCTTAGAGGGAGGGGTGGGTGAGCAGTTCTTCGGGCCA	CASSLEGGVGEQFF	1	1.3656538067599864E-5	42	TCRBV07-02*01	TCRBV07	TCRBV07-02	01				TCRBD02-01*02	TCRBD02	TCRBD02-01	02				TCRBJ02-01*01	TCRBJ02	TCRBJ02-01	01				1	1	9	0	5	9	39	55	56	63	68	1	In	VDJ
CTCAGGCTGGAGTCGGCTGCTCCCTCCCAGACATCTGTGTACTTCTGTGCCAGCAGTGAAAAGCTAGGTGAGCAGTTCTTCGGGCCA	CASSEKLGEQFF	1	1.3656538067599864E-5	36	TCRBV06-01*01	TCRBV06	TCRBV06-01	01				TCRBD02-01	TCRBD02	TCRBD02-01				01,02	TCRBJ02-01*01	TCRBJ02	TCRBJ02-01	01				2	3	4	8	1	9	45	60	63	67	68	1	In	VDJ
TCTCTGGAGCTGGGGGACTCAGCTTTGTATTTCTGTGCCAGCAGCGTTTCCCCCAAGTTGGCCCCGAGTGAGCAGTTCTTCGGGCCA	CASSVSPKLAPSEQFF	3	4.096961420279959E-5	48	TCRBV09-01	TCRBV09	TCRBV09-01				01,02					TCRBD01,TCRBD02	TCRBD01-01,TCRBD02-01		TCRBJ02-01*01	TCRBJ02	TCRBJ02-01	01				2	12	9	0	6	9	33	47	59	62	68	3	In	VDJ
TCGGCTGCTCCCTCCCAAACATCTGTGTACTTCTGTGCCAGCCCCACGGAGGGTCACAGGGGGTGGCCTGAGCAGTTCTTCGGGCCA	CASPTEGHRGWPEQFF	1	1.3656538067599864E-5	48	TCRBV06	TCRBV06				TCRBV06-02,TCRBV06-03		TCRBD01-01*01	TCRBD01	TCRBD01-01	01				TCRBJ02-01*01	TCRBJ02	TCRBJ02-01	01				8	13	3	1	5	9	33	42	55	63	68	1	In	VDJ
GGAGCTGGGGGACTCGGCCCTGTATCTCTGTGCCAGAAGACCAGGACTAGCGGGGGGGCCGCTGATGATGAGCAGTTCTTCGGGCCA		1	1.3656538067599864E-5	53	TCRBV05-03	TCRBV05	TCRBV05-03				01,02	TCRBD02-01*01	TCRBD02	TCRBD02-01	01				TCRBJ02-01*01	TCRBJ02	TCRBJ02-01	01				5	4	1	0	9	8	28	39	43	58	67	1	Out	VDJ
AGTGCCCATCCTGAAGACAGCAGCTTCTACATCTGCAGTGCTATAAGACCGGGACTAGCGGGGATGGATGAGCAGTTCTTCGGGCCA	CSAIRPGLAGMDEQFF	1	1.3656538067599864E-5	48	TCRBV20	TCRBV20				TCRBV20-01,TCRBV20-or09_02		TCRBD02-01*01	TCRBD02	TCRBD02-01	01				TCRBJ02-01*01	TCRBJ02	TCRBJ02-01	01				4	7	0	3	4	8	33	43	50	63	67	1	In	VDJ
TTGGCGTCTGCTGTACCCTCTCAGACATCTGTGTACTTCTGTGCCAGCAGGGGACAGGGCCCCTCGGATGAGCAGTTCTTCGGGCCA	CASRGQGPSDEQFF	1	1.3656538067599864E-5	42	TCRBV06-04	TCRBV06	TCRBV06-04				01,02	TCRBD01-01*01	TCRBD01	TCRBD01-01	01				TCRBJ02-01*01	TCRBJ02	TCRBJ02-01	01				6	0	0	3	8	8	39	-1	50	59	67	1	In	VDJ
GCGTCTGCTGTACCCTCTCAGACATCTGTGTACTTCTGTGCCAGCAGTGACTCGAGCGGGGGGGCAGATGAGCAGTTCTTCGGGCCA	CASSDSSGGADEQFF	1	1.3656538067599864E-5	45	TCRBV06-04	TCRBV06	TCRBV06-04				01,02	TCRBD02-01*01	TCRBD02	TCRBD02-01	01				TCRBJ02-01*01	TCRBJ02	TCRBJ02-01	01				0	1	6	0	3	8	36	53	54	64	67	1	In	VDJ
AAGATCCAGCCCTCAGAACCCAGGGACTCAGCTGTGTACTTCTGTGCCAGCAGTACTATCGACAGTAATGAGCAGTTCTTCGGGCCA	CASSTIDSNEQFF	1	1.3656538067599864E-5	39	TCRBV12	TCRBV12				TCRBV12-03,TCRBV12-04		TCRBD01-01*01	TCRBD01	TCRBD01-01	01				TCRBJ02-01*01	TCRBJ02	TCRBJ02-01	01				5	6	2	5	1	7	42	54	60	65	66	1	In	VDJ
CTCAAGATCCAGCCTGCAGAGCTTGGGGACTCGGCCGTGTATCTCTGTGCCAGCAGCTTAGGGGATAATGAGCAGTTCTTCGGGCCA	CASSLGDNEQFF	1	1.3656538067599864E-5	36	TCRBV11-03*01	TCRBV11	TCRBV11-03	01								TCRBD01,TCRBD02	TCRBD01-01,TCRBD02-01		TCRBJ02-01*01	TCRBJ02	TCRBJ02-01	01				1	0	0	8	1	7	45	-1	61	65	66	1	In	VDJ
AATGTGAACGCCTTGTTGCTGGGGGACTCGGCCCTGTATCTCTGTGCCAGCACCCTGTGGGGCGGGAATGAGCAGTTCTTCGGGCCA	CASTLWGGNEQFF	1	1.3656538067599864E-5	39	TCRBV05-05*01	TCRBV05	TCRBV05-05	01								TCRBD01,TCRBD02	TCRBD01-01,TCRBD02-01		TCRBJ02-01*01	TCRBJ02	TCRBJ02-01	01				6	6	7	0	3	7	42	52	58	63	66	1	In	VDJ
GAGTCGCCCAGCCCCAACCAGACCTCTCTGTACTTCTGTGCCAGCAGGGCCTCCGGGACTAGCGGGAATGAGCAGTTCTTCGGGCCA	CASRASGTSGNEQFF	1	1.3656538067599864E-5	45	TCRBV27-01*01	TCRBV27	TCRBV27-01	01				TCRBD02-01	TCRBD02	TCRBD02-01				01,02	TCRBJ02-01*01	TCRBJ02	TCRBJ02-01	01				6	7	0	4	0	7	36	47	54	-1	66	1	In	VDJ
GCGCACAGAGCAGGGGGACTCGGCCATGTATCTCTGTGCCAGCAGCGTTCGGAAGACGAGGGGCCCAATGAGCAGTTCTTCGGGCCA		2	2.731307613519973E-5	47	TCRBV07-09	TCRBV07	TCRBV07-09				01,03					TCRBD01,TCRBD02	TCRBD01-01,TCRBD02-01		TCRBJ02-01*01	TCRBJ02	TCRBJ02-01	01				5	12	5	2	2	6	34	46	58	63	65	2	Out	VDJ
CTGGAGTCCGCTACCAGCTCCCAGACATCTGTGTACTTCTGTGCCATCAGTGAACGGGGGGCTTACAATGAGCAGTTCTTCGGGCCA	CAISERGAYNEQFF	1	1.3656538067599864E-5	42	TCRBV10-03*01	TCRBV10	TCRBV10-03	01				TCRBD02-01*01	TCRBD02	TCRBD02-01	01				TCRBJ02-01*01	TCRBJ02	TCRBJ02-01	01				3	1	8	1	2	4	39	53	54	61	63	1	In	VDJ
GCCCATCCTGAAGACAGCAGCTTCTACATCTGCAGTGCTACCCCCGGGACTAGCGGGGGGGTCTACAATGAGCAGTTCTTCGGGCCA	CSATPGTSGGVYNEQFF	1	1.3656538067599864E-5	51	TCRBV20	TCRBV20				TCRBV20-01,TCRBV20-or09_02		TCRBD02-01*01	TCRBD02	TCRBD02-01	01				TCRBJ02-01*01	TCRBJ02	TCRBJ02-01	01				4	5	0	0	1	3	30	40	45	61	62	1	In	VDJ
CGCCTTGGAGCTGGACGACTCGGCCCTGTATCTCTGTGCCAGCAGCCCTGGTGGGGGCCTTCCTACAATGAGCAGTTCTTCGGGCCA		2	2.731307613519973E-5	47	TCRBV05-04*01	TCRBV05	TCRBV05-04	01				TCRBD01-01*01	TCRBD01	TCRBD01-01	01				TCRBJ02-01*01	TCRBJ02	TCRBJ02-01	01				4	6	6	0	2	1	34	46	52	58	60	2	Out	VDJ
TGGAGCTGGGGGACTCGGCCCTGTATCTCTGTGCCAGAAGCTCATTAGGGACAGCGACGGTCCTACAATGAGCAGTTCTTCGGGCCA		1	1.3656538067599864E-5	52	TCRBV05-03	TCRBV05	TCRBV05-03				01,02	TCRBD01-01*01	TCRBD01	TCRBD01-01	01				TCRBJ02-01*01	TCRBJ02	TCRBJ02-01	01				3	5	0	5	6	1	29	42	47	54	60	1	Out	VDJ
CAGCCAGAAGACTCAGCCCTGTATCTCTGCGCCAGCAGCCAAGATTTGGAGGGGACGTTCTCCTACAATGAGCAGTTCTTCGGGCCA	CASSQDLEGTFSYNEQFF	1	1.3656538067599864E-5	54	TCRBV04-01*01	TCRBV04	TCRBV04-01	01				TCRBD02-01*02	TCRBD02	TCRBD02-01	02				TCRBJ02-01*01	TCRBJ02	TCRBJ02-01	01				0	3	10	0	6	0	27	44	47	53	59	1	In	VDJ
CCTGAAGACAGCAGCTTCTACATCTGCAGTGCTAGATCGAGTAGGGCAGGGACGGGGGGCTCCTACAATGAGCAGTTCTTCGGGCCA	CSARSSRAGTGGSYNEQFF	1	1.3656538067599864E-5	57	TCRBV20	TCRBV20				TCRBV20-01,TCRBV20-or09_02		TCRBD02-01*01	TCRBD02	TCRBD02-01	01				TCRBJ02-01*01	TCRBJ02	TCRBJ02-01	01				2	16	8	1	0	0	24	36	52	-1	59	1	In	VDJ
CCTGCAAAGCTTGAGGACTCGGCCGTGTATCTCTGTGCCAGCAAGGCCCTAGCGGAAGGCTCCTACAATGAGCAGTTCTTCGGGCCA	CASKALAEGSYNEQFF	3	4.096961420279959E-5	48	TCRBV11-02*02	TCRBV11	TCRBV11-02	02				TCRBD02-01	TCRBD02	TCRBD02-01				01,02	TCRBJ02-01*01	TCRBJ02	TCRBJ02-01	01				7	5	4	5	4	0	33	43	48	55	59	3	In	VDJ
GCTCCCAGACATCTGTGTACTTCTGTGCCACCGGACCCGGGACTAGCGGGGGGGACCAGCTCCTACAATGAGCAGTTCTTCGGGCCA		2	2.731307613519973E-5	58	TCRBV10-03*01	TCRBV10	TCRBV10-03	01				TCRBD02-01*01	TCRBD02	TCRBD02-01	01				TCRBJ02-01*01	TCRBJ02	TCRBJ02-01	01				10	8	0	0	5	0	23	30	38	54	59	2	Out	VDJ
ATTCTGGAGTTTATTTCTGTGCCAGCAGCCAGACGTCCGGCTAGCGGGATAGTAAGAAACTCCTACAATGAGCAGTTCTTCGGGCCA		1	1.3656538067599864E-5	64	TCRBV14-01*01	TCRBV14	TCRBV14-01	01				TCRBD02-01*02	TCRBD02	TCRBD02-01	02				TCRBJ02-01*01	TCRBJ02	TCRBJ02-01	01				3	9	4	3	10	0	17	31	40	49	59	1	Out	VDJ
CCTGAAGACAGCAGCTTCTACATCTGCAGTGCTAGAGATGAGGCCAGCGGGGGGCAGAAATCCTACAATGAGCAGTTCTTCGGGCCA	CSARDEASGGQKSYNEQFF	1	1.3656538067599864E-5	57	TCRBV20	TCRBV20				TCRBV20-01,TCRBV20-or09_02		TCRBD02-01*01	TCRBD02	TCRBD02-01	01				TCRBJ02-01*01	TCRBJ02	TCRBJ02-01	01				0	7	6	1	6	1	24	38	45	54	60	1	In	VDJ
GATCCAGTCCACGGAGTCAGGGGACACAGCACTGTATTTCTGTGCCAGCAGCTGACTAGCGGATACAATGAGCAGTTCTTCGGGCCA		1	1.3656538067599864E-5	41	TCRBV21-01*01	TCRBV21	TCRBV21-01	01				TCRBD02-01	TCRBD02	TCRBD02-01				01,02	TCRBJ02-01*01	TCRBJ02	TCRBJ02-01	01				5	1	2	5	1	4	40	52	53	62	63	1	Out	VDJ
ACATCGGCCCAAAAGAACCCGACAGCTTTCTATCTCTGTGCCAGTAGTAGCCGGGACAGGTTTGACAATGAGCAGTTCTTCGGGCCA	CASSSRDRFDNEQFF	2	2.731307613519973E-5	45	TCRBV19-01	TCRBV19	TCRBV19-01				01,02	TCRBD01-01*01	TCRBD01	TCRBD01-01	01				TCRBJ02-01*01	TCRBJ02	TCRBJ02-01	01				4	3	0	4	4	5	36	49	52	60	64	2	In	VDJ
GTGAGCACCTTGGAGCTGGGGGACTCGGCCCTTTATCTTTGCGCCAGCAGCGTCCGGGATATGGACAATGAGCAGTTCTTCGGGCCA	CASSVRDMDNEQFF	1	1.3656538067599864E-5	42	TCRBV05-01*01	TCRBV05	TCRBV05-01	01				TCRBD02-01*02	TCRBD02	TCRBD02-01	02				TCRBJ02-01*01	TCRBJ02	TCRBJ02-01	01				4	3	8	3	5	5	39	51	54	59	64	1	In	VDJ
ACTGTGAGCAACATGAGCCCTGAAGACAGCAGCATATATCTCTGCAGCGTTGACAGGCCGGGAGACAATGAGCAGTTCTTCGGGCCA	CSVDRPGDNEQFF	1	1.3656538067599864E-5	39	TCRBV29-01*01	TCRBV29	TCRBV29-01	01				TCRBD02-01*02	TCRBD02	TCRBD02-01	02				TCRBJ02-01*01	TCRBJ02	TCRBJ02-01	01				3	5	8	2	0	5	42	53	58	-1	64	1	In	VDJ
TCGGCTGCTCCCTCCCAAACATCTGTGTACTTCTGTGCCAGCAGTTACGTCGGGGGGGGCCCCCACAATGAGCAGTTCTTCGGGCCA	CASSYVGGGPHNEQFF	1	1.3656538067599864E-5	48	TCRBV06	TCRBV06				TCRBV06-02,TCRBV06-03		TCRBD02-01*01	TCRBD02	TCRBD02-01	01				TCRBJ02-01*01	TCRBJ02	TCRBJ02-01	01				2	2	8	0	6	5	33	48	50	58	64	1	In	VDJ
GTGAGCACCTTGGAGCTGGGGGACTCGGCCCTTTATCTTTGCGCCAGCAGCTTTCTAGCGGGGGGAAATGAGCAGTTCTTCGGGCCA	CASSFLAGGNEQFF	1	1.3656538067599864E-5	42	TCRBV05-01*01	TCRBV05	TCRBV05-01	01				TCRBD02-01*01	TCRBD02	TCRBD02-01	01				TCRBJ02-01*01	TCRBJ02	TCRBJ02-01	01				2	1	4	1	1	7	39	53	54	65	66	1	In	VDJ
ATCCAGCGCACAGAGCAGGGGGACTCGGCCATGTATCTCTGTGCCAGCAGCTGGGCTGGCTCGCGTTGGGAGCAGTTCTTCGGGCCA	CASSWAGSRWEQFF	1	1.3656538067599864E-5	42	TCRBV07-09	TCRBV07	TCRBV07-09				01,03	TCRBD01-01*01	TCRBD01	TCRBD01-01	01				TCRBJ02-01*01	TCRBJ02	TCRBJ02-01	01				4	0	8	0	13	10	39	-1	52	56	69	1	In	VDJ
TGTCCTCAGAACCGGGAGACACGGCACTGTATCTCTGCGCCAGCAGTCGGGTTGATAGGGCTCGGATGCGAGCAGTTCTTCGGGCCA		1	1.3656538067599864E-5	46	TCRBV23-01*01	TCRBV23	TCRBV23-01	01								TCRBD01,TCRBD02	TCRBD01-01,TCRBD02-01		TCRBJ02-01*01	TCRBJ02	TCRBJ02-01	01				4	8	5	3	9	10	35	48	56	60	69	1	Out	VDJ
AGTGCCCATCCTGAAGACAGCAGCTTCTACATCTGCAGTGCACGTCGTCTAGCGGGGGGGCTGGGTAGCGAGCAGTTCTTCGGGCCA	CSARRLAGGLGSEQFF	1	1.3656538067599864E-5	48	TCRBV20	TCRBV20				TCRBV20-01,TCRBV20-or09_02		TCRBD02-01*01	TCRBD02	TCRBD02-01	01				TCRBJ02-01*01	TCRBJ02	TCRBJ02-01	01				6	7	4	0	9	10	33	41	48	60	69	1	In	VDJ
AGGCTGCTGTCGGCTGCTCCCTCCCAGACATCTGTGTACTTCTGTGCCAGCAGACGAGAGGGGGAAAAAGAGCAGTTCTTCGGGCCA	CASRREGEKEQFF	1	1.3656538067599864E-5	39	TCRBV06-05*01	TCRBV06	TCRBV06-05	01				TCRBD01-01*01	TCRBD01	TCRBD01-01	01				TCRBJ02-01*01	TCRBJ02	TCRBJ02-01	01				6	5	5	1	5	10	42	53	58	64	69	1	In	VDJ
AAGATCCAGCGCACAGAGCGGGGGGACTCAGCCGTGTATCTCTGTGCCAGCAGCTAAGGAGGTAGCGGGAAGCAGTTCTTCGGGCCA	CASS*GGSGKQFF	5	6.828269033799931E-5	39	TCRBV07-03*01	TCRBV07	TCRBV07-03	01				TCRBD02-01*02	TCRBD02	TCRBD02-01	02				TCRBJ02-01*01	TCRBJ02	TCRBJ02-01	01				4	7	5	3	0	11	42	55	62	-1	70	5	Stop	VDJ
AGTTCTAAGAAGCTCCTTCTCAGTGACTCTGGCTTCTATCTCTGTGCCTGGAGTCTGGACAGGGTCTACGAGCAGTACTTCGGGCCA	CAWSLDRVYEQYF	1	1.3656538067599864E-5	39	TCRBV30-01*01	TCRBV30	TCRBV30-01	01				TCRBD01-01*01	TCRBD01	TCRBD01-01	01				TCRBJ02-05*01	TCRBJ02	TCRBJ02-05	01				2	2	1	3	8	11	42	54	56	64	72	1	In	VDJ
TCTAAGAAGCTCCTTCTCAGTGACTCTGGCTTCTATCTCTGTGCCTGGACTGGCGGTTCGGCGTCCTACGAGCAGTACTTCGGGCCA	CAWTGGSASYEQYF	1	1.3656538067599864E-5	42	TCRBV30-01*01	TCRBV30	TCRBV30-01	01				TCRBD02-01	TCRBD02	TCRBD02-01				01,02	TCRBJ02-05*01	TCRBJ02	TCRBJ02-05	01				4	3	7	5	16	11	39	49	52	56	72	1	In	VDJ
CTGCTGTCGGCTGCTCCCTCCCAGACATCTGTGTACTTCTGTGCCAGCAGTCCCGGGACAGGGGATGGGACCCAGTACTTCGGGCCA	CASSPGTGDGTQYF	1	1.3656538067599864E-5	42	TCRBV06-05*01	TCRBV06	TCRBV06-05	01				TCRBD01-01*01	TCRBD01	TCRBD01-01	01				TCRBJ02-05*01	TCRBJ02	TCRBJ02-05	01				5	3	0	2	4	7	39	51	54	64	68	1	In	VDJ
CTGCTGTCGGCTGCTCCCTCCCAGACATCTGTGTACTTCTGTGCCAGCAGTTACTCAGGGGGTCTTGAGACCCAGTACTTCGGGCCA	CASSYSGGLETQYF	1	1.3656538067599864E-5	42	TCRBV06-05*01	TCRBV06	TCRBV06-05	01				TCRBD01-01*01	TCRBD01	TCRBD01-01	01				TCRBJ02-05*01	TCRBJ02	TCRBJ02-05	01				0	0	5	1	4	5	39	-1	56	62	66	1	In	VDJ
GTGAACGCCTTGTTGCTGGGGGACTCGGCCCTGTATCTCTGTGCCAGCAGCTTGGTAATCGCAGATGAGACCCAGTACTTCGGGCCA	CASSLVIADETQYF	1	1.3656538067599864E-5	42	TCRBV05-05*01	TCRBV05	TCRBV05-05	01				TCRBD01-01*01	TCRBD01	TCRBD01-01	01				TCRBJ02-05*01	TCRBJ02	TCRBJ02-05	01				0	6	4	5	2	5	39	55	61	64	66	1	In	VDJ
ATCCTGGAGTCGCCCAGCCCCAACCAGACCTCTCTGTACTTCTGTGCCAGCAGCCTACTCCATTTGGAGACCCAGTACTTCGGGCCA	CASSLLHLETQYF	1	1.3656538067599864E-5	39	TCRBV27-01*01	TCRBV27	TCRBV27-01	01				TCRBD02-01	TCRBD02	TCRBD02-01				01,02	TCRBJ02-05*01	TCRBJ02	TCRBJ02-05	01				6	3	3	10	7	5	42	53	56	59	66	1	In	VDJ
CTGGAGTCCGCCAGCACCAACCAGACATCTATGTACCTCTGTGCCAGCAGCTACCAGGGGGCGGCGGAGACCCAGTACTTCGGGCCA	CASSYQGAAETQYF	1	1.3656538067599864E-5	42	TCRBV28-01*01	TCRBV28	TCRBV28-01	01				TCRBD01-01*01	TCRBD01	TCRBD01-01	01				TCRBJ02-05*01	TCRBJ02	TCRBJ02-05	01				6	4	4	0	4	5	39	50	54	62	66	1	In	VDJ
GAGTCGGCTGCTCCCTCCCAAACATCTGTGTACTTCTGTGCCAGCAGTTACTCACAGGGGGGAGCGGAGACCCAGTACTTCGGGCCA	CASSYSQGGAETQYF	1	1.3656538067599864E-5	45	TCRBV06	TCRBV06				TCRBV06-02,TCRBV06-03		TCRBD01-01*01	TCRBD01	TCRBD01-01	01				TCRBJ02-05*01	TCRBJ02	TCRBJ02-05	01				0	0	3	1	5	5	36	-1	53	61	66	1	In	VDJ
ACTCTGGAGTCCGCTACCAGCTCCCAGACATCTGTGTACTTCTGTGCCATCAGTTCCGGGACAGAGGAGACCCAGTACTTCGGGCCA	CAISSGTEETQYF	1	1.3656538067599864E-5	39	TCRBV10-03*01	TCRBV10	TCRBV10-03	01				TCRBD01-01*01	TCRBD01	TCRBD01-01	01				TCRBJ02-05*01	TCRBJ02	TCRBJ02-05	01				5	3	0	5	2	5	42	54	57	64	66	1	In	VDJ
AACGCCTTGTTGCTGGGGGACTCGGCCCTGTATCTCTGTGCCAGCAGCTTGGGGCAGCCCGTGAAGGAGACCCAGTACTTCGGGCCA	CASSLGQPVKETQYF	1	1.3656538067599864E-5	45	TCRBV05-05*01	TCRBV05	TCRBV05-05	01								TCRBD01,TCRBD02	TCRBD01-01,TCRBD02-01		TCRBJ02-05*01	TCRBJ02	TCRBJ02-05	01				0	2	4	5	9	5	36	52	54	57	66	1	In	VDJ
ACTCTGGAGTCCGCTACCAGCTCCCAGACATCTGTGTACTTCTGTGCCATCGCGTGGGTATGGTGAGAGACCCAGTACTTCGGGCCA	CAIAWVW*ETQYF	1	1.3656538067599864E-5	39	TCRBV10-03*01	TCRBV10	TCRBV10-03	01								TCRBD01,TCRBD02	TCRBD01-01,TCRBD02-01		TCRBJ02-05*01	TCRBJ02	TCRBJ02-05	01				8	4	0	9	7	4	42	51	55	58	65	1	Stop	VDJ
GTGAGTGCCTTGGAGCTGGGGGACTCGGCCCTGTATCTCTGTGCCAGCAGCTCGCGCAGGGGGGGAGAGACCCAGTACTTCGGGCCA	CASSSRRGGETQYF	2	2.731307613519973E-5	42	TCRBV05-03	TCRBV05	TCRBV05-03				01,02					TCRBD01,TCRBD02	TCRBD01-01,TCRBD02-01		TCRBJ02-05*01	TCRBJ02	TCRBJ02-05	01				3	4	4	1	2	4	39	52	56	63	65	2	In	VDJ
GTGAACGCCTTGGAGCTGGAGGACTCGGCCCTGTATCTCTGTGCCAGCAGCTCGCGCAGGGGGGGAGAGACCCAGTACTTCGGGCCA	CASSSRRGGETQYF	2	2.731307613519973E-5	42	TCRBV05-08*01	TCRBV05	TCRBV05-08	01								TCRBD01,TCRBD02	TCRBD01-01,TCRBD02-01		TCRBJ02-05*01	TCRBJ02	TCRBJ02-05	01				3	4	4	1	2	4	39	52	56	63	65	2	In	VDJ
TGTGAACGCCTTGTTGCTGGGGACTCGGCCCTCTATCTCTGTGCCAGCAGCTCGCGCAGGGGGGGAGAGACCCAGTACTTCGGGCCA	CASSSRRGGETQYF	1	1.3656538067599864E-5	42	TCRBV05	TCRBV05				TCRBV05-06,TCRBV05-07						TCRBD01,TCRBD02	TCRBD01-01,TCRBD02-01		TCRBJ02-05*01	TCRBJ02	TCRBJ02-05	01				3	4	4	1	2	4	39	52	56	63	65	1	In	VDJ
CTGAGCTCTCTGGAGCTGGGGGACTCAGCTTTGTATTTCTGTGCCAGCAGCGTAGAAGGAGGGGGAGAGACCCAGTACTTCGGGCCA	CASSVEGGGETQYF	1	1.3656538067599864E-5	42	TCRBV09-01	TCRBV09	TCRBV09-01				01,02					TCRBD01,TCRBD02	TCRBD01-01,TCRBD02-01		TCRBJ02-05*01	TCRBJ02	TCRBJ02-05	01				0	4	5	1	0	4	39	55	59	-1	65	1	In	VDJ
CTTCACATCAATTCCCTGGAGCTTGGTGACTCTGCTGTGTATTTCTGTGCCAGCAGCCAAGTCCGAGAGACCCAGTACTTCGGGCCA	CASSQVRETQYF	1	1.3656538067599864E-5	36	TCRBV03	TCRBV03				TCRBV03-01,TCRBV03-02		TCRBD02-01	TCRBD02	TCRBD02-01				01,02	TCRBJ02-05*01	TCRBJ02	TCRBJ02-05	01				1	2	8	6	0	4	45	61	63	-1	65	1	In	VDJ
CTCAGGCTGGAGTTGGCTGCTCCCTCCCAGACATCTGTGTACTTCTGTGCCAGCGGGGACCTCAGAGAGACCCAGTACTTCGGGCCA	CASGDLRETQYF	1	1.3656538067599864E-5	36	TCRBV06-06	TCRBV06	TCRBV06-06				01,02					TCRBD01,TCRBD02	TCRBD01-01,TCRBD02-01		TCRBJ02-05*01	TCRBJ02	TCRBJ02-05	01				8	1	0	7	5	4	45	54	55	60	65	1	In	VDJ
AGCACCTTGGAGCTGGGGGACTCGGCCCTTTATCTTTGCGCCAGCAGCTTGGCCAATGACCCAACAGAGACCCAGTACTTCGGGCCA	CASSLANDPTETQYF	1	1.3656538067599864E-5	45	TCRBV05-01*01	TCRBV05	TCRBV05-01	01								TCRBD01,TCRBD02	TCRBD01-01,TCRBD02-01		TCRBJ02-05*01	TCRBJ02	TCRBJ02-05	01				0	5	2	7	5	4	36	52	57	60	65	1	In	VDJ
GCTGGGGGACTCGGCCCTCTATCTCTGTGCCAGCAGCTTGGAAGATTATGGGGGACTAGCGGGGAAGAGACCCAGTACTTCGGGCCA		1	1.3656538067599864E-5	56	TCRBV05-06*01	TCRBV05	TCRBV05-06	01				TCRBD02-01*01	TCRBD02	TCRBD02-01	01				TCRBJ02-05*01	TCRBJ02	TCRBJ02-05	01				0	10	0	3	0	3	25	41	51	-1	64	1	Out	VDJ
AATGTGAACGCCTTGGAGCTGGACGACTCGGCCCTGTATCTCTGTGCCAGCAGCTTAAGTACGGAAGAGACCCAGTACTTCGGGCCA	CASSLSTEETQYF	1	1.3656538067599864E-5	39	TCRBV05-04*01	TCRBV05	TCRBV05-04	01				TCRBD02-01	TCRBD02	TCRBD02-01				01,02	TCRBJ02-05*01	TCRBJ02	TCRBJ02-05	01				2	5	8	5	0	3	42	56	61	-1	64	1	In	VDJ
ACAGTGACCAGTGCCCATCCTGAAGACAGCAGCTTCTACATCTGCAGTGCTAAAAGACAGGGAGAAGAGACCCAGTACTTCGGGCCA	CSAKRQGEETQYF	1	1.3656538067599864E-5	39	TCRBV20	TCRBV20				TCRBV20-01,TCRBV20-or09_02		TCRBD01-01*01	TCRBD01	TCRBD01-01	01				TCRBJ02-05*01	TCRBJ02	TCRBJ02-05	01				4	3	2	3	2	3	42	52	55	62	64	1	In	VDJ
CTACACGCCCTGCAGCCAGAAGACTCAGCCCTGTATCTCTGCGCCAGCAGCCGTGGAGGGGCCCAAGAGACCCAGTACTTCGGGCCA	CASSRGGAQETQYF	1	1.3656538067599864E-5	42	TCRBV04-01*01	TCRBV04	TCRBV04-01	01				TCRBD02-01*02	TCRBD02	TCRBD02-01	02				TCRBJ02-05*01	TCRBJ02	TCRBJ02-05	01				4	2	10	0	2	1	39	52	54	60	62	1	In	VDJ
GCCTTGTTGCTGGGGGACTCGGCCCTCTATCTCTGTGCCAGCAGCTTGTTTGGGGGGGCTACCCAAGAGACCCAGTACTTCGGGCCA	CASSLFGGATQETQYF	1	1.3656538067599864E-5	48	TCRBV05-06*01	TCRBV05	TCRBV05-06	01				TCRBD02-01*01	TCRBD02	TCRBD02-01	01				TCRBJ02-05*01	TCRBJ02	TCRBJ02-05	01				1	3	9	0	4	1	33	48	51	58	62	1	In	VDJ
CCTCCTCCCAGACATCTGTATATTTCTGCGCCAGCACCGAGAGGGGACTAGCGGGGGTTGTACCAAGAGACCCAGTACTTCGGGCCA		2	2.731307613519973E-5	55	TCRBV10-01	TCRBV10	TCRBV10-01				01,02	TCRBD02-01*01	TCRBD02	TCRBD02-01	01				TCRBJ02-05*01	TCRBJ02	TCRBJ02-05	01				7	7	0	2	4	0	26	36	43	57	61	2	Out	VDJ
GAGTCTGCCATCCCCAACCAGACAGCTCTTTACTTCTGTGCCACCAGTGATCCGAGAGGGCTACAAGAGACCCAGTACTTCGGGCCA	CATSDPRGLQETQYF	1	1.3656538067599864E-5	45	TCRBV24	TCRBV24				TCRBV24-01,TCRBV24-or09_02		TCRBD02-01*02	TCRBD02	TCRBD02-01	02				TCRBJ02-05*01	TCRBJ02	TCRBJ02-05	01				3	4	11	0	3	2	36	51	55	60	63	1	In	VDJ
CAGCCTGCAGAACTGGAGGATTCTGGAGTTTATTTCTGTGCCAGCAGCCAATGGGGGGTTCAACAAGAGACCCAGTACTTCGGGCCA	CASSQWGVQQETQYF	1	1.3656538067599864E-5	45	TCRBV14-01*01	TCRBV14	TCRBV14-01	01				TCRBD02-01*01	TCRBD02	TCRBD02-01	01				TCRBJ02-05*01	TCRBJ02	TCRBJ02-05	01				2	1	9	1	5	2	36	51	52	58	63	1	In	VDJ
TGGCTGCTCCCTCCCAGACTTCTGTTTACTTCTGTGCCAGCAGTTACGTCGGGAGGACAAACCAAAGAGACCCAGTACTTCGGGCCA		2	2.731307613519973E-5	49	TCRBV06-07*01	TCRBV06	TCRBV06-07	01				TCRBD02-01*02	TCRBD02	TCRBD02-01	02				TCRBJ02-05*01	TCRBJ02	TCRBJ02-05	01				2	2	8	1	8	3	32	47	49	56	64	2	Out	VDJ
CTGGAGTCGCCCAGCCCCAACCAGACCTCTCTGTACTTCTGTGCCAGCAGTTTGGGTGGAGGGTCCTTTACGCAGTATTTTGGCCCA	CASSLGGGSFTQYF	1	1.3656538067599864E-5	42	TCRBV27-01*01	TCRBV27	TCRBV27-01	01				TCRBD02-01*02	TCRBD02	TCRBD02-01	02				TCRBJ02-03*01	TCRBJ02	TCRBJ02-03	01				3	4	10	0	5	8	39	53	57	63	68	1	In	VDJ
CACAGAGCAGGGGGACTCGGCCATGTATCTCTGTGCCAGCAGCTGGACGGACTAGCGGGGGAGGTTGATACGCAGTATTTTGGCCCA		1	1.3656538067599864E-5	50	TCRBV07-09	TCRBV07	TCRBV07-09				01,03	TCRBD02-01*01	TCRBD02	TCRBD02-01	01				TCRBJ02-03*01	TCRBJ02	TCRBJ02-03	01				4	4	1	2	5	6	31	44	48	61	66	1	Out	VDJ
CTGGAGCTGGGGGACTCAGCTTTGTATTTCTGTGCCAGCAGCGTAGAATAGGGGCGGGAGGGCTTAGATACGCAGTATTTTGGCCCA	CASSVE*GREGLDTQYF	1	1.3656538067599864E-5	51	TCRBV09-01	TCRBV09	TCRBV09-01				01,02	TCRBD02-01*02	TCRBD02	TCRBD02-01	02				TCRBJ02-03*01	TCRBJ02	TCRBJ02-03	01				0	7	7	0	3	5	30	46	53	62	65	1	Stop	VDJ
AATGTGAACGCCTTGGAGCTGGAGGACTCGGCCCTGTATCTCTGTGCCAGCAGATTAACAGGGGGAGATACGCAGTATTTTGGCCCA	CASRLTGGDTQYF	1	1.3656538067599864E-5	39	TCRBV05-08*01	TCRBV05	TCRBV05-08	01				TCRBD01-01*01	TCRBD01	TCRBD01-01	01				TCRBJ02-03*01	TCRBJ02	TCRBJ02-03	01				5	4	3	1	0	5	42	53	57	-1	65	1	In	VDJ
ATCCAGCCCTCAGAACCCAGGGACTCAGCTGTGTACTTCTGTGCCAGCAGTTTCGGGGGGCAGGGAGATACGCAGTATTTTGGCCCA	CASSFGGQGDTQYF	1	1.3656538067599864E-5	42	TCRBV12	TCRBV12				TCRBV12-03,TCRBV12-04		TCRBD02-01*01	TCRBD02	TCRBD02-01	01				TCRBJ02-03*01	TCRBJ02	TCRBJ02-03	01				3	0	8	1	5	5	39	-1	53	60	65	1	In	VDJ
GAGTCCGCTACCAGCTCCCAGACATCTGTGTACTTCTGTGCCATCAGTGGGGCTAGCGGGAGTTCAGATACGCAGTATTTTGGCCCA	CAISGASGSSDTQYF	2	2.731307613519973E-5	45	TCRBV10-03*01	TCRBV10	TCRBV10-03	01				TCRBD02-01*02	TCRBD02	TCRBD02-01	02				TCRBJ02-03*01	TCRBJ02	TCRBJ02-03	01				4	3	4	2	2	4	36	49	52	62	64	2	In	VDJ
GCTCCCAGACATCTGTGTATTTCTGCGCCAGCAAGCCAATCATGGAGATGCATAGCGGGAGCGTCAGATACGCAGTATTTTGGCCCA		1	1.3656538067599864E-5	58	TCRBV10-02*01	TCRBV10	TCRBV10-02	01				TCRBD02-01*02	TCRBD02	TCRBD02-01	02				TCRBJ02-03*01	TCRBJ02	TCRBJ02-03	01				7	19	5	2	3	4	23	33	52	61	64	1	Out	VDJ
ACGATCCAGCGCACACAGCAGGAGGACTCGGCCGTGTATCTCTGTGCCAGCAGCCAGGGGAGCTCAGATACGCAGTATTTTGGCCCA	CASSQGSSDTQYF	1	1.3656538067599864E-5	39	TCRBV07-02*01	TCRBV07	TCRBV07-02	01				TCRBD01-01*01	TCRBD01	TCRBD01-01	01				TCRBJ02-03*01	TCRBJ02	TCRBJ02-03	01				5	0	4	2	4	4	42	-1	54	60	64	1	In	VDJ
ACGTTGGCGTCTGCTGTACCCTCTCAGACATCTGTGTACTTCTGTGCCAGCAGTGACGGGGTCGCAGATACGCAGTATTTTGGCCCA	CASSDGVADTQYF	3	4.096961420279959E-5	39	TCRBV06-04	TCRBV06	TCRBV06-04				01,02					TCRBD01,TCRBD02	TCRBD01-01,TCRBD02-01		TCRBJ02-03*01	TCRBJ02	TCRBJ02-03	01				2	0	6	2	3	4	42	-1	57	61	64	3	In	VDJ
GCTCAGGCTGGAGTCGGCTGCTCCCTCCCAGACATCTGTGTACTTCTGTGCCGAGGGGGTACCGCAGATACGCAGTATTTTGGCCCA		1	1.3656538067599864E-5	35	TCRBV06-01*01	TCRBV06	TCRBV06-01	01				TCRBD01-01*01	TCRBD01	TCRBD01-01	01				TCRBJ02-03*01	TCRBJ02	TCRBJ02-03	01				11	1	5	1	5	4	46	52	53	59	64	1	Out	VDJ
CAGCCTGCAGAGCTTGGGGACTCGGCCGTGTATCTCTGTGCCAGCAGCTTATTGGAGGGGGGTCCAGATACGCAGTATTTTGGCCCA	CASSLLEGGPDTQYF	1	1.3656538067599864E-5	45	TCRBV11-03*01	TCRBV11	TCRBV11-03	01								TCRBD01,TCRBD02	TCRBD01-01,TCRBD02-01		TCRBJ02-03*01	TCRBJ02	TCRBJ02-03	01				2	4	5	1	3	4	36	51	55	61	64	1	In	VDJ
GCTACCAGCTCCCAGACATCTGTGTACTTCTGTGCCATCAGTGAGTTTAGGCGGACTAGCGGTACAGATACGCAGTATTTTGGCCCA	CAISEFRRTSGTDTQYF	1	1.3656538067599864E-5	51	TCRBV10-03*01	TCRBV10	TCRBV10-03	01				TCRBD02-01	TCRBD02	TCRBD02-01				01,02	TCRBJ02-03*01	TCRBJ02	TCRBJ02-03	01				1	6	1	5	1	3	30	46	52	62	63	1	In	VDJ
ACCCTGCAGCCAGAAGACTCGGCCCTGTATCTCTGCGCCAGCAGCCTAGCTAGCGGGCTGAGTACAGATACGCAGTATTTTGGCCCA	CASSLASGLSTDTQYF	1	1.3656538067599864E-5	48	TCRBV04-03*01	TCRBV04	TCRBV04-03	01				TCRBD02-01	TCRBD02	TCRBD02-01				01,02	TCRBJ02-03*01	TCRBJ02	TCRBJ02-03	01				4	3	4	4	6	3	33	46	49	57	63	1	In	VDJ
GTGAGCACCTTGGAGCTGGGGGACTCGGCCCTTTATCTTTGCGCCAGCAGCGGGGGCAGTGGGACAGATACGCAGTATTTTGGCCCA	CASSGGSGTDTQYF	1	1.3656538067599864E-5	42	TCRBV05-01*01	TCRBV05	TCRBV05-01	01				TCRBD01-01*01	TCRBD01	TCRBD01-01	01				TCRBJ02-03*01	TCRBJ02	TCRBJ02-03	01				4	0	6	0	6	3	39	-1	51	57	63	1	In	VDJ
AGTGCCCATCCTGAAGACAGCAGCTTCTACATCTGCAGTGCACCCAGACTAGCGGGGGGATTCACAGATACGCAGTATTTTGGCCCA	CSAPRLAGGFTDTQYF	1	1.3656538067599864E-5	48	TCRBV20	TCRBV20				TCRBV20-01,TCRBV20-or09_02		TCRBD02-01*01	TCRBD02	TCRBD02-01	01				TCRBJ02-03*01	TCRBJ02	TCRBJ02-03	01				6	5	2	1	3	2	33	41	46	59	62	1	In	VDJ
AGTCTGCCATCCCCAACCAGACAGCTCTTTACTTCTGTGCCACCAGTGGGTCCGGGACTTATCACAGATACGCAGTATTTTGGCCCA		1	1.3656538067599864E-5	46	TCRBV24	TCRBV24				TCRBV24-01,TCRBV24-or09_02		TCRBD02-01	TCRBD02	TCRBD02-01				01,02	TCRBJ02-03*01	TCRBJ02	TCRBJ02-03	01				5	5	0	10	3	2	35	48	53	59	62	1	Out	VDJ
CAGCGGGACTCAGCCATGTATCGCTGTGCTAGCAGCTTACCGCGGACAGGGGACCAACCATGCACAGATACGCAGTATTTTGGCCCA	CASSLPRTGDQPCTDTQYF	1	1.3656538067599864E-5	57	TCRBV07-07*01	TCRBV07	TCRBV07-07	01				TCRBD01-01*01	TCRBD01	TCRBD01-01	01				TCRBJ02-03*01	TCRBJ02	TCRBJ02-03	01				2	4	1	2	9	1	24	39	43	52	61	1	In	VDJ
CAGCGCACACAGCAGGAGGACTCGGCCGTGTATCTCTGTGCCAGCAGCGAGACAGGGAGGGGCACAGATACGCAGTATTTTGGCCCA	CASSETGRGTDTQYF	1	1.3656538067599864E-5	45	TCRBV07-02*01	TCRBV07	TCRBV07-02	01								TCRBD01,TCRBD02	TCRBD01-01,TCRBD02-01		TCRBJ02-03*01	TCRBJ02	TCRBJ02-03	01				5	2	2	3	4	1	36	48	50	57	61	1	In	VDJ
CAGCAGGAGGACTCGGCCGTGTATCTCTGTGCCAGCAGCTTAGGAGTTAGGGGACTAGCGGGCACAGATACGCAGTATTTTGGCCCA	CASSLGVRGLAGTDTQYF	1	1.3656538067599864E-5	54	TCRBV07-02*01	TCRBV07	TCRBV07-02	01				TCRBD02-01	TCRBD02	TCRBD02-01				01,02	TCRBJ02-03*01	TCRBJ02	TCRBJ02-03	01				1	7	0	5	0	1	27	43	50	-1	61	1	In	VDJ
AGCACCTTGGAGCTGGGGGACTCGGCCCTTTATCTTTGCGCCAGCAGCTTCCAAGGGATAGGCACAGATACGCAGTATTTTGGCCCA	CASSFQGIGTDTQYF	1	1.3656538067599864E-5	45	TCRBV05-01*01	TCRBV05	TCRBV05-01	01								TCRBD01,TCRBD02	TCRBD01-01,TCRBD02-01		TCRBJ02-03*01	TCRBJ02	TCRBJ02-03	01				2	4	0	8	3	1	36	50	54	58	61	1	In	VDJ
CAGGTAGTGCGAGGAGATTCGGCAGCTTATTTCTGTGCCAGCTCACCACCGACAGGGGGCCGCACAGATACGCAGTATTTTGGCCCA	CASSPPTGGRTDTQYF	1	1.3656538067599864E-5	48	TCRBV18-01*01	TCRBV18	TCRBV18-01	01				TCRBD01-01*01	TCRBD01	TCRBD01-01	01				TCRBJ02-03*01	TCRBJ02	TCRBJ02-03	01				0	0	2	0	1	1	33	-1	50	60	61	1	In	VDJ
TCTCTGGAGCTGGGGGACTCAGCTTTGTATTTCTGTGCCAGCAGCGTGGACAGGTATCGTAGCACAGATACGCAGTATTTTGGCCCA	CASSVDRYRSTDTQYF	1	1.3656538067599864E-5	48	TCRBV09-01	TCRBV09	TCRBV09-01				01,02	TCRBD01-01*01	TCRBD01	TCRBD01-01	01				TCRBJ02-03*01	TCRBJ02	TCRBJ02-03	01				2	0	1	4	6	0	33	-1	47	54	60	1	In	VDJ
CCCTCAGAACCCAGGGACTCAGCTGTGTACTTCTGTGCCAGCAGTTCAGAGGGGGTGTCTAGCACAGATACGCAGTATTTTGGCCCA	CASSSEGVSSTDTQYF	1	1.3656538067599864E-5	48	TCRBV12	TCRBV12				TCRBV12-03,TCRBV12-04		TCRBD01-01*01	TCRBD01	TCRBD01-01	01				TCRBJ02-03*01	TCRBJ02	TCRBJ02-03	01				4	3	5	1	5	0	33	46	49	55	60	1	In	VDJ
ACCCTGGAGTCTGCCAGGCCCTCACATACCTCTCAGTACCTCTGTGCCAGCAAGACTGCTAGCACAGATACGCAGTATTTTGGCCCA	CASKTASTDTQYF	1	1.3656538067599864E-5	39	TCRBV25-01*01	TCRBV25	TCRBV25-01	01				TCRBD02-01	TCRBD02	TCRBD02-01				01,02	TCRBJ02-03*01	TCRBJ02	TCRBJ02-03	01				7	1	2	10	3	0	42	52	53	57	60	1	In	VDJ
AGCTCTCTGGAGCTGGGGGACTCAGCTTTGTATTTCTGTGCCAGCAGCGCCGGACAAGCTAGCACAGATACGCAGTATTTTGGCCCA	CASSAGQASTDTQYF	1	1.3656538067599864E-5	45	TCRBV09-01	TCRBV09	TCRBV09-01				01,02	TCRBD01-01*01	TCRBD01	TCRBD01-01	01				TCRBJ02-03*01	TCRBJ02	TCRBJ02-03	01				3	2	1	6	4	0	36	49	51	56	60	1	In	VDJ
GCCCAAAAGAACCCGACAGCTTTCTATCTCTGTGCCAGTAGTATGGGTCTTCTAGCACCTAGCACAGATACGCAGTATTTTGGCCCA	CASSMGLLAPSTDTQYF	2	2.731307613519973E-5	51	TCRBV19-01	TCRBV19	TCRBV19-01				01,02	TCRBD02-01	TCRBD02	TCRBD02-01				01,02	TCRBJ02-03*01	TCRBJ02	TCRBJ02-03	01				3	7	4	7	4	0	30	44	51	56	60	2	In	VDJ
GAGCAGGGGGACTCAGCTGTGTATCTCTGTGCCAGCAGCTTAATAGGTCTAGCGGGGGGGAGCACAGATACGCAGTATTTTGGCCCA	CASSLIGLAGGSTDTQYF	2	2.731307613519973E-5	54	TCRBV07-04*01	TCRBV07	TCRBV07-04	01				TCRBD02-01*01	TCRBD02	TCRBD02-01	01				TCRBJ02-03*01	TCRBJ02	TCRBJ02-03	01				2	6	4	0	0	0	27	42	48	-1	60	2	In	VDJ
AGCTCTCTGGAGCTGGGGGACTCAGCTTTGTATTTCTGTGCCAGCAGCGATCTTGACAGCAGCACAGATACGCAGTATTTTGGCCCA	CASSDLDSSTDTQYF	2	2.731307613519973E-5	45	TCRBV09-01	TCRBV09	TCRBV09-01				01,02	TCRBD01-01*01	TCRBD01	TCRBD01-01	01				TCRBJ02-03*01	TCRBJ02	TCRBJ02-03	01				3	5	2	5	1	0	36	49	54	59	60	2	In	VDJ
CAGCGCACAGAGCAGGGGGACTCGGCCATGTATCTCTGTGCCAGCAGCCGGGACTAGCGGACCACAGATACGCAGTATTTTGGCCCA	CASSRD*RTTDTQYF	1	1.3656538067599864E-5	45	TCRBV07-09	TCRBV07	TCRBV07-09				01,03	TCRBD02-01	TCRBD02	TCRBD02-01				01,02	TCRBJ02-03*01	TCRBJ02	TCRBJ02-03	01				5	1	0	5	2	2	36	48	49	60	62	1	Stop	VDJ
GAGGACTCGGCCGTGTATCTCTGTGCCAGCAGCTTCCCCAGGGACAGGGACCATCACCCCTACACAGATACGCAGTATTTTGGCCCA	CASSFPRDRDHHPYTDTQYF	1	1.3656538067599864E-5	60					TCRBV07,TCRBV11	TCRBV07-02,TCRBV11-02		TCRBD01-01*01	TCRBD01	TCRBD01-01	01				TCRBJ02-03*01	TCRBJ02	TCRBJ02-03	01				3	5	0	3	13	2	21	35	40	49	62	1	In	VDJ
CTGGAGTCGGCTGCTCCCTCCCAGACATCTGTGTACTTCTGTGCCACAAAAGCGGGGGCCAACACAGATACGCAGTATTTTGGCCCA	CATKAGANTDTQYF	1	1.3656538067599864E-5	42	TCRBV06-01*01	TCRBV06	TCRBV06-01	01				TCRBD02-01*01	TCRBD02	TCRBD02-01	01				TCRBJ02-03*01	TCRBJ02	TCRBJ02-03	01				10	4	6	2	4	2	39	46	50	58	62	1	In	VDJ
ACACAGCAGGAGGACTCGGCCGTGTATCTCTGTGCCAGCAGCTTAGGTGTGGCGGGGGGTTATCAAGATACGCAGTATTTTGGCCCA	CASSLGVAGGYQDTQYF	1	1.3656538067599864E-5	51	TCRBV07-02*01	TCRBV07	TCRBV07-02	01				TCRBD02-01*01	TCRBD02	TCRBD02-01	01				TCRBJ02-03*01	TCRBJ02	TCRBJ02-03	01				1	5	7	1	6	5	30	46	51	59	65	1	In	VDJ
ATCCAGCGCACACAGCAGGAGGACTCGGCCGTGTATCTCTGTGCCAGCAGCGAAGGGGGGGCTGGGAATACGCAGTATTTTGGCCCA	CASSEGGAGNTQYF	1	1.3656538067599864E-5	42	TCRBV07-02*01	TCRBV07	TCRBV07-02	01				TCRBD02-01*01	TCRBD02	TCRBD02-01	01				TCRBJ02-03*01	TCRBJ02	TCRBJ02-03	01				5	3	9	0	6	7	39	51	54	61	67	1	In	VDJ
ATCCAGCGCACAGAGCAGGGGGACTCGGCCATGTATCTCTGTGCCAGCCGCGCCGCGGGGGTCGGGAATACGCAGTATTTTGGCCCA	CASRAAGVGNTQYF	1	1.3656538067599864E-5	42	TCRBV07-09	TCRBV07	TCRBV07-09				01,03	TCRBD02-01*01	TCRBD02	TCRBD02-01	01				TCRBJ02-03*01	TCRBJ02	TCRBJ02-03	01				8	6	7	2	6	7	39	48	54	61	67	1	In	VDJ
CAGGTAGTGCGAGGAGATTCGGCAGCTTATTTCTGTGCCAGCTCAACCACCGATAAGAGGGGCGGCGGGGAGCTGTTTTTTGGAGAA	CASSTTDKRGGGELFF	3	4.096961420279959E-5	48	TCRBV18-01*01	TCRBV18	TCRBV18-01	01								TCRBD01,TCRBD02	TCRBD01-01,TCRBD02-01		TCRBJ02-02*01	TCRBJ02	TCRBJ02-02	01				5	12	5	2	3	7	33	45	57	62	65	3	In	VDJ
CTGCAGCCAGAAGACTCGGCCCTGTATCTCTGCGCCAGCAGCCAAGGAGTAAGCGGGGGGTACCCCGGGGAGCTGTTTTTTGGAGAA	CASSQGVSGGYPGELFF	1	1.3656538067599864E-5	51	TCRBV04-03*01	TCRBV04	TCRBV04-03	01				TCRBD02-01*01	TCRBD02	TCRBD02-01	01				TCRBJ02-02*01	TCRBJ02	TCRBJ02-02	01				1	5	6	1	4	6	30	46	51	60	64	1	In	VDJ
TCCGCCAGCACCAACCAGACATCTATGTACCTCTGTGCCAGCAGTTCTATCGGGACAGGGAGTACCGGGGAGCTGTTTTTTGGAGAA	CASSSIGTGSTGELFF	2	2.731307613519973E-5	48	TCRBV28-01*01	TCRBV28	TCRBV28-01	01				TCRBD01-01*01	TCRBD01	TCRBD01-01	01				TCRBJ02-02*01	TCRBJ02	TCRBJ02-02	01				4	5	0	3	3	5	33	46	51	60	63	2	In	VDJ
CTCAGTGACTCTGGCTTCTATCTCTGTGCCTGGAGTCAAGGGGCAGGGCGGAGCGGGATGTGGACCGGGGAGCTGTTTTTTGGAGAA	CAWSQGAGRSGMWTGELFF	1	1.3656538067599864E-5	57	TCRBV30-01	TCRBV30	TCRBV30-01				01,02	TCRBD02-01*02	TCRBD02	TCRBD02-01	02				TCRBJ02-02*01	TCRBJ02	TCRBJ02-02	01				2	15	6	3	5	5	24	36	51	58	63	1	In	VDJ
CTTGGTGACTCTGCTGTGTATTTCTGTGCCAGCAGCCAAGATTACTCCGGGGTAGCGGGGGGCACCGGGGAGCTGTTTTTTGGAGAA	CASSQDYSGVAGGTGELFF	1	1.3656538067599864E-5	57	TCRBV03	TCRBV03				TCRBV03-01,TCRBV03-02		TCRBD02-01*01	TCRBD02	TCRBD02-01	01				TCRBJ02-02*01	TCRBJ02	TCRBJ02-02	01				0	11	5	1	0	4	24	41	52	-1	62	1	In	VDJ
CTGCTGTCGGCTGCTCCCTCCCAGACATCTGTGTACTTCTGTGCCATCAGTGAAACAGAGGGCACCGGGGAGCTGTTTTTTGGAGAA	CAISETEGTGELFF	2	2.731307613519973E-5	42	TCRBV06-05*01	TCRBV06	TCRBV06-05	01				TCRBD02-01*02	TCRBD02	TCRBD02-01	02				TCRBJ02-02*01	TCRBJ02	TCRBJ02-02	01				5	6	11	0	0	4	39	51	57	-1	62	2	In	VDJ
GAGTCCGCTACCAGCTCCCAGACATCTGTGTACTTCTGTGCCACCAGAGGGGACAGGGGAGGCACCGGGGAGCTGTTTTTTGGAGAA	CATRGDRGGTGELFF	1	1.3656538067599864E-5	45	TCRBV10-03*01	TCRBV10	TCRBV10-03	01				TCRBD01-01*01	TCRBD01	TCRBD01-01	01				TCRBJ02-02*01	TCRBJ02	TCRBJ02-02	01				6	2	0	2	3	4	36	47	49	59	62	1	In	VDJ
GAGTCCGCCAGCACCAACCAGACATCTATGTACCTCTGTGCCAGCAGTCCCCCGTTGGAGAACACCGGGGAGCTGTTTTTTGGAGAA	CASSPPLENTGELFF	2	2.731307613519973E-5	45	TCRBV28-01*01	TCRBV28	TCRBV28-01	01								TCRBD01,TCRBD02	TCRBD01-01,TCRBD02-01		TCRBJ02-02*01	TCRBJ02	TCRBJ02-02	01				5	8	1	8	0	1	36	48	56	-1	59	2	In	VDJ
GAGTCGGCTGCTCCCTCCCAGACATCTGTGTACTTCTGTGCCAGCAGTATACTAGCTCAGAACACCGGGGAGCTGTTTTTTGGAGAA	CASSILAQNTGELFF	1	1.3656538067599864E-5	45	TCRBV06-01*01	TCRBV06	TCRBV06-01	01				TCRBD02-01	TCRBD02	TCRBD02-01				01,02	TCRBJ02-02*01	TCRBJ02	TCRBJ02-02	01				5	2	3	7	3	1	36	48	50	56	59	1	In	VDJ
AGCACCTTGGAGCTGGGGGACTCGGCCCTTTATCTTTGCGCCAGCAGTTTCGACAGCCTCAACACCGGGGAGCTGTTTTTTGGAGAA	CASSFDSLNTGELFF	1	1.3656538067599864E-5	45	TCRBV05-01*01	TCRBV05	TCRBV05-01	01				TCRBD01-01*01	TCRBD01	TCRBD01-01	01				TCRBJ02-02*01	TCRBJ02	TCRBJ02-02	01				5	4	2	5	4	2	36	47	51	56	60	1	In	VDJ
CTGGAGTTGGCTGCTCCCTCCCAGACATCTGTGTACTTCTGTGCCAGCAGTACCTCACTAGTAACCGGGGAGCTGTTTTTTGGAGAA	CASSTSLVTGELFF	1	1.3656538067599864E-5	42	TCRBV06-06	TCRBV06	TCRBV06-06				01,02	TCRBD02-01	TCRBD02	TCRBD02-01				01,02	TCRBJ02-02*01	TCRBJ02	TCRBJ02-02	01				5	5	3	8	2	5	39	51	56	61	63	1	In	VDJ
CACACCCTGCAGCCAGAAGACTCGGCCCTGTATCTCTGTGCCAGCAGCCAAGATCTAGCGGGGGGGAGGGAGCTGTTTTTTGGAGAA	CASSQDLAGGRELFF	1	1.3656538067599864E-5	45	TCRBV04-02*01	TCRBV04	TCRBV04-02	01				TCRBD02-01*01	TCRBD02	TCRBD02-01	01				TCRBJ02-02*01	TCRBJ02	TCRBJ02-02	01				0	1	4	0	1	9	36	53	54	66	67	1	In	VDJ
GAGCGCTTCTCCCTGATTCTGGAGTCCGCCAGCACCAACCAGACATCTATGTACCTCTGTGCCAGCAGAGGAGCTTTCTTTGGACAA	CASRGAFF	2	2.731307613519973E-5	24	TCRBV28-01*01	TCRBV28	TCRBV28-01	01								TCRBD01,TCRBD02	TCRBD01-01,TCRBD02-01		TCRBJ01-01*01	TCRBJ01	TCRBJ01-01	01				6	0	5	4	0	10	57	-1	68	-1	71	2	In	VDJ
GTCTGCTGTACCCTCTCAGACATCTGTGTACTTCTGTGCCAGCAGTGACCCGAGGGGATGGTCCAGGTTGAAGCTTTCTTTGGACAA		1	1.3656538067599864E-5	47	TCRBV06-04	TCRBV06	TCRBV06-04				01,02					TCRBD01,TCRBD02	TCRBD01-01,TCRBD02-01		TCRBJ01-01*01	TCRBJ01	TCRBJ01-01	01				2	3	5	2	11	7	34	49	52	57	68	1	Out	VDJ
TCCCTGATTCTGGAGTCCGCCAGCACCAACCAGACATCTATGTACCTCTGTGCCAGCAATTTTGGCGCTGAAGCTTTCTTTGGACAA	CASNFGAEAFF	2	2.731307613519973E-5	33	TCRBV28-01*01	TCRBV28	TCRBV28-01	01								TCRBD01,TCRBD02	TCRBD01-01,TCRBD02-01		TCRBJ01-01*01	TCRBJ01	TCRBJ01-01	01				3	1	9	0	1	6	48	62	63	66	67	2	In	VDJ
AGGATCCAGCAGGTAGTGCGAGGAGATTCGGCAGCTTATTTCTGTGCCAGCTCACTGGACAGGGGGCCTGAAGCTTTCTTTGGACAA	CASSLDRGPEAFF	1	1.3656538067599864E-5	39	TCRBV18-01*01	TCRBV18	TCRBV18-01	01				TCRBD01-01*01	TCRBD01	TCRBD01-01	01				TCRBJ01-01*01	TCRBJ01	TCRBJ01-01	01				4	1	1	0	0	6	42	55	56	-1	67	1	In	VDJ
TCCACCTTGGAGATCCAGCGCACAGAGCAGGGGGACTCGGCCATGTATCTCTGTGCCAGCAGCTTCCCTGAAGCTTTCTTTGGACAA	CASSFPEAFF	1	1.3656538067599864E-5	30	TCRBV07-09	TCRBV07	TCRBV07-09				01,03								TCRBJ01-01*01	TCRBJ01	TCRBJ01-01	01				3	0	0	0	2	6	51	-1	-1	65	67	1	In	VJ
GTGAGCAACATGAGCCCTGAAGACAGCAGCATATATCTCTGCAGCGTTGGGGACTGGACAGGAGGTACTGAAGCTTTCTTTGGACAA	CSVGDWTGGTEAFF	1	1.3656538067599864E-5	42	TCRBV29-01*01	TCRBV29	TCRBV29-01	01				TCRBD01-01*01	TCRBD01	TCRBD01-01	01				TCRBJ01-01*01	TCRBJ01	TCRBJ01-01	01				4	6	1	4	4	5	39	49	55	62	66	1	In	VDJ
AGACATCTGTGTACTTCTGTGCCAGCAGTTACACTCCCCGAGGCCGGACCAAAGGGGGTTTCTGGGACTGAAGCTTTCTTTGGACAA		1	1.3656538067599864E-5	64	TCRBV06	TCRBV06				TCRBV06-05,TCRBV06-06		TCRBD01-01*01	TCRBD01	TCRBD01-01	01				TCRBJ01-01*01	TCRBJ01	TCRBJ01-01	01				2	20	5	1	8	5	17	32	52	58	66	1	Out	VDJ
GCTGCTCCCTCCCAGACATCTGTGTACTTCTGTGCCAGCACCAAAGGGAAGGGGGGCGCGTCTGGGACTGAAGCTTTCTTTGGACAA	CASTKGKGGASGTEAFF	1	1.3656538067599864E-5	51	TCRBV06	TCRBV06				TCRBV06-01,TCRBV06-05,TCRBV06-06						TCRBD01,TCRBD02	TCRBD01-01,TCRBD02-01		TCRBJ01-01*01	TCRBJ01	TCRBJ01-01	01				7	9	5	1	11	5	30	40	49	55	66	1	In	VDJ
ATCCAGCGCACAGAGCGGGGGGACTCAGCCGTGTATCTCTGTGCCAGCAGCTTGGGACAGTCGGGCACTGAAGCTTTCTTTGGACAA	CASSLGQSGTEAFF	2	2.731307613519973E-5	42	TCRBV07-03*01	TCRBV07	TCRBV07-03	01				TCRBD01-01*01	TCRBD01	TCRBD01-01	01				TCRBJ01-01*01	TCRBJ01	TCRBJ01-01	01				3	0	0	5	5	4	39	-1	53	60	65	2	In	VDJ
CTGGAGTCAGCTGCTCCCTCTCAGACTTCTGTTTACTTCTGTGCCAGCAGTTACTCTAGCCAGGGCACTGAAGCTTTCTTTGGACAA	CASSYSSQGTEAFF	1	1.3656538067599864E-5	42	TCRBV06-07*01	TCRBV06	TCRBV06-07	01				TCRBD01-01*01	TCRBD01	TCRBD01-01	01				TCRBJ01-01*01	TCRBJ01	TCRBJ01-01	01				0	4	4	3	0	4	39	56	60	-1	65	1	In	VDJ
CAGCGCACAGAGCGGGGGGACTCAGCCGTGTATCTCTGTGCCAGCAGCTTAATGTCCGGCGGCGGCACTGAAGCTTTCTTTGGACAA	CASSLMSGGGTEAFF	2	2.731307613519973E-5	45	TCRBV07-03*01	TCRBV07	TCRBV07-03	01				TCRBD02-01	TCRBD02	TCRBD02-01				01,02	TCRBJ01-01*01	TCRBJ01	TCRBJ01-01	01				1	6	7	5	3	4	36	52	58	62	65	2	In	VDJ
GATCCAGCCTGCAGAGCTTGGGGACTCGGCCGTGTATCTCTGTGCCAGCAGCGAAAGGGGGAACGCACTGAAGCTTTCTTTGGACAA		1	1.3656538067599864E-5	41	TCRBV11-03*01	TCRBV11	TCRBV11-03	01				TCRBD01-01*01	TCRBD01	TCRBD01-01	01				TCRBJ01-01*01	TCRBJ01	TCRBJ01-01	01				5	3	5	1	4	4	40	52	55	61	65	1	Out	VDJ
CAGCAGGTAGTGCGAGGAGATTCGGCAGCTTATTTCTGTGCCAGCTCCCCGGACAGGCCGCGGAGCACTGAAGCTTTCTTTGGACAA	CASSPDRPRSTEAFF	1	1.3656538067599864E-5	45	TCRBV18-01*01	TCRBV18	TCRBV18-01	01				TCRBD01-01*01	TCRBD01	TCRBD01-01	01				TCRBJ01-01*01	TCRBJ01	TCRBJ01-01	01				6	3	1	4	8	4	36	47	50	57	65	1	In	VDJ
CCTGCAGAACTGGAGGATTCTGGAGTTTATTTCTGTGCCAGCAGCCAAGTAAATTTTGGGTCCCCCACTGAAGCTTTCTTTGGACAA	CASSQVNFGSPTEAFF	1	1.3656538067599864E-5	48	TCRBV14-01*01	TCRBV14	TCRBV14-01	01								TCRBD01,TCRBD02	TCRBD01-01,TCRBD02-01		TCRBJ01-01*01	TCRBJ01	TCRBJ01-01	01				1	8	0	9	5	4	33	49	57	60	65	1	In	VDJ
GAGTCCGCCAGCACCAACCAGACATCTATGTACCTCTGTGCCAGCACCTTATCCAGAGGCTGGTACACTGAAGCTTTCTTTGGACAA	CASTLSRGWYTEAFF	2	2.731307613519973E-5	45	TCRBV28-01*01	TCRBV28	TCRBV28-01	01				TCRBD02-01*02	TCRBD02	TCRBD02-01	02				TCRBJ01-01*01	TCRBJ01	TCRBJ01-01	01				7	9	11	1	5	3	36	46	55	59	64	2	In	VDJ
GAGTCGCCCAGCCCCAACCAGACCTCTCTGTACTTCTGTGCCAGCATGAAAGCAGGGGCGCTCTACACTGAAGCTTTCTTTGGACAA	CASMKAGALYTEAFF	1	1.3656538067599864E-5	45	TCRBV27-01*01	TCRBV27	TCRBV27-01	01				TCRBD01-01*01	TCRBD01	TCRBD01-01	01				TCRBJ01-01*01	TCRBJ01	TCRBJ01-01	01				7	6	4	2	6	3	36	46	52	58	64	1	In	VDJ
CCTGAAGACAGCAGCTTCTACATCTGCAGTGCTAGAGATAAATTCTGGTACACAGGGGGCGATGACACTGAAGCTTTCTTTGGACAA	CSARDKFWYTGGDDTEAFF	1	1.3656538067599864E-5	57	TCRBV20	TCRBV20				TCRBV20-01,TCRBV20-or09_02		TCRBD01-01*01	TCRBD01	TCRBD01-01	01				TCRBJ01-01*01	TCRBJ01	TCRBJ01-01	01				0	13	3	0	4	3	24	38	51	60	64	1	In	VDJ
TCCTCTCACTGTGACATCGGCCCAAAGAACCCGACAGCTTTCTATCTCTGTGCCAGTAAGTTGGACACTGAAGCTTTCTTTGGACAA	CASKLDTEAFF	1	1.3656538067599864E-5	33	TCRBV19-01	TCRBV19	TCRBV19-01				01,02					TCRBD01,TCRBD02	TCRBD01-01,TCRBD02-01		TCRBJ01-01*01	TCRBJ01	TCRBJ01-01	01				7	4	0	10	0	3	48	58	62	-1	64	1	In	VDJ
CTCTGTAGTCTGCTGCCTCCTCCCAGACATCTGTATATTTCTGCGCCAGCAGTGTGCGGGTGGGACACTGAAGCTTTCTTTGGACAA		1	1.3656538067599864E-5	40	TCRBV10-01	TCRBV10	TCRBV10-01				01,02	TCRBD02-01	TCRBD02	TCRBD02-01				01,02	TCRBJ01-01*01	TCRBJ01	TCRBJ01-01	01				4	1	7	4	4	3	41	54	55	60	64	1	Out	VDJ
CTGGAGTCCGCCAGCACCAACCAGACATCTATGTACCTCTGTGCCAGCAGTTTAGACAGATTGAACACTGAAGCTTTCTTTGGACAA	CASSLDRLNTEAFF	2	2.731307613519973E-5	42	TCRBV28-01*01	TCRBV28	TCRBV28-01	01				TCRBD01-01*01	TCRBD01	TCRBD01-01	01				TCRBJ01-01*01	TCRBJ01	TCRBJ01-01	01				2	0	2	5	2	0	39	-1	54	59	61	2	In	VDJ
AGCACCTTGGAGCTGGGGGACTCGGCCCTTTATCTTTGCGCCAGCAGCTCACAGGGGAGTGGGAACACTGAAGCTTTCTTTGGACAA	CASSSQGSGNTEAFF	1	1.3656538067599864E-5	45	TCRBV05-01*01	TCRBV05	TCRBV05-01	01				TCRBD01-01*01	TCRBD01	TCRBD01-01	01				TCRBJ01-01*01	TCRBJ01	TCRBJ01-01	01				3	1	3	2	5	1	36	49	50	57	62	1	In	VDJ
CGCACAGAGCAGCGGGACTCGGCCATGTATCGCTGTGCCAGCAGCCAACTAGTTTTTCAGGGGAACACTGAAGCTTTCTTTGGACAA	CASSQLVFQGNTEAFF	1	1.3656538067599864E-5	48	TCRBV07-06*01	TCRBV07	TCRBV07-06	01								TCRBD01,TCRBD02	TCRBD01-01,TCRBD02-01		TCRBJ01-01*01	TCRBJ01	TCRBJ01-01	01				5	12	4	3	0	1	33	45	57	-1	62	1	In	VDJ
TCGGCCCAAAAGAACCCGACAGCTTTCTATCTCTGTGCCAGTATTGCAGGGGGCGGTTTAGGGAACACTGAAGCTTTCTTTGGACAA	CASIAGGGLGNTEAFF	1	1.3656538067599864E-5	48	TCRBV19-01	TCRBV19	TCRBV19-01				01,02	TCRBD01-01*01	TCRBD01	TCRBD01-01	01				TCRBJ01-01*01	TCRBJ01	TCRBJ01-01	01				7	3	4	0	8	1	33	43	46	54	62	1	In	VDJ
ATCCGGTCCACAAAGCTGGAGGACTCAGCCATGTACTTCTGTGCCAGCAGTGAACAGGGAGGGAACACTGAAGCTTTCTTTGGACAA	CASSEQGGNTEAFF	1	1.3656538067599864E-5	42	TCRBV02-01*01	TCRBV02	TCRBV02-01	01				TCRBD02-01*02	TCRBD02	TCRBD02-01	02				TCRBJ01-01*01	TCRBJ01	TCRBJ01-01	01				2	2	9	1	0	1	39	54	56	-1	62	1	In	VDJ
AAGATCCAGCGCACACAGAAGGAGGACTCCGCCGTGTATCTCTGTGCCAGCAGCCCCCCCAGGAACACTGAAGCTTTCTTTGGACAA	CASSPPRNTEAFF	1	1.3656538067599864E-5	39	TCRBV07-08*02	TCRBV07	TCRBV07-08	02				TCRBD01-01*01	TCRBD01	TCRBD01-01	01				TCRBJ01-01*01	TCRBJ01	TCRBJ01-01	01				5	5	4	5	0	1	42	54	59	-1	62	1	In	VDJ
ACATCGGCCCAAAAGAACCCGACAGCTTTCTATCTCTGTGCCAGTAGGACAGAAAGGACAGCGAACACTGAAGCTTTCTTTGGACAA	CASRTERTANTEAFF	1	1.3656538067599864E-5	45	TCRBV19-01	TCRBV19	TCRBV19-01				01,02	TCRBD01-01*01	TCRBD01	TCRBD01-01	01				TCRBJ01-01*01	TCRBJ01	TCRBJ01-01	01				6	8	1	5	1	1	36	47	55	61	62	1	In	VDJ
ATCCAGCCCTCAGAACCCAGGGACTCAGCTGTGTACTTCTGTGCCAGCAGTTCCCCCCCAACGAACACTGAAGCTTTCTTTGGACAA	CASSSPPTNTEAFF	1	1.3656538067599864E-5	42	TCRBV12	TCRBV12				TCRBV12-03,TCRBV12-04						TCRBD01,TCRBD02	TCRBD01-01,TCRBD02-01		TCRBJ01-01*01	TCRBJ01	TCRBJ01-01	01				4	8	3	7	0	1	39	52	60	-1	62	1	In	VDJ
ATTCTGGAGTCCGCCAGCACCAACCAGACATCTATGTACCTCTGTGCCAGCAGTTTCTTGGAGAACACTGAAGCTTTCTTTGGACAA	CASSFLENTEAFF	2	2.731307613519973E-5	39	TCRBV28-01*01	TCRBV28	TCRBV28-01	01								TCRBD01,TCRBD02	TCRBD01-01,TCRBD02-01		TCRBJ01-01*01	TCRBJ01	TCRBJ01-01	01				3	3	1	8	0	1	42	56	59	-1	62	2	In	VDJ
ATCAATTCCCTGGAGCTTGGTGACTCTGCTGTGTATTTCTGTGCCAGCAGCCAAGTTTCAGGAAACACTGAAGCTTTCTTTGGACAA	CASSQVSGNTEAFF	1	1.3656538067599864E-5	42	TCRBV03	TCRBV03				TCRBV03-01,TCRBV03-02		TCRBD01-01*01	TCRBD01	TCRBD01-01	01				TCRBJ01-01*01	TCRBJ01	TCRBJ01-01	01				1	3	4	4	1	2	39	55	58	62	63	1	In	VDJ
GAGATCCAGTCCACGGAGTCAGGGGACACAGCACTGTATTTCTGTGCCAGCAGCAAACGCAGAGAAACTGAAGCTTTCTTTGGACAA	CASSKRRETEAFF	1	1.3656538067599864E-5	39	TCRBV21-01*01	TCRBV21	TCRBV21-01	01								TCRBD01,TCRBD02	TCRBD01-01,TCRBD02-01		TCRBJ01-01*01	TCRBJ01	TCRBJ01-01	01				2	2	4	5	4	5	42	57	59	62	66	1	In	VDJ
GATTCTGGAGTCCGCCAGCACCAACCAGACATCTATGTACCTCTGTGCCAGCAGCTCGTGGGGACAGATGAAGCTTTCTTTGGACAA		3	4.096961420279959E-5	38	TCRBV28-01*01	TCRBV28	TCRBV28-01	01				TCRBD01-01*01	TCRBD01	TCRBD01-01	01				TCRBJ01-01*01	TCRBJ01	TCRBJ01-01	01				6	6	0	5	1	7	43	54	60	67	68	3	Out	VDJ
GCTCCCTCCCAGACATCTGTGTACTTCTGTGCCAGCAGTTCTATATGGAGGAACGCAGGGGAGGTTGAAAAACTGTTTTTTGGCAGT	CASSSIWRNAGEVEKLFF	1	1.3656538067599864E-5	54	TCRBV06	TCRBV06				TCRBV06-05,TCRBV06-06						TCRBD01,TCRBD02	TCRBD01-01,TCRBD02-01		TCRBJ01-04*01	TCRBJ01	TCRBJ01-04	01				4	15	4	2	4	7	27	40	55	61	65	1	In	VDJ
CCTGGAGTCGCCCAGCCCCAACCAGACCTCTCTGTACTTCTGTGCCAGCACCACAGACAGGGGATTGAAAAACTGTTTTTTGGCAGT		1	1.3656538067599864E-5	41	TCRBV27-01*01	TCRBV27	TCRBV27-01	01				TCRBD01-01*01	TCRBD01	TCRBD01-01	01				TCRBJ01-04*01	TCRBJ01	TCRBJ01-04	01				7	5	2	2	2	7	40	50	55	63	65	1	Out	VDJ
CTGTCGGCTGCTCCCTCCCAGACATCTGTGTACTTCTGTGCCAGCAGTTACTCGGACAGGGGTAGTGAAAAACTGTTTTTTGGCAGT	CASSYSDRGSEKLFF	1	1.3656538067599864E-5	45	TCRBV06-05*01	TCRBV06	TCRBV06-05	01				TCRBD01-01*01	TCRBD01	TCRBD01-01	01				TCRBJ01-04*01	TCRBJ01	TCRBJ01-04	01				0	0	1	2	3	7	36	-1	53	62	65	1	In	VDJ
CTGGAGTCAGCTGCTCCCTCTCAGACATCTGTGTACTTCTGTGCCAGCAGTTACACAGGGGCTAGTGAAAAACTGTTTTTTGGCAGT	CASSYTGASEKLFF	2	2.731307613519973E-5	42	TCRBV06-07*01	TCRBV06	TCRBV06-07	01				TCRBD01-01*01	TCRBD01	TCRBD01-01	01				TCRBJ01-04*01	TCRBJ01	TCRBJ01-04	01				2	0	3	2	4	7	39	-1	54	61	65	2	In	VDJ
CAGCGCACAGAGCAGCGGGACTCGGCCATGTATCGCTGTGCCAGCAGCCCCCGGCTAGGGGCTAATGAAAAACTGTTTTTTGGCAGT	CASSPRLGANEKLFF	1	1.3656538067599864E-5	45	TCRBV07-06*01	TCRBV07	TCRBV07-06	01				TCRBD01-01*01	TCRBD01	TCRBD01-01	01				TCRBJ01-04*01	TCRBJ01	TCRBJ01-04	01				5	8	5	2	0	3	36	48	56	-1	61	1	In	VDJ
ACAGAGCAGCGGGACTCGGCCATGTATCGCTGTGCCAGCAGCCCGAGAACCGGGACAGGGTCCAATGAAAAACTGTTTTTTGGCAGT	CASSPRTGTGSNEKLFF	1	1.3656538067599864E-5	51	TCRBV07-06*01	TCRBV07	TCRBV07-06	01				TCRBD01-01*01	TCRBD01	TCRBD01-01	01				TCRBJ01-04*01	TCRBJ01	TCRBJ01-04	01				5	9	0	3	3	5	30	42	51	60	63	1	In	VDJ
AGGCTGGAGTCAGCTGCTCCCTCCCAGACATCTGTGTACTTCTGTGCCACCAGACAGGCTCAAAATGAAAAACTGTTTTTTGGCAGT	CATRQAQNEKLFF	2	2.731307613519973E-5	39	TCRBV06	TCRBV06				TCRBV06-01,TCRBV06-09		TCRBD01-01*01	TCRBD01	TCRBD01-01	01				TCRBJ01-04*01	TCRBJ01	TCRBJ01-04	01				6	0	3	4	5	5	42	-1	53	58	63	2	In	VDJ
CAGCCAGAAGACTCGGCCCTGTATCTCTGTGCCAGCAGCTTTTCCGGGACAGGGAACACCGGAGGCGAAAAACTGTTTTTTGGCAGT	CASSFSGTGNTGGEKLFF	2	2.731307613519973E-5	54	TCRBV04-02*01	TCRBV04	TCRBV04-02	01				TCRBD01-01*01	TCRBD01	TCRBD01-01	01				TCRBJ01-04*01	TCRBJ01	TCRBJ01-04	01				5	6	0	3	12	8	27	39	45	54	66	2	In	VDJ
GCTGCTCCCTCCCAGACATCTGTGTACTTCTGTGCCAGCAGTTACTCGTGGGACAGCACAGCAAGCGAAAAACTGTTTTTTGGCAGT	CASSYSWDSTASEKLFF	1	1.3656538067599864E-5	51	TCRBV06	TCRBV06				TCRBV06-05,TCRBV06-06		TCRBD01-01*01	TCRBD01	TCRBD01-01	01				TCRBJ01-04*01	TCRBJ01	TCRBJ01-04	01				0	2	0	5	10	8	30	47	49	56	66	1	In	VDJ
TCCTGTCCTCAGAACCGGGAGACACGGCACTGTATCTCTGCGCCAGCAGTCAATGTAGGAATCTAATGAAAAACTGTTTTTGGCAGT		2	2.731307613519973E-5	43	TCRBV23-01*01	TCRBV23	TCRBV23-01	01								TCRBD01,TCRBD02	TCRBD01-01,TCRBD02-01		TCRBJ01-04*01	TCRBJ01	TCRBJ01-04	01				1	3	1	8	16	18	38	54	57	60	76	2	Out	VDJ
ATTCTGGAGTCCGCCAGCACCAACCAGACATCTATGTACCTCTGTGCCAGCAGTGCAGGGGGAGGTCAGCCCCAGCATTTTGGTGAT	CASSAGGGQPQHF	1	1.3656538067599864E-5	39	TCRBV28-01*01	TCRBV28	TCRBV28-01	01				TCRBD01-01*01	TCRBD01	TCRBD01-01	01				TCRBJ01-05*01	TCRBJ01	TCRBJ01-05	01				5	1	4	1	3	6	42	54	55	62	65	1	In	VDJ
ACATCGGCCCAAAAGAACCCGACAGCTTTCTATCTCTGTGCCAGTAGTATAGAGGCCAGGAGTTATCAGCCCCAGCATTTTGGTGAT	CASSIEARSYQPQHF	1	1.3656538067599864E-5	45	TCRBV19-01	TCRBV19	TCRBV19-01				01,02					TCRBD01,TCRBD02	TCRBD01-01,TCRBD02-01		TCRBJ01-05*01	TCRBJ01	TCRBJ01-05	01				0	3	4	4	4	5	36	53	56	60	64	1	In	VDJ
CAGCGCACAGAGCAGGGGGACTCGGCCATGTATCTCTGTGCCAGCAGCCAGGGACAGGGAGGGGATCAGCCCCAGCATTTTGGTGAT	CASSQGQGGDQPQHF	1	1.3656538067599864E-5	45	TCRBV07-09	TCRBV07	TCRBV07-09				01,03	TCRBD01-01*01	TCRBD01	TCRBD01-01	01				TCRBJ01-05*01	TCRBJ01	TCRBJ01-05	01				5	2	0	3	5	5	36	48	50	59	64	1	In	VDJ
CCAGAAGACTCGGCCCTGTATCTCTGCGCCAGCAGCCAAGGTTATGGCGGGGGCCCCTTTGGGAATCAGCCCCAGCATTTTGGTGAT	CASSQGYGGGPFGNQPQHF	1	1.3656538067599864E-5	57	TCRBV04-03*01	TCRBV04	TCRBV04-03	01				TCRBD02-01*01	TCRBD02	TCRBD02-01	01				TCRBJ01-05*01	TCRBJ01	TCRBJ01-05	01				1	6	7	2	10	4	24	40	46	53	63	1	In	VDJ
TGGCGTCTGCTGTACCCTCTCAGACATCTGTGTACTTCTGTGCCAGCACCGCCCCTGGGCTTCAATCAGCCCCAGCATTTTGGTGAT		1	1.3656538067599864E-5	43	TCRBV06-04	TCRBV06	TCRBV06-04				01,02	TCRBD01-01*01	TCRBD01	TCRBD01-01	01				TCRBJ01-05*01	TCRBJ01	TCRBJ01-05	01				7	8	8	0	2	3	38	48	56	60	62	1	Out	VDJ
GCTGCTCCCTCCCAGACATCTGTGTACTTCTGTGCCAGCAGTCCCCAGGCAGGAGTTTATAGCAATCAGCCCCAGCATTTTGGTGAT	CASSPQAGVYSNQPQHF	1	1.3656538067599864E-5	51	TCRBV06	TCRBV06				TCRBV06-01,TCRBV06-05,TCRBV06-06						TCRBD01,TCRBD02	TCRBD01-01,TCRBD02-01		TCRBJ01-05*01	TCRBJ01	TCRBJ01-05	01				5	3	4	4	10	0	30	42	45	49	59	1	In	VDJ
GCCAGCACCAACCAGACATCTATGTACCTCTGTGCCAGCAGTCTCAACATACAGGGTAGGAGCAATCAGCCCCAGCATTTTGGTGAT	CASSLNIQGRSNQPQHF	1	1.3656538067599864E-5	51	TCRBV28-01*01	TCRBV28	TCRBV28-01	01				TCRBD01-01*01	TCRBD01	TCRBD01-01	01				TCRBJ01-05*01	TCRBJ01	TCRBJ01-05	01				5	8	3	3	4	1	30	42	50	56	60	1	In	VDJ
CAGCCTGCAAAGCTTGAGGACTCGGCCGTGTATCTCTGTGCCAGCAGCTCTCGACAGGGCAGCAATCAGCCCCAGCATTTTGGTGAT	CASSSRQGSNQPQHF	1	1.3656538067599864E-5	45	TCRBV11-02*02	TCRBV11	TCRBV11-02	02				TCRBD01-01*01	TCRBD01	TCRBD01-01	01				TCRBJ01-05*01	TCRBJ01	TCRBJ01-05	01				4	3	2	3	1	1	36	49	52	59	60	1	In	VDJ
GGTAGTGCGAGGAGATTCGGCAGCTTATTTCTGTGCCAGCTCACCCCGGACAGGGGGATAAGCAATCAGCCCCAGCATTTTGGTGAT		1	1.3656538067599864E-5	50	TCRBV18-01*01	TCRBV18	TCRBV18-01	01				TCRBD01-01*01	TCRBD01	TCRBD01-01	01				TCRBJ01-05*01	TCRBJ01	TCRBJ01-05	01				3	2	1	1	3	1	31	45	47	57	60	1	Out	VDJ
CCAGTCCACGGAGTCAGGGGACACAGCACTGTATTTCTGTGCCAGCAGCAAGAGGACAGGTGAAATCAGCCCCAGCATTTTGGTGAT		1	1.3656538067599864E-5	44	TCRBV21-01*01	TCRBV21	TCRBV21-01	01				TCRBD01-01*01	TCRBD01	TCRBD01-01	01				TCRBJ01-05*01	TCRBJ01	TCRBJ01-05	01				3	2	1	4	3	4	37	51	53	60	63	1	Out	VDJ
CTCAAGATCCAGCCTGCAAAGCTTGAGGACTCGGCCGTGTATCTCTGTGCCAGCAGCTTAATGGGGCAGCCCCAGCATTTTGGTGAT	CASSLMGQPQHF	2	2.731307613519973E-5	36	TCRBV11-02*02	TCRBV11	TCRBV11-02	02								TCRBD01,TCRBD02	TCRBD01-01,TCRBD02-01		TCRBJ01-05*01	TCRBJ01	TCRBJ01-05	01				2	2	6	2	0	7	45	60	62	-1	66	2	In	VDJ
ACTGTGACATCGGCCCAAAAGAACCCGACAGCTTTCTATCTCTGTGCCAGTAGTATAGCAGGAAACCAGCCCCAGCATTTTGGTGAT	CASSIAGNQPQHF	1	1.3656538067599864E-5	39	TCRBV19-01	TCRBV19	TCRBV19-01				01,02	TCRBD01-01*01	TCRBD01	TCRBD01-01	01				TCRBJ01-05*01	TCRBJ01	TCRBJ01-05	01				1	0	4	4	4	7	42	-1	58	62	66	1	In	VDJ
AGACACGGCACTGTATCTCTGCGCCAGCACTCAACGAGGACCGCTGCGTCCCTTAGCAATCAAGGGAAGCCCCAGCATTTTGGTGAT		1	1.3656538067599864E-5	62	TCRBV23-01*01	TCRBV23	TCRBV23-01	01								TCRBD01,TCRBD02	TCRBD01-01,TCRBD02-01		TCRBJ01-05*01	TCRBJ01	TCRBJ01-05	01				2	29	0	8	0	8	19	34	63	-1	67	1	Out	VDJ
TCCCTGATTCTGGAGTCCGCCAGCACCAACCAGACATCTATGTACCTCTGTGCCAGCAGTTCCTCAAAGCCCCAGCATTTTGGTGAT	CASSSSKPQHF	1	1.3656538067599864E-5	33	TCRBV28-01*01	TCRBV28	TCRBV28-01	01								TCRBD01,TCRBD02	TCRBD01-01,TCRBD02-01		TCRBJ01-05*01	TCRBJ01	TCRBJ01-05	01				4	3	4	6	1	8	48	61	64	66	67	1	In	VDJ
TCTGACGATCCAGCGCACACAGCAGGAGGACTCGGCCGTGTATCTCTGTGCCAGCAGCTTAATGGGGCAGCCCCAGCATTTGGTGAT		2	2.731307613519973E-5	35	TCRBV07-02*01	TCRBV07	TCRBV07-02	01				TCRBD01-01*01	TCRBD01	TCRBD01-01	01				TCRBJ01-05*01	TCRBJ01	TCRBJ01-05	01				2	2	7	0	10	19	46	61	63	68	78	2	Out	VDJ
TCGCTCAGGCTGGAGTCGGCTGCTCCCTCCCAGACATCTGTGTACTTCTGTGCCAGCAGTCCTCAGGACCGACCACTCTTCGGTTCG	CASSPQDRPLF	1	1.3656538067599864E-5	33	TCRBV06-01*01	TCRBV06	TCRBV06-01	01								TCRBD01,TCRBD02	TCRBD01-01,TCRBD02-01		TCRBJ01-02*01	TCRBJ01	TCRBJ01-02	01				5	5	1	7	8	16	48	60	65	69	77	1	In	VDJ
AGGCTGGAGTTGGCTGCTCCCTCCCAGACATCTGTGTACTTCTGTGCCAGCAGTCAGGGGTCAGGGTGGGTCGTCACCTTCGGTTCG	CASSQGSGWVVTF	1	1.3656538067599864E-5	39	TCRBV06-06	TCRBV06	TCRBV06-06				01,02	TCRBD01-01*01	TCRBD01	TCRBD01-01	01				TCRBJ01-02*01	TCRBJ01	TCRBJ01-02	01				5	0	4	2	14	13	42	-1	54	60	74	1	In	VDJ
AGGCTGCTGTCGGCTGCTCCCTCCCAGACATCTGTGTACTTCTGTGCCAGCAGTTACTCGCCACAGGGAGTCTACACCTTCGGTTCG	CASSYSPQGVYTF	1	1.3656538067599864E-5	39	TCRBV06-05*01	TCRBV06	TCRBV06-05	01				TCRBD01-01*01	TCRBD01	TCRBD01-01	01				TCRBJ01-02*01	TCRBJ01	TCRBJ01-02	01				0	3	3	3	3	10	42	59	62	68	71	1	In	VDJ
ATCCAGCGCACAGAGCGGGGGGACTCAGCCGTGTATCTCTGTGCCAGCAGCTTAGATCGGCCAGGTGGTGGCTACACCTTCGGTTCG	CASSLDRPGGGYTF	4	5.462615227039946E-5	42	TCRBV07-03*01	TCRBV07	TCRBV07-03	01				TCRBD01-01*01	TCRBD01	TCRBD01-01	01				TCRBJ01-02*01	TCRBJ01	TCRBJ01-02	01				2	7	4	4	3	7	39	54	61	65	68	4	In	VDJ
CTGACAGTGACCAGTGCCCATCCTGAAGACAGCAGCTTCTACATCTGCAGTGCCCTAATAGGGGCTGGTGGCTACACCTTCGGTTCG	CSALIGAGGYTF	1	1.3656538067599864E-5	36	TCRBV20	TCRBV20				TCRBV20-01,TCRBV20-or09_02		TCRBD01-01*01	TCRBD01	TCRBD01-01	01				TCRBJ01-02*01	TCRBJ01	TCRBJ01-02	01				6	6	5	2	4	7	45	53	59	64	68	1	In	VDJ
ATCCAGCGCACAGAGCAGGGGGACTCGGCCATGTATCTCTGTGCCAGCAGCTTAACAGGGGAAGCGCCTGGCTACACCTTCGGTTCG	CASSLTGEAPGYTF	1	1.3656538067599864E-5	42	TCRBV07-09	TCRBV07	TCRBV07-09				01,03	TCRBD01-01*01	TCRBD01	TCRBD01-01	01				TCRBJ01-02*01	TCRBJ01	TCRBJ01-02	01				2	0	3	2	7	7	39	-1	54	61	68	1	In	VDJ
CCAAAAGAACCCGACAGCTTTCTATCTCTGTGCCAGTAGGCCCCAGAACCAGGGGCAATTCGCCTTTATGGCTACACCTTCGGTTCG		1	1.3656538067599864E-5	53	TCRBV19-01	TCRBV19	TCRBV19-01				01,02	TCRBD01-01*01	TCRBD01	TCRBD01-01	01				TCRBJ01-02*01	TCRBJ01	TCRBJ01-02	01				6	10	4	2	11	5	28	39	49	55	66	1	Out	VDJ
ACGTTGGCGTCTGCTGTACCCTCTCAGACATCTGTGTACTTCTGTGCCAGCAGCGGCGGCCGGGGGTATGGCTACACCTTCGGTTCG	CASSGGRGYGYTF	1	1.3656538067599864E-5	39	TCRBV06-04	TCRBV06	TCRBV06-04				01,02	TCRBD02-01*01	TCRBD02	TCRBD02-01	01				TCRBJ01-02*01	TCRBJ01	TCRBJ01-02	01				6	7	8	2	0	5	42	53	60	-1	66	1	In	VDJ
CTGTGTACTTCTGTGCCATCAGTGATGAAAGGATAGGTTCGGGGGGACAGGAGTCTTCCACCCCCGTATGGCTACACCTTCGGTTCG		1	1.3656538067599864E-5	70	TCRBV10-03*01	TCRBV10	TCRBV10-03	01				TCRBD01-01*01	TCRBD01	TCRBD01-01	01				TCRBJ01-02*01	TCRBJ01	TCRBJ01-02	01				3	18	0	4	15	5	11	25	43	51	66	1	Out	VDJ
GGATCCAGCAGGTAGTGCGAGGAGATTCGGCAGCTTATTTCTGTGCCAGCTCACCGAGGGCGGATCTATGGCTACACCTTCGGTTCG		1	1.3656538067599864E-5	40	TCRBV18-01*01	TCRBV18	TCRBV18-01	01				TCRBD02-01*02	TCRBD02	TCRBD02-01	02				TCRBJ01-02*01	TCRBJ01	TCRBJ01-02	01				3	0	11	0	5	4	41	-1	55	60	65	1	Out	VDJ
CACGCCCTGCAGCCAGAAGACTCAGCCCTGTATCTCTGCGCCAGCAGCCCCATTGGGACAACCCGCTATGGCTACACCTTCGGTTCG	CASSPIGTTRYGYTF	2	2.731307613519973E-5	45	TCRBV04-01*01	TCRBV04	TCRBV04-01	01				TCRBD01-01*01	TCRBD01	TCRBD01-01	01				TCRBJ01-02*01	TCRBJ01	TCRBJ01-02	01				4	5	0	6	5	4	36	49	54	60	65	2	In	VDJ
TCGGCTGCTCCCTCCCAGACATCTGTGTACTTCTGTGCCAGCAGTTACTCGGGACAGGGTGGAAGCTATGGCTACACCTTCGGTTCG	CASSYSGQGGSYGYTF	1	1.3656538067599864E-5	48	TCRBV06-05*01	TCRBV06	TCRBV06-05	01				TCRBD01-01*01	TCRBD01	TCRBD01-01	01				TCRBJ01-02*01	TCRBJ01	TCRBJ01-02	01				0	0	0	3	6	4	33	-1	50	59	65	1	In	VDJ
AACGCCTTGTTGCTGGGGGACTCGGCCCTGTATCTCTGTGCCAGCAGCTTGGATGCGGGGGGGGCCTATGGCTACACCTTCGGTTCG	CASSLDAGGAYGYTF	1	1.3656538067599864E-5	45	TCRBV05-05*01	TCRBV05	TCRBV05-05	01				TCRBD02-01*01	TCRBD02	TCRBD02-01	01				TCRBJ01-02*01	TCRBJ01	TCRBJ01-02	01				0	2	7	0	2	4	36	52	54	63	65	1	In	VDJ
CGGCTGCTCCTCCCAAACATCTGTGTACTTCTGTGCCAGCAGTTACGGGACCTGCATCGGAAAGCCTATGGCTACACCTTCGGTTCG		1	1.3656538067599864E-5	50	TCRBV06	TCRBV06				TCRBV06-02,TCRBV06-03						TCRBD01,TCRBD02	TCRBD01-01,TCRBD02-01		TCRBJ01-02*01	TCRBJ01	TCRBJ01-02	01				2	0	0	7	14	4	31	-1	46	51	65	1	Out	VDJ
TCGCCCAGCCCCAACCAGACCTCTCTGTACTTCTGTGCCAGCAGCACCTATGTGGGGGTGACGACCTATGGCTACACCTTCGGTTCG	CASSTYVGVTTYGYTF	1	1.3656538067599864E-5	48	TCRBV27-01*01	TCRBV27	TCRBV27-01	01								TCRBD01,TCRBD02	TCRBD01-01,TCRBD02-01		TCRBJ01-02*01	TCRBJ01	TCRBJ01-02	01				6	9	6	1	7	4	33	44	53	58	65	1	In	VDJ
CGCTCACCAGGCCTGGGGGACGCAGCCATGTACCTGTGTGCCACCTCGGCGTTTGGGGAGGCGTACTATGGCTACACCTTCGGTTCG	CATSAFGEAYYGYTF	1	1.3656538067599864E-5	45	TCRBV15-01*01	TCRBV15	TCRBV15-01	01				TCRBD02-01*02	TCRBD02	TCRBD02-01	02				TCRBJ01-02*01	TCRBJ01	TCRBJ01-02	01				8	10	9	1	3	3	36	45	55	61	64	1	In	VDJ
ATCCAGCAGGTAGTGCGAGGAGATTCGGCAGCTTATTTCTGTGCCAGCTCACCACGAGAGTTCGACTATGGCTACACCTTCGGTTCG	CASSPREFDYGYTF	1	1.3656538067599864E-5	42	TCRBV18-01*01	TCRBV18	TCRBV18-01	01				TCRBD02-01*02	TCRBD02	TCRBD02-01	02				TCRBJ01-02*01	TCRBJ01	TCRBJ01-02	01				1	0	11	2	6	3	39	-1	55	58	64	1	In	VDJ
CCACTCTCAAGATCCAGCCTGCAGAGCTTGGGGACTCGGCCGTGTATCTCTGTGCCAGCAGCCCACTATGGCTACACCTTCGGTTCG		1	1.3656538067599864E-5	31	TCRBV11-03*01	TCRBV11	TCRBV11-03	01											TCRBJ01-02*01	TCRBJ01	TCRBJ01-02	01				5	0	0	0	2	3	50	-1	-1	62	64	1	Out	VJ
ACCCTGCAGCCAGAAGACTCGGCCCTGTATCTCTGTGCCAGCAGCCTCCGCGGCGGCGTGCCTAACTATGGCTACACCTTCGGTTCG	CASSLRGGVPNYGYTF	2	2.731307613519973E-5	48	TCRBV04-02*01	TCRBV04	TCRBV04-02	01				TCRBD02-01	TCRBD02	TCRBD02-01				01,02	TCRBJ01-02*01	TCRBJ01	TCRBJ01-02	01				4	3	7	5	8	0	33	46	49	53	61	2	In	VDJ
CTGGAGTCGGCTGCTCCCTCCCAGACATCTGTGTACTTCTGTGCCAGCAGTGAAAAGCCGACTAACTATGGCTACACCTTCGGTTCG	CASSEKPTNYGYTF	1	1.3656538067599864E-5	42	TCRBV06-01*01	TCRBV06	TCRBV06-01	01				TCRBD02-01	TCRBD02	TCRBD02-01				01,02	TCRBJ01-02*01	TCRBJ01	TCRBJ01-02	01				2	1	6	7	3	0	39	54	55	58	61	1	In	VDJ
CTGTAGTCTGCTGCCTCCTCCCAGACATCTGTATATTTCTGCGCCAGCAGTGTAACAGGAACTAACTATGGCTACACCTTCGGTTCG	CASSVTGTNYGYTF	1	1.3656538067599864E-5	42	TCRBV10-01	TCRBV10	TCRBV10-01				01,02	TCRBD01-01*01	TCRBD01	TCRBD01-01	01				TCRBJ01-02*01	TCRBJ01	TCRBJ01-02	01				4	2	3	4	2	0	39	52	54	59	61	1	In	VDJ
TGGCTGCTCCCTCCCAGACATCTGTGTACTTCTGTGCCAGCAGTTACTCAGCTAGGGACAGATAACTATGGCTACACCTTCGGTTCG		1	1.3656538067599864E-5	49	TCRBV06-06	TCRBV06	TCRBV06-06				01,02	TCRBD01-01*01	TCRBD01	TCRBD01-01	01				TCRBJ01-02*01	TCRBJ01	TCRBJ01-02	01				0	5	0	5	1	1	32	49	54	61	62	1	Out	VDJ
ACCAGTGCCCATCCTGAAGACAGCAGCTTCTACATCTGCAGTGCTAGAGATTTGGGGAATGCGAACTATGGCTACACCTTCGGTTCG	CSARDLGNANYGYTF	1	1.3656538067599864E-5	45	TCRBV20	TCRBV20				TCRBV20-01,TCRBV20-or09_02						TCRBD01,TCRBD02	TCRBD01-01,TCRBD02-01		TCRBJ01-02*01	TCRBJ01	TCRBJ01-02	01				0	4	0	8	5	2	36	50	54	58	63	1	In	VDJ
CACGCCCTGCAGCCAGAAGACTCAGCCCTGTATCTCTGCGCCAGCAGCCAAGACCCCAGCTTCAACTATGGCTACACCTTCGGTTCG	CASSQDPSFNYGYTF	1	1.3656538067599864E-5	45	TCRBV04-01*01	TCRBV04	TCRBV04-01	01								TCRBD01,TCRBD02	TCRBD01-01,TCRBD02-01		TCRBJ01-02*01	TCRBJ01	TCRBJ01-02	01				0	3	4	5	4	2	36	53	56	59	63	1	In	VDJ
GCTGCTCCCTCCCAAACATCTGTGTACTTCTGTGCCAGCACCCCAGGCGGACACAGGGGGTCGGGATATGGCTACACCTTCGGTTCG	CASTPGGHRGSGYGYTF	1	1.3656538067599864E-5	51	TCRBV06	TCRBV06				TCRBV06-02,TCRBV06-03		TCRBD01-01*01	TCRBD01	TCRBD01-01	01				TCRBJ01-02*01	TCRBJ01	TCRBJ01-02	01				7	12	3	1	6	5	30	40	52	60	66	1	In	VDJ
GGCTGGAGTCGGCTGCTCCCTCCCAGACATCTGTGTACTTCTGTGCCAGCAGTCCACAGGGGGCAATATGGCTACACCTTCGGTTCG		2	2.731307613519973E-5	40	TCRBV06-01*01	TCRBV06	TCRBV06-01	01				TCRBD01-01*01	TCRBD01	TCRBD01-01	01				TCRBJ01-02*01	TCRBJ01	TCRBJ01-02	01				5	2	3	0	2	5	41	53	55	64	66	2	Out	VDJ
TCTCTGGAGCTGGGGGACTCAGCTTTGTATTTCTGTGCCAGCAGCGTAGTCACAGGGGGCGGTTATGATGGCTACACCTTCGGTTCG	CASSVVTGGGYDGYTF	1	1.3656538067599864E-5	48	TCRBV09-01	TCRBV09	TCRBV09-01				01,02	TCRBD01-01*01	TCRBD01	TCRBD01-01	01				TCRBJ01-02*01	TCRBJ01	TCRBJ01-02	01				0	2	3	0	7	6	33	49	51	60	67	1	In	VDJ
AGCACCTTGGAGCTGGGGGACTCGGCCCTTTATCTTTGCGCCAGCAGCTTGGCCGGATCTGGTAGGGATGGCTACACCTTCGGTTCG	CASSLAGSGRDGYTF	1	1.3656538067599864E-5	45	TCRBV05-01*01	TCRBV05	TCRBV05-01	01								TCRBD01,TCRBD02	TCRBD01-01,TCRBD02-01		TCRBJ01-02*01	TCRBJ01	TCRBJ01-02	01				0	11	5	3	0	6	36	52	63	-1	67	1	In	VDJ
TGACATCGGCCCAAAAGAACCCGACAGCTTTCTATCTCTGTGCCAGCGAAATTCAGGGGGGCGAGGGATGGCTACACCTTCGGTTCG		1	1.3656538067599864E-5	43	TCRBV19-01	TCRBV19	TCRBV19-01				01,02	TCRBD01-01*01	TCRBD01	TCRBD01-01	01				TCRBJ01-02*01	TCRBJ01	TCRBJ01-02	01				9	7	4	1	7	6	38	46	53	60	67	1	Out	VDJ
CAGTGCACACAGCAGGAGGACTCGGCCGTGTATCTCTGTGCCAGCAGCTTAGGCAGTGAAGTGTGGAATGGCTACACCTTCGGTTCG	CASSLGSEVWNGYTF	1	1.3656538067599864E-5	45	TCRBV07-02*01	TCRBV07	TCRBV07-02	01								TCRBD01,TCRBD02	TCRBD01-01,TCRBD02-01		TCRBJ01-02*01	TCRBJ01	TCRBJ01-02	01				1	12	1	8	0	6	36	52	64	-1	67	1	In	VDJ
TCGCTCAGGCTGGAGTCGGCTGCTCCCTCCCAGACATCTGTGTACTTCTGTGCCAGCAGTGACGACAGGGGCTACACCTTCGGTTCG	CASSDDRGYTF	1	1.3656538067599864E-5	33	TCRBV06-01*01	TCRBV06	TCRBV06-01	01				TCRBD01-01*01	TCRBD01	TCRBD01-01	01				TCRBJ01-02*01	TCRBJ01	TCRBJ01-02	01				3	1	2	4	0	8	48	62	63	-1	69	1	In	VDJ
CCTGGAGTCGCCCAGCCCCAACCAGACCTCTCTGTACTTCTGTGCCAGCAGTTTTAAGGCCAGGGAGGAGACTACACCTTCGGTTCG		2	2.731307613519973E-5	41	TCRBV27-01*01	TCRBV27	TCRBV27-01	01				TCRBD02-01*02	TCRBD02	TCRBD02-01	02				TCRBJ01-02*01	TCRBJ01	TCRBJ01-02	01				3	8	9	1	3	10	40	54	62	68	71	2	Out	VDJ
AGTCTGCTGCCTCCTCCCAGACATCTGTATATTTCTGCGCCAGCAGTGAATGCGGGGGCCCGCTCCTACGAGCAGTATTTCGGGCCG		1	1.3656538067599864E-5	46	TCRBV10-01	TCRBV10	TCRBV10-01				01,02	TCRBD02-01*01	TCRBD02	TCRBD02-01	01				TCRBJ02-07*01	TCRBJ02	TCRBJ02-07	01				3	2	7	2	20	16	35	49	51	58	78	1	Out	VDJ
CATCCTGAAGACAGCAGCTTCTACATCTGCAGTGCCAACCATATTGGACTAGCGGGAGGGCCGAATTCGGAGCAGTACTTCGGGCCG	CSANHIGLAGGPNSEQYF	1	1.3656538067599864E-5	54	TCRBV20	TCRBV20				TCRBV20-01,TCRBV20-or09_02		TCRBD02-01*02	TCRBD02	TCRBD02-01	02				TCRBJ02-07*01	TCRBJ02	TCRBJ02-07	01				6	10	1	0	9	7	27	35	45	60	69	1	In	VDJ
AACGCCTTGGAGCTGGACGACTCGGCCCTGTATCTCTGTGCCAGCAGCTCTTGGGACAGGGATTTAGGCGAGCAGTACTTCGGGCCG	CASSSWDRDLGEQYF	1	1.3656538067599864E-5	45	TCRBV05-04*01	TCRBV05	TCRBV05-04	01				TCRBD01-01*01	TCRBD01	TCRBD01-01	01				TCRBJ02-07*01	TCRBJ02	TCRBJ02-07	01				3	3	0	3	7	6	36	49	52	61	68	1	In	VDJ
AAGATCCAGCGCACAGAGCAGGGGGACTCAGCTGTGTATCTCTGTGCCAGCACCTTTGCTGGTGGAGGCGAGCAGTACTTCGGGCCG	CASTFAGGGEQYF	2	2.731307613519973E-5	39	TCRBV07-04*01	TCRBV07	TCRBV07-04	01				TCRBD02-01*02	TCRBD02	TCRBD02-01	02				TCRBJ02-07*01	TCRBJ02	TCRBJ02-07	01				3	7	10	1	0	6	42	56	63	-1	68	2	In	VDJ
ACGATCCAGCGCACAGAGCAGCGGGACTCGGCCATGTATCGCTGTGCCAGCACCTTTGCTGGTGGAGGCGAGCAGTACTTCGGGCCG	CASTFAGGGEQYF	2	2.731307613519973E-5	39	TCRBV07-06*01	TCRBV07	TCRBV07-06	01				TCRBD02-01*02	TCRBD02	TCRBD02-01	02				TCRBJ02-07*01	TCRBJ02	TCRBJ02-07	01				3	7	10	1	0	6	42	56	63	-1	68	2	In	VDJ
TTCTGGAGTCCGCCAGCACCAACCAGACATCTATGTACCTCTGTGCCAGCAGCCCCGCGGGTTCGTTACGAGCAGTACTTCGGGCCG		1	1.3656538067599864E-5	40	TCRBV28-01*01	TCRBV28	TCRBV28-01	01				TCRBD02-01	TCRBD02	TCRBD02-01				01,02	TCRBJ02-07*01	TCRBJ02	TCRBJ02-07	01				6	4	7	4	5	4	41	52	56	61	66	1	Out	VDJ
GGGTTGGAGTCGGCTGCTCCCTCCCAAACATCTGTGTACTTCTGTGCCAGCAATGGAAGGACAGTGTACGAGCAGTACTTCGGGCCG	CASNGRTVYEQYF	1	1.3656538067599864E-5	39	TCRBV06	TCRBV06				TCRBV06-02,TCRBV06-03		TCRBD01-01*01	TCRBD01	TCRBD01-01	01				TCRBJ02-07*01	TCRBJ02	TCRBJ02-07	01				7	6	1	5	2	4	42	52	58	64	66	1	In	VDJ
ATCAATTCCCTGGAGCTTGGTGACTCTGCTGTGTATTTCTGTGCCAGCAGCCAATCAGGACAAGCGTACGAGCAGTACTTCGGGCCG	CASSQSGQAYEQYF	1	1.3656538067599864E-5	42	TCRBV03	TCRBV03				TCRBV03-01,TCRBV03-02		TCRBD01-01*01	TCRBD01	TCRBD01-01	01				TCRBJ02-07*01	TCRBJ02	TCRBJ02-07	01				2	3	1	6	4	4	39	54	57	62	66	1	In	VDJ
CAGCCCTCAGAACCCAGGGACTCAGCTGTGTACTTCTGTGCCAGCAGTTTAGATAGCGGGAGTTCCTACGAGCAGTACTTCGGGCCG	CASSLDSGSSYEQYF	1	1.3656538067599864E-5	45	TCRBV12	TCRBV12				TCRBV12-03,TCRBV12-04		TCRBD02-01*02	TCRBD02	TCRBD02-01	02				TCRBJ02-07*01	TCRBJ02	TCRBJ02-07	01				1	1	5	2	1	1	36	52	53	62	63	1	In	VDJ
GAGTTGGCTGCTCCCTCCCAGACATCTGTGTACTTCTGTGCCAGCAGTTACCATGGACAGTCTTCCTACGAGCAGTACTTCGGGCCG	CASSYHGQSSYEQYF	2	2.731307613519973E-5	45	TCRBV06-06	TCRBV06	TCRBV06-06				01,02	TCRBD01-01*01	TCRBD01	TCRBD01-01	01				TCRBJ02-07*01	TCRBJ02	TCRBJ02-07	01				2	3	1	5	3	1	36	51	54	60	63	2	In	VDJ
GTCGCCCAGCCCCAACCAGACCTCTCTGTACTTCTGTGCCAGCAGTTTATCGGAGGGACCCCTTCCTACGAGCAGTACTTCGGGCCG		6	8.193922840559918E-5	47	TCRBV27-01*01	TCRBV27	TCRBV27-01	01				TCRBD02-01*02	TCRBD02	TCRBD02-01	02				TCRBJ02-07*01	TCRBJ02	TCRBJ02-07	01				0	0	10	0	6	1	34	-1	51	57	63	6	Out	VDJ
TGGCGTCTGCTGTACCCTCTCAGACATCTGTGTACTTCTGTGCCAGCACTGAAGGGTCTCAGCTCCTACGAGCAGTACTTCGGGCCG		1	1.3656538067599864E-5	43	TCRBV06-04	TCRBV06	TCRBV06-04				01,02					TCRBD01,TCRBD02	TCRBD01-01,TCRBD02-01		TCRBJ02-07*01	TCRBJ02	TCRBJ02-07	01				3	0	5	3	6	0	38	-1	52	56	62	1	Out	VDJ
CTGTCCTCAGAACCGGGAGACACGGCACTGTATCTCTGCGCCAGCAGCCAAGGGTGGGACAGCTCCTACGAGCAGTACTTCGGGCCG	CASSQGWDSSYEQYF	1	1.3656538067599864E-5	45	TCRBV23-01*01	TCRBV23	TCRBV23-01	01				TCRBD01-01*01	TCRBD01	TCRBD01-01	01				TCRBJ02-07*01	TCRBJ02	TCRBJ02-07	01				2	4	0	5	0	0	36	51	55	-1	62	1	In	VDJ
CTGGAGTCGCCCAGCCCCAACCAGACCTCTCTGTACTTCTGTGCCAGCAGTCCGCGGTTTTCCTCCTACGAGCAGTACTTCGGGCCG	CASSPRFSSYEQYF	1	1.3656538067599864E-5	42	TCRBV27-01*01	TCRBV27	TCRBV27-01	01				TCRBD02-01	TCRBD02	TCRBD02-01				01,02	TCRBJ02-07*01	TCRBJ02	TCRBJ02-07	01				5	2	7	5	5	0	39	51	53	57	62	1	In	VDJ
TCCACAAAGCTGGAGGACTCAGCCATGTACTTCTGTGCCAGCACCCAGGGCCGACCGGTGGACTCCTACGAGCAGTACTTCGGGCCG	CASTQGRPVDSYEQYF	1	1.3656538067599864E-5	48	TCRBV02-01*01	TCRBV02	TCRBV02-01	01				TCRBD01-01*01	TCRBD01	TCRBD01-01	01				TCRBJ02-07*01	TCRBJ02	TCRBJ02-07	01				7	2	4	3	12	0	33	43	45	50	62	1	In	VDJ
GAACGCCTTGGAGCTGGACGACTCGGCCCTGTATCTCTGTGCCAGCAGCTTAGTGGGGAATGATCCTACGAGCAGTACTTCGGGCCG		1	1.3656538067599864E-5	44	TCRBV05-04*01	TCRBV05	TCRBV05-04	01								TCRBD01,TCRBD02	TCRBD01-01,TCRBD02-01		TCRBJ02-07*01	TCRBJ02	TCRBJ02-07	01				2	4	0	8	4	1	37	51	55	59	63	1	Out	VDJ
CTCCCTCCCAAACATCTGTGTACTTCTGTGCCAGCAGTCTCACCCCCCGTTAGGGGGACAGGATCCTACGAGCAGTACTTCGGGCCG		2	2.731307613519973E-5	55	TCRBV06	TCRBV06				TCRBV06-02,TCRBV06-03		TCRBD01-01*01	TCRBD01	TCRBD01-01	01				TCRBJ02-07*01	TCRBJ02	TCRBJ02-07	01				5	16	0	4	1	1	26	38	54	62	63	2	Out	VDJ
ACACACCCTGCAGCCAGAAGACTCGGCCCTGTATCTCTGCGCCAGCAGCCGCCGGACAGGGGGGCCTACGAGCAGTACTTCGGGCCG		1	1.3656538067599864E-5	44	TCRBV04-03*01	TCRBV04	TCRBV04-03	01				TCRBD01-01*01	TCRBD01	TCRBD01-01	01				TCRBJ02-07*01	TCRBJ02	TCRBJ02-07	01				4	3	1	1	1	2	37	50	53	63	64	1	Out	VDJ
GTGCAGCCTGCAGAACTGGAGGATTCTGGAGTTTATTTCTGTGCCAGCAGCCAAGGTGGGGGGACCTACGAGCAGTACTTCGGGCCG	CASSQGGGTYEQYF	1	1.3656538067599864E-5	42	TCRBV14-01*01	TCRBV14	TCRBV14-01	01				TCRBD02-01*01	TCRBD02	TCRBD02-01	01				TCRBJ02-07*01	TCRBJ02	TCRBJ02-07	01				1	2	9	1	1	2	39	55	57	63	64	1	In	VDJ
GTGACATCGGCCCAAAAGAACCCGACAGCTTTCTATCTCTGTGCCAGTAGTATAGGGACAGGGACCTACGAGCAGTACTTCGGGCCG	CASSIGTGTYEQYF	1	1.3656538067599864E-5	42	TCRBV19-01	TCRBV19	TCRBV19-01				01,02	TCRBD01-01*01	TCRBD01	TCRBD01-01	01				TCRBJ02-07*01	TCRBJ02	TCRBJ02-07	01				1	0	1	3	1	2	39	-1	55	63	64	1	In	VDJ
AGCTCTCTGGAGCTGGGGGACTCAGCTTTGTATTTCTGTGCCAGCAGCGTAGGGGTAATGGAAACCTACGAGCAGTACTTCGGGCCG	CASSVGVMETYEQYF	1	1.3656538067599864E-5	45	TCRBV09-01	TCRBV09	TCRBV09-01				01,02					TCRBD01,TCRBD02	TCRBD01-01,TCRBD02-01		TCRBJ02-07*01	TCRBJ02	TCRBJ02-07	01				0	0	0	9	9	2	36	-1	52	55	64	1	In	VDJ
CAGTCCACGGAGTCAGGGGACACAGCACTGTATTTCTGTGCCAGCAGCAAAGCTGGGACAGAGGACTACGAGCAGTACTTCGGGCCG	CASSKAGTEDYEQYF	1	1.3656538067599864E-5	45	TCRBV21-01*01	TCRBV21	TCRBV21-01	01				TCRBD01-01*01	TCRBD01	TCRBD01-01	01				TCRBJ02-07*01	TCRBJ02	TCRBJ02-07	01				0	1	0	5	4	3	36	53	54	61	65	1	In	VDJ
AATCCTGTCCTCAGAACCGGGAGACACGGCACTGTATCTCTGCGCCAGCAGTCACCTAGGGGGAACTACGAGCAGTACTTCGGGCCG		1	1.3656538067599864E-5	41	TCRBV23-01*01	TCRBV23	TCRBV23-01	01				TCRBD01-01*01	TCRBD01	TCRBD01-01	01				TCRBJ02-07*01	TCRBJ02	TCRBJ02-07	01				3	3	5	1	2	3	40	54	57	63	65	1	Out	VDJ
AAGATCCGGTCCACAAAGCTGGAGGACTCAGCCATGTACTTCCGTGCCAGCCGGGACTAAAGGGTGCACGAGCAGTACTTCGGGCCG	RASRD*RVHEQYF	1	1.3656538067599864E-5	39	TCRBV02-01*01	TCRBV02	TCRBV02-01	01				TCRBD02-01	TCRBD02	TCRBD02-01				01,02	TCRBJ02-07*01	TCRBJ02	TCRBJ02-07	01				8	1	0	9	8	5	42	51	52	59	67	1	Stop	VDJ
GAGTTGGCTGCTCCCTCCCAGACATCTGTGTACTTCTGTGCCATCAGTGATCCCGGACAGGGGATCCACGAGCAGTACTTCGGGCCG	CAISDPGQGIHEQYF	2	2.731307613519973E-5	45	TCRBV06-06	TCRBV06	TCRBV06-06				01,02	TCRBD01-01*01	TCRBD01	TCRBD01-01	01				TCRBJ02-07*01	TCRBJ02	TCRBJ02-07	01				5	6	1	2	4	5	36	48	54	63	67	2	In	VDJ
CTGATTCTGGAGTCCGCCAGCACCAACCAGACATCTATGTACCTCTGTGCCAGCAGTTTCAGACGGAACGAGCAGTACTTCGGGCCG	CASSFRRNEQYF	1	1.3656538067599864E-5	36	TCRBV28-01*01	TCRBV28	TCRBV28-01	01								TCRBD01,TCRBD02	TCRBD01-01,TCRBD02-01		TCRBJ02-07*01	TCRBJ02	TCRBJ02-07	01				3	5	1	8	0	5	45	59	64	-1	67	1	In	VDJ
GCCTGCAAAGCTTGAGGACTCGGCCGTGTATCTCTGTGCCAGCAGCCTTCGGACTAGCGGGAGAGGAACGAGCAGTACTTCGGGCCG		1	1.3656538067599864E-5	47	TCRBV11-02*02	TCRBV11	TCRBV11-02	02				TCRBD02-01*02	TCRBD02	TCRBD02-01	02				TCRBJ02-07*01	TCRBJ02	TCRBJ02-07	01				5	4	1	2	4	5	34	46	50	63	67	1	Out	VDJ
AGTGCCCATCCTGAAGACAGCAGCTTCTACATCTGCAGTGCTAGATCACAAAGGCCAGGGGGCTTCAACGAGCAGTACTTCGGGCCG	CSARSQRPGGFNEQYF	1	1.3656538067599864E-5	48	TCRBV20	TCRBV20				TCRBV20-01,TCRBV20-or09_02		TCRBD01-01*01	TCRBD01	TCRBD01-01	01				TCRBJ02-07*01	TCRBJ02	TCRBJ02-07	01				2	10	4	0	4	5	33	45	55	63	67	1	In	VDJ
AGCAGGGGGACTCGGCCGTGTATGTCTGTGCAAGTCGCTTACCCTGGATACTAGCGGTTAAGCTCCTACGAGCAGTACGTCGGGCCG		1	1.3656538067599864E-5	55	TCRBV12-02*01	TCRBV12	TCRBV12-02	01				TCRBD02-01	TCRBD02	TCRBD02-01				01,02	TCRBJ02-07*01	TCRBJ02	TCRBJ02-07	01				2	8	3	5	22	17	26	41	49	57	79	1	Out	VDJ
CTGGAGTCCGCCAGCACCAACCAGACATCTATGTACCTCTGTGCCAGCAGTTTAAGACAGGGAGGTGACGAGCAGTACGTCGGGCCG	CASSLRQGGDEQYV	1	1.3656538067599864E-5	42	TCRBV28-01*01	TCRBV28	TCRBV28-01	01				TCRBD01-01*01	TCRBD01	TCRBD01-01	01				TCRBJ02-07*01	TCRBJ02	TCRBJ02-07	01				2	1	2	3	17	17	39	54	55	62	79	1	In	VDJ
TCCTGGAGTCGCCCAGCCCCAACCAGACCTCTCTGTACTTCTGTGCCAGCATGGATGGGGGACCAAAGTTTGTCGTATTTTGGAGAG		1	1.3656538067599864E-5	40	TCRBV27-01*01	TCRBV27	TCRBV27-01	01								TCRBD01,TCRBD02	TCRBD01-01,TCRBD02-01		TCRBJ01-03*01	TCRBJ01	TCRBJ01-03	01				7	7	0	7	12	16	41	51	58	63	75	1	Out	VDJ
ACTCTGGAGTCCGCTACCAGCTCCCAGACATCTGTGTACTTCTGTGCCATTAGAGCTGGGGGGAAAAACGCCATATATTTTGGAGAG	CAIRAGGKNAIYF	1	1.3656538067599864E-5	39	TCRBV10-03*01	TCRBV10	TCRBV10-03	01				TCRBD02-01*01	TCRBD02	TCRBD02-01	01				TCRBJ01-03*01	TCRBJ01	TCRBJ01-03	01				9	7	9	1	7	11	42	50	57	63	70	1	In	VDJ
ATCCAGCGCACAGAGCAGCGGGACTCGGCCATGTATCGCTGTGCCAGCAGCCCGGGGACAGGGGTAAACACCATATATTTTGGAGAG	CASSPGTGVNTIYF	1	1.3656538067599864E-5	42	TCRBV07-06*01	TCRBV07	TCRBV07-06	01				TCRBD01-01*01	TCRBD01	TCRBD01-01	01				TCRBJ01-03*01	TCRBJ01	TCRBJ01-03	01				5	3	0	2	1	6	39	51	54	64	65	1	In	VDJ
CCACGGAGTCAGGGGACACAGCACTGTATTTCTGTGCCAGCAGCAAAGAGGGAAGGGGGTATTGGAAACACCATATATTTTGGAGAG		1	1.3656538067599864E-5	49	TCRBV21-01*01	TCRBV21	TCRBV21-01	01				TCRBD01-01*01	TCRBD01	TCRBD01-01	01				TCRBJ01-03*01	TCRBJ01	TCRBJ01-03	01				1	5	5	1	3	3	32	48	53	59	62	1	Out	VDJ
ATCGGCCCAAAAGAACCCGACAGCTTTCTATCTCTGTGCCAGTAGTATGAGGGGGGGATCTCTGGAAACACCATATATTTTGGAGAG		1	1.3656538067599864E-5	47	TCRBV19-01	TCRBV19	TCRBV19-01				01,02	TCRBD02-01*01	TCRBD02	TCRBD02-01	01				TCRBJ01-03*01	TCRBJ01	TCRBJ01-03	01				3	2	9	0	2	0	34	48	50	57	59	1	Out	VDJ
AGGATCCAGCAGGTAGTGCGAGGAGATTCGGCAGCTTATTTCTGTGCCAGCTCTTCTAACTCTGGAAACACCATATATTTTGGAGAG	CASSSNSGNTIYF	1	1.3656538067599864E-5	39	TCRBV18-01*01	TCRBV18	TCRBV18-01	01				TCRBD02-01	TCRBD02	TCRBD02-01				01,02	TCRBJ01-03*01	TCRBJ01	TCRBJ01-03	01				6	2	4	9	1	0	42	53	55	58	59	1	In	VDJ
ACATCGGCCCAAAAGAACCCGACAGCTTTCTATCTCTGTGCCAGTAGTATAGCCCGCAACTCTGGAAACACCATATATTTTGGAGAG	CASSIARNSGNTIYF	1	1.3656538067599864E-5	45	TCRBV19-01	TCRBV19	TCRBV19-01				01,02					TCRBD01,TCRBD02	TCRBD01-01,TCRBD02-01		TCRBJ01-03*01	TCRBJ01	TCRBJ01-03	01				1	4	4	6	1	0	36	52	56	58	59	1	In	VDJ
CGCACAGAGCAGCGGGACTCGGCCATGTATCGCTGTGCCAGCAGCTACGGGTCCGACCTGGGCGGAAACACCATATATTTTGGAGAG	CASSYGSDLGGNTIYF	1	1.3656538067599864E-5	48	TCRBV07-06*01	TCRBV07	TCRBV07-06	01								TCRBD01,TCRBD02	TCRBD01-01,TCRBD02-01		TCRBJ01-03*01	TCRBJ01	TCRBJ01-03	01				4	13	8	0	0	4	33	46	59	-1	63	1	In	VDJ
GTAGTCTGCTGCCTCCTCCCAGACATCTGTATATTTCTGCGCCAGCAGTGCGCGCCCGAGGACTAAAACACCATATATTTTGGAGAG		1	1.3656538067599864E-5	44	TCRBV10-01	TCRBV10	TCRBV10-01				01,02	TCRBD02-01	TCRBD02	TCRBD02-01				01,02	TCRBJ01-03*01	TCRBJ01	TCRBJ01-03	01				4	9	1	9	0	6	37	50	59	-1	65	1	Out	VDJ
ATCAATTCCCTGGAGCTTGGTGACTCTGCTGTGTATTTCTGTGCCAGCAGCCAAGTTGGTGGGGCCAACGTCCTGACTTTCGGGGCC	CASSQVGGANVLTF	1	1.3656538067599864E-5	42	TCRBV03	TCRBV03				TCRBV03-01,TCRBV03-02						TCRBD01,TCRBD02	TCRBD01-01,TCRBD02-01		TCRBJ02-06*01	TCRBJ02	TCRBJ02-06	01				1	2	0	10	0	3	39	55	57	-1	59	1	In	VDJ
GGGGGACTCGGCCATGTATCTCTGTGCCAGCAGCTTAAGTTAATCGCTCGGGGGTCCGGTGGGGCCAACGTCCTGACTTTCGGGGCC		1	1.3656538067599864E-5	59	TCRBV07-09	TCRBV07	TCRBV07-09				01,03	TCRBD02-01*01	TCRBD02	TCRBD02-01	01				TCRBJ02-06*01	TCRBJ02	TCRBJ02-06	01				2	11	8	2	5	3	22	37	48	54	59	1	Out	VDJ
TCGGCCCAAAAGAACCCGACAGCTTTCTATCTCTGTGCCAGTAGGCCCTCAGGCTTCTCTGGGGCCAACGTCCTGACTTTCGGGGCC	CASRPSGFSGANVLTF	1	1.3656538067599864E-5	48	TCRBV19-01	TCRBV19	TCRBV19-01				01,02	TCRBD01-01*01	TCRBD01	TCRBD01-01	01				TCRBJ02-06*01	TCRBJ02	TCRBJ02-06	01				6	5	4	4	3	0	33	44	49	53	56	1	In	VDJ
CAGCGCACACAGCAGGAGGACTCGGCCGTGTATCTCTGTGCCAGCAGCTTGGGGGGCTCTGGGGCCAACGTCCTGACTTTCGGGGCC	CASSLGGSGANVLTF	1	1.3656538067599864E-5	45	TCRBV07-02*01	TCRBV07	TCRBV07-02	01				TCRBD02-01*01	TCRBD02	TCRBD02-01	01				TCRBJ02-06*01	TCRBJ02	TCRBJ02-06	01				3	0	9	1	0	0	36	-1	50	-1	56	1	In	VDJ
GGGGACTCAGCTTTGTATTTCTGTGCCAGCAGCGTCGCCCCCCGCGAACAGATTAGCTCTGGGGCCAACGTCCTGACTTTCGGGGCC	CASSVAPREQISSGANVLTF	1	1.3656538067599864E-5	60	TCRBV09-01	TCRBV09	TCRBV09-01				01,02	TCRBD01-01*01	TCRBD01	TCRBD01-01	01				TCRBJ02-06*01	TCRBJ02	TCRBJ02-06	01				2	12	3	5	5	0	21	35	47	51	56	1	In	VDJ
ACAGAGCAGGGGGACTCGGCCATGTATCTCTGTGCCAGCAGCTCTACAGGGGGGGCCTCTGGGGCCAACGTCCTGACTTTCGGGGCC	CASSSTGGASGANVLTF	1	1.3656538067599864E-5	51	TCRBV07-09	TCRBV07	TCRBV07-09				01,03	TCRBD01-01*01	TCRBD01	TCRBD01-01	01				TCRBJ02-06*01	TCRBJ02	TCRBJ02-06	01				4	2	3	1	3	0	30	43	45	53	56	1	In	VDJ
ACAAAGCTGGAGGACTCAGCCATGTACTTCTGTGCCAGCTTCGGCCGAATCGACAGGGCTGGGGCCAACGTCCTGACTTTCGGGGCC	CASFGRIDRAGANVLTF	1	1.3656538067599864E-5	51	TCRBV02-01*01	TCRBV02	TCRBV02-01	01				TCRBD01-01*01	TCRBD01	TCRBD01-01	01				TCRBJ02-06*01	TCRBJ02	TCRBJ02-06	01				8	12	2	3	0	2	30	39	51	-1	58	1	In	VDJ
GACATCGGCCCAAAAGAACCCGACAGCTTTCTATCTCTGTGCCAGTAGTATGGACAGGGGGCGCTGGACATTCAGTACTTCGGCGCC		1	1.3656538067599864E-5	44	TCRBV19-01	TCRBV19	TCRBV19-01				01,02	TCRBD01-01*01	TCRBD01	TCRBD01-01	01				TCRBJ02-04*01	TCRBJ02	TCRBJ02-04	01				3	0	1	0	5	8	37	-1	51	62	67	1	Out	VDJ
CTCATCCTGTACCTTGGAGATCCAGTCCACGGAGTCAGGGGGCACAGCACTGTATCCATGCTACAGAACATTCAGTACTTCGGCGCC		1	1.3656538067599864E-5	23	TCRBV21-01*01	TCRBV21	TCRBV21-01	01				TCRBD01-01*01	TCRBD01	TCRBD01-01	01				TCRBJ02-04*01	TCRBJ02	TCRBJ02-04	01				20	7	3	5	0	7	58	55	62	-1	66	1	Out	VDJ
AACCTGAGCTCTCTGGAGCTGGGGGACTCAGCTTTGTATTTCTGTGCCAGCAGCGTAGGACAGCAAAACATTCAGTACTTCGGCGCC	CASSVGQQNIQYF	1	1.3656538067599864E-5	39	TCRBV09-01	TCRBV09	TCRBV09-01				01,02	TCRBD01-01*01	TCRBD01	TCRBD01-01	01				TCRBJ02-04*01	TCRBJ02	TCRBJ02-04	01				0	0	2	5	1	5	42	-1	58	63	64	1	In	VDJ
TCTGGAGCTGGGGGACTCAGCTTTGTATTTCTGTGCCAGCAGCGGCCGCGGACAGGGTCGGCCAAAAACATTCAGTACTTCGGCGCC		1	1.3656538067599864E-5	50	TCRBV09-01	TCRBV09	TCRBV09-01				01,02	TCRBD01-01*01	TCRBD01	TCRBD01-01	01				TCRBJ02-04*01	TCRBJ02	TCRBJ02-04	01				3	5	1	3	3	1	31	44	49	57	60	1	Out	VDJ
GAACTGGAGGATTCTGGAGTTTATTTCTGTGCCAGCAGCCTTTCTCAGGGACAGGGTTTAGCCAAAAACATTCAGTACTTCGGCGCC	CASSLSQGQGLAKNIQYF	1	1.3656538067599864E-5	54	TCRBV14-01*01	TCRBV14	TCRBV14-01	01				TCRBD01-01*01	TCRBD01	TCRBD01-01	01				TCRBJ02-04*01	TCRBJ02	TCRBJ02-04	01				4	7	0	3	3	0	27	40	47	56	59	1	In	VDJ
TGAGCACCTTGGAGCTGGGGGACTCGGCCCTTTATCTTTGCGCCAGCAGCCCGGAGAGTAGCCAAAAACATTCAGTACTTCGGCGCC		1	1.3656538067599864E-5	43	TCRBV05-01*01	TCRBV05	TCRBV05-01	01				TCRBD02-01*02	TCRBD02	TCRBD02-01	02				TCRBJ02-04*01	TCRBJ02	TCRBJ02-04	01				4	2	10	2	3	0	38	50	52	56	59	1	Out	VDJ
CAGGTAGTGCGAGGAGATTCGGCAGCTTATTTCTGTGCCAGCTCACCACGGGACCGCCTAGCCAAAAACATTCAGTACTTCGGCGCC	CASSPRDRLAKNIQYF	1	1.3656538067599864E-5	48	TCRBV18-01*01	TCRBV18	TCRBV18-01	01								TCRBD01,TCRBD02	TCRBD01-01,TCRBD02-01		TCRBJ02-04*01	TCRBJ02	TCRBJ02-04	01				1	0	0	7	5	0	33	-1	49	54	59	1	In	VDJ
CTGGAGTTGGCTGCTCCCTCCCAGACATCTGTGTACTTCTGTGCCAGCAGTTACTCGAGCAGGGGTTCACCCCTCCACTTTGGGAAC	CASSYSSRGSPLHF	1	1.3656538067599864E-5	42	TCRBV06-06	TCRBV06	TCRBV06-06				01,02	TCRBD01-01*01	TCRBD01	TCRBD01-01	01				TCRBJ01-06*01	TCRBJ01	TCRBJ01-06	01				0	3	4	2	0	9	39	56	59	-1	65	1	In	VDJ
AGATCCAGCCCTCAGAACCCAGGGACTCAGCTGTGTACTTCTGTGCCAGCAGTGGGGGACGGAGATTCACCCCTCCACTTTGGGAAC		1	1.3656538067599864E-5	40	TCRBV12	TCRBV12				TCRBV12-03,TCRBV12-04						TCRBD01,TCRBD02	TCRBD01-01,TCRBD02-01		TCRBJ01-06*01	TCRBJ01	TCRBJ01-06	01				5	2	0	7	4	8	41	53	55	60	64	1	Out	VDJ
GAGCACCTTGGAGCTGGGGGACTCGGCCCTTTATCTTTGCGCCAGCAGCTCTTGGACAGGGGGGGGTCACCCCTCCACTTTGGGAAC		2	2.731307613519973E-5	44	TCRBV05-01*01	TCRBV05	TCRBV05-01	01				TCRBD01-01*01	TCRBD01	TCRBD01-01	01				TCRBJ01-06*01	TCRBJ01	TCRBJ01-06	01				3	3	1	1	3	10	37	50	53	63	66	2	Out	VDJ
CTAAACCTGAGCTCTCTGGAGCTGGGGGACTCAGCTTTGTATTTCTGTGCCAGCAGCGTAGACGAGGAACGGCAGTTCTTCGGGCCA	CASSVDEERQFF	1	1.3656538067599864E-5	36	TCRBV09-01	TCRBV09	TCRBV09-01				01,02	TCRBD02-01*02	TCRBD02	TCRBD02-01	02				TCRBJ02-01*01	TCRBJ02	TCRBJ02-01	01				0	2	11	1	4	12	45	61	63	67	71	1	In	VDJ
ATCCAGCCCTCAGAACCCAGGGACTCAGCTGTGTACTTCTGTGCCAGCAGTTTAATCCAGGGGTTCGGTGAGCAGTTCTTCGGGCCA	CASSLIQGFGEQFF	1	1.3656538067599864E-5	42	TCRBV12	TCRBV12				TCRBV12-03,TCRBV12-04		TCRBD01-01*01	TCRBD01	TCRBD01-01	01				TCRBJ02-01*01	TCRBJ02	TCRBJ02-01	01				2	3	4	2	5	9	39	54	57	63	68	1	In	VDJ
GAGTCGCCCAGCCCCAACCAGACCTCTCTGTACTTCTGTGCCAGCAGTGCAGGGCTAGCGGGGGTGAGTGAGCAGTTCTTCGGGCCA	CASSAGLAGVSEQFF	1	1.3656538067599864E-5	45	TCRBV27-01*01	TCRBV27	TCRBV27-01	01				TCRBD02-01*01	TCRBD02	TCRBD02-01	01				TCRBJ02-01*01	TCRBJ02	TCRBJ02-01	01				5	6	4	2	4	9	36	48	54	64	68	1	In	VDJ
TTGGAGATCCAGCGCACAGAGCAGGGGGACTCGGCCATGTATCTCTGTGCCAGCAGCTTATGGTTCCCTGAGCAGTTCTTCGGGCCA	CASSLWFPEQFF	1	1.3656538067599864E-5	36	TCRBV07-09	TCRBV07	TCRBV07-09				01,03					TCRBD01,TCRBD02	TCRBD01-01,TCRBD02-01		TCRBJ02-01*01	TCRBJ02	TCRBJ02-01	01				2	1	0	10	5	9	45	60	61	63	68	1	In	VDJ
GTGACCAGTGCCCATCCTGAAGACAGCAGCTTCTACATCTGCAGTGCTAGGGGTAGGGACCTAATATATGAGCAGTTCTTCGGGCCA	CSARGRDLIYEQFF	1	1.3656538067599864E-5	42	TCRBV20	TCRBV20				TCRBV20-01,TCRBV20-or09_02						TCRBD01,TCRBD02	TCRBD01-01,TCRBD02-01		TCRBJ02-01*01	TCRBJ02	TCRBJ02-01	01				3	5	0	7	7	8	39	50	55	60	67	1	In	VDJ
TCCACAAAGCTGGAGGACTCAGCCATGTACTTCTGTGCCAGCAGTGGCCCCCTTGGGGGGGGGCTGGATGAGCAGTTCTTCGGGCCA	CASSGPLGGGLDEQFF	1	1.3656538067599864E-5	48	TCRBV02-01*01	TCRBV02	TCRBV02-01	01				TCRBD02-01*01	TCRBD02	TCRBD02-01	01				TCRBJ02-01*01	TCRBJ02	TCRBJ02-01	01				4	8	9	0	6	8	33	46	54	61	67	1	In	VDJ
CCTGCAAAGCTTGAGGACTCGGCCGTGTATCTCTGTGCCAGCAGCTTTGGGGCAGGCTTTAATCGGGATGAGCAGTTCTTCGGGCCA	CASSFGAGFNRDEQFF	1	1.3656538067599864E-5	48	TCRBV11-02*02	TCRBV11	TCRBV11-02	02				TCRBD01-01*01	TCRBD01	TCRBD01-01	01				TCRBJ02-01*01	TCRBJ02	TCRBJ02-01	01				3	1	7	0	14	8	33	47	48	53	67	1	In	VDJ
ACAGTGACCAGTGCCCATCCTGAAGACAGCAGCTTCTACATCTGCAGTGCTCCTAGCGGGAGTTCCGATGAGCAGTTCTTCGGGCCA	CSAPSGSSDEQFF	1	1.3656538067599864E-5	39	TCRBV20	TCRBV20				TCRBV20-01,TCRBV20-or09_02		TCRBD02-01*02	TCRBD02	TCRBD02-01	02				TCRBJ02-01*01	TCRBJ02	TCRBJ02-01	01				5	1	4	2	5	8	42	51	52	62	67	1	In	VDJ
GGGGTTGGAGTCGGCTGCTCCCTCCCAAACATCTGTGTACTTCTGTGCCAGCACCCCCCTTGAGGTCATGAGCAGTTCTTCGGGCCA		1	1.3656538067599864E-5	38	TCRBV06	TCRBV06				TCRBV06-02,TCRBV06-03		TCRBD02-01*02	TCRBD02	TCRBD02-01	02				TCRBJ02-01*01	TCRBJ02	TCRBJ02-01	01				7	8	11	1	2	8	43	53	61	65	67	1	Out	VDJ
TCCACAAAGCTGGAGGACTCAGCCATGTACTTCTGTGCCAGCAGTGATTTCGCAGGGGGCTTGAAGCATGAGCAGTTCTTCGGGCCA	CASSDFAGGLKHEQFF	1	1.3656538067599864E-5	48	TCRBV02-01*01	TCRBV02	TCRBV02-01	01				TCRBD01-01*01	TCRBD01	TCRBD01-01	01				TCRBJ02-01*01	TCRBJ02	TCRBJ02-01	01				3	5	4	0	7	8	33	47	52	60	67	1	In	VDJ
GCACAGAGCGGGGGGACTCAGCCGTGTATCTCTGTGCCAGCAGCTTAAATTCTCCGGGACAGGGCTAATGAGCAGTTCTTCGGGCCA		2	2.731307613519973E-5	49	TCRBV07-03*01	TCRBV07	TCRBV07-03	01				TCRBD01-01*01	TCRBD01	TCRBD01-01	01				TCRBJ02-01*01	TCRBJ02	TCRBJ02-01	01				1	7	0	3	2	7	32	48	55	64	66	2	Out	VDJ
TCCGCCAGCACCAACCAGACATCTATGTACCTCTGTGCCAGCAGTGTCGGGACTAGCGGGTGGGGGAATGAGCAGTTCTTCGGGCCA	CASSVGTSGWGNEQFF	1	1.3656538067599864E-5	48	TCRBV28-01*01	TCRBV28	TCRBV28-01	01				TCRBD02-01	TCRBD02	TCRBD02-01				01,02	TCRBJ02-01*01	TCRBJ02	TCRBJ02-01	01				5	3	0	4	6	7	33	45	48	60	66	1	In	VDJ
AGTGCCCATCCTGAAGACAGCAGCTTCTACATCTGCAGTGCTAGAGATCCGGGCGGGGGGGCGCAGAATGAGCAGTTCTTCGGGCCA	CSARDPGGGAQNEQFF	4	5.462615227039946E-5	48	TCRBV20	TCRBV20				TCRBV20-01,TCRBV20-or09_02		TCRBD02-01*01	TCRBD02	TCRBD02-01	01				TCRBJ02-01*01	TCRBJ02	TCRBJ02-01	01				0	5	7	0	5	7	33	47	52	61	66	4	In	VDJ
ATGAATGTGAGCACCTTGGAGCTGGGGGACTCGGCCCTTTATCTTTGCGCCAGCAGCTTGGAGGGCAATGAGCAGTTCTTCGGGCCA	CASSLEGNEQFF	1	1.3656538067599864E-5	36	TCRBV05-01*01	TCRBV05	TCRBV05-01	01								TCRBD01,TCRBD02	TCRBD01-01,TCRBD02-01		TCRBJ02-01*01	TCRBJ02	TCRBJ02-01	01				0	0	5	3	0	6	45	-1	61	-1	65	1	In	VDJ
TCGGCTGCTCCCTCCCAGACATCTGTGTACTTCTGTGCCAGCAGTGGGGAAAGGAACGGGGAAGGCAATGAGCAGTTCTTCGGGCCA	CASSGERNGEGNEQFF	1	1.3656538067599864E-5	48	TCRBV06-01*01	TCRBV06	TCRBV06-01	01				TCRBD02-01*01	TCRBD02	TCRBD02-01	01				TCRBJ02-01*01	TCRBJ02	TCRBJ02-01	01				4	10	8	3	4	6	33	46	56	61	65	1	In	VDJ
CGCCTTGTTGCTGGGGGACTCGGCCCTCTATCTCTGTGCCAGCAGCTTGGCCGTGTGAGGAAAGGCAATGAGCAGTTCTTCGGGCCA		1	1.3656538067599864E-5	47	TCRBV05-06*01	TCRBV05	TCRBV05-06	01				TCRBD02-01*02	TCRBD02	TCRBD02-01	02				TCRBJ02-01*01	TCRBJ02	TCRBJ02-01	01				0	6	11	1	5	6	34	50	56	60	65	1	Out	VDJ
CAGCGCACAGAGCGGGGGGACTCAGCCGTGTATCTCTGTGCCAGCAGTCGTACAGGGTTCACTACCAATGAGCAGTTCTTCGGGCCA	CASSRTGFTTNEQFF	2	2.731307613519973E-5	45	TCRBV07-03*01	TCRBV07	TCRBV07-03	01				TCRBD01-01*01	TCRBD01	TCRBD01-01	01				TCRBJ02-01*01	TCRBJ02	TCRBJ02-01	01				6	4	3	3	8	6	36	47	51	57	65	2	In	VDJ
TCCCTGATTCTGGAGTCCGCCAGCACCAACCAGACATCTATGTACCTCTGTGCCAGCACTGGTTACAATGAGCAGTTCTTCGGGCCA	CASTGYNEQFF	1	1.3656538067599864E-5	33	TCRBV28-01*01	TCRBV28	TCRBV28-01	01								TCRBD01,TCRBD02	TCRBD01-01,TCRBD02-01		TCRBJ02-01*01	TCRBJ02	TCRBJ02-01	01				7	2	0	10	1	4	48	58	60	62	63	1	In	VDJ
ACAGTGACCAGTGCCCATCCTGAAGACAGCAGCTTCTACATCTGCAGTGCCCGGGACAGTGCTTACAATGAGCAGTTCTTCGGGCCA	CSARDSAYNEQFF	1	1.3656538067599864E-5	39	TCRBV20	TCRBV20				TCRBV20-01,TCRBV20-or09_02		TCRBD01-01*01	TCRBD01	TCRBD01-01	01				TCRBJ02-01*01	TCRBJ02	TCRBJ02-01	01				6	2	0	5	4	4	42	50	52	59	63	1	In	VDJ
GGAGTCTGCTGCCTCCTCCCAGACATCTGTATATTTCTGCGCCAGCAGTGACGTCGTCCCGCGTACAATGAGCAGTTCTTCGGGCCA		1	1.3656538067599864E-5	44	TCRBV10-01	TCRBV10	TCRBV10-01				01,02	TCRBD02-01	TCRBD02	TCRBD02-01				01,02	TCRBJ02-01*01	TCRBJ02	TCRBJ02-01	01				3	9	7	6	0	4	37	51	60	-1	63	1	Out	VDJ
CTGGAGTCGGCTGCTCCCTCCCAGACATCTGTGTACTTCTGTGCCAGCATTTCCGGACTAGCGTACAATGAGCAGTTCTTCGGGCCA	CASISGLAYNEQFF	2	2.731307613519973E-5	42	TCRBV06-01*01	TCRBV06	TCRBV06-01	01				TCRBD02-01	TCRBD02	TCRBD02-01				01,02	TCRBJ02-01*01	TCRBJ02	TCRBJ02-01	01				7	5	1	6	0	4	39	49	54	-1	63	2	In	VDJ
TTGGAGTCGGCTGCTCCCTCCCAAACATCTGTGTACTTCTGTGCCAGTAGGACAGGGGGTTTCTACAATGAGCAGTTCTTCGGGCCA	CASRTGGFYNEQFF	1	1.3656538067599864E-5	42	TCRBV06	TCRBV06				TCRBV06-02,TCRBV06-03		TCRBD01-01*01	TCRBD01	TCRBD01-01	01				TCRBJ02-01*01	TCRBJ02	TCRBJ02-01	01				9	2	1	1	3	3	39	47	49	59	62	1	In	VDJ
TCTCTGGAGCTGGGGGACTCAGCTTTGTATTTCTGTGCCAGCAGCACCTCGGGGACGGTTTCCTACAATGAGCAGTTCTTCGGGCCA	CASSTSGTVSYNEQFF	1	1.3656538067599864E-5	48	TCRBV09-01	TCRBV09	TCRBV09-01				01,02					TCRBD01,TCRBD02	TCRBD01-01,TCRBD02-01		TCRBJ02-01*01	TCRBJ02	TCRBJ02-01	01				4	6	0	7	4	1	33	45	51	56	60	1	In	VDJ
TTGGAGCTGGGGGACTCGGCCCTTTATCTTTGCGCCAGCAGCTTGGGATCCGCGGGGTGGTCCTACAATGAGCAGTTCTTCGGGCCA	CASSLGSAGWSYNEQFF	1	1.3656538067599864E-5	51	TCRBV05-01*01	TCRBV05	TCRBV05-01	01				TCRBD02-01*01	TCRBD02	TCRBD02-01	01				TCRBJ02-01*01	TCRBJ02	TCRBJ02-01	01				0	5	7	3	3	1	30	46	51	57	60	1	In	VDJ
CCTGCAGAACTGGAGGATTCTGGAGTTTATTTCTGTGCCAGCAGCCAATTCTTGGGAGGGTCCTACAATGAGCAGTTCTTCGGGCCA	CASSQFLGGSYNEQFF	1	1.3656538067599864E-5	48	TCRBV14-01*01	TCRBV14	TCRBV14-01	01				TCRBD02-01*02	TCRBD02	TCRBD02-01	02				TCRBJ02-01*01	TCRBJ02	TCRBJ02-01	01				2	5	9	0	0	1	33	48	53	-1	60	1	In	VDJ
AGTGCCCATCCTGAAGACAGCAGCTTCTACATCTGCAGTGCTAGAGTTGGGGGAAGAGGCTCCTACAATGAGCAGTTCTTCGGGCCA	CSARVGGRGSYNEQFF	1	1.3656538067599864E-5	48	TCRBV20	TCRBV20				TCRBV20-01,TCRBV20-or09_02						TCRBD01,TCRBD02	TCRBD01-01,TCRBD02-01		TCRBJ02-01*01	TCRBJ02	TCRBJ02-01	01				1	2	6	1	6	0	33	46	48	53	59	1	In	VDJ
GAGGACTCCGCCGTGTATCTCTGTGCCAGCAGCCTCAACAGCCGTTCTCTGAGCGGGAGCTCCTACAATGAGCAGTTCTTCGGGCCA	CASSLNSRSLSGSSYNEQFF	1	1.3656538067599864E-5	60	TCRBV07-08	TCRBV07	TCRBV07-08				01,02	TCRBD02-01*02	TCRBD02	TCRBD02-01	02				TCRBJ02-01*01	TCRBJ02	TCRBJ02-01	01				5	18	6	2	0	0	21	33	51	-1	59	1	In	VDJ
GCCTTGGAGCTGGACGACTCGGCCCTGTATCTCTGTGCCAGCAGCTCCCCGGGACTGGGATCCTACAATGAGCAGTTCTTCGGGCCA	CASSSPGLGSYNEQFF	1	1.3656538067599864E-5	48	TCRBV05-04*01	TCRBV05	TCRBV05-04	01				TCRBD02-01	TCRBD02	TCRBD02-01				01,02	TCRBJ02-01*01	TCRBJ02	TCRBJ02-01	01				3	4	0	10	4	1	33	46	50	56	60	1	In	VDJ
CTGAGCTCTCTGGAGCTGGGGGACTCAGCTTTGTATTTCTGTGCCAGCAGCGGAGGGACATCCTACAATGAGCAGTTCTTCGGGCCA	CASSGGTSYNEQFF	1	1.3656538067599864E-5	42	TCRBV09-01	TCRBV09	TCRBV09-01				01,02	TCRBD01-01*01	TCRBD01	TCRBD01-01	01				TCRBJ02-01*01	TCRBJ02	TCRBJ02-01	01				3	2	0	6	0	1	39	52	54	-1	60	1	In	VDJ
CGCACAGAGCAGGGGGACTCGGCCATGTATCTCTGTGCCAGCAGCAAAGCTAGCGGGGGGGCCTACAATGAGCAGTTCTTCGGGCCA	CASSKASGGAYNEQFF	1	1.3656538067599864E-5	48	TCRBV07-09	TCRBV07	TCRBV07-09				01,03	TCRBD02-01*01	TCRBD02	TCRBD02-01	01				TCRBJ02-01*01	TCRBJ02	TCRBJ02-01	01				5	4	4	0	0	2	33	45	49	-1	61	1	In	VDJ
TCCACGGAGTCAGGGGACACAGCACTGTATTTCTGTGCCAGCAGCAATGAGTCGGCGGGGGCCTACAATGAGCAGTTCTTCGGGCCA	CASSNESAGAYNEQFF	1	1.3656538067599864E-5	48	TCRBV21-01*01	TCRBV21	TCRBV21-01	01				TCRBD02-01*01	TCRBD02	TCRBD02-01	01				TCRBJ02-01*01	TCRBJ02	TCRBJ02-01	01				3	7	7	2	0	2	33	47	54	-1	61	1	In	VDJ
CAGAGCAGCGGGACTCAGCCATGTATCGCTGTGCCAGCACCGTGATCCAGGCGGCCTTAGCCCTACAATGAGCAGTTCTTCGGGCCA		1	1.3656538067599864E-5	52	TCRBV07-07*01	TCRBV07	TCRBV07-07	01								TCRBD01,TCRBD02	TCRBD01-01,TCRBD02-01		TCRBJ02-01*01	TCRBJ02	TCRBJ02-01	01				7	8	4	4	10	2	29	39	47	51	61	1	Out	VDJ
ACCAGTGCCCATCCTGAAGACAGCAGCTTCTACATCTGCAGTGCTAGTGGTTCTGGGGTCACCTACAATGAGCAGTTCTTCGGGCCA	CSASGSGVTYNEQFF	1	1.3656538067599864E-5	45	TCRBV20	TCRBV20				TCRBV20-01,TCRBV20-or09_02						TCRBD01,TCRBD02	TCRBD01-01,TCRBD02-01		TCRBJ02-01*01	TCRBJ02	TCRBJ02-01	01				3	7	6	2	3	2	36	47	54	58	61	1	In	VDJ
ACACAGCAGGAGGACTCGGCCGTGTATCTCTGTGCCAGCAGCTTATCTTCTTTAATCCCCTTATACAATGAGCAGTTCTTCGGGCCA	CASSLSSLIPLYNEQFF	1	1.3656538067599864E-5	51	TCRBV07-02*01	TCRBV07	TCRBV07-02	01				TCRBD02-01	TCRBD02	TCRBD02-01				01,02	TCRBJ02-01*01	TCRBJ02	TCRBJ02-01	01				2	1	4	10	15	4	30	45	46	48	63	1	In	VDJ
TCTCTGGAGCTGGGGGACTCAGCTTTGTATTTCTGTGCCAGCAGCGTAAGGGAGGCAGAAATATACAATGAGCAGTTCTTCGGGCCA	CASSVREAEIYNEQFF	1	1.3656538067599864E-5	48	TCRBV09-01	TCRBV09	TCRBV09-01				01,02	TCRBD02-01*02	TCRBD02	TCRBD02-01	02				TCRBJ02-01*01	TCRBJ02	TCRBJ02-01	01				1	1	9	1	8	4	33	48	49	55	63	1	In	VDJ
CAGTCCACGGAGTCAGGGGACACAGCACTGTATTTCTGTGCCAGCAGCAGCCGACAGGCCCAGGACAATGAGCAGTTCTTCGGGCCA	CASSSRQAQDNEQFF	1	1.3656538067599864E-5	45	TCRBV21-01*01	TCRBV21	TCRBV21-01	01				TCRBD01-01*01	TCRBD01	TCRBD01-01	01				TCRBJ02-01*01	TCRBJ02	TCRBJ02-01	01				4	3	2	4	6	5	36	49	52	58	64	1	In	VDJ
AAGATCCGGTCCACAAAGCTGGAGGACTCAGCCATGTACTTCTGTGCCAGCCGCCCGACAGGAGACAATGAGCAGTTCTTCGGGCCA	CASRPTGDNEQFF	1	1.3656538067599864E-5	39	TCRBV02-01*01	TCRBV02	TCRBV02-01	01				TCRBD01-01*01	TCRBD01	TCRBD01-01	01				TCRBJ02-01*01	TCRBJ02	TCRBJ02-01	01				8	5	2	4	2	5	42	51	56	62	64	1	In	VDJ
GAGATCCAGCGCACAGAGCAGGGGGACTCGGCCATGTATCTCTGTGCCAGCAGCTTAGCCGGCCACAATGAGCAGTTCTTCGGGCCA	CASSLAGHNEQFF	1	1.3656538067599864E-5	39	TCRBV07-09	TCRBV07	TCRBV07-09				01,03					TCRBD01,TCRBD02	TCRBD01-01,TCRBD02-01		TCRBJ02-01*01	TCRBJ02	TCRBJ02-01	01				0	1	9	0	1	5	42	59	60	63	64	1	In	VDJ
ATCCTGGAGTCGCCCAGCCCCAACCAGACCTCTCTGTACTTCTGTGCCAGCAGTTTACTGACACACAATGAGCAGTTCTTCGGGCCA	CASSLLTHNEQFF	1	1.3656538067599864E-5	39	TCRBV27-01*01	TCRBV27	TCRBV27-01	01				TCRBD01-01*01	TCRBD01	TCRBD01-01	01				TCRBJ02-01*01	TCRBJ02	TCRBJ02-01	01				2	2	2	6	1	5	42	57	59	63	64	1	In	VDJ
GAGTCCGCCAGCACCAACCAGACATCTATGTACCTCTGTGCCAGCAGTTTACGGCCTTCTGCAAACAATGAGCAGTTCTTCGGGCCA	CASSLRPSANNEQFF	1	1.3656538067599864E-5	45	TCRBV28-01*01	TCRBV28	TCRBV28-01	01								TCRBD01,TCRBD02	TCRBD01-01,TCRBD02-01		TCRBJ02-01*01	TCRBJ02	TCRBJ02-01	01				2	1	9	0	9	5	36	51	52	55	64	1	In	VDJ
GAGCAGGGGGACTCGGCCATGTATCTCTGTGCCAGCAGGGATTGGATCGGGACAGCGTCAAGGAGGACGACCCAGTACTTCGGGCCA	CASRDWIGTASRRTTQYF	1	1.3656538067599864E-5	54	TCRBV07-09	TCRBV07	TCRBV07-09				01,03	TCRBD01-01*01	TCRBD01	TCRBD01-01	01				TCRBJ02-05*01	TCRBJ02	TCRBJ02-05	01				6	10	0	5	13	7	27	38	48	55	68	1	In	VDJ
CCTCAGAACCGGGAGACACGGCACTGTATCTCTGCGCCAGCAGTCAATCCTACGCAGGGGTGGTTGGAGACCCAGTACTTCGGGCCA		1	1.3656538067599864E-5	49	TCRBV23-01*01	TCRBV23	TCRBV23-01	01				TCRBD01-01*01	TCRBD01	TCRBD01-01	01				TCRBJ02-05*01	TCRBJ02	TCRBJ02-05	01				0	5	4	2	6	5	32	49	54	60	66	1	Out	VDJ
ATCCAGCCTGCAAAGCTTGAGGACTCGGCCGTGTATCTCTGTGCCAGCAGCTTAGATCACGGGTTGGAGACCCAGTACTTCGGGCCA	CASSLDHGLETQYF	3	4.096961420279959E-5	42	TCRBV11-02*02	TCRBV11	TCRBV11-02	02				TCRBD02-01	TCRBD02	TCRBD02-01				01,02	TCRBJ02-05*01	TCRBJ02	TCRBJ02-05	01				0	3	8	4	3	5	39	56	59	63	66	3	In	VDJ
CGCACAGAGCAGGGGGACTCGGCCATGTATCTCTGTGCCAGCAGCCCTAGGAGCGGGAGGGCCCGGGAGACCCAGTACTTCGGGCCA	CASSPRSGRARETQYF	1	1.3656538067599864E-5	48	TCRBV07-09	TCRBV07	TCRBV07-09				01,03	TCRBD02-01*02	TCRBD02	TCRBD02-01	02				TCRBJ02-05*01	TCRBJ02	TCRBJ02-05	01				5	6	6	0	5	5	33	45	51	61	66	1	In	VDJ
GCTGCTCCCTCCCAAACATCTGTGTACTTCTGTGCCAGCAGTTACGGGTCAGCGGGGGGGCCGAGGGAGACCCAGTACTTCGGGCCA	CASSYGSAGGPRETQYF	1	1.3656538067599864E-5	51	TCRBV06	TCRBV06				TCRBV06-02,TCRBV06-03		TCRBD02-01*01	TCRBD02	TCRBD02-01	01				TCRBJ02-05*01	TCRBJ02	TCRBJ02-05	01				2	5	6	0	6	5	30	45	50	60	66	1	In	VDJ
ATCCGGTCCACAAAGCTGGAGGACTCAGCCATGTACTTCTGTGCCAGTGGACAGGGGGCGCTGTCCGAGACCCAGTACTTCGGGCCA	CASGQGALSETQYF	1	1.3656538067599864E-5	42	TCRBV02-01*01	TCRBV02	TCRBV02-01	01				TCRBD01-01*01	TCRBD01	TCRBD01-01	01				TCRBJ02-05*01	TCRBJ02	TCRBJ02-05	01				9	1	1	0	7	5	39	47	48	59	66	1	In	VDJ
AACGCCTTGTTGCTGGGGGACTCGGCCCTGTATCTCTGTGCCAGCAGCTTGTTTGCGGGGGGGCACGAGACCCAGTACTTCGGGCCA	CASSLFAGGHETQYF	2	2.731307613519973E-5	45	TCRBV05-05*01	TCRBV05	TCRBV05-05	01				TCRBD02-01*01	TCRBD02	TCRBD02-01	01				TCRBJ02-05*01	TCRBJ02	TCRBJ02-05	01				1	3	7	0	3	5	36	51	54	63	66	2	In	VDJ
CTCACTGTGACATCGGCCCAAAAGAACCCGACAGCTTTCTATCTCTGTGCCAGTAGACAGAGTGGAGAGACCCAGTACTTCGGGCCA	CASRQSGETQYF	1	1.3656538067599864E-5	36	TCRBV19-01	TCRBV19	TCRBV19-01				01,02	TCRBD01-01*01	TCRBD01	TCRBD01-01	01				TCRBJ02-05*01	TCRBJ02	TCRBJ02-05	01				6	0	3	5	5	4	45	-1	56	60	65	1	In	VDJ
CAGCGCACACAGCAGGAGGACTCGGCCGTGTATCTCTGTGCCAGCAGCCCCATGTCCCTTGGGGGAGAGACCCAGTACTTCGGGCCA	CASSPMSLGGETQYF	1	1.3656538067599864E-5	45	TCRBV07-02*01	TCRBV07	TCRBV07-02	01								TCRBD01,TCRBD02	TCRBD01-01,TCRBD02-01		TCRBJ02-05*01	TCRBJ02	TCRBJ02-05	01				5	12	6	1	0	4	36	48	60	-1	65	1	In	VDJ
CGGTCCACAAAGCTGGAGGACTCAGCCATGTACTTCTGTGCCAGCAGTGCGGATAGCGGGGGTCGAGAGACCCAGTACTTCGGGCCA	CASSADSGGRETQYF	1	1.3656538067599864E-5	45	TCRBV02-01*01	TCRBV02	TCRBV02-01	01				TCRBD02-01*01	TCRBD02	TCRBD02-01	01				TCRBJ02-05*01	TCRBJ02	TCRBJ02-05	01				4	4	5	2	3	4	36	49	53	62	65	1	In	VDJ
AGCACCTTGGAGCTGGGGGACTCGGCCCTTTATCTTTGCGCCAGCAGCTTGTACAGGGGGCGACGAGAGACCCAGTACTTCGGGCCA	CASSLYRGRRETQYF	1	1.3656538067599864E-5	45	TCRBV05-01*01	TCRBV05	TCRBV05-01	01				TCRBD01-01*01	TCRBD01	TCRBD01-01	01				TCRBJ02-05*01	TCRBJ02	TCRBJ02-05	01				1	1	3	0	4	4	36	51	52	61	65	1	In	VDJ
ACAGTGACCAGTGCCCATCCTGAAGACAGCAGCTTCTACATCTGCAGTGCTATCAACAACAGGGCAGAGACCCAGTACTTCGGGCCA	CSAINNRAETQYF	3	4.096961420279959E-5	39	TCRBV20	TCRBV20				TCRBV20-01,TCRBV20-or09_02		TCRBD01-01*01	TCRBD01	TCRBD01-01	01				TCRBJ02-05*01	TCRBJ02	TCRBJ02-05	01				4	6	3	3	1	4	42	52	58	64	65	3	In	VDJ
CAGCAGGAGGACTCGGCCGTGTATCTCTGTGCCAGCAGCTTAGCAGTGCTAGCGGGACCCTATCAAGAGACCCAGTACTTCGGGCCA	CASSLAVLAGPYQETQYF	1	1.3656538067599864E-5	54	TCRBV07-02*01	TCRBV07	TCRBV07-02	01				TCRBD02-01*02	TCRBD02	TCRBD02-01	02				TCRBJ02-05*01	TCRBJ02	TCRBJ02-05	01				0	4	4	3	6	2	27	44	48	57	63	1	In	VDJ
CAGCCTGCAGAGCTTGGGGACTCGGCCGTGTATCTCTGTGCCAGCAGCCCGCGGGGAGGGGATCAAGAGACCCAGTACTTCGGGCCA	CASSPRGGDQETQYF	3	4.096961420279959E-5	45	TCRBV11-03*01	TCRBV11	TCRBV11-03	01				TCRBD02-01*02	TCRBD02	TCRBD02-01	02				TCRBJ02-05*01	TCRBJ02	TCRBJ02-05	01				5	5	9	0	3	2	36	48	53	60	63	3	In	VDJ
CACACCCTGCAGCCAGAAGACTCGGCCTTGTATCTCTGTGCCAGCAGCCAAGATTTGCGTGTCCAAGAGACCCAGTACTTCGGGCCA	CASSQDLRVQETQYF	1	1.3656538067599864E-5	45	TCRBV04-02*01	TCRBV04	TCRBV04-02	01				TCRBD02-01	TCRBD02	TCRBD02-01				01,02	TCRBJ02-05*01	TCRBJ02	TCRBJ02-05	01				0	3	7	6	3	1	36	53	56	59	62	1	In	VDJ
AGCTCTCTGGAGCTGGGGGACTCAGCTTTGTATTTCTGTGCCAGCAGCGCGGGACAGGCGGTCCAAGAGACCCAGTACTTCGGGCCA	CASSAGQAVQETQYF	1	1.3656538067599864E-5	45	TCRBV09-01	TCRBV09	TCRBV09-01				01,02	TCRBD01-01*01	TCRBD01	TCRBD01-01	01				TCRBJ02-05*01	TCRBJ02	TCRBJ02-05	01				3	1	0	4	4	1	36	49	50	58	62	1	In	VDJ
GAGTCGGCTGCTCCCTCCCAGACATCTGTGTACTTCTGTGCCAGCAGTGAACTAGCGGGGGGCCAAGAGACCCAGTACTTCGGGCCA	CASSELAGGQETQYF	1	1.3656538067599864E-5	45	TCRBV06-01*01	TCRBV06	TCRBV06-01	01				TCRBD02-01*01	TCRBD02	TCRBD02-01	01				TCRBJ02-05*01	TCRBJ02	TCRBJ02-05	01				2	0	4	1	0	1	36	-1	51	-1	62	1	In	VDJ
CCAGGGACTCAGCTGTGTATTTTTGTGCTAGTGGTTCGGGAACCGGGACTAGCGGGGATGTACCAAGAGACCCAGTACTTCGGGCCA		1	1.3656538067599864E-5	58	TCRBV12-05*01	TCRBV12	TCRBV12-05	01				TCRBD02-01*01	TCRBD02	TCRBD02-01	01				TCRBJ02-05*01	TCRBJ02	TCRBJ02-05	01				4	8	0	3	4	0	23	36	44	57	61	1	Out	VDJ
GGAGTCGCCCAGCCCCAACCAGACCTCTCTGTACTTCTGTGCCAGCAGTTGAACGGCGGGTACCAAGAGACCCAGTACTTCGGGCCA		3	4.096961420279959E-5	44	TCRBV27-01*01	TCRBV27	TCRBV27-01	01				TCRBD02-01	TCRBD02	TCRBD02-01				01,02	TCRBJ02-05*01	TCRBJ02	TCRBJ02-05	01				4	5	7	4	1	0	37	50	55	60	61	3	Out	VDJ
CTGGAGGACTCAGCCATGTACTTCTGTGCCAGCAGTAGGTGGACTAGCGGGCGATACCGATACCAAGAGACCCAGTACTTCGGGCCA	CASSRWTSGRYRYQETQYF	3	4.096961420279959E-5	57	TCRBV02-01*01	TCRBV02	TCRBV02-01	01				TCRBD02-01	TCRBD02	TCRBD02-01				01,02	TCRBJ02-05*01	TCRBJ02	TCRBJ02-05	01				5	4	1	4	10	0	24	36	40	51	61	3	In	VDJ
CTGTAGTCTGCTGCCTCCTCCCAGACATCTGTATATTTCTGCGCCAGCAGTGTGGGTGGAAACCAAGAGACCCAGTACTTCGGGCCA	CASSVGGNQETQYF	1	1.3656538067599864E-5	42	TCRBV10-01	TCRBV10	TCRBV10-01				01,02					TCRBD01,TCRBD02	TCRBD01-01,TCRBD02-01		TCRBJ02-05*01	TCRBJ02	TCRBJ02-05	01				4	1	0	9	5	0	39	52	53	56	61	1	In	VDJ
AATGTGAGCACCTTGGAGCTGGGGGACTCGGCCCTTTATCTTTGCGCCAGCAGCCCGGGCATACAAGAGACCCAGTACTTCGGGCCA	CASSPGIQETQYF	1	1.3656538067599864E-5	39	TCRBV05-01*01	TCRBV05	TCRBV05-01	01								TCRBD01,TCRBD02	TCRBD01-01,TCRBD02-01		TCRBJ02-05*01	TCRBJ02	TCRBJ02-05	01				4	2	8	0	3	2	42	54	56	60	63	1	In	VDJ
TTGGAGCTGGGGGACTCGGCCCTTTATCTTTGCGCCAGCAGCACCGGACTAGCGGGACGCCAACAAGAGACCCAGTACTTCGGGCCA	CASSTGLAGRQQETQYF	1	1.3656538067599864E-5	51	TCRBV05-01*01	TCRBV05	TCRBV05-01	01				TCRBD02-01*02	TCRBD02	TCRBD02-01	02				TCRBJ02-05*01	TCRBJ02	TCRBJ02-05	01				4	3	1	3	6	2	30	42	45	57	63	1	In	VDJ
TCAGCTGCTCCTCTCAGACTTCTGTTTACTTCTGTGCCAGCAGTTACGTCGGGAGGACAAACCAAAGAGACCCAGTACTTCGGGCCA		1	1.3656538067599864E-5	49	TCRBV06-07*01	TCRBV06	TCRBV06-07	01				TCRBD02-01*02	TCRBD02	TCRBD02-01	02				TCRBJ02-05*01	TCRBJ02	TCRBJ02-05	01				2	2	8	1	8	3	32	47	49	56	64	1	Out	VDJ
AAACACAGAGGACCTCCCCCTCACTCTGGAGTCTGCTGCCTCCTCCCAGTCCCCACATAGCCGGGACAGACCCAGTACTTCGGGCCA		1	1.3656538067599864E-5	17	TCRBV10-01	TCRBV10	TCRBV10-01				01,02					TCRBD01,TCRBD02	TCRBD01-01,TCRBD02-01		TCRBJ02-05*01	TCRBJ02	TCRBJ02-05	01				32	13	0	7	0	6	64	49	62	-1	67	1	Out	VDJ
CAGCAGGTAGTGCGAGGAGATTCGGCAGCTTATTTCTGTGCCAGCTCACCACTACCTAGCGGGACGTCCACCCAGTACTTCGGGCCA	CASSPLPSGTSTQYF	1	1.3656538067599864E-5	45	TCRBV18-01*01	TCRBV18	TCRBV18-01	01				TCRBD02-01*02	TCRBD02	TCRBD02-01	02				TCRBJ02-05*01	TCRBJ02	TCRBJ02-05	01				1	3	4	3	5	8	36	52	55	64	69	1	In	VDJ
ACATCGGCCCAAAAGAACCCGACAGCTTTCTATCTCTGTGCCAGTAGTATACAGGGGGCGAAGAGAGTCGCGCAGTATTTTGGCCCA	CASSIQGAKRVAQYF	1	1.3656538067599864E-5	45	TCRBV19-01	TCRBV19	TCRBV19-01				01,02	TCRBD01-01*01	TCRBD01	TCRBD01-01	01				TCRBJ02-03*01	TCRBJ02	TCRBJ02-03	01				2	0	4	0	11	10	36	-1	51	59	70	1	In	VDJ
CTGTCGGCTGCTCCCTCCCAGACATCTGTGTACTTCTGTGCCAGCAGCTACGCGGGAACAGGGGGTGATACGCAGTATTTTGGCCCA	CASSYAGTGGDTQYF	2	2.731307613519973E-5	45	TCRBV06-05*01	TCRBV06	TCRBV06-05	01				TCRBD01-01*01	TCRBD01	TCRBD01-01	01				TCRBJ02-03*01	TCRBJ02	TCRBJ02-03	01				2	6	3	1	1	6	36	51	57	65	66	2	In	VDJ
GAGTCGGCTGCTCCCTCCCAGACATCTGTGTACTTCTGTGCCAGCAGTGAAGGTGACAGGGCTAGGGATACGCAGTATTTTGGCCCA	CASSEGDRARDTQYF	1	1.3656538067599864E-5	45	TCRBV06-01*01	TCRBV06	TCRBV06-01	01				TCRBD01-01*01	TCRBD01	TCRBD01-01	01				TCRBJ02-03*01	TCRBJ02	TCRBJ02-03	01				1	2	2	3	5	6	36	52	54	61	66	1	In	VDJ
CGCACACAGCAGGAGGACTCGGCCGTGTATCTCTGTGCCAGCAGCTTAGTACGCGGGAGAGCAAGGGATACGCAGTATTTTGGCCCA	CASSLVRGRARDTQYF	2	2.731307613519973E-5	48	TCRBV07-02*01	TCRBV07	TCRBV07-02	01				TCRBD02-01*02	TCRBD02	TCRBD02-01	02				TCRBJ02-03*01	TCRBJ02	TCRBJ02-03	01				1	3	7	2	7	6	33	49	52	59	66	2	In	VDJ
ACTCTGACAGTGACCAGTGCCCATCCTGAAGACAGCAGCTTCTACATCTGCCTAGCGGGGGGGGGAGATACGCAGTATTTTGGCCCA	CLAGGGDTQYF	1	1.3656538067599864E-5	33	TCRBV20-01*01	TCRBV20	TCRBV20-01	01				TCRBD02-01*01	TCRBD02	TCRBD02-01	01				TCRBJ02-03*01	TCRBJ02	TCRBJ02-03	01				11	0	4	0	2	5	48	-1	51	63	65	1	In	VDJ
GCTACCCGCTCCCAGACATCTGTGTATTTCTGCGCCAGCAGTGAGCCGCCCCGAAGCGGGCGGGGAGATACGCAGTATTTTGGCCCA	CASSEPPRSGRGDTQYF	1	1.3656538067599864E-5	51	TCRBV10-02*01	TCRBV10	TCRBV10-02	01				TCRBD02-01	TCRBD02	TCRBD02-01				01,02	TCRBJ02-03*01	TCRBJ02	TCRBJ02-03	01				2	9	6	4	5	5	30	45	54	60	65	1	In	VDJ
TTGGAGCTGGGGGACTCAGCCCTGTACTTCTGTGCCAGCAGCTCCCTCCGACTAGCGGGGGGAGGAGATACGCAGTATTTTGGCCCA	CASSSLRLAGGGDTQYF	1	1.3656538067599864E-5	51	TCRBV13-01*01	TCRBV13	TCRBV13-01	01				TCRBD02-01*01	TCRBD02	TCRBD02-01	01				TCRBJ02-03*01	TCRBJ02	TCRBJ02-03	01				4	6	2	1	3	5	30	43	49	62	65	1	In	VDJ
GCCAGCACCAACCAGACATCTATGTACCTCTGTGCCAGCAGTCCAATCCCGGGACAGGGTATCGCAGATACGCAGTATTTTGGCCCA	CASSPIPGQGIADTQYF	1	1.3656538067599864E-5	51	TCRBV28-01*01	TCRBV28	TCRBV28-01	01				TCRBD01-01*01	TCRBD01	TCRBD01-01	01				TCRBJ02-03*01	TCRBJ02	TCRBJ02-03	01				5	8	0	3	5	4	30	42	50	59	64	1	In	VDJ
GCCCTGCAGCCAGAAGACTCAGCCCTGTATCTCTGCGCCAGCAGCCAAGAATACAGGGGGGGCGCAGATACGCAGTATTTTGGCCCA	CASSQEYRGGADTQYF	1	1.3656538067599864E-5	48	TCRBV04-01*01	TCRBV04	TCRBV04-01	01				TCRBD01-01*01	TCRBD01	TCRBD01-01	01				TCRBJ02-03*01	TCRBJ02	TCRBJ02-03	01				0	2	3	1	4	4	33	50	52	60	64	1	In	VDJ
ATCCGGTCCACAAAGCTGGAGGACTCAGCCATGTACTTCTGTGCCAGCAGTGAAGCGACGGGCGCAGATACGCAGTATTTTGGCCCA	CASSEATGADTQYF	1	1.3656538067599864E-5	42	TCRBV02-01*01	TCRBV02	TCRBV02-01	01								TCRBD01,TCRBD02	TCRBD01-01,TCRBD02-01		TCRBJ02-03*01	TCRBJ02	TCRBJ02-03	01				0	3	8	0	1	4	39	56	59	63	64	1	In	VDJ
CTCTGAGATGAATGTGAGCACCTTGGAGCTGGGGGACTCGGCCCTTTATCTTTGCGCCAGCACCCAGATACGCAGTATTTTGGCCCA		1	1.3656538067599864E-5	29	TCRBV05-01*01	TCRBV05	TCRBV05-01	01											TCRBJ02-03*01	TCRBJ02	TCRBJ02-03	01				6	0	0	0	2	4	52	-1	-1	62	64	1	Out	VJ
CTGAAGATCCAGCCCTCAGAACCCAGGGACTCAGCTGTGTACTTCTGTGCCGGCGGGACTACTACAGATACGCAGTATTTTGGCCCA	CAGGTTTDTQYF	1	1.3656538067599864E-5	36	TCRBV12	TCRBV12				TCRBV12-03,TCRBV12-04		TCRBD02-01	TCRBD02	TCRBD02-01				01,02	TCRBJ02-03*01	TCRBJ02	TCRBJ02-03	01				11	3	0	9	2	3	45	51	54	61	63	1	In	VDJ
GCGTCTGCTGTACCCTCTCAGACATCTGTGTACTTCTGTGCCAGCAGTGACAGGGGGATTGGGACAGATACGCAGTATTTTGGCCCA	CASSDRGIGTDTQYF	1	1.3656538067599864E-5	45	TCRBV06-04	TCRBV06	TCRBV06-04				01,02	TCRBD01-01*01	TCRBD01	TCRBD01-01	01				TCRBJ02-03*01	TCRBJ02	TCRBJ02-03	01				2	0	5	1	6	3	36	-1	51	57	63	1	In	VDJ
GTGACATCGGCCCAAAAGAACCCGACAGCTTTCTATCTCTGTGCCAGTAGTATTTACCTAGCGACAGATACGCAGTATTTTGGCCCA	CASSIYLATDTQYF	1	1.3656538067599864E-5	42	TCRBV19-01	TCRBV19	TCRBV19-01				01,02	TCRBD02-01	TCRBD02	TCRBD02-01				01,02	TCRBJ02-03*01	TCRBJ02	TCRBJ02-03	01				3	4	4	6	0	3	39	53	57	-1	63	1	In	VDJ
CAGGGGGACTCGGCCATGTATCTCTGTGCCAGCAGCCACACAGAGGCCCGGAGGGACCATTTCACAGATACGCAGTATTTTGGCCCA	CASSHTEARRDHFTDTQYF	1	1.3656538067599864E-5	57	TCRBV07-09	TCRBV07	TCRBV07-09				01,03	TCRBD02-01*02	TCRBD02	TCRBD02-01	02				TCRBJ02-03*01	TCRBJ02	TCRBJ02-03	01				5	13	10	0	7	2	24	36	49	55	62	1	In	VDJ
TCTCTGGAGCTGGGGGACTCAGCTTTGTATTTCTGTGCCAGCAGCGTAGCGGGGACAGGGCTCACAGATACGCAGTATTTTGGCCCA	CASSVAGTGLTDTQYF	1	1.3656538067599864E-5	48	TCRBV09-01	TCRBV09	TCRBV09-01				01,02	TCRBD01-01*01	TCRBD01	TCRBD01-01	01				TCRBJ02-03*01	TCRBJ02	TCRBJ02-03	01				0	2	0	3	2	2	33	49	51	60	62	1	In	VDJ
CACCTACACGCCCTGCAGCCAGAAGACTCAGCCCTGTATCTCTGCGCCAGCAGCATACCTGGCACAGATACGCAGTATTTTGGCCCA	CASSIPGTDTQYF	1	1.3656538067599864E-5	39	TCRBV04-01*01	TCRBV04	TCRBV04-01	01								TCRBD01,TCRBD02	TCRBD01-01,TCRBD02-01		TCRBJ02-03*01	TCRBJ02	TCRBJ02-03	01				5	2	3	7	3	1	42	54	56	58	61	1	In	VDJ
GAGCAACATGAGCCCTGAAGACAGCAGCATATATCTCTGCAGCGTTGTCGGCAGCGGGGGGGCACAGATACGCAGTATTTTGGCCCA		1	1.3656538067599864E-5	44	TCRBV29-01*01	TCRBV29	TCRBV29-01	01				TCRBD02-01*01	TCRBD02	TCRBD02-01	01				TCRBJ02-03*01	TCRBJ02	TCRBJ02-03	01				4	5	6	1	0	1	37	47	52	-1	61	1	Out	VDJ
AGTGCCCATCCTGAAGACAGCAGCTTCTACATCTGCAGTGCTAGTGCCCTAGCGGGGGGAGGCACAGATACGCAGTATTTTGGCCCA	CSASALAGGGTDTQYF	1	1.3656538067599864E-5	48	TCRBV20	TCRBV20				TCRBV20-01,TCRBV20-or09_02		TCRBD02-01*01	TCRBD02	TCRBD02-01	01				TCRBJ02-03*01	TCRBJ02	TCRBJ02-03	01				3	4	4	1	2	1	33	44	48	59	61	1	In	VDJ
GTGAGCAACATGAGCCCTGAAGACAGCAGCATATATCTCTGCAGCGTTGAACAGCGGGGACGCACAGATACGCAGTATTTTGGCCCA	CSVEQRGRTDTQYF	1	1.3656538067599864E-5	42	TCRBV29-01*01	TCRBV29	TCRBV29-01	01				TCRBD02-01*01	TCRBD02	TCRBD02-01	01				TCRBJ02-03*01	TCRBJ02	TCRBJ02-03	01				2	1	6	3	2	1	39	51	52	59	61	1	In	VDJ
CGCACACAGCAGGAGGACTCCGCCGTGTATCTCTGTGCCAGCAGCCAGCCCGCTAGCGGTAGCACAGATACGCAGTATTTTGGCCCA	CASSQPASGSTDTQYF	1	1.3656538067599864E-5	48	TCRBV07-08*01	TCRBV07	TCRBV07-08	01				TCRBD02-01	TCRBD02	TCRBD02-01				01,02	TCRBJ02-03*01	TCRBJ02	TCRBJ02-03	01				5	7	4	5	1	0	33	45	52	59	60	1	In	VDJ
TCCTTGGAGCTGGGGGACTCAGCCCTGTACTTCTGTGCCAGCAGCTCGGACCCAGGCTCTAGCACAGATACGCAGTATTTTGGCCCA	CASSSDPGSSTDTQYF	1	1.3656538067599864E-5	48	TCRBV13-01*01	TCRBV13	TCRBV13-01	01								TCRBD01,TCRBD02	TCRBD01-01,TCRBD02-01		TCRBJ02-03*01	TCRBJ02	TCRBJ02-03	01				4	1	1	7	9	0	33	46	47	51	60	1	In	VDJ
AGTCGGCTGCTCCCTCCCAAACATCTGTGTACTTCTGTGCCAGCAGTTACCTTCTAGCATAGCACAGATACGCAGTATTTTGGCCCA		1	1.3656538067599864E-5	46	TCRBV06	TCRBV06				TCRBV06-02,TCRBV06-03		TCRBD02-01	TCRBD02	TCRBD02-01				01,02	TCRBJ02-03*01	TCRBJ02	TCRBJ02-03	01				2	3	4	7	2	0	35	50	53	58	60	1	Out	VDJ
CAGCAGGAGGACTCCGCCGTGTATCTCTGTGCCAGCAGCTTAATAGGTCTAGCGGGGGGGAGCACAGATACGCAGTATTTTGGCCCA	CASSLIGLAGGSTDTQYF	2	2.731307613519973E-5	54	TCRBV07-08*01	TCRBV07	TCRBV07-08	01				TCRBD02-01*01	TCRBD02	TCRBD02-01	01				TCRBJ02-03*01	TCRBJ02	TCRBJ02-03	01				2	6	4	0	0	0	27	42	48	-1	60	2	In	VDJ
TGCAGAACTGGAGGATTCTGGAGTTTATTTCTGTGCCAGCAGCCCCCCCGGGACTCCACCCCCACAGATACGCAGTATTTTGGCCCA		1	1.3656538067599864E-5	50	TCRBV14-01*01	TCRBV14	TCRBV14-01	01				TCRBD02-01	TCRBD02	TCRBD02-01				01,02	TCRBJ02-03*01	TCRBJ02	TCRBJ02-03	01				4	5	0	10	7	2	31	44	49	55	62	1	Out	VDJ
ACGTTGGCGTCTGCTGTACCCTCTCAGACATCTGTGTACTTCTGTGCCAGCAGTGACAGGGACACAGATACGCAGTATTTTGGCCCA	CASSDRDTDTQYF	1	1.3656538067599864E-5	39	TCRBV06-04	TCRBV06	TCRBV06-04				01,02					TCRBD01,TCRBD02	TCRBD01-01,TCRBD02-01		TCRBJ02-03*01	TCRBJ02	TCRBJ02-03	01				2	1	0	8	0	2	42	57	58	-1	62	1	In	VDJ
GTGAGCAACATGAGCCCTGAAGACAGCAGCATATATCTCTGCAGCGCCTTGGGACAGGGGGTCTTAGAAACGCAGTATTTTGGCCCA	CSALGQGVLETQYF	1	1.3656538067599864E-5	42	TCRBV29-01*01	TCRBV29	TCRBV29-01	01				TCRBD01-01*01	TCRBD01	TCRBD01-01	01				TCRBJ02-03*01	TCRBJ02	TCRBJ02-03	01				7	4	0	1	8	9	39	46	50	61	69	1	In	VDJ
TGGAGTCCGCTACCAGCTCCCAGACATCTGTGTACTTCTGTGCCATCAGTGAAACAGAGGGCACCGGGGAGCTGTTTTTTTGGAGAA		2	2.731307613519973E-5	43	TCRBV10-03*01	TCRBV10	TCRBV10-03	01				TCRBD02-01	TCRBD02	TCRBD02-01				01,02	TCRBJ02-02*01	TCRBJ02	TCRBJ02-02	01				3	12	8	3	6	17	38	52	64	69	75	2	Out	VDJ
CACAGAGCGGGGGGACTCAGCCGTGTATCTCTGTGCCAGCAGCCCATACGGGGAGGACAGCTGAGGTGGGAGCTGTTTTTTGGAGAA		2	2.731307613519973E-5	50	TCRBV07-03*01	TCRBV07	TCRBV07-03	01								TCRBD01,TCRBD02	TCRBD01-01,TCRBD02-01		TCRBJ02-02*01	TCRBJ02	TCRBJ02-02	01				5	11	1	5	7	9	31	43	54	60	67	2	Out	VDJ
CGCACACAGCAGGAGGACTCGGCCGTGTATCTCTGTGCCAGCAGCTTAGCCTCTCTAGCGGGGGTCGGGGAGCTGTTTTTTGGAGAA	CASSLASLAGVGELFF	1	1.3656538067599864E-5	48	TCRBV07-02*01	TCRBV07	TCRBV07-02	01				TCRBD02-01*01	TCRBD02	TCRBD02-01	01				TCRBJ02-02*01	TCRBJ02	TCRBJ02-02	01				0	4	4	2	1	7	33	50	54	64	65	1	In	VDJ
CGCACACAGCAGGAGGACTCGGCCGTGTATCTCTGTGCCAGCAGCTTAGTTCCGGGATCCTATGGCGGGGAGCTGTTTTTTGGAGAA	CASSLVPGSYGGELFF	1	1.3656538067599864E-5	48	TCRBV07-02*01	TCRBV07	TCRBV07-02	01				TCRBD02-01*02	TCRBD02	TCRBD02-01	02				TCRBJ02-02*01	TCRBJ02	TCRBJ02-02	01				1	3	8	3	8	7	33	49	52	57	65	1	In	VDJ
TTGTTGCTGGGGGACTCGGCCCTCTATCTCTGTGCCAGCAGCTTGGGGACAGGGAAAGTTTCGTCCGGGGAGCTGTTTTTTGGAGAA	CASSLGTGKVSSGELFF	3	4.096961420279959E-5	51	TCRBV05-06*01	TCRBV05	TCRBV05-06	01				TCRBD01-01*01	TCRBD01	TCRBD01-01	01				TCRBJ02-02*01	TCRBJ02	TCRBJ02-02	01				0	0	1	3	10	6	30	-1	46	54	64	3	In	VDJ
AATGTGAGTGCCTTGGAGCTGGGGGACTCGGCCCTTTATCTTTGCGCCAGCAGCATACAGGGGGCCGGGGAGCTGTTTTTTGGAGAA	CASSIQGAGELFF	2	2.731307613519973E-5	39	TCRBV05-01*01	TCRBV05	TCRBV05-01	01				TCRBD01-01*01	TCRBD01	TCRBD01-01	01				TCRBJ02-02*01	TCRBJ02	TCRBJ02-02	01				4	2	3	1	0	6	42	54	56	-1	64	2	In	VDJ
AACGCCTTGTTGCTGGGGGACTCGGCCCTCTATCTCTGTGCCAGCAGCTTGTACAGGGGAAAAGCCGGGGAGCTGTTTTTTGGAGAA	CASSLYRGKAGELFF	1	1.3656538067599864E-5	45	TCRBV05-06*01	TCRBV05	TCRBV05-06	01				TCRBD01-01*01	TCRBD01	TCRBD01-01	01				TCRBJ02-02*01	TCRBJ02	TCRBJ02-02	01				1	1	3	2	5	6	36	51	52	59	64	1	In	VDJ
TCTGCCATCCCCAACCAGACAGCTCTTTACTTCTGTGCCACCAGTGATTTGATTGGGTCGGGGACCGGGGAGCTGTTTTTTGGAGAA	CATSDLIGSGTGELFF	1	1.3656538067599864E-5	48	TCRBV24	TCRBV24				TCRBV24-01,TCRBV24-or09_02		TCRBD02-01*01	TCRBD02	TCRBD02-01	01				TCRBJ02-02*01	TCRBJ02	TCRBJ02-02	01				0	7	8	3	0	5	33	51	58	-1	63	1	In	VDJ
CAGGGGACACAGCACTGTATTTCTGTGCCAGCAGCAAAGTCACTAGCGGGAGATGCGCGTGTCACCGGGGAGCTGTTTTTTGGAGAA		1	1.3656538067599864E-5	58	TCRBV21-01*01	TCRBV21	TCRBV21-01	01				TCRBD02-01*02	TCRBD02	TCRBD02-01	02				TCRBJ02-02*01	TCRBJ02	TCRBJ02-02	01				1	2	3	2	10	4	23	39	41	52	62	1	Out	VDJ
GCGTCTGCTGTACCCTCTCAGACATCTGTGTACTTCTGTGCCAGCAGTGAGTCTAGCGGGGTCACCGGGGAGCTGTTTTTTGGAGAA	CASSESSGVTGELFF	1	1.3656538067599864E-5	45	TCRBV06-04	TCRBV06	TCRBV06-04				01,02	TCRBD02-01*01	TCRBD02	TCRBD02-01	01				TCRBJ02-02*01	TCRBJ02	TCRBJ02-02	01				3	2	4	3	1	4	36	50	52	61	62	1	In	VDJ
CGGTCCACAAAGCTGGAGGACTCAGCCATGTACTTCTGTGCCAGCAGAAGACTAGCGGGAGTCACCGGGGAGCTGTTTTTTGGAGAA	CASRRLAGVTGELFF	1	1.3656538067599864E-5	45	TCRBV02-01*01	TCRBV02	TCRBV02-01	01				TCRBD02-01*02	TCRBD02	TCRBD02-01	02				TCRBJ02-02*01	TCRBJ02	TCRBJ02-02	01				6	2	2	2	1	4	36	47	49	61	62	1	In	VDJ
TCGGCTGCTCCCTCCCAAACATCTGTGTACTTCTGTGCCAGCAGTTTCAGGACCGCTGTGGGCACCGGGGAGCTGTTTTTTGGAGAA	CASSFRTAVGTGELFF	1	1.3656538067599864E-5	48	TCRBV06	TCRBV06				TCRBV06-02,TCRBV06-03						TCRBD01,TCRBD02	TCRBD01-01,TCRBD02-01		TCRBJ02-02*01	TCRBJ02	TCRBJ02-02	01				4	3	1	7	9	4	33	46	49	53	62	1	In	VDJ
AGAGTCTGCCATCCCCAACCAGACAGCTCTTTACTTCTGTGCCACCAGTGACCCGGACAGCACACCGGGGAGCTGTTTTTTGGAGAA		1	1.3656538067599864E-5	44	TCRBV24	TCRBV24				TCRBV24-01,TCRBV24-or09_02		TCRBD01-01*01	TCRBD01	TCRBD01-01	01				TCRBJ02-02*01	TCRBJ02	TCRBJ02-02	01				4	3	1	5	1	3	37	51	54	60	61	1	Out	VDJ
TCGGCTGCTCCCTCCCAGACATCTGTGTACTTCTGTGCCAGCAGACTCGACCGGACTGGGAACACCGGGGAGCTGTTTTTTGGAGAA	CASRLDRTGNTGELFF	1	1.3656538067599864E-5	48	TCRBV06	TCRBV06				TCRBV06-01,TCRBV06-05		TCRBD02-01	TCRBD02	TCRBD02-01				01,02	TCRBJ02-02*01	TCRBJ02	TCRBJ02-02	01				6	8	1	10	2	1	33	44	52	57	59	1	In	VDJ
CAGCGCACAGAGCGGGGGGACTCAGCCGTGTATCTCTGTGCCAGTCAAAGTCGACAGGGGAACACCGGGGAGCTGTTTTTTGGAGAA	CASQSRQGNTGELFF	2	2.731307613519973E-5	45	TCRBV07-03*01	TCRBV07	TCRBV07-03	01				TCRBD01-01*01	TCRBD01	TCRBD01-01	01				TCRBJ02-02*01	TCRBJ02	TCRBJ02-02	01				9	8	2	3	0	1	36	44	52	-1	59	2	In	VDJ
TCGGCTGCTCCCTCCCAGACATCTGTGTACTTCTGTGCCAGCAGTGAATTTCGACAGTCGAACACCGGGGAGCTGTTTTTTGGAGAA	CASSEFRQSNTGELFF	1	1.3656538067599864E-5	48	TCRBV06-01*01	TCRBV06	TCRBV06-01	01				TCRBD01-01*01	TCRBD01	TCRBD01-01	01				TCRBJ02-02*01	TCRBJ02	TCRBJ02-02	01				2	4	2	5	1	0	33	48	52	57	58	1	In	VDJ
ATCAATTCCCTGGAGCTTGGTGACTCTGCTGTGTATTTCTGTGCCAGCAGGGCAGGGGCGAACACCGGGGAGCTGTTTTTTGGAGAA	CASRAGANTGELFF	1	1.3656538067599864E-5	42	TCRBV03	TCRBV03				TCRBV03-01,TCRBV03-02		TCRBD01-01*01	TCRBD01	TCRBD01-01	01				TCRBJ02-02*01	TCRBJ02	TCRBJ02-02	01				6	2	4	2	0	0	39	50	52	-1	58	1	In	VDJ
TCCCTGGAGCTTGGTGACTCTGCTGTGTATTTCTGTGCCAGCAGCCAAGACGGCGGGGCGGTAACCGGGGAGCTGTTTTTTGGAGAA	CASSQDGGAVTGELFF	1	1.3656538067599864E-5	48	TCRBV03	TCRBV03				TCRBV03-01,TCRBV03-02		TCRBD02-01*01	TCRBD02	TCRBD02-01	01				TCRBJ02-02*01	TCRBJ02	TCRBJ02-02	01				0	2	7	3	5	5	33	50	52	58	63	1	In	VDJ
AGGATCCAGCAGGTAGTGCGAGGAGATTCGGCAGCTTATTTCTGTGCCAGCTCACTGTCGAGGGGCAGCGAGCTGTTTTTTGGAGAA	CASSLSRGSELFF	1	1.3656538067599864E-5	39	TCRBV18-01*01	TCRBV18	TCRBV18-01	01								TCRBD01,TCRBD02	TCRBD01-01,TCRBD02-01		TCRBJ02-02*01	TCRBJ02	TCRBJ02-02	01				4	5	5	2	4	11	42	55	60	65	69	1	In	VDJ
GGCTGCTCCCTCCCAGACATCTGTGTACTTCTGTGCCAGCAGTCAGACGGGACTAGCGGGGGTAACCGGGGAGCTGTTTTTGGAGAA		1	1.3656538067599864E-5	50	TCRBV06	TCRBV06				TCRBV06-01,TCRBV06-05,TCRBV06-06		TCRBD02-01*01	TCRBD02	TCRBD02-01	01				TCRBJ02-02*01	TCRBJ02	TCRBJ02-02	01				5	5	0	2	14	18	31	43	48	62	76	1	Out	VDJ
CTCACTGTGACATCGGCCCAAAAGAACCCGACAGCTTTCTATCTCTGTGCCAGTAGCTACAGGGGGCGGTTAGCTTTCTTTGGACAA	CASSYRGRLAFF	4	5.462615227039946E-5	36	TCRBV19-01	TCRBV19	TCRBV19-01				01,02	TCRBD01-01*01	TCRBD01	TCRBD01-01	01				TCRBJ01-01*01	TCRBJ01	TCRBJ01-01	01				6	2	3	0	4	10	45	56	58	67	71	4	In	VDJ
CAACCTGCAAAGCTTGAGGACTCGGCCGTGTATCTCTGTGCCAGCAACCGGATACGGACAGGGGGCTTAGGAGCTTTCTTTGGACAA	CASNRIRTGGLGAFF	1	1.3656538067599864E-5	45	TCRBV11-02*02	TCRBV11	TCRBV11-02	02				TCRBD01-01*01	TCRBD01	TCRBD01-01	01				TCRBJ01-01*01	TCRBJ01	TCRBJ01-01	01				7	9	1	0	5	10	36	46	55	66	71	1	In	VDJ
ACGATCCAGCGCACACAGCAGGAGGACTCGGCCGTGTATCTCTGTGCCAGCAGCTCGACCCAGACAGGGCGAGCTTTCTTTGGACAA	CASSSTQTGRAFF	1	1.3656538067599864E-5	39	TCRBV07-02*01	TCRBV07	TCRBV07-02	01				TCRBD01-01*01	TCRBD01	TCRBD01-01	01				TCRBJ01-01*01	TCRBJ01	TCRBJ01-01	01				4	7	2	3	2	10	42	55	62	69	71	1	In	VDJ
ATCCGGTCCACAAAGCTGGAGGACTCAGCCATGTACTTCTGTGCCAGCAGCCTTTCAGGGAGGGACCCTGAAGCTTTCTTTGGACAA	CASSLSGRDPEAFF	1	1.3656538067599864E-5	42	TCRBV02-01*01	TCRBV02	TCRBV02-01	01				TCRBD02-01*02	TCRBD02	TCRBD02-01	02				TCRBJ01-01*01	TCRBJ01	TCRBJ01-01	01				6	7	9	0	3	6	39	50	57	64	67	1	In	VDJ
ACACAGCAGGAGGACTCGGCCGTGTATCTCTGTGCCAGCAGGCGACACATCATGGAGGGAGTTGGGACTGAAGCTTTCTTTGGACAA	CASRRHIMEGVGTEAFF	1	1.3656538067599864E-5	51	TCRBV07-02*01	TCRBV07	TCRBV07-02	01				TCRBD02-01*02	TCRBD02	TCRBD02-01	02				TCRBJ01-01*01	TCRBJ01	TCRBJ01-01	01				6	12	10	0	7	5	30	41	53	59	66	1	In	VDJ
CCAGCCCTCAGAACCAGGGACTCAGCTGTGTACTTCTGTGCCAGCAGCCTATATGGGGGCGTGGGGACTGAAGCTTTCTTTGGACAA	CASSLYGGVGTEAFF	1	1.3656538067599864E-5	45	TCRBV12	TCRBV12				TCRBV12-03,TCRBV12-04		TCRBD01-01*01	TCRBD01	TCRBD01-01	01				TCRBJ01-01*01	TCRBJ01	TCRBJ01-01	01				6	7	6	0	6	5	36	47	54	60	66	1	In	VDJ
GATCCAGCAGGTAGTGCGAGGAGATTCGGCAGCTTATTTCTGTGCCAGCTCACCGGGGGCGTGGGGACTGAAGCTTTCTTTGGACAA		1	1.3656538067599864E-5	41	TCRBV18-01*01	TCRBV18	TCRBV18-01	01				TCRBD01-01*01	TCRBD01	TCRBD01-01	01				TCRBJ01-01*01	TCRBJ01	TCRBJ01-01	01				3	0	6	0	6	5	40	-1	54	60	66	1	Out	VDJ
ACGATCCAGCGCACACAGCAGGAGGACTCGGCCGTGTATCTCTGTGCCAGCAGCTTAGCAATTAGGACTGAAGCTTTCTTTGGACAA	CASSLAIRTEAFF	2	2.731307613519973E-5	39	TCRBV07-02*01	TCRBV07	TCRBV07-02	01								TCRBD01,TCRBD02	TCRBD01-01,TCRBD02-01		TCRBJ01-01*01	TCRBJ01	TCRBJ01-01	01				0	4	5	4	0	5	42	59	63	-1	66	2	In	VDJ
CAGTCCACGGAGTCAGGGGACACAGCACTGTATTTCTGTGCCAGCAGCAATTCTCGTAGGGGCCTCACTGAAGCTTTCTTTGGACAA	CASSNSRRGLTEAFF	3	4.096961420279959E-5	45	TCRBV21-01*01	TCRBV21	TCRBV21-01	01				TCRBD01-01*01	TCRBD01	TCRBD01-01	01				TCRBJ01-01*01	TCRBJ01	TCRBJ01-01	01				3	7	5	2	3	4	36	50	57	62	65	3	In	VDJ
AGCACCTTGGAGCTGGGGGACTCGGCCCTTTATCTTTGCGCCAGCAGCTTGAGCGGCAAATCGGGCACTGAAGCTTTCTTTGGACAA	CASSLSGKSGTEAFF	1	1.3656538067599864E-5	45	TCRBV05-01*01	TCRBV05	TCRBV05-01	01				TCRBD02-01	TCRBD02	TCRBD02-01				01,02	TCRBJ01-01*01	TCRBJ01	TCRBJ01-01	01				1	0	6	5	9	4	36	-1	51	56	65	1	In	VDJ
TCGGCTGCTCCCTCCCAGACATCTGTGTACTTCTGTGCCAGCAGTTACAGCGGGGGGCGCGGCGGCACTGAAGCTTTCTTTGGACAA	CASSYSGGRGGTEAFF	1	1.3656538067599864E-5	48	TCRBV06-05*01	TCRBV06	TCRBV06-05	01				TCRBD02-01*01	TCRBD02	TCRBD02-01	01				TCRBJ01-01*01	TCRBJ01	TCRBJ01-01	01				2	0	6	1	8	4	33	-1	48	57	65	1	In	VDJ
GAGTCGCCCAGCCCCAACCAGACCTCTCTGTACTTCTGTGCCAGCAGTTCGACCCGGGGGGGAGGCACTGAAGCTTTCTTTGGACAA	CASSSTRGGGTEAFF	1	1.3656538067599864E-5	45	TCRBV27-01*01	TCRBV27	TCRBV27-01	01				TCRBD02-01*01	TCRBD02	TCRBD02-01	01				TCRBJ01-01*01	TCRBJ01	TCRBJ01-01	01				4	5	8	0	3	4	36	49	54	62	65	1	In	VDJ
AGGCTGCTGTCGGCTGCTCCCTCCCAGACATCTGTGTACTTCTGTGCCAGCAGGGGACAGGGGGCCACTGAAGCTTTCTTTGGACAA	CASRGQGATEAFF	2	2.731307613519973E-5	39	TCRBV06-05*01	TCRBV06	TCRBV06-05	01				TCRBD01-01*01	TCRBD01	TCRBD01-01	01				TCRBJ01-01*01	TCRBJ01	TCRBJ01-01	01				6	0	0	0	0	4	42	-1	53	-1	65	2	In	VDJ
GCCTTGGAGCTGGACGACTCGGCCCTGTATCTCTGTGCCAGCAGCTCCTTGGGCCTCCTTATGGACACTGAAGCTTTCTTTGGACAA	CASSSLGLLMDTEAFF	1	1.3656538067599864E-5	48	TCRBV05-04*01	TCRBV05	TCRBV05-04	01				TCRBD01-01*01	TCRBD01	TCRBD01-01	01				TCRBJ01-01*01	TCRBJ01	TCRBJ01-01	01				3	4	8	0	10	3	33	46	50	54	64	1	In	VDJ
GAGATCCAGCGCACAGAGCAGGGGGACTCGGCCATGTATCTCTGTGCCAGCAGTATGGGGTTGAACACTGAAGCTTTCTTTGGACAA	CASSMGLNTEAFF	1	1.3656538067599864E-5	39	TCRBV07-09	TCRBV07	TCRBV07-09				01,03					TCRBD01,TCRBD02	TCRBD01-01,TCRBD02-01		TCRBJ01-01*01	TCRBJ01	TCRBJ01-01	01				6	3	6	2	1	0	42	53	56	60	61	1	In	VDJ
GAGTCCGCCAGCACCAACCAGACATCTATGTACCTCTGTGCCAGCAGTGACCACAGGGACCTGAACACTGAAGCTTTCTTTGGACAA	CASSDHRDLNTEAFF	1	1.3656538067599864E-5	45	TCRBV28-01*01	TCRBV28	TCRBV28-01	01				TCRBD01-01*01	TCRBD01	TCRBD01-01	01				TCRBJ01-01*01	TCRBJ01	TCRBJ01-01	01				5	4	3	3	3	0	36	48	52	58	61	1	In	VDJ
ACCCTGCAGCCAGAAGACTCGGCCCTGTATCTCTGCGCCAGCAGCCAAGATCCCCGGGTTTCGAACACTGAAGCTTTCTTTGGACAA	CASSQDPRVSNTEAFF	1	1.3656538067599864E-5	48	TCRBV04-03*01	TCRBV04	TCRBV04-03	01				TCRBD02-01	TCRBD02	TCRBD02-01				01,02	TCRBJ01-01*01	TCRBJ01	TCRBJ01-01	01				0	4	8	4	4	1	33	50	54	58	62	1	In	VDJ
CTCACTGTGACATCGGCCCAAAAGAACCCGACAGCTTTCTATCTCTGTGCCAGTACTAGACAGAACACTGAAGCTTTCTTTGGACAA	CASTRQNTEAFF	1	1.3656538067599864E-5	36	TCRBV19-01	TCRBV19	TCRBV19-01				01,02					TCRBD01,TCRBD02	TCRBD01-01,TCRBD02-01		TCRBJ01-01*01	TCRBJ01	TCRBJ01-01	01				7	3	2	6	0	1	45	55	58	-1	62	1	In	VDJ
CTGGAGTCGCCCAGCCCCAACCAGACCTCTCTGTACTTCTGTGCCAGCAGTCCGCGAGTCAGGGGGTTCGAAGCTTTCTTTGGACAA	CASSPRVRGFEAFF	1	1.3656538067599864E-5	42	TCRBV27-01*01	TCRBV27	TCRBV27-01	01				TCRBD01-01*01	TCRBD01	TCRBD01-01	01				TCRBJ01-01*01	TCRBJ01	TCRBJ01-01	01				5	8	4	1	3	8	39	51	59	66	69	1	In	VDJ
CCTTGGAGATCCAGCGCACAGAGCAGGGGGACTCGGCCATGTATCTCTGTGCCAGCAGCTGGAAGTGGGGAAAATTTCTTTGGACAA		1	1.3656538067599864E-5	34	TCRBV07-09	TCRBV07	TCRBV07-09				01,03					TCRBD01,TCRBD02	TCRBD01-01,TCRBD02-01		TCRBJ01-01*01	TCRBJ01	TCRBJ01-01	01				4	7	0	8	3	13	47	60	67	71	74	1	Out	VDJ
GCTGGAGTTGGCTGCTCCCTCCCAGACATCTGTGTACTTCTGTGCCAGCAGTTACACAGGGGCTAGTGAAAACTGTTTTTTGGCAGT		2	2.731307613519973E-5	41	TCRBV06-06	TCRBV06	TCRBV06-06				01,02	TCRBD01-01*01	TCRBD01	TCRBD01-01	01				TCRBJ01-04*01	TCRBJ01	TCRBJ01-04	01				2	0	3	2	6	10	40	-1	55	62	68	2	Out	VDJ
ATCCAGCGCACAGAGCAGGGGGACTCGGCCATGTATCTCTGTGCCAGAAGCCCCGGGACAGGGAAAGGAAAACTGTTTTTTGGCAGT	CARSPGTGKGKLFF	1	1.3656538067599864E-5	42	TCRBV07-09	TCRBV07	TCRBV07-09				01,03	TCRBD01-01*01	TCRBD01	TCRBD01-01	01				TCRBJ01-04*01	TCRBJ01	TCRBJ01-04	01				5	3	0	3	5	10	39	51	54	63	68	1	In	VDJ
CTCACTGTGACATCGGCCCAAAAGAACCCGACAGCTTTCTATCTCTGTGCCAGTAGACGGACGGGTGAAAAACTGTTTTTTGGCAGT	CASRRTGEKLFF	1	1.3656538067599864E-5	36	TCRBV19-01	TCRBV19	TCRBV19-01				01,02					TCRBD01,TCRBD02	TCRBD01-01,TCRBD02-01		TCRBJ01-04*01	TCRBJ01	TCRBJ01-04	01				6	2	1	7	3	7	45	56	58	62	65	1	In	VDJ
GCTGGAGTTGCTGCTCCCTCCCAGACATCTGTGTACTTCTGTGCCAGCAGTTACACAGGGGCTAGTGAAAAACTGTTTTTTGGCAGT	CASSYTGASEKLFF	1	1.3656538067599864E-5	42	TCRBV06	TCRBV06				TCRBV06-05,TCRBV06-06		TCRBD01-01*01	TCRBD01	TCRBD01-01	01				TCRBJ01-04*01	TCRBJ01	TCRBJ01-04	01				2	0	3	2	4	7	39	-1	54	61	65	1	In	VDJ
TCGGCCCAAAAGAACCCGACAGCTTTCTATCTCTGTGCCAGTAGTATTTCAGGGTCCCGGTTTCATGAAAAACTGTTTTTTGGCAGT	CASSISGSRFHEKLFF	1	1.3656538067599864E-5	48	TCRBV19-01	TCRBV19	TCRBV19-01				01,02	TCRBD01-01*01	TCRBD01	TCRBD01-01	01				TCRBJ01-04*01	TCRBJ01	TCRBJ01-04	01				3	2	4	3	10	6	33	47	49	54	64	1	In	VDJ
TCGCCCAGCCCCAACCAGACCTCTCTGTACTTCTGTGCCAGCAGTCTAAGAACAGGGGAGCCTAATGAAAAACTGTTTTTTGGCAGT	CASSLRTGEPNEKLFF	1	1.3656538067599864E-5	48	TCRBV27-01*01	TCRBV27	TCRBV27-01	01				TCRBD01-01*01	TCRBD01	TCRBD01-01	01				TCRBJ01-04*01	TCRBJ01	TCRBJ01-04	01				5	6	3	2	3	3	33	45	51	58	61	1	In	VDJ
AGCACCTTGGAGCTGGGGGACTCGGCCCTTTATCTTTGCGCCAGCGGTATTAGGGGGACAACTAATGAAAAACTGTTTTTTGGCAGT	CASGIRGTTNEKLFF	1	1.3656538067599864E-5	45	TCRBV05-01*01	TCRBV05	TCRBV05-01	01				TCRBD01-01*01	TCRBD01	TCRBD01-01	01				TCRBJ01-04*01	TCRBJ01	TCRBJ01-04	01				7	6	5	1	1	0	36	45	51	57	58	1	In	VDJ
ATCCAGCAGGTAGTGCGAGGAGATTCGGCAGCTTATTTCTGTGCCAGCCTCGGACAGACAACTAATGAAAAACTGTTTTTTGGCAGT	CASLGQTTNEKLFF	1	1.3656538067599864E-5	42	TCRBV18-01*01	TCRBV18	TCRBV18-01	01				TCRBD01-01*01	TCRBD01	TCRBD01-01	01				TCRBJ01-04*01	TCRBJ01	TCRBJ01-04	01				8	3	1	5	1	0	39	48	51	57	58	1	In	VDJ
ATCCAGCGCACACAGCAGGAGGACTCCGCCGTGTATCTCTGTGCCAGCAGCTTACGACAGGGATTGGAAAAACTGTTTTTTGGCAGT	CASSLRQGLEKLFF	1	1.3656538067599864E-5	42	TCRBV07-08*01	TCRBV07	TCRBV07-08	01				TCRBD01-01*01	TCRBD01	TCRBD01-01	01				TCRBJ01-04*01	TCRBJ01	TCRBJ01-04	01				2	1	2	3	4	8	39	54	55	62	66	1	In	VDJ
CTGGAGTCAGCTACCCGCTCCCAGACATCTGTGTATTTCTGCGCCAGCAGTCGGGGGGGGACGGGGGAAAAACTGTTTTTTGGCAGT	CASSRGGTGEKLFF	1	1.3656538067599864E-5	42	TCRBV10-02*01	TCRBV10	TCRBV10-02	01				TCRBD02-01*01	TCRBD02	TCRBD02-01	01				TCRBJ01-04*01	TCRBJ01	TCRBJ01-04	01				5	0	8	0	7	8	39	-1	51	59	66	1	In	VDJ
GTGAACGCCTTGGAGCTGGAGGACTCGGCCCTGTATCTCTGTGCCAGCAGCCCAGGGGGGCAACAGGAAAAACTGTTTTTTGGCAGT	CASSPGGQQEKLFF	2	2.731307613519973E-5	42	TCRBV05-08*01	TCRBV05	TCRBV05-08	01				TCRBD01-01*01	TCRBD01	TCRBD01-01	01				TCRBJ01-04*01	TCRBJ01	TCRBJ01-04	01				4	1	4	1	7	8	39	51	52	59	66	2	In	VDJ
CTACACACCCTGCAGCCAGAAGACTCGGCCCTGTATCTCTGTGCCAGCAGCCCAGGGGGGCAACAGGAAAAACTGTTTTTTGGCAGT	CASSPGGQQEKLFF	2	2.731307613519973E-5	42	TCRBV04-02*01	TCRBV04	TCRBV04-02	01				TCRBD01-01*01	TCRBD01	TCRBD01-01	01				TCRBJ01-04*01	TCRBJ01	TCRBJ01-04	01				4	0	4	1	7	8	39	-1	52	59	66	2	In	VDJ
GAGCTGGGGGACTCGGCCCTGTATCTCTGTGCCAGCAGCTTTTCCGGGACAGGGAACACCGGAGGCGAAAAACTGTTTTTTGGCAGT	CASSFSGTGNTGGEKLFF	2	2.731307613519973E-5	54	TCRBV05-05*01	TCRBV05	TCRBV05-05	01				TCRBD01-01*01	TCRBD01	TCRBD01-01	01				TCRBJ01-04*01	TCRBJ01	TCRBJ01-04	01				2	4	0	3	12	8	27	41	45	54	66	2	In	VDJ
AACGCCTTGTTGCTGGGGGACTCGGCCCTGTATCTCTGTGCCAGCGCCTTTCAGAGGGGCCAAGGCGAAAAACTGTTTTTTGGCAGT	CASAFQRGQGEKLFF	1	1.3656538067599864E-5	45	TCRBV05-05*01	TCRBV05	TCRBV05-05	01								TCRBD01,TCRBD02	TCRBD01-01,TCRBD02-01		TCRBJ01-04*01	TCRBJ01	TCRBJ01-04	01				7	9	5	2	7	8	36	45	54	59	66	1	In	VDJ
CTCAGGCTGCTGTCGGCTGCTCCCTCCCAGACATCTGTGTACTTCTGTGCCAGCAACAACAGGGGCCAGCCCCAGTATTTTGGTGAT	CASNNRGQPQYF	1	1.3656538067599864E-5	36	TCRBV06-05*01	TCRBV06	TCRBV06-05	01				TCRBD01-01*01	TCRBD01	TCRBD01-01	01				TCRBJ01-05*01	TCRBJ01	TCRBJ01-05	01				7	3	3	2	11	17	45	55	58	65	76	1	In	VDJ
TCTGACGATCCAGCGCACACAGCAGGAGGACTCGGCCGTGTATCTCTGTGCCAGCAGCTTAATGGGGCAGCCCAGCATTTTGGTGAT		2	2.731307613519973E-5	35	TCRBV07-02*01	TCRBV07	TCRBV07-02	01				TCRBD01-01*01	TCRBD01	TCRBD01-01	01				TCRBJ01-05*01	TCRBJ01	TCRBJ01-05	01				2	2	7	0	2	11	46	61	63	68	70	2	Out	VDJ
CTGAGCTCTCTGGAGCTGGGGGACTCAGCTTTGTATTTCTGTGCCAGCAGCGTAGAAGCGGGGGGTCAGCCCCAGCATTTTGGTGAT	CASSVEAGGQPQHF	1	1.3656538067599864E-5	42	TCRBV09-01	TCRBV09	TCRBV09-01				01,02	TCRBD02-01*01	TCRBD02	TCRBD02-01	01				TCRBJ01-05*01	TCRBJ01	TCRBJ01-05	01				0	1	6	1	0	6	39	55	56	-1	65	1	In	VDJ
ACTGTGACATCGGCCCAAAAGAACCCGACAGCTTTCTATCTCTGTGCCAGTAGTATATATGAGGGTCAGCCCCAGCATTTTGGTGAT	CASSIYEGQPQHF	2	2.731307613519973E-5	39	TCRBV19-01	TCRBV19	TCRBV19-01				01,02	TCRBD02-01*02	TCRBD02	TCRBD02-01	02				TCRBJ01-05*01	TCRBJ01	TCRBJ01-05	01				2	3	11	0	0	6	42	57	60	-1	65	2	In	VDJ
GCTGGAGTTGGCTGCTCCCTCCCAGACATCTGTGTACTTCTGTGCCAGCAGTGCCCAGTCGATCCTCAGCCCCAGCATTTTGGTGAT		1	1.3656538067599864E-5	41	TCRBV06-06	TCRBV06	TCRBV06-06				01,02	TCRBD01-01*01	TCRBD01	TCRBD01-01	01				TCRBJ01-05*01	TCRBJ01	TCRBJ01-05	01				5	3	4	5	7	6	40	52	55	58	65	1	Out	VDJ
GCCAGCACCAACCAGACATCTATGTACCTCTGTGCCAGCAGTACCCGGCCCTCCTGGGGGGGAGATCAGCCCCAGCATTTTGGTGAT	CASSTRPSWGGDQPQHF	1	1.3656538067599864E-5	51	TCRBV28-01*01	TCRBV28	TCRBV28-01	01				TCRBD02-01*01	TCRBD02	TCRBD02-01	01				TCRBJ01-05*01	TCRBJ01	TCRBJ01-05	01				5	13	9	0	2	5	30	42	55	62	64	1	In	VDJ
TCTGACAGTGACCAGTGCCCATCCTGAAGACAGCAGCTTCTACATCTGCAGTCAACCAGGGGGCATCAGCCCCAGCATTTTGGTGAT		1	1.3656538067599864E-5	35	TCRBV20	TCRBV20				TCRBV20-01,TCRBV20-or09_02		TCRBD01-01*01	TCRBD01	TCRBD01-01	01				TCRBJ01-05*01	TCRBJ01	TCRBJ01-05	01				8	4	4	0	0	5	46	52	56	-1	64	1	Out	VDJ
GTGAGTGCCTTGGAGCTGGGGGACTCGGCCCTTTATCTTTGCGCCAGCATCCGGATGGGGTTGAATCAGCCCCAGCATTTTGGTGAT	CASIRMGLNQPQHF	1	1.3656538067599864E-5	42	TCRBV05-01*01	TCRBV05	TCRBV05-01	01								TCRBD01,TCRBD02	TCRBD01-01,TCRBD02-01		TCRBJ01-05*01	TCRBJ01	TCRBJ01-05	01				6	7	6	2	3	4	39	49	56	60	63	1	In	VDJ
CAGAACCGGGAGACACGGCACTGTATCTCTGCGCCAGCAGTCAATAATAGAGCCCAGGGGTTGAATCAGCCCCAGCATTTTGGTGAT		1	1.3656538067599864E-5	52	TCRBV23-01*01	TCRBV23	TCRBV23-01	01				TCRBD01-01*01	TCRBD01	TCRBD01-01	01				TCRBJ01-05*01	TCRBJ01	TCRBJ01-05	01				1	9	4	2	3	4	29	45	54	60	63	1	Out	VDJ
GCCTTGTTGCTGGGGGACTCGGCCCTGTATCTCTGTGCCAGCAGCCAGGGGGACAGGGGATTGAATCAGCCCCAGCATTTTGGTGAT	CASSQGDRGLNQPQHF	1	1.3656538067599864E-5	48	TCRBV05-05*01	TCRBV05	TCRBV05-05	01				TCRBD01-01*01	TCRBD01	TCRBD01-01	01				TCRBJ01-05*01	TCRBJ01	TCRBJ01-05	01				4	4	0	2	4	4	33	45	49	59	63	1	In	VDJ
TCTGCTGTACCCTCTCAGACATCTGTGTACTTCTGTGCCAGCAGTGACCCGGGGCAGGCGCTCAATCAGCCCCAGCATTTTGGTGAT	CASSDPGQALNQPQHF	1	1.3656538067599864E-5	48	TCRBV06-04	TCRBV06	TCRBV06-04				01,02					TCRBD01,TCRBD02	TCRBD01-01,TCRBD02-01		TCRBJ01-05*01	TCRBJ01	TCRBJ01-05	01				2	2	7	0	7	3	33	48	50	55	62	1	In	VDJ
GAGTCGCCCAGCCCCAACCAGACCTCTCTGTACTTCTGTGCCAGCAGTTTATCTGGCAGCCTCAATCAGCCCCAGCATTTTGGTGAT	CASSLSGSLNQPQHF	1	1.3656538067599864E-5	45	TCRBV27-01*01	TCRBV27	TCRBV27-01	01								TCRBD01,TCRBD02	TCRBD01-01,TCRBD02-01		TCRBJ01-05*01	TCRBJ01	TCRBJ01-05	01				0	3	4	5	3	3	36	53	56	59	62	1	In	VDJ
CTGGAGTCGGCTGCTCCCTCCCAGACATCTGTGTACTTCTGTGCCAGCGATCAGGGGGCTGGCAATCAGCCCCAGCATTTTGGTGAT	CASDQGAGNQPQHF	1	1.3656538067599864E-5	42	TCRBV06-01*01	TCRBV06	TCRBV06-01	01				TCRBD01-01*01	TCRBD01	TCRBD01-01	01				TCRBJ01-05*01	TCRBJ01	TCRBJ01-05	01				8	3	4	0	2	2	39	48	51	59	61	1	In	VDJ
CTGACAGTGACCAGTGCCCATCCTGAAGACAGCAGCTTCTACATCTGCAGTGCGGACCAGGGCAATCAGCCCCAGCATTTTGGTGAT	CSADQGNQPQHF	1	1.3656538067599864E-5	36	TCRBV20	TCRBV20				TCRBV20-01,TCRBV20-or09_02						TCRBD01,TCRBD02	TCRBD01-01,TCRBD02-01		TCRBJ01-05*01	TCRBJ01	TCRBJ01-05	01				6	0	1	7	4	2	45	-1	53	57	61	1	In	VDJ
GCTACCCGCTCCCAGACATCTGTGTATTTCTGCGCCAGCGACGACCTCAAGGGACGAGCAGGCAATCAGCCCCAGCATTTTGGTGAT	CASDDLKGRAGNQPQHF	1	1.3656538067599864E-5	51	TCRBV10-02*01	TCRBV10	TCRBV10-02	01								TCRBD01,TCRBD02	TCRBD01-01,TCRBD02-01		TCRBJ01-05*01	TCRBJ01	TCRBJ01-05	01				8	11	0	7	6	2	30	39	50	55	61	1	In	VDJ
CACCAACCAGACATCTATGTACCTCTGTGCCAGCAGTTTTTTCGGGTCTTAAATATCTATAGCAATCAGCCCCAGCATTTTGGTGAT		1	1.3656538067599864E-5	56	TCRBV28-01*01	TCRBV28	TCRBV28-01	01				TCRBD02-01	TCRBD02	TCRBD02-01				01,02	TCRBJ01-05*01	TCRBJ01	TCRBJ01-05	01				3	3	8	4	13	0	25	39	42	46	59	1	Out	VDJ
CTGACTGTGAGCAACATGAGCCCTGAAGACAGCAGCATACATCTCTGCAGCGCCCTCGTCAGCAATCAGCCCCAGCATTTTGGTGAT	CSALVSNQPQHF	1	1.3656538067599864E-5	36	TCRBV29-01*01	TCRBV29	TCRBV29-01	01				TCRBD02-01	TCRBD02	TCRBD02-01				01,02	TCRBJ01-05*01	TCRBJ01	TCRBJ01-05	01				7	2	4	10	4	1	45	52	54	56	60	1	In	VDJ
ACTGTGACATCGGCCCAAAAGAACCCGACAGCTTTCTATCTCTGTGCCAGTAGTATGTCAGTATCCCAGCCCCAGCATTTTGGTGAT	CASSMSVSQPQHF	1	1.3656538067599864E-5	39	TCRBV19-01	TCRBV19	TCRBV19-01				01,02	TCRBD01-01*01	TCRBD01	TCRBD01-01	01				TCRBJ01-05*01	TCRBJ01	TCRBJ01-05	01				3	2	4	5	5	7	42	56	58	61	66	1	In	VDJ
TGTGAGCACCTTGGAGCTGGGGGACTCGGCCCTTTATCTTTGCGCCAGCATCCGGATGGGGTTGAATCAGCCCCAGCATTTGGTGAT		1	1.3656538067599864E-5	41	TCRBV05-01*01	TCRBV05	TCRBV05-01	01								TCRBD01,TCRBD02	TCRBD01-01,TCRBD02-01		TCRBJ01-05*01	TCRBJ01	TCRBJ01-05	01				6	7	6	2	17	19	40	50	57	61	78	1	Out	VDJ
CTGGAGTCCGCCAGCACCAACCAGACATCTATGTACCTCTGTGCCAGCACCATATCCCCAGGGGGCATTGGCTACACCTTCGGTTCG	CASTISPGGIGYTF	1	1.3656538067599864E-5	42	TCRBV28-01*01	TCRBV28	TCRBV28-01	01				TCRBD01-01*01	TCRBD01	TCRBD01-01	01				TCRBJ01-02*01	TCRBJ01	TCRBJ01-02	01				7	9	4	0	2	7	39	49	58	66	68	1	In	VDJ
AAGATCCAGCGCACACAGCAGGAGGACTCCGCCGTGTATCTCTGTGCCAGCAGCGTCGGGGGTTTCTCTGGCTACACCTTCGGTTCG	CASSVGGFSGYTF	1	1.3656538067599864E-5	39	TCRBV07-08*01	TCRBV07	TCRBV07-08	01				TCRBD02-01*01	TCRBD02	TCRBD02-01	01				TCRBJ01-02*01	TCRBJ01	TCRBJ01-02	01				5	2	8	2	6	7	42	54	56	62	68	1	In	VDJ
GAGTCGCCCAGCCCCAACCAGACCTCTCTGTACTTCTGTGCCAGCAGTTTAGTTGAGGGGGCCTGGTATGGCTACACCTTCGGTTCG	CASSLVEGAWYGYTF	1	1.3656538067599864E-5	45	TCRBV27-01*01	TCRBV27	TCRBV27-01	01				TCRBD01-01*01	TCRBD01	TCRBD01-01	01				TCRBJ01-02*01	TCRBJ01	TCRBJ01-02	01				2	4	5	0	4	5	36	51	55	62	66	1	In	VDJ
TCCCTGGAGCTTGGTGACTCTGCTGTGTATTTCTGTGCCAGCAGCCAAGTCCCAGGGGGCAGAGGGTATGGCTACACCTTCGGTTCG	CASSQVPGGRGYGYTF	1	1.3656538067599864E-5	48	TCRBV03	TCRBV03				TCRBV03-01,TCRBV03-02		TCRBD01-01*01	TCRBD01	TCRBD01-01	01				TCRBJ01-02*01	TCRBJ01	TCRBJ01-02	01				1	3	4	0	6	5	33	49	52	60	66	1	In	VDJ
TTCTCCCTGATTCTGGAGTCCGCCAGCACCAACCAGACATCTATGTACCTCTGTGCCAGCAGACTCTATGGCTACACCTTCGGTTCG	CASRLYGYTF	1	1.3656538067599864E-5	30	TCRBV28-01*01	TCRBV28	TCRBV28-01	01				TCRBD02-01	TCRBD02	TCRBD02-01				01,02	TCRBJ01-02*01	TCRBJ01	TCRBJ01-02	01				6	0	3	10	0	4	51	-1	62	-1	65	1	In	VDJ
CTGGAGTCGCCCAGCCCCAACCAGACCTCTCTGTACTTCTGTGCCAGCAGTTTAGGCAGTTTCGGCTATGGCTACACCTTCGGTTCG	CASSLGSFGYGYTF	1	1.3656538067599864E-5	42	TCRBV27-01*01	TCRBV27	TCRBV27-01	01								TCRBD01,TCRBD02	TCRBD01-01,TCRBD02-01		TCRBJ01-02*01	TCRBJ01	TCRBJ01-02	01				2	2	4	5	6	4	39	54	56	59	65	1	In	VDJ
CAGGTAGTGCGAGGAGATTCGGCAGCTTATTTCTGTGCCAGCTCACCACAACAGGGGGAATTAGGCTATGGCTACACCTTCGGTTCG	CASSPQQGELGYGYTF	2	2.731307613519973E-5	48	TCRBV18-01*01	TCRBV18	TCRBV18-01	01				TCRBD01-01*01	TCRBD01	TCRBD01-01	01				TCRBJ01-02*01	TCRBJ01	TCRBJ01-02	01				1	1	3	1	7	4	33	49	50	58	65	2	In	VDJ
GCACAGAGCAGGGGGACTCGGCCATGTATCTCTGTGCCAGCAGCCTGGACTCATACCATGGAAAGCTATGGCTACACCTTCGGTTCG		1	1.3656538067599864E-5	49	TCRBV07-09	TCRBV07	TCRBV07-09				01,03	TCRBD02-01	TCRBD02	TCRBD02-01				01,02	TCRBJ01-02*01	TCRBJ01	TCRBJ01-02	01				5	2	1	10	14	4	32	44	46	51	65	1	Out	VDJ
GAGTCCGCCAGCACCAACCAGACATCTATGTACCTCTGTGCCAGCAGGGTGGTTAGGGGCTCTTCCTATGGCTACACCTTCGGTTCG	CASRVVRGSSYGYTF	2	2.731307613519973E-5	45	TCRBV28-01*01	TCRBV28	TCRBV28-01	01				TCRBD01-01*01	TCRBD01	TCRBD01-01	01				TCRBJ01-02*01	TCRBJ01	TCRBJ01-02	01				6	7	5	2	6	4	36	47	54	59	65	2	In	VDJ
GAAGATCCGGTCCACAAAGCTGGAGGACTCAGCCATGTACTTCTGTGCCACCCTGGACAGAACCCCTATGGCTACACCTTCGGTTCG		1	1.3656538067599864E-5	38	TCRBV02-01*01	TCRBV02	TCRBV02-01	01				TCRBD01-01*01	TCRBD01	TCRBD01-01	01				TCRBJ01-02*01	TCRBJ01	TCRBJ01-02	01				10	4	1	5	5	4	43	50	54	60	65	1	Out	VDJ
GGGTTGGAGTCGGCTGCTCCCTCCCAAACATCTGTGTACTTCTGTGCCAGCAGTGACCTTTGGTACTATGGCTACACCTTCGGTTCG	CASSDLWYYGYTF	1	1.3656538067599864E-5	39	TCRBV06	TCRBV06				TCRBV06-02,TCRBV06-03						TCRBD01,TCRBD02	TCRBD01-01,TCRBD02-01		TCRBJ01-02*01	TCRBJ01	TCRBJ01-02	01				5	0	2	7	7	3	42	-1	54	57	64	1	In	VDJ
CCCTCAGAACCCAGGGACTCAGCTGTGTACTTCTGTGCCAGCAGTTTTAGGACAGGTAGTCGGTACTATGGCTACACCTTCGGTTCG	CASSFRTGSRYYGYTF	1	1.3656538067599864E-5	48	TCRBV12	TCRBV12				TCRBV12-03,TCRBV12-04		TCRBD01-01*01	TCRBD01	TCRBD01-01	01				TCRBJ01-02*01	TCRBJ01	TCRBJ01-02	01				3	2	1	4	8	3	33	47	49	56	64	1	In	VDJ
CTGGAGTCCGCCAGCACCAACCAGACATCTATGTACCTCTGTGCCAGCAGTTACAGGGTGTTTGACTATGGCTACACCTTCGGTTCG	CASSYRVFDYGYTF	1	1.3656538067599864E-5	42	TCRBV28-01*01	TCRBV28	TCRBV28-01	01				TCRBD01-01*01	TCRBD01	TCRBD01-01	01				TCRBJ01-02*01	TCRBJ01	TCRBJ01-02	01				4	0	3	3	6	3	39	-1	52	58	64	1	In	VDJ
GAGTCGCCCAGCCCCAACCAGACCTCTCTGTACTTCTGTGCCAGCAGGGATACAGGGGGCCACGACTATGGCTACACCTTCGGTTCG	CASRDTGGHDYGYTF	1	1.3656538067599864E-5	45	TCRBV27-01*01	TCRBV27	TCRBV27-01	01				TCRBD01-01*01	TCRBD01	TCRBD01-01	01				TCRBJ01-02*01	TCRBJ01	TCRBJ01-02	01				6	4	3	0	4	3	36	47	51	60	64	1	In	VDJ
AGCACCTTGGAGCTGGGGGACTCGGCCCTTTATCTTTGCGCCAGCAGCTTCGGACAGGGGAATAACTATGGCTACACCTTCGGTTCG	CASSFGQGNNYGYTF	1	1.3656538067599864E-5	45	TCRBV05-01*01	TCRBV05	TCRBV05-01	01				TCRBD01-01*01	TCRBD01	TCRBD01-01	01				TCRBJ01-02*01	TCRBJ01	TCRBJ01-02	01				2	1	1	2	2	1	36	50	51	60	62	1	In	VDJ
ATCCTGGAGTCGCCCAGCCCCAACCAGACCTCTCTGTACTTCTGTGCCAGCAGTTTACGGGAGAACTATGGCTACACCTTCGGTTCG	CASSLRENYGYTF	1	1.3656538067599864E-5	39	TCRBV27-01*01	TCRBV27	TCRBV27-01	01				TCRBD02-01*02	TCRBD02	TCRBD02-01	02				TCRBJ01-02*01	TCRBJ01	TCRBJ01-02	01				2	0	8	2	0	2	42	-1	57	-1	63	1	In	VDJ
AGCTCTCTGGAGCTGGGGGACTCAGCTTTGTATTTCTGTGCCAGCAGCGTAGAGGACAGGGTCAACTATGGCTACACCTTCGGTTCG	CASSVEDRVNYGYTF	1	1.3656538067599864E-5	45	TCRBV09-01	TCRBV09	TCRBV09-01				01,02	TCRBD01-01*01	TCRBD01	TCRBD01-01	01				TCRBJ01-02*01	TCRBJ01	TCRBJ01-02	01				0	1	1	3	2	2	36	52	53	61	63	1	In	VDJ
AAGATCCAACCTGCAAAGCTTGAGGACTCGGCCGTGTATCTCTGTGCCAGCAGCCCTGACGAAAACTATGGCTACACCTTCGGTTCG	CASSPDENYGYTF	1	1.3656538067599864E-5	39	TCRBV11-02*02	TCRBV11	TCRBV11-02	02								TCRBD01,TCRBD02	TCRBD01-01,TCRBD02-01		TCRBJ01-02*01	TCRBJ01	TCRBJ01-02	01				5	3	2	7	3	2	42	54	57	60	63	1	In	VDJ
ACTCTGGAGTCCGCTACCAGCTCCCAGACATCTGTGTACTTCTGTGCCATCAGTGAGGGGACGGGGGATGGCTACACCTTCGGTTCG	CAISEGTGDGYTF	1	1.3656538067599864E-5	39	TCRBV10-03*01	TCRBV10	TCRBV10-03	01				TCRBD02-01*01	TCRBD02	TCRBD02-01	01				TCRBJ01-02*01	TCRBJ01	TCRBJ01-02	01				2	4	8	2	0	6	42	57	61	-1	67	1	In	VDJ
CAGCCCTCAGAACCCAGGGACCCAGCTGTGTACTTCTGTGCCAGCAGTTTAACTGGCATTGGTTCAGATGGCTACACCTTCGGTTCG	CASSLTGIGSDGYTF	1	1.3656538067599864E-5	45	TCRBV12	TCRBV12				TCRBV12-03,TCRBV12-04						TCRBD01,TCRBD02	TCRBD01-01,TCRBD02-01		TCRBJ01-02*01	TCRBJ01	TCRBJ01-02	01				2	13	4	5	0	6	36	51	64	-1	67	1	In	VDJ
GAGTCCGCCAGCACCAACCAGACATCTATGTACCTCTGTGCCAGCAGTTTAACGGGGGATTGGGCTAATGGCTACACCTTCGGTTCG	CASSLTGDWANGYTF	4	5.462615227039946E-5	45	TCRBV28-01*01	TCRBV28	TCRBV28-01	01				TCRBD02-01*01	TCRBD02	TCRBD02-01	01				TCRBJ01-02*01	TCRBJ01	TCRBJ01-02	01				2	1	8	2	9	6	36	51	52	58	67	4	In	VDJ
TTGGAGTCGGCTGCTCCCTCCCAAACATCTGTGTACTTCTGTGCCAGCAGTCCACCCGGCCCCGGAGGGGGCTACACCTTCGGTTCG	CASSPPGPGGGYTF	1	1.3656538067599864E-5	42	TCRBV06	TCRBV06				TCRBV06-02,TCRBV06-03		TCRBD02-01*02	TCRBD02	TCRBD02-01	02				TCRBJ01-02*01	TCRBJ01	TCRBJ01-02	01				5	12	10	0	0	8	39	51	63	-1	69	1	In	VDJ
CTGGAGTCGGCTGCTCCCTCCCAGACATCTGTGTACTTCTGTGCCAGCAGTGAAGCTTCGGTAGGGAGCGGCTACACCTTCGGTTCG	CASSEASVGSGYTF	1	1.3656538067599864E-5	42	TCRBV06-01*01	TCRBV06	TCRBV06-01	01				TCRBD02-01*02	TCRBD02	TCRBD02-01	02				TCRBJ01-02*01	TCRBJ01	TCRBJ01-02	01				0	7	9	2	1	8	39	56	63	68	69	1	In	VDJ
CTGGGGTTGGAGTCGGCTGCTCCCTCCCAAACATCTGTGTACTTCTGTGCCAGCAGTGAACCTAATCTAGGCTACACCTTCGGTTCG	CASSEPNLGYTF	2	2.731307613519973E-5	36	TCRBV06	TCRBV06				TCRBV06-02,TCRBV06-03		TCRBD02-01	TCRBD02	TCRBD02-01				01,02	TCRBJ01-02*01	TCRBJ01	TCRBJ01-02	01				5	4	4	9	5	8	45	57	61	64	69	2	In	VDJ
CCTGGAGTCGCCCAGCCCAACCAGACCTCTCTGTACTTCTGTGCCAGCAGTTTTAAGGCCAGGGGAGGAGACTACACCTTCGGTTCG	CASSFKARGGDYTF	2	2.731307613519973E-5	42	TCRBV27-01*01	TCRBV27	TCRBV27-01	01								TCRBD01,TCRBD02	TCRBD01-01,TCRBD02-01		TCRBJ01-02*01	TCRBJ01	TCRBJ01-02	01				3	6	4	2	6	10	39	53	59	65	71	2	In	VDJ
GGCCTGGGGGACGCAGCCATGTACCTGTGTGCCACCAGCAGAGGTATTCCTGGCACGACTAGCGGGAGACATCGGTACTTCGGGCCG	CATSRGIPGTTSGRHRYF	1	1.3656538067599864E-5	54	TCRBV15-01*01	TCRBV15	TCRBV15-01	01				TCRBD02-01*02	TCRBD02	TCRBD02-01	02				TCRBJ02-07*01	TCRBJ02	TCRBJ02-07	01				1	13	2	2	6	12	27	43	56	68	74	1	In	VDJ
AAGATCCAGCGCACAGAGCGGGGGGACTCAGCCGTGTATCTCTGTGCCAGCAGCTTAGGAGGGACTGGTGAGCAGTACTTCGGGCCG	CASSLGGTGEQYF	1	1.3656538067599864E-5	39	TCRBV07-03*01	TCRBV07	TCRBV07-03	01				TCRBD02-01	TCRBD02	TCRBD02-01				01,02	TCRBJ02-07*01	TCRBJ02	TCRBJ02-07	01				2	3	0	10	3	7	42	57	60	66	69	1	In	VDJ
CTCACTGTGACATCGGCCCAAAAGAACCCGACAGCTTTCTATCTCTGTGCCAGTCAGGGTCTTATGGGGGAGCAGTACTTCGGGCCG	CASQGLMGEQYF	1	1.3656538067599864E-5	36	TCRBV19-01	TCRBV19	TCRBV19-01				01,02	TCRBD01-01*01	TCRBD01	TCRBD01-01	01				TCRBJ02-07*01	TCRBJ02	TCRBJ02-07	01				8	0	4	3	10	7	45	-1	54	59	69	1	In	VDJ
TCCGCCAGCACCAACCAGACATCTATGTACCTCTGTGCCAGCAGTTTATTTACACTCCGGGGAATCGGCGAGCAGTACTTCGGGCCG	CASSLFTLRGIGEQYF	1	1.3656538067599864E-5	48	TCRBV28-01*01	TCRBV28	TCRBV28-01	01				TCRBD02-01*01	TCRBD02	TCRBD02-01	01				TCRBJ02-07*01	TCRBJ02	TCRBJ02-07	01				1	8	8	3	6	6	33	49	57	62	68	1	In	VDJ
GAGTTGGCTGCTCCCTCCCAGACATCTGTGTACTTCTGTGCCAGCAGTTACTCGACAGGGGGAAGGTACGAGCAGTACTTCGGGCCG	CASSYSTGGRYEQYF	1	1.3656538067599864E-5	45	TCRBV06-06	TCRBV06	TCRBV06-06				01,02	TCRBD01-01*01	TCRBD01	TCRBD01-01	01				TCRBJ02-07*01	TCRBJ02	TCRBJ02-07	01				0	0	2	1	4	4	36	-1	53	62	66	1	In	VDJ
GACAGTGACCAGTGCCCATCCTGAAGACAGCAGCTTCTACATCTGCAGTGCTAAGGGACAGCATAGTACGAGCAGTACTTCGGGCCG		1	1.3656538067599864E-5	38	TCRBV20	TCRBV20				TCRBV20-01,TCRBV20-or09_02		TCRBD01-01*01	TCRBD01	TCRBD01-01	01				TCRBJ02-07*01	TCRBJ02	TCRBJ02-07	01				4	1	0	5	5	4	43	53	54	61	66	1	Out	VDJ
AGATCCAGCGCACAGAGCAGGGGGACTCGGCCATGTATCTCTGTGCCAGCAGTCCCGGCTTTCTCCTACGAGCAGTACTTCGGGCCG		1	1.3656538067599864E-5	40	TCRBV07-09	TCRBV07	TCRBV07-09				01,03					TCRBD01,TCRBD02	TCRBD01-01,TCRBD02-01		TCRBJ02-07*01	TCRBJ02	TCRBJ02-07	01				6	4	9	0	3	0	41	52	56	59	62	1	Out	VDJ
CTGCAGAGCTTGGGGACTCGGCCGTGTATCTCTGTGCCAGCAGCTGGGGGTTAAGGGGGCAGCTCCTACGAGCAGTACTTCGGGCCG		1	1.3656538067599864E-5	49	TCRBV11-03*01	TCRBV11	TCRBV11-03	01				TCRBD01-01*01	TCRBD01	TCRBD01-01	01				TCRBJ02-07*01	TCRBJ02	TCRBJ02-07	01				4	8	5	0	2	0	32	45	53	60	62	1	Out	VDJ
AACGCCTTGGAGCTGGAGGACTCGGCCCTGTATCTCTGCGCCAGCAGCCAAGGGTGGGACAGCTCCTACGAGCAGTACTTCGGGCCG	CASSQGWDSSYEQYF	2	2.731307613519973E-5	45	TCRBV05-08*01	TCRBV05	TCRBV05-08	01				TCRBD01-01*01	TCRBD01	TCRBD01-01	01				TCRBJ02-07*01	TCRBJ02	TCRBJ02-07	01				4	7	0	5	0	0	36	48	55	-1	62	2	In	VDJ
CAGCGCACAGAGCAGCGGGACTCGGCCATGTATCGCTGTGCCAGCAGCTTAGGGCCGCTCAACTCCTACGAGCAGTACTTCGGGCCG	CASSLGPLNSYEQYF	1	1.3656538067599864E-5	45	TCRBV07-06*01	TCRBV07	TCRBV07-06	01				TCRBD01-01*01	TCRBD01	TCRBD01-01	01				TCRBJ02-07*01	TCRBJ02	TCRBJ02-07	01				1	0	9	0	7	0	36	-1	52	55	62	1	In	VDJ
TGCTCCCTCCCAACATCTGTGTACTTCTGTGCCAGCAGTCTCACCCCCGTTAGGGGGACAGGATCCTACGAGCAGTACTTCGGGCCG	CASSLTPVRGTGSYEQYF	1	1.3656538067599864E-5	54	TCRBV06	TCRBV06				TCRBV06-02,TCRBV06-03		TCRBD01-01*01	TCRBD01	TCRBD01-01	01				TCRBJ02-07*01	TCRBJ02	TCRBJ02-07	01				5	15	0	4	1	1	27	39	54	62	63	1	In	VDJ
GAACCCAGGGACTCAGCTGTGTACTTCTGTGCCAGCAGTCTCACCCCCGTTAGGGGGACAGGATCCTACGAGCAGTACTTCGGGCCG	CASSLTPVRGTGSYEQYF	1	1.3656538067599864E-5	54	TCRBV12	TCRBV12				TCRBV12-03,TCRBV12-04		TCRBD01-01*01	TCRBD01	TCRBD01-01	01				TCRBJ02-07*01	TCRBJ02	TCRBJ02-07	01				5	15	0	4	1	1	27	39	54	62	63	1	In	VDJ
ATTCTGGAGTCCGCCAGCACCAACCAGACATCTATGTACCTCTGTGCCAGCAGTGCCGGACCGGCCTACGAGCAGTACTTCGGGCCG	CASSAGPAYEQYF	1	1.3656538067599864E-5	39	TCRBV28-01*01	TCRBV28	TCRBV28-01	01								TCRBD01,TCRBD02	TCRBD01-01,TCRBD02-01		TCRBJ02-07*01	TCRBJ02	TCRBJ02-07	01				5	3	1	7	3	2	42	54	57	61	64	1	In	VDJ
ATCCAGCGCACAGAGCGGGGGGACTCAGCCGTGTATCTCTGTGCCAGCAGCCAGAACAGGGGTCCCTACGAGCAGTACTTCGGGCCG	CASSQNRGPYEQYF	1	1.3656538067599864E-5	42	TCRBV07-03*01	TCRBV07	TCRBV07-03	01				TCRBD01-01*01	TCRBD01	TCRBD01-01	01				TCRBJ02-07*01	TCRBJ02	TCRBJ02-07	01				5	4	3	2	2	2	39	51	55	62	64	1	In	VDJ
ATCCAGCAGGTAGTGCGAGGAGATTCGGCAGCTTATTTCTGTGCCAGCTCACCACCGGGGGGAACCTACGAGCAGTACTTCGGGCCG	CASSPPGGTYEQYF	1	1.3656538067599864E-5	42	TCRBV18-01*01	TCRBV18	TCRBV18-01	01				TCRBD02-01*01	TCRBD02	TCRBD02-01	01				TCRBJ02-07*01	TCRBJ02	TCRBJ02-07	01				0	0	9	1	2	2	39	-1	56	62	64	1	In	VDJ
CCAGTCCACGGAGTCAGGGGACACAGCACTGTATTTCTGTGCCAGCAGCAACTCGGGGGGGAAACCTACGAGCAGTACTTCGGGCCG		1	1.3656538067599864E-5	44	TCRBV21-01*01	TCRBV21	TCRBV21-01	01				TCRBD02-01*01	TCRBD02	TCRBD02-01	01				TCRBJ02-07*01	TCRBJ02	TCRBJ02-07	01				3	2	8	0	3	2	37	51	53	61	64	1	Out	VDJ
ATCCAGCGCACAGAGCAGGGGGACTCGGCCATGTATCTCTGTGCCAGCAGCTTAGGGGACAGCTACTACGAGCAGTACTTCGGGCCG	CASSLGDSYYEQYF	2	2.731307613519973E-5	42	TCRBV07-09	TCRBV07	TCRBV07-09				01,03	TCRBD01-01*01	TCRBD01	TCRBD01-01	01				TCRBJ02-07*01	TCRBJ02	TCRBJ02-07	01				1	0	0	5	3	3	39	-1	55	62	65	2	In	VDJ
GCCCAGCCCCAACCAGACCTCTCTGTACTTCTGTGCCAGCAGTTTTTCTGCGTCTGTGTGACAGACTACGAGCAGTACTTCGGGCCG		1	1.3656538067599864E-5	50	TCRBV27-01*01	TCRBV27	TCRBV27-01	01				TCRBD01-01*01	TCRBD01	TCRBD01-01	01				TCRBJ02-07*01	TCRBJ02	TCRBJ02-07	01				3	14	2	5	1	3	31	45	59	64	65	1	Out	VDJ
AGCGGGGGGACTCAGCCGTGTATCTCTGTGCCAGCAGCCCTTCGTTCCTTAGCTTTTGCGGCGCACTACGAGCAGTACTTCGGGCCG		1	1.3656538067599864E-5	55	TCRBV07-03*01	TCRBV07	TCRBV07-03	01				TCRBD02-01	TCRBD02	TCRBD02-01				01,02	TCRBJ02-07*01	TCRBJ02	TCRBJ02-07	01				5	11	5	7	12	3	26	38	49	53	65	1	Out	VDJ
CACCTACACGCCCTGCAGCCAGAAGACTCAGCCCTGTATCTCTGCGCCAGCAGCCAAGAAAGGGGGCACGAGCAGTACTTCGGGCCG	CASSQERGHEQYF	1	1.3656538067599864E-5	39	TCRBV04-01*01	TCRBV04	TCRBV04-01	01				TCRBD01-01*01	TCRBD01	TCRBD01-01	01				TCRBJ02-07*01	TCRBJ02	TCRBJ02-07	01				0	1	5	0	0	5	42	59	60	-1	67	1	In	VDJ
ACACACCCTGCAGCCAGAAGACTCGGCCCTGTATCTCTGCGCCAGCAGCCAAGGGTGGGACAGCTCCACGAGCAGTACTTCGGGCCG		1	1.3656538067599864E-5	44	TCRBV04-03*01	TCRBV04	TCRBV04-03	01				TCRBD01-01*01	TCRBD01	TCRBD01-01	01				TCRBJ02-07*01	TCRBJ02	TCRBJ02-07	01				1	3	0	5	4	5	37	53	56	63	67	1	Out	VDJ
GGCTGCTGTCGGCTGCTCCCTCCCAGACATCTGTGTACTTCTGTGCCAGGGTGGGTAAGTGTCGAGGGAGGGCAGTACGTCGGGCCG		1	1.3656538067599864E-5	40	TCRBV06-05*01	TCRBV06	TCRBV06-05	01				TCRBD02-01*02	TCRBD02	TCRBD02-01	02				TCRBJ02-07*01	TCRBJ02	TCRBJ02-07	01				9	16	9	0	7	17	41	49	65	72	79	1	Out	VDJ
TCTACTCTGAAGGTGCAGCCTGCAGAACTGGAGGATTCTGGAGTTTATTTCTGTGCCAGCAGCCAGAAGCGGCAGTACGTCGGGCCG	CASSQKRQYV	1	1.3656538067599864E-5	30	TCRBV14-01*01	TCRBV14	TCRBV14-01	01				TCRBD02-01	TCRBD02	TCRBD02-01				01,02	TCRBJ02-07*01	TCRBJ02	TCRBJ02-07	01				3	2	6	5	7	17	51	65	67	72	79	1	In	VDJ
TCTACTCTGAAGGTGCAGCCTGCAGAACTGGAGGATCTGGAGTTTATTTCTGTGCCAGCAGCCAAGAAGCGGCAGTACGTCGGGCCG	VPAAKKRQYV	1	1.3656538067599864E-5	30	TCRBV14-01*01	TCRBV14	TCRBV14-01	01				TCRBD02-01	TCRBD02	TCRBD02-01				01,02	TCRBJ02-07*01	TCRBJ02	TCRBJ02-07	01				32	31	6	5	7	17	51	36	67	72	79	1	In	VDJ
CCACTCTGAGGATCCAGCCCATGGAACCCAGGGACTTGGGCCTATATTTCTGTGCCAGCAGCCAAGAAGCGGCAGTACGTCGGGCCG		2	2.731307613519973E-5	31	TCRBV12-01*01	TCRBV12	TCRBV12-01	01				TCRBD02-01	TCRBD02	TCRBD02-01				01,02	TCRBJ02-07*01	TCRBJ02	TCRBJ02-07	01				5	5	6	5	7	17	50	62	67	72	79	2	Out	VDJ
TCCTGCTGGGGTTGGAGTCGGCTGCTCCCTCCCAAACATCTGTGTACTTCTGTGCCAGCAGCCAAGAAGCGGCAGTACGTCGGGCCG		2	2.731307613519973E-5	31	TCRBV06	TCRBV06				TCRBV06-02,TCRBV06-03		TCRBD02-01	TCRBD02	TCRBD02-01				01,02	TCRBJ02-07*01	TCRBJ02	TCRBJ02-07	01				6	6	6	5	7	17	50	61	67	72	79	2	Out	VDJ
CACGGAGTCAGGGGACACAGCACTGTATTTCTGTGCCAGCAGCAAAGCCTAGGACAGGCTGACTCCTACGAGCAGTACGTCGGGCCG		1	1.3656538067599864E-5	50	TCRBV21-01*01	TCRBV21	TCRBV21-01	01				TCRBD01-01*01	TCRBD01	TCRBD01-01	01				TCRBJ02-07*01	TCRBJ02	TCRBJ02-07	01				0	3	1	4	21	17	31	48	51	58	79	1	Out	VDJ
CTGGAGTCCGCCAGCACCAACCAGACATCTATGTACCTCTGTGCCAGCAGCGGGAACCGAGGGGCCAACACCATATATTTTGGAGAG	CASSGNRGANTIYF	1	1.3656538067599864E-5	42	TCRBV28-01*01	TCRBV28	TCRBV28-01	01								TCRBD01,TCRBD02	TCRBD01-01,TCRBD02-01		TCRBJ01-03*01	TCRBJ01	TCRBJ01-03	01				6	9	5	2	2	7	39	50	59	64	66	1	In	VDJ
TCCAGCGCACAGAGCAGGGGGACTCGGCCATGTATCTCTGTGCCAGCAGCTTGAGGTTTCTCTGGAAACACCATATATTTTGGAGAG		1	1.3656538067599864E-5	43	TCRBV07-09	TCRBV07	TCRBV07-09				01,03	TCRBD02-01*02	TCRBD02	TCRBD02-01	02				TCRBJ01-03*01	TCRBJ01	TCRBJ01-03	01				3	0	11	1	3	0	38	-1	52	56	59	1	Out	VDJ
AGCTCTCTGGAGCTGGGGGACTCAGCTTTGTATTTCTGTGCCAGCAGCGTGGCGGGACTCTCTGGAAACACCATATATTTTGGAGAG	CASSVAGLSGNTIYF	1	1.3656538067599864E-5	45	TCRBV09-01	TCRBV09	TCRBV09-01				01,02	TCRBD02-01	TCRBD02	TCRBD02-01				01,02	TCRBJ01-03*01	TCRBJ01	TCRBJ01-03	01				2	3	0	10	0	0	36	50	53	-1	59	1	In	VDJ
AGTCGCCCAGCCCCAACCAGACCTCTCTGTACTTCTGTGCCAGAGACGGGACGGCGAATCTCTGGAAACACCATATATTTTGGAGAG		1	1.3656538067599864E-5	46	TCRBV27-01*01	TCRBV27	TCRBV27-01	01								TCRBD01,TCRBD02	TCRBD01-01,TCRBD02-01		TCRBJ01-03*01	TCRBJ01	TCRBJ01-03	01				9	4	0	7	7	0	35	43	47	52	59	1	Out	VDJ
CGCACACAGCAGGAGGACTCGGCCGTGTATCTCTGTGCCAGCAGCTTAGTGAGGGGGCGCTCTGGAAACACCATATATTTTGGAGAG	CASSLVRGRSGNTIYF	1	1.3656538067599864E-5	48	TCRBV07-02*01	TCRBV07	TCRBV07-02	01				TCRBD01-01*01	TCRBD01	TCRBD01-01	01				TCRBJ01-03*01	TCRBJ01	TCRBJ01-03	01				1	2	5	0	1	0	33	49	51	58	59	1	In	VDJ
ACATCGGCCCAAAAGAACCCGACAGCTTTCTATCTCTGTGCCAGTAGTATAAGGGCCAGCTCTGGAAACACCATATATTTTGGAGAG	CASSIRASSGNTIYF	1	1.3656538067599864E-5	45	TCRBV19-01	TCRBV19	TCRBV19-01				01,02					TCRBD01,TCRBD02	TCRBD01-01,TCRBD02-01		TCRBJ01-03*01	TCRBJ01	TCRBJ01-03	01				2	0	5	3	4	0	36	-1	51	55	59	1	In	VDJ
GCTCCCTCCCAGACATCTGTGTACTTCTGTGCCAGCAGTTACTCAGCAGGGGGCCGTTACTCTGGAAACACCATATATTTTGGAGAG	CASSYSAGGRYSGNTIYF	1	1.3656538067599864E-5	54	TCRBV06	TCRBV06				TCRBV06-05,TCRBV06-06		TCRBD01-01*01	TCRBD01	TCRBD01-01	01				TCRBJ01-03*01	TCRBJ01	TCRBJ01-03	01				0	2	4	0	5	0	27	44	46	54	59	1	In	VDJ
TCGCCCAGCCCCAACCAGACCTCTCTGTACTTCTGTGCCAGCAGCCCCGGGGGGGGAGGATCTGGAAACACCATATATTTTGGAGAG	CASSPGGGGSGNTIYF	1	1.3656538067599864E-5	48	TCRBV27-01*01	TCRBV27	TCRBV27-01	01				TCRBD02-01*01	TCRBD02	TCRBD02-01	01				TCRBJ01-03*01	TCRBJ01	TCRBJ01-03	01				6	3	8	0	5	1	33	44	47	55	60	1	In	VDJ
CACCTTGGAGCTGGGGACTCGGCCCTTTATCTTTGCGCCAGCAGCCGCGGACACTCCTCGGCTGGAAACACCATATATTTTGGAGAG	CASSRGHSSAGNTIYF	2	2.731307613519973E-5	48	TCRBV05-01*01	TCRBV05	TCRBV05-01	01				TCRBD01-01*01	TCRBD01	TCRBD01-01	01				TCRBJ01-03*01	TCRBJ01	TCRBJ01-03	01				4	3	1	6	8	2	33	45	48	53	61	2	In	VDJ
ACAGAGCAGGGGGACTCGGCCATGTATCTCTGTGCCAGCAGCGGAGCGGGCCAGGGTTTACCTGGAAACACCATATATTTTGGAGAG	CASSGAGQGLPGNTIYF	1	1.3656538067599864E-5	51	TCRBV07-09	TCRBV07	TCRBV07-09				01,03	TCRBD02-01	TCRBD02	TCRBD02-01				01,02	TCRBJ01-03*01	TCRBJ01	TCRBJ01-03	01				5	2	6	4	11	2	30	42	44	50	61	1	In	VDJ
CTGAAGATCCGGTCCACAAAGCTGGAGGACTCAGCCATGTACTTCTGTGCCAGCAGTGAAAGCGGAAACACCATATATTTTGGAGAG	CASSESGNTIYF	1	1.3656538067599864E-5	36	TCRBV02-01*01	TCRBV02	TCRBV02-01	01				TCRBD02-01	TCRBD02	TCRBD02-01				01,02	TCRBJ01-03*01	TCRBJ01	TCRBJ01-03	01				2	0	6	7	0	4	45	-1	60	-1	63	1	In	VDJ
GTGACATCGGCCCAAAAGAACCCGACAGCTTTCTATCTCTGTGCCAGTAGATCGGGACAGTCCGGAAACACCATATATTTTGGAGAG	CASRSGQSGNTIYF	1	1.3656538067599864E-5	42	TCRBV19-01	TCRBV19	TCRBV19-01				01,02	TCRBD01-01*01	TCRBD01	TCRBD01-01	01				TCRBJ01-03*01	TCRBJ01	TCRBJ01-03	01				6	3	0	5	3	4	39	50	53	60	63	1	In	VDJ
CTGGAGTCCGCTACCAGCTCCCAGACATCTGTGTACTTCTGTGCCATCAGTGGGCAGGGAACCGGAAACACCATATATTTTGGAGAG	CAISGQGTGNTIYF	1	1.3656538067599864E-5	42	TCRBV10-03*01	TCRBV10	TCRBV10-03	01				TCRBD01-01*01	TCRBD01	TCRBD01-01	01				TCRBJ01-03*01	TCRBJ01	TCRBJ01-03	01				4	2	4	3	4	4	39	52	54	59	63	1	In	VDJ
AGGCTGGAGTCGGCTGCTCCCTCCCAGACATCTGTGTACTTCTGTGCCAGCAAGACAGGGGGAGGAAACACCATATATTTTGGAGAG	CASKTGGGNTIYF	1	1.3656538067599864E-5	39	TCRBV06-01*01	TCRBV06	TCRBV06-01	01				TCRBD01-01*01	TCRBD01	TCRBD01-01	01				TCRBJ01-03*01	TCRBJ01	TCRBJ01-03	01				7	1	2	1	1	4	42	52	53	62	63	1	In	VDJ
GCTGCTCCCTCCCAAACATCTGTGTACTTCTGTGCCAGCAGTTACTGGGACAGGCCTTCGGAAGGAAACACCATATATTTTGGAGAG	CASSYWDRPSEGNTIYF	3	4.096961420279959E-5	51	TCRBV06	TCRBV06				TCRBV06-02,TCRBV06-03		TCRBD01-01*01	TCRBD01	TCRBD01-01	01				TCRBJ01-03*01	TCRBJ01	TCRBJ01-03	01				1	0	0	4	9	4	30	-1	46	54	63	3	In	VDJ
TCCGCCAGCACCAACCAGACATCTATGTACCTCTGTGCCAGCAGTTTGACAGGGGACTCTGGGGCCAACGTCCTGACTTTCGGGGCC	CASSLTGDSGANVLTF	1	1.3656538067599864E-5	48	TCRBV28-01*01	TCRBV28	TCRBV28-01	01				TCRBD01-01*01	TCRBD01	TCRBD01-01	01				TCRBJ02-06*01	TCRBJ02	TCRBJ02-06	01				3	0	2	2	1	0	33	-1	47	55	56	1	In	VDJ
GTAGTGCGAGGAGATTCGGCAGCTTATTTCTGTGCCAGCTCAACTTTGCAGGGCCACTCTGGGGCCAACGTCCTGACTTTCGGGGCC	CASSTLQGHSGANVLTF	1	1.3656538067599864E-5	51	TCRBV18-01*01	TCRBV18	TCRBV18-01	01				TCRBD01-01*01	TCRBD01	TCRBD01-01	01				TCRBJ02-06*01	TCRBJ02	TCRBJ02-06	01				5	6	4	3	3	0	30	42	48	53	56	1	In	VDJ
AGCACCAACCAGACATCTATGTACCTCTGTGCCAGCAGTTTGTGGAGAGTAACCAACTCTGGGGCCAACGTCCTGACTTTCGGGGCC	CASSLWRVTNSGANVLTF	1	1.3656538067599864E-5	54	TCRBV28-01*01	TCRBV28	TCRBV28-01	01				TCRBD02-01*02	TCRBD02	TCRBD02-01	02				TCRBJ02-06*01	TCRBJ02	TCRBJ02-06	01				3	2	10	2	9	0	27	41	43	47	56	1	In	VDJ
CGGTCCACAAAGCTGGAGGACTCAGCCATGTACTTCTGTGCCAGCAGACCCGGACAGGCTGGGGCCAACGTCCTGACTTTCGGGGCC	CASRPGQAGANVLTF	1	1.3656538067599864E-5	45	TCRBV02-01*01	TCRBV02	TCRBV02-01	01				TCRBD01-01*01	TCRBD01	TCRBD01-01	01				TCRBJ02-06*01	TCRBJ02	TCRBJ02-06	01				6	4	1	4	0	2	36	47	51	-1	58	1	In	VDJ
AGTCAGGGGACACAGCACTGTATTTCTGTGCCAGCAGCAAGGGGGCGGACAGGGTCAATAGGGGCCAACGTCCTGACTTTCGGGGCC		1	1.3656538067599864E-5	55	TCRBV21-01*01	TCRBV21	TCRBV21-01	01				TCRBD01-01*01	TCRBD01	TCRBD01-01	01				TCRBJ02-06*01	TCRBJ02	TCRBJ02-06	01				3	6	1	3	6	4	26	40	46	54	60	1	Out	VDJ
CCTGCAAAGCTTGAGGACTCGGCCGTGTATCTCTGTGCCAGCAGCGGAGGTAGCGGGAGGGCCGGGATTATTCAGTACTTCGGCGCC	CASSGGSGRAGIIQYF	1	1.3656538067599864E-5	48	TCRBV11-02*02	TCRBV11	TCRBV11-02	02				TCRBD02-01*02	TCRBD02	TCRBD02-01	02				TCRBJ02-04*01	TCRBJ02	TCRBJ02-04	01				5	5	5	0	8	10	33	45	50	61	69	1	In	VDJ
CTCACTGTGACATCGGCCCAAAAGAACCCGACAGCTTTCTATCTCTGTGCCAGTAACGGGGTTCACGGCATTCAGTACTTCGGCGCC	CASNGVHGIQYF	5	6.828269033799931E-5	36	TCRBV19-01	TCRBV19	TCRBV19-01				01,02	TCRBD02-01*01	TCRBD02	TCRBD02-01	01				TCRBJ02-04*01	TCRBJ02	TCRBJ02-04	01				7	1	8	3	7	9	45	55	56	61	68	5	In	VDJ
GTAGTGCGAGGAGATTCGGCAGCTTATTTCTGTGCCAGCTCATCCGACAGGGGGCTTGGCGGAATAAACATTCAGTACTTCGGCGCC	CASSSDRGLGGINIQYF	1	1.3656538067599864E-5	51	TCRBV18-01*01	TCRBV18	TCRBV18-01	01				TCRBD01-01*01	TCRBD01	TCRBD01-01	01				TCRBJ02-04*01	TCRBJ02	TCRBJ02-04	01				5	3	2	0	10	6	30	42	45	55	65	1	In	VDJ
GACTCTGCTGTGTATTTCTGTGCCAGCAGCTCGTATGCCCGTACCGGGACAGGATGTGGGCCCTAAAACATTCAGTACTTCGGCGCC	CASSSYARTGTGCGP*NIQYF	1	1.3656538067599864E-5	63	TCRBV03	TCRBV03				TCRBV03-01,TCRBV03-02		TCRBD01-01*01	TCRBD01	TCRBD01-01	01				TCRBJ02-04*01	TCRBJ02	TCRBJ02-04	01				5	15	0	4	11	5	18	30	45	53	64	1	Stop	VDJ
TCGGCCCAAAAGAACCCGACAGCTTTCTATCTCTGTGCCAGTAGTATCGGCCCGGGAGGTGCCAAAAACATTCAGTACTTCGGCGCC	CASSIGPGGAKNIQYF	1	1.3656538067599864E-5	48	TCRBV19-01	TCRBV19	TCRBV19-01				01,02	TCRBD02-01*02	TCRBD02	TCRBD02-01	02				TCRBJ02-04*01	TCRBJ02	TCRBJ02-04	01				3	5	8	1	1	1	33	47	52	59	60	1	In	VDJ
GAGCTGGGGGACTCGGCCCTTTATCTTTGCGCCAGCAGCCTTACGACTAGCGGGGGGGCTGCCAAAAACATTCAGTACTTCGGCGCC	CASSLTTSGGAAKNIQYF	1	1.3656538067599864E-5	54	TCRBV05-01*01	TCRBV05	TCRBV05-01	01				TCRBD02-01*01	TCRBD02	TCRBD02-01	01				TCRBJ02-04*01	TCRBJ02	TCRBJ02-04	01				4	5	2	0	2	1	27	39	44	58	60	1	In	VDJ
GGAGCTTGGTGACTCTGCTGTGTATTTCTGTGCCAGCAGCCAGGCACTAGCGGGGAGTGAACCAAAAACATTCAGTACTTCGGCGCC		1	1.3656538067599864E-5	53	TCRBV03	TCRBV03				TCRBV03-01,TCRBV03-02		TCRBD02-01*01	TCRBD02	TCRBD02-01	01				TCRBJ02-04*01	TCRBJ02	TCRBJ02-04	01				3	3	3	3	6	2	28	42	45	55	61	1	Out	VDJ
CTGAACATGAGCTCCTTGGAGCTGGGGGACTCAGCCCTGTACTTCTGTGCCAGCAGCCTGGGACAGGGGAAACAGTACTTCGGCGCC	CASSLGQGKQYF	1	1.3656538067599864E-5	36	TCRBV13-01*01	TCRBV13	TCRBV13-01	01				TCRBD01-01*01	TCRBD01	TCRBD01-01	01				TCRBJ02-04*01	TCRBJ02	TCRBJ02-04	01				5	2	0	2	3	13	45	57	59	69	72	1	In	VDJ
GTGAACGCCTTGTTGCTGGGGGACTCGGCCCTGTATCTCTGTGCCAGCAGCTTGGGGGGTCTTAATTCACCCCTCCACTTTGGGAAC	CASSLGGLNSPLHF	1	1.3656538067599864E-5	42	TCRBV05-05*01	TCRBV05	TCRBV05-05	01								TCRBD01,TCRBD02	TCRBD01-01,TCRBD02-01		TCRBJ01-06*01	TCRBJ01	TCRBJ01-06	01				0	0	6	2	3	6	39	-1	55	59	62	1	In	VDJ
CTCAGGCTGGAGTTGGCTGCTCCCTCCCAGACATCTGTGTACTTCTGTGCCGTCGGGGGTGGTAATTCACCCCTCCACTTTGGGAAC	CAVGGGNSPLHF	1	1.3656538067599864E-5	36	TCRBV06-06	TCRBV06	TCRBV06-06				01,02	TCRBD02-01*01	TCRBD02	TCRBD02-01	01				TCRBJ01-06*01	TCRBJ01	TCRBJ01-06	01				11	2	8	2	3	6	45	51	53	59	62	1	In	VDJ
CTCAGGCTGCTGTCGGCTGCTCCCTCCCAGACATCTGTGTACTTCTGTGCCGTCGGGGGTGGTAATTCACCCCTCCACTTTGGGAAC	CAVGGGNSPLHF	1	1.3656538067599864E-5	36	TCRBV06-05*01	TCRBV06	TCRBV06-05	01				TCRBD02-01*01	TCRBD02	TCRBD02-01	01				TCRBJ01-06*01	TCRBJ01	TCRBJ01-06	01				11	2	8	2	3	6	45	51	53	59	62	1	In	VDJ
ATCCAGCGCACAGAGCGGGGGGACTCAGCCGTGTATCTCTGTGCCAGCAGCCCGGGACAGGGTAATTCACCCCTCCACTTTGGGAAC	CASSPGQGNSPLHF	1	1.3656538067599864E-5	42	TCRBV07-03*01	TCRBV07	TCRBV07-03	01				TCRBD01-01*01	TCRBD01	TCRBD01-01	01				TCRBJ01-06*01	TCRBJ01	TCRBJ01-06	01				5	2	0	3	0	6	39	51	53	-1	62	1	In	VDJ
CCTGCAGCCAGAAGACTCGGCCCTGTATCTCTGCGCCAGCAGCCAAGATCAAGGGGTGGTGGGAATTCACCCCTCCACTTTGGGAAC		1	1.3656538067599864E-5	50	TCRBV04-03*01	TCRBV04	TCRBV04-03	01				TCRBD01-01*01	TCRBD01	TCRBD01-01	01				TCRBJ01-06*01	TCRBJ01	TCRBJ01-06	01				0	3	5	2	7	7	31	48	51	56	63	1	Out	VDJ
AACGCCTTGGAGCTGGAGGACTCGGCCCTGTATCTCTGTGCCAGCAGCCAAGCGACAGTCGGGAATTCACCCCTCCACTTTGGGAAC	CASSQATVGNSPLHF	2	2.731307613519973E-5	45	TCRBV05-08*01	TCRBV05	TCRBV05-08	01				TCRBD01-01*01	TCRBD01	TCRBD01-01	01				TCRBJ01-06*01	TCRBJ01	TCRBJ01-06	01				4	5	2	5	5	7	36	48	53	58	63	2	In	VDJ
CTACACACCCTGCAGCCAGAAGACTCGGCCCTGTATCTCTGTGCCAGCAGCCAAGACAGGGTGAGGTCACCCCTCCACTTTGGGAAC	CASSQDRVRSPLHF	1	1.3656538067599864E-5	42	TCRBV04-02*01	TCRBV04	TCRBV04-02	01				TCRBD01-01*01	TCRBD01	TCRBD01-01	01				TCRBJ01-06*01	TCRBJ01	TCRBJ01-06	01				0	0	4	3	5	10	39	-1	56	61	66	1	In	VDJ
CGTTGGCGTCTGCTGTACCCTCTCAGACATCTGTGTACTTCTGTGCCAGCACCAAGGTCACAGGGCTCACCCCTCCACTTTGGGAAC		1	1.3656538067599864E-5	40	TCRBV06-04	TCRBV06	TCRBV06-04				01,02	TCRBD01-01*01	TCRBD01	TCRBD01-01	01				TCRBJ01-06*01	TCRBJ01	TCRBJ01-06	01				7	8	3	3	1	10	41	51	59	65	66	1	Out	VDJ
ATCCGGTCCACAAAGCTGGAGGACTCAGCCATGTACTTCTGTGCCAGCTACCGGGACAGGGGGGACAGGGGGCAGTTCTTCGGGCCA	CASYRDRGDRGQFF	1	1.3656538067599864E-5	42	TCRBV02-01*01	TCRBV02	TCRBV02-01	01				TCRBD01-01*01	TCRBD01	TCRBD01-01	01				TCRBJ02-01*01	TCRBJ02	TCRBJ02-01	01				8	4	0	1	8	12	39	48	52	63	71	1	In	VDJ
CTCAGGCTGCTGTCGGCTGCTCCCTCCCAGACATCTGTGTACTTCTGTGCCAGCAGCCCAGCCTATGGTGAGCAGTTCTTCGGGCCA	CASSPAYGEQFF	1	1.3656538067599864E-5	36	TCRBV06-05*01	TCRBV06	TCRBV06-05	01								TCRBD01,TCRBD02	TCRBD01-01,TCRBD02-01		TCRBJ02-01*01	TCRBJ02	TCRBJ02-01	01				6	2	4	5	7	9	45	56	58	61	68	1	In	VDJ
ACCCAGGGACTCAGCTGTGTATTTTTGTGCTAGTGGTTTGGTATATTCTCCTAGCGGGGGGGTTTGTATGAGCAGTTCTTCGGGCCA		1	1.3656538067599864E-5	56	TCRBV12-05*01	TCRBV12	TCRBV12-05	01				TCRBD02-01*01	TCRBD02	TCRBD02-01	01				TCRBJ02-01*01	TCRBJ02	TCRBJ02-01	01				0	8	4	0	5	8	25	42	50	62	67	1	Out	VDJ
ACCTTGGAGCTGGGGGACTCGGCCCTTTATCTTTGCGCCAGCAGCGATCCGATCAGGGAAGTGGTTGATGAGCAGTTCTTCGGGCCA	CASSDPIREVVDEQFF	1	1.3656538067599864E-5	48	TCRBV05-01*01	TCRBV05	TCRBV05-01	01				TCRBD01-01*01	TCRBD01	TCRBD01-01	01				TCRBJ02-01*01	TCRBJ02	TCRBJ02-01	01				4	8	4	3	9	8	33	45	53	58	67	1	In	VDJ
CTGGAGTTGGCTGCTCCCTCCCAGACATCTGTGTACTTCTGTGCCAGCAGCCCGGGACAGGGGCTAGATGAGCAGTTCTTCGGGCCA	CASSPGQGLDEQFF	1	1.3656538067599864E-5	42	TCRBV06-06	TCRBV06	TCRBV06-06				01,02	TCRBD01-01*01	TCRBD01	TCRBD01-01	01				TCRBJ02-01*01	TCRBJ02	TCRBJ02-01	01				6	3	0	2	4	8	39	50	53	63	67	1	In	VDJ
GCTCAGGCTGGAGTCGGCTGCTCCCTCCCAGACATCTGTGTACTTCTGTGTTCGTCAGAGGCTAGAGATGAGCAGTTCTTCGGGCCA		1	1.3656538067599864E-5	35	TCRBV06-01*01	TCRBV06	TCRBV06-01	01				TCRBD02-01	TCRBD02	TCRBD02-01				01,02	TCRBJ02-01*01	TCRBJ02	TCRBJ02-01	01				13	11	4	8	2	8	46	50	61	65	67	1	Out	VDJ
GAGCAGCGGGACTCGGCCATGTATCGCTGTGCCAGCGTATCGGCGAGTAGCGGGGGGTCTCTTTCGAATGAGCAGTTCTTCGGGCCA	CASVSASSGGSLSNEQFF	1	1.3656538067599864E-5	54	TCRBV07-06*01	TCRBV07	TCRBV07-06	01				TCRBD02-01*01	TCRBD02	TCRBD02-01	01				TCRBJ02-01*01	TCRBJ02	TCRBJ02-01	01				8	11	5	1	9	7	27	36	47	57	66	1	In	VDJ
ACGATCCAGCGCACACAGCAGGAGGACTCGGCCGTGTATCTCTGTGCCAGCAGCTTAAGAGGGGTCAATGAGCAGTTCTTCGGGCCA	CASSLRGVNEQFF	1	1.3656538067599864E-5	39	TCRBV07-02*01	TCRBV07	TCRBV07-02	01								TCRBD01,TCRBD02	TCRBD01-01,TCRBD02-01		TCRBJ02-01*01	TCRBJ02	TCRBJ02-01	01				2	2	5	2	1	6	42	57	59	64	65	1	In	VDJ
CTTCACCTACACACCCTGCAGCCAGAAGACTCGGCCCTGTATCTCTGCGCCAGCAGCCAGTGGGGCAATGAGCAGTTCTTCGGGCCA	CASSQWGNEQFF	1	1.3656538067599864E-5	36	TCRBV04-03*01	TCRBV04	TCRBV04-03	01								TCRBD01,TCRBD02	TCRBD01-01,TCRBD02-01		TCRBJ02-01*01	TCRBJ02	TCRBJ02-01	01				3	2	6	2	0	6	45	59	61	-1	65	1	In	VDJ
GCCAGGCCCTCACATACCTCTCAGTACCTCTGTGCCAGCAGTGACCCGGGACTAGCGGGAGCAGGCAATGAGCAGTTCTTCGGGCCA	CASSDPGLAGAGNEQFF	1	1.3656538067599864E-5	51	TCRBV25-01*01	TCRBV25	TCRBV25-01	01				TCRBD02-01*02	TCRBD02	TCRBD02-01	02				TCRBJ02-01*01	TCRBJ02	TCRBJ02-01	01				3	3	0	2	4	6	30	44	47	61	65	1	In	VDJ
GCCTTGGAGCTGGACGACTCGGCCCTGTATCTCTGTGCCAGCAGCTTAGGGACTAGCGGGGGGGCCAATGAGCAGTTCTTCGGGCCA	CASSLGTSGGANEQFF	1	1.3656538067599864E-5	48	TCRBV05-04*01	TCRBV05	TCRBV05-04	01				TCRBD02-01*01	TCRBD02	TCRBD02-01	01				TCRBJ02-01*01	TCRBJ02	TCRBJ02-01	01				2	1	0	0	1	6	33	47	48	64	65	1	In	VDJ
GAGTCCGCCAGCACCAACCAGACATCTATGTACCTCTGTGCCAGCAGTTTCCGTACATCTACTTACAATGAGCAGTTCTTCGGGCCA	CASSFRTSTYNEQFF	1	1.3656538067599864E-5	45	TCRBV28-01*01	TCRBV28	TCRBV28-01	01								TCRBD01,TCRBD02	TCRBD01-01,TCRBD02-01		TCRBJ02-01*01	TCRBJ02	TCRBJ02-01	01				3	4	3	6	6	4	36	50	54	57	63	1	In	VDJ
CTGGAGCTGGGGGACTCAGCTTTGTATTTCTGTGCCAGCACCCAGAGACTAGCGCAATTACATTACAATGAGCAGTTCTTCGGGCCA	CASTQRLAQLHYNEQFF	1	1.3656538067599864E-5	51	TCRBV09-01	TCRBV09	TCRBV09-01				01,02	TCRBD02-01	TCRBD02	TCRBD02-01				01,02	TCRBJ02-01*01	TCRBJ02	TCRBJ02-01	01				6	6	2	6	9	4	30	40	46	54	63	1	In	VDJ
ATCAATTCCCTGGAGCTTGGTGACTCTGCTGTGTATTTCTGTGCCAGCAGCCAAGCTAGCGGGTACAATGAGCAGTTCTTCGGGCCA	CASSQASGYNEQFF	1	1.3656538067599864E-5	42	TCRBV03	TCRBV03				TCRBV03-01,TCRBV03-02		TCRBD02-01	TCRBD02	TCRBD02-01				01,02	TCRBJ02-01*01	TCRBJ02	TCRBJ02-01	01				1	0	4	4	0	4	39	-1	55	-1	63	1	In	VDJ
CCCAGCCCCAACCAGACCTCTCTGTACTTCTGTGCCAACTTAGGCAGGGGGCCGGCGGGGTCCTACAATGAGCAGTTCTTCGGGCCA	CANLGRGPAGSYNEQFF	1	1.3656538067599864E-5	51	TCRBV27-01*01	TCRBV27	TCRBV27-01	01				TCRBD01-01*01	TCRBD01	TCRBD01-01	01				TCRBJ02-01*01	TCRBJ02	TCRBJ02-01	01				10	7	4	0	8	1	30	37	44	52	60	1	In	VDJ
CACAGAGCAGGGGACTCAGCCGCGTATCTCCGTGCCAGCAGCTCCAGTCCGGCGGGATTCTCCTACAATGAGCAGTTCTTCGGGCCA	RASSSSPAGFSYNEQFF	4	5.462615227039946E-5	51	TCRBV07-03*03	TCRBV07	TCRBV07-03	03				TCRBD02-01*02	TCRBD02	TCRBD02-01	02				TCRBJ02-01*01	TCRBJ02	TCRBJ02-01	01				4	8	7	3	2	0	30	43	51	57	59	4	In	VDJ
CAACCAGACAGCTCTTTACTTCTGTGCCACCAGTGATTTGGGCTAGCGGGAGGGCCCCGCTCCTACAATGAGCAGTTCTTCGGGCCA		1	1.3656538067599864E-5	59	TCRBV24	TCRBV24				TCRBV24-01,TCRBV24-or09_02		TCRBD02-01*02	TCRBD02	TCRBD02-01	02				TCRBJ02-01*01	TCRBJ02	TCRBJ02-01	01				0	2	4	0	5	0	22	40	42	54	59	1	Out	VDJ
CATCGGCCCAAAAGAACCCGACAGCTTTCTATCTCTGTGCCAGTGGTCCGACGGCCGAGCTCCTACAATGAGCAGTTCTTCGGGCCA		1	1.3656538067599864E-5	46	TCRBV19-01	TCRBV19	TCRBV19-01				01,02					TCRBD01,TCRBD02	TCRBD01-01,TCRBD02-01		TCRBJ02-01*01	TCRBJ02	TCRBJ02-01	01				8	5	2	7	7	0	35	44	49	52	59	1	Out	VDJ
CTGGAGGACTCAGCCATGTACTTCTGTGCCAGCAGTGAAGCGCGAGTAGCGGGGGAATCCTCCTACAATGAGCAGTTCTTCGGGCCA	CASSEARVAGESSYNEQFF	1	1.3656538067599864E-5	57	TCRBV02-01*01	TCRBV02	TCRBV02-01	01				TCRBD02-01*01	TCRBD02	TCRBD02-01	01				TCRBJ02-01*01	TCRBJ02	TCRBJ02-01	01				0	5	5	2	4	0	24	41	46	55	59	1	In	VDJ
AACGCCTTGGAGCTGGGCGACTCGGCCCTGTATCTCTGTGCCAGCAGACTACAGGGGACCTCCTACAATGAGCAGTTCTTCGGGCCA	CASRLQGTSYNEQFF	1	1.3656538067599864E-5	45	TCRBV05-04*01	TCRBV05	TCRBV05-04	01				TCRBD01-01*01	TCRBD01	TCRBD01-01	01				TCRBJ02-01*01	TCRBJ02	TCRBJ02-01	01				5	3	3	2	2	0	36	47	50	57	59	1	In	VDJ
GAGTCGGCTGCTCCCTCCCAAACATCTGTGTACTTCTGTGCCAGCAGTCTCACAGGGGGGCCCTACAATGAGCAGTTCTTCGGGCCA	CASSLTGGPYNEQFF	1	1.3656538067599864E-5	45	TCRBV06	TCRBV06				TCRBV06-02,TCRBV06-03		TCRBD01-01*01	TCRBD01	TCRBD01-01	01				TCRBJ02-01*01	TCRBJ02	TCRBJ02-01	01				5	3	3	1	2	2	36	48	51	59	61	1	In	VDJ
CAGCGCACACAGCAGGAGGACTCGGCCGTGTATCTCTGTGCCAGCAGCTTACGGGGGCCAACCTACAATGAGCAGTTCTTCGGGCCA	CASSLRGPTYNEQFF	1	1.3656538067599864E-5	45	TCRBV07-02*01	TCRBV07	TCRBV07-02	01								TCRBD01,TCRBD02	TCRBD01-01,TCRBD02-01		TCRBJ02-01*01	TCRBJ02	TCRBJ02-01	01				2	1	6	0	3	2	36	51	52	58	61	1	In	VDJ
GAGTCGCCCAGCCCCAACCAGACCTCTCTGTACTTCTGTGCCAGCAGCGGGTGGCCTAGCGGGAGAAATGAGCAGTTCTTCGGGCCA	CASSGWPSGRNEQFF	1	1.3656538067599864E-5	45	TCRBV27-01*01	TCRBV27	TCRBV27-01	01				TCRBD02-01*02	TCRBD02	TCRBD02-01	02				TCRBJ02-01*01	TCRBJ02	TCRBJ02-01	01				6	8	4	2	1	7	36	47	55	65	66	1	In	VDJ
GCCCTGCAGCCAGAAGACTCAGCCCTGTATCTCTGCGCCAGCAGCCAGGTGACAGGGTCATTAAGAAATGAGCAGTTCTTCGGGCCA	CASSQVTGSLRNEQFF	1	1.3656538067599864E-5	48	TCRBV04-01*01	TCRBV04	TCRBV04-01	01				TCRBD01-01*01	TCRBD01	TCRBD01-01	01				TCRBJ02-01*01	TCRBJ02	TCRBJ02-01	01				3	3	2	3	9	7	33	47	50	57	66	1	In	VDJ
CGCACACAGCAGGAGGACTCGGCCGTGTATCTCTGTGCCAGCAGCTTAGGGGCTCTAGCGGGGGGGGCCGAGCAGTTCTTCGGGCCA	CASSLGALAGGAEQFF	1	1.3656538067599864E-5	48	TCRBV07-02*01	TCRBV07	TCRBV07-02	01				TCRBD02-01*01	TCRBD02	TCRBD02-01	01				TCRBJ02-01*01	TCRBJ02	TCRBJ02-01	01				1	5	4	0	3	10	33	49	54	66	69	1	In	VDJ
ACCCTGCAGCCAGAAGACTCGGCCCTGTATCTCTGCGCCAGCAGCCCCCGAACTAGCGGGGGGGCCGGCGAGCAGTACTTCGGGCCA	CASSPRTSGGAGEQYF	1	1.3656538067599864E-5	48	TCRBV04-03*01	TCRBV04	TCRBV04-03	01				TCRBD02-01*01	TCRBD02	TCRBD02-01	01				TCRBJ02-05*01	TCRBJ02	TCRBJ02-05	01				4	5	3	0	8	11	33	46	51	64	72	1	In	VDJ
AGAGCAGGGGGACTCGGCCATGTATCTCTGTGCCAGCAGCCCTGGACTAGCGGGAGTTCTACGTCCTACGAGCAGTACTTCGGGCCA		1	1.3656538067599864E-5	53	TCRBV07-09	TCRBV07	TCRBV07-09				01,03	TCRBD02-01*02	TCRBD02	TCRBD02-01	02				TCRBJ02-05*01	TCRBJ02	TCRBJ02-05	01				5	3	1	2	16	11	28	40	43	56	72	1	Out	VDJ
TGCTCCCTCCCAGACATCTGTGTACTTCTGTGCCAGCAGTTACTCGTTCTGTTAGCCGACAGGGCCTACGAGCAGTACTTCGGGCCA		1	1.3656538067599864E-5	53	TCRBV06	TCRBV06				TCRBV06-05,TCRBV06-06		TCRBD01-01*01	TCRBD01	TCRBD01-01	01				TCRBJ02-05*01	TCRBJ02	TCRBJ02-05	01				0	12	2	3	8	11	28	45	57	64	72	1	Out	VDJ
CCTACACGCCCTGCAGCCAGAAGACTCAGCCCTGTATCTCTGCGCCAGCAGCCGAGGGGGGCAAACTACGAGCAGTACTTCGGGCCA		1	1.3656538067599864E-5	41	TCRBV04-01*01	TCRBV04	TCRBV04-01	01								TCRBD01,TCRBD02	TCRBD01-01,TCRBD02-01		TCRBJ02-05*01	TCRBJ02	TCRBJ02-05	01				4	1	5	1	12	11	40	53	54	60	72	1	Out	VDJ
CTGAATGTGAACGCCTTGTTGCTGGGGGACTCGGCCCTGTATCTCTGTGCCAGCAGCTCCGAGGATCGGGCCCAGTACTTCGGGCCA	CASSSEDRAQYF	1	1.3656538067599864E-5	36	TCRBV05-05*01	TCRBV05	TCRBV05-05	01				TCRBD02-01	TCRBD02	TCRBD02-01				01,02	TCRBJ02-05*01	TCRBJ02	TCRBJ02-05	01				3	8	8	4	0	9	45	58	66	-1	70	1	In	VDJ
ATCCAGCGCACACAGCAGGAGGACTCGGCCGTGTATCTCTGTGCCAGCAGCTTTCAGGGAGGGGGGGAGACCCAGTACTTCGGGCCA	CASSFQGGGETQYF	1	1.3656538067599864E-5	42	TCRBV07-02*01	TCRBV07	TCRBV07-02	01				TCRBD02-01*02	TCRBD02	TCRBD02-01	02				TCRBJ02-05*01	TCRBJ02	TCRBJ02-05	01				3	3	9	0	3	5	39	53	56	63	66	1	In	VDJ
AGCCAGAAGACTCGGCCCTGTATCTCTGCGCCAGCAGCCAAGATAGGATGGTGGCGGGGGGGCCTAGAGACCCAGTACTTCGGGCCA		1	1.3656538067599864E-5	55	TCRBV04-03*01	TCRBV04	TCRBV04-03	01				TCRBD02-01*01	TCRBD02	TCRBD02-01	01				TCRBJ02-05*01	TCRBJ02	TCRBJ02-05	01				0	10	7	0	3	4	26	43	53	62	65	1	Out	VDJ
GTGAGCACCTTGGAGCTGGGGGACTCGGCCCTCTATCTCTGTGCCAGCAGCTCGCGCAGGGGGGGAGAGACCCAGTACTTCGGGCCA	CASSSRRGGETQYF	1	1.3656538067599864E-5	42	TCRBV05-01*01	TCRBV05	TCRBV05-01	01								TCRBD01,TCRBD02	TCRBD01-01,TCRBD02-01		TCRBJ02-05*01	TCRBJ02	TCRBJ02-05	01				3	4	4	1	2	4	39	52	56	63	65	1	In	VDJ
TGCTCCCTCCCAGACATCTGTGTACTTCTGTGCCAGCATGTGGCCTTGTGGGGTCACCAAGAAGGAGAGACCCAGTACTTCGGGCCA		1	1.3656538067599864E-5	53	TCRBV06	TCRBV06				TCRBV06-01,TCRBV06-05,TCRBV06-06						TCRBD01,TCRBD02	TCRBD01-01,TCRBD02-01		TCRBJ02-05*01	TCRBJ02	TCRBJ02-05	01				7	11	6	2	12	4	28	38	49	53	65	1	Out	VDJ
CAGAACTGGAGGATTCTGGAGTTTATTTCTGTGCCAGCAGCCAGCCCACGGGGGCGAAGACGGTAAGAGACCCAGTACTTCGGGCCA		1	1.3656538067599864E-5	52	TCRBV14-01*01	TCRBV14	TCRBV14-01	01								TCRBD01,TCRBD02	TCRBD01-01,TCRBD02-01		TCRBJ02-05*01	TCRBJ02	TCRBJ02-05	01				3	6	6	0	9	3	29	43	49	55	64	1	Out	VDJ
ATCCAGCCTGCAGAGCTTGGGGACTCGGCCATGTATCTCTGTGCCAGCAGTCCAACTTTGGCTCAAGAGACCCAGTACTTCGGGCCA	CASSPTLAQETQYF	1	1.3656538067599864E-5	42	TCRBV11-01*01	TCRBV11	TCRBV11-01	01								TCRBD01,TCRBD02	TCRBD01-01,TCRBD02-01		TCRBJ02-05*01	TCRBJ02	TCRBJ02-05	01				6	9	9	0	1	2	39	50	59	62	63	1	In	VDJ
CTGCAGCCAGAAGACTCAGCCCTGTATCTCTGCGCCAGCAGCCAACAACTAGGACAGGGAAATCAAGAGACCCAGTACTTCGGGCCA	CASSQQLGQGNQETQYF	1	1.3656538067599864E-5	51	TCRBV04-01*01	TCRBV04	TCRBV04-01	01				TCRBD01-01*01	TCRBD01	TCRBD01-01	01				TCRBJ02-05*01	TCRBJ02	TCRBJ02-05	01				2	6	1	3	4	2	30	45	51	59	63	1	In	VDJ
ATCCAGCCTGCAGAGCTTGGGGACTCGGCCATGTATCTCTGTGCCAGCAGCCCCCCTAACCGGCAAGAGACCCAGTACTTCGGGCCA	CASSPPNRQETQYF	1	1.3656538067599864E-5	42	TCRBV11-01*01	TCRBV11	TCRBV11-01	01				TCRBD02-01	TCRBD02	TCRBD02-01				01,02	TCRBJ02-05*01	TCRBJ02	TCRBJ02-05	01				5	4	4	9	5	2	39	51	55	58	63	1	In	VDJ
ACTCTGACGATCCAGCGCACACAGCAGGAGGACTCGGCCGTGTATCTCTGTGCCACCCGCGAGCAAGAGACCCAGTACTTCGGGCCA	CATREQETQYF	1	1.3656538067599864E-5	33	TCRBV07-02*01	TCRBV07	TCRBV07-02	01				TCRBD02-01	TCRBD02	TCRBD02-01				01,02	TCRBJ02-05*01	TCRBJ02	TCRBJ02-05	01				10	3	7	6	2	2	48	55	58	61	63	1	In	VDJ
AGCAGGGGGACTCGGCCATGTATCTCTGTGCCAGCAGCTTTTTCTCTAGTACCGGGACAGGTCCAAGAGACCCAGTACTTCGGGCCA		1	1.3656538067599864E-5	55	TCRBV07-09	TCRBV07	TCRBV07-09				01,03	TCRBD01-01*01	TCRBD01	TCRBD01-01	01				TCRBJ02-05*01	TCRBJ02	TCRBJ02-05	01				3	13	0	4	1	1	26	40	53	61	62	1	Out	VDJ
GAGTCCGCCAGCACCAACCAGACATCTATGTACCTCTGTGCCAGCAGTTTAAGGGACAGCGTCCAAGAGACCCAGTACTTCGGGCCA	CASSLRDSVQETQYF	1	1.3656538067599864E-5	45	TCRBV28-01*01	TCRBV28	TCRBV28-01	01				TCRBD01-01*01	TCRBD01	TCRBD01-01	01				TCRBJ02-05*01	TCRBJ02	TCRBJ02-05	01				2	1	0	5	3	1	36	51	52	59	62	1	In	VDJ
TTCCCTGGAGCTTGGTGACTCTGCTGTGTATTTCTGTGCCAGCAGCCTTCTAGGGGGGCCCTCCAAGAGACCCAGTACTTCGGGCCA		1	1.3656538067599864E-5	47	TCRBV03	TCRBV03				TCRBV03-01,TCRBV03-02						TCRBD01,TCRBD02	TCRBD01-01,TCRBD02-01		TCRBJ02-05*01	TCRBJ02	TCRBJ02-05	01				4	4	5	1	5	1	34	47	51	57	62	1	Out	VDJ
AGAACCCAGGGACTCAGCTGTGTATTTTTGTGCTAGTGGTTTGGTACAATCCCCAGGGGGCACCAAGAGACCCAGTACTTCGGGCCA		1	1.3656538067599864E-5	53	TCRBV12-05*01	TCRBV12	TCRBV12-05	01				TCRBD01-01*01	TCRBD01	TCRBD01-01	01				TCRBJ02-05*01	TCRBJ02	TCRBJ02-05	01				0	8	4	0	0	0	28	45	53	-1	61	1	Out	VDJ
GAGTGCCTTGGAGCTGGGGGACTCGGCCCTGTATCTCTGTGCCAGAAGCATAGAACAGGGAACCAAGAGACCCAGTACTTCGGGCCA		1	1.3656538067599864E-5	44	TCRBV05-03	TCRBV05	TCRBV05-03				01,02	TCRBD01-01*01	TCRBD01	TCRBD01-01	01				TCRBJ02-05*01	TCRBJ02	TCRBJ02-05	01				4	5	3	3	1	0	37	49	54	60	61	1	Out	VDJ
TACTCTGAAGATCCAGCGCACAGAGCGGGGGGACTCAGCCGTGTATCTCTGTGCCAGCAGCCACAAGAGACCCAGTACTTCGGGCCA		1	1.3656538067599864E-5	32	TCRBV07-03*01	TCRBV07	TCRBV07-03	01				TCRBD01-01*01	TCRBD01	TCRBD01-01	01				TCRBJ02-05*01	TCRBJ02	TCRBJ02-05	01				5	0	4	6	0	2	49	-1	61	-1	63	1	Out	VDJ
TGGAGTCAGCTACCCGCTCCCAGACATCTGTGTATTTCTGCGCCAGCAGTGAGAGGCCACACACAAGAGACCCAGTACTTCGGGCCA		3	4.096961420279959E-5	43	TCRBV10-02*01	TCRBV10	TCRBV10-02	01								TCRBD01,TCRBD02	TCRBD01-01,TCRBD02-01		TCRBJ02-05*01	TCRBJ02	TCRBJ02-05	01				2	5	3	6	2	2	38	53	58	61	63	3	Out	VDJ
CGGCTGCTCCCTCCCAAACATCTGTGTACTTCTGTGCCAGCAGTTACGTCGGGAGGACAAACCAAAGAGACCCAGTACTTCGGGCCA		2	2.731307613519973E-5	49	TCRBV06	TCRBV06				TCRBV06-02,TCRBV06-03		TCRBD02-01*02	TCRBD02	TCRBD02-01	02				TCRBJ02-05*01	TCRBJ02	TCRBJ02-05	01				2	2	8	1	8	3	32	47	49	56	64	2	Out	VDJ
CTGACAGTGACCAGTGCCCATCCTGAAGACAGCAGCTTCTACATCTGCAGTGCTCCCAGAGGAAAAGAGACCCAGTACTTCGGGCCA	CSAPRGKETQYF	1	1.3656538067599864E-5	36	TCRBV20	TCRBV20				TCRBV20-01,TCRBV20-or09_02		TCRBD02-01*02	TCRBD02	TCRBD02-01	02				TCRBJ02-05*01	TCRBJ02	TCRBJ02-05	01				5	4	11	1	2	3	45	54	58	62	64	1	In	VDJ
TCAGCTGCTCCCTCCCAGACATCTGTATACTTCTGTGCCAGCAGGAAGCAACTAGCGGGGGTGCTGAAGACCCAGTACTTCGGGCCA	CASRKQLAGVLKTQYF	1	1.3656538067599864E-5	48	TCRBV06-09*01	TCRBV06	TCRBV06-09	01				TCRBD02-01*01	TCRBD02	TCRBD02-01	01				TCRBJ02-05*01	TCRBJ02	TCRBJ02-05	01				6	6	3	2	6	6	33	44	50	61	67	1	In	VDJ
CAGAAGGAGGACTCCGCCGTGTATCTCTGTGCCAGCAGCTTAGGGACTAGCGGGGGGGCCGAAATGAAGACCCAGTACTTCGGGCCA	CASSLGTSGGAEMKTQYF	1	1.3656538067599864E-5	54	TCRBV07-08*02	TCRBV07	TCRBV07-08	02				TCRBD02-01*01	TCRBD02	TCRBD02-01	01				TCRBJ02-05*01	TCRBJ02	TCRBJ02-05	01				1	0	1	0	9	6	27	-1	43	58	67	1	In	VDJ
TCCCTAGAGTCTGCCATCCCCAACCAGACAGCTCTTTATTTCTGTGCCACCAGTGACCGGGGACGGCGGATACAGTACTTCGGGCCA	CATSDRGRRIQYF	1	1.3656538067599864E-5	39	TCRBV24	TCRBV24				TCRBV24-01,TCRBV24-or09_02						TCRBD01,TCRBD02	TCRBD01-01,TCRBD02-01		TCRBJ02-05*01	TCRBJ02	TCRBJ02-05	01				4	3	0	7	8	11	42	56	59	64	72	1	In	VDJ
GACATCCGCTCACCAGGCCTGGGGGACGCAGCCATGTACCTGTGTGCCACCAGCAGAGGGACAGGGGCCTACACAGTTTTTGGCCCA	CATSRGTGAYTVF	1	1.3656538067599864E-5	39	TCRBV15-01*01	TCRBV15	TCRBV15-01	01				TCRBD01-01*01	TCRBD01	TCRBD01-01	01				TCRBJ02-03*01	TCRBJ02	TCRBJ02-03	01				1	0	1	2	10	17	42	-1	58	67	77	1	In	VDJ
CAATCCTGTCCTCAGAACCGGGAGACACGGCACTGTATCTCTGCGCCAGCAGTCACACTACAGGGGGATACGCAGTATTTTGGCCCA		1	1.3656538067599864E-5	40	TCRBV23-01*01	TCRBV23	TCRBV23-01	01				TCRBD01-01*01	TCRBD01	TCRBD01-01	01				TCRBJ02-03*01	TCRBJ02	TCRBJ02-03	01				3	4	3	2	0	6	41	55	59	-1	66	1	Out	VDJ
CTGTCGGCTGCTCCCTCCCAGACATCTGTGTACTTCTGTGCCAGCAGGCGGTCAACTAGCAGGACGGATACGCAGTATTTTGGCCCA	CASRRSTSRTDTQYF	1	1.3656538067599864E-5	45	TCRBV06-05*01	TCRBV06	TCRBV06-05	01				TCRBD02-01	TCRBD02	TCRBD02-01				01,02	TCRBJ02-03*01	TCRBJ02	TCRBJ02-03	01				6	7	3	7	6	6	36	47	54	60	66	1	In	VDJ
AGCACCTTGGAGCTGGGGGACTCGGCCCTTTATCTTTGCGCCAGCAGCCTAACTAGCGGGGGGGTAGATACGCAGTATTTTGGCCCA	CASSLTSGGVDTQYF	1	1.3656538067599864E-5	45	TCRBV05-01*01	TCRBV05	TCRBV05-01	01				TCRBD02-01*01	TCRBD02	TCRBD02-01	01				TCRBJ02-03*01	TCRBJ02	TCRBJ02-03	01				4	3	3	0	1	5	36	48	51	64	65	1	In	VDJ
CAGCGCACACAGCAGGAGGACTCCGCCGTGTATCTCTGTGCCAGCAGCCTCCCTTCAGGGGGCGGAGATACGCAGTATTTTGGCCCA	CASSLPSGGGDTQYF	1	1.3656538067599864E-5	45	TCRBV07-08*01	TCRBV07	TCRBV07-08	01				TCRBD01-01*01	TCRBD01	TCRBD01-01	01				TCRBJ02-03*01	TCRBJ02	TCRBJ02-03	01				5	7	4	0	2	5	36	48	55	63	65	1	In	VDJ
CGCTCACCAGGCCTGGGGGACGCAGCCATGTACCTGTGTGCCACCAGCAGAGGTTCGACTAGCGGAGATACGCAGTATTTTGGCCCA	CATSRGSTSGDTQYF	1	1.3656538067599864E-5	45	TCRBV15-01*01	TCRBV15	TCRBV15-01	01				TCRBD02-01	TCRBD02	TCRBD02-01				01,02	TCRBJ02-03*01	TCRBJ02	TCRBJ02-03	01				1	4	2	5	0	5	36	52	56	-1	65	1	In	VDJ
CACACCCTGCAGCCAGAAGACTCGGCCCTGTATCTCTGCGCCAGCAGCCAAGACATGGGGGTTGCAGATACGCAGTATTTTGGCCCA	CASSQDMGVADTQYF	1	1.3656538067599864E-5	45	TCRBV04-03*01	TCRBV04	TCRBV04-03	01								TCRBD01,TCRBD02	TCRBD01-01,TCRBD02-01		TCRBJ02-03*01	TCRBJ02	TCRBJ02-03	01				0	3	6	1	3	4	36	53	56	61	64	1	In	VDJ
GCAGAGCTTGGGGACTCGGCCGTGTATCTCTGTGCCAGCAGCCCACACACGGACCTTTCGTCGCCAGATACGCAGTATTTTGGCCCA	CASSPHTDLSSPDTQYF	1	1.3656538067599864E-5	51	TCRBV11-03*01	TCRBV11	TCRBV11-03	01								TCRBD01,TCRBD02	TCRBD01-01,TCRBD02-01		TCRBJ02-03*01	TCRBJ02	TCRBJ02-03	01				5	8	1	7	10	4	30	42	50	54	64	1	In	VDJ
TCGGCTGCTCCCTCCCAGACATCTGTGTACTTCTGTGCCAGCAGTTACGTCCTAGCGGGGGGGACAGATACGCAGTATTTTGGCCCA	CASSYVLAGGTDTQYF	1	1.3656538067599864E-5	48	TCRBV06-05*01	TCRBV06	TCRBV06-05	01				TCRBD02-01*01	TCRBD02	TCRBD02-01	01				TCRBJ02-03*01	TCRBJ02	TCRBJ02-03	01				2	3	4	0	0	3	33	48	51	-1	63	1	In	VDJ
GACCCTGGAGTCTGCCAGGCCCTCACATACCTCTCAGTACCTCTGTGCCAGCAGTGAAAAGGGACAGATACGCAGTATTTTGGCCCA		1	1.3656538067599864E-5	38	TCRBV25-01*01	TCRBV25	TCRBV25-01	01								TCRBD01,TCRBD02	TCRBD01-01,TCRBD02-01		TCRBJ02-03*01	TCRBJ02	TCRBJ02-03	01				2	1	5	3	0	3	43	58	59	-1	63	1	Out	VDJ
TCCACAAAGCTGGAGGACTCAGCCATGTACTTCTGTGCCAGCAGAGCCGGACTAGCGGGACCGACAGATACGCAGTATTTTGGCCCA	CASRAGLAGPTDTQYF	1	1.3656538067599864E-5	48	TCRBV02-01*01	TCRBV02	TCRBV02-01	01				TCRBD02-01*02	TCRBD02	TCRBD02-01	02				TCRBJ02-03*01	TCRBJ02	TCRBJ02-03	01				6	4	1	3	3	3	33	44	48	60	63	1	In	VDJ
TCCCTGGAGCTTGGTGACTCTGCTGTGTATTTCTGTGCCAGCAGTCCGTTGACTAGCGGACTCACAGATACGCAGTATTTTGGCCCA	CASSPLTSGLTDTQYF	1	1.3656538067599864E-5	48	TCRBV03	TCRBV03				TCRBV03-01,TCRBV03-02		TCRBD02-01	TCRBD02	TCRBD02-01				01,02	TCRBJ02-03*01	TCRBJ02	TCRBJ02-03	01				6	6	2	5	3	2	33	44	50	59	62	1	In	VDJ
GTGAACGCCTTGTTGCTGGGGGACTCGGCCCTGTATCTCTGTGCCAGCAGCCCCGGACAGATCACAGATACGCAGTATTTTGGCCCA	CASSPGQITDTQYF	1	1.3656538067599864E-5	42	TCRBV05-05*01	TCRBV05	TCRBV05-05	01				TCRBD01-01*01	TCRBD01	TCRBD01-01	01				TCRBJ02-03*01	TCRBJ02	TCRBJ02-03	01				4	3	1	5	2	2	39	51	54	60	62	1	In	VDJ
CCTGAAGACAGCAGCTTCTACATCTGCAGTGCTAGGGCCTCTTCCGCGGGGGGGCCGATTGGCACAGATACGCAGTATTTTGGCCCA	CSARASSAGGPIGTDTQYF	1	1.3656538067599864E-5	57	TCRBV20	TCRBV20				TCRBV20-01,TCRBV20-or09_02		TCRBD02-01*01	TCRBD02	TCRBD02-01	01				TCRBJ02-03*01	TCRBJ02	TCRBJ02-03	01				3	10	7	0	7	1	24	35	45	54	61	1	In	VDJ
CTGAGCTCTCTGGAGCTGGGGGACTCAGCTTTGTATTTCTGTGCCAGCAGCGTAGCGGGGGGCACAGATACGCAGTATTTTGGCCCA	CASSVAGGTDTQYF	1	1.3656538067599864E-5	42	TCRBV09-01	TCRBV09	TCRBV09-01				01,02	TCRBD02-01*01	TCRBD02	TCRBD02-01	01				TCRBJ02-03*01	TCRBJ02	TCRBJ02-03	01				0	0	8	2	0	1	39	-1	55	-1	61	1	In	VDJ
CGCACAGAGCAGGGGGACTCGGCCATGTATCTCTGTGCCAGCAGCTCTAGCGGGGGGGCCGGCACAGATACGCAGTATTTTGGCCCA	CASSSSGGAGTDTQYF	1	1.3656538067599864E-5	48	TCRBV07-09	TCRBV07	TCRBV07-09				01,03	TCRBD02-01*01	TCRBD02	TCRBD02-01	01				TCRBJ02-03*01	TCRBJ02	TCRBJ02-03	01				4	0	4	0	3	1	33	-1	46	58	61	1	In	VDJ
CTGTCGGCTGCTCCCTCCCAGACATCTGTGTACTTCTGTGCCAGCAGGGGACTAGCCGTTAGCACAGATACGCAGTATTTTGGCCCA	CASRGLAVSTDTQYF	1	1.3656538067599864E-5	45	TCRBV06-05*01	TCRBV06	TCRBV06-05	01				TCRBD02-01	TCRBD02	TCRBD02-01				01,02	TCRBJ02-03*01	TCRBJ02	TCRBJ02-03	01				6	0	0	7	4	0	36	-1	47	56	60	1	In	VDJ
AGCCCTCAGAACCCAGGGACTCAGCTGTGTATTTTTGTGCTAGTGGTACGACGGCCCCTTAGCACAGATACGCAGTATTTTGGCCCA		1	1.3656538067599864E-5	46	TCRBV12-05*01	TCRBV12	TCRBV12-05	01								TCRBD01,TCRBD02	TCRBD01-01,TCRBD02-01		TCRBJ02-03*01	TCRBJ02	TCRBJ02-03	01				5	2	2	7	8	0	35	47	49	52	60	1	Out	VDJ
AGCACCTTGGAGCTGGGGGACTCGGCCCTTTATCTTTGCGCCAGCAGCTTCGACAGAGCTAGCACAGATACGCAGTATTTTGGCCCA	CASSFDRASTDTQYF	1	1.3656538067599864E-5	45	TCRBV05-01*01	TCRBV05	TCRBV05-01	01				TCRBD01-01*01	TCRBD01	TCRBD01-01	01				TCRBJ02-03*01	TCRBJ02	TCRBJ02-03	01				2	1	2	5	4	0	36	50	51	56	60	1	In	VDJ
GAGTCGGCTGCTCCCTCCCAGACATCTGTGTACTTCTGTGCCAGCAGCTACCGGACAGCTAGCACAGATACGCAGTATTTTGGCCCA	CASSYRTASTDTQYF	1	1.3656538067599864E-5	45	TCRBV06-01*01	TCRBV06	TCRBV06-01	01				TCRBD01-01*01	TCRBD01	TCRBD01-01	01				TCRBJ02-03*01	TCRBJ02	TCRBJ02-03	01				6	5	1	5	2	0	36	47	52	58	60	1	In	VDJ
GGCGTCTGCTGTACCCTCTCAGACATCTGTGTACTTCTGTGCCAGCAGTGACGGCGGGGGAGCACAGATACGCAGTATTTTGGCCCA		1	1.3656538067599864E-5	44	TCRBV06-04	TCRBV06	TCRBV06-04				01,02	TCRBD02-01*01	TCRBD02	TCRBD02-01	01				TCRBJ02-03*01	TCRBJ02	TCRBJ02-03	01				2	1	7	2	0	0	37	52	53	-1	60	1	Out	VDJ
GTGACCAGTGCCCATCCTGAAGACAGCAGCTTCTACATCTGCAGTGCGCTTCAGGGAGGGAGCACAGATACGCAGTATTTTGGCCCA	CSALQGGSTDTQYF	1	1.3656538067599864E-5	42	TCRBV20	TCRBV20				TCRBV20-01,TCRBV20-or09_02		TCRBD02-01*02	TCRBD02	TCRBD02-01	02				TCRBJ02-03*01	TCRBJ02	TCRBJ02-03	01				6	6	9	0	0	0	39	47	53	-1	60	1	In	VDJ
TCCACAAAGCTGGAGGACTCAGCCATGTACTTCTGTGCCAGCAGTGACGGAGGCGGCGGCAGCACAGATACGCAGTATTTTGGCCCA	CASSDGGGGSTDTQYF	1	1.3656538067599864E-5	48	TCRBV02-01*01	TCRBV02	TCRBV02-01	01				TCRBD02-01*02	TCRBD02	TCRBD02-01	02				TCRBJ02-03*01	TCRBJ02	TCRBJ02-03	01				3	1	10	1	7	0	33	47	48	53	60	1	In	VDJ
AAGATCCAGCCTGCAGAGCTTGGGGACTCGGCCGTGTATCTCTGTGCCAGCAGCCCCGGCAGCACAGATACGCAGTATTTTGGCCCA	CASSPGSTDTQYF	1	1.3656538067599864E-5	39	TCRBV11-03*01	TCRBV11	TCRBV11-03	01								TCRBD01,TCRBD02	TCRBD01-01,TCRBD02-01		TCRBJ02-03*01	TCRBJ02	TCRBJ02-03	01				5	3	9	0	0	0	42	54	57	-1	60	1	In	VDJ
CTGAGGATCCAGCAGGTAGTGCGAGGAGATTCGGCAGCTTATTTCTGTGCCAGCTCATCGTACACAGATACGCAGTATTTTGGCCCA	CASSSYTDTQYF	1	1.3656538067599864E-5	36	TCRBV18-01*01	TCRBV18	TCRBV18-01	01				TCRBD02-01	TCRBD02	TCRBD02-01				01,02	TCRBJ02-03*01	TCRBJ02	TCRBJ02-03	01				5	3	5	9	0	2	45	57	60	-1	62	1	In	VDJ
CGCACAGAGCAGGGGGACTCGGCCATGTATCTCTGTGCCAGCAGCCCCAAACTAGCGGGGGCAACAGATACGCAGTATTTTGGCCCA	CASSPKLAGATDTQYF	1	1.3656538067599864E-5	48	TCRBV07-09	TCRBV07	TCRBV07-09				01,03	TCRBD02-01*01	TCRBD02	TCRBD02-01	01				TCRBJ02-03*01	TCRBJ02	TCRBJ02-03	01				5	5	3	2	2	3	33	45	50	61	63	1	In	VDJ
GAGTTGGCTGCTCCCTCCCAGACATCTGTGTACTTCTGTGCCAGCAGTCCCGTGGGGGGACTTGGACATACGCAGTATTTTGGCCCA	CASSPVGGLGHTQYF	1	1.3656538067599864E-5	45	TCRBV06-06	TCRBV06	TCRBV06-06				01,02	TCRBD02-01	TCRBD02	TCRBD02-01				01,02	TCRBJ02-03*01	TCRBJ02	TCRBJ02-03	01				5	8	0	10	5	7	36	48	56	62	67	1	In	VDJ
AGGATCCAGCAGGTAGTGCGAGGAGATTCGGCAGCTTATTTCTGTGCCAGCTCACCGATTTTTAGGGGCACGCAGTATTTTGGCCCA	CASSPIFRGTQYF	1	1.3656538067599864E-5	39	TCRBV18-01*01	TCRBV18	TCRBV18-01	01				TCRBD01-01*01	TCRBD01	TCRBD01-01	01				TCRBJ02-03*01	TCRBJ02	TCRBJ02-03	01				3	7	5	2	1	9	42	56	63	68	69	1	In	VDJ
ACTCTGACGATCCAGCGCACACAGCAGGAGGACTCGGCCGTGTATCTCTGTGCCAGCAGCTTATTGGGCCCTATACTCTTTGGCCCA	CASSLLGPILF	1	1.3656538067599864E-5	33	TCRBV07-02*01	TCRBV07	TCRBV07-02	01				TCRBD01-01*01	TCRBD01	TCRBD01-01	01				TCRBJ02-03*01	TCRBJ02	TCRBJ02-03	01				2	2	8	0	9	18	48	63	65	69	78	1	In	VDJ
GATCCAGCGCACACAGCAGGAGGACTCGGCCGTGTATCTCTGTGCCAGCAGCTGCGACAGGGCGGCGGGGAGCTGTTTTTTGGAGAA		1	1.3656538067599864E-5	41	TCRBV07-02*01	TCRBV07	TCRBV07-02	01				TCRBD01-01*01	TCRBD01	TCRBD01-01	01				TCRBJ02-02*01	TCRBJ02	TCRBJ02-02	01				4	2	2	3	3	7	40	53	55	62	65	1	Out	VDJ
ACCCTGCAGCCAGAAGACTCGGCCCTGTATCTCTGCGCCAGCAGCCAAGCCTCTTTGGGGGGGGCCGGGGAGCTGTTTTTTGGAGAA	CASSQASLGGAGELFF	1	1.3656538067599864E-5	48	TCRBV04-03*01	TCRBV04	TCRBV04-03	01				TCRBD02-01*01	TCRBD02	TCRBD02-01	01				TCRBJ02-02*01	TCRBJ02	TCRBJ02-02	01				1	7	9	0	1	6	33	49	56	63	64	1	In	VDJ
ATCCAGCCTGCAGAGCTTGGGGACTCGGCCGTGTATCTCTGTGCCAGCAGCTTAAGGGGAGCTACCGGGGAGCTGTTTTTTGGAGAA	CASSLRGATGELFF	1	1.3656538067599864E-5	42	TCRBV11-03*01	TCRBV11	TCRBV11-03	01								TCRBD01,TCRBD02	TCRBD01-01,TCRBD02-01		TCRBJ02-02*01	TCRBJ02	TCRBJ02-02	01				2	0	5	2	4	5	39	-1	54	59	63	1	In	VDJ
ATCCAGCGCACAGAGCAGGGGGACTCGGCCATGTATCTCTGTGCCAGCAGCCCAGACCTAGGGACCGGGGAGCTGTTTTTTGGAGAA	CASSPDLGTGELFF	1	1.3656538067599864E-5	42	TCRBV07-09	TCRBV07	TCRBV07-09				01,03					TCRBD01,TCRBD02	TCRBD01-01,TCRBD02-01		TCRBJ02-02*01	TCRBJ02	TCRBJ02-02	01				5	8	5	3	0	5	39	51	59	-1	63	1	In	VDJ
AAGATCCAGCGCACAGAGCGGGGGGACTCAGCCGTGTATCTCTGTGCCAGCAGCGGAGGAGCGACCGGGGAGCTGTTTTTTGGAGAA	CASSGGATGELFF	1	1.3656538067599864E-5	39	TCRBV07-03*01	TCRBV07	TCRBV07-03	01				TCRBD02-01*02	TCRBD02	TCRBD02-01	02				TCRBJ02-02*01	TCRBJ02	TCRBJ02-02	01				5	0	10	1	4	5	42	-1	54	59	63	1	In	VDJ
ACAAAGCTGGAGGACTCAGCCATGTACTTCTGTGGCTCCTGCGGAACAAGCCAGGGCTCTAACACCGGGGAGCTGTTTTTTGGAGAA	CGSCGTSQGSNTGELFF	1	1.3656538067599864E-5	51	TCRBV02-01*01	TCRBV02	TCRBV02-01	01				TCRBD01-01*01	TCRBD01	TCRBD01-01	01				TCRBJ02-02*01	TCRBJ02	TCRBJ02-02	01				13	17	4	3	4	2	30	34	51	56	60	1	In	VDJ
CCACGGAGTCAGGGGACACAGCACTGTATTTCTGTGCCAGCAGCAAAGACGACAGGGAGGAACACCGGGGAGCTGTTTTTTGGAGAA		1	1.3656538067599864E-5	49	TCRBV21-01*01	TCRBV21	TCRBV21-01	01				TCRBD01-01*01	TCRBD01	TCRBD01-01	01				TCRBJ02-02*01	TCRBJ02	TCRBJ02-02	01				1	2	2	3	2	1	32	48	50	57	59	1	Out	VDJ
CACCTTGGAGCTGGGGGACTCGGCCCTTATCTTTGCGCCAGCACCGTGTCGACGGGGACGAACACCGGGGAGCTGTTTTTTGGAGAA		1	1.3656538067599864E-5	47	TCRBV05-01*01	TCRBV05	TCRBV05-01	01				TCRBD02-01*01	TCRBD02	TCRBD02-01	01				TCRBJ02-02*01	TCRBJ02	TCRBJ02-02	01				22	24	8	3	1	0	34	28	52	57	58	1	Out	VDJ
GCTACCAGCTCCCAGACATCTGTGTACTTCTGTGCCAGCAGTCAGACGGGACTAGCGGGGGTAACCGGGGAGCTGTTTTTTGGAGAA	CASSQTGLAGVTGELFF	2	2.731307613519973E-5	51	TCRBV10-03*01	TCRBV10	TCRBV10-03	01				TCRBD02-01*01	TCRBD02	TCRBD02-01	01				TCRBJ02-02*01	TCRBJ02	TCRBJ02-02	01				5	5	0	2	2	5	30	42	47	61	63	2	In	VDJ
CCAGCCCTCAGAACCCAGGGACTCAGCTGTGTACTTCTGTGCCAGCAGCCTATATGGGGGCGTGGGGACTGAAGCTTTTTTGGACAA		1	1.3656538067599864E-5	44	TCRBV12	TCRBV12				TCRBV12-03,TCRBV12-04						TCRBD01,TCRBD02	TCRBD01-01,TCRBD02-01		TCRBJ01-01*01	TCRBJ01	TCRBJ01-01	01				6	7	6	0	17	17	37	48	55	61	78	1	Out	VDJ
ACCTTGGAGATCCAGCGCACAGAGCAGGGGGACTCGGCCATGTATCTCTGTGCCAGCAGCCAGGGCCTTACGGCTTTCTTTGGACAA	CASSQGLTAFF	1	1.3656538067599864E-5	33	TCRBV07-09	TCRBV07	TCRBV07-09				01,03	TCRBD01-01*01	TCRBD01	TCRBD01-01	01				TCRBJ01-01*01	TCRBJ01	TCRBJ01-01	01				5	0	4	3	7	11	48	-1	60	65	72	1	In	VDJ
CTGGAGTCCGCCAGCACCAACCAGACATCTATGTACCTCTGTGCCAGCAGTTTGGGACGCGGGGGGGCTGAAGCTTTCTTTGGACAA	CASSLGRGGAEAFF	1	1.3656538067599864E-5	42	TCRBV28-01*01	TCRBV28	TCRBV28-01	01				TCRBD02-01*01	TCRBD02	TCRBD02-01	01				TCRBJ01-01*01	TCRBJ01	TCRBJ01-01	01				3	5	7	0	0	6	39	53	58	-1	67	1	In	VDJ
GAGTCGGCTGCTCCCTCCCAAACATCTGTGTACTTCTGTGCCAGCAGTTACTCTGGGTTTGGTTTGCCTGAAGCTTTCTTTGGACAA	CASSYSGFGLPEAFF	1	1.3656538067599864E-5	45	TCRBV06	TCRBV06				TCRBV06-02,TCRBV06-03						TCRBD01,TCRBD02	TCRBD01-01,TCRBD02-01		TCRBJ01-01*01	TCRBJ01	TCRBJ01-01	01				0	1	0	9	10	6	36	53	54	57	67	1	In	VDJ
ATCCAGCGCACAGAGCAGGGGGACTCGGCCATGTATCTCTGTGCCAGCAGCTTGTGGGGGGGCTATACTGAAGCTTTCTTTGGACAA	CASSLWGGYTEAFF	1	1.3656538067599864E-5	42	TCRBV07-09	TCRBV07	TCRBV07-09				01,03	TCRBD02-01*01	TCRBD02	TCRBD02-01	01				TCRBJ01-01*01	TCRBJ01	TCRBJ01-01	01				3	2	9	0	4	5	39	53	55	62	66	1	In	VDJ
AAGATCCAGCGCACAGAGCGGGGGGACTCAGCCGTGTATCTCTGTGCCAGCAGCTTAACGGGTGGGACTGAAGCTTTCTTTGGACAA	CASSLTGGTEAFF	1	1.3656538067599864E-5	39	TCRBV07-03*01	TCRBV07	TCRBV07-03	01								TCRBD01,TCRBD02	TCRBD01-01,TCRBD02-01		TCRBJ01-01*01	TCRBJ01	TCRBJ01-01	01				0	0	0	9	4	5	42	-1	59	62	66	1	In	VDJ
AATTCCCTGGAGCTTGGTGACTCTGCTGTGTACTTCTGTGCCAGCAGCCTATATGGGGGCGTGGGGACTGAAGCTTTCTTTGGACAA	CASSLYGGVGTEAFF	1	1.3656538067599864E-5	45	TCRBV03	TCRBV03				TCRBV03-01,TCRBV03-02		TCRBD01-01*01	TCRBD01	TCRBD01-01	01				TCRBJ01-01*01	TCRBJ01	TCRBJ01-01	01				4	5	6	0	6	5	36	49	54	60	66	1	In	VDJ
CCAGCCCTCAGAACCCAGGACTCAGCTGTGTACTTCTGTGCCAGCAGCCTATATGGGGGCGTGGGGACTGAAGCTTTCTTTGGACAA	CASSLYGGVGTEAFF	2	2.731307613519973E-5	45	TCRBV12	TCRBV12				TCRBV12-03,TCRBV12-04		TCRBD01-01*01	TCRBD01	TCRBD01-01	01				TCRBJ01-01*01	TCRBJ01	TCRBJ01-01	01				6	7	6	0	6	5	36	47	54	60	66	2	In	VDJ
CTGGGGTTGGAGTCGGCTGCTCCCTCCCAAACATCTGTGTACTTCTGTGCCAGCAGGGTGGGAGGGACTGAAGCTTTCTTTGGACAA	CASRVGGTEAFF	1	1.3656538067599864E-5	36	TCRBV06	TCRBV06				TCRBV06-02,TCRBV06-03		TCRBD02-01*02	TCRBD02	TCRBD02-01	02				TCRBJ01-01*01	TCRBJ01	TCRBJ01-01	01				6	3	9	0	0	5	45	56	59	-1	66	1	In	VDJ
CTACACACCCTGCAGCCAGAAGACTCGGCCCTGTATCTCTGCGCCAGCAGCACCCGGACAGAAGGGACTGAAGCTTTCTTTGGACAA	CASSTRTEGTEAFF	2	2.731307613519973E-5	42	TCRBV04-03*01	TCRBV04	TCRBV04-03	01				TCRBD01-01*01	TCRBD01	TCRBD01-01	01				TCRBJ01-01*01	TCRBJ01	TCRBJ01-01	01				5	4	1	5	5	5	39	51	55	61	66	2	In	VDJ
ATCCAGCAGGTTGTGCGTGGAGATTCGGCAGCTTATTTCTGTGCCAGCTCACCGGGGGCGGGGGGCACTGAAGCTTTCTTTGGACAA	CASSPGAGGTEAFF	1	1.3656538067599864E-5	42	TCRBV18-01*01	TCRBV18	TCRBV18-01	01				TCRBD02-01*01	TCRBD02	TCRBD02-01	01				TCRBJ01-01*01	TCRBJ01	TCRBJ01-01	01				3	4	7	1	0	4	39	53	57	-1	65	1	In	VDJ
CTGCAGCCAGAAGACTCGGCCCTGTATCTCTGCGCCAGCAGCCAAAATCTACCGGACAGGGGCGGCACTGAAGCTTTCTTTGGACAA	CASSQNLPDRGGTEAFF	1	1.3656538067599864E-5	51	TCRBV04-03*01	TCRBV04	TCRBV04-03	01				TCRBD01-01*01	TCRBD01	TCRBD01-01	01				TCRBJ01-01*01	TCRBJ01	TCRBJ01-01	01				2	8	1	2	3	4	30	45	53	62	65	1	In	VDJ
GAGTCCGCCAGCACCAACCAGACATCTATGTACCTCTGTGCCAGCTTCCCAGAATTCGGGGGAGGCACTGAAGCTTTCTTTGGACAA	CASFPEFGGGTEAFF	1	1.3656538067599864E-5	45	TCRBV28-01*01	TCRBV28	TCRBV28-01	01				TCRBD02-01	TCRBD02	TCRBD02-01				01,02	TCRBJ01-01*01	TCRBJ01	TCRBJ01-01	01				8	11	8	2	3	4	36	45	56	62	65	1	In	VDJ
CTGGAGTCCGCCAGCACCAACCAGACATCTATGTACCTCTGTGCCAGCAGCTCGGGGGGTGGAAGCACTGAAGCTTTCTTTGGACAA	CASSSGGGSTEAFF	1	1.3656538067599864E-5	42	TCRBV28-01*01	TCRBV28	TCRBV28-01	01				TCRBD02-01*01	TCRBD02	TCRBD02-01	01				TCRBJ01-01*01	TCRBJ01	TCRBJ01-01	01				6	2	8	1	6	4	39	50	52	59	65	1	In	VDJ
GAGTCCGCCAGCACCAACCAGACATCTATGTACCTCTGTGCCAGCAGCGGGACAGGGATAATGTCCACTGAAGCTTTCTTTGGACAA	CASSGTGIMSTEAFF	1	1.3656538067599864E-5	45	TCRBV28-01*01	TCRBV28	TCRBV28-01	01				TCRBD01-01*01	TCRBD01	TCRBD01-01	01				TCRBJ01-01*01	TCRBJ01	TCRBJ01-01	01				6	1	0	3	8	4	36	47	48	57	65	1	In	VDJ
TAGAGTCTGCCATCCCCAACCAGACAGCTCTTTACTTCTGTGCCACCCACGAGGCCTTAGGGGTACACTGAAGCTTTCTTTGGACAA		1	1.3656538067599864E-5	43	TCRBV24	TCRBV24				TCRBV24-01,TCRBV24-or09_02		TCRBD01-01*01	TCRBD01	TCRBD01-01	01				TCRBJ01-01*01	TCRBJ01	TCRBJ01-01	01				9	11	5	2	1	3	38	47	58	63	64	1	Out	VDJ
CGCACACAGCAGGAGGACTCGGCCCTGTATCTCTGTGCCAGCAGCTCCTTGGGCCTCCTTATGGACACTGAAGCTTTCTTTGGACAA	CASSSLGLLMDTEAFF	2	2.731307613519973E-5	48	TCRBV07-02*01	TCRBV07	TCRBV07-02	01				TCRBD01-01*01	TCRBD01	TCRBD01-01	01				TCRBJ01-01*01	TCRBJ01	TCRBJ01-01	01				4	4	8	0	10	3	33	46	50	54	64	2	In	VDJ
ATCCAGCGCACAGAGCAGGGGGACTCGGCCATGTATCTCTGTGCCAGCAGCGCAGGGGGCCCTAACACTGAAGCTTTCTTTGGACAA	CASSAGGPNTEAFF	1	1.3656538067599864E-5	42	TCRBV07-09	TCRBV07	TCRBV07-09				01,03	TCRBD01-01*01	TCRBD01	TCRBD01-01	01				TCRBJ01-01*01	TCRBJ01	TCRBJ01-01	01				5	1	4	0	3	2	39	51	52	60	63	1	In	VDJ
TCCCTGGAGCTTGGTGACTCTGCTGTGTATTTCTGTGCCAGCAGCCAAGAAGAAGGGGGATTGAACACTGAAGCTTTCTTTGGACAA	CASSQEEGGLNTEAFF	1	1.3656538067599864E-5	48	TCRBV03	TCRBV03				TCRBV03-01,TCRBV03-02		TCRBD01-01*01	TCRBD01	TCRBD01-01	01				TCRBJ01-01*01	TCRBJ01	TCRBJ01-01	01				0	3	5	1	2	0	33	50	53	59	61	1	In	VDJ
TCTGCTGTACCCTCTCAGACATCTGTGTACTTCTGTGCCAGCAGCGGGATCCCACAGGCGGTGAACACTGAAGCTTTCTTTGGACAA	CASSGIPQAVNTEAFF	1	1.3656538067599864E-5	48	TCRBV06-04	TCRBV06	TCRBV06-04				01,02					TCRBD01,TCRBD02	TCRBD01-01,TCRBD02-01		TCRBJ01-01*01	TCRBJ01	TCRBJ01-01	01				6	9	3	4	3	0	33	44	53	58	61	1	In	VDJ
ATCCAGCCTGCAGAGCTTGGGGACTCGGCCGTGTATCTCTGTGCCAGCAGCTTAGCCGCAGTGAACACTGAAGCTTTCTTTGGACAA	CASSLAAVNTEAFF	1	1.3656538067599864E-5	42	TCRBV11-03*01	TCRBV11	TCRBV11-03	01				TCRBD01-01*01	TCRBD01	TCRBD01-01	01				TCRBJ01-01*01	TCRBJ01	TCRBJ01-01	01				1	3	4	5	0	0	39	55	58	-1	61	1	In	VDJ
CCAGTCCACGGAGTCAGGGGACACAGCACTGTATTTCTGTGCCAGCAGCAAACGCCAGGTCTGAACACTGAAGCTTTCTTTGGACAA		1	1.3656538067599864E-5	44	TCRBV21-01*01	TCRBV21	TCRBV21-01	01				TCRBD01-01*01	TCRBD01	TCRBD01-01	01				TCRBJ01-01*01	TCRBJ01	TCRBJ01-01	01				2	3	4	4	2	0	37	52	55	59	61	1	Out	VDJ
GTGACATCGGCCCAAAAGAACCCGACAGCTTTCTATCTCTGTGCCAGTGCCCTCGGGGGGGAGAACACTGAAGCTTTCTTTGGACAA	CASALGGENTEAFF	1	1.3656538067599864E-5	42	TCRBV19-01	TCRBV19	TCRBV19-01				01,02	TCRBD02-01*01	TCRBD02	TCRBD02-01	01				TCRBJ01-01*01	TCRBJ01	TCRBJ01-01	01				8	5	8	0	1	1	39	48	53	61	62	1	In	VDJ
CATCCTGAAGACAGCAGCTTCTACATCTGCAGTGCTAGAGAAGGGGACAGGGGACCGCCGAAGAACACTGAAGCTTTCTTTGGACAA	CSAREGDRGPPKNTEAFF	1	1.3656538067599864E-5	54	TCRBV20	TCRBV20				TCRBV20-01,TCRBV20-or09_02		TCRBD01-01*01	TCRBD01	TCRBD01-01	01				TCRBJ01-01*01	TCRBJ01	TCRBJ01-01	01				0	2	0	2	9	1	27	41	43	53	62	1	In	VDJ
CTGCTGTCGGCTGCTCCCTTTCAGACATTTGTGTACTTCTGTGCCAGCAGTCCGGGACAGAAAAACACTGAAGCTTTCTTTGGACAA	CASSPGQKNTEAFF	1	1.3656538067599864E-5	42	TCRBV06-05*01	TCRBV06	TCRBV06-05	01				TCRBD01-01*01	TCRBD01	TCRBD01-01	01				TCRBJ01-01*01	TCRBJ01	TCRBJ01-01	01				5	2	0	5	3	2	39	51	53	60	63	1	In	VDJ
ATCCTGGAGTCGCCCAGCCCCAACCAGACCTCTCTGTACTTCTGTGCCAGCTCCCCTAAGTGGGTACTGGAAGCTTTCTTTGGACAA	CASSPKWVLEAFF	1	1.3656538067599864E-5	39	TCRBV27-01*01	TCRBV27	TCRBV27-01	01								TCRBD01,TCRBD02	TCRBD01-01,TCRBD02-01		TCRBJ01-01*01	TCRBJ01	TCRBJ01-01	01				8	10	0	9	5	8	42	51	61	64	69	1	In	VDJ
ACAGTGACCAGTGCCCATCCTGAAGACAGCAGCTTCTACATCTGCAGTGCTATGCGTTCCGGGGGTAAGGAAGCTTTCTTTGGACAA	CSAMRSGGKEAFF	1	1.3656538067599864E-5	39	TCRBV20	TCRBV20				TCRBV20-01,TCRBV20-or09_02		TCRBD02-01*01	TCRBD02	TCRBD02-01	01				TCRBJ01-01*01	TCRBJ01	TCRBJ01-01	01				4	7	8	2	4	8	42	52	59	65	69	1	In	VDJ
TACTTCTGTGCCAGCAGACCCGGGACAGAAGCCCCTTCTTAATGAAAAACTGTCCAAGGGCTTAATACCGCGCTGTTTTTTGGCAGT	CASRPGTEAPS**KTVQGLNTALFF	1	1.3656538067599864E-5	75					TCRBV02,TCRBV06,TCRBV12,TCRBV13,TCRBV27	TCRBV02-01,TCRBV06-01,TCRBV06-02,TCRBV06-03,TCRBV06-04,TCRBV06-05,TCRBV06-06,TCRBV06-07,TCRBV06-09,TCRBV12-03,TCRBV12-04,TCRBV13-01,TCRBV27-01		TCRBD01-01*01	TCRBD01	TCRBD01-01	01				TCRBJ01-04*01	TCRBJ01	TCRBJ01-04	01				6	4	0	5	44	14	6	17	21	28	72	1	Stop	VDJ
CGGCCCAAAAGAACCCGACAGCTTTCTATCTCTGTGCCAGTAGTCCTAGGGGGCAGGGGAGGCGGTGAAAAACTGTTTTTTGGCAGT		1	1.3656538067599864E-5	49	TCRBV19-01	TCRBV19	TCRBV19-01				01,02	TCRBD01-01*01	TCRBD01	TCRBD01-01	01				TCRBJ01-04*01	TCRBJ01	TCRBJ01-04	01				5	3	5	0	11	7	32	44	47	54	65	1	Out	VDJ
TCAGGCTTGGCTGCTCCCTCCCAGACATCTGTGTACTTCTGTGCCAGCAGTTACACAGGGGCTAGTGAAAAACTGTTTTTTGGCAGT	CASSYTGASEKLFF	1	1.3656538067599864E-5	42	TCRBV06-06	TCRBV06	TCRBV06-06				01,02	TCRBD01-01*01	TCRBD01	TCRBD01-01	01				TCRBJ01-04*01	TCRBJ01	TCRBJ01-04	01				2	0	3	2	4	7	39	-1	54	61	65	1	In	VDJ
GTCCGCCAGCACCAACCAGACATCTATGTACCTCTGTGCCAGCAGTGTCGACCGGGACAGGGAAGTGAAAAACTGTTTTTTGGCAGT		1	1.3656538067599864E-5	47	TCRBV28-01*01	TCRBV28	TCRBV28-01	01				TCRBD01-01*01	TCRBD01	TCRBD01-01	01				TCRBJ01-04*01	TCRBJ01	TCRBJ01-04	01				5	7	0	3	3	7	34	46	53	62	65	1	Out	VDJ
AGCCCCAACCAGACCTCTCTGTACTTCTGTGCCAGCAGTTTATACGGGACGGCCTACCCCGGTAATGAAAAACTGTTTTTTGGCAGT	CASSLYGTAYPGNEKLFF	1	1.3656538067599864E-5	54	TCRBV27-01*01	TCRBV27	TCRBV27-01	01								TCRBD01,TCRBD02	TCRBD01-01,TCRBD02-01		TCRBJ01-04*01	TCRBJ01	TCRBJ01-04	01				1	2	0	7	12	4	27	43	45	50	62	1	In	VDJ
ATCCAGCGCACAGAGCAGGGGGACTCGGCCATGTATCTCTGTGCCAGCAGCCTCGGGGTATCTAATGAAAAACTGTTTTTTGGCAGT	CASSLGVSNEKLFF	1	1.3656538067599864E-5	42	TCRBV07-09	TCRBV07	TCRBV07-09				01,03	TCRBD02-01*01	TCRBD02	TCRBD02-01	01				TCRBJ01-04*01	TCRBJ01	TCRBJ01-04	01				5	2	8	3	3	3	39	51	53	58	61	1	In	VDJ
CCTGGAGTCGCCCAGCCCCAACCAGACCTCTCTGTACTTCTGTGCCAGCAGTGGACGGGACCTAATGAAAAACTGTTTTTTGGCAGT		1	1.3656538067599864E-5	41	TCRBV27-01*01	TCRBV27	TCRBV27-01	01								TCRBD01,TCRBD02	TCRBD01-01,TCRBD02-01		TCRBJ01-04*01	TCRBJ01	TCRBJ01-04	01				5	4	0	7	0	3	40	52	56	-1	61	1	Out	VDJ
CTGCAAAGCTTGAGGACTCGGCCGTGTATCTCTGTGCCAGCAGCTTAAAGAGGACAGAGCCGGAATGAAAAACTGTTTTTTGGCAGT		1	1.3656538067599864E-5	49	TCRBV11-02*02	TCRBV11	TCRBV11-02	02				TCRBD01-01*01	TCRBD01	TCRBD01-01	01				TCRBJ01-04*01	TCRBJ01	TCRBJ01-04	01				2	4	1	5	6	5	32	47	51	57	63	1	Out	VDJ
GCCTGGCAATCCTGTCCTCAGAACCGGGAGACACGGCACTGTATCTCTGCGCCAGTCAGGGGTGGTCAGCCCCAGCATTTTGGTGAT		1	1.3656538067599864E-5	34	TCRBV23-01*01	TCRBV23	TCRBV23-01	01				TCRBD01-01*01	TCRBD01	TCRBD01-01	01				TCRBJ01-05*01	TCRBJ01	TCRBJ01-05	01				9	1	4	2	3	6	47	55	56	62	65	1	Out	VDJ
CTGGAGTCCGCCAGCACCAACCAGACATCTATGTACCTCTGTGCCAGCAGTAGCAACCACGGTTATCAGCCCCAGCATTTTGGTGAT	CASSSNHGYQPQHF	1	1.3656538067599864E-5	42	TCRBV28-01*01	TCRBV28	TCRBV28-01	01				TCRBD02-01	TCRBD02	TCRBD02-01				01,02	TCRBJ01-05*01	TCRBJ01	TCRBJ01-05	01				5	0	6	7	10	5	39	-1	51	54	64	1	In	VDJ
CGTTGGCGTCTGCTGTACCCTCTCAGACATCTGTGTACTTCTGTGCCAGCAGTGATGACAGTTAATCAGCCCCAGCATTTTGGTGAT		1	1.3656538067599864E-5	40	TCRBV06-04	TCRBV06	TCRBV06-04				01,02	TCRBD01-01*01	TCRBD01	TCRBD01-01	01				TCRBJ01-05*01	TCRBJ01	TCRBJ01-05	01				3	1	2	5	2	4	41	55	56	61	63	1	Out	VDJ
CTGGAGTCCGCCAGCACCAACCAGACATCTATGTACCTCTGTGCCAGCAGTGGTACAGTCGGCAATCAGCCCCAGCATTTTGGTGAT	CASSGTVGNQPQHF	1	1.3656538067599864E-5	42	TCRBV28-01*01	TCRBV28	TCRBV28-01	01				TCRBD01-01*01	TCRBD01	TCRBD01-01	01				TCRBJ01-05*01	TCRBJ01	TCRBJ01-05	01				5	3	3	5	3	2	39	51	54	58	61	1	In	VDJ
CTGGAGTCCGCCAGCACCAACCAGACATCTATGTACCTCTGTGCCAGCAGTTTCGGGATCAGCAATCAGCCCCAGCATTTTGGTGAT	CASSFGISNQPQHF	1	1.3656538067599864E-5	42	TCRBV28-01*01	TCRBV28	TCRBV28-01	01				TCRBD02-01*02	TCRBD02	TCRBD02-01	02				TCRBJ01-05*01	TCRBJ01	TCRBJ01-05	01				3	0	8	3	2	1	39	-1	53	58	60	1	In	VDJ
CGCACAGAGCAGGGGGACTCGGCCATGTATCTCTGTGCCAGCAGCTTAGAAGGGGGACGCAGCAATCAGCCCCAGCATTTTGGTGAT	CASSLEGGRSNQPQHF	1	1.3656538067599864E-5	48	TCRBV07-09	TCRBV07	TCRBV07-09				01,03	TCRBD01-01*01	TCRBD01	TCRBD01-01	01				TCRBJ01-05*01	TCRBJ01	TCRBJ01-05	01				1	1	5	1	4	1	33	49	50	56	60	1	In	VDJ
TGCCTTGGAGCTGGGGACTCGGCCCTGTATCTCTGTGCCAGAAGCCCGACGGACAGGGAACACAATCAGCCCCAGCATTTTGGTGAT	CARSPTDREHNQPQHF	1	1.3656538067599864E-5	48	TCRBV05-03	TCRBV05	TCRBV05-03				01,02	TCRBD01-01*01	TCRBD01	TCRBD01-01	01				TCRBJ01-05*01	TCRBJ01	TCRBJ01-05	01				4	5	1	3	4	3	33	45	50	58	62	1	In	VDJ
TCTGACGATCCAGCGCACACAGCAGGAGGACTCGGCCGTGTATCTCTGTGCCAGCAGCTTAATGGGCAGCCCCAGCATTTTGGTGAT		2	2.731307613519973E-5	35	TCRBV07-02*01	TCRBV07	TCRBV07-02	01								TCRBD01,TCRBD02	TCRBD01-01,TCRBD02-01		TCRBJ01-05*01	TCRBJ01	TCRBJ01-05	01				2	2	0	9	0	7	46	61	63	-1	66	2	Out	VDJ
CTGACGATTCAGCGCACAGAGCAGCGGGACTCAGCCATGTATCGCTGTGCCAGCAGCTTAATGGGGCAGCCCCAGCATTTTGGTGAT	CASSLMGQPQHF	1	1.3656538067599864E-5	36	TCRBV07-07*01	TCRBV07	TCRBV07-07	01								TCRBD01,TCRBD02	TCRBD01-01,TCRBD02-01		TCRBJ01-05*01	TCRBJ01	TCRBJ01-05	01				2	2	6	2	0	7	45	60	62	-1	66	1	In	VDJ
CCAGCGCACAGAGCGGGGGGACTCAGCCGTGTATCTCTGTGCCAGCAGCTTAACACGGGCGCGAGACAGCCCCAGCATTTTGGTGAT		1	1.3656538067599864E-5	44	TCRBV07-03*01	TCRBV07	TCRBV07-03	01								TCRBD01,TCRBD02	TCRBD01-01,TCRBD02-01		TCRBJ01-05*01	TCRBJ01	TCRBJ01-05	01				0	2	8	0	6	7	37	54	56	60	66	1	Out	VDJ
GTGAGCACCTTGGAGCTGGGGGACTCGGCCCTTTATCTTTGCGCCAGCAGCTTGGATAGGGGGTCGGGTGGCTACACCTTCGGTTCG	CASSLDRGSGGYTF	1	1.3656538067599864E-5	42	TCRBV05-01*01	TCRBV05	TCRBV05-01	01				TCRBD01-01*01	TCRBD01	TCRBD01-01	01				TCRBJ01-02*01	TCRBJ01	TCRBJ01-02	01				0	2	5	1	5	7	39	55	57	63	68	1	In	VDJ
CTGGAGTTGGCTGCTCCCTCCCAGACATCTGTGTACTTCTGTGCCAGCAGTTACGGGGGCGGGTGGTATGGCTACACCTTCGGTTCG	CASSYGGGWYGYTF	2	2.731307613519973E-5	42	TCRBV06-06	TCRBV06	TCRBV06-06				01,02	TCRBD01-01*01	TCRBD01	TCRBD01-01	01				TCRBJ01-02*01	TCRBJ01	TCRBJ01-02	01				2	0	6	0	6	5	39	-1	54	60	66	2	In	VDJ
ACCTGAAGATCCAGCGCACAGAGCAAGGGCGACTCGGCTGTGTATCTCTGTGTCAGAGTCCGAGGGTATGGCTACACCTTCGGTTCG	CVRVRGYGYTF	1	1.3656538067599864E-5	33	TCRBV07-05*02	TCRBV07	TCRBV07-05	02				TCRBD02-01*02	TCRBD02	TCRBD02-01	02				TCRBJ01-02*01	TCRBJ01	TCRBJ01-02	01				8	4	11	0	0	5	48	57	61	-1	66	1	In	VDJ
GAGTTGGCTGCTCCCTCCCAGACATCTGTGTACTTCTGTGCCAGCAGTTACCGAGGACAGGGGATCTATGGCTACACCTTCGGTTCG	CASSYRGQGIYGYTF	1	1.3656538067599864E-5	45	TCRBV06-06	TCRBV06	TCRBV06-06				01,02	TCRBD01-01*01	TCRBD01	TCRBD01-01	01				TCRBJ01-02*01	TCRBJ01	TCRBJ01-02	01				2	3	1	2	2	4	36	51	54	63	65	1	In	VDJ
GACATCGGCCCAAAAGAACCCGACAGCTTTCTATCTCTGTGCCAGTAGACTACCGGGACAGGGGGCTATGGCTACACCTTCGGTTCG		1	1.3656538067599864E-5	44	TCRBV19-01	TCRBV19	TCRBV19-01				01,02	TCRBD01-01*01	TCRBD01	TCRBD01-01	01				TCRBJ01-02*01	TCRBJ01	TCRBJ01-02	01				6	6	0	1	0	4	37	48	54	-1	65	1	Out	VDJ
CTGGAGTCCGCCAGCACCAACCAGACATCTATGTACCTCTGTGCCAGCAGCCCCACACAGACAGGCTATGGCTACACCTTCGGTTCG	CASSPTQTGYGYTF	1	1.3656538067599864E-5	42	TCRBV28-01*01	TCRBV28	TCRBV28-01	01				TCRBD01-01*01	TCRBD01	TCRBD01-01	01				TCRBJ01-02*01	TCRBJ01	TCRBJ01-02	01				6	9	2	4	0	4	39	50	59	-1	65	1	In	VDJ
ACATCGGCCCAAAAGAACCCGACAGCTTTCTATCTCTGTGCCAGTACCCCCACAGGGGGTATCGCCTATGGCTACACCTTCGGTTCG	CASTPTGGIAYGYTF	1	1.3656538067599864E-5	45	TCRBV19-01	TCRBV19	TCRBV19-01				01,02	TCRBD01-01*01	TCRBD01	TCRBD01-01	01				TCRBJ01-02*01	TCRBJ01	TCRBJ01-02	01				7	5	3	1	6	4	36	46	51	59	65	1	In	VDJ
CGCACACAGCAGGAGGACTCGGCCGTGTATCTCTGTGCCAGCAGCGCTGCGGGGGGGACAATTTACTATGGCTACACCTTCGGTTCG	CASSAAGGTIYYGYTF	1	1.3656538067599864E-5	48	TCRBV07-02*01	TCRBV07	TCRBV07-02	01				TCRBD02-01*01	TCRBD02	TCRBD02-01	01				TCRBJ01-02*01	TCRBJ01	TCRBJ01-02	01				5	3	7	0	7	3	33	45	48	57	64	1	In	VDJ
GTGAACGCCTTGTTGCTGGGGGACTCGGCCCTCTATCTCTGTGCCAGCAGCCCAGCTGGACAGTACTATGGCTACACCTTCGGTTCG	CASSPAGQYYGYTF	1	1.3656538067599864E-5	42	TCRBV05-06*01	TCRBV05	TCRBV05-06	01				TCRBD01-01*01	TCRBD01	TCRBD01-01	01				TCRBJ01-02*01	TCRBJ01	TCRBJ01-02	01				4	6	1	5	1	3	39	51	57	63	64	1	In	VDJ
TCCGCCAGCACCAACCAGACATCTATGTACCTCTGTGCCAGCAGTTTCCCCACCGGGGCGGACTACTATGGCTACACCTTCGGTTCG	CASSFPTGADYYGYTF	1	1.3656538067599864E-5	48	TCRBV28-01*01	TCRBV28	TCRBV28-01	01								TCRBD01,TCRBD02	TCRBD01-01,TCRBD02-01		TCRBJ01-02*01	TCRBJ01	TCRBJ01-02	01				3	7	7	0	5	3	33	47	54	59	64	1	In	VDJ
GAGATCCAGGCTACGAAGCTTGAGGATTCAGCAGTGTATTTTTGTGCCAGCAGCTCGGAAGCCCACTATGGCTACACCTTCGGTTCG	CASSSEAHYGYTF	3	4.096961420279959E-5	39	TCRBV16-01	TCRBV16	TCRBV16-01				01,02					TCRBD01,TCRBD02	TCRBD01-01,TCRBD02-01		TCRBJ01-02*01	TCRBJ01	TCRBJ01-02	01				5	2	1	8	5	3	42	54	56	59	64	3	In	VDJ
CATCGGCCCAAAAGAACCCGACAGCTTTCTATCTCTGTGCCAGGGGGGGCAGGGTATATCCCTAACTATGGCTACACCTTCGGTTCG		1	1.3656538067599864E-5	46	TCRBV19-01	TCRBV19	TCRBV19-01				01,02					TCRBD01,TCRBD02	TCRBD01-01,TCRBD02-01		TCRBJ01-02*01	TCRBJ01	TCRBJ01-02	01				9	1	6	0	11	0	35	43	44	50	61	1	Out	VDJ
CAGCGCACAGAGCAGGGGGACTCGGCCATGTATCTCTGTGCCAGCAGCTTCGGTAGGGTCACTAACTATGGCTACACCTTCGGTTCG	CASSFGRVTNYGYTF	1	1.3656538067599864E-5	45	TCRBV07-09	TCRBV07	TCRBV07-09				01,03					TCRBD01,TCRBD02	TCRBD01-01,TCRBD02-01		TCRBJ01-02*01	TCRBJ01	TCRBJ01-02	01				3	4	5	3	3	0	36	50	54	58	61	1	In	VDJ
CGGTCCACAAAGCTGGAGGACTCAGCCATGTACTTCTGTGCCAGCAGTGAATGGAGGGGGAATAACTATGGCTACACCTTCGGTTCG	CASSEWRGNNYGYTF	1	1.3656538067599864E-5	45	TCRBV02-01*01	TCRBV02	TCRBV02-01	01								TCRBD01,TCRBD02	TCRBD01-01,TCRBD02-01		TCRBJ01-02*01	TCRBJ01	TCRBJ01-02	01				2	3	5	1	2	1	36	51	54	60	62	1	In	VDJ
AGCACCTTGGAGCTGGGGGACTCGGCCCTCTATCTCTGTGCCAGCAGCTTACCCGGGACAATGAACTATGGCTACACCTTCGGTTCG	CASSLPGTMNYGYTF	1	1.3656538067599864E-5	45	TCRBV05-01*01	TCRBV05	TCRBV05-01	01				TCRBD01-01*01	TCRBD01	TCRBD01-01	01				TCRBJ01-02*01	TCRBJ01	TCRBJ01-02	01				2	4	0	6	3	2	36	50	54	60	63	1	In	VDJ
CTGGAGTCCGCCAGCACCAACCAGACATCTATGTACCTCTGTGCCAGCAGTTATACAGGGCGGAACTATGGCTACACCTTCGGTTCG	CASSYTGRNYGYTF	1	1.3656538067599864E-5	42	TCRBV28-01*01	TCRBV28	TCRBV28-01	01				TCRBD01-01*01	TCRBD01	TCRBD01-01	01				TCRBJ01-02*01	TCRBJ01	TCRBJ01-02	01				4	2	3	3	3	2	39	52	54	60	63	1	In	VDJ
CTGATTCTGGAGTCCGCCAGCACCAACCAGACATCTATGTACCTCTGTGCCAGCAGTTTCGACAACTATGGCTACACCTTCGGTTCG	CASSFDNYGYTF	1	1.3656538067599864E-5	36	TCRBV28-01*01	TCRBV28	TCRBV28-01	01								TCRBD01,TCRBD02	TCRBD01-01,TCRBD02-01		TCRBJ01-02*01	TCRBJ01	TCRBJ01-02	01				3	1	2	7	0	2	45	59	60	-1	63	1	In	VDJ
GCTTGGGGACTCGGCCGTGTATCTCTGTGCCAGCAGCAATGACTATGAGCTGACAGCTCCGTAAACTATGGCTACACCTTCGGTTCG		1	1.3656538067599864E-5	56	TCRBV11-03*01	TCRBV11	TCRBV11-03	01								TCRBD01,TCRBD02	TCRBD01-01,TCRBD02-01		TCRBJ01-02*01	TCRBJ01	TCRBJ01-02	01				5	14	2	5	7	2	25	37	51	56	63	1	Out	VDJ
ATCCTGGAGTCGCCCAGCCCCAACCAGACCTCTCTGTACTTCTGTGCCAGCAGTGAAGCGCTTGGAGATGGCTACACCTTCGGTTCG	CASSEALGDGYTF	1	1.3656538067599864E-5	39	TCRBV27-01*01	TCRBV27	TCRBV27-01	01				TCRBD02-01	TCRBD02	TCRBD02-01				01,02	TCRBJ01-02*01	TCRBJ01	TCRBJ01-02	01				5	2	6	6	7	6	42	54	56	60	67	1	In	VDJ
GCCCAAAAGAACCCGACAGCTTTCTATCTCTGTGCCAGTAGTCTACCTTCGGGACAGAGACTTCTATGGGGCTACACCTTCGGTTCG	CASSLPSGQRLLWGYTF	1	1.3656538067599864E-5	51	TCRBV19-01	TCRBV19	TCRBV19-01				01,02	TCRBD01-01*01	TCRBD01	TCRBD01-01	01				TCRBJ01-02*01	TCRBJ01	TCRBJ01-02	01				5	8	0	5	12	8	30	42	50	57	69	1	In	VDJ
GCTCCCTCCCAGACATCTATGTACCTCTGTGCCAGCAGTTTATCTGGCGAGATGGCCAGGGGGGTAGAGGGCTACACCTTCGGTTCG	CASSLSGEMARGVEGYTF	2	2.731307613519973E-5	54	TCRBV28-01*01	TCRBV28	TCRBV28-01	01				TCRBD01-01*01	TCRBD01	TCRBD01-01	01				TCRBJ01-02*01	TCRBJ01	TCRBJ01-02	01				1	13	4	1	6	8	27	43	56	63	69	2	In	VDJ
CTGGAGTCGGCTGCTCCCTCCCAGACATCTGTGTACTTCTGTGCCAGCAGGAGCCCCTTTTTCTCAGAGGGCTACACCTTCGGTTCG	CASRSPFFSEGYTF	1	1.3656538067599864E-5	42	TCRBV06-01*01	TCRBV06	TCRBV06-01	01								TCRBD01,TCRBD02	TCRBD01-01,TCRBD02-01		TCRBJ01-02*01	TCRBJ01	TCRBJ01-02	01				6	14	4	5	2	8	39	50	64	67	69	1	In	VDJ
AGTCAGCTACCCGCTCCCAGACATCTGTGTATTTCTGCGCCAGCAGTGAGAACAAGACAGCAGAACTACGGCTACACCTTCGGTTCG		1	1.3656538067599864E-5	46	TCRBV10-02*01	TCRBV10	TCRBV10-02	01				TCRBD01-01*01	TCRBD01	TCRBD01-01	01				TCRBJ01-02*01	TCRBJ01	TCRBJ01-02	01				2	5	2	5	9	8	35	50	55	60	69	1	Out	VDJ
GCCAGCACCAACCAGACATCTATGTACCTCTGTGCCAGCAGTTTATCAGGGGGGACAGGGAATGCTCGAGGCTACACCTTCGGTTCG	CASSLSGGTGNARGYTF	1	1.3656538067599864E-5	51	TCRBV28-01*01	TCRBV28	TCRBV28-01	01				TCRBD01-01*01	TCRBD01	TCRBD01-01	01				TCRBJ01-02*01	TCRBJ01	TCRBJ01-02	01				1	5	0	3	9	8	30	46	51	60	69	1	In	VDJ
AGGCTGGAGTTGGCTGCTCCCTCCCAGACATCTGTGTACTTCTGTGCCAGCAGTTTCTCGACAGGGCTCGAGCAGTACTTCGGGCCG	CASSFSTGLEQYF	1	1.3656538067599864E-5	39	TCRBV06-06	TCRBV06	TCRBV06-06				01,02	TCRBD01-01*01	TCRBD01	TCRBD01-01	01				TCRBJ02-07*01	TCRBJ02	TCRBJ02-07	01				0	0	2	3	2	6	42	-1	59	66	68	1	In	VDJ
AAGATCCAGCCTGCAGAGCTTGGGGACTCGGCCGTGTATCTCTGTGCCAGCAGCTCGCTTTGGGGCGCCGAGCAGTACTTCGGGCCG	CASSSLWGAEQYF	1	1.3656538067599864E-5	39	TCRBV11-03*01	TCRBV11	TCRBV11-03	01				TCRBD01-01*01	TCRBD01	TCRBD01-01	01				TCRBJ02-07*01	TCRBJ02	TCRBJ02-07	01				4	6	7	0	2	6	42	55	61	66	68	1	In	VDJ
GTGACATCGGCCCAAAAGAACCCGACAGCTTTCTATCTCTGTGCCAGTAGTAGGGACCCGCTTCCTTACGAGCAGTACTTCGGGCCG	CASSRDPLPYEQYF	1	1.3656538067599864E-5	42	TCRBV19-01	TCRBV19	TCRBV19-01				01,02					TCRBD01,TCRBD02	TCRBD01-01,TCRBD02-01		TCRBJ02-07*01	TCRBJ02	TCRBJ02-07	01				4	0	0	7	9	4	39	-1	52	57	66	1	In	VDJ
TCGGCCCAAAAGAACCCGACAGCTTTCTATCTCTGTGCCAGTAGGTGGTTCCGAGCGGGAGGGACTTACGAGCAGTACTTCGGGCCG	CASRWFRAGGTYEQYF	1	1.3656538067599864E-5	48	TCRBV19-01	TCRBV19	TCRBV19-01				01,02	TCRBD02-01*02	TCRBD02	TCRBD02-01	02				TCRBJ02-07*01	TCRBJ02	TCRBJ02-07	01				6	9	6	0	3	4	33	44	53	63	66	1	In	VDJ
CAGCCTGCAAAGCTTGAGGACTCGGCCGTGTATCTCTGTGCCAGCAGCTTCCCGGGGGCTAGGAGCTACGAGCAGTACTTCGGGCCG	CASSFPGARSYEQYF	1	1.3656538067599864E-5	45	TCRBV11-02*02	TCRBV11	TCRBV11-02	02								TCRBD01,TCRBD02	TCRBD01-01,TCRBD02-01		TCRBJ02-07*01	TCRBJ02	TCRBJ02-07	01				3	3	6	0	6	3	36	50	53	59	65	1	In	VDJ
AATTCCCTGGAGCTTGGTGACTCTGCTGTGTATTTCTGTGCCAGCAGCCCCCCCCTGGCTAGCTCCTACGAGCAGTACTTCGGGCCG	CASSPPLASSYEQYF	1	1.3656538067599864E-5	45	TCRBV03	TCRBV03				TCRBV03-01,TCRBV03-02		TCRBD02-01	TCRBD02	TCRBD02-01				01,02	TCRBJ02-07*01	TCRBJ02	TCRBJ02-07	01				4	9	4	8	0	0	36	49	58	-1	62	1	In	VDJ
CTGGAGTTGGCTGCTCCCTCCCAGACATCTGTGTACTTCTGTGCCAGCAATACAGAGCGGAGCTCCTACGAGCAGTACTTCGGGCCG	CASNTERSSYEQYF	1	1.3656538067599864E-5	42	TCRBV06-06	TCRBV06	TCRBV06-06				01,02	TCRBD02-01	TCRBD02	TCRBD02-01				01,02	TCRBJ02-07*01	TCRBJ02	TCRBJ02-07	01				7	6	6	5	2	0	39	49	55	60	62	1	In	VDJ
GAGTCAGCTACCCGCTCCCAGACATCTGTGTATTTCTGCGCCAGCAGCCAAGGGTGGGACAGCTCCTACGAGCAGTACTTCGGGCCG	CASSQGWDSSYEQYF	1	1.3656538067599864E-5	45	TCRBV10-02*01	TCRBV10	TCRBV10-02	01				TCRBD01-01*01	TCRBD01	TCRBD01-01	01				TCRBJ02-07*01	TCRBJ02	TCRBJ02-07	01				6	8	0	5	0	0	36	47	55	-1	62	1	In	VDJ
ACACACCCTGCAGCCAGAAGACTCGGCCTGTATCTCTGCGCCAGCAGCCAAGGGTGGGACAGCTCCTACGAGCAGTACTTCGGGCCG		1	1.3656538067599864E-5	44	TCRBV04	TCRBV04				TCRBV04-02,TCRBV04-03		TCRBD01-01*01	TCRBD01	TCRBD01-01	01				TCRBJ02-07*01	TCRBJ02	TCRBJ02-07	01				26	27	0	5	0	0	37	28	55	-1	62	1	Out	VDJ
AGCACCTTGGAGCTGGGGGACTCGGCCCTGTATCTCTGCGCCAGCAGCCAAGGGTGGGACAGCTCCTACGAGCAGTACTTCGGGCCG	CASSQGWDSSYEQYF	2	2.731307613519973E-5	45	TCRBV05-01*01	TCRBV05	TCRBV05-01	01				TCRBD01-01*01	TCRBD01	TCRBD01-01	01				TCRBJ02-07*01	TCRBJ02	TCRBJ02-07	01				4	7	0	5	0	0	36	48	55	-1	62	2	In	VDJ
ACACACCTGCAGCCAGAAGACTCGGCCCTGTATCTCTGCGCCAGCAGCCAAGGGTGGGACAGCTCCTACGAGCAGTACTTCGGGCCG	CASSQGWDSSYEQYF	2	2.731307613519973E-5	45	TCRBV04-03*01	TCRBV04	TCRBV04-03	01				TCRBD01-01*01	TCRBD01	TCRBD01-01	01				TCRBJ02-07*01	TCRBJ02	TCRBJ02-07	01				1	3	0	5	0	0	36	52	55	-1	62	2	In	VDJ
GAGTCCGCCAGCACCAACCAGACATCTATGTACCTCTGTGCCAGCACCTTAGACAGACTCTCCTCCTACGAGCAGTACTTCGGGCCG	CASTLDRLSSYEQYF	1	1.3656538067599864E-5	45	TCRBV28-01*01	TCRBV28	TCRBV28-01	01				TCRBD01-01*01	TCRBD01	TCRBD01-01	01				TCRBJ02-07*01	TCRBJ02	TCRBJ02-07	01				7	5	2	5	6	0	36	46	51	56	62	1	In	VDJ
CTCCCTCCCAAACATCTGTGTACTTCTGTGCCAGCAGTCTCACCCCCGTTAGGGGGGACAGGATCCTACGAGCAGTACTTCGGGCCG		1	1.3656538067599864E-5	55	TCRBV06	TCRBV06				TCRBV06-02,TCRBV06-03		TCRBD01-01*01	TCRBD01	TCRBD01-01	01				TCRBJ02-07*01	TCRBJ02	TCRBJ02-07	01				5	16	0	4	1	1	26	38	54	62	63	1	Out	VDJ
GAACTGGAGGATTCTGGAGTTTATTTCTGTGCCAGCAGTCTCACCCCCGTTAGGGGGACAGGATCCTACGAGCAGTACTTCGGGCCG	CASSLTPVRGTGSYEQYF	1	1.3656538067599864E-5	54	TCRBV14-01*01	TCRBV14	TCRBV14-01	01				TCRBD01-01*01	TCRBD01	TCRBD01-01	01				TCRBJ02-07*01	TCRBJ02	TCRBJ02-07	01				6	16	0	4	1	1	27	38	54	62	63	1	In	VDJ
GTACCCTCTCAGACATCTGTGTACTTCTGTGCCAGCAGTCTCACCCCCGTTAGGGGGACAGGATCCTACGAGCAGTACTTCGGGCCG	CASSLTPVRGTGSYEQYF	1	1.3656538067599864E-5	54	TCRBV06-04	TCRBV06	TCRBV06-04				01,02	TCRBD01-01*01	TCRBD01	TCRBD01-01	01				TCRBJ02-07*01	TCRBJ02	TCRBJ02-07	01				5	15	0	4	1	1	27	39	54	62	63	1	In	VDJ
TGCTCCTCCCAAACATCTGTGTACTTCTGTGCCAGCAGTCTCACCCCCGTTAGGGGGACAGGATCCTACGAGCAGTACTTCGGGCCG	CASSLTPVRGTGSYEQYF	1	1.3656538067599864E-5	54	TCRBV06	TCRBV06				TCRBV06-02,TCRBV06-03		TCRBD01-01*01	TCRBD01	TCRBD01-01	01				TCRBJ02-07*01	TCRBJ02	TCRBJ02-07	01				5	15	0	4	1	1	27	39	54	62	63	1	In	VDJ
AAGCTGGAGGACTCAGCCATGTACTTCTGTGCCAGCAGTCTCACCCCCGTTAGGGGGACAGGATCCTACGAGCAGTACTTCGGGCCG	CASSLTPVRGTGSYEQYF	1	1.3656538067599864E-5	54	TCRBV02-01*01	TCRBV02	TCRBV02-01	01				TCRBD01-01*01	TCRBD01	TCRBD01-01	01				TCRBJ02-07*01	TCRBJ02	TCRBJ02-07	01				5	15	0	4	1	1	27	39	54	62	63	1	In	VDJ
GAGTCCGCCAGCACCAACCAGACATCTATGTACCTCTGTGCCAGCACCAACCCTGGACAGGAGACCTACGAGCAGTACTTCGGGCCG	CASTNPGQETYEQYF	1	1.3656538067599864E-5	45	TCRBV28-01*01	TCRBV28	TCRBV28-01	01				TCRBD01-01*01	TCRBD01	TCRBD01-01	01				TCRBJ02-07*01	TCRBJ02	TCRBJ02-07	01				7	8	1	4	3	2	36	46	54	61	64	1	In	VDJ
GAGATCCAGTCCACGGAGTCAGGGGACACAGCACTGTATTTCTGCGGAAGGACAGGGGGCTACACCTACGAGCAGTACTTCGGGCCG	CGRTGGYTYEQYF	1	1.3656538067599864E-5	39	TCRBV21-01*01	TCRBV21	TCRBV21-01	01				TCRBD01-01*01	TCRBD01	TCRBD01-01	01				TCRBJ02-07*01	TCRBJ02	TCRBJ02-07	01				15	5	1	0	4	2	42	44	49	60	64	1	In	VDJ
AGACATCTGTGTACTTCTGTGCCAGCAAGTGAACACGCTCCTTGGACAGGAGTATTTTGGTAATACTACGAGCAGTACTTCGGGCCG		1	1.3656538067599864E-5	64	TCRBV06	TCRBV06				TCRBV06-01,TCRBV06-04,TCRBV06-05,TCRBV06-06		TCRBD01-01*01	TCRBD01	TCRBD01-01	01				TCRBJ02-07*01	TCRBJ02	TCRBJ02-07	01				7	16	1	4	15	3	17	27	43	50	65	1	Out	VDJ
GGAGCTTGGTGACTCTGCTGTGTATTTCTGTGCCAGCAGTACAAGGCGGGGGGGCAGGCCCTTTTCCACGAGCAGTACTTCGGGCCG		1	1.3656538067599864E-5	53	TCRBV03	TCRBV03				TCRBV03-01,TCRBV03-02		TCRBD02-01*01	TCRBD02	TCRBD02-01	01				TCRBJ02-07*01	TCRBJ02	TCRBJ02-07	01				6	6	7	0	13	5	28	39	45	54	67	1	Out	VDJ
CTGATTCTGGAGTCCGCCAGCACCAACCAGACATCTATGTACCTCTGTGCCAGCCGATCGCAGTTCCACGAGCAGTACTTCGGGCCG	CASRSQFHEQYF	1	1.3656538067599864E-5	36	TCRBV28-01*01	TCRBV28	TCRBV28-01	01				TCRBD01-01*01	TCRBD01	TCRBD01-01	01				TCRBJ02-07*01	TCRBJ02	TCRBJ02-07	01				8	6	4	5	4	5	45	54	60	63	67	1	In	VDJ
AGGCTGGAGTTGGCTGCTCCCTCCCAGACATCTGTGTACTTCTGTGCCAGCAGCCCCACAGGGGCCCACGAGCAGTACTTCGGGCCG	CASSPTGAHEQYF	1	1.3656538067599864E-5	39	TCRBV06-06	TCRBV06	TCRBV06-06				01,02	TCRBD01-01*01	TCRBD01	TCRBD01-01	01				TCRBJ02-07*01	TCRBJ02	TCRBJ02-07	01				6	4	3	2	3	5	42	53	57	64	67	1	In	VDJ
GAGTCGGCTGCTCCCTCCCAAACATCTGTGTACTTCTGTGCCATCAGTGATTCGACAGGGGCGCCCTACGAGCAGTACGTCGGGCCG	CAISDSTGAPYEQYV	1	1.3656538067599864E-5	45	TCRBV06	TCRBV06				TCRBV06-02,TCRBV06-03		TCRBD01-01*01	TCRBD01	TCRBD01-01	01				TCRBJ02-07*01	TCRBJ02	TCRBJ02-07	01				5	5	2	2	18	17	36	48	53	61	79	1	In	VDJ
CTGGAGTCCGCCAGCACCAACCAGACATCTATGTACCTCTGTGCCAGCATTCAGGCAGGGAGCGTCCACGAGCAGTACGTCGGGCCG	CASIQAGSVHEQYV	1	1.3656538067599864E-5	42	TCRBV28-01*01	TCRBV28	TCRBV28-01	01								TCRBD01,TCRBD02	TCRBD01-01,TCRBD02-01		TCRBJ02-07*01	TCRBJ02	TCRBJ02-07	01				7	6	4	3	19	17	39	49	55	60	79	1	In	VDJ
GCTGCTCCCTCCCAGACATCTGTGTACTTCTGTGCCAGCAGCTCCTTATCAACAGGGGAAGGCGGCCACACCATATATTTTGGAGAG	CASSSLSTGEGGHTIYF	1	1.3656538067599864E-5	51	TCRBV06	TCRBV06				TCRBV06-01,TCRBV06-05,TCRBV06-06		TCRBD01-01*01	TCRBD01	TCRBD01-01	01				TCRBJ01-03*01	TCRBJ01	TCRBJ01-03	01				6	10	3	2	9	8	30	41	51	58	67	1	In	VDJ
GGGACACAGCACTGTATTTCTGTGCCAGCAGCAAAGTAAGGGAAGGCGGTGTGTAGGTGCTCTGGAAACACCATATATTTTGGAGAG		1	1.3656538067599864E-5	61	TCRBV21-01*01	TCRBV21	TCRBV21-01	01								TCRBD01,TCRBD02	TCRBD01-01,TCRBD02-01		TCRBJ01-03*01	TCRBJ01	TCRBJ01-03	01				1	3	0	8	16	0	20	36	39	43	59	1	Out	VDJ
ATCCAGCAGGTAGTGCGAGGAGATTCGGCAGCTTATTTCTGTGCCAGCTCACCGGCGTCCTCTGGAAACACCATATATTTTGGAGAG	CASSPASSGNTIYF	1	1.3656538067599864E-5	42	TCRBV18-01*01	TCRBV18	TCRBV18-01	01								TCRBD01,TCRBD02	TCRBD01-01,TCRBD02-01		TCRBJ01-03*01	TCRBJ01	TCRBJ01-03	01				3	0	9	0	3	0	39	-1	53	56	59	1	In	VDJ
GCGTCTGCTGTACCCTCTCAGACATCTGTGTACTTCTGTGCCAGCAGTGGCTTATGAGGATCTGGAAACACCATATATTTTGGAGAG	CASSGL*GSGNTIYF	1	1.3656538067599864E-5	45	TCRBV06-04	TCRBV06	TCRBV06-04				01,02	TCRBD02-01*02	TCRBD02	TCRBD02-01	02				TCRBJ01-03*01	TCRBJ01	TCRBJ01-03	01				4	6	11	1	1	1	36	49	55	59	60	1	Stop	VDJ
CACCTTGGAGCTGGGGGACTCGGCCCTTTATCTTTGCGCCAGCAGCCCGGACACTCCTCGGCTGGAAACACCATATATTTTGGAGAG		1	1.3656538067599864E-5	47	TCRBV05-01*01	TCRBV05	TCRBV05-01	01				TCRBD01-01*01	TCRBD01	TCRBD01-01	01				TCRBJ01-03*01	TCRBJ01	TCRBJ01-03	01				4	2	1	6	8	2	34	46	48	53	61	1	Out	VDJ
TCGGCTGCTCCCTCCCAGACATCTGTGTACTTCTGTGCCAGCAGTGTGGCTCTGCCAGCCCCTGGAAACACCATATATTTTGGAGAG	CASSVALPAPGNTIYF	1	1.3656538067599864E-5	48	TCRBV06-01*01	TCRBV06	TCRBV06-01	01								TCRBD01,TCRBD02	TCRBD01-01,TCRBD02-01		TCRBJ01-03*01	TCRBJ01	TCRBJ01-03	01				4	9	4	5	3	2	33	46	55	58	61	1	In	VDJ
ACATCGGCCCAAAAGAACCCGACAGCTTTCTATCTCTGTGCCAGTAGTATCGGGCAGGCGACTGGAAACACCATATATTTTGGAGAG	CASSIGQATGNTIYF	1	1.3656538067599864E-5	45	TCRBV19-01	TCRBV19	TCRBV19-01				01,02					TCRBD01,TCRBD02	TCRBD01-01,TCRBD02-01		TCRBJ01-03*01	TCRBJ01	TCRBJ01-03	01				3	4	4	4	3	2	36	50	54	58	61	1	In	VDJ
CGCTCACCAGGCCTGGGGGACGCAGCCATGTACCTGTGTGCCACCAGCAGAGACGGGGTATTCGGAAACACCATATATTTTGGAGAG	CATSRDGVFGNTIYF	1	1.3656538067599864E-5	45	TCRBV15-01*01	TCRBV15	TCRBV15-01	01				TCRBD02-01*01	TCRBD02	TCRBD02-01	01				TCRBJ01-03*01	TCRBJ01	TCRBJ01-03	01				0	0	8	3	5	4	36	-1	53	58	63	1	In	VDJ
GAGTCGGCTGCTCCCTCCCAGACATCTGTGTACTTCTGTGCCAGCAGGGCGACAGGGATTGGAGGAAACACCATATATTTTGGAGAG	CASRATGIGGNTIYF	1	1.3656538067599864E-5	45	TCRBV06-01*01	TCRBV06	TCRBV06-01	01				TCRBD01-01*01	TCRBD01	TCRBD01-01	01				TCRBJ01-03*01	TCRBJ01	TCRBJ01-03	01				6	3	2	3	6	4	36	47	50	57	63	1	In	VDJ
CGCACAGAGCAGGGGGACTCGGCCATGTATCTCTGTGCCAGCAGCTTAAGGCTACAGGGCGGAGGAAACACCATATATTTTGGAGAG	CASSLRLQGGGNTIYF	1	1.3656538067599864E-5	48	TCRBV07-09	TCRBV07	TCRBV07-09				01,03	TCRBD01-01*01	TCRBD01	TCRBD01-01	01				TCRBJ01-03*01	TCRBJ01	TCRBJ01-03	01				2	5	3	3	4	4	33	48	53	59	63	1	In	VDJ
AACCTGAGCTCTCTGGAGCTGGGGGACTCAGCTTTGTATTTCTGTGCCAGCAGTACCGAGGGGTCAAACACCATATATTTTGGAGAG	CASSTEGSNTIYF	1	1.3656538067599864E-5	39	TCRBV09-01	TCRBV09	TCRBV09-01				01,02					TCRBD01,TCRBD02	TCRBD01-01,TCRBD02-01		TCRBJ01-03*01	TCRBJ01	TCRBJ01-03	01				5	5	5	2	2	6	42	53	58	63	65	1	In	VDJ
GTGCCCATCCTGAAGACAGCAGCTTCTACATCTGCAGTGCTAGGGGGGTAGGAGCGAGGTGGGGCCAACGTCCTGACTTTCGGGGCC		1	1.3656538067599864E-5	49	TCRBV20	TCRBV20				TCRBV20-01,TCRBV20-or09_02						TCRBD01,TCRBD02	TCRBD01-01,TCRBD02-01		TCRBJ02-06*01	TCRBJ02	TCRBJ02-06	01				3	0	6	1	11	3	32	-1	43	48	59	1	Out	VDJ
CAGCGCACAGAGCGGGGGGACTCAGCCGTGTATCTCTGTGCCAGCAGCCCCGGCGGCTCTGGGGCCAACGTCCTGACTTTCGGGGCC	CASSPGGSGANVLTF	1	1.3656538067599864E-5	45	TCRBV07-03*01	TCRBV07	TCRBV07-03	01				TCRBD02-01	TCRBD02	TCRBD02-01				01,02	TCRBJ02-06*01	TCRBJ02	TCRBJ02-06	01				5	4	7	5	0	0	36	48	52	-1	56	1	In	VDJ
TGCGAGGAGATTCGGCAGCTTATTTCTGTGCCGGCACCGCCGGGTTAAGGGGGCGACTCTGGGGCCAACGTCCTGACTTTCGGGGCC		1	1.3656538067599864E-5	55	TCRBV18-01*01	TCRBV18	TCRBV18-01	01				TCRBD01-01*01	TCRBD01	TCRBD01-01	01				TCRBJ02-06*01	TCRBJ02	TCRBJ02-06	01				11	15	5	0	2	0	26	32	47	54	56	1	Out	VDJ
GCTGCTCCCTCCCAGACATCTGTGTACTTCTGTGCCATCAGTGAGGGTATTTCAGGGGCTGGGGCCAACGTCCTGACTTTCGGGGCC	CAISEGISGAGANVLTF	1	1.3656538067599864E-5	51	TCRBV06-01*01	TCRBV06	TCRBV06-01	01				TCRBD01-01*01	TCRBD01	TCRBD01-01	01				TCRBJ02-06*01	TCRBJ02	TCRBJ02-06	01				3	8	4	2	0	2	30	44	52	-1	58	1	In	VDJ
GCTGCTCCCTCCCAGACATCTGTGTACTTCTGTGCCAGCAGTTACTCGTTTAACAGGGCTGGGGCCAACGTCCTGACTTTCGGGGCC	CASSYSFNRAGANVLTF	1	1.3656538067599864E-5	51	TCRBV06	TCRBV06				TCRBV06-05,TCRBV06-06		TCRBD01-01*01	TCRBD01	TCRBD01-01	01				TCRBJ02-06*01	TCRBJ02	TCRBJ02-06	01				0	5	3	3	0	2	30	47	52	-1	58	1	In	VDJ
CAAAAGAACCCGACAGCTTTCTATCTCTGTGCCAGTAAGACACAGGGGGGCGGTTTACCTGGGGCCAACGTCCTGACTTTCGGGGCC	CASKTQGGGLPGANVLTF	1	1.3656538067599864E-5	54	TCRBV19-01	TCRBV19	TCRBV19-01				01,02	TCRBD01-01*01	TCRBD01	TCRBD01-01	01				TCRBJ02-06*01	TCRBJ02	TCRBJ02-06	01				7	4	3	1	9	2	27	37	41	49	58	1	In	VDJ
GATCCAGCCCTCAGAACCCAGGGACTCAGCTGTGTATTTTTGTGCTAGTGGTTTGGGCAGGGGGCCAACGTCCTGACTTTCGGGGCC		2	2.731307613519973E-5	41	TCRBV12-05*01	TCRBV12	TCRBV12-05	01				TCRBD01-01*01	TCRBD01	TCRBD01-01	01				TCRBJ02-06*01	TCRBJ02	TCRBJ02-06	01				1	1	4	5	0	4	40	56	57	-1	60	2	Out	VDJ
CTGCTGGGGTTGGAGTCGGCTGCTCCCTCCCAAACATCTGTGTACTTCTGTGCCAGCAGCCACACAGGAGAATCGTACTTCGGCGCC	CASSHTGESYF	1	1.3656538067599864E-5	33	TCRBV06	TCRBV06				TCRBV06-02,TCRBV06-03		TCRBD01-01*01	TCRBD01	TCRBD01-01	01				TCRBJ02-04*01	TCRBJ02	TCRBJ02-04	01				6	4	3	4	6	15	48	59	63	68	74	1	In	VDJ
CAGCGCACACAGCAGGAGGACTCGGCCGTGTATCTCTGTGCCAGCAGCTCGTACCGGGACAGGGGTTACATTCAGTACTTCGGCGCC	CASSSYRDRGYIQYF	1	1.3656538067599864E-5	45	TCRBV07-02*01	TCRBV07	TCRBV07-02	01				TCRBD01-01*01	TCRBD01	TCRBD01-01	01				TCRBJ02-04*01	TCRBJ02	TCRBJ02-04	01				4	6	0	2	2	8	36	49	55	65	67	1	In	VDJ
TTGTTGCTGGGGGACTCGGCCCTGTATCTCTGTGCCAGCAGCCCGGACTAGCGGGGGGATGTCAAAAACATTCAGTACTTCGGCGCC	CASSPD*RGDVKNIQYF	1	1.3656538067599864E-5	51	TCRBV05-05*01	TCRBV05	TCRBV05-05	01				TCRBD02-01*01	TCRBD02	TCRBD02-01	01				TCRBJ02-04*01	TCRBJ02	TCRBJ02-04	01				4	2	1	1	4	3	30	42	44	58	62	1	Stop	VDJ
GTGACATCGGCCCAAAAGAACCCGACAGCTTTCTATCTCTGTGCCAGTAGCTCTAGCGGGGGCAAAAACATTCAGTACTTCGGCGCC	CASSSSGGKNIQYF	1	1.3656538067599864E-5	42	TCRBV19-01	TCRBV19	TCRBV19-01				01,02	TCRBD02-01*01	TCRBD02	TCRBD02-01	01				TCRBJ02-04*01	TCRBJ02	TCRBJ02-04	01				6	2	4	2	0	3	39	50	52	-1	62	1	In	VDJ
GTGACATCGGCCCAAAAGAACCCGACAGCTTTCTATCTCTGTGCCAGTATGACAGGGTGGGCCAAAAACATTCAGTACTTCGGCGCC	CASMTGWAKNIQYF	1	1.3656538067599864E-5	42	TCRBV19-01	TCRBV19	TCRBV19-01				01,02	TCRBD01-01*01	TCRBD01	TCRBD01-01	01				TCRBJ02-04*01	TCRBJ02	TCRBJ02-04	01				7	1	2	3	3	1	39	49	50	57	60	1	In	VDJ
CTCACTGTGACATCGGCCCAAAAGAACCCGACAGCTTTCTATCTCTGTGCCAGTAGAGCAGGGGTTTCACCCCTCCACTTTGGGAAC	CASRAGVSPLHF	1	1.3656538067599864E-5	36	TCRBV19-01	TCRBV19	TCRBV19-01				01,02	TCRBD01-01*01	TCRBD01	TCRBD01-01	01				TCRBJ01-06*01	TCRBJ01	TCRBJ01-06	01				6	2	4	2	1	9	45	56	58	64	65	1	In	VDJ
GAGTCCGCCAGCACCAACCAGACATCTATGTACCTCTGTGCCAGCAGTCCAGGGGGCGGCCAAGGTTCACCCCTCCACTTTGGGAAC	CASSPGGGQGSPLHF	1	1.3656538067599864E-5	45	TCRBV28-01*01	TCRBV28	TCRBV28-01	01				TCRBD01-01*01	TCRBD01	TCRBD01-01	01				TCRBJ01-06*01	TCRBJ01	TCRBJ01-06	01				5	1	4	0	8	9	36	48	49	57	65	1	In	VDJ
ACCAGTGCCCATCCTGAAGACAGCAGCTTCTACATCTGCAGTGCTAGACGGACGGACGCTTATAATTCACCCCTCCACTTTGGGAAC	CSARRTDAYNSPLHF	1	1.3656538067599864E-5	45	TCRBV20	TCRBV20				TCRBV20-01,TCRBV20-or09_02						TCRBD01,TCRBD02	TCRBD01-01,TCRBD02-01		TCRBJ01-06*01	TCRBJ01	TCRBJ01-06	01				2	1	1	7	7	4	36	48	49	53	60	1	In	VDJ
ACATCGGCCCAAAAGAACCCGACAGCTTTCTATCTCTGTGCCAGTAGCCTCATGGACAGTTTCAATTCACCCCTCCACTTTGGGAAC	CASSLMDSFNSPLHF	1	1.3656538067599864E-5	45	TCRBV19-01	TCRBV19	TCRBV19-01				01,02	TCRBD01-01*01	TCRBD01	TCRBD01-01	01				TCRBJ01-06*01	TCRBJ01	TCRBJ01-06	01				6	6	1	5	4	7	36	47	53	59	63	1	In	VDJ
GCTTGAGGATTCAGCAGTGTATTTTTGTGCCAGCAGCCAGTAATTTACAGGGTCGCTCATTAGTTATCACCCCTCCACTTTGGGAAC		1	1.3656538067599864E-5	56	TCRBV16-01	TCRBV16	TCRBV16-01				01,02	TCRBD01-01*01	TCRBD01	TCRBD01-01	01				TCRBJ01-06*01	TCRBJ01	TCRBJ01-06	01				3	7	3	3	14	10	25	39	46	52	66	1	Out	VDJ
TCGGCCCAAAAGAACCCGACAGCTTTCTATCTCTGTGCCAGTAGTATATGGAGCCAGGCAACCAAAGGTGAGCAGTTCTTCGGGCCA	CASSIWSQATKGEQFF	1	1.3656538067599864E-5	48	TCRBV19-01	TCRBV19	TCRBV19-01				01,02					TCRBD01,TCRBD02	TCRBD01-01,TCRBD02-01		TCRBJ02-01*01	TCRBJ02	TCRBJ02-01	01				2	6	4	4	10	9	33	48	54	58	68	1	In	VDJ
TGGAGCTGGGGGACTCAGCTTTGTATTTCTGTGCCAGCACCAAGAAACGGGACAGGGACCCCTAATAGTGAGCAGTTCTTCGGGCCA		1	1.3656538067599864E-5	52	TCRBV09-01	TCRBV09	TCRBV09-01				01,02	TCRBD01-01*01	TCRBD01	TCRBD01-01	01				TCRBJ02-01*01	TCRBJ02	TCRBJ02-01	01				6	9	0	3	11	9	29	39	48	57	68	1	Out	VDJ
GCCTTGTTGCTGGGGGACTCGGCCCTCTATCTCTGTGCCAGCAGCTTGGGGGGACTAGCGGGGTCATATGAGCAGTTCTTCGGGCCA	CASSLGGLAGSYEQFF	1	1.3656538067599864E-5	48	TCRBV05-06*01	TCRBV05	TCRBV05-06	01				TCRBD02-01*01	TCRBD02	TCRBD02-01	01				TCRBJ02-01*01	TCRBJ02	TCRBJ02-01	01				0	1	0	3	4	8	33	49	50	63	67	1	In	VDJ
ATCCAGCCTGCAGAGCTTGGGGACTCGGCCGTGTATCTCTGTGCCAGCAGCTTATTAGGATTCTCCGATGAGCAGTTCTTCGGGCCA	CASSLLGFSDEQFF	1	1.3656538067599864E-5	42	TCRBV11-03*01	TCRBV11	TCRBV11-03	01								TCRBD01,TCRBD02	TCRBD01-01,TCRBD02-01		TCRBJ02-01*01	TCRBJ02	TCRBJ02-01	01				2	3	1	8	7	8	39	54	57	60	67	1	In	VDJ
CTCAAGATCCAGCCTGCAAAGCTTGAGGACTCGGCCGTGTATCTCTGTGCCAGCAGCTCCAATGGGAATGAGCAGTTCTTCGGGCCA	CASSSNGNEQFF	1	1.3656538067599864E-5	36	TCRBV11-02*02	TCRBV11	TCRBV11-02	02								TCRBD01,TCRBD02	TCRBD01-01,TCRBD02-01		TCRBJ02-01*01	TCRBJ02	TCRBJ02-01	01				4	5	0	9	0	7	45	58	63	-1	66	1	In	VDJ
CTGGAGTTGGCTGCTCCCTCCCAGACATCTGTGTACTTCTGTGCCAGCAGTCTCACTTGGGGTAGGAATGAGCAGTTCTTCGGGCCA	CASSLTWGRNEQFF	1	1.3656538067599864E-5	42	TCRBV06-06	TCRBV06	TCRBV06-06				01,02					TCRBD01,TCRBD02	TCRBD01-01,TCRBD02-01		TCRBJ02-01*01	TCRBJ02	TCRBJ02-01	01				5	7	6	2	4	7	39	51	58	62	66	1	In	VDJ
GGAGTCGGCTGCTCCCTCCCAGACATCTGTGTACTTCTGTGCCAGCAGTGTCCTAGCGGGACCCCGAATGAGCAGTTCTTCGGGCCA		1	1.3656538067599864E-5	44	TCRBV06-01*01	TCRBV06	TCRBV06-01	01				TCRBD02-01*02	TCRBD02	TCRBD02-01	02				TCRBJ02-01*01	TCRBJ02	TCRBJ02-01	01				4	2	4	3	5	7	37	50	52	61	66	1	Out	VDJ
CCGCTACCAGCTCCCAGACATCTGTGTACTTCTGTGCCATCAGTGAGTCGACTAGCGGGGTCTGGCAATGAGCAGTTCTTCGGGCCA		1	1.3656538067599864E-5	49	TCRBV10-03*01	TCRBV10	TCRBV10-03	01				TCRBD02-01*01	TCRBD02	TCRBD02-01	01				TCRBJ02-01*01	TCRBJ02	TCRBJ02-01	01				0	0	2	3	5	6	32	-1	49	60	65	1	Out	VDJ
CTGGAGTCCGCCAGCACCAACCAGACATCTATGTACCTCTGTGCCAGCAGCCCCGGGACTAGCCGCAATGAGCAGTTCTTCGGGCCA	CASSPGTSRNEQFF	1	1.3656538067599864E-5	42	TCRBV28-01*01	TCRBV28	TCRBV28-01	01				TCRBD02-01	TCRBD02	TCRBD02-01				01,02	TCRBJ02-01*01	TCRBJ02	TCRBJ02-01	01				6	4	0	7	2	6	39	50	54	63	65	1	In	VDJ
TTGGAGCTGGACGACTCGGCCCTGTATCTCTGTGCCAGCAGCCCGCCAAAAGCTAGCGGGAGGGCCAATGAGCAGTTCTTCGGGCCA	CASSPPKASGRANEQFF	1	1.3656538067599864E-5	51	TCRBV05-04*01	TCRBV05	TCRBV05-04	01				TCRBD02-01*02	TCRBD02	TCRBD02-01	02				TCRBJ02-01*01	TCRBJ02	TCRBJ02-01	01				4	10	4	0	1	6	30	42	52	64	65	1	In	VDJ
GAGTCCGCCAGCACCAACCAGACATCTATGTACCTCTGTGCCAGCAGTTTGGGGCGGGGGCTTTACAATGAGCAGTTCTTCGGGCCA	CASSLGRGLYNEQFF	1	1.3656538067599864E-5	45	TCRBV28-01*01	TCRBV28	TCRBV28-01	01				TCRBD02-01*01	TCRBD02	TCRBD02-01	01				TCRBJ02-01*01	TCRBJ02	TCRBJ02-01	01				3	3	7	2	3	4	36	50	53	60	63	1	In	VDJ
CCCAACCAGACCTCTCTGTACTTCTGTGCCAGCAGTTTCCCCCAGTTCTAGCCCCGTAGGTCCTACAATGAGCAGTTCTTCGGGCCA	CASSFPQF*PRRSYNEQFF	1	1.3656538067599864E-5	57	TCRBV27-01*01	TCRBV27	TCRBV27-01	01				TCRBD02-01	TCRBD02	TCRBD02-01				01,02	TCRBJ02-01*01	TCRBJ02	TCRBJ02-01	01				3	9	4	7	8	1	24	38	47	52	60	1	Stop	VDJ
ACAGAGCAGGGGGACTCGGCCATGTATCTCTGTGCCAGCAGCTCCAGTCCGGCGGGATTCTCCTACAATGAGCAGTTCTTCGGGCCA	CASSSSPAGFSYNEQFF	1	1.3656538067599864E-5	51	TCRBV07-09	TCRBV07	TCRBV07-09				01,03	TCRBD02-01*02	TCRBD02	TCRBD02-01	02				TCRBJ02-01*01	TCRBJ02	TCRBJ02-01	01				4	8	7	3	2	0	30	43	51	57	59	1	In	VDJ
GAGTTGGCTGCTCCCTCCCAGACATCTGTGTACTTCTGTGCCAGCAAAGAAGCGGGGATCTCCTACAATGAGCAGTTCTTCGGGCCA	CASKEAGISYNEQFF	1	1.3656538067599864E-5	45	TCRBV06-06	TCRBV06	TCRBV06-06				01,02	TCRBD02-01*01	TCRBD02	TCRBD02-01	01				TCRBJ02-01*01	TCRBJ02	TCRBJ02-01	01				7	4	6	3	2	0	36	46	50	57	59	1	In	VDJ
CCAGAAGACTCGGCCCTGTATCTCTGTGCCAGCAGCCGTCAGGAAGCGGGGGGCGAAATCTCCTACAATGAGCAGTTCTTCGGGCCA	CASSRQEAGGEISYNEQFF	1	1.3656538067599864E-5	57	TCRBV04-02*01	TCRBV04	TCRBV04-02	01				TCRBD02-01*01	TCRBD02	TCRBD02-01	01				TCRBJ02-01*01	TCRBJ02	TCRBJ02-01	01				4	7	6	1	6	0	24	37	44	53	59	1	In	VDJ
CAGCAGGAGGACTCCGCCGTGTATCTCTGTGCCAGCAGCTTGGGACTAGCGGGAGCTCGCTCCTACAATGAGCAGTTCTTCGGGCCA	CASSLGLAGARSYNEQFF	1	1.3656538067599864E-5	54	TCRBV07-08*01	TCRBV07	TCRBV07-08	01				TCRBD02-01*02	TCRBD02	TCRBD02-01	02				TCRBJ02-01*01	TCRBJ02	TCRBJ02-01	01				3	0	0	2	4	0	27	-1	41	55	59	1	In	VDJ
CTCTGGAGTCCGCTACCAGCTCCCAGACATCTGTGTACTTCTGTGCATTCGTGGGGTAGCTCCTACAATGAGCAGTTCTTCGGGCCA		1	1.3656538067599864E-5	40	TCRBV10-03*01	TCRBV10	TCRBV10-03	01								TCRBD01,TCRBD02	TCRBD01-01,TCRBD02-01		TCRBJ02-01*01	TCRBJ02	TCRBJ02-01	01				12	6	6	2	3	0	41	46	52	56	59	1	Out	VDJ
GCGGGACTCGGCCATGTATCGCTGTGCCAGCAGCTTAATGGTCTAGCGGGAGGCCCTAGCTCCTACAATGAGCAGTTCTTCGGGCCA		1	1.3656538067599864E-5	59	TCRBV07-06*01	TCRBV07	TCRBV07-06	01				TCRBD02-01*02	TCRBD02	TCRBD02-01	02				TCRBJ02-01*01	TCRBJ02	TCRBJ02-01	01				2	5	4	1	6	0	22	37	42	53	59	1	Out	VDJ
CTGGAGTCCGCCAGCACCAACCAGACATCTATGTACCTCTGTGCCAGCAGTTTACAGAGCTCCTACAATGAGCAGTTCTTCGGGCCA	CASSLQSSYNEQFF	1	1.3656538067599864E-5	42	TCRBV28-01*01	TCRBV28	TCRBV28-01	01								TCRBD01,TCRBD02	TCRBD01-01,TCRBD02-01		TCRBJ02-01*01	TCRBJ02	TCRBJ02-01	01				2	0	4	5	2	0	39	-1	54	57	59	1	In	VDJ
TCGGCTGCTCCCTCCCAAACATCTGTGTACTTCTGTGCCAGCAGTTACTCGATCATCGAATCCTACAATGAGCAGTTCTTCGGGCCA	CASSYSIIESYNEQFF	1	1.3656538067599864E-5	48	TCRBV06	TCRBV06				TCRBV06-02,TCRBV06-03						TCRBD01,TCRBD02	TCRBD01-01,TCRBD02-01		TCRBJ02-01*01	TCRBJ02	TCRBJ02-01	01				0	0	2	8	8	1	33	-1	50	52	60	1	In	VDJ
TCCGCTACCAGCTCCCAGACATCTGTGTACTTCTGTGCCATCAGTGAAGTTGTCCGGGGGGCCTACAATGAGCAGTTCTTCGGGCCA	CAISEVVRGAYNEQFF	1	1.3656538067599864E-5	48	TCRBV10-03*01	TCRBV10	TCRBV10-03	01				TCRBD02-01*01	TCRBD02	TCRBD02-01	01				TCRBJ02-01*01	TCRBJ02	TCRBJ02-01	01				3	7	8	1	0	2	33	47	54	-1	61	1	In	VDJ
TTGGAGTCGGCTGCTCCCTCCCAAACATCTGTGTACTTCTGTGCCAGCAGTTCCACTAGCGACTACAATGAGCAGTTCTTCGGGCCA	CASSSTSDYNEQFF	1	1.3656538067599864E-5	42	TCRBV06	TCRBV06				TCRBV06-02,TCRBV06-03		TCRBD02-01	TCRBD02	TCRBD02-01				01,02	TCRBJ02-01*01	TCRBJ02	TCRBJ02-01	01				4	2	3	6	1	3	39	52	54	61	62	1	In	VDJ
GAGTTGGCTGCTCCCTCCCAGACATCTGTGTACTTCTGTGCCAGCAGTTTATCTGGGACTAGATACAATGAGCAGTTCTTCGGGCCA	CASSLSGTRYNEQFF	1	1.3656538067599864E-5	45	TCRBV06-06	TCRBV06	TCRBV06-06				01,02	TCRBD02-01	TCRBD02	TCRBD02-01				01,02	TCRBJ02-01*01	TCRBJ02	TCRBJ02-01	01				4	5	0	8	1	4	36	49	54	62	63	1	In	VDJ
GTGAGCAACATGAGCCCTGAAGACAGCAGCATATATCTCTGCAGCGTTGCTAGAGGACTAGCGGACAATGAGCAGTTCTTCGGGCCA	CSVARGLADNEQFF	1	1.3656538067599864E-5	42	TCRBV29-01*01	TCRBV29	TCRBV29-01	01				TCRBD02-01	TCRBD02	TCRBD02-01				01,02	TCRBJ02-01*01	TCRBJ02	TCRBJ02-01	01				4	5	1	5	0	5	39	49	54	-1	64	1	In	VDJ
GGGTTGGAGTCGGCTGCTCCCTCCCAAACATCTGTGTACTTCTGTGCCACCTCCCGGGACCCACACAATGAGCAGTTCTTCGGGCCA	CATSRDPHNEQFF	1	1.3656538067599864E-5	39	TCRBV06	TCRBV06				TCRBV06-02,TCRBV06-03						TCRBD01,TCRBD02	TCRBD01-01,TCRBD02-01		TCRBJ02-01*01	TCRBJ02	TCRBJ02-01	01				10	6	0	7	4	5	42	49	55	60	64	1	In	VDJ
CAGCGCACACAGCAGGAGGACTCGGCCGTGTATCTCTGTGCCAGCAGCTTTGGGACAGGGGAGGGAAATGAGCAGTTCTTCGGGCCA	CASSFGTGEGNEQFF	1	1.3656538067599864E-5	45	TCRBV07-02*01	TCRBV07	TCRBV07-02	01				TCRBD01-01*01	TCRBD01	TCRBD01-01	01				TCRBJ02-01*01	TCRBJ02	TCRBJ02-01	01				3	1	0	2	5	7	36	50	51	61	66	1	In	VDJ
AATGTGAACGCCTTGGAGCTGGACGACTCGGCCCTGTATCTCTGTGCCAGCAGCCTAGACAGGGATGGGACCCAGTACTTCGGGCCA	CASSLDRDGTQYF	1	1.3656538067599864E-5	39	TCRBV05-04*01	TCRBV05	TCRBV05-04	01				TCRBD01-01*01	TCRBD01	TCRBD01-01	01				TCRBJ02-05*01	TCRBJ02	TCRBJ02-05	01				4	3	2	3	4	7	42	54	57	64	68	1	In	VDJ
CAGCGCACAGAGCGGGGGGACTCAGCCGTGTATCTCTGTGCCAGCAGCCCCACCTCGGGGGGGTATGAGACCCAGTACTTCGGGCCA	CASSPTSGGYETQYF	1	1.3656538067599864E-5	45	TCRBV07-03*01	TCRBV07	TCRBV07-03	01				TCRBD02-01*01	TCRBD02	TCRBD02-01	01				TCRBJ02-05*01	TCRBJ02	TCRBJ02-05	01				5	7	8	0	3	5	36	48	55	63	66	1	In	VDJ
CTGGAGTCGGCTGCTCCCTCCCAGACATCTGTGTACTTCTGTGCCAGCAGGATGAGCGGGGGCTGGGAGACCCAGTACTTCGGGCCA	CASRMSGGWETQYF	1	1.3656538067599864E-5	42	TCRBV06-01*01	TCRBV06	TCRBV06-01	01				TCRBD02-01*01	TCRBD02	TCRBD02-01	01				TCRBJ02-05*01	TCRBJ02	TCRBJ02-05	01				6	4	6	2	4	5	39	50	54	62	66	1	In	VDJ
GTAGTGCGAGGAGATTCGGCAGCTTATTTCTGTGCCAGCTCACCTGCCCGGGACAGGGTGCTTGGGGAGACCCAGTACTTCGGGCCA	CASSPARDRVLGETQYF	1	1.3656538067599864E-5	51	TCRBV18-01*01	TCRBV18	TCRBV18-01	01				TCRBD01-01*01	TCRBD01	TCRBD01-01	01				TCRBJ02-05*01	TCRBJ02	TCRBJ02-05	01				3	5	0	3	8	5	30	44	49	58	66	1	In	VDJ
CTAGAGTCTGCCATCCCCAACCAGACAGCTCTTTACTTCTGTGCCACCAGTGACCCCGGGAGGGGGGAGACCCAGTACTTCGGGCCA	CATSDPGRGETQYF	1	1.3656538067599864E-5	42	TCRBV24	TCRBV24				TCRBV24-01,TCRBV24-or09_02		TCRBD02-01*02	TCRBD02	TCRBD02-01	02				TCRBJ02-05*01	TCRBJ02	TCRBJ02-05	01				4	3	8	0	2	5	39	53	56	64	66	1	In	VDJ
AGATCCAGCGCACAGAGCGGGGGGACTCAGCCGTGTATCTCTGTGCCAGCAGCTTTCAGGGAGGGGGAGACCCAGTACTTCGGGCCA		1	1.3656538067599864E-5	40	TCRBV07-03*01	TCRBV07	TCRBV07-03	01				TCRBD02-01*02	TCRBD02	TCRBD02-01	02				TCRBJ02-05*01	TCRBJ02	TCRBJ02-05	01				3	3	9	0	1	5	41	55	58	65	66	1	Out	VDJ
CAACCTGCAAAGCTTGAGGACTCGGCCGTGTATCTCTGTGCCAGCAGCTTAGGGGCAGGGGGCCGGGAGACCCAGTACTTCGGGCCA	CASSLGAGGRETQYF	1	1.3656538067599864E-5	45	TCRBV11-02*02	TCRBV11	TCRBV11-02	02				TCRBD01-01*01	TCRBD01	TCRBD01-01	01				TCRBJ02-05*01	TCRBJ02	TCRBJ02-05	01				1	3	4	0	3	5	36	52	55	63	66	1	In	VDJ
AGCACCAACCAGACATCTATGTACCTCTGTGCCAGCAGTTTTTCTATCGGCCTAACAGGGGGCCAGGAGACCCAGTACTTCGGGCCA	CASSFSIGLTGGQETQYF	1	1.3656538067599864E-5	54	TCRBV28-01*01	TCRBV28	TCRBV28-01	01				TCRBD01-01*01	TCRBD01	TCRBD01-01	01				TCRBJ02-05*01	TCRBJ02	TCRBJ02-05	01				3	13	3	0	3	5	27	41	54	63	66	1	In	VDJ
GAGTCGGCTGCTCCCTCCCAAACATCTGTGTACTTCTGTGCCAGCAGCGGTCTCGGGGATCGGATCGAGACCCAGTACTTCGGGCCA	CASSGLGDRIETQYF	1	1.3656538067599864E-5	45	TCRBV06	TCRBV06				TCRBV06-02,TCRBV06-03		TCRBD02-01*01	TCRBD02	TCRBD02-01	01				TCRBJ02-05*01	TCRBJ02	TCRBJ02-05	01				6	6	8	3	8	5	36	47	53	58	66	1	In	VDJ
CTGCCATCCCCAACCAGACAGCTCTTTACTTCTGTGCCACCAGTGATCCCCACTCTAACAGGGAGCGAGACCCAGTACTTCGGGCCA		1	1.3656538067599864E-5	49	TCRBV24	TCRBV24				TCRBV24-01,TCRBV24-or09_02		TCRBD01-01*01	TCRBD01	TCRBD01-01	01				TCRBJ02-05*01	TCRBJ02	TCRBJ02-05	01				3	10	3	3	3	5	32	47	57	63	66	1	Out	VDJ
ACATCGGCCCAAAAGAACCCGACAGCTTTCTATCTCTGTGCCAGTAGGAGGGGTCAGGGGGGCGACGAGACCCAGTACTTCGGGCCA	CASRRGQGGDETQYF	1	1.3656538067599864E-5	45	TCRBV19-01	TCRBV19	TCRBV19-01				01,02	TCRBD01-01*01	TCRBD01	TCRBD01-01	01				TCRBJ02-05*01	TCRBJ02	TCRBJ02-05	01				6	7	4	1	5	5	36	47	54	61	66	1	In	VDJ
AATTCCCTGGAGCTTGGTGACTCTGCTGTGTATTTCTGTGCCAGCAGCCAAGCACAGGGGGCTAACGAGACCCAGTACTTCGGGCCA	CASSQAQGANETQYF	1	1.3656538067599864E-5	45	TCRBV03	TCRBV03				TCRBV03-01,TCRBV03-02		TCRBD01-01*01	TCRBD01	TCRBD01-01	01				TCRBJ02-05*01	TCRBJ02	TCRBJ02-05	01				1	1	3	0	4	5	36	52	53	62	66	1	In	VDJ
TCGCCCAGCCCCAACCAGACCTCTCTGTACTTCTGTGCCAGCAGTTTATCACGTGGGGGGGCCGGAGAGACCCAGTACTTCGGGCCA	CASSLSRGGAGETQYF	1	1.3656538067599864E-5	48	TCRBV27-01*01	TCRBV27	TCRBV27-01	01				TCRBD02-01*01	TCRBD02	TCRBD02-01	01				TCRBJ02-05*01	TCRBJ02	TCRBJ02-05	01				0	4	9	0	4	4	33	50	54	61	65	1	In	VDJ
ACATCGGCCCAAAAGAACCCGACAGCTTTCTATCTCTGTGCCAGTAGTATAGAGGGCAGGGAATCAGAGACCCAGTACTTCGGGCCA	CASSIEGRESETQYF	1	1.3656538067599864E-5	45	TCRBV19-01	TCRBV19	TCRBV19-01				01,02	TCRBD01-01*01	TCRBD01	TCRBD01-01	01				TCRBJ02-05*01	TCRBJ02	TCRBJ02-05	01				0	3	4	3	4	4	36	53	56	61	65	1	In	VDJ
CAGCGCACAGAGCAGGGGGACTCAGCCGCGTATCTCCGTGCCAGCAGCTTGGGCTAGCGGGGTTAAGAGACCCAGTACTTCGGGCCA	RASSLG*RG*ETQYF	1	1.3656538067599864E-5	45	TCRBV07-03*03	TCRBV07	TCRBV07-03	03				TCRBD02-01*01	TCRBD02	TCRBD02-01	01				TCRBJ02-05*01	TCRBJ02	TCRBJ02-05	01				3	3	4	3	2	3	36	50	53	62	64	1	Stop	VDJ
TCCAGCGCACACAGCAGGAGGACTCGGCCGTGTATCTCTGTGCCAGCAGCTTAAGAGGGGACTCAAGAGACCCAGTACTTCGGGCCA		1	1.3656538067599864E-5	43	TCRBV07-02*01	TCRBV07	TCRBV07-02	01				TCRBD02-01	TCRBD02	TCRBD02-01				01,02	TCRBJ02-05*01	TCRBJ02	TCRBJ02-05	01				2	4	0	10	0	2	38	53	57	-1	63	1	Out	VDJ
ACATCGGCCCAAAAGAACCCGACAGCTTTCTATCTCTGTGCCAGTAGCCCGATACAGGGGCGGCAAGAGACCCAGTACTTCGGGCCA	CASSPIQGRQETQYF	1	1.3656538067599864E-5	45	TCRBV19-01	TCRBV19	TCRBV19-01				01,02	TCRBD01-01*01	TCRBD01	TCRBD01-01	01				TCRBJ02-05*01	TCRBJ02	TCRBJ02-05	01				6	6	3	2	3	2	36	47	53	60	63	1	In	VDJ
ATCCAGCGCACAGAGCAGGGGGACTCGGCCATGTATCTCTGTGCCAGCAGCCCTGATCGGCGGCAAGAGACCCAGTACTTCGGGCCA	CASSPDRRQETQYF	1	1.3656538067599864E-5	42	TCRBV07-09	TCRBV07	TCRBV07-09				01,03	TCRBD02-01	TCRBD02	TCRBD02-01				01,02	TCRBJ02-05*01	TCRBJ02	TCRBJ02-05	01				5	8	7	5	0	2	39	51	59	-1	63	1	In	VDJ
CTGGAGTCCGCCAGCACCAACCAGACATCTATGTACCTCTGTGCCAGCAGTTTATCAGGGGTCCAAGAGACCCAGTACTTCGGGCCA	CASSLSGVQETQYF	1	1.3656538067599864E-5	42	TCRBV28-01*01	TCRBV28	TCRBV28-01	01				TCRBD01-01*01	TCRBD01	TCRBD01-01	01				TCRBJ02-05*01	TCRBJ02	TCRBJ02-05	01				1	0	4	2	1	1	39	-1	55	61	62	1	In	VDJ
GATCCAGTCCACGGAGTCAGGGGACACAGCACTGTATTTCTGTGCCAGCAGACCTAGCGGGGCCAAGAGACCCAGTACTTCGGGCCA		1	1.3656538067599864E-5	41	TCRBV21-01*01	TCRBV21	TCRBV21-01	01				TCRBD02-01*01	TCRBD02	TCRBD02-01	01				TCRBJ02-05*01	TCRBJ02	TCRBJ02-05	01				6	2	4	3	0	1	40	51	53	-1	62	1	Out	VDJ
GTGCAGCCTGCAGAACTGGAGGATTCTGGAGTTTATTTCTGTGCCAGCAGCCTACAGAAAAACCAAGAGACCCAGTACTTCGGGCCA	CASSLQKNQETQYF	1	1.3656538067599864E-5	42	TCRBV14-01*01	TCRBV14	TCRBV14-01	01				TCRBD01-01*01	TCRBD01	TCRBD01-01	01				TCRBJ02-05*01	TCRBJ02	TCRBJ02-05	01				4	1	3	5	4	0	39	52	53	57	61	1	In	VDJ
TTGGAGCTGGACGACTCGGCCCTGTATCTCTGTGCCAGCAGCTTGGCCGGGACACCAGCTACACAAGAGACCCAGTACTTCGGGCCA	CASSLAGTPATQETQYF	1	1.3656538067599864E-5	51	TCRBV05-04*01	TCRBV05	TCRBV05-04	01				TCRBD01-01*01	TCRBD01	TCRBD01-01	01				TCRBJ02-05*01	TCRBJ02	TCRBJ02-05	01				0	2	0	6	9	2	30	46	48	54	63	1	In	VDJ
TCAGCTGCTCCCTCTCAGACTTCTGTTTACTTCTGTGCCAGCAGGAAGCAACTAGCGGGGGTGCTGAAGACCCAGTACTTCGGGCCA	CASRKQLAGVLKTQYF	2	2.731307613519973E-5	48	TCRBV06-07*01	TCRBV06	TCRBV06-07	01				TCRBD02-01*01	TCRBD02	TCRBD02-01	01				TCRBJ02-05*01	TCRBJ02	TCRBJ02-05	01				6	6	3	2	6	6	33	44	50	61	67	2	In	VDJ
TCCGCTACCAGCTCCCAGACATCTGTGTACTTCTGTGCCAGCAGGAAGCAACTAGCGGGGGTGCTGAAGACCCAGTACTTCGGGCCA	CASRKQLAGVLKTQYF	2	2.731307613519973E-5	48	TCRBV10-03*01	TCRBV10	TCRBV10-03	01				TCRBD02-01*01	TCRBD02	TCRBD02-01	01				TCRBJ02-05*01	TCRBJ02	TCRBJ02-05	01				6	6	3	2	6	6	33	44	50	61	67	2	In	VDJ
GTCGGCTGCTCCCTCCCAGACATCTGTGTACTTCTGTGCCAGCAGGAAGCAACTAGCGGGGTGCTGAAGACCCAGTACTTCGGGCCA		2	2.731307613519973E-5	47	TCRBV06	TCRBV06				TCRBV06-01,TCRBV06-05		TCRBD02-01*01	TCRBD02	TCRBD02-01	01				TCRBJ02-05*01	TCRBJ02	TCRBJ02-05	01				6	6	3	3	6	6	34	45	51	61	67	2	Out	VDJ
ATCCAGCAGGTAGTGCGAGGAGATTCGGCAGCTTATTTCTGTGCCAGCTCACCAATCGAGGGGGCGAAGACCCAGTACTTCGGGCCA	CASSPIEGAKTQYF	1	1.3656538067599864E-5	42	TCRBV18-01*01	TCRBV18	TCRBV18-01	01				TCRBD01-01*01	TCRBD01	TCRBD01-01	01				TCRBJ02-05*01	TCRBJ02	TCRBJ02-05	01				2	4	5	0	2	6	39	54	58	65	67	1	In	VDJ
GAGTCGGCTGCTCCCTCCCAGACATCTGTGTACTTCTGTGCCAGCAGTGAAGGGGGGGCTGTCTCCTACGAGCAGTACGTCGGGCCA	CASSEGGAVSYEQYV	1	1.3656538067599864E-5	45	TCRBV06-01*01	TCRBV06	TCRBV06-01	01								TCRBD01,TCRBD02	TCRBD01-01,TCRBD02-01		TCRBJ02	TCRBJ02				TCRBJ02-01,TCRBJ02-05		1	1	6	0	20	20	36	52	53	59	79	1	In	VDJ
GAGTCTGCTGCCTCCTCCCAGACATCTGTATATTTCTGCGCCTCGGCAACTGGAAGAGCAGGGTCCGATACGCAGTATTTTGGCCCA	CASATGRAGSDTQYF	1	1.3656538067599864E-5	45	TCRBV10-01	TCRBV10	TCRBV10-01				01,02	TCRBD01-01*01	TCRBD01	TCRBD01-01	01				TCRBJ02-03*01	TCRBJ02	TCRBJ02-03	01				11	16	4	3	3	6	36	42	58	63	66	1	In	VDJ
CGCACAGAGCAGCGGGACTCAGCCATGTATCGCTGTGCTAGCAGCCTCGAACTAGCGGGGGGAGGAGATACGCAGTATTTTGGCCCA	CASSLELAGGGDTQYF	1	1.3656538067599864E-5	48	TCRBV07-07*01	TCRBV07	TCRBV07-07	01				TCRBD02-01*01	TCRBD02	TCRBD02-01	01				TCRBJ02-03*01	TCRBJ02	TCRBJ02-03	01				5	5	3	1	3	5	33	45	50	62	65	1	In	VDJ
GTGAGCACCTTGGAGCTGGGGGACTCGGCCCTTTATCTTTGCGCCAGCAGAACCGGGGGGGCCGCAGATACGCAGTATTTTGGCCCA	CASRTGGAADTQYF	1	1.3656538067599864E-5	42	TCRBV05-01*01	TCRBV05	TCRBV05-01	01				TCRBD02-01*01	TCRBD02	TCRBD02-01	01				TCRBJ02-03*01	TCRBJ02	TCRBJ02-03	01				5	3	8	0	3	4	39	50	53	61	64	1	In	VDJ
CTGGAGTCCGCCAGCACCAACCAGACATCTATGTACCTCTGTGCCAGTTCATTAGCGGGAGGAGCAGATACGCAGTATTTTGGCCCA	CASSLAGGADTQYF	1	1.3656538067599864E-5	42	TCRBV28-01*01	TCRBV28	TCRBV28-01	01				TCRBD02-01*02	TCRBD02	TCRBD02-01	02				TCRBJ02-03*01	TCRBJ02	TCRBJ02-03	01				9	5	5	1	2	4	39	47	52	62	64	1	In	VDJ
CCTGCAAAGCTTGAGGACTCGGCCGTGTATCTCTGTGCCAGCAGCCCGGGGGGGGACGGGAGAGCAGATACGCAGTATTTTGGCCCA	CASSPGGDGRADTQYF	1	1.3656538067599864E-5	48	TCRBV11-02*02	TCRBV11	TCRBV11-02	02				TCRBD02-01*01	TCRBD02	TCRBD02-01	01				TCRBJ02-03*01	TCRBJ02	TCRBJ02-03	01				5	1	8	0	10	4	33	45	46	54	64	1	In	VDJ
CTGGACGACTCGGCCCTGTATCTCTGTGCCAGCAGCTTGGTTCGGGACTAGCGGGGGACGGGTACAGATACGCAGTATTTTGGCCCA	CASSLVRD*RGTGTDTQYF	2	2.731307613519973E-5	57	TCRBV05-04*01	TCRBV05	TCRBV05-04	01				TCRBD02-01*01	TCRBD02	TCRBD02-01	01				TCRBJ02-03*01	TCRBJ02	TCRBJ02-03	01				0	3	0	2	6	3	24	40	43	57	63	2	Stop	VDJ
GAGTCCGCCAGCACCAACCAGACATCTATGTACCTCTGTGCCAGCAGCCGCGACAGGTCAATGACAGATACGCAGTATTTTGGCCCA	CASSRDRSMTDTQYF	1	1.3656538067599864E-5	45	TCRBV28-01*01	TCRBV28	TCRBV28-01	01				TCRBD01-01*01	TCRBD01	TCRBD01-01	01				TCRBJ02-03*01	TCRBJ02	TCRBJ02-03	01				6	4	2	4	6	3	36	47	51	57	63	1	In	VDJ
TCCACAAAGCTGGAGGACTCAGCCATGTACTTCTGTGCCAGCAGTGAAGGGACTAGCGGGGGGACAGATACGCAGTATTTTGGCCCA	CASSEGTSGGTDTQYF	1	1.3656538067599864E-5	48	TCRBV02-01*01	TCRBV02	TCRBV02-01	01				TCRBD02-01*01	TCRBD02	TCRBD02-01	01				TCRBJ02-03*01	TCRBJ02	TCRBJ02-03	01				1	0	1	1	0	3	33	-1	49	-1	63	1	In	VDJ
AGGATCCAGCAGGTAGTGCGAGGAGATTCGGCAGCTTATTTCTGTGCCAGCTCAAAGGACAAGACAGATACGCAGTATTTTGGCCCA	CASSKDKTDTQYF	1	1.3656538067599864E-5	39	TCRBV18-01*01	TCRBV18	TCRBV18-01	01				TCRBD01-01*01	TCRBD01	TCRBD01-01	01				TCRBJ02-03*01	TCRBJ02	TCRBJ02-03	01				5	2	1	6	2	3	42	54	56	61	63	1	In	VDJ
CGCACAGAGCAGCGGGACTCGGCCATGTATCGCTGTGCCAGCAGCTCGTTAGCGGGGGGGGTCACAGATACGCAGTATTTTGGCCCA	CASSSLAGGVTDTQYF	1	1.3656538067599864E-5	48	TCRBV07-06*01	TCRBV07	TCRBV07-06	01				TCRBD02-01*01	TCRBD02	TCRBD02-01	01				TCRBJ02-03*01	TCRBJ02	TCRBJ02-03	01				4	3	5	0	2	2	33	46	49	60	62	1	In	VDJ
AACTGGAGGATTCTGGAGTTTATTTCTGTGCCAGCAGCCAAGATCAAGGTATTGGCAGGGCTCACAGATACGCAGTATTTTGGCCCA		1	1.3656538067599864E-5	55	TCRBV14-01*01	TCRBV14	TCRBV14-01	01				TCRBD01-01*01	TCRBD01	TCRBD01-01	01				TCRBJ02-03*01	TCRBJ02	TCRBJ02-03	01				0	12	4	3	2	2	26	43	55	60	62	1	Out	VDJ
GGCAATCCTGTCCTCAGAACCGGGAGACACGGCACTGTATCTCTGCGCCAGCGGACCGACCTCACAGATACGCAGTATTTTGGCCCA		1	1.3656538067599864E-5	38	TCRBV23-01*01	TCRBV23	TCRBV23-01	01								TCRBD01,TCRBD02	TCRBD01-01,TCRBD02-01		TCRBJ02-03*01	TCRBJ02	TCRBJ02-03	01				8	0	1	7	6	2	43	-1	52	56	62	1	Out	VDJ
ATCCAGCCTGCAGAGCTTGGGGACTCGGCCGTGTATCTCTGTGCCAGCAGCCGCGACAAAATCACAGATACGCAGTATTTTGGCCCA	CASSRDKITDTQYF	1	1.3656538067599864E-5	42	TCRBV11-03*01	TCRBV11	TCRBV11-03	01				TCRBD01-01*01	TCRBD01	TCRBD01-01	01				TCRBJ02-03*01	TCRBJ02	TCRBJ02-03	01				5	3	2	6	4	2	39	51	54	58	62	1	In	VDJ
GAGTCCGCCAGCACCAACCAGACATCTATGTACCTCTGTGCCAGCAGTTTCGTTGGGACTGGCACAGATACGCAGTATTTTGGCCCA	CASSFVGTGTDTQYF	1	1.3656538067599864E-5	45	TCRBV28-01*01	TCRBV28	TCRBV28-01	01				TCRBD02-01	TCRBD02	TCRBD02-01				01,02	TCRBJ02-03*01	TCRBJ02	TCRBJ02-03	01				3	4	0	10	1	1	36	50	54	60	61	1	In	VDJ
GCCCTGCAGCCAGAAGACTCAGCCCTGTATCTCTGCGCCAGCAGCCCCCGGACAGGGGGGGGCACAGATACGCAGTATTTTGGCCCA	CASSPRTGGGTDTQYF	1	1.3656538067599864E-5	48	TCRBV04-01*01	TCRBV04	TCRBV04-01	01				TCRBD01-01*01	TCRBD01	TCRBD01-01	01				TCRBJ02-03*01	TCRBJ02	TCRBJ02-03	01				4	3	1	1	2	1	33	46	49	59	61	1	In	VDJ
GCGTCTGCTGTACCCTCTCAGACATCTGTGTACTTCTGTGCCAGCAGTGTACTAGCGGGGGGCACAGATACGCAGTATTTTGGCCCA	CASSVLAGGTDTQYF	1	1.3656538067599864E-5	45	TCRBV06-04	TCRBV06	TCRBV06-04				01,02	TCRBD02-01*01	TCRBD02	TCRBD02-01	01				TCRBJ02-03*01	TCRBJ02	TCRBJ02-03	01				4	1	3	2	0	1	36	49	50	-1	61	1	In	VDJ
ACAGTGACCAGTGCCCATCCTGAAGACAGCAGCTTCTACATCTGCAGTGCTAGGACAGGGGGCACAGATACGCAGTATTTTGGCCCA	CSARTGGTDTQYF	1	1.3656538067599864E-5	39	TCRBV20	TCRBV20				TCRBV20-01,TCRBV20-or09_02		TCRBD01-01*01	TCRBD01	TCRBD01-01	01				TCRBJ02-03*01	TCRBJ02	TCRBJ02-03	01				3	0	2	2	0	1	42	-1	53	-1	61	1	In	VDJ
CTGGAGCTTGGTGACTCTGCTGTGTATTTCTGTGCCAGCAGCCAGGGACTAGCGGGAAGGGGCACAGATACGCAGTATTTTGGCCCA	CASSQGLAGRGTDTQYF	1	1.3656538067599864E-5	51	TCRBV03	TCRBV03				TCRBV03-01,TCRBV03-02		TCRBD02-01*02	TCRBD02	TCRBD02-01	02				TCRBJ02-03*01	TCRBJ02	TCRBJ02-03	01				3	0	0	3	4	1	30	-1	44	57	61	1	In	VDJ
GTCCGCCAGCACCAACCAGACATCTATGTACCTCTGTGCCAGCAGCTTCGAAAGCGGGAGGGCACAGATACGCAGTATTTTGGCCCA		1	1.3656538067599864E-5	47	TCRBV28-01*01	TCRBV28	TCRBV28-01	01				TCRBD02-01*02	TCRBD02	TCRBD02-01	02				TCRBJ02-03*01	TCRBJ02	TCRBJ02-03	01				6	7	6	1	0	1	34	45	52	-1	61	1	Out	VDJ
GAGCTGGACGACTCGGCCCTGTATCTCTGTGCCAGCACTGCCGGGACTAGGAACTGGGACGGCACAGATACGCAGTATTTTGGCCCA	CASTAGTRNWDGTDTQYF	1	1.3656538067599864E-5	54	TCRBV05-04*01	TCRBV05	TCRBV05-04	01				TCRBD02-01	TCRBD02	TCRBD02-01				01,02	TCRBJ02-03*01	TCRBJ02	TCRBJ02-03	01				6	5	0	8	11	1	27	37	42	50	61	1	In	VDJ
AGCAGGTAGTGCGAGGAGATTCGGCAGCTTATTTCTGTGCCAGCTCACCCCCAGACAGGAGGCACAGATACGCAGTATTTTGGCCCA		1	1.3656538067599864E-5	46	TCRBV18-01*01	TCRBV18	TCRBV18-01	01				TCRBD01-01*01	TCRBD01	TCRBD01-01	01				TCRBJ02-03*01	TCRBJ02	TCRBJ02-03	01				3	4	2	4	2	1	35	49	53	59	61	1	Out	VDJ
TCGGCCCAAAAGAACCCGACAGCTTTCTATCTCTGTGCCAGTAGTCAGGGGACAGCCAGTAGCACAGATACGCAGTATTTTGGCCCA	CASSQGTASSTDTQYF	1	1.3656538067599864E-5	48	TCRBV19-01	TCRBV19	TCRBV19-01				01,02	TCRBD01-01*01	TCRBD01	TCRBD01-01	01				TCRBJ02-03*01	TCRBJ02	TCRBJ02-03	01				5	3	0	5	5	0	33	45	48	55	60	1	In	VDJ
GAGCGGGGGGACTCAGCCGTGTATCTCTGTGCCAGCAGCTCCGCGCGGGGGGGCTTCCCTAGCACAGATACGCAGTATTTTGGCCCA	CASSSARGGFPSTDTQYF	1	1.3656538067599864E-5	54	TCRBV07-03*01	TCRBV07	TCRBV07-03	01				TCRBD02-01*01	TCRBD02	TCRBD02-01	01				TCRBJ02-03*01	TCRBJ02	TCRBJ02-03	01				4	4	7	0	7	0	27	40	44	53	60	1	In	VDJ
AGCACCTTGGAGCTGGGGGACTCGGCCCTTTATCTTTGCGCCAGCAGCGTTAGCGGGACTAGCACAGATACGCAGTATTTTGGCCCA	CASSVSGTSTDTQYF	1	1.3656538067599864E-5	45	TCRBV05-01*01	TCRBV05	TCRBV05-01	01				TCRBD02-01*02	TCRBD02	TCRBD02-01	02				TCRBJ02-03*01	TCRBJ02	TCRBJ02-03	01				4	2	5	3	2	0	36	48	50	58	60	1	In	VDJ
GCGTCTGCTGTACCCTCTCAGACATCTGTGTACTTCTGTGCCAGCAGTGACGGCCAGGGGAGCACAGATACGCAGTATTTTGGCCCA	CASSDGQGSTDTQYF	1	1.3656538067599864E-5	45	TCRBV06-04	TCRBV06	TCRBV06-04				01,02	TCRBD01-01*01	TCRBD01	TCRBD01-01	01				TCRBJ02-03*01	TCRBJ02	TCRBJ02-03	01				2	3	4	2	0	0	36	51	54	-1	60	1	In	VDJ
CTGGAGCTTGGTGACTCTGCTGTGTATTTCTGTGCCAGCAGCCAAGTGGGCCGGGGGAGGAGCACAGATACGCAGTATTTTGGCCCA	CASSQVGRGRSTDTQYF	2	2.731307613519973E-5	51	TCRBV03	TCRBV03				TCRBV03-01,TCRBV03-02		TCRBD02-01	TCRBD02	TCRBD02-01				01,02	TCRBJ02-03*01	TCRBJ02	TCRBJ02-03	01				1	5	8	2	3	0	30	46	51	57	60	2	In	VDJ
GCTGCTCCCTCCCAAACATCTGTGTACTTCTGTGCCAGCAGTTACTCCCAGCGGGAGCTCAGCACAGATACGCAGTATTTTGGCCCA	CASSYSQRELSTDTQYF	2	2.731307613519973E-5	51	TCRBV06	TCRBV06				TCRBV06-02,TCRBV06-03		TCRBD02-01*02	TCRBD02	TCRBD02-01	02				TCRBJ02-03*01	TCRBJ02	TCRBJ02-03	01				0	2	6	2	3	0	30	47	49	57	60	2	In	VDJ
GAGTCCGCCAGCACCAACCAGACATCTATGTACCTCTGTGCCAGCAGTTTAGGGGGGGCTAACACAGATACGCAGTATTTTGGCCCA	CASSLGGANTDTQYF	1	1.3656538067599864E-5	45	TCRBV28-01*01	TCRBV28	TCRBV28-01	01				TCRBD02-01*01	TCRBD02	TCRBD02-01	01				TCRBJ02-03*01	TCRBJ02	TCRBJ02-03	01				2	0	9	0	4	2	36	-1	51	58	62	1	In	VDJ
CTGGAGCTGGGGGACTCAGCTTTGTATTTCTGTGCCAGCAGCAACCGGGACTACATCCCCGGACCTAATACGCAGTATTTTGGCCCA	CASSNRDYIPGPNTQYF	1	1.3656538067599864E-5	51	TCRBV09-01	TCRBV09	TCRBV09-01				01,02	TCRBD02-01	TCRBD02	TCRBD02-01				01,02	TCRBJ02-03*01	TCRBJ02	TCRBJ02-03	01				4	4	0	9	14	7	30	42	46	53	67	1	In	VDJ
CTCACTGTGACATCGGCCCAAAAGAACCCGACAGCTTTCTATCTCTGTGCCAGTAGTCTACGCTCCGGGGAGCTGTTTTTTGGAGAA	CASSLRSGELFF	1	1.3656538067599864E-5	36	TCRBV19-01	TCRBV19	TCRBV19-01				01,02	TCRBD02-01	TCRBD02	TCRBD02-01				01,02	TCRBJ02-02*01	TCRBJ02	TCRBJ02-02	01				5	0	4	9	4	6	45	-1	57	60	64	1	In	VDJ
ATCCAGCGCACACAGCAGGAGGACTCGGCCGTGTATCTCTGTGCCAGCAGCGTAACAGGGGGTGCCGGGGAGCTGTTTTTTGGAGAA	CASSVTGGAGELFF	1	1.3656538067599864E-5	42	TCRBV07-02*01	TCRBV07	TCRBV07-02	01				TCRBD01-01*01	TCRBD01	TCRBD01-01	01				TCRBJ02-02*01	TCRBJ02	TCRBJ02-02	01				5	3	3	1	2	6	39	51	54	62	64	1	In	VDJ
GAATGTGAGCACCTTGGAGCTGGGGGACTCGGCCCTTTATCTTTGCGCCAGCAGCATACAGGGGCCGGGGAGCTGTTTTTTGGAGAA		2	2.731307613519973E-5	38	TCRBV05-01*01	TCRBV05	TCRBV05-01	01				TCRBD01-01*01	TCRBD01	TCRBD01-01	01				TCRBJ02-02*01	TCRBJ02	TCRBJ02-02	01				4	2	3	2	0	6	43	55	57	-1	64	2	Out	VDJ
CGCACAGAGCGGGGGGACTCAGCCGTGTATCTCTGTGCCAGCAGCTCCGTCAGTCGGCCCTTACCCGGGGAGCTGTTTTTTGGAGAA	CASSSVSRPLPGELFF	1	1.3656538067599864E-5	48	TCRBV07-03*01	TCRBV07	TCRBV07-03	01								TCRBD01,TCRBD02	TCRBD01-01,TCRBD02-01		TCRBJ02-02*01	TCRBJ02	TCRBJ02-02	01				4	4	4	5	11	6	33	46	50	53	64	1	In	VDJ
TCGGCCCAAAAGAACCCGACAGCTTTCTATCTCTGTGCCAGTAGCACCCTGCTGAGGGGGCGGACCGGGGAGCTGTTTTTTGGAGAA	CASSTLLRGRTGELFF	1	1.3656538067599864E-5	48	TCRBV19-01	TCRBV19	TCRBV19-01				01,02	TCRBD01-01*01	TCRBD01	TCRBD01-01	01				TCRBJ02-02*01	TCRBJ02	TCRBJ02-02	01				6	10	5	0	2	5	33	44	54	61	63	1	In	VDJ
GTGAACGCCTTGGAGCTGGACGACTCGGCCCTGTATCTCTGTGCCAGCAGCTTCGAGTGGGCGACCGGGGAGCTGTTTTTTGGAGAA	CASSFEWATGELFF	1	1.3656538067599864E-5	42	TCRBV05-04*01	TCRBV05	TCRBV05-04	01				TCRBD01-01*01	TCRBD01	TCRBD01-01	01				TCRBJ02-02*01	TCRBJ02	TCRBJ02-02	01				2	5	8	0	1	5	39	53	58	62	63	1	In	VDJ
CACACCCTGCAGCCAGAAGACTCGGCCCTGTATCTCTGTGCCAGCAGCCCGACCCCCCGCGGCACCGGGGAGCTGTTTTTTGGAGAA	CASSPTPRGTGELFF	1	1.3656538067599864E-5	45	TCRBV04-02*01	TCRBV04	TCRBV04-02	01				TCRBD02-01	TCRBD02	TCRBD02-01				01,02	TCRBJ02-02*01	TCRBJ02	TCRBJ02-02	01				4	9	7	5	0	4	36	49	58	-1	62	1	In	VDJ
TCTCTGGAGCTGGGGGACTCAGCTTTGTATTTCTGTGCCAGCAGCGTGTCAGGGGGGATTAACACCGGGGAGCTGTTTTTTGGAGAA	CASSVSGGINTGELFF	1	1.3656538067599864E-5	48	TCRBV09-01	TCRBV09	TCRBV09-01				01,02	TCRBD01-01*01	TCRBD01	TCRBD01-01	01				TCRBJ02-02*01	TCRBJ02	TCRBJ02-02	01				2	2	4	1	4	2	33	47	49	56	60	1	In	VDJ
ACAGTGACCAGTGCCCATCCTGAAGACAGCAGCTTCTACATCTGCAGTGCTTCGACATATAACACCGGGGAGCTGTTTTTTGGAGAA	CSASTYNTGELFF	1	1.3656538067599864E-5	39	TCRBV20	TCRBV20				TCRBV20-01,TCRBV20-or09_02		TCRBD01-01*01	TCRBD01	TCRBD01-01	01				TCRBJ02-02*01	TCRBJ02	TCRBJ02-02	01				5	2	2	6	3	2	42	51	53	57	60	1	In	VDJ
CGCACAGAGCGGGGGGACTCAGCCGTGTATCTCTGTGCCAGCAGCCCCCTGACAGGGATGAACACCGGGGAGCTGTTTTTTGGAGAA	CASSPLTGMNTGELFF	1	1.3656538067599864E-5	48	TCRBV07-03*01	TCRBV07	TCRBV07-03	01				TCRBD01-01*01	TCRBD01	TCRBD01-01	01				TCRBJ02-02*01	TCRBJ02	TCRBJ02-02	01				5	5	2	3	2	1	33	45	50	57	59	1	In	VDJ
CTCCCTCCCAGACATCTGTGTACTTCTGTGCCAGCATCAACAGATAGCGGGGGGCACTCGAACACCGGGGAGCTGTTTTTTGGAGAA		1	1.3656538067599864E-5	55	TCRBV06	TCRBV06				TCRBV06-01,TCRBV06-05,TCRBV06-06		TCRBD02-01*01	TCRBD02	TCRBD02-01	01				TCRBJ02-02*01	TCRBJ02	TCRBJ02-02	01				7	8	5	1	4	0	26	36	44	54	58	1	Out	VDJ
TTGTTGCTGGGGGACTCGGCCCTGTATCTCTGTGCCAGCAGCTCCCTCAGACTAGCGGCGAACACCGGGGAGCTGTTTTTTGGAGAA	CASSSLRLAANTGELFF	1	1.3656538067599864E-5	51	TCRBV05-05*01	TCRBV05	TCRBV05-05	01				TCRBD02-01	TCRBD02	TCRBD02-01				01,02	TCRBJ02-02*01	TCRBJ02	TCRBJ02-02	01				3	6	2	5	0	0	30	43	49	-1	58	1	In	VDJ
TCTGCCATCCCCAACCAGACAGCTCTTTACTTCTGTGCCACCAGTGATTTAATAACGGCGAACACCGGGGAGCTGTTTTTTGGAGAA	CATSDLITANTGELFF	1	1.3656538067599864E-5	48	TCRBV24	TCRBV24				TCRBV24-01,TCRBV24-or09_02		TCRBD02-01	TCRBD02	TCRBD02-01				01,02	TCRBJ02-02*01	TCRBJ02	TCRBJ02-02	01				1	5	8	5	0	0	33	50	55	-1	58	1	In	VDJ
ACATCGGCCCAAAAGAACCCGACAGCTTTCTATCTCTGTGCCAGTAGTATCAGCTTCGCGAACACCGGGGAGCTGTTTTTTGGAGAA	CASSISFANTGELFF	1	1.3656538067599864E-5	45	TCRBV19-01	TCRBV19	TCRBV19-01				01,02					TCRBD01,TCRBD02	TCRBD01-01,TCRBD02-01		TCRBJ02-02*01	TCRBJ02	TCRBJ02-02	01				3	0	4	5	5	0	36	-1	50	53	58	1	In	VDJ
GAGTCCGCCAGCACCAACCAGACATCTATGTACCTCTGTGCCAGCAGTTTTACAGGGTTCAACACCGGGGAGCTGTTTTTTGGAGAA	CASSFTGFNTGELFF	1	1.3656538067599864E-5	45	TCRBV28-01*01	TCRBV28	TCRBV28-01	01				TCRBD01-01*01	TCRBD01	TCRBD01-01	01				TCRBJ02-02*01	TCRBJ02	TCRBJ02-02	01				3	1	3	3	3	2	36	50	51	57	60	1	In	VDJ
GAGTCCGCTACCAGCTCCCAGACATCTGTGTACTTCTGTGCCATCAATGAGGGACAGGGAAACACCGGGGAGCTGTTTTTTGGAGAA	CAINEGQGNTGELFF	1	1.3656538067599864E-5	45	TCRBV10-03*01	TCRBV10	TCRBV10-03	01				TCRBD01-01*01	TCRBD01	TCRBD01-01	01				TCRBJ02-02*01	TCRBJ02	TCRBJ02-02	01				2	0	1	3	1	2	36	-1	51	59	60	1	In	VDJ
TCTGGAGTCCGCTACCAGCTCCCAGACATCTGTGTACTTCTGTGCCATCAGTGAAACAGAGGGCACCGGGAGCTGTTTTTTGGAGAA		2	2.731307613519973E-5	41	TCRBV10-03*01	TCRBV10	TCRBV10-03	01				TCRBD02-01*02	TCRBD02	TCRBD02-01	02				TCRBJ02-02*01	TCRBJ02	TCRBJ02-02	01				3	4	11	0	4	9	40	54	58	63	67	2	Out	VDJ
GATCCGGTCCACAAAGCTGGAGGACTCAGCCATGTACTTCTGTGCCAGCATTGGCCAGGTCGACACCGGGGAGCTGTTTTTGGAGAA		2	2.731307613519973E-5	41	TCRBV02-01*01	TCRBV02	TCRBV02-01	01				TCRBD02-01	TCRBD02	TCRBD02-01				01,02	TCRBJ02-02*01	TCRBJ02	TCRBJ02-02	01				7	16	8	3	5	18	40	50	66	71	76	2	Out	VDJ
CTACACACCCTGCAGCCAGAAGACTCGGCCCTGTATCTCTGTGCCAGCAGCCAAGAAGCCCGGGGTCCTTTTGCTTTCTTTGGACAA	CASSQEARGPFAFF	1	1.3656538067599864E-5	42	TCRBV04-02*01	TCRBV04	TCRBV04-02	01				TCRBD02-01*01	TCRBD02	TCRBD02-01	01				TCRBJ01-01*01	TCRBJ01	TCRBJ01-01	01				0	4	8	3	7	11	39	56	60	65	72	1	In	VDJ
AGTCCACGGAGTCAGGGGACACAGCACTGTATTTCTGTGCCAGCAGCAAGGCGGACAGGGAGCGGCGCTGAAGCTTTCTTTGGACAA		1	1.3656538067599864E-5	46	TCRBV21-01*01	TCRBV21	TCRBV21-01	01				TCRBD01-01*01	TCRBD01	TCRBD01-01	01				TCRBJ01-01*01	TCRBJ01	TCRBJ01-01	01				3	3	1	3	7	6	35	49	52	60	67	1	Out	VDJ
GAGTTGGCTGCTCCCTCCCAGACATCTGTGTACTTCTGTGCCAGCAGTTACGTGTCCGGGCAGGGTACTGAAGCTTTCTTTGGACAA	CASSYVSGQGTEAFF	1	1.3656538067599864E-5	45	TCRBV06-06	TCRBV06	TCRBV06-06				01,02	TCRBD01-01*01	TCRBD01	TCRBD01-01	01				TCRBJ01-01*01	TCRBJ01	TCRBJ01-01	01				2	9	4	3	1	5	36	51	60	65	66	1	In	VDJ
CAGCAGGTAGTGCGAGGAGATTCGGCAGCTTATTTCTGTGCCAGCAGCCTATATGGGGGCGTGGGGACTGAAGCTTTCTTTGGACAA	CASSLYGGVGTEAFF	2	2.731307613519973E-5	45	TCRBV18-01*01	TCRBV18	TCRBV18-01	01				TCRBD01-01*01	TCRBD01	TCRBD01-01	01				TCRBJ01-01*01	TCRBJ01	TCRBJ01-01	01				8	9	6	0	6	5	36	45	54	60	66	2	In	VDJ
GAGTCGGCTGCTCCCTCCCAAACATCTGTGTACTTCTGTGCCAGCAGCCTATATGGGGGCGTGGGGACTGAAGCTTTCTTTGGACAA	CASSLYGGVGTEAFF	2	2.731307613519973E-5	45	TCRBV06	TCRBV06				TCRBV06-02,TCRBV06-03		TCRBD01-01*01	TCRBD01	TCRBD01-01	01				TCRBJ01-01*01	TCRBJ01	TCRBJ01-01	01				6	7	6	0	6	5	36	47	54	60	66	2	In	VDJ
AGCCCTCAGAACCCAGGGACTCAGCTGTGTACTTCTGTGCCAGCAGCCTATATGGGGGGCGTGGGGACTGAAGCTTTCTTTGGACAA		1	1.3656538067599864E-5	46	TCRBV12	TCRBV12				TCRBV12-03,TCRBV12-04						TCRBD01,TCRBD02	TCRBD01-01,TCRBD02-01		TCRBJ01-01*01	TCRBJ01	TCRBJ01-01	01				6	8	6	0	6	5	35	46	54	60	66	1	Out	VDJ
CAGCGCACACAGCAGGAGGACTCCGCCGTGTATCTCTGTGCCAGCAGCTTAGGGGGAACCCTGGGGACTGAAGCTTTCTTTGGACAA	CASSLGGTLGTEAFF	1	1.3656538067599864E-5	45	TCRBV07-08*01	TCRBV07	TCRBV07-08	01								TCRBD01,TCRBD02	TCRBD01-01,TCRBD02-01		TCRBJ01-01*01	TCRBJ01	TCRBJ01-01	01				1	1	0	8	9	5	36	52	53	57	66	1	In	VDJ
GTCCACGGAGTCAGGGGACACAGCACTGTATTTCTGTGCCAGCAGCAAAGCGCCGCCAGGGAGACGACTGAAGCTTTCTTTGGACAA		3	4.096961420279959E-5	47	TCRBV21-01*01	TCRBV21	TCRBV21-01	01								TCRBD01,TCRBD02	TCRBD01-01,TCRBD02-01		TCRBJ01-01*01	TCRBJ01	TCRBJ01-01	01				0	5	4	3	5	5	34	51	56	61	66	3	Out	VDJ
ATCCAGCGCACAGAGCGGGGGGACTCAGCCGTGTATCTCTGTGCCAGCAGCACAGGACCCATGGGCACTGAAGCTTTCTTTGGACAA	CASSTGPMGTEAFF	1	1.3656538067599864E-5	42	TCRBV07-03*01	TCRBV07	TCRBV07-03	01				TCRBD01-01*01	TCRBD01	TCRBD01-01	01				TCRBJ01-01*01	TCRBJ01	TCRBJ01-01	01				5	0	3	4	9	4	39	-1	51	56	65	1	In	VDJ
GTGAGTGCCTTGGAGCTGGGGGACTCGGCCCTGTATCTCTGTGCCAGCAGCACAGGACCCATGGGCACTGAAGCTTTCTTTGGACAA	CASSTGPMGTEAFF	1	1.3656538067599864E-5	42	TCRBV05-03	TCRBV05	TCRBV05-03				01,02	TCRBD01-01*01	TCRBD01	TCRBD01-01	01				TCRBJ01-01*01	TCRBJ01	TCRBJ01-01	01				4	0	3	4	9	4	39	-1	51	56	65	1	In	VDJ
TCCAGCAGGTAGTGCGAGGAGATTCGGCAGCTTATTTCTGTGCCAGCTCACCGGGGGCGGGGGGGCACTGAAGCTTTCTTTGGACAA		1	1.3656538067599864E-5	43	TCRBV18-01*01	TCRBV18	TCRBV18-01	01				TCRBD02-01*01	TCRBD02	TCRBD02-01	01				TCRBJ01-01*01	TCRBJ01	TCRBJ01-01	01				3	4	7	0	0	4	38	52	56	-1	65	1	Out	VDJ
CAGCGCACACAGCAGGAGGACTCGGCCGTGTATCTCTGTGCCAGCATCCTAGGGATCGCAGGGGGCACTGAAGCTTTCTTTGGACAA	CASILGIAGGTEAFF	1	1.3656538067599864E-5	45	TCRBV07-02*01	TCRBV07	TCRBV07-02	01				TCRBD01-01*01	TCRBD01	TCRBD01-01	01				TCRBJ01-01*01	TCRBJ01	TCRBJ01-01	01				7	12	4	1	0	4	36	46	58	-1	65	1	In	VDJ
AAGATCCAGCGCACAGAGCGGGGGGACTCAGCCGTGTATCTCTGTGCCAGCAGCTTAACGTGGGCCACTGAAGCTTTCTTTGGACAA	CASSLTWATEAFF	1	1.3656538067599864E-5	39	TCRBV07-03*01	TCRBV07	TCRBV07-03	01				TCRBD01-01*01	TCRBD01	TCRBD01-01	01				TCRBJ01-01*01	TCRBJ01	TCRBJ01-01	01				0	2	8	0	0	4	42	59	61	-1	65	1	In	VDJ
ATCCAGCGCACACAGCAGGAGGACTCCGCCGTGTATCTCTGTGCCAGCAGCCTGGCCGAGGGGCCCACTGAAGCTTTCTTTGGACAA	CASSLAEGPTEAFF	1	1.3656538067599864E-5	42	TCRBV07-08*01	TCRBV07	TCRBV07-08	01								TCRBD01,TCRBD02	TCRBD01-01,TCRBD02-01		TCRBJ01-01*01	TCRBJ01	TCRBJ01-01	01				5	7	5	2	2	4	39	51	58	63	65	1	In	VDJ
GCCTTGTTGCTGGGGGACTCGGCCCTGTATCTCTGTGCCAGCAGCTCCTTGGGCCTCCTTATGGACACTGAAGCTTTCTTTGGACAA	CASSSLGLLMDTEAFF	1	1.3656538067599864E-5	48	TCRBV05-05*01	TCRBV05	TCRBV05-05	01				TCRBD01-01*01	TCRBD01	TCRBD01-01	01				TCRBJ01-01*01	TCRBJ01	TCRBJ01-01	01				3	4	8	0	10	3	33	46	50	54	64	1	In	VDJ
GCGCACAGAGCGGGGGGACTCAGCCGTGTATCTCTGTGCCAGCAGTATTCGGGAGGCCGGACGGACACTGAAGCTTTCTTTGGACAA		1	1.3656538067599864E-5	47	TCRBV07-03*01	TCRBV07	TCRBV07-03	01				TCRBD02-01*02	TCRBD02	TCRBD02-01	02				TCRBJ01-01*01	TCRBJ01	TCRBJ01-01	01				6	4	8	1	8	3	34	45	49	56	64	1	Out	VDJ
AAGATCCAGCCTGCAGAGCTTGGGGACTCGGCCGTGTATCTCTGTGCCAGCAGCTTAGGACAGGACACTGAAGCTTTCTTTGGACAA	CASSLGQDTEAFF	1	1.3656538067599864E-5	39	TCRBV11-03*01	TCRBV11	TCRBV11-03	01				TCRBD01-01*01	TCRBD01	TCRBD01-01	01				TCRBJ01-01*01	TCRBJ01	TCRBJ01-01	01				1	0	2	4	0	3	42	-1	58	-1	64	1	In	VDJ
GATCCAGTCCACGGAGTCAGGGGACACAGCACTGTATTTCTGTGCCAGCAGCGACTTCCCTGGCACACTGAAGCTTTCTTTGGACAA		1	1.3656538067599864E-5	41	TCRBV21-01*01	TCRBV21	TCRBV21-01	01				TCRBD02-01	TCRBD02	TCRBD02-01				01,02	TCRBJ01-01*01	TCRBJ01	TCRBJ01-01	01				5	0	2	10	8	3	40	-1	52	56	64	1	Out	VDJ
ATCCAGCGCACAGAGCAGGGGGACTCGGCCATGTATCTCTGTGCCAGCAGCTCGAACAGGGGTAACACTGAAGCTTTCTTTGGACAA	CASSSNRGNTEAFF	1	1.3656538067599864E-5	42	TCRBV07-09	TCRBV07	TCRBV07-09				01,03	TCRBD01-01*01	TCRBD01	TCRBD01-01	01				TCRBJ01-01*01	TCRBJ01	TCRBJ01-01	01				4	3	3	2	1	2	39	52	55	62	63	1	In	VDJ
CTGGAGTCCGCCAGCACCAACCAGACATCTATGTACCTCTGTGCCAGCAGCCCCTTTGGGGTGAACACTGAAGCTTTCTTTGGACAA	CASSPFGVNTEAFF	1	1.3656538067599864E-5	42	TCRBV28-01*01	TCRBV28	TCRBV28-01	01								TCRBD01,TCRBD02	TCRBD01-01,TCRBD02-01		TCRBJ01-01*01	TCRBJ01	TCRBJ01-01	01				6	7	6	2	0	0	39	50	57	-1	61	1	In	VDJ
GAGTCGCCCAGCCCCAACCAGACCTCTCTGTACTTCTGTGCCAGCAGTTTTCTAGGCAATCTGAACACTGAAGCTTTCTTTGGACAA	CASSFLGNLNTEAFF	1	1.3656538067599864E-5	45	TCRBV27-01*01	TCRBV27	TCRBV27-01	01				TCRBD02-01	TCRBD02	TCRBD02-01				01,02	TCRBJ01-01*01	TCRBJ01	TCRBJ01-01	01				3	1	4	8	6	0	36	50	51	55	61	1	In	VDJ
TCGGCCCAAAAGAACCCGACAGCTTTCTATCTCTGTGCCAGTAATCTGATCCGTCCCTAACTGAACACTGAAGCTTTCTTTGGACAA	CASNLIRP*LNTEAFF	1	1.3656538067599864E-5	48	TCRBV19-01	TCRBV19	TCRBV19-01				01,02	TCRBD02-01	TCRBD02	TCRBD02-01				01,02	TCRBJ01-01*01	TCRBJ01	TCRBJ01-01	01				7	13	4	9	2	0	33	43	56	59	61	1	Stop	VDJ
GAGTCCGCCAGCACCAACCAGACATCTATGTACCTCTGTGCCAGCAGTTTGGGAGGCAGGATGAACACTGAAGCTTTCTTTGGACAA	CASSLGGRMNTEAFF	1	1.3656538067599864E-5	45	TCRBV28-01*01	TCRBV28	TCRBV28-01	01				TCRBD02-01*02	TCRBD02	TCRBD02-01	02				TCRBJ01-01*01	TCRBJ01	TCRBJ01-01	01				3	0	9	1	5	0	36	-1	50	56	61	1	In	VDJ
CTGCAGCCAGAAGACTCAGCCCTGTATCTCTGCGCCAGCAGCCGAACAGGGACCAGTTCCATGAACACTGAAGCTTTCTTTGGACAA	CASSRTGTSSMNTEAFF	4	5.462615227039946E-5	51	TCRBV04-01*01	TCRBV04	TCRBV04-01	01				TCRBD01-01*01	TCRBD01	TCRBD01-01	01				TCRBJ01-01*01	TCRBJ01	TCRBJ01-01	01				4	2	3	3	10	0	30	43	45	51	61	4	In	VDJ
AATGTGAGCACCTTGGAGCTGGGGGACTCGGCCCTTTATCTTTGCGCCAGCAGCTTGAGCCAGAACACTGAAGCTTTCTTTGGACAA	CASSLSQNTEAFF	1	1.3656538067599864E-5	39	TCRBV05-01*01	TCRBV05	TCRBV05-01	01				TCRBD02-01	TCRBD02	TCRBD02-01				01,02	TCRBJ01-01*01	TCRBJ01	TCRBJ01-01	01				1	0	6	7	2	1	42	-1	57	60	62	1	In	VDJ
CGGCCCAAAGAACCCGACAGCTTTCTATCTCTGTGCCAGTAGTCCCGGACAGGGAAGATTAAGAACACTGAAGCTTTCTTTGGACAA		1	1.3656538067599864E-5	50	TCRBV19-01	TCRBV19	TCRBV19-01				01,02	TCRBD01-01*01	TCRBD01	TCRBD01-01	01				TCRBJ01-01*01	TCRBJ01	TCRBJ01-01	01				5	3	1	3	8	1	31	43	46	54	62	1	Out	VDJ
TCCACGGAGTCAGGGGACACAGCACTGTATTTCTGTGCCAGCAGCCCTCTATCCAGACAGAAGAACACTGAAGCTTTCTTTGGACAA	CASSPLSRQKNTEAFF	1	1.3656538067599864E-5	48	TCRBV21-01*01	TCRBV21	TCRBV21-01	01				TCRBD01-01*01	TCRBD01	TCRBD01-01	01				TCRBJ01-01*01	TCRBJ01	TCRBJ01-01	01				5	10	2	5	2	1	33	45	55	60	62	1	In	VDJ
ACTGTGACATCGGCCCAAAAGAACCCGACAGCTTTCTATCTCTGTGCCAGTAGTATGACAGTAAACACTGAAGCTTTCTTTGGACAA	CASSMTVNTEAFF	1	1.3656538067599864E-5	39	TCRBV19-01	TCRBV19	TCRBV19-01				01,02	TCRBD01-01*01	TCRBD01	TCRBD01-01	01				TCRBJ01-01*01	TCRBJ01	TCRBJ01-01	01				3	0	2	5	2	2	42	-1	56	61	63	1	In	VDJ
ATCCAGCCCTCAGAACCCAGGGACTCAGCTGTGTACTTCTGTGCCAGCAGTCCGGGACAGAAAAACACTGAAGCTTTCTTTGGACAA	CASSPGQKNTEAFF	1	1.3656538067599864E-5	42	TCRBV12	TCRBV12				TCRBV12-03,TCRBV12-04		TCRBD01-01*01	TCRBD01	TCRBD01-01	01				TCRBJ01-01*01	TCRBJ01	TCRBJ01-01	01				5	2	0	5	3	2	39	51	53	60	63	1	In	VDJ
CTGTGACATCGGCCCAAAAGAACCCGACAGCTTTCTATCCCTGTGCCACGAATGAGAGGGGGGGGAACTGAAGCTTTCTTTGGACAA		1	1.3656538067599864E-5	40	TCRBV19-01	TCRBV19	TCRBV19-01				01,02	TCRBD02-01*01	TCRBD02	TCRBD02-01	01				TCRBJ01-01*01	TCRBJ01	TCRBJ01-01	01				10	9	9	0	2	5	41	48	57	64	66	1	Out	VDJ
TTGGCTGCTCCCTCCCAGACATCTGTGTACTTCTGTGCCAGCAGGAGGATAGATCACACCAATGGTCGGGAAGCTTTCTTTGGACAA	CASRRIDHTNGREAFF	1	1.3656538067599864E-5	48	TCRBV06-06	TCRBV06	TCRBV06-06				01,02	TCRBD02-01*02	TCRBD02	TCRBD02-01	02				TCRBJ01-01*01	TCRBJ01	TCRBJ01-01	01				6	0	11	1	21	8	33	-1	44	48	69	1	In	VDJ
ATTCCCTGGAGCTTGGTGACTCTGCTGTGTATTTCTGTGCCAGCAGCGCACGACAGGGCTCGCTAATGAAAACTGTTTTTTGGCAGT		1	1.3656538067599864E-5	46	TCRBV03	TCRBV03				TCRBV03-01,TCRBV03-02		TCRBD01-01*01	TCRBD01	TCRBD01-01	01				TCRBJ01-04*01	TCRBJ01	TCRBJ01-04	01				5	4	2	3	10	10	35	47	51	58	68	1	Out	VDJ
CACGGAGTCAGGGGACACAGCACTGTATTTCTGTGCCAGCAGCAAAGCATGGGCAGGGAATCGGGTGAAAAACTGTTTTTTGGCAGT		1	1.3656538067599864E-5	50	TCRBV21-01*01	TCRBV21	TCRBV21-01	01				TCRBD01-01*01	TCRBD01	TCRBD01-01	01				TCRBJ01-04*01	TCRBJ01	TCRBJ01-04	01				0	5	4	3	7	7	31	48	53	58	65	1	Out	VDJ
AGGCTGGAGTCGGCTCCCTCCCAGACATCTGTGTACTTCTGTGCCAGCAGTTACACAGGGGCTAGTGAAAAACTGTTTTTTGGCAGT	CASSYTGASEKLFF	1	1.3656538067599864E-5	42	TCRBV06	TCRBV06				TCRBV06-05,TCRBV06-06		TCRBD01-01*01	TCRBD01	TCRBD01-01	01				TCRBJ01-04*01	TCRBJ01	TCRBJ01-04	01				2	0	3	2	4	7	39	-1	54	61	65	1	In	VDJ
GCTGGAGTTGGCTGCTCCCTCCCAGACATCTGTGTACTTCTGTGCCAGCAGTTACACAGGGCTAGTGAAAAACTGTTTTTTGGCAGT		1	1.3656538067599864E-5	41	TCRBV06-06	TCRBV06	TCRBV06-06				01,02	TCRBD01-01*01	TCRBD01	TCRBD01-01	01				TCRBJ01-04*01	TCRBJ01	TCRBJ01-04	01				2	0	3	3	4	7	40	-1	55	61	65	1	Out	VDJ
ACCTTGGAGCTGGGGGACTCGGCCCTTTATCTTTGCGCCAGCAGCTGGACAGAATTGGGCTCTAATGAAAAACTGTTTTTTGGCAGT	CASSWTELGSNEKLFF	1	1.3656538067599864E-5	48	TCRBV05-01*01	TCRBV05	TCRBV05-01	01				TCRBD01-01*01	TCRBD01	TCRBD01-01	01				TCRBJ01-04*01	TCRBJ01	TCRBJ01-04	01				3	0	1	5	9	3	33	-1	46	52	61	1	In	VDJ
GCAGAGCTTGGGGACTCGGCCATGTATCTCTGTGCCAGCAGCTTAGGTGGGCAGGGGGCAACTAATGAAAAACTGTTTTTTGGCAGT	CASSLGGQGATNEKLFF	1	1.3656538067599864E-5	51	TCRBV11-01*01	TCRBV11	TCRBV11-01	01				TCRBD01-01*01	TCRBD01	TCRBD01-01	01				TCRBJ01-04*01	TCRBJ01	TCRBJ01-04	01				1	5	4	1	0	0	30	46	51	-1	58	1	In	VDJ
ACTGTGACATCGGCCCAAAAGAACCCGACAGCTTTCTATCTCTGTGCCAGTAAAAACAGGGATAATGAAAAACTGTTTTTTGGCAGT	CASKNRDNEKLFF	1	1.3656538067599864E-5	39	TCRBV19-01	TCRBV19	TCRBV19-01				01,02	TCRBD01-01*01	TCRBD01	TCRBD01-01	01				TCRBJ01-04*01	TCRBJ01	TCRBJ01-04	01				7	3	3	3	1	4	42	52	55	61	62	1	In	VDJ
GGAGTTGGCTGCTCCCTCCAGACATCTGTGTACTTCTGTGCCAGCAGTCCCTCCGGGGGGCGGGGAGAAAAACTGTTTTTTGGCAGT	CASSPSGGRGEKLFF	1	1.3656538067599864E-5	45	TCRBV06	TCRBV06				TCRBV06-01,TCRBV06-05,TCRBV06-06		TCRBD02-01*01	TCRBD02	TCRBD02-01	01				TCRBJ01-04*01	TCRBJ01	TCRBJ01-04	01				5	5	8	1	6	8	36	48	53	60	66	1	In	VDJ
GGGGTTGGAGTCGGCTGCTCCCTCCCAGACATCTGTGTACTTCTGTGCCAGCGAAGCCCGGTCGATCAGCCCCAGCATTTTGGTGAT		1	1.3656538067599864E-5	38	TCRBV06	TCRBV06				TCRBV06-02,TCRBV06-03		TCRBD02-01	TCRBD02	TCRBD02-01				01,02	TCRBJ01-05*01	TCRBJ01	TCRBJ01-05	01				8	2	6	7	7	5	43	52	54	57	64	1	Out	VDJ
TGTGAGCACCTTGGAGCTGGGGGACTCGGCCCTTTATCTTTGCGCCAGCATCCGGATGGGTTGAATCAGCCCCAGCATTTTGGTGAT		2	2.731307613519973E-5	41	TCRBV05-01*01	TCRBV05	TCRBV05-01	01								TCRBD01,TCRBD02	TCRBD01-01,TCRBD02-01		TCRBJ01-05*01	TCRBJ01	TCRBJ01-05	01				6	7	0	9	3	4	40	50	57	60	63	2	Out	VDJ
TGTGAGCACCTTGGAGCTGGGGGACTCGGCCCTTATCTTTGCGCCAGCATCCGGATGGGGTTGAATCAGCCCCAGCATTTTGGTGAT		2	2.731307613519973E-5	41	TCRBV05-01*01	TCRBV05	TCRBV05-01	01								TCRBD01,TCRBD02	TCRBD01-01,TCRBD02-01		TCRBJ01-05*01	TCRBJ01	TCRBJ01-05	01				22	22	6	2	3	4	40	34	56	60	63	2	Out	VDJ
GTGACATCGGCCCAAAAGAACCCGACAGCTTTCTATCTCTGTGCCAGCGGGCCTCCCAACCGCAATCAGCCCCAGCATTTTGGTGAT	CASGPPNRNQPQHF	1	1.3656538067599864E-5	42	TCRBV19-01	TCRBV19	TCRBV19-01				01,02					TCRBD01,TCRBD02	TCRBD01-01,TCRBD02-01		TCRBJ01-05*01	TCRBJ01	TCRBJ01-05	01				9	1	8	0	9	2	39	47	48	52	61	1	In	VDJ
TGCCTTGGAGCTGGGGGACTCGGCCCTGTATCTCTGTGCCAGAAGCCCCGGGACAGGGAACACAATCAGCCCCAGCATTTTGGTGAT		1	1.3656538067599864E-5	47	TCRBV05-03	TCRBV05	TCRBV05-03				01,02	TCRBD01-01*01	TCRBD01	TCRBD01-01	01				TCRBJ01-05*01	TCRBJ01	TCRBJ01-05	01				4	3	0	3	4	3	34	46	49	58	62	1	Out	VDJ
CTGAATGTGAACGCCTTGTTGCTGGGGGACTCGGCCCTGTATCTCTGTGCCAGCAGCTGGAACAATCAGCCCCAGCATTTTGGTGAT	CASSWNNQPQHF	1	1.3656538067599864E-5	36	TCRBV05-05*01	TCRBV05	TCRBV05-05	01								TCRBD01,TCRBD02	TCRBD01-01,TCRBD02-01		TCRBJ01-05*01	TCRBJ01	TCRBJ01-05	01				3	0	1	8	1	3	45	-1	58	61	62	1	In	VDJ
CTGGAGTCGCCCAGCCCCAACCAGACCTCTCTGTACTTCTGTGCCAGCAGCAAAACAGGGGGAAATCAGCCCCAGCATTTTGGTGAT	CASSKTGGNQPQHF	1	1.3656538067599864E-5	42	TCRBV27-01*01	TCRBV27	TCRBV27-01	01				TCRBD01-01*01	TCRBD01	TCRBD01-01	01				TCRBJ01-05*01	TCRBJ01	TCRBJ01-05	01				6	4	3	1	1	4	39	50	54	62	63	1	In	VDJ
TGCAGAGCTTGGGGACTCGGCCGTGTATCTCTGTGCCAGCAGCTTAGATACCGGGACAGGAAGGTGCAGCCCCAGCATTTTGGTGAT		1	1.3656538067599864E-5	50	TCRBV11-03*01	TCRBV11	TCRBV11-03	01				TCRBD01-01*01	TCRBD01	TCRBD01-01	01				TCRBJ01-05*01	TCRBJ01	TCRBJ01-05	01				0	4	0	4	6	7	31	48	52	60	66	1	Out	VDJ
TTGGAGATCCAGTCCACGGAGTCAGGGGACACAGCACTGTATCTCTGTGCCAGCAGCTTAATGGGGCAGCCCCAGCATTTTGGTGAT	CASSLMGQPQHF	1	1.3656538067599864E-5	36	TCRBV21-01*01	TCRBV21	TCRBV21-01	01								TCRBD01,TCRBD02	TCRBD01-01,TCRBD02-01		TCRBJ01-05*01	TCRBJ01	TCRBJ01-05	01				5	5	6	2	0	7	45	57	62	-1	66	1	In	VDJ
CTCTGACGATCCAGCGCACACAGCAGGAGGACTCGGCCGTGTATCTGTGCCAGCAGCTTAATGGGGCAGCCCCAGCATTTTGGTGAT		1	1.3656538067599864E-5	34	TCRBV07-02*01	TCRBV07	TCRBV07-02	01								TCRBD01,TCRBD02	TCRBD01-01,TCRBD02-01		TCRBJ01-05*01	TCRBJ01	TCRBJ01-05	01				18	16	6	2	0	7	47	46	62	-1	66	1	Out	VDJ
ACATCGGCCCAAAAGAACCCGACAGCTTTCTATCTCTGTGCCAGTAGTATTTCCGGGACAGGGGTACAGCCCCAGCATTTTGGTGAT	CASSISGTGVQPQHF	1	1.3656538067599864E-5	45	TCRBV19-01	TCRBV19	TCRBV19-01				01,02	TCRBD01-01*01	TCRBD01	TCRBD01-01	01				TCRBJ01-05*01	TCRBJ01	TCRBJ01-05	01				3	4	0	2	2	7	36	50	54	64	66	1	In	VDJ
CTCAGGCTGGAGTTGGCTGCTCCCTCCCAGACATCTGTGTACTTCTGTGCCAGCAGTTACTCGGGCCAGTTCTACACCTTCGGTTCG	CASSYSGQFYTF	2	2.731307613519973E-5	36	TCRBV06-06	TCRBV06	TCRBV06-06				01,02	TCRBD01-01*01	TCRBD01	TCRBD01-01	01				TCRBJ01-02*01	TCRBJ01	TCRBJ01-02	01				0	0	8	0	5	10	45	-1	62	66	71	2	In	VDJ
ATTCTGGAGTCCGCCAGCACCAACCAGACATCTATGTACCTCTGTGCCAGCAGTTTATACAGGCTCTTTGGCTACACCTTCGGTTCG	CASSLYRLFGYTF	1	1.3656538067599864E-5	39	TCRBV28-01*01	TCRBV28	TCRBV28-01	01				TCRBD01-01*01	TCRBD01	TCRBD01-01	01				TCRBJ01-02*01	TCRBJ01	TCRBJ01-02	01				1	0	3	4	5	7	42	-1	58	63	68	1	In	VDJ
TCGGCCCAAAAGAACCCGACAGCTTTCTATCTCTGTGCCAGTAGTACTCGCCAATCCCCAGGGGGCGTTGGCTACACCTTCGGTTCG	CASSTRQSPGGVGYTF	1	1.3656538067599864E-5	48	TCRBV19-01	TCRBV19	TCRBV19-01				01,02	TCRBD01-01*01	TCRBD01	TCRBD01-01	01				TCRBJ01-02*01	TCRBJ01	TCRBJ01-02	01				4	12	4	0	2	7	33	46	58	66	68	1	In	VDJ
ACTGTGAGCAACATGAGCCCTGAAGACAGCAGCATATATCTCTGCAGCGTTGTATCGGACAGCAAGTATGGCTACACCTTCGGTTCG	CSVVSDSKYGYTF	1	1.3656538067599864E-5	39	TCRBV29-01*01	TCRBV29	TCRBV29-01	01				TCRBD01-01*01	TCRBD01	TCRBD01-01	01				TCRBJ01-02*01	TCRBJ01	TCRBJ01-02	01				4	4	1	5	4	5	42	52	56	62	66	1	In	VDJ
AACGCCTTGTTGCTGGGGGACTCGGCCCTGTATCTCTGTGCCAGCAGCTTGGAACCCCAGAATTTCTATGGCTACACCTTCGGTTCG	CASSLEPQNFYGYTF	1	1.3656538067599864E-5	45	TCRBV05-05*01	TCRBV05	TCRBV05-05	01				TCRBD01-01*01	TCRBD01	TCRBD01-01	01				TCRBJ01-02*01	TCRBJ01	TCRBJ01-02	01				0	5	4	5	5	4	36	52	57	60	65	1	In	VDJ
ACAGTGACCAGTGCCCATCCTGAAGACAGCAGCTTCTACATCTGCAGTGGTCCTTTCTCCAGCGTCTATGGCTACACCTTCGGTTCG	CSGPFSSVYGYTF	1	1.3656538067599864E-5	39	TCRBV20	TCRBV20				TCRBV20-01,TCRBV20-or09_02		TCRBD02-01	TCRBD02	TCRBD02-01				01,02	TCRBJ01-02*01	TCRBJ01	TCRBJ01-02	01				7	11	6	6	1	4	42	49	60	64	65	1	In	VDJ
ACGTTGGCGTCTGCTGTACCCTCTCAGACATCTGTGTACTTCTGTGCCAGCAGTGACCAGGCGGGCTATGGCTACACCTTCGGTTCG	CASSDQAGYGYTF	1	1.3656538067599864E-5	39	TCRBV06-04	TCRBV06	TCRBV06-04				01,02	TCRBD02-01	TCRBD02	TCRBD02-01				01,02	TCRBJ01-02*01	TCRBJ01	TCRBJ01-02	01				2	3	7	4	0	4	42	57	60	-1	65	1	In	VDJ
AGATCCAGCGCACAGAGCAGGGGGACTCGGCCATGTATCTCTGTGCCAGCAGCTGTCCAGGGGCGCTATGGCTACACCTTCGGTTCG		1	1.3656538067599864E-5	40	TCRBV07-09	TCRBV07	TCRBV07-09				01,03	TCRBD01-01*01	TCRBD01	TCRBD01-01	01				TCRBJ01-02*01	TCRBJ01	TCRBJ01-02	01				4	3	4	2	2	4	41	54	57	63	65	1	Out	VDJ
CTGGAGTCCGCCAGCACCAACCAGACATCTATGTACCTCTGTGCCAGCAGTTTTACAGGGTGGGACTATGGCTACACCTTCGGTTCG	CASSFTGWDYGYTF	1	1.3656538067599864E-5	42	TCRBV28-01*01	TCRBV28	TCRBV28-01	01				TCRBD01-01*01	TCRBD01	TCRBD01-01	01				TCRBJ01-02*01	TCRBJ01	TCRBJ01-02	01				3	1	3	3	4	3	39	53	54	60	64	1	In	VDJ
GAGTCGCCCAGCCCCAACCAGACCTCTCTGTACTTCTGTGCCAGCAGAGCCCGACAGGGGGCTAACTATGGCTACACCTTCGGTTCG	CASRARQGANYGYTF	1	1.3656538067599864E-5	45	TCRBV27-01*01	TCRBV27	TCRBV27-01	01				TCRBD01-01*01	TCRBD01	TCRBD01-01	01				TCRBJ01-02*01	TCRBJ01	TCRBJ01-02	01				6	5	2	1	0	0	36	47	52	-1	61	1	In	VDJ
AGTCCACGGAGTCAGGGGACACAGCACTGTATTTCTGTGCCAGCAGCAGGACAGGGGGCAGCTAACTATGGCTACACCTTCGGTTCG		1	1.3656538067599864E-5	46	TCRBV21-01*01	TCRBV21	TCRBV21-01	01				TCRBD01-01*01	TCRBD01	TCRBD01-01	01				TCRBJ01-02*01	TCRBJ01	TCRBJ01-02	01				4	0	1	0	2	0	35	-1	48	59	61	1	Out	VDJ
CGCACAGAGCAGCGGGACTCAGCCATGTATCGCTGTGCCAGCAGCCTCCGCGGCGGCGTGCCTAACTATGGCTACACCTTCGGTTCG	CASSLRGGVPNYGYTF	1	1.3656538067599864E-5	48	TCRBV07-07*01	TCRBV07	TCRBV07-07	01				TCRBD02-01	TCRBD02	TCRBD02-01				01,02	TCRBJ01-02*01	TCRBJ01	TCRBJ01-02	01				5	4	7	5	8	0	33	45	49	53	61	1	In	VDJ
ATTCTGGAGTCCGCCAGCACCAACCAGACATCTATGTACCTCTGTGCCAGCCTTGTGGGGGATAACTATGGCTACACCTTCGGTTCG	CASLVGDNYGYTF	1	1.3656538067599864E-5	39	TCRBV28-01*01	TCRBV28	TCRBV28-01	01								TCRBD01,TCRBD02	TCRBD01-01,TCRBD02-01		TCRBJ01-02*01	TCRBJ01	TCRBJ01-02	01				8	5	6	1	1	1	42	51	56	61	62	1	In	VDJ
CAGCCTGCAAAGCTTGAGGACTCGGCCGTGTATCTCTGTGCCAGCAGCTTTTTGACAGGTTGGAACTATGGCTACACCTTCGGTTCG	CASSFLTGWNYGYTF	1	1.3656538067599864E-5	45	TCRBV11-02*02	TCRBV11	TCRBV11-02	02				TCRBD01-01*01	TCRBD01	TCRBD01-01	01				TCRBJ01-02*01	TCRBJ01	TCRBJ01-02	01				3	3	2	4	4	2	36	50	53	59	63	1	In	VDJ
GAGTCCGCCAGCACCAACCAGACATCTATGTACCTCTGTGCCAGCAGTTTCCTGACAGGGGCAAACTATGGCTACACCTTCGGTTCG	CASSFLTGANYGYTF	1	1.3656538067599864E-5	45	TCRBV28-01*01	TCRBV28	TCRBV28-01	01				TCRBD01-01*01	TCRBD01	TCRBD01-01	01				TCRBJ01-02*01	TCRBJ01	TCRBJ01-02	01				3	3	2	2	2	2	36	50	53	61	63	1	In	VDJ
AGGCTGCTGTCGGCTGCTCCCTCCCAGACATCTGTGTACTTCTGTGCCAGCAGTCCACAGGGGCAATATGGCTACACCTTCGGTTCG	CASSPQGQYGYTF	1	1.3656538067599864E-5	39	TCRBV06-05*01	TCRBV06	TCRBV06-05	01				TCRBD01-01*01	TCRBD01	TCRBD01-01	01				TCRBJ01-02*01	TCRBJ01	TCRBJ01-02	01				5	2	3	2	3	5	42	54	56	63	66	1	In	VDJ
TGTGACATCGGCCCAAAAGAACCCGACAGCTTTCTATCTCTGTGCCAGCGAATTCAGGGGGCGAGGGATGGCTACACCTTCGGTTCG		1	1.3656538067599864E-5	41	TCRBV19-01	TCRBV19	TCRBV19-01				01,02	TCRBD01-01*01	TCRBD01	TCRBD01-01	01				TCRBJ01-02*01	TCRBJ01	TCRBJ01-02	01				9	6	4	0	5	6	40	48	54	62	67	1	Out	VDJ
TGACATCGGCCCAAAAAGAACCCGACAGCTTTCTATCTCTGTGCCAGCGAAATTCAGGGGGCGAGGGATGGCTACACCTTCGGTTCG	CASEIQGARDGYTF	1	1.3656538067599864E-5	42	TCRBV19-01	TCRBV19	TCRBV19-01				01,02	TCRBD01-01*01	TCRBD01	TCRBD01-01	01				TCRBJ01-02*01	TCRBJ01	TCRBJ01-02	01				9	7	4	0	5	6	39	47	54	62	67	1	In	VDJ
TGTGACATCGGCCCAAAAGAACCCGACAGCTTCTATCTCTGTGCCAGCGAAATTCAGGGGGCGAGGGATGGCTACACCTTCGGTTCG		1	1.3656538067599864E-5	41	TCRBV19-01	TCRBV19	TCRBV19-01				01,02	TCRBD01-01*01	TCRBD01	TCRBD01-01	01				TCRBJ01-02*01	TCRBJ01	TCRBJ01-02	01				25	22	4	0	5	6	40	32	54	62	67	1	Out	VDJ
AAGATCCAGCGCACAGAGCGGGGGGACTCAGCCGTGTATCTCTGTGCCAGCAGCTACCGACAGGGAAATGGCTACACCTTCGGTTCG	CASSYRQGNGYTF	1	1.3656538067599864E-5	39	TCRBV07-03*01	TCRBV07	TCRBV07-03	01				TCRBD01-01*01	TCRBD01	TCRBD01-01	01				TCRBJ01-02*01	TCRBJ01	TCRBJ01-02	01				4	3	2	3	2	6	42	55	58	65	67	1	In	VDJ
AAGCTGGAGTCAGCTGCTCCCTCTCAGACTTCTGTTTACTTCTGTGCCAGCAGCCCCGGGCTCCCCTCGGGCTACACCTTCGGTTCG	CASSPGLPSGYTF	1	1.3656538067599864E-5	39	TCRBV06-07*01	TCRBV06	TCRBV06-07	01								TCRBD01,TCRBD02	TCRBD01-01,TCRBD02-01		TCRBJ01-02*01	TCRBJ01	TCRBJ01-02	01				6	4	8	0	8	8	42	53	57	61	69	1	In	VDJ
GAGTCGCCCAGCCCCAACCAGACCTCTCTGTACTTCTGTGCCAGCAGTTTTAAGGCCAGGGGGGTAGAGGGCTACACCTTCGGTTCG	CASSFKARGVEGYTF	1	1.3656538067599864E-5	45	TCRBV27-01*01	TCRBV27	TCRBV27-01	01				TCRBD01-01*01	TCRBD01	TCRBD01-01	01				TCRBJ01-02*01	TCRBJ01	TCRBJ01-02	01				3	6	4	1	6	8	36	50	56	63	69	1	In	VDJ
TCTGGAGCTGGGGGACTCAGCTTTGTATTTCTGTGCCAGCAGCGACCCCGCGCTACAGTTTCCTGTGGCGGCTACACCTTCGGTTCG		1	1.3656538067599864E-5	50	TCRBV09-01	TCRBV09	TCRBV09-01				01,02	TCRBD01-01*01	TCRBD01	TCRBD01-01	01				TCRBJ01-02*01	TCRBJ01	TCRBJ01-02	01				3	10	3	5	11	8	31	44	54	58	69	1	Out	VDJ
ATCCAGCGCACAGAGCGGGGGGACTCAGCCGTGTATCTCTGTGCCAGCAGCCGCACCGGGACAGGGGACGGCTACACCTTCGGTTCG	CASSRTGTGDGYTF	1	1.3656538067599864E-5	42	TCRBV07-03*01	TCRBV07	TCRBV07-03	01				TCRBD01-01*01	TCRBD01	TCRBD01-01	01				TCRBJ01-02*01	TCRBJ01	TCRBJ01-02	01				5	6	0	2	2	8	39	51	57	67	69	1	In	VDJ
CACTCTGACAGTGACCAGTGCCCATCCTGAAGACAACAGCTTCTACATCTGCAGTGCTCGGACAGGGGAGGCTACACCTTCGGTTCG		1	1.3656538067599864E-5	32	TCRBV20-01*01	TCRBV20	TCRBV20-01	01				TCRBD01-01*01	TCRBD01	TCRBD01-01	01				TCRBJ01-02*01	TCRBJ01	TCRBJ01-02	01				5	1	1	2	1	8	49	58	59	68	69	1	Out	VDJ
TGGAGTCGCCCAGCCCCAACCAGACCTCTCTGTACTTCTGTGCCAGCAGTTTTAAGGCCAGGGGGAGGAGACTACACCTTCGGTTCG		1	1.3656538067599864E-5	43	TCRBV27-01*01	TCRBV27	TCRBV27-01	01				TCRBD01-01*01	TCRBD01	TCRBD01-01	01				TCRBJ01-02*01	TCRBJ01	TCRBJ01-02	01				3	6	4	1	6	10	38	52	58	65	71	1	Out	VDJ
GCCAGCACCAACCAGACATCTATGTACCTCTGTGCCAGCAGTTTATCTGGCGAGATGGCCAGGGGAGGAGACTACACCTTCGGTTCG	CASSLSGEMARGGDYTF	1	1.3656538067599864E-5	51	TCRBV28-01*01	TCRBV28	TCRBV28-01	01								TCRBD01,TCRBD02	TCRBD01-01,TCRBD02-01		TCRBJ01-02*01	TCRBJ01	TCRBJ01-02	01				1	13	4	2	6	10	30	46	59	65	71	1	In	VDJ
CCTGGAGTCGCCCAGCCCCAACCAGACCTCTCTGTACTTCTGTGCAGCAGTTTTAAGGCCAGGGGAGGAGACTACACCTTCGGTTCG		1	1.3656538067599864E-5	41	TCRBV27-01*01	TCRBV27	TCRBV27-01	01								TCRBD01,TCRBD02	TCRBD01-01,TCRBD02-01		TCRBJ01-02*01	TCRBJ01	TCRBJ01-02	01				12	14	4	2	6	10	40	45	59	65	71	1	Out	VDJ
CTGGAGTTGGCTGCTCCCTCCCAGACATCTGTGTACTTCTGTGCCAGCAGTTTTAAGGCCAGGGGAGGAGACTACACCTTCGGTTCG	CASSFKARGGDYTF	1	1.3656538067599864E-5	42	TCRBV06-06	TCRBV06	TCRBV06-06				01,02					TCRBD01,TCRBD02	TCRBD01-01,TCRBD02-01		TCRBJ01-02*01	TCRBJ01	TCRBJ01-02	01				4	7	4	2	6	10	39	52	59	65	71	1	In	VDJ
CCTGGAGTCGCCAGCCCCAACCAGACCTCTCTGTACTTCTGTGCCAGCAGTTTTAAGGCCAGGGGAGGAGACTACACCTTCGGTTCG	CASSFKARGGDYTF	2	2.731307613519973E-5	42	TCRBV27-01*01	TCRBV27	TCRBV27-01	01								TCRBD01,TCRBD02	TCRBD01-01,TCRBD02-01		TCRBJ01-02*01	TCRBJ01	TCRBJ01-02	01				3	6	4	2	6	10	39	53	59	65	71	2	In	VDJ
CAGCCTGCAAAGCTTGAGGACTCGGCCGTGTATCTCTGTGCCAGCAGCTTAGATCGAGCGGGAGTTAGGGAGCAGTACTTCGGGCCG	CASSLDRAGVREQYF	1	1.3656538067599864E-5	45	TCRBV11-02*02	TCRBV11	TCRBV11-02	02				TCRBD02-01*02	TCRBD02	TCRBD02-01	02				TCRBJ02-07*01	TCRBJ02	TCRBJ02-07	01				0	3	6	2	5	7	36	53	56	64	69	1	In	VDJ
GACGATCAGCGCACACAGCAGGAGGACTCGGCCGTGTATCTCTGTGCCAGCACCTTTGCTGGTGGAGGCGAGCAGTACTTCGGGCCG	CASTFAGGGEQYF	1	1.3656538067599864E-5	39	TCRBV07-02*01	TCRBV07	TCRBV07-02	01				TCRBD02-01*02	TCRBD02	TCRBD02-01	02				TCRBJ02-07*01	TCRBJ02	TCRBJ02-07	01				3	7	10	1	0	6	42	56	63	-1	68	1	In	VDJ
CTGGAGTTGGCTGCTCCCTCCCAGACATCTGTGTACTTCTGTGCCAGCAGTTACGGGGCAGGGTCTACCGAGCAGTACTTCGGGCCG	CASSYGAGSTEQYF	1	1.3656538067599864E-5	42	TCRBV06-06	TCRBV06	TCRBV06-06				01,02	TCRBD01-01*01	TCRBD01	TCRBD01-01	01				TCRBJ02-07*01	TCRBJ02	TCRBJ02-07	01				2	4	4	3	5	6	39	54	58	63	68	1	In	VDJ
AGAGCGGGGGGACTCAGCCGTGTATCTCTGTGCCAGCAGCTTAAGGGCTAGCGGGAGGGGCAACCTTACGAGCAGTACTTCGGGCCG		1	1.3656538067599864E-5	53	TCRBV07-03*01	TCRBV07	TCRBV07-03	01				TCRBD02-01*02	TCRBD02	TCRBD02-01	02				TCRBJ02-07*01	TCRBJ02	TCRBJ02-07	01				1	3	4	0	7	4	28	44	47	59	66	1	Out	VDJ
CAGCGCACAGAGCAGGGGGACTCGGCCATGTATCTCTGTGCCAGCAGCTTGTACCGGGACAGAGTCTACGAGCAGTACTTCGGGCCG	CASSLYRDRVYEQYF	1	1.3656538067599864E-5	45	TCRBV07-09	TCRBV07	TCRBV07-09				01,03	TCRBD01-01*01	TCRBD01	TCRBD01-01	01				TCRBJ02-07*01	TCRBJ02	TCRBJ02-07	01				3	5	0	5	3	3	36	50	55	62	65	1	In	VDJ
TGGAGTCGGCTGCTCCCTCCCAAACATCTGTGTACTTCTGTGCCAGCAGCCCCCGGACTAGCGCTCTACGAGCAGTACTTCGGGCCG		1	1.3656538067599864E-5	43	TCRBV06	TCRBV06				TCRBV06-02,TCRBV06-03		TCRBD02-01	TCRBD02	TCRBD02-01				01,02	TCRBJ02-07*01	TCRBJ02	TCRBJ02-07	01				6	5	1	6	2	3	38	49	54	63	65	1	Out	VDJ
TAAGAAGCTCCTTCTCAGTGACTCTGGCTTCTATCTCTGTGCCTGGGGGGGGAGGAGGGCCAGGGCTACGAGCAGTACTTCGGGCCG		1	1.3656538067599864E-5	44	TCRBV30-01*01	TCRBV30	TCRBV30-01	01				TCRBD02-01	TCRBD02	TCRBD02-01				01,02	TCRBJ02-07*01	TCRBJ02	TCRBJ02-07	01				5	0	9	1	13	3	37	-1	46	52	65	1	Out	VDJ
TGCTCCCTCCCAAACATCTGTGTACTTCTGTGCCAGCAGTCTCACCCCCGTTAGGGGGACAGCTCCTACGAGCAGTACTTCGGGCCG		1	1.3656538067599864E-5	53	TCRBV06	TCRBV06				TCRBV06-02,TCRBV06-03		TCRBD01-01*01	TCRBD01	TCRBD01-01	01				TCRBJ02-07*01	TCRBJ02	TCRBJ02-07	01				5	15	0	5	0	0	28	40	55	-1	62	1	Out	VDJ
CTGATCCTGGAGTCGCCCAGCCCCAACCAGACCTCTCTGTACTTCTGTGCCAGCAGTACGAACTCCTACGAGCAGTACTTCGGGCCG	CASSTNSYEQYF	1	1.3656538067599864E-5	36	TCRBV27-01*01	TCRBV27	TCRBV27-01	01								TCRBD01,TCRBD02	TCRBD01-01,TCRBD02-01		TCRBJ02-07*01	TCRBJ02	TCRBJ02-07	01				5	2	2	8	1	0	45	57	59	61	62	1	In	VDJ
GAGCTTGGTGACTCTGCTGTGTACTTCTGTGCCAGCAGTCTCACCCCCGTTAGGGGGACAGGATCCTACGAGCAGTACTTCGGGCCG	CASSLTPVRGTGSYEQYF	1	1.3656538067599864E-5	54	TCRBV03	TCRBV03				TCRBV03-01,TCRBV03-02		TCRBD01-01*01	TCRBD01	TCRBD01-01	01				TCRBJ02-07*01	TCRBJ02	TCRBJ02-07	01				6	16	0	4	1	1	27	38	54	62	63	1	In	VDJ
GTAGTGCGAGGAGATTCGGCAGCTTATTTCTGTGCCAGCTCACCTCCTCGGACTAGCGGGAGATCCTACGAGCAGTACTTCGGGCCG	CASSPPRTSGRSYEQYF	1	1.3656538067599864E-5	51	TCRBV18-01*01	TCRBV18	TCRBV18-01	01				TCRBD02-01*02	TCRBD02	TCRBD02-01	02				TCRBJ02-07*01	TCRBJ02	TCRBJ02-07	01				3	5	1	2	1	1	30	44	49	62	63	1	In	VDJ
CTGGAGTTGGCTGCTCCCTCCCAGACATCTGTGTACTTCTGTGCCAGCACCCCAACAGGGCCTCCCTACGAGCAGTACTTCGGGCCG	CASTPTGPPYEQYF	1	1.3656538067599864E-5	42	TCRBV06-06	TCRBV06	TCRBV06-06				01,02	TCRBD01-01*01	TCRBD01	TCRBD01-01	01				TCRBJ02-07*01	TCRBJ02	TCRBJ02-07	01				7	5	3	3	4	2	39	49	54	60	64	1	In	VDJ
AGGCTGGAGTTGGCTGCTCCCTCCCAGACATCTGTGTACTTCTGTGCCAGCAGTTTCCCGGGAACCTACGAGCAGTACTTCGGGCCG	CASSFPGTYEQYF	1	1.3656538067599864E-5	39	TCRBV06-06	TCRBV06	TCRBV06-06				01,02	TCRBD02-01*02	TCRBD02	TCRBD02-01	02				TCRBJ02-07*01	TCRBJ02	TCRBJ02-07	01				4	3	8	3	1	2	42	55	58	63	64	1	In	VDJ
GGGGTTGGAGTCGGCTGCTCCCTCCCAAACATCTGTGTACTTCTGTGCCAGCAGTCGGACGGAAAATACGAGCAGTACTTCGGGCCG		1	1.3656538067599864E-5	38	TCRBV06	TCRBV06				TCRBV06-02,TCRBV06-03						TCRBD01,TCRBD02	TCRBD01-01,TCRBD02-01		TCRBJ02-07*01	TCRBJ02	TCRBJ02-07	01				5	1	1	7	6	4	43	55	56	60	66	1	Out	VDJ
CTGGAGTCCGCCAGCACCAACCAGACATCTATGTACCTCTGTGCCAGCAGGCAAAGGGGGCGCAGCGACGAGCAGTACTTCGGGCCG	CASRQRGRSDEQYF	1	1.3656538067599864E-5	42	TCRBV28-01*01	TCRBV28	TCRBV28-01	01				TCRBD01-01*01	TCRBD01	TCRBD01-01	01				TCRBJ02-07*01	TCRBJ02	TCRBJ02-07	01				6	4	5	0	6	5	39	50	54	61	67	1	In	VDJ
GGAGTCCGCTACCAGCTCCCAGACATCTGTGTACTTCTGTGCCATCAGTGATTCGACAGGGCGCCCTACGAGCAGTACGTCGGGCCG		1	1.3656538067599864E-5	44	TCRBV10-03*01	TCRBV10	TCRBV10-03	01				TCRBD01-01*01	TCRBD01	TCRBD01-01	01				TCRBJ02-07*01	TCRBJ02	TCRBJ02-07	01				3	3	2	3	18	17	37	51	54	61	79	1	Out	VDJ
CCTCAGAACCCAGGGACTCAGCTGTGTACTTCTGTGCCAGCCCCCTGGTCGTTAACAGGCCCCCTTTTGAAGCAGTACGTCGGGCCG		1	1.3656538067599864E-5	49	TCRBV12	TCRBV12				TCRBV12-03,TCRBV12-04		TCRBD01-01*01	TCRBD01	TCRBD01-01	01				TCRBJ02-07*01	TCRBJ02	TCRBJ02-07	01				8	13	3	4	20	17	32	41	54	59	79	1	Out	VDJ
ACACAGCAGGAGGACTCGGCCGTGTATCTCTGTGCCAGCAGCTTAGTTTCCCGGGGCTAAAACTGAAACACCATATATTTTGGAGAG	CASSLVSRG*N*NTIYF	1	1.3656538067599864E-5	51	TCRBV07-02*01	TCRBV07	TCRBV07-02	01								TCRBD01,TCRBD02	TCRBD01-01,TCRBD02-01		TCRBJ01-03*01	TCRBJ01	TCRBJ01-03	01				1	6	7	0	7	5	30	46	52	57	64	1	Stop	VDJ
ATCAATTCCCTGGAGCTTGGTGACTCTGCTGTGTATTTCTGTGCCAGCAGCCCGAGTCGTTCTGGAAACACCATATATTTTGGAGAG	CASSPSRSGNTIYF	1	1.3656538067599864E-5	42	TCRBV03	TCRBV03				TCRBV03-01,TCRBV03-02		TCRBD02-01*02	TCRBD02	TCRBD02-01	02				TCRBJ01-03*01	TCRBJ01	TCRBJ01-03	01				4	1	11	2	4	1	39	52	53	56	60	1	In	VDJ
CAGCTGCTCCCTCCCAGACATCTGTATACTTCTGTGCCAGCAAGGGCAGGGGCGCCCATCTCTGGAAACACCATATATTTTGGAGAG		2	2.731307613519973E-5	49	TCRBV06-09*01	TCRBV06	TCRBV06-09	01				TCRBD01-01*01	TCRBD01	TCRBD01-01	01				TCRBJ01-03*01	TCRBJ01	TCRBJ01-03	01				7	4	4	2	7	0	32	42	46	52	59	2	Out	VDJ
AGCACCTTGGAGCTGGGGGACTCGGCCCTTTATCTTTGCGCCAGCAGCCCGGACCTGAGCTCTGGAAACACCATATATTTTGGAGAG	CASSPDLSSGNTIYF	1	1.3656538067599864E-5	45	TCRBV05-01*01	TCRBV05	TCRBV05-01	01								TCRBD01,TCRBD02	TCRBD01-01,TCRBD02-01		TCRBJ01-03*01	TCRBJ01	TCRBJ01-03	01				4	2	1	7	5	0	36	48	50	54	59	1	In	VDJ
GCACAGAGCGGGGGGACTCAGCCGTGTATCTCTGTGCCAGCAGCCCCCAACAGGGGGTCCTCTGGAAACACCATATATTTTGGAGAG		1	1.3656538067599864E-5	49	TCRBV07-03*01	TCRBV07	TCRBV07-03	01				TCRBD01-01*01	TCRBD01	TCRBD01-01	01				TCRBJ01-03*01	TCRBJ01	TCRBJ01-03	01				5	5	3	1	2	0	32	44	49	57	59	1	Out	VDJ
ACTGTGACATCGGCCCAAAAGAACCCGACAGCTTTCTATCTCTGTGCCAGCATCTGGGGTCCCGGAAACACCATATATTTTGGAGAG	CASIWGPGNTIYF	1	1.3656538067599864E-5	39	TCRBV19-01	TCRBV19	TCRBV19-01				01,02					TCRBD01,TCRBD02	TCRBD01-01,TCRBD02-01		TCRBJ01-03*01	TCRBJ01	TCRBJ01-03	01				9	5	6	2	4	4	42	50	55	59	63	1	In	VDJ
CACCTTGGAGCTGGGGGACTCGGCCCTTTATCTTTGCGCCAGCAGCCGCGGACACTCCTCGGCTGGAAACACCATATATTTGGAGAG		1	1.3656538067599864E-5	47	TCRBV05-01*01	TCRBV05	TCRBV05-01	01				TCRBD01-01*01	TCRBD01	TCRBD01-01	01				TCRBJ01-03*01	TCRBJ01	TCRBJ01-03	01				4	3	1	6	24	19	34	46	49	54	78	1	Out	VDJ
ACAGCAGGAGGACTCGGCCGTGTATCTCTGTGCCAGCAGCTTAACGGGACAGGGGAAGGTGGGGCCAACGTCCTGACTTTCGGGGCC		1	1.3656538067599864E-5	53	TCRBV07-02*01	TCRBV07	TCRBV07-02	01				TCRBD01-01*01	TCRBD01	TCRBD01-01	01				TCRBJ02-06*01	TCRBJ02	TCRBJ02-06	01				2	2	0	2	4	3	28	43	45	55	59	1	Out	VDJ
ACATCGGCCCAAAAGAACCCGACAGCTTTCTATCTCTGTGCCAGTATGGAGTTCGGCTCTGGGGCCAACGTCCTGACTTTCGGGGCC	CASMEFGSGANVLTF	1	1.3656538067599864E-5	45	TCRBV19-01	TCRBV19	TCRBV19-01				01,02	TCRBD02-01*02	TCRBD02	TCRBD02-01	02				TCRBJ02-06*01	TCRBJ02	TCRBJ02-06	01				7	1	10	2	5	0	36	46	47	51	56	1	In	VDJ
TTGCTGGGGGACTCGGCCCTGTATCTCTGTGCCAGCAGCTTTTTACAGGGGGGTTACTCTGGGGCCAACGTCCTGACTTTCGGGGCC	CASSFLQGGYSGANVLTF	1	1.3656538067599864E-5	54	TCRBV05-05*01	TCRBV05	TCRBV05-05	01				TCRBD01-01*01	TCRBD01	TCRBD01-01	01				TCRBJ02-06*01	TCRBJ02	TCRBJ02-06	01				2	3	3	1	4	0	27	41	44	52	56	1	In	VDJ
GAGCTGGACGACTCGGCCCTGTATCTCTGTGCCAGCAGCTTTTTACAGGGGGGTTACTCTGGGGCCAACGTCCTGACTTTCGGGGCC	CASSFLQGGYSGANVLTF	1	1.3656538067599864E-5	54	TCRBV05-04*01	TCRBV05	TCRBV05-04	01				TCRBD01-01*01	TCRBD01	TCRBD01-01	01				TCRBJ02-06*01	TCRBJ02	TCRBJ02-06	01				2	3	3	1	4	0	27	41	44	52	56	1	In	VDJ
CCTGAAGACAGCAGCTTCTACATCTGCAGTGCTAGAGGGGCAGGGAACTACTTCTCAACTGGGGCCAACGTCCTGACTTTCGGGGCC	CSARGAGNYFSTGANVLTF	1	1.3656538067599864E-5	57	TCRBV20	TCRBV20				TCRBV20-01,TCRBV20-or09_02		TCRBD01-01*01	TCRBD01	TCRBD01-01	01				TCRBJ02-06*01	TCRBJ02	TCRBJ02-06	01				1	3	4	3	13	2	24	37	40	45	58	1	In	VDJ
TCTCTGGAGCTGGGGGACTCAGCTTTGTATTTCTGTGCCAGCACCGCGCCCCAAGGGCCCGGGGCCAACGTCCTGACTTTCGGGGCC	CASTAPQGPGANVLTF	1	1.3656538067599864E-5	48	TCRBV09-01	TCRBV09	TCRBV09-01				01,02					TCRBD01,TCRBD02	TCRBD01-01,TCRBD02-01		TCRBJ02-06*01	TCRBJ02	TCRBJ02-06	01				6	10	5	3	3	4	33	43	53	57	60	1	In	VDJ
GAGCAGCGGGACTCAGCCATGTATCGCTGTGCTAGCAGCTTACGTAGGCTAGCGGGGGGGCTTTGAAACATTCAGTACTTCGGCGCC	CASSLRRLAGGL*NIQYF	1	1.3656538067599864E-5	54	TCRBV07-07*01	TCRBV07	TCRBV07-07	01				TCRBD02-01*01	TCRBD02	TCRBD02-01	01				TCRBJ02-04*01	TCRBJ02	TCRBJ02-04	01				2	6	4	0	5	6	27	42	48	60	65	1	Stop	VDJ
GTGACATCGGCCCAAAAGAACCCGACAGCTTTCTATCTCTGTGCCAGTAGTATCCAGGGGGGGGAAAACATTCAGTACTTCGGCGCC	CASSIQGGENIQYF	1	1.3656538067599864E-5	42	TCRBV19-01	TCRBV19	TCRBV19-01				01,02					TCRBD01,TCRBD02	TCRBD01-01,TCRBD02-01		TCRBJ02-04*01	TCRBJ02	TCRBJ02-04	01				3	1	4	1	3	5	39	53	54	61	64	1	In	VDJ
GTCCTCAGAACCGGGAGACACGGCACTGTATCTCTGCGCCAGCTGAGAGGAGGCTTAGGGGCCAAAAACATTCAGTACTTCGGCGCC		1	1.3656538067599864E-5	47	TCRBV23-01*01	TCRBV23	TCRBV23-01	01				TCRBD02-01*02	TCRBD02	TCRBD02-01	02				TCRBJ02-04*01	TCRBJ02	TCRBJ02-04	01				8	5	10	1	7	1	34	43	48	53	60	1	Out	VDJ
TCCACGGAGTCAGGGGACACAGCACTGTATTTCTGTGCCAGCAGAGGGGACAGGGCCCGGGCCAAAAACATTCAGTACTTCGGCGCC	CASRGDRARAKNIQYF	1	1.3656538067599864E-5	48	TCRBV21-01*01	TCRBV21	TCRBV21-01	01				TCRBD01-01*01	TCRBD01	TCRBD01-01	01				TCRBJ02-04*01	TCRBJ02	TCRBJ02-04	01				6	2	0	3	5	1	33	44	46	55	60	1	In	VDJ
AGGGGACACAGCACTGTATTTCTGTGCCAGCAGCAAGCCAAGGACAACGCTCTTATAGGGTGGGATTCACCCCTCCACTTTGGGAAC		1	1.3656538067599864E-5	59	TCRBV21-01*01	TCRBV21	TCRBV21-01	01				TCRBD01-01*01	TCRBD01	TCRBD01-01	01				TCRBJ01-06*01	TCRBJ01	TCRBJ01-06	01				3	5	1	6	18	8	22	36	41	46	64	1	Out	VDJ
TTGGAGCTGGGGGACTCGGCCCTGTATCTCTGTGCCAGCAGCCCGGATCCGGGACTTACCCGTCATTCACCCCTCCACTTTGGGAAC	CASSPDPGLTRHSPLHF	1	1.3656538067599864E-5	51	TCRBV05	TCRBV05				TCRBV05-03,TCRBV05-08		TCRBD02-01	TCRBD02	TCRBD02-01				01,02	TCRBJ01-06*01	TCRBJ01	TCRBJ01-06	01				4	8	0	10	8	8	30	42	50	56	64	1	In	VDJ
TCCGCCAGCACCAACCAGACATCTATGTACCTCTGTGCCAGCAGTACTCATAGGCAAGGGGATAATTCACCCCTCCACTTTGGGAAC	CASSTHRQGDNSPLHF	1	1.3656538067599864E-5	48	TCRBV28-01*01	TCRBV28	TCRBV28-01	01				TCRBD01-01*01	TCRBD01	TCRBD01-01	01				TCRBJ01-06*01	TCRBJ01	TCRBJ01-06	01				5	11	5	2	0	5	33	45	56	-1	61	1	In	VDJ
ACACACCCTGCAGCCAGAAGACTCGGCCTGTATCTCTGTGCCAGCAGCCAAGCGACAGTCGGGAATTCACCCCTCCACTTTGGGAAC		1	1.3656538067599864E-5	44	TCRBV04	TCRBV04				TCRBV04-02,TCRBV04-03		TCRBD01-01*01	TCRBD01	TCRBD01-01	01				TCRBJ01-06*01	TCRBJ01	TCRBJ01-06	01				26	25	2	5	5	7	37	28	53	58	63	1	Out	VDJ
ACACACCCTGCAGCAGAAGACTCGGCCCTGTATCTCTGTGCCAGCAGCCAAGCGACAGTCGGGAATTCACCCCTCCACTTTGGGAAC	CASSQATVGNSPLHF	1	1.3656538067599864E-5	45	TCRBV04-02*01	TCRBV04	TCRBV04-02	01				TCRBD01-01*01	TCRBD01	TCRBD01-01	01				TCRBJ01-06*01	TCRBJ01	TCRBJ01-06	01				1	1	2	5	5	7	36	52	53	58	63	1	In	VDJ
GAGTTGGCTGCTCCCTCCCAGACATCTGTGTACTTCTGTGCCAGCAGTTCCCGGGGGCGGAAGAATTCACCCCTCCACTTTGGGAAC	CASSSRGRKNSPLHF	1	1.3656538067599864E-5	45	TCRBV06-06	TCRBV06	TCRBV06-06				01,02					TCRBD01,TCRBD02	TCRBD01-01,TCRBD02-01		TCRBJ01-06*01	TCRBJ01	TCRBJ01-06	01				4	3	6	0	5	7	36	49	52	58	63	1	In	VDJ
ACACAGCAGGAGGACTCCGCCGTGTATCTCTGTGCCAGCAGCGTACAAATTCCGGGACAGGGTTTCACTGAGCAGTTCTTCGGGCCA	CASSVQIPGQGFTEQFF	1	1.3656538067599864E-5	51	TCRBV07-08*01	TCRBV07	TCRBV07-08	01				TCRBD01-01*01	TCRBD01	TCRBD01-01	01				TCRBJ02-01*01	TCRBJ02	TCRBJ02-01	01				5	11	0	3	6	9	30	42	53	62	68	1	In	VDJ
GTCCACAAAGCTGGAGGACTCAGCCATGTACTTCTGTGCCAGCAGTGGCCCCCTTGGGGGGGGCTGGATGAGCAGTTCTTCGGGCCA		1	1.3656538067599864E-5	47	TCRBV02-01*01	TCRBV02	TCRBV02-01	01				TCRBD02-01*01	TCRBD02	TCRBD02-01	01				TCRBJ02-01*01	TCRBJ02	TCRBJ02-01	01				4	8	9	0	5	8	34	47	55	62	67	1	Out	VDJ
GAGTCCGCCAGCACCAACCAGACATCTATGTACCTCTGTGCCAGCAGTTTAGGGACAGGGTACGCCGATGAGCAGTTCTTCGGGCCA	CASSLGTGYADEQFF	1	1.3656538067599864E-5	45	TCRBV28-01*01	TCRBV28	TCRBV28-01	01				TCRBD01-01*01	TCRBD01	TCRBD01-01	01				TCRBJ02-01*01	TCRBJ02	TCRBJ02-01	01				2	0	0	3	7	8	36	-1	51	60	67	1	In	VDJ
TCGGCTGCTCCCTCCCAAACATCTGTGTACTTCTGTGCCAGCAGTTCTAAATACGGGACAGGGGTAGATGAGCAGTTCTTCGGGCCA	CASSSKYGTGVDEQFF	1	1.3656538067599864E-5	48	TCRBV06	TCRBV06				TCRBV06-02,TCRBV06-03		TCRBD01-01*01	TCRBD01	TCRBD01-01	01				TCRBJ02-01*01	TCRBJ02	TCRBJ02-01	01				4	8	0	2	3	8	33	46	54	64	67	1	In	VDJ
CAGCGCACAGAGCAGGGGGACTCGGCCATGTATCTCTGTGCCAGCAGCCCCGGCCTAGCGGGACTTAATGAGCAGTTCTTCGGGCCA	CASSPGLAGLNEQFF	1	1.3656538067599864E-5	45	TCRBV07-09	TCRBV07	TCRBV07-09				01,03	TCRBD02-01*02	TCRBD02	TCRBD02-01	02				TCRBJ02-01*01	TCRBJ02	TCRBJ02-01	01				5	6	4	3	3	7	36	48	54	63	66	1	In	VDJ
GTTGGCGTCTGCTGTACCCTCTCAGACATCTGTGTACTTCTGTGCCAGCAGTGGCTAACAGGGAGTAATGAGCAGTTCTTCGGGCCA		1	1.3656538067599864E-5	41	TCRBV06-04	TCRBV06	TCRBV06-04				01,02	TCRBD01-01*01	TCRBD01	TCRBD01-01	01				TCRBJ02-01*01	TCRBJ02	TCRBJ02-01	01				4	4	3	3	3	7	40	53	57	63	66	1	Out	VDJ
CTGATCCTGGAGTCGCCCAGCCCCAACCAGACCTCTCTGTACTTCTGTGCCAGCAGCGACAGGGCTAATGAGCAGTTCTTCGGGCCA	CASSDRANEQFF	1	1.3656538067599864E-5	36	TCRBV27-01*01	TCRBV27	TCRBV27-01	01				TCRBD01-01*01	TCRBD01	TCRBD01-01	01				TCRBJ02-01*01	TCRBJ02	TCRBJ02-01	01				6	1	2	3	2	7	45	56	57	64	66	1	In	VDJ
TCACCAGGCCTGGGGGACGCAGCCATGTACCTGTGTGCCACCAGCCCGTCCCAACAGGGGAAGTTGAATGAGCAGTTCTTCGGGCCA	CATSPSQQGKLNEQFF	1	1.3656538067599864E-5	48	TCRBV15-01*01	TCRBV15	TCRBV15-01	01				TCRBD01-01*01	TCRBD01	TCRBD01-01	01				TCRBJ02-01*01	TCRBJ02	TCRBJ02-01	01				5	8	3	2	6	7	33	45	53	60	66	1	In	VDJ
CTGATCCTGGAGTCGCCCAGCCCCAACCAGACCTCTCTGTACTTCTGTGCCAGCAGCCTCAGGGGGAATGAGCAGTTCTTCGGGCCA	CASSLRGNEQFF	1	1.3656538067599864E-5	36	TCRBV27-01*01	TCRBV27	TCRBV27-01	01				TCRBD01-01*01	TCRBD01	TCRBD01-01	01				TCRBJ02-01*01	TCRBJ02	TCRBJ02-01	01				6	3	4	1	0	7	45	56	59	-1	66	1	In	VDJ
GTGACATCGGCCCAAAAGAACCCGACAGCTTTCTATCTCTGTGCCAGTACCGAACAGGGGGCGCGGAATGAGCAGTTCTTCGGGCCA	CASTEQGARNEQFF	1	1.3656538067599864E-5	42	TCRBV19-01	TCRBV19	TCRBV19-01				01,02	TCRBD01-01*01	TCRBD01	TCRBD01-01	01				TCRBJ02-01*01	TCRBJ02	TCRBJ02-01	01				7	4	3	0	4	7	39	49	53	62	66	1	In	VDJ
ACATCGGCCCAAAAGAACCCGACAGCTTTCTATCTCTGTGCCAGTACCGAGACTAGCGGGGTTATCAATGAGCAGTTCTTCGGGCCA	CASTETSGVINEQFF	1	1.3656538067599864E-5	45	TCRBV19-01	TCRBV19	TCRBV19-01				01,02	TCRBD02-01*01	TCRBD02	TCRBD02-01	01				TCRBJ02-01*01	TCRBJ02	TCRBJ02-01	01				7	4	2	3	4	6	36	46	50	61	65	1	In	VDJ
CGCACAGAGCAGGGGGACTCGGCCATGTATCTCTGTGCCAGCAGCTCCAAACTAGCGGGAGGGGGCAATGAGCAGTTCTTCGGGCCA	CASSSKLAGGGNEQFF	1	1.3656538067599864E-5	48	TCRBV07-09	TCRBV07	TCRBV07-09				01,03	TCRBD02-01*02	TCRBD02	TCRBD02-01	02				TCRBJ02-01*01	TCRBJ02	TCRBJ02-01	01				4	4	3	0	2	6	33	46	50	63	65	1	In	VDJ
GAGTCGCCCAGCCCCAACCAGACCTCTCTGTACTTCTGTGCCAGTTTCGTTAGCGGGGCGGGTAGCAATGAGCAGTTCTTCGGGCCA	CASFVSGAGSNEQFF	1	1.3656538067599864E-5	45	TCRBV27-01*01	TCRBV27	TCRBV27-01	01				TCRBD02-01*01	TCRBD02	TCRBD02-01	01				TCRBJ02-01*01	TCRBJ02	TCRBJ02-01	01				9	6	5	3	7	6	36	44	50	58	65	1	In	VDJ
TTGGAGATCCAGCGCACAGAGCAGGGGGACTCGGCCATGTATCTCTGTGCCAGCAGCCCAGGTTACAATGAGCAGTTCTTCGGGCCA	CASSPGYNEQFF	1	1.3656538067599864E-5	36	TCRBV07-09	TCRBV07	TCRBV07-09				01,03	TCRBD01-01*01	TCRBD01	TCRBD01-01	01				TCRBJ02-01*01	TCRBJ02	TCRBJ02-01	01				5	1	4	4	1	4	45	57	58	62	63	1	In	VDJ
CTGAAGATCCAGCCCTCAGAACCCAGGGACTCAGCTGTGTACTTCTGTGCCAGCAGCCGTCAGTACAATGAGCAGTTCTTCGGGCCA	CASSRQYNEQFF	1	1.3656538067599864E-5	36	TCRBV12	TCRBV12				TCRBV12-03,TCRBV12-04		TCRBD01-01*01	TCRBD01	TCRBD01-01	01				TCRBJ02-01*01	TCRBJ02	TCRBJ02-01	01				6	4	4	5	0	4	45	56	60	-1	63	1	In	VDJ
GTGACCAGTGCCCATCCTGAAGACAGCAGCTTCTACATCTGCAGTGCTCTCCGGCCCCTCCTCTACAATGAGCAGTTCTTCGGGCCA	CSALRPLLYNEQFF	1	1.3656538067599864E-5	42	TCRBV20	TCRBV20				TCRBV20-01,TCRBV20-or09_02						TCRBD01,TCRBD02	TCRBD01-01,TCRBD02-01		TCRBJ02-01*01	TCRBJ02	TCRBJ02-01	01				5	4	9	0	7	3	39	48	52	55	62	1	In	VDJ
CCTTGGAGCTGGACGACTCGGCCCTGTATCTCTGTGCCAGCAGCCCTGGTGGGGGGGCCTTCCTACAATGAGCAGTTCTTCGGGCCA		1	1.3656538067599864E-5	49	TCRBV05-04*01	TCRBV05	TCRBV05-04	01				TCRBD02-01*01	TCRBD02	TCRBD02-01	01				TCRBJ02-01*01	TCRBJ02	TCRBJ02-01	01				4	6	9	0	3	1	32	44	50	57	60	1	Out	VDJ
CGCACAGAGCGGGGGGACTCAGCCGTGTATCTCTGTGCCAGCACCCAAGACTTGACAGGGTCCTACAATGAGCAGTTCTTCGGGCCA	CASTQDLTGSYNEQFF	1	1.3656538067599864E-5	48	TCRBV07-03*01	TCRBV07	TCRBV07-03	01				TCRBD01-01*01	TCRBD01	TCRBD01-01	01				TCRBJ02-01*01	TCRBJ02	TCRBJ02-01	01				7	10	2	3	0	1	33	43	53	-1	60	1	In	VDJ
GAGTCCGCCAGCACCAACCAGACATCTATGTACCTCTGTGCCAGCAGTGACATCAGGGAGTCCTACAATGAGCAGTTCTTCGGGCCA	CASSDIRESYNEQFF	1	1.3656538067599864E-5	45	TCRBV28-01*01	TCRBV28	TCRBV28-01	01								TCRBD01,TCRBD02	TCRBD01-01,TCRBD02-01		TCRBJ02-01*01	TCRBJ02	TCRBJ02-01	01				5	5	4	3	2	1	36	48	53	58	60	1	In	VDJ
ACAGAGCAGCGGGACTCAGCCATGTATCGCTGTGCCAGCAGCTCCAGTCCGGCGGGATTCTCCTACAATGAGCAGTTCTTCGGGCCA	CASSSSPAGFSYNEQFF	1	1.3656538067599864E-5	51	TCRBV07-07*01	TCRBV07	TCRBV07-07	01				TCRBD02-01*02	TCRBD02	TCRBD02-01	02				TCRBJ02-01*01	TCRBJ02	TCRBJ02-01	01				4	8	7	3	2	0	30	43	51	57	59	1	In	VDJ
CGCACACAGCAGGAGGACTCGGCCGTGTATCTCTGTGCCAGCAGCTTAGGCGGCTCTCGCTCCTACAATGAGCAGTTCTTCGGGCCA	CASSLGGSRSYNEQFF	1	1.3656538067599864E-5	48	TCRBV07-02*01	TCRBV07	TCRBV07-02	01				TCRBD02-01	TCRBD02	TCRBD02-01				01,02	TCRBJ02-01*01	TCRBJ02	TCRBJ02-01	01				1	0	7	5	6	0	33	-1	49	53	59	1	In	VDJ
CCCAGGGACTCAGCTGTGTACTTCTGTGCCACCGGACCCGGGACTAGCGGGGGGACCAGCTCCTACAATGAGCAGTTCTTCGGGCCA	CATGPGTSGGTSSYNEQFF	1	1.3656538067599864E-5	57	TCRBV12	TCRBV12				TCRBV12-03,TCRBV12-04		TCRBD02-01*01	TCRBD02	TCRBD02-01	01				TCRBJ02-01*01	TCRBJ02	TCRBJ02-01	01				10	8	0	1	5	0	24	31	39	54	59	1	In	VDJ
GCCCATCCTGAAGACAGCAGCTTCTACATCTGCAGTGCTAGAGATGGTACTAGCGGGGGGGCCTACAATGAGCAGTTCTTCGGGCCA	CSARDGTSGGAYNEQFF	1	1.3656538067599864E-5	51	TCRBV20	TCRBV20				TCRBV20-01,TCRBV20-or09_02		TCRBD02-01*01	TCRBD02	TCRBD02-01	01				TCRBJ02-01*01	TCRBJ02	TCRBJ02-01	01				0	4	3	0	0	2	30	44	48	-1	61	1	In	VDJ
ACTCTCAAGATCCAACCTGCAAAGCTTGAGGACTCGGCCGTGTATCTCTGTGCCAGCAGCCCCTACAATGAGCAGTTCTTCGGGCCA	CASSPYNEQFF	1	1.3656538067599864E-5	33	TCRBV11-02*02	TCRBV11	TCRBV11-02	02											TCRBJ02-01*01	TCRBJ02	TCRBJ02-01	01				5	0	0	0	1	2	48	-1	-1	60	61	1	In	VJ
ATCAATTCCCTGGAGCTTGGTGACTCTGCTGTGTATTTCTGTGCCAGCAGCCACAGGGGACCCTACAATGAGCAGTTCTTCGGGCCA	CASSHRGPYNEQFF	1	1.3656538067599864E-5	42	TCRBV03	TCRBV03				TCRBV03-01,TCRBV03-02		TCRBD01-01*01	TCRBD01	TCRBD01-01	01				TCRBJ02-01*01	TCRBJ02	TCRBJ02-01	01				3	0	4	2	2	2	39	-1	53	59	61	1	In	VDJ
GAGTCCGCTACCAGCTCCCAGACATCTGTGTACTTCTGTGCCAGCAGTTTATCTGGGACTAGATACAATGAGCAGTTCTTCGGGCCA	CASSLSGTRYNEQFF	1	1.3656538067599864E-5	45	TCRBV10-03*01	TCRBV10	TCRBV10-03	01				TCRBD02-01	TCRBD02	TCRBD02-01				01,02	TCRBJ02-01*01	TCRBJ02	TCRBJ02-01	01				5	6	0	8	1	4	36	48	54	62	63	1	In	VDJ
ACATCGGCCCAAAAGAACCCGACAGCTTTCTATCTCTGTGCCAGTAGTATATCGCGCGGGGGGAACAATGAGCAGTTCTTCGGGCCA	CASSISRGGNNEQFF	1	1.3656538067599864E-5	45	TCRBV19-01	TCRBV19	TCRBV19-01				01,02	TCRBD02-01*01	TCRBD02	TCRBD02-01	01				TCRBJ02-01*01	TCRBJ02	TCRBJ02-01	01				2	4	7	1	1	5	36	51	55	63	64	1	In	VDJ
CTGACAGTGACCAGTGCCCATCCTGAAGACAGCAGCTTCTACATCTGCAGTGCTCCCCTGGACAGGAGAGAGCAGTTCTTCGGGCCA	CSAPLDRREQFF	1	1.3656538067599864E-5	36	TCRBV20	TCRBV20				TCRBV20-01,TCRBV20-or09_02		TCRBD01-01*01	TCRBD01	TCRBD01-01	01				TCRBJ02-01*01	TCRBJ02	TCRBJ02-01	01				5	5	1	4	3	10	45	54	59	66	69	1	In	VDJ
TGACGATCCAGCGCACACAGCAGGAGGACTCGGCCGTGTATCTCTGTGCCAGCAGTTCTGTTTGTCCCGCGTCCCTTCTTCGGGCCA		1	1.3656538067599864E-5	37	TCRBV07-02*01	TCRBV07	TCRBV07-02	01				TCRBD02-01	TCRBD02	TCRBD02-01				01,02	TCRBJ02-01*01	TCRBJ02	TCRBJ02-01	01				6	13	7	6	4	16	44	55	68	71	75	1	Out	VDJ
AAGGTGCAGCCTGCAGAACTGGAGGATTCTGGAGTTTATTTCTGTGCCAGCAGCCAAGGGGCAGCCGATGCCCAGTACTTCGGGCCA	CASSQGAADAQYF	1	1.3656538067599864E-5	39	TCRBV14-01*01	TCRBV14	TCRBV14-01	01				TCRBD01-01*01	TCRBD01	TCRBD01-01	01				TCRBJ02-05*01	TCRBJ02	TCRBJ02-05	01				1	0	8	0	8	9	42	-1	58	62	70	1	In	VDJ
CTGAAGATCCAGCGCACAGAGCGGGGGGACTCAGCCGTGTATCTCTGTGCCAGCAGCTCCCCCCCTGGGACCCAGTACTTCGGGCCA	CASSSPPGTQYF	1	1.3656538067599864E-5	36	TCRBV07-03*01	TCRBV07	TCRBV07-03	01								TCRBD01,TCRBD02	TCRBD01-01,TCRBD02-01		TCRBJ02-05*01	TCRBJ02	TCRBJ02-05	01				4	8	0	10	0	7	45	58	66	-1	68	1	In	VDJ
ATCCAGCCTGCAAAGCTTGAGGACTCGGCCGTGTATCTCTGTGCCAGCAGCTTTTATCCCCCGGCGGGGACCCAGTACTTCGGGCCA	CASSFYPPAGTQYF	1	1.3656538067599864E-5	42	TCRBV11-02*02	TCRBV11	TCRBV11-02	02				TCRBD02-01	TCRBD02	TCRBD02-01				01,02	TCRBJ02-05*01	TCRBJ02	TCRBJ02-05	01				3	10	7	4	0	7	39	53	63	-1	68	1	In	VDJ
TCCCTAGAGTCTGCCATCCCCAACCAGACAGCTCTTTACTTCTGTGCCACCAGTGCGTCAGTAGTTCCGACCCAGTACTTCGGGCCA	CATSASVVPTQYF	1	1.3656538067599864E-5	39	TCRBV24	TCRBV24				TCRBV24-01,TCRBV24-or09_02						TCRBD01,TCRBD02	TCRBD01-01,TCRBD02-01		TCRBJ02-05*01	TCRBJ02	TCRBJ02-05	01				5	3	4	5	7	7	42	55	58	61	68	1	In	VDJ
TCCCTGGAGCTTGGTGACTCTGCTGTGTATTTCTGTGCCAGCAGCCAAGAGGCTAGCGGGAGGTTGGAGACCCAGTACTTCGGGCCA	CASSQEASGRLETQYF	1	1.3656538067599864E-5	48	TCRBV03	TCRBV03				TCRBV03-01,TCRBV03-02		TCRBD02-01*02	TCRBD02	TCRBD02-01	02				TCRBJ02-05*01	TCRBJ02	TCRBJ02-05	01				0	2	4	1	3	5	33	50	52	63	66	1	In	VDJ
GAGTTGGCTGCTCCCTCCCAGACATCTGTGTACTTCTGTGCCAGCAGTGAAGGGACAACTTTTGGGGAGACCCAGTACTTCGGGCCA	CASSEGTTFGETQYF	1	1.3656538067599864E-5	45	TCRBV06-01*01	TCRBV06	TCRBV06-01	01				TCRBD01-01*01	TCRBD01	TCRBD01-01	01				TCRBJ02-05*01	TCRBJ02	TCRBJ02-05	01				1	0	1	6	9	5	36	-1	52	57	66	1	In	VDJ
GGGTTGGAGTCGGCTGCTCCCTCCCAAACATCTGTGTACTTCTGTGCCAGCAGTTACAGGGGTGGGGAGACCCAGTACTTCGGGCCA	CASSYRGGETQYF	1	1.3656538067599864E-5	39	TCRBV06	TCRBV06				TCRBV06-02,TCRBV06-03		TCRBD01-01*01	TCRBD01	TCRBD01-01	01				TCRBJ02-05*01	TCRBJ02	TCRBJ02-05	01				2	0	5	2	4	5	42	-1	57	62	66	1	In	VDJ
GTCTGCTGTACCCTCTCAGACATCTGTGTACTTCTGTGCCAGCAGTGAAGAATCAGGGACTAGGGGGAGACCCAGTACTTCGGGCCA		1	1.3656538067599864E-5	47	TCRBV06-04	TCRBV06	TCRBV06-04				01,02	TCRBD02-01	TCRBD02	TCRBD02-01				01,02	TCRBJ02-05*01	TCRBJ02	TCRBJ02-05	01				3	7	0	8	3	5	34	48	55	63	66	1	Out	VDJ
CTGGAGTTGGCTGCTCCCTCCCAGACATCTGTGTACTTCTGTGCCAGCAGTTACTTTAAAGGGGGCGAGACCCAGTACTTCGGGCCA	CASSYFKGGETQYF	1	1.3656538067599864E-5	42	TCRBV06-06	TCRBV06	TCRBV06-06				01,02	TCRBD01-01*01	TCRBD01	TCRBD01-01	01				TCRBJ02-05*01	TCRBJ02	TCRBJ02-05	01				1	4	5	0	0	5	39	55	59	-1	66	1	In	VDJ
CTGGAGTCCGCCAGCACCAACCAGACATCTATGTACCTCTGTGCCAGCACTCTGACAGGGTCCGTAGAGACCCAGTACTTCGGGCCA	CASTLTGSVETQYF	1	1.3656538067599864E-5	42	TCRBV28-01*01	TCRBV28	TCRBV28-01	01				TCRBD01-01*01	TCRBD01	TCRBD01-01	01				TCRBJ02-05*01	TCRBJ02	TCRBJ02-05	01				7	4	2	3	5	4	39	49	53	60	65	1	In	VDJ
ATCCAGCGCACAGAGCAGGGGGACTCGGCCATGTATCTCTGTGCCAGCAGCTCGCGCAGGGGGGGAGAGACCCAGTACTTCGGGCCA	CASSSRRGGETQYF	1	1.3656538067599864E-5	42	TCRBV07-09	TCRBV07	TCRBV07-09				01,03					TCRBD01,TCRBD02	TCRBD01-01,TCRBD02-01		TCRBJ02-05*01	TCRBJ02	TCRBJ02-05	01				4	4	4	1	2	4	39	52	56	63	65	1	In	VDJ
AGTGCCCATCCTGAAGACAGCAGCTTCTACATCTGCAGTGCTAGACCGGGACTAGCGGGGAGAGGAGAGACCCAGTACTTCGGGCCA	CSARPGLAGRGETQYF	1	1.3656538067599864E-5	48	TCRBV20	TCRBV20				TCRBV20-01,TCRBV20-or09_02		TCRBD02-01*01	TCRBD02	TCRBD02-01	01				TCRBJ02-05*01	TCRBJ02	TCRBJ02-05	01				2	2	0	3	5	4	33	45	47	60	65	1	In	VDJ
CTGGAGGACTCGGCCCTGTATCTCTGTGCCAGCAGCTTCTCGTAGGACAGGGGAGTTGGGTTAGAAGAGACCCAGTACTTCGGGCCA	CASSFS*DRGVGLEETQYF	2	2.731307613519973E-5	57	TCRBV05-08*01	TCRBV05	TCRBV05-08	01				TCRBD01-01*01	TCRBD01	TCRBD01-01	01				TCRBJ02-05*01	TCRBJ02	TCRBJ02-05	01				2	6	1	2	11	3	24	38	44	53	64	2	Stop	VDJ
CTGAGCTCTCTGGAGCTGGGGGACTCAGCTTTGTATTTCTGTGCCAGCAGCGTGGGGACAGTTCAAGAGACCCAGTACTTCGGGCCA	CASSVGTVQETQYF	1	1.3656538067599864E-5	42	TCRBV09-01	TCRBV09	TCRBV09-01				01,02	TCRBD01-01*01	TCRBD01	TCRBD01-01	01				TCRBJ02-05*01	TCRBJ02	TCRBJ02-05	01				2	1	0	5	2	2	39	53	54	61	63	1	In	VDJ
AAGATCCAGCCCTCAGAACCCAGGGACTCAGCTGTGTACTTCTGTGCCAGCAGTTTCCGGGTCCAAGAGACCCAGTACTTCGGGCCA	CASSFRVQETQYF	1	1.3656538067599864E-5	39	TCRBV12	TCRBV12				TCRBV12-03,TCRBV12-04		TCRBD02-01	TCRBD02	TCRBD02-01				01,02	TCRBJ02-05*01	TCRBJ02	TCRBJ02-05	01				3	1	8	4	1	1	42	56	57	61	62	1	In	VDJ
CCAGTCCACGGAGTCAGGGGACACAGCACTGTATTTCTGTGCCAGCAGCGTGCGACTAGTTGCCAAGAGACCCAGTACTTCGGGCCA		1	1.3656538067599864E-5	44	TCRBV21-01*01	TCRBV21	TCRBV21-01	01				TCRBD02-01	TCRBD02	TCRBD02-01				01,02	TCRBJ02-05*01	TCRBJ02	TCRBJ02-05	01				5	4	2	8	3	1	37	49	53	59	62	1	Out	VDJ
ACACAGCAGGAGGACTCCGCCGTGTATCTCTGTGCCGTCAGGGGACTAGCGGGGGCCAAGACCCAAGAGACCCAGTACTTCGGGCCA	CAVRGLAGAKTQETQYF	1	1.3656538067599864E-5	51	TCRBV07-08*01	TCRBV07	TCRBV07-08	01				TCRBD02-01*01	TCRBD02	TCRBD02-01	01				TCRBJ02-05*01	TCRBJ02	TCRBJ02-05	01				11	5	0	2	7	1	30	36	41	55	62	1	In	VDJ
CCCTCCCAAACATCTGTGTACTTCTGTGCCAGCAGTTACCCCCGGACTAGCGGGGGGCCGTACCAAGAGACCCAGTACTTCGGGCCA	CASSYPRTSGGPYQETQYF	1	1.3656538067599864E-5	57	TCRBV06	TCRBV06				TCRBV06-02,TCRBV06-03		TCRBD02-01*01	TCRBD02	TCRBD02-01	01				TCRBJ02-05*01	TCRBJ02	TCRBJ02-05	01				2	4	1	1	4	0	24	39	43	57	61	1	In	VDJ
AATGTGAACGCCTTGGAGCTGGACGACTCGGCCCTGTATCTCTGTGCCAGCAGCCAAGACATACAAGAGACCCAGTACTTCGGGCCA	CASSQDIQETQYF	1	1.3656538067599864E-5	39	TCRBV05-04*01	TCRBV05	TCRBV05-04	01				TCRBD01-01*01	TCRBD01	TCRBD01-01	01				TCRBJ02-05*01	TCRBJ02	TCRBJ02-05	01				4	3	2	6	2	2	42	54	57	61	63	1	In	VDJ
GCACAGAGCGGGGGGACTCAGCCGTGTATCTCTGTGCCAGCAGCCGAGCGCTCGACCCAGGGACAAGAGACCCAGTACTTCGGGCCA		1	1.3656538067599864E-5	49	TCRBV07-03*01	TCRBV07	TCRBV07-03	01				TCRBD01-01*01	TCRBD01	TCRBD01-01	01				TCRBJ02-05*01	TCRBJ02	TCRBJ02-05	01				5	13	4	3	1	2	32	44	57	62	63	1	Out	VDJ
CTGGGGGACTCAGCTTTGTATTTCTGTGCCAGCAGCGTAGAATCGAGGCGGACTAGCGGAGGGAAAGAGACCCAGTACTTCGGGCCA	CASSVESRRTSGGKETQYF	1	1.3656538067599864E-5	57	TCRBV09-01	TCRBV09	TCRBV09-01				01,02	TCRBD02-01	TCRBD02	TCRBD02-01				01,02	TCRBJ02-05*01	TCRBJ02	TCRBJ02-05	01				0	9	1	5	5	3	24	40	49	59	64	1	In	VDJ
TCAGCTGCTCCCTCTCAGACTTCTGTTTACTTCTGTGCCAGCAGTTACGTCGGAGGACAAACCAAAGAGACCCAGTACTTCGGGCCA	CASSYVGGQTKETQYF	1	1.3656538067599864E-5	48	TCRBV06-07*01	TCRBV06	TCRBV06-07	01								TCRBD01,TCRBD02	TCRBD01-01,TCRBD02-01		TCRBJ02-05*01	TCRBJ02	TCRBJ02-05	01				2	6	1	6	5	3	33	48	54	59	64	1	In	VDJ
CCCTCAGAACCCAGGGACTCAGCTGTGTACTTCTGTGCCAGCAGGAAGCAACTAGCGGGGGTGCTGAAGACCCAGTACTTCGGGCCA	CASRKQLAGVLKTQYF	1	1.3656538067599864E-5	48	TCRBV12	TCRBV12				TCRBV12-03,TCRBV12-04		TCRBD02-01*01	TCRBD02	TCRBD02-01	01				TCRBJ02-05*01	TCRBJ02	TCRBJ02-05	01				6	6	3	2	6	6	33	44	50	61	67	1	In	VDJ
TCCACAAAGCTGGAGGACTCAGCCATGTACTTCTGTGCCAGCAGGAAGCAACTAGCGGGGGTGCTGAAGACCCAGTACTTCGGGCCA	CASRKQLAGVLKTQYF	1	1.3656538067599864E-5	48	TCRBV02-01*01	TCRBV02	TCRBV02-01	01				TCRBD02-01*01	TCRBD02	TCRBD02-01	01				TCRBJ02-05*01	TCRBJ02	TCRBJ02-05	01				6	6	3	2	6	6	33	44	50	61	67	1	In	VDJ
TCAGCTGCTCCCTCTCAGACTTCTGTTTACTTCTGTGCCAGCAGTTACGTCGGGAGGACAAACCAAAGAGACCAGTACTTCGGGCCA	CASSYVGRTNQRDQYF	1	1.3656538067599864E-5	48	TCRBV06-07*01	TCRBV06	TCRBV06-07	01				TCRBD02-01*02	TCRBD02	TCRBD02-01	02				TCRBJ02-05*01	TCRBJ02	TCRBJ02-05	01				2	2	8	1	14	10	33	48	50	57	71	1	In	VDJ
GTCGGCTGCTCCCTCCCAGACATCTGTGTACTTCTGTGCCAGCAGGAAGCAACTAGCGGGGGTGCTGAAGACCAGTACTTCGGGCCA		1	1.3656538067599864E-5	47	TCRBV06	TCRBV06				TCRBV06-01,TCRBV06-05		TCRBD02-01*01	TCRBD02	TCRBD02-01	01				TCRBJ02-05*01	TCRBJ02	TCRBJ02-05	01				6	6	3	2	9	10	34	45	51	62	71	1	Out	VDJ
AATTCCCTGGAGCTTGGTGACTCTGCTGTGTATTTCTGTGCCAGCAGCCAAGTGGCTAGCGGGGGGAGTACGCAGTATTTTGGCCCA	CASSQVASGGSTQYF	1	1.3656538067599864E-5	45	TCRBV03	TCRBV03				TCRBV03-01,TCRBV03-02		TCRBD02-01*01	TCRBD02	TCRBD02-01	01				TCRBJ02-03*01	TCRBJ02	TCRBJ02-03	01				1	3	4	1	2	8	36	52	55	66	68	1	In	VDJ
CGGTCCACAAAGCTGGAGGACTCAGCCATGTACTTCTGTGCCAGCAGTGAAGGGGTCGACCCATTGGATACGCAGTATTTTGGCCCA	CASSEGVDPLDTQYF	1	1.3656538067599864E-5	45	TCRBV02-01*01	TCRBV02	TCRBV02-01	01								TCRBD01,TCRBD02	TCRBD01-01,TCRBD02-01		TCRBJ02-03*01	TCRBJ02	TCRBJ02-03	01				1	0	0	9	11	6	36	-1	52	55	66	1	In	VDJ
GGCTGCTCCCTCCCAAACATCTGTGTACTTCTGTGCCAGCAGTTACTCTCCTAGCGGGGACTTCGGGATACGCAGTATTTTGGCCCA		1	1.3656538067599864E-5	50	TCRBV06	TCRBV06				TCRBV06-02,TCRBV06-03		TCRBD02-01*01	TCRBD02	TCRBD02-01	01				TCRBJ02-03*01	TCRBJ02	TCRBJ02-03	01				0	2	4	3	7	6	31	48	50	59	66	1	Out	VDJ
GCGCACACAGCAGGAGGACTCCGCCGTGTATCTCTGTGCCAGCAGCCTGCGGACTAGCGGGGGCGCGATACGCAGTATTTTGGCCCA		1	1.3656538067599864E-5	47	TCRBV07-08*01	TCRBV07	TCRBV07-08	01				TCRBD02-01*01	TCRBD02	TCRBD02-01	01				TCRBJ02-03*01	TCRBJ02	TCRBJ02-03	01				5	4	1	2	3	6	34	46	50	63	66	1	Out	VDJ
CAGCGCACAGAGCAGGGGGACTCGGCCATGTATCTCTGTGCCAGCAGCTTAATGGGGAAGGGGACCGATACGCAGTATTTTGGCCCA	CASSLMGKGTDTQYF	1	1.3656538067599864E-5	45	TCRBV07-09	TCRBV07	TCRBV07-09				01,03					TCRBD01,TCRBD02	TCRBD01-01,TCRBD02-01		TCRBJ02-03*01	TCRBJ02	TCRBJ02-03	01				2	9	0	7	1	6	36	51	60	65	66	1	In	VDJ
AAGATCCAGCCTGCAGAGCTTGGGGACTCGGCCGTGTATCTCTGTGCCACCTCCCCCAGGGACTCAGATACGCAGTATTTTGGCCCA	CATSPRDSDTQYF	1	1.3656538067599864E-5	39	TCRBV11-03*01	TCRBV11	TCRBV11-03	01				TCRBD02-01	TCRBD02	TCRBD02-01				01,02	TCRBJ02-03*01	TCRBJ02	TCRBJ02-03	01				10	9	0	10	0	4	42	49	58	-1	64	1	In	VDJ
ATCCGGTCCACAAAGCTGGAGGACTCAGCCATGTACTTCTGTGCCAGCAGTGAGATGGCGGGATCAGATACGCAGTATTTTGGCCCA	CASSEMAGSDTQYF	1	1.3656538067599864E-5	42	TCRBV02-01*01	TCRBV02	TCRBV02-01	01				TCRBD02-01*02	TCRBD02	TCRBD02-01	02				TCRBJ02-03*01	TCRBJ02	TCRBJ02-03	01				3	4	7	3	1	4	39	53	57	63	64	1	In	VDJ
TCCAGCGCACAGAGCAGGGGGACTCGGCCATGTATCTCTGTGCCAGCAGCTCCAGCGGGGCGGGCAGATACGCAGTATTTTGGCCCA		1	1.3656538067599864E-5	43	TCRBV07-09	TCRBV07	TCRBV07-09				01,03	TCRBD02-01*01	TCRBD02	TCRBD02-01	01				TCRBJ02-03*01	TCRBJ02	TCRBJ02-03	01				4	2	6	3	4	4	38	51	53	60	64	1	Out	VDJ
GTGAACGCCTTGGAGCTGGACGACTCGGCCCTGTATCTCTGTGCCAGCAGCTTGTGGGGGGGCCCAGATACGCAGTATTTTGGCCCA	CASSLWGGPDTQYF	1	1.3656538067599864E-5	42	TCRBV05-04*01	TCRBV05	TCRBV05-04	01				TCRBD02-01*01	TCRBD02	TCRBD02-01	01				TCRBJ02-03*01	TCRBJ02	TCRBJ02-03	01				1	1	9	0	2	4	39	54	55	62	64	1	In	VDJ
GAGTCGCCCAGCCCCAACCAGACCTCTCTGTACTTCTGTGCCAGCAGTTTACTCGACAGTTTTACAGATACGCAGTATTTTGGCCCA	CASSLLDSFTDTQYF	1	1.3656538067599864E-5	45	TCRBV27-01*01	TCRBV27	TCRBV27-01	01				TCRBD01-01*01	TCRBD01	TCRBD01-01	01				TCRBJ02-03*01	TCRBJ02	TCRBJ02-03	01				2	3	2	5	4	3	36	51	54	59	63	1	In	VDJ
CTTGTTGCTGGGGGACTCGGCCCTGTATCTCTGTGCCAGCAGCTTGTTCCTAGCGGGGGGGATACAGATACGCAGTATTTTGGCCCA		1	1.3656538067599864E-5	50	TCRBV05-05*01	TCRBV05	TCRBV05-05	01				TCRBD02-01*01	TCRBD02	TCRBD02-01	01				TCRBJ02-03*01	TCRBJ02	TCRBJ02-03	01				1	3	4	0	2	3	31	46	49	61	63	1	Out	VDJ
TGCCAGGCCCTCACATACCTCTCAGTACCTCTGTGCCAGCAGTGAAAGGGGGGGGGCCTATGCACAGATACGCAGTATTTTGGCCCA		1	1.3656538067599864E-5	50	TCRBV25-01*01	TCRBV25	TCRBV25-01	01				TCRBD02-01*01	TCRBD02	TCRBD02-01	01				TCRBJ02-03*01	TCRBJ02	TCRBJ02-03	01				2	1	9	0	7	1	31	46	47	54	61	1	Out	VDJ
CTGGAGTCCGCTACCAGCTCCCAGACATCTGTGTACTTCTGTGCCATCAGTTCTGGGACCGGCACAGATACGCAGTATTTTGGCCCA	CAISSGTGTDTQYF	1	1.3656538067599864E-5	42	TCRBV10-03*01	TCRBV10	TCRBV10-03	01								TCRBD01,TCRBD02	TCRBD01-01,TCRBD02-01		TCRBJ02-03*01	TCRBJ02	TCRBJ02-03	01				5	3	0	7	2	1	39	51	54	59	61	1	In	VDJ
CTGACTGTGAGCAACATGAGCCCTGAAGACAGCAGCATATATCTCTGCAGCGTTGAAGACGGCACAGATACGCAGTATTTTGGCCCA	CSVEDGTDTQYF	1	1.3656538067599864E-5	36	TCRBV29-01*01	TCRBV29	TCRBV29-01	01				TCRBD02-01	TCRBD02	TCRBD02-01				01,02	TCRBJ02-03*01	TCRBJ02	TCRBJ02-03	01				0	0	8	6	0	1	45	-1	59	-1	61	1	In	VDJ
CGGTCCACAAAGCTGGAGGACTCAGCCATGTACTTCTGTGCCAGCAGTCTTAGCGGGGGACGCACAGATACGCAGTATTTTGGCCCA	CASSLSGGRTDTQYF	1	1.3656538067599864E-5	45	TCRBV02-01*01	TCRBV02	TCRBV02-01	01				TCRBD02-01*01	TCRBD02	TCRBD02-01	01				TCRBJ02-03*01	TCRBJ02	TCRBJ02-03	01				5	2	5	2	2	1	36	48	50	59	61	1	In	VDJ
AGAGCGGGGGACTCAGCCGTGTATCTCTGTGCCAGCAGCTCCGCGCGGGGGGGCTTCCCTAGCACAGATACGCAGTATTTTGGCCCA	CASSSARGGFPSTDTQYF	1	1.3656538067599864E-5	54	TCRBV07-03*01	TCRBV07	TCRBV07-03	01				TCRBD02-01*01	TCRBD02	TCRBD02-01	01				TCRBJ02-03*01	TCRBJ02	TCRBJ02-03	01				4	4	7	0	7	0	27	40	44	53	60	1	In	VDJ
GAGCAGCGGGACTCAGCCATGTATCGCTGTGCCAGCAGCTTAATAGGTCTAGCGGGGGGGAGCACAGATACGCAGTATTTTGGCCCA	CASSLIGLAGGSTDTQYF	2	2.731307613519973E-5	54	TCRBV07-07*01	TCRBV07	TCRBV07-07	01				TCRBD02-01*01	TCRBD02	TCRBD02-01	01				TCRBJ02-03*01	TCRBJ02	TCRBJ02-03	01				2	6	4	0	0	0	27	42	48	-1	60	2	In	VDJ
GAGTCCGCCAGCACCAACCAGACATCTATGTACCTCTGTGCCAGCAGCCCACGGACAGGGAGCACAGATACGCAGTATTTTGGCCCA	CASSPRTGSTDTQYF	1	1.3656538067599864E-5	45	TCRBV28-01*01	TCRBV28	TCRBV28-01	01				TCRBD01-01*01	TCRBD01	TCRBD01-01	01				TCRBJ02-03*01	TCRBJ02	TCRBJ02-03	01				6	5	1	3	0	0	36	47	52	-1	60	1	In	VDJ
CAGCGCACAGAGCAGGGGGACTCGGCCATGTATCTCTGTGCCAGCAGCCCACAGGGGGTAAGCACAGATACGCAGTATTTTGGCCCA	CASSPQGVSTDTQYF	1	1.3656538067599864E-5	45	TCRBV07-09	TCRBV07	TCRBV07-09				01,03	TCRBD01-01*01	TCRBD01	TCRBD01-01	01				TCRBJ02-03*01	TCRBJ02	TCRBJ02-03	01				5	2	3	1	2	0	36	48	50	58	60	1	In	VDJ
CAGCCTGCAGAGCTTGGGGACTCGGCCGTGTATCTCTGTGCCAGCAGCTTGGGCAGGGGATACACAGATACGCAGTATTTTGGCCCA	CASSLGRGYTDTQYF	1	1.3656538067599864E-5	45	TCRBV11-03*01	TCRBV11	TCRBV11-03	01				TCRBD01-01*01	TCRBD01	TCRBD01-01	01				TCRBJ02-03*01	TCRBJ02	TCRBJ02-03	01				3	3	4	2	3	2	36	50	53	59	62	1	In	VDJ
CGCACAGAGCGGGGGGACTCAGCCGTGTATCTCTGTGCCAGCAGCTTTCTAGGGGGAGCACACACAGATACGCAGTATTTTGGCCCA	CASSFLGGAHTDTQYF	3	4.096961420279959E-5	48	TCRBV07-03*01	TCRBV07	TCRBV07-03	01				TCRBD01-01*01	TCRBD01	TCRBD01-01	01				TCRBJ02-03*01	TCRBJ02	TCRBJ02-03	01				3	3	5	1	6	2	33	47	50	56	62	3	In	VDJ
GGGACACAGCACTGTATTTCTGTGCCAGCAGCAAAGCTTGTAGATGGGCGTGTAGGGTGGAACACAGATACGCAGTATTTTGGCCCA		1	1.3656538067599864E-5	61	TCRBV21-01*01	TCRBV21	TCRBV21-01	01								TCRBD01,TCRBD02	TCRBD01-01,TCRBD02-01		TCRBJ02-03*01	TCRBJ02	TCRBJ02-03	01				0	16	5	3	5	2	20	37	53	57	62	1	Out	VDJ
CGCACAGAGCAGGGGGACTCGGCCATGTATCTCTGTGCCAGCAGCGGAACGGAACCAAAGGTAACAGATACGCAGTATTTTGGCCCA	CASSGTEPKVTDTQYF	1	1.3656538067599864E-5	48	TCRBV07-09	TCRBV07	TCRBV07-09				01,03					TCRBD01,TCRBD02	TCRBD01-01,TCRBD02-01		TCRBJ02-03*01	TCRBJ02	TCRBJ02-03	01				5	0	1	8	15	3	33	-1	45	48	63	1	In	VDJ
ATTCTCCCTGTCCCTAGAGTCTGCCATCCCCAACCAGACAGCTCTTTACTTCTGTGCCACCGGGAAGATACGCAGTATTTTGGCCCA		1	1.3656538067599864E-5	29	TCRBV24	TCRBV24				TCRBV24-01,TCRBV24-or09_02						TCRBD01,TCRBD02	TCRBD01-01,TCRBD02-01		TCRBJ02-03*01	TCRBJ02	TCRBJ02-03	01				9	0	0	8	0	5	52	-1	61	-1	65	1	Out	VDJ
AACGCCTTGGAGCTGGACGACTCGGCCCTGTATCTCTGTGCCAGCAGCTTCGGACTAGCCCATCAAGATACGCAGTATTTTGGCCCA	CASSFGLAHQDTQYF	1	1.3656538067599864E-5	45	TCRBV05-04*01	TCRBV05	TCRBV05-04	01				TCRBD02-01	TCRBD02	TCRBD02-01				01,02	TCRBJ02-03*01	TCRBJ02	TCRBJ02-03	01				2	1	1	7	6	5	36	50	51	59	65	1	In	VDJ
AAGATCCAGCGCACAGAGCGGGGGGACTCAGCCGTGTATCTCTGTGCCAGCAGCGCAACGGACGCACATACGCAGTATTTTGGCCCA	CASSATDAHTQYF	1	1.3656538067599864E-5	39	TCRBV07-03*01	TCRBV07	TCRBV07-03	01								TCRBD01,TCRBD02	TCRBD01-01,TCRBD02-01		TCRBJ02-03*01	TCRBJ02	TCRBJ02-03	01				5	5	1	7	4	7	42	54	59	63	67	1	In	VDJ
CTGGAGTCCGCCAGCACCAACCAGACATCTATGTACCTCTGTGCCAGCAGTTCCGAGCGGTCAAGGGGGGAGCTGTTTTTTGGAGAA	CASSSERSRGELFF	1	1.3656538067599864E-5	42	TCRBV28-01*01	TCRBV28	TCRBV28-01	01				TCRBD02-01	TCRBD02	TCRBD02-01				01,02	TCRBJ02-02*01	TCRBJ02	TCRBJ02-02	01				4	3	6	5	6	8	39	52	55	60	66	1	In	VDJ
ACATCAATTCCCTGGAGCTTGGTGACTCTGCTGTGTATTTCTGTGCCAGCAGCTCACAATGGTGTCGGGGAGCTGTTTTTTGGAGAA		1	1.3656538067599864E-5	40	TCRBV03	TCRBV03				TCRBV03-01,TCRBV03-02		TCRBD01-01*01	TCRBD01	TCRBD01-01	01				TCRBJ02-02*01	TCRBJ02	TCRBJ02-02	01				5	2	3	6	7	7	41	53	55	58	65	1	Out	VDJ
GCCTTGGAGCTGGACGACTCGGCCCTGTATCTCTGTGCCAGCAGCCTAATTCGGGGCGTTGGGTCCGGGGAGCTGTTTTTTGGAGAA	CASSLIRGVGSGELFF	1	1.3656538067599864E-5	48	TCRBV05-04*01	TCRBV05	TCRBV05-04	01								TCRBD01,TCRBD02	TCRBD01-01,TCRBD02-01		TCRBJ02-02*01	TCRBJ02	TCRBJ02-02	01				4	7	7	0	7	6	33	45	52	57	64	1	In	VDJ
CTGGAGTCTGCTGCCTCCTCCCAGACATCTGTGTACTTCTGTGCCATCAGTGAAACAGAGGGCACCGGGGAGCTGTTTTTTGGAGAA	CAISETEGTGELFF	1	1.3656538067599864E-5	42	TCRBV06-01*01	TCRBV06	TCRBV06-01	01				TCRBD02-01*02	TCRBD02	TCRBD02-01	02				TCRBJ02-02*01	TCRBJ02	TCRBJ02-02	01				2	3	11	0	0	4	39	54	57	-1	62	1	In	VDJ
CAGGTAGTGCGAGGAGATTCGGCAGCTTATTTCTGTGCCAGCTCACCACCGATGGGGGCCAGCACCGGGGAGCTGTTTTTTGGAGAA	CASSPPMGASTGELFF	1	1.3656538067599864E-5	48	TCRBV18-01*01	TCRBV18	TCRBV18-01	01				TCRBD01-01*01	TCRBD01	TCRBD01-01	01				TCRBJ02-02*01	TCRBJ02	TCRBJ02-02	01				0	3	6	0	3	4	33	50	53	59	62	1	In	VDJ
GAGCTTGGGGACTCGGCCATGTATCTCTGTGCCCGACTCGGGACTAGCGGGAGGTAGGTGAACACCGGGGAGCTGTTTTTTGGAGAA	CARLGTSGR*VNTGELFF	1	1.3656538067599864E-5	54	TCRBV11-01*01	TCRBV11	TCRBV11-01	01				TCRBD02-01*02	TCRBD02	TCRBD02-01	02				TCRBJ02-02*01	TCRBJ02	TCRBJ02-02	01				11	6	0	1	5	1	27	33	39	54	59	1	Stop	VDJ
GAGTCCGCCAGCACCAACCAGACATCTATGTACCTCTGTGCCAGCACCTCGACAGGGCCGAACACCGGGGAGCTGTTTTTTGGAGAA	CASTSTGPNTGELFF	1	1.3656538067599864E-5	45	TCRBV28-01*01	TCRBV28	TCRBV28-01	01				TCRBD01-01*01	TCRBD01	TCRBD01-01	01				TCRBJ02-02*01	TCRBJ02	TCRBJ02-02	01				7	4	2	3	1	0	36	46	50	57	58	1	In	VDJ
CACCTTGGAGCTGGGGGACTCGGCCCTTTATCTTTGCGCCAGCACCGTGTCGACGGGACGAACACCGGGGAGCTGTTTTTTGGAGAA		2	2.731307613519973E-5	47	TCRBV05-01*01	TCRBV05	TCRBV05-01	01				TCRBD02-01*02	TCRBD02	TCRBD02-01	02				TCRBJ02-02*01	TCRBJ02	TCRBJ02-02	01				6	9	8	3	0	0	34	44	53	-1	58	2	Out	VDJ
AAGCTTGAGGACTCGGCCGTGTATCTCTGTGCCAGCAGCTTAGAGAGCCCACCGGACACGAACACCGGGGAGCTGTTTTTTGGAGAA	CASSLESPPDTNTGELFF	1	1.3656538067599864E-5	54	TCRBV11-02*02	TCRBV11	TCRBV11-02	02				TCRBD01-01*01	TCRBD01	TCRBD01-01	01				TCRBJ02-02*01	TCRBJ02	TCRBJ02-02	01				0	9	1	6	0	0	27	44	53	-1	58	1	In	VDJ
ATTCTGGAGTCCGCCAGCACCAACCAGACATCTATGTACCTCTGTGCCGGCAACAGGGAGAACACCGGGGAGCTGTTTTTTGGAGAA	CAGNRENTGELFF	1	1.3656538067599864E-5	39	TCRBV28-01*01	TCRBV28	TCRBV28-01	01				TCRBD01-01*01	TCRBD01	TCRBD01-01	01				TCRBJ02-02*01	TCRBJ02	TCRBJ02-02	01				7	0	3	3	1	1	42	-1	52	58	59	1	In	VDJ
CAGCAGGTAGTGCGAGGAGATTCGGCAGCTTATTTCTGTGCCAGCTCACCACCGGGACAGAACACCGGGGAGCTGTTTTTTGGAGAA	CASSPPGQNTGELFF	1	1.3656538067599864E-5	45	TCRBV18-01*01	TCRBV18	TCRBV18-01	01				TCRBD01-01*01	TCRBD01	TCRBD01-01	01				TCRBJ02-02*01	TCRBJ02	TCRBJ02-02	01				0	0	0	6	0	1	36	-1	53	-1	59	1	In	VDJ
TCCACAAAGCTGGAGGACTCAGCCATGTACTTCTGTGCCAGCAGTAAAGAGGGACTAGCAAACACCGGGGAGCTGTTTTTTGGAGAA	CASSKEGLANTGELFF	1	1.3656538067599864E-5	48	TCRBV02-01*01	TCRBV02	TCRBV02-01	01				TCRBD02-01	TCRBD02	TCRBD02-01				01,02	TCRBJ02-02*01	TCRBJ02	TCRBJ02-02	01				1	1	0	7	1	2	33	49	50	59	60	1	In	VDJ
GGCTGCTCCCTCCCAGACATCTGTGTACTTCTGTGCCAGCAGTCAGACGGGACTAGCGGGGTAACCGGGGAGCTGTTTTTTGGAGAA		1	1.3656538067599864E-5	50	TCRBV06	TCRBV06				TCRBV06-01,TCRBV06-05,TCRBV06-06		TCRBD02-01*01	TCRBD02	TCRBD02-01	01				TCRBJ02-02*01	TCRBJ02	TCRBJ02-02	01				5	5	0	3	2	5	31	43	48	61	63	1	Out	VDJ
CTGCTGTCGGCTGCTCCCTCCCAGACATCTGTGTACTTCTGTGCCATCAGTGAGACGGATTCCGGGGTTGAAGCTTTCTTTGGACAA	CAISETDSGVEAFF	1	1.3656538067599864E-5	42	TCRBV06-05*01	TCRBV06	TCRBV06-05	01				TCRBD02-01*01	TCRBD02	TCRBD02-01	01				TCRBJ01-01*01	TCRBJ01	TCRBJ01-01	01				5	11	8	3	1	7	39	51	62	67	68	1	In	VDJ
CCCTCAGAACCCAGGGACTCAGCTGTGTACTTCTGTGCCAGCAGGGAGGGGCTTGGACAGGGGGTCCCTGAAGCTTTCTTTGGACAA	CASREGLGQGVPEAFF	1	1.3656538067599864E-5	48	TCRBV12	TCRBV12				TCRBV12-03,TCRBV12-04		TCRBD01-01*01	TCRBD01	TCRBD01-01	01				TCRBJ01-01*01	TCRBJ01	TCRBJ01-01	01				6	10	1	1	3	6	33	44	54	64	67	1	In	VDJ
CCAGCCCTCAGAACCCAGGGACTCAGCTGTGTACTTCTGTGCCAGAGCCTATATGGGGGCGTGGGGACTGAAGCTTTCTTTGGACAA		1	1.3656538067599864E-5	44	TCRBV12	TCRBV12				TCRBV12-03,TCRBV12-04		TCRBD01-01*01	TCRBD01	TCRBD01-01	01				TCRBJ01-01*01	TCRBJ01	TCRBJ01-01	01				9	9	6	0	6	5	37	45	54	60	66	1	Out	VDJ
GTGACATCGGCCCAAAAGAACCCGACAGCTTTCTATCTCTGTGCCAGTAGTGCGACAGGGGGCAGGACTGAAGCTTTCTTTGGACAA	CASSATGGRTEAFF	1	1.3656538067599864E-5	42	TCRBV19-01	TCRBV19	TCRBV19-01				01,02	TCRBD01-01*01	TCRBD01	TCRBD01-01	01				TCRBJ01-01*01	TCRBJ01	TCRBJ01-01	01				5	2	2	0	3	5	39	51	53	63	66	1	In	VDJ
CTGGAGTCCGCCAGCACCAACCAGACATCTATGTACCTCTGTGCCAGCAGTTTGCTTACAGGGGGCACTGAAGCTTTCTTTGGACAA	CASSLLTGGTEAFF	1	1.3656538067599864E-5	42	TCRBV28-01*01	TCRBV28	TCRBV28-01	01				TCRBD01-01*01	TCRBD01	TCRBD01-01	01				TCRBJ01-01*01	TCRBJ01	TCRBJ01-01	01				3	4	3	1	0	4	39	53	57	-1	65	1	In	VDJ
ATCCAGCAGGTAGTGCGAGGAGATTCGGCAGCTTATTTCTGTGCCAGCTCACCACGGACAGGGGGCACTGAAGCTTTCTTTGGACAA	CASSPRTGGTEAFF	1	1.3656538067599864E-5	42	TCRBV18-01*01	TCRBV18	TCRBV18-01	01				TCRBD01-01*01	TCRBD01	TCRBD01-01	01				TCRBJ01-01*01	TCRBJ01	TCRBJ01-01	01				1	0	1	1	0	4	39	-1	55	-1	65	1	In	VDJ
ATCCAGCCCTCAGAACCCAGGGACTCAGCTGTGTACTTCTGTGCCAGCAGTACGACAGGGGGCGGCACTGAAGCTTTCTTTGGACAA	CASSTTGGGTEAFF	1	1.3656538067599864E-5	42	TCRBV12	TCRBV12				TCRBV12-03,TCRBV12-04		TCRBD01-01*01	TCRBD01	TCRBD01-01	01				TCRBJ01-01*01	TCRBJ01	TCRBJ01-01	01				5	2	2	0	2	4	39	51	53	63	65	1	In	VDJ
CTGCTGTCGGCTGCTCCCTCCCAGACATCTGTGTACTTCTGTGCCAGCAGAGACGCAGGGGTCGACACTGAAGCTTTCTTTGGACAA	CASRDAGVDTEAFF	1	1.3656538067599864E-5	42	TCRBV06-05*01	TCRBV06	TCRBV06-05	01				TCRBD01-01*01	TCRBD01	TCRBD01-01	01				TCRBJ01-01*01	TCRBJ01	TCRBJ01-01	01				6	5	4	2	3	3	39	50	55	61	64	1	In	VDJ
ATCCAGCGCACACAGCAGGAGGACTCGGCCGTGTATCTCTGTGCCAGCAGCGCAGGGGGCCCTAACACTGAAGCTTTCTTTGGACAA	CASSAGGPNTEAFF	1	1.3656538067599864E-5	42	TCRBV07-02*01	TCRBV07	TCRBV07-02	01				TCRBD01-01*01	TCRBD01	TCRBD01-01	01				TCRBJ01-01*01	TCRBJ01	TCRBJ01-01	01				5	1	4	0	3	2	39	51	52	60	63	1	In	VDJ
GCAAAGCTTGAGGACTCGGCCGTGTATCTCTGTGCCAGCAGCTCACCAGACTACAGGGAATGGAACACTGAAGCTTTCTTTGGACAA	CASSSPDYREWNTEAFF	1	1.3656538067599864E-5	51	TCRBV11-02*02	TCRBV11	TCRBV11-02	02				TCRBD01-01*01	TCRBD01	TCRBD01-01	01				TCRBJ01-01*01	TCRBJ01	TCRBJ01-01	01				4	9	3	3	4	1	30	43	52	58	62	1	In	VDJ
GTGACATCGGCCCAAAAGAACCCGACAGCTTTCTATCTCTGTGCCAGTAGTACCCAGGGGGCGAACACTGAAGCTTTCTTTGGACAA	CASSTQGANTEAFF	1	1.3656538067599864E-5	42	TCRBV19-01	TCRBV19	TCRBV19-01				01,02	TCRBD01-01*01	TCRBD01	TCRBD01-01	01				TCRBJ01-01*01	TCRBJ01	TCRBJ01-01	01				4	2	4	0	0	1	39	52	54	-1	62	1	In	VDJ
CGGCCCAAAAGAACCCGACAGCTTCCTATCTCTGTGCCAGTAGCCCGGACGGGGAAGATTAAGAACACTGAAGCTTTCTTTGGACAA		1	1.3656538067599864E-5	49	TCRBV19-01	TCRBV19	TCRBV19-01				01,02	TCRBD02-01*01	TCRBD02	TCRBD02-01	01				TCRBJ01-01*01	TCRBJ01	TCRBJ01-01	01				6	6	8	3	8	1	32	43	49	54	62	1	Out	VDJ
CGGCCCAAAAGAACCCGACAGCTTTCTATCTCTGTGCCAGTAGTCCGGACAGGGAAGATTAAGAACACTGAAGCTTTCTTTGGACAA		1	1.3656538067599864E-5	49	TCRBV19-01	TCRBV19	TCRBV19-01				01,02	TCRBD01-01*01	TCRBD01	TCRBD01-01	01				TCRBJ01-01*01	TCRBJ01	TCRBJ01-01	01				5	2	1	3	8	1	32	44	46	54	62	1	Out	VDJ
GAGTCCGCCAGCACCAACCAGACATCTATGTACCTCTGTGCCAGCAGATATAACAGGGGCGGAAACACTGAAGCTTTCTTTGGACAA	CASRYNRGGNTEAFF	1	1.3656538067599864E-5	45	TCRBV28-01*01	TCRBV28	TCRBV28-01	01				TCRBD01-01*01	TCRBD01	TCRBD01-01	01				TCRBJ01-01*01	TCRBJ01	TCRBJ01-01	01				6	5	3	2	4	2	36	47	52	59	63	1	In	VDJ
CCGCTCAGGCTGGAGTTGGCTGCTCCCTCCCAGACATCTGTGTACTTCTGTGCCAGCAGTGGGGGTTTGGAAGCTTTCTTTGGACAA	CASSGGLEAFF	1	1.3656538067599864E-5	33	TCRBV06-06	TCRBV06	TCRBV06-06				01,02					TCRBD01,TCRBD02	TCRBD01-01,TCRBD02-01		TCRBJ01-01*01	TCRBJ01	TCRBJ01-01	01				5	0	6	1	4	8	48	-1	60	65	69	1	In	VDJ
GATCCAGCCCTCAGAACCCAGGGACTCAGCTGTGTACTTCTGTGCCAGCAGTTAGAAGCGTGGGCAGGGAAAGCTTTCTTTGGACAA		1	1.3656538067599864E-5	41	TCRBV12	TCRBV12				TCRBV12-03,TCRBV12-04		TCRBD01-01*01	TCRBD01	TCRBD01-01	01				TCRBJ01-01*01	TCRBJ01	TCRBJ01-01	01				4	11	4	3	1	9	40	53	64	69	70	1	Out	VDJ
CCAGCAGGTAGTGCGAGGAGATTCGGCAGCTTATTTCTGTGCCAGCTCACCACTCCAGGGGCAGGGCACTGAAGCTTTCTTGGACAA		1	1.3656538067599864E-5	44	TCRBV18-01*01	TCRBV18	TCRBV18-01	01				TCRBD01-01*01	TCRBD01	TCRBD01-01	01				TCRBJ01-01*01	TCRBJ01	TCRBJ01-01	01				1	2	4	2	18	18	37	53	55	61	79	1	Out	VDJ
AAGAAGCTCCTTCTCAGTGACTCTGGCTTCTATCTCTGTGCCTGGAGTGTGGGAGGGTTTAGCAATCAGCCCCAGCATTTTGGTGAT	CAWSVGGFSNQPQHF	3	4.096961420279959E-5	45	TCRBV30-01*01	TCRBV30	TCRBV30-01	01				TCRBD02-01*02	TCRBD02	TCRBD02-01	02				TCRBJ01-05*01	TCRBJ01	TCRBJ01-05	01				0	0	9	0	2	0	36	-1	50	57	59	3	In	VDJ
ACTCTGACTGTGAGCAACATGAGCCCTGAAGACAGCAGCATATATCTCTGCAGCGTTGCCTTGGGCACTGAAGCTTTCTTTGGACAA	CSVALGTEAFF	3	4.096961420279959E-5	33	TCRBV29-01*01	TCRBV29	TCRBV29-01	01								TCRBD01,TCRBD02	TCRBD01-01,TCRBD02-01		TCRBJ01-01*01	TCRBJ01	TCRBJ01-01	01				4	4	0	9	0	4	48	58	62	-1	65	3	In	VDJ
TCTAAGAAGCTCCTTCTCAGTGACTCTGGCTTCTATCTCTGTGCCTGGAGTGTGGGCCAGGGAGGCACTGAAGCTTTCTTTGGACAA	CAWSVGQGGTEAFF	2	2.731307613519973E-5	42	TCRBV30-01*01	TCRBV30	TCRBV30-01	01				TCRBD02-01*02	TCRBD02	TCRBD02-01	02				TCRBJ01-01*01	TCRBJ01	TCRBJ01-01	01				0	6	9	1	0	4	39	53	59	-1	65	2	In	VDJ
CCTCCTCACTCTGGAGTCCGCTACCAGCTCCCAGACATCTGTGTACTTCTGTGCCATCATTGTAGGTACGAGCAGTACTTCGGGCCG		4	5.462615227039946E-5	32	TCRBV10-03*01	TCRBV10	TCRBV10-03	01								TCRBD01,TCRBD02	TCRBD01-01,TCRBD02-01		TCRBJ02-07*01	TCRBJ02	TCRBJ02-07	01				7	4	5	4	0	4	49	59	63	-1	66	4	Out	VDJ
CTGAGTTCTAAGAAGCTCCTTCTCAGTGACTCTGGCTTCTATCTCTGTGCCTGGACAGACAGGGGAGATGGCTACACCTTCGGTTCG	CAWTDRGDGYTF	2	2.731307613519973E-5	36	TCRBV30-01*01	TCRBV30	TCRBV30-01	01				TCRBD01-01*01	TCRBD01	TCRBD01-01	01				TCRBJ01-02*01	TCRBJ01	TCRBJ01-02	01				4	2	2	2	2	6	45	55	57	65	67	2	In	VDJ
TCTAAGAAGCTCCTTCTCAGTGACTCTGGCTTCTATCTCTGTGCCTGGATCGGGGCAGGGGGCCGCCAACCCCTCCACTTTGGGAAC	CAWIGAGGRQPLHF	2	2.731307613519973E-5	42	TCRBV30-01*01	TCRBV30	TCRBV30-01	01				TCRBD01-01*01	TCRBD01	TCRBD01-01	01				TCRBJ01-06*01	TCRBJ01	TCRBJ01-06	01				4	6	4	0	5	12	39	49	55	63	68	2	In	VDJ
ACTCTGACTGTGAGCAACATGAGCCCTGAAGACAGCAGCATATATCTCTGCAGCGTTCACAGGCACTCTGAAGCTTTCTTTGGACAA	CSVHRHSEAFF	3	4.096961420279959E-5	33	TCRBV29-01*01	TCRBV29	TCRBV29-01	01				TCRBD01-01*01	TCRBD01	TCRBD01-01	01				TCRBJ01-01*01	TCRBJ01	TCRBJ01-01	01				5	1	3	4	4	6	48	57	58	63	67	3	In	VDJ
AGTTCTAAGAAGCTCCTTCTCAGTGACTCTGGCTTCTATCTCTGTGCCTGGGGGACCTCTGGGGCCAACGTCCTGACTTTCGGGGCC	CAWGTSGANVLTF	2	2.731307613519973E-5	39	TCRBV30-01*01	TCRBV30	TCRBV30-01	01								TCRBD01,TCRBD02	TCRBD01-01,TCRBD02-01		TCRBJ02-06*01	TCRBJ02	TCRBJ02-06	01				5	0	0	7	0	0	42	-1	51	-1	56	2	In	VDJ
ACTGTGAGCAACATGAGCCCTGAAGACAGCAGCATATATCTCTGCAGCGTTGAAGAGGGGTTGAACACTGAAGCTTTCTTTGGACAA	CSVEEGLNTEAFF	3	4.096961420279959E-5	39	TCRBV29-01*01	TCRBV29	TCRBV29-01	01								TCRBD01,TCRBD02	TCRBD01-01,TCRBD02-01		TCRBJ01-01*01	TCRBJ01	TCRBJ01-01	01				0	0	6	2	1	0	42	-1	56	60	61	3	In	VDJ
GACTGTGAGCAACATGAGCCCTGAAGACAGCAGCATATATCTCTGCAGCGTTCGTGTCAGACCTACTACGAGCAGTACTTCGGGCCG		2	2.731307613519973E-5	38	TCRBV29-01*01	TCRBV29	TCRBV29-01	01								TCRBD01,TCRBD02	TCRBD01-01,TCRBD02-01		TCRBJ02-07*01	TCRBJ02	TCRBJ02-07	01				5	7	2	7	3	3	43	52	59	62	65	2	Out	VDJ
AAGAAGCTCCTTCTCAGTGACTCTGGCTTCTATCTCTGTGCCTGGAGCATAACGACAGGGGGTTATGAAAAACTGTTTTTTGGCAGT	CAWSITTGGYEKLFF	2	2.731307613519973E-5	45	TCRBV30-01*01	TCRBV30	TCRBV30-01	01				TCRBD01-01*01	TCRBD01	TCRBD01-01	01				TCRBJ01-04*01	TCRBJ01	TCRBJ01-04	01				3	6	2	1	2	6	36	47	53	62	64	2	In	VDJ
CTGACTGTGAGCAACATGAGCCCTGAAGACAGCAGCATATATCTCTGCAGCGTTGATTCGATGGGCACTGAAGCTTTCTTTGGACAA	CSVDSMGTEAFF	2	2.731307613519973E-5	36	TCRBV29-01*01	TCRBV29	TCRBV29-01	01								TCRBD01,TCRBD02	TCRBD01-01,TCRBD02-01		TCRBJ01-01*01	TCRBJ01	TCRBJ01-01	01				3	6	0	9	0	4	45	56	62	-1	65	2	In	VDJ
ACCAGTGCCCATCCTGAAGACAGCAGCTTCTACATCTGCAGTGCCCCGGATGGGGCTAGCGGGCTATGGGAGCAGTACTTCGGGCCG	CSAPDGASGLWEQYF	2	2.731307613519973E-5	45	TCRBV20	TCRBV20				TCRBV20-01,TCRBV20-or09_02		TCRBD02-01	TCRBD02	TCRBD02-01				01,02	TCRBJ02-07*01	TCRBJ02	TCRBJ02-07	01				6	11	4	4	6	7	36	44	55	63	69	2	In	VDJ
CTGGAGTCGGCTGCTCCCTCCCAGACATCTGTGTACTTCTGTGCCAGCAGTGATGGACAGTTCCAAGAGACCCAGTACTTCGGGCCA	CASSDGQFQETQYF	4	5.462615227039946E-5	42	TCRBV06-01*01	TCRBV06	TCRBV06-01	01				TCRBD01-01*01	TCRBD01	TCRBD01-01	01				TCRBJ02-05*01	TCRBJ02	TCRBJ02-05	01				3	1	1	5	2	1	39	53	54	60	62	4	In	VDJ
CAGTGCCCATCCTGAAGACAGCAGCTTCTACATCTGCAGTGCTAGAGATCGGTACAGCTTTGTTGGACTGAAGCTTTCTTTGGACAA		3	4.096961420279959E-5	47	TCRBV20	TCRBV20				TCRBV20-01,TCRBV20-or09_02		TCRBD01-01*01	TCRBD01	TCRBD01-01	01				TCRBJ01-01*01	TCRBJ01	TCRBJ01-01	01				0	5	3	5	9	5	34	48	53	57	66	3	Out	VDJ
CTACACGCCCTGCAGCCAGAAGACTCAGCCCTGTATCTCTGCGCCAGCAGCCAAGATGGGTGGAACACTGAAGCTTTCTTTGGACAA	CASSQDGWNTEAFF	4	5.462615227039946E-5	42	TCRBV04-01*01	TCRBV04	TCRBV04-01	01								TCRBD01,TCRBD02	TCRBD01-01,TCRBD02-01		TCRBJ01-01*01	TCRBJ01	TCRBJ01-01	01				0	1	0	9	2	1	39	56	57	60	62	4	In	VDJ
GTGAGCAACATGAGCCCTGAAGACAGCAGCATATATCTCTGCAGCGTAAAACAGGGGGCTCTTAATGAAAAACTGTTTTTTGGCAGT	CSVKQGALNEKLFF	2	2.731307613519973E-5	42	TCRBV29-01*01	TCRBV29	TCRBV29-01	01				TCRBD01-01*01	TCRBD01	TCRBD01-01	01				TCRBJ01-04*01	TCRBJ01	TCRBJ01-04	01				6	3	3	0	3	4	39	47	50	59	62	2	In	VDJ
GTGAGCAACATGAGCCCTGAAGACAGCAGCATATATCTCTGCAGCGTAGGAGGACGGAAGGGAAAAGAAAAACTGTTTTTTGGCAGT	CSVGGRKGKEKLFF	2	2.731307613519973E-5	42	TCRBV29-01*01	TCRBV29	TCRBV29-01	01				TCRBD02-01*02	TCRBD02	TCRBD02-01	02				TCRBJ01-04*01	TCRBJ01	TCRBJ01-04	01				6	1	10	1	13	8	39	47	48	53	66	2	In	VDJ
AGAAGCTCCTCCTCAGTGACTCTGGCTTCTATCTCTGTGCCTCAATTACGGGACTAGCGGGGCCCCGATGGGACAGACGTCGGGCCG		1	1.3656538067599864E-5	46	TCRBV30-01*02	TCRBV30	TCRBV30-01	02				TCRBD02-01*01	TCRBD02	TCRBD02-01	01				TCRBJ02-07*01	TCRBJ02	TCRBJ02-07	01				7	7	0	3	17	17	35	42	49	62	79	1	Out	VDJ
ACGATCCAGCGCACAGAGCAGCGGGACTCGGCCATGTATCGCTGTGCCAGCAGCTTAGGTCAGGGGTCACCCCTCCACTTTGGGAAC	CASSLGQGSPLHF	6	8.193922840559918E-5	39	TCRBV07-06*01	TCRBV07	TCRBV07-06	01				TCRBD01-01*01	TCRBD01	TCRBD01-01	01				TCRBJ01-06*01	TCRBJ01	TCRBJ01-06	01				1	2	4	2	0	10	42	58	60	-1	66	6	In	VDJ
TTCTCAACTCTGACTGTGAGCAACATGAGCCCTGAAGACAGCAGCATATATCTCTGCAGCGTTGGAGTGGGGGCTTTCTTTGGACAA	CSVGVGAFF	2	2.731307613519973E-5	27	TCRBV29-01*01	TCRBV29	TCRBV29-01	01								TCRBD01,TCRBD02	TCRBD01-01,TCRBD02-01		TCRBJ01-01*01	TCRBJ01	TCRBJ01-01	01				4	4	6	2	0	11	54	64	68	-1	72	2	In	VDJ
CTGCTGGGGTTGGAGTCGGCTGCTCCCTCCCAAACATCTGTGTACTTCTGTGCCAGCAGAGCGACTGGGACAATGGAGTTTGGCAGT	CASRATGTMEF	4	5.462615227039946E-5	33	TCRBV06	TCRBV06				TCRBV06-02,TCRBV06-03		TCRBD01-01*01	TCRBD01	TCRBD01-01	01				TCRBJ01-04*01	TCRBJ01	TCRBJ01-04	01				6	7	0	6	6	20	48	59	66	72	78	4	In	VDJ
AAGAAGCTCCTTCTCAGTGACTCTGGCTTCTATCTCTGTGCCTGGAGTGGGGAGGGTTATAGCAATCAGCCCCAGCATTTTGGTGAT	CAWSGEGYSNQPQHF	2	2.731307613519973E-5	45	TCRBV30-01*01	TCRBV30	TCRBV30-01	01				TCRBD02-01*02	TCRBD02	TCRBD02-01	02				TCRBJ01-05*01	TCRBJ01	TCRBJ01-05	01				1	0	9	0	3	0	36	-1	49	56	59	2	In	VDJ
CTACACGCCCTGCAGCCAGAAGACTCAGCCCTGTATCTCTGCGCCAGCAGCCCACCGATAAATGCGAGGGGACAGTACGTCGGGCCG	CASSPPINARGQYV	3	4.096961420279959E-5	42	TCRBV04-01*01	TCRBV04	TCRBV04-01	01				TCRBD01-01*01	TCRBD01	TCRBD01-01	01				TCRBJ02-07*01	TCRBJ02	TCRBJ02-07	01				4	16	0	5	4	17	39	52	68	75	79	3	In	VDJ
TCCTGAGTTCTAAGAAGCTCCTTCTCAGTGACTCTGGCTTCTATCTCTGTGCCTGGTGGTCTAGCGGAGACCCAGTACTTCGGGCCA		1	1.3656538067599864E-5	34	TCRBV30-01*01	TCRBV30	TCRBV30-01	01				TCRBD02-01	TCRBD02	TCRBD02-01				01,02	TCRBJ02-05*01	TCRBJ02	TCRBJ02-05	01				5	4	4	6	0	5	47	56	60	-1	66	1	Out	VDJ
ACTCTGACAGTGACCAGTGCCCATCCTGAAGACAGCAGCTTCTACATCTGCAGTGCTAGCCAGCAGCCTGGGGCTTTCTTTGGACAA	CSASQQPGAFF	3	4.096961420279959E-5	33	TCRBV20-01*01	TCRBV20	TCRBV20-01	01								TCRBD01,TCRBD02	TCRBD01-01,TCRBD02-01		TCRBJ01-01*01	TCRBJ01	TCRBJ01-01	01				3	10	0	9	0	11	48	59	69	-1	72	3	In	VDJ
CTGACTGTGAGCAACATGAGCCCTGAAGACAGCAGCATATATCTCTGCAGCGCTCGACTAACAGCCTACGAGCAGTACTTCGGGCCG	CSARLTAYEQYF	1	1.3656538067599864E-5	36	TCRBV29-01*01	TCRBV29	TCRBV29-01	01				TCRBD02-01	TCRBD02	TCRBD02-01				01,02	TCRBJ02-07*01	TCRBJ02	TCRBJ02-07	01				7	3	2	9	4	2	45	52	55	60	64	1	In	VDJ
CTCTGACAGTGACCAGTGCCCATCCTGAAGACAGCAGCTTCTACATCTGCAGTGCTAGATTGCGCGGACGAGCAGTACGTCGGGCCG		2	2.731307613519973E-5	34	TCRBV20	TCRBV20				TCRBV20-01,TCRBV20-or09_02						TCRBD01,TCRBD02	TCRBD01-01,TCRBD02-01		TCRBJ02-07*01	TCRBJ02	TCRBJ02-07	01				2	6	1	7	10	17	47	59	65	69	79	2	Out	VDJ
CTGAGTTCTAAGAAGCTCCTCCTCAGTGACTCTGGCTTCTATCTCTGTGCCTGGAGGCGGTTCAATCAGCCCCAGCATTTTGGTGAT	CAWRRFNQPQHF	2	2.731307613519973E-5	36	TCRBV30-01*02	TCRBV30	TCRBV30-01	02				TCRBD02-01	TCRBD02	TCRBD02-01				01,02	TCRBJ01-05*01	TCRBJ01	TCRBJ01-05	01				3	0	7	5	2	3	45	-1	56	60	62	2	In	VDJ
ACTCTGACTGTGAGCAACATGAGCCCTGAAGACAGCAGCATATATCTCTGCAGCGTTGAAGAGGGACAAGGGACACATTTTGGTGAT	CSVEEGQGTHF	2	2.731307613519973E-5	33	TCRBV29-01*01	TCRBV29	TCRBV29-01	01				TCRBD01-01*01	TCRBD01	TCRBD01-01	01				TCRBJ01-05*01	TCRBJ01	TCRBJ01-05	01				0	0	0	6	7	16	48	-1	62	68	75	2	In	VDJ
ACGATCCAGCGCACACAGCAGGAGGACTCGGCCGTGTATCTCTGTGCCAGCAGTGGGACAGGGTACGACGAGCAGTACTTCGGGCCG	CASSGTGYDEQYF	3	4.096961420279959E-5	39	TCRBV07-02*01	TCRBV07	TCRBV07-02	01				TCRBD01-01*01	TCRBD01	TCRBD01-01	01				TCRBJ02-07*01	TCRBJ02	TCRBJ02-07	01				6	1	0	3	4	5	42	53	54	63	67	3	In	VDJ
ACTCTGACAGTGACCAGTGCCCATCCTGAAGACAGCAGCTTCTACATCTGCAGTGCTAGAGGGAACACTGAAGCTTTCTTTGGACAA	CSARGNTEAFF	3	4.096961420279959E-5	33	TCRBV20-01*01	TCRBV20	TCRBV20-01	01											TCRBJ01-01*01	TCRBJ01	TCRBJ01-01	01				1	0	0	0	1	1	48	-1	-1	61	62	3	In	VJ
GTGACCAGTGCCCATCCTGAAGACAGCAGCTTCTACATCTGCAGTGCCACGGTCGCCGGGACAAGATATGAAGCTTTCTTTGGACAA	CSATVAGTRYEAFF	3	4.096961420279959E-5	42	TCRBV20	TCRBV20				TCRBV20-01,TCRBV20-or09_02		TCRBD01-01*01	TCRBD01	TCRBD01-01	01				TCRBJ01-01*01	TCRBJ01	TCRBJ01-01	01				6	10	0	6	5	7	39	47	57	63	68	3	In	VDJ
AAGAAGCTCCTTCTCAGTGACTCTGGCTTCTATCTCTGTGCCTGGAGTGTTGGTACAGGGGGCTCCTACGAGCAGTACTTCGGGCCG	CAWSVGTGGSYEQYF	1	1.3656538067599864E-5	45	TCRBV30-01*01	TCRBV30	TCRBV30-01	01				TCRBD01-01*01	TCRBD01	TCRBD01-01	01				TCRBJ02-07*01	TCRBJ02	TCRBJ02-07	01				0	4	3	1	0	0	36	50	54	-1	62	1	In	VDJ
AAGAAGCTCCTTCTCAGTGACTCTGGCTTCTATCTCTGTGCCTGGAGTGTCGGTGGAGGGACCGGCATTACAGAGTACTTCGGCGCC	CAWSVGGGTGITEYF	2	2.731307613519973E-5	45	TCRBV30-01*01	TCRBV30	TCRBV30-01	01				TCRBD02-01*02	TCRBD02	TCRBD02-01	02				TCRBJ02-04*01	TCRBJ02	TCRBJ02-04	01				0	4	10	0	13	14	36	50	54	60	73	2	In	VDJ
ATCCTGAGTTCTAAGAAGCTCCTTCTCAGTGACTCTGGCTTCTATCTCTGTGCCTGGAGTCCCGGGACGAGTATTATCTTCGGGCCA	CAWSPGTSIIF	2	2.731307613519973E-5	33	TCRBV30-01*01	TCRBV30	TCRBV30-01	01								TCRBD01,TCRBD02	TCRBD01-01,TCRBD02-01		TCRBJ02-01*01	TCRBJ02	TCRBJ02-01	01				2	3	0	7	8	17	48	60	63	68	76	2	In	VDJ
CTGAGTTCTAAGAAGCTCCTTCTCAGTGACTCTGGCTTCTATCTCTGTGCCTTGGACAGGACGCACTATGGCTACACCTTCGGTTCG	CALDRTHYGYTF	2	2.731307613519973E-5	36	TCRBV30-01*01	TCRBV30	TCRBV30-01	01				TCRBD01-01*01	TCRBD01	TCRBD01-01	01				TCRBJ01-02*01	TCRBJ01	TCRBJ01-02	01				7	1	1	4	4	3	45	52	53	60	64	2	In	VDJ
CTGAGTTCTAAGAAGCTCCTTCTCAGTGACTCTGGCTTCTATCTCTGTGCCTGGGGCAGGACAGACTACGAGCAGTACTTCGGGCCG	CAWGRTDYEQYF	1	1.3656538067599864E-5	36	TCRBV30-01*01	TCRBV30	TCRBV30-01	01				TCRBD01-01*01	TCRBD01	TCRBD01-01	01				TCRBJ02-07*01	TCRBJ02	TCRBJ02-07	01				5	4	1	5	1	3	45	54	58	64	65	1	In	VDJ
CTGTCGGCTGCTCCCTCCCAGACATCTGTGTACTTCTGTGCCAGCAGGCCAGAGGGGTTAAGGAATTCACCCCTCCACTTTGGGAAC	CASRPEGLRNSPLHF	3	4.096961420279959E-5	45	TCRBV06-05*01	TCRBV06	TCRBV06-05	01								TCRBD01,TCRBD02	TCRBD01-01,TCRBD02-01		TCRBJ01-06*01	TCRBJ01	TCRBJ01-06	01				6	5	5	2	6	7	36	47	52	57	63	3	In	VDJ
AACGCCTTGTTGCTGGGGGACTCGGCCCTCTATCTCTGTGCCAGCAGCTTGGGTTTGGGCGCATCCTACGAGCAGTACTTCGGGCCG	CASSLGLGASYEQYF	2	2.731307613519973E-5	45	TCRBV05-06*01	TCRBV05	TCRBV05-06	01				TCRBD01-01*01	TCRBD01	TCRBD01-01	01				TCRBJ02-07*01	TCRBJ02	TCRBJ02-07	01				0	4	8	0	3	1	36	52	56	60	63	2	In	VDJ
CTGCTGTCGGCTGCTCCCTCCCAGACATCTGTGTACTTCTGTGCCAGCAGCCCCGACAGGGGAGGGCAGCCCCAGCATTTTGGTGAT	CASSPDRGGQPQHF	3	4.096961420279959E-5	42	TCRBV06-05*01	TCRBV06	TCRBV06-05	01				TCRBD01-01*01	TCRBD01	TCRBD01-01	01				TCRBJ01-05*01	TCRBJ01	TCRBJ01-05	01				6	4	2	2	4	7	39	50	54	62	66	3	In	VDJ
ACTGTGAGCAACATGAGCCCTGAAGACAGCAGCATATATCTCTGCAGCGTACAGCGGGGGGGCACAGATACGCAGTATTTTGGCCCA	CSVQRGGTDTQYF	1	1.3656538067599864E-5	39	TCRBV29-01*01	TCRBV29	TCRBV29-01	01				TCRBD02-01*01	TCRBD02	TCRBD02-01	01				TCRBJ02-03*01	TCRBJ02	TCRBJ02-03	01				6	2	6	1	0	1	42	50	52	-1	61	1	In	VDJ
GTGAGCAACATGAGCCCTGAAGACAGCAGCATATATCTCTGCAGCGTTGGGGGCTTGAGGACGAACACTGAAGCTTTCTTTGGACAA	CSVGGLRTNTEAFF	2	2.731307613519973E-5	42	TCRBV29-01*01	TCRBV29	TCRBV29-01	01				TCRBD01-01*01	TCRBD01	TCRBD01-01	01				TCRBJ01-01*01	TCRBJ01	TCRBJ01-01	01				4	0	7	0	8	1	39	-1	49	54	62	2	In	VDJ
AGCCCTGAAGACAGCAGCATATATCTCTGCAGCGAACTATTCCGGGACAGGGAGGGAGAGGTCAATCAGCCCCAGCATTTTGGTGAT	CSELFRDREGEVNQPQHF	2	2.731307613519973E-5	54	TCRBV29-01*01	TCRBV29	TCRBV29-01	01				TCRBD01-01*01	TCRBD01	TCRBD01-01	01				TCRBJ01-05*01	TCRBJ01	TCRBJ01-05	01				7	9	0	3	10	3	27	34	43	52	62	2	In	VDJ
ACCAGTGCCCATCCTGAAGACAGCAGCTTCTACATCTGCAGTGCTAGAGAGTCGGCAGGCTGGGATTCACCCCTCCACTTTGGGAAC	CSARESAGWDSPLHF	2	2.731307613519973E-5	45	TCRBV20	TCRBV20				TCRBV20-01,TCRBV20-or09_02		TCRBD01-01*01	TCRBD01	TCRBD01-01	01				TCRBJ01-06*01	TCRBJ01	TCRBJ01-06	01				0	5	4	4	5	8	36	50	55	59	64	2	In	VDJ
ACCAGTGCCCATCCTGAAGACAGCAGCTTCTACATCTGCAGTGCTAGAGAGTTCAGGGGAGTTAATTCACCCCTCCACTTTGGGAAC	CSAREFRGVNSPLHF	2	2.731307613519973E-5	45	TCRBV20	TCRBV20				TCRBV20-01,TCRBV20-or09_02		TCRBD01-01*01	TCRBD01	TCRBD01-01	01				TCRBJ01-06*01	TCRBJ01	TCRBJ01-06	01				0	3	4	2	3	6	36	50	53	59	62	2	In	VDJ
ATCCAGCCCTCAGAACCCAGGGACTCAGCTGTGTACTTCTGTGCCAGCAGTTTGGTACACAGCGACCCTGAAGCTTTCTTTGGACAA	CASSLVHSDPEAFF	2	2.731307613519973E-5	42	TCRBV12	TCRBV12				TCRBV12-03,TCRBV12-04						TCRBD01,TCRBD02	TCRBD01-01,TCRBD02-01		TCRBJ01-01*01	TCRBJ01	TCRBJ01-01	01				3	5	3	5	5	6	39	53	58	62	67	2	In	VDJ
ACATGAGCCCTGAAGACAGCAGCATATATCTCTGCAGCGTTGGGGGTGTTACACTACCTCAGCAATCAGCCCCAGCATTTTGGTGAT		2	2.731307613519973E-5	49	TCRBV29-01*01	TCRBV29	TCRBV29-01	01								TCRBD01,TCRBD02	TCRBD01-01,TCRBD02-01		TCRBJ01-05*01	TCRBJ01	TCRBJ01-05	01				4	0	6	2	14	1	32	-1	42	46	60	2	Out	VDJ
CTGACTGTGAGCAACATGAGCCCTGAAGACAGCAGCATATATCTCTGCAGCGTCGCCGCTCGGAGCGAGACCCAGTACTTCGGGCCA	CSVAARSETQYF	1	1.3656538067599864E-5	36	TCRBV29-01*01	TCRBV29	TCRBV29-01	01				TCRBD02-01*02	TCRBD02	TCRBD02-01	02				TCRBJ02-05*01	TCRBJ02	TCRBJ02-05	01				6	8	10	2	1	5	45	53	61	65	66	1	In	VDJ
CACTCTGACAGTGACCAGTGCCCATCCTGAAGACAGCAGCTTCTACATCTGCAGTGTAGAATATCCGGGGAGCTGTTTTTTGGAGAA		3	4.096961420279959E-5	32	TCRBV20-01*01	TCRBV20	TCRBV20-01	01				TCRBD02-01	TCRBD02	TCRBD02-01				01,02	TCRBJ02-02*01	TCRBJ02	TCRBJ02-02	01				7	0	5	8	5	6	49	-1	56	59	64	3	Out	VDJ
GTGAGCAACATGAGCCCTGAAGACAGCAGCATATATCTCTGCAGCGTTGAAGTTTTTGGGGTGAACACTGAAGCTTTCTTTGGACAA	CSVEVFGVNTEAFF	2	2.731307613519973E-5	42	TCRBV29-01*01	TCRBV29	TCRBV29-01	01								TCRBD01,TCRBD02	TCRBD01-01,TCRBD02-01		TCRBJ01-01*01	TCRBJ01	TCRBJ01-01	01				1	5	6	2	0	0	39	52	57	-1	61	2	In	VDJ
CTGAAGATCCAGCCCTCAGAACCCAGGGACTCAGCTGTGTACTTCTGTGCCAGCAGTTTGGTGAATCAGCCCCAGCATTTTGGTGAT	CASSLVNQPQHF	2	2.731307613519973E-5	36	TCRBV12	TCRBV12				TCRBV12-03,TCRBV12-04						TCRBD01,TCRBD02	TCRBD01-01,TCRBD02-01		TCRBJ01-05*01	TCRBJ01	TCRBJ01-05	01				3	0	0	10	2	4	45	-1	59	61	63	2	In	VDJ
GCAGCAAGAAGACTCAGCTGCGTATCTCTGCACCAGCAGTAGTAGTGGTTTGTGCAAAGTCGGGCCAACGTCCTGACTTTCGGGGCC		2	2.731307613519973E-5	53	TCRBV01-01*01	TCRBV01	TCRBV01-01	01				TCRBD02-01	TCRBD02	TCRBD02-01				01,02	TCRBJ02-06*01	TCRBJ02	TCRBJ02-06	01				6	0	5	8	19	5	28	-1	39	42	61	2	Out	VDJ
GCTCCTTCTCAGGACTCTGGCTTCTATCTCTGTGCCTGGAGGATGTTGCGTTATAACAATCGGGCCAACGTCCTGACTTTCGGGGCC	CAWRMLRYNNRANVLTF	1	1.3656538067599864E-5	51	TCRBV30-01	TCRBV30	TCRBV30-01				01,02					TCRBD01,TCRBD02	TCRBD01-01,TCRBD02-01		TCRBJ02-06*01	TCRBJ02	TCRBJ02-06	01				3	14	3	6	3	5	30	41	55	58	61	1	In	VDJ
TCTAAGAAGCTCCTTCTCAGTGACTCTGGCTTCTATCTCTGTGCCTGGAGTGTCGGAGGTCCGCAAGAGACCCAGTACTTCGGGCCA	CAWSVGGPQETQYF	1	1.3656538067599864E-5	42	TCRBV30-01*01	TCRBV30	TCRBV30-01	01				TCRBD02-01*02	TCRBD02	TCRBD02-01	02				TCRBJ02-05*01	TCRBJ02	TCRBJ02-05	01				0	1	10	1	4	2	39	53	54	59	63	1	In	VDJ
CTGCTGGGGTTGGAGTCGGCTGCTCCCTCCCAAACATCTGTGTACTTCTGTGCCAGCAGGGTGACAGGGTGGCTGTTTTTTGGAGAA	CASRVTGWLFF	4	5.462615227039946E-5	33	TCRBV06	TCRBV06				TCRBV06-02,TCRBV06-03		TCRBD01-01*01	TCRBD01	TCRBD01-01	01				TCRBJ02-02*01	TCRBJ02	TCRBJ02-02	01				6	3	2	3	2	13	48	59	62	69	71	4	In	VDJ
ATGTGAACGCCTTGTTGCTGGGGGACTCGGCCCTCTATCTCTGTGCCAGCAGCTAAGACAGGGGACACTGAAGCTTTCTTTGGACAA		3	4.096961420279959E-5	40	TCRBV05-06*01	TCRBV05	TCRBV05-06	01				TCRBD01-01*01	TCRBD01	TCRBD01-01	01				TCRBJ01-01*01	TCRBJ01	TCRBJ01-01	01				3	2	2	2	0	3	41	54	56	-1	64	3	Out	VDJ
GTGACCAGTGCCCATCCTGAAGACAGCAGCTTCTACATCTGCAGTGCTAGAGGAGGCCAGGGGGATAGGCCCCAGCATTTTGGTGAT	CSARGGQGDRPQHF	2	2.731307613519973E-5	42	TCRBV20	TCRBV20				TCRBV20-01,TCRBV20-or09_02		TCRBD01-01*01	TCRBD01	TCRBD01-01	01				TCRBJ01-05*01	TCRBJ01	TCRBJ01-05	01				1	5	4	1	4	9	39	52	57	64	68	2	In	VDJ
AAGAAGCTCCTTCTCAGTGACTCTGGCTTCTATCTCTGTGCCTGGAGTGACCAGGGAAATAGCAATCAGCCCCAGCATTTTGGTGAT	CAWSDQGNSNQPQHF	1	1.3656538067599864E-5	45	TCRBV30-01*01	TCRBV30	TCRBV30-01	01				TCRBD01-01*01	TCRBD01	TCRBD01-01	01				TCRBJ01-05*01	TCRBJ01	TCRBJ01-05	01				1	2	4	3	3	0	36	49	51	56	59	1	In	VDJ
CTGAGTTCTAAGAAGCTCCTTCTCAGTGACTCTGGCTTCTATCTCTGTGCCTGGAGTCCGACAGGCTACGAGCAGTACTTCGGGCCG	CAWSPTGYEQYF	1	1.3656538067599864E-5	36	TCRBV30-01*01	TCRBV30	TCRBV30-01	01				TCRBD01-01*01	TCRBD01	TCRBD01-01	01				TCRBJ02-07*01	TCRBJ02	TCRBJ02-07	01				2	2	2	4	0	3	45	57	59	-1	65	1	In	VDJ
CTGACTGTGAGCAACATGAGCCCTGAAGACAGCAGCATATATCTCTGCAGCGCCCAGGGGTCAGACTACGAGCAGTACTTCGGGCCG	CSAQGSDYEQYF	1	1.3656538067599864E-5	36	TCRBV29-01*01	TCRBV29	TCRBV29-01	01				TCRBD01-01*01	TCRBD01	TCRBD01-01	01				TCRBJ02-07*01	TCRBJ02	TCRBJ02-07	01				7	2	4	2	5	3	45	52	54	60	65	1	In	VDJ
CTGACAGTGACCAGTGCCCATCCTGAAGACAGCAGCTTCTACATCTGCAGTGCTAAGCGGGGGACCTACGAGCAGTACGTCGGGCCG	CSAKRGTYEQYV	2	2.731307613519973E-5	36	TCRBV20	TCRBV20				TCRBV20-01,TCRBV20-or09_02		TCRBD02-01*01	TCRBD02	TCRBD02-01	01				TCRBJ02-07*01	TCRBJ02	TCRBJ02-07	01				4	0	6	2	16	17	45	-1	55	63	79	2	In	VDJ
GTCGCACTGCAGCAAGAAGACTCAGCTGCGTATCTCTGCACCAGCAGCCACCTGACAGGGAGTAGGAAAAAACTGTTTTTTGGCAGT	CTSSHLTGSRKKLFF	2	2.731307613519973E-5	45	TCRBV01-01*01	TCRBV01	TCRBV01-01	01				TCRBD01-01*01	TCRBD01	TCRBD01-01	01				TCRBJ01-04*01	TCRBJ01	TCRBJ01-04	01				3	3	2	3	7	9	36	50	53	60	67	2	In	VDJ
CTGACAGTGACCAGTGCCCATCCTGAAGACAGCAGCTTCTACATCTGCAGTGTTGAGCGAAGCTCCTACGAGCAGTACTTCGGGCCG	CSVERSSYEQYF	2	2.731307613519973E-5	36	TCRBV20	TCRBV20				TCRBV20-01,TCRBV20-or09_02		TCRBD02-01	TCRBD02	TCRBD02-01				01,02	TCRBJ02-07*01	TCRBJ02	TCRBJ02-07	01				7	3	6	6	3	0	45	52	55	59	62	2	In	VDJ
TGTGGTCGCACTGCAGCAAGAAGACTCAGCTGCGTATCTCTGCACCAGCAGCCAGAGGACAGGGTCTACGAGCAGTACGTCGGGCCG		2	2.731307613519973E-5	41	TCRBV01-01*01	TCRBV01	TCRBV01-01	01				TCRBD01-01*01	TCRBD01	TCRBD01-01	01				TCRBJ02-07*01	TCRBJ02	TCRBJ02-07	01				3	2	1	3	15	17	40	54	56	64	79	2	Out	VDJ
GTGAACGCCTTGTTGCTGGGGGACTCGGCCCTCTATCTCTGTGCCAGCAGCCTCCCCGAGGCGTCCTACGAGCAGTACGTCGGGCCG	CASSLPEASYEQYV	2	2.731307613519973E-5	42	TCRBV05-06*01	TCRBV05	TCRBV05-06	01				TCRBD02-01*02	TCRBD02	TCRBD02-01	02				TCRBJ02-07*01	TCRBJ02	TCRBJ02-07	01				4	6	11	1	18	17	39	51	57	61	79	2	In	VDJ
TCCAGCCCTCAGAACCCAGGGACTCAGCTGTGTACTTCTGTGCCAGCAGACATCGACAGGGGTAATTCACCCCTCCACTTTGGGAAC		2	2.731307613519973E-5	43	TCRBV12	TCRBV12				TCRBV12-03,TCRBV12-04		TCRBD01-01*01	TCRBD01	TCRBD01-01	01				TCRBJ01-06*01	TCRBJ01	TCRBJ01-06	01				6	5	2	2	0	6	38	49	54	-1	62	2	Out	VDJ
CTCTGACTGTGAGCAACATGAGCCCTGAAGACAGCAGCATATATCTCTGCAGCGTTGACAGGTAATTCACCCCTCCACTTTGGGAAC		1	1.3656538067599864E-5	34	TCRBV29-01*01	TCRBV29	TCRBV29-01	01				TCRBD01-01*01	TCRBD01	TCRBD01-01	01				TCRBJ01-06*01	TCRBJ01	TCRBJ01-06	01				3	0	4	4	0	6	47	-1	58	-1	62	1	Out	VDJ
CTGACTGTGAGCAACATGAGCCCTGAAGACAGCAGCATATATCTCTGCAGCGTTGAGGGACCCACAGATACGCAGTATTTTGGCCCA	CSVEGPTDTQYF	1	1.3656538067599864E-5	36	TCRBV29-01*01	TCRBV29	TCRBV29-01	01								TCRBD01,TCRBD02	TCRBD01-01,TCRBD02-01		TCRBJ02-03*01	TCRBJ02	TCRBJ02-03	01				3	0	0	7	1	2	45	-1	56	61	62	1	In	VDJ
AAGATCCAGCCCTCAGAACCCAGGGACTCAGCTGTGTACTTCTGTGCCAGCATTGAACAGGGTAACACTGAAGCTTTCTTTGGACAA	CASIEQGNTEAFF	2	2.731307613519973E-5	39	TCRBV12	TCRBV12				TCRBV12-03,TCRBV12-04		TCRBD01-01*01	TCRBD01	TCRBD01-01	01				TCRBJ01-01*01	TCRBJ01	TCRBJ01-01	01				7	4	3	3	1	2	42	52	56	62	63	2	In	VDJ
ATCCTGAGTTCTAAGAAGCTCCTTCTCAGTGACTCTGGCTTCTATCTCTGTGCCTGGAGTGTCGGGGTTGCGCAGTATTTTGGCCCA	CAWSVGVAQYF	1	1.3656538067599864E-5	33	TCRBV30-01*01	TCRBV30	TCRBV30-01	01				TCRBD02-01*01	TCRBD02	TCRBD02-01	01				TCRBJ02-03*01	TCRBJ02	TCRBJ02-03	01				0	0	8	3	3	10	48	-1	62	67	70	1	In	VDJ
AGTTCTAAGAAGCTCCTTCTCAGTGACTCTGGCTTCTATCTCTGTGCCTGGAGGAGATTTAAGAACACTGAAGCTTTCTTTGGACAA	CAWRRFKNTEAFF	1	1.3656538067599864E-5	39	TCRBV30-01*01	TCRBV30	TCRBV30-01	01				TCRBD02-01*02	TCRBD02	TCRBD02-01	02				TCRBJ01-01*01	TCRBJ01	TCRBJ01-01	01				3	0	11	2	6	1	42	-1	53	56	62	1	In	VDJ
AGTTCTAAGAAGCTCCTTCTCAGTGACTCTGGCTTCTATCTCTGTGCCTGGAGTGCCACGGGGACCTATGGCTACACCTTCGGTTCG	CAWSATGTYGYTF	1	1.3656538067599864E-5	39	TCRBV30-01*01	TCRBV30	TCRBV30-01	01								TCRBD01,TCRBD02	TCRBD01-01,TCRBD02-01		TCRBJ01-02*01	TCRBJ01	TCRBJ01-02	01				1	5	0	7	0	4	42	55	60	-1	65	1	In	VDJ
AAGCTCCTTCTCAGTGACTCTGGCTTCTATCTCTGTGCCTGGAGTGTACCTGGCAGCCACTCTGGAAACACCATATATTTTGGAGAG	CAWSVPGSHSGNTIYF	1	1.3656538067599864E-5	48	TCRBV30-01*01	TCRBV30	TCRBV30-01	01								TCRBD01,TCRBD02	TCRBD01-01,TCRBD02-01		TCRBJ01-03*01	TCRBJ01	TCRBJ01-03	01				0	6	4	5	3	0	33	47	53	56	59	1	In	VDJ
GTGACCAGTGCCCATCCTGAAGACAGCAGCTTCTACATCTGCAGTGCCCATACGGGACACCATAATTCACCCCTCCACTTTGGGAAC	CSAHTGHHNSPLHF	2	2.731307613519973E-5	42	TCRBV20	TCRBV20				TCRBV20-01,TCRBV20-or09_02		TCRBD01-01*01	TCRBD01	TCRBD01-01	01				TCRBJ01-06*01	TCRBJ01	TCRBJ01-06	01				6	6	0	6	2	5	39	47	53	59	61	2	In	VDJ
ACTGTGAGCAACATGAGCCCTGAAGACAGCAGCATATATCTCTGCAGCGTTGAAGATACGAATAGCGGGGAGCTGTTTTTTGGAGAA	CSVEDTNSGELFF	2	2.731307613519973E-5	39	TCRBV29-01*01	TCRBV29	TCRBV29-01	01				TCRBD02-01	TCRBD02	TCRBD02-01				01,02	TCRBJ02-02*01	TCRBJ02	TCRBJ02-02	01				0	6	5	8	0	7	42	56	62	-1	65	2	In	VDJ
CTGACAGTGACCAGTGCCCATCCTGAAGACAGCAGCTTCTACATCTGCAGTGCTAGGGACAGGTACACTGAAGCTTTCTTTGGACAA	CSARDRYTEAFF	2	2.731307613519973E-5	36	TCRBV20	TCRBV20				TCRBV20-01,TCRBV20-or09_02		TCRBD01-01*01	TCRBD01	TCRBD01-01	01				TCRBJ01-01*01	TCRBJ01	TCRBJ01-01	01				3	0	1	4	1	3	45	-1	56	63	64	2	In	VDJ
CTGACAGTGACCAGTGCCCATCCTGAAGACAGCAGCTTCTACATCTGCAGTGCTATAGAAGGGAACACTGAAGCTTTCTTTGGACAA	CSAIEGNTEAFF	2	2.731307613519973E-5	36	TCRBV20	TCRBV20				TCRBV20-01,TCRBV20-or09_02						TCRBD01,TCRBD02	TCRBD01-01,TCRBD02-01		TCRBJ01-01*01	TCRBJ01	TCRBJ01-01	01				0	0	5	4	0	1	45	-1	59	-1	62	2	In	VDJ
AAGATCCAGCCCTCAGAACCCAGGGACTCAGCTGTGTACTTCTGTGCCAGCAGTTTGGGCCCGAACACTGAAGCTTTCTTTGGACAA	CASSLGPNTEAFF	2	2.731307613519973E-5	39	TCRBV12	TCRBV12				TCRBV12-03,TCRBV12-04		TCRBD01-01*01	TCRBD01	TCRBD01-01	01				TCRBJ01-01*01	TCRBJ01	TCRBJ01-01	01				3	0	8	0	2	1	42	-1	56	60	62	2	In	VDJ
CTGGGGGACTCGGCCCTTTATCTTTGCGCCAGCAGCCCTGGAATATTGGGGACAGGACCCCATAATGAAAAACTGTTTTTTGGCAGT	CASSPGILGTGPHNEKLFF	2	2.731307613519973E-5	57	TCRBV05-01*01	TCRBV05	TCRBV05-01	01				TCRBD01-01*01	TCRBD01	TCRBD01-01	01				TCRBJ01-04*01	TCRBJ01	TCRBJ01-04	01				4	12	0	4	6	4	24	36	48	56	62	2	In	VDJ
CTGAAGATCCAGCCCTCAGAACCCAGGGACTCAGCTGTGTACTTCTGTGCCAGCAGCCTGCCGGGGTCTGAAGCTTTCTTTGGACAA	CASSLPGSEAFF	2	2.731307613519973E-5	36	TCRBV12	TCRBV12				TCRBV12-03,TCRBV12-04		TCRBD02-01*01	TCRBD02	TCRBD02-01	01				TCRBJ01-01*01	TCRBJ01	TCRBJ01-01	01				6	5	8	3	1	6	45	56	61	66	67	2	In	VDJ
GTGACCAGTGCCCATCCTGAAGACAGCAGCTTCTACATCTGCAGTGCCCGACCCCTCGGGGGATGGACTGAAGCTTTCTTTGGACAA	CSARPLGGWTEAFF	2	2.731307613519973E-5	42	TCRBV20	TCRBV20				TCRBV20-01,TCRBV20-or09_02		TCRBD02-01*01	TCRBD02	TCRBD02-01	01				TCRBJ01-01*01	TCRBJ01	TCRBJ01-01	01				6	9	8	2	4	5	39	47	56	62	66	2	In	VDJ
CAGCCCTCAGAACCCAGGGACTCAGCTGTGTACTTCTGTGCCAGCAGTACAGGGGGCGCGGTAAACACTGAAGCTTTCTTTGGACAA	CASSTGGAVNTEAFF	2	2.731307613519973E-5	45	TCRBV12	TCRBV12				TCRBV12-03,TCRBV12-04		TCRBD01-01*01	TCRBD01	TCRBD01-01	01				TCRBJ01-01*01	TCRBJ01	TCRBJ01-01	01				5	0	3	0	6	2	36	-1	48	57	63	2	In	VDJ
CAGCCCTCAGAACCCAGGGACTCAGCTGTGTACTTCTGTGCCAGCAGTTCAGGACAGGGAGTCGATCAGCCCCAGCATTTTGGTGAT	CASSSGQGVDQPQHF	2	2.731307613519973E-5	45	TCRBV12	TCRBV12				TCRBV12-03,TCRBV12-04		TCRBD01-01*01	TCRBD01	TCRBD01-01	01				TCRBJ01-05*01	TCRBJ01	TCRBJ01-05	01				4	2	1	3	5	5	36	49	51	59	64	2	In	VDJ
ACTGTGAGCAACATGAGCCCTGAAGACAGCAGCATATATCTCTGCAGCGTTATCTCCACAGGGCACCCTGAAGCTTTCTTTGGACAA	CSVISTGHPEAFF	2	2.731307613519973E-5	39	TCRBV29-01*01	TCRBV29	TCRBV29-01	01				TCRBD01-01*01	TCRBD01	TCRBD01-01	01				TCRBJ01-01*01	TCRBJ01	TCRBJ01-01	01				5	6	3	3	4	6	42	51	57	63	67	2	In	VDJ
CCAGTGCCCATCCTGAAGACAGCAGCTTCTACATCTGCAGTGCTAGAGAACCCAGGGGTGATGAACACTGAAGCTTTCTTTGGACAA		2	2.731307613519973E-5	46	TCRBV20	TCRBV20				TCRBV20-01,TCRBV20-or09_02		TCRBD01-01*01	TCRBD01	TCRBD01-01	01				TCRBJ01-01*01	TCRBJ01	TCRBJ01-01	01				0	3	4	2	3	0	35	49	52	58	61	2	Out	VDJ
TGAGCAACATGAGCCCTGAAGACAGCAGCATATATCTCTGCAGCGTCGGACGGGGACAGGGATAGGCGGGAGCAGTACTTCGGGCCG		1	1.3656538067599864E-5	43	TCRBV29-01*01	TCRBV29	TCRBV29-01	01				TCRBD01-01*01	TCRBD01	TCRBD01-01	01				TCRBJ02-07*01	TCRBJ02	TCRBJ02-07	01				6	6	0	3	8	7	38	46	52	61	69	1	Out	VDJ
ATCCAGCCCTCAGAACCCAGGGACTCAGCTGTGTACTTCTGTGCCAGCAGGTCACAGGGGGTTAGGTACGAGCAGTACTTCGGGCCG	CASRSQGVRYEQYF	1	1.3656538067599864E-5	42	TCRBV12	TCRBV12				TCRBV12-03,TCRBV12-04		TCRBD01-01*01	TCRBD01	TCRBD01-01	01				TCRBJ02-07*01	TCRBJ02	TCRBJ02-07	01				6	3	3	1	5	4	39	50	53	61	66	1	In	VDJ
CCCTGGAGTCTGCCAGGCCCTCACATACCTCTCAGTACCTCTGTGCCAGCAGTGCGTAGGGCCTTCTACGAGCAGTACTTCGGGCCG		2	2.731307613519973E-5	40	TCRBV25-01*01	TCRBV25	TCRBV25-01	01								TCRBD01,TCRBD02	TCRBD01-01,TCRBD02-01		TCRBJ02-07*01	TCRBJ02	TCRBJ02-07	01				4	3	5	3	4	3	41	54	57	61	65	2	Out	VDJ
AGCAACATGAGCCCTGAAGACAGCAGCATATATCTCTGCAGCGTGATAGGGTTACTGGCTCCTACCTACGAGCAGTACTTCGGGCCG	CSVIGLLAPTYEQYF	1	1.3656538067599864E-5	45	TCRBV29-01*01	TCRBV29	TCRBV29-01	01								TCRBD01,TCRBD02	TCRBD01-01,TCRBD02-01		TCRBJ02-07*01	TCRBJ02	TCRBJ02-07	01				6	3	5	3	13	2	36	44	47	51	64	1	In	VDJ
TCTAAGAAGCTCCTTCTCAGTGACTCTGGCTTCTATCTCTGTGCCTGGAGTGGGTTCACCTATAATTCACCCCTCCACTTTGGGAAC	CAWSGFTYNSPLHF	1	1.3656538067599864E-5	42	TCRBV30-01*01	TCRBV30	TCRBV30-01	01								TCRBD01,TCRBD02	TCRBD01-01,TCRBD02-01		TCRBJ01-06*01	TCRBJ01	TCRBJ01-06	01				1	0	0	10	4	2	39	-1	52	54	58	1	In	VDJ
ATCCAGCCCTCAGAACCCAGGGACTCAGCTGTGTACTTCTGTGCCAGCAGTTTAAGGCAGGCAAATTCACCCCTCCACTTTGGGAAC	CASSLRQANSPLHF	2	2.731307613519973E-5	42	TCRBV12	TCRBV12				TCRBV12-03,TCRBV12-04		TCRBD01-01*01	TCRBD01	TCRBD01-01	01				TCRBJ01-06*01	TCRBJ01	TCRBJ01-06	01				2	3	4	4	2	7	39	54	57	61	63	2	In	VDJ
AGTGACCAGTGCCCATCCTGAAGACAGCAGCTTCTACATCTGCAGTGCTAGGGGGACAGGGGGCGACTGGAAGCTTTCTTTGGACAA		2	2.731307613519973E-5	41	TCRBV20	TCRBV20				TCRBV20-01,TCRBV20-or09_02		TCRBD01-01*01	TCRBD01	TCRBD01-01	01				TCRBJ01-01*01	TCRBJ01	TCRBJ01-01	01				3	1	0	0	5	8	40	51	52	64	69	2	Out	VDJ
GTGACCAGTGCCCATCCTGAAGACAGCAGCTTCTACATCTGCAGTGCTAAAAAATCAGGGGGCTCGGAGCCCCAGCATTTTGGTGAT	CSAKKSGGSEPQHF	2	2.731307613519973E-5	42	TCRBV20	TCRBV20				TCRBV20-01,TCRBV20-or09_02		TCRBD01-01*01	TCRBD01	TCRBD01-01	01				TCRBJ01-05*01	TCRBJ01	TCRBJ01-05	01				4	6	4	0	4	8	39	49	55	63	67	2	In	VDJ
ACAGTGACCAGTGCCCATCCTGAAGACAGCAGCTTCTACATCTGCAGTGCTCTTAGACAGGGATCTCAGCCCCAGCATTTTGGTGAT	CSALRQGSQPQHF	2	2.731307613519973E-5	39	TCRBV20	TCRBV20				TCRBV20-01,TCRBV20-or09_02		TCRBD01-01*01	TCRBD01	TCRBD01-01	01				TCRBJ01-05*01	TCRBJ01	TCRBJ01-05	01				5	4	2	3	3	6	42	51	55	62	65	2	In	VDJ
CTCAGAACCCAGGGACTCAGCTGTGTACTTCTGTGCCAGCAGTTTCGTCCGGGGGAAGATGGCAATCAGCCCCAGCATTTTGGTGAT		2	2.731307613519973E-5	50	TCRBV12	TCRBV12				TCRBV12-03,TCRBV12-04		TCRBD02-01*01	TCRBD02	TCRBD02-01	01				TCRBJ01-05*01	TCRBJ01	TCRBJ01-05	01				3	4	8	2	6	2	31	45	49	55	61	2	Out	VDJ
ACTCTGACTGTGAGCAACATGAGCCCTGAAGACAGCAGCATATATCTCTGCAGCGTTGAAGTTAACTATGGCTACACCTTCGGTTCG	CSVEVNYGYTF	1	1.3656538067599864E-5	33	TCRBV29-01*01	TCRBV29	TCRBV29-01	01											TCRBJ01-02*01	TCRBJ01	TCRBJ01-02	01				1	0	0	0	1	1	48	-1	-1	61	62	1	In	VJ
AGCACCTTGGAGCTGGGGGACTCGGCCCTTTATCTTTGCGCCAGCAGCTTGGGCCCAGATACCAACTATGGCTACACCTTCGGTTCG	CASSLGPDTNYGYTF	2	2.731307613519973E-5	45	TCRBV05-01*01	TCRBV05	TCRBV05-01	01				TCRBD01-01*01	TCRBD01	TCRBD01-01	01				TCRBJ01-02*01	TCRBJ01	TCRBJ01-02	01				0	3	4	5	5	2	36	52	55	58	63	2	In	VDJ
GTGACCAGTGCCCATCCTGAAGACAGCAGCTTCTACATCTGCAGTGCTACAGGACTAGCGGGGTCCCTCGAGCAGTACTTCGGGCCG	CSATGLAGSLEQYF	1	1.3656538067599864E-5	42	TCRBV20	TCRBV20				TCRBV20-01,TCRBV20-or09_02		TCRBD02-01*01	TCRBD02	TCRBD02-01	01				TCRBJ02-07*01	TCRBJ02	TCRBJ02-07	01				4	2	1	3	5	6	39	49	51	63	68	1	In	VDJ
ACTCTGACAGTGACCAGTGCCCATCCTGAAGACAGCAGCTTCTACATCTGCAGTGCTCAGGTACTCTACGAGCAGTACTTCGGGCCG	CSAQVLYEQYF	1	1.3656538067599864E-5	33	TCRBV20-01*01	TCRBV20	TCRBV20-01	01				TCRBD01-01*01	TCRBD01	TCRBD01-01	01				TCRBJ02-07*01	TCRBJ02	TCRBJ02-07	01				5	0	4	4	4	3	48	-1	57	61	65	1	In	VDJ
AATCTTCACATCAATTCCCTGGAGCTTGGTGACTCTGCTGTGTATTTCTGTGCCAGCAGCCGCGGGGCTGAAGCTTTCTTTGGACAA	CASSRGAEAFF	4	5.462615227039946E-5	33	TCRBV03	TCRBV03				TCRBV03-01,TCRBV03-02		TCRBD02-01*01	TCRBD02	TCRBD02-01	01				TCRBJ01-01*01	TCRBJ01	TCRBJ01-01	01				4	0	7	3	0	6	48	-1	61	-1	67	4	In	VDJ
AGGCTGCTGTCGGCTGCTCCCTCCCAGACATCTGTGTACTTCTGTGCCAGCAGGGACAGTATGAACACTGAAGCTTTCTTTGGACAA	CASRDSMNTEAFF	2	2.731307613519973E-5	39	TCRBV06-05*01	TCRBV06	TCRBV06-05	01				TCRBD01-01*01	TCRBD01	TCRBD01-01	01				TCRBJ01-01*01	TCRBJ01	TCRBJ01-01	01				6	0	1	5	2	0	42	-1	53	59	61	2	In	VDJ
GTGACCAGTGCCCATCCTGAAGACAGCAGCTTCTACATCTGCAGTGCTAGTATGTGGGATAGCAATCAGCCCCAGCATTTTGGTGAT	CSASMWDSNQPQHF	2	2.731307613519973E-5	42	TCRBV20	TCRBV20				TCRBV20-01,TCRBV20-or09_02						TCRBD01,TCRBD02	TCRBD01-01,TCRBD02-01		TCRBJ01-05*01	TCRBJ01	TCRBJ01-05	01				3	5	0	8	0	0	39	50	55	-1	59	2	In	VDJ
CTGACTGTGAGCAACATGAGCCCTGAAGACAGCAGCATATATCTCTGCAGCGTTGTTGCAGGGGTAGACGGCTACACCTTCGGTTCG	CSVVAGVDGYTF	1	1.3656538067599864E-5	36	TCRBV29-01*01	TCRBV29	TCRBV29-01	01				TCRBD01-01*01	TCRBD01	TCRBD01-01	01				TCRBJ01-02*01	TCRBJ01	TCRBJ01-02	01				4	3	4	2	5	8	45	55	58	64	69	1	In	VDJ
CTGACAGTGACCAGTGCCCATCCTGAAGACAGCAGCTTCTACATCTGCAGTGCTAAGGGGGGGGCTAACGAGCAGTACTTCGGGCCG	CSAKGGANEQYF	1	1.3656538067599864E-5	36	TCRBV20	TCRBV20				TCRBV20-01,TCRBV20-or09_02		TCRBD02-01*01	TCRBD02	TCRBD02-01	01				TCRBJ02-07*01	TCRBJ02	TCRBJ02-07	01				4	1	9	0	4	5	45	55	56	63	67	1	In	VDJ
GTGACCAGTGCCCATCCTGAAGACAGCAGCTTCTACATCTGCAGTGCTAGAGGGTGGCGGTCCTACAATGAGCAGTTCTTCGGGCCA	CSARGWRSYNEQFF	2	2.731307613519973E-5	42	TCRBV20	TCRBV20				TCRBV20-01,TCRBV20-or09_02		TCRBD02-01	TCRBD02	TCRBD02-01				01,02	TCRBJ02-01*01	TCRBJ02	TCRBJ02-01	01				1	4	7	5	0	1	39	52	56	-1	60	2	In	VDJ
GTGACCAGTGCCCATCCTGAAGACAGCAGCTTCTACATCTGCAGTGCTAGAGTCCCGAGGGGCCAAGAGACCCAGTACTTCGGGCCA	CSARVPRGQETQYF	1	1.3656538067599864E-5	42	TCRBV20	TCRBV20				TCRBV20-01,TCRBV20-or09_02						TCRBD01,TCRBD02	TCRBD01-01,TCRBD02-01		TCRBJ02-05*01	TCRBJ02	TCRBJ02-05	01				1	5	5	2	0	1	39	52	57	-1	62	1	In	VDJ
ACCTTGGAGCTGGGGGACTCGGCCCTTTATCTTTGCGCCAGCAGCATTACCGGGACAGGGACCCACACTGAAGCTTTCTTTGGACAA	CASSITGTGTHTEAFF	2	2.731307613519973E-5	48	TCRBV05-01*01	TCRBV05	TCRBV05-01	01				TCRBD01-01*01	TCRBD01	TCRBD01-01	01				TCRBJ01-01*01	TCRBJ01	TCRBJ01-01	01				4	6	0	3	4	3	33	45	51	60	64	2	In	VDJ
AATGTGAACGCCTTGTGGCTGGGGGACTCGGCCCTCTATCTCTGTGCCAGCAGCTTGGGACAGGAGTATGGCTACACCTTCGGTTCG	CASSLGQEYGYTF	2	2.731307613519973E-5	39	TCRBV05-06*01	TCRBV05	TCRBV05-06	01				TCRBD01-01*01	TCRBD01	TCRBD01-01	01				TCRBJ01-02*01	TCRBJ01	TCRBJ01-02	01				0	0	2	4	2	5	42	-1	58	64	66	2	In	VDJ
CAGCGCACAGAGCAGGGGGACTCGGCCATGTATCTCTGTGCCAGCAGCTTAGGGCCAGGCCCTAACTATGGCTACACCTTCGGTTCG	CASSLGPGPNYGYTF	4	5.462615227039946E-5	45	TCRBV07-09	TCRBV07	TCRBV07-09				01,03	TCRBD01-01*01	TCRBD01	TCRBD01-01	01				TCRBJ01-02*01	TCRBJ01	TCRBJ01-02	01				1	3	4	4	2	0	36	52	55	59	61	4	In	VDJ
ATCCAGCCCTCAGAACCCAGGGACTCAGCTGTGTACTTCTGTGCCAGCAACCCCGGACAGGCCTCCTACGAGCAGTACTTCGGGCCG	CASNPGQASYEQYF	1	1.3656538067599864E-5	42	TCRBV12	TCRBV12				TCRBV12-03,TCRBV12-04		TCRBD01-01*01	TCRBD01	TCRBD01-01	01				TCRBJ02-07*01	TCRBJ02	TCRBJ02-07	01				7	5	1	4	1	0	39	49	54	61	62	1	In	VDJ
ACCAGTGCCCATCCTGAAGACAGCAGCTTCTACATCTGCAGTGTCTGGCGTGGCGGGAGGGCCTCTGACGAGCAGTACTTCGGGCCG	CSVWRGGRASDEQYF	1	1.3656538067599864E-5	45	TCRBV20	TCRBV20				TCRBV20-01,TCRBV20-or09_02		TCRBD02-01*02	TCRBD02	TCRBD02-01	02				TCRBJ02-07*01	TCRBJ02	TCRBJ02-07	01				7	9	7	0	6	5	36	43	52	61	67	1	In	VDJ
GTGACCAGTGCCCATCCTGAAGACAGCAGCTTCTACATCTGCAGTGCTCTGGACACCTATAGCTCCTACGAGCAGTACGTCGGGCCG	CSALDTYSSYEQYV	1	1.3656538067599864E-5	42	TCRBV20	TCRBV20				TCRBV20-01,TCRBV20-or09_02		TCRBD01-01*01	TCRBD01	TCRBD01-01	01				TCRBJ02-07*01	TCRBJ02	TCRBJ02-07	01				5	2	1	6	24	17	39	48	50	55	79	1	In	VDJ
AAGATCCAGCCCTCAGAACCCAGGGACTCAGCTGTGTACTTCTGTGCCAGCAGTTTTTATCCAGGGAGGTCCCTCCACTTTGGGAAC	CASSFYPGRSLHF	2	2.731307613519973E-5	39	TCRBV12	TCRBV12				TCRBV12-03,TCRBV12-04		TCRBD02-01*02	TCRBD02	TCRBD02-01	02				TCRBJ01-06*01	TCRBJ01	TCRBJ01-06	01				3	7	9	1	1	14	42	56	63	69	70	2	In	VDJ
CACCTACACACCCTGCAGCCAGAAGACTCGGCCCTGTATCTCTGTGCCAGCAGCCAAGAGATCGGGTTACCCCTCCACTTTGGGAAC	CASSQEIGLPLHF	3	4.096961420279959E-5	39	TCRBV04-02*01	TCRBV04	TCRBV04-02	01				TCRBD02-01	TCRBD02	TCRBD02-01				01,02	TCRBJ01-06*01	TCRBJ01	TCRBJ01-06	01				0	3	8	4	2	12	42	59	62	66	68	3	In	VDJ
CAGCCCTCAGAACCCAGGGACTCAGCTGTGTACTTCTGTGCCAGCAGTTCCCGGGGCTCGGGGACTGTACCCCTCCACTTTGGGAAC	CASSSRGSGTVPLHF	2	2.731307613519973E-5	45	TCRBV12	TCRBV12				TCRBV12-03,TCRBV12-04		TCRBD02-01	TCRBD02	TCRBD02-01				01,02	TCRBJ01-06*01	TCRBJ01	TCRBJ01-06	01				4	11	0	10	2	12	36	49	60	66	68	2	In	VDJ
ACCCAGGGACTCAGCTGTGTACTTCTGTGCCAGCCCTGCTGAGGGTTCAGGGGACGATGTAGAGGTTCACCCCTCCACTTTGGGAAC		2	2.731307613519973E-5	56	TCRBV12	TCRBV12				TCRBV12-03,TCRBV12-04		TCRBD01-01*01	TCRBD01	TCRBD01-01	01				TCRBJ01-06*01	TCRBJ01	TCRBJ01-06	01				8	13	4	2	12	9	25	34	47	53	65	2	Out	VDJ
TCTAAGAAGCTCCTTCTCAGTGACTCTGGCTTCTATCTCTGTGCCTGGGGTGGGACTAGCGTCTACAATGAGCAGTTCTTCGGGCCA	CAWGGTSVYNEQFF	1	1.3656538067599864E-5	42	TCRBV30-01*01	TCRBV30	TCRBV30-01	01				TCRBD02-01	TCRBD02	TCRBD02-01				01,02	TCRBJ02-01*01	TCRBJ02	TCRBJ02-01	01				1	0	1	6	1	3	39	-1	52	61	62	1	In	VDJ
CAGCCCTCAGAACCCAGGGACTCAGCTGTGTACTTCTGTGCCAGCAGTTCTAGCGGGGGGGCCTCAGAGACCCAGTACTTCGGGCCA	CASSSSGGASETQYF	1	1.3656538067599864E-5	45	TCRBV12	TCRBV12				TCRBV12-03,TCRBV12-04		TCRBD02-01*01	TCRBD02	TCRBD02-01	01				TCRBJ02-05*01	TCRBJ02	TCRBJ02-05	01				4	0	4	0	4	4	36	-1	49	61	65	1	In	VDJ
ACAGTGACCAGTGCCCATCCTGAAGACAGCAGCTTCTACATCTGCAGTGCTAGTGGGAGGGGACAAGAGACCCAGTACTTCGGGCCA	CSASGRGQETQYF	1	1.3656538067599864E-5	39	TCRBV20	TCRBV20				TCRBV20-01,TCRBV20-or09_02		TCRBD02-01*02	TCRBD02	TCRBD02-01	02				TCRBJ02-05*01	TCRBJ02	TCRBJ02-05	01				3	1	9	0	2	2	42	53	54	61	63	1	In	VDJ
CTGACAGTGACCAGTGCCCATCCTGAAGACAGCAGCTTCTACATCTGCAGTGGGACTAGGGGGACAGATACGCAGTATTTTGGCCCA	CSGTRGTDTQYF	1	1.3656538067599864E-5	36	TCRBV20	TCRBV20				TCRBV20-01,TCRBV20-or09_02		TCRBD02-01	TCRBD02	TCRBD02-01				01,02	TCRBJ02-03*01	TCRBJ02	TCRBJ02-03	01				7	0	1	8	4	3	45	-1	52	59	63	1	In	VDJ
ACTGTGAGCAACATGAGCCCTGAAGACAGCAGCATATATCTCTGCAGCGGCAGGGACTCGAACACCGGGGAGCTGTTTTTTGGAGAA	CSGRDSNTGELFF	2	2.731307613519973E-5	39	TCRBV29-01*01	TCRBV29	TCRBV29-01	01				TCRBD02-01	TCRBD02	TCRBD02-01				01,02	TCRBJ02-02*01	TCRBJ02	TCRBJ02-02	01				7	3	0	10	0	0	42	49	52	-1	58	2	In	VDJ
ACCCTGGAGTCTGCCAGGCCCTCACATACCTCTCAGTACCTCTGTGCCAGCAGTGCGGACAGGGGGCCGAGAGCTTTCTTTGGACAA	CASSADRGPRAFF	2	2.731307613519973E-5	39	TCRBV25-01*01	TCRBV25	TCRBV25-01	01				TCRBD01-01*01	TCRBD01	TCRBD01-01	01				TCRBJ01-01*01	TCRBJ01	TCRBJ01-01	01				4	1	1	0	4	10	42	55	56	67	71	2	In	VDJ
CAGCCAGAAGACTCAGCCCTGTATCTCTGCGCCAGCAGCCAAGATCCGGGACAGGGACTCATGAACACTGAAGCTTTCTTTGGACAA	CASSQDPGQGLMNTEAFF	3	4.096961420279959E-5	54	TCRBV04-01*01	TCRBV04	TCRBV04-01	01				TCRBD01-01*01	TCRBD01	TCRBD01-01	01				TCRBJ01-01*01	TCRBJ01	TCRBJ01-01	01				0	3	0	3	5	0	27	44	47	56	61	3	In	VDJ
AGCCCTGAAGACAGCAGCATATATCTCTGCAGCGTTGTAGGGGCGGTGACAGGGGCCACAGCGAACACTGAAGCTTTCTTTGGACAA	CSVVGAVTGATANTEAFF	1	1.3656538067599864E-5	54	TCRBV29-01*01	TCRBV29	TCRBV29-01	01				TCRBD01-01*01	TCRBD01	TCRBD01-01	01				TCRBJ01-01*01	TCRBJ01	TCRBJ01-01	01				4	10	2	2	7	1	27	37	47	55	62	1	In	VDJ
CTGACAGTGACCAGTGCCCATCCTGAAGACAGCAGCTTCTACATCTGCAGTACGATCAGAGACGGAACTGAAGCTTTCTTTGGACAA	CSTIRDGTEAFF	2	2.731307613519973E-5	36	TCRBV20	TCRBV20				TCRBV20-01,TCRBV20-or09_02						TCRBD01,TCRBD02	TCRBD01-01,TCRBD02-01		TCRBJ01-01*01	TCRBJ01	TCRBJ01-01	01				8	12	1	8	0	5	45	51	63	-1	66	2	In	VDJ
CTGAAGATCCAGCCCTCAGAACCCAGGGACTCAGCTGTGTACTTCTGTGCCAGCAGGACAGGGAGAACTGAAGCTTTCTTTGGACAA	CASRTGRTEAFF	2	2.731307613519973E-5	36	TCRBV12	TCRBV12				TCRBV12-03,TCRBV12-04		TCRBD01-01*01	TCRBD01	TCRBD01-01	01				TCRBJ01-01*01	TCRBJ01	TCRBJ01-01	01				6	0	2	3	3	5	45	-1	56	63	66	2	In	VDJ
CTGAAGATCCAGCCCTCAGAACCCAGGGACTCAGCTGTGTACTTCTGTGCCAGCAGCCTAAGGCCTGAAAAACTGTTTTTTGGCAGT	CASSLRPEKLFF	2	2.731307613519973E-5	36	TCRBV12	TCRBV12				TCRBV12-03,TCRBV12-04						TCRBD01,TCRBD02	TCRBD01-01,TCRBD02-01		TCRBJ01-04*01	TCRBJ01	TCRBJ01-04	01				6	4	5	4	2	7	45	56	60	63	65	2	In	VDJ
AAGATCCAGCCCTCAGAACCCAGGGACTCAGCTGTGTACTTCTGTGCCAGCAGACCGGACGGGGATTATGGCTACACCTTCGGTTCG	CASRPDGDYGYTF	2	2.731307613519973E-5	39	TCRBV12	TCRBV12				TCRBV12-03,TCRBV12-04		TCRBD02-01*01	TCRBD02	TCRBD02-01	01				TCRBJ01-02*01	TCRBJ01	TCRBJ01-02	01				6	6	8	3	2	5	42	53	59	64	66	2	In	VDJ
ACTGTGAGCAACATGAGCCCTGAAGACAGCAGCATATATCTCTGCAGCGTTTTGGGGGGGTTCGGATATGGCTACACCTTCGGTTCG	CSVLGGFGYGYTF	1	1.3656538067599864E-5	39	TCRBV29-01*01	TCRBV29	TCRBV29-01	01				TCRBD02-01*01	TCRBD02	TCRBD02-01	01				TCRBJ01-02*01	TCRBJ01	TCRBJ01-02	01				5	2	9	0	6	5	42	51	53	60	66	1	In	VDJ
CTGACAGTGACCAGTGCCCATCCTGAAGACAGCAGCTTCTACATCTGCAGTGCTGGGACAGGAAGGGATGGCTACACCTTCGGTTCG	CSAGTGRDGYTF	2	2.731307613519973E-5	36	TCRBV20	TCRBV20				TCRBV20-01,TCRBV20-or09_02		TCRBD01-01*01	TCRBD01	TCRBD01-01	01				TCRBJ01-02*01	TCRBJ01	TCRBJ01-02	01				5	0	0	4	5	6	45	-1	54	62	67	2	In	VDJ
CTGGGGTTGGAGTCGGCTGCTCCCTCCCAAACATCTGTGTACTTCTGTGCCAGCAGCCACCGCTCCTACGAGCAGTACTTCGGGCCG	CASSHRSYEQYF	2	2.731307613519973E-5	36	TCRBV06	TCRBV06				TCRBV06-02,TCRBV06-03						TCRBD01,TCRBD02	TCRBD01-01,TCRBD02-01		TCRBJ02-07*01	TCRBJ02	TCRBJ02-07	01				6	2	3	7	2	0	45	56	58	60	62	2	In	VDJ
CTGCAGCCAGAAGACTCAGCCCTGTATCTCTGCGCCAGCAGCCATGCCTCAGGTGGCGGGAGTCCCTACGAGCAGTACTTCGGGCCG	CASSHASGGGSPYEQYF	2	2.731307613519973E-5	51	TCRBV04-01*01	TCRBV04	TCRBV04-01	01				TCRBD02-01*02	TCRBD02	TCRBD02-01	02				TCRBJ02-07*01	TCRBJ02	TCRBJ02-07	01				3	11	7	2	2	2	30	44	55	62	64	2	In	VDJ
CCACTCTGAAGATCCAGCCCTCAGAACCCAGGGACTCAGCTGTGTACTTCTGTGCCAGCAACGGAACACGAGCAGTACTTCGGGCCG		1	1.3656538067599864E-5	31	TCRBV12	TCRBV12				TCRBV12-03,TCRBV12-04						TCRBD01,TCRBD02	TCRBD01-01,TCRBD02-01		TCRBJ02-07*01	TCRBJ02	TCRBJ02-07	01				7	2	1	8	2	5	50	60	62	65	67	1	Out	VDJ
AGTTCTAAGAAGCTCCTTCTCAGTGACTCTGGCTTCTATCTCTGTGCCTGGAGTGTGGGGGGAGGGAAAGAGCAGTTCTTCGGGCCA	CAWSVGGGKEQFF	1	1.3656538067599864E-5	39	TCRBV30-01*01	TCRBV30	TCRBV30-01	01				TCRBD02-01*02	TCRBD02	TCRBD02-01	02				TCRBJ02-01*01	TCRBJ02	TCRBJ02-01	01				0	3	9	0	3	10	42	56	59	66	69	1	In	VDJ
