## Supplementary material for "T cell receptor sequencing specifies psoriasis as a systemic and atopic dermatitis as a skin-focused, allergen-driven disease": TCRSeq_1_AD2TCLg.tsv (part 2 of 2)

nucleotide	aminoAcid	count (templates/reads)	frequencyCount (%)	cdr3Length	vMaxResolved	vFamilyName	vGeneName	vGeneAllele	vFamilyTies	vGeneNameTies	vGeneAlleleTies	dMaxResolved	dFamilyName	dGeneName	dGeneAllele	dFamilyTies	dGeneNameTies	dGeneAlleleTies	jMaxResolved	jFamilyName	jGeneName	jGeneAllele	jFamilyTies	jGeneNameTies	jGeneAlleleTies	vDeletion	n1Insertion	d5Deletion	d3Deletion	n2Insertion	jDeletion	vIndex	n1Index	dIndex	n2Index	jIndex	estimatedNumberGenomes	sequenceStatus	cloneResolved	vOrphon	dOrphon	jOrphon	vFunction	dFunction	jFunction	fractionNucleated	vAlignLength	vAlignSubstitutionCount	vAlignSubstitutionIndexes	vAlignSubstitutionGeneThreePrimeIndexes	vSeqWithMutations
CAGCCCTCAGAACCCAGGGACTCAGCTGTGTACTTCTGTGCCAGCAGTTGGGCAGGGATGCTAAGCACTGAAGCTTTCTTTGGACAA	CASSWAGMLSTEAFF	2	2.731307613519973E-5	45	TCRBV12	TCRBV12				TCRBV12-03,TCRBV12-04		TCRBD01-01*01	TCRBD01	TCRBD01-01	01				TCRBJ01-01*01	TCRBJ01	TCRBJ01-01	01				4	3	4	3	8	4	36	49	52	57	65	2	In	VDJ
ATCCAGCCCTCAGAACCCAGGGACTCAGCTGTGTACTTCTGTGCCAGCAGCCGCACAGGGGAGAACACTGAAGCTTTCTTTGGACAA	CASSRTGENTEAFF	2	2.731307613519973E-5	42	TCRBV12	TCRBV12				TCRBV12-03,TCRBV12-04		TCRBD01-01*01	TCRBD01	TCRBD01-01	01				TCRBJ01-01*01	TCRBJ01	TCRBJ01-01	01				6	4	3	2	1	1	39	50	54	61	62	2	In	VDJ
CAGCCTGCAGAACTGGAGGATTCTGGAGTTTATTTCTGTGCCAGCAGCCGACAACAGGGATCGAGTGAAAAACTGTTTTTTGGCAGT	CASSRQQGSSEKLFF	2	2.731307613519973E-5	45	TCRBV14-01*01	TCRBV14	TCRBV14-01	01				TCRBD01-01*01	TCRBD01	TCRBD01-01	01				TCRBJ01-04*01	TCRBJ01	TCRBJ01-04	01				4	4	3	3	6	7	36	49	53	59	65	2	In	VDJ
AGTGCCCATCCTGAAGACAGCAGCTTCTACATCTGCAGTGCTAGAGATAGGAAGGGAGGGAACAATCAGCCCCAGCATTTTGGTGAT	CSARDRKGGNNQPQHF	2	2.731307613519973E-5	48	TCRBV20	TCRBV20				TCRBV20-01,TCRBV20-or09_02		TCRBD02-01*02	TCRBD02	TCRBD02-01	02				TCRBJ01-05*01	TCRBJ01	TCRBJ01-05	01				0	6	9	0	2	3	33	47	53	60	62	2	In	VDJ
GTGAACGCCTTGTTGCTGGGGGACTCGGCCCTCTATCTCTGTGCCAGCAGCTTGATCAGGGGGGCAAGCGAGCAGTACTTCGGGCCG	CASSLIRGASEQYF	2	2.731307613519973E-5	42	TCRBV05-06*01	TCRBV05	TCRBV05-06	01				TCRBD01-01*01	TCRBD01	TCRBD01-01	01				TCRBJ02-07*01	TCRBJ02	TCRBJ02-07	01				1	2	4	1	5	6	39	54	56	63	68	2	In	VDJ
AGCAACATGAGCCCTGAAGACAGCAGCATATATCTCTGCAGCGCTTTCATGGGGGACTCAGGACTACCCGAGCAGTACTTCGGGCCG	CSAFMGDSGLPEQYF	1	1.3656538067599864E-5	45	TCRBV29-01*01	TCRBV29	TCRBV29-01	01				TCRBD02-01	TCRBD02	TCRBD02-01				01,02	TCRBJ02-07*01	TCRBJ02	TCRBJ02-07	01				7	9	0	10	10	6	36	43	52	58	68	1	In	VDJ
CTGCTGTCGGCTGCTCCCTCCCAGACATCTGTGTACTTCTGTGCCAGCAGTTACAGGCGTAGCTCCTACGAGCAGTACGTCGGGCCG	CASSYRRSSYEQYV	1	1.3656538067599864E-5	42	TCRBV06-05*01	TCRBV06	TCRBV06-05	01				TCRBD02-01	TCRBD02	TCRBD02-01				01,02	TCRBJ02-07*01	TCRBJ02	TCRBJ02-07	01				2	5	5	7	16	17	39	54	59	63	79	1	In	VDJ
CACCTACACGCCCTGCAGCCAGAAGACTCAGCCCTGTATCTCTGCGCCAGCAGCCCCGCGGGCTGGGGCACCATATATTTTGGAGAG	CASSPAGWGTIYF	3	4.096961420279959E-5	39	TCRBV04-01*01	TCRBV04	TCRBV04-01	01				TCRBD02-01	TCRBD02	TCRBD02-01				01,02	TCRBJ01-03*01	TCRBJ01	TCRBJ01-03	01				4	2	7	4	6	9	42	55	57	62	68	3	In	VDJ
GTGACCAGTGCCCATCCTGAAGACAGCAGCTTCTACATCTGCAGTGCCGACGACCTCGCTGGGGCCAACGTCCTGACTTTCGGGGCC	CSADDLAGANVLTF	1	1.3656538067599864E-5	42	TCRBV20	TCRBV20				TCRBV20-01,TCRBV20-or09_02						TCRBD01,TCRBD02	TCRBD01-01,TCRBD02-01		TCRBJ02-06*01	TCRBJ02	TCRBJ02-06	01				6	1	2	7	7	2	39	47	48	51	58	1	In	VDJ
ACTCTGACTGTGAGCAACATGAGCCCTGAAGACAGCAGCATATATCTCTGCAGCGCAGGTTTACAAGAGACCCAGTACTTCGGGCCA	CSAGLQETQYF	1	1.3656538067599864E-5	33	TCRBV29-01*01	TCRBV29	TCRBV29-01	01				TCRBD01-01*01	TCRBD01	TCRBD01-01	01				TCRBJ02-05*01	TCRBJ02	TCRBJ02-05	01				7	0	4	4	4	2	48	-1	55	59	63	1	In	VDJ
CCTTGGAGCTGGACGACTCGGCCCTGTATCTCTGTGCCAGCAGCTCGGACTAGCGGGTCGAACACCGGGGAGCTGTTTTTTGGAGAA		3	4.096961420279959E-5	49	TCRBV05-04*01	TCRBV05	TCRBV05-04	01				TCRBD02-01	TCRBD02	TCRBD02-01				01,02	TCRBJ02-02*01	TCRBJ02	TCRBJ02-02	01				3	1	1	4	1	0	32	45	46	57	58	3	Out	VDJ
ACAGTGACCAGTGCCCATCCTGAAGACAGCAGCTTCTACATCTGCAGTGCCGGACCCATAAACACCGGGGAGCTGTTTTTTGGAGAA	CSAGPINTGELFF	2	2.731307613519973E-5	39	TCRBV20	TCRBV20				TCRBV20-01,TCRBV20-or09_02						TCRBD01,TCRBD02	TCRBD01-01,TCRBD02-01		TCRBJ02-02*01	TCRBJ02	TCRBJ02-02	01				6	1	1	7	5	2	42	50	51	55	60	2	In	VDJ
AGCACCTTGGAGCTGGGGGACTCGGCCCTTTATCTTTGCGCCAGCAGCTGGGGGGGAACAGCCAACACTGAAGCTTTCTTTGGACAA	CASSWGGTANTEAFF	2	2.731307613519973E-5	45	TCRBV05-01*01	TCRBV05	TCRBV05-01	01				TCRBD02-01*01	TCRBD02	TCRBD02-01	01				TCRBJ01-01*01	TCRBJ01	TCRBJ01-01	01				3	0	9	0	7	2	36	-1	49	56	63	2	In	VDJ
ACTGTGAGCAACATGAGCCCTGAAGACAGCAGCATATATCTCTGCAGCGTTGTGGAGGCCGCTCTTGGGCCCCAGCATTTTGGTGAT	CSVVEAALGPQHF	1	1.3656538067599864E-5	39	TCRBV29-01*01	TCRBV29	TCRBV29-01	01				TCRBD02-01*02	TCRBD02	TCRBD02-01	02				TCRBJ01-05*01	TCRBJ01	TCRBJ01-05	01				4	1	10	1	10	9	42	52	53	58	68	1	In	VDJ
CTGGGGTTGGAGTCGGCTGCTCCCTCCCAAACATCTGTGTACTTCTGTGCCAGCAGCCCAGGCAATCAGCCCCAGCATTTTGGTGAT	CASSPGNQPQHF	2	2.731307613519973E-5	36	TCRBV06	TCRBV06				TCRBV06-02,TCRBV06-03		TCRBD01-01*01	TCRBD01	TCRBD01-01	01				TCRBJ01-05*01	TCRBJ01	TCRBJ01-05	01				6	2	4	5	0	2	45	56	58	-1	61	2	In	VDJ
AAGATCCAGCCCTCAGAACCCAGGGACTCAGCTGTGTACTTCTGTGCCAGCAGTTTTCGTTTTCGGGGCGAGCAGTACTTCGGGCCG	CASSFRFRGEQYF	1	1.3656538067599864E-5	39	TCRBV12	TCRBV12				TCRBV12-03,TCRBV12-04		TCRBD02-01*01	TCRBD02	TCRBD02-01	01				TCRBJ02-07*01	TCRBJ02	TCRBJ02-07	01				3	7	8	3	0	6	42	56	63	-1	68	1	In	VDJ
ACTCTGGAGTCAGCTACCCGCTCCCAGACATCTGTGTATTTCTGCGCCAGCAGTGAGTTTGAGTCCTACGAGCAGTACTTCGGGCCG	CASSEFESYEQYF	2	2.731307613519973E-5	39	TCRBV10-02*01	TCRBV10	TCRBV10-02	01				TCRBD02-01*02	TCRBD02	TCRBD02-01	02				TCRBJ02-07*01	TCRBJ02	TCRBJ02-07	01				1	2	11	2	0	1	42	58	60	-1	63	2	In	VDJ
CAGCCAGAAGACTCGGCCCTGTATCTCTGTGCCAGCAGCCAAGAAGCCCAGCGGGAGTTTACCTCCTACGAGCAGTACTTCGGGCCG	CASSQEAQREFTSYEQYF	2	2.731307613519973E-5	54	TCRBV04-02*01	TCRBV04	TCRBV04-02	01				TCRBD02-01*02	TCRBD02	TCRBD02-01	02				TCRBJ02-07*01	TCRBJ02	TCRBJ02-07	01				0	5	6	2	5	0	27	44	49	57	62	2	In	VDJ
GTGACCAGTGCCCATCCTGAAGACAGCAGCTTCTACATCTGCAGTGCTAGAGAGGGGGGGGCCGCCTACGAGCAGTACTTCGGGCCG	CSAREGGAAYEQYF	1	1.3656538067599864E-5	42	TCRBV20	TCRBV20				TCRBV20-01,TCRBV20-or09_02		TCRBD02-01*01	TCRBD02	TCRBD02-01	01				TCRBJ02-07*01	TCRBJ02	TCRBJ02-07	01				0	0	9	0	4	2	39	-1	53	60	64	1	In	VDJ
GTTCTAAGAAGCTCCTTCTCAGTGACTCTGGCTTCTATCTCTGTGCCTGGCTCCCTGGACGTTCCCTACGAGCAGTACTTCGGGCCG		1	1.3656538067599864E-5	40	TCRBV30-01*01	TCRBV30	TCRBV30-01	01								TCRBD01,TCRBD02	TCRBD01-01,TCRBD02-01		TCRBJ02-07*01	TCRBJ02	TCRBJ02-07	01				5	6	1	7	4	2	41	50	56	60	64	1	Out	VDJ
GCTGCTCCCTCCCAGACATCTGTGTACTTCTGTGCCAGCAGTTCCCTTCAAGGGAGCTCCTATAATTCACCCCTCCACTTTGGGAAC	CASSSLQGSSYNSPLHF	2	2.731307613519973E-5	51	TCRBV06	TCRBV06				TCRBV06-05,TCRBV06-06		TCRBD02-01*02	TCRBD02	TCRBD02-01	02				TCRBJ01-06*01	TCRBJ01	TCRBJ01-06	01				4	8	9	2	0	0	30	43	51	-1	56	2	In	VDJ
ACTCTGGAGTCCGCTACCAGCTCCCAGACATCTGTGTACTTCTGTGCCATCACACCGGGACAGGAAAGTGAAGCTTTCTTTGGACAA	CAITPGQESEAFF	3	4.096961420279959E-5	39	TCRBV10-03*01	TCRBV10	TCRBV10-03	01				TCRBD01-01*01	TCRBD01	TCRBD01-01	01				TCRBJ01-01*01	TCRBJ01	TCRBJ01-01	01				7	4	0	4	4	7	42	52	56	64	68	3	In	VDJ
AGGCTGCTGTCGGCTGCTCCCTCCCAGACATCTGTGTACTTCTGTGCCAGCAGTTACTCCGAGGTTACTGAAGCTTTCTTTGGACAA	CASSYSEVTEAFF	2	2.731307613519973E-5	39	TCRBV06-05*01	TCRBV06	TCRBV06-05	01				TCRBD02-01*02	TCRBD02	TCRBD02-01	02				TCRBJ01-01*01	TCRBJ01	TCRBJ01-01	01				0	1	11	1	2	5	42	59	60	64	66	2	In	VDJ
CACATCAATTCCCTGGAGCTTGGTGACTCTGCTGTGTATTTCTGTGCCAGCAGCCCGGACTCTAACACTGAAGCTTTCTTTGGACAA	CASSPDSNTEAFF	3	4.096961420279959E-5	39	TCRBV03	TCRBV03				TCRBV03-01,TCRBV03-02		TCRBD02-01	TCRBD02	TCRBD02-01				01,02	TCRBJ01-01*01	TCRBJ01	TCRBJ01-01	01				4	1	1	10	2	2	42	55	56	61	63	3	In	VDJ
CATCCTGAAGACAGCAGCTTCTACATCTGCAGTGCTAGAGTCGAAAACAGGGGTACGGACATGAACACTGAAGCTTTCTTTGGACAA	CSARVENRGTDMNTEAFF	2	2.731307613519973E-5	54	TCRBV20	TCRBV20				TCRBV20-01,TCRBV20-or09_02		TCRBD01-01*01	TCRBD01	TCRBD01-01	01				TCRBJ01-01*01	TCRBJ01	TCRBJ01-01	01				1	6	3	2	8	0	27	40	46	53	61	2	In	VDJ
AATTCCCTGGAGCTTGGTGACTCTGCTGTGTATTTCTGTGCCAGCAGCCCGACCGGGACAGACCATCAGCCCCAGCATTTTGGTGAT	CASSPTGTDHQPQHF	3	4.096961420279959E-5	45	TCRBV03	TCRBV03				TCRBV03-01,TCRBV03-02		TCRBD01-01*01	TCRBD01	TCRBD01-01	01				TCRBJ01-05*01	TCRBJ01	TCRBJ01-05	01				4	5	0	5	3	5	36	49	54	61	64	3	In	VDJ
GTGACCAGTGCCCATCCTGAAGACAGCAGCTTCTACATCTGCAGTGCGAGTATTGGCGGACCGAATCAGCCCCAGCATTTTGGTGAT	CSASIGGPNQPQHF	2	2.731307613519973E-5	42	TCRBV20	TCRBV20				TCRBV20-01,TCRBV20-or09_02						TCRBD01,TCRBD02	TCRBD01-01,TCRBD02-01		TCRBJ01-05*01	TCRBJ01	TCRBJ01-05	01				6	10	1	7	2	4	39	47	57	61	63	2	In	VDJ
CTGGAGTCTGCCAGGCCCTCACATACCTCTCAGTACCTCTGTGCCAGCAGTGAGACAGGGCTCAATCAGCCCCAGCATTTTGGTGAT	CASSETGLNQPQHF	2	2.731307613519973E-5	42	TCRBV25-01*01	TCRBV25	TCRBV25-01	01				TCRBD01-01*01	TCRBD01	TCRBD01-01	01				TCRBJ01-05*01	TCRBJ01	TCRBJ01-05	01				3	0	2	3	2	3	39	-1	53	60	62	2	In	VDJ
CAGAACTGGAGGATTCTGGAGTTTATTTCTGTGCCAGCAGCCGACGGGGCACTTCTCCGTAGCAATCAGCCCCAGCATTTTGGTGAT		2	2.731307613519973E-5	52	TCRBV14-01*01	TCRBV14	TCRBV14-01	01								TCRBD01,TCRBD02	TCRBD01-01,TCRBD02-01		TCRBJ01-05*01	TCRBJ01	TCRBJ01-05	01				4	3	7	0	9	0	29	42	45	50	59	2	Out	VDJ
TCTAAGAAGCTCCTTCTCAGTGACTCTGGCTTCTATCTCTGTGCCTGGCAGCTGACAGGGGGCATTGGAGGCTACACCTTCGGTTCG	CAWQLTGGIGGYTF	1	1.3656538067599864E-5	42	TCRBV30-01*01	TCRBV30	TCRBV30-01	01				TCRBD01-01*01	TCRBD01	TCRBD01-01	01				TCRBJ01-02*01	TCRBJ01	TCRBJ01-02	01				5	5	2	0	6	8	39	48	53	63	69	1	In	VDJ
CATGTGGTCGCACTGCAGCAAGAAGACTCAGCTGCGTATCTCTGCACCAGCAGCCTGGGAGGGAGGTACGAGCAGTACTTCGGGCCG	CTSSLGGRYEQYF	1	1.3656538067599864E-5	39	TCRBV01-01*01	TCRBV01	TCRBV01-01	01				TCRBD02-01*02	TCRBD02	TCRBD02-01	02				TCRBJ02-07*01	TCRBJ02	TCRBJ02-07	01				4	1	9	0	3	4	42	55	56	63	66	1	In	VDJ
GAATGTGAGCACCTTGGAGCTGGGGGACTCGGCCCTTTATCTTTGCGCCAGCAGCAAGACAGGGGCAACGAGCAGTACTTCGGGCCG		2	2.731307613519973E-5	38	TCRBV05-01*01	TCRBV05	TCRBV05-01	01				TCRBD01-01*01	TCRBD01	TCRBD01-01	01				TCRBJ02-07*01	TCRBJ02	TCRBJ02-07	01				4	2	2	2	2	5	43	55	57	65	67	2	Out	VDJ
GAGCTCTCTGGAGCTGGGGGACTCAGCTTTGTATTTCTGTGCCAGCAGAAATAGGGACACCCGCCCAACGAGCAGTACTTCGGGCCG		2	2.731307613519973E-5	44	TCRBV09-01	TCRBV09	TCRBV09-01				01,02	TCRBD01-01*01	TCRBD01	TCRBD01-01	01				TCRBJ02-07*01	TCRBJ02	TCRBJ02-07	01				5	5	0	6	8	5	37	48	53	59	67	2	Out	VDJ
TTGGAGCTGGACGACTCGGCCCTGTATCTCTGTGCCAGCAGCTTCCCTAGCGGGTCCCCGAGCTCCTACGAGCAGTACGTCGGGCCG	CASSFPSGSPSSYEQYV	2	2.731307613519973E-5	51	TCRBV05-04*01	TCRBV05	TCRBV05-04	01				TCRBD02-01	TCRBD02	TCRBD02-01				01,02	TCRBJ02-07*01	TCRBJ02	TCRBJ02-07	01				2	2	4	4	25	17	30	44	46	54	79	2	In	VDJ
GAACGCCTTGTTGCTAGGGGACTCGGCCCTCTATCTCTGTGCCAGCGCCTGCGTACAAAGTCGGGCCACGTCCTGACTTTCGGGGCC		1	1.3656538067599864E-5	44	TCRBV05-07*01	TCRBV05	TCRBV05-07	01								TCRBD01,TCRBD02	TCRBD01-01,TCRBD02-01		TCRBJ02-06*01	TCRBJ02	TCRBJ02-06	01				7	16	8	0	1	11	37	46	62	66	67	1	Out	VDJ
GATCCAGCCCTCAGAACCCAGGGACTCAGCTGTGTACTTCTGTGCCAGCAGTCCCAGACAGGGGACAATGAGCAGTTCTTCGGGCCA		2	2.731307613519973E-5	41	TCRBV12	TCRBV12				TCRBV12-03,TCRBV12-04		TCRBD01-01*01	TCRBD01	TCRBD01-01	01				TCRBJ02-01*01	TCRBJ02	TCRBJ02-01	01				5	4	2	2	0	5	40	52	56	-1	64	2	Out	VDJ
GTGACCAGTGCCCATCCTGAAGACAGCAGCTTCTACATCTGCAGTGCGGCCACGGGGGAGTCCCAAGAGACCCAGTACTTCGGGCCA	CSAATGESQETQYF	1	1.3656538067599864E-5	42	TCRBV20	TCRBV20				TCRBV20-01,TCRBV20-or09_02		TCRBD02-01*01	TCRBD02	TCRBD02-01	01				TCRBJ02-05*01	TCRBJ02	TCRBJ02-05	01				6	5	8	2	4	1	39	47	52	58	62	1	In	VDJ
AACGCCTTGGAGCTGGACGACTCGGCCCTGTATCTCTGTGCCAGCAGCTTAAGACAGGACCCCCAAGAGACCCAGTACTTCGGGCCA	CASSLRQDPQETQYF	2	2.731307613519973E-5	45	TCRBV05-04*01	TCRBV05	TCRBV05-04	01				TCRBD01-01*01	TCRBD01	TCRBD01-01	01				TCRBJ02-05*01	TCRBJ02	TCRBJ02-05	01				2	2	2	4	4	1	36	50	52	58	62	2	In	VDJ
CTTCACATCAATTCCCTGGAGCTTGGTGACTCTGCTGTGTATTTCTGTGCCAGCAGCCAAGCGGGAGGGTGGGCTTTCTTTGGACAA	CASSQAGGWAFF	3	4.096961420279959E-5	36	TCRBV03	TCRBV03				TCRBV03-01,TCRBV03-02		TCRBD02-01*02	TCRBD02	TCRBD02-01	02				TCRBJ01-01*01	TCRBJ01	TCRBJ01-01	01				1	0	8	0	3	11	45	-1	61	69	72	3	In	VDJ
AGCACCTTGGAGCTGGGGGACTCGGCCCTTTATCTTTGCGCCAGCAGCGGGGGACGAACAGGGGCCAGTGAAGCTTTCTTTGGACAA	CASSGGRTGASEAFF	2	2.731307613519973E-5	45	TCRBV05-01*01	TCRBV05	TCRBV05-01	01				TCRBD01-01*01	TCRBD01	TCRBD01-01	01				TCRBJ01-01*01	TCRBJ01	TCRBJ01-01	01				4	9	3	2	4	7	36	48	57	64	68	2	In	VDJ
CACGCCCTGCAGCCAGAAGACTCAGCCCTGTATCTCTGCGCCAGCAGCCGATTGGGACAGGGAGGAACTGAAGCTTTCTTTGGACAA	CASSRLGQGGTEAFF	2	2.731307613519973E-5	45	TCRBV04-01*01	TCRBV04	TCRBV04-01	01				TCRBD01-01*01	TCRBD01	TCRBD01-01	01				TCRBJ01-01*01	TCRBJ01	TCRBJ01-01	01				4	4	0	3	4	5	36	49	53	62	66	2	In	VDJ
ACTCTGAAGGTGCAGCCTGCAGAACTGGAGGATTCTGGAGTTTATTTCTGTGCCAGCAGTCAGGGATTGAAACTGTTTTTTGGCAGT	CASSQGLKLFF	2	2.731307613519973E-5	33	TCRBV14-01*01	TCRBV14	TCRBV14-01	01				TCRBD01-01*01	TCRBD01	TCRBD01-01	01				TCRBJ01-04*01	TCRBJ01	TCRBJ01-04	01				6	1	4	3	4	11	48	59	60	65	69	2	In	VDJ
CTGGAGTCCGCTACCAGCTCCCAGACATCTGTGTACTTCTGTGCCATCAGTGCTGGCAGGTTGGATCAGCCCCAGCATTTTGGTGAT	CAISAGRLDQPQHF	2	2.731307613519973E-5	42	TCRBV10-03*01	TCRBV10	TCRBV10-03	01				TCRBD01-01*01	TCRBD01	TCRBD01-01	01				TCRBJ01-05*01	TCRBJ01	TCRBJ01-05	01				4	4	4	4	4	5	39	52	56	60	64	2	In	VDJ
ACTGTGAGCAACATGAGCCCTGAAGACAGCAGCATATATCTCTGCAGCGTTTTAGGAGAAGGCAATCAGCCCCAGCATTTTGGTGAT	CSVLGEGNQPQHF	1	1.3656538067599864E-5	39	TCRBV29-01*01	TCRBV29	TCRBV29-01	01				TCRBD02-01*02	TCRBD02	TCRBD02-01	02				TCRBJ01-05*01	TCRBJ01	TCRBJ01-05	01				5	3	10	2	3	2	42	51	54	58	61	1	In	VDJ
ACCAGTGCCCATCCTGAAGACAGCAGCTTCTACATCTGCAGTGCTCCGATACAGGGAAATAGCAATCAGCCCCAGCATTTTGGTGAT	CSAPIQGNSNQPQHF	1	1.3656538067599864E-5	45	TCRBV20	TCRBV20				TCRBV20-01,TCRBV20-or09_02		TCRBD01-01*01	TCRBD01	TCRBD01-01	01				TCRBJ01-05*01	TCRBJ01	TCRBJ01-05	01				5	5	3	3	3	0	36	45	50	56	59	1	In	VDJ
CTTCACCTACACGCCCTGCAGCCAGAAGACTCAGCCCTGTATCTCTGCGCCGGCAGACAGGTCTCGGGTGGCTACACCTTCGGTTCG	CAGRQVSGGYTF	2	2.731307613519973E-5	36	TCRBV04-01*01	TCRBV04	TCRBV04-01	01				TCRBD01-01*01	TCRBD01	TCRBD01-01	01				TCRBJ01-02*01	TCRBJ01	TCRBJ01-02	01				6	0	3	4	7	7	45	-1	56	61	68	2	In	VDJ
ACCAGTGCCCATCCTGAAGACAGCAGCTTCTACATCTGCAGTGCTGCCTCCGACCTTGCACAACGGTATGGCTACACCTTCGGTTCG	CSAASDLAQRYGYTF	1	1.3656538067599864E-5	45	TCRBV20	TCRBV20				TCRBV20-01,TCRBV20-or09_02						TCRBD01,TCRBD02	TCRBD01-01,TCRBD02-01		TCRBJ01-02*01	TCRBJ01	TCRBJ01-02	01				5	6	2	7	12	5	36	45	51	54	66	1	In	VDJ
CCCTCAGAACCCAGGGACTCAGCTGTGTACTTCTGTGCCAGCAGTTTACTACAGGGGGCTGGTAACTATGGCTACACCTTCGGTTCG	CASSLLQGAGNYGYTF	2	2.731307613519973E-5	48	TCRBV12	TCRBV12				TCRBV12-03,TCRBV12-04		TCRBD01-01*01	TCRBD01	TCRBD01-01	01				TCRBJ01-02*01	TCRBJ01	TCRBJ01-02	01				2	2	3	0	3	1	33	48	50	59	62	2	In	VDJ
AAGAAGCTCCTTCTCAGTGACTCTGGCTTCTATCTCTGTGCCTGGAGTGTACCTGACAGGGGGCAAAATGGCTACACCTTCGGTTCG	CAWSVPDRGQNGYTF	1	1.3656538067599864E-5	45	TCRBV30-01*01	TCRBV30	TCRBV30-01	01				TCRBD01-01*01	TCRBD01	TCRBD01-01	01				TCRBJ01-02*01	TCRBJ01	TCRBJ01-02	01				0	4	2	0	3	6	36	50	54	64	67	1	In	VDJ
CTGACAGTGACCAGTGCCCATCCTGAAGACAGCAGCTTCTACATCTGCAGTGCTAGAGATGACAGGGTCGAGCAGTACTTCGGGCCG	CSARDDRVEQYF	1	1.3656538067599864E-5	36	TCRBV20	TCRBV20				TCRBV20-01,TCRBV20-or09_02		TCRBD01-01*01	TCRBD01	TCRBD01-01	01				TCRBJ02-07*01	TCRBJ02	TCRBJ02-07	01				0	1	2	3	1	6	45	59	60	67	68	1	In	VDJ
ACCAGTGCCCATCCTGAAGACAGCAGCTTCTACATCTGCAGTGCTAGTCTGCCTAGCGGGAGGGGGTACGAGCAGTACTTCGGGCCG	CSASLPSGRGYEQYF	1	1.3656538067599864E-5	45	TCRBV20	TCRBV20				TCRBV20-01,TCRBV20-or09_02		TCRBD02-01*02	TCRBD02	TCRBD02-01	02				TCRBJ02-07*01	TCRBJ02	TCRBJ02-07	01				3	5	4	0	2	4	36	47	52	64	66	1	In	VDJ
CAGTGCCCATCCTGAAGACAGCAGCTTCTACATCTGCAGTGCCCCGCCCGGCGGAGAAATATCCTCTACGAGCAGTACTTCGGGCCG		1	1.3656538067599864E-5	47	TCRBV20	TCRBV20				TCRBV20-01,TCRBV20-or09_02		TCRBD02-01	TCRBD02	TCRBD02-01				01,02	TCRBJ02-07*01	TCRBJ02	TCRBJ02-07	01				6	8	7	5	11	3	34	42	50	54	65	1	Out	VDJ
ACCAGTGCCCATCCTGAAGACAGCAGCTTCTACATCTGCAGTGCTGGGGCCTCGGGAGCCACTTCCTACGAGCAGTACTTCGGGCCG	CSAGASGATSYEQYF	1	1.3656538067599864E-5	45	TCRBV20	TCRBV20				TCRBV20-01,TCRBV20-or09_02		TCRBD02-01*02	TCRBD02	TCRBD02-01	02				TCRBJ02-07*01	TCRBJ02	TCRBJ02-07	01				5	7	8	2	5	1	36	45	52	58	63	1	In	VDJ
CAGCCAGAAGACTCGGCCCTGTATCTCTGTGCCAGCAGCCAAGACCGAGCGGACAGGGGGATCTCCTACGAGCAGTACTTCGGGCCG	CASSQDRADRGISYEQYF	2	2.731307613519973E-5	54	TCRBV04-02*01	TCRBV04	TCRBV04-02	01				TCRBD01-01*01	TCRBD01	TCRBD01-01	01				TCRBJ02-07*01	TCRBJ02	TCRBJ02-07	01				0	6	1	1	2	0	27	44	50	60	62	2	In	VDJ
TCCCTCCCAGACATCTGTGTACTTCTGTGCCAGCAGTTACTCGAGCAGGGATGAGTCTCTGGGGCCAACGTCCTGACTTTCGGGGCC		1	1.3656538067599864E-5	56	TCRBV06	TCRBV06				TCRBV06-05,TCRBV06-06		TCRBD01-01*01	TCRBD01	TCRBD01-01	01				TCRBJ02-06*01	TCRBJ02	TCRBJ02-06	01				0	3	4	3	6	0	25	42	45	50	56	1	Out	VDJ
CCTACACGCCCTGCAGCCAGAAGACTCAGCCCTGTATCTCTGCGCCAGCAGCCTAAAGGAGGGGGGAAGTTCGTCCACTTTGGGAAC		2	2.731307613519973E-5	41	TCRBV04-01*01	TCRBV04	TCRBV04-01	01								TCRBD01,TCRBD02	TCRBD01-01,TCRBD02-01		TCRBJ01-06*01	TCRBJ01	TCRBJ01-06	01				4	6	5	1	8	17	40	53	59	65	73	2	Out	VDJ
ACTGTGAGCAACATGAGCCCTGAAGACAGCAGCATATATCTCTGCAGCGTTGGGACAGGGGGCACAGATACGCAGTATTTTGGCCCA	CSVGTGGTDTQYF	1	1.3656538067599864E-5	39	TCRBV29-01*01	TCRBV29	TCRBV29-01	01				TCRBD01-01*01	TCRBD01	TCRBD01-01	01				TCRBJ02-03*01	TCRBJ02	TCRBJ02-03	01				4	0	1	2	0	1	42	-1	52	-1	61	1	In	VDJ
ACTGTGAGCAACATGAGCCCTGAAGACAGCAGCATATATCTCTGCAGCGTGGATGCCTTGAACACCGGGGAGCTGTTTTTTGGAGAA	CSVDALNTGELFF	1	1.3656538067599864E-5	39	TCRBV29-01*01	TCRBV29	TCRBV29-01	01								TCRBD01,TCRBD02	TCRBD01-01,TCRBD02-01		TCRBJ02-02*01	TCRBJ02	TCRBJ02-02	01				6	0	1	8	6	1	42	-1	50	53	59	1	In	VDJ
AACGCCTTGGAGCTGGACGACTCGGCCCTGTATCTCTGTGCCAGCAGCCCTCGACAGGGTGACGGCACTGAAGCTTTCTTTGGACAA	CASSPRQGDGTEAFF	2	2.731307613519973E-5	45	TCRBV05-04*01	TCRBV05	TCRBV05-04	01				TCRBD01-01*01	TCRBD01	TCRBD01-01	01				TCRBJ01-01*01	TCRBJ01	TCRBJ01-01	01				4	4	2	3	6	4	36	48	52	59	65	2	In	VDJ
ATCCAGCCCTCAGAACCCAGGGACTCAGCTGTGTACTTCTGTGCCAGCAATATGGACAGGGGATACACTGAAGCTTTCTTTGGACAA	CASNMDRGYTEAFF	2	2.731307613519973E-5	42	TCRBV12	TCRBV12				TCRBV12-03,TCRBV12-04		TCRBD01-01*01	TCRBD01	TCRBD01-01	01				TCRBJ01-01*01	TCRBJ01	TCRBJ01-01	01				7	4	1	2	2	3	39	49	53	62	64	2	In	VDJ
GAGTTGGCTGCTCCCTCCCAGACATCTGTGTACTTCTGTGCCAGCAGTTATGGACAGGGATTGAACACTGAAGCTTTCTTTGGACAA	CASSYGQGLNTEAFF	2	2.731307613519973E-5	45	TCRBV06-06	TCRBV06	TCRBV06-06				01,02	TCRBD01-01*01	TCRBD01	TCRBD01-01	01				TCRBJ01-01*01	TCRBJ01	TCRBJ01-01	01				3	1	1	3	2	0	36	50	51	59	61	2	In	VDJ
AGCTCCTTGGAGCTGGGGGACTCAGCCCTGTACTTCTGTGCCAGCAGCTTAGGGTCCAGACTGAACACTGAAGCTTTCTTTGGACAA	CASSLGSRLNTEAFF	3	4.096961420279959E-5	45	TCRBV13-01*01	TCRBV13	TCRBV13-01	01								TCRBD01,TCRBD02	TCRBD01-01,TCRBD02-01		TCRBJ01-01*01	TCRBJ01	TCRBJ01-01	01				0	5	2	7	0	0	36	53	58	-1	61	3	In	VDJ
TTGGAGATCCAGCGCACAGAGCAGGGGGACTCGGCCATGTATCTCTGTGCCACCCGACTCATGAACACTGAAGCTTTCTTTGGACAA	CATRLMNTEAFF	4	5.462615227039946E-5	36	TCRBV07-09	TCRBV07	TCRBV07-09				01,03	TCRBD02-01	TCRBD02	TCRBD02-01				01,02	TCRBJ01-01*01	TCRBJ01	TCRBJ01-01	01				10	3	2	10	2	0	45	52	55	59	61	4	In	VDJ
GAGATCCAGCGCACAGAGCAGGGGGACTCGGCCATGTATCTCTGTGCCAGCAGTCTGGACAAGAACACTGAAGCTTTCTTTGGACAA	CASSLDKNTEAFF	4	5.462615227039946E-5	39	TCRBV07-09	TCRBV07	TCRBV07-09				01,03	TCRBD01-01*01	TCRBD01	TCRBD01-01	01				TCRBJ01-01*01	TCRBJ01	TCRBJ01-01	01				6	3	1	6	1	1	42	53	56	61	62	4	In	VDJ
CGCACTGCAGCAAGAAGACTCAGCTGCGTATCTCTGCACCAGCAGCCAAGATCGCACAGACATAATGAAAAACTGTTTTTTGGCAGT		1	1.3656538067599864E-5	47	TCRBV01-01*01	TCRBV01	TCRBV01-01	01				TCRBD01-01*01	TCRBD01	TCRBD01-01	01				TCRBJ01-04*01	TCRBJ01	TCRBJ01-04	01				0	7	2	6	0	4	34	51	58	-1	62	1	Out	VDJ
ACCAGTGCCCATCCTGAAGACAGCAGCTTCTACATCTGCAGTGCTCGGGGACAAGGCAGGTCGAGGGAAAAACTGTTTTTTGGCAGT	CSARGQGRSREKLFF	1	1.3656538067599864E-5	45	TCRBV20	TCRBV20				TCRBV20-01,TCRBV20-or09_02		TCRBD01-01*01	TCRBD01	TCRBD01-01	01				TCRBJ01-04*01	TCRBJ01	TCRBJ01-04	01				5	2	0	6	13	8	36	45	47	53	66	1	In	VDJ
CAGCCCTCAGAACCCAGGGACTCAGCTGTGTACTTCTGTGCCAGCAGTTTAGCGCGAAAGATTGAGGAAAAACTGTTTTTTGGCAGT	CASSLARKIEEKLFF	1	1.3656538067599864E-5	45	TCRBV12	TCRBV12				TCRBV12-03,TCRBV12-04		TCRBD02-01	TCRBD02	TCRBD02-01				01,02	TCRBJ01-04*01	TCRBJ01	TCRBJ01-04	01				0	0	7	6	10	8	36	-1	53	56	66	1	In	VDJ
ACGATCCAGCGCACAGAGCAGCGGGACTCGGCCATGTATCGCTGTGCCAGCAGCCCTCGCGGGGGTCAGCCCCAGCATTTTGGTGAT	CASSPRGGQPQHF	4	5.462615227039946E-5	39	TCRBV07-06*01	TCRBV07	TCRBV07-06	01				TCRBD02-01*01	TCRBD02	TCRBD02-01	01				TCRBJ01-05*01	TCRBJ01	TCRBJ01-05	01				5	4	7	2	0	6	42	54	58	-1	65	4	In	VDJ
CATGAGCTCCTTGGAGCTGGGGGACTCAGCCCTGTACTTCTGTGCCAGCAGAGGCAGGGGGCTTAGCAGCCCCAGCATTTTGGTGAT		2	2.731307613519973E-5	41	TCRBV13-01*01	TCRBV13	TCRBV13-01	01				TCRBD01-01*01	TCRBD01	TCRBD01-01	01				TCRBJ01-05*01	TCRBJ01	TCRBJ01-05	01				6	3	4	0	4	7	40	51	54	62	66	2	Out	VDJ
ATCCAGCCCTCAGAACCCAGGGACTCAGCTGTGTACTTCTGTGCCAGCATCCCGGGACAGGAGAACTATGGCTACACCTTCGGTTCG	CASIPGQENYGYTF	1	1.3656538067599864E-5	42	TCRBV12	TCRBV12				TCRBV12-03,TCRBV12-04		TCRBD01-01*01	TCRBD01	TCRBD01-01	01				TCRBJ01-02*01	TCRBJ01	TCRBJ01-02	01				7	4	0	4	2	2	39	49	53	61	63	1	In	VDJ
ATCCTGGAGTCGCCCAGCCCCAACCAGACCTCTCTGTACTTCTGTGCCAGCAGTTTATGCGGCCTCTGCGGGCAGTACTTCGGGCCG	CASSLCGLCGQYF	3	4.096961420279959E-5	39	TCRBV27-01*01	TCRBV27	TCRBV27-01	01				TCRBD02-01	TCRBD02	TCRBD02-01				01,02	TCRBJ02-07*01	TCRBJ02	TCRBJ02-07	01				1	0	7	5	9	9	42	-1	58	62	71	3	In	VDJ
CTACACGCCCTGCAGCCAGAAGACTCAGCCCTGTATCTCTGCGCCAGCAGCCAAGTTGGGACAAGCTACGAGCAGTACTTCGGGCCG	CASSQVGTSYEQYF	2	2.731307613519973E-5	42	TCRBV04-01*01	TCRBV04	TCRBV04-01	01				TCRBD01-01*01	TCRBD01	TCRBD01-01	01				TCRBJ02-07*01	TCRBJ02	TCRBJ02-07	01				1	2	0	6	2	3	39	55	57	63	65	2	In	VDJ
CTGGAGCTTGGTGACTCTGCTGTGTATTTCTGTGCCAGCAGCCAAGATACTCCCTTGATGTCGTCATACGAGCAGTACTTCGGGCCG	CASSQDTPLMSSYEQYF	2	2.731307613519973E-5	51	TCRBV03	TCRBV03				TCRBV03-01,TCRBV03-02		TCRBD02-01	TCRBD02	TCRBD02-01				01,02	TCRBJ02-07*01	TCRBJ02	TCRBJ02-07	01				0	1	3	10	15	4	30	47	48	51	66	2	In	VDJ
GTGAACGCCTTGTTGCTGGGGGACTCGGCCCTCTATCTCTGTGCCAGCAGCTTGGCCTCGTCCAGGGACGAGCAGTACTTCGGGCCG	CASSLASSRDEQYF	1	1.3656538067599864E-5	42	TCRBV05-06*01	TCRBV05	TCRBV05-06	01				TCRBD01-01*01	TCRBD01	TCRBD01-01	01				TCRBJ02-07*01	TCRBJ02	TCRBJ02-07	01				0	7	4	3	0	5	39	55	62	-1	67	1	In	VDJ
CTGCAGCCAGAAGACTCGGCCCTGTATCTCTGCGCCAGCAGCCAAGCGGAGGCGGGACAGGGTTATTCACCCCTCCACTTTGGGAAC	CASSQAEAGQGYSPLHF	2	2.731307613519973E-5	51	TCRBV04-03*01	TCRBV04	TCRBV04-03	01				TCRBD01-01*01	TCRBD01	TCRBD01-01	01				TCRBJ01-06*01	TCRBJ01	TCRBJ01-06	01				1	7	0	3	2	8	30	46	53	62	64	2	In	VDJ
AGCAACATGAGCCCTGAAGACAGCAGCATATATCTCTGCAGCGTTGAAGTGGGACTCCTGAACACCGGGGAGCTGTTTTTTGGAGAA	CSVEVGLLNTGELFF	1	1.3656538067599864E-5	45	TCRBV29-01*01	TCRBV29	TCRBV29-01	01				TCRBD02-01	TCRBD02	TCRBD02-01				01,02	TCRBJ02-02*01	TCRBJ02	TCRBJ02-02	01				1	1	0	10	3	1	36	49	50	56	59	1	In	VDJ
CACCTACACGCCCTGCAGCCAGAAGACTCAGCCCTGTATCTCTGCGCCAGCAGCCCCGAGGGGGGGACTGAAGCTTTCTTTGGACAA	CASSPEGGTEAFF	2	2.731307613519973E-5	39	TCRBV04-01*01	TCRBV04	TCRBV04-01	01				TCRBD02-01*01	TCRBD02	TCRBD02-01	01				TCRBJ01-01*01	TCRBJ01	TCRBJ01-01	01				4	4	9	0	0	5	42	55	59	-1	66	2	In	VDJ
GTGAGCACCTTGGAGCTGGGGGACTCGGCCCTTTATCTTTGCGCCAGCGCCCCGGGGAAAAAGAACACTGAAGCTTTCTTTGGACAA	CASAPGKKNTEAFF	2	2.731307613519973E-5	42	TCRBV05-01*01	TCRBV05	TCRBV05-01	01				TCRBD02-01*01	TCRBD02	TCRBD02-01	01				TCRBJ01-01*01	TCRBJ01	TCRBJ01-01	01				7	4	8	3	5	1	39	48	52	57	62	2	In	VDJ
ACAGTGACCAGTGCCCATCCTGAAGACAGCAGCTTCTACATCTGCAGTGCTAGACGCGGGGTCAATCAGCCCCAGCATTTTGGTGAT	CSARRGVNQPQHF	1	1.3656538067599864E-5	39	TCRBV20	TCRBV20				TCRBV20-01,TCRBV20-or09_02		TCRBD02-01*01	TCRBD02	TCRBD02-01	01				TCRBJ01-05*01	TCRBJ01	TCRBJ01-05	01				2	1	7	3	1	3	42	54	55	61	62	1	In	VDJ
CACGCCCTGCAGCCAGAAGACTCAGCCCTGTATCTCTGCGCCAGCAGCCAGGACAGGGATAGCAATCAGCCCCAGCATTTTGGTGAT	CASSQDRDSNQPQHF	2	2.731307613519973E-5	45	TCRBV04-01*01	TCRBV04	TCRBV04-01	01				TCRBD01-01*01	TCRBD01	TCRBD01-01	01				TCRBJ01-05*01	TCRBJ01	TCRBJ01-05	01				3	0	1	3	1	0	36	-1	50	58	59	2	In	VDJ
CAGCGCACACAGCAGGAGGACTCGGCCGTGTATCTCTGTGCCAGCAGCTTAGATCTAGGGGGGCGGCGTGGCTACACCTTCGGTTCG	CASSLDLGGRRGYTF	2	2.731307613519973E-5	45	TCRBV07-02*01	TCRBV07	TCRBV07-02	01								TCRBD01,TCRBD02	TCRBD01-01,TCRBD02-01		TCRBJ01-02*01	TCRBJ01	TCRBJ01-02	01				1	4	5	1	6	7	36	52	56	62	68	2	In	VDJ
CTGAAGATCCAGCCCTCAGAACCCAGGGACTCAGCTGTGTACTTCTGTGCCAGCAGCCCAGAATACTATGGCTACACCTTCGGTTCG	CASSPEYYGYTF	1	1.3656538067599864E-5	36	TCRBV12	TCRBV12				TCRBV12-03,TCRBV12-04		TCRBD01-01*01	TCRBD01	TCRBD01-01	01				TCRBJ01-02*01	TCRBJ01	TCRBJ01-02	01				6	2	4	5	3	3	45	56	58	61	64	1	In	VDJ
GCTGCTCCCTCCCAGACATCTGTGTACTTCTGTGCCAGCAGTTACTCGACCACTGGTGGCAGTGACTATGGCTACACCTTCGGTTCG	CASSYSTTGGSDYGYTF	2	2.731307613519973E-5	51	TCRBV06	TCRBV06				TCRBV06-05,TCRBV06-06						TCRBD01,TCRBD02	TCRBD01-01,TCRBD02-01		TCRBJ01-02*01	TCRBJ01	TCRBJ01-02	01				0	0	2	7	14	3	30	-1	47	50	64	2	In	VDJ
TTGGCTGCTCCCTCCCAGACATCTGTGTACTTCTGTGCCAGCAGGGATTTTTCGACAGGGTTCAACTATGGCTACACCTTCGGTTCG	CASRDFSTGFNYGYTF	2	2.731307613519973E-5	48	TCRBV06-06	TCRBV06	TCRBV06-06				01,02	TCRBD01-01*01	TCRBD01	TCRBD01-01	01				TCRBJ01-02*01	TCRBJ01	TCRBJ01-02	01				6	9	2	3	3	2	33	44	53	60	63	2	In	VDJ
ATCCAGCCCTCAGAACCCAGGGACTCAGCTGTGTACTTCTGTGCCAGCAGTTTAGGGCAGGGCCGATATGGCTACACCTTCGGTTCG	CASSLGQGRYGYTF	1	1.3656538067599864E-5	42	TCRBV12	TCRBV12				TCRBV12-03,TCRBV12-04		TCRBD01-01*01	TCRBD01	TCRBD01-01	01				TCRBJ01-02*01	TCRBJ01	TCRBJ01-02	01				1	2	4	3	4	5	39	55	57	62	66	1	In	VDJ
AGCACCTTGGAGCTGGGGGACTCGGCCCTTTATCTTTGCGCCAGCAGCTTGGGTCCCGGACAGGGGGATGGCTACACCTTCGGTTCG	CASSLGPGQGDGYTF	2	2.731307613519973E-5	45	TCRBV05-01*01	TCRBV05	TCRBV05-01	01				TCRBD01-01*01	TCRBD01	TCRBD01-01	01				TCRBJ01-02*01	TCRBJ01	TCRBJ01-02	01				0	5	1	1	0	6	36	52	57	-1	67	2	In	VDJ
TGTGAGCACCTTGGAGCTGGGGGACTCGGCCCTTTATCTTTGCGCCAGCAGCTTAGTGGCAGGGACGACGAGCAGTACTTCGGGCCG		1	1.3656538067599864E-5	41	TCRBV05-01*01	TCRBV05	TCRBV05-01	01								TCRBD01,TCRBD02	TCRBD01-01,TCRBD02-01		TCRBJ02-07*01	TCRBJ02	TCRBJ02-07	01				2	7	0	7	1	5	40	54	61	66	67	1	Out	VDJ
CTGGAGCTTGGTGACTCTGCTGTGTATTTCTGTGCCAGCAGCCAAGGGATGCTGAGCGGGGGGGCCCACGAGCAGTACTTCGGGCCG	CASSQGMLSGGAHEQYF	2	2.731307613519973E-5	51	TCRBV03	TCRBV03				TCRBV03-01,TCRBV03-02		TCRBD02-01*01	TCRBD02	TCRBD02-01	01				TCRBJ02-07*01	TCRBJ02	TCRBJ02-07	01				1	8	6	0	3	5	30	46	54	64	67	2	In	VDJ
AAGGTGCAGCCTGCAGAACTGGAGGATTCTGGAGTTTATTTCTGTGCCAGCAGCCAGGCACCTTGGGGCGAGCAGTACGTCGGGCCG	CASSQAPWGEQYV	2	2.731307613519973E-5	39	TCRBV14-01*01	TCRBV14	TCRBV14-01	01				TCRBD01-01*01	TCRBD01	TCRBD01-01	01				TCRBJ02-07*01	TCRBJ02	TCRBJ02-07	01				3	8	7	0	10	17	42	56	64	69	79	2	In	VDJ
CTGGAGTCTGCCAGGCCCTCACATACCTCTCAGTACCTCTGTGCCAGCAGTGAATTGACAGGGCCCTCACCCCTCCACTTTGGGAAC	CASSELTGPSPLHF	2	2.731307613519973E-5	42	TCRBV25-01*01	TCRBV25	TCRBV25-01	01				TCRBD01-01*01	TCRBD01	TCRBD01-01	01				TCRBJ01-06*01	TCRBJ01	TCRBJ01-06	01				1	1	2	3	3	10	39	55	56	63	66	2	In	VDJ
ATCCAGCGCACACAGCAGGAGGACTCGGCCGTGTATCTCTGTGCCAGCAGCCGCGTCGCGGGGCTTGAGACCCAGTACTTCGGGCCA	CASSRVAGLETQYF	2	2.731307613519973E-5	42	TCRBV07-02*01	TCRBV07	TCRBV07-02	01				TCRBD02-01*01	TCRBD02	TCRBD02-01	01				TCRBJ02-05*01	TCRBJ02	TCRBJ02-05	01				5	6	7	3	3	5	39	51	57	63	66	2	In	VDJ
CTACACACCCTGCAGCCAGAAGACTCGGCCCTGTATCTCTGTGCCAGCAGCCAAGATTCTAGCGGCGAGACCCAGTACTTCGGGCCA	CASSQDSSGETQYF	2	2.731307613519973E-5	42	TCRBV04-02*01	TCRBV04	TCRBV04-02	01				TCRBD02-01	TCRBD02	TCRBD02-01				01,02	TCRBJ02-05*01	TCRBJ02	TCRBJ02-05	01				0	2	4	5	1	5	39	56	58	65	66	2	In	VDJ
TCTAAGAAGCTCCTTCTCAGTGACTCTGGCTTCTATCTCTGTGCCTGGAGTCGACTAGCGGGGGGAGAGACCCAGTACTTCGGGCCA	CAWSRLAGGETQYF	1	1.3656538067599864E-5	42	TCRBV30-01*01	TCRBV30	TCRBV30-01	01				TCRBD02-01*01	TCRBD02	TCRBD02-01	01				TCRBJ02-05*01	TCRBJ02	TCRBJ02-05	01				2	1	2	1	0	4	39	51	52	-1	65	1	In	VDJ
CATCCCCAACCAGACAGCTCTTTACTTCTGTGCCACCAGTGATTTGCGTTTCTAGCGGGGCACACAGATACGCAGTATTTTGGCCCA		2	2.731307613519973E-5	53	TCRBV24	TCRBV24				TCRBV24-01,TCRBV24-or09_02		TCRBD02-01*01	TCRBD02	TCRBD02-01	01				TCRBJ02-03*01	TCRBJ02	TCRBJ02-03	01				0	5	4	3	2	2	28	46	51	60	62	2	Out	VDJ
ATCCGGTCCACAAAGCTGGAGGACTCAGCCATGTACTTCTGTGCCAGCAGGGACCCAGGGGGTAGCGCTGAAGCTTTCTTTGGACAA	CASRDPGGSAEAFF	3	4.096961420279959E-5	42	TCRBV02-01*01	TCRBV02	TCRBV02-01	01				TCRBD01-01*01	TCRBD01	TCRBD01-01	01				TCRBJ01-01*01	TCRBJ01	TCRBJ01-01	01				6	5	4	1	5	6	39	50	55	62	67	3	In	VDJ
CACATCAATTCCCTGGAGCTTGGTGACTCTGCTGTGTATTTCTGTGCCAGCAGCCAGCAGGGATCCACTGAAGCTTTCTTTGGACAA	CASSQQGSTEAFF	3	4.096961420279959E-5	39	TCRBV03	TCRBV03				TCRBV03-01,TCRBV03-02		TCRBD01-01*01	TCRBD01	TCRBD01-01	01				TCRBJ01-01*01	TCRBJ01	TCRBJ01-01	01				3	1	4	3	3	4	42	56	57	62	65	3	In	VDJ
ACTGTGAGCAACATGAGCCCTGAAGACAGCAGCATATATCTCTGCAGCGTTGAAAGGGGAAGGGACACTGAAGCTTTCTTTGGACAA	CSVERGRDTEAFF	1	1.3656538067599864E-5	39	TCRBV29-01*01	TCRBV29	TCRBV29-01	01				TCRBD01-01*01	TCRBD01	TCRBD01-01	01				TCRBJ01-01*01	TCRBJ01	TCRBJ01-01	01				2	0	5	2	5	3	42	-1	54	59	64	1	In	VDJ
GGGTTGGAGTCGGCTGCTCCCTCCCAAACATCTGTGTACTTCTGTGCCAGCACCGTGACAGAGAACACTGAAGCTTTCTTTGGACAA	CASTVTENTEAFF	2	2.731307613519973E-5	39	TCRBV06	TCRBV06				TCRBV06-02,TCRBV06-03		TCRBD01-01*01	TCRBD01	TCRBD01-01	01				TCRBJ01-01*01	TCRBJ01	TCRBJ01-01	01				7	4	2	5	1	1	42	52	56	61	62	2	In	VDJ
TGCTGTCGGCTGCTCCCTCCCAGACATCTGTGTACTTCTGTGCCAGCAGTTACGAGGGGTACTAATGAAAAACTGTTTTTTGGCAGT		2	2.731307613519973E-5	43	TCRBV06-05*01	TCRBV06	TCRBV06-05	01								TCRBD01,TCRBD02	TCRBD01-01,TCRBD02-01		TCRBJ01-04*01	TCRBJ01	TCRBJ01-04	01				2	1	5	2	1	2	38	53	54	59	60	2	Out	VDJ
GTCTGCCAGGCCCTCACATACCTCTCAGTACCTCTGTGCCAGCAGATCAATCAACAGGGGTTAAATGAAAAACTGTTTTTTGGCAGT		2	2.731307613519973E-5	47	TCRBV25-01*01	TCRBV25	TCRBV25-01	01				TCRBD01-01*01	TCRBD01	TCRBD01-01	01				TCRBJ01-04*01	TCRBJ01	TCRBJ01-04	01				6	8	3	2	3	5	34	45	53	60	63	2	Out	VDJ
ACAGTGACCAGTGCCCATCCTGAAGACAGCAGCTTCTACATCTGCAGTGCTTCGGGGGTCGGGGATCAGCCCCAGCATTTTGGTGAT	CSASGVGDQPQHF	1	1.3656538067599864E-5	39	TCRBV20	TCRBV20				TCRBV20-01,TCRBV20-or09_02		TCRBD02-01*01	TCRBD02	TCRBD02-01	01				TCRBJ01-05*01	TCRBJ01	TCRBJ01-05	01				5	1	8	2	6	5	42	51	52	58	64	1	In	VDJ
GGGTTGGAGTCGGCTGCTCCCTCCCAAACATCTGTGTACTTCTGTGCCAGCACGGCAGGGTACAATCAGCCCCAGCATTTTGGTGAT	CASTAGYNQPQHF	2	2.731307613519973E-5	39	TCRBV06	TCRBV06				TCRBV06-02,TCRBV06-03		TCRBD01-01*01	TCRBD01	TCRBD01-01	01				TCRBJ01-05*01	TCRBJ01	TCRBJ01-05	01				7	3	4	3	2	3	42	52	55	60	62	2	In	VDJ
AGCACCTTGGAGCTGGGGGACTCGGCCCTTTATCTTTGCGCCAGCAGCTTTGGACGGACAGGGGAGGTTGGCTACACCTTCGGTTCG	CASSFGRTGEVGYTF	2	2.731307613519973E-5	45	TCRBV05-01*01	TCRBV05	TCRBV05-01	01				TCRBD01-01*01	TCRBD01	TCRBD01-01	01				TCRBJ01-02*01	TCRBJ01	TCRBJ01-02	01				2	5	1	2	4	7	36	50	55	64	68	2	In	VDJ
AGGCTGCTGTCGGCTGCTCCCTCCCAGACATCTGTGTACTTCTGTGCCAGCAGGACCCTGGGCAGTAGTGGCTACACCTTCGGTTCG	CASRTLGSSGYTF	2	2.731307613519973E-5	39	TCRBV06-05*01	TCRBV06	TCRBV06-05	01				TCRBD01-01*01	TCRBD01	TCRBD01-01	01				TCRBJ01-02*01	TCRBJ01	TCRBJ01-02	01				6	6	8	0	5	7	42	53	59	63	68	2	In	VDJ
ACTCTGACAGTGACCAGTGCCCATCCTGAAGACAGCAGCTTCTACATCTGCAGTGCTCATACAGGGGATGGCTACACCTTCGGTTCG	CSAHTGDGYTF	1	1.3656538067599864E-5	33	TCRBV20-01*01	TCRBV20	TCRBV20-01	01				TCRBD01-01*01	TCRBD01	TCRBD01-01	01				TCRBJ01-02*01	TCRBJ01	TCRBJ01-02	01				5	3	3	2	0	6	48	57	60	-1	67	1	In	VDJ
CTGTCGGCTGCTCCCTCCCAGACATCTGTGTACTTCTGTGCCAGCAGTTCCCCGGGACAGGGGTCCTACGAGCAGTACTTCGGGCCG	CASSSPGQGSYEQYF	1	1.3656538067599864E-5	45	TCRBV06-05*01	TCRBV06	TCRBV06-05	01				TCRBD01-01*01	TCRBD01	TCRBD01-01	01				TCRBJ02-07*01	TCRBJ02	TCRBJ02-07	01				4	4	0	2	0	1	36	49	53	-1	63	1	In	VDJ
TCTGAAGATCCAGCCCTCAGAACCCAGGGACTCAGCTGTGTACTTCTGTGCCAGCAGTTTCACGACTACGAGCAGTACTTCGGGCCG		1	1.3656538067599864E-5	35	TCRBV12	TCRBV12				TCRBV12-03,TCRBV12-04						TCRBD01,TCRBD02	TCRBD01-01,TCRBD02-01		TCRBJ02-07*01	TCRBJ02	TCRBJ02-07	01				3	3	2	8	0	3	46	60	63	-1	65	1	Out	VDJ
GAGATCCAGCGCACAGAGCAGGGGGACTCGGCCATGTATCTCTGTGCCAGCAGCTTAGTAGGGAGCGGGGAGCAGTACGTCGGGCCG	CASSLVGSGEQYV	2	2.731307613519973E-5	39	TCRBV07-09	TCRBV07	TCRBV07-09				01,03	TCRBD02-01*01	TCRBD02	TCRBD02-01	01				TCRBJ02-07*01	TCRBJ02	TCRBJ02-07	01				1	5	6	3	9	17	42	58	63	70	79	2	In	VDJ
GTCGGCTGCTCCCTCCCAGACATCTGTGTACTTCTGTGCCAGCAGTTACGGCTTGTAGGGGTCAACTACGAGCAGTACGTCGGGCCG		1	1.3656538067599864E-5	47	TCRBV06-05*01	TCRBV06	TCRBV06-05	01				TCRBD01-01*01	TCRBD01	TCRBD01-01	01				TCRBJ02-07*01	TCRBJ02	TCRBJ02-07	01				2	7	5	2	18	17	34	49	56	61	79	1	Out	VDJ
CTGCTGTCGGCTGCTCCCTCCCAGACATCTGTGTACTTCTGTGCCAGCAGTTACTCGAGGCAGGGTTCACCCCTCCACTTTGGGAAC	CASSYSRQGSPLHF	2	2.731307613519973E-5	42	TCRBV06-05*01	TCRBV06	TCRBV06-05	01				TCRBD01-01*01	TCRBD01	TCRBD01-01	01				TCRBJ01-06*01	TCRBJ01	TCRBJ01-06	01				0	4	4	3	0	9	39	56	60	-1	65	2	In	VDJ
TCCACTCTGACAGTGACCAGTGCCCATCCTGAAGACAGCAGCTTCTACATCTGCAGTGCTCCGAGGACCCCCCCGGTCTTCGGGCCA	CSAPRTPPVF	2	2.731307613519973E-5	30	TCRBV20-01*01	TCRBV20	TCRBV20-01	01								TCRBD01,TCRBD02	TCRBD01-01,TCRBD02-01		TCRBJ02-01*01	TCRBJ02	TCRBJ02-01	01				5	4	1	7	8	17	51	60	64	68	76	2	In	VDJ
GGGTTGGAGTCGGCTGCTCCCTCCCAAACATCTGTGTACTTCTGTGCCAGCAGTCAGGGATTGGGAGAGACCCAGTACTTCGGGCCA	CASSQGLGETQYF	2	2.731307613519973E-5	39	TCRBV06	TCRBV06				TCRBV06-02,TCRBV06-03		TCRBD01-01*01	TCRBD01	TCRBD01-01	01				TCRBJ02-05*01	TCRBJ02	TCRBJ02-05	01				5	0	4	3	6	4	42	-1	54	59	65	2	In	VDJ
ATCCTGAGTTCTAAGAAGCTCCTTCTCAGTGACTCTGGCTTCTATCTCTGTGCCTACACCCCAGCAGATACGCAGTATTTTGGCCCA	CAYTPADTQYF	1	1.3656538067599864E-5	33	TCRBV30-01*01	TCRBV30	TCRBV30-01	01				TCRBD01-01*01	TCRBD01	TCRBD01-01	01				TCRBJ02-03*01	TCRBJ02	TCRBJ02-03	01				7	0	3	6	6	4	48	-1	55	58	64	1	In	VDJ
AACATGAGCTCCTTGGAGCTGGGGGACTCAGCCCTGTACTTCTGTGCCAGCAGCTTAGACAGGGTGGGTGAAGCTTTCTTTGGACAA	CASSLDRVGEAFF	3	4.096961420279959E-5	39	TCRBV13-01*01	TCRBV13	TCRBV13-01	01				TCRBD01-01*01	TCRBD01	TCRBD01-01	01				TCRBJ01-01*01	TCRBJ01	TCRBJ01-01	01				1	0	3	3	4	7	42	-1	58	64	68	3	In	VDJ
AGGCTGGAGTTGGCTGCTCCCTCCCAGACATCTGTGTACTTCTGTGCCAGCAGTTACATTCAGGACGCTGAAGCTTTCTTTGGACAA	CASSYIQDAEAFF	2	2.731307613519973E-5	39	TCRBV06-06	TCRBV06	TCRBV06-06				01,02					TCRBD01,TCRBD02	TCRBD01-01,TCRBD02-01		TCRBJ01-01*01	TCRBJ01	TCRBJ01-01	01				2	5	1	7	1	6	42	57	62	66	67	2	In	VDJ
ATCCAGCCCTCAGAACCCAGGGACTCAGCTGTGTACTTCTGTGCCAGCAACCCGACAGGGGGCGGCACTGAAGCTTTCTTTGGACAA	CASNPTGGGTEAFF	2	2.731307613519973E-5	42	TCRBV12	TCRBV12				TCRBV12-03,TCRBV12-04		TCRBD01-01*01	TCRBD01	TCRBD01-01	01				TCRBJ01-01*01	TCRBJ01	TCRBJ01-01	01				7	4	2	0	2	4	39	49	53	63	65	2	In	VDJ
CTGACAGTGACCAGTGCCCATCCTGAAGACAGCAGCTTCTACATCTGCAGTGCTCAGACGGTGAACACTGAAGCTTTCTTTGGACAA	CSAQTVNTEAFF	1	1.3656538067599864E-5	36	TCRBV20	TCRBV20				TCRBV20-01,TCRBV20-or09_02						TCRBD01,TCRBD02	TCRBD01-01,TCRBD02-01		TCRBJ01-01*01	TCRBJ01	TCRBJ01-01	01				5	2	2	7	2	0	45	54	56	59	61	1	In	VDJ
ATCCAGCAGGTAGTGCGAGGAGATTCGGCAGCTTATTTCTGTGCCAGCTCACAATTCCCAGGGAACACTGAAGCTTTCTTTGGACAA	CASSQFPGNTEAFF	4	5.462615227039946E-5	42	TCRBV18-01*01	TCRBV18	TCRBV18-01	01				TCRBD01-01*01	TCRBD01	TCRBD01-01	01				TCRBJ01-01*01	TCRBJ01	TCRBJ01-01	01				4	6	4	4	0	1	39	52	58	-1	62	4	In	VDJ
AGCACCTTGGAGCTGGGGGACTCGGCCCTTTATCTTTGCGCCAGCAGCGATGAAACAGGGAATGGAGAAAAACTGTTTTTTGGCAGT	CASSDETGNGEKLFF	2	2.731307613519973E-5	45	TCRBV05-01*01	TCRBV05	TCRBV05-01	01				TCRBD01-01*01	TCRBD01	TCRBD01-01	01				TCRBJ01-04*01	TCRBJ01	TCRBJ01-04	01				4	6	3	3	6	8	36	48	54	60	66	2	In	VDJ
AGCTCTCTGGAGCTGGGGGACTCAGCTTTGTATTTCTGTGCCAGCAGCGTAGAAGGGTTTAGCAATCAGCCCCAGCATTTTGGTGAT	CASSVEGFSNQPQHF	2	2.731307613519973E-5	45	TCRBV09-01	TCRBV09	TCRBV09-01				01,02					TCRBD01,TCRBD02	TCRBD01-01,TCRBD02-01		TCRBJ01-05*01	TCRBJ01	TCRBJ01-05	01				0	1	5	3	2	0	36	52	53	57	59	2	In	VDJ
CACCTACACACCCTGCAGCCAGAAGACTCGGCCCTGTATCTCTGCGCCAGCAGCCAAGAGCGAGGGCAGCCCCAGCATTTTGGTGAT	CASSQERGQPQHF	2	2.731307613519973E-5	39	TCRBV04-03*01	TCRBV04	TCRBV04-03	01				TCRBD02-01*02	TCRBD02	TCRBD02-01	02				TCRBJ01-05*01	TCRBJ01	TCRBJ01-05	01				0	2	11	0	0	7	42	59	61	-1	66	2	In	VDJ
CTGAATGTGAACGCCTTGTTGCTGGGGGACTCGGCCCTCTATCTCTGTGCCAGCAGCTTGATCTGGTATGGCTACACCTTCGGTTCG	CASSLIWYGYTF	2	2.731307613519973E-5	36	TCRBV05-06*01	TCRBV05	TCRBV05-06	01								TCRBD01,TCRBD02	TCRBD01-01,TCRBD02-01		TCRBJ01-02*01	TCRBJ01	TCRBJ01-02	01				1	4	0	10	0	5	45	60	64	-1	66	2	In	VDJ
CCGCTCAGGCTGCTGTCGGCTGCTCCCTCCCAGACATCTGTGTACTTCTGTGCCAGCTACCGCGGCTATGGCTACACCTTCGGTTCG	CASYRGYGYTF	2	2.731307613519973E-5	33	TCRBV06-05*01	TCRBV06	TCRBV06-05	01				TCRBD02-01	TCRBD02	TCRBD02-01				01,02	TCRBJ01-02*01	TCRBJ01	TCRBJ01-02	01				8	4	7	5	0	4	48	57	61	-1	65	2	In	VDJ
AAGATCCAGCCCTCAGAACCCAGGGACTCAGCTGTGTACTTCTGTGCCAGCAGTTTGGTAAGGGACTATGGCTACACCTTCGGTTCG	CASSLVRDYGYTF	1	1.3656538067599864E-5	39	TCRBV12	TCRBV12				TCRBV12-03,TCRBV12-04						TCRBD01,TCRBD02	TCRBD01-01,TCRBD02-01		TCRBJ01-02*01	TCRBJ01	TCRBJ01-02	01				3	4	5	3	0	3	42	56	60	-1	64	1	In	VDJ
ACAGTGACCAGTGCCCATCCTGAAGACAGCAGCTTCTACATCTGCAGTGCTAGGGACAACTCTAACTATGGCTACACCTTCGGTTCG	CSARDNSNYGYTF	1	1.3656538067599864E-5	39	TCRBV20	TCRBV20				TCRBV20-01,TCRBV20-or09_02		TCRBD01-01*01	TCRBD01	TCRBD01-01	01				TCRBJ01-02*01	TCRBJ01	TCRBJ01-02	01				3	0	1	6	3	0	42	-1	53	58	61	1	In	VDJ
AAGATCCAGCCCTCAGAACCCAGGGACTCAGCTGTGTACTTCTGTGCCAGCAGTTTATCAACTAACTATGGCTACACCTTCGGTTCG	CASSLSTNYGYTF	1	1.3656538067599864E-5	39	TCRBV12	TCRBV12				TCRBV12-03,TCRBV12-04		TCRBD01-01*01	TCRBD01	TCRBD01-01	01				TCRBJ01-02*01	TCRBJ01	TCRBJ01-02	01				2	1	4	6	1	0	42	57	58	60	61	1	In	VDJ
ACTGTGAGCAACATGAGCCCTGAAGACAGCAGCATATATCTCTGCAGCATCTGGGGAGGGCCCAACTATGGCTACACCTTCGGTTCG	CSIWGGPNYGYTF	1	1.3656538067599864E-5	39	TCRBV29-01*01	TCRBV29	TCRBV29-01	01				TCRBD02-01*02	TCRBD02	TCRBD02-01	02				TCRBJ01-02*01	TCRBJ01	TCRBJ01-02	01				8	5	9	0	3	2	42	48	53	60	63	1	In	VDJ
CTGAAGATCCGGTCCACAAAGCTGGAGGACTCAGCCATGTACTTCTGTGCCAGCAGGGATTCCACAGGAGGCTACACCTTCGGTTCG	CASRDSTGGYTF	2	2.731307613519973E-5	36	TCRBV02-01*01	TCRBV02	TCRBV02-01	01				TCRBD01-01*01	TCRBD01	TCRBD01-01	01				TCRBJ01-02*01	TCRBJ01	TCRBJ01-02	01				6	7	3	4	1	8	45	56	63	68	69	2	In	VDJ
CTGACAGTGACCAGTGCCCATCCTGAAGACAGCAGCTTCTACATCTGCAGTGCCACTCCGGGTCCCGGGAGCTACACCTTCGGTTCG	CSATPGPGSYTF	1	1.3656538067599864E-5	36	TCRBV20	TCRBV20				TCRBV20-01,TCRBV20-or09_02		TCRBD02-01*02	TCRBD02	TCRBD02-01	02				TCRBJ01-02*01	TCRBJ01	TCRBJ01-02	01				6	12	8	3	0	9	45	53	65	-1	70	1	In	VDJ
GTGACCAGTGCCCATCCTGAAGACAGCAGCTTCTACATCTGCAGTGCTAGGAGCCGGACAGCGAGTTACGAGCAGTACTTCGGGCCG	CSARSRTASYEQYF	1	1.3656538067599864E-5	42	TCRBV20	TCRBV20				TCRBV20-01,TCRBV20-or09_02		TCRBD01-01*01	TCRBD01	TCRBD01-01	01				TCRBJ02-07*01	TCRBJ02	TCRBJ02-07	01				3	5	1	5	5	4	39	50	55	61	66	1	In	VDJ
GTGAACGCCTTGGAGCTGGACGACTCGGCCCTGTATCTCTGTGCCAGCAGCTTGGAGGGGTTCTCTTACGAGCAGTACTTCGGGCCG	CASSLEGFSYEQYF	2	2.731307613519973E-5	42	TCRBV05-04*01	TCRBV05	TCRBV05-04	01				TCRBD01-01*01	TCRBD01	TCRBD01-01	01				TCRBJ02-07*01	TCRBJ02	TCRBJ02-07	01				0	0	5	2	6	4	39	-1	55	60	66	2	In	VDJ
CTTCACATCAATTCCCTGGAGCTTGGTGACTCTGCTGTGTATTTCTGTGCCAGCAGCCAAGATGGGTACGAGCAGTACTTCGGGCCG	CASSQDGYEQYF	2	2.731307613519973E-5	36	TCRBV03	TCRBV03				TCRBV03-01,TCRBV03-02						TCRBD01,TCRBD02	TCRBD01-01,TCRBD02-01		TCRBJ02-07*01	TCRBJ02	TCRBJ02-07	01				0	1	0	9	0	4	45	62	63	-1	66	2	In	VDJ
TTCTAAGAAGCTCCTTCTCAGTGACTCTGGCTTCTATCTCTGTGCCTCCTGGGGGGAGGGATGCGGTACGAGCAGTACTTCGGGCCG		1	1.3656538067599864E-5	41	TCRBV30-01*01	TCRBV30	TCRBV30-01	01				TCRBD02-01*02	TCRBD02	TCRBD02-01	02				TCRBJ02-07*01	TCRBJ02	TCRBJ02-07	01				7	6	9	0	6	4	40	47	53	60	66	1	Out	VDJ
ACAGTGACCAGTGCCCATCCTGAAGACAGCAGCTTCTACATCTGCAGTGCGAGGGTTCGGAATTCGTACGAGCAGTACTTCGGGCCG	CSARVRNSYEQYF	1	1.3656538067599864E-5	39	TCRBV20	TCRBV20				TCRBV20-01,TCRBV20-or09_02		TCRBD02-01*02	TCRBD02	TCRBD02-01	02				TCRBJ02-07*01	TCRBJ02	TCRBJ02-07	01				6	0	11	0	11	4	42	-1	50	55	66	1	In	VDJ
ACCCTGCAGCCAGAAGACTCGGCCCTGTATCTCTGTGCCAGCAGCCAAGTGTACCAGGGGAACTCCTACGAGCAGTACTTCGGGCCG	CASSQVYQGNSYEQYF	2	2.731307613519973E-5	48	TCRBV04-02*01	TCRBV04	TCRBV04-02	01				TCRBD01-01*01	TCRBD01	TCRBD01-01	01				TCRBJ02-07*01	TCRBJ02	TCRBJ02-07	01				1	5	4	2	2	0	33	49	54	60	62	2	In	VDJ
CTGACAGTGACCAGTGCCCATCCTGAAGACAGCAGCTTCTACATCTGCAGTGCTCACAGGGGTGCCTACGAGCAGTACTTCGGGCCG	CSAHRGAYEQYF	1	1.3656538067599864E-5	36	TCRBV20	TCRBV20				TCRBV20-01,TCRBV20-or09_02		TCRBD01-01*01	TCRBD01	TCRBD01-01	01				TCRBJ02-07*01	TCRBJ02	TCRBJ02-07	01				5	1	3	2	2	2	45	54	55	62	64	1	In	VDJ
CTGTCGGCTGCTCCCTCCCAGACATCTGTGTACTTCTGTGCCAGCAGTTACACCCGGACAGGGGCCTACGAGCAGTACTTCGGGCCG	CASSYTRTGAYEQYF	1	1.3656538067599864E-5	45	TCRBV06-05*01	TCRBV06	TCRBV06-05	01				TCRBD01-01*01	TCRBD01	TCRBD01-01	01				TCRBJ02-07*01	TCRBJ02	TCRBJ02-07	01				2	4	1	2	0	2	36	51	55	-1	64	1	In	VDJ
CTGACGATCCAGCGCACACAGCAGGAGGACTCGGCCGTGTATCTCTGTGCCAGCAGCTCACTGCCCTACGAGCAGTACTTCGGGCCG	CASSSLPYEQYF	2	2.731307613519973E-5	36	TCRBV07-02*01	TCRBV07	TCRBV07-02	01				TCRBD02-01	TCRBD02	TCRBD02-01				01,02	TCRBJ02-07*01	TCRBJ02	TCRBJ02-07	01				4	1	3	10	2	2	45	58	59	62	64	2	In	VDJ
GAGTCGGCTGCTCCCTCCCAAACATCTGTGTACTTCTGTGCCAGCAGCTTGAGGACTAGCGGGGACTACGAGCAGTACTTCGGGCCG	CASSLRTSGDYEQYF	1	1.3656538067599864E-5	45	TCRBV06	TCRBV06				TCRBV06-02,TCRBV06-03		TCRBD02-01*01	TCRBD02	TCRBD02-01	01				TCRBJ02-07*01	TCRBJ02	TCRBJ02-07	01				6	5	1	3	1	3	36	47	52	64	65	1	In	VDJ
CTGTCGGCTGCTCCCTCCCAGACATCTGTGTACTTCTGTGCCAGCAGTTTGGCCGGGACAGGGTCCCACGAGCAGTACTTCGGGCCG	CASSLAGTGSHEQYF	1	1.3656538067599864E-5	45	TCRBV06-05*01	TCRBV06	TCRBV06-05	01				TCRBD01-01*01	TCRBD01	TCRBD01-01	01				TCRBJ02-07*01	TCRBJ02	TCRBJ02-07	01				4	5	0	3	4	5	36	49	54	63	67	1	In	VDJ
TTTCCTCCTCACTCTGGAGTCCGCTACCAGCTCCCAGACATCTGTGTACTTCTGTGCCACGCCGTACCCGAGCAGTACGTCGGGCCG		2	2.731307613519973E-5	29	TCRBV10-03*01	TCRBV10	TCRBV10-03	01								TCRBD01,TCRBD02	TCRBD01-01,TCRBD02-01		TCRBJ02-07*01	TCRBJ02	TCRBJ02-07	01				10	13	4	5	4	17	52	59	72	75	79	2	Out	VDJ
GTGACCAGTGCCCATCCTGAAGACAGCAGCTTCTACATCTGCAGTGCTAGAGATCGACTAGGAGCGAACGAGCAGTACGTCGGGCCG	CSARDRLGANEQYV	1	1.3656538067599864E-5	42	TCRBV20	TCRBV20				TCRBV20-01,TCRBV20-or09_02		TCRBD02-01	TCRBD02	TCRBD02-01				01,02	TCRBJ02-07*01	TCRBJ02	TCRBJ02-07	01				0	2	2	8	18	17	39	53	55	61	79	1	In	VDJ
ACTCTGAAGATCCGGTCCACAAAGCTGGAGGACTCAGCCATGTACTTCTGTGCCAGCAGTGAAGGAGAGGGGGAATTTGCCGGGCCG	CASSEGEGEFA	2	2.731307613519973E-5	33	TCRBV02-01*01	TCRBV02	TCRBV02-01	01				TCRBD01-01*01	TCRBD01	TCRBD01-01	01				TCRBJ02-07*01	TCRBJ02	TCRBJ02-07	01				1	3	5	1	7	18	48	64	67	73	80	2	In	VDJ
AGCACCTTGGAGCTGGGGGACTCGGCCCTTTATCTTTGCGCCAGCAGCTTAGGAGGGGAAGGTGGAAACACCATATATTTTGGAGAG	CASSLGGEGGNTIYF	2	2.731307613519973E-5	45	TCRBV05-01*01	TCRBV05	TCRBV05-01	01				TCRBD02-01*02	TCRBD02	TCRBD02-01	02				TCRBJ01-03*01	TCRBJ01	TCRBJ01-03	01				2	1	10	0	5	3	36	50	51	57	62	2	In	VDJ
TCTAAGAAGCTCCTTCTCAGTGACTCTGGCTTCTATCTCTGTGCCTGGAGCGTTGTGGGGGTCGGAAACACCATATATTTTGGAGAG	CAWSVVGVGNTIYF	1	1.3656538067599864E-5	42	TCRBV30-01*01	TCRBV30	TCRBV30-01	01								TCRBD01,TCRBD02	TCRBD01-01,TCRBD02-01		TCRBJ01-03*01	TCRBJ01	TCRBJ01-03	01				3	6	6	1	2	4	39	50	56	61	63	1	In	VDJ
CTGAAGATCCAGCCCCCAGAACCCAGGGACTCAGCTGTGTACTTCTGTGCCAGCAGTGGACACCAGCTTCCACAAAGTCGGGGGGCC	CASSGHQLPQSR	1	1.3656538067599864E-5	36	TCRBV12	TCRBV12				TCRBV12-03,TCRBV12-04		TCRBD01-01*01	TCRBD01	TCRBD01-01	01				TCRBJ02-06*01	TCRBJ02	TCRBJ02-06	01				5	0	1	6	19	25	45	-1	57	62	81	1	In	VDJ
ATCAATTCCCTGGAGCTTGGTGACTCTGCTGTGTATTTCTGTGCCAGCAGCCTTCAGGGATATAATTCACCCCTCCACTTTGGGAAC	CASSLQGYNSPLHF	2	2.731307613519973E-5	42	TCRBV03	TCRBV03				TCRBV03-01,TCRBV03-02		TCRBD01-01*01	TCRBD01	TCRBD01-01	01				TCRBJ01-06*01	TCRBJ01	TCRBJ01-06	01				4	2	4	3	1	4	39	52	54	59	60	2	In	VDJ
CCCTCAGAACCCAGGGACTCAGCTGTGTACTTCTGTGCCAGCAGTCCGGGGACTAGCGGGCTCCGGAATGAGCAGTTCTTCGGGCCA	CASSPGTSGLRNEQFF	2	2.731307613519973E-5	48	TCRBV12	TCRBV12				TCRBV12-03,TCRBV12-04		TCRBD02-01	TCRBD02	TCRBD02-01				01,02	TCRBJ02-01*01	TCRBJ02	TCRBJ02-01	01				5	3	0	4	6	7	33	45	48	60	66	2	In	VDJ
ATCCAGCCCTCAGAACCCAGGGACTCAGCTGTGTACTTCTGTGCCAGCAGTCGCTGGACTAGCGGCGAGACCCAGTACTTCGGGCCA	CASSRWTSGETQYF	1	1.3656538067599864E-5	42	TCRBV12	TCRBV12				TCRBV12-03,TCRBV12-04		TCRBD02-01	TCRBD02	TCRBD02-01				01,02	TCRBJ02-05*01	TCRBJ02	TCRBJ02-05	01				5	4	1	5	1	5	39	51	55	65	66	1	In	VDJ
CCCAGGGACTCAGCTGTGTACTTCTGTGCCAGCAGTTTAGGACCTGTGACGAGCAAATCGTACCAAGAGACCCAGTACTTCGGGCCA	CASSLGPVTSKSYQETQYF	1	1.3656538067599864E-5	57	TCRBV12	TCRBV12				TCRBV12-03,TCRBV12-04						TCRBD01,TCRBD02	TCRBD01-01,TCRBD02-01		TCRBJ02-05*01	TCRBJ02	TCRBJ02-05	01				1	0	2	7	18	0	24	-1	40	43	61	1	In	VDJ
AGTGCCCATCCTGAAGACAGCAGCTTCTACATCTGCAGTGCTAGAAGTTCGTCCGGCGGGGACGCAGATACGCAGTATTTTGGCCCA	CSARSSSGGDADTQYF	1	1.3656538067599864E-5	48	TCRBV20	TCRBV20				TCRBV20-01,TCRBV20-or09_02		TCRBD02-01*01	TCRBD02	TCRBD02-01	01				TCRBJ02-03*01	TCRBJ02	TCRBJ02-03	01				2	10	7	3	3	4	33	45	55	61	64	1	In	VDJ
TCTAAGAAGCTCCTTCTCAGTGACTCTGGCTTCTATCTCTGTGCCTGGAGTGTAACCCTTTTCACAGATACGCAGTATTTTGGCCCA	CAWSVTLFTDTQYF	1	1.3656538067599864E-5	42	TCRBV30-01*01	TCRBV30	TCRBV30-01	01								TCRBD01,TCRBD02	TCRBD01-01,TCRBD02-01		TCRBJ02-03*01	TCRBJ02	TCRBJ02-03	01				0	1	3	7	6	2	39	53	54	56	62	1	In	VDJ
ACATCGGCCCAAAAGAACCCGACAGCTTTCTATCTCTGTGCCAGTAGTATCGCTAGAATGAACACCGGGGAGCTGTTTTTTGGAGAA	CASSIARMNTGELFF	5	6.828269033799931E-5	45	TCRBV19-01	TCRBV19	TCRBV19-01				01,02	TCRBD02-01	TCRBD02	TCRBD02-01				01,02	TCRBJ02-02*01	TCRBJ02	TCRBJ02-02	01				3	2	4	8	3	1	36	50	52	56	59	5	In	VDJ
CTCCTCACTCTGGAGTCCGCTACCAGCTCCCAGACATCTGTGTACTTCTGTGCCACCGGGACAGGGTCTGAAGCTTTCTTTGGACAA	CATGTGSEAFF	2	2.731307613519973E-5	33	TCRBV10-03*01	TCRBV10	TCRBV10-03	01				TCRBD01-01*01	TCRBD01	TCRBD01-01	01				TCRBJ01-01*01	TCRBJ01	TCRBJ01-01	01				10	2	0	3	1	6	48	55	57	66	67	2	In	VDJ
CAGGCTGCTGTCGGCTGCTCCCTCCCAGACATCTGTGTACTTCTGTGCCACCCAGGGGGAGGACTCACTGAAGCTTTCTTTGGACAA		2	2.731307613519973E-5	38	TCRBV06-05*01	TCRBV06	TCRBV06-05	01				TCRBD01-01*01	TCRBD01	TCRBD01-01	01				TCRBJ01-01*01	TCRBJ01	TCRBJ01-01	01				10	2	4	1	6	4	43	50	52	59	65	2	Out	VDJ
ACTCTGAAGATCCAGCCCTCAGAACCCAGGGACTCAGCTGTGTACTTCTGTGCCAGCAGTCCGGACAGGTTAACTTTCTTTGGACAA	CASSPDRLTFF	1	1.3656538067599864E-5	33	TCRBV12	TCRBV12				TCRBV12-03,TCRBV12-04		TCRBD01-01*01	TCRBD01	TCRBD01-01	01				TCRBJ01-01*01	TCRBJ01	TCRBJ01-01	01				5	2	1	4	4	12	48	60	62	69	73	1	In	VDJ
AGTGCCCATCCTGAAGACAGCAGCTTCTACATCTGCAGTGCGATCTTACGGGGAAGGACAACTAATGAAAAACTGTTTTTTGGCAGT	CSAILRGRTTNEKLFF	1	1.3656538067599864E-5	48	TCRBV20	TCRBV20				TCRBV20-01,TCRBV20-or09_02		TCRBD02-01*01	TCRBD02	TCRBD02-01	01				TCRBJ01-04*01	TCRBJ01	TCRBJ01-04	01				6	7	8	3	5	0	33	41	48	53	58	1	In	VDJ
CTGCTGTCGGCTGCTCCCTCCCAGACATCTGTGTACTTCTGTGCCAGCAGTTACTCGGGGTACAATGAAAAACTGTTTTTTGGCAGT	CASSYSGYNEKLFF	2	2.731307613519973E-5	42	TCRBV06-05*01	TCRBV06	TCRBV06-05	01								TCRBD01,TCRBD02	TCRBD01-01,TCRBD02-01		TCRBJ01-04*01	TCRBJ01	TCRBJ01-04	01				0	0	6	2	3	5	39	-1	56	60	63	2	In	VDJ
TGCAGAACTGGAGGATTCTGGAGTTTATTTCTGTGCCAGCAGCCAAGAAAAGGTACGGGGGTCAATCAGCCCCAGCATTTTGGTGAT		2	2.731307613519973E-5	50	TCRBV14-01*01	TCRBV14	TCRBV14-01	01				TCRBD02-01*01	TCRBD02	TCRBD02-01	01				TCRBJ01-05*01	TCRBJ01	TCRBJ01-05	01				0	7	8	2	1	3	31	48	55	61	62	2	Out	VDJ
TCCCTGTCCCTAGAGTCTGCCATCCCCAACCAGACAGCTCTTTACTTCTGTGCCACCAGTGATTTTGGTTCTTACACCTTCGGTTCG	CATSDFGSYTF	2	2.731307613519973E-5	33	TCRBV24	TCRBV24				TCRBV24-01,TCRBV24-or09_02						TCRBD01,TCRBD02	TCRBD01-01,TCRBD02-01		TCRBJ01-02*01	TCRBJ01	TCRBJ01-02	01				1	1	0	10	4	11	48	65	66	68	72	2	In	VDJ
ACTCTGGAGTCCGCTACCAGCTCCCAGACATCTGTGTACTTCTGTGCCATCAGGGTACCGGGACAGAGTGGCTACACCTTCGGTTCG	CAIRVPGQSGYTF	2	2.731307613519973E-5	39	TCRBV10-03*01	TCRBV10	TCRBV10-03	01				TCRBD01-01*01	TCRBD01	TCRBD01-01	01				TCRBJ01-02*01	TCRBJ01	TCRBJ01-02	01				6	6	0	5	2	7	42	53	59	66	68	2	In	VDJ
GTGACCAGTGCCCATCCTGAAGACAGCAGCTTCTACATCTGCAGTGCTAGAGCTGTCGGCAGTTTGTATGGCTACACCTTCGGTTCG	CSARAVGSLYGYTF	1	1.3656538067599864E-5	42	TCRBV20	TCRBV20				TCRBV20-01,TCRBV20-or09_02						TCRBD01,TCRBD02	TCRBD01-01,TCRBD02-01		TCRBJ01-02*01	TCRBJ01	TCRBJ01-02	01				1	7	4	5	4	5	39	52	59	62	66	1	In	VDJ
GTGAACGCCTTGTTGCTGGGGGACTCGGCCCTCTATCTCTGTGCCAGCAGGTCCATCATCGGTAACTATGGCTACACCTTCGGTTCG	CASRSIIGNYGYTF	2	2.731307613519973E-5	42	TCRBV05-06*01	TCRBV05	TCRBV05-06	01				TCRBD02-01	TCRBD02	TCRBD02-01				01,02	TCRBJ01-02*01	TCRBJ01	TCRBJ01-02	01				5	9	8	5	0	1	39	50	59	-1	62	2	In	VDJ
CAGCCCTCAGAACCCAGGGACTCAGCTGTGTACTTCTGTGCCAGCAGTTTCCCCGCGCAGGGGAACTATGGCTACACCTTCGGTTCG	CASSFPAQGNYGYTF	1	1.3656538067599864E-5	45	TCRBV12	TCRBV12				TCRBV12-03,TCRBV12-04		TCRBD01-01*01	TCRBD01	TCRBD01-01	01				TCRBJ01-02*01	TCRBJ01	TCRBJ01-02	01				3	7	4	2	0	2	36	50	57	-1	63	1	In	VDJ
CTCACTCTGGAGTCCGCTACCAGCTCCCAGACATCTGTGTACTTCTGTGCCATCAGTGACTCCAACTATGGCTACACCTTCGGTTCG	CAISDSNYGYTF	2	2.731307613519973E-5	36	TCRBV10-03*01	TCRBV10	TCRBV10-03	01				TCRBD02-01	TCRBD02	TCRBD02-01				01,02	TCRBJ01-02*01	TCRBJ01	TCRBJ01-02	01				3	0	4	10	2	2	45	-1	59	61	63	2	In	VDJ
CTGAGCTCTCTGGAGCTGGGGGACTCAGCTTTGTATTTCTGTGCCAGCAGCGCAGGGACAGCCTCCTACGAGCAGTACTTCGGGCCG	CASSAGTASYEQYF	2	2.731307613519973E-5	42	TCRBV09-01	TCRBV09	TCRBV09-01				01,02	TCRBD01-01*01	TCRBD01	TCRBD01-01	01				TCRBJ02-07*01	TCRBJ02	TCRBJ02-07	01				3	2	0	5	1	0	39	52	54	61	62	2	In	VDJ
AATCTTCACATCAATTCCCTGGAGCTTGGTGACTCTGCTGTGTATTTCTGTGCCAGCAGTTCATCCTACGAGCAGTACTTCGGGCCG	CASSSSYEQYF	2	2.731307613519973E-5	33	TCRBV03	TCRBV03				TCRBV03-01,TCRBV03-02		TCRBD01-01*01	TCRBD01	TCRBD01-01	01				TCRBJ02-07*01	TCRBJ02	TCRBJ02-07	01				6	2	4	6	0	1	48	59	61	-1	63	2	In	VDJ
ATTTCCCCCTGATCCTGGAGTCGCCCAGCCCCAACCAGACCTCTCTGTACTTCTGTGCCAGCAGCCTACGAGCAGTACTTCGGGCCG		2	2.731307613519973E-5	28	TCRBV27-01*01	TCRBV27	TCRBV27-01	01											TCRBJ02-07*01	TCRBJ02	TCRBJ02-07	01				6	0	0	0	0	2	53	-1	-1	-1	64	2	Out	VJ
TTCCTTCACCTACACACCCTGCAGCCAGAAGACTCGGCCCTGTATCTCTGCGCCAGCAGCGGAGGGAACGAGCAGTACTTCGGGCCG	CASSGGNEQYF	1	1.3656538067599864E-5	33	TCRBV04-03*01	TCRBV04	TCRBV04-03	01				TCRBD02-01*02	TCRBD02	TCRBD02-01	02				TCRBJ02-07*01	TCRBJ02	TCRBJ02-07	01				5	0	10	0	1	5	48	-1	60	66	67	1	In	VDJ
ACTCTGACAGTGACCAGTGCCCATCCTGAAGACAGCAGCTTCTACATCTGCAGTGCTAGTGGGCCTTCCAAGCAGTACTTCGGGCCG	CSASGPSKQYF	1	1.3656538067599864E-5	33	TCRBV20-01*01	TCRBV20	TCRBV20-01	01				TCRBD01-01*01	TCRBD01	TCRBD01-01	01				TCRBJ02-07*01	TCRBJ02	TCRBJ02-07	01				3	1	8	0	6	8	48	59	60	64	70	1	In	VDJ
GAGCTGGGGGACTCGGCCCTTTATCTTTGCGCCAGCAGCTGTTCGGGGGGTCCACCCTTTCCCACCTACGAGCAGTACGTCGGGCCG	CASSCSGGPPFPTYEQYV	1	1.3656538067599864E-5	54	TCRBV05-01*01	TCRBV05	TCRBV05-01	01				TCRBD02-01*01	TCRBD02	TCRBD02-01	01				TCRBJ02-07*01	TCRBJ02	TCRBJ02-07	01				3	3	8	1	29	17	27	40	43	50	79	1	In	VDJ
TCGGCTGCTCCCTCCCAGACATCTGTGTACTTCTGTGCCAGCAGTTACTCGGGACAGGGAACTGGAAACACCATATATTTTGGAGAG	CASSYSGQGTGNTIYF	2	2.731307613519973E-5	48	TCRBV06-05*01	TCRBV06	TCRBV06-05	01				TCRBD01-01*01	TCRBD01	TCRBD01-01	01				TCRBJ01-03*01	TCRBJ01	TCRBJ01-03	01				0	0	0	3	2	2	33	-1	50	59	61	2	In	VDJ
GTGAGCACCTTGGAGCTGGGGGACTCGGCCCTTTATCTTTGCGCCAGCAGCCAGGACAGGGACCATTCACCCCTCCACTTTGGGAAC	CASSQDRDHSPLHF	2	2.731307613519973E-5	42	TCRBV05-01*01	TCRBV05	TCRBV05-01	01				TCRBD01-01*01	TCRBD01	TCRBD01-01	01				TCRBJ01-06*01	TCRBJ01	TCRBJ01-06	01				4	2	1	3	3	8	39	51	53	61	64	2	In	VDJ
GTGAGCAACATGAGCCCTGAAGACAGCAGCATATATCTCTGCAGCGCCCCTAAGACTAGCTCTTCCTCAGGGCAGTTCTTCGGGCCA	CSAPKTSSSSGQFF	1	1.3656538067599864E-5	42	TCRBV29-01*01	TCRBV29	TCRBV29-01	01				TCRBD02-01	TCRBD02	TCRBD02-01				01,02	TCRBJ02-01*01	TCRBJ02	TCRBJ02-01	01				7	7	2	7	11	12	39	46	53	60	71	1	In	VDJ
AGTGCCCATCCTGAAGACAGCAGCTTCTACATCTGCAGTGGGTTTAGCGGGAGCCCCAGCTCCTACAATGAGCAGTTCTTCGGGCCA	CSGFSGSPSSYNEQFF	2	2.731307613519973E-5	48	TCRBV20	TCRBV20				TCRBV20-01,TCRBV20-or09_02		TCRBD02-01*02	TCRBD02	TCRBD02-01	02				TCRBJ02-01*01	TCRBJ02	TCRBJ02-01	01				7	4	5	2	6	0	33	40	44	53	59	2	In	VDJ
AAGATCCAGCCCTCAGAACCCAGGGACTCAGCTGTGTACTTCTGTGCCAGCAGGGAACTAGCGGGAGAGACCCAGTACTTCGGGCCA	CASRELAGETQYF	1	1.3656538067599864E-5	39	TCRBV12	TCRBV12				TCRBV12-03,TCRBV12-04		TCRBD02-01	TCRBD02	TCRBD02-01				01,02	TCRBJ02-05*01	TCRBJ02	TCRBJ02-05	01				6	3	3	4	0	4	42	53	56	-1	65	1	In	VDJ
CAGTGCCCATCCTGAAGACAGCAGCTTCTACATCTGCAGTGCTAGATTATCGGGAGGGAAAGGCGAGAGACCCAGTACTTCGGGCCA		1	1.3656538067599864E-5	47	TCRBV20	TCRBV20				TCRBV20-01,TCRBV20-or09_02		TCRBD02-01*02	TCRBD02	TCRBD02-01	02				TCRBJ02-05*01	TCRBJ02	TCRBJ02-05	01				2	4	8	0	7	4	34	46	50	58	65	1	Out	VDJ
ACAGTGACCAGTGCCCATCCTGAAGACAGCAGCTTCTACATCTGCAGTGCTAGTGCCGGGAGCCAAGATACGCAGTATTTTGGCCCA	CSASAGSQDTQYF	1	1.3656538067599864E-5	39	TCRBV20	TCRBV20				TCRBV20-01,TCRBV20-or09_02		TCRBD02-01*02	TCRBD02	TCRBD02-01	02				TCRBJ02-03*01	TCRBJ02	TCRBJ02-03	01				3	3	8	2	3	5	42	53	56	62	65	1	In	VDJ
TCAGAACCCAGGGACTCAGCTGTGTACTTCTGTGCCAGCAGTGCTGTGACTAGCGGGGGGGCCCACGGGGAGCTGTTTTTTGGAGAA	CASSAVTSGGAHGELFF	2	2.731307613519973E-5	51	TCRBV12	TCRBV12				TCRBV12-03,TCRBV12-04		TCRBD02-01*01	TCRBD02	TCRBD02-01	01				TCRBJ02-02*01	TCRBJ02	TCRBJ02-02	01				5	5	2	0	4	7	30	42	47	61	65	2	In	VDJ
CTCACTGTGACATCGGCCCAAAAGAACCCGACAGCTTTCTATCTCTGTGCCAGTAGTCTCCGCTTCACTGAAGCTTTCTTTGGACAA	CASSLRFTEAFF	5	6.828269033799931E-5	36	TCRBV19-01	TCRBV19	TCRBV19-01				01,02					TCRBD01,TCRBD02	TCRBD01-01,TCRBD02-01		TCRBJ01-01*01	TCRBJ01	TCRBJ01-01	01				5	4	10	0	2	4	45	57	61	63	65	5	In	VDJ
TCCCTAGAGTCTGCCATCCCCAACCAGACAGCTCTTTACTTCTGTGCCACCAGATTACAGGGGAGCACTGAAGCTTTCTTTGGACAA	CATRLQGSTEAFF	2	2.731307613519973E-5	39	TCRBV24	TCRBV24				TCRBV24-01,TCRBV24-or09_02		TCRBD01-01*01	TCRBD01	TCRBD01-01	01				TCRBJ01-01*01	TCRBJ01	TCRBJ01-01	01				7	3	3	2	2	4	42	53	56	63	65	2	In	VDJ
TCCCTGGAGCTTGGTGACTCTGCTGTGTATTTCTGTGCCAGCAGCCAAAGTCATCAGGCGCCGAACACTGAAGCTTTCTTTGGACAA	CASSQSHQAPNTEAFF	2	2.731307613519973E-5	48	TCRBV03	TCRBV03				TCRBV03-01,TCRBV03-02		TCRBD01-01*01	TCRBD01	TCRBD01-01	01				TCRBJ01-01*01	TCRBJ01	TCRBJ01-01	01				2	6	4	4	4	1	33	48	54	58	62	2	In	VDJ
ACTCTGGAGTCTGCTGCCTCCTCCCAGACATCTGTATATTTCTGCGCCAGCAGTACAGACAAGAACACTGAAGCTTTCTTTGGACAA	CASSTDKNTEAFF	3	4.096961420279959E-5	39	TCRBV10-01	TCRBV10	TCRBV10-01				01,02	TCRBD01-01*01	TCRBD01	TCRBD01-01	01				TCRBJ01-01*01	TCRBJ01	TCRBJ01-01	01				5	3	2	6	1	1	42	54	57	61	62	3	In	VDJ
CACGCCCTGCAGCCAGAAGACTCAGCCCTGTATCTCTGCGCCAGCAGCCAAGATGGTAGGGGGACGGTGGAAGCTTTCTTTGGACAA	CASSQDGRGTVEAFF	2	2.731307613519973E-5	45	TCRBV04-01*01	TCRBV04	TCRBV04-01	01				TCRBD01-01*01	TCRBD01	TCRBD01-01	01				TCRBJ01-01*01	TCRBJ01	TCRBJ01-01	01				0	4	5	1	6	8	36	53	57	63	69	2	In	VDJ
CTTCACATCAATTCCCTGGAGCTTGGTGACTCTGCTGTGTATTTCTGTGCCAGCAGCCAAGACCGACAGAAACTGTTTTTTGGCAGT	CASSQDRQKLFF	2	2.731307613519973E-5	36	TCRBV03	TCRBV03				TCRBV03-01,TCRBV03-02		TCRBD01-01*01	TCRBD01	TCRBD01-01	01				TCRBJ01-04*01	TCRBJ01	TCRBJ01-04	01				0	2	2	5	0	11	45	62	64	-1	69	2	In	VDJ
CTACACGCCCTGCAGCCAGAAGACTCAGCCCTGTATCTCTGCGCCAGCAGCCAAGAGGTGCCAGTTGAAAAACTGTTTTTTGGCAGT	CASSQEVPVEKLFF	2	2.731307613519973E-5	42	TCRBV04-01*01	TCRBV04	TCRBV04-01	01				TCRBD01-01*01	TCRBD01	TCRBD01-01	01				TCRBJ01-04*01	TCRBJ01	TCRBJ01-04	01				0	5	4	5	1	7	39	56	61	64	65	2	In	VDJ
AGCACCTTGGAGCTGGGGGACTCGGCCCTTTATCTTTGCGCCAGCAGCTTGGTACAGGGGGCAGGGGAAAAACTGTTTTTTGGCAGT	CASSLVQGAGEKLFF	2	2.731307613519973E-5	45	TCRBV05-01*01	TCRBV05	TCRBV05-01	01				TCRBD01-01*01	TCRBD01	TCRBD01-01	01				TCRBJ01-04*01	TCRBJ01	TCRBJ01-04	01				0	1	3	0	4	8	36	52	53	62	66	2	In	VDJ
CTTCACCTACACACCCTGCAGCCAGAAGACTCGGCCCTGTATCTCTGCGCCAGCAGTCGGGACAGGGAAAAACTGTTTTTTGGCAGT	CASSRDREKLFF	1	1.3656538067599864E-5	36	TCRBV04-03*01	TCRBV04	TCRBV04-03	01				TCRBD01-01*01	TCRBD01	TCRBD01-01	01				TCRBJ01-04*01	TCRBJ01	TCRBJ01-04	01				6	2	0	4	0	8	45	56	58	-1	66	1	In	VDJ
CTGGAGTCGGCTGCTCCCTCCCAGACATCTGTGTACTTCTGTGCCAGCAGTAAGACAGGAGGTGGAGAAAAACTGTTTTTTGGCAGT	CASSKTGGGEKLFF	2	2.731307613519973E-5	42	TCRBV06-01*01	TCRBV06	TCRBV06-01	01				TCRBD01-01*01	TCRBD01	TCRBD01-01	01				TCRBJ01-04*01	TCRBJ01	TCRBJ01-04	01				5	2	2	4	7	8	39	51	53	59	66	2	In	VDJ
CTGTCGGCTGCTCCCTCCCAGACATCTGTGTACTTCTGTGCCAGCAGTTACTCGAAACCGCTAAATCAGCCCCAGCATTTTGGTGAT	CASSYSKPLNQPQHF	1	1.3656538067599864E-5	45	TCRBV06-05*01	TCRBV06	TCRBV06-05	01				TCRBD02-01	TCRBD02	TCRBD02-01				01,02	TCRBJ01-05*01	TCRBJ01	TCRBJ01-05	01				0	7	4	9	0	4	36	53	60	-1	63	1	In	VDJ
TCACCTACACACCCTGCAGCCAGAAGACTCGGCCCTGTATCTCTGCGCCAGCAGCCAAGAGGGGGCGGTGGCTACACCTTCGGTTCG		1	1.3656538067599864E-5	38	TCRBV04-03*01	TCRBV04	TCRBV04-03	01				TCRBD01-01*01	TCRBD01	TCRBD01-01	01				TCRBJ01-02*01	TCRBJ01	TCRBJ01-02	01				0	0	6	0	2	7	43	-1	60	66	68	1	Out	VDJ
AAGATCCAGCCCTCAGAACCCAGGGACTCAGCTGTGTACTTCTGTGCCAGCAGCCAACAGGGGGGGTATGGCTACACCTTCGGTTCG	CASSQQGGYGYTF	1	1.3656538067599864E-5	39	TCRBV12	TCRBV12				TCRBV12-03,TCRBV12-04		TCRBD01-01*01	TCRBD01	TCRBD01-01	01				TCRBJ01-02*01	TCRBJ01	TCRBJ01-02	01				6	3	3	1	2	5	42	53	56	64	66	1	In	VDJ
AATGTGAGCACCTTGGAGCTGGGGGACTCGGCCCTTTATCTTTGCGCCAGCAGTTTGGACAGGGGCTATGGCTACACCTTCGGTTCG	CASSLDRGYGYTF	2	2.731307613519973E-5	39	TCRBV05-01*01	TCRBV05	TCRBV05-01	01				TCRBD01-01*01	TCRBD01	TCRBD01-01	01				TCRBJ01-02*01	TCRBJ01	TCRBJ01-02	01				0	0	3	2	0	4	42	-1	58	-1	65	2	In	VDJ
CGGCTGCTCCCTCCCAAACATCTGTGTACTTCTGTGCCAGCAGTGTCGACAGGGGGAGGTGGGGACTATGGCTACACCTTCGGTTCG		2	2.731307613519973E-5	49	TCRBV06	TCRBV06				TCRBV06-02,TCRBV06-03		TCRBD01-01*01	TCRBD01	TCRBD01-01	01				TCRBJ01-02*01	TCRBJ01	TCRBJ01-02	01				5	3	2	1	8	3	32	44	47	56	64	2	Out	VDJ
GTGAACGCCTTGTTGCTGGGGGACTCGGCCCTCTATCTCTGTGCCAGCAGCTTAAAAGGACGTAACTATGGCTACACCTTCGGTTCG	CASSLKGRNYGYTF	2	2.731307613519973E-5	42	TCRBV05-06*01	TCRBV05	TCRBV05-06	01								TCRBD01,TCRBD02	TCRBD01-01,TCRBD02-01		TCRBJ01-02*01	TCRBJ01	TCRBJ01-02	01				2	4	1	7	1	1	39	53	57	61	62	2	In	VDJ
CTGCTGTCGGCTGCTCCCTCCCAGACATCTGTGTACTTCTGTGCCAGCAGGCCCGCCGGGACTAACTATGGCTACACCTTCGGTTCG	CASRPAGTNYGYTF	1	1.3656538067599864E-5	42	TCRBV06-05*01	TCRBV06	TCRBV06-05	01				TCRBD02-01*02	TCRBD02	TCRBD02-01	02				TCRBJ01-02*01	TCRBJ01	TCRBJ01-02	01				6	6	8	3	0	0	39	50	56	-1	61	1	In	VDJ
AAGATCCAGCCCTCAGAACCCAGGGACTCAGCTGTGTACTTCTGTGCCAGCGCCTCAGGGACCCCGCGGGGCTACACCTTCGGTTCG	CASASGTPRGYTF	1	1.3656538067599864E-5	39	TCRBV12	TCRBV12				TCRBV12-03,TCRBV12-04						TCRBD01,TCRBD02	TCRBD01-01,TCRBD02-01		TCRBJ01-02*01	TCRBJ01	TCRBJ01-02	01				8	6	0	7	7	8	42	51	57	62	69	1	In	VDJ
AATGTGAGCACCTTGGAGCTGGGGGACTCGGCCCTTTATCTTTGCGCCAGCAGCCAGACAAAGGCTAGGGAGCAGTACTTCGGGCCG	CASSQTKAREQYF	1	1.3656538067599864E-5	39	TCRBV05-01*01	TCRBV05	TCRBV05-01	01								TCRBD01,TCRBD02	TCRBD01-01,TCRBD02-01		TCRBJ02-07*01	TCRBJ02	TCRBJ02-07	01				4	2	2	6	9	7	42	54	56	60	69	1	In	VDJ
ATCCAGCGCACACAGCAGGAGGACTCGGCCGTGTATCTCTGTGCCAGCAGCCCGGGACGGAACTCCTACGAGCAGTACTTCGGGCCG	CASSPGRNSYEQYF	1	1.3656538067599864E-5	42	TCRBV07-02*01	TCRBV07	TCRBV07-02	01								TCRBD01,TCRBD02	TCRBD01-01,TCRBD02-01		TCRBJ02-07*01	TCRBJ02	TCRBJ02-07	01				5	2	0	7	4	0	39	51	53	58	62	1	In	VDJ
TTGGAGCTGGACGACTCGGCCCTGTATCTCTGTGCCAGCAGCCTCGGGACTAAGCGGGGGTCCCCCTACGAGCAGTACTTCGGGCCG	CASSLGTKRGSPYEQYF	1	1.3656538067599864E-5	51	TCRBV05-04*01	TCRBV05	TCRBV05-04	01				TCRBD02-01*01	TCRBD02	TCRBD02-01	01				TCRBJ02-07*01	TCRBJ02	TCRBJ02-07	01				4	10	6	2	4	2	30	42	52	60	64	1	In	VDJ
ACACAGCAGGAGGACTCCGCCGTGTATCTCTGTGCCAGCAGCTTAGGGGCTATGCCGGGGGGAACCTACGAGCAGTACTTCGGGCCG	CASSLGAMPGGTYEQYF	2	2.731307613519973E-5	51	TCRBV07-08*01	TCRBV07	TCRBV07-08	01				TCRBD02-01*01	TCRBD02	TCRBD02-01	01				TCRBJ02-07*01	TCRBJ02	TCRBJ02-07	01				1	9	8	1	2	2	30	46	55	62	64	2	In	VDJ
ACTCTGACGATCCAGCGCACACAGCAGGAGGACTCGGCCGTGTATCTCTGTGCCAGCAGCTTAAGGGACGAGCAGTACTTCGGGCCG	CASSLRDEQYF	1	1.3656538067599864E-5	33	TCRBV07-02*01	TCRBV07	TCRBV07-02	01								TCRBD01,TCRBD02	TCRBD01-01,TCRBD02-01		TCRBJ02-07*01	TCRBJ02	TCRBJ02-07	01				2	0	5	3	0	5	48	-1	63	-1	67	1	In	VDJ
GTCTCCACTCTGACGATCCAGCGCACACAGCAGGAGGACTCGGCCGTGTATCTCTGTGCCAGCGGAGACGAGCAGTACTTCGGGCCG	CASGDEQYF	1	1.3656538067599864E-5	27	TCRBV07-02*01	TCRBV07	TCRBV07-02	01				TCRBD02-01*02	TCRBD02	TCRBD02-01	02				TCRBJ02-07*01	TCRBJ02	TCRBJ02-07	01				8	0	10	2	0	5	54	-1	63	-1	67	1	In	VDJ
ACGCCCTGCAGCCAGAAGACTCAGCCCTGTATCTCTGCGCCAGCAGCTAAAGACTAGCGGGGGGGCTACGAGCAGTACGTCGGGCCG		1	1.3656538067599864E-5	46	TCRBV04-01*01	TCRBV04	TCRBV04-01	01				TCRBD02-01*01	TCRBD02	TCRBD02-01	01				TCRBJ02-07*01	TCRBJ02	TCRBJ02-07	01				5	4	2	0	14	17	35	47	51	65	79	1	Out	VDJ
CAGCCCTCAGAACCCAGGGACTCAGCTGTGTACTTCTGTGCCAGCAGCAGGACTAGCGGGGTGTACAATGAGCAGTTCTTCGGGCCA	CASSRTSGVYNEQFF	2	2.731307613519973E-5	45	TCRBV12	TCRBV12				TCRBV12-03,TCRBV12-04		TCRBD02-01*01	TCRBD02	TCRBD02-01	01				TCRBJ02-01*01	TCRBJ02	TCRBJ02-01	01				6	2	1	3	2	4	36	47	49	61	63	2	In	VDJ
CAGCCCTCAGAACCCAGGGACTCAGCTGTGTACTTCTGTGCCAGCAGCCGGGACAGGAACTCCTACAATGAGCAGTTCTTCGGGCCA	CASSRDRNSYNEQFF	2	2.731307613519973E-5	45	TCRBV12	TCRBV12				TCRBV12-03,TCRBV12-04		TCRBD01-01*01	TCRBD01	TCRBD01-01	01				TCRBJ02-01*01	TCRBJ02	TCRBJ02-01	01				6	2	0	4	2	0	36	47	49	57	59	2	In	VDJ
CCCTCAGAACCCAGGGACTCAGCTGTGTACTTCTGTGCCAGCAGTCTCTTCAGCGGGGGGAACACCGGGGAGCTGTTTTTTGGAGAA	CASSLFSGGNTGELFF	2	2.731307613519973E-5	48	TCRBV12	TCRBV12				TCRBV12-03,TCRBV12-04		TCRBD02-01*01	TCRBD02	TCRBD02-01	01				TCRBJ02-02*01	TCRBJ02	TCRBJ02-02	01				5	6	6	2	0	1	33	45	51	-1	59	2	In	VDJ
GTGAGCAACATGAGCCCTGAAGACAGCAGCATATATCTCTGCAGCGTTGAATTCGGACAAAACACCGGGGAGCTGTTTTTTGGAGAA	CSVEFGQNTGELFF	1	1.3656538067599864E-5	42	TCRBV29-01*01	TCRBV29	TCRBV29-01	01				TCRBD01-01*01	TCRBD01	TCRBD01-01	01				TCRBJ02-02*01	TCRBJ02	TCRBJ02-02	01				2	3	1	6	1	2	39	51	54	59	60	1	In	VDJ
AATGTGAGCACCTTGGAGCTGGGGGACTCGGCCCTTTATCTTTGCGCCAGCAGCTTGTGGGGTGACGGGGAGCTGTTTTTTGGAGAA	CASSLWGDGELFF	2	2.731307613519973E-5	39	TCRBV05-01*01	TCRBV05	TCRBV05-01	01								TCRBD01,TCRBD02	TCRBD01-01,TCRBD02-01		TCRBJ02-02*01	TCRBJ02	TCRBJ02-02	01				1	1	6	2	3	7	42	57	58	62	65	2	In	VDJ
CACCTACACACCCTGCAGCCAGAAGACTCGGCCCTGTATCTCTGCGCCAGCAGCCAGGCTCAGCGGGCTGAAGCTTTCTTTGGACAA	CASSQAQRAEAFF	2	2.731307613519973E-5	39	TCRBV04-03*01	TCRBV04	TCRBV04-03	01				TCRBD02-01	TCRBD02	TCRBD02-01				01,02	TCRBJ01-01*01	TCRBJ01	TCRBJ01-01	01				3	5	6	4	0	6	42	56	61	-1	67	2	In	VDJ
GTGAGCACCTTGGAGCTGGGGGACTCGGCCCTTTATCTTTGCGCCAGCAGCTTGGAACAGGGCCCCACTGAAGCTTTCTTTGGACAA	CASSLEQGPTEAFF	2	2.731307613519973E-5	42	TCRBV05-01*01	TCRBV05	TCRBV05-01	01				TCRBD01-01*01	TCRBD01	TCRBD01-01	01				TCRBJ01-01*01	TCRBJ01	TCRBJ01-01	01				0	1	3	3	3	4	39	55	56	62	65	2	In	VDJ
CTGGAGTCGGCTGCTCCCTCCCAGACATCTGTGTACTTCTGTGCCAGCAGCTTATCCTACAGGGACACTGAAGCTTTCTTTGGACAA	CASSLSYRDTEAFF	3	4.096961420279959E-5	42	TCRBV06-01*01	TCRBV06	TCRBV06-01	01				TCRBD01-01*01	TCRBD01	TCRBD01-01	01				TCRBJ01-01*01	TCRBJ01	TCRBJ01-01	01				6	8	3	3	0	3	39	50	58	-1	64	3	In	VDJ
CTGTCGGCTGCTCCCTCCCAGACATCTGTGTACTTCTGTGCCAGCAGTCCCGGACAGGGGTTGAACACTGAAGCTTTCTTTGGACAA	CASSPGQGLNTEAFF	2	2.731307613519973E-5	45	TCRBV06-05*01	TCRBV06	TCRBV06-05	01				TCRBD01-01*01	TCRBD01	TCRBD01-01	01				TCRBJ01-01*01	TCRBJ01	TCRBJ01-01	01				5	3	1	2	1	0	36	48	51	60	61	2	In	VDJ
TTGCTGGGGGACTCGGCCCTCTATCTCTGTGCCAGCACCCGCGCCGACAGGGCGGGGGCCTTGAACACTGAAGCTTTCTTTGGACAA	CASTRADRAGALNTEAFF	2	2.731307613519973E-5	54	TCRBV05-06*01	TCRBV05	TCRBV05-06	01								TCRBD01,TCRBD02	TCRBD01-01,TCRBD02-01		TCRBJ01-01*01	TCRBJ01	TCRBJ01-01	01				6	8	2	3	9	0	27	37	45	52	61	2	In	VDJ
ATCAATTCCCTGGAGCTTGGTGACTCTGCTGTGTATTTCTGTGCCAGCAGCCAAGAGTCGGGGAACACTGAAGCTTTCTTTGGACAA	CASSQESGNTEAFF	2	2.731307613519973E-5	42	TCRBV03	TCRBV03				TCRBV03-01,TCRBV03-02		TCRBD02-01	TCRBD02	TCRBD02-01				01,02	TCRBJ01-01*01	TCRBJ01	TCRBJ01-01	01				0	2	8	4	0	1	39	56	58	-1	62	2	In	VDJ
CACATCAATTCCCTGGAGCTTGGTGACTCTGCTGTGTATTTCTGTGCCAGCAGCCAGGCTAGAAACACTGAAGCTTTCTTTGGACAA	CASSQARNTEAFF	2	2.731307613519973E-5	39	TCRBV03	TCRBV03				TCRBV03-01,TCRBV03-02		TCRBD02-01	TCRBD02	TCRBD02-01				01,02	TCRBJ01-01*01	TCRBJ01	TCRBJ01-01	01				3	2	4	8	1	2	42	56	58	62	63	2	In	VDJ
GAGCTGAATGTGAACGCCTTGTTGCTGGGGGACTCGGCCCTCTATCTCTGTGCCAGCAGCTACGCGAAAGAAGCTTTCTTTGGACAA	CASSYAKEAFF	2	2.731307613519973E-5	33	TCRBV05-06*01	TCRBV05	TCRBV05-06	01				TCRBD02-01	TCRBD02	TCRBD02-01				01,02	TCRBJ01-01*01	TCRBJ01	TCRBJ01-01	01				3	2	7	6	3	8	48	61	63	66	69	2	In	VDJ
CTCTCTGGAGCTGGGGGACTCAGCTTTGTATTTCTGTGCCAGCAGCACGAAACACAGGGGTTCGGGTAAAAACTGTTTTTTGGCAGT		2	2.731307613519973E-5	47	TCRBV09-01	TCRBV09	TCRBV09-01				01,02	TCRBD01-01*01	TCRBD01	TCRBD01-01	01				TCRBJ01-04*01	TCRBJ01	TCRBJ01-04	01				4	7	3	2	7	9	34	46	53	60	67	2	Out	VDJ
ATCCAGCCCTCAGAACCCAGGGACTCAGCTGTGTACTTCTGTGCCAGCAGTTTGGGGGGGCCCAGTCAGCCCCAGCATTTTGGTGAT	CASSLGGPSQPQHF	1	1.3656538067599864E-5	42	TCRBV12	TCRBV12				TCRBV12-03,TCRBV12-04		TCRBD02-01*01	TCRBD02	TCRBD02-01	01				TCRBJ01-05*01	TCRBJ01	TCRBJ01-05	01				3	0	9	0	5	6	39	-1	53	60	65	1	In	VDJ
CTTCTCAGTGACTCTGGCTTCTATCTCTGTGCCTGGGGCCAGGATGAACTATTCCCGCGGGGGAATCAGCCCCAGCATTTTGGTGAT	CAWGQDELFPRGNQPQHF	1	1.3656538067599864E-5	54	TCRBV30-01*01	TCRBV30	TCRBV30-01	01				TCRBD02-01*01	TCRBD02	TCRBD02-01	01				TCRBJ01-05*01	TCRBJ01	TCRBJ01-05	01				5	20	7	2	0	4	27	36	56	-1	63	1	In	VDJ
CTGCTGTCGGCTGCTCCCTCCCAGACATCTGTGTACTTCTGTGCCAGCAGTCAACAGGGTGGGGGGCTTGGCTACACCTTCGGTTCG	CASSQQGGGLGYTF	1	1.3656538067599864E-5	42	TCRBV06-05*01	TCRBV06	TCRBV06-05	01								TCRBD01,TCRBD02	TCRBD01-01,TCRBD02-01		TCRBJ01-02*01	TCRBJ01	TCRBJ01-02	01				5	2	3	3	9	7	39	51	53	59	68	1	In	VDJ
CCAGCCCTCAGAACCCAGGGACTCAGCTGTGTACTTCTGTGCCAGCAGTTTAGCCTGGGCAGGGTTTATGGCTACACCTTCGGTTCG		1	1.3656538067599864E-5	44	TCRBV12	TCRBV12				TCRBV12-03,TCRBV12-04		TCRBD01-01*01	TCRBD01	TCRBD01-01	01				TCRBJ01-02*01	TCRBJ01	TCRBJ01-02	01				0	5	4	3	2	5	37	54	59	64	66	1	Out	VDJ
ATCCAGCGCACACAGCAGGAGGACTCGGCCGTGTATCTCTGTGCCAGCAGCTCTTACACGATTAACTATGGCTACACCTTCGGTTCG	CASSSYTINYGYTF	2	2.731307613519973E-5	42	TCRBV07-02*01	TCRBV07	TCRBV07-02	01				TCRBD01-01*01	TCRBD01	TCRBD01-01	01				TCRBJ01-02*01	TCRBJ01	TCRBJ01-02	01				4	3	3	6	4	1	39	52	55	58	62	2	In	VDJ
CGCACACAGCAGGAGGACTCGGCCGTGTATCTCTGTGCCAGCAGCTTAGCGGCGCGACTAGCTAACTATGGCTACACCTTCGGTTCG	CASSLAARLANYGYTF	2	2.731307613519973E-5	48	TCRBV07-02*01	TCRBV07	TCRBV07-02	01				TCRBD02-01	TCRBD02	TCRBD02-01				01,02	TCRBJ01-02*01	TCRBJ01	TCRBJ01-02	01				0	5	2	8	0	0	33	50	55	-1	61	2	In	VDJ
TCCCTGGAGCTTGGTGACTCTGCTGTGTATTTCTGTGCCAGCAGCCAACCCGGACAGGGTCCTAACTATGGCTACACCTTCGGTTCG	CASSQPGQGPNYGYTF	2	2.731307613519973E-5	48	TCRBV03	TCRBV03				TCRBV03-01,TCRBV03-02		TCRBD01-01*01	TCRBD01	TCRBD01-01	01				TCRBJ01-02*01	TCRBJ01	TCRBJ01-02	01				2	3	1	3	2	0	33	48	51	59	61	2	In	VDJ
CAGGCTGCTGTCGGCTGCTCCCTCCCAGACATCTGTGTACTTCTGTGCCAGCATTGTGGAGAGAACTATGGCTACACCTTCGGTTCG		1	1.3656538067599864E-5	38	TCRBV06-05*01	TCRBV06	TCRBV06-05	01				TCRBD02-01*02	TCRBD02	TCRBD02-01	02				TCRBJ01-02*01	TCRBJ01	TCRBJ01-02	01				7	4	10	2	2	2	43	53	57	61	63	1	Out	VDJ
ATCCAGCGCACACAGCAGGAGGACTCGGCCGTGTATCTCTGTGCCAGCAGCTTAATTAGGGGGCCCCATGGCTACACCTTCGGTTCG	CASSLIRGPHGYTF	2	2.731307613519973E-5	42	TCRBV07-02*01	TCRBV07	TCRBV07-02	01				TCRBD01-01*01	TCRBD01	TCRBD01-01	01				TCRBJ01-02*01	TCRBJ01	TCRBJ01-02	01				2	3	5	0	3	6	39	54	57	64	67	2	In	VDJ
AAGATCCAGCCCTCAGAACCCAGGGACTCAGCTGTGTACTTCTGTGCCAGCACCGGGACTTCGTCGGGAGGCTACACCTTCGGTTCG	CASTGTSSGGYTF	1	1.3656538067599864E-5	39	TCRBV12	TCRBV12				TCRBV12-03,TCRBV12-04		TCRBD02-01	TCRBD02	TCRBD02-01				01,02	TCRBJ01-02*01	TCRBJ01	TCRBJ01-02	01				7	2	0	10	9	8	42	52	54	60	69	1	In	VDJ
GTGACCAGTGCCCATCCTGAAGACAGCAGCTTCTACATCTGCAGTGCCCCGAGGAGTAAGCGGGGGGGCTTGCAGTACTTCGGGCCG	CSAPRSKRGGLQYF	1	1.3656538067599864E-5	42	TCRBV20	TCRBV20				TCRBV20-01,TCRBV20-or09_02		TCRBD02-01*01	TCRBD02	TCRBD02-01	01				TCRBJ02-07*01	TCRBJ02	TCRBJ02-07	01				6	11	6	0	3	9	39	47	58	68	71	1	In	VDJ
CTGTCGGCTGCTCCCTCCCAGACATCTGTGTACTTCTGTGCCAGCAGTGCGGGACTAGCGGGAGCAGGCGAGCAGTACTTCGGGCCG	CASSAGLAGAGEQYF	1	1.3656538067599864E-5	45	TCRBV06-05*01	TCRBV06	TCRBV06-05	01				TCRBD02-01*02	TCRBD02	TCRBD02-01	02				TCRBJ02-07*01	TCRBJ02	TCRBJ02-07	01				5	2	0	2	4	6	36	48	50	64	68	1	In	VDJ
CTTCACATCAATTCCCTGGAGCTTGGTGACTCTGCTGTGTATTTCTGTGCCAGCAGCCGGGGGACTTACGAGCAGTACTTCGGGCCG	CASSRGTYEQYF	2	2.731307613519973E-5	36	TCRBV03	TCRBV03				TCRBV03-01,TCRBV03-02		TCRBD02-01	TCRBD02	TCRBD02-01				01,02	TCRBJ02-07*01	TCRBJ02	TCRBJ02-07	01				4	2	0	10	0	4	45	58	60	-1	66	2	In	VDJ
ACCTTGGAGATCCAGCGCACAGAGCAGGGGGACTCGGCCATGTATCTCTGTGCCAGCAGCCGACAGTACGAGCAGTACTTCGGGCCG	CASSRQYEQYF	2	2.731307613519973E-5	33	TCRBV07-09	TCRBV07	TCRBV07-09				01,03	TCRBD01-01*01	TCRBD01	TCRBD01-01	01				TCRBJ02-07*01	TCRBJ02	TCRBJ02-07	01				5	1	2	5	0	4	48	60	61	-1	66	2	In	VDJ
TCGGCTGCTCCCTCCCAGACATCTGTGTACTTCTGTGCCAGCAGTGGCCTGGGACAGGGGTTTATCTACGAGCAGTACTTCGGGCCG	CASSGLGQGFIYEQYF	2	2.731307613519973E-5	48	TCRBV06-01*01	TCRBV06	TCRBV06-01	01				TCRBD01-01*01	TCRBD01	TCRBD01-01	01				TCRBJ02-07*01	TCRBJ02	TCRBJ02-07	01				4	4	0	2	5	3	33	46	50	60	65	2	In	VDJ
ATGAGCCCTGAAGACAGCAGCATATATCTCTGCAGCGTTGAAGAGCGGAGATGGGACAGGGATTCCTACGAGCAGTACTTCGGGCCG	CSVEERRWDRDSYEQYF	1	1.3656538067599864E-5	51	TCRBV29-01*01	TCRBV29	TCRBV29-01	01				TCRBD01-01*01	TCRBD01	TCRBD01-01	01				TCRBJ02-07*01	TCRBJ02	TCRBJ02-07	01				0	8	0	3	2	1	30	44	52	61	63	1	In	VDJ
ACAGTGACCAGTGCCCATCCTGAAGACAGCAGCTTCTACATCTGCAGTGCTGAAAGCGGGAGGTCCTACGAGCAGTACTTCGGGCCG	CSAESGRSYEQYF	1	1.3656538067599864E-5	39	TCRBV20	TCRBV20				TCRBV20-01,TCRBV20-or09_02		TCRBD02-01*02	TCRBD02	TCRBD02-01	02				TCRBJ02-07*01	TCRBJ02	TCRBJ02-07	01				5	3	6	1	0	1	42	51	54	-1	63	1	In	VDJ
GCCCATCCTGAAGACAGCAGCTTCTACATCTGCAGTGCACACGCCGGGACAGGGGGCTTATTCTCCTACGAGCAGTACTTCGGGCCG	CSAHAGTGGLFSYEQYF	1	1.3656538067599864E-5	51	TCRBV20	TCRBV20				TCRBV20-01,TCRBV20-or09_02		TCRBD01-01*01	TCRBD01	TCRBD01-01	01				TCRBJ02-07*01	TCRBJ02	TCRBJ02-07	01				6	7	0	0	5	0	30	38	45	57	62	1	In	VDJ
GGCTGCTGTCGGCTGCTCCCTCCCAGACATCTGTGTACTTCTGTGCCAACTTCTGCAGGGACAGGGTCTGTTTTTGTCTTTGGGAAC		1	1.3656538067599864E-5	40	TCRBV06-05*01	TCRBV06	TCRBV06-05	01				TCRBD01-01*01	TCRBD01	TCRBD01-01	01				TCRBJ01-06*01	TCRBJ01	TCRBJ01-06	01				10	9	0	3	11	21	41	48	57	66	77	1	Out	VDJ
CTGCTGTCGGCTGCTCCCTCCCAGACATCTGTGTACTTCTGTGCCAGCAGCCGGGACAGGTATAATTCACCCCTCCACTTTGGGAAC	CASSRDRYNSPLHF	1	1.3656538067599864E-5	42	TCRBV06-05*01	TCRBV06	TCRBV06-05	01				TCRBD01-01*01	TCRBD01	TCRBD01-01	01				TCRBJ01-06*01	TCRBJ01	TCRBJ01-06	01				6	2	0	4	0	4	39	50	52	-1	60	1	In	VDJ
ACCAGTGCCCATCCTGAAGACAGCAGCTTCTACATCTGCAGTGCTAAGACTCCCACAGGGGTGAATTCACCCCTCCACTTTGGGAAC	CSAKTPTGVNSPLHF	1	1.3656538067599864E-5	45	TCRBV20	TCRBV20				TCRBV20-01,TCRBV20-or09_02		TCRBD01-01*01	TCRBD01	TCRBD01-01	01				TCRBJ01-06*01	TCRBJ01	TCRBJ01-06	01				4	8	3	2	2	7	36	46	54	61	63	1	In	VDJ
CAGCCCTCAGAACCCAGGGACTCAGCTGTGTACTTCTGTGCCAGCAGCAAGACTAGCGGGGTCTACAATGAGCAGTTCTTCGGGCCA	CASSKTSGVYNEQFF	1	1.3656538067599864E-5	45	TCRBV12	TCRBV12				TCRBV12-03,TCRBV12-04		TCRBD02-01*01	TCRBD02	TCRBD02-01	01				TCRBJ02-01*01	TCRBJ02	TCRBJ02-01	01				6	3	2	3	1	3	36	47	50	61	62	1	In	VDJ
ACCAGTGCCCATCCTGAAGACAGCAGCTTCTACATCTGCAGTGCTTCTCGGACAGGGAGTGTTCAAGAGACCCAGTACTTCGGGCCA	CSASRTGSVQETQYF	1	1.3656538067599864E-5	45	TCRBV20	TCRBV20				TCRBV20-01,TCRBV20-or09_02		TCRBD01-01*01	TCRBD01	TCRBD01-01	01				TCRBJ02-05*01	TCRBJ02	TCRBJ02-05	01				5	4	1	3	6	2	36	45	49	57	63	1	In	VDJ
ACCAGTGCCCATCCTGAAGACAGCAGCTTCTACATCTGCAGTGCTAGAGATGGGGGGGGGCGTTCAGATACGCAGTATTTTGGCCCA	CSARDGGGRSDTQYF	1	1.3656538067599864E-5	45	TCRBV20	TCRBV20				TCRBV20-01,TCRBV20-or09_02		TCRBD02-01*01	TCRBD02	TCRBD02-01	01				TCRBJ02-03*01	TCRBJ02	TCRBJ02-03	01				0	1	9	0	6	4	36	50	51	58	64	1	In	VDJ
CGCACAGAGCAGGGGGACTCGGCCATGTATCTCTGTGCCAGCAGCCCCCCGGGACAAATGTTCGCAGATACGCAGTATTTTGGCCCA	CASSPPGQMFADTQYF	2	2.731307613519973E-5	48	TCRBV07-09	TCRBV07	TCRBV07-09				01,03	TCRBD01-01*01	TCRBD01	TCRBD01-01	01				TCRBJ02-03*01	TCRBJ02	TCRBJ02-03	01				5	5	0	6	8	4	33	45	50	56	64	2	In	VDJ
TTGTTGCTGGGGGACTCGGCCCTCTATCTCTGTGCCAGCAGCTCCTCCGTCAAGGGGATGGTCACCGGGGAGCTGTTTTTTGGAGAA	CASSSSVKGMVTGELFF	2	2.731307613519973E-5	51	TCRBV05-06*01	TCRBV05	TCRBV05-06	01				TCRBD01-01*01	TCRBD01	TCRBD01-01	01				TCRBJ02-02*01	TCRBJ02	TCRBJ02-02	01				3	9	5	2	5	4	30	43	52	57	62	2	In	VDJ
CTCAGGCTGCTGTCGGCTGCTCCCTCCCAGACATCTGTGTACTTCTGTGCCAGCAGTTTCAACACCGGGGAGCTGTTTTTTGGAGAA	CASSFNTGELFF	2	2.731307613519973E-5	36	TCRBV06-05*01	TCRBV06	TCRBV06-05	01											TCRBJ02-02*01	TCRBJ02	TCRBJ02-02	01				4	0	0	0	2	2	45	-1	-1	58	60	2	In	VJ
AGTCTGCCATCCCCAACCAGACAGCTCTTTACTTCTGTGCCACCAGTGATTTTAGGGGGCAACACCGGGGAGCTGTTTTTTGGAGAA		2	2.731307613519973E-5	46	TCRBV24	TCRBV24				TCRBV24-01,TCRBV24-or09_02		TCRBD01-01*01	TCRBD01	TCRBD01-01	01				TCRBJ02-02*01	TCRBJ02	TCRBJ02-02	01				1	1	5	0	0	2	35	52	53	-1	60	2	Out	VDJ
ATCCGGTCCACAAAGCTGGAGGACTCAGCCATGTACTTCTGTGCCAGCAGCGAGGATGGTCGGGGGAGTGAAGCTTTCTTTGGACAA	CASSEDGRGSEAFF	2	2.731307613519973E-5	42	TCRBV02-01*01	TCRBV02	TCRBV02-01	01				TCRBD02-01*01	TCRBD02	TCRBD02-01	01				TCRBJ01-01*01	TCRBJ01	TCRBJ01-01	01				6	10	8	2	2	7	39	50	60	66	68	2	In	VDJ
CTGAATGTGAACGCCTTGGAGCTGGACGACTCGGCCCTGTATCTCTGTGCCAGCAGCTTGGAGGGATCTGAAGCTTTCTTTGGACAA	CASSLEGSEAFF	2	2.731307613519973E-5	36	TCRBV05-04*01	TCRBV05	TCRBV05-04	01								TCRBD01,TCRBD02	TCRBD01-01,TCRBD02-01		TCRBJ01-01*01	TCRBJ01	TCRBJ01-01	01				0	1	0	8	1	6	45	61	62	66	67	2	In	VDJ
CTCAGGCTGGAGTTGGCTGCTCCCTCCCAGACATCTGTGTACTTCTGTGCCAGCAGAGTCGGGAGGGCTGAAGCTTTCTTTGGACAA	CASRVGRAEAFF	2	2.731307613519973E-5	36	TCRBV06-06	TCRBV06	TCRBV06-06				01,02	TCRBD02-01*02	TCRBD02	TCRBD02-01	02				TCRBJ01-01*01	TCRBJ01	TCRBJ01-01	01				6	3	8	0	0	6	45	56	59	-1	67	2	In	VDJ
CAGCGCACACAGCAGGAGGACTCGGCCGTGTATCTCTGTGCCAGCAGCGCCGACAGGGCTGTGGGCACTGAAGCTTTCTTTGGACAA	CASSADRAVGTEAFF	2	2.731307613519973E-5	45	TCRBV07-02*01	TCRBV07	TCRBV07-02	01				TCRBD01-01*01	TCRBD01	TCRBD01-01	01				TCRBJ01-01*01	TCRBJ01	TCRBJ01-01	01				5	3	2	3	7	4	36	48	51	58	65	2	In	VDJ
ACTCTGAAGATCCGGTCCACAAAGCTGGAGGACTCAGCCATGTACTTCTGTGCCAGCTTTGAGTACACTGAAGCTTTCTTTGGACAA	CASFEYTEAFF	2	2.731307613519973E-5	33	TCRBV02-01*01	TCRBV02	TCRBV02-01	01				TCRBD02-01*02	TCRBD02	TCRBD02-01	02				TCRBJ01-01*01	TCRBJ01	TCRBJ01-01	01				8	3	11	2	1	3	48	57	60	63	64	2	In	VDJ
CTGTCGGCTGCTCCCTCCCAGACATCTGTGTACTTCTGTGCCAGCAGTTACACAGGATCCTGGGACACTGAAGCTTTCTTTGGACAA	CASSYTGSWDTEAFF	2	2.731307613519973E-5	45	TCRBV06-05*01	TCRBV06	TCRBV06-05	01				TCRBD01-01*01	TCRBD01	TCRBD01-01	01				TCRBJ01-01*01	TCRBJ01	TCRBJ01-01	01				2	0	3	4	8	3	36	-1	51	56	64	2	In	VDJ
CTACACGCCCTGCAGCCAGAAGACTCAGCCCTGTATCTCTGCGCCAGCAGCTACTCACAACGGGACACTGAAGCTTTCTTTGGACAA	CASSYSQRDTEAFF	2	2.731307613519973E-5	42	TCRBV04-01*01	TCRBV04	TCRBV04-01	01				TCRBD02-01	TCRBD02	TCRBD02-01				01,02	TCRBJ01-01*01	TCRBJ01	TCRBJ01-01	01				5	9	8	4	0	3	39	51	60	-1	64	2	In	VDJ
ACCTTGGAGCTGGGGGACTCGGCCCTTTATCTTTGCGCCAGCAGCTGAGGGACAGTGAGTTTGAACACTGAAGCTTTCTTTGGACAA	CASS*GTVSLNTEAFF	2	2.731307613519973E-5	48	TCRBV05-01*01	TCRBV05	TCRBV05-01	01				TCRBD01-01*01	TCRBD01	TCRBD01-01	01				TCRBJ01-01*01	TCRBJ01	TCRBJ01-01	01				3	2	0	5	6	0	33	46	48	55	61	2	Stop	VDJ
TCTAAGAAGCTCCTTCTCAGTGACTCTGGCTTCTATCTCTGTGCCTGGAGTGCCGGAACCTCGAACACTGAAGCTTTCTTTGGACAA	CAWSAGTSNTEAFF	1	1.3656538067599864E-5	42	TCRBV30-01*01	TCRBV30	TCRBV30-01	01								TCRBD01,TCRBD02	TCRBD01-01,TCRBD02-01		TCRBJ01-01*01	TCRBJ01	TCRBJ01-01	01				1	2	1	8	5	1	39	52	54	57	62	1	In	VDJ
GAGCTGAATGTGAACGCCTTGGAGCTGGACGACTCGGCCCTGTATCTCTGTGCCAGCAGCTTAAACACTGAAGCTTTCTTTGGACAA	CASSLNTEAFF	2	2.731307613519973E-5	33	TCRBV05-04*01	TCRBV05	TCRBV05-04	01											TCRBJ01-01*01	TCRBJ01	TCRBJ01-01	01				2	0	0	0	1	2	48	-1	-1	62	63	2	In	VJ
TCAGAACCCAGGGACTCAGCTGTGTACTTCTGTGCCAGCAGTTCCCAGATCGGGACAGGGGATTTGGAAGCCCAGCATTTTGGTGAT	CASSSQIGTGDLEAQHF	1	1.3656538067599864E-5	51	TCRBV12	TCRBV12				TCRBV12-03,TCRBV12-04		TCRBD01-01*01	TCRBD01	TCRBD01-01	01				TCRBJ01-05*01	TCRBJ01	TCRBJ01-05	01				4	8	0	2	9	11	30	43	51	61	70	1	In	VDJ
CTGAGCTCTCTGGAGCTGGGGGACTCAGCTTTGTATTTCTGTGCCAGCAGCGAAGGACAGGGAAGTCAGCCCCAGCATTTTGGTGAT	CASSEGQGSQPQHF	2	2.731307613519973E-5	42	TCRBV09-01	TCRBV09	TCRBV09-01				01,02	TCRBD01-01*01	TCRBD01	TCRBD01-01	01				TCRBJ01-05*01	TCRBJ01	TCRBJ01-05	01				3	2	1	3	3	6	39	52	54	62	65	2	In	VDJ
ACGATCCAGCGCACACAGCAGGAGGACTCGGCCGTGTATCTCTGTGCCAGCAGCTTAGTACAGAATCAGCCCCAGCATTTTGGTGAT	CASSLVQNQPQHF	2	2.731307613519973E-5	39	TCRBV07-02*01	TCRBV07	TCRBV07-02	01				TCRBD01-01*01	TCRBD01	TCRBD01-01	01				TCRBJ01-05*01	TCRBJ01	TCRBJ01-05	01				1	1	3	5	0	4	42	58	59	-1	63	2	In	VDJ
ACCAGTGCCCATCCTGAAGACAGCAGCTTCTACATCTGCAGTGCTAGGAGTCAGGGGGCCCTCAATCAGCCCCAGCATTTTGGTGAT	CSARSQGALNQPQHF	1	1.3656538067599864E-5	45	TCRBV20	TCRBV20				TCRBV20-01,TCRBV20-or09_02		TCRBD01-01*01	TCRBD01	TCRBD01-01	01				TCRBJ01-05*01	TCRBJ01	TCRBJ01-05	01				3	4	4	0	3	3	36	47	51	59	62	1	In	VDJ
GCTGGGGGACTCGGCCCTTTATCTTTGCGCCAGCAGCTCCTTTCAGGACAGGGTCTCTTCTGCAATCAGCCCCAGCATTTTGGTGAT		2	2.731307613519973E-5	56	TCRBV05-01*01	TCRBV05	TCRBV05-01	01				TCRBD01-01*01	TCRBD01	TCRBD01-01	01				TCRBJ01-05*01	TCRBJ01	TCRBJ01-05	01				3	7	1	3	8	2	25	38	45	53	61	2	Out	VDJ
CTGCAGCCAGAAGACTCAGCCCTGTATCTCTGCGCCAGCAGCCAAGATCAATCTGGATATAGCAATCAGCCCCAGCATTTTGGTGAT	CASSQDQSGYSNQPQHF	2	2.731307613519973E-5	51	TCRBV04-01*01	TCRBV04	TCRBV04-01	01								TCRBD01,TCRBD02	TCRBD01-01,TCRBD02-01		TCRBJ01-05*01	TCRBJ01	TCRBJ01-05	01				0	7	1	8	2	0	30	47	54	57	59	2	In	VDJ
ATCCAGCGCACACAGCAGGAGGACTCCGCCGTGTATCTCTGTGCCAGCAGCTTAGTACGGGGGGCGTATCAGTGCACCTTCGGTTCG	CASSLVRGAYQCTF	2	2.731307613519973E-5	42	TCRBV07-08*01	TCRBV07	TCRBV07-08	01				TCRBD02-01*01	TCRBD02	TCRBD02-01	01				TCRBJ01-02*01	TCRBJ01	TCRBJ01-02	01				1	2	8	1	10	13	39	55	57	64	74	2	In	VDJ
AGGCTGCTGTCGGCTGCTCCCTCCCAGACATCTGTGTACTTCTGTGCCAGCAGGTCCGCGGGTTCCTATGGCTACACCTTCGGTTCG	CASRSAGSYGYTF	1	1.3656538067599864E-5	39	TCRBV06-05*01	TCRBV06	TCRBV06-05	01				TCRBD02-01	TCRBD02	TCRBD02-01				01,02	TCRBJ01-02*01	TCRBJ01	TCRBJ01-02	01				6	4	7	4	3	4	42	53	57	62	65	1	In	VDJ
GAGCTGGGGGACTCAGCCCTGTACTTCTGTGCCAGCAGGCGGTGATGCACGTCTGAGTGAAAGACCTATGGCTACACCTTCGGTTCG	CASRR*CTSE*KTYGYTF	2	2.731307613519973E-5	54	TCRBV13-01*01	TCRBV13	TCRBV13-01	01				TCRBD02-01	TCRBD02	TCRBD02-01				01,02	TCRBJ01-02*01	TCRBJ01	TCRBJ01-02	01				6	0	7	5	23	4	27	-1	38	42	65	2	Stop	VDJ
CCAGGCCTGGGGGACGCAGCCATGTACCTGTGTGCCACCAGCAGCCATACCCTCATCATTGAGGACTATGGCTACACCTTCGGTTCG	CATSSHTLIIEDYGYTF	2	2.731307613519973E-5	51	TCRBV15-01*01	TCRBV15	TCRBV15-01	01				TCRBD02-01*02	TCRBD02	TCRBD02-01	02				TCRBJ01-02*01	TCRBJ01	TCRBJ01-02	01				3	16	11	1	0	3	30	44	60	-1	64	2	In	VDJ
GTGAGCACCTTGGAGCTGGGGGACTCGGCCCTTTATCTTTGCGCCAGCATTGGGCCAGAGGGTAACTATGGCTACACCTTCGGTTCG	CASIGPEGNYGYTF	2	2.731307613519973E-5	42	TCRBV05-01*01	TCRBV05	TCRBV05-01	01				TCRBD02-01*02	TCRBD02	TCRBD02-01	02				TCRBJ01-02*01	TCRBJ01	TCRBJ01-02	01				6	8	11	0	0	1	39	49	57	-1	62	2	In	VDJ
ACAGTGACCAGTGCCCATCCTGAAGACAGCAGCTTCTACATCTGCAGTGCGGGGGACAGACTAAACTATGGCTACACCTTCGGTTCG	CSAGDRLNYGYTF	1	1.3656538067599864E-5	39	TCRBV20	TCRBV20				TCRBV20-01,TCRBV20-or09_02		TCRBD01-01*01	TCRBD01	TCRBD01-01	01				TCRBJ01-02*01	TCRBJ01	TCRBJ01-02	01				6	2	0	5	4	2	42	50	52	59	63	1	In	VDJ
TTGGAGTCGGCTGCTCCCTCCCAAACATCTGTGTACTTCTGTGCCAGCAGTCAGGACAGGGCTACGGATGGCTACACCTTCGGTTCG	CASSQDRATDGYTF	2	2.731307613519973E-5	42	TCRBV06	TCRBV06				TCRBV06-02,TCRBV06-03		TCRBD01-01*01	TCRBD01	TCRBD01-01	01				TCRBJ01-02*01	TCRBJ01	TCRBJ01-02	01				5	2	1	3	6	6	39	51	53	61	67	2	In	VDJ
CTGAAGATCCAGCCCTCAGAACCCAGGGACTCAGCTGTGTACTTCTGTGCCAGCAGCTGGGACTCGCGTGTGCAGTACTTCGGGCCG	CASSWDSRVQYF	1	1.3656538067599864E-5	36	TCRBV12	TCRBV12				TCRBV12-03,TCRBV12-04		TCRBD02-01	TCRBD02	TCRBD02-01				01,02	TCRBJ02-07*01	TCRBJ02	TCRBJ02-07	01				6	2	0	10	7	9	45	56	58	64	71	1	In	VDJ
GAGTCGGCTGCTCCCTCCCAGACATCTGTGTACTTCTGTGCCAGCAGTGAAGACGCGGGGGGCAAGGGGGAGCAGTACTTCGGGCCG	CASSEDAGGKGEQYF	2	2.731307613519973E-5	45	TCRBV06-01*01	TCRBV06	TCRBV06-01	01				TCRBD02-01*01	TCRBD02	TCRBD02-01	01				TCRBJ02-07*01	TCRBJ02	TCRBJ02-07	01				1	2	7	1	7	7	36	52	54	62	69	2	In	VDJ
ATCCGCTCACCAGGCCTGGGGGACGCAGCCATGTACCTGTGTGCCACCAGCCATGGGACAGCTAGTAGCGAGCAGTACTTCGGGCCG	CATSHGTASSEQYF	1	1.3656538067599864E-5	42	TCRBV15-01*01	TCRBV15	TCRBV15-01	01				TCRBD01-01*01	TCRBD01	TCRBD01-01	01				TCRBJ02-07*01	TCRBJ02	TCRBJ02-07	01				5	3	0	5	7	6	39	51	54	61	68	1	In	VDJ
ACTCTGACAGTGACCAGTGCCCATCCTGAAGACAGCAGCTTCTACATCTGCAGTGCTGCCCATGGGTACGAGCAGTACTTCGGGCCG	CSAAHGYEQYF	1	1.3656538067599864E-5	33	TCRBV20-01*01	TCRBV20	TCRBV20-01	01								TCRBD01,TCRBD02	TCRBD01-01,TCRBD02-01		TCRBJ02-07*01	TCRBJ02	TCRBJ02-07	01				5	6	0	9	0	4	48	57	63	-1	66	1	In	VDJ
TCAGGCTGCTGTCGGCTGCTCCCTCCCAGACATCTGTGTACTTCTGTGCCAAAAGGAGGGATGGTCTACGAGCAGTACTTCGGGCCG		1	1.3656538067599864E-5	37	TCRBV06-05*01	TCRBV06	TCRBV06-05	01				TCRBD02-01*02	TCRBD02	TCRBD02-01	02				TCRBJ02-07*01	TCRBJ02	TCRBJ02-07	01				10	3	10	0	5	3	44	51	54	60	65	1	Out	VDJ
AATGTGAACGCCTTGTGGCTGGGGGACTCGGCCCTCTATCTCTGTGCCAGCAGCTTGGATAGCAGCTACGAGCAGTACTTCGGGCCG	CASSLDSSYEQYF	1	1.3656538067599864E-5	39	TCRBV05-06*01	TCRBV05	TCRBV05-06	01				TCRBD02-01	TCRBD02	TCRBD02-01				01,02	TCRBJ02-07*01	TCRBJ02	TCRBJ02-07	01				0	1	5	7	2	3	42	58	59	63	65	1	In	VDJ
TCTCTGGAGCTGGGGGACTCAGCTTTGTATTTCTGTGCCAGCAGCAAGGACAGGGCGCCTTCTTCCTACGAGCAGTACTTCGGGCCG	CASSKDRAPSSYEQYF	1	1.3656538067599864E-5	48	TCRBV09-01	TCRBV09	TCRBV09-01				01,02	TCRBD01-01*01	TCRBD01	TCRBD01-01	01				TCRBJ02-07*01	TCRBJ02	TCRBJ02-07	01				4	2	1	3	8	1	33	45	47	55	63	1	In	VDJ
ACACAGCAGGAGGACTCGGCCGTGTATCTCTGTGCCAGCAGCTTAGACGTAGGCACGACGTATTCCTACGAGCAGTACTTCGGGCCG	CASSLDVGTTYSYEQYF	1	1.3656538067599864E-5	51	TCRBV07-02*01	TCRBV07	TCRBV07-02	01								TCRBD01,TCRBD02	TCRBD01-01,TCRBD02-01		TCRBJ02-07*01	TCRBJ02	TCRBJ02-07	01				1	10	2	7	4	1	30	46	56	59	63	1	In	VDJ
CTCAGGCTGCTGTCGGCTGCTCCCTCCCAGACATCTGTGTACTTCTGTGCCAGCCCGTCTAGCTCCTACGAGCAGTACTTCGGGCCG	CASPSSSYEQYF	1	1.3656538067599864E-5	36	TCRBV06-05*01	TCRBV06	TCRBV06-05	01				TCRBD02-01	TCRBD02	TCRBD02-01				01,02	TCRBJ02-07*01	TCRBJ02	TCRBJ02-07	01				8	4	4	8	0	0	45	54	58	-1	62	1	In	VDJ
TTGGAGTCGGCTGCTCCCTCCCAAACATCTGTGTACTTCTGTGCCACCCGTGCGGAGGCACTGACCTACGAGCAGTACTTCGGGCCG	CATRAEALTYEQYF	1	1.3656538067599864E-5	42	TCRBV06	TCRBV06				TCRBV06-02,TCRBV06-03		TCRBD02-01*02	TCRBD02	TCRBD02-01	02				TCRBJ02-07*01	TCRBJ02	TCRBJ02-07	01				10	7	10	1	6	2	39	46	53	58	64	1	In	VDJ
ATGTGAGCACCTTGGAGCTGGGGGACTCGGCCCTTTATCTTTGCGCCAGCAGCTGATGGACAGACCTACGAGCAGTACTTCGGGCCG		1	1.3656538067599864E-5	40	TCRBV05-01*01	TCRBV05	TCRBV05-01	01				TCRBD01-01*01	TCRBD01	TCRBD01-01	01				TCRBJ02-07*01	TCRBJ02	TCRBJ02-07	01				3	3	1	5	1	2	41	54	57	63	64	1	Out	VDJ
AACCTGAGCTCTCTGGAGCTGGGGGACTCAGCTTTGTATTTCTGTGCCAGCAGTCAGGGGACGCACTACGAGCAGTACTTCGGGCCG	CASSQGTHYEQYF	1	1.3656538067599864E-5	39	TCRBV09-01	TCRBV09	TCRBV09-01				01,02	TCRBD01-01*01	TCRBD01	TCRBD01-01	01				TCRBJ02-07*01	TCRBJ02	TCRBJ02-07	01				5	1	4	2	5	3	42	53	54	60	65	1	In	VDJ
GAGCACCTTGGAGCTGGGGGACTCGGCCCTTTATCTTTGCGCCAGCAGCTTGGGCACTCCTACGGAGACGAGCAGTACTTCGGGCCG		1	1.3656538067599864E-5	44	TCRBV05-01*01	TCRBV05	TCRBV05-01	01				TCRBD02-01*02	TCRBD02	TCRBD02-01	02				TCRBJ02-07*01	TCRBJ02	TCRBJ02-07	01				0	10	10	2	0	5	37	53	63	-1	67	1	Out	VDJ
TCCAGCGCACAGAGCAGGGGGACTCGGCCATGTATCTCTGTGCCAGCAGCTCTCGACGGGAAGACCCACGAGCAGTACTTCGGGCCG		2	2.731307613519973E-5	43	TCRBV07-09	TCRBV07	TCRBV07-09				01,03	TCRBD02-01*02	TCRBD02	TCRBD02-01	02				TCRBJ02-07*01	TCRBJ02	TCRBJ02-07	01				4	5	8	3	6	5	38	51	56	61	67	2	Out	VDJ
CTCTGGAGCTGGGGGACTCAGCTTTGTATTTCTGTGCCAGCAGCCTCCACAGACTAGCGGCTCCACCACGAGCAGTACGTCGGGCCG		1	1.3656538067599864E-5	49	TCRBV09-01	TCRBV09	TCRBV09-01				01,02	TCRBD02-01	TCRBD02	TCRBD02-01				01,02	TCRBJ02-07*01	TCRBJ02	TCRBJ02-07	01				4	7	2	5	19	17	32	44	51	60	79	1	Out	VDJ
ACCAGTGCCCATCCTGAAGACAGCAGCTTCTACATCTGCAGTGCTAGACCCCGGGGGTTTTCTGGAAACACCATATATTTTGGAGAG	CSARPRGFSGNTIYF	1	1.3656538067599864E-5	45	TCRBV20	TCRBV20				TCRBV20-01,TCRBV20-or09_02		TCRBD02-01*01	TCRBD02	TCRBD02-01	01				TCRBJ01-03*01	TCRBJ01	TCRBJ01-03	01				2	3	8	2	3	1	36	48	51	57	60	1	In	VDJ
CCAACCAGACCTCTCTGTACTTCTGTGCCAGCAGTTTACCCGGGGACAGGAGCTACCTTCTCTGGAAACACCATATATTTTGGAGAG		3	4.096961420279959E-5	58	TCRBV27-01*01	TCRBV27	TCRBV27-01	01				TCRBD01-01*01	TCRBD01	TCRBD01-01	01				TCRBJ01-03*01	TCRBJ01	TCRBJ01-03	01				2	4	0	4	9	0	23	38	42	50	59	3	Out	VDJ
CCCTCCCAGACATCTGTGTACTTCTGTGCCAGCAGTTTCCGGGGAGAGTCCTTAAGCTCCTATAATTCACCCCTCCACTTTGGGAAC	CASSFRGESLSSYNSPLHF	1	1.3656538067599864E-5	57	TCRBV06	TCRBV06				TCRBV06-05,TCRBV06-06		TCRBD02-01	TCRBD02	TCRBD02-01				01,02	TCRBJ01-06*01	TCRBJ01	TCRBJ01-06	01				4	2	8	3	12	0	24	37	39	44	56	1	In	VDJ
CTGACAGTGACCAGTGCCCATCCTGAAGACAGCAGCTTCTACATCTGCAGTGCTAGAGTGCCGGCTAGCCCGCAGTTCTTCGGGCCA	CSARVPASPQFF	1	1.3656538067599864E-5	36	TCRBV20	TCRBV20				TCRBV20-01,TCRBV20-or09_02		TCRBD02-01	TCRBD02	TCRBD02-01				01,02	TCRBJ02-01*01	TCRBJ02	TCRBJ02-01	01				1	6	4	7	2	12	45	58	64	69	71	1	In	VDJ
CACACCCTGCAGCCAGAAGACTCGGCCCTGTATCTCTGCGCCAGCAGCCTAGACCTAGCGGGGGTGAATGAGCAGTTCTTCGGGCCA	CASSLDLAGVNEQFF	2	2.731307613519973E-5	45	TCRBV04-03*01	TCRBV04	TCRBV04-03	01				TCRBD02-01*01	TCRBD02	TCRBD02-01	01				TCRBJ02-01*01	TCRBJ02	TCRBJ02-01	01				0	1	4	2	2	7	36	53	54	64	66	2	In	VDJ
TCGGCTGCTCCCTCCCAGACATCTGTGTACTTCTGTGCCAGCAGTTCTCATGGAACTGGGAGGGTCAATGAGCAGTTCTTCGGGCCA	CASSSHGTGRVNEQFF	2	2.731307613519973E-5	48	TCRBV06-05*01	TCRBV06	TCRBV06-05	01				TCRBD02-01*02	TCRBD02	TCRBD02-01	02				TCRBJ02-01*01	TCRBJ02	TCRBJ02-01	01				4	11	9	0	1	6	33	46	57	64	65	2	In	VDJ
ACAGTGACCAGTGCCCATCCTGAAGACAGCAGCTTCTACATCTGCAGTGTATCGACAGGGACCTACAATGAGCAGTTCTTCGGGCCA	CSVSTGTYNEQFF	1	1.3656538067599864E-5	39	TCRBV20	TCRBV20				TCRBV20-01,TCRBV20-or09_02		TCRBD01-01*01	TCRBD01	TCRBD01-01	01				TCRBJ02-01*01	TCRBJ02	TCRBJ02-01	01				7	4	2	3	1	2	42	49	53	60	61	1	In	VDJ
CAGCGCACACAGCAGGAGGACTCCGCCGTGTATCTCTGTGCCAGCAGCTTGCTAGCGGGGGGTGTGGAGACCCAGTACTTCGGGCCA	CASSLLAGGVETQYF	1	1.3656538067599864E-5	45	TCRBV07-08*01	TCRBV07	TCRBV07-08	01				TCRBD02-01*01	TCRBD02	TCRBD02-01	01				TCRBJ02-05*01	TCRBJ02	TCRBJ02-05	01				3	1	4	1	4	5	36	50	51	62	66	1	In	VDJ
AATCTTCACATCAATTCCCTGGAGCTTGGTGACTCTGCTGTGTATTTCTGTGCCAGCAGCCAAGAAGAGACCCAGTACTTCGGGCCA	CASSQEETQYF	2	2.731307613519973E-5	33	TCRBV03	TCRBV03				TCRBV03-01,TCRBV03-02									TCRBJ02-05*01	TCRBJ02	TCRBJ02-05	01				1	0	0	0	0	3	48	-1	-1	-1	64	2	In	VJ
GTGACCAGTGCCCATCCTGAAGACAGCAGCTTCTACATCTGCAGTGCTAGAGATGCGTTATTCCAAGAGACCCAGTACTTCGGGCCA	CSARDALFQETQYF	1	1.3656538067599864E-5	42	TCRBV20	TCRBV20				TCRBV20-01,TCRBV20-or09_02		TCRBD02-01	TCRBD02	TCRBD02-01				01,02	TCRBJ02-05*01	TCRBJ02	TCRBJ02-05	01				0	1	7	6	5	1	39	53	54	57	62	1	In	VDJ
CTACACGCCCTGCAGCCAGAAGACTCAGCCCTGTATCTCTGCGCCAGCAGCGGACAGGGAGGGGCAGATACGCAGTATTTTGGCCCA	CASSGQGGADTQYF	1	1.3656538067599864E-5	42	TCRBV04-01*01	TCRBV04	TCRBV04-01	01				TCRBD01-01*01	TCRBD01	TCRBD01-01	01				TCRBJ02-03*01	TCRBJ02	TCRBJ02-03	01				5	0	1	3	5	4	39	-1	51	59	64	1	In	VDJ
GTGACCAGTGCCCATCCTGAAGACAGCAGCTTCTACATCTGCAGTGCTAGACCTCCGACTAGCACAGATACGCAGTATTTTGGCCCA	CSARPPTSTDTQYF	1	1.3656538067599864E-5	42	TCRBV20	TCRBV20				TCRBV20-01,TCRBV20-or09_02		TCRBD02-01	TCRBD02	TCRBD02-01				01,02	TCRBJ02-03*01	TCRBJ02	TCRBJ02-03	01				2	5	2	10	0	0	39	51	56	-1	60	1	In	VDJ
AATGTGAGCACCTTGGAGCTGGGGGACTCGGCCCTTTATCTTTGCGCCAGCAGCTTGGCCCTTAGCGGGGAGCTGTTTTTTGGAGAA	CASSLALSGELFF	2	2.731307613519973E-5	39	TCRBV05-01*01	TCRBV05	TCRBV05-01	01				TCRBD02-01	TCRBD02	TCRBD02-01				01,02	TCRBJ02-02*01	TCRBJ02	TCRBJ02-02	01				0	4	5	8	0	7	42	58	62	-1	65	2	In	VDJ
CACCTACACGCCCTGCAGCCAGAAGACTCAGCCCTGTATCTCTGCGCCAGCAGCCAAGATGGGAGTACTGAAGCTTTCTTTGGACAA	CASSQDGSTEAFF	2	2.731307613519973E-5	39	TCRBV04-01*01	TCRBV04	TCRBV04-01	01				TCRBD02-01*02	TCRBD02	TCRBD02-01	02				TCRBJ01-01*01	TCRBJ01	TCRBJ01-01	01				0	1	9	2	1	5	42	59	60	65	66	2	In	VDJ
CTGGGGTTGGAGTCGGCTGCTCCCTCCCAAACATCTGTGTACTTCTGTGCCAGCAGAGTAGGGGGGACTGAAGCTTTCTTTGGACAA	CASRVGGTEAFF	2	2.731307613519973E-5	36	TCRBV06	TCRBV06				TCRBV06-02,TCRBV06-03						TCRBD01,TCRBD02	TCRBD01-01,TCRBD02-01		TCRBJ01-01*01	TCRBJ01	TCRBJ01-01	01				6	3	5	1	1	5	45	56	59	65	66	2	In	VDJ
GTGACCAGTGCCCATCCTGAAGACAGCAGCTTCTACATCTGCAGTGCTAGAAGTAGCCTCCTGAGGACTGAAGCTTTCTTTGGACAA	CSARSSLLRTEAFF	1	1.3656538067599864E-5	42	TCRBV20	TCRBV20				TCRBV20-01,TCRBV20-or09_02		TCRBD02-01	TCRBD02	TCRBD02-01				01,02	TCRBJ01-01*01	TCRBJ01	TCRBJ01-01	01				2	2	5	7	9	5	39	51	53	57	66	1	In	VDJ
CTGGAGTCGCCCAGCCCCAACCAGACCTCTCTGTACTTCTGTGCCAGCAGTTTATCACGCGGGCTCACTGAAGCTTTCTTTGGACAA	CASSLSRGLTEAFF	3	4.096961420279959E-5	42	TCRBV27-01*01	TCRBV27	TCRBV27-01	01				TCRBD02-01	TCRBD02	TCRBD02-01				01,02	TCRBJ01-01*01	TCRBJ01	TCRBJ01-01	01				0	2	7	4	2	4	39	56	58	63	65	3	In	VDJ
AAGATCCAGCCCTCAGAACCCAGGGACTCAGCTGTGTACTTCTGTGCCAGCAGTTGGGCCGGGGGCACTGAAGCTTTCTTTGGACAA	CASSWAGGTEAFF	1	1.3656538067599864E-5	39	TCRBV12	TCRBV12				TCRBV12-03,TCRBV12-04		TCRBD02-01*01	TCRBD02	TCRBD02-01	01				TCRBJ01-01*01	TCRBJ01	TCRBJ01-01	01				4	4	8	2	0	4	42	55	59	-1	65	1	In	VDJ
CACGTTGGCGTCTGCTGTACCCTCTCAGACATCTGTGTACTTCTGTGCCAGAACATTCCCTCGGGCACTGAAGCTTTCTTTGGACAA		3	4.096961420279959E-5	38	TCRBV06-04	TCRBV06	TCRBV06-04				01,02	TCRBD02-01	TCRBD02	TCRBD02-01				01,02	TCRBJ01-01*01	TCRBJ01	TCRBJ01-01	01				9	10	8	4	0	4	43	51	61	-1	65	3	Out	VDJ
ACCTTGGAGATCCAGCGCACAGAGCAGGGGGACTCGGCCATGTATCTCTGTGCCAGCAGCTCGGACACTGAAGCTTTCTTTGGACAA	CASSSDTEAFF	3	4.096961420279959E-5	33	TCRBV07-09	TCRBV07	TCRBV07-09				01,03	TCRBD02-01	TCRBD02	TCRBD02-01				01,02	TCRBJ01-01*01	TCRBJ01	TCRBJ01-01	01				4	0	8	5	0	3	48	-1	61	-1	64	3	In	VDJ
ATCCGGTCCACAAAGCTGGAGGACTCAGCCATGTACTTCTGTGCCAGCAGAGAGGACAGGTTGAACACTGAAGCTTTCTTTGGACAA	CASREDRLNTEAFF	2	2.731307613519973E-5	42	TCRBV02-01*01	TCRBV02	TCRBV02-01	01				TCRBD01-01*01	TCRBD01	TCRBD01-01	01				TCRBJ01-01*01	TCRBJ01	TCRBJ01-01	01				6	3	1	4	1	0	39	50	53	60	61	2	In	VDJ
ACTCTGGAGTCCGCTACCAGCTCCCAGACATCTGTGTACTTCTGTGCCATCAGGGCAGACAGGAACACTGAAGCTTTCTTTGGACAA	CAIRADRNTEAFF	2	2.731307613519973E-5	39	TCRBV10-03*01	TCRBV10	TCRBV10-03	01				TCRBD01-01*01	TCRBD01	TCRBD01-01	01				TCRBJ01-01*01	TCRBJ01	TCRBJ01-01	01				6	4	2	5	0	1	42	53	57	-1	62	2	In	VDJ
GAGTCGGCTGCTCCCTCCCAAACATCTGTGTACTTCTGTGCCAGCAGTACTCCCCGGGCCCCGAACACTGAAGCTTTCTTTGGACAA	CASSTPRAPNTEAFF	2	2.731307613519973E-5	45	TCRBV06	TCRBV06				TCRBV06-02,TCRBV06-03						TCRBD01,TCRBD02	TCRBD01-01,TCRBD02-01		TCRBJ01-01*01	TCRBJ01	TCRBJ01-01	01				5	7	8	0	3	1	36	48	55	59	62	2	In	VDJ
GTGAGCACCTTGGAGCTGGGGGACTCGGCCCTTTATCTTTGCGCCAGCAGCTTGGACCTGGAGAACACTGAAGCTTTCTTTGGACAA	CASSLDLENTEAFF	2	2.731307613519973E-5	42	TCRBV05-01*01	TCRBV05	TCRBV05-01	01								TCRBD01,TCRBD02	TCRBD01-01,TCRBD02-01		TCRBJ01-01*01	TCRBJ01	TCRBJ01-01	01				0	4	1	8	0	1	39	55	59	-1	62	2	In	VDJ
TCGGCTGCTCCCTCCCAGACATCTGTGTACTTCTGTGCCAGCAGCCTCAACCCTGTCCCCCACAACACTGAAGCTTTCTTTGGACAA	CASSLNPVPHNTEAFF	2	2.731307613519973E-5	48	TCRBV06	TCRBV06				TCRBV06-01,TCRBV06-05						TCRBD01,TCRBD02	TCRBD01-01,TCRBD02-01		TCRBJ01-01*01	TCRBJ01	TCRBJ01-01	01				6	5	3	7	12	2	33	44	49	51	63	2	In	VDJ
AAGATCCAGCCCTCAGAACCCAGGGACTCAGCTGTGTACTTCTGTGCCAGCAGTTTTTCAGGGAATGAAAAACTGTTTTTTGGCAGT	CASSFSGNEKLFF	1	1.3656538067599864E-5	39	TCRBV12	TCRBV12				TCRBV12-03,TCRBV12-04		TCRBD01-01*01	TCRBD01	TCRBD01-01	01				TCRBJ01-04*01	TCRBJ01	TCRBJ01-04	01				3	2	4	3	0	5	42	56	58	-1	63	1	In	VDJ
AGCACCTTGGAGCTGGGGGACTCGGCCCTTTATCTTTGCGCCAGCAGCCCGCAGACAGGGGAGGGAGAAAAACTGTTTTTTGGCAGT	CASSPQTGEGEKLFF	1	1.3656538067599864E-5	45	TCRBV05-01*01	TCRBV05	TCRBV05-01	01				TCRBD01-01*01	TCRBD01	TCRBD01-01	01				TCRBJ01-04*01	TCRBJ01	TCRBJ01-04	01				4	5	2	2	5	8	36	48	53	61	66	1	In	VDJ
CCCATCCTGAAGACAGCAGCTTCTACATCTGCAGTGCTAGAGAGCCCCTATCAGAACGAACCCAGAGAAAAACTGTTTTTTGGCAGT		1	1.3656538067599864E-5	52	TCRBV20	TCRBV20				TCRBV20-01,TCRBV20-or09_02						TCRBD01,TCRBD02	TCRBD01-01,TCRBD02-01		TCRBJ01-04*01	TCRBJ01	TCRBJ01-04	01				0	8	4	5	12	8	29	43	51	54	66	1	Out	VDJ
ACCAGTGCCCATCCTGAAGACAGCAGCTTCTACATCTGCAGTGCTAGTATGGGACAGGGGGCTGGTCAGCCCCAGCATTTTGGTGAT	CSASMGQGAGQPQHF	1	1.3656538067599864E-5	45	TCRBV20	TCRBV20				TCRBV20-01,TCRBV20-or09_02		TCRBD01-01*01	TCRBD01	TCRBD01-01	01				TCRBJ01-05*01	TCRBJ01	TCRBJ01-05	01				3	3	0	0	3	6	36	47	50	62	65	1	In	VDJ
ATCCGGTCCACAAAGCTGGAGGACTCAGCCATGTACTTCTGTGCCAGTCAAACCAGGACAGATAATCAGCCCCAGCATTTTGGTGAT	CASQTRTDNQPQHF	2	2.731307613519973E-5	42	TCRBV02-01*01	TCRBV02	TCRBV02-01	01				TCRBD01-01*01	TCRBD01	TCRBD01-01	01				TCRBJ01-05*01	TCRBJ01	TCRBJ01-05	01				9	8	1	5	2	4	39	47	55	61	63	2	In	VDJ
AGTGCCCATCCTGAAGACAGCAGCTTCTACATCTGCAGTGCTAGAGCGGCGGCGGGGCCGGGCAATCAGCCCCAGCATTTTGGTGAT	CSARAAAGPGNQPQHF	1	1.3656538067599864E-5	48	TCRBV20	TCRBV20				TCRBV20-01,TCRBV20-or09_02		TCRBD02-01*01	TCRBD02	TCRBD02-01	01				TCRBJ01-05*01	TCRBJ01	TCRBJ01-05	01				1	5	7	3	4	2	33	46	51	57	61	1	In	VDJ
CAGCCCTCAGAACCCAGGGACTCAGCTGTGTACTTCTGTGCCAGCAGGGCACAGGGTTCTGTTGGGCAGCCCCAGCATTTTGGTGAT	CASRAQGSVGQPQHF	1	1.3656538067599864E-5	45	TCRBV12	TCRBV12				TCRBV12-03,TCRBV12-04		TCRBD01-01*01	TCRBD01	TCRBD01-01	01				TCRBJ01-05*01	TCRBJ01	TCRBJ01-05	01				6	3	3	3	10	7	36	47	50	56	66	1	In	VDJ
ACAGTGACCAGTGCCCATCCTGAAGACAGCAGCTTCTACATCTGCAGTGCTAGCGGGTCCACTAACTATGGCTACACCTTCGGTTCG	CSASGSTNYGYTF	1	1.3656538067599864E-5	39	TCRBV20	TCRBV20				TCRBV20-01,TCRBV20-or09_02		TCRBD02-01	TCRBD02	TCRBD02-01				01,02	TCRBJ01-02*01	TCRBJ01	TCRBJ01-02	01				3	0	8	4	4	0	42	-1	53	57	61	1	In	VDJ
GTGAGCACCTTGGAGCTGGGGGACTCGGCCCTTTATCTTTGCGCCAGCAGCTCGGGACAGGGGAACTATGGCTACACCTTCGGTTCG	CASSSGQGNYGYTF	1	1.3656538067599864E-5	42	TCRBV05-01*01	TCRBV05	TCRBV05-01	01				TCRBD01-01*01	TCRBD01	TCRBD01-01	01				TCRBJ01-02*01	TCRBJ01	TCRBJ01-02	01				3	1	0	2	0	2	39	52	53	-1	63	1	In	VDJ
GCGCACACAGCAGGAGGACTCCGCCGTGTATCTCTGTGCCAGCAGCTTAAAGCTTGACACGTCAACTATGGCTACACCTTCGGTTCG		2	2.731307613519973E-5	47	TCRBV07-08*01	TCRBV07	TCRBV07-08	01				TCRBD01-01*01	TCRBD01	TCRBD01-01	01				TCRBJ01-02*01	TCRBJ01	TCRBJ01-02	01				2	6	2	6	4	2	34	49	55	59	63	2	Out	VDJ
CTGACAGTGACCAGTGCCCATCCTGAAGACAGCAGCTTCTACATCTGCAGTGCTAGGGTCACCTTGGATGAGCAGTACTTCGGGCCG	CSARVTLDEQYF	1	1.3656538067599864E-5	36	TCRBV20	TCRBV20				TCRBV20-01,TCRBV20-or09_02						TCRBD01,TCRBD02	TCRBD01-01,TCRBD02-01		TCRBJ02-07*01	TCRBJ02	TCRBJ02-07	01				3	9	1	8	1	7	45	56	65	68	69	1	In	VDJ
ATCCAGCGCACAGAGCAGGGGGACTCGGCCATGTATCTCTGTGCCAGCAGCTTTTCGACAGGGAAGTACGAGCAGTACTTCGGGCCG	CASSFSTGKYEQYF	2	2.731307613519973E-5	42	TCRBV07-09	TCRBV07	TCRBV07-09				01,03	TCRBD01-01*01	TCRBD01	TCRBD01-01	01				TCRBJ02-07*01	TCRBJ02	TCRBJ02-07	01				3	3	2	3	3	4	39	53	56	63	66	2	In	VDJ
GTGAGCAACATGAGCCCTGAAGACAGCAGCATATATCTCTGCAGCGTGTCACAGGTATCGCTCTCCTACGAGCAGTACTTCGGGCCG	CSVSQVSLSYEQYF	1	1.3656538067599864E-5	42	TCRBV29-01*01	TCRBV29	TCRBV29-01	01				TCRBD01-01*01	TCRBD01	TCRBD01-01	01				TCRBJ02-07*01	TCRBJ02	TCRBJ02-07	01				6	3	3	4	7	0	39	47	50	55	62	1	In	VDJ
GACCAGTGCCCATCCTGAAGACAGCAGCTTCTACATCTGCAGTGCAAAACAGGGGGATCCCGCTCCTACGAGCAGTACTTCGGGCCG		1	1.3656538067599864E-5	44	TCRBV20	TCRBV20				TCRBV20-01,TCRBV20-or09_02		TCRBD01-01*01	TCRBD01	TCRBD01-01	01				TCRBJ02-07*01	TCRBJ02	TCRBJ02-07	01				6	3	3	1	6	0	37	45	48	56	62	1	Out	VDJ
AGCTCTCTGGAGCTGGGGGACTCAGCTTTGTATTTCTGTGCCAGCAGCGTGAGCGGGGAGAGCTCCTACGAGCAGTACTTCGGGCCG	CASSVSGESSYEQYF	1	1.3656538067599864E-5	45	TCRBV09-01	TCRBV09	TCRBV09-01				01,02	TCRBD02-01*01	TCRBD02	TCRBD02-01	01				TCRBJ02-07*01	TCRBJ02	TCRBJ02-07	01				2	1	6	3	4	0	36	50	51	58	62	1	In	VDJ
AAGATCCGGTCCACAAAGCTGGAGGACTCAGCCATGTACTTCTGTGCCAGCAGTGGGGTTTACCCCTACGAGCAGTACTTCGGGCCG	CASSGVYPYEQYF	2	2.731307613519973E-5	39	TCRBV02-01*01	TCRBV02	TCRBV02-01	01								TCRBD01,TCRBD02	TCRBD01-01,TCRBD02-01		TCRBJ02-07*01	TCRBJ02	TCRBJ02-07	01				4	0	0	9	6	2	42	-1	55	58	64	2	In	VDJ
CAGCCCTCAGAACCCAGGGACTCAGCTGTGTACTTCTGTGCCAGCAGTTTAGGGGGGACGACCACCTACGAGCAGTACTTCGGGCCG	CASSLGGTTTYEQYF	1	1.3656538067599864E-5	45	TCRBV12	TCRBV12				TCRBV12-03,TCRBV12-04						TCRBD01,TCRBD02	TCRBD01-01,TCRBD02-01		TCRBJ02-07*01	TCRBJ02	TCRBJ02-07	01				1	2	0	7	5	2	36	52	54	59	64	1	In	VDJ
GCCTTGTTGCTGGGGGACTCGGCCCTCTATCTCTGTGCCAGCTCCGAATTAGCGGGGGGGGCGTCCTACGAGCAGTACGTCGGGCCG	CASSELAGGASYEQYV	1	1.3656538067599864E-5	48	TCRBV05-06*01	TCRBV05	TCRBV05-06	01				TCRBD02-01*01	TCRBD02	TCRBD02-01	01				TCRBJ02-07*01	TCRBJ02	TCRBJ02-07	01				7	7	5	0	19	17	33	42	49	60	79	1	In	VDJ
AGATCCGGTCCACAAAGCTGGAGGACTCAGCCATGTACTTCTGTGCCAGCACCGACAGGTCCCTCCTACGAGCAGTACGTCGGGCCG		2	2.731307613519973E-5	40	TCRBV02-01*01	TCRBV02	TCRBV02-01	01				TCRBD01-01*01	TCRBD01	TCRBD01-01	01				TCRBJ02-07*01	TCRBJ02	TCRBJ02-07	01				7	2	2	4	20	17	41	51	53	59	79	2	Out	VDJ
CTGGAGTCGGCTGCTCCCTCCCAGACATCTGTGTACTTCTGTGCCAGCAGTGAACCTTCAGTGTCCCACGAGCAGTACGTCGGGCCG	CASSEPSVSHEQYV	2	2.731307613519973E-5	42	TCRBV06-01*01	TCRBV06	TCRBV06-01	01								TCRBD01,TCRBD02	TCRBD01-01,TCRBD02-01		TCRBJ02-07*01	TCRBJ02	TCRBJ02-07	01				2	4	4	5	18	17	39	54	58	61	79	2	In	VDJ
TTGGAGCTGGGGGACTCGGCCCTTTATCTTTGCGCCAGCAGCTTACAGACTGGTGCAAGCTCTGGAAACACCATATATTTTGGAGAG	CASSLQTGASSGNTIYF	2	2.731307613519973E-5	51	TCRBV05-01*01	TCRBV05	TCRBV05-01	01								TCRBD01,TCRBD02	TCRBD01-01,TCRBD02-01		TCRBJ01-03*01	TCRBJ01	TCRBJ01-03	01				2	0	3	5	11	0	30	-1	44	48	59	2	In	VDJ
CAGCGCACACAGCAGGAGGACTCGGCCGTGTATCTCTGTGCCAGCACCCTAGGTGGGTCTGGGGCCAACGTCCTGACTTTCGGGGCC	CASTLGGSGANVLTF	1	1.3656538067599864E-5	45	TCRBV07-02*01	TCRBV07	TCRBV07-02	01				TCRBD02-01	TCRBD02	TCRBD02-01				01,02	TCRBJ02-06*01	TCRBJ02	TCRBJ02-06	01				7	2	4	8	5	1	36	46	48	52	57	1	In	VDJ
GAAGACTCGGCCCTGTATCTCTGTGCCAGCAGCCAAGATCCCTTAGCAGGGACCGACTCTGGGGCCAACGTCCTGACTTTCGGGGCC	CASSQDPLAGTDSGANVLTF	1	1.3656538067599864E-5	60	TCRBV04-02*01	TCRBV04	TCRBV04-02	01								TCRBD01,TCRBD02	TCRBD01-01,TCRBD02-01		TCRBJ02-06*01	TCRBJ02	TCRBJ02-06	01				0	10	0	7	3	0	21	38	48	53	56	1	In	VDJ
ATCAATTCCCTGGAGCTTGGTGACTCTGCTGTGTATTTCTGTGCCAGCAGCTTTAGACAGGGAGATTCACCCCTCCACTTTGGGAAC	CASSFRQGDSPLHF	2	2.731307613519973E-5	42	TCRBV03	TCRBV03				TCRBV03-01,TCRBV03-02		TCRBD01-01*01	TCRBD01	TCRBD01-01	01				TCRBJ01-06*01	TCRBJ01	TCRBJ01-06	01				5	4	2	3	2	8	39	51	55	62	64	2	In	VDJ
ATCAATTCCCTGGAGCTTGGTGACTCTGCTGTGTATTTCTGTGCCAGCAGCCAAGGACCGGTCAATTCACCCCTCCACTTTGGGAAC	CASSQGPVNSPLHF	2	2.731307613519973E-5	42	TCRBV03	TCRBV03				TCRBV03-01,TCRBV03-02						TCRBD01,TCRBD02	TCRBD01-01,TCRBD02-01		TCRBJ01-06*01	TCRBJ01	TCRBJ01-06	01				1	0	2	7	5	7	39	-1	55	58	63	2	In	VDJ
ACTGTGAGCAACATGAGCCCTGAAGACAGCAGCATATATCTCTGCAGCGTTGGTAGGACAGGGGTAGGTGAGCAGTTCTTCGGGCCA	CSVGRTGVGEQFF	1	1.3656538067599864E-5	39	TCRBV29-01*01	TCRBV29	TCRBV29-01	01				TCRBD01-01*01	TCRBD01	TCRBD01-01	01				TCRBJ02-01*01	TCRBJ02	TCRBJ02-01	01				4	3	1	2	4	9	42	52	55	64	68	1	In	VDJ
GTGACCAGTGCCCATCCTGAAGACAGCAGCTTCTACATCTGCAGTGCACCAAAACAGGGGTCCTACAATGAGCAGTTCTTCGGGCCA	CSAPKQGSYNEQFF	1	1.3656538067599864E-5	42	TCRBV20	TCRBV20				TCRBV20-01,TCRBV20-or09_02		TCRBD01-01*01	TCRBD01	TCRBD01-01	01				TCRBJ02-01*01	TCRBJ02	TCRBJ02-01	01				6	6	3	2	0	1	39	47	53	-1	60	1	In	VDJ
CTTCACCTACACGCCCTGCAGCCAGAAGACTCAGCCCTGTATCTCTGCGCCAGCAGCGGTCATGGGGAGACCCAGTACTTCGGGCCA	CASSGHGETQYF	1	1.3656538067599864E-5	36	TCRBV04-01*01	TCRBV04	TCRBV04-01	01								TCRBD01,TCRBD02	TCRBD01-01,TCRBD02-01		TCRBJ02-05*01	TCRBJ02	TCRBJ02-05	01				5	6	0	9	0	5	45	57	63	-1	66	1	In	VDJ
ACAGTGACCAGTGCCCATCCTGAAGACAGCAGCTTCTACATCTGCAGTGCGCCCCCGACGACAAGGGAGACCCAGTACTTCGGGCCA	CSAPPTTRETQYF	1	1.3656538067599864E-5	39	TCRBV20	TCRBV20				TCRBV20-01,TCRBV20-or09_02		TCRBD01-01*01	TCRBD01	TCRBD01-01	01				TCRBJ02-05*01	TCRBJ02	TCRBJ02-05	01				6	9	2	6	3	5	42	50	59	63	66	1	In	VDJ
TGACCAGTGCCCATCCTGAAGACAGCAGCTTCTACATCTGCAGTGCGTACTAGCGGGGGGGCTCTAGAGACCCAGTACTTCGGGCCA		1	1.3656538067599864E-5	43	TCRBV20	TCRBV20				TCRBV20-01,TCRBV20-or09_02		TCRBD02-01*01	TCRBD02	TCRBD02-01	01				TCRBJ02-05*01	TCRBJ02	TCRBJ02-05	01				6	2	3	0	4	4	38	46	48	61	65	1	Out	VDJ
CGGCTGCTCCCTCCCAGACATCTGTGTACTTCTGTGCCAGCAGTTACTCTCCCAGCGGGGGCATAAGAGACCCAGTACTTCGGGCCA		1	1.3656538067599864E-5	49	TCRBV06-05*01	TCRBV06	TCRBV06-05	01				TCRBD02-01*01	TCRBD02	TCRBD02-01	01				TCRBJ02-05*01	TCRBJ02	TCRBJ02-05	01				0	4	6	2	3	3	32	49	53	61	64	1	Out	VDJ
AATGTGAGCACCTTGGAGCTGGGGGACTCGGCCCTTTATCTTTGCGCCAGCAGCTTCGCGGGGCAAGAGACCCAGTACTTCGGGCCA	CASSFAGQETQYF	1	1.3656538067599864E-5	39	TCRBV05-01*01	TCRBV05	TCRBV05-01	01				TCRBD02-01*01	TCRBD02	TCRBD02-01	01				TCRBJ02-05*01	TCRBJ02	TCRBJ02-05	01				2	1	7	3	0	2	42	56	57	-1	63	1	In	VDJ
AGCACCTTGGAGCTGGGGGACTCGGCCCTTTATCTTTGCGCCAGCAGCCCTGGAGCGGGGGTCCAAGAGACCCAGTACTTCGGGCCA	CASSPGAGVQETQYF	1	1.3656538067599864E-5	45	TCRBV05-01*01	TCRBV05	TCRBV05-01	01				TCRBD02-01*01	TCRBD02	TCRBD02-01	01				TCRBJ02-05*01	TCRBJ02	TCRBJ02-05	01				4	5	6	2	1	1	36	48	53	61	62	1	In	VDJ
GTTGCTGGGGGACTCGGCCCTCTATCTCTGTGCCAGCAGCTTGGATAGGGGGGGCGGCGTAAGTCAGATACGCAGTATTTTGGCCCA		1	1.3656538067599864E-5	53	TCRBV05-06*01	TCRBV05	TCRBV05-06	01				TCRBD02-01*01	TCRBD02	TCRBD02-01	01				TCRBJ02-03*01	TCRBJ02	TCRBJ02-03	01				0	3	9	0	10	4	28	44	47	54	64	1	Out	VDJ
GCCTTGGAGCTGGACGACTCGGCCCTGTATCTCTGTGCCAGCACCTATGGTACTAGCGGGGGCACAGATACGCAGTATTTTGGCCCA	CASTYGTSGGTDTQYF	1	1.3656538067599864E-5	48	TCRBV05-04*01	TCRBV05	TCRBV05-04	01				TCRBD02-01*01	TCRBD02	TCRBD02-01	01				TCRBJ02-03*01	TCRBJ02	TCRBJ02-03	01				6	8	3	3	0	1	33	43	51	-1	61	1	In	VDJ
GAGATCCAGCGCACAGAGCAGGGGGACTCGGCCATGTATCTCTGTGCCAGCAGCAAGGAGGGTAACTCTGAAGCTTTCTTTGGACAA	CASSKEGNSEAFF	3	4.096961420279959E-5	39	TCRBV07-09	TCRBV07	TCRBV07-09				01,03	TCRBD02-01*02	TCRBD02	TCRBD02-01	02				TCRBJ01-01*01	TCRBJ01	TCRBJ01-01	01				5	2	10	0	5	6	42	54	56	62	67	3	In	VDJ
ATCAATTCCCTGGAGCTTGGTGACTCTGCTGTGTATTTCTGTGCCAGCAGCCAAGCCGTTGGGAACGCTGAAGCTTTCTTTGGACAA	CASSQAVGNAEAFF	2	2.731307613519973E-5	42	TCRBV03	TCRBV03				TCRBV03-01,TCRBV03-02						TCRBD01,TCRBD02	TCRBD01-01,TCRBD02-01		TCRBJ01-01*01	TCRBJ01	TCRBJ01-01	01				1	5	0	8	3	6	39	55	60	64	67	2	In	VDJ
GTTGGAGTCGGCTGCTCCCTCCCAAACATCTGTGTACTTCTGTGCCAGCAGTTACTCGTCCAGGGTACTGAAGCTTTCTTTGGACAA		2	2.731307613519973E-5	41	TCRBV06	TCRBV06				TCRBV06-02,TCRBV06-03		TCRBD01-01*01	TCRBD01	TCRBD01-01	01				TCRBJ01-01*01	TCRBJ01	TCRBJ01-01	01				0	3	4	3	1	5	40	57	60	65	66	2	Out	VDJ
AAGATCCAGCCCTCAGAACCCAGGGACTCAGCTGTGTACTTCTGTGCCAGCAGTTTATCGGCGGGGACTGAAGCTTTCTTTGGACAA	CASSLSAGTEAFF	1	1.3656538067599864E-5	39	TCRBV12	TCRBV12				TCRBV12-03,TCRBV12-04		TCRBD02-01*01	TCRBD02	TCRBD02-01	01				TCRBJ01-01*01	TCRBJ01	TCRBJ01-01	01				2	3	7	3	0	5	42	57	60	-1	66	1	In	VDJ
GTGAGCACCTTGGAGCTGGGGGACTCGGCCCTTTATCTTTGCGCCAGCAGCTTGGATGGGGGCGGCACTGAAGCTTTCTTTGGACAA	CASSLDGGGTEAFF	2	2.731307613519973E-5	42	TCRBV05-01*01	TCRBV05	TCRBV05-01	01				TCRBD01-01*01	TCRBD01	TCRBD01-01	01				TCRBJ01-01*01	TCRBJ01	TCRBJ01-01	01				0	2	6	0	2	4	39	55	57	63	65	2	In	VDJ
GAGTCCGCTACCAGCTCCCAGACATCTGTGTACTTCTGTGCCATCAGTGAGTCGGGGGGGGCTGACACTGAAGCTTTCTTTGGACAA	CAISESGGADTEAFF	2	2.731307613519973E-5	45	TCRBV10-03*01	TCRBV10	TCRBV10-03	01				TCRBD02-01*01	TCRBD02	TCRBD02-01	01				TCRBJ01-01*01	TCRBJ01	TCRBJ01-01	01				0	0	9	0	4	3	36	-1	53	60	64	2	In	VDJ
CTGTCGGCTGCTCCCTCCCAGACATCTGTGTACTTCTGTGCCAGCAGCCTACGGGGCCAAATGAACACTGAAGCTTTCTTTGGACAA	CASSLRGQMNTEAFF	1	1.3656538067599864E-5	45	TCRBV06-05*01	TCRBV06	TCRBV06-05	01								TCRBD01,TCRBD02	TCRBD01-01,TCRBD02-01		TCRBJ01-01*01	TCRBJ01	TCRBJ01-01	01				6	5	7	0	4	0	36	47	52	57	61	1	In	VDJ
ATCAATTCCCTGGAGCTTGGTGACTCTGCTGTGTATTTCTGTGCCAGCAGCCGGGGACAGGGGAACACTGAAGCTTTCTTTGGACAA	CASSRGQGNTEAFF	2	2.731307613519973E-5	42	TCRBV03	TCRBV03				TCRBV03-01,TCRBV03-02		TCRBD01-01*01	TCRBD01	TCRBD01-01	01				TCRBJ01-01*01	TCRBJ01	TCRBJ01-01	01				4	1	0	3	0	1	39	52	53	-1	62	2	In	VDJ
GAGTCGGCTGCTCCCTCCCAAACATCTGTGTACTTCTGTGCCAGCGATCCCGGGCGGACCGGGAACACTGAAGCTTTCTTTGGACAA	CASDPGRTGNTEAFF	2	2.731307613519973E-5	45	TCRBV06	TCRBV06				TCRBV06-02,TCRBV06-03						TCRBD01,TCRBD02	TCRBD01-01,TCRBD02-01		TCRBJ01-01*01	TCRBJ01	TCRBJ01-01	01				8	10	1	7	3	1	36	45	55	59	62	2	In	VDJ
ACACAGCAGGAGGACTCGGCCGTGTATCTCTGTGCCAGCACCTACAGGGGGCGCTCATTAGGGAACACTGAAGCTTTCTTTGGACAA	CASTYRGRSLGNTEAFF	2	2.731307613519973E-5	51	TCRBV07-02*01	TCRBV07	TCRBV07-02	01				TCRBD01-01*01	TCRBD01	TCRBD01-01	01				TCRBJ01-01*01	TCRBJ01	TCRBJ01-01	01				7	3	3	0	10	1	30	40	43	52	62	2	In	VDJ
TCCACAAAGCTGGAGGACTCAGCCATGTACTTCTGTGCCAGCAGTGAAAATTCGATGTACTCGAACACTGAAGCTTTCTTTGGACAA	CASSENSMYSNTEAFF	2	2.731307613519973E-5	48	TCRBV02-01*01	TCRBV02	TCRBV02-01	01				TCRBD02-01	TCRBD02	TCRBD02-01				01,02	TCRBJ01-01*01	TCRBJ01	TCRBJ01-01	01				2	10	3	10	1	1	33	48	58	61	62	2	In	VDJ
AGGCTGCTGTCGGCTGCTCCCTCCCAGACATCTGTGTACTTCTGTGCCAGCAGTTACCTGGTTGAGACGGAAGCTTTCTTTGGACAA	CASSYLVETEAFF	1	1.3656538067599864E-5	39	TCRBV06-05*01	TCRBV06	TCRBV06-05	01								TCRBD01,TCRBD02	TCRBD01-01,TCRBD02-01		TCRBJ01-01*01	TCRBJ01	TCRBJ01-01	01				2	8	2	7	1	8	42	57	65	68	69	1	In	VDJ
GTGAGCACCTTGGAGCTGGGGGACTCGGCCCTTTATCTTTGCGCCACCGGAGGGGGACAGGCGGGTGAAAAACTGTTTTTTGGCAGT	CATGGGQAGEKLFF	1	1.3656538067599864E-5	42	TCRBV05-01*01	TCRBV05	TCRBV05-01	01				TCRBD01-01*01	TCRBD01	TCRBD01-01	01				TCRBJ01-04*01	TCRBJ01	TCRBJ01-04	01				9	7	0	4	4	7	39	46	53	61	65	1	In	VDJ
ACAGTGACCAGTGCCCATCCTGAAGACAGCAGCTTCTACATCTGCAGTGCTCTCCAGGGAAACAGTGAAAAACTGTTTTTTGGCAGT	CSALQGNSEKLFF	1	1.3656538067599864E-5	39	TCRBV20	TCRBV20				TCRBV20-01,TCRBV20-or09_02		TCRBD01-01*01	TCRBD01	TCRBD01-01	01				TCRBJ01-04*01	TCRBJ01	TCRBJ01-04	01				5	3	4	3	6	7	42	51	54	59	65	1	In	VDJ
CTGCAGCCAGAAGACTCAGCCCTGTATCTCTGCGCCAGCAGCCTCAAGACAGGGACCACAACTAATGAAAAACTGTTTTTTGGCAGT	CASSLKTGTTTNEKLFF	2	2.731307613519973E-5	51	TCRBV04-01*01	TCRBV04	TCRBV04-01	01				TCRBD01-01*01	TCRBD01	TCRBD01-01	01				TCRBJ01-04*01	TCRBJ01	TCRBJ01-04	01				4	4	2	3	4	0	30	43	47	54	58	2	In	VDJ
CACCTACACGCCCTGCAGCCAGAAGACTCAGCCCTGTATCTCTGCGCCAGCAGCCCGGGACGTGGTCAGCCCCAGCATTTTGGTGAT	CASSPGRGQPQHF	2	2.731307613519973E-5	39	TCRBV04-01*01	TCRBV04	TCRBV04-01	01								TCRBD01,TCRBD02	TCRBD01-01,TCRBD02-01		TCRBJ01-05*01	TCRBJ01	TCRBJ01-05	01				4	1	0	7	4	6	42	55	56	61	65	2	In	VDJ
TCCAGCCCTCAGAACCCAGGGACTCAGCTGTGTACTTCTGTGCCAGCAGTCGACTGGAGGGGAGGCTATGGCTACACCTTCGGTTCG		1	1.3656538067599864E-5	43	TCRBV12	TCRBV12				TCRBV12-03,TCRBV12-04		TCRBD02-01*02	TCRBD02	TCRBD02-01	02				TCRBJ01-02*01	TCRBJ01	TCRBJ01-02	01				5	9	9	1	0	4	38	50	59	-1	65	1	Out	VDJ
AGGCTGCTGTCGGCTGCTCCCTCCCAGACATCTGTGTACTTCTGTGCCAGCAGTTACGAGGATAACTATGGCTACACCTTCGGTTCG	CASSYEDNYGYTF	1	1.3656538067599864E-5	39	TCRBV06-05*01	TCRBV06	TCRBV06-05	01				TCRBD02-01*02	TCRBD02	TCRBD02-01	02				TCRBJ01-02*01	TCRBJ01	TCRBJ01-02	01				2	0	11	1	1	1	42	-1	57	61	62	1	In	VDJ
ATGAATGTGAGCACCTTGGAGCTGGGGGACTCGGCCCTTTATCTTTGCGCCAGCGGGACTGAAAACTATGGCTACACCTTCGGTTCG	CASGTENYGYTF	1	1.3656538067599864E-5	36	TCRBV05-01*01	TCRBV05	TCRBV05-01	01				TCRBD02-01	TCRBD02	TCRBD02-01				01,02	TCRBJ01-02*01	TCRBJ01	TCRBJ01-02	01				7	0	0	10	3	2	45	-1	54	60	63	1	In	VDJ
GTGAGCACCTTGGAGCTGGGGGACTCGGCCCTTTATCTTTGCGCCAGCAGCTTGGCCTCAGGGGGTAATGGCTACACCTTCGGTTCG	CASSLASGGNGYTF	1	1.3656538067599864E-5	42	TCRBV05-01*01	TCRBV05	TCRBV05-01	01				TCRBD01-01*01	TCRBD01	TCRBD01-01	01				TCRBJ01-02*01	TCRBJ01	TCRBJ01-02	01				0	3	4	1	2	6	39	55	58	65	67	1	In	VDJ
CGCACACAGCAGGAGGACTCCGCCGTGTATCTCTGTGCCAGCAGCTATCCCGAGGGAGAGGGGGCGATGGGCTACACCTTCGGTTCG	CASSYPEGEGAMGYTF	2	2.731307613519973E-5	48	TCRBV07-08*01	TCRBV07	TCRBV07-08	01				TCRBD01-01*01	TCRBD01	TCRBD01-01	01				TCRBJ01-02*01	TCRBJ01	TCRBJ01-02	01				4	12	5	0	4	8	33	46	58	65	69	2	In	VDJ
AGGCTGCTGTCGGCTGCTCCCTCCCAGACATCTGTGTACTTCTGTGCCAGCCGGCGAGGGGGCCAAGGCCGCTACACCTTCGGTTCG	CASRRGGQGRYTF	1	1.3656538067599864E-5	39	TCRBV06-05*01	TCRBV06	TCRBV06-05	01				TCRBD01-01*01	TCRBD01	TCRBD01-01	01				TCRBJ01-02*01	TCRBJ01	TCRBJ01-02	01				8	5	5	0	7	9	42	51	56	63	70	1	In	VDJ
ACAGTGACCAGTGCCCATCCTGAAGACAGCAGCTTCTACATCTGCAGTGCTAGTGTACCCGGGACTAGCGGTCTGTACTTCGGGCCG	CSASVPGTSGLYF	1	1.3656538067599864E-5	39	TCRBV20	TCRBV20				TCRBV20-01,TCRBV20-or09_02		TCRBD02-01	TCRBD02	TCRBD02-01				01,02	TCRBJ02-07*01	TCRBJ02	TCRBJ02-07	01				3	7	0	5	3	12	42	53	60	71	74	1	In	VDJ
CTGACGATCCAGCGCACACAGCAGGAGGACTCGGCCGTGTATCTCTGTGCCAGCAGCTTAGCGCGGGGTCCGCAGTACTTCGGGCCG	CASSLARGPQYF	1	1.3656538067599864E-5	36	TCRBV07-02*01	TCRBV07	TCRBV07-02	01				TCRBD02-01*01	TCRBD02	TCRBD02-01	01				TCRBJ02-07*01	TCRBJ02	TCRBJ02-07	01				0	0	7	3	3	9	45	-1	62	68	71	1	In	VDJ
ATCAATTCCCTGGAGCTTGGTGACTCTGCTGTGTATTTCTGTGCCAGCAGCCAAGATTCAAGGGGCCGCGAGCAGTACTTCGGGCCG	CASSQDSRGREQYF	1	1.3656538067599864E-5	42	TCRBV03	TCRBV03				TCRBV03-01,TCRBV03-02		TCRBD01-01*01	TCRBD01	TCRBD01-01	01				TCRBJ02-07*01	TCRBJ02	TCRBJ02-07	01				0	4	5	2	3	6	39	56	60	65	68	1	In	VDJ
ACCAGTGCCCATCCTGAAGACAGCAGCTTCTACATCTGCAGTGGATTATACCGACAGGGGGGATATTACGAGCAGTACTTCGGGCCG	CSGLYRQGGYYEQYF	1	1.3656538067599864E-5	45	TCRBV20	TCRBV20				TCRBV20-01,TCRBV20-or09_02		TCRBD01-01*01	TCRBD01	TCRBD01-01	01				TCRBJ02-07*01	TCRBJ02	TCRBJ02-07	01				7	9	2	1	5	4	36	43	52	61	66	1	In	VDJ
TGACAGTGACCAGTGCCCATCCTGAAGACAGCAGCTTCTACATCTGCAGTGACGCGACGGACTGATTACGAGCAGTACTTCGGGCCG		1	1.3656538067599864E-5	37	TCRBV20	TCRBV20				TCRBV20-01,TCRBV20-or09_02		TCRBD02-01	TCRBD02	TCRBD02-01				01,02	TCRBJ02-07*01	TCRBJ02	TCRBJ02-07	01				7	7	1	10	3	4	44	51	58	63	66	1	Out	VDJ
CCTTGGAGCTGGGGGACTCGGCCCTTTATCTTTGCGCCAGCAGCTGGCCCCTCGAAAGGATAGGTCTACGAGCAGTACTTCGGGCCG		1	1.3656538067599864E-5	49	TCRBV05-01*01	TCRBV05	TCRBV05-01	01								TCRBD01,TCRBD02	TCRBD01-01,TCRBD02-01		TCRBJ02-07*01	TCRBJ02	TCRBJ02-07	01				3	12	1	8	5	3	32	45	57	60	65	1	Out	VDJ
CTGAGCTCTCTGGAGCTGGGGGACTCAGCTTTGTATTTCTGTGCCAGCAGCGTAGCGGGACAGGCCTACGAGCAGTACTTCGGGCCG	CASSVAGQAYEQYF	1	1.3656538067599864E-5	42	TCRBV09-01	TCRBV09	TCRBV09-01				01,02	TCRBD01-01*01	TCRBD01	TCRBD01-01	01				TCRBJ02-07*01	TCRBJ02	TCRBJ02-07	01				0	1	0	4	0	2	39	55	56	-1	64	1	In	VDJ
CTGCAGCCAGAAGACTCGGCCCTGTATCTCTGCGCCAGCAGCCAAGATCAGGGTTGGGCTCCGGACTACGAGCAGTACTTCGGGCCG	CASSQDQGWAPDYEQYF	1	1.3656538067599864E-5	51	TCRBV04-03*01	TCRBV04	TCRBV04-03	01				TCRBD01-01*01	TCRBD01	TCRBD01-01	01				TCRBJ02-07*01	TCRBJ02	TCRBJ02-07	01				0	1	4	3	12	3	30	47	48	53	65	1	In	VDJ
ATCCAGCGCACACAGCAGGAGGACTCGGCCGTGTATCTCTGTGCCAGCAGCCAGGTACGGCAGAACTACGAGCAGTACTTCGGGCCG	CASSQVRQNYEQYF	1	1.3656538067599864E-5	42	TCRBV07-02*01	TCRBV07	TCRBV07-02	01				TCRBD01-01*01	TCRBD01	TCRBD01-01	01				TCRBJ02-07*01	TCRBJ02	TCRBJ02-07	01				5	0	4	4	10	3	39	-1	51	55	65	1	In	VDJ
AGCACCTTGGAGCTGGGGGACTCGGCCCTTTATCTTTGCGCCAGCAGCTTGTTGGGACAGGGCTCATACGAGCAGTACTTCGGGCCG	CASSLLGQGSYEQYF	1	1.3656538067599864E-5	45	TCRBV05-01*01	TCRBV05	TCRBV05-01	01				TCRBD01-01*01	TCRBD01	TCRBD01-01	01				TCRBJ02-07*01	TCRBJ02	TCRBJ02-07	01				1	2	0	3	4	4	36	51	53	62	66	1	In	VDJ
TGCAGCCTGCAGAACTGGAGGATTCTGGAGTTTATTTCTGTGCCAGCAGCCAAGTCAGGGACCATGGGAGAGCAGTACTTCGGGCCG		1	1.3656538067599864E-5	43	TCRBV14-01*01	TCRBV14	TCRBV14-01	01								TCRBD01,TCRBD02	TCRBD01-01,TCRBD02-01		TCRBJ02-07*01	TCRBJ02	TCRBJ02-07	01				1	3	0	7	7	7	38	54	57	62	69	1	Out	VDJ
CTGGAGTCGGCTGCTCCCTCCCAGACATCTGTGTACTTCTGTGCCAGCAGTAGCCGGGACTCTTACTACGAGCAGTACGTCGGGCCG	CASSSRDSYYEQYV	2	2.731307613519973E-5	42	TCRBV06-01*01	TCRBV06	TCRBV06-01	01				TCRBD02-01	TCRBD02	TCRBD02-01				01,02	TCRBJ02-07*01	TCRBJ02	TCRBJ02-07	01				5	4	0	10	18	17	39	51	55	61	79	2	In	VDJ
GTGAGCAACATGAGCCCTGAAGACAGCAGCATATATCTCTGCAGCGCTCTGGGGGATTTCTCTGGAAACACCATATATTTTGGAGAG	CSALGDFSGNTIYF	1	1.3656538067599864E-5	42	TCRBV29-01*01	TCRBV29	TCRBV29-01	01								TCRBD01,TCRBD02	TCRBD01-01,TCRBD02-01		TCRBJ01-03*01	TCRBJ01	TCRBJ01-03	01				7	4	6	1	4	0	39	46	50	55	59	1	In	VDJ
GAGCAACATGAGCCCTGAAGACAGCAGCATATATCTCTGCAGCGTTGAAGTGCTGTGGACTCTGGAAACACCATATATTTTGGAGAG		1	1.3656538067599864E-5	44	TCRBV29-01*01	TCRBV29	TCRBV29-01	01								TCRBD01,TCRBD02	TCRBD01-01,TCRBD02-01		TCRBJ01-03*01	TCRBJ01	TCRBJ01-03	01				1	6	1	8	0	0	37	50	56	-1	59	1	Out	VDJ
GCCCTGCAGCCAGAAGACTCAGCCCTGTATCTCTGCGCCAGCAGCCAAGATCGGAGCATATCTGGAAACACCATATATTTTGGAGAG	CASSQDRSISGNTIYF	2	2.731307613519973E-5	48	TCRBV04-01*01	TCRBV04	TCRBV04-01	01				TCRBD02-01*02	TCRBD02	TCRBD02-01	02				TCRBJ01-03*01	TCRBJ01	TCRBJ01-03	01				0	2	10	2	4	1	33	50	52	56	60	2	In	VDJ
CAGCCAGAAGACTCGGCCCTGTATCTCTGCGCCAGCAGCCGGGGACTAGCGGGGAACTCTGGGGCCAACGTCCTGACTTTCGGGGCC	CASSRGLAGNSGANVLTF	1	1.3656538067599864E-5	54	TCRBV04-03*01	TCRBV04	TCRBV04-03	01				TCRBD02-01*01	TCRBD02	TCRBD02-01	01				TCRBJ02-06*01	TCRBJ02	TCRBJ02-06	01				4	1	0	3	2	0	27	40	41	54	56	1	In	VDJ
GCTCCCTCCCAAACATCTGTGTACTTCTGTGCCAGCACCCGGGGGGTGGCGGGAGGCGAGGCCAAAAACATTCAGTACTTCGGCGCC	CASTRGVAGGEAKNIQYF	1	1.3656538067599864E-5	54	TCRBV06	TCRBV06				TCRBV06-02,TCRBV06-03		TCRBD02-01*02	TCRBD02	TCRBD02-01	02				TCRBJ02-04*01	TCRBJ02	TCRBJ02-04	01				7	11	7	1	4	1	27	37	48	56	60	1	In	VDJ
GATGAATGTGAGCACCTTGGAGCTGGGGGACTCGGCCCTTTATCTTTGCGCCAGCAGCTGGACGGACGATCCCTCCACTTTGGGAAC		1	1.3656538067599864E-5	35	TCRBV05-01*01	TCRBV05	TCRBV05-01	01								TCRBD01,TCRBD02	TCRBD01-01,TCRBD02-01		TCRBJ01-06*01	TCRBJ01	TCRBJ01-06	01				3	0	1	7	7	14	46	-1	59	63	70	1	Out	VDJ
ATCCGGTCCACAAAGCTGGAGGACTCAGCCATGTACTTCTGTGCCAGCAGTGCTGGCAGGGAGATCTCACCCCTCCACTTTGGGAAC	CASSAGREISPLHF	2	2.731307613519973E-5	42	TCRBV02-01*01	TCRBV02	TCRBV02-01	01								TCRBD01,TCRBD02	TCRBD01-01,TCRBD02-01		TCRBJ01-06*01	TCRBJ01	TCRBJ01-06	01				4	4	4	3	5	10	39	52	56	61	66	2	In	VDJ
ACCAGTGCCCATCCTGAAGACAGCAGCTTCTACATCTGCAGTGCTAGAGGTCGGCGTCTACAATACAATGAGCAGTTCTTCGGGCCA	CSARGRRLQYNEQFF	1	1.3656538067599864E-5	45	TCRBV20	TCRBV20				TCRBV20-01,TCRBV20-or09_02						TCRBD01,TCRBD02	TCRBD01-01,TCRBD02-01		TCRBJ02-01*01	TCRBJ02	TCRBJ02-01	01				1	10	3	6	1	4	36	49	59	62	63	1	In	VDJ
AACGCCTTGGAGCTGGACGACTCGGCCCTGTATCTCTGTGCCAGCAGCTTGGACCAGGGGGCCCACAATGAGCAGTTCTTCGGGCCA	CASSLDQGAHNEQFF	2	2.731307613519973E-5	45	TCRBV05-04*01	TCRBV05	TCRBV05-04	01				TCRBD01-01*01	TCRBD01	TCRBD01-01	01				TCRBJ02-01*01	TCRBJ02	TCRBJ02-01	01				0	2	4	0	2	5	36	52	54	62	64	2	In	VDJ
GATCCAGTCCACGGAGTCAGGGGACACAGCACTGTATTTCTGTGCCAGCACCCAGGGGTAGTGAACAATGAGCAGTTCTTCGGGCCA		4	5.462615227039946E-5	41	TCRBV21-01*01	TCRBV21	TCRBV21-01	01				TCRBD01-01*01	TCRBD01	TCRBD01-01	01				TCRBJ02-01*01	TCRBJ02	TCRBJ02-01	01				7	2	4	2	6	5	40	50	52	58	64	4	Out	VDJ
GTGAACGCCTTGTTGCTGGGGGACTCGGCCCTCTATCTCTGTGCCAGCAGCGACAGGGGAGGCAGGGGGACCCAGTACTTCGGGCCA	CASSDRGGRGTQYF	1	1.3656538067599864E-5	42	TCRBV05-06*01	TCRBV05	TCRBV05-06	01				TCRBD01-01*01	TCRBD01	TCRBD01-01	01				TCRBJ02-05*01	TCRBJ02	TCRBJ02-05	01				4	0	2	2	9	7	39	-1	51	59	68	1	In	VDJ
ACCCTGCAGCCAGAAGACTCGGCCCTGTATCTCTGTGCCAGCAGCCAGGACCGGGACAGGGTAACTGAGACCCAGTACTTCGGGCCA	CASSQDRDRVTETQYF	1	1.3656538067599864E-5	48	TCRBV04-02*01	TCRBV04	TCRBV04-02	01				TCRBD01-01*01	TCRBD01	TCRBD01-01	01				TCRBJ02-05*01	TCRBJ02	TCRBJ02-05	01				3	5	0	3	5	5	33	47	52	61	66	1	In	VDJ
CTGCTGGGGTTGGAGTCGGCTGCTCCCTCCCAAACATCTGTGTACTTCTGTGCCAGCAGTTATCCGGAGACCCAGTACTTCGGGCCA	CASSYPETQYF	1	1.3656538067599864E-5	33	TCRBV06	TCRBV06				TCRBV06-02,TCRBV06-03		TCRBD02-01	TCRBD02	TCRBD02-01				01,02	TCRBJ02-05*01	TCRBJ02	TCRBJ02-05	01				3	2	8	6	0	5	48	62	64	-1	66	1	In	VDJ
GCTGCTCCCTCCCAGACATCTGTGTACTTCTGTGCCAGCAGCCATACCGACTAGCGGGCAGGTGCAGATACGCAGTATTTTGGCCCA	CASSHTD*RAGADTQYF	1	1.3656538067599864E-5	51	TCRBV06	TCRBV06				TCRBV06-01,TCRBV06-05,TCRBV06-06		TCRBD02-01	TCRBD02	TCRBD02-01				01,02	TCRBJ02-03*01	TCRBJ02	TCRBJ02-03	01				6	7	2	4	6	4	30	41	48	58	64	1	Stop	VDJ
TTGGAGATCCAGCGCACAGAGCAGGGGGACTCGGCCATGTATCTCTGTGCCAGCAGCAGAGGACAGGGCTGGGCTTTCTTTGGACAA	CASSRGQGWAFF	3	4.096961420279959E-5	36	TCRBV07-09	TCRBV07	TCRBV07-09				01,03	TCRBD01-01*01	TCRBD01	TCRBD01-01	01				TCRBJ01-01*01	TCRBJ01	TCRBJ01-01	01				5	3	1	3	4	11	45	57	60	68	72	3	In	VDJ
CTGAGCTCTCTGGAGCTGGGGGACTCAGCTTTGTATTTCTGTGCCAGCAGCGTAGAAGGGGTTCTAGGTGAAGCTTTCTTTGGACAA	CASSVEGVLGEAFF	2	2.731307613519973E-5	42	TCRBV09-01	TCRBV09	TCRBV09-01				01,02	TCRBD01-01*01	TCRBD01	TCRBD01-01	01				TCRBJ01-01*01	TCRBJ01	TCRBJ01-01	01				0	1	5	2	7	7	39	55	56	61	68	2	In	VDJ
CACACCCTGCAGCCAGAAGACTCGGCCCTGTATCTCTGCGCCAGCAGCCAAGTTCAAGGGTTTGGCACTGAAGCTTTCTTTGGACAA	CASSQVQGFGTEAFF	1	1.3656538067599864E-5	45	TCRBV04-03*01	TCRBV04	TCRBV04-03	01								TCRBD01,TCRBD02	TCRBD01-01,TCRBD02-01		TCRBJ01-01*01	TCRBJ01	TCRBJ01-01	01				1	4	5	3	5	4	36	52	56	60	65	1	In	VDJ
CACACCCTGCAGCCAGAAGACTCGGCCCTGTATCTCTGTGCCAGCAGCCAAGATCCGGCAGGGGGCACTGAAGCTTTCTTTGGACAA	CASSQDPAGGTEAFF	2	2.731307613519973E-5	45	TCRBV04-02*01	TCRBV04	TCRBV04-02	01				TCRBD01-01*01	TCRBD01	TCRBD01-01	01				TCRBJ01-01*01	TCRBJ01	TCRBJ01-01	01				0	5	4	1	0	4	36	53	58	-1	65	2	In	VDJ
CTGAAGATCCGGTCCACAAAGCTGGAGGACTCAGCCATGTACTTCTGTGCCAGCGGCAGGGAATACACTGAAGCTTTCTTTGGACAA	CASGREYTEAFF	2	2.731307613519973E-5	36	TCRBV02-01*01	TCRBV02	TCRBV02-01	01				TCRBD01-01*01	TCRBD01	TCRBD01-01	01				TCRBJ01-01*01	TCRBJ01	TCRBJ01-01	01				8	2	4	3	3	3	45	54	56	61	64	2	In	VDJ
AGGCTGCTGTCGGCTGCTCCCTCCCAGACATCTGTGTACTTCTGTGCCAGCAGGGCGACAGTGAACACTGAAGCTTTCTTTGGACAA	CASRATVNTEAFF	1	1.3656538067599864E-5	39	TCRBV06-05*01	TCRBV06	TCRBV06-05	01				TCRBD01-01*01	TCRBD01	TCRBD01-01	01				TCRBJ01-01*01	TCRBJ01	TCRBJ01-01	01				6	3	2	5	0	0	42	53	56	-1	61	1	In	VDJ
CACATCAATTCCCTGGAGCTTGGTGACTCTGCTGTGTATTTCTGTGCCAGCACGAGGGGAAGGAACACTGAAGCTTTCTTTGGACAA	CASTRGRNTEAFF	2	2.731307613519973E-5	39	TCRBV03	TCRBV03				TCRBV03-01,TCRBV03-02						TCRBD01,TCRBD02	TCRBD01-01,TCRBD02-01		TCRBJ01-01*01	TCRBJ01	TCRBJ01-01	01				7	2	5	2	3	1	42	52	54	59	62	2	In	VDJ
CTGCTGTCGGCTGCTCCCTCCCAGACATCTGTGTACTTCTGTGCCAGCAGTTACTCACACAAAAACACTGAAGCTTTCTTTGGACAA	CASSYSHKNTEAFF	1	1.3656538067599864E-5	42	TCRBV06-05*01	TCRBV06	TCRBV06-05	01				TCRBD01-01*01	TCRBD01	TCRBD01-01	01				TCRBJ01-01*01	TCRBJ01	TCRBJ01-01	01				0	0	3	6	4	2	39	-1	56	59	63	1	In	VDJ
TCTGCCAGGCCCTCACATACCTCTCAGTACCTCTGTGCCAGCAGTGACAGACAGGGGTGGGATTCTGGAAAACTGTTTTTTGGCAGT	CASSDRQGWDSGKLFF	1	1.3656538067599864E-5	48	TCRBV25-01*01	TCRBV25	TCRBV25-01	01				TCRBD01-01*01	TCRBD01	TCRBD01-01	01				TCRBJ01-04*01	TCRBJ01	TCRBJ01-04	01				3	2	2	2	11	10	33	47	49	57	68	1	In	VDJ
TGGAGTCGGCTGCTCCCTCCCAAACATCTGTGTACTTCTGTGCCAGCAGTTACTCGTGCAGGGAGTGAAAAACTGTTTTTTGGCAGT		1	1.3656538067599864E-5	43	TCRBV06	TCRBV06				TCRBV06-02,TCRBV06-03						TCRBD01,TCRBD02	TCRBD01-01,TCRBD02-01		TCRBJ01-04*01	TCRBJ01	TCRBJ01-04	01				0	3	4	3	2	7	38	55	58	63	65	1	Out	VDJ
CACGCCCTGCAGCCAGAAGACTCAGCCCTGTATCTCTGCGCCAGCAGCCAGCAGACAGGGGGGCATGAAAAACTGTTTTTTGGCAGT	CASSQQTGGHEKLFF	1	1.3656538067599864E-5	45	TCRBV04-01*01	TCRBV04	TCRBV04-01	01				TCRBD01-01*01	TCRBD01	TCRBD01-01	01				TCRBJ01-04*01	TCRBJ01	TCRBJ01-04	01				3	3	2	1	2	6	36	50	53	62	64	1	In	VDJ
ATCCGGTCCACAAAGCTGGAGGACTCAGCCATGTACTTCTGTGCCAGCAGTGCAGGGACGGGGAATGAAAAACTGTTTTTTGGCAGT	CASSAGTGNEKLFF	2	2.731307613519973E-5	42	TCRBV02-01*01	TCRBV02	TCRBV02-01	01								TCRBD01,TCRBD02	TCRBD01-01,TCRBD02-01		TCRBJ01-04*01	TCRBJ01	TCRBJ01-04	01				4	2	0	7	4	5	39	52	54	59	63	2	In	VDJ
CACATCAATTCCCTGGAGCTTGGTGACTCTGCTGTGTATTTCTGTGCCAGCGGGGACAGGCAAAATGAAAAACTGTTTTTTGGCAGT	CASGDRQNEKLFF	2	2.731307613519973E-5	39	TCRBV03	TCRBV03				TCRBV03-01,TCRBV03-02		TCRBD01-01*01	TCRBD01	TCRBD01-01	01				TCRBJ01-04*01	TCRBJ01	TCRBJ01-04	01				8	1	0	4	3	5	42	51	52	60	63	2	In	VDJ
TCCGCTACCAGCTCCCAGACATCTGTGTACTTCTGTGCCATCAGTGAGTCCTCTTCCGGGCGGGGTGCGCCCCAGCATTTTGGTGAT	CAISESSSGRGAPQHF	2	2.731307613519973E-5	48	TCRBV10-03*01	TCRBV10	TCRBV10-03	01				TCRBD02-01*01	TCRBD02	TCRBD02-01	01				TCRBJ01-05*01	TCRBJ01	TCRBJ01-05	01				0	9	7	3	3	9	33	50	59	65	68	2	In	VDJ
ATCAATTCCCTGGAGCTTGGTGACTCTGCTGTGTATTTCTGTGCCAGCAGCCAAGGGACAGGGGATCAGCCCCAGCATTTTGGTGAT	CASSQGTGDQPQHF	2	2.731307613519973E-5	42	TCRBV03	TCRBV03				TCRBV03-01,TCRBV03-02		TCRBD01-01*01	TCRBD01	TCRBD01-01	01				TCRBJ01-05*01	TCRBJ01	TCRBJ01-05	01				1	0	1	2	0	5	39	-1	55	-1	64	2	In	VDJ
GAGTCCGCTACCAGCTCCCAGACATCTGTGTACTTCTGTGCCACTTATTCGGGACAGGGTGGGAATCAGCCCCAGCATTTTGGTGAT	CATYSGQGGNQPQHF	2	2.731307613519973E-5	45	TCRBV10-03*01	TCRBV10	TCRBV10-03	01				TCRBD01-01*01	TCRBD01	TCRBD01-01	01				TCRBJ01-05*01	TCRBJ01	TCRBJ01-05	01				10	7	0	3	4	4	36	43	50	59	63	2	In	VDJ
AATTCCCTGGAGCTTGGTGACTCTGCTGTGTATTTCTGTGCCAGCAGCCCCCCCGGGCAACGCAATCAGCCCCAGCATTTTGGTGAT	CASSPPGQRNQPQHF	2	2.731307613519973E-5	45	TCRBV03	TCRBV03				TCRBV03-01,TCRBV03-02						TCRBD01,TCRBD02	TCRBD01-01,TCRBD02-01		TCRBJ01-05*01	TCRBJ01	TCRBJ01-05	01				4	5	8	0	3	2	36	49	54	58	61	2	In	VDJ
AATGTGAGCACCTTGGAGCTGGGGGACTCGGCCCTTTATCTTTGCGCCAGCAGCCCGGGTTCGGAGGTTGGCTACACCTTCGGTTCG	CASSPGSEVGYTF	1	1.3656538067599864E-5	39	TCRBV05-01*01	TCRBV05	TCRBV05-01	01				TCRBD02-01*02	TCRBD02	TCRBD02-01	02				TCRBJ01-02*01	TCRBJ01	TCRBJ01-02	01				4	8	10	1	1	7	42	54	62	67	68	1	In	VDJ
GTGAGCACCTTGGAGCTGGGGGACTCGGCCCTTTATCTTTGCGCCAGCAGTACAGGGATAGGTAACTATGGCTACACCTTCGGTTCG	CASSTGIGNYGYTF	1	1.3656538067599864E-5	42	TCRBV05-01*01	TCRBV05	TCRBV05-01	01				TCRBD01-01*01	TCRBD01	TCRBD01-01	01				TCRBJ01-02*01	TCRBJ01	TCRBJ01-02	01				5	1	3	3	5	1	39	50	51	57	62	1	In	VDJ
CAGCGCACACAGCAGGAGGACTCGGCCGTGTATCTCTGTGCCAGCAGCATCGGACAGACAGCTAACTATGGCTACACCTTCGGTTCG	CASSIGQTANYGYTF	2	2.731307613519973E-5	45	TCRBV07-02*01	TCRBV07	TCRBV07-02	01				TCRBD01-01*01	TCRBD01	TCRBD01-01	01				TCRBJ01-02*01	TCRBJ01	TCRBJ01-02	01				5	3	1	5	4	0	36	48	51	57	61	2	In	VDJ
AAGCTCCTTCTCAGTGACTCTGGCTTCTATCTCTGTGCCTGGAGTCCCCAGTGGGGGGCTGAGAACTATGGCTACACCTTCGGTTCG	CAWSPQWGAENYGYTF	1	1.3656538067599864E-5	48	TCRBV30-01*01	TCRBV30	TCRBV30-01	01								TCRBD01,TCRBD02	TCRBD01-01,TCRBD02-01		TCRBJ01-02*01	TCRBJ01	TCRBJ01-02	01				2	8	6	0	4	2	33	45	53	59	63	1	In	VDJ
CTGACAGTGACCAGTGCCCATCCTGAAGACAGCAGCTTCTACATCTGCAGTGCAGGGAACCACAACTATGGCTACACCTTCGGTTCG	CSAGNHNYGYTF	1	1.3656538067599864E-5	36	TCRBV20	TCRBV20				TCRBV20-01,TCRBV20-or09_02						TCRBD01,TCRBD02	TCRBD01-01,TCRBD02-01		TCRBJ01-02*01	TCRBJ01	TCRBJ01-02	01				6	1	0	8	5	2	45	53	54	58	63	1	In	VDJ
CTGCTGTCGGCTGCTCCCTCCCAGACATCTGTGTACTTCTGTGCCAGCAGACTGGGACAGGGTGTATATGGCTACACCTTCGGTTCG	CASRLGQGVYGYTF	1	1.3656538067599864E-5	42	TCRBV06-05*01	TCRBV06	TCRBV06-05	01				TCRBD01-01*01	TCRBD01	TCRBD01-01	01				TCRBJ01-02*01	TCRBJ01	TCRBJ01-02	01				6	3	0	3	4	5	39	50	53	62	66	1	In	VDJ
GTGACCAGTGCCCATCCTGAAGACAGCAGCTTCTACATCTGCAGTGCTAGTCCTACAGGGGGCAGTCATGGCTACACCTTCGGTTCG	CSASPTGGSHGYTF	1	1.3656538067599864E-5	42	TCRBV20	TCRBV20				TCRBV20-01,TCRBV20-or09_02		TCRBD01-01*01	TCRBD01	TCRBD01-01	01				TCRBJ01-02*01	TCRBJ01	TCRBJ01-02	01				3	4	3	0	4	6	39	50	54	63	67	1	In	VDJ
CGGCTGCTCCCTCCCAAACATCTGTGTACTTCTGTGCCAGCAGTTACTCGAAGCAGGGCCCCTCTCCATGGCTACACCTTCGGTTCG		1	1.3656538067599864E-5	49	TCRBV06	TCRBV06				TCRBV06-02,TCRBV06-03		TCRBD01-01*01	TCRBD01	TCRBD01-01	01				TCRBJ01-02*01	TCRBJ01	TCRBJ01-02	01				0	4	4	3	9	6	32	49	53	58	67	1	Out	VDJ
AATGTGAGCACCTTGGAGCTGGGGGACTCGGCCCTTTATCTTTGCGCCAGCAGCTTGGATCAGGGACGGGGCTACACCTTCGGTTCG	CASSLDQGRGYTF	1	1.3656538067599864E-5	39	TCRBV05-01*01	TCRBV05	TCRBV05-01	01								TCRBD01,TCRBD02	TCRBD01-01,TCRBD02-01		TCRBJ01-02*01	TCRBJ01	TCRBJ01-02	01				0	4	0	7	2	8	42	58	62	67	69	1	In	VDJ
TTGGAGTCGGCTGCTCCCTCCCAAACATCTGTGTACTTCTGTGCCAGCAATAACCGGGGGGGCCCAAGCGAGCAGTACTTCGGGCCG	CASNNRGGPSEQYF	1	1.3656538067599864E-5	42	TCRBV06	TCRBV06				TCRBV06-02,TCRBV06-03		TCRBD02-01*01	TCRBD02	TCRBD02-01	01				TCRBJ02-07*01	TCRBJ02	TCRBJ02-07	01				7	5	8	0	6	6	39	49	54	62	68	1	In	VDJ
ATCCGCTCACCAGGCCTGGGGGACGCAGCCATGTACCTGTGTGCCACCAGCAGAGACAGGGGGCCTTACGAGCAGTACTTCGGGCCG	CATSRDRGPYEQYF	1	1.3656538067599864E-5	42	TCRBV15-01*01	TCRBV15	TCRBV15-01	01				TCRBD01-01*01	TCRBD01	TCRBD01-01	01				TCRBJ02-07*01	TCRBJ02	TCRBJ02-07	01				0	0	4	0	2	4	39	-1	56	64	66	1	In	VDJ
CTGAGCTCTCTGGAGCTGGGGGACTCAGCTTTGTATTTCTGTGCCAGCAGCCCGTCTGGCGTCTCCTACGAGCAGTACTTCGGGCCG	CASSPSGVSYEQYF	1	1.3656538067599864E-5	42	TCRBV09-01	TCRBV09	TCRBV09-01				01,02					TCRBD01,TCRBD02	TCRBD01-01,TCRBD02-01		TCRBJ02-07*01	TCRBJ02	TCRBJ02-07	01				4	6	9	0	2	0	39	51	57	60	62	1	In	VDJ
TCTCTGGAGCTGGGGGACTCAGCTTTGTATTTCTGTGCCAGCAGCGTAGTTCAGCGGGAGTCCCAATACGAGCAGTACTTCGGGCCG	CASSVVQRESQYEQYF	1	1.3656538067599864E-5	48	TCRBV09-01	TCRBV09	TCRBV09-01				01,02	TCRBD02-01*02	TCRBD02	TCRBD02-01	02				TCRBJ02-07*01	TCRBJ02	TCRBJ02-07	01				0	3	6	2	6	4	33	49	52	60	66	1	In	VDJ
GTGAGCACCTTGGAGCTGGGGGACTCGGCCCTTTATCTTTGCGCCAGCACCCTTAGCGGGAGACGCGACGAGCAGTACTTCGGGCCG	CASTLSGRRDEQYF	1	1.3656538067599864E-5	42	TCRBV05-01*01	TCRBV05	TCRBV05-01	01				TCRBD02-01*02	TCRBD02	TCRBD02-01	02				TCRBJ02-07*01	TCRBJ02	TCRBJ02-07	01				6	4	5	2	5	5	39	49	53	62	67	1	In	VDJ
ACAGTGACCAGTGCCCATCCTGAAGACAGCAGCTTCTACATCTGCAGTGCAAGGGGGCAGACGGGAAACACCATATATTTTGGAGAG	CSARGQTGNTIYF	1	1.3656538067599864E-5	39	TCRBV20	TCRBV20				TCRBV20-01,TCRBV20-or09_02		TCRBD01-01*01	TCRBD01	TCRBD01-01	01				TCRBJ01-03*01	TCRBJ01	TCRBJ01-03	01				6	1	5	0	5	4	42	50	51	58	63	1	In	VDJ
CCGCTCAGGCTGCTGTCGGCTGCTCCCTCCCAGACATCTGTGTACTTCTGTGCCAGCAGTCGGGCCAACGTCCTGACTTTCGGGGCC	CASSRANVLTF	1	1.3656538067599864E-5	33	TCRBV06-05*01	TCRBV06	TCRBV06-05	01											TCRBJ02-06*01	TCRBJ02	TCRBJ02-06	01				5	0	0	0	1	5	48	-1	-1	60	61	1	In	VJ
CTGACAGTGACCAGTGCCCATCCTGAAGACAGCAGCTTCTACATCTGCAGTGCGTCCGGGGCCGAGCGACCCCTCCACTTTGGGAAC	CSASGAERPLHF	1	1.3656538067599864E-5	36	TCRBV20	TCRBV20				TCRBV20-01,TCRBV20-or09_02						TCRBD01,TCRBD02	TCRBD01-01,TCRBD02-01		TCRBJ01-06*01	TCRBJ01	TCRBJ01-06	01				6	4	7	0	6	12	45	53	57	62	68	1	In	VDJ
AGTTCTAAGAAGCTCCTTCTCAGTGACTCTGGCTTCTATCTCTGTGCCTGGCAGGGGGTCTCTAATTCACCCCTCCACTTTGGGAAC	CAWQGVSNSPLHF	1	1.3656538067599864E-5	39	TCRBV30-01*01	TCRBV30	TCRBV30-01	01				TCRBD01-01*01	TCRBD01	TCRBD01-01	01				TCRBJ01-06*01	TCRBJ01	TCRBJ01-06	01				5	0	4	1	4	6	42	-1	51	58	62	1	In	VDJ
GCTGCTCCCTCCCAGACATCTGTGTACTTCTGTGCCAGCAGTTAACCTCCTTGGCGGGGCTATAATTCACCCCTCCACTTTGGGAAC	CASS*PPWRGYNSPLHF	1	1.3656538067599864E-5	51	TCRBV06	TCRBV06				TCRBV06-05,TCRBV06-06		TCRBD02-01*01	TCRBD02	TCRBD02-01	01				TCRBJ01-06*01	TCRBJ01	TCRBJ01-06	01				3	9	7	3	0	3	30	44	53	-1	59	1	Stop	VDJ
GCCTTGTTGCTGGGGGACTCGGCCCTCTATCTCTGTGCCAGCAGCTTCGGCCGGTCTACCTATAATTCACCCCTCCACTTTGGGAAC	CASSFGRSTYNSPLHF	1	1.3656538067599864E-5	48	TCRBV05-06*01	TCRBV05	TCRBV05-06	01								TCRBD01,TCRBD02	TCRBD01-01,TCRBD02-01		TCRBJ01-06*01	TCRBJ01	TCRBJ01-06	01				2	1	9	0	7	2	33	47	48	51	58	1	In	VDJ
GCCTGCAGAACTGGAGGATTCTGGAGTTTATTTCTGTGCCAGAGCCCGTCTACGGCAGTTAATAATTCACCCCTCCACTTTGGGAAC		2	2.731307613519973E-5	47	TCRBV14-01*01	TCRBV14	TCRBV14-01	01								TCRBD01,TCRBD02	TCRBD01-01,TCRBD02-01		TCRBJ01-06*01	TCRBJ01	TCRBJ01-06	01				9	13	4	5	3	5	34	42	55	58	61	2	Out	VDJ
GAGTCGGCTGCTCCCTCCCAAACATCTGTGTACTTCTGTGCCAGCAGTCCTTTCGGGACAGGGTCGGAACCCCTCCACTTTGGGAAC	CASSPFGTGSEPLHF	1	1.3656538067599864E-5	45	TCRBV06	TCRBV06				TCRBV06-02,TCRBV06-03		TCRBD01-01*01	TCRBD01	TCRBD01-01	01				TCRBJ01-06*01	TCRBJ01	TCRBJ01-06	01				5	6	0	3	5	12	36	48	54	63	68	1	In	VDJ
TCAATTCCCTGGAGCTTGGTGACTCTGCTGTGTATTTCTGTGCCAGCAGTCAGCGGGGGGGCCCGCCATGAGCAGTTCTTCGGGCCA		2	2.731307613519973E-5	43	TCRBV03	TCRBV03				TCRBV03-01,TCRBV03-02		TCRBD02-01*01	TCRBD02	TCRBD02-01	01				TCRBJ02-01*01	TCRBJ02	TCRBJ02-01	01				6	2	6	0	6	8	38	49	51	61	67	2	Out	VDJ
ACCAGTGCCCATCCTGAAGACAGCAGCTTCTACATCTGCAGTGCCCCCTCTCCCGGGACTAGCGCACATGAGCAGTTCTTCGGGCCA	CSAPSPGTSAHEQFF	1	1.3656538067599864E-5	45	TCRBV20	TCRBV20				TCRBV20-01,TCRBV20-or09_02		TCRBD02-01	TCRBD02	TCRBD02-01				01,02	TCRBJ02-01*01	TCRBJ02	TCRBJ02-01	01				6	10	0	6	3	8	36	44	54	64	67	1	In	VDJ
ACCAGTGCCCATCCTGAAGACAGCAGCTTCTACATCTGCAGTGCGAGGGAATCGGGGGGCCCGAGCAATGAGCAGTTCTTCGGGCCA	CSARESGGPSNEQFF	1	1.3656538067599864E-5	45	TCRBV20	TCRBV20				TCRBV20-01,TCRBV20-or09_02		TCRBD02-01*01	TCRBD02	TCRBD02-01	01				TCRBJ02-01*01	TCRBJ02	TCRBJ02-01	01				6	8	8	1	6	6	36	44	52	59	65	1	In	VDJ
AGGCTGGAGTCGGCTGCTCCCTCCCAGACATCTGTGTACTTCTGTGCCAGCAGTGAAGCGGAGTACAATGAGCAGTTCTTCGGGCCA	CASSEAEYNEQFF	2	2.731307613519973E-5	39	TCRBV06-01*01	TCRBV06	TCRBV06-01	01				TCRBD02-01*02	TCRBD02	TCRBD02-01	02				TCRBJ02-01*01	TCRBJ02	TCRBJ02-01	01				0	0	10	2	0	4	42	-1	59	-1	63	2	In	VDJ
AGCAACATGAGCCCTGAAGACAGCAGCATATATCTCTGCAGCGTTGGGTCTGCGGGAGGGTCCTACAATGAGCAGTTCTTCGGGCCA	CSVGSAGGSYNEQFF	1	1.3656538067599864E-5	45	TCRBV29-01*01	TCRBV29	TCRBV29-01	01				TCRBD02-01*02	TCRBD02	TCRBD02-01	02				TCRBJ02-01*01	TCRBJ02	TCRBJ02-01	01				4	5	7	0	0	1	36	46	51	-1	60	1	In	VDJ
GTGAGCACCTTGGAGCTGGGGGACTCGGCCCTTTATCTTTGCGCCAGCAGCTTGGGCGGGAACTACAATGAGCAGTTCTTCGGGCCA	CASSLGGNYNEQFF	2	2.731307613519973E-5	42	TCRBV05-01*01	TCRBV05	TCRBV05-01	01				TCRBD02-01*02	TCRBD02	TCRBD02-01	02				TCRBJ02-01*01	TCRBJ02	TCRBJ02-01	01				0	0	7	3	1	3	39	-1	55	61	62	2	In	VDJ
AACGCCTTGGAGCTGGACGACTCGGCCCTGTATCTCTGTGCCAGCAGCCGTGGGACTAGCGGGAACAATGAGCAGTTCTTCGGGCCA	CASSRGTSGNNEQFF	2	2.731307613519973E-5	45	TCRBV05-04*01	TCRBV05	TCRBV05-04	01				TCRBD02-01*02	TCRBD02	TCRBD02-01	02				TCRBJ02-01*01	TCRBJ02	TCRBJ02-01	01				4	3	0	3	0	5	36	48	51	-1	64	2	In	VDJ
ACCTTGGAGCTGGGGGACTCGGCCCTTTATCTTTGCGCCAGCAGCTTGGCGACTAGCGGGGCTAGAAATGAGCAGTTCTTCGGGCCA	CASSLATSGARNEQFF	2	2.731307613519973E-5	48	TCRBV05-01*01	TCRBV05	TCRBV05-01	01				TCRBD02-01*01	TCRBD02	TCRBD02-01	01				TCRBJ02-01*01	TCRBJ02	TCRBJ02-01	01				0	1	2	3	5	7	33	49	50	61	66	2	In	VDJ
GTGACCAGTGCCCATCCTGAAGACAGCAGCTTCTACATCTGCAGTGCTAGGTTAGGGGGTACGGGGGAGACCCAGTACTTCGGGCCA	CSARLGGTGETQYF	1	1.3656538067599864E-5	42	TCRBV20	TCRBV20				TCRBV20-01,TCRBV20-or09_02		TCRBD01-01*01	TCRBD01	TCRBD01-01	01				TCRBJ02-05*01	TCRBJ02	TCRBJ02-05	01				3	3	5	1	7	5	39	50	53	59	66	1	In	VDJ
GTGAGCAACATGAGCCCTGAAGACAGCAGCATATATCTCTGCAGCGTTGAATTAGCGGGAGGGGAAGAGACCCAGTACTTCGGGCCA	CSVELAGGEETQYF	1	1.3656538067599864E-5	42	TCRBV29-01*01	TCRBV29	TCRBV29-01	01				TCRBD02-01*02	TCRBD02	TCRBD02-01	02				TCRBJ02-05*01	TCRBJ02	TCRBJ02-05	01				2	1	5	0	1	3	39	51	52	63	64	1	In	VDJ
GTGAGCACCTTGGAGCTGGGGGACTCGGCCCTTTATCTTTGCGCCAGCAGCTTGGTTCCCGGCCAAGAGACCCAGTACTTCGGGCCA	CASSLVPGQETQYF	1	1.3656538067599864E-5	42	TCRBV05-01*01	TCRBV05	TCRBV05-01	01				TCRBD02-01	TCRBD02	TCRBD02-01				01,02	TCRBJ02-05*01	TCRBJ02	TCRBJ02-05	01				0	4	8	5	0	1	39	55	59	-1	62	1	In	VDJ
GTGACCAGTGCCCATCCTGAAGACAGCAGCTTCTACATCTGCAGTGCTAGAGAACTAGCGAACCAAGAGACCCAGTACTTCGGGCCA	CSARELANQETQYF	1	1.3656538067599864E-5	42	TCRBV20	TCRBV20				TCRBV20-01,TCRBV20-or09_02		TCRBD02-01	TCRBD02	TCRBD02-01				01,02	TCRBJ02-05*01	TCRBJ02	TCRBJ02-05	01				0	0	3	6	1	0	39	-1	53	60	61	1	In	VDJ
GTGAGCACCTTGGAGCTGGGGGACTCGGCCCTTTATCTTTGCGCCAGCAGCGTCGCCTTTGGTGCAGATACGCAGTATTTTGGCCCA	CASSVAFGADTQYF	1	1.3656538067599864E-5	42	TCRBV05-01*01	TCRBV05	TCRBV05-01	01								TCRBD01,TCRBD02	TCRBD01-01,TCRBD02-01		TCRBJ02-03*01	TCRBJ02	TCRBJ02-03	01				4	9	0	10	2	4	39	51	60	62	64	1	In	VDJ
GCCCATCCTGAAGACAGCAGCTTCTACATCTGCAGTGCATCAGGACTAGCGGGGGGGCCCATCGCAGATACGCAGTATTTTGGCCCA	CSASGLAGGPIADTQYF	1	1.3656538067599864E-5	51	TCRBV20	TCRBV20				TCRBV20-01,TCRBV20-or09_02		TCRBD02-01*01	TCRBD02	TCRBD02-01	01				TCRBJ02-03*01	TCRBJ02	TCRBJ02-03	01				6	4	1	0	7	4	30	38	42	57	64	1	In	VDJ
GGCCCTCACATACCTCTCAGTACCTCTGTGCCAGCAGTGAATCCCGGGGACCCAGCGGTTCGCACAGATACGCAGTATTTTGGCCCA		1	1.3656538067599864E-5	55	TCRBV25-01*01	TCRBV25	TCRBV25-01	01								TCRBD01,TCRBD02	TCRBD01-01,TCRBD02-01		TCRBJ02-03*01	TCRBJ02	TCRBJ02-03	01				1	4	0	7	10	1	26	42	46	51	61	1	Out	VDJ
CAGCGCACAGAGCAGGGGGACTCGGCCATGTATCTCTGTGCCAGCAGCCCCCAGCGCCAGAGCACAGATACGCAGTATTTTGGCCCA	CASSPQRQSTDTQYF	2	2.731307613519973E-5	45	TCRBV07-09	TCRBV07	TCRBV07-09				01,03	TCRBD02-01	TCRBD02	TCRBD02-01				01,02	TCRBJ02-03*01	TCRBJ02	TCRBJ02-03	01				5	4	6	6	4	0	36	48	52	56	60	2	In	VDJ
GTGAGCACCTTGGAGCTGGGGGACTCGGCCCTTTATCTTTGCGCCAGCAGCTTCGGGGATTACACAGATACGCAGTATTTTGGCCCA	CASSFGDYTDTQYF	1	1.3656538067599864E-5	42	TCRBV05-01*01	TCRBV05	TCRBV05-01	01				TCRBD02-01*01	TCRBD02	TCRBD02-01	01				TCRBJ02-03*01	TCRBJ02	TCRBJ02-03	01				2	0	8	3	4	2	39	-1	53	58	62	1	In	VDJ
CACCTACACACCCTGCAGCCAGAAGACTCGGCCCTGTATCTCTGCGCCAGCAGCCAAGATTCCGGGAATACGCAGTATTTTGGCCCA	CASSQDSGNTQYF	1	1.3656538067599864E-5	39	TCRBV04-03*01	TCRBV04	TCRBV04-03	01				TCRBD02-01*02	TCRBD02	TCRBD02-01	02				TCRBJ02-03*01	TCRBJ02	TCRBJ02-03	01				0	3	8	3	0	7	42	59	62	-1	67	1	In	VDJ
CTGAATGTGAACGCCTTGGAGCTGGACGACTCGGCCCTGTATCTCTGTGCCAGCGGGGAGAACACCGGGGAGCTGTTTTTTGGAGAA	CASGENTGELFF	2	2.731307613519973E-5	36	TCRBV05-04*01	TCRBV05	TCRBV05-04	01								TCRBD01,TCRBD02	TCRBD01-01,TCRBD02-01		TCRBJ02-02*01	TCRBJ02	TCRBJ02-02	01				7	1	0	8	0	1	45	54	55	-1	59	2	In	VDJ
CCCTGCAGCCAGAAGACTCGGCCCTGTATCTCTGTGCCAGCAGCCAAGATAGGGACTGACAACACCGGGGAGCTGTTTTTTGGAGAA		2	2.731307613519973E-5	49	TCRBV04-02*01	TCRBV04	TCRBV04-02	01				TCRBD02-01	TCRBD02	TCRBD02-01				01,02	TCRBJ02-02*01	TCRBJ02	TCRBJ02-02	01				0	2	0	10	3	2	32	49	51	57	60	2	Out	VDJ
TTCCCTGGAGCTTGGTGACTCTGCTGTGTATTTCTGTGCCAGCAGCCAGTAGACTAGCGGCAAACCGGGGAGCTGTTTTTTGGAGAA		2	2.731307613519973E-5	47	TCRBV03	TCRBV03				TCRBV03-01,TCRBV03-02		TCRBD02-01	TCRBD02	TCRBD02-01				01,02	TCRBJ02-02*01	TCRBJ02	TCRBJ02-02	01				3	3	2	5	3	5	34	48	51	60	63	2	Out	VDJ
GTGAGCACCTTGGAGCTGGGGGACTCGGCCCTTTATCTTTGCGCCAGCAGCTTTGATATTGGGGGAGCTGAAGCTTTCTTTGGACAA	CASSFDIGGAEAFF	1	1.3656538067599864E-5	42	TCRBV05-01*01	TCRBV05	TCRBV05-01	01								TCRBD01,TCRBD02	TCRBD01-01,TCRBD02-01		TCRBJ01-01*01	TCRBJ01	TCRBJ01-01	01				2	7	6	1	2	6	39	53	60	65	67	1	In	VDJ
GTGACCAGTGCCCATCCTGAAGACAGCAGCTTCTACATCTGCAGTGCTAGATCCGCACTATGGGGCACTGAAGCTTTCTTTGGACAA	CSARSALWGTEAFF	1	1.3656538067599864E-5	42	TCRBV20	TCRBV20				TCRBV20-01,TCRBV20-or09_02						TCRBD01,TCRBD02	TCRBD01-01,TCRBD02-01		TCRBJ01-01*01	TCRBJ01	TCRBJ01-01	01				2	10	6	2	0	4	39	51	61	-1	65	1	In	VDJ
CTCAGGCTGGAGTTGGCTGCTCCCTCCCAGACATCTGTGTACTTCTGTGCCAGCGGAGGGAAGTACACTGAAGCTTTCTTTGGACAA	CASGGKYTEAFF	2	2.731307613519973E-5	36	TCRBV06-06	TCRBV06	TCRBV06-06				01,02	TCRBD02-01*02	TCRBD02	TCRBD02-01	02				TCRBJ01-01*01	TCRBJ01	TCRBJ01-01	01				8	0	10	0	4	3	45	-1	54	60	64	2	In	VDJ
GAGTCGGCTGCTCCCTCCCAGACATCTGTGTACTTCTGTGCCAGCATCCGGGACAGGGGTGTGAACACTGAAGCTTTCTTTGGACAA	CASIRDRGVNTEAFF	2	2.731307613519973E-5	45	TCRBV06-01*01	TCRBV06	TCRBV06-01	01				TCRBD01-01*01	TCRBD01	TCRBD01-01	01				TCRBJ01-01*01	TCRBJ01	TCRBJ01-01	01				7	3	0	2	2	0	36	46	49	59	61	2	In	VDJ
ACCTTGGAGCTGGGGGACTCGGCCCTTTATCTTTGCGCCAGCAGCCCGGAACCACAGGGTGGGAACACTGAAGCTTTCTTTGGACAA	CASSPEPQGGNTEAFF	1	1.3656538067599864E-5	48	TCRBV05-01*01	TCRBV05	TCRBV05-01	01				TCRBD01-01*01	TCRBD01	TCRBD01-01	01				TCRBJ01-01*01	TCRBJ01	TCRBJ01-01	01				4	8	3	3	3	1	33	45	53	59	62	1	In	VDJ
AGAACCCAGGGACTCAGCTGTGTACTTCTGTGCCAGCACCCTCGGGACGGGGAATCCCCCCCGAACACTGAAGCTTTCTTTGGACAA		1	1.3656538067599864E-5	53	TCRBV12	TCRBV12				TCRBV12-03,TCRBV12-04						TCRBD01,TCRBD02	TCRBD01-01,TCRBD02-01		TCRBJ01-01*01	TCRBJ01	TCRBJ01-01	01				7	5	0	7	14	1	28	38	43	48	62	1	Out	VDJ
GTCGGCTGCTCCCTCCCAAACATCTGTGTACTTCTGTGCCAGCAGTCGACGGAGGGGACAAGCAACACTGAAGCTTTCTTTGGACAA		2	2.731307613519973E-5	47	TCRBV06	TCRBV06				TCRBV06-02,TCRBV06-03						TCRBD01,TCRBD02	TCRBD01-01,TCRBD02-01		TCRBJ01-01*01	TCRBJ01	TCRBJ01-01	01				5	8	0	6	3	2	34	46	54	60	63	2	Out	VDJ
AACGCCTTGGAGCTGGACGACTCGGCCCTGTATCTCTGTGCCAGCAGCTTACAGAGGACCATAAACACTGAAGCTTTCTTTGGACAA	CASSLQRTINTEAFF	2	2.731307613519973E-5	45	TCRBV05-04*01	TCRBV05	TCRBV05-04	01								TCRBD01,TCRBD02	TCRBD01-01,TCRBD02-01		TCRBJ01-01*01	TCRBJ01	TCRBJ01-01	01				2	5	1	7	4	2	36	50	55	59	63	2	In	VDJ
ACCTTGGAGCTGGGGGACTCGGCCCTTTATCTTTGCGCCAGCAGCTTGGTCGAGGGGAGACTAGGTGAAAAACTGTTTTTTGGCAGT	CASSLVEGRLGEKLFF	1	1.3656538067599864E-5	48	TCRBV05-01*01	TCRBV05	TCRBV05-01	01				TCRBD02-01	TCRBD02	TCRBD02-01				01,02	TCRBJ01-04*01	TCRBJ01	TCRBJ01-04	01				0	9	2	8	1	7	33	49	58	64	65	1	In	VDJ
TGAAGATCCAGCGCACAGAGCAGGGGGACTCAGCTGTGTATCTCTGGCCTGGATGGGCAGGATAATGAAAAACTGTTTTTTGGCAGT		2	2.731307613519973E-5	37	TCRBV07-04*01	TCRBV07	TCRBV07-04	01				TCRBD01-01*01	TCRBD01	TCRBD01-01	01				TCRBJ01-04*01	TCRBJ01	TCRBJ01-04	01				15	11	4	4	1	4	44	46	57	61	62	2	Out	VDJ
ATCAATTCCCTGGAGCTTGGTGACTCTGCTGTGTATTTCTGTGCCAGCAGCCCCGGACAGAAGAATGAAAAACTGTTTTTTGGCAGT	CASSPGQKNEKLFF	2	2.731307613519973E-5	42	TCRBV03	TCRBV03				TCRBV03-01,TCRBV03-02		TCRBD01-01*01	TCRBD01	TCRBD01-01	01				TCRBJ01-04*01	TCRBJ01	TCRBJ01-04	01				4	2	1	5	3	5	39	52	54	60	63	2	In	VDJ
GTGAGCACCTTGGAGCTGGGGGACTCGGCCCTTTATCTTTGCGCCAGCAGCCCCCCGTCGTTAACAGAGGCCCAGCATTTTGGTGAT	CASSPPSLTEAQHF	1	1.3656538067599864E-5	42	TCRBV05-01*01	TCRBV05	TCRBV05-01	01								TCRBD01,TCRBD02	TCRBD01-01,TCRBD02-01		TCRBJ01-05*01	TCRBJ01	TCRBJ01-05	01				4	12	3	5	3	11	39	51	63	67	70	1	In	VDJ
ATCCAGCGCACACAGCAGGAGGACTCGGCCGTGTATCTCTGTGCCAGCAGCCCAGCATATTTCAATCAGCCCCAGCATTTTGGTGAT	CASSPAYFNQPQHF	2	2.731307613519973E-5	42	TCRBV07-02*01	TCRBV07	TCRBV07-02	01								TCRBD01,TCRBD02	TCRBD01-01,TCRBD02-01		TCRBJ01-05*01	TCRBJ01	TCRBJ01-05	01				5	1	4	5	7	3	39	51	52	55	62	2	In	VDJ
CAGCCCCAACCAGACCTCTCTGTACTTCTGTGCCAGCAGTTTATGGCCTCGCGGGGATAAGGCAATCAGCCCCAGCATTTTGGTGAT		2	2.731307613519973E-5	53	TCRBV27-01*01	TCRBV27	TCRBV27-01	01				TCRBD02-01*01	TCRBD02	TCRBD02-01	01				TCRBJ01-05*01	TCRBJ01	TCRBJ01-05	01				1	6	7	3	5	2	28	44	50	56	61	2	Out	VDJ
GTGAGCAACATGAGCCCTGAAGACAGCAGCATATATCTCTGCAGCGTTGCAGGGCCAGGTAGCAATCAGCCCCAGCATTTTGGTGAT	CSVAGPGSNQPQHF	1	1.3656538067599864E-5	42	TCRBV29-01*01	TCRBV29	TCRBV29-01	01				TCRBD01-01*01	TCRBD01	TCRBD01-01	01				TCRBJ01-05*01	TCRBJ01	TCRBJ01-05	01				4	0	4	3	5	0	39	-1	49	54	59	1	In	VDJ
GCCCTGCAGCCAGAAGACTCAGCCCTGTATCTCTGCGCCAGCAGCCAAGATCCAGGATATAGCAATCAGCCCCAGCATTTTGGTGAT	CASSQDPGYSNQPQHF	1	1.3656538067599864E-5	48	TCRBV04-01*01	TCRBV04	TCRBV04-01	01				TCRBD01-01*01	TCRBD01	TCRBD01-01	01				TCRBJ01-05*01	TCRBJ01	TCRBJ01-05	01				0	2	4	4	3	0	33	50	52	56	59	1	In	VDJ
AATTCCCTGGAGCTTGGTGACTCTGCTGTGTATTTCTGTGCCAGCAGCCAAGGGGGGGCGCAGGGCTATGGCTACACCTTCGGTTCG	CASSQGGAQGYGYTF	2	2.731307613519973E-5	45	TCRBV03	TCRBV03				TCRBV03-01,TCRBV03-02						TCRBD01,TCRBD02	TCRBD01-01,TCRBD02-01		TCRBJ01-02*01	TCRBJ01	TCRBJ01-02	01				1	1	6	0	6	4	36	52	53	59	65	2	In	VDJ
GAGTTGGCTGCTCCCTCCCAGACATCTGTGTACTTCTGTGCCAGCAGTTACTCCAGGGGGCGGAGCTATGGCTACACCTTCGGTTCG	CASSYSRGRSYGYTF	1	1.3656538067599864E-5	45	TCRBV06-06	TCRBV06	TCRBV06-06				01,02	TCRBD01-01*01	TCRBD01	TCRBD01-01	01				TCRBJ01-02*01	TCRBJ01	TCRBJ01-02	01				0	0	4	0	4	4	36	-1	53	61	65	1	In	VDJ
ACCTTGGAGCTGGGGGACTCGGCCCTTTATCTTTGCGCCAGCAGCTCTCCCGGGACTGTCTTAAACTATGGCTACACCTTCGGTTCG	CASSSPGTVLNYGYTF	1	1.3656538067599864E-5	48	TCRBV05-01*01	TCRBV05	TCRBV05-01	01				TCRBD02-01	TCRBD02	TCRBD02-01				01,02	TCRBJ01-02*01	TCRBJ01	TCRBJ01-02	01				3	5	0	10	6	2	33	46	51	57	63	1	In	VDJ
CTGACAGTGACCAGTGCCCATCCTGAAGACAGCAGCTTCTACATCTGCAGTGCTAGAGAGGCAGTATATGGCTACACCTTCGGTTCG	CSAREAVYGYTF	1	1.3656538067599864E-5	36	TCRBV20	TCRBV20				TCRBV20-01,TCRBV20-or09_02		TCRBD01-01*01	TCRBD01	TCRBD01-01	01				TCRBJ01-02*01	TCRBJ01	TCRBJ01-02	01				0	2	4	5	2	5	45	59	61	64	66	1	In	VDJ
CATGAGCTCCTTGGAGCTGGGGGACTCAGCCCTGTACTTCTGTGCCAGCAGCAACGGTTAGGGTTGAATGGCTACACCTTCGGTTCG		2	2.731307613519973E-5	41	TCRBV13-01*01	TCRBV13	TCRBV13-01	01								TCRBD01,TCRBD02	TCRBD01-01,TCRBD02-01		TCRBJ01-02*01	TCRBJ01	TCRBJ01-02	01				5	7	5	3	4	6	40	52	59	63	67	2	Out	VDJ
CTGAATGTGAACGCCTTGGAGCTGGAGGACTCGGCCCTGTATCTCTGTGCCAGCAGCCTAGGGACAATTGGGCAGTACTTCGGGCCG	CASSLGTIGQYF	1	1.3656538067599864E-5	36	TCRBV05-08*01	TCRBV05	TCRBV05-08	01				TCRBD01-01*01	TCRBD01	TCRBD01-01	01				TCRBJ02-07*01	TCRBJ02	TCRBJ02-07	01				4	3	0	6	5	9	45	57	60	66	71	1	In	VDJ
CTGGAGGATTCTGGAGTTTATTTCTGTGCCAGCAGCCAAGATGGGGTTAGGAAGCGGGGGGACTTCTACGAGCAGTACTTCGGGCCG	CASSQDGVRKRGDFYEQYF	1	1.3656538067599864E-5	57	TCRBV14-01*01	TCRBV14	TCRBV14-01	01				TCRBD02-01*01	TCRBD02	TCRBD02-01	01				TCRBJ02-07*01	TCRBJ02	TCRBJ02-07	01				0	11	6	1	4	3	24	41	52	61	65	1	In	VDJ
ACTGTGACATCGGCCCAAAAGAACCCGACAGCTTTCTATCTCTGTGCCAGTAGTATACAGCAGTCCTACGAGCAGTACTTCGGGCCG	CASSIQQSYEQYF	2	2.731307613519973E-5	39	TCRBV19-01	TCRBV19	TCRBV19-01				01,02					TCRBD01,TCRBD02	TCRBD01-01,TCRBD02-01		TCRBJ02-07*01	TCRBJ02	TCRBJ02-07	01				2	0	4	5	3	1	42	-1	57	60	63	2	In	VDJ
TTGTTGCTGGGGGACTCGGCCCTCTATCTCTGTGCCAGCAGCTTGGCTCCGGGGAGGCAGGGCTCCTACGAGCAGTACTTCGGGCCG	CASSLAPGRQGSYEQYF	1	1.3656538067599864E-5	51	TCRBV05-06*01	TCRBV05	TCRBV05-06	01				TCRBD02-01*02	TCRBD02	TCRBD02-01	02				TCRBJ02-07*01	TCRBJ02	TCRBJ02-07	01				0	5	9	1	5	0	30	46	51	57	62	1	In	VDJ
GAACATGAGCTCCTTGGAGCTGGGGGACTCAGCCCTGTACTTCTGTGCCAGCAGCCCTCCAGCTCCTACGAGCAGTACTTCGGGCCG		1	1.3656538067599864E-5	38	TCRBV13-01*01	TCRBV13	TCRBV13-01	01				TCRBD01-01*01	TCRBD01	TCRBD01-01	01				TCRBJ02-07*01	TCRBJ02	TCRBJ02-07	01				5	4	4	5	0	0	43	55	59	-1	62	1	Out	VDJ
GCTGGGGGACTCGGCCCTCTATCTCTGTGCCAGCAGCTTGGCCCCAGGACTAGCGGGAGGTCCTCCTACGAGCAGTACTTCGGGCCG		1	1.3656538067599864E-5	56	TCRBV05-06*01	TCRBV05	TCRBV05-06	01				TCRBD02-01*02	TCRBD02	TCRBD02-01	02				TCRBJ02-07*01	TCRBJ02	TCRBJ02-07	01				0	5	1	1	2	0	25	41	46	60	62	1	Out	VDJ
GGCCTGGGGGACGCAGCCATGTACCTGTGTGCCACCAGCAGAGTACCTTTCTCCAGCGGGGGATCCTACGAGCAGTACTTCGGGCCG	CATSRVPFSSGGSYEQYF	1	1.3656538067599864E-5	54	TCRBV15-01*01	TCRBV15	TCRBV15-01	01				TCRBD02-01*01	TCRBD02	TCRBD02-01	01				TCRBJ02-07*01	TCRBJ02	TCRBJ02-07	01				1	11	6	2	1	1	27	43	54	62	63	1	In	VDJ
GTGAACGCCTTGTTGCTGGGGGACTCGGCCCTCTATCTCTGTGCCAGCAGCCACCCACAGGGAACCTACGAGCAGTACTTCGGGCCG	CASSHPQGTYEQYF	1	1.3656538067599864E-5	42	TCRBV05-06*01	TCRBV05	TCRBV05-06	01				TCRBD01-01*01	TCRBD01	TCRBD01-01	01				TCRBJ02-07*01	TCRBJ02	TCRBJ02-07	01				4	5	3	3	2	2	39	51	56	62	64	1	In	VDJ
CTGCAGCCAGAAGACTCGGCCCTGTATCTCTGTGCCAGCAGCCAAGCCTTGAGCGGGGGGCAAACCTACGAGCAGTACTTCGGGCCG	CASSQALSGGQTYEQYF	1	1.3656538067599864E-5	51	TCRBV04-02*01	TCRBV04	TCRBV04-02	01				TCRBD02-01*01	TCRBD02	TCRBD02-01	01				TCRBJ02-07*01	TCRBJ02	TCRBJ02-07	01				1	5	6	1	4	2	30	46	51	60	64	1	In	VDJ
CCCTCAGAACCCAGGGACTCAGCTGTGTACTTCTGTGCCAGCAGTTTAGCCTACGGACGGAACGGAAACACCATATATTTTGGAGAG	CASSLAYGRNGNTIYF	1	1.3656538067599864E-5	48	TCRBV12	TCRBV12				TCRBV12-03,TCRBV12-04						TCRBD01,TCRBD02	TCRBD01-01,TCRBD02-01		TCRBJ01-03*01	TCRBJ01	TCRBJ01-03	01				0	4	1	7	5	4	33	50	54	58	63	1	In	VDJ
ACCCTGCAGCCAGAAGACTCGGCCCTGTATCTCTGTGCCAGCAGCCGTGGGGCAGATCTTAGAGGAAACACCATATATTTTGGAGAG	CASSRGADLRGNTIYF	2	2.731307613519973E-5	48	TCRBV04-02*01	TCRBV04	TCRBV04-02	01				TCRBD01-01*01	TCRBD01	TCRBD01-01	01				TCRBJ01-03*01	TCRBJ01	TCRBJ01-03	01				4	2	7	0	10	4	33	46	48	53	63	2	In	VDJ
CTGCTGTCGGCTGCTCCCTCCCAGACATCTGTGTACTTCTGTGCCAGCAGCCTGACGGGCCTGGGATGGGCCCTCCACTTTGGGAAC	CASSLTGLGWALHF	1	1.3656538067599864E-5	42	TCRBV06-05*01	TCRBV06	TCRBV06-05	01								TCRBD01,TCRBD02	TCRBD01-01,TCRBD02-01		TCRBJ01-06*01	TCRBJ01	TCRBJ01-06	01				6	12	0	8	4	14	39	50	62	66	70	1	In	VDJ
AGCACCTTGGAGCTGGGGGACTCGGCCCTTTATCTTTGCGCCAGCAGCCTCCCCGGGACAGGAGGTTCACCCCTCCACTTTGGGAAC	CASSLPGTGGSPLHF	1	1.3656538067599864E-5	45	TCRBV05-01*01	TCRBV05	TCRBV05-01	01				TCRBD01-01*01	TCRBD01	TCRBD01-01	01				TCRBJ01-06*01	TCRBJ01	TCRBJ01-06	01				4	6	0	4	3	9	36	48	54	62	65	1	In	VDJ
ATCCGGTCCACAAAGCTGGAGGACTCAGCCATGTACTTCTGTGCCACCTCCGCGGACGGCTATAATTCACCCCTCCACTTTGGGAAC	CATSADGYNSPLHF	2	2.731307613519973E-5	42	TCRBV02-01*01	TCRBV02	TCRBV02-01	01								TCRBD01,TCRBD02	TCRBD01-01,TCRBD02-01		TCRBJ01-06*01	TCRBJ01	TCRBJ01-06	01				10	7	1	7	2	3	39	46	53	57	59	2	In	VDJ
CTGACAGTGACCAGTGCCCATCCTGAAGACAGCAGCTTCTACATCTGCAGTGCAACGGACAGGGGGAATGAGCAGTTCTTCGGGCCA	CSATDRGNEQFF	1	1.3656538067599864E-5	36	TCRBV20	TCRBV20				TCRBV20-01,TCRBV20-or09_02		TCRBD01-01*01	TCRBD01	TCRBD01-01	01				TCRBJ02-01*01	TCRBJ02	TCRBJ02-01	01				6	3	1	1	0	7	45	53	56	-1	66	1	In	VDJ
GTGCCCATCCTGAAGACAGCAGCTTCTACATCTGCAGTGCTAGGACTAGCGGGGGAGGGAACCTACAATGAGCAGTTCTTCGGGCCA		1	1.3656538067599864E-5	49	TCRBV20	TCRBV20				TCRBV20-01,TCRBV20-or09_02		TCRBD02-01*01	TCRBD02	TCRBD02-01	01				TCRBJ02-01*01	TCRBJ02	TCRBJ02-01	01				3	0	2	2	6	2	32	-1	43	55	61	1	Out	VDJ
GTGCCCATCCTGAAGACAGCAGCTTCTACATCTGCAGTGCTAGAGTGGGACTAGCGGGGGGGTAACAATGAGCAGTTCTTCGGGCCA		1	1.3656538067599864E-5	49	TCRBV20	TCRBV20				TCRBV20-01,TCRBV20-or09_02		TCRBD02-01*01	TCRBD02	TCRBD02-01	01				TCRBJ02-01*01	TCRBJ02	TCRBJ02-01	01				1	1	0	0	2	5	32	45	46	62	64	1	Out	VDJ
CACAGAGCAAGGGCGACTCGGCTGTGTATCTCTGTGCCAGAAGCTTAGCCCGACTAGCGGGGACAAGAGACCCAGTACTTCGGGCCA		2	2.731307613519973E-5	49	TCRBV07-05*01	TCRBV07	TCRBV07-05	01				TCRBD02-01*01	TCRBD02	TCRBD02-01	01				TCRBJ02-05*01	TCRBJ02	TCRBJ02-05	01				0	3	2	3	1	2	32	48	51	62	63	2	Out	VDJ
ACTCTGACAGTGACCAGTGCCCATCCTGAAGACAGCAGCTTCTACATCTGCAGCGCCGGGACAGGGGTAACCCAGTACTTCGGGCCA	CSAGTGVTQYF	1	1.3656538067599864E-5	33	TCRBV20-01*01	TCRBV20	TCRBV20-01	01				TCRBD01-01*01	TCRBD01	TCRBD01-01	01				TCRBJ02-05*01	TCRBJ02	TCRBJ02-05	01				9	4	0	2	2	8	48	53	57	67	69	1	In	VDJ
GTGAGCAACATGAGCCCTGAAGACAGCAGCATATATCTCTGCAGCGGACATACAGGGGGGTCCGTGGATACGCAGTATTTTGGCCCA	CSGHTGGSVDTQYF	1	1.3656538067599864E-5	42	TCRBV29-01*01	TCRBV29	TCRBV29-01	01				TCRBD01-01*01	TCRBD01	TCRBD01-01	01				TCRBJ02-03*01	TCRBJ02	TCRBJ02-03	01				7	5	3	1	7	6	39	46	51	59	66	1	In	VDJ
ACTCTGGAGTCCGCTACCAGCTCCCAGACATCTGTGTACTTCTGTGGCAGCCAGTCTGGGGAGACAGATACGCAGTATTTTGGCCCA	CGSQSGETDTQYF	1	1.3656538067599864E-5	39	TCRBV10-03*01	TCRBV10	TCRBV10-03	01				TCRBD02-01*02	TCRBD02	TCRBD02-01	02				TCRBJ02-03*01	TCRBJ02	TCRBJ02-03	01				13	12	9	2	0	3	42	46	58	-1	63	1	In	VDJ
ACTCTGAAGATCCGGTCCACAAAGCTGGAGGACTCAGCCATGTACTTCTGTGCCAGCAGTGGACTCAATACGCAGTATTTTGGCCCA	CASSGLNTQYF	2	2.731307613519973E-5	33	TCRBV02-01*01	TCRBV02	TCRBV02-01	01				TCRBD02-01	TCRBD02	TCRBD02-01				01,02	TCRBJ02-03*01	TCRBJ02	TCRBJ02-03	01				4	0	2	10	2	7	48	-1	61	65	67	2	In	VDJ
AGGCTGCTGTCGGCTGCTCCCTCCCAGACATCTGTGTACTTCTGTGCCAGCAGTTACGATTTAGGCGGGGAGCTGTTTTTTGGAGAA	CASSYDLGGELFF	1	1.3656538067599864E-5	39	TCRBV06-05*01	TCRBV06	TCRBV06-05	01								TCRBD01,TCRBD02	TCRBD01-01,TCRBD02-01		TCRBJ02-02*01	TCRBJ02	TCRBJ02-02	01				2	5	5	4	0	7	42	57	62	-1	65	1	In	VDJ
AGGGACTCAGCTGTGTACTTCTGTGCCAGCAGTTCTGACACGGCAGGGCTAGCGGGGGGATACACCGGGGAGCTGTTTTTTGGAGAA	CASSSDTAGLAGGYTGELFF	1	1.3656538067599864E-5	60	TCRBV12	TCRBV12				TCRBV12-03,TCRBV12-04		TCRBD02-01*01	TCRBD02	TCRBD02-01	01				TCRBJ02-02*01	TCRBJ02	TCRBJ02-02	01				4	14	4	1	2	3	21	34	48	59	61	1	In	VDJ
CTCAGGCTGCTGTCGGCTGCTCCCTCCCAGACATCTGTGTACTTCTGTGCCAGCAGTACCTTGGCAGGGAGAGCTTTCTTTGGACAA	CASSTLAGRAFF	1	1.3656538067599864E-5	36	TCRBV06-05*01	TCRBV06	TCRBV06-05	01								TCRBD01,TCRBD02	TCRBD01-01,TCRBD02-01		TCRBJ01-01*01	TCRBJ01	TCRBJ01-01	01				5	7	4	3	2	10	45	57	64	69	71	1	In	VDJ
GAGTCGGCTGCTCCCTCCCAAACATCTGTGTACTTCTGTGCCAGCAGACCCTGGGACAGGGCTCTAGGTGAAGCTTTCTTTGGACAA	CASRPWDRALGEAFF	2	2.731307613519973E-5	45	TCRBV06	TCRBV06				TCRBV06-02,TCRBV06-03		TCRBD01-01*01	TCRBD01	TCRBD01-01	01				TCRBJ01-01*01	TCRBJ01	TCRBJ01-01	01				6	5	0	3	7	7	36	47	52	61	68	2	In	VDJ
TTGGAGTCGGCTGCTCCCTCCCAAACATCTGTGTACTTCTGTGCCAGCAGTTACCTGGAAGTGGGGACTGAAGCTTTCTTTGGACAA	CASSYLEVGTEAFF	2	2.731307613519973E-5	42	TCRBV06	TCRBV06				TCRBV06-02,TCRBV06-03						TCRBD01,TCRBD02	TCRBD01-01,TCRBD02-01		TCRBJ01-01*01	TCRBJ01	TCRBJ01-01	01				2	8	6	2	0	5	39	54	62	-1	66	2	In	VDJ
GCTGCTCCCTCCCAGACATCTGTGTACTTCTGTGCCAGCAGTTGGGTTTTTGTTGGGGCCAGGGGCACTGAAGCTTTCTTTGGACAA	CASSWVFVGARGTEAFF	1	1.3656538067599864E-5	51	TCRBV06	TCRBV06				TCRBV06-05,TCRBV06-06		TCRBD01-01*01	TCRBD01	TCRBD01-01	01				TCRBJ01-01*01	TCRBJ01	TCRBJ01-01	01				4	16	4	2	0	4	30	43	59	-1	65	1	In	VDJ
GGCTGCTGTCGGCTGCTCCCTCCCAGACATCTGTGTACTTCTGTGCCAGCAGTTAAGGGTGGGGACACTGAAGCTTTCTTTGGACAA		1	1.3656538067599864E-5	40	TCRBV06-05*01	TCRBV06	TCRBV06-05	01								TCRBD01,TCRBD02	TCRBD01-01,TCRBD02-01		TCRBJ01-01*01	TCRBJ01	TCRBJ01-01	01				3	0	5	3	5	3	41	-1	55	59	64	1	Out	VDJ
AATGTGAGCACCTTGGAGCTGGGGGACTCGGCCCTTTATCTTTGCGCCAGCAGCCCGCAGGGGGGCGATGAAGCTTTCTTTGGACAA	CASSPQGGDEAFF	1	1.3656538067599864E-5	39	TCRBV05-01*01	TCRBV05	TCRBV05-01	01				TCRBD01-01*01	TCRBD01	TCRBD01-01	01				TCRBJ01-01*01	TCRBJ01	TCRBJ01-01	01				4	3	4	1	4	7	42	54	57	64	68	1	In	VDJ
CACTTAAATCTTCACATCAATTCCCTGGAGCTTGGTGACTCTGCTGTGTATTTCTGTGCCAGCAGCCATGAAGCTTTCTTTGGACAA	CASSHEAFF	2	2.731307613519973E-5	27	TCRBV03-01*01	TCRBV03	TCRBV03-01	01											TCRBJ01-01*01	TCRBJ01	TCRBJ01-01	01				3	0	0	0	0	7	54	-1	-1	-1	68	2	In	VJ
AAGATCCAGCCCTCAGAACCCAGGGACTCAGCTGTGTACTTCTGTGCCAGCAGTTTAGGGGGGAGGACAGTAGCATTCTTTGGACAA	CASSLGGRTVAFF	1	1.3656538067599864E-5	39	TCRBV12	TCRBV12				TCRBV12-03,TCRBV12-04						TCRBD01,TCRBD02	TCRBD01-01,TCRBD02-01		TCRBJ01-01*01	TCRBJ01	TCRBJ01-01	01				1	6	1	5	5	14	42	58	64	70	75	1	In	VDJ
CAGCGCACACAGCAGGAGGACTCGGCCGTGTATCTCTGTGCCAGCAGCTTAGTTGGAGGGAGAGGTGAAAAACTGTTTTTTGGCAGT	CASSLVGGRGEKLFF	1	1.3656538067599864E-5	45	TCRBV07-02*01	TCRBV07	TCRBV07-02	01				TCRBD02-01*02	TCRBD02	TCRBD02-01	02				TCRBJ01-04*01	TCRBJ01	TCRBJ01-04	01				1	2	10	0	5	7	36	52	54	60	65	1	In	VDJ
ACAGTGACCAGTGCCCATCCTGAAGACAGCAGCTTCTACATCTGCAGTGCTTCGGGAGTCGGGGATCAGCCCCAGCATTTTGGTGAT	CSASGVGDQPQHF	1	1.3656538067599864E-5	39	TCRBV20	TCRBV20				TCRBV20-01,TCRBV20-or09_02		TCRBD02-01*02	TCRBD02	TCRBD02-01	02				TCRBJ01-05*01	TCRBJ01	TCRBJ01-05	01				5	1	8	2	6	5	42	51	52	58	64	1	In	VDJ
ATTCCCTGGAGCTTGGTGACTCTGCTGTGTATTTCTGTGCCAGCAGCCAAGACTCGTAATAGGGATCAGCCCCAGCATTTTGGTGAT		2	2.731307613519973E-5	46	TCRBV03	TCRBV03				TCRBV03-01,TCRBV03-02						TCRBD01,TCRBD02	TCRBD01-01,TCRBD02-01		TCRBJ01-05*01	TCRBJ01	TCRBJ01-05	01				0	8	5	3	0	5	35	52	60	-1	64	2	Out	VDJ
CCAGTGCCCATCCTGAAGACAGCAGCTTCTACATCTGCAGTGCTAGATTCACTACGCTCCCCGAATCAGCCCCAGCATTTTGGTGAT		1	1.3656538067599864E-5	46	TCRBV20	TCRBV20				TCRBV20-01,TCRBV20-or09_02		TCRBD02-01	TCRBD02	TCRBD02-01				01,02	TCRBJ01-05*01	TCRBJ01	TCRBJ01-05	01				2	3	3	9	9	4	35	47	50	54	63	1	Out	VDJ
TTGGAGTCGGCTGCTCCCTCCCAAACATCTGTGTACTTCTGTGCCAGCAGTTACTTGGACGGCAATCAGCCCCAGCATTTTGGTGAT	CASSYLDGNQPQHF	1	1.3656538067599864E-5	42	TCRBV06	TCRBV06				TCRBV06-02,TCRBV06-03						TCRBD01,TCRBD02	TCRBD01-01,TCRBD02-01		TCRBJ01-05*01	TCRBJ01	TCRBJ01-05	01				1	1	1	7	1	2	39	55	56	60	61	1	In	VDJ
AAGATCCAGCCCTCAGAACCCAGGGACTCAGCTGTGTACTTCTGTGCCAGCAGCCCCGGACAGGGCTATGGCTACACCTTCGGTTCG	CASSPGQGYGYTF	1	1.3656538067599864E-5	39	TCRBV12	TCRBV12				TCRBV12-03,TCRBV12-04		TCRBD01-01*01	TCRBD01	TCRBD01-01	01				TCRBJ01-02*01	TCRBJ01	TCRBJ01-02	01				6	4	1	3	0	4	42	53	57	-1	65	1	In	VDJ
ATCCAGCCCTCAGAACCCAGGGACTCAGCTGTGTACTTCTGTGCCAGCAGTTTAGGGACGACCCCCTATGGCTACACCTTCGGTTCG	CASSLGTTPYGYTF	1	1.3656538067599864E-5	42	TCRBV12	TCRBV12				TCRBV12-03,TCRBV12-04						TCRBD01,TCRBD02	TCRBD01-01,TCRBD02-01		TCRBJ01-02*01	TCRBJ01	TCRBJ01-02	01				1	0	1	7	6	4	39	-1	55	59	65	1	In	VDJ
AGATCCAGCGCACAGAGCAGGGGGACTCGGCCATGTATCTCTGTGCCAGCAGCTCCTGACAGGTACTATGGCTACACCTTCGGTTCG		2	2.731307613519973E-5	40	TCRBV07-09	TCRBV07	TCRBV07-09				01,03	TCRBD01-01*01	TCRBD01	TCRBD01-01	01				TCRBJ01-02*01	TCRBJ01	TCRBJ01-02	01				4	3	2	4	1	3	41	54	57	63	64	2	Out	VDJ
CTGGAGTCGCCCAGCCCCAACCAGACCTCTCTGTACTTCTGTGCCAGCAGTCCCCGGGGCCGTAACTATGGCTACACCTTCGGTTCG	CASSPRGRNYGYTF	2	2.731307613519973E-5	42	TCRBV27-01*01	TCRBV27	TCRBV27-01	01								TCRBD01,TCRBD02	TCRBD01-01,TCRBD02-01		TCRBJ01-02*01	TCRBJ01	TCRBJ01-02	01				5	4	7	0	2	1	39	51	55	60	62	2	In	VDJ
ATCCAGCGCACAGAGCAGGGGGACTCGGCCATGTATCTCTGTGCCAGCAGCCCCGGGTTTTCTAACTATGGCTACACCTTCGGTTCG	CASSPGFSNYGYTF	2	2.731307613519973E-5	42	TCRBV07-09	TCRBV07	TCRBV07-09				01,03	TCRBD02-01	TCRBD02	TCRBD02-01				01,02	TCRBJ01-02*01	TCRBJ01	TCRBJ01-02	01				5	2	8	4	4	0	39	51	53	57	61	2	In	VDJ
ACAGTGACCAGTGCCCATCCTGAAGACAGCAGCTTCTACATCTGCAGTGCTGTCGGGACAGGGAACTATGGCTACACCTTCGGTTCG	CSAVGTGNYGYTF	1	1.3656538067599864E-5	39	TCRBV20	TCRBV20				TCRBV20-01,TCRBV20-or09_02		TCRBD01-01*01	TCRBD01	TCRBD01-01	01				TCRBJ01-02*01	TCRBJ01	TCRBJ01-02	01				5	3	0	3	0	2	42	51	54	-1	63	1	In	VDJ
CTCACTCTGGAGTCCGCTACCAGCTCCCAGACATCTGTGTACTTCTGTGCCATCAGTGAGGTAGGGGATGGCTACACCTTCGGTTCG	CAISEVGDGYTF	1	1.3656538067599864E-5	36	TCRBV10-03*01	TCRBV10	TCRBV10-03	01				TCRBD01-01*01	TCRBD01	TCRBD01-01	01				TCRBJ01-02*01	TCRBJ01	TCRBJ01-02	01				2	2	5	2	0	6	45	60	62	-1	67	1	In	VDJ
GAGATCCAGCGCACAGAGCAGGGGGACTCGGCCATGTATCTCTGTGCCAGCAGCTTTGAAGGGGTGGGTGAGCAGTACTTCGGGCCG	CASSFEGVGEQYF	2	2.731307613519973E-5	39	TCRBV07-09	TCRBV07	TCRBV07-09				01,03	TCRBD01-01*01	TCRBD01	TCRBD01-01	01				TCRBJ02-07*01	TCRBJ02	TCRBJ02-07	01				3	3	5	2	5	7	42	56	59	64	69	2	In	VDJ
ACATCGGCCCAAAAGAACCCGACAGCTTTCTATCTCTGTGCCAGTAGTGAACGGGGTCCTCCCCCCCTCGAGCAGTACTTCGGGCCG	CASSERGPPPLEQYF	2	2.731307613519973E-5	45	TCRBV19-01	TCRBV19	TCRBV19-01				01,02	TCRBD02-01*01	TCRBD02	TCRBD02-01	01				TCRBJ02-07*01	TCRBJ02	TCRBJ02-07	01				5	3	8	3	12	6	36	48	51	56	68	2	In	VDJ
TCTGCTGCCTCCTCCCAGACATCTGTATATTTCTGCGCCAAGCCCCACCCCGGGACACGCACTAGTTACGAGCAGTACTTCGGGCCG	CAKPHPGTRTSYEQYF	2	2.731307613519973E-5	48	TCRBV10-01	TCRBV10	TCRBV10-01				01,02	TCRBD01-01*01	TCRBD01	TCRBD01-01	01				TCRBJ02-07*01	TCRBJ02	TCRBJ02-07	01				10	11	0	6	9	4	33	40	51	57	66	2	In	VDJ
GCCTTGGAGCTGGACGACTCGGCCCTGTATCTCTGTGCCAGCAGCTTATACGGACTAGCTCCCTCCTACGAGCAGTACTTCGGGCCG	CASSLYGLAPSYEQYF	1	1.3656538067599864E-5	48	TCRBV05-04*01	TCRBV05	TCRBV05-04	01				TCRBD02-01	TCRBD02	TCRBD02-01				01,02	TCRBJ02-07*01	TCRBJ02	TCRBJ02-07	01				2	4	1	7	3	0	33	47	51	59	62	1	In	VDJ
CAGCGCACACAGCAGGAGGACTCCGCCGTGTATCTCTGTGCCAGCAGCTTAATACGTGGAGACTCCTACGAGCAGTACTTCGGGCCG	CASSLIRGDSYEQYF	1	1.3656538067599864E-5	45	TCRBV07-08*01	TCRBV07	TCRBV07-08	01				TCRBD02-01*02	TCRBD02	TCRBD02-01	02				TCRBJ02-07*01	TCRBJ02	TCRBJ02-07	01				2	6	10	2	1	0	36	51	57	61	62	1	In	VDJ
TTGGCTGCTCCCTCCCAGACATCTGTGTACTTCTGTGCCAGCAGTTACTTGCGTCAGGGGCTAACCTACGAGCAGTACTTCGGGCCG	CASSYLRQGLTYEQYF	1	1.3656538067599864E-5	48	TCRBV06-06	TCRBV06	TCRBV06-06				01,02	TCRBD01-01*01	TCRBD01	TCRBD01-01	01				TCRBJ02-07*01	TCRBJ02	TCRBJ02-07	01				1	5	4	2	4	2	33	49	54	60	64	1	In	VDJ
ACTCTGGAGTCCGCTACCAGCTCCCAGACATCTGTGTACTTCTGTGCCATCCTGGAGGACAGCTACTACGAGCAGTACTTCGGGCCG	CAILEDSYYEQYF	1	1.3656538067599864E-5	39	TCRBV10-03*01	TCRBV10	TCRBV10-03	01				TCRBD01-01*01	TCRBD01	TCRBD01-01	01				TCRBJ02-07*01	TCRBJ02	TCRBJ02-07	01				8	5	1	5	3	3	42	51	56	62	65	1	In	VDJ
CCCAACCAGACAGCTCTTTACTTCTGTGCCACCAGTGATTTATACTAGCGGGGGGATACTAGCAACTACGAGCAGTACTTCGGGCCG	CATSDLY*RGDTSNYEQYF	1	1.3656538067599864E-5	57	TCRBV24	TCRBV24				TCRBV24-01,TCRBV24-or09_02		TCRBD02-01*01	TCRBD02	TCRBD02-01	01				TCRBJ02-07*01	TCRBJ02	TCRBJ02-07	01				1	2	3	1	10	3	24	41	43	55	65	1	Stop	VDJ
CAGCCCTCAGAACCCAGGGACTCAGCTGTGTACTTCTGTGCCAGCAGTTTATTTGTCACGAACGTCGACGAGCAGTACTTCGGGCCG	CASSLFVTNVDEQYF	1	1.3656538067599864E-5	45	TCRBV12	TCRBV12				TCRBV12-03,TCRBV12-04						TCRBD01,TCRBD02	TCRBD01-01,TCRBD02-01		TCRBJ02-07*01	TCRBJ02	TCRBJ02-07	01				2	8	2	8	6	5	36	51	59	61	67	1	In	VDJ
CCCCTGACCCTGGAGTCTGCCAGGCCCTCACATACCTCTCAGTACCTCTGTGCCAGCACTCCCGGCGACGAGCAGTACTTCGGGCCG	CASTPGDEQYF	1	1.3656538067599864E-5	33	TCRBV25-01*01	TCRBV25	TCRBV25-01	01								TCRBD01,TCRBD02	TCRBD01-01,TCRBD02-01		TCRBJ02-07*01	TCRBJ02	TCRBJ02-07	01				7	5	9	0	1	5	48	58	63	66	67	1	In	VDJ
AAGATCCGGTCCACAAAGCTGGAGGACTCAGCCATGTACTTCTGTGCCAGCCAACTAGCGGGAGTAGAAGAGCAGTACTTCGGGCCG	CASQLAGVEEQYF	1	1.3656538067599864E-5	39	TCRBV02-01*01	TCRBV02	TCRBV02-01	01				TCRBD02-01*02	TCRBD02	TCRBD02-01	02				TCRBJ02-07*01	TCRBJ02	TCRBJ02-07	01				8	2	3	2	5	7	42	51	53	64	69	1	In	VDJ
CTCAGGCTGGAGTCGGCTGCTCCCTCCCAGACATCTGTGTACTTCTGTGCCAGCAGTGACAGGATCTACGAGCAGTACGTCGGGCCG	CASSDRIYEQYV	1	1.3656538067599864E-5	36	TCRBV06-01*01	TCRBV06	TCRBV06-01	01				TCRBD01-01*01	TCRBD01	TCRBD01-01	01				TCRBJ02-07*01	TCRBJ02	TCRBJ02-07	01				3	0	4	4	16	17	45	-1	59	63	79	1	In	VDJ
TCCCTAGAGTCTGCCATCCCCAACCAGACAGCTCTTTACTTCTGTGCCACCAGTTCTATATCAGGAAACACCATATATTTTGGAGAG	CATSSISGNTIYF	2	2.731307613519973E-5	39	TCRBV24	TCRBV24				TCRBV24-01,TCRBV24-or09_02		TCRBD02-01	TCRBD02	TCRBD02-01				01,02	TCRBJ01-03*01	TCRBJ01	TCRBJ01-03	01				6	1	4	9	5	4	42	54	55	58	63	2	In	VDJ
CCTGAAGACAGCAGCATATATCTCTGCAGCGTTGAGGCCCGAATCCGGGACCTCCTTTCTGGGGCCAACGTCCTGACTTTCGGGGCC	CSVEARIRDLLSGANVLTF	1	1.3656538067599864E-5	57	TCRBV29-01*01	TCRBV29	TCRBV29-01	01								TCRBD01,TCRBD02	TCRBD01-01,TCRBD02-01		TCRBJ02-06*01	TCRBJ02	TCRBJ02-06	01				3	11	0	7	6	1	24	35	46	51	57	1	In	VDJ
GCTGCTCCCTCCCAAACATCTGTGTACTTCTGTGCCAGCAGTTACCTCGTCAGTCGATCTGGGGCCAACGTCCTGACTTTCGGGGCC	CASSYLVSRSGANVLTF	1	1.3656538067599864E-5	51	TCRBV06	TCRBV06				TCRBV06-02,TCRBV06-03		TCRBD01-01*01	TCRBD01	TCRBD01-01	01				TCRBJ02-06*01	TCRBJ02	TCRBJ02-06	01				2	5	4	5	4	1	30	45	50	53	57	1	In	VDJ
AATGTGAGCACCTTGGAGCTGGGGGACTCGGCCCTTTATCTTTGCGCCAGCAGGTGGGACAGGGACAACATTCAGTACTTCGGCGCC	CASRWDRDNIQYF	1	1.3656538067599864E-5	39	TCRBV05-01*01	TCRBV05	TCRBV05-01	01				TCRBD01-01*01	TCRBD01	TCRBD01-01	01				TCRBJ02-04*01	TCRBJ02	TCRBJ02-04	01				5	2	0	3	2	7	42	53	55	64	66	1	In	VDJ
ACACAGCAGGAGGACTCGGCCGTGTATCTCTGTGCCAGCAGCTTAACGGGGACCACTATAGCCAAAAACATTCAGTACTTCGGCGCC	CASSLTGTTIAKNIQYF	1	1.3656538067599864E-5	51	TCRBV07-02*01	TCRBV07	TCRBV07-02	01								TCRBD01,TCRBD02	TCRBD01-01,TCRBD02-01		TCRBJ02-04*01	TCRBJ02	TCRBJ02-04	01				2	3	0	7	6	0	30	45	48	53	59	1	In	VDJ
CATCCTGAAGACAGCAGCTTCTACATCTGCAGTGCTAGAGAAACGAGACTGGCGGGGGGGACCAAAAACATTCAGTACTTCGGCGCC	CSARETRLAGGTKNIQYF	1	1.3656538067599864E-5	54	TCRBV20	TCRBV20				TCRBV20-01,TCRBV20-or09_02		TCRBD02-01*01	TCRBD02	TCRBD02-01	01				TCRBJ02-04*01	TCRBJ02	TCRBJ02-04	01				0	10	7	0	1	2	27	41	51	60	61	1	In	VDJ
ACCTTGGAGCTGGGGGACTCGGCCCTTTATCTTTGCGCCAGCAGCTTGGACCAGAGCTCCTATAATTCACCCCTCCACTTTGGGAAC	CASSLDQSSYNSPLHF	1	1.3656538067599864E-5	48	TCRBV05-01*01	TCRBV05	TCRBV05-01	01								TCRBD01,TCRBD02	TCRBD01-01,TCRBD02-01		TCRBJ01-06*01	TCRBJ01	TCRBJ01-06	01				0	2	4	5	2	0	33	49	51	54	56	1	In	VDJ
TCGGCTGCTCCCTCCCAGACATCTGTGTACTTCTGTGCCAGCAGTTACCCCACGACAGGGACGAATTCACCCCTCCACTTTGGGAAC	CASSYPTTGTNSPLHF	1	1.3656538067599864E-5	48	TCRBV06-05*01	TCRBV06	TCRBV06-05	01				TCRBD01-01*01	TCRBD01	TCRBD01-01	01				TCRBJ01-06*01	TCRBJ01	TCRBJ01-06	01				2	5	2	3	3	7	33	48	53	60	63	1	In	VDJ
CTGTCGGCTGCTCCCTCCCAGACATCTGTGTACTTCTGTGCCAGCAGTTATTGGGGGCAGGGGGACTCACCCCTCCACTTTGGGAAC	CASSYWGQGDSPLHF	1	1.3656538067599864E-5	45	TCRBV06-05*01	TCRBV06	TCRBV06-05	01				TCRBD01-01*01	TCRBD01	TCRBD01-01	01				TCRBJ01-06*01	TCRBJ01	TCRBJ01-06	01				3	7	4	1	2	10	36	50	57	64	66	1	In	VDJ
ACCTTGGAGCTGGGGGACTCGGCCCTTTATCTTTGCGCCAGCAGCTCCCAAGCGGGAGGGCCTTGGGATGAGCAGTTCTTCGGGCCA	CASSSQAGGPWDEQFF	1	1.3656538067599864E-5	48	TCRBV05-01*01	TCRBV05	TCRBV05-01	01				TCRBD02-01*02	TCRBD02	TCRBD02-01	02				TCRBJ02-01*01	TCRBJ02	TCRBJ02-01	01				3	4	6	0	7	8	33	46	50	60	67	1	In	VDJ
TGCCCATCCTGAAGACAGCAGCTTCTACATCTGCAGTGGCAGGACCGAGGACTAGCGGGGGGTGGCGATGAGCAGTTCTTCGGGCCA		1	1.3656538067599864E-5	50	TCRBV20	TCRBV20				TCRBV20-01,TCRBV20-or09_02		TCRBD02-01*01	TCRBD02	TCRBD02-01	01				TCRBJ02-01*01	TCRBJ02	TCRBJ02-01	01				7	10	1	1	5	8	31	38	48	62	67	1	Out	VDJ
GTACCCTCTCAGACATCTGTGTACTTCTGTGCCAGCAGTGAGAGGGCATTGACAGGGGGCTTCAGCAATGAGCAGTTCTTCGGGCCA	CASSERALTGGFSNEQFF	2	2.731307613519973E-5	54	TCRBV06-04	TCRBV06	TCRBV06-04				01,02	TCRBD01-01*01	TCRBD01	TCRBD01-01	01				TCRBJ02-01*01	TCRBJ02	TCRBJ02-01	01				3	9	2	0	5	6	27	41	50	60	65	2	In	VDJ
GAGTCTGCCAGGCCCTCACATACCTCTCAGTACCTCTGTGCCAGCAGTGGGGGGCAGGGTTTGGCCAATGAGCAGTTCTTCGGGCCA	CASSGGQGLANEQFF	1	1.3656538067599864E-5	45	TCRBV25-01*01	TCRBV25	TCRBV25-01	01				TCRBD01-01*01	TCRBD01	TCRBD01-01	01				TCRBJ02-01*01	TCRBJ02	TCRBJ02-01	01				4	0	6	0	10	6	36	-1	49	55	65	1	In	VDJ
AGCTCTCTGGAGCTGGGGGACTCAGCTTTGTATTTCTGTGCCAGCAGCGCCGGGACTAGCGGTTACAATGAGCAGTTCTTCGGGCCA	CASSAGTSGYNEQFF	2	2.731307613519973E-5	45	TCRBV09-01	TCRBV09	TCRBV09-01				01,02	TCRBD02-01	TCRBD02	TCRBD02-01				01,02	TCRBJ02-01*01	TCRBJ02	TCRBJ02-01	01				3	2	0	5	1	4	36	49	51	62	63	2	In	VDJ
CAGCCAGAAGACTCAGCCCTGTATCTCTGCGCCAGCAGCCAAGGATATCCTAGCGGGGGCTCCTACAATGAGCAGTTCTTCGGGCCA	CASSQGYPSGGSYNEQFF	2	2.731307613519973E-5	54	TCRBV04-01*01	TCRBV04	TCRBV04-01	01				TCRBD02-01*01	TCRBD02	TCRBD02-01	01				TCRBJ02-01*01	TCRBJ02	TCRBJ02-01	01				1	6	4	2	0	0	27	43	49	-1	59	2	In	VDJ
AGCACCTTGGAGCTGGGGGACTCGGCCCTTTATCTTTGCGCCAGCAGCGCCGGACAGGGGCCCTACAATGAGCAGTTCTTCGGGCCA	CASSAGQGPYNEQFF	1	1.3656538067599864E-5	45	TCRBV05-01*01	TCRBV05	TCRBV05-01	01				TCRBD01-01*01	TCRBD01	TCRBD01-01	01				TCRBJ02-01*01	TCRBJ02	TCRBJ02-01	01				4	3	1	2	1	2	36	48	51	60	61	1	In	VDJ
AATGTGAACGCCTTGGAGCTGGACGACTCGGCCCTGTATCTCTGTGCCAGCAGCTTCGGGGGGGGTGAGACCCAGTACTTCGGGCCA	CASSFGGGETQYF	1	1.3656538067599864E-5	39	TCRBV05-04*01	TCRBV05	TCRBV05-04	01				TCRBD02-01*01	TCRBD02	TCRBD02-01	01				TCRBJ02-05*01	TCRBJ02	TCRBJ02-05	01				2	0	8	0	2	5	42	-1	56	64	66	1	In	VDJ
GGGTTGGAGTCGGCTGCTCCCTCCCAAACATCTGTGTACTTCTGTGCCAGCAGTTCGATGAACCAAGAGACCCAGTACTTCGGGCCA	CASSSMNQETQYF	1	1.3656538067599864E-5	39	TCRBV06	TCRBV06				TCRBV06-02,TCRBV06-03						TCRBD01,TCRBD02	TCRBD01-01,TCRBD02-01		TCRBJ02-05*01	TCRBJ02	TCRBJ02-05	01				4	1	2	8	3	0	42	55	56	58	61	1	In	VDJ
ATCCTGGAGTCGCCCAGCCCCAACCAGACCTCTCTGTACTTCTGTGCCAGCAGTTGGTCGACCCCGGATACGCAGTATTTTGGCCCA	CASSWSTPDTQYF	2	2.731307613519973E-5	39	TCRBV27-01*01	TCRBV27	TCRBV27-01	01								TCRBD01,TCRBD02	TCRBD01-01,TCRBD02-01		TCRBJ02-03*01	TCRBJ02	TCRBJ02-03	01				4	4	2	7	4	6	42	55	59	62	66	2	In	VDJ
GTGACCAGTGCCCATCCTGAAGACAGCAGCTTCTACATCTGCAGTGCTAGAGTATGGGACAGCACAGATACGCAGTATTTTGGCCCA	CSARVWDSTDTQYF	1	1.3656538067599864E-5	42	TCRBV20	TCRBV20				TCRBV20-01,TCRBV20-or09_02						TCRBD01,TCRBD02	TCRBD01-01,TCRBD02-01		TCRBJ02-03*01	TCRBJ02	TCRBJ02-03	01				1	3	0	7	0	0	39	52	55	-1	60	1	In	VDJ
ACCAGTGCCCATCCTGAAGACAGCAGCTTCTACATCTGCAGTGCTGCCGACAGGGGAAGTGGAACAGATACGCAGTATTTTGGCCCA	CSAADRGSGTDTQYF	1	1.3656538067599864E-5	45	TCRBV20	TCRBV20				TCRBV20-01,TCRBV20-or09_02		TCRBD01-01*01	TCRBD01	TCRBD01-01	01				TCRBJ02-03*01	TCRBJ02	TCRBJ02-03	01				5	3	2	2	7	3	36	45	48	56	63	1	In	VDJ
CTGGAGTTGGCTGCTCCCTCCCAGACATCTGTGTACTTCTGTGCCAGCAGCCCCAGGGATGGAACAGATACGCAGTATTTTGGCCCA	CASSPRDGTDTQYF	1	1.3656538067599864E-5	42	TCRBV06-06	TCRBV06	TCRBV06-06				01,02	TCRBD01-01*01	TCRBD01	TCRBD01-01	01				TCRBJ02-03*01	TCRBJ02	TCRBJ02-03	01				6	3	4	3	5	3	39	50	53	58	63	1	In	VDJ
CTTCACATCAATTCCCTGGAGCTTGGTGACTCTGCTGTGTATTTCTGTGCCAGCAGCCAAGCTCCCGGGGAGCTGTTTTTTGGAGAA	CASSQAPGELFF	2	2.731307613519973E-5	36	TCRBV03	TCRBV03				TCRBV03-01,TCRBV03-02		TCRBD02-01	TCRBD02	TCRBD02-01				01,02	TCRBJ02-02*01	TCRBJ02	TCRBJ02-02	01				1	0	4	10	1	6	45	-1	61	63	64	2	In	VDJ
ATCCAGCCCTCAGAACCCAGGGACTCAGCTGTGTACTTCTGTGCCAGCAGTTTCCTCGCGGCTACCGGGGAGCTGTTTTTTGGAGAA	CASSFLAATGELFF	1	1.3656538067599864E-5	42	TCRBV12	TCRBV12				TCRBV12-03,TCRBV12-04		TCRBD02-01	TCRBD02	TCRBD02-01				01,02	TCRBJ02-02*01	TCRBJ02	TCRBJ02-02	01				3	4	7	5	2	5	39	53	57	61	63	1	In	VDJ
CGCTCACCAGGCCTGGGGGACGCAGCCATGTACCTGTGTGCCACCAGCAGAGAAGCTCGGAACACCGGGGAGCTGTTTTTTGGAGAA	CATSREARNTGELFF	2	2.731307613519973E-5	45	TCRBV15-01*01	TCRBV15	TCRBV15-01	01				TCRBD02-01	TCRBD02	TCRBD02-01				01,02	TCRBJ02-02*01	TCRBJ02	TCRBJ02-02	01				0	0	6	7	3	1	36	-1	53	56	59	2	In	VDJ
TCTAAGAAGCTCCTTCTCAGTGACTCTGGCTTCTATCTCTGTGCCTGGACGGGGCGGAGGAACACCGGGGAGCTGTTTTTTGGAGAA	CAWTGRRNTGELFF	1	1.3656538067599864E-5	42	TCRBV30-01*01	TCRBV30	TCRBV30-01	01								TCRBD01,TCRBD02	TCRBD01-01,TCRBD02-01		TCRBJ02-02*01	TCRBJ02	TCRBJ02-02	01				4	1	7	0	4	1	39	49	50	55	59	1	In	VDJ
GCCAGGCCCTCACATACCTCTCAGTACCTCTGTGCCAGCAGACCGAATTTAGGAGACAGGAACACCGGGGAGCTGTTTTTTGGAGAA	CASRPNLGDRNTGELFF	1	1.3656538067599864E-5	51	TCRBV25-01*01	TCRBV25	TCRBV25-01	01				TCRBD01-01*01	TCRBD01	TCRBD01-01	01				TCRBJ02-02*01	TCRBJ02	TCRBJ02-02	01				6	13	2	5	0	1	30	41	54	-1	59	1	In	VDJ
CTGTCGGCTGCTCCCTCCCAGACATCTGTGTACTTCTGTGCCAGCAGTTTAGCGGGGGGAAACACCGGGGAGCTGTTTTTTGGAGAA	CASSLAGGNTGELFF	1	1.3656538067599864E-5	45	TCRBV06-05*01	TCRBV06	TCRBV06-05	01				TCRBD02-01*01	TCRBD02	TCRBD02-01	01				TCRBJ02-02*01	TCRBJ02	TCRBJ02-02	01				4	0	5	1	1	2	36	-1	49	59	60	1	In	VDJ
AGCTCTCTGGAGCTGGGGGACTCAGCTTTGTATTTCTGTGCCAGCAGCCTCCGGGACACAAACACCGGGGAGCTGTTTTTTGGAGAA	CASSLRDTNTGELFF	2	2.731307613519973E-5	45	TCRBV09-01	TCRBV09	TCRBV09-01				01,02	TCRBD01-01*01	TCRBD01	TCRBD01-01	01				TCRBJ02-02*01	TCRBJ02	TCRBJ02-02	01				4	4	0	6	2	2	36	48	52	58	60	2	In	VDJ
TTGGAGTCGGCTGCTCCCTCCCAAACATCTGTGTACTTCTGTGCCACCTACGAGAGCGGGAGAACCGGGGAGCTGTTTTTTGGAGAA	CATYESGRTGELFF	2	2.731307613519973E-5	42	TCRBV06	TCRBV06				TCRBV06-02,TCRBV06-03		TCRBD02-01*02	TCRBD02	TCRBD02-01	02				TCRBJ02-02*01	TCRBJ02	TCRBJ02-02	01				10	8	6	2	1	5	39	46	54	62	63	2	In	VDJ
AGGCTGGAGTCGGCTGCTCCCTCCCAGACATCTGTGTACTTCTGTGCCAGCAGTGACCAACGGTGGGGGCGAGCTTTCTTTGGACAA	CASSDQRWGRAFF	2	2.731307613519973E-5	39	TCRBV06-01*01	TCRBV06	TCRBV06-01	01				TCRBD01-01*01	TCRBD01	TCRBD01-01	01				TCRBJ01-01*01	TCRBJ01	TCRBJ01-01	01				3	8	6	0	1	10	42	56	64	70	71	2	In	VDJ
CTGAATGTGAACGCCTTGGAGCTGGACGACTCGGCCCTGTATCTCTGTGCCAGCAGCCAAAGGGGACTTGAAGCTTTCTTTGGACAA	CASSQRGLEAFF	2	2.731307613519973E-5	36	TCRBV05-04*01	TCRBV05	TCRBV05-04	01				TCRBD02-01	TCRBD02	TCRBD02-01				01,02	TCRBJ01-01*01	TCRBJ01	TCRBJ01-01	01				4	5	0	10	0	7	45	57	62	-1	68	2	In	VDJ
CGCTCAGGCTGGAGTCGGCTGCTCCCTCCCAGACATCTGTGTACTTCTGTGCCGCGGACTGAGGTCACTGAAGCTTTCTTTGGACAA		2	2.731307613519973E-5	34	TCRBV06-01*01	TCRBV06	TCRBV06-01	01				TCRBD02-01	TCRBD02	TCRBD02-01				01,02	TCRBJ01-01*01	TCRBJ01	TCRBJ01-01	01				11	2	1	10	5	4	47	53	55	60	65	2	Out	VDJ
ATGAATGTGAGCACCTTGGAGCTGGGGGACTCGGCCCTTTATCTTTGCGCCAGCAGCTTGGGGAGCACTGAAGCTTTCTTTGGACAA	CASSLGSTEAFF	1	1.3656538067599864E-5	36	TCRBV05-01*01	TCRBV05	TCRBV05-01	01				TCRBD02-01*02	TCRBD02	TCRBD02-01	02				TCRBJ01-01*01	TCRBJ01	TCRBJ01-01	01				0	0	10	2	0	4	45	-1	61	-1	65	1	In	VDJ
AATGTGAGCACCTTGGAGCTGGGGGACTCGGCCCTTTATCTTTGCGCCAGCAGCTTACAGGGGACCACTGAAGCTTTCTTTGGACAA	CASSLQGTTEAFF	1	1.3656538067599864E-5	39	TCRBV05-01*01	TCRBV05	TCRBV05-01	01				TCRBD01-01*01	TCRBD01	TCRBD01-01	01				TCRBJ01-01*01	TCRBJ01	TCRBJ01-01	01				2	0	3	2	2	4	42	-1	56	63	65	1	In	VDJ
GCCTTGGAGCTGGACGACTCGGCCCTGTATCTCTGTGCCAGCAGCTTGTTACGGAAGACCCTTGACACTGAAGCTTTCTTTGGACAA	CASSLLRKTLDTEAFF	2	2.731307613519973E-5	48	TCRBV05-04*01	TCRBV05	TCRBV05-04	01								TCRBD01,TCRBD02	TCRBD01-01,TCRBD02-01		TCRBJ01-01*01	TCRBJ01	TCRBJ01-01	01				1	4	1	8	9	3	33	48	52	55	64	2	In	VDJ
GTCCACAAAGCTGGAGGACTCAGCCATGTACTTCTGTGCCAGCAGAGGGGGCAGGGGGCGATGAACACTGAAGCTTTCTTTGGACAA		2	2.731307613519973E-5	47	TCRBV02-01*01	TCRBV02	TCRBV02-01	01				TCRBD01-01*01	TCRBD01	TCRBD01-01	01				TCRBJ01-01*01	TCRBJ01	TCRBJ01-01	01				6	6	4	0	2	0	34	45	51	59	61	2	Out	VDJ
CGCACAGAGCAGGGGGACTCGGCCATGTATCTCTGTGCCAGCAGCTTAGGGGATGGGCCCATGAACACTGAAGCTTTCTTTGGACAA	CASSLGDGPMNTEAFF	2	2.731307613519973E-5	48	TCRBV07-09	TCRBV07	TCRBV07-09				01,03					TCRBD01,TCRBD02	TCRBD01-01,TCRBD02-01		TCRBJ01-01*01	TCRBJ01	TCRBJ01-01	01				1	0	0	8	8	0	33	-1	49	53	61	2	In	VDJ
ACGATCCAGCGCACAGAGCAGCGGGACTCGGCCATGTATCGCTGTGCCAGCAGCCAAACAGGGAACACTGAAGCTTTCTTTGGACAA	CASSQTGNTEAFF	3	4.096961420279959E-5	39	TCRBV07-06*01	TCRBV07	TCRBV07-06	01				TCRBD01-01*01	TCRBD01	TCRBD01-01	01				TCRBJ01-01*01	TCRBJ01	TCRBJ01-01	01				5	3	3	4	0	1	42	54	57	-1	62	3	In	VDJ
AATGTGAGCACCTTGGAGCTGGGGGACTCGGCCCTTTATCTTTGCGCCAGCAGCTTACAAGGGAACACTGAAGCTTTCTTTGGACAA	CASSLQGNTEAFF	1	1.3656538067599864E-5	39	TCRBV05-01*01	TCRBV05	TCRBV05-01	01								TCRBD01,TCRBD02	TCRBD01-01,TCRBD02-01		TCRBJ01-01*01	TCRBJ01	TCRBJ01-01	01				2	0	3	6	3	1	42	-1	56	59	62	1	In	VDJ
CCCCTGATCCTGGAGTCGCCCAGCCCCAACCAGACCTCTCTGTACTTCTGTGCCAGCAGAAGGAACACTGAAGCTTTCTTTGGACAA	CASRRNTEAFF	2	2.731307613519973E-5	33	TCRBV27-01*01	TCRBV27	TCRBV27-01	01								TCRBD01,TCRBD02	TCRBD01-01,TCRBD02-01		TCRBJ01-01*01	TCRBJ01	TCRBJ01-01	01				6	1	5	5	0	1	48	59	60	-1	62	2	In	VDJ
GAGTCGGCTGCTCCCTCCCAAACATCTGTGTACTTCTGTGCCAGCAGTCCTCATCGGGCAGAGAACACTGAAGCTTTCTTTGGACAA	CASSPHRAENTEAFF	1	1.3656538067599864E-5	45	TCRBV06	TCRBV06				TCRBV06-02,TCRBV06-03						TCRBD01,TCRBD02	TCRBD01-01,TCRBD02-01		TCRBJ01-01*01	TCRBJ01	TCRBJ01-01	01				5	7	8	0	3	1	36	48	55	59	62	1	In	VDJ
AACGCCTTGTTGCTGGGGGACTCGGCCCTCTATCTCTGTGCCAGCAGCCTGAGGAGGGATCGCAACACTGAAGCTTTCTTTGGACAA	CASSLRRDRNTEAFF	1	1.3656538067599864E-5	45	TCRBV05-06*01	TCRBV05	TCRBV05-06	01				TCRBD02-01*02	TCRBD02	TCRBD02-01	02				TCRBJ01-01*01	TCRBJ01	TCRBJ01-01	01				4	4	10	0	5	2	36	48	52	58	63	1	In	VDJ
CGCCGTGTATCTCTGTGCCAGCAGCTTGACAGGGCCCCCCTTATACTTCTCGCACTACCCAACAACACTGAAGCTTTCTTTGGACAA		2	2.731307613519973E-5	68	TCRBV07-08	TCRBV07	TCRBV07-08				01,02	TCRBD01-01*01	TCRBD01	TCRBD01-01	01				TCRBJ01-01*01	TCRBJ01	TCRBJ01-01	01				3	0	2	3	29	2	13	-1	27	34	63	2	Out	VDJ
ATCCAGCGCACACAGCAGGAGGACTCGGCCGTGTATCTCTGTGCCAGCAGCTTAATCAGGGGTGGAACTGAAGCTTTCTTTGGACAA	CASSLIRGGTEAFF	2	2.731307613519973E-5	42	TCRBV07-02*01	TCRBV07	TCRBV07-02	01				TCRBD01-01*01	TCRBD01	TCRBD01-01	01				TCRBJ01-01*01	TCRBJ01	TCRBJ01-01	01				2	2	4	2	4	5	39	54	56	62	66	2	In	VDJ
ATCCGGTCCACAAAGCTGGAGGACTCAGCCATGTACTTCTGTGCCAGCAGTACAGGGGGCAAAGGAACTGAAGCTTTCTTTGGACAA	CASSTGGKGTEAFF	2	2.731307613519973E-5	42	TCRBV02-01*01	TCRBV02	TCRBV02-01	01				TCRBD01-01*01	TCRBD01	TCRBD01-01	01				TCRBJ01-01*01	TCRBJ01	TCRBJ01-01	01				5	0	3	0	6	5	39	-1	51	60	66	2	In	VDJ
AGGCTGGAGTCGGCTGCTCCCTCCCAGACATCTGTGTACTTCTGTGCCAGCAGTCTTCGGACAGCGGGAGAAGCTTTCTTTGGACAA	CASSLRTAGEAFF	2	2.731307613519973E-5	39	TCRBV06-01*01	TCRBV06	TCRBV06-01	01				TCRBD02-01*02	TCRBD02	TCRBD02-01	02				TCRBJ01-01*01	TCRBJ01	TCRBJ01-01	01				5	8	6	3	0	8	42	54	62	-1	69	2	In	VDJ
ACCCTGCAGCCAGAAGACTCGGCCCTGTATCTCTGTGCCAGCAGCCAAGAGATTGGACAGGGAGCTGAAAAACTGTTTTTTGGCAGT	CASSQEIGQGAEKLFF	1	1.3656538067599864E-5	48	TCRBV04-02*01	TCRBV04	TCRBV04-02	01				TCRBD01-01*01	TCRBD01	TCRBD01-01	01				TCRBJ01-04*01	TCRBJ01	TCRBJ01-04	01				0	4	1	3	3	7	33	50	54	62	65	1	In	VDJ
CGCACAGAGCAGGGGGACTCGGCCATGTATCTCTGTGCCAGCAGCTTATCCTATACAGGGGGCCGGGAAAAACTGTTTTTTGGCAGT	CASSLSYTGGREKLFF	2	2.731307613519973E-5	48	TCRBV07-09	TCRBV07	TCRBV07-09				01,03	TCRBD01-01*01	TCRBD01	TCRBD01-01	01				TCRBJ01-04*01	TCRBJ01	TCRBJ01-04	01				2	6	3	0	3	8	33	48	54	63	66	2	In	VDJ
ACCTACACGCCCTGCAGCCAGAAGACTCAGCCCTGTATCTCTGCGCCAGCAGCCAAGGGGACGAGGTAGCCCCAGCATTTTGGTGAT		1	1.3656538067599864E-5	40	TCRBV04-01*01	TCRBV04	TCRBV04-01	01								TCRBD01,TCRBD02	TCRBD01-01,TCRBD02-01		TCRBJ01-05*01	TCRBJ01	TCRBJ01-05	01				1	0	0	7	5	8	41	-1	57	62	67	1	Out	VDJ
CTTCTCAGTGACTCTGGCTTCTATCTCTGTGCCTCAGAAAAATCGAAGGGACAGGGGGTAATCTGGCAGCCCCAGCATTTTGGTGAT	CASEKSKGQGVIWQPQHF	1	1.3656538067599864E-5	54	TCRBV30-01*01	TCRBV30	TCRBV30-01	01				TCRBD01-01*01	TCRBD01	TCRBD01-01	01				TCRBJ01-05*01	TCRBJ01	TCRBJ01-05	01				7	13	0	1	8	7	27	34	47	58	66	1	In	VDJ
CGCACACAGCAGGAGGACTCGGCCGTGTATCTCTGTGCCAGCAGCTTATTGGGGGTCAGGGGCTGGCAGCCCCAGCATTTTGGTGAT	CASSLLGVRGWQPQHF	1	1.3656538067599864E-5	48	TCRBV07-02*01	TCRBV07	TCRBV07-02	01				TCRBD01-01*01	TCRBD01	TCRBD01-01	01				TCRBJ01-05*01	TCRBJ01	TCRBJ01-05	01				2	8	4	2	4	7	33	48	56	62	66	1	In	VDJ
CTACACACCCTGCAGCCAGAAGACTCGGCCCTGTATCTCTGCGCCAGCAGCCAAGTCCAGGTAGGGCAGCCCCAGCATTTTGGTGAT	CASSQVQVGQPQHF	1	1.3656538067599864E-5	42	TCRBV04-03*01	TCRBV04	TCRBV04-03	01								TCRBD01,TCRBD02	TCRBD01-01,TCRBD02-01		TCRBJ01-05*01	TCRBJ01	TCRBJ01-05	01				1	2	4	4	5	7	39	55	57	61	66	1	In	VDJ
GCAGCCTGCAGAACTGGAGGATTCTGGAGTTTATTTCTGTGCCAGCAGCCAAGATACGACCAAGAACAGCCCCAGCATTTTGGTGAT		1	1.3656538067599864E-5	44	TCRBV14-01*01	TCRBV14	TCRBV14-01	01								TCRBD01,TCRBD02	TCRBD01-01,TCRBD02-01		TCRBJ01-05*01	TCRBJ01	TCRBJ01-05	01				0	3	2	7	6	7	37	54	57	60	66	1	Out	VDJ
GAGTCGGCTGCTCCCTCCCAGACATCTGTGTACTTCTGTGCCAGCAGTGAAATAGGCCTCAGCCCCTCTGGCTACACCTTCGGTTCG	CASSEIGLSPSGYTF	2	2.731307613519973E-5	45	TCRBV06-01*01	TCRBV06	TCRBV06-01	01								TCRBD01,TCRBD02	TCRBD01-01,TCRBD02-01		TCRBJ01-02*01	TCRBJ01	TCRBJ01-02	01				2	8	4	5	6	7	36	51	59	62	68	2	In	VDJ
CACCTACACACCCTGCAGCCAGAAGACTCGGCCCTGTATCTCTGCGCCAGCAGCCAAGATCCTGGGTATGGCTACACCTTCGGTTCG	CASSQDPGYGYTF	1	1.3656538067599864E-5	39	TCRBV04-03*01	TCRBV04	TCRBV04-03	01								TCRBD01,TCRBD02	TCRBD01-01,TCRBD02-01		TCRBJ01-02*01	TCRBJ01	TCRBJ01-02	01				0	4	0	9	0	5	42	59	63	-1	66	1	In	VDJ
AGTGCCCATCCTGAAGACAGCAGCTTCTACATCTGCAGTGCCCGGGTATTGGCGAACAGGGGTTTCTATGGCTACACCTTCGGTTCG	CSARVLANRGFYGYTF	1	1.3656538067599864E-5	48	TCRBV20	TCRBV20				TCRBV20-01,TCRBV20-or09_02		TCRBD01-01*01	TCRBD01	TCRBD01-01	01				TCRBJ01-02*01	TCRBJ01	TCRBJ01-02	01				6	14	3	2	3	4	33	41	55	62	65	1	In	VDJ
CTCTGGAGCTGGGGGACTCAGCTTTGTATTTCTGTGCCAGCAGCGTGCTCTTAGACAGGGTGAGGCTATGGCTACACCTTCGGTTCG		1	1.3656538067599864E-5	49	TCRBV09-01	TCRBV09	TCRBV09-01				01,02	TCRBD01-01*01	TCRBD01	TCRBD01-01	01				TCRBJ01-02*01	TCRBJ01	TCRBJ01-02	01				2	7	2	3	5	4	32	46	53	60	65	1	Out	VDJ
ACGCCTTGGAGCTGGACGACTCGACCCTGTATCTCTGTGCCAGCTTCAACGGCGTCAGGAAAGACCTATGGCTACACCTTCGGTTCG		1	1.3656538067599864E-5	46	TCRBV05-04*01	TCRBV05	TCRBV05-04	01				TCRBD01-01*01	TCRBD01	TCRBD01-01	01				TCRBJ01-02*01	TCRBJ01	TCRBJ01-02	01				7	11	4	4	6	4	35	44	55	59	65	1	Out	VDJ
CAGCCCTCAGAACCCAGGGACTCAGCTGTGTACTTCTGTGCCAGCAGGGGTCACAGGGAAGAGGACTATGGCTACACCTTCGGTTCG	CASRGHREEDYGYTF	1	1.3656538067599864E-5	45	TCRBV12	TCRBV12				TCRBV12-03,TCRBV12-04		TCRBD01-01*01	TCRBD01	TCRBD01-01	01				TCRBJ01-02*01	TCRBJ01	TCRBJ01-02	01				6	5	3	3	6	3	36	47	52	58	64	1	In	VDJ
ACTCTGGAGTCCGCTACCAGCTCCCAGACATCTGTGTACTTCTGTGCCATCCGGGACTCTCTCAACTATGGCTACACCTTCGGTTCG	CAIRDSLNYGYTF	1	1.3656538067599864E-5	39	TCRBV10-03*01	TCRBV10	TCRBV10-03	01				TCRBD02-01	TCRBD02	TCRBD02-01				01,02	TCRBJ01-02*01	TCRBJ01	TCRBJ01-02	01				8	1	0	10	5	2	42	51	52	58	63	1	In	VDJ
CTCTGGAGTCCGCTACCAGCTCCCAGACATCTGTGTACTTCTGTGCCATCTTACTCCGGGACAGGGGATGGCTACACCTTCGGTTCG		1	1.3656538067599864E-5	40	TCRBV10-03*01	TCRBV10	TCRBV10-03	01				TCRBD01-01*01	TCRBD01	TCRBD01-01	01				TCRBJ01-02*01	TCRBJ01	TCRBJ01-02	01				8	7	0	2	0	6	41	50	57	-1	67	1	Out	VDJ
AGGCTGCTGTCGGCTGCTCCCTCCCAGACATCTGTGTACTTCTGTGCCAGCAGGCGACAAAATCGAGAGGGCTACACCTTCGGTTCG	CASRRQNREGYTF	1	1.3656538067599864E-5	39	TCRBV06-05*01	TCRBV06	TCRBV06-05	01				TCRBD01-01*01	TCRBD01	TCRBD01-01	01				TCRBJ01-02*01	TCRBJ01	TCRBJ01-02	01				6	2	2	6	10	8	42	53	55	59	69	1	In	VDJ
AACCTGAGCTCTCTGGAGCTGGGGGACTCAGCTTTGTATTTCTGTGCCAGCAGCTTAAGGGGCCTTTCCGGCTACACCTTCGGTTCG	CASSLRGLSGYTF	1	1.3656538067599864E-5	39	TCRBV09-01	TCRBV09	TCRBV09-01				01,02	TCRBD01-01*01	TCRBD01	TCRBD01-01	01				TCRBJ01-02*01	TCRBJ01	TCRBJ01-02	01				4	3	5	2	7	8	42	54	57	62	69	1	In	VDJ
CTGAAGATCCGGTCCACAAAGCTGGAGGACTCAGCCATGTACTTCTGTGCCACCATGGGACAGGCAATAGGCTACACCTTCGGTTCG	CATMGQAIGYTF	2	2.731307613519973E-5	36	TCRBV02-01*01	TCRBV02	TCRBV02-01	01				TCRBD01-01*01	TCRBD01	TCRBD01-01	01				TCRBJ01-02*01	TCRBJ01	TCRBJ01-02	01				10	4	0	4	5	8	45	52	56	64	69	2	In	VDJ
ACCTTGGAGCTGGGGGACTCGGCCCTTTATCTTTGCGCCAGCAGACCTAATTCAGCGGGAGCCCCGCTGGAGCAGTACTTCGGGCCG	CASRPNSAGAPLEQYF	1	1.3656538067599864E-5	48	TCRBV05-01*01	TCRBV05	TCRBV05-01	01				TCRBD02-01*02	TCRBD02	TCRBD02-01	02				TCRBJ02-07*01	TCRBJ02	TCRBJ02-07	01				5	9	6	2	8	7	33	44	53	61	69	1	In	VDJ
CTGACGATCCAGCGCACACAGCAGGAGGACTCGGCCGTGTATCTCTGTGCCAGCGGGCGGGAAATTGGCGAGCAGTACTTCGGGCCG	CASGREIGEQYF	1	1.3656538067599864E-5	36	TCRBV07-02*01	TCRBV07	TCRBV07-02	01				TCRBD02-01*02	TCRBD02	TCRBD02-01	02				TCRBJ02-07*01	TCRBJ02	TCRBJ02-07	01				8	2	7	3	6	6	45	54	56	62	68	1	In	VDJ
ATCAATTCCCTGGAGCTTGGTGACTCTGCTGTGTATTTCTGTGCCAGCAGCCAAGCCCGGGGGTCGAGCGAGCAGTACTTCGGGCCG	CASSQARGSSEQYF	1	1.3656538067599864E-5	42	TCRBV03	TCRBV03				TCRBV03-01,TCRBV03-02		TCRBD02-01*01	TCRBD02	TCRBD02-01	01				TCRBJ02-07*01	TCRBJ02	TCRBJ02-07	01				1	2	8	2	5	6	39	55	57	63	68	1	In	VDJ
TGGAGTCGCCCAGCCCCAACCAGACCTCTCTGTACTTCTGTGCCAGCACCCCTTATTTCGGCAGTAACCGAGCAGTACTTCGGGCCG		2	2.731307613519973E-5	43	TCRBV27-01*01	TCRBV27	TCRBV27-01	01								TCRBD01,TCRBD02	TCRBD01-01,TCRBD02-01		TCRBJ02-07*01	TCRBJ02	TCRBJ02-07	01				7	13	4	5	4	6	38	48	61	64	68	2	Out	VDJ
TTCCCTGGAGCTTGGTGACTCTGCTGTGTATTTCTGTGCCAGCAGCCCTTAAGAGAGGTCCGTCGTTACGAGCAGTACTTCGGGCCG		1	1.3656538067599864E-5	47	TCRBV03	TCRBV03				TCRBV03-01,TCRBV03-02		TCRBD02-01*02	TCRBD02	TCRBD02-01	02				TCRBJ02-07*01	TCRBJ02	TCRBJ02-07	01				4	7	11	1	8	4	34	47	54	58	66	1	Out	VDJ
TCCTCACTCTGGAGTCCGCTACCAGCTCCCAGACATCTGTGTACTTCTGTGCCACAGGGCCCTTGGTACGAGCAGTACTTCGGGCCG		1	1.3656538067599864E-5	34	TCRBV10-03*01	TCRBV10	TCRBV10-03	01				TCRBD01-01*01	TCRBD01	TCRBD01-01	01				TCRBJ02-07*01	TCRBJ02	TCRBJ02-07	01				10	0	4	3	7	4	47	-1	54	59	66	1	Out	VDJ
ACGATCCAGCGCACACAGCAGGAGGACTCGGCCGTGTATCTCTGTGCCAGCAGCTTAGTGGACAGCTACGAGCAGTACTTCGGGCCG	CASSLVDSYEQYF	1	1.3656538067599864E-5	39	TCRBV07-02*01	TCRBV07	TCRBV07-02	01				TCRBD01-01*01	TCRBD01	TCRBD01-01	01				TCRBJ02-07*01	TCRBJ02	TCRBJ02-07	01				1	1	1	5	0	3	42	58	59	-1	65	1	In	VDJ
TCCACAAAGCTGGAGGACTCAGCCATGTACTTCTGTGCCAGCAGTGAAGCGGGGTGGGGACGGGCCTACGAGCAGTACTTCGGGCCG	CASSEAGWGRAYEQYF	1	1.3656538067599864E-5	48	TCRBV02-01*01	TCRBV02	TCRBV02-01	01								TCRBD01,TCRBD02	TCRBD01-01,TCRBD02-01		TCRBJ02-07*01	TCRBJ02	TCRBJ02-07	01				0	6	0	7	3	2	33	50	56	61	64	1	In	VDJ
GATCCAGCCCTCAGAACCCAGGGACTCAGCTGTGTACTTCTGTGCCAGCAGTCTCTACTAGTTTACTACGAGCAGTACTTCGGGCCG		1	1.3656538067599864E-5	41	TCRBV12	TCRBV12				TCRBV12-03,TCRBV12-04		TCRBD02-01	TCRBD02	TCRBD02-01				01,02	TCRBJ02-07*01	TCRBJ02	TCRBJ02-07	01				5	4	3	8	4	3	40	52	56	61	65	1	Out	VDJ
GAGTCGGCTGCTCCCTCCCAAACATCTGTGTACTTCTGTGCCAGCAGTCGCTCCTCCGGGACAGACTACGAGCAGTACTTCGGGCCG	CASSRSSGTDYEQYF	1	1.3656538067599864E-5	45	TCRBV06	TCRBV06				TCRBV06-02,TCRBV06-03		TCRBD01-01*01	TCRBD01	TCRBD01-01	01				TCRBJ02-07*01	TCRBJ02	TCRBJ02-07	01				5	9	0	5	1	3	36	48	57	64	65	1	In	VDJ
GCTGCTCCCTCCCAGACATCTGTGTACTTCTGTGCCAGCAGTCAGGGACGTGGAGAAGTTGGAGAATACGAGCAGTACTTCGGGCCG	CASSQGRGEVGEYEQYF	1	1.3656538067599864E-5	51	TCRBV06	TCRBV06				TCRBV06-01,TCRBV06-05,TCRBV06-06						TCRBD01,TCRBD02	TCRBD01-01,TCRBD02-01		TCRBJ02-07*01	TCRBJ02	TCRBJ02-07	01				5	2	0	7	17	4	30	42	44	49	66	1	In	VDJ
ATCAATTCCCTGGAGCTTGGTGACTCTGCTGTGTATTTCTGTGCCAGCAGCGAACGGAATATGTTAGACGAGCAGTACTTCGGGCCG	CASSERNMLDEQYF	1	1.3656538067599864E-5	42	TCRBV03	TCRBV03				TCRBV03-01,TCRBV03-02						TCRBD01,TCRBD02	TCRBD01-01,TCRBD02-01		TCRBJ02-07*01	TCRBJ02	TCRBJ02-07	01				5	4	1	8	9	5	39	51	55	58	67	1	In	VDJ
GAACGCCTTGGAGCTGGAGGACTCGGCCCTGTATCTCTGTGCCAGCACCCCGGGGAGGGACAGGGGAACGAGCAGTACTTCGGGCCG		1	1.3656538067599864E-5	44	TCRBV05-08*01	TCRBV05	TCRBV05-08	01				TCRBD01-01*01	TCRBD01	TCRBD01-01	01				TCRBJ02-07*01	TCRBJ02	TCRBJ02-07	01				6	9	0	2	1	5	37	47	56	66	67	1	Out	VDJ
GAGTCGGCTGCTCCCTCCCAGACATCTGTGTACTTCTGTGCCAGCAGTGAAGCACCCAGGGGAAGCGACGAGCAGTACGTCGGGCCG	CASSEAPRGSDEQYV	1	1.3656538067599864E-5	45	TCRBV06-01*01	TCRBV06	TCRBV06-01	01				TCRBD01-01*01	TCRBD01	TCRBD01-01	01				TCRBJ02-07*01	TCRBJ02	TCRBJ02-07	01				0	3	4	2	17	17	36	53	56	62	79	1	In	VDJ
ACCCTGGAGTCTGCCAGGCCCTCACATACCTCTCAGTACCTCTGTGCCAGCGGAGCTCCACAGGGAAACACCATATATTTTGGAGAG	CASGAPQGNTIYF	1	1.3656538067599864E-5	39	TCRBV25-01*01	TCRBV25	TCRBV25-01	01								TCRBD01,TCRBD02	TCRBD01-01,TCRBD02-01		TCRBJ01-03*01	TCRBJ01	TCRBJ01-03	01				8	8	3	5	0	4	42	51	59	-1	63	1	In	VDJ
AACGCCTTGGAGCTGGACGACTCGGCCCTGTATCTCTGTGCCAGCAGCTTGGCCGACGGCGGAGGAAACACCATATATTTTGGAGAG	CASSLADGGGNTIYF	2	2.731307613519973E-5	45	TCRBV05-04*01	TCRBV05	TCRBV05-04	01				TCRBD02-01	TCRBD02	TCRBD02-01				01,02	TCRBJ01-03*01	TCRBJ01	TCRBJ01-03	01				0	6	7	5	1	4	36	52	58	62	63	2	In	VDJ
GCTCCCTCCCAGACATCTGTGTACTTCTGTGCCAGCAGTTACCGTCGAGGGACGCGCTCTGGGGCCAACGTCCTGACTTTCGGGGCC	CASSYRRGTRSGANVLTF	1	1.3656538067599864E-5	54	TCRBV06	TCRBV06				TCRBV06-05,TCRBV06-06						TCRBD01,TCRBD02	TCRBD01-01,TCRBD02-01		TCRBJ02-06*01	TCRBJ02	TCRBJ02-06	01				2	6	0	7	3	0	27	42	48	53	56	1	In	VDJ
TCGGCTGCTCCCTCCCAGACATCTGTGTACTTCTGTGCCAGCGGATGGGGACGGAGCTCCTATAATTCACCCCTCCACTTTGGGAAC	CASGWGRSSYNSPLHF	1	1.3656538067599864E-5	48	TCRBV06	TCRBV06				TCRBV06-01,TCRBV06-05						TCRBD01,TCRBD02	TCRBD01-01,TCRBD02-01		TCRBJ01-06*01	TCRBJ01	TCRBJ01-06	01				8	5	0	7	4	0	33	42	47	52	56	1	In	VDJ
GCTGCTCCCTCCCAAACATCTGTGTACTTCTGTGCCAGCAGTTACATCGGGACAGGGGCTGTGAATTCACCCCTCCACTTTGGGAAC	CASSYIGTGAVNSPLHF	1	1.3656538067599864E-5	51	TCRBV06	TCRBV06				TCRBV06-02,TCRBV06-03		TCRBD01-01*01	TCRBD01	TCRBD01-01	01				TCRBJ01-06*01	TCRBJ01	TCRBJ01-06	01				2	3	0	2	5	7	30	45	48	58	63	1	In	VDJ
TCTGACAGTGACCAGTGCCCATCCTGAAGACAGCAGCTTCTACATCTGCAGTGATGTCGGTAGAATTCACCCCTCCACTTTGGGAAC		1	1.3656538067599864E-5	35	TCRBV20	TCRBV20				TCRBV20-01,TCRBV20-or09_02		TCRBD02-01	TCRBD02	TCRBD02-01				01,02	TCRBJ01-06*01	TCRBJ01	TCRBJ01-06	01				7	7	5	8	0	7	46	53	60	-1	63	1	Out	VDJ
CAGCGCACACAGAAGGAGGACTCCGCCGTGTATCTCTGTGCCAGCAGCACCAGACAGGGGACGGGATCACCCCTCCACTTTGGGAAC	CASSTRQGTGSPLHF	1	1.3656538067599864E-5	45	TCRBV07-08*02	TCRBV07	TCRBV07-08	02				TCRBD01-01*01	TCRBD01	TCRBD01-01	01				TCRBJ01-06*01	TCRBJ01	TCRBJ01-06	01				5	4	2	2	6	10	36	48	52	60	66	1	In	VDJ
AGTTCTAAGAAGCTCCTTCTCAGTGACTCTGGCTTCTATCTCTGTGCCTGGGCGGGACTAGCGGGAGTGGTGCAGTTCTTCGGGCCA	CAWAGLAGVVQFF	1	1.3656538067599864E-5	39	TCRBV30-01*01	TCRBV30	TCRBV30-01	01				TCRBD02-01*02	TCRBD02	TCRBD02-01	02				TCRBJ02-01*01	TCRBJ02	TCRBJ02-01	01				5	2	0	2	4	12	42	51	53	67	71	1	In	VDJ
ATCCAGCCCTCAGAACCCAGGGACTCAGCTGTGTACTTCTGTGCCAGCACCCGAGGACAGGGACGCAATGAGCAGTTCTTCGGGCCA	CASTRGQGRNEQFF	1	1.3656538067599864E-5	42	TCRBV12	TCRBV12				TCRBV12-03,TCRBV12-04		TCRBD01-01*01	TCRBD01	TCRBD01-01	01				TCRBJ02-01*01	TCRBJ02	TCRBJ02-01	01				7	5	1	3	3	6	39	49	54	62	65	1	In	VDJ
GTGACCAGTGCCCATCCTGAAGACAGCAGCTTCTACATCTGCAGTGCTAGGGGGACAGGAGTGGCCAATGAGCAGTTCTTCGGGCCA	CSARGTGVANEQFF	1	1.3656538067599864E-5	42	TCRBV20	TCRBV20				TCRBV20-01,TCRBV20-or09_02		TCRBD01-01*01	TCRBD01	TCRBD01-01	01				TCRBJ02-01*01	TCRBJ02	TCRBJ02-01	01				3	1	0	4	6	6	39	50	51	59	65	1	In	VDJ
CTCAGTGACTCTGGCTTCTATCTCTGTGCCTGGAGTAACCCCACGGGGATAGCGGTGAGCTCCTACAATGAGCAGTTCTTCGGGCCA	CAWSNPTGIAVSSYNEQFF	1	1.3656538067599864E-5	57	TCRBV30-01	TCRBV30	TCRBV30-01				01,02	TCRBD02-01	TCRBD02	TCRBD02-01				01,02	TCRBJ02-01*01	TCRBJ02	TCRBJ02-01	01				2	13	5	5	4	0	24	36	49	55	59	1	In	VDJ
GTGAACGCCTTGTTGCTGGGGGACTCGGCCCTCTATCTCTGTGCCAGCAGCTTGGGGGACGGCCGGGAGACCCAGTACTTCGGGCCA	CASSLGDGRETQYF	1	1.3656538067599864E-5	42	TCRBV05-06*01	TCRBV05	TCRBV05-06	01								TCRBD01,TCRBD02	TCRBD01-01,TCRBD02-01		TCRBJ02-05*01	TCRBJ02	TCRBJ02-05	01				0	0	0	7	6	5	39	-1	55	60	66	1	In	VDJ
CGCCTTGGAGCTGGACGACTCGGCCCTGTATCTCTGTGCCAGCAGCTTGGAAGGGCTAGCGGTTTCGAGACCCAGTACTTCGGGCCA		1	1.3656538067599864E-5	47	TCRBV05-04*01	TCRBV05	TCRBV05-04	01				TCRBD02-01	TCRBD02	TCRBD02-01				01,02	TCRBJ02-05*01	TCRBJ02	TCRBJ02-05	01				0	5	4	5	4	5	34	50	55	62	66	1	Out	VDJ
GACCAGTGCCCATCCTGAAGACAGCAGCTTCTACATCTGCAGTGCTAGGGGGCCGGGACAGGGCGAGAGACCCAGTACTTCGGGCCA		1	1.3656538067599864E-5	44	TCRBV20	TCRBV20				TCRBV20-01,TCRBV20-or09_02		TCRBD01-01*01	TCRBD01	TCRBD01-01	01				TCRBJ02-05*01	TCRBJ02	TCRBJ02-05	01				3	6	0	3	2	4	37	48	54	63	65	1	Out	VDJ
GGCTGCTGTCGGCTGCTCCCTCCCAGACATCTGTGTACTTCTGTGCCACCTTAACCGGGACAGCAAGAGACCCAGTACTTCGGGCCA		1	1.3656538067599864E-5	40	TCRBV06-05*01	TCRBV06	TCRBV06-05	01				TCRBD01-01*01	TCRBD01	TCRBD01-01	01				TCRBJ02-05*01	TCRBJ02	TCRBJ02-05	01				10	8	0	5	0	2	41	48	56	-1	63	1	Out	VDJ
GTCTGCTGCCTCCTCCCAGACATCTGTATATTTCTGCGCCAGCAGTGAGTCGGACAGGGGTACCAAGAGACCCAGTACTTCGGGCCA		2	2.731307613519973E-5	47	TCRBV10-01	TCRBV10	TCRBV10-01				01,02	TCRBD01-01*01	TCRBD01	TCRBD01-01	01				TCRBJ02-05*01	TCRBJ02	TCRBJ02-05	01				0	0	1	2	1	0	34	-1	51	60	61	2	Out	VDJ
ATCCAGCCCTCAGAACCCAGGGACTCAGCTGTGTACTTCTGTGCCAGCAATCAGGGGGCTGGCACAGATACGCAGTATTTTGGCCCA	CASNQGAGTDTQYF	1	1.3656538067599864E-5	42	TCRBV12	TCRBV12				TCRBV12-03,TCRBV12-04		TCRBD01-01*01	TCRBD01	TCRBD01-01	01				TCRBJ02-03*01	TCRBJ02	TCRBJ02-03	01				7	2	4	0	2	1	39	49	51	59	61	1	In	VDJ
CAGCGCACACAGCAGGAGGACTCGGCCGTGTATCTCTGTGCCAGCAGCTTATCGTGGGGGAGCACAGATACGCAGTATTTTGGCCCA	CASSLSWGSTDTQYF	1	1.3656538067599864E-5	45	TCRBV07-02*01	TCRBV07	TCRBV07-02	01								TCRBD01,TCRBD02	TCRBD01-01,TCRBD02-01		TCRBJ02-03*01	TCRBJ02	TCRBJ02-03	01				2	4	6	1	0	0	36	51	55	-1	60	1	In	VDJ
TCTCTGGAGCTGGGGGACTCAGCTTTGTATTTCTGTGCCAGCAGCGTCCGACCGGGACAGAACACAGATACGCAGTATTTTGGCCCA	CASSVRPGQNTDTQYF	1	1.3656538067599864E-5	48	TCRBV09-01	TCRBV09	TCRBV09-01				01,02	TCRBD01-01*01	TCRBD01	TCRBD01-01	01				TCRBJ02-03*01	TCRBJ02	TCRBJ02-03	01				2	6	0	5	2	2	33	47	53	60	62	1	In	VDJ
CTGCTGTCGGCTGCTCCCTCCCAGACATCTGTGTACTTCTGTGCCAGCAGTTACTGGGGGACGACCGGGGAGCTGTTTTTTGGAGAA	CASSYWGTTGELFF	1	1.3656538067599864E-5	42	TCRBV06-05*01	TCRBV06	TCRBV06-05	01								TCRBD01,TCRBD02	TCRBD01-01,TCRBD02-01		TCRBJ02-02*01	TCRBJ02	TCRBJ02-02	01				1	2	0	7	1	5	39	55	57	62	63	1	In	VDJ
AGCAACATGAGCCCTGAAGACAGCAGCATATATCTCTGCAGCGCCGGGACAGGGGGCTACAGCACCGGGGAGCTGTTTTTTGGAGAA	CSAGTGGYSTGELFF	1	1.3656538067599864E-5	45	TCRBV29-01*01	TCRBV29	TCRBV29-01	01				TCRBD01-01*01	TCRBD01	TCRBD01-01	01				TCRBJ02-02*01	TCRBJ02	TCRBJ02-02	01				7	2	0	0	5	4	36	43	45	57	62	1	In	VDJ
GGAGCTGGGGGACTCGGCCCTTTATCTTTGCGCCAGCAGCTCGGGACTAGCGGGAGACTAGCCACCGGGGAGCTGTTTTTTGGAGAA		1	1.3656538067599864E-5	53	TCRBV05-01*01	TCRBV05	TCRBV05-01	01				TCRBD02-01*02	TCRBD02	TCRBD02-01	02				TCRBJ02-02*01	TCRBJ02	TCRBJ02-02	01				3	1	0	2	6	4	28	41	42	56	62	1	Out	VDJ
CTGACTGTGAGCAACATGAGCCCTGAAGACAGCAGCATATATCTCTGCAGCGTTCAGGGTAACACCGGGGAGCTGTTTTTTGGAGAA	CSVQGNTGELFF	1	1.3656538067599864E-5	36	TCRBV29-01*01	TCRBV29	TCRBV29-01	01				TCRBD01-01*01	TCRBD01	TCRBD01-01	01				TCRBJ02-02*01	TCRBJ02	TCRBJ02-02	01				5	0	4	3	1	2	45	-1	54	59	60	1	In	VDJ
CAGGCTGCTGTCGGCTGCTCCCTCCCAGACATCTGTGTACTTCTGTGCCAGCCGACCCCGAACACCGGGGAGCTGTTTTTTGGAGAA		1	1.3656538067599864E-5	38	TCRBV06-05*01	TCRBV06	TCRBV06-05	01								TCRBD01,TCRBD02	TCRBD01-01,TCRBD02-01		TCRBJ02-02*01	TCRBJ02	TCRBJ02-02	01				8	1	2	7	2	0	43	52	53	56	58	1	Out	VDJ
GCCTTGGAGCTGGAGGACTCGGCCCTGTATCTCTGTGCCAGCAGCTTGGGTGTCCGGGCGGCAACCGGGGAGCTGTTTTTTGGAGAA	CASSLGVRAATGELFF	2	2.731307613519973E-5	48	TCRBV05-08*01	TCRBV05	TCRBV05-08	01								TCRBD01,TCRBD02	TCRBD01-01,TCRBD02-01		TCRBJ02-02*01	TCRBJ02	TCRBJ02-02	01				0	6	8	0	4	5	33	49	55	59	63	2	In	VDJ
AGATGAATGTGAGTGCCTTGGAGCTGGGGGACTCGGCCCTGTATCTCTGTGCCAGAAGGAGGGGGACAGGGGTTTTTCTTTGGACAA		2	2.731307613519973E-5	34	TCRBV05-03	TCRBV05	TCRBV05-03				01,02	TCRBD01-01*01	TCRBD01	TCRBD01-01	01				TCRBJ01-01*01	TCRBJ01	TCRBJ01-01	01				5	4	0	2	2	13	47	58	62	72	74	2	Out	VDJ
CACCTACACACCCTGCAGCCAGAAGACTCGGCCCTGTATCTCTGCGCCAGCAGCCAAAAAAGGGGCACTGAAGCTTTCTTTGGACAA	CASSQKRGTEAFF	1	1.3656538067599864E-5	39	TCRBV04-03*01	TCRBV04	TCRBV04-03	01				TCRBD01-01*01	TCRBD01	TCRBD01-01	01				TCRBJ01-01*01	TCRBJ01	TCRBJ01-01	01				2	3	5	2	0	4	42	57	60	-1	65	1	In	VDJ
ATCCAGCGCACACAGCAGGAGGACTCCGCCGTGTATCTCTGTGCCAGCAGCTTTCCAGGGGGGTACACTGAAGCTTTCTTTGGACAA	CASSFPGGYTEAFF	2	2.731307613519973E-5	42	TCRBV07-08*01	TCRBV07	TCRBV07-08	01				TCRBD01-01*01	TCRBD01	TCRBD01-01	01				TCRBJ01-01*01	TCRBJ01	TCRBJ01-01	01				3	2	4	1	2	3	39	53	55	62	64	2	In	VDJ
GTGACCAGTGCCCATCCTGAAGACAGCAGCTTCTACATCTGCAGTGCTAGACCCCAACAGGGCGACACTGAAGCTTTCTTTGGACAA	CSARPQQGDTEAFF	1	1.3656538067599864E-5	42	TCRBV20	TCRBV20				TCRBV20-01,TCRBV20-or09_02		TCRBD01-01*01	TCRBD01	TCRBD01-01	01				TCRBJ01-01*01	TCRBJ01	TCRBJ01-01	01				2	5	3	3	2	3	39	51	56	62	64	1	In	VDJ
CTGGGGTTGGAGTCGGCTGCTCCCTCCCAAACATCTGTGTACTTCTGTGCCAGCATAGACAGAGACACTGAAGCTTTCTTTGGACAA	CASIDRDTEAFF	1	1.3656538067599864E-5	36	TCRBV06	TCRBV06				TCRBV06-02,TCRBV06-03		TCRBD01-01*01	TCRBD01	TCRBD01-01	01				TCRBJ01-01*01	TCRBJ01	TCRBJ01-01	01				7	2	2	5	2	3	45	55	57	62	64	1	In	VDJ
CGCACACAGCAGGAGGACTCGGCCGTGTATCTCTGTGCCAGCAGCTTAATCTCCAGCCAGTTTAACACTGAAGCTTTCTTTGGACAA	CASSLISSQFNTEAFF	2	2.731307613519973E-5	48	TCRBV07-02*01	TCRBV07	TCRBV07-02	01								TCRBD01,TCRBD02	TCRBD01-01,TCRBD02-01		TCRBJ01-01*01	TCRBJ01	TCRBJ01-01	01				2	5	4	5	7	2	33	48	53	56	63	2	In	VDJ
GAACCCAGGGACTCAGCTGTGTACTTCTGTGCCAGCAGTTTATTATTGGGGACAGGGGGTTTGAACACTGAAGCTTTCTTTGGACAA	CASSLLLGTGGLNTEAFF	1	1.3656538067599864E-5	54	TCRBV12	TCRBV12				TCRBV12-03,TCRBV12-04		TCRBD01-01*01	TCRBD01	TCRBD01-01	01				TCRBJ01-01*01	TCRBJ01	TCRBJ01-01	01				2	6	0	1	2	0	27	42	48	59	61	1	In	VDJ
CAGCGCACAGAGCAGGGGGACTCGGCCATGTATCTCTGTGCCAGCAGCTTAGCGGGCAGGGTGAACACTGAAGCTTTCTTTGGACAA	CASSLAGRVNTEAFF	2	2.731307613519973E-5	45	TCRBV07-09	TCRBV07	TCRBV07-09				01,03	TCRBD01-01*01	TCRBD01	TCRBD01-01	01				TCRBJ01-01*01	TCRBJ01	TCRBJ01-01	01				0	3	4	3	0	0	36	53	56	-1	61	2	In	VDJ
TCGCCCAGCCCCAACCAGACCTCTCTGTACTTCTGTGCCAGCAGCCTCGGGACAGCAGAATGAAACACTGAAGCTTTCTTTGGACAA	CASSLGTAE*NTEAFF	2	2.731307613519973E-5	48	TCRBV27-01*01	TCRBV27	TCRBV27-01	01				TCRBD01-01*01	TCRBD01	TCRBD01-01	01				TCRBJ01-01*01	TCRBJ01	TCRBJ01-01	01				6	4	0	5	8	2	33	44	48	55	63	2	Stop	VDJ
TCACCAGGCCTGGGGGACGCAGCCATGTACCTGTGTGCCACCAGCAGAGGATGGAACCCAACTAATGAAAAACTGTTTTTTGGCAGT	CATSRGWNPTNEKLFF	1	1.3656538067599864E-5	48	TCRBV15-01*01	TCRBV15	TCRBV15-01	01								TCRBD01,TCRBD02	TCRBD01-01,TCRBD02-01		TCRBJ01-04*01	TCRBJ01	TCRBJ01-04	01				1	3	1	8	3	0	33	49	52	55	58	1	In	VDJ
ACAGTGACCAGTGCCCATCCTGAAGACAGCAGCTTCTACATCTGCAGTGCTTACCAGGACGCCAATGAAAAACTGTTTTTTGGCAGT	CSAYQDANEKLFF	1	1.3656538067599864E-5	39	TCRBV20	TCRBV20				TCRBV20-01,TCRBV20-or09_02						TCRBD01,TCRBD02	TCRBD01-01,TCRBD02-01		TCRBJ01-04*01	TCRBJ01	TCRBJ01-04	01				5	5	1	7	3	5	42	51	56	60	63	1	In	VDJ
ACAGTGACCAGTGCCCATCCTGAAGACAGCAGCTTCTACATCTGCAGTGCTATTGGACAGGAAAATGAAAAACTGTTTTTTGGCAGT	CSAIGQENEKLFF	1	1.3656538067599864E-5	39	TCRBV20	TCRBV20				TCRBV20-01,TCRBV20-or09_02		TCRBD01-01*01	TCRBD01	TCRBD01-01	01				TCRBJ01-04*01	TCRBJ01	TCRBJ01-04	01				4	2	1	4	2	5	42	52	54	61	63	1	In	VDJ
AGCTCTCTGGAGCTGGGGGACTCAGCTTTGTATTTCTGTGCCAGCAGCCCGCGTCCGGGGCTCGGGGAAAAACTGTTTTTTGGCAGT	CASSPRPGLGEKLFF	1	1.3656538067599864E-5	45	TCRBV09-01	TCRBV09	TCRBV09-01				01,02					TCRBD01,TCRBD02	TCRBD01-01,TCRBD02-01		TCRBJ01-04*01	TCRBJ01	TCRBJ01-04	01				4	8	7	0	5	8	36	48	56	61	66	1	In	VDJ
CACCTACACGCCCTGCAGCCAGAAGACTCAGCCCTGTATCTCTGCGCCAGCAGCCAAGAGAACACCTCGCCCCAGCATTTTGGTGAT	CASSQENTSPQHF	1	1.3656538067599864E-5	39	TCRBV04-01*01	TCRBV04	TCRBV04-01	01				TCRBD01-01*01	TCRBD01	TCRBD01-01	01				TCRBJ01-05*01	TCRBJ01	TCRBJ01-05	01				0	2	3	6	4	9	42	59	61	64	68	1	In	VDJ
GAGGATCCAGCAGGTAGTGCGAGGAGATTCGGCAGCTTATTTCTGTGCCAGCTCACCACGGGGGTTCAGCCCCAGCATTTTGGTGAT		2	2.731307613519973E-5	38	TCRBV18-01*01	TCRBV18	TCRBV18-01	01								TCRBD01,TCRBD02	TCRBD01-01,TCRBD02-01		TCRBJ01-05*01	TCRBJ01	TCRBJ01-05	01				1	0	6	1	1	6	43	-1	59	64	65	2	Out	VDJ
ATCCAGCGCACACAGCAGGAGGACTCGGCCGTGTATCTCTGTGCCAGCAGCTTAGAGGGCCTCGATCAGCCCCAGCATTTTGGTGAT	CASSLEGLDQPQHF	1	1.3656538067599864E-5	42	TCRBV07-02*01	TCRBV07	TCRBV07-02	01								TCRBD01,TCRBD02	TCRBD01-01,TCRBD02-01		TCRBJ01-05*01	TCRBJ01	TCRBJ01-05	01				1	0	5	3	5	5	39	-1	55	59	64	1	In	VDJ
CTGTCGGCTGCTCCCTCCCAGACATCTGTGTACTTCTGTGCCAGCAACCTTTCTCGAGATTGCAATCAGCCCCAGCATTTTGGTGAT	CASNLSRDCNQPQHF	1	1.3656538067599864E-5	45	TCRBV06-05*01	TCRBV06	TCRBV06-05	01				TCRBD02-01*02	TCRBD02	TCRBD02-01	02				TCRBJ01-05*01	TCRBJ01	TCRBJ01-05	01				7	9	11	2	3	2	36	46	55	58	61	1	In	VDJ
CTGGAGTCGCCCAGCCCCAACCAGACCTCTCTGTACTTCTGTGCCAGCAGTTTAGAGGGCGCCTCTTCTGGCTACACCTTCGGTTCG	CASSLEGASSGYTF	2	2.731307613519973E-5	42	TCRBV27-01*01	TCRBV27	TCRBV27-01	01				TCRBD02-01*02	TCRBD02	TCRBD02-01	02				TCRBJ01-02*01	TCRBJ01	TCRBJ01-02	01				2	0	11	0	9	7	39	-1	54	59	68	2	In	VDJ
TCCGGTCCACAAAGCTGGAGGACTCAGCCATGTACTTCTGTGCCAGCAGTGATCCCCCGCAGTGGGTATGGCTACACCTTCGGTTCG		2	2.731307613519973E-5	43	TCRBV02-01*01	TCRBV02	TCRBV02-01	01								TCRBD01,TCRBD02	TCRBD01-01,TCRBD02-01		TCRBJ01-02*01	TCRBJ01	TCRBJ01-02	01				3	11	0	9	0	5	38	52	63	-1	66	2	Out	VDJ
CGGTCCACAAAGCTGGAGGACTCAGCCATGTACTTCTGTGCCAGCAGGGTTTGGACAGGGGGCCTCTATGGCTACACCTTCGGTTCG	CASRVWTGGLYGYTF	2	2.731307613519973E-5	45	TCRBV02-01*01	TCRBV02	TCRBV02-01	01				TCRBD01-01*01	TCRBD01	TCRBD01-01	01				TCRBJ01-02*01	TCRBJ01	TCRBJ01-02	01				6	5	1	0	2	4	36	47	52	63	65	2	In	VDJ
ACAGTGACCAGTGCCCATCCTGAAGACAGCAGCTTCTACATCTGCAGTGCGTCGTCACCTTCGGGCTATGGCTACACCTTCGGTTCG	CSASSPSGYGYTF	1	1.3656538067599864E-5	39	TCRBV20	TCRBV20				TCRBV20-01,TCRBV20-or09_02		TCRBD02-01	TCRBD02	TCRBD02-01				01,02	TCRBJ01-02*01	TCRBJ01	TCRBJ01-02	01				6	11	8	4	0	4	42	50	61	-1	65	1	In	VDJ
AGCTGGGGGACTCAGCCCTGTACTTCTGTGCCAGCAGCTGTGATCCTGACGCATGAGTGAAAGACCTATGGCTACACCTTCGGTTCG		1	1.3656538067599864E-5	55	TCRBV13-01*01	TCRBV13	TCRBV13-01	01								TCRBD01,TCRBD02	TCRBD01-01,TCRBD02-01		TCRBJ01-02*01	TCRBJ01	TCRBJ01-02	01				4	8	2	7	15	4	26	39	47	50	65	1	Out	VDJ
AACCTGAGCTCTCTGGAGCTGGGGGACTCAGCTTTGTATTTCTGTGCCAGCAGCAAAGACCGGTACTATGGCTACACCTTCGGTTCG	CASSKDRYYGYTF	1	1.3656538067599864E-5	39	TCRBV09-01	TCRBV09	TCRBV09-01				01,02					TCRBD01,TCRBD02	TCRBD01-01,TCRBD02-01		TCRBJ01-02*01	TCRBJ01	TCRBJ01-02	01				4	3	2	7	4	3	42	54	57	60	64	1	In	VDJ
CTGGAGTCGGCTGCTCCCTCCCAGACATCTGTGTACTTCTGTGCCAGCATCCCGGGGCCTCGTAACTATGGCTACACCTTCGGTTCG	CASIPGPRNYGYTF	2	2.731307613519973E-5	42	TCRBV06-01*01	TCRBV06	TCRBV06-01	01								TCRBD01,TCRBD02	TCRBD01-01,TCRBD02-01		TCRBJ01-02*01	TCRBJ01	TCRBJ01-02	01				7	4	7	0	4	1	39	49	53	58	62	2	In	VDJ
CTGGAGCTTGGTGACTCTGCTGTGTATTTCTGTGCCAGCAGCCAAAGGGTTGCCAGACTACCTAACTATGGCTACACCTTCGGTTCG	CASSQRVARLPNYGYTF	1	1.3656538067599864E-5	51	TCRBV03	TCRBV03				TCRBV03-01,TCRBV03-02		TCRBD02-01	TCRBD02	TCRBD02-01				01,02	TCRBJ01-02*01	TCRBJ01	TCRBJ01-02	01				2	10	2	9	1	0	30	45	55	60	61	1	In	VDJ
CTTGACATCCGCTCACCAGGCCTGGGGGACGCAGCCATGTACCTGTGTGCCACCAGCAGACCGAACTATGGCTACACCTTCGGTTCG	CATSRPNYGYTF	1	1.3656538067599864E-5	36	TCRBV15-01*01	TCRBV15	TCRBV15-01	01				TCRBD02-01	TCRBD02	TCRBD02-01				01,02	TCRBJ01-02*01	TCRBJ01	TCRBJ01-02	01				2	1	8	6	0	2	45	60	61	-1	63	1	In	VDJ
CTGGAGTCCGCTACCAGCTCCCAGACATCTGTGTACTTCTGTGCCATCAGGATCCGGCAGGGGGATGATGGCTACACCTTCGGTTCG	CAIRIRQGDDGYTF	1	1.3656538067599864E-5	42	TCRBV10-03*01	TCRBV10	TCRBV10-03	01				TCRBD01-01*01	TCRBD01	TCRBD01-01	01				TCRBJ01-02*01	TCRBJ01	TCRBJ01-02	01				6	7	4	1	3	6	39	50	57	64	67	1	In	VDJ
AGGCTGCTGTCGGCTGCTCCCTCCCAGACATCTGTGTACTTCTGTGCCAGCGCTAGTAGGGCCAGAGCATACTACACCTTCGGTTCG	CASASRARAYYTF	1	1.3656538067599864E-5	39	TCRBV06-05*01	TCRBV06	TCRBV06-05	01								TCRBD01,TCRBD02	TCRBD01-01,TCRBD02-01		TCRBJ01-02*01	TCRBJ01	TCRBJ01-02	01				8	6	5	3	10	10	42	51	57	61	71	1	In	VDJ
TGTAGTCTGCTGCCTCCTCCCAGACATCTGTATATTTCTGCGCCAGCAGTACGGAGGGGTTGCTTCCGCGAGCAGTACTTCGGGCCG		2	2.731307613519973E-5	43	TCRBV10-01	TCRBV10	TCRBV10-01				01,02	TCRBD02-01*02	TCRBD02	TCRBD02-01	02				TCRBJ02-07*01	TCRBJ02	TCRBJ02-07	01				5	2	10	0	10	6	38	50	52	58	68	2	Out	VDJ
CACACCCTGCAGCCAGAAGACTCGGCCCTGTATCTCTGCGCCAGCAGCCAATACCGGGACAGCTCCTACGAGCAGTACTTCGGGCCG	CASSQYRDSSYEQYF	1	1.3656538067599864E-5	45	TCRBV04-03*01	TCRBV04	TCRBV04-03	01				TCRBD01-01*01	TCRBD01	TCRBD01-01	01				TCRBJ02-07*01	TCRBJ02	TCRBJ02-07	01				2	4	0	5	0	0	36	51	55	-1	62	1	In	VDJ
GCCAGGCCCTCACATACCTCTCAGTACCTCTGTGCCAGCAGTGGTATCAGGGGACAGGGAAACTCCTACGAGCAGTACTTCGGGCCG	CASSGIRGQGNSYEQYF	1	1.3656538067599864E-5	51	TCRBV25-01*01	TCRBV25	TCRBV25-01	01				TCRBD01-01*01	TCRBD01	TCRBD01-01	01				TCRBJ02-07*01	TCRBJ02	TCRBJ02-07	01				4	7	0	3	3	0	30	43	50	59	62	1	In	VDJ
CTCAGGCTGCTGTCGGCTGCTCCCTCCCAGACATCTGTGTACTTCTGTGCCTGGGAGGGCGGGGGAGACGAGCAGTACTTCGGGCCG	CAWEGGGDEQYF	1	1.3656538067599864E-5	36	TCRBV06-05*01	TCRBV06	TCRBV06-05	01				TCRBD02-01	TCRBD02	TCRBD02-01				01,02	TCRBJ02-07*01	TCRBJ02	TCRBJ02-07	01				11	7	7	2	2	5	45	51	58	65	67	1	In	VDJ
AGTGCCCATCCTGAAGACAGCAGCTTCTACATCTGCAGTGCTAGCCCCGGATTAAGACAGGCGGGGCACGAGCAGTACTTCGGGCCG	CSASPGLRQAGHEQYF	1	1.3656538067599864E-5	48	TCRBV20	TCRBV20				TCRBV20-01,TCRBV20-or09_02						TCRBD01,TCRBD02	TCRBD01-01,TCRBD02-01		TCRBJ02-07*01	TCRBJ02	TCRBJ02-07	01				3	11	2	4	6	5	33	44	55	61	67	1	In	VDJ
CTGGAGTCCGCTACCAGCTCCCAGACATCTGTGTACTTCTGTGCCATCAGGGGAGACGGGAGGGCCCACGAGCAGTACTTCGGGCCG	CAIRGDGRAHEQYF	1	1.3656538067599864E-5	42	TCRBV10-03*01	TCRBV10	TCRBV10-03	01				TCRBD02-01*02	TCRBD02	TCRBD02-01	02				TCRBJ02-07*01	TCRBJ02	TCRBJ02-07	01				6	6	8	0	3	5	39	50	56	64	67	1	In	VDJ
CACACCCTGCAGCCAGAAGACTCGGCCCTGTATCTCTGTGCCAGCAGCCAAGGAGTTGGGGTTGGTAACGAGCAGTACTTCGGGCCG	CASSQGVGVGNEQYF	1	1.3656538067599864E-5	45	TCRBV04-02*01	TCRBV04	TCRBV04-02	01								TCRBD01,TCRBD02	TCRBD01-01,TCRBD02-01		TCRBJ02-07*01	TCRBJ02	TCRBJ02-07	01				1	5	6	2	6	5	36	52	57	61	67	1	In	VDJ
ATCCAGCGCACAGAGCAGGGGGACTCGGCCATGTATCTCTGTGCCAGCAGACCCGGACAGGGGGACAACGAGCAGTACTTCGGGCCG	CASRPGQGDNEQYF	2	2.731307613519973E-5	42	TCRBV07-09	TCRBV07	TCRBV07-09				01,03	TCRBD01-01*01	TCRBD01	TCRBD01-01	01				TCRBJ02-07*01	TCRBJ02	TCRBJ02-07	01				6	4	1	1	3	5	39	50	54	64	67	2	In	VDJ
TGCCCATCCTGAAGACAGCAGCTTCTACATCTGCAGTGCTAGAGCTCAATCGGACGGACGTCCCACTACGAGCAGTACGTCGGGCCG		1	1.3656538067599864E-5	50	TCRBV20	TCRBV20				TCRBV20-01,TCRBV20-or09_02						TCRBD01,TCRBD02	TCRBD01-01,TCRBD02-01		TCRBJ02-07*01	TCRBJ02	TCRBJ02-07	01				1	7	1	7	24	17	31	44	51	55	79	1	Out	VDJ
ATCCAGCGCACAGAGCAGGGGGACTCGGCCATGTATCTCTGTGCCAGCAGCTTAAGCTCTGGGGCCAACGTCCTGACTTTCGGGGCC	CASSLSSGANVLTF	2	2.731307613519973E-5	42	TCRBV07-09	TCRBV07	TCRBV07-09				01,03					TCRBD01,TCRBD02	TCRBD01-01,TCRBD02-01		TCRBJ02-06*01	TCRBJ02	TCRBJ02-06	01				2	0	5	5	0	0	39	-1	54	-1	56	2	In	VDJ
CTAGAGTCTGCCATCCCCAACCAGACAGCTCTTTACTTCTGTGCCACCAGTGAGGGAGCCAGGGGTTCACCCCTCCACTTTGGGAAC	CATSEGARGSPLHF	1	1.3656538067599864E-5	42	TCRBV24	TCRBV24				TCRBV24-01,TCRBV24-or09_02		TCRBD01-01*01	TCRBD01	TCRBD01-01	01				TCRBJ01-06*01	TCRBJ01	TCRBJ01-06	01				4	6	4	2	0	9	39	53	59	-1	65	1	In	VDJ
GAGTTGGCTGCTCCCTCCCAGACATCTGTGTACTTCTGTGCCAGCAGTTCCCAGGCAGGATATAATTCACCCCTCCACTTTGGGAAC	CASSSQAGYNSPLHF	1	1.3656538067599864E-5	45	TCRBV06-06	TCRBV06	TCRBV06-06				01,02	TCRBD01-01*01	TCRBD01	TCRBD01-01	01				TCRBJ01-06*01	TCRBJ01	TCRBJ01-06	01				4	2	4	4	5	4	36	49	51	55	60	1	In	VDJ
AACCTGAGCTCTCTGGAGCTGGGGGACTCAGCTTTGTATTTCTGTGCCAGCAGCGCCCACCCCAATTCACCCCTCCACTTTGGGAAC	CASSAHPNSPLHF	1	1.3656538067599864E-5	39	TCRBV09-01	TCRBV09	TCRBV09-01				01,02					TCRBD01,TCRBD02	TCRBD01-01,TCRBD02-01		TCRBJ01-06*01	TCRBJ01	TCRBJ01-06	01				3	3	3	7	3	7	42	55	58	60	63	1	In	VDJ
AGCTCTCTGGAGCTGGGGGACTCAGCTTTGTATTTCTGTGCCAGCAGCGCTCCCCGCGGGAGGGCCGATGAGCAGTTCTTCGGGCCA	CASSAPRGRADEQFF	2	2.731307613519973E-5	45	TCRBV09-01	TCRBV09	TCRBV09-01				01,02	TCRBD02-01*02	TCRBD02	TCRBD02-01	02				TCRBJ02-01*01	TCRBJ02	TCRBJ02-01	01				3	6	7	0	3	8	36	49	55	64	67	2	In	VDJ
AACGCCTTGTTGCTGGGGGACTCGGCCCTCTATCTCTGTGCCAGCAGCTCTATGCCGGCCCTTTACAATGAGCAGTTCTTCGGGCCA	CASSSMPALYNEQFF	1	1.3656538067599864E-5	45	TCRBV05-06*01	TCRBV05	TCRBV05-06	01								TCRBD01,TCRBD02	TCRBD01-01,TCRBD02-01		TCRBJ02-01*01	TCRBJ02	TCRBJ02-01	01				3	7	9	0	4	4	36	49	56	59	63	1	In	VDJ
AGCACCTTGGAGCTGGGGGACTCGGCCCTTTATCTTTGCGCCAGCAGCTTGTTGACAGGGGGTTACAATGAGCAGTTCTTCGGGCCA	CASSLLTGGYNEQFF	1	1.3656538067599864E-5	45	TCRBV05-01*01	TCRBV05	TCRBV05-01	01				TCRBD01-01*01	TCRBD01	TCRBD01-01	01				TCRBJ02-01*01	TCRBJ02	TCRBJ02-01	01				1	2	2	1	1	4	36	51	53	62	63	1	In	VDJ
AACGCCTTGTGGCTGGGGGACTCGGCCCTCTATCTCTGTGCCAGCAGCTTGGCTAGCGGGGGGTACAATGAGCAGTTCTTCGGGCCA	CASSLASGGYNEQFF	1	1.3656538067599864E-5	45	TCRBV05-06*01	TCRBV05	TCRBV05-06	01				TCRBD02-01*01	TCRBD02	TCRBD02-01	01				TCRBJ02-01*01	TCRBJ02	TCRBJ02-01	01				0	0	4	1	0	4	36	-1	52	-1	63	1	In	VDJ
TTGGAGTCGGCTGCTCCCTCCCAAACATCTGTGTACTTCTGTGCCAGCAGAGCGGGGGGCTCCTACAATGAGCAGTTCTTCGGGCCA	CASRAGGSYNEQFF	1	1.3656538067599864E-5	42	TCRBV06	TCRBV06				TCRBV06-02,TCRBV06-03		TCRBD02-01*01	TCRBD02	TCRBD02-01	01				TCRBJ02-01*01	TCRBJ02	TCRBJ02-01	01				6	0	6	1	0	0	39	-1	50	-1	59	1	In	VDJ
ACACCCTGCAGCCAGAAGACTCGGCCCTGTATCTCTGCGCCAGCAGGGAGGTCTCACCCCACCTACAATGAGCAGTTCTTCGGGCCA		1	1.3656538067599864E-5	46	TCRBV04-03*01	TCRBV04	TCRBV04-03	01				TCRBD02-01*02	TCRBD02	TCRBD02-01	02				TCRBJ02-01*01	TCRBJ02	TCRBJ02-01	01				6	0	10	1	10	2	35	-1	46	51	61	1	Out	VDJ
AATGTGAGCACCTTGGAGCTGGGGGACTCGGCCCTTTATCTTTGCGCCAGCAGCTTGGGTGGGATGGAGACCCAGTACTTCGGGCCA	CASSLGGMETQYF	1	1.3656538067599864E-5	39	TCRBV05-01*01	TCRBV05	TCRBV05-01	01								TCRBD01,TCRBD02	TCRBD01-01,TCRBD02-01		TCRBJ02-05*01	TCRBJ02	TCRBJ02-05	01				0	2	0	8	2	5	42	58	60	64	66	1	In	VDJ
AGCAACATGAGCCCTGAAGACAGCAGCATATATCTCTGCAGCGTTGAATCGGACAGGGGGCGCTCGGAGACCCAGTACTTCGGGCCA	CSVESDRGRSETQYF	1	1.3656538067599864E-5	45	TCRBV29-01*01	TCRBV29	TCRBV29-01	01				TCRBD01-01*01	TCRBD01	TCRBD01-01	01				TCRBJ02-05*01	TCRBJ02	TCRBJ02-05	01				2	2	1	0	5	5	36	48	50	61	66	1	In	VDJ
TCTCTGGAGCTGGGGGACTCAGCTTTGTATTTCTGTGCCAGCAGCCTTTCTAGCGGAGGGGCTGGAGAGACCCAGTACTTCGGGCCA	CASSLSSGGAGETQYF	1	1.3656538067599864E-5	48	TCRBV09-01	TCRBV09	TCRBV09-01				01,02	TCRBD02-01	TCRBD02	TCRBD02-01				01,02	TCRBJ02-05*01	TCRBJ02	TCRBJ02-05	01				4	4	4	5	9	4	33	45	49	56	65	1	In	VDJ
TGGAGATCCAGCGCACAGAGCAGGGGGACTCGGCCATGTATCTCTGTGCCAGCAGCTTAGTCTGTAGATACGCAGTATTTTGGCCCA		2	2.731307613519973E-5	37	TCRBV07-09	TCRBV07	TCRBV07-09				01,03	TCRBD02-01	TCRBD02	TCRBD02-01				01,02	TCRBJ02-03*01	TCRBJ02	TCRBJ02-03	01				1	1	4	10	2	5	44	60	61	63	65	2	Out	VDJ
AGCACCTTGGAGCTGGGGGACTCGGCCCTTTATCTTTGCGCCAGCAGCTTGGGTGGTAGCGGCACAGATACGCAGTATTTTGGCCCA	CASSLGGSGTDTQYF	1	1.3656538067599864E-5	45	TCRBV05-01*01	TCRBV05	TCRBV05-01	01				TCRBD02-01	TCRBD02	TCRBD02-01				01,02	TCRBJ02-03*01	TCRBJ02	TCRBJ02-03	01				0	4	5	6	0	1	36	52	56	-1	61	1	In	VDJ
TGGAGCTGGGGGACTCGGCCCTTTATCTTTGCGCCAGCAGCCCAAGCGGCTAACCAGGCTAGCACAGATACGCAGTATTTTGGCCCA		1	1.3656538067599864E-5	52	TCRBV05-01*01	TCRBV05	TCRBV05-01	01				TCRBD02-01	TCRBD02	TCRBD02-01				01,02	TCRBJ02-03*01	TCRBJ02	TCRBJ02-03	01				4	3	6	5	11	0	29	41	44	49	60	1	Out	VDJ
GTGAACGCCTTGGAGCTGGACGACTCGGCCCTGTATCTCTGTGCCAGCAGCTTAGCGGGGGCCACAGATACGCAGTATTTTGGCCCA	CASSLAGATDTQYF	1	1.3656538067599864E-5	42	TCRBV05-04*01	TCRBV05	TCRBV05-04	01				TCRBD02-01*01	TCRBD02	TCRBD02-01	01				TCRBJ02-03*01	TCRBJ02	TCRBJ02-03	01				2	0	6	2	1	2	39	-1	53	61	62	1	In	VDJ
GCCCATCCTGAAGACAGCAGCTTCTACATCTGCAGTGCTAGAGATCATAGTAGCGGGGGGCCCACAGATACGCAGTATTTTGGCCCA	CSARDHSSGGPTDTQYF	1	1.3656538067599864E-5	51	TCRBV20	TCRBV20				TCRBV20-01,TCRBV20-or09_02		TCRBD02-01*01	TCRBD02	TCRBD02-01	01				TCRBJ02-03*01	TCRBJ02	TCRBJ02-03	01				0	6	5	1	2	2	30	44	50	60	62	1	In	VDJ
ACCTTGGAGCTGGGGGACTCGGCCCTTTATCTTTGCGCCAGCAGCTTGGGGGCTAGCGGGAACACCGGGGAGCTGTTTTTTGGAGAA	CASSLGASGNTGELFF	1	1.3656538067599864E-5	48	TCRBV05-01*01	TCRBV05	TCRBV05-01	01				TCRBD02-01	TCRBD02	TCRBD02-01				01,02	TCRBJ02-02*01	TCRBJ02	TCRBJ02-02	01				0	3	4	5	0	1	33	49	52	-1	59	1	In	VDJ
CTGTCGGCTGCTCCCTCCCAGACATCTGTGTACTTCTGTGCCAGCAGTGGACAAGAGGCGAACACCGGGGAGCTGTTTTTTGGAGAA	CASSGQEANTGELFF	1	1.3656538067599864E-5	45	TCRBV06-05*01	TCRBV06	TCRBV06-05	01				TCRBD01-01*01	TCRBD01	TCRBD01-01	01				TCRBJ02-02*01	TCRBJ02	TCRBJ02-02	01				5	0	1	6	5	0	36	-1	48	53	58	1	In	VDJ
AAGATCCAGCCCTCAGAACCCAGGGACTCAGCTGTGTACTTCTGTGCCAGCAGACGGCAAGAAACCGGGGAGCTGTTTTTTGGAGAA	CASRRQETGELFF	1	1.3656538067599864E-5	39	TCRBV12	TCRBV12				TCRBV12-03,TCRBV12-04						TCRBD01,TCRBD02	TCRBD01-01,TCRBD02-01		TCRBJ02-02*01	TCRBJ02	TCRBJ02-02	01				6	2	9	0	5	5	42	53	55	58	63	1	In	VDJ
ACCAGTGCCCATCCTGAAGACAGCAGCTTCTACATCTGCAGTGCTAGAGCGGCGGCAGACGGCGGGGGGGGAGCTTTCTTTGGACAA	CSARAAADGGGGAFF	1	1.3656538067599864E-5	45	TCRBV20	TCRBV20				TCRBV20-01,TCRBV20-or09_02		TCRBD02-01*01	TCRBD02	TCRBD02-01	01				TCRBJ01-01*01	TCRBJ01	TCRBJ01-01	01				1	12	7	0	1	10	36	49	61	70	71	1	In	VDJ
GAGTCCGCTACCAGCTCCCAGACATCTGTGTACTTCTGTGCCATCACTAATGGGGTTGCAAACGTCTTTGAAGCTTTCTTTGGACAA	CAITNGVANVFEAFF	1	1.3656538067599864E-5	45	TCRBV10-03*01	TCRBV10	TCRBV10-03	01								TCRBD01,TCRBD02	TCRBD01-01,TCRBD02-01		TCRBJ01-01*01	TCRBJ01	TCRBJ01-01	01				7	5	6	2	13	7	36	46	51	55	68	1	In	VDJ
GAGATGAATGTGAGCACCTTGGAGCTGGGGGACTCGGCCCTTTATCTTTGCGCCAGCAGCTTGGGTGCTGAAGCTTTCTTTGGACAA	CASSLGAEAFF	1	1.3656538067599864E-5	33	TCRBV05-01*01	TCRBV05	TCRBV05-01	01											TCRBJ01-01*01	TCRBJ01	TCRBJ01-01	01				0	0	0	0	3	6	48	-1	-1	64	67	1	In	VJ
AGCTCTCTGGAGCTGGGGGACTCAGCTTTGTATTTCTGTGCCAGCAGCAACACTGTAAACAGGGTCGCTGAAGCTTTCTTTGGACAA	CASSNTVNRVAEAFF	2	2.731307613519973E-5	45	TCRBV09-01	TCRBV09	TCRBV09-01				01,02	TCRBD01-01*01	TCRBD01	TCRBD01-01	01				TCRBJ01-01*01	TCRBJ01	TCRBJ01-01	01				4	10	3	3	3	6	36	48	58	64	67	2	In	VDJ
CTCGCTCAGGCTGGAGTCGGCTGCTCCCTCCCAGACATCTGTGTACTTCTGTGCCAGCAGTGGTAGACTGAAGCTTTCTTTGGACAA		2	2.731307613519973E-5	32	TCRBV06-01*01	TCRBV06	TCRBV06-01	01				TCRBD02-01	TCRBD02	TCRBD02-01				01,02	TCRBJ01-01*01	TCRBJ01	TCRBJ01-01	01				4	1	5	8	0	5	49	62	63	-1	66	2	Out	VDJ
CTGGAGTCGCCCAGCCCCAACCAGACCTCTCTGTACTTCTGTGCCAGCAGGTACATGGGGAGGGGCACTGAAGCTTTCTTTGGACAA	CASRYMGRGTEAFF	2	2.731307613519973E-5	42	TCRBV27-01*01	TCRBV27	TCRBV27-01	01				TCRBD02-01*02	TCRBD02	TCRBD02-01	02				TCRBJ01-01*01	TCRBJ01	TCRBJ01-01	01				6	7	9	0	1	4	39	50	57	64	65	2	In	VDJ
ACAGTGACCAGTGCCCATCCTGAAGACAGCAGCTTCTACATCTGCAGTGTCCCTCGGCGTTACGGCACTGAAGCTTTCTTTGGACAA	CSVPRRYGTEAFF	1	1.3656538067599864E-5	39	TCRBV20	TCRBV20				TCRBV20-01,TCRBV20-or09_02						TCRBD01,TCRBD02	TCRBD01-01,TCRBD02-01		TCRBJ01-01*01	TCRBJ01	TCRBJ01-01	01				7	6	9	0	7	4	42	49	55	58	65	1	In	VDJ
ATCCTGTCCTCAGAACCGGGAGACACGGCACTGTATCTCTGCGCCAGCAGTGGGGGCAGGGAAGACACTGAAGCTTTCTTTGGACAA	CASSGGREDTEAFF	2	2.731307613519973E-5	42	TCRBV23-01*01	TCRBV23	TCRBV23-01	01				TCRBD01-01*01	TCRBD01	TCRBD01-01	01				TCRBJ01-01*01	TCRBJ01	TCRBJ01-01	01				5	0	6	0	7	3	39	-1	51	57	64	2	In	VDJ
GGGTTGGAGTCGGCTGCTCCCTCCCAAACATCTGTGTACTTCTGTGCCAGCAGTGCTGGGATGAACACTGAAGCTTTCTTTGGACAA	CASSAGMNTEAFF	1	1.3656538067599864E-5	39	TCRBV06	TCRBV06				TCRBV06-02,TCRBV06-03						TCRBD01,TCRBD02	TCRBD01-01,TCRBD02-01		TCRBJ01-01*01	TCRBJ01	TCRBJ01-01	01				5	3	0	8	0	0	42	54	57	-1	61	1	In	VDJ
GCCCATCCTGAAGACAGCAGCTTCTACATCTGCAGTGCTAGAGACATACAGGGGGAAGCAGGGAACACTGAAGCTTTCTTTGGACAA	CSARDIQGEAGNTEAFF	1	1.3656538067599864E-5	51	TCRBV20	TCRBV20				TCRBV20-01,TCRBV20-or09_02		TCRBD01-01*01	TCRBD01	TCRBD01-01	01				TCRBJ01-01*01	TCRBJ01	TCRBJ01-01	01				0	3	3	1	7	1	30	44	47	55	62	1	In	VDJ
CTGGAGTCGGCTGCTCCCTCCCAGACATCTGTGTACTTCTGTGCCAGCAGCGTGACAGCCGCAAACACTGAAGCTTTCTTTGGACAA	CASSVTAANTEAFF	2	2.731307613519973E-5	42	TCRBV06-01*01	TCRBV06	TCRBV06-01	01				TCRBD01-01*01	TCRBD01	TCRBD01-01	01				TCRBJ01-01*01	TCRBJ01	TCRBJ01-01	01				6	3	2	5	5	2	39	50	53	58	63	2	In	VDJ
ATCCAGCCCTCAGAACCCAGGGACTCAGCTGTGTACTTCTGTGCCAGCAGCGGGACAGGGGGCGCGAGGGAAGCTTTCTTTGGACAA	CASSGTGGAREAFF	1	1.3656538067599864E-5	42	TCRBV12	TCRBV12				TCRBV12-03,TCRBV12-04		TCRBD01-01*01	TCRBD01	TCRBD01-01	01				TCRBJ01-01*01	TCRBJ01	TCRBJ01-01	01				6	1	0	0	6	8	39	50	51	63	69	1	In	VDJ
AGGCTGCTGTCGGCTGCTCCCTCCCAGACATCTGTGTACTTCTGTGCCAGCAGTTACCGGGGACCGCTAGAAGCTTTCTTTGGACAA	CASSYRGPLEAFF	1	1.3656538067599864E-5	39	TCRBV06-05*01	TCRBV06	TCRBV06-05	01								TCRBD01,TCRBD02	TCRBD01-01,TCRBD02-01		TCRBJ01-01*01	TCRBJ01	TCRBJ01-01	01				2	2	0	7	5	8	42	57	59	64	69	1	In	VDJ
TGAGCACCTTGGAGCTGGGGGACTCGGCCCTTTATCTTTGCGCCAGCAGCCTTGGGTGATGGGGATGAAAAACTGTTTTTTGGCAGT		1	1.3656538067599864E-5	43	TCRBV05-01*01	TCRBV05	TCRBV05-01	01								TCRBD01,TCRBD02	TCRBD01-01,TCRBD02-01		TCRBJ01-04*01	TCRBJ01	TCRBJ01-04	01				4	10	6	2	0	6	38	50	60	-1	64	1	Out	VDJ
AATGTGAACGCCTTGGAGCTGGACGACTCGGCCCTGTATCTCTGTGCCAGCAGCTCGGACAGTAATGAAAAACTGTTTTTTGGCAGT	CASSSDSNEKLFF	1	1.3656538067599864E-5	39	TCRBV05-04*01	TCRBV05	TCRBV05-04	01				TCRBD01-01*01	TCRBD01	TCRBD01-01	01				TCRBJ01-04*01	TCRBJ01	TCRBJ01-04	01				3	1	1	5	0	4	42	55	56	-1	62	1	In	VDJ
TCTCTGGAGCTGGGGGACTCAGCTTTGTATTTCTGTGCCAGCAGCCTCGACAGGAACCGAACTAATGAAAAACTGTTTTTTGGCAGT	CASSLDRNRTNEKLFF	1	1.3656538067599864E-5	48	TCRBV09-01	TCRBV09	TCRBV09-01				01,02	TCRBD01-01*01	TCRBD01	TCRBD01-01	01				TCRBJ01-04*01	TCRBJ01	TCRBJ01-04	01				4	3	2	4	5	1	33	45	48	54	59	1	In	VDJ
GTCAGCTGCTCCCTCTCAGACTTCTGTTTACTTCTGTGCCAGCATCCGCGGGACGGAGCAACTAATGAAAAACTGTTTTTTGGCAGT		1	1.3656538067599864E-5	47	TCRBV06-07*01	TCRBV06	TCRBV06-07	01				TCRBD02-01*02	TCRBD02	TCRBD02-01	02				TCRBJ01-04*01	TCRBJ01	TCRBJ01-04	01				7	3	7	3	5	0	34	44	47	53	58	1	Out	VDJ
CTGTCGGCTGCTCCCTCCCAGACATCTGTGTACTTCTGTGCCAGCAGTTATAGTCGGCCCTCGGGGGAAAAACTGTTTTTTGGCAGT	CASSYSRPSGEKLFF	1	1.3656538067599864E-5	45	TCRBV06-05*01	TCRBV06	TCRBV06-05	01				TCRBD02-01*01	TCRBD02	TCRBD02-01	01				TCRBJ01-04*01	TCRBJ01	TCRBJ01-04	01				3	11	8	3	0	8	36	50	61	-1	66	1	In	VDJ
AATGTGAGCACCTTGGAGCTGGGGGACTCGGCCCTTTATCTTTGCGCCAGCAGCTTGGAGGGAAGTCAGCCCCAGCATTTTGGTGAT	CASSLEGSQPQHF	1	1.3656538067599864E-5	39	TCRBV05-01*01	TCRBV05	TCRBV05-01	01								TCRBD01,TCRBD02	TCRBD01-01,TCRBD02-01		TCRBJ01-05*01	TCRBJ01	TCRBJ01-05	01				0	1	0	8	2	6	42	58	59	63	65	1	In	VDJ
GTGAGCACCTTGGAGCTGGGGGACTCGGCCCTTTATCTTTGCGCCAGCAGCTTGGTGGGTGGGCATCAGCCCCAGCATTTTGGTGAT	CASSLVGGHQPQHF	1	1.3656538067599864E-5	42	TCRBV05-01*01	TCRBV05	TCRBV05-01	01				TCRBD01-01*01	TCRBD01	TCRBD01-01	01				TCRBJ01-05*01	TCRBJ01	TCRBJ01-05	01				0	5	8	0	0	5	39	55	60	-1	64	1	In	VDJ
TCAGAACCCAGGGACTCAGCTGTGTACTTCTGTGCCAGCAGTTTAGCCAGGGAACCATGGAACAATCAGCCCCAGCATTTTGGTGAT	CASSLAREPWNNQPQHF	1	1.3656538067599864E-5	51	TCRBV12	TCRBV12				TCRBV12-03,TCRBV12-04		TCRBD01-01*01	TCRBD01	TCRBD01-01	01				TCRBJ01-05*01	TCRBJ01	TCRBJ01-05	01				0	0	4	3	10	3	30	-1	47	52	62	1	In	VDJ
CTGGAGTCGCCCAGCCCCAACCAGACCTCTCTGTACTTCTGTGCCAGCAGTTTATCTGGGACCTGGCAGCCCCAGCATTTTGGTGAT	CASSLSGTWQPQHF	2	2.731307613519973E-5	42	TCRBV27-01*01	TCRBV27	TCRBV27-01	01								TCRBD01,TCRBD02	TCRBD01-01,TCRBD02-01		TCRBJ01-05*01	TCRBJ01	TCRBJ01-05	01				0	1	0	7	4	7	39	56	57	62	66	2	In	VDJ
CTGACGATCCAGCGCACACAGCAGGAGGACTCGGCCGTGTATCTCTGTGCCAGCAGCTTAGCGGGGGGTGGCTACACCTTCGGTTCG	CASSLAGGGYTF	1	1.3656538067599864E-5	36	TCRBV07-02*01	TCRBV07	TCRBV07-02	01				TCRBD02-01*01	TCRBD02	TCRBD02-01	01				TCRBJ01-02*01	TCRBJ01	TCRBJ01-02	01				0	0	9	1	0	7	45	-1	62	-1	68	1	In	VDJ
ATGAATGTGAGCACCTTGGAGCTGGGGGACTCGGCCCTTTATCTTTGCGCCAGCAGCTTGGGAACGGGTGGCTACACCTTCGGTTCG	CASSLGTGGYTF	1	1.3656538067599864E-5	36	TCRBV05-01*01	TCRBV05	TCRBV05-01	01				TCRBD02-01	TCRBD02	TCRBD02-01				01,02	TCRBJ01-02*01	TCRBJ01	TCRBJ01-02	01				0	3	8	4	0	7	45	61	64	-1	68	1	In	VDJ
AATGTGAGCACCTTGGAGCTGGGGGACTCGGCCCTTTATCTTTGCGCCAGCAGCCAGTCGACAGGGAGTGGCTACACCTTCGGTTCG	CASSQSTGSGYTF	1	1.3656538067599864E-5	39	TCRBV05-01*01	TCRBV05	TCRBV05-01	01				TCRBD01-01*01	TCRBD01	TCRBD01-01	01				TCRBJ01-02*01	TCRBJ01	TCRBJ01-02	01				4	5	2	3	2	7	42	54	59	66	68	1	In	VDJ
AAGATCCAGCCCTCAGAACCCAGGGACTCAGCTGTGTACTTCTGTGCCAGCAGCTCAACAAGTTACTATGGCTACACCTTCGGTTCG	CASSSTSYYGYTF	1	1.3656538067599864E-5	39	TCRBV12	TCRBV12				TCRBV12-03,TCRBV12-04		TCRBD01-01*01	TCRBD01	TCRBD01-01	01				TCRBJ01-02*01	TCRBJ01	TCRBJ01-02	01				6	4	3	6	4	3	42	53	57	60	64	1	In	VDJ
TAGTCTGCTGCCTCCTCCCAGACATCTGTATATTTCTGCGCCAGCAGGGGAGATGGGGGGCTGAACTATGGCTACACCTTCGGTTCG	CASRGDGGLNYGYTF	2	2.731307613519973E-5	45	TCRBV10-01	TCRBV10	TCRBV10-01				01,02					TCRBD01,TCRBD02	TCRBD01-01,TCRBD02-01		TCRBJ01-02*01	TCRBJ01	TCRBJ01-02	01				6	8	6	0	2	2	36	47	55	61	63	2	In	VDJ
CAGCAGGTAGTGCGAGGAGATTCGGCAGCTTATTTCTGTGCCAGCTCACCCTCCGCCATGCCGAACTATGGCTACACCTTCGGTTCG	CASSPSAMPNYGYTF	2	2.731307613519973E-5	45	TCRBV18-01*01	TCRBV18	TCRBV18-01	01								TCRBD01,TCRBD02	TCRBD01-01,TCRBD02-01		TCRBJ01-02*01	TCRBJ01	TCRBJ01-02	01				3	6	4	6	5	2	36	50	56	58	63	2	In	VDJ
CAGCGCACACAGCAGGAGGACTCGGCCGTGTATCTCTGTGCCAGCAGCCCGTCCCCGGGACCCAACTATGGCTACACCTTCGGTTCG	CASSPSPGPNYGYTF	1	1.3656538067599864E-5	45	TCRBV07-02*01	TCRBV07	TCRBV07-02	01								TCRBD01,TCRBD02	TCRBD01-01,TCRBD02-01		TCRBJ01-02*01	TCRBJ01	TCRBJ01-02	01				5	8	0	7	2	2	36	48	56	61	63	1	In	VDJ
CTCACTCTGGAGTCCGCTACCAGCTCCCAGACATCTGTGTACTTCTGTGCCATCAGTGAGTTGGATGTCGGCTACACCTTCGGTTCG	CAISELDVGYTF	1	1.3656538067599864E-5	36	TCRBV10-03*01	TCRBV10	TCRBV10-03	01								TCRBD01,TCRBD02	TCRBD01-01,TCRBD02-01		TCRBJ01-02*01	TCRBJ01	TCRBJ01-02	01				1	1	1	8	4	8	45	61	62	65	69	1	In	VDJ
GTGCAGCCTGCAGAACTGGAGGATTCTGGAGTTTATTTCTGTGCCAGCAGCAAAGAGCCTCTGGGGCTAGGCTACACCTTCGGTTCG	CASSKEPLGLGYTF	1	1.3656538067599864E-5	42	TCRBV14-01*01	TCRBV14	TCRBV14-01	01				TCRBD01-01*01	TCRBD01	TCRBD01-01	01				TCRBJ01-02*01	TCRBJ01	TCRBJ01-02	01				0	6	7	0	2	8	39	56	62	67	69	1	In	VDJ
CTGGAGTCGGCTGCTCCCTCCCAGACATCTGTGTACTTCTGTGCCAGCTTAAGCCTGACGGACAGGGGGCGTGGGTACTTCGGGCCG	CASLSLTDRGRGYF	1	1.3656538067599864E-5	42	TCRBV06-01*01	TCRBV06	TCRBV06-01	01				TCRBD01-01*01	TCRBD01	TCRBD01-01	01				TCRBJ02-07*01	TCRBJ02	TCRBJ02-07	01				8	11	1	0	4	12	39	48	59	70	74	1	In	VDJ
CACGCCCTGCAGCCAGAAGACTCAGCCCTGTATCTCTGCGCCAGCAGCCAACCGCTGACAGGTGGCCTCGAGCAGTACTTCGGGCCG	CASSQPLTGGLEQYF	1	1.3656538067599864E-5	45	TCRBV04-01*01	TCRBV04	TCRBV04-01	01				TCRBD01-01*01	TCRBD01	TCRBD01-01	01				TCRBJ02-07*01	TCRBJ02	TCRBJ02-07	01				2	5	2	4	6	6	36	51	56	62	68	1	In	VDJ
CTGAGTTCTAAGAAGCTCCTTCTCAGTGACTCTGGCTTCTATCTCTGTGCCTGGAGTGTAAGTTCGTACGAGCAGTACTTCGGGCCG	CAWSVSSYEQYF	1	1.3656538067599864E-5	36	TCRBV30-01*01	TCRBV30	TCRBV30-01	01								TCRBD01,TCRBD02	TCRBD01-01,TCRBD02-01		TCRBJ02-07*01	TCRBJ02	TCRBJ02-07	01				0	1	5	5	4	4	45	59	60	62	66	1	In	VDJ
CTCAGGCTGGAGTCGGCTGCTCCCTCCCAGACATCTGTGTACTTCTGTGCCAGCAGTGAAGCTACGTACGAGCAGTACTTCGGGCCG	CASSEATYEQYF	1	1.3656538067599864E-5	36	TCRBV06-01*01	TCRBV06	TCRBV06-01	01								TCRBD01,TCRBD02	TCRBD01-01,TCRBD02-01		TCRBJ02-07*01	TCRBJ02	TCRBJ02-07	01				0	1	3	7	1	4	45	62	63	65	66	1	In	VDJ
GGAGCTTGGTGACTCTGCTGTGTATTTCTGTGCCAGCAGCCAGGGACTAGCGGGAGTGTCTCTTCCTACGAGCAGTACTTCGGGCCG		1	1.3656538067599864E-5	53	TCRBV03	TCRBV03				TCRBV03-01,TCRBV03-02		TCRBD02-01*02	TCRBD02	TCRBD02-01	02				TCRBJ02-07*01	TCRBJ02	TCRBJ02-07	01				3	0	0	2	7	1	28	-1	42	56	63	1	Out	VDJ
CCAGAAGACTCGGCCCTGTATCTCTGTGCCAGCAGCCAGGAAGGACTAGCGGGGGCCAGGAGCTCCTACGAGCAGTACTTCGGGCCG	CASSQEGLAGARSSYEQYF	1	1.3656538067599864E-5	57	TCRBV04-02*01	TCRBV04	TCRBV04-02	01				TCRBD02-01*01	TCRBD02	TCRBD02-01	01				TCRBJ02-07*01	TCRBJ02	TCRBJ02-07	01				3	4	1	2	7	0	24	38	42	55	62	1	In	VDJ
TCTCTGGAGCTGGGGGACTCAGCTTTGTATTTCTGTGCCAGCAGCGTCTCCCGCGAGGGAAGCTCCTACGAGCAGTACTTCGGGCCG	CASSVSREGSSYEQYF	1	1.3656538067599864E-5	48	TCRBV09-01	TCRBV09	TCRBV09-01				01,02	TCRBD02-01*02	TCRBD02	TCRBD02-01	02				TCRBJ02-07*01	TCRBJ02	TCRBJ02-07	01				2	7	11	0	3	0	33	47	54	59	62	1	In	VDJ
AGCACCTTGGAGCTGGGGGACTCGGCCCTTTATCTTTGCGCCAGCAGCTTTGGGCAGGTGTACTCCTACGAGCAGTACTTCGGGCCG	CASSFGQVYSYEQYF	1	1.3656538067599864E-5	45	TCRBV05-01*01	TCRBV05	TCRBV05-01	01				TCRBD01-01*01	TCRBD01	TCRBD01-01	01				TCRBJ02-07*01	TCRBJ02	TCRBJ02-07	01				2	4	4	4	4	0	36	50	54	58	62	1	In	VDJ
ATCCAGCCCTCAGAACCCAGGGACTCAGCTGTGTACTTCTGTGCCAGCACCCTCACAGGGCATGCCTACGAGCAGTACTTCGGGCCG	CASTLTGHAYEQYF	1	1.3656538067599864E-5	42	TCRBV12	TCRBV12				TCRBV12-03,TCRBV12-04		TCRBD01-01*01	TCRBD01	TCRBD01-01	01				TCRBJ02-07*01	TCRBJ02	TCRBJ02-07	01				7	5	3	3	4	2	39	49	54	60	64	1	In	VDJ
ATCCAGCAGGTAGTGCGAGGAGATTCGGCAGCTTATTTCTGTGCCAGCCTACCGTCGCGTGGGGCCTACGAGCAGTACTTCGGGCCG	CASLPSRGAYEQYF	2	2.731307613519973E-5	42	TCRBV18-01*01	TCRBV18	TCRBV18-01	01								TCRBD01,TCRBD02	TCRBD01-01,TCRBD02-01		TCRBJ02-07*01	TCRBJ02	TCRBJ02-07	01				8	12	6	2	0	2	39	48	60	-1	64	2	In	VDJ
ATCAATTCCCTGGAGCTTGGTGACTCTGCTGTGTATTTCTGTGCCAGCAGCAAAGGACAGGGTCCCTACGAGCAGTACTTCGGGCCG	CASSKGQGPYEQYF	1	1.3656538067599864E-5	42	TCRBV03	TCRBV03				TCRBV03-01,TCRBV03-02		TCRBD01-01*01	TCRBD01	TCRBD01-01	01				TCRBJ02-07*01	TCRBJ02	TCRBJ02-07	01				1	0	2	3	2	2	39	-1	55	62	64	1	In	VDJ
CTGCTGTCGGCTGCTCCCTCCCAGACATCTGTGTACTTCTGTGCCAGCAGTTACTTGGGACACACCTACGAGCAGTACTTCGGGCCG	CASSYLGHTYEQYF	1	1.3656538067599864E-5	42	TCRBV06-05*01	TCRBV06	TCRBV06-05	01				TCRBD01-01*01	TCRBD01	TCRBD01-01	01				TCRBJ02-07*01	TCRBJ02	TCRBJ02-07	01				1	1	0	6	2	2	39	55	56	62	64	1	In	VDJ
ACACAGCAGGAGGACTCCGCCGTGTATCTCTGTGCCAGCAGCTCCCCGTTTACCCGGGACAGAACCTACGAGCAGTACTTCGGGCCG	CASSSPFTRDRTYEQYF	1	1.3656538067599864E-5	51	TCRBV07-08*01	TCRBV07	TCRBV07-08	01				TCRBD01-01*01	TCRBD01	TCRBD01-01	01				TCRBJ02-07*01	TCRBJ02	TCRBJ02-07	01				4	12	0	5	2	2	30	43	55	62	64	1	In	VDJ
ATCCAGCGCACAGAGCAGGGGGACTCGGCCATGTATCTCTGTGCCAGCAGCTCACAGGGGACGGACTACGAGCAGTACTTCGGGCCG	CASSSQGTDYEQYF	1	1.3656538067599864E-5	42	TCRBV07-09	TCRBV07	TCRBV07-09				01,03	TCRBD01-01*01	TCRBD01	TCRBD01-01	01				TCRBJ02-07*01	TCRBJ02	TCRBJ02-07	01				4	1	3	2	5	3	39	52	53	60	65	1	In	VDJ
CCAGCGCACAGAGCAGGGGGACTCGGCCATGTATCTCTGTGCCAGCAGCTTAAGGGGGTCTGGCACTACGAGCAGTACTTCGGGCCG		1	1.3656538067599864E-5	44	TCRBV07-09	TCRBV07	TCRBV07-09				01,03	TCRBD01-01*01	TCRBD01	TCRBD01-01	01				TCRBJ02-07*01	TCRBJ02	TCRBJ02-07	01				2	0	5	1	7	3	37	-1	52	58	65	1	Out	VDJ
TTGGAGATCCAGCGCACAGAGCAGGGGGACTCGGCCATGTATCTCTGTGCCAGTGGGGACGGAAACTACGAGCAGTACTTCGGGCCG	CASGDGNYEQYF	1	1.3656538067599864E-5	36	TCRBV07-09	TCRBV07	TCRBV07-09				01,03					TCRBD01,TCRBD02	TCRBD01-01,TCRBD02-01		TCRBJ02-07*01	TCRBJ02	TCRBJ02-07	01				9	2	0	7	5	3	45	53	55	60	65	1	In	VDJ
GGGTTGGAGTCGGCTGCTCCCTCCCAAACATCTGTGTACTTCTGTGCCAGCAGCAAGGGAGAGTCTGACGAGCAGTACTTCGGGCCG	CASSKGESDEQYF	1	1.3656538067599864E-5	39	TCRBV06	TCRBV06				TCRBV06-02,TCRBV06-03		TCRBD02-01*02	TCRBD02	TCRBD02-01	02				TCRBJ02-07*01	TCRBJ02	TCRBJ02-07	01				6	3	9	2	6	5	42	53	56	61	67	1	In	VDJ
ACCTTGGAGCTGGGGGACTCGGCCCTTTATCTTTGCGCCAGCAGCTTACAGGGACTAGCGGGAGTCGACGAGCAGTACTTCGGGCCG	CASSLQGLAGVDEQYF	1	1.3656538067599864E-5	48	TCRBV05-01*01	TCRBV05	TCRBV05-01	01				TCRBD02-01*02	TCRBD02	TCRBD02-01	02				TCRBJ02-07*01	TCRBJ02	TCRBJ02-07	01				2	3	0	2	3	5	33	47	50	64	67	1	In	VDJ
GGGTTGGAGTCGGCTGCTCCCTCCCAAACATCTGTGTACTTCTGTGCCAGCACTTTAACAGGGATAGACGAGCAGTACTTCGGGCCG	CASTLTGIDEQYF	1	1.3656538067599864E-5	39	TCRBV06	TCRBV06				TCRBV06-02,TCRBV06-03		TCRBD01-01*01	TCRBD01	TCRBD01-01	01				TCRBJ02-07*01	TCRBJ02	TCRBJ02-07	01				7	5	3	3	4	5	42	52	57	63	67	1	In	VDJ
ACGATTCAGCGCACAGAGCAGCGGGACTCAGCCATGTATCGCTGTGCCAGCAGCCGTCAGAAGGGGAACGAGCAGTACTTCGGGCCG	CASSRQKGNEQYF	1	1.3656538067599864E-5	39	TCRBV07-07*01	TCRBV07	TCRBV07-07	01				TCRBD01-01*01	TCRBD01	TCRBD01-01	01				TCRBJ02-07*01	TCRBJ02	TCRBJ02-07	01				5	7	5	2	1	5	42	54	61	66	67	1	In	VDJ
GTGCAGCCTGCAGAACTGGAGGATTCTGGAGTTTATTTCTGTGCCAGCAGCCAAGTACAGACGGTTGGAGAGCAGTACTTCGGGCCG	CASSQVQTVGEQYF	1	1.3656538067599864E-5	42	TCRBV14-01*01	TCRBV14	TCRBV14-01	01				TCRBD01-01*01	TCRBD01	TCRBD01-01	01				TCRBJ02-07*01	TCRBJ02	TCRBJ02-07	01				1	1	3	5	9	7	39	55	56	60	69	1	In	VDJ
ACTGTGACATCGGCCCAAAAGAACCCGACAGCTTTCTATCTCTGTGCCAGTAGTACACAGACTAGCGGAGAGCAGTACTTCGGGCCG	CASSTQTSGEQYF	2	2.731307613519973E-5	39	TCRBV19-01	TCRBV19	TCRBV19-01				01,02	TCRBD02-01	TCRBD02	TCRBD02-01				01,02	TCRBJ02-07*01	TCRBJ02	TCRBJ02-07	01				4	4	2	5	1	7	42	55	59	68	69	2	In	VDJ
CACACCCTGCAGCCAGAAGACTCGGCCCTGTATCTCTGTGCCAGCAGCCAAGACCAAAGCTCTGGAAACACCATATATTTTGGAGAG	CASSQDQSSGNTIYF	1	1.3656538067599864E-5	45	TCRBV04-02*01	TCRBV04	TCRBV04-02	01								TCRBD01,TCRBD02	TCRBD01-01,TCRBD02-01		TCRBJ01-03*01	TCRBJ01	TCRBJ01-03	01				0	1	4	6	3	0	36	53	54	56	59	1	In	VDJ
GGCTGGAGTTGGCTGCTCCCTCCCAGACATCTGTGTACTTCTGTGCCAGCTGCCGTTAACTCTGGAAACACCATATATTTTGGAGAG		1	1.3656538067599864E-5	40	TCRBV06-06	TCRBV06	TCRBV06-06				01,02					TCRBD01,TCRBD02	TCRBD01-01,TCRBD02-01		TCRBJ01-03*01	TCRBJ01	TCRBJ01-03	01				8	1	10	0	6	0	41	50	51	53	59	1	Out	VDJ
ACCTTGGAGCTGGGGGACTCGGCCCTTTATCTTTGCGCCAGCAGCTTGCAGGGGAGTAGACTCGGAAACACCATATATTTTGGAGAG	CASSLQGSRLGNTIYF	1	1.3656538067599864E-5	48	TCRBV05-01*01	TCRBV05	TCRBV05-01	01				TCRBD01-01*01	TCRBD01	TCRBD01-01	01				TCRBJ01-03*01	TCRBJ01	TCRBJ01-03	01				1	0	4	2	9	4	33	-1	48	54	63	1	In	VDJ
GCTGCTCCCTCCCAGACATCTGTGTACTTCTGTGCCAGCAGTTACTCTCTTAGGAGGGGCTACGGAAACACCATATATTTTGGAGAG	CASSYSLRRGYGNTIYF	1	1.3656538067599864E-5	51	TCRBV06	TCRBV06				TCRBV06-05,TCRBV06-06		TCRBD02-01*02	TCRBD02	TCRBD02-01	02				TCRBJ01-03*01	TCRBJ01	TCRBJ01-03	01				0	5	10	0	5	4	30	47	52	58	63	1	In	VDJ
ACAGTGACCAGTGCCCATCCTGAAGACAGCAGCTTCTACATCTGCAGTGTGCAGTTTCTAGCCAAAAACATTCAGTACTTCGGCGCC	CSVQFLAKNIQYF	1	1.3656538067599864E-5	39	TCRBV20	TCRBV20				TCRBV20-01,TCRBV20-or09_02		TCRBD01-01*01	TCRBD01	TCRBD01-01	01				TCRBJ02-04*01	TCRBJ02	TCRBJ02-04	01				7	2	4	5	5	0	42	49	51	54	59	1	In	VDJ
AATTCCCTGGAGCTTGGTGACTCTGCTGTGTATTTCTGTGCCAGCAGCCAAGAACAGGGGGCACATTCACCCCTCCACTTTGGGAAC	CASSQEQGAHSPLHF	1	1.3656538067599864E-5	45	TCRBV03	TCRBV03				TCRBV03-01,TCRBV03-02		TCRBD01-01*01	TCRBD01	TCRBD01-01	01				TCRBJ01-06*01	TCRBJ01	TCRBJ01-06	01				0	0	3	0	2	8	36	-1	53	62	64	1	In	VDJ
AGTGCCCATCCTGAAGACAGCAGCTTCTACATCTGCAGTGCTAGAGATGTCAAGGGGGCCTTTAATTCACCCCTCCACTTTGGGAAC	CSARDVKGAFNSPLHF	1	1.3656538067599864E-5	48	TCRBV20	TCRBV20				TCRBV20-01,TCRBV20-or09_02		TCRBD01-01*01	TCRBD01	TCRBD01-01	01				TCRBJ01-06*01	TCRBJ01	TCRBJ01-06	01				0	5	5	0	3	6	33	47	52	59	62	1	In	VDJ
ATCCAGCCCTCAGAACCCAGGGACTCAGCTGTGTACTTCTGTGCCAGCAGTAATTCGGGACTGGGGAATGAGCAGTTCTTCGGGCCA	CASSNSGLGNEQFF	1	1.3656538067599864E-5	42	TCRBV12	TCRBV12				TCRBV12-03,TCRBV12-04		TCRBD02-01	TCRBD02	TCRBD02-01				01,02	TCRBJ02-01*01	TCRBJ02	TCRBJ02-01	01				5	5	0	10	4	7	39	51	56	62	66	1	In	VDJ
TCGGCTGCTCCCTCCCAAACATCTGTGTACTTCTGTGCCAGCAGTTACGCAGGGACGGGCCGGAGCAATGAGCAGTTCTTCGGGCCA	CASSYAGTGRSNEQFF	1	1.3656538067599864E-5	48	TCRBV06	TCRBV06				TCRBV06-02,TCRBV06-03						TCRBD01,TCRBD02	TCRBD01-01,TCRBD02-01		TCRBJ02-01*01	TCRBJ02	TCRBJ02-01	01				2	3	0	7	9	6	33	48	51	56	65	1	In	VDJ
CCTGAAGACAGCAGCATATATCTCTGCAGCGTTGTTGGTTCCGAAGTTATCAGACAACCGTCCTACAATGAGCAGTTCTTCGGGCCA	CSVVGSEVIRQPSYNEQFF	1	1.3656538067599864E-5	57	TCRBV29-01*01	TCRBV29	TCRBV29-01	01				TCRBD01-01*01	TCRBD01	TCRBD01-01	01				TCRBJ02-01*01	TCRBJ02	TCRBJ02-01	01				4	18	2	6	4	1	24	34	52	56	60	1	In	VDJ
CTGGAGCTTGGTGACTCTGCTGTGTATTTCTGTGCCAGCAGCCAAGGGCCGGCTTTTAGCTCCTACAATGAGCAGTTCTTCGGGCCA	CASSQGPAFSSYNEQFF	2	2.731307613519973E-5	51	TCRBV03	TCRBV03				TCRBV03-01,TCRBV03-02						TCRBD01,TCRBD02	TCRBD01-01,TCRBD02-01		TCRBJ02-01*01	TCRBJ02	TCRBJ02-01	01				1	0	9	0	10	0	30	-1	46	49	59	2	In	VDJ
AATGTGAGCACCTTGGAGCTGGGGGACTCGGCCCTTTATCTTTGCGCCAGCAGGGACTACTCCTACAATGAGCAGTTCTTCGGGCCA	CASRDYSYNEQFF	1	1.3656538067599864E-5	39	TCRBV05-01*01	TCRBV05	TCRBV05-01	01				TCRBD02-01	TCRBD02	TCRBD02-01				01,02	TCRBJ02-01*01	TCRBJ02	TCRBJ02-01	01				5	0	1	9	0	0	42	-1	53	-1	59	1	In	VDJ
GCTGCTCCCTCCCAGACATCTGTGTACTTCTGTGCCAGCAGTTACTCGTTAACTAGCGGGGGGGACAATGAGCAGTTCTTCGGGCCA	CASSYSLTSGGDNEQFF	1	1.3656538067599864E-5	51	TCRBV06	TCRBV06				TCRBV06-05,TCRBV06-06		TCRBD02-01*01	TCRBD02	TCRBD02-01	01				TCRBJ02-01*01	TCRBJ02	TCRBJ02-01	01				0	4	3	0	0	5	30	47	51	-1	64	1	In	VDJ
AAGATCCGGTCCACAAAGCTGGAGGACTCAGCCATGTACTTCTGTGCCAGCAGACAACTAGCGCTGCAGGAGCAGTTCTTCGGGCCA	CASRQLALQEQFF	2	2.731307613519973E-5	39	TCRBV02-01*01	TCRBV02	TCRBV02-01	01				TCRBD02-01	TCRBD02	TCRBD02-01				01,02	TCRBJ02-01*01	TCRBJ02	TCRBJ02-01	01				6	3	3	6	6	10	42	53	56	63	69	2	In	VDJ
GCCCATCCTGAAGACAGCAGCTTCTACATCTGCAGTGCTAGAGCGGATACCCGGGGGGGGGCCCGGGAGACCCAGTACTTCGGGCCA	CSARADTRGGARETQYF	1	1.3656538067599864E-5	51	TCRBV20	TCRBV20				TCRBV20-01,TCRBV20-or09_02		TCRBD02-01*01	TCRBD02	TCRBD02-01	01				TCRBJ02-05*01	TCRBJ02	TCRBJ02-05	01				1	8	8	0	7	5	30	43	51	59	66	1	In	VDJ
CTGGAGTCTGCCAGGCCCTCACATACCTCTCAGTACCTCTGTGCCAGCAGTGAATTCCAGGGGCAGGAGACCCAGTACTTCGGGCCA	CASSEFQGQETQYF	1	1.3656538067599864E-5	42	TCRBV25-01*01	TCRBV25	TCRBV25-01	01				TCRBD01-01*01	TCRBD01	TCRBD01-01	01				TCRBJ02-05*01	TCRBJ02	TCRBJ02-05	01				1	2	4	2	3	5	39	55	57	63	66	1	In	VDJ
CTGTCGGCTGCTCCCTCCCAGACATCTGTGTACTTCTGTGCCAGCAGTTACGGCAATGGGGTCGGAGAGACCCAGTACTTCGGGCCA	CASSYGNGVGETQYF	1	1.3656538067599864E-5	45	TCRBV06-05*01	TCRBV06	TCRBV06-05	01								TCRBD01,TCRBD02	TCRBD01-01,TCRBD02-01		TCRBJ02-05*01	TCRBJ02	TCRBJ02-05	01				2	6	6	2	4	4	36	51	57	61	65	1	In	VDJ
TGGTGACTCTGCTGTGTATTTCTGTGCCAGCAGCCAAGAATGCCTGCCCCTCGGGGCCGGTGAGAAGAGACCCAGTACTTCGGGCCA		1	1.3656538067599864E-5	59	TCRBV03	TCRBV03				TCRBV03-01,TCRBV03-02						TCRBD01,TCRBD02	TCRBD01-01,TCRBD02-01		TCRBJ02-05*01	TCRBJ02	TCRBJ02-05	01				0	13	7	0	7	3	22	39	52	57	64	1	Out	VDJ
CAGCCCTCAGAACCCAGGGACTCAGCTGTGTACTTCTGTGCCAGCAGTTTAACTGCGGGGGGTCAAGAGACCCAGTACTTCGGGCCA	CASSLTAGGQETQYF	1	1.3656538067599864E-5	45	TCRBV12	TCRBV12				TCRBV12-03,TCRBV12-04		TCRBD02-01*01	TCRBD02	TCRBD02-01	01				TCRBJ02-05*01	TCRBJ02	TCRBJ02-05	01				2	3	7	1	1	2	36	51	54	62	63	1	In	VDJ
CCCTCAGAACCCAGGGACTCAGCTGTGTACTTCTGTGCCAGCAGCCGGGGACAGGGACTGGGCCAAGAGACCCAGTACTTCGGGCCA	CASSRGQGLGQETQYF	1	1.3656538067599864E-5	48	TCRBV12	TCRBV12				TCRBV12-03,TCRBV12-04		TCRBD01-01*01	TCRBD01	TCRBD01-01	01				TCRBJ02-05*01	TCRBJ02	TCRBJ02-05	01				6	3	0	3	6	1	33	44	47	56	62	1	In	VDJ
CACGCCCTGCAGCCAGAAGACTCAGCCCTGTATCTCTGCGCCAGCAGCCAGCTGGACAGGGCCCAAGAGACCCAGTACTTCGGGCCA	CASSQLDRAQETQYF	1	1.3656538067599864E-5	45	TCRBV04-01*01	TCRBV04	TCRBV04-01	01				TCRBD01-01*01	TCRBD01	TCRBD01-01	01				TCRBJ02-05*01	TCRBJ02	TCRBJ02-05	01				3	3	1	3	1	1	36	50	53	61	62	1	In	VDJ
ATCCAGCCTGCAGAGCTTGGGGACTCGGCCATGTATCTCTGTGCCAGCAGCTCGGGACAGCACCAAGAGACCCAGTACTTCGGGCCA	CASSSGQHQETQYF	2	2.731307613519973E-5	42	TCRBV11-01*01	TCRBV11	TCRBV11-01	01				TCRBD01-01*01	TCRBD01	TCRBD01-01	01				TCRBJ02-05*01	TCRBJ02	TCRBJ02-05	01				4	1	0	5	1	0	39	52	53	60	61	2	In	VDJ
ATCCGCTCACCAGGCCTGGGGGACGCAGCCATGTACCTGTGTGCCACCAGCAGAGACAGAGAGTGGGATACGCAGTATTTTGGCCCA	CATSRDREWDTQYF	1	1.3656538067599864E-5	42	TCRBV15-01*01	TCRBV15	TCRBV15-01	01								TCRBD01,TCRBD02	TCRBD01-01,TCRBD02-01		TCRBJ02-03*01	TCRBJ02	TCRBJ02-03	01				0	0	4	5	7	6	39	-1	56	59	66	1	In	VDJ
AATGTGAGCACCTTGGAGCTGGGGGACTCGGCCCTTTATCTTTGCGCCAGCAGCTCACTTGCGGCCGATACGCAGTATTTTGGCCCA	CASSSLAADTQYF	1	1.3656538067599864E-5	39	TCRBV05-01*01	TCRBV05	TCRBV05-01	01				TCRBD02-01	TCRBD02	TCRBD02-01				01,02	TCRBJ02-03*01	TCRBJ02	TCRBJ02-03	01				3	5	7	5	2	6	42	55	60	64	66	1	In	VDJ
ACCAGTGCCCATCCTGAAGACAGCAGCTTCTACATCTGCAGTGCTAGCGGCCTGCTCGGGGGAGCAGATACGCAGTATTTTGGCCCA	CSASGLLGGADTQYF	1	1.3656538067599864E-5	45	TCRBV20	TCRBV20				TCRBV20-01,TCRBV20-or09_02		TCRBD02-01*01	TCRBD02	TCRBD02-01	01				TCRBJ02-03*01	TCRBJ02	TCRBJ02-03	01				3	9	8	2	2	4	36	47	56	62	64	1	In	VDJ
AGTGCCCATCCTGAAGACAGCAGCTTCTACATCTGCAGTGCCGGGGGACTTGGGGGCTTTGTTACAGATACGCAGTATTTTGGCCCA	CSAGGLGGFVTDTQYF	1	1.3656538067599864E-5	48	TCRBV20	TCRBV20				TCRBV20-01,TCRBV20-or09_02						TCRBD01,TCRBD02	TCRBD01-01,TCRBD02-01		TCRBJ02-03*01	TCRBJ02	TCRBJ02-03	01				6	10	6	0	6	3	33	41	51	57	63	1	In	VDJ
AATGTGAACGCCTTGGAGCTGGACGACTCGGCCCTGTATCTCTGTGCCAGCAGCAGGGACGTCACAGATACGCAGTATTTTGGCCCA	CASSRDVTDTQYF	1	1.3656538067599864E-5	39	TCRBV05-04*01	TCRBV05	TCRBV05-04	01								TCRBD01,TCRBD02	TCRBD01-01,TCRBD02-01		TCRBJ02-03*01	TCRBJ02	TCRBJ02-03	01				4	1	0	7	2	2	42	54	55	60	62	1	In	VDJ
GAGCTGAATGTGAACGCCTTGGAGCTGGACGACTCGGCCCTGTATCTCTGTGCCAGCAGCTTGAAAGATACGCAGTATTTTGGCCCA	CASSLKDTQYF	1	1.3656538067599864E-5	33	TCRBV05-04*01	TCRBV05	TCRBV05-04	01											TCRBJ02-03*01	TCRBJ02	TCRBJ02-03	01				1	0	0	0	2	5	48	-1	-1	63	65	1	In	VJ
CCCCCTGATCCTGGAGTCGCCCAGCCCCAACCAGACCTCTCTGTACTTCTGTGCCAGCCTGCACATTAGACGCAGTATTTTGGCCCA		2	2.731307613519973E-5	32	TCRBV27-01*01	TCRBV27	TCRBV27-01	01								TCRBD01,TCRBD02	TCRBD01-01,TCRBD02-01		TCRBJ02-03*01	TCRBJ02	TCRBJ02-03	01				8	4	3	6	4	9	49	58	62	65	69	2	Out	VDJ
AAACCTGAGCTCTCTGGAGCTGGGGGACTCAGCTTTGTATTTCTGTGCCAGCAGCGTAGAGGGGCCGGGGAGCTGTTTTTTGGAGAA		2	2.731307613519973E-5	38	TCRBV09-01	TCRBV09	TCRBV09-01				01,02	TCRBD01-01*01	TCRBD01	TCRBD01-01	01				TCRBJ02-02*01	TCRBJ02	TCRBJ02-02	01				0	0	5	2	0	6	43	-1	59	-1	64	2	Out	VDJ
CTGCCAGGCCCTCACATACCTCTCAGTACCTCTGTGCCAGCAGTGAACCTCGGACAGGGGATCACCGGGGAGCTGTTTTTTGGAGAA		1	1.3656538067599864E-5	49	TCRBV25-01*01	TCRBV25	TCRBV25-01	01				TCRBD01-01*01	TCRBD01	TCRBD01-01	01				TCRBJ02-02*01	TCRBJ02	TCRBJ02-02	01				2	4	1	2	2	4	32	47	51	60	62	1	Out	VDJ
TCGGCTGCTCCCTCCCAGACATCTGTGTACTTCTGTGCCAGCAGTCAAGACAGGGGGGGAGGCACCGGGGAGCTGTTTTTTGGAGAA	CASSQDRGGGTGELFF	2	2.731307613519973E-5	48	TCRBV06-01*01	TCRBV06	TCRBV06-01	01				TCRBD01-01*01	TCRBD01	TCRBD01-01	01				TCRBJ02-02*01	TCRBJ02	TCRBJ02-02	01				1	0	3	1	5	4	33	-1	49	57	62	2	In	VDJ
GAGCTTGGTGACTCTGCTGTGTATTTCTGTGCCAGCAGCCGAAACAGGGGCGGGATTATACCCACCGGGGAGCTGTTTTTTGGAGAA	CASSRNRGGIIPTGELFF	2	2.731307613519973E-5	54	TCRBV03	TCRBV03				TCRBV03-01,TCRBV03-02		TCRBD01-01*01	TCRBD01	TCRBD01-01	01				TCRBJ02-02*01	TCRBJ02	TCRBJ02-02	01				4	3	3	2	12	4	27	40	43	50	62	2	In	VDJ
AGGCTGCTGTCGGCTGCTCCCTCCCAGACATCTGTGTACTTCTGTGCCAGCAGTACCCTGGACACCGGGGAGCTGTTTTTTGGAGAA	CASSTLDTGELFF	1	1.3656538067599864E-5	39	TCRBV06-05*01	TCRBV06	TCRBV06-05	01								TCRBD01,TCRBD02	TCRBD01-01,TCRBD02-01		TCRBJ02-02*01	TCRBJ02	TCRBJ02-02	01				5	5	0	10	0	3	42	54	59	-1	61	1	In	VDJ
GTGAGCACCTTGGAGCTGGGGGACTCGGCCCTTTATCTTTGCGCCAGCAGCTTGCGGAGGGACACCGGGGAGCTGTTTTTTGGAGAA	CASSLRRDTGELFF	1	1.3656538067599864E-5	42	TCRBV05-01*01	TCRBV05	TCRBV05-01	01				TCRBD02-01*02	TCRBD02	TCRBD02-01	02				TCRBJ02-02*01	TCRBJ02	TCRBJ02-02	01				1	1	10	0	0	3	39	54	55	-1	61	1	In	VDJ
ACCCTGCAGCCAGAAGACTCGGCCCTGTATCTCTGCGCCAGCAGCCAACTTTTAACGGTCAACACCGGGGAGCTGTTTTTTGGAGAA	CASSQLLTVNTGELFF	1	1.3656538067599864E-5	48	TCRBV04-03*01	TCRBV04	TCRBV04-03	01				TCRBD02-01	TCRBD02	TCRBD02-01				01,02	TCRBJ02-02*01	TCRBJ02	TCRBJ02-02	01				2	7	8	5	2	2	33	48	55	58	60	1	In	VDJ
CTGAAGGTGCAGCCTGCAGAACTGGAGGATTCTGGAGTTTATTTCTGTGCCAGCAGCCAAGACCGGACTGAAGCTTTCTTTGGACAA	CASSQDRTEAFF	1	1.3656538067599864E-5	36	TCRBV14-01*01	TCRBV14	TCRBV14-01	01				TCRBD02-01	TCRBD02	TCRBD02-01				01,02	TCRBJ01-01*01	TCRBJ01	TCRBJ01-01	01				0	1	8	5	0	5	45	62	63	-1	66	1	In	VDJ
CTGGAGTTGGCTGCTCCCTCCCAGACATCTGTGTACTTCTGTGCCAGCAGTTACAGGGGGCGAGGCACTGAAGCTTTCTTTGGACAA	CASSYRGRGTEAFF	1	1.3656538067599864E-5	42	TCRBV06-06	TCRBV06	TCRBV06-06				01,02	TCRBD01-01*01	TCRBD01	TCRBD01-01	01				TCRBJ01-01*01	TCRBJ01	TCRBJ01-01	01				2	0	5	0	4	4	39	-1	54	61	65	1	In	VDJ
TTCAGCGCACAGAGCAGCGGGACTCAGCCATGTATCGCTGTGCCAGCAGCCTCTGGACAGGTTGACACTGAAGCTTTCTTTGGACAA		2	2.731307613519973E-5	43	TCRBV07-07*01	TCRBV07	TCRBV07-07	01				TCRBD01-01*01	TCRBD01	TCRBD01-01	01				TCRBJ01-01*01	TCRBJ01	TCRBJ01-01	01				5	4	1	4	3	3	38	50	54	61	64	2	Out	VDJ
TTGGAGCTGGACGACTCGGCCCTGTATCTCTGTGCCAGCAGCTTGGACGGAGTCACTCGGGGGAACACTGAAGCTTTCTTTGGACAA	CASSLDGVTRGNTEAFF	1	1.3656538067599864E-5	51	TCRBV05-04*01	TCRBV05	TCRBV05-04	01				TCRBD02-01*01	TCRBD02	TCRBD02-01	01				TCRBJ01-01*01	TCRBJ01	TCRBJ01-01	01				0	11	8	3	0	1	30	46	57	-1	62	1	In	VDJ
ATTCCCTGGAGCTTGGTGACTCTGCTGTGTATTTCTGTGCCAGCAGCCAGGACAGGGAGGGGGAACACTGAAGCTTTCTTTGGACAA		2	2.731307613519973E-5	46	TCRBV03	TCRBV03				TCRBV03-01,TCRBV03-02		TCRBD01-01*01	TCRBD01	TCRBD01-01	01				TCRBJ01-01*01	TCRBJ01	TCRBJ01-01	01				3	0	1	3	5	1	35	-1	49	57	62	2	Out	VDJ
CGCACACAGCAGGAGGACTCGGCCGTGTATCTCTGTGCCAGCAGCGCGAAAACAGGGGCGACGAACACTGAAGCTTTCTTTGGACAA	CASSAKTGATNTEAFF	1	1.3656538067599864E-5	48	TCRBV07-02*01	TCRBV07	TCRBV07-02	01				TCRBD01-01*01	TCRBD01	TCRBD01-01	01				TCRBJ01-01*01	TCRBJ01	TCRBJ01-01	01				5	6	3	2	4	1	33	45	51	58	62	1	In	VDJ
GAGATCCAGCGCACAGAGCAGGGGGACTCGGCCATGTATCTCTGTGCCAGCAGTTTACAGGAAAACACTGAAGCTTTCTTTGGACAA	CASSLQENTEAFF	2	2.731307613519973E-5	39	TCRBV07-09	TCRBV07	TCRBV07-09				01,03	TCRBD01-01*01	TCRBD01	TCRBD01-01	01				TCRBJ01-01*01	TCRBJ01	TCRBJ01-01	01				2	0	4	4	2	2	42	-1	57	61	63	2	In	VDJ
ACCAGTGCCCATCCTGAAGACAGCAGCTTCTACATCTGCAGTGCTAGAGAGGCCGGGACAGGGGGTGAAAAACTGTTTTTTGGCAGT	CSAREAGTGGEKLFF	1	1.3656538067599864E-5	45	TCRBV20	TCRBV20				TCRBV20-01,TCRBV20-or09_02		TCRBD01-01*01	TCRBD01	TCRBD01-01	01				TCRBJ01-04*01	TCRBJ01	TCRBJ01-04	01				0	4	0	1	0	7	36	50	54	-1	65	1	In	VDJ
TTGGCTGCTCCCTCCCAGACATCTGTGTACTTCTGTGCCAGCAGTTACTCTCGCCGACAGGACCCTGAAAAACTGTTTTTTGGCAGT	CASSYSRRQDPEKLFF	1	1.3656538067599864E-5	48	TCRBV06-06	TCRBV06	TCRBV06-06				01,02	TCRBD01-01*01	TCRBD01	TCRBD01-01	01				TCRBJ01-04*01	TCRBJ01	TCRBJ01-04	01				0	5	2	4	4	7	33	50	55	61	65	1	In	VDJ
GAGATCCAGCGCACAGAGCAGGGGGACTCGGCCATGTATCTCTGTGCCAGCAGCTTAGTTGTTAATGAAAAACTGTTTTTTGGCAGT	CASSLVVNEKLFF	2	2.731307613519973E-5	39	TCRBV07-09	TCRBV07	TCRBV07-09				01,03								TCRBJ01-04*01	TCRBJ01	TCRBJ01-04	01				1	0	0	0	4	4	42	-1	-1	58	62	2	In	VJ
CTACACGCCCTGCAGCCAGAAGACTCAGCCCTGTATCTCTGCGCCAGCAGCCCCCGGGCGGGTAATGAAAAACTGTTTTTTGGCAGT	CASSPRAGNEKLFF	1	1.3656538067599864E-5	42	TCRBV04-01*01	TCRBV04	TCRBV04-01	01				TCRBD02-01	TCRBD02	TCRBD02-01				01,02	TCRBJ01-04*01	TCRBJ01	TCRBJ01-04	01				4	5	7	4	0	4	39	52	57	-1	62	1	In	VDJ
GTGAGCACCTTGGAGCTGGGGGACTCGGCCCTTTATCTTTGCGCCAGCAGCTTCGGACAGGTGAATGAAAAACTGTTTTTTGGCAGT	CASSFGQVNEKLFF	1	1.3656538067599864E-5	42	TCRBV05-01*01	TCRBV05	TCRBV05-01	01				TCRBD01-01*01	TCRBD01	TCRBD01-01	01				TCRBJ01-04*01	TCRBJ01	TCRBJ01-04	01				2	1	1	4	2	5	39	53	54	61	63	1	In	VDJ
TCTGCCATCCCCAACCAGACAGCTCTTTACTTCTGTGCCACCAGTGATGATGACAGGGTGGGTAGTCAGCCCCAGCATTTTGGTGAT	CATSDDDRVGSQPQHF	1	1.3656538067599864E-5	48	TCRBV24	TCRBV24				TCRBV24-01,TCRBV24-or09_02		TCRBD01-01*01	TCRBD01	TCRBD01-01	01				TCRBJ01-05*01	TCRBJ01	TCRBJ01-05	01				3	3	2	3	7	6	33	48	51	58	65	1	In	VDJ
CGCACACAGCAGGAGGACTCGGCCGTGTATCTCTGTGCCAGCAGGTCAACAGGGGGCGTTATGGATCAGCCCCAGCATTTTGGTGAT	CASRSTGGVMDQPQHF	1	1.3656538067599864E-5	48	TCRBV07-02*01	TCRBV07	TCRBV07-02	01				TCRBD01-01*01	TCRBD01	TCRBD01-01	01				TCRBJ01-05*01	TCRBJ01	TCRBJ01-05	01				6	4	3	0	7	5	33	44	48	57	64	1	In	VDJ
GAGTCGGCTGCTCCCTCCCAGACATCTGTGTACTTCTGTGCCAGCAGTGATGATCAGGGATTCAATCAGCCCCAGCATTTTGGTGAT	CASSDDQGFNQPQHF	2	2.731307613519973E-5	45	TCRBV06-01*01	TCRBV06	TCRBV06-01	01				TCRBD01-01*01	TCRBD01	TCRBD01-01	01				TCRBJ01-05*01	TCRBJ01	TCRBJ01-05	01				3	4	4	3	3	3	36	50	54	59	62	2	In	VDJ
AGTGCCCATCCTGAAGACAGCAGCTTCTACATCTGCAGTGCTAGAAGGGGGATGGGAAGGGTCAATCAGCCCCAGCATTTTGGTGAT	CSARRGMGRVNQPQHF	1	1.3656538067599864E-5	48	TCRBV20	TCRBV20				TCRBV20-01,TCRBV20-or09_02		TCRBD01-01*01	TCRBD01	TCRBD01-01	01				TCRBJ01-05*01	TCRBJ01	TCRBJ01-05	01				2	0	5	1	11	3	33	-1	45	51	62	1	In	VDJ
CTGTCGGCTGCTCCCTCCCAGACATCTGTGTACTTCTGTGCCAGCAGTACCGGGACAGGGGGCAATCAGCCCCAGCATTTTGGTGAT	CASSTGTGGNQPQHF	1	1.3656538067599864E-5	45	TCRBV06-05*01	TCRBV06	TCRBV06-05	01				TCRBD01-01*01	TCRBD01	TCRBD01-01	01				TCRBJ01-05*01	TCRBJ01	TCRBJ01-05	01				5	3	0	2	0	2	36	48	51	-1	61	1	In	VDJ
ATCCTGGAGTCGCCCAGCCCCAACCAGACCTCTCTGTACTTCTGTGCCAGCAGTTCCATCGGCAATCAGCCCCAGCATTTTGGTGAT	CASSSIGNQPQHF	2	2.731307613519973E-5	39	TCRBV27-01*01	TCRBV27	TCRBV27-01	01								TCRBD01,TCRBD02	TCRBD01-01,TCRBD02-01		TCRBJ01-05*01	TCRBJ01	TCRBJ01-05	01				4	1	4	6	3	2	42	55	56	58	61	2	In	VDJ
GCCAGAAGACTCGGCCCTGTATCTCTGCGCCAGCAGCCAATACCAGGGGGATTTAGCCCCGGCAATCAGCCCCAGCATTTTGGTGAT		1	1.3656538067599864E-5	56	TCRBV04-03*01	TCRBV04	TCRBV04-03	01				TCRBD01-01*01	TCRBD01	TCRBD01-01	01				TCRBJ01-05*01	TCRBJ01	TCRBJ01-05	01				2	3	4	1	11	2	25	40	43	50	61	1	Out	VDJ
CTGGAGCTGGGGGACTCAGCTTTGTATTTCTGTGCCAGCAGCGCCCCTGATTGGACAAGTAGCAATCAGCCCCAGCATTTTGGTGAT	CASSAPDWTSSNQPQHF	1	1.3656538067599864E-5	51	TCRBV09-01	TCRBV09	TCRBV09-01				01,02	TCRBD01-01*01	TCRBD01	TCRBD01-01	01				TCRBJ01-05*01	TCRBJ01	TCRBJ01-05	01				3	9	1	6	2	0	30	43	52	57	59	1	In	VDJ
CAGAACCCAGGGACTCAGCTGTGTACTTCTGTGCCAGCAGTTTAGGGACAGGGCGTCTATAGCAATCAGCCCCAGCATTTTGGTGAT		1	1.3656538067599864E-5	52	TCRBV12	TCRBV12				TCRBV12-03,TCRBV12-04		TCRBD01-01*01	TCRBD01	TCRBD01-01	01				TCRBJ01-05*01	TCRBJ01	TCRBJ01-05	01				1	0	1	3	6	0	29	-1	45	53	59	1	Out	VDJ
ACTCTGTAGTCTGCTGCCTCCTCCCAGACATCTGTATATTTCTGCGCCAGCAGTGTGGGGAACAATCAGCCCCAGCATTTTGGTGAT	CASSVGNNQPQHF	2	2.731307613519973E-5	39	TCRBV10-01	TCRBV10	TCRBV10-01				01,02					TCRBD01,TCRBD02	TCRBD01-01,TCRBD02-01		TCRBJ01-05*01	TCRBJ01	TCRBJ01-05	01				4	2	0	8	1	3	42	55	57	61	62	2	In	VDJ
CCCTCACTCTGGAGTCTGCTGCCTCCTCCCAGACATCTGTATATTTCTGCGCGTGGTAGGGGCTAACAGCCCCAGCATTTTGGTGAT		2	2.731307613519973E-5	34	TCRBV10-01	TCRBV10	TCRBV10-01				01,02	TCRBD01-01*01	TCRBD01	TCRBD01-01	01				TCRBJ01-05*01	TCRBJ01	TCRBJ01-05	01				12	5	5	2	4	7	47	52	57	62	66	2	Out	VDJ
GAGTCTGCCATCCCCAACCAGACAGCTCTTTACTTCTGTGCCACCAGTGAACCGGGACAGGGGGTGTCTGGCTACACCTTCGGTTCG	CATSEPGQGVSGYTF	1	1.3656538067599864E-5	45	TCRBV24	TCRBV24				TCRBV24-01,TCRBV24-or09_02		TCRBD01-01*01	TCRBD01	TCRBD01-01	01				TCRBJ01-02*01	TCRBJ01	TCRBJ01-02	01				4	3	0	1	4	7	36	50	53	64	68	1	In	VDJ
ACATCGGCCCAAAAGAACCCGACAGCTTTCTATCTCTGTGCCAGTAGTATAGGTCGGCCGGAGAGTTATGGCTACACCTTCGGTTCG	CASSIGRPESYGYTF	2	2.731307613519973E-5	45	TCRBV19-01	TCRBV19	TCRBV19-01				01,02	TCRBD02-01*02	TCRBD02	TCRBD02-01	02				TCRBJ01-02*01	TCRBJ01	TCRBJ01-02	01				1	7	10	2	3	5	36	52	59	63	66	2	In	VDJ
GACATCCGCTCACCAGGCCTGGGGGACGCAGCCATGTACCTGTGTGCCACCAGCAGAGGTCAGGCGTATGGCTACACCTTCGGTTCG	CATSRGQAYGYTF	1	1.3656538067599864E-5	39	TCRBV15-01*01	TCRBV15	TCRBV15-01	01				TCRBD01-01*01	TCRBD01	TCRBD01-01	01				TCRBJ01-02*01	TCRBJ01	TCRBJ01-02	01				1	2	4	4	2	5	42	58	60	64	66	1	In	VDJ
ACACAGCAGGAGGACTCGGCCGTGTATCTCTGTGCCAGCAGCCCCCACGGGCAGGGGAGGGAGAGCTATGGCTACACCTTCGGTTCG	CASSPHGQGRESYGYTF	1	1.3656538067599864E-5	51	TCRBV07-02*01	TCRBV07	TCRBV07-02	01				TCRBD02-01*02	TCRBD02	TCRBD02-01	02				TCRBJ01-02*01	TCRBJ01	TCRBJ01-02	01				5	12	9	0	4	4	30	42	54	61	65	1	In	VDJ
ACCCTCTCAGACATCTGTGTACTTCTGTGCCAGCACTAGTACACAGGACCGCCGATTGATGGCTCCTATGGCTACACCTTCGGTTCG		2	2.731307613519973E-5	56	TCRBV06-04	TCRBV06	TCRBV06-04				01,02	TCRBD01-01*01	TCRBD01	TCRBD01-01	01				TCRBJ01-02*01	TCRBJ01	TCRBJ01-02	01				7	7	3	4	18	4	25	35	42	47	65	2	Out	VDJ
CTGAAGATCCAGCGCACACAGAAGGAGGACTCCGCCGTGTATCTCTGTGCCAGCAGCAAAATTTACTATGGCTACACCTTCGGTTCG	CASSKIYYGYTF	1	1.3656538067599864E-5	36	TCRBV07-08*02	TCRBV07	TCRBV07-08	02											TCRBJ01-02*01	TCRBJ01	TCRBJ01-02	01				5	0	0	0	7	3	45	-1	-1	57	64	1	In	VJ
ATCCGCTCACCAGGCCTGGGGGACGCAGCCATGTACCTGTGTGCCACCAGCAGAGACTGGACGGACTATGGCTACACCTTCGGTTCG	CATSRDWTDYGYTF	1	1.3656538067599864E-5	42	TCRBV15-01*01	TCRBV15	TCRBV15-01	01								TCRBD01,TCRBD02	TCRBD01-01,TCRBD02-01		TCRBJ01-02*01	TCRBJ01	TCRBJ01-02	01				0	2	1	7	2	3	39	56	58	62	64	1	In	VDJ
AGCACCTTGGAGCTGGGGGACTCGGCCCTTTATCTTTGCGCCAGCAGCTTGACCCGGACAAGTAACTATGGCTACACCTTCGGTTCG	CASSLTRTSNYGYTF	1	1.3656538067599864E-5	45	TCRBV05-01*01	TCRBV05	TCRBV05-01	01				TCRBD01-01*01	TCRBD01	TCRBD01-01	01				TCRBJ01-02*01	TCRBJ01	TCRBJ01-02	01				1	4	1	6	2	1	36	51	55	60	62	1	In	VDJ
CTTCACATCAATTCCCTGGAGCTTGGTGACTCTGCTGTGTATTTCTGTGCCAGCACCCAGAGAAGAAATGGCTACACCTTCGGTTCG	CASTQRRNGYTF	1	1.3656538067599864E-5	36	TCRBV03	TCRBV03				TCRBV03-01,TCRBV03-02		TCRBD02-01*02	TCRBD02	TCRBD02-01	02				TCRBJ01-02*01	TCRBJ01	TCRBJ01-02	01				3	0	11	2	5	6	45	-1	59	62	67	1	In	VDJ
TCACCAGGCCTGGGGGACGCAGCCATGTACCTGTGTGCCACCAGCAGAGATTTATCCCACGGCGGGGTCGGCTACACCTTCGGTTCG	CATSRDLSHGGVGYTF	1	1.3656538067599864E-5	48	TCRBV15-01*01	TCRBV15	TCRBV15-01	01				TCRBD02-01*01	TCRBD02	TCRBD02-01	01				TCRBJ01-02*01	TCRBJ01	TCRBJ01-02	01				0	11	7	3	2	8	33	50	61	67	69	1	In	VDJ
CTGCTGGGGTTGGAGTCGGCTGCTCCCTCCCAAACATCTGTGTACTTCTGTGCCAGCAGTTACAGGTCCGGCTACACCTTCGGTTCG	CASSYRSGYTF	1	1.3656538067599864E-5	33	TCRBV06	TCRBV06				TCRBV06-02,TCRBV06-03						TCRBD01,TCRBD02	TCRBD01-01,TCRBD02-01		TCRBJ01-02*01	TCRBJ01	TCRBJ01-02	01				2	0	5	4	3	8	48	-1	63	66	69	1	In	VDJ
GAGTTCTAAGAAGCTCCTTCTCAGTGACTCTGGCTTCTATCTCTGTGCCTTCCCCCGGTAGGGGCAGACGGCTACACCTTCGGTTCG		1	1.3656538067599864E-5	38	TCRBV30-01*01	TCRBV30	TCRBV30-01	01				TCRBD01-01*01	TCRBD01	TCRBD01-01	01				TCRBJ01-02*01	TCRBJ01	TCRBJ01-02	01				7	9	5	2	5	8	43	50	59	64	69	1	Out	VDJ
CTCCTCACTCTGGAGTCCGCTACCAGCTCCCAGACATCTGTGTACTTCTGTGCCATCAGTGATATTGCAGGCTACACCTTCGGTTCG	CAISDIAGYTF	1	1.3656538067599864E-5	33	TCRBV10-03*01	TCRBV10	TCRBV10-03	01								TCRBD01,TCRBD02	TCRBD01-01,TCRBD02-01		TCRBJ01-02*01	TCRBJ01	TCRBJ01-02	01				3	5	4	6	0	8	48	62	67	-1	69	1	In	VDJ
GAGTCGGCTGCTCCCTCCCAAACATCTGTGTACTTCTGTGCCAGCAGTACCCTGACTGGAGGTGTTTTGGAGCAGTACTTCGGGCCG	CASSTLTGGVLEQYF	1	1.3656538067599864E-5	45	TCRBV06	TCRBV06				TCRBV06-02,TCRBV06-03		TCRBD02-01*02	TCRBD02	TCRBD02-01	02				TCRBJ02-07*01	TCRBJ02	TCRBJ02-07	01				5	9	10	1	7	7	36	48	57	62	69	1	In	VDJ
CACCTACACGCCCTGCAGCCAGAAGACTCAGCCCTGTATCTCTGCGCCAGCAGCCAAGTCAGCGGAGGCGAGCAGTACTTCGGGCCG	CASSQVSGGEQYF	1	1.3656538067599864E-5	39	TCRBV04-01*01	TCRBV04	TCRBV04-01	01				TCRBD02-01	TCRBD02	TCRBD02-01				01,02	TCRBJ02-07*01	TCRBJ02	TCRBJ02-07	01				1	2	6	5	3	6	42	58	60	65	68	1	In	VDJ
ACAGTGACCAGTGCCCATCCTGAAGACAGCAGCTTCTACATCTGCAGTGCTACTAGGACAGGGGCGTACGAGCAGTACTTCGGGCCG	CSATRTGAYEQYF	1	1.3656538067599864E-5	39	TCRBV20	TCRBV20				TCRBV20-01,TCRBV20-or09_02		TCRBD01-01*01	TCRBD01	TCRBD01-01	01				TCRBJ02-07*01	TCRBJ02	TCRBJ02-07	01				4	3	1	2	2	4	42	52	55	64	66	1	In	VDJ
ACCCTGCAGCCAGAAGACTCGGCCCTGTATCTCTGTGCCAGCAGCCCCCTACGGGGAGCCGACAGCTACGAGCAGTACTTCGGGCCG	CASSPLRGADSYEQYF	1	1.3656538067599864E-5	48	TCRBV04-02*01	TCRBV04	TCRBV04-02	01								TCRBD01,TCRBD02	TCRBD01-01,TCRBD02-01		TCRBJ02-07*01	TCRBJ02	TCRBJ02-07	01				4	14	2	5	0	3	33	46	60	-1	65	1	In	VDJ
GAGCTGGACGACTCGGCCCTGTATCTCTGTGCCAGCAGCTTGGATTGATTGGGGGCCCAAACTTCCTACGAGCAGTACTTCGGGCCG	CASSLD*LGAQTSYEQYF	1	1.3656538067599864E-5	54	TCRBV05-04*01	TCRBV05	TCRBV05-04	01				TCRBD01-01*01	TCRBD01	TCRBD01-01	01				TCRBJ02-07*01	TCRBJ02	TCRBJ02-07	01				0	7	6	0	7	1	27	43	50	56	63	1	Stop	VDJ
TGTGAGCACCTTGGAGCTGGGGGACTCGGCCCTTTATCTTTGCGCCAGCAGCTCGGACATCTCTCCTACGAGCAGTACTTCGGGCCG		1	1.3656538067599864E-5	41	TCRBV05-01*01	TCRBV05	TCRBV05-01	01				TCRBD01-01*01	TCRBD01	TCRBD01-01	01				TCRBJ02-07*01	TCRBJ02	TCRBJ02-07	01				3	1	1	6	3	0	40	53	54	59	62	1	Out	VDJ
CTGCTGTCGGCTGCTCCCTCCCAGACATCTGTGTACTTCTGTGCCAGCAGCCTCCAGCGGGACTCCTACGAGCAGTACTTCGGGCCG	CASSLQRDSYEQYF	1	1.3656538067599864E-5	42	TCRBV06-05*01	TCRBV06	TCRBV06-05	01				TCRBD02-01*02	TCRBD02	TCRBD02-01	02				TCRBJ02-07*01	TCRBJ02	TCRBJ02-07	01				6	5	6	3	0	0	39	50	55	-1	62	1	In	VDJ
TCGGCTGCTCCCTCCCAGACATCTGTGTACTTCTGTGCCAGCAGTGAGTTCGGACAGGGACGCTCCTACGAGCAGTACGTCGGGCCG	CASSEFGQGRSYEQYV	1	1.3656538067599864E-5	48	TCRBV06-01*01	TCRBV06	TCRBV06-01	01				TCRBD01-01*01	TCRBD01	TCRBD01-01	01				TCRBJ02-07*01	TCRBJ02	TCRBJ02-07	01				3	4	1	3	20	17	33	47	51	59	79	1	In	VDJ
AGCTGCTCCCTCTCAGACTTCTGTTTACTTCTGTGCCAGCAGTTCCCCTTGGACAGAAGCTCTGGAAACACCATATATTTTGGAGAG		1	1.3656538067599864E-5	50	TCRBV06-07*01	TCRBV06	TCRBV06-07	01				TCRBD01-01*01	TCRBD01	TCRBD01-01	01				TCRBJ01-03*01	TCRBJ01	TCRBJ01-03	01				4	6	1	5	3	0	31	44	50	56	59	1	Out	VDJ
CCGCTCAGGCTGCTGTCGGCTGCTCCCTCCCAGACATCTGTGTACTTCTGTGCCAGCATCCGGGGAAACACCATATATTTTGGAGAG	CASIRGNTIYF	1	1.3656538067599864E-5	33	TCRBV06-05*01	TCRBV06	TCRBV06-05	01				TCRBD02-01	TCRBD02	TCRBD02-01				01,02	TCRBJ01-03*01	TCRBJ01	TCRBJ01-03	01				7	2	8	5	0	4	48	58	60	-1	63	1	In	VDJ
AGGCTGGAGTCGGCTGCTCCCTCCCAGACATCTGTGTACTTCTGTGCCAGCATGGAAAAGGGGAATTCACCCCTCCACTTTGGGAAC	CASMEKGNSPLHF	1	1.3656538067599864E-5	39	TCRBV06-01*01	TCRBV06	TCRBV06-01	01				TCRBD01-01*01	TCRBD01	TCRBD01-01	01				TCRBJ01-06*01	TCRBJ01	TCRBJ01-06	01				7	6	5	2	0	7	42	52	58	-1	63	1	In	VDJ
AGGCTGGAGTTGGCTGCTCCCTCCCAGACATCTGTGTACTTCTGTGCCACCCAGGGGGACGGGAATTCACCCCTCCACTTTGGGAAC	CATQGDGNSPLHF	1	1.3656538067599864E-5	39	TCRBV06-06	TCRBV06	TCRBV06-06				01,02	TCRBD01-01*01	TCRBD01	TCRBD01-01	01				TCRBJ01-06*01	TCRBJ01	TCRBJ01-06	01				10	2	4	1	5	7	42	49	51	58	63	1	In	VDJ
ATCCAGCGCACACAGCAGGAGGACTCGGCCGTGTATCTCTGTGCCAGCAGCTTAGTTGAACTCGTATCTGAGCAGTTCTTCGGGCCA	CASSLVELVSEQFF	1	1.3656538067599864E-5	42	TCRBV07-02*01	TCRBV07	TCRBV07-02	01				TCRBD02-01	TCRBD02	TCRBD02-01				01,02	TCRBJ02-01*01	TCRBJ02	TCRBJ02-01	01				1	4	3	10	6	9	39	55	59	62	68	1	In	VDJ
ACCAGTGCCCATCCTGAAGACAGCAGCTTCTACATCTGCAGTGCTAGATCCCGGGGGGGGTTTTACAATGAGCAGTTCTTCGGGCCA	CSARSRGGFYNEQFF	1	1.3656538067599864E-5	45	TCRBV20	TCRBV20				TCRBV20-01,TCRBV20-or09_02		TCRBD02-01*01	TCRBD02	TCRBD02-01	01				TCRBJ02-01*01	TCRBJ02	TCRBJ02-01	01				2	3	8	0	4	4	36	48	51	59	63	1	In	VDJ
GAGTCGGCTGCTCCCTCCCAGACATCTGTGTACTTCTGTGCCAGCAGGGGGACGTCGAGCTCCTACAATGAGCAGTTCTTCGGGCCA	CASRGTSSSYNEQFF	2	2.731307613519973E-5	45	TCRBV06-01*01	TCRBV06	TCRBV06-01	01								TCRBD01,TCRBD02	TCRBD01-01,TCRBD02-01		TCRBJ02-01*01	TCRBJ02	TCRBJ02-01	01				6	1	0	7	6	0	36	47	48	53	59	2	In	VDJ
CAGCCCTCAGAACCCAGGGACTCAGCTGTGTACTTCTGTGCCAGCAGGAATAGCGGCAGCTCCTACAATGAGCAGTTCTTCGGGCCA	CASRNSGSSYNEQFF	1	1.3656538067599864E-5	45	TCRBV12	TCRBV12				TCRBV12-03,TCRBV12-04		TCRBD02-01	TCRBD02	TCRBD02-01				01,02	TCRBJ02-01*01	TCRBJ02	TCRBJ02-01	01				6	3	5	5	3	0	36	47	50	56	59	1	In	VDJ
CAGCCCTCAGAACCCAGGGACTCAGCTGTGTACTTCTGTGCCAGCAGTCCCCGGGGGACGGCCTACAATGAGCAGTTCTTCGGGCCA	CASSPRGTAYNEQFF	1	1.3656538067599864E-5	45	TCRBV12	TCRBV12				TCRBV12-03,TCRBV12-04		TCRBD02-01*01	TCRBD02	TCRBD02-01	01				TCRBJ02-01*01	TCRBJ02	TCRBJ02-01	01				5	3	8	2	4	2	36	48	51	57	61	1	In	VDJ
CAGCCCTCAGAACCCAGGGACTCAGCTGTGTACTTCTGTGCCAGCAGTTTAAGACAGGGCAACTACAATGAGCAGTTCTTCGGGCCA	CASSLRQGNYNEQFF	1	1.3656538067599864E-5	45	TCRBV12	TCRBV12				TCRBV12-03,TCRBV12-04		TCRBD01-01*01	TCRBD01	TCRBD01-01	01				TCRBJ02-01*01	TCRBJ02	TCRBJ02-01	01				2	1	2	3	3	3	36	51	52	59	62	1	In	VDJ
CTTAAACCTTCACCTACACGCCCTGCAGCCAGAAGACTCAGCCCTGTATTGTCGGGGACTGGGGACAATGAGCAGTTCTTCGGGCCA		1	1.3656538067599864E-5	29	TCRBV04-01*01	TCRBV04	TCRBV04-01	01				TCRBD02-01	TCRBD02	TCRBD02-01				01,02	TCRBJ02-01*01	TCRBJ02	TCRBJ02-01	01				20	5	0	10	4	5	52	49	54	60	64	1	Out	VDJ
CTCTCTGGAGCTGGGGGACTCAGCTTTGTATTTCTGTGCCAGCAGCACCCGAGATCGGGCAGGGGAAAGGCCCAGTACTTCGGGCCA		1	1.3656538067599864E-5	47	TCRBV09-01	TCRBV09	TCRBV09-01				01,02	TCRBD01-01*01	TCRBD01	TCRBD01-01	01				TCRBJ02-05*01	TCRBJ02	TCRBJ02-05	01				4	13	4	2	5	9	34	46	59	65	70	1	Out	VDJ
CTGCTGGGGTTGGAGTCGGCTGCTCCCTCCCAAACATCTGTGTACTTCTGTGCCAGCCGGATTTCGTCGACCCAGTACTTCGGGCCA	CASRISSTQYF	1	1.3656538067599864E-5	33	TCRBV06	TCRBV06				TCRBV06-02,TCRBV06-03						TCRBD01,TCRBD02	TCRBD01-01,TCRBD02-01		TCRBJ02-05*01	TCRBJ02	TCRBJ02-05	01				8	1	1	8	7	7	48	57	58	61	68	1	In	VDJ
AAGATCCGGTCCACAAAGCTGGAGGACTCAGCCATGTACTTCTGTGCCAGCAGCGGGCCTCCCGGGGAGACCCAGTACTTCGGGCCA	CASSGPPGETQYF	1	1.3656538067599864E-5	39	TCRBV02-01*01	TCRBV02	TCRBV02-01	01								TCRBD01,TCRBD02	TCRBD01-01,TCRBD02-01		TCRBJ02-05*01	TCRBJ02	TCRBJ02-05	01				6	1	8	0	8	5	42	53	54	58	66	1	In	VDJ
CGCACACAGCAGGAGGACTCGGCCGTGTATCTCTGTGCCAGCAGCCTGGGTAGTGTGGGGTGGAGGGAGACCCAGTACTTCGGGCCA	CASSLGSVGWRETQYF	1	1.3656538067599864E-5	48	TCRBV07-02*01	TCRBV07	TCRBV07-02	01				TCRBD02-01*02	TCRBD02	TCRBD02-01	02				TCRBJ02-05*01	TCRBJ02	TCRBJ02-05	01				5	16	10	1	0	5	33	45	61	-1	66	1	In	VDJ
AAGATCCGGTCCACAAAGCTGGAGGACTCAGCCATGTACTTCTGTGCCAGCAGTGTACAGGGAGGAGAGACCCAGTACTTCGGGCCA	CASSVQGGETQYF	1	1.3656538067599864E-5	39	TCRBV02-01*01	TCRBV02	TCRBV02-01	01								TCRBD01,TCRBD02	TCRBD01-01,TCRBD02-01		TCRBJ02-05*01	TCRBJ02	TCRBJ02-05	01				4	1	3	3	3	4	42	55	56	62	65	1	In	VDJ
AGCACCTTGGAGCTGGGGGACTCGGCCCTTTATCTTTGCGCCAGCAGCTTGGGAGCAGGGCGGGAAGAGACCCAGTACTTCGGGCCA	CASSLGAGREETQYF	1	1.3656538067599864E-5	45	TCRBV05-01*01	TCRBV05	TCRBV05-01	01								TCRBD01,TCRBD02	TCRBD01-01,TCRBD02-01		TCRBJ02-05*01	TCRBJ02	TCRBJ02-05	01				0	3	4	3	4	3	36	52	55	60	64	1	In	VDJ
CAGCCCTCAGAACCCAGGGACTCAGCTGTGTACTTCTGTGCCAGCAGTTGGAACGGGGGGGCCCAAGAGACCCAGTACTTCGGGCCA	CASSWNGGAQETQYF	1	1.3656538067599864E-5	45	TCRBV12	TCRBV12				TCRBV12-03,TCRBV12-04		TCRBD02-01*01	TCRBD02	TCRBD02-01	01				TCRBJ02-05*01	TCRBJ02	TCRBJ02-05	01				4	4	8	0	1	1	36	49	53	61	62	1	In	VDJ
CTGCTGGGGTTGGAGTCGGCTGCTCCCTCCCAAACATCTGTGTACTTCTGTGCCAGCAGTCAACAAGAGACCCAGTACTTCGGGCCA	CASSQQETQYF	1	1.3656538067599864E-5	33	TCRBV06	TCRBV06				TCRBV06-02,TCRBV06-03		TCRBD01-01*01	TCRBD01	TCRBD01-01	01				TCRBJ02-05*01	TCRBJ02	TCRBJ02-05	01				5	0	4	6	1	2	48	-1	60	62	63	1	In	VDJ
GTGACCAGTGCCCATCCTGAAGACAGCAGCTTCTACATCTGCAGTGCTAGCAGGGGGCCAACTACGTCTTTAGAAAACTTCGGGCCA	CSASRGPTTSLENF	1	1.3656538067599864E-5	42	TCRBV20	TCRBV20				TCRBV20-01,TCRBV20-or09_02		TCRBD01-01*01	TCRBD01	TCRBD01-01	01				TCRBJ02-05*01	TCRBJ02	TCRBJ02-05	01				3	0	4	0	18	15	39	-1	50	58	76	1	In	VDJ
CTGACAGTGACCAGTGCCCATCCTGAAGACAGCAGCTTCTACATCTGCAGTGCTAACGATAAACGGGATACGCAGTATTTTGGCCCA	CSANDKRDTQYF	1	1.3656538067599864E-5	36	TCRBV20	TCRBV20				TCRBV20-01,TCRBV20-or09_02		TCRBD02-01	TCRBD02	TCRBD02-01				01,02	TCRBJ02-03*01	TCRBJ02	TCRBJ02-03	01				4	8	8	5	0	6	45	55	63	-1	66	1	In	VDJ
CTACACGCCCTGCAGCCAGAAGACTCAGCCCTGTATCTCTGCGCCAGCAGCCAAGTTCTAGCATCGGATACGCAGTATTTTGGCCCA	CASSQVLASDTQYF	1	1.3656538067599864E-5	42	TCRBV04-01*01	TCRBV04	TCRBV04-01	01				TCRBD02-01	TCRBD02	TCRBD02-01				01,02	TCRBJ02-03*01	TCRBJ02	TCRBJ02-03	01				1	2	4	7	4	6	39	55	57	62	66	1	In	VDJ
CTGAATGTGAACGCCTTGTGGCTGGGGGACTCGGCCCTCTATCTCTGTGCCAGCAGCTTGAGCTTAGATACGCAGTATTTTGGCCCA	CASSLSLDTQYF	1	1.3656538067599864E-5	36	TCRBV05-06*01	TCRBV05	TCRBV05-06	01				TCRBD02-01	TCRBD02	TCRBD02-01				01,02	TCRBJ02-03*01	TCRBJ02	TCRBJ02-03	01				1	0	6	7	2	5	45	-1	60	63	65	1	In	VDJ
ACCAGTGCCCATCCTGAAGACAGCAGCTTCTACATCTGCAGTGCTAGCAGACTAGCGGGAAGTTCAGATACGCAGTATTTTGGCCCA	CSASRLAGSSDTQYF	1	1.3656538067599864E-5	45	TCRBV20	TCRBV20				TCRBV20-01,TCRBV20-or09_02		TCRBD02-01*02	TCRBD02	TCRBD02-01	02				TCRBJ02-03*01	TCRBJ02	TCRBJ02-03	01				3	2	2	3	4	4	36	47	49	60	64	1	In	VDJ
CTTGGAGCTGGGGGACTCGGCCCTGTATCTCTGTGCCAGAAGCTTGGTACTAGCGGGGAAAGCACAGATACGCAGTATTTTGGCCCA		1	1.3656538067599864E-5	50	TCRBV05-03	TCRBV05	TCRBV05-03				01,02	TCRBD02-01*01	TCRBD02	TCRBD02-01	01				TCRBJ02-03*01	TCRBJ02	TCRBJ02-03	01				0	1	3	3	2	0	31	47	48	58	60	1	Out	VDJ
CACACCCTGCAGCCAGAAGACTCGGCCCTGTATCTCTGCGCCAGCAGCCAAGAACGTCGCCCAACAGATACGCAGTATTTTGGCCCA	CASSQERRPTDTQYF	1	1.3656538067599864E-5	45	TCRBV04-03*01	TCRBV04	TCRBV04-03	01								TCRBD01,TCRBD02	TCRBD01-01,TCRBD02-01		TCRBJ02-03*01	TCRBJ02	TCRBJ02-03	01				0	0	3	7	8	3	36	-1	53	55	63	1	In	VDJ
CTCAGGCTGCTGTCGGCTGCTCCCTCCCAGACATCTGTGTACTTCTGTGCCAGCAGTACACAGGCTCATACGCAGTATTTTGGCCCA	CASSTQAHTQYF	1	1.3656538067599864E-5	36	TCRBV06-05*01	TCRBV06	TCRBV06-05	01				TCRBD01-01*01	TCRBD01	TCRBD01-01	01				TCRBJ02-03*01	TCRBJ02	TCRBJ02-03	01				5	2	3	4	3	7	45	57	59	64	67	1	In	VDJ
TTGGAGTCGGCTGCTCCCTCCCAAACATCTGTGTACTTCTGTGCCAGCAGATCGGGACAGACCGCCGGGGAGCTGTTTTTTGGAGAA	CASRSGQTAGELFF	1	1.3656538067599864E-5	42	TCRBV06	TCRBV06				TCRBV06-02,TCRBV06-03		TCRBD01-01*01	TCRBD01	TCRBD01-01	01				TCRBJ02-02*01	TCRBJ02	TCRBJ02-02	01				6	3	0	5	4	6	39	50	53	60	64	1	In	VDJ
CTGAAGATCCGGTCCACAAAGCTGGAGGACTCAGCCATGTACTTCTGTGCCAGCGCAGGGTGGACCGGGGAGCTGTTTTTTGGAGAA	CASAGWTGELFF	2	2.731307613519973E-5	36	TCRBV02-01*01	TCRBV02	TCRBV02-01	01				TCRBD01-01*01	TCRBD01	TCRBD01-01	01				TCRBJ02-02*01	TCRBJ02	TCRBJ02-02	01				8	1	4	3	3	5	45	54	55	60	63	2	In	VDJ
GTGAGCACCTTGGAGCTGGGGGACTCGGCCCTTTATCTTTGCGCCAGCATTGGGACAGGGTACACCGGGGAGCTGTTTTTTGGAGAA	CASIGTGYTGELFF	1	1.3656538067599864E-5	42	TCRBV05-01*01	TCRBV05	TCRBV05-01	01				TCRBD01-01*01	TCRBD01	TCRBD01-01	01				TCRBJ02-02*01	TCRBJ02	TCRBJ02-02	01				6	2	0	3	1	3	39	49	51	60	61	1	In	VDJ
CTGAATGTGAACGCCTTGGAGCTGGACGACTCGGCCCTGTATCTCTGTGCCAGCAGCTTCTACACCGGGGAGCTGTTTTTTGGAGAA	CASSFYTGELFF	1	1.3656538067599864E-5	36	TCRBV05-04*01	TCRBV05	TCRBV05-04	01				TCRBD02-01	TCRBD02	TCRBD02-01				01,02	TCRBJ02-02*01	TCRBJ02	TCRBJ02-02	01				2	0	4	10	0	3	45	-1	59	-1	61	1	In	VDJ
AATTCCCTGGAGCTTGGTGACTCTGCTGTGTATTTCTGTGCCAGCAGCCCCCGTATGGGGAACACCGGGGAGCTGTTTTTTGGAGAA	CASSPRMGNTGELFF	2	2.731307613519973E-5	45	TCRBV03	TCRBV03				TCRBV03-01,TCRBV03-02						TCRBD01,TCRBD02	TCRBD01-01,TCRBD02-01		TCRBJ02-02*01	TCRBJ02	TCRBJ02-02	01				4	7	0	9	0	1	36	49	56	-1	59	2	In	VDJ
CAGCGCACACAGCAGGAGGACTCGGCCGTGTATCTCTGTGCCAGCAGCTTAGTACGGGGGAACACCGGGGAGCTGTTTTTTGGAGAA	CASSLVRGNTGELFF	1	1.3656538067599864E-5	45	TCRBV07-02*01	TCRBV07	TCRBV07-02	01				TCRBD02-01*01	TCRBD02	TCRBD02-01	01				TCRBJ02-02*01	TCRBJ02	TCRBJ02-02	01				1	2	8	3	0	1	36	52	54	-1	59	1	In	VDJ
CAGCCAGAAGACTCAGCCCTGTATCTCTGCGCCAGCAGCCATCGGACTAGCGGGGGGCGGAACACCGGGGAGCTGTTTTTTGGAGAA	CASSHRTSGGRNTGELFF	1	1.3656538067599864E-5	54	TCRBV04-01*01	TCRBV04	TCRBV04-01	01				TCRBD02-01*01	TCRBD02	TCRBD02-01	01				TCRBJ02-02*01	TCRBJ02	TCRBJ02-02	01				3	2	1	1	2	1	27	41	43	57	59	1	In	VDJ
ATCCGGTCCACAAAGCTGGAGGACTCAGCCATGTACTTCTGTGCCAGCACCGGGACTACGAACACCGGGGAGCTGTTTTTTGGAGAA	CASTGTTNTGELFF	2	2.731307613519973E-5	42	TCRBV02-01*01	TCRBV02	TCRBV02-01	01				TCRBD02-01	TCRBD02	TCRBD02-01				01,02	TCRBJ02-02*01	TCRBJ02	TCRBJ02-02	01				7	2	0	9	0	0	39	49	51	-1	58	2	In	VDJ
GTGAGCAACATGAGCCCTGAAGACAGCAGCATATATCTCTGCAGCGTGGGCAGGGCGGAGAACACCGGGGAGCTGTTTTTTGGAGAA	CSVGRAENTGELFF	1	1.3656538067599864E-5	42	TCRBV29-01*01	TCRBV29	TCRBV29-01	01				TCRBD01-01*01	TCRBD01	TCRBD01-01	01				TCRBJ02-02*01	TCRBJ02	TCRBJ02-02	01				6	3	4	3	4	1	39	47	50	55	59	1	In	VDJ
AATGTGAGCACCTTGGAGCTGGGGGACTCGGCCCTTTATCTTTGCGCCAGCAGTTGGTCAAACACCGGGGAGCTGTTTTTTGGAGAA	CASSWSNTGELFF	1	1.3656538067599864E-5	39	TCRBV05-01*01	TCRBV05	TCRBV05-01	01								TCRBD01,TCRBD02	TCRBD01-01,TCRBD02-01		TCRBJ02-02*01	TCRBJ02	TCRBJ02-02	01				5	2	0	10	3	2	42	53	55	57	60	1	In	VDJ
GAGTCGGCTGCTCCCTCCCAGACATCTGTGTACTTCTGTGCCAGCAGACCCATGAAAGGGGGCGCGGCTGAAGCTTTCTTTGGACAA	CASRPMKGGAAEAFF	2	2.731307613519973E-5	45	TCRBV06-01*01	TCRBV06	TCRBV06-01	01				TCRBD01-01*01	TCRBD01	TCRBD01-01	01				TCRBJ01-01*01	TCRBJ01	TCRBJ01-01	01				6	9	5	0	4	6	36	47	56	63	67	2	In	VDJ
CAGCGCACAGAGCAGGGGGACTCGGCCATGTATCTCTGTGCCAGCAGCGCACCGGGACATTCGTTTACTGAAGCTTTCTTTGGACAA	CASSAPGHSFTEAFF	2	2.731307613519973E-5	45	TCRBV07-09	TCRBV07	TCRBV07-09				01,03	TCRBD01-01*01	TCRBD01	TCRBD01-01	01				TCRBJ01-01*01	TCRBJ01	TCRBJ01-01	01				5	5	0	6	7	5	36	48	53	59	66	2	In	VDJ
CGCACAGAGCAGGGGGACTCGGCCATGTATCTCTGTGCCAGCAGCCCGGGGACAGGGATGTTTGGCACTGAAGCTTTCTTTGGACAA	CASSPGTGMFGTEAFF	2	2.731307613519973E-5	48	TCRBV07-09	TCRBV07	TCRBV07-09				01,03	TCRBD01-01*01	TCRBD01	TCRBD01-01	01				TCRBJ01-01*01	TCRBJ01	TCRBJ01-01	01				5	3	0	3	8	4	33	45	48	57	65	2	In	VDJ
ATCCAGCCCTCAGAACCCAGGGACTCAGCTGTGTATTTTTGTGCTAGTGGAGTCCTCGACCGGGGCACTGAAGCTTTCTTTGGACAA	CASGVLDRGTEAFF	2	2.731307613519973E-5	42	TCRBV12-05*01	TCRBV12	TCRBV12-05	01				TCRBD02-01*01	TCRBD02	TCRBD02-01	01				TCRBJ01-01*01	TCRBJ01	TCRBJ01-01	01				6	10	8	3	0	4	39	50	60	-1	65	2	In	VDJ
ACGATCCAGCGCACACAGCAGGAGGACTCGGCCGTGTATCTCTGTGCCAGCAGTTCCCGGGTTCGCACTGAAGCTTTCTTTGGACAA	CASSSRVRTEAFF	1	1.3656538067599864E-5	39	TCRBV07-02*01	TCRBV07	TCRBV07-02	01				TCRBD02-01	TCRBD02	TCRBD02-01				01,02	TCRBJ01-01*01	TCRBJ01	TCRBJ01-01	01				6	4	8	4	4	4	42	53	57	61	65	1	In	VDJ
GAGTCGGCTGCTCCCTCCCAAACATCTGTGTACTTCTGTGCCAGCAGCCGCCAATCCGGGACCACCACTGAAGCTTTCTTTGGACAA	CASSRQSGTTTEAFF	1	1.3656538067599864E-5	45	TCRBV06	TCRBV06				TCRBV06-02,TCRBV06-03						TCRBD01,TCRBD02	TCRBD01-01,TCRBD02-01		TCRBJ01-01*01	TCRBJ01	TCRBJ01-01	01				6	10	0	7	3	4	36	47	57	62	65	1	In	VDJ
GTGAGCACCTTGGAGCTGGGGGACTCGGCCCTTTATCTTTGCGCCAGCAGCTTGAGTAGGGTGGACACTGAAGCTTTCTTTGGACAA	CASSLSRVDTEAFF	1	1.3656538067599864E-5	42	TCRBV05-01*01	TCRBV05	TCRBV05-01	01								TCRBD01,TCRBD02	TCRBD01-01,TCRBD02-01		TCRBJ01-01*01	TCRBJ01	TCRBJ01-01	01				1	3	5	3	3	3	39	54	57	61	64	1	In	VDJ
AACGCCTTGTTGCTGGGGGACTCGGCCCTCTATCTCTGTGCCAGCAGCTTGAGGATCAGGGTGAACACTGAAGCTTTCTTTGGACAA	CASSLRIRVNTEAFF	1	1.3656538067599864E-5	45	TCRBV05-06*01	TCRBV05	TCRBV05-06	01				TCRBD01-01*01	TCRBD01	TCRBD01-01	01				TCRBJ01-01*01	TCRBJ01	TCRBJ01-01	01				1	5	4	3	0	0	36	51	56	-1	61	1	In	VDJ
AGCACCTTGGAGCTGGGGGACTCGGCCCTTTATCTTTGCGCCAGCAGCTTGGCGACAGGGATGAACACTGAAGCTTTCTTTGGACAA	CASSLATGMNTEAFF	1	1.3656538067599864E-5	45	TCRBV05-01*01	TCRBV05	TCRBV05-01	01				TCRBD01-01*01	TCRBD01	TCRBD01-01	01				TCRBJ01-01*01	TCRBJ01	TCRBJ01-01	01				0	1	2	3	1	0	36	52	53	60	61	1	In	VDJ
CAGCAGGTAGTGCGAGGAGATTCGGCAGCTTATTTCTGTGCCAGCTCACCAACTGGGGTCTCGAACACTGAAGCTTTCTTTGGACAA	CASSPTGVSNTEAFF	2	2.731307613519973E-5	45	TCRBV18-01*01	TCRBV18	TCRBV18-01	01								TCRBD01,TCRBD02	TCRBD01-01,TCRBD02-01		TCRBJ01-01*01	TCRBJ01	TCRBJ01-01	01				2	3	6	2	4	1	36	51	54	58	62	2	In	VDJ
GAGTCGGCTGCTCCCTCCCAGACATCTGTGTACTTCTGTGCCAGCAGTTCCTACAGGGGTGCGAACACTGAAGCTTTCTTTGGACAA	CASSSYRGANTEAFF	2	2.731307613519973E-5	45	TCRBV06-01*01	TCRBV06	TCRBV06-01	01				TCRBD01-01*01	TCRBD01	TCRBD01-01	01				TCRBJ01-01*01	TCRBJ01	TCRBJ01-01	01				5	4	3	2	3	1	36	48	52	59	62	2	In	VDJ
CAGCGCACACAGCAGGAGGACTCGGCCGTGTATCTCTGTGCCAGCAGCTTAGAGGGGACAGCGAACACTGAAGCTTTCTTTGGACAA	CASSLEGTANTEAFF	1	1.3656538067599864E-5	45	TCRBV07-02*01	TCRBV07	TCRBV07-02	01				TCRBD01-01*01	TCRBD01	TCRBD01-01	01				TCRBJ01-01*01	TCRBJ01	TCRBJ01-01	01				1	2	0	5	1	1	36	52	54	61	62	1	In	VDJ
CGCACAGAGCAGGGGGACTCGGCCATGTATCTCTGTGCCAGCAGGCGTCCAGGGGCCTCGGAGAACACTGAAGCTTTCTTTGGACAA	CASRRPGASENTEAFF	2	2.731307613519973E-5	48	TCRBV07-09	TCRBV07	TCRBV07-09				01,03	TCRBD01-01*01	TCRBD01	TCRBD01-01	01				TCRBJ01-01*01	TCRBJ01	TCRBJ01-01	01				6	5	4	2	7	1	33	44	49	55	62	2	In	VDJ
TTGGAGTCGGCTGCTCCCTCCCAAACATCTGTGTACTTCTGTGCCAGCAGTCATCCACTTCCAAACACTGAAGCTTTCTTTGGACAA	CASSHPLPNTEAFF	1	1.3656538067599864E-5	42	TCRBV06	TCRBV06				TCRBV06-02,TCRBV06-03		TCRBD02-01	TCRBD02	TCRBD02-01				01,02	TCRBJ01-01*01	TCRBJ01	TCRBJ01-01	01				5	5	3	10	4	2	39	51	56	59	63	1	In	VDJ
ATCCGGTCCACAAAGCTGGAGGACTCAGCCATGTACTTCTGTGCCAGCAGGCGACCCAGGGGTGAAACTGAAGCTTTCTTTGGACAA	CASRRPRGETEAFF	2	2.731307613519973E-5	42	TCRBV02-01*01	TCRBV02	TCRBV02-01	01				TCRBD01-01*01	TCRBD01	TCRBD01-01	01				TCRBJ01-01*01	TCRBJ01	TCRBJ01-01	01				6	6	4	2	4	5	39	50	56	62	66	2	In	VDJ
CCGCTCAGGCTGCTGTCGGCTGCTCCCTCCCAGACATCTGTGTACTTCTGTGCCAGCATAAGGGCAGCCGAAGCTTTCTTTGGACAA	CASIRAAEAFF	1	1.3656538067599864E-5	33	TCRBV06-05*01	TCRBV06	TCRBV06-05	01								TCRBD01,TCRBD02	TCRBD01-01,TCRBD02-01		TCRBJ01-01*01	TCRBJ01	TCRBJ01-01	01				7	2	5	3	5	8	48	58	60	64	69	1	In	VDJ
CACACCCTGCAGCCAGAAGACTCGGCCCTGTATCTCTGTGCCAGCAGCCAAGCTAGGACAGGGGGCACAAAACTGTTTTTTGGCAGT	CASSQARTGGTKLFF	1	1.3656538067599864E-5	45	TCRBV04-02*01	TCRBV04	TCRBV04-02	01				TCRBD01-01*01	TCRBD01	TCRBD01-01	01				TCRBJ01-04*01	TCRBJ01	TCRBJ01-04	01				1	3	1	0	2	10	36	52	55	66	68	1	In	VDJ
GTGAACGCCTTGTTGCTGGGGGACTCGGCCCTCTATCTCTGTGCCAGCAGCTTCGGGACGGCGGATGAAAAACTGTTTTTTGGCAGT	CASSFGTADEKLFF	1	1.3656538067599864E-5	42	TCRBV05-06*01	TCRBV05	TCRBV05-06	01								TCRBD01,TCRBD02	TCRBD01-01,TCRBD02-01		TCRBJ01-04*01	TCRBJ01	TCRBJ01-04	01				2	1	0	7	5	6	39	53	54	59	64	1	In	VDJ
GTGAACGCCTTGGAGCTGGACGACTCGGCCCTGTATCTCTGTGCCAGCAGCTCGACAGGGTCTAATGAAAAACTGTTTTTTGGCAGT	CASSSTGSNEKLFF	1	1.3656538067599864E-5	42	TCRBV05-04*01	TCRBV05	TCRBV05-04	01				TCRBD01-01*01	TCRBD01	TCRBD01-01	01				TCRBJ01-04*01	TCRBJ01	TCRBJ01-04	01				3	1	2	3	1	3	39	52	53	60	61	1	In	VDJ
TCCCTGGAGCTTGGTGACTCTGCTGTGTATTTCTGTGCCAGCAGCATCCTCCTGGAAGGGGGGAATGAAAAACTGTTTTTTGGCAGT	CASSILLEGGNEKLFF	1	1.3656538067599864E-5	48	TCRBV03	TCRBV03				TCRBV03-01,TCRBV03-02						TCRBD01,TCRBD02	TCRBD01-01,TCRBD02-01		TCRBJ01-04*01	TCRBJ01	TCRBJ01-04	01				5	11	5	1	1	5	33	45	56	62	63	1	In	VDJ
AGCACCTTGGAGCTGGGGGACTCGGCCCTTTATCTTTGCGCCAGCAGCTTGTGGCAGGGAATAGGGGAAAAACTGTTTTTTGGCAGT	CASSLWQGIGEKLFF	1	1.3656538067599864E-5	45	TCRBV05-01*01	TCRBV05	TCRBV05-01	01				TCRBD01-01*01	TCRBD01	TCRBD01-01	01				TCRBJ01-04*01	TCRBJ01	TCRBJ01-04	01				1	3	4	3	7	8	36	51	54	59	66	1	In	VDJ
CAGCCTGCAGAACTGGAGGATTCTGGAGTTTATTTCTGTGCCAGCAGCCAAGGGGAGTACACTAAAGAAAAACTGTTTTTTGGCAGT	CASSQGEYTKEKLFF	1	1.3656538067599864E-5	45	TCRBV14-01*01	TCRBV14	TCRBV14-01	01				TCRBD02-01*02	TCRBD02	TCRBD02-01	02				TCRBJ01-04*01	TCRBJ01	TCRBJ01-04	01				1	0	9	2	9	8	36	-1	52	57	66	1	In	VDJ
TCCAGCGCACAGAGCAGGGGGACTCGGCCATGTATCTCTGTGCCAGCAGCTTAGTTCGGCAGGGATCAGCCCCAGCATTTTGGTGAT		2	2.731307613519973E-5	43	TCRBV07-09	TCRBV07	TCRBV07-09				01,03	TCRBD01-01*01	TCRBD01	TCRBD01-01	01				TCRBJ01-05*01	TCRBJ01	TCRBJ01-05	01				1	5	4	3	0	5	38	54	59	-1	64	2	Out	VDJ
AGTGCCCATCCTGAAGACAGCAGCTTCTACATCTGCAGTGCTAGTCGCGGGCAGGGTTATAGCAATCAGCCCCAGCATTTTGGTGAT	CSASRGQGYSNQPQHF	1	1.3656538067599864E-5	48	TCRBV20	TCRBV20				TCRBV20-01,TCRBV20-or09_02						TCRBD01,TCRBD02	TCRBD01-01,TCRBD02-01		TCRBJ01-05*01	TCRBJ01	TCRBJ01-05	01				3	7	4	3	3	0	33	44	51	56	59	1	In	VDJ
CTGGAGTCGGCTGCTCCCTCCCAGACATCTGTGTACTTCTGTGCCAGCAGTACCAGGGATAGCAATCAGCCCCAGCATTTTGGTGAT	CASSTRDSNQPQHF	1	1.3656538067599864E-5	42	TCRBV06-01*01	TCRBV06	TCRBV06-01	01				TCRBD01-01*01	TCRBD01	TCRBD01-01	01				TCRBJ01-05*01	TCRBJ01	TCRBJ01-05	01				5	2	4	3	1	0	39	51	53	58	59	1	In	VDJ
CAGCGCACAGAGCAGGGGGACTCGGCCATGTATCTCTGTGCCAGCAGCGCCTCTGGGAGGAGCAATCAGCCCCAGCATTTTGGTGAT	CASSASGRSNQPQHF	2	2.731307613519973E-5	45	TCRBV07-09	TCRBV07	TCRBV07-09				01,03	TCRBD02-01*02	TCRBD02	TCRBD02-01	02				TCRBJ01-05*01	TCRBJ01	TCRBJ01-05	01				5	6	9	1	0	1	36	48	54	-1	60	2	In	VDJ
CTGATCCTGGAGTCGCCCAGCCCCAACCAGACCTCTCTGTACTTCTGTGCCAGCGGTCGTTCGGGCTATGGCTACACCTTCGGTTCG	CASGRSGYGYTF	2	2.731307613519973E-5	36	TCRBV27-01*01	TCRBV27	TCRBV27-01	01				TCRBD02-01	TCRBD02	TCRBD02-01				01,02	TCRBJ01-02*01	TCRBJ01	TCRBJ01-02	01				8	7	8	4	0	4	45	54	61	-1	65	2	In	VDJ
AACGCCTTGGAGCTGGACGACTCGGCCCTGTATCTCTGTGCCAGCAGCCGGGGACAGCCGACACACTATGGCTACACCTTCGGTTCG	CASSRGQPTHYGYTF	1	1.3656538067599864E-5	45	TCRBV05-04*01	TCRBV05	TCRBV05-04	01				TCRBD01-01*01	TCRBD01	TCRBD01-01	01				TCRBJ01-02*01	TCRBJ01	TCRBJ01-02	01				4	2	0	5	7	3	36	48	50	57	64	1	In	VDJ
AGCTCTCTGGAGCTGGGGGACTCAGCTTTGTATTTCTGTGCCAGCAGCGTGAGCGGGACAGCTAACTATGGCTACACCTTCGGTTCG	CASSVSGTANYGYTF	1	1.3656538067599864E-5	45	TCRBV09-01	TCRBV09	TCRBV09-01				01,02					TCRBD01,TCRBD02	TCRBD01-01,TCRBD02-01		TCRBJ01-02*01	TCRBJ01	TCRBJ01-02	01				2	4	0	5	0	0	36	50	54	-1	61	1	In	VDJ
AGCTGGGGGACTCAGCTTTGTATTTCTGTGCCAGCAGCGTGAGTATTGGACAGGGCCAAAGCTAACTATGGCTACACCTTCGGTTCG		1	1.3656538067599864E-5	55	TCRBV09-01	TCRBV09	TCRBV09-01				01,02	TCRBD01-01*01	TCRBD01	TCRBD01-01	01				TCRBJ01-02*01	TCRBJ01	TCRBJ01-02	01				2	7	1	3	6	0	26	40	47	55	61	1	Out	VDJ
ACCTTGGAGCTGGGGGACTCGGCCCTTTATCTTTGCGCCAGCAGCTTGGGGACAGGCGTCCGGAACTATGGCTACACCTTCGGTTCG	CASSLGTGVRNYGYTF	1	1.3656538067599864E-5	48	TCRBV05-01*01	TCRBV05	TCRBV05-01	01				TCRBD01-01*01	TCRBD01	TCRBD01-01	01				TCRBJ01-02*01	TCRBJ01	TCRBJ01-02	01				0	0	1	4	7	2	33	-1	49	56	63	1	In	VDJ
GGGTTGGAGTCGGCTGCTCCCTCCCAAACATCTGTGTACTTCTGTGCCAGCAGTGAAGCGCTTGGAGATGGCTACACCTTCGGTTCG	CASSEALGDGYTF	1	1.3656538067599864E-5	39	TCRBV06	TCRBV06				TCRBV06-02,TCRBV06-03		TCRBD02-01	TCRBD02	TCRBD02-01				01,02	TCRBJ01-02*01	TCRBJ01	TCRBJ01-02	01				5	2	6	6	7	6	42	54	56	60	67	1	In	VDJ
CAGCGCACACAGCAGGAGGACTCGGCCGTGTATCTCTGTGCCAGCAGCTTAGTGGGTAGAGGGGGACATGGCTACACCTTCGGTTCG	CASSLVGRGGHGYTF	1	1.3656538067599864E-5	45	TCRBV07-02*01	TCRBV07	TCRBV07-02	01				TCRBD01-01*01	TCRBD01	TCRBD01-01	01				TCRBJ01-02*01	TCRBJ01	TCRBJ01-02	01				1	7	5	1	2	6	36	52	59	65	67	1	In	VDJ
ATCCTGAGTTCTAAGAAGCTCCTTCTCAGTGACTCTGGCTTCTATCTCTGTGCCTGGAGTGCTGTGGGGGGCTACACCTTCGGTTCG	CAWSAVGGYTF	1	1.3656538067599864E-5	33	TCRBV30-01*01	TCRBV30	TCRBV30-01	01								TCRBD01,TCRBD02	TCRBD01-01,TCRBD02-01		TCRBJ01-02*01	TCRBJ01	TCRBJ01-02	01				1	4	6	2	0	8	48	61	65	-1	69	1	In	VDJ
CTGAAGATCCAGCGCACACAGCAGGAGGACTCCGCCGTGTATCTCTGTGCCAGCAGCCGGGACAGCCTCTGGTTGTACTTCGGGCCG	CASSRDSLWLYF	1	1.3656538067599864E-5	36	TCRBV07-08*01	TCRBV07	TCRBV07-08	01				TCRBD01-01*01	TCRBD01	TCRBD01-01	01				TCRBJ02-07*01	TCRBJ02	TCRBJ02-07	01				5	1	0	5	9	12	45	57	58	65	74	1	In	VDJ
CTGGAGTCGCCCAGCCCCAACCAGACCTCTCTGTACTTCTGTGCCAGCAGTTTGGGAGACGGGTACGGCGAGCAGTACTTCGGGCCG	CASSLGDGYGEQYF	1	1.3656538067599864E-5	42	TCRBV27-01*01	TCRBV27	TCRBV27-01	01				TCRBD02-01*02	TCRBD02	TCRBD02-01	02				TCRBJ02-07*01	TCRBJ02	TCRBJ02-07	01				3	0	9	2	10	6	39	-1	53	58	68	1	In	VDJ
ACATCGGCCCAAAAGAACCCGACAGCTTTCTATCTCTGTGCCAGTAGTAGGGTTTGGCCAGGGGACGGCGAGCAGTACTTCGGGCCG	CASSRVWPGDGEQYF	2	2.731307613519973E-5	45	TCRBV19-01	TCRBV19	TCRBV19-01				01,02	TCRBD01-01*01	TCRBD01	TCRBD01-01	01				TCRBJ02-07*01	TCRBJ02	TCRBJ02-07	01				4	9	4	2	4	6	36	49	58	64	68	2	In	VDJ
ACTCTGGAGTCCGCTACCAGCTCCCAGACATCTGTGTACTTCTGTGCCATCAGTGAGTCGACCAGTTACGAGCAGTACTTCGGGCCG	CAISESTSYEQYF	1	1.3656538067599864E-5	39	TCRBV10-03*01	TCRBV10	TCRBV10-03	01								TCRBD01,TCRBD02	TCRBD01-01,TCRBD02-01		TCRBJ02-07*01	TCRBJ02	TCRBJ02-07	01				0	0	2	7	4	4	42	-1	59	62	66	1	In	VDJ
GTCTGCCATCCCCAACCAGACAGCTCTTTACTTCTGTGCCACCAGTGATTAAGGCCGATCCGCTCCTACGAGCAGTACTTCGGGCCG		1	1.3656538067599864E-5	47	TCRBV24	TCRBV24				TCRBV24-01,TCRBV24-or09_02						TCRBD01,TCRBD02	TCRBD01-01,TCRBD02-01		TCRBJ02-07*01	TCRBJ02	TCRBJ02-07	01				2	1	5	4	8	0	34	50	51	54	62	1	Out	VDJ
ACACAGCAGGAGGACTCCGCCGTGTATCTCTGTGCCAGCAGCTTAGCCTTCGGGACAGGGAGCTCCTACGAGCAGTACTTCGGGCCG	CASSLAFGTGSSYEQYF	1	1.3656538067599864E-5	51	TCRBV07-08*01	TCRBV07	TCRBV07-08	01				TCRBD01-01*01	TCRBD01	TCRBD01-01	01				TCRBJ02-07*01	TCRBJ02	TCRBJ02-07	01				0	4	0	3	2	0	30	47	51	60	62	1	In	VDJ
CTCACCAGGCCTGGGGGACGCAGCCATGTACCTGTGTGCCACCAGCAGAGAATAAGGGGATACTCCTACGAGCAGTACTTCGGGCCG		1	1.3656538067599864E-5	47	TCRBV15-01*01	TCRBV15	TCRBV15-01	01				TCRBD01-01*01	TCRBD01	TCRBD01-01	01				TCRBJ02-07*01	TCRBJ02	TCRBJ02-07	01				0	3	5	2	3	0	34	51	54	59	62	1	Out	VDJ
CTGGAGTCGCCCAGCCCCAACCAGACCTCTCTGTACTTCTGTGCCAGCAGTTCAAGACAGGACTCCTACGAGCAGTACTTCGGGCCG	CASSSRQDSYEQYF	1	1.3656538067599864E-5	42	TCRBV27-01*01	TCRBV27	TCRBV27-01	01				TCRBD01-01*01	TCRBD01	TCRBD01-01	01				TCRBJ02-07*01	TCRBJ02	TCRBJ02-07	01				4	3	2	4	1	0	39	52	55	61	62	1	In	VDJ
ATCCAGCGCACACAGCAGGAGGACTCCGCCGTGTATCTCTGTGCCAGCAGCTTAGCGGGACTAGCCTACGAGCAGTACTTCGGGCCG	CASSLAGLAYEQYF	1	1.3656538067599864E-5	42	TCRBV07-08*01	TCRBV07	TCRBV07-08	01				TCRBD02-01	TCRBD02	TCRBD02-01				01,02	TCRBJ02-07*01	TCRBJ02	TCRBJ02-07	01				0	0	0	8	0	2	39	-1	56	-1	64	1	In	VDJ
ACCCTGCAGCCAGAAGACTCGGCCCTGTATCTCTGTGCCAGCAGCCAAGTTGGAGTGGTAGAGCCCTACGAGCAGTACTTCGGGCCG	CASSQVGVVEPYEQYF	1	1.3656538067599864E-5	48	TCRBV04-02*01	TCRBV04	TCRBV04-02	01				TCRBD02-01*02	TCRBD02	TCRBD02-01	02				TCRBJ02-07*01	TCRBJ02	TCRBJ02-07	01				1	2	10	2	9	2	33	49	51	55	64	1	In	VDJ
ACCTTGGAGCTGGGGGACTCGGCCCTTTATCTTTGCGCCAGCAGCTTTGACAAGACAGGAATTACCTACGAGCAGTACTTCGGGCCG	CASSFDKTGITYEQYF	1	1.3656538067599864E-5	48	TCRBV05-01*01	TCRBV05	TCRBV05-01	01				TCRBD01-01*01	TCRBD01	TCRBD01-01	01				TCRBJ02-07*01	TCRBJ02	TCRBJ02-07	01				2	6	2	4	5	2	33	47	53	59	64	1	In	VDJ
CTGACAGTGACCAGTGCCCATCCTGAAGACAGCAGCTTCTACATCTGCAGTGCTGATAGCCCTGGTGACGAGCAGTACTTCGGGCCG	CSADSPGDEQYF	1	1.3656538067599864E-5	36	TCRBV20	TCRBV20				TCRBV20-01,TCRBV20-or09_02		TCRBD02-01	TCRBD02	TCRBD02-01				01,02	TCRBJ02-07*01	TCRBJ02	TCRBJ02-07	01				5	2	5	7	7	5	45	54	56	60	67	1	In	VDJ
GCTGCTCCCTCCCAAACATCTGTGTACTTCTGTGCCAGCAGTTACAATCGATTAGAGCTAGTCCTGGACGAGCAGTACTTCGGGCCG	CASSYNRLELVLDEQYF	1	1.3656538067599864E-5	51	TCRBV06	TCRBV06				TCRBV06-02,TCRBV06-03		TCRBD02-01	TCRBD02	TCRBD02-01				01,02	TCRBJ02-07*01	TCRBJ02	TCRBJ02-07	01				2	12	4	8	6	5	30	45	57	61	67	1	In	VDJ
TCTGCTGTACCCTCTCAGACATCTGTGTACTTCTGTGCCAGCAGTGCCCCGGACAGTTTCAGCTCCTACGAGCAGTACGTCGGGCCG	CASSAPDSFSSYEQYV	1	1.3656538067599864E-5	48	TCRBV06-04	TCRBV06	TCRBV06-04				01,02	TCRBD01-01*01	TCRBD01	TCRBD01-01	01				TCRBJ02-07*01	TCRBJ02	TCRBJ02-07	01				4	4	1	5	23	17	33	46	50	56	79	1	In	VDJ
TTGGAGTCGGCTGCTCCCTCCCAAACATCTGTGTACTTCTGTGCCAGCAGCCCGACAGGCTCTGGAAACACCATATATTTTGGAGAG	CASSPTGSGNTIYF	1	1.3656538067599864E-5	42	TCRBV06	TCRBV06				TCRBV06-02,TCRBV06-03		TCRBD01-01*01	TCRBD01	TCRBD01-01	01				TCRBJ01-03*01	TCRBJ01	TCRBJ01-03	01				6	3	2	4	0	0	39	50	53	-1	59	1	In	VDJ
GAAGACAGCAGCTTCTACATCTGCAGTGCTAGAGATAGAGAATGGAAAGGCGGGGACCGCTCTGGAAACACCATATATTTTGGAGAG	CSARDREWKGGDRSGNTIYF	1	1.3656538067599864E-5	60	TCRBV20	TCRBV20				TCRBV20-01,TCRBV20-or09_02		TCRBD02-01*01	TCRBD02	TCRBD02-01	01				TCRBJ01-03*01	TCRBJ01	TCRBJ01-03	01				0	14	7	3	4	0	21	35	49	55	59	1	In	VDJ
CGCACACAGCAGGAGGACTCGGCCGTGTATCTCTGTGCCAGCAGCTTATACGGTGAGAGCTCTGGAAACACCATATATTTTGGAGAG	CASSLYGESSGNTIYF	1	1.3656538067599864E-5	48	TCRBV07-02*01	TCRBV07	TCRBV07-02	01				TCRBD02-01	TCRBD02	TCRBD02-01				01,02	TCRBJ01-03*01	TCRBJ01	TCRBJ01-03	01				2	2	8	5	6	0	33	48	50	53	59	1	In	VDJ
AACGCCTTGGAGCTGGACGACTCGGCCCTGTATCTCTGTGCCAGCAGCACAGGGGGCGAAGCTGGAAACACCATATATTTTGGAGAG	CASSTGGEAGNTIYF	1	1.3656538067599864E-5	45	TCRBV05-04*01	TCRBV05	TCRBV05-04	01				TCRBD01-01*01	TCRBD01	TCRBD01-01	01				TCRBJ01-03*01	TCRBJ01	TCRBJ01-03	01				4	0	3	0	4	2	36	-1	48	57	61	1	In	VDJ
CTGGAGTCGGCTGCTCCCTCCCAGACATCTGTGTACTTCTGTGCCAGCAGTGCTCAGGTACGCGGAAACACCATATATTTTGGAGAG	CASSAQVRGNTIYF	2	2.731307613519973E-5	42	TCRBV06-01*01	TCRBV06	TCRBV06-01	01				TCRBD01-01*01	TCRBD01	TCRBD01-01	01				TCRBJ01-03*01	TCRBJ01	TCRBJ01-03	01				4	2	4	4	5	4	39	52	54	58	63	2	In	VDJ
CGCACACAGCAGGAGGACTCGGCCGTGTATCTCTGTGCCAGCAGCTTAGTCGGGACTTCTGGGGCCAACGTCCTGACTTTCGGGGCC	CASSLVGTSGANVLTF	1	1.3656538067599864E-5	48	TCRBV07-02*01	TCRBV07	TCRBV07-02	01				TCRBD02-01	TCRBD02	TCRBD02-01				01,02	TCRBJ02-06*01	TCRBJ02	TCRBJ02-06	01				1	2	0	10	0	1	33	49	51	-1	57	1	In	VDJ
CACGCCCTGCAGCCAGAAGACTCAGCCCTGTATCTCTGCGCCAGCAGCTCACAGGGGTCTGGGGCCAACGTCCTGACTTTCGGGGCC	CASSSQGSGANVLTF	1	1.3656538067599864E-5	45	TCRBV04-01*01	TCRBV04	TCRBV04-01	01				TCRBD01-01*01	TCRBD01	TCRBD01-01	01				TCRBJ02-06*01	TCRBJ02	TCRBJ02-06	01				5	2	3	2	0	1	36	48	50	-1	57	1	In	VDJ
TCCACAAAGCTGGAGGACTCAGCCATGTACTTCTGTGCCAGCAGTGAGGTTTATGGCAGGGAGAGGTACATTCAGTACTTCGGCGCC	CASSEVYGRERYIQYF	1	1.3656538067599864E-5	48	TCRBV02-01*01	TCRBV02	TCRBV02-01	01								TCRBD01,TCRBD02	TCRBD01-01,TCRBD02-01		TCRBJ02-04*01	TCRBJ02	TCRBJ02-04	01				3	9	4	3	6	8	33	47	56	61	67	1	In	VDJ
GCTGGAGTTGGCTGCTCCCTCCCAGACATCTGTGTACTTCTGTGCCAGCAGTTACTGTTCAGGGGTTCACCCCTCCACTTTGGGAAC		1	1.3656538067599864E-5	41	TCRBV06-06	TCRBV06	TCRBV06-06				01,02	TCRBD01-01*01	TCRBD01	TCRBD01-01	01				TCRBJ01-06*01	TCRBJ01	TCRBJ01-06	01				1	3	4	2	0	9	40	56	59	-1	65	1	Out	VDJ
AAGATCCAGCCCTCAGAACCCAGGGACTCAGCTGTGTACTTCTGTGCCAGCAGTTTTAACAAGGATTCACCCCTCCACTTTGGGAAC	CASSFNKDSPLHF	1	1.3656538067599864E-5	39	TCRBV12	TCRBV12				TCRBV12-03,TCRBV12-04						TCRBD01,TCRBD02	TCRBD01-01,TCRBD02-01		TCRBJ01-06*01	TCRBJ01	TCRBJ01-06	01				3	2	3	6	3	8	42	56	58	61	64	1	In	VDJ
TCCTGAGGATCCAGCAGGTAGTGCGAGGAGATTCGGCAGCTTATTTCTGTGCCAGCTCATCGTAATTCACCCCTCCACTTTGGGAAC		2	2.731307613519973E-5	34	TCRBV18-01*01	TCRBV18	TCRBV18-01	01				TCRBD02-01	TCRBD02	TCRBD02-01				01,02	TCRBJ01-06*01	TCRBJ01	TCRBJ01-06	01				5	1	8	6	0	6	47	59	60	-1	62	2	Out	VDJ
TTGGAGTCGGCTGCTCCCTCCCAAACATCTGTGTACTTCTGTGCCAGCAGTTACTCGAGCAGGCCCTCACCCCTCCACTTTGGGAAC	CASSYSSRPSPLHF	1	1.3656538067599864E-5	42	TCRBV06	TCRBV06				TCRBV06-02,TCRBV06-03		TCRBD01-01*01	TCRBD01	TCRBD01-01	01				TCRBJ01-06*01	TCRBJ01	TCRBJ01-06	01				0	3	4	4	3	10	39	56	59	63	66	1	In	VDJ
ACGATTCAGCGCACAGAGCAGCGGGACTCAGCCATGTATCGCTGTGCCAGCAGCTCCACAGGGAGCGGTGAGCAGTTCTTCGGGCCA	CASSSTGSGEQFF	2	2.731307613519973E-5	39	TCRBV07-07*01	TCRBV07	TCRBV07-07	01				TCRBD01-01*01	TCRBD01	TCRBD01-01	01				TCRBJ02-01*01	TCRBJ02	TCRBJ02-01	01				4	2	3	3	5	9	42	55	57	63	68	2	In	VDJ
GTGAGCACCTTGGAGCTGGGGGACTCGGCCCTTTATCTTTGCGCCAGCAGGCGAACTAGGGACGGGAGTGAGCAGTTCTTCGGGCCA	CASRRTRDGSEQFF	1	1.3656538067599864E-5	42	TCRBV05-01*01	TCRBV05	TCRBV05-01	01				TCRBD02-01*02	TCRBD02	TCRBD02-01	02				TCRBJ02-01*01	TCRBJ02	TCRBJ02-01	01				5	12	8	2	0	9	39	50	62	-1	68	1	In	VDJ
GAGCTGGGGGACTCGGCCCTTTATCTTTGCGCCAGCAGCTTGGAGACCAGCGGGGGGCCTGATTTGGATGAGCAGTTCTTCGGGCCA	CASSLETSGGPDLDEQFF	1	1.3656538067599864E-5	54	TCRBV05-01*01	TCRBV05	TCRBV05-01	01				TCRBD02-01*01	TCRBD02	TCRBD02-01	01				TCRBJ02-01*01	TCRBJ02	TCRBJ02-01	01				0	5	6	1	10	8	27	43	48	57	67	1	In	VDJ
CTGAAGATCCAGCCCTCAGAACCCAGGGACTCAGCTGTGTACTTCTGTGCCAGCAGCCTTAGTCCCAATGAGCAGTTCTTCGGGCCA	CASSLSPNEQFF	1	1.3656538067599864E-5	36	TCRBV12	TCRBV12				TCRBV12-03,TCRBV12-04		TCRBD02-01	TCRBD02	TCRBD02-01				01,02	TCRBJ02-01*01	TCRBJ02	TCRBJ02-01	01				6	3	5	8	3	6	45	56	59	62	65	1	In	VDJ
GCCCTGCAGCCAGAAGACTCAGCCCTGTATCTCTGCGCCAGCAGCCAAGTTCTTGGGGGCGGTTACAATGAGCAGTTCTTCGGGCCA	CASSQVLGGGYNEQFF	1	1.3656538067599864E-5	48	TCRBV04-01*01	TCRBV04	TCRBV04-01	01				TCRBD01-01*01	TCRBD01	TCRBD01-01	01				TCRBJ02-01*01	TCRBJ02	TCRBJ02-01	01				1	5	6	0	3	4	33	49	54	60	63	1	In	VDJ
ATCCTGGAGTCGCCCAGCCCCAACCAGACCTCTCTGTACTTCTGTGCCAGCAGTTTATTCAGCTACAATGAGCAGTTCTTCGGGCCA	CASSLFSYNEQFF	2	2.731307613519973E-5	39	TCRBV27-01*01	TCRBV27	TCRBV27-01	01				TCRBD01-01*01	TCRBD01	TCRBD01-01	01				TCRBJ02-01*01	TCRBJ02	TCRBJ02-01	01				1	1	4	5	0	3	42	58	59	-1	62	2	In	VDJ
GAGTCGCCCAGCCCCAACCAGACCTCTCTGTACTTCTGTGCCAGCAGTCCCTCTCCGGGCTCCTACAATGAGCAGTTCTTCGGGCCA	CASSPSPGSYNEQFF	2	2.731307613519973E-5	45	TCRBV27-01*01	TCRBV27	TCRBV27-01	01				TCRBD02-01	TCRBD02	TCRBD02-01				01,02	TCRBJ02-01*01	TCRBJ02	TCRBJ02-01	01				5	7	8	4	0	0	36	48	55	-1	59	2	In	VDJ
CGCACAGAGCAGCGGGACTCGGCCATGTATCGCTGTGCCAGCAGCTTAGTTCTCGGTAGCTCCTACAATGAGCAGTTCTTCGGGCCA	CASSLVLGSSYNEQFF	2	2.731307613519973E-5	48	TCRBV07-06*01	TCRBV07	TCRBV07-06	01				TCRBD02-01	TCRBD02	TCRBD02-01				01,02	TCRBJ02-01*01	TCRBJ02	TCRBJ02-01	01				1	7	5	8	0	0	33	49	56	-1	59	2	In	VDJ
GTGACCAGTGCCCATCCTGAAGACAGCAGCTTCTACATCTGCAGTGCTAGTGGAGGGAGCTCCTACAATGAGCAGTTCTTCGGGCCA	CSASGGSSYNEQFF	1	1.3656538067599864E-5	42	TCRBV20	TCRBV20				TCRBV20-01,TCRBV20-or09_02		TCRBD02-01*02	TCRBD02	TCRBD02-01	02				TCRBJ02-01*01	TCRBJ02	TCRBJ02-01	01				3	1	10	0	2	0	39	50	51	57	59	1	In	VDJ
ATCCAGCGCACACAGCAGGAGGACTCGGCCGTGTATCTCTGTGCCAGCAGCAGGGACAGCTCCTACAATGAGCAGTTCTTCGGGCCA	CASSRDSSYNEQFF	1	1.3656538067599864E-5	42	TCRBV07-02*01	TCRBV07	TCRBV07-02	01				TCRBD01-01*01	TCRBD01	TCRBD01-01	01				TCRBJ02-01*01	TCRBJ02	TCRBJ02-01	01				5	1	0	5	0	0	39	51	52	-1	59	1	In	VDJ
ACTCTGACGATCCAGCGCACACAGCAGGAGGACTCGGCCGTGTATCTCTGTGCCAGCAGCTCGACGACAGAGCAGTTCTTCGGGCCA	CASSSTTEQFF	1	1.3656538067599864E-5	33	TCRBV07-02*01	TCRBV07	TCRBV07-02	01				TCRBD01-01*01	TCRBD01	TCRBD01-01	01				TCRBJ02-01*01	TCRBJ02	TCRBJ02-01	01				4	4	2	6	0	10	48	61	65	-1	69	1	In	VDJ
CTGCTGGGGTTGGAGTCGGCTGCTCCCTCCCAAACATCTGTGTACTTCTGTGCCAGCCGGCCTAGCGGGACCCAGTACTTCGGGCCA	CASRPSGTQYF	1	1.3656538067599864E-5	33	TCRBV06	TCRBV06				TCRBV06-02,TCRBV06-03		TCRBD02-01	TCRBD02	TCRBD02-01				01,02	TCRBJ02-05*01	TCRBJ02	TCRBJ02-05	01				8	4	4	5	0	7	48	57	61	-1	68	1	In	VDJ
CCCTCACTCTGGAGTCTGCTGCCTCCTCCCAGACATCTGTATATTTCTGCGCCAGCCCCCGGGATAGGGACCCAGTACTTCGGGCCA		1	1.3656538067599864E-5	34	TCRBV10-01	TCRBV10	TCRBV10-01				01,02	TCRBD02-01*02	TCRBD02	TCRBD02-01	02				TCRBJ02-05*01	TCRBJ02	TCRBJ02-05	01				8	3	8	3	4	7	47	56	59	64	68	1	Out	VDJ
CTCAGGCTGCTGTCGGCTGCTCCCTCCCAGACATCTGTGTACTTCTGTGCCAGCAGGGATTTGTCTGAGACCCAGTACTTCGGGCCA	CASRDLSETQYF	1	1.3656538067599864E-5	36	TCRBV06-05*01	TCRBV06	TCRBV06-05	01								TCRBD01,TCRBD02	TCRBD01-01,TCRBD02-01		TCRBJ02-05*01	TCRBJ02	TCRBJ02-05	01				6	0	1	8	7	5	45	-1	56	59	66	1	In	VDJ
GGGTTGGAGTCGGCTGCTCCCTCCCAAACATCTGTGTACTTCTGTGCCAGCACCTGGACTAGCTGGGAGACCCAGTACTTCGGGCCA	CASTWTSWETQYF	1	1.3656538067599864E-5	39	TCRBV06	TCRBV06				TCRBV06-02,TCRBV06-03		TCRBD02-01	TCRBD02	TCRBD02-01				01,02	TCRBJ02-05*01	TCRBJ02	TCRBJ02-05	01				7	3	1	7	3	5	42	52	55	63	66	1	In	VDJ
AAGATCCGGTCCACAAAGCTGGAGGACTCAGCCATGTACTTCTGTGCCAGCAGTGTAGCGAGAGGGGAGACCCAGTACTTCGGGCCA	CASSVARGETQYF	1	1.3656538067599864E-5	39	TCRBV02-01*01	TCRBV02	TCRBV02-01	01				TCRBD02-01*02	TCRBD02	TCRBD02-01	02				TCRBJ02-05*01	TCRBJ02	TCRBJ02-05	01				0	2	11	0	0	5	42	59	61	-1	66	1	In	VDJ
ACGATTCAGCGCACAGAGCAGCGGGACTCAGCCATGTATCGCTGTGCCAGCAGCCACGGGGGTCACGAGACCCAGTACTTCGGGCCA	CASSHGGHETQYF	1	1.3656538067599864E-5	39	TCRBV07-07*01	TCRBV07	TCRBV07-07	01				TCRBD02-01*01	TCRBD02	TCRBD02-01	01				TCRBJ02-05*01	TCRBJ02	TCRBJ02-05	01				5	2	8	2	4	5	42	54	56	62	66	1	In	VDJ
ATCCGCTCACCAGGCCTGGGGGACGCAGCCATGTACCTGTGTGCCACCAGCAGAGGGTTGGGGGGAGAGACCCAGTACTTCGGGCCA	CATSRGLGGETQYF	1	1.3656538067599864E-5	42	TCRBV15-01*01	TCRBV15	TCRBV15-01	01				TCRBD02-01*01	TCRBD02	TCRBD02-01	01				TCRBJ02-05*01	TCRBJ02	TCRBJ02-05	01				1	4	9	1	0	4	39	55	59	-1	65	1	In	VDJ
TCGGCTGCTCCCTCCCAAACATCTGTGTACTTCTGTGCCAGCAGTTACACTGGGGGGCCAGGGACAGAGACCCAGTACTTCGGGCCA	CASSYTGGPGTETQYF	1	1.3656538067599864E-5	48	TCRBV06	TCRBV06				TCRBV06-02,TCRBV06-03						TCRBD01,TCRBD02	TCRBD01-01,TCRBD02-01		TCRBJ02-05*01	TCRBJ02	TCRBJ02-05	01				2	4	6	0	7	4	33	48	52	58	65	1	In	VDJ
CCCATCCTGAAGACAGCAGCTTCTACATCTGCAGTGCCAGTTAATGGACTAGCGGGGGGGTCCTAAGAGACCCAGTACTTCGGGCCA		1	1.3656538067599864E-5	52	TCRBV20	TCRBV20				TCRBV20-01,TCRBV20-or09_02		TCRBD02-01*01	TCRBD02	TCRBD02-01	01				TCRBJ02-05*01	TCRBJ02	TCRBJ02-05	01				6	8	1	0	4	3	29	37	45	60	64	1	Out	VDJ
CTTGACATCCGCTCACCAGGCCTGGGGGACGCAGCCATGTACCTGTGTGCCACCAGCAGAGTAGAAGAGACCCAGTACTTCGGGCCA	CATSRVEETQYF	1	1.3656538067599864E-5	36	TCRBV15-01*01	TCRBV15	TCRBV15-01	01				TCRBD02-01	TCRBD02	TCRBD02-01				01,02	TCRBJ02-05*01	TCRBJ02	TCRBJ02-05	01				1	0	5	8	0	3	45	-1	61	-1	64	1	In	VDJ
AATGTGAACGCCTTGGAGCTGGACGACTCGGCCCTGTATCTCTGTGCCAGCAGCTTGGGCCATCAAGAGACCCAGTACTTCGGGCCA	CASSLGHQETQYF	1	1.3656538067599864E-5	39	TCRBV05-04*01	TCRBV05	TCRBV05-04	01								TCRBD01,TCRBD02	TCRBD01-01,TCRBD02-01		TCRBJ02-05*01	TCRBJ02	TCRBJ02-05	01				0	2	4	6	1	2	42	58	60	62	63	1	In	VDJ
CACGCCCTGCAGCCAGAAGACTCAGCCCTGTATCTCTGCGCCAGCAGCCAAGTGGGGGGAGCGGTAGTTACGCAGTATTTTGGCCCA	CASSQVGGAVVTQYF	1	1.3656538067599864E-5	45	TCRBV04-01*01	TCRBV04	TCRBV04-01	01				TCRBD02-01*01	TCRBD02	TCRBD02-01	01				TCRBJ02-03*01	TCRBJ02	TCRBJ02-03	01				1	1	9	1	9	8	36	52	53	59	68	1	In	VDJ
ACCCTGGAGTCTGCCAGGCCCTCACATACCTCTCAGTACCTCTGTGCCAGCAGTGACGCAGGGCGCTATACGCAGTATTTTGGCCCA	CASSDAGRYTQYF	1	1.3656538067599864E-5	39	TCRBV25-01*01	TCRBV25	TCRBV25-01	01				TCRBD01-01*01	TCRBD01	TCRBD01-01	01				TCRBJ02-03*01	TCRBJ02	TCRBJ02-03	01				3	2	4	3	4	7	42	56	58	63	67	1	In	VDJ
AGGCTGCTGTCGGCTGCTCCCTCCCAGACATCTGTGTACTTCTGTGCCAGCAGTCCGGGACAGTGGGATACGCAGTATTTTGGCCCA	CASSPGQWDTQYF	1	1.3656538067599864E-5	39	TCRBV06-05*01	TCRBV06	TCRBV06-05	01				TCRBD01-01*01	TCRBD01	TCRBD01-01	01				TCRBJ02-03*01	TCRBJ02	TCRBJ02-03	01				5	2	0	5	3	6	42	54	56	63	66	1	In	VDJ
AGCACCTTGGAGCTGGGGGACTCGGCCCTTTATCTTTGCGCCAGCAGCTTGGGCAGGGGAGTAGGAGATACGCAGTATTTTGGCCCA	CASSLGRGVGDTQYF	1	1.3656538067599864E-5	45	TCRBV05-01*01	TCRBV05	TCRBV05-01	01				TCRBD01-01*01	TCRBD01	TCRBD01-01	01				TCRBJ02-03*01	TCRBJ02	TCRBJ02-03	01				0	1	4	2	6	5	36	52	53	59	65	1	In	VDJ
GAGCTGGGGGACTCGGCCCTTTATCTTTGCGCCAGCAGCTTGGTAGGACTAGCGGGGGGTGCGGCAGATACGCAGTATTTTGGCCCA	CASSLVGLAGGAADTQYF	1	1.3656538067599864E-5	54	TCRBV05-01*01	TCRBV05	TCRBV05-01	01				TCRBD02-01*01	TCRBD02	TCRBD02-01	01				TCRBJ02-03*01	TCRBJ02	TCRBJ02-03	01				0	2	1	1	5	4	27	43	45	59	64	1	In	VDJ
CTGAGCTCTCTGGAGCTGGGGGACTCAGCTTTGTATTTCTGTGCCAGCAGCGTGGCGTTAAGGCCAGATACGCAGTATTTTGGCCCA	CASSVALRPDTQYF	1	1.3656538067599864E-5	42	TCRBV09-01	TCRBV09	TCRBV09-01				01,02					TCRBD01,TCRBD02	TCRBD01-01,TCRBD02-01		TCRBJ02-03*01	TCRBJ02	TCRBJ02-03	01				2	7	5	4	1	4	39	53	60	63	64	1	In	VDJ
CACACCCTGCAGCCAGAAGACTCGGCCCTGTATCTCTGTGCCAGCAGCCAAGAGCGGGGGGGCCCAGATACGCAGTATTTTGGCCCA	CASSQERGGPDTQYF	1	1.3656538067599864E-5	45	TCRBV04-02*01	TCRBV04	TCRBV04-02	01				TCRBD02-01*01	TCRBD02	TCRBD02-01	01				TCRBJ02-03*01	TCRBJ02	TCRBJ02-03	01				0	0	7	0	2	4	36	-1	53	62	64	1	In	VDJ
ATCCAGCGCACAGAGCAGGGGGACTCGGCCATGTATCTCTGTGCCAGTGACCGCCTCGAAGCACCAGATACGCAGTATTTTGGCCCA	CASDRLEAPDTQYF	1	1.3656538067599864E-5	42	TCRBV07-09	TCRBV07	TCRBV07-09				01,03					TCRBD01,TCRBD02	TCRBD01-01,TCRBD02-01		TCRBJ02-03*01	TCRBJ02	TCRBJ02-03	01				9	1	2	7	13	4	39	47	48	51	64	1	In	VDJ
ACCTTGGAGCTGGGGGACTCGGCCCTTTATCTTTGCGCCAGCAGCCCACAAGGACAGGGGGTCACAGATACGCAGTATTTTGGCCCA	CASSPQGQGVTDTQYF	1	1.3656538067599864E-5	48	TCRBV05-01*01	TCRBV05	TCRBV05-01	01				TCRBD01-01*01	TCRBD01	TCRBD01-01	01				TCRBJ02-03*01	TCRBJ02	TCRBJ02-03	01				4	6	1	1	1	2	33	45	51	61	62	1	In	VDJ
CAGCGCACACAGCAGGAGGACTCGGCCGTGTATCTCTGTGCCAGCAGCTTAGGATGGGTCTCCACAGATACGCAGTATTTTGGCCCA	CASSLGWVSTDTQYF	1	1.3656538067599864E-5	45	TCRBV07-02*01	TCRBV07	TCRBV07-02	01								TCRBD01,TCRBD02	TCRBD01-01,TCRBD02-01		TCRBJ02-03*01	TCRBJ02	TCRBJ02-03	01				1	3	0	9	4	2	36	52	55	58	62	1	In	VDJ
GAACCCAGGGACTCAGCTGTGTACTTCTGTGCCAGCAGTCCTAGGACTCAGGGGAGTGGTGACACAGATACGCAGTATTTTGGCCCA	CASSPRTQGSGDTDTQYF	1	1.3656538067599864E-5	54	TCRBV12	TCRBV12				TCRBV12-03,TCRBV12-04		TCRBD01-01*01	TCRBD01	TCRBD01-01	01				TCRBJ02-03*01	TCRBJ02	TCRBJ02-03	01				5	9	4	2	8	2	27	39	48	54	62	1	In	VDJ
GAGCTGGGGGACTCAGCTTTGTATTTCTGTGCCAGCAGCCCGAGAGGGTGGCAGACGGACAACACAGATACGCAGTATTTTGGCCCA	CASSPRGWQTDNTDTQYF	1	1.3656538067599864E-5	54	TCRBV09-01	TCRBV09	TCRBV09-01				01,02					TCRBD01,TCRBD02	TCRBD01-01,TCRBD02-01		TCRBJ02-03*01	TCRBJ02	TCRBJ02-03	01				4	17	1	6	1	2	27	39	56	61	62	1	In	VDJ
CTGCTGTCGGCTGCTCCCTCCCAGACATCTGTGTACTTCTGTGCCAGCAGTTACGGCGGGGGTGGCGGGGAGCTGTTTTTTGGAGAA	CASSYGGGGGELFF	1	1.3656538067599864E-5	42	TCRBV06-05*01	TCRBV06	TCRBV06-05	01				TCRBD02-01*01	TCRBD02	TCRBD02-01	01				TCRBJ02-02*01	TCRBJ02	TCRBJ02-02	01				2	1	7	2	3	7	39	54	55	62	65	1	In	VDJ
TCTGCCATCCCCAACCAGACAGCTCTTTACTTCTGTGCCACCAGTGACCTCGGACAGGGGCGGAGCGGGGAGCTGTTTTTTGGAGAA	CATSDLGQGRSGELFF	1	1.3656538067599864E-5	48	TCRBV24	TCRBV24				TCRBV24-01,TCRBV24-or09_02		TCRBD01-01*01	TCRBD01	TCRBD01-01	01				TCRBJ02-02*01	TCRBJ02	TCRBJ02-02	01				4	4	1	2	5	7	33	47	51	60	65	1	In	VDJ
CAGCGCACAGAGCAGCGGGACTCGGCCATGTATCGCTGTGCCAGCAGCGCGGGACAGGGGGGGGCCGGGGAGCTGTTTTTTGGAGAA	CASSAGQGGAGELFF	2	2.731307613519973E-5	45	TCRBV07-06*01	TCRBV07	TCRBV07-06	01				TCRBD01-01*01	TCRBD01	TCRBD01-01	01				TCRBJ02-02*01	TCRBJ02	TCRBJ02-02	01				5	2	0	1	3	6	36	48	50	61	64	2	In	VDJ
GCTCCCTCCCAGACATCTGTGTACTTCTGTGCCAGCAGTTACTCGATGCCTAGGGTCAACGCTCCCGGGGAGCTGTTTTTTGGAGAA	CASSYSMPRVNAPGELFF	1	1.3656538067599864E-5	54	TCRBV06	TCRBV06				TCRBV06-05,TCRBV06-06						TCRBD01,TCRBD02	TCRBD01-01,TCRBD02-01		TCRBJ02-02*01	TCRBJ02	TCRBJ02-02	01				0	7	5	3	9	6	27	44	51	55	64	1	In	VDJ
AATGTGAGCACCTTGGAGCTGGGGGACTCGGCCCTTTATCTTTGCGCCAGCAGAAAGGAGAGCACCGGGGAGCTGTTTTTTGGAGAA	CASRKESTGELFF	1	1.3656538067599864E-5	39	TCRBV05-01*01	TCRBV05	TCRBV05-01	01				TCRBD02-01*02	TCRBD02	TCRBD02-01	02				TCRBJ02-02*01	TCRBJ02	TCRBJ02-02	01				5	3	10	2	2	4	42	53	56	60	62	1	In	VDJ
TCTCTGGAGCTGGGGGACTCAGCTTTGTATTTCTGTGCCAGCAGCGTAACAGGGACAGGATACACCGGGGAGCTGTTTTTTGGAGAA	CASSVTGTGYTGELFF	1	1.3656538067599864E-5	48	TCRBV09-01	TCRBV09	TCRBV09-01				01,02	TCRBD01-01*01	TCRBD01	TCRBD01-01	01				TCRBJ02-02*01	TCRBJ02	TCRBJ02-02	01				1	3	0	4	2	3	33	48	51	59	61	1	In	VDJ
AAGATCCAGCCCTCAGAACCCAGGGACTCAGCTGTGTACTTCTGTGCCAGCAGGAGACAGGACACCGGGGAGCTGTTTTTTGGAGAA	CASRRQDTGELFF	1	1.3656538067599864E-5	39	TCRBV12	TCRBV12				TCRBV12-03,TCRBV12-04		TCRBD01-01*01	TCRBD01	TCRBD01-01	01				TCRBJ02-02*01	TCRBJ02	TCRBJ02-02	01				6	2	2	4	0	3	42	53	55	-1	61	1	In	VDJ
TCGGCTGCTCCCTCCCAAACATCTGTGTACTTCTGTGCCAGCAGTTACTCGGCCGGGCCTAACACCGGGGAGCTGTTTTTTGGAGAA	CASSYSAGPNTGELFF	1	1.3656538067599864E-5	48	TCRBV06	TCRBV06				TCRBV06-02,TCRBV06-03						TCRBD01,TCRBD02	TCRBD01-01,TCRBD02-01		TCRBJ02-02*01	TCRBJ02	TCRBJ02-02	01				0	4	8	0	2	2	33	50	54	58	60	1	In	VDJ
AGCTCCCAGACATCTGTGTACTTCTGTGCCATCAGTGAGTACTTCGGACTAGCGGGGGATAACACCGGGGAGCTGTTTTTTGGAGAA	CAISEYFGLAGDNTGELFF	1	1.3656538067599864E-5	57	TCRBV10-03*01	TCRBV10	TCRBV10-03	01				TCRBD02-01*01	TCRBD02	TCRBD02-01	01				TCRBJ02-02*01	TCRBJ02	TCRBJ02-02	01				1	5	1	2	2	2	24	40	45	58	60	1	In	VDJ
AGCACCTTGGAGCTGGGGGACTCGGCCCTTTATCTTTGCGCCAGCAGCTTGGGTAGCGCGAACACCGGGGAGCTGTTTTTTGGAGAA	CASSLGSANTGELFF	1	1.3656538067599864E-5	45	TCRBV05-01*01	TCRBV05	TCRBV05-01	01				TCRBD02-01	TCRBD02	TCRBD02-01				01,02	TCRBJ02-02*01	TCRBJ02	TCRBJ02-02	01				0	1	5	6	0	0	36	52	53	-1	58	1	In	VDJ
CTAAACCTGAGCTCTCTGGAGCTGGGGGACTCAGCTTTGTATTTCTGTGCCAGCAGCAGACTGACAGAAATAGCTTTCTTTGGACAA	CASSRLTEIAFF	1	1.3656538067599864E-5	36	TCRBV09-01	TCRBV09	TCRBV09-01				01,02	TCRBD01-01*01	TCRBD01	TCRBD01-01	01				TCRBJ01-01*01	TCRBJ01	TCRBJ01-01	01				4	5	2	5	4	10	45	57	62	67	71	1	In	VDJ
ACGATCCAGCGCACACAGCAGGAGGACTCGGCCGTGTATCTCTGTGCCAGCAGCTTAGAACCACAGCTTGAAGCTTTCTTTGGACAA	CASSLEPQLEAFF	1	1.3656538067599864E-5	39	TCRBV07-02*01	TCRBV07	TCRBV07-02	01				TCRBD01-01*01	TCRBD01	TCRBD01-01	01				TCRBJ01-01*01	TCRBJ01	TCRBJ01-01	01				1	4	3	5	2	7	42	58	62	66	68	1	In	VDJ
GAGATCCAGCGCACAGAGCAGGGGGACTCGGCCATGTATCTCTGTGCCAGCACCAAAGAAGCACAACTTGAAGCTTTCTTTGGACAA	CASTKEAQLEAFF	2	2.731307613519973E-5	39	TCRBV07-09	TCRBV07	TCRBV07-09				01,03					TCRBD01,TCRBD02	TCRBD01-01,TCRBD02-01		TCRBJ01-01*01	TCRBJ01	TCRBJ01-01	01				7	10	3	6	3	7	42	52	62	65	68	2	In	VDJ
AGTCTGCTGCCTCCTCCCAGACATCTGTATATTTCTGCGCCAGCAGTTTGGACAGGGCCCCTGGTCGCTGAAGCTTTCTTTGGACAA		2	2.731307613519973E-5	46	TCRBV10-01	TCRBV10	TCRBV10-01				01,02	TCRBD01-01*01	TCRBD01	TCRBD01-01	01				TCRBJ01-01*01	TCRBJ01	TCRBJ01-01	01				5	2	1	3	10	6	35	47	49	57	67	2	Out	VDJ
CAGCAGGTAGTGCGAGGAGATTCGGCAGCTTATTTCTGTGCCAGCTCATCGACACGTACGTGGGGGACTGAAGCTTTCTTTGGACAA	CASSSTRTWGTEAFF	2	2.731307613519973E-5	45	TCRBV18-01*01	TCRBV18	TCRBV18-01	01								TCRBD01,TCRBD02	TCRBD01-01,TCRBD02-01		TCRBJ01-01*01	TCRBJ01	TCRBJ01-01	01				5	13	6	1	0	5	36	48	61	-1	66	2	In	VDJ
ACTCTGGAGTCAGCTACCCGCTCCCAGACATCTGTGTATTTCTGCGCCAGCAGTCAGGAGAGTGGCACTGAAGCTTTCTTTGGACAA	CASSQESGTEAFF	2	2.731307613519973E-5	39	TCRBV10-02*01	TCRBV10	TCRBV10-02	01								TCRBD01,TCRBD02	TCRBD01-01,TCRBD02-01		TCRBJ01-01*01	TCRBJ01	TCRBJ01-01	01				5	0	4	4	7	4	42	-1	54	58	65	2	In	VDJ
GCCTTGGAGCTGGACGACTCGGCCCTGTATCTCTGTGCCAGCAGCTCCCATACTGGCAGGGGTAGCACTGAAGCTTTCTTTGGACAA	CASSSHTGRGSTEAFF	1	1.3656538067599864E-5	48	TCRBV05-04*01	TCRBV05	TCRBV05-04	01				TCRBD01-01*01	TCRBD01	TCRBD01-01	01				TCRBJ01-01*01	TCRBJ01	TCRBJ01-01	01				3	10	4	2	3	4	33	46	56	62	65	1	In	VDJ
GAGTCGGCTGCTCCCTCCCAAACATCTGTGTACTTCTGTGCCAGCAGTCACGCAGGGAGGGGAAGCACTGAAGCTTTCTTTGGACAA	CASSHAGRGSTEAFF	1	1.3656538067599864E-5	45	TCRBV06	TCRBV06				TCRBV06-02,TCRBV06-03		TCRBD02-01*02	TCRBD02	TCRBD02-01	02				TCRBJ01-01*01	TCRBJ01	TCRBJ01-01	01				5	6	9	0	4	4	36	48	54	61	65	1	In	VDJ
CTGAATGTGAACGCCTTGTTGCTGGGGGACTCGGCCCTCTATCTCTGTGCCAGCAGCTTTCCGTACACTGAAGCTTTCTTTGGACAA	CASSFPYTEAFF	1	1.3656538067599864E-5	36	TCRBV05-06*01	TCRBV05	TCRBV05-06	01				TCRBD02-01	TCRBD02	TCRBD02-01				01,02	TCRBJ01-01*01	TCRBJ01	TCRBJ01-01	01				2	2	8	6	1	3	45	59	61	63	64	1	In	VDJ
CTGTCGGCTGCTCCCTCCCAGACATCTGTGTACTTCTGTGCCAGCAGGGACAGGGACAGGGTGAACACTGAAGCTTTCTTTGGACAA	CASRDRDRVNTEAFF	1	1.3656538067599864E-5	45	TCRBV06-05*01	TCRBV06	TCRBV06-05	01				TCRBD01-01*01	TCRBD01	TCRBD01-01	01				TCRBJ01-01*01	TCRBJ01	TCRBJ01-01	01				6	5	0	3	0	0	36	47	52	-1	61	1	In	VDJ
GAGTCGGCTGCTCCCTCCCAGACATCTGTGTACTTCTGTGCCAGCAGTGAATCGAGGGGTGGGAACACTGAAGCTTTCTTTGGACAA	CASSESRGGNTEAFF	2	2.731307613519973E-5	45	TCRBV06-01*01	TCRBV06	TCRBV06-01	01								TCRBD01,TCRBD02	TCRBD01-01,TCRBD02-01		TCRBJ01-01*01	TCRBJ01	TCRBJ01-01	01				2	3	5	2	3	1	36	51	54	59	62	2	In	VDJ
CAGCGCACACAGCAGGAGGACTCGGCCGTGTATCTCTGTGCCAGCAGCTTATATGACAGGGGGAACACTGAAGCTTTCTTTGGACAA	CASSLYDRGNTEAFF	1	1.3656538067599864E-5	45	TCRBV07-02*01	TCRBV07	TCRBV07-02	01				TCRBD01-01*01	TCRBD01	TCRBD01-01	01				TCRBJ01-01*01	TCRBJ01	TCRBJ01-01	01				2	3	2	2	0	1	36	51	54	-1	62	1	In	VDJ
GCTGTACCCTCTCAGACATCTGTGTACTTCTGTGCCAGCAGTGACGTCGGCAGCAACGAAAGGAACACTGAAGCTTTCTTTGGACAA	CASSDVGSNERNTEAFF	2	2.731307613519973E-5	51	TCRBV06-04	TCRBV06	TCRBV06-04				01,02					TCRBD01,TCRBD02	TCRBD01-01,TCRBD02-01		TCRBJ01-01*01	TCRBJ01	TCRBJ01-01	01				2	5	4	5	9	1	30	45	50	53	62	2	In	VDJ
CTGGTGTCGGCTGCTCCCTCCCAGACATCTGTGTACTTGTGTGCCAGCAGTTACACAGGGGCTAGTGAAAAACTGTTTTTTGGCAGT	CASSYTGASEKLFF	1	1.3656538067599864E-5	42	TCRBV06-08*01	TCRBV06	TCRBV06-08	01				TCRBD01-01*01	TCRBD01	TCRBD01-01	01				TCRBJ01-04*01	TCRBJ01	TCRBJ01-04	01				2	0	3	2	4	7	39	-1	54	61	65	1	In	VDJ
ATCCAGCAGGTAGTGCGAGGAGATTCGGCAGCTTATTTCTGTGCCAGCTCACGGGGGGCCGGGAGTGAAAAACTGTTTTTTGGCAGT	CASSRGAGSEKLFF	2	2.731307613519973E-5	42	TCRBV18-01*01	TCRBV18	TCRBV18-01	01								TCRBD01,TCRBD02	TCRBD01-01,TCRBD02-01		TCRBJ01-04*01	TCRBJ01	TCRBJ01-04	01				4	1	6	0	6	7	39	52	53	59	65	2	In	VDJ
GCCCAAAAGAACCCGACAGCTTTCTATCTCTGTGCCAGTAGTCCCACCTTCTCACAGGGCGTGTATGAAAAACTGTTTTTTGGCAGT	CASSPTFSQGVYEKLFF	2	2.731307613519973E-5	51	TCRBV19-01	TCRBV19	TCRBV19-01				01,02	TCRBD01-01*01	TCRBD01	TCRBD01-01	01				TCRBJ01-04*01	TCRBJ01	TCRBJ01-04	01				5	11	3	3	5	6	30	42	53	59	64	2	In	VDJ
ACATCGGCCCAAAAGAACCCGACAGCTTTCTATCTCTGTGCCAGTACGCTAACGGGGGCTCGTAATGAAAAACTGTTTTTTGGCAGT	CASTLTGARNEKLFF	2	2.731307613519973E-5	45	TCRBV19-01	TCRBV19	TCRBV19-01				01,02					TCRBD01,TCRBD02	TCRBD01-01,TCRBD02-01		TCRBJ01-04*01	TCRBJ01	TCRBJ01-04	01				7	7	6	0	3	4	36	46	53	59	62	2	In	VDJ
CGCACAGAGCAGGGGGACTCGGCCATGTATCTCTGTGCCAGCAGCTCAACCAGAGAGAATACGGGGGAAAAACTGTTTTTTGGCAGT	CASSSTRENTGEKLFF	2	2.731307613519973E-5	48	TCRBV07-09	TCRBV07	TCRBV07-09				01,03	TCRBD02-01*01	TCRBD02	TCRBD02-01	01				TCRBJ01-04*01	TCRBJ01	TCRBJ01-04	01				4	15	8	3	0	8	33	46	61	-1	66	2	In	VDJ
AAGATCCGGTCCACAAAGCTGGAGGACTCAGCCATGTACTTCTGTGCCAGTATGGACAGGGGTCCCGAAAAACTGTTTTTTGGCAGT	CASMDRGPEKLFF	1	1.3656538067599864E-5	39	TCRBV02-01*01	TCRBV02	TCRBV02-01	01				TCRBD01-01*01	TCRBD01	TCRBD01-01	01				TCRBJ01-04*01	TCRBJ01	TCRBJ01-04	01				9	3	1	2	4	8	42	50	53	62	66	1	In	VDJ
CACATCAATTCCCTGGAGCTTGGTGACTCTGCTGTGTATTTCTGTGCCAGCAGCCGACAGGGGAACGAAAAACTGTTTTTTGGCAGT	CASSRQGNEKLFF	1	1.3656538067599864E-5	39	TCRBV03	TCRBV03				TCRBV03-01,TCRBV03-02		TCRBD01-01*01	TCRBD01	TCRBD01-01	01				TCRBJ01-04*01	TCRBJ01	TCRBJ01-04	01				4	0	2	2	3	8	42	-1	55	63	66	1	In	VDJ
ACCAGTGCCCATCCTGAAGACAGCAGCTTCTACATCTGCAGTGCTTTCTTACCGACAGGGTAGGATCAGCCCCAGCATTTTGGTGAT	CSAFLPTG*DQPQHF	1	1.3656538067599864E-5	45	TCRBV20	TCRBV20				TCRBV20-01,TCRBV20-or09_02		TCRBD01-01*01	TCRBD01	TCRBD01-01	01				TCRBJ01-05*01	TCRBJ01	TCRBJ01-05	01				5	8	2	3	4	5	36	45	53	60	64	1	Stop	VDJ
AGCTCTCTGGAGCTGGGGGACTCAGCTTTGTATTTCTGTGCCAGCAGCGTAGCGGGGACAAAAGATCAGCCCCAGCATTTTGGTGAT	CASSVAGTKDQPQHF	1	1.3656538067599864E-5	45	TCRBV09-01	TCRBV09	TCRBV09-01				01,02	TCRBD01-01*01	TCRBD01	TCRBD01-01	01				TCRBJ01-05*01	TCRBJ01	TCRBJ01-05	01				0	2	0	6	4	5	36	52	54	60	64	1	In	VDJ
GTGAACGCCTTGTTGCTGGGGGACTCGGCCCTCTATCTCTGTGCCAGCAGCTCTGTTACAGAGAATCAGCCCCAGCATTTTGGTGAT	CASSSVTENQPQHF	1	1.3656538067599864E-5	42	TCRBV05-06*01	TCRBV05	TCRBV05-06	01				TCRBD01-01*01	TCRBD01	TCRBD01-01	01				TCRBJ01-05*01	TCRBJ01	TCRBJ01-05	01				3	5	3	5	2	4	39	52	57	61	63	1	In	VDJ
GAGTCGCCCAGCCCCAACCAGACCTCTCTGTACTTCTGTGCCAGCAGAGCTAACACAGGGGGCAATCAGCCCCAGCATTTTGGTGAT	CASRANTGGNQPQHF	2	2.731307613519973E-5	45	TCRBV27-01*01	TCRBV27	TCRBV27-01	01				TCRBD01-01*01	TCRBD01	TCRBD01-01	01				TCRBJ01-05*01	TCRBJ01	TCRBJ01-05	01				6	7	3	2	0	2	36	47	54	-1	61	2	In	VDJ
CAGCCCTCAGAACCCAGGGACTCAGCTGTGTACTTCTGTGCCAGCAGCTTCTCAGGGGTTCGCAATCAGCCCCAGCATTTTGGTGAT	CASSFSGVRNQPQHF	1	1.3656538067599864E-5	45	TCRBV12	TCRBV12				TCRBV12-03,TCRBV12-04		TCRBD01-01*01	TCRBD01	TCRBD01-01	01				TCRBJ01-05*01	TCRBJ01	TCRBJ01-05	01				6	5	4	2	3	2	36	47	52	58	61	1	In	VDJ
GCTGCTCCCTCCCAAACATCTGTGTACTTCTGTGCCAGCAGTCAACTCGGACAGTTTTATAGCAATCAGCCCCAGCATTTTGGTGAT	CASSQLGQFYSNQPQHF	1	1.3656538067599864E-5	51	TCRBV06	TCRBV06				TCRBV06-02,TCRBV06-03		TCRBD01-01*01	TCRBD01	TCRBD01-01	01				TCRBJ01-05*01	TCRBJ01	TCRBJ01-05	01				5	6	1	5	5	0	30	42	48	54	59	1	In	VDJ
ACCAGTGCCCATCCTGAAGACAGCAGCTTCTACATCTGCAGTGCTAGAGATCCAGGGCTGAGCAATCAGCCCCAGCATTTTGGTGAT	CSARDPGLSNQPQHF	1	1.3656538067599864E-5	45	TCRBV20	TCRBV20				TCRBV20-01,TCRBV20-or09_02		TCRBD01-01*01	TCRBD01	TCRBD01-01	01				TCRBJ01-05*01	TCRBJ01	TCRBJ01-05	01				0	2	4	3	3	1	36	50	52	57	60	1	In	VDJ
CGTCTGCTGTACCCTCTCAGACATCTGTGTACTTCTGTGCCAGCAGCACCGACACAGGAGAGGGGGCAGCCCCAGCATTTTGGTGAT		2	2.731307613519973E-5	46	TCRBV06-04	TCRBV06	TCRBV06-04				01,02	TCRBD01-01*01	TCRBD01	TCRBD01-01	01				TCRBJ01-05*01	TCRBJ01	TCRBJ01-05	01				6	14	5	1	0	7	35	46	60	-1	66	2	Out	VDJ
ACAGTGACCAGTGCCCATCCTGAAGACAGCAGCTTCTACATCTGCAGTGCTGCCGGGACCGGAGGGGGTGGCTACACCTTCGGTTCG	CSAAGTGGGGYTF	1	1.3656538067599864E-5	39	TCRBV20	TCRBV20				TCRBV20-01,TCRBV20-or09_02						TCRBD01,TCRBD02	TCRBD01-01,TCRBD02-01		TCRBJ01-02*01	TCRBJ01	TCRBJ01-02	01				5	11	5	1	0	7	42	51	62	-1	68	1	In	VDJ
GACATCCGCTCACCAGGCCTGGGGGACGCAGCCATGTACCTGTGTGCCACCAGCAGAGATGAAAAGTATGGCTACACCTTCGGTTCG	CATSRDEKYGYTF	1	1.3656538067599864E-5	39	TCRBV15-01*01	TCRBV15	TCRBV15-01	01								TCRBD01,TCRBD02	TCRBD01-01,TCRBD02-01		TCRBJ01-02*01	TCRBJ01	TCRBJ01-02	01				0	1	2	8	4	5	42	59	60	62	66	1	In	VDJ
ATGTGAGCACCTTGGAGCTGGGGGACTCGGCCCTTTATCTTTGCGCCAGCAGCGAGGACAGGGTTCTATGGCTACACCTTCGGTTCG		1	1.3656538067599864E-5	40	TCRBV05-01*01	TCRBV05	TCRBV05-01	01				TCRBD01-01*01	TCRBD01	TCRBD01-01	01				TCRBJ01-02*01	TCRBJ01	TCRBJ01-02	01				4	2	1	3	2	4	41	53	55	63	65	1	Out	VDJ
GTGACCAGTGCCCATCCTGAAGACAGCAGCTTCTACATCTGCAGTGCTTCACCGGGACAGGGGATCTATGGCTACACCTTCGGTTCG	CSASPGQGIYGYTF	1	1.3656538067599864E-5	42	TCRBV20	TCRBV20				TCRBV20-01,TCRBV20-or09_02		TCRBD01-01*01	TCRBD01	TCRBD01-01	01				TCRBJ01-02*01	TCRBJ01	TCRBJ01-02	01				5	5	0	2	2	4	39	48	53	63	65	1	In	VDJ
TTGGAGTCGGCTGCTCCCTCCCAAACATCTGTGTACTTCTGTGCCAGCAGTTACCTCTCGGGGGGCTATGGCTACACCTTCGGTTCG	CASSYLSGGYGYTF	1	1.3656538067599864E-5	42	TCRBV06	TCRBV06				TCRBV06-02,TCRBV06-03		TCRBD02-01*01	TCRBD02	TCRBD02-01	01				TCRBJ01-02*01	TCRBJ01	TCRBJ01-02	01				2	4	8	1	0	4	39	54	58	-1	65	1	In	VDJ
AATGTGAGCACCTTGGAGCTGGGGGACTCGGCCCTTTATCTTTGCGCCAGCAGCGAAGGCTCCGGCTATGGCTACACCTTCGGTTCG	CASSEGSGYGYTF	1	1.3656538067599864E-5	39	TCRBV05-01*01	TCRBV05	TCRBV05-01	01								TCRBD01,TCRBD02	TCRBD01-01,TCRBD02-01		TCRBJ01-02*01	TCRBJ01	TCRBJ01-02	01				4	2	5	4	6	4	42	54	56	59	65	1	In	VDJ
TTCACCTACACACCCTGCAGCCAGAAGACTCGGCCCTGTATCTCTGTGCCAGCAGCGTGAAAGACCTATGGCTACACCTTCGGTTCG		1	1.3656538067599864E-5	37	TCRBV04-02*01	TCRBV04	TCRBV04-02	01								TCRBD01,TCRBD02	TCRBD01-01,TCRBD02-01		TCRBJ01-02*01	TCRBJ01	TCRBJ01-02	01				5	6	2	7	0	4	44	56	62	-1	65	1	Out	VDJ
TGCTGTCGGCTGCTCCCTCCCAGACATCTGTGTACTTCTGTGCCAGCAGTATCAACGGAGTCCTACTATGGCTACACCTTCGGTTCG		1	1.3656538067599864E-5	43	TCRBV06-05*01	TCRBV06	TCRBV06-05	01				TCRBD02-01*02	TCRBD02	TCRBD02-01	02				TCRBJ01-02*01	TCRBJ01	TCRBJ01-02	01				5	6	10	2	4	3	38	50	56	60	64	1	Out	VDJ
GCTGCTCCCTCCCAGACATCTGTGTACTTCTGTGCCAGCAGTTACTCGTTCGGGGGGGGTCCTAACTATGGCTACACCTTCGGTTCG	CASSYSFGGGPNYGYTF	1	1.3656538067599864E-5	51	TCRBV06	TCRBV06				TCRBV06-05,TCRBV06-06		TCRBD02-01*01	TCRBD02	TCRBD02-01	01				TCRBJ01-02*01	TCRBJ01	TCRBJ01-02	01				0	3	8	0	3	0	30	47	50	58	61	1	In	VDJ
ACCAGTGCCCATCCTGAAGACAGCAGCTTCTACATCTGCAGTGCTAGTGATCCGGTCGGGGCGAACTATGGCTACACCTTCGGTTCG	CSASDPVGANYGYTF	1	1.3656538067599864E-5	45	TCRBV20	TCRBV20				TCRBV20-01,TCRBV20-or09_02						TCRBD01,TCRBD02	TCRBD01-01,TCRBD02-01		TCRBJ01-02*01	TCRBJ01	TCRBJ01-02	01				3	10	7	0	1	2	36	47	57	62	63	1	In	VDJ
CTGAAGATCCAGCGCACACAGCAGGAGGACTCCGCCGTGTATCTCTGTGCCAGCAGCTTGTCCTCGTCAGGCTACACCTTCGGTTCG	CASSLSSSGYTF	1	1.3656538067599864E-5	36	TCRBV07-08*01	TCRBV07	TCRBV07-08	01								TCRBD01,TCRBD02	TCRBD01-01,TCRBD02-01		TCRBJ01-02*01	TCRBJ01	TCRBJ01-02	01				3	8	4	6	0	8	45	59	67	-1	69	1	In	VDJ
ATCCGGTCCACAAAGCTGGAGGACTCAGCCATGTACTTCTGTGCCAGCAGTGATCGTGTGTGGGGTCAAGGCTACACCTTCGGTTCG	CASSDRVWGQGYTF	1	1.3656538067599864E-5	42	TCRBV02-01*01	TCRBV02	TCRBV02-01	01								TCRBD01,TCRBD02	TCRBD01-01,TCRBD02-01		TCRBJ01-02*01	TCRBJ01	TCRBJ01-02	01				3	8	6	2	4	8	39	53	61	65	69	1	In	VDJ
ATCCAGCAGGTAGTGCGAGGAGATTCGGCAGCTTATTTCTGTGCCAGCTCACCCACGGGACAGGGATCCGAGCAGTACTTCGGGCCG	CASSPTGQGSEQYF	1	1.3656538067599864E-5	42	TCRBV18-01*01	TCRBV18	TCRBV18-01	01				TCRBD01-01*01	TCRBD01	TCRBD01-01	01				TCRBJ02-07*01	TCRBJ02	TCRBJ02-07	01				3	3	0	3	3	6	39	53	56	65	68	1	In	VDJ
GTGACATCGGCCCAAAAGAACCCGACAGCTTTCTATCTCTGTGCCAGTAGTATTCAGGGAGGAAGGTACGAGCAGTACTTCGGGCCG	CASSIQGGRYEQYF	2	2.731307613519973E-5	42	TCRBV19-01	TCRBV19	TCRBV19-01				01,02	TCRBD02-01*02	TCRBD02	TCRBD02-01	02				TCRBJ02-07*01	TCRBJ02	TCRBJ02-07	01				3	3	9	1	4	4	39	53	56	62	66	2	In	VDJ
AACCTGAGCTCTCTGGAGCTGGGGGACTCAGCTTTGTATTTCTGTGCCAGCGGGACAGGGGGTATCTACGAGCAGTACTTCGGGCCG	CASGTGGIYEQYF	1	1.3656538067599864E-5	39	TCRBV09-01	TCRBV09	TCRBV09-01				01,02	TCRBD01-01*01	TCRBD01	TCRBD01-01	01				TCRBJ02-07*01	TCRBJ02	TCRBJ02-07	01				7	0	0	1	3	3	42	-1	51	62	65	1	In	VDJ
GAGTCCGCCAGCACCAACCAGACATCTATGTACCTCTGTGCCAGCAACGGACTAGCGGGCTTCTCCTACGAGCAGTACTTCGGGCCG	CASNGLAGFSYEQYF	2	2.731307613519973E-5	45	TCRBV28-01*01	TCRBV28	TCRBV28-01	01				TCRBD02-01	TCRBD02	TCRBD02-01				01,02	TCRBJ02-07*01	TCRBJ02	TCRBJ02-07	01				7	2	1	4	3	0	36	46	48	59	62	2	In	VDJ
AGCGCACAGAGCAGGGGGACTCGGCCATGTATCTCTGTGCCAGCAGCCCGCCTCTGAACGCGCTCCTACGAGCAGTACTTCGGGCCG		1	1.3656538067599864E-5	46	TCRBV07-09	TCRBV07	TCRBV07-09				01,03	TCRBD02-01	TCRBD02	TCRBD02-01				01,02	TCRBJ02-07*01	TCRBJ02	TCRBJ02-07	01				5	12	7	6	0	0	35	47	59	-1	62	1	Out	VDJ
AAGATCCGGTCCACAAAGCTGGAGGACTCAGCCATGTACTTCTGTGCCAGCAGTGTATTAAGCTCCTACGAGCAGTACTTCGGGCCG	CASSVLSSYEQYF	1	1.3656538067599864E-5	39	TCRBV02-01*01	TCRBV02	TCRBV02-01	01								TCRBD01,TCRBD02	TCRBD01-01,TCRBD02-01		TCRBJ02-07*01	TCRBJ02	TCRBJ02-07	01				4	5	5	5	0	0	42	55	60	-1	62	1	In	VDJ
AGCTCTCTGGAGCTGGGGGACTCAGCTTTGTATTTCTGTGCCAGCAGCGTAGCACAGGGGGGCCCCTACGAGCAGTACTTCGGGCCG	CASSVAQGGPYEQYF	1	1.3656538067599864E-5	45	TCRBV09-01	TCRBV09	TCRBV09-01				01,02	TCRBD01-01*01	TCRBD01	TCRBD01-01	01				TCRBJ02-07*01	TCRBJ02	TCRBJ02-07	01				0	1	3	1	3	2	36	52	53	61	64	1	In	VDJ
ACGTTGGCGTCTGCTGTACCCTCTCAGACATCTGTGTACTTCTGTGCCAGCAGTAAGGAGGGGGGTCACGAGCAGTACTTCGGGCCG	CASSKEGGHEQYF	1	1.3656538067599864E-5	39	TCRBV06-04	TCRBV06	TCRBV06-04				01,02					TCRBD01,TCRBD02	TCRBD01-01,TCRBD02-01		TCRBJ02-07*01	TCRBJ02	TCRBJ02-07	01				5	4	5	1	3	5	42	54	58	64	67	1	In	VDJ
TCTCTTAAACCTTCACCTACACGCCCTGCAGCCAGAAGACTCAGCCCTGTATCTCTGCGCCCGAGGACAGGGCAGTACGTCGGGCCG		1	1.3656538067599864E-5	26	TCRBV04-01*01	TCRBV04	TCRBV04-01	01				TCRBD01-01*01	TCRBD01	TCRBD01-01	01				TCRBJ02-07*01	TCRBJ02	TCRBJ02-07	01				11	3	1	3	7	17	55	61	64	72	79	1	Out	VDJ
CTGGAGTCGGCTGCTCCCTCCCAGACATCTGTGTACTTCTGTGCCAGCAGCGAAGGTCCCAGCTCCTACGAGCAGTACGTCGGGCCG	CASSEGPSSYEQYV	1	1.3656538067599864E-5	42	TCRBV06-01*01	TCRBV06	TCRBV06-01	01								TCRBD01,TCRBD02	TCRBD01-01,TCRBD02-01		TCRBJ02-07*01	TCRBJ02	TCRBJ02-07	01				1	4	4	5	17	17	39	55	59	62	79	1	In	VDJ
GAGTCGGCTGCTCCCTCCCAGACATCTGTGTACTTCTGTGCCAGCAGTGAGGGGGACAGTCTTCCCTACGAGCAGTACGTCGGGCCG	CASSEGDSLPYEQYV	1	1.3656538067599864E-5	45	TCRBV06-01*01	TCRBV06	TCRBV06-01	01				TCRBD01-01*01	TCRBD01	TCRBD01-01	01				TCRBJ02-07*01	TCRBJ02	TCRBJ02-07	01				3	2	0	5	20	17	36	50	52	59	79	1	In	VDJ
GAGTCTGCCAGGCCCTCACATACCTCTCAGTACCTCTGTGCCAGCAGTGACAGGGGGCGCGGTGGAAACACCATATATTTTGGAGAG	CASSDRGRGGNTIYF	1	1.3656538067599864E-5	45	TCRBV25-01*01	TCRBV25	TCRBV25-01	01				TCRBD01-01*01	TCRBD01	TCRBD01-01	01				TCRBJ01-03*01	TCRBJ01	TCRBJ01-03	01				3	0	4	0	4	3	36	-1	50	58	62	1	In	VDJ
CACATCAATTCCCTGGAGCTTGGTGACTCTGCTGTGTATTTCTGTGCCAGCACCTTTGGATCTGGAAACACCATATATTTTGGAGAG	CASTFGSGNTIYF	1	1.3656538067599864E-5	39	TCRBV03	TCRBV03				TCRBV03-01,TCRBV03-02						TCRBD01,TCRBD02	TCRBD01-01,TCRBD02-01		TCRBJ01-03*01	TCRBJ01	TCRBJ01-03	01				7	5	1	8	0	1	42	52	57	-1	60	1	In	VDJ
CAGCGCACACAGCAGGAGGACTCGGCCGTGTATCTCTGTGCCAGCAGCTTAGGGGGCTCTGGGGCCAACGTCCTGACTTTCGGGGCC	CASSLGGSGANVLTF	1	1.3656538067599864E-5	45	TCRBV07-02*01	TCRBV07	TCRBV07-02	01								TCRBD01,TCRBD02	TCRBD01-01,TCRBD02-01		TCRBJ02-06*01	TCRBJ02	TCRBJ02-06	01				1	0	6	2	0	0	36	-1	52	-1	56	1	In	VDJ
GACAGCAGCATATATCTCTGCAGCGTTTATGGGCCTTTCGACCCGTCGGGACGGAGCTCTGGGGCCAACGTCCTGACTTTCGGGGCC	CSVYGPFDPSGRSSGANVLTF	1	1.3656538067599864E-5	63	TCRBV29-01*01	TCRBV29	TCRBV29-01	01								TCRBD01,TCRBD02	TCRBD01-01,TCRBD02-01		TCRBJ02-06*01	TCRBJ02	TCRBJ02-06	01				5	20	0	7	4	0	18	27	47	52	56	1	In	VDJ
GTGACATCGGCCCAAAAGAACCCGACAGCTTTCTATCTCTGTGCCAGTAGTACCAGCGCTGGGGCCAACGTCCTGACTTTCGGGGCC	CASSTSAGANVLTF	2	2.731307613519973E-5	42	TCRBV19-01	TCRBV19	TCRBV19-01				01,02	TCRBD02-01	TCRBD02	TCRBD02-01				01,02	TCRBJ02-06*01	TCRBJ02	TCRBJ02-06	01				4	2	6	6	0	2	39	52	54	-1	58	2	In	VDJ
TCTGCCATCCCCAACCAGACAGCTCTTTACTTCTGTGCCACCAGTGATATGTCAGGGCGGGGGGCCAACGTCCTGACTTTCGGGGCC	CATSDMSGRGANVLTF	1	1.3656538067599864E-5	48	TCRBV24	TCRBV24				TCRBV24-01,TCRBV24-or09_02		TCRBD01-01*01	TCRBD01	TCRBD01-01	01				TCRBJ02-06*01	TCRBJ02	TCRBJ02-06	01				3	4	4	3	3	4	33	48	52	57	60	1	In	VDJ
GCAGCCAGAAGACTCGGCCCTGTATCTCTGTGCCAGCAGCCCATATGAAGGTTACAAAGTCGGGCCAACGTCCTGACTTTCGGGGCC		1	1.3656538067599864E-5	53	TCRBV04-02*01	TCRBV04	TCRBV04-02	01								TCRBD01,TCRBD02	TCRBD01-01,TCRBD02-01		TCRBJ02-06*01	TCRBJ02	TCRBJ02-06	01				4	12	3	6	5	5	28	41	53	56	61	1	Out	VDJ
ACCTTGGAGCTGGGGGACTCGGCCCTTTATCTTTGCGCCAGCCAACCGAGCCCTAGCTCCTATAATTCACCCCTCCACTTTGGGAAC	CASQPSPSSYNSPLHF	1	1.3656538067599864E-5	48	TCRBV05-01*01	TCRBV05	TCRBV05-01	01				TCRBD02-01	TCRBD02	TCRBD02-01				01,02	TCRBJ01-06*01	TCRBJ01	TCRBJ01-06	01				7	10	4	8	0	0	33	42	52	-1	56	1	In	VDJ
ATCCAGCGCACAGAGCAGGGGGACTCGGCCATGTATCTCTGTGCCAGTGGGGCAGCAGTGGATAATTCACCCCTCCACTTTGGGAAC	CASGAAVDNSPLHF	2	2.731307613519973E-5	42	TCRBV07-09	TCRBV07	TCRBV07-09				01,03	TCRBD01-01*01	TCRBD01	TCRBD01-01	01				TCRBJ01-06*01	TCRBJ01	TCRBJ01-06	01				9	1	7	0	8	5	39	47	48	53	61	2	In	VDJ
AGTTGGCTGCTCCCTCCCAGACATCTGTGTACTTCTGTGCCAGGAGGCCTTAGGGGACAACTAAATTCACCCCTCCACTTTGGGAAC		1	1.3656538067599864E-5	46	TCRBV06-06	TCRBV06	TCRBV06-06				01,02	TCRBD01-01*01	TCRBD01	TCRBD01-01	01				TCRBJ01-06*01	TCRBJ01	TCRBJ01-06	01				9	10	0	6	4	7	35	43	53	59	63	1	Out	VDJ
AATCTTCACATCAATTCCCTGGAGCTTGGTGACTCTGCTGTGTATTTCTGTGCCAGTCGTGGGCGAACCTGCTAGTTCTTCGGGCCA	CASRGRTC*FF	1	1.3656538067599864E-5	33	TCRBV03	TCRBV03				TCRBV03-01,TCRBV03-02		TCRBD01-01*01	TCRBD01	TCRBD01-01	01				TCRBJ02-01*01	TCRBJ02	TCRBJ02-01	01				9	4	8	0	9	14	48	56	60	64	73	1	Stop	VDJ
AGGCTGCTGTCGGCTGCTCCCTCCCAGACATCTGTGTACTTCTGTGCCAGCAGCCAGAATGAGGTCAATGAGCAGTTCTTCGGGCCA	CASSQNEVNEQFF	1	1.3656538067599864E-5	39	TCRBV06-05*01	TCRBV06	TCRBV06-05	01				TCRBD02-01*02	TCRBD02	TCRBD02-01	02				TCRBJ02-01*01	TCRBJ02	TCRBJ02-01	01				6	7	11	1	1	6	42	53	60	64	65	1	In	VDJ
CTGGAGTTGGCTGCTCCCTCCCAGACATCTGTGTACTTCTGTGCCAGCAGTTACGGGACTAGCGGCAATGAGCAGTTCTTCGGGCCA	CASSYGTSGNEQFF	1	1.3656538067599864E-5	42	TCRBV06-06	TCRBV06	TCRBV06-06				01,02	TCRBD02-01	TCRBD02	TCRBD02-01				01,02	TCRBJ02-01*01	TCRBJ02	TCRBJ02-01	01				2	0	0	5	0	6	39	-1	54	-1	65	1	In	VDJ
GTGACCAGTGCCCATCCTGAAGACAGCAGCTTCTACATCTGCAGTGCTAGAGACGACAGGGTGTACAATGAGCAGTTCTTCGGGCCA	CSARDDRVYNEQFF	1	1.3656538067599864E-5	42	TCRBV20	TCRBV20				TCRBV20-01,TCRBV20-or09_02		TCRBD01-01*01	TCRBD01	TCRBD01-01	01				TCRBJ02-01*01	TCRBJ02	TCRBJ02-01	01				0	1	2	3	2	4	39	53	54	61	63	1	In	VDJ
TCGGCTGCTCCCTCCCAGACATCTGTGTACTTCTGTGCCAGCAGTTACTCCGGTGGAGGAGCTCACAATGAGCAGTTCTTCGGGCCA	CASSYSGGGAHNEQFF	1	1.3656538067599864E-5	48	TCRBV06-05*01	TCRBV06	TCRBV06-05	01				TCRBD02-01*02	TCRBD02	TCRBD02-01	02				TCRBJ02-01*01	TCRBJ02	TCRBJ02-01	01				0	4	10	1	5	5	33	50	54	59	64	1	In	VDJ
CTCAGGCTGGAGTCGGCTGCTCCCTCCCAGACATCTGTGTACTTCTGTGCCAGCAGTGAGATCCACAATGAGCAGTTCTTCGGGCCA	CASSEIHNEQFF	2	2.731307613519973E-5	36	TCRBV06-01*01	TCRBV06	TCRBV06-01	01								TCRBD01,TCRBD02	TCRBD01-01,TCRBD02-01		TCRBJ02-01*01	TCRBJ02	TCRBJ02-01	01				3	0	2	8	3	5	45	-1	59	61	64	2	In	VDJ
AGCACCTTGGAGCTGGGGGACTCGGCCCTTTATCTTTGCGCCAGCAGCTGGGGACAGGTCGGTAACAATGAGCAGTTCTTCGGGCCA	CASSWGQVGNNEQFF	1	1.3656538067599864E-5	45	TCRBV05-01*01	TCRBV05	TCRBV05-01	01				TCRBD01-01*01	TCRBD01	TCRBD01-01	01				TCRBJ02-01*01	TCRBJ02	TCRBJ02-01	01				3	1	0	4	6	5	36	49	50	58	64	1	In	VDJ
CGCACAGAGCAGGGGGACTCGGCCATGTATCTCTGTGCCAGCAGCCCCCGATCAGCGGGAGCCCCGGAGACCCAGTACTTCGGGCCA	CASSPRSAGAPETQYF	1	1.3656538067599864E-5	48	TCRBV07-09	TCRBV07	TCRBV07-09				01,03	TCRBD02-01*02	TCRBD02	TCRBD02-01	02				TCRBJ02-05*01	TCRBJ02	TCRBJ02-05	01				5	8	6	2	5	5	33	45	53	61	66	1	In	VDJ
CCCTCACGTTGGCGTCTGCTGTACCCTCTCAGACATCTGTGTACTTCTGTGCCAGCAGTGACGGGAGAGACCCAGTACTTCGGGCCA		1	1.3656538067599864E-5	34	TCRBV06-04	TCRBV06	TCRBV06-04				01,02					TCRBD01,TCRBD02	TCRBD01-01,TCRBD02-01		TCRBJ02-05*01	TCRBJ02	TCRBJ02-05	01				2	0	0	9	0	4	47	-1	62	-1	65	1	Out	VDJ
CAGTCCACGGAGTCAGGGGACACAGCACTGTATTTCTGTGCCAGCAGCAAAAAAATCAGGGGCCAAGAGACCCAGTACTTCGGGCCA	CASSKKIRGQETQYF	2	2.731307613519973E-5	45	TCRBV21-01*01	TCRBV21	TCRBV21-01	01				TCRBD01-01*01	TCRBD01	TCRBD01-01	01				TCRBJ02-05*01	TCRBJ02	TCRBJ02-05	01				2	5	4	2	0	1	36	51	56	-1	62	2	In	VDJ
ACCAGTGCCCATCCTGAAGACAGCAGCTTCTACATCTGCAGTGCTAGAGGTGGGCCTCTCGGTTAGGATACGCAGTATTTTGGCCCA	CSARGGPLG*DTQYF	1	1.3656538067599864E-5	45	TCRBV20	TCRBV20				TCRBV20-01,TCRBV20-or09_02		TCRBD01-01*01	TCRBD01	TCRBD01-01	01				TCRBJ02-03*01	TCRBJ02	TCRBJ02-03	01				1	2	8	0	11	6	36	49	51	55	66	1	Stop	VDJ
ATCCAGCGCACAGAGCAGGGGGACTCGGCCATGTATCTCTGTGCCAGCAGCTTAGCGGGGGCTAAGGATACGCAGTATTTTGGCCCA	CASSLAGAKDTQYF	1	1.3656538067599864E-5	42	TCRBV07-09	TCRBV07	TCRBV07-09				01,03	TCRBD01-01*01	TCRBD01	TCRBD01-01	01				TCRBJ02-03*01	TCRBJ02	TCRBJ02-03	01				0	0	6	0	4	6	39	-1	56	62	66	1	In	VDJ
GTGAGCACCTTGGAGCTGGGGGACTCGGCCCTTTATCTTTGCGCCAGCAGCTTGGGACAGAGGTCAGATACGCAGTATTTTGGCCCA	CASSLGQRSDTQYF	1	1.3656538067599864E-5	42	TCRBV05-01*01	TCRBV05	TCRBV05-01	01				TCRBD01-01*01	TCRBD01	TCRBD01-01	01				TCRBJ02-03*01	TCRBJ02	TCRBJ02-03	01				0	0	2	5	4	4	39	-1	55	60	64	1	In	VDJ
CTACACGCCCTGCAGCCAGAAGACTCAGCCCTGTATCTCTGCGCCAGCAGCCCGTGGGCCCAGTCAGATACGCAGTATTTTGGCCCA	CASSPWAQSDTQYF	1	1.3656538067599864E-5	42	TCRBV04-01*01	TCRBV04	TCRBV04-01	01				TCRBD01-01*01	TCRBD01	TCRBD01-01	01				TCRBJ02-03*01	TCRBJ02	TCRBJ02-03	01				4	3	8	0	5	4	39	52	55	59	64	1	In	VDJ
ACCAGTGCCCATCCTGAAGACAGCAGCTTCTACATCTGCAGTGCCCTGGGGAACGGGGTCGGCTCAGATACGCAGTATTTTGGCCCA	CSALGNGVGSDTQYF	1	1.3656538067599864E-5	45	TCRBV20	TCRBV20				TCRBV20-01,TCRBV20-or09_02		TCRBD02-01*01	TCRBD02	TCRBD02-01	01				TCRBJ02-03*01	TCRBJ02	TCRBJ02-03	01				6	9	8	3	6	4	36	44	53	58	64	1	In	VDJ
ATGAATGTGAGCACCTTGGAGCTGGGGGACTCGGCCCTTTATCTTTGCGCCAGCAGCTTGGAATCAGATACGCAGTATTTTGGCCCA	CASSLESDTQYF	1	1.3656538067599864E-5	36	TCRBV05-01*01	TCRBV05	TCRBV05-01	01											TCRBJ02-03*01	TCRBJ02	TCRBJ02-03	01				0	0	0	0	3	4	45	-1	-1	61	64	1	In	VJ
AGCTCTCTGGAGCTGGGGGACTCAGCTTTGTATTTCTGTGCCAGCAGCGTATTACCGGGACTAGCAGATACGCAGTATTTTGGCCCA	CASSVLPGLADTQYF	1	1.3656538067599864E-5	45	TCRBV09-01	TCRBV09	TCRBV09-01				01,02	TCRBD02-01	TCRBD02	TCRBD02-01				01,02	TCRBJ02-03*01	TCRBJ02	TCRBJ02-03	01				1	5	0	8	0	4	36	51	56	-1	64	1	In	VDJ
CTGACAGTGACCAGTGCCCATCCTGAAGACAGCAGCTTCTACATCTGCAGTGCTCCGCGGGGCACAGATACGCAGTATTTTGGCCCA	CSAPRGTDTQYF	1	1.3656538067599864E-5	36	TCRBV20	TCRBV20				TCRBV20-01,TCRBV20-or09_02		TCRBD02-01	TCRBD02	TCRBD02-01				01,02	TCRBJ02-03*01	TCRBJ02	TCRBJ02-03	01				5	2	7	4	0	1	45	54	56	-1	61	1	In	VDJ
GCTCTCTGGAGCTGGGGGACTCAGCTTTGTATTTCTGTGCCAGCAGCGTCCCTGAGGCCTAGCACAGATACGCAGTATTTTGGCCCA		1	1.3656538067599864E-5	46	TCRBV09-01	TCRBV09	TCRBV09-01				01,02	TCRBD02-01*02	TCRBD02	TCRBD02-01	02				TCRBJ02-03*01	TCRBJ02	TCRBJ02-03	01				2	4	11	1	3	0	35	49	53	57	60	1	Out	VDJ
GCCCATCCTGAAGACAGCAGCTTCTACATCTGCAGTGCACAACTAGCGGGGGGTTCCACTAGCACAGATACGCAGTATTTTGGCCCA	CSAQLAGGSTSTDTQYF	1	1.3656538067599864E-5	51	TCRBV20	TCRBV20				TCRBV20-01,TCRBV20-or09_02		TCRBD02-01*01	TCRBD02	TCRBD02-01	01				TCRBJ02-03*01	TCRBJ02	TCRBJ02-03	01				6	3	3	1	7	0	30	38	41	53	60	1	In	VDJ
ACACAGCAGGAGGACTCGGCCGTGTATCTCTGTGCCAGCAGCTTAGGGGGCTTGGCGGGGGCCACAGATACGCAGTATTTTGGCCCA	CASSLGGLAGATDTQYF	1	1.3656538067599864E-5	51	TCRBV07-02*01	TCRBV07	TCRBV07-02	01				TCRBD02-01*01	TCRBD02	TCRBD02-01	01				TCRBJ02-03*01	TCRBJ02	TCRBJ02-03	01				1	8	7	2	1	2	30	46	54	61	62	1	In	VDJ
GAGTCGGCTGCTCCCTCCCAAACATCTGTGTACTTCTGTGCCAGCAGCCGCGGACTCCAACACACAGATACGCAGTATTTTGGCCCA	CASSRGLQHTDTQYF	1	1.3656538067599864E-5	45	TCRBV06	TCRBV06				TCRBV06-02,TCRBV06-03		TCRBD02-01	TCRBD02	TCRBD02-01				01,02	TCRBJ02-03*01	TCRBJ02	TCRBJ02-03	01				6	4	1	10	6	2	36	47	51	56	62	1	In	VDJ
ACCCTGCAGCCAGAAGACTCGGCCCTGTATCTCTGCGCCAGCAGCCAAGCGTGGCGTGAAGGGGTCGGGGAGCTGTTTTTTGGAGAA	CASSQAWREGVGELFF	1	1.3656538067599864E-5	48	TCRBV04-03*01	TCRBV04	TCRBV04-03	01				TCRBD01-01*01	TCRBD01	TCRBD01-01	01				TCRBJ02-02*01	TCRBJ02	TCRBJ02-02	01				1	10	5	2	1	7	33	49	59	64	65	1	In	VDJ
CTCAGGCTGGAGTCGGCTGCTCCCTCCCAGACATCTGTGTACTTCTGTGCCAGCAGTGAACGGGGCGGGGAGCTGTTTTTTGGAGAA	CASSERGGELFF	2	2.731307613519973E-5	36	TCRBV06-01*01	TCRBV06	TCRBV06-01	01				TCRBD02-01*01	TCRBD02	TCRBD02-01	01				TCRBJ02-02*01	TCRBJ02	TCRBJ02-02	01				2	0	8	3	0	7	45	-1	60	-1	65	2	In	VDJ
CTGCTGTCGGCTGCTCCCTCCCAGACATCTGTGTACTTCTGTGCCAGCAGTTACGGCGGGTCCTCCGGGGAGCTGTTTTTTGGAGAA	CASSYGGSSGELFF	1	1.3656538067599864E-5	42	TCRBV06-05*01	TCRBV06	TCRBV06-05	01				TCRBD02-01	TCRBD02	TCRBD02-01				01,02	TCRBJ02-02*01	TCRBJ02	TCRBJ02-02	01				2	1	7	4	4	6	39	54	55	60	64	1	In	VDJ
GTGACCAGTGCCCATCCTGAAGACAGCAGCTTCTACATCTGCAGTGCTAGAGATCAGTTTAACACCGGGGAGCTGTTTTTTGGAGAA	CSARDQFNTGELFF	1	1.3656538067599864E-5	42	TCRBV20	TCRBV20				TCRBV20-01,TCRBV20-or09_02		TCRBD01-01*01	TCRBD01	TCRBD01-01	01				TCRBJ02-02*01	TCRBJ02	TCRBJ02-02	01				0	1	4	5	3	2	39	53	54	57	60	1	In	VDJ
TGGAGTCGCCCAGCCCCAACCAGACCTCTCTGTACTTCTGTGCCAGCCCGATTTCGCGCGAACACCGGGGAGCTGTTTTTTGGAGAA		2	2.731307613519973E-5	43	TCRBV27-01*01	TCRBV27	TCRBV27-01	01				TCRBD02-01	TCRBD02	TCRBD02-01				01,02	TCRBJ02-02*01	TCRBJ02	TCRBJ02-02	01				8	8	7	6	0	0	38	47	55	-1	58	2	Out	VDJ
TCAGAACCCAGGGACTCAGCTGTGTACTTCTGTGCCAGCAGGTGGTATCGGCGGGGGGAATACTTTAGGGAGCTGTTTTTTGGAGAA	CASRWYRRGEYFRELFF	1	1.3656538067599864E-5	51	TCRBV12	TCRBV12				TCRBV12-03,TCRBV12-04		TCRBD02-01*01	TCRBD02	TCRBD02-01	01				TCRBJ02-02*01	TCRBJ02	TCRBJ02-02	01				6	9	7	1	9	9	30	41	50	58	67	1	In	VDJ
CTCACTGTGACATCGGCCCAAAAGAACCCGACAGCTTTCTATCTCTGTGCCAGTAGTGCCCGGCGGGCTGAAGCTTTCTTTGGACAA	CASSARRAEAFF	2	2.731307613519973E-5	36	TCRBV19-01	TCRBV19	TCRBV19-01				01,02	TCRBD02-01	TCRBD02	TCRBD02-01				01,02	TCRBJ01-01*01	TCRBJ01	TCRBJ01-01	01				5	5	7	4	0	6	45	57	62	-1	67	2	In	VDJ
AAGATCCAGCCCTCAGAACCCAGGGACTCAGCTGTGTACTTCTGTGCCAGCAGAAACCCCAGGGGCGCTGAAGCTTTCTTTGGACAA	CASRNPRGAEAFF	1	1.3656538067599864E-5	39	TCRBV12	TCRBV12				TCRBV12-03,TCRBV12-04		TCRBD01-01*01	TCRBD01	TCRBD01-01	01				TCRBJ01-01*01	TCRBJ01	TCRBJ01-01	01				6	6	4	2	2	6	42	53	59	65	67	1	In	VDJ
CTGGAGTCGGCTGCTCCCTCCCAGACATCTGTGTACTTCTGTGCCATCCGGACCGCCATACAAGGGACTGAAGCTTTCTTTGGACAA	CAIRTAIQGTEAFF	2	2.731307613519973E-5	42	TCRBV06-01*01	TCRBV06	TCRBV06-01	01								TCRBD01,TCRBD02	TCRBD01-01,TCRBD02-01		TCRBJ01-01*01	TCRBJ01	TCRBJ01-01	01				10	3	1	7	13	5	39	46	49	53	66	2	In	VDJ
AGGCTGGAGTCGGCTGCTCCCTCCCAGACATCTGTGTACTTCTGTGCCAGCAGTGAATCTCGGAGGACTGAAGCTTTCTTTGGACAA	CASSESRRTEAFF	2	2.731307613519973E-5	39	TCRBV06-01*01	TCRBV06	TCRBV06-01	01				TCRBD02-01*02	TCRBD02	TCRBD02-01	02				TCRBJ01-01*01	TCRBJ01	TCRBJ01-01	01				2	4	10	1	0	5	42	57	61	-1	66	2	In	VDJ
AGCGCACACAGCAGGAGGACTCGGCCGTGTATCTCTGTGCCAGCAGAACCCTGGGACCCATCGAGGACTGAAGCTTTCTTTGGACAA		1	1.3656538067599864E-5	46	TCRBV07-02*01	TCRBV07	TCRBV07-02	01								TCRBD01,TCRBD02	TCRBD01-01,TCRBD02-01		TCRBJ01-01*01	TCRBJ01	TCRBJ01-01	01				6	6	0	7	9	5	35	46	52	57	66	1	Out	VDJ
ATCCAGCAGGTAGGGCGAGGAGATTCGGCAGCTTATTTCTGTGCCAGCGCACCGGGGGCGGGGGGCACTGAAGCTTTCTTTGGACAA	CASAPGAGGTEAFF	2	2.731307613519973E-5	42	TCRBV18-01*01	TCRBV18	TCRBV18-01	01				TCRBD02-01*01	TCRBD02	TCRBD02-01	01				TCRBJ01-01*01	TCRBJ01	TCRBJ01-01	01				3	4	7	1	0	4	39	53	57	-1	65	2	In	VDJ
ACTCTGGAGTCCGCTACCAGCTCCCAGACATCTGTGTACTTCTGTGCCATGGCGGGACAGGGGGCCACTGAAGCTTTCTTTGGACAA	CAMAGQGATEAFF	1	1.3656538067599864E-5	39	TCRBV10-03*01	TCRBV10	TCRBV10-03	01				TCRBD01-01*01	TCRBD01	TCRBD01-01	01				TCRBJ01-01*01	TCRBJ01	TCRBJ01-01	01				9	3	0	0	0	4	42	50	53	-1	65	1	In	VDJ
CTGGAGTCAGCTACCCGCTCCCAGACATCTGTGTATTTCTGCGCCAGCAGGGACAGGGGGTTCGACACTGAAGCTTTCTTTGGACAA	CASRDRGFDTEAFF	2	2.731307613519973E-5	42	TCRBV10-02*01	TCRBV10	TCRBV10-02	01				TCRBD01-01*01	TCRBD01	TCRBD01-01	01				TCRBJ01-01*01	TCRBJ01	TCRBJ01-01	01				6	0	1	1	4	3	39	-1	50	60	64	2	In	VDJ
ACCAGTGCCCATCCTGAAGACAGCAGCTTCTACATCTGCAGTGCTAGAGTGAGGGGTACTATGAACACTGAAGCTTTCTTTGGACAA	CSARVRGTMNTEAFF	1	1.3656538067599864E-5	45	TCRBV20	TCRBV20				TCRBV20-01,TCRBV20-or09_02						TCRBD01,TCRBD02	TCRBD01-01,TCRBD02-01		TCRBJ01-01*01	TCRBJ01	TCRBJ01-01	01				1	2	5	2	5	0	36	49	51	56	61	1	In	VDJ
AGGCTGCTGTCGGCTGCTCCCTCCCAGACATCTGTGTACTTCTGTGCCAGCAGTTACTTGGGGAACACTGAAGCTTTCTTTGGACAA	CASSYLGNTEAFF	1	1.3656538067599864E-5	39	TCRBV06-05*01	TCRBV06	TCRBV06-05	01								TCRBD01,TCRBD02	TCRBD01-01,TCRBD02-01		TCRBJ01-01*01	TCRBJ01	TCRBJ01-01	01				1	1	0	9	0	1	42	58	59	-1	62	1	In	VDJ
AACGCCTTGTTGCTGGGGGACTCGGCCCTGTATCTCTGTGCCAGCAGCACCGCCGGGACAGGAAACACTGAAGCTTTCTTTGGACAA	CASSTAGTGNTEAFF	2	2.731307613519973E-5	45	TCRBV05-05*01	TCRBV05	TCRBV05-05	01				TCRBD01-01*01	TCRBD01	TCRBD01-01	01				TCRBJ01-01*01	TCRBJ01	TCRBJ01-01	01				4	6	0	4	1	2	36	48	54	62	63	2	In	VDJ
ATCCAGCCCTCAGAACCCAGGGACTCAGCTGTGTACTTCTGTGCCAGCAGCCTACAAGTGGAGGGAACTGAAGCTTTCTTTGGACAA	CASSLQVEGTEAFF	1	1.3656538067599864E-5	42	TCRBV12	TCRBV12				TCRBV12-03,TCRBV12-04		TCRBD02-01*02	TCRBD02	TCRBD02-01	02				TCRBJ01-01*01	TCRBJ01	TCRBJ01-01	01				6	9	10	0	1	5	39	50	59	65	66	1	In	VDJ
GAGTCGCCCAGCCCCAACCAGACCTCTCTGTACTTCTGTGCCAGCAGTTTATCGTCGTACCTTTTCGGAGAAGCTTTCTTTGGACAA	CASSLSSYLFGEAFF	2	2.731307613519973E-5	45	TCRBV27-01*01	TCRBV27	TCRBV27-01	01								TCRBD01,TCRBD02	TCRBD01-01,TCRBD02-01		TCRBJ01-01*01	TCRBJ01	TCRBJ01-01	01				0	13	1	8	0	8	36	53	66	-1	69	2	In	VDJ
ACAGAGCAGGGGGACTCGGCCATGTATCTCTGTGCCAGCAGCTTAGCAAGGACAGGAGGGAAAGGAGGAAAACTGTTTTTTGGCAGT	CASSLARTGGKGGKLFF	2	2.731307613519973E-5	51	TCRBV07-09	TCRBV07	TCRBV07-09				01,03	TCRBD01-01*01	TCRBD01	TCRBD01-01	01				TCRBJ01-04*01	TCRBJ01	TCRBJ01-04	01				0	2	1	4	12	10	30	47	49	56	68	2	In	VDJ
TCACTCTGTAGTCTGCTGCCTCCTCCCAGACATCTGTATATTTCTGCGCCAGCAATACGGACAGGTGAAAAACTGTTTTTTGGCAGT		2	2.731307613519973E-5	37	TCRBV10-01	TCRBV10	TCRBV10-01				01,02	TCRBD01-01*01	TCRBD01	TCRBD01-01	01				TCRBJ01-04*01	TCRBJ01	TCRBJ01-04	01				7	4	1	4	0	7	44	54	58	-1	65	2	Out	VDJ
CTGGAGTCGCCCAGCCCCAACCAGACCTCTCTGTACTTCTGTGCCAGCGGTAGCCGACGGGTTGATGAAAAACTGTTTTTTGGCAGT	CASGSRRVDEKLFF	2	2.731307613519973E-5	42	TCRBV27-01*01	TCRBV27	TCRBV27-01	01				TCRBD02-01	TCRBD02	TCRBD02-01				01,02	TCRBJ01-04*01	TCRBJ01	TCRBJ01-04	01				8	2	5	7	10	6	39	48	50	54	64	2	In	VDJ
CACACCCTGCAGCCAGAAGACTCGGCCCTGTATCTCTGTGCCAGCAGCCAAGATCTACAGGGGGATGAAAAACTGTTTTTTGGCAGT	CASSQDLQGDEKLFF	1	1.3656538067599864E-5	45	TCRBV04-02*01	TCRBV04	TCRBV04-02	01				TCRBD01-01*01	TCRBD01	TCRBD01-01	01				TCRBJ01-04*01	TCRBJ01	TCRBJ01-04	01				0	3	3	1	0	6	36	53	56	-1	64	1	In	VDJ
ACCTTGGAGCTGGGGGACTCGGCCCTTTATCTTTGCGCCAGCAGCTTGGCCATTGGGACTGGTAATGAAAAACTGTTTTTTGGCAGT	CASSLAIGTGNEKLFF	1	1.3656538067599864E-5	48	TCRBV05-01*01	TCRBV05	TCRBV05-01	01				TCRBD02-01	TCRBD02	TCRBD02-01				01,02	TCRBJ01-04*01	TCRBJ01	TCRBJ01-04	01				0	5	0	10	2	4	33	49	54	60	62	1	In	VDJ
ATCCGCTCACCAGGCCTGGGGGACGCAGCCATGTACCTGTGTGCCACCAGCGGAAGCCGGGGTAATGAAAAACTGTTTTTTGGCAGT	CATSGSRGNEKLFF	1	1.3656538067599864E-5	42	TCRBV15-01*01	TCRBV15	TCRBV15-01	01				TCRBD02-01*01	TCRBD02	TCRBD02-01	01				TCRBJ01-04*01	TCRBJ01	TCRBJ01-04	01				5	6	8	3	0	4	39	51	57	-1	62	1	In	VDJ
GTGAGCACCTTGGAGCTGGGGGACTCGGCCCTTTATCTTTGCGCCAGCAGCTTGGGACAGCCTAATGAAAAACTGTTTTTTGGCAGT	CASSLGQPNEKLFF	1	1.3656538067599864E-5	42	TCRBV05-01*01	TCRBV05	TCRBV05-01	01				TCRBD01-01*01	TCRBD01	TCRBD01-01	01				TCRBJ01-04*01	TCRBJ01	TCRBJ01-04	01				0	0	2	5	1	3	39	-1	55	60	61	1	In	VDJ
CTGGAGTCGGCTGCTCCCTCCCAGACATCTGTGTACTTCTGTGCCAGCACCCGGGGGACTCAGAATGAAAAACTGTTTTTTGGCAGT	CASTRGTQNEKLFF	1	1.3656538067599864E-5	42	TCRBV06-01*01	TCRBV06	TCRBV06-01	01				TCRBD02-01	TCRBD02	TCRBD02-01				01,02	TCRBJ01-04*01	TCRBJ01	TCRBJ01-04	01				7	5	0	10	3	5	39	49	54	60	63	1	In	VDJ
ACCAGTGCCCATCCTGAAGACAGCAGCTTCTACATCTGCAGTGCTAGAGATCCGCGAAACCCCAATGAAAAACTGTTTTTTGGCAGT	CSARDPRNPNEKLFF	1	1.3656538067599864E-5	45	TCRBV20	TCRBV20				TCRBV20-01,TCRBV20-or09_02		TCRBD02-01	TCRBD02	TCRBD02-01				01,02	TCRBJ01-04*01	TCRBJ01	TCRBJ01-04	01				0	3	7	6	7	5	36	50	53	56	63	1	In	VDJ
CCCAACCAGACAGCTCTTTACTTCTGTGCCACCAGTGATTCCCAGGGGGACAGGAGCCGGGGAAATGAAAAACTGTTTTTTGGCAGT	CATSDSQGDRSRGNEKLFF	1	1.3656538067599864E-5	57	TCRBV24	TCRBV24				TCRBV24-01,TCRBV24-or09_02		TCRBD01-01*01	TCRBD01	TCRBD01-01	01				TCRBJ01-04*01	TCRBJ01	TCRBJ01-04	01				2	6	0	4	9	5	24	40	46	54	63	1	In	VDJ
GCTGGGGGACTCGGCCCTCTATCTCTGTGCCAGCAGCCCTGGTAATCTTCCAGGGGGCGCCGAAATGAAAAACTGTTTTTTGGCAGT		1	1.3656538067599864E-5	56	TCRBV05-06*01	TCRBV05	TCRBV05-06	01				TCRBD01-01*01	TCRBD01	TCRBD01-01	01				TCRBJ01-04*01	TCRBJ01	TCRBJ01-04	01				4	13	4	0	5	5	25	37	50	58	63	1	Out	VDJ
AACGCCTTGTTGCTGGGGGACTCGGCCCTCTATCTCTGTGCCAGCAGCTTGGTCGGGCAGGGAAGGGAAAAACTGTTTTTTGGCAGT	CASSLVGQGREKLFF	1	1.3656538067599864E-5	45	TCRBV05-06*01	TCRBV05	TCRBV05-06	01				TCRBD01-01*01	TCRBD01	TCRBD01-01	01				TCRBJ01-04*01	TCRBJ01	TCRBJ01-04	01				0	5	4	3	4	8	36	52	57	62	66	1	In	VDJ
CACGCCCTGCAGCCAGAAGACTCAGCCCTGTATCTCTGCGCCAGCAGCCAGGAGGGTCCAGGGGAGGAAAAACTGTTTTTTGGCAGT	CASSQEGPGEEKLFF	1	1.3656538067599864E-5	45	TCRBV04-01*01	TCRBV04	TCRBV04-01	01								TCRBD01,TCRBD02	TCRBD01-01,TCRBD02-01		TCRBJ01-04*01	TCRBJ01	TCRBJ01-04	01				3	8	4	2	2	8	36	50	58	64	66	1	In	VDJ
ATCCGGTCCACAAAGCTGGAGGACTCAGCCATGTACTTCTGTGCCAGCACGTCTCAGGGGGCTGACGAAAAACTGTTTTTTGGCAGT	CASTSQGADEKLFF	1	1.3656538067599864E-5	42	TCRBV02-01*01	TCRBV02	TCRBV02-01	01				TCRBD01-01*01	TCRBD01	TCRBD01-01	01				TCRBJ01-04*01	TCRBJ01	TCRBJ01-04	01				7	5	4	0	4	8	39	49	54	62	66	1	In	VDJ
GCCCTGCAGCCAGAAGACTCAGCCCTGTATCTCTGCGCCAGCAGCCGCGATTACCAGGGGGTTGGAGAAAAACTGTTTTTTGGCAGT	CASSRDYQGVGEKLFF	1	1.3656538067599864E-5	48	TCRBV04-01*01	TCRBV04	TCRBV04-01	01				TCRBD01-01*01	TCRBD01	TCRBD01-01	01				TCRBJ01-04*01	TCRBJ01	TCRBJ01-04	01				4	8	4	1	5	8	33	46	54	61	66	1	In	VDJ
CTGGAGTCGCCCAGCCCCAACCAGACCTCTCTGTACTTCTGTGCCAGCAGTTTGTCGGGGCGGCAAGAAAAACTGTTTTTTGGCAGT	CASSLSGRQEKLFF	2	2.731307613519973E-5	42	TCRBV27-01*01	TCRBV27	TCRBV27-01	01								TCRBD01,TCRBD02	TCRBD01-01,TCRBD02-01		TCRBJ01-04*01	TCRBJ01	TCRBJ01-04	01				3	3	7	0	5	8	39	53	56	61	66	2	In	VDJ
CTGAAGATCCGGTCCACAAAGCTGGAGGACTCAGCCATGTACTTCTGTGCCAGCAGCCCAGGGTTTCAGCCCCAGCATTTTGGTGAT	CASSPGFQPQHF	1	1.3656538067599864E-5	36	TCRBV02-01*01	TCRBV02	TCRBV02-01	01				TCRBD01-01*01	TCRBD01	TCRBD01-01	01				TCRBJ01-05*01	TCRBJ01	TCRBJ01-05	01				6	2	4	3	2	6	45	56	58	63	65	1	In	VDJ
AGTGCCCATCCTGAAGACAGCAGCTTCTACATCTGCAGTGCTAGTTATCCTCGGTCTGTTGGCAATCAGCCCCAGCATTTTGGTGAT	CSASYPRSVGNQPQHF	1	1.3656538067599864E-5	48	TCRBV20	TCRBV20				TCRBV20-01,TCRBV20-or09_02		TCRBD02-01	TCRBD02	TCRBD02-01				01,02	TCRBJ01-05*01	TCRBJ01	TCRBJ01-05	01				3	7	8	5	7	2	33	44	51	54	61	1	In	VDJ
CTGATTCTGGAGTCCGCCAGCACCAACCAGACATCTATGTACCTCTGTGCCAGCAGTCTCTCCAATCAGCCCCAGCATTTTGGTGAT	CASSLSNQPQHF	3	4.096961420279959E-5	36	TCRBV28-01*01	TCRBV28	TCRBV28-01	01				TCRBD02-01	TCRBD02	TCRBD02-01				01,02	TCRBJ01-05*01	TCRBJ01	TCRBJ01-05	01				5	0	4	10	3	3	45	-1	57	59	62	3	In	VDJ
AGTGCCCATCCTGAAGACAGCAGCTTCTACATCTGCAGTGCTAGATCATCACTACAGGGATACAATCAGCCCCAGCATTTTGGTGAT	CSARSSLQGYNQPQHF	1	1.3656538067599864E-5	48	TCRBV20	TCRBV20				TCRBV20-01,TCRBV20-or09_02		TCRBD01-01*01	TCRBD01	TCRBD01-01	01				TCRBJ01-05*01	TCRBJ01	TCRBJ01-05	01				2	8	3	3	3	3	33	45	53	59	62	1	In	VDJ
TGTGAACGCCTTGTGGCTGGGGGACTCGGCCCTCTATCTCTGTGCCAGCAGGGAGGGACAGCATTTGGTGGCTACACCTTCGGTTCG		1	1.3656538067599864E-5	41	TCRBV05-06*01	TCRBV05	TCRBV05-06	01				TCRBD01-01*01	TCRBD01	TCRBD01-01	01				TCRBJ01-02*01	TCRBJ01	TCRBJ01-02	01				5	3	0	5	7	7	40	51	54	61	68	1	Out	VDJ
GGAGATCCAGTCCACGGAGTCAGGGGACACAGCACTGTATTTCTGTGCCAGCACCCCGCTACGGGGACTGGCTACACCTTCGGTTCG		2	2.731307613519973E-5	38	TCRBV21-01*01	TCRBV21	TCRBV21-01	01								TCRBD01,TCRBD02	TCRBD01-01,TCRBD02-01		TCRBJ01-02*01	TCRBJ01	TCRBJ01-02	01				7	10	0	7	0	7	43	53	63	-1	68	2	Out	VDJ
ACAGTGACCAGTGCCCATCCTGAAGACAGCAGCTTCTACATCTGCAGTGCAAGGGGACAGGGTAGCTATGGCTACACCTTCGGTTCG	CSARGQGSYGYTF	1	1.3656538067599864E-5	39	TCRBV20	TCRBV20				TCRBV20-01,TCRBV20-or09_02		TCRBD01-01*01	TCRBD01	TCRBD01-01	01				TCRBJ01-02*01	TCRBJ01	TCRBJ01-02	01				6	3	0	3	3	4	42	50	53	62	65	1	In	VDJ
CAGCCTGCAGAACTGGAGGATTCTGGAGTTTATTTCTGTGCCAGCAGCCAGGACCCGGACAGCTCCTATGGCTACACCTTCGGTTCG	CASSQDPDSSYGYTF	1	1.3656538067599864E-5	45	TCRBV14-01*01	TCRBV14	TCRBV14-01	01				TCRBD01-01*01	TCRBD01	TCRBD01-01	01				TCRBJ01-02*01	TCRBJ01	TCRBJ01-02	01				3	6	1	5	3	4	36	50	56	62	65	1	In	VDJ
AAGATCCAGCCCTCAGAACCCAGGGACTCAGCTGTGTACTTCTGTGCCAGCAGTCCACAGATAAACTATGGCTACACCTTCGGTTCG	CASSPQINYGYTF	1	1.3656538067599864E-5	39	TCRBV12	TCRBV12				TCRBV12-03,TCRBV12-04		TCRBD01-01*01	TCRBD01	TCRBD01-01	01				TCRBJ01-02*01	TCRBJ01	TCRBJ01-02	01				5	2	3	5	3	2	42	54	56	60	63	1	In	VDJ
GTGAACGCCTTGTTGCTGGGGGACTCGGCCCTCTATCTCTGTGCCAGCAGCCTACATCCCGGGACGGATGGCTACACCTTCGGTTCG	CASSLHPGTDGYTF	1	1.3656538067599864E-5	42	TCRBV05-06*01	TCRBV05	TCRBV05-06	01								TCRBD01,TCRBD02	TCRBD01-01,TCRBD02-01		TCRBJ01-02*01	TCRBJ01	TCRBJ01-02	01				4	9	0	7	2	6	39	51	60	65	67	1	In	VDJ
CTGTCGGCTGCTCCCTCCCAGACATCTGTGTACTTCTGTGCCAGCAGTTACGGGAAGGGGTCGGTGAAGAGGGACACCTTCGGTTCG	CASSYGKGSVKRDTF	1	1.3656538067599864E-5	45	TCRBV06-05*01	TCRBV06	TCRBV06-05	01								TCRBD01,TCRBD02	TCRBD01-01,TCRBD02-01		TCRBJ01-02*01	TCRBJ01	TCRBJ01-02	01				2	4	5	2	13	12	36	51	55	60	73	1	In	VDJ
AATGTGAACGCCTTGTTGCTGGGGGACTCGGCCCTGTATCTCTGTGCCAGCAGAGGGCACAGGGGCCTGGAGCAGTACTTCGGGCCG	CASRGHRGLEQYF	1	1.3656538067599864E-5	39	TCRBV05-05*01	TCRBV05	TCRBV05-05	01				TCRBD01-01*01	TCRBD01	TCRBD01-01	01				TCRBJ02-07*01	TCRBJ02	TCRBJ02-07	01				5	5	3	2	4	7	42	53	58	65	69	1	In	VDJ
ACCAGTGCCCATCCTGAAGACAGCAGCTTCTACATCTGCAGTGCTGACACCCTCCGGGACAGGGATTACGAGCAGTACTTCGGGCCG	CSADTLRDRDYEQYF	1	1.3656538067599864E-5	45	TCRBV20	TCRBV20				TCRBV20-01,TCRBV20-or09_02		TCRBD01-01*01	TCRBD01	TCRBD01-01	01				TCRBJ02-07*01	TCRBJ02	TCRBJ02-07	01				5	10	0	3	2	4	36	45	55	64	66	1	In	VDJ
TGAATGTGAGCACCTTGGAGCTGGGGGACTCGGCCCTTTATCTTTGCGCCCAGGGGGACAGGGGTCTACGAGCAGTACTTCGGGCCG		1	1.3656538067599864E-5	37	TCRBV05-01*01	TCRBV05	TCRBV05-01	01				TCRBD01-01*01	TCRBD01	TCRBD01-01	01				TCRBJ02-07*01	TCRBJ02	TCRBJ02-07	01				10	4	0	2	1	3	44	50	54	64	65	1	Out	VDJ
CGCTCACCAGGCCTGGGGGACGCAGCCATGTACCTGTGTGCCACCAGCAGCGAAAAAGGACAGGGCTACGAGCAGTACTTCGGGCCG	CATSSEKGQGYEQYF	1	1.3656538067599864E-5	45	TCRBV15-01*01	TCRBV15	TCRBV15-01	01				TCRBD01-01*01	TCRBD01	TCRBD01-01	01				TCRBJ02-07*01	TCRBJ02	TCRBJ02-07	01				3	7	1	3	0	3	36	50	57	-1	65	1	In	VDJ
GAGTCCGCTACCAGCTCCCAGACATCTGTGTACTTCTGTGCCATCAGTGAGAGCGGGGGGTTCTCCTACGAGCAGTACTTCGGGCCG	CAISESGGFSYEQYF	1	1.3656538067599864E-5	45	TCRBV10-03*01	TCRBV10	TCRBV10-03	01				TCRBD02-01*01	TCRBD02	TCRBD02-01	01				TCRBJ02-07*01	TCRBJ02	TCRBJ02-07	01				2	0	6	1	2	0	36	-1	51	60	62	1	In	VDJ
AAGAAGCTCCTTCTCAGTGACTCTGGCTTCTATCTCTGTGCCTGGAGGGAAAAGGCAGATTCCTCCTACGAGCAGTACTTCGGGCCG	CAWREKADSSYEQYF	1	1.3656538067599864E-5	45	TCRBV30-01*01	TCRBV30	TCRBV30-01	01								TCRBD01,TCRBD02	TCRBD01-01,TCRBD02-01		TCRBJ02-07*01	TCRBJ02	TCRBJ02-07	01				3	0	1	8	12	0	36	-1	47	50	62	1	In	VDJ
GTGAGCACCTTGGAGCTGGGGGACTCGGCCCTTTATCTTTGCGCCAGCAGCCCTGACACGACCTCCTACGAGCAGTACTTCGGGCCG	CASSPDTTSYEQYF	1	1.3656538067599864E-5	42	TCRBV05-01*01	TCRBV05	TCRBV05-01	01				TCRBD01-01*01	TCRBD01	TCRBD01-01	01				TCRBJ02-07*01	TCRBJ02	TCRBJ02-07	01				4	3	2	6	4	0	39	51	54	58	62	1	In	VDJ
AATGTGAGCACCTTGGAGCTGGGGGACTCGGCCCTTTATCTTTGCGCCAGCGCAGGGATGGTCACCTACGAGCAGTACTTCGGGCCG	CASAGMVTYEQYF	1	1.3656538067599864E-5	39	TCRBV05-01*01	TCRBV05	TCRBV05-01	01				TCRBD01-01*01	TCRBD01	TCRBD01-01	01				TCRBJ02-07*01	TCRBJ02	TCRBJ02-07	01				7	1	4	3	7	2	42	51	52	57	64	1	In	VDJ
AGCTCCTTGGAGCTGGGGGACTCAGCCCTGTACTTCTGTGCCAGCAGCTCGGACTAGCGGGAGCTACACGAGCAGTACTTCGGGCCG	CASSSD*RELHEQYF	1	1.3656538067599864E-5	45	TCRBV13-01*01	TCRBV13	TCRBV13-01	01				TCRBD02-01*02	TCRBD02	TCRBD02-01	02				TCRBJ02-07*01	TCRBJ02	TCRBJ02-07	01				4	1	1	2	4	5	36	49	50	63	67	1	Stop	VDJ
CTGTCCTCAGAACCGGGAGACACGGCACTGTATCTCTGCGCCAGCAGTCAAGGGCGGCGTTGGGGGAACGAGCAGTACTTCGGGCCG	CASSQGRRWGNEQYF	1	1.3656538067599864E-5	45	TCRBV23-01*01	TCRBV23	TCRBV23-01	01								TCRBD01,TCRBD02	TCRBD01-01,TCRBD02-01		TCRBJ02-07*01	TCRBJ02	TCRBJ02-07	01				2	10	6	1	1	5	36	51	61	66	67	1	In	VDJ
ACTGTGACATCGGCCCAAAAGAACCCGACAGCTTTCTATCTCTGTGCCAGTAGGCTGGGACAGGGGCGAGAGCAGTACTTCGGGCCG	CASRLGQGREQYF	2	2.731307613519973E-5	39	TCRBV19-01	TCRBV19	TCRBV19-01				01,02	TCRBD01-01*01	TCRBD01	TCRBD01-01	01				TCRBJ02-07*01	TCRBJ02	TCRBJ02-07	01				6	3	0	2	3	7	42	53	56	66	69	2	In	VDJ
CTGAGCTCTCTGGAGCTGGGGGACTCAGCTTTGTATTTCTGTGCCAGCTGTCCGGGACAGCAATTCTACGAGCAGTACGTCGGGCCG	CASCPGQQFYEQYV	1	1.3656538067599864E-5	42	TCRBV09-01	TCRBV09	TCRBV09-01				01,02	TCRBD01-01*01	TCRBD01	TCRBD01-01	01				TCRBJ02-07*01	TCRBJ02	TCRBJ02-07	01				7	5	0	5	19	17	39	48	53	60	79	1	In	VDJ
ACAGTGACCAGTGCCCATCCTGAAGACAGCAGCTTCTACATCTGCAGTGCTAGAGTAGAGAAGAACTACGAGCAGTACGTCGGGCCG	CSARVEKNYEQYV	1	1.3656538067599864E-5	39	TCRBV20	TCRBV20				TCRBV20-01,TCRBV20-or09_02		TCRBD02-01	TCRBD02	TCRBD02-01				01,02	TCRBJ02-07*01	TCRBJ02	TCRBJ02-07	01				1	9	3	9	11	17	42	55	64	68	79	1	In	VDJ
TGCCTTGGAGCTGGGGGACTCGGCCCTGTATCTCTGTGCCAGAAGGCGGGACTTTAGTGCCGCCAATACGAGCAGTACGTCGGGCCG		1	1.3656538067599864E-5	47	TCRBV05-03	TCRBV05	TCRBV05-03				01,02	TCRBD02-01	TCRBD02	TCRBD02-01				01,02	TCRBJ02-07*01	TCRBJ02	TCRBJ02-07	01				5	2	0	10	26	17	34	45	47	53	79	1	Out	VDJ
CCAGAAGACTCAGCCCTGTATCTCTGCGCCAGCAGCTCCTTAACTTTGACAGGGACCGGCTCTGGAAACGCCATATATTTTGGAGAG	CASSSLTLTGTGSGNAIYF	1	1.3656538067599864E-5	57	TCRBV04-01*01	TCRBV04	TCRBV04-01	01				TCRBD01-01*01	TCRBD01	TCRBD01-01	01				TCRBJ01-03*01	TCRBJ01	TCRBJ01-03	01				5	11	2	3	16	11	24	36	47	54	70	1	In	VDJ
AAGCTCCTTCTCAGTGACTCTGGCTTCTATCTCTGTGCCTCCTCGGGAGCAGGGGGCGGCGCTGGAAACACCATATATTTTGGAGAG	CASSGAGGGAGNTIYF	1	1.3656538067599864E-5	48	TCRBV30-01*01	TCRBV30	TCRBV30-01	01				TCRBD01-01*01	TCRBD01	TCRBD01-01	01				TCRBJ01-03*01	TCRBJ01	TCRBJ01-03	01				7	9	4	0	4	2	33	40	49	57	61	1	In	VDJ
CAGCGCACAGAGCAGGGGGACTCGGCCATGTATCTCTGTGCCAGCAGCTTAGCAAATATTGGGGCCAACGTCCTGACTTTCGGGGCC	CASSLANIGANVLTF	1	1.3656538067599864E-5	45	TCRBV07-09	TCRBV07	TCRBV07-09				01,03	TCRBD02-01	TCRBD02	TCRBD02-01				01,02	TCRBJ02-06*01	TCRBJ02	TCRBJ02-06	01				0	3	5	9	1	3	36	53	56	58	59	1	In	VDJ
AGCACCTTGGAGCTGGGGGACTCGGCCCTTTATCTTTGCGCCAGCAGCTTGGAGGGGCCTGGGGCCAACGTCCTGACTTTCGGGGCC	CASSLEGPGANVLTF	1	1.3656538067599864E-5	45	TCRBV05-01*01	TCRBV05	TCRBV05-01	01				TCRBD01-01*01	TCRBD01	TCRBD01-01	01				TCRBJ02-06*01	TCRBJ02	TCRBJ02-06	01				0	0	5	2	1	2	36	-1	52	57	58	1	In	VDJ
AACGCCTTGGAGCTGGAGGACTCGGCCCTGTATCTCTGTGCCAGCAGCCCTGACAGGATAGGGGCCAACGTCCTGACTTTCGGGGCC	CASSPDRIGANVLTF	1	1.3656538067599864E-5	45	TCRBV05-08*01	TCRBV05	TCRBV05-08	01				TCRBD01-01*01	TCRBD01	TCRBD01-01	01				TCRBJ02-06*01	TCRBJ02	TCRBJ02-06	01				4	3	2	4	3	4	36	48	51	57	60	1	In	VDJ
CCCAGCCCCAACCAGACCTCTCTGTACTTCTGTGCCAGCAGTTCGGACAGGGGGCTCTTGTCGTTTTCACCCCTCCACTTTGGGAAC	CASSSDRGLLSFSPLHF	1	1.3656538067599864E-5	51	TCRBV27-01*01	TCRBV27	TCRBV27-01	01				TCRBD01-01*01	TCRBD01	TCRBD01-01	01				TCRBJ01-06*01	TCRBJ01	TCRBJ01-06	01				4	1	1	0	10	9	30	43	44	55	65	1	In	VDJ
AGCTGGGGGACTCGGCCCTTTATCTTTGCGCCAGCAGCCTACCCGGACCCGGACAGTAGAAGTAATTCACCCCTCCACTTTGGGAAC		1	1.3656538067599864E-5	55	TCRBV05-01*01	TCRBV05	TCRBV05-01	01				TCRBD01-01*01	TCRBD01	TCRBD01-01	01				TCRBJ01-06*01	TCRBJ01	TCRBJ01-06	01				4	12	1	5	6	6	26	38	50	56	62	1	Out	VDJ
GCCTTGTTGCTGGGGGACTCGGCCCTCTATCTCTGTGCCAGCAGCTTGGGGCCTTTCCTTCGCAATTCACCCCTCCACTTTGGGAAC	CASSLGPFLRNSPLHF	1	1.3656538067599864E-5	48	TCRBV05-06*01	TCRBV05	TCRBV05-06	01				TCRBD01-01*01	TCRBD01	TCRBD01-01	01				TCRBJ01-06*01	TCRBJ01	TCRBJ01-06	01				0	0	9	0	11	7	33	-1	49	52	63	1	In	VDJ
GAGTCGCCCAGCCCCAACCAGACCTCTCTGTACTTCTGTGCCAGCAGTTTATTCCGGACAGTCCCCAGTGAGCAGTTCTTCGGGCCA	CASSLFRTVPSEQFF	2	2.731307613519973E-5	45	TCRBV27-01*01	TCRBV27	TCRBV27-01	01				TCRBD01-01*01	TCRBD01	TCRBD01-01	01				TCRBJ02-01*01	TCRBJ02	TCRBJ02-01	01				1	3	1	5	7	9	36	52	55	61	68	2	In	VDJ
AGGCTGGAGTTGGCTGCTCCCTCCCAGACATCTGTGTACTTCTGTGCCAACAATAGGGGTTTTGGCACTGAGCAGTTCTTCGGGCCA	CANNRGFGTEQFF	1	1.3656538067599864E-5	39	TCRBV06-06	TCRBV06	TCRBV06-06				01,02	TCRBD01-01*01	TCRBD01	TCRBD01-01	01				TCRBJ02-01*01	TCRBJ02	TCRBJ02-01	01				10	5	5	2	9	9	42	49	54	59	68	1	In	VDJ
GCGTCTGCTGTACCCTCTCAGACATCTGTGTACTTCTGTGCCAGCAGAGTGTCGGGACAGGGGCGTTATGAGCAGTTCTTCGGGCCA	CASRVSGQGRYEQFF	2	2.731307613519973E-5	45	TCRBV06-04	TCRBV06	TCRBV06-04				01,02	TCRBD01-01*01	TCRBD01	TCRBD01-01	01				TCRBJ02-01*01	TCRBJ02	TCRBJ02-01	01				6	6	0	2	4	8	36	47	53	63	67	2	In	VDJ
AATGTGAGCACCTTGGAGCTGGGGGACTCGGCCCTTTATCTTTGCGCCAGCAGCTTTATTGGCGGCGATGAGCAGTTCTTCGGGCCA	CASSFIGGDEQFF	1	1.3656538067599864E-5	39	TCRBV05-01*01	TCRBV05	TCRBV05-01	01				TCRBD02-01	TCRBD02	TCRBD02-01				01,02	TCRBJ02-01*01	TCRBJ02	TCRBJ02-01	01				2	5	7	5	2	8	42	56	61	65	67	1	In	VDJ
GTGAGCACCTTGGAGCTGGGGGACTCGGCCCTTTATCTTTGCGCCAGCAGCTTGTCCGGGAGGGTTAATGAGCAGTTCTTCGGGCCA	CASSLSGRVNEQFF	1	1.3656538067599864E-5	42	TCRBV05-01*01	TCRBV05	TCRBV05-01	01				TCRBD02-01*02	TCRBD02	TCRBD02-01	02				TCRBJ02-01*01	TCRBJ02	TCRBJ02-01	01				1	2	8	0	2	7	39	54	56	64	66	1	In	VDJ
GCTGCTCCCTCCCAGACATCTGTGTACTTCTGTGCCAGCAGTCACGGGTCGATCACGTCGGGGTGGAATGAGCAGTTCTTCGGGCCA	CASSHGSITSGWNEQFF	1	1.3656538067599864E-5	51	TCRBV06	TCRBV06				TCRBV06-01,TCRBV06-05,TCRBV06-06		TCRBD02-01*01	TCRBD02	TCRBD02-01	01				TCRBJ02-01*01	TCRBJ02	TCRBJ02-01	01				5	16	8	3	3	7	30	42	58	63	66	1	In	VDJ
AACGCCTTGTTGCTGGGGGACTCGGCCCTGTATCTCTGTGCCAGCAGCTTTATTCCGGGGCTTATCAATGAGCAGTTCTTCGGGCCA	CASSFIPGLINEQFF	2	2.731307613519973E-5	45	TCRBV05-05*01	TCRBV05	TCRBV05-05	01								TCRBD01,TCRBD02	TCRBD01-01,TCRBD02-01		TCRBJ02-01*01	TCRBJ02	TCRBJ02-01	01				2	6	7	0	4	6	36	50	56	61	65	2	In	VDJ
ATCCAGCGCACAGAGCAGGGGGACTCGGCCATGTATCTCTGTGCCAGCAAGATCCTCGGGGAGGGCAATGAGCAGTTCTTCGGGCCA	CASKILGEGNEQFF	2	2.731307613519973E-5	42	TCRBV07-09	TCRBV07	TCRBV07-09				01,03	TCRBD02-01*02	TCRBD02	TCRBD02-01	02				TCRBJ02-01*01	TCRBJ02	TCRBJ02-01	01				7	9	9	0	0	6	39	49	58	-1	65	2	In	VDJ
TCCCAGACATCTGTATACTTCTGTGCCAGCAGTTATTCAGATGAGACTAGCGGGCTTTACTTTTACAATGAGCAGTTCTTCGGGCCA	CASSYSDETSGLYFYNEQFF	1	1.3656538067599864E-5	60	TCRBV06-09*01	TCRBV06	TCRBV06-09	01				TCRBD02-01	TCRBD02	TCRBD02-01				01,02	TCRBJ02-01*01	TCRBJ02	TCRBJ02-01	01				0	6	2	4	9	4	21	38	44	54	63	1	In	VDJ
AGCTCTCTGGAGCTGGGGGACTCAGCTTTGTATTTCTGTGCCAGCAGCGTACGGACGGGAGGGTACAATGAGCAGTTCTTCGGGCCA	CASSVRTGGYNEQFF	1	1.3656538067599864E-5	45	TCRBV09-01	TCRBV09	TCRBV09-01				01,02	TCRBD02-01*02	TCRBD02	TCRBD02-01	02				TCRBJ02-01*01	TCRBJ02	TCRBJ02-01	01				1	4	8	0	0	4	36	51	55	-1	63	1	In	VDJ
AACCCAGGGACTCAGCTGTGTATTTTTGTGCTAGTGGGTGCGAGTGGGACTAGCGGCGCCTCCTACAATGAGCAGTTCTTCGGGCCA		2	2.731307613519973E-5	55	TCRBV12-05*01	TCRBV12	TCRBV12-05	01				TCRBD02-01	TCRBD02	TCRBD02-01				01,02	TCRBJ02-01*01	TCRBJ02	TCRBJ02-01	01				6	8	0	5	3	0	26	37	45	56	59	2	Out	VDJ
CTGGAGTCCGCTACCAGCTCCCAGACATCTGTGTACTTCTGTGCCATAGCCGCGACTAGCGACTACAATGAGCAGTTCTTCGGGCCA	CAIAATSDYNEQFF	1	1.3656538067599864E-5	42	TCRBV10-03*01	TCRBV10	TCRBV10-03	01				TCRBD02-01	TCRBD02	TCRBD02-01				01,02	TCRBJ02-01*01	TCRBJ02	TCRBJ02-01	01				9	6	2	6	1	3	39	47	53	61	62	1	In	VDJ
CAGCGCACACAGCAGGAGGACTCGGCCGTGTATCTCTGTGCCAGCAGCCCGGCTCCGAAGAAATACAATGAGCAGTTCTTCGGGCCA	CASSPAPKKYNEQFF	1	1.3656538067599864E-5	45	TCRBV07-02*01	TCRBV07	TCRBV07-02	01								TCRBD01,TCRBD02	TCRBD01-01,TCRBD02-01		TCRBJ02-01*01	TCRBJ02	TCRBJ02-01	01				5	2	9	0	10	4	36	48	50	53	63	1	In	VDJ
AATTCCCTGGAGCTTGGTGACTCTGCTGTGTATTTCTGTGCCAGCAGCCAGGTCTCGAGCGTGGACAATGAGCAGTTCTTCGGGCCA	CASSQVSSVDNEQFF	1	1.3656538067599864E-5	45	TCRBV03	TCRBV03				TCRBV03-01,TCRBV03-02		TCRBD02-01	TCRBD02	TCRBD02-01				01,02	TCRBJ02-01*01	TCRBJ02	TCRBJ02-01	01				3	7	6	6	3	5	36	50	57	61	64	1	In	VDJ
CCAGTGCCCATCCTGAAGACAGCAGCTTCTACATCTGCAGTGCTAGAGATCTAGTACCGGCGCCACAATGAGCAGTTCTTCGGGCCA		1	1.3656538067599864E-5	46	TCRBV20	TCRBV20				TCRBV20-01,TCRBV20-or09_02		TCRBD02-01	TCRBD02	TCRBD02-01				01,02	TCRBJ02-01*01	TCRBJ02	TCRBJ02-01	01				0	1	4	8	10	5	35	49	50	54	64	1	Out	VDJ
CCTGCAGAGCTTGGGGACTCGGCCATGTATCTCTGTGCCAGCAGCTCCCGTCTAGCGGGTCTCGCAAATGAGCAGTTCTTCGGGCCA	CASSSRLAGLANEQFF	2	2.731307613519973E-5	48	TCRBV11-01*01	TCRBV11	TCRBV11-01	01				TCRBD02-01	TCRBD02	TCRBD02-01				01,02	TCRBJ02-01*01	TCRBJ02	TCRBJ02-01	01				4	5	4	4	7	7	33	46	51	59	66	2	In	VDJ
AATCTTCACATCAATTCCCTGGAGCTTGGTGACTCTGCTGTGTATTTCTGTGCCAGCAGCCAATTGGACGAGCAGTTCTTCGGGCCA	CASSQLDEQFF	1	1.3656538067599864E-5	33	TCRBV03	TCRBV03				TCRBV03-01,TCRBV03-02						TCRBD01,TCRBD02	TCRBD01-01,TCRBD02-01		TCRBJ02-01*01	TCRBJ02	TCRBJ02-01	01				2	2	1	7	0	10	48	63	65	-1	69	1	In	VDJ
ATCCAGCGCACACAGCAGGAGGACTCGGCCGTGTATCTCTGTGCCAGCAGCTTTAGGGGGGTAGGGGAGACCCAGTACTTCGGGCCA	CASSFRGVGETQYF	1	1.3656538067599864E-5	42	TCRBV07-02*01	TCRBV07	TCRBV07-02	01								TCRBD01,TCRBD02	TCRBD01-01,TCRBD02-01		TCRBJ02-05*01	TCRBJ02	TCRBJ02-05	01				3	1	5	1	6	5	39	53	54	60	66	1	In	VDJ
TCGGCTGCTCCCTCCCAAACATCTGTGTACTTCTGTGCCAGCAGTTATCGCGGACAGGGGAAGGCGGAGACCCAGTACTTCGGGCCA	CASSYRGQGKAETQYF	1	1.3656538067599864E-5	48	TCRBV06	TCRBV06				TCRBV06-02,TCRBV06-03		TCRBD01-01*01	TCRBD01	TCRBD01-01	01				TCRBJ02-05*01	TCRBJ02	TCRBJ02-05	01				3	4	1	2	6	5	33	47	51	60	66	1	In	VDJ
CACACCCTGCAGCCAGAAGACTCGGCCCTGTATCTCTGCGCCAGCAGCCGCGCCCGGGGGGATCGAGAGACCCAGTACTTCGGGCCA	CASSRARGDRETQYF	1	1.3656538067599864E-5	45	TCRBV04-03*01	TCRBV04	TCRBV04-03	01				TCRBD02-01*01	TCRBD02	TCRBD02-01	01				TCRBJ02-05*01	TCRBJ02	TCRBJ02-05	01				4	5	8	1	4	4	36	49	54	61	65	1	In	VDJ
ACCTTGGAGATCCAGCGCACAGAGCAGGGGGACTCGGCCATGTATCTCTGTGCCAGCAGCTTAGAAGAGACCCAGTACTTCGGGCCA	CASSLEETQYF	1	1.3656538067599864E-5	33	TCRBV07-09	TCRBV07	TCRBV07-09				01,03								TCRBJ02-05*01	TCRBJ02	TCRBJ02-05	01				1	0	0	0	0	3	48	-1	-1	-1	64	1	In	VJ
CCCTCAGAACCCAGGGACTCAGCTGTGTACTTCTGTGCCAGCAGTTTAGGGACAGGGAGGATTCAAGAGACCCAGTACTTCGGGCCA	CASSLGTGRIQETQYF	1	1.3656538067599864E-5	48	TCRBV12	TCRBV12				TCRBV12-03,TCRBV12-04		TCRBD01-01*01	TCRBD01	TCRBD01-01	01				TCRBJ02-05*01	TCRBJ02	TCRBJ02-05	01				1	0	1	3	6	2	33	-1	49	57	63	1	In	VDJ
TAGAGTCTGCCATCCCCAACCAGACAGCTCTTTACTTCTGTGCCACCAGTGGAAGTGGCGTATCAAGAGACCCAGTACTTCGGGCCA		1	1.3656538067599864E-5	43	TCRBV24	TCRBV24				TCRBV24-01,TCRBV24-or09_02						TCRBD01,TCRBD02	TCRBD01-01,TCRBD02-01		TCRBJ02-05*01	TCRBJ02	TCRBJ02-05	01				5	5	9	0	4	2	38	51	56	59	63	1	Out	VDJ
CAGCGCACACAGCAGGAGGACTCCGCCGTGTATCTCTGTGCCAGCAGCTCTCCCTGGCGTAATCAAGAGACCCAGTACTTCGGGCCA	CASSSPWRNQETQYF	1	1.3656538067599864E-5	45	TCRBV07-08*01	TCRBV07	TCRBV07-08	01								TCRBD01,TCRBD02	TCRBD01-01,TCRBD02-01		TCRBJ02-05*01	TCRBJ02	TCRBJ02-05	01				4	6	9	0	5	2	36	49	55	58	63	1	In	VDJ
ACAGCAGGAGGACTCGGCCGTGTATCTCTGTGCCAGCAGGAACAGGGGACTAGCGGGAGTCTCCAAGAGACCCAGTACTTCGGGCCA		1	1.3656538067599864E-5	53	TCRBV07-02*01	TCRBV07	TCRBV07-02	01				TCRBD02-01*02	TCRBD02	TCRBD02-01	02				TCRBJ02-05*01	TCRBJ02	TCRBJ02-05	01				6	6	0	2	3	1	28	39	45	59	62	1	Out	VDJ
ATGAGCTCCTTGGAGCTGGGGGACTCAGCCCTGTACTTCTGTGCCAGCAGCGCGCTAGCGACACAAGAGACCCAGTACTTCGGGCCA	CASSALATQETQYF	1	1.3656538067599864E-5	42	TCRBV13-01*01	TCRBV13	TCRBV13-01	01				TCRBD02-01	TCRBD02	TCRBD02-01				01,02	TCRBJ02-05*01	TCRBJ02	TCRBJ02-05	01				5	3	4	6	3	2	39	51	54	60	63	1	In	VDJ
GTGAGCACCTTGGAGCTGGGGGACTCGGCCCTTTATCTTTGCGCCAGCAGCTTGGACAGCACTGGAGATACGCAGTATTTTGGCCCA	CASSLDSTGDTQYF	1	1.3656538067599864E-5	42	TCRBV05-01*01	TCRBV05	TCRBV05-01	01				TCRBD01-01*01	TCRBD01	TCRBD01-01	01				TCRBJ02-03*01	TCRBJ02	TCRBJ02-03	01				0	0	3	5	6	5	39	-1	55	59	65	1	In	VDJ
AATGTGAGCACCTTGGAGCTGGGGGACTCGGCCCTTTATCTTTGCGCCAGCGGAACTATCCCTTCAGATACGCAGTATTTTGGCCCA	CASGTIPSDTQYF	1	1.3656538067599864E-5	39	TCRBV05-01*01	TCRBV05	TCRBV05-01	01				TCRBD02-01	TCRBD02	TCRBD02-01				01,02	TCRBJ02-03*01	TCRBJ02	TCRBJ02-03	01				7	3	3	9	6	4	42	51	54	58	64	1	In	VDJ
CTGGAGTTGGCTGCTCCCTCCCAGACATCTGTGTACTTCTGTGCCAGCAGTTATGGTCTGGTGACAGATACGCAGTATTTTGGCCCA	CASSYGLVTDTQYF	1	1.3656538067599864E-5	42	TCRBV06-06	TCRBV06	TCRBV06-06				01,02					TCRBD01,TCRBD02	TCRBD01-01,TCRBD02-01		TCRBJ02-03*01	TCRBJ02	TCRBJ02-03	01				3	1	0	10	7	3	39	53	54	56	63	1	In	VDJ
TTGGAGTCGGCTGCTCCCTCCCAAACATCTGTGTACTTCTGTGCCAGCAGCCGGGACAGGGTCACAGATACGCAGTATTTTGGCCCA	CASSRDRVTDTQYF	1	1.3656538067599864E-5	42	TCRBV06	TCRBV06				TCRBV06-02,TCRBV06-03		TCRBD01-01*01	TCRBD01	TCRBD01-01	01				TCRBJ02-03*01	TCRBJ02	TCRBJ02-03	01				6	2	0	3	1	2	39	50	52	61	62	1	In	VDJ
TCGCACTGCAGCAAGAAGACTCAGCTGCGTATCTCTGCACCAGCAGCCAAGATGACTCTACGCACAGATACGCAGTATTTTGGCCCA		1	1.3656538067599864E-5	46	TCRBV01-01*01	TCRBV01	TCRBV01-01	01				TCRBD02-01	TCRBD02	TCRBD02-01				01,02	TCRBJ02-03*01	TCRBJ02	TCRBJ02-03	01				0	1	2	10	4	1	35	52	53	57	61	1	Out	VDJ
CAGTGACCAGTGCCCATCCTGAAGACAGCAGCTTCTACATCTGCAGTGCTAGTCTGTCTTAGCACAGATACGCAGTATTTTGGCCCA		1	1.3656538067599864E-5	40	TCRBV20	TCRBV20				TCRBV20-01,TCRBV20-or09_02		TCRBD02-01	TCRBD02	TCRBD02-01				01,02	TCRBJ02-03*01	TCRBJ02	TCRBJ02-03	01				3	1	4	10	5	0	41	52	53	55	60	1	Out	VDJ
CTAGAGTCTGCCATCCCCAACCAGACAGCTCTTTACTTCTGTGCCACCCAACGGGACAGATCCACAGATACGCAGTATTTTGGCCCA	CATQRDRSTDTQYF	1	1.3656538067599864E-5	42	TCRBV24	TCRBV24				TCRBV24-01,TCRBV24-or09_02		TCRBD01-01*01	TCRBD01	TCRBD01-01	01				TCRBJ02-03*01	TCRBJ02	TCRBJ02-03	01				9	4	0	5	3	2	39	48	52	59	62	1	In	VDJ
ACCTTGGAGCTGGGGGACTCGGCCCTTTATCTTTGCGCCAGCAGATTGGGACTAGCGGGTGACACAGATACGCAGTATTTTGGCCCA	CASRLGLAGDTDTQYF	1	1.3656538067599864E-5	48	TCRBV05-01*01	TCRBV05	TCRBV05-01	01				TCRBD02-01	TCRBD02	TCRBD02-01				01,02	TCRBJ02-03*01	TCRBJ02	TCRBJ02-03	01				0	0	2	4	3	2	33	-1	49	59	62	1	In	VDJ
CTGACAGTGACCAGTGCCCATCCTGAAGACAGCAGCTTCTACATCTGCAGTGGAGGGGGGAACACAGATACGCAGTATTTTGGCCCA	CSGGGNTDTQYF	1	1.3656538067599864E-5	36	TCRBV20	TCRBV20				TCRBV20-01,TCRBV20-or09_02						TCRBD01,TCRBD02	TCRBD01-01,TCRBD02-01		TCRBJ02-03*01	TCRBJ02	TCRBJ02-03	01				7	1	5	1	3	2	45	52	53	59	62	1	In	VDJ
CCTTGGAGCTGGGGGACTCGGCCCTTTATCTTTGCGCCAGCAGCTTAAAGGGCAGCGGGACTATTGAATACGCAGTATTTTGGCCCA		1	1.3656538067599864E-5	49	TCRBV05-01*01	TCRBV05	TCRBV05-01	01				TCRBD02-01	TCRBD02	TCRBD02-01				01,02	TCRBJ02-03*01	TCRBJ02	TCRBJ02-03	01				2	10	0	9	4	7	32	46	56	63	67	1	Out	VDJ
ATCCGGTCCACAAAGCTGGAGGACTCAGCCATGTACTTCTGTGCCAGCAGTCCCCTAACAGGGGCCGGGGAGCTGTTTTTTGGAGAA	CASSPLTGAGELFF	1	1.3656538067599864E-5	42	TCRBV02-01*01	TCRBV02	TCRBV02-01	01				TCRBD01-01*01	TCRBD01	TCRBD01-01	01				TCRBJ02-02*01	TCRBJ02	TCRBJ02-02	01				5	6	3	2	0	6	39	51	57	-1	64	1	In	VDJ
CTACACACCCTGCAGCCAGAAGACTCGGCCCTGTATCTCTGTGCCAGCAGCCAAGTAGGGAGCACCGGGGAGCTGTTTTTTGGAGAA	CASSQVGSTGELFF	1	1.3656538067599864E-5	42	TCRBV04-02*01	TCRBV04	TCRBV04-02	01				TCRBD02-01*02	TCRBD02	TCRBD02-01	02				TCRBJ02-02*01	TCRBJ02	TCRBJ02-02	01				1	2	9	2	0	4	39	55	57	-1	62	1	In	VDJ
AGCACCTTGGAGCTGGGGGACTCGGCCCTTTATCTTTGCGCCAGCAGCTTACGACAGGGGGACACCGGGGAGCTGTTTTTTGGAGAA	CASSLRQGDTGELFF	1	1.3656538067599864E-5	45	TCRBV05-01*01	TCRBV05	TCRBV05-01	01				TCRBD01-01*01	TCRBD01	TCRBD01-01	01				TCRBJ02-02*01	TCRBJ02	TCRBJ02-02	01				2	2	2	1	0	3	36	50	52	-1	61	1	In	VDJ
CAGCGCACAGAGCAGGGGGACTCGGCCATGTATCTCTGTGCCAGCAGCCCATAGGCGGGAGACACCGGGGAGCTGTTTTTTGGAGAA	CASSP*AGDTGELFF	2	2.731307613519973E-5	45	TCRBV07-09	TCRBV07	TCRBV07-09				01,03	TCRBD02-01*02	TCRBD02	TCRBD02-01	02				TCRBJ02-02*01	TCRBJ02	TCRBJ02-02	01				5	6	7	2	0	3	36	48	54	-1	61	2	Stop	VDJ
TCTCTGGAGCTGGGGGACTCAGCTTTGTATTTCTGTGCCAGCAGCGTAGACCTTCGGCCGAACACCGGGGAGCTGTTTTTTGGAGAA	CASSVDLRPNTGELFF	1	1.3656538067599864E-5	48	TCRBV09-01	TCRBV09	TCRBV09-01				01,02					TCRBD01,TCRBD02	TCRBD01-01,TCRBD02-01		TCRBJ02-02*01	TCRBJ02	TCRBJ02-02	01				0	6	9	0	0	0	33	49	55	-1	58	1	In	VDJ
AGGCTGCTGTCGGCTGCTCCCTCCCAGACATCTGTGTACTTCTGTGCCAGCAGCGTTCCAGGCACGGGGCAGGCTTTCTTTGGACAA	CASSVPGTGQAFF	1	1.3656538067599864E-5	39	TCRBV06-05*01	TCRBV06	TCRBV06-05	01								TCRBD01,TCRBD02	TCRBD01-01,TCRBD02-01		TCRBJ01-01*01	TCRBJ01	TCRBJ01-01	01				6	12	7	0	2	11	42	53	65	70	72	1	In	VDJ
TTGGAGATCCAGCGCACAGAGCAGGGGGACTCGGCCATGTATCTCTGTGCCAGCAGCTTCCAACGGCGTGAAGCTTTCTTTGGACAA	CASSFQRREAFF	2	2.731307613519973E-5	36	TCRBV07-09	TCRBV07	TCRBV07-09				01,03					TCRBD01,TCRBD02	TCRBD01-01,TCRBD02-01		TCRBJ01-01*01	TCRBJ01	TCRBJ01-01	01				3	5	9	0	1	7	45	59	64	67	68	2	In	VDJ
GTCCACGGAGTCAGGGGACACAGCACTGTATTTCTGTGCCAGCAGCAAGGGGCAAGTGTAAGTAGTACTGAAGCTTTCTTTGGACAA		2	2.731307613519973E-5	47	TCRBV21-01*01	TCRBV21	TCRBV21-01	01				TCRBD01-01*01	TCRBD01	TCRBD01-01	01				TCRBJ01-01*01	TCRBJ01	TCRBJ01-01	01				3	0	7	0	13	5	34	-1	48	53	66	2	Out	VDJ
CAGCGCACACAGCAGGAGGACTCCGCCGTGTATCTCTGTGCCAGCAGCTTACAGGGGGCTAAAGGGACTGAAGCTTTCTTTGGACAA	CASSLQGAKGTEAFF	1	1.3656538067599864E-5	45	TCRBV07-08*01	TCRBV07	TCRBV07-08	01				TCRBD01-01*01	TCRBD01	TCRBD01-01	01				TCRBJ01-01*01	TCRBJ01	TCRBJ01-01	01				2	0	4	0	7	5	36	-1	51	59	66	1	In	VDJ
TGGAGTCGCCCAGCCCCAACCAGACCTCTCTGTACTTCTGTGCCAGCACTTACGGAGGGTTGCGGCACTGAAGCTTTCTTTGGACAA		2	2.731307613519973E-5	43	TCRBV27-01*01	TCRBV27	TCRBV27-01	01				TCRBD02-01*02	TCRBD02	TCRBD02-01	02				TCRBJ01-01*01	TCRBJ01	TCRBJ01-01	01				7	5	10	0	6	4	38	48	53	59	65	2	Out	VDJ
CAGCCTGCAGAGCTTGGGGACTCGGCCATGTATCTCTGTGCCAGCAGCTTACGATGGGAGGCGGACACTGAAGCTTTCTTTGGACAA	CASSLRWEADTEAFF	2	2.731307613519973E-5	45	TCRBV11-01*01	TCRBV11	TCRBV11-01	01				TCRBD02-01*02	TCRBD02	TCRBD02-01	02				TCRBJ01-01*01	TCRBJ01	TCRBJ01-01	01				2	4	9	1	3	3	36	51	55	61	64	2	In	VDJ
CACACCCTGCAGCCAGAAGACTCGGCCCTGTATCTCTGTGCCAGCAGCTACAGGGACAGGGAGGACACTGAAGCTTTCTTTGGACAA	CASSYRDREDTEAFF	1	1.3656538067599864E-5	45	TCRBV04-02*01	TCRBV04	TCRBV04-02	01				TCRBD01-01*01	TCRBD01	TCRBD01-01	01				TCRBJ01-01*01	TCRBJ01	TCRBJ01-01	01				5	4	0	3	3	3	36	48	52	61	64	1	In	VDJ
GAGTTGGCTGCTCCCTCCCAGACATCTGTGTACTTCTGTGCCAGCAGTTACCCGGGACAGGGGCACACTGAAGCTTTCTTTGGACAA	CASSYPGQGHTEAFF	1	1.3656538067599864E-5	45	TCRBV06-06	TCRBV06	TCRBV06-06				01,02	TCRBD01-01*01	TCRBD01	TCRBD01-01	01				TCRBJ01-01*01	TCRBJ01	TCRBJ01-01	01				2	2	0	2	1	3	36	51	53	63	64	1	In	VDJ
AACCTGAGCTCTCTGGAGCTGGGGGACTCAGCTTTGTATTTCTGTGCCAGCAGCGTGGGGGTGAACACTGAAGCTTTCTTTGGACAA	CASSVGVNTEAFF	1	1.3656538067599864E-5	39	TCRBV09-01	TCRBV09	TCRBV09-01				01,02					TCRBD01,TCRBD02	TCRBD01-01,TCRBD02-01		TCRBJ01-01*01	TCRBJ01	TCRBJ01-01	01				2	0	6	1	0	0	42	-1	56	-1	61	1	In	VDJ
TCTCTGGAGCTGGGGGACTCAGCTTTGTATTTCTGTGCCAGCAGCGCCGACAGGACCAACATGAACACTGAAGCTTTCTTTGGACAA	CASSADRTNMNTEAFF	1	1.3656538067599864E-5	48	TCRBV09-01	TCRBV09	TCRBV09-01				01,02	TCRBD01-01*01	TCRBD01	TCRBD01-01	01				TCRBJ01-01*01	TCRBJ01	TCRBJ01-01	01				3	2	2	4	7	0	33	46	48	54	61	1	In	VDJ
AACGCCTTGGAGCTGGACGACTCGGCCCTGTATCTCTGTGCCAGCAGCGGCGGGACAGGCCAGAACACTGAAGCTTTCTTTGGACAA	CASSGGTGQNTEAFF	1	1.3656538067599864E-5	45	TCRBV05-04*01	TCRBV05	TCRBV05-04	01				TCRBD01-01*01	TCRBD01	TCRBD01-01	01				TCRBJ01-01*01	TCRBJ01	TCRBJ01-01	01				4	3	0	4	3	1	36	48	51	59	62	1	In	VDJ
TCGGCCCAAAAGAACCCGACAGCTTTCTATCTCTGTGCCAGTAGTATCGACGGGACAGACGTTGGGAGAAAAACTTTCTTTGGACAA	CASSIDGTDVGRKTFF	2	2.731307613519973E-5	48	TCRBV19-01	TCRBV19	TCRBV19-01				01,02	TCRBD01-01*01	TCRBD01	TCRBD01-01	01				TCRBJ01-01*01	TCRBJ01	TCRBJ01-01	01				3	4	0	5	15	12	33	47	51	58	73	2	In	VDJ
CTCACTGTGACATCGGCCCAAAAGAACCCGACAGCTTTCTATCTCTGTGCCAGTAAAAGGGGTGCTGAAAAACTGTTTTTTGGCAGT	CASKRGAEKLFF	2	2.731307613519973E-5	36	TCRBV19-01	TCRBV19	TCRBV19-01				01,02	TCRBD01-01*01	TCRBD01	TCRBD01-01	01				TCRBJ01-04*01	TCRBJ01	TCRBJ01-04	01				7	2	5	2	3	7	45	55	57	62	65	2	In	VDJ
AATTCCCTGGAGCTTGGTGACTCTGCTGTGTATTTCTGTGCCAGCAGCCTCGGGACAGGGTCTAATGAAAAACTGTTTTTTGGCAGT	CASSLGTGSNEKLFF	1	1.3656538067599864E-5	45	TCRBV03	TCRBV03				TCRBV03-01,TCRBV03-02		TCRBD01-01*01	TCRBD01	TCRBD01-01	01				TCRBJ01-04*01	TCRBJ01	TCRBJ01-04	01				4	2	0	3	1	3	36	49	51	60	61	1	In	VDJ
CTGAAGATCCAGCGCACACAGCAGGAGGACTCCGCCGTGTATCTCTGTGCCAGCAGCCCGACTAATGAAAAACTGTTTTTTGGCAGT	CASSPTNEKLFF	1	1.3656538067599864E-5	36	TCRBV07-08*01	TCRBV07	TCRBV07-08	01				TCRBD02-01	TCRBD02	TCRBD02-01				01,02	TCRBJ01-04*01	TCRBJ01	TCRBJ01-04	01				5	1	8	6	0	2	45	57	58	-1	60	1	In	VDJ
AGCACCTTGGAGCTGGGGGACTCGGCCCTTTATCTTTGCGCCAGCAGCGAAGGGATATCAACTAATGAAAAACTGTTTTTTGGCAGT	CASSEGISTNEKLFF	1	1.3656538067599864E-5	45	TCRBV05-01*01	TCRBV05	TCRBV05-01	01								TCRBD01,TCRBD02	TCRBD01-01,TCRBD02-01		TCRBJ01-04*01	TCRBJ01	TCRBJ01-04	01				4	3	0	8	3	0	36	48	51	55	58	1	In	VDJ
CTGCAGCCAGAAGACTCAGCCCTGTATCTCTGCGCCAGCAGCCAAGACCTGACGGTGGCAACTAATGAAAAACTGTTTTTTGGCAGT	CASSQDLTVATNEKLFF	1	1.3656538067599864E-5	51	TCRBV04-01*01	TCRBV04	TCRBV04-01	01								TCRBD01,TCRBD02	TCRBD01-01,TCRBD02-01		TCRBJ01-04*01	TCRBJ01	TCRBJ01-04	01				0	3	2	7	5	0	30	47	50	53	58	1	In	VDJ
AACATGAGCTCCTTGGAGCTGGGGGACTCAGCCCTGTACTTCTGTGCCAGCAGCTTGGGAGGTCAGGGGCCCCAGCATTTTGGTGAT	CASSLGGQGPQHF	1	1.3656538067599864E-5	39	TCRBV13-01*01	TCRBV13	TCRBV13-01	01				TCRBD02-01*02	TCRBD02	TCRBD02-01	02				TCRBJ01-05*01	TCRBJ01	TCRBJ01-05	01				3	0	9	1	6	9	42	-1	56	62	68	1	In	VDJ
CTTGTTGCTGGGGGACTCGGCCCTCTATCTCTGTGCCAGCAGCTTGGCCATCGTTGTTTTAGGGATCAGCCCCAGCATTTTGGTGAT		1	1.3656538067599864E-5	50	TCRBV05-06*01	TCRBV05	TCRBV05-06	01								TCRBD01,TCRBD02	TCRBD01-01,TCRBD02-01		TCRBJ01-05*01	TCRBJ01	TCRBJ01-05	01				0	13	5	3	0	5	31	47	60	-1	64	1	Out	VDJ
AGGCCTGGGGGACGCAGCCATGTACCTGTGTGCCACCAGCAGGGGACTACAGGCGGGTCCCCGAATCAGCCCCAGCATTTTGGTGAT		1	1.3656538067599864E-5	53	TCRBV15-01*01	TCRBV15	TCRBV15-01	01				TCRBD02-01	TCRBD02	TCRBD02-01				01,02	TCRBJ01-05*01	TCRBJ01	TCRBJ01-05	01				3	0	0	9	14	4	28	-1	42	49	63	1	Out	VDJ
AGCACCTTGGAGCTGGGGGACTCGGCCCTTTATCTTTGCGCCAGCAGCTTAAGCGGGGATAGCAATCAGCCCCAGCATTTTGGTGAT	CASSLSGDSNQPQHF	1	1.3656538067599864E-5	45	TCRBV05-01*01	TCRBV05	TCRBV05-01	01				TCRBD02-01*01	TCRBD02	TCRBD02-01	01				TCRBJ01-05*01	TCRBJ01	TCRBJ01-05	01				2	1	6	3	1	0	36	50	51	58	59	1	In	VDJ
TCGGCTGCTCCCTCCCAAACATCTGTGTACTTCTGTGCCAGCACCTCGACAGGTCCAATGAGCAATCAGCCCCAGCATTTTGGTGAT	CASTSTGPMSNQPQHF	1	1.3656538067599864E-5	48	TCRBV06	TCRBV06				TCRBV06-02,TCRBV06-03		TCRBD01-01*01	TCRBD01	TCRBD01-01	01				TCRBJ01-05*01	TCRBJ01	TCRBJ01-05	01				7	4	2	4	7	1	33	43	47	53	60	1	In	VDJ
TTGGCTGCTCCCTCCCAGACATCTGTGTACTTCTGTGCCAGCAGTTACGGGGACAGGGGGAGCAATCAGCCCCAGCATTTTGGTGAT	CASSYGDRGSNQPQHF	1	1.3656538067599864E-5	48	TCRBV06-06	TCRBV06	TCRBV06-06				01,02	TCRBD01-01*01	TCRBD01	TCRBD01-01	01				TCRBJ01-05*01	TCRBJ01	TCRBJ01-05	01				2	1	0	1	0	1	33	48	49	-1	60	1	In	VDJ
GCTGCTCCCTCCCAGACATCTGTGTACTTCTGTGCCAGCAGTGAAGCGCGTGGGGCGCGGGCCAATCAGCCCCAGCATTTTGGTGAT	CASSEARGARANQPQHF	1	1.3656538067599864E-5	51	TCRBV06-01*01	TCRBV06	TCRBV06-01	01								TCRBD01,TCRBD02	TCRBD01-01,TCRBD02-01		TCRBJ01-05*01	TCRBJ01	TCRBJ01-05	01				0	4	7	0	6	3	30	47	51	56	62	1	In	VDJ
CAGCAGGTAGTGCGAGGAGATTCGGCAGCTTATTTCTGTGCCAGCTCCCCTAACAGGGGCTACAATCAGCCCCAGCATTTTGGTGAT	CASSPNRGYNQPQHF	2	2.731307613519973E-5	45	TCRBV18-01*01	TCRBV18	TCRBV18-01	01				TCRBD01-01*01	TCRBD01	TCRBD01-01	01				TCRBJ01-05*01	TCRBJ01	TCRBJ01-05	01				6	5	3	2	3	3	36	47	52	59	62	2	In	VDJ
AGTGCTCATCCTGAAGACAGCAGCTTCTACATCTGCAGTGCTAGATCATCACTACAGGGATACAATCAGCCCCAGCATTTTGGTGAT	CSARSSLQGYNQPQHF	1	1.3656538067599864E-5	48	TCRBV20	TCRBV20				TCRBV20-01,TCRBV20-or09_02		TCRBD01-01*01	TCRBD01	TCRBD01-01	01				TCRBJ01-05*01	TCRBJ01	TCRBJ01-05	01				2	8	3	3	3	3	33	45	53	59	62	1	In	VDJ
CACCTACACGCCCTGCAGCCAGAAGACTCAGCCCTGTATCTCTGCGCCAGCAGCCAGTTAACAGGGGGTGGCTACACCTTCGGTTCG	CASSQLTGGGYTF	1	1.3656538067599864E-5	39	TCRBV04-01*01	TCRBV04	TCRBV04-01	01				TCRBD01-01*01	TCRBD01	TCRBD01-01	01				TCRBJ01-02*01	TCRBJ01	TCRBJ01-02	01				3	4	3	1	0	7	42	56	60	-1	68	1	In	VDJ
CACCTACACACCCTGCAGCCAGAAGACTCGGCCCTGTATCTCTGCGCCAGCAGCCCGGAGGTTCGGGGTGGCTACACCTTCGGTTCG	CASSPEVRGGYTF	1	1.3656538067599864E-5	39	TCRBV04-03*01	TCRBV04	TCRBV04-03	01				TCRBD02-01	TCRBD02	TCRBD02-01				01,02	TCRBJ01-02*01	TCRBJ01	TCRBJ01-02	01				4	8	8	3	0	7	42	55	63	-1	68	1	In	VDJ
GAGTCTGCCATCCCCAACCAGACAGCTCTTTACTTCTGTGCCACCAGTGAGGGTGGGACAGTTATTTCTGGCTACACCTTCGGTTCG	CATSEGGTVISGYTF	1	1.3656538067599864E-5	45	TCRBV24	TCRBV24				TCRBV24-01,TCRBV24-or09_02		TCRBD01-01*01	TCRBD01	TCRBD01-01	01				TCRBJ01-02*01	TCRBJ01	TCRBJ01-02	01				4	4	0	5	7	7	36	50	54	61	68	1	In	VDJ
CCCCTGACCCTGGAGTCTGCCAGGCCCTCACATACCTCTCAGTACCTCTGTGCCAGCAGTGGTGGTTATGGCTACACCTTCGGTTCG	CASSGGYGYTF	1	1.3656538067599864E-5	33	TCRBV25-01*01	TCRBV25	TCRBV25-01	01								TCRBD01,TCRBD02	TCRBD01-01,TCRBD02-01		TCRBJ01-02*01	TCRBJ01	TCRBJ01-02	01				4	2	0	10	1	5	48	61	63	65	66	1	In	VDJ
CCAGGGACTCAGCTGTGTACTTCTGTGCCAGCAGTCTCGCTCCAAACCGGGGGCCGGATGAATGGGTATGGCTACACCTTCGGTTCG		1	1.3656538067599864E-5	58	TCRBV12	TCRBV12				TCRBV12-03,TCRBV12-04						TCRBD01,TCRBD02	TCRBD01-01,TCRBD02-01		TCRBJ01-02*01	TCRBJ01	TCRBJ01-02	01				5	13	6	0	12	5	23	35	48	54	66	1	Out	VDJ
CGCACAGAGCAGGGGGACTCGGCCATGTATCTCTGTGCCAGCAGCCGCCCTTCGGGACAGGGGGAGTATGGCTACACCTTCGGTTCG	CASSRPSGQGEYGYTF	1	1.3656538067599864E-5	48	TCRBV07-09	TCRBV07	TCRBV07-09				01,03	TCRBD01-01*01	TCRBD01	TCRBD01-01	01				TCRBJ01-02*01	TCRBJ01	TCRBJ01-02	01				5	8	0	1	2	5	33	45	53	64	66	1	In	VDJ
TGGAGCTTGGTGACTCTGCTGTGTATTTCTGTGCCAGCAGCCAAGTTTCTAGAGGACCGAGATGGCTATGGCTACACCTTCGGTTCG		1	1.3656538067599864E-5	52	TCRBV03	TCRBV03				TCRBV03-01,TCRBV03-02						TCRBD01,TCRBD02	TCRBD01-01,TCRBD02-01		TCRBJ01-02*01	TCRBJ01	TCRBJ01-02	01				1	8	1	7	8	4	29	45	53	57	65	1	Out	VDJ
CAGCAGGTAGTGCGAGGAGATTCGGCAGCTTATTTCTGTGCCAGCTCACCACGGGGACAGGGAGGCTATGGCTACACCTTCGGTTCG	CASSPRGQGGYGYTF	2	2.731307613519973E-5	45	TCRBV18-01*01	TCRBV18	TCRBV18-01	01				TCRBD01-01*01	TCRBD01	TCRBD01-01	01				TCRBJ01-02*01	TCRBJ01	TCRBJ01-02	01				1	1	0	3	3	4	36	52	53	62	65	2	In	VDJ
ACACAGCAGGAGGACTCGGCCGTGTATCTCTGTGCCAGCAGCACCCCTCGTCCCGGGTAAGATAGCTATGGCTACACCTTCGGTTCG	CASSTPRPG*DSYGYTF	1	1.3656538067599864E-5	51	TCRBV07-02*01	TCRBV07	TCRBV07-02	01				TCRBD02-01	TCRBD02	TCRBD02-01				01,02	TCRBJ01-02*01	TCRBJ01	TCRBJ01-02	01				5	11	8	4	8	4	30	42	53	57	65	1	Stop	VDJ
AGGATCCAGCAGGTAGTGCGAGGAGATTCGGCAGCTTATTTCTGTGCCAGCTCCCTGACAGGGTCCTATGGCTACACCTTCGGTTCG	CASSLTGSYGYTF	2	2.731307613519973E-5	39	TCRBV18-01*01	TCRBV18	TCRBV18-01	01				TCRBD01-01*01	TCRBD01	TCRBD01-01	01				TCRBJ01-02*01	TCRBJ01	TCRBJ01-02	01				6	3	2	3	2	4	42	53	56	63	65	2	In	VDJ
CTGGGGGACTCAGCCCTGTACTTCTGTGCCAGCACGTAGCCTTGATAAAGCCCTGAGTGAAAGACCTATGGCTACACCTTCGGTTCG	CAST*P**SPE*KTYGYTF	1	1.3656538067599864E-5	57	TCRBV13-01*01	TCRBV13	TCRBV13-01	01				TCRBD02-01	TCRBD02	TCRBD02-01				01,02	TCRBJ01-02*01	TCRBJ01	TCRBJ01-02	01				7	2	5	7	25	4	24	34	36	40	65	1	Stop	VDJ
GTCGGCTGCTCCCTCCCAAACATCTGTGTACTTCTGTGCCAGCAGTCGCCTGGGACAGGGTATTACTATGGCTACACCTTCGGTTCG		1	1.3656538067599864E-5	47	TCRBV06	TCRBV06				TCRBV06-02,TCRBV06-03		TCRBD01-01*01	TCRBD01	TCRBD01-01	01				TCRBJ01-02*01	TCRBJ01	TCRBJ01-02	01				5	5	0	3	4	3	34	46	51	60	64	1	Out	VDJ
CGGTCCACAAAGCTGGAGGACTCAGCCATGTACTTCTGTGCCAGCAGTGTGCGGGGAAGAGCTAACTATGGCTACACCTTCGGTTCG	CASSVRGRANYGYTF	1	1.3656538067599864E-5	45	TCRBV02-01*01	TCRBV02	TCRBV02-01	01				TCRBD02-01*01	TCRBD02	TCRBD02-01	01				TCRBJ01-02*01	TCRBJ01	TCRBJ01-02	01				4	1	7	3	5	0	36	49	50	56	61	1	In	VDJ
AGTGCCCATCCTGAAGACAGCAGCTTCTACATCTGCAGTGCTAGAGCCCCAGAACAGAGTTATAACTATGGCTACACCTTCGGTTCG	CSARAPEQSYNYGYTF	1	1.3656538067599864E-5	48	TCRBV20	TCRBV20				TCRBV20-01,TCRBV20-or09_02		TCRBD01-01*01	TCRBD01	TCRBD01-01	01				TCRBJ01-02*01	TCRBJ01	TCRBJ01-02	01				1	7	3	5	5	1	33	46	53	57	62	1	In	VDJ
ACTGTGACATCGGCCCAAAAGAACCCGACAGCTTTCTATCTCTGTGCCAGTAGTATAGAGGGCAACTATGGCTACACCTTCGGTTCG	CASSIEGNYGYTF	2	2.731307613519973E-5	39	TCRBV19-01	TCRBV19	TCRBV19-01				01,02	TCRBD01-01*01	TCRBD01	TCRBD01-01	01				TCRBJ01-02*01	TCRBJ01	TCRBJ01-02	01				0	0	8	0	0	2	42	-1	59	-1	63	2	In	VDJ
CGGTCCACAAAGCTGGAGGACTCAGCCATGTACTTCTGTGCCAGCAGTTCGAGTAGGACAGTAAGATATGGCTACACCTTCGGTTCG	CASSSSRTVRYGYTF	1	1.3656538067599864E-5	45	TCRBV02-01*01	TCRBV02	TCRBV02-01	01				TCRBD01-01*01	TCRBD01	TCRBD01-01	01				TCRBJ01-02*01	TCRBJ01	TCRBJ01-02	01				5	7	1	5	5	5	36	48	55	61	66	1	In	VDJ
GCTGCTCCCTCCCAAACATCTGTGTACTTCTGTGCCAGCAGTTACCCACGGAAAGCGGACAGGGACCACGGCTACACCTTCGGTTCG	CASSYPRKADRDHGYTF	1	1.3656538067599864E-5	51	TCRBV06	TCRBV06				TCRBV06-02,TCRBV06-03		TCRBD01-01*01	TCRBD01	TCRBD01-01	01				TCRBJ01-02*01	TCRBJ01	TCRBJ01-02	01				2	11	1	3	5	8	30	45	56	64	69	1	In	VDJ
TCTCCCTGATTCTGGAGTCCGCCAGCACCAACCAGACATCTATGTACCTCTGTGCCAGCAGTTCGGGGGCGCCCTTACTTCGGGCCG		2	2.731307613519973E-5	31	TCRBV28-01*01	TCRBV28	TCRBV28-01	01								TCRBD01,TCRBD02	TCRBD01-01,TCRBD02-01		TCRBJ02-07*01	TCRBJ02	TCRBJ02-07	01				4	1	6	0	5	13	50	63	64	70	75	2	Out	VDJ
CAGCGCACACAGCAGGAGGACTCGGCCGTGTATCTCTGTGCCAGCAGAGTAACCGGACTAGCGAGCCGCGAGCAGTACTTCGGGCCG	CASRVTGLASREQYF	1	1.3656538067599864E-5	45	TCRBV07-02*01	TCRBV07	TCRBV07-02	01				TCRBD02-01	TCRBD02	TCRBD02-01				01,02	TCRBJ02-07*01	TCRBJ02	TCRBJ02-07	01				6	7	1	6	5	6	36	47	54	63	68	1	In	VDJ
CGCACACAGCAGGAGGACTCCGCCGTGTATCTCTGTGCCAGCAGCTTAGCGCCGGGACTAGCGGGTTACGAGCAGTACTTCGGGCCG	CASSLAPGLAGYEQYF	1	1.3656538067599864E-5	48	TCRBV07-08*01	TCRBV07	TCRBV07-08	01				TCRBD02-01	TCRBD02	TCRBD02-01				01,02	TCRBJ02-07*01	TCRBJ02	TCRBJ02-07	01				0	3	0	4	1	4	33	50	53	65	66	1	In	VDJ
AACATGAGCTCCTTGGAGCTGGGGGACTCAGCCCTGTACTTCTGTGCCAGCAGCTTTACAGAAAATTACGAGCAGTACTTCGGGCCG	CASSFTENYEQYF	1	1.3656538067599864E-5	39	TCRBV13-01*01	TCRBV13	TCRBV13-01	01				TCRBD01-01*01	TCRBD01	TCRBD01-01	01				TCRBJ02-07*01	TCRBJ02	TCRBJ02-07	01				3	1	3	5	5	4	42	56	57	61	66	1	In	VDJ
GGAGATCCAGCGCACAGAGCAGGGGGACTCGGCCATGTATCTCTGTGCCAGCAGCTTAGGGGGTGGTACGAGCAGTACTTCGGGCCG		1	1.3656538067599864E-5	38	TCRBV07-09	TCRBV07	TCRBV07-09				01,03					TCRBD01,TCRBD02	TCRBD01-01,TCRBD02-01		TCRBJ02-07*01	TCRBJ02	TCRBJ02-07	01				1	0	6	2	3	4	43	-1	59	63	66	1	Out	VDJ
ACAGAGCAGGGGGACTCGGCCATGTATCTCTGTGCCAGCAGCTTCGGGCCCCTGGAGTATCCTAGGTACGAGCAGTACTTCGGGCCG	CASSFGPLEYPRYEQYF	1	1.3656538067599864E-5	51	TCRBV07-09	TCRBV07	TCRBV07-09				01,03					TCRBD01,TCRBD02	TCRBD01-01,TCRBD02-01		TCRBJ02-07*01	TCRBJ02	TCRBJ02-07	01				3	1	8	0	17	4	30	44	45	49	66	1	In	VDJ
AGCTCTCTGGAGCTGGGGGACTCAGCTTTGTATTTCTGTGCCAGCAGCGTAATGGTCGGGGGGTCCTACGAGCAGTACTTCGGGCCG	CASSVMVGGSYEQYF	1	1.3656538067599864E-5	45	TCRBV09-01	TCRBV09	TCRBV09-01				01,02	TCRBD02-01*01	TCRBD02	TCRBD02-01	01				TCRBJ02-07*01	TCRBJ02	TCRBJ02-07	01				1	5	8	1	0	1	36	51	56	-1	63	1	In	VDJ
AAGATCCAGCCTGCAGAGCTTGGGGACTCGGCCGTGTATCTCTGTGCCAGCAGCCATAAGACCTCCTACGAGCAGTACTTCGGGCCG	CASSHKTSYEQYF	1	1.3656538067599864E-5	39	TCRBV11-03*01	TCRBV11	TCRBV11-03	01								TCRBD01,TCRBD02	TCRBD01-01,TCRBD02-01		TCRBJ02-07*01	TCRBJ02	TCRBJ02-07	01				5	5	2	7	0	0	42	54	59	-1	62	1	In	VDJ
GAGTCGGCTGCTCCCTCCCAAACATCTGTGTACTTCTGTGCCAGCAGTTACGTTAGGGGAGGACCCTACGAGCAGTACTTCGGGCCG	CASSYVRGGPYEQYF	1	1.3656538067599864E-5	45	TCRBV06	TCRBV06				TCRBV06-02,TCRBV06-03		TCRBD02-01*02	TCRBD02	TCRBD02-01	02				TCRBJ02-07*01	TCRBJ02	TCRBJ02-07	01				2	5	9	1	2	2	36	51	56	62	64	1	In	VDJ
CTCAGGCTGCTGTCGGCTGCTCCCTCCCAGACATCTGTGTACTTCTGTGCCAGCAGTGCCACCACCTACGAGCAGTACTTCGGGCCG	CASSATTYEQYF	1	1.3656538067599864E-5	36	TCRBV06-05*01	TCRBV06	TCRBV06-05	01								TCRBD01,TCRBD02	TCRBD01-01,TCRBD02-01		TCRBJ02-07*01	TCRBJ02	TCRBJ02-07	01				5	3	3	7	2	2	45	57	60	62	64	1	In	VDJ
ACCCTGCAGCCAGAAGACTCGGCCCTGTATCTCTGCGCCAGCAGCCAAGATCTTGGCCAGAACACCTACGAGCAGTACTTCGGGCCG	CASSQDLGQNTYEQYF	1	1.3656538067599864E-5	48	TCRBV04-03*01	TCRBV04	TCRBV04-03	01				TCRBD01-01*01	TCRBD01	TCRBD01-01	01				TCRBJ02-07*01	TCRBJ02	TCRBJ02-07	01				0	11	3	6	0	2	33	50	61	-1	64	1	In	VDJ
TGGCTGCTCCCTCCCAGACATCTGTGTACTTCTGTGCCAGCAGTTCCTAGCCGACTAGCGGGGGAAAACGAGCAGTACTTCGGGCCG		1	1.3656538067599864E-5	49	TCRBV06-06	TCRBV06	TCRBV06-06				01,02	TCRBD02-01*01	TCRBD02	TCRBD02-01	01				TCRBJ02-07*01	TCRBJ02	TCRBJ02-07	01				4	7	2	2	3	5	32	45	52	64	67	1	Out	VDJ
CAGCGCACACAGCAGGAGGACTCGGCCGTGTATCTCTGTGCCAGCAGCCCCTATAGCGGGGGGGCCTGGGAGCAGTACGTCGGGCCG	CASSPYSGGAWEQYV	1	1.3656538067599864E-5	45	TCRBV07-02*01	TCRBV07	TCRBV07-02	01				TCRBD02-01*01	TCRBD02	TCRBD02-01	01				TCRBJ02-07*01	TCRBJ02	TCRBJ02-07	01				5	5	5	0	15	17	36	48	53	64	79	1	In	VDJ
ATCCAGCGCACAGAGCAGGGGGACTCGGCCATGTATCTCTGTGCCAGCAGCTTAGGGACGGCTACCTACGAGCAGTACGTCGGGCCG	CASSLGTATYEQYV	1	1.3656538067599864E-5	42	TCRBV07-09	TCRBV07	TCRBV07-09				01,03					TCRBD01,TCRBD02	TCRBD01-01,TCRBD02-01		TCRBJ02-07*01	TCRBJ02	TCRBJ02-07	01				1	0	1	7	20	17	39	-1	55	59	79	1	In	VDJ
GAACTAAACCTGAGCTCTCTGGAGCTGGGGGACTCAGCTTTGTATTTCTGTGCCAGCAGCGCCGACAGGGCCATATATTTTGGAGAG	CASSADRAIYF	1	1.3656538067599864E-5	33	TCRBV09-01	TCRBV09	TCRBV09-01				01,02	TCRBD01-01*01	TCRBD01	TCRBD01-01	01				TCRBJ01-03*01	TCRBJ01	TCRBJ01-03	01				3	2	2	3	0	11	48	61	63	-1	70	1	In	VDJ
CATCAATTCCCTGGAGCTTGGTGACTCTGCTGTGTATTTCTGTGCCAACACAGATCCCGGGGTGGAAACACCATATATTTTGGAGAG		1	1.3656538067599864E-5	41	TCRBV03	TCRBV03				TCRBV03-01,TCRBV03-02		TCRBD02-01*01	TCRBD02	TCRBD02-01	01				TCRBJ01-03*01	TCRBJ01	TCRBJ01-03	01				10	10	8	3	0	3	40	47	57	-1	62	1	Out	VDJ
GCACCTTGGAGCTGGGGGACTCGGCCCTTTATCTTTGCGCCGCAGGTAACATCGGGAAGGTCTGGAAACACCATATATTTTGGAGAG		1	1.3656538067599864E-5	46	TCRBV05-01*01	TCRBV05	TCRBV05-01	01				TCRBD02-01*02	TCRBD02	TCRBD02-01	02				TCRBJ01-03*01	TCRBJ01	TCRBJ01-03	01				10	11	8	3	3	1	35	41	52	57	60	1	Out	VDJ
GCCTTGTTGCTGGGGGACTCGGCCCTCTATCTCTGTGCCAGCAGCTTACAGGGCTTTATCTCTGGAAACACCATATATTTTGGAGAG	CASSLQGFISGNTIYF	1	1.3656538067599864E-5	48	TCRBV05-06*01	TCRBV05	TCRBV05-06	01				TCRBD01-01*01	TCRBD01	TCRBD01-01	01				TCRBJ01-03*01	TCRBJ01	TCRBJ01-03	01				2	0	3	3	6	0	33	-1	47	53	59	1	In	VDJ
TCCCTCCCAGACATCTGTGTACTTCTGTGCCAGCAGCATAGGACAGGGTCGTTACCTTCCTCTGGAAACACCATATATTTTGGAGAG		1	1.3656538067599864E-5	56	TCRBV06	TCRBV06				TCRBV06-01,TCRBV06-05,TCRBV06-06		TCRBD01-01*01	TCRBD01	TCRBD01-01	01				TCRBJ01-03*01	TCRBJ01	TCRBJ01-03	01				6	4	1	3	11	0	25	36	40	48	59	1	Out	VDJ
AATTCCCTGGAGCTTGGTGACTCTGCTGTGTATTTCTGTGCCAGCAGCCCCCGACCAACCTCTGGAAACACCATATATTTTGGAGAG	CASSPRPTSGNTIYF	1	1.3656538067599864E-5	45	TCRBV03	TCRBV03				TCRBV03-01,TCRBV03-02						TCRBD01,TCRBD02	TCRBD01-01,TCRBD02-01		TCRBJ01-03*01	TCRBJ01	TCRBJ01-03	01				4	3	2	7	4	0	36	49	52	55	59	1	In	VDJ
TCCCTGGAGCTTGGTGACTCTGCTGTGTATTTCTGTGCCAGCAGCACCGGAGGACGGTACTCTGGAAACACCATATATTTTGGAGAG	CASSTGGRYSGNTIYF	1	1.3656538067599864E-5	48	TCRBV03	TCRBV03				TCRBV03-01,TCRBV03-02		TCRBD02-01*02	TCRBD02	TCRBD02-01	02				TCRBJ01-03*01	TCRBJ01	TCRBJ01-03	01				5	3	10	1	6	0	33	45	48	53	59	1	In	VDJ
ATCCAGCGCACAGAGCAGGGGGACTCGGCCATGTATCTCTGTGCCAGCAGCCCCCAGGGGACGGGAAACACCATATATTTTGGAGAG	CASSPQGTGNTIYF	2	2.731307613519973E-5	42	TCRBV07-09	TCRBV07	TCRBV07-09				01,03	TCRBD01-01*01	TCRBD01	TCRBD01-01	01				TCRBJ01-03*01	TCRBJ01	TCRBJ01-03	01				5	3	4	2	3	4	39	51	54	60	63	2	In	VDJ
GCGTCTGCTGTACCCTCTCAGACATCTGTGTACTTCTGTGCCAGCACTATGGGGGTATCTGGGGCCAACGTCCTGACTTTCGGGGCC	CASTMGVSGANVLTF	1	1.3656538067599864E-5	45	TCRBV06-04	TCRBV06	TCRBV06-04				01,02					TCRBD01,TCRBD02	TCRBD01-01,TCRBD02-01		TCRBJ02-06*01	TCRBJ02	TCRBJ02-06	01				7	4	6	1	2	1	36	46	50	55	57	1	In	VDJ
CTGACAGTGACCAGTGCCCATCCTGAAGACAGCAGCTTCTACATCTGCAGTGCCAGGACTTCAGAAAACATTCAGTACTTCGGCGCC	CSARTSENIQYF	1	1.3656538067599864E-5	36	TCRBV20	TCRBV20				TCRBV20-01,TCRBV20-or09_02		TCRBD02-01	TCRBD02	TCRBD02-01				01,02	TCRBJ02-04*01	TCRBJ02	TCRBJ02-04	01				6	2	1	10	4	5	45	53	55	60	64	1	In	VDJ
TGGACGACTCGGCCCTGTATCTCTGTGCCAGCAGCTATCCAGGGGCCCCAGGCTGGGGGGGCCAAAAACATTCAGTACTTCGGCGCC		1	1.3656538067599864E-5	58	TCRBV05-04*01	TCRBV05	TCRBV05-04	01								TCRBD01,TCRBD02	TCRBD01-01,TCRBD02-01		TCRBJ02-04*01	TCRBJ02	TCRBJ02-04	01				3	3	4	2	15	1	23	36	39	45	60	1	Out	VDJ
GAGCTGGGGGACTCGGCCCTTTATCTTTGCGCCAGCAGCTTGGGACTAGCGCCTTCCCTAGCCAAAAACATTCAGTACTTCGGCGCC	CASSLGLAPSLAKNIQYF	1	1.3656538067599864E-5	54	TCRBV05-01*01	TCRBV05	TCRBV05-01	01				TCRBD02-01	TCRBD02	TCRBD02-01				01,02	TCRBJ02-04*01	TCRBJ02	TCRBJ02-04	01				0	0	2	6	8	0	27	-1	43	51	59	1	In	VDJ
CTGGAGGACTCAGCCATGTACTTCTGTGCCAGCGTAGGCACAGGGCCCACGGAAAGCTCCTATAATTCACCCCTCCACTTTGGGAAC	CASVGTGPTESSYNSPLHF	1	1.3656538067599864E-5	57	TCRBV02-01*01	TCRBV02	TCRBV02-01	01				TCRBD01-01*01	TCRBD01	TCRBD01-01	01				TCRBJ01-06*01	TCRBJ01	TCRBJ01-06	01				8	6	3	3	11	0	24	33	39	45	56	1	In	VDJ
CACACCCTGCAGCCAGAAGACTCGGCCCTGTATCTCTGCGCCAGCAGCCAAGCAGGGGATACGAATTCACCCCTCCACTTTGGGAAC	CASSQAGDTNSPLHF	1	1.3656538067599864E-5	45	TCRBV04-03*01	TCRBV04	TCRBV04-03	01				TCRBD01-01*01	TCRBD01	TCRBD01-01	01				TCRBJ01-06*01	TCRBJ01	TCRBJ01-06	01				1	0	4	2	5	7	36	-1	52	58	63	1	In	VDJ
GTGACCAGTGCCCATCCTGAAGACAGCAGCTTCTACATCTGCAGTGCTAGAGACCTCAGCTCCGGCAGGGTGCAGTTCTTCGGGCCA	CSARDLSSGRVQFF	1	1.3656538067599864E-5	42	TCRBV20	TCRBV20				TCRBV20-01,TCRBV20-or09_02		TCRBD01-01*01	TCRBD01	TCRBD01-01	01				TCRBJ02-01*01	TCRBJ02	TCRBJ02-01	01				0	12	4	3	1	12	39	53	65	70	71	1	In	VDJ
AGGCTGCTGTCGGCTGCTCCCTCCCAGACATCTGTGTACTTCTGTGCCAGCAGTTACCCCTCCGGTCTTGAGCAGTTCTTCGGGCCA	CASSYPSGLEQFF	1	1.3656538067599864E-5	39	TCRBV06-05*01	TCRBV06	TCRBV06-05	01				TCRBD02-01	TCRBD02	TCRBD02-01				01,02	TCRBJ02-01*01	TCRBJ02	TCRBJ02-01	01				2	5	8	5	3	9	42	57	62	65	68	1	In	VDJ
ACCTTGGAGATCCAGCGCACAGAGCAGGGGGACTCGGCCATGTATCTCTGTGCCAGCAGCTTCTCGGGTGAGCAGTTCTTCGGGCCA	CASSFSGEQFF	2	2.731307613519973E-5	33	TCRBV07-09	TCRBV07	TCRBV07-09				01,03	TCRBD02-01	TCRBD02	TCRBD02-01				01,02	TCRBJ02-01*01	TCRBJ02	TCRBJ02-01	01				3	2	8	4	0	9	48	62	64	-1	68	2	In	VDJ
CGCTCACCAGGCCTGGGGGACGCAGCCATGTACCTGTGTGCCACCAGCTTAGGACTAGGAGGGGGCAATGAGCAGTTCTTCGGGCCA	CATSLGLGGGNEQFF	1	1.3656538067599864E-5	45	TCRBV15-01*01	TCRBV15	TCRBV15-01	01				TCRBD02-01	TCRBD02	TCRBD02-01				01,02	TCRBJ02-01*01	TCRBJ02	TCRBJ02-01	01				5	3	1	8	7	6	36	48	51	58	65	1	In	VDJ
TCTGCCATCCCCAACCAGACAGCTCTTTACTTCTGTGCCACCCGGGGACTAGCGGGAGGATTAGGCAATGAGCAGTTCTTCGGGCCA	CATRGLAGGLGNEQFF	1	1.3656538067599864E-5	48	TCRBV24	TCRBV24				TCRBV24-01,TCRBV24-or09_02		TCRBD02-01*02	TCRBD02	TCRBD02-01	02				TCRBJ02-01*01	TCRBJ02	TCRBJ02-01	01				9	2	0	1	6	6	33	42	44	59	65	1	In	VDJ
TCCGCTACCAGCTCCCAGACATCTGTGTACTTCTGTGCCATCAGTCTCGGGACAGGGGGCCTTACCAATGAGCAGTTCTTCGGGCCA	CAISLGTGGLTNEQFF	1	1.3656538067599864E-5	48	TCRBV10-03*01	TCRBV10	TCRBV10-03	01				TCRBD01-01*01	TCRBD01	TCRBD01-01	01				TCRBJ02-01*01	TCRBJ02	TCRBJ02-01	01				5	3	0	0	5	6	33	45	48	60	65	1	In	VDJ
GCTGGGGGACTCGGCCCTGTATCTCTGTGCCAGAAGCCGCATTGTCTTAGTGGGGACAGAGTTTACAATGAGCAGTTCTTCGGGCCA		1	1.3656538067599864E-5	56	TCRBV05-03	TCRBV05	TCRBV05-03				01,02	TCRBD01-01*01	TCRBD01	TCRBD01-01	01				TCRBJ02-01*01	TCRBJ02	TCRBJ02-01	01				4	15	0	5	4	4	25	37	52	59	63	1	Out	VDJ
CTGCTGTCGGCTGCTCCCTCCCAGACATCTGTGTACTTCTGTGCCAGCAGTACGATGGTCCCTTACAATGAGCAGTTCTTCGGGCCA	CASSTMVPYNEQFF	1	1.3656538067599864E-5	42	TCRBV06-05*01	TCRBV06	TCRBV06-05	01								TCRBD01,TCRBD02	TCRBD01-01,TCRBD02-01		TCRBJ02-01*01	TCRBJ02	TCRBJ02-01	01				5	5	0	10	5	4	39	51	56	58	63	1	In	VDJ
ATCCAGCGCACACAGCAGGAGGACTCGGCCGTGTATCTCTGTGCCAGCAGCTTAGGGGGGCAGTACAATGAGCAGTTCTTCGGGCCA	CASSLGGQYNEQFF	1	1.3656538067599864E-5	42	TCRBV07-02*01	TCRBV07	TCRBV07-02	01				TCRBD01-01*01	TCRBD01	TCRBD01-01	01				TCRBJ02-01*01	TCRBJ02	TCRBJ02-01	01				1	0	6	0	2	4	39	-1	55	61	63	1	In	VDJ
GGAGGACTCAGCCATGTACTTCTGTGCCAGCAGTTTCCCGGGACTAGCGGGATACCCTTCTCCTACAATGAGCAGTTCTTCGGGCCA		1	1.3656538067599864E-5	59	TCRBV02-01*01	TCRBV02	TCRBV02-01	01				TCRBD02-01*02	TCRBD02	TCRBD02-01	02				TCRBJ02-01*01	TCRBJ02	TCRBJ02-01	01				5	5	0	3	7	0	22	34	39	52	59	1	Out	VDJ
AGCTGGGGGACTCGGCCCTTTATCTTTGCGCCAGCAGCTTGGCCGGACTAGCGGGGCGTCTCCTACAATGAGCAGTTCTTCGGGCCA		1	1.3656538067599864E-5	55	TCRBV05-01*01	TCRBV05	TCRBV05-01	01				TCRBD02-01*01	TCRBD02	TCRBD02-01	01				TCRBJ02-01*01	TCRBJ02	TCRBJ02-01	01				0	2	1	3	3	0	26	42	44	56	59	1	Out	VDJ
GAGTCGGCTGCTCCCTCCCAAACATCTGTGTACTTCTGTGCCAGCAGTTACGGGTGGGGCTCCTACAATGAGCAGTTCTTCGGGCCA	CASSYGWGSYNEQFF	1	1.3656538067599864E-5	45	TCRBV06	TCRBV06				TCRBV06-02,TCRBV06-03						TCRBD01,TCRBD02	TCRBD01-01,TCRBD02-01		TCRBJ02-01*01	TCRBJ02	TCRBJ02-01	01				2	4	6	2	0	0	36	51	55	-1	59	1	In	VDJ
AATTCCCTGGAGCTTGGTGACTCTGCTGTGTATTTCTGTGCCAGCAGTTTTGGGGGGCTAGAGCACAATGAGCAGTTCTTCGGGCCA	CASSFGGLEHNEQFF	1	1.3656538067599864E-5	45	TCRBV03	TCRBV03				TCRBV03-01,TCRBV03-02						TCRBD01,TCRBD02	TCRBD01-01,TCRBD02-01		TCRBJ02-01*01	TCRBJ02	TCRBJ02-01	01				6	5	6	0	6	5	36	47	52	58	64	1	In	VDJ
AGCACCTTGGAGCTGGGGGACTCGGCCCTTTATCTTTGCGCCAGCAGCTTGGCTGACACAGGCCACAATGAGCAGTTCTTCGGGCCA	CASSLADTGHNEQFF	1	1.3656538067599864E-5	45	TCRBV05-01*01	TCRBV05	TCRBV05-01	01				TCRBD01-01*01	TCRBD01	TCRBD01-01	01				TCRBJ02-01*01	TCRBJ02	TCRBJ02-01	01				0	5	3	4	2	5	36	52	57	62	64	1	In	VDJ
CCTGGGGGACGCAGCCATGTACCTGTGTGCCACCAGCAGACCCCTCCCCTTCAAGGGTCGGGTAACAATGAGCAGTTCTTCGGGCCA		1	1.3656538067599864E-5	56	TCRBV15-01*01	TCRBV15	TCRBV15-01	01								TCRBD01,TCRBD02	TCRBD01-01,TCRBD02-01		TCRBJ02-01*01	TCRBJ02	TCRBJ02-01	01				2	13	5	3	7	5	25	40	53	57	64	1	Out	VDJ
CAGTGACCAGTGCCCATCCTGAAGACAGCAGCTTCTACATCTGCAGTGCTAGATCGCCGTGATGCCGAGACCCAGTACTTCGGGCCA		1	1.3656538067599864E-5	40	TCRBV20	TCRBV20				TCRBV20-01,TCRBV20-or09_02						TCRBD01,TCRBD02	TCRBD01-01,TCRBD02-01		TCRBJ02-05*01	TCRBJ02	TCRBJ02-05	01				2	7	2	8	4	5	41	53	60	62	66	1	Out	VDJ
ACGATCCAGCGCACACAGCAGGAGGACTCGGCCGTGTATCTCTGTGCCAGCAGCTCCATGTACCGAGAGACCCAGTACTTCGGGCCA	CASSSMYRETQYF	1	1.3656538067599864E-5	39	TCRBV07-02*01	TCRBV07	TCRBV07-02	01								TCRBD01,TCRBD02	TCRBD01-01,TCRBD02-01		TCRBJ02-05*01	TCRBJ02	TCRBJ02-05	01				4	6	3	7	2	4	42	55	61	63	65	1	In	VDJ
CTGGAGTCCGCTACCAGCTCCCAGACATCTGTGTACTTCTGTGCCATCAGGTATTACGGACAGTAAGAGACCCAGTACTTCGGGCCA	CAIRYYGQ*ETQYF	1	1.3656538067599864E-5	42	TCRBV10-03*01	TCRBV10	TCRBV10-03	01				TCRBD01-01*01	TCRBD01	TCRBD01-01	01				TCRBJ02-05*01	TCRBJ02	TCRBJ02-05	01				6	7	1	5	1	3	39	50	57	63	64	1	Stop	VDJ
ATGAATGTGAGCACCTTGGAGCTGGGGGACTCGGCCCTTTATCTTTGCGCCAGCACGGGACAGCAAGAGACCCAGTACTTCGGGCCA	CASTGQQETQYF	1	1.3656538067599864E-5	36	TCRBV05-01*01	TCRBV05	TCRBV05-01	01				TCRBD01-01*01	TCRBD01	TCRBD01-01	01				TCRBJ02-05*01	TCRBJ02	TCRBJ02-05	01				6	1	0	5	0	2	45	55	56	-1	63	1	In	VDJ
CTGGGGGACTCAGCTTTGTATTTCTGTGCCAGCAGCGTAGCTACCCCGACTAGCGGGGGGTTCCAAGAGACCCAGTACTTCGGGCCA	CASSVATPTSGGFQETQYF	1	1.3656538067599864E-5	57	TCRBV09-01	TCRBV09	TCRBV09-01				01,02	TCRBD02-01*01	TCRBD02	TCRBD02-01	01				TCRBJ02-05*01	TCRBJ02	TCRBJ02-05	01				0	7	2	1	2	1	24	40	47	60	62	1	In	VDJ
CACACCCTGCAGCCAGAAGACTCGGCCCTGTATCTCTGTGCCAGCAGCCAAGATCGGGGGGGCCAAGAGACCCAGTACTTCGGGCCA	CASSQDRGGQETQYF	1	1.3656538067599864E-5	45	TCRBV04-02*01	TCRBV04	TCRBV04-02	01				TCRBD02-01*01	TCRBD02	TCRBD02-01	01				TCRBJ02-05*01	TCRBJ02	TCRBJ02-05	01				0	1	8	0	0	1	36	53	54	-1	62	1	In	VDJ
GAGTCTGCCATCCCCAACCAGACAGCTCTTTACTTCTGTGCCACCGCCGACACAGGGTCCAGCCAAGAGACCCAGTACTTCGGGCCA	CATADTGSSQETQYF	1	1.3656538067599864E-5	45	TCRBV24	TCRBV24				TCRBV24-01,TCRBV24-or09_02		TCRBD01-01*01	TCRBD01	TCRBD01-01	01				TCRBJ02-05*01	TCRBJ02	TCRBJ02-05	01				9	6	3	3	5	1	36	45	51	57	62	1	In	VDJ
ATCCAACCTGCAAAGCTTGAGGACTCGGCCGTGTATCTCTGTGCCAGCAGATCTACAGGGTCCCAAGAGACCCAGTACTTCGGGCCA	CASRSTGSQETQYF	2	2.731307613519973E-5	42	TCRBV11-02*02	TCRBV11	TCRBV11-02	02				TCRBD01-01*01	TCRBD01	TCRBD01-01	01				TCRBJ02-05*01	TCRBJ02	TCRBJ02-05	01				6	4	3	3	2	1	39	50	54	60	62	2	In	VDJ
AAGATCCGGTCCACAAAGCTGGAGGACTCAGCCATGTACTTCTGTGCCAGCAGTCAGGACAGACAAGAGACCCAGTACTTCGGGCCA	CASSQDRQETQYF	1	1.3656538067599864E-5	39	TCRBV02-01*01	TCRBV02	TCRBV02-01	01				TCRBD01-01*01	TCRBD01	TCRBD01-01	01				TCRBJ02-05*01	TCRBJ02	TCRBJ02-05	01				5	2	1	5	1	2	42	54	56	62	63	1	In	VDJ
TTGGAGCTGGAGGACTCGGCCCTGTATCTCTGTGCCAGCAGCCTCACCGGTGGGGCTCAGTCTATGGGTACGCAGTATTTTGGCCCA	CASSLTGGAQSMGTQYF	1	1.3656538067599864E-5	51	TCRBV05-08*01	TCRBV05	TCRBV05-08	01				TCRBD01-01*01	TCRBD01	TCRBD01-01	01				TCRBJ02-03*01	TCRBJ02	TCRBJ02-03	01				4	9	7	0	12	8	30	42	51	56	68	1	In	VDJ
CTGAGCTCTCTGGAGCTGGGGGACTCAGCTTTGTATTTCTGTGCCAGCAGCGCTAGCGGGGGGGAGTATACGCAGTATTTTGGCCCA	CASSASGGEYTQYF	1	1.3656538067599864E-5	42	TCRBV09-01	TCRBV09	TCRBV09-01				01,02	TCRBD02-01*01	TCRBD02	TCRBD02-01	01				TCRBJ02-03*01	TCRBJ02	TCRBJ02-03	01				3	0	4	0	3	7	39	-1	52	64	67	1	In	VDJ
AATGTGAGCACCTTGGAGCTGGGGGACTCGGCCCTTTATCTTTGCGCCAGCAGCGGGCAGGGAGGAGATACGCAGTATTTTGGCCCA	CASSGQGGDTQYF	1	1.3656538067599864E-5	39	TCRBV05-01*01	TCRBV05	TCRBV05-01	01				TCRBD02-01*02	TCRBD02	TCRBD02-01	02				TCRBJ02-03*01	TCRBJ02	TCRBJ02-03	01				4	5	9	1	0	5	42	54	59	-1	65	1	In	VDJ
ATGAATGTGAGCACCTTGGAGCTGGGGGACTCGGCCCTTTATCTTTGCGCCAGCAGCTTGGGTCGAGATACGCAGTATTTTGGCCCA	CASSLGRDTQYF	1	1.3656538067599864E-5	36	TCRBV05-01*01	TCRBV05	TCRBV05-01	01				TCRBD02-01	TCRBD02	TCRBD02-01				01,02	TCRBJ02-03*01	TCRBJ02	TCRBJ02-03	01				0	2	8	6	0	5	45	61	63	-1	65	1	In	VDJ
ACACAGCAGGAGGACTCCGCCGTGTATCTCTGTGCCAGCAGCTTAGGAAGACAGGGAAGAAGGACAGATACGCAGTATTTTGGCCCA	CASSLGRQGRRTDTQYF	1	1.3656538067599864E-5	51	TCRBV07-08*01	TCRBV07	TCRBV07-08	01				TCRBD01-01*01	TCRBD01	TCRBD01-01	01				TCRBJ02-03*01	TCRBJ02	TCRBJ02-03	01				1	3	2	3	7	3	30	46	49	56	63	1	In	VDJ
CAGCGCACAGAGCAGCGGGACTCAGCCATGTATCGCTGTGCTAGCAGCCCTGGGACAGGGGTCACAGATACGCAGTATTTTGGCCCA	CASSPGTGVTDTQYF	1	1.3656538067599864E-5	45	TCRBV07-07*01	TCRBV07	TCRBV07-07	01				TCRBD01-01*01	TCRBD01	TCRBD01-01	01				TCRBJ02-03*01	TCRBJ02	TCRBJ02-03	01				5	3	0	2	1	2	36	48	51	61	62	1	In	VDJ
CCCTCAGAACCCAGGGACTCAGCTGTGTACTTCTGTGCCAGCAGCCGCCTGGGACTAGCGGTCACAGATACGCAGTATTTTGGCCCA	CASSRLGLAVTDTQYF	1	1.3656538067599864E-5	48	TCRBV12	TCRBV12				TCRBV12-03,TCRBV12-04		TCRBD02-01	TCRBD02	TCRBD02-01				01,02	TCRBJ02-03*01	TCRBJ02	TCRBJ02-03	01				6	6	0	5	1	2	33	44	50	61	62	1	In	VDJ
AATGTGAGCACCTTGGAGCTGGGGGACTCGGCCCTTTATCTTTGCGCCAGCAGCTTTACTGGCACAGATACGCAGTATTTTGGCCCA	CASSFTGTDTQYF	1	1.3656538067599864E-5	39	TCRBV05-01*01	TCRBV05	TCRBV05-01	01				TCRBD02-01	TCRBD02	TCRBD02-01				01,02	TCRBJ02-03*01	TCRBJ02	TCRBJ02-03	01				2	1	3	10	1	1	42	56	57	60	61	1	In	VDJ
CTGAGCTCTCTGGAGCTGGGGGACTCAGCTTTGTATTTCTGTGCCAGCAGCGCACCAGGGGGCACAGATACGCAGTATTTTGGCCCA	CASSAPGGTDTQYF	1	1.3656538067599864E-5	42	TCRBV09-01	TCRBV09	TCRBV09-01				01,02	TCRBD01-01*01	TCRBD01	TCRBD01-01	01				TCRBJ02-03*01	TCRBJ02	TCRBJ02-03	01				3	3	4	2	0	1	39	52	55	-1	61	1	In	VDJ
CAGAAGACTCAGCCCTGTATCTCTGCGCCAGCAGCCTCACGGACTAGCGGGGGGTCGGTCGGCACAGATACGCAGTATTTTGGCCCA		1	1.3656538067599864E-5	58	TCRBV04-01*01	TCRBV04	TCRBV04-01	01				TCRBD02-01*01	TCRBD02	TCRBD02-01	01				TCRBJ02-03*01	TCRBJ02	TCRBJ02-03	01				4	4	1	1	7	1	23	36	40	54	61	1	Out	VDJ
CAGCCCTCAGAACCCAGGGACTCAGCTGTGTACTTCTGTGCCAGCAGTTTAACTAGCGCTAGCACAGATACGCAGTATTTTGGCCCA	CASSLTSASTDTQYF	1	1.3656538067599864E-5	45	TCRBV12	TCRBV12				TCRBV12-03,TCRBV12-04		TCRBD02-01	TCRBD02	TCRBD02-01				01,02	TCRBJ02-03*01	TCRBJ02	TCRBJ02-03	01				2	0	3	6	2	0	36	-1	51	58	60	1	In	VDJ
GTGAGCACCTTGGAGCTGGGGGACTCGGCCCTTTATCTTTGCGCCAGCCAGCGGGGGCCGAGCACAGATACGCAGTATTTTGGCCCA	CASQRGPSTDTQYF	1	1.3656538067599864E-5	42	TCRBV05-01*01	TCRBV05	TCRBV05-01	01				TCRBD02-01*01	TCRBD02	TCRBD02-01	01				TCRBJ02-03*01	TCRBJ02	TCRBJ02-03	01				7	1	6	2	3	0	39	48	49	57	60	1	In	VDJ
CGCACAGAGCAGGGGGACTCGGCCATGTATCTCTGTGCCAGCAGTTCCGGGACAGGGGGCAGCACAGATACGCAGTATTTTGGCCCA	CASSSGTGGSTDTQYF	1	1.3656538067599864E-5	48	TCRBV07-09	TCRBV07	TCRBV07-09				01,03	TCRBD01-01*01	TCRBD01	TCRBD01-01	01				TCRBJ02-03*01	TCRBJ02	TCRBJ02-03	01				6	4	0	0	0	0	33	44	48	-1	60	1	In	VDJ
ATCCAGCGCACACAGCAGGAGGACTCGGCCGTGTATCTCTGTGCCAGCAGCTTAGGACAGGGGAAGAATACGCAGTATTTTGGCCCA	CASSLGQGKNTQYF	1	1.3656538067599864E-5	42	TCRBV07-02*01	TCRBV07	TCRBV07-02	01				TCRBD01-01*01	TCRBD01	TCRBD01-01	01				TCRBJ02-03*01	TCRBJ02	TCRBJ02-03	01				1	0	2	2	4	7	39	-1	55	63	67	1	In	VDJ
ACAGTGACCAGTGCCCATCCTGAAGACAGCAGCTTCTACATCTGCAGTGCTAGATGGGACGCCGCCGGGACGCAGTATTTTGGCCCA	CSARWDAAGTQYF	1	1.3656538067599864E-5	39	TCRBV20	TCRBV20				TCRBV20-01,TCRBV20-or09_02						TCRBD01,TCRBD02	TCRBD01-01,TCRBD02-01		TCRBJ02-03*01	TCRBJ02	TCRBJ02-03	01				2	1	0	7	9	9	42	54	55	60	69	1	In	VDJ
GCCTTGGAGCTGGACGACTCGGCCCTGTATCTCTGTGCCAGCAGCTTAATCGAGACTAGCGACTCCGGGGAGCTGTTTTTTGGAGAA	CASSLIETSDSGELFF	1	1.3656538067599864E-5	48	TCRBV05-04*01	TCRBV05	TCRBV05-04	01				TCRBD02-01	TCRBD02	TCRBD02-01				01,02	TCRBJ02-02*01	TCRBJ02	TCRBJ02-02	01				2	6	2	6	3	6	33	47	53	61	64	1	In	VDJ
AGCTCTCTGGAGCTGGGGGACTCAGCTTTGTATTTCTGTGCCAGCAGCGTAGCCGGGGGGTTCACCGGGGAGCTGTTTTTTGGAGAA	CASSVAGGFTGELFF	1	1.3656538067599864E-5	45	TCRBV09-01	TCRBV09	TCRBV09-01				01,02	TCRBD02-01*01	TCRBD02	TCRBD02-01	01				TCRBJ02-02*01	TCRBJ02	TCRBJ02-02	01				0	1	8	1	2	4	36	52	53	60	62	1	In	VDJ
CAGCGCACACAGCAGGAGGACTCGGCCGTGTATCTCTGTGCCAGCAGCCCTATTTTGGGGGCCACCGGGGAGCTGTTTTTTGGAGAA	CASSPILGATGELFF	1	1.3656538067599864E-5	45	TCRBV07-02*01	TCRBV07	TCRBV07-02	01				TCRBD01-01*01	TCRBD01	TCRBD01-01	01				TCRBJ02-02*01	TCRBJ02	TCRBJ02-02	01				5	8	6	0	0	4	36	48	56	-1	62	1	In	VDJ
GTGAGCACCTTGGAGCTGGGGGACTCGGCCCTTTATCTTTGCGCCAGCAGCCGAGACGGAGCCACCGGGGAGCTGTTTTTTGGAGAA	CASSRDGATGELFF	1	1.3656538067599864E-5	42	TCRBV05-01*01	TCRBV05	TCRBV05-01	01				TCRBD02-01*02	TCRBD02	TCRBD02-01	02				TCRBJ02-02*01	TCRBJ02	TCRBJ02-02	01				4	6	10	2	1	4	39	51	57	61	62	1	In	VDJ
CAGGAGGACTCCGCCGTGTATCTCTGTGCCAGCAGCTTAAGGGGGACAGGGTTTGGCGGCTACACCGGGGAGCTGTTTTTTGGAGAA	CASSLRGTGFGGYTGELFF	1	1.3656538067599864E-5	57	TCRBV07-08*01	TCRBV07	TCRBV07-08	01				TCRBD01-01*01	TCRBD01	TCRBD01-01	01				TCRBJ02-02*01	TCRBJ02	TCRBJ02-02	01				2	3	0	3	10	3	24	39	42	51	61	1	In	VDJ
CAGCCCTCAGAACCCAGGGACTCAGCTGTGTACTTCTGTGCCAGCAGTCTTCGCGGGGGGAACACCGGGGAGCTGTTTTTTGGAGAA	CASSLRGGNTGELFF	1	1.3656538067599864E-5	45	TCRBV12	TCRBV12				TCRBV12-03,TCRBV12-04		TCRBD02-01*01	TCRBD02	TCRBD02-01	01				TCRBJ02-02*01	TCRBJ02	TCRBJ02-02	01				5	4	7	2	0	1	36	48	52	-1	59	1	In	VDJ
TTGGTGACTCTGCTGTGTATTTCTGTGCCAGCACCGCCCCGGGACTAAGGACTAGCGGGAAACACCGGGGAGCTGTTTTTTGGAGAA		1	1.3656538067599864E-5	58	TCRBV03	TCRBV03				TCRBV03-01,TCRBV03-02		TCRBD02-01*02	TCRBD02	TCRBD02-01	02				TCRBJ02-02*01	TCRBJ02	TCRBJ02-02	01				7	15	1	3	0	2	23	33	48	-1	60	1	Out	VDJ
CACATCAATTCCCTGGAGCTTGGTGACTCTGCTGTGTATTTCTGTGCCAGCAGCCGACCTTCGCGAGGGGAGCTGTTTTTTGGAGAA	CASSRPSRGELFF	1	1.3656538067599864E-5	39	TCRBV03	TCRBV03				TCRBV03-01,TCRBV03-02						TCRBD01,TCRBD02	TCRBD01-01,TCRBD02-01		TCRBJ02-02*01	TCRBJ02	TCRBJ02-02	01				4	0	2	7	8	8	42	-1	55	58	66	1	In	VDJ
CTAAACCTGAGCTCTCTGGAGCTGGGGGACTCAGCTTTGTATTTCTGTGCCAGTAGCCGCAGCGACGGAGACGCTTTCTTTGGACAA	CASSRSDGDAFF	1	1.3656538067599864E-5	36	TCRBV09-01	TCRBV09	TCRBV09-01				01,02	TCRBD02-01	TCRBD02	TCRBD02-01				01,02	TCRBJ01-01*01	TCRBJ01	TCRBJ01-01	01				4	3	6	6	8	11	45	57	60	64	72	1	In	VDJ
ACCCTGGAGTCTGCCAGGCCCTCACATACCTCTCAGTACCTCTGTGCCAGCAGTGAATGGGGGAGCCTTGAAGCTTTCTTTGGACAA	CASSEWGSLEAFF	1	1.3656538067599864E-5	39	TCRBV25-01*01	TCRBV25	TCRBV25-01	01								TCRBD01,TCRBD02	TCRBD01-01,TCRBD02-01		TCRBJ01-01*01	TCRBJ01	TCRBJ01-01	01				1	0	6	1	5	7	42	-1	58	63	68	1	In	VDJ
TGCAGCCAGAAGACTCGGCCCTGTATCTCTGCGCCAGCAGCCAAGAAGTGGGGGCCTCGAGCCGGATCTGAAGCTTTCTTTGGACAA		1	1.3656538067599864E-5	52	TCRBV04-03*01	TCRBV04	TCRBV04-03	01				TCRBD01-01*01	TCRBD01	TCRBD01-01	01				TCRBJ01-01*01	TCRBJ01	TCRBJ01-01	01				0	3	6	0	12	6	29	46	49	55	67	1	Out	VDJ
GCTCTTTACTTCTGTGCCACCAGTGATTTGTTGGTCGGACCTTAACGGGGACAGGATCGGTCACAGGCTGAAGCTTTCTTTGGACAA	CATSDLLVGP*RGQDRSQAEAFF	1	1.3656538067599864E-5	69	TCRBV24	TCRBV24				TCRBV24-01,TCRBV24-or09_02		TCRBD01-01*01	TCRBD01	TCRBD01-01	01				TCRBJ01-01*01	TCRBJ01	TCRBJ01-01	01				0	17	0	4	12	6	12	30	47	55	67	1	Stop	VDJ
CCTACACACCCTGCAGCCAGAAGACTCGGCCCTGTATCTCTGCGCCAGCAGCCCCCCCGGTCCGGCGCTGAAGCTTTCTTTGGACAA		1	1.3656538067599864E-5	41	TCRBV04-03*01	TCRBV04	TCRBV04-03	01								TCRBD01,TCRBD02	TCRBD01-01,TCRBD02-01		TCRBJ01-01*01	TCRBJ01	TCRBJ01-01	01				4	10	9	0	1	6	40	53	63	66	67	1	Out	VDJ
GAGTCTGCTGCCTCCTCCCAGACATCTGTATATTTCTGCGCCAGCAGTGAGGAGGGTGGGTACCGTACTGAAGCTTTCTTTGGACAA	CASSEEGGYRTEAFF	2	2.731307613519973E-5	45	TCRBV10-01	TCRBV10	TCRBV10-01				01,02	TCRBD02-01*02	TCRBD02	TCRBD02-01	02				TCRBJ01-01*01	TCRBJ01	TCRBJ01-01	01				2	0	11	0	10	5	36	-1	51	56	66	2	In	VDJ
CCCAGCCCCAACCAGACCTCTCTGTACTTCTGTGCCAGCTATCTTATGGGGCAGCGGAGGGAGTTCACTGAAGCTTTCTTTGGACAA	CASYLMGQRREFTEAFF	2	2.731307613519973E-5	51	TCRBV27-01*01	TCRBV27	TCRBV27-01	01				TCRBD02-01*02	TCRBD02	TCRBD02-01	02				TCRBJ01-01*01	TCRBJ01	TCRBJ01-01	01				8	16	10	0	4	4	30	39	55	61	65	2	In	VDJ
TCGGCTGCTCCCTCCCAAACATCTGTGTACTTCTGTGCCAGCAGTTACGACCCAAAGACAGGGACCACTGAAGCTTTCTTTGGACAA	CASSYDPKTGTTEAFF	1	1.3656538067599864E-5	48	TCRBV06	TCRBV06				TCRBV06-02,TCRBV06-03		TCRBD01-01*01	TCRBD01	TCRBD01-01	01				TCRBJ01-01*01	TCRBJ01	TCRBJ01-01	01				2	8	2	3	2	4	33	48	56	63	65	1	In	VDJ
CTGAAGATCCGGTCCACAAAGCTGGAGGACTCAGCCATGTACTTCTGTGCCAGCAGGGGAGACACCACTGAAGCTTTCTTTGGACAA	CASRGDTTEAFF	1	1.3656538067599864E-5	36	TCRBV02-01*01	TCRBV02	TCRBV02-01	01				TCRBD02-01*02	TCRBD02	TCRBD02-01	02				TCRBJ01-01*01	TCRBJ01	TCRBJ01-01	01				6	0	9	2	4	4	45	-1	56	61	65	1	In	VDJ
TGAGCTCTCTGGAGCTGGGGGACTCAGCTTTGTATTTCTGTGCCAGCAGCCCGGACAGGGGTGTACACTGAAGCTTTCTTTGGACAA		1	1.3656538067599864E-5	43	TCRBV09-01	TCRBV09	TCRBV09-01				01,02	TCRBD01-01*01	TCRBD01	TCRBD01-01	01				TCRBJ01-01*01	TCRBJ01	TCRBJ01-01	01				4	2	1	2	3	3	38	50	52	61	64	1	Out	VDJ
GCCTTGGAGCTGGGGGACTCGGCCCTGTATCTCTGTGCCAGCAGCTCCTTGGGCCTCCTTATGGACACTGAAGCTTTCTTTGGACAA	CASSSLGLLMDTEAFF	1	1.3656538067599864E-5	48	TCRBV05	TCRBV05				TCRBV05-03,TCRBV05-08		TCRBD01-01*01	TCRBD01	TCRBD01-01	01				TCRBJ01-01*01	TCRBJ01	TCRBJ01-01	01				3	4	8	0	10	3	33	46	50	54	64	1	In	VDJ
CCCGCTCCCAGACATCTGTGTATTTCTGCGCCAGCAGGGGTTTCCGTTGGGGCAGGCGAAATGGACACTGAAGCTTTCTTTGGACAA		1	1.3656538067599864E-5	55	TCRBV10-02*01	TCRBV10	TCRBV10-02	01				TCRBD01-01*01	TCRBD01	TCRBD01-01	01				TCRBJ01-01*01	TCRBJ01	TCRBJ01-01	01				6	11	7	0	11	3	26	37	48	53	64	1	Out	VDJ
ACGGAGTCAGGGGACACAGCACTGTATTTCTGTGCCAGCAGCAGATTCTACCAAATCCTCCGGGACACTGAAGCTTTCTTTGGACAA	CASSRFYQILRDTEAFF	2	2.731307613519973E-5	51	TCRBV21-01*01	TCRBV21	TCRBV21-01	01				TCRBD02-01	TCRBD02	TCRBD02-01				01,02	TCRBJ01-01*01	TCRBJ01	TCRBJ01-01	01				4	17	8	4	0	3	30	43	60	-1	64	2	In	VDJ
TCCACAAAGCTGGAGGACTCAGCCATGTACTTCTGTGCCAGCAGTGAAACAGGGCCGGGGGTGAACACTGAAGCTTTCTTTGGACAA	CASSETGPGVNTEAFF	1	1.3656538067599864E-5	48	TCRBV02-01*01	TCRBV02	TCRBV02-01	01								TCRBD01,TCRBD02	TCRBD01-01,TCRBD02-01		TCRBJ01-01*01	TCRBJ01	TCRBJ01-01	01				2	0	3	3	7	0	33	-1	48	54	61	1	In	VDJ
ATCCAGCGCACAGAGCAGGGGGACTCGGCCATGTATCTCTGTGCCAGCAGCTCCCAACGGGTGAACACTGAAGCTTTCTTTGGACAA	CASSSQRVNTEAFF	2	2.731307613519973E-5	42	TCRBV07-09	TCRBV07	TCRBV07-09				01,03	TCRBD02-01	TCRBD02	TCRBD02-01				01,02	TCRBJ01-01*01	TCRBJ01	TCRBJ01-01	01				4	5	8	4	0	0	39	52	57	-1	61	2	In	VDJ
CCCTCTCAGACATCTGTGTACTTCTGTGCCAGCAGTGAAGGGGGCAGCGGGCTTTGGACAATGAACACTGAAGCTTTCTTTGGACAA	CASSEGGSGLWTMNTEAFF	1	1.3656538067599864E-5	57	TCRBV06-04	TCRBV06	TCRBV06-04				01,02	TCRBD01-01*01	TCRBD01	TCRBD01-01	01				TCRBJ01-01*01	TCRBJ01	TCRBJ01-01	01				3	0	5	0	16	0	24	-1	38	45	61	1	In	VDJ
GTGACATCGGCCCAAAAGAACCCGACAGCTTTCTATCTCTGTGCCAGTAGAGAAGTGGGGTCGAACACTGAAGCTTTCTTTGGACAA	CASREVGSNTEAFF	2	2.731307613519973E-5	42	TCRBV19-01	TCRBV19	TCRBV19-01				01,02					TCRBD01,TCRBD02	TCRBD01-01,TCRBD02-01		TCRBJ01-01*01	TCRBJ01	TCRBJ01-01	01				6	6	6	2	2	1	39	50	56	60	62	2	In	VDJ
TCCACAAAGCTGGAGGACTCAGCCATGTACTTCTGTGCCAGCAGGGACAAGTGGGGCGGAAAACAAACTGAAGCTTTCTTTGGACAA	CASRDKWGGKQTEAFF	1	1.3656538067599864E-5	48	TCRBV02-01*01	TCRBV02	TCRBV02-01	01				TCRBD01-01*01	TCRBD01	TCRBD01-01	01				TCRBJ01-01*01	TCRBJ01	TCRBJ01-01	01				6	0	1	6	17	5	33	-1	44	49	66	1	In	VDJ
ATCCAGCGCACAGAGCAGGGGGACTCGGCCATGTATCTCTGTGCCAGCAGCTTAGCTGGAGGGGGCGAGGAAGCTTTCTTTGGACAA	CASSLAGGGEEAFF	2	2.731307613519973E-5	42	TCRBV07-09	TCRBV07	TCRBV07-09				01,03	TCRBD01-01*01	TCRBD01	TCRBD01-01	01				TCRBJ01-01*01	TCRBJ01	TCRBJ01-01	01				0	3	5	0	3	8	39	56	59	66	69	2	In	VDJ
ATCCAGCGCACAGAGCAGGGGGACTCGGCCATGTATCTCTGTGCCAGCACCCTCCGACAGGGGGCCCCAGAAGCTTTCTTTGGACAA	CASTLRQGAPEAFF	2	2.731307613519973E-5	42	TCRBV07-09	TCRBV07	TCRBV07-09				01,03	TCRBD01-01*01	TCRBD01	TCRBD01-01	01				TCRBJ01-01*01	TCRBJ01	TCRBJ01-01	01				7	6	2	0	4	8	39	49	55	65	69	2	In	VDJ
ACGATCCAGCGCACACAGCAGGAGGACTCGGCCGTGTATCTCTGTGCCAGCAGCGTTGCCGGACAGGGTAAACTGTTTTTTGGCAGT	CASSVAGQGKLFF	1	1.3656538067599864E-5	39	TCRBV07-02*01	TCRBV07	TCRBV07-02	01				TCRBD01-01*01	TCRBD01	TCRBD01-01	01				TCRBJ01-04*01	TCRBJ01	TCRBJ01-04	01				5	6	1	3	1	11	42	54	60	68	69	1	In	VDJ
GACATCCGCTCACCAGGCCTGGGGGACGCAGCCATGTACCTGTGTGCCACCAGCGTATCGACAGGGGCCAAACTGTTTTTTGGCAGT	CATSVSTGAKLFF	1	1.3656538067599864E-5	39	TCRBV15-01*01	TCRBV15	TCRBV15-01	01				TCRBD01-01*01	TCRBD01	TCRBD01-01	01				TCRBJ01-04*01	TCRBJ01	TCRBJ01-04	01				5	5	2	2	2	11	42	54	59	67	69	1	In	VDJ
ATCAATTCCCTGGAGCTTGGTGACTCTGCTGTGTATTTCTGTGCCAGCAGCCAAGATTCGTCTTATGAAAAACTGTTTTTTGGCAGT	CASSQDSSYEKLFF	1	1.3656538067599864E-5	42	TCRBV03	TCRBV03				TCRBV03-01,TCRBV03-02		TCRBD02-01	TCRBD02	TCRBD02-01				01,02	TCRBJ01-04*01	TCRBJ01	TCRBJ01-04	01				0	5	4	10	1	6	39	56	61	63	64	1	In	VDJ
ACCAGTGCCCATCCTGAAGACAGCAGCTTCTACATCTGCAGTGCTATCGGACATAGGGGGAGTAATGAAAAACTGTTTTTTGGCAGT	CSAIGHRGSNEKLFF	1	1.3656538067599864E-5	45	TCRBV20	TCRBV20				TCRBV20-01,TCRBV20-or09_02		TCRBD01-01*01	TCRBD01	TCRBD01-01	01				TCRBJ01-04*01	TCRBJ01	TCRBJ01-04	01				4	8	5	1	2	4	36	46	54	60	62	1	In	VDJ
CCAGCCCTCAGAACCCAGGGACTCAGCTGTGTACTTCTGTGCCAGCAGTCCCCAACAGGGACTAATGAAAAACTGTTTTTTGGCAGT		1	1.3656538067599864E-5	44	TCRBV12	TCRBV12				TCRBV12-03,TCRBV12-04		TCRBD01-01*01	TCRBD01	TCRBD01-01	01				TCRBJ01-04*01	TCRBJ01	TCRBJ01-04	01				5	5	3	3	0	2	37	49	54	-1	60	1	Out	VDJ
AACGCCTTGTTGCTGGGGGACTCGGCCCTCTATCTCTGTGCCAGCAGCTTGGTCGGTGCAACTAATGAAAAACTGTTTTTTGGCAGT	CASSLVGATNEKLFF	1	1.3656538067599864E-5	45	TCRBV05-06*01	TCRBV05	TCRBV05-06	01				TCRBD02-01	TCRBD02	TCRBD02-01				01,02	TCRBJ01-04*01	TCRBJ01	TCRBJ01-04	01				0	1	8	5	2	0	36	52	53	56	58	1	In	VDJ
CTGGAGTCGCCCAGCCCCAACCAGACCTCTCTGTACTTCTGTGCCAGCAGCCCCCAGGGATCGAATGAAAAACTGTTTTTTGGCAGT	CASSPQGSNEKLFF	1	1.3656538067599864E-5	42	TCRBV27-01*01	TCRBV27	TCRBV27-01	01				TCRBD01-01*01	TCRBD01	TCRBD01-01	01				TCRBJ01-04*01	TCRBJ01	TCRBJ01-04	01				6	4	4	3	4	5	39	50	54	59	63	1	In	VDJ
ATCCGGTCCACAAAGCTGGAGGACTCAGCCATGTACTTCTGTGCCAGCAGGGATAGGACAGGGCAGGAAAAACTGTTTTTTGGCAGT	CASRDRTGQEKLFF	1	1.3656538067599864E-5	42	TCRBV02-01*01	TCRBV02	TCRBV02-01	01				TCRBD01-01*01	TCRBD01	TCRBD01-01	01				TCRBJ01-04*01	TCRBJ01	TCRBJ01-04	01				6	5	1	3	3	8	39	50	55	63	66	1	In	VDJ
GACATCGGCCCAAAAGAACCCGACAGCTTTCTATCTCTGTGCCAGTAGTACCCCGACGAGGTAGATCAGCCCCAGCATTTTGGTGAT		2	2.731307613519973E-5	44	TCRBV19-01	TCRBV19	TCRBV19-01				01,02	TCRBD02-01*02	TCRBD02	TCRBD02-01	02				TCRBJ01-05*01	TCRBJ01	TCRBJ01-05	01				4	7	11	1	3	5	37	50	57	61	64	2	Out	VDJ
CGCTCCCAGACATCTGTGTATTTCTGCGCCAGCAGCGATCCCGCCGGGACAGGCAGTTATAGCAATCAGCCCCAGCATTTTGGTGAT	CASSDPAGTGSYSNQPQHF	1	1.3656538067599864E-5	57	TCRBV10-02*01	TCRBV10	TCRBV10-02	01				TCRBD01-01*01	TCRBD01	TCRBD01-01	01				TCRBJ01-05*01	TCRBJ01	TCRBJ01-05	01				6	10	0	4	6	0	24	35	45	53	59	1	In	VDJ
GCCTGCAGAACTGGAGGATTCTGGAGTTTATTTCTGTGCCAGCAGCCTCGGACAGCTTATAGCAATCAGCCCCAGCATTTTGGTGAT		1	1.3656538067599864E-5	47	TCRBV14-01*01	TCRBV14	TCRBV14-01	01				TCRBD01-01*01	TCRBD01	TCRBD01-01	01				TCRBJ01-05*01	TCRBJ01	TCRBJ01-05	01				4	2	1	5	4	0	34	47	49	55	59	1	Out	VDJ
TGGAGCTTGGTGACTCTGCTGTGTATTTCTGTGCCAGCAGCCAAGACAACGCCTAACCATAGCAATCAGCCCCAGCATTTTGGTGAT		1	1.3656538067599864E-5	52	TCRBV03	TCRBV03				TCRBV03-01,TCRBV03-02		TCRBD02-01	TCRBD02	TCRBD02-01				01,02	TCRBJ01-05*01	TCRBJ01	TCRBJ01-05	01				0	6	4	9	4	0	29	46	52	55	59	1	Out	VDJ
CGCACACAGCAGGAGGACTCGGCCGTGTATCTCTGTGCCAGCAGCGACACCTCGACAGGACCTCCAAGTGGCTACACCTTCGGTTCG	CASSDTSTGPPSGYTF	1	1.3656538067599864E-5	48	TCRBV07-02*01	TCRBV07	TCRBV07-02	01				TCRBD01-01*01	TCRBD01	TCRBD01-01	01				TCRBJ01-02*01	TCRBJ01	TCRBJ01-02	01				5	8	2	4	9	7	33	45	53	59	68	1	In	VDJ
AGGCTGGAGTCGGCTGCTCCCTCCCAGACATCTGTGTACTTCTGTGCCAGCTCCCGGGACAGCGCGTATGGCTACACCTTCGGTTCG	CASSRDSAYGYTF	1	1.3656538067599864E-5	39	TCRBV06-01*01	TCRBV06	TCRBV06-01	01				TCRBD01-01*01	TCRBD01	TCRBD01-01	01				TCRBJ01-02*01	TCRBJ01	TCRBJ01-02	01				8	4	0	5	4	5	42	51	55	62	66	1	In	VDJ
CTGCTGTCGGCTGCTCCCTCCCAGACATCTGTGTACTTCTGTGCCAGCAGCCCCGGTGGGGCAAAGTATGGCTACACCTTCGGTTCG	CASSPGGAKYGYTF	1	1.3656538067599864E-5	42	TCRBV06-05*01	TCRBV06	TCRBV06-05	01				TCRBD01-01*01	TCRBD01	TCRBD01-01	01				TCRBJ01-02*01	TCRBJ01	TCRBJ01-02	01				6	7	7	0	4	5	39	50	57	62	66	1	In	VDJ
GCCCAGCCCCAACCAGACCTCTCTGTACTTCTGTGCCAGCAGTCTTAACTAGCCCCTTAGGGAAGCTATGGCTACACCTTCGGTTCG		1	1.3656538067599864E-5	50	TCRBV27-01*01	TCRBV27	TCRBV27-01	01				TCRBD02-01	TCRBD02	TCRBD02-01				01,02	TCRBJ01-02*01	TCRBJ01	TCRBJ01-02	01				5	4	3	7	12	4	31	43	47	53	65	1	Out	VDJ
GCCTTGTTGCTGGGGGACTCGGCCCTCTATCTCTGTGCCAGCGGAAGTGAACTCATGGACAGAAGCTATGGCTACACCTTCGGTTCG	CASGSELMDRSYGYTF	1	1.3656538067599864E-5	48	TCRBV05-06*01	TCRBV05	TCRBV05-06	01				TCRBD01-01*01	TCRBD01	TCRBD01-01	01				TCRBJ01-02*01	TCRBJ01	TCRBJ01-02	01				7	14	1	5	3	4	33	42	56	62	65	1	In	VDJ
ACAGTGACCAGTGCCCATCCTGAAGACAGCAGCTTCTACATCTGCAGTGCTATTACAGGGCTGTACTATGGCTACACCTTCGGTTCG	CSAITGLYYGYTF	1	1.3656538067599864E-5	39	TCRBV20	TCRBV20				TCRBV20-01,TCRBV20-or09_02		TCRBD01-01*01	TCRBD01	TCRBD01-01	01				TCRBJ01-02*01	TCRBJ01	TCRBJ01-02	01				4	2	3	3	4	3	42	52	54	60	64	1	In	VDJ
CCAGCGCACACAGCAGGAGGACTCCGCCGTGTATCTCTGTGCCAGCAGCATACGGACAGGGTGGACTATGGCTACACCTTCGGTTCG		1	1.3656538067599864E-5	44	TCRBV07-08*01	TCRBV07	TCRBV07-08	01				TCRBD01-01*01	TCRBD01	TCRBD01-01	01				TCRBJ01-02*01	TCRBJ01	TCRBJ01-02	01				5	4	1	3	3	3	37	49	53	61	64	1	Out	VDJ
CAGCGCACACAGCAGGAGGACTCGGCCGTGTATCTCTGTGCCAGCAGCTTTACAGGGACTCCTCACTATGGCTACACCTTCGGTTCG	CASSFTGTPHYGYTF	1	1.3656538067599864E-5	45	TCRBV07-02*01	TCRBV07	TCRBV07-02	01								TCRBD01,TCRBD02	TCRBD01-01,TCRBD02-01		TCRBJ01-02*01	TCRBJ01	TCRBJ01-02	01				3	1	3	3	7	3	36	50	51	57	64	1	In	VDJ
AGTGCCTTGGAGCTGGGGGACTCGGCCCTGTATCTCTGTGCCAGAAGCCTGAGTGGAAAGGGTAACTATGGCTACACCTTCGGTTCG	CARSLSGKGNYGYTF	1	1.3656538067599864E-5	45	TCRBV05-03	TCRBV05	TCRBV05-03				01,02					TCRBD01,TCRBD02	TCRBD01-01,TCRBD02-01		TCRBJ01-02*01	TCRBJ01	TCRBJ01-02	01				4	10	5	3	0	1	36	48	58	-1	62	1	In	VDJ
ATCCGGTCCACAAAGCTGGAGGACTCAGCCATGTACTTCTGTGCCAGCACACAGGGACGAGCTAACTATGGCTACACCTTCGGTTCG	CASTQGRANYGYTF	1	1.3656538067599864E-5	42	TCRBV02-01*01	TCRBV02	TCRBV02-01	01				TCRBD01-01*01	TCRBD01	TCRBD01-01	01				TCRBJ01-02*01	TCRBJ01	TCRBJ01-02	01				7	1	3	3	5	0	39	49	50	56	61	1	In	VDJ
ATCCAGCGCACACAGCAGGAGGACTCCGCCGTGTATCTCTGTGCCAGCAGCGGACGAATAGATAACTATGGCTACACCTTCGGTTCG	CASSGRIDNYGYTF	1	1.3656538067599864E-5	42	TCRBV07-08*01	TCRBV07	TCRBV07-08	01								TCRBD01,TCRBD02	TCRBD01-01,TCRBD02-01		TCRBJ01-02*01	TCRBJ01	TCRBJ01-02	01				5	0	1	7	7	1	39	-1	51	55	62	1	In	VDJ
TCCCTAGAGTCTGCCATCCCCAACCAGACAGCTCTTTACTTCTGTGCCACCAGTGCAGGGGGCAACTATGGCTACACCTTCGGTTCG	CATSAGGNYGYTF	1	1.3656538067599864E-5	39	TCRBV24	TCRBV24				TCRBV24-01,TCRBV24-or09_02		TCRBD01-01*01	TCRBD01	TCRBD01-01	01				TCRBJ01-02*01	TCRBJ01	TCRBJ01-02	01				5	0	4	0	0	2	42	-1	55	-1	63	1	In	VDJ
TCCCTGGAGCTTGGTGACTCTGCTGTGTATTTCTGTGCCAGCAGCCAAGTTAATAGGGGCGCCAACTATGGCTACACCTTCGGTTCG	CASSQVNRGANYGYTF	1	1.3656538067599864E-5	48	TCRBV03	TCRBV03				TCRBV03-01,TCRBV03-02		TCRBD01-01*01	TCRBD01	TCRBD01-01	01				TCRBJ01-02*01	TCRBJ01	TCRBJ01-02	01				1	5	5	2	4	2	33	49	54	59	63	1	In	VDJ
TTCCCTGGAGCTTGGTGACTCTGCTGTGTATTTCTGTGCCAGCAGCCAAGATCTCTGGACAGGGTGGATGGCTACACCTTCGGTTCG		1	1.3656538067599864E-5	47	TCRBV03	TCRBV03				TCRBV03-01,TCRBV03-02		TCRBD01-01*01	TCRBD01	TCRBD01-01	01				TCRBJ01-02*01	TCRBJ01	TCRBJ01-02	01				0	5	1	3	3	6	34	51	56	64	67	1	Out	VDJ
AGGATCCAGCAGGTAGTGCGAGGAGATTCGGCAGCTTATTTCTGTGCCAGCTCACCCGTCGGAGGGGAGGGCTACACCTTCGGTTCG	CASSPVGGEGYTF	2	2.731307613519973E-5	39	TCRBV18-01*01	TCRBV18	TCRBV18-01	01				TCRBD02-01*02	TCRBD02	TCRBD02-01	02				TCRBJ01-02*01	TCRBJ01	TCRBJ01-02	01				3	4	10	0	3	8	42	56	60	66	69	2	In	VDJ
GGGTTGGAGTCGGCTGCTCCCTCCCAAACATCTGTGTACTTCTGTGCCAGCAGTCCGGACAGGGTTCTCGGCTACACCTTCGGTTCG	CASSPDRVLGYTF	1	1.3656538067599864E-5	39	TCRBV06	TCRBV06				TCRBV06-02,TCRBV06-03		TCRBD01-01*01	TCRBD01	TCRBD01-01	01				TCRBJ01-02*01	TCRBJ01	TCRBJ01-02	01				5	2	1	3	5	8	42	54	56	64	69	1	In	VDJ
CTGGAGTCCGCTACCAGCTCCCAGACATCTGTGTACTTCTGTGCCATCAGTGAGTTTGTGGGTCCGGGCGGCTACACCTTCGGTTCG	CAISEFVGPGGYTF	1	1.3656538067599864E-5	42	TCRBV10-03*01	TCRBV10	TCRBV10-03	01								TCRBD01,TCRBD02	TCRBD01-01,TCRBD02-01		TCRBJ01-02*01	TCRBJ01	TCRBJ01-02	01				1	10	8	0	0	8	39	55	65	-1	69	1	In	VDJ
CTGGAGTCCGCTACCAGCTCCCAGACATCTGTGTACTTCTGTGCCATCAGTGAGGGACAGGGGTCTTACGAGCAGTACTTCGGGCCG	CAISEGQGSYEQYF	1	1.3656538067599864E-5	42	TCRBV10-03*01	TCRBV10	TCRBV10-03	01				TCRBD01-01*01	TCRBD01	TCRBD01-01	01				TCRBJ02-07*01	TCRBJ02	TCRBJ02-07	01				2	0	1	2	3	4	39	-1	54	63	66	1	In	VDJ
ATCCGGTCCACAAAGCTGGAGGACTCAGCCATGTACTTCTGTGCCAGCAAGAACAGGCCCTCTCAGTACGAGCAGTACTTCGGGCCG	CASKNRPSQYEQYF	1	1.3656538067599864E-5	42	TCRBV02-01*01	TCRBV02	TCRBV02-01	01				TCRBD01-01*01	TCRBD01	TCRBD01-01	01				TCRBJ02-07*01	TCRBJ02	TCRBJ02-07	01				7	3	3	4	9	4	39	49	52	57	66	1	In	VDJ
ATTCTGGAGTCCGCCAGCACCAACCAGACATCTATGTACCTCTGTGCCAGCAGCCCCGACAGAGGCTACGAGCAGTACTTCGGGCCG	CASSPDRGYEQYF	2	2.731307613519973E-5	39	TCRBV28-01*01	TCRBV28	TCRBV28-01	01				TCRBD01-01*01	TCRBD01	TCRBD01-01	01				TCRBJ02-07*01	TCRBJ02	TCRBJ02-07	01				6	4	2	5	3	3	42	53	57	62	65	2	In	VDJ
TTGGAGTCGGCTGCTCCCTCCCAAACATCTGTGTACTTCTGTGCCAGCAGTTACTTGGACAGCTCCTACGAGCAGTACTTCGGGCCG	CASSYLDSSYEQYF	1	1.3656538067599864E-5	42	TCRBV06	TCRBV06				TCRBV06-02,TCRBV06-03		TCRBD01-01*01	TCRBD01	TCRBD01-01	01				TCRBJ02-07*01	TCRBJ02	TCRBJ02-07	01				1	1	1	5	0	0	39	55	56	-1	62	1	In	VDJ
ATCCAGCGCACAGAGCGGGGGGACTCAGCCGTGTATCTCTGTGCCAGCAGCCGGAGCGCGTCCTCCTACGAGCAGTACTTCGGGCCG	CASSRSASSYEQYF	2	2.731307613519973E-5	42	TCRBV07-03*01	TCRBV07	TCRBV07-03	01				TCRBD02-01	TCRBD02	TCRBD02-01				01,02	TCRBJ02-07*01	TCRBJ02	TCRBJ02-07	01				5	3	6	6	4	0	39	51	54	58	62	2	In	VDJ
CGCACACAGCAGGAGGACTCGGCCGTGTATCTCTGTGCCAGCAGCTTAGCTGCGGGGGGGCTTCCCTACGAGCAGTACTTCGGGCCG	CASSLAAGGLPYEQYF	1	1.3656538067599864E-5	48	TCRBV07-02*01	TCRBV07	TCRBV07-02	01				TCRBD02-01*01	TCRBD02	TCRBD02-01	01				TCRBJ02-07*01	TCRBJ02	TCRBJ02-07	01				0	1	7	0	4	2	33	50	51	60	64	1	In	VDJ
GTGAACGCCTTGGAGCTGGAGGACTCGGCCCTGTATCTCTGTGCCAGCACCCGTGGGAGGGGTCCCTACGAGCAGTACTTCGGGCCG	CASTRGRGPYEQYF	1	1.3656538067599864E-5	42	TCRBV05-08*01	TCRBV05	TCRBV05-08	01				TCRBD02-01*02	TCRBD02	TCRBD02-01	02				TCRBJ02-07*01	TCRBJ02	TCRBJ02-07	01				6	5	9	0	3	2	39	49	54	61	64	1	In	VDJ
AACGCCTTGGAGCTGGACGACTCGGCCCTGTATCTCTGTGCCAGCAGCTCCGGGACAGGGGGCCCCTACGAGCAGTACTTCGGGCCG	CASSSGTGGPYEQYF	1	1.3656538067599864E-5	45	TCRBV05-04*01	TCRBV05	TCRBV05-04	01				TCRBD01-01*01	TCRBD01	TCRBD01-01	01				TCRBJ02-07*01	TCRBJ02	TCRBJ02-07	01				3	2	0	0	1	2	36	49	51	63	64	1	In	VDJ
CACTCTCAAGATCCAACCTGCAAAGCTTGAGGACTCGGCCGTGTATCTCTGTGCCATCATTCCCCCTACGAGCAGTACTTCGGGCCG		1	1.3656538067599864E-5	32	TCRBV11-02*02	TCRBV11	TCRBV11-02	02				TCRBD01-01*01	TCRBD01	TCRBD01-01	01				TCRBJ02-07*01	TCRBJ02	TCRBJ02-07	01				10	1	4	6	5	2	49	56	57	59	64	1	Out	VDJ
AGTCGCCCAGCCCCAACCAGACCTCTCTGTACTTCTGTGCCAGCAGTCCCGGGGACTAGCGAAACCTACGAGCAGTACTTCGGGCCG		1	1.3656538067599864E-5	46	TCRBV27-01*01	TCRBV27	TCRBV27-01	01				TCRBD02-01	TCRBD02	TCRBD02-01				01,02	TCRBJ02-07*01	TCRBJ02	TCRBJ02-07	01				5	4	0	6	3	2	35	47	51	61	64	1	Out	VDJ
GTCTGCTGTACCCTCTCAGACATCTGTGTACTTCTGTGCCAGCAGTGACTCCTTAGCGGGGGCCCGTGGGAGCAGTACGTCGGGCCG		1	1.3656538067599864E-5	47	TCRBV06-04	TCRBV06	TCRBV06-04				01,02	TCRBD02-01*01	TCRBD02	TCRBD02-01	01				TCRBJ02-07*01	TCRBJ02	TCRBJ02-07	01				0	2	5	2	17	17	34	51	53	62	79	1	Out	VDJ
CCTTGTTGCTGGGGGACTCGGCCCTGTATCTCTGTGCCAGCAGCTAATTGACACTGACTCTCCCCCTACGAGCAGTACGTCGGGCCG		1	1.3656538067599864E-5	49	TCRBV05-05*01	TCRBV05	TCRBV05-05	01								TCRBD01,TCRBD02	TCRBD01-01,TCRBD02-01		TCRBJ02-07*01	TCRBJ02	TCRBJ02-07	01				3	4	2	6	26	17	32	45	49	53	79	1	Out	VDJ
AGAGCAGGGGGACTCAGCCGCGTATCTCCGTGCCAGCAGCTTAACGTTCCTCGGCGGGGGGCCCTTAGACAGCAGTACGTCGGGCCG		2	2.731307613519973E-5	53	TCRBV07-03*03	TCRBV07	TCRBV07-03	03				TCRBD02-01*01	TCRBD02	TCRBD02-01	01				TCRBJ02-07*01	TCRBJ02	TCRBJ02-07	01				0	8	7	1	18	17	28	45	53	61	79	2	Out	VDJ
TTGGAGCTGGACGACTCGGCCCTGTATCTCTGTGCCAGCAGCCCGGAAGCTATTGGCAATTGGGCCAACGTCCTGACTTTCGGGGCC	CASSPEAIGNWANVLTF	1	1.3656538067599864E-5	51	TCRBV05-04*01	TCRBV05	TCRBV05-04	01								TCRBD01,TCRBD02	TCRBD01-01,TCRBD02-01		TCRBJ02-06*01	TCRBJ02	TCRBJ02-06	01				4	2	1	8	14	5	30	42	44	47	61	1	In	VDJ
AGAGCGGGGGGACTCAGCCGTGTATCTCTGTGCCAGCAGCTTAAAGGGACAGCTTCCTACTGGGCCAACGTCCTGACTTTCGGGGCC		2	2.731307613519973E-5	53	TCRBV07-03*01	TCRBV07	TCRBV07-03	01				TCRBD01-01*01	TCRBD01	TCRBD01-01	01				TCRBJ02-06*01	TCRBJ02	TCRBJ02-06	01				1	1	0	5	9	5	28	44	45	52	61	2	Out	VDJ
CCCAGGGACTCAGCTGTGTACTTCTGTGCCAGCAGACGTCTCCGGGACAGGGTTACTTCTGGGGCCAACGTCCTGACTTTCGGGGCC	CASRRLRDRVTSGANVLTF	1	1.3656538067599864E-5	57	TCRBV12	TCRBV12				TCRBV12-03,TCRBV12-04		TCRBD01-01*01	TCRBD01	TCRBD01-01	01				TCRBJ02-06*01	TCRBJ02	TCRBJ02-06	01				6	8	0	3	5	1	24	35	43	52	57	1	In	VDJ
GAGCTGGGGGACTCGGCCCTTTATCTTTGCGCCAGCAGCCCCACCTTAATAGCGGGGGCTGGGGCCAACGTCCTGACTTTCGGGGCC	CASSPTLIAGAGANVLTF	1	1.3656538067599864E-5	54	TCRBV05-01*01	TCRBV05	TCRBV05-01	01				TCRBD02-01*01	TCRBD02	TCRBD02-01	01				TCRBJ02-06*01	TCRBJ02	TCRBJ02-06	01				4	10	5	2	0	2	27	39	49	-1	58	1	In	VDJ
CCAACCAGACATCTATGTACCTCTGTGCCAGCAGTTACAACAGGGAGGGCCCTTTAAAGAGGGGCCAACGTCCTGACTTTCGGGGCC		2	2.731307613519973E-5	58	TCRBV28-01*01	TCRBV28	TCRBV28-01	01				TCRBD02-01*02	TCRBD02	TCRBD02-01	02				TCRBJ02-06*01	TCRBJ02	TCRBJ02-06	01				4	6	9	0	11	4	23	36	42	49	60	2	Out	VDJ
ACAGCAGGAGGACTCGGCCGTGTATCTCTGTGCCAGCAGCGGTCGAATAGACGACAAAGTCGGGCCAACGTCCTGACTTTCGGGGCC		1	1.3656538067599864E-5	53	TCRBV07-02*01	TCRBV07	TCRBV07-02	01				TCRBD01-01*01	TCRBD01	TCRBD01-01	01				TCRBJ02-06*01	TCRBJ02	TCRBJ02-06	01				5	12	2	6	5	5	28	40	52	56	61	1	Out	VDJ
CAGCGCACAGAGCAGGGGGACTCGGCCATGTATCTCTGTGCCAGCAGCTGGTACACAGGGTTTAAAAACATTCAGTACTTCGGCGCC	CASSWYTGFKNIQYF	1	1.3656538067599864E-5	45	TCRBV07-09	TCRBV07	TCRBV07-09				01,03	TCRBD01-01*01	TCRBD01	TCRBD01-01	01				TCRBJ02-04*01	TCRBJ02	TCRBJ02-04	01				4	5	3	3	3	4	36	49	54	60	63	1	In	VDJ
ATCCAGCAGGTAGTGCGAGGAGATTCGGCAGCTTATTTCTGTGCCAGCTCACCATGGGGTTCTAAAAACATTCAGTACTTCGGCGCC	CASSPWGSKNIQYF	1	1.3656538067599864E-5	42	TCRBV18-01*01	TCRBV18	TCRBV18-01	01								TCRBD01,TCRBD02	TCRBD01-01,TCRBD02-01		TCRBJ02-04*01	TCRBJ02	TCRBJ02-04	01				2	1	6	2	4	4	39	54	55	59	63	1	In	VDJ
CACACCCTGCAGCCAGAAGACTCGGCCCTGTATCTCTGTGCCAGCAGTCCGGACAGGACAGCCAAAAACATTCAGTACTTCGGCGCC	CASSPDRTAKNIQYF	1	1.3656538067599864E-5	45	TCRBV04-02*01	TCRBV04	TCRBV04-02	01				TCRBD01-01*01	TCRBD01	TCRBD01-01	01				TCRBJ02-04*01	TCRBJ02	TCRBJ02-04	01				6	3	1	4	2	0	36	47	50	57	59	1	In	VDJ
CTGCAGCCAGAAGACTCGGCCCTGTATCTCTGCGCCAGCAGCCAAGATCTGGCAGGGAAGGACAAAAACATTCAGTACTTCGGCGCC	CASSQDLAGKDKNIQYF	1	1.3656538067599864E-5	51	TCRBV04-03*01	TCRBV04	TCRBV04-03	01				TCRBD01-01*01	TCRBD01	TCRBD01-01	01				TCRBJ02-04*01	TCRBJ02	TCRBJ02-04	01				0	5	4	3	5	3	30	47	52	57	62	1	In	VDJ
ACCAGTGCCCATCCTGAAGACAGCAGCTTCTACATCTGCAGTGCTAGAGGTGGACAGGGGGCCTTCGGACCCCTCCACTTTGGGAAC	CSARGGQGAFGPLHF	1	1.3656538067599864E-5	45	TCRBV20	TCRBV20				TCRBV20-01,TCRBV20-or09_02		TCRBD01-01*01	TCRBD01	TCRBD01-01	01				TCRBJ01-06*01	TCRBJ01	TCRBJ01-06	01				1	2	1	0	6	12	36	49	51	62	68	1	In	VDJ
CTGTAGTCTGCTGCCTCCTCCCAGACATCTGTATATTTCTGCGCCACGATGTCACAGGGGAGAGGTTCACCCCTCCACTTTGGGAAC	CATMSQGRGSPLHF	1	1.3656538067599864E-5	42	TCRBV10-01	TCRBV10	TCRBV10-01				01,02	TCRBD01-01*01	TCRBD01	TCRBD01-01	01				TCRBJ01-06*01	TCRBJ01	TCRBJ01-06	01				10	7	3	2	5	9	39	46	53	60	65	1	In	VDJ
AAGATCCAGCCCTCAGAACCCAGGGACTCAGCTGTGTACTTCTGTGCCAGCAGTTTTAACAGGGATTCACCCCTCCACTTTGGGAAC	CASSFNRDSPLHF	1	1.3656538067599864E-5	39	TCRBV12	TCRBV12				TCRBV12-03,TCRBV12-04		TCRBD01-01*01	TCRBD01	TCRBD01-01	01				TCRBJ01-06*01	TCRBJ01	TCRBJ01-06	01				3	2	3	3	0	8	42	56	58	-1	64	1	In	VDJ
CCCATCCTGAAGACAGCAGCTTCTACATCTGCAGTGCCCGGGAGTAAGAGCCAGACAAGTGTGTCATCACCCCTCCACTTTGGGAAC		1	1.3656538067599864E-5	52	TCRBV20	TCRBV20				TCRBV20-01,TCRBV20-or09_02		TCRBD02-01*02	TCRBD02	TCRBD02-01	02				TCRBJ01-06*01	TCRBJ01	TCRBJ01-06	01				6	1	8	2	22	10	29	37	38	44	66	1	Out	VDJ
TGAGCACCTTGGAGCTGGGGGACTCGGCCCTTTATCTTTGCGCCAGCAGCTTGTCCCTAGCGGGAGTATGAGCAGTTCTTCGGGCCA		1	1.3656538067599864E-5	43	TCRBV05-01*01	TCRBV05	TCRBV05-01	01				TCRBD02-01*02	TCRBD02	TCRBD02-01	02				TCRBJ02-01*01	TCRBJ02	TCRBJ02-01	01				1	3	4	2	1	8	38	53	56	66	67	1	Out	VDJ
ACCTTGGAGCTGGGGGACTCGGCCCTTTATCTTTGCGCCAGCAGCACGAATCCAGGGGGCGCGGGGAATGAGCAGTTCTTCGGGCCA	CASSTNPGGAGNEQFF	1	1.3656538067599864E-5	48	TCRBV05-01*01	TCRBV05	TCRBV05-01	01				TCRBD01-01*01	TCRBD01	TCRBD01-01	01				TCRBJ02-01*01	TCRBJ02	TCRBJ02-01	01				4	7	4	0	6	7	33	45	52	60	66	1	In	VDJ
CTGTCGGCTGCTCCCTCCCAGACATCTGTGTACTTCTGTGCCAGCAGTACCACGAGGCACGGACTCAATGAGCAGTTCTTCGGGCCA	CASSTTRHGLNEQFF	1	1.3656538067599864E-5	45	TCRBV06-05*01	TCRBV06	TCRBV06-05	01				TCRBD02-01	TCRBD02	TCRBD02-01				01,02	TCRBJ02-01*01	TCRBJ02	TCRBJ02-01	01				5	12	1	10	0	6	36	48	60	-1	65	1	In	VDJ
CCCTCAGAACCCAGGGACTCAGCTGTGTACTTCTGTGCCAGCAGTTTACGTCAGCGGGGGCGGGGCAATGAGCAGTTCTTCGGGCCA	CASSLRQRGRGNEQFF	1	1.3656538067599864E-5	48	TCRBV12	TCRBV12				TCRBV12-03,TCRBV12-04		TCRBD02-01*01	TCRBD02	TCRBD02-01	01				TCRBJ02-01*01	TCRBJ02	TCRBJ02-01	01				2	4	6	2	5	6	33	48	52	60	65	1	In	VDJ
CTGGAGTTGGCTGCTCCCTCCCAGACATCTGTGTACTTCTGTGCCAGCAGTCGCGGGACTAGCGGCAATGAGCAGTTCTTCGGGCCA	CASSRGTSGNEQFF	1	1.3656538067599864E-5	42	TCRBV06-06	TCRBV06	TCRBV06-06				01,02	TCRBD02-01	TCRBD02	TCRBD02-01				01,02	TCRBJ02-01*01	TCRBJ02	TCRBJ02-01	01				5	3	0	5	0	6	39	51	54	-1	65	1	In	VDJ
CAGCGCACAGAGCAGCGGGACTCGGCCATGTATCGCTGTGCCAGCAGCCCGTACGGGACTCTTTACAATGAGCAGTTCTTCGGGCCA	CASSPYGTLYNEQFF	2	2.731307613519973E-5	45	TCRBV07-06*01	TCRBV07	TCRBV07-06	01				TCRBD02-01	TCRBD02	TCRBD02-01				01,02	TCRBJ02-01*01	TCRBJ02	TCRBJ02-01	01				5	6	0	10	3	4	36	48	54	60	63	2	In	VDJ
CTGAGCTCTCTGGAGCTGGGGGACTCAGCTTTGTATTTCTGTGCCAGCAGCGATTGGACAGGTTACAATGAGCAGTTCTTCGGGCCA	CASSDWTGYNEQFF	1	1.3656538067599864E-5	42	TCRBV09-01	TCRBV09	TCRBV09-01				01,02	TCRBD01-01*01	TCRBD01	TCRBD01-01	01				TCRBJ02-01*01	TCRBJ02	TCRBJ02-01	01				3	3	1	4	1	4	39	52	55	62	63	1	In	VDJ
AACGCCTTGGAGCTGGACGACTCGGCCCTGTATCTCTGTGCCAGCAGCTTGGACACGGGGGGCTACAATGAGCAGTTCTTCGGGCCA	CASSLDTGGYNEQFF	1	1.3656538067599864E-5	45	TCRBV05-04*01	TCRBV05	TCRBV05-04	01				TCRBD02-01*01	TCRBD02	TCRBD02-01	01				TCRBJ02-01*01	TCRBJ02	TCRBJ02-01	01				0	3	8	1	0	3	36	52	55	-1	62	1	In	VDJ
ACACAGCAGGAGGACTCCGCCGTGTATCTCTGTGCCAGCAGCTCCAGTCCGGCGGGATTCTCCTACAATGAGCAGTTCTTCGGGCCA	CASSSSPAGFSYNEQFF	1	1.3656538067599864E-5	51	TCRBV07-08*01	TCRBV07	TCRBV07-08	01				TCRBD02-01*02	TCRBD02	TCRBD02-01	02				TCRBJ02-01*01	TCRBJ02	TCRBJ02-01	01				4	8	7	3	2	0	30	43	51	57	59	1	In	VDJ
ACACAGCAGGAGGACTCGGCCGTGTATCTCTGTGCCAGCAGCCGTTTAGGGCAGGGGGCATCCTACAATGAGCAGTTCTTCGGGCCA	CASSRLGQGASYNEQFF	1	1.3656538067599864E-5	51	TCRBV07-02*01	TCRBV07	TCRBV07-02	01				TCRBD01-01*01	TCRBD01	TCRBD01-01	01				TCRBJ02-01*01	TCRBJ02	TCRBJ02-01	01				5	9	4	0	1	1	30	42	51	59	60	1	In	VDJ
CAGCGCACACAGCAGGAGGACTCGGCCGTGTATCTCTGTGCCAGCAGCCCAGGGACAGGGAGAGACAATGAGCAGTTCTTCGGGCCA	CASSPGTGRDNEQFF	1	1.3656538067599864E-5	45	TCRBV07-02*01	TCRBV07	TCRBV07-02	01				TCRBD01-01*01	TCRBD01	TCRBD01-01	01				TCRBJ02-01*01	TCRBJ02	TCRBJ02-01	01				5	3	0	3	4	5	36	48	51	60	64	1	In	VDJ
AATTCCCTGGAGCTTGGTGACTCTGCTGTGTATTTCTGTGCCAGCAGTCTTAGCGGGAGGGCCATAAATGAGCAGTTCTTCGGGCCA	CASSLSGRAINEQFF	1	1.3656538067599864E-5	45	TCRBV03	TCRBV03				TCRBV03-01,TCRBV03-02		TCRBD02-01*02	TCRBD02	TCRBD02-01	02				TCRBJ02-01*01	TCRBJ02	TCRBJ02-01	01				6	3	5	0	5	7	36	47	50	61	66	1	In	VDJ
AGGCTGCTGTCGGCTGCTCCCTCCCAGACATCTGTGTACTTCTGTGCCAGCAGTTACAAACGGGTGGGGACCCAGTACTTCGGGCCA	CASSYKRVGTQYF	1	1.3656538067599864E-5	39	TCRBV06-05*01	TCRBV06	TCRBV06-05	01				TCRBD02-01	TCRBD02	TCRBD02-01				01,02	TCRBJ02-05*01	TCRBJ02	TCRBJ02-05	01				2	3	8	4	4	7	42	57	60	64	68	1	In	VDJ
CTGGAGCTTGGTGACTCTGCTGTGTATTTCTGTGCCAGCAGCCAAGATACGGGGGGCGCTTCATACGGGACCCAGTACTTCGGGCCA	CASSQDTGGASYGTQYF	1	1.3656538067599864E-5	51	TCRBV03	TCRBV03				TCRBV03-01,TCRBV03-02		TCRBD02-01*01	TCRBD02	TCRBD02-01	01				TCRBJ02-05*01	TCRBJ02	TCRBJ02-05	01				0	2	8	1	12	7	30	47	49	56	68	1	In	VDJ
TCCCTGTCCCTAGAGTCTGCCATCCCCAACCAGACAGCTCTTTACTTCTGTGCCACCAGTGATATGGAGACCCAGTACTTCGGGCCA	CATSDMETQYF	1	1.3656538067599864E-5	33	TCRBV24	TCRBV24				TCRBV24-01,TCRBV24-or09_02									TCRBJ02-05*01	TCRBJ02	TCRBJ02-05	01				3	0	0	0	3	5	48	-1	-1	63	66	1	In	VJ
GAGGACTCCGCCGTGTATCTCTGTGCCAGCAGCTTAACCGCAGCGGCAGGATTCTTGGTGAGCCGGGAGACCCAGTACTTCGGGCCA	CASSLTAAAGFLVSRETQYF	1	1.3656538067599864E-5	60	TCRBV07-08	TCRBV07	TCRBV07-08				01,02	TCRBD02-01	TCRBD02	TCRBD02-01				01,02	TCRBJ02-05*01	TCRBJ02	TCRBJ02-05	01				2	5	6	5	20	5	21	36	41	46	66	1	In	VDJ
CAGCGCACAGAGCGGGGGGACTCAGCCGTGTATCTCTGTGCCAGCAGCTTAACAGGGGAACTCCACGAGACCCAGTACTTCGGGCCA	CASSLTGELHETQYF	2	2.731307613519973E-5	45	TCRBV07-03*01	TCRBV07	TCRBV07-03	01				TCRBD01-01*01	TCRBD01	TCRBD01-01	01				TCRBJ02-05*01	TCRBJ02	TCRBJ02-05	01				0	0	5	2	8	5	36	-1	53	58	66	2	In	VDJ
CTGTCGGCTGCTCCCTCCCAGACATCTGTGTACTTCTGTGCCAGCAGTTTCGGCACGGTAATGGGAGAGACCCAGTACTTCGGGCCA	CASSFGTVMGETQYF	1	1.3656538067599864E-5	45	TCRBV06-05*01	TCRBV06	TCRBV06-05	01								TCRBD01,TCRBD02	TCRBD01-01,TCRBD02-01		TCRBJ02-05*01	TCRBJ02	TCRBJ02-05	01				4	13	0	9	0	4	36	49	62	-1	65	1	In	VDJ
GCCCATCCTGAAGACAGCAGCTTCTACATCTGCAGTGCTAGAGATCAGGTCCGGGCTAGCTCGCGAGAGACCCAGTACTTCGGGCCA	CSARDQVRASSRETQYF	1	1.3656538067599864E-5	51	TCRBV20	TCRBV20				TCRBV20-01,TCRBV20-or09_02		TCRBD02-01	TCRBD02	TCRBD02-01				01,02	TCRBJ02-05*01	TCRBJ02	TCRBJ02-05	01				0	11	4	7	5	4	30	44	55	60	65	1	In	VDJ
AAGATCCGGTCCACAAAGCTGGAGGACTCAGCCATGTACTTCTGTGCCAGCAGTCCACTAGCAGAAGAGACCCAGTACTTCGGGCCA	CASSPLAEETQYF	1	1.3656538067599864E-5	39	TCRBV02-01*01	TCRBV02	TCRBV02-01	01				TCRBD02-01	TCRBD02	TCRBD02-01				01,02	TCRBJ02-05*01	TCRBJ02	TCRBJ02-05	01				5	2	3	7	2	3	42	54	56	62	64	1	In	VDJ
TCACCAGGCCTGGGGGACGCAGCCATGTACCTGTGTGCCACCAGCAGTACCGGGAGGGTAGTGCAAGAGACCCAGTACTTCGGGCCA	CATSSTGRVVQETQYF	1	1.3656538067599864E-5	48	TCRBV15-01*01	TCRBV15	TCRBV15-01	01				TCRBD02-01*02	TCRBD02	TCRBD02-01	02				TCRBJ02-05*01	TCRBJ02	TCRBJ02-05	01				3	3	8	0	5	2	33	47	50	58	63	1	In	VDJ
ATCCGGTCCACAAAGCTGGAGGACTCAGCCATGTACTTCTGTGCCAGAGGCGGGGCGCGAGGGCAAGAGACCCAGTACTTCGGGCCA	CARGGARGQETQYF	1	1.3656538067599864E-5	42	TCRBV02-01*01	TCRBV02	TCRBV02-01	01				TCRBD02-01*01	TCRBD02	TCRBD02-01	01				TCRBJ02-05*01	TCRBJ02	TCRBJ02-05	01				9	2	7	3	8	2	39	47	49	55	63	1	In	VDJ
GGGTTGGAGTCGGCTGCTCCCTCCCAAACATCTGTGTACTTCTGTGCCAGCAGCGGAGTGGCCCAAGAGACCCAGTACTTCGGGCCA	CASSGVAQETQYF	1	1.3656538067599864E-5	39	TCRBV06	TCRBV06				TCRBV06-02,TCRBV06-03		TCRBD02-01*02	TCRBD02	TCRBD02-01	02				TCRBJ02-05*01	TCRBJ02	TCRBJ02-05	01				6	1	10	2	4	1	42	53	54	58	62	1	In	VDJ
CTGGAGTCGGCTGCTCCCTCCCAGACATCTGTGTACTTCTGTGCCAGCAGCCGGACAGGAGCCCAAGAGACCCAGTACTTCGGGCCA	CASSRTGAQETQYF	1	1.3656538067599864E-5	42	TCRBV06-01*01	TCRBV06	TCRBV06-01	01				TCRBD01-01*01	TCRBD01	TCRBD01-01	01				TCRBJ02-05*01	TCRBJ02	TCRBJ02-05	01				6	2	1	4	3	1	39	50	52	59	62	1	In	VDJ
TCCAGTCCACGGAGTCAGGGGACACAGCACTGTATTTCTGTGCCAGCAGCCTGTATCGGTTTTGACCGTTGGCAGTACGTCGGGCCA		1	1.3656538067599864E-5	43	TCRBV21-01*01	TCRBV21	TCRBV21-01	01								TCRBD01,TCRBD02	TCRBD01-01,TCRBD02-01		TCRBJ02	TCRBJ02				TCRBJ02-01,TCRBJ02-05		5	13	2	7	13	20	38	50	63	66	79	1	Out	VDJ
ATCCAGCCCTCAGAACCCAGGGACTCAGCTGTGTATTTTTGTGCTAGTGGTACCGGGACAGGGGCGGATACGCAGTATTTTGGCCCA	CASGTGTGADTQYF	1	1.3656538067599864E-5	42	TCRBV12-05*01	TCRBV12	TCRBV12-05	01				TCRBD01-01*01	TCRBD01	TCRBD01-01	01				TCRBJ02-03*01	TCRBJ02	TCRBJ02-03	01				5	3	0	2	2	6	39	51	54	64	66	1	In	VDJ
ACTCTGACTGTGAGCAACATGAGCCCTGAAGACAGCAGCATATATCTCTGCAGCAAAATCGAGGCGGATACGCAGTATTTTGGCCCA	CSKIEADTQYF	1	1.3656538067599864E-5	33	TCRBV29-01*01	TCRBV29	TCRBV29-01	01				TCRBD02-01*02	TCRBD02	TCRBD02-01	02				TCRBJ02-03*01	TCRBJ02	TCRBJ02-03	01				8	6	11	1	2	6	48	54	60	64	66	1	In	VDJ
AATGTGAGCACCTTGGAGCTGGGGGACTCGGCCCTTTATCTTTGCGCCAGCAGCTTGGACTTTCCAGATACGCAGTATTTTGGCCCA	CASSLDFPDTQYF	1	1.3656538067599864E-5	39	TCRBV05-01*01	TCRBV05	TCRBV05-01	01				TCRBD02-01	TCRBD02	TCRBD02-01				01,02	TCRBJ02-03*01	TCRBJ02	TCRBJ02-03	01				0	0	3	10	3	4	42	-1	58	61	64	1	In	VDJ
CGCACACAGAAGGAGGACTCCGCCGTGTATCTCTGTGCCAGCAGCTTAGGGGGACAAGCGGGGACAGATACGCAGTATTTTGGCCCA	CASSLGGQAGTDTQYF	1	1.3656538067599864E-5	48	TCRBV07-08*02	TCRBV07	TCRBV07-08	02				TCRBD02-01*01	TCRBD02	TCRBD02-01	01				TCRBJ02-03*01	TCRBJ02	TCRBJ02-03	01				1	7	6	3	0	3	33	49	56	-1	63	1	In	VDJ
ATCCAGCGCACACAGCAGGAGGACTCGGCCGTGTATCTCTGTGCCAGCAGCTTTGTGGGGAGCACAGATACGCAGTATTTTGGCCCA	CASSFVGSTDTQYF	1	1.3656538067599864E-5	42	TCRBV07-02*01	TCRBV07	TCRBV07-02	01								TCRBD01,TCRBD02	TCRBD01-01,TCRBD02-01		TCRBJ02-03*01	TCRBJ02	TCRBJ02-03	01				3	3	6	2	0	0	39	53	56	-1	60	1	In	VDJ
GCTGGGGGACTCGGCCCTCTATCTCTGTGCCAGCAGCTTGGCAGGGGTTAGCGGGAGGTAAGCACAGATACGCAGTATTTTGGCCCA		1	1.3656538067599864E-5	56	TCRBV05-06*01	TCRBV05	TCRBV05-06	01				TCRBD02-01*02	TCRBD02	TCRBD02-01	02				TCRBJ02-03*01	TCRBJ02	TCRBJ02-03	01				0	7	5	1	2	0	25	41	48	58	60	1	Out	VDJ
TCTCTGGAGCTGGGGGACTCAGCTTTGTATTTCTGTGCCAGCAGCGTAGGGGCTAGCGGAAGCACAGATACGCAGTATTTTGGCCCA	CASSVGASGSTDTQYF	1	1.3656538067599864E-5	48	TCRBV09-01	TCRBV09	TCRBV09-01				01,02	TCRBD02-01	TCRBD02	TCRBD02-01				01,02	TCRBJ02-03*01	TCRBJ02	TCRBJ02-03	01				0	3	4	5	1	0	33	49	52	59	60	1	In	VDJ
ACCCTGCAGCCAGAAGACTCGGCCCTGTATCTCTGTGCCAGCAGCCAGTCCAGCGGGGGGACCACAGATACGCAGTATTTTGGCCCA	CASSQSSGGTTDTQYF	1	1.3656538067599864E-5	48	TCRBV04-02*01	TCRBV04	TCRBV04-02	01				TCRBD02-01*01	TCRBD02	TCRBD02-01	01				TCRBJ02-03*01	TCRBJ02	TCRBJ02-03	01				3	4	6	1	2	2	33	47	51	60	62	1	In	VDJ
CTGGAGTCCGCTACCAGCTCCCAGACATCTGTGTACTTCTGTGCCATCAGTGATGGACTAGACACAGATACGCAGTATTTTGGCCCA	CAISDGLDTDTQYF	1	1.3656538067599864E-5	42	TCRBV10-03*01	TCRBV10	TCRBV10-03	01				TCRBD02-01	TCRBD02	TCRBD02-01				01,02	TCRBJ02-03*01	TCRBJ02	TCRBJ02-03	01				3	1	1	8	1	2	39	53	54	61	62	1	In	VDJ
CGCACACAGCAGGAGGACTCGGCCGTGTATCTCTGTGCCAGCAGTTTTTTAGGTGGCGCCCACACAGATACGCAGTATTTTGGCCCA	CASSFLGGAHTDTQYF	1	1.3656538067599864E-5	48	TCRBV07-02*01	TCRBV07	TCRBV07-02	01								TCRBD01,TCRBD02	TCRBD01-01,TCRBD02-01		TCRBJ02-03*01	TCRBJ02	TCRBJ02-03	01				6	6	5	4	9	2	33	44	50	53	62	1	In	VDJ
GCCCTGCAGCCAGAAGACTCAGCCCTGTATCTCTGCGCCAGCAGCCACATTAGCGGGAGGGGAACAGATACGCAGTATTTTGGCCCA	CASSHISGRGTDTQYF	1	1.3656538067599864E-5	48	TCRBV04-01*01	TCRBV04	TCRBV04-01	01				TCRBD02-01*02	TCRBD02	TCRBD02-01	02				TCRBJ02-03*01	TCRBJ02	TCRBJ02-03	01				3	3	5	0	2	3	33	47	50	61	63	1	In	VDJ
ACAGTGACCAGTGCCCATCCTGAAGACAGCAGCTTCTACATCTGCAGTGCTAGAGTAACAGGGCCCGGGGAGCTGTTTTTTGGAGAA	CSARVTGPGELFF	1	1.3656538067599864E-5	39	TCRBV20	TCRBV20				TCRBV20-01,TCRBV20-or09_02		TCRBD01-01*01	TCRBD01	TCRBD01-01	01				TCRBJ02-02*01	TCRBJ02	TCRBJ02-02	01				1	2	3	3	1	6	42	55	57	63	64	1	In	VDJ
TCGGCCCAAAAGAACCCGACAGCTTTCTATCTCTGTGCCAGCCTCCGGGCCGACAGGGTGCGCACCGGGGAGCTGTTTTTTGGAGAA	CASLRADRVRTGELFF	2	2.731307613519973E-5	48	TCRBV19-01	TCRBV19	TCRBV19-01				01,02	TCRBD01-01*01	TCRBD01	TCRBD01-01	01				TCRBJ02-02*01	TCRBJ02	TCRBJ02-02	01				9	10	2	3	4	4	33	41	51	58	62	2	In	VDJ
CGGTCCACAAAGCTGGAGGACTCAGCCATGTACTTCTGTGCCAGCAGTGAAGGGCGGGGGAGCACCGGGGAGCTGTTTTTTGGAGAA	CASSEGRGSTGELFF	1	1.3656538067599864E-5	45	TCRBV02-01*01	TCRBV02	TCRBV02-01	01				TCRBD02-01*01	TCRBD02	TCRBD02-01	01				TCRBJ02-02*01	TCRBJ02	TCRBJ02-02	01				1	1	7	2	2	4	36	52	53	60	62	1	In	VDJ
CAGCGCACAGAGCAGGGGGACTCGGCCATGTATCTCTGTGCCAGCAGCATGACTAGCGTGGACACCGGGGAGCTGTTTTTTGGAGAA	CASSMTSVDTGELFF	2	2.731307613519973E-5	45	TCRBV07-09	TCRBV07	TCRBV07-09				01,03	TCRBD02-01	TCRBD02	TCRBD02-01				01,02	TCRBJ02-02*01	TCRBJ02	TCRBJ02-02	01				5	2	2	6	3	3	36	48	50	58	61	2	In	VDJ
GAGTCCGCCAGCACCAACCAGACATCTATGTACCTCTGTGCCAGCAGTTTCGGGGGTTCGAACACCGGGGAGCTGTTTTTTGGAGAA	CASSFGGSNTGELFF	3	4.096961420279959E-5	45	TCRBV28-01*01	TCRBV28	TCRBV28-01	01				TCRBD02-01*01	TCRBD02	TCRBD02-01	01				TCRBJ02-02*01	TCRBJ02	TCRBJ02-02	01				3	0	8	2	2	0	36	-1	50	56	58	3	In	VDJ
CTGAGCTCTCTGGAGCTGGGGGACTCAGCTTTGTATTTCTGTGCCAGCAGCGCCCAGGCAGGGCACGGGGAGCTGTTTTTTGGAGAA	CASSAQAGHGELFF	1	1.3656538067599864E-5	42	TCRBV09-01	TCRBV09	TCRBV09-01				01,02	TCRBD01-01*01	TCRBD01	TCRBD01-01	01				TCRBJ02-02*01	TCRBJ02	TCRBJ02-02	01				3	6	4	3	2	7	39	52	58	63	65	1	In	VDJ
ACATCGGCCCAAAAGAACCCGACAGCTTTCTATCTCTGTGCCAGTAGTATAGGCCGGGACAGGAGATCTCGAGCTTTCTTTGGACAA	CASSIGRDRRSRAFF	2	2.731307613519973E-5	45	TCRBV19-01	TCRBV19	TCRBV19-01				01,02	TCRBD01-01*01	TCRBD01	TCRBD01-01	01				TCRBJ01-01*01	TCRBJ01	TCRBJ01-01	01				1	3	0	4	8	10	36	52	55	63	71	2	In	VDJ
ATCCAGCGCACAGAGCAGGGGGACTCGGCCATGTATCTCTGTGCCAGCAGCCACCCTATGGGGGAGGCTGAAGCTTTCTTTGGACAA	CASSHPMGEAEAFF	1	1.3656538067599864E-5	42	TCRBV07-09	TCRBV07	TCRBV07-09				01,03	TCRBD02-01*02	TCRBD02	TCRBD02-01	02				TCRBJ01-01*01	TCRBJ01	TCRBJ01-01	01				5	10	9	1	0	6	39	51	61	-1	67	1	In	VDJ
GTGACCAGTGCCCATCCTGAAGACAGCAGCTTCTACATCTGCAGTGCTAGAGATCGAGAATCCCGGCCTGAAGCTTTCTTTGGACAA	CSARDRESRPEAFF	1	1.3656538067599864E-5	42	TCRBV20	TCRBV20				TCRBV20-01,TCRBV20-or09_02						TCRBD01,TCRBD02	TCRBD01-01,TCRBD02-01		TCRBJ01-01*01	TCRBJ01	TCRBJ01-01	01				0	11	9	0	0	6	39	53	64	-1	67	1	In	VDJ
TCGGCCCAAAAGAACCCGACAGCTTTCTATCTCTGTGCCAGTAGGAACAGGGGTCAAGGAGTGAACACTGAAGCTTTCTTTGGACAA	CASRNRGQGVNTEAFF	2	2.731307613519973E-5	48	TCRBV19-01	TCRBV19	TCRBV19-01				01,02	TCRBD01-01*01	TCRBD01	TCRBD01-01	01				TCRBJ01-01*01	TCRBJ01	TCRBJ01-01	01				6	2	3	2	8	0	33	44	46	53	61	2	In	VDJ
GGAGTCGCCCAGCCCCAACCAGACCTCTCTGTACTTCTGTGCCAGCAGTTACGGGGGCCCATGAACACTGAAGCTTTCTTTGGACAA		1	1.3656538067599864E-5	44	TCRBV27-01*01	TCRBV27	TCRBV27-01	01								TCRBD01,TCRBD02	TCRBD01-01,TCRBD02-01		TCRBJ01-01*01	TCRBJ01	TCRBJ01-01	01				4	2	6	0	3	0	37	50	52	58	61	1	Out	VDJ
GAGTCGCCCAGCCCCAACCAGACCTCTCTGTACTTCTGTGCCAGCAGTTTCCGGGACCGAATGAACACTGAAGCTTTCTTTGGACAA	CASSFRDRMNTEAFF	1	1.3656538067599864E-5	45	TCRBV27-01*01	TCRBV27	TCRBV27-01	01								TCRBD01,TCRBD02	TCRBD01-01,TCRBD02-01		TCRBJ01-01*01	TCRBJ01	TCRBJ01-01	01				3	2	0	7	4	0	36	50	52	57	61	1	In	VDJ
CTGGAGTCAGCTACCCGCTCCCAGACATCTGTGTATTTCTGCGCCAGCCTCCCGGGAGGGGGGAACACTGAAGCTTTCTTTGGACAA	CASLPGGGNTEAFF	1	1.3656538067599864E-5	42	TCRBV10-02*01	TCRBV10	TCRBV10-02	01				TCRBD02-01*02	TCRBD02	TCRBD02-01	02				TCRBJ01-01*01	TCRBJ01	TCRBJ01-01	01				8	4	8	0	2	1	39	48	52	60	62	1	In	VDJ
CTGGAGTCGGCTGCTCCCTCCCAGACATCTGTGTACTTCTGTGCCAGCAGCATAGAGGAGGGGAACACTGAAGCTTTCTTTGGACAA	CASSIEEGNTEAFF	1	1.3656538067599864E-5	42	TCRBV06-01*01	TCRBV06	TCRBV06-01	01				TCRBD02-01*02	TCRBD02	TCRBD02-01	02				TCRBJ01-01*01	TCRBJ01	TCRBJ01-01	01				6	6	10	0	0	1	39	50	56	-1	62	1	In	VDJ
TCTGGAGTCAGCTACCCGCTCCCAGACATCTGTGTATTTCTGCGCCATTCCCAGGGTTTTCAGAACACTGAAGCTTTCTTTGGACAA		1	1.3656538067599864E-5	41	TCRBV10-02*01	TCRBV10	TCRBV10-02	01				TCRBD01-01*01	TCRBD01	TCRBD01-01	01				TCRBJ01-01*01	TCRBJ01	TCRBJ01-01	01				10	4	4	3	6	1	40	47	51	56	62	1	Out	VDJ
GAGTCGCCCAGCCCCAACCAGACCTCTCTGTACTTCTGTGCCAGCACCCCGTGGACAGGGAAGGGAACTGAAGCTTTCTTTGGACAA	CASTPWTGKGTEAFF	1	1.3656538067599864E-5	45	TCRBV27-01*01	TCRBV27	TCRBV27-01	01				TCRBD01-01*01	TCRBD01	TCRBD01-01	01				TCRBJ01-01*01	TCRBJ01	TCRBJ01-01	01				7	6	1	3	6	5	36	46	52	60	66	1	In	VDJ
ACCCGCTCCCAGACATCTGTGTATTTCTGCGCCAGCAGTGAGCCCCTAGGGGACAGGGGAGTAGGTGAAAAACTGTTTTTTGGCAGT	CASSEPLGDRGVGEKLFF	1	1.3656538067599864E-5	54	TCRBV10-02*01	TCRBV10	TCRBV10-02	01				TCRBD01-01*01	TCRBD01	TCRBD01-01	01				TCRBJ01-04*01	TCRBJ01	TCRBJ01-04	01				2	7	0	2	6	7	27	42	49	59	65	1	In	VDJ
GTGAGCACCTTGGAGCTGGGGGACTCGGCCCTTTATCTTTGCGCCAGCAGCTTGGGGAGGCTTAATGAAAAACTGTTTTTTGGCAGT	CASSLGRLNEKLFF	1	1.3656538067599864E-5	42	TCRBV05-01*01	TCRBV05	TCRBV05-01	01				TCRBD02-01*02	TCRBD02	TCRBD02-01	02				TCRBJ01-04*01	TCRBJ01	TCRBJ01-04	01				0	0	10	1	2	4	39	-1	55	60	62	1	In	VDJ
TTGTTGCTGGGGGACTCGGCCCTGTATCTCTGTGCCAGCAGCTTGTTCAGCAGGGGGCACGCTAATGAAAAACTGTTTTTTGGCAGT	CASSLFSRGHANEKLFF	1	1.3656538067599864E-5	51	TCRBV05-05*01	TCRBV05	TCRBV05-05	01				TCRBD01-01*01	TCRBD01	TCRBD01-01	01				TCRBJ01-04*01	TCRBJ01	TCRBJ01-04	01				1	5	4	0	3	3	30	45	50	58	61	1	In	VDJ
ACAGAGCAGGGGGACTCGGCCATGTATCTCTGTGCCAGCAGGATAACCTGACAGGGGTCAGGGAATGAAAAACTGTTTTTTGGCAGT	CASRIT*QGSGNEKLFF	1	1.3656538067599864E-5	51	TCRBV07-09	TCRBV07	TCRBV07-09				01,03	TCRBD01-01*01	TCRBD01	TCRBD01-01	01				TCRBJ01-04*01	TCRBJ01	TCRBJ01-04	01				6	8	2	2	6	5	30	41	49	57	63	1	Stop	VDJ
CCACTCTGAAGATCCAGCCCTCAGAACCCAGGGACTCAGCTGTGTATTTTTGTCCACACACGGCGGGAAAAACTGTTTTTTGGCAGT		1	1.3656538067599864E-5	31	TCRBV12-05*01	TCRBV12	TCRBV12-05	01				TCRBD02-01	TCRBD02	TCRBD02-01				01,02	TCRBJ01-04*01	TCRBJ01	TCRBJ01-04	01				14	9	7	5	0	8	50	53	62	-1	66	1	Out	VDJ
CGGTCCACAAAGCTGGAGGACTCAGCCATGTACTTCTGTGCCAGCAGGGATGGGTCATGGGCTAGGGAAAAACTGTTTTTTGGCAGT	CASRDGSWAREKLFF	1	1.3656538067599864E-5	45	TCRBV02-01*01	TCRBV02	TCRBV02-01	01								TCRBD01,TCRBD02	TCRBD01-01,TCRBD02-01		TCRBJ01-04*01	TCRBJ01	TCRBJ01-04	01				6	11	8	0	4	8	36	47	58	62	66	1	In	VDJ
TCTCTGGAGCTGGGGGACTCAGCTTTGTATTTCTGTGCCAGCAGCCCTTGGGACAAGGCGGGGAGTCAGCCCCAGCATTTTGGTGAT	CASSPWDKAGSQPQHF	1	1.3656538067599864E-5	48	TCRBV09-01	TCRBV09	TCRBV09-01				01,02					TCRBD01,TCRBD02	TCRBD01-01,TCRBD02-01		TCRBJ01-05*01	TCRBJ01	TCRBJ01-05	01				4	4	0	6	10	6	33	45	49	55	65	1	In	VDJ
CTGATCCTGGAGTCGCCCAGCCCCAACCAGACCTCTCTGTACTTCTGTGCCAGCAGTTCGGGATATCAGCCCCAGCATTTTGGTGAT	CASSSGYQPQHF	1	1.3656538067599864E-5	36	TCRBV27-01*01	TCRBV27	TCRBV27-01	01				TCRBD02-01*02	TCRBD02	TCRBD02-01	02				TCRBJ01-05*01	TCRBJ01	TCRBJ01-05	01				4	0	8	3	1	5	45	-1	58	63	64	1	In	VDJ
CTGACGATCCAGCGCACACAGCAGGAGGACTCGGCCGTGTATCTCTGTGCCAGCAGCTTAGACCATCAGCCCCAGCATTTTGGTGAT	CASSLDHQPQHF	1	1.3656538067599864E-5	36	TCRBV07-02*01	TCRBV07	TCRBV07-02	01								TCRBD01,TCRBD02	TCRBD01-01,TCRBD02-01		TCRBJ01-05*01	TCRBJ01	TCRBJ01-05	01				1	0	3	7	1	5	45	-1	61	63	64	1	In	VDJ
GTTGGCGTCTGCTGTACCCTCTCAGACATCTGTGTACTTCTGTGCCAGCCCCAAGGGAAGACGAATCAGCCCCAGCATTTTGGTGAT		1	1.3656538067599864E-5	41	TCRBV06-04	TCRBV06	TCRBV06-04				01,02					TCRBD01,TCRBD02	TCRBD01-01,TCRBD02-01		TCRBJ01-05*01	TCRBJ01	TCRBJ01-05	01				8	5	0	8	5	4	40	49	54	58	63	1	Out	VDJ
CCTGGAGCTTGGTGACTCTGCTGTGTATTTCTGTGCCAGCAGCCAAGGGTCGAGGCCTATAGCAATCAGCCCCAGCATTTTGGTGAT		1	1.3656538067599864E-5	50	TCRBV03	TCRBV03				TCRBV03-01,TCRBV03-02		TCRBD02-01*02	TCRBD02	TCRBD02-01	02				TCRBJ01-05*01	TCRBJ01	TCRBJ01-05	01				1	4	11	1	4	0	31	47	51	55	59	1	Out	VDJ
ACGATCCAGCGCACACAGCAGGAGGACTCGGCCGTGTATCTCTGTGCCAGCAGCTTATATAGCAATCAGCCCCAGCATTTTGGTGAT	CASSLYSNQPQHF	1	1.3656538067599864E-5	39	TCRBV07-02*01	TCRBV07	TCRBV07-02	01				TCRBD02-01	TCRBD02	TCRBD02-01				01,02	TCRBJ01-05*01	TCRBJ01	TCRBJ01-05	01				2	0	5	9	0	0	42	-1	57	-1	59	1	In	VDJ
CTGACAGTGACCAGTGCCCATCCTGAAGACAGCAGCTTCTACATCTGCAGTGCATGGAATAGCAATCAGCCCCAGCATTTTGGTGAT	CSAWNSNQPQHF	1	1.3656538067599864E-5	36	TCRBV20	TCRBV20				TCRBV20-01,TCRBV20-or09_02						TCRBD01,TCRBD02	TCRBD01-01,TCRBD02-01		TCRBJ01-05*01	TCRBJ01	TCRBJ01-05	01				6	2	1	8	1	0	45	53	55	58	59	1	In	VDJ
CACACCCTGCAGCCAGAAGACTCGGCCCTGTATCTCTGCGCCAGCAGCCTAACTCTAAATAGCAATCAGCCCCAGCATTTTGGTGAT	CASSLTLNSNQPQHF	1	1.3656538067599864E-5	45	TCRBV04-03*01	TCRBV04	TCRBV04-03	01				TCRBD02-01	TCRBD02	TCRBD02-01				01,02	TCRBJ01-05*01	TCRBJ01	TCRBJ01-05	01				4	2	3	10	5	0	36	49	51	54	59	1	In	VDJ
TCGGCTGCTCCCTCCCAGACATCTGTGTACTTCTGTGCCAGCAGTGAACTGTCGAGGGGGAGCAATCAGCCCCAGCATTTTGGTGAT	CASSELSRGSNQPQHF	1	1.3656538067599864E-5	48	TCRBV06-01*01	TCRBV06	TCRBV06-01	01				TCRBD01-01*01	TCRBD01	TCRBD01-01	01				TCRBJ01-05*01	TCRBJ01	TCRBJ01-05	01				2	6	5	1	0	1	33	48	54	-1	60	1	In	VDJ
GAGTCGGCTGCTCCCTCCCAAACATCTGTGTACTTCTGTGCCACCTGGCAGCCACTCGGCGGGTGGCAGCCCCAGCATTTTGGTGAT	CATWQPLGGWQPQHF	1	1.3656538067599864E-5	45	TCRBV06	TCRBV06				TCRBV06-02,TCRBV06-03		TCRBD02-01	TCRBD02	TCRBD02-01				01,02	TCRBJ01-05*01	TCRBJ01	TCRBJ01-05	01				10	15	7	4	3	7	36	43	58	63	66	1	In	VDJ
GCTACCAGCTCCCAGACATCTGTGTACTTCTGTGCCATCAGTGAGAGCCCTTACGGGCAGGGTCGACAGCCCCAGCATTTTGGTGAT	CAISESPYGQGRQPQHF	1	1.3656538067599864E-5	51	TCRBV10-03*01	TCRBV10	TCRBV10-03	01				TCRBD01-01*01	TCRBD01	TCRBD01-01	01				TCRBJ01-05*01	TCRBJ01	TCRBJ01-05	01				2	12	4	3	4	7	30	45	57	62	66	1	In	VDJ
ATCCAGCGCACAGAGCAGGGGGACTCGGCCATGTATCTCTGTGCCAGCAGCCCATCACAGGGGGCCTATGGCTACACCTTCGGTTCG	CASSPSQGAYGYTF	1	1.3656538067599864E-5	42	TCRBV07-09	TCRBV07	TCRBV07-09				01,03	TCRBD01-01*01	TCRBD01	TCRBD01-01	01				TCRBJ01-02*01	TCRBJ01	TCRBJ01-02	01				5	5	3	0	0	4	39	51	56	-1	65	1	In	VDJ
ACTGTGACATCGGCCCAAAAGAACCCGACAGCTTTCTATCTCTGTGCCAGTAGTAAAGGGACAGCCTATGGCTACACCTTCGGTTCG	CASSKGTAYGYTF	2	2.731307613519973E-5	39	TCRBV19-01	TCRBV19	TCRBV19-01				01,02	TCRBD01-01*01	TCRBD01	TCRBD01-01	01				TCRBJ01-02*01	TCRBJ01	TCRBJ01-02	01				4	2	0	5	1	4	42	55	57	64	65	2	In	VDJ
CAGTCCACGGAGTCAGGGGACACAGCACTGTATTTCTGTGCCAGCAGCAACTCTAACAGGGGCCCCTATGGCTACACCTTCGGTTCG	CASSNSNRGPYGYTF	2	2.731307613519973E-5	45	TCRBV21-01*01	TCRBV21	TCRBV21-01	01				TCRBD01-01*01	TCRBD01	TCRBD01-01	01				TCRBJ01-02*01	TCRBJ01	TCRBJ01-02	01				3	5	3	2	3	4	36	50	55	62	65	2	In	VDJ
AGCTGGGGGACTCAGCCCTGTACTTCTGTGCCAGCAGTGGACGATTTTATGCCTGAGTGAAAGACCTATGGCTACACCTTCGGTTCG		1	1.3656538067599864E-5	55	TCRBV13-01*01	TCRBV13	TCRBV13-01	01								TCRBD01,TCRBD02	TCRBD01-01,TCRBD02-01		TCRBJ01-02*01	TCRBJ01	TCRBJ01-02	01				6	1	1	7	23	4	26	37	38	42	65	1	Out	VDJ
CTCAGGCTGGAGTCGGCTGCTCCCTCCCAGACATCTGTGTACTTCTGTGCCAGCAGTGAGGGTAACTATGGCTACACCTTCGGTTCG	CASSEGNYGYTF	1	1.3656538067599864E-5	36	TCRBV06-01*01	TCRBV06	TCRBV06-01	01								TCRBD01,TCRBD02	TCRBD01-01,TCRBD02-01		TCRBJ01-02*01	TCRBJ01	TCRBJ01-02	01				3	0	0	9	0	1	45	-1	59	-1	62	1	In	VDJ
CAGCCCCAACCAGACCTCTCTGTACTTCTGTGCCAGCAGTTTATCGATAACCAGGACCGAGCTAACTATGGCTACACCTTCGGTTCG		1	1.3656538067599864E-5	53	TCRBV27-01*01	TCRBV27	TCRBV27-01	01								TCRBD01,TCRBD02	TCRBD01-01,TCRBD02-01		TCRBJ01-02*01	TCRBJ01	TCRBJ01-02	01				0	8	1	7	4	0	28	45	53	57	61	1	Out	VDJ
AGGCTGCTGTCGGCTGCTCCCTCCCAGACATCTGTGTACTTCTGTGCCAGCAGTCCGGACAGGAACTATGGCTACACCTTCGGTTCG	CASSPDRNYGYTF	1	1.3656538067599864E-5	39	TCRBV06-05*01	TCRBV06	TCRBV06-05	01				TCRBD01-01*01	TCRBD01	TCRBD01-01	01				TCRBJ01-02*01	TCRBJ01	TCRBJ01-02	01				5	2	1	4	0	2	42	54	56	-1	63	1	In	VDJ
AACCGGGAGACACGGCACTGTATCTCTGCGCCAGCAGTCAATCCGGGTATCCGGCGGGCGCACAACTATGGCTACACCTTCGGTTCG		1	1.3656538067599864E-5	55	TCRBV23-01*01	TCRBV23	TCRBV23-01	01				TCRBD02-01	TCRBD02	TCRBD02-01				01,02	TCRBJ01-02*01	TCRBJ01	TCRBJ01-02	01				0	10	7	4	5	2	26	43	53	58	63	1	Out	VDJ
CAGCGCACAGAGCAGGGGGACTCGGCCATGTATCTCTGTGCCAGCAGCTGGGGAGGGGGTCGAAACTATGGCTACACCTTCGGTTCG	CASSWGGGRNYGYTF	1	1.3656538067599864E-5	45	TCRBV07-09	TCRBV07	TCRBV07-09				01,03	TCRBD02-01*02	TCRBD02	TCRBD02-01	02				TCRBJ01-02*01	TCRBJ01	TCRBJ01-02	01				4	1	9	0	6	2	36	49	50	57	63	1	In	VDJ
TCCAGTCCACGGAGTCAGGGGACACAGCACTGTATTTCTGTGCCAGCAGAAATCTCCGGGACAGCATATGGCTACACCTTCGGTTCG		2	2.731307613519973E-5	43	TCRBV21-01*01	TCRBV21	TCRBV21-01	01				TCRBD01-01*01	TCRBD01	TCRBD01-01	01				TCRBJ01-02*01	TCRBJ01	TCRBJ01-02	01				6	8	0	5	2	5	38	49	57	64	66	2	Out	VDJ
ATCCGGTCCACAAAGCTGGAGGACTCAGCCATGTACTTCTGTGCCAGCACTCTGGAGGACAGGGTCCTCGGCTACACCTTCGGTTCG	CASTLEDRVLGYTF	1	1.3656538067599864E-5	42	TCRBV02-01*01	TCRBV02	TCRBV02-01	01				TCRBD01-01*01	TCRBD01	TCRBD01-01	01				TCRBJ01-02*01	TCRBJ01	TCRBJ01-02	01				7	7	1	3	5	8	39	49	56	64	69	1	In	VDJ
CTCACTGTGACATCGGCCCAAAAGAACCCGACAGCTTTCTATCTCTGTGCCAGTAGTGCCCGACAGGCCTACTACACCTTCGGTTCG	CASSARQAYYTF	2	2.731307613519973E-5	36	TCRBV19-01	TCRBV19	TCRBV19-01				01,02	TCRBD01-01*01	TCRBD01	TCRBD01-01	01				TCRBJ01-02*01	TCRBJ01	TCRBJ01-02	01				5	4	2	4	4	10	45	57	61	67	71	2	In	VDJ
CTGATCCTGGAGTCGCCCAGCCCCAACCAGACCTCTCTGTACTTCTGTGCCAGCAGTGCTCAGGGAGGTGAGCAGTACTTCGGGCCG	CASSAQGGEQYF	1	1.3656538067599864E-5	36	TCRBV27-01*01	TCRBV27	TCRBV27-01	01				TCRBD02-01*02	TCRBD02	TCRBD02-01	02				TCRBJ02-07*01	TCRBJ02	TCRBJ02-07	01				5	5	9	1	1	7	45	57	62	68	69	1	In	VDJ
ATCCAGCCTGCAGAGCTTGGGGACTCGGCCATGTATCTCTGTGCCAGCAGCCCCCGGGACAGGGGAGGGGAGCAGTACTTCGGGCCG	CASSPRDRGGEQYF	1	1.3656538067599864E-5	42	TCRBV11-01*01	TCRBV11	TCRBV11-01	01				TCRBD01-01*01	TCRBD01	TCRBD01-01	01				TCRBJ02-07*01	TCRBJ02	TCRBJ02-07	01				5	4	0	2	4	7	39	51	55	65	69	1	In	VDJ
GCCACTCTGAAGATCCAGCCCTCAGAACCCAGGGACTCAGCTGTGTATTTTTGTGCTAGTGGGAGCCTCGAGCAGTACTTCGGGCCG	CASGSLEQYF	1	1.3656538067599864E-5	30	TCRBV12-05*01	TCRBV12	TCRBV12-05	01				TCRBD02-01	TCRBD02	TCRBD02-01				01,02	TCRBJ02-07*01	TCRBJ02	TCRBJ02-07	01				6	1	6	7	2	6	51	62	63	66	68	1	In	VDJ
CTGGAGTCCGCCAGCACCAACCAGACATCTATGTACCTCTGTGCCAGCAGTTTACCCGGGACCTCTTACGAGCAGTACTTCGGGCCG	CASSLPGTSYEQYF	2	2.731307613519973E-5	42	TCRBV28-01*01	TCRBV28	TCRBV28-01	01								TCRBD01,TCRBD02	TCRBD01-01,TCRBD02-01		TCRBJ02-07*01	TCRBJ02	TCRBJ02-07	01				2	3	0	7	4	4	39	54	57	62	66	2	In	VDJ
CGGCTGCTCCCTCCCAGACATCTGTGTACTTCTGTGCCAGCAGTCTCTTGCGGGACTGGTGAGGAGTACGAGCAGTACTTCGGGCCG		1	1.3656538067599864E-5	49	TCRBV06	TCRBV06				TCRBV06-01,TCRBV06-05		TCRBD02-01	TCRBD02	TCRBD02-01				01,02	TCRBJ02-07*01	TCRBJ02	TCRBJ02-07	01				5	7	0	10	9	4	32	44	51	57	66	1	Out	VDJ
GCTGTACCCTCTCAGACATCTGTGTACTTCTGTGCCAGCAGTGACGAGGCTAGCGGGTTACCGATCTACGAGCAGTACTTCGGGCCG	CASSDEASGLPIYEQYF	1	1.3656538067599864E-5	51	TCRBV06-04	TCRBV06	TCRBV06-04				01,02	TCRBD02-01	TCRBD02	TCRBD02-01				01,02	TCRBJ02-07*01	TCRBJ02	TCRBJ02-07	01				2	4	4	4	8	3	30	45	49	57	65	1	In	VDJ
CAAGATCCAGCCTGCAGAGCTTGGGGACTCGGCCGTGTATCTCTGTGCCAGCAGCAAACGGACAGCTACGAGCAGTACTTCGGGCCG		1	1.3656538067599864E-5	38	TCRBV11-03*01	TCRBV11	TCRBV11-03	01				TCRBD01-01*01	TCRBD01	TCRBD01-01	01				TCRBJ02-07*01	TCRBJ02	TCRBJ02-07	01				5	4	1	5	0	3	43	55	59	-1	65	1	Out	VDJ
CTGAGCTCTCTGGAGCTGGGGGACTCAGCTTTGTATTTCTGTGCCAGCAGCGTAGCCCCGGATTCCTACGAGCAGTACTTCGGGCCG	CASSVAPDSYEQYF	1	1.3656538067599864E-5	42	TCRBV09-01	TCRBV09	TCRBV09-01				01,02					TCRBD01,TCRBD02	TCRBD01-01,TCRBD02-01		TCRBJ02-07*01	TCRBJ02	TCRBJ02-07	01				0	4	1	8	1	1	39	55	59	62	63	1	In	VDJ
CTGGAGTCAGCTACCCGCTCCCAGACATCTGTGTATTTCTGCGCCAGCAGTGAGTATGCGAAGTCCTACGAGCAGTACTTCGGGCCG	CASSEYAKSYEQYF	1	1.3656538067599864E-5	42	TCRBV10-02*01	TCRBV10	TCRBV10-02	01				TCRBD02-01	TCRBD02	TCRBD02-01				01,02	TCRBJ02-07*01	TCRBJ02	TCRBJ02-07	01				1	2	7	6	3	1	39	55	57	60	63	1	In	VDJ
ACCTTGGAGCTGGGGGACTCGGCCCTTTATCTTTGCGCCAGCAGCCCACGTTCAGGGTTCAGCTCCTACGAGCAGTACTTCGGGCCG	CASSPRSGFSSYEQYF	1	1.3656538067599864E-5	48	TCRBV05-01*01	TCRBV05	TCRBV05-01	01				TCRBD01-01*01	TCRBD01	TCRBD01-01	01				TCRBJ02-07*01	TCRBJ02	TCRBJ02-07	01				4	7	4	3	5	0	33	45	52	57	62	1	In	VDJ
CAGCCTGCAGAACTGGAGGATTCTGGAGTTTATTTCTGTGCCAGCAGCCAAGGGTGGGACAGCTCCTACGAGCAGTACTTCGGGCCG	CASSQGWDSSYEQYF	1	1.3656538067599864E-5	45	TCRBV14-01*01	TCRBV14	TCRBV14-01	01				TCRBD01-01*01	TCRBD01	TCRBD01-01	01				TCRBJ02-07*01	TCRBJ02	TCRBJ02-07	01				1	3	0	5	0	0	36	52	55	-1	62	1	In	VDJ
CTGGAGTCTGCTGCCTCCTCCCAGACATCTGTATATTTCTGCGCCAGCAGTGAGGACAGGGCCTCCTACGAGCAGTACTTCGGGCCG	CASSEDRASYEQYF	1	1.3656538067599864E-5	42	TCRBV10-01	TCRBV10	TCRBV10-01				01,02	TCRBD01-01*01	TCRBD01	TCRBD01-01	01				TCRBJ02-07*01	TCRBJ02	TCRBJ02-07	01				2	0	2	3	1	0	39	-1	54	61	62	1	In	VDJ
GAGTTGGCTGCTCCCTCCCAGACATCTGTGTACTTCTGTGCCAGCAGTCCCAGACAGGGGGCATCCTACGAGCAGTACTTCGGGCCG	CASSPRQGASYEQYF	1	1.3656538067599864E-5	45	TCRBV06-06	TCRBV06	TCRBV06-06				01,02	TCRBD01-01*01	TCRBD01	TCRBD01-01	01				TCRBJ02-07*01	TCRBJ02	TCRBJ02-07	01				5	4	2	0	1	1	36	48	52	62	63	1	In	VDJ
GAGTCTGCTGCCTCCTCCCAGACATCTGTATATTTCTGCGCCAGCAGTGAGGGACTAGCGGGAGCCTACGAGCAGTACTTCGGGCCG	CASSEGLAGAYEQYF	1	1.3656538067599864E-5	45	TCRBV10-01	TCRBV10	TCRBV10-01				01,02	TCRBD02-01*02	TCRBD02	TCRBD02-01	02				TCRBJ02-07*01	TCRBJ02	TCRBJ02-07	01				2	0	1	2	0	2	36	-1	51	-1	64	1	In	VDJ
GTGAGCACCTTGGAGCTGGGGGACTCGGCCCTTTATCTTTGCGCCAGCAGTCAAGGACAGGTTCCCTACGAGCAGTACTTCGGGCCG	CASSQGQVPYEQYF	1	1.3656538067599864E-5	42	TCRBV05-01*01	TCRBV05	TCRBV05-01	01				TCRBD01-01*01	TCRBD01	TCRBD01-01	01				TCRBJ02-07*01	TCRBJ02	TCRBJ02-07	01				5	4	1	4	3	2	39	50	54	61	64	1	In	VDJ
CTGATTCTGGAGTCCGCCAGCACCAACCAGACATCTATGTACCTCTGTGCCAGCAGGACACGTACCTACGAGCAGTACTTCGGGCCG	CASRTRTYEQYF	2	2.731307613519973E-5	36	TCRBV28-01*01	TCRBV28	TCRBV28-01	01				TCRBD01-01*01	TCRBD01	TCRBD01-01	01				TCRBJ02-07*01	TCRBJ02	TCRBJ02-07	01				6	0	2	6	4	2	45	-1	56	60	64	2	In	VDJ
AGCACCTTGGAGCTGGGGGACTCGGCCCTTTATCTTTGCGCCAGCAGCGCGGGACTAGCGGGAACCTACGAGCAGTACTTCGGGCCG	CASSAGLAGTYEQYF	1	1.3656538067599864E-5	45	TCRBV05-01*01	TCRBV05	TCRBV05-01	01				TCRBD02-01*02	TCRBD02	TCRBD02-01	02				TCRBJ02-07*01	TCRBJ02	TCRBJ02-07	01				4	2	0	3	1	2	36	48	50	63	64	1	In	VDJ
CTGAAGATCCAGCCCTCAGAACCCAGGGACTCAGCTGTGTACTTCTGTGCCAGCAGTTTTTTTAGGAACGAGCAGTACTTCGGGCCG	CASSFFRNEQYF	1	1.3656538067599864E-5	36	TCRBV12	TCRBV12				TCRBV12-03,TCRBV12-04						TCRBD01,TCRBD02	TCRBD01-01,TCRBD02-01		TCRBJ02-07*01	TCRBJ02	TCRBJ02-07	01				3	5	1	8	0	5	45	59	64	-1	67	1	In	VDJ
CGCTCACCAGGCCTGGGGGACGCAGCCATGTACCTGTGTGCCACCAGCAGAGATTCTAGGGTTGGAAACACCATATATTTTGGAGAG	CATSRDSRVGNTIYF	1	1.3656538067599864E-5	45	TCRBV15-01*01	TCRBV15	TCRBV15-01	01								TCRBD01,TCRBD02	TCRBD01-01,TCRBD02-01		TCRBJ01-03*01	TCRBJ01	TCRBJ01-03	01				0	4	5	3	1	3	36	53	57	61	62	1	In	VDJ
TTGGAGCTGGGGGACTCAGCCCTGTACTTCTGTGCCAGCAGCTTATTAACCAGGGAAGTAAGTGGAAACACCATATATTTTGGAGAG	CASSLLTREVSGNTIYF	1	1.3656538067599864E-5	51	TCRBV13-01*01	TCRBV13	TCRBV13-01	01				TCRBD01-01*01	TCRBD01	TCRBD01-01	01				TCRBJ01-03*01	TCRBJ01	TCRBJ01-03	01				2	5	4	3	7	3	30	45	50	55	62	1	In	VDJ
GAGTCAGCTGCTCCCTCTCAGACTTCTGTTTACTTCTGTGCCAGCGAGAGACAGACGCCCTCTGGAAACACCATATATTTTGGAGAG	CASERQTPSGNTIYF	1	1.3656538067599864E-5	45	TCRBV06-07*01	TCRBV06	TCRBV06-07	01				TCRBD01-01*01	TCRBD01	TCRBD01-01	01				TCRBJ01-03*01	TCRBJ01	TCRBJ01-03	01				8	4	2	5	5	0	36	45	49	54	59	1	In	VDJ
CGCACAGAGCAGGGGGACTCGGCCATGTATCTCTGTGCCAGCAGCTTAGCCAGCGGCCCCTCTGGAAACACCATATATTTTGGAGAG	CASSLASGPSGNTIYF	1	1.3656538067599864E-5	48	TCRBV07-09	TCRBV07	TCRBV07-09				01,03	TCRBD02-01	TCRBD02	TCRBD02-01				01,02	TCRBJ01-03*01	TCRBJ01	TCRBJ01-03	01				0	1	6	5	3	0	33	50	51	56	59	1	In	VDJ
CGCACACAGCAGGAGGACTCGGCCGTGTATCTCTGTGCCAGCAGACGAGGGGATAGGGACTCTGGAAACACCATATATTTTGGAGAG	CASRRGDRDSGNTIYF	1	1.3656538067599864E-5	48	TCRBV07-02*01	TCRBV07	TCRBV07-02	01								TCRBD01,TCRBD02	TCRBD01-01,TCRBD02-01		TCRBJ01-03*01	TCRBJ01	TCRBJ01-03	01				6	3	5	2	7	0	33	44	47	52	59	1	In	VDJ
GTCCACGGAGTCAGGGGACACAGCACTGTATTTCTGTGCCAGCAGCCGTGCGAATCGGGGGCTGGAAACACCATATATTTTGGAGAG		2	2.731307613519973E-5	47	TCRBV21-01*01	TCRBV21	TCRBV21-01	01				TCRBD02-01*01	TCRBD02	TCRBD02-01	01				TCRBJ01-03*01	TCRBJ01	TCRBJ01-03	01				5	9	8	2	0	2	34	46	55	-1	61	2	Out	VDJ
ACAGTGACCAGTGCCCATCCTGAAGACAGCAGCTTCTACATCTGCAGTGCTCCTACCTCTACTGGAAACACCATATATTTTGGAGAG	CSAPTSTGNTIYF	1	1.3656538067599864E-5	39	TCRBV20	TCRBV20				TCRBV20-01,TCRBV20-or09_02		TCRBD02-01	TCRBD02	TCRBD02-01				01,02	TCRBJ01-03*01	TCRBJ01	TCRBJ01-03	01				5	1	4	9	6	2	42	51	52	55	61	1	In	VDJ
ACAGTGACCAGTGCCCATCCTGAAGACAGCAGCTTCTACATCTGCAGTGCCGCCGGGGGGACTGGAAACACCATATATTTTGGAGAG	CSAAGGTGNTIYF	1	1.3656538067599864E-5	39	TCRBV20	TCRBV20				TCRBV20-01,TCRBV20-or09_02		TCRBD02-01*01	TCRBD02	TCRBD02-01	01				TCRBJ01-03*01	TCRBJ01	TCRBJ01-03	01				6	3	8	1	1	2	42	50	53	60	61	1	In	VDJ
AAGATCCAGCCCTCAGAACCCAGGGACTCAGCTGTGTATTTTTGTGCTAGTGGTTCCGACAGGGGAAACACCATATATTTTGGAGAG	CASGSDRGNTIYF	1	1.3656538067599864E-5	39	TCRBV12-05*01	TCRBV12	TCRBV12-05	01				TCRBD01-01*01	TCRBD01	TCRBD01-01	01				TCRBJ01-03*01	TCRBJ01	TCRBJ01-03	01				4	2	2	4	0	4	42	55	57	-1	63	1	In	VDJ
CTGATTCTGGAGTCCGCCAGCACCAACCAGACATCTATGTACCTCTGTGCCAGCAGGGAGATAGGAAACACCATATATTTTGGAGAG	CASREIGNTIYF	2	2.731307613519973E-5	36	TCRBV28-01*01	TCRBV28	TCRBV28-01	01				TCRBD02-01*02	TCRBD02	TCRBD02-01	02				TCRBJ01-03*01	TCRBJ01	TCRBJ01-03	01				6	0	10	2	3	4	45	-1	56	60	63	2	In	VDJ
CCTGGAGCTTGGTGACTCTGCTGTGTATTTCTGTGCCAGCAGCCAACGGGCTATTTACACGCACGAAACACCATATATTTTGGAGAG		1	1.3656538067599864E-5	50	TCRBV03	TCRBV03				TCRBV03-01,TCRBV03-02						TCRBD01,TCRBD02	TCRBD01-01,TCRBD02-01		TCRBJ01-03*01	TCRBJ01	TCRBJ01-03	01				2	1	8	0	13	5	31	46	47	51	64	1	Out	VDJ
CTGAGCTCTCTGGAGCTGGGGGACTCAGCTTTGTATTTCTGTGCCAGCAGCGTCATGAGCGCAGAAAACATTCAGTACTTCGGCGCC	CASSVMSAENIQYF	1	1.3656538067599864E-5	42	TCRBV09-01	TCRBV09	TCRBV09-01				01,02	TCRBD02-01	TCRBD02	TCRBD02-01				01,02	TCRBJ02-04*01	TCRBJ02	TCRBJ02-04	01				2	4	6	6	3	5	39	53	57	61	64	1	In	VDJ
AGCACCTTGGAGCTGGGGGACTCGGCCCTTTATCTTTGCGCCAGCAGCTTGGAGGCGGGAACCAAAAACATTCAGTACTTCGGCGCC	CASSLEAGTKNIQYF	1	1.3656538067599864E-5	45	TCRBV05-01*01	TCRBV05	TCRBV05-01	01				TCRBD02-01*02	TCRBD02	TCRBD02-01	02				TCRBJ02-04*01	TCRBJ02	TCRBJ02-04	01				0	2	7	3	1	2	36	52	54	60	61	1	In	VDJ
CTGTGACATCGGCCCAAAAGAACCCGACAGCTTTCTATCTCTGTGCCAGGACAGGGGGCCGGTAATTCACCCCTCCACTTTGGGAAC		2	2.731307613519973E-5	40	TCRBV19-01	TCRBV19	TCRBV19-01				01,02	TCRBD01-01*01	TCRBD01	TCRBD01-01	01				TCRBJ01-06*01	TCRBJ01	TCRBJ01-06	01				9	0	2	0	3	6	41	-1	49	59	62	2	Out	VDJ
GAGTCGGCTGCTCCCTCCCAGACATCTGTGTACTTCTGTGCCAGCAGTGAAGCGCGTGCAGGGAGGTCACCCCTCCACTTTGGGAAC	CASSEARAGRSPLHF	1	1.3656538067599864E-5	45	TCRBV06-01*01	TCRBV06	TCRBV06-01	01				TCRBD02-01*02	TCRBD02	TCRBD02-01	02				TCRBJ01-06*01	TCRBJ01	TCRBJ01-06	01				0	7	9	1	0	10	36	53	60	-1	66	1	In	VDJ
GATCCAGCCCTCAGAACCCAGGGACTCAGCTGTGTATTTTTGTGCTAGTGGTTTGGTACTAGCGGGAGGACATGTTTCTTCGGGCCA		2	2.731307613519973E-5	41	TCRBV12-05*01	TCRBV12	TCRBV12-05	01				TCRBD02-01*02	TCRBD02	TCRBD02-01	02				TCRBJ02-01*01	TCRBJ02	TCRBJ02-01	01				0	0	3	1	6	16	40	-1	57	69	75	2	Out	VDJ
CAGCGCACACAGCAGGAGGACTCCGCCGTGTATCTCTGTGCCAGCAGCCCTCTTCCGACTAGCGGGAACCGAGAGTTCTTCGGGCCA	CASSPLPTSGNREFF	1	1.3656538067599864E-5	45	TCRBV07-08*01	TCRBV07	TCRBV07-08	01				TCRBD02-01*02	TCRBD02	TCRBD02-01	02				TCRBJ02-01*01	TCRBJ02	TCRBJ02-01	01				5	8	2	3	6	14	36	48	56	67	73	1	In	VDJ
CTCACTGTGACATCGGCCCAAAAGAACCCGACAGCTTTCTATCTCTGTGCCAGTAGTATACGTGGTAGTGAGCAGTTCTTCGGGCCA	CASSIRGSEQFF	2	2.731307613519973E-5	36	TCRBV19-01	TCRBV19	TCRBV19-01				01,02	TCRBD02-01	TCRBD02	TCRBD02-01				01,02	TCRBJ02-01*01	TCRBJ02	TCRBJ02-01	01				2	5	5	8	0	9	45	60	65	-1	68	2	In	VDJ
CAGCGCACAGAGCAGCGGGACTCAGCCATGTATCGCTGTGCCAGCAGCTTCGGACTAGCGGGGGCGTCTGAGCAGTTCTTCGGGCCA	CASSFGLAGASEQFF	1	1.3656538067599864E-5	45	TCRBV07-07*01	TCRBV07	TCRBV07-07	01				TCRBD02-01*01	TCRBD02	TCRBD02-01	01				TCRBJ02-01*01	TCRBJ02	TCRBJ02-01	01				3	1	1	2	4	9	36	50	51	64	68	1	In	VDJ
GGCTGGAGTTGGCTGCTCCCTCCCAGACATCTGTGTACTTCTGTGCCAGACGGACTAGCGCCGGGGGATGAGCAGTTCTTCGGGCCA		1	1.3656538067599864E-5	40	TCRBV06-06	TCRBV06	TCRBV06-06				01,02	TCRBD02-01	TCRBD02	TCRBD02-01				01,02	TCRBJ02-01*01	TCRBJ02	TCRBJ02-01	01				9	2	1	6	7	8	41	49	51	60	67	1	Out	VDJ
GCCTTGGAGCTGGACGACTCGGCCCTGTATCTCTGTGCCAGCACACCCTCGAGGACTAGCGGGGGTAATGAGCAGTTCTTCGGGCCA	CASTPSRTSGGNEQFF	1	1.3656538067599864E-5	48	TCRBV05-04*01	TCRBV05	TCRBV05-04	01				TCRBD02-01*01	TCRBD02	TCRBD02-01	01				TCRBJ02-01*01	TCRBJ02	TCRBJ02-01	01				6	9	1	2	1	7	33	43	52	65	66	1	In	VDJ
AAGATCCGGTCCACAAAGCTGGAGGACTCAGCCATGTACTTCTGTGCCAGCGGGCGGGGGGACTTGAATGAGCAGTTCTTCGGGCCA	CASGRGDLNEQFF	1	1.3656538067599864E-5	39	TCRBV02-01*01	TCRBV02	TCRBV02-01	01				TCRBD02-01*01	TCRBD02	TCRBD02-01	01				TCRBJ02-01*01	TCRBJ02	TCRBJ02-01	01				8	2	7	1	5	7	42	51	53	61	66	1	In	VDJ
GCCCAAAAGAACCCGACAGCTTTCTATCTCTGTGCCAGTAGTATGACGCTAGCGGGGGCTAGGAGGAATGAGCAGTTCTTCGGGCCA	CASSMTLAGARRNEQFF	2	2.731307613519973E-5	51	TCRBV19-01	TCRBV19	TCRBV19-01				01,02	TCRBD02-01*01	TCRBD02	TCRBD02-01	01				TCRBJ02-01*01	TCRBJ02	TCRBJ02-01	01				3	4	4	2	8	7	30	44	48	58	66	2	In	VDJ
TCGCCCAGCCCCAACCAGACCTCTCTGTACTTCTGTGCCAGCAGTGAACTTATTAGTGCCCGCGGCAATGAGCAGTTCTTCGGGCCA	CASSELISARGNEQFF	1	1.3656538067599864E-5	48	TCRBV27-01*01	TCRBV27	TCRBV27-01	01				TCRBD02-01	TCRBD02	TCRBD02-01				01,02	TCRBJ02-01*01	TCRBJ02	TCRBJ02-01	01				5	16	7	5	0	6	33	45	61	-1	65	1	In	VDJ
AGCACCTTGGAGCTGGGGGACTCGGCCCTTTATCTTTGCGCCAGCAGCTCCCCTGCCGGGGGTTACAATGAGCAGTTCTTCGGGCCA	CASSSPAGGYNEQFF	1	1.3656538067599864E-5	45	TCRBV05-01*01	TCRBV05	TCRBV05-01	01				TCRBD02-01*01	TCRBD02	TCRBD02-01	01				TCRBJ02-01*01	TCRBJ02	TCRBJ02-01	01				3	7	8	2	1	4	36	49	56	62	63	1	In	VDJ
TTGGAGCTGGGGGACTCGGCCCTTTATCTTTGCGCCAGCAGTAAGGGAGTTCCGCAACGCTCCTACAATGAGCAGTTCTTCGGGCCA	CASSKGVPQRSYNEQFF	1	1.3656538067599864E-5	51	TCRBV05-01*01	TCRBV05	TCRBV05-01	01				TCRBD02-01*02	TCRBD02	TCRBD02-01	02				TCRBJ02-01*01	TCRBJ02	TCRBJ02-01	01				5	3	9	2	10	0	30	41	44	49	59	1	In	VDJ
TCCACAAAGCTGGAGGACTCAGCCATGTACTTCTGTGCCAGCAAAGGCTTCTCCAGGGGGAACTACAATGAGCAGTTCTTCGGGCCA	CASKGFSRGNYNEQFF	1	1.3656538067599864E-5	48	TCRBV02-01*01	TCRBV02	TCRBV02-01	01				TCRBD01-01*01	TCRBD01	TCRBD01-01	01				TCRBJ02-01*01	TCRBJ02	TCRBJ02-01	01				7	10	4	1	2	3	33	43	53	60	62	1	In	VDJ
ATCCGCTCACCAGGCCTGGGGGACGCAGCCATGTACCTGTGTGCCACCAGGACTAGCGGGAACTACAATGAGCAGTTCTTCGGGCCA	CATRTSGNYNEQFF	1	1.3656538067599864E-5	42	TCRBV15-01*01	TCRBV15	TCRBV15-01	01				TCRBD02-01*02	TCRBD02	TCRBD02-01	02				TCRBJ02-01*01	TCRBJ02	TCRBJ02-01	01				6	0	2	3	1	3	39	-1	50	61	62	1	In	VDJ
ACAGAGCAGGGGGACTCGGCCATGTATCTCTGTGCCAGCAGCTTAGCACCTCAGGGGCTAGCGGGAAATGAGCAGTTCTTCGGGCCA	CASSLAPQGLAGNEQFF	1	1.3656538067599864E-5	51	TCRBV07-09	TCRBV07	TCRBV07-09				01,03	TCRBD02-01*02	TCRBD02	TCRBD02-01	02				TCRBJ02-01*01	TCRBJ02	TCRBJ02-01	01				0	10	4	3	0	7	30	47	57	-1	66	1	In	VDJ
ACTCTGACAGTGACCAGTGCCCATCCTGAAGACAGCAGCTTCTACATCTGCAGTGCCCTCCGGGACCCCGAGCAGTTCTTCGGGCCA	CSALRDPEQFF	1	1.3656538067599864E-5	33	TCRBV20-01*01	TCRBV20	TCRBV20-01	01								TCRBD01,TCRBD02	TCRBD01-01,TCRBD02-01		TCRBJ02-01*01	TCRBJ02	TCRBJ02-01	01				6	5	0	7	3	10	48	56	61	66	69	1	In	VDJ
TGGAGTCAGCTGCTCCCTCTCAGACTTCTGTTTACTTCTGTGCCAGCAGTTACTGCCCACTCTTTGGAGACCCAGTACTTCGGGCCA		1	1.3656538067599864E-5	43	TCRBV06-07*01	TCRBV06	TCRBV06-07	01				TCRBD02-01	TCRBD02	TCRBD02-01				01,02	TCRBJ02-05*01	TCRBJ02	TCRBJ02-05	01				1	4	3	10	5	5	38	54	58	61	66	1	Out	VDJ
GAGTCTGCCAGGCCCTCACATACCTCTCAGTACCTCTGTGCCAGCAGTCCCGGGACAGGGTGGTTAGAGACCCAGTACTTCGGGCCA	CASSPGTGWLETQYF	1	1.3656538067599864E-5	45	TCRBV25-01*01	TCRBV25	TCRBV25-01	01				TCRBD01-01*01	TCRBD01	TCRBD01-01	01				TCRBJ02-05*01	TCRBJ02	TCRBJ02-05	01				5	3	0	3	5	4	36	48	51	60	65	1	In	VDJ
CAATCCTGTCCTCAGAACCGGGAGACACGGCACTGTATCTCTGCGCCAGCAGTCTACAGGGTCTTAGAGACCCAGTACTTCGGGCCA		1	1.3656538067599864E-5	40	TCRBV23-01*01	TCRBV23	TCRBV23-01	01				TCRBD01-01*01	TCRBD01	TCRBD01-01	01				TCRBJ02-05*01	TCRBJ02	TCRBJ02-05	01				4	1	3	3	4	4	41	54	55	61	65	1	Out	VDJ
CCTTGGAGCTGGACGACTCGGCCCTGTATCTCTGTGCCAGCAGCTGGGATAGCGAGCGGGAGAGGAGAGACCCAGTACTTCGGGCCA		1	1.3656538067599864E-5	49	TCRBV05-04*01	TCRBV05	TCRBV05-04	01				TCRBD02-01*02	TCRBD02	TCRBD02-01	02				TCRBJ02-05*01	TCRBJ02	TCRBJ02-05	01				3	9	6	2	3	4	32	45	54	62	65	1	Out	VDJ
AGCTCTCTGGAGCTGGGGGACTCAGCTTTGTATTTCTGTGCCAGCAGCGTATCCGGGTTGAGGCGAGAGACCCAGTACTTCGGGCCA	CASSVSGLRRETQYF	1	1.3656538067599864E-5	45	TCRBV09-01	TCRBV09	TCRBV09-01				01,02	TCRBD02-01	TCRBD02	TCRBD02-01				01,02	TCRBJ02-05*01	TCRBJ02	TCRBJ02-05	01				1	2	8	4	8	4	36	51	53	57	65	1	In	VDJ
AGGATCCAGCAGGTAGTGCGAGGAGATTCGGCAGCTTATTTCTGTGCCAGCTCACCACCGGCCTCAGAGACCCAGTACTTCGGGCCA	CASSPPASETQYF	1	1.3656538067599864E-5	39	TCRBV18-01*01	TCRBV18	TCRBV18-01	01				TCRBD01-01*01	TCRBD01	TCRBD01-01	01				TCRBJ02-05*01	TCRBJ02	TCRBJ02-05	01				0	0	9	0	3	4	42	-1	59	62	65	1	In	VDJ
CAGCAGGTAGTGCGAGGAGATTCGGCAGCTTATTTCTGTGCCAGCTCACCATTGAGGACAGTGGAAGAGACCCAGTACTTCGGGCCA	CASSPLRTVEETQYF	1	1.3656538067599864E-5	45	TCRBV18-01*01	TCRBV18	TCRBV18-01	01				TCRBD01-01*01	TCRBD01	TCRBD01-01	01				TCRBJ02-05*01	TCRBJ02	TCRBJ02-05	01				2	4	1	5	3	3	36	51	55	61	64	1	In	VDJ
CAGCGCACAGAGCAGGGGGACTCGGCCATGTATCTCTGTGCCAGCAGTCGTTCCGTCGTGGGGGAAGAGACCCAGTACTTCGGGCCA	CASSRSVVGEETQYF	1	1.3656538067599864E-5	45	TCRBV07-09	TCRBV07	TCRBV07-09				01,03					TCRBD01,TCRBD02	TCRBD01-01,TCRBD02-01		TCRBJ02-05*01	TCRBJ02	TCRBJ02-05	01				6	12	6	1	0	3	36	47	59	-1	64	1	In	VDJ
CTGGAGCTTGGTGACTCTGCTGTGTATTTCTGTGCCAGCAGCCAGGCGAAAAACTAGCGGAGGCAAGAGACCCAGTACTTCGGGCCA	CASSQAKN*RRQETQYF	1	1.3656538067599864E-5	51	TCRBV03	TCRBV03				TCRBV03-01,TCRBV03-02		TCRBD02-01	TCRBD02	TCRBD02-01				01,02	TCRBJ02-05*01	TCRBJ02	TCRBJ02-05	01				3	8	3	5	3	2	30	44	52	60	63	1	Stop	VDJ
TCCAGTCCACGGAGTCAGGGGACACAGCACTGTATTTCTGTGCCAGCAGCCCGAAGAGGGTTCCAAGAGACCCAGTACTTCGGGCCA		1	1.3656538067599864E-5	43	TCRBV21-01*01	TCRBV21	TCRBV21-01	01				TCRBD02-01*02	TCRBD02	TCRBD02-01	02				TCRBJ02-05*01	TCRBJ02	TCRBJ02-05	01				5	5	11	0	2	1	38	50	55	60	62	1	Out	VDJ
CTGGAGTCGGCTGCTCCCTCCCAGACATCTGTGTACTTCTGTGCCAGCGGAAAGGACAGGGTCCAAGAGACCCAGTACTTCGGGCCA	CASGKDRVQETQYF	1	1.3656538067599864E-5	42	TCRBV06-01*01	TCRBV06	TCRBV06-01	01				TCRBD01-01*01	TCRBD01	TCRBD01-01	01				TCRBJ02-05*01	TCRBJ02	TCRBJ02-05	01				8	5	1	3	1	1	39	48	53	61	62	1	In	VDJ
AGCACCTTGGAGCTGGGGGACTCGGCCCTTTATCTTTGCGCCAGCAGCCCTGGTCCGGGTAGCCAAGAGACCCAGTACTTCGGGCCA	CASSPGPGSQETQYF	1	1.3656538067599864E-5	45	TCRBV05-01*01	TCRBV05	TCRBV05-01	01				TCRBD02-01	TCRBD02	TCRBD02-01				01,02	TCRBJ02-05*01	TCRBJ02	TCRBJ02-05	01				4	7	8	4	3	1	36	48	55	59	62	1	In	VDJ
CACGCCCTGCAGCCAGAAGACTCAGCCCTGTATCTCTGCGCCAGCAGCCAAGATGATGGGTACCAAGAGACCCAGTACTTCGGGCCA	CASSQDDGYQETQYF	1	1.3656538067599864E-5	45	TCRBV04-01*01	TCRBV04	TCRBV04-01	01								TCRBD01,TCRBD02	TCRBD01-01,TCRBD02-01		TCRBJ02-05*01	TCRBJ02	TCRBJ02-05	01				0	4	0	9	1	0	36	53	57	60	61	1	In	VDJ
CGCTCACCAGGCCTGGGGGACGCAGCCATGTACCTGTGTGCCACCAGCAAACCGGGACTAGCGAAAGAGACCCAGTACTTCGGGCCA	CATSKPGLAKETQYF	1	1.3656538067599864E-5	45	TCRBV15-01*01	TCRBV15	TCRBV15-01	01				TCRBD02-01	TCRBD02	TCRBD02-01				01,02	TCRBJ02-05*01	TCRBJ02	TCRBJ02-05	01				4	4	0	6	1	3	36	49	53	63	64	1	In	VDJ
TCCCTGGAGCTTGGTGACTCTGCTGTGTATTTCTGTGCCAGCAGCCCACGGACTAGCGGGGTAAAAGAGACCCAGTACTTCGGGCCA	CASSPRTSGVKETQYF	1	1.3656538067599864E-5	48	TCRBV03	TCRBV03				TCRBV03-01,TCRBV03-02		TCRBD02-01*01	TCRBD02	TCRBD02-01	01				TCRBJ02-05*01	TCRBJ02	TCRBJ02-05	01				4	3	1	3	3	3	33	46	49	61	64	1	In	VDJ
ATGAATGTGAGCACCTTGGAGCTGGGGGACTCGGCCCTTTATCTTTGCGCCAGCAGCCCTAACCAGGGTGCGCAGTATTTTGGCCCA	CASSPNQGAQYF	1	1.3656538067599864E-5	36	TCRBV05-01*01	TCRBV05	TCRBV05-01	01				TCRBD01-01*01	TCRBD01	TCRBD01-01	01				TCRBJ02-03*01	TCRBJ02	TCRBJ02-03	01				4	6	4	3	2	10	45	57	63	68	70	1	In	VDJ
CTGGGGGACTCGGCCCTTTATCTTTGCGCCAGCAGCCTGTACTAGGACTAGCGGGAGGGCCATTGAGATACGCAGTATTTTGGCCCA	CASSLY*D*REGH*DTQYF	1	1.3656538067599864E-5	57	TCRBV05-01*01	TCRBV05	TCRBV05-01	01				TCRBD02-01*02	TCRBD02	TCRBD02-01	02				TCRBJ02-03*01	TCRBJ02	TCRBJ02-03	01				4	8	1	0	6	5	24	36	44	59	65	1	Stop	VDJ
TGGGGGACTCAGCCCTGTACTTCTGTGCCAGCAGCTGAAAACCGGGACAGGGCCCACGTTTGGTCAGATACGCAGTATTTTGGCCCA		1	1.3656538067599864E-5	58	TCRBV13-01*01	TCRBV13	TCRBV13-01	01				TCRBD01-01*01	TCRBD01	TCRBD01-01	01				TCRBJ02-03*01	TCRBJ02	TCRBJ02-03	01				4	7	0	3	12	4	23	36	43	52	64	1	Out	VDJ
CAGCGCACAGAGCAGGGGGACTCGGCCATGTATCTCTGTGCCAGCAGCCCCTCGGGGGAGGGGACAGATACGCAGTATTTTGGCCCA	CASSPSGEGTDTQYF	1	1.3656538067599864E-5	45	TCRBV07-09	TCRBV07	TCRBV07-09				01,03	TCRBD02-01*02	TCRBD02	TCRBD02-01	02				TCRBJ02-03*01	TCRBJ02	TCRBJ02-03	01				5	7	9	0	1	3	36	48	55	62	63	1	In	VDJ
ACCCTGCAGCCAGAAGACTCGGCCCTGTATCTCTGTGCCAGCAGCCAAGGAACTAGCGGGGGCACAGATACGCAGTATTTTGGCCCA	CASSQGTSGGTDTQYF	1	1.3656538067599864E-5	48	TCRBV04-02*01	TCRBV04	TCRBV04-02	01				TCRBD02-01*01	TCRBD02	TCRBD02-01	01				TCRBJ02-03*01	TCRBJ02	TCRBJ02-03	01				1	2	3	3	0	1	33	49	51	-1	61	1	In	VDJ
TCTCTGGAGCTGGGGGACTCAGCTTTGTATTTCTGTGCCAGCAGCGTTTCGACAGGGGCTAGCACAGATACGCAGTATTTTGGCCCA	CASSVSTGASTDTQYF	1	1.3656538067599864E-5	48	TCRBV09-01	TCRBV09	TCRBV09-01				01,02	TCRBD01-01*01	TCRBD01	TCRBD01-01	01				TCRBJ02-03*01	TCRBJ02	TCRBJ02-03	01				2	3	2	2	2	0	33	47	50	58	60	1	In	VDJ
CGGTCCACAAAGCTGGAGGACTCAGCCATGTACTTCTGTGCCAGCAGTGAATCGGCGGGGAGCACAGATACGCAGTATTTTGGCCCA	CASSESAGSTDTQYF	1	1.3656538067599864E-5	45	TCRBV02-01*01	TCRBV02	TCRBV02-01	01				TCRBD02-01*01	TCRBD02	TCRBD02-01	01				TCRBJ02-03*01	TCRBJ02	TCRBJ02-03	01				2	3	7	3	0	0	36	51	54	-1	60	1	In	VDJ
CAGCGCACAGAGCAGGGGGACTCGGCCATGTATCTCTGTGCCAGCAGCTTAGACGGGAGATACACAGATACGCAGTATTTTGGCCCA	CASSLDGRYTDTQYF	1	1.3656538067599864E-5	45	TCRBV07-09	TCRBV07	TCRBV07-09				01,03	TCRBD02-01*02	TCRBD02	TCRBD02-01	02				TCRBJ02-03*01	TCRBJ02	TCRBJ02-03	01				1	1	8	2	3	2	36	52	53	59	62	1	In	VDJ
CTGCAGCCAGAAGACTCGGCCCTGTATCTCTGTGCCAGCAGCCAGGTCCTGGGGGTCATCGACACAGATACGCAGTATTTTGGCCCA	CASSQVLGVIDTDTQYF	1	1.3656538067599864E-5	51	TCRBV04-02*01	TCRBV04	TCRBV04-02	01								TCRBD01,TCRBD02	TCRBD01-01,TCRBD02-01		TCRBJ02-03*01	TCRBJ02	TCRBJ02-03	01				3	6	6	1	7	2	30	44	50	55	62	1	In	VDJ
GCGTCTGCTGTACCCTCTCAGACATCTGTGTACTTCTGTGCCAGCAGTGACGGGGGTTTTGGCACCGGGGAGCTGTTTTTTGGAGAA	CASSDGGFGTGELFF	1	1.3656538067599864E-5	45	TCRBV06-04	TCRBV06	TCRBV06-04				01,02					TCRBD01,TCRBD02	TCRBD01-01,TCRBD02-01		TCRBJ02-02*01	TCRBJ02	TCRBJ02-02	01				2	0	6	1	6	4	36	-1	51	56	62	1	In	VDJ
AGCTCTCTGGAGCTGGGGGACTCAGCTTTGTATTTCTGTGCCAGCAGCGCGGAGATAGGCGGCACCGGGGAGCTGTTTTTTGGAGAA	CASSAEIGGTGELFF	1	1.3656538067599864E-5	45	TCRBV09-01	TCRBV09	TCRBV09-01				01,02	TCRBD02-01	TCRBD02	TCRBD02-01				01,02	TCRBJ02-02*01	TCRBJ02	TCRBJ02-02	01				3	9	7	5	0	4	36	49	58	-1	62	1	In	VDJ
GGAGCTGGGGGACTCGGCCCTGTATCTCTGTGCCAGAAGCGCCACCGGGACACCGGAAAATACACCGGGGAGCTGTTTTTTGGAGAA		1	1.3656538067599864E-5	53	TCRBV05-03	TCRBV05	TCRBV05-03				01,02	TCRBD01-01*01	TCRBD01	TCRBD01-01	01				TCRBJ02-02*01	TCRBJ02	TCRBJ02-02	01				4	6	0	6	9	3	28	40	46	52	61	1	Out	VDJ
CAGCCCTCAGAACCCAGGGACTCAGCTGTGTACTTCTGTGCCAGCAGTTTAGGAGGGGGTGACACCGGGGAGCTGTTTTTTGGAGAA	CASSLGGGDTGELFF	1	1.3656538067599864E-5	45	TCRBV12	TCRBV12				TCRBV12-03,TCRBV12-04		TCRBD01-01*01	TCRBD01	TCRBD01-01	01				TCRBJ02-02*01	TCRBJ02	TCRBJ02-02	01				1	1	5	1	2	3	36	52	53	59	61	1	In	VDJ
GGAGTCGCCCAGCCCCAACCAGACCTCTCTGTACTTCTGTGCCAGCAGTTTACGCCTTCGAACACCGGGGAGCTGTTTTTTGGAGAA		2	2.731307613519973E-5	44	TCRBV27-01*01	TCRBV27	TCRBV27-01	01								TCRBD01,TCRBD02	TCRBD01-01,TCRBD02-01		TCRBJ02-02*01	TCRBJ02	TCRBJ02-02	01				2	1	10	0	3	0	37	52	53	55	58	2	Out	VDJ
GCCAGGCCCTCACATACCTCTCAGTACCTCTGTGCCAGCAGTGAGCCTCCCCGGGGACCGAACACCGGGGAGCTGTTTTTTGGAGAA	CASSEPPRGPNTGELFF	1	1.3656538067599864E-5	51	TCRBV25-01*01	TCRBV25	TCRBV25-01	01								TCRBD01,TCRBD02	TCRBD01-01,TCRBD02-01		TCRBJ02-02*01	TCRBJ02	TCRBJ02-02	01				3	9	0	7	0	0	30	44	53	-1	58	1	In	VDJ
GAGCTGGGGGACTCGGCCCTTTATCTTTGCGCCAGCAGCTTGAGTCCTAGCGGGGGTCATATAGGCCGGGAGCTGTTTTTTGGAGAA	CASSLSPSGGHIGRELFF	1	1.3656538067599864E-5	54	TCRBV05-01*01	TCRBV05	TCRBV05-01	01				TCRBD02-01*01	TCRBD02	TCRBD02-01	01				TCRBJ02-02*01	TCRBJ02	TCRBJ02-02	01				1	4	4	2	11	9	27	42	46	56	67	1	In	VDJ
TTGGAGATCCAGCGCACAGAGCAGGGGGACTCGGCCATGTATCTCTGTGCCAGCACCAACACGGAGGTTGAAGCTTTCTTTGGACAA	CASTNTEVEAFF	1	1.3656538067599864E-5	36	TCRBV07-09	TCRBV07	TCRBV07-09				01,03	TCRBD02-01*02	TCRBD02	TCRBD02-01	02				TCRBJ01-01*01	TCRBJ01	TCRBJ01-01	01				7	7	10	1	1	7	45	55	62	67	68	1	In	VDJ
GCTGCTCCCTCCCAGACATCTGTGTACTTCTGTGCCAGCAGTGAACAAGAGTGGGAAGGCGTTGGCGGTGAAGCTTTCTTTGGACAA	CASSEQEWEGVGGEAFF	1	1.3656538067599864E-5	51	TCRBV06-01*01	TCRBV06	TCRBV06-01	01								TCRBD01,TCRBD02	TCRBD01-01,TCRBD02-01		TCRBJ01-01*01	TCRBJ01	TCRBJ01-01	01				2	7	0	8	12	7	30	45	52	56	68	1	In	VDJ
ATCCTGAGGATCCAGCAGGTAGTGCGAGGAGATTCGGCAGCTTATTTCTGTGCCAGCTCACCGGTGGCTGAAGCTTTCTTTGGACAA	CASSPVAEAFF	2	2.731307613519973E-5	33	TCRBV18-01*01	TCRBV18	TCRBV18-01	01								TCRBD01,TCRBD02	TCRBD01-01,TCRBD02-01		TCRBJ01-01*01	TCRBJ01	TCRBJ01-01	01				3	0	0	10	3	6	48	-1	62	64	67	2	In	VDJ
CACGCCCTGCAGCCAGAAGACTCAGCCCTGTATCTCTGCGCCAGCAGCCAAGAACTCGGCAGGGGTACTGAAGCTTTCTTTGGACAA	CASSQELGRGTEAFF	1	1.3656538067599864E-5	45	TCRBV04-01*01	TCRBV04	TCRBV04-01	01				TCRBD01-01*01	TCRBD01	TCRBD01-01	01				TCRBJ01-01*01	TCRBJ01	TCRBJ01-01	01				0	6	4	2	1	5	36	53	59	65	66	1	In	VDJ
AACCTGAGCTCTCTGGAGCTGGGGGACTCAGCTTTGTATTTCTGTGCCAGCAGCGTTGCAGGGGTCACTGAAGCTTTCTTTGGACAA	CASSVAGVTEAFF	1	1.3656538067599864E-5	39	TCRBV09-01	TCRBV09	TCRBV09-01				01,02	TCRBD01-01*01	TCRBD01	TCRBD01-01	01				TCRBJ01-01*01	TCRBJ01	TCRBJ01-01	01				2	2	4	2	1	4	42	56	58	64	65	1	In	VDJ
GTGAACGCCTTGTTGCTGGGGGACTCGGCCCTGTATCTCTGTGCCAGCAGTGACTGGGGAGGTAGCACTGAAGCTTTCTTTGGACAA	CASSDWGGSTEAFF	1	1.3656538067599864E-5	42	TCRBV05-05*01	TCRBV05	TCRBV05-05	01				TCRBD02-01*02	TCRBD02	TCRBD02-01	02				TCRBJ01-01*01	TCRBJ01	TCRBJ01-01	01				5	6	9	1	3	4	39	50	56	62	65	1	In	VDJ
GCCTTGGAGCTGGACGACTCGGCCCTGTATCTCTGTGCCAGCAGCCCAGATTTACAGGGGGCGTACACTGAAGCTTTCTTTGGACAA	CASSPDLQGAYTEAFF	1	1.3656538067599864E-5	48	TCRBV05-04*01	TCRBV05	TCRBV05-04	01				TCRBD01-01*01	TCRBD01	TCRBD01-01	01				TCRBJ01-01*01	TCRBJ01	TCRBJ01-01	01				4	8	3	0	2	3	33	45	53	62	64	1	In	VDJ
CAGAACCGGGAGACACGGCACTGTATCTCTGCGCCAGCAGTCAATCAATAACAACTATAGTGGGACACTGAAGCTTTCTTTGGACAA		1	1.3656538067599864E-5	52	TCRBV23-01*01	TCRBV23	TCRBV23-01	01				TCRBD02-01	TCRBD02	TCRBD02-01				01,02	TCRBJ01-01*01	TCRBJ01	TCRBJ01-01	01				0	7	3	9	7	3	29	46	53	57	64	1	Out	VDJ
ACTGTGACATCGGCCCAAAAGAACCCGACAGCTTTCTATCTCTGTGCCAGTAGCCTATTGGGGGACACTGAAGCTTTCTTTGGACAA	CASSLLGDTEAFF	2	2.731307613519973E-5	39	TCRBV19-01	TCRBV19	TCRBV19-01				01,02					TCRBD01,TCRBD02	TCRBD01-01,TCRBD02-01		TCRBJ01-01*01	TCRBJ01	TCRBJ01-01	01				6	6	6	1	0	3	42	53	59	-1	64	2	In	VDJ
ACATCGGCCCAAAAGAACCCGACAGCTTTCTATCTCTGTGCCAGTAGTACTATAGGGACAGTTAACACTGAAGCTTTCTTTGGACAA	CASSTIGTVNTEAFF	2	2.731307613519973E-5	45	TCRBV19-01	TCRBV19	TCRBV19-01				01,02	TCRBD01-01*01	TCRBD01	TCRBD01-01	01				TCRBJ01-01*01	TCRBJ01	TCRBJ01-01	01				4	5	0	5	2	2	36	49	54	61	63	2	In	VDJ
ATCCAGCAGGTAGTGCGAGGAGATTCGGCAGCTTATTTCTGTGCCAGCTCCCCTACAGGGTGGAACACTGAAGCTTTCTTTGGACAA	CASSPTGWNTEAFF	2	2.731307613519973E-5	42	TCRBV18-01*01	TCRBV18	TCRBV18-01	01				TCRBD01-01*01	TCRBD01	TCRBD01-01	01				TCRBJ01-01*01	TCRBJ01	TCRBJ01-01	01				6	4	3	3	2	1	39	50	54	60	62	2	In	VDJ
CACCTTGGAGCTGGGGGACTCGGCCCTTTATCTTTGCGCCAGCAGCTTCGGAGGGGCGCCTGGAACACTGAAGCTTTCTTTGGACAA		1	1.3656538067599864E-5	47	TCRBV05-01*01	TCRBV05	TCRBV05-01	01				TCRBD02-01*02	TCRBD02	TCRBD02-01	02				TCRBJ01-01*01	TCRBJ01	TCRBJ01-01	01				2	1	10	0	7	1	34	48	49	55	62	1	Out	VDJ
CTGGGGTTGGAGTCGGCTGCTCCCTCCCAAACATCTGTGTACTTCTGTGCCAGCAGCGACCGGAACACTGAAGCTTTCTTTGGACAA	CASSDRNTEAFF	1	1.3656538067599864E-5	36	TCRBV06	TCRBV06				TCRBV06-02,TCRBV06-03						TCRBD01,TCRBD02	TCRBD01-01,TCRBD02-01		TCRBJ01-01*01	TCRBJ01	TCRBJ01-01	01				6	1	2	7	2	1	45	56	57	60	62	1	In	VDJ
CACTGTGACATCGGCCCAAAAGAACCCGACAGCTTTCTATCTCTGTGCCAGTAGAAACAGACAGGGGGGCGGACTTTCTTTGGACAA		2	2.731307613519973E-5	38	TCRBV19-01	TCRBV19	TCRBV19-01				01,02	TCRBD01-01*01	TCRBD01	TCRBD01-01	01				TCRBJ01-01*01	TCRBJ01	TCRBJ01-01	01				6	5	2	1	5	12	43	54	59	68	73	2	Out	VDJ
CTGTCGGCTGCTCCCTCCCAGACATCTGTGTACTTCTGTGCCAGCAGTTACTCACGAGGTTTCACAGGGGGGCTACTCTTTGGACAA	CASSYSRGFTGGLLF	1	1.3656538067599864E-5	45	TCRBV06-05*01	TCRBV06	TCRBV06-05	01				TCRBD01-01*01	TCRBD01	TCRBD01-01	01				TCRBJ01-01*01	TCRBJ01	TCRBJ01-01	01				0	10	3	1	5	15	36	53	63	71	76	1	In	VDJ
GTCCACGGAGTCAGGGGACACAGCACTGTATTTCTGTGCCAGCAAGGGGGATGGCAGGGGCTGTTTAGGGGACTGTTTTTTGGCAGT		1	1.3656538067599864E-5	47	TCRBV21-01*01	TCRBV21	TCRBV21-01	01				TCRBD01-01*01	TCRBD01	TCRBD01-01	01				TCRBJ01-04*01	TCRBJ01	TCRBJ01-04	01				7	10	4	2	11	13	34	44	54	60	71	1	Out	VDJ
CTGGAGTCGGCTGCTCCCTCCCAGACATCTGTGTACTTCTGTGCCAGCAGTGTAGACAGGGCAGTTGAAAAACTGTTTTTTGGCAGT	CASSVDRAVEKLFF	1	1.3656538067599864E-5	42	TCRBV06-01*01	TCRBV06	TCRBV06-01	01				TCRBD01-01*01	TCRBD01	TCRBD01-01	01				TCRBJ01-04*01	TCRBJ01	TCRBJ01-04	01				4	2	2	3	4	7	39	52	54	61	65	1	In	VDJ
CAGCGCACAGAGCAGGGGGACTCGGCCATGTATCTCTGTGCCAGCAGCTTATATGGGACAGGGGATGAAAAACTGTTTTTTGGCAGT	CASSLYGTGDEKLFF	1	1.3656538067599864E-5	45	TCRBV07-09	TCRBV07	TCRBV07-09				01,03	TCRBD01-01*01	TCRBD01	TCRBD01-01	01				TCRBJ01-04*01	TCRBJ01	TCRBJ01-04	01				2	3	0	2	0	6	36	51	54	-1	64	1	In	VDJ
ATCCAGCGCACAGAGCAGGGGGACTCGGCCATGTATCTCTGTGCCAGCAGCGCACAGGGGGTAGGGGAAAAACTGTTTTTTGGCAGT	CASSAQGVGEKLFF	1	1.3656538067599864E-5	42	TCRBV07-09	TCRBV07	TCRBV07-09				01,03	TCRBD01-01*01	TCRBD01	TCRBD01-01	01				TCRBJ01-04*01	TCRBJ01	TCRBJ01-04	01				5	2	3	1	5	8	39	51	53	61	66	1	In	VDJ
CCAGGCCTGGGGGACGCAGCCATGTACCTGTGTGCCACCAGCAGAGATCGGAGAACAGGGGGGAAGGAAAAACTGTTTTTTGGCAGT	CATSRDRRTGGKEKLFF	1	1.3656538067599864E-5	51	TCRBV15-01*01	TCRBV15	TCRBV15-01	01				TCRBD01-01*01	TCRBD01	TCRBD01-01	01				TCRBJ01-04*01	TCRBJ01	TCRBJ01-04	01				0	7	3	1	4	8	30	47	54	62	66	1	In	VDJ
GTGACCAGTGCCCATCCTGAAGACAGCAGCTTCTACATCTGCAGTGCCAATCGCGACAGGGCTCGCGAAAAACTGTTTTTTGGCAGT	CSANRDRAREKLFF	1	1.3656538067599864E-5	42	TCRBV20	TCRBV20				TCRBV20-01,TCRBV20-or09_02		TCRBD01-01*01	TCRBD01	TCRBD01-01	01				TCRBJ01-04*01	TCRBJ01	TCRBJ01-04	01				6	7	2	3	5	8	39	47	54	61	66	1	In	VDJ
GCTGCTCCCTCCCAGACATCTGTGTACTTCTGTGCCAGCAGTGAAAACTTCGGGGGGATGTCAGCGAGGCCCCAGCATTTTGGTGAT	CASSENFGGMSARPQHF	1	1.3656538067599864E-5	51	TCRBV06-01*01	TCRBV06	TCRBV06-01	01				TCRBD02-01*01	TCRBD02	TCRBD02-01	01				TCRBJ01-05*01	TCRBJ01	TCRBJ01-05	01				2	5	8	1	11	9	30	45	50	57	68	1	In	VDJ
GAGTCGCCCAGCCCCAACCAGACCTCTCTGTACTTCTGTGCCAGCAGTTTGTCCCCAGTATCCGGTCAGCCCCAGCATTTTGGTGAT	CASSLSPVSGQPQHF	1	1.3656538067599864E-5	45	TCRBV27-01*01	TCRBV27	TCRBV27-01	01								TCRBD01,TCRBD02	TCRBD01-01,TCRBD02-01		TCRBJ01-05*01	TCRBJ01	TCRBJ01-05	01				3	5	4	5	7	6	36	50	55	58	65	1	In	VDJ
CCACGGAGTCAGGGGACACAGCACTGTATTTCTGTGCCAGCAGCAAAGGAGGAGAAGGGCGGCAATCAGCCCCAGCATTTTGGTGAT		1	1.3656538067599864E-5	49	TCRBV21-01*01	TCRBV21	TCRBV21-01	01								TCRBD01,TCRBD02	TCRBD01-01,TCRBD02-01		TCRBJ01-05*01	TCRBJ01	TCRBJ01-05	01				1	7	5	3	2	2	32	48	55	59	61	1	Out	VDJ
GAGTCCGCCAGCACCAACCAGACATCTATGTACCTCTGTGCCAGCAGGCCAACCCTCAATAGCAATCAGCCCCAGCATTTTGGTGAT	CASRPTLNSNQPQHF	2	2.731307613519973E-5	45	TCRBV28-01*01	TCRBV28	TCRBV28-01	01								TCRBD01,TCRBD02	TCRBD01-01,TCRBD02-01		TCRBJ01-05*01	TCRBJ01	TCRBJ01-05	01				6	4	3	7	6	0	36	47	51	53	59	2	In	VDJ
AAGATCCAGCCCTCAGAACCCAGGGACTCAGCTGTGTACTTCTGTGCCAGCGGATCATTCTCAGGCGGTGGCTACACCTTCGGTTCG	CASGSFSGGGYTF	1	1.3656538067599864E-5	39	TCRBV12	TCRBV12				TCRBV12-03,TCRBV12-04						TCRBD01,TCRBD02	TCRBD01-01,TCRBD02-01		TCRBJ01-02*01	TCRBJ01	TCRBJ01-02	01				8	10	4	4	3	7	42	51	61	65	68	1	In	VDJ
CTGGAGTCGCCCAGCCCCAACCAGACCTCTCTGTACTTCTGTGCCAGCAGTCTCACGGGGTTGCGGAGTGGCTACACCTTCGGTTCG	CASSLTGLRSGYTF	1	1.3656538067599864E-5	42	TCRBV27-01*01	TCRBV27	TCRBV27-01	01				TCRBD02-01*01	TCRBD02	TCRBD02-01	01				TCRBJ01-02*01	TCRBJ01	TCRBJ01-02	01				5	4	8	3	8	7	39	51	55	60	68	1	In	VDJ
GAGTTGGCTGCTCCCTCCCAGACATCTGTGTACTTCTGTGCCAGCAGTTACGACCCCGGACAGGGGGCTGGCTACACCTTCGGTTCG	CASSYDPGQGAGYTF	1	1.3656538067599864E-5	45	TCRBV06-06	TCRBV06	TCRBV06-06				01,02	TCRBD01-01*01	TCRBD01	TCRBD01-01	01				TCRBJ01-02*01	TCRBJ01	TCRBJ01-02	01				2	6	1	0	0	7	36	51	57	-1	68	1	In	VDJ
ACAGAGCAGGGGGACTCGGCCATGTATCTCTGTGCCAGCAGCTCTGGGACGGGAAGGAGAATTCGTTATGGCTACACCTTCGGTTCG	CASSSGTGRRIRYGYTF	1	1.3656538067599864E-5	51	TCRBV07-09	TCRBV07	TCRBV07-09				01,03					TCRBD01,TCRBD02	TCRBD01-01,TCRBD02-01		TCRBJ01-02*01	TCRBJ01	TCRBJ01-02	01				4	2	0	7	16	5	30	43	45	50	66	1	In	VDJ
GAGTCGCCCAGCCCCAACCAGACCTCTCTGTACTTCTGTGCCAGCAGTTTATCGTTCCAGGGCTGGTATGGCTACACCTTCGGTTCG	CASSLSFQGWYGYTF	1	1.3656538067599864E-5	45	TCRBV27-01*01	TCRBV27	TCRBV27-01	01				TCRBD01-01*01	TCRBD01	TCRBD01-01	01				TCRBJ01-02*01	TCRBJ01	TCRBJ01-02	01				0	4	4	3	4	5	36	53	57	62	66	1	In	VDJ
CTGAATGTGAACGCCTTGTTGCTGGGGGACTCGGCCCTGTATCTCTGTGCCAGCAGTTCGATAGTCTATGGCTACACCTTCGGTTCG	CASSSIVYGYTF	1	1.3656538067599864E-5	36	TCRBV05-05*01	TCRBV05	TCRBV05-05	01				TCRBD02-01	TCRBD02	TCRBD02-01				01,02	TCRBJ01-02*01	TCRBJ01	TCRBJ01-02	01				5	5	5	8	1	4	45	56	61	64	65	1	In	VDJ
TTGGCGTCTGCTGTACCCTCTCAGACATCTGTGTACTTCTGTGCCAGCAGTGATACGGGAGGCCGCTATGGCTACACCTTCGGTTCG	CASSDTGGRYGYTF	1	1.3656538067599864E-5	42	TCRBV06-04	TCRBV06	TCRBV06-04				01,02	TCRBD02-01*02	TCRBD02	TCRBD02-01	02				TCRBJ01-02*01	TCRBJ01	TCRBJ01-02	01				3	2	8	1	3	4	39	53	55	62	65	1	In	VDJ
ATCCTGGAGTCGCCCAGCCCCAACCAGACCTCTCTGTACTTCTGTGCCAGCAGTCTTACAGGGTCCTATGGCTACACCTTCGGTTCG	CASSLTGSYGYTF	1	1.3656538067599864E-5	39	TCRBV27-01*01	TCRBV27	TCRBV27-01	01				TCRBD01-01*01	TCRBD01	TCRBD01-01	01				TCRBJ01-02*01	TCRBJ01	TCRBJ01-02	01				5	3	3	3	2	4	42	54	57	63	65	1	In	VDJ
CCAAAAGAACCCGACAGCTTTCTATCTCTGTGCCAGTAGTTCCCATCCCGGGACAGGGCGGAGGACTATGGCTACACCTTCGGTTCG		2	2.731307613519973E-5	53	TCRBV19-01	TCRBV19	TCRBV19-01				01,02	TCRBD01-01*01	TCRBD01	TCRBD01-01	01				TCRBJ01-02*01	TCRBJ01	TCRBJ01-02	01				5	9	0	3	6	3	28	40	49	58	64	2	Out	VDJ
CTGCAGCCAGAAGACTCAGCCCTGTATCTCTGCGCCAGCAGCCAAGATGGTGGGGGTAGGGGTAACTATGGCTACACCTTCGGTTCG	CASSQDGGGRGNYGYTF	1	1.3656538067599864E-5	51	TCRBV04-01*01	TCRBV04	TCRBV04-01	01								TCRBD01,TCRBD02	TCRBD01-01,TCRBD02-01		TCRBJ01-02*01	TCRBJ01	TCRBJ01-02	01				0	10	5	2	0	1	30	47	57	-1	62	1	In	VDJ
ATCCTGGAGTCGCCCAGCCCCAACCAGACCTCTCTGTACTTCTGTGCCAGCAGTTTATCGGGGAACTATGGCTACACCTTCGGTTCG	CASSLSGNYGYTF	1	1.3656538067599864E-5	39	TCRBV27-01*01	TCRBV27	TCRBV27-01	01								TCRBD01,TCRBD02	TCRBD01-01,TCRBD02-01		TCRBJ01-02*01	TCRBJ01	TCRBJ01-02	01				0	0	6	2	0	2	42	-1	59	-1	63	1	In	VDJ
TTGGAGCTGGGGGACTCGGCCCTTTATCTTTGCGCCAGCAGCCCAAACCCCACAGGGGAAGTAAACTATGGCTACACCTTCGGTTCG	CASSPNPTGEVNYGYTF	1	1.3656538067599864E-5	51	TCRBV05-01*01	TCRBV05	TCRBV05-01	01				TCRBD01-01*01	TCRBD01	TCRBD01-01	01				TCRBJ01-02*01	TCRBJ01	TCRBJ01-02	01				4	9	3	2	5	2	30	42	51	58	63	1	In	VDJ
CTGCTGTCGGCTGCTCCCTCCCAGACATCTGTGTACTTCTGTGCCAGCAGTTACCAGGGGGGGCGGGATGGCTACACCTTCGGTTCG	CASSYQGGRDGYTF	1	1.3656538067599864E-5	42	TCRBV06-05*01	TCRBV06	TCRBV06-05	01								TCRBD01,TCRBD02	TCRBD01-01,TCRBD02-01		TCRBJ01-02*01	TCRBJ01	TCRBJ01-02	01				2	0	4	1	6	6	39	-1	54	61	67	1	In	VDJ
GAGTCGGCTGCTCCCTCCCAGACATCTGTGTACTTCTGTGCCAGCAGTGAATATCCTCCCCCCAGGGCGGGCTACACCTTCGGTTCG	CASSEYPPPRAGYTF	1	1.3656538067599864E-5	45	TCRBV06-01*01	TCRBV06	TCRBV06-01	01				TCRBD01-01*01	TCRBD01	TCRBD01-01	01				TCRBJ01-02*01	TCRBJ01	TCRBJ01-02	01				2	11	4	3	2	8	36	51	62	67	69	1	In	VDJ
CTGGGGGACTCGGCCCTGTATCTCTGTGCCAGCAGCTTTTATGGGGGGCCGAACAGTTACAACACAAAGGGCTACACCTTCGGTTCG	CASSFYGGPNSYNTKGYTF	1	1.3656538067599864E-5	57	TCRBV05-05*01	TCRBV05	TCRBV05-05	01								TCRBD01,TCRBD02	TCRBD01-01,TCRBD02-01		TCRBJ01-02*01	TCRBJ01	TCRBJ01-02	01				2	5	6	0	20	8	24	38	43	49	69	1	In	VDJ
AACCTGCAAAGCTTGAGGACTCGGCCGTGTATCTCTGTGCCAGCAGCCCCGGCCGGGGGCTAGGCGAGAGGCTACACCTTCGGTTCG		2	2.731307613519973E-5	46	TCRBV11-02*02	TCRBV11	TCRBV11-02	02								TCRBD01,TCRBD02	TCRBD01-01,TCRBD02-01		TCRBJ01-02*01	TCRBJ01	TCRBJ01-02	01				5	7	6	0	9	8	35	47	54	60	69	2	Out	VDJ
GCACAGAGCAGGGGGACTCGGCCATGTATCTCTGTGCCAGCAGCTGTTCGACTAGCGGGGAATAATTACGAGCAGTACTTCGGGCCG		1	1.3656538067599864E-5	49	TCRBV07-09	TCRBV07	TCRBV07-09				01,03	TCRBD02-01*01	TCRBD02	TCRBD02-01	01				TCRBJ02-07*01	TCRBJ02	TCRBJ02-07	01				4	4	2	3	6	4	32	45	49	60	66	1	Out	VDJ
CCTGCAGAGCTTGGGGACTCGGCCGTGTATCTCTGTGCCAGCAGCTTAACCGCGGAGACAGGGGTGTACGAGCAGTACTTCGGGCCG	CASSLTAETGVYEQYF	1	1.3656538067599864E-5	48	TCRBV11-03*01	TCRBV11	TCRBV11-03	01				TCRBD01-01*01	TCRBD01	TCRBD01-01	01				TCRBJ02-07*01	TCRBJ02	TCRBJ02-07	01				2	8	2	2	2	4	33	48	56	64	66	1	In	VDJ
CAGCGCACACAGCAGGAGGACTCGGCCGTGTATCTCTGTGCCAGCAGCAGAAACAGGGGGCAGACGTACGAGCAGTACTTCGGGCCG	CASSRNRGQTYEQYF	1	1.3656538067599864E-5	45	TCRBV07-02*01	TCRBV07	TCRBV07-02	01				TCRBD01-01*01	TCRBD01	TCRBD01-01	01				TCRBJ02-07*01	TCRBJ02	TCRBJ02-07	01				5	4	3	0	5	4	36	48	52	61	66	1	In	VDJ
CAGCCAGAAGACTCGGCCCTGTATCTCTGTGCCAGCAGCCATTCCCGAGGGCCAGGGGGCTTAGTCTACGAGCAGTACTTCGGGCCG	CASSHSRGPGGLVYEQYF	1	1.3656538067599864E-5	54	TCRBV04-02*01	TCRBV04	TCRBV04-02	01				TCRBD01-01*01	TCRBD01	TCRBD01-01	01				TCRBJ02-07*01	TCRBJ02	TCRBJ02-07	01				3	11	4	0	5	3	27	41	52	60	65	1	In	VDJ
GAGTCGCCCAGCCCCAACCAGACCTCTCTGTACTTCTGTGCCAGCAGGCAAACCGGGACAGAGTCCTACGAGCAGTACTTCGGGCCG	CASRQTGTESYEQYF	1	1.3656538067599864E-5	45	TCRBV27-01*01	TCRBV27	TCRBV27-01	01				TCRBD01-01*01	TCRBD01	TCRBD01-01	01				TCRBJ02-07*01	TCRBJ02	TCRBJ02-07	01				6	7	0	5	2	1	36	47	54	61	63	1	In	VDJ
GCTGCTCCCTCCCAGACATCTGTGTACTTCTGTGCCAGCAGTTACCCGTCTAGCGGGGGGTTCTCCTACGAGCAGTACTTCGGGCCG	CASSYPSSGGFSYEQYF	1	1.3656538067599864E-5	51	TCRBV06	TCRBV06				TCRBV06-05,TCRBV06-06		TCRBD02-01*01	TCRBD02	TCRBD02-01	01				TCRBJ02-07*01	TCRBJ02	TCRBJ02-07	01				2	4	4	1	2	0	30	45	49	60	62	1	In	VDJ
CGCTCACCAGGCCTGGGGGACGCAGCCATGTACCTGTGTGCCACCAGCAGAGATGGGGGACTCTCCTACGAGCAGTACTTCGGGCCG	CATSRDGGLSYEQYF	1	1.3656538067599864E-5	45	TCRBV15-01*01	TCRBV15	TCRBV15-01	01				TCRBD02-01	TCRBD02	TCRBD02-01				01,02	TCRBJ02-07*01	TCRBJ02	TCRBJ02-07	01				0	3	0	10	0	0	36	53	56	-1	62	1	In	VDJ
TGCTCCCTCCAAACATCTGTGTACTTCTGTGCCAGCAGTCTCACCCCCGTTAGGGGGACAGGATCCTACGAGCAGTACTTCGGGCCG	CASSLTPVRGTGSYEQYF	1	1.3656538067599864E-5	54	TCRBV06	TCRBV06				TCRBV06-02,TCRBV06-03		TCRBD01-01*01	TCRBD01	TCRBD01-01	01				TCRBJ02-07*01	TCRBJ02	TCRBJ02-07	01				5	15	0	4	1	1	27	39	54	62	63	1	In	VDJ
CTGCAGCCAGAAGACTCAGCCCTGTATCTCTGCGCCAGCAGCCAGAGCGCCTTAGCGGGGACGCCCTACGAGCAGTACTTCGGGCCG	CASSQSALAGTPYEQYF	1	1.3656538067599864E-5	51	TCRBV04-01*01	TCRBV04	TCRBV04-01	01				TCRBD02-01*01	TCRBD02	TCRBD02-01	01				TCRBJ02-07*01	TCRBJ02	TCRBJ02-07	01				3	8	5	3	4	2	30	44	52	60	64	1	In	VDJ
GAGTCGGCTGCTCCCTCCCAAACATCTGTGTACTTCTGTGCCAGCACGCTTTCCGGGACCCGCCCCTACGAGCAGTACTTCGGGCCG	CASTLSGTRPYEQYF	1	1.3656538067599864E-5	45	TCRBV06	TCRBV06				TCRBV06-02,TCRBV06-03						TCRBD01,TCRBD02	TCRBD01-01,TCRBD02-01		TCRBJ02-07*01	TCRBJ02	TCRBJ02-07	01				7	8	0	7	5	2	36	46	54	59	64	1	In	VDJ
ATCCAGCGCACAGAGCAGGGGGACTCGGCCATGTATCTCTGTGCCAGCAGCTTAGGTGGGGCGACCTACGAGCAGTACTTCGGGCCG	CASSLGGATYEQYF	1	1.3656538067599864E-5	42	TCRBV07-09	TCRBV07	TCRBV07-09				01,03	TCRBD01-01*01	TCRBD01	TCRBD01-01	01				TCRBJ02-07*01	TCRBJ02	TCRBJ02-07	01				1	2	7	0	2	2	39	55	57	62	64	1	In	VDJ
TCGGCCCAAAAGAACCCGACAGCTTTCTATCTCTGTGCCAGTAGTATTCGACTAGCGGGGGGATACTACGAGCAGTACTTCGGGCCG	CASSIRLAGGYYEQYF	1	1.3656538067599864E-5	48	TCRBV19-01	TCRBV19	TCRBV19-01				01,02	TCRBD02-01*01	TCRBD02	TCRBD02-01	01				TCRBJ02-07*01	TCRBJ02	TCRBJ02-07	01				3	2	2	1	3	3	33	47	49	62	65	1	In	VDJ
TTGGAGATCCAGTCCACGGAGTCAGGGGACACAGCACTGTATTTCTGTGCCAGCAGCACCCGGGACTACGAGCAGTACTTCGGGCCG	CASSTRDYEQYF	1	1.3656538067599864E-5	36	TCRBV21-01*01	TCRBV21	TCRBV21-01	01				TCRBD02-01*02	TCRBD02	TCRBD02-01	02				TCRBJ02-07*01	TCRBJ02	TCRBJ02-07	01				4	2	8	3	0	3	45	58	60	-1	65	1	In	VDJ
TGACATCGGCCCAAAAGAACCCGACAGCTTTCTATCTCTGTGCCAGTAGTACCCGCCCCCCCTATATACGAGCAGTACTTCGGGCCG		1	1.3656538067599864E-5	43	TCRBV19-01	TCRBV19	TCRBV19-01				01,02	TCRBD02-01	TCRBD02	TCRBD02-01				01,02	TCRBJ02-07*01	TCRBJ02	TCRBJ02-07	01				4	10	4	9	2	4	38	51	61	64	66	1	Out	VDJ
ACCTTGGAGCTGGGGGACTCGGCCCTTTATCTTTGCGCCAGCAGCTCCGGGACTAGCGGGGGGATTAACGAGCAGTACTTCGGGCCG	CASSSGTSGGINEQYF	1	1.3656538067599864E-5	48	TCRBV05-01*01	TCRBV05	TCRBV05-01	01				TCRBD02-01*01	TCRBD02	TCRBD02-01	01				TCRBJ02-07*01	TCRBJ02	TCRBJ02-07	01				3	2	0	1	4	5	33	46	48	63	67	1	In	VDJ
CCCCTCACTCTGTAGTCTGCTGCCTCCTCCCAGACATCTGTATATTTCTGCGCCAGCAGTGAGTTTTTAGAGCAGTACTTCGGGCCG	CASSEFLEQYF	1	1.3656538067599864E-5	33	TCRBV10-01	TCRBV10	TCRBV10-01				01,02	TCRBD02-01	TCRBD02	TCRBD02-01				01,02	TCRBJ02-07*01	TCRBJ02	TCRBJ02-07	01				1	3	5	9	0	7	48	64	67	-1	69	1	In	VDJ
GTGAACGCCTTGGAGCTGGACGACTCGGCCCTGTATCTCTGTGCCAGCAGCGCTAGCGGGAGTTCGGGAGAGCAGTACTTCGGGCCG	CASSASGSSGEQYF	1	1.3656538067599864E-5	42	TCRBV05-04*01	TCRBV05	TCRBV05-04	01				TCRBD02-01*02	TCRBD02	TCRBD02-01	02				TCRBJ02-07*01	TCRBJ02	TCRBJ02-07	01				4	1	4	2	7	7	39	51	52	62	69	1	In	VDJ
CAGCGCACAGAGCAGCGGGACTCGGCCATGTATCGCTGTGCCAGCAGCTTAAAGGGACAGGGGGCTAGAGAGCAGTACTTCGGGCCG	CASSLKGQGAREQYF	1	1.3656538067599864E-5	45	TCRBV07-06*01	TCRBV07	TCRBV07-06	01				TCRBD01-01*01	TCRBD01	TCRBD01-01	01				TCRBJ02-07*01	TCRBJ02	TCRBJ02-07	01				2	2	0	0	4	7	36	51	53	65	69	1	In	VDJ
ATTCTGGAGTCCGCCAGCACCAACCAGACATCTATGTACCTCTGTGCCAGCAGCGGGACAGGGGATTACGAGCAGTACGTCGGGCCG	CASSGTGDYEQYV	1	1.3656538067599864E-5	39	TCRBV28-01*01	TCRBV28	TCRBV28-01	01				TCRBD01-01*01	TCRBD01	TCRBD01-01	01				TCRBJ02-07*01	TCRBJ02	TCRBJ02-07	01				6	1	0	2	15	17	42	53	54	64	79	1	In	VDJ
ATGGAACCCAGGGACTTGGGCCTATATTTCTGTGCCAGCAGCATTGAACCGGGACATTTAAGCTCCTACGAGCAGTACGTCGGGCCG	CASSIEPGHLSSYEQYV	1	1.3656538067599864E-5	51	TCRBV12-01*01	TCRBV12	TCRBV12-01	01				TCRBD01-01*01	TCRBD01	TCRBD01-01	01				TCRBJ02-07*01	TCRBJ02	TCRBJ02-07	01				1	4	0	6	23	17	30	46	50	56	79	1	In	VDJ
GGAGTCAGGGGACACAGCACTGTATTTCTGTGCCAGCAACGGAGCTTCCTCGGGGACTCCAGCCCCTACGAGCAGTACGTCGGGCCG		1	1.3656538067599864E-5	53	TCRBV21-01*01	TCRBV21	TCRBV21-01	01				TCRBD02-01	TCRBD02	TCRBD02-01				01,02	TCRBJ02-07*01	TCRBJ02	TCRBJ02-07	01				7	14	0	10	21	17	28	38	52	58	79	1	Out	VDJ
CCACGGAGTCAGGGGACACAGCACTGTATTTCTGTGCCAGCAGAAACTCCCGGGACAGCCCCGACCTACGAGCAGTACGTCGGGCCG		1	1.3656538067599864E-5	49	TCRBV21-01*01	TCRBV21	TCRBV21-01	01				TCRBD01-01*01	TCRBD01	TCRBD01-01	01				TCRBJ02-07*01	TCRBJ02	TCRBJ02-07	01				6	8	0	5	21	17	32	43	51	58	79	1	Out	VDJ
AGCACCTTGGAGCTGGGGGACTCGGCCCTTTATCTTTGCGCCAGCAGCCCCCAGGACCCGGCGATTGGGACCATATATTTTGGAGAG	CASSPQDPAIGTIYF	1	1.3656538067599864E-5	45	TCRBV05-01*01	TCRBV05	TCRBV05-01	01								TCRBD01,TCRBD02	TCRBD01-01,TCRBD02-01		TCRBJ01-03*01	TCRBJ01	TCRBJ01-03	01				4	5	1	7	12	10	36	48	53	57	69	1	In	VDJ
TGCTCCCTCCCAAACATCTGTGTACTTCTGTGCCAGCAGTTACTCTTGGAGCCGGGACAGGGGTGAAACACCATATATTTTGGAGAG		1	1.3656538067599864E-5	53	TCRBV06	TCRBV06				TCRBV06-02,TCRBV06-03		TCRBD01-01*01	TCRBD01	TCRBD01-01	01				TCRBJ01-03*01	TCRBJ01	TCRBJ01-03	01				0	8	0	2	1	5	28	45	53	63	64	1	Out	VDJ
TCCAGCGCACAGAGCGGGGGGACTCAGCCGTGTATCTCTGTGCCAGCAGCTCCAGGGACCTCTGGAAACACCATATATTTTGGAGAG		2	2.731307613519973E-5	43	TCRBV07-03*01	TCRBV07	TCRBV07-03	01								TCRBD01,TCRBD02	TCRBD01-01,TCRBD02-01		TCRBJ01-03*01	TCRBJ01	TCRBJ01-03	01				4	3	0	7	0	0	38	51	54	-1	59	2	Out	VDJ
CAGCGCACAGAGCGGGGGGACTCAGCCGTGTATCTCTGTGCCAGCAGCTTAATGGCAGGATCCGGAAACACCATATATTTTGGAGAG	CASSLMAGSGNTIYF	2	2.731307613519973E-5	45	TCRBV07-03*01	TCRBV07	TCRBV07-03	01				TCRBD01-01*01	TCRBD01	TCRBD01-01	01				TCRBJ01-03*01	TCRBJ01	TCRBJ01-03	01				1	3	4	4	4	4	36	52	55	59	63	2	In	VDJ
ACATCGGCCCAAAAGAACCCGACAGCTTTCTATCTCTGTGCCAGTAGCAATCAGCTCTCTGGGGCCAACGTCCTGACTTTCGGGGCC	CASSNQLSGANVLTF	1	1.3656538067599864E-5	45	TCRBV19-01	TCRBV19	TCRBV19-01				01,02					TCRBD01,TCRBD02	TCRBD01-01,TCRBD02-01		TCRBJ02-06*01	TCRBJ02	TCRBJ02-06	01				6	4	4	5	2	0	36	47	51	54	56	1	In	VDJ
CGGCGCACACAGCAGGAGGACTCGGCCGTGTATCTCTGTGCCAGCAGCTTAGGGGGCTCTGGGGCCAACGTCCTGACTTTCGGGGCC	CASSLGGSGANVLTF	1	1.3656538067599864E-5	45	TCRBV07-02*01	TCRBV07	TCRBV07-02	01								TCRBD01,TCRBD02	TCRBD01-01,TCRBD02-01		TCRBJ02-06*01	TCRBJ02	TCRBJ02-06	01				1	0	6	2	0	0	36	-1	52	-1	56	1	In	VDJ
CTGGAGCTTGGTGACTCTGCTGTGTATTTCTGTGCCAGCAGCCCGGGTTGGGGATCCTCTGGGGCCAACGTCCTGACTTTCGGGGCC	CASSPGWGSSGANVLTF	1	1.3656538067599864E-5	51	TCRBV03	TCRBV03				TCRBV03-01,TCRBV03-02						TCRBD01,TCRBD02	TCRBD01-01,TCRBD02-01		TCRBJ02-06*01	TCRBJ02	TCRBJ02-06	01				4	7	0	8	2	0	30	43	50	54	56	1	In	VDJ
CAGGTAGTGCGAGGAGATTCGGCAGCTTATTTCTGTGCCAGCTCACCGTCCGACAGGGATGGGGCCAACGTCCTGACTTTCGGGGCC	CASSPSDRDGANVLTF	1	1.3656538067599864E-5	48	TCRBV18-01*01	TCRBV18	TCRBV18-01	01				TCRBD01-01*01	TCRBD01	TCRBD01-01	01				TCRBJ02-06*01	TCRBJ02	TCRBJ02-06	01				3	4	2	3	1	3	33	47	51	58	59	1	In	VDJ
ACAGTGACCAGTGCCCATCCTGAAGACAGCAGCTTCTACATCTGCAGTGCTAGCCCCCAAGTCTTAGGCATTCAGTACTTCGGCGCC	CSASPQVLGIQYF	1	1.3656538067599864E-5	39	TCRBV20	TCRBV20				TCRBV20-01,TCRBV20-or09_02						TCRBD01,TCRBD02	TCRBD01-01,TCRBD02-01		TCRBJ02-04*01	TCRBJ02	TCRBJ02-04	01				3	12	5	4	0	9	42	53	65	-1	68	1	In	VDJ
ATCAATTCCCTGGAGCTTGGTGACTCTGCTGTGTATTTCTGTGCCAGCAGCCAAAGATCAGAAGGGAACATTCAGTACTTCGGCGCC	CASSQRSEGNIQYF	1	1.3656538067599864E-5	42	TCRBV03	TCRBV03				TCRBV03-01,TCRBV03-02						TCRBD01,TCRBD02	TCRBD01-01,TCRBD02-01		TCRBJ02-04*01	TCRBJ02	TCRBJ02-04	01				2	8	5	3	0	7	39	54	62	-1	66	1	In	VDJ
TCTCTGGAGCTGGGGGACTCAGCTTTGTATTTCTGTGCCAGCAGCGAGTTCTTGAGGGGGCGGGAAAACATTCAGTACTTCGGCGCC	CASSEFLRGRENIQYF	1	1.3656538067599864E-5	48	TCRBV09-01	TCRBV09	TCRBV09-01				01,02	TCRBD01-01*01	TCRBD01	TCRBD01-01	01				TCRBJ02-04*01	TCRBJ02	TCRBJ02-04	01				3	8	5	0	3	5	33	46	54	61	64	1	In	VDJ
CAGGAGGACTCCGCCGTGTATCTCTGTGCCAGCAGCTCATCCCTGGGACTAGCGGGAACGGCCAAAAACATTCAGTACTTCGGCGCC	CASSSSLGLAGTAKNIQYF	1	1.3656538067599864E-5	57	TCRBV07-08*01	TCRBV07	TCRBV07-08	01				TCRBD02-01*02	TCRBD02	TCRBD02-01	02				TCRBJ02-04*01	TCRBJ02	TCRBJ02-04	01				4	7	0	3	3	1	24	37	44	57	60	1	In	VDJ
AGCACCTTGGAGCTGGGGGACTCGGCCCTTTATCTTTGCGCCAGCAGCTTGGACCGGGGAGCCAAAAACATTCAGTACTTCGGCGCC	CASSLDRGAKNIQYF	1	1.3656538067599864E-5	45	TCRBV05-01*01	TCRBV05	TCRBV05-01	01				TCRBD02-01*01	TCRBD02	TCRBD02-01	01				TCRBJ02-04*01	TCRBJ02	TCRBJ02-04	01				0	2	8	3	0	0	36	52	54	-1	59	1	In	VDJ
GCCAGCACCAACCAGACATCTATGTACCTCTGTGCCAGCAGTTTAGGGGTAAGGGAGTCCTATAATTCACCCCTCCACTTTGGGAAC	CASSLGVRESYNSPLHF	2	2.731307613519973E-5	51	TCRBV28-01*01	TCRBV28	TCRBV28-01	01				TCRBD02-01*02	TCRBD02	TCRBD02-01	02				TCRBJ01-06*01	TCRBJ01	TCRBJ01-06	01				2	7	9	2	0	1	30	45	52	-1	57	2	In	VDJ
TCCACAAAGCTGGAGGACTCAGCCATGTACTTCTGTGCCATCTACGACAGGGAAGACTCCTATAATTCACCCCTCCACTTTGGGAAC	CAIYDREDSYNSPLHF	1	1.3656538067599864E-5	48	TCRBV02-01*01	TCRBV02	TCRBV02-01	01				TCRBD01-01*01	TCRBD01	TCRBD01-01	01				TCRBJ01-06*01	TCRBJ01	TCRBJ01-06	01				10	5	2	3	4	0	33	40	45	52	56	1	In	VDJ
GTGAGCACCTTGGAGCTGGGGGACTCGGCCCTTTATCTTTGCGCCAGCAGCTTGGGAGCCAGCAGGATTGAGCAGTTCTTCGGGCCA	CASSLGASRIEQFF	1	1.3656538067599864E-5	42	TCRBV05-01*01	TCRBV05	TCRBV05-01	01				TCRBD01-01*01	TCRBD01	TCRBD01-01	01				TCRBJ02-01*01	TCRBJ02	TCRBJ02-01	01				0	7	4	4	2	9	39	55	62	66	68	1	In	VDJ
GGGTTGGAGTCGGCTGCTCCCTCCCAAACATCTGTGTACTTCTGTGCCAGCAGTTACTCGGCGAATGGTGAGCAGTTCTTCGGGCCA	CASSYSANGEQFF	1	1.3656538067599864E-5	39	TCRBV06	TCRBV06				TCRBV06-02,TCRBV06-03						TCRBD01,TCRBD02	TCRBD01-01,TCRBD02-01		TCRBJ02-01*01	TCRBJ02	TCRBJ02-01	01				0	0	9	0	6	9	42	-1	59	62	68	1	In	VDJ
GAGTCGCCCAGCCCCAACCAGACCTCTCTGTACTTCTGTGCCAGCAGTATTACTAGCGGGAGAAGGGATGAGCAGTTCTTCGGGCCA	CASSITSGRRDEQFF	1	1.3656538067599864E-5	45	TCRBV27-01*01	TCRBV27	TCRBV27-01	01				TCRBD02-01*02	TCRBD02	TCRBD02-01	02				TCRBJ02-01*01	TCRBJ02	TCRBJ02-01	01				5	3	3	2	5	8	36	48	51	62	67	1	In	VDJ
TCCCTGATTCTGGAGTCCGCCAGCACCAACCAGACATCTATGTACCTCTGTGCCAGCACCCTAGGCGATGAGCAGTTCTTCGGGCCA	CASTLGDEQFF	2	2.731307613519973E-5	33	TCRBV28-01*01	TCRBV28	TCRBV28-01	01				TCRBD02-01	TCRBD02	TCRBD02-01				01,02	TCRBJ02-01*01	TCRBJ02	TCRBJ02-01	01				7	2	4	8	3	8	48	58	60	64	67	2	In	VDJ
AGTGCCCATCCTGAAGACAGCAGCTTCTACATCTGCAGTGCTAGAGACCAGACTAGCGGAGGTAGGAATGAGCAGTTCTTCGGGCCA	CSARDQTSGGRNEQFF	1	1.3656538067599864E-5	48	TCRBV20	TCRBV20				TCRBV20-01,TCRBV20-or09_02		TCRBD02-01	TCRBD02	TCRBD02-01				01,02	TCRBJ02-01*01	TCRBJ02	TCRBJ02-01	01				0	3	2	5	7	7	33	47	50	59	66	1	In	VDJ
ATCCTGAGTTCTAAGAAGCTCCTTCTCAGTGACTCTGGCTTCTATCTCTGTGCCTGGGTGGGGCTCAATGAGCAGTTCTTCGGGCCA	CAWVGLNEQFF	1	1.3656538067599864E-5	33	TCRBV30-01*01	TCRBV30	TCRBV30-01	01				TCRBD01-01*01	TCRBD01	TCRBD01-01	01				TCRBJ02-01*01	TCRBJ02	TCRBJ02-01	01				5	2	7	0	1	6	48	57	59	64	65	1	In	VDJ
CGCACACAGCAGGAGGACTCGGCCGTGTATCTCTGTGCCAGCGCTACCTGGGCGCGACAGGGGGGCAATGAGCAGTTCTTCGGGCCA	CASATWARQGGNEQFF	1	1.3656538067599864E-5	48	TCRBV07-02*01	TCRBV07	TCRBV07-02	01				TCRBD01-01*01	TCRBD01	TCRBD01-01	01				TCRBJ02-01*01	TCRBJ02	TCRBJ02-01	01				8	13	2	1	1	6	33	42	55	64	65	1	In	VDJ
ACCTTGGAGCTGGGGGACTCGGCCCTTTATCTTTGCGCCAGCAGCTTCGCCGGGGGACGTTCCTACAATGAGCAGTTCTTCGGGCCA	CASSFAGGRSYNEQFF	1	1.3656538067599864E-5	48	TCRBV05-01*01	TCRBV05	TCRBV05-01	01				TCRBD02-01*01	TCRBD02	TCRBD02-01	01				TCRBJ02-01*01	TCRBJ02	TCRBJ02-01	01				2	3	8	2	4	1	33	47	50	56	60	1	In	VDJ
TCCACAAAGCTGGAGGACTCAGCCATGTACTTCTGTGCCAGCAGAGGGGACAAATTAATCTCCTACAATGAGCAGTTCTTCGGGCCA	CASRGDKLISYNEQFF	1	1.3656538067599864E-5	48	TCRBV02-01*01	TCRBV02	TCRBV02-01	01				TCRBD01-01*01	TCRBD01	TCRBD01-01	01				TCRBJ02-01*01	TCRBJ02	TCRBJ02-01	01				6	2	0	6	7	0	33	44	46	52	59	1	In	VDJ
CCAGAAGACTCAGCCCTGTATCTCTGCGCCAGCAGCCAAGAAACTAGCGGGGGGGTAAGCTCCTACAATGAGCAGTTCTTCGGGCCA	CASSQETSGGVSSYNEQFF	1	1.3656538067599864E-5	57	TCRBV04-01*01	TCRBV04	TCRBV04-01	01				TCRBD02-01*01	TCRBD02	TCRBD02-01	01				TCRBJ02-01*01	TCRBJ02	TCRBJ02-01	01				0	1	3	0	4	0	24	41	42	55	59	1	In	VDJ
GAGTCGCCCAGCCCCAACCAGACCTCTCTGTACTTCTGTGCCACCCGACGGGGGGCTAGTCCCTACAATGAGCAGTTCTTCGGGCCA	CATRRGASPYNEQFF	1	1.3656538067599864E-5	45	TCRBV27-01*01	TCRBV27	TCRBV27-01	01				TCRBD02-01*01	TCRBD02	TCRBD02-01	01				TCRBJ02-01*01	TCRBJ02	TCRBJ02-01	01				10	5	8	1	6	2	36	43	48	55	61	1	In	VDJ
ACCAGTGCCCATCCTGAAGACAGCAGCTTCTACATCTGCAGTGCTGGTCGCTTTGGACTAGACTATGGAGAGCAGTTCTTCGGGCCA	CSAGRFGLDYGEQFF	1	1.3656538067599864E-5	45	TCRBV20	TCRBV20				TCRBV20-01,TCRBV20-or09_02		TCRBD02-01	TCRBD02	TCRBD02-01				01,02	TCRBJ02-01*01	TCRBJ02	TCRBJ02-01	01				5	9	1	8	8	10	36	45	54	61	69	1	In	VDJ
TCCCTGGAGCTTGGTGACTCTGCTGTGTATTTCTGTGCCAGCAGGGGCCTGCGGGAGGGGAGGGGCGGGACCCAGTACTTCGGGCCA	CASRGLREGRGGTQYF	1	1.3656538067599864E-5	48	TCRBV03	TCRBV03				TCRBV03-01,TCRBV03-02		TCRBD02-01*02	TCRBD02	TCRBD02-01	02				TCRBJ02-05*01	TCRBJ02	TCRBJ02-05	01				6	6	7	0	9	7	33	44	50	59	68	1	In	VDJ
TGTGACATCGGCCCAAAAGAACCCGACAGCTTTCTATCTCTGTGCCACCAGGCCCCTGTCGACGACGGGACCCAGTACTTCGGGCCA		1	1.3656538067599864E-5	41	TCRBV19-01	TCRBV19	TCRBV19-01				01,02	TCRBD01-01*01	TCRBD01	TCRBD01-01	01				TCRBJ02-05*01	TCRBJ02	TCRBJ02-05	01				10	1	4	4	16	7	40	47	48	52	68	1	Out	VDJ
GCCCTGCAGCCAGAAGACTCAGCCCTGTATCTCTGCGCCAGCAGCCAAGGTGGTGGACTAGCTTTTGAGACCCAGTACTTCGGGCCA	CASSQGGGLAFETQYF	1	1.3656538067599864E-5	48	TCRBV04-01*01	TCRBV04	TCRBV04-01	01				TCRBD02-01	TCRBD02	TCRBD02-01				01,02	TCRBJ02-05*01	TCRBJ02	TCRBJ02-05	01				1	5	1	7	4	5	33	49	54	62	66	1	In	VDJ
TCAGAACCCAGGGACTCAGCTGTGTACTTCTGTGCCAGCAGTTTAACCAGGGGCGACCCCAGATTGGAGACCCAGTACTTCGGGCCA	CASSLTRGDPRLETQYF	1	1.3656538067599864E-5	51	TCRBV12	TCRBV12				TCRBV12-03,TCRBV12-04		TCRBD01-01*01	TCRBD01	TCRBD01-01	01				TCRBJ02-05*01	TCRBJ02	TCRBJ02-05	01				2	2	4	2	13	5	30	45	47	53	66	1	In	VDJ
AATGTGAGCACCTTGGAGCTGGGGGACTCGGCCCTTTATCTTTGCGCCAGCAGATGGGGCCCTGGGGAGACCCAGTACTTCGGGCCA	CASRWGPGETQYF	1	1.3656538067599864E-5	39	TCRBV05-01*01	TCRBV05	TCRBV05-01	01				TCRBD01-01*01	TCRBD01	TCRBD01-01	01				TCRBJ02-05*01	TCRBJ02	TCRBJ02-05	01				5	2	7	0	6	5	42	53	55	60	66	1	In	VDJ
CGCTCACCAGGCCTGGGGGACGCAGCCATGTACCTGTGTGCCACCAGCAGACGCAGGGGGTTCGGAGAGACCCAGTACTTCGGGCCA	CATSRRRGFGETQYF	1	1.3656538067599864E-5	45	TCRBV15-01*01	TCRBV15	TCRBV15-01	01				TCRBD01-01*01	TCRBD01	TCRBD01-01	01				TCRBJ02-05*01	TCRBJ02	TCRBJ02-05	01				2	2	4	1	5	4	36	51	53	60	65	1	In	VDJ
GTGAACGCCTTGTTGCTGGGGGACTCGGCCCTGTATCTCTGTGCCAGCAGACTTCAGGGCAGGGAAGAGACCCAGTACTTCGGGCCA	CASRLQGREETQYF	1	1.3656538067599864E-5	42	TCRBV05-05*01	TCRBV05	TCRBV05-05	01				TCRBD01-01*01	TCRBD01	TCRBD01-01	01				TCRBJ02-05*01	TCRBJ02	TCRBJ02-05	01				5	4	4	3	5	3	39	50	54	59	64	1	In	VDJ
ATCCTGGAGTCGCCCAGCCCCAACCAGACCTCTCTGTACTTCTGTGCCAGCCAAAGATGGGGTCAAGAGACCCAGTACTTCGGGCCA	CASQRWGQETQYF	1	1.3656538067599864E-5	39	TCRBV27-01*01	TCRBV27	TCRBV27-01	01								TCRBD01,TCRBD02	TCRBD01-01,TCRBD02-01		TCRBJ02-05*01	TCRBJ02	TCRBJ02-05	01				8	7	6	2	1	2	42	51	58	62	63	1	In	VDJ
GCCTTGTTGCTGGGGGACTCGGCCCTGTATCTCTGTGCCAGCAGCGTACTATCGGGGGGCTCCCAAGAGACCCAGTACTTCGGGCCA	CASSVLSGGSQETQYF	1	1.3656538067599864E-5	48	TCRBV05-05*01	TCRBV05	TCRBV05-05	01				TCRBD02-01*01	TCRBD02	TCRBD02-01	01				TCRBJ02-05*01	TCRBJ02	TCRBJ02-05	01				4	7	8	1	3	1	33	45	52	59	62	1	In	VDJ
AGCACCTTGGAGCTGGGGGACTCGGCCCTTTATCTTTGCGCCAGCAGCTTGGTTGGCTACCCCCAAGAGACCCAGTACTTCGGGCCA	CASSLVGYPQETQYF	1	1.3656538067599864E-5	45	TCRBV05-01*01	TCRBV05	TCRBV05-01	01								TCRBD01,TCRBD02	TCRBD01-01,TCRBD02-01		TCRBJ02-05*01	TCRBJ02	TCRBJ02-05	01				0	2	9	0	5	1	36	52	54	57	62	1	In	VDJ
ACGATCCAGCGCACACAGCAGGAGGACTCGGCCGTGTATCTCTGTGCCAGCAGCTTAGAAGGGAAAGAGACCCAGTACTTCGGGCCA	CASSLEGKETQYF	1	1.3656538067599864E-5	39	TCRBV07-02*01	TCRBV07	TCRBV07-02	01								TCRBD01,TCRBD02	TCRBD01-01,TCRBD02-01		TCRBJ02-05*01	TCRBJ02	TCRBJ02-05	01				1	2	0	8	0	3	42	58	60	-1	64	1	In	VDJ
ATCCAGCCCTCAGAACCCAGGGACTCAGCTGTGTACTTCTGTGCCAGCAGCATCCAACAGGGGCTGGATACGCAGTATTTTGGCCCA	CASSIQQGLDTQYF	1	1.3656538067599864E-5	42	TCRBV12	TCRBV12				TCRBV12-03,TCRBV12-04		TCRBD01-01*01	TCRBD01	TCRBD01-01	01				TCRBJ02-03*01	TCRBJ02	TCRBJ02-03	01				6	6	3	2	3	6	39	50	56	63	66	1	In	VDJ
ACTCTGAAGATCCGGTCCACAAAGCTGGAGGACTCAGCCATGTACTTCTGTGCCAGCAGGCCTGGGGATACGCAGTATTTTGGCCCA	CASRPGDTQYF	1	1.3656538067599864E-5	33	TCRBV02-01*01	TCRBV02	TCRBV02-01	01								TCRBD01,TCRBD02	TCRBD01-01,TCRBD02-01		TCRBJ02-03*01	TCRBJ02	TCRBJ02-03	01				6	4	0	9	0	6	48	59	63	-1	66	1	In	VDJ
CAGTGACCAGTGCCCATCCTGAAGACAGCAGCTTCTACATCTGCAGCCGAGTCGAAGGAAGGAGGGGATACGCAGTATTTTGGCCCA		1	1.3656538067599864E-5	40	TCRBV20	TCRBV20				TCRBV20-01,TCRBV20-or09_02		TCRBD02-01*02	TCRBD02	TCRBD02-01	02				TCRBJ02-03*01	TCRBJ02	TCRBJ02-03	01				9	14	10	0	0	6	41	46	60	-1	66	1	Out	VDJ
TCAGCTACCCGCTCCCAGACATCTGTGTATTTCTGCGCCAGCAGTCCGGGACTAGCGGGGGGGCCGGATACGCAGTATTTTGGCCCA	CASSPGLAGGPDTQYF	1	1.3656538067599864E-5	48	TCRBV10-02*01	TCRBV10	TCRBV10-02	01				TCRBD02-01*01	TCRBD02	TCRBD02-01	01				TCRBJ02-03*01	TCRBJ02	TCRBJ02-03	01				5	2	0	0	3	6	33	45	47	63	66	1	In	VDJ
AACCAGACAGCTCTTTACTTCTGTGCCACCAGTGATTTGCAAATATTCCAGCGGGAGGGCCGGGGAGATACGCAGTATTTTGGCCCA	CATSDLQIFQREGRGDTQYF	1	1.3656538067599864E-5	60	TCRBV24	TCRBV24				TCRBV24-01,TCRBV24-or09_02		TCRBD02-01*02	TCRBD02	TCRBD02-01	02				TCRBJ02-03*01	TCRBJ02	TCRBJ02-03	01				0	10	6	0	6	5	21	39	49	59	65	1	In	VDJ
TCTGGAGCTGGGGGACTCAGCTTTGTATTTCTGTGCCAGCAGCGCTCCGCCGGGACAGGGATCTCAGATACGCAGTATTTTGGCCCA		1	1.3656538067599864E-5	50	TCRBV09-01	TCRBV09	TCRBV09-01				01,02	TCRBD01-01*01	TCRBD01	TCRBD01-01	01				TCRBJ02-03*01	TCRBJ02	TCRBJ02-03	01				3	7	0	3	4	4	31	44	51	60	64	1	Out	VDJ
TCTGTAGTCTGCTGCCTCCTCCCAGACATCTGTATATTTCTGCGCCAGCAAGAATAGGGGGCCCCAGATACGCAGTATTTTGGCCCA		1	1.3656538067599864E-5	41	TCRBV10-01	TCRBV10	TCRBV10-01				01,02	TCRBD01-01*01	TCRBD01	TCRBD01-01	01				TCRBJ02-03*01	TCRBJ02	TCRBJ02-03	01				7	5	5	0	2	4	40	50	55	62	64	1	Out	VDJ
ATCAATTCCCTGGAGCTTGGTGACTCTGCTGTGTATTTCTGTGCCAGCAGCCAAGATTGGGGTACAGATACGCAGTATTTTGGCCCA	CASSQDWGTDTQYF	1	1.3656538067599864E-5	42	TCRBV03	TCRBV03				TCRBV03-01,TCRBV03-02						TCRBD01,TCRBD02	TCRBD01-01,TCRBD02-01		TCRBJ02-03*01	TCRBJ02	TCRBJ02-03	01				0	2	6	2	1	3	39	56	58	62	63	1	In	VDJ
CCCTCCCAGACATCTGTGTACTTCTGTGCCAGCAGTTACTCCGGCGAGGACAGGGGAGGATTCACAGATACGCAGTATTTTGGCCCA	CASSYSGEDRGGFTDTQYF	1	1.3656538067599864E-5	57	TCRBV06	TCRBV06				TCRBV06-05,TCRBV06-06		TCRBD01-01*01	TCRBD01	TCRBD01-01	01				TCRBJ02-03*01	TCRBJ02	TCRBJ02-03	01				0	6	1	2	6	2	24	41	47	56	62	1	In	VDJ
CTTGGTGACTCTGCTGTGTATTTCTGTGCCAGCAGCCAGACAGGGAGGGTAGCGGGCTCAATCACAGATACGCAGTATTTTGGCCCA	CASSQTGRVAGSITDTQYF	1	1.3656538067599864E-5	57	TCRBV03	TCRBV03				TCRBV03-01,TCRBV03-02						TCRBD01,TCRBD02	TCRBD01-01,TCRBD02-01		TCRBJ02-03*01	TCRBJ02	TCRBJ02-03	01				3	0	2	3	17	2	24	-1	38	45	62	1	In	VDJ
CTGGAGTCGGCTGCTCCCTCCCAGACATCTGTGTACTTCTGTGCCAGCAGTCCGACAGCGGGCACAGATACGCAGTATTTTGGCCCA	CASSPTAGTDTQYF	1	1.3656538067599864E-5	42	TCRBV06-01*01	TCRBV06	TCRBV06-01	01								TCRBD01,TCRBD02	TCRBD01-01,TCRBD02-01		TCRBJ02-03*01	TCRBJ02	TCRBJ02-03	01				5	2	2	5	3	1	39	51	53	58	61	1	In	VDJ
CGCACAGAGCAGGGGGACTCGGCCATGTATCTCTGTGCCAGCAGCTTGGGAGGCGTTCCTAGCACAGATACGCAGTATTTTGGCCCA	CASSLGGVPSTDTQYF	1	1.3656538067599864E-5	48	TCRBV07-09	TCRBV07	TCRBV07-09				01,03	TCRBD02-01*02	TCRBD02	TCRBD02-01	02				TCRBJ02-03*01	TCRBJ02	TCRBJ02-03	01				3	0	9	1	7	0	33	-1	47	53	60	1	In	VDJ
CTGGAGTCTGCTGCCTCCTCCCAGACATCTGTATATTTCTGCGCCAGCAGCGATGGGACTAGCACAGATACGCAGTATTTTGGCCCA	CASSDGTSTDTQYF	1	1.3656538067599864E-5	42	TCRBV10-01	TCRBV10	TCRBV10-01				01,02	TCRBD02-01	TCRBD02	TCRBD02-01				01,02	TCRBJ02-03*01	TCRBJ02	TCRBJ02-03	01				6	4	0	10	0	0	39	50	54	-1	60	1	In	VDJ
TGTCGGCTGCTCCCTCCCAGACATCTGTGTACTTCTGTGCCAGCAGTTTCTGACAGGGGGAGCACAGATACGCAGTATTTTGGCCCA		1	1.3656538067599864E-5	46	TCRBV06-05*01	TCRBV06	TCRBV06-05	01				TCRBD01-01*01	TCRBD01	TCRBD01-01	01				TCRBJ02-03*01	TCRBJ02	TCRBJ02-03	01				4	3	2	1	0	0	35	48	51	-1	60	1	Out	VDJ
ACATCGGCCCAAAAGAACCCGACAGCTTTCTATCTCTGTGCCAGTAGTATAGTATTTGCCAGCACAGATACGCAGTATTTTGGCCCA	CASSIVFASTDTQYF	1	1.3656538067599864E-5	45	TCRBV19-01	TCRBV19	TCRBV19-01				01,02					TCRBD01,TCRBD02	TCRBD01-01,TCRBD02-01		TCRBJ02-03*01	TCRBJ02	TCRBJ02-03	01				1	5	10	0	1	0	36	52	57	59	60	1	In	VDJ
ATCCAGCGCACACAGCAGGAGGACTCCGCCGTGTATCTCTGTGCCAGCAATTGGGGGTGGACCACAGATACGCAGTATTTTGGCCCA	CASNWGWTTDTQYF	1	1.3656538067599864E-5	42	TCRBV07-08*01	TCRBV07	TCRBV07-08	01								TCRBD01,TCRBD02	TCRBD01-01,TCRBD02-01		TCRBJ02-03*01	TCRBJ02	TCRBJ02-03	01				7	3	6	1	5	2	39	49	52	57	62	1	In	VDJ
CCTCAGAACCGGGAGACACGGCACTGTATCTCTGCGCCAGCAGTCAAAGGCGGACGCCGGAACACAGATACGCAGTATTTTGGCCCA		1	1.3656538067599864E-5	49	TCRBV23-01*01	TCRBV23	TCRBV23-01	01								TCRBD01,TCRBD02	TCRBD01-01,TCRBD02-01		TCRBJ02-03*01	TCRBJ02	TCRBJ02-03	01				2	4	1	7	7	2	32	47	51	55	62	1	Out	VDJ
GCGTCTGCTGTACCCTCTCAGACATCTGTGTACTTCTGTGCCAGCATCCCCGGGACAGGATAAACAGATACGCAGTATTTTGGCCCA	CASIPGTG*TDTQYF	1	1.3656538067599864E-5	45	TCRBV06-04	TCRBV06	TCRBV06-04				01,02	TCRBD01-01*01	TCRBD01	TCRBD01-01	01				TCRBJ02-03*01	TCRBJ02	TCRBJ02-03	01				7	5	0	4	4	3	36	46	51	59	63	1	Stop	VDJ
GTCTGCCATCCCCAACCAGACAGCTCTTTACTTCTGTGCCACCAGTGATTCAGTGGGACAGGGCGGAATACGCAGTATTTTGGCCCA		1	1.3656538067599864E-5	47	TCRBV24	TCRBV24				TCRBV24-01,TCRBV24-or09_02		TCRBD01-01*01	TCRBD01	TCRBD01-01	01				TCRBJ02-03*01	TCRBJ02	TCRBJ02-03	01				2	4	0	3	4	7	34	50	54	63	67	1	Out	VDJ
CTGGAGTCCGCCAGCACCAACCAGACATCTATGTACCTCTGTGCCAGCAGAGGACAGGGGGTAGTCGGGGAGCTGTTTTTTGGAGAA	CASRGQGVVGELFF	2	2.731307613519973E-5	42	TCRBV28-01*01	TCRBV28	TCRBV28-01	01				TCRBD01-01*01	TCRBD01	TCRBD01-01	01				TCRBJ02-02*01	TCRBJ02	TCRBJ02-02	01				6	1	1	1	4	7	39	50	51	61	65	2	In	VDJ
AGGCTGGAGTCGGCTGCTCCCTCCCAGACATCTGTGTACTTCTGTGCCAGCGCCTACTACGAGTCCGGGGAGCTGTTTTTTGGAGAA	CASAYYESGELFF	1	1.3656538067599864E-5	39	TCRBV06-01*01	TCRBV06	TCRBV06-01	01				TCRBD02-01	TCRBD02	TCRBD02-01				01,02	TCRBJ02-02*01	TCRBJ02	TCRBJ02-02	01				8	4	3	9	5	6	42	51	55	59	64	1	In	VDJ
ATCCAGCCTGCAGAGCTTGGGGACTCGGCCGTGTATCTCTGTGCCAGCAGCTCCCCGAACAGGGCCGGGGAGCTGTTTTTTGGAGAA	CASSSPNRAGELFF	2	2.731307613519973E-5	42	TCRBV11-03*01	TCRBV11	TCRBV11-03	01				TCRBD01-01*01	TCRBD01	TCRBD01-01	01				TCRBJ02-02*01	TCRBJ02	TCRBJ02-02	01				4	6	3	3	0	6	39	52	58	-1	64	2	In	VDJ
AGGCTGGAGTCGGCTGCTCCCTCCCAGACATCTGTGTACTTCTGTGCCAGCAGTGAATCGCCTCCCGGGGAGCTGTTTTTTGGAGAA	CASSESPPGELFF	1	1.3656538067599864E-5	39	TCRBV06-01*01	TCRBV06	TCRBV06-01	01								TCRBD01,TCRBD02	TCRBD01-01,TCRBD02-01		TCRBJ02-02*01	TCRBJ02	TCRBJ02-02	01				2	2	10	0	3	6	42	57	59	61	64	1	In	VDJ
GACATCGGCCCAAAAGAACCCGACAGCTTTCTATCTCTGTGCCAGTATATATTGGGGGGTCGGACCGGGGAGCTGTTTTTTGGAGAA		2	2.731307613519973E-5	44	TCRBV19-01	TCRBV19	TCRBV19-01				01,02	TCRBD02-01*01	TCRBD02	TCRBD02-01	01				TCRBJ02-02*01	TCRBJ02	TCRBJ02-02	01				7	6	9	1	4	5	37	47	53	59	63	2	Out	VDJ
AATTCCCTGGAGCTTGGTGACTCTGCTGTGTATTTCTGTGCCAGCAGCCAAGCCAGCGGGGGCACCGGGGAGCTGTTTTTTGGAGAA	CASSQASGGTGELFF	1	1.3656538067599864E-5	45	TCRBV03	TCRBV03				TCRBV03-01,TCRBV03-02		TCRBD02-01*01	TCRBD02	TCRBD02-01	01				TCRBJ02-02*01	TCRBJ02	TCRBJ02-02	01				1	2	6	2	0	4	36	52	54	-1	62	1	In	VDJ
GCCTTGGAGCTGGACGACTCGGCCCTGTATCTCTGTGCCAGCAGCATAAAACAGGGGGCGGGCACCGGGGAGCTGTTTTTTGGAGAA	CASSIKQGAGTGELFF	1	1.3656538067599864E-5	48	TCRBV05-04*01	TCRBV05	TCRBV05-04	01				TCRBD01-01*01	TCRBD01	TCRBD01-01	01				TCRBJ02-02*01	TCRBJ02	TCRBJ02-02	01				4	5	3	0	3	4	33	45	50	59	62	1	In	VDJ
TTGGAGATCCAGCGCACAGAGCAGGGGGACTCGGCCATGTATCTCTGTGCCAGCAGCTTAGGCACCGGGGAGCTGTTTTTTGGAGAA	CASSLGTGELFF	1	1.3656538067599864E-5	36	TCRBV07-09	TCRBV07	TCRBV07-09				01,03								TCRBJ02-02*01	TCRBJ02	TCRBJ02-02	01				1	0	0	0	1	4	45	-1	-1	61	62	1	In	VJ
TCTCTGGAGCTGGGGGACTCAGCTTTGTATTTCTGTGCCAGCAGCGGATTGGGACTAGGTCGCACCGGGGAGCTGTTTTTTGGAGAA	CASSGLGLGRTGELFF	1	1.3656538067599864E-5	48	TCRBV09-01	TCRBV09	TCRBV09-01				01,02	TCRBD02-01	TCRBD02	TCRBD02-01				01,02	TCRBJ02-02*01	TCRBJ02	TCRBJ02-02	01				3	4	0	8	4	4	33	46	50	58	62	1	In	VDJ
AAACCTGAGCTCTCTGGAGCTGGGGGACTCAGCTTTGTATTTCTGTGCCAGCAAGGCGGGGCCACCGGGGAGCTGTTTTTTGGAGAA		1	1.3656538067599864E-5	38	TCRBV09-01	TCRBV09	TCRBV09-01				01,02	TCRBD02-01*01	TCRBD02	TCRBD02-01	01				TCRBJ02-02*01	TCRBJ02	TCRBJ02-02	01				6	2	7	3	1	4	43	53	55	61	62	1	Out	VDJ
TGTCCTCAGAACCGGGAGACACGGCACTGTATCTCTGCGCCAGCAGTAGTAAGGGACAGGGACACCGGGGAGCTGTTTTTTGGAGAA		1	1.3656538067599864E-5	46	TCRBV23-01*01	TCRBV23	TCRBV23-01	01				TCRBD01-01*01	TCRBD01	TCRBD01-01	01				TCRBJ02-02*01	TCRBJ02	TCRBJ02-02	01				5	5	0	3	0	3	35	47	52	-1	61	1	Out	VDJ
ACATCGGCCCAAAAGAACCCGACAGCTTTCTATCTCTGTGCCAGTACGAGGCTAGCGGGAGACACCGGGGAGCTGTTTTTTGGAGAA	CASTRLAGDTGELFF	2	2.731307613519973E-5	45	TCRBV19-01	TCRBV19	TCRBV19-01				01,02	TCRBD02-01*02	TCRBD02	TCRBD02-01	02				TCRBJ02-02*01	TCRBJ02	TCRBJ02-02	01				7	5	4	2	0	3	36	46	51	-1	61	2	In	VDJ
CGCACAGAGCAGGGGGACTCGGCCATGTATCTCTGTGCCAGCAGCTTAAGACAGGGGTTTAACACCGGGGAGCTGTTTTTTGGAGAA	CASSLRQGFNTGELFF	1	1.3656538067599864E-5	48	TCRBV07-09	TCRBV07	TCRBV07-09				01,03	TCRBD01-01*01	TCRBD01	TCRBD01-01	01				TCRBJ02-02*01	TCRBJ02	TCRBJ02-02	01				2	1	2	2	3	2	33	48	49	57	60	1	In	VDJ
CTGGAGCTGGGGGACTCAGCTTTGTATTTCTGTGCCAGCAGCGTTTCGACAGGGGCGATGAACACCGGGGAGCTGTTTTTTGGAGAA	CASSVSTGAMNTGELFF	1	1.3656538067599864E-5	51	TCRBV09-01	TCRBV09	TCRBV09-01				01,02	TCRBD01-01*01	TCRBD01	TCRBD01-01	01				TCRBJ02-02*01	TCRBJ02	TCRBJ02-02	01				2	3	2	2	4	1	30	44	47	55	59	1	In	VDJ
CTGGGGGACTCGGCCCTCTATCTCTGTGCCAGCAGCTCACTAGGGGGAGCGGGGGGTACGAACACCGGGGAGCTGTTTTTTGGAGAA	CASSSLGGAGGTNTGELFF	1	1.3656538067599864E-5	57	TCRBV05-06*01	TCRBV05	TCRBV05-06	01				TCRBD02-01*01	TCRBD02	TCRBD02-01	01				TCRBJ02-02*01	TCRBJ02	TCRBJ02-02	01				3	10	6	1	2	0	24	37	47	56	58	1	In	VDJ
TCCTGGAGTCGCCCAGCCCCAACCAGACCTCTCTGTACTTCTGTGCCAGCAGTTTAGGAGAACACCGGGGAGCTGTTTTTTGGAGAA		1	1.3656538067599864E-5	40	TCRBV27-01*01	TCRBV27	TCRBV27-01	01								TCRBD01,TCRBD02	TCRBD01-01,TCRBD02-01		TCRBJ02-02*01	TCRBJ02	TCRBJ02-02	01				2	0	1	8	0	1	41	-1	56	-1	59	1	Out	VDJ
AACGCCTTGTTGCTGGGGGACTCGGCCCTCTATCTCTGTGCCAGCAGCCCAGGGACTGTCAACACCGGGGAGCTGTTTTTTGGAGAA	CASSPGTVNTGELFF	1	1.3656538067599864E-5	45	TCRBV05-06*01	TCRBV05	TCRBV05-06	01				TCRBD02-01	TCRBD02	TCRBD02-01				01,02	TCRBJ02-02*01	TCRBJ02	TCRBJ02-02	01				4	3	0	10	3	2	36	48	51	57	60	1	In	VDJ
CGCTCACCAGGCCTGGGGGACGCAGCCATGTACCTGTGTGCCACCAGCAGAGAGGGGTTAAACACCGGGGAGCTGTTTTTTGGAGAA	CATSREGLNTGELFF	1	1.3656538067599864E-5	45	TCRBV15-01*01	TCRBV15	TCRBV15-01	01								TCRBD01,TCRBD02	TCRBD01-01,TCRBD02-01		TCRBJ02-02*01	TCRBJ02	TCRBJ02-02	01				0	0	6	2	3	2	36	-1	53	57	60	1	In	VDJ
AAGATCCGGTCCACAAAGCTGGAGGACTCAGCCATGTACTTCTGTGCCAGCAGTGAAGTGGCAGGGAGAAGGGCTTTCTTTGGACAA	CASSEVAGRRAFF	1	1.3656538067599864E-5	39	TCRBV02-01*01	TCRBV02	TCRBV02-01	01								TCRBD01,TCRBD02	TCRBD01-01,TCRBD02-01		TCRBJ01-01*01	TCRBJ01	TCRBJ01-01	01				1	3	4	3	6	11	42	58	61	66	72	1	In	VDJ
CTCAGGCTGGAGTCGGCTGCTCCCTCCCAGACATCTGTGTACTTCTGTGCCAGCAGTGAAGGGACTCTCGGAGCTTTCTTTGGACAA	CASSEGTLGAFF	1	1.3656538067599864E-5	36	TCRBV06-01*01	TCRBV06	TCRBV06-01	01				TCRBD02-01	TCRBD02	TCRBD02-01				01,02	TCRBJ01-01*01	TCRBJ01	TCRBJ01-01	01				1	0	1	10	5	10	45	-1	61	66	71	1	In	VDJ
CTGGCAATCCTGTCCTCAGAACCGGGAGACACGGCACTGTATCTCTGCGCCAGCCCTGGGTGACGGACTGAAGCTTTCTTTGGACAA	CASPG*RTEAFF	1	1.3656538067599864E-5	36	TCRBV23-01*01	TCRBV23	TCRBV23-01	01								TCRBD01,TCRBD02	TCRBD01-01,TCRBD02-01		TCRBJ01-01*01	TCRBJ01	TCRBJ01-01	01				8	3	0	9	6	5	45	54	57	60	66	1	Stop	VDJ
GTGACATCGGCCCAAAAGAACCCGACAGCTTTCTATCTCTGTGCCAGTCGTACAGGACAGGGGGCCACTGAAGCTTTCTTTGGACAA	CASRTGQGATEAFF	2	2.731307613519973E-5	42	TCRBV19-01	TCRBV19	TCRBV19-01				01,02	TCRBD01-01*01	TCRBD01	TCRBD01-01	01				TCRBJ01-01*01	TCRBJ01	TCRBJ01-01	01				4	2	1	0	0	4	39	52	54	-1	65	2	In	VDJ
GTGCGAGGAGATTCGGCAGCTTATTTCTGTGCCAGCTCACCCTTCCGCGGGACGGCCAACGGAGACACTGAAGCTTTCTTTGGACAA	CASSPFRGTANGDTEAFF	1	1.3656538067599864E-5	54	TCRBV18-01*01	TCRBV18	TCRBV18-01	01				TCRBD02-01*02	TCRBD02	TCRBD02-01	02				TCRBJ01-01*01	TCRBJ01	TCRBJ01-01	01				3	5	7	3	12	3	27	41	46	52	64	1	In	VDJ
CAGCGCACAGAGCAGGGGGACTCGGCCATGTATCTCTGTGCCAGCAGCTCCCAAGGTGGTATGAACACTGAAGCTTTCTTTGGACAA	CASSSQGGMNTEAFF	1	1.3656538067599864E-5	45	TCRBV07-09	TCRBV07	TCRBV07-09				01,03					TCRBD01,TCRBD02	TCRBD01-01,TCRBD02-01		TCRBJ01-01*01	TCRBJ01	TCRBJ01-01	01				4	4	5	4	5	0	36	49	53	56	61	1	In	VDJ
GAGCAGCGGGACTCGGCCATGTATCGCTGTGCCAGCAGCGCCTCGGGGGCATCGGTGGCTATGAACACTGAAGCTTTCTTTGGACAA	CASSASGASVAMNTEAFF	1	1.3656538067599864E-5	54	TCRBV07-06*01	TCRBV07	TCRBV07-06	01								TCRBD01,TCRBD02	TCRBD01-01,TCRBD02-01		TCRBJ01-01*01	TCRBJ01	TCRBJ01-01	01				5	5	6	0	11	0	27	39	44	50	61	1	In	VDJ
ACTGTGACATCGGCCCAAAAGAACCCGACAGCTTTCTATCTCTGTGCCAGTAGTTGGTCGGGGAACACTGAAGCTTTCTTTGGACAA	CASSWSGNTEAFF	2	2.731307613519973E-5	39	TCRBV19-01	TCRBV19	TCRBV19-01				01,02	TCRBD02-01	TCRBD02	TCRBD02-01				01,02	TCRBJ01-01*01	TCRBJ01	TCRBJ01-01	01				5	4	8	4	0	1	42	54	58	-1	62	2	In	VDJ
CTGGAGTCGGCTGCTCCCTCCCAGACATCTGTGTACTTCTGTGCCAGCAGGGTAGGGTCGGGGAACACTGAAGCTTTCTTTGGACAA	CASRVGSGNTEAFF	1	1.3656538067599864E-5	42	TCRBV06-01*01	TCRBV06	TCRBV06-01	01								TCRBD01,TCRBD02	TCRBD01-01,TCRBD02-01		TCRBJ01-01*01	TCRBJ01	TCRBJ01-01	01				6	3	5	3	5	1	39	50	53	57	62	1	In	VDJ
CTCTCAGACATCTGTGTACTTCTGTGCCAGCAGTGACTCCCACAGGGGGCGTCCTGGGCGTAGAACACTGAAGCTTTCTTTGGACAA		1	1.3656538067599864E-5	59	TCRBV06-04	TCRBV06	TCRBV06-04				01,02	TCRBD01-01*01	TCRBD01	TCRBD01-01	01				TCRBJ01-01*01	TCRBJ01	TCRBJ01-01	01				0	2	3	0	12	1	22	39	41	50	62	1	Out	VDJ
ACTCTGGAGTCAGCTACCCGCTCCCAGACATCTGTGTATTTCTGCGCCAGCAGTGAGTTGGGTCCCGACGAAGCTTTCTTTGGACAA	CASSELGPDEAFF	1	1.3656538067599864E-5	39	TCRBV10-02*01	TCRBV10	TCRBV10-02	01								TCRBD01,TCRBD02	TCRBD01-01,TCRBD02-01		TCRBJ01-01*01	TCRBJ01	TCRBJ01-01	01				1	1	0	9	7	8	42	58	59	62	69	1	In	VDJ
CCAGCCCTCAGAACCCAGGGACTCAGCTGTGTACTTCTGTGCCAGCAGCCTATATGGGGGCGTGGGGACTGAAGCTTTCTTGGACAA		1	1.3656538067599864E-5	44	TCRBV12	TCRBV12				TCRBV12-03,TCRBV12-04						TCRBD01,TCRBD02	TCRBD01-01,TCRBD02-01		TCRBJ01-01*01	TCRBJ01	TCRBJ01-01	01				6	7	6	0	18	18	37	48	55	61	79	1	Out	VDJ
ACCAGTGCCCATCCTGAAGACAGCAGCTTCTACATCTGCAGTGCTAGAGCTGGCTCTCGGGAGAGTGGAAAACTGTTTTTTGGCAGT	CSARAGSRESGKLFF	1	1.3656538067599864E-5	45	TCRBV20	TCRBV20				TCRBV20-01,TCRBV20-or09_02		TCRBD02-01*02	TCRBD02	TCRBD02-01	02				TCRBJ01-04*01	TCRBJ01	TCRBJ01-04	01				1	8	8	2	5	10	36	49	57	63	68	1	In	VDJ
CTGGAGTCGGCTGCTCCCTCCCAGACATCTGTGTACTTCTGTGCCAGCAGTGAAGCAGGGGGCTTTGAAAAACTGTTTTTTGGCAGT	CASSEAGGFEKLFF	1	1.3656538067599864E-5	42	TCRBV06-01*01	TCRBV06	TCRBV06-01	01				TCRBD01-01*01	TCRBD01	TCRBD01-01	01				TCRBJ01-04*01	TCRBJ01	TCRBJ01-04	01				0	0	5	0	2	7	39	-1	56	63	65	1	In	VDJ
TTGGCGTCTGCTGTACCCTCTCAGACATCTGTGTACTTCTGTGCCAGCAGTTACACAGGGGCTAGTGAAAAACTGTTTTTTGGCAGT	CASSYTGASEKLFF	1	1.3656538067599864E-5	42	TCRBV06-04	TCRBV06	TCRBV06-04				01,02	TCRBD01-01*01	TCRBD01	TCRBD01-01	01				TCRBJ01-04*01	TCRBJ01	TCRBJ01-04	01				5	3	3	2	4	7	39	51	54	61	65	1	In	VDJ
ATCCGCTCACCAGGCCTGGGGGACGCAGCCATGTACCTGTGTGCCACCAGTCTCCGGACAGTTAATGAAAAACTGTTTTTTGGCAGT	CATSLRTVNEKLFF	1	1.3656538067599864E-5	42	TCRBV15-01*01	TCRBV15	TCRBV15-01	01				TCRBD01-01*01	TCRBD01	TCRBD01-01	01				TCRBJ01-04*01	TCRBJ01	TCRBJ01-04	01				6	5	1	5	1	4	39	50	55	61	62	1	In	VDJ
GGAGTCGCCCAGCCCCAACCAGACCTCTCTGTACTTCTGTGCCAGCAGTCTATACTCCGGGACACCGAAAAACTGTTTTTTGGCAGT		1	1.3656538067599864E-5	44	TCRBV27-01*01	TCRBV27	TCRBV27-01	01				TCRBD01-01*01	TCRBD01	TCRBD01-01	01				TCRBJ01-04*01	TCRBJ01	TCRBJ01-04	01				1	5	0	6	2	8	37	53	58	64	66	1	Out	VDJ
AACGCCTTGTTGCTGGGGGACTCGGCCCTGTATCTCTGTGCCAGCAGCTCTTTACCAGGGGTTGACGAAAAACTGTTTTTTGGCAGT	CASSSLPGVDEKLFF	1	1.3656538067599864E-5	45	TCRBV05-05*01	TCRBV05	TCRBV05-05	01				TCRBD01-01*01	TCRBD01	TCRBD01-01	01				TCRBJ01-04*01	TCRBJ01	TCRBJ01-04	01				3	6	4	2	5	8	36	49	55	61	66	1	In	VDJ
AACCTGAGCTCTCTGGAGCTGGGGGACTCAGCTTTGTATTTCTGTGCCAGCAGCGTAGGTCCCCGAGGAGCCCAGCATTTTGGTGAT	CASSVGPRGAQHF	1	1.3656538067599864E-5	39	TCRBV09-01	TCRBV09	TCRBV09-01				01,02	TCRBD02-01*02	TCRBD02	TCRBD02-01	02				TCRBJ01-05*01	TCRBJ01	TCRBJ01-05	01				0	8	10	2	0	11	42	58	66	-1	70	1	In	VDJ
AAGATCCAGCGCACACAGCAGGAGGACTCCGCCGTGTATCTCTGTGCCAGCAGCATCGGACGGGCAGAGCCCCAGCATTTTGGTGAT	CASSIGRAEPQHF	1	1.3656538067599864E-5	39	TCRBV07-08*01	TCRBV07	TCRBV07-08	01								TCRBD01,TCRBD02	TCRBD01-01,TCRBD02-01		TCRBJ01-05*01	TCRBJ01	TCRBJ01-05	01				5	3	1	7	6	8	42	54	57	61	67	1	In	VDJ
ACATCGGCCCAAAAGAACCCGACAGCTTTCTATCTCTGTGCCAGTAGTATAGATCTATTCGGGAATCAGCCCCAGCATTTTGGTGAT	CASSIDLFGNQPQHF	1	1.3656538067599864E-5	45	TCRBV19-01	TCRBV19	TCRBV19-01				01,02	TCRBD02-01	TCRBD02	TCRBD02-01				01,02	TCRBJ01-05*01	TCRBJ01	TCRBJ01-05	01				0	6	8	4	0	4	36	53	59	-1	63	1	In	VDJ
ACATCGGCCCAAAAGAACCCGACAGCTTTCTATCTCTGTGCCAGTAGAGCGAGACAGGGGTTCAATCAGCCCCAGCATTTTGGTGAT	CASRARQGFNQPQHF	1	1.3656538067599864E-5	45	TCRBV19-01	TCRBV19	TCRBV19-01				01,02	TCRBD01-01*01	TCRBD01	TCRBD01-01	01				TCRBJ01-05*01	TCRBJ01	TCRBJ01-05	01				6	5	2	2	2	3	36	47	52	60	62	1	In	VDJ
GCGTCTGCTGTACCCTCTCAGACATCTGTGTACTTCTGTGCCAGCAGAAAGACAGGGGATGTCAATCAGCCCCAGCATTTTGGTGAT	CASRKTGDVNQPQHF	1	1.3656538067599864E-5	45	TCRBV06-04	TCRBV06	TCRBV06-04				01,02	TCRBD01-01*01	TCRBD01	TCRBD01-01	01				TCRBJ01-05*01	TCRBJ01	TCRBJ01-05	01				6	3	2	2	4	3	36	47	50	58	62	1	In	VDJ
AGCCCTGAAGACAGCAGCATATATCTCTGCAGCGAACTATTCCGGGACAGAGAGGGAGAGGTCAATCAGCCCCAGCATTTTGGTGAT	CSELFRDREGEVNQPQHF	1	1.3656538067599864E-5	54	TCRBV29-01*01	TCRBV29	TCRBV29-01	01				TCRBD01-01*01	TCRBD01	TCRBD01-01	01				TCRBJ01-05*01	TCRBJ01	TCRBJ01-05	01				7	9	0	5	12	3	27	34	43	50	62	1	In	VDJ
GTCAGCTACCCGCTCCCAGACATCTGTGTATTTCTGCGCCAGCAATTCTGGCAGCTAGGCGGCAATCAGCCCCAGCATTTTGGTGAT		1	1.3656538067599864E-5	47	TCRBV10-02*01	TCRBV10	TCRBV10-02	01				TCRBD02-01	TCRBD02	TCRBD02-01				01,02	TCRBJ01-05*01	TCRBJ01	TCRBJ01-05	01				7	10	4	8	3	2	34	44	54	58	61	1	Out	VDJ
GAGTCGGCTGCTCCCTCCCAAACATCTGTGTACTTCTGTGCCAGCAGTTACGGACAGCTTAGCAATCAGCCCCAGCATTTTGGTGAT	CASSYGQLSNQPQHF	1	1.3656538067599864E-5	45	TCRBV06	TCRBV06				TCRBV06-02,TCRBV06-03		TCRBD01-01*01	TCRBD01	TCRBD01-01	01				TCRBJ01-05*01	TCRBJ01	TCRBJ01-05	01				2	0	1	5	2	0	36	-1	51	57	59	1	In	VDJ
GTGACATCGGCCCAAAAGAACCCGACAGCTTTCTATCTCTGTGCCAGTAGTAGAGCTTATAGCAATCAGCCCCAGCATTTTGGTGAT	CASSRAYSNQPQHF	1	1.3656538067599864E-5	42	TCRBV19-01	TCRBV19	TCRBV19-01				01,02	TCRBD02-01	TCRBD02	TCRBD02-01				01,02	TCRBJ01-05*01	TCRBJ01	TCRBJ01-05	01				4	1	6	7	3	0	39	52	53	56	59	1	In	VDJ
CCCTCCCAGACATCTGTGTACTTCTGTGCCAGCAGTGAATTGGCCAGGGGTATCCGATATAGCAATCAGCCCCAGCATTTTGGTGAT	CASSELARGIRYSNQPQHF	1	1.3656538067599864E-5	57	TCRBV06-01*01	TCRBV06	TCRBV06-01	01				TCRBD01-01*01	TCRBD01	TCRBD01-01	01				TCRBJ01-05*01	TCRBJ01	TCRBJ01-05	01				2	5	4	2	9	0	24	39	44	50	59	1	In	VDJ
CGGTCCACAAAGCTGGAGGACTCAGCCATGTACTTCTGTGCCAGCAGTGAAGAACCTCGGAGCAATCAGCCCCAGCATTTTGGTGAT	CASSEEPRSNQPQHF	1	1.3656538067599864E-5	45	TCRBV02-01*01	TCRBV02	TCRBV02-01	01				TCRBD02-01	TCRBD02	TCRBD02-01				01,02	TCRBJ01-05*01	TCRBJ01	TCRBJ01-05	01				1	5	8	5	0	1	36	52	57	-1	60	1	In	VDJ
CAGCGCACACAGCAGGAGGACTCCGCCGTGTATCTCTGTGCCAGCTCACTTTCTCGACAGCCCAATCAGCCCCAGCATTTTGGTGAT	CASSLSRQPNQPQHF	1	1.3656538067599864E-5	45	TCRBV07-08*01	TCRBV07	TCRBV07-08	01				TCRBD01-01*01	TCRBD01	TCRBD01-01	01				TCRBJ01-05*01	TCRBJ01	TCRBJ01-05	01				8	10	2	5	2	3	36	45	55	60	62	1	In	VDJ
TCGGCTGCTCCCTCCCAGACATCTGTGTACTTCTGTGCCAGCAGTGACCTCACAGGGAGCTACAATCAGCCCCAGCATTTTGGTGAT	CASSDLTGSYNQPQHF	1	1.3656538067599864E-5	48	TCRBV06-01*01	TCRBV06	TCRBV06-01	01				TCRBD01-01*01	TCRBD01	TCRBD01-01	01				TCRBJ01-05*01	TCRBJ01	TCRBJ01-05	01				3	4	3	3	5	3	33	47	51	57	62	1	In	VDJ
CTGGAGTCCGCCAGCACCAACCAGACATCTATGTACCTCTGTGCCAGCAGTTCCAACAGGGGGCGTACTGGCTACACCTTCGGTTCG	CASSSNRGRTGYTF	2	2.731307613519973E-5	42	TCRBV28-01*01	TCRBV28	TCRBV28-01	01				TCRBD01-01*01	TCRBD01	TCRBD01-01	01				TCRBJ01-02*01	TCRBJ01	TCRBJ01-02	01				4	3	3	0	4	7	39	52	55	64	68	2	In	VDJ
CTGGAGTCGGCTGCTCCCTCCCAGACATCTGTGTACTTCTGTGCCAGCTTACCCGGGGCAAGACTCTATGGCTACACCTTCGGTTCG	CASLPGARLYGYTF	1	1.3656538067599864E-5	42	TCRBV06-01*01	TCRBV06	TCRBV06-01	01								TCRBD01,TCRBD02	TCRBD01-01,TCRBD02-01		TCRBJ01-02*01	TCRBJ01	TCRBJ01-02	01				8	6	7	0	6	4	39	48	54	59	65	1	In	VDJ
GTCTGCTGTACCCTCTCAGACATCTGTGTACTTCTGTGCCAGCAGTGACTCCCACACGGAGTGGGCTATGGCTACACCTTCGGTTCG		1	1.3656538067599864E-5	47	TCRBV06-04	TCRBV06	TCRBV06-04				01,02	TCRBD02-01*02	TCRBD02	TCRBD02-01	02				TCRBJ01-02*01	TCRBJ01	TCRBJ01-02	01				0	6	10	2	4	4	34	51	57	61	65	1	Out	VDJ
CTGGAGTCGCCCAGCCCCAACCAGACCTCTCTGTACTTCTGTGCCAGCAGTTCGCGGACAGGGGCCTATGGCTACACCTTCGGTTCG	CASSSRTGAYGYTF	1	1.3656538067599864E-5	42	TCRBV27-01*01	TCRBV27	TCRBV27-01	01				TCRBD01-01*01	TCRBD01	TCRBD01-01	01				TCRBJ01-02*01	TCRBJ01	TCRBJ01-02	01				4	3	1	2	1	4	39	52	55	64	65	1	In	VDJ
GATCCAGCGCACAGAGCAGCGGGACTCGGCCATGTATCGCTGTGCCAGCAGCGCGCTCGAAAGACCTATGGCTACACCTTCGGTTCG		1	1.3656538067599864E-5	41	TCRBV07-06*01	TCRBV07	TCRBV07-06	01								TCRBD01,TCRBD02	TCRBD01-01,TCRBD02-01		TCRBJ01-02*01	TCRBJ01	TCRBJ01-02	01				5	10	2	7	0	4	40	52	62	-1	65	1	Out	VDJ
CTGCTGTCGGCTGCTCCCTCCCAGACATCTGTGTACTTCTGTGCCAGCAGTATGACAGGGACAAACTATGGCTACACCTTCGGTTCG	CASSMTGTNYGYTF	1	1.3656538067599864E-5	42	TCRBV06-05*01	TCRBV06	TCRBV06-05	01				TCRBD01-01*01	TCRBD01	TCRBD01-01	01				TCRBJ01-02*01	TCRBJ01	TCRBJ01-02	01				5	2	2	3	3	2	39	51	53	60	63	1	In	VDJ
AATTCCCTGGAGCTTGGTGACTCTGCTGTGTATTTCTGTGCCAGCAGCCACGTATCCCGGGTACCATATGGCTACACCTTCGGTTCG	CASSHVSRVPYGYTF	1	1.3656538067599864E-5	45	TCRBV03	TCRBV03				TCRBV03-01,TCRBV03-02		TCRBD02-01	TCRBD02	TCRBD02-01				01,02	TCRBJ01-02*01	TCRBJ01	TCRBJ01-02	01				3	7	8	4	5	5	36	50	57	61	66	1	In	VDJ
TCGGCTGCTCCCTCCCAGACATCTGTGTACTTCTGTGCCAGCAGTGCGGCGGGACAGGGTTCACTTGATGGCTACACCTTCGGTTCG	CASSAAGQGSLDGYTF	1	1.3656538067599864E-5	48	TCRBV06-01*01	TCRBV06	TCRBV06-01	01				TCRBD01-01*01	TCRBD01	TCRBD01-01	01				TCRBJ01-02*01	TCRBJ01	TCRBJ01-02	01				4	4	0	3	8	6	33	46	50	59	67	1	In	VDJ
CTGATTCTGGAGTCCGCCAGCACCAACCAGACATCTATGTACCTCTGTGCCACCGGTCAGGGGCAGAATGGCTACACCTTCGGTTCG	CATGQGQNGYTF	2	2.731307613519973E-5	36	TCRBV28-01*01	TCRBV28	TCRBV28-01	01				TCRBD01-01*01	TCRBD01	TCRBD01-01	01				TCRBJ01-02*01	TCRBJ01	TCRBJ01-02	01				10	5	4	2	4	6	45	52	57	63	67	2	In	VDJ
CTGCTGTCGGCTGCTCCCTCCCAGACATCTGTGTACTTCTGTGCCAGCAGTTACCTCCAGGGTATTGACGGCTACACCTTCGGTTCG	CASSYLQGIDGYTF	1	1.3656538067599864E-5	42	TCRBV06-05*01	TCRBV06	TCRBV06-05	01				TCRBD01-01*01	TCRBD01	TCRBD01-01	01				TCRBJ01-02*01	TCRBJ01	TCRBJ01-02	01				2	3	4	3	7	8	39	54	57	62	69	1	In	VDJ
CTGATTCTGGAGTCCGCCAGCACCAACCAGACATCTATGTACCTCTGTGCCAGTATAAACAGGGAAGAAAGCTACACCTTCGGTTCG	CASINREESYTF	2	2.731307613519973E-5	36	TCRBV28-01*01	TCRBV28	TCRBV28-01	01				TCRBD01-01*01	TCRBD01	TCRBD01-01	01				TCRBJ01-02*01	TCRBJ01	TCRBJ01-02	01				9	5	3	3	6	9	45	53	58	64	70	2	In	VDJ
CTGATTCTGGAGTCCGCCAGCACCAACCAGACATCTATGTACCTCTGTGCCAGCTCCGGGGTAAATGGCGAGCAGTACTTCGGGCCG	CASSGVNGEQYF	1	1.3656538067599864E-5	36	TCRBV28-01*01	TCRBV28	TCRBV28-01	01				TCRBD02-01*01	TCRBD02	TCRBD02-01	01				TCRBJ02-07*01	TCRBJ02	TCRBJ02-07	01				8	2	8	3	7	6	45	54	56	61	68	1	In	VDJ
GAAGATCCAGCCTGCAGAGCAGGGGGACTCGGCCGTGTATGTCTGTGCAAGTCGCTTAGCGGGGCTCGCGAGCAGTACTTCGGGCCG		1	1.3656538067599864E-5	38	TCRBV12-02*01	TCRBV12	TCRBV12-02	01				TCRBD01-01*01	TCRBD01	TCRBD01-01	01				TCRBJ02-07*01	TCRBJ02	TCRBJ02-07	01				0	0	7	0	3	6	43	-1	60	65	68	1	Out	VDJ
CTGGAGTCCGCCAGCACCAACCAGACATCTATGTACCTCTGTGCCAGCAGTCCACAGGGGGCCTTCTACGAGCAGTACTTCGGGCCG	CASSPQGAFYEQYF	1	1.3656538067599864E-5	42	TCRBV28-01*01	TCRBV28	TCRBV28-01	01				TCRBD01-01*01	TCRBD01	TCRBD01-01	01				TCRBJ02-07*01	TCRBJ02	TCRBJ02-07	01				5	2	3	0	3	3	39	51	53	62	65	1	In	VDJ
CACTCTGGAGTCAGCTACCCGCTCCCAGACATCTGTGTATTTCTGCGCCTTATGGGGGGGGACTTCTACGAGCAGTACTTCGGGCCG		1	1.3656538067599864E-5	38	TCRBV10-02*01	TCRBV10	TCRBV10-02	01				TCRBD02-01*01	TCRBD02	TCRBD02-01	01				TCRBJ02-07*01	TCRBJ02	TCRBJ02-07	01				11	4	9	0	5	3	43	49	53	60	65	1	Out	VDJ
CTGAGCTCTCTGGAGCTGGGGGACTCAGCTTTGTATTTCTGTGCCAGCAGCGTACAGGGGGCAAGCTACGAGCAGTACTTCGGGCCG	CASSVQGASYEQYF	1	1.3656538067599864E-5	42	TCRBV09-01	TCRBV09	TCRBV09-01				01,02	TCRBD01-01*01	TCRBD01	TCRBD01-01	01				TCRBJ02-07*01	TCRBJ02	TCRBJ02-07	01				1	0	4	0	3	3	39	-1	54	62	65	1	In	VDJ
AGGCTGGAGTCGGCTGCTCCCTCCCAGACATCTGTGTACTTCTGTGCCAGCAGCGCGACTGGTTCCTACGAGCAGTACTTCGGGCCG	CASSATGSYEQYF	1	1.3656538067599864E-5	39	TCRBV06-01*01	TCRBV06	TCRBV06-01	01				TCRBD02-01	TCRBD02	TCRBD02-01				01,02	TCRBJ02-07*01	TCRBJ02	TCRBJ02-07	01				6	3	2	10	3	1	42	53	56	60	63	1	In	VDJ
CGGTCCACAAAGCTGGAGGACTCAGCCATGTACTTCTGTGCCAGCAGGGAGCCGGGACAGGGGTCCTACGAGCAGTACTTCGGGCCG	CASREPGQGSYEQYF	1	1.3656538067599864E-5	45	TCRBV02-01*01	TCRBV02	TCRBV02-01	01				TCRBD01-01*01	TCRBD01	TCRBD01-01	01				TCRBJ02-07*01	TCRBJ02	TCRBJ02-07	01				6	6	0	2	0	1	36	47	53	-1	63	1	In	VDJ
AACCTGAGCTCTCTGGAGCTGGGGGACTCAGCTTTGTATTTCTGTGCCAGCAGCCGTACAGGATCCTACGAGCAGTACTTCGGGCCG	CASSRTGSYEQYF	1	1.3656538067599864E-5	39	TCRBV09-01	TCRBV09	TCRBV09-01				01,02	TCRBD01-01*01	TCRBD01	TCRBD01-01	01				TCRBJ02-07*01	TCRBJ02	TCRBJ02-07	01				4	3	3	4	1	1	42	54	57	62	63	1	In	VDJ
CAGCGCACAGAGCGGGGGGACTCAGCCGTGTATCTCTGTGCCAGCAGCTCGGGACAGGGTCCATCCTACGAGCAGTACTTCGGGCCG	CASSSGQGPSYEQYF	1	1.3656538067599864E-5	45	TCRBV07-03*01	TCRBV07	TCRBV07-03	01				TCRBD01-01*01	TCRBD01	TCRBD01-01	01				TCRBJ02-07*01	TCRBJ02	TCRBJ02-07	01				4	1	0	3	4	1	36	49	50	59	63	1	In	VDJ
CAGCGCACAGAGCGGGGGGACTCAGCCGTGTATCTCTGTGCCAGCAGCTTAGGGCAGGGGACCTCATACGAGCAGTACTTCGGGCCG	CASSLGQGTSYEQYF	1	1.3656538067599864E-5	45	TCRBV07-03*01	TCRBV07	TCRBV07-03	01				TCRBD01-01*01	TCRBD01	TCRBD01-01	01				TCRBJ02-07*01	TCRBJ02	TCRBJ02-07	01				2	3	4	2	6	4	36	51	54	60	66	1	In	VDJ
ACTGTGACATCGGCCCAAAAGAACCCGACAGCTTTCTATCTCTGTGCCAGTAGTATTGGGACAGGGAAAGAGCAGTACTTCGGGCCG	CASSIGTGKEQYF	1	1.3656538067599864E-5	39	TCRBV19-01	TCRBV19	TCRBV19-01				01,02	TCRBD01-01*01	TCRBD01	TCRBD01-01	01				TCRBJ02-07*01	TCRBJ02	TCRBJ02-07	01				3	1	0	3	3	7	42	56	57	66	69	1	In	VDJ
CCAGTCCACGGAGTCAGGGGACACAGCACTGTATTTCTGTGCCAGCAGCAAAGGAGGCGGCAGGGAAATGAGCAGTACGTCGGGCCG		1	1.3656538067599864E-5	44	TCRBV21-01*01	TCRBV21	TCRBV21-01	01				TCRBD01-01*01	TCRBD01	TCRBD01-01	01				TCRBJ02-07*01	TCRBJ02	TCRBJ02-07	01				1	7	4	3	14	17	37	53	60	65	79	1	Out	VDJ
CAACCTGCAAAGCTTGAGGACTCGGCCGTGTATCTCTGTGCCAGCAGCTCCACCCCAGGGCCAAACTACGAGCAGTACGTCGGGCCG	CASSSTPGPNYEQYV	1	1.3656538067599864E-5	45	TCRBV11-02*02	TCRBV11	TCRBV11-02	02				TCRBD01-01*01	TCRBD01	TCRBD01-01	01				TCRBJ02-07*01	TCRBJ02	TCRBJ02-07	01				4	6	4	3	19	17	36	49	55	60	79	1	In	VDJ
ACTCTGGAGTCAGCTACCCGCTCCCAGACATCTGTGTATTTCTGCGCCAGCAGTGAGTCTGGAGGGGACGAGCAGTACGTCGGGCCG	CASSESGGDEQYV	1	1.3656538067599864E-5	39	TCRBV10-02*01	TCRBV10	TCRBV10-02	01				TCRBD02-01*02	TCRBD02	TCRBD02-01	02				TCRBJ02-07*01	TCRBJ02	TCRBJ02-07	01				0	1	10	0	13	17	42	59	60	66	79	1	In	VDJ
GCCTTGTGGCTGGGGGACTCGGCCCTCTATCTCTGTGCCAGCAGCCCCTCCAGGGGGCAACTGAGGAACACCATATATTTTGGAGAG	CASSPSRGQLRNTIYF	1	1.3656538067599864E-5	48	TCRBV05-06*01	TCRBV05	TCRBV05-06	01				TCRBD01-01*01	TCRBD01	TCRBD01-01	01				TCRBJ01-03*01	TCRBJ01	TCRBJ01-03	01				4	5	4	0	8	7	33	45	50	58	66	1	In	VDJ
ACAGTGACCAGTGCCCATCCTGAAGACAGCAGCTTCTACATCTGCAGTGCTAGACCGAGCTCTGGAAACACCATATATTTTGGAGAG	CSARPSSGNTIYF	1	1.3656538067599864E-5	39	TCRBV20	TCRBV20				TCRBV20-01,TCRBV20-or09_02		TCRBD02-01*02	TCRBD02	TCRBD02-01	02				TCRBJ01-03*01	TCRBJ01	TCRBJ01-03	01				2	2	11	2	0	0	42	54	56	-1	59	1	In	VDJ
CACCTTGGAGCTGGGGGACTCGGCCCTTATCTTTGCGCCAGCAGCCGCGGACACTCCTCGGCTGGAAACACCATATATTTTGGAGAG		1	1.3656538067599864E-5	47	TCRBV05-01*01	TCRBV05	TCRBV05-01	01				TCRBD01-01*01	TCRBD01	TCRBD01-01	01				TCRBJ01-03*01	TCRBJ01	TCRBJ01-03	01				22	20	1	6	8	2	34	28	48	53	61	1	Out	VDJ
GTGACCAGTGCCCATCCTGAAGACAGCAGCTTCTACATCTGCAGTGCTAGCCGGGAGATTAATGGAAACACCATATATTTTGGAGAG	CSASREINGNTIYF	1	1.3656538067599864E-5	42	TCRBV20	TCRBV20				TCRBV20-01,TCRBV20-or09_02		TCRBD02-01*02	TCRBD02	TCRBD02-01	02				TCRBJ01-03*01	TCRBJ01	TCRBJ01-03	01				3	1	8	2	5	3	39	50	51	57	62	1	In	VDJ
TGACAGTGACCAGTGCCCATCCTGAAGACAGCAGCTTCTACATCTGCAGTGCTAAGCCCTCCCGGAAACACCATATATTTTGGAGAG		1	1.3656538067599864E-5	37	TCRBV20	TCRBV20				TCRBV20-01,TCRBV20-or09_02		TCRBD02-01	TCRBD02	TCRBD02-01				01,02	TCRBJ01-03*01	TCRBJ01	TCRBJ01-03	01				4	0	6	7	6	4	44	-1	54	57	63	1	Out	VDJ
CTACACGCCCTGCAGCCAGAAGACTCAGCCCTGTATCTCTGCGCCAGCAGCCAGACAGGGCTAGAAAACACCATATATTTTGGAGAG	CASSQTGLENTIYF	1	1.3656538067599864E-5	42	TCRBV04-01*01	TCRBV04	TCRBV04-01	01				TCRBD01-01*01	TCRBD01	TCRBD01-01	01				TCRBJ01-03*01	TCRBJ01	TCRBJ01-03	01				3	0	2	3	5	6	39	-1	53	60	65	1	In	VDJ
GTGCGAGGAGATTCGGCAGCTTATTTCTGTGCCAGCTCAGTTGTGATACATTTACAAAGTCGGGCCAACGTCCTGACTTTCGGGGCC	CASSVVIHLQSRANVLTF	1	1.3656538067599864E-5	54	TCRBV18-01*01	TCRBV18	TCRBV18-01	01				TCRBD01-01*01	TCRBD01	TCRBD01-01	01				TCRBJ02-06*01	TCRBJ02	TCRBJ02-06	01				5	8	3	6	11	5	27	39	47	50	61	1	In	VDJ
AGTCCACGGAGTCAGGGGACACAGCACTGTATTTCTGTGCCAGCAGCAAAGTACAGGGTTCCGATTTCACCCCTCCACTTTGGGAAC		1	1.3656538067599864E-5	46	TCRBV21-01*01	TCRBV21	TCRBV21-01	01				TCRBD01-01*01	TCRBD01	TCRBD01-01	01				TCRBJ01-06*01	TCRBJ01	TCRBJ01-06	01				1	1	3	3	7	9	35	51	52	58	65	1	Out	VDJ
GGAGTCAGGGGACACAGCACTGTATTTCTGTGCCAGCAGCGGGAGGGTAGCTACACATACTCATATTCACCCCTCCACTTTGGGAAC		1	1.3656538067599864E-5	53	TCRBV21-01*01	TCRBV21	TCRBV21-01	01				TCRBD02-01*02	TCRBD02	TCRBD02-01	02				TCRBJ01-06*01	TCRBJ01	TCRBJ01-06	01				5	0	9	0	17	8	28	-1	40	47	64	1	Out	VDJ
CTCTGGAGCTGGGGGACTCAGCTTTGTATTTCTGTGCCAGCAGCGTACCCGGGACAGGGTGCATATTCACCCCTCCACTTTGGGAAC		1	1.3656538067599864E-5	49	TCRBV09-01	TCRBV09	TCRBV09-01				01,02	TCRBD01-01*01	TCRBD01	TCRBD01-01	01				TCRBJ01-06*01	TCRBJ01	TCRBJ01-06	01				1	3	0	3	5	8	32	47	50	59	64	1	Out	VDJ
ACGATCCAGCGCACACAGCAGGAGGACTCGGCCGTGTATCTCTGTGCCAGCAGGCCACCATATAATTCACCCCTCCACTTTGGGAAC	CASRPPYNSPLHF	1	1.3656538067599864E-5	39	TCRBV07-02*01	TCRBV07	TCRBV07-02	01								TCRBD01,TCRBD02	TCRBD01-01,TCRBD02-01		TCRBJ01-06*01	TCRBJ01	TCRBJ01-06	01				6	3	3	7	2	4	42	53	56	58	60	1	In	VDJ
GTGACATCGGCCCAAAAGAACCCGACAGCTTTCTATCTCTGTGCCAGTAGTATCCGTCGTATCAATTCACCCCTCCACTTTGGGAAC	CASSIRRINSPLHF	1	1.3656538067599864E-5	42	TCRBV19-01	TCRBV19	TCRBV19-01				01,02	TCRBD02-01	TCRBD02	TCRBD02-01				01,02	TCRBJ01-06*01	TCRBJ01	TCRBJ01-06	01				3	6	5	9	2	7	39	53	59	61	63	1	In	VDJ
GAGTCGGCTGCTCCCTCCCAGACATCTGTGTACTTCTGTGCCAGCAGTGAACCGGACAGGGATGCCTCACCCCTCCACTTTGGGAAC	CASSEPDRDASPLHF	1	1.3656538067599864E-5	45	TCRBV06-01*01	TCRBV06	TCRBV06-01	01				TCRBD01-01*01	TCRBD01	TCRBD01-01	01				TCRBJ01-06*01	TCRBJ01	TCRBJ01-06	01				2	2	1	3	5	10	36	51	53	61	66	1	In	VDJ
CTCAGGCTGCTGTCGGCTGCTCCCTCCCAGACATCTGTGTACTTCTGTGCCAGCAGTGGACAGGGGCCACCCCTCCACTTTGGGAAC	CASSGQGPPLHF	1	1.3656538067599864E-5	36	TCRBV06-05*01	TCRBV06	TCRBV06-05	01				TCRBD01-01*01	TCRBD01	TCRBD01-01	01				TCRBJ01-06*01	TCRBJ01	TCRBJ01-06	01				5	0	1	2	1	11	45	-1	57	66	67	1	In	VDJ
CAGCGCACACAGCAGGAGGACTCGGCCGTGTATCTCTGTGCCAGCAGCTTAGGACAGGGAAAGGGGGATGAGCAGTTCTTCGGGCCA	CASSLGQGKGDEQFF	1	1.3656538067599864E-5	45	TCRBV07-02*01	TCRBV07	TCRBV07-02	01				TCRBD01-01*01	TCRBD01	TCRBD01-01	01				TCRBJ02-01*01	TCRBJ02	TCRBJ02-01	01				1	0	2	3	8	8	36	-1	52	59	67	1	In	VDJ
ACCTTGGAGCTGGGGGACTCGGCCCTTTATCTTTGCGCCAGCAGCTTGGCACTAGCGGGGGGGTCTAATGAGCAGTTCTTCGGGCCA	CASSLALAGGSNEQFF	1	1.3656538067599864E-5	48	TCRBV05-01*01	TCRBV05	TCRBV05-01	01				TCRBD02-01*01	TCRBD02	TCRBD02-01	01				TCRBJ02-01*01	TCRBJ02	TCRBJ02-01	01				0	1	3	0	3	7	33	49	50	63	66	1	In	VDJ
AATTCCCTGGAGCTTGGTGACTCTGCTGTGTATTTCTGTGCCAGCAGCCAAGATGGGAGGGTAACTAATGAGCAGTTCTTCGGGCCA	CASSQDGRVTNEQFF	1	1.3656538067599864E-5	45	TCRBV03	TCRBV03				TCRBV03-01,TCRBV03-02		TCRBD02-01*02	TCRBD02	TCRBD02-01	02				TCRBJ02-01*01	TCRBJ02	TCRBJ02-01	01				0	1	9	0	5	7	36	53	54	61	66	1	In	VDJ
TCGGCTGCTCCCTCCCAGACATCTGTGTACTTCTGTGCCAGCAGTGGGCTCCCGGGACAGGGGAGCAATGAGCAGTTCTTCGGGCCA	CASSGLPGQGSNEQFF	1	1.3656538067599864E-5	48	TCRBV06-01*01	TCRBV06	TCRBV06-01	01				TCRBD01-01*01	TCRBD01	TCRBD01-01	01				TCRBJ02-01*01	TCRBJ02	TCRBJ02-01	01				4	7	0	2	2	6	33	46	53	63	65	1	In	VDJ
CTGGAGTCGCCCAGCCCCAACCAGACCTCTCTGTACTTCTGTGCCAGCAGTTTGGCAGAAAGAGCCAATGAGCAGTTCTTCGGGCCA	CASSLAERANEQFF	1	1.3656538067599864E-5	42	TCRBV27-01*01	TCRBV27	TCRBV27-01	01								TCRBD01,TCRBD02	TCRBD01-01,TCRBD02-01		TCRBJ02-01*01	TCRBJ02	TCRBJ02-01	01				3	2	4	5	7	6	39	53	55	58	65	1	In	VDJ
AGCTCTCTGGAGCTGGGGGACTCAGCTTTGTATTTCTGTGCCAGCAGCGTAGGTGGGGGGCCGACCAATGAGCAGTTCTTCGGGCCA	CASSVGGGPTNEQFF	1	1.3656538067599864E-5	45	TCRBV09-01	TCRBV09	TCRBV09-01				01,02					TCRBD01,TCRBD02	TCRBD01-01,TCRBD02-01		TCRBJ02-01*01	TCRBJ02	TCRBJ02-01	01				0	3	6	0	4	6	36	52	55	61	65	1	In	VDJ
CGGTCCACAAAGCTGGAGGACTCAGCCATGTACTTCTGTGCCAGCAGTGAGGGGGGACTAACTTACAATGAGCAGTTCTTCGGGCCA	CASSEGGLTYNEQFF	1	1.3656538067599864E-5	45	TCRBV02-01*01	TCRBV02	TCRBV02-01	01				TCRBD02-01	TCRBD02	TCRBD02-01				01,02	TCRBJ02-01*01	TCRBJ02	TCRBJ02-01	01				3	3	0	9	3	4	36	50	53	60	63	1	In	VDJ
CAGCGCACACAGCAGGAGGACTCGGCCGTGTATCTCTGTGCCAGCAGCCCTCTAGCGGGGGATTACAATGAGCAGTTCTTCGGGCCA	CASSPLAGDYNEQFF	1	1.3656538067599864E-5	45	TCRBV07-02*01	TCRBV07	TCRBV07-02	01				TCRBD02-01*01	TCRBD02	TCRBD02-01	01				TCRBJ02-01*01	TCRBJ02	TCRBJ02-01	01				5	3	4	2	2	4	36	48	51	61	63	1	In	VDJ
CTAGAGTCTGCCATCCCCAACCAGACAGCTCTTTACTTCTGTGCCACCAGTGATGCGACAGGCTACAATGAGCAGTTCTTCGGGCCA	CATSDATGYNEQFF	1	1.3656538067599864E-5	42	TCRBV24	TCRBV24				TCRBV24-01,TCRBV24-or09_02		TCRBD01-01*01	TCRBD01	TCRBD01-01	01				TCRBJ02-01*01	TCRBJ02	TCRBJ02-01	01				3	2	2	4	0	3	39	54	56	-1	62	1	In	VDJ
CACGCCCTGCAGCCAGAAGACTCAGCCCTGTATCTCTGCGCCAGCAGCCAAGACAGGACCTCCTACAATGAGCAGTTCTTCGGGCCA	CASSQDRTSYNEQFF	1	1.3656538067599864E-5	45	TCRBV04-01*01	TCRBV04	TCRBV04-01	01								TCRBD01,TCRBD02	TCRBD01-01,TCRBD02-01		TCRBJ02-01*01	TCRBJ02	TCRBJ02-01	01				0	2	1	7	0	0	36	53	55	-1	59	1	In	VDJ
TCCGCTACCAGCTCCCAGACATCTGTGTACTTCTGTGCCATCAGTGAGTCTAGCTCAAACTCCTACAATGAGCAGTTCTTCGGGCCA	CAISESSSNSYNEQFF	1	1.3656538067599864E-5	48	TCRBV10-03*01	TCRBV10	TCRBV10-03	01				TCRBD02-01	TCRBD02	TCRBD02-01				01,02	TCRBJ02-01*01	TCRBJ02	TCRBJ02-01	01				0	0	5	7	5	0	33	-1	50	54	59	1	In	VDJ
ACCAGTGCCCATCCTGAAGACAGCAGCTTCTACATCTGCAGTGCTAGAGACTCAGGGGGCGCCTACAATGAGCAGTTCTTCGGGCCA	CSARDSGGAYNEQFF	1	1.3656538067599864E-5	45	TCRBV20	TCRBV20				TCRBV20-01,TCRBV20-or09_02		TCRBD01-01*01	TCRBD01	TCRBD01-01	01				TCRBJ02-01*01	TCRBJ02	TCRBJ02-01	01				0	2	4	0	1	2	36	50	52	60	61	1	In	VDJ
GGCTGGAGTCAGCTGCTCCCTCCCAGACATCTGTATACTTCTGTGCCACCGGTAAGGACAGCCTACAATGAGCAGTTCTTCGGGCCA		1	1.3656538067599864E-5	40	TCRBV06-09*01	TCRBV06	TCRBV06-09	01				TCRBD01-01*01	TCRBD01	TCRBD01-01	01				TCRBJ02-01*01	TCRBJ02	TCRBJ02-01	01				10	7	1	5	0	2	41	48	55	-1	61	1	Out	VDJ
GTCGGCTGCTCCCTCCCAAACATCTGTGTACTTCTGTGCCAGCAGAGTTCCCGGGACGGGACCTACAATGAGCAGTTCTTCGGGCCA		1	1.3656538067599864E-5	47	TCRBV06	TCRBV06				TCRBV06-02,TCRBV06-03						TCRBD01,TCRBD02	TCRBD01-01,TCRBD02-01		TCRBJ02-01*01	TCRBJ02	TCRBJ02-01	01				6	7	0	7	4	2	34	45	52	57	61	1	Out	VDJ
CATCCTGAAGACAGCAGCTTCTACATCTGCAGTGCTCCCCCCAGACTAGCGGGGGGTCGATACTACAATGAGCAGTTCTTCGGGCCA	CSAPPRLAGGRYYNEQFF	1	1.3656538067599864E-5	54	TCRBV20	TCRBV20				TCRBV20-01,TCRBV20-or09_02		TCRBD02-01*01	TCRBD02	TCRBD02-01	01				TCRBJ02-01*01	TCRBJ02	TCRBJ02-01	01				5	7	2	1	6	3	27	36	43	56	62	1	In	VDJ
CACGCCCTGCAGCCAGAAGACTCAGCCCTGTATCTCTGCGCCAGCAGCCAGTATAGCGGGGGGCACAATGAGCAGTTCTTCGGGCCA	CASSQYSGGHNEQFF	1	1.3656538067599864E-5	45	TCRBV04-01*01	TCRBV04	TCRBV04-01	01				TCRBD02-01*01	TCRBD02	TCRBD02-01	01				TCRBJ02-01*01	TCRBJ02	TCRBJ02-01	01				3	3	5	1	1	5	36	50	53	63	64	1	In	VDJ
ATCCAACCTGCAAAGCTTGAGGACTCGGCCGTGTATCTCTGTGCCAGCAGCTCGATGACAGGCCACAATGAGCAGTTCTTCGGGCCA	CASSSMTGHNEQFF	2	2.731307613519973E-5	42	TCRBV11-02*02	TCRBV11	TCRBV11-02	02				TCRBD01-01*01	TCRBD01	TCRBD01-01	01				TCRBJ02-01*01	TCRBJ02	TCRBJ02-01	01				4	4	2	4	2	5	39	52	56	62	64	2	In	VDJ
CCTCTCACTGTGACATCGGCCCAAAAGAACCCGACAGCTTTCTATCTCTGTGCCAGTAGTATAGGACCGGAGCAGTTCTTCGGGCCA	CASSIGPEQFF	2	2.731307613519973E-5	33	TCRBV19-01	TCRBV19	TCRBV19-01				01,02					TCRBD01,TCRBD02	TCRBD01-01,TCRBD02-01		TCRBJ02-01*01	TCRBJ02	TCRBJ02-01	01				1	0	2	7	2	10	48	-1	64	67	69	2	In	VDJ
CGCACACAGCAGGAGGACTCGGCCGTGTATCTCTGTGCCAGCAGCTTGGACGGCTTGGGTGGGGGGGCCCCCCAGTACTTCGGGCCA	CASSLDGLGGGAPQYF	1	1.3656538067599864E-5	48	TCRBV07-02*01	TCRBV07	TCRBV07-02	01				TCRBD02-01*01	TCRBD02	TCRBD02-01	01				TCRBJ02-05*01	TCRBJ02	TCRBJ02-05	01				3	13	9	0	3	9	33	47	60	67	70	1	In	VDJ
AACGCCTTGTTGCTGGGGGACTCGGCCCTCTATCTCTGTGCCAGCGTCTCGGCGGGGACTCAATGGGGGACCCAGTACTTCGGGCCA	CASVSAGTQWGTQYF	1	1.3656538067599864E-5	45	TCRBV05-06*01	TCRBV05	TCRBV05-06	01				TCRBD02-01	TCRBD02	TCRBD02-01				01,02	TCRBJ02-05*01	TCRBJ02	TCRBJ02-05	01				7	9	0	10	8	7	36	45	54	60	68	1	In	VDJ
GAGTCTGCTGCCTCCTCCCAGACATCTGTATATTTCTGCGCCAGCAGTGAGCGGCACAGGGCCTGGGAGACCCAGTACTTCGGGCCA	CASSERHRAWETQYF	1	1.3656538067599864E-5	45	TCRBV10-01	TCRBV10	TCRBV10-01				01,02	TCRBD01-01*01	TCRBD01	TCRBD01-01	01				TCRBJ02-05*01	TCRBJ02	TCRBJ02-05	01				2	4	3	3	5	5	36	51	55	61	66	1	In	VDJ
AGGATCCAGCAGGTAGTGCGAGGAGATTCGGCAGCTTATTTCTGTGCCAGCTCACCAAGGGGCGGGGAGACCCAGTACTTCGGGCCA	CASSPRGGETQYF	1	1.3656538067599864E-5	39	TCRBV18-01*01	TCRBV18	TCRBV18-01	01								TCRBD01,TCRBD02	TCRBD01-01,TCRBD02-01		TCRBJ02-05*01	TCRBJ02	TCRBJ02-05	01				2	0	5	2	4	5	42	-1	57	62	66	1	In	VDJ
GAAGATCCAGCGCACAGAGCGGGGGGACTCAGCCGTGTATCTCTGTGCCAGCAGCGCCCAAGGCGGGAGACCCAGTACTTCGGGCCA		1	1.3656538067599864E-5	38	TCRBV07-03*01	TCRBV07	TCRBV07-03	01				TCRBD02-01	TCRBD02	TCRBD02-01				01,02	TCRBJ02-05*01	TCRBJ02	TCRBJ02-05	01				5	7	7	5	0	5	43	55	62	-1	66	1	Out	VDJ
CTGTCGGCTGCTCCCTCCCAGACATCTGTGTACTTCTGTGCCAGCAGTTACTCGACAGGGTTTAGGGAGACCCAGTACTTCGGGCCA	CASSYSTGFRETQYF	1	1.3656538067599864E-5	45	TCRBV06-05*01	TCRBV06	TCRBV06-05	01				TCRBD01-01*01	TCRBD01	TCRBD01-01	01				TCRBJ02-05*01	TCRBJ02	TCRBJ02-05	01				0	0	2	3	6	5	36	-1	53	60	66	1	In	VDJ
CGTCTGCTGTACCCTCTCAGACATCTGTGTACTTCTGTGCCAGCAGTGGCCGGACAGGGTGACGGAGAGACCCAGTACTTCGGGCCA		1	1.3656538067599864E-5	46	TCRBV06-04	TCRBV06	TCRBV06-04				01,02	TCRBD01-01*01	TCRBD01	TCRBD01-01	01				TCRBJ02-05*01	TCRBJ02	TCRBJ02-05	01				4	3	1	3	6	4	35	48	51	59	65	1	Out	VDJ
CTGAGGATCCAGCAGGTAGTGCGAGGAGATTCGGCAGCTTATTTCTGTGCCAGCTCCATCACTTAAGAGACCCAGTACTTCGGGCCA	CASSIT*ETQYF	1	1.3656538067599864E-5	36	TCRBV18-01*01	TCRBV18	TCRBV18-01	01				TCRBD02-01	TCRBD02	TCRBD02-01				01,02	TCRBJ02-05*01	TCRBJ02	TCRBJ02-05	01				6	4	3	10	1	3	45	56	60	63	64	1	Stop	VDJ
CTGAAGATCCGGTCCACAAAGCTGGAGGACTCAGCCATGTACTTCTGTGCCAGCTTGGGACAGGAAGAGACCCAGTACTTCGGGCCA	CASLGQEETQYF	1	1.3656538067599864E-5	36	TCRBV02-01*01	TCRBV02	TCRBV02-01	01				TCRBD01-01*01	TCRBD01	TCRBD01-01	01				TCRBJ02-05*01	TCRBJ02	TCRBJ02-05	01				8	2	0	4	0	3	45	54	56	-1	64	1	In	VDJ
ACTGTGACATCGGCCCAAAAGAACCCGACAGCTTTCTATCTCTGTGCCAGTAGTAAGGGCAACGAAGAGACCCAGTACTTCGGGCCA	CASSKGNEETQYF	1	1.3656538067599864E-5	39	TCRBV19-01	TCRBV19	TCRBV19-01				01,02					TCRBD01,TCRBD02	TCRBD01-01,TCRBD02-01		TCRBJ02-05*01	TCRBJ02	TCRBJ02-05	01				4	0	5	3	5	3	42	-1	55	59	64	1	In	VDJ
TGACAGTGACCAGTGCCCATCCTGAAGACAGCAGCTTCTACATCTGCAGTGCTAGAGGGGGTCCAAGAGACCCAGTACTTCGGGCCA		1	1.3656538067599864E-5	37	TCRBV20	TCRBV20				TCRBV20-01,TCRBV20-or09_02						TCRBD01,TCRBD02	TCRBD01-01,TCRBD02-01		TCRBJ02-05*01	TCRBJ02	TCRBJ02-05	01				1	0	6	2	1	1	44	-1	57	61	62	1	Out	VDJ
CTGACGATCCAGCGCACAGAGCAGCGGGACTCGGCCATGTATCGCTGTGCCAGCAGCTTAGCCCAGAGAACCCAGTACTTCGGGCCA	CASSLAQRTQYF	1	1.3656538067599864E-5	36	TCRBV07-06*01	TCRBV07	TCRBV07-06	01								TCRBD01,TCRBD02	TCRBD01-01,TCRBD02-01		TCRBJ02-05*01	TCRBJ02	TCRBJ02-05	01				0	1	4	5	3	8	45	62	63	66	69	1	In	VDJ
TGGAGTTGGCTGCTCCCTCCCAGACATCTGTGTACTTCTGTGCCAGCAGAATGCCCCGCAAGTCCGTATACGCAGTATTTTGGCCCA		1	1.3656538067599864E-5	43	TCRBV06-06	TCRBV06	TCRBV06-06				01,02					TCRBD01,TCRBD02	TCRBD01-01,TCRBD02-01		TCRBJ02-03*01	TCRBJ02	TCRBJ02-03	01				6	9	4	6	7	7	38	49	58	60	67	1	Out	VDJ
ACCTTGGAGCTGGGGGACTCGGCCCTTTATCTTTGCGCCAGCAGCTACCGGGGGAGCAGGGGAAGGGATACGCAGTATTTTGGCCCA	CASSYRGSRGRDTQYF	1	1.3656538067599864E-5	48	TCRBV05-01*01	TCRBV05	TCRBV05-01	01								TCRBD01,TCRBD02	TCRBD01-01,TCRBD02-01		TCRBJ02-03*01	TCRBJ02	TCRBJ02-03	01				3	10	4	2	4	6	33	46	56	62	66	1	In	VDJ
TGGTGTCGGCTGCTCCCTCCCAGACATCTGTGTACTTGTGTGCCAGCGAAAGTCGAACAGGCGGGAGATACGCAGTATTTTGGCCCA		1	1.3656538067599864E-5	43	TCRBV06-08*01	TCRBV06	TCRBV06-08	01								TCRBD01,TCRBD02	TCRBD01-01,TCRBD02-01		TCRBJ02-03*01	TCRBJ02	TCRBJ02-03	01				8	9	3	4	4	5	38	47	56	61	65	1	Out	VDJ
AGGTAGTGCGAGGAGATTCGGCAGCTTATTTCTGTGCCAGCTCACCAGGCCTAGCGGGGGACCGGAGATACGCAGTATTTTGGCCCA		1	1.3656538067599864E-5	49	TCRBV18-01*01	TCRBV18	TCRBV18-01	01				TCRBD02-01*01	TCRBD02	TCRBD02-01	01				TCRBJ02-03*01	TCRBJ02	TCRBJ02-03	01				2	3	4	2	5	5	32	47	50	60	65	1	Out	VDJ
GAGTTGGCTGCTCCCTCCCAGACATCTGTGTACTTCTGTGCCAGCAGTCGCTCCGGGACTAGCAGAGATACGCAGTATTTTGGCCCA	CASSRSGTSRDTQYF	1	1.3656538067599864E-5	45	TCRBV06-06	TCRBV06	TCRBV06-06				01,02	TCRBD02-01	TCRBD02	TCRBD02-01				01,02	TCRBJ02-03*01	TCRBJ02	TCRBJ02-03	01				5	6	0	7	2	5	36	48	54	63	65	1	In	VDJ
GAGTCCGCTACCAGCTCCCAGACATCTGTGTACTTCTGTGCCATCAGCCCGTTGGTGGACAGAGCAGATACGCAGTATTTTGGCCCA	CAISPLVDRADTQYF	1	1.3656538067599864E-5	45	TCRBV10-03*01	TCRBV10	TCRBV10-03	01				TCRBD01-01*01	TCRBD01	TCRBD01-01	01				TCRBJ02-03*01	TCRBJ02	TCRBJ02-03	01				6	9	1	5	2	4	36	47	56	62	64	1	In	VDJ
ATCCTGGAGTCGCCCAGCCCCAACCAGACCTCTCTGTACTTCTGTGCCAGCAGTTTATCGAGGCCAGATACGCAGTATTTTGGCCCA	CASSLSRPDTQYF	1	1.3656538067599864E-5	39	TCRBV27-01*01	TCRBV27	TCRBV27-01	01				TCRBD02-01*02	TCRBD02	TCRBD02-01	02				TCRBJ02-03*01	TCRBJ02	TCRBJ02-03	01				0	0	11	1	1	4	42	-1	59	63	64	1	In	VDJ
AGGCTGCTGTCGGCTGCTCCCTCCCAGACATCTGTGTACTTCTGTGCCAGCAGTTACCAGAGTACAGATACGCAGTATTTTGGCCCA	CASSYQSTDTQYF	1	1.3656538067599864E-5	39	TCRBV06-05*01	TCRBV06	TCRBV06-05	01								TCRBD01,TCRBD02	TCRBD01-01,TCRBD02-01		TCRBJ02-03*01	TCRBJ02	TCRBJ02-03	01				2	0	4	5	3	3	42	-1	57	60	63	1	In	VDJ
ACACAGCAGGAGGACTCGGCCGTGTATCTCTGTGCCAGCAGCTTAGCCCCTAGCGGGGGGGGCACAGATACGCAGTATTTTGGCCCA	CASSLAPSGGGTDTQYF	1	1.3656538067599864E-5	51	TCRBV07-02*01	TCRBV07	TCRBV07-02	01				TCRBD02-01*01	TCRBD02	TCRBD02-01	01				TCRBJ02-03*01	TCRBJ02	TCRBJ02-03	01				0	2	4	0	0	1	30	47	49	-1	61	1	In	VDJ
TCTCTGGAGCTGGGGGACTCAGCTTTGTATTTCTGTGCCAGCAGCGAAAGTGCCGGACAGAACACAGATACGCAGTATTTTGGCCCA	CASSESAGQNTDTQYF	1	1.3656538067599864E-5	48	TCRBV09-01	TCRBV09	TCRBV09-01				01,02	TCRBD01-01*01	TCRBD01	TCRBD01-01	01				TCRBJ02-03*01	TCRBJ02	TCRBJ02-03	01				3	8	1	5	2	2	33	46	54	60	62	1	In	VDJ
CTGACGATCCAGCGCACAGAGCAGCGGGACTCGGCCATGTATCGCTGTGCCAGCAGCTCCAACACAGATACGCAGTATTTTGGCCCA	CASSSNTDTQYF	1	1.3656538067599864E-5	36	TCRBV07-06*01	TCRBV07	TCRBV07-06	01				TCRBD01-01*01	TCRBD01	TCRBD01-01	01				TCRBJ02-03*01	TCRBJ02	TCRBJ02-03	01				4	1	4	6	1	2	45	58	59	61	62	1	In	VDJ
GAGCGGGGGGACTCAGCCGTGTATCTCTGTGCCAGCAGCTCCCCCCGGACTAGCGGGGGGGCTAAAGATACGCAGTATTTTGGCCCA	CASSSPRTSGGAKDTQYF	1	1.3656538067599864E-5	54	TCRBV07-03*01	TCRBV07	TCRBV07-03	01				TCRBD02-01*01	TCRBD02	TCRBD02-01	01				TCRBJ02-03*01	TCRBJ02	TCRBJ02-03	01				4	6	1	0	4	5	27	40	46	61	65	1	In	VDJ
AACGCCTTGGAGCTGGACGACTCGGCCCTGTATCTCTGTGCCAGCAGCTTCGCGGGGAATGTTGCGGGGGAGCTGTTTTTTGGAGAA	CASSFAGNVAGELFF	1	1.3656538067599864E-5	45	TCRBV05-04*01	TCRBV05	TCRBV05-04	01				TCRBD02-01*01	TCRBD02	TCRBD02-01	01				TCRBJ02-02*01	TCRBJ02	TCRBJ02-02	01				2	1	7	3	9	8	36	50	51	57	66	1	In	VDJ
ACCCTGCAGCCAGAAGACTCGGCCCTGTATCTCTGTGCCAGCAGCCAGGAGGACAGGGGGTTCGTCGGGGAGCTGTTTTTTGGAGAA	CASSQEDRGFVGELFF	1	1.3656538067599864E-5	48	TCRBV04-02*01	TCRBV04	TCRBV04-02	01				TCRBD01-01*01	TCRBD01	TCRBD01-01	01				TCRBJ02-02*01	TCRBJ02	TCRBJ02-02	01				3	3	1	1	5	7	33	47	50	60	65	1	In	VDJ
GCCTGCAGAACTGGAGGATTCTGGAGTTTATTTCTGTGCCAGCAGCCAAGAAGACAGGCCCCTTCCGGGGAGCTGTTTTTTGGAGAA		1	1.3656538067599864E-5	47	TCRBV14-01*01	TCRBV14	TCRBV14-01	01				TCRBD01-01*01	TCRBD01	TCRBD01-01	01				TCRBJ02-02*01	TCRBJ02	TCRBJ02-02	01				0	1	2	4	6	6	34	51	52	58	64	1	Out	VDJ
CTGAGCTCTCTGGAGCTGGGGGACTCAGCTTTGTATTTCTGTGCCAGCAGCCCCCGGCAGGGCGCCGGGGAGCTGTTTTTTGGAGAA	CASSPRQGAGELFF	1	1.3656538067599864E-5	42	TCRBV09-01	TCRBV09	TCRBV09-01				01,02	TCRBD01-01*01	TCRBD01	TCRBD01-01	01				TCRBJ02-02*01	TCRBJ02	TCRBJ02-02	01				4	6	4	3	2	6	39	51	57	62	64	1	In	VDJ
GTGACATCGGCCCAAAAGAACCCGACAGCTTTCTATCTCTGTGCCAGTAGTGCCCTCGGGACCGCCGGGGAGCTGTTTTTTGGAGAA	CASSALGTAGELFF	2	2.731307613519973E-5	42	TCRBV19-01	TCRBV19	TCRBV19-01				01,02					TCRBD01,TCRBD02	TCRBD01-01,TCRBD02-01		TCRBJ02-02*01	TCRBJ02	TCRBJ02-02	01				5	6	0	7	2	6	39	51	57	62	64	2	In	VDJ
ATCCAGCGCACACAGCAGGAGGACTCGGCCGTGTATCTCTGTGCCAGCAGCATAACAGGGTACGCCGGGGAGCTGTTTTTTGGAGAA	CASSITGYAGELFF	1	1.3656538067599864E-5	42	TCRBV07-02*01	TCRBV07	TCRBV07-02	01				TCRBD01-01*01	TCRBD01	TCRBD01-01	01				TCRBJ02-02*01	TCRBJ02	TCRBJ02-02	01				5	3	3	3	4	6	39	51	54	60	64	1	In	VDJ
CAGCGCACAGAGCAGCGGGACTCAGCCATGTATCGCTGTGCTAGCAGCTCGACAGGGCTAGGTACCGGGGAGCTGTTTTTTGGAGAA	CASSSTGLGTGELFF	1	1.3656538067599864E-5	45	TCRBV07-07*01	TCRBV07	TCRBV07-07	01				TCRBD01-01*01	TCRBD01	TCRBD01-01	01				TCRBJ02-02*01	TCRBJ02	TCRBJ02-02	01				4	1	2	3	6	5	36	49	50	57	63	1	In	VDJ
GACTCTGCTGTGTATTTCTGTGCCAGCAGCCAAGACTAGCGGGGGGCCCCCCAGACCTGAGGGACCGGGGAGCTGTTTTTTGGAGAA	CASSQD*RGAPQT*GTGELFF	1	1.3656538067599864E-5	63	TCRBV03	TCRBV03				TCRBV03-01,TCRBV03-02		TCRBD02-01*01	TCRBD02	TCRBD02-01	01				TCRBJ02-02*01	TCRBJ02	TCRBJ02-02	01				0	0	4	1	17	5	18	-1	35	46	63	1	Stop	VDJ
TCTCTGGAGCTGGGGGACTCAGCTTTGTATTTCTGTGCCAGCAGCGTAGCTGGGGCAGGGGTCACCGGGGAGCTGTTTTTTGGAGAA	CASSVAGAGVTGELFF	1	1.3656538067599864E-5	48	TCRBV09-01	TCRBV09	TCRBV09-01				01,02	TCRBD01-01*01	TCRBD01	TCRBD01-01	01				TCRBJ02-02*01	TCRBJ02	TCRBJ02-02	01				0	6	4	2	1	4	33	49	55	61	62	1	In	VDJ
CCCTCAGAACCCAGGGACTCAGCTGTGTATTTTTGTGCTAGTGGTTTGGTAGCGGGGTCCCGCACCGGGGAGCTGTTTTTTGGAGAA	CASGLVAGSRTGELFF	1	1.3656538067599864E-5	48	TCRBV12-05*01	TCRBV12	TCRBV12-05	01				TCRBD02-01*01	TCRBD02	TCRBD02-01	01				TCRBJ02-02*01	TCRBJ02	TCRBJ02-02	01				0	0	6	3	5	4	33	-1	50	57	62	1	In	VDJ
AGCACCTTGGAGCTGGGGGACTCGGCCCTTTATCTTTGCGCCAGCAGCTTGGCGGGGGGGACCACCGGGGAGCTGTTTTTTGGAGAA	CASSLAGGTTGELFF	1	1.3656538067599864E-5	45	TCRBV05-01*01	TCRBV05	TCRBV05-01	01				TCRBD02-01*01	TCRBD02	TCRBD02-01	01				TCRBJ02-02*01	TCRBJ02	TCRBJ02-02	01				0	0	8	0	2	4	36	-1	52	60	62	1	In	VDJ
CTGAAGATCCGGTCCACAAAGCTGGAGGACTCAGCCATGTACTTCTGTGCCAGCAAACTGAACACCGGGGAGCTGTTTTTTGGAGAA	CASKLNTGELFF	1	1.3656538067599864E-5	36	TCRBV02-01*01	TCRBV02	TCRBV02-01	01				TCRBD02-01	TCRBD02	TCRBD02-01				01,02	TCRBJ02-02*01	TCRBJ02	TCRBJ02-02	01				7	1	3	10	0	1	45	55	56	-1	59	1	In	VDJ
GCCCAAAAGAACCCGACAGCTTTCTATCTCTGTGCCAGTAGGGCCTCTGGACAGGCCTGGAACACCGGGGAGCTGTTTTTTGGAGAA	CASRASGQAWNTGELFF	2	2.731307613519973E-5	51	TCRBV19-01	TCRBV19	TCRBV19-01				01,02	TCRBD01-01*01	TCRBD01	TCRBD01-01	01				TCRBJ02-02*01	TCRBJ02	TCRBJ02-02	01				6	7	1	4	4	1	30	41	48	55	59	2	In	VDJ
GAGTCGGCTGCTCCCTCCCAGACATCTGTGTACTTCTGTGCCAGCAGTATGACAGGGTCGAACACCGGGGAGCTGTTTTTTGGAGAA	CASSMTGSNTGELFF	1	1.3656538067599864E-5	45	TCRBV06-01*01	TCRBV06	TCRBV06-01	01				TCRBD01-01*01	TCRBD01	TCRBD01-01	01				TCRBJ02-02*01	TCRBJ02	TCRBJ02-02	01				5	2	2	3	1	0	36	48	50	57	58	1	In	VDJ
TCAGCTACCCGCTCCCAGACATCTGTGTATTTCTGCGCCAGCAGTTCCCGGAGGAGCTCGAACACCGGGGAGCTGTTTTTTGGAGAA	CASSSRRSSNTGELFF	1	1.3656538067599864E-5	48	TCRBV10-02*01	TCRBV10	TCRBV10-02	01				TCRBD02-01*02	TCRBD02	TCRBD02-01	02				TCRBJ02-02*01	TCRBJ02	TCRBJ02-02	01				5	4	10	1	4	0	33	45	49	54	58	1	In	VDJ
AAGAACCCGACAGCTTTCTATCTCTGTGCCAGTAGTCCCTTGAGCAGACAGATAGGAGCGAACACCGGGGAGCTGTTTTTTGGAGAA	CASSPLSRQIGANTGELFF	2	2.731307613519973E-5	57	TCRBV19-01	TCRBV19	TCRBV19-01				01,02	TCRBD01-01*01	TCRBD01	TCRBD01-01	01				TCRBJ02-02*01	TCRBJ02	TCRBJ02-02	01				5	10	2	5	7	0	24	36	46	51	58	2	In	VDJ
TGACCAGTGCCCATCCTGAAGACAGCAGCTTCTACATCTGCAGTGCTAGTGGTACTAGAGAACACCGGGGAGCTGTTTTTTGGAGAA		1	1.3656538067599864E-5	43	TCRBV20	TCRBV20				TCRBV20-01,TCRBV20-or09_02		TCRBD02-01	TCRBD02	TCRBD02-01				01,02	TCRBJ02-02*01	TCRBJ02	TCRBJ02-02	01				3	4	3	8	1	1	38	49	53	58	59	1	Out	VDJ
TCTGCTGCCTCCTCCCAGACATCTGTATATTTCTGCGCCAGCACCGGAGGTCGACTAGACAACACCGGGGAGCTGTTTTTTGGAGAA	CASTGGRLDNTGELFF	1	1.3656538067599864E-5	48	TCRBV10-01	TCRBV10	TCRBV10-01				01,02	TCRBD02-01	TCRBD02	TCRBD02-01				01,02	TCRBJ02-02*01	TCRBJ02	TCRBJ02-02	01				7	9	2	8	2	2	33	43	52	58	60	1	In	VDJ
CAGCCCTCAGAACCCAGGGACTCAGCTGTGTACTTCTGTGCCAGCAGTTTAGGTAGCGCGCGAGGAGAGGAGCTGTTTTTTGGAGAA	CASSLGSARGEELFF	1	1.3656538067599864E-5	45	TCRBV12	TCRBV12				TCRBV12-03,TCRBV12-04		TCRBD02-01	TCRBD02	TCRBD02-01				01,02	TCRBJ02-02*01	TCRBJ02	TCRBJ02-02	01				1	1	5	6	10	10	36	52	53	58	68	1	In	VDJ
CTGCTGGGGTTGGAGTCGGCTGCTCCCTCCCAAACATCTGTGTACTTCTGTGCCAGCAGTGGGGGTTTGGAAGTTTTCTTTGGACAA	CASSGGLEVFF	1	1.3656538067599864E-5	33	TCRBV06	TCRBV06				TCRBV06-02,TCRBV06-03						TCRBD01,TCRBD02	TCRBD01-01,TCRBD02-01		TCRBJ01-01*01	TCRBJ01	TCRBJ01-01	01				5	0	6	1	9	13	48	-1	60	65	74	1	In	VDJ
CTGCTGTCGGCTGCTCCCTCCCAGACATCTGTGTACTTCTGTGCCAGCAGCCTCATCAGGGGGCAGGCTGAAGCTTTCTTTGGACAA	CASSLIRGQAEAFF	1	1.3656538067599864E-5	42	TCRBV06-05*01	TCRBV06	TCRBV06-05	01				TCRBD01-01*01	TCRBD01	TCRBD01-01	01				TCRBJ01-01*01	TCRBJ01	TCRBJ01-01	01				6	6	4	0	3	6	39	50	56	64	67	1	In	VDJ
CAGCGCACAGAGCAGGGGGACTCGGCCATGTATCTCTGTGCCAGCAGCTTAGGACAGGGACCTTTTACTGAAGCTTTCTTTGGACAA	CASSLGQGPFTEAFF	1	1.3656538067599864E-5	45	TCRBV07-09	TCRBV07	TCRBV07-09				01,03	TCRBD01-01*01	TCRBD01	TCRBD01-01	01				TCRBJ01-01*01	TCRBJ01	TCRBJ01-01	01				1	0	2	3	7	5	36	-1	52	59	66	1	In	VDJ
CAGTCCACGGAGTCAGGGGACACAGCACTGTATTTCTGTGCCAGCAGCAAAGAGACAGGGAGGCCGACTGAAGCTTTCTTTGGACAA	CASSKETGRPTEAFF	1	1.3656538067599864E-5	45	TCRBV21-01*01	TCRBV21	TCRBV21-01	01				TCRBD01-01*01	TCRBD01	TCRBD01-01	01				TCRBJ01-01*01	TCRBJ01	TCRBJ01-01	01				1	1	2	3	6	5	36	52	53	60	66	1	In	VDJ
GTGAGCACCTTGGAGCTGGGGGACTCGGCCCTTTATCTTTGCGCCAGCAGCTCTCAGGGGGGCGGCACTGAAGCTTTCTTTGGACAA	CASSSQGGGTEAFF	1	1.3656538067599864E-5	42	TCRBV05-01*01	TCRBV05	TCRBV05-01	01				TCRBD01-01*01	TCRBD01	TCRBD01-01	01				TCRBJ01-01*01	TCRBJ01	TCRBJ01-01	01				3	2	4	1	4	4	39	52	54	61	65	1	In	VDJ
CGGTCCACAAAGCTGGAGGACTCAGCCATGTACTTCTGTGCCAGCAGTGAATTTCAGGGGAGGAGCACTGAAGCTTTCTTTGGACAA	CASSEFQGRSTEAFF	1	1.3656538067599864E-5	45	TCRBV02-01*01	TCRBV02	TCRBV02-01	01								TCRBD01,TCRBD02	TCRBD01-01,TCRBD02-01		TCRBJ01-01*01	TCRBJ01	TCRBJ01-01	01				2	3	4	2	5	4	36	51	54	60	65	1	In	VDJ
ACCCTGCAGCCAGAAGACTCGGCCCTGTATCTCTGTGCCAGCAGCTCGGGGCGGGCAGGGTGGACCACTGAAGCTTTCTTTGGACAA	CASSSGRAGWTTEAFF	1	1.3656538067599864E-5	48	TCRBV04-02*01	TCRBV04	TCRBV04-02	01								TCRBD01,TCRBD02	TCRBD01-01,TCRBD02-01		TCRBJ01-01*01	TCRBJ01	TCRBJ01-01	01				5	10	4	3	5	4	33	45	55	60	65	1	In	VDJ
ACTGTGACATCGGCCCAAAAGAACCCGACAGCTTTCTATCTCTGTGCCAGTAGGCGTAGGGGTGACACTGAAGCTTTCTTTGGACAA	CASRRRGDTEAFF	2	2.731307613519973E-5	39	TCRBV19-01	TCRBV19	TCRBV19-01				01,02	TCRBD01-01*01	TCRBD01	TCRBD01-01	01				TCRBJ01-01*01	TCRBJ01	TCRBJ01-01	01				6	4	5	2	2	3	42	53	57	62	64	2	In	VDJ
CAGAAGGAGGACTCCGCCGTGTATCTCTGTGCCAGCAGCTTCGACCCGACAGGGCGAGGGGTGGACACTGAAGCTTTCTTTGGACAA	CASSFDPTGRGVDTEAFF	1	1.3656538067599864E-5	54	TCRBV07-08*02	TCRBV07	TCRBV07-08	02				TCRBD01-01*01	TCRBD01	TCRBD01-01	01				TCRBJ01-01*01	TCRBJ01	TCRBJ01-01	01				3	6	2	3	10	3	27	41	47	54	64	1	In	VDJ
ACTCTGGAGTCTGCTGCCTCCTCCCAGACATCTGTATATTTCTGCGCCAGCAGAGGGCTCCGGGACACTGAAGCTTTCTTTGGACAA	CASRGLRDTEAFF	1	1.3656538067599864E-5	39	TCRBV10-01	TCRBV10	TCRBV10-01				01,02					TCRBD01,TCRBD02	TCRBD01-01,TCRBD02-01		TCRBJ01-01*01	TCRBJ01	TCRBJ01-01	01				6	0	5	3	7	3	42	-1	53	57	64	1	In	VDJ
CAGCCTGCAAAGCTTGAGGACTCGGCCGTGTATCTCTGTGCCAGCAGCTTAGGCGACAGCCTGAACACTGAAGCTTTCTTTGGACAA	CASSLGDSLNTEAFF	2	2.731307613519973E-5	45	TCRBV11-02*02	TCRBV11	TCRBV11-02	02				TCRBD01-01*01	TCRBD01	TCRBD01-01	01				TCRBJ01-01*01	TCRBJ01	TCRBJ01-01	01				1	2	2	5	2	0	36	52	54	59	61	2	In	VDJ
CTGCTGCCTCCTCCCAGACATCTGTATATTTCTGCGCCAGCAGCCCGACAGCCGAAGTTCATGAACACTGAAGCTTTCTTTGGACAA		1	1.3656538067599864E-5	49	TCRBV10-01	TCRBV10	TCRBV10-01				01,02	TCRBD01-01*01	TCRBD01	TCRBD01-01	01				TCRBJ01-01*01	TCRBJ01	TCRBJ01-01	01				6	3	2	5	10	0	32	43	46	51	61	1	Out	VDJ
AACGCCTTGGAGCTGGAGGACTCGGCCCTGTATCTCTGTGCCAGCAGCTTAACGGGACTCACTGTGGAGGAAGCTTTCTTTGGACAA	CASSLTGLTVEEAFF	1	1.3656538067599864E-5	45	TCRBV05-08*01	TCRBV05	TCRBV05-08	01				TCRBD02-01	TCRBD02	TCRBD02-01				01,02	TCRBJ01-01*01	TCRBJ01	TCRBJ01-01	01				2	3	0	10	10	8	36	50	53	59	69	1	In	VDJ
TCTGCTGTACCCTCTCAGACATCTGTGTACTTCTGTGCCAGCAGTGACTAACTAAGGGCAAGGTAAAAGAAACTGTTTTTTGGCAGT	CASSD*LRAR*KKLFF	1	1.3656538067599864E-5	48	TCRBV06-04	TCRBV06	TCRBV06-04				01,02					TCRBD01,TCRBD02	TCRBD01-01,TCRBD02-01		TCRBJ01-04*01	TCRBJ01	TCRBJ01-04	01				1	5	5	3	11	11	33	49	54	58	69	1	Stop	VDJ
ATCCGGTCCACAAAGCTGGAGGACTCAGCCATGTACTTCTGTGCCAGCAGACTGACAGGTATAGGTGAAAAACTGTTTTTTGGCAGT	CASRLTGIGEKLFF	1	1.3656538067599864E-5	42	TCRBV02-01*01	TCRBV02	TCRBV02-01	01				TCRBD01-01*01	TCRBD01	TCRBD01-01	01				TCRBJ01-04*01	TCRBJ01	TCRBJ01-04	01				6	3	2	4	6	7	39	50	53	59	65	1	In	VDJ
GCTGGAGTTGGCTGCTCCCTCCAGACATCTGTGTACTTCTGTGCCAGCAGTTACACAGGGGCTAGTGAAAAACTGTTTTTTGGCAGT	CASSYTGASEKLFF	1	1.3656538067599864E-5	42	TCRBV06	TCRBV06				TCRBV06-05,TCRBV06-06		TCRBD01-01*01	TCRBD01	TCRBD01-01	01				TCRBJ01-04*01	TCRBJ01	TCRBJ01-04	01				2	0	3	2	4	7	39	-1	54	61	65	1	In	VDJ
GGAGTCTGCTGCCTCCTCCCAGACATCTGTATATTTCTGCGCCAGCACCCTTAGTAAGCTAAGAGTGAAAAACTGTTTTTTGGCAGT		1	1.3656538067599864E-5	44	TCRBV10-01	TCRBV10	TCRBV10-01				01,02	TCRBD02-01	TCRBD02	TCRBD02-01				01,02	TCRBJ01-04*01	TCRBJ01	TCRBJ01-04	01				7	11	4	9	4	7	37	47	58	61	65	1	Out	VDJ
AGGCTGCTGTCGGCTGCTCCCTCCCAGACATCTGTGTACTTCTGTGCCAGCAGCAGACAGGAGAATGAAAAACTGTTTTTTGGCAGT	CASSRQENEKLFF	1	1.3656538067599864E-5	39	TCRBV06-05*01	TCRBV06	TCRBV06-05	01				TCRBD01-01*01	TCRBD01	TCRBD01-01	01				TCRBJ01-04*01	TCRBJ01	TCRBJ01-04	01				6	2	2	4	2	5	42	53	55	61	63	1	In	VDJ
CTGGAGTCTGCTGCCTCCTCCCAGACATCTGTATATTTCTGCGCCAGCAGCTCGGACAGGGTAAATGAAAAACTGTTTTTTGGCAGT	CASSSDRVNEKLFF	1	1.3656538067599864E-5	42	TCRBV10-01	TCRBV10	TCRBV10-01				01,02	TCRBD01-01*01	TCRBD01	TCRBD01-01	01				TCRBJ01-04*01	TCRBJ01	TCRBJ01-04	01				6	3	1	3	2	5	39	50	53	61	63	1	In	VDJ
GAGTCGGCTGCTCCCTCCCAAACATCTGTGTACTTCTGTGCCAGCAGTCAAAAACCGGGACAGGATCAGCCCCAGCATTTTGGTGAT	CASSQKPGQDQPQHF	1	1.3656538067599864E-5	45	TCRBV06	TCRBV06				TCRBV06-02,TCRBV06-03		TCRBD01-01*01	TCRBD01	TCRBD01-01	01				TCRBJ01-05*01	TCRBJ01	TCRBJ01-05	01				5	8	0	4	0	5	36	48	56	-1	64	1	In	VDJ
AGGGGGACTCAGCTGTGTATCTCTGTGCCAGCAGTACCCCGTGGGCCACAGGGGGAGTATTGCAATCAGCCCCAGCATTTTGGTGAT		1	1.3656538067599864E-5	58	TCRBV07-04*01	TCRBV07	TCRBV07-04	01				TCRBD01-01*01	TCRBD01	TCRBD01-01	01				TCRBJ01-05*01	TCRBJ01	TCRBJ01-05	01				6	13	3	1	6	2	23	34	47	55	61	1	Out	VDJ
AGGCCCTCACATACCTCTCAGTACCTCTGTGCCAGCAGTGAATCGGGGACAGGGGGCGTTGGCAATCAGCCCCAGCATTTTGGTGAT	CASSESGTGGVGNQPQHF	1	1.3656538067599864E-5	54	TCRBV25-01*01	TCRBV25	TCRBV25-01	01				TCRBD01-01*01	TCRBD01	TCRBD01-01	01				TCRBJ01-05*01	TCRBJ01	TCRBJ01-05	01				1	2	0	0	4	2	27	43	45	57	61	1	In	VDJ
CTGGAGTCGGCTGCTCCCTCCCAGACATCTGTGTACTTCTGTGCCAGCAGGGGTCCCGGCGGCAATCAGCCCCAGCATTTTGGTGAT	CASRGPGGNQPQHF	1	1.3656538067599864E-5	42	TCRBV06-01*01	TCRBV06	TCRBV06-01	01								TCRBD01,TCRBD02	TCRBD01-01,TCRBD02-01		TCRBJ01-05*01	TCRBJ01	TCRBJ01-05	01				6	0	0	9	8	2	39	-1	50	53	61	1	In	VDJ
CTGGAGTCGCCCAGCCCCAACCAGACCTCTCTGTACTTCTGTGCCAGCAGTTTATCGAGTAGCAATCAGCCCCAGCATTTTGGTGAT	CASSLSSSNQPQHF	1	1.3656538067599864E-5	42	TCRBV27-01*01	TCRBV27	TCRBV27-01	01				TCRBD02-01*02	TCRBD02	TCRBD02-01	02				TCRBJ01-05*01	TCRBJ01	TCRBJ01-05	01				0	0	11	2	0	0	39	-1	56	-1	59	1	In	VDJ
CTCAGAACCGGGAGACACGGCACTGTATCTCTGCGCCAGCAGTCCGTAACAGGGAACCATAGCAATCAGCCCCAGCATTTTGGTGAT		1	1.3656538067599864E-5	50	TCRBV23-01*01	TCRBV23	TCRBV23-01	01				TCRBD01-01*01	TCRBD01	TCRBD01-01	01				TCRBJ01-05*01	TCRBJ01	TCRBJ01-05	01				4	4	3	3	5	0	31	44	48	54	59	1	Out	VDJ
CGGTCCACAAAGCTGGAGGACTCAGCCATGTACTTCTGTGCCAGCAGGGGGATCTTTAACAGCAATCAGCCCCAGCATTTTGGTGAT	CASRGIFNSNQPQHF	1	1.3656538067599864E-5	45	TCRBV02-01*01	TCRBV02	TCRBV02-01	01								TCRBD01,TCRBD02	TCRBD01-01,TCRBD02-01		TCRBJ01-05*01	TCRBJ01	TCRBJ01-05	01				6	1	0	8	8	1	36	47	48	52	60	1	In	VDJ
GTGAGCACCTTGGAGCTGGGGGACTCGGCCCTTTATCTTTGCGCCAGCAGCTTGGACGGAAGCAATCAGCCCCAGCATTTTGGTGAT	CASSLDGSNQPQHF	1	1.3656538067599864E-5	42	TCRBV05-01*01	TCRBV05	TCRBV05-01	01								TCRBD01,TCRBD02	TCRBD01-01,TCRBD02-01		TCRBJ01-05*01	TCRBJ01	TCRBJ01-05	01				0	2	1	8	0	1	39	55	57	-1	60	1	In	VDJ
CCTCAGAACCGGGAGACACGGCACTGTATCTCTGCGCCAGCAGTCAACCGAACAGGGGGCCACAATCAGCCCCAGCATTTTGGTGAT		1	1.3656538067599864E-5	49	TCRBV23-01*01	TCRBV23	TCRBV23-01	01				TCRBD01-01*01	TCRBD01	TCRBD01-01	01				TCRBJ01-05*01	TCRBJ01	TCRBJ01-05	01				2	4	3	0	2	3	32	47	51	60	62	1	Out	VDJ
CCTCTCACTGTGACATCGGCCCAAAAGAACCCGACAGCTTTCTATCTCTGTGCCAGTACCCGCGACAGGGAGTACACCTTCGGTTCG	CASTRDREYTF	1	1.3656538067599864E-5	33	TCRBV19-01	TCRBV19	TCRBV19-01				01,02	TCRBD01-01*01	TCRBD01	TCRBD01-01	01				TCRBJ01-02*01	TCRBJ01	TCRBJ01-02	01				7	5	2	3	2	11	48	58	63	70	72	1	In	VDJ
ATCCGGTCCACAAAGCTGGAGGACTCAGCCATGTACTTCTGTGCCAGCAGTGTTTACAGGGGCCTCTATGGCTACACCTTCGGTTCG	CASSVYRGLYGYTF	1	1.3656538067599864E-5	42	TCRBV02-01*01	TCRBV02	TCRBV02-01	01				TCRBD01-01*01	TCRBD01	TCRBD01-01	01				TCRBJ01-02*01	TCRBJ01	TCRBJ01-02	01				4	3	3	2	3	4	39	52	55	62	65	1	In	VDJ
GAGCAGGGGGACTCGGCCATGTATCTCTGTGCCAGCAGTTTCCCACCGGGACAGGTCTACCGGGGCTATGGCTACACCTTCGGTTCG	CASSFPPGQVYRGYGYTF	1	1.3656538067599864E-5	54	TCRBV07-09	TCRBV07	TCRBV07-09				01,03	TCRBD01-01*01	TCRBD01	TCRBD01-01	01				TCRBJ01-02*01	TCRBJ01	TCRBJ01-02	01				6	9	0	4	10	4	27	38	47	55	65	1	In	VDJ
ATCCAGCGCACAGAGCAGGGGGACTCGGCCATGTATCTCTGTGCCAGCAGCAGTATCTCCGGGGCCTATGGCTACACCTTCGGTTCG	CASSSISGAYGYTF	1	1.3656538067599864E-5	42	TCRBV07-09	TCRBV07	TCRBV07-09				01,03					TCRBD01,TCRBD02	TCRBD01-01,TCRBD02-01		TCRBJ01-02*01	TCRBJ01	TCRBJ01-02	01				5	9	7	0	0	4	39	51	60	-1	65	1	In	VDJ
CTCAAGATCCAGCCTGCAGAGCTTGGGGACTCGGCCATGTATCTCTGTGCCAGCAGCTTTGCTAACTATGGCTACACCTTCGGTTCG	CASSFANYGYTF	1	1.3656538067599864E-5	36	TCRBV11-01*01	TCRBV11	TCRBV11-01	01											TCRBJ01-02*01	TCRBJ01	TCRBJ01-02	01				3	0	0	0	2	0	45	-1	-1	59	61	1	In	VJ
TCCCTAGAGTCTGCCATCCCCAACTAGACAGCTCTTTACTTCTGTGCCACCAGTGCAGGGGGCAACTATGGCTACACCTTCGGTTCG	CATSAGGNYGYTF	1	1.3656538067599864E-5	39	TCRBV24	TCRBV24				TCRBV24-01,TCRBV24-or09_02		TCRBD01-01*01	TCRBD01	TCRBD01-01	01				TCRBJ01-02*01	TCRBJ01	TCRBJ01-02	01				5	0	4	0	0	2	42	-1	55	-1	63	1	In	VDJ
CTGACGATCCAGCGCACACAGCAGGAGGACTCGGCCGTGTATCTCTGTGCCAGCAGCTTAGGGGGCGATGGCTACACCTTCGGTTCG	CASSLGGDGYTF	1	1.3656538067599864E-5	36	TCRBV07-02*01	TCRBV07	TCRBV07-02	01				TCRBD01-01*01	TCRBD01	TCRBD01-01	01				TCRBJ01-02*01	TCRBJ01	TCRBJ01-02	01				1	0	7	0	1	6	45	-1	61	66	67	1	In	VDJ
CGCACACAGCAGGAGGACTCCGCCGTGTATCTCTGTGCCAGCAGCTTAGCATTCCTGGGGGTACCCTTGGGCTACACCTTCGGTTCG	CASSLAFLGVPLGYTF	1	1.3656538067599864E-5	48	TCRBV07-08*01	TCRBV07	TCRBV07-08	01								TCRBD01,TCRBD02	TCRBD01-01,TCRBD02-01		TCRBJ01-02*01	TCRBJ01	TCRBJ01-02	01				0	6	6	1	8	8	33	50	56	61	69	1	In	VDJ
CTCACTGTGACATCGGCCCAAAAGAACCCGACAGCTTTCTATCTCTGTGCCAGTAGTGTCACAGTGGGGGGCTACACCTTCGGTTCG	CASSVTVGGYTF	1	1.3656538067599864E-5	36	TCRBV19-01	TCRBV19	TCRBV19-01				01,02					TCRBD01,TCRBD02	TCRBD01-01,TCRBD02-01		TCRBJ01-02*01	TCRBJ01	TCRBJ01-02	01				5	3	3	5	5	8	45	57	60	64	69	1	In	VDJ
GCCAGCACCAACCAGACATCTATGTACCTCTGTGCCAGCAGTTCTCCGAGACAGGGATCAGAAGTAACGGGCTACACCTTCGGTTCG	CASSSPRQGSEVTGYTF	2	2.731307613519973E-5	51	TCRBV28-01*01	TCRBV28	TCRBV28-01	01				TCRBD01-01*01	TCRBD01	TCRBD01-01	01				TCRBJ01-02*01	TCRBJ01	TCRBJ01-02	01				4	6	2	3	13	8	30	43	49	56	69	2	In	VDJ
AATGTGAGCACCTTGGAGCTGGGGGACTCGGCCCTTTATCTTTGCGCCAGCAGCTTGGATACAGGGAAAGGCTACACCTTCGGTTCG	CASSLDTGKGYTF	1	1.3656538067599864E-5	39	TCRBV05-01*01	TCRBV05	TCRBV05-01	01				TCRBD01-01*01	TCRBD01	TCRBD01-01	01				TCRBJ01-02*01	TCRBJ01	TCRBJ01-02	01				0	2	3	3	3	8	42	58	60	66	69	1	In	VDJ
ACGATCCAGCGCACAGAGCAGCGGGACTCGGCCATGTATCGCTGTGCCAGCAGCCCCTCTTTCAGCCGCGAGCAGTACTTCGGGCCG	CASSPSFSREQYF	1	1.3656538067599864E-5	39	TCRBV07-06*01	TCRBV07	TCRBV07-06	01								TCRBD01,TCRBD02	TCRBD01-01,TCRBD02-01		TCRBJ02-07*01	TCRBJ02	TCRBJ02-07	01				5	8	4	5	3	6	42	54	62	65	68	1	In	VDJ
GAGTCGGCTGCTCCCTCCCAGACATCTGTGTACTTCTGTGCCAGCAGTGAAGGTCCAGGTCAGTTCTACGAGCAGTACTTCGGGCCG	CASSEGPGQFYEQYF	1	1.3656538067599864E-5	45	TCRBV06-01*01	TCRBV06	TCRBV06-01	01				TCRBD01-01*01	TCRBD01	TCRBD01-01	01				TCRBJ02-07*01	TCRBJ02	TCRBJ02-07	01				1	3	4	4	6	3	36	52	55	59	65	1	In	VDJ
AACGCCTTGGAGCTGGAGGACTCGGCCCTGTATCTCTGTGCCAGCAGCCTGGGACTAGCGGGACTCTACGAGCAGTACTTCGGGCCG	CASSLGLAGLYEQYF	1	1.3656538067599864E-5	45	TCRBV05-08*01	TCRBV05	TCRBV05-08	01				TCRBD02-01*02	TCRBD02	TCRBD02-01	02				TCRBJ02-07*01	TCRBJ02	TCRBJ02-07	01				0	0	2	3	2	3	36	-1	52	63	65	1	In	VDJ
CAGCGCACAGAGCGGGGGGACTCAGCCGTGTATCTCTGTGCCAGCAGCTGGCTAGCGGGAGGACTCTACGAGCAGTACTTCGGGCCG	CASSWLAGGLYEQYF	1	1.3656538067599864E-5	45	TCRBV07-03*01	TCRBV07	TCRBV07-03	01				TCRBD02-01*02	TCRBD02	TCRBD02-01	02				TCRBJ02-07*01	TCRBJ02	TCRBJ02-07	01				4	2	4	1	3	3	36	49	51	62	65	1	In	VDJ
CTGAAGATCCAGCCCTCAGAACCCAGGGACTCAGCTGTGTACTTCTGTGCCAGCAGTTGGGGGTCCTACGAGCAGTACTTCGGGCCG	CASSWGSYEQYF	1	1.3656538067599864E-5	36	TCRBV12	TCRBV12				TCRBV12-03,TCRBV12-04						TCRBD01,TCRBD02	TCRBD01-01,TCRBD02-01		TCRBJ02-07*01	TCRBJ02	TCRBJ02-07	01				4	0	6	1	0	1	45	-1	58	-1	63	1	In	VDJ
GATCCAGCGCACACAGCAGGAGGACTCGGCCGTGTATCTCTGTGCCAGTCCGACTAGCGGAACTCCTACGAGCAGTACTTCGGGCCG		1	1.3656538067599864E-5	41	TCRBV07-02*01	TCRBV07	TCRBV07-02	01				TCRBD02-01	TCRBD02	TCRBD02-01				01,02	TCRBJ02-07*01	TCRBJ02	TCRBJ02-07	01				9	3	2	5	2	0	40	48	51	60	62	1	Out	VDJ
GAGTCGGCTGCTCCCTCCCAGACATCTGTGTACTTCTGTGCCAGCAGTGAAAGGACGGACGGTGCCTACGAGCAGTACTTCGGGCCG	CASSERTDGAYEQYF	1	1.3656538067599864E-5	45	TCRBV06-01*01	TCRBV06	TCRBV06-01	01								TCRBD01,TCRBD02	TCRBD01-01,TCRBD02-01		TCRBJ02-07*01	TCRBJ02	TCRBJ02-07	01				2	1	1	7	8	2	36	51	52	56	64	1	In	VDJ
AGCACCAACCAGACATCTATGTACCTCTGTGCCAGCAGTGTAAGGCTAGCGGGGGTCAACCAGGCCTACGAGCAGTACTTCGGGCCG	CASSVRLAGVNQAYEQYF	1	1.3656538067599864E-5	54	TCRBV28-01*01	TCRBV28	TCRBV28-01	01				TCRBD02-01*01	TCRBD02	TCRBD02-01	01				TCRBJ02-07*01	TCRBJ02	TCRBJ02-07	01				5	6	4	2	9	2	27	39	45	55	64	1	In	VDJ
ACGGAGTCAGGGGACACAGCACTGTATTTCTGTGCCAGCAGCAAAGCCCCTTTGAAGGCGTACCCCTACGAGCAGTACTTCGGGCCG	CASSKAPLKAYPYEQYF	1	1.3656538067599864E-5	51	TCRBV21-01*01	TCRBV21	TCRBV21-01	01								TCRBD01,TCRBD02	TCRBD01-01,TCRBD02-01		TCRBJ02-07*01	TCRBJ02	TCRBJ02-07	01				0	8	5	4	6	2	30	47	55	58	64	1	In	VDJ
AGTCCGCTACCAGCTCCCAGACATCTGTGTACTTCTGTGCCATCAGGACAGGGGGCGGCTCAGACCTACGAGCAGTACTTCGGGCCG		1	1.3656538067599864E-5	46	TCRBV10-03*01	TCRBV10	TCRBV10-03	01				TCRBD01-01*01	TCRBD01	TCRBD01-01	01				TCRBJ02-07*01	TCRBJ02	TCRBJ02-07	01				6	0	2	0	8	2	35	-1	46	56	64	1	Out	VDJ
CATCCTGAAGACAGCAGCTTCTACATCTGCAGTGCTAGAGGGGCCTCTGACTAGCGGGAAGAAACCTACGAGCAGTACTTCGGGCCG	CSARGASD*REETYEQYF	1	1.3656538067599864E-5	54	TCRBV20	TCRBV20				TCRBV20-01,TCRBV20-or09_02		TCRBD02-01*02	TCRBD02	TCRBD02-01	02				TCRBJ02-07*01	TCRBJ02	TCRBJ02-07	01				1	8	2	3	5	2	27	40	48	59	64	1	Stop	VDJ
CCCTGATTCTGGAGTCCGCCAGCACCAACCAGACATCTATGTACCTCTGTGCCAGCAGTTTAAAACTACGAGCAGTACTTCGGGCCG		1	1.3656538067599864E-5	34	TCRBV28-01*01	TCRBV28	TCRBV28-01	01											TCRBJ02-07*01	TCRBJ02	TCRBJ02-07	01				2	0	0	0	3	3	47	-1	-1	62	65	1	Out	VJ
GTGAACGCCTTGTTGCTGGGGGACTCGGCCCTGTATCTCTGTGCCAGCAGCCCGGGACAGGGTGGATACGAGCAGTACTTCGGGCCG	CASSPGQGGYEQYF	1	1.3656538067599864E-5	42	TCRBV05-05*01	TCRBV05	TCRBV05-05	01				TCRBD01-01*01	TCRBD01	TCRBD01-01	01				TCRBJ02-07*01	TCRBJ02	TCRBJ02-07	01				4	2	0	3	4	4	39	51	53	62	66	1	In	VDJ
TTCAGCGCACAGAGCAGCGGGACTCAGCCATGTATCGCTGTGCCAGCAGCTTTTTCAGGGACTCGTGAGAAGCAGTACTTCGGGCCG		1	1.3656538067599864E-5	43	TCRBV07-07*01	TCRBV07	TCRBV07-07	01				TCRBD02-01	TCRBD02	TCRBD02-01				01,02	TCRBJ02-07*01	TCRBJ02	TCRBJ02-07	01				3	5	0	10	7	8	38	52	57	63	70	1	Out	VDJ
CTGATTCTGGAGTCCGCCAGCACCAACCAGACATCTATGTACCTCTGTGCCAGCAGTTTTTCGTCGGGCCAGCGGGACGTCGGGCCG	CASSFSSGQRDV	1	1.3656538067599864E-5	36	TCRBV28-01*01	TCRBV28	TCRBV28-01	01				TCRBD02-01*02	TCRBD02	TCRBD02-01	02				TCRBJ02-07*01	TCRBJ02	TCRBJ02-07	01				3	11	6	3	2	17	45	59	70	77	79	1	In	VDJ
TCAATTCCCTGGAGCTTGGTGACTCTGCTGTGTATTTCTGTGCCAGCAGCCATTATGGGCTCTGGAAACACCATATATTTTGGAGAG		1	1.3656538067599864E-5	43	TCRBV03	TCRBV03				TCRBV03-01,TCRBV03-02						TCRBD01,TCRBD02	TCRBD01-01,TCRBD02-01		TCRBJ01-03*01	TCRBJ01	TCRBJ01-03	01				3	4	0	9	0	0	38	52	56	-1	59	1	Out	VDJ
GAGCTGGGGGACTCGGCCCTTTATCTTTGCGCCAGCAGCCTCGATGGGGACAGGAAACGCTCTGGAAACACCATATATTTTGGAGAG	CASSLDGDRKRSGNTIYF	1	1.3656538067599864E-5	54	TCRBV05-01*01	TCRBV05	TCRBV05-01	01				TCRBD01-01*01	TCRBD01	TCRBD01-01	01				TCRBJ01-03*01	TCRBJ01	TCRBJ01-03	01				4	7	0	4	5	0	27	39	46	54	59	1	In	VDJ
GAGTCGGCTGCTCCCTCCCAGACATCTGTGTACTTCTGTGCCAGCATCCCCCGGACAGGGACTGGAAACACCATATATTTTGGAGAG	CASIPRTGTGNTIYF	1	1.3656538067599864E-5	45	TCRBV06-01*01	TCRBV06	TCRBV06-01	01				TCRBD01-01*01	TCRBD01	TCRBD01-01	01				TCRBJ01-03*01	TCRBJ01	TCRBJ01-03	01				7	6	1	3	1	2	36	46	52	60	61	1	In	VDJ
ACAAAGCTGGAGGACTCAGCCATGTACTTCTGTGCCAGCAGGGGACAGGGCGGCGGCTCTGGGGCCAACGTCCTGACTTTCGGGGCC	CASRGQGGGSGANVLTF	1	1.3656538067599864E-5	51	TCRBV02-01*01	TCRBV02	TCRBV02-01	01				TCRBD01-01*01	TCRBD01	TCRBD01-01	01				TCRBJ02-06*01	TCRBJ02	TCRBJ02-06	01				6	0	0	3	6	0	30	-1	41	50	56	1	In	VDJ
GCCCAAAAGAACCCGACAGCTTTCTATCTCTGTGCCAGTAGTATGATGGGTTGGAGCTCTGGGGCCAACGTCCTGACTTTCGGGGCC	CASSMMGWSSGANVLTF	1	1.3656538067599864E-5	51	TCRBV19-01	TCRBV19	TCRBV19-01				01,02	TCRBD02-01*02	TCRBD02	TCRBD02-01	02				TCRBJ02-06*01	TCRBJ02	TCRBJ02-06	01				3	8	10	2	0	0	30	44	52	-1	56	1	In	VDJ
GCTCCCTCCCAGACATCTGTGTACTTCTGTGCCAGCAGTTACGGCGCAGGGGTCGACTCTGGGGCCAACGTCCTGACTTTCGGGGCC	CASSYGAGVDSGANVLTF	1	1.3656538067599864E-5	54	TCRBV06	TCRBV06				TCRBV06-05,TCRBV06-06		TCRBD01-01*01	TCRBD01	TCRBD01-01	01				TCRBJ02-06*01	TCRBJ02	TCRBJ02-06	01				2	4	4	2	4	0	27	42	46	52	56	1	In	VDJ
TCAGGGGACACAGCACTGTATTTCTGTGCCAGCAGCAAAGCGGCTGGTTCAGGGGTGCGCGGGGCCAACGTCCTGACTTTCGGGGCC	CASSKAAGSGVRGANVLTF	1	1.3656538067599864E-5	57	TCRBV21-01*01	TCRBV21	TCRBV21-01	01				TCRBD01-01*01	TCRBD01	TCRBD01-01	01				TCRBJ02-06*01	TCRBJ02	TCRBJ02-06	01				0	8	4	2	5	4	24	41	49	55	60	1	In	VDJ
TGCAGAGCTTGGGGACTCGGCCATGTATCTCTGTGCCAGCAGCTTAGATGCTGACAAAGTCGGGCCAACGTCCTGACTTTCGGGGCC		1	1.3656538067599864E-5	50	TCRBV11-01*01	TCRBV11	TCRBV11-01	01				TCRBD01-01*01	TCRBD01	TCRBD01-01	01				TCRBJ02-06*01	TCRBJ02	TCRBJ02-06	01				1	5	2	6	5	5	31	47	52	56	61	1	Out	VDJ
ATCCAGCGCACAGAGCGGGGGGACTCAGCCGTGTATCTCTGTGCCAGCAGCTCTGAGGGGGCGGCCAACGTCCTGACTTTCGGGGCC	CASSSEGAANVLTF	1	1.3656538067599864E-5	42	TCRBV07-03*01	TCRBV07	TCRBV07-03	01				TCRBD01-01*01	TCRBD01	TCRBD01-01	01				TCRBJ02-06*01	TCRBJ02	TCRBJ02-06	01				4	3	5	0	0	6	39	52	55	-1	62	1	In	VDJ
ATCCAGCGCACAGAGCGGGGGGACTCAGCCGTGTATCTCTGTGCCAGCAGCTTAGGGGTTTATCCCAACGTCCTGACTTTCGGGGCC	CASSLGVYPNVLTF	1	1.3656538067599864E-5	42	TCRBV07-03*01	TCRBV07	TCRBV07-03	01								TCRBD01,TCRBD02	TCRBD01-01,TCRBD02-01		TCRBJ02-06*01	TCRBJ02	TCRBJ02-06	01				2	0	6	2	6	8	39	-1	54	58	64	1	In	VDJ
GATCCTGGAGTCGCCCAGCCCCAACCAGACCTCTCTGTACTTCTGTGCCAGCAGTCCCTTCGAGCCAACATTCAGTACTTCGGCGCC		1	1.3656538067599864E-5	38	TCRBV27-01*01	TCRBV27	TCRBV27-01	01				TCRBD02-01	TCRBD02	TCRBD02-01				01,02	TCRBJ02-04*01	TCRBJ02	TCRBJ02-04	01				5	7	6	7	1	7	43	55	62	65	66	1	Out	VDJ
CTGGGGGACTCAGCCCTGTACTTCTGTGCCAGCAGATACCTCGCGTCGAGCGGGGGGGCCCTCGGAAACATTCAGTACTTCGGCGCC	CASRYLASSGGALGNIQYF	1	1.3656538067599864E-5	57	TCRBV13-01*01	TCRBV13	TCRBV13-01	01				TCRBD02-01*01	TCRBD02	TCRBD02-01	01				TCRBJ02-04*01	TCRBJ02	TCRBJ02-04	01				6	13	6	0	7	6	24	35	48	58	65	1	In	VDJ
CTGGGGGACTCAGCTTTGTATTTCTGTGCCAGCAGCCCCACCGGGACTAGCGGGAGGAGGGCCAAAAACATTCAGTACTTCGGCGCC	CASSPTGTSGRRAKNIQYF	1	1.3656538067599864E-5	57	TCRBV09-01	TCRBV09	TCRBV09-01				01,02	TCRBD02-01*02	TCRBD02	TCRBD02-01	02				TCRBJ02-04*01	TCRBJ02	TCRBJ02-04	01				4	6	0	1	3	1	24	36	42	57	60	1	In	VDJ
CTGACTGTGAGCAACATGAGCCCTGAAGACAGCAGCATATATCTCTGCAGCGTTGAGGGGAGACCGGGAATTCAGTACTTCGGCGCC	CSVEGRPGIQYF	1	1.3656538067599864E-5	36	TCRBV29-01*01	TCRBV29	TCRBV29-01	01				TCRBD02-01*02	TCRBD02	TCRBD02-01	02				TCRBJ02-04*01	TCRBJ02	TCRBJ02-04	01				3	8	8	3	0	10	45	56	64	-1	69	1	In	VDJ
TCCAGTCCACGGAGTCAGGGGACACAGCACTGTATTTCTGTGCCAGCAGCAAAGGCTGAGGGTTATTCACCCCTCCACTTTGGGAAC		1	1.3656538067599864E-5	43	TCRBV21-01*01	TCRBV21	TCRBV21-01	01				TCRBD02-01*02	TCRBD02	TCRBD02-01	02				TCRBJ01-06*01	TCRBJ01	TCRBJ01-06	01				1	3	11	0	2	8	38	54	57	62	64	1	Out	VDJ
CTGGAGTCGCCCAGCCCCAACCAGACCTCTCTGTACTTCTGTGCCAGCAGCCCCGTTAGGGGGTATTCACCCCTCCACTTTGGGAAC	CASSPVRGYSPLHF	1	1.3656538067599864E-5	42	TCRBV27-01*01	TCRBV27	TCRBV27-01	01				TCRBD01-01*01	TCRBD01	TCRBD01-01	01				TCRBJ01-06*01	TCRBJ01	TCRBJ01-06	01				6	7	5	1	1	8	39	50	57	63	64	1	In	VDJ
GAGATCCAGCGCACAGAGCAGGGGGACTCGGCCATGTATCTCTGTGCCAGCAGCATCCGCGTTAATTCACCCCTCCACTTTGGGAAC	CASSIRVNSPLHF	1	1.3656538067599864E-5	39	TCRBV07-09	TCRBV07	TCRBV07-09				01,03	TCRBD02-01	TCRBD02	TCRBD02-01				01,02	TCRBJ01-06*01	TCRBJ01	TCRBJ01-06	01				5	4	7	6	1	6	42	54	58	61	62	1	In	VDJ
GCTGCTCCCTCCCAAACATCTGTGTACTTCTGTGCCAGCACCCACGACGCTGGGAGTTCCTATAATTCACCCCTCCACTTTGGGAAC	CASTHDAGSSYNSPLHF	1	1.3656538067599864E-5	51	TCRBV06	TCRBV06				TCRBV06-02,TCRBV06-03		TCRBD02-01*02	TCRBD02	TCRBD02-01	02				TCRBJ01-06*01	TCRBJ01	TCRBJ01-06	01				7	11	9	2	1	1	30	40	51	56	57	1	In	VDJ
TCGCCCAGCCCCAACCAGACCTCTCTGTACTTCTGTGCCAGCAGTTCGAGACCTACAGGGGGGAATTCACCCCTCCACTTTGGGAAC	CASSSRPTGGNSPLHF	1	1.3656538067599864E-5	48	TCRBV27-01*01	TCRBV27	TCRBV27-01	01				TCRBD01-01*01	TCRBD01	TCRBD01-01	01				TCRBJ01-06*01	TCRBJ01	TCRBJ01-06	01				4	8	3	1	1	7	33	46	54	62	63	1	In	VDJ
CAACCTGCAAAGCTTGAGGACTCGGCCGTGTATCTCTGTGCCAGCAGCTTAGATGTAAGGGGGGGGTCACCCCTCCACTTTGGGAAC	CASSLDVRGGSPLHF	1	1.3656538067599864E-5	45	TCRBV11-02*02	TCRBV11	TCRBV11-02	02				TCRBD02-01*01	TCRBD02	TCRBD02-01	01				TCRBJ01-06*01	TCRBJ01	TCRBJ01-06	01				0	5	9	0	1	10	36	53	58	65	66	1	In	VDJ
ATCCAGCGCACAGAGCGGGGGGACTCAGCCGTGTATCTCTGTGCCAGCAGCTTAACGTACGGGGACTCACCCCTCCACTTTGGGAAC	CASSLTYGDSPLHF	1	1.3656538067599864E-5	42	TCRBV07-03*01	TCRBV07	TCRBV07-03	01								TCRBD01,TCRBD02	TCRBD01-01,TCRBD02-01		TCRBJ01-06*01	TCRBJ01	TCRBJ01-06	01				0	5	0	7	0	10	39	56	61	-1	66	1	In	VDJ
ATCCAGCGCACACAGCAGGAGGACTCGGCCGTGTATCTCTGTGCCAGCAGCTTACTCGCAGGGAGCCATGAGCAGTTCTTCGGGCCA	CASSLLAGSHEQFF	1	1.3656538067599864E-5	42	TCRBV07-02*01	TCRBV07	TCRBV07-02	01								TCRBD01,TCRBD02	TCRBD01-01,TCRBD02-01		TCRBJ02-01*01	TCRBJ02	TCRBJ02-01	01				2	4	4	3	4	8	39	54	58	63	67	1	In	VDJ
GGAGTCGCCCAGCCCCAACCAGACCTCTCTGTACTTCTGTGCCAGCAGTTTATACACGGGGGGTTGAATGAGCAGTTCTTCGGGCCA		1	1.3656538067599864E-5	44	TCRBV27-01*01	TCRBV27	TCRBV27-01	01				TCRBD02-01*01	TCRBD02	TCRBD02-01	01				TCRBJ02-01*01	TCRBJ02	TCRBJ02-01	01				1	3	8	1	3	7	37	53	56	63	66	1	Out	VDJ
CTGAGCTCTCTGGAGCTGGGGGACTCAGCTTTGTATTTCTGTGCCAGCAGCGTTTCTAGGATGGGGAATGAGCAGTTCTTCGGGCCA	CASSVSRMGNEQFF	1	1.3656538067599864E-5	42	TCRBV09-01	TCRBV09	TCRBV09-01				01,02					TCRBD01,TCRBD02	TCRBD01-01,TCRBD02-01		TCRBJ02-01*01	TCRBJ02	TCRBJ02-01	01				2	9	6	2	0	7	39	53	62	-1	66	1	In	VDJ
CCAGCCCTCAGAACCCAGGGACTCAGCTGTGTACTTCTGTGCCAGCAGCTCTTAAGGGCCAGGGGGAATGAGCAGTTCTTCGGGCCA		1	1.3656538067599864E-5	44	TCRBV12	TCRBV12				TCRBV12-03,TCRBV12-04		TCRBD01-01*01	TCRBD01	TCRBD01-01	01				TCRBJ02-01*01	TCRBJ02	TCRBJ02-01	01				6	11	4	1	0	7	37	48	59	-1	66	1	Out	VDJ
TCGGCCCAAAAGAACCCGACAGCTTTCTATCTCTGTGCCAGTAGCAAAAGACTAGCGGGAGGCCTCAATGAGCAGTTCTTCGGGCCA	CASSKRLAGGLNEQFF	1	1.3656538067599864E-5	48	TCRBV19-01	TCRBV19	TCRBV19-01				01,02	TCRBD02-01*02	TCRBD02	TCRBD02-01	02				TCRBJ02-01*01	TCRBJ02	TCRBJ02-01	01				6	5	2	1	3	6	33	44	49	62	65	1	In	VDJ
CTGCTCCCTCCCAAACATCTGTGTACTTCTGTGCCAGCAGTTGAGACTAGCGGGGGCCACTTCTACAATGAGCAGTTCTTCGGGCCA		1	1.3656538067599864E-5	52	TCRBV06	TCRBV06				TCRBV06-02,TCRBV06-03		TCRBD02-01*01	TCRBD02	TCRBD02-01	01				TCRBJ02-01*01	TCRBJ02	TCRBJ02-01	01				4	2	2	2	6	3	29	42	44	56	62	1	Out	VDJ
CTGCAGCCAGAAGACTCAGCCCTGTATCTCTGCGCCAGCAGCCAAGATCGGGGGGGTAGCTCCTACAATGAGCAGTTCTTCGGGCCA	CASSQDRGGSSYNEQFF	1	1.3656538067599864E-5	51	TCRBV04-01*01	TCRBV04	TCRBV04-01	01				TCRBD02-01*01	TCRBD02	TCRBD02-01	01				TCRBJ02-01*01	TCRBJ02	TCRBJ02-01	01				0	1	8	0	3	0	30	47	48	56	59	1	In	VDJ
TCACCAGGCCTGGGGGACGCAGCCATGTACCTGTGTGCCACCAGCTCTCGGGGGGGGAGCTCCTACAATGAGCAGTTCTTCGGGCCA	CATSSRGGSSYNEQFF	1	1.3656538067599864E-5	48	TCRBV15-01*01	TCRBV15	TCRBV15-01	01				TCRBD02-01*01	TCRBD02	TCRBD02-01	01				TCRBJ02-01*01	TCRBJ02	TCRBJ02-01	01				5	3	8	0	3	0	33	45	48	56	59	1	In	VDJ
GAGTCAGCTACCCGCTCCCAGACATCTGTGTATTTCTGCGCCAGCAGTGATTGGGCGGGAGCCTACAATGAGCAGTTCTTCGGGCCA	CASSDWAGAYNEQFF	1	1.3656538067599864E-5	45	TCRBV10-02*01	TCRBV10	TCRBV10-02	01				TCRBD02-01*02	TCRBD02	TCRBD02-01	02				TCRBJ02-01*01	TCRBJ02	TCRBJ02-01	01				3	4	7	2	0	2	36	50	54	-1	61	1	In	VDJ
ACCAGTGCCCATCCTGAAGACAGCAGCTTCTACATCTGCAGTGCCCCTCCGACGGGAGGGACCTACAATGAGCAGTTCTTCGGGCCA	CSAPPTGGTYNEQFF	1	1.3656538067599864E-5	45	TCRBV20	TCRBV20				TCRBV20-01,TCRBV20-or09_02		TCRBD02-01*02	TCRBD02	TCRBD02-01	02				TCRBJ02-01*01	TCRBJ02	TCRBJ02-01	01				6	8	8	0	1	2	36	44	52	60	61	1	In	VDJ
TCGGCTGCTCCCTCCCAGACATCTGTGTACTTCTGTGCCAGCAGTACGACCCCCGGGGGGTACTACAATGAGCAGTTCTTCGGGCCA	CASSTTPGGYYNEQFF	1	1.3656538067599864E-5	48	TCRBV06	TCRBV06				TCRBV06-01,TCRBV06-05		TCRBD02-01*01	TCRBD02	TCRBD02-01	01				TCRBJ02-01*01	TCRBJ02	TCRBJ02-01	01				5	8	8	1	2	3	33	45	53	60	62	1	In	VDJ
AAGATCCAGCGCACAGAGCGGGGGGACTCAGCCGTGTATCTCTGTGCCAGCAGCTTAGGGCCCGACAATGAGCAGTTCTTCGGGCCA	CASSLGPDNEQFF	2	2.731307613519973E-5	39	TCRBV07-03*01	TCRBV07	TCRBV07-03	01				TCRBD01-01*01	TCRBD01	TCRBD01-01	01				TCRBJ02-01*01	TCRBJ02	TCRBJ02-01	01				2	0	8	0	3	5	42	-1	57	61	64	2	In	VDJ
GCGTCTGCTGTACCCTCTCAGACATCTGTGTACTTCTGTGCCAGCAGTGCTGCTAGCGGGGCTAACAATGAGCAGTTCTTCGGGCCA	CASSAASGANNEQFF	1	1.3656538067599864E-5	45	TCRBV06-04	TCRBV06	TCRBV06-04				01,02	TCRBD02-01*01	TCRBD02	TCRBD02-01	01				TCRBJ02-01*01	TCRBJ02	TCRBJ02-01	01				4	3	4	3	3	5	36	49	52	61	64	1	In	VDJ
ATCCAGCGCACACAGCAGGAGGACTCGGCCGTGTATCTCTGTGCCAGCAGCTCGACCCGGGACCCCGGAGCCCAGTACTTCGGGCCA	CASSSTRDPGAQYF	1	1.3656538067599864E-5	42	TCRBV07-02*01	TCRBV07	TCRBV07-02	01								TCRBD01,TCRBD02	TCRBD01-01,TCRBD02-01		TCRBJ02-05*01	TCRBJ02	TCRBJ02-05	01				4	6	0	7	7	9	39	52	58	63	70	1	In	VDJ
GAGCTGGGGGACTCAGCTTTGTATTTCTGTGCCAGCAGCGGGCCCGCCCCCGGGGGGCGGGAGAGTGGGACCCAGTACTTCGGGCCA	CASSGPAPGGRESGTQYF	1	1.3656538067599864E-5	54	TCRBV09-01	TCRBV09	TCRBV09-01				01,02	TCRBD02-01	TCRBD02	TCRBD02-01				01,02	TCRBJ02-05*01	TCRBJ02	TCRBJ02-05	01				3	10	8	1	11	7	27	40	50	57	68	1	In	VDJ
CTGGGGTTGGAGTCGGCTGCTCCCTCCCAAACATCTGTGTACTTCTGTGCCAGCAGGACTAGCGGGGAGACCCAGTACTTCGGGCCA	CASRTSGETQYF	1	1.3656538067599864E-5	36	TCRBV06	TCRBV06				TCRBV06-02,TCRBV06-03		TCRBD02-01	TCRBD02	TCRBD02-01				01,02	TCRBJ02-05*01	TCRBJ02	TCRBJ02-05	01				6	0	2	4	0	5	45	-1	56	-1	66	1	In	VDJ
GAGTCGCCCAGCCCCAACCAGACCTCTCTGTACTTCTGTGCCAGCAGTTTGGGACGGGGGGGCTACGAGACCCAGTACTTCGGGCCA	CASSLGRGGYETQYF	1	1.3656538067599864E-5	45	TCRBV27-01*01	TCRBV27	TCRBV27-01	01				TCRBD02-01*01	TCRBD02	TCRBD02-01	01				TCRBJ02-05*01	TCRBJ02	TCRBJ02-05	01				3	4	8	0	4	5	36	50	54	62	66	1	In	VDJ
CCTGCAGCCAGAAGACTCGGCCCTGTATCTCTGCGCCAGCAGCCAAGCCGGTTCGGGTCGACGTAAGAGACCCAGTACTTCGGGCCA		1	1.3656538067599864E-5	50	TCRBV04-03*01	TCRBV04	TCRBV04-03	01				TCRBD02-01	TCRBD02	TCRBD02-01				01,02	TCRBJ02-05*01	TCRBJ02	TCRBJ02-05	01				1	6	8	4	7	3	31	47	53	57	64	1	Out	VDJ
ACCTTGGAGATCCAGTCCACGGAGTCAGGGGACACAGCACTGTATTTCTGTGCCAGCCAACAAGAAGAGACCCAGTACTTCGGGCCA	CASQQEETQYF	1	1.3656538067599864E-5	33	TCRBV21-01*01	TCRBV21	TCRBV21-01	01				TCRBD01-01*01	TCRBD01	TCRBD01-01	01				TCRBJ02-05*01	TCRBJ02	TCRBJ02-05	01				8	2	3	6	2	3	48	57	59	62	64	1	In	VDJ
ACTCTGGAGTCCGCTACCAGCTCCCAGACATCTGTGTACTTCTGTGCCATCAGTGAGGGTGGGCAAGAGACCCAGTACTTCGGGCCA	CAISEGGQETQYF	1	1.3656538067599864E-5	39	TCRBV10-03*01	TCRBV10	TCRBV10-03	01								TCRBD01,TCRBD02	TCRBD01-01,TCRBD02-01		TCRBJ02-05*01	TCRBJ02	TCRBJ02-05	01				2	3	0	9	0	2	42	57	60	-1	63	1	In	VDJ
GTGAGCACCTTGGAGCTGGGGGACTCGGCCCTTTATCTTTGCGCCAGCAGCTTCGACAGTTTCCAAGAGACCCAGTACTTCGGGCCA	CASSFDSFQETQYF	1	1.3656538067599864E-5	42	TCRBV05-01*01	TCRBV05	TCRBV05-01	01				TCRBD01-01*01	TCRBD01	TCRBD01-01	01				TCRBJ02-05*01	TCRBJ02	TCRBJ02-05	01				2	1	2	5	3	1	39	53	54	59	62	1	In	VDJ
AGCACCTTGGAGCTGGGGGACTCGGCCCTTTATCTTTGCGCCAGCAGCTTGACAGGGGCCCGCCAAGAGACCCAGTACTTCGGGCCA	CASSLTGARQETQYF	1	1.3656538067599864E-5	45	TCRBV05-01*01	TCRBV05	TCRBV05-01	01				TCRBD01-01*01	TCRBD01	TCRBD01-01	01				TCRBJ02-05*01	TCRBJ02	TCRBJ02-05	01				1	0	3	2	4	1	36	-1	51	58	62	1	In	VDJ
CCTTTCCTCTCACTGTGACATCGGCCCAAAAGAACCCGACAGCTTTCTAGGGAGGGGATTTACCAAGAGACCCAGTACTTCGGGCCA		1	1.3656538067599864E-5	28	TCRBV19-01	TCRBV19	TCRBV19-01				01,02	TCRBD02-01*02	TCRBD02	TCRBD02-01	02				TCRBJ02-05*01	TCRBJ02	TCRBJ02-05	01				21	0	9	0	5	0	53	-1	49	56	61	1	Out	VDJ
TCTCTGGAGCTGGGGGACTCAGCTTTGTATTTCTGTGCCAGCAGCGTAGGGACGGGGGGGTACCAAGAGACCCAGTACTTCGGGCCA	CASSVGTGGYQETQYF	1	1.3656538067599864E-5	48	TCRBV09-01	TCRBV09	TCRBV09-01				01,02	TCRBD02-01*01	TCRBD02	TCRBD02-01	01				TCRBJ02-05*01	TCRBJ02	TCRBJ02-05	01				0	3	8	0	1	0	33	49	52	60	61	1	In	VDJ
GATCCAGCCCTCAGAACCCAGGGACTCAGCTGTGTACTTCTGTGCCAGCAGTCCGGCAGCCACCAAGAGACCCAGTACTTCGGGCCA		1	1.3656538067599864E-5	41	TCRBV12	TCRBV12				TCRBV12-03,TCRBV12-04						TCRBD01,TCRBD02	TCRBD01-01,TCRBD02-01		TCRBJ02-05*01	TCRBJ02	TCRBJ02-05	01				5	4	4	5	2	0	40	52	56	59	61	1	Out	VDJ
GACGATTCAGCGCACAGAGCAGCGGGACTCAGCCATGTATCGCTGTGCCAGCAGCCCTTCTGGGGCTGCCGGGGGTATTTTGGCCCA		1	1.3656538067599864E-5	38	TCRBV07-07*01	TCRBV07	TCRBV07-07	01								TCRBD01,TCRBD02	TCRBD01-01,TCRBD02-01		TCRBJ02-03*01	TCRBJ02	TCRBJ02-03	01				5	6	7	0	8	14	43	55	61	66	74	1	Out	VDJ
TTCCTCTCACTGTGACATCGGCCCAAAAGAACCCGACAGCTTTCTATCTCTGTGCCAGTAAAGGGACTACCGCAGTATTTTGGCCCA		1	1.3656538067599864E-5	31	TCRBV19-01	TCRBV19	TCRBV19-01				01,02	TCRBD02-01	TCRBD02	TCRBD02-01				01,02	TCRBJ02-03*01	TCRBJ02	TCRBJ02-03	01				7	2	0	9	1	10	50	60	62	69	70	1	Out	VDJ
CACCTACACACCCTGCAGCCAGAAGACTCGGCCCTGTATCTCTGTGCCAGCAGCCAAGAAATCGCGGATACGCAGTATTTTGGCCCA	CASSQEIADTQYF	1	1.3656538067599864E-5	39	TCRBV04-02*01	TCRBV04	TCRBV04-02	01				TCRBD02-01	TCRBD02	TCRBD02-01				01,02	TCRBJ02-03*01	TCRBJ02	TCRBJ02-03	01				0	4	7	6	0	6	42	59	63	-1	66	1	In	VDJ
ACCCTGCAGCCAGAAGACTCGGCCCTGTATCTCTGCGCCAGCAGCCAAGATTTCGGGGGGGGAGCGGATACGCAGTATTTTGGCCCA	CASSQDFGGGADTQYF	1	1.3656538067599864E-5	48	TCRBV04-03*01	TCRBV04	TCRBV04-03	01				TCRBD02-01*01	TCRBD02	TCRBD02-01	01				TCRBJ02-03*01	TCRBJ02	TCRBJ02-03	01				0	3	8	0	5	6	33	50	53	61	66	1	In	VDJ
TCCACAAAGCTGGAGGACTCAGCCATGTACTTCTGTGCCAGCAGTGCACAGGGACAGGGGGCCGTAGATACGCAGTATTTTGGCCCA	CASSAQGQGAVDTQYF	1	1.3656538067599864E-5	48	TCRBV02-01*01	TCRBV02	TCRBV02-01	01				TCRBD01-01*01	TCRBD01	TCRBD01-01	01				TCRBJ02-03*01	TCRBJ02	TCRBJ02-03	01				4	4	0	0	3	5	33	46	50	62	65	1	In	VDJ
GCCATCCCCAACCAGACAGCTCTTTACTTCTGTGCCACCAGTGAGGGGGGACTCGGGCGTCAGGGAGATACGCAGTATTTTGGCCCA	CATSEGGLGRQGDTQYF	1	1.3656538067599864E-5	51	TCRBV24	TCRBV24				TCRBV24-01,TCRBV24-or09_02		TCRBD02-01	TCRBD02	TCRBD02-01				01,02	TCRBJ02-03*01	TCRBJ02	TCRBJ02-03	01				4	3	0	10	12	5	30	44	47	53	65	1	In	VDJ
GAGTCGGCTGCTCCCTCCCAGACATCTGTGTACTTCTGTGCCAGCAGTGAGACTAGCGGGGGGGCAGATACGCAGTATTTTGGCCCA	CASSETSGGADTQYF	1	1.3656538067599864E-5	45	TCRBV06-01*01	TCRBV06	TCRBV06-01	01				TCRBD02-01*01	TCRBD02	TCRBD02-01	01				TCRBJ02-03*01	TCRBJ02	TCRBJ02-03	01				3	0	2	0	0	4	36	-1	50	-1	64	1	In	VDJ
GAGTCGGCTGCTCCCTCCCAGACATCTGTGTACTTCTGTGCCAGCAGGGAGCGGGGGAGTGGAGCAGATACGCAGTATTTTGGCCCA	CASRERGSGADTQYF	1	1.3656538067599864E-5	45	TCRBV06-01*01	TCRBV06	TCRBV06-01	01				TCRBD02-01*01	TCRBD02	TCRBD02-01	01				TCRBJ02-03*01	TCRBJ02	TCRBJ02-03	01				6	2	6	2	7	4	36	47	49	57	64	1	In	VDJ
CCTCAGAACCCAGGGACTCAGCTGTGTATTTTTGTGCTAGTGGTTTCCAAACAGGGGATCCGTCCAGATACGCAGTATTTTGGCCCA		1	1.3656538067599864E-5	49	TCRBV12-05*01	TCRBV12	TCRBV12-05	01				TCRBD01-01*01	TCRBD01	TCRBD01-01	01				TCRBJ02-03*01	TCRBJ02	TCRBJ02-03	01				3	4	3	2	7	4	32	46	50	57	64	1	Out	VDJ
GCGTCTGCTGTACCCTCTCAGACATCTGTGTACTTCTGTGCCAGCAGTGGACTAGCGGGGGGGCCAGATACGCAGTATTTTGGCCCA	CASSGLAGGPDTQYF	1	1.3656538067599864E-5	45	TCRBV06-04	TCRBV06	TCRBV06-04				01,02	TCRBD02-01*01	TCRBD02	TCRBD02-01	01				TCRBJ02-03*01	TCRBJ02	TCRBJ02-03	01				4	0	2	0	1	4	36	-1	49	63	64	1	In	VDJ
AGAGCAGGGGGACTCAGCTGTGTATCTCTGTGCCAGCAGCTTCCGGACTAGCGGGGTGAAAACCCAGATACGCAGTATTTTGGCCCA		1	1.3656538067599864E-5	53	TCRBV07-04*01	TCRBV07	TCRBV07-04	01				TCRBD02-01*01	TCRBD02	TCRBD02-01	01				TCRBJ02-03*01	TCRBJ02	TCRBJ02-03	01				3	2	1	3	8	4	28	42	44	56	64	1	Out	VDJ
AGCACCTTGGAGCTGGGGGACTCGGCCCTTTATCTTTGCGCCAGCAGCCCCCGGACAGTCGGTACAGATACGCAGTATTTTGGCCCA	CASSPRTVGTDTQYF	1	1.3656538067599864E-5	45	TCRBV05-01*01	TCRBV05	TCRBV05-01	01				TCRBD01-01*01	TCRBD01	TCRBD01-01	01				TCRBJ02-03*01	TCRBJ02	TCRBJ02-03	01				4	4	1	5	5	3	36	48	52	58	63	1	In	VDJ
ACTCTGAAGATCCGGTCCACAAAGCTGGAGGACTCAGCCATGTACTTCTGTGCCAGCGCTTGGACAGATACGCAGTATTTTGGCCCA	CASAWTDTQYF	1	1.3656538067599864E-5	33	TCRBV02-01*01	TCRBV02	TCRBV02-01	01								TCRBD01,TCRBD02	TCRBD01-01,TCRBD02-01		TCRBJ02-03*01	TCRBJ02	TCRBJ02-03	01				8	4	0	10	0	3	48	57	61	-1	63	1	In	VDJ
CAGCGCACACAGAAGGAGGACTCCGCCGTGTATCTCTGTGCCAGCAGCTTATCTTGGACAGGGACAGATACGCAGTATTTTGGCCCA	CASSLSWTGTDTQYF	1	1.3656538067599864E-5	45	TCRBV07-08*02	TCRBV07	TCRBV07-08	02				TCRBD01-01*01	TCRBD01	TCRBD01-01	01				TCRBJ02-03*01	TCRBJ02	TCRBJ02-03	01				2	4	1	3	0	3	36	51	55	-1	63	1	In	VDJ
ATCCAGCCTGCAAAGCTTGAGGACTCGGCCGTGTATCTCTGTGCCAGCAGGGATCTAGCGGAGACAGATACGCAGTATTTTGGCCCA	CASRDLAETDTQYF	1	1.3656538067599864E-5	42	TCRBV11-02*02	TCRBV11	TCRBV11-02	02				TCRBD02-01	TCRBD02	TCRBD02-01				01,02	TCRBJ02-03*01	TCRBJ02	TCRBJ02-03	01				6	4	4	5	2	3	39	50	54	61	63	1	In	VDJ
CAGCGCACAGAGCAGGGGGACTCGGCCATGTATCTCTGTGCCAGCAGCGGGACTAGCGGGGTCACAGATACGCAGTATTTTGGCCCA	CASSGTSGVTDTQYF	1	1.3656538067599864E-5	45	TCRBV07-09	TCRBV07	TCRBV07-09				01,03	TCRBD02-01*01	TCRBD02	TCRBD02-01	01				TCRBJ02-03*01	TCRBJ02	TCRBJ02-03	01				5	0	0	3	1	2	36	-1	48	61	62	1	In	VDJ
GTGACCAGTGCCCATCCTGAAGACAGCAGCTTCTACATCTGCAGTGCTAGAGATTCGGAAATCACAGATACGCAGTATTTTGGCCCA	CSARDSEITDTQYF	1	1.3656538067599864E-5	42	TCRBV20	TCRBV20				TCRBV20-01,TCRBV20-or09_02						TCRBD01,TCRBD02	TCRBD01-01,TCRBD02-01		TCRBJ02-03*01	TCRBJ02	TCRBJ02-03	01				0	3	1	8	3	2	39	53	56	59	62	1	In	VDJ
GCTGCTCCCTCCCAGACATCTGTGTACTTCTGTGCCAGCAGTTACTCGATTCCGACTAGGGGCACAGATACGCAGTATTTTGGCCCA	CASSYSIPTRGTDTQYF	1	1.3656538067599864E-5	51	TCRBV06	TCRBV06				TCRBV06-05,TCRBV06-06		TCRBD02-01	TCRBD02	TCRBD02-01				01,02	TCRBJ02-03*01	TCRBJ02	TCRBJ02-03	01				0	6	2	8	2	1	30	47	53	59	61	1	In	VDJ
ACGATCCAGCGCACACAGCAGGAGGACTCGGCCGTGTATCTCTGTGCCAGTGGGGGACCCGGCACAGATACGCAGTATTTTGGCCCA	CASGGPGTDTQYF	1	1.3656538067599864E-5	39	TCRBV07-02*01	TCRBV07	TCRBV07-02	01								TCRBD01,TCRBD02	TCRBD01-01,TCRBD02-01		TCRBJ02-03*01	TCRBJ02	TCRBJ02-03	01				9	3	0	7	3	1	42	50	53	58	61	1	In	VDJ
TGACGATCCAGCGCACACAGCAGGAGGACTCGGCCGTGTATCTCTGTGCCCGGAGGGTCTAGCACAGATACGCAGTATTTTGGCCCA		1	1.3656538067599864E-5	37	TCRBV07-02*01	TCRBV07	TCRBV07-02	01				TCRBD02-01*02	TCRBD02	TCRBD02-01	02				TCRBJ02-03*01	TCRBJ02	TCRBJ02-03	01				11	1	10	0	3	0	44	50	51	57	60	1	Out	VDJ
GCGCGGGGGGACTCAGCCGGGTATCTCTGTGCCAGCAGCTTAATAGGGCTAGCGGGGGGGAGCACAGATACGCAGTATTTTGGCCCA	CASSLIGLAGGSTDTQYF	1	1.3656538067599864E-5	54	TCRBV07-03*01	TCRBV07	TCRBV07-03	01				TCRBD02-01*01	TCRBD02	TCRBD02-01	01				TCRBJ02-03*01	TCRBJ02	TCRBJ02-03	01				1	5	4	0	0	0	27	43	48	-1	60	1	In	VDJ
CGCACAGAGCAGGGGGACTCGGCCATGTATCTCTGTGCCAGCAGCTTAATGCTAGCGGGGGCCACAGATACGCAGTATTTTGGCCCA	CASSLMLAGATDTQYF	1	1.3656538067599864E-5	48	TCRBV07-09	TCRBV07	TCRBV07-09				01,03	TCRBD02-01*01	TCRBD02	TCRBD02-01	01				TCRBJ02-03*01	TCRBJ02	TCRBJ02-03	01				2	3	4	2	1	2	33	48	51	61	62	1	In	VDJ
ATCCAGCAGGTAGTGCGAGGAGATTCGGCAGCTTATTCCTGTGCCAGCGAGTTTCAGGGCGCCACAGATACGCAGTATTTTGGCCCA	CASEFQGATDTQYF	1	1.3656538067599864E-5	42	TCRBV18-01*01	TCRBV18	TCRBV18-01	01				TCRBD01-01*01	TCRBD01	TCRBD01-01	01				TCRBJ02-03*01	TCRBJ02	TCRBJ02-03	01				8	6	4	3	3	2	39	48	54	59	62	1	In	VDJ
GTGACATCGGCCCAAAAGAACCCGACAGCTTTCTATCTCTGTGCCAGTAAGGGCAGGGACCACACAGATACGCAGTATTTTGGCCCA	CASKGRDHTDTQYF	1	1.3656538067599864E-5	42	TCRBV19-01	TCRBV19	TCRBV19-01				01,02					TCRBD01,TCRBD02	TCRBD01-01,TCRBD02-01		TCRBJ02-03*01	TCRBJ02	TCRBJ02-03	01				7	6	0	7	2	2	39	49	55	60	62	1	In	VDJ
TCAGAACCCAGGGACTCAGCTGTGTACTTCTGTGCCAGCAGTTTATACACCGGGGGGGCATTAACAGATACGCAGTATTTTGGCCCA	CASSLYTGGALTDTQYF	1	1.3656538067599864E-5	51	TCRBV12	TCRBV12				TCRBV12-03,TCRBV12-04		TCRBD02-01*01	TCRBD02	TCRBD02-01	01				TCRBJ02-03*01	TCRBJ02	TCRBJ02-03	01				2	5	8	0	5	3	30	45	50	58	63	1	In	VDJ
ACGCCCTGCAGCCAGAAGACTCAGCCCTGTATCTCTGCGCCAGCAGCCCCCGGGACAGGGGGAACAGATACGCAGTATTTTGGCCCA		1	1.3656538067599864E-5	46	TCRBV04-01*01	TCRBV04	TCRBV04-01	01				TCRBD01-01*01	TCRBD01	TCRBD01-01	01				TCRBJ02-03*01	TCRBJ02	TCRBJ02-03	01				4	3	0	1	1	3	35	48	51	62	63	1	Out	VDJ
CCAGGCCTGGGGGACGCAGCCATGTACCTGTGTGCCACCAGCAGAGATCCCCCGGGGGCGGGGGCCGGGGAGCTGTTTTTTGGAGAA	CATSRDPPGAGAGELFF	1	1.3656538067599864E-5	51	TCRBV15-01*01	TCRBV15	TCRBV15-01	01				TCRBD02-01*01	TCRBD02	TCRBD02-01	01				TCRBJ02-02*01	TCRBJ02	TCRBJ02-02	01				0	10	7	2	0	6	30	47	57	-1	64	1	In	VDJ
ATCCAGCGCACAGAGCAGGGGGACTCGGCCATGTATCTCTGTGCCAGCAGCTTAGTCGGGGTCACCGGGGAGCTGTTTTTTGGAGAA	CASSLVGVTGELFF	1	1.3656538067599864E-5	42	TCRBV07-09	TCRBV07	TCRBV07-09				01,03	TCRBD02-01*01	TCRBD02	TCRBD02-01	01				TCRBJ02-02*01	TCRBJ02	TCRBJ02-02	01				1	1	8	3	1	4	39	55	56	61	62	1	In	VDJ
TGAGCTCTCTGGAGCTGGGGGACTCAGCTTTGTATTTCTGTGCCAGCAGCGTAGGCGGAATACACCGGGGAGCTGTTTTTTGGAGAA		1	1.3656538067599864E-5	43	TCRBV09-01	TCRBV09	TCRBV09-01				01,02	TCRBD02-01	TCRBD02	TCRBD02-01				01,02	TCRBJ02-02*01	TCRBJ02	TCRBJ02-02	01				0	0	7	5	3	3	38	-1	54	58	61	1	Out	VDJ
CGGTCCACAAAGCTGGAGGACTCAGCCATGTACTTCTGTGCCAGTCGACCGGGACACTCGAACACCGGGGAGCTGTTTTTTGGAGAA	CASRPGHSNTGELFF	1	1.3656538067599864E-5	45	TCRBV02-01*01	TCRBV02	TCRBV02-01	01				TCRBD01-01*01	TCRBD01	TCRBD01-01	01				TCRBJ02-02*01	TCRBJ02	TCRBJ02-02	01				9	6	0	6	2	0	36	44	50	56	58	1	In	VDJ
CACCTTGGAGCTGGGGACTCGGCCCTTTATCTTTGCGCCAGCACCGTGTCGACGGGGACGAACACCGGGGAGCTGTTTTTTGGAGAA	CASTVSTGTNTGELFF	1	1.3656538067599864E-5	48	TCRBV05-01*01	TCRBV05	TCRBV05-01	01				TCRBD02-01*01	TCRBD02	TCRBD02-01	01				TCRBJ02-02*01	TCRBJ02	TCRBJ02-02	01				6	9	8	3	1	0	33	43	52	57	58	1	In	VDJ
TCTCTGGAGCTGGGGGACTCAGCTTTGTATTTCTGTGCCAGCAGTATACTAGCGGGGGGAGGAACCGGGGAGCTGTTTTTTGGAGAA	CASSILAGGGTGELFF	1	1.3656538067599864E-5	48	TCRBV09-01	TCRBV09	TCRBV09-01				01,02	TCRBD02-01*01	TCRBD02	TCRBD02-01	01				TCRBJ02-02*01	TCRBJ02	TCRBJ02-02	01				5	3	3	1	4	5	33	44	47	59	63	1	In	VDJ
ATCCTGGAGTCGCCCAGCCCCAACCAGACCTCTCTGTACTTCTGTGCCAGCAGTCTAGGACAGAACGGGGAGCTGTTTTTTGGAGAA	CASSLGQNGELFF	1	1.3656538067599864E-5	39	TCRBV27-01*01	TCRBV27	TCRBV27-01	01				TCRBD01-01*01	TCRBD01	TCRBD01-01	01				TCRBJ02-02*01	TCRBJ02	TCRBJ02-02	01				5	3	1	5	2	7	42	54	57	63	65	1	In	VDJ
CTCACTCTGGAGTCCGCTACCAGCTCCCAGACATCTGTGTACTTCTGTGCCATCAGTGAGTCAGGGAGAAGGGCTTTCTTTGGACAA	CAISESGRRAFF	1	1.3656538067599864E-5	36	TCRBV10-03*01	TCRBV10	TCRBV10-03	01				TCRBD02-01*02	TCRBD02	TCRBD02-01	02				TCRBJ01-01*01	TCRBJ01	TCRBJ01-01	01				0	1	9	2	4	11	45	62	63	68	72	1	In	VDJ
ATCCAGCCTGCAGAGCTTGGGGACTCGGCCATGTATCTCTGTGCCAGCAGTCGCGGGAGCCGTTACACTGAAGCTTTCTTTGGACAA	CASSRGSRYTEAFF	1	1.3656538067599864E-5	42	TCRBV11-01*01	TCRBV11	TCRBV11-01	01				TCRBD02-01*02	TCRBD02	TCRBD02-01	02				TCRBJ01-01*01	TCRBJ01	TCRBJ01-01	01				6	2	7	2	5	3	39	50	52	59	64	1	In	VDJ
CAGTCCACGGAGTCAGGGGACACAGCACTGTATTTCTGTGCCAGCAGCTCTGGGGGTGGGTTTGACACTGAAGCTTTCTTTGGACAA	CASSSGGGFDTEAFF	1	1.3656538067599864E-5	45	TCRBV21-01*01	TCRBV21	TCRBV21-01	01								TCRBD01,TCRBD02	TCRBD01-01,TCRBD02-01		TCRBJ01-01*01	TCRBJ01	TCRBJ01-01	01				5	3	6	1	8	3	36	48	51	56	64	1	In	VDJ
GAGTCCGCCAGCACCAACCAGACATCTATGTACCTCTGTGCCAGCAGTTTATCCGGTGAAGTGGACACTGAAGCTTTCTTTGGACAA	CASSLSGEVDTEAFF	2	2.731307613519973E-5	45	TCRBV28-01*01	TCRBV28	TCRBV28-01	01				TCRBD02-01	TCRBD02	TCRBD02-01				01,02	TCRBJ01-01*01	TCRBJ01	TCRBJ01-01	01				1	1	8	5	8	3	36	52	53	56	64	2	In	VDJ
GCCTTGGAGCTGGACGACTCGGCCCTGTATCTCTGTGCCAGCAGCTTGTCTCGGGGGGCTTTGAACACTGAAGCTTTCTTTGGACAA	CASSLSRGALNTEAFF	1	1.3656538067599864E-5	48	TCRBV05-04*01	TCRBV05	TCRBV05-04	01				TCRBD02-01*01	TCRBD02	TCRBD02-01	01				TCRBJ01-01*01	TCRBJ01	TCRBJ01-01	01				1	3	8	1	3	0	33	48	51	58	61	1	In	VDJ
CTGCTCCCTCCCAAACATCTGTGTACTTCTGTGCCAGCAGCTCCGGGACAGCATTTTGGGGTGAACACTGAAGCTTTCTTTGGACAA		1	1.3656538067599864E-5	52	TCRBV06	TCRBV06				TCRBV06-02,TCRBV06-03		TCRBD01-01*01	TCRBD01	TCRBD01-01	01				TCRBJ01-01*01	TCRBJ01	TCRBJ01-01	01				6	4	0	5	10	0	29	40	44	51	61	1	Out	VDJ
GAGTCGGCTGCTCCCTCCCAGACATCTGTGTACTTCTGTGCCAGTACCCGGCGCGGACAGATGAACACTGAAGCTTTCTTTGGACAA	CASTRRGQMNTEAFF	1	1.3656538067599864E-5	45	TCRBV06-01*01	TCRBV06	TCRBV06-01	01				TCRBD01-01*01	TCRBD01	TCRBD01-01	01				TCRBJ01-01*01	TCRBJ01	TCRBJ01-01	01				9	10	1	5	1	0	36	44	54	60	61	1	In	VDJ
GCACAGAGCAGGGGGACTCGGCCATGTATCTCTGTGCCAGCAGCCCCCCTCGGCGGCGGCTGGAACACTGAAGCTTTCTTTGGACAA		1	1.3656538067599864E-5	49	TCRBV07-09	TCRBV07	TCRBV07-09				01,03	TCRBD02-01	TCRBD02	TCRBD02-01				01,02	TCRBJ01-01*01	TCRBJ01	TCRBJ01-01	01				5	8	7	5	6	1	32	44	52	56	62	1	Out	VDJ
ATCCAGCCTGCAAAGCTTGAGGACTCGGCCGTGTATCTCTGTGCCAGCAGCGCCAGGGGGAGGAACACTGAAGCTTTCTTTGGACAA	CASSARGRNTEAFF	1	1.3656538067599864E-5	42	TCRBV11-02*02	TCRBV11	TCRBV11-02	02				TCRBD01-01*01	TCRBD01	TCRBD01-01	01				TCRBJ01-01*01	TCRBJ01	TCRBJ01-01	01				5	2	4	1	2	1	39	51	53	60	62	1	In	VDJ
GACATCGGCCCAAAAGAACCCGACAGCTTTCTATCTCTGTGCCAGTGTAAACAGGGCCAGAGGAACACTGAAGCTTTCTTTGGACAA		1	1.3656538067599864E-5	44	TCRBV19-01	TCRBV19	TCRBV19-01				01,02	TCRBD01-01*01	TCRBD01	TCRBD01-01	01				TCRBJ01-01*01	TCRBJ01	TCRBJ01-01	01				8	4	3	3	6	1	37	46	50	56	62	1	Out	VDJ
TCCGTCTCTACTCTGAAGATCCAGCGCACAGAGCGGGGGGACTCAGCCGTGTATAGAAGGGCGAACACTGAAGCTTTCTTTGGACAA	RANTEAFF	2	2.731307613519973E-5	24	TCRBV07-03*01	TCRBV07	TCRBV07-03	01								TCRBD01,TCRBD02	TCRBD01-01,TCRBD02-01		TCRBJ01-01*01	TCRBJ01	TCRBJ01-01	01				20	3	5	3	1	1	57	54	57	61	62	2	In	VDJ
GAGTCCGCCAGCACCAACCAGACATCTATGTACCTCTGTGCCAGCAGTCCCCCGGGGGGGACGAACACTGAAGCTTTCTTTGGACAA	CASSPPGGTNTEAFF	2	2.731307613519973E-5	45	TCRBV28-01*01	TCRBV28	TCRBV28-01	01				TCRBD02-01*01	TCRBD02	TCRBD02-01	01				TCRBJ01-01*01	TCRBJ01	TCRBJ01-01	01				5	4	8	0	2	1	36	48	52	60	62	2	In	VDJ
ACACACCCTGCAGCCAGAAGACTCGGCCCTGTATCTCTGTGCCAGCAGCCAAGAACAGGGGGTTGAACTGAAGCTTTCTTTGGACAA		1	1.3656538067599864E-5	44	TCRBV04-02*01	TCRBV04	TCRBV04-02	01				TCRBD01-01*01	TCRBD01	TCRBD01-01	01				TCRBJ01-01*01	TCRBJ01	TCRBJ01-01	01				0	0	3	1	4	5	37	-1	54	62	66	1	Out	VDJ
CTGGAGTCCGCCAGCACCAACCAGACATCTATGTACCTCTGTGCCAGCAGTTACGTCGGGACGCTATATGAAGCTTTCTTTGGACAA	CASSYVGTLYEAFF	2	2.731307613519973E-5	42	TCRBV28-01*01	TCRBV28	TCRBV28-01	01								TCRBD01,TCRBD02	TCRBD01-01,TCRBD02-01		TCRBJ01-01*01	TCRBJ01	TCRBJ01-01	01				4	5	0	7	6	7	39	52	57	62	68	2	In	VDJ
CTGACGATCCAGCGCACACAGCAGGAGGACTCGGCCGTGTATCTCTGTGCCAGCAGCCTAAATTGGGGAGAAGCTTTCTTTGGACAA	CASSLNWGEAFF	1	1.3656538067599864E-5	36	TCRBV07-02*01	TCRBV07	TCRBV07-02	01								TCRBD01,TCRBD02	TCRBD01-01,TCRBD02-01		TCRBJ01-01*01	TCRBJ01	TCRBJ01-01	01				5	8	0	8	0	8	45	57	65	-1	69	1	In	VDJ
CTACACACCCTGCAGCCAGAAGACTCGGCCCTGTATCTCTGTGCCAGAAGCCCCGGGACAGGGAAAGGAAAACTGTTTTTTGGCAGT	CARSPGTGKGKLFF	1	1.3656538067599864E-5	42	TCRBV04-02*01	TCRBV04	TCRBV04-02	01				TCRBD01-01*01	TCRBD01	TCRBD01-01	01				TCRBJ01-04*01	TCRBJ01	TCRBJ01-04	01				4	2	0	3	5	10	39	52	54	63	68	1	In	VDJ
CTGGAGCTTGGTGACTCTGCTGTGTATTTCTGTGCCAGCAGCCAAGAGGGGTCCGGGACAGGGGGTGAAAAACTGTTTTTTGGCAGT	CASSQEGSGTGGEKLFF	1	1.3656538067599864E-5	51	TCRBV03	TCRBV03				TCRBV03-01,TCRBV03-02		TCRBD01-01*01	TCRBD01	TCRBD01-01	01				TCRBJ01-04*01	TCRBJ01	TCRBJ01-04	01				0	7	0	1	0	7	30	47	54	-1	65	1	In	VDJ
TCGGCCCAAAAGAACCCGACAGCTTTCTATCTCTGTGCCAGTAAGCAGGGGCTGGGTAGTCTTTATGAAAAACTGTTTTTTGGCAGT	CASKQGLGSLYEKLFF	1	1.3656538067599864E-5	48	TCRBV19-01	TCRBV19	TCRBV19-01				01,02	TCRBD01-01*01	TCRBD01	TCRBD01-01	01				TCRBJ01-04*01	TCRBJ01	TCRBJ01-04	01				7	2	4	2	13	6	33	43	45	51	64	1	In	VDJ
ATCCAGCAGGTAGTGCGAGGAGATTCGGCAGCTTATTTCTGTGCCAGCTCACCTTTAGCCCCTAATGAAAAACTGTTTTTTGGCAGT	CASSPLAPNEKLFF	1	1.3656538067599864E-5	42	TCRBV18-01*01	TCRBV18	TCRBV18-01	01				TCRBD02-01	TCRBD02	TCRBD02-01				01,02	TCRBJ01-04*01	TCRBJ01	TCRBJ01-04	01				3	2	5	7	2	3	39	53	55	59	61	1	In	VDJ
GAGTTGGCTGCTCCCTCCCAGACATCTGTGTACTTCTGTGCCCGCCTCTCCACCGCTCGACCTAATGAAAAACTGTTTTTTGGCAGT	CARLSTARPNEKLFF	1	1.3656538067599864E-5	45	TCRBV06-06	TCRBV06	TCRBV06-06				01,02					TCRBD01,TCRBD02	TCRBD01-01,TCRBD02-01		TCRBJ01-04*01	TCRBJ01	TCRBJ01-04	01				11	16	2	7	0	3	36	42	58	-1	61	1	In	VDJ
GAGTCGCCCAGCCCCAACCAGACCTCTCTGTACTTCTGTGCCAGCAGTTTGCGGGGGCGGACTAATGAAAAACTGTTTTTTGGCAGT	CASSLRGRTNEKLFF	1	1.3656538067599864E-5	45	TCRBV27-01*01	TCRBV27	TCRBV27-01	01				TCRBD02-01*01	TCRBD02	TCRBD02-01	01				TCRBJ01-04*01	TCRBJ01	TCRBJ01-04	01				3	0	7	2	3	2	36	-1	50	57	60	1	In	VDJ
ACCAGGCCTGGGGGACGCAGCCATGTACCTGTGTGCCACCAGCAGAGAATTACGCGGAGAACTAATGAAAAACTGTTTTTTGGCAGT		1	1.3656538067599864E-5	50	TCRBV15-01*01	TCRBV15	TCRBV15-01	01				TCRBD02-01	TCRBD02	TCRBD02-01				01,02	TCRBJ01-04*01	TCRBJ01	TCRBJ01-04	01				0	5	7	5	2	1	31	48	53	57	59	1	Out	VDJ
AGCTCTCTGGAGCTGGGGGACTCAGCTTTGTATTTCTGTGCCAGCAGCGTAGACGGGGCAACTAATGAAAAACTGTTTTTTGGCAGT	CASSVDGATNEKLFF	1	1.3656538067599864E-5	45	TCRBV09-01	TCRBV09	TCRBV09-01				01,02	TCRBD02-01*01	TCRBD02	TCRBD02-01	01				TCRBJ01-04*01	TCRBJ01	TCRBJ01-04	01				0	1	8	3	0	0	36	52	53	-1	58	1	In	VDJ
AGTCGCCCAGCCCCAACCAGACCTCTCTGTACTTCTGTGCCAGCAGTCCCGGCCCGGAAAACTAATGAAAAACTGTTTTTTGGCAGT		1	1.3656538067599864E-5	46	TCRBV27-01*01	TCRBV27	TCRBV27-01	01								TCRBD01,TCRBD02	TCRBD01-01,TCRBD02-01		TCRBJ01-04*01	TCRBJ01	TCRBJ01-04	01				5	8	1	8	1	1	35	47	55	58	59	1	Out	VDJ
CACGCCCTGCAGCCAGAAGACTCAGCCCTGTATCTCTGCGCCAGCAGCCAAGATCGGGGGGCCGGGGAAAAACTGTTTTTTGGCAGT	CASSQDRGAGEKLFF	1	1.3656538067599864E-5	45	TCRBV04-01*01	TCRBV04	TCRBV04-01	01				TCRBD02-01*01	TCRBD02	TCRBD02-01	01				TCRBJ01-04*01	TCRBJ01	TCRBJ01-04	01				0	1	8	1	5	8	36	53	54	61	66	1	In	VDJ
AGCGCACAGAGCGGGGGGACTCAGCCGTGTATCGCTGTGCCAGCAGCACCCTTACGGGGGAAGAAGGAAAAACTGTTTTTTGGCAGT		1	1.3656538067599864E-5	46	TCRBV07-03*01	TCRBV07	TCRBV07-03	01				TCRBD02-01*01	TCRBD02	TCRBD02-01	01				TCRBJ01-04*01	TCRBJ01	TCRBJ01-04	01				5	7	8	2	6	8	35	47	54	60	66	1	Out	VDJ
TGCAGCCAGAAGACTCAGCCCTGTATCTCTGCGCCAGCAGCCAAGATAGTCTCCCAGGGGAAAGGCGAAAAACTGTTTTTTGGCAGT		1	1.3656538067599864E-5	52	TCRBV04-01*01	TCRBV04	TCRBV04-01	01				TCRBD01-01*01	TCRBD01	TCRBD01-01	01				TCRBJ01-04*01	TCRBJ01	TCRBJ01-04	01				0	8	4	2	6	8	29	46	54	60	66	1	Out	VDJ
ATCCAGCGCACAGAGCAGCGGGACTCGGCCATGTATCGCTGTGCCAGCAGCTTAGTGGGACAGGGGGAGCCCCAGCATTTTGGTGAT	CASSLVGQGEPQHF	1	1.3656538067599864E-5	42	TCRBV07-06*01	TCRBV07	TCRBV07-06	01				TCRBD01-01*01	TCRBD01	TCRBD01-01	01				TCRBJ01-05*01	TCRBJ01	TCRBJ01-05	01				1	1	0	1	0	8	39	55	56	-1	67	1	In	VDJ
CAGCCCTCAGAACCCAGGGACTCAGCTGTGTACTTCTGTGCCAGCAGGGTTGGGACAGGGAGCGGTCAGCCCCAGCATTTTGGTGAT	CASRVGTGSGQPQHF	1	1.3656538067599864E-5	45	TCRBV12	TCRBV12				TCRBV12-03,TCRBV12-04		TCRBD01-01*01	TCRBD01	TCRBD01-01	01				TCRBJ01-05*01	TCRBJ01	TCRBJ01-05	01				6	4	0	3	5	6	36	47	51	60	65	1	In	VDJ
TCTGCTGTACCCTCTCAGACATCTGTGTACTTCTGTGCCAGCAGTGACCTGAGGGCAGGGTGAGGTCAGCCCCAGCATTTTGGTGAT	CASSDLRAG*GQPQHF	1	1.3656538067599864E-5	48	TCRBV06-04	TCRBV06	TCRBV06-04				01,02					TCRBD01,TCRBD02	TCRBD01-01,TCRBD02-01		TCRBJ01-05*01	TCRBJ01	TCRBJ01-05	01				2	7	4	3	5	6	33	48	55	60	65	1	Stop	VDJ
TCCGCCAGCACCAACCAGACATCTATGTACCTCTGTGCCAGCAGTTTATTTTCGAGGGTATCGCGTCAGCCCCAGCATTTTGGTGAT	CASSLFSRVSRQPQHF	1	1.3656538067599864E-5	48	TCRBV28-01*01	TCRBV28	TCRBV28-01	01				TCRBD02-01*02	TCRBD02	TCRBD02-01	02				TCRBJ01-05*01	TCRBJ01	TCRBJ01-05	01				1	4	11	0	7	6	33	49	53	58	65	1	In	VDJ
GAGTCCGCCAGCACCAACCAGACATCTATGTACCTCTGTGCCAGCAGGGATTCGGGGGAAGGGAGTCAGCCCCAGCATTTTGGTGAT	CASRDSGEGSQPQHF	1	1.3656538067599864E-5	45	TCRBV28-01*01	TCRBV28	TCRBV28-01	01				TCRBD02-01*01	TCRBD02	TCRBD02-01	01				TCRBJ01-05*01	TCRBJ01	TCRBJ01-05	01				6	5	8	2	7	6	36	47	52	58	65	1	In	VDJ
CACACCCTGCAGCCAGAAGACTCGGCCCTGTATCTCTGTGCCAGCAGCCAAGAAGGGCAGGGTTATCAGCCCCAGCATTTTGGTGAT	CASSQEGQGYQPQHF	1	1.3656538067599864E-5	45	TCRBV04-02*01	TCRBV04	TCRBV04-02	01				TCRBD01-01*01	TCRBD01	TCRBD01-01	01				TCRBJ01-05*01	TCRBJ01	TCRBJ01-05	01				0	4	4	3	2	5	36	53	57	62	64	1	In	VDJ
AATTCCCTGGAGCTTGGTGACTCTGCTGTGTATTTCTGTGCCAGCAGCCAAGAACAGGGTAGGAATCAGCCCCAGCATTTTGGTGAT	CASSQEQGRNQPQHF	1	1.3656538067599864E-5	45	TCRBV03	TCRBV03				TCRBV03-01,TCRBV03-02		TCRBD01-01*01	TCRBD01	TCRBD01-01	01				TCRBJ01-05*01	TCRBJ01	TCRBJ01-05	01				0	0	3	3	4	4	36	-1	53	59	63	1	In	VDJ
CTGGAGTCCGCCAGCACCAACCAGACATCTATGTACCTCTGTGCCAGCAGTTTAGCAGGGGTCAATCAGCCCCAGCATTTTGGTGAT	CASSLAGVNQPQHF	1	1.3656538067599864E-5	42	TCRBV28-01*01	TCRBV28	TCRBV28-01	01				TCRBD01-01*01	TCRBD01	TCRBD01-01	01				TCRBJ01-05*01	TCRBJ01	TCRBJ01-05	01				2	1	4	2	1	3	39	54	55	61	62	1	In	VDJ
ACATCGGCCCAAAAGAACCCGACAGCTTTCTATCTCTGTGCCAGTAGGGCCGCGACAGGAATCAATCAGCCCCAGCATTTTGGTGAT	CASRAATGINQPQHF	1	1.3656538067599864E-5	45	TCRBV19-01	TCRBV19	TCRBV19-01				01,02	TCRBD01-01*01	TCRBD01	TCRBD01-01	01				TCRBJ01-05*01	TCRBJ01	TCRBJ01-05	01				6	6	2	4	3	3	36	47	53	59	62	1	In	VDJ
CCACGGAGTCAGGGGACACAGCACTGTATTTCTGTGCCAGCGCCAGGACGGCCATATAATGGCAATCAGCCCCAGCATTTTGGTGAT		1	1.3656538067599864E-5	49	TCRBV21-01*01	TCRBV21	TCRBV21-01	01								TCRBD01,TCRBD02	TCRBD01-01,TCRBD02-01		TCRBJ01-05*01	TCRBJ01	TCRBJ01-05	01				8	4	1	7	12	2	32	41	45	49	61	1	Out	VDJ
GCCTTGTTGCTGGGGGACTCGGCCCTGTATCTCTGTGCCTCCGAGCCCCAGGGCCTCTATAGCAATCAGCCCCAGCATTTTGGTGAT	CASEPQGLYSNQPQHF	1	1.3656538067599864E-5	48	TCRBV05-05*01	TCRBV05	TCRBV05-05	01				TCRBD01-01*01	TCRBD01	TCRBD01-01	01				TCRBJ01-05*01	TCRBJ01	TCRBJ01-05	01				10	9	4	3	6	0	33	39	48	53	59	1	In	VDJ
ACGATCCAGCGCACACAGCAGGAGGACTCGGCCGTGTATCTCTGTGCCAGCAGCCGCCTGGACAATCAGCCCCAGCATTTTGGTGAT	CASSRLDNQPQHF	1	1.3656538067599864E-5	39	TCRBV07-02*01	TCRBV07	TCRBV07-02	01								TCRBD01,TCRBD02	TCRBD01-01,TCRBD02-01		TCRBJ01-05*01	TCRBJ01	TCRBJ01-05	01				5	5	1	8	0	3	42	54	59	-1	62	1	In	VDJ
CTGATTCTGGAGTCCGCCAGCACCAACCAGACATCTATGTACCTCTGTGCCAGCAGTTCCAGGATGCAGCCCCAGCATTTTGGTGAT	CASSSRMQPQHF	1	1.3656538067599864E-5	36	TCRBV28-01*01	TCRBV28	TCRBV28-01	01				TCRBD01-01*01	TCRBD01	TCRBD01-01	01				TCRBJ01-05*01	TCRBJ01	TCRBJ01-05	01				4	1	4	4	3	7	45	58	59	63	66	1	In	VDJ
ACTGTGACATCGGCCCAAAAGAACCCGACAGCTTTCTATCTCTGTGCCAGTAGTATGTTGTCCAGCCAGCCCCAGCATTTTGGTGAT	CASSMLSSQPQHF	1	1.3656538067599864E-5	39	TCRBV19-01	TCRBV19	TCRBV19-01				01,02					TCRBD01,TCRBD02	TCRBD01-01,TCRBD02-01		TCRBJ01-05*01	TCRBJ01	TCRBJ01-05	01				3	6	4	5	1	7	42	56	62	65	66	1	In	VDJ
ACATCGGCCCAAAAGAACCCGACAGCTTTCTATCTCTGTGCCAGTAGTCGCCTGACCGGGACAGAGAGGAAGGGCACCTTCGGTTCG	CASSRLTGTERKGTF	1	1.3656538067599864E-5	45	TCRBV19-01	TCRBV19	TCRBV19-01				01,02	TCRBD01-01*01	TCRBD01	TCRBD01-01	01				TCRBJ01-02*01	TCRBJ01	TCRBJ01-02	01				5	9	0	5	10	13	36	48	57	64	74	1	In	VDJ
ACTGTGACATCGGCCCAAAAGAACCCGACAGCTTTCTATCTCTGTGCCAGTAGTACCGACAGGGGTCGTGGCTACACCTTCGGTTCG	CASSTDRGRGYTF	1	1.3656538067599864E-5	39	TCRBV19-01	TCRBV19	TCRBV19-01				01,02	TCRBD01-01*01	TCRBD01	TCRBD01-01	01				TCRBJ01-02*01	TCRBJ01	TCRBJ01-02	01				4	2	2	2	3	7	42	55	57	65	68	1	In	VDJ
CACGCCCTGCAGCCAGAAGACTCAGCCCTGTATCTCTGCGCCAGCAGCCAAGATCAGATGGGGGTGTCTGGCTACACCTTCGGTTCG	CASSQDQMGVSGYTF	1	1.3656538067599864E-5	45	TCRBV04-01*01	TCRBV04	TCRBV04-01	01								TCRBD01,TCRBD02	TCRBD01-01,TCRBD02-01		TCRBJ01-02*01	TCRBJ01	TCRBJ01-02	01				0	6	6	1	4	7	36	53	59	64	68	1	In	VDJ
CGTTGGCGTCTGCTGTACCCTCTCAGACATCTGTGTACTTCTGTGCCAGCAGCGATAATGGTCCTCTATGGCTACACCTTCGGTTCG		1	1.3656538067599864E-5	40	TCRBV06-04	TCRBV06	TCRBV06-04				01,02					TCRBD01,TCRBD02	TCRBD01-01,TCRBD02-01		TCRBJ01-02*01	TCRBJ01	TCRBJ01-02	01				6	7	0	10	4	4	41	52	59	61	65	1	Out	VDJ
ACTGTGACATCGGCCCAAAAGAACCCGACAGCTTTCTATCTCTGTGCCACCCGAGTCGGGGGCCTCTATGGCTACACCTTCGGTTCG	CATRVGGLYGYTF	1	1.3656538067599864E-5	39	TCRBV19-01	TCRBV19	TCRBV19-01				01,02					TCRBD01,TCRBD02	TCRBD01-01,TCRBD02-01		TCRBJ01-02*01	TCRBJ01	TCRBJ01-02	01				10	8	6	0	2	4	42	49	57	63	65	1	In	VDJ
CTGACGATCCAGCGCACACAGCAGGAGGACTCGGCCGTGTATCTCTGTGCCCTAAGCCGGGGTGGCTATGGCTACACCTTCGGTTCG	CALSRGGYGYTF	1	1.3656538067599864E-5	36	TCRBV07-02*01	TCRBV07	TCRBV07-02	01				TCRBD02-01*01	TCRBD02	TCRBD02-01	01				TCRBJ01-02*01	TCRBJ01	TCRBJ01-02	01				11	6	8	3	3	4	45	51	57	62	65	1	In	VDJ
CTCACTGTGACATCGGCCCAAAAGAACCCGACAGCTTTCTATCTCTGTGCCAGTAGCCGACGGGGCTATGGCTACACCTTCGGTTCG	CASSRRGYGYTF	1	1.3656538067599864E-5	36	TCRBV19-01	TCRBV19	TCRBV19-01				01,02	TCRBD02-01*01	TCRBD02	TCRBD02-01	01				TCRBJ01-02*01	TCRBJ01	TCRBJ01-02	01				6	4	8	3	0	4	45	56	60	-1	65	1	In	VDJ
ACTGTGACATCGGCCCAAAAGAACCCGACAGCTTTCTATCTCTGTGCCAGCCGGGCCAGGGGCGGCTATGGCTACACCTTCGGTTCG	CASRARGGYGYTF	1	1.3656538067599864E-5	39	TCRBV19-01	TCRBV19	TCRBV19-01				01,02	TCRBD01-01*01	TCRBD01	TCRBD01-01	01				TCRBJ01-02*01	TCRBJ01	TCRBJ01-02	01				9	6	4	2	3	4	42	50	56	62	65	1	In	VDJ
ATCCTGAGGATCCAGCAGGTAGTGCGAGGAGATTCGGCAGCTTATTTCTGTGCCAGCTACGACAGCTATGGCTACACCTTCGGTTCG	CASYDSYGYTF	1	1.3656538067599864E-5	33	TCRBV18-01*01	TCRBV18	TCRBV18-01	01				TCRBD01-01*01	TCRBD01	TCRBD01-01	01				TCRBJ01-02*01	TCRBJ01	TCRBJ01-02	01				7	2	2	5	0	4	48	58	60	-1	65	1	In	VDJ
CTGGAGTCGCCCAGCCCCAACCAGACCTCTCTGTACTTCTGTGCCAGCAGTTTAAGTGTCAGCGCCTATGGCTACACCTTCGGTTCG	CASSLSVSAYGYTF	1	1.3656538067599864E-5	42	TCRBV27-01*01	TCRBV27	TCRBV27-01	01				TCRBD02-01	TCRBD02	TCRBD02-01				01,02	TCRBJ01-02*01	TCRBJ01	TCRBJ01-02	01				2	6	6	6	1	4	39	54	60	64	65	1	In	VDJ
GAGTCCGCCAGCACCAACCAGACATCTATGTACCTCTGTGCCAGCAGCGGGGGACACTCCGGAGACTATGGCTACACCTTCGGTTCG	CASSGGHSGDYGYTF	1	1.3656538067599864E-5	45	TCRBV28-01*01	TCRBV28	TCRBV28-01	01								TCRBD01,TCRBD02	TCRBD01-01,TCRBD02-01		TCRBJ01-02*01	TCRBJ01	TCRBJ01-02	01				6	3	0	6	8	3	36	47	50	56	64	1	In	VDJ
CCAACCAGACAGCTCTTTACTTCTGTGCCACCAGTGACTCAACCGGTAAAGGGACAGAAAGCTAACTATGGCTACACCTTCGGTTCG		1	1.3656538067599864E-5	58	TCRBV24	TCRBV24				TCRBV24-01,TCRBV24-or09_02		TCRBD01-01*01	TCRBD01	TCRBD01-01	01				TCRBJ01-02*01	TCRBJ01	TCRBJ01-02	01				4	13	0	5	4	0	23	37	50	57	61	1	Out	VDJ
CGCACACAGCAGGAGGACTCGGCCCTGTATCTCTGTGCCAGCAGCCTCCGCGGCGGCGTGCCTAACTATGGCTACACCTTCGGTTCG	CASSLRGGVPNYGYTF	1	1.3656538067599864E-5	48	TCRBV07-02*01	TCRBV07	TCRBV07-02	01				TCRBD02-01	TCRBD02	TCRBD02-01				01,02	TCRBJ01-02*01	TCRBJ01	TCRBJ01-02	01				5	4	7	5	8	0	33	45	49	53	61	1	In	VDJ
ATCCAGCGCACACAGCAGGAGGACTCCGCCGTGTATCTCTGTGCCAGCAGCTTAGTCATTGCAGGGGATGGCTACACCTTCGGTTCG	CASSLVIAGDGYTF	1	1.3656538067599864E-5	42	TCRBV07-08*01	TCRBV07	TCRBV07-08	01				TCRBD01-01*01	TCRBD01	TCRBD01-01	01				TCRBJ01-02*01	TCRBJ01	TCRBJ01-02	01				1	6	4	2	0	6	39	55	61	-1	67	1	In	VDJ
CAGCGCACAGAGCAGGGGGACTCGGCCATGTATCTCTGTGCCAGCAGCTTAGTTACCGGGACAGGGGATGGCTACACCTTCGGTTCG	CASSLVTGTGDGYTF	1	1.3656538067599864E-5	45	TCRBV07-09	TCRBV07	TCRBV07-09				01,03	TCRBD01-01*01	TCRBD01	TCRBD01-01	01				TCRBJ01-02*01	TCRBJ01	TCRBJ01-02	01				1	5	0	2	0	6	36	52	57	-1	67	1	In	VDJ
AAGATCCAGCCCTCAGAACCCAGGGACTCAGCTGTGTACTTCTGTGCCAGCAGCCCCGGGCTCCCCTCGGGCTACACCTTCGGTTCG	CASSPGLPSGYTF	1	1.3656538067599864E-5	39	TCRBV12	TCRBV12				TCRBV12-03,TCRBV12-04						TCRBD01,TCRBD02	TCRBD01-01,TCRBD02-01		TCRBJ01-02*01	TCRBJ01	TCRBJ01-02	01				6	4	8	0	8	8	42	53	57	61	69	1	In	VDJ
CTCAGGCTGGAGTCGGCTGCTCCCTCCCAGACATCTGTGTACTTCTGTGCCAGCATTGGGACAATAGGCGGCTACACCTTCGGTTCG	CASIGTIGGYTF	1	1.3656538067599864E-5	36	TCRBV06-01*01	TCRBV06	TCRBV06-01	01				TCRBD01-01*01	TCRBD01	TCRBD01-01	01				TCRBJ01-02*01	TCRBJ01	TCRBJ01-02	01				7	2	0	6	6	8	45	55	57	63	69	1	In	VDJ
CTCAGGCTGCTGTCGGCTGCTCCCTCCCAGACATCTGTGTACTTCTGTGCCAGCAGTGAACCTAATCTAGGCTACACCTTCGGTTCG	CASSEPNLGYTF	1	1.3656538067599864E-5	36	TCRBV06-05*01	TCRBV06	TCRBV06-05	01				TCRBD02-01	TCRBD02	TCRBD02-01				01,02	TCRBJ01-02*01	TCRBJ01	TCRBJ01-02	01				5	4	4	9	5	8	45	57	61	64	69	1	In	VDJ
CAGCCTGCAGAGCAGGGGGACTCGGCCGTGTATGTCTGTGCAAGTCGCTTAGCCGGGACAGGGGTACTCGAGCAGTACTTCGGGCCG	CASRLAGTGVLEQYF	1	1.3656538067599864E-5	45	TCRBV12-02*01	TCRBV12	TCRBV12-02	01				TCRBD01-01*01	TCRBD01	TCRBD01-01	01				TCRBJ02-07*01	TCRBJ02	TCRBJ02-07	01				0	1	0	2	4	6	36	53	54	64	68	1	In	VDJ
CGCACAGAGCGGGGGGACTCAGCCGTGTATCTCTGTGCCAGCAGCCCGGGTCCCAGCGGGAGGGCGGGCGAGCAGTACTTCGGGCCG	CASSPGPSGRAGEQYF	1	1.3656538067599864E-5	48	TCRBV07-03*01	TCRBV07	TCRBV07-03	01				TCRBD02-01*02	TCRBD02	TCRBD02-01	02				TCRBJ02-07*01	TCRBJ02	TCRBJ02-07	01				5	9	6	0	4	6	33	45	54	64	68	1	In	VDJ
AAGATCCAGCGCACAGAGCGGGGGGACTCAGCCGTGTATCTCTGTGCCAGCAGCTCTCTCCAGGGTCCCGAGCAGTACTTCGGGCCG	CASSSLQGPEQYF	1	1.3656538067599864E-5	39	TCRBV07-03*01	TCRBV07	TCRBV07-03	01				TCRBD01-01*01	TCRBD01	TCRBD01-01	01				TCRBJ02-07*01	TCRBJ02	TCRBJ02-07	01				4	5	4	3	3	6	42	55	60	65	68	1	In	VDJ
GTGACATCGGCCCAAAAGAACCCGACAGCTTTCTATCTCTGTGCCAGTAGTATAGTTTCCGGATTCTACGAGCAGTACTTCGGGCCG	CASSIVSGFYEQYF	1	1.3656538067599864E-5	42	TCRBV19-01	TCRBV19	TCRBV19-01				01,02					TCRBD01,TCRBD02	TCRBD01-01,TCRBD02-01		TCRBJ02-07*01	TCRBJ02	TCRBJ02-07	01				1	5	1	8	2	3	39	55	60	63	65	1	In	VDJ
AGGATCCAGCAGGTAGTGCGAGGAGATTCGGCAGCTTATTTCTGTGCCAGCTCACCATCTCAGATCTACGAGCAGTACTTCGGGCCG	CASSPSQIYEQYF	1	1.3656538067599864E-5	39	TCRBV18-01*01	TCRBV18	TCRBV18-01	01				TCRBD01-01*01	TCRBD01	TCRBD01-01	01				TCRBJ02-07*01	TCRBJ02	TCRBJ02-07	01				2	3	4	5	2	3	42	57	60	63	65	1	In	VDJ
TGGAGTTGGCTGCTCCCTCCCAGACATCTGTGTACTTCTGTGCCAGCAACCGGGCCGACAGCTTCCTACGAGCAGTACTTCGGGCCG		1	1.3656538067599864E-5	43	TCRBV06-06	TCRBV06	TCRBV06-06				01,02	TCRBD01-01*01	TCRBD01	TCRBD01-01	01				TCRBJ02-07*01	TCRBJ02	TCRBJ02-07	01				7	8	2	5	2	1	38	48	56	61	63	1	Out	VDJ
AATTCCCTGGAGCTTGGTGACTCTGCTGTGTATTTCTGTGCCAGCAGCGGGGGACGGCAGTGCTCCTACGAGCAGTACTTCGGGCCG	CASSGGRQCSYEQYF	1	1.3656538067599864E-5	45	TCRBV03	TCRBV03				TCRBV03-01,TCRBV03-02						TCRBD01,TCRBD02	TCRBD01-01,TCRBD02-01		TCRBJ02-07*01	TCRBJ02	TCRBJ02-07	01				5	2	0	7	7	0	36	48	50	55	62	1	In	VDJ
ATCCAGCCCATGGAACCCAGGGACTTGGGCCTATATTTCTGTGCCAGCCCGGGAGGGACGCCCTCCTACGAGCAGTACTTCGGGCCG	CASPGGTPSYEQYF	1	1.3656538067599864E-5	42	TCRBV12-01*01	TCRBV12	TCRBV12-01	01				TCRBD02-01*02	TCRBD02	TCRBD02-01	02				TCRBJ02-07*01	TCRBJ02	TCRBJ02-07	01				8	1	8	0	5	0	39	48	49	57	62	1	In	VDJ
GTCAGGGGACACAGCACTGTATTTCTGTGCCAGCAGCAAAGAGGGGACTTCCGGACAGCCACCGCCTACGAGCAGTACTTCGGGCCG		1	1.3656538067599864E-5	56	TCRBV21-01*01	TCRBV21	TCRBV21-01	01								TCRBD01,TCRBD02	TCRBD01-01,TCRBD02-01		TCRBJ02-07*01	TCRBJ02	TCRBJ02-07	01				1	11	1	5	6	2	25	41	52	58	64	1	Out	VDJ
AGCTCTCTGGAGCTGGGGGACTCAGCTTTGTATTTCTGTGCCAGCAGCGCCCTAGCGGGAGTAGCCTACGAGCAGTACTTCGGGCCG	CASSALAGVAYEQYF	1	1.3656538067599864E-5	45	TCRBV09-01	TCRBV09	TCRBV09-01				01,02	TCRBD02-01*02	TCRBD02	TCRBD02-01	02				TCRBJ02-07*01	TCRBJ02	TCRBJ02-07	01				3	2	4	2	3	2	36	49	51	61	64	1	In	VDJ
CTCACCAGGCCTGGGGGACGCAGCCATGTACCTGTGTGCCACCAGGTCTAATGGCTAGCGGATACCTACGAGCAGTACTTCGGGCCG		1	1.3656538067599864E-5	47	TCRBV15-01*01	TCRBV15	TCRBV15-01	01				TCRBD02-01	TCRBD02	TCRBD02-01				01,02	TCRBJ02-07*01	TCRBJ02	TCRBJ02-07	01				6	9	4	5	3	2	34	45	54	61	64	1	Out	VDJ
ATCCAGCAGGTAGTGCGAGGAGATTCGGCAGCTTATTTCTGTGCCAGCTCCCCCGCGGGAAAGACCTACGAGCAGTACTTCGGGCCG	CASSPAGKTYEQYF	1	1.3656538067599864E-5	42	TCRBV18-01*01	TCRBV18	TCRBV18-01	01				TCRBD02-01*02	TCRBD02	TCRBD02-01	02				TCRBJ02-07*01	TCRBJ02	TCRBJ02-07	01				6	4	7	3	4	2	39	50	54	60	64	1	In	VDJ
CCAGCAGGTAGTGCGAGGAGATTCGGCAGCTTATTTCTGTGCCAGCTCACGGGCCAGGGACAGCTATACGAGCAGTACTTCGGGCCG		1	1.3656538067599864E-5	44	TCRBV18-01*01	TCRBV18	TCRBV18-01	01				TCRBD01-01*01	TCRBD01	TCRBD01-01	01				TCRBJ02-07*01	TCRBJ02	TCRBJ02-07	01				4	6	0	5	3	4	37	50	56	63	66	1	Out	VDJ
CTGGAGTCCGCCAGCACCAACCAGACATCTATGTACCTCTGTGCCAGCAGTTTCCGGACAGGGGAATACGAGCAGTACTTCGGGCCG	CASSFRTGEYEQYF	1	1.3656538067599864E-5	42	TCRBV28-01*01	TCRBV28	TCRBV28-01	01				TCRBD01-01*01	TCRBD01	TCRBD01-01	01				TCRBJ02-07*01	TCRBJ02	TCRBJ02-07	01				3	2	1	2	2	4	39	53	55	64	66	1	In	VDJ
GCCCAAAAGAACCCGACAGCTTTCTATCTCTGTGCCAGTAGTACGATCGGAAGGGGACAGGGGGCCGACGAGCAGTACTTCGGGCCG	CASSTIGRGQGADEQYF	1	1.3656538067599864E-5	51	TCRBV19-01	TCRBV19	TCRBV19-01				01,02	TCRBD01-01*01	TCRBD01	TCRBD01-01	01				TCRBJ02-07*01	TCRBJ02	TCRBJ02-07	01				4	10	0	0	2	5	30	43	53	65	67	1	In	VDJ
TCCCTGGAGCTTGGTGACTCTGCTGTGTATTTCTGTGCCAGCAGCAGGACTATCCCATTTCGGTTAGACGAGCAGTACTTCGGGCCG	CASSRTIPFRLDEQYF	1	1.3656538067599864E-5	48	TCRBV03	TCRBV03				TCRBV03-01,TCRBV03-02		TCRBD02-01	TCRBD02	TCRBD02-01				01,02	TCRBJ02-07*01	TCRBJ02	TCRBJ02-07	01				5	1	1	9	15	5	33	45	46	52	67	1	In	VDJ
ACTGTGACATCGGCCCAAAAGAACCCGACAGCTTTCTATCTCTGTGCCAGTAGTACCGGGACAGGGCTCGAGCAGTACGTCGGGCCG	CASSTGTGLEQYV	1	1.3656538067599864E-5	39	TCRBV19-01	TCRBV19	TCRBV19-01				01,02	TCRBD01-01*01	TCRBD01	TCRBD01-01	01				TCRBJ02-07*01	TCRBJ02	TCRBJ02-07	01				4	2	0	3	13	17	42	55	57	66	79	1	In	VDJ
TGCCCATCCTGAAGACAGCAGCTTCCACATCTGCAGTGCTAGAGCTCAATCGGACGGACGTCCCACTACGAGCAGTACGTCGGGCCG		1	1.3656538067599864E-5	50	TCRBV20	TCRBV20				TCRBV20-01,TCRBV20-or09_02						TCRBD01,TCRBD02	TCRBD01-01,TCRBD02-01		TCRBJ02-07*01	TCRBJ02	TCRBJ02-07	01				1	7	1	7	24	17	31	44	51	55	79	1	Out	VDJ
GTGACATCGGCCCAAAAGAACCCGACAGCTTTCTATCTCTGTGCCAGTAGTAACAAGAACTCTGGAAACACCATATATTTTGGAGAG	CASSNKNSGNTIYF	1	1.3656538067599864E-5	42	TCRBV19-01	TCRBV19	TCRBV19-01				01,02	TCRBD01-01*01	TCRBD01	TCRBD01-01	01				TCRBJ01-03*01	TCRBJ01	TCRBJ01-03	01				4	0	3	6	4	0	39	-1	52	55	59	1	In	VDJ
GCCCAAAAGAACCCGACAGCTTTCTATCTCTGTGCCAGTAGTATCGGCCCAGGCGCTTCTGGGGCCAACGTCCTGACTTTCGGGGCC	CASSIGPGASGANVLTF	1	1.3656538067599864E-5	51	TCRBV19-01	TCRBV19	TCRBV19-01				01,02	TCRBD01-01*01	TCRBD01	TCRBD01-01	01				TCRBJ02-06*01	TCRBJ02	TCRBJ02-06	01				3	5	4	4	4	1	30	44	49	53	57	1	In	VDJ
CAGAAGGAGGACTCCGCCGTGTATCTCTGTGCCAGCAGCTTACCTCGGGACGGGGATTCTGGGGCCAACGTCCTGACTTTCGGGGCC	CASSLPRDGDSGANVLTF	1	1.3656538067599864E-5	54	TCRBV07-08*02	TCRBV07	TCRBV07-08	02								TCRBD01,TCRBD02	TCRBD01-01,TCRBD02-01		TCRBJ02-06*01	TCRBJ02	TCRBJ02-06	01				2	4	0	7	6	1	27	42	46	51	57	1	In	VDJ
TCGGCCCAAAAGAACCCGACAGCTTTCTATCTCTGTGCCAGTTTGACAGGGTGGGGGTCTGGGGCCAACGTCCTGACTTTCGGGGCC	CASLTGWGSGANVLTF	1	1.3656538067599864E-5	48	TCRBV19-01	TCRBV19	TCRBV19-01				01,02	TCRBD01-01*01	TCRBD01	TCRBD01-01	01				TCRBJ02-06*01	TCRBJ02	TCRBJ02-06	01				8	2	2	3	6	1	33	42	44	51	57	1	In	VDJ
CAGACCTCTCTGTACTTCTGTGCCAGCAGTTTTATGAGGACAATATCCGGGACGCAGTCTGGGGCCAACGTCCTGACTTTCGGGGCC	CASSFMRTISGTQSGANVLTF	1	1.3656538067599864E-5	63	TCRBV27-01*01	TCRBV27	TCRBV27-01	01								TCRBD01,TCRBD02	TCRBD01-01,TCRBD02-01		TCRBJ02-06*01	TCRBJ02	TCRBJ02-06	01				3	16	0	7	4	1	18	32	48	53	57	1	In	VDJ
TCGGCCCAAAAGAACCCGACAGCTTTCTATCTCTGTGCCAGTAGTACCCGGGACAGCTCTGGGGCCAACGTCCTGACTTTCGGGGCC	CASSTRDSSGANVLTF	1	1.3656538067599864E-5	48	TCRBV19-01	TCRBV19	TCRBV19-01				01,02	TCRBD01-01*01	TCRBD01	TCRBD01-01	01				TCRBJ02-06*01	TCRBJ02	TCRBJ02-06	01				4	3	0	5	0	0	33	46	49	-1	56	1	In	VDJ
GCAGAGCTTGGGGACTCGGCCGTGTATCTCTGTGCCAGCAGCCACAACAGTCGACAAAGTCGGGCCAACGTCCTGACTTTCGGGGCC	CASSHNSRQSRANVLTF	1	1.3656538067599864E-5	51	TCRBV11-03*01	TCRBV11	TCRBV11-03	01				TCRBD01-01*01	TCRBD01	TCRBD01-01	01				TCRBJ02-06*01	TCRBJ02	TCRBJ02-06	01				5	10	2	6	5	5	30	42	52	56	61	1	In	VDJ
CTGGAGTCGGCTGCTCCCTCCCAGACATCTGTGTACTTCTGTGCCAGCAGTGAACAGGGGGCCAAAAACATTCAGTACTTCGGCGCC	CASSEQGAKNIQYF	1	1.3656538067599864E-5	42	TCRBV06-01*01	TCRBV06	TCRBV06-01	01				TCRBD01-01*01	TCRBD01	TCRBD01-01	01				TCRBJ02-04*01	TCRBJ02	TCRBJ02-04	01				2	0	4	2	0	1	39	-1	54	-1	60	1	In	VDJ
CTGGAGTCCGCCAGCACCAACCAGACATCTATGTACCTCTGTGCCAGCAGTGCTAGTCTGGGCGATTCACCCCTCCACTTTGGGAAC	CASSASLGDSPLHF	1	1.3656538067599864E-5	42	TCRBV28-01*01	TCRBV28	TCRBV28-01	01								TCRBD01,TCRBD02	TCRBD01-01,TCRBD02-01		TCRBJ01-06*01	TCRBJ01	TCRBJ01-06	01				5	8	8	0	1	8	39	51	59	63	64	1	In	VDJ
TTGGCGTCTGCTGTACCCTCTCAGACATCTGTGTACTTCTGTGCCAGCACCCCGAATCCGGGTAATTCACCCCTCCACTTTGGGAAC	CASTPNPGNSPLHF	1	1.3656538067599864E-5	42	TCRBV06-04	TCRBV06	TCRBV06-04				01,02	TCRBD02-01	TCRBD02	TCRBD02-01				01,02	TCRBJ01-06*01	TCRBJ01	TCRBJ01-06	01				7	9	8	4	0	6	39	49	58	-1	62	1	In	VDJ
GAGTTGGCTGCTCCCTCCCAGACATCTGTGTACTTCTGTGCCAGCAGGCCAGAGGGGTTAAGGAATTCACCCCTCCACTTTGGGAAC	CASRPEGLRNSPLHF	1	1.3656538067599864E-5	45	TCRBV06-06	TCRBV06	TCRBV06-06				01,02					TCRBD01,TCRBD02	TCRBD01-01,TCRBD02-01		TCRBJ01-06*01	TCRBJ01	TCRBJ01-06	01				6	5	5	2	6	7	36	47	52	57	63	1	In	VDJ
AGGACTCGGCCGTGTATCTCTGTGCCAGCAGCTTAAGGTCGGATGCGTCCCAATGACAGGGCGAATTCACCCCTCCACTTTGGGAAC		1	1.3656538067599864E-5	61					TCRBV07,TCRBV11	TCRBV07-02,TCRBV11-02		TCRBD01-01*01	TCRBD01	TCRBD01-01	01				TCRBJ01-06*01	TCRBJ01	TCRBJ01-06	01				2	19	2	3	2	7	20	35	54	61	63	1	Out	VDJ
ACACACCCTGCAGCCAGAAGACTCGGCCCTGTATCTCTGTGCCAGCAGCCAAGCGACAGTCGGGAATTCACCCTCCACTTTGGGAAC		1	1.3656538067599864E-5	44	TCRBV04-02*01	TCRBV04	TCRBV04-02	01								TCRBD01,TCRBD02	TCRBD01-01,TCRBD02-01		TCRBJ01-06*01	TCRBJ01	TCRBJ01-06	01				1	1	2	5	11	14	37	53	54	59	70	1	Out	VDJ
GTGAACGCCTTGTGGCTGGGGGACTCGGCCCTCTATCTCTGTGCCAGCAGGCGGTCCAGGGGTTCGTATGAGCAGTTCTTCGGGCCA	CASRRSRGSYEQFF	1	1.3656538067599864E-5	42	TCRBV05-06*01	TCRBV05	TCRBV05-06	01				TCRBD01-01*01	TCRBD01	TCRBD01-01	01				TCRBJ02-01*01	TCRBJ02	TCRBJ02-01	01				5	6	4	2	5	8	39	50	56	62	67	1	In	VDJ
CTCACTCTGGAGTCAGCTACCCGCTCCCAGACATCTGTGTATTTCTGCGCCAGCAGAGTTACAATCGATGAGCAGTTCTTCGGGCCA	CASRVTIDEQFF	1	1.3656538067599864E-5	36	TCRBV10-02*01	TCRBV10	TCRBV10-02	01				TCRBD01-01*01	TCRBD01	TCRBD01-01	01				TCRBJ02-01*01	TCRBJ02	TCRBJ02-01	01				6	4	3	6	4	8	45	56	60	63	67	1	In	VDJ
GAGCTCCTTGGAGCTGGGGGACTCAGCCCTGTACTTCTGTGCCAGCAGCCGGCGGGACCTGTCTGCGATGAGCAGTTCTTCGGGCCA		1	1.3656538067599864E-5	44	TCRBV13-01*01	TCRBV13	TCRBV13-01	01				TCRBD02-01*02	TCRBD02	TCRBD02-01	02				TCRBJ02-01*01	TCRBJ02	TCRBJ02-01	01				5	2	7	3	10	8	37	49	51	57	67	1	Out	VDJ
ACCTTGGAGCTGGGGGACTCGGCCCTTTATCTTTGCGCCAGCAGCTCCACTAGCGGGGGGGCCAATAATGAGCAGTTCTTCGGGCCA	CASSSTSGGANNEQFF	1	1.3656538067599864E-5	48	TCRBV05-01*01	TCRBV05	TCRBV05-01	01				TCRBD02-01*01	TCRBD02	TCRBD02-01	01				TCRBJ02-01*01	TCRBJ02	TCRBJ02-01	01				3	2	3	0	5	7	33	46	48	61	66	1	In	VDJ
AAGATCCAGCGCACACAGCAGGAGGACTCCGCCGTGTATCTCTGTGCCAGCAGCTTGGGACTAGTGAATGAGCAGTTCTTCGGGCCA	CASSLGLVNEQFF	1	1.3656538067599864E-5	39	TCRBV07-08*01	TCRBV07	TCRBV07-08	01				TCRBD02-01	TCRBD02	TCRBD02-01				01,02	TCRBJ02-01*01	TCRBJ02	TCRBJ02-01	01				3	0	0	8	2	7	42	-1	56	64	66	1	In	VDJ
TCCGCCAGCACCAACCAGACATCTATGTACCTCTGTGCCAGCAGTTTGGTGTCGTATGGTTTGAGGAATGAGCAGTTCTTCGGGCCA	CASSLVSYGLRNEQFF	2	2.731307613519973E-5	48	TCRBV28-01*01	TCRBV28	TCRBV28-01	01				TCRBD02-01*02	TCRBD02	TCRBD02-01	02				TCRBJ02-01*01	TCRBJ02	TCRBJ02-01	01				3	15	11	1	0	7	33	47	62	-1	66	2	In	VDJ
AGCACCTTGGAGCTGGGGGACTCGGCCCTTTATCTTTGCGCCAGCAGCTTTATAGCGGGTGGGTTCAATGAGCAGTTCTTCGGGCCA	CASSFIAGGFNEQFF	1	1.3656538067599864E-5	45	TCRBV05-01*01	TCRBV05	TCRBV05-01	01				TCRBD02-01	TCRBD02	TCRBD02-01				01,02	TCRBJ02-01*01	TCRBJ02	TCRBJ02-01	01				2	2	5	4	6	6	36	50	52	59	65	1	In	VDJ
ATTCTGGAGTCCGCCAGCACCAACCAGACATCTATGTACCTCTGTGCCAGCAGAGTCGGGGGTCGCAATGAGCAGTTCTTCGGGCCA	CASRVGGRNEQFF	2	2.731307613519973E-5	39	TCRBV28-01*01	TCRBV28	TCRBV28-01	01				TCRBD02-01*01	TCRBD02	TCRBD02-01	01				TCRBJ02-01*01	TCRBJ02	TCRBJ02-01	01				6	3	8	2	3	6	42	53	56	62	65	2	In	VDJ
ATCCGGTCCACAAAGCTGGAGGACTCAGCCATGTACTTCTGTGCCAGCAGAGGACTAGCGGGGCCCAATGAGCAGTTCTTCGGGCCA	CASRGLAGPNEQFF	1	1.3656538067599864E-5	42	TCRBV02-01*01	TCRBV02	TCRBV02-01	01				TCRBD02-01*01	TCRBD02	TCRBD02-01	01				TCRBJ02-01*01	TCRBJ02	TCRBJ02-01	01				6	1	1	3	2	6	39	50	51	63	65	1	In	VDJ
AACGCCTTGGAGCTGGACGACTCGGCCCTGTATCTCTGTGCCAGCAGCTTGGACAGGGGGCTGTACAATGAGCAGTTCTTCGGGCCA	CASSLDRGLYNEQFF	1	1.3656538067599864E-5	45	TCRBV05-04*01	TCRBV05	TCRBV05-04	01				TCRBD01-01*01	TCRBD01	TCRBD01-01	01				TCRBJ02-01*01	TCRBJ02	TCRBJ02-01	01				0	0	3	0	2	4	36	-1	52	61	63	1	In	VDJ
GACTCAGCTGTGTACTTCTGTGCCAGCAGTCCCACAGGGGGCGGGGGTTTATCGGCGGGGGTCTACAATGAGCAGTTCTTCGGGCCA	CASSPTGGGGLSAGVYNEQFF	1	1.3656538067599864E-5	63	TCRBV12	TCRBV12				TCRBV12-03,TCRBV12-04		TCRBD01-01*01	TCRBD01	TCRBD01-01	01				TCRBJ02-01*01	TCRBJ02	TCRBJ02-01	01				5	3	3	0	20	3	18	30	33	42	62	1	In	VDJ
GAGTCTGCCATCCCCAACCAGACAGCTCTTTACTTCTGTGCCACCAGTGCCAGGACACAGGTCTACAATGAGCAGTTCTTCGGGCCA	CATSARTQVYNEQFF	1	1.3656538067599864E-5	45	TCRBV24	TCRBV24				TCRBV24-01,TCRBV24-or09_02		TCRBD01-01*01	TCRBD01	TCRBD01-01	01				TCRBJ02-01*01	TCRBJ02	TCRBJ02-01	01				5	3	1	6	5	3	36	49	52	57	62	1	In	VDJ
CTGAGCTCTCTGGAGCTGGGGGACTCAGCTTTGTATTTCTGTGCCAGCAGCGTAGGGACTAGCTACAATGAGCAGTTCTTCGGGCCA	CASSVGTSYNEQFF	1	1.3656538067599864E-5	42	TCRBV09-01	TCRBV09	TCRBV09-01				01,02	TCRBD02-01	TCRBD02	TCRBD02-01				01,02	TCRBJ02-01*01	TCRBJ02	TCRBJ02-01	01				0	0	1	8	0	3	39	-1	55	-1	62	1	In	VDJ
CTGCAGCCAGAAGACTCAGCCCTGTATCTCTGCGCCAGCAGCCAGAGGGGCCAGGGGTTTTCCTACAATGAGCAGTTCTTCGGGCCA	CASSQRGQGFSYNEQFF	1	1.3656538067599864E-5	51	TCRBV04-01*01	TCRBV04	TCRBV04-01	01				TCRBD01-01*01	TCRBD01	TCRBD01-01	01				TCRBJ02-01*01	TCRBJ02	TCRBJ02-01	01				3	7	4	2	3	1	30	44	51	57	60	1	In	VDJ
GCCCCAACCAGACCTCTCTGTACTTCTGTGCCAGCAGTTTTTGTTTTTCGGGGGAGGAGCTCCTACAATGAGCAGTTCTTCGGGCCA		1	1.3656538067599864E-5	55	TCRBV27-01*01	TCRBV27	TCRBV27-01	01				TCRBD02-01	TCRBD02	TCRBD02-01				01,02	TCRBJ02-01*01	TCRBJ02	TCRBJ02-01	01				3	8	8	2	5	0	26	40	48	54	59	1	Out	VDJ
TCCCTGGAGCTTGGTGACTCTGCTGTGTATTTCTGTGCCAGCAGCCCGGGGGCTCCGAGCTCCTACAATGAGCAGTTCTTCGGGCCA	CASSPGAPSSYNEQFF	1	1.3656538067599864E-5	48	TCRBV03	TCRBV03				TCRBV03-01,TCRBV03-02						TCRBD01,TCRBD02	TCRBD01-01,TCRBD02-01		TCRBJ02-01*01	TCRBJ02	TCRBJ02-01	01				4	1	6	0	6	0	33	46	47	53	59	1	In	VDJ
TGCCTCCTCCCAGACATCTGTATATTTCTGCGCCAGCACTCCTCTCCACCTACCACGAGCTCCTACAATGAGCAGTTCTTCGGGCCA		1	1.3656538067599864E-5	53	TCRBV10-01	TCRBV10	TCRBV10-01				01,02	TCRBD02-01	TCRBD02	TCRBD02-01				01,02	TCRBJ02-01*01	TCRBJ02	TCRBJ02-01	01				7	11	4	9	7	0	28	38	49	52	59	1	Out	VDJ
CCCTCAGAACCCAGGGACTCAGCTGTGTACTTCTGTGCCAGCAGTGGGGGGACGCTAAGCTCCTACAATGAGCAGTTCTTCGGGCCA	CASSGGTLSSYNEQFF	1	1.3656538067599864E-5	48	TCRBV12	TCRBV12				TCRBV12-03,TCRBV12-04		TCRBD02-01*01	TCRBD02	TCRBD02-01	01				TCRBJ02-01*01	TCRBJ02	TCRBJ02-01	01				5	0	9	1	8	0	33	-1	45	51	59	1	In	VDJ
GTGACATCGGCCCAAAAGAACCCGACAGCTTTCTATCTCTGTGCCAGTAGCGGACAGGCTACCTACAATGAGCAGTTCTTCGGGCCA	CASSGQATYNEQFF	1	1.3656538067599864E-5	42	TCRBV19-01	TCRBV19	TCRBV19-01				01,02	TCRBD01-01*01	TCRBD01	TCRBD01-01	01				TCRBJ02-01*01	TCRBJ02	TCRBJ02-01	01				6	1	1	4	3	2	39	50	51	58	61	1	In	VDJ
CCCTCAGAACCCAGGGACTCAGCTGTGTACTTCTGTGCCAGCAGTCCCTTTTTAGGGGGGACCTACAATGAGCAGTTCTTCGGGCCA	CASSPFLGGTYNEQFF	1	1.3656538067599864E-5	48	TCRBV12	TCRBV12				TCRBV12-03,TCRBV12-04						TCRBD01,TCRBD02	TCRBD01-01,TCRBD02-01		TCRBJ02-01*01	TCRBJ02	TCRBJ02-01	01				5	8	5	1	2	2	33	45	53	59	61	1	In	VDJ
CTGGAGTTGGCTGCTCCCTCCCAGACATCTGTGTACTTCTGTGCCAGCAGTTACGGGCCCAACTACAATGAGCAGTTCTTCGGGCCA	CASSYGPNYNEQFF	1	1.3656538067599864E-5	42	TCRBV06-06	TCRBV06	TCRBV06-06				01,02	TCRBD01-01*01	TCRBD01	TCRBD01-01	01				TCRBJ02-01*01	TCRBJ02	TCRBJ02-01	01				2	0	8	0	4	3	39	-1	54	58	62	1	In	VDJ
CTGAAGATCCGGTCCACAAAGCTGGAGGACTCAGCCATGTACTTCTGTGCCAGCGAGGACAAATACAATGAGCAGTTCTTCGGGCCA	CASEDKYNEQFF	1	1.3656538067599864E-5	36	TCRBV02-01*01	TCRBV02	TCRBV02-01	01				TCRBD01-01*01	TCRBD01	TCRBD01-01	01				TCRBJ02-01*01	TCRBJ02	TCRBJ02-01	01				8	2	1	6	2	4	45	54	56	61	63	1	In	VDJ
GAGCTGGGGGACTCAGCTTTGTATTTCTGTGCCAGCAGCGTAGTCCCAGGGGTAGGGAGTGGGCACAATGAGCAGTTCTTCGGGCCA	CASSVVPGVGSGHNEQFF	1	1.3656538067599864E-5	54	TCRBV09-01	TCRBV09	TCRBV09-01				01,02	TCRBD01-01*01	TCRBD01	TCRBD01-01	01				TCRBJ02-01*01	TCRBJ02	TCRBJ02-01	01				0	3	4	2	12	5	27	43	46	52	64	1	In	VDJ
CCCTCAGAACCCAGGGACTCAGCTGTGTACTTCTGTGCCAGCAGTTCGACCGGGAACGAGAACAACAATGAGCAGTTCTTCGGGCCA	CASSSTGNENNNEQFF	1	1.3656538067599864E-5	48	TCRBV12	TCRBV12				TCRBV12-03,TCRBV12-04		TCRBD02-01*02	TCRBD02	TCRBD02-01	02				TCRBJ02-01*01	TCRBJ02	TCRBJ02-01	01				4	4	8	3	9	5	33	46	50	55	64	1	In	VDJ
CTGGAGTCCGCCAGCACCAACCAGACATCTATGTACCTCTGTGCCAGCAGTTTAGCAGGGAAAAACAATGAGCAGTTCTTCGGGCCA	CASSLAGKNNEQFF	2	2.731307613519973E-5	42	TCRBV28-01*01	TCRBV28	TCRBV28-01	01				TCRBD01-01*01	TCRBD01	TCRBD01-01	01				TCRBJ02-01*01	TCRBJ02	TCRBJ02-01	01				2	1	4	3	4	5	39	54	55	60	64	2	In	VDJ
AATTCCCTGGAGCTTGGTGACTCTGCTGTGTATTTCTGTGCCAGCAGCCAAGAGTCGGTTTTAGGGGGGGAGCAGTTCTTCGGGCCA	CASSQESVLGGEQFF	1	1.3656538067599864E-5	45	TCRBV03	TCRBV03				TCRBV03-01,TCRBV03-02						TCRBD01,TCRBD02	TCRBD01-01,TCRBD02-01		TCRBJ02-01*01	TCRBJ02	TCRBJ02-01	01				0	9	5	1	1	10	36	53	62	68	69	1	In	VDJ
CTGGAGTCGCCCAGCCCCAACCAGACCTCTCTGTACTTCTGTGCCAGCAGTCTGCGGGGACTAGCGGGCGAGCAGTTCTTCGGGCCA	CASSLRGLAGEQFF	1	1.3656538067599864E-5	42	TCRBV27-01*01	TCRBV27	TCRBV27-01	01				TCRBD02-01	TCRBD02	TCRBD02-01				01,02	TCRBJ02-01*01	TCRBJ02	TCRBJ02-01	01				5	5	0	4	1	10	39	51	56	68	69	1	In	VDJ
AATGTGAGCACCTTGGAGCTGGGGGACTCGGCCCTTTATCTTTGCGCCAGCAGCACGGGACTATTCGACGAGCAGTTCTTCGGGCCA	CASSTGLFDEQFF	1	1.3656538067599864E-5	39	TCRBV05-01*01	TCRBV05	TCRBV05-01	01				TCRBD02-01	TCRBD02	TCRBD02-01				01,02	TCRBJ02-01*01	TCRBJ02	TCRBJ02-01	01				4	2	0	9	6	10	42	54	56	63	69	1	In	VDJ
CACGCCCTGCAGCCAGAAGACTCAGCCCTGTATCTCTGCGCCAGCAGCCAAGAGGCGGGAGGAGGGAGCGAGCAGTACTTCGGGCCA	CASSQEAGGGSEQYF	1	1.3656538067599864E-5	45	TCRBV04-01*01	TCRBV04	TCRBV04-01	01				TCRBD02-01*02	TCRBD02	TCRBD02-01	02				TCRBJ02-05*01	TCRBJ02	TCRBJ02-05	01				0	1	7	1	10	11	36	53	54	62	72	1	In	VDJ
ACTGTGAGCAACATGAGCCCTGAAGACAGCAGCATATATCTCTGCAGCGTTGGACTCCGGGCTAAGGGGACCCAGTACTTCGGGCCA	CSVGLRAKGTQYF	1	1.3656538067599864E-5	39	TCRBV29-01*01	TCRBV29	TCRBV29-01	01								TCRBD01,TCRBD02	TCRBD01-01,TCRBD02-01		TCRBJ02-05*01	TCRBJ02	TCRBJ02-05	01				4	12	5	3	0	7	42	52	64	-1	68	1	In	VDJ
GTGACATCGGCCCAAAAGAACCCGACAGCTTTCTATCTCTGTGCCAGTAAAACCGGGGGGGCCGGTGAGACCCAGTACTTCGGGCCA	CASKTGGAGETQYF	1	1.3656538067599864E-5	42	TCRBV19-01	TCRBV19	TCRBV19-01				01,02	TCRBD02-01*01	TCRBD02	TCRBD02-01	01				TCRBJ02-05*01	TCRBJ02	TCRBJ02-05	01				7	4	8	0	5	5	39	49	53	61	66	1	In	VDJ
GAGTCGGCTGCTCCCTCCCAAACATCTGTGTACTTCTGTGCCAGCAGTAGGGCCCGGGAGGTCGGGGAGACCCAGTACTTCGGGCCA	CASSRAREVGETQYF	1	1.3656538067599864E-5	45	TCRBV06	TCRBV06				TCRBV06-02,TCRBV06-03		TCRBD02-01*02	TCRBD02	TCRBD02-01	02				TCRBJ02-05*01	TCRBJ02	TCRBJ02-05	01				5	6	8	1	5	5	36	48	54	61	66	1	In	VDJ
AGCTGGACGACTCGGCCCTGTATCTCTGTGCCAGCAGCGACCCCCTGGGACTAGCGGGGGGGCAGGGAGACCCAGTACTTCGGGCCA		1	1.3656538067599864E-5	55	TCRBV05-04*01	TCRBV05	TCRBV05-04	01				TCRBD02-01*01	TCRBD02	TCRBD02-01	01				TCRBJ02-05*01	TCRBJ02	TCRBJ02-05	01				4	8	0	0	4	5	26	38	46	62	66	1	Out	VDJ
CGGAGTCAGGGGACACAGCACTGTATTTCTGTGCCAGCAGCGGAACGGACTAGCGGGGGAGAGTACGAGACCCAGTACTTCGGGCCA		1	1.3656538067599864E-5	52	TCRBV21-01*01	TCRBV21	TCRBV21-01	01				TCRBD02-01*01	TCRBD02	TCRBD02-01	01				TCRBJ02-05*01	TCRBJ02	TCRBJ02-05	01				5	5	1	2	7	5	29	41	46	59	66	1	Out	VDJ
AACGCCTTGGAGCTGGACGACTCGGCCCTGTATCTCTGTGCCAGCAGCTTGGATGGGGCCGCCGGAGAGACCCAGTACTTCGGGCCA	CASSLDGAAGETQYF	1	1.3656538067599864E-5	45	TCRBV05-04*01	TCRBV05	TCRBV05-04	01				TCRBD01-01*01	TCRBD01	TCRBD01-01	01				TCRBJ02-05*01	TCRBJ02	TCRBJ02-05	01				0	2	7	0	6	4	36	52	54	59	65	1	In	VDJ
GTGACATCGGCCCAAAAGAACCCGACAGCTTTCTATCTCTGTGCCAGTAGTATTTTTTTGGGGGCAGAGACCCAGTACTTCGGGCCA	CASSIFLGAETQYF	1	1.3656538067599864E-5	42	TCRBV19-01	TCRBV19	TCRBV19-01				01,02	TCRBD01-01*01	TCRBD01	TCRBD01-01	01				TCRBJ02-05*01	TCRBJ02	TCRBJ02-05	01				3	6	6	0	0	4	39	53	59	-1	65	1	In	VDJ
AGGTAGTGCGAGGAGATTCGGCAGCTTATTTCTGTGCCAGCTCACCAATGGGCTGATTGGGGGTAAGAGACCCAGTACTTCGGGCCA		1	1.3656538067599864E-5	49	TCRBV18-01*01	TCRBV18	TCRBV18-01	01								TCRBD01,TCRBD02	TCRBD01-01,TCRBD02-01		TCRBJ02-05*01	TCRBJ02	TCRBJ02-05	01				2	11	6	1	1	3	32	47	58	63	64	1	Out	VDJ
GGGGACTCGGCCCTTTATCTTTGCGCCAGCAGCTCGTCCCCGGGACTAGCGGGTCCAACCCCTCAAGAGACCCAGTACTTCGGGCCA	CASSSSPGLAGPTPQETQYF	1	1.3656538067599864E-5	60	TCRBV05-01*01	TCRBV05	TCRBV05-01	01				TCRBD02-01	TCRBD02	TCRBD02-01				01,02	TCRBJ02-05*01	TCRBJ02	TCRBJ02-05	01				3	7	0	4	10	2	21	34	41	53	63	1	In	VDJ
GAGTCTGCCATCCCCAACCAGACAGCTCTTTACTTCTGTGCCACCAGTGATTTATCGTCGGATCAAGAGACCCAGTACTTCGGGCCA	CATSDLSSDQETQYF	1	1.3656538067599864E-5	45	TCRBV24	TCRBV24				TCRBV24-01,TCRBV24-or09_02						TCRBD01,TCRBD02	TCRBD01-01,TCRBD02-01		TCRBJ02-05*01	TCRBJ02	TCRBJ02-05	01				1	6	1	8	1	2	36	53	59	62	63	1	In	VDJ
ACAAAGCTGGAGGACTCAGCCATGTACTTCTGTGCCAGCAGGGGGTCGGGAACCCCTAGGGGGCAAGAGACCCAGTACTTCGGGCCA	CASRGSGTPRGQETQYF	1	1.3656538067599864E-5	51	TCRBV02-01*01	TCRBV02	TCRBV02-01	01				TCRBD01-01*01	TCRBD01	TCRBD01-01	01				TCRBJ02-05*01	TCRBJ02	TCRBJ02-05	01				6	16	5	1	0	2	30	41	57	-1	63	1	In	VDJ
CGGCTGCTCCCTCCCAGACTTCTGTTTACTTCTGTGCCAGCAGTTACGTCGGGAGGACAAACCAAAGAGACCCAGTACTTCGGGCCA		1	1.3656538067599864E-5	49	TCRBV06-07*01	TCRBV06	TCRBV06-07	01				TCRBD02-01*02	TCRBD02	TCRBD02-01	02				TCRBJ02-05*01	TCRBJ02	TCRBJ02-05	01				2	2	8	1	8	3	32	47	49	56	64	1	Out	VDJ
AGGCTGGAGTTGGCTGCTCCCTCCCAGACATCTGTGTACTTCTGTGCCAGCAGTTACTCCCAGACCCAGACCCAGTACTTCGGGCCA	CASSYSQTQTQYF	1	1.3656538067599864E-5	39	TCRBV06-06	TCRBV06	TCRBV06-06				01,02					TCRBD01,TCRBD02	TCRBD01-01,TCRBD02-01		TCRBJ02-05*01	TCRBJ02	TCRBJ02-05	01				0	3	2	7	2	6	42	59	62	65	67	1	In	VDJ
GACGATCCAGCGCACACAGCAGGAGGACTCGGCCGTGTATCGCTGTGCCAGCAGCCCTTCTGGGGCTGCCGGGGGTATTTTGGCCCA		1	1.3656538067599864E-5	38	TCRBV07-02*01	TCRBV07	TCRBV07-02	01								TCRBD01,TCRBD02	TCRBD01-01,TCRBD02-01		TCRBJ02-03*01	TCRBJ02	TCRBJ02-03	01				5	6	7	0	8	14	43	55	61	66	74	1	Out	VDJ
CAGCAGGTAGTGCGAGGAGATTCGGCAGCTTATTTCTGTGCCAGCTCCCCAGGCACGGCGGAGATGGATACGCAGTATTTTGGCCCA	CASSPGTAEMDTQYF	1	1.3656538067599864E-5	45	TCRBV18-01*01	TCRBV18	TCRBV18-01	01				TCRBD02-01	TCRBD02	TCRBD02-01				01,02	TCRBJ02-03*01	TCRBJ02	TCRBJ02-03	01				2	6	7	5	5	6	36	51	57	61	66	1	In	VDJ
GCCCTGCAGCCAGAAGACTCAGCCCTGTATCTCTGCGCCAGCAGCCAAGAGGCGGGGGGGCCGGGAGATACGCAGTATTTTGGCCCA	CASSQEAGGPGDTQYF	1	1.3656538067599864E-5	48	TCRBV04-01*01	TCRBV04	TCRBV04-01	01				TCRBD02-01*01	TCRBD02	TCRBD02-01	01				TCRBJ02-03*01	TCRBJ02	TCRBJ02-03	01				0	1	7	0	5	5	33	50	51	60	65	1	In	VDJ
GAGTCGCCCAGCCCCAACCAGACCTCTCTGTACTTCTGTGCCAGCAGTTTATCGGGCGGGGGAGGAGATACGCAGTATTTTGGCCCA	CASSLSGGGGDTQYF	1	1.3656538067599864E-5	45	TCRBV27-01*01	TCRBV27	TCRBV27-01	01				TCRBD02-01*01	TCRBD02	TCRBD02-01	01				TCRBJ02-03*01	TCRBJ02	TCRBJ02-03	01				0	2	7	2	3	5	36	53	55	62	65	1	In	VDJ
TCTCTGGAGCTGGGGGACTCAGCTTTGTATTTCTGTGCCAGCAGCGACGTAACAGGGGGCTTTGCAGATACGCAGTATTTTGGCCCA	CASSDVTGGFADTQYF	1	1.3656538067599864E-5	48	TCRBV09-01	TCRBV09	TCRBV09-01				01,02	TCRBD01-01*01	TCRBD01	TCRBD01-01	01				TCRBJ02-03*01	TCRBJ02	TCRBJ02-03	01				3	5	3	0	4	4	33	46	51	60	64	1	In	VDJ
GATCCTGGAGTCGCCCAGCCCCAACCAGACCTCTCTGTACTTCTGTGCCTGCAATGGAGGGAAGCAGATACGCAGTATTTTGGCCCA		1	1.3656538067599864E-5	38	TCRBV27-01*01	TCRBV27	TCRBV27-01	01				TCRBD02-01*02	TCRBD02	TCRBD02-01	02				TCRBJ02-03*01	TCRBJ02	TCRBJ02-03	01				7	2	10	0	3	4	43	53	55	61	64	1	Out	VDJ
TCTCTGGAGCTGGGGGACTCAGCTTTGTATTTCTGTGCCAGCAGCGTATCAGTAGCGGGGAATACAGATACGCAGTATTTTGGCCCA	CASSVSVAGNTDTQYF	1	1.3656538067599864E-5	48	TCRBV09-01	TCRBV09	TCRBV09-01				01,02	TCRBD02-01*01	TCRBD02	TCRBD02-01	01				TCRBJ02-03*01	TCRBJ02	TCRBJ02-03	01				1	4	5	3	3	3	33	48	52	60	63	1	In	VDJ
CTGCTGTCGGCTGCTCCCTCCCAGACATCTGTGTACTTCTGTGCCAGCAGCTCCACTCGGGGGACAGATACGCAGTATTTTGGCCCA	CASSSTRGTDTQYF	1	1.3656538067599864E-5	42	TCRBV06-05*01	TCRBV06	TCRBV06-05	01				TCRBD02-01*01	TCRBD02	TCRBD02-01	01				TCRBJ02-03*01	TCRBJ02	TCRBJ02-03	01				6	7	8	2	0	3	39	50	57	-1	63	1	In	VDJ
TTGTTGCTGGGGGACTCGGCCCTGTATCTCTGTGCCAGCAGCCTCGCCACGGGACAACAACGCACAGATACGCAGTATTTTGGCCCA	CASSLATGQQRTDTQYF	1	1.3656538067599864E-5	51	TCRBV05-05*01	TCRBV05	TCRBV05-05	01				TCRBD01-01*01	TCRBD01	TCRBD01-01	01				TCRBJ02-03*01	TCRBJ02	TCRBJ02-03	01				4	8	0	6	5	1	30	42	50	56	61	1	In	VDJ
GAGTCTGCTGCCTCCTCCCAGACATCTGTATATTTCTGCGCCAGCAGAGAGCGGGGGAGTAGCACAGATACGCAGTATTTTGGCCCA	CASRERGSSTDTQYF	1	1.3656538067599864E-5	45	TCRBV10-01	TCRBV10	TCRBV10-01				01,02	TCRBD02-01*01	TCRBD02	TCRBD02-01	01				TCRBJ02-03*01	TCRBJ02	TCRBJ02-03	01				2	0	8	2	3	0	36	-1	51	57	60	1	In	VDJ
CGCACACAGCAGGAGGACTCGGCCGTGTATCTCTGTGCCAGCAGCTTATCTAGGCCAGGGAGCACAGATACGCAGTATTTTGGCCCA	CASSLSRPGSTDTQYF	1	1.3656538067599864E-5	48	TCRBV07-02*01	TCRBV07	TCRBV07-02	01				TCRBD01-01*01	TCRBD01	TCRBD01-01	01				TCRBJ02-03*01	TCRBJ02	TCRBJ02-03	01				2	7	4	3	0	0	33	48	55	-1	60	1	In	VDJ
GCCCATCCTGAAGACAGCAGCTTCTACATCTGCAGTGCTATTTACCGCGGGACAAGATACAGCACAGATACGCAGTATTTTGGCCCA	CSAIYRGTRYSTDTQYF	1	1.3656538067599864E-5	51	TCRBV20	TCRBV20				TCRBV20-01,TCRBV20-or09_02						TCRBD01,TCRBD02	TCRBD01-01,TCRBD02-01		TCRBJ02-03*01	TCRBJ02	TCRBJ02-03	01				4	8	0	6	6	0	30	40	48	54	60	1	In	VDJ
GAGTCCGCCAGCACCAACCAGACATCTATGTACCTCTGTGCCAGCAGTTTGGACAGCCCTTCCACAGATACGCAGTATTTTGGCCCA	CASSLDSPSTDTQYF	1	1.3656538067599864E-5	45	TCRBV28-01*01	TCRBV28	TCRBV28-01	01				TCRBD01-01*01	TCRBD01	TCRBD01-01	01				TCRBJ02-03*01	TCRBJ02	TCRBJ02-03	01				3	0	1	5	6	2	36	-1	50	56	62	1	In	VDJ
TTGGAGCTGGGGGACTCGGCCCTTTATCTTTGCGCCAGCAGCACCTCTCCTAAGCGGGGGGCCACAGATACGCAGTATTTTGGCCCA	CASSTSPKRGATDTQYF	1	1.3656538067599864E-5	51	TCRBV05-01*01	TCRBV05	TCRBV05-01	01				TCRBD02-01*01	TCRBD02	TCRBD02-01	01				TCRBJ02-03*01	TCRBJ02	TCRBJ02-03	01				4	10	6	1	1	2	30	42	52	61	62	1	In	VDJ
ATTCAGCGCACAGAGCAGCGGGACTCAGCCATGTATCGCTGTGCCAGCAGCTCGGGACCCTCAACAGATACGCAGTATTTTGGCCCA	CASSSGPSTDTQYF	1	1.3656538067599864E-5	42	TCRBV07-07*01	TCRBV07	TCRBV07-07	01								TCRBD01,TCRBD02	TCRBD01-01,TCRBD02-01		TCRBJ02-03*01	TCRBJ02	TCRBJ02-03	01				4	1	0	7	5	3	39	52	53	58	63	1	In	VDJ
TCTCTGGAGCTGGGGGACTCAGCTTTGTATTTCTGTGCCAGCAGCCCCAGGGGGGGGCCAGTAGCCGGGGAGCTGTTTTTTGGAGAA	CASSPRGGPVAGELFF	1	1.3656538067599864E-5	48	TCRBV09-01	TCRBV09	TCRBV09-01				01,02					TCRBD01,TCRBD02	TCRBD01-01,TCRBD02-01		TCRBJ02-02*01	TCRBJ02	TCRBJ02-02	01				4	2	4	1	10	6	33	45	47	54	64	1	In	VDJ
AATGTGAACGCCTTGGAGCTGGACGACTCGGCCCTGTATCTCTGTGCCAGCAGCTTTCAGGGAGCCGGGGAGCTGTTTTTTGGAGAA	CASSFQGAGELFF	1	1.3656538067599864E-5	39	TCRBV05-04*01	TCRBV05	TCRBV05-04	01								TCRBD01,TCRBD02	TCRBD01-01,TCRBD02-01		TCRBJ02-02*01	TCRBJ02	TCRBJ02-02	01				2	1	4	3	2	6	42	56	57	62	64	1	In	VDJ
AGCCAGAAGACTCAGCCCTGTATCTCTGCGCCAGCAGCCAAGAAGACTACTAGCGGGAGGCCTACCGGGGAGCTGTTTTTTGGAGAA		1	1.3656538067599864E-5	55	TCRBV04-01*01	TCRBV04	TCRBV04-01	01				TCRBD02-01*02	TCRBD02	TCRBD02-01	02				TCRBJ02-02*01	TCRBJ02	TCRBJ02-02	01				0	5	3	1	3	5	26	43	48	60	63	1	Out	VDJ
TCTGGAGTCCGCTACCAGCTCCAGACATCTGTGTACTTCTGTGCCATCAGTGAAACAGAGGGCACCGGGGAGCTGTTTTTTGGAGAA	CAISETEGTGELFF	1	1.3656538067599864E-5	42	TCRBV10-03*01	TCRBV10	TCRBV10-03	01				TCRBD02-01*02	TCRBD02	TCRBD02-01	02				TCRBJ02-02*01	TCRBJ02	TCRBJ02-02	01				3	4	11	0	0	4	39	53	57	-1	62	1	In	VDJ
TCGGCCCAAAAGAACCCGACAGCTTTCTATCTCTGTGCCAGTAGTATAGGGAGCGGGATTAGCACCGGGGAGCTGTTTTTTGGAGAA	CASSIGSGISTGELFF	1	1.3656538067599864E-5	48	TCRBV19-01	TCRBV19	TCRBV19-01				01,02	TCRBD02-01*02	TCRBD02	TCRBD02-01	02				TCRBJ02-02*01	TCRBJ02	TCRBJ02-02	01				1	2	6	3	4	4	33	49	51	58	62	1	In	VDJ
GTGAACGCCTTGTTGCTGGGGGACTCGGCCCTGTATCTCTGTGCCAGCAGCTTAGTGGGAAGCACCGGGGAGCTGTTTTTTGGAGAA	CASSLVGSTGELFF	1	1.3656538067599864E-5	42	TCRBV05-05*01	TCRBV05	TCRBV05-05	01								TCRBD01,TCRBD02	TCRBD01-01,TCRBD02-01		TCRBJ02-02*01	TCRBJ02	TCRBJ02-02	01				2	3	0	8	2	4	39	53	56	60	62	1	In	VDJ
ACACAGCAGGAGGACTCGGCCGTGTATCTCTGTGCCAGCAGCCCCTGGGGGGGGATGAAGTACACCGGGGAGCTGTTTTTTGGAGAA	CASSPWGGMKYTGELFF	1	1.3656538067599864E-5	51	TCRBV07-02*01	TCRBV07	TCRBV07-02	01				TCRBD02-01*01	TCRBD02	TCRBD02-01	01				TCRBJ02-02*01	TCRBJ02	TCRBJ02-02	01				5	4	9	0	8	3	30	42	46	53	61	1	In	VDJ
CCTTGGAGCTGGACGACTCGGCCCTGTATCTCTGTGCCAGCAGCTTGTTTGACAGGGACGGACACCGGGGAGCTGTTTTTTGGAGAA		1	1.3656538067599864E-5	49	TCRBV05-04*01	TCRBV05	TCRBV05-04	01				TCRBD01-01*01	TCRBD01	TCRBD01-01	01				TCRBJ02-02*01	TCRBJ02	TCRBJ02-02	01				1	3	2	3	4	3	32	47	50	57	61	1	Out	VDJ
TCTGCCATCCCCAACCAGACAGCTCTTTACTTCTGTGCCACCAGTGATACCCGGGACAGGAACACCGGGGAGCTGTTTTTTGGAGAA	CATSDTRDRNTGELFF	1	1.3656538067599864E-5	48	TCRBV24	TCRBV24				TCRBV24-01,TCRBV24-or09_02		TCRBD01-01*01	TCRBD01	TCRBD01-01	01				TCRBJ02-02*01	TCRBJ02	TCRBJ02-02	01				3	4	0	5	0	1	33	48	52	-1	59	1	In	VDJ
CAGAAGGAGGACTCCGCCGTGTATCTCTGTGCCAGCAGCCTAACTAGCGGGGGCCCCGCGAACACCGGGGAGCTGTTTTTTGGAGAA	CASSLTSGGPANTGELFF	1	1.3656538067599864E-5	54	TCRBV07-08*02	TCRBV07	TCRBV07-08	02				TCRBD02-01*01	TCRBD02	TCRBD02-01	01				TCRBJ02-02*01	TCRBJ02	TCRBJ02-02	01				5	3	3	2	5	0	27	39	42	53	58	1	In	VDJ
AATTCCCTGGAGCTTGGTGACTCTGCTGTGTATTTCTGTGCCAGCAGCCAGGGACACCCGAACACCGGGGAGCTGTTTTTTGGAGAA	CASSQGHPNTGELFF	1	1.3656538067599864E-5	45	TCRBV03	TCRBV03				TCRBV03-01,TCRBV03-02		TCRBD01-01*01	TCRBD01	TCRBD01-01	01				TCRBJ02-02*01	TCRBJ02	TCRBJ02-02	01				3	0	0	6	2	0	36	-1	50	56	58	1	In	VDJ
TCCTCAGAACCGGGAGACACGGCACTGTATCTCTGCGCCAGCATCACAGGGGCAGACTAGAACACCGGGGAGCTGTTTTTTGGAGAA	CASITGAD*NTGELFF	1	1.3656538067599864E-5	48	TCRBV23-01*01	TCRBV23	TCRBV23-01	01				TCRBD01-01*01	TCRBD01	TCRBD01-01	01				TCRBJ02-02*01	TCRBJ02	TCRBJ02-02	01				7	2	3	2	7	1	33	43	45	52	59	1	Stop	VDJ
CTCAGGCTGGAGTTGGCTGCTCCCTCCCAGACATCTGTGTACTTCTGTGCCAGCAGTTTCAACACCGGGGAGCTGTTTTTTGGAGAA	CASSFNTGELFF	1	1.3656538067599864E-5	36	TCRBV06-06	TCRBV06	TCRBV06-06				01,02								TCRBJ02-02*01	TCRBJ02	TCRBJ02-02	01				4	0	0	0	2	2	45	-1	-1	58	60	1	In	VJ
ACAGAGCAGGGGGACTCGGCCATGTATCTCTGTGCCAGCAGCTCAAACACTAGGACTAGTACTGGAGGGGAGCTGTTTTTTGGAGAA	CASSSNTRTSTGGELFF	1	1.3656538067599864E-5	51	TCRBV07-09	TCRBV07	TCRBV07-09				01,03	TCRBD02-01	TCRBD02	TCRBD02-01				01,02	TCRBJ02-02*01	TCRBJ02	TCRBJ02-02	01				4	9	1	8	7	8	30	43	52	59	66	1	In	VDJ
GTGAACGCCTTGTTGCTGGGGGACTCGGCCCTGTATCTCTGTGCCAGCAGCCAGATCCCAGGGCTCACTGAAGCTTTCTTTGGACAA	CASSQIPGLTEAFF	1	1.3656538067599864E-5	42	TCRBV05-05*01	TCRBV05	TCRBV05-05	01				TCRBD01-01*01	TCRBD01	TCRBD01-01	01				TCRBJ01-01*01	TCRBJ01	TCRBJ01-01	01				4	7	4	3	2	4	39	51	58	63	65	1	In	VDJ
GTGACATCGGCCCAAAAGAACCCGACAGCTTTCTATCTCTGTGCCAGTAAGTCGAGGGGCGGTGGCACTGAAGCTTTCTTTGGACAA	CASKSRGGGTEAFF	1	1.3656538067599864E-5	42	TCRBV19-01	TCRBV19	TCRBV19-01				01,02					TCRBD01,TCRBD02	TCRBD01-01,TCRBD02-01		TCRBJ01-01*01	TCRBJ01	TCRBJ01-01	01				7	5	5	2	6	4	39	49	54	59	65	1	In	VDJ
CTGGAGTCCGCCAGCACCAACCAGACATCTATGTACCTCTGTGCCAGCAGTTTATGGACAGGGGGCACTGAAGCTTTCTTTGGACAA	CASSLWTGGTEAFF	1	1.3656538067599864E-5	42	TCRBV28-01*01	TCRBV28	TCRBV28-01	01				TCRBD01-01*01	TCRBD01	TCRBD01-01	01				TCRBJ01-01*01	TCRBJ01	TCRBJ01-01	01				0	0	2	1	0	4	39	-1	56	-1	65	1	In	VDJ
ACACACCCTGCAGCCAGAAGACTCGGCCCTGTATCTCTGTGCCAGCAGCCAAGACGGGCAAGGGGCACTGAAGCTTTCTTTGGACAA		1	1.3656538067599864E-5	44	TCRBV04-02*01	TCRBV04	TCRBV04-02	01				TCRBD01-01*01	TCRBD01	TCRBD01-01	01				TCRBJ01-01*01	TCRBJ01	TCRBJ01-01	01				0	6	5	2	0	4	37	54	60	-1	65	1	Out	VDJ
CAGCAGGTAGTGCGAGGAGATTCGGCAGCTTATTTCTGTGCCAGCTCGGAAGGACAGGGTGAGGGCACTGAAGCTTTCTTTGGACAA	CASSEGQGEGTEAFF	1	1.3656538067599864E-5	45	TCRBV18-01*01	TCRBV18	TCRBV18-01	01				TCRBD01-01*01	TCRBD01	TCRBD01-01	01				TCRBJ01-01*01	TCRBJ01	TCRBJ01-01	01				6	4	1	3	6	4	36	47	51	59	65	1	In	VDJ
ATCCAACCTGCAAAGCTTGAGGACTCGGCCGTGTATCTCTGTGCCAGCAGCTTACGACAGGGTCGCACTGAAGCTTTCTTTGGACAA	CASSLRQGRTEAFF	1	1.3656538067599864E-5	42	TCRBV11-02*02	TCRBV11	TCRBV11-02	02				TCRBD01-01*01	TCRBD01	TCRBD01-01	01				TCRBJ01-01*01	TCRBJ01	TCRBJ01-01	01				2	1	2	3	3	4	39	54	55	62	65	1	In	VDJ
GAGTCGGCTGCTCCCTCCCAGACATCTGTGTACTTCTGTGCCAGCAGTGAAAAAGAGGGGGCGCGCACTGAAGCTTTCTTTGGACAA	CASSEKEGARTEAFF	1	1.3656538067599864E-5	45	TCRBV06-01*01	TCRBV06	TCRBV06-01	01				TCRBD01-01*01	TCRBD01	TCRBD01-01	01				TCRBJ01-01*01	TCRBJ01	TCRBJ01-01	01				2	4	5	0	3	4	36	51	55	62	65	1	In	VDJ
CGGTCCACAAAGCTGGAGGACTCAGCCATGTACTTCTGTGCCAGCAGACAAACAGGGAGTTTGAACACTGAAGCTTTCTTTGGACAA	CASRQTGSLNTEAFF	1	1.3656538067599864E-5	45	TCRBV02-01*01	TCRBV02	TCRBV02-01	01				TCRBD01-01*01	TCRBD01	TCRBD01-01	01				TCRBJ01-01*01	TCRBJ01	TCRBJ01-01	01				6	4	3	3	4	0	36	47	51	57	61	1	In	VDJ
CTGGAGTCGGCTGCTCCCTCCCAGACATCTGTGTACTTCTGTGCCAGCAGGACGGGGGGCGTGAACACTGAAGCTTTCTTTGGACAA	CASRTGGVNTEAFF	1	1.3656538067599864E-5	42	TCRBV06-01*01	TCRBV06	TCRBV06-01	01				TCRBD02-01*01	TCRBD02	TCRBD02-01	01				TCRBJ01-01*01	TCRBJ01	TCRBJ01-01	01				6	2	8	1	2	0	39	50	52	59	61	1	In	VDJ
GCCTTGTTGCTGGGGGACTCGGCCCTGTATCTCTGTGCCAGCAGCTTGGCGTTCACGGCAGGGAACACTGAAGCTTTCTTTGGACAA	CASSLAFTAGNTEAFF	1	1.3656538067599864E-5	48	TCRBV05-05*01	TCRBV05	TCRBV05-05	01				TCRBD01-01*01	TCRBD01	TCRBD01-01	01				TCRBJ01-01*01	TCRBJ01	TCRBJ01-01	01				0	9	4	4	0	1	33	49	58	-1	62	1	In	VDJ
ACGATCCAGCGCACACAGCAGGAGGACTCGGCCGTGTATCTCTGTGCCAGCAGCTGGGGACGGAACACTGAAGCTTTCTTTGGACAA	CASSWGRNTEAFF	1	1.3656538067599864E-5	39	TCRBV07-02*01	TCRBV07	TCRBV07-02	01								TCRBD01,TCRBD02	TCRBD01-01,TCRBD02-01		TCRBJ01-01*01	TCRBJ01	TCRBJ01-01	01				4	1	0	7	1	1	42	55	56	61	62	1	In	VDJ
GTGAGCACCTTGGAGCTGGGGGACTCGGCCCTTTATCTTTGCGCCAGCAGCTTGGAAGGGACGAACACTGAAGCTTTCTTTGGACAA	CASSLEGTNTEAFF	1	1.3656538067599864E-5	42	TCRBV05-01*01	TCRBV05	TCRBV05-01	01								TCRBD01,TCRBD02	TCRBD01-01,TCRBD02-01		TCRBJ01-01*01	TCRBJ01	TCRBJ01-01	01				0	2	0	7	0	1	39	55	57	-1	62	1	In	VDJ
CTGGAGTCTGCTGCCTCCTCCCAGACATCTGTATATTTCTGCGCCAGCAGTCCGACTAGGGAGAACACTGAAGCTTTCTTTGGACAA	CASSPTRENTEAFF	1	1.3656538067599864E-5	42	TCRBV10-01	TCRBV10	TCRBV10-01				01,02	TCRBD02-01	TCRBD02	TCRBD02-01				01,02	TCRBJ01-01*01	TCRBJ01	TCRBJ01-01	01				5	2	2	8	3	1	39	51	53	59	62	1	In	VDJ
ACATCGGCCCAAAAGAACCCGACAGCTTTCTATCTCTGTGCCAGTAGTAGGCCAGGACTGCAGAACACTGAAGCTTTCTTTGGACAA	CASSRPGLQNTEAFF	1	1.3656538067599864E-5	45	TCRBV19-01	TCRBV19	TCRBV19-01				01,02	TCRBD02-01	TCRBD02	TCRBD02-01				01,02	TCRBJ01-01*01	TCRBJ01	TCRBJ01-01	01				4	5	1	10	3	1	36	49	54	59	62	1	In	VDJ
CTGTGACATCGGCCCAAAAGAACCCGACAGCTTTCTATCTCTGTGCCACGAATGAGAGGGGGGGGAACTGAAGCTTTCTTTGGACAA		1	1.3656538067599864E-5	40	TCRBV19-01	TCRBV19	TCRBV19-01				01,02	TCRBD02-01*01	TCRBD02	TCRBD02-01	01				TCRBJ01-01*01	TCRBJ01	TCRBJ01-01	01				10	9	9	0	2	5	41	48	57	64	66	1	Out	VDJ
ATCCAACCTGCAAAGCTTGAGGACTCGGCCGTGTATCTCTGTGCCAGCAGCCCTACCACGGGGGGGACCGAAGCTTTCTTTGGACAA	CASSPTTGGTEAFF	1	1.3656538067599864E-5	42	TCRBV11-02*02	TCRBV11	TCRBV11-02	02				TCRBD02-01*01	TCRBD02	TCRBD02-01	01				TCRBJ01-01*01	TCRBJ01	TCRBJ01-01	01				5	7	8	0	3	8	39	51	58	66	69	1	In	VDJ
GAGTCCGCCAGCACCAACCAGACATCTATGTACCTCTGTGCCAGCAGTTTATTAAGGATCGTAGATGAAAAACTGTTTTTTGGCAGT	CASSLLRIVDEKLFF	1	1.3656538067599864E-5	45	TCRBV28-01*01	TCRBV28	TCRBV28-01	01								TCRBD01,TCRBD02	TCRBD01-01,TCRBD02-01		TCRBJ01-04*01	TCRBJ01	TCRBJ01-04	01				1	3	1	8	6	6	36	52	55	58	64	1	In	VDJ
ACATCGGCCCAAAAGAACCCGACAGCTTTCTATCTCTGTGCCAGTAGCCTGGGACGGGGGGCTAATGAAAAACTGTTTTTTGGCAGT	CASSLGRGANEKLFF	1	1.3656538067599864E-5	45	TCRBV19-01	TCRBV19	TCRBV19-01				01,02	TCRBD02-01*01	TCRBD02	TCRBD02-01	01				TCRBJ01-04*01	TCRBJ01	TCRBJ01-04	01				6	7	8	1	0	3	36	47	54	-1	61	1	In	VDJ
CGGTCCACAAAGCTGGAGGACTCAGCCATGTACTTCTGTGCCGGACGACCTCAGGGGTTAACTAATGAAAAACTGTTTTTTGGCAGT	CAGRPQGLTNEKLFF	1	1.3656538067599864E-5	45	TCRBV02-01*01	TCRBV02	TCRBV02-01	01				TCRBD01-01*01	TCRBD01	TCRBD01-01	01				TCRBJ01-04*01	TCRBJ01	TCRBJ01-04	01				11	9	4	2	2	1	36	42	51	57	59	1	In	VDJ
GTCCACGGAGTCAGGGGACACAGCACTGTATTTCTGTGCCAGCAGCAAAGAGGTACGGGAACTAATGAAAAACTGTTTTTTGGCAGT		1	1.3656538067599864E-5	47	TCRBV21-01*01	TCRBV21	TCRBV21-01	01				TCRBD02-01	TCRBD02	TCRBD02-01				01,02	TCRBJ01-04*01	TCRBJ01	TCRBJ01-04	01				1	5	8	4	0	1	34	50	55	-1	59	1	Out	VDJ
GTGCGAGGAGATTCGGCAGCTTATTTCTGTGCCAGCTCACCTCGGGGTGGGACAGGGACGAATAATGAAAAACTGTTTTTTGGCAGT	CASSPRGGTGTNNEKLFF	1	1.3656538067599864E-5	54	TCRBV18-01*01	TCRBV18	TCRBV18-01	01				TCRBD01-01*01	TCRBD01	TCRBD01-01	01				TCRBJ01-04*01	TCRBJ01	TCRBJ01-04	01				3	7	0	3	5	4	27	41	48	57	62	1	In	VDJ
CAGCAGGTAGTGCGAGGAGATTCGGCAGCTTATTTCTGTGCCAGCTCACCCTACGAGGGGGGCAATGAAAAACTGTTTTTTGGCAGT	CASSPYEGGNEKLFF	1	1.3656538067599864E-5	45	TCRBV18-01*01	TCRBV18	TCRBV18-01	01								TCRBD01,TCRBD02	TCRBD01-01,TCRBD02-01		TCRBJ01-04*01	TCRBJ01	TCRBJ01-04	01				3	5	5	1	2	5	36	50	55	61	63	1	In	VDJ
CAACCTGCAAAGCTTGAGGACTCGGCCGTGTATCTCTGTGCCAGCAGTCGAATGGGCGGGCCGGGCGAAAAACTGTTTTTTGGCAGT	CASSRMGGPGEKLFF	1	1.3656538067599864E-5	45	TCRBV11-02*02	TCRBV11	TCRBV11-02	02				TCRBD02-01	TCRBD02	TCRBD02-01				01,02	TCRBJ01-04*01	TCRBJ01	TCRBJ01-04	01				6	8	7	4	6	8	36	47	55	60	66	1	In	VDJ
CATCCCCAACCAGACAGCTCTTTACTTCTGTGCCACCAGTGACTCTGCCCCGCCTCGACCCCGGAAGAAAAACTGTTTTTTGGCAGT		1	1.3656538067599864E-5	53	TCRBV24	TCRBV24				TCRBV24-01,TCRBV24-or09_02						TCRBD01,TCRBD02	TCRBD01-01,TCRBD02-01		TCRBJ01-04*01	TCRBJ01	TCRBJ01-04	01				4	20	1	8	1	8	28	42	62	65	66	1	Out	VDJ
ATCCAGCGCACAGAGCAAGGGCGACTCGGCTGTGTATCTCTGTGTCAGAAGCTTAGTCGACGAGGGCTGCCCCAGCATTTTGGTGAT		1	1.3656538067599864E-5	41	TCRBV07-05*02	TCRBV07	TCRBV07-05	02				TCRBD02-01*02	TCRBD02	TCRBD02-01	02				TCRBJ01-05*01	TCRBJ01	TCRBJ01-05	01				1	5	11	0	2	9	40	56	61	66	68	1	Out	VDJ
CACGGAGTCAGGGGACACAGCACTGTATTTCTGTGCCAGCAGCAAGGCGCCCACAGGATCGTAGCTCAGCCCCAGCATTTTGGTGAT		1	1.3656538067599864E-5	50	TCRBV21-01*01	TCRBV21	TCRBV21-01	01				TCRBD01-01*01	TCRBD01	TCRBD01-01	01				TCRBJ01-05*01	TCRBJ01	TCRBJ01-05	01				3	7	3	4	8	6	31	45	52	57	65	1	Out	VDJ
ATTCTGGAGTCCGCCAGCACCAACCAGACATCTATGTACCTCTGTGCCAGCAGTACAGGGTTCAATCAGCCCCAGCATTTTGGTGAT	CASSTGFNQPQHF	1	1.3656538067599864E-5	39	TCRBV28-01*01	TCRBV28	TCRBV28-01	01				TCRBD01-01*01	TCRBD01	TCRBD01-01	01				TCRBJ01-05*01	TCRBJ01	TCRBJ01-05	01				5	0	3	3	2	3	42	-1	54	60	62	1	In	VDJ
AAGCTGGAGGACTCAGCCATGTACTTCTGTGCCAGCAGTACCAAGACAGGGTTGGAGATTGGCAATCAGCCCCAGCATTTTGGTGAT	CASSTKTGLEIGNQPQHF	1	1.3656538067599864E-5	54	TCRBV02-01*01	TCRBV02	TCRBV02-01	01				TCRBD01-01*01	TCRBD01	TCRBD01-01	01				TCRBJ01-05*01	TCRBJ01	TCRBJ01-05	01				5	5	2	3	10	2	27	39	44	51	61	1	In	VDJ
CGCCCAGCCCCAACCAGACCTCTCTGTACTTCTGTGCCAGCAGTTCGTACAGGGTATGGGGATAAACAGCCCCAGCATTTTGGTGAT		1	1.3656538067599864E-5	49	TCRBV27-01*01	TCRBV27	TCRBV27-01	01				TCRBD01-01*01	TCRBD01	TCRBD01-01	01				TCRBJ01-05*01	TCRBJ01	TCRBJ01-05	01				4	3	3	3	12	7	32	45	48	54	66	1	Out	VDJ
TCCGCCAGCACCAACCAGACATCTATGTACCTCTGTGCCAGCAGTAGGGGTTCAGGAGAACCCCCAGCTGGCTACACCTTCGGTTCG	CASSRGSGEPPAGYTF	1	1.3656538067599864E-5	48	TCRBV28-01*01	TCRBV28	TCRBV28-01	01				TCRBD01-01*01	TCRBD01	TCRBD01-01	01				TCRBJ01-02*01	TCRBJ01	TCRBJ01-02	01				5	0	5	2	18	7	33	-1	45	50	68	1	In	VDJ
CGCACAGAGCAGGGGGACTCGGCCATGTATCTCTGTGCCAGCAGCTCCAGTACCGGGACAGGTCCCCCTGGCTACACCTTCGGTTCG	CASSSSTGTGPPGYTF	1	1.3656538067599864E-5	48	TCRBV07-09	TCRBV07	TCRBV07-09				01,03	TCRBD01-01*01	TCRBD01	TCRBD01-01	01				TCRBJ01-02*01	TCRBJ01	TCRBJ01-02	01				4	8	0	4	6	7	33	46	54	62	68	1	In	VDJ
CTGAATGTGAACGCCTTGTTGCTGGGGGACTCGGCCCTGTACCTCTGTGCCAGCAGCTCCGAAAGTTATGGCTACACCTTCGGTTCG	CASSSESYGYTF	1	1.3656538067599864E-5	36	TCRBV05-05*01	TCRBV05	TCRBV05-05	01								TCRBD01,TCRBD02	TCRBD01-01,TCRBD02-01		TCRBJ01-02*01	TCRBJ01	TCRBJ01-02	01				3	2	2	8	4	5	45	58	60	62	66	1	In	VDJ
CAGGAGGACTCCGCCGTGTATCTCTGTGCCAGCAGTTTAAAACGATTTCCTTCGGGGGCTCCGGGCTATGGCTACACCTTCGGTTCG	CASSLKRFPSGAPGYGYTF	1	1.3656538067599864E-5	57	TCRBV07-08*01	TCRBV07	TCRBV07-08	01								TCRBD01,TCRBD02	TCRBD01-01,TCRBD02-01		TCRBJ01-02*01	TCRBJ01	TCRBJ01-02	01				2	14	6	0	6	4	24	39	53	59	65	1	In	VDJ
CCGCTCAGGCTGGAGTTGGCTGCTCCCTCCCAGACATCTGTGTACTTCTGTGCCAGCTACCGCGGCTATGGCTACACCTTCGGTTCG	CASYRGYGYTF	1	1.3656538067599864E-5	33	TCRBV06-06	TCRBV06	TCRBV06-06				01,02	TCRBD02-01	TCRBD02	TCRBD02-01				01,02	TCRBJ01-02*01	TCRBJ01	TCRBJ01-02	01				8	4	7	5	0	4	48	57	61	-1	65	1	In	VDJ
TCGGCCCAAAAGAACCCGACAGCTTTCTATCTCTGTGCCAGTAGTACCTATTATAATCCGGGCCGCTATGGCTACACCTTCGGTTCG	CASSTYYNPGRYGYTF	1	1.3656538067599864E-5	48	TCRBV19-01	TCRBV19	TCRBV19-01				01,02					TCRBD01,TCRBD02	TCRBD01-01,TCRBD02-01		TCRBJ01-02*01	TCRBJ01	TCRBJ01-02	01				4	13	8	0	2	4	33	46	59	63	65	1	In	VDJ
AATGTGAACGCCTTGGAGCTGGACGACTCGGCCCTGTATCTCTGTGCCAGCAGCCGGACAGGCACCTATGGCTACACCTTCGGTTCG	CASSRTGTYGYTF	1	1.3656538067599864E-5	39	TCRBV05-04*01	TCRBV05	TCRBV05-04	01				TCRBD01-01*01	TCRBD01	TCRBD01-01	01				TCRBJ01-02*01	TCRBJ01	TCRBJ01-02	01				4	1	1	4	3	4	42	54	55	62	65	1	In	VDJ
GTGAACGCCTTGTTGCTGGGGGACTCGGCCCTCTATCTCTGTGCCAGCAGGTCCACCATCGGTAACTATGGCTACACCTTCGGTTCG	CASRSTIGNYGYTF	1	1.3656538067599864E-5	42	TCRBV05-06*01	TCRBV05	TCRBV05-06	01				TCRBD02-01	TCRBD02	TCRBD02-01				01,02	TCRBJ01-02*01	TCRBJ01	TCRBJ01-02	01				5	9	8	5	0	1	39	50	59	-1	62	1	In	VDJ
GAGCTGGGGGACTCAGCTTTGTATTTCTGTGCCAGCAGCCCAAGAGGTGGTCTACCCCCCTCTAACTATGGCTACACCTTCGGTTCG	CASSPRGGLPPSNYGYTF	1	1.3656538067599864E-5	54	TCRBV09-01	TCRBV09	TCRBV09-01				01,02	TCRBD02-01*02	TCRBD02	TCRBD02-01	02				TCRBJ01-02*01	TCRBJ01	TCRBJ01-02	01				4	4	11	1	14	0	27	39	43	47	61	1	In	VDJ
CATCGGCCCAAAAGAACCCGACAGCTTTCTATCTCTGTGCCAGTAGTATAGTAGGACAGTGCTAACTATGGCTACACCTTCGGTTCG		1	1.3656538067599864E-5	46	TCRBV19-01	TCRBV19	TCRBV19-01				01,02	TCRBD01-01*01	TCRBD01	TCRBD01-01	01				TCRBJ01-02*01	TCRBJ01	TCRBJ01-02	01				1	2	1	5	2	0	35	51	53	59	61	1	Out	VDJ
ATCCAGTCCACGGAGTCAGGGGACACAGCACTGTATTTCTGTGCCAGCAGCAAAGCAGAGAAAAACTATGGCTACACCTTCGGTTCG	CASSKAEKNYGYTF	1	1.3656538067599864E-5	42	TCRBV21-01*01	TCRBV21	TCRBV21-01	01				TCRBD02-01*02	TCRBD02	TCRBD02-01	02				TCRBJ01-02*01	TCRBJ01	TCRBJ01-02	01				0	1	11	2	3	2	39	56	57	60	63	1	In	VDJ
AACATGAGCTCCTTGGAGCTGGGGGACTCAGCCCTGTACTTCTGTGCCAGCAGCTTAACAGGGGAAGATGGCTACACCTTCGGTTCG	CASSLTGEDGYTF	1	1.3656538067599864E-5	39	TCRBV13-01*01	TCRBV13	TCRBV13-01	01				TCRBD01-01*01	TCRBD01	TCRBD01-01	01				TCRBJ01-02*01	TCRBJ01	TCRBJ01-02	01				2	0	3	2	3	6	42	-1	57	64	67	1	In	VDJ
CAGCACCAACCAGACATCTATGTACCTCTGTGCCAGCAGTTTATCTGGCGAGATGGCAGGGGGGTAGAGGGCTACACCTTCGGTTCG		1	1.3656538067599864E-5	53	TCRBV28-01*01	TCRBV28	TCRBV28-01	01				TCRBD01-01*01	TCRBD01	TCRBD01-01	01				TCRBJ01-02*01	TCRBJ01	TCRBJ01-02	01				1	12	4	1	6	8	28	44	56	63	69	1	Out	VDJ
CAGCGCACACAGCAGGAGGACTCGGCCGTGTATCTCTGTGCCAGCAGCTTAGAGACAGGGGGATTTTCCGGCTACACCTTCGGTTCG	CASSLETGGFSGYTF	1	1.3656538067599864E-5	45	TCRBV07-02*01	TCRBV07	TCRBV07-02	01				TCRBD01-01*01	TCRBD01	TCRBD01-01	01				TCRBJ01-02*01	TCRBJ01	TCRBJ01-02	01				1	1	2	1	7	8	36	52	53	62	69	1	In	VDJ
CTGCAAAGCTTGAGGACTCGGCCGTGTATCTCTGTGCCAGCAGCTTAGACAGGGAACATGCCTAAATGGGGGCAGTACTTCGGGCCG		1	1.3656538067599864E-5	49	TCRBV11-02*02	TCRBV11	TCRBV11-02	02				TCRBD01-01*01	TCRBD01	TCRBD01-01	01				TCRBJ02-07*01	TCRBJ02	TCRBJ02-07	01				0	0	4	3	17	9	32	-1	49	54	71	1	Out	VDJ
CAGGTAGTGCGAGGAGATTCGGCAGCTTATTTCTGTGCCAGCTCACCCCGGGAAGGGGGGGGTAACCCTGAGCAGTACTTCGGGCCG	CASSPREGGGNPEQYF	1	1.3656538067599864E-5	48	TCRBV18-01*01	TCRBV18	TCRBV18-01	01				TCRBD02-01*01	TCRBD02	TCRBD02-01	01				TCRBJ02-07*01	TCRBJ02	TCRBJ02-07	01				3	7	9	0	8	7	33	47	54	61	69	1	In	VDJ
ATCCAGCGCACAGAGCGGGGGGACTCAGCCGTGTATCTCTGTGCCAGCAGCTCGGACAGGGGGCTTTACGAGCAGTACTTCGGGCCG	CASSSDRGLYEQYF	1	1.3656538067599864E-5	42	TCRBV07-03*01	TCRBV07	TCRBV07-03	01				TCRBD01-01*01	TCRBD01	TCRBD01-01	01				TCRBJ02-07*01	TCRBJ02	TCRBJ02-07	01				4	1	1	0	2	4	39	52	53	64	66	1	In	VDJ
ATTCTGGAGTCCGCCAGCACCAACCAGACATCTATGTACCTCTGTGCCAGCAGTTTGCTAAGGATCTACGAGCAGTACTTCGGGCCG	CASSLLRIYEQYF	1	1.3656538067599864E-5	39	TCRBV28-01*01	TCRBV28	TCRBV28-01	01								TCRBD01,TCRBD02	TCRBD01-01,TCRBD02-01		TCRBJ02-07*01	TCRBJ02	TCRBJ02-07	01				3	5	1	8	1	3	42	56	61	64	65	1	In	VDJ
CAGCGCACAGAGCGGGGGGACTCAGCCGTGTATCTCTGTGCCAGCAGCTTAAGAGGGGGGGAGTCCTACGAGCAGTACTTCGGGCCG	CASSLRGGESYEQYF	1	1.3656538067599864E-5	45	TCRBV07-03*01	TCRBV07	TCRBV07-03	01				TCRBD02-01*01	TCRBD02	TCRBD02-01	01				TCRBJ02-07*01	TCRBJ02	TCRBJ02-07	01				1	2	9	0	2	1	36	52	54	61	63	1	In	VDJ
GAGCGGGGGGACTCAGCCGTGTATCTCTGTGCCAGCAGCTTAACACCACTAGCGGGGGTTAGCTCCTACGAGCAGTACTTCGGGCCG	CASSLTPLAGVSSYEQYF	1	1.3656538067599864E-5	54	TCRBV07-03*01	TCRBV07	TCRBV07-03	01				TCRBD02-01*01	TCRBD02	TCRBD02-01	01				TCRBJ02-07*01	TCRBJ02	TCRBJ02-07	01				0	3	3	2	4	0	27	44	47	58	62	1	In	VDJ
AACGCCTTGGAGCTGGACGACTCGGCCCTGTATCTCTGTGCCAGCAGCCAAGGGTGGGACAGCTCCTACGAGCAGTACTTCGGGCCG	CASSQGWDSSYEQYF	1	1.3656538067599864E-5	45	TCRBV05-04*01	TCRBV05	TCRBV05-04	01				TCRBD01-01*01	TCRBD01	TCRBD01-01	01				TCRBJ02-07*01	TCRBJ02	TCRBJ02-07	01				4	7	0	5	0	0	36	48	55	-1	62	1	In	VDJ
ATTCTGGAGTCCGCCAGCACCAACCAGACATCTATGTACCTCTGTGCCAGCAGTTCCCCCACACCCTACGAGCAGTACTTCGGGCCG	CASSSPTPYEQYF	1	1.3656538067599864E-5	39	TCRBV28-01*01	TCRBV28	TCRBV28-01	01				TCRBD01-01*01	TCRBD01	TCRBD01-01	01				TCRBJ02-07*01	TCRBJ02	TCRBJ02-07	01				4	5	3	6	1	2	42	55	60	63	64	1	In	VDJ
GTGACATCGGCCCAAAAGAACCCGACAGCTTTCTATCTCTGTGCCAGTACCCGGACTAGCCTTCATCACGAGCAGTACTTCGGGCCG	CASTRTSLHHEQYF	1	1.3656538067599864E-5	42	TCRBV19-01	TCRBV19	TCRBV19-01				01,02	TCRBD02-01	TCRBD02	TCRBD02-01				01,02	TCRBJ02-07*01	TCRBJ02	TCRBJ02-07	01				7	3	1	7	7	5	39	49	52	60	67	1	In	VDJ
TCTACTCTGAGGTGCAGCCTGCAGAACTGGAGGATTCTGGAGTTTATTTCTGTGCCAGCAGCCAAGAAGCGGCAGTACGTCGGGCCG		1	1.3656538067599864E-5	31	TCRBV14-01*01	TCRBV14	TCRBV14-01	01				TCRBD02-01	TCRBD02	TCRBD02-01				01,02	TCRBJ02-07*01	TCRBJ02	TCRBJ02-07	01				0	0	6	5	7	17	50	-1	67	72	79	1	Out	VDJ
AGCTCTCTGGAGCTGGGGGACTCAGCTTTGTATTTCTGTGCCAGCAGCCCCCGACAGGGAAGTGGAAACACCATATATTTTGGAGAG	CASSPRQGSGNTIYF	1	1.3656538067599864E-5	45	TCRBV09-01	TCRBV09	TCRBV09-01				01,02	TCRBD01-01*01	TCRBD01	TCRBD01-01	01				TCRBJ01-03*01	TCRBJ01	TCRBJ01-03	01				4	4	2	3	3	3	36	48	52	59	62	1	In	VDJ
CCCAGCCCCAACCAGACCTCTCTGTACTTCTGTGCCAGCAGTTTATCTTACAGGGGAAGCTCTGGAAACACCATATATTTTGGAGAG	CASSLSYRGSSGNTIYF	1	1.3656538067599864E-5	51	TCRBV27-01*01	TCRBV27	TCRBV27-01	01				TCRBD01-01*01	TCRBD01	TCRBD01-01	01				TCRBJ01-03*01	TCRBJ01	TCRBJ01-03	01				0	2	3	2	3	0	30	47	49	56	59	1	In	VDJ
CGCCAGCACCAACCAGACATCTATGTACCTCTGTGCCAGCAGCACGGGTCTAGGATTTACGGCGGAAACACCATATATTTTGGAGAG		1	1.3656538067599864E-5	50	TCRBV28-01*01	TCRBV28	TCRBV28-01	01				TCRBD02-01	TCRBD02	TCRBD02-01				01,02	TCRBJ01-03*01	TCRBJ01	TCRBJ01-03	01				6	7	4	8	10	4	31	42	49	53	63	1	Out	VDJ
CTGATTCTGGAGTCCGCCAGCACCAACCAGACATCTATGTACCTCTGTGCCAGCAGTTTATCAGGAAACACCATATATTTTGGAGAG	CASSLSGNTIYF	1	1.3656538067599864E-5	36	TCRBV28-01*01	TCRBV28	TCRBV28-01	01				TCRBD01-01*01	TCRBD01	TCRBD01-01	01				TCRBJ01-03*01	TCRBJ01	TCRBJ01-03	01				1	0	4	6	0	4	45	-1	61	-1	63	1	In	VDJ
CTGCTGTCGGCTGCTCCCTCCCAGACATCTGTGTACTTCTGTGCCAGCAGCCGGGGGATTGGGGCCAACGTCCTGACTTTCGGGGCC	CASSRGIGANVLTF	1	1.3656538067599864E-5	42	TCRBV06-05*01	TCRBV06	TCRBV06-05	01				TCRBD02-01*01	TCRBD02	TCRBD02-01	01				TCRBJ02-06*01	TCRBJ02	TCRBJ02-06	01				6	1	8	2	2	3	39	50	51	57	59	1	In	VDJ
TCGGCTGCTCCCTCCCAGACATCTGTGTACTTCTGTGCCAGCAGTATACAGGGGGCAGGTGGGGCCAACGTCCTGACTTTCGGGGCC	CASSIQGAGGANVLTF	1	1.3656538067599864E-5	48	TCRBV06	TCRBV06				TCRBV06-01,TCRBV06-05		TCRBD01-01*01	TCRBD01	TCRBD01-01	01				TCRBJ02-06*01	TCRBJ02	TCRBJ02-06	01				5	2	3	0	3	3	33	45	47	56	59	1	In	VDJ
ACTCTGGAGTCCGCTACCAGCTCCCAGACATCTGTGTACTTCTGTGCCATCAGTAGCGGGGGGAGGGACATTCAGTACTTCGGCGCC	CAISSGGRDIQYF	1	1.3656538067599864E-5	39	TCRBV10-03*01	TCRBV10	TCRBV10-03	01				TCRBD02-01*01	TCRBD02	TCRBD02-01	01				TCRBJ02-04*01	TCRBJ02	TCRBJ02-04	01				5	0	6	1	4	8	42	-1	54	63	67	1	In	VDJ
AGTCCGCCAGCACCAACCAGACATCTATGTACCTCTGTGCCAGCAGTTTTCGGGGACGGTTAGAAAAACATTCAGTACTTCGGCGCC		1	1.3656538067599864E-5	46	TCRBV28-01*01	TCRBV28	TCRBV28-01	01								TCRBD01,TCRBD02	TCRBD01-01,TCRBD02-01		TCRBJ02-04*01	TCRBJ02	TCRBJ02-04	01				3	3	0	7	6	4	35	49	52	57	63	1	Out	VDJ
CTTGGTGACTCTGCTGTGTATTTCTGTGCCAGCAGCCAAGATCCGAGACAGGGGTCACTAGCCAAAAACATTCAGTACTTCGGCGCC	CASSQDPRQGSLAKNIQYF	1	1.3656538067599864E-5	57	TCRBV03	TCRBV03				TCRBV03-01,TCRBV03-02		TCRBD01-01*01	TCRBD01	TCRBD01-01	01				TCRBJ02-04*01	TCRBJ02	TCRBJ02-04	01				0	5	2	2	5	0	24	41	46	54	59	1	In	VDJ
AGTGCCCATCCTGAAGACAGCAGCTTCTACATCTGCAGTGCTAGCCCAGCGGGAGGAATAGCCAAAAACATTCAGTACTTCGGCGCC	CSASPAGGIAKNIQYF	1	1.3656538067599864E-5	48	TCRBV20	TCRBV20				TCRBV20-01,TCRBV20-or09_02		TCRBD02-01*02	TCRBD02	TCRBD02-01	02				TCRBJ02-04*01	TCRBJ02	TCRBJ02-04	01				3	3	6	1	3	0	33	44	47	56	59	1	In	VDJ
TGGAGTCCGCCAGCACCAACCAGACATCTATGTACCTCTGTGCCAGCAGATTATAAAGAGGGTGGTTCACCCCTCCACTTTGGGAAC		1	1.3656538067599864E-5	43	TCRBV28-01*01	TCRBV28	TCRBV28-01	01				TCRBD02-01*02	TCRBD02	TCRBD02-01	02				TCRBJ01-06*01	TCRBJ01	TCRBJ01-06	01				1	3	11	0	3	9	38	54	57	62	65	1	Out	VDJ
CTGGAGTTGGCTGCTCCCTCCCAGACATCTGTGTACTTCTGTGCCAGCAGTTACTCGAGGCAGGGTTCACCCCTCCACTTTGGGAAC	CASSYSRQGSPLHF	1	1.3656538067599864E-5	42	TCRBV06-06	TCRBV06	TCRBV06-06				01,02	TCRBD01-01*01	TCRBD01	TCRBD01-01	01				TCRBJ01-06*01	TCRBJ01	TCRBJ01-06	01				0	4	4	3	0	9	39	56	60	-1	65	1	In	VDJ
CTGGAGTCCGCCAGCACCAACCAGACATCTATGTACCTCTGTGCCAGCAGGCAGGACAGGGGATATTCACCCCTCCACTTTGGGAAC	CASRQDRGYSPLHF	1	1.3656538067599864E-5	42	TCRBV28-01*01	TCRBV28	TCRBV28-01	01				TCRBD01-01*01	TCRBD01	TCRBD01-01	01				TCRBJ01-06*01	TCRBJ01	TCRBJ01-06	01				6	3	1	2	2	8	39	50	53	62	64	1	In	VDJ
GGAGCTGGGGGACTCGGCCCTGTATCTCTGTGCCAGAAGCTGGATCCTATCAGGGGGCGTCAGGATTCACCCCTCCACTTTGGGAAC		1	1.3656538067599864E-5	53	TCRBV05-03	TCRBV05	TCRBV05-03				01,02	TCRBD01-01*01	TCRBD01	TCRBD01-01	01				TCRBJ01-06*01	TCRBJ01	TCRBJ01-06	01				3	9	4	0	6	8	28	41	50	58	64	1	Out	VDJ
GCCCTGCAGCCAGAAGACTCAGCCCTGTATCTCTGCGCCAGCAGCCAAGGGGTCCTAAATATTAATTCACCCCTCCACTTTGGGAAC	CASSQGVLNINSPLHF	1	1.3656538067599864E-5	48	TCRBV04-01*01	TCRBV04	TCRBV04-01	01								TCRBD01,TCRBD02	TCRBD01-01,TCRBD02-01		TCRBJ01-06*01	TCRBJ01	TCRBJ01-06	01				1	0	0	9	10	6	33	-1	49	52	62	1	In	VDJ
CAACCTGCAAAGCTTGAGGACTCGGCCGTGTATCTCTGTGCCAGCAGCTTGGGGGAGTTGGGTAATTCACCCCTCCACTTTGGGAAC	CASSLGELGNSPLHF	1	1.3656538067599864E-5	45	TCRBV11-02*02	TCRBV11	TCRBV11-02	02								TCRBD01,TCRBD02	TCRBD01-01,TCRBD02-01		TCRBJ01-06*01	TCRBJ01	TCRBJ01-06	01				3	0	6	1	7	6	36	-1	50	55	62	1	In	VDJ
GCAGGGGGACTCAGCCGCGTATCTCCGTGCCAGCAGCTTAACCCTGTTCGGACAGCCCATTATAATTCACCCCTCCACTTTGGGAAC		1	1.3656538067599864E-5	56	TCRBV07-03*03	TCRBV07	TCRBV07-03	03				TCRBD01-01*01	TCRBD01	TCRBD01-01	01				TCRBJ01-06*01	TCRBJ01	TCRBJ01-06	01				0	7	1	5	5	4	25	42	49	55	60	1	Out	VDJ
CTACACACCCTGCAGCCAGAAGACTCGGCCCTGTATCTCTGCGCCAGCAGCCAAGAGGGTCTTAACAGTCGTCCGTTCTTCGGGCCA	CASSQEGLNSRPFF	1	1.3656538067599864E-5	42	TCRBV04-03*01	TCRBV04	TCRBV04-03	01				TCRBD01-01*01	TCRBD01	TCRBD01-01	01				TCRBJ02-01*01	TCRBJ02	TCRBJ02-01	01				0	8	3	5	6	15	39	56	64	68	74	1	In	VDJ
ATCCAGCCTGCAGAGCTTGGGGACTCGGCCATGTATCTCTGTGCCAGCAGCCCCTCTCCGGAATGGGCTGAGCAGTTCTTCGGGCCA	CASSPSPEWAEQFF	1	1.3656538067599864E-5	42	TCRBV11-01*01	TCRBV11	TCRBV11-01	01				TCRBD01-01*01	TCRBD01	TCRBD01-01	01				TCRBJ02-01*01	TCRBJ02	TCRBJ02-01	01				5	13	8	0	0	9	39	51	64	-1	68	1	In	VDJ
CGGTCCACAAAGCTGGAGGACTCAGCCATGTACTTCTGTGCCAGCACCCCAGCCGGGACAGGGGCCGATGAGCAGTTCTTCGGGCCA	CASTPAGTGADEQFF	1	1.3656538067599864E-5	45	TCRBV02-01*01	TCRBV02	TCRBV02-01	01				TCRBD01-01*01	TCRBD01	TCRBD01-01	01				TCRBJ02-01*01	TCRBJ02	TCRBJ02-01	01				7	8	0	2	3	8	36	46	54	64	67	1	In	VDJ
GCTGTACCCTCTCAGACATCTGTGTACTTCTGTGCCAGCAGTGACTCGTTCAGGCAGGAAGGGTGGAATGAGCAGTTCTTCGGGCCA	CASSDSFRQEGWNEQFF	1	1.3656538067599864E-5	51	TCRBV06-04	TCRBV06	TCRBV06-04				01,02					TCRBD01,TCRBD02	TCRBD01-01,TCRBD02-01		TCRBJ02-01*01	TCRBJ02	TCRBJ02-01	01				0	3	4	4	12	7	30	47	50	54	66	1	In	VDJ
ATGGAACCCAGGGACTTGGGCCTATATTTCTGTGCCAGCAGCTCCACGTGGAGGCATAGCCAGTGCAATGAGCAGTTCTTCGGGCCA	CASSSTWRHSQCNEQFF	1	1.3656538067599864E-5	51	TCRBV12-01*01	TCRBV12	TCRBV12-01	01				TCRBD02-01*02	TCRBD02	TCRBD02-01	02				TCRBJ02-01*01	TCRBJ02	TCRBJ02-01	01				4	6	10	1	11	6	30	43	49	54	65	1	In	VDJ
AGCTCTCTGGAGCTGGGGGACTCAGCTTTGTATTTCTGTGCCAGCAGCGTAGGCGGCACTACCAGCAATGAGCAGTTCTTCGGGCCA	CASSVGGTTSNEQFF	1	1.3656538067599864E-5	45	TCRBV09-01	TCRBV09	TCRBV09-01				01,02	TCRBD02-01	TCRBD02	TCRBD02-01				01,02	TCRBJ02-01*01	TCRBJ02	TCRBJ02-01	01				0	5	3	9	4	6	36	52	57	61	65	1	In	VDJ
TCCGCTACCAGCTCCCAGGCATCTGTGTACTTCTGTGCCATCAGTCTCGGGACAGGGGGCCTTACCAATGAGCAGTTCTTCGGGCCA	CAISLGTGGLTNEQFF	1	1.3656538067599864E-5	48	TCRBV10-03*01	TCRBV10	TCRBV10-03	01				TCRBD01-01*01	TCRBD01	TCRBD01-01	01				TCRBJ02-01*01	TCRBJ02	TCRBJ02-01	01				5	3	0	0	5	6	33	45	48	60	65	1	In	VDJ
CTCACTCTGTAGTCTGCTGCCTCCTCCCAGACATCTGTATATTTCTGCGCCTTAGCGGGGGGCTACAATGAGCAGTTCTTCGGGCCA	CALAGGYNEQFF	1	1.3656538067599864E-5	36	TCRBV10-01	TCRBV10	TCRBV10-01				01,02	TCRBD02-01*01	TCRBD02	TCRBD02-01	01				TCRBJ02-01*01	TCRBJ02	TCRBJ02-01	01				11	1	5	1	0	3	45	51	52	-1	62	1	In	VDJ
CTGATTCTGGAGTCCGCCAGCACCAACCAGACATCTATGTACCTCTGTGCCACCCGGGCGGGCTACAATGAGCAGTTCTTCGGGCCA	CATRAGYNEQFF	1	1.3656538067599864E-5	36	TCRBV28-01*01	TCRBV28	TCRBV28-01	01				TCRBD02-01	TCRBD02	TCRBD02-01				01,02	TCRBJ02-01*01	TCRBJ02	TCRBJ02-01	01				10	5	7	4	0	3	45	52	57	-1	62	1	In	VDJ
TCCTTGGAGCTGGGGGACTCAGCCCTGTACTTCTGTGCCAGCAGCCGGACGGCACAGGGGTCCTACAATGAGCAGTTCTTCGGGCCA	CASSRTAQGSYNEQFF	1	1.3656538067599864E-5	48	TCRBV13-01*01	TCRBV13	TCRBV13-01	01				TCRBD01-01*01	TCRBD01	TCRBD01-01	01				TCRBJ02-01*01	TCRBJ02	TCRBJ02-01	01				5	8	3	2	0	1	33	45	53	-1	60	1	In	VDJ
ACAGAGCAGGGGGACTCAGCTGTGTATCTCCGTGCCAGCAGCTCCAGTCCGGCGGGATTCTCCTACAATGAGCAGTTCTTCGGGCCA	RASSSSPAGFSYNEQFF	1	1.3656538067599864E-5	51	TCRBV07	TCRBV07				TCRBV07-03,TCRBV07-04		TCRBD02-01*02	TCRBD02	TCRBD02-01	02				TCRBJ02-01*01	TCRBJ02	TCRBJ02-01	01				4	8	7	3	2	0	30	43	51	57	59	1	In	VDJ
ACACAGCAGGAGGACTCGGCCGTGTATCTCCGTGCCAGCAGCTCCAGTCCGGCGGGATTCTCCTACAATGAGCAGTTCTTCGGGCCA	RASSSSPAGFSYNEQFF	1	1.3656538067599864E-5	51	TCRBV07-02*01	TCRBV07	TCRBV07-02	01				TCRBD02-01*02	TCRBD02	TCRBD02-01	02				TCRBJ02-01*01	TCRBJ02	TCRBJ02-01	01				4	8	7	3	2	0	30	43	51	57	59	1	In	VDJ
ACAGAGCAGGGGGACTCGGCCATGTATCTCCGTGCCAGCAGCTCCAGTCCGGCGGGATTCTCCTACAATGAGCAGTTCTTCGGGCCA	RASSSSPAGFSYNEQFF	1	1.3656538067599864E-5	51	TCRBV07-09	TCRBV07	TCRBV07-09				01,03	TCRBD02-01*02	TCRBD02	TCRBD02-01	02				TCRBJ02-01*01	TCRBJ02	TCRBJ02-01	01				4	8	7	3	2	0	30	43	51	57	59	1	In	VDJ
CAGCCTGCAAAGCTTGAGGACTCGGCCGTGTATCTCTGTGCCAGCAGCTTAGGCGCGGGCTCCTACAATGAGCAGTTCTTCGGGCCA	CASSLGAGSYNEQFF	1	1.3656538067599864E-5	45	TCRBV11-02*02	TCRBV11	TCRBV11-02	02				TCRBD02-01	TCRBD02	TCRBD02-01				01,02	TCRBJ02-01*01	TCRBJ02	TCRBJ02-01	01				1	2	7	4	0	0	36	52	54	-1	59	1	In	VDJ
CAGCCTGCAAAGCTTGAGGACTCGGCCGTGTATCTCTGTGCCAGCAGCTTCGATAAGGGCTCCTACAATGAGCAGTTCTTCGGGCCA	CASSFDKGSYNEQFF	1	1.3656538067599864E-5	45	TCRBV11-02*02	TCRBV11	TCRBV11-02	02								TCRBD01,TCRBD02	TCRBD01-01,TCRBD02-01		TCRBJ02-01*01	TCRBJ02	TCRBJ02-01	01				3	5	5	3	0	0	36	50	55	-1	59	1	In	VDJ
AAGAACCCGACAGCTTTCTATCTCTGTGCCAGTAGTATGTGACAGGGGCTTAACCATAGCTCCTACAATGAGCAGTTCTTCGGGCCA	CASSM*QGLNHSSYNEQFF	1	1.3656538067599864E-5	57	TCRBV19-01	TCRBV19	TCRBV19-01				01,02	TCRBD01-01*01	TCRBD01	TCRBD01-01	01				TCRBJ02-01*01	TCRBJ02	TCRBJ02-01	01				3	2	2	2	11	0	24	38	40	48	59	1	Stop	VDJ
CGGTCCACAAAGCTGGAGGACTCAGCCATGTACTTCTGTGCCAGCAGCAAGAGCGAGAGCTCCTACAATGAGCAGTTCTTCGGGCCA	CASSKSESSYNEQFF	1	1.3656538067599864E-5	45	TCRBV02-01*01	TCRBV02	TCRBV02-01	01				TCRBD02-01	TCRBD02	TCRBD02-01				01,02	TCRBJ02-01*01	TCRBJ02	TCRBJ02-01	01				6	4	6	6	4	0	36	47	51	55	59	1	In	VDJ
GTCCCTAGAGTCTGCCATCCCCAACCAGACAGCTCTTTACTTCTGTGCCACCTGGGACAGACCTACAATGAGCAGTTCTTCGGGCCA		1	1.3656538067599864E-5	38	TCRBV24	TCRBV24				TCRBV24-01,TCRBV24-or09_02		TCRBD01-01*01	TCRBD01	TCRBD01-01	01				TCRBJ02-01*01	TCRBJ02	TCRBJ02-01	01				9	1	0	5	1	2	43	52	53	60	61	1	Out	VDJ
CTGGAGCTGGGGGACTCAGCTTTGTATTTCTGTGCCAGCAGCGCTCCTAGCGGTTTGTTAACCTACAATGAGCAGTTCTTCGGGCCA	CASSAPSGLLTYNEQFF	1	1.3656538067599864E-5	51	TCRBV09-01	TCRBV09	TCRBV09-01				01,02	TCRBD02-01	TCRBD02	TCRBD02-01				01,02	TCRBJ02-01*01	TCRBJ02	TCRBJ02-01	01				3	3	4	5	8	2	30	43	46	53	61	1	In	VDJ
GCTGCCTCCTCCCAGACATCTGTATATTTCTGCGCCAGCAGTGAGATTCTGGGCGGCTCAACCTACAATGAGCAGTTCTTCGGGCCA	CASSEILGGSTYNEQFF	1	1.3656538067599864E-5	51	TCRBV10-01	TCRBV10	TCRBV10-01				01,02					TCRBD01,TCRBD02	TCRBD01-01,TCRBD02-01		TCRBJ02-01*01	TCRBJ02	TCRBJ02-01	01				2	5	8	0	7	2	30	45	50	54	61	1	In	VDJ
GAGCAGGGGGACTCGGCCATGTATCTCTGTGCCGGAAACATGGCGGACTAGCGGGGGAGATACTACAATGAGCAGTTCTTCGGGCCA	CAGNMAD*RGRYYNEQFF	1	1.3656538067599864E-5	54	TCRBV07-09	TCRBV07	TCRBV07-09				01,03	TCRBD02-01*01	TCRBD02	TCRBD02-01	01				TCRBJ02-01*01	TCRBJ02	TCRBJ02-01	01				11	11	1	2	5	3	27	33	44	57	62	1	Stop	VDJ
CACCTTGGAGCTGGGGGACTCGGCCCTTTATCTTTGCGCCAGCAGCTTGGGGTTAGCGGGGGACACAATGAGCAGTTCTTCGGGCCA		1	1.3656538067599864E-5	47	TCRBV05-01*01	TCRBV05	TCRBV05-01	01				TCRBD02-01*01	TCRBD02	TCRBD02-01	01				TCRBJ02-01*01	TCRBJ02	TCRBJ02-01	01				0	3	5	2	2	5	34	50	53	62	64	1	Out	VDJ
AAGATCCAACCTGCAAAGCTTGAGGACTCGGCCGTGTATCTCTGTGCCAGCAGCTTAGAAGGGGGAGCGGCCCAGTACTTCGGGCCA	CASSLEGGAAQYF	1	1.3656538067599864E-5	39	TCRBV11-02*02	TCRBV11	TCRBV11-02	02				TCRBD01-01*01	TCRBD01	TCRBD01-01	01				TCRBJ02-05*01	TCRBJ02	TCRBJ02-05	01				0	0	5	1	5	9	42	-1	59	65	70	1	In	VDJ
CCCTCACTCTGGAGTCTGCTGCCTCCTCCCAGACATCTGTATATTTCTGCGCCAGCAGTTAAGTCTGAGACCCAGTACTTCGGGCCA		1	1.3656538067599864E-5	34	TCRBV10-01	TCRBV10	TCRBV10-01				01,02					TCRBD01,TCRBD02	TCRBD01-01,TCRBD02-01		TCRBJ02-05*01	TCRBJ02	TCRBJ02-05	01				5	2	5	5	3	5	47	59	61	63	66	1	Out	VDJ
ATCAATTCCCTGGAGCTTGGTGACTCTGCTGTGTATTTCTGTGCCAGCAGCCACCCCGGGACGGATGAGACCCAGTACTTCGGGCCA	CASSHPGTDETQYF	1	1.3656538067599864E-5	42	TCRBV03	TCRBV03				TCRBV03-01,TCRBV03-02						TCRBD01,TCRBD02	TCRBD01-01,TCRBD02-01		TCRBJ02-05*01	TCRBJ02	TCRBJ02-05	01				3	4	0	7	4	5	39	53	57	62	66	1	In	VDJ
TCCCTAGAGTCTGCCATCCCCAACCAGACAGCTCTTTACTTCTGTGCCACCAGTGATTTGGATGGGGAGACCCAGTACTTCGGGCCA	CATSDLDGETQYF	1	1.3656538067599864E-5	39	TCRBV24	TCRBV24				TCRBV24-01,TCRBV24-or09_02						TCRBD01,TCRBD02	TCRBD01-01,TCRBD02-01		TCRBJ02-05*01	TCRBJ02	TCRBJ02-05	01				0	3	0	9	0	5	42	60	63	-1	66	1	In	VDJ
AAGATCCAGCGCACAGAGCGGGGGGACTCAGCCGTGTATCTCTGTGCCAGCAGCTTAAACGGCGGGGAGACCCAGTACTTCGGGCCA	CASSLNGGETQYF	1	1.3656538067599864E-5	39	TCRBV07-03*01	TCRBV07	TCRBV07-03	01				TCRBD02-01	TCRBD02	TCRBD02-01				01,02	TCRBJ02-05*01	TCRBJ02	TCRBJ02-05	01				1	3	7	4	0	5	42	58	61	-1	66	1	In	VDJ
GAGTCGCCCAGCCCCAACCAGACCTCTCTGTACTTCTGTGCCAGCAGTTTAACCGCGGGGGCGAGGGAGACCCAGTACTTCGGGCCA	CASSLTAGARETQYF	1	1.3656538067599864E-5	45	TCRBV27-01*01	TCRBV27	TCRBV27-01	01				TCRBD02-01*01	TCRBD02	TCRBD02-01	01				TCRBJ02-05*01	TCRBJ02	TCRBJ02-05	01				2	3	7	2	5	5	36	51	54	61	66	1	In	VDJ
CTCAAGATCCAGCCTGCAGAGCTTGGGGACTCGGCCATGTATCTCTGTGCCAGCAGCTCCGCGTCGGAGACCCAGTACTTCGGGCCA	CASSSASETQYF	1	1.3656538067599864E-5	36	TCRBV11-01*01	TCRBV11	TCRBV11-01	01				TCRBD02-01	TCRBD02	TCRBD02-01				01,02	TCRBJ02-05*01	TCRBJ02	TCRBJ02-05	01				4	2	7	6	3	5	45	58	60	63	66	1	In	VDJ
GTGACATCGGCCCAAAAGAACCCGACAGCTTTCTATCTCTGTGCCAGTAGTAGCAGGGAGAGTTTAGAGACCCAGTACTTCGGGCCA	CASSSRESLETQYF	1	1.3656538067599864E-5	42	TCRBV19-01	TCRBV19	TCRBV19-01				01,02					TCRBD01,TCRBD02	TCRBD01-01,TCRBD02-01		TCRBJ02-05*01	TCRBJ02	TCRBJ02-05	01				4	1	4	3	7	4	39	52	53	58	65	1	In	VDJ
TGCCATCCCCAACCAGACAGCTCTTTACTTCTGTGCCACCAAGGGTCCGTGCTAGCGGGGTTCGTAGAGACCCAGTACTTCGGGCCA		1	1.3656538067599864E-5	50	TCRBV24	TCRBV24				TCRBV24-01,TCRBV24-or09_02		TCRBD02-01*01	TCRBD02	TCRBD02-01	01				TCRBJ02-05*01	TCRBJ02	TCRBJ02-05	01				8	10	4	3	5	4	31	41	51	60	65	1	Out	VDJ
TCCTTGGAGCTGGGGGACTCAGCCCTGTACTTCTGTGCCAGCAGCCAACCGGGACAGGGGGTTGGAGAGACCCAGTACTTCGGGCCA	CASSQPGQGVGETQYF	1	1.3656538067599864E-5	48	TCRBV13-01*01	TCRBV13	TCRBV13-01	01				TCRBD01-01*01	TCRBD01	TCRBD01-01	01				TCRBJ02-05*01	TCRBJ02	TCRBJ02-05	01				5	5	0	1	4	4	33	45	50	61	65	1	In	VDJ
GTGAACGCCTTGGAGCTGGAGGACTCGGCCCTCTATCTCTGTGCCAGCAGCTCGCGCAGGGGGGGAGAGACCCAGTACTTCGGGCCA	CASSSRRGGETQYF	1	1.3656538067599864E-5	42	TCRBV05-08*01	TCRBV05	TCRBV05-08	01								TCRBD01,TCRBD02	TCRBD01-01,TCRBD02-01		TCRBJ02-05*01	TCRBJ02	TCRBJ02-05	01				3	4	4	1	2	4	39	52	56	63	65	1	In	VDJ
AGGCTGCTGTCGGCTGCTCCCTCCCAGACATCTGTGTACTTCTGTGCCAGCAGTGAAATAGGGGGAGAGACCCAGTACTTCGGGCCA	CASSEIGGETQYF	1	1.3656538067599864E-5	39	TCRBV06-05*01	TCRBV06	TCRBV06-05	01				TCRBD01-01*01	TCRBD01	TCRBD01-01	01				TCRBJ02-05*01	TCRBJ02	TCRBJ02-05	01				5	5	5	1	0	4	42	54	59	-1	65	1	In	VDJ
AGGATCCAGCAGGTAGTGCGAGGAGATTCGGCAGCTTATTTCTGTGCCAGCTCACCACCGGGGGCAGAGACCCAGTACTTCGGGCCA	CASSPPGAETQYF	1	1.3656538067599864E-5	39	TCRBV18-01*01	TCRBV18	TCRBV18-01	01				TCRBD01-01*01	TCRBD01	TCRBD01-01	01				TCRBJ02-05*01	TCRBJ02	TCRBJ02-05	01				0	0	6	0	0	4	42	-1	59	-1	65	1	In	VDJ
CTGGAGGATTCTGGAGTTTATTTCTGTGCCAGCAGCCAAGAACGGCTAGCGGGAGTATGGGGGCAAGAGACCCAGTACTTCGGGCCA	CASSQERLAGVWGQETQYF	1	1.3656538067599864E-5	57	TCRBV14-01*01	TCRBV14	TCRBV14-01	01				TCRBD02-01*02	TCRBD02	TCRBD02-01	02				TCRBJ02-05*01	TCRBJ02	TCRBJ02-05	01				0	4	4	2	8	2	24	41	45	55	63	1	In	VDJ
CACACCCTGCAGCCAGAAGACTCGGCCCTGTATCTCTGTGCCAGCAGCCAAGATTGGGGGTTCCAAGAGACCCAGTACTTCGGGCCA	CASSQDWGFQETQYF	1	1.3656538067599864E-5	45	TCRBV04-02*01	TCRBV04	TCRBV04-02	01								TCRBD01,TCRBD02	TCRBD01-01,TCRBD02-01		TCRBJ02-05*01	TCRBJ02	TCRBJ02-05	01				0	2	6	1	2	1	36	53	55	60	62	1	In	VDJ
ACCCAGGGACTCAGCTGTGTACTTCTGTGCCAGCACCCCCTCGACTAGCGGGGCCCCTAACTCCAAGAGACCCAGTACTTCGGGCCA		1	1.3656538067599864E-5	56	TCRBV12	TCRBV12				TCRBV12-03,TCRBV12-04		TCRBD02-01*01	TCRBD02	TCRBD02-01	01				TCRBJ02-05*01	TCRBJ02	TCRBJ02-05	01				7	7	2	3	9	1	25	35	42	53	62	1	Out	VDJ
TGCTGTCGGCTGCTCCCTCCCAGACATCTGTGTACTTCTGTGCCTCGGCTAGTGGGGTGAGCCCAAGAGACCCAGTACTTCGGGCCA		1	1.3656538067599864E-5	43	TCRBV06-05*01	TCRBV06	TCRBV06-05	01								TCRBD01,TCRBD02	TCRBD01-01,TCRBD02-01		TCRBJ02-05*01	TCRBJ02	TCRBJ02-05	01				11	9	6	2	5	1	38	44	53	57	62	1	Out	VDJ
CATCTATGTACCTCTGTGCCAGCAGTTTAGCGTGTCCTAACTCCACACGGTGGACTAGCGCTACAAGAGACCCAGTACTTCGGGCCA		1	1.3656538067599864E-5	67	TCRBV28-01*01	TCRBV28	TCRBV28-01	01				TCRBD02-01	TCRBD02	TCRBD02-01				01,02	TCRBJ02-05*01	TCRBJ02	TCRBJ02-05	01				2	22	1	6	3	2	14	29	51	60	63	1	Out	VDJ
CACCCTGCAGCCAGAAGACTCGGCCCTGTATCTCTGCGCCAGCAGCCAGAAAACGGGACCCCCGGGAAAACCCAGTACTTCGGGCCA		1	1.3656538067599864E-5	47	TCRBV04-03*01	TCRBV04	TCRBV04-03	01								TCRBD01,TCRBD02	TCRBD01-01,TCRBD02-01		TCRBJ02-05*01	TCRBJ02	TCRBJ02-05	01				3	6	0	7	10	8	34	48	54	59	69	1	Out	VDJ
GCAATCCTGTCCTCAGAACCGGGAGACACGGCACTGTATCTCTGCGCCAGCAGCCTATGCCGGACAGGTACGCAGTATTTTGGCCCA	CASSLCRTGTQYF	1	1.3656538067599864E-5	39	TCRBV23-01*01	TCRBV23	TCRBV23-01	01				TCRBD01-01*01	TCRBD01	TCRBD01-01	01				TCRBJ02-03*01	TCRBJ02	TCRBJ02-03	01				6	8	1	4	0	8	42	53	61	-1	68	1	In	VDJ
TTTCCTCTCACTGTGACATCGGCCCAAAAGAACCCGACAGCTTTCTATCTCTGTGCCAGTAGTTTAGATACGCAGTATTTTGGCCCA	CASSLDTQYF	1	1.3656538067599864E-5	30	TCRBV19-01	TCRBV19	TCRBV19-01				01,02								TCRBJ02-03*01	TCRBJ02	TCRBJ02-03	01				5	0	0	0	2	5	51	-1	-1	63	65	1	In	VJ
ACCTTGGAGCTGGGGGACTCGGCCCTTTATCTTTGCGCCAGCAGCTTATATATGTCCAGGGCAGGAGATACGCAGTATTTTGGCCCA	CASSLYMSRAGDTQYF	1	1.3656538067599864E-5	48	TCRBV05-01*01	TCRBV05	TCRBV05-01	01				TCRBD01-01*01	TCRBD01	TCRBD01-01	01				TCRBJ02-03*01	TCRBJ02	TCRBJ02-03	01				2	9	4	3	4	5	33	47	56	61	65	1	In	VDJ
ACTGTGACATCGGCCCAAAAGAACCCGACAGCTTTCTATCTCTGTGCCAGTAGTATACGTGGGTCAGATACGCAGTATTTTGGCCCA	CASSIRGSDTQYF	1	1.3656538067599864E-5	39	TCRBV19-01	TCRBV19	TCRBV19-01				01,02					TCRBD01,TCRBD02	TCRBD01-01,TCRBD02-01		TCRBJ02-03*01	TCRBJ02	TCRBJ02-03	01				2	3	0	9	1	4	42	57	60	63	64	1	In	VDJ
ATCCGGTCCACAAAGCTGGAGGACTCAGCCATGTACTTCTGTGCCATCCCGGGACAGGGGGGTGCAGATACGCAGTATTTTGGCCCA	CAIPGQGGADTQYF	1	1.3656538067599864E-5	42	TCRBV02-01*01	TCRBV02	TCRBV02-01	01				TCRBD01-01*01	TCRBD01	TCRBD01-01	01				TCRBJ02-03*01	TCRBJ02	TCRBJ02-03	01				10	4	0	1	3	4	39	46	50	61	64	1	In	VDJ
ACCTTGGAGCTGGGGGACTCGGCCCTTTATCTTTGCGCCAGCAGACCCGGGACAAACCTTCTGGCAGATACGCAGTATTTTGGCCCA	CASRPGTNLLADTQYF	1	1.3656538067599864E-5	48	TCRBV05-01*01	TCRBV05	TCRBV05-01	01				TCRBD01-01*01	TCRBD01	TCRBD01-01	01				TCRBJ02-03*01	TCRBJ02	TCRBJ02-03	01				5	4	0	6	10	4	33	44	48	54	64	1	In	VDJ
TGGAGTCGCCCAGCCCCAACCAGACCTCTCTGTACTTCTGTGCCAGCAGCGAACCAAAAACGGGCAGATACGCAGTATTTTGGCCCA		1	1.3656538067599864E-5	43	TCRBV27-01*01	TCRBV27	TCRBV27-01	01				TCRBD02-01	TCRBD02	TCRBD02-01				01,02	TCRBJ02-03*01	TCRBJ02	TCRBJ02-03	01				6	11	8	4	0	4	38	49	60	-1	64	1	Out	VDJ
ACTGTGACATCGGCCCAAAAGAACCCGACAGCTTTCTATCTCTGTGCCAGTACCCCAGGAAGGGCAGATACGCAGTATTTTGGCCCA	CASTPGRADTQYF	1	1.3656538067599864E-5	39	TCRBV19-01	TCRBV19	TCRBV19-01				01,02					TCRBD01,TCRBD02	TCRBD01-01,TCRBD02-01		TCRBJ02-03*01	TCRBJ02	TCRBJ02-03	01				7	3	4	4	5	4	42	52	55	59	64	1	In	VDJ
GTGAGCACCTTGGAGCTGGGGGACTCGGCCCTTTATCTTTGCGCCAGCAGCCCGGAGGGGGGCGCAGATACGCAGTATTTTGGCCCA	CASSPEGGADTQYF	1	1.3656538067599864E-5	42	TCRBV05-01*01	TCRBV05	TCRBV05-01	01								TCRBD01,TCRBD02	TCRBD01-01,TCRBD02-01		TCRBJ02-03*01	TCRBJ02	TCRBJ02-03	01				4	4	5	1	3	4	39	51	55	61	64	1	In	VDJ
ACCTTGGAGCTGGGGGACTCGGCCCTTTATCTTTGCGCCAGCAGCCCGGGAAGTGTCCCGGGGACAGATACGCAGTATTTTGGCCCA	CASSPGSVPGTDTQYF	1	1.3656538067599864E-5	48	TCRBV05-01*01	TCRBV05	TCRBV05-01	01				TCRBD02-01	TCRBD02	TCRBD02-01				01,02	TCRBJ02-03*01	TCRBJ02	TCRBJ02-03	01				4	13	8	3	0	3	33	45	58	-1	63	1	In	VDJ
TTGGCGTCTGCTGTACCCTCTCAGACATCTGTGTACTTCTGTGCCAGCAGCTTAAGCCACGGGACAGATACGCAGTATTTTGGCCCA	CASSLSHGTDTQYF	1	1.3656538067599864E-5	42	TCRBV06-04	TCRBV06	TCRBV06-04				01,02	TCRBD02-01	TCRBD02	TCRBD02-01				01,02	TCRBJ02-03*01	TCRBJ02	TCRBJ02-03	01				6	9	8	4	0	3	39	50	59	-1	63	1	In	VDJ
ATCCAGCGCACAGAGCAGGGGGACTCGGCCATGTATCTCTGTGCCAGCAGCCTGGGCAGGATCACAGATACGCAGTATTTTGGCCCA	CASSLGRITDTQYF	1	1.3656538067599864E-5	42	TCRBV07-09	TCRBV07	TCRBV07-09				01,03	TCRBD01-01*01	TCRBD01	TCRBD01-01	01				TCRBJ02-03*01	TCRBJ02	TCRBJ02-03	01				5	5	4	4	2	2	39	51	56	60	62	1	In	VDJ
GCAACATGAGCCCTGAAGACAGCAGCATATATCTCTGCAGCGTTGTCGGCAGCGGGGGGGGGCACAGATACGCAGTATTTTGGCCCA		1	1.3656538067599864E-5	46	TCRBV29-01*01	TCRBV29	TCRBV29-01	01				TCRBD02-01*01	TCRBD02	TCRBD02-01	01				TCRBJ02-03*01	TCRBJ02	TCRBJ02-03	01				4	5	6	0	1	1	35	45	50	60	61	1	Out	VDJ
CTGGAGCTGGGGGACTCAGCTTTGTATTTCTGTGCCAGCAGCCTCGACGGGCCCAGCTATCGCACAGATACGCAGTATTTTGGCCCA	CASSLDGPSYRTDTQYF	1	1.3656538067599864E-5	51	TCRBV09-01	TCRBV09	TCRBV09-01				01,02					TCRBD01,TCRBD02	TCRBD01-01,TCRBD02-01		TCRBJ02-03*01	TCRBJ02	TCRBJ02-03	01				4	6	8	0	9	1	30	42	48	52	61	1	In	VDJ
ACATCGGCCCAAAAGAACCCGACAGCTTTCTATCTCTGTGCCAGTAGTCTGAGCGGGGCCCGCACAGATACGCAGTATTTTGGCCCA	CASSLSGARTDTQYF	1	1.3656538067599864E-5	45	TCRBV19-01	TCRBV19	TCRBV19-01				01,02	TCRBD02-01*01	TCRBD02	TCRBD02-01	01				TCRBJ02-03*01	TCRBJ02	TCRBJ02-03	01				5	3	6	3	3	1	36	48	51	58	61	1	In	VDJ
TTGGTGACTCTGCTGTGTATTTCTGTGCCAGCAGCCGCACCTTAGCGGGGGGGACTTGCTAGCACAGATACGCAGTATTTTGGCCCA		1	1.3656538067599864E-5	58	TCRBV03	TCRBV03				TCRBV03-01,TCRBV03-02		TCRBD02-01*01	TCRBD02	TCRBD02-01	01				TCRBJ02-03*01	TCRBJ02	TCRBJ02-03	01				4	6	5	0	7	0	23	36	42	53	60	1	Out	VDJ
GCGTCTGCTGTACCCTCTCAGACATCTGTGTACTTCTGTGCCAGCAGTCGGTACGGGGGTTACACAGATACGCAGTATTTTGGCCCA	CASSRYGGYTDTQYF	1	1.3656538067599864E-5	45	TCRBV06-04	TCRBV06	TCRBV06-04				01,02	TCRBD02-01*01	TCRBD02	TCRBD02-01	01				TCRBJ02-03*01	TCRBJ02	TCRBJ02-03	01				5	5	8	2	3	2	36	48	53	59	62	1	In	VDJ
TCTGCCATCCCCAACCAGACAGCTCTTTACTTCTGTGCCACCAGTGATTTGTCAACAGGGAAAACAGATACGCAGTATTTTGGCCCA	CATSDLSTGKTDTQYF	1	1.3656538067599864E-5	48	TCRBV24	TCRBV24				TCRBV24-01,TCRBV24-or09_02		TCRBD01-01*01	TCRBD01	TCRBD01-01	01				TCRBJ02-03*01	TCRBJ02	TCRBJ02-03	01				0	3	3	3	3	3	33	51	54	60	63	1	In	VDJ
ACGTTGGCGTCTGCTGTACCCTCTCAGACATCTGTGTACTTCTGTGCCAGCAGTTTAGCGGGGGAAGATACGCAGTATTTTGGCCCA	CASSLAGEDTQYF	1	1.3656538067599864E-5	39	TCRBV06-04	TCRBV06	TCRBV06-04				01,02	TCRBD02-01*01	TCRBD02	TCRBD02-01	01				TCRBJ02-03*01	TCRBJ02	TCRBJ02-03	01				5	1	5	2	1	5	42	54	55	64	65	1	In	VDJ
ATCCAGCCCTCAGAACCCAGGGACTCAGCTGTGTATTTTTGTGCTAGTGGTTCCGGGTTAAGTCAAGATACGCAGTATTTTGGCCCA	CASGSGLSQDTQYF	1	1.3656538067599864E-5	42	TCRBV12-05*01	TCRBV12	TCRBV12-05	01				TCRBD02-01	TCRBD02	TCRBD02-01				01,02	TCRBJ02-03*01	TCRBJ02	TCRBJ02-03	01				4	1	8	4	8	5	39	52	53	57	65	1	In	VDJ
GTGACATCGGCCCAAAAGAACCCGACAGCTTTCTATCTCTGTGCCAGCCGACTAGCGGGGGGCTTGAATACGCAGTATTTTGGCCCA	CASRLAGGLNTQYF	1	1.3656538067599864E-5	42	TCRBV19-01	TCRBV19	TCRBV19-01				01,02	TCRBD02-01*01	TCRBD02	TCRBD02-01	01				TCRBJ02-03*01	TCRBJ02	TCRBJ02-03	01				9	2	2	1	5	7	39	47	49	62	67	1	In	VDJ
CCTTGGAGCTGGGGGACTCGGCCCTGTATCTCTGTGCCAGAAGCTTGGTAGTGGGGGCGATTTTCCGGGGAGCTGTTTTTTGGAGAA		1	1.3656538067599864E-5	49	TCRBV05-03	TCRBV05	TCRBV05-03				01,02	TCRBD01-01*01	TCRBD01	TCRBD01-01	01				TCRBJ02-02*01	TCRBJ02	TCRBJ02-02	01				0	4	6	0	6	6	32	48	52	58	64	1	Out	VDJ
TCCGCCAGCACCAACCAGACATCTATGTACCTCTGTGCCAGCAGTCCGCCCCCTAGCGGGGGTGCCGGGGAGCTGTTTTTTGGAGAA	CASSPPPSGGAGELFF	1	1.3656538067599864E-5	48	TCRBV28-01*01	TCRBV28	TCRBV28-01	01				TCRBD02-01*01	TCRBD02	TCRBD02-01	01				TCRBJ02-02*01	TCRBJ02	TCRBJ02-02	01				5	7	4	2	2	6	33	45	52	62	64	1	In	VDJ
CTGATCCTGGAGTCGCCCAGCCCCAACCAGACCTCTCTGTACTTCTGTGCCAGCGGGCACCTAGCCGGGGAGCTGTTTTTTGGAGAA	CASGHLAGELFF	1	1.3656538067599864E-5	36	TCRBV27-01*01	TCRBV27	TCRBV27-01	01								TCRBD01,TCRBD02	TCRBD01-01,TCRBD02-01		TCRBJ02-02*01	TCRBJ02	TCRBJ02-02	01				8	0	8	0	6	6	45	-1	54	58	64	1	In	VDJ
CGCACACAGCAGGAGGACTCCGCCGTGTATCTCTGTGCCAGCAGCCCCCTGACAGGGACCCTCACCGGGGAGCTGTTTTTTGGAGAA	CASSPLTGTLTGELFF	1	1.3656538067599864E-5	48	TCRBV07-08*01	TCRBV07	TCRBV07-08	01				TCRBD01-01*01	TCRBD01	TCRBD01-01	01				TCRBJ02-02*01	TCRBJ02	TCRBJ02-02	01				5	5	2	3	5	4	33	45	50	57	62	1	In	VDJ
AATGTGAGCACCTTGGAGCTGGGGGACTCGGCCCTTTATCTTTGCGCCAGTCAGGGAAGTGGCACCGGGGAGCTGTTTTTTGGAGAA	CASQGSGTGELFF	1	1.3656538067599864E-5	39	TCRBV05-01*01	TCRBV05	TCRBV05-01	01				TCRBD01-01*01	TCRBD01	TCRBD01-01	01				TCRBJ02-02*01	TCRBJ02	TCRBJ02-02	01				8	1	4	3	6	4	42	50	51	56	62	1	In	VDJ
ACCAGTGCCCATCCTGAAGACAGCAGCTTCTACATCTGCAGTGCTCCGGCGGGAGGGCTCTACACCGGGGAGCTGTTTTTTGGAGAA	CSAPAGGLYTGELFF	1	1.3656538067599864E-5	45	TCRBV20	TCRBV20				TCRBV20-01,TCRBV20-or09_02		TCRBD02-01*02	TCRBD02	TCRBD02-01	02				TCRBJ02-02*01	TCRBJ02	TCRBJ02-02	01				5	3	7	0	4	3	36	45	48	57	61	1	In	VDJ
AAGATCCAGCCTGCAAAGCTTGAGGACTCGGCCGTGTATCTCTGTGCTTCCACGGGGGCCTACACCGGGGAGCTGTTTTTTGGAGAA	CASTGAYTGELFF	1	1.3656538067599864E-5	39	TCRBV11-02*02	TCRBV11	TCRBV11-02	02								TCRBD01,TCRBD02	TCRBD01-01,TCRBD02-01		TCRBJ02-02*01	TCRBJ02	TCRBJ02-02	01				12	6	6	0	2	3	42	47	53	59	61	1	In	VDJ
GCCAGCACCAACCAGACATCTATGTACCTCTGTGCCAGCAGTCTCACTGAGGGGTTTTGGGACACCGGGGAGCTGTTTTTTGGAGAA	CASSLTEGFWDTGELFF	1	1.3656538067599864E-5	51	TCRBV28-01*01	TCRBV28	TCRBV28-01	01								TCRBD01,TCRBD02	TCRBD01-01,TCRBD02-01		TCRBJ02-02*01	TCRBJ02	TCRBJ02-02	01				5	7	5	2	7	3	30	42	49	54	61	1	In	VDJ
CTGTCGGCTGCTCCCTCCCAGACATCTGTGTACTTCTGTGCCACCTTACCACGCGGGGGGAACACCGGGGAGCTGTTTTTTGGAGAA	CATLPRGGNTGELFF	1	1.3656538067599864E-5	45	TCRBV06-05*01	TCRBV06	TCRBV06-05	01				TCRBD02-01*01	TCRBD02	TCRBD02-01	01				TCRBJ02-02*01	TCRBJ02	TCRBJ02-02	01				10	9	7	2	0	1	36	43	52	-1	59	1	In	VDJ
TCCGCCAGCACCAACCAGACATCTATGTACCTCTGTGCCAGCAGTTCCCCTACAGCCTCGAACACCGGGGAGCTGTTTTTTGGAGAA	CASSSPTASNTGELFF	1	1.3656538067599864E-5	48	TCRBV28-01*01	TCRBV28	TCRBV28-01	01				TCRBD01-01*01	TCRBD01	TCRBD01-01	01				TCRBJ02-02*01	TCRBJ02	TCRBJ02-02	01				4	5	3	5	3	0	33	46	51	55	58	1	In	VDJ
TCGGCTGCTCCCTCCCAAACATCTGTGTACTTCTGTGCCAGCACCGCCGGGACTCCCGCGAACACCGGGGAGCTGTTTTTTGGAGAA	CASTAGTPANTGELFF	1	1.3656538067599864E-5	48	TCRBV06	TCRBV06				TCRBV06-02,TCRBV06-03		TCRBD02-01	TCRBD02	TCRBD02-01				01,02	TCRBJ02-02*01	TCRBJ02	TCRBJ02-02	01				7	5	0	10	4	0	33	43	48	54	58	1	In	VDJ
CCTGCAGAGCTTGGGGACTCGGCCGTGTATCTCTGTGCCAGCAGCCCAAAGGACAGCCCGAACACCGGGGAGCTGTTTTTTGGAGAA	CASSPKDSPNTGELFF	1	1.3656538067599864E-5	48	TCRBV11-03*01	TCRBV11	TCRBV11-03	01				TCRBD01-01*01	TCRBD01	TCRBD01-01	01				TCRBJ02-02*01	TCRBJ02	TCRBJ02-02	01				5	5	1	5	2	0	33	45	50	56	58	1	In	VDJ
CCAGACAGCTCTTTACTTCTGTGCCACCAGTGATTTGTCGCGGGACTAGCGGGACCCAACAACACCGGGGAGCTGTTTTTTGGAGAA		1	1.3656538067599864E-5	62	TCRBV24	TCRBV24				TCRBV24-01,TCRBV24-or09_02		TCRBD02-01*02	TCRBD02	TCRBD02-01	02				TCRBJ02-02*01	TCRBJ02	TCRBJ02-02	01				0	4	0	3	6	2	19	37	41	54	60	1	Out	VDJ
TCGGCCCAAAAGAACCCGACAGCTTTCTATCTCTGTGCCAGTAAGGAGGGACAGGGGAGGATGAACACTGAGGCTTTCTTTGGACAA	CASKEGQGRMNTEAFF	1	1.3656538067599864E-5	48	TCRBV19-01	TCRBV19	TCRBV19-01				01,02	TCRBD01-01*01	TCRBD01	TCRBD01-01	01				TCRBJ01-01*01	TCRBJ01	TCRBJ01-01	01				7	4	0	2	15	11	33	43	47	57	72	1	In	VDJ
CAAGATCCAGCCTGCAGAGCTTGGGGACTCGGCCATGTATCTCTGTGCCAGCAGCCTAGGATAGGGGGTGAAGCTTTCTTTGGACAA		1	1.3656538067599864E-5	38	TCRBV11-01*01	TCRBV11	TCRBV11-01	01				TCRBD01-01*01	TCRBD01	TCRBD01-01	01				TCRBJ01-01*01	TCRBJ01	TCRBJ01-01	01				1	3	5	1	0	7	43	59	62	-1	68	1	Out	VDJ
ATCCCGCAGGTCGTGCGAGGAGATTCGGCAGCTTATTTCTGTGCCAGCTCACCGGGGGCGGGGGGCACTGAAGCTTTCTTTGGACAA	CASSPGAGGTEAFF	1	1.3656538067599864E-5	42	TCRBV18-01*01	TCRBV18	TCRBV18-01	01				TCRBD02-01*01	TCRBD02	TCRBD02-01	01				TCRBJ01-01*01	TCRBJ01	TCRBJ01-01	01				3	4	7	1	0	4	39	53	57	-1	65	1	In	VDJ
GTGAGCACCTTGGAGCTGGGGGACTCGGCCCTTTATCTTTGCGCCAGCAGCATAGGACAGGACTCCACTGAAGCTTTCTTTGGACAA	CASSIGQDSTEAFF	1	1.3656538067599864E-5	42	TCRBV05-01*01	TCRBV05	TCRBV05-01	01				TCRBD01-01*01	TCRBD01	TCRBD01-01	01				TCRBJ01-01*01	TCRBJ01	TCRBJ01-01	01				4	3	1	4	4	4	39	51	54	61	65	1	In	VDJ
ATCCGCTCACCAGGCCTGGGGGACGCAGCCATGTACCTGTGTGCCACCAGCAGAGATGGGGGGGCCACTGAAGCTTTCTTTGGACAA	CATSRDGGATEAFF	1	1.3656538067599864E-5	42	TCRBV15-01*01	TCRBV15	TCRBV15-01	01				TCRBD02-01*01	TCRBD02	TCRBD02-01	01				TCRBJ01-01*01	TCRBJ01	TCRBJ01-01	01				0	1	9	0	1	4	39	56	57	64	65	1	In	VDJ
ATTCTGGAGTCCGCCAGCACCAACCAGACATCTATGTACCTCTGTGCCAGCAGGGCCAGGGGGGACACTGAAGCTTTCTTTGGACAA	CASRARGDTEAFF	1	1.3656538067599864E-5	39	TCRBV28-01*01	TCRBV28	TCRBV28-01	01				TCRBD01-01*01	TCRBD01	TCRBD01-01	01				TCRBJ01-01*01	TCRBJ01	TCRBJ01-01	01				6	3	4	1	1	3	42	53	56	63	64	1	In	VDJ
AGTGCCTTGGAGCTGGGGGACTCGGCCCTGTATCTCTGTGCCAGCAGCTTCCCCGAGGGGGCGCACACTGAAGCTTTCTTTGGACAA	CASSFPEGAHTEAFF	1	1.3656538067599864E-5	45	TCRBV05-03	TCRBV05	TCRBV05-03				01,02	TCRBD01-01*01	TCRBD01	TCRBD01-01	01				TCRBJ01-01*01	TCRBJ01	TCRBJ01-01	01				2	5	5	0	2	3	36	50	55	62	64	1	In	VDJ
GCCAGCACCAACCAGACATCTATGTACCTCTGTGCCAGCAGTTTATTTTCGGCGGGAGGTCTGAACACTGAAGCTTTCTTTGGACAA	CASSLFSAGGLNTEAFF	1	1.3656538067599864E-5	51	TCRBV28-01*01	TCRBV28	TCRBV28-01	01				TCRBD02-01*02	TCRBD02	TCRBD02-01	02				TCRBJ01-01*01	TCRBJ01	TCRBJ01-01	01				1	5	7	1	2	0	30	46	51	59	61	1	In	VDJ
AAGATCCAGCGCACAGAGCGGGGGGACTCAGCCGTGTATCTCTGTGCCAGCAGCTTCGGGATGAACACTGAAGCTTTCTTTGGACAA	CASSFGMNTEAFF	1	1.3656538067599864E-5	39	TCRBV07-03*01	TCRBV07	TCRBV07-03	01				TCRBD02-01*02	TCRBD02	TCRBD02-01	02				TCRBJ01-01*01	TCRBJ01	TCRBJ01-01	01				3	0	8	3	0	0	42	-1	56	-1	61	1	In	VDJ
GTTGGAGTCGGCTGCTCCCTCCCAAACATCTGTGTACTTCTGTGCCAGCAGGGGGGGGGTCGGAACACTGAAGCTTTCTTTGGACAA		1	1.3656538067599864E-5	41	TCRBV06	TCRBV06				TCRBV06-02,TCRBV06-03		TCRBD02-01*01	TCRBD02	TCRBD02-01	01				TCRBJ01-01*01	TCRBJ01	TCRBJ01-01	01				6	0	9	0	4	1	40	-1	51	58	62	1	Out	VDJ
GTGACATCGGCCCAAAAGAACCCGACAGCTTTCTATCTCTGTGCCAGTACCCCGGGACACCCGAACACTGAAGCTTTCTTTGGACAA	CASTPGHPNTEAFF	1	1.3656538067599864E-5	42	TCRBV19-01	TCRBV19	TCRBV19-01				01,02	TCRBD01-01*01	TCRBD01	TCRBD01-01	01				TCRBJ01-01*01	TCRBJ01	TCRBJ01-01	01				7	4	0	6	3	1	39	49	53	59	62	1	In	VDJ
TGCTGGGGTTGGAGTCGGCTGCTCCCTCCCAAACATCTGTGTACTTCTGTGCCAGCAGTTACGAACACTGAAGCTTTCTTTGGACAA		1	1.3656538067599864E-5	34	TCRBV06	TCRBV06				TCRBV06-02,TCRBV06-03									TCRBJ01-01*01	TCRBJ01	TCRBJ01-01	01				2	0	0	0	0	1	47	-1	-1	-1	62	1	Out	VJ
CTGAAGATCCAGCCCTCAGAACCCAGGGACTCAGCGGTGTACTTCTGTGCCAGCAGGACAGGGAGAACTGAAGCTTTCTTTGGACAA	CASRTGRTEAFF	1	1.3656538067599864E-5	36	TCRBV12	TCRBV12				TCRBV12-03,TCRBV12-04		TCRBD01-01*01	TCRBD01	TCRBD01-01	01				TCRBJ01-01*01	TCRBJ01	TCRBJ01-01	01				6	0	2	3	3	5	45	-1	56	63	66	1	In	VDJ
GTGACATCGGCCCAAAAGAACCCGACAGCTTTCTATCTCTGTGCCAGTAGGAACTTGGACAGGGAGGGGGAAGCTTTCTTTGGACAA	CASRNLDREGEAFF	1	1.3656538067599864E-5	42	TCRBV19-01	TCRBV19	TCRBV19-01				01,02	TCRBD01-01*01	TCRBD01	TCRBD01-01	01				TCRBJ01-01*01	TCRBJ01	TCRBJ01-01	01				6	6	1	3	5	8	39	50	56	64	69	1	In	VDJ
ATTCTGGAGTCCGCCAGCACCAACCAGACATCTATGTACCTCTGTGCCAGCAGTCGCGCCTCTGACCTAAAACTGTTTTTTGGCAGT	CASSRASDLKLFF	1	1.3656538067599864E-5	39	TCRBV28-01*01	TCRBV28	TCRBV28-01	01								TCRBD01,TCRBD02	TCRBD01-01,TCRBD02-01		TCRBJ01-04*01	TCRBJ01	TCRBJ01-04	01				5	9	2	7	2	10	42	54	63	66	68	1	In	VDJ
ATCCAGCCTGCAAAGCTTGAGGACTCGGCCGTGTATCTCTGTGCCAGCAGCTTAGTGCAGCCTGTTGAAAAACTGTTTTTTGGCAGT	CASSLVQPVEKLFF	1	1.3656538067599864E-5	42	TCRBV11-02*02	TCRBV11	TCRBV11-02	02								TCRBD01,TCRBD02	TCRBD01-01,TCRBD02-01		TCRBJ01-04*01	TCRBJ01	TCRBJ01-04	01				1	2	4	5	5	7	39	55	57	60	65	1	In	VDJ
CCAGAAGACTCGGCCCTGTATCTCTGTGCCAGCAGCCAAGAATGTGATTCTGAAGGGTAGACGTATGAAAAACTGTTTTTTGGCAGT	CASSQECDSEG*TYEKLFF	1	1.3656538067599864E-5	57	TCRBV04-02*01	TCRBV04	TCRBV04-02	01								TCRBD01,TCRBD02	TCRBD01-01,TCRBD02-01		TCRBJ01-04*01	TCRBJ01	TCRBJ01-04	01				0	12	5	3	7	6	24	41	53	57	64	1	Stop	VDJ
CTGGAGTCCGCCAGCACCAACCAGACATCTATGTACCTCTGTGCCAGCCGAGCAGGGGTGGTTAATGAAAAACTGTTTTTTGGCAGT	CASRAGVVNEKLFF	1	1.3656538067599864E-5	42	TCRBV28-01*01	TCRBV28	TCRBV28-01	01				TCRBD01-01*01	TCRBD01	TCRBD01-01	01				TCRBJ01-04*01	TCRBJ01	TCRBJ01-04	01				8	4	4	2	4	4	39	48	52	58	62	1	In	VDJ
CTGGAGTCCGCCAGCATCAACCAGACATCTATGTACCTCTGTGCCAGCAGGTGGGGGCAGGCTAATGAAAAACTGTTTTTTGGCAGT	CASRWGQANEKLFF	1	1.3656538067599864E-5	42	TCRBV28-01*01	TCRBV28	TCRBV28-01	01				TCRBD01-01*01	TCRBD01	TCRBD01-01	01				TCRBJ01-04*01	TCRBJ01	TCRBJ01-04	01				6	2	6	0	3	3	39	50	52	58	61	1	In	VDJ
CAGCCTGCAGAGCTTGGGGACTCGGCCATGTATCTCTGTGCCAGCAGCTTATCAGATGCAACTAATGAAAAACTGTTTTTTGGCAGT	CASSLSDATNEKLFF	1	1.3656538067599864E-5	45	TCRBV11-01*01	TCRBV11	TCRBV11-01	01				TCRBD01-01*01	TCRBD01	TCRBD01-01	01				TCRBJ01-04*01	TCRBJ01	TCRBJ01-04	01				2	1	4	5	3	0	36	51	52	55	58	1	In	VDJ
ATTCTGGAGTCCGCCAGCACCAACCAGACATCTATGTACCTCTGTGCCAGCCGGGACAGCCTAAATGAAAAACTGTTTTTTGGCAGT	CASRDSLNEKLFF	1	1.3656538067599864E-5	39	TCRBV28-01*01	TCRBV28	TCRBV28-01	01				TCRBD01-01*01	TCRBD01	TCRBD01-01	01				TCRBJ01-04*01	TCRBJ01	TCRBJ01-04	01				8	1	0	5	4	5	42	51	52	59	63	1	In	VDJ
AGCACCAACCAGACATCTATGTACCTCTGTGCCAGCAGTTGGGGGACCCGTCACGGGGATTGGGCGGAAAAACTGTTTTTTGGCAGT	CASSWGTRHGDWAEKLFF	1	1.3656538067599864E-5	54	TCRBV28-01*01	TCRBV28	TCRBV28-01	01								TCRBD01,TCRBD02	TCRBD01-01,TCRBD02-01		TCRBJ01-04*01	TCRBJ01	TCRBJ01-04	01				4	2	0	7	19	8	27	40	42	47	66	1	In	VDJ
TGTGAACGCCTTGTTGCTGGGGGACTCGGCCCTGTATCTCTGTGCCAGCAGCCCAGGGGGCAACAGGAAAAACTGTTTTTTGGCAGT		1	1.3656538067599864E-5	41	TCRBV05-05*01	TCRBV05	TCRBV05-05	01				TCRBD01-01*01	TCRBD01	TCRBD01-01	01				TCRBJ01-04*01	TCRBJ01	TCRBJ01-04	01				4	1	4	0	5	8	40	52	53	61	66	1	Out	VDJ
AGTTGGCTGCTCCCTCCCAGACATCTGTGTACTTCTGTGCCAGCAGTCCCTCCGGGGGGGCGGGGAGAAAAACTGTTTTTTGGCAGT		1	1.3656538067599864E-5	46	TCRBV06-06	TCRBV06	TCRBV06-06				01,02	TCRBD02-01*01	TCRBD02	TCRBD02-01	01				TCRBJ01-04*01	TCRBJ01	TCRBJ01-04	01				5	5	8	0	6	8	35	47	52	60	66	1	Out	VDJ
ATCCAGCAGGTAGTGCGAGGAGATTCGGCAGCTTATTTCTGTGCCAGCTCACCGGTCAGGGCGGGAGAAAAACTGTTTTTTGGCAGT	CASSPVRAGEKLFF	1	1.3656538067599864E-5	42	TCRBV18-01*01	TCRBV18	TCRBV18-01	01				TCRBD02-01*02	TCRBD02	TCRBD02-01	02				TCRBJ01-04*01	TCRBJ01	TCRBJ01-04	01				3	7	7	3	0	8	39	53	60	-1	66	1	In	VDJ
GTGACATCGGCCCAAAAGAACCCGACAGCTTTCTATCTCTGTGCCAGTAGTACGATGGGGGAGGGAGAAAAACTGTTTTTTGGCAGT	CASSTMGEGEKLFF	1	1.3656538067599864E-5	42	TCRBV19-01	TCRBV19	TCRBV19-01				01,02	TCRBD02-01*02	TCRBD02	TCRBD02-01	02				TCRBJ01-04*01	TCRBJ01	TCRBJ01-04	01				4	6	9	0	1	8	39	52	58	65	66	1	In	VDJ
GTGACATCGGCCCAAAAGAACCCGACAGCTTTCTATCTCTGTGCCACCGCACCGGGACAGGGAGGTCAGCCCCAGCATTTTGGTGAT	CATAPGQGGQPQHF	1	1.3656538067599864E-5	42	TCRBV19-01	TCRBV19	TCRBV19-01				01,02	TCRBD01-01*01	TCRBD01	TCRBD01-01	01				TCRBJ01-05*01	TCRBJ01	TCRBJ01-05	01				10	7	0	3	3	6	39	46	53	62	65	1	In	VDJ
GAGTCCGCCAGCACCAACCAGACATCTATGTACCTCTGTGCCAGCAGTTTCCGGGACAGGGGGCATCAGCCCCAGCATTTTGGTGAT	CASSFRDRGHQPQHF	1	1.3656538067599864E-5	45	TCRBV28-01*01	TCRBV28	TCRBV28-01	01				TCRBD01-01*01	TCRBD01	TCRBD01-01	01				TCRBJ01-05*01	TCRBJ01	TCRBJ01-05	01				3	2	0	0	0	5	36	50	52	-1	64	1	In	VDJ
AGGCTGGAGTCGGCTGCTCCCTCCCAGACATCTGTGTACTTCTGTGCCAGCAGTGAGACAGTCAATCAGCCCCAGCATTTTGGTGAT	CASSETVNQPQHF	1	1.3656538067599864E-5	39	TCRBV06-01*01	TCRBV06	TCRBV06-01	01				TCRBD01-01*01	TCRBD01	TCRBD01-01	01				TCRBJ01-05*01	TCRBJ01	TCRBJ01-05	01				3	0	2	5	1	3	42	-1	56	61	62	1	In	VDJ
TTGGCTGCTCCCTCCCAGACATCTGTGTACTTCTGTGCCAGCAGTAACAACAGGGGACCTCTCAATCAGCCCCAGCATTTTGGTGAT	CASSNNRGPLNQPQHF	1	1.3656538067599864E-5	48	TCRBV06-06	TCRBV06	TCRBV06-06				01,02	TCRBD01-01*01	TCRBD01	TCRBD01-01	01				TCRBJ01-05*01	TCRBJ01	TCRBJ01-05	01				5	4	3	2	6	3	33	45	49	56	62	1	In	VDJ
GAGTCCGCCAGCACCAACCAGACATCTATGTACCTCTGTGCCAGCAGTTTAAGGGGGGTTGGCAATCAGCCCCAGCATTTTGGTGAT	CASSLRGVGNQPQHF	1	1.3656538067599864E-5	45	TCRBV28-01*01	TCRBV28	TCRBV28-01	01								TCRBD01,TCRBD02	TCRBD01-01,TCRBD02-01		TCRBJ01-05*01	TCRBJ01	TCRBJ01-05	01				2	0	5	1	4	2	36	-1	51	57	61	1	In	VDJ
CACAGAGCAGGGGGACTCGGCCATGTATCTCTGTGCCAGCAGCTCTTTACCTACGACCCTAGCAATCAGCCCCAGCATTTTGGTGAT		1	1.3656538067599864E-5	50	TCRBV07-09	TCRBV07	TCRBV07-09				01,03					TCRBD01,TCRBD02	TCRBD01-01,TCRBD02-01		TCRBJ01-05*01	TCRBJ01	TCRBJ01-05	01				4	10	2	7	2	0	31	44	54	57	59	1	Out	VDJ
ATCCTGGAGTCGCCCAGCCCCAACCAGACCTCTCTGTACTTCTGTGCCAGCAGTTACACTAGCAATCAGCCCCAGCATTTTGGTGAT	CASSYTSNQPQHF	1	1.3656538067599864E-5	39	TCRBV27-01*01	TCRBV27	TCRBV27-01	01				TCRBD01-01*01	TCRBD01	TCRBD01-01	01				TCRBJ01-05*01	TCRBJ01	TCRBJ01-05	01				4	0	3	6	1	0	42	-1	55	58	59	1	In	VDJ
TCGGCCCAAAAGAACCCGACAGCTTTCTATCTCTGTGCCAGTAGTACCACCGGGACAAATAGCAATCAGCCCCAGCATTTTGGTGAT	CASSTTGTNSNQPQHF	1	1.3656538067599864E-5	48	TCRBV19-01	TCRBV19	TCRBV19-01				01,02	TCRBD01-01*01	TCRBD01	TCRBD01-01	01				TCRBJ01-05*01	TCRBJ01	TCRBJ01-05	01				4	5	0	6	2	0	33	46	51	57	59	1	In	VDJ
GGCCCAAAAGAACCCGACAGCTTTCTATCTCTGTGCCAGTAGTATAGATCTCGGACAGCTACCAATCAGCCCCAGCATTTTGGTGAT		1	1.3656538067599864E-5	50	TCRBV19-01	TCRBV19	TCRBV19-01				01,02	TCRBD01-01*01	TCRBD01	TCRBD01-01	01				TCRBJ01-05*01	TCRBJ01	TCRBJ01-05	01				0	4	1	5	4	3	31	48	52	58	62	1	Out	VDJ
CTGGAGTTGGCTGCTCCCTCCCAGACATCTGTGTACTTCTGTGCCAGCAGCCCCGACAGGGGAGGGCAGCCCCAGCATTTTGGTGAT	CASSPDRGGQPQHF	1	1.3656538067599864E-5	42	TCRBV06-06	TCRBV06	TCRBV06-06				01,02	TCRBD01-01*01	TCRBD01	TCRBD01-01	01				TCRBJ01-05*01	TCRBJ01	TCRBJ01-05	01				6	4	2	2	4	7	39	50	54	62	66	1	In	VDJ
CTCACCAGGCCTGGGGGACGCAGCCATGTACCTGTGTGCCACCAGCAGAGTGAGGGAGGGTATGGTCGTGGCTACACCTTCGGTTCG		1	1.3656538067599864E-5	47	TCRBV15-01*01	TCRBV15	TCRBV15-01	01				TCRBD02-01*02	TCRBD02	TCRBD02-01	02				TCRBJ01-02*01	TCRBJ01	TCRBJ01-02	01				1	3	9	0	8	7	34	50	53	60	68	1	Out	VDJ
ACATCGGCCCAAAAGAACCCGACAGCTTTCTATCTCTGTGCCAGTAGTATCGGACAGGGTTGGTTTTATGGCTACACCTTCGGTTCG	CASSIGQGWFYGYTF	1	1.3656538067599864E-5	45	TCRBV19-01	TCRBV19	TCRBV19-01				01,02	TCRBD01-01*01	TCRBD01	TCRBD01-01	01				TCRBJ01-02*01	TCRBJ01	TCRBJ01-02	01				3	1	1	3	7	5	36	50	51	59	66	1	In	VDJ
TGGAGCTGGGGGACTCAGCCCTGTACTTCTGTGCCAGCAGAGTCCTGAAACGCTGAGTGAAAGACTTATGGCTACACCTTCGGTTCG		1	1.3656538067599864E-5	52	TCRBV13-01*01	TCRBV13	TCRBV13-01	01				TCRBD02-01	TCRBD02	TCRBD02-01				01,02	TCRBJ01-02*01	TCRBJ01	TCRBJ01-02	01				6	22	2	10	0	5	29	40	62	-1	66	1	Out	VDJ
AGATCCAGCGCACAGAGCGGGGGGACTCAGCCGTGTATCTCTGTGCCAGCAGCCCCGGGACAGGGGTATGGCTACACCTTCGGTTCG		1	1.3656538067599864E-5	40	TCRBV07-03*01	TCRBV07	TCRBV07-03	01				TCRBD01-01*01	TCRBD01	TCRBD01-01	01				TCRBJ01-02*01	TCRBJ01	TCRBJ01-02	01				5	3	0	2	0	5	41	53	56	-1	66	1	Out	VDJ
ATCCGCTCACCAGGCCTGGGGGACGCAGCCATGTACCTGTGTGCCACCAGCAGAGGCTGGACGGACTATGGCTACACCTTCGGTTCG	CATSRGWTDYGYTF	1	1.3656538067599864E-5	42	TCRBV15-01*01	TCRBV15	TCRBV15-01	01								TCRBD01,TCRBD02	TCRBD01-01,TCRBD02-01		TCRBJ01-02*01	TCRBJ01	TCRBJ01-02	01				1	3	1	7	2	3	39	55	58	62	64	1	In	VDJ
ATCCAGCCTGCAGAGCTTGGGGACTCGGCCATGTATCTCTGTGCCAGCAGCTTAACGGGGGGACCATATGGCTACACCTTCGGTTCG	CASSLTGGPYGYTF	1	1.3656538067599864E-5	42	TCRBV11-01*01	TCRBV11	TCRBV11-01	01				TCRBD02-01*01	TCRBD02	TCRBD02-01	01				TCRBJ01-02*01	TCRBJ01	TCRBJ01-02	01				2	1	8	1	4	5	39	54	55	62	66	1	In	VDJ
AGTCCGCCAGCACCAACCAGACATCTATGTACCTCTGTGCCAGCATGGACAGGGTTTGGGATCATCGATGGCTACACCTTCGGTTCG		1	1.3656538067599864E-5	46	TCRBV28-01*01	TCRBV28	TCRBV28-01	01				TCRBD01-01*01	TCRBD01	TCRBD01-01	01				TCRBJ01-02*01	TCRBJ01	TCRBJ01-02	01				7	1	1	3	13	6	35	45	46	54	67	1	Out	VDJ
CTGAGCTCTCTGGAGCTGGGGGACTCAGCTTTGTATTTCTGTGCCAGCAGCGTCGTTGACAGGACAGGGGGCTACACCTTCGGTTCG	CASSVVDRTGGYTF	1	1.3656538067599864E-5	42	TCRBV09-01	TCRBV09	TCRBV09-01				01,02	TCRBD01-01*01	TCRBD01	TCRBD01-01	01				TCRBJ01-02*01	TCRBJ01	TCRBJ01-02	01				2	8	1	3	0	8	39	53	61	-1	69	1	In	VDJ
CAGCACAACCAGACATCTATGTACCTCTGTGCCAGCAGTTTATCTGGCGAGATGGCCAGGGGGGTAGAGGGCTACACCTTCGGTTCG	CASSLSGEMARGVEGYTF	1	1.3656538067599864E-5	54	TCRBV28-01*01	TCRBV28	TCRBV28-01	01				TCRBD01-01*01	TCRBD01	TCRBD01-01	01				TCRBJ01-02*01	TCRBJ01	TCRBJ01-02	01				1	13	4	1	6	8	27	43	56	63	69	1	In	VDJ
CTGATTCTGGAGTCCGCCAGCACCAACCAGACATCTATGTACCTCTGTGCCAGCAGTTTTGGGGGGAGAGGCTACACCTTCGGTTCG	CASSFGGRGYTF	1	1.3656538067599864E-5	36	TCRBV28-01*01	TCRBV28	TCRBV28-01	01				TCRBD02-01*01	TCRBD02	TCRBD02-01	01				TCRBJ01-02*01	TCRBJ01	TCRBJ01-02	01				3	1	9	1	3	8	45	59	60	66	69	1	In	VDJ
GAGCGGGGGGACTCAGCCGTGTATCTCTGTGCCAGCAGCTTAAAGGCCCCAACTCTAGCGGGAGTAGTCGAGCAGTACTTCGGGCCG	CASSLKAPTLAGVVEQYF	1	1.3656538067599864E-5	54	TCRBV07-03*01	TCRBV07	TCRBV07-03	01				TCRBD02-01*02	TCRBD02	TCRBD02-01	02				TCRBJ02-07*01	TCRBJ02	TCRBJ02-07	01				1	11	4	2	4	6	27	43	54	64	68	1	In	VDJ
GACGATCCAGCGCACACAGCAGGAGGACTCGGCCGTGTATCTCTGTGCCAGCACCTTTGCTGGTGAGGCGAGCAGTACTTCGGGCCG		1	1.3656538067599864E-5	38	TCRBV07-02*01	TCRBV07	TCRBV07-02	01				TCRBD02-01*02	TCRBD02	TCRBD02-01	02				TCRBJ02-07*01	TCRBJ02	TCRBJ02-07	01				3	7	11	1	0	6	43	57	64	-1	68	1	Out	VDJ
CACCTACACACCCTGCAGCCAGAAGACTCGGCCGTGTATCTCTGTGCCAGCACCTTTGCTGGTGGAGGCGAGCAGTACTTCGGGCCG	CASTFAGGGEQYF	1	1.3656538067599864E-5	39	TCRBV04-02*01	TCRBV04	TCRBV04-02	01				TCRBD02-01*02	TCRBD02	TCRBD02-01	02				TCRBJ02-07*01	TCRBJ02	TCRBJ02-07	01				7	11	10	1	0	6	42	52	63	-1	68	1	In	VDJ
ACTGTGACATCGGCCCAAAAGAACCCGACAGCTTTCTATCTCTGTGCCAGTAGTCCCATGGACGGCTACGAGCAGTACTTCGGGCCG	CASSPMDGYEQYF	1	1.3656538067599864E-5	39	TCRBV19-01	TCRBV19	TCRBV19-01				01,02					TCRBD01,TCRBD02	TCRBD01-01,TCRBD02-01		TCRBJ02-07*01	TCRBJ02	TCRBJ02-07	01				5	5	1	7	2	3	42	54	59	63	65	1	In	VDJ
TTGGAGTCGGCTGCTCCCTCCCAAACATCTGTGTACTTCTGTGCCAGCAGTTTTACAGGAATTTCCTACGAGCAGTACTTCGGGCCG	CASSFTGISYEQYF	1	1.3656538067599864E-5	42	TCRBV06	TCRBV06				TCRBV06-02,TCRBV06-03		TCRBD01-01*01	TCRBD01	TCRBD01-01	01				TCRBJ02-07*01	TCRBJ02	TCRBJ02-07	01				4	2	3	4	4	1	39	52	54	59	63	1	In	VDJ
CAGCGCACAGAGCGGGGGGACTCAGCCGTGTATCTCTGTGCCAGCAGCCCATCTAGCGGTAGCTCCTACGAGCAGTACTTCGGGCCG	CASSPSSGSSYEQYF	1	1.3656538067599864E-5	45	TCRBV07-03*01	TCRBV07	TCRBV07-03	01				TCRBD02-01	TCRBD02	TCRBD02-01				01,02	TCRBJ02-07*01	TCRBJ02	TCRBJ02-07	01				5	4	4	5	3	0	36	48	52	59	62	1	In	VDJ
AGTGCCTTGGAGCTGGGGGACTCGGCCCTGTATCTCTGCGCCAGCAGCCAAGGGTGGGACAGCTCCTACGAGCAGTACTTCGGGCCG	CASSQGWDSSYEQYF	1	1.3656538067599864E-5	45	TCRBV05-03	TCRBV05	TCRBV05-03				01,02	TCRBD01-01*01	TCRBD01	TCRBD01-01	01				TCRBJ02-07*01	TCRBJ02	TCRBJ02-07	01				4	7	0	5	0	0	36	48	55	-1	62	1	In	VDJ
GCACAGAGCGGGGGGACTCAGCCGTGTATCTCTGTGCCAGCAGCTGCGTAAGACAGGGTACTATCCTACGAGCAGTACTTCGGGCCG		1	1.3656538067599864E-5	49	TCRBV07-03*01	TCRBV07	TCRBV07-03	01				TCRBD01-01*01	TCRBD01	TCRBD01-01	01				TCRBJ02-07*01	TCRBJ02	TCRBJ02-07	01				4	6	2	3	5	1	32	45	51	58	63	1	Out	VDJ
ACACCCTGCAGCCAGAAGACTCGGCCCTGTATCTCTGCGCCAGCAGCCAAGGGTGGGACAGGATCCTACGAGCAGTACTTCGGGCCG		1	1.3656538067599864E-5	46	TCRBV04-03*01	TCRBV04	TCRBV04-03	01				TCRBD01-01*01	TCRBD01	TCRBD01-01	01				TCRBJ02-07*01	TCRBJ02	TCRBJ02-07	01				1	3	0	4	1	1	35	51	54	62	63	1	Out	VDJ
CTATCTCTGTGCCAGTAGTATCGCCCGACACCCTGTACGGGACTATTCGTGACGGGGGCAAGATCCTACGAGCAGTACTTCGGGCCG		1	1.3656538067599864E-5	74	TCRBV19-01	TCRBV19	TCRBV19-01				01,02	TCRBD02-01	TCRBD02	TCRBD02-01				01,02	TCRBJ02-07*01	TCRBJ02	TCRBJ02-07	01				3	17	0	9	18	1	7	21	38	45	63	1	Out	VDJ
GTGAACACCTTGGAGCTGGGGGACTCGGCCCTTTATCTTTGCGCCAGCAGTCAAGGACAGGTTCCCTACGAGCAGTACTTCGGGCCG	CASSQGQVPYEQYF	1	1.3656538067599864E-5	42	TCRBV05-01*01	TCRBV05	TCRBV05-01	01				TCRBD01-01*01	TCRBD01	TCRBD01-01	01				TCRBJ02-07*01	TCRBJ02	TCRBJ02-07	01				5	4	1	4	3	2	39	50	54	61	64	1	In	VDJ
TTGGAGCTGGGGGACTCGGCCCTTTATCTTTGCGCCAGCAGCCCCTCGCAACTAGCGGGGGGGCCCTACGAGCAGTACTTCGGGCCG	CASSPSQLAGGPYEQYF	1	1.3656538067599864E-5	51	TCRBV05-01*01	TCRBV05	TCRBV05-01	01				TCRBD02-01*01	TCRBD02	TCRBD02-01	01				TCRBJ02-07*01	TCRBJ02	TCRBJ02-07	01				4	8	3	0	1	2	30	42	50	63	64	1	In	VDJ
ACCTTGGAGATCCAGTCCACGGAGTCAGGGGACACAGCACTGTATTTCTGTGCCAGCATGGCCCCCTACGAGCAGTACTTCGGGCCG	CASMAPYEQYF	1	1.3656538067599864E-5	33	TCRBV21-01*01	TCRBV21	TCRBV21-01	01				TCRBD01-01*01	TCRBD01	TCRBD01-01	01				TCRBJ02-07*01	TCRBJ02	TCRBJ02-07	01				7	1	9	0	2	2	48	58	59	62	64	1	In	VDJ
AATGTGAGCACCTTGGAGCTGGGGACTCGGCCCTTTATCTTTGCGCCAGCAGCTGATGGACAGACCTACGAGCAGTACTTCGGGCCG		1	1.3656538067599864E-5	40	TCRBV05-01*01	TCRBV05	TCRBV05-01	01				TCRBD01-01*01	TCRBD01	TCRBD01-01	01				TCRBJ02-07*01	TCRBJ02	TCRBJ02-07	01				3	3	1	5	1	2	41	54	57	63	64	1	Out	VDJ
CAGTCCACGGAGTCAGGGGACACAGCACTGTATTTCTGTGCCAGCAGCATCGGGACAGAATGAGACTACGAGCAGTACTTCGGGCCG	CASSIGTE*DYEQYF	1	1.3656538067599864E-5	45	TCRBV21-01*01	TCRBV21	TCRBV21-01	01				TCRBD01-01*01	TCRBD01	TCRBD01-01	01				TCRBJ02-07*01	TCRBJ02	TCRBJ02-07	01				4	2	0	5	7	3	36	49	51	58	65	1	Stop	VDJ
GCCCAGCCCCAACCAGACCTCTCTGTACTTCTGTGCCAGCAGCTATACAGGGGGCCCTCTTCCCACGACGAGCAGTACTTCGGGCCG		1	1.3656538067599864E-5	50	TCRBV27-01*01	TCRBV27	TCRBV27-01	01				TCRBD01-01*01	TCRBD01	TCRBD01-01	01				TCRBJ02-07*01	TCRBJ02	TCRBJ02-07	01				6	4	3	0	12	5	31	42	46	55	67	1	Out	VDJ
ATTCCCTGGAGCTTGGTGACTCTGCTGTGTATTTCTGTGCCAGCAGCCAAGATTTAGGGGGCCATAGACGAGCAGTACTTCGGGCCG		1	1.3656538067599864E-5	46	TCRBV03	TCRBV03				TCRBV03-01,TCRBV03-02		TCRBD01-01*01	TCRBD01	TCRBD01-01	01				TCRBJ02-07*01	TCRBJ02	TCRBJ02-07	01				0	3	5	0	5	5	35	52	55	62	67	1	Out	VDJ
CACCTACACACCCTGCAGCCAGAAGACTCGGCCCTGTATCTCTGCGCCAGCAGCCAAGATCAAAGGGGAGAGCAGTACTTCGGGCCG	CASSQDQRGEQYF	1	1.3656538067599864E-5	39	TCRBV04-03*01	TCRBV04	TCRBV04-03	01				TCRBD01-01*01	TCRBD01	TCRBD01-01	01				TCRBJ02-07*01	TCRBJ02	TCRBJ02-07	01				0	4	5	2	1	7	42	59	63	68	69	1	In	VDJ
ACCCGCTCCCAGACATCTGTGTATTTCTGCGCCAGCAGTGAGTTAGCGGTTAACTTTCGGAGCTCCTACGAGCAGTACGTCGGGCCG	CASSELAVNFRSSYEQYV	1	1.3656538067599864E-5	54	TCRBV10-02*01	TCRBV10	TCRBV10-02	01				TCRBD02-01	TCRBD02	TCRBD02-01				01,02	TCRBJ02-07*01	TCRBJ02	TCRBJ02-07	01				1	0	5	5	30	17	27	-1	43	49	79	1	In	VDJ
CTGATTCTGGAGTCCGCCAGCACCAACCAGACATCTATGTACCTCTGTGCCAGCAGTTCCCCATGAAACGAGCAGTACGTCGGGCCG	CASSSP*NEQYV	1	1.3656538067599864E-5	36	TCRBV28-01*01	TCRBV28	TCRBV28-01	01								TCRBD01,TCRBD02	TCRBD01-01,TCRBD02-01		TCRBJ02-07*01	TCRBJ02	TCRBJ02-07	01				4	14	4	5	4	17	45	58	72	75	79	1	Stop	VDJ
CTCAAGATCCAGCCTGCAAAGCTTGAGGACTCGGCCGTGTATCTCTGTGCCAGCACCATGATGCGGACCACCATATATTTTGGAGAG	CASTMMRTTIYF	1	1.3656538067599864E-5	36	TCRBV11-02*02	TCRBV11	TCRBV11-02	02								TCRBD01,TCRBD02	TCRBD01-01,TCRBD02-01		TCRBJ01-03*01	TCRBJ01	TCRBJ01-03	01				7	9	1	7	0	9	45	55	64	-1	68	1	In	VDJ
CGCACAGAGCAGGGGGACTCGGCCATGTATCTCTGTGCCAGCAGCCCCACCCGGTCATTGGTTGGAAACACCATATATTTTGGAGAG	CASSPTRSLVGNTIYF	1	1.3656538067599864E-5	48	TCRBV07-09	TCRBV07	TCRBV07-09				01,03	TCRBD02-01	TCRBD02	TCRBD02-01				01,02	TCRBJ01-03*01	TCRBJ01	TCRBJ01-03	01				5	6	8	5	8	3	33	45	51	54	62	1	In	VDJ
AAGCTGGAGGACTCAGCCATGTACTTCTGTGCCAGCAGTGAAGCGCCGGGACAGGGGCTCTCTGGAAACACCATATATTTTGGAGAG	CASSEAPGQGLSGNTIYF	1	1.3656538067599864E-5	54	TCRBV02-01*01	TCRBV02	TCRBV02-01	01				TCRBD01-01*01	TCRBD01	TCRBD01-01	01				TCRBJ01-03*01	TCRBJ01	TCRBJ01-03	01				0	3	0	2	2	0	27	44	47	57	59	1	In	VDJ
CAGCGCACAGAGCGGGGGGACTCAGCCGTGTATCTCTGTGCCAGCAGCTTAAGTGGGGGTTATGGAAACACCATATATTTTGGAGAG	CASSLSGGYGNTIYF	1	1.3656538067599864E-5	45	TCRBV07-03*01	TCRBV07	TCRBV07-03	01								TCRBD01,TCRBD02	TCRBD01-01,TCRBD02-01		TCRBJ01-03*01	TCRBJ01	TCRBJ01-03	01				1	2	6	1	3	3	36	52	54	59	62	1	In	VDJ
AGGATCCAGCAGGTAGTGCGAGGAGATTCGGCAGCTTATTTCTGTGCCAGCTCACCGAGGGGCGGAAACACCATATATTTTGGAGAG	CASSPRGGNTIYF	1	1.3656538067599864E-5	39	TCRBV18-01*01	TCRBV18	TCRBV18-01	01								TCRBD01,TCRBD02	TCRBD01-01,TCRBD02-01		TCRBJ01-03*01	TCRBJ01	TCRBJ01-03	01				3	1	5	2	1	4	42	56	57	62	63	1	In	VDJ
TGCAGCCAGAAGACTCGGCCCTGTATCTCTGCGCCAGCAGCCAAGACGCAGGGGGAGGGTGGGGCCAACGTCCTGACTTTCGGGGCC		1	1.3656538067599864E-5	52	TCRBV04-03*01	TCRBV04	TCRBV04-03	01								TCRBD01,TCRBD02	TCRBD01-01,TCRBD02-01		TCRBJ02-06*01	TCRBJ02	TCRBJ02-06	01				0	2	4	1	4	3	29	46	48	55	59	1	Out	VDJ
AGAGCGGGGGGACTCAGCCGTGTATCTCTGTGCCAGCAGCTCGCGGACAGGTCTTGAGGTGGGGCCAACGTCCTGACTTTCGGGGCC		1	1.3656538067599864E-5	53	TCRBV07-03*01	TCRBV07	TCRBV07-03	01				TCRBD01-01*01	TCRBD01	TCRBD01-01	01				TCRBJ02-06*01	TCRBJ02	TCRBJ02-06	01				4	3	1	4	8	3	28	41	44	51	59	1	Out	VDJ
ATCCAACCTGCAAAGCTTGAGGACTCGGCCGTGTATCTCTGTGCCAGCAGCTCTAGAGGGGATTTAAACATTCAGTACTTCGGCGCC	CASSSRGDLNIQYF	1	1.3656538067599864E-5	42	TCRBV11-02*02	TCRBV11	TCRBV11-02	02								TCRBD01,TCRBD02	TCRBD01-01,TCRBD02-01		TCRBJ02-04*01	TCRBJ02	TCRBJ02-04	01				4	4	5	2	4	6	39	52	56	61	65	1	In	VDJ
AACGCCTTGTTGCTGGGGGACTCGGCCCTCTATCTCTGTGCCAGCAGCTTGGCCGGGGTAGCCAAAAACATTCAGTACTTCGGCGCC	CASSLAGVAKNIQYF	1	1.3656538067599864E-5	45	TCRBV05-06*01	TCRBV05	TCRBV05-06	01				TCRBD02-01*01	TCRBD02	TCRBD02-01	01				TCRBJ02-04*01	TCRBJ02	TCRBJ02-04	01				0	1	8	3	1	0	36	52	53	58	59	1	In	VDJ
CTGGAGTCCGCCAGCACCAACCAGACATCTATGTACCTCTGTGCCAGCAGGGGGGGTCGGACCAAAAACATTCAGTACTTCGGCGCC	CASRGGRTKNIQYF	1	1.3656538067599864E-5	42	TCRBV28-01*01	TCRBV28	TCRBV28-01	01				TCRBD02-01*01	TCRBD02	TCRBD02-01	01				TCRBJ02-04*01	TCRBJ02	TCRBJ02-04	01				6	0	9	1	5	2	39	-1	50	56	61	1	In	VDJ
AATGTGAGCACCTTGGAGCTGGGGGACTCGGCCCTTTATCTTTGCGCCAGCAGCTCAGACCTAAATTCACCCCTTCACTTTGGGAAC	CASSSDLNSPLHF	1	1.3656538067599864E-5	39	TCRBV05-01*01	TCRBV05	TCRBV05-01	01								TCRBD01,TCRBD02	TCRBD01-01,TCRBD02-01		TCRBJ01-06*01	TCRBJ01	TCRBJ01-06	01				3	2	2	7	15	19	42	55	57	60	75	1	In	VDJ
CAGCGCACAGAGCGGGGGGACTCAGCCGTGTATCTCTGTGCCAGCAGTGCTCATAATCCCTATAATTCACCCCTCCACTTTGGGAAC	CASSAHNPYNSPLHF	1	1.3656538067599864E-5	45	TCRBV07-03*01	TCRBV07	TCRBV07-03	01								TCRBD01,TCRBD02	TCRBD01-01,TCRBD02-01		TCRBJ01-06*01	TCRBJ01	TCRBJ01-06	01				6	4	4	6	5	2	36	47	51	53	58	1	In	VDJ
CACACCCTGCAGCCAGAAGACTCGGCCCTGTATCTCTGTGCCAGCAGCCTCCGGGACAAGGGGAATTCACCCCTCCACTTTGGGAAC	CASSLRDKGNSPLHF	1	1.3656538067599864E-5	45	TCRBV04-02*01	TCRBV04	TCRBV04-02	01				TCRBD01-01*01	TCRBD01	TCRBD01-01	01				TCRBJ01-06*01	TCRBJ01	TCRBJ01-06	01				4	3	0	6	5	7	36	49	52	58	63	1	In	VDJ
CAGCGCACACAGCAGGAGGACTCGGCCGTGTATCTCTGTGCCAGCAGCCAAGCGACAGTCGGGAATTCACCCCTCCACTTTGGGAAC	CASSQATVGNSPLHF	1	1.3656538067599864E-5	45	TCRBV07-02*01	TCRBV07	TCRBV07-02	01				TCRBD01-01*01	TCRBD01	TCRBD01-01	01				TCRBJ01-06*01	TCRBJ01	TCRBJ01-06	01				5	5	2	5	5	7	36	48	53	58	63	1	In	VDJ
CAGCCTGCAGAGCTTGGGGACTCGGCCCTGTATCTCTGTGCCAGCAGCCAAGCGACAGTCGGGAATTCACCCCTCCACTTTGGGAAC	CASSQATVGNSPLHF	1	1.3656538067599864E-5	45	TCRBV11	TCRBV11				TCRBV11-01,TCRBV11-03		TCRBD01-01*01	TCRBD01	TCRBD01-01	01				TCRBJ01-06*01	TCRBJ01	TCRBJ01-06	01				5	5	2	5	5	7	36	48	53	58	63	1	In	VDJ
ACACACCTGCAGCCAGAAGACTCGGCCCTGTATCTCTGTGCCAGCAGCCAAGCGACAGTCGGGAATTCACCCCTCCACTTTGGGAAC	CASSQATVGNSPLHF	1	1.3656538067599864E-5	45	TCRBV04-02*01	TCRBV04	TCRBV04-02	01				TCRBD01-01*01	TCRBD01	TCRBD01-01	01				TCRBJ01-06*01	TCRBJ01	TCRBJ01-06	01				1	1	2	5	5	7	36	52	53	58	63	1	In	VDJ
CACGCCCTGCAGCCAGAAGACTCAGCCCTGTATCTCTGCGCCAGCAGCCAAGCGACAGTCGGGAATTCACCCCTCCACTTTGGGAAC	CASSQATVGNSPLHF	1	1.3656538067599864E-5	45	TCRBV04-01*01	TCRBV04	TCRBV04-01	01				TCRBD01-01*01	TCRBD01	TCRBD01-01	01				TCRBJ01-06*01	TCRBJ01	TCRBJ01-06	01				1	1	2	5	5	7	36	52	53	58	63	1	In	VDJ
ACATCGGCCCAAAAGAACCCGACAGCTTTCTATCTCTGTGCCAGTAGACCCGGGACAGGGGGAAATTCACCCCTCCACTTTGGGAAC	CASRPGTGGNSPLHF	1	1.3656538067599864E-5	45	TCRBV19-01	TCRBV19	TCRBV19-01				01,02	TCRBD01-01*01	TCRBD01	TCRBD01-01	01				TCRBJ01-06*01	TCRBJ01	TCRBJ01-06	01				6	4	0	1	1	7	36	47	51	62	63	1	In	VDJ
ATCCGGTCCACAAAGCTGGAGGACTCAGCCATGTACTTCTGTGCCAGGGCCCTAGGACAGGAAAATTCACCCCTCCACTTTGGGAAC	CARALGQENSPLHF	1	1.3656538067599864E-5	42	TCRBV02-01*01	TCRBV02	TCRBV02-01	01				TCRBD01-01*01	TCRBD01	TCRBD01-01	01				TCRBJ01-06*01	TCRBJ01	TCRBJ01-06	01				9	7	1	4	2	7	39	47	54	61	63	1	In	VDJ
ACAGTGACCAGTGCCCATCCTGAAGACAGCAGCTTCTACATCTGCAGTGCTAGAGAAGGACTAGCGGGGGCCCCTCATTTGGGGCCA	CSAREGLAGAPHL	1	1.3656538067599864E-5	39	TCRBV20	TCRBV20				TCRBV20-01,TCRBV20-or09_02		TCRBD02-01*01	TCRBD02	TCRBD02-01	01				TCRBJ02	TCRBJ02				TCRBJ02-01,TCRBJ02-05		0	1	1	2	11	22	42	56	57	70	81	1	In	VDJ
TCGCCCAGCCCCAACCAGACCTCTCTGTACTTCTGTGCCAGCAGTCTCTCGGGACTAGCGGGAGCGGGTGAGCAGTTCTTCGGGCCA	CASSLSGLAGAGEQFF	1	1.3656538067599864E-5	48	TCRBV27-01*01	TCRBV27	TCRBV27-01	01				TCRBD02-01*02	TCRBD02	TCRBD02-01	02				TCRBJ02-01*01	TCRBJ02	TCRBJ02-01	01				5	5	0	2	4	9	33	45	50	64	68	1	In	VDJ
CAATCCTGTCCTCAGAACCGGGAGACACGGCACTGTATCTCTGCGCCAGCAGTCATTAACGTCTGCAGTGAGCAGTTCTTCGGGCCA		1	1.3656538067599864E-5	40	TCRBV23-01*01	TCRBV23	TCRBV23-01	01				TCRBD01-01*01	TCRBD01	TCRBD01-01	01				TCRBJ02-01*01	TCRBJ02	TCRBJ02-01	01				3	10	4	5	0	9	41	55	65	-1	68	1	Out	VDJ
CTGCAGCCAGAAGACTCGGCCCTGTATCTCTGCGCCAGCAGCCAAGCTGTCGCAGGGGGCTATTATAATGAGCAGTTCTTCGGGCCA	CASSQAVAGGYYNEQFF	1	1.3656538067599864E-5	51	TCRBV04-03*01	TCRBV04	TCRBV04-03	01				TCRBD01-01*01	TCRBD01	TCRBD01-01	01				TCRBJ02-01*01	TCRBJ02	TCRBJ02-01	01				1	6	4	0	6	7	30	46	52	60	66	1	In	VDJ
AATGTGAGCACCTTGGAGCTGGGGGACTCGGCCCTTTATCTTTGCGCCAGCAGTAAGTCGGAGGGGAATGAGCAGTTCTTCGGGCCA	CASSKSEGNEQFF	1	1.3656538067599864E-5	39	TCRBV05-01*01	TCRBV05	TCRBV05-01	01				TCRBD02-01*02	TCRBD02	TCRBD02-01	02				TCRBJ02-01*01	TCRBJ02	TCRBJ02-01	01				5	6	10	0	1	7	42	53	59	65	66	1	In	VDJ
GAGTCTGCTGCCTCCTCCCAGACATCTGTATATTTCTGCGCCAGCAGCAAAGCCGGGACCCTTGGCAATGAGCAGTTCTTCGGGCCA	CASSKAGTLGNEQFF	1	1.3656538067599864E-5	45	TCRBV10-01	TCRBV10	TCRBV10-01				01,02					TCRBD01,TCRBD02	TCRBD01-01,TCRBD02-01		TCRBJ02-01*01	TCRBJ02	TCRBJ02-01	01				6	7	0	7	6	6	36	47	54	59	65	1	In	VDJ
ACTGTGACATCGGCCCAAAAGAACCCGACAGCTTTCTATCTCTGTGCCAGTAGAGGCATATCGGGCAATGAGCAGTTCTTCGGGCCA	CASRGISGNEQFF	1	1.3656538067599864E-5	39	TCRBV19-01	TCRBV19	TCRBV19-01				01,02	TCRBD02-01	TCRBD02	TCRBD02-01				01,02	TCRBJ02-01*01	TCRBJ02	TCRBJ02-01	01				6	8	8	4	0	6	42	53	61	-1	65	1	In	VDJ
TGTCCTCAGAACCGGGAGACACGGCACTGTATCTCTGCGCCAGCAGTCAATCACACCACCCTCGGCAATGAGCAGTTCTTCGGGCCA		1	1.3656538067599864E-5	46	TCRBV23-01*01	TCRBV23	TCRBV23-01	01								TCRBD01,TCRBD02	TCRBD01-01,TCRBD02-01		TCRBJ02-01*01	TCRBJ02	TCRBJ02-01	01				0	0	3	6	10	6	35	-1	52	55	65	1	Out	VDJ
CTGGAGTCCGCCAGCACCAACCAGACATCTATGTACCTCTGTGCCAGCAGTTTCAACAGGGCGTCCAATGAGCAGTTCTTCGGGCCA	CASSFNRASNEQFF	1	1.3656538067599864E-5	42	TCRBV28-01*01	TCRBV28	TCRBV28-01	01				TCRBD01-01*01	TCRBD01	TCRBD01-01	01				TCRBJ02-01*01	TCRBJ02	TCRBJ02-01	01				3	2	3	3	4	6	39	53	55	61	65	1	In	VDJ
CACCTACACACCCTGCAGCCAGAAGACTCGGCCCTGTATCTCTGCGCCAGCAGCCTTGGACTAGCCAATGAGCAGTTCTTCGGGCCA	CASSLGLANEQFF	1	1.3656538067599864E-5	39	TCRBV04-03*01	TCRBV04	TCRBV04-03	01				TCRBD02-01	TCRBD02	TCRBD02-01				01,02	TCRBJ02-01*01	TCRBJ02	TCRBJ02-01	01				4	2	1	7	0	6	42	55	57	-1	65	1	In	VDJ
GATTCTGGAGTCCGCCAGCACCAACCAGACATCTATGTACCTCTGTGCCAGCCTAGCGGGAGTCCCAATGAGCAGTTCTTCGGGCCA		1	1.3656538067599864E-5	38	TCRBV28-01*01	TCRBV28	TCRBV28-01	01				TCRBD02-01*02	TCRBD02	TCRBD02-01	02				TCRBJ02-01*01	TCRBJ02	TCRBJ02-01	01				8	0	4	2	3	6	43	-1	52	62	65	1	Out	VDJ
ATCCAGCGCACACAGCAGGAGGACTCGGCCGTGTATCTCTGTGCCAGCAGCTTCGGGACTAGGTACAATGAGCAGTTCTTCGGGCCA	CASSFGTRYNEQFF	1	1.3656538067599864E-5	42	TCRBV07-02*01	TCRBV07	TCRBV07-02	01				TCRBD02-01	TCRBD02	TCRBD02-01				01,02	TCRBJ02-01*01	TCRBJ02	TCRBJ02-01	01				3	1	0	8	1	4	39	53	54	62	63	1	In	VDJ
CCCTCAGAACCCAGGGACTCAGCTGTGTACTTCTGTGCCAGCAGTCGACACACTAGCGGGAGGTACAATGAGCAGTTCTTCGGGCCA	CASSRHTSGRYNEQFF	1	1.3656538067599864E-5	48	TCRBV12	TCRBV12				TCRBV12-03,TCRBV12-04		TCRBD02-01*02	TCRBD02	TCRBD02-01	02				TCRBJ02-01*01	TCRBJ02	TCRBJ02-01	01				5	6	3	1	0	4	33	45	51	-1	63	1	In	VDJ
ACCTTGGAGCTGGGGGACTCGGCCCTTTATCTTTGCGCCAGCAGCTTGGGGCCAAGGGGTCTCTACAATGAGCAGTTCTTCGGGCCA	CASSLGPRGLYNEQFF	1	1.3656538067599864E-5	48	TCRBV05-01*01	TCRBV05	TCRBV05-01	01				TCRBD01-01*01	TCRBD01	TCRBD01-01	01				TCRBJ02-01*01	TCRBJ02	TCRBJ02-01	01				0	5	5	2	3	3	33	49	54	59	62	1	In	VDJ
GAGTCAGCTACCCGCTCCCAGACATCTGTGTATTTCTGCGCCAGCAGTGAGCAAAGTCCAAGCTACAATGAGCAGTTCTTCGGGCCA	CASSEQSPSYNEQFF	1	1.3656538067599864E-5	45	TCRBV10-02*01	TCRBV10	TCRBV10-02	01								TCRBD01,TCRBD02	TCRBD01-01,TCRBD02-01		TCRBJ02-01*01	TCRBJ02	TCRBJ02-01	01				2	0	4	6	9	3	36	-1	51	53	62	1	In	VDJ
ACACAGCAGGAGGACTCCGCCGTGTATCTCCGTGCCAGCAGCTCCAGTCCGGCGGGATTCTCCTACAATGAGCAGTTCTTCGGGCCA	RASSSSPAGFSYNEQFF	1	1.3656538067599864E-5	51	TCRBV07-08*01	TCRBV07	TCRBV07-08	01				TCRBD02-01*02	TCRBD02	TCRBD02-01	02				TCRBJ02-01*01	TCRBJ02	TCRBJ02-01	01				4	8	7	3	2	0	30	43	51	57	59	1	In	VDJ
AACGCCTTGGAGCTGGAGGACTCGGCCCTGTATCTCTGTGCCAGCAGGCCTCGGGGGAGCTCCTACAATGAGCAGTTCTTCGGGCCA	CASRPRGSSYNEQFF	1	1.3656538067599864E-5	45	TCRBV05-08*01	TCRBV05	TCRBV05-08	01				TCRBD02-01*01	TCRBD02	TCRBD02-01	01				TCRBJ02-01*01	TCRBJ02	TCRBJ02-01	01				5	4	8	2	2	0	36	47	51	57	59	1	In	VDJ
GCTACCAGCTCCCAGACATCTGTGTACTTCTGTGCCATCAGTGGAGGTAGCCCGATGGACTCCTACAATGAGCAGTTCTTCGGGCCA	CAISGGSPMDSYNEQFF	1	1.3656538067599864E-5	51	TCRBV10-03*01	TCRBV10	TCRBV10-03	01				TCRBD02-01	TCRBD02	TCRBD02-01				01,02	TCRBJ02-01*01	TCRBJ02	TCRBJ02-01	01				4	4	5	7	8	0	30	43	47	51	59	1	In	VDJ
TCGGCCCAAAAGAACCCGACAGCTTTCTATCTCTGTGCCAGTAGTTCCGGGACAGGTCTAACCTACAATGAGCAGTTCTTCGGGCCA	CASSSGTGLTYNEQFF	1	1.3656538067599864E-5	48	TCRBV19-01	TCRBV19	TCRBV19-01				01,02	TCRBD01-01*01	TCRBD01	TCRBD01-01	01				TCRBJ02-01*01	TCRBJ02	TCRBJ02-01	01				5	3	0	4	5	2	33	45	48	56	61	1	In	VDJ
ACTGTGACATCGGCCCAAAAGAACCCGACAGCTTTCTATCTCTGTGCCAGTAGTACGGGGGACTACAATGAGCAGTTCTTCGGGCCA	CASSTGDYNEQFF	1	1.3656538067599864E-5	39	TCRBV19-01	TCRBV19	TCRBV19-01				01,02	TCRBD02-01*01	TCRBD02	TCRBD02-01	01				TCRBJ02-01*01	TCRBJ02	TCRBJ02-01	01				4	0	8	2	1	3	42	-1	55	61	62	1	In	VDJ
CAGCCCCAACCAGACCTCTCTGTACTTCTGTGCCAGCAGTTTAGAGGGGGGCGGGACTAGCCATACAATGAGCAGTTCTTCGGGCCA		1	1.3656538067599864E-5	53	TCRBV27-01*01	TCRBV27	TCRBV27-01	01				TCRBD02-01	TCRBD02	TCRBD02-01				01,02	TCRBJ02-01*01	TCRBJ02	TCRBJ02-01	01				2	9	0	7	2	4	28	43	52	61	63	1	Out	VDJ
GCAGGTAGTGCGAGGAGATTCGGCAGCTTATTTCTGTGCCAGCTCCCCTAGCGGGGGGGCCCCGACAATGAGCAGTTCTTCGGGCCA		1	1.3656538067599864E-5	47	TCRBV18-01*01	TCRBV18	TCRBV18-01	01				TCRBD02-01*01	TCRBD02	TCRBD02-01	01				TCRBJ02-01*01	TCRBJ02	TCRBJ02-01	01				6	2	4	0	5	5	34	45	47	59	64	1	Out	VDJ
TCGCCCAGCCCCAACCAGACCTCTCTGTACTTCTGTGCCAGCAGTCCCCGTCCCGGGACAGTTCACAATGAGCAGTTCTTCGGGCCA	CASSPRPGTVHNEQFF	1	1.3656538067599864E-5	48	TCRBV27-01*01	TCRBV27	TCRBV27-01	01				TCRBD01-01*01	TCRBD01	TCRBD01-01	01				TCRBJ02-01*01	TCRBJ02	TCRBJ02-01	01				5	9	0	5	3	5	33	45	54	61	64	1	In	VDJ
CTTCACATCAATTCCCTGGAGCTTGGTGACTCTGCTGTGTATTTCTGTGCCAGCAGCAACCCCGGACCAAAGCAGTTCTTCGGGCCA	CASSNPGPKQFF	1	1.3656538067599864E-5	36	TCRBV03	TCRBV03				TCRBV03-01,TCRBV03-02						TCRBD01,TCRBD02	TCRBD01-01,TCRBD02-01		TCRBJ02-01*01	TCRBJ02	TCRBJ02-01	01				5	6	1	7	3	11	45	57	63	67	70	1	In	VDJ
CTGAGGATCCAGCAGGTAGTGCGAGGAGATTCGGCAGCTTATTTCTGTGCCAGCTCACCAAGGCCTGTCGGACAGTTCTTCGGGCCA	CASSPRPVGQFF	1	1.3656538067599864E-5	36	TCRBV18-01*01	TCRBV18	TCRBV18-01	01								TCRBD01,TCRBD02	TCRBD01-01,TCRBD02-01		TCRBJ02-01*01	TCRBJ02	TCRBJ02-01	01				2	9	1	8	0	13	45	60	69	-1	72	1	In	VDJ
AAGATCCAGCGCACAGAGCGGGGGGACTCAGCCGTGTATCTCTGTGCCAGCACCTTTGCTGGTGGAGGCGAGCAGTACTTCGGGCCA	CASTFAGGGEQYF	1	1.3656538067599864E-5	39	TCRBV07-03*01	TCRBV07	TCRBV07-03	01				TCRBD02-01*02	TCRBD02	TCRBD02-01	02				TCRBJ02-05*01	TCRBJ02	TCRBJ02-05	01				3	7	10	1	4	11	42	56	63	68	72	1	In	VDJ
ACGGAGTCAGGGGACACAGCACTGTATTTCTGTGCCAGCAGCAAAGCCCCTTTGAAGGCGTACCCCTACGAGCAGTACTTCGGGCCA	CASSKAPLKAYPYEQYF	1	1.3656538067599864E-5	51	TCRBV21-01*01	TCRBV21	TCRBV21-01	01								TCRBD01,TCRBD02	TCRBD01-01,TCRBD02-01		TCRBJ02-05*01	TCRBJ02	TCRBJ02-05	01				0	8	5	4	14	11	30	47	55	58	72	1	In	VDJ
AGCAACATGAGCCCTGAAGACAGCAGCATATATCTCTGCAGCGTGATAGGGTTACTGGCTCCTACCTACGAGCAGTACTTCGGGCCA	CSVIGLLAPTYEQYF	1	1.3656538067599864E-5	45	TCRBV29-01*01	TCRBV29	TCRBV29-01	01								TCRBD01,TCRBD02	TCRBD01-01,TCRBD02-01		TCRBJ02-05*01	TCRBJ02	TCRBJ02-05	01				6	3	5	3	21	11	36	44	47	51	72	1	In	VDJ
GTGAACGCCTTGTTGCTGGGGGACTCGGCCCTCTATCTCTGTGCCAGCAGCCACCCACAGGGAACCTACGAGCAGTACTTCGGGCCA	CASSHPQGTYEQYF	1	1.3656538067599864E-5	42	TCRBV05-06*01	TCRBV05	TCRBV05-06	01				TCRBD01-01*01	TCRBD01	TCRBD01-01	01				TCRBJ02-05*01	TCRBJ02	TCRBJ02-05	01				4	5	3	3	10	11	39	51	56	62	72	1	In	VDJ
GATCCAGCGCACAGAGCGGGGGGACTCAGCCGTGTATCTCTGTGCCAGCAGCTTTCAGGGAGGGGGGAGACCCAGTACTTCGGGCCA		1	1.3656538067599864E-5	41	TCRBV07-03*01	TCRBV07	TCRBV07-03	01				TCRBD02-01*02	TCRBD02	TCRBD02-01	02				TCRBJ02-05*01	TCRBJ02	TCRBJ02-05	01				3	3	9	0	2	5	40	54	57	64	66	1	Out	VDJ
TGCCCATCCTGAAGACAGCAGCTTCTACATCTGCAGTGCTAGAGCGGATACCCGGGGGGGGCCCGGGAGACCCAGTACTTCGGGCCA		1	1.3656538067599864E-5	50	TCRBV20	TCRBV20				TCRBV20-01,TCRBV20-or09_02		TCRBD02-01*01	TCRBD02	TCRBD02-01	01				TCRBJ02-05*01	TCRBJ02	TCRBJ02-05	01				1	8	8	0	6	5	31	44	52	60	66	1	Out	VDJ
CTGACAGTGACCAGTGCCCATCCTGAAGACAGCAGCTTCTACATCTGCAGTGCTAGTTTTAGATCGGAGACCCAGTACTTCGGGCCA	CSASFRSETQYF	1	1.3656538067599864E-5	36	TCRBV20	TCRBV20				TCRBV20-01,TCRBV20-or09_02		TCRBD02-01	TCRBD02	TCRBD02-01				01,02	TCRBJ02-05*01	TCRBJ02	TCRBJ02-05	01				3	3	5	8	4	5	45	56	59	62	66	1	In	VDJ
GGCTCTGAAATCTGCAACTCCCTTTCAGGTGTCCCTGTGTCCTTGTACCGTCGGGAGACCAGGACGGAGACCCAGTACTTCGGGCCA		1	1.3656538067599864E-5	44	TCRBVA-or09_02*01	TCRBVA	TCRBVA-or09_02	01				TCRBD02-01*02	TCRBD02	TCRBD02-01	02				TCRBJ02-05*01	TCRBJ02	TCRBJ02-05	01				4	0	9	2	9	5	37	-1	52	57	66	1	Out	VDJ
CAGCGGGACTCAGCCATGTATCGCTGTGCTAGCAGCTTAGTTACTCGGACTAGCGGGGGGGCTGGAGAGACCCAGTACTTCGGGCCA	CASSLVTRTSGGAGETQYF	1	1.3656538067599864E-5	57	TCRBV07-07*01	TCRBV07	TCRBV07-07	01				TCRBD02-01*01	TCRBD02	TCRBD02-01	01				TCRBJ02-05*01	TCRBJ02	TCRBJ02-05	01				1	6	1	0	4	4	24	40	46	61	65	1	In	VDJ
AGATCCAGCCTGCAGAGCTTGGGGACTCGGCCATGTATCTCTGTGCCAGCAGCACTAGGCCGTCGAGAGACCCAGTACTTCGGGCCA		1	1.3656538067599864E-5	40	TCRBV11-01*01	TCRBV11	TCRBV11-01	01				TCRBD02-01	TCRBD02	TCRBD02-01				01,02	TCRBJ02-05*01	TCRBJ02	TCRBJ02-05	01				5	0	3	8	7	4	41	-1	53	58	65	1	Out	VDJ
GCGCACAGCGCGGGGGGACTCAGCCGTGTATCTCTGTGCCAGCAGTCAAGGGGGCGGGGGGCCCCAGAGACCCAGTACTTCGGGCCA		1	1.3656538067599864E-5	47	TCRBV07-03*01	TCRBV07	TCRBV07-03	01				TCRBD02-01*01	TCRBD02	TCRBD02-01	01				TCRBJ02-05*01	TCRBJ02	TCRBJ02-05	01				6	8	7	1	4	4	34	45	53	61	65	1	Out	VDJ
AAGATCCAGCGCACAGAGCGGGGGGACTCAGCCGTGTATCTCTGTGCCAGCAGCCGACAGGTCCAAGAGACCCAGTACTTCGGGCCA	CASSRQVQETQYF	1	1.3656538067599864E-5	39	TCRBV07-03*01	TCRBV07	TCRBV07-03	01				TCRBD01-01*01	TCRBD01	TCRBD01-01	01				TCRBJ02-05*01	TCRBJ02	TCRBJ02-05	01				5	1	2	4	1	1	42	54	55	61	62	1	In	VDJ
TTGGAGCTGGAGGACTCGGCCCTGTATCTCTGTGCCAGCAGCCCCCCGCGGGACAGGGACTACCAAGAGACCCAGTACTTCGGGCCA	CASSPPRDRDYQETQYF	1	1.3656538067599864E-5	51	TCRBV05-08*01	TCRBV05	TCRBV05-08	01				TCRBD01-01*01	TCRBD01	TCRBD01-01	01				TCRBJ02-05*01	TCRBJ02	TCRBJ02-05	01				4	7	0	3	3	0	30	42	49	58	61	1	In	VDJ
GCTCCCTCCCAGACATCTGTGTACTTCTGTGCCAGCAGTACAGAATACTCCGGGACTAGCGGGGGAAAGACCCAGTACTTCGGGCCA	CASSTEYSGTSGGKTQYF	1	1.3656538067599864E-5	54	TCRBV06	TCRBV06				TCRBV06-01,TCRBV06-05,TCRBV06-06		TCRBD02-01*01	TCRBD02	TCRBD02-01	01				TCRBJ02-05*01	TCRBJ02	TCRBJ02-05	01				5	12	0	2	2	6	27	39	51	65	67	1	In	VDJ
GCTCAGGCTGGAGTCGGCTGCTCCCTCCCAGACATCTGTGTACTTCTGTGCCAGCAGTGAATGGGGCCCCCTCAGTATTTTGGCCCA		1	1.3656538067599864E-5	35	TCRBV06-01*01	TCRBV06	TCRBV06-01	01				TCRBD01-01*01	TCRBD01	TCRBD01-01	01				TCRBJ02-03*01	TCRBJ02	TCRBJ02-03	01				2	1	7	0	5	12	46	61	62	67	72	1	Out	VDJ
GTGACATCGGCCCAAAAGAACCCGACAGCTTTCTATCTCTGTGCCAGTAGGACCGGGACAGGGGCTAGTACGCAGTATTTTGGCCCA	CASRTGTGASTQYF	1	1.3656538067599864E-5	42	TCRBV19-01	TCRBV19	TCRBV19-01				01,02	TCRBD01-01*01	TCRBD01	TCRBD01-01	01				TCRBJ02-03*01	TCRBJ02	TCRBJ02-03	01				6	4	0	2	4	8	39	50	54	64	68	1	In	VDJ
CTGTCGGCTGCTCCCTCCCAGACATCTGTGTACTTCTGTGCCAGCAGTTACGCGCGGGGGGGCCGGTATACGCAGTATTTTGGCCCA	CASSYARGGRYTQYF	1	1.3656538067599864E-5	45	TCRBV06-05*01	TCRBV06	TCRBV06-05	01				TCRBD02-01*01	TCRBD02	TCRBD02-01	01				TCRBJ02-03*01	TCRBJ02	TCRBJ02-03	01				2	2	7	0	5	7	36	51	53	62	67	1	In	VDJ
TCCTGGAGTCGCCCAGCCCCAACCAGACCTCTCTGTACTTCTGTGCCAGCAGTTTATTGGCTAGCGTATACGCAGTATTTTGGCCCA		1	1.3656538067599864E-5	40	TCRBV27-01*01	TCRBV27	TCRBV27-01	01				TCRBD02-01	TCRBD02	TCRBD02-01				01,02	TCRBJ02-03*01	TCRBJ02	TCRBJ02-03	01				1	3	4	6	1	7	41	57	60	66	67	1	Out	VDJ
TCCCTGGAGCTTGGTGACTCTGCTGTGTATTTCTGTGCCAGCAGCCAAGAATTCAGCGGGGGCTCTGATACGCAGTATTTTGGCCCA	CASSQEFSGGSDTQYF	1	1.3656538067599864E-5	48	TCRBV03	TCRBV03				TCRBV03-01,TCRBV03-02		TCRBD02-01*01	TCRBD02	TCRBD02-01	01				TCRBJ02-03*01	TCRBJ02	TCRBJ02-03	01				0	4	6	2	4	6	33	50	54	62	66	1	In	VDJ
AGCTCTCTGGAGCTGGGGGACTCAGCTTTGTATTTCTGTGCCAGCACTAGGGGGGACAGGGGCTTAGATACGCAGTATTTTGGCCCA	CASTRGDRGLDTQYF	1	1.3656538067599864E-5	45	TCRBV09-01	TCRBV09	TCRBV09-01				01,02	TCRBD01-01*01	TCRBD01	TCRBD01-01	01				TCRBJ02-03*01	TCRBJ02	TCRBJ02-03	01				6	6	0	2	3	5	36	46	52	62	65	1	In	VDJ
GTGCAGCCTGCAGAACTGGAGGATTCTGGAGTTTATTTCTGTGCCAGCAGCCTCCGAGTCTTGGGAGATACGCAGTATTTTGGCCCA	CASSLRVLGDTQYF	1	1.3656538067599864E-5	42	TCRBV14-01*01	TCRBV14	TCRBV14-01	01								TCRBD01,TCRBD02	TCRBD01-01,TCRBD02-01		TCRBJ02-03*01	TCRBJ02	TCRBJ02-03	01				4	10	0	9	0	5	39	52	62	-1	65	1	In	VDJ
ATCCGGTCCACAAAGCTGGAGGACTCAGCCATGTACTTCTGTGCCAGCGGTTATGCCCGCTCGGGAGATACGCAGTATTTTGGCCCA	CASGYARSGDTQYF	1	1.3656538067599864E-5	42	TCRBV02-01*01	TCRBV02	TCRBV02-01	01				TCRBD02-01	TCRBD02	TCRBD02-01				01,02	TCRBJ02-03*01	TCRBJ02	TCRBJ02-03	01				8	13	8	4	0	5	39	48	61	-1	65	1	In	VDJ
AGTGCCCATCCTGAAGACAGCAGCTTCTACATCTGCAGTGCTAGATCTGGCGGGAGTGTGGGCCGAGATACGCAGTATTTTGGCCCA	CSARSGGSVGRDTQYF	1	1.3656538067599864E-5	48	TCRBV20	TCRBV20				TCRBV20-01,TCRBV20-or09_02		TCRBD02-01*02	TCRBD02	TCRBD02-01	02				TCRBJ02-03*01	TCRBJ02	TCRBJ02-03	01				2	4	7	2	9	5	33	45	49	56	65	1	In	VDJ
CAGCCTGCAAAGCTTGAGGACTCGGCCGTGTATCTCTGTGCCAGCAGCTTAGAGGGGGCGGGGGCAGATACGCAGTATTTTGGCCCA	CASSLEGAGADTQYF	1	1.3656538067599864E-5	45	TCRBV11-02*02	TCRBV11	TCRBV11-02	02				TCRBD02-01*01	TCRBD02	TCRBD02-01	01				TCRBJ02-03*01	TCRBJ02	TCRBJ02-03	01				0	4	7	2	0	4	36	53	57	-1	64	1	In	VDJ
TCCGCTACCAGCTCCCAGACATCTGTGTACTTCTGTGCCATCAGTGAGTCTGGCGGGAGGGCGGCAGATACGCAGTATTTTGGCCCA	CAISESGGRAADTQYF	1	1.3656538067599864E-5	48	TCRBV10-03*01	TCRBV10	TCRBV10-03	01				TCRBD02-01*02	TCRBD02	TCRBD02-01	02				TCRBJ02-03*01	TCRBJ02	TCRBJ02-03	01				0	2	7	0	3	4	33	50	52	61	64	1	In	VDJ
CTGCTCCCTCCCAGACATCTGTATACTTCTGTGCCAGCAGCTACCTTTATGGCGCCACGGACGGCAGATACGCAGTATTTTGGCCCA		1	1.3656538067599864E-5	52	TCRBV06-09*01	TCRBV06	TCRBV06-09	01								TCRBD01,TCRBD02	TCRBD01-01,TCRBD02-01		TCRBJ02-03*01	TCRBJ02	TCRBJ02-03	01				6	18	1	7	2	4	29	40	58	62	64	1	Out	VDJ
AGCACCTTGGAGCTGGGGGACTCGGCCCTTTATCTTTGCGCCAGCAGCTCGGGACAGGGGGTCGCAGATACGCAGTATTTTGGCCCA	CASSSGQGVADTQYF	1	1.3656538067599864E-5	45	TCRBV05-01*01	TCRBV05	TCRBV05-01	01				TCRBD01-01*01	TCRBD01	TCRBD01-01	01				TCRBJ02-03*01	TCRBJ02	TCRBJ02-03	01				3	1	0	1	3	4	36	49	50	61	64	1	In	VDJ
CCAGCAGGTAGTGCGAGGAGATTCGGCAGCTTATTTCTGTGCCAGCTCTCCCCCCGCCGGTGGCCAGATACGCAGTATTTTGGCCCA		1	1.3656538067599864E-5	44	TCRBV18-01*01	TCRBV18	TCRBV18-01	01								TCRBD01,TCRBD02	TCRBD01-01,TCRBD02-01		TCRBJ02-03*01	TCRBJ02	TCRBJ02-03	01				6	13	9	0	0	4	37	48	61	-1	64	1	Out	VDJ
TCGGCTGCTCCCTCCCAGACATCTGTGTACTTCTGTGCCAGCAGTTACGGGGGACTAGCGGGGCCAGATACGCAGTATTTTGGCCCA	CASSYGGLAGPDTQYF	1	1.3656538067599864E-5	48	TCRBV06-05*01	TCRBV06	TCRBV06-05	01				TCRBD02-01*01	TCRBD02	TCRBD02-01	01				TCRBJ02-03*01	TCRBJ02	TCRBJ02-03	01				2	2	0	3	1	4	33	48	50	63	64	1	In	VDJ
GCTGTACCCTCTCAGACATCTGTGTACTTCTGTGCCAGCAGTCCCATCGGGCGGGGGTCGGTCCCAGATACGCAGTATTTTGGCCCA	CASSPIGRGSVPDTQYF	1	1.3656538067599864E-5	51	TCRBV06-04	TCRBV06	TCRBV06-04				01,02	TCRBD02-01*01	TCRBD02	TCRBD02-01	01				TCRBJ02-03*01	TCRBJ02	TCRBJ02-03	01				5	8	7	2	7	4	30	42	50	57	64	1	In	VDJ
ACAGCAGGAGGACTCGGCCGTGTATCTCTGTGCCAGCAGCCCACCTCGAAATATAGCGGGCTGACAGATACGCAGTATTTTGGCCCA		1	1.3656538067599864E-5	53	TCRBV07-02*01	TCRBV07	TCRBV07-02	01				TCRBD02-01	TCRBD02	TCRBD02-01				01,02	TCRBJ02-03*01	TCRBJ02	TCRBJ02-03	01				5	13	5	4	3	3	28	40	53	60	63	1	Out	VDJ
GCCAGCACCAACCAGACATCTATGTACCTCTGTGCCAGCAGTTTGGGAAAGGCCCGATTACCGACAGATACGCAGTATTTTGGCCCA	CASSLGKARLPTDTQYF	1	1.3656538067599864E-5	51	TCRBV28-01*01	TCRBV28	TCRBV28-01	01								TCRBD01,TCRBD02	TCRBD01-01,TCRBD02-01		TCRBJ02-03*01	TCRBJ02	TCRBJ02-03	01				3	0	0	8	15	3	30	-1	44	48	63	1	In	VDJ
CCTGGAGCTTGGTGACTCTGCTGTGTATTTCTGTGCCAGCAGCCAGCCGTCAAGCGGAGCTGCACAGATACGCAGTATTTTGGCCCA		1	1.3656538067599864E-5	50	TCRBV03	TCRBV03				TCRBV03-01,TCRBV03-02		TCRBD02-01	TCRBD02	TCRBD02-01				01,02	TCRBJ02-03*01	TCRBJ02	TCRBJ02-03	01				3	7	6	5	4	1	31	45	52	57	61	1	Out	VDJ
CTGACAGTGACCAGTGCCCATCCTGAAGACAGCAGCTTCTACATCTGCAGTGCTAGAGTTGGCACAGATACGCAGTATTTTGGCCCA	CSARVGTDTQYF	1	1.3656538067599864E-5	36	TCRBV20	TCRBV20				TCRBV20-01,TCRBV20-or09_02									TCRBJ02-03*01	TCRBJ02	TCRBJ02-03	01				1	0	0	0	3	1	45	-1	-1	58	61	1	In	VJ
GTAGTCTGCTGCCTCCTCCCAGACATCTGTATATTTCTGCGCCAGCAGGTCCGGGACAGGGGCACAGATACGCAGTATTTTGGCCCA		1	1.3656538067599864E-5	44	TCRBV10-01	TCRBV10	TCRBV10-01				01,02	TCRBD01-01*01	TCRBD01	TCRBD01-01	01				TCRBJ02-03*01	TCRBJ02	TCRBJ02-03	01				6	4	0	3	0	1	37	48	52	-1	61	1	Out	VDJ
CGCCCAGCCCCAACCAGACCTCTCTGTACTTCTGTGCCAGCAGTTCCGCTAGCCTTTCCTAGCACAGATACGCAGTATTTTGGCCCA		1	1.3656538067599864E-5	49	TCRBV27-01*01	TCRBV27	TCRBV27-01	01				TCRBD02-01	TCRBD02	TCRBD02-01				01,02	TCRBJ02-03*01	TCRBJ02	TCRBJ02-03	01				4	3	4	7	7	0	32	45	48	53	60	1	Out	VDJ
TCCGCTACCAGCTCCCAGACATCTGTGTACTTCTGTGCCATCAGTGATCGTGGTGGGGGGAGCACAGATACGCAGTATTTTGGCCCA	CAISDRGGGSTDTQYF	1	1.3656538067599864E-5	48	TCRBV10-03*01	TCRBV10	TCRBV10-03	01				TCRBD02-01*01	TCRBD02	TCRBD02-01	01				TCRBJ02-03*01	TCRBJ02	TCRBJ02-03	01				3	7	9	1	0	0	33	47	54	-1	60	1	In	VDJ
GAGCTTGGGGACTCGGCCGTGTATCTCTGTGCCAGCAGCTTAATAGGTCTAGCGGGGGGGAGCACAGATACGCAGTATTTTGGCCCA	CASSLIGLAGGSTDTQYF	1	1.3656538067599864E-5	54	TCRBV11-03*01	TCRBV11	TCRBV11-03	01				TCRBD02-01*01	TCRBD02	TCRBD02-01	01				TCRBJ02-03*01	TCRBJ02	TCRBJ02-03	01				2	6	4	0	0	0	27	42	48	-1	60	1	In	VDJ
GAGCAGGGGGACTCGGCCATGTATCTCTGTGCCAGCAGCTTAATAGGTCTAGCGGGGGGGAGCACAGATACGCAGTATTTTGGCCCA	CASSLIGLAGGSTDTQYF	1	1.3656538067599864E-5	54	TCRBV07-09	TCRBV07	TCRBV07-09				01,03	TCRBD02-01*01	TCRBD02	TCRBD02-01	01				TCRBJ02-03*01	TCRBJ02	TCRBJ02-03	01				2	6	4	0	0	0	27	42	48	-1	60	1	In	VDJ
GAGCGGGGGGACTCAGCCGTGTATCTCTGCGCCAGCAGCTTAATAGGCCTAGCGGGGGGGAGCACAGATACGCAGTATTTTGGCCCA	CASSLIGLAGGSTDTQYF	1	1.3656538067599864E-5	54	TCRBV07-03*01	TCRBV07	TCRBV07-03	01				TCRBD02-01*01	TCRBD02	TCRBD02-01	01				TCRBJ02-03*01	TCRBJ02	TCRBJ02-03	01				1	5	4	0	0	0	27	43	48	-1	60	1	In	VDJ
AGCACCTTGGAGCTGGGGGACTCGGCCCTTTATCTTTGCGCCAGCAGCTTGGGGCGGGTTAACACAGATACGCAGTATTTTGGCCCA	CASSLGRVNTDTQYF	1	1.3656538067599864E-5	45	TCRBV05-01*01	TCRBV05	TCRBV05-01	01				TCRBD02-01	TCRBD02	TCRBD02-01				01,02	TCRBJ02-03*01	TCRBJ02	TCRBJ02-03	01				0	1	7	4	4	2	36	52	53	58	62	1	In	VDJ
CTGCCTCCTCCCAGACATCTGTATATTTCTGCGCCAGCAGTGATCCATTGCGGGGGGTAGAACACAGATACGCAGTATTTTGGCCCA		1	1.3656538067599864E-5	52	TCRBV10-01	TCRBV10	TCRBV10-01				01,02	TCRBD02-01*01	TCRBD02	TCRBD02-01	01				TCRBJ02-03*01	TCRBJ02	TCRBJ02-03	01				3	6	7	1	5	2	29	43	49	57	62	1	Out	VDJ
ACGTTGGCGTCTGCTGTACCCTCTCAGACATCTGTGTACTTCTGTGCCAGCAGTCGGGGGGTTGAAGATACGCAGTATTTTGGCCCA	CASSRGVEDTQYF	1	1.3656538067599864E-5	39	TCRBV06-04	TCRBV06	TCRBV06-04				01,02	TCRBD02-01*01	TCRBD02	TCRBD02-01	01				TCRBJ02-03*01	TCRBJ02	TCRBJ02-03	01				5	0	8	1	4	5	42	-1	54	61	65	1	In	VDJ
GATCCAGCGCACAGAGCAGGGGGACTCAGCCGCGTATCTCCGTGCCAGCAGCTTAAAGTCAGGGCGAATACGCAGTATTTTGGCCCA		1	1.3656538067599864E-5	41	TCRBV07-03*03	TCRBV07	TCRBV07-03	03				TCRBD01-01*01	TCRBD01	TCRBD01-01	01				TCRBJ02-03*01	TCRBJ02	TCRBJ02-03	01				1	3	4	3	3	7	40	56	59	64	67	1	Out	VDJ
GAGTCGCCCAGCCCCAACCAGACCTCTCTGTACTTCTGTGCCAGCAGTTTATCGTTCAGGGCCGGCGGGGAGCTGTTTTTTGGAGAA	CASSLSFRAGGELFF	1	1.3656538067599864E-5	45	TCRBV27-01*01	TCRBV27	TCRBV27-01	01				TCRBD01-01*01	TCRBD01	TCRBD01-01	01				TCRBJ02-02*01	TCRBJ02	TCRBJ02-02	01				0	3	4	3	4	7	36	53	56	61	65	1	In	VDJ
GGAGCTTGGTGACTCTGCTGTGTATTTCTGTGCCAGCATCACTTAGGGACTAGCGGGGGGATCACCGGGGAGCTGTTTTTTGGAGAA		1	1.3656538067599864E-5	53	TCRBV03	TCRBV03				TCRBV03-01,TCRBV03-02		TCRBD02-01*01	TCRBD02	TCRBD02-01	01				TCRBJ02-02*01	TCRBJ02	TCRBJ02-02	01				7	7	0	1	2	4	28	38	45	60	62	1	Out	VDJ
GAGTCGGCTGCTCCCTCCCAGACATCTGTGTACTTCTGTGCCAGCAGTAGCGGGGGCCTCGGCACCGGGGAGCTGTTTTTTGGAGAA	CASSSGGLGTGELFF	1	1.3656538067599864E-5	45	TCRBV06-01*01	TCRBV06	TCRBV06-01	01				TCRBD02-01*01	TCRBD02	TCRBD02-01	01				TCRBJ02-02*01	TCRBJ02	TCRBJ02-02	01				5	0	6	2	6	4	36	-1	48	56	62	1	In	VDJ
CGCACAGAGCAGGGGGACTCGGCCATGTATCTCTGTGCCAGCAGCACAGGGCAGGGATCGAGCACCGGGGAGCTGTTTTTTGGAGAA	CASSTGQGSSTGELFF	1	1.3656538067599864E-5	48	TCRBV07-09	TCRBV07	TCRBV07-09				01,03	TCRBD01-01*01	TCRBD01	TCRBD01-01	01				TCRBJ02-02*01	TCRBJ02	TCRBJ02-02	01				5	0	3	3	11	4	33	-1	45	51	62	1	In	VDJ
GAGATCCAGCGCACAGAGCAGGGGGACTCGGCCATGTATCTCTGTGCCAGCAGCTTAGGGGACACCGGGGAGCTGTTTTTTGGAGAA	CASSLGDTGELFF	1	1.3656538067599864E-5	39	TCRBV07-09	TCRBV07	TCRBV07-09				01,03					TCRBD01,TCRBD02	TCRBD01-01,TCRBD02-01		TCRBJ02-02*01	TCRBJ02	TCRBJ02-02	01				1	0	0	9	0	3	42	-1	58	-1	61	1	In	VDJ
AACGCCTTGGAGCTGGACGACTCGGCCCTGTATCTCTGTGCCAGCAGGGATGGGACTAGGAACACCGGGGAGCTGTTTTTTGGAGAA	CASRDGTRNTGELFF	1	1.3656538067599864E-5	45	TCRBV05-04*01	TCRBV05	TCRBV05-04	01				TCRBD02-01	TCRBD02	TCRBD02-01				01,02	TCRBJ02-02*01	TCRBJ02	TCRBJ02-02	01				5	4	0	8	0	1	36	47	51	-1	59	1	In	VDJ
GCCTTGTTGCTGGGGGACTCGGCCCTGTATCTCTGTGCCAGCAGCTTAGGAGAGGGGGCGAACACCGGGGAGCTGTTTTTTGGAGAA	CASSLGEGANTGELFF	1	1.3656538067599864E-5	48	TCRBV05-05*01	TCRBV05	TCRBV05-05	01				TCRBD01-01*01	TCRBD01	TCRBD01-01	01				TCRBJ02-02*01	TCRBJ02	TCRBJ02-02	01				2	5	5	1	0	0	33	47	52	-1	58	1	In	VDJ
GCTCCCTCCCAGACATCTGTGTACTTCTGTGCCAGCAGTGAATAGTCTGGGAGACAGGAGAACACCGGGGAGCTGTTTTTTGGAGAA	CASSE*SGRQENTGELFF	1	1.3656538067599864E-5	54	TCRBV06-01*01	TCRBV06	TCRBV06-01	01				TCRBD01-01*01	TCRBD01	TCRBD01-01	01				TCRBJ02-02*01	TCRBJ02	TCRBJ02-02	01				2	10	2	4	1	1	27	42	52	58	59	1	Stop	VDJ
GCCTTGGAGCTGGACGACTCGGCCCTGTATCTCTGTGCCAGCAGCTTGGGGCGGACTGGGGGAACCGGGGAGCTGTTTTTTGGAGAA	CASSLGRTGGTGELFF	1	1.3656538067599864E-5	48	TCRBV05-04*01	TCRBV05	TCRBV05-04	01								TCRBD01,TCRBD02	TCRBD01-01,TCRBD02-01		TCRBJ02-02*01	TCRBJ02	TCRBJ02-02	01				0	8	6	1	1	5	33	49	57	62	63	1	In	VDJ
CTCAGGCTGGAGTCGGCTGCTCCCTCCCAGACATCTGTGTACTTCTGTGCCAGCACCAGGGGACTCACCGGGGCTTTCTTTGGACAA	CASTRGLTGAFF	1	1.3656538067599864E-5	36	TCRBV06-01*01	TCRBV06	TCRBV06-01	01								TCRBD01,TCRBD02	TCRBD01-01,TCRBD02-01		TCRBJ01-01*01	TCRBJ01	TCRBJ01-01	01				7	1	4	2	10	11	45	55	56	62	72	1	In	VDJ
ATCCAGCAGGTAGTGCGAGGAGATTCGGCAGCTTATTTCTGTGCCCGCTCCCCGGGGGCGGGGGGCACTGAAGCTTTCTTTGGACAA	CARSPGAGGTEAFF	1	1.3656538067599864E-5	42	TCRBV18-01*01	TCRBV18	TCRBV18-01	01				TCRBD02-01*01	TCRBD02	TCRBD02-01	01				TCRBJ01-01*01	TCRBJ01	TCRBJ01-01	01				6	7	7	1	0	4	39	50	57	-1	65	1	In	VDJ
CTGACAGTGACCAGTGCCCATCCTGAAGACAGCAGCTTCTACATCTGCAGTGCTCAGACGGTGAGCACTGAAGCTTTCTTTGGACAA	CSAQTVSTEAFF	1	1.3656538067599864E-5	36	TCRBV20	TCRBV20				TCRBV20-01,TCRBV20-or09_02						TCRBD01,TCRBD02	TCRBD01-01,TCRBD02-01		TCRBJ01-01*01	TCRBJ01	TCRBJ01-01	01				5	2	2	7	6	4	45	54	56	59	65	1	In	VDJ
CAGCGCACAGAGCGGGGGGACTCAGCCGTGTATCTCTGTGCCAGCAACGACCCGGGACAGGGTCACACTGAAGCTTTCTTTGGACAA	CASNDPGQGHTEAFF	1	1.3656538067599864E-5	45	TCRBV07-03*01	TCRBV07	TCRBV07-03	01				TCRBD01-01*01	TCRBD01	TCRBD01-01	01				TCRBJ01-01*01	TCRBJ01	TCRBJ01-01	01				7	7	0	3	2	3	36	46	53	62	64	1	In	VDJ
AGCTCTCTGGAGCTGGGGGACTCAGCTTTGTATTTCTGTGCCAGCAGCGTAGACGTGGGCCTGAACACTGAAGCTTTCTTTGGACAA	CASSVDVGLNTEAFF	1	1.3656538067599864E-5	45	TCRBV09-01	TCRBV09	TCRBV09-01				01,02	TCRBD01-01*01	TCRBD01	TCRBD01-01	01				TCRBJ01-01*01	TCRBJ01	TCRBJ01-01	01				0	4	8	0	1	0	36	52	56	60	61	1	In	VDJ
AACGCCTTGGAGCTGGAGGACTCGGCCCTGTATCTCTGTGCCAGCAGCTTTGATGCGAGGGGGAACACTGAAGCTTTCTTTGGACAA	CASSFDARGNTEAFF	1	1.3656538067599864E-5	45	TCRBV05-08*01	TCRBV05	TCRBV05-08	01								TCRBD01,TCRBD02	TCRBD01-01,TCRBD02-01		TCRBJ01-01*01	TCRBJ01	TCRBJ01-01	01				2	7	5	2	0	1	36	50	57	-1	62	1	In	VDJ
CTGATCCTGGAGTCGCCCAGCCCCAACCAGACCTCTCTGTACTTCTGTGCCAGCAGCAGGAGGAACACTGAAGCTTTCTTTGGACAA	CASSRRNTEAFF	1	1.3656538067599864E-5	36	TCRBV27-01*01	TCRBV27	TCRBV27-01	01								TCRBD01,TCRBD02	TCRBD01-01,TCRBD02-01		TCRBJ01-01*01	TCRBJ01	TCRBJ01-01	01				6	0	4	4	2	1	45	-1	56	60	62	1	In	VDJ
AGCACCTTGGAGCTGGGGGACTCGGCCCTTTATCTTTGCGCCAGCAGATTGAGGGATCAAAGAAACACTGAAGCTTTCTTTGGACAA	CASRLRDQRNTEAFF	1	1.3656538067599864E-5	45	TCRBV05-01*01	TCRBV05	TCRBV05-01	01								TCRBD01,TCRBD02	TCRBD01-01,TCRBD02-01		TCRBJ01-01*01	TCRBJ01	TCRBJ01-01	01				1	1	0	8	7	2	36	51	52	56	63	1	In	VDJ
TTGGAGTCGGCTGCTCCCTCCCAAACATCTGTGTACTTCTGTGCCAGCAGTCCGGGACAGAAAAACACTGAAGCTTTCTTTGGACAA	CASSPGQKNTEAFF	1	1.3656538067599864E-5	42	TCRBV06	TCRBV06				TCRBV06-02,TCRBV06-03		TCRBD01-01*01	TCRBD01	TCRBD01-01	01				TCRBJ01-01*01	TCRBJ01	TCRBJ01-01	01				5	2	0	5	3	2	39	51	53	60	63	1	In	VDJ
ATCCAACCTGCAAAGCTTGAGGACTCGGCCGTGTATCTCTGTGCCAGCAGCTTAGCCGAAGCAAGGGATGAAGCTTTCTTTGGACAA	CASSLAEARDEAFF	1	1.3656538067599864E-5	42	TCRBV11-02*02	TCRBV11	TCRBV11-02	02								TCRBD01,TCRBD02	TCRBD01-01,TCRBD02-01		TCRBJ01-01*01	TCRBJ01	TCRBJ01-01	01				1	9	0	8	0	7	39	55	64	-1	68	1	In	VDJ
TCCGCCAGCACCAACCAGACATCTATGTACCTCTGTGCCAGCAGCAATCTTGAGGGGGCGTCTAATGAAAAACTGTTTTTTGGCAGT	CASSNLEGASNEKLFF	1	1.3656538067599864E-5	48	TCRBV28-01*01	TCRBV28	TCRBV28-01	01				TCRBD01-01*01	TCRBD01	TCRBD01-01	01				TCRBJ01-04*01	TCRBJ01	TCRBJ01-04	01				6	8	5	0	2	3	33	44	52	59	61	1	In	VDJ
AAGCTGGAGTCAGCTGCTCCCTCTCAGACTTCTGTTTACTTCTGTGCCACCAGACAGGCTCAAAATGAAAAACTGTTTTTTGGCAGT	CATRQAQNEKLFF	1	1.3656538067599864E-5	39	TCRBV06-07*01	TCRBV06	TCRBV06-07	01				TCRBD01-01*01	TCRBD01	TCRBD01-01	01				TCRBJ01-04*01	TCRBJ01	TCRBJ01-04	01				6	0	3	4	5	5	42	-1	53	58	63	1	In	VDJ
GGGTTGGAGTCGGCTGCTCCCTCCCAGACATCTGTGTACTTCTGTGCCACCAGACAGGCTCAAAATGAAAAACTGTTTTTTGGCAGT	CATRQAQNEKLFF	1	1.3656538067599864E-5	39	TCRBV06	TCRBV06				TCRBV06-02,TCRBV06-03		TCRBD01-01*01	TCRBD01	TCRBD01-01	01				TCRBJ01-04*01	TCRBJ01	TCRBJ01-04	01				6	0	3	4	5	5	42	-1	53	58	63	1	In	VDJ
AGGCTGGAGTCAGCTGCTCCCTCCCAGACATCTGTATACTTCTGTGCCACCAGACAGGCTCAAAATGAAAAACTGTTTTTTGGCAGT	CATRQAQNEKLFF	1	1.3656538067599864E-5	39	TCRBV06-09*01	TCRBV06	TCRBV06-09	01				TCRBD01-01*01	TCRBD01	TCRBD01-01	01				TCRBJ01-04*01	TCRBJ01	TCRBJ01-04	01				6	0	3	4	5	5	42	-1	53	58	63	1	In	VDJ
CTGGAGTCGGCTGCTCCCTCCCAGACATCTGTGTACTTCTGTGCCAGCAGCGCCGGGACAGGCTGGGAAAAACTGTTTTTTGGCAGT	CASSAGTGWEKLFF	1	1.3656538067599864E-5	42	TCRBV06-01*01	TCRBV06	TCRBV06-01	01				TCRBD01-01*01	TCRBD01	TCRBD01-01	01				TCRBJ01-04*01	TCRBJ01	TCRBJ01-04	01				6	4	0	4	4	8	39	50	54	62	66	1	In	VDJ
CAGCGCACAGAGCAGGGGGACTCGGCCATGTATCTCTGTGCCAGCAGCTCTACAGGGGGCTGGAAGGAAAAACTGTTTTTTGGCAGT	CASSSTGGWKEKLFF	1	1.3656538067599864E-5	45	TCRBV07-09	TCRBV07	TCRBV07-09				01,03	TCRBD01-01*01	TCRBD01	TCRBD01-01	01				TCRBJ01-04*01	TCRBJ01	TCRBJ01-04	01				4	2	3	0	6	8	36	49	51	60	66	1	In	VDJ
GGAGTTGGCTGCTCCCTCCCAGACATCTGTGTACTTCTGTGCCAGCAGTCCCTCCGGGGGGCGGGGAGAAAAACTGTTTTTGGCAGT		1	1.3656538067599864E-5	44	TCRBV06-06	TCRBV06	TCRBV06-06				01,02	TCRBD02-01*01	TCRBD02	TCRBD02-01	01				TCRBJ01-04*01	TCRBJ01	TCRBJ01-04	01				5	5	8	1	15	18	37	49	54	61	76	1	Out	VDJ
CCACGGAGTCAGGGGACACAGCACTGTATTTCTGTGCCAGCAGCAAAGTAAGGGGGGTTGCCCCATTTGGCCCAGCATTTTGGTGAT		1	1.3656538067599864E-5	49	TCRBV21-01*01	TCRBV21	TCRBV21-01	01								TCRBD01,TCRBD02	TCRBD01-01,TCRBD02-01		TCRBJ01-05*01	TCRBJ01	TCRBJ01-05	01				1	2	5	1	14	11	32	48	50	56	70	1	Out	VDJ
GCACAGAGCGGGGGGACTCAGCCGTGTATCTCTGTGCCAGCAGCCTACAAGGGGTGGGCCCGGGGTCAGCCCCAGCATTTTGGTGAT		1	1.3656538067599864E-5	49	TCRBV07-03*01	TCRBV07	TCRBV07-03	01								TCRBD01,TCRBD02	TCRBD01-01,TCRBD02-01		TCRBJ01-05*01	TCRBJ01	TCRBJ01-05	01				5	5	5	2	11	6	32	44	49	54	65	1	Out	VDJ
GCTCCCTCCCAGACATCTGTGTACTTCTGTGCCAGCAGCTCGTGGGCCGCGGGCCCGTTTGACGCTCAGCCCCAGCATTTTGGTGAT	CASSSWAAGPFDAQPQHF	1	1.3656538067599864E-5	54	TCRBV06	TCRBV06				TCRBV06-01,TCRBV06-05,TCRBV06-06		TCRBD02-01	TCRBD02	TCRBD02-01				01,02	TCRBJ01-05*01	TCRBJ01	TCRBJ01-05	01				6	10	7	4	12	6	27	38	48	53	65	1	In	VDJ
GGAGTTGGCTGCTCCCTCCAGACATCTGTGTACTTCTGTGCCAGCAGTCAAAAACCGGGACAGGATCAGCCCCAGCATTTTGGTGAT	CASSQKPGQDQPQHF	1	1.3656538067599864E-5	45	TCRBV06	TCRBV06				TCRBV06-01,TCRBV06-05,TCRBV06-06		TCRBD01-01*01	TCRBD01	TCRBD01-01	01				TCRBJ01-05*01	TCRBJ01	TCRBJ01-05	01				5	8	0	4	0	5	36	48	56	-1	64	1	In	VDJ
GAGTCCGCCAGCACCAACCAGACATCTATGTACCTCTGTGCCAGCAGTCCCCGGGACAATACTAATCAGCCCCAGCATTTTGGTGAT	CASSPRDNTNQPQHF	1	1.3656538067599864E-5	45	TCRBV28-01*01	TCRBV28	TCRBV28-01	01				TCRBD01-01*01	TCRBD01	TCRBD01-01	01				TCRBJ01-05*01	TCRBJ01	TCRBJ01-05	01				5	4	0	6	5	4	36	48	52	58	63	1	In	VDJ
CAGGTAGTGCGAGGAGATTCGGCAGCTTATTTCTGTGCCAGCTCACCAAGGGGGACAGGGGGCAATCAGCCCCAGCATTTTGGTGAT	CASSPRGTGGNQPQHF	1	1.3656538067599864E-5	48	TCRBV18-01*01	TCRBV18	TCRBV18-01	01				TCRBD01-01*01	TCRBD01	TCRBD01-01	01				TCRBJ01-05*01	TCRBJ01	TCRBJ01-05	01				2	3	0	2	0	2	33	48	51	-1	61	1	In	VDJ
GAGATCCAGTCCACGGAGTCAGGGGACACAGCACTGTATTTCTGTGCCTATCGGTTCCCGGGCAATCAGCCCCAGCATTTTGGTGAT	CAYRFPGNQPQHF	1	1.3656538067599864E-5	39	TCRBV21-01*01	TCRBV21	TCRBV21-01	01				TCRBD02-01	TCRBD02	TCRBD02-01				01,02	TCRBJ01-05*01	TCRBJ01	TCRBJ01-05	01				11	3	8	5	7	2	42	48	51	54	61	1	In	VDJ
CTGGAGTTGGCTGCTCCCTCCCAGACATCTGTGTACTTCTGTGCCAGCAGGGGTCCCGGCGGCAATCAGCCCCAGCATTTTGGTGAT	CASRGPGGNQPQHF	1	1.3656538067599864E-5	42	TCRBV06-06	TCRBV06	TCRBV06-06				01,02					TCRBD01,TCRBD02	TCRBD01-01,TCRBD02-01		TCRBJ01-05*01	TCRBJ01	TCRBJ01-05	01				6	0	0	9	8	2	39	-1	50	53	61	1	In	VDJ
CAGCCCTCAGAACCCAGGGACTCAGCTGTGTACTTCTGTGCCGGCAGCTTCTCAGGGGTTCGCAATCAGCCCCAGCATTTTGGTGAT	CAGSFSGVRNQPQHF	1	1.3656538067599864E-5	45	TCRBV12	TCRBV12				TCRBV12-03,TCRBV12-04		TCRBD01-01*01	TCRBD01	TCRBD01-01	01				TCRBJ01-05*01	TCRBJ01	TCRBJ01-05	01				6	5	4	2	3	2	36	47	52	58	61	1	In	VDJ
TCGGCCCAAAAGAACCCGACAGCTTTCTATCTCTGTGCCAGTAGTTCCCAGGACAGGGGACGCAATCAGCCCCAGCATTTTGGTGAT	CASSSQDRGRNQPQHF	1	1.3656538067599864E-5	48	TCRBV19-01	TCRBV19	TCRBV19-01				01,02	TCRBD01-01*01	TCRBD01	TCRBD01-01	01				TCRBJ01-05*01	TCRBJ01	TCRBJ01-05	01				5	5	1	2	2	2	33	45	50	59	61	1	In	VDJ
CATACCTCTCAGTACCTCTGTGCCAGCTCCCTTTATTTATCGAGGGACAGGAGAACCACTAGCAATCAGCCCCAGCATTTTGGTGAT	CASSLYLSRDRRTTSNQPQHF	1	1.3656538067599864E-5	63	TCRBV25	TCRBV25				TCRBV25-01,TCRBV25-or09_02		TCRBD01-01*01	TCRBD01	TCRBD01-01	01				TCRBJ01-05*01	TCRBJ01	TCRBJ01-05	01				8	16	0	4	8	0	18	27	43	51	59	1	In	VDJ
TCCGCCAGCACCAACCAGACATCTATGTACCTCTGTGCCAGCAGCTAGAACAGGGGGCAGGCCAATCAGCCCCAGCATTTTGGTGAT	CASS*NRGQANQPQHF	1	1.3656538067599864E-5	48	TCRBV28-01*01	TCRBV28	TCRBV28-01	01				TCRBD01-01*01	TCRBD01	TCRBD01-01	01				TCRBJ01-05*01	TCRBJ01	TCRBJ01-05	01				6	5	3	0	4	3	33	44	49	58	62	1	Stop	VDJ
ATCCGGTCCACAAAGCTGGAGGACTCAGCCATGTACTTCTGTGCCAGTGAGGAACAGGGGACCGGACAGCCCCAGCATTTTGGTGAT	CASEEQGTGQPQHF	1	1.3656538067599864E-5	42	TCRBV02-01*01	TCRBV02	TCRBV02-01	01				TCRBD01-01*01	TCRBD01	TCRBD01-01	01				TCRBJ01-05*01	TCRBJ01	TCRBJ01-05	01				9	6	3	2	6	7	39	47	53	60	66	1	In	VDJ
GTCCGCCAGCACCAACCAGACATCTATGTACCTCTGTGCCAGCAACCACTATTGGGGGGGGAGGATAAGCCCCAGCATTTTGGTGAT		1	1.3656538067599864E-5	47	TCRBV28-01*01	TCRBV28	TCRBV28-01	01				TCRBD02-01*01	TCRBD02	TCRBD02-01	01				TCRBJ01-05*01	TCRBJ01	TCRBJ01-05	01				7	9	9	0	7	8	34	44	53	60	67	1	Out	VDJ
ATTCTGGAGTCCGCCAGCACCAACCAGACATCTATGTACCTCTGTGCCAGCAGTTTACTACAGGGGGGAAGTTACACCTTCGGTTCG	CASSLLQGGSYTF	1	1.3656538067599864E-5	39	TCRBV28-01*01	TCRBV28	TCRBV28-01	01				TCRBD01-01*01	TCRBD01	TCRBD01-01	01				TCRBJ01-02*01	TCRBJ01	TCRBJ01-02	01				2	2	3	1	5	11	42	57	59	67	72	1	In	VDJ
ATCCAGCGCACAGAGCAGGGGGACTCAGCTGTGTATCTCTGTGCCAGCAGCTTAGATCGGCCAGGTGGTGGCTACACCTTCGGTTCG	CASSLDRPGGGYTF	1	1.3656538067599864E-5	42	TCRBV07-04*01	TCRBV07	TCRBV07-04	01				TCRBD01-01*01	TCRBD01	TCRBD01-01	01				TCRBJ01-02*01	TCRBJ01	TCRBJ01-02	01				1	6	4	4	3	7	39	55	61	65	68	1	In	VDJ
CTGGAGTCCGCCAGCACCAACCAGACATCTATGTACCTCTGTGCCAGCAGTCTACCACAGGGGCGCAGTGGCTACACCTTCGGTTCG	CASSLPQGRSGYTF	1	1.3656538067599864E-5	42	TCRBV28-01*01	TCRBV28	TCRBV28-01	01				TCRBD01-01*01	TCRBD01	TCRBD01-01	01				TCRBJ01-02*01	TCRBJ01	TCRBJ01-02	01				5	5	3	2	5	7	39	51	56	63	68	1	In	VDJ
GAGTCGCCCAGCCCCAACCAGACCTCTCTGTACTTCTGTGCCAGCAGTTTATCCTCGACAGGGGGTTATGGCTACACCTTCGGTTCG	CASSLSSTGGYGYTF	1	1.3656538067599864E-5	45	TCRBV27-01*01	TCRBV27	TCRBV27-01	01				TCRBD01-01*01	TCRBD01	TCRBD01-01	01				TCRBJ01-02*01	TCRBJ01	TCRBJ01-02	01				0	3	2	1	1	5	36	53	56	65	66	1	In	VDJ
TCCCTGGAGCTTGGTGACTCTGCTGTGTATTTCTGTGCCAGCAGCCAAGCGAGGCGTTTACGGGGCTATGGCTACACCTTCGGTTCG	CASSQARRLRGYGYTF	1	1.3656538067599864E-5	48	TCRBV03	TCRBV03				TCRBV03-01,TCRBV03-02		TCRBD02-01*01	TCRBD02	TCRBD02-01	01				TCRBJ01-02*01	TCRBJ01	TCRBJ01-02	01				1	11	8	3	0	4	33	49	60	-1	65	1	In	VDJ
GCTTGGGGACTCGGCCATGTATCTCTGTGCCAGCAGCTTAGTGAGGCCTTCTAGACAGCAGAATCCTATGGCTACACCTTCGGTTCG		1	1.3656538067599864E-5	56	TCRBV11-01*01	TCRBV11	TCRBV11-01	01				TCRBD01-01*01	TCRBD01	TCRBD01-01	01				TCRBJ01-02*01	TCRBJ01	TCRBJ01-02	01				1	12	2	5	7	4	25	41	53	58	65	1	Out	VDJ
CCTCTCACTGTGACATCGGCCCAAAAGAACCCGACAGCTTTCTATCTCTGTGCCAGTAGTATTACCTATGGCTACACCTTCGGTTCG	CASSITYGYTF	1	1.3656538067599864E-5	33	TCRBV19-01	TCRBV19	TCRBV19-01				01,02					TCRBD01,TCRBD02	TCRBD01-01,TCRBD02-01		TCRBJ01-02*01	TCRBJ01	TCRBJ01-02	01				3	1	3	7	0	4	48	62	63	-1	65	1	In	VDJ
GAGTCCGCCAGCACCAACCAGACATCTATGTACCTCTGTGCCAGCAGTGGCGGGACAGGGCCTAACTATGGCTACACCTTCGGTTCG	CASSGGTGPNYGYTF	1	1.3656538067599864E-5	45	TCRBV28-01*01	TCRBV28	TCRBV28-01	01				TCRBD01-01*01	TCRBD01	TCRBD01-01	01				TCRBJ01-02*01	TCRBJ01	TCRBJ01-02	01				5	3	0	3	1	0	36	48	51	60	61	1	In	VDJ
CTGCAGCCAGAAGACTCGGCCCTGTATCTCTGCGCCAGCAGCCAGGTAAAGACCGGGACAACGAACTATGGCTACACCTTCGGTTCG	CASSQVKTGTTNYGYTF	1	1.3656538067599864E-5	51	TCRBV04-03*01	TCRBV04	TCRBV04-03	01				TCRBD01-01*01	TCRBD01	TCRBD01-01	01				TCRBJ01-02*01	TCRBJ01	TCRBJ01-02	01				3	10	0	6	3	2	30	44	54	60	63	1	In	VDJ
TCAATTCCCTGGAGCTTGGTGACTCTGCTGTGTATTTCTGTGCCAGCAGCCAGACCGACAGTAAACTATGGCTACACCTTCGGTTCG		1	1.3656538067599864E-5	43	TCRBV03	TCRBV03				TCRBV03-01,TCRBV03-02		TCRBD01-01*01	TCRBD01	TCRBD01-01	01				TCRBJ01-02*01	TCRBJ01	TCRBJ01-02	01				3	4	2	5	2	2	38	52	56	61	63	1	Out	VDJ
CTGGAGTTGGCTGCTCCCTCCCAGACATCTGTGTACTTCTGTGCCAGCAGACTGGGACAGGGTGTATATGGCTACACCTTCGGTTCG	CASRLGQGVYGYTF	1	1.3656538067599864E-5	42	TCRBV06-06	TCRBV06	TCRBV06-06				01,02	TCRBD01-01*01	TCRBD01	TCRBD01-01	01				TCRBJ01-02*01	TCRBJ01	TCRBJ01-02	01				6	3	0	3	4	5	39	50	53	62	66	1	In	VDJ
GTGACATCGGCCCAAAAGAACCCGACAGCTTTCTATCTCTGTGCCAGCGAAATTCCGGGGGCGGGGGATGGCTACACCTTCGGTTCG	CASEIPGAGDGYTF	1	1.3656538067599864E-5	42	TCRBV19-01	TCRBV19	TCRBV19-01				01,02	TCRBD02-01*01	TCRBD02	TCRBD02-01	01				TCRBJ01-02*01	TCRBJ01	TCRBJ01-02	01				9	13	7	2	0	6	39	47	60	-1	67	1	In	VDJ
GTGAGCACCTTGGAGCTGGGGGACTCGGCCCTTTATCTTTGCGCCAGCAGCCCCGTAGCAGGGTCGGATGGCTACACCTTCGGTTCG	CASSPVAGSDGYTF	1	1.3656538067599864E-5	42	TCRBV05-01*01	TCRBV05	TCRBV05-01	01				TCRBD01-01*01	TCRBD01	TCRBD01-01	01				TCRBJ01-02*01	TCRBJ01	TCRBJ01-02	01				4	7	4	3	4	6	39	51	58	63	67	1	In	VDJ
AAGATCCAGCGCACAGAGCGGGGGGACTCAGCCGTGTATCTCTGTGCCAGCAGCTCCGGGACAGAGGATGGCTACACCTTCGGTTCG	CASSSGTEDGYTF	1	1.3656538067599864E-5	39	TCRBV07-03*01	TCRBV07	TCRBV07-03	01				TCRBD01-01*01	TCRBD01	TCRBD01-01	01				TCRBJ01-02*01	TCRBJ01	TCRBJ01-02	01				4	2	0	5	3	6	42	55	57	64	67	1	In	VDJ
AGGCTGGAGTCAGCTGCTCCCTCCCAGACATCTGTGTACTTCTGTGCCAGCAGCCCCGGGCTCCCCTCGGGCTACACCTTCGGTTCG	CASSPGLPSGYTF	1	1.3656538067599864E-5	39	TCRBV06	TCRBV06				TCRBV06-01,TCRBV06-09						TCRBD01,TCRBD02	TCRBD01-01,TCRBD02-01		TCRBJ01-02*01	TCRBJ01	TCRBJ01-02	01				6	4	8	0	8	8	42	53	57	61	69	1	In	VDJ
ACCTTGGAGATCCAGTCCACGGAGTCAGGGGACACAGCACTGTATTTCTGTGCCAGCAGCTCCCTTCCCGGCTACACCTTCGGTTCG	CASSSLPGYTF	1	1.3656538067599864E-5	33	TCRBV21-01*01	TCRBV21	TCRBV21-01	01				TCRBD02-01	TCRBD02	TCRBD02-01				01,02	TCRBJ01-02*01	TCRBJ01	TCRBJ01-02	01				5	3	4	10	4	8	48	60	63	65	69	1	In	VDJ
GGAGATCCAGTCCACGGAGTCAGGGGACACAGCACTGTATTTCTGTGCCACCGCCGGATCGGGGGTTAAGGCTACACCTTCGGTTCG		1	1.3656538067599864E-5	38	TCRBV21-01*01	TCRBV21	TCRBV21-01	01				TCRBD02-01*01	TCRBD02	TCRBD02-01	01				TCRBJ01-02*01	TCRBJ01	TCRBJ01-02	01				10	9	8	2	4	8	43	50	59	65	69	1	Out	VDJ
AGGCTGCTGTCGGCTGCTCCCTCCCAGACATCTGTGTACTTCTGCGCCAGCCGGCGAGGGGGCCAAGGCCGCTACACCTTCGGTTCG	CASRRGGQGRYTF	1	1.3656538067599864E-5	39	TCRBV06-05*01	TCRBV06	TCRBV06-05	01				TCRBD01-01*01	TCRBD01	TCRBD01-01	01				TCRBJ01-02*01	TCRBJ01	TCRBJ01-02	01				8	5	5	0	7	9	42	51	56	63	70	1	In	VDJ
ATCCTGGAGTCGCCCAGCCCCAACCAGACCTCTCTGTACTTCTGTGCCAGCAGTTTATCGCCTTGGGGTAGCTACACCTTCGGTTCG	CASSLSPWGSYTF	1	1.3656538067599864E-5	39	TCRBV27-01*01	TCRBV27	TCRBV27-01	01								TCRBD01,TCRBD02	TCRBD01-01,TCRBD02-01		TCRBJ01-02*01	TCRBJ01	TCRBJ01-02	01				0	5	6	2	2	9	42	59	64	68	70	1	In	VDJ
ATCCAGCCCTCAGAACCCAGGGACTCAGCTGTGTACTTCTGTGCCAGCAGTTTAGGGCAGGGCCGATATGGCCACACCTTCGGTTCG	CASSLGQGRYGHTF	1	1.3656538067599864E-5	42	TCRBV12	TCRBV12				TCRBV12-03,TCRBV12-04		TCRBD01-01*01	TCRBD01	TCRBD01-01	01				TCRBJ01-02*01	TCRBJ01	TCRBJ01-02	01				1	2	4	3	11	12	39	55	57	62	73	1	In	VDJ
CAGCGCACAGAGCAGGGGGACTCGGCCATGTATCTCTGTGCCAGCAGCCCCGGCAGGAGCTCCTACAATGAGCAGTTCTTCGGGCCG	CASSPGRSSYNEQFF	1	1.3656538067599864E-5	45	TCRBV07-09	TCRBV07	TCRBV07-09				01,03					TCRBD01,TCRBD02	TCRBD01-01,TCRBD02-01		TCRBJ02-07*01	TCRBJ02	TCRBJ02-07	01				5	5	4	4	20	15	36	48	53	57	77	1	In	VDJ
ACACAGCAGGAGGACTCGGCCGTGTATCTCTGTGCCAGCAGCCAATTCGCTAGCGGGGGGGCCGGTGGCGAGCAGTACTTCGGGCCG	CASSQFASGGAGGEQYF	1	1.3656538067599864E-5	51	TCRBV07-02*01	TCRBV07	TCRBV07-02	01				TCRBD02-01*01	TCRBD02	TCRBD02-01	01				TCRBJ02-07*01	TCRBJ02	TCRBJ02-07	01				5	7	4	0	7	6	30	42	49	61	68	1	In	VDJ
AATGTGAACGCCTTGGAGCTGGACGACTCGGCCCTGTATCTCTGTGCCAGCACCTTTGCTGGTGGAGGCGAGCAGTACTTCGGGCCG	CASTFAGGGEQYF	1	1.3656538067599864E-5	39	TCRBV05-04*01	TCRBV05	TCRBV05-04	01				TCRBD02-01*02	TCRBD02	TCRBD02-01	02				TCRBJ02-07*01	TCRBJ02	TCRBJ02-07	01				2	7	10	1	0	6	42	56	63	-1	68	1	In	VDJ
AAGATCCAGCGCACAGAGCAGGGGGACTCAGCCGCGTATCTCTGTGCCAGCACCTTTGCTGGTGGAGGCGAGCAGTACTTCGGGCCG	CASTFAGGGEQYF	1	1.3656538067599864E-5	39	TCRBV07-03*03	TCRBV07	TCRBV07-03	03				TCRBD02-01*02	TCRBD02	TCRBD02-01	02				TCRBJ02-07*01	TCRBJ02	TCRBJ02-07	01				3	7	10	1	0	6	42	56	63	-1	68	1	In	VDJ
ATCCAGCCTGCAAAGCTTGAGGACTCGGCCGTGTATCTCTGTGCCAGCAGCCCTACCGACAGTCTCTACGAGCAGTACTTCGGGCCG	CASSPTDSLYEQYF	1	1.3656538067599864E-5	42	TCRBV11-02*02	TCRBV11	TCRBV11-02	02				TCRBD01-01*01	TCRBD01	TCRBD01-01	01				TCRBJ02-07*01	TCRBJ02	TCRBJ02-07	01				5	6	2	5	3	3	39	51	57	62	65	1	In	VDJ
ACATCGGCCCAAAAGAACCCGACAGCTTTCTATCTCTGTGCCAGCCAATACACTGGGACAGGGGGCTACGAGCAGTACTTCGGGCCG	CASQYTGTGGYEQYF	1	1.3656538067599864E-5	45	TCRBV19-01	TCRBV19	TCRBV19-01				01,02	TCRBD01-01*01	TCRBD01	TCRBD01-01	01				TCRBJ02-07*01	TCRBJ02	TCRBJ02-07	01				9	10	0	1	0	3	36	44	54	-1	65	1	In	VDJ
CCGTGTATCTCTGTGCCAGCAGCCACCGGACAGGGGGCGCTTACAACGATGATCTTCCCGCCCCGCTACGAGCAGTACTTCGGGCCG		1	1.3656538067599864E-5	70					TCRBV07,TCRBV11	TCRBV07-02,TCRBV07-03,TCRBV07-08,TCRBV11-02,TCRBV11-03		TCRBD01-01*01	TCRBD01	TCRBD01-01	01				TCRBJ02-07*01	TCRBJ02	TCRBJ02-07	01				5	4	1	0	27	3	11	23	27	38	65	1	Out	VDJ
CTCAGGCTGGAGTTGGCTGCTCCCTCCCAGACATCTGTGTACTTCTGTGCCAGCCCGTCTAGCTCCTACGAGCAGTACTTCGGGCCG	CASPSSSYEQYF	1	1.3656538067599864E-5	36	TCRBV06-06	TCRBV06	TCRBV06-06				01,02	TCRBD02-01	TCRBD02	TCRBD02-01				01,02	TCRBJ02-07*01	TCRBJ02	TCRBJ02-07	01				8	4	4	8	0	0	45	54	58	-1	62	1	In	VDJ
CAGCCCATGGAACCCAGGGACTTGGGCCTATATTTCTGTGCCAGCAGCCAAGGGTGGGACAGCTCCTACGAGCAGTACTTCGGGCCG	CASSQGWDSSYEQYF	1	1.3656538067599864E-5	45	TCRBV12-01*01	TCRBV12	TCRBV12-01	01				TCRBD01-01*01	TCRBD01	TCRBD01-01	01				TCRBJ02-07*01	TCRBJ02	TCRBJ02-07	01				5	7	0	5	0	0	36	48	55	-1	62	1	In	VDJ
ATCCAGCGCACACAGCAGGAGGACTCGGCCGTGTATCTCTGTGCCAGCAGCTTACTTGGGGGATCCTACGAGCAGTACTTCGGGCCG	CASSLLGGSYEQYF	1	1.3656538067599864E-5	42	TCRBV07-02*01	TCRBV07	TCRBV07-02	01								TCRBD01,TCRBD02	TCRBD01-01,TCRBD02-01		TCRBJ02-07*01	TCRBJ02	TCRBJ02-07	01				2	3	6	1	1	1	39	54	57	62	63	1	In	VDJ
TGCTCCCTCCCAAACATCTGTGTACTTCTGTGCCAGCAGTCTCACCCCCGTAGGGGGACAGGATCCTACGAGCAGTACTTCGGGCCG		1	1.3656538067599864E-5	53	TCRBV06	TCRBV06				TCRBV06-02,TCRBV06-03		TCRBD01-01*01	TCRBD01	TCRBD01-01	01				TCRBJ02-07*01	TCRBJ02	TCRBJ02-07	01				5	14	0	4	1	1	28	40	54	62	63	1	Out	VDJ
TTGTCGGCTGCTCCCTCCCAGACATCTGTGTACTTCTGTGCCAGCAGTTTGGCCGGGACAGGGTCCCACGAGCAGTACTTCGGGCCG	CASSLAGTGSHEQYF	1	1.3656538067599864E-5	45	TCRBV06-05*01	TCRBV06	TCRBV06-05	01				TCRBD01-01*01	TCRBD01	TCRBD01-01	01				TCRBJ02-07*01	TCRBJ02	TCRBJ02-07	01				4	5	0	3	4	5	36	49	54	63	67	1	In	VDJ
ATCCAGCGCACAGAGCAGGGGGACTCGGCCATGTATCTCTGTGCCAGCAGCTTAGGGGAAAGTTTTAACGAGCAGTACTTCGGGCCG	CASSLGESFNEQYF	1	1.3656538067599864E-5	42	TCRBV07-09	TCRBV07	TCRBV07-09				01,03					TCRBD01,TCRBD02	TCRBD01-01,TCRBD02-01		TCRBJ02-07*01	TCRBJ02	TCRBJ02-07	01				1	0	0	8	8	5	39	-1	55	59	67	1	In	VDJ
CTGCAAAGCTTGAGGACTCGGCCGTGTATCTCTGTGCCAGCAGCCCTCCCGTAGTAGCTGCATAGGAACGAGCAGTACTTCGGGCCG		1	1.3656538067599864E-5	49	TCRBV11-02*02	TCRBV11	TCRBV11-02	02				TCRBD02-01	TCRBD02	TCRBD02-01				01,02	TCRBJ02-07*01	TCRBJ02	TCRBJ02-07	01				5	10	5	7	9	5	32	44	54	58	67	1	Out	VDJ
TCTACTCTGAAGGTGCAGCCTGCAGAACTGGAGGATTCTGGAGTTTATTTCTGTGCAGCAGCCAAGAAGCGGCAGTACGTCGGGCCG	CAAAKKRQYV	1	1.3656538067599864E-5	30	TCRBV14-01*01	TCRBV14	TCRBV14-01	01				TCRBD02-01	TCRBD02	TCRBD02-01				01,02	TCRBJ02-07*01	TCRBJ02	TCRBJ02-07	01				12	11	6	5	7	17	51	56	67	72	79	1	In	VDJ
CCAGCGCACAGAGCAGGGGGACTCAGCCGCGTATCTCCGTGCCAGCAGCTTCCCCGGCCATCTCCTAAAGAGCAGTACGTCGGGCCG		1	1.3656538067599864E-5	44	TCRBV07-03*03	TCRBV07	TCRBV07-03	03								TCRBD01,TCRBD02	TCRBD01-01,TCRBD02-01		TCRBJ02-07*01	TCRBJ02	TCRBJ02-07	01				3	21	4	5	4	17	37	51	72	75	79	1	Out	VDJ
TCCGCCAGCACCAACCAGACATCTATGTACCTCTGTGCCACCTATGGACAAACTCACCCCCACGGGAACACCATATATTTTGGAGAG	CATYGQTHPHGNTIYF	1	1.3656538067599864E-5	48	TCRBV28-01*01	TCRBV28	TCRBV28-01	01				TCRBD01-01*01	TCRBD01	TCRBD01-01	01				TCRBJ01-03*01	TCRBJ01	TCRBJ01-03	01				10	5	1	6	16	7	33	40	45	50	66	1	In	VDJ
TGGAGCTTGGTGACTCTGCTGTGTATTTCTGTGCCAGCAGCCAAGTGCGACAGACAGAGCTCTGGAAACACCATATATTTTGGAGAG		1	1.3656538067599864E-5	52	TCRBV03	TCRBV03				TCRBV03-01,TCRBV03-02		TCRBD01-01*01	TCRBD01	TCRBD01-01	01				TCRBJ01-03*01	TCRBJ01	TCRBJ01-03	01				1	3	2	5	6	0	29	45	48	53	59	1	Out	VDJ
ATCCAGCGCACACAGAAGGAGGACTCCGCCGTGTATCTCTGTGCCAGCAGCTCGACAAGCTCTGGAAACACCATATATTTTGGAGAG	CASSSTSSGNTIYF	1	1.3656538067599864E-5	42	TCRBV07-08*02	TCRBV07	TCRBV07-08	02				TCRBD01-01*01	TCRBD01	TCRBD01-01	01				TCRBJ01-03*01	TCRBJ01	TCRBJ01-03	01				4	1	2	6	2	0	39	52	53	57	59	1	In	VDJ
CTGAGCTCTCTGGAGCTGGGGGACTCAGCTTTGTATTTCTGTGCCAGCAGCGGTACAGGGGCTGGAAACACCATATATTTTGGAGAG	CASSGTGAGNTIYF	1	1.3656538067599864E-5	42	TCRBV09-01	TCRBV09	TCRBV09-01				01,02	TCRBD01-01*01	TCRBD01	TCRBD01-01	01				TCRBJ01-03*01	TCRBJ01	TCRBJ01-03	01				3	2	3	2	0	2	39	52	54	-1	61	1	In	VDJ
CTGAATGTGAACGCCTTGGAGCTGGAGGACTCGGCCCTGTATCTCTGTGCCAGCAGCTTGTACGGAAACACCATATATTTTGGAGAG	CASSLYGNTIYF	1	1.3656538067599864E-5	36	TCRBV05-08*01	TCRBV05	TCRBV05-08	01								TCRBD01,TCRBD02	TCRBD01-01,TCRBD02-01		TCRBJ01-03*01	TCRBJ01	TCRBJ01-03	01				1	1	3	7	0	4	45	60	61	-1	63	1	In	VDJ
AGCACCTTGGAGCTGGGGGACTCGGCCCTTTATCTTTGCGCCAGCAGCTCGGGACAGGGACTAGGAAACACCATATATTTTGGAGAG	CASSSGQGLGNTIYF	1	1.3656538067599864E-5	45	TCRBV05-01*01	TCRBV05	TCRBV05-01	01				TCRBD01-01*01	TCRBD01	TCRBD01-01	01				TCRBJ01-03*01	TCRBJ01	TCRBJ01-03	01				3	1	0	3	4	4	36	49	50	59	63	1	In	VDJ
GAACGCCTTGTTGCTAGGGGACTCGGCCCTCTATCTCTGTGCCGGCGCCTGCGTACAAAGTCGGGCCACGTCCTGACTTTCGGGGCC		1	1.3656538067599864E-5	44	TCRBV05-07*01	TCRBV05	TCRBV05-07	01								TCRBD01,TCRBD02	TCRBD01-01,TCRBD02-01		TCRBJ02-06*01	TCRBJ02	TCRBJ02-06	01				10	19	8	0	1	11	37	43	62	66	67	1	Out	VDJ
CGCACAGAGCAGGGGGACTCGGCCATGTATCTCTGTGCCAGCAGCTTCTCCGGTTTCTCTGGGGCCAACGTCCTGACTTTCGGGGCC	CASSFSGFSGANVLTF	1	1.3656538067599864E-5	48	TCRBV07-09	TCRBV07	TCRBV07-09				01,03	TCRBD02-01	TCRBD02	TCRBD02-01				01,02	TCRBJ02-06*01	TCRBJ02	TCRBJ02-06	01				3	3	8	5	3	0	33	47	50	53	56	1	In	VDJ
TCCGCCAGCACCAACCAGACATCTATGTACCTCTGTGCCAGCAGCCCCCTTTTCAGCTCTGGGGCCAACGTCCTGACTTTCGGGGCC	CASSPLFSSGANVLTF	1	1.3656538067599864E-5	48	TCRBV28-01*01	TCRBV28	TCRBV28-01	01				TCRBD01-01*01	TCRBD01	TCRBD01-01	01				TCRBJ02-06*01	TCRBJ02	TCRBJ02-06	01				6	9	4	5	0	0	33	44	53	-1	56	1	In	VDJ
CTGTCGGCTGCTCCCTCCCGGACATCTGTGTACTTCTGTGCCAGCAGTGCGGCAGGGAGCGGGGCCAACGTCCTGACTTTCGGGGCC	CASSAAGSGANVLTF	1	1.3656538067599864E-5	45	TCRBV06-05*01	TCRBV06	TCRBV06-05	01								TCRBD01,TCRBD02	TCRBD01-01,TCRBD02-01		TCRBJ02-06*01	TCRBJ02	TCRBJ02-06	01				5	4	4	3	3	4	36	48	52	57	60	1	In	VDJ
AATGCCTTGGAGCTGGAGGACTCGGCCCTGTATCTCTGTGCCAGCAGCCCTGACAGGATAGGGGCCAACGTCCTGACTTTCGGGGCC	CASSPDRIGANVLTF	1	1.3656538067599864E-5	45	TCRBV05-08*01	TCRBV05	TCRBV05-08	01				TCRBD01-01*01	TCRBD01	TCRBD01-01	01				TCRBJ02-06*01	TCRBJ02	TCRBJ02-06	01				4	3	2	4	3	4	36	48	51	57	60	1	In	VDJ
CTGAGCTCTCTGGAGCTGGGGGACTCAGCTTTGTATTTCTGTGCCAGCAGCCCCACCACTAGTATCCACATTCAGTACTTCGGCGCC	CASSPTTSIHIQYF	1	1.3656538067599864E-5	42	TCRBV09-01	TCRBV09	TCRBV09-01				01,02	TCRBD02-01	TCRBD02	TCRBD02-01				01,02	TCRBJ02-04*01	TCRBJ02	TCRBJ02-04	01				4	6	3	8	5	8	39	51	57	62	67	1	In	VDJ
TGGAGATCCAGTCCACGGAGTCAGGGGACACAGCACTGTATTTCTGTGCCAGCAGCAATCCGGCCCCACATTCAGTACTTCGGCGCC		1	1.3656538067599864E-5	37	TCRBV21-01*01	TCRBV21	TCRBV21-01	01								TCRBD01,TCRBD02	TCRBD01-01,TCRBD02-01		TCRBJ02-04*01	TCRBJ02	TCRBJ02-04	01				3	3	9	0	3	8	44	58	61	64	67	1	Out	VDJ
GTGACCAGTGCCCATCCTGAAGACAGCAGCTTCTACATCTGCAGTGCAGGGGGAGGGGATTTTTTGAACATTCAGTACTTCGGCGCC	CSAGGGDFLNIQYF	1	1.3656538067599864E-5	42	TCRBV20	TCRBV20				TCRBV20-01,TCRBV20-or09_02		TCRBD02-01*02	TCRBD02	TCRBD02-01	02				TCRBJ02-04*01	TCRBJ02	TCRBJ02-04	01				6	3	9	0	9	7	39	47	50	57	66	1	In	VDJ
TCACTGTGACATCGGCCCAAAAGAACCCGACAGCTTTCTATCTCTGTGCCAGCCCGATTATCCAAAAACATTCAGTACTTCGGCGCC		1	1.3656538067599864E-5	37	TCRBV19-01	TCRBV19	TCRBV19-01				01,02					TCRBD01,TCRBD02	TCRBD01-01,TCRBD02-01		TCRBJ02-04*01	TCRBJ02	TCRBJ02-04	01				9	3	2	8	4	2	44	52	55	57	61	1	Out	VDJ
TCGGCTGCTCCCTCCCAGACATCTGTGTACTTCTGTGCCAGCAGTGATGGGGCCAGACTAGCCAAAAACATTCAGTACTTCGGCGCC	CASSDGARLAKNIQYF	1	1.3656538067599864E-5	48	TCRBV06-01*01	TCRBV06	TCRBV06-01	01				TCRBD01-01*01	TCRBD01	TCRBD01-01	01				TCRBJ02-04*01	TCRBJ02	TCRBJ02-04	01				3	1	7	0	6	0	33	47	48	53	59	1	In	VDJ
AGCTCTCTGGAGCTGGGGGACTCAGCTTTGTATTTCTGTGCCAGCAGCGTAGGGCAGGGGCTAGATTCACCCCTCCACTTTGGGAAC	CASSVGQGLDSPLHF	1	1.3656538067599864E-5	45	TCRBV09-01	TCRBV09	TCRBV09-01				01,02	TCRBD01-01*01	TCRBD01	TCRBD01-01	01				TCRBJ01-06*01	TCRBJ01	TCRBJ01-06	01				0	2	4	2	4	8	36	52	54	60	64	1	In	VDJ
AATTCCCTGGAGCTTGGTGACTCTGCTGTGTATTTCTGTGCCAGCAGCCAACTCCTAGCGGGCTAATGTGAGCAGTTCTTCGGGCCA	CASSQLLAG*CEQFF	1	1.3656538067599864E-5	45	TCRBV03	TCRBV03				TCRBV03-01,TCRBV03-02		TCRBD02-01	TCRBD02	TCRBD02-01				01,02	TCRBJ02-01*01	TCRBJ02	TCRBJ02-01	01				2	3	4	4	6	9	36	51	54	62	68	1	Stop	VDJ
ATCCAGCCTGCAGAGCTTGGGGACTCGGCCGTGTATCTCTGTGCCAGCAGCTTAGTCCCTGGGGACGGTGAGCAGTTCTTCGGGCCA	CASSLVPGDGEQFF	1	1.3656538067599864E-5	42	TCRBV11-03*01	TCRBV11	TCRBV11-03	01								TCRBD01,TCRBD02	TCRBD01-01,TCRBD02-01		TCRBJ02-01*01	TCRBJ02	TCRBJ02-01	01				1	6	0	7	2	9	39	55	61	66	68	1	In	VDJ
ATCCAACCTGCAAAGCTTGAGGACTCGGCCGTGTATCTCTGTGCCAGCAGCTCCCTTAGGGGGTTAGGTGAGCAGTTCTTCGGGCCA	CASSSLRGLGEQFF	1	1.3656538067599864E-5	42	TCRBV11-02*02	TCRBV11	TCRBV11-02	02				TCRBD01-01*01	TCRBD01	TCRBD01-01	01				TCRBJ02-01*01	TCRBJ02	TCRBJ02-01	01				4	5	5	1	5	9	39	52	57	63	68	1	In	VDJ
TTGGTGACTCTGCTGTGTATTTCTGTGCCAGCAGCCATGGACAGGGAAAAAAGCTTTTCTTCGCGGAATGAGCAGTTCTTCGGGCCA		1	1.3656538067599864E-5	58	TCRBV03	TCRBV03				TCRBV03-01,TCRBV03-02		TCRBD01-01*01	TCRBD01	TCRBD01-01	01				TCRBJ02-01*01	TCRBJ02	TCRBJ02-01	01				3	1	1	3	20	7	23	37	38	46	66	1	Out	VDJ
CACCTTGGAGATCCAGCGCACAGAGCAGGGGGACTCGGCCATGTATCTCTGTGCCAGCTCCCCCAGAATGAGCAGTTCTTCGGGCCA		1	1.3656538067599864E-5	32	TCRBV07-09	TCRBV07	TCRBV07-09				01,03	TCRBD01-01*01	TCRBD01	TCRBD01-01	01				TCRBJ02-01*01	TCRBJ02	TCRBJ02-01	01				8	5	4	5	0	7	49	58	63	-1	66	1	Out	VDJ
CTGATTCTGGAGTCCGCCAGCACCAACCAGACATCTATGTACCTCTGTGCCAGCAGTCCCATCAGCAATGAGCAGTTCTTCGGGCCA	CASSPISNEQFF	1	1.3656538067599864E-5	36	TCRBV28-01*01	TCRBV28	TCRBV28-01	01				TCRBD01-01*01	TCRBD01	TCRBD01-01	01				TCRBJ02-01*01	TCRBJ02	TCRBJ02-01	01				5	5	4	5	0	6	45	57	62	-1	65	1	In	VDJ
CTGCTGTCGGCTGCTCCCTCCCAGACATCTGTGTACTTCTGTGCCAGCAGTTACTCGACAGCTTACAATGAGCAGTTCTTCGGGCCA	CASSYSTAYNEQFF	1	1.3656538067599864E-5	42	TCRBV06-05*01	TCRBV06	TCRBV06-05	01				TCRBD01-01*01	TCRBD01	TCRBD01-01	01				TCRBJ02-01*01	TCRBJ02	TCRBJ02-01	01				0	0	2	5	2	4	39	-1	56	61	63	1	In	VDJ
GCTCCCTCCCAAACATCTGTGTACTTCTGTGCCAGCAGTTACTCGATTTCAGGGGGCAGTTATTACAATGAGCAGTTCTTCGGGCCA	CASSYSISGGSYYNEQFF	1	1.3656538067599864E-5	54	TCRBV06	TCRBV06				TCRBV06-02,TCRBV06-03		TCRBD01-01*01	TCRBD01	TCRBD01-01	01				TCRBJ02-01*01	TCRBJ02	TCRBJ02-01	01				0	5	4	0	6	4	27	44	49	57	63	1	In	VDJ
ATCCAGCAGGTAGTGCGAGGAGATTCGGCAGCTTATTTCTGTGCCAGCTCATCACGCACTAATTACAATGAGCAGTTCTTCGGGCCA	CASSSRTNYNEQFF	1	1.3656538067599864E-5	42	TCRBV18-01*01	TCRBV18	TCRBV18-01	01				TCRBD02-01	TCRBD02	TCRBD02-01				01,02	TCRBJ02-01*01	TCRBJ02	TCRBJ02-01	01				1	2	3	9	2	4	39	55	57	61	63	1	In	VDJ
CGCACAGAGCAGGGGGACTCGGCCCTGTATCTCTGTGCCAGCAGCCCTGGTGGGGGGCCTTCCTACAATGAGCAGTTCTTCGGGCCA	CASSPGGGPSYNEQFF	1	1.3656538067599864E-5	48	TCRBV07-09	TCRBV07	TCRBV07-09				01,03					TCRBD01,TCRBD02	TCRBD01-01,TCRBD02-01		TCRBJ02-01*01	TCRBJ02	TCRBJ02-01	01				5	7	6	0	2	1	33	45	52	58	60	1	In	VDJ
ACATCGGCCCAAAAGAACCCGACAGCTTTCTATCTCTGTGCCAGTAGTAAGGACAGCTCGTCCTACAATGAGCAGTTCTTCGGGCCA	CASSKDSSSYNEQFF	1	1.3656538067599864E-5	45	TCRBV19-01	TCRBV19	TCRBV19-01				01,02	TCRBD01-01*01	TCRBD01	TCRBD01-01	01				TCRBJ02-01*01	TCRBJ02	TCRBJ02-01	01				4	1	1	5	4	1	36	49	50	56	60	1	In	VDJ
GACTCGGCCCTTTATCTTTGCGCCAGCAGCTTATGGTGGAGGACTAGCGGGACGGATTTCTCCTACAATGAGCAGTTCTTCGGGCCA	CASSLWWRTSGTDFSYNEQFF	1	1.3656538067599864E-5	63	TCRBV05-01*01	TCRBV05	TCRBV05-01	01				TCRBD02-01*02	TCRBD02	TCRBD02-01	02				TCRBJ02-01*01	TCRBJ02	TCRBJ02-01	01				2	8	1	3	7	0	18	32	40	52	59	1	In	VDJ
CAGAGCAGGGGGGACTCAGCCGCGTATCTCCGTGCCAGCAGCTCCAGTCCGGCGGGATTCTCCTACAATGAGCAGTTCTTCGGGCCA	RASSSSPAGFSYNEQFF	1	1.3656538067599864E-5	51	TCRBV07-03*03	TCRBV07	TCRBV07-03	03				TCRBD02-01*02	TCRBD02	TCRBD02-01	02				TCRBJ02-01*01	TCRBJ02	TCRBJ02-01	01				4	8	7	3	2	0	30	43	51	57	59	1	In	VDJ
CAGCGCACACAGAAGGAGGACTCCGCCGTGTATCTCTGTGCCAGCAGATTGGACACGAGCTCCTACAATGAGCAGTTCTTCGGGCCA	CASRLDTSSYNEQFF	1	1.3656538067599864E-5	45	TCRBV07-08*02	TCRBV07	TCRBV07-08	02				TCRBD01-01*01	TCRBD01	TCRBD01-01	01				TCRBJ02-01*01	TCRBJ02	TCRBJ02-01	01				6	3	1	6	4	0	36	47	50	55	59	1	In	VDJ
CAGCTCCCAGACATCTGTGTACTTCTGTGCCACCGGACCCGGACTAGCGGGGGGACCAGCTCCTACAATGAGCAGTTCTTCGGGCCA		1	1.3656538067599864E-5	56	TCRBV10-03*01	TCRBV10	TCRBV10-03	01				TCRBD02-01*01	TCRBD02	TCRBD02-01	01				TCRBJ02-01*01	TCRBJ02	TCRBJ02-01	01				10	8	1	1	5	0	25	32	40	54	59	1	Out	VDJ
AGTCTGCTGCCTCCTCCCAGACATCTGTATATTTCTGCGCCAGTGAAAAGGGACGGAAGCTCCTACAATGAGCAGTTCTTCGGGCCA		1	1.3656538067599864E-5	46	TCRBV10-01	TCRBV10	TCRBV10-01				01,02					TCRBD01,TCRBD02	TCRBD01-01,TCRBD02-01		TCRBJ02-01*01	TCRBJ02	TCRBJ02-01	01				9	6	0	7	5	0	35	43	49	54	59	1	Out	VDJ
TCGGCCCAAAAGAACCCGACAGCTTTCTATCTCTGTGCCAGTAACATTCCGGGGGGTTCCTCCTACAATGAGCAGTTCTTCGGGCCA	CASNIPGGSSYNEQFF	1	1.3656538067599864E-5	48	TCRBV19-01	TCRBV19	TCRBV19-01				01,02	TCRBD02-01*01	TCRBD02	TCRBD02-01	01				TCRBJ02-01*01	TCRBJ02	TCRBJ02-01	01				7	6	8	1	3	0	33	43	49	56	59	1	In	VDJ
CAGCCTGCAGAGCTTGGGGACTCGGCCATGTATCTCTGTGCCAGCAGCTCGGGACTAGCGGCCTACAATGAGCAGTTCTTCGGGCCA	CASSSGLAAYNEQFF	1	1.3656538067599864E-5	45	TCRBV11-01*01	TCRBV11	TCRBV11-01	01				TCRBD02-01	TCRBD02	TCRBD02-01				01,02	TCRBJ02-01*01	TCRBJ02	TCRBJ02-01	01				4	1	0	5	0	2	36	49	50	-1	61	1	In	VDJ
ACAGAGCAGCGGGACTCGGCCATGTATCGCTGTGCCAGCAGCTTACGCAGCGGGGGGGGCCCCTACAATGAGCAGTTCTTCGGGCCA	CASSLRSGGGPYNEQFF	1	1.3656538067599864E-5	51	TCRBV07-06*01	TCRBV07	TCRBV07-06	01				TCRBD02-01*01	TCRBD02	TCRBD02-01	01				TCRBJ02-01*01	TCRBJ02	TCRBJ02-01	01				2	3	6	0	3	2	30	45	48	58	61	1	In	VDJ
GAGGACTCAGCCATGTACTTCTGTGCCAGCAACTGGGAGAGCGGGGGCCGAAACCTTCACCCCTACAATGAGCAGTTCTTCGGGCCA	CASNWESGGRNLHPYNEQFF	1	1.3656538067599864E-5	60	TCRBV02-01*01	TCRBV02	TCRBV02-01	01				TCRBD02-01*01	TCRBD02	TCRBD02-01	01				TCRBJ02-01*01	TCRBJ02	TCRBJ02-01	01				7	8	6	2	14	2	21	31	39	47	61	1	In	VDJ
CAGCAGGTAGTGCGAGGAGATTCGGCAGCTTATTTCTGTGCCAGCTCAGACAGCAGGATTACCTACAATGAGCAGTTCTTCGGGCCA	CASSDSRITYNEQFF	1	1.3656538067599864E-5	45	TCRBV18-01*01	TCRBV18	TCRBV18-01	01				TCRBD01-01*01	TCRBD01	TCRBD01-01	01				TCRBJ02-01*01	TCRBJ02	TCRBJ02-01	01				5	0	2	5	8	2	36	-1	48	53	61	1	In	VDJ
GCCCTGCAGCCAGAAGACTCAGCCCTGTATCTCTGCGCCAGCAGCCAAGAGGCGGGGGGAACCTACAATGAGCAGTTCTTCGGGCCA	CASSQEAGGTYNEQFF	1	1.3656538067599864E-5	48	TCRBV04-01*01	TCRBV04	TCRBV04-01	01				TCRBD02-01*01	TCRBD02	TCRBD02-01	01				TCRBJ02-01*01	TCRBJ02	TCRBJ02-01	01				0	1	7	1	2	2	33	50	51	59	61	1	In	VDJ
ACTCTGGAGTCCGCTACCAGCTCCCAGACATCTGTGTACTTCTGTGCCATCAACGCACAAACCTACAATGAGCAGTTCTTCGGGCCA	CAINAQTYNEQFF	1	1.3656538067599864E-5	39	TCRBV10-03*01	TCRBV10	TCRBV10-03	01				TCRBD01-01*01	TCRBD01	TCRBD01-01	01				TCRBJ02-01*01	TCRBJ02	TCRBJ02-01	01				7	4	3	6	2	2	42	52	56	59	61	1	In	VDJ
TCGGCTGCTCCCTCCCAAACATCTGTGTACTTCTGTGCCAGCAGCCGCCTAACTAACCACGACTACAATGAGCAGTTCTTCGGGCCA	CASSRLTNHDYNEQFF	1	1.3656538067599864E-5	48	TCRBV06	TCRBV06				TCRBV06-02,TCRBV06-03		TCRBD02-01	TCRBD02	TCRBD02-01				01,02	TCRBJ02-01*01	TCRBJ02	TCRBJ02-01	01				6	7	3	9	7	3	33	44	51	55	62	1	In	VDJ
GCTGCCTCCTCCCAGACATCTGTATATTTCTGCGCCAGCAGTGGAGGGACTAGCGGGGGTAAATACAATGAGCAGTTCTTCGGGCCA	CASSGGTSGGKYNEQFF	1	1.3656538067599864E-5	51	TCRBV10-01	TCRBV10	TCRBV10-01				01,02	TCRBD02-01*01	TCRBD02	TCRBD02-01	01				TCRBJ02-01*01	TCRBJ02	TCRBJ02-01	01				4	2	0	2	4	4	30	43	45	59	63	1	In	VDJ
TTGGCTGCTCCCTCCCAGACATCTGTGTACTTCTGTGCCAGCAGTTACTCCGGTGGAGGAGCTCACAATGAGCAGTTCTTCGGGCCA	CASSYSGGGAHNEQFF	1	1.3656538067599864E-5	48	TCRBV06-06	TCRBV06	TCRBV06-06				01,02	TCRBD02-01*02	TCRBD02	TCRBD02-01	02				TCRBJ02-01*01	TCRBJ02	TCRBJ02-01	01				0	4	10	1	5	5	33	50	54	59	64	1	In	VDJ
GGGTTGGAGTCGGCTGCTCCCTCCCAAACATCTGTGTACTTCTGTGCCAGCAGCGGGGGGGAACACAATGAGCAGTTCTTCGGGCCA	CASSGGEHNEQFF	1	1.3656538067599864E-5	39	TCRBV06	TCRBV06				TCRBV06-02,TCRBV06-03		TCRBD02-01*01	TCRBD02	TCRBD02-01	01				TCRBJ02-01*01	TCRBJ02	TCRBJ02-01	01				6	0	8	0	3	5	42	-1	53	61	64	1	In	VDJ
GCCAGCACCAACCAGACATCTATGTACCTCTGTGCCAGCAGTTTATTGCTTAGCGGGCCCGCTTTGCTTAAGCAGTTCTTCGGGCCA	CASSLLLSGPALLKQFF	1	1.3656538067599864E-5	51	TCRBV28-01*01	TCRBV28	TCRBV28-01	01				TCRBD02-01	TCRBD02	TCRBD02-01				01,02	TCRBJ02-01*01	TCRBJ02	TCRBJ02-01	01				1	4	5	4	13	11	30	46	50	57	70	1	In	VDJ
CACCTACACGCCCTGCAGCCAGAAGACTCAGCCCTGTATCTCTGCGCCAGCAGCCAAGTCAGCGGAGGCGAGCAGTACTTCGGGCCA	CASSQVSGGEQYF	1	1.3656538067599864E-5	39	TCRBV04-01*01	TCRBV04	TCRBV04-01	01				TCRBD02-01	TCRBD02	TCRBD02-01				01,02	TCRBJ02-05*01	TCRBJ02	TCRBJ02-05	01				1	2	6	5	7	11	42	58	60	65	72	1	In	VDJ
GTCTGCCATCCCCAACCAGACAGCTCTTTACTTCTGTGCCACCAGTGATTAAGGCCGATCCGCTCCTACGAGCAGTACTTCGGGCCA		1	1.3656538067599864E-5	47	TCRBV24	TCRBV24				TCRBV24-01,TCRBV24-or09_02						TCRBD01,TCRBD02	TCRBD01-01,TCRBD02-01		TCRBJ02-05*01	TCRBJ02	TCRBJ02-05	01				2	1	5	4	18	11	34	50	51	54	72	1	Out	VDJ
CTGGGGTTGGAGTCGGCTGCTCCCTCCCAAACATCTGTGTACTTCTGTGCCAGCAGCCACCGCTCCTACGAGCAGTACTTCGGGCCA	CASSHRSYEQYF	1	1.3656538067599864E-5	36	TCRBV06	TCRBV06				TCRBV06-02,TCRBV06-03		TCRBD02-01	TCRBD02	TCRBD02-01				01,02	TCRBJ02-05*01	TCRBJ02	TCRBJ02-05	01				6	9	4	9	4	11	45	56	65	68	72	1	In	VDJ
GCCAGGCCCTCACATACCTCTCAGTACCTCTGTGCCAGCAGTGGTATCAGGGGACAGGGAAACTCCTACGAGCAGTACTTCGGGCCA	CASSGIRGQGNSYEQYF	1	1.3656538067599864E-5	51	TCRBV25-01*01	TCRBV25	TCRBV25-01	01				TCRBD01-01*01	TCRBD01	TCRBD01-01	01				TCRBJ02-05*01	TCRBJ02	TCRBJ02-05	01				4	7	0	3	13	11	30	43	50	59	72	1	In	VDJ
CTGCAGCCAGAAGACTCAGCCCTGTATCTCTGCGCCAGCAGCCATGCCTCAGGTGGCGGGAGTCCCTACGAGCAGTACTTCGGGCCA	CASSHASGGGSPYEQYF	1	1.3656538067599864E-5	51	TCRBV04-01*01	TCRBV04	TCRBV04-01	01				TCRBD02-01*02	TCRBD02	TCRBD02-01	02				TCRBJ02-05*01	TCRBJ02	TCRBJ02-05	01				3	11	7	2	10	11	30	44	55	62	72	1	In	VDJ
ACCAGTGCCCATCCTGAAGACAGCAGCTTCTACATCTGCAGTGTCTGGCGTGGCGGGAGGGCCTCTGACGAGCAGTACTTCGGGCCA	CSVWRGGRASDEQYF	1	1.3656538067599864E-5	45	TCRBV20	TCRBV20				TCRBV20-01,TCRBV20-or09_02		TCRBD02-01*02	TCRBD02	TCRBD02-01	02				TCRBJ02-05*01	TCRBJ02	TCRBJ02-05	01				7	9	7	0	11	11	36	43	52	61	72	1	In	VDJ
ACTCTGACAGTGACCAGTGCCCATCCTGAAGACAGCAGCTTCTACATCTGCAGTGCTAGTGGGCCTTCCAAGCAGTACTTCGGGCCA	CSASGPSKQYF	1	1.3656538067599864E-5	33	TCRBV20-01*01	TCRBV20	TCRBV20-01	01				TCRBD01-01*01	TCRBD01	TCRBD01-01	01				TCRBJ02-05*01	TCRBJ02	TCRBJ02-05	01				3	1	8	0	8	11	48	59	60	64	72	1	In	VDJ
GAGTCTGCCATCCCCAACCAGACAGCTCTTTACTTCTGTGCCACCAGTACCGGACTAGCCAGTGGTGAGACCCAGTACTTCGGGCCA	CATSTGLASGETQYF	1	1.3656538067599864E-5	45	TCRBV24	TCRBV24				TCRBV24-01,TCRBV24-or09_02		TCRBD02-01	TCRBD02	TCRBD02-01				01,02	TCRBJ02-05*01	TCRBJ02	TCRBJ02-05	01				6	3	1	7	7	5	36	48	51	59	66	1	In	VDJ
CAGCCTGCAGAGCTTGGGGACTCGGCCATGTATCTCTGTGCCAGCAGCTTAGAAAACAGGGGGCGTGAGACCCAGTACTTCGGGCCA	CASSLENRGRETQYF	1	1.3656538067599864E-5	45	TCRBV11-01*01	TCRBV11	TCRBV11-01	01				TCRBD01-01*01	TCRBD01	TCRBD01-01	01				TCRBJ02-05*01	TCRBJ02	TCRBJ02-05	01				1	3	3	0	2	5	36	52	55	64	66	1	In	VDJ
GGGACACAGCACTGTATTTCTGTGCCAGCAGCAATTACAGTTCAGGCTAGCGGGTCCCATCGCCCTGAGACCCAGTACTTCGGGCCA		1	1.3656538067599864E-5	61	TCRBV21-01*01	TCRBV21	TCRBV21-01	01				TCRBD02-01	TCRBD02	TCRBD02-01				01,02	TCRBJ02-05*01	TCRBJ02	TCRBJ02-05	01				3	12	4	4	12	5	20	34	46	54	66	1	Out	VDJ
ATGTGAACGCCTTGTTGCTGGGGGACTCGGCCCTCTATCTCTGTGCCAGCAGCTCGCGCAGGGGGGGAGACCCAGTACTTCGGGCCA		1	1.3656538067599864E-5	40	TCRBV05-06*01	TCRBV05	TCRBV05-06	01				TCRBD01-01*01	TCRBD01	TCRBD01-01	01				TCRBJ02-05*01	TCRBJ02	TCRBJ02-05	01				3	4	4	1	1	5	41	54	58	65	66	1	Out	VDJ
CTGAAGATCCGGTCCACAAAGCTGGAGGACTCAGCCATGTACTTCTGTGCCAGCAGGGACAGCGGGGAGACCCAGTACTTCGGGCCA	CASRDSGETQYF	1	1.3656538067599864E-5	36	TCRBV02-01*01	TCRBV02	TCRBV02-01	01								TCRBD01,TCRBD02	TCRBD01-01,TCRBD02-01		TCRBJ02-05*01	TCRBJ02	TCRBJ02-05	01				6	0	1	5	4	5	45	-1	56	62	66	1	In	VDJ
ACATCGGCCCAAAAGAACCCGACAGCTTTCTATCTCTGTGCCAGTAGTAGAGAGGGACGGAGCCTCGAGACCCAGTACTTCGGGCCA	CASSREGRSLETQYF	1	1.3656538067599864E-5	45	TCRBV19-01	TCRBV19	TCRBV19-01				01,02					TCRBD01,TCRBD02	TCRBD01-01,TCRBD02-01		TCRBJ02-05*01	TCRBJ02	TCRBJ02-05	01				0	0	0	7	8	5	36	-1	53	58	66	1	In	VDJ
AATGTGAACGCCTTGTGGCTGGGGGACTCGGCCCTCTATCTCTGTGCCAGCAGCTTGTTCCCAGGCGAGACCCAGTACTTCGGGCCA	CASSLFPGETQYF	1	1.3656538067599864E-5	39	TCRBV05-06*01	TCRBV05	TCRBV05-06	01				TCRBD01-01*01	TCRBD01	TCRBD01-01	01				TCRBJ02-05*01	TCRBJ02	TCRBJ02-05	01				1	4	4	4	1	5	42	57	61	65	66	1	In	VDJ
GAGTCTGCTGCCTCCTCCCAGACATCTGTATATTTCTGCGCCAGCAGTGATCAGGACAGTCCGGGAGAGACCCAGTACTTCGGGCCA	CASSDQDSPGETQYF	1	1.3656538067599864E-5	45	TCRBV10-01	TCRBV10	TCRBV10-01				01,02	TCRBD01-01*01	TCRBD01	TCRBD01-01	01				TCRBJ02-05*01	TCRBJ02	TCRBJ02-05	01				3	3	1	5	6	4	36	50	53	59	65	1	In	VDJ
CCTGCAAAGCTTGAGGACTCGGCCGTGTATCTCTGTGCCAGCAGCTTAGAGACGAGGGATCCGGCAGAGACCCAGTACTTCGGGCCA	CASSLETRDPAETQYF	1	1.3656538067599864E-5	48	TCRBV11-02*02	TCRBV11	TCRBV11-02	02				TCRBD02-01*02	TCRBD02	TCRBD02-01	02				TCRBJ02-05*01	TCRBJ02	TCRBJ02-05	01				0	3	11	0	7	4	33	50	53	58	65	1	In	VDJ
GGGGGGACTCAGCCGTGTATCTCTGTGCCAGCAGCTCCCCAACGGACTAGCGGGGGGGCCTATTAAGAGACCCAGTACTTCGGGCCA		1	1.3656538067599864E-5	58	TCRBV07-03*01	TCRBV07	TCRBV07-03	01				TCRBD02-01*01	TCRBD02	TCRBD02-01	01				TCRBJ02-05*01	TCRBJ02	TCRBJ02-05	01				4	7	1	0	6	3	23	36	43	58	64	1	Out	VDJ
ATCCTGGAGTCGCCCAGCCCCAACCAGACCTCTCTGTACTTCTGTGCCAGCAGTCATAGGGGGGAAGAGACCCAGTACTTCGGGCCA	CASSHRGEETQYF	1	1.3656538067599864E-5	39	TCRBV27-01*01	TCRBV27	TCRBV27-01	01								TCRBD01,TCRBD02	TCRBD01-01,TCRBD02-01		TCRBJ02-05*01	TCRBJ02	TCRBJ02-05	01				5	3	5	1	1	3	42	54	57	63	64	1	In	VDJ
TCTGAAGATCCAGCGCACAGAGCAGGGGGACTCAGCCGCGTATCTCCGTGCCAGGGACTAGGTCAAGAGACCCAGTACTTCGGGCCA		1	1.3656538067599864E-5	35	TCRBV07-03*03	TCRBV07	TCRBV07-03	03				TCRBD02-01	TCRBD02	TCRBD02-01				01,02	TCRBJ02-05*01	TCRBJ02	TCRBJ02-05	01				9	0	1	8	2	2	46	-1	54	61	63	1	Out	VDJ
TTGGAGCTGGGGGACTCGGCCCTTTATCTTTGCGCCAGCAGCTTGGTGGGGGGCCGGCAGGGCCAAGAGACCCAGTACTTCGGGCCA	CASSLVGGRQGQETQYF	1	1.3656538067599864E-5	51	TCRBV05-01*01	TCRBV05	TCRBV05-01	01								TCRBD01,TCRBD02	TCRBD01-01,TCRBD02-01		TCRBJ02-05*01	TCRBJ02	TCRBJ02-05	01				0	2	6	0	8	1	30	46	48	54	62	1	In	VDJ
GAGTCAGGGGACACAGCACTGTATTTCTGTGCCAGCAGGAACATAAGTGGGCGGCGCGGAGGCCAAGAGACCCAGTACTTCGGGCCA	CASRNISGRRGGQETQYF	1	1.3656538067599864E-5	54	TCRBV21-01*01	TCRBV21	TCRBV21-01	01				TCRBD02-01*02	TCRBD02	TCRBD02-01	02				TCRBJ02-05*01	TCRBJ02	TCRBJ02-05	01				6	19	10	1	0	1	27	38	57	-1	62	1	In	VDJ
TGTGAACGCCTTGTTGCTGGGGGACTCGGCCCTGTATCTCTGTGCCAGCAGCGGGGACGCAACCAAGAGACCCAGTACTTCGGGCCA		1	1.3656538067599864E-5	41	TCRBV05-05*01	TCRBV05	TCRBV05-05	01								TCRBD01,TCRBD02	TCRBD01-01,TCRBD02-01		TCRBJ02-05*01	TCRBJ02	TCRBJ02-05	01				4	1	0	7	3	0	40	52	53	58	61	1	Out	VDJ
GTCGGCTGCTCCCTCCAGACATCTGTGTACTTCTGTGCCAGCAGGAAGCAACTAGCGGGGGTGCTGAAGACCCAGTACTTCGGGCCA	CASRKQLAGVLKTQYF	1	1.3656538067599864E-5	48	TCRBV06	TCRBV06				TCRBV06-01,TCRBV06-05,TCRBV06-06		TCRBD02-01*01	TCRBD02	TCRBD02-01	01				TCRBJ02-05*01	TCRBJ02	TCRBJ02-05	01				6	6	3	2	6	6	33	44	50	61	67	1	In	VDJ
AGATCCGGTCCACAAAGCTGGAGGACTCAGCCATGTACTTCTGTGCCAGCACCGACAGGTCCCTCCTACGAGCAGTACGTCGGGCCA		1	1.3656538067599864E-5	40	TCRBV02-01*01	TCRBV02	TCRBV02-01	01				TCRBD01-01*01	TCRBD01	TCRBD01-01	01				TCRBJ02	TCRBJ02				TCRBJ02-01,TCRBJ02-05		7	2	2	4	20	20	41	51	53	59	79	1	Out	VDJ
CGCACACAGCAGGAGGACTCCGCCGTGTATCTCTGTGCCAGCAGCCCCACGGGACTAGCAGTTGTGGATACGCAGTATTTTGGCCCA	CASSPTGLAVVDTQYF	1	1.3656538067599864E-5	48	TCRBV07-08*01	TCRBV07	TCRBV07-08	01				TCRBD02-01	TCRBD02	TCRBD02-01				01,02	TCRBJ02-03*01	TCRBJ02	TCRBJ02-03	01				5	5	0	7	7	6	33	45	50	59	66	1	In	VDJ
TTTCCTCTCACTGTGACATCGGCCCAAAAGAACCCGACAGCTTTCTATCTCTGTGCCAGCCAGGGGGATACGCAGTATTTTGGCCCA	CASQGDTQYF	1	1.3656538067599864E-5	30	TCRBV19-01	TCRBV19	TCRBV19-01				01,02	TCRBD01-01*01	TCRBD01	TCRBD01-01	01				TCRBJ02-03*01	TCRBJ02	TCRBJ02-03	01				9	1	4	2	0	6	51	59	60	-1	66	1	In	VDJ
GAGCTGGGGGACTCGGCCCTTTATCTTTGCGCCAGCAGCAGGGTAGCGGGGGGCTACCCAATGGGCGATACGCAGTATTTTGGCCCA	CASSRVAGGYPMGDTQYF	1	1.3656538067599864E-5	54	TCRBV05-01*01	TCRBV05	TCRBV05-01	01				TCRBD02-01*01	TCRBD02	TCRBD02-01	01				TCRBJ02-03*01	TCRBJ02	TCRBJ02-03	01				4	4	5	1	13	6	27	39	43	53	66	1	In	VDJ
TCAGCTACCCGCTCCCAGACATCTGTGTATTTCTGCGCCAGCAGTGCCACTAGCGGGGGGGCGGGAGATACGCAGTATTTTGGCCCA	CASSATSGGAGDTQYF	1	1.3656538067599864E-5	48	TCRBV10-02*01	TCRBV10	TCRBV10-02	01				TCRBD02-01*01	TCRBD02	TCRBD02-01	01				TCRBJ02-03*01	TCRBJ02	TCRBJ02-03	01				4	2	3	0	4	5	33	46	48	61	65	1	In	VDJ
TCGGCTGCTCCCTCCCAGACATCTGTGTACTTCTGTGCCAGCAGTGAAACAATTGGGGGCCTAGGAGATACGCAGTATTTTGGCCCA	CASSETIGGLGDTQYF	1	1.3656538067599864E-5	48	TCRBV06-01*01	TCRBV06	TCRBV06-01	01				TCRBD01-01*01	TCRBD01	TCRBD01-01	01				TCRBJ02-03*01	TCRBJ02	TCRBJ02-03	01				2	6	6	0	5	5	33	48	54	60	65	1	In	VDJ
ACATCGGCCCAAAAGAACCCGACAGCTTTCTATCTCTGTGCCAGTAGTATTGGTGGCAGTCTGAGAGATACGCAGTATTTTGGCCCA	CASSIGGSLRDTQYF	1	1.3656538067599864E-5	45	TCRBV19-01	TCRBV19	TCRBV19-01				01,02					TCRBD01,TCRBD02	TCRBD01-01,TCRBD02-01		TCRBJ02-03*01	TCRBJ02	TCRBJ02-03	01				3	6	4	5	6	5	36	50	56	59	65	1	In	VDJ
CTGGAGTCCGCCAGCACCAACCAGACATCTATGTACCTCTGTGCCAGCAGTACCGACAGGTTGGCAGATACGCAGTATTTTGGCCCA	CASSTDRLADTQYF	1	1.3656538067599864E-5	42	TCRBV28-01*01	TCRBV28	TCRBV28-01	01				TCRBD01-01*01	TCRBD01	TCRBD01-01	01				TCRBJ02-03*01	TCRBJ02	TCRBJ02-03	01				5	3	2	4	4	4	39	51	54	60	64	1	In	VDJ
GAGCTGGGGGACTCAGCCCTGTACTTCTGTGCCAGCAGCAACTCCCGCAGGACAGGGAGGAGGGCAGATACGCAGTATTTTGGCCCA	CASSNSRRTGRRADTQYF	1	1.3656538067599864E-5	54	TCRBV13-01*01	TCRBV13	TCRBV13-01	01				TCRBD01-01*01	TCRBD01	TCRBD01-01	01				TCRBJ02-03*01	TCRBJ02	TCRBJ02-03	01				5	10	1	3	7	4	27	39	49	57	64	1	In	VDJ
GAGGAGATTCGGCAGCTTATTTCTGTGCCAGCTCACCACATATCCCCTCTGCTAGCGGGGGGTACAGATACGCAGTATTTTGGCCCA		1	1.3656538067599864E-5	58	TCRBV18-01*01	TCRBV18	TCRBV18-01	01				TCRBD02-01*01	TCRBD02	TCRBD02-01	01				TCRBJ02-03*01	TCRBJ02	TCRBJ02-03	01				1	12	4	1	1	3	23	39	51	62	63	1	Out	VDJ
CAGCAGGTAGTGCGAGGAGATTCGGCAGCTTATTTCTGTGCCAGCTCACCACCGGGGGCTGCTACAGATACGCAGTATTTTGGCCCA	CASSPPGAATDTQYF	1	1.3656538067599864E-5	45	TCRBV18-01*01	TCRBV18	TCRBV18-01	01				TCRBD01-01*01	TCRBD01	TCRBD01-01	01				TCRBJ02-03*01	TCRBJ02	TCRBJ02-03	01				0	0	6	0	4	3	36	-1	53	59	63	1	In	VDJ
ACAGAGCAGGGGGACTCGGCCATGTATCTCTGTGCCAGCAGCTCGCCCCCAGGACAGGGGTTCACAGATACGCAGTATTTTGGCCCA	CASSSPPGQGFTDTQYF	1	1.3656538067599864E-5	51	TCRBV07-09	TCRBV07	TCRBV07-09				01,03	TCRBD01-01*01	TCRBD01	TCRBD01-01	01				TCRBJ02-03*01	TCRBJ02	TCRBJ02-03	01				4	8	1	2	2	2	30	43	51	60	62	1	In	VDJ
AGCTCTCTGGAGCTGGGGGACTCAGCTTTGTATTTCTGTGCCAGCAGCGTAGACGTGGGGGGCACAGATACGCAGTATTTTGGCCCA	CASSVDVGGTDTQYF	1	1.3656538067599864E-5	45	TCRBV09-01	TCRBV09	TCRBV09-01				01,02					TCRBD01,TCRBD02	TCRBD01-01,TCRBD02-01		TCRBJ02-03*01	TCRBJ02	TCRBJ02-03	01				0	4	6	1	0	1	36	52	56	-1	61	1	In	VDJ
TGCTGTACCCTCTCAGACATCTGTGTACTTCTGTGCCAGCAGTGATCGGGGTTGCAGGGCGGCACAGATACGCAGTATTTTGGCCCA		1	1.3656538067599864E-5	50	TCRBV06-04	TCRBV06	TCRBV06-04				01,02					TCRBD01,TCRBD02	TCRBD01-01,TCRBD02-01		TCRBJ02-03*01	TCRBJ02	TCRBJ02-03	01				3	9	4	3	2	1	31	45	54	59	61	1	Out	VDJ
AATGTGAACGCCTTGTGGCTGGGGGACTCGGCCCTCTATCTCTGTGCCAGCAAAGCGGTTAGCACAGATACGCAGTATTTTGGCCCA	CASKAVSTDTQYF	1	1.3656538067599864E-5	39	TCRBV05-06*01	TCRBV05	TCRBV05-06	01				TCRBD02-01	TCRBD02	TCRBD02-01				01,02	TCRBJ02-03*01	TCRBJ02	TCRBJ02-03	01				6	1	6	5	2	0	42	52	53	58	60	1	In	VDJ
TCCCAGACATCTGTGTACTTCTGTGCCAGCAGTCGTCCCGGGGGGGGGCGTATCGATTCTAGCACAGATACGCAGTATTTTGGCCCA	CASSRPGGGRIDSSTDTQYF	1	1.3656538067599864E-5	60	TCRBV06	TCRBV06				TCRBV06-01,TCRBV06-05,TCRBV06-06		TCRBD02-01*01	TCRBD02	TCRBD02-01	01				TCRBJ02-03*01	TCRBJ02	TCRBJ02-03	01				5	5	8	0	14	0	21	33	38	46	60	1	In	VDJ
AAGCTTGAGGACTCGGCCGTGTATCTCTGTGCCAGCAGCCGCTCCGGGACTAGCGTCTCTAGCACAGATACGCAGTATTTTGGCCCA	CASSRSGTSVSSTDTQYF	1	1.3656538067599864E-5	54	TCRBV11-02*02	TCRBV11	TCRBV11-02	02				TCRBD02-01	TCRBD02	TCRBD02-01				01,02	TCRBJ02-03*01	TCRBJ02	TCRBJ02-03	01				5	6	0	6	5	0	27	39	45	55	60	1	In	VDJ
GACTCTGCTGTGTATTTCTGTGCCAGCAGCCTTCCGTCCAGGGGTAGCGGGGAGACCTCTAGCACAGATACGCAGTATTTTGGCCCA	CASSLPSRGSGETSSTDTQYF	1	1.3656538067599864E-5	63	TCRBV03	TCRBV03				TCRBV03-01,TCRBV03-02		TCRBD02-01*01	TCRBD02	TCRBD02-01	01				TCRBJ02-03*01	TCRBJ02	TCRBJ02-03	01				4	13	5	3	8	0	18	31	44	52	60	1	In	VDJ
GCTGGAGGACTCAGCCATGTACTTCTGTGCCAGCAGTGAAAACCGTGGGGGGGCGCATCTAGCACAGATACGCAGTATTTTGGCCCA		1	1.3656538067599864E-5	56	TCRBV02-01*01	TCRBV02	TCRBV02-01	01				TCRBD02-01*01	TCRBD02	TCRBD02-01	01				TCRBJ02-03*01	TCRBJ02	TCRBJ02-03	01				2	6	9	0	7	0	25	40	46	53	60	1	Out	VDJ
TCCACAAAGCTGGAGGACTCAGCCATGTACTTCTGTGCCAGCATAGCGGGCCTAACCCCTAGCACAGATACGCAGTATTTTGGCCCA	CASIAGLTPSTDTQYF	1	1.3656538067599864E-5	48	TCRBV02-01*01	TCRBV02	TCRBV02-01	01				TCRBD02-01	TCRBD02	TCRBD02-01				01,02	TCRBJ02-03*01	TCRBJ02	TCRBJ02-03	01				7	0	5	4	10	0	33	-1	43	50	60	1	In	VDJ
TGGAGTCGCCCAGCCCCAACCAGACCTCTCTGTACTTCTGTGCCAGCAGTTTGGCAAACTAGCACAGATACGCAGTATTTTGGCCCA		1	1.3656538067599864E-5	43	TCRBV27-01*01	TCRBV27	TCRBV27-01	01								TCRBD01,TCRBD02	TCRBD01-01,TCRBD02-01		TCRBJ02-03*01	TCRBJ02	TCRBJ02-03	01				3	0	9	0	5	0	38	-1	52	55	60	1	Out	VDJ
GAGCGGGGGGACGCAGCCGTGTATCTCTGGGCCAGCAGCTTAATAGGTCTAGCGGGGGGGAGCACAGATACGCAGTATTTTGGCCCA	WASSLIGLAGGSTDTQYF	1	1.3656538067599864E-5	54	TCRBV07-03*01	TCRBV07	TCRBV07-03	01				TCRBD02-01*01	TCRBD02	TCRBD02-01	01				TCRBJ02-03*01	TCRBJ02	TCRBJ02-03	01				1	5	4	0	0	0	27	43	48	-1	60	1	In	VDJ
GAGCGGGGGGACTCAGCCGTGTACCTCTGCGCCAGCAGCTTAATAGGTCTAGCGGGGGGGAGCACAGATACGCAGTATTTTGGCCCA	CASSLIGLAGGSTDTQYF	1	1.3656538067599864E-5	54	TCRBV07-03*01	TCRBV07	TCRBV07-03	01				TCRBD02-01*01	TCRBD02	TCRBD02-01	01				TCRBJ02-03*01	TCRBJ02	TCRBJ02-03	01				1	5	4	0	0	0	27	43	48	-1	60	1	In	VDJ
CGCACAGAGCGGGGGGACTCAGCCGTGTATCTCTGTGCCAGCAGCTTAGTGCTAGCGGGCTCCACAGATACGCAGTATTTTGGCCCA	CASSLVLAGSTDTQYF	1	1.3656538067599864E-5	48	TCRBV07-03*01	TCRBV07	TCRBV07-03	01				TCRBD02-01	TCRBD02	TCRBD02-01				01,02	TCRBJ02-03*01	TCRBJ02	TCRBJ02-03	01				2	3	4	4	3	2	33	48	51	59	62	1	In	VDJ
CAGCAGGTAGTGCGAGGAGATTCGGCAGCTTATTTCTGTGCCAGCTCACCACGGGGGGGCCCCACAGATACGCAGTATTTTGGCCCA	CASSPRGGPTDTQYF	1	1.3656538067599864E-5	45	TCRBV18-01*01	TCRBV18	TCRBV18-01	01				TCRBD02-01*01	TCRBD02	TCRBD02-01	01				TCRBJ02-03*01	TCRBJ02	TCRBJ02-03	01				1	0	9	0	3	2	36	-1	52	59	62	1	In	VDJ
ACACAGCAGGAGGACTCGGCCGTGTATCTCTGTGCCAGCAGCTTAAGGTCTAGCGGGGGGACCACAGATACGCAGTATTTTGGCCCA	CASSLRSSGGTTDTQYF	1	1.3656538067599864E-5	51	TCRBV07-02*01	TCRBV07	TCRBV07-02	01				TCRBD02-01*01	TCRBD02	TCRBD02-01	01				TCRBJ02-03*01	TCRBJ02	TCRBJ02-03	01				2	4	4	1	2	2	30	45	49	60	62	1	In	VDJ
CTCAAGATCCAACCTGCAAAGCTTGAGGACTCGGCCGTGTATCTCTGTGCCAGCAGCTTTTACACAGATACGCAGTATTTTGGCCCA	CASSFYTDTQYF	1	1.3656538067599864E-5	36	TCRBV11-02*02	TCRBV11	TCRBV11-02	02				TCRBD02-01	TCRBD02	TCRBD02-01				01,02	TCRBJ02-03*01	TCRBJ02	TCRBJ02-03	01				3	1	5	9	0	2	45	59	60	-1	62	1	In	VDJ
TTGGCGTCTGCTGTACCCTCTCAGACATCTGTGTACTTCTGTGCCAGCAGTGTCGGCGGTTACACAGATACGCAGTATTTTGGCCCA	CASSVGGYTDTQYF	1	1.3656538067599864E-5	42	TCRBV06-04	TCRBV06	TCRBV06-04				01,02	TCRBD02-01	TCRBD02	TCRBD02-01				01,02	TCRBJ02-03*01	TCRBJ02	TCRBJ02-03	01				4	3	7	5	3	2	39	52	55	59	62	1	In	VDJ
GAACTGGAGGATTCTGGAGTTTATTTCTGTGCCAGCAGCCAAGATTATCTCTTGACAGGGTACACAGATACGCAGTATTTTGGCCCA	CASSQDYLLTGYTDTQYF	1	1.3656538067599864E-5	54	TCRBV14-01*01	TCRBV14	TCRBV14-01	01				TCRBD01-01*01	TCRBD01	TCRBD01-01	01				TCRBJ02-03*01	TCRBJ02	TCRBJ02-03	01				0	9	2	3	2	2	27	44	53	60	62	1	In	VDJ
CTGGAGTCCGCCAGCACCAACCAGACATCTATGTACCTCTGTGCCTCGCGGACGGGGGGGCACACAGATACGCAGTATTTTGGCCCA	CASRTGGHTDTQYF	1	1.3656538067599864E-5	42	TCRBV28-01*01	TCRBV28	TCRBV28-01	01				TCRBD02-01*01	TCRBD02	TCRBD02-01	01				TCRBJ02-03*01	TCRBJ02	TCRBJ02-03	01				11	7	8	0	2	2	39	45	52	60	62	1	In	VDJ
GCCCAAAAGAACCCGACAGCTTTCTATCTCTGTGCCAGTAGCCCGGTGTGGACAGGGGCAAACACAGATACGCAGTATTTTGGCCCA	CASSPVWTGANTDTQYF	1	1.3656538067599864E-5	51	TCRBV19-01	TCRBV19	TCRBV19-01				01,02	TCRBD01-01*01	TCRBD01	TCRBD01-01	01				TCRBJ02-03*01	TCRBJ02	TCRBJ02-03	01				6	8	1	2	4	2	30	41	49	58	62	1	In	VDJ
GAGTCGGCTGCTCCCTCCCAGACATCTGTGTACTTCTGTGCCAGCTCACCAGGGGCGGCCGGAGTCGGGGAGCTGTTTTTTGGAGAA	CASSPGAAGVGELFF	1	1.3656538067599864E-5	45	TCRBV06-01*01	TCRBV06	TCRBV06-01	01				TCRBD01-01*01	TCRBD01	TCRBD01-01	01				TCRBJ02-02*01	TCRBJ02	TCRBJ02-02	01				8	4	4	2	10	7	36	45	49	55	65	1	In	VDJ
TCCAGCCCATGGAACCCAGGGACTTGGGCCTATATTTCTGTGCCAGCAGCTTTCGCGGGGTTTACCGGGGAGCTGTTTTTTGGAGAA		1	1.3656538067599864E-5	43	TCRBV12-01*01	TCRBV12	TCRBV12-01	01				TCRBD02-01*01	TCRBD02	TCRBD02-01	01				TCRBJ02-02*01	TCRBJ02	TCRBJ02-02	01				2	1	7	3	3	5	38	53	54	60	63	1	Out	VDJ
TCGGCCCAAAAGAACCCGACAGCTTTCTATCTCTGTGCCAGTAGTCCAGCCGGGAGGGGAGGTACCGGGGAGCTGTTTTTTGGAGAA	CASSPAGRGGTGELFF	1	1.3656538067599864E-5	48	TCRBV19-01	TCRBV19	TCRBV19-01				01,02	TCRBD02-01*02	TCRBD02	TCRBD02-01	02				TCRBJ02-02*01	TCRBJ02	TCRBJ02-02	01				5	5	8	0	5	5	33	45	50	58	63	1	In	VDJ
GAGATCCAGCGCACAGAGCAGGGGGACTCGGCCATGTATCTCTGTGCCAGCAACCACAGGGCTACCGGGGAGCTGTTTTTTGGAGAA	CASNHRATGELFF	1	1.3656538067599864E-5	39	TCRBV07-09	TCRBV07	TCRBV07-09				01,03	TCRBD01-01*01	TCRBD01	TCRBD01-01	01				TCRBJ02-02*01	TCRBJ02	TCRBJ02-02	01				7	3	3	3	2	5	42	52	55	61	63	1	In	VDJ
ATTCTGGAGTCCGCCAGCACCAACCAGACATCTATGTACCTCTGTGCCAGCAGTTGGACAGCGACCGGGGAGCTGTTTTTTGGAGAA	CASSWTATGELFF	1	1.3656538067599864E-5	39	TCRBV28-01*01	TCRBV28	TCRBV28-01	01				TCRBD01-01*01	TCRBD01	TCRBD01-01	01				TCRBJ02-02*01	TCRBJ02	TCRBJ02-02	01				4	0	1	5	2	5	42	-1	55	61	63	1	In	VDJ
GAGCAGGGGGACTCGGCCATGTATCTCTGTGCCAGCAGCTTAACTCCGTGGGACAGGCTGGGCACCGGGGAGCTGTTTTTTGGAGAA	CASSLTPWDRLGTGELFF	1	1.3656538067599864E-5	54	TCRBV07-09	TCRBV07	TCRBV07-09				01,03	TCRBD01-01*01	TCRBD01	TCRBD01-01	01				TCRBJ02-02*01	TCRBJ02	TCRBJ02-02	01				2	7	0	4	5	4	27	42	49	57	62	1	In	VDJ
GAGTCGGCTGCTCCCTCCCAGACATCTGTGTACTTCTGTGCCAGCAGTGAATCCAGGGGCGGCACCGGGGAGCTGTTTTTTGGAGAA	CASSESRGGTGELFF	1	1.3656538067599864E-5	45	TCRBV06-01*01	TCRBV06	TCRBV06-01	01				TCRBD01-01*01	TCRBD01	TCRBD01-01	01				TCRBJ02-02*01	TCRBJ02	TCRBJ02-02	01				2	2	4	2	3	4	36	51	53	59	62	1	In	VDJ
TCTGGAGTCCGCTACCAGCTCCCAGACATCTGTGTACTTCTGTGCCATCAGTGAAACAGAGGCACCGGGGAGCTGTTTTTTGGAGAA		1	1.3656538067599864E-5	41	TCRBV10-03*01	TCRBV10	TCRBV10-03	01								TCRBD01,TCRBD02	TCRBD01-01,TCRBD02-01		TCRBJ02-02*01	TCRBJ02	TCRBJ02-02	01				3	1	3	5	3	4	40	54	55	59	62	1	Out	VDJ
ATCCAGCCCTCAGAACCCAGGGACTCAGCTGTGTACTTCTGTGCCAGCAGTTTAAAAGGGTACACCGGGGAGCTGTTTTTTGGAGAA	CASSLKGYTGELFF	1	1.3656538067599864E-5	42	TCRBV12	TCRBV12				TCRBV12-03,TCRBV12-04						TCRBD01,TCRBD02	TCRBD01-01,TCRBD02-01		TCRBJ02-02*01	TCRBJ02	TCRBJ02-02	01				2	2	5	3	1	3	39	54	56	60	61	1	In	VDJ
ACAGAGCGGGGGGACTCAGCCGTGTATCTCTGTGCCAGCAGCTTACCGGTTACAGGGGAGAACACCGGGGAGCTGTTTTTTGGAGAA	CASSLPVTGENTGELFF	1	1.3656538067599864E-5	51	TCRBV07-03*01	TCRBV07	TCRBV07-03	01				TCRBD01-01*01	TCRBD01	TCRBD01-01	01				TCRBJ02-02*01	TCRBJ02	TCRBJ02-02	01				2	6	3	2	1	1	30	45	51	58	59	1	In	VDJ
CTGATCCTGGAGTCGCCCAGCCCCAACCAGACCTCTCTGTACTTCTGTGCCAGCAGTCAGAACACCGGGGAGCTGTTTTTTGGAGAA	CASSQNTGELFF	1	1.3656538067599864E-5	36	TCRBV27-01*01	TCRBV27	TCRBV27-01	01				TCRBD01-01*01	TCRBD01	TCRBD01-01	01				TCRBJ02-02*01	TCRBJ02	TCRBJ02-02	01				5	0	4	6	0	1	45	-1	57	-1	59	1	In	VDJ
GCTCCCTCCCAGACATCTGTGTACTTCTGTGCCAGCAGTTACTTGGGACGGGACAGGGGGCTTGACGGGGAGCTGTTTTTTGGAGAA	CASSYLGRDRGLDGELFF	1	1.3656538067599864E-5	54	TCRBV06	TCRBV06				TCRBV06-05,TCRBV06-06		TCRBD01-01*01	TCRBD01	TCRBD01-01	01				TCRBJ02-02*01	TCRBJ02	TCRBJ02-02	01				1	6	0	0	4	7	27	43	49	61	65	1	In	VDJ
CTCAGGCTGCTGTCGGCTGCTCCCTCCCAGACATCTGTGTACTTCTGTGCCAGCAGCCCCGGGGTGGGGTTGGCTTTCTTTGGACAA	CASSPGVGLAFF	1	1.3656538067599864E-5	36	TCRBV06-05*01	TCRBV06	TCRBV06-05	01				TCRBD02-01*01	TCRBD02	TCRBD02-01	01				TCRBJ01-01*01	TCRBJ01	TCRBJ01-01	01				6	3	8	3	8	11	45	56	59	64	72	1	In	VDJ
ATGAATGTGAGTGCCTTGGAGCTGGGGGACTCGGCCCTGTATCTCTGTGCCAGCAGCTTGGAGGGATCTGAAGCTTTCTTTGGACAA	CASSLEGSEAFF	1	1.3656538067599864E-5	36	TCRBV05-03	TCRBV05	TCRBV05-03				01,02					TCRBD01,TCRBD02	TCRBD01-01,TCRBD02-01		TCRBJ01-01*01	TCRBJ01	TCRBJ01-01	01				0	1	0	8	1	6	45	61	62	66	67	1	In	VDJ
AAGATCCAGCCTGCAAAGCTTGAGGACTCGGCCGTGTATCTCTGTGCCAGCAGCTTAGCGCGGAGTACTGAAGCTTTCTTTGGACAA	CASSLARSTEAFF	1	1.3656538067599864E-5	39	TCRBV11-02*02	TCRBV11	TCRBV11-02	02				TCRBD02-01	TCRBD02	TCRBD02-01				01,02	TCRBJ01-01*01	TCRBJ01	TCRBJ01-01	01				1	1	7	5	3	5	42	58	59	63	66	1	In	VDJ
CAGGTAGTGCGAGGAGATTCGGCAGCTTATTTCTGTGCCAGCTCACCACTAGCCGGATTGAAGTGGACTGAAGCTTTCTTTGGACAA	CASSPLAGLKWTEAFF	1	1.3656538067599864E-5	48	TCRBV18-01*01	TCRBV18	TCRBV18-01	01				TCRBD02-01	TCRBD02	TCRBD02-01				01,02	TCRBJ01-01*01	TCRBJ01	TCRBJ01-01	01				1	0	5	7	13	5	33	-1	49	53	66	1	In	VDJ
CTGGAGTTGGCTGCTCCCTCCCAGACATCTGTGTACTTCTGTGCCATCCGGACCGCCATACAAGGGACTGAAGCTTTCTTTGGACAA	CAIRTAIQGTEAFF	1	1.3656538067599864E-5	42	TCRBV06-06	TCRBV06	TCRBV06-06				01,02					TCRBD01,TCRBD02	TCRBD01-01,TCRBD02-01		TCRBJ01-01*01	TCRBJ01	TCRBJ01-01	01				10	3	1	7	13	5	39	46	49	53	66	1	In	VDJ
CGCACACAGCAGGAGGACTCGGCCGTGTATCTCTGTGCCAGCAGCTCTCCTATTAGGCCCGGTGGCACTGAAGCTTTCTTTGGACAA	CASSSPIRPGGTEAFF	1	1.3656538067599864E-5	48	TCRBV07-02*01	TCRBV07	TCRBV07-02	01								TCRBD01,TCRBD02	TCRBD01-01,TCRBD02-01		TCRBJ01-01*01	TCRBJ01	TCRBJ01-01	01				4	8	5	4	8	4	33	46	54	57	65	1	In	VDJ
ATCCAGCGCACACAGCAGGAGGACTCGGCCGTGTATCTCTGTGCCAGCAGCACAGGACCCATGGGCACTGAAGCTTTCTTTGGACAA	CASSTGPMGTEAFF	1	1.3656538067599864E-5	42	TCRBV07-02*01	TCRBV07	TCRBV07-02	01				TCRBD01-01*01	TCRBD01	TCRBD01-01	01				TCRBJ01-01*01	TCRBJ01	TCRBJ01-01	01				5	0	3	4	9	4	39	-1	51	56	65	1	In	VDJ
ACATCGGCCCAAAAGAACCCGACAGCTTTCTATCTCTGTGCCAGTAGTACCACTCTGGGGGGGACCACTGAAGCTTTCTTTGGACAA	CASSTTLGGTTEAFF	1	1.3656538067599864E-5	45	TCRBV19-01	TCRBV19	TCRBV19-01				01,02	TCRBD02-01*01	TCRBD02	TCRBD02-01	01				TCRBJ01-01*01	TCRBJ01	TCRBJ01-01	01				4	7	9	0	2	4	36	49	56	63	65	1	In	VDJ
CTGGAGTTGGCTGCTCCCTCCCAGACATCTGTGTACTTCTGTGCCAGCAGCTTATCCTACAGGGACACTGAAGCTTTCTTTGGACAA	CASSLSYRDTEAFF	1	1.3656538067599864E-5	42	TCRBV06-06	TCRBV06	TCRBV06-06				01,02	TCRBD01-01*01	TCRBD01	TCRBD01-01	01				TCRBJ01-01*01	TCRBJ01	TCRBJ01-01	01				6	8	3	3	0	3	39	50	58	-1	64	1	In	VDJ
AAGATCCAGCGCACAGAGCGGGGGGACTCAGCCGTGTATCTCTGTGCCAGCAGCCATGACACTCACACTGAAGCTTTCTTTGGACAA	CASSHDTHTEAFF	1	1.3656538067599864E-5	39	TCRBV07-03*01	TCRBV07	TCRBV07-03	01				TCRBD01-01*01	TCRBD01	TCRBD01-01	01				TCRBJ01-01*01	TCRBJ01	TCRBJ01-01	01				5	3	2	6	3	3	42	54	57	61	64	1	In	VDJ
TCCACAGAGCTGGAGGACTCAGCCATGTACTTCTGTGCCAGCAGTGAAACAGGGCCGGGGGTGAACACTGAAGCTTTCTTTGGACAA	CASSETGPGVNTEAFF	1	1.3656538067599864E-5	48	TCRBV02-01*01	TCRBV02	TCRBV02-01	01								TCRBD01,TCRBD02	TCRBD01-01,TCRBD02-01		TCRBJ01-01*01	TCRBJ01	TCRBJ01-01	01				2	0	3	3	7	0	33	-1	48	54	61	1	In	VDJ
AGGCTGGAGTTGGCTGCTCCCTCCCAGACATCTGTGTACTTCTGTGCCAGCAGGGACAGTATGAACACTGAAGCTTTCTTTGGACAA	CASRDSMNTEAFF	1	1.3656538067599864E-5	39	TCRBV06-06	TCRBV06	TCRBV06-06				01,02	TCRBD01-01*01	TCRBD01	TCRBD01-01	01				TCRBJ01-01*01	TCRBJ01	TCRBJ01-01	01				6	0	1	5	2	0	42	-1	53	59	61	1	In	VDJ
CTGTCGGCTGCCCCCTCCCAGACATCTGTGTACTTCTGTGCCAGCAGCCTACGGGGCCAAATGAACACTGAAGCTTTCTTTGGACAA	CASSLRGQMNTEAFF	1	1.3656538067599864E-5	45	TCRBV06-05*01	TCRBV06	TCRBV06-05	01								TCRBD01,TCRBD02	TCRBD01-01,TCRBD02-01		TCRBJ01-01*01	TCRBJ01	TCRBJ01-01	01				6	5	7	0	4	0	36	47	52	57	61	1	In	VDJ
GCCTTGGAGCTGGGGGACTCGGCCCTGTATCTTTGCGCCAGCAGCTTCGGAGGGGGCGCCTGGAACACTGAAGCTTTCTTTGGACAA	CASSFGGGAWNTEAFF	1	1.3656538067599864E-5	48	TCRBV05-01*01	TCRBV05	TCRBV05-01	01				TCRBD01-01*01	TCRBD01	TCRBD01-01	01				TCRBJ01-01*01	TCRBJ01	TCRBJ01-01	01				2	3	5	0	5	1	33	47	50	57	62	1	In	VDJ
CAGTGACCAGTGCCCATCCTGAAGACAGCAGCTTCTACATCTGCAGTGCGGCTCGACAGGGAGAACACTGAAGCTTTCTTTGGACAA		1	1.3656538067599864E-5	40	TCRBV20	TCRBV20				TCRBV20-01,TCRBV20-or09_02		TCRBD01-01*01	TCRBD01	TCRBD01-01	01				TCRBJ01-01*01	TCRBJ01	TCRBJ01-01	01				6	5	2	3	1	1	41	49	54	61	62	1	Out	VDJ
AGGATCCAGCAGGTAGTGCGAGGAGATTCGGCAGCTTATTTCTGTGCCAGCTCACCACTTAGCGGGGCGGAAGCTTTCTTTGGACAA	CASSPLSGAEAFF	1	1.3656538067599864E-5	39	TCRBV18-01*01	TCRBV18	TCRBV18-01	01				TCRBD02-01*01	TCRBD02	TCRBD02-01	01				TCRBJ01-01*01	TCRBJ01	TCRBJ01-01	01				1	1	5	3	2	8	42	58	59	67	69	1	In	VDJ
TGAGTGCCTTGGAGCTGGGGGACTCGGCCCTGTATCTCTGTGCCAGAAGCCCCGGGACAGGGAAAGGAAAACTGTTTTTTTGGCAGT		1	1.3656538067599864E-5	43	TCRBV05-03	TCRBV05	TCRBV05-03				01,02	TCRBD01-01*01	TCRBD01	TCRBD01-01	01				TCRBJ01-04*01	TCRBJ01	TCRBJ01-04	01				4	3	0	3	13	17	38	50	53	62	75	1	Out	VDJ
TGATCCTGGAGTCGCCCAGCCCCAACCAGACCTCTCTGTACTTCTGTGCCAGCAGTTGAGGTGGGTGAAAAACTGTTTTTTGGCAGT		1	1.3656538067599864E-5	37	TCRBV27-01*01	TCRBV27	TCRBV27-01	01				TCRBD02-01*02	TCRBD02	TCRBD02-01	02				TCRBJ01-04*01	TCRBJ01	TCRBJ01-04	01				4	0	11	1	4	7	44	-1	57	61	65	1	Out	VDJ
AGCGCACAGAGCGGGGGGACTCAGCCGTGTATCTCTGTGCCAGCAGCTCCCGAACTACAGTAGACTGAAAAACTGTTTTTTGGCAGT		1	1.3656538067599864E-5	46	TCRBV07-03*01	TCRBV07	TCRBV07-03	01								TCRBD01,TCRBD02	TCRBD01-01,TCRBD02-01		TCRBJ01-04*01	TCRBJ01	TCRBJ01-04	01				4	8	3	5	5	7	35	48	56	60	65	1	Out	VDJ
GAACCCGACAGCTTTCTATCTCTGTGCCAGTAGTTTCGACCCGGACTCGTCATCACCTGAGAAGATGAAAAACTGTTTTTTGGCAGT		1	1.3656538067599864E-5	59	TCRBV19-01	TCRBV19	TCRBV19-01				01,02	TCRBD02-01	TCRBD02	TCRBD02-01				01,02	TCRBJ01-04*01	TCRBJ01	TCRBJ01-04	01				5	8	1	10	17	6	22	34	42	47	64	1	Out	VDJ
CTGGAGTCCGCCAGCACCAACCAGACATCTATGTACCTCTGTGCCAGCAGCTCCGGGACAGTTAATGAAAAACTGTTTTTTGGCAGT	CASSSGTVNEKLFF	1	1.3656538067599864E-5	42	TCRBV28-01*01	TCRBV28	TCRBV28-01	01				TCRBD01-01*01	TCRBD01	TCRBD01-01	01				TCRBJ01-04*01	TCRBJ01	TCRBJ01-04	01				6	4	0	5	1	4	39	50	54	61	62	1	In	VDJ
ACATCGGCCCAAAAGAACCCGACAGCTTTCTATCTCTGTGCCAGTAGTATACGTGGAGCCCTTAATGAAAAACTGTTTTTTGGCAGT	CASSIRGALNEKLFF	1	1.3656538067599864E-5	45	TCRBV19-01	TCRBV19	TCRBV19-01				01,02	TCRBD02-01*02	TCRBD02	TCRBD02-01	02				TCRBJ01-04*01	TCRBJ01	TCRBJ01-04	01				2	3	10	2	4	4	36	51	54	58	62	1	In	VDJ
TCCTGTCCTCAGAACCGGGAACACGGCACTGTATCTCTGCGCCAGCAGTCAATGTAGGAATCTAATGAAAAACTGTTTTTTGGCAGT		1	1.3656538067599864E-5	44	TCRBV23-01*01	TCRBV23	TCRBV23-01	01								TCRBD01,TCRBD02	TCRBD01-01,TCRBD02-01		TCRBJ01-04*01	TCRBJ01	TCRBJ01-04	01				1	3	1	8	2	3	37	53	56	59	61	1	Out	VDJ
CAGCCTGGCAATCCTGTCCTCAGAACCGGGAGACACGGCACTGTATCTCTGCGCCAGCAAGCTAATGAAAAACTGTTTTTTGGCAGT		1	1.3656538067599864E-5	32	TCRBV23-01*01	TCRBV23	TCRBV23-01	01								TCRBD01,TCRBD02	TCRBD01-01,TCRBD02-01		TCRBJ01-04*01	TCRBJ01	TCRBJ01-04	01				7	0	5	5	0	3	49	-1	59	-1	61	1	Out	VDJ
CTGGAGTCGGCTGCTCCCTCCCAGACATCTGTGTACTTCTGTGCCAGCAATGCCAGGGGGACTAATGAAAAACTGTTTTTTGGCAGT	CASNARGTNEKLFF	1	1.3656538067599864E-5	42	TCRBV06-01*01	TCRBV06	TCRBV06-01	01				TCRBD01-01*01	TCRBD01	TCRBD01-01	01				TCRBJ01-04*01	TCRBJ01	TCRBJ01-04	01				7	4	4	1	0	2	39	49	53	-1	60	1	In	VDJ
CTGGAGTTGGCTGCTCCCTCCCAGACATCTGTGTACTTCTGTGCCAGCAGTTACTCGGGGTACAATGAAAAACTGTTTTTTGGCAGT	CASSYSGYNEKLFF	1	1.3656538067599864E-5	42	TCRBV06-06	TCRBV06	TCRBV06-06				01,02					TCRBD01,TCRBD02	TCRBD01-01,TCRBD02-01		TCRBJ01-04*01	TCRBJ01	TCRBJ01-04	01				0	0	6	2	3	5	39	-1	56	60	63	1	In	VDJ
CACCAACCAGACATCTATGTACCTCTGTGCCAGCAGTTTCCGAGTAGGGTTTAGGACAGGGTAAATGAAAAACTGTTTTTTGGCAGT		1	1.3656538067599864E-5	56	TCRBV28-01*01	TCRBV28	TCRBV28-01	01				TCRBD01-01*01	TCRBD01	TCRBD01-01	01				TCRBJ01-04*01	TCRBJ01	TCRBJ01-04	01				3	14	1	3	2	5	25	39	53	61	63	1	Out	VDJ
TGAACGCCTTGTTGCTGGGGGACTCGGCCCTGTATCTCTGTGCCAGCAGCCCAGGGGGGGCAACAGGAAAAACTGTTTTTTGGCAGT		1	1.3656538067599864E-5	43	TCRBV05-05*01	TCRBV05	TCRBV05-05	01								TCRBD01,TCRBD02	TCRBD01-01,TCRBD02-01		TCRBJ01-04*01	TCRBJ01	TCRBJ01-04	01				4	1	4	1	8	8	38	50	51	58	66	1	Out	VDJ
GGAGTCCGCCAGCACCAACCAGACATCTATGTACCTCTGTGCCAGCAGTCCCCCGGAGGCTTTTATGGGGAAACTGTTTTTGGCAGT		1	1.3656538067599864E-5	44	TCRBV28-01*01	TCRBV28	TCRBV28-01	01				TCRBD02-01*02	TCRBD02	TCRBD02-01	02				TCRBJ01-04*01	TCRBJ01	TCRBJ01-04	01				5	5	10	1	17	18	37	49	54	59	76	1	Out	VDJ
GGAGTTGGCTGCTCCCTCCCAGACATCTGTGTACTTCTGTGCCAGCAGTCAAAAACCGGGACAGGATCAGCCCAGCATTTTGGTGAT		1	1.3656538067599864E-5	44	TCRBV06-06	TCRBV06	TCRBV06-06				01,02	TCRBD01-01*01	TCRBD01	TCRBD01-01	01				TCRBJ01-05*01	TCRBJ01	TCRBJ01-05	01				5	8	0	4	5	11	37	49	57	65	70	1	Out	VDJ
GAGTCCGCCAGCACCAACCAGACATCTATGTACCTCTGTGCCAGCAGCCCGGACAGGGAAGGTGATCAGCCCCAGCATTTTGGTGAT	CASSPDREGDQPQHF	1	1.3656538067599864E-5	45	TCRBV28-01*01	TCRBV28	TCRBV28-01	01				TCRBD01-01*01	TCRBD01	TCRBD01-01	01				TCRBJ01-05*01	TCRBJ01	TCRBJ01-05	01				6	3	1	3	6	5	36	47	50	58	64	1	In	VDJ
TCAGAACCCAGGGACTCAGCTGTGTATTTTTGTGCTAGTGGTCCCCCGCGGCAGGGGGCGAAGGATCAGCCCCAGCATTTTGGTGAT	CASGPPRQGAKDQPQHF	1	1.3656538067599864E-5	51	TCRBV12-05*01	TCRBV12	TCRBV12-05	01				TCRBD01-01*01	TCRBD01	TCRBD01-01	01				TCRBJ01-05*01	TCRBJ01	TCRBJ01-05	01				5	9	4	0	5	5	30	42	51	59	64	1	In	VDJ
CAGCACCAACCAGACATCTATGTACCTCTGTGCCAGCAGTTGACTCCGGGACAGGGCAGATATCATCAGCCCCAGCATTTTGGTGAT		1	1.3656538067599864E-5	53	TCRBV28-01*01	TCRBV28	TCRBV28-01	01				TCRBD01-01*01	TCRBD01	TCRBD01-01	01				TCRBJ01-05*01	TCRBJ01	TCRBJ01-05	01				4	6	0	3	8	5	28	41	47	56	64	1	Out	VDJ
GAGTCGGCTGCTCCCTCCCAGACATCTGTGTACTTCTGTGCCAGCAGTGAGGCGGGGGGATTCAATCAGCCCCAGCATTTTGGTGAT	CASSEAGGFNQPQHF	1	1.3656538067599864E-5	45	TCRBV06-01*01	TCRBV06	TCRBV06-01	01				TCRBD02-01*01	TCRBD02	TCRBD02-01	01				TCRBJ01-05*01	TCRBJ01	TCRBJ01-05	01				3	1	7	1	3	3	36	50	51	59	62	1	In	VDJ
CCACGGAGTCAGGGGACACAGCACTGTATTTCTGTGCCAGCAGCTAAAGCGGGGGTGTTTCTCAATCAGCCCCAGCATTTTGGTGAT		1	1.3656538067599864E-5	49	TCRBV21-01*01	TCRBV21	TCRBV21-01	01				TCRBD02-01*01	TCRBD02	TCRBD02-01	01				TCRBJ01-05*01	TCRBJ01	TCRBJ01-05	01				5	3	6	2	7	3	32	44	47	55	62	1	Out	VDJ
TTGGCTGCTCCCTCCCAGACATCTGTGTACTTCTGTGCCAGCAGTTACGGGTCGGGGAAGGGCAATCAGCCCCAGCATTTTGGTGAT	CASSYGSGKGNQPQHF	1	1.3656538067599864E-5	48	TCRBV06-06	TCRBV06	TCRBV06-06				01,02	TCRBD02-01*01	TCRBD02	TCRBD02-01	01				TCRBJ01-05*01	TCRBJ01	TCRBJ01-05	01				2	4	8	3	4	2	33	48	52	57	61	1	In	VDJ
ACAGAGCGGGGGGACTCAGCCGTGTATCTCTGTGCCAGCAGCCCCAATAGGGCGGGAATAGGCAATCAGCCCCAGCATTTTGGTGAT	CASSPNRAGIGNQPQHF	1	1.3656538067599864E-5	51	TCRBV07-03*01	TCRBV07	TCRBV07-03	01				TCRBD02-01*02	TCRBD02	TCRBD02-01	02				TCRBJ01-05*01	TCRBJ01	TCRBJ01-05	01				5	9	7	3	4	2	30	42	51	57	61	1	In	VDJ
GAGGACTCGGCCGTGTATCTCTGTGCCAGCAGCCTACCTGAGGTCCAGGACAGGGGGGAAGGCAATCAGCCCCAGCATTTTGGTGAT	CASSLPEVQDRGEGNQPQHF	1	1.3656538067599864E-5	60					TCRBV07,TCRBV11	TCRBV07-02,TCRBV11-02		TCRBD01-01*01	TCRBD01	TCRBD01-01	01				TCRBJ01-05*01	TCRBJ01	TCRBJ01-05	01				5	14	1	1	4	2	21	33	47	57	61	1	In	VDJ
TCCGCCAGCACCAACCAGACATCTATGTACCTCTGTGCCAGCAGTTTATTACAGGGGAATAGCAATCAGCCCCAGCATTTTGGTGAT	CASSLLQGNSNQPQHF	1	1.3656538067599864E-5	48	TCRBV28-01*01	TCRBV28	TCRBV28-01	01				TCRBD01-01*01	TCRBD01	TCRBD01-01	01				TCRBJ01-05*01	TCRBJ01	TCRBJ01-05	01				1	1	3	2	2	0	33	49	50	57	59	1	In	VDJ
CTGGAGTCCGCCAGCACCAACCAGACATCTATGTACCTCTGTGCCAGCAGTTTGGAGGGTTACAATCAGCCCCAGCATTTTGGTGAT	CASSLEGYNQPQHF	1	1.3656538067599864E-5	42	TCRBV28-01*01	TCRBV28	TCRBV28-01	01				TCRBD02-01*02	TCRBD02	TCRBD02-01	02				TCRBJ01-05*01	TCRBJ01	TCRBJ01-05	01				3	0	10	0	3	3	39	-1	53	59	62	1	In	VDJ
AGCGCACAGAGCGGGGGGACTCAGCCGTGTATCTCTGTGCCAGCAGCTGGCATCAGGAATTACAATCAGCCCCAGCATTTTGGTGAT		1	1.3656538067599864E-5	46	TCRBV07-03*01	TCRBV07	TCRBV07-03	01				TCRBD01-01*01	TCRBD01	TCRBD01-01	01				TCRBJ01-05*01	TCRBJ01	TCRBJ01-05	01				4	5	4	4	5	3	35	48	53	57	62	1	Out	VDJ
CCCTCTCAGACATCTGTGTACTTCTGTGCCAGCAGTGACTCGACTGGGATAGGGGTCAAGACCCTCCAGCCCCAGCATTTTGGTGAT	CASSDSTGIGVKTLQPQHF	1	1.3656538067599864E-5	57	TCRBV06-04	TCRBV06	TCRBV06-04				01,02	TCRBD01-01*01	TCRBD01	TCRBD01-01	01				TCRBJ01-05*01	TCRBJ01	TCRBJ01-05	01				0	9	5	2	11	7	24	41	50	55	66	1	In	VDJ
TTCCAGCGCACACAGCAGGGGGACTTGGCTGTGTATCTCTGTGCCAGCAGCTTAGATCGGCCAGGTGGTGGCTACACCTTCGGTTCG	CASSLDRPGGGYTF	1	1.3656538067599864E-5	42	TCRBV07-01*01	TCRBV07	TCRBV07-01	01				TCRBD01-01*01	TCRBD01	TCRBD01-01	01				TCRBJ01-02*01	TCRBJ01	TCRBJ01-02	01				4	9	4	4	3	7	39	52	61	65	68	1	In	VDJ
TGTGACATCGGCCCAAAAGAACCCGACAGCTTTCTATCTCTGTGCCAGTAGTAGGGGGGATTCCTCTATGGCTACACCTTCGGTTCG		1	1.3656538067599864E-5	41	TCRBV19-01	TCRBV19	TCRBV19-01				01,02	TCRBD02-01*01	TCRBD02	TCRBD02-01	01				TCRBJ01-02*01	TCRBJ01	TCRBJ01-02	01				4	0	9	1	6	4	40	-1	53	59	65	1	Out	VDJ
CGGAGTCAGGGGACACAGCACTGTATTTCTGTGCCAGCAGCAAGGAAACAGACAGGGGGCCGGGGCTATGGCTACACCTTCGGTTCG		1	1.3656538067599864E-5	52	TCRBV21-01*01	TCRBV21	TCRBV21-01	01				TCRBD01-01*01	TCRBD01	TCRBD01-01	01				TCRBJ01-02*01	TCRBJ01	TCRBJ01-02	01				3	7	2	0	5	4	29	43	50	60	65	1	Out	VDJ
CCACGGAGTCAGGGGACACAGCACTGTATTTCTGTGCCAGCAGCAAAGAACAGGCCCTCCGGACCCTATGGCTACACCTTCGGTTCG		1	1.3656538067599864E-5	49	TCRBV21-01*01	TCRBV21	TCRBV21-01	01				TCRBD01-01*01	TCRBD01	TCRBD01-01	01				TCRBJ01-02*01	TCRBJ01	TCRBJ01-02	01				1	1	3	4	11	4	32	48	49	54	65	1	Out	VDJ
ACCTACACACCCTGCAGCCAGAAGACTCGGCCCTGTATCTCTGTGCCAGCAGCCAGTTGAAAGACCTATGGCTACACCTTCGGTTCG		1	1.3656538067599864E-5	40	TCRBV04-02*01	TCRBV04	TCRBV04-02	01								TCRBD01,TCRBD02	TCRBD01-01,TCRBD02-01		TCRBJ01-02*01	TCRBJ01	TCRBJ01-02	01				3	7	2	7	0	4	41	55	62	-1	65	1	Out	VDJ
CCAATCCTGGCATCCACCAGCACCAGCCAGACCTATCTGTACCACTGTGGCATTCAACGAAAGACCTATGGCTACACCTTCGGTTCG	CGIQRKTYGYTF	1	1.3656538067599864E-5	36	TCRBV08-02*01	TCRBV08	TCRBV08-02	01								TCRBD01,TCRBD02	TCRBD01-01,TCRBD02-01		TCRBJ01-02*01	TCRBJ01	TCRBJ01-02	01				7	10	2	7	0	4	45	52	62	-1	65	1	In	VDJ
ACATCGGCCCAAAAGAACCCGACAGCTTTCTATCTCTGTGCCAGCAGGGTTAGGGCCCAAGGATACTATGGCTACACCTTCGGTTCG	CASRVRAQGYYGYTF	1	1.3656538067599864E-5	45	TCRBV19-01	TCRBV19	TCRBV19-01				01,02	TCRBD01-01*01	TCRBD01	TCRBD01-01	01				TCRBJ01-02*01	TCRBJ01	TCRBJ01-02	01				9	0	4	3	15	3	36	-1	44	49	64	1	In	VDJ
CTCACTGTGACATCGGCCCAAAAGAACCCGACAGCTTTCTATCTCTGTGCCAGTACGGGGTCTAACTATGGCTACACCTTCGGTTCG	CASTGSNYGYTF	1	1.3656538067599864E-5	36	TCRBV19-01	TCRBV19	TCRBV19-01				01,02	TCRBD02-01*01	TCRBD02	TCRBD02-01	01				TCRBJ01-02*01	TCRBJ01	TCRBJ01-02	01				7	0	8	3	1	0	45	-1	55	60	61	1	In	VDJ
CAGCGCACAGAGCGGGGGGACTCAGCCGTGTATCTCTGTGCCAGCAGAGATGAGGGACAGGGGAACTATGGCTACACCTTCGGTTCG	CASRDEGQGNYGYTF	1	1.3656538067599864E-5	45	TCRBV07-03*01	TCRBV07	TCRBV07-03	01				TCRBD01-01*01	TCRBD01	TCRBD01-01	01				TCRBJ01-02*01	TCRBJ01	TCRBJ01-02	01				6	6	0	2	0	2	36	47	53	-1	63	1	In	VDJ
TCCAGCGCACAGAGCGGGGGGACTCAGCCGTGTATCTCTGTGCCAGCAGCTGGAAGGACGGAGAACTATGGCTACACCTTCGGTTCG		1	1.3656538067599864E-5	43	TCRBV07-03*01	TCRBV07	TCRBV07-03	01								TCRBD01,TCRBD02	TCRBD01-01,TCRBD02-01		TCRBJ01-02*01	TCRBJ01	TCRBJ01-02	01				4	4	1	7	4	2	38	51	55	59	63	1	Out	VDJ
CTGTGACATCGGCCCAAAAGAACCCGACAGCTTTCTATCTCTGTGCCAGCAGTCCACAGGGGGCAATATGGCTACACCTTCGGTTCG		1	1.3656538067599864E-5	40	TCRBV19-01	TCRBV19	TCRBV19-01				01,02	TCRBD01-01*01	TCRBD01	TCRBD01-01	01				TCRBJ01-02*01	TCRBJ01	TCRBJ01-02	01				5	2	3	0	2	5	41	53	55	64	66	1	Out	VDJ
GAGTCCGCCAGCACCAACCAGACATCTATGTACCTCTGTGCCAGCACCTCGACAGGGGTGGTTACCGATGGCTACACCTTCGGTTCG	CASTSTGVVTDGYTF	1	1.3656538067599864E-5	45	TCRBV28-01*01	TCRBV28	TCRBV28-01	01				TCRBD01-01*01	TCRBD01	TCRBD01-01	01				TCRBJ01-02*01	TCRBJ01	TCRBJ01-02	01				7	4	2	2	9	6	36	46	50	58	67	1	In	VDJ
ACTCTGGAGTCCGCTACCAGCTCCCAGACATCTGTGTACTTCTGTGCCAGCAGTGAAGCGCTTGGAGATGGCTACACCTTCGGTTCG	CASSEALGDGYTF	1	1.3656538067599864E-5	39	TCRBV10-03*01	TCRBV10	TCRBV10-03	01				TCRBD02-01	TCRBD02	TCRBD02-01				01,02	TCRBJ01-02*01	TCRBJ01	TCRBJ01-02	01				3	0	6	6	7	6	42	-1	56	60	67	1	In	VDJ
AGCCCCAACCAGACCTCTCTGTACTTCTGTGCCAGCAGTTTATCTGGCGAGATGGCCAGGGGGGTAGAGGGCTACACCTTCGGTTCG	CASSLSGEMARGVEGYTF	1	1.3656538067599864E-5	54	TCRBV27-01*01	TCRBV27	TCRBV27-01	01				TCRBD01-01*01	TCRBD01	TCRBD01-01	01				TCRBJ01-02*01	TCRBJ01	TCRBJ01-02	01				0	12	4	1	6	8	27	44	56	63	69	1	In	VDJ
CTGGAGTCGCCCAGCCCCAACCAGACCTCTCTGTACTTCTGTGCCAGCAGTCCTATACCGACAAGGGTCGGCTACACCTTCGGTTCG	CASSPIPTRVGYTF	1	1.3656538067599864E-5	42	TCRBV27-01*01	TCRBV27	TCRBV27-01	01								TCRBD01,TCRBD02	TCRBD01-01,TCRBD02-01		TCRBJ01-02*01	TCRBJ01	TCRBJ01-02	01				5	8	2	6	6	8	39	51	59	63	69	1	In	VDJ
GAGTCCGCCAGCACCAACCAGACATCTATGTACCTCTGTGCCAGCAGTTATGGGGACAGGGCTGTATACGGCTACACCTTCGGTTCG	CASSYGDRAVYGYTF	1	1.3656538067599864E-5	45	TCRBV28-01*01	TCRBV28	TCRBV28-01	01				TCRBD01-01*01	TCRBD01	TCRBD01-01	01				TCRBJ01-02*01	TCRBJ01	TCRBJ01-02	01				4	3	0	3	8	8	36	49	52	61	69	1	In	VDJ
AGGCTGGAGTTGGCTGCTCCCTCCCAGACATCTGTGTACTTCTGTGCCAGCCGGCGAGGGGGCCAAGGCCGCTACACCTTCGGTTCG	CASRRGGQGRYTF	1	1.3656538067599864E-5	39	TCRBV06-06	TCRBV06	TCRBV06-06				01,02	TCRBD01-01*01	TCRBD01	TCRBD01-01	01				TCRBJ01-02*01	TCRBJ01	TCRBJ01-02	01				8	5	5	0	7	9	42	51	56	63	70	1	In	VDJ
ATTCTGGAGTCCGCCAGCACCAACCAGACATCTATGTACCTCTGTGCCAGCAGCCCAGACAGGGGCTTGGAGCAGTACTTCGGGCCG	CASSPDRGLEQYF	1	1.3656538067599864E-5	39	TCRBV28-01*01	TCRBV28	TCRBV28-01	01				TCRBD01-01*01	TCRBD01	TCRBD01-01	01				TCRBJ02-07*01	TCRBJ02	TCRBJ02-07	01				6	4	2	2	4	7	42	53	57	65	69	1	In	VDJ
TCTCTGGAGCTGGGGGACTCAGCTTTGTATTTCTGTGCCAGCAGCCCGCGGACAGACCCCAAACTACGGGAGCAGTACTTCGGGCCG	CASSPRTDPKLREQYF	1	1.3656538067599864E-5	48	TCRBV09-01	TCRBV09	TCRBV09-01				01,02	TCRBD01-01*01	TCRBD01	TCRBD01-01	01				TCRBJ02-07*01	TCRBJ02	TCRBJ02-07	01				4	4	1	5	14	7	33	45	49	55	69	1	In	VDJ
CAGCCTGCAAAGCTTGAGGACTCGGCCGTGTATCTCTGTGCCAGCAACCCCAGGGCAGGGGAATATGGCGAGCAGTACTTCGGGCCG	CASNPRAGEYGEQYF	1	1.3656538067599864E-5	45	TCRBV11-02*02	TCRBV11	TCRBV11-02	02				TCRBD01-01*01	TCRBD01	TCRBD01-01	01				TCRBJ02-07*01	TCRBJ02	TCRBJ02-07	01				7	9	4	2	7	6	36	46	55	61	68	1	In	VDJ
AAGATCCAGCCTGCAGAGCAGGAGGACTCGGCCGTGTATGTCTGTGCCAGCACCTTTGCTGGTGGAGGCGAGCAGTACTTCGGGCCG	CASTFAGGGEQYF	1	1.3656538067599864E-5	39	TCRBV12-02*01	TCRBV12	TCRBV12-02	01				TCRBD02-01*02	TCRBD02	TCRBD02-01	02				TCRBJ02-07*01	TCRBJ02	TCRBJ02-07	01				12	16	10	1	0	6	42	47	63	-1	68	1	In	VDJ
GAGTCGGCTGCTCCCTCCCAAACATCTGTGTACTTCTGTGCCAGCAGTGCGGGACTAGCGGGAGCAGGCGAGCAGTACTTCGGGCCG	CASSAGLAGAGEQYF	1	1.3656538067599864E-5	45	TCRBV06	TCRBV06				TCRBV06-02,TCRBV06-03		TCRBD02-01*02	TCRBD02	TCRBD02-01	02				TCRBJ02-07*01	TCRBJ02	TCRBJ02-07	01				5	2	0	2	4	6	36	48	50	64	68	1	In	VDJ
CTGATTCTGGAGTCCGCCAGCACCAACCAGACATCTATGTACCTCTGTGCCAGCAGTTTAAACAGTTACGAGCAGTACTTCGGGCCG	CASSLNSYEQYF	1	1.3656538067599864E-5	36	TCRBV28-01*01	TCRBV28	TCRBV28-01	01				TCRBD01-01*01	TCRBD01	TCRBD01-01	01				TCRBJ02-07*01	TCRBJ02	TCRBJ02-07	01				2	1	3	5	1	4	45	60	61	65	66	1	In	VDJ
CCCTCAGAACCCAGGGACTCAGCTGTGTATTTTTGTGCTAGTGGTTCGCCCAGCCGGAACTAGCCTTACGAGCAGTACTTCGGGCCG	CASGSPSRN*PYEQYF	1	1.3656538067599864E-5	48	TCRBV12-05*01	TCRBV12	TCRBV12-05	01				TCRBD02-01	TCRBD02	TCRBD02-01				01,02	TCRBJ02-07*01	TCRBJ02	TCRBJ02-07	01				4	12	3	7	2	4	33	46	58	64	66	1	Stop	VDJ
CCACGGAGTCAGGGGACACAGCACTGTATTTCTGTGCCAGCAGCAAAGGCAGCTCGGACAGCCTTCTACGAGCAGTACTTCGGGCCG		1	1.3656538067599864E-5	49	TCRBV21-01*01	TCRBV21	TCRBV21-01	01				TCRBD01-01*01	TCRBD01	TCRBD01-01	01				TCRBJ02-07*01	TCRBJ02	TCRBJ02-07	01				1	7	1	5	4	3	32	48	55	61	65	1	Out	VDJ
CTCAGGCTGGAGTTGGCTGCTCCCTCCCAGACATCTGTGTACTTCTGTGCCAGCAGTTACAACGGCTACGAGCAGTACTTCGGGCCG	CASSYNGYEQYF	1	1.3656538067599864E-5	36	TCRBV06-06	TCRBV06	TCRBV06-06				01,02	TCRBD02-01	TCRBD02	TCRBD02-01				01,02	TCRBJ02-07*01	TCRBJ02	TCRBJ02-07	01				2	2	8	5	0	3	45	60	62	-1	65	1	In	VDJ
GAGTTGGCTGCTCCCTCCCAGACATCTGTGTACTTCTGTGCCAGCAGTTCCCCGGGACAGGGGTCCTACGAGCAGTACTTCGGGCCG	CASSSPGQGSYEQYF	1	1.3656538067599864E-5	45	TCRBV06-06	TCRBV06	TCRBV06-06				01,02	TCRBD01-01*01	TCRBD01	TCRBD01-01	01				TCRBJ02-07*01	TCRBJ02	TCRBJ02-07	01				4	4	0	2	0	1	36	49	53	-1	63	1	In	VDJ
ACACACCCTGCAGCCAGAAGACTCGGCCCTGTATCTCTGCGCAGCAGCCAAGGGTGGGACAGCTCCTACGAGCAGTACTTCGGGCCG		1	1.3656538067599864E-5	44	TCRBV04-03*01	TCRBV04	TCRBV04-03	01				TCRBD01-01*01	TCRBD01	TCRBD01-01	01				TCRBJ02-07*01	TCRBJ02	TCRBJ02-07	01				12	13	0	5	0	0	37	42	55	-1	62	1	Out	VDJ
CTGGAGTTGGCTGCTCCCTCCCAGACATCTGTGTACTTCTGTGCCAGCAGCCTCCAGCGGGACTCCTACGAGCAGTACTTCGGGCCG	CASSLQRDSYEQYF	1	1.3656538067599864E-5	42	TCRBV06-06	TCRBV06	TCRBV06-06				01,02	TCRBD02-01*02	TCRBD02	TCRBD02-01	02				TCRBJ02-07*01	TCRBJ02	TCRBJ02-07	01				6	5	6	3	0	0	39	50	55	-1	62	1	In	VDJ
CTGGAGTTGGCTGCTCCCTCCCAGACATCTGTGTACTTCTGTGCCAGCAGTTACTTGGGACACACCTACGAGCAGTACTTCGGGCCG	CASSYLGHTYEQYF	1	1.3656538067599864E-5	42	TCRBV06-06	TCRBV06	TCRBV06-06				01,02	TCRBD01-01*01	TCRBD01	TCRBD01-01	01				TCRBJ02-07*01	TCRBJ02	TCRBJ02-07	01				1	1	0	6	2	2	39	55	56	62	64	1	In	VDJ
TTGGCTGCTCCCTCCCAGACATCTGTGTACTTCTGTGCCAGCACCCACTTACGGGGGTCAGGTGACCACGAGCAGTACTTCGGGCCG	CASTHLRGSGDHEQYF	1	1.3656538067599864E-5	48	TCRBV06-06	TCRBV06	TCRBV06-06				01,02	TCRBD02-01*01	TCRBD02	TCRBD02-01	01				TCRBJ02-07*01	TCRBJ02	TCRBJ02-07	01				7	8	8	2	10	5	33	43	51	57	67	1	In	VDJ
TCACCAGGCCTGGGGGACGCAGCCATGTACCTGTGTGCCACCAGCGGCCTCGGGCTAGCGGGAGCAAACGAGCAGTACTTCGGGCCG	CATSGLGLAGANEQYF	1	1.3656538067599864E-5	48	TCRBV15-01*01	TCRBV15	TCRBV15-01	01				TCRBD02-01*02	TCRBD02	TCRBD02-01	02				TCRBJ02-07*01	TCRBJ02	TCRBJ02-07	01				5	9	4	2	3	5	33	45	54	64	67	1	In	VDJ
TCTGGAGTCCGCCAGCACCAACCAGACATCTATGTACCTCTGTGCCAGCAGTTACCCCTAGACTCCTACGAGCAGTACGTCGGGCCG		1	1.3656538067599864E-5	41	TCRBV28-01*01	TCRBV28	TCRBV28-01	01				TCRBD02-01	TCRBD02	TCRBD02-01				01,02	TCRBJ02-07*01	TCRBJ02	TCRBJ02-07	01				4	7	2	10	15	17	40	53	60	64	79	1	Out	VDJ
GAGTCGGCTGCTCCCTCCCAGACATCTGTGTACTTCTGTGCCATCAGTGATTCGACAGGGGCGCCCTACGAGCAGTACGTCGGGCCG	CAISDSTGAPYEQYV	1	1.3656538067599864E-5	45	TCRBV06-01*01	TCRBV06	TCRBV06-01	01				TCRBD01-01*01	TCRBD01	TCRBD01-01	01				TCRBJ02-07*01	TCRBJ02	TCRBJ02-07	01				3	3	2	2	18	17	36	50	53	61	79	1	In	VDJ
AGGATCCAGCAGGTAGTGCGAGGAGATTCGGCAGCTTATTTCTGTGCCAGCTCAACGGACAGGGTCCACGAGCAGTACGTCGGGCCG	CASSTDRVHEQYV	1	1.3656538067599864E-5	39	TCRBV18-01*01	TCRBV18	TCRBV18-01	01				TCRBD01-01*01	TCRBD01	TCRBD01-01	01				TCRBJ02-07*01	TCRBJ02	TCRBJ02-07	01				5	2	1	3	15	17	42	54	56	64	79	1	In	VDJ
GTGACATCGGCCCAAAAGAACCCGACAGCTTTCTATCTCTGTGCCAGTAGTCCCCAAAGGTCTGGAAACACCATATATTTTGGAGAG	CASSPQRSGNTIYF	1	1.3656538067599864E-5	42	TCRBV19-01	TCRBV19	TCRBV19-01				01,02					TCRBD01,TCRBD02	TCRBD01-01,TCRBD02-01		TCRBJ01-03*01	TCRBJ01	TCRBJ01-03	01				5	6	5	4	0	1	39	51	57	-1	60	1	In	VDJ
TCGGCTGCTCCCTCCCAGACATCTGTGTACTTCTGTGCCAGCAGTGAAGTCCCGCGGAACTCTGGAAACACCATATATTTTGGAGAG	CASSEVPRNSGNTIYF	1	1.3656538067599864E-5	48	TCRBV06-01*01	TCRBV06	TCRBV06-01	01				TCRBD02-01	TCRBD02	TCRBD02-01				01,02	TCRBJ01-03*01	TCRBJ01	TCRBJ01-03	01				1	4	7	5	2	0	33	49	53	57	59	1	In	VDJ
GCACAGAGCGGGGGGACTCAGCCGTGTATCTCTGTGCCAGCAGCTTAACAACAGGGGTATTATGGAAACACCATATATTTTGGAGAG		1	1.3656538067599864E-5	49	TCRBV07-03*01	TCRBV07	TCRBV07-03	01				TCRBD01-01*01	TCRBD01	TCRBD01-01	01				TCRBJ01-03*01	TCRBJ01	TCRBJ01-03	01				0	1	3	2	5	3	32	49	50	57	62	1	Out	VDJ
CAACCTGCAAAGCTTGAGGACTCGGCCGTGTATCTCTGTGCCAGCAGTCAAAATCAGGGGCAAGGAAACACCATATATTTTGGAGAG	CASSQNQGQGNTIYF	1	1.3656538067599864E-5	45	TCRBV11-02*02	TCRBV11	TCRBV11-02	02				TCRBD01-01*01	TCRBD01	TCRBD01-01	01				TCRBJ01-03*01	TCRBJ01	TCRBJ01-03	01				6	7	4	2	3	4	36	47	54	60	63	1	In	VDJ
CAGCAGGTAGTGCGAGGAGATTCGGCAGCTTATTTCTGTGCCAGCTCACGGACGGAGTCTGGGGCCAACGTCCTGACTTTCGGGGCC	CASSRTESGANVLTF	1	1.3656538067599864E-5	45	TCRBV18-01*01	TCRBV18	TCRBV18-01	01								TCRBD01,TCRBD02	TCRBD01-01,TCRBD02-01		TCRBJ02-06*01	TCRBJ02	TCRBJ02-06	01				4	0	1	7	4	1	36	-1	49	53	57	1	In	VDJ
CCCAGCCCCAACCAGACCTCTCTGTACTTCTGTGCCAGCATCCTCCACAGCGGGAGGGCCCTCGGCGACATTCAGTACTTCGGCGCC	CASILHSGRALGDIQYF	1	1.3656538067599864E-5	51	TCRBV27-01*01	TCRBV27	TCRBV27-01	01				TCRBD02-01*02	TCRBD02	TCRBD02-01	02				TCRBJ02-04*01	TCRBJ02	TCRBJ02-04	01				7	8	6	0	9	8	30	40	48	58	67	1	In	VDJ
GAGTCCGCCAGCACCAACCAGACATCTATGTACCTCTGTGCCACCACAAACCCCGGGACAGGGGGTAACATTCAGTACTTCGGCGCC	CATTNPGTGGNIQYF	1	1.3656538067599864E-5	45	TCRBV28-01*01	TCRBV28	TCRBV28-01	01				TCRBD01-01*01	TCRBD01	TCRBD01-01	01				TCRBJ02-04*01	TCRBJ02	TCRBJ02-04	01				10	11	0	1	1	7	36	43	54	65	66	1	In	VDJ
TCGGCTGCTCCCTCCCAGACATCTGTGTACTTCTGTGCCAGCAGTGACTTGGGGGGGCTGAGCAAAAACATTCAGTACTTCGGCGCC	CASSDLGGLSKNIQYF	1	1.3656538067599864E-5	48	TCRBV06-01*01	TCRBV06	TCRBV06-01	01				TCRBD02-01*01	TCRBD02	TCRBD02-01	01				TCRBJ02-04*01	TCRBJ02	TCRBJ02-04	01				3	3	9	0	5	3	33	47	50	57	62	1	In	VDJ
CGGAGTCAGGGGACACAGCACTGTATTTCTGTGCCAGCAGCAAAGAAATAAGTGTTGGGGGCCAAAAACATTCAGTACTTCGGCGCC		1	1.3656538067599864E-5	52	TCRBV21-01*01	TCRBV21	TCRBV21-01	01								TCRBD01,TCRBD02	TCRBD01-01,TCRBD02-01		TCRBJ02-04*01	TCRBJ02	TCRBJ02-04	01				1	11	6	2	0	1	29	45	56	-1	60	1	Out	VDJ
GTCTGCTGTACCCTCTCAGACATCTGTGTACTTCTGTGCCAGCAGTCAGGAATATTGAGGGCCAAAAACATTCAGTACTTCGGCGCC		1	1.3656538067599864E-5	47	TCRBV06-04	TCRBV06	TCRBV06-04				01,02					TCRBD01,TCRBD02	TCRBD01-01,TCRBD02-01		TCRBJ02-04*01	TCRBJ02	TCRBJ02-04	01				5	0	4	4	10	1	34	-1	46	50	60	1	Out	VDJ
GGCTGGAGTTGGCTGCTCCCTCCCAGACATCTGTGTACTTCTGTGCCAACTTCTGCAGGGACAGGGTCTGTTTTTGTCTTTGGGAAC		1	1.3656538067599864E-5	40	TCRBV06-06	TCRBV06	TCRBV06-06				01,02	TCRBD01-01*01	TCRBD01	TCRBD01-01	01				TCRBJ01-06*01	TCRBJ01	TCRBJ01-06	01				10	9	0	3	11	21	41	48	57	66	77	1	Out	VDJ
TTGGAGTCGGCTGCTCCCTCCCAAACATCTGTGTACTTCTGTGCCAGCAGTTACTCGAGGCAGGGTTCACCCCTCCACTTTGGGAAC	CASSYSRQGSPLHF	1	1.3656538067599864E-5	42	TCRBV06	TCRBV06				TCRBV06-02,TCRBV06-03		TCRBD01-01*01	TCRBD01	TCRBD01-01	01				TCRBJ01-06*01	TCRBJ01	TCRBJ01-06	01				0	4	4	3	0	9	39	56	60	-1	65	1	In	VDJ
CAGCCTGCAGAACTGGAGGATTCTGGAGTTTATTTCTGTGCCAGCAGCCAAGCGACAGTCGGGAATTCACCCCTCCACTTTGGGAAC	CASSQATVGNSPLHF	1	1.3656538067599864E-5	45	TCRBV14-01*01	TCRBV14	TCRBV14-01	01				TCRBD01-01*01	TCRBD01	TCRBD01-01	01				TCRBJ01-06*01	TCRBJ01	TCRBJ01-06	01				1	1	2	5	5	7	36	52	53	58	63	1	In	VDJ
AATTCCCTGGAGCTTGGTGACTCTGCTGTGTATCTCTGTGCCAGCAGCCAAGCGACAGTCGGGAATTCACCCCTCCACTTTGGGAAC	CASSQATVGNSPLHF	1	1.3656538067599864E-5	45	TCRBV03	TCRBV03				TCRBV03-01,TCRBV03-02		TCRBD01-01*01	TCRBD01	TCRBD01-01	01				TCRBJ01-06*01	TCRBJ01	TCRBJ01-06	01				1	1	2	5	5	7	36	52	53	58	63	1	In	VDJ
AGGCTGCTGTCGGCTGCTCCCTCCCAGACATCTGTGTACTTCTGTGCCACCCAGGGGGACGGGAATTCACCCCTCCACTTTGGGAAC	CATQGDGNSPLHF	1	1.3656538067599864E-5	39	TCRBV06-05*01	TCRBV06	TCRBV06-05	01				TCRBD01-01*01	TCRBD01	TCRBD01-01	01				TCRBJ01-06*01	TCRBJ01	TCRBJ01-06	01				10	2	4	1	5	7	42	49	51	58	63	1	In	VDJ
AGATCCAACCTGCAAAGCTTGAGGACTCGGCCGTGTATCTCTGTGCCAGCAGCTTAGTTTCGCCCGCCCTAGCGGTTCTTCGGGCCA		1	1.3656538067599864E-5	40	TCRBV11-02*02	TCRBV11	TCRBV11-02	02				TCRBD02-01	TCRBD02	TCRBD02-01				01,02	TCRBJ02-01*01	TCRBJ02	TCRBJ02-01	01				1	11	4	6	0	15	41	57	68	-1	74	1	Out	VDJ
GCAAAGCTTGAGGACTCGGCCGTGTATCTCTGTGCCAGCAGCTTATTCTTCGAGACTAGCGGGGTAGGTGAGCAGTTCTTCGGGCCA	CASSLFFETSGVGEQFF	1	1.3656538067599864E-5	51	TCRBV11-02*02	TCRBV11	TCRBV11-02	02				TCRBD02-01*01	TCRBD02	TCRBD02-01	01				TCRBJ02-01*01	TCRBJ02	TCRBJ02-01	01				2	8	2	3	4	9	30	45	53	64	68	1	In	VDJ
CTGAATGTGAACGCCTTGTTGCTGGGGGACTCGGCCCTGTATCTCTGTGCCAGCAGCTTGAGGGCGTCTGAGCAGTTCTTCGGGCCA	CASSLRASEQFF	1	1.3656538067599864E-5	36	TCRBV05-05*01	TCRBV05	TCRBV05-05	01								TCRBD01,TCRBD02	TCRBD01-01,TCRBD02-01		TCRBJ02-01*01	TCRBJ02	TCRBJ02-01	01				1	0	5	3	4	9	45	-1	60	64	68	1	In	VDJ
AGGCTGCTGTCGGCTGCTCCCTCCCAGACATCTGTGTACTTCTGTGCCAACAATAGGGGTTTTGGCACTGAGCAGTTCTTCGGGCCA	CANNRGFGTEQFF	1	1.3656538067599864E-5	39	TCRBV06-05*01	TCRBV06	TCRBV06-05	01				TCRBD01-01*01	TCRBD01	TCRBD01-01	01				TCRBJ02-01*01	TCRBJ02	TCRBJ02-01	01				10	5	5	2	9	9	42	49	54	59	68	1	In	VDJ
AGCCCTCAGAACCCAGGGACTCAGCTGTGTACTTCTGTGCCAGCAGCTCTTAAGGGCCAGGGGGGGAATGAGCAGTTCTTCGGGCCA		1	1.3656538067599864E-5	46	TCRBV12	TCRBV12				TCRBV12-03,TCRBV12-04						TCRBD01,TCRBD02	TCRBD01-01,TCRBD02-01		TCRBJ02-01*01	TCRBJ02	TCRBJ02-01	01				6	11	4	1	2	7	35	46	57	64	66	1	Out	VDJ
CTGGAGTCGCCCAGCCCCAACCAGACCTCTCTGTACTTCTGTGCCAGCAGTTTAAGTAGGGGTAGGAATGAGCAGTTCTTCGGGCCA	CASSLSRGRNEQFF	1	1.3656538067599864E-5	42	TCRBV27-01*01	TCRBV27	TCRBV27-01	01				TCRBD01-01*01	TCRBD01	TCRBD01-01	01				TCRBJ02-01*01	TCRBJ02	TCRBJ02-01	01				2	3	5	2	4	7	39	54	57	62	66	1	In	VDJ
GTGAACGCCTTGGAGCTGGACGACTCGGCCCTGTATCTCTGTGCCAGCAGCTTGGGCGGGGGCCGCAATGAGCAGTTCTTCGGGCCA	CASSLGGGRNEQFF	1	1.3656538067599864E-5	42	TCRBV05-04*01	TCRBV05	TCRBV05-04	01				TCRBD02-01*01	TCRBD02	TCRBD02-01	01				TCRBJ02-01*01	TCRBJ02	TCRBJ02-01	01				0	0	7	2	3	6	39	-1	55	62	65	1	In	VDJ
AACCCGACAGCTTTCTATCTCTGTGCCAGTAGTATAAGGTCCCCTCTTTACCGGGACAGGGCCTCCAATGAGCAGTTCTTCGGGCCA	CASSIRSPLYRDRASNEQFF	1	1.3656538067599864E-5	60	TCRBV19-01	TCRBV19	TCRBV19-01				01,02	TCRBD01-01*01	TCRBD01	TCRBD01-01	01				TCRBJ02-01*01	TCRBJ02	TCRBJ02-01	01				2	16	0	3	4	6	21	36	52	61	65	1	In	VDJ
TGACGATCCAGCGCACAGAGCAGCGGGACTCGGCCATGTATCGCTGTGCCAGCAGCTGCCGGTTACAATGAGCAGTTCTTCGGGCCA		1	1.3656538067599864E-5	37	TCRBV07-06*01	TCRBV07	TCRBV07-06	01				TCRBD02-01	TCRBD02	TCRBD02-01				01,02	TCRBJ02-01*01	TCRBJ02	TCRBJ02-01	01				4	2	8	5	1	4	44	57	59	62	63	1	Out	VDJ
GCCTTGGAGCTGGACGACTCGGCCCTGTATCTCTGTGCCAGCAGCCCCGGGGGGGGCCTGAGCTACAATGAGCAGTTCTTCGGGCCA	CASSPGGGLSYNEQFF	1	1.3656538067599864E-5	48	TCRBV05-04*01	TCRBV05	TCRBV05-04	01				TCRBD02-01*01	TCRBD02	TCRBD02-01	01				TCRBJ02-01*01	TCRBJ02	TCRBJ02-01	01				4	2	8	0	7	3	33	45	47	55	62	1	In	VDJ
GAGTCGGCTGCTCCCTCCCAGACATCTGTGTACTTCTGTGCCAGCAGTGGGCCTAGTAGCTCCTACAATGAGCAGTTCTTCGGGCCA	CASSGPSSSYNEQFF	1	1.3656538067599864E-5	45	TCRBV06-01*01	TCRBV06	TCRBV06-01	01				TCRBD02-01	TCRBD02	TCRBD02-01				01,02	TCRBJ02-01*01	TCRBJ02	TCRBJ02-01	01				4	3	4	8	3	0	36	49	52	56	59	1	In	VDJ
GCCAGCACCAACCAGACATCTATGTACCTCTGTGCCAGCAGTCCCTTGGGGCAGGGAAGCTCCTACAATGAGCAGTTCTTCGGGCCA	CASSPLGQGSSYNEQFF	1	1.3656538067599864E-5	51	TCRBV28-01*01	TCRBV28	TCRBV28-01	01				TCRBD01-01*01	TCRBD01	TCRBD01-01	01				TCRBJ02-01*01	TCRBJ02	TCRBJ02-01	01				5	9	4	3	3	0	30	42	51	56	59	1	In	VDJ
AGCCTTGAGATCCAGGCTACGAAGCTTGAGGATTCAGCAGTGTATTTTTGTGCCAGCAGCCCAAACAATGAGCAGTTCTTCGGGCCA	CASSPNNEQFF	1	1.3656538067599864E-5	33	TCRBV16-01	TCRBV16	TCRBV16-01				01,02	TCRBD01-01*01	TCRBD01	TCRBD01-01	01				TCRBJ02-01*01	TCRBJ02	TCRBJ02-01	01				4	0	4	6	1	5	48	-1	61	63	64	1	In	VDJ
CCAGCCCTCAGAACCCAGGGACTCAGCTGTGTATTTTTGTGCTAGTGGTTTGGTTGTCAGAAAAACAATGAGCAGTTCTTCGGGCCA		1	1.3656538067599864E-5	44	TCRBV12-05*01	TCRBV12	TCRBV12-05	01				TCRBD01-01*01	TCRBD01	TCRBD01-01	01				TCRBJ02-01*01	TCRBJ02	TCRBJ02-01	01				0	3	4	5	4	5	37	54	57	60	64	1	Out	VDJ
CTGGAGTCCGCCAGCACCAACCAGACATCTATGTACCTCTGTGCCAGCAGTTTTAATGGTGTCTTAAATGAGCAGTTCTTCGGGCCA	CASSFNGVLNEQFF	1	1.3656538067599864E-5	42	TCRBV28-01*01	TCRBV28	TCRBV28-01	01								TCRBD01,TCRBD02	TCRBD01-01,TCRBD02-01		TCRBJ02-01*01	TCRBJ02	TCRBJ02-01	01				3	4	0	10	7	7	39	53	57	59	66	1	In	VDJ
AAGATCCAGCCTGCAAAGCTTGAGGACTCGGCCGTGTATCTCTGTGCCAGCAGCATGACAGGGACAAATGAGCAGTTCTTCGGGCCA	CASSMTGTNEQFF	1	1.3656538067599864E-5	39	TCRBV11-02*02	TCRBV11	TCRBV11-02	02				TCRBD01-01*01	TCRBD01	TCRBD01-01	01				TCRBJ02-01*01	TCRBJ02	TCRBJ02-01	01				5	2	2	3	3	7	42	54	56	63	66	1	In	VDJ
ACGATCCAGCGCACACAGCAGGAGGACTCGGCCCTGTATCTCTGTGCCAGCAGCCAAGGGGCAGCCGATGCCCAGTACTTCGGGCCA	CASSQGAADAQYF	1	1.3656538067599864E-5	39	TCRBV07-02*01	TCRBV07	TCRBV07-02	01				TCRBD01-01*01	TCRBD01	TCRBD01-01	01				TCRBJ02-05*01	TCRBJ02	TCRBJ02-05	01				5	2	5	2	9	9	42	54	56	61	70	1	In	VDJ
AATGTGAACGCCTTGGAGCTGGACGACTCGGCCCTGTATCTCTGTGCCAGCAGCCAAGGGGCAGCCGATGCCCAGTACTTCGGGCCA	CASSQGAADAQYF	1	1.3656538067599864E-5	39	TCRBV05-04*01	TCRBV05	TCRBV05-04	01				TCRBD01-01*01	TCRBD01	TCRBD01-01	01				TCRBJ02-05*01	TCRBJ02	TCRBJ02-05	01				4	2	5	2	9	9	42	54	56	61	70	1	In	VDJ
ACTCTGAAGATCCGGTCCACAAAGCTGGAGGACTCAGCCATGTACTTCTGTGCCAGCAGTGAAGGAGGGACCCAGTACTTCGGGCCA	CASSEGGTQYF	1	1.3656538067599864E-5	33	TCRBV02-01*01	TCRBV02	TCRBV02-01	01				TCRBD02-01*02	TCRBD02	TCRBD02-01	02				TCRBJ02-05*01	TCRBJ02	TCRBJ02-05	01				1	0	11	1	0	7	48	-1	64	-1	68	1	In	VDJ
CCGCTCAGGCTGGAGTTGGCTGCTCCCTCCCAGACATCTGTGTACTTCTGTGCCAGCCGGATTTCGTCGACCCAGTACTTCGGGCCA	CASRISSTQYF	1	1.3656538067599864E-5	33	TCRBV06-06	TCRBV06	TCRBV06-06				01,02					TCRBD01,TCRBD02	TCRBD01-01,TCRBD02-01		TCRBJ02-05*01	TCRBJ02	TCRBJ02-05	01				8	1	1	8	7	7	48	57	58	61	68	1	In	VDJ
ATCCAGCCTGCAGAGCTTGGGGACTCGGCCATGTATCTCTGTGCCAGCAGCTTGCAGGGGATATCTGAGACCCAGTACTTCGGGCCA	CASSLQGISETQYF	1	1.3656538067599864E-5	42	TCRBV11-01*01	TCRBV11	TCRBV11-01	01				TCRBD01-01*01	TCRBD01	TCRBD01-01	01				TCRBJ02-05*01	TCRBJ02	TCRBJ02-05	01				3	1	4	2	6	5	39	53	54	60	66	1	In	VDJ
GTCCGCCAGCACCAACCAGACATCTATGTACCTCTGTGCCAGCAGTCCAACGACACGGGGCGGCGGGAGACCCAGTACTTCGGGCCA		1	1.3656538067599864E-5	47	TCRBV28-01*01	TCRBV28	TCRBV28-01	01								TCRBD01,TCRBD02	TCRBD01-01,TCRBD02-01		TCRBJ02-05*01	TCRBJ02	TCRBJ02-05	01				5	10	7	0	5	5	34	46	56	61	66	1	Out	VDJ
CTGACGATCCAGCGCACAGAGCAGCGGGACTCGGCCATGTATCGCTGTGCCAGCAGCTTTTTTGCGGAGACCCAGTACTTCGGGCCA	CASSFFAETQYF	1	1.3656538067599864E-5	36	TCRBV07-06*01	TCRBV07	TCRBV07-06	01				TCRBD02-01	TCRBD02	TCRBD02-01				01,02	TCRBJ02-05*01	TCRBJ02	TCRBJ02-05	01				3	4	7	6	0	5	45	59	63	-1	66	1	In	VDJ
GCCTTGGAGCTGGACGACTCGGCCCTGTATCTCTGTGCCAGCAGCTTGGAAAGGGGAAGCGTGGAGGAGACCCAGTACTTCGGGCCA	CASSLERGSVEETQYF	1	1.3656538067599864E-5	48	TCRBV05-04*01	TCRBV05	TCRBV05-04	01				TCRBD01-01*01	TCRBD01	TCRBD01-01	01				TCRBJ02-05*01	TCRBJ02	TCRBJ02-05	01				0	2	5	2	10	5	33	49	51	56	66	1	In	VDJ
CAGCCTGCAAAGCTTGAGGACTCGGCCGTGTATCTCTGTGCCAGCAGCGGTGGTTGGGGGGCAGAGGAGACCCAGTACTTCGGGCCA	CASSGGWGAEETQYF	1	1.3656538067599864E-5	45	TCRBV11-02*02	TCRBV11	TCRBV11-02	02								TCRBD01,TCRBD02	TCRBD01-01,TCRBD02-01		TCRBJ02-05*01	TCRBJ02	TCRBJ02-05	01				5	8	6	0	4	5	36	48	56	62	66	1	In	VDJ
ACTCTGACGATCCAGCGCACACAGCAGGAGGACTCGGCCGTGTATCTCTGTGCCAGCGGACTAGCCGAGACCCAGTACTTCGGGCCA	CASGLAETQYF	1	1.3656538067599864E-5	33	TCRBV07-02*01	TCRBV07	TCRBV07-02	01				TCRBD02-01	TCRBD02	TCRBD02-01				01,02	TCRBJ02-05*01	TCRBJ02	TCRBJ02-05	01				8	0	1	7	1	5	48	-1	57	65	66	1	In	VDJ
GTGAGCACCTTGGAGCTGGGGGACTCGGCCCTTTATCTCTGTGCCAGCAGCTCGCGCAGGGGGGGAGAGACCCAGTACTTCGGGCCA	CASSSRRGGETQYF	1	1.3656538067599864E-5	42	TCRBV05-01*01	TCRBV05	TCRBV05-01	01								TCRBD01,TCRBD02	TCRBD01-01,TCRBD02-01		TCRBJ02-05*01	TCRBJ02	TCRBJ02-05	01				3	4	4	1	2	4	39	52	56	63	65	1	In	VDJ
CTACACACCCTGCAGCCAGAAGACTCGGCCCTCTATCTCTGTGCCAGCAGCTCGCGCAGGGGGGGAGAGACCCAGTACTTCGGGCCA	CASSSRRGGETQYF	1	1.3656538067599864E-5	42	TCRBV04-02*01	TCRBV04	TCRBV04-02	01								TCRBD01,TCRBD02	TCRBD01-01,TCRBD02-01		TCRBJ02-05*01	TCRBJ02	TCRBJ02-05	01				5	5	4	1	2	4	39	51	56	63	65	1	In	VDJ
CGCACACAGCAGGAGGACTCGGCCGTGTATCTCTGTGCCAGCAGTCAAGGGGGCGGGGGGGCCCCAGAGACCCAGTACTTCGGGCCA	CASSQGGGGAPETQYF	1	1.3656538067599864E-5	48	TCRBV07-02*01	TCRBV07	TCRBV07-02	01				TCRBD02-01*01	TCRBD02	TCRBD02-01	01				TCRBJ02-05*01	TCRBJ02	TCRBJ02-05	01				6	8	7	0	4	4	33	44	52	61	65	1	In	VDJ
GGCTACGAAGCTTGAGGATTCAGCAGTGTATTTTTGTGCCAGCAGCCAATCGCGGGATCTTAATAAGAGACCCAGTACTTCGGGCCA		1	1.3656538067599864E-5	47	TCRBV16-01	TCRBV16	TCRBV16-01				01,02	TCRBD02-01*02	TCRBD02	TCRBD02-01	02				TCRBJ02-05*01	TCRBJ02	TCRBJ02-05	01				0	0	7	3	7	3	34	-1	51	57	64	1	Out	VDJ
GGCTGGAGTTGGCTGCTCCCTCCCAGACATCTGTGTACTTCTGTGCCACCTTAACCGGGACAGCAAGAGACCCAGTACTTCGGGCCA		1	1.3656538067599864E-5	40	TCRBV06-06	TCRBV06	TCRBV06-06				01,02	TCRBD01-01*01	TCRBD01	TCRBD01-01	01				TCRBJ02-05*01	TCRBJ02	TCRBJ02-05	01				10	8	0	5	0	2	41	48	56	-1	63	1	Out	VDJ
CGTCTCTACTCTGAAGATCCAGCGCACAGAGCGGGGGGACTCAGCCGTGTATCTCTGTGCCGCCAAGAGACCCAGTACTTCGGGCCA		1	1.3656538067599864E-5	26	TCRBV07-03*01	TCRBV07	TCRBV07-03	01											TCRBJ02-05*01	TCRBJ02	TCRBJ02-05	01				11	0	0	0	1	1	55	-1	-1	61	62	1	Out	VJ
GTGCGAGGAGATTCGGCAGCTTATTTCTGTGCCAGCTCACCACGACTATCACAGGGAACCACCCAAGAGACCCAGTACTTCGGGCCA	CASSPRLSQGTTQETQYF	1	1.3656538067599864E-5	54	TCRBV18-01*01	TCRBV18	TCRBV18-01	01				TCRBD01-01*01	TCRBD01	TCRBD01-01	01				TCRBJ02-05*01	TCRBJ02	TCRBJ02-05	01				1	7	3	3	6	1	27	43	50	56	62	1	In	VDJ
TCGCCCAGCCCCAACCAGACCTCTCTGTACTTCTGTGCCAGCAGTTTATACTAAACAGAGTACCAAGAGACCCAGTACTTCGGGCCA	CASSLY*TEYQETQYF	1	1.3656538067599864E-5	48	TCRBV27-01*01	TCRBV27	TCRBV27-01	01								TCRBD01,TCRBD02	TCRBD01-01,TCRBD02-01		TCRBJ02-05*01	TCRBJ02	TCRBJ02-05	01				1	5	3	5	3	0	33	49	54	58	61	1	Stop	VDJ
CTGTACCCTCTCAGACATCTGTGTACTTCTGTGCCAGCAGTGTCCGTGCGCTCAGCGGGCCACCAAGAGACCCAGTACTTCGGGCCA		1	1.3656538067599864E-5	52	TCRBV06-04	TCRBV06	TCRBV06-04				01,02	TCRBD02-01	TCRBD02	TCRBD02-01				01,02	TCRBJ02-05*01	TCRBJ02	TCRBJ02-05	01				4	11	6	4	2	0	29	42	53	59	61	1	Out	VDJ
TCAGCTGCTCCCTCTCAGACTTCTGTTACTTCTGTGCCAGCAGTTACGTCGGGAGGACAAACCAAAGAGACCCAGTACTTCGGGCCA	VPAVTSGGQTKETQYF	1	1.3656538067599864E-5	48	TCRBV06-07*01	TCRBV06	TCRBV06-07	01				TCRBD02-01*02	TCRBD02	TCRBD02-01	02				TCRBJ02-05*01	TCRBJ02	TCRBJ02-05	01				23	22	8	1	8	3	33	27	49	56	64	1	In	VDJ
TATAGCTCTGAGCTGAATGTGAACGCCTTGGAGCTGGAGGACTCGGCCCTGTATCTCTGTGCCAGCAGCCCGAAGTACTTCGGGCCA	CASSPKYF	1	1.3656538067599864E-5	24	TCRBV05-08*01	TCRBV05	TCRBV05-08	01								TCRBD01,TCRBD02	TCRBD01-01,TCRBD02-01		TCRBJ02-05*01	TCRBJ02	TCRBJ02-05	01				4	2	2	8	0	12	57	69	71	-1	73	1	In	VDJ
GAAGATCCAGCGCACAGAGCGGGGGGACTCAGCCGTGTATCGCTGTGCCAGCAGCCCTTCTGGGGCTGCCGGGGGTATTTTGGCCCA		1	1.3656538067599864E-5	38	TCRBV07-03*01	TCRBV07	TCRBV07-03	01								TCRBD01,TCRBD02	TCRBD01-01,TCRBD02-01		TCRBJ02-03*01	TCRBJ02	TCRBJ02-03	01				5	6	7	0	8	14	43	55	61	66	74	1	Out	VDJ
ATCCAGCGCACACAGCAGGAGGACTCGGCCGTGTATCTCTGTGCCAGCAGCTTTCTAGGGTCACAGGTTACGCAGTATTTTGGCCCA	CASSFLGSQVTQYF	1	1.3656538067599864E-5	42	TCRBV07-02*01	TCRBV07	TCRBV07-02	01				TCRBD01-01*01	TCRBD01	TCRBD01-01	01				TCRBJ02-03*01	TCRBJ02	TCRBJ02-03	01				3	9	3	4	1	8	39	53	62	67	68	1	In	VDJ
CTGATTCTGGAGTCCGCCAGCACCAACCAGACATCTATGTACCTCTGTGCCAGCAGTTTCGGGGAGGGTACGCAGTATTTTGGCCCA	CASSFGEGTQYF	1	1.3656538067599864E-5	36	TCRBV28-01*01	TCRBV28	TCRBV28-01	01				TCRBD02-01*02	TCRBD02	TCRBD02-01	02				TCRBJ02-03*01	TCRBJ02	TCRBJ02-03	01				3	2	9	0	0	8	45	59	61	-1	68	1	In	VDJ
AAGATCCAGCGCACAGAGCGGGGGGACTCAGCCGTGTATCTCTGTGCCAGCAGCGTAGGGCCTTTGGATACGCAGTATTTTGGCCCA	CASSVGPLDTQYF	1	1.3656538067599864E-5	39	TCRBV07-03*01	TCRBV07	TCRBV07-03	01								TCRBD01,TCRBD02	TCRBD01-01,TCRBD02-01		TCRBJ02-03*01	TCRBJ02	TCRBJ02-03	01				5	2	5	3	6	6	42	54	56	60	66	1	In	VDJ
ACTGTGACATCGGCCCAAAAGAACCCGACAGCTTTCTATCTCTGTGCCAGCCGAGGGACGGTGGCGGATACGCAGTATTTTGGCCCA	CASRGTVADTQYF	1	1.3656538067599864E-5	39	TCRBV19-01	TCRBV19	TCRBV19-01				01,02					TCRBD01,TCRBD02	TCRBD01-01,TCRBD02-01		TCRBJ02-03*01	TCRBJ02	TCRBJ02-03	01				9	4	0	7	7	6	42	50	54	59	66	1	In	VDJ
AATGTGAGCACCTTGGAGCTGGGGGACTCGGCCCTTTATCTTTGCGCCAGCAGCTTGGCCGAAGGAGATACGCAGTATTTTGGCCCA	CASSLAEGDTQYF	1	1.3656538067599864E-5	39	TCRBV05-01*01	TCRBV05	TCRBV05-01	01								TCRBD01,TCRBD02	TCRBD01-01,TCRBD02-01		TCRBJ02-03*01	TCRBJ02	TCRBJ02-03	01				0	4	5	4	0	5	42	58	62	-1	65	1	In	VDJ
CTACACACCCTGCAGCCAGAAGACTCGGCCCTGTATCTCTGCGCCAGCAGCCAAAGCGGGGGGGCAGATACGCAGTATTTTGGCCCA	CASSQSGGADTQYF	1	1.3656538067599864E-5	42	TCRBV04-03*01	TCRBV04	TCRBV04-03	01				TCRBD02-01*01	TCRBD02	TCRBD02-01	01				TCRBJ02-03*01	TCRBJ02	TCRBJ02-03	01				2	0	6	0	0	4	39	-1	54	-1	64	1	In	VDJ
CTGGAGTCGCCCAGCCCCAACCAGACCTCTCTGTACTTCTGTGCCAGCGCCTAACACTGCAGGGCAGATACGCAGTATTTTGGCCCA	CASA*HCRADTQYF	1	1.3656538067599864E-5	42	TCRBV27-01*01	TCRBV27	TCRBV27-01	01				TCRBD01-01*01	TCRBD01	TCRBD01-01	01				TCRBJ02-03*01	TCRBJ02	TCRBJ02-03	01				8	11	4	3	0	4	39	48	59	-1	64	1	Stop	VDJ
ACCTGCAAAGCTTGAGGACTCGGCCGTGTATCTCTGTGCCAGCAGCTGGGACTAGCGGGGGAGGCAGATACGCAGTATTTTGGCCCA		1	1.3656538067599864E-5	47	TCRBV11-02*02	TCRBV11	TCRBV11-02	02				TCRBD02-01*01	TCRBD02	TCRBD02-01	01				TCRBJ02-03*01	TCRBJ02	TCRBJ02-03	01				4	0	0	2	3	4	34	-1	47	61	64	1	Out	VDJ
CGCCCAGCCCCAACCAGACCTCTCTGTACTTCTGTGCCAGCAGTCCAAGCCCCTGACTAGCGCCCAGATACGCAGTATTTTGGCCCA		1	1.3656538067599864E-5	49	TCRBV27-01*01	TCRBV27	TCRBV27-01	01				TCRBD02-01	TCRBD02	TCRBD02-01				01,02	TCRBJ02-03*01	TCRBJ02	TCRBJ02-03	01				5	10	2	6	2	4	32	44	54	62	64	1	Out	VDJ
CGCACAGAGCGGGGGGACTCAGCCGTGTATCTCTGTGCCAGCAGCTTCCTCGGGGGGGCCAACCCAGATACGCAGTATTTTGGCCCA	CASSFLGGANPDTQYF	1	1.3656538067599864E-5	48	TCRBV07-03*01	TCRBV07	TCRBV07-03	01				TCRBD02-01*01	TCRBD02	TCRBD02-01	01				TCRBJ02-03*01	TCRBJ02	TCRBJ02-03	01				3	3	8	0	6	4	33	47	50	58	64	1	In	VDJ
ATCCGGTCCACAAAGCTGGAGGACTCAGCCATGTACTTCTGTGCCAGCAGTGAAGCCCGGTCGACAGATACGCAGTATTTTGGCCCA	CASSEARSTDTQYF	1	1.3656538067599864E-5	42	TCRBV02-01*01	TCRBV02	TCRBV02-01	01				TCRBD02-01	TCRBD02	TCRBD02-01				01,02	TCRBJ02-03*01	TCRBJ02	TCRBJ02-03	01				0	1	8	5	3	3	39	56	57	60	63	1	In	VDJ
GCTACGAAGCTTGAGGATTCAGCAGTGTATTTTTGTGCCAGCAGCCAATCGATAGCAGATGCGACAGATACGCAGTATTTTGGCCCA	CASSQSIADATDTQYF	1	1.3656538067599864E-5	48	TCRBV16-01	TCRBV16	TCRBV16-01				01,02	TCRBD02-01	TCRBD02	TCRBD02-01				01,02	TCRBJ02-03*01	TCRBJ02	TCRBJ02-03	01				0	2	5	7	7	3	33	50	52	56	63	1	In	VDJ
AAGATCCGGTCCACAAAGCTGGAGGACTCAGCCATGTACTTCTGTGCCAGCAGTTTTTCGGCGACAGATACGCAGTATTTTGGCCCA	CASSFSATDTQYF	1	1.3656538067599864E-5	39	TCRBV02-01*01	TCRBV02	TCRBV02-01	01								TCRBD01,TCRBD02	TCRBD01-01,TCRBD02-01		TCRBJ02-03*01	TCRBJ02	TCRBJ02-03	01				5	5	9	0	1	3	42	54	59	62	63	1	In	VDJ
GCCCATCCTGAAGACAGCAGCTTCTACATCTGCAGTGCTAGAGGCTAGCGGGGGGCGGTGGGCACAGATACGCAGTATTTTGGCCCA	CSARG*RGAVGTDTQYF	1	1.3656538067599864E-5	51	TCRBV20	TCRBV20				TCRBV20-01,TCRBV20-or09_02		TCRBD02-01*01	TCRBD02	TCRBD02-01	01				TCRBJ02-03*01	TCRBJ02	TCRBJ02-03	01				1	1	4	1	6	1	30	43	44	55	61	1	Stop	VDJ
AGTCCGCCAGCACCAACCAGACATCTATGTACCTCTGTGCCAGCAGTTTCCCTAGCGGGGGGCACAGATACGCAGTATTTTGGCCCA		1	1.3656538067599864E-5	46	TCRBV28-01*01	TCRBV28	TCRBV28-01	01				TCRBD02-01*01	TCRBD02	TCRBD02-01	01				TCRBJ02-03*01	TCRBJ02	TCRBJ02-03	01				3	2	4	2	0	1	35	49	51	-1	61	1	Out	VDJ
ATCCGGTCCACAAAGCTGGAGGACTCAGCCATGTACTTCTGTGCCAGCGTTGACAGGGGGCGCACAGATACGCAGTATTTTGGCCCA	CASVDRGRTDTQYF	1	1.3656538067599864E-5	42	TCRBV02-01*01	TCRBV02	TCRBV02-01	01				TCRBD01-01*01	TCRBD01	TCRBD01-01	01				TCRBJ02-03*01	TCRBJ02	TCRBJ02-03	01				8	3	2	0	0	1	39	48	51	-1	61	1	In	VDJ
CGCTCCCAGACATCTGTGTATTTCTGCGCCAGCAGTGAGCCGAGCGGGGGAAGACATACTAGCACAGATACGCAGTATTTTGGCCCA	CASSEPSGGRHTSTDTQYF	1	1.3656538067599864E-5	57	TCRBV10-02*01	TCRBV10	TCRBV10-02	01				TCRBD02-01*01	TCRBD02	TCRBD02-01	01				TCRBJ02-03*01	TCRBJ02	TCRBJ02-03	01				2	3	6	2	10	0	24	39	42	50	60	1	In	VDJ
TTGGAGCTGGGGGACTCGGCCCTTTATCTTTGCGCCAGCAGCTTTTCGGGGGCGGGGTTGAGCACAGATACGCAGTATTTTGGCCCA	CASSFSGAGLSTDTQYF	1	1.3656538067599864E-5	51	TCRBV05-01*01	TCRBV05	TCRBV05-01	01								TCRBD01,TCRBD02	TCRBD01-01,TCRBD02-01		TCRBJ02-03*01	TCRBJ02	TCRBJ02-03	01				2	3	6	0	7	0	30	44	47	53	60	1	In	VDJ
AGCAAGGGCGACTCGGCTGTGTATCTCTGTGCCAGCAGCTTAATAGGTCTAGCGGGGGGGAGCACAGATACGCAGTATTTTGGCCCA	CASSLIGLAGGSTDTQYF	1	1.3656538067599864E-5	54	TCRBV07-05*01	TCRBV07	TCRBV07-05	01				TCRBD02-01*01	TCRBD02	TCRBD02-01	01				TCRBJ02-03*01	TCRBJ02	TCRBJ02-03	01				1	6	4	0	0	0	27	42	48	-1	60	1	In	VDJ
GAGTCGGCTGCTCCCTCCCAGACATCTGTGTACTTCTGTGCCAGCAGGACGGGGACAGGGCCCACAGATACGCAGTATTTTGGCCCA	CASRTGTGPTDTQYF	1	1.3656538067599864E-5	45	TCRBV06-01*01	TCRBV06	TCRBV06-01	01				TCRBD01-01*01	TCRBD01	TCRBD01-01	01				TCRBJ02-03*01	TCRBJ02	TCRBJ02-03	01				6	4	0	3	2	2	36	47	51	60	62	1	In	VDJ
ACGATCCAGCGCACAGAGCAGCGGGACTCGGCCATGTATCGCTGTGCCAGCAGCTCCCGGGACACAGATACGCAGTATTTTGGCCCA	CASSSRDTDTQYF	1	1.3656538067599864E-5	39	TCRBV07-06*01	TCRBV07	TCRBV07-06	01				TCRBD02-01*02	TCRBD02	TCRBD02-01	02				TCRBJ02-03*01	TCRBJ02	TCRBJ02-03	01				4	2	8	3	0	2	42	55	57	-1	62	1	In	VDJ
CAGCAGGTAGTGCGAGGAGATTCGGCAGCTTATTTCTGTGCCAGCTCACCGTGGGACGGTGGAACAGATACGCAGTATTTTGGCCCA	CASSPWDGGTDTQYF	1	1.3656538067599864E-5	45	TCRBV18-01*01	TCRBV18	TCRBV18-01	01								TCRBD01,TCRBD02	TCRBD01-01,TCRBD02-01		TCRBJ02-03*01	TCRBJ02	TCRBJ02-03	01				3	2	0	7	6	3	36	50	52	57	63	1	In	VDJ
ACGATCCAGCGCACACAGCAGGAGGACTCGGCCGTGTATCTCTGTGCCAGCAGCTTAGTACGGACAGGGAAGCAGTATTTTGGCCCA	CASSLVRTGKQYF	1	1.3656538067599864E-5	39	TCRBV07-02*01	TCRBV07	TCRBV07-02	01				TCRBD01-01*01	TCRBD01	TCRBD01-01	01				TCRBJ02-03*01	TCRBJ02	TCRBJ02-03	01				1	3	1	3	2	11	42	58	61	69	71	1	In	VDJ
ATGTGAGCACCTTGGAGCTGGGGGACTCGGCCCTTTATCTTTGCGCCAGCAGCATACAGGGGGCCGGGGAGCTGTTTTTTTGGAGAA		1	1.3656538067599864E-5	40	TCRBV05-01*01	TCRBV05	TCRBV05-01	01				TCRBD01-01*01	TCRBD01	TCRBD01-01	01				TCRBJ02-02*01	TCRBJ02	TCRBJ02-02	01				4	2	3	0	11	17	41	53	55	64	75	1	Out	VDJ
AGGCTGGAGTTGGCTGCTCCCTCCCAGACATCTGTGTACTTCTGTGCCAGCAGTTACGATTTAGGCGGGGAGCTGTTTTTTGGAGAA	CASSYDLGGELFF	1	1.3656538067599864E-5	39	TCRBV06-06	TCRBV06	TCRBV06-06				01,02					TCRBD01,TCRBD02	TCRBD01-01,TCRBD02-01		TCRBJ02-02*01	TCRBJ02	TCRBJ02-02	01				2	5	5	4	0	7	42	57	62	-1	65	1	In	VDJ
GAATGTGAGCACCTTGGAGCTGGGGGACTCGGCCCTTATCTTTGCGCCAGCAGCATACAGGGGGCCGGGGAGCTGTTTTTTGGAGAA		1	1.3656538067599864E-5	38	TCRBV05-01*01	TCRBV05	TCRBV05-01	01				TCRBD01-01*01	TCRBD01	TCRBD01-01	01				TCRBJ02-02*01	TCRBJ02	TCRBJ02-02	01				22	19	3	1	0	6	43	37	56	-1	64	1	Out	VDJ
GACATCCGCTCACCAGGCCTGGGGGACGCAGCCATGTACCTGTGTGCCACCAGCATGGAGGTCCCCGGGGAGCTGTTTTTTGGAGAA	CATSMEVPGELFF	1	1.3656538067599864E-5	39	TCRBV15-01*01	TCRBV15	TCRBV15-01	01				TCRBD02-01*02	TCRBD02	TCRBD02-01	02				TCRBJ02-02*01	TCRBJ02	TCRBJ02-02	01				4	1	10	1	3	6	42	55	56	61	64	1	In	VDJ
GAAGGAATCCTTTCCTCTCACTGTGACATCGGCCCAAAAGAACCCGACAGCCTAGACAGGTCCCCCGGGGAGCTGTTTTTTGGAGAA		1	1.3656538067599864E-5	20	TCRBV19-01	TCRBV19	TCRBV19-01				01,02	TCRBD01-01*01	TCRBD01	TCRBD01-01	01				TCRBJ02-02*01	TCRBJ02	TCRBJ02-02	01				27	3	2	4	4	6	61	51	54	60	64	1	Out	VDJ
AATTCCCTGGAGCTTGGTGACTCTGCTGTGTATTTCTGTGCCAGCAGCCAAGATGCAGGAATTACCGGGGAGCTGTTTTTTGGAGAA	CASSQDAGITGELFF	1	1.3656538067599864E-5	45	TCRBV03	TCRBV03				TCRBV03-01,TCRBV03-02		TCRBD01-01*01	TCRBD01	TCRBD01-01	01				TCRBJ02-02*01	TCRBJ02	TCRBJ02-02	01				0	2	4	4	4	5	36	53	55	59	63	1	In	VDJ
AGGCTGGAGTTGGCTGCTCCCTCCCAGACATCTGTGTACTTCTGTGCCAGCAGTACCCTGGACACCGGGGAGCTGTTTTTTGGAGAA	CASSTLDTGELFF	1	1.3656538067599864E-5	39	TCRBV06-06	TCRBV06	TCRBV06-06				01,02					TCRBD01,TCRBD02	TCRBD01-01,TCRBD02-01		TCRBJ02-02*01	TCRBJ02	TCRBJ02-02	01				5	5	0	10	0	3	42	54	59	-1	61	1	In	VDJ
GAGTCCGCCAGCACCAACCAGACATCTATGTACCTCTGTGCCAGCGCGTCGGGGGGGTCCCACACCGGGGAGCTGTTTTTTGGAGAA	CASASGGSHTGELFF	1	1.3656538067599864E-5	45	TCRBV28-01*01	TCRBV28	TCRBV28-01	01				TCRBD02-01*01	TCRBD02	TCRBD02-01	01				TCRBJ02-02*01	TCRBJ02	TCRBJ02-02	01				8	4	8	0	4	3	36	45	49	57	61	1	In	VDJ
ACTGTGACATCGGCCCAAAAGAACCCGACAGCTTTCTATCTCTGTGCCAGTACACACTCGAACACCGGGGAGCTGTTTTTTGGAGAA	CASTHSNTGELFF	1	1.3656538067599864E-5	39	TCRBV19-01	TCRBV19	TCRBV19-01				01,02					TCRBD01,TCRBD02	TCRBD01-01,TCRBD02-01		TCRBJ02-02*01	TCRBJ02	TCRBJ02-02	01				7	1	3	6	2	0	42	52	53	56	58	1	In	VDJ
CAGCCAGAAGACTCAGCCCTGTATCTCTGCGCCAGCAGCCGCAAGGGGGCCACGGTCGCGAACACCGGGGAGCTGTTTTTTGGAGAA	CASSRKGATVANTGELFF	1	1.3656538067599864E-5	54	TCRBV04-01*01	TCRBV04	TCRBV04-01	01				TCRBD01-01*01	TCRBD01	TCRBD01-01	01				TCRBJ02-02*01	TCRBJ02	TCRBJ02-02	01				4	3	5	0	8	0	27	40	43	50	58	1	In	VDJ
ACCAGACATCTATGTACCTCTGTGCCAGCAGTTTAGTGGGCGCGTCCGGTGGGGGGTCCGAACACCGGGGAGCTGTTTTTTGGAGAA		1	1.3656538067599864E-5	61	TCRBV28-01*01	TCRBV28	TCRBV28-01	01				TCRBD02-01*01	TCRBD02	TCRBD02-01	01				TCRBJ02-02*01	TCRBJ02	TCRBJ02-02	01				2	15	9	1	2	0	20	35	50	56	58	1	Out	VDJ
CAACCTGCAAAGCTTGAGGACTCGGCCGTGTATCTCTGTGCCAGCAGCTTAGATTACCCCAACACCGGGGAGCTGTTTTTTGGAGAA	CASSLDYPNTGELFF	1	1.3656538067599864E-5	45	TCRBV11-02*02	TCRBV11	TCRBV11-02	02								TCRBD01,TCRBD02	TCRBD01-01,TCRBD02-01		TCRBJ02-02*01	TCRBJ02	TCRBJ02-02	01				0	2	3	7	3	2	36	53	55	57	60	1	In	VDJ
CTGGAGTCAGCTACCCGCTCCCAGACATCTGTGTATTTCTGCGCCAGCAAATTAGACCAAAACACCGGGGAGCTGTTTTTTGGAGAA	CASKLDQNTGELFF	1	1.3656538067599864E-5	42	TCRBV10-02*01	TCRBV10	TCRBV10-02	01								TCRBD01,TCRBD02	TCRBD01-01,TCRBD02-01		TCRBJ02-02*01	TCRBJ02	TCRBJ02-02	01				7	5	2	7	3	2	39	49	54	57	60	1	In	VDJ
AGGCTGGAGTTGGCTGCTCCCTCCCAGACATCTGTGTACTTCTGTGCCAGCAGCGTTCCAGGCACGGGGCAGGCTTTCTTTGGACAA	CASSVPGTGQAFF	1	1.3656538067599864E-5	39	TCRBV06-06	TCRBV06	TCRBV06-06				01,02					TCRBD01,TCRBD02	TCRBD01-01,TCRBD02-01		TCRBJ01-01*01	TCRBJ01	TCRBJ01-01	01				6	12	7	0	2	11	42	53	65	70	72	1	In	VDJ
GAGTCCGCCAGCACCAACCAGACATCTATGTACCTCTGTGCCAGCAGTTTAGTAGGGGCTATAACGTCTGAAGCTTTCTTTGGACAA	CASSLVGAITSEAFF	1	1.3656538067599864E-5	45	TCRBV28-01*01	TCRBV28	TCRBV28-01	01				TCRBD01-01*01	TCRBD01	TCRBD01-01	01				TCRBJ01-01*01	TCRBJ01	TCRBJ01-01	01				2	2	5	2	9	6	36	51	53	58	67	1	In	VDJ
TCCGCCAGCACCAACCAGACATCTATGTACCTCTGTGCCAGCAGTACGGACGGCGTAGGGGTGGGGGCTGAAGCTTTCTTTGGACAA	CASSTDGVGVGAEAFF	1	1.3656538067599864E-5	48	TCRBV28-01*01	TCRBV28	TCRBV28-01	01								TCRBD01,TCRBD02	TCRBD01-01,TCRBD02-01		TCRBJ01-01*01	TCRBJ01	TCRBJ01-01	01				5	11	5	2	6	6	33	45	56	61	67	1	In	VDJ
CTGTCGGCTGCTCCCTCCCAGACATCTGTGTACTTCTGTGCCAGCAGCCTATATGGGGGCGTGGGGACTGAAGCTTTCTTTGGACAA	CASSLYGGVGTEAFF	1	1.3656538067599864E-5	45	TCRBV06-05*01	TCRBV06	TCRBV06-05	01				TCRBD01-01*01	TCRBD01	TCRBD01-01	01				TCRBJ01-01*01	TCRBJ01	TCRBJ01-01	01				6	7	6	0	6	5	36	47	54	60	66	1	In	VDJ
ATTCTGGAGTCCGCCAGCACCAACCAGACATCTATGTACCTCTGTGCCAGCAGGGCGCCGGGGGGGACTGAAGCTTTCTTTGGACAA	CASRAPGGTEAFF	1	1.3656538067599864E-5	39	TCRBV28-01*01	TCRBV28	TCRBV28-01	01				TCRBD02-01*01	TCRBD02	TCRBD02-01	01				TCRBJ01-01*01	TCRBJ01	TCRBJ01-01	01				6	5	8	0	0	5	42	53	58	-1	66	1	In	VDJ
GAGCAGGGGGACTCAGCCGCGTATCTCCGTGCCAGCAGCTTATAGTCGCGGGACAGAACCCGGCGGACTGAAGCTTTCTTTGGACAA	RASSL*SRDRTRRTEAFF	1	1.3656538067599864E-5	54	TCRBV07-03*03	TCRBV07	TCRBV07-03	03				TCRBD01-01*01	TCRBD01	TCRBD01-01	01				TCRBJ01-01*01	TCRBJ01	TCRBJ01-01	01				2	7	0	5	10	5	27	42	49	56	66	1	Stop	VDJ
ATCCAGCGCACAGAGCAGGGGGACTCGGCCATGTATCTCTGTGCCAGCAGCACATGGGACAGGGGCACTGAAGCTTTCTTTGGACAA	CASSTWDRGTEAFF	1	1.3656538067599864E-5	42	TCRBV07-09	TCRBV07	TCRBV07-09				01,03	TCRBD01-01*01	TCRBD01	TCRBD01-01	01				TCRBJ01-01*01	TCRBJ01	TCRBJ01-01	01				5	4	0	2	0	4	39	51	55	-1	65	1	In	VDJ
ATCCAGCGCACAGAGCAGGGGGACTCGGCCATGTATCTCTGTGCCAGCAGCTCGGGACAGGGAGGCACTGAAGCTTTCTTTGGACAA	CASSSGQGGTEAFF	1	1.3656538067599864E-5	42	TCRBV07-09	TCRBV07	TCRBV07-09				01,03	TCRBD01-01*01	TCRBD01	TCRBD01-01	01				TCRBJ01-01*01	TCRBJ01	TCRBJ01-01	01				4	1	0	3	3	4	39	52	53	62	65	1	In	VDJ
ATCCAGCGCACAGAGCAGCGGGACTCGGCCATGTATCGCTGTGCCAGCAGCTGGGGGGAGAGGAGCACTGAAGCTTTCTTTGGACAA	CASSWGERSTEAFF	1	1.3656538067599864E-5	42	TCRBV07-06*01	TCRBV07	TCRBV07-06	01				TCRBD02-01*01	TCRBD02	TCRBD02-01	01				TCRBJ01-01*01	TCRBJ01	TCRBJ01-01	01				4	0	9	1	7	4	39	-1	52	58	65	1	In	VDJ
TCCTCTCACTGTGACATCGGCCCAAAAGAACCGACAGCTTTCTATCTCTGTGCCAGTAAGTTGGACACTGAAGCTTTCTTTGGACAA		1	1.3656538067599864E-5	32	TCRBV19-01	TCRBV19	TCRBV19-01				01,02	TCRBD01-01*01	TCRBD01	TCRBD01-01	01				TCRBJ01-01*01	TCRBJ01	TCRBJ01-01	01				34	0	2	5	27	3	49	-1	32	37	64	1	Out	VDJ
CCTGCAGAGCTTGGGGACTCGGCCCTGTATCTCTGTGCCAGCAGCTCCTTGGGCCTCCTTATGGACACTGAAGCTTTCTTTGGACAA	CASSSLGLLMDTEAFF	1	1.3656538067599864E-5	48	TCRBV11	TCRBV11				TCRBV11-01,TCRBV11-03		TCRBD01-01*01	TCRBD01	TCRBD01-01	01				TCRBJ01-01*01	TCRBJ01	TCRBJ01-01	01				4	4	8	0	10	3	33	46	50	54	64	1	In	VDJ
AACGCCTTGTTGCTGGGGGACTCGGCCCTGTATCTCTGTGCCAGCAGCTTCCCCGAGGGGGCGCACACTGAAGCTTTCTTTGGACAA	CASSFPEGAHTEAFF	1	1.3656538067599864E-5	45	TCRBV05-05*01	TCRBV05	TCRBV05-05	01				TCRBD01-01*01	TCRBD01	TCRBD01-01	01				TCRBJ01-01*01	TCRBJ01	TCRBJ01-01	01				2	5	5	0	2	3	36	50	55	62	64	1	In	VDJ
GAGTCCGCCAGCACCAACCAGACATCTATGTACCTCTGTGCCACCAACAACCGGGGACGGCTGAACACTGAAGCTTTCTTTGGACAA	CATNNRGRLNTEAFF	1	1.3656538067599864E-5	45	TCRBV28-01*01	TCRBV28	TCRBV28-01	01								TCRBD01,TCRBD02	TCRBD01-01,TCRBD02-01		TCRBJ01-01*01	TCRBJ01	TCRBJ01-01	01				10	10	0	7	3	0	36	43	53	58	61	1	In	VDJ
GAGTTGGCTGCTCCCTCCCAGACATCTGTGTACTTCTGTGCCAGCAGTATAAGGGGACAAATGAACACTGAAGCTTTCTTTGGACAA	CASSIRGQMNTEAFF	1	1.3656538067599864E-5	45	TCRBV06-06	TCRBV06	TCRBV06-06				01,02	TCRBD01-01*01	TCRBD01	TCRBD01-01	01				TCRBJ01-01*01	TCRBJ01	TCRBJ01-01	01				5	5	0	6	2	0	36	48	53	59	61	1	In	VDJ
ATCCTGGAGTCGCCCAGCCCCAACCAGACCTCTCTGTACTTCTGTGCCAGCAGTTTCTCAGGGAACACTGAAGCTTTCTTTGGACAA	CASSFSGNTEAFF	1	1.3656538067599864E-5	39	TCRBV27-01*01	TCRBV27	TCRBV27-01	01				TCRBD01-01*01	TCRBD01	TCRBD01-01	01				TCRBJ01-01*01	TCRBJ01	TCRBJ01-01	01				3	2	4	4	0	1	42	56	58	-1	62	1	In	VDJ
TCGGCCATGTATCTCTGTGCCAGCAGCTTATAGTGTTGCGGCAGCCGCCCAGTCGGCCCTCCGAACACTGAAGCTTTCTTTGGACAA	CASSL*CCGSRPVGPPNTEAFF	1	1.3656538067599864E-5	66					TCRBV07,TCRBV11	TCRBV07-09,TCRBV11-01		TCRBD02-01	TCRBD02	TCRBD02-01				01,02	TCRBJ01-01*01	TCRBJ01	TCRBJ01-01	01				2	7	7	5	21	1	15	30	37	41	62	1	Stop	VDJ
GAGTCCGCCAGCACCAACCAGACATCTATGTACCTCTGTGCCAGCAGTTCCCCAGGGGAAACGAACACTGAAGCTTTCTTTGGACAA	CASSSPGETNTEAFF	1	1.3656538067599864E-5	45	TCRBV28-01*01	TCRBV28	TCRBV28-01	01				TCRBD01-01*01	TCRBD01	TCRBD01-01	01				TCRBJ01-01*01	TCRBJ01	TCRBJ01-01	01				4	3	4	2	4	1	36	49	52	58	62	1	In	VDJ
CAGCACCAACCAGACATCTATGTACCTCTGTGCCAGCAGTTTATGGGGCCGTACAGGGTAAAGAACACTGAAGCTTTCTTTGGACAA		1	1.3656538067599864E-5	53	TCRBV28-01*01	TCRBV28	TCRBV28-01	01				TCRBD01-01*01	TCRBD01	TCRBD01-01	01				TCRBJ01-01*01	TCRBJ01	TCRBJ01-01	01				0	7	3	3	4	1	28	45	52	58	62	1	Out	VDJ
CCGCTCAGGCTGGAGTTGGCTGCTCCCTCCCAGACATCTGTGTACTTCTGTGCCAGCATAAGGGCAGCCGAAGCTTTCTTTGGACAA	CASIRAAEAFF	1	1.3656538067599864E-5	33	TCRBV06-06	TCRBV06	TCRBV06-06				01,02					TCRBD01,TCRBD02	TCRBD01-01,TCRBD02-01		TCRBJ01-01*01	TCRBJ01	TCRBJ01-01	01				7	2	5	3	5	8	48	58	60	64	69	1	In	VDJ
GAGTTGGCTGCTCCCTCCCAGACATCTGTGTACTTCTGTGCCAGCAGTTACTCACGAGGTTTCACAGGGGGGCTACTCTTTGGACAA	CASSYSRGFTGGLLF	1	1.3656538067599864E-5	45	TCRBV06-06	TCRBV06	TCRBV06-06				01,02	TCRBD01-01*01	TCRBD01	TCRBD01-01	01				TCRBJ01-01*01	TCRBJ01	TCRBJ01-01	01				0	10	3	1	5	15	36	53	63	71	76	1	In	VDJ
CCGCTCAGGCTGGAGTTGGCTGCTCCCTCCCAGACATCTGTGTACTTCTGTGCCAGCAGTTACGGAGGCAAACTGTTTTTTGGCAGT	CASSYGGKLFF	1	1.3656538067599864E-5	33	TCRBV06-06	TCRBV06	TCRBV06-06				01,02	TCRBD02-01*02	TCRBD02	TCRBD02-01	02				TCRBJ01-04*01	TCRBJ01	TCRBJ01-04	01				2	0	10	1	1	11	48	-1	63	68	69	1	In	VDJ
GGACTCGGCCCTTTATCTTTGCGCCAGCAGCTTGTCCAGGGGCGGGGGGTATCGATCGTCGGTGGTGAAAAACTGTTTTTTGGCAGT		1	1.3656538067599864E-5	62	TCRBV05-01*01	TCRBV05	TCRBV05-01	01				TCRBD02-01*01	TCRBD02	TCRBD02-01	01				TCRBJ01-04*01	TCRBJ01	TCRBJ01-04	01				1	7	7	1	16	7	19	34	41	49	65	1	Out	VDJ
GCTGGAGTTGGCTGCTCCCTCCCAGACATCTGTGTACTTCTGTGCCAGCAGTTCACAGGGGCTAGTGAAAAACTGTTTTTTGGCAGT		1	1.3656538067599864E-5	41	TCRBV06-06	TCRBV06	TCRBV06-06				01,02	TCRBD01-01*01	TCRBD01	TCRBD01-01	01				TCRBJ01-04*01	TCRBJ01	TCRBJ01-04	01				4	1	3	2	4	7	40	53	54	61	65	1	Out	VDJ
ATTCAGCGCACAGAGCAGCGGGACTCAGCCATGTATCGCTGTGCCAGCAGTTACACAGGGGCTAGTGAAAAACTGTTTTTTGGCAGT	CASSYTGASEKLFF	1	1.3656538067599864E-5	42	TCRBV07-07*01	TCRBV07	TCRBV07-07	01				TCRBD01-01*01	TCRBD01	TCRBD01-01	01				TCRBJ01-04*01	TCRBJ01	TCRBJ01-04	01				6	4	3	2	4	7	39	50	54	61	65	1	In	VDJ
CGGGGGGACTCAGCCGTGTATCTCTGTGCCAGCAGCTTATCCCTAAGGGACAGCCGATAAGTTAATGAAAAACTGTTTTTTGGCAGT	CASSLSLRDSR*VNEKLFF	1	1.3656538067599864E-5	57	TCRBV07-03*01	TCRBV07	TCRBV07-03	01				TCRBD01-01*01	TCRBD01	TCRBD01-01	01				TCRBJ01-04*01	TCRBJ01	TCRBJ01-04	01				2	7	0	5	9	4	24	39	46	53	62	1	Stop	VDJ
AGCCCCAACCAGACCTCTCTGTACTTCTGTGCCAGCAGCCTCGCCAGGTTGGGCCGTACCCTTAATGAAAAACTGTTTTTTGGCAGT	CASSLARLGRTLNEKLFF	1	1.3656538067599864E-5	54	TCRBV27-01*01	TCRBV27	TCRBV27-01	01				TCRBD01-01*01	TCRBD01	TCRBD01-01	01				TCRBJ01-04*01	TCRBJ01	TCRBJ01-04	01				6	6	4	4	14	4	27	38	44	48	62	1	In	VDJ
ACAGAGCAGGGGGACTCGGCCATGTATCTCTGTGCCAGCAGCTTAGCGCGCGGACAGGGGACTAATGAAAAACTGTTTTTTGGCAGT	CASSLARGQGTNEKLFF	1	1.3656538067599864E-5	51	TCRBV07-09	TCRBV07	TCRBV07-09				01,03	TCRBD01-01*01	TCRBD01	TCRBD01-01	01				TCRBJ01-04*01	TCRBJ01	TCRBJ01-04	01				0	4	1	2	0	2	30	47	51	-1	60	1	In	VDJ
GCCATCCCCAACCAGACAGCTCTTTACTTCTGTGCCACCAGTGATTCCGGGCAGGGGATAACTAATGAAAAACTGTTTTTTGGCAGT	CATSDSGQGITNEKLFF	1	1.3656538067599864E-5	51	TCRBV24	TCRBV24				TCRBV24-01,TCRBV24-or09_02		TCRBD01-01*01	TCRBD01	TCRBD01-01	01				TCRBJ01-04*01	TCRBJ01	TCRBJ01-04	01				2	5	4	2	2	1	30	46	51	57	59	1	In	VDJ
GCCCTGCAGCCAGAAGACTCAGCCCTGTATCTCTGCGCCAGCAGCCAAGATAGGGACAGGGGAAATGAAAAACTGTTTTTTGGCAGT	CASSQDRDRGNEKLFF	1	1.3656538067599864E-5	48	TCRBV04-01*01	TCRBV04	TCRBV04-01	01				TCRBD01-01*01	TCRBD01	TCRBD01-01	01				TCRBJ01-04*01	TCRBJ01	TCRBJ01-04	01				0	2	0	2	1	5	33	50	52	62	63	1	In	VDJ
ATCCAGCGCACAGAGCAGGGGGACTCGGCCATGTATCTCTGTGCCAGCAGCCCAGGGGGGCAACAGGAAAAACTGTTTTTTGGCAGT	CASSPGGQQEKLFF	1	1.3656538067599864E-5	42	TCRBV07-09	TCRBV07	TCRBV07-09				01,03	TCRBD01-01*01	TCRBD01	TCRBD01-01	01				TCRBJ01-04*01	TCRBJ01	TCRBJ01-04	01				5	1	4	1	7	8	39	51	52	59	66	1	In	VDJ
GGAGTTGGCTGCTCCCTCCCAGACATCTGTGTACTTCTGTGCCAGCAGTCCCTCCGGGGGCGGGGAGAAAAACTGTTTTTTGGCAGT		1	1.3656538067599864E-5	44	TCRBV06-06	TCRBV06	TCRBV06-06				01,02					TCRBD01,TCRBD02	TCRBD01-01,TCRBD02-01		TCRBJ01-04*01	TCRBJ01	TCRBJ01-04	01				5	6	6	0	5	8	37	49	55	61	66	1	Out	VDJ
GCTGCTGTCGGCTGCTCCCTCCCAGACATCTGTGTACTTCTGTGCCAGCAGTTACACAGGGGCTAGTGAAAAACTGTTTTTGGCAGT		1	1.3656538067599864E-5	41	TCRBV06-05*01	TCRBV06	TCRBV06-05	01				TCRBD01-01*01	TCRBD01	TCRBD01-01	01				TCRBJ01-04*01	TCRBJ01	TCRBJ01-04	01				2	0	3	2	14	18	40	-1	55	62	76	1	Out	VDJ
CAGGCTGGAGTTGGCTGCTCCCTCCCAGACATCTGTGTACTTCTGTGCCACCAGACAGGCTCAAAATGAAAAACTGTTTTTGGCAGT		1	1.3656538067599864E-5	38	TCRBV06-06	TCRBV06	TCRBV06-06				01,02	TCRBD01-01*01	TCRBD01	TCRBD01-01	01				TCRBJ01-04*01	TCRBJ01	TCRBJ01-04	01				6	0	3	4	17	18	43	-1	54	59	76	1	Out	VDJ
GAGCACCTTGGAGCTGGGGGACTCGGCCCTTTATCTTTGCGCCAGCAGCTTGGTACAGGGGGCAGGGGAAAAACTGTTTTTGGCAGT		1	1.3656538067599864E-5	44	TCRBV05-01*01	TCRBV05	TCRBV05-01	01				TCRBD01-01*01	TCRBD01	TCRBD01-01	01				TCRBJ01-04*01	TCRBJ01	TCRBJ01-04	01				0	1	3	0	13	18	37	53	54	63	76	1	Out	VDJ
GGCTGGAGTTGGCTGCTCCCTCCCAGACATCTGTGTACTTCTGTGCCAGCAGTTACACAGGGGCTAGTGAAAAACTGTTTTGGCAGT		1	1.3656538067599864E-5	40	TCRBV06-06	TCRBV06	TCRBV06-06				01,02	TCRBD01-01*01	TCRBD01	TCRBD01-01	01				TCRBJ01-04*01	TCRBJ01	TCRBJ01-04	01				2	0	3	2	14	19	41	-1	56	63	77	1	Out	VDJ
AGCACCTTGGAGCTGGGGGACTCGGCCCTTTATCTTTGCGCCAGCAGCGTACGACAGGGGTCTAGTCAGCCCCAGCATTTTGGTGAT	CASSVRQGSSQPQHF	1	1.3656538067599864E-5	45	TCRBV05-01*01	TCRBV05	TCRBV05-01	01				TCRBD01-01*01	TCRBD01	TCRBD01-01	01				TCRBJ01-05*01	TCRBJ01	TCRBJ01-05	01				4	4	2	2	5	6	36	48	52	60	65	1	In	VDJ
GTCCGCCAGCACCAACCAGACATCTATGTACCTCTGTGCCAGCAGTTTATGAACAGGGGCGCCTATCAGCCCCAGCATTTTGGTGAT		1	1.3656538067599864E-5	47	TCRBV28-01*01	TCRBV28	TCRBV28-01	01				TCRBD01-01*01	TCRBD01	TCRBD01-01	01				TCRBJ01-05*01	TCRBJ01	TCRBJ01-05	01				0	1	3	2	5	5	34	51	52	59	64	1	Out	VDJ
GGAGTTGGCTGCTCCCTCCCAGACATCTGTGTACTTCTGTGCCAGCAGTCAAAACCGGGACAGGATCAGCCCCAGCATTTTGGTGAT		1	1.3656538067599864E-5	44	TCRBV06-06	TCRBV06	TCRBV06-06				01,02	TCRBD01-01*01	TCRBD01	TCRBD01-01	01				TCRBJ01-05*01	TCRBJ01	TCRBJ01-05	01				5	7	0	4	0	5	37	49	56	-1	64	1	Out	VDJ
CAGCCCTCAGAACCCAGGGACTCAGCTGTGTACTTCTGTGCCAGCAGTCAAAAACCGGGACAGGATCAGCCCCAGCATTTTGGTGAT	CASSQKPGQDQPQHF	1	1.3656538067599864E-5	45	TCRBV12	TCRBV12				TCRBV12-03,TCRBV12-04		TCRBD01-01*01	TCRBD01	TCRBD01-01	01				TCRBJ01-05*01	TCRBJ01	TCRBJ01-05	01				5	8	0	4	0	5	36	48	56	-1	64	1	In	VDJ
GCTCCCTCCCAGACATCTGTGTACTTGTGTGCCAGCAGTTACTCACGACAGGGCAAGGATAGCAATCAGCCCCAGCATTTTGGTGAT	CASSYSRQGKDSNQPQHF	1	1.3656538067599864E-5	54	TCRBV06-08*01	TCRBV06	TCRBV06-08	01				TCRBD01-01*01	TCRBD01	TCRBD01-01	01				TCRBJ01-05*01	TCRBJ01	TCRBJ01-05	01				0	2	2	3	6	0	27	44	46	53	59	1	In	VDJ
GAGTTGGCTGCTCCCTCCCAGACATCTGTGTACTTCTGTGCCAGCAGTTACTCGAAACCGCTAAATCAGCCCCAGCATTTTGGTGAT	CASSYSKPLNQPQHF	1	1.3656538067599864E-5	45	TCRBV06-06	TCRBV06	TCRBV06-06				01,02	TCRBD02-01	TCRBD02	TCRBD02-01				01,02	TCRBJ01-05*01	TCRBJ01	TCRBJ01-05	01				0	7	4	9	0	4	36	53	60	-1	63	1	In	VDJ
CTGAATGTGAACGCCTTGGAGCTGGACGACTCGGCCCTGTATCTCTGTGCCAGCAGCTTGATCTGGTATGGCTACACCTTCGGTTCG	CASSLIWYGYTF	1	1.3656538067599864E-5	36	TCRBV05-04*01	TCRBV05	TCRBV05-04	01								TCRBD01,TCRBD02	TCRBD01-01,TCRBD02-01		TCRBJ01-02*01	TCRBJ01	TCRBJ01-02	01				1	4	0	10	0	5	45	60	64	-1	66	1	In	VDJ
AACGCCTTGTTGCTAGGGGACTCGGCCCTCTATCTCTGTGCCAGCAGCCGGGGACAGCCGACACACTATGGCTACACCTTCGGTTCG	CASSRGQPTHYGYTF	1	1.3656538067599864E-5	45	TCRBV05-07*01	TCRBV05	TCRBV05-07	01				TCRBD01-01*01	TCRBD01	TCRBD01-01	01				TCRBJ01-02*01	TCRBJ01	TCRBJ01-02	01				4	2	0	5	7	3	36	48	50	57	64	1	In	VDJ
GAGTCCGCCAGCACCAACCAGACATCTATGTACCTCTGTGCCAGCAGTGGCACCGGACAGTCTAACTATGGCTACACCTTCGGTTCG	CASSGTGQSNYGYTF	1	1.3656538067599864E-5	45	TCRBV28-01*01	TCRBV28	TCRBV28-01	01				TCRBD01-01*01	TCRBD01	TCRBD01-01	01				TCRBJ01-02*01	TCRBJ01	TCRBJ01-02	01				5	6	1	5	1	0	36	48	54	60	61	1	In	VDJ
CGCACAGAGCAGGGGGACTCGGCCCTGTATCTCTGTGCCAGCAGCCTCCGCGGCGGCGTGCCTAACTATGGCTACACCTTCGGTTCG	CASSLRGGVPNYGYTF	1	1.3656538067599864E-5	48	TCRBV07-09	TCRBV07	TCRBV07-09				01,03	TCRBD02-01	TCRBD02	TCRBD02-01				01,02	TCRBJ01-02*01	TCRBJ01	TCRBJ01-02	01				5	4	7	5	8	0	33	45	49	53	61	1	In	VDJ
ACTGTGACATCGGCCCAAAAGAACCCGACAGCTTTCTATCTCTGTGCCAGCAGCCCCGGGCTCCCCTCGGGCTACACCTTCGGTTCG	CASSPGLPSGYTF	1	1.3656538067599864E-5	39	TCRBV19-01	TCRBV19	TCRBV19-01				01,02					TCRBD01,TCRBD02	TCRBD01-01,TCRBD02-01		TCRBJ01-02*01	TCRBJ01	TCRBJ01-02	01				9	7	8	0	8	8	42	50	57	61	69	1	In	VDJ
CAGCACCAACCAGACATCTATGTACCTCTGTGCCAGCAGTTTATCTGCGAGATGGCCAGGGGGGTAGAGGGCTACACCTTCGGTTCG		1	1.3656538067599864E-5	53	TCRBV28-01*01	TCRBV28	TCRBV28-01	01				TCRBD01-01*01	TCRBD01	TCRBD01-01	01				TCRBJ01-02*01	TCRBJ01	TCRBJ01-02	01				1	12	4	1	6	8	28	44	56	63	69	1	Out	VDJ
CAGCACCAACCAGACATCTATGTACCTCTGTGCCAGCAGTTATCTGGCGAGATGGCCAGGGGGGTAGAGGGCTACACCTTCGGTTCG		1	1.3656538067599864E-5	53	TCRBV28-01*01	TCRBV28	TCRBV28-01	01				TCRBD01-01*01	TCRBD01	TCRBD01-01	01				TCRBJ01-02*01	TCRBJ01	TCRBJ01-02	01				4	15	4	1	6	8	28	41	56	63	69	1	Out	VDJ
GTGAGCACCTTGGAGCTGGGGGACTCGGCCCTTTATCTTTGCGCCAGCAGCTTCGCGGGGGCAGTAGAAGGCTACACCTTCGGTTCG	CASSFAGAVEGYTF	1	1.3656538067599864E-5	42	TCRBV05-01*01	TCRBV05	TCRBV05-01	01				TCRBD02-01*01	TCRBD02	TCRBD02-01	01				TCRBJ01-02*01	TCRBJ01	TCRBJ01-02	01				2	1	7	2	8	8	39	53	54	61	69	1	In	VDJ
TCAGGCTGGAGTTGGCTGCTCCCTCCCAGACATCTGTGTACTTCTGTGCCAAAAGGAGGGATGGTCTACGAGCAGTACTTCGGGCCG		1	1.3656538067599864E-5	37	TCRBV06-06	TCRBV06	TCRBV06-06				01,02	TCRBD02-01*02	TCRBD02	TCRBD02-01	02				TCRBJ02-07*01	TCRBJ02	TCRBJ02-07	01				10	3	10	0	5	3	44	51	54	60	65	1	Out	VDJ
ATCCAGCCCATGGAACCCAGGGACTTGGGCCTATATTTCTGTGCCAGCAGCCCCGGACTAGCGCTCTACGAGCAGTACTTCGGGCCG	CASSPGLALYEQYF	1	1.3656538067599864E-5	42	TCRBV12-01*01	TCRBV12	TCRBV12-01	01				TCRBD02-01	TCRBD02	TCRBD02-01				01,02	TCRBJ02-07*01	TCRBJ02	TCRBJ02-07	01				5	3	1	6	2	3	39	51	54	63	65	1	In	VDJ
TCCAGCCCTCAGAACCCAGGGACTCAGCTGTGTACTTCTGTGCCAGCAGCCCCCGGACTAGCGCTCTACGAGCAGTACTTCGGGCCG		1	1.3656538067599864E-5	43	TCRBV12	TCRBV12				TCRBV12-03,TCRBV12-04		TCRBD02-01	TCRBD02	TCRBD02-01				01,02	TCRBJ02-07*01	TCRBJ02	TCRBJ02-07	01				6	5	1	6	2	3	38	49	54	63	65	1	Out	VDJ
GAGTCCGCCAGCACCAACCAGACATCTATGTACCTCTGTGCCAGCAGTTTCCCAGCGGGTTATGGCTACGAGCAGTACTTCGGGCCG	CASSFPAGYGYEQYF	1	1.3656538067599864E-5	45	TCRBV28-01*01	TCRBV28	TCRBV28-01	01				TCRBD02-01	TCRBD02	TCRBD02-01				01,02	TCRBJ02-07*01	TCRBJ02	TCRBJ02-07	01				3	3	6	4	6	3	36	50	53	59	65	1	In	VDJ
CTCAGGCTGGAGTTGGCTGCTCCCTCCCAGACATCTGTGTACTTCTGTGCCAGCAGTTACCGCTCCTACGAGCAGTACTTCGGGCCG	CASSYRSYEQYF	1	1.3656538067599864E-5	36	TCRBV06-06	TCRBV06	TCRBV06-06				01,02	TCRBD02-01	TCRBD02	TCRBD02-01				01,02	TCRBJ02-07*01	TCRBJ02	TCRBJ02-07	01				2	0	8	6	0	0	45	-1	60	-1	62	1	In	VDJ
GTGAGTGCCTTGGAGCTGGGGGACTCGGCCCTGTATCTCTGTGCCAGCAGCCCTGACACGACCTCCTACGAGCAGTACTTCGGGCCG	CASSPDTTSYEQYF	1	1.3656538067599864E-5	42	TCRBV05-03	TCRBV05	TCRBV05-03				01,02	TCRBD01-01*01	TCRBD01	TCRBD01-01	01				TCRBJ02-07*01	TCRBJ02	TCRBJ02-07	01				4	3	2	6	4	0	39	51	54	58	62	1	In	VDJ
CAGCAGGAGGACTCGGCCGTGTATCTCTGTGCCAGCAGTCTCACCCCCGTTAGGGGGACAGGATCCTACGAGCAGTACTTCGGGCCG	CASSLTPVRGTGSYEQYF	1	1.3656538067599864E-5	54	TCRBV07-02*01	TCRBV07	TCRBV07-02	01				TCRBD01-01*01	TCRBD01	TCRBD01-01	01				TCRBJ02-07*01	TCRBJ02	TCRBJ02-07	01				6	16	0	4	1	1	27	38	54	62	63	1	In	VDJ
ATCCAGCGCACAGAGCGGGGGGACTCAGCCGTGTATCTCTGTGCCAGCAGCTTAGGGCAGGGGCCCTACGAGCAGTACTTCGGGCCG	CASSLGQGPYEQYF	1	1.3656538067599864E-5	42	TCRBV07-03*01	TCRBV07	TCRBV07-03	01				TCRBD01-01*01	TCRBD01	TCRBD01-01	01				TCRBJ02-07*01	TCRBJ02	TCRBJ02-07	01				2	3	4	2	1	2	39	54	57	63	64	1	In	VDJ
ACATCGGCCCAAAAGAACCCGACAGCTTTCTATCTCTGTGCCAGTAGTATAAGGGCGGGACCGCCCTACGAGCAGTACTTCGGGCCG	CASSIRAGPPYEQYF	1	1.3656538067599864E-5	45	TCRBV19-01	TCRBV19	TCRBV19-01				01,02	TCRBD02-01*02	TCRBD02	TCRBD02-01	02				TCRBJ02-07*01	TCRBJ02	TCRBJ02-07	01				2	3	7	3	4	2	36	51	54	60	64	1	In	VDJ
GAGTTGGCTGCTCCCTCCCAGACATCTGTGTACTTCTGTGCCAGCAGTTTGGCCGGGACAGGGTCCCACGAGCAGTACTTCGGGCCG	CASSLAGTGSHEQYF	1	1.3656538067599864E-5	45	TCRBV06-06	TCRBV06	TCRBV06-06				01,02	TCRBD01-01*01	TCRBD01	TCRBD01-01	01				TCRBJ02-07*01	TCRBJ02	TCRBJ02-07	01				4	5	0	3	4	5	36	49	54	63	67	1	In	VDJ
CCTGGAGCTTGGTGACTCTGCTGTGTATTTCTGTGCCAGCAGCCAAGGGATGCTGAGCGGGGGGCCCACGAGCAGTACTTCGGGCCG		1	1.3656538067599864E-5	50	TCRBV03	TCRBV03				TCRBV03-01,TCRBV03-02		TCRBD02-01*01	TCRBD02	TCRBD02-01	01				TCRBJ02-07*01	TCRBJ02	TCRBJ02-07	01				1	8	6	1	3	5	31	47	55	64	67	1	Out	VDJ
ATCCAGCCTGCAGAGCTTGGGGACTCGGCCATGTATCTCTGTGCCAGCAGACCCGGACAGGGGGACAACGAGCAGTACTTCGGGCCG	CASRPGQGDNEQYF	1	1.3656538067599864E-5	42	TCRBV11-01*01	TCRBV11	TCRBV11-01	01				TCRBD01-01*01	TCRBD01	TCRBD01-01	01				TCRBJ02-07*01	TCRBJ02	TCRBJ02-07	01				6	4	1	1	3	5	39	50	54	64	67	1	In	VDJ
CACGCCCTGCAGCCAGAAGACTCAGCCCTGTATCTCTGCGCCAGCAGCTAAAGACTAGCGGGGGGCTACGAGCAGTACGTCGGGCCG	CASS*RLAGGYEQYV	1	1.3656538067599864E-5	45	TCRBV04-01*01	TCRBV04	TCRBV04-01	01				TCRBD02-01*01	TCRBD02	TCRBD02-01	01				TCRBJ02-07*01	TCRBJ02	TCRBJ02-07	01				5	4	2	1	14	17	36	48	52	65	79	1	Stop	VDJ
CACCTTGGAGCTGGGGGACTCGGCCCTTTATCTTTGCGCCAGCAGCTTGGATGGGGGGACGGATACTACGAGCAGTACGTCGGGCCG		1	1.3656538067599864E-5	47	TCRBV05-01*01	TCRBV05	TCRBV05-01	01				TCRBD02-01*01	TCRBD02	TCRBD02-01	01				TCRBJ02-07*01	TCRBJ02	TCRBJ02-07	01				0	2	9	1	21	17	34	50	52	58	79	1	Out	VDJ
CTGGAGTCCGCCAGCACCAACCAGACATCTATGTACCTCTGTGCCAGCAGAGTGAGAGCTTCTGGAAACACCATATATTTTGGAGAG	CASRVRASGNTIYF	1	1.3656538067599864E-5	42	TCRBV28-01*01	TCRBV28	TCRBV28-01	01				TCRBD02-01	TCRBD02	TCRBD02-01				01,02	TCRBJ01-03*01	TCRBJ01	TCRBJ01-03	01				6	6	6	7	1	1	39	50	56	59	60	1	In	VDJ
ACGATCCAGCGCACACAGCAGGAGGACTCGGCCGTGTATCTCTGTGCCAGCAGCTTACTGGGGGGAAACACCATATATTTTGGAGAG	CASSLLGGNTIYF	1	1.3656538067599864E-5	39	TCRBV07-02*01	TCRBV07	TCRBV07-02	01								TCRBD01,TCRBD02	TCRBD01-01,TCRBD02-01		TCRBJ01-03*01	TCRBJ01	TCRBJ01-03	01				2	2	6	2	0	4	42	57	59	-1	63	1	In	VDJ
GGTGACTCTGCTGTGTATTTCTGTGCCAGCAGCCAACGTCCCTCAAGACAGGGGGCGGGCTGGAGAAACACCATATATTTTGGAGAG	CASSQRPSRQGAGWRNTIYF	1	1.3656538067599864E-5	60	TCRBV03	TCRBV03				TCRBV03-01,TCRBV03-02		TCRBD01-01*01	TCRBD01	TCRBD01-01	01				TCRBJ01-03*01	TCRBJ01	TCRBJ01-03	01				2	10	2	0	8	5	21	36	46	56	64	1	In	VDJ
CACCTTGGAGCTGGGGGACTCGGCCCTTTATCTTTGCGCCAGCAGCCGCGGACACTCCTCGGCTGGAAACACATATATTTTGGAGAG		1	1.3656538067599864E-5	47	TCRBV05-01*01	TCRBV05	TCRBV05-01	01				TCRBD01-01*01	TCRBD01	TCRBD01-01	01				TCRBJ01-03*01	TCRBJ01	TCRBJ01-03	01				4	3	1	6	17	12	34	46	49	54	71	1	Out	VDJ
TGTGAGCACCTTGGAGCTGGGGACTCGGCCCTTTATCTTTGCGCCAGCAGCTCCGGCTCTGGGGCCAACGTCCTGACTTTCGGGGCC	CASSSGSGANVLTF	1	1.3656538067599864E-5	42	TCRBV05-01*01	TCRBV05	TCRBV05-01	01				TCRBD02-01	TCRBD02	TCRBD02-01				01,02	TCRBJ02-06*01	TCRBJ02	TCRBJ02-06	01				3	1	8	5	0	0	39	52	53	-1	56	1	In	VDJ
GCCTTGGAGCTGGAGGACTCGGCCCTGTATCTCTGTGCCAGCAGCTTGGCAGGCCGCTCTGGGGCCAACGTCCTGACTTTCGGGGCC	CASSLAGRSGANVLTF	1	1.3656538067599864E-5	48	TCRBV05-08*01	TCRBV05	TCRBV05-08	01				TCRBD01-01*01	TCRBD01	TCRBD01-01	01				TCRBJ02-06*01	TCRBJ02	TCRBJ02-06	01				0	0	4	4	3	0	33	-1	49	53	56	1	In	VDJ
GATCCAGCCCTCAGAACCCAGGGACTCAGCTGTGTATTTTGTGCTAGTGGTTTGGGCAGGGGGGCCAACGTCCTGACTTTCGGGGCC		1	1.3656538067599864E-5	41	TCRBV12-05*01	TCRBV12	TCRBV12-05	01								TCRBD01,TCRBD02	TCRBD01-01,TCRBD02-01		TCRBJ02-06*01	TCRBJ02	TCRBJ02-06	01				17	16	4	4	0	4	40	40	56	-1	60	1	Out	VDJ
CGCCAGCACCAACCAGACATCTATGTACCTCTGTGCCAGCAGTTTAAGAGGACAGGGGGTTTCTAGAACATTCAGTACTTCGGCGCC		1	1.3656538067599864E-5	50	TCRBV28-01*01	TCRBV28	TCRBV28-01	01				TCRBD01-01*01	TCRBD01	TCRBD01-01	01				TCRBJ02-04*01	TCRBJ02	TCRBJ02-04	01				2	3	1	1	7	7	31	46	49	59	66	1	Out	VDJ
GATCCAGTCCACGGAGTCAGGGGACACAGCACTGTATTTCTGTGCCAGCAGCAACAGAGGGCCAAAAACATTCAGTACTTCGGCGCC		1	1.3656538067599864E-5	41	TCRBV21-01*01	TCRBV21	TCRBV21-01	01				TCRBD02-01*02	TCRBD02	TCRBD02-01	02				TCRBJ02-04*01	TCRBJ02	TCRBJ02-04	01				3	2	11	1	0	1	40	54	56	-1	60	1	Out	VDJ
TTGTTGCTGGGGGACTCGGCCCTGTATCTCTGTGCCAGCAGCACTAAAGGCGGGGCGCTAGCCAAAAACATTCAGTACTTCGGCGCC	CASSTKGGALAKNIQYF	1	1.3656538067599864E-5	51	TCRBV05-05*01	TCRBV05	TCRBV05-05	01				TCRBD02-01*01	TCRBD02	TCRBD02-01	01				TCRBJ02-04*01	TCRBJ02	TCRBJ02-04	01				4	7	7	3	4	0	30	42	49	55	59	1	In	VDJ
GAGTCCGCCAGCACCAACCAGACATCTATGTACCTCTGTGCCAGCAGTTCGGGACAGGCAGCCAAAAACATTCAGTACTTCGGCGCC	CASSSGQAAKNIQYF	1	1.3656538067599864E-5	45	TCRBV28-01*01	TCRBV28	TCRBV28-01	01				TCRBD01-01*01	TCRBD01	TCRBD01-01	01				TCRBJ02-04*01	TCRBJ02	TCRBJ02-04	01				4	1	0	4	1	0	36	49	50	58	59	1	In	VDJ
AAGGTGCAGCCTGCAGAACTGGAGGATTCTGGAGTTTATTTCTGTGCCAGCAGCCAAGATGTAGGCGGACCCCTCCACTTTGGGAAC	CASSQDVGGPLHF	1	1.3656538067599864E-5	39	TCRBV14-01*01	TCRBV14	TCRBV14-01	01				TCRBD02-01	TCRBD02	TCRBD02-01				01,02	TCRBJ01-06*01	TCRBJ01	TCRBJ01-06	01				0	5	7	5	0	12	42	59	64	-1	68	1	In	VDJ
CTGGAGTTGGCTGCTCCCTCCCAGACATCTGTGTACTTCTGTGCCAGCAGCCGGGACAGGTATAATTCACCCCTCCACTTTGGGAAC	CASSRDRYNSPLHF	1	1.3656538067599864E-5	42	TCRBV06-06	TCRBV06	TCRBV06-06				01,02	TCRBD01-01*01	TCRBD01	TCRBD01-01	01				TCRBJ01-06*01	TCRBJ01	TCRBJ01-06	01				6	2	0	4	0	4	39	50	52	-1	60	1	In	VDJ
GACTCGGCCGTGTATCTCTGTGCCAGCATCCTACCTCCGGGGCACGGAGAGATACTTAACTATAATTCACCCCTCCACTTTGGGAAC	CASILPPGHGEILNYNSPLHF	1	1.3656538067599864E-5	63					TCRBV07,TCRBV11	TCRBV07-02,TCRBV11-02,TCRBV11-03						TCRBD01,TCRBD02	TCRBD01-01,TCRBD02-01		TCRBJ01-06*01	TCRBJ01	TCRBJ01-06	01				7	10	7	0	16	3	18	28	38	43	59	1	In	VDJ
CTGGAGTCCGCCAGCACCAACCAGACATCTATGTACCTCTGTGCCAGCAGCCCGGACAGGGAGAATTCACCCCTCCACTTTGGGAAC	CASSPDRENSPLHF	1	1.3656538067599864E-5	42	TCRBV28-01*01	TCRBV28	TCRBV28-01	01				TCRBD01-01*01	TCRBD01	TCRBD01-01	01				TCRBJ01-06*01	TCRBJ01	TCRBJ01-06	01				6	3	1	3	2	7	39	50	53	61	63	1	In	VDJ
AAGATCCAGCGCACAGAGCGGGGGGACTCAGCCGTGTATCTCTGTGCCAGCAGCTTCGCCGTAAATTCACCCCTCCACTTTGGGAAC	CASSFAVNSPLHF	1	1.3656538067599864E-5	39	TCRBV07-03*01	TCRBV07	TCRBV07-03	01								TCRBD01,TCRBD02	TCRBD01-01,TCRBD02-01		TCRBJ01-06*01	TCRBJ01	TCRBJ01-06	01				3	1	10	0	4	7	42	56	57	59	63	1	In	VDJ
CTGTCGGCTGCTCCCTCCCAGACATCTGTGTACTTCTGTGCCAGCAGTCCTTTCGGGACAGGGTCGGAACCCCTCCACTTTGGGAAC	CASSPFGTGSEPLHF	1	1.3656538067599864E-5	45	TCRBV06-05*01	TCRBV06	TCRBV06-05	01				TCRBD01-01*01	TCRBD01	TCRBD01-01	01				TCRBJ01-06*01	TCRBJ01	TCRBJ01-06	01				5	6	0	3	5	12	36	48	54	63	68	1	In	VDJ
CCTGCAAAGCTTGAGGACTCGGCCGTGTATCTCTGTGCCAGCAGCCATACGGACAGGGGGCCTGGGAATGAGCAGTTCTTCGGGCCA	CASSHTDRGPGNEQFF	1	1.3656538067599864E-5	48	TCRBV11-02*02	TCRBV11	TCRBV11-02	02				TCRBD01-01*01	TCRBD01	TCRBD01-01	01				TCRBJ02-01*01	TCRBJ02	TCRBJ02-01	01				5	5	1	0	5	7	33	45	50	61	66	1	In	VDJ
GTAGTGCGAGGAGATTCGGCAGCTTATTTCTGTGCCAGCTCACCAAACGCGGCGGGGGGGCTCTACAATGAGCAGTTCTTCGGGCCA	CASSPNAAGGLYNEQFF	1	1.3656538067599864E-5	51	TCRBV18-01*01	TCRBV18	TCRBV18-01	01				TCRBD02-01*01	TCRBD02	TCRBD02-01	01				TCRBJ02-01*01	TCRBJ02	TCRBJ02-01	01				2	6	7	0	2	3	30	45	51	60	62	1	In	VDJ
ACAGAGCGGGGGGACTCAGCCGTGTATCTCTGTGCCAGCAGCCCAGCTACAGGGTCTGGTGGCTACAATGAGCAGTTCTTCGGGCCA	CASSPATGSGGYNEQFF	1	1.3656538067599864E-5	51	TCRBV07-03*01	TCRBV07	TCRBV07-03	01				TCRBD01-01*01	TCRBD01	TCRBD01-01	01				TCRBJ02-01*01	TCRBJ02	TCRBJ02-01	01				5	6	3	3	8	3	30	42	48	54	62	1	In	VDJ
GAGTCAGCTACCCGCTCCCAGACATCTGTGTATTTCTGCGCCAGCAGCTATACAGGGGGAAGCTACAATGAGCAGTTCTTCGGGCCA	CASSYTGGSYNEQFF	1	1.3656538067599864E-5	45	TCRBV10-02*01	TCRBV10	TCRBV10-02	01				TCRBD01-01*01	TCRBD01	TCRBD01-01	01				TCRBJ02-01*01	TCRBJ02	TCRBJ02-01	01				6	4	3	1	3	3	36	47	51	59	62	1	In	VDJ
CCTTGGAGCTGGGGGACTCGGCCCTGTATCTCTGTGCCAGAAGCTTGGGCACTAGCTCCCTCCTACAATGAGCAGTTCTTCGGGCCA		1	1.3656538067599864E-5	49	TCRBV05-03	TCRBV05	TCRBV05-03				01,02	TCRBD02-01	TCRBD02	TCRBD02-01				01,02	TCRBJ02-01*01	TCRBJ02	TCRBJ02-01	01				0	2	3	7	3	0	32	48	50	56	59	1	Out	VDJ
TCCACAAAGCTGGAGGACTCAGCCATGTACTTCTGTGCCAGCAGTCCCAGGGGCGGGGGCACCTACAATGAGCAGTTCTTCGGGCCA	CASSPRGGGTYNEQFF	1	1.3656538067599864E-5	48	TCRBV02-01*01	TCRBV02	TCRBV02-01	01				TCRBD02-01*01	TCRBD02	TCRBD02-01	01				TCRBJ02-01*01	TCRBJ02	TCRBJ02-01	01				5	7	7	2	2	2	33	45	52	59	61	1	In	VDJ
CTGGAGTCGCCCAGCCCCAACCAGACCTCTCTGTACTTCTGTGCCAGCCGGGGGGCTAGCGGATACAATGAGCAGTTCTTCGGGCCA	CASRGASGYNEQFF	1	1.3656538067599864E-5	42	TCRBV27-01*01	TCRBV27	TCRBV27-01	01				TCRBD02-01	TCRBD02	TCRBD02-01				01,02	TCRBJ02-01*01	TCRBJ02	TCRBJ02-01	01				8	7	4	5	1	4	39	48	55	62	63	1	In	VDJ
CAACCTGCAAAGCTTGAGGACTCGGCCGTGTATCTCTGTGCCAGCAGACCAGCGGGGGGGCTCCACAATGAGCAGTTCTTCGGGCCA	CASRPAGGLHNEQFF	1	1.3656538067599864E-5	45	TCRBV11-02*02	TCRBV11	TCRBV11-02	02				TCRBD02-01*01	TCRBD02	TCRBD02-01	01				TCRBJ02-01*01	TCRBJ02	TCRBJ02-01	01				6	3	6	0	4	5	36	47	50	60	64	1	In	VDJ
CAGCGCACAGAGCGGGGGGACTCAGCCGTGTATCTCTGTGCCAGCAGCTTAAAGCGGGGGCTGTTTCGGGAGCAGTTCTTCGGGCCA	CASSLKRGLFREQFF	1	1.3656538067599864E-5	45	TCRBV07-03*01	TCRBV07	TCRBV07-03	01				TCRBD02-01*01	TCRBD02	TCRBD02-01	01				TCRBJ02-01*01	TCRBJ02	TCRBJ02-01	01				1	0	6	2	9	10	36	-1	52	60	69	1	In	VDJ
ACTCTCAAGATCCAGCCTGCAGAGCTTGGGGACTCGGCCGTGTATCTCTGTGCCAGCAGCTCGACGACAGAGCAGTTCTTCGGGCCA	CASSSTTEQFF	1	1.3656538067599864E-5	33	TCRBV11-03*01	TCRBV11	TCRBV11-03	01				TCRBD01-01*01	TCRBD01	TCRBD01-01	01				TCRBJ02-01*01	TCRBJ02	TCRBJ02-01	01				4	4	2	6	0	10	48	61	65	-1	69	1	In	VDJ
ACACACCCTGCAGCCAGAAGACTCGGCCTGTATCTCTGCGCCAGCAGCCAAGGGTGGGACAGCTCCTACGAGCAGTACTTCGGGCCA		1	1.3656538067599864E-5	44	TCRBV04	TCRBV04				TCRBV04-02,TCRBV04-03		TCRBD01-01*01	TCRBD01	TCRBD01-01	01				TCRBJ02-05*01	TCRBJ02	TCRBJ02-05	01				26	27	0	5	10	11	37	28	55	62	72	1	Out	VDJ
GGCAATCCTGTCCTCAGAACCGGGAGACACGGCACTGTATCTCTGCGCCAGCTACGAGGTGCGTTGGGGACCCAGTACTTCGGGCCA		1	1.3656538067599864E-5	38	TCRBV23-01*01	TCRBV23	TCRBV23-01	01				TCRBD02-01*02	TCRBD02	TCRBD02-01	02				TCRBJ02-05*01	TCRBJ02	TCRBJ02-05	01				8	3	11	1	9	7	43	52	55	59	68	1	Out	VDJ
GAGTCCGCCAGCACCAACCAGACATCTATGTACCTCTGTGCCAGCAGTTCTGGACTAGCGGTTGGTGAGACCCAGTACTTCGGGCCA	CASSSGLAVGETQYF	1	1.3656538067599864E-5	45	TCRBV28-01*01	TCRBV28	TCRBV28-01	01				TCRBD02-01	TCRBD02	TCRBD02-01				01,02	TCRBJ02-05*01	TCRBJ02	TCRBJ02-05	01				4	2	1	5	5	5	36	49	51	61	66	1	In	VDJ
CTAGAGTCTGCCATCCCCAACCAGACAGCTCTTTACTTCTGTGCCACCAGTGATTTTCAGGGGGTGGAGACCCAGTACTTCGGGCCA	CATSDFQGVETQYF	1	1.3656538067599864E-5	42	TCRBV24	TCRBV24				TCRBV24-01,TCRBV24-or09_02		TCRBD01-01*01	TCRBD01	TCRBD01-01	01				TCRBJ02-05*01	TCRBJ02	TCRBJ02-05	01				1	1	4	1	2	5	39	56	57	64	66	1	In	VDJ
CCCCTCAAGCTGGAGTCAGCTGCTCCCTCTCAGACTTCTGTTTACTTCTGTGCCAGCAGTTATCCGGAGACCCAGTACTTCGGGCCA	CASSYPETQYF	1	1.3656538067599864E-5	33	TCRBV06-07*01	TCRBV06	TCRBV06-07	01				TCRBD02-01	TCRBD02	TCRBD02-01				01,02	TCRBJ02-05*01	TCRBJ02	TCRBJ02-05	01				3	2	8	6	0	5	48	62	64	-1	66	1	In	VDJ
ATCCAGCGCACAGAGCAGCGGGACTCGGCCATGTATCGCTGTGCCAGCAGCTTAGAGGGAGATCCGGAGACCCAGTACTTCGGGCCA	CASSLEGDPETQYF	1	1.3656538067599864E-5	42	TCRBV07-06*01	TCRBV07	TCRBV07-06	01				TCRBD02-01*02	TCRBD02	TCRBD02-01	02				TCRBJ02-05*01	TCRBJ02	TCRBJ02-05	01				1	1	9	2	5	5	39	55	56	61	66	1	In	VDJ
GAGTCCGCCAGCACCAACCAGACATCTATGTACCTCTGTGCCAGCAGTTTAACCCCCCCAGGGGTAGAGACCCAGTACTTCGGGCCA	CASSLTPPGVETQYF	1	1.3656538067599864E-5	45	TCRBV28-01*01	TCRBV28	TCRBV28-01	01				TCRBD01-01*01	TCRBD01	TCRBD01-01	01				TCRBJ02-05*01	TCRBJ02	TCRBJ02-05	01				2	7	4	2	1	4	36	51	58	64	65	1	In	VDJ
AACGCCTTGTTGCTGGGGGACTCGGCCCTGTATCTCTGTGCCAGCAGCTCGACAGGGGGCTATGGAGAGACCCAGTACTTCGGGCCA	CASSSTGGYGETQYF	1	1.3656538067599864E-5	45	TCRBV05-05*01	TCRBV05	TCRBV05-05	01				TCRBD01-01*01	TCRBD01	TCRBD01-01	01				TCRBJ02-05*01	TCRBJ02	TCRBJ02-05	01				3	1	2	0	5	4	36	49	50	60	65	1	In	VDJ
GCAGCCAGAAGACTCGGCCCTGTATCTCTGCGCCAGCAGCCAAGATCTGGCGGGGGGTTGTTATCAGAGACCCAGTACTTCGGGCCA		1	1.3656538067599864E-5	53	TCRBV04-03*01	TCRBV04	TCRBV04-03	01				TCRBD02-01*01	TCRBD02	TCRBD02-01	01				TCRBJ02-05*01	TCRBJ02	TCRBJ02-05	01				0	4	7	1	8	4	28	45	49	57	65	1	Out	VDJ
CGATCCAGCGCACACAGCAGGAGGACTCGGCCGTGTATCTCTGTGCCAGCAGTAGGGACAATGCAAGAGACCCAGTACTTCGGGCCA		1	1.3656538067599864E-5	40	TCRBV07-02*01	TCRBV07	TCRBV07-02	01				TCRBD01-01*01	TCRBD01	TCRBD01-01	01				TCRBJ02-05*01	TCRBJ02	TCRBJ02-05	01				6	2	0	6	3	2	41	52	54	60	63	1	Out	VDJ
AGAACCCGACAGCTTTCTATCTCTGTGCCAGTAGTATAGTTGACTAGCGGGGGGCCACCGAGGCAAGAGACCCAGTACTTCGGGCCA		1	1.3656538067599864E-5	58	TCRBV19-01	TCRBV19	TCRBV19-01				01,02	TCRBD02-01*01	TCRBD02	TCRBD02-01	01				TCRBJ02-05*01	TCRBJ02	TCRBJ02-05	01				1	2	2	1	9	2	23	39	41	54	63	1	Out	VDJ
CAACCTGCAAAGCTTGAGGACTCGGCCGTGTATCTCTGTGCCAGCAGCCCATCTGGTCGGGGCCAAGAGACCCAGTACTTCGGGCCA	CASSPSGRGQETQYF	1	1.3656538067599864E-5	45	TCRBV11-02*02	TCRBV11	TCRBV11-02	02				TCRBD02-01*01	TCRBD02	TCRBD02-01	01				TCRBJ02-05*01	TCRBJ02	TCRBJ02-05	01				5	9	8	3	0	1	36	48	57	-1	62	1	In	VDJ
CTGGAGTCGCCCAGCCCCAACCAGACCTCTCTGTACTTCTGTGCCAGCAGTTTAAGCCAGTCCCAAGAGACCCAGTACTTCGGGCCA	CASSLSQSQETQYF	1	1.3656538067599864E-5	42	TCRBV27-01*01	TCRBV27	TCRBV27-01	01								TCRBD01,TCRBD02	TCRBD01-01,TCRBD02-01		TCRBJ02-05*01	TCRBJ02	TCRBJ02-05	01				2	3	4	5	2	1	39	54	57	60	62	1	In	VDJ
GGCTGCTCCCTCCCAAACATCTGTGTACTTCTGTGCCAGCACCTCCCCCCCCGACAGGGGCACCAAGAGACCCAGTACTTCGGGCCA		1	1.3656538067599864E-5	50	TCRBV06	TCRBV06				TCRBV06-02,TCRBV06-03		TCRBD01-01*01	TCRBD01	TCRBD01-01	01				TCRBJ02-05*01	TCRBJ02	TCRBJ02-05	01				7	11	2	2	1	0	31	41	52	60	61	1	Out	VDJ
CGGCTGCTCCCTCCCAGACATCTGTGTACTTCTGTGCCAGCAGGAAGCAACTAGCGGGGGGTGCTGAAGACCCAGTACTTCGGGCCA		1	1.3656538067599864E-5	49	TCRBV06	TCRBV06				TCRBV06-01,TCRBV06-05		TCRBD02-01*01	TCRBD02	TCRBD02-01	01				TCRBJ02-05*01	TCRBJ02	TCRBJ02-05	01				6	6	3	1	6	6	32	43	49	61	67	1	Out	VDJ
AGGCTGCTGTCGGCTGCTCCCTCCCAGACATCTGTGTACTTCTGTGCCAGCAGGACAGGGGTTAGAGATACGCAGTATTTTGGCCCA	CASRTGVRDTQYF	1	1.3656538067599864E-5	39	TCRBV06-05*01	TCRBV06	TCRBV06-05	01				TCRBD01-01*01	TCRBD01	TCRBD01-01	01				TCRBJ02-03*01	TCRBJ02	TCRBJ02-03	01				6	0	2	2	4	5	42	-1	53	61	65	1	In	VDJ
CTGGAGTCGGCTGCTCCCTCCCAGACATCTGTGTACTTCTGTGCCAGCAGTGAAGGTCCGGCCTCAGATACGCAGTATTTTGGCCCA	CASSEGPASDTQYF	1	1.3656538067599864E-5	42	TCRBV06-01*01	TCRBV06	TCRBV06-01	01								TCRBD01,TCRBD02	TCRBD01-01,TCRBD02-01		TCRBJ02-03*01	TCRBJ02	TCRBJ02-03	01				1	4	9	0	2	4	39	55	59	62	64	1	In	VDJ
TGGAGTTGGCTGCTCCCTCCCAGACATCTGTGTACTTCTGTGCCAGCACTACTCCGGGGGGACTCAGATACGCAGTATTTTGGCCCA		1	1.3656538067599864E-5	43	TCRBV06-06	TCRBV06	TCRBV06-06				01,02	TCRBD02-01*01	TCRBD02	TCRBD02-01	01				TCRBJ02-03*01	TCRBJ02	TCRBJ02-03	01				7	6	8	1	3	4	38	48	54	61	64	1	Out	VDJ
TGTGAGCACCTTGGAGCTGGGGACTCGGCCCTTTATCTTTGCGCCAGCAGCGTCGCCTTTGGTGCAGATACGCAGTATTTTGGCCCA	CASSVAFGADTQYF	1	1.3656538067599864E-5	42	TCRBV05-01*01	TCRBV05	TCRBV05-01	01								TCRBD01,TCRBD02	TCRBD01-01,TCRBD02-01		TCRBJ02-03*01	TCRBJ02	TCRBJ02-03	01				4	9	0	10	2	4	39	51	60	62	64	1	In	VDJ
CAGCGCACAGAGCAGGGGGACTCGGCCATGTATCTCTGTGCCAGCAGCTTACTAGGTGTTAATACAGATACGCAGTATTTTGGCCCA	CASSLLGVNTDTQYF	1	1.3656538067599864E-5	45	TCRBV07-09	TCRBV07	TCRBV07-09				01,03	TCRBD02-01	TCRBD02	TCRBD02-01				01,02	TCRBJ02-03*01	TCRBJ02	TCRBJ02-03	01				2	0	4	8	8	3	36	-1	51	55	63	1	In	VDJ
TGTAGTCTGCTGCCTCCTCCCAGACATCTGTATATTTCTGCGCCAGCAGTGAGCGGACAGGAGACAGATACGCAGTATTTTGGCCCA		1	1.3656538067599864E-5	43	TCRBV10-01	TCRBV10	TCRBV10-01				01,02	TCRBD01-01*01	TCRBD01	TCRBD01-01	01				TCRBJ02-03*01	TCRBJ02	TCRBJ02-03	01				2	1	1	4	2	3	38	53	54	61	63	1	Out	VDJ
TCGGCTGCTCCCTCCCAGACATCTGTGTACTTCTGTGCCAGCATCCCACGGGTGGTTGCCTGCACAGATACGCAGTATTTTGGCCCA	CASIPRVVACTDTQYF	1	1.3656538067599864E-5	48	TCRBV06	TCRBV06				TCRBV06-01,TCRBV06-05		TCRBD02-01	TCRBD02	TCRBD02-01				01,02	TCRBJ02-03*01	TCRBJ02	TCRBJ02-03	01				7	5	8	4	9	1	33	43	48	52	61	1	In	VDJ
GCAGAGCTTGGGGACTCGGCCATGTATCTCTGTGCCAGCAGCTCAGGACTAGCCGGAGGGGGCACAGATACGCAGTATTTTGGCCCA	CASSSGLAGGGTDTQYF	1	1.3656538067599864E-5	51	TCRBV11-01*01	TCRBV11	TCRBV11-01	01				TCRBD02-01	TCRBD02	TCRBD02-01				01,02	TCRBJ02-03*01	TCRBJ02	TCRBJ02-03	01				4	2	1	7	8	1	30	43	45	53	61	1	In	VDJ
AAGATCCAGCCTGCAAAGCTTGAGGACTCGGCCGTGTATCTCTGTGCCAGCAGGTCACGGGGCACAGATACGCAGTATTTTGGCCCA	CASRSRGTDTQYF	1	1.3656538067599864E-5	39	TCRBV11-02*02	TCRBV11	TCRBV11-02	02				TCRBD02-01	TCRBD02	TCRBD02-01				01,02	TCRBJ02-03*01	TCRBJ02	TCRBJ02-03	01				6	4	8	4	0	1	42	53	57	-1	61	1	In	VDJ
GATCCAGCCTGCAGAGCTTGGGGACTCGGCCGTGTATCTCTGTGCCAGCACCTACAGGGGCGCACAGATACGCAGTATTTTGGCCCA		1	1.3656538067599864E-5	41	TCRBV11-03*01	TCRBV11	TCRBV11-03	01				TCRBD01-01*01	TCRBD01	TCRBD01-01	01				TCRBJ02-03*01	TCRBJ02	TCRBJ02-03	01				7	3	3	2	1	1	40	50	53	60	61	1	Out	VDJ
ACACAGCAGGAGGACTCGGCCGTGTATCTCTGTGCCAGCAGCCGGCAACTAGCGGGCGCTAGCACAGATACGCAGTATTTTGGCCCA	CASSRQLAGASTDTQYF	1	1.3656538067599864E-5	51	TCRBV07-02*01	TCRBV07	TCRBV07-02	01				TCRBD02-01	TCRBD02	TCRBD02-01				01,02	TCRBJ02-03*01	TCRBJ02	TCRBJ02-03	01				5	5	3	4	4	0	30	42	47	56	60	1	In	VDJ
GAACCCAGGGACTCAGCTGTGTACTTCTGTGCCAGCAGCTTAATAGGTCTAGCGGGGGGGAGCACAGATACGCAGTATTTTGGCCCA	CASSLIGLAGGSTDTQYF	1	1.3656538067599864E-5	54	TCRBV12	TCRBV12				TCRBV12-03,TCRBV12-04		TCRBD02-01*01	TCRBD02	TCRBD02-01	01				TCRBJ02-03*01	TCRBJ02	TCRBJ02-03	01				2	6	4	0	0	0	27	42	48	-1	60	1	In	VDJ
CCCGCGGGGGACTCAGCCGTGTATCTCTGTGCCAGCAGCTTAATAGGTCTAGCGGGGGGGAGCACAGATACGCAGTATTTTGGCCCA	CASSLIGLAGGSTDTQYF	1	1.3656538067599864E-5	54	TCRBV07-03*01	TCRBV07	TCRBV07-03	01				TCRBD02-01*01	TCRBD02	TCRBD02-01	01				TCRBJ02-03*01	TCRBJ02	TCRBJ02-03	01				1	5	4	0	0	0	27	43	48	-1	60	1	In	VDJ
GTGACATCGGCCCAAAAGAACCCGACAGCTTTCTATCTCTGTGCCAGTAAGAGACTAGAGAGCACAGATACGCAGTATTTTGGCCCA	CASKRLESTDTQYF	1	1.3656538067599864E-5	42	TCRBV19-01	TCRBV19	TCRBV19-01				01,02	TCRBD02-01	TCRBD02	TCRBD02-01				01,02	TCRBJ02-03*01	TCRBJ02	TCRBJ02-03	01				7	3	2	8	2	0	39	49	52	58	60	1	In	VDJ
AGCTCTCTGGAGCTGGGGGACTCAGCTTTGTATTTCTGTGCCAGCAGCGTCGGGACGACAAGCACAGATACGCAGTATTTTGGCCCA	CASSVGTTSTDTQYF	1	1.3656538067599864E-5	45	TCRBV09-01	TCRBV09	TCRBV09-01				01,02					TCRBD01,TCRBD02	TCRBD01-01,TCRBD02-01		TCRBJ02-03*01	TCRBJ02	TCRBJ02-03	01				2	1	0	7	4	0	36	50	51	56	60	1	In	VDJ
CACTCTCAAGATCCAACCTGCAAAGCTTGAGGACTCGGCCGTGTATCTCTGTGCCAGCAGGCCACAGATACGCAGTATTTTGGCCCA		1	1.3656538067599864E-5	32	TCRBV11-02*02	TCRBV11	TCRBV11-02	02								TCRBD01,TCRBD02	TCRBD01-01,TCRBD02-01		TCRBJ02-03*01	TCRBJ02	TCRBJ02-03	01				6	0	10	0	0	2	49	-1	60	-1	62	1	Out	VDJ
AACCAGACATCTATGTACCTCTGTGCCAGCAGTTTACACCCTCAGTCCGACTAGCGGGGGCCCACAGATACGCAGTATTTTGGCCCA	CASSLHPQSD*RGPTDTQYF	1	1.3656538067599864E-5	60	TCRBV28-01*01	TCRBV28	TCRBV28-01	01				TCRBD02-01*01	TCRBD02	TCRBD02-01	01				TCRBJ02-03*01	TCRBJ02	TCRBJ02-03	01				2	12	2	2	2	2	21	36	48	60	62	1	Stop	VDJ
TGGTGACTCTGCTGTGTATTTCTGTGCCAGCAGCCAGGCCTGTGATAGCGGGGGGGCCCCCACACAGATACGCAGTATTTTGGCCCA		1	1.3656538067599864E-5	59	TCRBV03	TCRBV03				TCRBV03-01,TCRBV03-02		TCRBD02-01*01	TCRBD02	TCRBD02-01	01				TCRBJ02-03*01	TCRBJ02	TCRBJ02-03	01				3	9	5	0	6	2	22	36	45	56	62	1	Out	VDJ
AAGATCCAGCCTGCAGAGCTTGGGGACTCGGCCATGTATCTCTGTGCCAGCAGCTTAGTTACAGGGGACACGCAGTATTTTGGCCCA	CASSLVTGDTQYF	1	1.3656538067599864E-5	39	TCRBV11-01*01	TCRBV11	TCRBV11-01	01				TCRBD01-01*01	TCRBD01	TCRBD01-01	01				TCRBJ02-03*01	TCRBJ02	TCRBJ02-03	01				1	2	3	2	2	9	42	58	60	67	69	1	In	VDJ
GAGATCCAGCGCACAGAGCAGGGGGACTCGGCCCTTTATCTTTGCGCCAGCAGCATACAGGGGGCCGGGGAGCTGTTTTTTGGAGAA	CASSIQGAGELFF	1	1.3656538067599864E-5	39	TCRBV07-09	TCRBV07	TCRBV07-09				01,03	TCRBD01-01*01	TCRBD01	TCRBD01-01	01				TCRBJ02-02*01	TCRBJ02	TCRBJ02-02	01				5	2	3	1	0	6	42	54	56	-1	64	1	In	VDJ
CGCACAGAGCGGGGGGACTCAGCCGTGTATCTCTGTGCCAGCAGCTTAAACCCCCTAGGAGTAGCCGGGGAGCTGTTTTTTGGAGAA	CASSLNPLGVAGELFF	1	1.3656538067599864E-5	48	TCRBV07-03*01	TCRBV07	TCRBV07-03	01				TCRBD02-01	TCRBD02	TCRBD02-01				01,02	TCRBJ02-02*01	TCRBJ02	TCRBJ02-02	01				1	5	4	8	6	6	33	49	54	58	64	1	In	VDJ
TGCTGCCTCCTCCCAGACATCTGTATATTTCTGCGCCAGCAGTGAGGGCTGACTAGCGGGAGGACCGGGGAGCTGTTTTTTGGAGAA		1	1.3656538067599864E-5	50	TCRBV10-01	TCRBV10	TCRBV10-01				01,02	TCRBD02-01*02	TCRBD02	TCRBD02-01	02				TCRBJ02-02*01	TCRBJ02	TCRBJ02-02	01				2	4	2	1	0	5	31	46	50	-1	63	1	Out	VDJ
CGCACAGAGCGGGGGGACTCAGCCGTGTATCTCTGTGCCAGCAGCTTAAGCGCGGGGGTGGTCACCGGGGAGCTGTTTTTTGGAGAA	CASSLSAGVVTGELFF	1	1.3656538067599864E-5	48	TCRBV07-03*01	TCRBV07	TCRBV07-03	01				TCRBD02-01*01	TCRBD02	TCRBD02-01	01				TCRBJ02-02*01	TCRBJ02	TCRBJ02-02	01				1	2	7	2	4	4	33	49	51	58	62	1	In	VDJ
TCAGGGGACACAGCACTGTATTTCTGTGCCAGCAGCAAAGTAGACGGCTAGCGGGGGCGCGGCACCGGGGAGCTGTTTTTTGGAGAA	CASSKVDG*RGRGTGELFF	1	1.3656538067599864E-5	57	TCRBV21-01*01	TCRBV21	TCRBV21-01	01				TCRBD02-01*01	TCRBD02	TCRBD02-01	01				TCRBJ02-02*01	TCRBJ02	TCRBJ02-02	01				1	7	4	2	5	4	24	40	47	57	62	1	Stop	VDJ
CCTAGAGTCTGCCATCCCCAACCAGACAGCTCTTTACTTCTGTGCCACCAGTTAGGCGGGAACACCGGGGAGCTGTTTTTTGGAGAA		1	1.3656538067599864E-5	41	TCRBV24	TCRBV24				TCRBV24-01,TCRBV24-or09_02		TCRBD02-01	TCRBD02	TCRBD02-01				01,02	TCRBJ02-02*01	TCRBJ02	TCRBJ02-02	01				6	3	7	5	0	1	40	52	55	-1	59	1	Out	VDJ
GCGCACAGAGCAGGGGGACTCAGCCGCGTATCTCCGTGCCAGCAGCTTTAACCAGGTTCGAACACCGGGGAGCTGTTTTTTGGAGAA		1	1.3656538067599864E-5	47	TCRBV07-03*03	TCRBV07	TCRBV07-03	03				TCRBD01-01*01	TCRBD01	TCRBD01-01	01				TCRBJ02-02*01	TCRBJ02	TCRBJ02-02	01				3	4	4	4	2	0	34	48	52	56	58	1	Out	VDJ
CTGGGGTTGGAGTCGGCTGCTCCCTCCCAAACATCTGTGTACTTCTGTGCCAGCAGTTTCAACACCGGGGAGCTGTTTTTTGGAGAA	CASSFNTGELFF	1	1.3656538067599864E-5	36	TCRBV06	TCRBV06				TCRBV06-02,TCRBV06-03									TCRBJ02-02*01	TCRBJ02	TCRBJ02-02	01				4	0	0	0	2	2	45	-1	-1	58	60	1	In	VJ
AAGATCCAGCGCACAGAGCGGGGGGACTCAGCCGTGTATCTCTGTGCCAGCAGCTCCCTCGGAACCGGGGAGCTGTTTTTTGGAGAA	CASSSLGTGELFF	1	1.3656538067599864E-5	39	TCRBV07-03*01	TCRBV07	TCRBV07-03	01								TCRBD01,TCRBD02	TCRBD01-01,TCRBD02-01		TCRBJ02-02*01	TCRBJ02	TCRBJ02-02	01				4	5	1	8	0	5	42	55	60	-1	63	1	In	VDJ
CTGGAGTCCGCCAGCACCAACCAGACATCTATGTACCTCTGTGCCAGCAGCCAGGCCCCGAGATGGCTGGGGGCTTTCTTTGGACAA	CASSQAPRWLGAFF	1	1.3656538067599864E-5	42	TCRBV28-01*01	TCRBV28	TCRBV28-01	01								TCRBD01,TCRBD02	TCRBD01-01,TCRBD02-01		TCRBJ01-01*01	TCRBJ01	TCRBJ01-01	01				6	1	4	4	17	11	39	50	51	55	72	1	In	VDJ
GATCCAACCTGCAAAGCTTGAGGACTCGGCCGTGTATCTCTGTGCCAGCAGCTCCCGACAGGGGGTTCTGAAGCTTTCTTTGGACAA		1	1.3656538067599864E-5	41	TCRBV11-02*02	TCRBV11	TCRBV11-02	02				TCRBD01-01*01	TCRBD01	TCRBD01-01	01				TCRBJ01-01*01	TCRBJ01	TCRBJ01-01	01				4	3	2	1	2	6	40	53	56	65	67	1	Out	VDJ
CCAGCCCTCAGAACCCAGGGACTCAGCTGTGTACTTCTGTGCAGCAGCCTATATGGGGGCGTGGGGACTGAAGCTTTCTTTGGACAA		1	1.3656538067599864E-5	44	TCRBV12	TCRBV12				TCRBV12-03,TCRBV12-04		TCRBD01-01*01	TCRBD01	TCRBD01-01	01				TCRBJ01-01*01	TCRBJ01	TCRBJ01-01	01				12	12	6	0	6	5	37	42	54	60	66	1	Out	VDJ
TGCTCCCTCTCAGACTTCTGTTTACTTCTGTGCCAGCAGTTACTATTCCTACAGGTTAAATCGGGGACTGAAGCTTTCTTTGGACAA		1	1.3656538067599864E-5	53	TCRBV06-07*01	TCRBV06	TCRBV06-07	01								TCRBD01,TCRBD02	TCRBD01-01,TCRBD02-01		TCRBJ01-01*01	TCRBJ01	TCRBJ01-01	01				1	6	3	4	11	5	28	44	50	55	66	1	Out	VDJ
AGCCCTCAGAACCCAGGGACTCAGCTGTGTACTTCTGTGCCAGCAGCCTATATGGGGGCGGGGGGCACTGAAGCTTTCTTTGGACAA		1	1.3656538067599864E-5	46	TCRBV12	TCRBV12				TCRBV12-03,TCRBV12-04		TCRBD02-01*01	TCRBD02	TCRBD02-01	01				TCRBJ01-01*01	TCRBJ01	TCRBJ01-01	01				6	11	7	1	0	4	35	46	57	-1	65	1	Out	VDJ
GATCCAGCAGGTAGTGCGAGGAGATTCGCAGCTTATTTCTGTGCCAGCTCACCGGGGGCGGGGGGCACTGAAGCTTTCTTTGGACAA		1	1.3656538067599864E-5	41	TCRBV18-01*01	TCRBV18	TCRBV18-01	01				TCRBD02-01*01	TCRBD02	TCRBD02-01	01				TCRBJ01-01*01	TCRBJ01	TCRBJ01-01	01				29	29	7	1	0	4	40	28	57	-1	65	1	Out	VDJ
ATCAATTCCCTGGAGCTTGGTGACTCTGCTGTGTATTTCTGTGCCAGCTCACCGGGGGCGGGGGGCACTGAAGCTTTCTTTGGACAA	CASSPGAGGTEAFF	1	1.3656538067599864E-5	42	TCRBV03	TCRBV03				TCRBV03-01,TCRBV03-02		TCRBD02-01*01	TCRBD02	TCRBD02-01	01				TCRBJ01-01*01	TCRBJ01	TCRBJ01-01	01				8	9	7	1	0	4	39	48	57	-1	65	1	In	VDJ
GAGTCCGCCAGCACCAACCAGACATCTATGTACCTCTGTGCCAGCAGTCGCAGGCGGGGAGGGGGCACTGAAGCTTTCTTTGGACAA	CASSRRRGGGTEAFF	1	1.3656538067599864E-5	45	TCRBV28-01*01	TCRBV28	TCRBV28-01	01				TCRBD02-01*02	TCRBD02	TCRBD02-01	02				TCRBJ01-01*01	TCRBJ01	TCRBJ01-01	01				5	8	9	0	2	4	36	48	56	63	65	1	In	VDJ
GAGTCCGCCAGCACCAACCAGACATCTATGTACCTCTGTGCCAGCAGTTTGACCACAGCAGGGGGCACTGAAGCTTTCTTTGGACAA	CASSLTTAGGTEAFF	1	1.3656538067599864E-5	45	TCRBV28-01*01	TCRBV28	TCRBV28-01	01				TCRBD01-01*01	TCRBD01	TCRBD01-01	01				TCRBJ01-01*01	TCRBJ01	TCRBJ01-01	01				3	8	4	1	0	4	36	50	58	-1	65	1	In	VDJ
ATCCAGCGCACAGAGCGGGGGGACTCAGCCGTGTATCTCTGTGCCAGCAGCTTTCCAGGGGGGTACACTGAAGCTTTCTTTGGACAA	CASSFPGGYTEAFF	1	1.3656538067599864E-5	42	TCRBV07-03*01	TCRBV07	TCRBV07-03	01				TCRBD01-01*01	TCRBD01	TCRBD01-01	01				TCRBJ01-01*01	TCRBJ01	TCRBJ01-01	01				3	2	4	1	2	3	39	53	55	62	64	1	In	VDJ
CTCAGGCTGCTGTCGGCTGCTCCCTCCCAGACATCTGTGTACTTCTGTGCCAGCGGAGGGAAGTACACTGAAGCTTTCTTTGGACAA	CASGGKYTEAFF	1	1.3656538067599864E-5	36	TCRBV06-05*01	TCRBV06	TCRBV06-05	01				TCRBD02-01*02	TCRBD02	TCRBD02-01	02				TCRBJ01-01*01	TCRBJ01	TCRBJ01-01	01				8	0	10	0	4	3	45	-1	54	60	64	1	In	VDJ
CACCCTGCGCCAGAAGACTCGGCCCTGTATCTCTGTGCCAGCAGCTCCTTGGGCCTCCTTATGGACACTGAAGCTTTCTTTGGACAA	CASSSLGLLMDTEAFF	1	1.3656538067599864E-5	48	TCRBV04-02*01	TCRBV04	TCRBV04-02	01				TCRBD01-01*01	TCRBD01	TCRBD01-01	01				TCRBJ01-01*01	TCRBJ01	TCRBJ01-01	01				5	5	8	0	10	3	33	45	50	54	64	1	In	VDJ
GTCCGCCAGCACCAACCAGACATCTATGTACCTCTGTGCCAGCAGTTGGGCAGCATGAATCGGCACACTGAAGCTTTCTTTGGACAA		1	1.3656538067599864E-5	47	TCRBV28-01*01	TCRBV28	TCRBV28-01	01				TCRBD01-01*01	TCRBD01	TCRBD01-01	01				TCRBJ01-01*01	TCRBJ01	TCRBJ01-01	01				4	0	8	0	13	3	34	-1	47	51	64	1	Out	VDJ
GAGTTGGCTGCTCCCTCCCAGACATCTGTGTACTTCTGTGCCAGCAGTCCCGGACAGGGGTTGAACACTGAAGCTTTCTTTGGACAA	CASSPGQGLNTEAFF	1	1.3656538067599864E-5	45	TCRBV06-06	TCRBV06	TCRBV06-06				01,02	TCRBD01-01*01	TCRBD01	TCRBD01-01	01				TCRBJ01-01*01	TCRBJ01	TCRBJ01-01	01				5	3	1	2	1	0	36	48	51	60	61	1	In	VDJ
GGAGTCGCCCAGCCCCAACCAGACCTCTCTGTACTTCTGTGCCAGCACCCCGGCAGTCCGGTGAACACTGAAGCTTTCTTTGGACAA		1	1.3656538067599864E-5	44	TCRBV27-01*01	TCRBV27	TCRBV27-01	01								TCRBD01,TCRBD02	TCRBD01-01,TCRBD02-01		TCRBJ01-01*01	TCRBJ01	TCRBJ01-01	01				7	6	4	5	5	0	37	47	53	56	61	1	Out	VDJ
AGGCTGGAGTTGGCTGCTCCCTCCCAGACATCTGTGTACTTCTGTGCCAGCAGGGCGACAGTGAACACTGAAGCTTTCTTTGGACAA	CASRATVNTEAFF	1	1.3656538067599864E-5	39	TCRBV06-06	TCRBV06	TCRBV06-06				01,02	TCRBD01-01*01	TCRBD01	TCRBD01-01	01				TCRBJ01-01*01	TCRBJ01	TCRBJ01-01	01				6	3	2	5	0	0	42	53	56	-1	61	1	In	VDJ
CGCACACAGCAGGAGGACTCCGCCGTGTATCTCTGTGCCAGCAGTCCGGCGGGGGGCTTCATGAACACTGAAGCTTTCTTTGGACAA	CASSPAGGFMNTEAFF	1	1.3656538067599864E-5	48	TCRBV07-08*01	TCRBV07	TCRBV07-08	01				TCRBD02-01*01	TCRBD02	TCRBD02-01	01				TCRBJ01-01*01	TCRBJ01	TCRBJ01-01	01				6	4	7	1	5	0	33	44	48	56	61	1	In	VDJ
CAACCTGCAAAGCTTGAGGACTCGGCCGTGTATCTCTGTGCCAGCAGCTTAGATTTTGGGGGGAACACTGAAGCTTTCTTTGGACAA	CASSLDFGGNTEAFF	1	1.3656538067599864E-5	45	TCRBV11-02*02	TCRBV11	TCRBV11-02	02								TCRBD01,TCRBD02	TCRBD01-01,TCRBD02-01		TCRBJ01-01*01	TCRBJ01	TCRBJ01-01	01				0	4	6	1	0	1	36	53	57	-1	62	1	In	VDJ
AGGCTGGAGTTGGCTGCTCCCTCCCAGACATCTGTGTACTTCTGTGCCAGCACCGTGACAGAGAACACTGAAGCTTTCTTTGGACAA	CASTVTENTEAFF	1	1.3656538067599864E-5	39	TCRBV06-06	TCRBV06	TCRBV06-06				01,02	TCRBD01-01*01	TCRBD01	TCRBD01-01	01				TCRBJ01-01*01	TCRBJ01	TCRBJ01-01	01				7	4	2	5	1	1	42	52	56	61	62	1	In	VDJ
CGGCCCAAAAGAACCCGACAGCTTTCTATCTCTGTGCCAGTAGTCCCGGACAGGGAAGATAAGAACACTGAAGCTTTCTTTGGACAA		1	1.3656538067599864E-5	49	TCRBV19-01	TCRBV19	TCRBV19-01				01,02	TCRBD01-01*01	TCRBD01	TCRBD01-01	01				TCRBJ01-01*01	TCRBJ01	TCRBJ01-01	01				5	3	1	3	7	1	32	44	47	55	62	1	Out	VDJ
CGCACACAGAAGGAGGACTCCGCCGTGTATCTCTGTGCCAGCAGCTTCCAACCGGGACAGGTCAACACTGAAGCTTTCTTTGGACAA	CASSFQPGQVNTEAFF	1	1.3656538067599864E-5	48	TCRBV07-08*02	TCRBV07	TCRBV07-08	02				TCRBD01-01*01	TCRBD01	TCRBD01-01	01				TCRBJ01-01*01	TCRBJ01	TCRBJ01-01	01				3	6	0	4	2	2	33	47	53	61	63	1	In	VDJ
AGTGCCTTGGAGCTGGGGGACTCGGCCCTGTATCTCTGTGCCAGCAGCACCGCCGGGACAGGAAACACTGAAGCTTTCTTTGGACAA	CASSTAGTGNTEAFF	1	1.3656538067599864E-5	45	TCRBV05-03	TCRBV05	TCRBV05-03				01,02	TCRBD01-01*01	TCRBD01	TCRBD01-01	01				TCRBJ01-01*01	TCRBJ01	TCRBJ01-01	01				4	6	0	4	1	2	36	48	54	62	63	1	In	VDJ
CTGTGACATCGGCCCAAAAGAACCCGACAGCTTTCTATCTCTGTGCCAGCGAATGAGAGGGGGGGAACTGAAGCTTTCTTTGGACAA		1	1.3656538067599864E-5	40	TCRBV19-01	TCRBV19	TCRBV19-01				01,02	TCRBD02-01*01	TCRBD02	TCRBD02-01	01				TCRBJ01-01*01	TCRBJ01	TCRBJ01-01	01				9	9	9	0	1	5	41	49	58	65	66	1	Out	VDJ
ATCCAGCCCTCAGAACCCAGGGACTCAGCCATGTACTTCTGTGCCAGCAGTACAGGGGGCAAAGGAACTGAAGCTTTCTTTGGACAA	CASSTGGKGTEAFF	1	1.3656538067599864E-5	42	TCRBV12	TCRBV12				TCRBV12-03,TCRBV12-04		TCRBD01-01*01	TCRBD01	TCRBD01-01	01				TCRBJ01-01*01	TCRBJ01	TCRBJ01-01	01				5	0	3	0	6	5	39	-1	51	60	66	1	In	VDJ
GAGTCCGCCAGCACCAACCAGACATCTATGTACCTCTGTGCCAGCAGTTTACTAAGCGGCAGTTCAACTGAAGCTTTCTTTGGACAA	CASSLLSGSSTEAFF	1	1.3656538067599864E-5	45	TCRBV28-01*01	TCRBV28	TCRBV28-01	01				TCRBD02-01	TCRBD02	TCRBD02-01				01,02	TCRBJ01-01*01	TCRBJ01	TCRBJ01-01	01				2	3	6	5	7	5	36	51	54	59	66	1	In	VDJ
AGGCTGGAGTTGGCTGCTCCCTCCCAGACATCTGTGTACTTCTGTGCCAGCAGTTACCTGGTTGAGACGGAAGCTTTCTTTGGACAA	CASSYLVETEAFF	1	1.3656538067599864E-5	39	TCRBV06-06	TCRBV06	TCRBV06-06				01,02					TCRBD01,TCRBD02	TCRBD01-01,TCRBD02-01		TCRBJ01-01*01	TCRBJ01	TCRBJ01-01	01				2	8	2	7	1	8	42	57	65	68	69	1	In	VDJ
AGGCTGGAGTTGGCTGCTCCCTCCCAGACATCTGTGTACTTCTGTGCCAGCAGTTACCGGGGACCGCTAGAAGCTTTCTTTGGACAA	CASSYRGPLEAFF	1	1.3656538067599864E-5	39	TCRBV06-06	TCRBV06	TCRBV06-06				01,02					TCRBD01,TCRBD02	TCRBD01-01,TCRBD02-01		TCRBJ01-01*01	TCRBJ01	TCRBJ01-01	01				2	2	0	7	5	8	42	57	59	64	69	1	In	VDJ
