## Supplementary material for "T cell receptor sequencing specifies psoriasis as a systemic and atopic dermatitis as a skin-focused, allergen-driven disease": TCRSeq_1_AD2TCLHDM.tsv (part 1 of 3)

nucleotide	aminoAcid	count (templates/reads)	frequencyCount (%)	cdr3Length	vMaxResolved	vFamilyName	vGeneName	vGeneAllele	vFamilyTies	vGeneNameTies	vGeneAlleleTies	dMaxResolved	dFamilyName	dGeneName	dGeneAllele	dFamilyTies	dGeneNameTies	dGeneAlleleTies	jMaxResolved	jFamilyName	jGeneName	jGeneAllele	jFamilyTies	jGeneNameTies	jGeneAlleleTies	vDeletion	n1Insertion	d5Deletion	d3Deletion	n2Insertion	jDeletion	vIndex	n1Index	dIndex	n2Index	jIndex	estimatedNumberGenomes	sequenceStatus	cloneResolved	vOrphon	dOrphon	jOrphon	vFunction	dFunction	jFunction	fractionNucleated	vAlignLength	vAlignSubstitutionCount	vAlignSubstitutionIndexes	vAlignSubstitutionGeneThreePrimeIndexes	vSeqWithMutations
AGTGCCCATCCTGAAGACAGCAGCTTCTACATCTGCAGTGCTAGAGATGGGACAGGGGGAATCGGAAACACCATATATTTTGGAGAG	CSARDGTGGIGNTIYF	8669	0.10963009800822004	48	TCRBV20	TCRBV20				TCRBV20-01,TCRBV20-or09_02		TCRBD01-01*01	TCRBD01	TCRBD01-01	01				TCRBJ01-03*01	TCRBJ01	TCRBJ01-03	01				0	1	0	1	4	4	33	47	48	59	63	8669	In	VDJ
AAGATCCAACCTGCAAAGCTTGAGGACTCGGCCGTGTATCTCTGTGCCAGCAGTTCCTACAGGGTCCACGAGCAGTACTTCGGGCCG	CASSSYRVHEQYF	8453	0.10689851406892191	39	TCRBV11-02*02	TCRBV11	TCRBV11-02	02				TCRBD01-01*01	TCRBD01	TCRBD01-01	01				TCRBJ02-07*01	TCRBJ02	TCRBJ02-07	01				6	5	3	3	3	5	42	53	58	64	67	8453	In	VDJ
GTGAGCACCTTGGAGCTGGGGGACTCGGCCCTTTATCTTTGCGCCAGCAGCCCGGGACAGGTTAATGAAAAACTGTTTTTTGGCAGT	CASSPGQVNEKLFF	2565	0.03243755927916535	42	TCRBV05-01*01	TCRBV05	TCRBV05-01	01				TCRBD01-01*01	TCRBD01	TCRBD01-01	01				TCRBJ01-04*01	TCRBJ01	TCRBJ01-04	01				4	2	0	4	1	4	39	51	53	61	62	2565	In	VDJ
CGCACACAGCAGGAGGACTCGGCCGTGTATCTCTGTGCCAGCAGCATTGGACAGGGGGCGCGGGGCGGAGGCTACACCTTCGGTTCG	CASSIGQGARGGGYTF	2522	0.03189377173569396	48	TCRBV07-02*01	TCRBV07	TCRBV07-02	01				TCRBD01-01*01	TCRBD01	TCRBD01-01	01				TCRBJ01-02*01	TCRBJ01	TCRBJ01-02	01				5	3	1	0	10	8	33	45	48	59	69	2522	In	VDJ
GAGCTCTCTGGAGCTGGGGGACTCAGCTTTGTATTTCTGTGCCAGCAGCGTCGAAGGGTCGTTAAGGAGACCCAGTACTTCGGGCCA		1996	0.025241858994625357	44	TCRBV09-01	TCRBV09	TCRBV09-01				01,02					TCRBD01,TCRBD02	TCRBD01-01,TCRBD02-01		TCRBJ02-05*01	TCRBJ02	TCRBJ02-05	01				2	3	5	3	8	5	37	51	54	58	66	1996	Out	VDJ
TTGGCTGCTCCCTCCCAGACATCTGTGTACTTCTGTGCCAGCAGGTTAACCGGGACAGGGGCTAACACTGAAGCTTTCTTTGGACAA	CASRLTGTGANTEAFF	1173	0.014834018337021814	48	TCRBV06-06	TCRBV06	TCRBV06-06				01,02	TCRBD01-01*01	TCRBD01	TCRBD01-01	01				TCRBJ01-01*01	TCRBJ01	TCRBJ01-01	01				6	7	0	2	2	2	33	44	51	61	63	1173	In	VDJ
TCTGCCATCCCCAACCAGACAGCTCTTTACTTCTGTGCCACCAGTGACCCCCGGGACACCGGATACAATGAGCAGTTCTTCGGGCCA	CATSDPRDTGYNEQFF	996	0.012595637053430288	48	TCRBV24	TCRBV24				TCRBV24-01,TCRBV24-or09_02		TCRBD01-01*01	TCRBD01	TCRBD01-01	01				TCRBJ02-01*01	TCRBJ02	TCRBJ02-01	01				4	5	0	6	5	4	33	47	52	58	63	996	In	VDJ
TCTAAGAAGCTCCTTCTCAGTGACTCTGGCTTCTATCTCTGTGCCTGGTCCCAGGGGGGGCCCTCCGGTACGCAGTATTTTGGCCCA	CAWSQGGPSGTQYF	374	0.004729687006006955	42	TCRBV30-01*01	TCRBV30	TCRBV30-01	01								TCRBD01,TCRBD02	TCRBD01-01,TCRBD02-01		TCRBJ02-03*01	TCRBJ02	TCRBJ02-03	01				5	3	4	1	10	8	39	48	51	58	68	374	In	VDJ
AGTTCTAAGAAGCTCCTTCTCAGTGACTCTGGCTTCTATCTCTGTGCCTGGAGTTTGGCAGGGGGAGATACGCAGTATTTTGGCCCA	CAWSLAGGDTQYF	339	0.004287069238065128	39	TCRBV30-01*01	TCRBV30	TCRBV30-01	01				TCRBD01-01*01	TCRBD01	TCRBD01-01	01				TCRBJ02-03*01	TCRBJ02	TCRBJ02-03	01				2	4	4	1	0	5	42	54	58	-1	65	339	In	VDJ
TTGGAGCTGGGGGACTCGGCCCTTTATCTTTGCGCCAGCAGCACCGGACAGGGGGGGACCTATAATTCACCCCTCCACTTTGGGAAC	CASSTGQGGTYNSPLHF	901	0.011394245969016756	51	TCRBV05-01*01	TCRBV05	TCRBV05-01	01				TCRBD01-01*01	TCRBD01	TCRBD01-01	01				TCRBJ01-06*01	TCRBJ01	TCRBJ01-06	01				4	3	1	1	3	2	30	42	45	55	58	901	In	VDJ
ATCAATTCCCTGGAGCTTGGTGACTCTGCTGTGTATTTCTGTGCCAGCAGCCCTCTCGGGGGGGCGGAGACCCAGTACTTCGGGCCA	CASSPLGGAETQYF	950	0.012013910844135315	42	TCRBV03	TCRBV03				TCRBV03-01,TCRBV03-02		TCRBD02-01*01	TCRBD02	TCRBD02-01	01				TCRBJ02-05*01	TCRBJ02	TCRBJ02-05	01				4	4	8	0	2	5	39	52	56	64	66	950	In	VDJ
CACACCCTGCAGCCAGAAGACTCGGCCCTGTATCTCTGCGCCAGCAGCCAAGGGGGACCAGTTCGTGAAAAACTGTTTTTTGGCAGT	CASSQGGPVREKLFF	529	0.006689851406892191	45	TCRBV04-03*01	TCRBV04	TCRBV04-03	01								TCRBD01,TCRBD02	TCRBD01-01,TCRBD02-01		TCRBJ01-04*01	TCRBJ01	TCRBJ01-04	01				1	1	0	7	7	7	36	52	53	58	65	529	In	VDJ
ACCTTGGAGCTGGGGGACTCGGCCCTTTATCTTTGCGCCAGCAGCTTGGCGTATGGGGCGAAGGGCTATGGCTACACCTTCGGTTCG	CASSLAYGAKGYGYTF	822	0.010395194435662346	48	TCRBV05-01*01	TCRBV05	TCRBV05-01	01				TCRBD01-01*01	TCRBD01	TCRBD01-01	01				TCRBJ01-02*01	TCRBJ01	TCRBJ01-02	01				0	5	7	0	6	4	33	49	54	59	65	822	In	VDJ
ATCCTGAGGATCCAGCAGGTAGTGCGAGGAGATTCGGCAGCTTATTTCTGTGCCAGCTCGAAGGGTGATGAGCAGTTCTTCGGGCCA	CASSKGDEQFF	1646	0.02081568131520708	33	TCRBV18-01*01	TCRBV18	TCRBV18-01	01								TCRBD01,TCRBD02	TCRBD01-01,TCRBD02-01		TCRBJ02-01*01	TCRBJ02	TCRBJ02-01	01				6	2	5	3	2	8	48	59	61	65	67	1646	In	VDJ
CTGGAGTCCGCCAGCACCAACCAGACATCTATGTACCTCTGTGCCAGCAGTTCCTGGACAGGTCACCAGCCCCAGCATTTTGGTGAT	CASSSWTGHQPQHF	2039	0.025785646538096743	42	TCRBV28-01*01	TCRBV28	TCRBV28-01	01				TCRBD01-01*01	TCRBD01	TCRBD01-01	01				TCRBJ01-05*01	TCRBJ01	TCRBJ01-05	01				4	3	1	4	4	7	39	52	55	62	66	2039	In	VDJ
TGTAGTCTGCTGCCTCCTCCCAGACATCTGTATATTTCTGCGCCAGCCCAAGCGCGGTTTTGTCCCGGGCAGCTGTTTTTTGGAGAA		1033	0.013063547265254506	43	TCRBV10-01	TCRBV10	TCRBV10-01				01,02					TCRBD01,TCRBD02	TCRBD01-01,TCRBD02-01		TCRBJ02-02*01	TCRBJ02	TCRBJ02-02	01				8	19	8	0	0	12	38	47	66	-1	70	1033	Out	VDJ
TCTCTGGAGCTGGGGGACTCAGCTTTGTATTTCTGTGCCAGCAGCTGGTCCGGGGGGGCGAGCGCAGATACGCAGTATTTTGGCCCA	CASSWSGGASADTQYF	679	0.008586784698071451	48	TCRBV09-01	TCRBV09	TCRBV09-01				01,02	TCRBD02-01*01	TCRBD02	TCRBD02-01	01				TCRBJ02-03*01	TCRBJ02	TCRBJ02-03	01				4	5	8	0	6	4	33	45	50	58	64	679	In	VDJ
ACATCGGCCCAAAAGAACCCGACAGCTTTCTATCTCTGTGCCAGTAGTAGATTTATATCGGGATCTGAGGAGCAGTACTTCGGGCCG	CASSRFISGSEEQYF	750	0.0094846664558963	45	TCRBV19-01	TCRBV19	TCRBV19-01				01,02	TCRBD02-01*02	TCRBD02	TCRBD02-01	02				TCRBJ02-07*01	TCRBJ02	TCRBJ02-07	01				4	9	8	3	6	7	36	49	58	63	69	750	In	VDJ
ACCTTGGAGCTGGGGGACTCGGCCCTTTATCTTTGCGCCAGCAGCTTGGGACTAGCGGGGGATGGAGATACGCAGTATTTTGGCCCA	CASSLGLAGDGDTQYF	628	0.007941827379070503	48	TCRBV05-01*01	TCRBV05	TCRBV05-01	01				TCRBD02-01*01	TCRBD02	TCRBD02-01	01				TCRBJ02-03*01	TCRBJ02	TCRBJ02-03	01				0	0	2	2	4	5	33	-1	49	61	65	628	In	VDJ
GCTGCTCCCTCCCAGACATCTGTGTACTTCTGTGCCAGCAGTGAAACCCCTGGGGGGGTGGGCAATCAGCCCCAGCATTTTGGTGAT	CASSETPGGVGNQPQHF	533	0.006740436294656971	51	TCRBV06-01*01	TCRBV06	TCRBV06-01	01				TCRBD02-01*01	TCRBD02	TCRBD02-01	01				TCRBJ01-05*01	TCRBJ01	TCRBJ01-05	01				2	6	9	0	3	2	30	45	51	58	61	533	In	VDJ
TTCATCCTGAGTTCTAAGAAGCTCCTCCTCAGTGACTCTGGCTTCTATCTCTGTGCCTGGAGGGCATAGACCCAGTACTTCGGGCCA	CAWRA*TQYF	183	0.0023142586152386973	30	TCRBV30-01*02	TCRBV30	TCRBV30-01	02				TCRBD01-01*01	TCRBD01	TCRBD01-01	01				TCRBJ02-05*01	TCRBJ02	TCRBJ02-05	01				3	0	9	0	2	6	51	-1	62	65	67	183	Stop	VDJ
CACCTACACGCCCTGCAGCCAGAAGACTCAGCCCTGTATCTCTGCGCCAGCAGCCAGGAGGGGTGGGGCGAGCAGTACGTCGGGCCG	CASSQEGWGEQYV	350	0.004426177679418274	39	TCRBV04-01*01	TCRBV04	TCRBV04-01	01				TCRBD02-01*02	TCRBD02	TCRBD02-01	02				TCRBJ02-07*01	TCRBJ02	TCRBJ02-07	01				3	0	10	0	17	17	42	-1	56	62	79	350	In	VDJ
CTGGAGTTGGCTGCTCCCTCCCAGACATCTGTGTACTTCTGTGCCAGCAGCGCCCGGCGGGGAGGGACTGAAGCTTTCTTTGGACAA	CASSARRGGTEAFF	450	0.00569079987353778	42	TCRBV06-06	TCRBV06	TCRBV06-06				01,02	TCRBD02-01*02	TCRBD02	TCRBD02-01	02				TCRBJ01-01*01	TCRBJ01	TCRBJ01-01	01				6	9	9	0	0	5	39	50	59	-1	66	450	In	VDJ
TCGCCCAGCCCCAACCAGACCTCTCTGTACTTCTGTGCCACCGGGACTAGCGGGGGCCTGAGCTCCTACGAGCAGTACTTCGGGCCG	CATGTSGGLSSYEQYF	594	0.0075118558330698705	48	TCRBV27-01*01	TCRBV27	TCRBV27-01	01				TCRBD02-01*01	TCRBD02	TCRBD02-01	01				TCRBJ02-07*01	TCRBJ02	TCRBJ02-07	01				10	2	0	2	6	0	33	40	42	56	62	594	In	VDJ
GAGATGAATGTGAGCACCTTGGAGCTGGGGGACTCGGCCCTTTATCTTTGCGCCAGCAGAGGGGAAACTGAAGCTTTCTTTGGACAA	CASRGETEAFF	517	0.00653809674359785	33	TCRBV05-01*01	TCRBV05	TCRBV05-01	01				TCRBD01-01*01	TCRBD01	TCRBD01-01	01				TCRBJ01-01*01	TCRBJ01	TCRBJ01-01	01				5	0	5	2	2	5	48	-1	59	64	66	517	In	VDJ
AACGCCTTGGAGCTGGACGACTCGGCCCTGTATCTCTGTGCCAGCAGCTTGAACAGGGTCCTTAACTATGGCTACACCTTCGGTTCG	CASSLNRVLNYGYTF	481	0.006082832753714827	45	TCRBV05-04*01	TCRBV05	TCRBV05-04	01				TCRBD01-01*01	TCRBD01	TCRBD01-01	01				TCRBJ01-02*01	TCRBJ01	TCRBJ01-02	01				1	1	3	3	4	1	36	51	52	58	62	481	In	VDJ
CTCAGAACCCAGGGACTCAGCTGTGTACTTCTGTGCCAGCAGCCCGATGGGGGGTCGGGGGCCGGGCAGCCCCAGCATTTTGGTGAT		272	0.0034397723680050585	50	TCRBV12	TCRBV12				TCRBV12-03,TCRBV12-04						TCRBD01,TCRBD02	TCRBD01-01,TCRBD02-01		TCRBJ01-05*01	TCRBJ01	TCRBJ01-05	01				6	14	6	0	4	7	31	42	56	62	66	272	Out	VDJ
CACACCCTGCAGCCAGAAGACTCGGCCCTGTATCTCTGCGCCAGCAGCCAAGACTGGACAGGCAGGTCAGGCTACACCTTCGGTTCG	CASSQDWTGRSGYTF	291	0.0036800505848877648	45	TCRBV04-03*01	TCRBV04	TCRBV04-03	01				TCRBD01-01*01	TCRBD01	TCRBD01-01	01				TCRBJ01-02*01	TCRBJ01	TCRBJ01-02	01				0	2	1	4	7	8	36	53	55	62	69	291	In	VDJ
AAGATCCAGCCCTCAGAACCCAGGGACTCAGCTGTGTACTTCTGTGCCAGCAGTTTAGCAGGGTCCACTGAAGCTTTCTTTGGACAA	CASSLAGSTEAFF	265	0.003351248814416693	39	TCRBV12	TCRBV12				TCRBV12-03,TCRBV12-04						TCRBD01,TCRBD02	TCRBD01-01,TCRBD02-01		TCRBJ01-01*01	TCRBJ01	TCRBJ01-01	01				0	0	5	3	2	4	42	-1	59	63	65	265	In	VDJ
ATCCAGCGCACACAGCAGGAGGACTCGGCCGTGTATCTCTGTGCCAGCAGCTCGACAGGGATATTCTATGGCTACACCTTCGGTTCG	CASSSTGIFYGYTF	408	0.005159658552007587	42	TCRBV07-02*01	TCRBV07	TCRBV07-02	01				TCRBD01-01*01	TCRBD01	TCRBD01-01	01				TCRBJ01-02*01	TCRBJ01	TCRBJ01-02	01				4	1	2	3	5	4	39	52	53	60	65	408	In	VDJ
AACGCCTTGTTGCTGGGGGACTCGGCCCTCTATCTCTGTGCCAGCAGCGTGGTCAGGAGCTCTGGAAACACCATATATTTTGGAGAG	CASSVVRSSGNTIYF	264	0.003338602592475498	45	TCRBV05-06*01	TCRBV05	TCRBV05-06	01								TCRBD01,TCRBD02	TCRBD01-01,TCRBD02-01		TCRBJ01-03*01	TCRBJ01	TCRBJ01-03	01				0	1	4	4	2	0	36	52	53	57	59	264	In	VDJ
CTGGAGTCCGCCAGCACCAACCAGACATCTATGTACCTCTGTGCCAGCAGTCCCGGGACAGTCCGAAACACCATATATTTTGGAGAG	CASSPGTVRNTIYF	1031	0.013038254821372115	42	TCRBV28-01*01	TCRBV28	TCRBV28-01	01				TCRBD01-01*01	TCRBD01	TCRBD01-01	01				TCRBJ01-03*01	TCRBJ01	TCRBJ01-03	01				5	3	0	5	3	5	39	51	54	61	64	1031	In	VDJ
ACCAGTGCCCATCCTGAAGACAGCAGCTTCTACATCTGCAGTGCTAGAGTGGACCCTAACTGGATGCAGCCCCAGCATTTTGGTGAT	CSARVDPNWMQPQHF	287	0.0036294656971229845	45	TCRBV20	TCRBV20				TCRBV20-01,TCRBV20-or09_02						TCRBD01,TCRBD02	TCRBD01-01,TCRBD02-01		TCRBJ01-05*01	TCRBJ01	TCRBJ01-05	01				1	1	1	7	12	7	36	49	50	54	66	287	In	VDJ
GATCCTGGAGTCGCCCAGCCCCAACCAGACCTCTCTGTACTTCTGTGCCAGCAGTTTGGGGGGAACTATGGCTACACCTTCGGTTCG		523	0.00661397407524502	38	TCRBV27-01*01	TCRBV27	TCRBV27-01	01				TCRBD02-01*01	TCRBD02	TCRBD02-01	01				TCRBJ01-02*01	TCRBJ01	TCRBJ01-02	01				3	0	9	1	0	2	43	-1	57	-1	63	523	Out	VDJ
CTGGAGTCCGCTACCAGCTCCCAGACATCTGTGTACTTCTGTGCCATCAGGGGACAGCTAGGAAACACTGAAGCTTTCTTTGGACAA	CAIRGQLGNTEAFF	282	0.0035662345874170093	42	TCRBV10-03*01	TCRBV10	TCRBV10-03	01				TCRBD01-01*01	TCRBD01	TCRBD01-01	01				TCRBJ01-01*01	TCRBJ01	TCRBJ01-01	01				6	0	0	5	6	2	39	-1	50	57	63	282	In	VDJ
ACATCGGCCCAAAAGAACCCGACAGCTTTCTATCTCTGTGCCAGTAGACCCGGAGGAGGGAGAGGCACTGAAGCTTTCTTTGGACAA	CASRPGGGRGTEAFF	479	0.006057540309832438	45	TCRBV19-01	TCRBV19	TCRBV19-01				01,02	TCRBD02-01*02	TCRBD02	TCRBD02-01	02				TCRBJ01-01*01	TCRBJ01	TCRBJ01-01	01				6	7	10	0	5	4	36	47	54	60	65	479	In	VDJ
CAGTGACCAGTGCCCATCCTGAAGACAGCAGCTTCTACATCTGCAGTGCTAGATGCCAGACTAGACTATGGCTACACCTTCGGTTCG		244	0.0030856781536515968	40	TCRBV20	TCRBV20				TCRBV20-01,TCRBV20-or09_02		TCRBD02-01	TCRBD02	TCRBD02-01				01,02	TCRBJ01-02*01	TCRBJ01	TCRBJ01-02	01				2	5	2	8	0	3	41	53	58	-1	64	244	Out	VDJ
AGAAGCTCCTTCTCAGTGACTCTGGCTTCTATCTCTGTGCCTGGAGTGTAGGGGCAGGTGAACACCGGGGAGCTGTTTTTTGGAGAA		110	0.0013910844135314575	46	TCRBV30-01*01	TCRBV30	TCRBV30-01	01				TCRBD01-01*01	TCRBD01	TCRBD01-01	01				TCRBJ02-02*01	TCRBJ02	TCRBJ02-02	01				0	0	5	2	5	1	35	-1	49	54	59	110	Out	VDJ
AATGTGAGCACCTTGGAGCTGGGGGACTCGGCCCTTTATCTTTGCGCCAGCAGCGAGCAGATTAATGAAAAACTGTTTTTTGGCAGT	CASSEQINEKLFF	272	0.0034397723680050585	39	TCRBV05-01*01	TCRBV05	TCRBV05-01	01								TCRBD01,TCRBD02	TCRBD01-01,TCRBD02-01		TCRBJ01-04*01	TCRBJ01	TCRBJ01-04	01				4	3	4	5	2	4	42	54	57	60	62	272	In	VDJ
ATCCAGCGCACACAGCAGGAGGACTCGGCCGTGTATCTCTGTGCCAGCAGCTTAGCGTTCGCAGGGGGAGGCTACACCTTCGGTTCG	CASSLAFAGGGYTF	274	0.0034650648118874487	42	TCRBV07-02*01	TCRBV07	TCRBV07-02	01				TCRBD01-01*01	TCRBD01	TCRBD01-01	01				TCRBJ01-02*01	TCRBJ01	TCRBJ01-02	01				0	5	4	1	1	8	39	56	61	68	69	274	In	VDJ
ATCCGGTCCACAAAGCTGGAGGACTCAGCCATGTACTTCTGTGCCAACCGGGGAGATCTGGCTGGAAACACCATATATTTTGGAGAG	CANRGDLAGNTIYF	331	0.004185899462535568	42	TCRBV02-01*01	TCRBV02	TCRBV02-01	01				TCRBD02-01	TCRBD02	TCRBD02-01				01,02	TCRBJ01-03*01	TCRBJ01	TCRBJ01-03	01				10	2	8	3	8	2	39	46	48	53	61	331	In	VDJ
CAGCGCACACAGCAGGAGGACTCGGCCGTGTATCTCTGTGCCAGCAGCAGACAGCGAAATAGCAATCAGCCCCAGCATTTTGGTGAT	CASSRQRNSNQPQHF	264	0.003338602592475498	45	TCRBV07-02*01	TCRBV07	TCRBV07-02	01				TCRBD01-01*01	TCRBD01	TCRBD01-01	01				TCRBJ01-05*01	TCRBJ01	TCRBJ01-05	01				5	1	2	5	5	0	36	48	49	54	59	264	In	VDJ
CACACCCTGCAGCCAGAAGACTCGGCCCTGTATCTCTGTGCCAGCAGCCAAGGAGGCGGGGCTTCCTACGAGCAGTACTTCGGGCCG	CASSQGGGASYEQYF	202	0.002554536832121404	45	TCRBV04-02*01	TCRBV04	TCRBV04-02	01				TCRBD02-01*01	TCRBD02	TCRBD02-01	01				TCRBJ02-07*01	TCRBJ02	TCRBJ02-07	01				1	3	7	3	2	1	36	52	55	61	63	202	In	VDJ
AGGCTGCTGTCGGCTGCTCCCTCCCAGACATCTGTGTACTTCTGTGCCAGCAGCTTCAGGGGGTCTCAGCCCCAGCATTTTGGTGAT	CASSFRGSQPQHF	197	0.0024913057224154283	39	TCRBV06-05*01	TCRBV06	TCRBV06-05	01				TCRBD01-01*01	TCRBD01	TCRBD01-01	01				TCRBJ01-05*01	TCRBJ01	TCRBJ01-05	01				6	3	4	1	2	6	42	53	56	63	65	197	In	VDJ
ACGCCTTGGAGCTGGACGACTCGGCCCTGTATCTCTGTGCCAGCAGCAATGGGAGGGGGCGGGGGTAATGAGCAGTTCTTCGGGCCA		259	0.0032753714827695227	46	TCRBV05-04*01	TCRBV05	TCRBV05-04	01								TCRBD01,TCRBD02	TCRBD01-01,TCRBD02-01		TCRBJ02-01*01	TCRBJ02	TCRBJ02-01	01				4	6	5	0	6	7	35	47	53	60	66	259	Out	VDJ
GTGAGCACCTTGGAGCTGGGGGACTCGGCCCTTTATCTTTGCGCCAGCAGCTTGGCGCAGGGATCCACTGAAGCTTTCTTTGGACAA	CASSLAQGSTEAFF	263	0.003325956370534303	42	TCRBV05-01*01	TCRBV05	TCRBV05-01	01				TCRBD01-01*01	TCRBD01	TCRBD01-01	01				TCRBJ01-01*01	TCRBJ01	TCRBJ01-01	01				0	2	4	3	3	4	39	55	57	62	65	263	In	VDJ
CTACACGCCCTGCAGCCAGAAGACTCAGCCCTGTATCTCTGCGCCAGCAGCCAACTTCACACGAACACTGAAGCTTTCTTTGGACAA	CASSQLHTNTEAFF	161	0.002036041732532406	42	TCRBV04-01*01	TCRBV04	TCRBV04-01	01				TCRBD01-01*01	TCRBD01	TCRBD01-01	01				TCRBJ01-01*01	TCRBJ01	TCRBJ01-01	01				2	4	3	6	1	1	39	54	58	61	62	161	In	VDJ
CTGGAGTCCGCTACCAGCTCCCAGACATCTGTGTACTTCTGTGCCTCCAAGGGGACAAATCTCTACAATGAGCAGTTCTTCGGGCCA	CASKGTNLYNEQFF	268	0.003389187480240278	42	TCRBV10-03*01	TCRBV10	TCRBV10-03	01				TCRBD01-01*01	TCRBD01	TCRBD01-01	01				TCRBJ02-01*01	TCRBJ02	TCRBJ02-01	01				11	6	0	6	5	3	39	45	51	57	62	268	In	VDJ
TTGGAGATCCAGTCCACGGAGTCAGGGGACACAGCACTGTATTTCTGTGCCAGCAGCAACGACAGCTACGAGCAGTACTTCGGGCCG	CASSNDSYEQYF	343	0.004337654125829908	36	TCRBV21-01*01	TCRBV21	TCRBV21-01	01				TCRBD01-01*01	TCRBD01	TCRBD01-01	01				TCRBJ02-07*01	TCRBJ02	TCRBJ02-07	01				3	1	2	5	0	3	45	59	60	-1	65	343	In	VDJ
ATCCAGCAGGTAGTGCGAGGAGATTCGGCAGCTTATTTCTGTGCCAGCTCACCATGGTCCCAGTACAATGAGCAGTTCTTCGGGCCA	CASSPWSQYNEQFF	453	0.005728738539361366	42	TCRBV18-01*01	TCRBV18	TCRBV18-01	01				TCRBD01-01*01	TCRBD01	TCRBD01-01	01				TCRBJ02-01*01	TCRBJ02	TCRBJ02-01	01				2	6	4	5	0	4	39	54	60	-1	63	453	In	VDJ
CTGGGGTTGGAGTCGGCTGCTCCCTCCCAAACATCTGTGTACTTCTGTGCCAGCAGAAAAGACGGTTCACCCCTCCACTTTGGGAAC	CASRKDGSPLHF	169	0.0021372115080619666	36	TCRBV06	TCRBV06				TCRBV06-02,TCRBV06-03						TCRBD01,TCRBD02	TCRBD01-01,TCRBD02-01		TCRBJ01-06*01	TCRBJ01	TCRBJ01-06	01				6	4	2	7	2	9	45	56	60	63	65	169	In	VDJ
AGGCTGCTGTCGGCTGCTCCCTCCCAGACATCTGTGTACTTCTGTGCCAGCAGTTCAGGGGGCAATCAGCCCCAGCATTTTGGTGAT	CASSSGGNQPQHF	159	0.002010749288650016	39	TCRBV06-05*01	TCRBV06	TCRBV06-05	01				TCRBD01-01*01	TCRBD01	TCRBD01-01	01				TCRBJ01-05*01	TCRBJ01	TCRBJ01-05	01				4	0	4	2	0	2	42	-1	55	-1	61	159	In	VDJ
GTGACATCGGCCCAAAAGAACCCGACAGCTTTCTATCTCTGTGCCAGTAGCCGGAGGGCCTGGGGAACTGAAGCTTTCTTTGGACAA	CASSRRAWGTEAFF	296	0.00374328169459374	42	TCRBV19-01	TCRBV19	TCRBV19-01				01,02	TCRBD02-01*02	TCRBD02	TCRBD02-01	02				TCRBJ01-01*01	TCRBJ01	TCRBJ01-01	01				6	2	10	0	8	5	39	50	52	58	66	296	In	VDJ
GTGCGAGGAGATTCGGCAGCTTATTTCTGTGCCAGCTCACTCTTTTGGGACAGGGGGACAGGAGAGGATGGCTACACCTTCGGTTCG	CASSLFWDRGTGEDGYTF	355	0.004489408789124249	54	TCRBV18-01*01	TCRBV18	TCRBV18-01	01				TCRBD01-01*01	TCRBD01	TCRBD01-01	01				TCRBJ01-02*01	TCRBJ01	TCRBJ01-02	01				4	6	0	1	10	6	27	40	46	57	67	355	In	VDJ
TGGAGCTGGGGGACTCGGCCCTTTATCTTTGCGCCAGCAGACCCTCCGGCCCTTAAGTCGAGTGGAAACACCATATATTTTGGAGAG		237	0.002997154600063231	52	TCRBV05-01*01	TCRBV05	TCRBV05-01	01								TCRBD01,TCRBD02	TCRBD01-01,TCRBD02-01		TCRBJ01-03*01	TCRBJ01	TCRBJ01-03	01				5	7	9	0	12	3	29	40	47	50	62	237	Out	VDJ
GAACGCCTTGTTGCTAGGGGACTCGGCCCTCTATCTCTGTGCCAGCATCCGAATGGGGGAGAAGGCTATGGCTACACCTTCGGTTCG		113	0.0014290230793550427	44	TCRBV05-07*01	TCRBV05	TCRBV05-07	01								TCRBD01,TCRBD02	TCRBD01-01,TCRBD02-01		TCRBJ01-02*01	TCRBJ01	TCRBJ01-02	01				6	7	6	1	6	4	37	47	54	59	65	113	Out	VDJ
AAGATCCAGCCCTCAGAACCCAGGGACTCAGCTGTGTACTTCTGTGCCAGCAGTCCCCTTTTGAGGGCGGGGGACATCTTCGGGCCA	CASSPLLRAGDIF	130	0.0016440088523553588	39	TCRBV12	TCRBV12				TCRBV12-03,TCRBV12-04		TCRBD02-01*01	TCRBD02	TCRBD02-01	01				TCRBJ02-01*01	TCRBJ02	TCRBJ02-01	01				5	12	7	2	3	17	42	54	66	73	76	130	In	VDJ
ACATCGGCCCAAAAGAACCCGACAGCTTTCTATCTCTGTGCCAGTAGTAAATGGGACGGACGCAATCAGCCCCAGCATTTTGGTGAT	CASSKWDGRNQPQHF	268	0.003389187480240278	45	TCRBV19-01	TCRBV19	TCRBV19-01				01,02					TCRBD01,TCRBD02	TCRBD01-01,TCRBD02-01		TCRBJ01-05*01	TCRBJ01	TCRBJ01-05	01				4	3	0	7	4	2	36	49	52	57	61	268	In	VDJ
AGTGCGAGGAGATTCGGCAGCTTATTTCTGTGCCAGCTGGGGCCCTTGACCATATTACATAGCAATCAGCCCCAGCATTTTGGTGAT		381	0.004818210559595321	53	TCRBV18-01*01	TCRBV18	TCRBV18-01	01				TCRBD01-01*01	TCRBD01	TCRBD01-01	01				TCRBJ01-05*01	TCRBJ01	TCRBJ01-05	01				7	0	7	0	16	0	28	-1	38	43	59	381	Out	VDJ
CTGCTGCCTCCTCCCAGACATCTGTATATTTCTGCGCCAGCAGTGAGTCGCCGGGCTGGGCGACCGGATGGCTACACCTTCGGTTCG		217	0.00274423016123933	49	TCRBV10-01	TCRBV10	TCRBV10-01				01,02					TCRBD01,TCRBD02	TCRBD01-01,TCRBD02-01		TCRBJ01-02*01	TCRBJ01	TCRBJ01-02	01				0	3	8	0	11	6	32	49	52	56	67	217	Out	VDJ
CAGCGCACACAGCAGGAGGACTCGGCCGTGTATCTCTGTGCCAGCAGCCCTAGCGGGGGGGCCGCTGGGGAGCTGTTTTTTGGAGAA	CASSPSGGAAGELFF	210	0.002655706607650964	45	TCRBV07-02*01	TCRBV07	TCRBV07-02	01				TCRBD02-01*01	TCRBD02	TCRBD02-01	01				TCRBJ02-02*01	TCRBJ02	TCRBJ02-02	01				5	1	4	0	5	8	36	48	49	61	66	210	In	VDJ
AAGAAGCTCCTTCTCAGTGACTCTGGCTTCTATCTCTGTGCCTGGGGAGCAGCGGGGTCTAGCTCCTACGAGCAGTACTTCGGGCCG	CAWGAAGSSSYEQYF	49	6.196648751185584E-4	45	TCRBV30-01*01	TCRBV30	TCRBV30-01	01				TCRBD02-01*01	TCRBD02	TCRBD02-01	01				TCRBJ02-07*01	TCRBJ02	TCRBJ02-07	01				5	5	6	3	5	0	36	45	50	57	62	49	In	VDJ
ACCTACACACCCTGCAGCCAGAAGACTCGGCCCTGTATCTCTGCGCCAGCAGCCGACCGGAGCGGTGATGGCTACACCTTCGGTTCG		106	0.0013404995257666771	40	TCRBV04-03*01	TCRBV04	TCRBV04-03	01				TCRBD02-01	TCRBD02	TCRBD02-01				01,02	TCRBJ01-02*01	TCRBJ01	TCRBJ01-02	01				4	6	6	5	2	6	41	54	60	65	67	106	Out	VDJ
CTCACTCTGGAGTCAGCTACCCGCTCCCAGACATCTGTGTATTTCTGCGCCAGCAGTGGGGACAGTCATGGCTACACCTTCGGTTCG	CASSGDSHGYTF	170	0.0021498577300031615	36	TCRBV10-02*01	TCRBV10	TCRBV10-02	01				TCRBD01-01*01	TCRBD01	TCRBD01-01	01				TCRBJ01-02*01	TCRBJ01	TCRBJ01-02	01				4	0	0	5	2	6	45	-1	58	65	67	170	In	VDJ
GTGAACGCCTTGGAGCTGGACGACTCGGCCCTGTATCTCTGTGCCAGCAGCAAGGGCCGCGAAGTGGAAAAACTGTTTTTTGGCAGT	CASSKGREVEKLFF	124	0.0015681315207081883	42	TCRBV05-04*01	TCRBV05	TCRBV05-04	01								TCRBD01,TCRBD02	TCRBD01-01,TCRBD02-01		TCRBJ01-04*01	TCRBJ01	TCRBJ01-04	01				4	1	5	3	10	8	39	51	52	56	66	124	In	VDJ
ATTCTGGAGTCCGCCAGCACCAACCAGACATCTATGTACCTCTGTGCCAGCAGTTTACCAGTAGACACTGAAGCTTTCTTTGGACAA	CASSLPVDTEAFF	374	0.004729687006006955	39	TCRBV28-01*01	TCRBV28	TCRBV28-01	01								TCRBD01,TCRBD02	TCRBD01-01,TCRBD02-01		TCRBJ01-01*01	TCRBJ01	TCRBJ01-01	01				2	1	4	5	3	3	42	57	58	61	64	374	In	VDJ
ATCCAGCGCACACAGCAGGAGGACTCGGCCGTGTATCTCTGTGCCAGCAGCCAACCTTGGCGGGGAGAGACCCAGTACTTCGGGCCA	CASSQPWRGETQYF	135	0.0017072399620613342	42	TCRBV07-02*01	TCRBV07	TCRBV07-02	01				TCRBD02-01*01	TCRBD02	TCRBD02-01	01				TCRBJ02-05*01	TCRBJ02	TCRBJ02-05	01				5	8	7	3	0	4	39	51	59	-1	65	135	In	VDJ
ATCCGGTCCACAAAGCTGGAGGACTCAGCCATGTACTTCTGTGCCAGCAAACGGGGGAGCTCTGGAAACACCATATATTTTGGAGAG	CASKRGSSGNTIYF	169	0.0021372115080619666	42	TCRBV02-01*01	TCRBV02	TCRBV02-01	01				TCRBD02-01*01	TCRBD02	TCRBD02-01	01				TCRBJ01-03*01	TCRBJ01	TCRBJ01-03	01				7	2	8	2	2	0	39	49	51	57	59	169	In	VDJ
CTGGAGCTTGGTGACTCTGCTGTGTATTTCTGTGCCAGCAGCCATCCCCTTTGGGGGAACTCTGGAAACACCATATATTTTGGAGAG	CASSHPLWGNSGNTIYF	196	0.0024786595004742335	51	TCRBV03	TCRBV03				TCRBV03-01,TCRBV03-02						TCRBD01,TCRBD02	TCRBD01-01,TCRBD02-01		TCRBJ01-03*01	TCRBJ01	TCRBJ01-03	01				3	8	6	1	2	0	30	44	52	57	59	196	In	VDJ
CTGGGGTTGGAGTCGGCTGCTCCCTCCCAAACATCTGTGTACTTCTGTGCCAGCACGAACCCCACAGATACGCAGTATTTTGGCCCA	CASTNPTDTQYF	114	0.0014416693012962378	36	TCRBV06	TCRBV06				TCRBV06-02,TCRBV06-03						TCRBD01,TCRBD02	TCRBD01-01,TCRBD02-01		TCRBJ02-03*01	TCRBJ02	TCRBJ02-03	01				7	1	2	8	4	2	45	55	56	58	62	114	In	VDJ
ACTCTGACGATCCAGCGCACACAGCAGGAGGACTCGGCCGTGTATCTCTGTGCCAGCAGTCGGGCGGACGAGCAGTACTTCGGGCCG	CASSRADEQYF	97	0.0012266835282959217	33	TCRBV07-02*01	TCRBV07	TCRBV07-02	01								TCRBD01,TCRBD02	TCRBD01-01,TCRBD02-01		TCRBJ02-07*01	TCRBJ02	TCRBJ02-07	01				6	2	8	0	2	5	48	59	61	65	67	97	In	VDJ
ACCTTGGAGCTGGGGGACTCGGCCCTTTATCTTTGCGCCAGCAGCCTCCAGGGTGGGACGGGACCCTACGAGCAGTACTTCGGGCCG	CASSLQGGTGPYEQYF	120	0.0015175466329434082	48	TCRBV05-01*01	TCRBV05	TCRBV05-01	01								TCRBD01,TCRBD02	TCRBD01-01,TCRBD02-01		TCRBJ02-07*01	TCRBJ02	TCRBJ02-07	01				4	9	0	7	5	2	33	45	54	59	64	120	In	VDJ
AGCACCTTGGAGCTGGGGGACTCGGCCCTTTATCTTTGCGCCAGCAGCGCCGGACAGGCCAATCCTTACGAGCAGTACTTCGGGCCG	CASSAGQANPYEQYF	108	0.0013657919696490673	45	TCRBV05-01*01	TCRBV05	TCRBV05-01	01				TCRBD01-01*01	TCRBD01	TCRBD01-01	01				TCRBJ02-07*01	TCRBJ02	TCRBJ02-07	01				4	3	1	4	8	4	36	48	51	58	66	108	In	VDJ
GAGATGAATGTGAGCACCTTGGAGCTGGGGGACTCGGCCCTTTATCTTTGCGCCAGCAGGGGTGAGACTGAAGCTTTCTTTGGACAA	CASRGETEAFF	134	0.001694593740120139	33	TCRBV05-01*01	TCRBV05	TCRBV05-01	01								TCRBD01,TCRBD02	TCRBD01-01,TCRBD02-01		TCRBJ01-01*01	TCRBJ01	TCRBJ01-01	01				5	0	0	9	4	5	48	-1	59	62	66	134	In	VDJ
TCCGCCAGCACCAACCAGACATCTATGTACCTCTGTGCCAGCAGTTTGAGTAGTGCGGGGGCGCGCAATGAGCAGTTCTTCGGGCCA	CASSLSSAGARNEQFF	353	0.004464116345241859	48	TCRBV28-01*01	TCRBV28	TCRBV28-01	01				TCRBD02-01*01	TCRBD02	TCRBD02-01	01				TCRBJ02-01*01	TCRBJ02	TCRBJ02-01	01				3	7	7	2	4	6	33	47	54	61	65	353	In	VDJ
GTGAGCACCTTGGAGCTGGGGGACTCGGCCCTTTATCTTTGCGCCAGCAGCTTCGGACAGGTGAATGAAAAACTGTTTTTTGGCAGT	CASSFGQVNEKLFF	113	0.0014290230793550427	42	TCRBV05-01*01	TCRBV05	TCRBV05-01	01				TCRBD01-01*01	TCRBD01	TCRBD01-01	01				TCRBJ01-04*01	TCRBJ01	TCRBJ01-04	01				2	1	1	4	2	5	39	53	54	61	63	113	In	VDJ
GTGACCAGTGCCCATCCTGAAGACAGCAGCTTCTACATCTGCAGTGCTAGGCCCACAGGACCCAATGAAAAACTGTTTTTTGGCAGT	CSARPTGPNEKLFF	106	0.0013404995257666771	42	TCRBV20	TCRBV20				TCRBV20-01,TCRBV20-or09_02		TCRBD01-01*01	TCRBD01	TCRBD01-01	01				TCRBJ01-04*01	TCRBJ01	TCRBJ01-04	01				3	4	3	4	4	5	39	50	54	59	63	106	In	VDJ
ATCAATTCCCTGGAGCTTGGTGACTCTGCTGTGTATTTCTGTGCCAGCAGCCAGGGGCGGACGAACACTGAAGCTTTCTTTGGACAA	CASSQGRTNTEAFF	125	0.0015807777426493834	42	TCRBV03	TCRBV03				TCRBV03-01,TCRBV03-02		TCRBD01-01*01	TCRBD01	TCRBD01-01	01				TCRBJ01-01*01	TCRBJ01	TCRBJ01-01	01				3	0	7	0	4	1	39	-1	53	58	62	125	In	VDJ
AATTCCCTGGAGCTTGGTGACTCTGCTGTGTATTTCTGTGCCAGCAGCCAAATTCATGGAGGGACTGAAAAACTGTTTTTTGGCAGT	CASSQIHGGTEKLFF	159	0.002010749288650016	45	TCRBV03	TCRBV03				TCRBV03-01,TCRBV03-02		TCRBD02-01*02	TCRBD02	TCRBD02-01	02				TCRBJ01-04*01	TCRBJ01	TCRBJ01-04	01				2	6	10	0	2	7	36	51	57	63	65	159	In	VDJ
CCAGGCCTGGGGGACGCAGCCATGTACCTGTGTGCCACCAGCAGAGAACTCGTCGGAGGGTTGGGTGAAAAACTGTTTTTTGGCAGT	CATSRELVGGLGEKLFF	95	0.0012013910844135315	51	TCRBV15-01*01	TCRBV15	TCRBV15-01	01				TCRBD02-01*02	TCRBD02	TCRBD02-01	02				TCRBJ01-04*01	TCRBJ01	TCRBJ01-04	01				0	7	10	0	5	7	30	47	54	60	65	95	In	VDJ
AACCCAGGGACTCAGCTGTGTACTTCTGTGCCAGCAGCCAAACAGACCGGACTAGCGGGAACCCCCTACGAGCAGTACTTCGGGCCG		44	5.56433765412583E-4	55	TCRBV12	TCRBV12				TCRBV12-03,TCRBV12-04		TCRBD02-01*02	TCRBD02	TCRBD02-01	02				TCRBJ02-07*01	TCRBJ02	TCRBJ02-07	01				6	11	1	3	4	2	26	37	48	60	64	44	Out	VDJ
CTGACCTTGTCCACTCTGACAGTGACCAGTGCCCATCCTGAAGACAGCAGCTTCTACATCTGCAGTGCTAGAATGGTTTCCGGTTCG	CSARMVS	114	0.0014416693012962378	21	TCRBV20-01*01	TCRBV20	TCRBV20-01	01								TCRBD01,TCRBD02	TCRBD01-01,TCRBD02-01		TCRBJ01-02*01	TCRBJ01	TCRBJ01-02	01				2	2	0	10	4	19	60	72	74	76	80	114	In	VDJ
GAGTTGGCTGCTCCCTCCCAGACATCTGTGTACTTCTGTGCCAGCAGGGATACCGGGACGGCGAACACTGAAGCTTTCTTTGGACAA	CASRDTGTANTEAFF	104	0.001315207081884287	45	TCRBV06-06	TCRBV06	TCRBV06-06				01,02					TCRBD01,TCRBD02	TCRBD01-01,TCRBD02-01		TCRBJ01-01*01	TCRBJ01	TCRBJ01-01	01				6	7	0	7	3	1	36	47	54	59	62	104	In	VDJ
GACCAGTGCCCATCCTGAAGACAGCAGCTTCTACATCTGCAGTGCTAGAGAAGTGCGGGGTACAACTATGGCTACACCTTCGGTTCG		69	8.725893139424597E-4	44	TCRBV20	TCRBV20				TCRBV20-01,TCRBV20-or09_02		TCRBD02-01*01	TCRBD02	TCRBD02-01	01				TCRBJ01-02*01	TCRBJ01	TCRBJ01-02	01				0	3	7	3	3	2	37	51	54	60	63	69	Out	VDJ
GAGATGAATGTGAGCACCTTGGAGCTGGGGGACTCGGCCCTTTATCTTTGCGCCAGCCGTGGGGAGACTGAAGCTTTCTTTGGACAA	CASRGETEAFF	86	0.0010875750869427758	33	TCRBV05-01*01	TCRBV05	TCRBV05-01	01				TCRBD02-01*02	TCRBD02	TCRBD02-01	02				TCRBJ01-01*01	TCRBJ01	TCRBJ01-01	01				7	4	9	2	0	5	48	57	61	-1	66	86	In	VDJ
ATCCAGCCCTCAGAACCCAGGGACTCAGCTGTGTACTTCTGTGCCAGCAGTTTAGGGCCATCGGCCAATGAGCAGTTCTTCGGGCCA	CASSLGPSANEQFF	66	8.346506481188745E-4	42	TCRBV12	TCRBV12				TCRBV12-03,TCRBV12-04						TCRBD01,TCRBD02	TCRBD01-01,TCRBD02-01		TCRBJ02-01*01	TCRBJ02	TCRBJ02-01	01				1	0	9	0	7	6	39	-1	55	58	65	66	In	VDJ
AGTTCTAAGAAGCTCCTTCTCAGTGACTCTGGCTTCTATCTCTGTGCCTGGAGCCAGGGGTACAAAAACATTCAGTACTTCGGCGCC	CAWSQGYKNIQYF	37	4.679102118242175E-4	39	TCRBV30-01*01	TCRBV30	TCRBV30-01	01				TCRBD01-01*01	TCRBD01	TCRBD01-01	01				TCRBJ02-04*01	TCRBJ02	TCRBJ02-04	01				3	1	4	2	2	3	42	53	54	60	62	37	In	VDJ
ATCCAGCGCACAGAGCAGGGGGACTCGGCCATGTATCTCTGTGCCAGCAGCCGGACAGGGACGCGAGGCGAGCAGTACTTCGGGCCG	CASSRTGTRGEQYF	105	0.001327853303825482	42	TCRBV07-09	TCRBV07	TCRBV07-09				01,03	TCRBD01-01*01	TCRBD01	TCRBD01-01	01				TCRBJ02-07*01	TCRBJ02	TCRBJ02-07	01				5	1	1	3	8	6	39	51	52	60	68	105	In	VDJ
TTGGAGTCGGCTGCTCCCTCCCAAACATCTGTGTACTTCTGTGCCAGCAGTAAACAGGGGAATCCCTACGAGCAGTACTTCGGGCCG	CASSKQGNPYEQYF	80	0.0010116977552956053	42	TCRBV06	TCRBV06				TCRBV06-02,TCRBV06-03		TCRBD01-01*01	TCRBD01	TCRBD01-01	01				TCRBJ02-07*01	TCRBJ02	TCRBJ02-07	01				5	2	3	2	4	2	39	51	53	60	64	80	In	VDJ
ATCCAGCAGGTAGTGCGAGGAGATTCGGCAGCTTATTTCTGTGCCAGCTCCCAAAAGCAGGGGAGGAATGAGCAGTTCTTCGGGCCA	CASSQKQGRNEQFF	203	0.002567183054062599	42	TCRBV18-01*01	TCRBV18	TCRBV18-01	01								TCRBD01,TCRBD02	TCRBD01-01,TCRBD02-01		TCRBJ02-01*01	TCRBJ02	TCRBJ02-01	01				6	7	4	2	3	7	39	50	57	63	66	203	In	VDJ
GAGTCCGCTACCAGCTCCCAGACATCTGTGTACTTCTGTGCCATCAGTGATCCCGGACAGGGGATCCACGAGCAGTACTTCGGGCCG	CAISDPGQGIHEQYF	76	9.611128675308251E-4	45	TCRBV10-03*01	TCRBV10	TCRBV10-03	01				TCRBD01-01*01	TCRBD01	TCRBD01-01	01				TCRBJ02-07*01	TCRBJ02	TCRBJ02-07	01				3	4	1	2	4	5	36	50	54	63	67	76	In	VDJ
GTGACCAGTGCCCATCCTGAAGACAGCAGCTTCTACATCTGCAGTGCCAAGAGCGGTCCGGGGCTGCCTGAGCAGTTCTTCGGGCCA	CSAKSGPGLPEQFF	97	0.0012266835282959217	42	TCRBV20	TCRBV20				TCRBV20-01,TCRBV20-or09_02						TCRBD01,TCRBD02	TCRBD01-01,TCRBD02-01		TCRBJ02-01*01	TCRBJ02	TCRBJ02-01	01				6	12	7	0	4	9	39	47	59	64	68	97	In	VDJ
GTGAACGCCTTGTTGCTGGGGGACTCGGCCCTCTATCTCTGTGCCAGCAGCTTGGGACAGATCCATCAGCCCCAGCATTTTGGTGAT	CASSLGQIHQPQHF	53	6.702497628833386E-4	42	TCRBV05-06*01	TCRBV05	TCRBV05-06	01				TCRBD01-01*01	TCRBD01	TCRBD01-01	01				TCRBJ01-05*01	TCRBJ01	TCRBJ01-05	01				0	0	2	5	4	5	39	-1	55	60	64	53	In	VDJ
ATCCAGCGCACAGAGCAGGGGGACTCGGCCATGTATCTCTGTGCCAGCAGCAGGACAGGGTCGGATGAAAAACTGTTTTTTGGCAGT	CASSRTGSDEKLFF	126	0.0015934239645905785	42	TCRBV07-09	TCRBV07	TCRBV07-09				01,03	TCRBD01-01*01	TCRBD01	TCRBD01-01	01				TCRBJ01-04*01	TCRBJ01	TCRBJ01-04	01				5	1	1	3	4	6	39	51	52	60	64	126	In	VDJ
ACCAGTGCCCATCCTGAAGACAGCAGCTTCTACATCTGCAGTGCTAGAGCCCGGGACAGGGGAAAAACTGAAGCTTTCTTTGGACAA	CSARARDRGKTEAFF	72	9.105279797660449E-4	45	TCRBV20	TCRBV20				TCRBV20-01,TCRBV20-or09_02		TCRBD01-01*01	TCRBD01	TCRBD01-01	01				TCRBJ01-01*01	TCRBJ01	TCRBJ01-01	01				1	3	0	2	4	5	36	49	52	62	66	72	In	VDJ
ATCAATTCCCTGGAGCTTGGTGACTCTGCTGTGTATTTCTGTGCCAGCAGCCCCCAGGCCCGGGGTTCACCCCTCCACTTTGGGAAC	CASSPQARGSPLHF	123	0.0015554852987669935	42	TCRBV03	TCRBV03				TCRBV03-01,TCRBV03-02		TCRBD02-01*01	TCRBD02	TCRBD02-01	01				TCRBJ01-06*01	TCRBJ01	TCRBJ01-06	01				4	8	8	3	0	9	39	52	60	-1	65	123	In	VDJ
GTGAGCACCTTGGAGCTGGGGGACTCGGCCCTTTATCTTTGCGCCAGCAGCTCCGGCTCTGGGGCCAACGTCCTGACTTTCGGGGCC	CASSSGSGANVLTF	67	8.472968700600696E-4	42	TCRBV05-01*01	TCRBV05	TCRBV05-01	01				TCRBD02-01	TCRBD02	TCRBD02-01				01,02	TCRBJ02-06*01	TCRBJ02	TCRBJ02-06	01				3	1	8	5	0	0	39	52	53	-1	56	67	In	VDJ
CTGGAGTCTGCCAGGCCCTCACATACCTCTCAGTACCTCTGTGCCAGCAGTTACGGACAGGGGAATTCACCCCTCCACTTTGGGAAC	CASSYGQGNSPLHF	58	7.33480872589314E-4	42	TCRBV25-01*01	TCRBV25	TCRBV25-01	01				TCRBD01-01*01	TCRBD01	TCRBD01-01	01				TCRBJ01-06*01	TCRBJ01	TCRBJ01-06	01				5	3	1	2	0	7	39	51	54	-1	63	58	In	VDJ
AGTCGCCCAGCCCCAACCAGACCTCTCTGTACTTCTGTGCCAGCAGACGACAGAGACCCGAGCTCCTACGAGCAGTACTTCGGGCCG		86	0.0010875750869427758	46	TCRBV27-01*01	TCRBV27	TCRBV27-01	01				TCRBD01-01*01	TCRBD01	TCRBD01-01	01				TCRBJ02-07*01	TCRBJ02	TCRBJ02-07	01				6	2	2	5	9	0	35	46	48	53	62	86	Out	VDJ
GAGTCGGCTGCTCCCTCCCAAACATCTGTGTACTTCTGTGCCAGCAGCCGAGGGACTAGCGGGAACAATGAGCAGTTCTTCGGGCCA	CASSRGTSGNNEQFF	72	9.105279797660449E-4	45	TCRBV06	TCRBV06				TCRBV06-02,TCRBV06-03		TCRBD02-01*02	TCRBD02	TCRBD02-01	02				TCRBJ02-01*01	TCRBJ02	TCRBJ02-01	01				6	4	0	3	0	5	36	47	51	-1	64	72	In	VDJ
ACTCTGAAGATCCAGCCCTCAGAACCCAGGGACTCAGCTGTGTACTTCTGTGCCTCCGGCGTGAATCAGCCCCAGCATTTTGGTGAT	CASGVNQPQHF	47	5.943724312361682E-4	33	TCRBV12	TCRBV12				TCRBV12-03,TCRBV12-04						TCRBD01,TCRBD02	TCRBD01-01,TCRBD02-01		TCRBJ01-05*01	TCRBJ01	TCRBJ01-05	01				11	3	9	0	3	4	48	54	57	60	63	47	In	VDJ
CTGGAGTCGGCTGCTCCCTCCCAGACATCTGTGTACTTCTGTGCCAGCAGTGAAGGTGCTAGTGGAAACACCATATATTTTGGAGAG	CASSEGASGNTIYF	100	0.001264622194119507	42	TCRBV06-01*01	TCRBV06	TCRBV06-01	01				TCRBD02-01	TCRBD02	TCRBD02-01				01,02	TCRBJ01-03*01	TCRBJ01	TCRBJ01-03	01				1	3	4	8	0	3	39	55	58	-1	62	100	In	VDJ
AGCACCTTGGAGCTGGGGGACTCGGCCCTTTATCTTTGCGCCAGCAGCCGAGGACAGGTGAATATCGGGGAGCTGTTTTTTGGAGAA	CASSRGQVNIGELFF	95	0.0012013910844135315	45	TCRBV05-01*01	TCRBV05	TCRBV05-01	01				TCRBD01-01*01	TCRBD01	TCRBD01-01	01				TCRBJ02-02*01	TCRBJ02	TCRBJ02-02	01				4	3	1	4	7	7	36	48	51	58	65	95	In	VDJ
CTGTCGGCTGCTCCCTCCCAGACATCTGTGTACTTCTGTGCCAGCAGCAAATGGGCAGGGGACAAGGATGGCTACACCTTCGGTTCG	CASSKWAGDKDGYTF	61	7.714195384128992E-4	45	TCRBV06-05*01	TCRBV06	TCRBV06-05	01				TCRBD01-01*01	TCRBD01	TCRBD01-01	01				TCRBJ01-02*01	TCRBJ01	TCRBJ01-02	01				6	11	0	6	3	6	36	47	58	64	67	61	In	VDJ
CTGGAGGACTCGGCCCTGTATCTCTGTGCCAGCAGCTTGGGCCTAGCGGGGGGGCCATTGGAGACAGATACGCAGTATTTTGGCCCA	CASSLGLAGGPLETDTQYF	120	0.0015175466329434082	57	TCRBV05-08*01	TCRBV05	TCRBV05-08	01				TCRBD02-01*01	TCRBD02	TCRBD02-01	01				TCRBJ02-03*01	TCRBJ02	TCRBJ02-03	01				0	2	4	0	9	3	24	40	42	54	63	120	In	VDJ
GGGACACAGCACTGTATTTCTGTGCCAGCAGCAAAGGGCACAAACTAGTCCTGGGCCCGTAGCACAGATACGCAGTATTTTGGCCCA		160	0.0020233955105912107	61	TCRBV21-01*01	TCRBV21	TCRBV21-01	01				TCRBD02-01	TCRBD02	TCRBD02-01				01,02	TCRBJ02-03*01	TCRBJ02	TCRBJ02-03	01				1	7	3	8	12	0	20	36	43	48	60	160	Out	VDJ
GAGTTGGCTGCTCCCTCCCAGACATCTGTGTACTTCTGTGCCAGCACTCCCTCAGGGGCGAACACCGGGGAGCTGTTTTTTGGAGAA	CASTPSGANTGELFF	73	9.231742017072399E-4	45	TCRBV06-06	TCRBV06	TCRBV06-06				01,02	TCRBD01-01*01	TCRBD01	TCRBD01-01	01				TCRBJ02-02*01	TCRBJ02	TCRBJ02-02	01				7	6	4	2	0	0	36	46	52	-1	58	73	In	VDJ
ATCCAGCAGGTAGTGCGAGGAGATTCGGCAGCTTATTTCTGTGCCAGCTCACCCGGGACAGGGGAACAGCCCCAGCATTTTGGTGAT	CASSPGTGEQPQHF	126	0.0015934239645905785	42	TCRBV18-01*01	TCRBV18	TCRBV18-01	01				TCRBD01-01*01	TCRBD01	TCRBD01-01	01				TCRBJ01-05*01	TCRBJ01	TCRBJ01-05	01				3	1	0	2	2	7	39	53	54	64	66	126	In	VDJ
ATCCTGGAGTCGCCCAGCCCCAACCAGACCTCTCTGTACTTCTGTGCCAGCAGTTCGAGAAGGGGGGGTGAGCAGTTCTTCGGGCCA	CASSSRRGGEQFF	115	0.0014543155232374328	39	TCRBV27-01*01	TCRBV27	TCRBV27-01	01				TCRBD02-01*01	TCRBD02	TCRBD02-01	01				TCRBJ02-01*01	TCRBJ02	TCRBJ02-01	01				4	6	9	0	0	9	42	55	61	-1	68	115	In	VDJ
ATCCGGTCCACAAAGCTGGAGGACTCAGCCATGTACTTCTGTGCCAGCAGGACGACAGGGGTGGCCGGGGAGCTGTTTTTTGGAGAA	CASRTTGVAGELFF	114	0.0014416693012962378	42	TCRBV02-01*01	TCRBV02	TCRBV02-01	01				TCRBD01-01*01	TCRBD01	TCRBD01-01	01				TCRBJ02-02*01	TCRBJ02	TCRBJ02-02	01				6	3	2	2	3	6	39	50	53	61	64	114	In	VDJ
CAGCGCACAGAGCAGGGGGACTCGGCCATGTATCTCTGTGCCAGCAGCTTATCCACTAGCGGGGTGGAGACCCAGTACTTCGGGCCA	CASSLSTSGVETQYF	108	0.0013657919696490673	45	TCRBV07-09	TCRBV07	TCRBV07-09				01,03	TCRBD02-01*01	TCRBD02	TCRBD02-01	01				TCRBJ02-05*01	TCRBJ02	TCRBJ02-05	01				2	3	3	3	2	5	36	51	54	64	66	108	In	VDJ
AAGATCCAGCCCTCAGAACCCAGGGACTCAGCTGTGTACTTCTGTGCCAGCGGAAAAGGGGGAGTGACTGAAGCTTTCTTTGGACAA	CASGKGGVTEAFF	41	5.184950995889977E-4	39	TCRBV12	TCRBV12				TCRBV12-03,TCRBV12-04		TCRBD01-01*01	TCRBD01	TCRBD01-01	01				TCRBJ01-01*01	TCRBJ01	TCRBJ01-01	01				8	5	5	1	4	5	42	51	56	62	66	41	In	VDJ
TCCCTGGAGCTTGGTGACTCTGCTGTGTATTTCTGTGCCAGCAGCCACGAAGCGGGGGGGCTTTACAATGAGCAGTTCTTCGGGCCA	CASSHEAGGLYNEQFF	108	0.0013657919696490673	48	TCRBV03	TCRBV03				TCRBV03-01,TCRBV03-02		TCRBD02-01*01	TCRBD02	TCRBD02-01	01				TCRBJ02-01*01	TCRBJ02	TCRBJ02-01	01				3	3	6	0	3	4	33	47	50	60	63	108	In	VDJ
CGGTCCACAAAGCTGGAGGACTCAGCCATGTACTTCTGTGCCAGCAGTGAACGGACAGGGAAAAGTGTTACGCAGTATTTTGGCCCA	CASSERTGKSVTQYF	72	9.105279797660449E-4	45	TCRBV02-01*01	TCRBV02	TCRBV02-01	01				TCRBD01-01*01	TCRBD01	TCRBD01-01	01				TCRBJ02-03*01	TCRBJ02	TCRBJ02-03	01				2	1	1	3	8	8	36	51	52	60	68	72	In	VDJ
GTCCACTCTGACAGTGACCAGTGCCCATCCTGAAGACAGCAGCTTCTACATCTGCAGCGGTACGGGGCTGGCTACACCTTCGGTTCG		52	6.576035409421435E-4	29	TCRBV20-01*01	TCRBV20	TCRBV20-01	01								TCRBD01,TCRBD02	TCRBD01-01,TCRBD02-01		TCRBJ01-02*01	TCRBJ01	TCRBJ01-02	01				9	6	7	0	0	7	52	57	63	-1	68	52	Out	VDJ
CTGCAGCCAGAAGACTCAGCCCTGTATCTCTGCGCCAGCAGCCATTCCGACTTCACCGCGGCAACAGATACGCAGTATTTTGGCCCA	CASSHSDFTAATDTQYF	53	6.702497628833386E-4	51	TCRBV04-01*01	TCRBV04	TCRBV04-01	01				TCRBD02-01	TCRBD02	TCRBD02-01				01,02	TCRBJ02-03*01	TCRBJ02	TCRBJ02-03	01				3	4	2	10	11	3	30	44	48	52	63	53	In	VDJ
GAGTCGCCCAGCCCCAACCAGACCTCTCTGTACTTCTGTGCCAGCAGTTCGCAGGGGGCAGATGGAAACACCATATATTTTGGAGAG	CASSSQGADGNTIYF	98	0.0012393297502371167	45	TCRBV27-01*01	TCRBV27	TCRBV27-01	01				TCRBD01-01*01	TCRBD01	TCRBD01-01	01				TCRBJ01-03*01	TCRBJ01	TCRBJ01-03	01				4	2	4	0	3	3	36	49	51	59	62	98	In	VDJ
GCGTCTGCTGTACCCTCTCAGACATCTGTGTACTTCTGTGCCAGCAGTGCAGACAGCTCTGGGGCCAACGTCCTGACTTTCGGGGCC	CASSADSSGANVLTF	65	8.220044261776794E-4	45	TCRBV06-04	TCRBV06	TCRBV06-04				01,02	TCRBD01-01*01	TCRBD01	TCRBD01-01	01				TCRBJ02-06*01	TCRBJ02	TCRBJ02-06	01				4	2	2	5	0	0	36	49	51	-1	56	65	In	VDJ
GTGACATCGGCCCAAAAGAACCCGACAGCTTTCTATCTCTGTGCCAGTAGTATTGAAGGGATTTCCTACGAGCAGTACTTCGGGCCG	CASSIEGISYEQYF	86	0.0010875750869427758	42	TCRBV19-01	TCRBV19	TCRBV19-01				01,02					TCRBD01,TCRBD02	TCRBD01-01,TCRBD02-01		TCRBJ02-07*01	TCRBJ02	TCRBJ02-07	01				3	4	0	8	2	1	39	53	57	61	63	86	In	VDJ
ACAGTGACCAGTGCCCATCCTGAAGACAGCAGCTTCTACATCTGCAGTGCTAGAACAGGGGGCATCGGAAAACTGTTTTTTGGCAGT	CSARTGGIGKLFF	49	6.196648751185584E-4	39	TCRBV20	TCRBV20				TCRBV20-01,TCRBV20-or09_02		TCRBD01-01*01	TCRBD01	TCRBD01-01	01				TCRBJ01-04*01	TCRBJ01	TCRBJ01-04	01				2	0	3	0	5	10	42	-1	54	63	68	49	In	VDJ
AGCACCTTGGAGCTGGGGGACTCGGCCCTTTATCTTTGCGCCAGCAGCTTGGACCCAGGCTCTGGAAACACCATATATTTTGGAGAG	CASSLDPGSGNTIYF	71	8.978817578248499E-4	45	TCRBV05-01*01	TCRBV05	TCRBV05-01	01				TCRBD01-01*01	TCRBD01	TCRBD01-01	01				TCRBJ01-03*01	TCRBJ01	TCRBJ01-03	01				0	3	4	4	0	0	36	52	55	-1	59	71	In	VDJ
ACTGTGAGCAACATGAGCCCTGAAGACAGCAGCATATATCTCTGCAGCTCGTGGACAGGCGGGCACTATGGCTACACCTTCGGTTCG	CSSWTGGHYGYTF	29	3.66740436294657E-4	39	TCRBV29-01*01	TCRBV29	TCRBV29-01	01				TCRBD01-01*01	TCRBD01	TCRBD01-01	01				TCRBJ01-02*01	TCRBJ01	TCRBJ01-02	01				8	4	1	4	5	3	42	48	52	59	64	29	In	VDJ
CAGCCCTCAGAACCCAGGGACTCAGCTGTGTACTTCTGTGCCAGCAGTTTACCCGGGGGGGCCTACAATGAGCAGTTCTTCGGGCCA	CASSLPGGAYNEQFF	44	5.56433765412583E-4	45	TCRBV12	TCRBV12				TCRBV12-03,TCRBV12-04		TCRBD02-01*01	TCRBD02	TCRBD02-01	01				TCRBJ02-01*01	TCRBJ02	TCRBJ02-01	01				2	2	8	0	0	2	36	51	53	-1	61	44	In	VDJ
AATGTGAACGCCTTGGAGCTGGAGGACTCGGCCCTGTATCTCTGTGCCAGCAGCGATTTGCCCTATTCCGGCTACACCTTCGGTTCG	CASSDLPYSGYTF	72	9.105279797660449E-4	39	TCRBV05-08*01	TCRBV05	TCRBV05-08	01				TCRBD02-01	TCRBD02	TCRBD02-01				01,02	TCRBJ01-02*01	TCRBJ01	TCRBJ01-02	01				4	8	4	9	4	8	42	54	62	65	69	72	In	VDJ
CTCAGGCTGCTGTCGGCTGCTCCCTCCCAGACATCTGTGTACTTCTGTGCCAGTCAGGGGTCGATAAACACCATATATTTTGGAGAG	CASQGSINTIYF	49	6.196648751185584E-4	36	TCRBV06-05*01	TCRBV06	TCRBV06-05	01				TCRBD01-01*01	TCRBD01	TCRBD01-01	01				TCRBJ01-03*01	TCRBJ01	TCRBJ01-03	01				9	1	4	2	5	6	45	53	54	60	65	49	In	VDJ
AGGCTGGAGTCGGCTGCTCCCTCCCAGACATCTGTGTACTTCTGTGCCGCATTGACAGTCGGAACAGCTGGGGCTTTCTTTGGACAA	CAALTVGTAGAFF	61	7.714195384128992E-4	39	TCRBV06-01*01	TCRBV06	TCRBV06-01	01				TCRBD01-01*01	TCRBD01	TCRBD01-01	01				TCRBJ01-01*01	TCRBJ01	TCRBJ01-01	01				11	5	2	5	14	11	42	48	53	58	72	61	In	VDJ
ATCCAGCAGGTAGTGCGAGGAGATTCGGCAGCTTATTTCTGTGCCAGCTCACCTCGTTGGGGTACGGAGACCCAGTACTTCGGGCCA	CASSPRWGTETQYF	90	0.0011381599747075561	42	TCRBV18-01*01	TCRBV18	TCRBV18-01	01								TCRBD01,TCRBD02	TCRBD01-01,TCRBD02-01		TCRBJ02-05*01	TCRBJ02	TCRBJ02-05	01				3	5	6	2	4	5	39	53	58	62	66	90	In	VDJ
CCGCCTTGGAGCTGGACGACTCGGCCCTGTATCTCTGTGCCAGCAGCAATGGGAGGGGGCGGGGGTAATGAGCAGTTCTTCGGGCCA		54	6.828959848245336E-4	46	TCRBV05-04*01	TCRBV05	TCRBV05-04	01								TCRBD01,TCRBD02	TCRBD01-01,TCRBD02-01		TCRBJ02-01*01	TCRBJ02	TCRBJ02-01	01				4	6	5	0	6	7	35	47	53	60	66	54	Out	VDJ
ACGCCTTGGAGCTGGACGACTCGGCCCTGTATCTCTGTGCCAGCAGCAATGGGCGGGGGCGGGGGTAATGAGCAGTTCTTCGGGCCA		54	6.828959848245336E-4	46	TCRBV05-04*01	TCRBV05	TCRBV05-04	01				TCRBD02-01*01	TCRBD02	TCRBD02-01	01				TCRBJ02-01*01	TCRBJ02	TCRBJ02-01	01				4	5	7	2	7	7	35	47	52	59	66	54	Out	VDJ
CTGCTGTCGGCTGCTCCCTCCCAGACATCTGTGTACTTCTGTGCCAGCAGTCCGGGACAGAAAAACACTGAAGCTTTCTTTGGACAA	CASSPGQKNTEAFF	56	7.081884287069238E-4	42	TCRBV06-05*01	TCRBV06	TCRBV06-05	01				TCRBD01-01*01	TCRBD01	TCRBD01-01	01				TCRBJ01-01*01	TCRBJ01	TCRBJ01-01	01				5	2	0	5	3	2	39	51	53	60	63	56	In	VDJ
CTGGAGTCGGCTGCTCCCTCCCAGACATCTGTGTACTTCTGTGCCAGCAGAACGAGGACCCAGGTCAATGAGCAGTTCTTCGGGCCA	CASRTRTQVNEQFF	56	7.081884287069238E-4	42	TCRBV06-01*01	TCRBV06	TCRBV06-01	01								TCRBD01,TCRBD02	TCRBD01-01,TCRBD02-01		TCRBJ02-01*01	TCRBJ02	TCRBJ02-01	01				6	5	1	7	6	6	39	50	55	59	65	56	In	VDJ
CCTCCCAGACATCTGTATATTTCTGCGCCAGCAGTGAGTTCCCTCAAAGGTGGGATGGAGGCTAATGAAAAACTGTTTTTTGGCAGT		52	6.576035409421435E-4	58	TCRBV10-01	TCRBV10	TCRBV10-01				01,02	TCRBD02-01*02	TCRBD02	TCRBD02-01	02				TCRBJ01-04*01	TCRBJ01	TCRBJ01-04	01				1	17	10	1	0	3	23	39	56	-1	61	52	Out	VDJ
CAGCCTGCAGAACTGGAGGATTCTGGAGTTTATTTCTGTGCCAGCAGCCATACAATGTGAGGGGTCTATGGCTACACCTTCGGTTCG	CASSHTM*GVYGYTF	44	5.56433765412583E-4	45	TCRBV14-01*01	TCRBV14	TCRBV14-01	01								TCRBD01,TCRBD02	TCRBD01-01,TCRBD02-01		TCRBJ01-02*01	TCRBJ01	TCRBJ01-02	01				3	9	5	2	1	4	36	50	59	64	65	44	Stop	VDJ
TCTAAGAAGCTCCTTCTCAGTGACTCTGGCTTCTATCTCTGTGCCTGGAGTGTACAAGGGGGGAACACTGAAGCTTTCTTTGGACAA	CAWSVQGGNTEAFF	13	1.6440088523553587E-4	42	TCRBV30-01*01	TCRBV30	TCRBV30-01	01				TCRBD01-01*01	TCRBD01	TCRBD01-01	01				TCRBJ01-01*01	TCRBJ01	TCRBJ01-01	01				0	3	5	1	0	1	39	53	56	-1	62	13	In	VDJ
CTGGAGTCTGCCAGGCCCTCACATACCTCTCAGTACCTCTGTGCCAGCAGTAGAGGGGCGCGTAATTCACCCCTCCACTTTGGGAAC	CASSRGARNSPLHF	35	4.426177679418274E-4	42	TCRBV25-01*01	TCRBV25	TCRBV25-01	01								TCRBD01,TCRBD02	TCRBD01-01,TCRBD02-01		TCRBJ01-06*01	TCRBJ01	TCRBJ01-06	01				5	2	5	2	4	6	39	51	53	58	62	35	In	VDJ
CCTCTCACTGTGACATCGGCCCAAAAGAACCCGACAGCTTTCTATCTCTGTGCCAGTAGTAATTTTCACGAGCAGTACTTCGGGCCG	CASSNFHEQYF	57	7.208346506481189E-4	33	TCRBV19-01	TCRBV19	TCRBV19-01				01,02								TCRBJ02-07*01	TCRBJ02	TCRBJ02-07	01				4	0	0	0	6	5	48	-1	-1	61	67	57	In	VJ
GTCCGCCAGCACCAACCAGACATCTATGTACCTCTGTGCCAGCAGTTTAGGGGCCGGAGGCCTGGAAACACCATATATTTTGGAGAG		133	0.001681947518178944	47	TCRBV28-01*01	TCRBV28	TCRBV28-01	01								TCRBD01,TCRBD02	TCRBD01-01,TCRBD02-01		TCRBJ01-03*01	TCRBJ01	TCRBJ01-03	01				2	0	7	0	7	2	34	-1	49	54	61	133	Out	VDJ
ACACGCCCTGCAGCCAGAAGACTCAGCCCTGTATCTCTGCGCCAGCAGCCAAGTTGTGGGGGGGTAAATGAGCAGTTCTTCGGGCCA		39	4.932026557066077E-4	44	TCRBV04-01*01	TCRBV04	TCRBV04-01	01				TCRBD02-01*01	TCRBD02	TCRBD02-01	01				TCRBJ02-01*01	TCRBJ02	TCRBJ02-01	01				1	4	9	0	2	7	37	53	57	64	66	39	Out	VDJ
CTTCACCTACACGCCCTGCAGCCAGAAGACTCAGCCCTGTATCTCTGCGCCAGCAGCCAGTGGGGCAATGAGCAGTTCTTCGGGCCA	CASSQWGNEQFF	35	4.426177679418274E-4	36	TCRBV04-01*01	TCRBV04	TCRBV04-01	01								TCRBD01,TCRBD02	TCRBD01-01,TCRBD02-01		TCRBJ02-01*01	TCRBJ02	TCRBJ02-01	01				3	2	6	2	0	6	45	59	61	-1	65	35	In	VDJ
GTGAACGCCTTGGAGCTGGACGACTCGGCCCTGTATCTCTGTGCCAGCAGCTTAAGAAGTGGGAACAATGAGCAGTTCTTCGGGCCA	CASSLRSGNNEQFF	59	7.46127094530509E-4	42	TCRBV05-04*01	TCRBV05	TCRBV05-04	01								TCRBD01,TCRBD02	TCRBD01-01,TCRBD02-01		TCRBJ02-01*01	TCRBJ02	TCRBJ02-01	01				2	7	0	8	0	5	39	53	60	-1	64	59	In	VDJ
TTGGAGCTGGGGGACTCGGCCCTTTATCTTTGCGCCAGCAGCTTGGTACCGGGGGCAAGCTCCTACAATGAGCAGTTCTTCGGGCCA	CASSLVPGASSYNEQFF	64	8.093582042364843E-4	51	TCRBV05-01*01	TCRBV05	TCRBV05-01	01								TCRBD01,TCRBD02	TCRBD01-01,TCRBD02-01		TCRBJ02-01*01	TCRBJ02	TCRBJ02-01	01				0	4	6	0	3	0	30	46	50	56	59	64	In	VDJ
CTGGAGTCGGCTGCTCCCTCCCAGACATCTGTGTACTTCTGTGCCAGCGGATGGGGGACAGGGCGCAATGAGCAGTTCTTCGGGCCA	CASGWGTGRNEQFF	50	6.323110970597534E-4	42	TCRBV06-01*01	TCRBV06	TCRBV06-01	01				TCRBD01-01*01	TCRBD01	TCRBD01-01	01				TCRBJ02-01*01	TCRBJ02	TCRBJ02-01	01				8	6	0	3	2	6	39	48	54	63	65	50	In	VDJ
GCCTTGTTGCTGGGGGACTCGGCCCTCTATCTCTGTGCCAGCAGCTTGGTTCCTAGCGGGGGGTACAATGAGCAGTTCTTCGGGCCA	CASSLVPSGGYNEQFF	43	5.437875434713879E-4	48	TCRBV05-06*01	TCRBV05	TCRBV05-06	01				TCRBD02-01*01	TCRBD02	TCRBD02-01	01				TCRBJ02-01*01	TCRBJ02	TCRBJ02-01	01				0	3	4	1	0	4	33	49	52	-1	63	43	In	VDJ
AGCTCTCTGGAGCTGGGGGACTCAGCTTTGTATTTCTGTGCCAGCAGCGTAGAGATAGGCAGTAACTATGGCTACACCTTCGGTTCG	CASSVEIGSNYGYTF	41	5.184950995889977E-4	45	TCRBV09-01	TCRBV09	TCRBV09-01				01,02					TCRBD01,TCRBD02	TCRBD01-01,TCRBD02-01		TCRBJ01-02*01	TCRBJ01	TCRBJ01-02	01				0	7	4	5	0	1	36	52	59	-1	62	41	In	VDJ
ACAGCAGGAGGACTCGGCCGTGTATCTCTGTGCCAGCAGCTTAGCGTCCTCGGGACTGTCCGACGTTCTGAAGCTTTCTTTGGACAA		45	5.690799873537781E-4	53	TCRBV07-02*01	TCRBV07	TCRBV07-02	01				TCRBD02-01	TCRBD02	TCRBD02-01				01,02	TCRBJ01-01*01	TCRBJ01	TCRBJ01-01	01				0	6	0	10	10	6	28	45	51	57	67	45	Out	VDJ
GAGCTGGACGACTCGGCCCTGTATCTCTGTGCCAGCAGCCCAACGCCGGACAGCCGCTCTGGGGCCAACGTCCTGACTTTCGGGGCC	CASSPTPDSRSGANVLTF	36	4.5526398988302247E-4	54	TCRBV05-04*01	TCRBV05	TCRBV05-04	01				TCRBD01-01*01	TCRBD01	TCRBD01-01	01				TCRBJ02-06*01	TCRBJ02	TCRBJ02-06	01				4	8	1	5	3	0	27	39	47	53	56	36	In	VDJ
TCCACAAAGCTGGAGGACTCAGCCATGTACTTCTGTGCCAGCAGTGAAAACCTAGCGGGGGGGCAGGAGACCCAGTACTTCGGGCCA	CASSENLAGGQETQYF	39	4.932026557066077E-4	48	TCRBV02-01*01	TCRBV02	TCRBV02-01	01				TCRBD02-01*01	TCRBD02	TCRBD02-01	01				TCRBJ02-05*01	TCRBJ02	TCRBJ02-05	01				2	3	4	0	3	5	33	48	51	63	66	39	In	VDJ
TCCCTAGAGTCTGCCATCCCCAACCAGACAGCTCTTTACTTCTGTGCCACCAGCCGAGTTTGGGACACTGAAGCTTTCTTTGGACAA	CATSRVWDTEAFF	30	3.7938665823585206E-4	39	TCRBV24	TCRBV24				TCRBV24-01,TCRBV24-or09_02						TCRBD01,TCRBD02	TCRBD01-01,TCRBD02-01		TCRBJ01-01*01	TCRBJ01	TCRBJ01-01	01				7	8	0	9	0	3	42	53	61	-1	64	30	In	VDJ
ATCCAGCAGGTAGTGCGAGGAGATTCGGCAGCTTATTTCTGTGCCAGCTCACCAACAGGGGAGGATTCACCCCTCCACTTTGGGAAC	CASSPTGEDSPLHF	75	9.484666455896301E-4	42	TCRBV18-01*01	TCRBV18	TCRBV18-01	01				TCRBD01-01*01	TCRBD01	TCRBD01-01	01				TCRBJ01-06*01	TCRBJ01	TCRBJ01-06	01				2	0	3	2	3	8	39	-1	54	61	64	75	In	VDJ
CAGCGCACACAGCAGGAGGACTCGGCCGTGTATCTCTGTGCCAGCAGCTCCCTAGCAGGGCGTAAAAACATTCAGTACTTCGGCGCC	CASSSLAGRKNIQYF	49	6.196648751185584E-4	45	TCRBV07-02*01	TCRBV07	TCRBV07-02	01								TCRBD01,TCRBD02	TCRBD01-01,TCRBD02-01		TCRBJ02-04*01	TCRBJ02	TCRBJ02-04	01				4	6	4	3	3	4	36	49	55	60	63	49	In	VDJ
ATCCAGCGCACACAGAAGGAGGACTCCGCCGTGTATCTCTGTGCCAGCAGCCGACTGACAGGGAATGAAAAACTGTTTTTTGGCAGT	CASSRLTGNEKLFF	31	3.920328801770471E-4	42	TCRBV07-08*02	TCRBV07	TCRBV07-08	02				TCRBD01-01*01	TCRBD01	TCRBD01-01	01				TCRBJ01-04*01	TCRBJ01	TCRBJ01-04	01				5	5	2	3	0	5	39	51	56	-1	63	31	In	VDJ
GTGACCAGTGCCCATCCTGAAGACAGCAGCTTCTACATCTGCAGTGTCAGAGTGGGCAGGGGGGATTCACCCCTCCACTTTGGGAAC	CSVRVGRGDSPLHF	26	3.2880177047107175E-4	42	TCRBV20	TCRBV20				TCRBV20-01,TCRBV20-or09_02		TCRBD01-01*01	TCRBD01	TCRBD01-01	01				TCRBJ01-06*01	TCRBJ01	TCRBJ01-06	01				7	10	4	1	1	8	39	46	56	63	64	26	In	VDJ
CTGAATGTGAACGCCTTGTTGCTGGGGGACTCGGCCCTCTATCTCTGTGCCAGCAGCTGGACTGACTATGGCTACACCTTCGGTTCG	CASSWTDYGYTF	22	2.782168827062915E-4	36	TCRBV05-06*01	TCRBV05	TCRBV05-06	01				TCRBD02-01	TCRBD02	TCRBD02-01				01,02	TCRBJ01-02*01	TCRBJ01	TCRBJ01-02	01				3	0	1	10	1	3	45	-1	58	63	64	22	In	VDJ
CTGAAGGTGCAGCCTGCAGAACTGGAGGATTCTGGAGTTTATTTCTGTGCCAGCTCGGATAAGAACACTGAAGCTTTCTTTGGACAA	CASSDKNTEAFF	26	3.2880177047107175E-4	36	TCRBV14-01*01	TCRBV14	TCRBV14-01	01								TCRBD01,TCRBD02	TCRBD01-01,TCRBD02-01		TCRBJ01-01*01	TCRBJ01	TCRBJ01-01	01				8	2	1	8	3	1	45	54	56	59	62	26	In	VDJ
ACGATCCAGCGCACACAGCAGGAGGACTCGGCCGTGTATCTCTGTGCCAGCAGTTCCTACAGGGTCCACGAGCAGTACTTCGGGCCG	CASSSYRVHEQYF	29	3.66740436294657E-4	39	TCRBV07-02*01	TCRBV07	TCRBV07-02	01				TCRBD01-01*01	TCRBD01	TCRBD01-01	01				TCRBJ02-07*01	TCRBJ02	TCRBJ02-07	01				6	5	3	3	3	5	42	53	58	64	67	29	In	VDJ
AATGTGAGCACCTTGGAGCTGGGGGACTCGGCCCTTTATCTTTGCGCCAGTTCGGGACAGTTGAACACTGAAGCTTTCTTTGGACAA	CASSGQLNTEAFF	32	4.0467910211824216E-4	39	TCRBV05-01*01	TCRBV05	TCRBV05-01	01				TCRBD01-01*01	TCRBD01	TCRBD01-01	01				TCRBJ01-01*01	TCRBJ01	TCRBJ01-01	01				8	3	0	5	1	0	42	50	53	60	61	32	In	VDJ
TCGGCTGCTCCCTCCCAGACATCTGTGTACTTCTGTGCCAGCAGCGTAGGGGACAGGGGGCAGATCTATGGCTACACCTTCGGTTCG	CASSVGDRGQIYGYTF	29	3.66740436294657E-4	48	TCRBV06	TCRBV06				TCRBV06-01,TCRBV06-05		TCRBD01-01*01	TCRBD01	TCRBD01-01	01				TCRBJ01-02*01	TCRBJ01	TCRBJ01-02	01				6	5	0	0	4	4	33	44	49	61	65	29	In	VDJ
CGGCTGCTCCCTCCCAGACATCTGTGTACTTCTGTGCCAGCAGTTACATACAGGGTCGTTAGCAATCAGCCCCAGCATTTTGGTGAT		34	4.299715460006323E-4	49	TCRBV06-05*01	TCRBV06	TCRBV06-05	01				TCRBD01-01*01	TCRBD01	TCRBD01-01	01				TCRBJ01-05*01	TCRBJ01	TCRBJ01-05	01				2	2	3	3	4	0	32	47	49	55	59	34	Out	VDJ
CAGCGCACAGAGCAGGGGGACTCGGCCATGTATCTCTGTGCCAGCAGCCTTGGCGGGGGGTCTAATCAGCCCCAGCATTTTGGTGAT	CASSLGGGSNQPQHF	67	8.472968700600696E-4	45	TCRBV07-09	TCRBV07	TCRBV07-09				01,03	TCRBD02-01*01	TCRBD02	TCRBD02-01	01				TCRBJ01-05*01	TCRBJ01	TCRBJ01-05	01				5	4	7	1	3	4	36	48	52	60	63	67	In	VDJ
AAGATCCAGCCCTCAGAACCCAGGGACTCAGCTGTGTACTTCTGTGCCAGCAGTTTAGAGGGAAATTCACCCCTCCACTTTGGGAAC	CASSLEGNSPLHF	16	2.0233955105912108E-4	39	TCRBV12	TCRBV12				TCRBV12-03,TCRBV12-04						TCRBD01,TCRBD02	TCRBD01-01,TCRBD02-01		TCRBJ01-06*01	TCRBJ01	TCRBJ01-06	01				1	1	0	8	0	7	42	58	59	-1	63	16	In	VDJ
AGCGCACAGAGCAGGGGGACTCGGCCATGTATCTCTGTGCCAGCAGCTTAGCGTCAGGGTAACACCGGGGAGCTGTTTTTTGGAGAA		67	8.472968700600696E-4	46	TCRBV07-09	TCRBV07	TCRBV07-09				01,03	TCRBD01-01*01	TCRBD01	TCRBD01-01	01				TCRBJ02-02*01	TCRBJ02	TCRBJ02-02	01				0	2	4	3	1	2	35	52	54	59	60	67	Out	VDJ
CAGCCCTCAGAACCCAGGGACTCAGCTGTGTACTTCTGTGCCAGCAGGCCTGGACAGGGGGATTACAATGAGCAGTTCTTCGGGCCA	CASRPGQGDYNEQFF	18	2.2763199494151123E-4	45	TCRBV12	TCRBV12				TCRBV12-03,TCRBV12-04		TCRBD01-01*01	TCRBD01	TCRBD01-01	01				TCRBJ02-01*01	TCRBJ02	TCRBJ02-01	01				6	4	1	1	2	4	36	47	51	61	63	18	In	VDJ
AGCACCTTGGAGCTGGGGGACTCGGCCCTTTATCTTTGCGCCAGCAGCTCCCGGGTACAGTCCCAAGAGACCCAGTACTTCGGGCCA	CASSSRVQSQETQYF	25	3.161555485298767E-4	45	TCRBV05-01*01	TCRBV05	TCRBV05-01	01								TCRBD01,TCRBD02	TCRBD01-01,TCRBD02-01		TCRBJ02-05*01	TCRBJ02	TCRBJ02-05	01				3	7	3	5	2	1	36	49	56	60	62	25	In	VDJ
AGATCCAGTCCACGGAGTCAGGGGACACAGCACTGTATTTCTGTGCCACGAAACAGTGTAGCCAAAAACATTCAGTACTTCGGCGCC		67	8.472968700600696E-4	40	TCRBV21-01*01	TCRBV21	TCRBV21-01	01				TCRBD01-01*01	TCRBD01	TCRBD01-01	01				TCRBJ02-04*01	TCRBJ02	TCRBJ02-04	01				10	4	3	5	3	0	41	48	52	56	59	67	Out	VDJ
CCAGCCCTCAGAACCCAGGGACTCAGCTGTGTACTTCTGTGCCAGCAGTCCCGGGGACCCAGGGGGCCTGGCTACACCTTCGGTTCG		13	1.6440088523553587E-4	44	TCRBV12	TCRBV12				TCRBV12-03,TCRBV12-04		TCRBD01-01*01	TCRBD01	TCRBD01-01	01				TCRBJ01-02*01	TCRBJ01	TCRBJ01-02	01				5	10	4	0	1	7	37	49	59	67	68	13	Out	VDJ
ATCAATTCCCTGGAGCTTGGTGACTCTGCTGTGTATTTCTGTGCCAGCAGCTCCTTACAGGGGAATGAAAAACTGTTTTTTGGCAGT	CASSSLQGNEKLFF	49	6.196648751185584E-4	42	TCRBV03	TCRBV03				TCRBV03-01,TCRBV03-02		TCRBD01-01*01	TCRBD01	TCRBD01-01	01				TCRBJ01-04*01	TCRBJ01	TCRBJ01-04	01				5	5	3	2	0	5	39	51	56	-1	63	49	In	VDJ
AATGTGAACGCCTTGGAGCTGGACGACTCGGCCCTGTATCTCTGTGCCAGCAGCTTGACAGGGAACTATGGCTACACCTTCGGTTCG	CASSLTGNYGYTF	32	4.0467910211824216E-4	39	TCRBV05-04*01	TCRBV05	TCRBV05-04	01				TCRBD01-01*01	TCRBD01	TCRBD01-01	01				TCRBJ01-02*01	TCRBJ01	TCRBJ01-02	01				1	0	3	3	0	2	42	-1	57	-1	63	32	In	VDJ
GTGAGTGCCTTGGAGCTGGGGGACTCGGCCCTGTATCTCTGTGCCAGAAGCCCCCGCAGACGTTTTGAAAAACTGTTTTTTGGCAGT	CARSPRRRFEKLFF	27	3.414479924122668E-4	42	TCRBV05-03	TCRBV05	TCRBV05-03				01,02					TCRBD01,TCRBD02	TCRBD01-01,TCRBD02-01		TCRBJ01-04*01	TCRBJ01	TCRBJ01-04	01				4	7	2	7	4	7	39	51	58	61	65	27	In	VDJ
CTGCTGTCGGCTGCTCCCTCCCAGACATCTGTGTACTTCTGTGCCAGCAGATCTCAGGGGGCCCGAACTGAAGCTTTCTTTGGACAA	CASRSQGARTEAFF	26	3.2880177047107175E-4	42	TCRBV06-05*01	TCRBV06	TCRBV06-05	01				TCRBD01-01*01	TCRBD01	TCRBD01-01	01				TCRBJ01-01*01	TCRBJ01	TCRBJ01-01	01				6	4	4	0	4	5	39	50	54	62	66	26	In	VDJ
CAGCGCACACAGCAGGAGGACTCGGCCGTGTATCTCTGTGCCAGCAGCTCTCAGGGAGGCTTCAACTATGGCTACACCTTCGGTTCG	CASSSQGGFNYGYTF	23	2.9086310464748657E-4	45	TCRBV07-02*01	TCRBV07	TCRBV07-02	01				TCRBD02-01*02	TCRBD02	TCRBD02-01	02				TCRBJ01-02*01	TCRBJ01	TCRBJ01-02	01				4	4	9	1	4	2	36	49	53	59	63	23	In	VDJ
CCAACCAGACAGCTCTTTACTTCTGTGCCACCAGTGATTCCCGGGACTAGCGGGGGTCCCTGCTCCTACGAGCAGTACTTCGGGCCG		16	2.0233955105912108E-4	58	TCRBV24	TCRBV24				TCRBV24-01,TCRBV24-or09_02		TCRBD02-01*01	TCRBD02	TCRBD02-01	01				TCRBJ02-07*01	TCRBJ02	TCRBJ02-07	01				2	3	0	2	6	0	23	39	42	56	62	16	Out	VDJ
AGCACCTTGGAGCTGGGGGACTCGGCCCTTTATCTTTGCGCCAGCAGCCCGGGAGCGGTTTCCAACTATGGCTACACCTTCGGTTCG	CASSPGAVSNYGYTF	27	3.414479924122668E-4	45	TCRBV05-01*01	TCRBV05	TCRBV05-01	01				TCRBD02-01*02	TCRBD02	TCRBD02-01	02				TCRBJ01-02*01	TCRBJ01	TCRBJ01-02	01				4	1	8	2	8	2	36	48	49	55	63	27	In	VDJ
CTGGAGTCGGCTGCTCCCTCCCAGACATCTGTGTACTTCTGTGCCAGCAGGGAGGGGTCGGTCCATTCACCCCTCCACTTTGGGAAC	CASREGSVHSPLHF	44	5.56433765412583E-4	42	TCRBV06-01*01	TCRBV06	TCRBV06-01	01				TCRBD02-01*02	TCRBD02	TCRBD02-01	02				TCRBJ01-06*01	TCRBJ01	TCRBJ01-06	01				6	0	10	0	8	8	39	-1	50	56	64	44	In	VDJ
GTGACCAGTGCCCATCCTGAAGACAGCAGCTTCTACATCTGCAGTGCTAGGAGTATGGGGTTTGGTGAAAAACTGTTTTTTGGCAGT	CSARSMGFGEKLFF	22	2.782168827062915E-4	42	TCRBV20	TCRBV20				TCRBV20-01,TCRBV20-or09_02						TCRBD01,TCRBD02	TCRBD01-01,TCRBD02-01		TCRBJ01-04*01	TCRBJ01	TCRBJ01-04	01				3	6	6	2	5	7	39	50	56	60	65	22	In	VDJ
CTGAATGTGAACGCCTTGTTGCTGGGGGACTCGGCCCTCTATCTCTGTGCCAGCAGCCGGAGGTGGACTGAAGCTTTCTTTGGACAA	CASSRRWTEAFF	18	2.2763199494151123E-4	36	TCRBV05-06*01	TCRBV05	TCRBV05-06	01				TCRBD02-01*02	TCRBD02	TCRBD02-01	02				TCRBJ01-01*01	TCRBJ01	TCRBJ01-01	01				4	1	10	1	3	5	45	57	58	63	66	18	In	VDJ
AAAGCTTGAGGACTCGGCCGTGTATCTCTGTGCCAGCAGCTTAGATGGAACAGGGCCTTTACTGATCAGCCCCAGCATTTTGGTGAT		76	9.611128675308251E-4	53	TCRBV11-02*02	TCRBV11	TCRBV11-02	02				TCRBD01-01*01	TCRBD01	TCRBD01-01	01				TCRBJ01-05*01	TCRBJ01	TCRBJ01-05	01				0	4	3	3	9	5	28	45	49	55	64	76	Out	VDJ
CACACCCTGCAGCCAGAAGACTCGGCCCTGTATCTCTGCGCCAGCAGCCGGGGTGGCTCCTATAATTCACCCCTCCACTTTGGGAAC	CASSRGGSYNSPLHF	26	3.2880177047107175E-4	45	TCRBV04-03*01	TCRBV04	TCRBV04-03	01								TCRBD01,TCRBD02	TCRBD01-01,TCRBD02-01		TCRBJ01-06*01	TCRBJ01	TCRBJ01-06	01				4	0	6	2	3	0	36	-1	49	53	56	26	In	VDJ
GAGATCCAGCGCACAGAGCAGGGGGACTCGGCCATGTATCTCTGTGCCAGCAGCATCGGGAACACCGGGGAGCTGTTTTTTGGAGAA	CASSIGNTGELFF	49	6.196648751185584E-4	39	TCRBV07-09	TCRBV07	TCRBV07-09				01,03	TCRBD02-01	TCRBD02	TCRBD02-01				01,02	TCRBJ02-02*01	TCRBJ02	TCRBJ02-02	01				5	2	8	5	0	1	42	54	56	-1	59	49	In	VDJ
ATGTGGTCGCACTGCAGCAAGAAGACTCAGCTGCGTATCTCTGCACCAGCAGCGGACCTGGGAAGGACTGAAGCTTTCTTTGGACAA		16	2.0233955105912108E-4	40	TCRBV01-01*01	TCRBV01	TCRBV01-01	01								TCRBD01,TCRBD02	TCRBD01-01,TCRBD02-01		TCRBJ01-01*01	TCRBJ01	TCRBJ01-01	01				5	6	0	8	3	5	41	53	59	63	66	16	Out	VDJ
CTGGAGTCGGCTGCTCCCTCCCAGACATCTGTGTACTTCTGTGCCAGCAACACAGTGGGGCGGAACACTGAAGCTTTCTTTGGACAA	CASNTVGRNTEAFF	28	3.540942143534619E-4	42	TCRBV06-01*01	TCRBV06	TCRBV06-01	01				TCRBD01-01*01	TCRBD01	TCRBD01-01	01				TCRBJ01-01*01	TCRBJ01	TCRBJ01-01	01				7	7	7	0	1	1	39	49	56	61	62	28	In	VDJ
GAGTCGCCCAGCCCCAACCAGACCTCTCTGTACTTCTGTGCCAGCAGTTTATTCGCGGGGTCGATTTCACCCCTCCACTTTGGGAAC	CASSLFAGSISPLHF	43	5.437875434713879E-4	45	TCRBV27-01*01	TCRBV27	TCRBV27-01	01				TCRBD02-01*01	TCRBD02	TCRBD02-01	01				TCRBJ01-06*01	TCRBJ01	TCRBJ01-06	01				1	2	7	3	5	9	36	52	54	60	65	43	In	VDJ
CTACACGCCCTGCAGCCAGAAGACTCAGCCCTGTATCTCTGCGCCAGCAGCACCCGGACAGAAGGGACTGAAGCTTTCTTTGGACAA	CASSTRTEGTEAFF	21	2.655706607650964E-4	42	TCRBV04-01*01	TCRBV04	TCRBV04-01	01				TCRBD01-01*01	TCRBD01	TCRBD01-01	01				TCRBJ01-01*01	TCRBJ01	TCRBJ01-01	01				5	4	1	5	5	5	39	51	55	61	66	21	In	VDJ
ACGCCTTGGCGCTGGACGACTCGGCCCTGTATCTCTGTGCCAGCAGCAATGGGCGGGGGCGGGGGTAATGAGCAGTTCTTCGGGCCA		28	3.540942143534619E-4	46	TCRBV05-04*01	TCRBV05	TCRBV05-04	01				TCRBD02-01*01	TCRBD02	TCRBD02-01	01				TCRBJ02-01*01	TCRBJ02	TCRBJ02-01	01				4	5	7	2	7	7	35	47	52	59	66	28	Out	VDJ
CGCACAGAGCAGGGGGACTCGGCCATGTATCTCTGTGCCAGCAGCCCTCGGGGCGGGACCCCAAATTCACCCCTCCACTTTGGGAAC	CASSPRGGTPNSPLHF	38	4.8055643376541257E-4	48	TCRBV07-09	TCRBV07	TCRBV07-09				01,03	TCRBD02-01*02	TCRBD02	TCRBD02-01	02				TCRBJ01-06*01	TCRBJ01	TCRBJ01-06	01				5	7	7	3	5	7	33	45	52	58	63	38	In	VDJ
CACCTACACACCCTGCAGCCAGAAGACTCGGCCCTGTATCTCTGCGCCAGCAGCCAAGATCCGAGTCAGCCCCAGCATTTTGGTGAT	CASSQDPSQPQHF	14	1.7704710717673095E-4	39	TCRBV04-03*01	TCRBV04	TCRBV04-03	01				TCRBD02-01*02	TCRBD02	TCRBD02-01	02				TCRBJ01-05*01	TCRBJ01	TCRBJ01-05	01				0	3	11	2	0	6	42	59	62	-1	65	14	In	VDJ
CAGCGCACACAGCAGGAGGACTCGGCCGTGTATCTCTGTGCCAGCAGCACGATGGGACTAGCGGGGTACGAGCAGTACTTCGGGCCG	CASSTMGLAGYEQYF	15	1.8969332911792603E-4	45	TCRBV07-02*01	TCRBV07	TCRBV07-02	01				TCRBD02-01*01	TCRBD02	TCRBD02-01	01				TCRBJ02-07*01	TCRBJ02	TCRBJ02-07	01				5	5	0	3	0	4	36	48	53	-1	66	15	In	VDJ
ACGCCTTGGCGCTGGACGACTCGGCCCTGTATCTCTGTGCCAGCAGCAATGGGAGGGGGCGGGGGTAATGAGCAGTTCTTCGGGCCA		29	3.66740436294657E-4	46	TCRBV05-04*01	TCRBV05	TCRBV05-04	01								TCRBD01,TCRBD02	TCRBD01-01,TCRBD02-01		TCRBJ02-01*01	TCRBJ02	TCRBJ02-01	01				4	6	5	0	6	7	35	47	53	60	66	29	Out	VDJ
GCTTTCTATCTCTGTGCCAGTAGTATAGGCAGGGCGAAATGGCTAGGGTTAGGTCTCGGACTGAACACTGAAGCTTTCTTTGGACAA	CASSIGRAKWLGLGLGLNTEAFF	50	6.323110970597534E-4	69	TCRBV19-01	TCRBV19	TCRBV19-01				01,02	TCRBD01-01*01	TCRBD01	TCRBD01-01	01				TCRBJ01-01*01	TCRBJ01	TCRBJ01-01	01				1	1	4	3	27	0	12	28	29	34	61	50	In	VDJ
CCGCCTTGGCGCTGGACGACTCGGCCCTGTATCTCTGTGCCAGCAGCAATGGGCGGGGGCGGGGGTAATGAGCAGTTCTTCGGGCCA		31	3.920328801770471E-4	46	TCRBV05-04*01	TCRBV05	TCRBV05-04	01				TCRBD02-01*01	TCRBD02	TCRBD02-01	01				TCRBJ02-01*01	TCRBJ02	TCRBJ02-01	01				4	5	7	2	7	7	35	47	52	59	66	31	Out	VDJ
ATTCTGGAGTCCGCCAGCACCAACCAGACATCTATGTACCTCTGTGCCAGTTACAGGGAACTCAATCAGCCCCAGCATTTTGGTGAT	CASYRELNQPQHF	61	7.714195384128992E-4	39	TCRBV28-01*01	TCRBV28	TCRBV28-01	01				TCRBD01-01*01	TCRBD01	TCRBD01-01	01				TCRBJ01-05*01	TCRBJ01	TCRBJ01-05	01				9	2	3	3	4	3	42	50	52	58	62	61	In	VDJ
TGACGATTCAGCGCACAGAGCAGCGGGACTCAGCCATGTATCGCTGTGCCAGCAGCCCTGGGTACCTACGAGCAGTACTTCGGGCCG		21	2.655706607650964E-4	37	TCRBV07-07*01	TCRBV07	TCRBV07-07	01								TCRBD01,TCRBD02	TCRBD01-01,TCRBD02-01		TCRBJ02-07*01	TCRBJ02	TCRBJ02-07	01				5	3	0	9	2	2	44	56	59	62	64	21	Out	VDJ
TCAGAACCCAGGGACTCAGCTGTGTATTTTTGTGCTAGTGGTCCCGAGTCCCGGGACAGATCTAATGAAAAACTGTTTTTTGGCAGT	CASGPESRDRSNEKLFF	35	4.426177679418274E-4	51	TCRBV12-05*01	TCRBV12	TCRBV12-05	01				TCRBD01-01*01	TCRBD01	TCRBD01-01	01				TCRBJ01-04*01	TCRBJ01	TCRBJ01-04	01				5	10	0	5	2	3	30	42	52	59	61	35	In	VDJ
GAAGATCCAGCCCTCAGAACCCAGGGACTCAGCTGTGTATTTTTGTGCTAGTATAAAAGGGGCACAGATACGCAGTATTTTGGCCCA		42	5.311413215301928E-4	38	TCRBV12-05*01	TCRBV12	TCRBV12-05	01								TCRBD01,TCRBD02	TCRBD01-01,TCRBD02-01		TCRBJ02-03*01	TCRBJ02	TCRBJ02-03	01				8	5	5	3	0	1	43	52	57	-1	61	42	Out	VDJ
GTGAACGCCTTGGAGCTGGACGACTCGGCCCTGTATCTCTGTGCCAGCAGCTTGGAACAGGGGAACACTGAAGCTTTCTTTGGACAA	CASSLEQGNTEAFF	21	2.655706607650964E-4	42	TCRBV05-04*01	TCRBV05	TCRBV05-04	01				TCRBD01-01*01	TCRBD01	TCRBD01-01	01				TCRBJ01-01*01	TCRBJ01	TCRBJ01-01	01				0	1	3	3	0	1	39	55	56	-1	62	21	In	VDJ
ATCCAGCCCTCAGAACCCAGGGACTCAGCTGTGTACTTCTGTGCCAGCACTCCGGGACTTCCCGGGGATGGCTACACCTTCGGTTCG	CASTPGLPGDGYTF	9	1.1381599747075562E-4	42	TCRBV12	TCRBV12				TCRBV12-03,TCRBV12-04		TCRBD02-01	TCRBD02	TCRBD02-01				01,02	TCRBJ01-02*01	TCRBJ01	TCRBJ01-02	01				7	4	0	10	8	6	39	49	53	59	67	9	In	VDJ
AGCTCTCTGGAGCTGGGGGACTCAGCTTTGTATTTCTGTGCCAGCAGCGTCCGGGACAGAGCCTACAATGAGCAGTTCTTCGGGCCA	CASSVRDRAYNEQFF	27	3.414479924122668E-4	45	TCRBV09-01	TCRBV09	TCRBV09-01				01,02	TCRBD01-01*01	TCRBD01	TCRBD01-01	01				TCRBJ02-01*01	TCRBJ02	TCRBJ02-01	01				2	2	0	5	2	2	36	50	52	59	61	27	In	VDJ
ATCCAACCTGCAAAGCTTGAGGACTCGGCCGTGTATCTCTGTGCCAGCAGCCTCGGGACGGTTAATCAGCCCCAGCATTTTGGTGAT	CASSLGTVNQPQHF	47	5.943724312361682E-4	42	TCRBV11-02*02	TCRBV11	TCRBV11-02	02								TCRBD01,TCRBD02	TCRBD01-01,TCRBD02-01		TCRBJ01-05*01	TCRBJ01	TCRBJ01-05	01				5	3	0	7	4	4	39	51	54	59	63	47	In	VDJ
CAGCGCACACAGCAGGAGGACTCCGCCGTGTATCTCTGTGCCAGCAGCTTAGTCACGGGTCTGGTCACTGAAGCTTTCTTTGGACAA	CASSLVTGLVTEAFF	27	3.414479924122668E-4	45	TCRBV07-08*01	TCRBV07	TCRBV07-08	01				TCRBD02-01	TCRBD02	TCRBD02-01				01,02	TCRBJ01-01*01	TCRBJ01	TCRBJ01-01	01				1	3	8	4	6	4	36	52	55	59	65	27	In	VDJ
CCGCCTTGGCGCTGGACGACTCGGCCCTGTATCTCTGTGCCAGCAGCAATGGGAGGGGGCGGGGGTAATGAGCAGTTCTTCGGGCCA		32	4.0467910211824216E-4	46	TCRBV05-04*01	TCRBV05	TCRBV05-04	01								TCRBD01,TCRBD02	TCRBD01-01,TCRBD02-01		TCRBJ02-01*01	TCRBJ02	TCRBJ02-01	01				4	6	5	0	6	7	35	47	53	60	66	32	Out	VDJ
TCGGCTGCTCCCTCCCAGACATCTGTGTACTTCTGTGCCAGCAGTCAGGGGGGGTGGATAAGGACAGATACGCAGTATTTTGGCCCA	CASSQGGWIRTDTQYF	25	3.161555485298767E-4	48	TCRBV06	TCRBV06				TCRBV06-01,TCRBV06-05						TCRBD01,TCRBD02	TCRBD01-01,TCRBD02-01		TCRBJ02-03*01	TCRBJ02	TCRBJ02-03	01				5	0	4	1	11	3	33	-1	45	52	63	25	In	VDJ
CCCTGCAGCCAGAAGACTCAGCCCTGTATCTCTGCGCCAGCAGCTCAAGTATTGTCAGGGAAAAATGAAAAACTGTTTTTTGGCAGT		16	2.0233955105912108E-4	49	TCRBV04-01*01	TCRBV04	TCRBV04-01	01				TCRBD01-01*01	TCRBD01	TCRBD01-01	01				TCRBJ01-04*01	TCRBJ01	TCRBJ01-04	01				5	11	4	3	3	5	32	44	55	60	63	16	Out	VDJ
GTGACCAGTGCCCATCCTGAAGACAGCAGCTTCTACATCTGCAGTGCTAGAGATTTCCGAGGGAACTACGAGCAGTACTTCGGGCCG	CSARDFRGNYEQYF	15	1.8969332911792603E-4	42	TCRBV20	TCRBV20				TCRBV20-01,TCRBV20-or09_02		TCRBD02-01*02	TCRBD02	TCRBD02-01	02				TCRBJ02-07*01	TCRBJ02	TCRBJ02-07	01				0	5	11	0	2	3	39	53	58	63	65	15	In	VDJ
GACATCTGTGTACTTCTGTGCCAGGCTTATCCGAGAGGTTGGGGACAGACAACCCCTCTAGCCAAAAACATTCAGTACTTCGGCGCC		25	3.161555485298767E-4	65	TCRBV06	TCRBV06				TCRBV06-01,TCRBV06-04,TCRBV06-05,TCRBV06-06		TCRBD01-01*01	TCRBD01	TCRBD01-01	01				TCRBJ02-04*01	TCRBJ02	TCRBJ02-04	01				9	17	0	5	11	0	16	24	41	48	59	25	Out	VDJ
CTGAAGATCCAGCCCTCAGAACCCAGGGACTCAGCTGTGTACTTCTGTGCCTAACCAATAGCCAAAAACATTCAGTACTTCGGCGCC	CA*PIAKNIQYF	11	1.3910844135314575E-4	36	TCRBV12	TCRBV12				TCRBV12-03,TCRBV12-04						TCRBD01,TCRBD02	TCRBD01-01,TCRBD02-01		TCRBJ02-04*01	TCRBJ02	TCRBJ02-04	01				11	2	3	7	4	0	45	51	53	55	59	11	Stop	VDJ
ACCAGTGCCCATCCTGAAGACAGCAGCTTCTACATCTGCAGTGCTAGTTTTAGGCGAGGGGGGATTGAAAAACTGTTTTTTGGCAGT	CSASFRRGGIEKLFF	14	1.7704710717673095E-4	45	TCRBV20	TCRBV20				TCRBV20-01,TCRBV20-or09_02						TCRBD01,TCRBD02	TCRBD01-01,TCRBD02-01		TCRBJ01-04*01	TCRBJ01	TCRBJ01-04	01				3	9	5	1	3	7	36	47	56	62	65	14	In	VDJ
ACTCTGAAGATCCAGCCCTCAGAACCCAGGGACTCAGCTGTGTACTTCTGTGCCAGCAGTTCAGGTAGCGGCTACACCTTCGGTTCG	CASSSGSGYTF	13	1.6440088523553587E-4	33	TCRBV12	TCRBV12				TCRBV12-03,TCRBV12-04						TCRBD01,TCRBD02	TCRBD01-01,TCRBD02-01		TCRBJ01-02*01	TCRBJ01	TCRBJ01-02	01				4	0	4	4	4	8	48	-1	61	65	69	13	In	VDJ
GTGAGCACCTTGGAGCTGGGGGACTCGGCCCTTTATCTTTGCGCCAGCAGCTATGGGACAGCCACCGGGGAGCTGTTTTTTGGAGAA	CASSYGTATGELFF	20	2.5292443882390134E-4	42	TCRBV05-01*01	TCRBV05	TCRBV05-01	01				TCRBD01-01*01	TCRBD01	TCRBD01-01	01				TCRBJ02-02*01	TCRBJ02	TCRBJ02-02	01				3	2	0	5	1	4	39	52	54	61	62	20	In	VDJ
GTGAGCACCTTGGAGCTGGGGGACTCGGCCCTTTATCTTTGCGCCAGCAGCTTTGACTGGGGAAACACTGAAGCTTTCTTTGGACAA	CASSFDWGNTEAFF	25	3.161555485298767E-4	42	TCRBV05-01*01	TCRBV05	TCRBV05-01	01								TCRBD01,TCRBD02	TCRBD01-01,TCRBD02-01		TCRBJ01-01*01	TCRBJ01	TCRBJ01-01	01				2	6	0	8	0	2	39	53	59	-1	63	25	In	VDJ
CCCTCAGAACCCAGGGACTCAGCTGTGTACTTCTGTGCCAGCAGTTCGGGTAGCGGGGGGGCCCTCCACGAGCAGTACTTCGGGCCG	CASSSGSGGALHEQYF	10	1.2646221941195067E-4	48	TCRBV12	TCRBV12				TCRBV12-03,TCRBV12-04		TCRBD02-01*01	TCRBD02	TCRBD02-01	01				TCRBJ02-07*01	TCRBJ02	TCRBJ02-07	01				4	4	5	0	6	5	33	46	50	61	67	10	In	VDJ
CAGTGACCAGTGCCCATCCTGAAGACAGCAGCTTCTACATCTGCAGTGGGGAATCCTAGAGAGGGGGAGACCCAGTACTTCGGGCCA		17	2.1498577300031616E-4	40	TCRBV20	TCRBV20				TCRBV20-01,TCRBV20-or09_02						TCRBD01,TCRBD02	TCRBD01-01,TCRBD02-01		TCRBJ02-05*01	TCRBJ02	TCRBJ02-05	01				7	13	5	2	0	5	41	48	61	-1	66	17	Out	VDJ
TTCTAAGAAGCTCCTTCTCAGTGACTCTGGCTTCTATCTCTGTGCCTGGTCCCAGGGGGGCCCTCCGGTACGCAGTATTTTGGCCCA		8	1.0116977552956054E-4	41	TCRBV30-01*01	TCRBV30	TCRBV30-01	01				TCRBD01-01*01	TCRBD01	TCRBD01-01	01				TCRBJ02-03*01	TCRBJ02	TCRBJ02-03	01				5	3	4	1	9	8	40	49	52	59	68	8	Out	VDJ
CTCAGGCTGGAGTCGGCTGCTCCCTCCCAGACATCTGTGTACTTCTGTGCCAGCAGTGAGGGTAACTATGGCTACACCTTCGGTTCG	CASSEGNYGYTF	19	2.4027821688270629E-4	36	TCRBV06-01*01	TCRBV06	TCRBV06-01	01								TCRBD01,TCRBD02	TCRBD01-01,TCRBD02-01		TCRBJ01-02*01	TCRBJ01	TCRBJ01-02	01				3	0	0	9	0	1	45	-1	59	-1	62	19	In	VDJ
AGGCTGGAGTCGGCTGCTCCCTCCCAGACATCTGTGTACTTCTGTGCCAGCAGTGAAATAGGGGGAGAGACCCAGTACTTCGGGCCA	CASSEIGGETQYF	24	3.0350932658868165E-4	39	TCRBV06-01*01	TCRBV06	TCRBV06-01	01				TCRBD01-01*01	TCRBD01	TCRBD01-01	01				TCRBJ02-05*01	TCRBJ02	TCRBJ02-05	01				2	2	5	1	0	4	42	57	59	-1	65	24	In	VDJ
GTGAGCAACATGAGCCCTGAAGACAGCAGCATATATCTCTGCAGCGCTGGTTCTGGGACAGGGAACACTGAAGCTTTCTTTGGACAA	CSAGSGTGNTEAFF	13	1.6440088523553587E-4	42	TCRBV29-01*01	TCRBV29	TCRBV29-01	01				TCRBD01-01*01	TCRBD01	TCRBD01-01	01				TCRBJ01-01*01	TCRBJ01	TCRBJ01-01	01				7	8	0	4	0	1	39	46	54	-1	62	13	In	VDJ
GTGACCAGTGCCCATCCTGAAGACAGCAGCTTCTACATCTGCAGTGCCTCCCCCGTTAACGCCAATGAAAAACTGTTTTTTGGCAGT	CSASPVNANEKLFF	7	8.852355358836548E-5	42	TCRBV20	TCRBV20				TCRBV20-01,TCRBV20-or09_02						TCRBD01,TCRBD02	TCRBD01-01,TCRBD02-01		TCRBJ01-04*01	TCRBJ01	TCRBJ01-04	01				6	11	3	7	3	5	39	47	58	60	63	7	In	VDJ
TCCACTCTGACAGTGACCAGTGCCCATCCTGAAGACAGCAGCTTCTACATCTGCAGTGCCTCGGACAGGGAACAGTACTTCGGGCCG	CSASDREQYF	10	1.2646221941195067E-4	30	TCRBV20-01*01	TCRBV20	TCRBV20-01	01				TCRBD01-01*01	TCRBD01	TCRBD01-01	01				TCRBJ02-07*01	TCRBJ02	TCRBJ02-07	01				6	3	1	3	2	10	51	59	62	70	72	10	In	VDJ
TCCAGTCCACGGAGTCAGGGGACACAGCACTGTATTTCTGTGCCAGCAGCCTGTATCGGTTTTGACCGTTGGCAGTACGTCGGGCCG		28	3.540942143534619E-4	43	TCRBV21-01*01	TCRBV21	TCRBV21-01	01								TCRBD01,TCRBD02	TCRBD01-01,TCRBD02-01		TCRBJ02-07*01	TCRBJ02	TCRBJ02-07	01				5	13	2	7	13	17	38	50	63	66	79	28	Out	VDJ
AGCACCAACCAGACATCTATGTACCTCTGTGCCAGCAGTCTACATTTACCCACAGGGTCCTATAATTCACCCCTCCACTTTGGGAAC	CASSLHLPTGSYNSPLHF	56	7.081884287069238E-4	54	TCRBV28-01*01	TCRBV28	TCRBV28-01	01				TCRBD01-01*01	TCRBD01	TCRBD01-01	01				TCRBJ01-06*01	TCRBJ01	TCRBJ01-06	01				5	12	3	3	0	1	27	39	51	-1	57	56	In	VDJ
ACAGTGACCAGTGCCCATCCTGAAGACAGCAGCTTCTACATCTGCAGTGCTAGGAATGCCGTTTTCACTGAAGCTTTCTTTGGACAA	CSARNAVFTEAFF	15	1.8969332911792603E-4	39	TCRBV20	TCRBV20				TCRBV20-01,TCRBV20-or09_02						TCRBD01,TCRBD02	TCRBD01-01,TCRBD02-01		TCRBJ01-01*01	TCRBJ01	TCRBJ01-01	01				3	0	2	8	10	4	42	-1	53	55	65	15	In	VDJ
ATCCTGAGTTCTAAGAAGCTCCTTCTCAGTGACTCTGGCTTCTATCTCTGTGCCTGGCGCAGGGATCATGAAGCTTTCTTTGGACAA	CAWRRDHEAFF	4	5.058488776478027E-5	33	TCRBV30-01*01	TCRBV30	TCRBV30-01	01				TCRBD01-01*01	TCRBD01	TCRBD01-01	01				TCRBJ01-01*01	TCRBJ01	TCRBJ01-01	01				5	2	4	3	4	7	48	57	59	64	68	4	In	VDJ
AGGCTGCTGTCGGCTGCTCCCTCCCAGACATCTGTGTACTTCTGTGCCAGCAGACGGGGGGGGTACTACGAGCAGTACTTCGGGCCG	CASRRGGYYEQYF	14	1.7704710717673095E-4	39	TCRBV06-05*01	TCRBV06	TCRBV06-05	01				TCRBD02-01*01	TCRBD02	TCRBD02-01	01				TCRBJ02-07*01	TCRBJ02	TCRBJ02-07	01				6	1	8	0	3	3	42	53	54	62	65	14	In	VDJ
AAGATCCAGCCTGCAGAGCTTGGGGACTCGGCCGTGTATCTCTGTGCCAGCAGCTTAGAATCCACGGATACGCAGTATTTTGGCCCA	CASSLESTDTQYF	43	5.437875434713879E-4	39	TCRBV11-03*01	TCRBV11	TCRBV11-03	01								TCRBD01,TCRBD02	TCRBD01-01,TCRBD02-01		TCRBJ02-03*01	TCRBJ02	TCRBJ02-03	01				0	4	3	7	1	6	42	59	63	65	66	43	In	VDJ
CCTGCAAAGCTTGAGGACTCGGCCGTGTATCTCTGTGCCAGCAGCATTGGACAGGGGGCGCGGGGCGGAGGCTACACCTTCGGTTCG	CASSIGQGARGGGYTF	41	5.184950995889977E-4	48	TCRBV11-02*02	TCRBV11	TCRBV11-02	02				TCRBD01-01*01	TCRBD01	TCRBD01-01	01				TCRBJ01-02*01	TCRBJ01	TCRBJ01-02	01				5	3	1	0	10	8	33	45	48	59	69	41	In	VDJ
CCGCCTTGGAGCTGGACGACTCGGCCCTGTATCTCTGTGCCAGCAGCAATGGGCGGGGGCGGGGGTAATGAGCAGTTCTTCGGGCCA		25	3.161555485298767E-4	46	TCRBV05-04*01	TCRBV05	TCRBV05-04	01				TCRBD02-01*01	TCRBD02	TCRBD02-01	01				TCRBJ02-01*01	TCRBJ02	TCRBJ02-01	01				4	5	7	2	7	7	35	47	52	59	66	25	Out	VDJ
TGCAGAACTGGAGGATTCTGGAGTTTATTTCTGTGCCAGCAGCCAAGAATACGAAAGGGGAGGCGGTACGAGCAGTACTTCGGGCCG		17	2.1498577300031616E-4	50	TCRBV14-01*01	TCRBV14	TCRBV14-01	01				TCRBD02-01*02	TCRBD02	TCRBD02-01	02				TCRBJ02-07*01	TCRBJ02	TCRBJ02-07	01				0	9	9	1	3	4	31	48	57	63	66	17	Out	VDJ
AAGGTGCAGCCTGCAGAACTGGAGGATTCTGGAGTTTATTTCTGTGCCAGCAGCCAAGGACCCAGGGAGACCCAGTACTTCGGGCCA	CASSQGPRETQYF	23	2.9086310464748657E-4	39	TCRBV14-01*01	TCRBV14	TCRBV14-01	01				TCRBD01-01*01	TCRBD01	TCRBD01-01	01				TCRBJ02-05*01	TCRBJ02	TCRBJ02-05	01				1	4	4	4	0	5	42	58	62	-1	66	23	In	VDJ
ACCAGTGCCCATCCTGAAGACAGCAGCTTCTACATCTGCAGTGCTAGACCGGGGAGCAGGGGGGACATGGAAGCTTTCTTTGGACAA	CSARPGSRGDMEAFF	8	1.0116977552956054E-4	45	TCRBV20	TCRBV20				TCRBV20-01,TCRBV20-or09_02		TCRBD01-01*01	TCRBD01	TCRBD01-01	01				TCRBJ01-01*01	TCRBJ01	TCRBJ01-01	01				2	8	4	1	6	8	36	48	56	63	69	8	In	VDJ
GTTCATCCTGAGTTCTAAGAAGCTCCTTCTCAGTGACTCTGGCTTCTATCTCTGTGCCTGGAAGAGGATGAAGCTTTCTTTGGACAA		4	5.058488776478027E-5	29	TCRBV30-01*01	TCRBV30	TCRBV30-01	01				TCRBD02-01*02	TCRBD02	TCRBD02-01	02				TCRBJ01-01*01	TCRBJ01	TCRBJ01-01	01				4	1	11	1	1	7	52	62	63	67	68	4	Out	VDJ
ACTGTGAGCAACATGAGCCCTGAAGACAGCAGCATATATCTCTGCAGCGGGGACAGGGGTTATTGTGAAAAACTGTTTTTTGGCAGT	CSGDRGYCEKLFF	5	6.323110970597533E-5	39	TCRBV29-01*01	TCRBV29	TCRBV29-01	01				TCRBD01-01*01	TCRBD01	TCRBD01-01	01				TCRBJ01-04*01	TCRBJ01	TCRBJ01-04	01				7	0	0	2	6	7	42	-1	49	59	65	5	In	VDJ
CTGAGTTCTAAGAAGCTCCTTCTCAGTGACTCTGGCTTCTATCTCTGTGCCTGGAGAGAGACAGGTGGAGAAGCTTTCTTTGGACAA	CAWRETGGEAFF	3	3.7938665823585206E-5	36	TCRBV30-01*01	TCRBV30	TCRBV30-01	01				TCRBD01-01*01	TCRBD01	TCRBD01-01	01				TCRBJ01-01*01	TCRBJ01	TCRBJ01-01	01				3	3	2	4	4	8	45	56	59	65	69	3	In	VDJ
TCAGCTACCCGCTCCCAGACATCTGTGTATTTCTGCGCCAGCGGGTACGGCAGGGTAGAACCATATGAAAAACTGTTTTTTGGCAGT	CASGYGRVEPYEKLFF	20	2.5292443882390134E-4	48	TCRBV10-02*01	TCRBV10	TCRBV10-02	01				TCRBD01-01*01	TCRBD01	TCRBD01-01	01				TCRBJ01-04*01	TCRBJ01	TCRBJ01-04	01				8	8	4	3	9	6	33	42	50	55	64	20	In	VDJ
ACTGTGAGCAACATGAGCCCTGAAGACAGCAGCATATATCTCTGCAGCGTACGAGAGGGGGCTCGAACTGAAGCTTTCTTTGGACAA	CSVREGARTEAFF	4	5.058488776478027E-5	39	TCRBV29-01*01	TCRBV29	TCRBV29-01	01				TCRBD01-01*01	TCRBD01	TCRBD01-01	01				TCRBJ01-01*01	TCRBJ01	TCRBJ01-01	01				6	5	5	0	4	5	42	50	55	62	66	4	In	VDJ
GGGGACTCGGCCCTTTATCTTTGCGCCAGCAGCTGGGGTGTATAAAGACAGGGTCTTGTTAGCAATCAGCCCCAGCATTTTGGTGAT	CASSWGV*RQGLVSNQPQHF	16	2.0233955105912108E-4	60	TCRBV05-01*01	TCRBV05	TCRBV05-01	01				TCRBD01-01*01	TCRBD01	TCRBD01-01	01				TCRBJ01-05*01	TCRBJ01	TCRBJ01-05	01				3	12	2	3	6	0	21	34	46	53	59	16	Stop	VDJ
ACATCGGCCCAAAAGAACCCGACAGCTTTCTATCTCTGTGCCAGTAGCTTTCACAGGGGTCTAAATCAGCCCCAGCATTTTGGTGAT	CASSFHRGLNQPQHF	30	3.7938665823585206E-4	45	TCRBV19-01	TCRBV19	TCRBV19-01				01,02	TCRBD01-01*01	TCRBD01	TCRBD01-01	01				TCRBJ01-05*01	TCRBJ01	TCRBJ01-05	01				6	5	3	2	4	4	36	47	52	59	63	30	In	VDJ
CACGCCCTGCAGCCAGAAGACTCAGCCCTGTATCTCTGCGCCAGCAGCCAAGAGGCGGGAGGAGGGAGCGAGCAGTACTTCGGGCCG	CASSQEAGGGSEQYF	12	1.5175466329434082E-4	45	TCRBV04-01*01	TCRBV04	TCRBV04-01	01				TCRBD02-01*02	TCRBD02	TCRBD02-01	02				TCRBJ02-07*01	TCRBJ02	TCRBJ02-07	01				0	1	7	1	6	6	36	53	54	62	68	12	In	VDJ
TCCGCCAGCACCAACCAGACATCTATGTACCTCTGTGCCAGCAGTTTAGCGGGACTAGCGGGGGGGAATGAGCAGTTCTTCGGGCCA	CASSLAGLAGGNEQFF	44	5.56433765412583E-4	48	TCRBV28-01*01	TCRBV28	TCRBV28-01	01				TCRBD02-01*01	TCRBD02	TCRBD02-01	01				TCRBJ02-01*01	TCRBJ02	TCRBJ02-01	01				2	2	0	0	0	7	33	48	50	-1	66	44	In	VDJ
ATCCTGAGTTCTAAGAAGCTCCTTCTCAGTGACTCTGGCTTCTATCTCTGTGCCTGGAGTGTAGGCGTCGGCTACACCTTCGGTTCG	CAWSVGVGYTF	3	3.7938665823585206E-5	33	TCRBV30-01*01	TCRBV30	TCRBV30-01	01								TCRBD01,TCRBD02	TCRBD01-01,TCRBD02-01		TCRBJ01-02*01	TCRBJ01	TCRBJ01-02	01				0	0	5	4	4	8	48	-1	62	65	69	3	In	VDJ
CTACACACCCTGCAGCCAGAAGACTCGGCCCTGTATCTCTGCGCCAGCAGCCAATGGGTTAATTCGGAGACCCAGTACTTCGGGCCA	CASSQWVNSETQYF	6	7.587733164717041E-5	42	TCRBV04-03*01	TCRBV04	TCRBV04-03	01								TCRBD01,TCRBD02	TCRBD01-01,TCRBD02-01		TCRBJ02-05*01	TCRBJ02	TCRBJ02-05	01				2	1	0	9	8	5	39	54	55	58	66	6	In	VDJ
GAATGTGAGCACCTTGGAGCTGGGGGACTCGGCCCTTTATCTTTGCGCCAGCAGCTTGGCAGCGAGGAGACCCAGTACTTCGGGCCA		16	2.0233955105912108E-4	38	TCRBV05-01*01	TCRBV05	TCRBV05-01	01				TCRBD02-01	TCRBD02	TCRBD02-01				01,02	TCRBJ02-05*01	TCRBJ02	TCRBJ02-05	01				0	1	6	6	2	5	43	59	60	64	66	16	Out	VDJ
ATCCTGAGTTCTAAGAAGCTCCTTCTCAGTGACTCTGGCTTCTATCTCTGTGCCTCGATACTGCCGTCCAGCGCTTTCTTTGGACAA	CASILPSSAFF	3	3.7938665823585206E-5	33	TCRBV30-01*01	TCRBV30	TCRBV30-01	01								TCRBD01,TCRBD02	TCRBD01-01,TCRBD02-01		TCRBJ01-01*01	TCRBJ01	TCRBJ01-01	01				7	13	4	5	1	11	48	55	68	71	72	3	In	VDJ
CTGCTGTCGGCTGCTCCCTCCCAGACATCTGTGTACTTCTGTGCCAGCAGCGCCCGGCGGGGAGGGACTGAAGCTTTCTTTGGACAA	CASSARRGGTEAFF	12	1.5175466329434082E-4	42	TCRBV06-05*01	TCRBV06	TCRBV06-05	01				TCRBD02-01*02	TCRBD02	TCRBD02-01	02				TCRBJ01-01*01	TCRBJ01	TCRBJ01-01	01				6	9	9	0	0	5	39	50	59	-1	66	12	In	VDJ
GTGAACGCCTTGGAGCTGGACGACTCGGCCCTGTATCTCTGTGCCAGCAGCTTGGGTAGCATCCAAGAGACCCAGTACTTCGGGCCA	CASSLGSIQETQYF	12	1.5175466329434082E-4	42	TCRBV05-04*01	TCRBV05	TCRBV05-04	01				TCRBD02-01	TCRBD02	TCRBD02-01				01,02	TCRBJ02-05*01	TCRBJ02	TCRBJ02-05	01				0	1	5	7	2	1	39	55	56	60	62	12	In	VDJ
CTAAACCTGAGCTCTCTGGAGCTGGGGGACTCAGCTTTGTATTTCTGTGCCAGCAGCGTAACCACGGGGAAGGCTTTCTTTGGACAA	CASSVTTGKAFF	18	2.2763199494151123E-4	36	TCRBV09-01	TCRBV09	TCRBV09-01				01,02	TCRBD02-01*01	TCRBD02	TCRBD02-01	01				TCRBJ01-01*01	TCRBJ01	TCRBJ01-01	01				1	4	8	3	3	11	45	60	64	69	72	18	In	VDJ
CCCCTGACCCTGGAGTCTGCCAGGCCCTCACATACCTCTCAGTACCTCTGTGCCAGCAGTGTAGGGACTGAAGCTTTCTTTGGACAA	CASSVGTEAFF	12	1.5175466329434082E-4	33	TCRBV25-01*01	TCRBV25	TCRBV25-01	01								TCRBD01,TCRBD02	TCRBD01-01,TCRBD02-01		TCRBJ01-01*01	TCRBJ01	TCRBJ01-01	01				4	1	5	3	0	5	48	61	62	-1	66	12	In	VDJ
ACGATCCAGCGCACAGAGCAGCGGGACTCGGCCATGTATCGCTGTGCCAGCAGCTTAGAACAGAACACTGAAGCTTTCTTTGGACAA	CASSLEQNTEAFF	20	2.5292443882390134E-4	39	TCRBV07-06*01	TCRBV07	TCRBV07-06	01				TCRBD01-01*01	TCRBD01	TCRBD01-01	01				TCRBJ01-01*01	TCRBJ01	TCRBJ01-01	01				1	1	3	6	0	1	42	58	59	-1	62	20	In	VDJ
GCCCTGCAGCCAGAAGACTCAGCCCTGTATCTCTGCGCCAGCAGCCAAGTTGGTTCCGAGGGGAGAGAGGGCTACACCTTCGGTTCG	CASSQVGSEGREGYTF	10	1.2646221941195067E-4	48	TCRBV04-01*01	TCRBV04	TCRBV04-01	01								TCRBD01,TCRBD02	TCRBD01-01,TCRBD02-01		TCRBJ01-02*01	TCRBJ01	TCRBJ01-02	01				1	9	5	2	6	8	33	49	58	63	69	10	In	VDJ
CCTGCAAAGCTTGAGGACTCGGCCGTGTATCTCTGTGCCAGCAGCTTAGTTCCGGGAGCTAGCACAGATACGCAGTATTTTGGCCCA	CASSLVPGASTDTQYF	34	4.299715460006323E-4	48	TCRBV11-02*02	TCRBV11	TCRBV11-02	02				TCRBD02-01*02	TCRBD02	TCRBD02-01	02				TCRBJ02-03*01	TCRBJ02	TCRBJ02-03	01				1	3	8	2	2	0	33	49	52	58	60	34	In	VDJ
GTGAACGCCTTGTTGCTGGGGGACTCGGCCCTCTATCTCTGTGCCAGCAGCTTGGCGGGACAGACTTCACCCCTCCACTTTGGGAAC	CASSLAGQTSPLHF	14	1.7704710717673095E-4	42	TCRBV05-06*01	TCRBV05	TCRBV05-06	01				TCRBD01-01*01	TCRBD01	TCRBD01-01	01				TCRBJ01-06*01	TCRBJ01	TCRBJ01-06	01				0	1	0	5	2	9	39	55	56	63	65	14	In	VDJ
AAGATCCGGTCCACAAAGCTGGAGGACTCAGCCATGTACTTCTGTGCCAGCGGAAGACTAGACGACAATGAGCAGTTCTTCGGGCCA	CASGRLDDNEQFF	23	2.9086310464748657E-4	39	TCRBV02-01*01	TCRBV02	TCRBV02-01	01				TCRBD02-01	TCRBD02	TCRBD02-01				01,02	TCRBJ02-01*01	TCRBJ02	TCRBJ02-01	01				8	4	2	8	3	5	42	51	55	61	64	23	In	VDJ
TCTAAGAAGCTCCTTCTCAGTGACTCTGGCTTCTATCTCTGTGCCTGGAGGGACAGGGTCAGCAATCAGCCCCAGCATTTTGGTGAT	CAWRDRVSNQPQHF	3	3.7938665823585206E-5	42	TCRBV30-01*01	TCRBV30	TCRBV30-01	01				TCRBD01-01*01	TCRBD01	TCRBD01-01	01				TCRBJ01-05*01	TCRBJ01	TCRBJ01-05	01				3	0	1	3	2	1	39	-1	50	58	60	3	In	VDJ
TGCTGTCGGCTGCTCCCTCCCAGACATCTGTGTACTTCTGTGCCAGCGGAACCATAAGGGGAGAGTCACGAGCAGTACGTCGGGCCG		8	1.0116977552956054E-4	43	TCRBV06-05*01	TCRBV06	TCRBV06-05	01								TCRBD01,TCRBD02	TCRBD01-01,TCRBD02-01		TCRBJ02-07*01	TCRBJ02	TCRBJ02-07	01				8	9	5	2	18	17	38	47	56	61	79	8	Out	VDJ
GTGACCAGTGCCCATCCTGAAGACAGCAGCTTCTACATCTGCAGTGCTACTAGCGGGGGGGCAACCGGGGAGCTGTTTTTTGGAGAA	CSATSGGATGELFF	16	2.0233955105912108E-4	42	TCRBV20	TCRBV20				TCRBV20-01,TCRBV20-or09_02		TCRBD02-01*01	TCRBD02	TCRBD02-01	01				TCRBJ02-02*01	TCRBJ02	TCRBJ02-02	01				4	0	4	0	2	5	39	-1	49	61	63	16	In	VDJ
AGCACCTTGGAGCTGGGGGACTCGGCCCTTTATCTTTGCGCCAGCAGCTTGGAGCCGAGAGGGATCTACGAGCAGTACTTCGGGCCG	CASSLEPRGIYEQYF	16	2.0233955105912108E-4	45	TCRBV05-01*01	TCRBV05	TCRBV05-01	01				TCRBD02-01*02	TCRBD02	TCRBD02-01	02				TCRBJ02-07*01	TCRBJ02	TCRBJ02-07	01				0	6	11	0	2	3	36	52	58	63	65	16	In	VDJ
ATCCGGTCCACAAAGCTGGAGGACTCAGCCATGTACTTCTGTGCCAGCAGTGAGTGGTCGAACACCGGGGAGCTGTTTTTTGGAGAA	CASSEWSNTGELFF	19	2.4027821688270629E-4	42	TCRBV02-01*01	TCRBV02	TCRBV02-01	01								TCRBD01,TCRBD02	TCRBD01-01,TCRBD02-01		TCRBJ02-02*01	TCRBJ02	TCRBJ02-02	01				3	2	0	10	1	0	39	53	55	57	58	19	In	VDJ
CAGCGCACACAGCAGGAGGACTCGGCCGTGTATCTCTGTGCCAGCAGCTCCGGGTCCTCGGGACAGTCGGACTACACCTTCGGTTCG	CASSSGSSGQSDYTF	10	1.2646221941195067E-4	45	TCRBV07-02*01	TCRBV07	TCRBV07-02	01				TCRBD01-01*01	TCRBD01	TCRBD01-01	01				TCRBJ01-02*01	TCRBJ01	TCRBJ01-02	01				4	10	0	5	5	10	36	49	59	66	71	10	In	VDJ
ACATCGGCCCAAAAGAACCCGACAGCTTTCTATCTCTGTGCCAGTAGTACCCGGGACAGGTTCACAGATACGCAGTATTTTGGCCCA	CASSTRDRFTDTQYF	28	3.540942143534619E-4	45	TCRBV19-01	TCRBV19	TCRBV19-01				01,02	TCRBD01-01*01	TCRBD01	TCRBD01-01	01				TCRBJ02-03*01	TCRBJ02	TCRBJ02-03	01				4	3	0	4	2	2	36	49	52	60	62	28	In	VDJ
ATCCGGTCCACAAAGCTGGAGGACTCAGCCATGTACTTCTGTGCCAGCGCTTTAGAGCGGGGATCCTACGAGCAGTACTTCGGGCCG	CASALERGSYEQYF	12	1.5175466329434082E-4	42	TCRBV02-01*01	TCRBV02	TCRBV02-01	01				TCRBD02-01*01	TCRBD02	TCRBD02-01	01				TCRBJ02-07*01	TCRBJ02	TCRBJ02-07	01				8	7	6	3	1	1	39	48	55	62	63	12	In	VDJ
GGTCGCACTGCAGCAAGAAGACTCAGCTGCGTATCTCTGCACCAGCAGCCAGGGACAGGAATCTTGAACGAGCAGTACTTCGGGCCG		5	6.323110970597533E-5	44	TCRBV01-01*01	TCRBV01	TCRBV01-01	01				TCRBD01-01*01	TCRBD01	TCRBD01-01	01				TCRBJ02-07*01	TCRBJ02	TCRBJ02-07	01				3	0	0	4	8	5	37	-1	51	59	67	5	Out	VDJ
CTGGAGTTGGCTGCTCCCTCCCAGACATCTGTGTACTTCTGTGCCAGCAGGAGGGACGGTTCTGACTATGGCTACACCTTCGGTTCG	CASRRDGSDYGYTF	17	2.1498577300031616E-4	42	TCRBV06-06	TCRBV06	TCRBV06-06				01,02					TCRBD01,TCRBD02	TCRBD01-01,TCRBD02-01		TCRBJ01-02*01	TCRBJ01	TCRBJ01-02	01				6	2	0	7	7	3	39	50	52	57	64	17	In	VDJ
AGTTCTAAGAAGCTCCTTCTCAGTGACTCTGGCTTCTATCTCTGTGCCTGGAGTGTCGGGTGGGATTCACCCCTCCACTTTGGGAAC	CAWSVGWDSPLHF	3	3.7938665823585206E-5	39	TCRBV30-01*01	TCRBV30	TCRBV30-01	01				TCRBD02-01	TCRBD02	TCRBD02-01				01,02	TCRBJ01-06*01	TCRBJ01	TCRBJ01-06	01				0	0	8	4	4	8	42	-1	56	60	64	3	In	VDJ
ATCCGGTCCACAAAGCTGGAGGACTCAGCCATGTACTTCTGTGCCAGCAGTGAACAGGGGGCGCTTAATGAGCAGTTCTTCGGGCCA	CASSEQGALNEQFF	14	1.7704710717673095E-4	42	TCRBV02-01*01	TCRBV02	TCRBV02-01	01				TCRBD01-01*01	TCRBD01	TCRBD01-01	01				TCRBJ02-01*01	TCRBJ02	TCRBJ02-01	01				2	0	4	0	4	7	39	-1	54	62	66	14	In	VDJ
GACACAGCACTGTATTTCTGTGCCAGCAGCAAAGACCCCAGACAGGGTTCGGTAGCTGGGCCCCCCACTGAAGCTTTCTTTGGACAA	CASSKDPRQGSVAGPPTEAFF	24	3.0350932658868165E-4	63	TCRBV21-01*01	TCRBV21	TCRBV21-01	01				TCRBD01-01*01	TCRBD01	TCRBD01-01	01				TCRBJ01-01*01	TCRBJ01	TCRBJ01-01	01				1	6	2	3	18	4	18	34	40	47	65	24	In	VDJ
CTGTCGGCTGCTCCCTCCCAGACATCTGTGTACTTCTGTGCCAGCAGTCCACACAGGGCGACTAACTATGGCTACACCTTCGGTTCG	CASSPHRATNYGYTF	14	1.7704710717673095E-4	45	TCRBV06-05*01	TCRBV06	TCRBV06-05	01				TCRBD01-01*01	TCRBD01	TCRBD01-01	01				TCRBJ01-02*01	TCRBJ01	TCRBJ01-02	01				5	4	3	3	3	0	36	48	52	58	61	14	In	VDJ
AGTTCTAAGAAGCTCCTTCTCAGTGACTCTGGCTTCTATCTCTGTGCCTGGATTAGCCAGGGGGGATATGGCTACACCTTCGGTTCG	CAWISQGGYGYTF	8	1.0116977552956054E-4	39	TCRBV30-01*01	TCRBV30	TCRBV30-01	01				TCRBD01-01*01	TCRBD01	TCRBD01-01	01				TCRBJ01-02*01	TCRBJ01	TCRBJ01-02	01				4	5	4	1	2	5	42	52	57	64	66	8	In	VDJ
AAGATCCGGTCCACAAAGCTGGAGGACTCAGCCATGTACTTCTGTGCCAGCAGTGAAGCGGGGCAATGGGAGCAGTACTTCGGGCCG	CASSEAGQWEQYF	13	1.6440088523553587E-4	39	TCRBV02-01*01	TCRBV02	TCRBV02-01	01				TCRBD01-01*01	TCRBD01	TCRBD01-01	01				TCRBJ02-07*01	TCRBJ02	TCRBJ02-07	01				0	0	7	0	5	7	42	-1	59	64	69	13	In	VDJ
TTGGAGTCGGCTGCTCCCTCCCAAACATCTGTGTACTTCTGTGCCAGCAGTTGGGGACCGCCTGGTTCACCCCTCCACTTTGGGAAC	CASSWGPPGSPLHF	9	1.1381599747075562E-4	42	TCRBV06	TCRBV06				TCRBV06-02,TCRBV06-03						TCRBD01,TCRBD02	TCRBD01-01,TCRBD02-01		TCRBJ01-06*01	TCRBJ01	TCRBJ01-06	01				4	1	0	7	7	9	39	52	53	58	65	9	In	VDJ
GCCCTCAGAACCCAGGGACTCAGCTGTGTACTTCTGTGCCAGCATTACGGAGCCGGCTAGAGTAATTCACCCCTCCACTTTGGGAAC		6	7.587733164717041E-5	47	TCRBV12	TCRBV12				TCRBV12-03,TCRBV12-04		TCRBD02-01	TCRBD02	TCRBD02-01				01,02	TCRBJ01-06*01	TCRBJ01	TCRBJ01-06	01				7	12	4	8	2	6	34	44	56	60	62	6	Out	VDJ
AGTGACCAGTGCCCATCCTGAAGACAGCAGCTTCTACATCTGCAGTGCTAGGGACAGACGAACACCGGGGAGCTGTTTTTTGGAGAA		9	1.1381599747075562E-4	41	TCRBV20	TCRBV20				TCRBV20-01,TCRBV20-or09_02		TCRBD01-01*01	TCRBD01	TCRBD01-01	01				TCRBJ02-02*01	TCRBJ02	TCRBJ02-02	01				3	0	1	5	1	0	40	-1	51	57	58	9	Out	VDJ
GTGAGCAACATGAGCCCTGAAGACAGCAGCATATATCTCTGCAGCGTTGAAGGCTCGGCCAGGAACACTGAAGCTTTCTTTGGACAA	CSVEGSARNTEAFF	6	7.587733164717041E-5	42	TCRBV29-01*01	TCRBV29	TCRBV29-01	01								TCRBD01,TCRBD02	TCRBD01-01,TCRBD02-01		TCRBJ01-01*01	TCRBJ01	TCRBJ01-01	01				1	7	4	5	0	1	39	52	59	-1	62	6	In	VDJ
GAGCACCTTGGAGCTGGGGGACTCGGCCCTTTATCTTTGCGCCAGCAACCTCAGGGGGGATTAGGCACTGAAGCTTTCTTTGGACAA		13	1.6440088523553587E-4	44	TCRBV05-01*01	TCRBV05	TCRBV05-01	01				TCRBD01-01*01	TCRBD01	TCRBD01-01	01				TCRBJ01-01*01	TCRBJ01	TCRBJ01-01	01				6	4	4	1	7	4	37	47	51	58	65	13	Out	VDJ
AAGATCCAGCCCTCAGAACCCAGGGACTCAGCTGTGTACTTCTGTGCCAGCAAAATAGGACAGGGCTATGGCTACACCTTCGGTTCG	CASKIGQGYGYTF	4	5.058488776478027E-5	39	TCRBV12	TCRBV12				TCRBV12-03,TCRBV12-04		TCRBD01-01*01	TCRBD01	TCRBD01-01	01				TCRBJ01-02*01	TCRBJ01	TCRBJ01-02	01				7	5	1	3	0	4	42	52	57	-1	65	4	In	VDJ
GAAGGTGCAGCCTGCAGAACTGGAGGATTCTGGAGTTTATTTCTGTGCCAGCAGTCAACAGGGAAACAGCCCCAGCATTTTGGTGAT		8	1.0116977552956054E-4	38	TCRBV14-01*01	TCRBV14	TCRBV14-01	01				TCRBD01-01*01	TCRBD01	TCRBD01-01	01				TCRBJ01-05*01	TCRBJ01	TCRBJ01-05	01				2	0	4	3	3	7	43	-1	58	63	66	8	Out	VDJ
CTGGAGTCCGCTACCAGCTCCCAGACATCTGTGTACTTCTGTGCCTCCCGCCGGGGGTTGGATACCGGGGAGCTGTTTTTTGGAGAA	CASRRGLDTGELFF	15	1.8969332911792603E-4	42	TCRBV10-03*01	TCRBV10	TCRBV10-03	01				TCRBD02-01*01	TCRBD02	TCRBD02-01	01				TCRBJ02-02*01	TCRBJ02	TCRBJ02-02	01				11	6	8	2	6	5	39	45	51	57	63	15	In	VDJ
GTACCTTGGAGATCCAGTCCACGGAGTCAGGGGACACAGCACTGTATTTCTGTGCCAGCCCCCCTTTGAAAACAGTACGTCGGGCCG		16	2.0233955105912108E-4	31	TCRBV21-01*01	TCRBV21	TCRBV21-01	01				TCRBD01-01*01	TCRBD01	TCRBD01-01	01				TCRBJ02-07*01	TCRBJ02	TCRBJ02-07	01				8	12	3	5	4	17	50	59	71	75	79	16	Out	VDJ
ATCCAGCAGGTAGTGCGAGGAGATTCGGCAGCTTATTTCTGTGCCAGCTCACCACGCACAGGTAATCAGCCCCAGCATTTTGGTGAT	CASSPRTGNQPQHF	36	4.5526398988302247E-4	42	TCRBV18-01*01	TCRBV18	TCRBV18-01	01				TCRBD01-01*01	TCRBD01	TCRBD01-01	01				TCRBJ01-05*01	TCRBJ01	TCRBJ01-05	01				1	2	3	4	1	4	39	55	57	62	63	36	In	VDJ
CTGGAGTCAGCTACCCGCTCCCAGACATCTGTGTATTTCTGCGCCAGCAGCCGTGGACGTACGGCCTACGAGCAGTACGTCGGGCCG	CASSRGRTAYEQYV	12	1.5175466329434082E-4	42	TCRBV10-02*01	TCRBV10	TCRBV10-02	01								TCRBD01,TCRBD02	TCRBD01-01,TCRBD02-01		TCRBJ02-07*01	TCRBJ02	TCRBJ02-07	01				6	4	1	7	21	17	39	50	54	58	79	12	In	VDJ
ATCCAGCCCTCAGAACCCAGGGACTCAGCTGTGTACTTCTGTGCCAGCAGTTCCCGGGACAGAATTTATGGCTACACCTTCGGTTCG	CASSSRDRIYGYTF	8	1.0116977552956054E-4	42	TCRBV12	TCRBV12				TCRBV12-03,TCRBV12-04		TCRBD01-01*01	TCRBD01	TCRBD01-01	01				TCRBJ01-02*01	TCRBJ01	TCRBJ01-02	01				4	3	0	5	4	5	39	52	55	62	66	8	In	VDJ
CTGCAGCCAGAAGACTCAGCCCTGTATCTCTGCGCCAGCAGCCAAGCGCCTTCGGGAGGACAGCTGGAGGGCTACACCTTCGGTTCG	CASSQAPSGGQLEGYTF	14	1.7704710717673095E-4	51	TCRBV04-01*01	TCRBV04	TCRBV04-01	01				TCRBD02-01*02	TCRBD02	TCRBD02-01	02				TCRBJ01-02*01	TCRBJ01	TCRBJ01-02	01				1	6	8	1	10	8	30	46	52	59	69	14	In	VDJ
CTGGAGTCGCCCAGCCCCAACCAGACCTCTCTGTACTTCTGTGCCAGCAGTTTCGGGCAGGCAGACTACGAGCAGTACTTCGGGCCG	CASSFGQADYEQYF	12	1.5175466329434082E-4	42	TCRBV27-01*01	TCRBV27	TCRBV27-01	01								TCRBD01,TCRBD02	TCRBD01-01,TCRBD02-01		TCRBJ02-07*01	TCRBJ02	TCRBJ02-07	01				3	4	4	4	4	3	39	53	57	61	65	12	In	VDJ
AATGTGAGCACCTTGGAGCTGGGGGACTCGGCCCTTTATCTTTGCGCCAGCAGCTTCAACAGCCAAGAGACCCAGTACTTCGGGCCA	CASSFNSQETQYF	13	1.6440088523553587E-4	39	TCRBV05-01*01	TCRBV05	TCRBV05-01	01				TCRBD01-01*01	TCRBD01	TCRBD01-01	01				TCRBJ02-05*01	TCRBJ02	TCRBJ02-05	01				2	2	3	5	0	1	42	56	58	-1	62	13	In	VDJ
AGTGCCCATCCTGAAGACAGCAGCTTCTACATCTGCAGTGCTAGTTTAGCTGGTCGAGCGGGGACCGGGGAGCTGTTTTTTGGAGAA	CSASLAGRAGTGELFF	16	2.0233955105912108E-4	48	TCRBV20	TCRBV20				TCRBV20-01,TCRBV20-or09_02		TCRBD02-01*01	TCRBD02	TCRBD02-01	01				TCRBJ02-02*01	TCRBJ02	TCRBJ02-02	01				3	12	6	3	0	5	33	44	56	-1	63	16	In	VDJ
TTGGCGTCTGCTGTACCCTCTCAGACATCTGTGTACTTCTGTGCCAGCAGTGACTCATCGCAGAACACTGAAGCTTTCTTTGGACAA	CASSDSSQNTEAFF	13	1.6440088523553587E-4	42	TCRBV06-04	TCRBV06	TCRBV06-04				01,02					TCRBD01,TCRBD02	TCRBD01-01,TCRBD02-01		TCRBJ01-01*01	TCRBJ01	TCRBJ01-01	01				0	4	4	6	0	1	39	56	60	-1	62	13	In	VDJ
AGCAACATGAGCCCTGAAGACAGCAGCATATATCTCTGCAGCGTTGAAGAAGGGGACAGATTACTCTATGGCTACACCTTCGGTTCG	CSVEEGDRLLYGYTF	3	3.7938665823585206E-5	45	TCRBV29-01*01	TCRBV29	TCRBV29-01	01				TCRBD01-01*01	TCRBD01	TCRBD01-01	01				TCRBJ01-02*01	TCRBJ01	TCRBJ01-02	01				0	2	0	5	6	4	36	50	52	59	65	3	In	VDJ
ATCCAGCCCTCAGAACCCAGGGACTCAGCTGTGTACTTCTGTGCCAGCAGGCTGGCCGGGACAGGAGAGGGCTACACCTTCGGTTCG	CASRLAGTGEGYTF	5	6.323110970597533E-5	42	TCRBV12	TCRBV12				TCRBV12-03,TCRBV12-04		TCRBD01-01*01	TCRBD01	TCRBD01-01	01				TCRBJ01-02*01	TCRBJ01	TCRBJ01-02	01				6	7	0	4	4	8	39	50	57	65	69	5	In	VDJ
CTGACGATCCAGCGCACACAGCAGGAGGACTCGGCCGTGTATCTCTGTGCCAGCAGCCCGGGCCAGGGAAAACTGTACTTCGGGCCG	CASSPGQGKLYF	8	1.0116977552956054E-4	36	TCRBV07-02*01	TCRBV07	TCRBV07-02	01				TCRBD01-01*01	TCRBD01	TCRBD01-01	01				TCRBJ02-07*01	TCRBJ02	TCRBJ02-07	01				5	6	4	3	6	12	45	57	63	68	74	8	In	VDJ
ATCCAGCCCTCAGAACCCAGGGACTCAGCTGTGTACTTCTGTGCCAGCAGCCTATTACACTCTGGAAACACCATATATTTTGGAGAG	CASSLLHSGNTIYF	12	1.5175466329434082E-4	42	TCRBV12	TCRBV12				TCRBV12-03,TCRBV12-04						TCRBD01,TCRBD02	TCRBD01-01,TCRBD02-01		TCRBJ01-03*01	TCRBJ01	TCRBJ01-03	01				6	6	3	6	0	0	39	50	56	-1	59	12	In	VDJ
GTTCTAAGAAGCTCCTTCTCAGTGACTCTGGCTTCTATCTCTGTGCCTGGAGACTAGTCACCTGGTGAAAAACTGTTTTTTGGCAGT		2	2.5292443882390135E-5	40	TCRBV30-01*01	TCRBV30	TCRBV30-01	01				TCRBD02-01	TCRBD02	TCRBD02-01				01,02	TCRBJ01-04*01	TCRBJ01	TCRBJ01-04	01				3	0	3	8	8	7	41	-1	52	57	65	2	Out	VDJ
GAGTCCGCTACCAGCTCCCAGACATCTGTGTACTTCTGTGCCATCAGTGAGTCGCAGGGAACAAATGAAAAACTGTTTTTTGGCAGT	CAISESQGTNEKLFF	15	1.8969332911792603E-4	45	TCRBV10-03*01	TCRBV10	TCRBV10-03	01				TCRBD01-01*01	TCRBD01	TCRBD01-01	01				TCRBJ01-04*01	TCRBJ01	TCRBJ01-04	01				0	1	4	3	4	5	36	53	54	59	63	15	In	VDJ
GCCTTGGAGCTGGACGACTCGGCCCTGTATCTCTGTGCCAGCAGCTCCTCACGCGGGGCGGGTGGAGATACGCAGTATTTTGGCCCA	CASSSSRGAGGDTQYF	13	1.6440088523553587E-4	48	TCRBV05-04*01	TCRBV05	TCRBV05-04	01				TCRBD02-01*01	TCRBD02	TCRBD02-01	01				TCRBJ02-03*01	TCRBJ02	TCRBJ02-03	01				3	6	7	3	7	5	33	46	52	58	65	13	In	VDJ
CAGTGCCCATCCTGAAGACAGCAGCTTCTACATCTGCAGTGCTAGAGATTCCTAGCGGGGGGCCTCTACGAGCAGTACGTCGGGCCG		7	8.852355358836548E-5	47	TCRBV20	TCRBV20				TCRBV20-01,TCRBV20-or09_02		TCRBD02-01*01	TCRBD02	TCRBD02-01	01				TCRBJ02-07*01	TCRBJ02	TCRBJ02-07	01				0	3	4	1	17	17	34	48	51	62	79	7	Out	VDJ
GTGAGCAACATGAGCCCTGAAGACAGCAGCATATATCTCTGCAGCGTTCCGGGACAGGGGACTTACACTGAAGCTTTCTTTGGACAA	CSVPGQGTYTEAFF	3	3.7938665823585206E-5	42	TCRBV29-01*01	TCRBV29	TCRBV29-01	01				TCRBD01-01*01	TCRBD01	TCRBD01-01	01				TCRBJ01-01*01	TCRBJ01	TCRBJ01-01	01				5	2	0	2	4	3	39	48	50	60	64	3	In	VDJ
TAAGAAGCTCCTCCTCAGTGACTCTGGCTTCTATCTCTGTGCCTGGAGACAGGACAGTAAGGTTGCTACGAGCAGTACGTCGGGCCG		2	2.5292443882390135E-5	44	TCRBV30-01*02	TCRBV30	TCRBV30-01	02				TCRBD01-01*01	TCRBD01	TCRBD01-01	01				TCRBJ02-07*01	TCRBJ02	TCRBJ02-07	01				3	3	1	5	22	17	37	48	51	57	79	2	Out	VDJ
ATCCGGTCCACAAAGCTGGAGGACTCAGCCATGTACTTCTGTGCCAGCAGCGAAGGGACTGGAGGAAACACCATATATTTTGGAGAG	CASSEGTGGNTIYF	15	1.8969332911792603E-4	42	TCRBV02-01*01	TCRBV02	TCRBV02-01	01				TCRBD02-01	TCRBD02	TCRBD02-01				01,02	TCRBJ01-03*01	TCRBJ01	TCRBJ01-03	01				1	0	1	10	3	4	39	-1	55	60	63	15	In	VDJ
CAGCGCACACAGCAGGAGGACTCGGCCGTGTATCTCTGTGCCAGCAGCTTAGTTAGCGTAGGCACAGATACGCAGTATTTTGGCCCA	CASSLVSVGTDTQYF	12	1.5175466329434082E-4	45	TCRBV07-02*01	TCRBV07	TCRBV07-02	01				TCRBD02-01	TCRBD02	TCRBD02-01				01,02	TCRBJ02-03*01	TCRBJ02	TCRBJ02-03	01				1	1	5	6	3	1	36	52	53	58	61	12	In	VDJ
CAGTGCCCATCCTGAAGACAGCAGCTTCTACATCTGCAGTGCTAGAGATGGGACAGGGGAATCGGAAACACCATATATTTTGGAGAG		10	1.2646221941195067E-4	47	TCRBV20	TCRBV20				TCRBV20-01,TCRBV20-or09_02		TCRBD01-01*01	TCRBD01	TCRBD01-01	01				TCRBJ01-03*01	TCRBJ01	TCRBJ01-03	01				0	1	0	2	4	4	34	48	49	59	63	10	Out	VDJ
CTGACTGTGAGCAACATGAGCCCTGAAGACAGCAGCATATATCTCTGCAGCGTTGGGTCAGGGGGAGAGACCCAGTACTTCGGGCCA	CSVGSGGETQYF	2	2.5292443882390135E-5	36	TCRBV29-01*01	TCRBV29	TCRBV29-01	01				TCRBD01-01*01	TCRBD01	TCRBD01-01	01				TCRBJ02-05*01	TCRBJ02	TCRBJ02-05	01				4	3	4	1	0	4	45	55	58	-1	65	2	In	VDJ
CTGAGTTCTAAGAAGCTCCTTCTCAGTGACTCTGGCTTCTATCTCTGTGCCTGGAACAGGGGAAATGAAAAACTGTTTTTTGGCAGT	CAWNRGNEKLFF	2	2.5292443882390135E-5	36	TCRBV30-01*01	TCRBV30	TCRBV30-01	01				TCRBD01-01*01	TCRBD01	TCRBD01-01	01				TCRBJ01-04*01	TCRBJ01	TCRBJ01-04	01				4	0	3	2	1	5	45	-1	55	62	63	2	In	VDJ
CTGAAGATCCAGCCCTCAGAACCCAGGGACTCAGCTGTGTACTTCTGTGCCAGCAGTTGGGGGTCCTACGAGCAGTACTTCGGGCCG	CASSWGSYEQYF	3	3.7938665823585206E-5	36	TCRBV12	TCRBV12				TCRBV12-03,TCRBV12-04						TCRBD01,TCRBD02	TCRBD01-01,TCRBD02-01		TCRBJ02-07*01	TCRBJ02	TCRBJ02-07	01				4	0	6	1	0	1	45	-1	58	-1	63	3	In	VDJ
ATCCGGTCCACAAAGCTGGAGGACTCAGCCATGTACTTCTGTGCCAGTTTCATTAACAGGTTGAACACTGAAGCTTTCTTTGGACAA	CASFINRLNTEAFF	12	1.5175466329434082E-4	42	TCRBV02-01*01	TCRBV02	TCRBV02-01	01				TCRBD01-01*01	TCRBD01	TCRBD01-01	01				TCRBJ01-01*01	TCRBJ01	TCRBJ01-01	01				9	8	3	4	1	0	39	47	55	60	61	12	In	VDJ
ACTCTGACTGTGAGCAACATGAGCCCTGAAGACAGCAGCATATATCTCTGCAGCGCGCAGGTGAACACTGAAGCTTTCTTTGGACAA	CSAQVNTEAFF	3	3.7938665823585206E-5	33	TCRBV29-01*01	TCRBV29	TCRBV29-01	01				TCRBD01-01*01	TCRBD01	TCRBD01-01	01				TCRBJ01-01*01	TCRBJ01	TCRBJ01-01	01				7	2	4	4	0	0	48	55	57	-1	61	3	In	VDJ
CACGCCCTGCAGCCAGAAGACTCAGCCCTGTATCTCTGCGCCAGCAGCCAACAGGGGGCTAGCAATCAGCCCCAGCATTTTGGTGAT	CASSQQGASNQPQHF	15	1.8969332911792603E-4	45	TCRBV04-01*01	TCRBV04	TCRBV04-01	01				TCRBD01-01*01	TCRBD01	TCRBD01-01	01				TCRBJ01-05*01	TCRBJ01	TCRBJ01-05	01				2	0	4	0	0	0	36	-1	51	-1	59	15	In	VDJ
GCGCACAGAGCAGCGGGACTCGGCCATGTATCGCTGTGCCAGCAGCGTATAAAGAGGGGGACTAGAGAGACCCAGTACTTCGGGCCA		15	1.8969332911792603E-4	47	TCRBV07-06*01	TCRBV07	TCRBV07-06	01				TCRBD02-01	TCRBD02	TCRBD02-01				01,02	TCRBJ02-05*01	TCRBJ02	TCRBJ02-05	01				5	11	0	8	0	4	34	46	57	-1	65	15	Out	VDJ
AAGAAGCTCCTTCTCAGTGACTCTGGCTTCTATCTCTGTGCCTGGAGTTTCGTACGCCCTGGGGAATCACCCCTCCACTTTGGGAAC	CAWSFVRPGESPLHF	2	2.5292443882390135E-5	45	TCRBV30-01*01	TCRBV30	TCRBV30-01	01								TCRBD01,TCRBD02	TCRBD01-01,TCRBD02-01		TCRBJ01-06*01	TCRBJ01	TCRBJ01-06	01				2	13	0	8	1	10	36	48	61	65	66	2	In	VDJ
TCCCTGGAGCTTGGTGACTCTGCTGTGTATTTCTGTGCCAGCAGCCAATCCGGCCGGGGGGCTCCCCAAGGGCAGTATTTTGGCCCA	CASSQSGRGAPQGQYF	19	2.4027821688270629E-4	48	TCRBV03	TCRBV03				TCRBV03-01,TCRBV03-02		TCRBD02-01*01	TCRBD02	TCRBD02-01	01				TCRBJ02-03*01	TCRBJ02	TCRBJ02-03	01				2	6	8	1	10	11	33	48	54	61	71	19	In	VDJ
TGTGAGCACCTTGGAGCTGGGGGACTCGGCCCTTTATCTTTGCGCCAGCAGCCCGGGACAGGTTAATGAAAAACTGTTTTTGGCAGT		11	1.3910844135314575E-4	41	TCRBV05-01*01	TCRBV05	TCRBV05-01	01				TCRBD01-01*01	TCRBD01	TCRBD01-01	01				TCRBJ01-04*01	TCRBJ01	TCRBJ01-04	01				4	2	0	4	14	18	40	52	54	62	76	11	Out	VDJ
CTGAGCTCTCTGGAGCTGGGGGACTCAGCTTTGTATTTCTGTGCCAGCAGCGCCGAGACAGCGAACACTGAAGCTTTCTTTGGACAA	CASSAETANTEAFF	7	8.852355358836548E-5	42	TCRBV09-01	TCRBV09	TCRBV09-01				01,02	TCRBD01-01*01	TCRBD01	TCRBD01-01	01				TCRBJ01-01*01	TCRBJ01	TCRBJ01-01	01				3	4	2	5	1	1	39	52	56	61	62	7	In	VDJ
TCGGCTGCTCCCTCCCAGACATCTGTGTACTTCTGTGCCAGCAGTGAAAGGATTCCCGCTGAGAACTATGGCTACACCTTCGGTTCG	CASSERIPAENYGYTF	14	1.7704710717673095E-4	48	TCRBV06-01*01	TCRBV06	TCRBV06-01	01								TCRBD01,TCRBD02	TCRBD01-01,TCRBD02-01		TCRBJ01-02*01	TCRBJ01	TCRBJ01-02	01				2	1	1	8	11	2	33	48	49	52	63	14	In	VDJ
AAGAAGCTCCTTCTCAGTGACTCTGGCTTCTATCTCTGTGCCTGGAGTGCCCTAGCGGGAGTTGGCAGCGAGCAGTACTTCGGGCCG	CAWSALAGVGSEQYF	2	2.5292443882390135E-5	45	TCRBV30-01*01	TCRBV30	TCRBV30-01	01				TCRBD02-01*02	TCRBD02	TCRBD02-01	02				TCRBJ02-07*01	TCRBJ02	TCRBJ02-07	01				1	2	4	2	7	6	36	49	51	61	68	2	In	VDJ
AAGAAGCTCCTTCTCAGTGACTCTGGCTTCTATCTCTGTGCCTGGAGTGTAGGGTCAGGGTCACTTCAGCCCCAGCATTTTGGTGAT	CAWSVGSGSLQPQHF	2	2.5292443882390135E-5	45	TCRBV30-01*01	TCRBV30	TCRBV30-01	01				TCRBD01-01*01	TCRBD01	TCRBD01-01	01				TCRBJ01-05*01	TCRBJ01	TCRBJ01-05	01				0	5	4	3	5	6	36	50	55	60	65	2	In	VDJ
AGGCTGGAGTTGGCTGCTCCCTCCCAGACATCTGTGTACTTCTGTGCCAGCATGGAAGAAGGCAATCAGCCCCAGCATTTTGGTGAT	CASMEEGNQPQHF	7	8.852355358836548E-5	39	TCRBV06-06	TCRBV06	TCRBV06-06				01,02					TCRBD01,TCRBD02	TCRBD01-01,TCRBD02-01		TCRBJ01-05*01	TCRBJ01	TCRBJ01-05	01				7	1	1	8	5	2	42	52	53	56	61	7	In	VDJ
ACAGTGACCAGTGCCCATCCTGAAGACAGCAGCTTCTACATCTGCAGTGCCAGACCGATCTCTGGAAACACCATATATTTTGGAGAG	CSARPISGNTIYF	8	1.0116977552956054E-4	39	TCRBV20	TCRBV20				TCRBV20-01,TCRBV20-or09_02						TCRBD01,TCRBD02	TCRBD01-01,TCRBD02-01		TCRBJ01-03*01	TCRBJ01	TCRBJ01-03	01				2	2	2	8	1	0	42	54	56	58	59	8	In	VDJ
CTGCTGTCGGCTGCTCCCTCCCAGACATCTGTGTACTTCTGTGCCAGCAGTCCGACTAGTTTAGGAATTGAGCAGTTCTTCGGGCCA	CASSPTSLGIEQFF	9	1.1381599747075562E-4	42	TCRBV06-05*01	TCRBV06	TCRBV06-05	01				TCRBD02-01	TCRBD02	TCRBD02-01				01,02	TCRBJ02-01*01	TCRBJ02	TCRBJ02-01	01				5	2	2	8	9	9	39	51	53	59	68	9	In	VDJ
GCACCTTGGAGCTGGGGGACTCGGCCCTTTATCTTTGCGCCAGCAGCTGGTGGGTCCTAGGGATGGGAAAAACTGTTTTTTGGCAGT		7	8.852355358836548E-5	46	TCRBV05-01*01	TCRBV05	TCRBV05-01	01								TCRBD01,TCRBD02	TCRBD01-01,TCRBD02-01		TCRBJ01-04*01	TCRBJ01	TCRBJ01-04	01				3	11	0	8	3	8	35	48	59	63	66	7	Out	VDJ
CTTGGAGCTGGGGGACTCGGCCCTTTATCTTTGCGCCAGCAGCACCGGACAGGGGGGACCTATAATTCACCCCTCCACTTTGGGAAC		12	1.5175466329434082E-4	50	TCRBV05-01*01	TCRBV05	TCRBV05-01	01				TCRBD01-01*01	TCRBD01	TCRBD01-01	01				TCRBJ01-06*01	TCRBJ01	TCRBJ01-06	01				4	3	1	1	2	2	31	43	46	56	58	12	Out	VDJ
CCGCCTTGGCGCTGGACGACGCGGCCCTGTATCTCTGTGCCAGCAGCAATGGGCGGGGGCGGGGGTAATGAGCAGTTCTTCGGGCCA		10	1.2646221941195067E-4	46	TCRBV05-04*01	TCRBV05	TCRBV05-04	01				TCRBD02-01*01	TCRBD02	TCRBD02-01	01				TCRBJ02-01*01	TCRBJ02	TCRBJ02-01	01				4	5	7	2	7	7	35	47	52	59	66	10	Out	VDJ
AAGAAGCTCCTTCTCAGTGACTCTGGCTTCTATCTCTGTGCCTGGAGTGTAAGGGCTGCAGGCGACGTTAGCCTTTTCTTTGGACAA	CAWSVRAAGDVSLFF	2	2.5292443882390135E-5	45	TCRBV30-01*01	TCRBV30	TCRBV30-01	01								TCRBD01,TCRBD02	TCRBD01-01,TCRBD02-01		TCRBJ01-01*01	TCRBJ01	TCRBJ01-01	01				0	8	4	4	12	13	36	50	58	62	74	2	In	VDJ
GTGAACGCCTTGGAGCTGGACGACTCGGCCCTGTATCTCTGTGCCAGCAGCTTGGTGGGGCGGGAAGAGACCCAGTACTTCGGGCCA	CASSLVGREETQYF	13	1.6440088523553587E-4	42	TCRBV05-04*01	TCRBV05	TCRBV05-04	01								TCRBD01,TCRBD02	TCRBD01-01,TCRBD02-01		TCRBJ02-05*01	TCRBJ02	TCRBJ02-05	01				0	1	7	0	3	3	39	55	56	61	64	13	In	VDJ
CTGGAGTCCGCTACCAGCTCCCAGACATCTGTGTACTTCTGTGCCATCAGTTTGGGACAGGGGGATCAGCCCCAGCATTTTGGTGAT	CAISLGQGDQPQHF	12	1.5175466329434082E-4	42	TCRBV10-03*01	TCRBV10	TCRBV10-03	01				TCRBD01-01*01	TCRBD01	TCRBD01-01	01				TCRBJ01-05*01	TCRBJ01	TCRBJ01-05	01				5	2	0	1	0	5	39	51	53	-1	64	12	In	VDJ
AATTCCCTGGAGCTTGGTGACTCTGCTGTGTATTTCTGTGCCAGCAGCCCTGGGACAGGGGATGAGCAGCCCCAGCATTTTGGTGAT	CASSPGTGDEQPQHF	10	1.2646221941195067E-4	45	TCRBV03	TCRBV03				TCRBV03-01,TCRBV03-02		TCRBD01-01*01	TCRBD01	TCRBD01-01	01				TCRBJ01-05*01	TCRBJ01	TCRBJ01-05	01				4	2	0	2	5	7	36	49	51	61	66	10	In	VDJ
AGTTCTAAGAAGCTCCTTCTCAGTGACTCTGGCTTCTATCTCTGTGCCTGGAGTCTTCTAGCGGGAACCGAGCAGTACTTCGGGCCG	CAWSLLAGTEQYF	2	2.5292443882390135E-5	39	TCRBV30-01*01	TCRBV30	TCRBV30-01	01				TCRBD02-01*02	TCRBD02	TCRBD02-01	02				TCRBJ02-07*01	TCRBJ02	TCRBJ02-07	01				2	3	4	3	2	6	42	54	57	66	68	2	In	VDJ
CTGACTGTGAGCAACATGAGCCCTGAAGACAGCAGCATATATCTCTGCAGCGGACAGGTTAACGGCGGTGAGCAGTACTTCGGGCCG	CSGQVNGGEQYF	2	2.5292443882390135E-5	36	TCRBV29-01*01	TCRBV29	TCRBV29-01	01				TCRBD01-01*01	TCRBD01	TCRBD01-01	01				TCRBJ02-07*01	TCRBJ02	TCRBJ02-07	01				7	0	2	4	11	7	45	-1	52	58	69	2	In	VDJ
CAGCCCTCAGAACCCAGGGACTCAGCTGTGTACTTCTGTGCCAGCAGCTTCACTAGCGGGAGAAACCACGAGCAGTACTTCGGGCCG	CASSFTSGRNHEQYF	3	3.7938665823585206E-5	45	TCRBV12	TCRBV12				TCRBV12-03,TCRBV12-04		TCRBD02-01*02	TCRBD02	TCRBD02-01	02				TCRBJ02-07*01	TCRBJ02	TCRBJ02-07	01				6	4	3	2	5	5	36	47	51	62	67	3	In	VDJ
CGGTCCACAAAGCTGGAGGACTCAGCCATGTACTTCTGTGCCAGCAGCTTACTAGCGGGGGCTTACAATGAGCAGTTCTTCGGGCCA	CASSLLAGAYNEQFF	11	1.3910844135314575E-4	45	TCRBV02-01*01	TCRBV02	TCRBV02-01	01				TCRBD02-01*01	TCRBD02	TCRBD02-01	01				TCRBJ02-01*01	TCRBJ02	TCRBJ02-01	01				6	3	3	2	2	4	36	47	50	61	63	11	In	VDJ
CTCAGGCTGCTGTCGGCTGCTCCCTCCCAGACATCTGTGTACTTCTGTGCCAGCAGTTACAACGGCTACGAGCAGTACTTCGGGCCG	CASSYNGYEQYF	5	6.323110970597533E-5	36	TCRBV06-05*01	TCRBV06	TCRBV06-05	01				TCRBD02-01	TCRBD02	TCRBD02-01				01,02	TCRBJ02-07*01	TCRBJ02	TCRBJ02-07	01				2	2	8	5	0	3	45	60	62	-1	65	5	In	VDJ
AAGAAGCTCCTTCTCAGTGACTCTGGCTTCTATCTCTGTGCCTGGAGTATTAACTACAGGGGGAACACTGAAGCTTTCTTTGGACAA	CAWSINYRGNTEAFF	2	2.5292443882390135E-5	45	TCRBV30-01*01	TCRBV30	TCRBV30-01	01				TCRBD01-01*01	TCRBD01	TCRBD01-01	01				TCRBJ01-01*01	TCRBJ01	TCRBJ01-01	01				2	7	3	2	0	1	36	48	55	-1	62	2	In	VDJ
AGGCTGGAGTTGGCTGCTCCCTCCCAGACATCTGTGTACTTCTGTGCCAGCAGCTTCAGGGGGTCTCAGCCCCAGCATTTTGGTGAT	CASSFRGSQPQHF	9	1.1381599747075562E-4	39	TCRBV06-06	TCRBV06	TCRBV06-06				01,02	TCRBD01-01*01	TCRBD01	TCRBD01-01	01				TCRBJ01-05*01	TCRBJ01	TCRBJ01-05	01				6	3	4	1	2	6	42	53	56	63	65	9	In	VDJ
CTGGAGCTGGGGGACTCAGCTTTGTATTTCTGTGCCAGCAGCGGGGACCCTCAGGGGGCGAGCAATCAGCCCCAGCATTTTGGTGAT	CASSGDPQGASNQPQHF	10	1.2646221941195067E-4	51	TCRBV09-01	TCRBV09	TCRBV09-01				01,02	TCRBD01-01*01	TCRBD01	TCRBD01-01	01				TCRBJ01-05*01	TCRBJ01	TCRBJ01-05	01				3	8	4	0	1	1	30	43	51	59	60	10	In	VDJ
ATCCTGAGTTCTAAGAAGCTCCTTCTCAGTGACTCTGGCTTCTATCTCTGTGCCTGGAGTCGACCCTATGGCTACACCTTCGGTTCG	CAWSRPYGYTF	2	2.5292443882390135E-5	33	TCRBV30-01*01	TCRBV30	TCRBV30-01	01								TCRBD01,TCRBD02	TCRBD01-01,TCRBD02-01		TCRBJ01-02*01	TCRBJ01	TCRBJ01-02	01				2	1	2	7	1	4	48	60	61	64	65	2	In	VDJ
AAGAAGCTCCTTCTCAGTGACTCTGGCTTCTATCTCTGTGCCTGGAGTGTCCCGGACAGGGTGAGCACTGAAGCTTTCTTTGGACAA	CAWSVPDRVSTEAFF	4	5.058488776478027E-5	45	TCRBV30-01*01	TCRBV30	TCRBV30-01	01				TCRBD01-01*01	TCRBD01	TCRBD01-01	01				TCRBJ01-01*01	TCRBJ01	TCRBJ01-01	01				0	3	1	3	4	4	36	50	53	61	65	4	In	VDJ
AATGTGAGCACCTTGGAGCTGGGGGACTCGGCCCTTTATCTTTGCGCCAGCAGCCCCGGGACGAACACTGAAGCTTTCTTTGGACAA	CASSPGTNTEAFF	6	7.587733164717041E-5	39	TCRBV05-01*01	TCRBV05	TCRBV05-01	01								TCRBD01,TCRBD02	TCRBD01-01,TCRBD02-01		TCRBJ01-01*01	TCRBJ01	TCRBJ01-01	01				4	3	0	7	0	1	42	54	57	-1	62	6	In	VDJ
AGTTCTAAGAAGCTCCTTCTCAGTGACTCTGGCTTCTATCTCTGTGCCTGGAGTGTTCAAGGAGGCGCAACCCAGCATTTTGGTGAT	CAWSVQGGATQHF	2	2.5292443882390135E-5	39	TCRBV30-01*01	TCRBV30	TCRBV30-01	01				TCRBD02-01*02	TCRBD02	TCRBD02-01	02				TCRBJ01-05*01	TCRBJ01	TCRBJ01-05	01				0	4	10	1	5	11	42	56	60	65	70	2	In	VDJ
AGTTCTAAGAAGCTCCTTCTCAGTGACTCTGGCTTCTATCTCTGTGCCTGGAATCCAGGGATCCTCTGGGAGCAGTACTTCGGGCCG	CAWNPGILWEQYF	2	2.5292443882390135E-5	39	TCRBV30-01*01	TCRBV30	TCRBV30-01	01				TCRBD01-01*01	TCRBD01	TCRBD01-01	01				TCRBJ02-07*01	TCRBJ02	TCRBJ02-07	01				4	3	4	3	9	7	42	52	55	60	69	2	In	VDJ
CTGCAGCCAGAAGACTCAGCCCTGTATCTCTGCGCCAGCAGCCCCGAGAGGGCGGGGGTGGGCTCCTACGAGCAGTACTTCGGGCCG	CASSPERAGVGSYEQYF	8	1.0116977552956054E-4	51	TCRBV04-01*01	TCRBV04	TCRBV04-01	01				TCRBD02-01*01	TCRBD02	TCRBD02-01	01				TCRBJ02-07*01	TCRBJ02	TCRBJ02-07	01				4	8	7	2	4	0	30	43	51	58	62	8	In	VDJ
CTGCTGTCGGCTGCTCCCTCCCAGACATCTGTGTACTTCTGTGCCAGCAGCAAGCCTGACTTCACCGGGGAGCTGTTTTTTGGAGAA	CASSKPDFTGELFF	4	5.058488776478027E-5	42	TCRBV06-05*01	TCRBV06	TCRBV06-05	01				TCRBD02-01	TCRBD02	TCRBD02-01				01,02	TCRBJ02-02*01	TCRBJ02	TCRBJ02-02	01				6	7	2	10	1	4	39	50	57	61	62	4	In	VDJ
TCTAAGAAGCTCCTTCTCAGTGACTCTGGCTTCTATCTCTGTGCCTGGAGACTCCCCGGGGGCACCGGGGAGCTGTTTTTTGGAGAA	CAWRLPGGTGELFF	2	2.5292443882390135E-5	42	TCRBV30-01*01	TCRBV30	TCRBV30-01	01				TCRBD02-01*01	TCRBD02	TCRBD02-01	01				TCRBJ02-02*01	TCRBJ02	TCRBJ02-02	01				3	6	8	2	0	4	39	50	56	-1	62	2	In	VDJ
AGTTCTAAGAAGCTCCTTCTCAGTGACTCTGGCTTCTATCTCTGTGCCTGGAGTGTATCAACGGATACTGAAGCTTTCTTTGGACAA	CAWSVSTDTEAFF	2	2.5292443882390135E-5	39	TCRBV30-01*01	TCRBV30	TCRBV30-01	01								TCRBD01,TCRBD02	TCRBD01-01,TCRBD02-01		TCRBJ01-01*01	TCRBJ01	TCRBJ01-01	01				0	6	1	8	1	5	42	56	62	65	66	2	In	VDJ
TCGGCTGCTCCCTCCCAGACATCTGTGTACTTCTGTGCCAGCAGTTCTTTCGGGGGGCCTAGCACAGATACGCAGTATTTTGGCCCA	CASSSFGGPSTDTQYF	3	3.7938665823585206E-5	48	TCRBV06-05*01	TCRBV06	TCRBV06-05	01				TCRBD02-01*01	TCRBD02	TCRBD02-01	01				TCRBJ02-03*01	TCRBJ02	TCRBJ02-03	01				4	4	8	1	3	0	33	46	50	57	60	3	In	VDJ
CTGGAGTCCGCTACCAGCTCCCAGACATCTGTGTACTTCTGTGCCATCAGTGAGAGGACAGATAACACTGAAGCTTTCTTTGGACAA	CAISERTDNTEAFF	5	6.323110970597533E-5	42	TCRBV10-03*01	TCRBV10	TCRBV10-03	01				TCRBD01-01*01	TCRBD01	TCRBD01-01	01				TCRBJ01-01*01	TCRBJ01	TCRBJ01-01	01				2	1	1	5	2	2	39	54	55	61	63	5	In	VDJ
GTGAACGCCTTGGAGCTGGAGGACTCGGCCCTGTATCTCTGTGCCAGCAGCTTTTGGGGGCGGAATGAAAAACTGTTTTTTGGCAGT	CASSFWGRNEKLFF	24	3.0350932658868165E-4	42	TCRBV05-08*01	TCRBV05	TCRBV05-08	01				TCRBD01-01*01	TCRBD01	TCRBD01-01	01				TCRBJ01-04*01	TCRBJ01	TCRBJ01-04	01				2	2	6	0	2	5	39	53	55	61	63	24	In	VDJ
ATCCTGAGTTCTAAGAAGCTCCTTCTCAGTGACTCTGGCTTCTATCTCTGTGCCTGGAGAGAAGCCTATGGCTACACCTTCGGTTCG	CAWREAYGYTF	2	2.5292443882390135E-5	33	TCRBV30-01*01	TCRBV30	TCRBV30-01	01				TCRBD02-01	TCRBD02	TCRBD02-01				01,02	TCRBJ01-02*01	TCRBJ01	TCRBJ01-02	01				3	3	6	7	0	4	48	59	62	-1	65	2	In	VDJ
GCTGCTCCCTCCCAGACATCTGTGTACTTCTGTGCCAGCAGTGAATTCGAGACTACGAGCTCCTACAATGAGCAGTTCTTCGGGCCA	CASSEFETTSSYNEQFF	14	1.7704710717673095E-4	51	TCRBV06-01*01	TCRBV06	TCRBV06-01	01				TCRBD02-01	TCRBD02	TCRBD02-01				01,02	TCRBJ02-01*01	TCRBJ02	TCRBJ02-01	01				2	5	2	9	4	0	30	45	50	55	59	14	In	VDJ
ACTGTGAGCAACATGAGCCCTGAAGACAGCAGCATATATCTCTGCAGCGCTCCCCTCGGGGGGGCAGGGGCAGCTTTCTTTGGACAA	CSAPLGGAGAAFF	2	2.5292443882390135E-5	39	TCRBV29-01*01	TCRBV29	TCRBV29-01	01				TCRBD02-01*01	TCRBD02	TCRBD02-01	01				TCRBJ01-01*01	TCRBJ01	TCRBJ01-01	01				7	7	8	0	7	10	42	49	56	64	71	2	In	VDJ
TCTAAGAAGCTCCTTCTCAGTGACTCTGGCTTCTATCTCTGTGCCTGGAGCGGTGACAGGGTGACGGATGGCTACACCTTCGGTTCG	CAWSGDRVTDGYTF	2	2.5292443882390135E-5	42	TCRBV30-01*01	TCRBV30	TCRBV30-01	01				TCRBD01-01*01	TCRBD01	TCRBD01-01	01				TCRBJ01-02*01	TCRBJ01	TCRBJ01-02	01				3	4	2	3	6	6	39	50	54	61	67	2	In	VDJ
CGCACACAGCAGGAGGACTCCGCCGTGTATCTCTGTGCCAGCAGCCCCCGGACTAGCGGGGGCCAAGAGACCCAGTACTTCGGGCCA	CASSPRTSGGQETQYF	8	1.0116977552956054E-4	48	TCRBV07-08*01	TCRBV07	TCRBV07-08	01				TCRBD02-01*01	TCRBD02	TCRBD02-01	01				TCRBJ02-05*01	TCRBJ02	TCRBJ02-05	01				5	4	1	2	0	1	33	45	49	-1	62	8	In	VDJ
CACTGCAGCAAGAAGACTCAGCTGCGTATCTCTGCACCAGCAGCCAAGAAAGAGGGAAGGCTGAACACTGAAGCTTTCTTTGGACAA		3	3.7938665823585206E-5	49	TCRBV01-01*01	TCRBV01	TCRBV01-01	01				TCRBD02-01*02	TCRBD02	TCRBD02-01	02				TCRBJ01-01*01	TCRBJ01	TCRBJ01-01	01				0	2	11	0	5	0	32	49	51	56	61	3	Out	VDJ
GTGACATCGGCCCAAAAGAACCCGACAGCTTTCTATCTCTGTGCCAGTAACCAGGGGGCCTCGAACACTGAAGCTTTCTTTGGACAA	CASNQGASNTEAFF	9	1.1381599747075562E-4	42	TCRBV19-01	TCRBV19	TCRBV19-01				01,02	TCRBD01-01*01	TCRBD01	TCRBD01-01	01				TCRBJ01-01*01	TCRBJ01	TCRBJ01-01	01				7	2	4	0	3	1	39	49	51	59	62	9	In	VDJ
AGGCTGCTGTCGGCTGCTCCCTCCCAGACATCTGTGTACTTCTGTGCCAGCATGGGCACGCTCAATGAAAAACTGTTTTTTGGCAGT	CASMGTLNEKLFF	8	1.0116977552956054E-4	39	TCRBV06-05*01	TCRBV06	TCRBV06-05	01				TCRBD01-01*01	TCRBD01	TCRBD01-01	01				TCRBJ01-04*01	TCRBJ01	TCRBJ01-04	01				7	1	8	0	6	5	42	52	53	57	63	8	In	VDJ
AGTTCTAAGAAGCTCCTTCTCAGTGACTCTGGCTTCTATCTCTGTGCCTGGAGTGTGAGGGTAGGAGAAAAACTGTTTTTTGGCAGT	CAWSVRVGEKLFF	2	2.5292443882390135E-5	39	TCRBV30-01*01	TCRBV30	TCRBV30-01	01				TCRBD02-01*02	TCRBD02	TCRBD02-01	02				TCRBJ01-04*01	TCRBJ01	TCRBJ01-04	01				0	0	11	0	5	8	42	-1	56	61	66	2	In	VDJ
TCTAAGAAGCTCCTTCTCAGTGACTCTGGCTTCTATCTCTGTGCCTGGAGTGTCCCGTACCGGGATCAGCCCCAGCATTTTGGTGAT	CAWSVPYRDQPQHF	2	2.5292443882390135E-5	42	TCRBV30-01*01	TCRBV30	TCRBV30-01	01				TCRBD02-01	TCRBD02	TCRBD02-01				01,02	TCRBJ01-05*01	TCRBJ01	TCRBJ01-05	01				0	7	8	4	0	5	39	53	60	-1	64	2	In	VDJ
TGCCCAGGACCGGCAGTTCATCCTGAGTTCTAAGAAGCTCCTTCTCAGTGACTCTGGCTTCTATCTCTGGACGGCGTCCTTGGTTCG		2	2.5292443882390135E-5	14	TCRBV30-01*01	TCRBV30	TCRBV30-01	01								TCRBD01,TCRBD02	TCRBD01-01,TCRBD02-01		TCRBJ01-02*01	TCRBJ01	TCRBJ01-02	01				12	0	2	7	9	20	67	-1	69	72	81	2	Out	VDJ
AGAAGCTCCTTCTCAGTGACTCTGGCTTCTATCTCTGTGCCTGGAGAGTAGCGGGGGCTCCACTCCTACGAGCAGTACTTCGGGCCG		2	2.5292443882390135E-5	46	TCRBV30-01*01	TCRBV30	TCRBV30-01	01				TCRBD02-01*01	TCRBD02	TCRBD02-01	01				TCRBJ02-07*01	TCRBJ02	TCRBJ02-07	01				3	2	5	2	5	0	35	46	48	57	62	2	Out	VDJ
ATCCAGCCCTCAGAACCCAGGGACTCAGCTGTGTACTTCTGTGCCAGCAGTTTATCCGACGGTCCCTACGAGCAGTACTTCGGGCCG	CASSLSDGPYEQYF	2	2.5292443882390135E-5	42	TCRBV12	TCRBV12				TCRBV12-03,TCRBV12-04						TCRBD01,TCRBD02	TCRBD01-01,TCRBD02-01		TCRBJ02-07*01	TCRBJ02	TCRBJ02-07	01				2	3	2	7	4	2	39	54	57	60	64	2	In	VDJ
TTGGAGCTGGGGGACTCGGCCCTTTATCTTTGCGCCAGCAGCTTGGAGGCCTAGCGGGAGTACCAAGAGACCCAGTACTTCGGGCCA	CASSLEA*REYQETQYF	10	1.2646221941195067E-4	51	TCRBV05-01*01	TCRBV05	TCRBV05-01	01				TCRBD02-01*02	TCRBD02	TCRBD02-01	02				TCRBJ02-05*01	TCRBJ02	TCRBJ02-05	01				0	4	4	2	1	0	30	46	50	60	61	10	Stop	VDJ
CTGAGTTCTAAGAAGCTCCTTCTCAGTGACTCTGGCTTCTATCTCTGTGCCTTCAACCCCCACGGGGAAAAACTGTTTTTTGGCAGT	CAFNPHGEKLFF	2	2.5292443882390135E-5	36	TCRBV30-01*01	TCRBV30	TCRBV30-01	01				TCRBD02-01	TCRBD02	TCRBD02-01				01,02	TCRBJ01-04*01	TCRBJ01	TCRBJ01-04	01				7	10	8	4	0	8	45	52	62	-1	66	2	In	VDJ
AGTGCCCATCCTGAAGACAGCAGCTTCTACATCTGCAGTGCTAGAGATTGGGGACGTCCGCTTAATCAGCCCCAGCATTTTGGTGAT	CSARDWGRPLNQPQHF	4	5.058488776478027E-5	48	TCRBV20	TCRBV20				TCRBV20-01,TCRBV20-or09_02						TCRBD01,TCRBD02	TCRBD01-01,TCRBD02-01		TCRBJ01-05*01	TCRBJ01	TCRBJ01-05	01				0	3	0	7	8	4	33	47	50	55	63	4	In	VDJ
CAGCGCACACAGCAGGAGGACTCCGCCGTGTATCTCTGTGCCAGCAACACGGGACCCTTTAGCAATCAGCCCCAGCATTTTGGTGAT	CASNTGPFSNQPQHF	10	1.2646221941195067E-4	45	TCRBV07-08*01	TCRBV07	TCRBV07-08	01								TCRBD01,TCRBD02	TCRBD01-01,TCRBD02-01		TCRBJ01-05*01	TCRBJ01	TCRBJ01-05	01				7	4	0	7	4	0	36	46	50	55	59	10	In	VDJ
AGCACCTTGGAGCTGGGGGACTCGGCCCTTTATCTTTGCGCCAGCAGCTTGGGTCAGTACTCTGGAAACACCATATATTTTGGAGAG	CASSLGQYSGNTIYF	11	1.3910844135314575E-4	45	TCRBV05-01*01	TCRBV05	TCRBV05-01	01				TCRBD01-01*01	TCRBD01	TCRBD01-01	01				TCRBJ01-03*01	TCRBJ01	TCRBJ01-03	01				0	2	4	5	2	0	36	52	54	57	59	11	In	VDJ
CTGACTGTGAGCAACATGAGCCCTGAAGACAGCAGCATATATCTCTGCAGCGTTCCCAGAGGGGACACTGAAGCTTTCTTTGGACAA	CSVPRGDTEAFF	2	2.5292443882390135E-5	36	TCRBV29-01*01	TCRBV29	TCRBV29-01	01								TCRBD01,TCRBD02	TCRBD01-01,TCRBD02-01		TCRBJ01-01*01	TCRBJ01	TCRBJ01-01	01				5	5	5	2	0	3	45	54	59	-1	64	2	In	VDJ
GTATTTCTGTGCCAGCAGCAAAGAGGGGCACCGAGTTGGTGGGGACACCGGGACAGGGAAAATAACTATGGCTACACCTTCGGTTCG		17	2.1498577300031616E-4	74	TCRBV21-01*01	TCRBV21	TCRBV21-01	01				TCRBD01-01*01	TCRBD01	TCRBD01-01	01				TCRBJ01-02*01	TCRBJ01	TCRBJ01-02	01				1	26	0	3	4	1	7	23	49	58	62	17	Out	VDJ
CCTTCATGTGGTCGCACTGCAGCAAGAAGACTCAGCTGCGTATCTCTGCACCAGCAGCCTTCAGATTCACCCCTCCACTTTGGGAAC		3	3.7938665823585206E-5	35	TCRBV01-01*01	TCRBV01	TCRBV01-01	01				TCRBD01-01*01	TCRBD01	TCRBD01-01	01				TCRBJ01-06*01	TCRBJ01	TCRBJ01-06	01				4	2	4	5	0	8	46	59	61	-1	64	3	Out	VDJ
CCTAGAGTCTGCCATCCCCAACCAGACAGCTCTTTACTTCTGTGCCACCAGTCCGCTTGAGGAGGGAGTGAAGCTTTCTTTGGACAA		14	1.7704710717673095E-4	41	TCRBV24	TCRBV24				TCRBV24-01,TCRBV24-or09_02		TCRBD02-01*02	TCRBD02	TCRBD02-01	02				TCRBJ01-01*01	TCRBJ01	TCRBJ01-01	01				6	8	10	0	2	7	40	52	60	66	68	14	Out	VDJ
ACTCTGACTGTGAGCAACATGAGCCCTGAAGACAGCAGCATATATCTCTGCAGCGTTGAAGGGAACACTGAAGCTTTCTTTGGACAA	CSVEGNTEAFF	2	2.5292443882390135E-5	33	TCRBV29-01*01	TCRBV29	TCRBV29-01	01											TCRBJ01-01*01	TCRBJ01	TCRBJ01-01	01				1	0	0	0	1	1	48	-1	-1	61	62	2	In	VJ
GAGATGAATGTGAGCACCTTGGAGCTGGGGGACTCGGCCCTTTATCTTTGCGCCAGCCGCGGGGAAACTGAAGCTTTCTTTGGACAA	CASRGETEAFF	7	8.852355358836548E-5	33	TCRBV05-01*01	TCRBV05	TCRBV05-01	01				TCRBD02-01*01	TCRBD02	TCRBD02-01	01				TCRBJ01-01*01	TCRBJ01	TCRBJ01-01	01				7	1	7	3	2	5	48	57	58	64	66	7	In	VDJ
AAGCTCCTTCTCAGTGACTCTGGCTTCTATCTCTGTGCCTGGACGCCGGTTGTGGGGACAGGGGGCGAAAAACTGTTTTTTGGCAGT	CAWTPVVGTGGEKLFF	2	2.5292443882390135E-5	48	TCRBV30-01*01	TCRBV30	TCRBV30-01	01				TCRBD01-01*01	TCRBD01	TCRBD01-01	01				TCRBJ01-04*01	TCRBJ01	TCRBJ01-04	01				4	11	0	0	0	8	33	43	54	-1	66	2	In	VDJ
TCTAAGAAGCTCCTCCTCAGTGACTCTGGCTTCTATCTCTGTGCCTGGAGTGGGGGTTCCTTTGACTATGGCTACACCTTCGGTTCG	CAWSGGSFDYGYTF	2	2.5292443882390135E-5	42	TCRBV30-01*02	TCRBV30	TCRBV30-01	02								TCRBD01,TCRBD02	TCRBD01-01,TCRBD02-01		TCRBJ01-02*01	TCRBJ01	TCRBJ01-02	01				1	0	6	2	8	3	39	-1	52	56	64	2	In	VDJ
ATCCTGGAGTCGCCCAGCCCCAACCAGACCTCTCTGTACTTCTGTGCCAGCAGTTTTGGTTTAGACTCACCCCTCCACTTTGGGAAC	CASSFGLDSPLHF	7	8.852355358836548E-5	39	TCRBV27-01*01	TCRBV27	TCRBV27-01	01								TCRBD01,TCRBD02	TCRBD01-01,TCRBD02-01		TCRBJ01-06*01	TCRBJ01	TCRBJ01-06	01				3	7	2	7	0	10	42	56	63	-1	66	7	In	VDJ
AGCAACATGAGCCCTGAAGACAGCAGCATATATCTCTGCAGCGTTGAAGGGACTAGCGGGGGGCTTAATGAGCAGTTCTTCGGGCCA	CSVEGTSGGLNEQFF	7	8.852355358836548E-5	45	TCRBV29-01*01	TCRBV29	TCRBV29-01	01				TCRBD02-01*01	TCRBD02	TCRBD02-01	01				TCRBJ02-01*01	TCRBJ02	TCRBJ02-01	01				1	0	1	1	3	7	36	-1	49	63	66	7	In	VDJ
TCTAAGAAGCTCCTTCTCAGTGACTCTGGCTTCTATCTCTGTGCCTGGAGCGACACCCCAGAGGTGACTGAAGCTTTCTTTGGACAA	CAWSDTPEVTEAFF	2	2.5292443882390135E-5	42	TCRBV30-01*01	TCRBV30	TCRBV30-01	01								TCRBD01,TCRBD02	TCRBD01-01,TCRBD02-01		TCRBJ01-01*01	TCRBJ01	TCRBJ01-01	01				3	1	2	6	11	5	39	50	51	55	66	2	In	VDJ
ACTGTGAGCAACATGAGCCCTGAAGACAGCAGCATATATCTCTGCAGCGTTGAAACAGGGGTGAACACTGAAGCTTTCTTTGGACAA	CSVETGVNTEAFF	2	2.5292443882390135E-5	39	TCRBV29-01*01	TCRBV29	TCRBV29-01	01				TCRBD01-01*01	TCRBD01	TCRBD01-01	01				TCRBJ01-01*01	TCRBJ01	TCRBJ01-01	01				2	0	3	2	0	0	42	-1	54	-1	61	2	In	VDJ
TCTAAGAAGCTCCTTCTCAGTGACTCTGGCTTCTATCTCTGTGCCTGGAGTGTAGGGTCGGCCTTGTCGCCCCAGCATTTTGGTGAT	CAWSVGSALSPQHF	2	2.5292443882390135E-5	42	TCRBV30-01*01	TCRBV30	TCRBV30-01	01								TCRBD01,TCRBD02	TCRBD01-01,TCRBD02-01		TCRBJ01-05*01	TCRBJ01	TCRBJ01-05	01				0	0	5	3	11	9	39	-1	53	57	68	2	In	VDJ
AGCGCACACAGCAGGAGGACTCGGCCGTGTATCTCTGTGCCAGCAGCGCTCGGACAGGGCCCCAGTCAGCCCCAGCATTTTGGTGAT		19	2.4027821688270629E-4	46	TCRBV07-02*01	TCRBV07	TCRBV07-02	01				TCRBD01-01*01	TCRBD01	TCRBD01-01	01				TCRBJ01-05*01	TCRBJ01	TCRBJ01-05	01				5	4	1	3	6	6	35	47	51	59	65	19	Out	VDJ
AAGATCCAGCCTGCAGAGCTTGGGGACTCGGCCGTGTATCTCTGTGCCAGCAGTTCCTACAGGGTCCACGAGCAGTACTTCGGGCCG	CASSSYRVHEQYF	17	2.1498577300031616E-4	39	TCRBV11-03*01	TCRBV11	TCRBV11-03	01				TCRBD01-01*01	TCRBD01	TCRBD01-01	01				TCRBJ02-07*01	TCRBJ02	TCRBJ02-07	01				6	5	3	3	3	5	42	53	58	64	67	17	In	VDJ
GTGAGCACCTTGGAGCTGGGGGACTCGGCCCTTTATCTTTGCGCCAGCAGCTACCGGGACAGGGGCACTGAAGCTTTCTTTGGACAA	CASSYRDRGTEAFF	9	1.1381599747075562E-4	42	TCRBV05-01*01	TCRBV05	TCRBV05-01	01				TCRBD01-01*01	TCRBD01	TCRBD01-01	01				TCRBJ01-01*01	TCRBJ01	TCRBJ01-01	01				3	3	0	2	0	4	39	52	55	-1	65	9	In	VDJ
AAGCTCCTTCTCAGTGACTCTGGCTTCTATCTCTGTGCCTGGAGTGTACGGGCAGGGGGGACTAATGAAAAACTGTTTTTTGGCAGT	CAWSVRAGGTNEKLFF	2	2.5292443882390135E-5	48	TCRBV30-01*01	TCRBV30	TCRBV30-01	01				TCRBD01-01*01	TCRBD01	TCRBD01-01	01				TCRBJ01-04*01	TCRBJ01	TCRBJ01-04	01				0	5	4	1	1	2	33	47	52	59	60	2	In	VDJ
AACGCCTTGTTGCTGGGGGACTCGGCCCTGTATCTCTGTGCCAGCCACTTGGGGGTTACAGGGGGCTTTGGCTACACCTTCGGTTCG	CASHLGVTGGFGYTF	12	1.5175466329434082E-4	45	TCRBV05-05*01	TCRBV05	TCRBV05-05	01				TCRBD01-01*01	TCRBD01	TCRBD01-01	01				TCRBJ01-02*01	TCRBJ01	TCRBJ01-02	01				0	5	3	0	2	7	36	52	57	66	68	12	In	VDJ
ACCAGTGCCCATCCTGAAGACAGCAGCTTCTACATCTGCAGTGCTAAACAGGGAACTAGCGGCTCCTACGAGCAGTACTTCGGGCCG	CSAKQGTSGSYEQYF	3	3.7938665823585206E-5	45	TCRBV20	TCRBV20				TCRBV20-01,TCRBV20-or09_02		TCRBD02-01	TCRBD02	TCRBD02-01				01,02	TCRBJ02-07*01	TCRBJ02	TCRBJ02-07	01				4	8	3	5	0	0	36	46	54	-1	62	3	In	VDJ
CAGCCCTCAGAACCCAGGGACTCAGCTGTGTACTTCTGTGCCAGCAGTTTAGGGGGCCTGAACACCGGGGAGCTGTTTTTTGGAGAA	CASSLGGLNTGELFF	3	3.7938665823585206E-5	45	TCRBV12	TCRBV12				TCRBV12-03,TCRBV12-04		TCRBD01-01*01	TCRBD01	TCRBD01-01	01				TCRBJ02-02*01	TCRBJ02	TCRBJ02-02	01				1	0	7	0	2	1	36	-1	52	57	59	3	In	VDJ
GCTGTCGGCTGCTCCCTCCCAGACATCTGTGTACTTCTGTGCCAGCAGACCTCCCGGGCGGAGGATCAGCCCCAGCATTTTGGTGAT		3	3.7938665823585206E-5	44	TCRBV06-05*01	TCRBV06	TCRBV06-05	01				TCRBD02-01*02	TCRBD02	TCRBD02-01	02				TCRBJ01-05*01	TCRBJ01	TCRBJ01-05	01				6	11	10	1	0	5	37	48	59	-1	64	3	Out	VDJ
ATCAATTCCCTGGAGCTTGGTGACTCTGCTGTGTATTTCTGTGCCAGCAGCACAGGAGGAACCGGAAACACCATATATTTTGGAGAG	CASSTGGTGNTIYF	10	1.2646221941195067E-4	42	TCRBV03	TCRBV03				TCRBV03-01,TCRBV03-02						TCRBD01,TCRBD02	TCRBD01-01,TCRBD02-01		TCRBJ01-03*01	TCRBJ01	TCRBJ01-03	01				5	0	3	4	7	4	39	-1	51	56	63	10	In	VDJ
GACTGTGAGCAACATGAGCCCTGAAGACAGCAGCATATATCTCTGCAGCGTTGTAACAGGTCGGGCTCACCCCTCCACTTTGGGAAC		2	2.5292443882390135E-5	38	TCRBV29-01*01	TCRBV29	TCRBV29-01	01				TCRBD01-01*01	TCRBD01	TCRBD01-01	01				TCRBJ01-06*01	TCRBJ01	TCRBJ01-06	01				4	2	3	4	6	10	43	53	55	60	66	2	Out	VDJ
TTCTCAGTGACTCTGGCTTCTATCTCTGTGCCTGGAGTACCCTGGACAGGGGGGACCTAGGACAATCAGCCCCAGCATTTTGGTGAT		2	2.5292443882390135E-5	55	TCRBV30-01*01	TCRBV30	TCRBV30-01	01				TCRBD01-01*01	TCRBD01	TCRBD01-01	01				TCRBJ01-05*01	TCRBJ01	TCRBJ01-05	01				2	5	1	1	9	3	26	38	43	53	62	2	Out	VDJ
ATGTGGTCGCACTGCAGCAAGAAGACTCAGCTGCGTATCTCTGCACCAGCAGCCACACAGGTTAACTATGGCTACACCTTCGGTTCG		6	7.587733164717041E-5	40	TCRBV01-01*01	TCRBV01	TCRBV01-01	01				TCRBD01-01*01	TCRBD01	TCRBD01-01	01				TCRBJ01-02*01	TCRBJ01	TCRBJ01-02	01				3	1	3	4	1	1	41	55	56	61	62	6	Out	VDJ
CTCAGGCTGGAGTTGGCTGCTCCCTCCCAGACATCTGTGTACTTCTGTGCCAGCAGTGAGGGGCGGTACGAGCAGTACTTCGGGCCG	CASSEGRYEQYF	7	8.852355358836548E-5	36	TCRBV06-06	TCRBV06	TCRBV06-06				01,02					TCRBD01,TCRBD02	TCRBD01-01,TCRBD02-01		TCRBJ02-07*01	TCRBJ02	TCRBJ02-07	01				5	1	5	2	3	4	45	57	58	63	66	7	In	VDJ
AGGCCCTCACATACCTCTCAGTACCTCTGTGCCAGCAGTGATCGGGGGCGGGCGGGGTGATGCACAGATACGCAGTATTTTGGCCCA	CASSDRGRAG*CTDTQYF	5	6.323110970597533E-5	54	TCRBV25-01*01	TCRBV25	TCRBV25-01	01								TCRBD01,TCRBD02	TCRBD01-01,TCRBD02-01		TCRBJ02-03*01	TCRBJ02	TCRBJ02-03	01				3	2	6	0	12	1	27	41	43	49	61	5	Stop	VDJ
AGTTCTAAGAAGCTCCTTCTCAGTGACTCTGGCTTCTATCTCTGTGCCTGGAGCAGACAGGGGGGCACTGAAGCTTTCTTTGGACAA	CAWSRQGGTEAFF	2	2.5292443882390135E-5	39	TCRBV30-01*01	TCRBV30	TCRBV30-01	01				TCRBD01-01*01	TCRBD01	TCRBD01-01	01				TCRBJ01-01*01	TCRBJ01	TCRBJ01-01	01				3	2	2	1	1	4	42	53	55	64	65	2	In	VDJ
ACTCTGACTGTGAGCAACATGAGCCCTGAAGACAGCAGCATATATCTCTGCAGCGTTGGAGTGGGCACCGAGCAGTACTTCGGGCCG	CSVGVGTEQYF	2	2.5292443882390135E-5	33	TCRBV29-01*01	TCRBV29	TCRBV29-01	01				TCRBD01-01*01	TCRBD01	TCRBD01-01	01				TCRBJ02-07*01	TCRBJ02	TCRBJ02-07	01				4	4	8	0	2	6	48	58	62	66	68	2	In	VDJ
GTGAGCAACATGAGCCCTGAAGACAGCAGCATATATCTCTGCAGCGTTGAACCGCCCGGGATTGGGACTGAAGCTTTCTTTGGACAA	CSVEPPGIGTEAFF	2	2.5292443882390135E-5	42	TCRBV29-01*01	TCRBV29	TCRBV29-01	01				TCRBD02-01*02	TCRBD02	TCRBD02-01	02				TCRBJ01-01*01	TCRBJ01	TCRBJ01-01	01				2	5	8	3	5	5	39	51	56	61	66	2	In	VDJ
CTGACTGTGAGCAACATGAGCCCTGAAGACAGCAGCATATATCTCTGCAGTACAAGCGGACAGGGGTCTGGCTACACCTTCGGTTCG	CSTSGQGSGYTF	2	2.5292443882390135E-5	36	TCRBV29-01*01	TCRBV29	TCRBV29-01	01				TCRBD01-01*01	TCRBD01	TCRBD01-01	01				TCRBJ01-02*01	TCRBJ01	TCRBJ01-02	01				9	7	1	2	2	7	45	50	57	66	68	2	In	VDJ
CAGCCCTCAGAACCCAGGGACTCAGCTGTGTACTTCTGTGCCAGCAGCCATCCTGGACAAGGGGTTGATGGCTACACCTTCGGTTCG	CASSHPGQGVDGYTF	4	5.058488776478027E-5	45	TCRBV12	TCRBV12				TCRBV12-03,TCRBV12-04		TCRBD01-01*01	TCRBD01	TCRBD01-01	01				TCRBJ01-02*01	TCRBJ01	TCRBJ01-02	01				6	7	1	6	8	6	36	47	54	59	67	4	In	VDJ
CTGCTGTCGGCTGCTCCCTCCCAGACATCTGTGTACTTCTGTGCCAGCAGTTACGGATTTCGGCAGGGCCCACTGTACGTCGGGCCG	CASSYGFRQGPLYV	4	5.058488776478027E-5	42	TCRBV06-05*01	TCRBV06	TCRBV06-05	01				TCRBD01-01*01	TCRBD01	TCRBD01-01	01				TCRBJ02-07*01	TCRBJ02	TCRBJ02-07	01				2	9	4	3	11	17	39	54	63	68	79	4	In	VDJ
ACAGAGCAGGGGGACTCGGCCATGTATCTCTGTGCCAGCAGCTCCAACCGACGGGTGAAGAACACCGGGGAGCTGTTTTTTGGAGAA	CASSSNRRVKNTGELFF	18	2.2763199494151123E-4	51	TCRBV07-09	TCRBV07	TCRBV07-09				01,03	TCRBD02-01	TCRBD02	TCRBD02-01				01,02	TCRBJ02-02*01	TCRBJ02	TCRBJ02-02	01				4	8	8	4	4	1	30	43	51	55	59	18	In	VDJ
GAGCAACATGAGCCCTGAAGACAGCAGCATATATCTCTGCAGCGTTGTGAATAGCGGGGGCTGAACACTGAAGCTTTCTTTGGACAA		2	2.5292443882390135E-5	44	TCRBV29-01*01	TCRBV29	TCRBV29-01	01				TCRBD02-01*01	TCRBD02	TCRBD02-01	01				TCRBJ01-01*01	TCRBJ01	TCRBJ01-01	01				4	4	5	2	1	0	37	47	51	60	61	2	Out	VDJ
CTACACACCCTGCAGCCAGAAGACTCGGCCCTGTATCTCTGTGCCAGCAGCCAAGGGACAAGTTACTATGGCTACACCTTCGGTTCG	CASSQGTSYYGYTF	7	8.852355358836548E-5	42	TCRBV04-02*01	TCRBV04	TCRBV04-02	01				TCRBD01-01*01	TCRBD01	TCRBD01-01	01				TCRBJ01-02*01	TCRBJ01	TCRBJ01-02	01				1	0	1	6	4	3	39	-1	55	60	64	7	In	VDJ
GCGCACAGAGCAGGGGGACTCGGCCATGTATCTCTGTGCCAGCAGCTTAGAGTCCCAGGTCACAACTATGGCTACACCTTCGGTTCG		13	1.6440088523553587E-4	47	TCRBV07-09	TCRBV07	TCRBV07-09				01,03	TCRBD01-01*01	TCRBD01	TCRBD01-01	01				TCRBJ01-02*01	TCRBJ01	TCRBJ01-02	01				1	5	4	4	4	2	34	50	55	59	63	13	Out	VDJ
TCTAAGAAGCTCCTTCTCAGTGACTCTGGCTTCTATCTCTGTGCCTGGAGTGTTAGCTCGGGGGCTTCCGAGCAGTACTTCGGGCCG	CAWSVSSGASEQYF	1	1.2646221941195067E-5	42	TCRBV30-01*01	TCRBV30	TCRBV30-01	01								TCRBD01,TCRBD02	TCRBD01-01,TCRBD02-01		TCRBJ02-07*01	TCRBJ02	TCRBJ02-07	01				0	6	6	0	3	6	39	53	59	65	68	1	In	VDJ
CTGAACTAAACCTGAGCTCTCTGGAGCTGGGGGACTCAGCTTTGTATTTCTGTGCCAGCAGCGCCTACGATTCAGTACTTCGGCGCC		4	5.058488776478027E-5	31	TCRBV09-01	TCRBV09	TCRBV09-01				01,02	TCRBD02-01	TCRBD02	TCRBD02-01				01,02	TCRBJ02-04*01	TCRBJ02	TCRBJ02-04	01				3	1	4	9	2	10	50	63	64	67	69	4	Out	VDJ
AACGCCTTGGAGCTGGACGACTCGGCCCTGTATCTCTGTGCCAGCAGCAAAGGGACACCAGATAATTCACCCCTCCACTTTGGGAAC	CASSKGTPDNSPLHF	7	8.852355358836548E-5	45	TCRBV05-04*01	TCRBV05	TCRBV05-04	01				TCRBD01-01*01	TCRBD01	TCRBD01-01	01				TCRBJ01-06*01	TCRBJ01	TCRBJ01-06	01				4	3	0	6	4	5	36	48	51	57	61	7	In	VDJ
ACTCTGACAGTGACCAGTGCCCATCCTGAAGACAGCAGCTTCTACATCTGCAGTGCGGGGCAGAACACTGAAGCTTTCTTTGGACAA	CSAGQNTEAFF	4	5.058488776478027E-5	33	TCRBV20-01*01	TCRBV20	TCRBV20-01	01				TCRBD01-01*01	TCRBD01	TCRBD01-01	01				TCRBJ01-01*01	TCRBJ01	TCRBJ01-01	01				6	0	7	0	1	1	48	-1	56	61	62	4	In	VDJ
GTCGGCTGCTCCCTCCCAAACATCTGTGTACTTCTGTGCCAGCAGTTACCCAATCCAGGGATAGGCTATGGCTACACCTTCGGTTCG		3	3.7938665823585206E-5	47	TCRBV06	TCRBV06				TCRBV06-02,TCRBV06-03		TCRBD01-01*01	TCRBD01	TCRBD01-01	01				TCRBJ01-02*01	TCRBJ01	TCRBJ01-02	01				2	6	4	3	5	4	34	49	55	60	65	3	Out	VDJ
CACCTACACACCCTGCAGCCAGAAGACTCGGCCCTGTATCTCTGCGCCAGCAGCCAAGATACCGCCTGGGGCTACACCTTCGGTTCG	CASSQDTAWGYTF	11	1.3910844135314575E-4	39	TCRBV04-03*01	TCRBV04	TCRBV04-03	01								TCRBD01,TCRBD02	TCRBD01-01,TCRBD02-01		TCRBJ01-02*01	TCRBJ01	TCRBJ01-02	01				0	8	0	10	0	8	42	59	67	-1	69	11	In	VDJ
TCCCTAGAGTCTGCCATCCCCAACCAGACAGCTCTTTACTTCTGTGCCACCTCCGACAGGGGAGGTAGAGGCTACACCTTCGGTTCG	CATSDRGGRGYTF	3	3.7938665823585206E-5	39	TCRBV24	TCRBV24				TCRBV24-01,TCRBV24-or09_02		TCRBD01-01*01	TCRBD01	TCRBD01-01	01				TCRBJ01-02*01	TCRBJ01	TCRBJ01-02	01				9	3	2	2	7	8	42	51	54	62	69	3	In	VDJ
CAGCCCTCAGAACCCAGGGACTCAGCTGTGTACTTCTGTGCCAGCAGTTTGGTCCCAGTTGCCTACAATGAGCAGTTCTTCGGGCCA	CASSLVPVAYNEQFF	4	5.058488776478027E-5	45	TCRBV12	TCRBV12				TCRBV12-03,TCRBV12-04		TCRBD01-01*01	TCRBD01	TCRBD01-01	01				TCRBJ02-01*01	TCRBJ02	TCRBJ02-01	01				3	5	4	5	3	2	36	50	55	58	61	4	In	VDJ
CTCTGACTGTGAGCAACATGAGCCCTGAAGACAGCAGCATATATCTCCCTAGGCCGGCAGGCATCAGGGACCCAGTACTTCGGGCCA		2	2.5292443882390135E-5	34	TCRBV29-01*01	TCRBV29	TCRBV29-01	01								TCRBD01,TCRBD02	TCRBD01-01,TCRBD02-01		TCRBJ02-05*01	TCRBJ02	TCRBJ02-05	01				14	10	4	4	7	7	47	47	57	61	68	2	Out	VDJ
AGTTCTAAGAAGCTCCTTCTCAGTGACTCTGGCTTCTATCTCTGTGCCTGGGGGGAGGACAGGGCTTATGGCTACACCTTCGGTTCG	CAWGEDRAYGYTF	6	7.587733164717041E-5	39	TCRBV30-01*01	TCRBV30	TCRBV30-01	01				TCRBD01-01*01	TCRBD01	TCRBD01-01	01				TCRBJ01-02*01	TCRBJ01	TCRBJ01-02	01				5	5	1	3	2	5	42	51	56	64	66	6	In	VDJ
CTGAGTTCTAAGAAGCTCCTTCTCAGTGACTCTGGCTTCTATCTCTGTGCCTGGAGTGGCTCTGGAAACACCATATATTTTGGAGAG	CAWSGSGNTIYF	2	2.5292443882390135E-5	36	TCRBV30-01*01	TCRBV30	TCRBV30-01	01											TCRBJ01-03*01	TCRBJ01	TCRBJ01-03	01				1	0	0	0	1	0	45	-1	-1	58	59	2	In	VJ
ATCCAGCCCTCAGAACCCAGGGACTCAGCTGTGTACTTCTGTGCCAGCATCCACGGAGAAGGGGCCACTGAAGCTTTCTTTGGACAA	CASIHGEGATEAFF	2	2.5292443882390135E-5	42	TCRBV12	TCRBV12				TCRBV12-03,TCRBV12-04		TCRBD01-01*01	TCRBD01	TCRBD01-01	01				TCRBJ01-01*01	TCRBJ01	TCRBJ01-01	01				7	10	5	2	1	4	39	49	59	64	65	2	In	VDJ
AAGAAGCTCCTTCTCAGTGACTCTGGCTTCTATCTCTGTGCCTGGGAATCAGGGCAGACTATGAACACTGAAGCTTTCTTTGGACAA	CAWESGQTMNTEAFF	2	2.5292443882390135E-5	45	TCRBV30-01*01	TCRBV30	TCRBV30-01	01								TCRBD01,TCRBD02	TCRBD01-01,TCRBD02-01		TCRBJ01-01*01	TCRBJ01	TCRBJ01-01	01				5	4	4	3	7	0	36	45	49	54	61	2	In	VDJ
AGTTCTAAGAAGCTCCTTCTCAGTGACTCTGGCTTCTATCTCTGTGCCTGGACAATGGCGATGAACACTGAAGCTTTCTTTGGACAA	CAWTMAMNTEAFF	2	2.5292443882390135E-5	39	TCRBV30-01*01	TCRBV30	TCRBV30-01	01								TCRBD01,TCRBD02	TCRBD01-01,TCRBD02-01		TCRBJ01-01*01	TCRBJ01	TCRBJ01-01	01				4	4	9	0	2	0	42	52	56	59	61	2	In	VDJ
AGTTCTAAGAAGCTCCTTCTCAGTGACTCTGGCTTCTATCTCTGTGCCTGGAGTGGACAGGAAAATCAGCCCCAGCATTTTGGTGAT	CAWSGQENQPQHF	2	2.5292443882390135E-5	39	TCRBV30-01*01	TCRBV30	TCRBV30-01	01				TCRBD01-01*01	TCRBD01	TCRBD01-01	01				TCRBJ01-05*01	TCRBJ01	TCRBJ01-05	01				1	0	2	4	2	4	42	-1	55	61	63	2	In	VDJ
CTGTCGGCTGCTCCCTCCCAGACATCTGTGTACTTCTGTGCCAGCAGTTACTCGACAGGGGGAAGGTACGAGCAGTACTTCGGGCCG	CASSYSTGGRYEQYF	2	2.5292443882390135E-5	45	TCRBV06-05*01	TCRBV06	TCRBV06-05	01				TCRBD01-01*01	TCRBD01	TCRBD01-01	01				TCRBJ02-07*01	TCRBJ02	TCRBJ02-07	01				0	0	2	1	4	4	36	-1	53	62	66	2	In	VDJ
GCAGCCTGCAGAACTGGAGGATTCTGGAGTTTATTTCTGTGCCAGCAGCCAGAGGGGACAGGTCCGTACGAGCAGTACTTCGGGCCG		5	6.323110970597533E-5	44	TCRBV14-01*01	TCRBV14	TCRBV14-01	01				TCRBD01-01*01	TCRBD01	TCRBD01-01	01				TCRBJ02-07*01	TCRBJ02	TCRBJ02-07	01				3	3	0	4	4	4	37	51	54	62	66	5	Out	VDJ
CACCTACACACCCTGCAGCCAGAAGACTCGGCCCTGTATCTCTGCGCCAGCAGCCAGGAGGGGTGGGGCGAGCAGTACGTCGGGCCG	CASSQEGWGEQYV	4	5.058488776478027E-5	39	TCRBV04-03*01	TCRBV04	TCRBV04-03	01				TCRBD02-01*02	TCRBD02	TCRBD02-01	02				TCRBJ02-07*01	TCRBJ02	TCRBJ02-07	01				3	0	10	0	17	17	42	-1	56	62	79	4	In	VDJ
AGTGCCCATCCTGAAGACAGCAGCTTCTACATCTGCAGTGCTAGAGATCCGGGCGGGGGGGCGCAGAATGAGCAGTTCTTCGGGCCA	CSARDPGGGAQNEQFF	6	7.587733164717041E-5	48	TCRBV20	TCRBV20				TCRBV20-01,TCRBV20-or09_02		TCRBD02-01*01	TCRBD02	TCRBD02-01	01				TCRBJ02-01*01	TCRBJ02	TCRBJ02-01	01				0	5	7	0	5	7	33	47	52	61	66	6	In	VDJ
AGCTCTCTGGAGCTGGGGGACTCAGCTTTGTATTTCTGTGCCAGCAGCGTCCGGGACAGGGAGGACACTGAAGCTTTCTTTGGACAA	CASSVRDREDTEAFF	4	5.058488776478027E-5	45	TCRBV09-01	TCRBV09	TCRBV09-01				01,02	TCRBD01-01*01	TCRBD01	TCRBD01-01	01				TCRBJ01-01*01	TCRBJ01	TCRBJ01-01	01				2	2	0	3	3	3	36	50	52	61	64	4	In	VDJ
CTGAAGATCCAGCCCTCAGAACCCAGGGACTCAGCTGTGTACTTCTGTGCCAGCGGTGAAACCGGGGAAAAACTGTTTTTTGGCAGT	CASGETGEKLFF	2	2.5292443882390135E-5	36	TCRBV12	TCRBV12				TCRBV12-03,TCRBV12-04		TCRBD02-01	TCRBD02	TCRBD02-01				01,02	TCRBJ01-04*01	TCRBJ01	TCRBJ01-04	01				8	8	8	4	0	8	45	54	62	-1	66	2	In	VDJ
CTGCTGTCGGCTGCTCCCTCCCAGACATCTGTGTACTTCTGTGCCAGCAGGCCCCTCCGAGGGAATCAGCCCCAGCATTTTGGTGAT	CASRPLRGNQPQHF	3	3.7938665823585206E-5	42	TCRBV06-05*01	TCRBV06	TCRBV06-05	01				TCRBD02-01*02	TCRBD02	TCRBD02-01	02				TCRBJ01-05*01	TCRBJ01	TCRBJ01-05	01				6	8	11	0	0	4	39	50	58	-1	63	3	In	VDJ
ATCCTGAGTTCTAAGAAGCTCCTTCTCAGTGACTCTGGCTTCTATCTCTGTGCCTGGGACAGGGAGGAGGAGCAGTACTTCGGGCCG	CAWDREEEQYF	1	1.2646221941195067E-5	33	TCRBV30-01*01	TCRBV30	TCRBV30-01	01				TCRBD01-01*01	TCRBD01	TCRBD01-01	01				TCRBJ02-07*01	TCRBJ02	TCRBJ02-07	01				5	0	2	3	5	7	48	-1	57	64	69	1	In	VDJ
TCTAAGAAGCTCCTTCTCAGTGACTCTGGCTTCTATCTCTGTGCCTGGAGTACCCACAGGGGTGATTCACCCCTCCACTTTGGGAAC	CAWSTHRGDSPLHF	2	2.5292443882390135E-5	42	TCRBV30-01*01	TCRBV30	TCRBV30-01	01				TCRBD01-01*01	TCRBD01	TCRBD01-01	01				TCRBJ01-06*01	TCRBJ01	TCRBJ01-06	01				2	4	3	2	2	8	39	51	55	62	64	2	In	VDJ
GTGAGCACCTTGGAGCTGGGGGACTCGGCCCTTTATCTTTGCGCCAGCAGCTTGGTTGGGGGTAATTCACCCCTCCACTTTGGGAAC	CASSLVGGNSPLHF	4	5.058488776478027E-5	42	TCRBV05-01*01	TCRBV05	TCRBV05-01	01								TCRBD01,TCRBD02	TCRBD01-01,TCRBD02-01		TCRBJ01-06*01	TCRBJ01	TCRBJ01-06	01				0	2	6	1	0	6	39	55	57	-1	62	4	In	VDJ
AAGCTCCTTCTCAGTGACTCTGGCTTCTATCTCTGTGCCTGGGCTATGCCCCTGAGCTCCTATAATTCACCCCTCCACTTTGGGAAC	CAWAMPLSSYNSPLHF	2	2.5292443882390135E-5	48	TCRBV30-01*01	TCRBV30	TCRBV30-01	01				TCRBD02-01	TCRBD02	TCRBD02-01				01,02	TCRBJ01-06*01	TCRBJ01	TCRBJ01-06	01				5	1	4	9	10	0	33	42	43	46	56	2	In	VDJ
GGCTGGAGTCAGCTGCTCCCTCCCAGACATCTGTATACTTCTGTGCCAGCAGTACCCTTCGACAGGAATCGGGCTTTCTTTGGACAA		7	8.852355358836548E-5	40	TCRBV06-09*01	TCRBV06	TCRBV06-09	01				TCRBD01-01*01	TCRBD01	TCRBD01-01	01				TCRBJ01-01*01	TCRBJ01	TCRBJ01-01	01				5	7	2	4	6	11	41	53	60	66	72	7	Out	VDJ
ATCCAGCCCTCAGAACCCAGGGACTCAGCTGTGTACTTCTGTGCCAGCAGTTTTGGGTGGAGGAGCACTGAAGCTTTCTTTGGACAA	CASSFGWRSTEAFF	2	2.5292443882390135E-5	42	TCRBV12	TCRBV12				TCRBV12-03,TCRBV12-04		TCRBD02-01*02	TCRBD02	TCRBD02-01	02				TCRBJ01-01*01	TCRBJ01	TCRBJ01-01	01				3	5	10	1	2	4	39	53	58	63	65	2	In	VDJ
AGGCTGGAGTCGGCTGCTCCCTCCCAGACATCTGTGTACTTCTGTGCCAGCAGTTCAGGGGGCAATCAGCCCCAGCATTTTGGTGAT	CASSSGGNQPQHF	8	1.0116977552956054E-4	39	TCRBV06-01*01	TCRBV06	TCRBV06-01	01				TCRBD01-01*01	TCRBD01	TCRBD01-01	01				TCRBJ01-05*01	TCRBJ01	TCRBJ01-05	01				5	1	4	2	0	2	42	54	55	-1	61	8	In	VDJ
ACCAGTGCCCATCCTGAAGACAGCAGCTTCTACATCTGCAGTGCCTCCGAGGACAGGGGGCGATACTATGGCTACACCTTCGGTTCG	CSASEDRGRYYGYTF	3	3.7938665823585206E-5	45	TCRBV20	TCRBV20				TCRBV20-01,TCRBV20-or09_02		TCRBD01-01*01	TCRBD01	TCRBD01-01	01				TCRBJ01-02*01	TCRBJ01	TCRBJ01-02	01				6	6	1	0	3	3	36	44	50	61	64	3	In	VDJ
CTGACTGTGAGCAACATGAGCCCTGAAGACAGCAGCATATATCTCTGCAGCGTTGGGCCCGACAGGGGGGGCTACACCTTCGGTTCG	CSVGPDRGGYTF	2	2.5292443882390135E-5	36	TCRBV29-01*01	TCRBV29	TCRBV29-01	01				TCRBD01-01*01	TCRBD01	TCRBD01-01	01				TCRBJ01-02*01	TCRBJ01	TCRBJ01-02	01				4	5	2	1	0	8	45	55	60	-1	69	2	In	VDJ
TCTGAAGATCCAGCCCTCAGAACCCAGGGACTCAGCTGTGTACTTCTGTGCCAGCAGTTTCACCATTACGAGCAGTACTTCGGGCCG		2	2.5292443882390135E-5	35	TCRBV12	TCRBV12				TCRBV12-03,TCRBV12-04						TCRBD01,TCRBD02	TCRBD01-01,TCRBD02-01		TCRBJ02-07*01	TCRBJ02	TCRBJ02-07	01				3	1	3	7	3	4	46	60	61	63	66	2	Out	VDJ
GTGAGCAACATGAGCCCTGAAGACAGCAGCATATATCTCTGCAGCGTTACTGTGGCTAGCGGGCTCTACGAGCAGTACTTCGGGCCG	CSVTVASGLYEQYF	1	1.2646221941195067E-5	42	TCRBV29-01*01	TCRBV29	TCRBV29-01	01				TCRBD02-01	TCRBD02	TCRBD02-01				01,02	TCRBJ02-07*01	TCRBJ02	TCRBJ02-07	01				5	7	4	4	2	3	39	48	55	63	65	1	In	VDJ
TCTAAGAAGCTCCTTCTCAGTGACTCTGGCTTCTATCTCTGTGCCTGGAGTGAAGGTTTTGGAGAATACGAGCAGTACTTCGGGCCG	CAWSEGFGEYEQYF	1	1.2646221941195067E-5	42	TCRBV30-01*01	TCRBV30	TCRBV30-01	01				TCRBD02-01*02	TCRBD02	TCRBD02-01	02				TCRBJ02-07*01	TCRBJ02	TCRBJ02-07	01				1	8	10	2	2	4	39	52	60	64	66	1	In	VDJ
CACCTACACACCCTGCAGCCAGAAGACTCGGCCCTGTATCTCTGCGCCAGCAGCCAAGATCAAAGGGGAGAGCAGTACTTCGGGCCG	CASSQDQRGEQYF	3	3.7938665823585206E-5	39	TCRBV04-03*01	TCRBV04	TCRBV04-03	01				TCRBD01-01*01	TCRBD01	TCRBD01-01	01				TCRBJ02-07*01	TCRBJ02	TCRBJ02-07	01				0	4	5	2	1	7	42	59	63	68	69	3	In	VDJ
CTGACTGTGAGCAACATGAGCCCTGAAGACAGCAGCATATATCTCTGCAGCGTTGGAGAGGGAGGGAATACGCAGTATTTTGGCCCA	CSVGEGGNTQYF	2	2.5292443882390135E-5	36	TCRBV29-01*01	TCRBV29	TCRBV29-01	01				TCRBD02-01*02	TCRBD02	TCRBD02-01	02				TCRBJ02-03*01	TCRBJ02	TCRBJ02-03	01				0	0	9	0	1	7	45	-1	59	66	67	2	In	VDJ
CCGCTCAGGCTGCTGTCGGCTGCTCCCTCCCAGACATCTGTGTACTTCTGTGCCAGCAGGGGGGACGGGGAGCTGTTTTTTGGAGAA	CASRGDGELFF	3	3.7938665823585206E-5	33	TCRBV06-05*01	TCRBV06	TCRBV06-05	01								TCRBD01,TCRBD02	TCRBD01-01,TCRBD02-01		TCRBJ02-02*01	TCRBJ02	TCRBJ02-02	01				6	0	6	1	1	7	48	-1	59	64	65	3	In	VDJ
CCCCTGACCCTGGAGTCTGCCAGGCCCTCACATACCTCTCAGTACCTCTGTGCCAGCAAGGTCGGGTCTGAAGCTTTCTTTGGACAA	CASKVGSEAFF	2	2.5292443882390135E-5	33	TCRBV25-01*01	TCRBV25	TCRBV25-01	01				TCRBD02-01	TCRBD02	TCRBD02-01				01,02	TCRBJ01-01*01	TCRBJ01	TCRBJ01-01	01				7	4	8	4	1	6	48	58	62	66	67	2	In	VDJ
GAGATCCAGCGCACAGAGCAGGGGGACTCGGCCATGTATCTCTGTGCCAGCAGCCCAAGCGGGTGGACTGAAGCTTTCTTTGGACAA	CASSPSGWTEAFF	15	1.8969332911792603E-4	39	TCRBV07-09	TCRBV07	TCRBV07-09				01,03	TCRBD02-01	TCRBD02	TCRBD02-01				01,02	TCRBJ01-01*01	TCRBJ01	TCRBJ01-01	01				5	3	6	4	3	5	42	54	57	63	66	15	In	VDJ
AAGCTCCTTCTCAGTGACTCTGGCTTCTATCTCTGTGCCTGGAGCCCCGACCAAACAGGGTTCTACACTGAAGCTTTCTTTGGACAA	CAWSPDQTGFYTEAFF	2	2.5292443882390135E-5	48	TCRBV30-01*01	TCRBV30	TCRBV30-01	01				TCRBD01-01*01	TCRBD01	TCRBD01-01	01				TCRBJ01-01*01	TCRBJ01	TCRBJ01-01	01				3	10	3	3	4	3	33	44	54	60	64	2	In	VDJ
CACGCCCTGCAGCCAGAAGACTCAGCCCTGTATCTCTGCGCCAGCAGCCAAGGGGGACCAGTTCGTGAAAAACTGTTTTTTGGCAGT	CASSQGGPVREKLFF	6	7.587733164717041E-5	45	TCRBV04-01*01	TCRBV04	TCRBV04-01	01								TCRBD01,TCRBD02	TCRBD01-01,TCRBD02-01		TCRBJ01-04*01	TCRBJ01	TCRBJ01-04	01				1	1	0	7	7	7	36	52	53	58	65	6	In	VDJ
CTGAAGATCCGGTCCACAAAGCTGGAGGACTCAGCCATGTACTTCTGTGCCAGCGGCAGGGAACACCAGCCCCAGCATTTTGGTGAT	CASGREHQPQHF	9	1.1381599747075562E-4	36	TCRBV02-01*01	TCRBV02	TCRBV02-01	01				TCRBD01-01*01	TCRBD01	TCRBD01-01	01				TCRBJ01-05*01	TCRBJ01	TCRBJ01-05	01				8	2	4	3	5	7	45	54	56	61	66	9	In	VDJ
ACAGTGACCAGTGCCCATCCTGAAGACAGCAGCTTCTACATCTGCAGTGCTACCTACAGGGGGGACTATGGCTACACCTTCGGTTCG	CSATYRGDYGYTF	9	1.1381599747075562E-4	39	TCRBV20	TCRBV20				TCRBV20-01,TCRBV20-or09_02		TCRBD01-01*01	TCRBD01	TCRBD01-01	01				TCRBJ01-02*01	TCRBJ01	TCRBJ01-02	01				4	3	3	1	1	3	42	52	55	63	64	9	In	VDJ
CCCTCCCAAACATCTGTGTACTTCTGTGCCAGCAGTTACCCCCGACAGGGCCGGAGCTCTGGGGCCAACGTCCTGACTTTCGGGGCC	CASSYPRQGRSSGANVLTF	6	7.587733164717041E-5	57	TCRBV06	TCRBV06				TCRBV06-02,TCRBV06-03		TCRBD01-01*01	TCRBD01	TCRBD01-01	01				TCRBJ02-06*01	TCRBJ02	TCRBJ02-06	01				2	4	2	3	6	0	24	39	43	50	56	6	In	VDJ
CTGAGTTCTAAGAAGCTCCTTCTCAGTGACTCTGGCTTCTATCTCTGTGCCTGGACCCGGAACAATTCACCCCTCCACTTTGGGAAC	CAWTRNNSPLHF	2	2.5292443882390135E-5	36	TCRBV30-01*01	TCRBV30	TCRBV30-01	01								TCRBD01,TCRBD02	TCRBD01-01,TCRBD02-01		TCRBJ01-06*01	TCRBJ01	TCRBJ01-06	01				4	3	1	8	2	7	45	55	58	61	63	2	In	VDJ
CCGCCTTGGAGCGGGACGACTCGGCCCTGTATCTCTGTGCCAGCAGCAATGGGAGGGGGCGGGGGTAATGAGCAGTTCTTCGGGCCA		4	5.058488776478027E-5	46	TCRBV05-04*01	TCRBV05	TCRBV05-04	01								TCRBD01,TCRBD02	TCRBD01-01,TCRBD02-01		TCRBJ02-01*01	TCRBJ02	TCRBJ02-01	01				4	6	5	0	6	7	35	47	53	60	66	4	Out	VDJ
CCCAGCCCCAACCAGACCTCTCTGTACTTCTGTGCCAGCAGTTTAACTTCGGGACCGGGAGGCACAGATACGCAGTATTTTGGCCCA	CASSLTSGPGGTDTQYF	12	1.5175466329434082E-4	51	TCRBV27-01*01	TCRBV27	TCRBV27-01	01				TCRBD02-01*02	TCRBD02	TCRBD02-01	02				TCRBJ02-03*01	TCRBJ02	TCRBJ02-03	01				2	10	8	2	0	1	30	45	55	-1	61	12	In	VDJ
AACCTTCACCTACACGCCCTGCAGCCAGAAGACTCAGCCCTGTATCTCTGCGCCAGCAGCCAAGGTCTACTAGCTTTCTTTGGACAA	CASSQGLLAFF	5	6.323110970597533E-5	33	TCRBV04-01*01	TCRBV04	TCRBV04-01	01				TCRBD02-01	TCRBD02	TCRBD02-01				01,02	TCRBJ01-01*01	TCRBJ01	TCRBJ01-01	01				1	4	3	10	0	10	48	64	68	-1	71	5	In	VDJ
CTGCTGTCGGCTGCTCCCTCCCAGACATCTGTGTACTTCTGTGCCAGCAGTTACGATCTTGGTAACTATGGCTACACCTTCGGTTCG	CASSYDLGNYGYTF	3	3.7938665823585206E-5	42	TCRBV06-05*01	TCRBV06	TCRBV06-05	01								TCRBD01,TCRBD02	TCRBD01-01,TCRBD02-01		TCRBJ01-02*01	TCRBJ01	TCRBJ01-02	01				2	6	0	10	0	1	39	54	60	-1	62	3	In	VDJ
GTGAGCACCTTGGAGCTGGGGGACTCGGCCCTTTATCTTTGCGCCAGCAGCGCGGGGACCTTAGATGGGGAGCAGTACTTCGGGCCG	CASSAGTLDGEQYF	8	1.0116977552956054E-4	42	TCRBV05-01*01	TCRBV05	TCRBV05-01	01				TCRBD02-01*01	TCRBD02	TCRBD02-01	01				TCRBJ02-07*01	TCRBJ02	TCRBJ02-07	01				4	0	7	3	12	7	39	-1	51	57	69	8	In	VDJ
CTGAGCTCTCTGGAGCTGGGGGACTCAGCTTTGTATTTCTGTGCCAGCAGCGTAGTTGATTACTCCTACGAGCAGTACTTCGGGCCG	CASSVVDYSYEQYF	4	5.058488776478027E-5	42	TCRBV09-01	TCRBV09	TCRBV09-01				01,02					TCRBD01,TCRBD02	TCRBD01-01,TCRBD02-01		TCRBJ02-07*01	TCRBJ02	TCRBJ02-07	01				0	2	2	8	3	0	39	55	57	59	62	4	In	VDJ
AGCACCTTGGAGCTGGGGGACTCGGCCCTTTATCTTTGCGCCAGCAGCTTGGATACGGGGACAACGGACATTCAGTACTTCGGCGCC	CASSLDTGTTDIQYF	10	1.2646221941195067E-4	45	TCRBV05-01*01	TCRBV05	TCRBV05-01	01				TCRBD01-01*01	TCRBD01	TCRBD01-01	01				TCRBJ02-04*01	TCRBJ02	TCRBJ02-04	01				0	5	0	6	4	8	36	52	57	63	67	10	In	VDJ
ATCCAGCAGGTAGTGCGAGGAGATTCGGCAGCTTATTTCTGTGCCAGCTCACCAAAGGGGCGGGAGAATGAGCAGTTCTTCGGGCCA	CASSPKGRENEQFF	22	2.782168827062915E-4	42	TCRBV18-01*01	TCRBV18	TCRBV18-01	01				TCRBD02-01*02	TCRBD02	TCRBD02-01	02				TCRBJ02-01*01	TCRBJ02	TCRBJ02-01	01				2	5	7	2	0	7	39	54	59	-1	66	22	In	VDJ
CTGTGAGCAACATGAGCCCTGAAGACAGCAGCATATATCTCTGCAGCGTTGAAAGACAGAATTCAAGAGACCCAGTACTTCGGGCCA		2	2.5292443882390135E-5	40	TCRBV29-01*01	TCRBV29	TCRBV29-01	01				TCRBD01-01*01	TCRBD01	TCRBD01-01	01				TCRBJ02-05*01	TCRBJ02	TCRBJ02-05	01				2	1	2	5	4	2	41	53	54	59	63	2	Out	VDJ
GTGAGCAACATGAGCCCTGAAGACAGCAGCATATATCTCTGCAGCGTTGAAGGGGCAGAAATCACCGGGGAGCTGTTTTTTGGAGAA	CSVEGAEITGELFF	2	2.5292443882390135E-5	42	TCRBV29-01*01	TCRBV29	TCRBV29-01	01				TCRBD01-01*01	TCRBD01	TCRBD01-01	01				TCRBJ02-02*01	TCRBJ02	TCRBJ02-02	01				1	0	8	0	6	4	39	-1	52	56	62	2	In	VDJ
ATCCAGCCCTCAGAACCCAGGGACTCAGCTGTGTACTTCTGTGCCAGCAGTCTGACAGGGGGGAACACTGAAGCTTTCTTTGGACAA	CASSLTGGNTEAFF	2	2.5292443882390135E-5	42	TCRBV12	TCRBV12				TCRBV12-03,TCRBV12-04		TCRBD01-01*01	TCRBD01	TCRBD01-01	01				TCRBJ01-01*01	TCRBJ01	TCRBJ01-01	01				5	2	2	1	0	1	39	51	53	-1	62	2	In	VDJ
AGCAACATGAGCCCTGAAGACAGCAGCATATATCTCTGCAGCGTTGGATGGGGACAGGATAGCAATCAGCCCCAGCATTTTGGTGAT	CSVGWGQDSNQPQHF	2	2.5292443882390135E-5	45	TCRBV29-01*01	TCRBV29	TCRBV29-01	01				TCRBD01-01*01	TCRBD01	TCRBD01-01	01				TCRBJ01-05*01	TCRBJ01	TCRBJ01-05	01				4	4	0	4	1	0	36	46	50	58	59	2	In	VDJ
AGTTCTAAGAAGCTCCTTCTCAGTGACTCTGGCTTCTATCTCTGTGCCTGTCAGCCGCCGGGCCGTAGGGAGCAGTACTTCGGGCCG	CACQPPGRREQYF	1	1.2646221941195067E-5	39	TCRBV30-01*01	TCRBV30	TCRBV30-01	01								TCRBD01,TCRBD02	TCRBD01-01,TCRBD02-01		TCRBJ02-07*01	TCRBJ02	TCRBJ02-07	01				6	9	8	0	6	7	42	50	59	63	69	1	In	VDJ
ACGCCCTGCAGCCAGAAGACTCAGCCCTGTATCTCTGCGCCAGCAGCCGGGACTAGCGGGAGGATCGACGAGCAGTACTTCGGGCCG		3	3.7938665823585206E-5	46	TCRBV04-01*01	TCRBV04	TCRBV04-01	01				TCRBD02-01*02	TCRBD02	TCRBD02-01	02				TCRBJ02-07*01	TCRBJ02	TCRBJ02-07	01				4	0	0	1	4	5	35	-1	48	63	67	3	Out	VDJ
CAGCGCACAGAGCAGGGGGACTCGGCCATGTATCTCTGTGCCAGCAGCTTAGTGGCAGGGGTTAGAGACGTCCTGACTTTCGGGGCC	CASSLVAGVRDVLTF	4	5.058488776478027E-5	45	TCRBV07-09	TCRBV07	TCRBV07-09				01,03	TCRBD01-01*01	TCRBD01	TCRBD01-01	01				TCRBJ02-06*01	TCRBJ02	TCRBJ02-06	01				1	3	4	2	6	11	36	52	55	61	67	4	In	VDJ
CTGCTGTCGGCTGCTCCCTCCCAGACATCTGTGTACTTCTGTGCCAGCACCCCTCAGCGGCCCCCTTCACCCCTCCACTTTGGGAAC	CASTPQRPPSPLHF	3	3.7938665823585206E-5	42	TCRBV06-05*01	TCRBV06	TCRBV06-05	01				TCRBD02-01	TCRBD02	TCRBD02-01				01,02	TCRBJ01-06*01	TCRBJ01	TCRBJ01-06	01				7	6	6	5	5	9	39	49	55	60	65	3	In	VDJ
GACCGGCAGTTCATCCTGAGTTCTAAGAAGCTCCTTCTCAGTGACTCTGGCTTCTATCTCTGTGCCTGTGGGCAGTTCTTCGGGCCA	CACGQFF	2	2.5292443882390135E-5	21	TCRBV30-01*01	TCRBV30	TCRBV30-01	01								TCRBD01,TCRBD02	TCRBD01-01,TCRBD02-01		TCRBJ02-01*01	TCRBJ02	TCRBJ02-01	01				6	1	0	10	0	12	60	68	69	-1	71	2	In	VDJ
GTGAGCAACATGAGCCCTGAAGACAGCAGCATATATCTCTGCAGCGTTCCCTTGACAGAGTTCCACAATGAGCAGTTCTTCGGGCCA	CSVPLTEFHNEQFF	2	2.5292443882390135E-5	42	TCRBV29-01*01	TCRBV29	TCRBV29-01	01				TCRBD01-01*01	TCRBD01	TCRBD01-01	01				TCRBJ02-01*01	TCRBJ02	TCRBJ02-01	01				5	5	2	5	6	5	39	48	53	58	64	2	In	VDJ
CCAGTCCACGGAGTCAGGGGACACAGCACTGTATTTCTGTGCCAGCAGCAAATTGGGAACGGCAATCAGCCCCAGCATTTTGGTGAT		12	1.5175466329434082E-4	44	TCRBV21-01*01	TCRBV21	TCRBV21-01	01								TCRBD01,TCRBD02	TCRBD01-01,TCRBD02-01		TCRBJ01-05*01	TCRBJ01	TCRBJ01-05	01				2	2	0	8	3	2	37	52	54	58	61	12	Out	VDJ
ATGAGCCCTGAAGACAGCAGCATATATCTCTGCAGCGTTGAAGGGGCTTCCGGGACAGGTACCTACAATGAGCAGTTCTTCGGGCCA	CSVEGASGTGTYNEQFF	5	6.323110970597533E-5	51	TCRBV29-01*01	TCRBV29	TCRBV29-01	01				TCRBD01-01*01	TCRBD01	TCRBD01-01	01				TCRBJ02-01*01	TCRBJ02	TCRBJ02-01	01				1	8	0	4	2	2	30	43	51	59	61	5	In	VDJ
ACTGTGAGCAACATGAGCCCTGAAGACAGCAGCATATATCTCTGCAGCGGCAGGGACTCGAACACCGGGGAGCTGTTTTTTGGAGAA	CSGRDSNTGELFF	2	2.5292443882390135E-5	39	TCRBV29-01*01	TCRBV29	TCRBV29-01	01				TCRBD02-01	TCRBD02	TCRBD02-01				01,02	TCRBJ02-02*01	TCRBJ02	TCRBJ02-02	01				7	3	0	10	0	0	42	49	52	-1	58	2	In	VDJ
TCTAAGAAGCTCCTTCTCAGTGACTCTGGCTTCTATCTCTGTGCCTGGAACTTCGGGAACCCGAACACTGAAGCTTTCTTTGGACAA	CAWNFGNPNTEAFF	1	1.2646221941195067E-5	42	TCRBV30-01*01	TCRBV30	TCRBV30-01	01				TCRBD02-01*02	TCRBD02	TCRBD02-01	02				TCRBJ01-01*01	TCRBJ01	TCRBJ01-01	01				4	4	8	3	4	1	39	49	53	58	62	1	In	VDJ
ATTCTCAACTCTGACTGTGAGCAACATGAGCCCTGAAGACAGCAGCATATATCTCTGCAGCGTTCAGAACCACTGTTTTTTGGCAGT		1	1.2646221941195067E-5	26	TCRBV29-01*01	TCRBV29	TCRBV29-01	01				TCRBD01-01*01	TCRBD01	TCRBD01-01	01				TCRBJ01-04*01	TCRBJ01	TCRBJ01-04	01				5	0	4	5	4	13	55	-1	64	67	71	1	Out	VDJ
AAGAAGCTCCTTCTCAGTGACTCTGGCTTCTATCTCTGTGCCTGGGCGACAGGGTCCATCCTCGATCAGCCCCAGCATTTTGGTGAT	CAWATGSILDQPQHF	1	1.2646221941195067E-5	45	TCRBV30-01*01	TCRBV30	TCRBV30-01	01				TCRBD01-01*01	TCRBD01	TCRBD01-01	01				TCRBJ01-05*01	TCRBJ01	TCRBJ01-05	01				5	2	2	3	10	5	36	45	47	54	64	1	In	VDJ
AGTTCTAAGAAGCTCCTTCTCAGTGACTCTGGCTTCTATCTCTGTGCCTGGAGCTCGAGGGAGAATCAGCCCCAGCATTTTGGTGAT	CAWSSRENQPQHF	1	1.2646221941195067E-5	39	TCRBV30-01*01	TCRBV30	TCRBV30-01	01				TCRBD02-01*02	TCRBD02	TCRBD02-01	02				TCRBJ01-05*01	TCRBJ01	TCRBJ01-05	01				3	5	9	2	0	4	42	53	58	-1	63	1	In	VDJ
CTGCTGGGGTTGGAGTCGGCTGCTCCCTCCCAAACATCTGTGTACTTCTGTGCCAGCAGGGCAACAGGGGCGAGCACCTTCGGTTCG	CASRATGASTF	3	3.7938665823585206E-5	33	TCRBV06	TCRBV06				TCRBV06-02,TCRBV06-03		TCRBD01-01*01	TCRBD01	TCRBD01-01	01				TCRBJ01-02*01	TCRBJ01	TCRBJ01-02	01				6	4	3	2	4	13	48	59	63	70	74	3	In	VDJ
GTGAGCAACATGAGCCCTGAAGACAGCAGCATATATCTCTGCAGCGTTGTGCGGACGGGAACTAACTATGGCTACACCTTCGGTTCG	CSVVRTGTNYGYTF	2	2.5292443882390135E-5	42	TCRBV29-01*01	TCRBV29	TCRBV29-01	01				TCRBD02-01*02	TCRBD02	TCRBD02-01	02				TCRBJ01-02*01	TCRBJ01	TCRBJ01-02	01				4	6	8	3	1	0	39	49	55	60	61	2	In	VDJ
AACATGAGCCCTGAAGACAGCAGCATATATCTCTGCAGCGTTGAGTGGTAGATGTACAGGGGACCCTACGAGCAGTACTTCGGGCCG	CSVEW*MYRGPYEQYF	1	1.2646221941195067E-5	48	TCRBV29-01*01	TCRBV29	TCRBV29-01	01				TCRBD01-01*01	TCRBD01	TCRBD01-01	01				TCRBJ02-07*01	TCRBJ02	TCRBJ02-07	01				3	11	3	2	2	2	33	44	55	62	64	1	Stop	VDJ
CATCCTGAAGACAGCAGCTTCTACATCTGCAGTGCTAGAAAACTAGCGGGGGGACACCCGAGCTCCTACGAGCAGTACGTCGGGCCG	CSARKLAGGHPSSYEQYV	3	3.7938665823585206E-5	54	TCRBV20	TCRBV20				TCRBV20-01,TCRBV20-or09_02		TCRBD02-01*01	TCRBD02	TCRBD02-01	01				TCRBJ02-07*01	TCRBJ02	TCRBJ02-07	01				2	2	3	1	26	17	27	39	41	53	79	3	In	VDJ
AACATGAGCCCTGAAGACAGCAGCATATATCTCTGCAGCGTTGAAGATAGACGGCAGGGTCTGTACAATGAGCAGTTCTTCGGGCCA	CSVEDRRQGLYNEQFF	2	2.5292443882390135E-5	48	TCRBV29-01*01	TCRBV29	TCRBV29-01	01				TCRBD01-01*01	TCRBD01	TCRBD01-01	01				TCRBJ02-01*01	TCRBJ02	TCRBJ02-01	01				0	7	4	3	4	4	33	47	54	59	63	2	In	VDJ
CTCTCTGGAGCTGGGGGACTCAGCTTTGTATTTCTGTGCCAGCAGCTGGTCCGGGGGGCGAGCGCAGATACGCAGTATTTTGGCCCA		8	1.0116977552956054E-4	47	TCRBV09-01	TCRBV09	TCRBV09-01				01,02	TCRBD02-01*01	TCRBD02	TCRBD02-01	01				TCRBJ02-03*01	TCRBJ02	TCRBJ02-03	01				4	5	8	1	6	4	34	46	51	58	64	8	Out	VDJ
TGTGAGCACCTTGGAGCTGGGGACTCGGCCCTTTATCTTTGCGCCAGCAGCCCGGGACAGGTTAATGAAAAACTGTTTTTTGGCAGT	CASSPGQVNEKLFF	6	7.587733164717041E-5	42	TCRBV05-01*01	TCRBV05	TCRBV05-01	01				TCRBD01-01*01	TCRBD01	TCRBD01-01	01				TCRBJ01-04*01	TCRBJ01	TCRBJ01-04	01				4	2	0	4	1	4	39	51	53	61	62	6	In	VDJ
ATTCCCTGGAGCTTGGTGACTCTGCTGTGTATTTCTGTGCCAGCAGCCAAGACTCGTAATAGGGATCAGCCCCAGCATTTTGGTGAT		4	5.058488776478027E-5	46	TCRBV03	TCRBV03				TCRBV03-01,TCRBV03-02						TCRBD01,TCRBD02	TCRBD01-01,TCRBD02-01		TCRBJ01-05*01	TCRBJ01	TCRBJ01-05	01				0	8	5	3	0	5	35	52	60	-1	64	4	Out	VDJ
AGGCTGGAGTTGGCTGCTCCCTCCCAGACATCTGTGTACTTCTGTGCCAGCAGACAGGGCACAAATCAGCCCCAGCATTTTGGTGAT	CASRQGTNQPQHF	3	3.7938665823585206E-5	39	TCRBV06-06	TCRBV06	TCRBV06-06				01,02	TCRBD01-01*01	TCRBD01	TCRBD01-01	01				TCRBJ01-05*01	TCRBJ01	TCRBJ01-05	01				6	0	3	3	4	4	42	-1	53	59	63	3	In	VDJ
CTGACTGTGAGCAACATGAGCCCTGAAGACAGCAGCATATATCTCTGCAGCGTTGATAGAGGGTTCTATGGCTACACCTTCGGTTCG	CSVDRGFYGYTF	2	2.5292443882390135E-5	36	TCRBV29-01*01	TCRBV29	TCRBV29-01	01				TCRBD02-01*02	TCRBD02	TCRBD02-01	02				TCRBJ01-02*01	TCRBJ01	TCRBJ01-02	01				3	2	11	0	2	4	45	56	58	63	65	2	In	VDJ
GCCCTGCAGCCAGAAGACTCAGCCCTGTATCTCTGCGCCAGCAGCCCCACACACGGGGGGACCTTCTATGGCTACACCTTCGGTTCG	CASSPTHGGTFYGYTF	3	3.7938665823585206E-5	48	TCRBV04-01*01	TCRBV04	TCRBV04-01	01				TCRBD02-01*01	TCRBD02	TCRBD02-01	01				TCRBJ01-02*01	TCRBJ01	TCRBJ01-02	01				4	7	8	1	5	4	33	46	53	60	65	3	In	VDJ
ATGTGAGCACCTTGGAGCTGGGGGACTCGGCCCTTTATCTTTGCGCCAGCAGCTTGGCCAGGGGCCTACGAGCAGTACTTCGGGCCG		6	7.587733164717041E-5	40	TCRBV05-01*01	TCRBV05	TCRBV05-01	01				TCRBD01-01*01	TCRBD01	TCRBD01-01	01				TCRBJ02-07*01	TCRBJ02	TCRBJ02-07	01				0	1	4	2	0	2	41	57	58	-1	64	6	Out	VDJ
AGCAACATGAGCCCTGAAGACAGCAGCATATATCTCTGCAGCGCCGGACAGGGGCCCGGTGGGGCCAACGTCCTGACTTTCGGGGCC	CSAGQGPGGANVLTF	1	1.2646221941195067E-5	45	TCRBV29-01*01	TCRBV29	TCRBV29-01	01				TCRBD01-01*01	TCRBD01	TCRBD01-01	01				TCRBJ02-06*01	TCRBJ02	TCRBJ02-06	01				7	2	1	2	5	3	36	43	45	54	59	1	In	VDJ
CGCACAGAGCAGGGGGACTCGGCCATGTATCTCTGTGCCAGCAGTCCAGGGGGAAGCTCCTATAATTCACCCCTCCACTTTGGGAAC	CASSPGGSSYNSPLHF	8	1.0116977552956054E-4	48	TCRBV07-09	TCRBV07	TCRBV07-09				01,03	TCRBD01-01*01	TCRBD01	TCRBD01-01	01				TCRBJ01-06*01	TCRBJ01	TCRBJ01-06	01				6	2	4	1	3	0	33	44	46	53	56	8	In	VDJ
CTGGAGCTTGGTGACTCTGCTGTGTATTTCTGTGCCAGCAGCCAAGTGGGCCGGGGGAGGAGCACAGATACGCAGTATTTTGGCCCA	CASSQVGRGRSTDTQYF	7	8.852355358836548E-5	51	TCRBV03	TCRBV03				TCRBV03-01,TCRBV03-02		TCRBD02-01	TCRBD02	TCRBD02-01				01,02	TCRBJ02-03*01	TCRBJ02	TCRBJ02-03	01				1	5	8	2	3	0	30	46	51	57	60	7	In	VDJ
ATCCAGCGCACACAGAAGGAGGACTCCGCCGTGTATCTCTGTGCCAGCAGCTTAGGTGAAGGGCGCACTGAAGCTTTCTTTGGACAA	CASSLGEGRTEAFF	6	7.587733164717041E-5	42	TCRBV07-08*02	TCRBV07	TCRBV07-08	02								TCRBD01,TCRBD02	TCRBD01-01,TCRBD02-01		TCRBJ01-01*01	TCRBJ01	TCRBJ01-01	01				1	4	5	3	2	4	39	55	59	63	65	6	In	VDJ
CTACACGCCCTGCAGCCAGAAGACTCAGCCCTGTATCTCTGCGCCAGCAGCCGGATGAAGTGGGACACTGAAGCTTTCTTTGGACAA	CASSRMKWDTEAFF	3	3.7938665823585206E-5	42	TCRBV04-01*01	TCRBV04	TCRBV04-01	01								TCRBD01,TCRBD02	TCRBD01-01,TCRBD02-01		TCRBJ01-01*01	TCRBJ01	TCRBJ01-01	01				4	9	0	9	0	3	39	52	61	-1	64	3	In	VDJ
AGCACCTTGGAGCTGGGGGACTCGGCCCTTTATCTTTGCGCCAGCAGCTTGGCGACAGGGATGAACACTGAAGCTTTCTTTGGACAA	CASSLATGMNTEAFF	5	6.323110970597533E-5	45	TCRBV05-01*01	TCRBV05	TCRBV05-01	01				TCRBD01-01*01	TCRBD01	TCRBD01-01	01				TCRBJ01-01*01	TCRBJ01	TCRBJ01-01	01				0	1	2	3	1	0	36	52	53	60	61	5	In	VDJ
ACTCTGACTGTGAGCAACATGAGCCCTGAAGACAGCAGCATATATCTCTGCAGCGTTCATCCCCATGATGAAGCTTTCTTTGGACAA	CSVHPHDEAFF	2	2.5292443882390135E-5	33	TCRBV29-01*01	TCRBV29	TCRBV29-01	01								TCRBD01,TCRBD02	TCRBD01-01,TCRBD02-01		TCRBJ01-01*01	TCRBJ01	TCRBJ01-01	01				5	9	2	8	0	7	48	57	66	-1	68	2	In	VDJ
ACTGTGAGCAACATGAGCCCTGAAGACAGCAGCATATATCTCTGCAGCGCCGAACAGGGGGCAAAAGGAAAACTGTTTTTTGGCAGT	CSAEQGAKGKLFF	1	1.2646221941195067E-5	39	TCRBV29-01*01	TCRBV29	TCRBV29-01	01				TCRBD01-01*01	TCRBD01	TCRBD01-01	01				TCRBJ01-04*01	TCRBJ01	TCRBJ01-04	01				7	4	3	0	6	10	42	49	53	62	68	1	In	VDJ
TCCTGTCCTCAGAACCGGGAGACACGGCACTGTATCTCTGCGCCAGCAGTCCACCCGGGACAGAGTGAAAAACTGTTTTTTGGCAGT		10	1.2646221941195067E-4	43	TCRBV23-01*01	TCRBV23	TCRBV23-01	01				TCRBD01-01*01	TCRBD01	TCRBD01-01	01				TCRBJ01-04*01	TCRBJ01	TCRBJ01-04	01				4	5	0	5	2	7	38	51	56	63	65	10	Out	VDJ
TCGGCTGCTCCCTCCCAGACATCTGTGTACTTCTGTGCCAGCAGTCCGCAAACAGGGAGAGGGAACTATGGCTACACCTTCGGTTCG	CASSPQTGRGNYGYTF	3	3.7938665823585206E-5	48	TCRBV06	TCRBV06				TCRBV06-01,TCRBV06-05		TCRBD01-01*01	TCRBD01	TCRBD01-01	01				TCRBJ01-02*01	TCRBJ01	TCRBJ01-02	01				5	6	3	3	6	2	33	45	51	57	63	3	In	VDJ
AGGCTGCTGTCGGCTGCTCCCTCCCAGACATCTGTGTACTTCTGTGCCAGCAGCCTGACTAGCTCGTACGAGCAGTACTTCGGGCCG	CASSLTSSYEQYF	2	2.5292443882390135E-5	39	TCRBV06-05*01	TCRBV06	TCRBV06-05	01				TCRBD02-01	TCRBD02	TCRBD02-01				01,02	TCRBJ02-07*01	TCRBJ02	TCRBJ02-07	01				6	3	2	7	3	4	42	53	56	63	66	2	In	VDJ
AACGCCTTGTTGCTAGGGGACTCGGCCCTCTATCTCTGTGCCAGCAGCCCTCAGACAGCTCGCTCCTACGAGCAGTACTTCGGGCCG	CASSPQTARSYEQYF	2	2.5292443882390135E-5	45	TCRBV05-07*01	TCRBV05	TCRBV05-07	01				TCRBD01-01*01	TCRBD01	TCRBD01-01	01				TCRBJ02-07*01	TCRBJ02	TCRBJ02-07	01				4	5	2	5	4	0	36	48	53	58	62	2	In	VDJ
GCGTCTGCTGTACCCTCTCAGACATCTGTGTACTTCTGTGCCAGCAGTGACGGGCAGTCTGGGGCCAACGTCCTGACTTTCGGGGCC	CASSDGQSGANVLTF	7	8.852355358836548E-5	45	TCRBV06-04	TCRBV06	TCRBV06-04				01,02	TCRBD01-01*01	TCRBD01	TCRBD01-01	01				TCRBJ02-06*01	TCRBJ02	TCRBJ02-06	01				2	0	8	0	2	1	36	-1	51	55	57	7	In	VDJ
GCTCCCTCCCAGACATCTGTGTACTTCTGTGCCAGCAGTGGGGACAGGGGGCGGGTCTCTGGGGCCAACGTCCTGACTTTCGGGGCC	CASSGDRGRVSGANVLTF	3	3.7938665823585206E-5	54	TCRBV06-01*01	TCRBV06	TCRBV06-01	01				TCRBD01-01*01	TCRBD01	TCRBD01-01	01				TCRBJ02-06*01	TCRBJ02	TCRBJ02-06	01				4	0	0	0	4	0	27	-1	40	52	56	3	In	VDJ
AGGCTGGAGTTGGCTGCTCCCTCCCAGACATCTGTGTACTTCTGTGCCAGCAGTTCAGGGGGCAATCAGCCCCAGCATTTTGGTGAT	CASSSGGNQPQHF	5	6.323110970597533E-5	39	TCRBV06-06	TCRBV06	TCRBV06-06				01,02	TCRBD01-01*01	TCRBD01	TCRBD01-01	01				TCRBJ01-05*01	TCRBJ01	TCRBJ01-05	01				4	0	4	2	0	2	42	-1	55	-1	61	5	In	VDJ
GATTTCCCGCTCAGGCTGCTGTCGGCTGCTCCCTCCCAGACATCTGTGTACTTCTGTGCCAGCAGTCGACGGTAGTACTTCGGGCCG	CASSRR*YF	2	2.5292443882390135E-5	27	TCRBV06-05*01	TCRBV06	TCRBV06-05	01								TCRBD01,TCRBD02	TCRBD01-01,TCRBD02-01		TCRBJ02-07*01	TCRBJ02	TCRBJ02-07	01				5	1	2	7	3	11	54	66	67	70	73	2	Stop	VDJ
ATCCAGCCCTCAGAACCCAGGGACTCAGCTGTGTACTTCTGTGCCAGCAGCCTAGGACTAGCGGGGGGTCCTCAGTACTTCGGGCCG	CASSLGLAGGPQYF	2	2.5292443882390135E-5	42	TCRBV12	TCRBV12				TCRBV12-03,TCRBV12-04		TCRBD02-01*01	TCRBD02	TCRBD02-01	01				TCRBJ02-07*01	TCRBJ02	TCRBJ02-07	01				6	4	1	1	4	10	39	50	54	68	72	2	In	VDJ
CTGGAGTCCGCTACCAGCTCCCAGACATCTGTGTACTTCTGTGCCATCAGTGAGTTAGGGGGATCCTACGAGCAGTACTTCGGGCCG	CAISELGGSYEQYF	3	3.7938665823585206E-5	42	TCRBV10-03*01	TCRBV10	TCRBV10-03	01				TCRBD01-01*01	TCRBD01	TCRBD01-01	01				TCRBJ02-07*01	TCRBJ02	TCRBJ02-07	01				1	1	5	1	1	1	39	55	56	62	63	3	In	VDJ
GTGAGCAACATGAGCCCTGAAGACAGCAGCATATATCTCTGCAGCGTAAAGGACGGGAATATGGCCTACGAGCAGTACTTCGGGCCG	CSVKDGNMAYEQYF	1	1.2646221941195067E-5	42	TCRBV29-01*01	TCRBV29	TCRBV29-01	01				TCRBD02-01*02	TCRBD02	TCRBD02-01	02				TCRBJ02-07*01	TCRBJ02	TCRBJ02-07	01				6	6	8	3	6	2	39	47	53	58	64	1	In	VDJ
GAGTCCGCCAGCACCAACCAGACATCTATGTACCTCTGTGCCAGCAGCCGGACGACAGTCTCCTACAATGAGCAGTTCTTCGGGCCA	CASSRTTVSYNEQFF	16	2.0233955105912108E-4	45	TCRBV28-01*01	TCRBV28	TCRBV28-01	01				TCRBD01-01*01	TCRBD01	TCRBD01-01	01				TCRBJ02-01*01	TCRBJ02	TCRBJ02-01	01				6	6	2	5	1	0	36	47	53	58	59	16	In	VDJ
ACTGTGAGCAACATGAGCCCTGAAGACAGCAGCATATATCTCTGCAGCGTTCTCAGACAGGTTAGGGAGACCCAGTACTTCGGGCCA	CSVLRQVRETQYF	1	1.2646221941195067E-5	39	TCRBV29-01*01	TCRBV29	TCRBV29-01	01				TCRBD01-01*01	TCRBD01	TCRBD01-01	01				TCRBJ02-05*01	TCRBJ02	TCRBJ02-05	01				5	4	2	4	5	5	42	51	55	61	66	1	In	VDJ
ATCCAGCCCTCAGAACCCAGGGACTCAGCTGTGTACTTCTGTGCCAGCAGTTTCACAGGGGGCACAGATACGCAGTATTTTGGCCCA	CASSFTGGTDTQYF	3	3.7938665823585206E-5	42	TCRBV12	TCRBV12				TCRBV12-03,TCRBV12-04		TCRBD01-01*01	TCRBD01	TCRBD01-01	01				TCRBJ02-03*01	TCRBJ02	TCRBJ02-03	01				3	1	3	2	0	1	39	53	54	-1	61	3	In	VDJ
TTTCCCCTGACCCTGGAGTCTGCCAGGCCCTCACATACCTCTCAGTACCTCTGTGCCAGCGGTGACACTGAAGCTTTCTTTGGACAA	CASGDTEAFF	2	2.5292443882390135E-5	30	TCRBV25-01*01	TCRBV25	TCRBV25-01	01											TCRBJ01-01*01	TCRBJ01	TCRBJ01-01	01				4	0	0	0	0	3	51	-1	-1	-1	64	2	In	VJ
GAGTTGGCTGCTCCCTCCCAGACATCTGTGTACTTCTGTGCCAGCAGAGCAGTACAAAGTTACAACACTGAAGCTTTCTTTGGACAA	CASRAVQSYNTEAFF	5	6.323110970597533E-5	45	TCRBV06-06	TCRBV06	TCRBV06-06				01,02					TCRBD01,TCRBD02	TCRBD01-01,TCRBD02-01		TCRBJ01-01*01	TCRBJ01	TCRBJ01-01	01				6	6	3	6	7	2	36	47	53	56	63	5	In	VDJ
AAGCTCCTTCTCAGTGACTCTGGCTTCTATCTCTGTGCCTGCCCGGGGACAGTCAGGGACTCACTCTATGGCTACACCTTCGGTTCG	CACPGTVRDSLYGYTF	1	1.2646221941195067E-5	48	TCRBV30-01*01	TCRBV30	TCRBV30-01	01				TCRBD01-01*01	TCRBD01	TCRBD01-01	01				TCRBJ01-02*01	TCRBJ01	TCRBJ01-02	01				6	4	0	5	13	4	33	41	45	52	65	1	In	VDJ
CTGACTGTGAGCAACATGAGCCCTGAAGACAGCAGCATATATCTCTGCAGCGTTCACACTTACGGCTATGGCTACACCTTCGGTTCG	CSVHTYGYGYTF	2	2.5292443882390135E-5	36	TCRBV29-01*01	TCRBV29	TCRBV29-01	01								TCRBD01,TCRBD02	TCRBD01-01,TCRBD02-01		TCRBJ01-02*01	TCRBJ01	TCRBJ01-02	01				5	1	3	6	7	4	45	54	55	58	65	2	In	VDJ
AAGATCCAGCCCTCAGAACCCAGGGACTCAGCTGTGTACTTCTGTGCCAGCAGTTATGGACAGGGGAATGGCTACACCTTCGGTTCG	CASSYGQGNGYTF	2	2.5292443882390135E-5	39	TCRBV12	TCRBV12				TCRBV12-03,TCRBV12-04		TCRBD01-01*01	TCRBD01	TCRBD01-01	01				TCRBJ01-02*01	TCRBJ01	TCRBJ01-02	01				4	2	1	2	1	6	42	55	57	66	67	2	In	VDJ
CTGACAGTGACCAGTGCCCATCCTGAAGACAGCAGCTTCTACATCTGCAGTGCCATTGGGATGGGCTCTCCGGCTTTCTTTGGACAA	CSAIGMGSPAFF	3	3.7938665823585206E-5	36	TCRBV20	TCRBV20				TCRBV20-01,TCRBV20-or09_02						TCRBD01,TCRBD02	TCRBD01-01,TCRBD02-01		TCRBJ01-01*01	TCRBJ01	TCRBJ01-01	01				6	4	0	8	11	11	45	53	57	61	72	3	In	VDJ
CAGTGCCCATCCTGAAGACAGCAGCTTCTACATCTGCAGTGCTAGCATCCGAAGAAACCCATGAACACTGAAGCTTTCTTTGGACAA		6	7.587733164717041E-5	47	TCRBV20	TCRBV20				TCRBV20-01,TCRBV20-or09_02						TCRBD01,TCRBD02	TCRBD01-01,TCRBD02-01		TCRBJ01-01*01	TCRBJ01	TCRBJ01-01	01				3	5	2	8	9	0	34	45	50	52	61	6	Out	VDJ
TGACAGTGACCAGTGCCCATCCTGAAGACAGCAGCTTCTACATCTGCAGTGCAACCAGGTGAGTGTGAAAAACTGTTTTTTGGCAGT		3	3.7938665823585206E-5	37	TCRBV20	TCRBV20				TCRBV20-01,TCRBV20-or09_02		TCRBD01-01*01	TCRBD01	TCRBD01-01	01				TCRBJ01-04*01	TCRBJ01	TCRBJ01-04	01				6	3	4	4	6	7	44	52	55	59	65	3	Out	VDJ
GAAGCTCCTTCTCAGTGACTCTGGCTTCTATCTCTGTGCCTGGAGTGGGGGACCGACAGAAACGATCAGCCCCAGCATTTTGGTGAT		1	1.2646221941195067E-5	47	TCRBV30-01*01	TCRBV30	TCRBV30-01	01								TCRBD01,TCRBD02	TCRBD01-01,TCRBD02-01		TCRBJ01-05*01	TCRBJ01	TCRBJ01-05	01				1	1	0	7	11	5	34	47	48	53	64	1	Out	VDJ
ACTCTGAAGATCCGGTCCACAAAGCTGGAGGACTCAGCCATGTACTTCTGTGCCAGCACGGGTAACTATGGCTACACCTTCGGTTCG	CASTGNYGYTF	6	7.587733164717041E-5	33	TCRBV02-01*01	TCRBV02	TCRBV02-01	01				TCRBD02-01	TCRBD02	TCRBD02-01				01,02	TCRBJ01-02*01	TCRBJ01	TCRBJ01-02	01				7	0	8	4	0	1	48	-1	58	-1	62	6	In	VDJ
ATCCTGAGTTCTAAGAAGCTCCTTCTCAGTGACTCTGGCTTCTATCTCTGTGCCTGGAGCACCAACTATGGCTACACCTTCGGTTCG	CAWSTNYGYTF	1	1.2646221941195067E-5	33	TCRBV30-01*01	TCRBV30	TCRBV30-01	01								TCRBD01,TCRBD02	TCRBD01-01,TCRBD02-01		TCRBJ01-02*01	TCRBJ01	TCRBJ01-02	01				3	1	3	7	1	2	48	59	60	62	63	1	In	VDJ
TCCACAAAGCTGGAGGACTCAGCCATGTACTTCTGTGCCAGCAGTGGAAGGGGAGGGGGGAACTCCTACGAGCAGTACTTCGGGCCG	CASSGRGGGNSYEQYF	5	6.323110970597533E-5	48	TCRBV02-01*01	TCRBV02	TCRBV02-01	01				TCRBD02-01*02	TCRBD02	TCRBD02-01	02				TCRBJ02-07*01	TCRBJ02	TCRBJ02-07	01				4	4	9	0	5	0	33	46	50	57	62	5	In	VDJ
CTGAGGATCCAGCAGGTAGTGCGAGGAGATTCGGCAGCTTATTTCTGTGCCAGCTCACCTGGGACCTACGAGCAGTACTTCGGGCCG	CASSPGTYEQYF	9	1.1381599747075562E-4	36	TCRBV18-01*01	TCRBV18	TCRBV18-01	01								TCRBD01,TCRBD02	TCRBD01-01,TCRBD02-01		TCRBJ02-07*01	TCRBJ02	TCRBJ02-07	01				3	1	0	8	0	2	45	59	60	-1	64	9	In	VDJ
CTGACTGTGAGCAACATGAGCCCTGAAGACAGCAGCATATATCTCTGCAGCGTTGAAGCCAGGGGAAACATTCAGTACTTCGGCGCC	CSVEARGNIQYF	2	2.5292443882390135E-5	36	TCRBV29-01*01	TCRBV29	TCRBV29-01	01				TCRBD01-01*01	TCRBD01	TCRBD01-01	01				TCRBJ02-04*01	TCRBJ02	TCRBJ02-04	01				1	1	4	2	0	6	45	58	59	-1	65	2	In	VDJ
ACACCCTGCAGCCAGAAGACTCGGCCCTGTATCTCTGCGCCAGCAGCCAATAAGGGAGAGGACGGAAACATTCAGTACTTCGGCGCC		8	1.0116977552956054E-4	46	TCRBV04-03*01	TCRBV04	TCRBV04-03	01				TCRBD02-01*02	TCRBD02	TCRBD02-01	02				TCRBJ02-04*01	TCRBJ02	TCRBJ02-04	01				2	3	9	2	7	6	35	50	53	58	65	8	Out	VDJ
ACGCCTTGGAGCTGGACGACGCGGCCCTGTATCTCTGTGCCAGCAGCAATGGGCGGGGGCGGGGGTAATGAGCAGTTCTTCGGGCCA		9	1.1381599747075562E-4	46	TCRBV05-04*01	TCRBV05	TCRBV05-04	01				TCRBD02-01*01	TCRBD02	TCRBD02-01	01				TCRBJ02-01*01	TCRBJ02	TCRBJ02-01	01				4	5	7	2	7	7	35	47	52	59	66	9	Out	VDJ
GCTGCTCCCTCCCAGACATCTGTGTACTTCTGTGCCAGCAGTGACGGGACTAGCGGGGGGGGCTACAATGAGCAGTTCTTCGGGCCA	CASSDGTSGGGYNEQFF	8	1.0116977552956054E-4	51	TCRBV06-01*01	TCRBV06	TCRBV06-01	01				TCRBD02-01*01	TCRBD02	TCRBD02-01	01				TCRBJ02-01*01	TCRBJ02	TCRBJ02-01	01				3	1	0	0	1	3	30	44	45	61	62	8	In	VDJ
CACACCCTGCAGCCAGAAGACTCGGCCCTGTATCTCTGCGCCAGCAGCCAAGTCGGAGGTACCGCAGATACGCAGTATTTTGGCCCA	CASSQVGGTADTQYF	5	6.323110970597533E-5	45	TCRBV04-03*01	TCRBV04	TCRBV04-03	01				TCRBD02-01*02	TCRBD02	TCRBD02-01	02				TCRBJ02-03*01	TCRBJ02	TCRBJ02-03	01				1	2	10	1	5	4	36	52	54	59	64	5	In	VDJ
GAATGTGAACGCCTTGTTGCTGGGGGACTCGGCCCTCTATCTCTGTGCCAGCAGCTCAGTAGTTGCACTGAAGCTTTCTTTGGACAA		2	2.5292443882390135E-5	38	TCRBV05-06*01	TCRBV05	TCRBV05-06	01								TCRBD01,TCRBD02	TCRBD01-01,TCRBD02-01		TCRBJ01-01*01	TCRBJ01	TCRBJ01-01	01				3	0	4	5	6	4	43	-1	56	59	65	2	Out	VDJ
ACCCTGGAGTCTGCCAGGCCCTCACATACCTCTCAGTACCTCTGTGCCAGCAGTGACAGGGGGATTCAGCCCCAGCATTTTGGTGAT	CASSDRGIQPQHF	2	2.5292443882390135E-5	39	TCRBV25-01*01	TCRBV25	TCRBV25-01	01				TCRBD01-01*01	TCRBD01	TCRBD01-01	01				TCRBJ01-05*01	TCRBJ01	TCRBJ01-05	01				3	0	4	1	2	6	42	-1	56	63	65	2	In	VDJ
CACGCCCTGCAGCCAGAAGACTCAGCCCTGTATCTCTGCGCCAGCAGCCAACAGGGGGCAAGCAATCAGCCCCAGCATTTTGGTGAT	CASSQQGASNQPQHF	3	3.7938665823585206E-5	45	TCRBV04-01*01	TCRBV04	TCRBV04-01	01				TCRBD01-01*01	TCRBD01	TCRBD01-01	01				TCRBJ01-05*01	TCRBJ01	TCRBJ01-05	01				2	0	4	0	1	1	36	-1	51	59	60	3	In	VDJ
AAGAAGCTCCTTCTCAGTGACTCTGGCTTCTATCTCTGTGCCTGGAGTGGTGGCACGACCCCCGGGCAGCCCCAGCATTTTGGTGAT	CAWSGGTTPGQPQHF	1	1.2646221941195067E-5	45	TCRBV30-01*01	TCRBV30	TCRBV30-01	01				TCRBD02-01	TCRBD02	TCRBD02-01				01,02	TCRBJ01-05*01	TCRBJ01	TCRBJ01-05	01				1	13	8	4	0	7	36	49	62	-1	66	1	In	VDJ
AACGCCTTGGAGCTGGACGACTCGGCCCTGTATCTCTGTGCCAGCAGTTCCTGGGACAGGGCGCTTTATGGCTACACCTTCGGTTCG	CASSSWDRALYGYTF	6	7.587733164717041E-5	45	TCRBV05-04*01	TCRBV05	TCRBV05-04	01				TCRBD01-01*01	TCRBD01	TCRBD01-01	01				TCRBJ01-02*01	TCRBJ01	TCRBJ01-02	01				5	5	0	3	5	5	36	47	52	61	66	6	In	VDJ
TCCTGAGTTCTAAGAAGCTCCTTCTCAGTGACTCTGGCTTCTATCTCTGTGCTCCGGGACAGGGATTACGAGCAGTACTTCGGGCCG		1	1.2646221941195067E-5	34	TCRBV30-01*01	TCRBV30	TCRBV30-01	01				TCRBD01-01*01	TCRBD01	TCRBD01-01	01				TCRBJ02-07*01	TCRBJ02	TCRBJ02-07	01				9	3	0	3	2	4	47	52	55	64	66	1	Out	VDJ
CTGAAGATCCAGCCCTCAGAACCCAGGGACTCAGCTGTGTACTTCTGTGCCAGCAGCCCCTTTGCCTACGAGCAGTACTTCGGGCCG	CASSPFAYEQYF	2	2.5292443882390135E-5	36	TCRBV12	TCRBV12				TCRBV12-03,TCRBV12-04		TCRBD02-01	TCRBD02	TCRBD02-01				01,02	TCRBJ02-07*01	TCRBJ02	TCRBJ02-07	01				6	3	4	10	3	2	45	56	59	61	64	2	In	VDJ
TGTCGGCTGCTCCCTCCCAGACATCTGTGTACTTCTGTGCCAGCAGTTGTGCGGACAGGGACCACCTACGAGCAGTACTTCGGGCCG		3	3.7938665823585206E-5	46	TCRBV06-05*01	TCRBV06	TCRBV06-05	01				TCRBD01-01*01	TCRBD01	TCRBD01-01	01				TCRBJ02-07*01	TCRBJ02	TCRBJ02-07	01				4	4	1	3	4	2	35	48	52	60	64	3	Out	VDJ
AGGCTGGAGTTGGCTGCTCCCTCCCAGACATCTGTGTACTTCTGTGCCAGCAGTTACTCAATCTCCTACGAGCAGTACGTCGGGCCG	CASSYSISYEQYV	2	2.5292443882390135E-5	39	TCRBV06-06	TCRBV06	TCRBV06-06				01,02					TCRBD01,TCRBD02	TCRBD01-01,TCRBD02-01		TCRBJ02-07*01	TCRBJ02	TCRBJ02-07	01				0	13	4	5	4	17	42	59	72	75	79	2	In	VDJ
TGGAGTCTGCCAGGCCCTCACATACCTCTCAGTACCTCTGTGCCAGCCCCGGGGGGAGATTACCAAGAGACCCAGTACTTCGGGCCA		2	2.5292443882390135E-5	43	TCRBV25-01*01	TCRBV25	TCRBV25-01	01				TCRBD02-01*01	TCRBD02	TCRBD02-01	01				TCRBJ02-05*01	TCRBJ02	TCRBJ02-05	01				8	2	8	1	5	0	38	47	49	56	61	2	Out	VDJ
AAGCTCCTTCTCAGTGACTCTGGCTTCTATCTCTGTGCCTGGAGTGGAGGTAGCGGGGGCCCCACTCAGACCCAGTACTTCGGGCCA	CAWSGGSGGPTQTQYF	1	1.2646221941195067E-5	48	TCRBV30-01*01	TCRBV30	TCRBV30-01	01				TCRBD02-01*01	TCRBD02	TCRBD02-01	01				TCRBJ02-05*01	TCRBJ02	TCRBJ02-05	01				1	4	5	2	8	6	33	46	50	59	67	1	In	VDJ
AGCACCTTGGAGCTGGGGGACTCGGCCCTTTATCTTTGCGCCAGCAGCTCGACGGACACTAGCACAGATACGCAGTATTTTGGCCCA	CASSSTDTSTDTQYF	5	6.323110970597533E-5	45	TCRBV05-01*01	TCRBV05	TCRBV05-01	01				TCRBD01-01*01	TCRBD01	TCRBD01-01	01				TCRBJ02-03*01	TCRBJ02	TCRBJ02-03	01				3	4	1	6	2	0	36	49	53	58	60	5	In	VDJ
GAGATCCAGCGCACAGAGCAGGGGGACTCGGCCATGTATCTCTGTGCCAGCAGATTAGGAAGCGCCGGGTTTGCTTTCTTTGGACAA	CASRLGSAGFAFF	11	1.3910844135314575E-4	39	TCRBV07-09	TCRBV07	TCRBV07-09				01,03	TCRBD02-01	TCRBD02	TCRBD02-01				01,02	TCRBJ01-01*01	TCRBJ01	TCRBJ01-01	01				1	2	6	6	8	11	42	58	60	64	72	11	In	VDJ
CTGACAGTGACCAGTGCCCATCCTGAAGACAGCAGCTTCTACATCTGCAGTGCTAGTGGGGGGGCCACTGAAGCTTTCTTTGGACAA	CSASGGATEAFF	3	3.7938665823585206E-5	36	TCRBV20	TCRBV20				TCRBV20-01,TCRBV20-or09_02		TCRBD02-01*01	TCRBD02	TCRBD02-01	01				TCRBJ01-01*01	TCRBJ01	TCRBJ01-01	01				3	1	9	0	1	4	45	56	57	64	65	3	In	VDJ
GTGACCAGTGCCCATCCTGAAGACAGCAGCTTCTACATCTGCAGTGCTAGAGACCCAGGGTCCACCACTGAAGCTTTCTTTGGACAA	CSARDPGSTTEAFF	3	3.7938665823585206E-5	42	TCRBV20	TCRBV20				TCRBV20-01,TCRBV20-or09_02		TCRBD01-01*01	TCRBD01	TCRBD01-01	01				TCRBJ01-01*01	TCRBJ01	TCRBJ01-01	01				0	2	4	3	5	4	39	53	55	60	65	3	In	VDJ
CACGCCCTGCAGCCAGAAGACTCAGCCCTGTATCTCTGCGCCAGCAGCCAGCGGGACACAAGCAATCAGCCCCAGCATTTTGGTGAT	CASSQRDTSNQPQHF	3	3.7938665823585206E-5	45	TCRBV04-01*01	TCRBV04	TCRBV04-01	01								TCRBD01,TCRBD02	TCRBD01-01,TCRBD02-01		TCRBJ01-05*01	TCRBJ01	TCRBJ01-05	01				3	2	0	6	2	1	36	50	52	58	60	3	In	VDJ
AATGTGAACGCCTTGTTGCTGGGGGACTCGGCCCTCTATCTCTGTGCCAGCAGCGCTTCGTTTAGGCCCGAGCAGTACTTCGGGCCG	CASSASFRPEQYF	2	2.5292443882390135E-5	39	TCRBV05-06*01	TCRBV05	TCRBV05-06	01								TCRBD01,TCRBD02	TCRBD01-01,TCRBD02-01		TCRBJ02-07*01	TCRBJ02	TCRBJ02-07	01				4	9	5	4	2	6	42	54	63	66	68	2	In	VDJ
AGCAACATGAGCCCTGAAGACAGCAGCATATATCTCTGCAGCGTTCGGGGGGAAGGACAGGGGTTCTACGAGCAGTACTTCGGGCCG	CSVRGEGQGFYEQYF	1	1.2646221941195067E-5	45	TCRBV29-01*01	TCRBV29	TCRBV29-01	01				TCRBD01-01*01	TCRBD01	TCRBD01-01	01				TCRBJ02-07*01	TCRBJ02	TCRBJ02-07	01				5	9	1	2	2	3	36	45	54	63	65	1	In	VDJ
TCTAAGAAGCTCCTTCTCAGTGACTCTGGCTTCTATCTCTGTGCCTGGGGAAGACAGGGTGGTAATTCACCCCTCCACTTTGGGAAC	CAWGRQGGNSPLHF	1	1.2646221941195067E-5	42	TCRBV30-01*01	TCRBV30	TCRBV30-01	01				TCRBD01-01*01	TCRBD01	TCRBD01-01	01				TCRBJ01-06*01	TCRBJ01	TCRBJ01-06	01				5	4	2	3	3	6	39	48	52	59	62	1	In	VDJ
GTGACCAGTGCCCATCCTGAAGACAGCAGCTTCTACATCTGCAGTGCTAGAGTGTCCAGGGCCCAAGAGACCCAGTACTTCGGGCCA	CSARVSRAQETQYF	3	3.7938665823585206E-5	42	TCRBV20	TCRBV20				TCRBV20-01,TCRBV20-or09_02		TCRBD01-01*01	TCRBD01	TCRBD01-01	01				TCRBJ02-05*01	TCRBJ02	TCRBJ02-05	01				1	4	4	3	1	1	39	52	56	61	62	3	In	VDJ
AAGAAGCTCCTTCTCAGTGACTCTGGCTTCTATCTCTGTGCCTGGAGTGTAGGTAGCGGGGGGGCCGATACGCAGTATTTTGGCCCA	CAWSVGSGGADTQYF	1	1.2646221941195067E-5	45	TCRBV30-01*01	TCRBV30	TCRBV30-01	01				TCRBD02-01*01	TCRBD02	TCRBD02-01	01				TCRBJ02-03*01	TCRBJ02	TCRBJ02-03	01				0	3	5	0	2	6	36	50	53	64	66	1	In	VDJ
GCTTGAGGACTCGGCCGTGTATCTCTGTGCCAGCAGCTCCCACGACGCGTCCGGGACGATAGCACAGATACGCAGTATTTTGGCCCA		11	1.3910844135314575E-4	56	TCRBV11-02*02	TCRBV11	TCRBV11-02	02								TCRBD01,TCRBD02	TCRBD01-01,TCRBD02-01		TCRBJ02-03*01	TCRBJ02	TCRBJ02-03	01				4	14	0	7	3	0	25	38	52	57	60	11	Out	VDJ
AGCACCTTGGAGCTGGGGGACTCGGCCCTTTATCTTTGCGCCAGCAGCTTGGGTAGCGGGGCTACCGGGGAGCTGTTTTTTGGAGAA	CASSLGSGATGELFF	8	1.0116977552956054E-4	45	TCRBV05-01*01	TCRBV05	TCRBV05-01	01				TCRBD02-01*01	TCRBD02	TCRBD02-01	01				TCRBJ02-02*01	TCRBJ02	TCRBJ02-02	01				0	1	5	3	2	5	36	52	53	61	63	8	In	VDJ
GAATGTGAACGCCTTGTTGCTAGGGGACTCGGCCCTCTATCTCTGTGCCAGCAGCTTCAAGTTCGTACTGAAGCTTTCTTTGGACAA		2	2.5292443882390135E-5	38	TCRBV05-07*01	TCRBV05	TCRBV05-07	01								TCRBD01,TCRBD02	TCRBD01-01,TCRBD02-01		TCRBJ01-01*01	TCRBJ01	TCRBJ01-01	01				2	0	4	6	7	5	43	-1	57	59	66	2	Out	VDJ
AAGATCCAGCCCTCAGAACCCAGGGACTCAGCTGTGTACTTCTGTGCCAGCGGGGCTCGGGCTTCTACTGAAGCTTTCTTTGGACAA	CASGARASTEAFF	2	2.5292443882390135E-5	39	TCRBV12	TCRBV12				TCRBV12-03,TCRBV12-04		TCRBD01-01*01	TCRBD01	TCRBD01-01	01				TCRBJ01-01*01	TCRBJ01	TCRBJ01-01	01				8	0	7	0	10	5	42	-1	51	56	66	2	In	VDJ
CAACATGAGCCCTGAAGACAGCAGCATATATCTCTGCAGCGTTGATGGGGGATCCGGGAGAGGGGCACTGAAGCTTTCTTTGGACAA		1	1.2646221941195067E-5	47	TCRBV29-01*01	TCRBV29	TCRBV29-01	01				TCRBD02-01*02	TCRBD02	TCRBD02-01	02				TCRBJ01-01*01	TCRBJ01	TCRBJ01-01	01				3	9	8	2	5	4	34	45	54	60	65	1	Out	VDJ
AGGATCCAGCAGGTAGTGCGAGGAGATTCGGCAGCTTATTTCTGTGCCAGCTCACCCCGGACGAACACTGAAGCTTTCTTTGGACAA	CASSPRTNTEAFF	5	6.323110970597533E-5	39	TCRBV18-01*01	TCRBV18	TCRBV18-01	01								TCRBD01,TCRBD02	TCRBD01-01,TCRBD02-01		TCRBJ01-01*01	TCRBJ01	TCRBJ01-01	01				3	2	1	7	0	1	42	56	58	-1	62	5	In	VDJ
ACTGTGAGCAACATGAGCCCTGAAGACAGCAGCATATATCTCTGCAGCGTCCAGAGGGATATTGGAAATGAAGCTTTCTTTGGACAA	CSVQRDIGNEAFF	1	1.2646221941195067E-5	39	TCRBV29-01*01	TCRBV29	TCRBV29-01	01				TCRBD02-01*02	TCRBD02	TCRBD02-01	02				TCRBJ01-01*01	TCRBJ01	TCRBJ01-01	01				6	3	11	0	10	7	42	50	53	58	68	1	In	VDJ
GTGAGCAACATGAGCCCTGAAGACAGCAGCATATATCTCTGCAGCGGAGACACCAGGGAGAGGGGATATGGCTACACCTTCGGTTCG	CSGDTRERGYGYTF	1	1.2646221941195067E-5	42	TCRBV29-01*01	TCRBV29	TCRBV29-01	01								TCRBD01,TCRBD02	TCRBD01-01,TCRBD02-01		TCRBJ01-02*01	TCRBJ01	TCRBJ01-02	01				7	7	4	3	8	5	39	46	53	58	66	1	In	VDJ
TGTGAGCACCTTGGAGCTGGGGGACTCGGCCCTTTATCTTTGCGCCAGCAGCTTACCGGGACAGCCCTAGGCTACACCTTCGGTTCG		6	7.587733164717041E-5	41	TCRBV05-01*01	TCRBV05	TCRBV05-01	01				TCRBD01-01*01	TCRBD01	TCRBD01-01	01				TCRBJ01-02*01	TCRBJ01	TCRBJ01-02	01				2	3	0	5	5	8	40	54	57	64	69	6	Out	VDJ
GAGCAACATGAGCCCTGAAGACAGCAGCATATATCTCTGCAGCGCCCCTGAAGGGCCTCCGACCCTTACGAGCAGTACTTCGGGCCG		1	1.2646221941195067E-5	44	TCRBV29-01*01	TCRBV29	TCRBV29-01	01								TCRBD01,TCRBD02	TCRBD01-01,TCRBD02-01		TCRBJ02-07*01	TCRBJ02	TCRBJ02-07	01				7	7	5	3	11	4	37	44	51	55	66	1	Out	VDJ
TCAGGCTGCTGTCGGCTGCTCCCTCCCAGACATCTGTGTACTTCTGTGCCAGCAGATCGGACGTCCTACGAGCAGTACTTCGGGCCG		2	2.5292443882390135E-5	37	TCRBV06-05*01	TCRBV06	TCRBV06-05	01								TCRBD01,TCRBD02	TCRBD01-01,TCRBD02-01		TCRBJ02-07*01	TCRBJ02	TCRBJ02-07	01				6	3	1	7	1	1	44	55	58	62	63	2	Out	VDJ
GTGACATCGGCCCAAAAGAACCCGACAGCTTTCTATCTCTGTGCCAGTAGTATCTCGGGGGTCTCCTACGAGCAGTACTTCGGGCCG	CASSISGVSYEQYF	6	7.587733164717041E-5	42	TCRBV19-01	TCRBV19	TCRBV19-01				01,02	TCRBD02-01*01	TCRBD02	TCRBD02-01	01				TCRBJ02-07*01	TCRBJ02	TCRBJ02-07	01				3	2	8	2	1	0	39	53	55	61	62	6	In	VDJ
GAGTCGGCTGCTCCCTCCCAGACATCTGTGTACTTCTGTGCCAGCAGTCCGGCCCTCAGTGGGGCCAACGTCCTGACTTTCGGGGCC	CASSPALSGANVLTF	5	6.323110970597533E-5	45	TCRBV06-01*01	TCRBV06	TCRBV06-01	01								TCRBD01,TCRBD02	TCRBD01-01,TCRBD02-01		TCRBJ02-06*01	TCRBJ02	TCRBJ02-06	01				5	8	4	5	0	3	36	48	56	-1	59	5	In	VDJ
CTGCTGTCGGCTGCTCCCTCCCAGACATCTGTGTACTTCTGTGCCAGCAGTAACTGGGGGGGCCGGGAGACCCAGTACTTCGGGCCA	CASSNWGGRETQYF	3	3.7938665823585206E-5	42	TCRBV06-05*01	TCRBV06	TCRBV06-05	01				TCRBD02-01*01	TCRBD02	TCRBD02-01	01				TCRBJ02-05*01	TCRBJ02	TCRBJ02-05	01				1	0	9	0	4	5	39	-1	55	62	66	3	In	VDJ
AACATGAGCCCTGAAGACAGCAGCATATATCTCTGCAGCGTTTTGGCCTCCGAAGTGCTTGTACCCGGGGAGCTGTTTTTTGGAGAA	CSVLASEVLVPGELFF	2	2.5292443882390135E-5	48	TCRBV29-01*01	TCRBV29	TCRBV29-01	01				TCRBD01-01*01	TCRBD01	TCRBD01-01	01				TCRBJ02-02*01	TCRBJ02	TCRBJ02-02	01				5	2	9	0	17	6	33	42	44	47	64	2	In	VDJ
CTGTGAGCAACATGAGCCCTGAAGACAGCAGCATATATCTCTGCAGGCCCGCTCTTGACAGGGGCCGGTGAAGCTTTCTTTGGACAA		1	1.2646221941195067E-5	40	TCRBV29-01*01	TCRBV29	TCRBV29-01	01				TCRBD01-01*01	TCRBD01	TCRBD01-01	01				TCRBJ01-01*01	TCRBJ01	TCRBJ01-01	01				9	10	2	2	4	7	41	46	56	64	68	1	Out	VDJ
CTCCTTCTCAGTGACTCTGGCTTCTATCTCTGTGCCTGGAGTCCCCCGTCAATAGACAGGCGGAATGAAAAACTGTTTTTTGGCAGT	CAWSPPSIDRRNEKLFF	3	3.7938665823585206E-5	51	TCRBV30-01*01	TCRBV30	TCRBV30-01	01				TCRBD01-01*01	TCRBD01	TCRBD01-01	01				TCRBJ01-04*01	TCRBJ01	TCRBJ01-04	01				2	12	2	4	3	5	30	42	54	60	63	3	In	VDJ
TCGGCTGCTCCCTCCCAAACATCTGTGTACTTCTGTGCCAGCAGTGCGCGACAGGGCGGCCTCAATCAGCCCCAGCATTTTGGTGAT	CASSARQGGLNQPQHF	3	3.7938665823585206E-5	48	TCRBV06	TCRBV06				TCRBV06-02,TCRBV06-03		TCRBD01-01*01	TCRBD01	TCRBD01-01	01				TCRBJ01-05*01	TCRBJ01	TCRBJ01-05	01				5	4	2	3	6	3	33	45	49	56	62	3	In	VDJ
ACTCTGAAGATCCAGCCCTCAGAACCCAGGGACTCAGCTGTGTACTTCTGTGCCAGCAGGGGTAGAGTAAGCTACACCTTCGGTTCG	CASRGRVSYTF	2	2.5292443882390135E-5	33	TCRBV12	TCRBV12				TCRBV12-03,TCRBV12-04						TCRBD01,TCRBD02	TCRBD01-01,TCRBD02-01		TCRBJ01-02*01	TCRBJ01	TCRBJ01-02	01				6	0	0	9	8	9	48	-1	59	62	70	2	In	VDJ
AGGCTGCTGTCGGCTGCTCCCTCCCAGACATCTGTGTACTTCTGTGCCAGCAGTCTAGCGGGAACCTACGAGCAGTACTTCGGGCCG	CASSLAGTYEQYF	2	2.5292443882390135E-5	39	TCRBV06-05*01	TCRBV06	TCRBV06-05	01				TCRBD02-01*02	TCRBD02	TCRBD02-01	02				TCRBJ02-07*01	TCRBJ02	TCRBJ02-07	01				5	0	4	3	1	2	42	-1	54	63	64	2	In	VDJ
AACATGAGCCCTGAAGACAGCAGCATATATCTCTGCAGCGCCGTTAGCGTTTCAGGCCGGGGCTACTACGAGCAGTACTTCGGGCCG	CSAVSVSGRGYYEQYF	1	1.2646221941195067E-5	48	TCRBV29-01*01	TCRBV29	TCRBV29-01	01								TCRBD01,TCRBD02	TCRBD01-01,TCRBD02-01		TCRBJ02-07*01	TCRBJ02	TCRBJ02-07	01				7	18	7	0	2	3	33	40	58	63	65	1	In	VDJ
TCCGCCAGCACCAACCAGACATCTATGTACCTCTGTGCCAGCAGTTTACGGACAGGGCGGCTTAATTCACCCCTCCACTTTGGGAAC	CASSLRTGRLNSPLHF	13	1.6440088523553587E-4	48	TCRBV28-01*01	TCRBV28	TCRBV28-01	01				TCRBD01-01*01	TCRBD01	TCRBD01-01	01				TCRBJ01-06*01	TCRBJ01	TCRBJ01-06	01				2	1	1	3	5	6	33	48	49	57	62	13	In	VDJ
AAGAAGCTCCTTCTCAGTGACTCTGGCTTCTATCTCTGTGCCTGGAGTGTACCGACAGGCTATAATTCACCCCTCCACTTTGGGAAC	CAWSVPTGYNSPLHF	1	1.2646221941195067E-5	45	TCRBV30-01*01	TCRBV30	TCRBV30-01	01				TCRBD01-01*01	TCRBD01	TCRBD01-01	01				TCRBJ01-06*01	TCRBJ01	TCRBJ01-06	01				0	3	2	4	0	3	36	50	53	-1	59	1	In	VDJ
CTCAGTGACTCTGGCTTCTATCTCTGTGCCTGGAGTGTACTACAGGTTGGGGCTAACTCCTATAATTCACCCCTCCACTTTGGGAAC	CAWSVLQVGANSYNSPLHF	1	1.2646221941195067E-5	57	TCRBV30-01	TCRBV30	TCRBV30-01				01,02	TCRBD01-01*01	TCRBD01	TCRBD01-01	01				TCRBJ01-06*01	TCRBJ01	TCRBJ01-06	01				0	3	3	4	10	0	24	38	41	46	56	1	In	VDJ
CACCTACACGCCCTGCAGCCAGAAGACTCAGCCCTGTATCTCTGCGCCAGCAGCCCCGACCTAGACTCACCCCTCCACTTTGGGAAC	CASSPDLDSPLHF	3	3.7938665823585206E-5	39	TCRBV04-01*01	TCRBV04	TCRBV04-01	01				TCRBD02-01	TCRBD02	TCRBD02-01				01,02	TCRBJ01-06*01	TCRBJ01	TCRBJ01-06	01				4	5	4	8	2	10	42	55	60	64	66	3	In	VDJ
CGCACAGAGCAGGGGGACTCGGCCATGTATCTCTGTGCCAGCAGCTTAGTTGGGGAGGGTGGGAGCGATGAGCAGTTCTTCGGGCCA	CASSLVGEGGSDEQFF	11	1.3910844135314575E-4	48	TCRBV07-09	TCRBV07	TCRBV07-09				01,03	TCRBD02-01*02	TCRBD02	TCRBD02-01	02				TCRBJ02-01*01	TCRBJ02	TCRBJ02-01	01				1	3	9	0	8	8	33	49	52	59	67	11	In	VDJ
CACACCCTGCAGCCAGAAGACTCGGCCCTGTATCTCTGCGCCAGCAGCCCTCTGGGACAGGGGTACAATGAGCAGTTCTTCGGGCCA	CASSPLGQGYNEQFF	2	2.5292443882390135E-5	45	TCRBV04-03*01	TCRBV04	TCRBV04-03	01				TCRBD01-01*01	TCRBD01	TCRBD01-01	01				TCRBJ02-01*01	TCRBJ02	TCRBJ02-01	01				4	4	0	2	0	4	36	49	53	-1	63	2	In	VDJ
CATCAATTCCCTGGAGCTTGGTGACTCTGCTGTGTATTTCTGTGCCAGCAGCCCTCTCGGGGGGCGGAGACCCAGTACTTCGGGCCA		8	1.0116977552956054E-4	41	TCRBV03	TCRBV03				TCRBV03-01,TCRBV03-02		TCRBD02-01*01	TCRBD02	TCRBD02-01	01				TCRBJ02-05*01	TCRBJ02	TCRBJ02-05	01				4	4	8	1	2	5	40	53	57	64	66	8	Out	VDJ
CTGACAGTGACCAGTGCCCATCCTGAAGACAGCAGCTTCTACATCTGCAGTGCTATAGGGGGGCCTCGTGAAGCTTTCTTTGGACAA	CSAIGGPREAFF	3	3.7938665823585206E-5	36	TCRBV20	TCRBV20				TCRBV20-01,TCRBV20-or09_02						TCRBD01,TCRBD02	TCRBD01-01,TCRBD02-01		TCRBJ01-01*01	TCRBJ01	TCRBJ01-01	01				4	1	5	1	6	7	45	55	56	62	68	3	In	VDJ
CTACACACCCTGCAGCCAGAAGACTCGGCCCTGTATCTCTGTGCCAGCAGCCAAGACGGGGGGAACACTGAAGCTTTCTTTGGACAA	CASSQDGGNTEAFF	3	3.7938665823585206E-5	42	TCRBV04-02*01	TCRBV04	TCRBV04-02	01				TCRBD02-01*01	TCRBD02	TCRBD02-01	01				TCRBJ01-01*01	TCRBJ01	TCRBJ01-01	01				0	0	8	2	0	1	39	-1	56	-1	62	3	In	VDJ
CTGACAGTGACCAGTGCCCATCCTGAAGACAGCAGCTTCTACATCTGCAGTGCTAGGGAGACAGGGATCGAAGCTTTCTTTGGACAA	CSARETGIEAFF	3	3.7938665823585206E-5	36	TCRBV20	TCRBV20				TCRBV20-01,TCRBV20-or09_02		TCRBD01-01*01	TCRBD01	TCRBD01-01	01				TCRBJ01-01*01	TCRBJ01	TCRBJ01-01	01				3	3	2	3	3	8	45	56	59	66	69	3	In	VDJ
ACTCTGACAGTGACCAGTGCCCATCCTGAAGACAGCAGCTTCTACATCTGCAGTGCTAGGGAAGGGGGAGAAGCTTTCTTTGGACAA	CSAREGGEAFF	3	3.7938665823585206E-5	33	TCRBV20-01*01	TCRBV20	TCRBV20-01	01				TCRBD01-01*01	TCRBD01	TCRBD01-01	01				TCRBJ01-01*01	TCRBJ01	TCRBJ01-01	01				3	3	5	1	1	8	48	59	62	68	69	3	In	VDJ
CTGAAGATCCGGTCCACAAAGCTGGAGGACTCAGCCATGTACTTCTGTGCCAGCAGTGAACGGGACGTTGAAGTGTTTTTTGGCAGT	CASSERDVEVFF	3	3.7938665823585206E-5	36	TCRBV02-01*01	TCRBV02	TCRBV02-01	01								TCRBD01,TCRBD02	TCRBD01-01,TCRBD02-01		TCRBJ01-04*01	TCRBJ01	TCRBJ01-04	01				2	1	0	7	7	15	45	60	61	66	73	3	In	VDJ
ACAGTGACCAGTGCCCATCCTGAAGACAGCAGCTTCTACATCTGCAGTGCTTCCGGCACGTCCTTGGAGCCCCAGCATTTTGGTGAT	CSASGTSLEPQHF	3	3.7938665823585206E-5	39	TCRBV20	TCRBV20				TCRBV20-01,TCRBV20-or09_02						TCRBD01,TCRBD02	TCRBD01-01,TCRBD02-01		TCRBJ01-05*01	TCRBJ01	TCRBJ01-05	01				5	3	9	0	10	8	42	51	54	57	67	3	In	VDJ
ACCAGTGCCCATCCTGAAGACAGCAGCTTCTACATCTGCAGTGCCAACCCCAGGACAGGGGGCAATCAGCCCCAGCATTTTGGTGAT	CSANPRTGGNQPQHF	3	3.7938665823585206E-5	45	TCRBV20	TCRBV20				TCRBV20-01,TCRBV20-or09_02		TCRBD01-01*01	TCRBD01	TCRBD01-01	01				TCRBJ01-05*01	TCRBJ01	TCRBJ01-05	01				6	8	1	2	0	2	36	44	52	-1	61	3	In	VDJ
TCTGCCAGGCCCTCACATACCTCTCAGTACCTCTGTGCCAGCAGTGAGGTCGACAGCGCTTTCTCCTACGAGCAGTACTTCGGGCCG	CASSEVDSAFSYEQYF	2	2.5292443882390135E-5	48	TCRBV25-01*01	TCRBV25	TCRBV25-01	01				TCRBD01-01*01	TCRBD01	TCRBD01-01	01				TCRBJ02-07*01	TCRBJ02	TCRBJ02-07	01				3	4	2	5	6	0	33	47	51	56	62	2	In	VDJ
GTGACCAGTGCCCATCCTGAAGACAGCAGCTTCTACATCTGCAGTGCTAGAGATCCAGGGGCCGGCGACGAGCAGTACTTCGGGCCG	CSARDPGAGDEQYF	2	2.5292443882390135E-5	42	TCRBV20	TCRBV20				TCRBV20-01,TCRBV20-or09_02		TCRBD01-01*01	TCRBD01	TCRBD01-01	01				TCRBJ02-07*01	TCRBJ02	TCRBJ02-07	01				0	2	4	2	6	5	39	53	55	61	67	2	In	VDJ
ACCCTGCAGCCAGAAGACTCGGCCCTGTATCTCTGCGCCAGCAGCCAAGTTCTGGAGTTCTCTGGAAACACCATATATTTTGGAGAG	CASSQVLEFSGNTIYF	5	6.323110970597533E-5	48	TCRBV04-03*01	TCRBV04	TCRBV04-03	01				TCRBD02-01*02	TCRBD02	TCRBD02-01	02				TCRBJ01-03*01	TCRBJ01	TCRBJ01-03	01				1	4	10	2	2	0	33	49	53	57	59	5	In	VDJ
CACATCAATTCCCTGGAGCTTGGTGACTCTGCTGTGTATTTCTGTGCCAGCAGCCCCCCAGGGAATTCACCCCTCCACTTTGGGAAC	CASSPPGNSPLHF	4	5.058488776478027E-5	39	TCRBV03	TCRBV03				TCRBV03-01,TCRBV03-02		TCRBD01-01*01	TCRBD01	TCRBD01-01	01				TCRBJ01-06*01	TCRBJ01	TCRBJ01-06	01				4	3	4	3	0	7	42	55	58	-1	63	4	In	VDJ
AGTTCTAAGAAGCTCCTTCTCAGTGACTCTGGCTTCTATCTCTGTGCCTGGAGTGTACAGTCCGGGACAGGGGTGTATTTTGGCCCA	CAWSVQSGTGVYF	1	1.2646221941195067E-5	39	TCRBV30-01*01	TCRBV30	TCRBV30-01	01				TCRBD01-01*01	TCRBD01	TCRBD01-01	01				TCRBJ02-03*01	TCRBJ02	TCRBJ02-03	01				0	7	0	2	1	14	42	56	63	73	74	1	In	VDJ
CAAAAGAACCCGACAGCTTTCTATCTCTGTGCCAGTAGTAGCAGGACTAGCGGGGTACTGGGCACCGGGGAGCTGTTTTTTGGAGAA	CASSSRTSGVLGTGELFF	11	1.3910844135314575E-4	54	TCRBV19-01	TCRBV19	TCRBV19-01				01,02	TCRBD02-01*01	TCRBD02	TCRBD02-01	01				TCRBJ02-02*01	TCRBJ02	TCRBJ02-02	01				4	3	1	3	7	4	27	40	43	55	62	11	In	VDJ
CTGAATGTGAACGCCTTGTTGCTGGGGGACTCGGCCCTCTATCTCTGTGCCAGCAGCCTATACACCGGGGAGCTGTTTTTTGGAGAA	CASSLYTGELFF	3	3.7938665823585206E-5	36	TCRBV05-06*01	TCRBV05	TCRBV05-06	01				TCRBD02-01	TCRBD02	TCRBD02-01				01,02	TCRBJ02-02*01	TCRBJ02	TCRBJ02-02	01				4	0	4	9	1	3	45	-1	57	60	61	3	In	VDJ
GTCGGCTGCTCCCTCCCAGACATCTGTGTACTTCTGTGCCAGCAGCGACAACAGAACGCGAACACCGGGGAGCTGTTTTTTGGAGAA		3	3.7938665823585206E-5	47	TCRBV06	TCRBV06				TCRBV06-01,TCRBV06-05		TCRBD01-01*01	TCRBD01	TCRBD01-01	01				TCRBJ02-02*01	TCRBJ02	TCRBJ02-02	01				6	1	2	6	8	0	34	45	46	50	58	3	Out	VDJ
ACAGTGACCAGTGCCCATCCTGAAGACAGCAGCTTCTACATCTGCAGTGCTAGAGATCCAGGGAACACTGAAGCTTTCTTTGGACAA	CSARDPGNTEAFF	3	3.7938665823585206E-5	39	TCRBV20	TCRBV20				TCRBV20-01,TCRBV20-or09_02		TCRBD01-01*01	TCRBD01	TCRBD01-01	01				TCRBJ01-01*01	TCRBJ01	TCRBJ01-01	01				0	2	4	4	0	1	42	56	58	-1	62	3	In	VDJ
CTGCTGTCGGCTGCTCCCTCCCAGACATCTGTGTACTTCTGTGCCAGCAGTTACTCGGAGGGAGGGTATGAAGCTTTCTTTGGACAA	CASSYSEGGYEAFF	2	2.5292443882390135E-5	42	TCRBV06-05*01	TCRBV06	TCRBV06-05	01				TCRBD02-01*02	TCRBD02	TCRBD02-01	02				TCRBJ01-01*01	TCRBJ01	TCRBJ01-01	01				0	3	9	0	2	7	39	56	59	66	68	2	In	VDJ
ATCAATTCCCTGGAGCTTGGTGACTCTGCTGTGTATTTCTGTGCCAGCAGCCAAGCGTCAGGTAATCAGCCCCAGCATTTTGGTGAT	CASSQASGNQPQHF	9	1.1381599747075562E-4	42	TCRBV03	TCRBV03				TCRBV03-01,TCRBV03-02		TCRBD01-01*01	TCRBD01	TCRBD01-01	01				TCRBJ01-05*01	TCRBJ01	TCRBJ01-05	01				1	3	4	4	1	4	39	55	58	62	63	9	In	VDJ
CTCAGTGACTCTGGCTTCTATCTCTGTGCCTGGAGCAAACGGCGGGACAGGGGTTTTTCGGGCAATCAGCCCCAGCATTTTGGTGAT	CAWSKRRDRGFSGNQPQHF	1	1.2646221941195067E-5	57	TCRBV30-01	TCRBV30	TCRBV30-01				01,02	TCRBD01-01*01	TCRBD01	TCRBD01-01	01				TCRBJ01-05*01	TCRBJ01	TCRBJ01-05	01				3	8	0	2	8	2	24	35	43	53	61	1	In	VDJ
AGGCTGCTGTCGGCTGCTCCCTCCCAGACATCTGTGTACTTCTGTGCCAGCACCACACAGGGATACTATGGCTACACCTTCGGTTCG	CASTTQGYYGYTF	2	2.5292443882390135E-5	39	TCRBV06-05*01	TCRBV06	TCRBV06-05	01				TCRBD01-01*01	TCRBD01	TCRBD01-01	01				TCRBJ01-02*01	TCRBJ01	TCRBJ01-02	01				7	4	3	3	2	3	42	52	56	62	64	2	In	VDJ
AGTTCTAAGAAGCTCCTTCTCAGTGACTCTGGCTTCTATCTCTGTGCCTGGAATAAGGGACAGGGTTACGAGCAGTACTTCGGGCCG	CAWNKGQGYEQYF	1	1.2646221941195067E-5	39	TCRBV30-01*01	TCRBV30	TCRBV30-01	01				TCRBD01-01*01	TCRBD01	TCRBD01-01	01				TCRBJ02-07*01	TCRBJ02	TCRBJ02-07	01				4	4	0	3	1	4	42	52	56	65	66	1	In	VDJ
CACCTACACGCCCTGCAGCCAGAAGACTCAGCCCTGTATCTCTGCGCCAGCAGCCAAGACCCTTCCTACGAGCAGTACTTCGGGCCG	CASSQDPSYEQYF	2	2.5292443882390135E-5	39	TCRBV04-01*01	TCRBV04	TCRBV04-01	01				TCRBD02-01	TCRBD02	TCRBD02-01				01,02	TCRBJ02-07*01	TCRBJ02	TCRBJ02-07	01				0	2	4	10	0	1	42	59	61	-1	63	2	In	VDJ
CTCAGGCTGGAGTTGGCTGCTCCCTCCCAGACATCTGTGTACTTCTGTGCCAGCAGTTCCACTCCCTACGAGCAGTACTTCGGGCCG	CASSSTPYEQYF	2	2.5292443882390135E-5	36	TCRBV06-06	TCRBV06	TCRBV06-06				01,02	TCRBD02-01	TCRBD02	TCRBD02-01				01,02	TCRBJ02-07*01	TCRBJ02	TCRBJ02-07	01				4	2	3	10	1	2	45	58	60	63	64	2	In	VDJ
GTCTGCTGCCTCCTCCCAGACATCTGTATATTTCTGCGCCAGCATCGCGGACGGGGGGACTCTGGAAACACCATATATTTTGGAGAG		12	1.5175466329434082E-4	47	TCRBV10-01	TCRBV10	TCRBV10-01				01,02	TCRBD02-01*01	TCRBD02	TCRBD02-01	01				TCRBJ01-03*01	TCRBJ01	TCRBJ01-03	01				7	7	8	1	1	0	34	44	51	58	59	12	Out	VDJ
AGTTCTAAGAAGCTCCTTCTCAGTGACTCTGGCTTCTATCTCTGTGCCTGGAGCGACGCCCAGGGAAACACCATATATTTTGGAGAG	CAWSDAQGNTIYF	1	1.2646221941195067E-5	39	TCRBV30-01*01	TCRBV30	TCRBV30-01	01								TCRBD01,TCRBD02	TCRBD01-01,TCRBD02-01		TCRBJ01-03*01	TCRBJ01	TCRBJ01-03	01				3	1	2	7	6	4	42	53	54	57	63	1	In	VDJ
CTGCTGTCGGCTGCTCCCTCCCAGACATCTGTGTACTTCTGTGCCAGCAGCCCCGGGACAGTTCGTTCACCCCTCCACTTTGGGAAC	CASSPGTVRSPLHF	2	2.5292443882390135E-5	42	TCRBV06-05*01	TCRBV06	TCRBV06-05	01				TCRBD01-01*01	TCRBD01	TCRBD01-01	01				TCRBJ01-06*01	TCRBJ01	TCRBJ01-06	01				6	4	0	5	4	9	39	50	54	61	65	2	In	VDJ
CATGAGCCCTGAAGACAGCAGCATATATCTCTGCAGCGGCAAGACGGGGAAAGTAGCCCCTATAATTCACCCCTCCACTTTGGGAAC		1	1.2646221941195067E-5	50	TCRBV29-01*01	TCRBV29	TCRBV29-01	01				TCRBD02-01*01	TCRBD02	TCRBD02-01	01				TCRBJ01-06*01	TCRBJ01	TCRBJ01-06	01				7	6	8	3	9	2	31	38	44	49	58	1	Out	VDJ
CTGGGGTTGGAGTCGGCTGCTCCCTCCCAAACATCTGTGTACTTCTGTGCCAGCAGTTCCATAGCGGGGTGGCAGTTCTTCGGGCCA	CASSSIAGWQFF	5	6.323110970597533E-5	36	TCRBV06	TCRBV06				TCRBV06-02,TCRBV06-03		TCRBD02-01*01	TCRBD02	TCRBD02-01	01				TCRBJ02-01*01	TCRBJ02	TCRBJ02-01	01				4	3	5	3	2	12	45	58	61	69	71	5	In	VDJ
TTCTCAACTCTGACTGTGAGCAACATGAGCCCTGAAGACAGCAGCATATATCTCTGCAGCGTTGAGGAGACCCAGTACTTCGGGCCA	CSVEETQYF	1	1.2646221941195067E-5	27	TCRBV29-01*01	TCRBV29	TCRBV29-01	01											TCRBJ02-05*01	TCRBJ02	TCRBJ02-05	01				3	0	0	0	1	5	54	-1	-1	65	66	1	In	VJ
TGGAGTTGGCTGCTCCCTCCCAGACATCTGTGTACTTCTGTGCCAGCAGTTACAGAGTAGCGGCAAGAGACCCAGTACTTCGGGCCA		7	8.852355358836548E-5	43	TCRBV06-06	TCRBV06	TCRBV06-06				01,02	TCRBD02-01	TCRBD02	TCRBD02-01				01,02	TCRBJ02-05*01	TCRBJ02	TCRBJ02-05	01				2	4	5	5	0	2	38	53	57	-1	63	7	Out	VDJ
AAGCTCCTTCTCAGTGACTCTGGCTTCTATCTCTGTGCCTGGAGAACTGGAAGGGGGTCGGGCCAAGAGACCCAGTACTTCGGGCCA	CAWRTGRGSGQETQYF	1	1.2646221941195067E-5	48	TCRBV30-01*01	TCRBV30	TCRBV30-01	01				TCRBD01-01*01	TCRBD01	TCRBD01-01	01				TCRBJ02-05*01	TCRBJ02	TCRBJ02-05	01				3	7	5	1	5	1	33	44	51	57	62	1	In	VDJ
AGCAACATGAGCCCTGAAGACAGCAGCATATATCTCTGCAGCGTTGTGGGGTTACCTTCGAACACCGGGGAGCTGTTTTTTGGAGAA	CSVVGLPSNTGELFF	2	2.5292443882390135E-5	45	TCRBV29-01*01	TCRBV29	TCRBV29-01	01								TCRBD01,TCRBD02	TCRBD01-01,TCRBD02-01		TCRBJ02-02*01	TCRBJ02	TCRBJ02-02	01				4	1	6	2	7	0	36	46	47	51	58	2	In	VDJ
AAGATCCAGCCCTCAGAACCCAGGGACTCAGCTGTGTACTTCTGTGCCAGCAGTTTACAGGGTCTGACTGAAGCTTTCTTTGGACAA	CASSLQGLTEAFF	2	2.5292443882390135E-5	39	TCRBV12	TCRBV12				TCRBV12-03,TCRBV12-04		TCRBD01-01*01	TCRBD01	TCRBD01-01	01				TCRBJ01-01*01	TCRBJ01	TCRBJ01-01	01				2	0	4	3	4	5	42	-1	57	62	66	2	In	VDJ
ATCCTGGAGTCGCCCAGCCCCAACCAGACCTCTCTGTACTTCTGTGCCAGCAGTTTAGGGACAGGGTTGGAAGCTTTCTTTGGACAA	CASSLGTGLEAFF	4	5.058488776478027E-5	39	TCRBV27-01*01	TCRBV27	TCRBV27-01	01				TCRBD01-01*01	TCRBD01	TCRBD01-01	01				TCRBJ01-01*01	TCRBJ01	TCRBJ01-01	01				2	0	0	3	3	8	42	-1	57	66	69	4	In	VDJ
AGGCTGGAGTCGGCTGCTCCCTCCCAGACATCTGTGTACTTCTGTGCCAGCAGCTTCAGGGGGTCTCAGCCCCAGCATTTTGGTGAT	CASSFRGSQPQHF	7	8.852355358836548E-5	39	TCRBV06-01*01	TCRBV06	TCRBV06-01	01				TCRBD01-01*01	TCRBD01	TCRBD01-01	01				TCRBJ01-05*01	TCRBJ01	TCRBJ01-05	01				6	3	4	1	2	6	42	53	56	63	65	7	In	VDJ
AGAGTCTGCCATCCCCAACCAGACAGCTCTTTACTTCTGTGCCACCAGTGATTTGCCCGGTAATATCAGCCCCAGCATTTTGGTGAT		7	8.852355358836548E-5	44	TCRBV24	TCRBV24				TCRBV24-01,TCRBV24-or09_02		TCRBD02-01	TCRBD02	TCRBD02-01				01,02	TCRBJ01-05*01	TCRBJ01	TCRBJ01-05	01				0	2	8	5	4	5	37	55	57	60	64	7	Out	VDJ
AGCAACATGAGCCCTGAAGACAGCAGCATATATCTCTGCAGCGTCTCACCTTCAATGGATAGCAATCAGCCCCAGCATTTTGGTGAT	CSVSPSMDSNQPQHF	1	1.2646221941195067E-5	45	TCRBV29-01*01	TCRBV29	TCRBV29-01	01								TCRBD01,TCRBD02	TCRBD01-01,TCRBD02-01		TCRBJ01-05*01	TCRBJ01	TCRBJ01-05	01				6	12	1	8	0	0	36	44	56	-1	59	1	In	VDJ
TCCACAAAGCTGGAGGACTCAGCCATGTACTTCTGTGCCAGCAGTGAAGTGCAGGGGCATAGCAATCAGCCCCAGCATTTTGGTGAT	CASSEVQGHSNQPQHF	5	6.323110970597533E-5	48	TCRBV02-01*01	TCRBV02	TCRBV02-01	01				TCRBD01-01*01	TCRBD01	TCRBD01-01	01				TCRBJ01-05*01	TCRBJ01	TCRBJ01-05	01				1	2	4	2	2	0	33	49	51	57	59	5	In	VDJ
GAGTTCTAAGAAGCTCCTTCTCAGTGACTCTGGCTTCTATCTCTGTGCCTTGTGGCGGGGGCTGGCTATGGCTACACCTTCGGTTCG		1	1.2646221941195067E-5	38	TCRBV30-01*01	TCRBV30	TCRBV30-01	01				TCRBD02-01*01	TCRBD02	TCRBD02-01	01				TCRBJ01-02*01	TCRBJ01	TCRBJ01-02	01				7	4	7	2	4	4	43	50	54	61	65	1	Out	VDJ
CAGCCTGCAGAACTGGAGGATTCTGGAGTTTATTTCTGTGCCAGCAGCCCTCTCCCCCGGGGCGGAGGGGAGCAGTACTTCGGGCCG	CASSPLPRGGGEQYF	7	8.852355358836548E-5	45	TCRBV14-01*01	TCRBV14	TCRBV14-01	01				TCRBD02-01*02	TCRBD02	TCRBD02-01	02				TCRBJ02-07*01	TCRBJ02	TCRBJ02-07	01				4	14	10	0	0	7	36	49	63	-1	69	7	In	VDJ
CTGCTGGGGTTGGAGTCGGCTGCTCCCTCCCAAACATCTGTGTACTTCTGTGCCAGCAGTGACTACTACGAGCAGTACTTCGGGCCG	CASSDYYEQYF	2	2.5292443882390135E-5	33	TCRBV06	TCRBV06				TCRBV06-02,TCRBV06-03									TCRBJ02-07*01	TCRBJ02	TCRBJ02-07	01				1	0	0	0	1	3	48	-1	-1	64	65	2	In	VJ
AATGTGAACGCCTTGTTGCTGGGGGACTCGGCCCTGTATCTCTGTGCCAGCAGCTTGTCAGGGACCTACGAGCAGTACGTCGGGCCG	CASSLSGTYEQYV	3	3.7938665823585206E-5	39	TCRBV05-05*01	TCRBV05	TCRBV05-05	01								TCRBD01,TCRBD02	TCRBD01-01,TCRBD02-01		TCRBJ02-07*01	TCRBJ02	TCRBJ02-07	01				1	3	0	7	14	17	42	57	60	65	79	3	In	VDJ
AACATGAGCCCTGAAGACAGCAGCATATATCTCTGCAGCGCCGAGACAGGGGGTCGCCCGACCAAAAACATTCAGTACTTCGGCGCC	CSAETGGRPTKNIQYF	1	1.2646221941195067E-5	48	TCRBV29-01*01	TCRBV29	TCRBV29-01	01				TCRBD01-01*01	TCRBD01	TCRBD01-01	01				TCRBJ02-04*01	TCRBJ02	TCRBJ02-04	01				7	4	2	1	8	2	33	40	44	53	61	1	In	VDJ
CACGCCCTGCAGCCAGAAGACTCAGCCCTGTATCTCTGCGCCAGCAGCCAAGCGGATAGGCCTAATTCACCCCTCCACTTTGGGAAC	CASSQADRPNSPLHF	2	2.5292443882390135E-5	45	TCRBV04-01*01	TCRBV04	TCRBV04-01	01								TCRBD01,TCRBD02	TCRBD01-01,TCRBD02-01		TCRBJ01-06*01	TCRBJ01	TCRBJ01-06	01				1	1	1	8	6	6	36	52	53	56	62	2	In	VDJ
CCGCCTTGGCGCGGGACGACTCGGCCCTGTATCTCTGTGCCAGCAGCAATGGGCGGGGGCGGGGGTAATGAGCAGTTCTTCGGGCCA		3	3.7938665823585206E-5	46	TCRBV05-04*01	TCRBV05	TCRBV05-04	01				TCRBD02-01*01	TCRBD02	TCRBD02-01	01				TCRBJ02-01*01	TCRBJ02	TCRBJ02-01	01				4	5	7	2	7	7	35	47	52	59	66	3	Out	VDJ
ACTCTGGAGTCCGCTACCAGCTCCCAGACATCTGTGTACTTCTGTGCCATCAGTGCGGGGGAATCAGAGACCCAGTACTTCGGGCCA	CAISAGESETQYF	8	1.0116977552956054E-4	39	TCRBV10-03*01	TCRBV10	TCRBV10-03	01				TCRBD02-01*01	TCRBD02	TCRBD02-01	01				TCRBJ02-05*01	TCRBJ02	TCRBJ02-05	01				4	0	8	2	4	4	42	-1	55	61	65	8	In	VDJ
ACAGTGACCAGTGCCCATCCTGAAGACAGCAGCTTCTACATCTGCAGTGCTATCAACAACAGGGCAGAGACCCAGTACTTCGGGCCA	CSAINNRAETQYF	3	3.7938665823585206E-5	39	TCRBV20	TCRBV20				TCRBV20-01,TCRBV20-or09_02		TCRBD01-01*01	TCRBD01	TCRBD01-01	01				TCRBJ02-05*01	TCRBJ02	TCRBJ02-05	01				4	6	3	3	1	4	42	52	58	64	65	3	In	VDJ
CTGACTGTGAGCAACATGAGCCCTGAAGACAGCAGCATATATCTCTGCAGCGTTGTCAGCACCACAGATACGCAGTATTTTGGCCCA	CSVVSTTDTQYF	1	1.2646221941195067E-5	36	TCRBV29-01*01	TCRBV29	TCRBV29-01	01								TCRBD01,TCRBD02	TCRBD01-01,TCRBD02-01		TCRBJ02-03*01	TCRBJ02	TCRBJ02-03	01				4	1	4	5	3	2	45	55	56	59	62	1	In	VDJ
CTGACTGTGAGCAACATGAGCCCTGAAGACAGCAGCATATATCTCTGCAGCGTTACAGCATCCACCGGGGAGCTGTTTTTTGGAGAA	CSVTASTGELFF	2	2.5292443882390135E-5	36	TCRBV29-01*01	TCRBV29	TCRBV29-01	01				TCRBD01-01*01	TCRBD01	TCRBD01-01	01				TCRBJ02-02*01	TCRBJ02	TCRBJ02-02	01				5	0	3	5	4	4	45	-1	54	58	62	2	In	VDJ
TGCAGCAAGAAGACTCAGCTGCGTATCTCTGCACCAGCAGCCAAGAACGACGGAGGGTAGAACACCGGGGAGCTGTTTTTTGGAGAA		2	2.5292443882390135E-5	52	TCRBV01-01*01	TCRBV01	TCRBV01-01	01				TCRBD02-01*02	TCRBD02	TCRBD02-01	02				TCRBJ02-02*01	TCRBJ02	TCRBJ02-02	01				0	5	10	0	2	1	29	46	51	57	59	2	Out	VDJ
ACTCTGACAGTGACCAGTGCCCATCCTGAAGACAGCAGCTTCTACATCTGCAGTGCTAGAGACCTATCTTTAGCTTTCTTTGGACAA	CSARDLSLAFF	3	3.7938665823585206E-5	33	TCRBV20-01*01	TCRBV20	TCRBV20-01	01				TCRBD02-01	TCRBD02	TCRBD02-01				01,02	TCRBJ01-01*01	TCRBJ01	TCRBJ01-01	01				0	1	4	9	5	10	48	62	63	66	71	3	In	VDJ
CTCACTCTGGAGTCCGCTACCAGCTCCCAGACATCTGTGTACTTCTGTGCCATCAGTGCGAGGGACACTGAAGCTTTCTTTGGACAA	CAISARDTEAFF	3	3.7938665823585206E-5	36	TCRBV10-03*01	TCRBV10	TCRBV10-03	01				TCRBD02-01*02	TCRBD02	TCRBD02-01	02				TCRBJ01-01*01	TCRBJ01	TCRBJ01-01	01				4	1	11	0	0	3	45	58	59	-1	64	3	In	VDJ
GTGACCAGTGCCCATCCTGAAGACAGCAGCTTCTACATCTGCAGTGCTGGATGGGAGGGATTTAACACTGAAGCTTTCTTTGGACAA	CSAGWEGFNTEAFF	3	3.7938665823585206E-5	42	TCRBV20	TCRBV20				TCRBV20-01,TCRBV20-or09_02		TCRBD02-01*02	TCRBD02	TCRBD02-01	02				TCRBJ01-01*01	TCRBJ01	TCRBJ01-01	01				5	4	9	0	4	2	39	48	52	59	63	3	In	VDJ
CAGCCCTCAGAACCCAGGGACTCAGCTGTGTACTTCTGTGCCAGCAGTTTACCGGGACAGGGGAACACTGAAGCTTTCTTTGGACAA	CASSLPGQGNTEAFF	2	2.5292443882390135E-5	45	TCRBV12	TCRBV12				TCRBV12-03,TCRBV12-04		TCRBD01-01*01	TCRBD01	TCRBD01-01	01				TCRBJ01-01*01	TCRBJ01	TCRBJ01-01	01				2	2	0	3	0	1	36	51	53	-1	62	2	In	VDJ
ACAGTGACCAGTGCCCATCCTGAAGACAGCAGCTTCTACATCTGCAGTGCTAGCCCGGACAGGAACACTGAAGCTTTCTTTGGACAA	CSASPDRNTEAFF	3	3.7938665823585206E-5	39	TCRBV20	TCRBV20				TCRBV20-01,TCRBV20-or09_02		TCRBD01-01*01	TCRBD01	TCRBD01-01	01				TCRBJ01-01*01	TCRBJ01	TCRBJ01-01	01				3	3	1	5	0	1	42	53	56	-1	62	3	In	VDJ
CTGAAGATCCAGCCCTCAGAACCCAGGGACTCAGCTGTGTACTTCTGTGCCAGCAGCGTAGGGCGAACTGAAGCTTTCTTTGGACAA	CASSVGRTEAFF	2	2.5292443882390135E-5	36	TCRBV12	TCRBV12				TCRBV12-03,TCRBV12-04						TCRBD01,TCRBD02	TCRBD01-01,TCRBD02-01		TCRBJ01-01*01	TCRBJ01	TCRBJ01-01	01				6	3	5	3	3	5	45	56	59	63	66	2	In	VDJ
CCCGCTCAGGCTGCTGTCGGCTGCTCCCTCCCAGACATCTGTGTACTTCTGTGCCGCCTCGGAGTGGATGAAGCTTTCTTTGGACAA		2	2.5292443882390135E-5	32	TCRBV06-05*01	TCRBV06	TCRBV06-05	01				TCRBD02-01*02	TCRBD02	TCRBD02-01	02				TCRBJ01-01*01	TCRBJ01	TCRBJ01-01	01				11	5	10	2	4	7	49	55	60	64	68	2	Out	VDJ
CTGGAGCTTGGTGACTCTGCTGTGTATTTCTGTGCCAGCAGCCAAGATGGGACAGGGTCACTGGGTCAGCCCCAGCATTTTGGTGAT	CASSQDGTGSLGQPQHF	3	3.7938665823585206E-5	51	TCRBV03	TCRBV03				TCRBV03-01,TCRBV03-02		TCRBD01-01*01	TCRBD01	TCRBD01-01	01				TCRBJ01-05*01	TCRBJ01	TCRBJ01-05	01				0	1	0	3	8	6	30	47	48	57	65	3	In	VDJ
TGCTGTCGGCTGCTCCCTCCCAGACATCTGTGTACTTCTGTGCCAGCAGCTAGGGGACCCGGCAATCAGCCCCAGCATTTTGGTGAT		2	2.5292443882390135E-5	43	TCRBV06-05*01	TCRBV06	TCRBV06-05	01								TCRBD01,TCRBD02	TCRBD01-01,TCRBD02-01		TCRBJ01-05*01	TCRBJ01	TCRBJ01-05	01				6	4	0	7	3	2	38	49	53	58	61	2	Out	VDJ
ATCCGGTCCACAAAGCTGGAGGACTCAGCCATGTACTTCTGTGCCAGCAGTGATTAGGGACCAAATCAGCCCCAGCATTTTGGTGAT	CASSD*GPNQPQHF	6	7.587733164717041E-5	42	TCRBV02-01*01	TCRBV02	TCRBV02-01	01								TCRBD01,TCRBD02	TCRBD01-01,TCRBD02-01		TCRBJ01-05*01	TCRBJ01	TCRBJ01-05	01				3	3	0	7	2	4	39	53	56	61	63	6	Stop	VDJ
GAGTCGGCTGCTCCCTCCCAGACATCTGTGTACTTCTGTGCCAGCAGTGAAGACAGGGGGCAAAACTATGGCTACACCTTCGGTTCG	CASSEDRGQNYGYTF	3	3.7938665823585206E-5	45	TCRBV06-01*01	TCRBV06	TCRBV06-01	01				TCRBD01-01*01	TCRBD01	TCRBD01-01	01				TCRBJ01-02*01	TCRBJ01	TCRBJ01-02	01				1	0	3	0	2	2	36	-1	52	61	63	3	In	VDJ
TTGGAGTCGGCTGCTCCCTCCCAAACATCTGTGTACTTCTGTGCCAGCAGTTACTTGCCCAGACGTGATGGCTACACCTTCGGTTCG	CASSYLPRRDGYTF	2	2.5292443882390135E-5	42	TCRBV06	TCRBV06				TCRBV06-02,TCRBV06-03						TCRBD01,TCRBD02	TCRBD01-01,TCRBD02-01		TCRBJ01-02*01	TCRBJ01	TCRBJ01-02	01				1	6	2	7	3	6	39	55	61	64	67	2	In	VDJ
CTGAAGATCCAGCCCTCAGAACCCAGGGACTCAGCTGTGTACTTCTGTGCCAGCAGTTCGCCAGGGTACGAGCAGTACTTCGGGCCG	CASSSPGYEQYF	1	1.2646221941195067E-5	36	TCRBV12	TCRBV12				TCRBV12-03,TCRBV12-04		TCRBD01-01*01	TCRBD01	TCRBD01-01	01				TCRBJ02-07*01	TCRBJ02	TCRBJ02-07	01				4	3	4	3	0	4	45	58	61	-1	66	1	In	VDJ
AACGCCTTGGAGCTGGACGACTCGGCCCTGTATCTCTGTGCCAGCAGCGTGGTCAGGAGCTCTGGAAACACCATATATTTTGGAGAG	CASSVVRSSGNTIYF	6	7.587733164717041E-5	45	TCRBV05-04*01	TCRBV05	TCRBV05-04	01								TCRBD01,TCRBD02	TCRBD01-01,TCRBD02-01		TCRBJ01-03*01	TCRBJ01	TCRBJ01-03	01				0	1	4	4	2	0	36	52	53	57	59	6	In	VDJ
CTCCTTCTCAGTGACTCTGGCTTCTATCTCTGTGCCTGGAGTGTAACCAGGGGATTCCCGGCTGGAAACACCATATATTTTGGAGAG	CAWSVTRGFPAGNTIYF	1	1.2646221941195067E-5	51	TCRBV30-01*01	TCRBV30	TCRBV30-01	01				TCRBD01-01*01	TCRBD01	TCRBD01-01	01				TCRBJ01-03*01	TCRBJ01	TCRBJ01-03	01				0	3	4	2	8	2	30	44	47	53	61	1	In	VDJ
CTGTCGGCTGCTCCCTCCCAGACATCTGTGTACTTCTGTGCCAGCAGTTACTTCGGGGGGCCCGGATCACCCCTCCACTTTGGGAAC	CASSYFGGPGSPLHF	2	2.5292443882390135E-5	45	TCRBV06-05*01	TCRBV06	TCRBV06-05	01				TCRBD02-01*01	TCRBD02	TCRBD02-01	01				TCRBJ01-06*01	TCRBJ01	TCRBJ01-06	01				1	1	8	1	6	10	36	52	53	60	66	2	In	VDJ
AAGATCCAGCCCTCAGAACCCAGGGACTCAGCTGTGTACTTCTGTGCCAGCGGTCGGAGCTCCTACAATGAGCAGTTCTTCGGGCCA	CASGRSSYNEQFF	3	3.7938665823585206E-5	39	TCRBV12	TCRBV12				TCRBV12-03,TCRBV12-04		TCRBD02-01*02	TCRBD02	TCRBD02-01	02				TCRBJ02-01*01	TCRBJ02	TCRBJ02-01	01				8	4	10	2	0	0	42	51	55	-1	59	3	In	VDJ
TCTAAGAAGCTCCTTCTCAGTGACTCTGGCTTCTATCTCTGTGCCTGGACCCGGACAGGCATACAAGAGACCCAGTACTTCGGGCCA	CAWTRTGIQETQYF	1	1.2646221941195067E-5	42	TCRBV30-01*01	TCRBV30	TCRBV30-01	01				TCRBD01-01*01	TCRBD01	TCRBD01-01	01				TCRBJ02-05*01	TCRBJ02	TCRBJ02-05	01				4	3	1	4	4	2	39	49	52	59	63	1	In	VDJ
AACCTGAGCTCTCTGGAGCTGGGGGACTCAGCTTTGTATTTCTGTGCCAGCAGCGTAGATAGAGAGGAGGGAGCTTTCTTTGGACAA	CASSVDREEGAFF	3	3.7938665823585206E-5	39	TCRBV09-01	TCRBV09	TCRBV09-01				01,02	TCRBD02-01*02	TCRBD02	TCRBD02-01	02				TCRBJ01-01*01	TCRBJ01	TCRBJ01-01	01				0	7	10	0	0	10	42	58	65	-1	71	3	In	VDJ
AGGCTGCTGTCGGCTGCTCCCTCCCAGACATCTGTGTACTTCTGTGCCAGCAGTTACATGGGCGACACTGAAGCTTTCTTTGGACAA	CASSYMGDTEAFF	2	2.5292443882390135E-5	39	TCRBV06-05*01	TCRBV06	TCRBV06-05	01				TCRBD01-01*01	TCRBD01	TCRBD01-01	01				TCRBJ01-01*01	TCRBJ01	TCRBJ01-01	01				2	2	8	0	1	3	42	57	59	63	64	2	In	VDJ
CACATCAATTCCCTGGAGCTTGGTGACTCTGCTGTGTATTTCTGTGCCAGCAGCCGGAATGGTAACACTGAAGCTTTCTTTGGACAA	CASSRNGNTEAFF	7	8.852355358836548E-5	39	TCRBV03	TCRBV03				TCRBV03-01,TCRBV03-02						TCRBD01,TCRBD02	TCRBD01-01,TCRBD02-01		TCRBJ01-01*01	TCRBJ01	TCRBJ01-01	01				4	0	1	8	5	2	42	-1	55	58	63	7	In	VDJ
AAGATCCAGCCCTCAGAACCCAGGGACTCAGCTGTGTACTTCTGTGCCAGCAGTTTAGGGATGAACACTGAAGCTTTCTTTGGACAA	CASSLGMNTEAFF	2	2.5292443882390135E-5	39	TCRBV12	TCRBV12				TCRBV12-03,TCRBV12-04						TCRBD01,TCRBD02	TCRBD01-01,TCRBD02-01		TCRBJ01-01*01	TCRBJ01	TCRBJ01-01	01				1	0	1	8	0	0	42	-1	58	-1	61	2	In	VDJ
GTGAACGCCTTGTTGCTGGGGGACTCGGCCCTCTATCTCTGTGCCAGCAGCTTGGAAGGAATGAACACTGAAGCTTTCTTTGGACAA	CASSLEGMNTEAFF	2	2.5292443882390135E-5	42	TCRBV05-06*01	TCRBV05	TCRBV05-06	01								TCRBD01,TCRBD02	TCRBD01-01,TCRBD02-01		TCRBJ01-01*01	TCRBJ01	TCRBJ01-01	01				0	2	1	8	1	0	39	55	57	60	61	2	In	VDJ
AAGGTGCAGCCTGCAGAACTGGAGGATTCTGGAGTTTATTTCTGTGCCAGCAGCCTAAGACAGCGAACTGAAGCTTTCTTTGGACAA	CASSLRQRTEAFF	3	3.7938665823585206E-5	39	TCRBV14-01*01	TCRBV14	TCRBV14-01	01				TCRBD01-01*01	TCRBD01	TCRBD01-01	01				TCRBJ01-01*01	TCRBJ01	TCRBJ01-01	01				4	3	2	5	3	5	42	55	58	63	66	3	In	VDJ
CTACACGCCCTGCAGCCAGAAGACTCAGCCCTGTATCTCTGCGCCAGCAGCCAAGATCACAGGGTAGATGGCTACACCTTCGGTTCG	CASSQDHRVDGYTF	2	2.5292443882390135E-5	42	TCRBV04-01*01	TCRBV04	TCRBV04-01	01				TCRBD01-01*01	TCRBD01	TCRBD01-01	01				TCRBJ01-02*01	TCRBJ01	TCRBJ01-02	01				0	2	3	3	3	6	39	56	58	64	67	2	In	VDJ
CTGCTGTCGGCTGCTCCCTCCCAGACATCTGTGTACTTCTGTGCCAGCAGCTCACTAGGGGGGGCAGAGGAGCAGTACTTCGGGCCG	CASSSLGGAEEQYF	2	2.5292443882390135E-5	42	TCRBV06-05*01	TCRBV06	TCRBV06-05	01				TCRBD02-01*01	TCRBD02	TCRBD02-01	01				TCRBJ02-07*01	TCRBJ02	TCRBJ02-07	01				6	7	9	0	5	7	39	50	57	64	69	2	In	VDJ
CTGGGGTTGGAGTCGGCTGCTCCCTCCCAAACATCTGTGTACTTCTGTGCCAGCAGTTGGTCGGGGGCCGAGCAGTACTTCGGGCCG	CASSWSGAEQYF	3	3.7938665823585206E-5	36	TCRBV06	TCRBV06				TCRBV06-02,TCRBV06-03						TCRBD01,TCRBD02	TCRBD01-01,TCRBD02-01		TCRBJ02-07*01	TCRBJ02	TCRBJ02-07	01				4	4	6	0	0	6	45	58	62	-1	68	3	In	VDJ
GCTCAGGCTGCTGTCGGCTGCTCCCTCCCAGACATCTGTGTACTTCTGTGCCAGCAGTTCTTAATGTACGAGCAGTACTTCGGGCCG		2	2.5292443882390135E-5	35	TCRBV06-05*01	TCRBV06	TCRBV06-05	01				TCRBD02-01	TCRBD02	TCRBD02-01				01,02	TCRBJ02-07*01	TCRBJ02	TCRBJ02-07	01				4	0	4	10	5	4	46	-1	59	61	66	2	Out	VDJ
GTGACCAGTGCCCATCCTGAAGACAGCAGCTTCTACATCTGCAGTGCGGGCGACAGGGTAGGAGGGTACGAGCAGTACTTCGGGCCG	CSAGDRVGGYEQYF	2	2.5292443882390135E-5	42	TCRBV20	TCRBV20				TCRBV20-01,TCRBV20-or09_02		TCRBD01-01*01	TCRBD01	TCRBD01-01	01				TCRBJ02-07*01	TCRBJ02	TCRBJ02-07	01				6	4	2	3	8	4	39	47	51	58	66	2	In	VDJ
CACCTACACGCCCTGCAGCCAGAAGACTCAGCCCTGTATCTCTGCGCCAGCAGCCAGACAGCATCCTACGAGCAGTACTTCGGGCCG	CASSQTASYEQYF	2	2.5292443882390135E-5	39	TCRBV04-01*01	TCRBV04	TCRBV04-01	01				TCRBD01-01*01	TCRBD01	TCRBD01-01	01				TCRBJ02-07*01	TCRBJ02	TCRBJ02-07	01				3	0	2	5	2	1	42	-1	56	61	63	2	In	VDJ
ATCCTGAGTTCTAAGAAGCTCCTTCTCAGTGACTCTGGCTTCTATCTCTGTGCCTGGAGTGCCGGACTCGCCATATATTTTGGAGAG	CAWSAGLAIYF	1	1.2646221941195067E-5	33	TCRBV30-01*01	TCRBV30	TCRBV30-01	01				TCRBD02-01	TCRBD02	TCRBD02-01				01,02	TCRBJ01-03*01	TCRBJ01	TCRBJ01-03	01				1	2	1	10	2	11	48	61	63	68	70	1	In	VDJ
CAGCCAGAAGACTCAGCCCTGTATCTCTGCGCCAGCAGCCAACCATTCCGGGACAGGGCCTATAATTCACCCCTCCACTTTGGGAAC	CASSQPFRDRAYNSPLHF	2	2.5292443882390135E-5	54	TCRBV04-01*01	TCRBV04	TCRBV04-01	01				TCRBD01-01*01	TCRBD01	TCRBD01-01	01				TCRBJ01-06*01	TCRBJ01	TCRBJ01-06	01				2	7	0	3	0	2	27	42	49	-1	58	2	In	VDJ
CACCTTGGAGCTGGGGGACTCGGCCCTTTATCTTTGCGCCAGCAGCTTGGGAGAGCGCCTCCCTACAATGAGCAGTTCTTCGGGCCA		3	3.7938665823585206E-5	47	TCRBV05-01*01	TCRBV05	TCRBV05-01	01				TCRBD02-01	TCRBD02	TCRBD02-01				01,02	TCRBJ02-01*01	TCRBJ02	TCRBJ02-01	01				0	3	6	6	4	2	34	50	53	57	61	3	Out	VDJ
AAGAACCCGACAGCTTTCTATCTCTGTGCCAGTAGCCATAGTAGGGCCTGGCCCCGAGTGAACACCGGGGAGCTGTTTTTTGGAGAA	CASSHSRAWPRVNTGELFF	10	1.2646221941195067E-4	57	TCRBV19-01	TCRBV19	TCRBV19-01				01,02					TCRBD01,TCRBD02	TCRBD01-01,TCRBD02-01		TCRBJ02-02*01	TCRBJ02	TCRBJ02-02	01				6	7	5	3	13	1	24	35	42	46	59	10	In	VDJ
CACACCCTGCAGCCAGAAGACTCGGCCCTGTATCTCTGTGCCAGCAGCCTTTCCCTCACAGGGTACACTGAAGCTTTCTTTGGACAA	CASSLSLTGYTEAFF	6	7.587733164717041E-5	45	TCRBV04-02*01	TCRBV04	TCRBV04-02	01				TCRBD01-01*01	TCRBD01	TCRBD01-01	01				TCRBJ01-01*01	TCRBJ01	TCRBJ01-01	01				4	8	3	3	1	3	36	49	57	63	64	6	In	VDJ
AATGTGAGCACCTTGGAGCTGGGGGACTCGGCCCTTTATCTTTGCGCCAGCAGCTTGACACTGAACACTGAAGCTTTCTTTGGACAA	CASSLTLNTEAFF	3	3.7938665823585206E-5	39	TCRBV05-01*01	TCRBV05	TCRBV05-01	01				TCRBD01-01*01	TCRBD01	TCRBD01-01	01				TCRBJ01-01*01	TCRBJ01	TCRBJ01-01	01				1	0	3	6	1	0	42	-1	57	60	61	3	In	VDJ
CTACACGCCCTGCAGCCAGAAGACTCAGCCCTGTATCTCTGCGCCAGCAGCCAAGCGGGCGGGAACACTGAAGCTTTCTTTGGACAA	CASSQAGGNTEAFF	2	2.5292443882390135E-5	42	TCRBV04-01*01	TCRBV04	TCRBV04-01	01								TCRBD01,TCRBD02	TCRBD01-01,TCRBD02-01		TCRBJ01-01*01	TCRBJ01	TCRBJ01-01	01				1	1	8	0	2	1	39	55	56	60	62	2	In	VDJ
ACGATCCAGCGCACACAGCAGGAGGACTCGGCCGTGTATCTCTGTGCCAGCAGCCAAGAAGCTAATGAAAAACTGTTTTTTGGCAGT	CASSQEANEKLFF	2	2.5292443882390135E-5	39	TCRBV07-02*01	TCRBV07	TCRBV07-02	01								TCRBD01,TCRBD02	TCRBD01-01,TCRBD02-01		TCRBJ01-04*01	TCRBJ01	TCRBJ01-04	01				5	3	2	8	2	3	42	54	57	59	61	2	In	VDJ
CAGCCCTCAGAACCCAGGGACTCAGCTGTGTACTTCTGTGCCAGCACCCTGACAGGGGGCGCCGGTCAGCCCCAGCATTTTGGTGAT	CASTLTGGAGQPQHF	2	2.5292443882390135E-5	45	TCRBV12	TCRBV12				TCRBV12-03,TCRBV12-04		TCRBD01-01*01	TCRBD01	TCRBD01-01	01				TCRBJ01-05*01	TCRBJ01	TCRBJ01-05	01				7	4	2	0	5	6	36	46	50	60	65	2	In	VDJ
GGCTGCTCCCTCCCAGACATCTGTGTACTTCTGTGCCAGCAGTGAAACCCCTGGGGGGTGGGCAATCAGCCCCAGCATTTTGGTGAT		6	7.587733164717041E-5	50	TCRBV06-01*01	TCRBV06	TCRBV06-01	01				TCRBD02-01*01	TCRBD02	TCRBD02-01	01				TCRBJ01-05*01	TCRBJ01	TCRBJ01-05	01				2	6	9	1	3	2	31	46	52	58	61	6	Out	VDJ
AGGCTGCTGTCGGCTGCTCCCTCCCAGACATCTGTGTACTTCTGTGCCAGCAGTTCGCCCCGGGGGCCTGGCTACACCTTCGGTTCG	CASSSPRGPGYTF	2	2.5292443882390135E-5	39	TCRBV06-05*01	TCRBV06	TCRBV06-05	01								TCRBD01,TCRBD02	TCRBD01-01,TCRBD02-01		TCRBJ01-02*01	TCRBJ01	TCRBJ01-02	01				4	6	6	0	1	7	42	55	61	67	68	2	In	VDJ
GAGTCCGCTACCAGCTCCCAGACATCTGTGTACTTCTGTGCCATCAGTGAGGGGGACAGGAGGTTCTATGGCTACACCTTCGGTTCG	CAISEGDRRFYGYTF	3	3.7938665823585206E-5	45	TCRBV10-03*01	TCRBV10	TCRBV10-03	01				TCRBD01-01*01	TCRBD01	TCRBD01-01	01				TCRBJ01-02*01	TCRBJ01	TCRBJ01-02	01				2	1	0	4	5	4	36	51	52	60	65	3	In	VDJ
ATCAATTCCCTGGAGCTTGGTGACTCTGCTGTGTATTTCTGTGCCAGCAGCCAAGGGCGCGGCTCTTACGAGCAGTACTTCGGGCCG	CASSQGRGSYEQYF	6	7.587733164717041E-5	42	TCRBV03	TCRBV03				TCRBV03-01,TCRBV03-02		TCRBD02-01	TCRBD02	TCRBD02-01				01,02	TCRBJ02-07*01	TCRBJ02	TCRBJ02-07	01				1	3	7	5	4	4	39	55	58	62	66	6	In	VDJ
AAGAAGCTCCTTCTCAGTGACTCTGGCTTCTATCTCTGTGCCTGGAGTGGCAGGGACGGGGGATTCTACGAGCAGTACTTCGGGCCG	CAWSGRDGGFYEQYF	1	1.2646221941195067E-5	45	TCRBV30-01*01	TCRBV30	TCRBV30-01	01				TCRBD02-01*01	TCRBD02	TCRBD02-01	01				TCRBJ02-07*01	TCRBJ02	TCRBJ02-07	01				1	7	8	2	3	3	36	49	56	62	65	1	In	VDJ
AACGCCTTGTTGCTGGGGGACTCGGCCCTCTATCTCTGTGCCAGCAGCCCCACCGGGACAGGCAGCTACGAGCAGTACTTCGGGCCG	CASSPTGTGSYEQYF	2	2.5292443882390135E-5	45	TCRBV05-06*01	TCRBV05	TCRBV05-06	01				TCRBD01-01*01	TCRBD01	TCRBD01-01	01				TCRBJ02-07*01	TCRBJ02	TCRBJ02-07	01				4	6	0	4	3	3	36	48	54	62	65	2	In	VDJ
CACGCCCTGCAGCCAGAAGACTCAGCCCTGTATCTCTGCGCCAGCAGCCCCGGAGGGGGGCAACCCTACGAGCAGTACTTCGGGCCG	CASSPGGGQPYEQYF	2	2.5292443882390135E-5	45	TCRBV04-01*01	TCRBV04	TCRBV04-01	01								TCRBD01,TCRBD02	TCRBD01-01,TCRBD02-01		TCRBJ02-07*01	TCRBJ02	TCRBJ02-07	01				4	4	5	1	5	2	36	49	53	59	64	2	In	VDJ
GAGTCTGCCAGGCCCTCACATACCTCTCAGTACCTCTGTGCCAGCAGTTTCTGGGGCGCGGGGCAATACGAGCAGTACTTCGGGCCG	CASSFWGAGQYEQYF	1	1.2646221941195067E-5	45	TCRBV25-01*01	TCRBV25	TCRBV25-01	01				TCRBD02-01*01	TCRBD02	TCRBD02-01	01				TCRBJ02-07*01	TCRBJ02	TCRBJ02-07	01				5	9	7	3	3	4	36	48	57	63	66	1	In	VDJ
CTGGAGTTGGCTGCTCCCTCCCAGACATCTGTGTACTTCTGTGCCAGCAGCGCCGGGACAGATAATTCACCCCTCCACTTTGGGAAC	CASSAGTDNSPLHF	2	2.5292443882390135E-5	42	TCRBV06-06	TCRBV06	TCRBV06-06				01,02	TCRBD01-01*01	TCRBD01	TCRBD01-01	01				TCRBJ01-06*01	TCRBJ01	TCRBJ01-06	01				6	4	0	5	0	5	39	50	54	-1	61	2	In	VDJ
GTGACCAGTGCCCATCCTGAAGACAGCAGCTTCTACATCTGCAGTGCTAGAGACATAGGGACATTGGAGACCCAGTACTTCGGGCCA	CSARDIGTLETQYF	2	2.5292443882390135E-5	42	TCRBV20	TCRBV20				TCRBV20-01,TCRBV20-or09_02		TCRBD01-01*01	TCRBD01	TCRBD01-01	01				TCRBJ02-05*01	TCRBJ02	TCRBJ02-05	01				0	4	0	6	3	5	39	53	57	63	66	2	In	VDJ
CACCTACACACCCTGCAGCCAGAAGACTCGGCCCTGTATCTCTGCGCCAGCAGCCAAGGGATCGGGGAGACCCAGTACTTCGGGCCA	CASSQGIGETQYF	2	2.5292443882390135E-5	39	TCRBV04-03*01	TCRBV04	TCRBV04-03	01				TCRBD02-01	TCRBD02	TCRBD02-01				01,02	TCRBJ02-05*01	TCRBJ02	TCRBJ02-05	01				1	4	8	4	0	5	42	58	62	-1	66	2	In	VDJ
CCCCTGACCCTGGAGTCTGCCAGGCCCTCACATACCTCTCAGTACCTCTGTGCCAGCAGTGAAATAGAGACCCAGTACTTCGGGCCA	CASSEIETQYF	2	2.5292443882390135E-5	33	TCRBV25-01*01	TCRBV25	TCRBV25-01	01											TCRBJ02-05*01	TCRBJ02	TCRBJ02-05	01				2	0	0	0	2	4	48	-1	-1	63	65	2	In	VJ
AAGAAGCTCCTTCTCAGTGACTCTGGCTTCTATCTCTGTGCCTGGAGCCCCTTGGGACAGGGAAAAGAGACCCAGTACTTCGGGCCA	CAWSPLGQGKETQYF	1	1.2646221941195067E-5	45	TCRBV30-01*01	TCRBV30	TCRBV30-01	01				TCRBD01-01*01	TCRBD01	TCRBD01-01	01				TCRBJ02-05*01	TCRBJ02	TCRBJ02-05	01				3	6	0	3	2	3	36	47	53	62	64	1	In	VDJ
CTCTGGAGTCTGCTGCCTCCTCCCAGACATCTGTATATTTCTGCGCCAGCGGGACTTGGGGGGGCAGATACGCAGTATTTTGGCCCA		12	1.5175466329434082E-4	40	TCRBV10-01	TCRBV10	TCRBV10-01				01,02	TCRBD02-01*01	TCRBD02	TCRBD02-01	01				TCRBJ02-03*01	TCRBJ02	TCRBJ02-03	01				8	7	9	0	0	4	41	50	57	-1	64	12	Out	VDJ
ATGAGCCCTGAAGACAGCAGCATATATCTCTGCAGCGTTGAAGACTGGGGCGGGGGACAGGGGACAGATACGCAGTATTTTGGCCCA	CSVEDWGGGQGTDTQYF	1	1.2646221941195067E-5	51	TCRBV29-01*01	TCRBV29	TCRBV29-01	01				TCRBD01-01*01	TCRBD01	TCRBD01-01	01				TCRBJ02-03*01	TCRBJ02	TCRBJ02-03	01				0	9	0	2	0	3	30	44	53	-1	63	1	In	VDJ
ACTGTGAGCAACATGAGCCCTGAAGACAGCAGCATATATCTCTGCAGCGTTGCTACGGGGGGCACCGGGGAGCTGTTTTTTGGAGAA	CSVATGGTGELFF	2	2.5292443882390135E-5	39	TCRBV29-01*01	TCRBV29	TCRBV29-01	01				TCRBD02-01*01	TCRBD02	TCRBD02-01	01				TCRBJ02-02*01	TCRBJ02	TCRBJ02-02	01				4	3	8	1	0	4	42	52	55	-1	62	2	In	VDJ
ACTCTGAAGATCCAGCCCTCAGAACCCAGGGACTCAGCTGTGTACTTCTGTGCCAGCAGCATTGGGACGGCTGCTTTCTTTGGACAA	CASSIGTAAFF	2	2.5292443882390135E-5	33	TCRBV12	TCRBV12				TCRBV12-03,TCRBV12-04						TCRBD01,TCRBD02	TCRBD01-01,TCRBD02-01		TCRBJ01-01*01	TCRBJ01	TCRBJ01-01	01				6	4	0	7	4	11	48	59	63	68	72	2	In	VDJ
CAGCGCACACAGCAGGAGGACTCGGCCGTGTATCTCTGTGCCAGCAGCTGGGGACAGGGTGTCGGTCCTGAAGCTTTCTTTGGACAA	CASSWGQGVGPEAFF	3	3.7938665823585206E-5	45	TCRBV07-02*01	TCRBV07	TCRBV07-02	01				TCRBD01-01*01	TCRBD01	TCRBD01-01	01				TCRBJ01-01*01	TCRBJ01	TCRBJ01-01	01				4	1	0	3	8	6	36	49	50	59	67	3	In	VDJ
GCCTTGTTGCTGGGGGACTCGGCCCTCTATCTCTGTGCCAGCAGCTTGTCCTCCTGGCAGGCCGTCACTGAAGCTTTCTTTGGACAA	CASSLSSWQAVTEAFF	2	2.5292443882390135E-5	48	TCRBV05-06*01	TCRBV05	TCRBV05-06	01				TCRBD01-01*01	TCRBD01	TCRBD01-01	01				TCRBJ01-01*01	TCRBJ01	TCRBJ01-01	01				1	9	4	4	4	4	33	48	57	61	65	2	In	VDJ
CTGAAGATCCAGCCCTCAGAACCCAGGGACTCAGCTGTGTACTTCTGTGCCAGCAGTTTATCGGGCACTGAAGCTTTCTTTGGACAA	CASSLSGTEAFF	2	2.5292443882390135E-5	36	TCRBV12	TCRBV12				TCRBV12-03,TCRBV12-04		TCRBD02-01	TCRBD02	TCRBD02-01				01,02	TCRBJ01-01*01	TCRBJ01	TCRBJ01-01	01				2	1	8	4	0	4	45	60	61	-1	65	2	In	VDJ
CACGCCCTGCAGCCAGAAGACTCAGCCCTGTATCTCTGCGCCAGCAGCCAAGTTGGGGCAGTGAACACTGAAGCTTTCTTTGGACAA	CASSQVGAVNTEAFF	2	2.5292443882390135E-5	45	TCRBV04-01*01	TCRBV04	TCRBV04-01	01				TCRBD01-01*01	TCRBD01	TCRBD01-01	01				TCRBJ01-01*01	TCRBJ01	TCRBJ01-01	01				1	2	7	0	2	0	36	52	54	59	61	2	In	VDJ
ACTGTGAGCAACATGAGCCCTGAAGACAGCAGCATATATCTCTGCAGCGTTGAACTGTTCATGAACACTGAAGCTTTCTTTGGACAA	CSVELFMNTEAFF	1	1.2646221941195067E-5	39	TCRBV29-01*01	TCRBV29	TCRBV29-01	01								TCRBD01,TCRBD02	TCRBD01-01,TCRBD02-01		TCRBJ01-01*01	TCRBJ01	TCRBJ01-01	01				2	5	4	6	0	0	42	54	59	-1	61	1	In	VDJ
AGATCCAGCCCTCAGAACCCAGGGACTCAGCTGTGTACTTCTGTGCCAGCAGTGGGGTGCGGGAACACTGAAGCTTTCTTTGGACAA		2	2.5292443882390135E-5	40	TCRBV12	TCRBV12				TCRBV12-03,TCRBV12-04						TCRBD01,TCRBD02	TCRBD01-01,TCRBD02-01		TCRBJ01-01*01	TCRBJ01	TCRBJ01-01	01				5	0	6	2	5	1	41	-1	53	57	62	2	Out	VDJ
CTGAAGATCCAGCCCTCAGAACCCAGGGACTCAGCTGTGTACTTCTGTGCCAGCAGTTTTACCGGGACCGAAGCTTTCTTTGGACAA	CASSFTGTEAFF	2	2.5292443882390135E-5	36	TCRBV12	TCRBV12				TCRBV12-03,TCRBV12-04						TCRBD01,TCRBD02	TCRBD01-01,TCRBD02-01		TCRBJ01-01*01	TCRBJ01	TCRBJ01-01	01				3	4	0	7	1	8	45	59	63	68	69	2	In	VDJ
GCCTTGGAGCTGGACGACTCGGCCCTGTATCTCTGTGCCAGCAGCCCAGGGTTTGGGGATTTTGGTGAAAAACTGTTTTTTGGCAGT	CASSPGFGDFGEKLFF	2	2.5292443882390135E-5	48	TCRBV05-04*01	TCRBV05	TCRBV05-04	01				TCRBD01-01*01	TCRBD01	TCRBD01-01	01				TCRBJ01-04*01	TCRBJ01	TCRBJ01-04	01				4	1	4	3	14	7	33	45	46	51	65	2	In	VDJ
GTCGCACTGCAGCAAGAAGACTCAGCTGCGTATCTCTGCACCAGCAGCCACCTGACAGGGAGTAGGAAAAAACTGTTTTTTGGCAGT	CTSSHLTGSRKKLFF	1	1.2646221941195067E-5	45	TCRBV01-01*01	TCRBV01	TCRBV01-01	01				TCRBD01-01*01	TCRBD01	TCRBD01-01	01				TCRBJ01-04*01	TCRBJ01	TCRBJ01-04	01				3	3	2	3	7	9	36	50	53	60	67	1	In	VDJ
ACTCTGACAGTGACCAGTGCCCATCCTGAAGACAGCAGCTTCTACATCTGCAGTGCTAGAGAGGGACAGGGTCTGCATTTTGGTGAT	CSAREGQGLHF	2	2.5292443882390135E-5	33	TCRBV20-01*01	TCRBV20	TCRBV20-01	01				TCRBD01-01*01	TCRBD01	TCRBD01-01	01				TCRBJ01-05*01	TCRBJ01	TCRBJ01-05	01				0	0	0	3	3	15	48	-1	62	71	74	2	In	VDJ
GACCAGTGCCCATCCTGAAGACAGCAGCTTCTACATCTGCAGTGCTAGGCGTGGTAACAGGGGAATCAGCCCCAGCATTTTGGTGAT		2	2.5292443882390135E-5	44	TCRBV20	TCRBV20				TCRBV20-01,TCRBV20-or09_02		TCRBD01-01*01	TCRBD01	TCRBD01-01	01				TCRBJ01-05*01	TCRBJ01	TCRBJ01-05	01				3	8	3	2	0	4	37	48	56	-1	63	2	Out	VDJ
GCACTGCAGCAAGAAGACTCAGCTGCGTATCTCTGCACCAGCAGCCAAGATCGGACAGGGGACCTATGGGGCTACACCTTCGGTTCG	CTSSQDRTGDLWGYTF	2	2.5292443882390135E-5	48	TCRBV01-01*01	TCRBV01	TCRBV01-01	01				TCRBD01-01*01	TCRBD01	TCRBD01-01	01				TCRBJ01-02*01	TCRBJ01	TCRBJ01-02	01				0	2	1	2	8	8	33	50	52	61	69	2	In	VDJ
CTGACCCTGGAGTCTGCCAGGCCCTCACATACCTCTCAGTACCTCTGTGCCAGCAGTGATTGGTCGAACGGCTACACCTTCGGTTCG	CASSDWSNGYTF	2	2.5292443882390135E-5	36	TCRBV25-01*01	TCRBV25	TCRBV25-01	01								TCRBD01,TCRBD02	TCRBD01-01,TCRBD02-01		TCRBJ01-02*01	TCRBJ01	TCRBJ01-02	01				3	2	0	10	6	8	45	59	61	63	69	2	In	VDJ
AACGCCTTGTTGCTGGGGGACTCGGCCCTGTATCTCTGTGCCAGCAGCTTGGTCGGCCCAGTCTCCTACGAGCAGTACTTCGGGCCG	CASSLVGPVSYEQYF	5	6.323110970597533E-5	45	TCRBV05-05*01	TCRBV05	TCRBV05-05	01								TCRBD01,TCRBD02	TCRBD01-01,TCRBD02-01		TCRBJ02-07*01	TCRBJ02	TCRBJ02-07	01				0	6	4	5	1	0	36	52	58	61	62	5	In	VDJ
CAGCCCTCAGAACCCAGGGACTCAGCTGTGTACTTCTGTGCCAGCAGTAGTCCGGGACGGACTGCCTACGAGCAGTACTTCGGGCCG	CASSSPGRTAYEQYF	1	1.2646221941195067E-5	45	TCRBV12	TCRBV12				TCRBV12-03,TCRBV12-04						TCRBD01,TCRBD02	TCRBD01-01,TCRBD02-01		TCRBJ02-07*01	TCRBJ02	TCRBJ02-07	01				5	5	0	7	6	2	36	48	53	58	64	1	In	VDJ
ACCCTGCAGCCAGAAGACTCGGCCCTGTATCTCTGCGCCAGCAGCCAACCGTCTTAGACAGACCCCTACGAGCAGTACTTCGGGCCG	CASSQPS*TDPYEQYF	2	2.5292443882390135E-5	48	TCRBV04-03*01	TCRBV04	TCRBV04-03	01				TCRBD01-01*01	TCRBD01	TCRBD01-01	01				TCRBJ02-07*01	TCRBJ02	TCRBJ02-07	01				2	8	2	5	3	2	33	48	56	61	64	2	Stop	VDJ
GTCGGCTGCTCCCTCCCAAACATCTGTGTACTTCTGTGCCATGGCGGCCCCAGACAGGGAATGAACTACGAGCAGTACTTCGGGCCG		2	2.5292443882390135E-5	47	TCRBV06	TCRBV06				TCRBV06-02,TCRBV06-03		TCRBD01-01*01	TCRBD01	TCRBD01-01	01				TCRBJ02-07*01	TCRBJ02	TCRBJ02-07	01				10	11	2	3	6	3	34	41	52	59	65	2	Out	VDJ
CTGGGGTTGGAGTCGGCTGCTCCCTCCCAAACATCTGTGTACTTCTGTGCCAGCAGTCCCAGCGGTCACGAGCAGTACTTCGGGCCG	CASSPSGHEQYF	2	2.5292443882390135E-5	36	TCRBV06	TCRBV06				TCRBV06-02,TCRBV06-03		TCRBD02-01	TCRBD02	TCRBD02-01				01,02	TCRBJ02-07*01	TCRBJ02	TCRBJ02-07	01				5	3	6	5	2	5	45	57	60	65	67	2	In	VDJ
AGTTCTAAGAAGCTCCTTCTCAGTGACTCTGGCTTCTATCTCTGTGCCTGGAGGAGTGGCTCTGGAAACACCATATATTTTGGAGAG	CAWRSGSGNTIYF	1	1.2646221941195067E-5	39	TCRBV30-01*01	TCRBV30	TCRBV30-01	01				TCRBD02-01*02	TCRBD02	TCRBD02-01	02				TCRBJ01-03*01	TCRBJ01	TCRBJ01-03	01				3	0	11	2	3	0	42	-1	53	56	59	1	In	VDJ
CTGAAGATCCAGCCCTCAGAACCCAGGGACTCAGCTGTGTACTTCTGTGCCAGCAGTTCTGGACGCAATGAGCGGTTCTTCGGGCCA	CASSSGRNERFF	2	2.5292443882390135E-5	36	TCRBV12	TCRBV12				TCRBV12-03,TCRBV12-04						TCRBD01,TCRBD02	TCRBD01-01,TCRBD02-01		TCRBJ02-01*01	TCRBJ02	TCRBJ02-01	01				4	2	1	7	10	15	45	58	60	64	74	2	In	VDJ
ACGCCTTGGAGCTGGACGACTCGGCCCTGTATCTCTGTGCCAGCAGCATTGGGTGGGGGCGGGGGTAATGAGCAGTTCTTCGGGCCA		5	6.323110970597533E-5	46	TCRBV05-04*01	TCRBV05	TCRBV05-04	01				TCRBD02-01*01	TCRBD02	TCRBD02-01	01				TCRBJ02-01*01	TCRBJ02	TCRBJ02-01	01				4	11	7	2	1	7	35	47	58	65	66	5	Out	VDJ
AAGCTCCTTCTCAGTGACTCTGGCTTCTATCTCTGTGCCTGGAGTAATTTAGCGGGGGGATACTACAATGAGCAGTTCTTCGGGCCA	CAWSNLAGGYYNEQFF	1	1.2646221941195067E-5	48	TCRBV30-01*01	TCRBV30	TCRBV30-01	01				TCRBD02-01*01	TCRBD02	TCRBD02-01	01				TCRBJ02-01*01	TCRBJ02	TCRBJ02-01	01				2	4	5	1	3	3	33	45	49	59	62	1	In	VDJ
CTGGAGCTTGGTGACTCTGCTGTGTATTTCTGTGCCAGCAGCCAAGAATCCGGGAGGGCCGCCTGGGAGACCCAGTACTTCGGGCCA	CASSQESGRAAWETQYF	3	3.7938665823585206E-5	51	TCRBV03	TCRBV03				TCRBV03-01,TCRBV03-02		TCRBD02-01*02	TCRBD02	TCRBD02-01	02				TCRBJ02-05*01	TCRBJ02	TCRBJ02-05	01				0	3	8	0	8	5	30	47	50	58	66	3	In	VDJ
TGGAGTCTGCCAGGCCCTCACATACCTCTCAGTACCTCTGTGCCAGCAGTGATTGCGCCGCGTACAGATACGCAGTATTTTGGCCCA		2	2.5292443882390135E-5	43	TCRBV25-01*01	TCRBV25	TCRBV25-01	01				TCRBD02-01	TCRBD02	TCRBD02-01				01,02	TCRBJ02-03*01	TCRBJ02	TCRBJ02-03	01				3	2	7	6	6	3	38	52	54	57	63	2	Out	VDJ
ACTCTGACTGTGAGCAACATGAGCCCTGAAGACAGCAGCATATATCTCTGCAGCGTGGTTACAGGGACTGAAGCTTTCTTTGGACAA	CSVVTGTEAFF	1	1.2646221941195067E-5	33	TCRBV29-01*01	TCRBV29	TCRBV29-01	01				TCRBD01-01*01	TCRBD01	TCRBD01-01	01				TCRBJ01-01*01	TCRBJ01	TCRBJ01-01	01				6	4	3	3	0	5	48	56	60	-1	66	1	In	VDJ
TCACTGTGACATCGGCCCAAAAGAACCCGACAGCTTTCTATCTCTGTGCCAGTAGTTGGACTCGGCACTGAAGCTTTCTTTGGACAA		4	5.058488776478027E-5	37	TCRBV19-01	TCRBV19	TCRBV19-01				01,02	TCRBD02-01	TCRBD02	TCRBD02-01				01,02	TCRBJ01-01*01	TCRBJ01	TCRBJ01-01	01				5	1	1	10	3	4	44	56	57	62	65	4	Out	VDJ
AGGCTGCTGTCGGCTGCTCCCTCCCAGACATCTGTGTACTTCTGTGCCAGCAGTTACCAGTTTAACACTGAAGCTTTCTTTGGACAA	CASSYQFNTEAFF	2	2.5292443882390135E-5	39	TCRBV06-05*01	TCRBV06	TCRBV06-05	01				TCRBD01-01*01	TCRBD01	TCRBD01-01	01				TCRBJ01-01*01	TCRBJ01	TCRBJ01-01	01				2	0	4	5	3	2	42	-1	57	60	63	2	In	VDJ
ACAGTGACCAGTGCCCATCCTGAAGACAGCAGCTTCTACATCTGCAGTGCCGGGGAGGGGATGAACACTGAAGCTTTCTTTGGACAA	CSAGEGMNTEAFF	2	2.5292443882390135E-5	39	TCRBV20	TCRBV20				TCRBV20-01,TCRBV20-or09_02		TCRBD02-01*02	TCRBD02	TCRBD02-01	02				TCRBJ01-01*01	TCRBJ01	TCRBJ01-01	01				6	2	9	0	2	0	42	50	52	59	61	2	In	VDJ
AATTCCCTGGAGCTTGGTGACTCTGCTGTGTATTTCTGTGCCAGCAGCGTACGGTGGGAGGGGAACACTGAAGCTTTCTTTGGACAA	CASSVRWEGNTEAFF	3	3.7938665823585206E-5	45	TCRBV03	TCRBV03				TCRBV03-01,TCRBV03-02		TCRBD02-01*02	TCRBD02	TCRBD02-01	02				TCRBJ01-01*01	TCRBJ01	TCRBJ01-01	01				5	7	9	0	0	1	36	48	55	-1	62	3	In	VDJ
ATCAATTCCCTGGAGCTTGGTGACTCTGCTGTGTATTTCTGTGCCAGCAGCCAAATGCAGGGGAACACTGAAGCTTTCTTTGGACAA	CASSQMQGNTEAFF	3	3.7938665823585206E-5	42	TCRBV03	TCRBV03				TCRBV03-01,TCRBV03-02		TCRBD01-01*01	TCRBD01	TCRBD01-01	01				TCRBJ01-01*01	TCRBJ01	TCRBJ01-01	01				2	3	4	3	0	1	39	54	57	-1	62	3	In	VDJ
GTGACCAGTGCCCATCCTGAAGACAGCAGCTTCTACATCTGCAGTGCTAAAGGGGGCTTGTCGAACACTGAAGCTTTCTTTGGACAA	CSAKGGLSNTEAFF	2	2.5292443882390135E-5	42	TCRBV20	TCRBV20				TCRBV20-01,TCRBV20-or09_02		TCRBD01-01*01	TCRBD01	TCRBD01-01	01				TCRBJ01-01*01	TCRBJ01	TCRBJ01-01	01				4	1	5	0	5	1	39	49	50	57	62	2	In	VDJ
CACGCCCTGCAGCCAGAAGACTCAGCCCTGTATCTCTGCGCCAGCAGCCAAGGACCACCACCAGCTCAGCCCCAGCATTTTGGTGAT	CASSQGPPPAQPQHF	2	2.5292443882390135E-5	45	TCRBV04-01*01	TCRBV04	TCRBV04-01	01								TCRBD01,TCRBD02	TCRBD01-01,TCRBD02-01		TCRBJ01-05*01	TCRBJ01	TCRBJ01-05	01				1	0	2	7	10	6	36	-1	52	55	65	2	In	VDJ
ATCAATTCCCTGGAGCTTGGTGACTCTGCTGTGTATTTCTGTGCCAGCATCTTGACAGTGAGCAATCAGCCCCAGCATTTTGGTGAT	CASILTVSNQPQHF	3	3.7938665823585206E-5	42	TCRBV03	TCRBV03				TCRBV03-01,TCRBV03-02		TCRBD01-01*01	TCRBD01	TCRBD01-01	01				TCRBJ01-05*01	TCRBJ01	TCRBJ01-05	01				7	4	2	5	2	1	39	49	53	58	60	3	In	VDJ
ACTCTGACAGTGACCAGTGCCCATCCTGAAGACAGCAGCTTCTACATCTGCAGTGCTAACGACGGCTATGGCTACACCTTCGGTTCG	CSANDGYGYTF	2	2.5292443882390135E-5	33	TCRBV20-01*01	TCRBV20	TCRBV20-01	01								TCRBD01,TCRBD02	TCRBD01-01,TCRBD02-01		TCRBJ01-02*01	TCRBJ01	TCRBJ01-02	01				4	2	2	7	2	4	48	58	60	63	65	2	In	VDJ
ACTGTGAGCAACATGAGCCCTGAAGACAGCAGCATATATCTCTGCAGCGTACCCGTCGGGGGCAACTATGGCTACACCTTCGGTTCG	CSVPVGGNYGYTF	1	1.2646221941195067E-5	39	TCRBV29-01*01	TCRBV29	TCRBV29-01	01								TCRBD01,TCRBD02	TCRBD01-01,TCRBD02-01		TCRBJ01-02*01	TCRBJ01	TCRBJ01-02	01				6	7	6	0	0	2	42	50	57	-1	63	1	In	VDJ
CACCTACACGCCCTGCAGCCAGAAGACTCAGCCCTGTATCTCTGCGCCAGCAGCCAAGGGAGCGAGAATGGCTACACCTTCGGTTCG	CASSQGSENGYTF	2	2.5292443882390135E-5	39	TCRBV04-01*01	TCRBV04	TCRBV04-01	01				TCRBD02-01	TCRBD02	TCRBD02-01				01,02	TCRBJ01-02*01	TCRBJ01	TCRBJ01-02	01				1	2	6	6	3	6	42	58	60	64	67	2	In	VDJ
AATGTGAACGCCTTGTGGCTGGGGGACTCGGCCCTCTATCTCTGTGCCAGCAGCTTTGCAGGGGAAGGCGAGCAGTACTTCGGGCCG	CASSFAGEGEQYF	2	2.5292443882390135E-5	39	TCRBV05-06*01	TCRBV05	TCRBV05-06	01				TCRBD01-01*01	TCRBD01	TCRBD01-01	01				TCRBJ02-07*01	TCRBJ02	TCRBJ02-07	01				2	2	4	2	4	6	42	56	58	64	68	2	In	VDJ
ATTTTCCCCTGACCCTGGAGTCTGCCAGGCCCTCACATACCTCTCAGTACCTCTGTGCCACCTCATTACGAGCAGTACTTCGGGCCG		1	1.2646221941195067E-5	28	TCRBV25-01*01	TCRBV25	TCRBV25-01	01								TCRBD01,TCRBD02	TCRBD01-01,TCRBD02-01		TCRBJ02-07*01	TCRBJ02	TCRBJ02-07	01				10	3	4	6	1	4	53	60	63	65	66	1	Out	VDJ
AGTTCTAAGAAGCTCCTTCTCAGTGACTCTGGCTTCTATCTCTGTGCCTGGAACTCCGGGACAGGGTACGAGCAGTACTTCGGGCCG	CAWNSGTGYEQYF	1	1.2646221941195067E-5	39	TCRBV30-01*01	TCRBV30	TCRBV30-01	01				TCRBD01-01*01	TCRBD01	TCRBD01-01	01				TCRBJ02-07*01	TCRBJ02	TCRBJ02-07	01				4	5	0	3	0	4	42	52	57	-1	66	1	In	VDJ
CTGCTGTCGGCTGCTCCCTCCCAGACATCTGTGTACTTCTGTGCCAGCAGTTACCTGGGCGGACGCTACGAGCAGTACTTCGGGCCG	CASSYLGGRYEQYF	2	2.5292443882390135E-5	42	TCRBV06-05*01	TCRBV06	TCRBV06-05	01								TCRBD01,TCRBD02	TCRBD01-01,TCRBD02-01		TCRBJ02-07*01	TCRBJ02	TCRBJ02-07	01				2	6	1	7	1	3	39	54	60	64	65	2	In	VDJ
ACTCTGGAGTCCGCTACCAGCTCCCAGACATCTGTGTACTTCTGTGCCGCAGGGACAGGTCCTTCCTACGAGCAGTACTTCGGGCCG	CAAGTGPSYEQYF	2	2.5292443882390135E-5	39	TCRBV10-03*01	TCRBV10	TCRBV10-03	01				TCRBD01-01*01	TCRBD01	TCRBD01-01	01				TCRBJ02-07*01	TCRBJ02	TCRBJ02-07	01				11	3	0	4	4	1	42	48	51	59	63	2	In	VDJ
ATCCAGCCCTCAGAACCCAGGGACTCAGCTGTGTACTTCTGTGCCAGCAGTTTGGGGCAGCCTTCCTACGAGCAGTACTTCGGGCCG	CASSLGQPSYEQYF	1	1.2646221941195067E-5	42	TCRBV12	TCRBV12				TCRBV12-03,TCRBV12-04		TCRBD01-01*01	TCRBD01	TCRBD01-01	01				TCRBJ02-07*01	TCRBJ02	TCRBJ02-07	01				3	0	7	0	5	1	39	-1	53	58	63	1	In	VDJ
CAGAGCAGGGGGACTCGGCCATGTATCTCTGTGCCAGCAGCACCCCGACAGGGATCATACGGATCCTACGAGCAGTACTTCGGGCCG		6	7.587733164717041E-5	52	TCRBV07-09	TCRBV07	TCRBV07-09				01,03	TCRBD01-01*01	TCRBD01	TCRBD01-01	01				TCRBJ02-07*01	TCRBJ02	TCRBJ02-07	01				5	5	2	3	10	1	29	41	46	53	63	6	Out	VDJ
GTGAACGCCTTGTTGCTGGGGGACTCGGCCCTCTATCTCTGTGCCAGCAGCTTGGGACAGGGGGCCGACGAGCAGTACTTCGGGCCG	CASSLGQGADEQYF	2	2.5292443882390135E-5	42	TCRBV05-06*01	TCRBV05	TCRBV05-06	01				TCRBD01-01*01	TCRBD01	TCRBD01-01	01				TCRBJ02-07*01	TCRBJ02	TCRBJ02-07	01				0	0	2	0	2	5	39	-1	55	65	67	2	In	VDJ
CTGGGGTTGGAGTCGGCTGCTCCCTCCCAAACATCTGTGTACTTCTGTGCCAGCAGTTACGGGGGGAACGAGCAGTACTTCGGGCCG	CASSYGGNEQYF	2	2.5292443882390135E-5	36	TCRBV06	TCRBV06				TCRBV06-02,TCRBV06-03		TCRBD02-01*01	TCRBD02	TCRBD02-01	01				TCRBJ02-07*01	TCRBJ02	TCRBJ02-07	01				2	0	9	1	1	5	45	-1	60	66	67	2	In	VDJ
GTGAGCAACATGAGCCCTGAAGACAGCAGCATATATCTCTGCAGCGTTGACCGTGGGACAGGGTTAAACGAGCAGTACTTCGGGCCG	CSVDRGTGLNEQYF	1	1.2646221941195067E-5	42	TCRBV29-01*01	TCRBV29	TCRBV29-01	01				TCRBD01-01*01	TCRBD01	TCRBD01-01	01				TCRBJ02-07*01	TCRBJ02	TCRBJ02-07	01				3	4	0	3	4	5	39	50	54	63	67	1	In	VDJ
GTGAACGCCTTGGAGCTGGACGACTCGGCCCTGTATCTCTGTGCCAGCAGCTTGGCGGGGGACAATTCACCCCTCCACTTTGGGAAC	CASSLAGDNSPLHF	2	2.5292443882390135E-5	42	TCRBV05-04*01	TCRBV05	TCRBV05-04	01				TCRBD02-01*01	TCRBD02	TCRBD02-01	01				TCRBJ01-06*01	TCRBJ01	TCRBJ01-06	01				0	0	8	2	2	7	39	-1	55	61	63	2	In	VDJ
GTCCACTCTGACAGTGACCAGTGCCCATCCTGAAGACAGCAGCTTCTACATCTGCAGTGCTAGCTGTCACCCCTCCACTTTGGGAAC		2	2.5292443882390135E-5	29	TCRBV20-01*01	TCRBV20	TCRBV20-01	01				TCRBD02-01	TCRBD02	TCRBD02-01				01,02	TCRBJ01-06*01	TCRBJ01	TCRBJ01-06	01				3	0	4	10	1	10	52	-1	63	65	66	2	Out	VDJ
AAGATCCAGCCCTCAGAACCCAGGGACTCAGCTGTGTACTTCTGTGCCAGCAGTCCCGGGACTGGCAATGAGCAGTTCTTCGGGCCA	CASSPGTGNEQFF	2	2.5292443882390135E-5	39	TCRBV12	TCRBV12				TCRBV12-03,TCRBV12-04		TCRBD02-01	TCRBD02	TCRBD02-01				01,02	TCRBJ02-01*01	TCRBJ02	TCRBJ02-01	01				5	3	0	10	2	6	42	54	57	63	65	2	In	VDJ
GCCCTGCAGCCAGAAGACTCAGCCCTGTATCTCTGCGCCAGCAGCTTTGGCGGCTATGACTCCTACAATGAGCAGTTCTTCGGGCCA	CASSFGGYDSYNEQFF	3	3.7938665823585206E-5	48	TCRBV04-01*01	TCRBV04	TCRBV04-01	01				TCRBD02-01	TCRBD02	TCRBD02-01				01,02	TCRBJ02-01*01	TCRBJ02	TCRBJ02-01	01				5	4	7	5	6	0	33	45	49	53	59	3	In	VDJ
GACAGTGACCAGTGCCCATCCTGAAGACAGCAGCTTCTACATCTGCAGTGCTAGAGATCCAGCTGAGAGACCCAGTACTTCGGGCCA		2	2.5292443882390135E-5	38	TCRBV20	TCRBV20				TCRBV20-01,TCRBV20-or09_02						TCRBD01,TCRBD02	TCRBD01-01,TCRBD02-01		TCRBJ02-05*01	TCRBJ02	TCRBJ02-05	01				0	2	4	5	3	4	43	57	59	62	65	2	Out	VDJ
ACTCTGACAGTGACCAGTGCCCATCCTGAAGACAGCAGCTTCTACATCTGCAGTGCCAACTACCAAGAGACCCAGTACTTCGGGCCA	CSANYQETQYF	2	2.5292443882390135E-5	33	TCRBV20-01*01	TCRBV20	TCRBV20-01	01				TCRBD02-01	TCRBD02	TCRBD02-01				01,02	TCRBJ02-05*01	TCRBJ02	TCRBJ02-05	01				6	2	3	10	0	0	48	56	58	-1	61	2	In	VDJ
CGCACAGAGCAGGGGGACTCGGCCATGTATCTCTGTGCCAGCAGCCCCCCGGGACAAATGTTCGCAGATACGCAGTATTTTGGCCCA	CASSPPGQMFADTQYF	7	8.852355358836548E-5	48	TCRBV07-09	TCRBV07	TCRBV07-09				01,03	TCRBD01-01*01	TCRBD01	TCRBD01-01	01				TCRBJ02-03*01	TCRBJ02	TCRBJ02-03	01				5	5	0	6	8	4	33	45	50	56	64	7	In	VDJ
AAGATCCAGCCCTCAGAACCCAGGGACTCAGCTGTGTACTTCTGTGCCAGCAGTTTCCGGGGCACCGGGGAGCTGTTTTTTGGAGAA	CASSFRGTGELFF	2	2.5292443882390135E-5	39	TCRBV12	TCRBV12				TCRBV12-03,TCRBV12-04		TCRBD02-01*01	TCRBD02	TCRBD02-01	01				TCRBJ02-02*01	TCRBJ02	TCRBJ02-02	01				3	1	8	3	0	4	42	56	57	-1	62	2	In	VDJ
AAGATCCGGTCCACAAAGCTGGAGGACTCAGCCATGTACTTCTGTGCCAGCATTCGTGGTTTCGGGACTGAAGCTTTCTTTGGACAA	CASIRGFGTEAFF	3	3.7938665823585206E-5	39	TCRBV02-01*01	TCRBV02	TCRBV02-01	01				TCRBD02-01	TCRBD02	TCRBD02-01				01,02	TCRBJ01-01*01	TCRBJ01	TCRBJ01-01	01				7	10	8	4	0	5	42	52	62	-1	66	3	In	VDJ
TTGGAGTCGGCTGCTCCCTCCCAAACATCTGTGTACTTCTGTGCCAGCAGTTTGGTGGCGGTGAACACTGAAGCTTTCTTTGGACAA	CASSLVAVNTEAFF	2	2.5292443882390135E-5	42	TCRBV06	TCRBV06				TCRBV06-02,TCRBV06-03		TCRBD02-01	TCRBD02	TCRBD02-01				01,02	TCRBJ01-01*01	TCRBJ01	TCRBJ01-01	01				4	5	7	5	0	0	39	52	57	-1	61	2	In	VDJ
ATCCGGTCCACAAAGCTGGAGGACTCAGCCATGTACTTCTGTGCCAGTGGACAGGGGGCTCTGAACACTGAAGCTTTCTTTGGACAA	CASGQGALNTEAFF	5	6.323110970597533E-5	42	TCRBV02-01*01	TCRBV02	TCRBV02-01	01				TCRBD01-01*01	TCRBD01	TCRBD01-01	01				TCRBJ01-01*01	TCRBJ01	TCRBJ01-01	01				9	1	1	0	2	0	39	47	48	59	61	5	In	VDJ
ATCCAGCAGGTAGTGCGAGGAGATTCGGCAGCTTATTTCTGTGCCAGCTCACAATTCCCAGGGAACACTGAAGCTTTCTTTGGACAA	CASSQFPGNTEAFF	4	5.058488776478027E-5	42	TCRBV18-01*01	TCRBV18	TCRBV18-01	01				TCRBD01-01*01	TCRBD01	TCRBD01-01	01				TCRBJ01-01*01	TCRBJ01	TCRBJ01-01	01				4	6	4	4	0	1	39	52	58	-1	62	4	In	VDJ
CTGTCCCTAGAGTCTGCCATCCCCAACCAGACAGCTCTTTACTTCTGTGCCACCAGTGACCCGAACACTGAAGCTTTCTTTGGACAA	CATSDPNTEAFF	2	2.5292443882390135E-5	36	TCRBV24	TCRBV24				TCRBV24-01,TCRBV24-or09_02									TCRBJ01-01*01	TCRBJ01	TCRBJ01-01	01				4	0	0	0	3	1	45	-1	-1	59	62	2	In	VJ
CTACACACCCTGCAGCCAGAAGACTCGGCCCTGTATCTCTGCGCCAGCAGCCAAGACTACCAGGGAACTGAAGCTTTCTTTGGACAA	CASSQDYQGTEAFF	2	2.5292443882390135E-5	42	TCRBV04-03*01	TCRBV04	TCRBV04-03	01				TCRBD01-01*01	TCRBD01	TCRBD01-01	01				TCRBJ01-01*01	TCRBJ01	TCRBJ01-01	01				0	4	4	3	1	5	39	56	60	65	66	2	In	VDJ
GTGAGCAACATGAGCCCTGAAGACAGCAGCATATATCTCTGCAGCACTAGAGACAGGGCCCGGGGGGAAAAACTGTTTTTTGGCAGT	CSTRDRARGEKLFF	1	1.2646221941195067E-5	42	TCRBV29-01*01	TCRBV29	TCRBV29-01	01				TCRBD01-01*01	TCRBD01	TCRBD01-01	01				TCRBJ01-04*01	TCRBJ01	TCRBJ01-04	01				8	6	2	3	8	8	39	45	51	58	66	1	In	VDJ
AAGATCCAGCCCTCAGAACCCAGGGACTCAGCTGTGTACTTCTGTGCCAGCAGTTTGACAGGGTGGGAGCCCCAGCATTTTGGTGAT	CASSLTGWEPQHF	2	2.5292443882390135E-5	39	TCRBV12	TCRBV12				TCRBV12-03,TCRBV12-04		TCRBD01-01*01	TCRBD01	TCRBD01-01	01				TCRBJ01-05*01	TCRBJ01	TCRBJ01-05	01				3	0	2	3	4	8	42	-1	56	63	67	2	In	VDJ
TCGGCCCAAAAGAACCCGACAGCTTTCTATCTCTGTGCCAGTAGCTCCTACGGAAGGGGCAGCAATCAGCCCCAGCATTTTGGTGAT	CASSSYGRGSNQPQHF	7	8.852355358836548E-5	48	TCRBV19-01	TCRBV19	TCRBV19-01				01,02	TCRBD01-01*01	TCRBD01	TCRBD01-01	01				TCRBJ01-05*01	TCRBJ01	TCRBJ01-05	01				6	10	5	2	1	1	33	44	54	59	60	7	In	VDJ
ACCAGTGCCCATCCTGAAGACAGCAGCTTCTACATCTGCAGTGCTAGTCCAGGACTCAGGGAATTCTATGGCTACACCTTCGGTTCG	CSASPGLREFYGYTF	2	2.5292443882390135E-5	45	TCRBV20	TCRBV20				TCRBV20-01,TCRBV20-or09_02						TCRBD01,TCRBD02	TCRBD01-01,TCRBD02-01		TCRBJ01-02*01	TCRBJ01	TCRBJ01-02	01				3	9	4	3	4	4	36	47	56	61	65	2	In	VDJ
CTGAAGATCCGGTCCACAAAGCTGGAGGACTCAGCCATGTACTTCTGTGCCAGCAATACATTTTTCGATGGCTACACCTTCGGTTCG	CASNTFFDGYTF	5	6.323110970597533E-5	36	TCRBV02-01*01	TCRBV02	TCRBV02-01	01				TCRBD01-01*01	TCRBD01	TCRBD01-01	01				TCRBJ01-02*01	TCRBJ01	TCRBJ01-02	01				7	2	3	6	7	6	45	55	57	60	67	5	In	VDJ
ACAGTGACCAGTGCCCATCCTGAAGACAGCAGCTTCTACATCTGCAGTGCTAGGCCTACAGGGGAGGACGGCTACACCTTCGGTTCG	CSARPTGEDGYTF	2	2.5292443882390135E-5	39	TCRBV20	TCRBV20				TCRBV20-01,TCRBV20-or09_02		TCRBD01-01*01	TCRBD01	TCRBD01-01	01				TCRBJ01-02*01	TCRBJ01	TCRBJ01-02	01				3	4	3	2	5	8	42	53	57	64	69	2	In	VDJ
GCCCATCCTGAAGACAGCAGCTTCTACATCTGCAGTGGCGTCGGACTAGCGGGGGGCGGGTCCCTGTTCGAGCAGTACTTCGGGCCG	CSGVGLAGGGSLFEQYF	2	2.5292443882390135E-5	51	TCRBV20	TCRBV20				TCRBV20-01,TCRBV20-or09_02		TCRBD02-01*01	TCRBD02	TCRBD02-01	01				TCRBJ02-07*01	TCRBJ02	TCRBJ02-07	01				7	5	1	1	12	6	30	37	42	56	68	2	In	VDJ
ATGAATGTGAGCACCTTGGAGCTGGGGGACTCGGCCCTTTATCTTTGCGCCAGCAGCTTTTCCGGTTCCGAGCAGTACTTCGGGCCG	CASSFSGSEQYF	2	2.5292443882390135E-5	36	TCRBV05-01*01	TCRBV05	TCRBV05-01	01				TCRBD02-01	TCRBD02	TCRBD02-01				01,02	TCRBJ02-07*01	TCRBJ02	TCRBJ02-07	01				2	3	8	5	3	6	45	59	62	65	68	2	In	VDJ
GAATGTGAGTGCCTTGGAGCTGGGGGACTCGGCCCTGTATCTCTGTGCCAGAAGCAATGGGGACAGTACGAGCAGTACTTCGGGCCG		2	2.5292443882390135E-5	38	TCRBV05-03	TCRBV05	TCRBV05-03				01,02	TCRBD01-01*01	TCRBD01	TCRBD01-01	01				TCRBJ02-07*01	TCRBJ02	TCRBJ02-07	01				4	4	0	5	0	4	43	55	59	-1	66	2	Out	VDJ
ATGTGAGCACCTTGGAGCTGGGGGACTCGGCCCTTTATCTTTGCGCCAGCAGCCGACACTGTACTCTACGAGCAGTACTTCGGGCCG		2	2.5292443882390135E-5	40	TCRBV05-01*01	TCRBV05	TCRBV05-01	01				TCRBD01-01*01	TCRBD01	TCRBD01-01	01				TCRBJ02-07*01	TCRBJ02	TCRBJ02-07	01				4	1	2	6	7	3	41	53	54	58	65	2	Out	VDJ
CTGGAGTTGGCTGCTCCCTCCCAGACATCTGTGTACTTCTGTGCCAGCAGTTACCTTCCCGAAGGCTACGAGCAGTACTTCGGGCCG	CASSYLPEGYEQYF	2	2.5292443882390135E-5	42	TCRBV06-06	TCRBV06	TCRBV06-06				01,02					TCRBD01,TCRBD02	TCRBD01-01,TCRBD02-01		TCRBJ02-07*01	TCRBJ02	TCRBJ02-07	01				2	8	5	4	0	3	39	54	62	-1	65	2	In	VDJ
CTGCTGTCGGCTGCTCCCTCCCAGACATCTGTGTACTTCTGTGCCAGCAGCAGAACCGGTAGCTCCTACGAGCAGTACTTCGGGCCG	CASSRTGSSYEQYF	1	1.2646221941195067E-5	42	TCRBV06-05*01	TCRBV06	TCRBV06-05	01								TCRBD01,TCRBD02	TCRBD01-01,TCRBD02-01		TCRBJ02-07*01	TCRBJ02	TCRBJ02-07	01				6	0	4	5	9	0	39	-1	50	53	62	1	In	VDJ
AGGCTGGAGTTGGCTGCTCCCTCCCAGACATCTGTGTACTTCTGTGCCAGCGGGCCCGTGGCAGCCTACGAGCAGTACTTCGGGCCG	CASGPVAAYEQYF	2	2.5292443882390135E-5	39	TCRBV06-06	TCRBV06	TCRBV06-06				01,02	TCRBD01-01*01	TCRBD01	TCRBD01-01	01				TCRBJ02-07*01	TCRBJ02	TCRBJ02-07	01				8	0	8	0	9	2	42	-1	51	55	64	2	In	VDJ
GGAGCTGGACGACTCGGCCCTGTATCTCTGTGCCAGCAGCCCCTCCTCCTGACTAAACCAGACCCCTACGAGCAGTACTTCGGGCCG		2	2.5292443882390135E-5	53	TCRBV05-04*01	TCRBV05	TCRBV05-04	01				TCRBD02-01	TCRBD02	TCRBD02-01				01,02	TCRBJ02-07*01	TCRBJ02	TCRBJ02-07	01				4	10	2	9	9	2	28	40	50	55	64	2	Out	VDJ
AAGATCCAGCCTGCAGAGCTTGGGGACTCGGCCATGTATCTCTGTGCCAGCAGTTCCTACAGGGTCCACGAGCAGTACTTCGGGCCG	CASSSYRVHEQYF	10	1.2646221941195067E-4	39	TCRBV11-01*01	TCRBV11	TCRBV11-01	01				TCRBD01-01*01	TCRBD01	TCRBD01-01	01				TCRBJ02-07*01	TCRBJ02	TCRBJ02-07	01				6	5	3	3	3	5	42	53	58	64	67	10	In	VDJ
AAGATCCAGCGCACACAGCAGGAGGACTCCGCCGTGTATCTCTGTGCCAGCAGCCGGTGGACAGGGAACGAGCAGTACTTCGGGCCG	CASSRWTGNEQYF	2	2.5292443882390135E-5	39	TCRBV07-08*01	TCRBV07	TCRBV07-08	01				TCRBD01-01*01	TCRBD01	TCRBD01-01	01				TCRBJ02-07*01	TCRBJ02	TCRBJ02-07	01				5	4	1	3	1	5	42	54	58	66	67	2	In	VDJ
ATCCAGCCCTCAGAACCCAGGGACTCAGCTGTGTACTTCTGTGCCAGCAGTCTCGATGATTATAATTCACCCCTCCACTTTGGGAAC	CASSLDDYNSPLHF	2	2.5292443882390135E-5	42	TCRBV12	TCRBV12				TCRBV12-03,TCRBV12-04						TCRBD01,TCRBD02	TCRBD01-01,TCRBD02-01		TCRBJ01-06*01	TCRBJ01	TCRBJ01-06	01				5	3	2	8	4	4	39	51	54	56	60	2	In	VDJ
TGAAGACAGCAGCATATATCTCTGCAGCGCCAAATACCGACAGGCCGAGTGCCGAATATTAATAATTCACCCCTCCACTTTGGGAAC		1	1.2646221941195067E-5	59	TCRBV29-01*01	TCRBV29	TCRBV29-01	01				TCRBD01-01*01	TCRBD01	TCRBD01-01	01				TCRBJ01-06*01	TCRBJ01	TCRBJ01-06	01				7	9	2	4	17	5	22	29	38	44	61	1	Out	VDJ
CTCTGAAGATCCAGCCCTCAGAACCCAGGGACTCAGCTGTGTACTTCTGTGCCAGAACCGAATAATTCACCCCTCCACTTTGGGAAC		2	2.5292443882390135E-5	34	TCRBV12	TCRBV12				TCRBV12-03,TCRBV12-04						TCRBD01,TCRBD02	TCRBD01-01,TCRBD02-01		TCRBJ01-06*01	TCRBJ01	TCRBJ01-06	01				9	4	2	8	0	5	47	55	59	-1	61	2	Out	VDJ
CAACATGAGCCCTGAAGACAGCAGCATATATCTCTGCAGCGTTGGGCCCTTAGCGGGGGGGCCGTCGATGAGCAGTTCTTCGGGCCA		1	1.2646221941195067E-5	47	TCRBV29-01*01	TCRBV29	TCRBV29-01	01				TCRBD02-01*01	TCRBD02	TCRBD02-01	01				TCRBJ02-01*01	TCRBJ02	TCRBJ02-01	01				4	6	5	0	6	8	34	44	50	61	67	1	Out	VDJ
TCAATTCCCTGGAGCTTGGTGACTCTGCTGTGTATTTCTGTGCCAGCAGCCCTCTCGGGGGGGGCGGAGACCCAGTACTTCGGGCCA		7	8.852355358836548E-5	43	TCRBV03	TCRBV03				TCRBV03-01,TCRBV03-02		TCRBD02-01*01	TCRBD02	TCRBD02-01	01				TCRBJ02-05*01	TCRBJ02	TCRBJ02-05	01				4	4	8	0	3	5	38	51	55	63	66	7	Out	VDJ
ACTCTGACTGTGAGCAACATGAGCCCTGAAGACAGCAGCATATATCTCTGCAGCCAAGGGGTGGGAGAGACCCAGTACTTCGGGCCA	CSQGVGETQYF	1	1.2646221941195067E-5	33	TCRBV29-01*01	TCRBV29	TCRBV29-01	01				TCRBD01-01*01	TCRBD01	TCRBD01-01	01				TCRBJ02-05*01	TCRBJ02	TCRBJ02-05	01				8	2	5	2	4	4	48	54	56	61	65	1	In	VDJ
GAAGCTCCTTCTCAGTGACTCTGGCTTCTATCTCTGTGCCTGGAGTGTACTTGACAGGGGGAGGCAGAGACCCAGTACTTCGGGCCA		1	1.2646221941195067E-5	47	TCRBV30-01*01	TCRBV30	TCRBV30-01	01				TCRBD01-01*01	TCRBD01	TCRBD01-01	01				TCRBJ02-05*01	TCRBJ02	TCRBJ02-05	01				0	4	2	1	4	4	34	48	52	61	65	1	Out	VDJ
AGGCTGCTGTCGGCTGCTCCCTCCCAGACATCTGTGTACTTCTGTGCCAGCAGACCCGACAGCCGCACCCGAGCTTTCTTTGGACAA	CASRPDSRTRAFF	2	2.5292443882390135E-5	39	TCRBV06-05*01	TCRBV06	TCRBV06-05	01				TCRBD01-01*01	TCRBD01	TCRBD01-01	01				TCRBJ01-01*01	TCRBJ01	TCRBJ01-01	01				6	4	2	5	9	10	42	53	57	62	71	2	In	VDJ
CTCAGGCTGCTGTCGGCTGCTCCCTCCCAGACATCTGTGTACTTCTGTGCCAGCAGTACCTTGGCAGGGAGAGCTTTCTTTGGACAA	CASSTLAGRAFF	2	2.5292443882390135E-5	36	TCRBV06-05*01	TCRBV06	TCRBV06-05	01								TCRBD01,TCRBD02	TCRBD01-01,TCRBD02-01		TCRBJ01-01*01	TCRBJ01	TCRBJ01-01	01				5	7	4	3	2	10	45	57	64	69	71	2	In	VDJ
CTACACGCCCTGCAGCCAGAAGACTCAGCCCTGTATCTCTGCGCCAGCAGCCAATTACGGGGGGGCACTGAAGCTTTCTTTGGACAA	CASSQLRGGTEAFF	2	2.5292443882390135E-5	42	TCRBV04-01*01	TCRBV04	TCRBV04-01	01				TCRBD02-01*01	TCRBD02	TCRBD02-01	01				TCRBJ01-01*01	TCRBJ01	TCRBJ01-01	01				2	3	8	0	0	4	39	54	57	-1	65	2	In	VDJ
TGTGAACGCCTTGTTGCTGGGGGACTCGGCCCTCTATCTCTGTGCCAGCCTTGATCACGGAGGGGCACTGAAGCTTTCTTTGGACAA		2	2.5292443882390135E-5	41	TCRBV05-06*01	TCRBV05	TCRBV05-06	01				TCRBD02-01*02	TCRBD02	TCRBD02-01	02				TCRBJ01-01*01	TCRBJ01	TCRBJ01-01	01				7	9	10	0	1	4	40	49	58	64	65	2	Out	VDJ
CACCTACACACCCTGCAGCCAGAAGACTCGGCCCTGTATCTCTGCGCCAGCAGCGGCAGGGAGGGCACTGAAGCTTTCTTTGGACAA	CASSGREGTEAFF	2	2.5292443882390135E-5	39	TCRBV04-03*01	TCRBV04	TCRBV04-03	01				TCRBD02-01*02	TCRBD02	TCRBD02-01	02				TCRBJ01-01*01	TCRBJ01	TCRBJ01-01	01				5	4	9	0	0	4	42	54	58	-1	65	2	In	VDJ
CTGACAGTGACCAGTGCCCATCCTGAAGACAGCAGCTTCTACATCTGCAGTGCCCCAGGTATGAACACTGAAGCTTTCTTTGGACAA	CSAPGMNTEAFF	2	2.5292443882390135E-5	36	TCRBV20	TCRBV20				TCRBV20-01,TCRBV20-or09_02		TCRBD01-01*01	TCRBD01	TCRBD01-01	01				TCRBJ01-01*01	TCRBJ01	TCRBJ01-01	01				6	2	4	4	2	0	45	53	55	59	61	2	In	VDJ
GAACGCCTTGGAGCTGGACGACTCGGCCCTGTATCTCTGTGCCAGCAGCTGAGGACACTCATGAACACTGAAGCTTTCTTTGGACAA		2	2.5292443882390135E-5	44	TCRBV05-04*01	TCRBV05	TCRBV05-04	01				TCRBD01-01*01	TCRBD01	TCRBD01-01	01				TCRBJ01-01*01	TCRBJ01	TCRBJ01-01	01				3	2	1	6	4	0	37	50	52	57	61	2	Out	VDJ
ACTGTGAGCAACATGAGCCCTGAAGACAGCAGCATATATCTCTGCAGCGTTGCCGGGACAGGGAACACTGAAGCTTTCTTTGGACAA	CSVAGTGNTEAFF	1	1.2646221941195067E-5	39	TCRBV29-01*01	TCRBV29	TCRBV29-01	01				TCRBD01-01*01	TCRBD01	TCRBD01-01	01				TCRBJ01-01*01	TCRBJ01	TCRBJ01-01	01				4	2	0	4	0	1	42	52	54	-1	62	1	In	VDJ
CTACACACCCTGCAGCCAGAAGACTCGGCCCTGTATCTCTGCGCCAGCAGCCAACTTCACACGAACACTGAAGCTTTCTTTGGACAA	CASSQLHTNTEAFF	3	3.7938665823585206E-5	42	TCRBV04-03*01	TCRBV04	TCRBV04-03	01				TCRBD01-01*01	TCRBD01	TCRBD01-01	01				TCRBJ01-01*01	TCRBJ01	TCRBJ01-01	01				2	4	3	6	1	1	39	54	58	61	62	3	In	VDJ
TCGGCTGCTCCCTCCCAGACATCTGTGTACTTCTGTGCCAGCAGTGCCGGTCCGTGGCGGGCGGAAACTGAAGCTTTCTTTGGACAA	CASSAGPWRAETEAFF	3	3.7938665823585206E-5	48	TCRBV06-01*01	TCRBV06	TCRBV06-01	01				TCRBD02-01	TCRBD02	TCRBD02-01				01,02	TCRBJ01-01*01	TCRBJ01	TCRBJ01-01	01				4	10	7	4	5	5	33	46	56	61	66	3	In	VDJ
GAGTCGGCTGCTCCCTCCCAAACATCTGTGTACTTCTGTGCCAGCAGGGACAGGGGGCGAGGAGAAACTGAAGCTTTCTTTGGACAA	CASRDRGRGETEAFF	2	2.5292443882390135E-5	45	TCRBV06	TCRBV06				TCRBV06-02,TCRBV06-03		TCRBD01-01*01	TCRBD01	TCRBD01-01	01				TCRBJ01-01*01	TCRBJ01	TCRBJ01-01	01				6	0	1	0	8	5	36	-1	47	58	66	2	In	VDJ
AGTCCGCTACCAGCTCCCAGACATCTGTGTACTTCTGTGCCATCAGTGAAAGGTACAGGGGACAATCAGCCCCAGCATTTTGGTGAT		2	2.5292443882390135E-5	46	TCRBV10-03*01	TCRBV10	TCRBV10-03	01				TCRBD01-01*01	TCRBD01	TCRBD01-01	01				TCRBJ01-05*01	TCRBJ01	TCRBJ01-05	01				3	5	3	2	1	3	35	49	54	61	62	2	Out	VDJ
CTGGAGTCCGCCAGCACCAACCAGACATCTATGTACCTCTGTGCCAGCAGTTTACAGGGGGAATGGCAGCCCCAGCATTTTGGTGAT	CASSLQGEWQPQHF	10	1.2646221941195067E-4	42	TCRBV28-01*01	TCRBV28	TCRBV28-01	01				TCRBD01-01*01	TCRBD01	TCRBD01-01	01				TCRBJ01-05*01	TCRBJ01	TCRBJ01-05	01				2	0	4	1	5	7	39	-1	54	61	66	10	In	VDJ
AAGAAGCTCCTTCTCAGTGACTCTGGCTTCTATCTCTGTGCCTGGAGTGTCCTCACAGGGTGGGTCTATGGCTACACCTTCGGTTCG	CAWSVLTGWVYGYTF	1	1.2646221941195067E-5	45	TCRBV30-01*01	TCRBV30	TCRBV30-01	01				TCRBD01-01*01	TCRBD01	TCRBD01-01	01				TCRBJ01-02*01	TCRBJ01	TCRBJ01-02	01				0	4	3	3	5	4	36	50	54	60	65	1	In	VDJ
CTCCTTGGAGCTGGGGGACTCAGCCCTGTACTTCTGTGCCAGCACCTCCGTGCGGGCAGGCGCTCCTACGAGCAGTACTTCGGGCCG		2	2.5292443882390135E-5	47	TCRBV13-01*01	TCRBV13	TCRBV13-01	01				TCRBD02-01	TCRBD02	TCRBD02-01				01,02	TCRBJ02-07*01	TCRBJ02	TCRBJ02-07	01				7	7	7	4	6	0	34	44	51	56	62	2	Out	VDJ
CACCTACACACCCTGCAGCCAGAAGACTCGGCCCTGTATCTCTGCGCCAGCAGCCAGGAGGACTCCTACGAGCAGTACTTCGGGCCG	CASSQEDSYEQYF	1	1.2646221941195067E-5	39	TCRBV04-03*01	TCRBV04	TCRBV04-03	01				TCRBD02-01*02	TCRBD02	TCRBD02-01	02				TCRBJ02-07*01	TCRBJ02	TCRBJ02-07	01				3	0	10	1	1	0	42	-1	56	61	62	1	In	VDJ
CTGTCGGCTGCTCCCTCCCAGACATCTGTGTACTTCTGTGCCAGCAGTTACTGGTTCTCTGGGGCCAACGTCCTGACTTTCGGGGCC	CASSYWFSGANVLTF	1	1.2646221941195067E-5	45	TCRBV06-05*01	TCRBV06	TCRBV06-05	01								TCRBD01,TCRBD02	TCRBD01-01,TCRBD02-01		TCRBJ02-06*01	TCRBJ02	TCRBJ02-06	01				1	0	0	10	2	0	36	-1	52	54	56	1	In	VDJ
CTCCTTCTCAGTGACTCTGGCTTCTATCTCTGTGCCTGGAGTTCAGTATCAGGCCAGGGAGCCAAAAACATTCAGTACTTCGGCGCC	CAWSSVSGQGAKNIQYF	1	1.2646221941195067E-5	51	TCRBV30-01*01	TCRBV30	TCRBV30-01	01				TCRBD01-01*01	TCRBD01	TCRBD01-01	01				TCRBJ02-04*01	TCRBJ02	TCRBJ02-04	01				2	12	4	3	0	0	30	42	54	-1	59	1	In	VDJ
GCTGCTCCCTCCCAGACATCTGTGTACTTCTGTGCCAGCAGTTACTCGAACGCGCGAGGGGTGACTTCACCCCTCCACTTTGGGAAC	CASSYSNARGVTSPLHF	2	2.5292443882390135E-5	51	TCRBV06	TCRBV06				TCRBV06-05,TCRBV06-06						TCRBD01,TCRBD02	TCRBD01-01,TCRBD02-01		TCRBJ01-06*01	TCRBJ01	TCRBJ01-06	01				0	9	5	2	4	9	30	47	56	61	65	2	In	VDJ
TCCACTCTGACAGTGACCAGTGCCCATCCTGAAGACAGCAGCTTCTACATCTGCAGTGCTAAGGATTCACCCCTCCACTTTGGGAAC	CSAKDSPLHF	2	2.5292443882390135E-5	30	TCRBV20-01*01	TCRBV20	TCRBV20-01	01								TCRBD01,TCRBD02	TCRBD01-01,TCRBD02-01		TCRBJ01-06*01	TCRBJ01	TCRBJ01-06	01				4	0	5	4	0	8	51	-1	61	-1	64	2	In	VDJ
GAGTTGGCTGCTCCCTCCCAGACATCTGTGTACTTCTGTGCCAGCAGGGACAGAGTGGGCTATAATTCACCCCTCCACTTTGGGAAC	CASRDRVGYNSPLHF	2	2.5292443882390135E-5	45	TCRBV06-06	TCRBV06	TCRBV06-06				01,02	TCRBD01-01*01	TCRBD01	TCRBD01-01	01				TCRBJ01-06*01	TCRBJ01	TCRBJ01-06	01				6	0	1	5	6	3	36	-1	47	53	59	2	In	VDJ
TAGAGTCTGCCATCCCCAACCAGACAGCTCTTTACTTCTGTGCCACCAGTGACACAGGGGCAGCGGTCACCCCTCCACTTTGGGAAC		2	2.5292443882390135E-5	43	TCRBV24	TCRBV24				TCRBV24-01,TCRBV24-or09_02		TCRBD01-01*01	TCRBD01	TCRBD01-01	01				TCRBJ01-06*01	TCRBJ01	TCRBJ01-06	01				4	1	3	2	6	10	38	52	53	60	66	2	Out	VDJ
CTAGAGTCTGCCATCCCCAACCAGACAGCTCTTTACTTCTGTGCCACCAGTGCGGCAGGCTCCTACAATGAGCAGTTCTTCGGGCCA	CATSAAGSYNEQFF	2	2.5292443882390135E-5	42	TCRBV24	TCRBV24				TCRBV24-01,TCRBV24-or09_02		TCRBD01-01*01	TCRBD01	TCRBD01-01	01				TCRBJ02-01*01	TCRBJ02	TCRBJ02-01	01				5	3	4	4	0	0	39	52	55	-1	59	2	In	VDJ
CTGAGCTCTCTGGAGCTGGGGGACTCAGCTTTGTATTTCTGTGCCAGCAGCCCTCTCGGGGGGGCGGAGACCCAGTACTTCGGGCCA	CASSPLGGAETQYF	3	3.7938665823585206E-5	42	TCRBV09-01	TCRBV09	TCRBV09-01				01,02	TCRBD02-01*01	TCRBD02	TCRBD02-01	01				TCRBJ02-05*01	TCRBJ02	TCRBJ02-05	01				4	5	8	0	2	5	39	51	56	64	66	3	In	VDJ
CAGCCAGAAGACTCAGCCCTGTATCTCTGCGCCAGCAGCCAAGTGGAGTCGTCTAGCGGGGGGGCAGAGACCCAGTACTTCGGGCCA	CASSQVESSSGGAETQYF	4	5.058488776478027E-5	54	TCRBV04-01*01	TCRBV04	TCRBV04-01	01				TCRBD02-01*01	TCRBD02	TCRBD02-01	01				TCRBJ02-05*01	TCRBJ02	TCRBJ02-05	01				1	9	4	0	1	4	27	43	52	64	65	4	In	VDJ
GTGAGCAACATGAGCCCTGAAGACAGCAGCATATATCTCTGCAGCGCCCGACAGGGGTTCCCCGCAGATACGCAGTATTTTGGCCCA	CSARQGFPADTQYF	1	1.2646221941195067E-5	42	TCRBV29-01*01	TCRBV29	TCRBV29-01	01				TCRBD01-01*01	TCRBD01	TCRBD01-01	01				TCRBJ02-03*01	TCRBJ02	TCRBJ02-03	01				7	3	2	2	7	4	39	46	49	57	64	1	In	VDJ
CTGACAGTGACCAGTGCCCATCCTGAAGACAGCAGCTTCTACATCTGCAGTGCTCCCCTGGACAGCGCTGAAGCTTTCTTTGGACAA	CSAPLDSAEAFF	2	2.5292443882390135E-5	36	TCRBV20	TCRBV20				TCRBV20-01,TCRBV20-or09_02		TCRBD01-01*01	TCRBD01	TCRBD01-01	01				TCRBJ01-01*01	TCRBJ01	TCRBJ01-01	01				5	5	1	5	2	6	45	54	59	65	67	2	In	VDJ
GCTGGAGTCAGCTGCTCCCTCTCAGACTTCTGTTTACTTCTGTGCCAGCAGTTACCGGGACAGTACACTGAAGCTTTCTTTGGACAA		3	3.7938665823585206E-5	41	TCRBV06-07*01	TCRBV06	TCRBV06-07	01				TCRBD01-01*01	TCRBD01	TCRBD01-01	01				TCRBJ01-01*01	TCRBJ01	TCRBJ01-01	01				2	1	0	5	1	3	40	55	56	63	64	3	Out	VDJ
CTGCTGTCGGCTGCTCCCTCCCAGACATCTGTGTACTTCTGTGCCAGCAGCCTAAACAGGGGGGACACTGAAGCTTTCTTTGGACAA	CASSLNRGDTEAFF	2	2.5292443882390135E-5	42	TCRBV06-05*01	TCRBV06	TCRBV06-05	01				TCRBD01-01*01	TCRBD01	TCRBD01-01	01				TCRBJ01-01*01	TCRBJ01	TCRBJ01-01	01				6	5	3	1	1	3	39	50	55	63	64	2	In	VDJ
AAGAAGCTCCTTCTCAGTGACTCTGGCTTCTATCTCTGTGCCTGGAGTTCGTCAGGGGGCTTGAACACTGAAGCTTTCTTTGGACAA	CAWSSSGGLNTEAFF	1	1.2646221941195067E-5	45	TCRBV30-01*01	TCRBV30	TCRBV30-01	01				TCRBD01-01*01	TCRBD01	TCRBD01-01	01				TCRBJ01-01*01	TCRBJ01	TCRBJ01-01	01				2	4	4	0	1	0	36	48	52	60	61	1	In	VDJ
AGCCCTCAGAACCCAGGGACTCAGCTGTGTACTTCTGTGCCAACCTGCTTGGGACAGGGGGAGAACACTGAAGCTTTCTTTGGACAA		2	2.5292443882390135E-5	46	TCRBV12	TCRBV12				TCRBV12-03,TCRBV12-04		TCRBD01-01*01	TCRBD01	TCRBD01-01	01				TCRBJ01-01*01	TCRBJ01	TCRBJ01-01	01				10	8	0	1	1	1	35	42	50	61	62	2	Out	VDJ
CCGCTCAGGCTGGAGTTGGCTGCTCCCTCCCAGACATCTGTGTACTTCTGTGCCAGCAGTTATAGGGGATCGACTTTCTTTGGACAA	CASSYRGSTFF	2	2.5292443882390135E-5	33	TCRBV06-06	TCRBV06	TCRBV06-06				01,02	TCRBD01-01*01	TCRBD01	TCRBD01-01	01				TCRBJ01-01*01	TCRBJ01	TCRBJ01-01	01				3	1	5	2	5	12	48	62	63	68	73	2	In	VDJ
CACGCCCTGCAGCCAGAAGACTCAGCCCTGTATCTCTGCGCCAGCAGCCAAGTCGGGGTAACTAATGAAAAACTGTTTTTTGGCAGT	CASSQVGVTNEKLFF	2	2.5292443882390135E-5	45	TCRBV04-01*01	TCRBV04	TCRBV04-01	01				TCRBD02-01*01	TCRBD02	TCRBD02-01	01				TCRBJ01-04*01	TCRBJ01	TCRBJ01-04	01				1	1	8	3	1	1	36	52	53	58	59	2	In	VDJ
CTACACGCCCTGCAGCCAGAAGACTCAGCCCTGTATCTCTGCGCCAGCAGCCTTTTAAGAGGATCTCAGCCCCAGCATTTTGGTGAT	CASSLLRGSQPQHF	2	2.5292443882390135E-5	42	TCRBV04-01*01	TCRBV04	TCRBV04-01	01				TCRBD02-01*02	TCRBD02	TCRBD02-01	02				TCRBJ01-05*01	TCRBJ01	TCRBJ01-05	01				4	6	11	1	3	6	39	52	58	62	65	2	In	VDJ
CTACACGCCCTGCAGCCAGAAGACTCAGCCCTGTATCTCTGCGCCAGCAGCCAAAGGGAAGGATATCAGCCCCAGCATTTTGGTGAT	CASSQREGYQPQHF	2	2.5292443882390135E-5	42	TCRBV04-01*01	TCRBV04	TCRBV04-01	01								TCRBD01,TCRBD02	TCRBD01-01,TCRBD02-01		TCRBJ01-05*01	TCRBJ01	TCRBJ01-05	01				2	1	0	8	5	5	39	54	55	59	64	2	In	VDJ
GAGTCGGCTGCTCCCTCCCAAACATCTGTGTACTTCTGTGCCAGCAGTTACTTGGGCAGGGATAATCAGCCCCAGCATTTTGGTGAT	CASSYLGRDNQPQHF	2	2.5292443882390135E-5	45	TCRBV06	TCRBV06				TCRBV06-02,TCRBV06-03		TCRBD01-01*01	TCRBD01	TCRBD01-01	01				TCRBJ01-05*01	TCRBJ01	TCRBJ01-05	01				1	4	4	3	2	4	36	52	56	61	63	2	In	VDJ
ATCCGGTCCACAAAGCTGGAGGACTCAGCCATGTACTTCTGTGCCAGCAGTGAAATCGTTTCAAGCTATGGCTACACCTTCGGTTCG	CASSEIVSSYGYTF	3	3.7938665823585206E-5	42	TCRBV02-01*01	TCRBV02	TCRBV02-01	01								TCRBD01,TCRBD02	TCRBD01-01,TCRBD02-01		TCRBJ01-02*01	TCRBJ01	TCRBJ01-02	01				2	7	4	6	2	4	39	54	61	63	65	3	In	VDJ
CTGCTGTCGGCTGCTCCCTCCCAGACATCTGTGTACTTCTGTGCCAGCGGAAGGGACAAGCTTACCTATGGCTACACCTTCGGTTCG	CASGRDKLTYGYTF	2	2.5292443882390135E-5	42	TCRBV06-05*01	TCRBV06	TCRBV06-05	01				TCRBD01-01*01	TCRBD01	TCRBD01-01	01				TCRBJ01-02*01	TCRBJ01	TCRBJ01-02	01				8	4	0	6	7	4	39	48	52	58	65	2	In	VDJ
CTGAATGTGAACGCCTTGGAGCTGGACGACTCGGCCCTGTATCTCTGTGCCAGCAGCTTGGACGGGACCGAGCAGTACTTCGGGCCG	CASSLDGTEQYF	2	2.5292443882390135E-5	36	TCRBV05-04*01	TCRBV05	TCRBV05-04	01								TCRBD01,TCRBD02	TCRBD01-01,TCRBD02-01		TCRBJ02-07*01	TCRBJ02	TCRBJ02-07	01				0	2	0	7	0	6	45	61	63	-1	68	2	In	VDJ
AGCTCTGAGCTGAATGTGAACGCCTTGTGGCTGGGGGACTCGGCCCTCTATCTCTGTGCCCCCCTTTACGAGCAGTACTTCGGGCCG	CAPLYEQYF	2	2.5292443882390135E-5	27	TCRBV05-06*01	TCRBV05	TCRBV05-06	01				TCRBD02-01	TCRBD02	TCRBD02-01				01,02	TCRBJ02-07*01	TCRBJ02	TCRBJ02-07	01				10	3	4	10	1	4	54	60	63	65	66	2	In	VDJ
CACATCAATTCCCTGGAGCTTGGTGACTCTGCTGTGTATTTCTGTGCCAGCACTCGACAGGGGGTCTACGAGCAGTACTTCGGGCCG	CASTRQGVYEQYF	2	2.5292443882390135E-5	39	TCRBV03	TCRBV03				TCRBV03-01,TCRBV03-02		TCRBD01-01*01	TCRBD01	TCRBD01-01	01				TCRBJ02-07*01	TCRBJ02	TCRBJ02-07	01				7	3	2	1	1	3	42	52	55	64	65	2	In	VDJ
AAGATCCGGTCCACAAAGCTGGAGGACTCAGCCATGTACTTCTGTGCCAGCAGGGGCCTAGCGAGCTACGAGCAGTACTTCGGGCCG	CASRGLASYEQYF	2	2.5292443882390135E-5	39	TCRBV02-01*01	TCRBV02	TCRBV02-01	01				TCRBD02-01	TCRBD02	TCRBD02-01				01,02	TCRBJ02-07*01	TCRBJ02	TCRBJ02-07	01				6	4	4	6	2	3	42	53	57	63	65	2	In	VDJ
CTGAGTTCTAAGAAGCTCCTTCTCAGTGACTCTGGCTTCTATCTCTGTGCCTGGACGAAAAGTTCCTACGAGCAGTACTTCGGGCCG	CAWTKSSYEQYF	1	1.2646221941195067E-5	36	TCRBV30-01*01	TCRBV30	TCRBV30-01	01								TCRBD01,TCRBD02	TCRBD01-01,TCRBD02-01		TCRBJ02-07*01	TCRBJ02	TCRBJ02-07	01				4	1	2	8	5	1	45	55	56	58	63	1	In	VDJ
TCTCTGGAGCTGGGGGACTCAGCTTTGTATTTCTGTGCCAGCAGCCGAGCAGGGACTAGCGTCTCCTACGAGCAGTACTTCGGGCCG	CASSRAGTSVSYEQYF	2	2.5292443882390135E-5	48	TCRBV09-01	TCRBV09	TCRBV09-01				01,02	TCRBD02-01	TCRBD02	TCRBD02-01				01,02	TCRBJ02-07*01	TCRBJ02	TCRBJ02-07	01				4	6	0	6	1	0	33	45	51	61	62	2	In	VDJ
TGCCAGGCCCTCACATACCTCTCAGTACCTCTGTGCCAGCAGTGAATATAGAGGAGGCAGAGACTCTGCGAGCAGTACGTCGGGCCG		1	1.2646221941195067E-5	50	TCRBV25-01*01	TCRBV25	TCRBV25-01	01				TCRBD02-01*02	TCRBD02	TCRBD02-01	02				TCRBJ02-07*01	TCRBJ02	TCRBJ02-07	01				0	4	10	1	22	17	31	48	52	57	79	1	Out	VDJ
CCCTCCCAGACATCTGTGTACTTCTGTGCCAGCAGTTCGCCGCCTGAAACAGGGACCTGGACTGGAAACACCATATATTTTGGAGAG	CASSSPPETGTWTGNTIYF	4	5.058488776478027E-5	57	TCRBV06	TCRBV06				TCRBV06-05,TCRBV06-06		TCRBD01-01*01	TCRBD01	TCRBD01-01	01				TCRBJ01-03*01	TCRBJ01	TCRBJ01-03	01				4	11	3	3	7	2	24	37	48	54	61	4	In	VDJ
CCCAGCCCCAACCAGACCTCTCTGTACTTCTGTGCCAGCAGCCCGGAGGGGGTGGCCAGAGGCCTTGTTGGGCAGTTCTTCGGGCCA	CASSPEGVARGLVGQFF	7	8.852355358836548E-5	51	TCRBV27-01*01	TCRBV27	TCRBV27-01	01								TCRBD01,TCRBD02	TCRBD01-01,TCRBD02-01		TCRBJ02-01*01	TCRBJ02	TCRBJ02-01	01				6	5	5	1	19	12	30	41	46	52	71	7	In	VDJ
CCGCCTTGGAGCGGGACGACTCGGCCCTGTATCTCTGTGCCAGCAGCAATGGGCGGGGGCGGGGGTAATGAGCAGTTCTTCGGGCCA		3	3.7938665823585206E-5	46	TCRBV05-04*01	TCRBV05	TCRBV05-04	01				TCRBD02-01*01	TCRBD02	TCRBD02-01	01				TCRBJ02-01*01	TCRBJ02	TCRBJ02-01	01				4	5	7	2	7	7	35	47	52	59	66	3	Out	VDJ
CTGACTGTGAGCAACATGAGCCCTGAAGACAGCAGCATATATCTCTGCAGCGCAGGACAGGGGTACAATGAGCAGTTCTTCGGGCCA	CSAGQGYNEQFF	1	1.2646221941195067E-5	36	TCRBV29-01*01	TCRBV29	TCRBV29-01	01				TCRBD01-01*01	TCRBD01	TCRBD01-01	01				TCRBJ02-01*01	TCRBJ02	TCRBJ02-01	01				7	2	1	2	0	4	45	52	54	-1	63	1	In	VDJ
ACAGTGACCAGTGCCCATCCTGAAGACAGCAGCTTCTACATCTGCAGTGTCACCCGGACAGGGAGGGAGACCCAGTACTTCGGGCCA	CSVTRTGRETQYF	2	2.5292443882390135E-5	39	TCRBV20	TCRBV20				TCRBV20-01,TCRBV20-or09_02		TCRBD01-01*01	TCRBD01	TCRBD01-01	01				TCRBJ02-05*01	TCRBJ02	TCRBJ02-05	01				7	6	1	3	3	5	42	49	55	63	66	2	In	VDJ
CTGCTGTCGGCTGCTCCCTCCCAGACATCTGTGTACTTCTGTGCCAGCAGGCCCTTTAGCGGCCAAGAGACCCAGTACTTCGGGCCA	CASRPFSGQETQYF	2	2.5292443882390135E-5	42	TCRBV06-05*01	TCRBV06	TCRBV06-05	01				TCRBD02-01	TCRBD02	TCRBD02-01				01,02	TCRBJ02-05*01	TCRBJ02	TCRBJ02-05	01				6	6	5	5	0	1	39	50	56	-1	62	2	In	VDJ
GTGACCAGTGCCCATCCTGAAGACAGCAGCTTCTACATCTGCAGTGCAACACGACATCAGAACACCGGGGAGCTGTTTTTTGGAGAA	CSATRHQNTGELFF	3	3.7938665823585206E-5	42	TCRBV20	TCRBV20				TCRBV20-01,TCRBV20-or09_02		TCRBD01-01*01	TCRBD01	TCRBD01-01	01				TCRBJ02-02*01	TCRBJ02	TCRBJ02-02	01				6	5	2	6	3	1	39	47	52	56	59	3	In	VDJ
AAGCTCCTTCTCAGTGACTCTGGCTTCTATCTCTGTGCCTGGAGTGTAAGTGGACTTACAAGAAATGAAAAACTGTTTTTTGGCAGT	CAWSVSGLTRNEKLFF	1	1.2646221941195067E-5	48	TCRBV30-01*01	TCRBV30	TCRBV30-01	01				TCRBD02-01	TCRBD02	TCRBD02-01				01,02	TCRBJ01-04*01	TCRBJ01	TCRBJ01-04	01				0	4	1	10	7	5	33	47	51	56	63	1	In	VDJ
CTACACGCCCTGCAGCCAGAAGACTCAGCCCTGTATCTCTGCGCCAGCAGCCAAGAAGGGGCTCGGGAGCCCCAGCATTTTGGTGAT	CASSQEGAREPQHF	2	2.5292443882390135E-5	42	TCRBV04-01*01	TCRBV04	TCRBV04-01	01				TCRBD01-01*01	TCRBD01	TCRBD01-01	01				TCRBJ01-05*01	TCRBJ01	TCRBJ01-05	01				0	0	5	2	6	8	39	-1	56	61	67	2	In	VDJ
AGTGCCCATCCTGAAGACAGCAGCTTCTACATCTGCAGTGCTGGGCGACAGGGGAGAAGAGGCAATCAGCCCCAGCATTTTGGTGAT	CSAGRQGRRGNQPQHF	2	2.5292443882390135E-5	48	TCRBV20	TCRBV20				TCRBV20-01,TCRBV20-or09_02		TCRBD01-01*01	TCRBD01	TCRBD01-01	01				TCRBJ01-05*01	TCRBJ01	TCRBJ01-05	01				5	4	2	2	7	2	33	42	46	54	61	2	In	VDJ
CTAGAGTCTGCCATCCCCAACCAGACAGCTCTTTACTTCTGTGCCACCAAGGGCAGGGGAGCAAATCAGCCCCAGCATTTTGGTGAT	CATKGRGANQPQHF	4	5.058488776478027E-5	42	TCRBV24	TCRBV24				TCRBV24-01,TCRBV24-or09_02		TCRBD01-01*01	TCRBD01	TCRBD01-01	01				TCRBJ01-05*01	TCRBJ01	TCRBJ01-05	01				8	4	4	2	4	4	39	49	53	59	63	4	In	VDJ
ATCCAGCGCACACAGCAGGAGGACTCGGCCGTGTATCTCTGTGCCAGCAGCTATGACAGGGAGGGCTATGGCTACACCTTCGGTTCG	CASSYDREGYGYTF	2	2.5292443882390135E-5	42	TCRBV07-02*01	TCRBV07	TCRBV07-02	01								TCRBD01,TCRBD02	TCRBD01-01,TCRBD02-01		TCRBJ01-02*01	TCRBJ01	TCRBJ01-02	01				4	2	2	3	4	4	39	52	54	61	65	2	In	VDJ
TCGGCTGCTCCCTCCCAAACATCTGTGTACTTCTGTGCCAGCAGTTACTCCCAGGAAAGGGGCAGCTATGGCTACACCTTCGGTTCG	CASSYSQERGSYGYTF	2	2.5292443882390135E-5	48	TCRBV06	TCRBV06				TCRBV06-02,TCRBV06-03		TCRBD01-01*01	TCRBD01	TCRBD01-01	01				TCRBJ01-02*01	TCRBJ01	TCRBJ01-02	01				0	7	5	2	3	4	33	50	57	62	65	2	In	VDJ
CAGCCCTCAGAACCCAGGGACTCAGCTGTGTACTTCTGTGCCAGCAGTTCCAGGGACAGGCCCCCCTATGGCTACACCTTCGGTTCG	CASSSRDRPPYGYTF	1	1.2646221941195067E-5	45	TCRBV12	TCRBV12				TCRBV12-03,TCRBV12-04		TCRBD01-01*01	TCRBD01	TCRBD01-01	01				TCRBJ01-02*01	TCRBJ01	TCRBJ01-02	01				4	3	0	4	5	4	36	49	52	60	65	1	In	VDJ
AGGCTGCTGTCGGCTGCTCCCTCCCAGACATCTGTGTACTTCTGTGCCAGCAGAAGCAGGGGGGACTATGGCTACACCTTCGGTTCG	CASRSRGDYGYTF	2	2.5292443882390135E-5	39	TCRBV06-05*01	TCRBV06	TCRBV06-05	01				TCRBD01-01*01	TCRBD01	TCRBD01-01	01				TCRBJ01-02*01	TCRBJ01	TCRBJ01-02	01				6	3	4	1	1	3	42	53	56	63	64	2	In	VDJ
GCCCTCAGAACCCAGGGACTCAGCTGTGTACTTCTGTGCCAGCAGTTTGAGGAGAACAGTTTTAACTATGGCTACACCTTCGGTTCG		1	1.2646221941195067E-5	47	TCRBV12	TCRBV12				TCRBV12-03,TCRBV12-04						TCRBD01,TCRBD02	TCRBD01-01,TCRBD02-01		TCRBJ01-02*01	TCRBJ01	TCRBJ01-02	01				3	7	3	5	3	1	34	48	55	59	62	1	Out	VDJ
CTCAGGCTGCTGTCGGCTGCTCCCTCCCAGACATCTGTGTACTTCTGTGCCAGCAGGAACTATAACTATGGCTACACCTTCGGTTCG	CASRNYNYGYTF	2	2.5292443882390135E-5	36	TCRBV06-05*01	TCRBV06	TCRBV06-05	01				TCRBD02-01	TCRBD02	TCRBD02-01				01,02	TCRBJ01-02*01	TCRBJ01	TCRBJ01-02	01				6	2	3	9	0	1	45	56	58	-1	62	2	In	VDJ
CAGCCCTCAGAACCCAGGGACTCAGCTGTGTACTTCTGTGCCAGCAGTTCCATAACTAGGACAGGAGACGGCTACACCTTCGGTTCG	CASSSITRTGDGYTF	1	1.2646221941195067E-5	45	TCRBV12	TCRBV12				TCRBV12-03,TCRBV12-04		TCRBD01-01*01	TCRBD01	TCRBD01-01	01				TCRBJ01-02*01	TCRBJ01	TCRBJ01-02	01				4	9	1	4	4	8	36	49	58	65	69	1	In	VDJ
GATCCGGTCCACAAAGCTGGAGGACTCAGCCATGTACTTCTGTGCCAGCAGTGAGGGGGACAGGACTACGAGCAGTACTTCGGGCCG		2	2.5292443882390135E-5	41	TCRBV02-01*01	TCRBV02	TCRBV02-01	01				TCRBD01-01*01	TCRBD01	TCRBD01-01	01				TCRBJ02-07*01	TCRBJ02	TCRBJ02-07	01				3	2	0	4	1	3	40	54	56	64	65	2	Out	VDJ
CCCCTGACCCTGGAGTCTGCCAGGCCCTCACATACCTCTCAGTACCTCTGTGCCAGCACTCCCGGCGACGAGCAGTACTTCGGGCCG	CASTPGDEQYF	5	6.323110970597533E-5	33	TCRBV25-01*01	TCRBV25	TCRBV25-01	01								TCRBD01,TCRBD02	TCRBD01-01,TCRBD02-01		TCRBJ02-07*01	TCRBJ02	TCRBJ02-07	01				7	5	9	0	1	5	48	58	63	66	67	5	In	VDJ
TCTAAGAAGCTCCTTCTCAGTGACTCTGGCTTCTATCTCTGTGCCTGGAGATACTCAAGCTCTGGAAACACCATATATTTTGGAGAG	CAWRYSSSGNTIYF	1	1.2646221941195067E-5	42	TCRBV30-01*01	TCRBV30	TCRBV30-01	01				TCRBD02-01	TCRBD02	TCRBD02-01				01,02	TCRBJ01-03*01	TCRBJ01	TCRBJ01-03	01				3	2	3	10	4	0	39	50	52	55	59	1	In	VDJ
CCAGGCCTGGGGGACGCAGCCATGTACCTGTGTGCCACCAGCGGGCGGACAGTGGACTCTGGGGCCAACGTCCTGACTTTCGGGGCC	CATSGRTVDSGANVLTF	3	3.7938665823585206E-5	51	TCRBV15-01*01	TCRBV15	TCRBV15-01	01				TCRBD01-01*01	TCRBD01	TCRBD01-01	01				TCRBJ02-06*01	TCRBJ02	TCRBJ02-06	01				5	4	1	5	4	0	30	42	46	52	56	3	In	VDJ
CAGCCCTCAGAACCCAGGGACTCAGCTGTGTACTTCTGTGCCAGCAGTTTTCGTAACTCTGGGGCCAACGTCCTGACTTTCGGGGCC	CASSFRNSGANVLTF	1	1.2646221941195067E-5	45	TCRBV12	TCRBV12				TCRBV12-03,TCRBV12-04		TCRBD02-01	TCRBD02	TCRBD02-01				01,02	TCRBJ02-06*01	TCRBJ02	TCRBJ02-06	01				3	3	5	9	1	0	36	50	53	55	56	1	In	VDJ
CTCAGGCTGGAGTCGGCTGCTCCCTCCCAGACATCTGTGTACTTCTGTGCCAGCAGTACAGGGGGTTCACCCCTCCACTTTGGGAAC	CASSTGGSPLHF	3	3.7938665823585206E-5	36	TCRBV06-01*01	TCRBV06	TCRBV06-01	01				TCRBD01-01*01	TCRBD01	TCRBD01-01	01				TCRBJ01-06*01	TCRBJ01	TCRBJ01-06	01				5	0	3	1	0	9	45	-1	57	-1	65	3	In	VDJ
GAGTCGGCTGCTCCCTCCCAAACATCTGTGTACTTCTGTGCCAGCAGTCCGAGGGCTTCCTATAATTCACCCCTCCACTTTGGGAAC	CASSPRASYNSPLHF	2	2.5292443882390135E-5	45	TCRBV06	TCRBV06				TCRBV06-02,TCRBV06-03		TCRBD02-01*02	TCRBD02	TCRBD02-01	02				TCRBJ01-06*01	TCRBJ01	TCRBJ01-06	01				5	2	11	0	2	1	36	48	50	55	57	2	In	VDJ
CAGAACCCAGGGACTCAGCTGTGTACTTCTGTGCCAGCAGTTTAGCGAGGCCCAGATAGGGCCGTAGAGACCCAGTACTTCGGGCCA		1	1.2646221941195067E-5	52	TCRBV12	TCRBV12				TCRBV12-03,TCRBV12-04						TCRBD01,TCRBD02	TCRBD01-01,TCRBD02-01		TCRBJ02-05*01	TCRBJ02	TCRBJ02-05	01				0	11	5	3	4	4	29	46	57	61	65	1	Out	VDJ
CAGCCCTCAGAACCCAGGGACTCAGCTGTGTACTTCTGTGCCAGCAGCCGTAGCGGGGGGAACCAAGAGACCCAGTACTTCGGGCCA	CASSRSGGNQETQYF	1	1.2646221941195067E-5	45	TCRBV12	TCRBV12				TCRBV12-03,TCRBV12-04		TCRBD02-01*01	TCRBD02	TCRBD02-01	01				TCRBJ02-05*01	TCRBJ02	TCRBJ02-05	01				6	3	5	1	1	0	36	47	50	60	61	1	In	VDJ
CTTCACATCAATTCCCTGGAGCTTGGTGACTCTGCTGTGTATTTCTGTGCCAGCAGCCAAGTGAAAGAGACCCAGTACTTCGGGCCA	CASSQVKETQYF	2	2.5292443882390135E-5	36	TCRBV03	TCRBV03				TCRBV03-01,TCRBV03-02						TCRBD01,TCRBD02	TCRBD01-01,TCRBD02-01		TCRBJ02-05*01	TCRBJ02	TCRBJ02-05	01				1	1	2	8	0	3	45	61	62	-1	64	2	In	VDJ
CTGCTGTCGGCTGCTCCCTCCCAGACATCTGTGTACTTCTGTGCCAGCACCCTACAGGGAGGCACAGATACGCAGTATTTTGGCCCA	CASTLQGGTDTQYF	2	2.5292443882390135E-5	42	TCRBV06-05*01	TCRBV06	TCRBV06-05	01				TCRBD01-01*01	TCRBD01	TCRBD01-01	01				TCRBJ02-03*01	TCRBJ02	TCRBJ02-03	01				7	4	3	3	2	1	39	49	53	59	61	2	In	VDJ
CTGCAGCCAGAAGACTCGGCCCTGTATCTCTGCGCCAGCAGCCAGGGTCCGGGTGAACAGGGAACGGGGGAGCTGTTTTTTGGAGAA	CASSQGPGEQGTGELFF	3	3.7938665823585206E-5	51	TCRBV04-03*01	TCRBV04	TCRBV04-03	01				TCRBD01-01*01	TCRBD01	TCRBD01-01	01				TCRBJ02-02*01	TCRBJ02	TCRBJ02-02	01				3	12	3	3	4	8	30	44	56	62	66	3	In	VDJ
ACTCTGACTGTGAGCAACATGAGCCCTGAAGACAGCAGCATATATCTCTGCAGCGTCATGTCTCCCTCCGGAGCTTTCTTTGGACAA	CSVMSPSGAFF	1	1.2646221941195067E-5	33	TCRBV29-01*01	TCRBV29	TCRBV29-01	01				TCRBD02-01	TCRBD02	TCRBD02-01				01,02	TCRBJ01-01*01	TCRBJ01	TCRBJ01-01	01				6	12	8	5	0	10	48	56	68	-1	71	1	In	VDJ
TTCCTTCACCTACACACCCTGCAGCCAGAAGACTCGGCCCTGTATCTCTGCGCCAGCAGCCAATTCCGGAGAGCTTTCTTTGGACAA	CASSQFRRAFF	2	2.5292443882390135E-5	33	TCRBV04-03*01	TCRBV04	TCRBV04-03	01				TCRBD02-01*02	TCRBD02	TCRBD02-01	02				TCRBJ01-01*01	TCRBJ01	TCRBJ01-01	01				2	4	10	2	0	10	48	63	67	-1	71	2	In	VDJ
TCCTGAGTTCTAAGAAGCTCCTTCTCAGTGACTCTGGCTTCTATCTCTGTGCCTGGTATCGACAGGGGTTCAGCTTTCTTTGGACAA		1	1.2646221941195067E-5	34	TCRBV30-01*01	TCRBV30	TCRBV30-01	01				TCRBD01-01*01	TCRBD01	TCRBD01-01	01				TCRBJ01-01*01	TCRBJ01	TCRBJ01-01	01				5	4	2	2	3	10	47	56	60	68	71	1	Out	VDJ
CTGACAGTGACCAGTGCCCATCCTGAAGACAGCAGCTTCTACATCTGCAGTGCTCGACGGGGGAGGAGTGAAGCTTTCTTTGGACAA	CSARRGRSEAFF	2	2.5292443882390135E-5	36	TCRBV20	TCRBV20				TCRBV20-01,TCRBV20-or09_02		TCRBD02-01	TCRBD02	TCRBD02-01				01,02	TCRBJ01-01*01	TCRBJ01	TCRBJ01-01	01				5	3	8	2	5	7	45	54	57	63	68	2	In	VDJ
AGGCTGGAGTTGGCTGCTCCCTCCCAGACATCTGTGTACTTCTGTGCCAGCAGTTCCAACGGGGGCGCTGAAGCTTTCTTTGGACAA	CASSSNGGAEAFF	2	2.5292443882390135E-5	39	TCRBV06-06	TCRBV06	TCRBV06-06				01,02					TCRBD01,TCRBD02	TCRBD01-01,TCRBD02-01		TCRBJ01-01*01	TCRBJ01	TCRBJ01-01	01				4	5	6	0	1	6	42	55	60	66	67	2	In	VDJ
CTGTCGGCTGCTCCCTCCCAGACATCTGTGTACTTCTGTGCCAGCAGGGGACTAAGAGGGGTGGGCACTGAAGCTTTCTTTGGACAA	CASRGLRGVGTEAFF	2	2.5292443882390135E-5	45	TCRBV06-05*01	TCRBV06	TCRBV06-05	01				TCRBD02-01	TCRBD02	TCRBD02-01				01,02	TCRBJ01-01*01	TCRBJ01	TCRBJ01-01	01				6	0	0	9	11	4	36	-1	47	54	65	2	In	VDJ
GTGACCAGTGCCCATCCTGAAGACAGCAGCTTCTACATCTGCAGTGCTAAGTCTGGGGCAGTGAACACTGAAGCTTTCTTTGGACAA	CSAKSGAVNTEAFF	2	2.5292443882390135E-5	42	TCRBV20	TCRBV20				TCRBV20-01,TCRBV20-or09_02		TCRBD01-01*01	TCRBD01	TCRBD01-01	01				TCRBJ01-01*01	TCRBJ01	TCRBJ01-01	01				4	5	7	0	2	0	39	49	54	59	61	2	In	VDJ
TCTCTGGAGCTGGGGGACTCAGCTTTGTATTTCTGTGCCAGCAGCGCTGGGAAGGACCCCATGAACACTGAAGCTTTCTTTGGACAA	CASSAGKDPMNTEAFF	2	2.5292443882390135E-5	48	TCRBV09-01	TCRBV09	TCRBV09-01				01,02					TCRBD01,TCRBD02	TCRBD01-01,TCRBD02-01		TCRBJ01-01*01	TCRBJ01	TCRBJ01-01	01				3	2	0	8	9	0	33	46	48	52	61	2	In	VDJ
ACTCTGACTGTGAGCAACATGAGCCCTGAAGACAGCAGCATATATCTCTGCAGCGTTGAATGGGCAGGCGAAGCTTTCTTTGGACAA	CSVEWAGEAFF	3	3.7938665823585206E-5	33	TCRBV29-01*01	TCRBV29	TCRBV29-01	01				TCRBD01-01*01	TCRBD01	TCRBD01-01	01				TCRBJ01-01*01	TCRBJ01	TCRBJ01-01	01				2	4	4	4	1	8	48	60	64	68	69	3	In	VDJ
CTGCTGTCGGCTGCTCCCTCCCAGACATCTGTGTACTTCTGTGCCAGCAGTCCTACCGGGAGGGGGGAAAAACTGTTTTTTGGCAGT	CASSPTGRGEKLFF	1	1.2646221941195067E-5	42	TCRBV06-05*01	TCRBV06	TCRBV06-05	01				TCRBD02-01*02	TCRBD02	TCRBD02-01	02				TCRBJ01-04*01	TCRBJ01	TCRBJ01-04	01				5	5	8	0	2	8	39	51	56	64	66	1	In	VDJ
CTCTGGAGTCCGCTACCAGCTCCCAGACATCTGTGTACTTCTGTGCCATCAGTGAGGACAGGGGACGAAAAACTGTTTTTTGGCAGT		2	2.5292443882390135E-5	40	TCRBV10-03*01	TCRBV10	TCRBV10-03	01				TCRBD01-01*01	TCRBD01	TCRBD01-01	01				TCRBJ01-04*01	TCRBJ01	TCRBJ01-04	01				2	0	2	2	2	8	41	-1	56	64	66	2	Out	VDJ
CTACACGCCCTGCAGCCAGAAGACTCAGCCCTGTATCTCTGCGCCAGCAGCCGTGCAGGGGGATATCAGCCCCAGCATTTTGGTGAT	CASSRAGGYQPQHF	2	2.5292443882390135E-5	42	TCRBV04-01*01	TCRBV04	TCRBV04-01	01				TCRBD01-01*01	TCRBD01	TCRBD01-01	01				TCRBJ01-05*01	TCRBJ01	TCRBJ01-05	01				4	3	4	1	2	5	39	52	55	62	64	2	In	VDJ
AAGCTCCTTCTCAGTGACTCTGGCTTCTATCTCTGTGCCTCGGAAGTCTCCGGGACAGGTAGCAATCAGCCCCAGCATTTTGGTGAT	CASEVSGTGSNQPQHF	1	1.2646221941195067E-5	48	TCRBV30-01*01	TCRBV30	TCRBV30-01	01				TCRBD01-01*01	TCRBD01	TCRBD01-01	01				TCRBJ01-05*01	TCRBJ01	TCRBJ01-05	01				7	11	0	4	0	0	33	40	51	-1	59	1	In	VDJ
ACTCTGACAGTGACCAGTGCCCATCCTGAAGACAGCAGCTTCTACATCTGCAGTGTCCGGAACAATCAGCCCCAGCATTTTGGTGAT	CSVRNNQPQHF	2	2.5292443882390135E-5	33	TCRBV20-01*01	TCRBV20	TCRBV20-01	01								TCRBD01,TCRBD02	TCRBD01-01,TCRBD02-01		TCRBJ01-05*01	TCRBJ01	TCRBJ01-05	01				7	3	1	8	1	3	48	55	58	61	62	2	In	VDJ
GCTGCCTCCTCCCAGACATCTGTATATTTCTGCGCCAGCAGTGAGGACCCAGGGCTGCGTACCTAACCTGGCTACACCTTCGGTTCG	CASSEDPGLRT*PGYTF	3	3.7938665823585206E-5	51	TCRBV10-01	TCRBV10	TCRBV10-01				01,02	TCRBD01-01*01	TCRBD01	TCRBD01-01	01				TCRBJ01-02*01	TCRBJ01	TCRBJ01-02	01				2	4	4	3	14	7	30	45	49	54	68	3	Stop	VDJ
AGTCTGCCATCCCCAACCAGACAGCTCTTTACTTCTGTGCCACCAGTCATCTGTACCAGAAAGACCTATGGCTACACCTTCGGTTCG		2	2.5292443882390135E-5	46	TCRBV24	TCRBV24				TCRBV24-01,TCRBV24-or09_02						TCRBD01,TCRBD02	TCRBD01-01,TCRBD02-01		TCRBJ01-02*01	TCRBJ01	TCRBJ01-02	01				6	15	2	7	0	4	35	47	62	-1	65	2	Out	VDJ
CAGGCTGCTGTCGGCTGCTCCCTCCCAGACATCTGTGTACTTCTGTGCCAGGGAGGGGATCCGAACTATGGCTACACCTTCGGTTCG		2	2.5292443882390135E-5	38	TCRBV06-05*01	TCRBV06	TCRBV06-05	01				TCRBD02-01*02	TCRBD02	TCRBD02-01	02				TCRBJ01-02*01	TCRBJ01	TCRBJ01-02	01				9	0	10	0	6	2	43	-1	51	57	63	2	Out	VDJ
AGGCTGCTGTCGGCTGCTCCCTCCCAGACATCTGTGTACTTCTGTGCCAGCAGTGGACAGGGAAACTATGGCTACACCTTCGGTTCG	CASSGQGNYGYTF	2	2.5292443882390135E-5	39	TCRBV06-05*01	TCRBV06	TCRBV06-05	01				TCRBD01-01*01	TCRBD01	TCRBD01-01	01				TCRBJ01-02*01	TCRBJ01	TCRBJ01-02	01				5	0	1	3	1	2	42	-1	54	62	63	2	In	VDJ
ACTGTGACATCGGCCCAAAAGAACCCGACAGCTTTCTATCTCTGTGCCAGTAGTTGGACAAGGAATGATGGCTACACCTTCGGTTCG	CASSWTRNDGYTF	6	7.587733164717041E-5	39	TCRBV19-01	TCRBV19	TCRBV19-01				01,02	TCRBD01-01*01	TCRBD01	TCRBD01-01	01				TCRBJ01-02*01	TCRBJ01	TCRBJ01-02	01				5	1	1	6	7	6	42	54	55	60	67	6	In	VDJ
AACGCCTTGGAGCTGGACGACTCGGCCCTGTATCTCTGTGCCAGCAGCGTCGGGACAGCCTCATGGAGGGAGCAGTACTTCGGGCCG	CASSVGTASWREQYF	2	2.5292443882390135E-5	45	TCRBV05-04*01	TCRBV05	TCRBV05-04	01				TCRBD01-01*01	TCRBD01	TCRBD01-01	01				TCRBJ02-07*01	TCRBJ02	TCRBJ02-07	01				4	3	0	5	11	7	36	48	51	58	69	2	In	VDJ
GCTGCTCCCTCCCAGACATCTGTGTACTTCTGTGCCAGCAGTTATGGGCCTCTAGCGGAGACCCTCTACGAGCAGTACTTCGGGCCG	CASSYGPLAETLYEQYF	1	1.2646221941195067E-5	51	TCRBV06	TCRBV06				TCRBV06-05,TCRBV06-06		TCRBD02-01	TCRBD02	TCRBD02-01				01,02	TCRBJ02-07*01	TCRBJ02	TCRBJ02-07	01				3	7	4	5	7	3	30	44	51	58	65	1	In	VDJ
GCCTTGGAGCTGGACGACTCGGCCCTGTATCTCTGTGCCAGCAGCTTGGGGGCCCTGAGGACAGGCTACGAGCAGTACTTCGGGCCG	CASSLGALRTGYEQYF	2	2.5292443882390135E-5	48	TCRBV05-04*01	TCRBV05	TCRBV05-04	01				TCRBD01-01*01	TCRBD01	TCRBD01-01	01				TCRBJ02-07*01	TCRBJ02	TCRBJ02-07	01				0	9	1	4	0	3	33	49	58	-1	65	2	In	VDJ
CTGCTGGGGTTGGAGTCGGCTGCTCCCTCCCAAACATCTGTGTACTTCTGTGCCAGCAGTCAGAACTACGAGCAGTACTTCGGGCCG	CASSQNYEQYF	2	2.5292443882390135E-5	33	TCRBV06	TCRBV06				TCRBV06-02,TCRBV06-03		TCRBD01-01*01	TCRBD01	TCRBD01-01	01				TCRBJ02-07*01	TCRBJ02	TCRBJ02-07	01				5	0	4	5	2	3	48	-1	60	63	65	2	In	VDJ
AGCTCTCTGGAGCTGGGGGACTCAGCTTTGTATTTCTGTGCCAGCAGCCCCCGACAGGGAAGTGGAAACACCATATATTTTGGAGAG	CASSPRQGSGNTIYF	6	7.587733164717041E-5	45	TCRBV09-01	TCRBV09	TCRBV09-01				01,02	TCRBD01-01*01	TCRBD01	TCRBD01-01	01				TCRBJ01-03*01	TCRBJ01	TCRBJ01-03	01				4	4	2	3	3	3	36	48	52	59	62	6	In	VDJ
ACCCTGCAGCCAGAAGACTCGGCCCTGTATCTCTGTGCCAGCAGCCAAGCAGGGGTTGCCTCTGGAAACACCATATATTTTGGAGAG	CASSQAGVASGNTIYF	2	2.5292443882390135E-5	48	TCRBV04-02*01	TCRBV04	TCRBV04-02	01				TCRBD01-01*01	TCRBD01	TCRBD01-01	01				TCRBJ01-03*01	TCRBJ01	TCRBJ01-03	01				1	0	4	2	4	0	33	-1	49	55	59	2	In	VDJ
ACGCCTTGGCGCTGGACGACGCGGCCCTGTATCTCTGTGCCAGCAGCAATGGGAGGGGGCGGGGGTAATGAGCAGTTCTTCGGGCCA		5	6.323110970597533E-5	46	TCRBV05-04*01	TCRBV05	TCRBV05-04	01								TCRBD01,TCRBD02	TCRBD01-01,TCRBD02-01		TCRBJ02-01*01	TCRBJ02	TCRBJ02-01	01				4	6	5	0	6	7	35	47	53	60	66	5	Out	VDJ
CGTCTGCTGTACCCTCTCAGACATCTGTGTACTTCTGTGCCAGAAACCGACCGGGGGCCAACCTACAATGAGCAGTTCTTCGGGCCA		8	1.0116977552956054E-4	46	TCRBV06-04	TCRBV06	TCRBV06-04				01,02					TCRBD01,TCRBD02	TCRBD01-01,TCRBD02-01		TCRBJ02-01*01	TCRBJ02	TCRBJ02-01	01				9	9	6	0	3	2	35	43	52	58	61	8	Out	VDJ
AACCTGAGCTCTCTGGAGCTGGGGGACTCAGCTTTGTATTTCTGTGCCAGCAGCGCGGGCTCTCCGGGGACCCAGTACTTCGGGCCA	CASSAGSPGTQYF	2	2.5292443882390135E-5	39	TCRBV09-01	TCRBV09	TCRBV09-01				01,02					TCRBD01,TCRBD02	TCRBD01-01,TCRBD02-01		TCRBJ02-05*01	TCRBJ02	TCRBJ02-05	01				3	1	8	0	8	7	42	55	56	60	68	2	In	VDJ
AGCAACATGAGCCCTGAAGACAGCAGCATATATCTCTGCAGCGTTGCATACGGGACTAGCTGGATGGAGACCCAGTACTTCGGGCCA	CSVAYGTSWMETQYF	1	1.2646221941195067E-5	45	TCRBV29-01*01	TCRBV29	TCRBV29-01	01				TCRBD02-01	TCRBD02	TCRBD02-01				01,02	TCRBJ02-05*01	TCRBJ02	TCRBJ02-05	01				4	5	0	7	6	5	36	46	51	60	66	1	In	VDJ
GCCATCCCCAACCAGACAGCTCTTTACTTCTGTGCCACCAGTGATTTTGGGACTAGTTTCACTCAAGAGACCCAGTACTTCGGGCCA	CATSDFGTSFTQETQYF	3	3.7938665823585206E-5	51	TCRBV24	TCRBV24				TCRBV24-01,TCRBV24-or09_02		TCRBD02-01	TCRBD02	TCRBD02-01				01,02	TCRBJ02-05*01	TCRBJ02	TCRBJ02-05	01				1	1	0	8	7	2	30	47	48	56	63	3	In	VDJ
AGTGACCAGTGCCCATCCTGAAGACAGCAGCTTCTACATCTGCAGTGCCTGACTAGCGGGGGACAAGAGACCCAGTACTTCGGGCCA		2	2.5292443882390135E-5	41	TCRBV20	TCRBV20				TCRBV20-01,TCRBV20-or09_02		TCRBD02-01*01	TCRBD02	TCRBD02-01	01				TCRBJ02-05*01	TCRBJ02	TCRBJ02-05	01				6	2	2	2	1	2	40	48	50	62	63	2	Out	VDJ
AGTTCTAAGAAGCTCCTTCTCAGTGACTCTGGCTTCTATCTCTGTGCCTGGACGGCCCCTAGCACAGATACGCAGTATTTTGGCCCA	CAWTAPSTDTQYF	1	1.2646221941195067E-5	39	TCRBV30-01*01	TCRBV30	TCRBV30-01	01								TCRBD01,TCRBD02	TCRBD01-01,TCRBD02-01		TCRBJ02-03*01	TCRBJ02	TCRBJ02-03	01				4	1	9	0	4	0	42	52	53	56	60	1	In	VDJ
TCTAAGAAGCTCCTTCTCAGTGACTCTGGCTTCTATCTCTGTGCCTGGGACTGGGGGGTTAACACCGGGGAGCTGTTTTTTGGAGAA	CAWDWGVNTGELFF	1	1.2646221941195067E-5	42	TCRBV30-01*01	TCRBV30	TCRBV30-01	01				TCRBD02-01*01	TCRBD02	TCRBD02-01	01				TCRBJ02-02*01	TCRBJ02	TCRBJ02-02	01				5	4	9	1	2	2	39	48	52	58	60	1	In	VDJ
CTCTGACTGTGAGCAACATGAGCCCTGAAGACAGCAGCATATATCTCTGCAGCGTGACCGGGTACAGCTGAAGCTTTCTTTGGACAA		1	1.2646221941195067E-5	34	TCRBV29-01*01	TCRBV29	TCRBV29-01	01								TCRBD01,TCRBD02	TCRBD01-01,TCRBD02-01		TCRBJ01-01*01	TCRBJ01	TCRBJ01-01	01				6	8	3	5	0	6	47	55	63	-1	67	1	Out	VDJ
AGGCTGGAGTTGGCTGCTCCCTCCCAGACATCTGTGTACTTCTGTGCCAGCATGAGGAGGGTAAGCACTGAAGCTTTCTTTGGACAA	CASMRRVSTEAFF	2	2.5292443882390135E-5	39	TCRBV06-06	TCRBV06	TCRBV06-06				01,02	TCRBD02-01*02	TCRBD02	TCRBD02-01	02				TCRBJ01-01*01	TCRBJ01	TCRBJ01-01	01				7	3	10	0	4	4	42	52	55	61	65	2	In	VDJ
CTGGAGTTGGCTGCTCCCTCCCAGACATCTGTGTACTTCTGTGCCAGCAGGCGGGCATGGGGTGACACTGAAGCTTTCTTTGGACAA	CASRRAWGDTEAFF	6	7.587733164717041E-5	42	TCRBV06-06	TCRBV06	TCRBV06-06				01,02	TCRBD02-01	TCRBD02	TCRBD02-01				01,02	TCRBJ01-01*01	TCRBJ01	TCRBJ01-01	01				6	0	7	4	9	3	39	-1	50	55	64	6	In	VDJ
CTGTCGGCTGCTCCCTCCCAGACATCTGTGTACTTCTGTGCCAGCAGTCCCGGCGGGCGCGGGGACACTGAAGCTTTCTTTGGACAA	CASSPGGRGDTEAFF	2	2.5292443882390135E-5	45	TCRBV06-05*01	TCRBV06	TCRBV06-05	01				TCRBD02-01*01	TCRBD02	TCRBD02-01	01				TCRBJ01-01*01	TCRBJ01	TCRBJ01-01	01				5	10	7	3	0	3	36	48	58	-1	64	2	In	VDJ
CTCAGGCTGGAGTTGGCTGCTCCCTCCCAGACATCTGTGTACTTCTGTGCCAGCAGTTACTCTAACACTGAAGCTTTCTTTGGACAA	CASSYSNTEAFF	5	6.323110970597533E-5	36	TCRBV06-06	TCRBV06	TCRBV06-06				01,02								TCRBJ01-01*01	TCRBJ01	TCRBJ01-01	01				0	0	0	0	1	2	45	-1	-1	62	63	5	In	VJ
ATCCAGCGCACACAGCAGGAGGACTCGGCCGTGTATCTCTGTGCCAGCAGCCCCGGGCAGTTCAACACTGAAGCTTTCTTTGGACAA	CASSPGQFNTEAFF	2	2.5292443882390135E-5	42	TCRBV07-02*01	TCRBV07	TCRBV07-02	01								TCRBD01,TCRBD02	TCRBD01-01,TCRBD02-01		TCRBJ01-01*01	TCRBJ01	TCRBJ01-01	01				5	3	8	0	5	2	39	51	54	58	63	2	In	VDJ
TCTGACAGTGACCAGTGCCCATCCTGAAGACAGCAGCTTCTACATCTGCAGTGCTAGAGGGAGGGTCAGCCCCAGCATTTTGGTGAT		2	2.5292443882390135E-5	35	TCRBV20	TCRBV20				TCRBV20-01,TCRBV20-or09_02		TCRBD02-01*02	TCRBD02	TCRBD02-01	02				TCRBJ01-05*01	TCRBJ01	TCRBJ01-05	01				1	0	10	0	0	6	46	-1	59	-1	65	2	Out	VDJ
AGAGTCTGCCATCCCCAACCAGACAGCTCTTTACTTCTGTGCCACCTGGTAACCCCAACCCCACGTCAGCCCCAGCATTTTGGTGAT		2	2.5292443882390135E-5	44	TCRBV24	TCRBV24				TCRBV24-01,TCRBV24-or09_02						TCRBD01,TCRBD02	TCRBD01-01,TCRBD02-01		TCRBJ01-05*01	TCRBJ01	TCRBJ01-05	01				9	1	0	10	16	6	37	46	47	49	65	2	Out	VDJ
AATGTGAACGCCTTGTTGCTGGGGGACTCGGCCCTCTATCTCTGTGCCAGCAGCTGGGGCCGGAATCAGCCCCAGCATTTTGGTGAT	CASSWGRNQPQHF	2	2.5292443882390135E-5	39	TCRBV05-06*01	TCRBV05	TCRBV05-06	01				TCRBD01-01*01	TCRBD01	TCRBD01-01	01				TCRBJ01-05*01	TCRBJ01	TCRBJ01-05	01				3	0	7	0	3	4	42	-1	55	60	63	2	In	VDJ
AGGCTGCTGTCGGCTGCTCCCTCCCAGACATCTGTGTACTTCTGTGCCAGCAGTTACGGGACGGACTATGGCTACACCTTCGGTTCG	CASSYGTDYGYTF	2	2.5292443882390135E-5	39	TCRBV06-05*01	TCRBV06	TCRBV06-05	01								TCRBD01,TCRBD02	TCRBD01-01,TCRBD02-01		TCRBJ01-02*01	TCRBJ01	TCRBJ01-02	01				2	0	0	7	2	3	42	-1	57	62	64	2	In	VDJ
CAACATGAGCCCTGAAGACAGCAGCATATATCTCTGCAGCCCAGACTTTTTAACAGGGAACGTAACTATGGCTACACCTTCGGTTCG		1	1.2646221941195067E-5	47	TCRBV29-01*01	TCRBV29	TCRBV29-01	01				TCRBD01-01*01	TCRBD01	TCRBD01-01	01				TCRBJ01-02*01	TCRBJ01	TCRBJ01-02	01				8	12	3	3	4	1	34	40	52	58	62	1	Out	VDJ
CTGACCCTGGAGTCTGCCAGGCCCTCACATACCTCTCAGTACCTCTGTGCCAGTCAACGCAGTAACTATGGCTACACCTTCGGTTCG	CASQRSNYGYTF	1	1.2646221941195067E-5	36	TCRBV25-01*01	TCRBV25	TCRBV25-01	01				TCRBD01-01*01	TCRBD01	TCRBD01-01	01				TCRBJ01-02*01	TCRBJ01	TCRBJ01-02	01				9	6	4	5	0	1	45	53	59	-1	62	1	In	VDJ
TTGTCCACTCTGACAGTGACCAGTGCCCATCCTGAAGACAGCAGCTTCTACATCTGCAGTGCTAAAATCGGCTACACCTTCGGTTCG	CSAKIGYTF	2	2.5292443882390135E-5	27	TCRBV20-01*01	TCRBV20	TCRBV20-01	01											TCRBJ01-02*01	TCRBJ01	TCRBJ01-02	01				4	0	0	0	5	8	54	-1	-1	64	69	2	In	VJ
ACTCTGACAGTGACCAGTGCCCATCCTGAAGACAGCAGCTTCTACATCTGCAGTGCTCCGACAGGGAGAGGCTACACCTTCGGTTCG	CSAPTGRGYTF	2	2.5292443882390135E-5	33	TCRBV20-01*01	TCRBV20	TCRBV20-01	01				TCRBD01-01*01	TCRBD01	TCRBD01-01	01				TCRBJ01-02*01	TCRBJ01	TCRBJ01-02	01				5	2	2	3	3	8	48	57	59	66	69	2	In	VDJ
GTGAACGCCTTGGAGCTGGACGACTCGGCCCTGTATCTCTGTGCCAGCAGCCACTCAGACAGGTCTGGGGAGCAGTACTTCGGGCCG	CASSHSDRSGEQYF	4	5.058488776478027E-5	42	TCRBV05-04*01	TCRBV05	TCRBV05-04	01				TCRBD01-01*01	TCRBD01	TCRBD01-01	01				TCRBJ02-07*01	TCRBJ02	TCRBJ02-07	01				4	6	2	4	6	7	39	51	57	63	69	4	In	VDJ
GTGCAGCCTGCAGAACTGGAGGATTCTGGAGTTTATTTCTGTGCCAGCAGCGGGACAGGGGAAGGTTACGAGCAGTACTTCGGGCCG	CASSGTGEGYEQYF	2	2.5292443882390135E-5	42	TCRBV14-01*01	TCRBV14	TCRBV14-01	01				TCRBD01-01*01	TCRBD01	TCRBD01-01	01				TCRBJ02-07*01	TCRBJ02	TCRBJ02-07	01				5	0	0	2	5	4	39	-1	51	61	66	2	In	VDJ
CAGCCCTCAGAACCCAGGGACTCAGCTGTGTACTTCTGTGCCAGCAGCAGACGGACAGGGGTCTCCTACGAGCAGTACTTCGGGCCG	CASSRRTGVSYEQYF	1	1.2646221941195067E-5	45	TCRBV12	TCRBV12				TCRBV12-03,TCRBV12-04		TCRBD01-01*01	TCRBD01	TCRBD01-01	01				TCRBJ02-07*01	TCRBJ02	TCRBJ02-07	01				6	5	1	2	1	0	36	47	52	61	62	1	In	VDJ
AAGAAGCTCCTTCTCAGTGACTCTGGCTTCTATCTCTGTGCCTGGAGTGTAGGAGCGGGGGCGCCCTACGAGCAGTACTTCGGGCCG	CAWSVGAGAPYEQYF	1	1.2646221941195067E-5	45	TCRBV30-01*01	TCRBV30	TCRBV30-01	01				TCRBD02-01*01	TCRBD02	TCRBD02-01	01				TCRBJ02-07*01	TCRBJ02	TCRBJ02-07	01				0	3	6	2	3	2	36	50	53	61	64	1	In	VDJ
CTGAAGATCCGGTCCACAAAGCTGGAGGACTCAGCCATGTACTTCTGTGCCAGCAGTGCTGGTACCTACGAGCAGTACTTCGGGCCG	CASSAGTYEQYF	2	2.5292443882390135E-5	36	TCRBV02-01*01	TCRBV02	TCRBV02-01	01								TCRBD01,TCRBD02	TCRBD01-01,TCRBD02-01		TCRBJ02-07*01	TCRBJ02	TCRBJ02-07	01				4	2	0	10	2	2	45	58	60	62	64	2	In	VDJ
AATGTGAGCACCTTGGAGCTGGGGGACTCGGCCCTTTATCTTTGCGCCAGCAGCCCGGGACTAGCGGGAGAGCAGTACTTCGGGCCG	CASSPGLAGEQYF	2	2.5292443882390135E-5	39	TCRBV05-01*01	TCRBV05	TCRBV05-01	01				TCRBD02-01*02	TCRBD02	TCRBD02-01	02				TCRBJ02-07*01	TCRBJ02	TCRBJ02-07	01				4	2	0	3	0	7	42	54	56	-1	69	2	In	VDJ
CAGTGCCCATCCTGAAGACAGCAGCTTCTACATCTGCAGTGCTAGAGATGGGACAGGGGGAATCGGAAACACCATATATTTGGAGAG		4	5.058488776478027E-5	47	TCRBV20	TCRBV20				TCRBV20-01,TCRBV20-or09_02		TCRBD01-01*01	TCRBD01	TCRBD01-01	01				TCRBJ01-03*01	TCRBJ01	TCRBJ01-03	01				0	1	0	1	18	19	34	48	49	60	78	4	Out	VDJ
GAGTCGGCTGCTCCCTCCCAAACATCTGTGTACTTCTGTGCCAGCAGTAACACGGTGTCCTATAATTCACCCCTCCACTTTGGGAAC	CASSNTVSYNSPLHF	2	2.5292443882390135E-5	45	TCRBV06	TCRBV06				TCRBV06-02,TCRBV06-03						TCRBD01,TCRBD02	TCRBD01-01,TCRBD02-01		TCRBJ01-06*01	TCRBJ01	TCRBJ01-06	01				5	1	3	6	5	1	36	48	49	52	57	2	In	VDJ
CAGCCCTCAGAACCCAGGGACTCAGCTGTGTACTTCTGTGCCAGCAGCGGAACAGGGGACTATAATTCACCCCTCCACTTTGGGAAC	CASSGTGDYNSPLHF	1	1.2646221941195067E-5	45	TCRBV12	TCRBV12				TCRBV12-03,TCRBV12-04		TCRBD01-01*01	TCRBD01	TCRBD01-01	01				TCRBJ01-06*01	TCRBJ01	TCRBJ01-06	01				6	4	3	2	1	3	36	47	51	58	59	1	In	VDJ
CTGACAGTGACCAGTGCCCATCCTGAAGACAGCAGCTTCTACATCTGCAGTGCTAGGAGTTTCAATTCACCCCTCCACTTTGGGAAC	CSARSFNSPLHF	2	2.5292443882390135E-5	36	TCRBV20	TCRBV20				TCRBV20-01,TCRBV20-or09_02		TCRBD02-01*02	TCRBD02	TCRBD02-01	02				TCRBJ01-06*01	TCRBJ01	TCRBJ01-06	01				3	0	11	2	4	7	45	-1	56	59	63	2	In	VDJ
TGAGCTCTCTGGAGCTGGGGACTCAGCTTTGTATTTCTGTGCCAGCAGCGTCGAAGGGTCGTTAAGGAGACCCAGTACTTCGGGCCA		4	5.058488776478027E-5	44	TCRBV09-01	TCRBV09	TCRBV09-01				01,02					TCRBD01,TCRBD02	TCRBD01-01,TCRBD02-01		TCRBJ02-05*01	TCRBJ02	TCRBJ02-05	01				2	3	5	3	8	5	37	51	54	58	66	4	Out	VDJ
GTGAGCAACATGAGCCCTGAAGACAGCAGCATATATCTCTGCAGCGTTGCTCCCAGACAGGGAATCCATACGCAGTATTTTGGCCCA	CSVAPRQGIHTQYF	3	3.7938665823585206E-5	42	TCRBV29-01*01	TCRBV29	TCRBV29-01	01				TCRBD01-01*01	TCRBD01	TCRBD01-01	01				TCRBJ02-03*01	TCRBJ02	TCRBJ02-03	01				4	6	2	3	5	7	39	49	55	62	67	3	In	VDJ
AGGCTGGAGTTGGCTGCTCCCTCCCAGACATCTGTGTACTTCTGTGCCAGCAGTTTACTGAGCACCGGGGAGCTGTTTTTTGGAGAA	CASSLLSTGELFF	2	2.5292443882390135E-5	39	TCRBV06-06	TCRBV06	TCRBV06-06				01,02	TCRBD02-01	TCRBD02	TCRBD02-01				01,02	TCRBJ02-02*01	TCRBJ02	TCRBJ02-02	01				4	1	3	10	3	4	42	55	56	59	62	2	In	VDJ
CTGTAGTCTGCTGCCTCCTCCCAGACATCTGTATATTTCTGCGCCAGCCCAAGCGCGGTTTTGTCCCGGGCAGCTGTTTTTGGAGAA	CASPSAVLSRAAVF	6	7.587733164717041E-5	42	TCRBV10-01	TCRBV10	TCRBV10-01				01,02					TCRBD01,TCRBD02	TCRBD01-01,TCRBD02-01		TCRBJ02-02*01	TCRBJ02	TCRBJ02-02	01				8	19	8	0	5	18	39	48	67	71	76	6	In	VDJ
ACTCTGAAGATCCGGTCCACAAAGCTGGAGGACTCAGCCATGTACTTCTGTGCCAGCAGTGAACAGTCCTACGCTTTCTTTGGACAA	CASSEQSYAFF	3	3.7938665823585206E-5	33	TCRBV02-01*01	TCRBV02	TCRBV02-01	01								TCRBD01,TCRBD02	TCRBD01-01,TCRBD02-01		TCRBJ01-01*01	TCRBJ01	TCRBJ01-01	01				2	0	4	5	6	11	48	-1	63	66	72	3	In	VDJ
GAGTCCGCTACCAGCTCCCAGACATCTGTGTACTTCTGTGCCATCACTAATGGGGTTGCAAACGTCTTTGAAGCTTTCTTTGGACAA	CAITNGVANVFEAFF	3	3.7938665823585206E-5	45	TCRBV10-03*01	TCRBV10	TCRBV10-03	01								TCRBD01,TCRBD02	TCRBD01-01,TCRBD02-01		TCRBJ01-01*01	TCRBJ01	TCRBJ01-01	01				7	5	6	2	13	7	36	46	51	55	68	3	In	VDJ
CCGCTCAGGCTGCTGTCGGCTGCTCCCTCCCAGACATCTGTGTACTTCTGTGCCAGCAGCCAAGGGGCTGAAGCTTTCTTTGGACAA	CASSQGAEAFF	2	2.5292443882390135E-5	33	TCRBV06-05*01	TCRBV06	TCRBV06-05	01				TCRBD01-01*01	TCRBD01	TCRBD01-01	01				TCRBJ01-01*01	TCRBJ01	TCRBJ01-01	01				6	3	5	2	0	6	48	59	62	-1	67	2	In	VDJ
CTCAGGCTGGAGTTGGCTGCTCCCTCCCAGACATCTGTGTACTTCTGTGCCAGCAGTAGATCTAACACTGAAGCTTTCTTTGGACAA	CASSRSNTEAFF	2	2.5292443882390135E-5	36	TCRBV06-06	TCRBV06	TCRBV06-06				01,02					TCRBD01,TCRBD02	TCRBD01-01,TCRBD02-01		TCRBJ01-01*01	TCRBJ01	TCRBJ01-01	01				5	1	2	8	3	2	45	57	58	60	63	2	In	VDJ
CTACACACCCTGCAGCCAGAAGACTCGGCCCTGTATCTCTGCGCCAGCAAGGAACAGCCCTCGAACACTGAAGCTTTCTTTGGACAA	CASKEQPSNTEAFF	2	2.5292443882390135E-5	42	TCRBV04-03*01	TCRBV04	TCRBV04-03	01				TCRBD01-01*01	TCRBD01	TCRBD01-01	01				TCRBJ01-01*01	TCRBJ01	TCRBJ01-01	01				7	4	3	5	5	1	39	49	53	57	62	2	In	VDJ
ACAGTGACCAGTGCCCATCCTGAAGACAGCAGCTTCTACATCTGCAGTGCTAGTGGTGGAGCGAACACTGAAGCTTTCTTTGGACAA	CSASGGANTEAFF	2	2.5292443882390135E-5	39	TCRBV20	TCRBV20				TCRBV20-01,TCRBV20-or09_02		TCRBD02-01*02	TCRBD02	TCRBD02-01	02				TCRBJ01-01*01	TCRBJ01	TCRBJ01-01	01				3	4	10	2	1	1	42	53	57	61	62	2	In	VDJ
CCTAGAGTCTGCCATCCCCAACCAGACAGCTCTTTACTTCTGTGCCACCAGTGGGGGACGGAGAACACTGAAGCTTTCTTTGGACAA		2	2.5292443882390135E-5	41	TCRBV24	TCRBV24				TCRBV24-01,TCRBV24-or09_02						TCRBD01,TCRBD02	TCRBD01-01,TCRBD02-01		TCRBJ01-01*01	TCRBJ01	TCRBJ01-01	01				5	1	0	7	3	1	40	53	54	59	62	2	Out	VDJ
CTGGAGTCAGCTGCTCCCTCTCAGACTTCTGTTTACTTCTGTGCCGTCCTCACCCCCGGACAGAACACTGAAGCTTTCTTTGGACAA	CAVLTPGQNTEAFF	3	3.7938665823585206E-5	42	TCRBV06-07*01	TCRBV06	TCRBV06-07	01				TCRBD01-01*01	TCRBD01	TCRBD01-01	01				TCRBJ01-01*01	TCRBJ01	TCRBJ01-01	01				11	12	1	6	0	1	39	45	57	-1	62	3	In	VDJ
AGGCTGGAGTCGGCTGCTCCCTCCCAGACATCTGTGTACTTCTGTGCCAGCGGATCCGGGAAGAACACTGAAGCTTTCTTTGGACAA	CASGSGKNTEAFF	3	3.7938665823585206E-5	39	TCRBV06-01*01	TCRBV06	TCRBV06-01	01				TCRBD02-01*02	TCRBD02	TCRBD02-01	02				TCRBJ01-01*01	TCRBJ01	TCRBJ01-01	01				8	5	8	3	1	1	42	51	56	61	62	3	In	VDJ
TCCCTAGAGTCTGCCATCCCCAACCAGACAGCTCTTTACTTCTGTGCCACCAGGCGAGGGACAACGACAGAAGCTTTCTTTGGACAA	CATRRGTTTEAFF	2	2.5292443882390135E-5	39	TCRBV24	TCRBV24				TCRBV24-01,TCRBV24-or09_02		TCRBD01-01*01	TCRBD01	TCRBD01-01	01				TCRBJ01-01*01	TCRBJ01	TCRBJ01-01	01				7	4	0	6	6	8	42	53	57	63	69	2	In	VDJ
ACGATCCAGCGCACACAGCAGGAGGACTCGGCCGTGTATCTCTGTGCCAGCAGCTCAGCAGGGGCTCAGCCCCAGCATTTTGGTGAT	CASSSAGAQPQHF	2	2.5292443882390135E-5	39	TCRBV07-02*01	TCRBV07	TCRBV07-02	01				TCRBD01-01*01	TCRBD01	TCRBD01-01	01				TCRBJ01-05*01	TCRBJ01	TCRBJ01-05	01				0	0	5	2	1	6	42	-1	59	64	65	2	In	VDJ
CAGCCAGAAGACTCGGCCCTGTATCTCTGTGCCAGCAGCCACGGGACAGGGGAGGGCGATAGCAATCAGCCCCAGCATTTTGGTGAT	CASSHGTGEGDSNQPQHF	2	2.5292443882390135E-5	54	TCRBV04-02*01	TCRBV04	TCRBV04-02	01				TCRBD01-01*01	TCRBD01	TCRBD01-01	01				TCRBJ01-05*01	TCRBJ01	TCRBJ01-05	01				3	1	0	2	7	0	27	41	42	52	59	2	In	VDJ
AGTGCCCATCCTGAAGACAGCAGCTTCTACATCTGCAGTGCTAGTGGGGGGACAGGGCATAGCAATCAGCCCCAGCATTTTGGTGAT	CSASGGTGHSNQPQHF	2	2.5292443882390135E-5	48	TCRBV20	TCRBV20				TCRBV20-01,TCRBV20-or09_02		TCRBD01-01*01	TCRBD01	TCRBD01-01	01				TCRBJ01-05*01	TCRBJ01	TCRBJ01-05	01				3	4	0	3	2	0	33	44	48	57	59	2	In	VDJ
ACCAGTGCCCATCCTGAAGACAGCAGCTTCTACATCTGCAGTGCTAGAGAGCAGGGGCGCAGCAATCAGCCCCAGCATTTTGGTGAT	CSAREQGRSNQPQHF	2	2.5292443882390135E-5	45	TCRBV20	TCRBV20				TCRBV20-01,TCRBV20-or09_02		TCRBD01-01*01	TCRBD01	TCRBD01-01	01				TCRBJ01-05*01	TCRBJ01	TCRBJ01-05	01				0	1	4	2	3	1	36	50	51	57	60	2	In	VDJ
CTGGAGTCTGCCAGGCCCTCACATACCTCTCAGTACCTCTGTGCCAGCAGTAGGAGGGAGCGGGGGCAGCCCCAGCATTTTGGTGAT	CASSRRERGQPQHF	1	1.2646221941195067E-5	42	TCRBV25-01*01	TCRBV25	TCRBV25-01	01				TCRBD02-01*01	TCRBD02	TCRBD02-01	01				TCRBJ01-05*01	TCRBJ01	TCRBJ01-05	01				5	7	6	2	0	7	39	51	58	-1	66	1	In	VDJ
ACTCTGACTGTGAGCAACATGAGCCCTGAAGACAGCAGCATATATCTCTGCAGCGTTGAGCGTCTTTATGGCTACACCTTCGGTTCG	CSVERLYGYTF	1	1.2646221941195067E-5	33	TCRBV29-01*01	TCRBV29	TCRBV29-01	01				TCRBD02-01	TCRBD02	TCRBD02-01				01,02	TCRBJ01-02*01	TCRBJ01	TCRBJ01-02	01				3	0	7	6	4	5	48	-1	59	62	66	1	In	VDJ
CACACCCTGCAGCCAGAAGACTCGGCCCTGTATCTCTGTGCCAGCAGCCAAGATGTAGGAGCGCCCTATGGCTACACCTTCGGTTCG	CASSQDVGAPYGYTF	2	2.5292443882390135E-5	45	TCRBV04-02*01	TCRBV04	TCRBV04-02	01				TCRBD02-01	TCRBD02	TCRBD02-01				01,02	TCRBJ01-02*01	TCRBJ01	TCRBJ01-02	01				0	6	6	6	2	4	36	53	59	63	65	2	In	VDJ
GTCGCACTGCAGCAAGAAGACTCAGCTGCGTATCTCTGCACCAGCAGATCAGAGGTGCGAAAGACCTATGGCTACACCTTCGGTTCG	CTSRSEVRKTYGYTF	1	1.2646221941195067E-5	45	TCRBV01-01*01	TCRBV01	TCRBV01-01	01				TCRBD02-01*02	TCRBD02	TCRBD02-01	02				TCRBJ01-02*01	TCRBJ01	TCRBJ01-02	01				6	4	11	1	10	4	36	47	51	55	65	1	In	VDJ
CTAAACCTGAGCTCTCTGGAGCTGGGGGACTCAGCTTTGTATTTCTGTGCCAGCAGCAACCCCATTAGCGGCTACACCTTCGGTTCG	CASSNPISGYTF	2	2.5292443882390135E-5	36	TCRBV09-01	TCRBV09	TCRBV09-01				01,02	TCRBD02-01	TCRBD02	TCRBD02-01				01,02	TCRBJ01-02*01	TCRBJ01	TCRBJ01-02	01				4	8	5	7	0	8	45	57	65	-1	69	2	In	VDJ
AATGTGAACGCCTTGTTGCTGGGGGACTCGGCCCTCTATCTCTGTGCCAGCAGCTATGGACAGGGCAGCGGCTACACCTTCGGTTCG	CASSYGQGSGYTF	2	2.5292443882390135E-5	39	TCRBV05-06*01	TCRBV05	TCRBV05-06	01				TCRBD01-01*01	TCRBD01	TCRBD01-01	01				TCRBJ01-02*01	TCRBJ01	TCRBJ01-02	01				3	2	1	3	4	8	42	55	57	65	69	2	In	VDJ
ATCAATTCCCTGGAGCTTGGTGACTCTGCTGTGTATTTCTGTGCCAGCAGCCAAATACAGGGGGCGGACGGCTACACCTTCGGTTCG	CASSQIQGADGYTF	2	2.5292443882390135E-5	42	TCRBV03	TCRBV03				TCRBV03-01,TCRBV03-02		TCRBD01-01*01	TCRBD01	TCRBD01-01	01				TCRBJ01-02*01	TCRBJ01	TCRBJ01-02	01				2	2	3	0	4	8	39	54	56	65	69	2	In	VDJ
CTGTCGGCTGCTCCCTCCCAGACATCTGTGTACTTCTGTGCCAGCAGTTCGCCGGGACAGGGCGTGTACGAGCAGTACTTCGGGCCG	CASSSPGQGVYEQYF	3	3.7938665823585206E-5	45	TCRBV06-05*01	TCRBV06	TCRBV06-05	01				TCRBD01-01*01	TCRBD01	TCRBD01-01	01				TCRBJ02-07*01	TCRBJ02	TCRBJ02-07	01				4	4	0	3	4	4	36	49	53	62	66	3	In	VDJ
CTGGAGTCTGCTGCCTCCTCCCAGACATCTGTATATTTCTGCGCCAGCAGTGAGGGGTACAGGGGGTACGAGCAGTACTTCGGGCCG	CASSEGYRGYEQYF	2	2.5292443882390135E-5	42	TCRBV10-01	TCRBV10	TCRBV10-01				01,02	TCRBD01-01*01	TCRBD01	TCRBD01-01	01				TCRBJ02-07*01	TCRBJ02	TCRBJ02-07	01				2	4	3	1	0	4	39	54	58	-1	66	2	In	VDJ
GTGAGCACCTTGGAGCTGGGGGACTCGGCCCTTTATCTTTGCGCCAGCAGCTCAACCGGGACAGGGTACGAGCAGTACTTCGGGCCG	CASSSTGTGYEQYF	2	2.5292443882390135E-5	42	TCRBV05-01*01	TCRBV05	TCRBV05-01	01				TCRBD01-01*01	TCRBD01	TCRBD01-01	01				TCRBJ02-07*01	TCRBJ02	TCRBJ02-07	01				3	5	0	3	0	4	39	52	57	-1	66	2	In	VDJ
AATCTTCACATCAATTCCCTGGAGCTTGGTGACTCTGCTGTGTATTTCTGTGCCAGCAGCCAATTCTACGAGCAGTACTTCGGGCCG	CASSQFYEQYF	4	5.058488776478027E-5	33	TCRBV03	TCRBV03				TCRBV03-01,TCRBV03-02									TCRBJ02-07*01	TCRBJ02	TCRBJ02-07	01				2	0	0	0	2	3	48	-1	-1	63	65	4	In	VJ
CTGACAGTGACCAGTGCCCATCCTGAAGACAGCAGCTTCTACATCTGCAGTGCTAGGCGGGACCTCTACGAGCAGTACTTCGGGCCG	CSARRDLYEQYF	2	2.5292443882390135E-5	36	TCRBV20	TCRBV20				TCRBV20-01,TCRBV20-or09_02		TCRBD02-01*02	TCRBD02	TCRBD02-01	02				TCRBJ02-07*01	TCRBJ02	TCRBJ02-07	01				3	0	7	3	3	3	45	-1	56	62	65	2	In	VDJ
GTCTGCCAGGCCCTCACATACCTCTCAGTACCTCTGTGCCAGCAGTGATCTTCAGGGAGGAGGTCCTACGAGCAGTACTTCGGGCCG		1	1.2646221941195067E-5	47	TCRBV25-01*01	TCRBV25	TCRBV25-01	01				TCRBD02-01*02	TCRBD02	TCRBD02-01	02				TCRBJ02-07*01	TCRBJ02	TCRBJ02-07	01				3	6	9	1	3	1	34	48	54	60	63	1	Out	VDJ
CAGCGCACACAGCAGGAGGACTCCGCCGTGTATCTCTGTGCCAGCAGGCTGGGGAGGTTGAGCTCCTACGAGCAGTACTTCGGGCCG	CASRLGRLSSYEQYF	2	2.5292443882390135E-5	45	TCRBV07-08*01	TCRBV07	TCRBV07-08	01				TCRBD02-01*02	TCRBD02	TCRBD02-01	02				TCRBJ02-07*01	TCRBJ02	TCRBJ02-07	01				6	4	9	1	5	0	36	47	51	57	62	2	In	VDJ
CTGTCGGCTGCTCCCTCCCAGACATCTGTGTACTTCTGTGCCAGCAGTTACAATGCCCTTGGAGCCTACGAGCAGTACTTCGGGCCG	CASSYNALGAYEQYF	1	1.2646221941195067E-5	45	TCRBV06-05*01	TCRBV06	TCRBV06-05	01				TCRBD02-01*02	TCRBD02	TCRBD02-01	02				TCRBJ02-07*01	TCRBJ02	TCRBJ02-07	01				2	9	10	2	0	2	36	51	60	-1	64	1	In	VDJ
CACCTACACGCCCTGCAGCCAGAAGACTCAGCCCTGTATCTCTGCGCCAGCAGCCAACAACCCAACTACGAGCAGTACTTCGGGCCG	CASSQQPNYEQYF	2	2.5292443882390135E-5	39	TCRBV04-01*01	TCRBV04	TCRBV04-01	01								TCRBD01,TCRBD02	TCRBD01-01,TCRBD02-01		TCRBJ02-07*01	TCRBJ02	TCRBJ02-07	01				2	2	3	7	4	3	42	57	59	61	65	2	In	VDJ
TAGTCTGCTGCCTCCTCCCAGACATCTGTATATTTCTGCGCCAGCAGTCCGGCTGTGACAGGGTACGACGAGCAGTACTTCGGGCCG	CASSPAVTGYDEQYF	2	2.5292443882390135E-5	45	TCRBV10-01	TCRBV10	TCRBV10-01				01,02	TCRBD01-01*01	TCRBD01	TCRBD01-01	01				TCRBJ02-07*01	TCRBJ02	TCRBJ02-07	01				5	8	2	3	4	5	36	48	56	63	67	2	In	VDJ
CTGCTGTCGGCTGCTCCCTCCCAGACATCTGTGTACTTCTGTGCCAGCAGGGAAACTAGCGGGGGCTACGAGCAGTACGTCGGGCCG	CASRETSGGYEQYV	1	1.2646221941195067E-5	42	TCRBV06-05*01	TCRBV06	TCRBV06-05	01				TCRBD02-01*01	TCRBD02	TCRBD02-01	01				TCRBJ02-07*01	TCRBJ02	TCRBJ02-07	01				6	4	3	2	14	17	39	50	54	65	79	1	In	VDJ
TAAACCTGAGCTCTCTGGAGCTGGGGGACTCAGCTTTGTATTTCTGTGCCAGCAGCGTAGCCCGGGGGGGAACAGGGCCTCGGGCCG		2	2.5292443882390135E-5	37	TCRBV09-01	TCRBV09	TCRBV09-01				01,02	TCRBD02-01*01	TCRBD02	TCRBD02-01	01				TCRBJ02-07*01	TCRBJ02	TCRBJ02-07	01				0	2	8	0	9	17	44	60	62	70	79	2	Out	VDJ
CTGACTGTGAGCAACATGAGCCCTGAAGACAGCAGCATATATCTCTGCAGCGTTGCAGGGTCTGGAAACACCATATATTTTGGAGAG	CSVAGSGNTIYF	1	1.2646221941195067E-5	36	TCRBV29-01*01	TCRBV29	TCRBV29-01	01				TCRBD01-01*01	TCRBD01	TCRBD01-01	01				TCRBJ01-03*01	TCRBJ01	TCRBJ01-03	01				4	0	4	3	0	1	45	-1	55	-1	60	1	In	VDJ
AAGAAGCTCCTTCTCAGTGACTCTGGCTTCTATCTCTGTGCCTGGAGTGTAGGGCGGCACTCTGGAAACACCATATATTTTGGAGAG	CAWSVGRHSGNTIYF	1	1.2646221941195067E-5	45	TCRBV30-01*01	TCRBV30	TCRBV30-01	01								TCRBD01,TCRBD02	TCRBD01-01,TCRBD02-01		TCRBJ01-03*01	TCRBJ01	TCRBJ01-03	01				0	0	5	3	5	0	36	-1	50	54	59	1	In	VDJ
CAGCCCTCAGAACCCAGGGACTCAGCTGTGTACTTCTGTGCCAGCAGTCCGAGAGGGGGCCTCGGAAACACCATATATTTTGGAGAG	CASSPRGGLGNTIYF	1	1.2646221941195067E-5	45	TCRBV12	TCRBV12				TCRBV12-03,TCRBV12-04		TCRBD01-01*01	TCRBD01	TCRBD01-01	01				TCRBJ01-03*01	TCRBJ01	TCRBJ01-03	01				5	5	5	0	3	4	36	48	53	60	63	1	In	VDJ
ATCCCCAACCAGACAGCTCTTTACTTCTGTGCCACCAGTGGAGGGAGTGCCAGCCCATGGGGGGCCAACGTCCTGACTTTCGGGGCC	CATSGGSASPWGANVLTF	3	3.7938665823585206E-5	54	TCRBV24	TCRBV24				TCRBV24-01,TCRBV24-or09_02		TCRBD02-01*02	TCRBD02	TCRBD02-01	02				TCRBJ02-06*01	TCRBJ02	TCRBJ02-06	01				5	2	9	2	13	4	27	40	42	47	60	3	In	VDJ
TGCAGAACTGGAGGATTCTGGAGTTTATTTCTGTGCCAGCAGCACGGAGTGGTAATCAGTCGGGCCAACGTCCTGACTTTCGGGGCC		2	2.5292443882390135E-5	50	TCRBV14-01*01	TCRBV14	TCRBV14-01	01				TCRBD02-01*02	TCRBD02	TCRBD02-01	02				TCRBJ02-06*01	TCRBJ02	TCRBJ02-06	01				5	2	10	2	12	5	31	43	45	49	61	2	Out	VDJ
TGAGCAACATGAGCCCTGAAGACAGCAGCATATATCTCTGCAGCGTTGAATAGTGTGACAGAACTTAACATTCAGTACTTCGGCGCC		1	1.2646221941195067E-5	43	TCRBV29-01*01	TCRBV29	TCRBV29-01	01				TCRBD01-01*01	TCRBD01	TCRBD01-01	01				TCRBJ02-04*01	TCRBJ02	TCRBJ02-04	01				2	6	2	5	5	7	38	50	56	61	66	1	Out	VDJ
TCCTGAAGACAGCAGCTTCTACATCTGCAGTGCTAGAGATAGGCTGGGCCGAGGCTCTCCTATAATTCACCCCTCCACTTTGGGAAC		2	2.5292443882390135E-5	56	TCRBV20	TCRBV20				TCRBV20-01,TCRBV20-or09_02						TCRBD01,TCRBD02	TCRBD01-01,TCRBD02-01		TCRBJ01-06*01	TCRBJ01	TCRBJ01-06	01				0	6	8	0	7	0	25	39	45	49	56	2	Out	VDJ
ATCCGGTCCACAAAGCTGGAGGACTCAGCCATGTACTTCTGTGCCAGCAGTCTGACAGGGGGAAATTCACCCCTCCACTTTGGGAAC	CASSLTGGNSPLHF	3	3.7938665823585206E-5	42	TCRBV02-01*01	TCRBV02	TCRBV02-01	01				TCRBD01-01*01	TCRBD01	TCRBD01-01	01				TCRBJ01-06*01	TCRBJ01	TCRBJ01-06	01				5	2	2	1	1	7	39	51	53	62	63	3	In	VDJ
ACTGTGAGCAACATGAGCCCTGAAGACAGCAGCATATATCTCTGCAGCGTTGACAGGCCGGGAGACAATGAGCAGTTCTTCGGGCCA	CSVDRPGDNEQFF	1	1.2646221941195067E-5	39	TCRBV29-01*01	TCRBV29	TCRBV29-01	01				TCRBD02-01*02	TCRBD02	TCRBD02-01	02				TCRBJ02-01*01	TCRBJ02	TCRBJ02-01	01				3	5	8	2	0	5	42	53	58	-1	64	1	In	VDJ
GTGAGCAACATGAGCCCTGAAGACAGCAGCATATATCTCTGCAGCGTTGGACCCAGGGGTTACCAAGAGACCCAGTACTTCGGGCCA	CSVGPRGYQETQYF	1	1.2646221941195067E-5	42	TCRBV29-01*01	TCRBV29	TCRBV29-01	01				TCRBD01-01*01	TCRBD01	TCRBD01-01	01				TCRBJ02-05*01	TCRBJ02	TCRBJ02-05	01				4	4	4	2	2	0	39	49	53	59	61	1	In	VDJ
GCTGCTCCCTCCCAGACATCTGTGTACTTCTGTGCCAGCAGCCCTGCTGACCTACGATGGGAAAAAGCTACGCAGTATTTTGGCCCA	CASSPADLRWEKATQYF	7	8.852355358836548E-5	51	TCRBV06	TCRBV06				TCRBV06-01,TCRBV06-05,TCRBV06-06						TCRBD01,TCRBD02	TCRBD01-01,TCRBD02-01		TCRBJ02-03*01	TCRBJ02	TCRBJ02-03	01				6	17	0	8	6	8	30	41	58	62	68	7	In	VDJ
CTTCACATCAATTCCCTGGAGCTTGGTGACTCTGCTGTGTATTTCTGTGCCAGCAGCCAGACGACCGATACGCAGTATTTTGGCCCA	CASSQTTDTQYF	2	2.5292443882390135E-5	36	TCRBV03	TCRBV03				TCRBV03-01,TCRBV03-02						TCRBD01,TCRBD02	TCRBD01-01,TCRBD02-01		TCRBJ02-03*01	TCRBJ02	TCRBJ02-03	01				3	0	2	7	4	6	45	-1	59	62	66	2	In	VDJ
AGGCTGCTGTCGGCTGCTCCCTCCCAGACATCTGTGTACTTCTGTGCCAGCAGTTACGGCGTTTCCGGGGAGCTGTTTTTTGGAGAA	CASSYGVSGELFF	2	2.5292443882390135E-5	39	TCRBV06-05*01	TCRBV06	TCRBV06-05	01								TCRBD01,TCRBD02	TCRBD01-01,TCRBD02-01		TCRBJ02-02*01	TCRBJ02	TCRBJ02-02	01				2	0	9	0	4	6	42	-1	57	60	64	2	In	VDJ
CTCTGACTGTGAGCAACATGAGCCCTGAAGACAGCAGCATATATCTCTGCAGCGTTGTTCAACACCGGGGAGCTGTTTTTTGGAGAA		1	1.2646221941195067E-5	34	TCRBV29-01*01	TCRBV29	TCRBV29-01	01											TCRBJ02-02*01	TCRBJ02	TCRBJ02-02	01				4	0	0	0	3	2	47	-1	-1	57	60	1	Out	VJ
CTACACACCCTGCAGCCAGAAGACTCGGCCCTGTATCTCTGTGCCAGCAGCCAAGGGACAGGGACGGGTGAAGCTTTCTTTGGACAA	CASSQGTGTGEAFF	2	2.5292443882390135E-5	42	TCRBV04-02*01	TCRBV04	TCRBV04-02	01				TCRBD01-01*01	TCRBD01	TCRBD01-01	01				TCRBJ01-01*01	TCRBJ01	TCRBJ01-01	01				1	0	1	3	5	7	39	-1	55	63	68	2	In	VDJ
CTGAAGATCCAGCCCTCAGAACCCAGGGACTCAGCTGTGTACTTCTGTGCCAGCAGTTTGACTAAAGGTGAAGCTTTCTTTGGACAA	CASSLTKGEAFF	1	1.2646221941195067E-5	36	TCRBV12	TCRBV12				TCRBV12-03,TCRBV12-04		TCRBD02-01	TCRBD02	TCRBD02-01				01,02	TCRBJ01-01*01	TCRBJ01	TCRBJ01-01	01				3	0	2	9	4	7	45	-1	59	64	68	1	In	VDJ
CTGGGGTTGGAGTCGGCTGCTCCCTCCCAAACATCTGTGTACTTCTGTGCCAGCAGAGTAGGGGGGACTGAAGCTTTCTTTGGACAA	CASRVGGTEAFF	2	2.5292443882390135E-5	36	TCRBV06	TCRBV06				TCRBV06-02,TCRBV06-03						TCRBD01,TCRBD02	TCRBD01-01,TCRBD02-01		TCRBJ01-01*01	TCRBJ01	TCRBJ01-01	01				6	3	5	1	1	5	45	56	59	65	66	2	In	VDJ
GTGACCAGTGCCCATCCTGAAGACAGCAGCTTCTACATCTGCAGTGCTTATGCGGGATCTAAGTCCACTGAAGCTTTCTTTGGACAA	CSAYAGSKSTEAFF	2	2.5292443882390135E-5	42	TCRBV20	TCRBV20				TCRBV20-01,TCRBV20-or09_02		TCRBD02-01*02	TCRBD02	TCRBD02-01	02				TCRBJ01-01*01	TCRBJ01	TCRBJ01-01	01				5	3	7	3	8	4	39	48	51	57	65	2	In	VDJ
AATTCCCTGGAGCTTGGTGACTCTGCTGTGTATTTCTGTGCCAGCACCAAAAGCGGGGGGCTTTACACTGAAGCTTTCTTTGGACAA	CASTKSGGLYTEAFF	2	2.5292443882390135E-5	45	TCRBV03	TCRBV03				TCRBV03-01,TCRBV03-02		TCRBD02-01*01	TCRBD02	TCRBD02-01	01				TCRBJ01-01*01	TCRBJ01	TCRBJ01-01	01				7	5	6	1	4	3	36	46	51	60	64	2	In	VDJ
GTGACATCGGCCCAAAAGAACCCGACAGCTTTCTATCTCTGTGCCAGTAGTAGGGCGCTCACCGACACTGAAGCTTTCTTTGGACAA	CASSRALTDTEAFF	3	3.7938665823585206E-5	42	TCRBV19-01	TCRBV19	TCRBV19-01				01,02	TCRBD01-01*01	TCRBD01	TCRBD01-01	01				TCRBJ01-01*01	TCRBJ01	TCRBJ01-01	01				4	0	8	0	8	3	39	-1	52	56	64	3	In	VDJ
AGGCTGGAGTTGGCTGCTCCCTCCCAGACATCTGTGTACTTCTGTGCCAGCAGTACAGGAGGGAACACTGAAGCTTTCTTTGGACAA	CASSTGGNTEAFF	2	2.5292443882390135E-5	39	TCRBV06-06	TCRBV06	TCRBV06-06				01,02					TCRBD01,TCRBD02	TCRBD01-01,TCRBD02-01		TCRBJ01-01*01	TCRBJ01	TCRBJ01-01	01				5	0	3	4	3	1	42	-1	54	59	62	2	In	VDJ
AATGTGAGCACCTTGGAGCTGGGGGACTCGGCCCTTTATCTTTGCGCCAGCACCCAGGAGGCGGAAGATGAAGCTTTCTTTGGACAA	CASTQEAEDEAFF	2	2.5292443882390135E-5	39	TCRBV05-01*01	TCRBV05	TCRBV05-01	01				TCRBD02-01*02	TCRBD02	TCRBD02-01	02				TCRBJ01-01*01	TCRBJ01	TCRBJ01-01	01				6	4	10	1	7	7	42	52	56	61	68	2	In	VDJ
TGACATCCGCTCACCAGGCCTGGGGGACGCAGCCATGTACCTGTGTGCCACTATTGAGGCTCGTTGGGAAAACTGTTTTTTGGCAGT		2	2.5292443882390135E-5	38	TCRBV15-01*01	TCRBV15	TCRBV15-01	01				TCRBD02-01*02	TCRBD02	TCRBD02-01	02				TCRBJ01-04*01	TCRBJ01	TCRBJ01-04	01				9	4	11	1	9	10	43	51	55	59	68	2	Out	VDJ
CACCTACACACCCTGCAGCCAGAAGACTCGGCCCTGTATCTCTGTGCCAGCAGCCAAGAAGAGTCTGAAAAACTGTTTTTTGGCAGT	CASSQEESEKLFF	2	2.5292443882390135E-5	39	TCRBV04-02*01	TCRBV04	TCRBV04-02	01				TCRBD02-01*02	TCRBD02	TCRBD02-01	02				TCRBJ01-04*01	TCRBJ01	TCRBJ01-04	01				0	1	11	2	2	7	42	59	60	63	65	2	In	VDJ
CTGAAGATCCGGTCCACAAAGCTGGAGGACTCAGCCATGTACTTCTGTGCCAGCAGCGCTTCCGGTCAGCCCCAGCATTTTGGTGAT	CASSASGQPQHF	2	2.5292443882390135E-5	36	TCRBV02-01*01	TCRBV02	TCRBV02-01	01				TCRBD02-01	TCRBD02	TCRBD02-01				01,02	TCRBJ01-05*01	TCRBJ01	TCRBJ01-05	01				6	6	8	5	0	6	45	56	62	-1	65	2	In	VDJ
TTGGAGTCGGCTGCTCCCTCCCAAACATCTGTGTACTTCTGTGCCAGCAGGGACCCTAGGAGGAATCAGCCCCAGCATTTTGGTGAT	CASRDPRRNQPQHF	2	2.5292443882390135E-5	42	TCRBV06	TCRBV06				TCRBV06-02,TCRBV06-03		TCRBD02-01*02	TCRBD02	TCRBD02-01	02				TCRBJ01-05*01	TCRBJ01	TCRBJ01-05	01				6	8	10	1	0	4	39	50	58	-1	63	2	In	VDJ
CATGAGCCCTGAAGACAGCAGCATATATCTCTGCAGCGTTGAAGATTCAGACAGACCTATAGCAATCAGCCCCAGCATTTTGGTGAT		1	1.2646221941195067E-5	50	TCRBV29-01*01	TCRBV29	TCRBV29-01	01				TCRBD01-01*01	TCRBD01	TCRBD01-01	01				TCRBJ01-05*01	TCRBJ01	TCRBJ01-05	01				0	4	2	5	5	0	31	45	49	54	59	1	Out	VDJ
CAGCCCTCAGAACCCAGGGACTCAGCTGTGTACTTCTGTGCCAGCAGTTTAGCAGGGGCAGGGGACTATGGCTACACCTTCGGTTCG	CASSLAGAGDYGYTF	1	1.2646221941195067E-5	45	TCRBV12	TCRBV12				TCRBV12-03,TCRBV12-04		TCRBD01-01*01	TCRBD01	TCRBD01-01	01				TCRBJ01-02*01	TCRBJ01	TCRBJ01-02	01				0	5	4	2	0	3	36	53	58	-1	64	1	In	VDJ
GCCTTGGAGCTGGACGACTCGGCCCTGTATCTCTGTGCCAGCAGCTCCGGCCGGGACAGGGCTAACTATGGCTACACCTTCGGTTCG	CASSSGRDRANYGYTF	2	2.5292443882390135E-5	48	TCRBV05-04*01	TCRBV05	TCRBV05-04	01				TCRBD01-01*01	TCRBD01	TCRBD01-01	01				TCRBJ01-02*01	TCRBJ01	TCRBJ01-02	01				3	6	0	3	0	0	33	46	52	-1	61	2	In	VDJ
GTGAACGCCTTGGAGCTGGACGACTCGGCCCTGTATCTCTGTGCCAGCAGCCTAAGACAGGATAACTATGGCTACACCTTCGGTTCG	CASSLRQDNYGYTF	2	2.5292443882390135E-5	42	TCRBV05-04*01	TCRBV05	TCRBV05-04	01				TCRBD01-01*01	TCRBD01	TCRBD01-01	01				TCRBJ01-02*01	TCRBJ01	TCRBJ01-02	01				4	4	2	4	1	1	39	51	55	61	62	2	In	VDJ
AAGATCCAGCCCTCAGAACCCAGGGACTCAGCTGTGTACTTCTGTGCCAGCAGTTGGACAGGGGGCGATGGCTACACCTTCGGTTCG	CASSWTGGDGYTF	1	1.2646221941195067E-5	39	TCRBV12	TCRBV12				TCRBV12-03,TCRBV12-04		TCRBD01-01*01	TCRBD01	TCRBD01-01	01				TCRBJ01-02*01	TCRBJ01	TCRBJ01-02	01				4	0	1	0	1	6	42	-1	55	66	67	1	In	VDJ
CTGGAGTTGGCTGCTCCCTCCCAGACATCTGTGTACTTCTGTGCCAGCAGTCCAAAACTTATGACAGGCGGCTACACCTTCGGTTCG	CASSPKLMTGGYTF	2	2.5292443882390135E-5	42	TCRBV06-06	TCRBV06	TCRBV06-06				01,02	TCRBD01-01*01	TCRBD01	TCRBD01-01	01				TCRBJ01-02*01	TCRBJ01	TCRBJ01-02	01				5	11	2	4	1	8	39	51	62	68	69	2	In	VDJ
CGCACAGAGCAGGGGGACTCGGCCATGTATCTCTGTGCCAGCAGCATTGGACAGGGGGCGCGGGGCGGAGGCTACACCTTCGGTTCG	CASSIGQGARGGGYTF	7	8.852355358836548E-5	48	TCRBV07-09	TCRBV07	TCRBV07-09				01,03	TCRBD01-01*01	TCRBD01	TCRBD01-01	01				TCRBJ01-02*01	TCRBJ01	TCRBJ01-02	01				5	3	1	0	10	8	33	45	48	59	69	7	In	VDJ
AGGCTGCTGTCGGCTGCTCCCTCCCAGACATCTGTGTACTTCTGTGCCAGCAGTGTCGACAGGGGGCAAGGCTACACCTTCGGTTCG	CASSVDRGQGYTF	2	2.5292443882390135E-5	39	TCRBV06-05*01	TCRBV06	TCRBV06-05	01				TCRBD01-01*01	TCRBD01	TCRBD01-01	01				TCRBJ01-02*01	TCRBJ01	TCRBJ01-02	01				5	3	2	0	2	8	42	54	57	67	69	2	In	VDJ
ATCCGGTCCACAAAGCTGGAGGACTCAGCCATGTACTTCTGTGCCAGCAGTGGTCCCACTCTAGATAGGGAGCAGTACTTCGGGCCG	CASSGPTLDREQYF	2	2.5292443882390135E-5	42	TCRBV02-01*01	TCRBV02	TCRBV02-01	01				TCRBD02-01	TCRBD02	TCRBD02-01				01,02	TCRBJ02-07*01	TCRBJ02	TCRBJ02-07	01				4	8	4	8	5	7	39	52	60	64	69	2	In	VDJ
CTGAAGATCCAGCCCTCAGAACCCAGGGACTCAGCTGTGTACTTCTGTGCCAGCAGTTTTCGGAGACGCGAGCAGTACTTCGGGCCG	CASSFRRREQYF	1	1.2646221941195067E-5	36	TCRBV12	TCRBV12				TCRBV12-03,TCRBV12-04		TCRBD02-01*02	TCRBD02	TCRBD02-01	02				TCRBJ02-07*01	TCRBJ02	TCRBJ02-07	01				3	2	10	2	3	6	45	59	61	65	68	1	In	VDJ
AGCCCTCAGAACCCAGGGACTCAGCTGTGTACTTCTGTGCCAGCAGTTTAGTTTCAACAGGGGTGGTACGAGCAGTACTTCGGGCCG		1	1.2646221941195067E-5	46	TCRBV12	TCRBV12				TCRBV12-03,TCRBV12-04		TCRBD01-01*01	TCRBD01	TCRBD01-01	01				TCRBJ02-07*01	TCRBJ02	TCRBJ02-07	01				1	5	3	2	3	4	35	51	56	63	66	1	Out	VDJ
CTACACGCCCTGCAGCCAGAAGACTCAGCCCTGTATCTCTGCGCCAGCAGCCAAGTAGGTGTAGGGTACGAGCAGTACTTCGGGCCG	CASSQVGVGYEQYF	2	2.5292443882390135E-5	42	TCRBV04-01*01	TCRBV04	TCRBV04-01	01								TCRBD01,TCRBD02	TCRBD01-01,TCRBD02-01		TCRBJ02-07*01	TCRBJ02	TCRBJ02-07	01				1	7	5	3	0	4	39	55	62	-1	66	2	In	VDJ
CTGGGGTTGGAGTCGGCTGCTCCCTCCCAAACATCTGTGTACTTCTGTGCCAGCCATACCGGACCGTACGAGCAGTACTTCGGGCCG	CASHTGPYEQYF	1	1.2646221941195067E-5	36	TCRBV06	TCRBV06				TCRBV06-02,TCRBV06-03						TCRBD01,TCRBD02	TCRBD01-01,TCRBD02-01		TCRBJ02-07*01	TCRBJ02	TCRBJ02-07	01				8	6	1	7	2	4	45	54	60	64	66	1	In	VDJ
GCTGTCGGCTGCTCCCTCCCAGACATCTGTGTACTTCTGTGCCAGCAGCAAACCGGGACAGCTTCCTACGAGCAGTACTTCGGGCCG		1	1.2646221941195067E-5	44	TCRBV06-05*01	TCRBV06	TCRBV06-05	01				TCRBD01-01*01	TCRBD01	TCRBD01-01	01				TCRBJ02-07*01	TCRBJ02	TCRBJ02-07	01				6	6	0	5	2	1	37	48	54	61	63	1	Out	VDJ
TCCCTAGAGTCTGCCATCCCCAACCAGACAGCTCTTTACTTCTGTGCCACCCAGCTTTCAGGGTCCTACGAGCAGTACTTCGGGCCG	CATQLSGSYEQYF	2	2.5292443882390135E-5	39	TCRBV24	TCRBV24				TCRBV24-01,TCRBV24-or09_02		TCRBD01-01*01	TCRBD01	TCRBD01-01	01				TCRBJ02-07*01	TCRBJ02	TCRBJ02-07	01				9	7	4	3	0	1	42	51	58	-1	63	2	In	VDJ
AAGATCCAGCGCACACAGCAGGAGGACTCCGCCGTGTATCTCTGTGCCAGCGGCACAGGGTCCCCCTACGAGCAGTACTTCGGGCCG	CASGTGSPYEQYF	2	2.5292443882390135E-5	39	TCRBV07-08*01	TCRBV07	TCRBV07-08	01				TCRBD01-01*01	TCRBD01	TCRBD01-01	01				TCRBJ02-07*01	TCRBJ02	TCRBJ02-07	01				8	3	3	3	4	2	42	51	54	60	64	2	In	VDJ
GTGAGCACCTTGGAGCTGGGGGACTCGGCCCTTTATCTTTGCGCCAGCAGCACCACAGGATCCCCCTACGAGCAGTACTTCGGGCCG	CASSTTGSPYEQYF	3	3.7938665823585206E-5	42	TCRBV05-01*01	TCRBV05	TCRBV05-01	01				TCRBD01-01*01	TCRBD01	TCRBD01-01	01				TCRBJ02-07*01	TCRBJ02	TCRBJ02-07	01				4	3	3	4	5	2	39	51	54	59	64	3	In	VDJ
TCGGCTGCTCCCTCCCAGACATCTGTGTACTTCTGTGCCAGCAGTCTAGCCGGACTGGGCCTACCCTACGAGCAGTACTTCGGGCCG	CASSLAGLGLPYEQYF	1	1.2646221941195067E-5	48	TCRBV06	TCRBV06				TCRBV06-01,TCRBV06-05		TCRBD02-01	TCRBD02	TCRBD02-01				01,02	TCRBJ02-07*01	TCRBJ02	TCRBJ02-07	01				5	6	1	10	8	2	33	45	51	56	64	1	In	VDJ
CTGCTGTCGGCTGCTCCCTCCCAGACATCTGTGTACTTCTGTGCCAGCAGTGGACCGGGACCGAACTACGAGCAGTACTTCGGGCCG	CASSGPGPNYEQYF	1	1.2646221941195067E-5	42	TCRBV06-05*01	TCRBV06	TCRBV06-05	01								TCRBD01,TCRBD02	TCRBD01-01,TCRBD02-01		TCRBJ02-07*01	TCRBJ02	TCRBJ02-07	01				5	5	0	7	4	3	39	51	56	61	65	1	In	VDJ
CTGTCGGCTGCTCCCTCCCAGACATCTGTGTACTTCTGTGCCAGCAGATTGACCGGGACAGGGAAATACGAGCAGTACTTCGGGCCG	CASRLTGTGKYEQYF	1	1.2646221941195067E-5	45	TCRBV06-05*01	TCRBV06	TCRBV06-05	01				TCRBD01-01*01	TCRBD01	TCRBD01-01	01				TCRBJ02-07*01	TCRBJ02	TCRBJ02-07	01				6	7	0	3	3	4	36	47	54	63	66	1	In	VDJ
GCCCTCAGAACCCAGGGACTCAGCTGTGTACTTCTGTGCCGTACCGCGGGACTAGCGGGAGTAAAGGACGAGCAGTACTTCGGGCCG		1	1.2646221941195067E-5	47	TCRBV12	TCRBV12				TCRBV12-03,TCRBV12-04		TCRBD02-01*02	TCRBD02	TCRBD02-01	02				TCRBJ02-07*01	TCRBJ02	TCRBJ02-07	01				11	7	0	2	6	5	34	40	47	61	67	1	Out	VDJ
ACTGGAGGATTCTGGAGTTTATTTCTGTGCCAGCAGCCAAGTAAAGCGCGTCGGGGGGCGCGAGTCGACGAGCAGTACTTCGGGCCG		2	2.5292443882390135E-5	56	TCRBV14-01*01	TCRBV14	TCRBV14-01	01				TCRBD02-01*01	TCRBD02	TCRBD02-01	01				TCRBJ02-07*01	TCRBJ02	TCRBJ02-07	01				1	10	8	1	9	5	25	41	51	58	67	2	Out	VDJ
CTCTCTGGAGCTGGGGGACTCAGCTTTGTATTTCTGTGCCAGCAGCCGGGACTAGCGGGGGTACCGTCAGAGCAGTACTTCGGGCCG		2	2.5292443882390135E-5	47	TCRBV09-01	TCRBV09	TCRBV09-01				01,02	TCRBD02-01*01	TCRBD02	TCRBD02-01	01				TCRBJ02-07*01	TCRBJ02	TCRBJ02-07	01				4	1	0	2	8	7	34	46	47	61	69	2	Out	VDJ
TGAATGTGAACGCCTTGGAGCTGGACGACTCGGCCCTGTATCTCTGTGCCAGCAGCTTGCTTGATGTGGCGGCAGTACGTCGGGCCG		2	2.5292443882390135E-5	37	TCRBV05-04*01	TCRBV05	TCRBV05-04	01				TCRBD02-01	TCRBD02	TCRBD02-01				01,02	TCRBJ02-07*01	TCRBJ02	TCRBJ02-07	01				1	9	7	5	7	17	44	59	68	72	79	2	Out	VDJ
CTCACTCTGGAGTCCGCTACCAGCTCCCAGACATCTGTGTACTTCTGTGCCTCGGGGGCGGGCGGCTACGAGCAGTACGTCGGGCCG	CASGAGGYEQYV	2	2.5292443882390135E-5	36	TCRBV10-03*01	TCRBV10	TCRBV10-03	01								TCRBD01,TCRBD02	TCRBD01-01,TCRBD02-01		TCRBJ02-07*01	TCRBJ02	TCRBJ02-07	01				11	2	6	0	20	17	45	51	53	59	79	2	In	VDJ
CTCAGGCTGCTGTCGGCTGCTCCCTCCCAGACATCTGTGTACTTCTGTGCCAGCAGTCCCGATAGCTACGAGCAGTACGTCGGGCCG	CASSPDSYEQYV	1	1.2646221941195067E-5	36	TCRBV06-05*01	TCRBV06	TCRBV06-05	01				TCRBD02-01	TCRBD02	TCRBD02-01				01,02	TCRBJ02-07*01	TCRBJ02	TCRBJ02-07	01				5	5	5	7	13	17	45	57	62	66	79	1	In	VDJ
GCCTGCAGAACTGGAGGATTCTGGAGTTTATTTCTGTGCCAGCAGCCCTCTCCTCGGGGAGAAACCTACGAGCAGTACGTCGGGCCG		2	2.5292443882390135E-5	47	TCRBV14-01*01	TCRBV14	TCRBV14-01	01				TCRBD02-01	TCRBD02	TCRBD02-01				01,02	TCRBJ02-07*01	TCRBJ02	TCRBJ02-07	01				4	7	8	3	20	17	34	47	54	59	79	2	Out	VDJ
CTTCACCTACACGCCCTGCAGCCAGAAGACTCAGCCCTGTATCTCTGCGCCAGCAGCCAGACGGGAAACACCATATATTTTGGAGAG	CASSQTGNTIYF	2	2.5292443882390135E-5	36	TCRBV04-01*01	TCRBV04	TCRBV04-01	01								TCRBD01,TCRBD02	TCRBD01-01,TCRBD02-01		TCRBJ01-03*01	TCRBJ01	TCRBJ01-03	01				3	0	2	7	1	4	45	-1	59	62	63	2	In	VDJ
CGGTCCACAAAGCTGGAGGACTCAGCCATGTACTTCTGTGCCAGCAGTGGGTGGGATTCTGGGGCCAACGTCCTGACTTTCGGGGCC	CASSGWDSGANVLTF	2	2.5292443882390135E-5	45	TCRBV02-01*01	TCRBV02	TCRBV02-01	01								TCRBD01,TCRBD02	TCRBD01-01,TCRBD02-01		TCRBJ02-06*01	TCRBJ02	TCRBJ02-06	01				4	3	0	8	1	1	36	49	52	56	57	2	In	VDJ
CCCTCAGAACCCAGGGACTCAGCTGTGTACTTCTGTGCCAGCAGTTTATGGGCAGACTCTGGGGCCAACGTCCTGACTTTCGGGGCC	CASSLWADSGANVLTF	1	1.2646221941195067E-5	48	TCRBV12	TCRBV12				TCRBV12-03,TCRBV12-04		TCRBD01-01*01	TCRBD01	TCRBD01-01	01				TCRBJ02-06*01	TCRBJ02	TCRBJ02-06	01				2	1	8	0	3	0	33	48	49	53	56	1	In	VDJ
TGGAGCTGGGGGACTCGGCCCTTTATCTTTGCGCCAGCAGCACCGGACAGGGGGGGGACCTATAATTCACCCCTCCACTTTGGGAAC		5	6.323110970597533E-5	52	TCRBV05-01*01	TCRBV05	TCRBV05-01	01				TCRBD01-01*01	TCRBD01	TCRBD01-01	01				TCRBJ01-06*01	TCRBJ01	TCRBJ01-06	01				4	3	1	1	4	2	29	41	44	54	58	5	Out	VDJ
ACGCCTTGGCGCTGGACGACGCGGCCCTGTATCTCTGTGCCAGCAGCAATGGGCGGGGGCGGGGGTAATGAGCAGTTCTTCGGGCCA		4	5.058488776478027E-5	46	TCRBV05-04*01	TCRBV05	TCRBV05-04	01				TCRBD02-01*01	TCRBD02	TCRBD02-01	01				TCRBJ02-01*01	TCRBJ02	TCRBJ02-01	01				4	5	7	2	7	7	35	47	52	59	66	4	Out	VDJ
ACTGTGACATCGGCCCAAAAGAACCCGACAGCTTTCTATCTCTGTGCCAGTAGTACCGGGTCCTACAATGAGCAGTTCTTCGGGCCA	CASSTGSYNEQFF	7	8.852355358836548E-5	39	TCRBV19-01	TCRBV19	TCRBV19-01				01,02	TCRBD02-01	TCRBD02	TCRBD02-01				01,02	TCRBJ02-01*01	TCRBJ02	TCRBJ02-01	01				4	1	8	4	0	1	42	55	56	-1	60	7	In	VDJ
GTGACCAGTGCCCATCCTGAAGACAGCAGCTTCTACATCTGCAGTGCTAGAGACTACCGCTCCTACAATGAGCAGTTCTTCGGGCCA	CSARDYRSYNEQFF	2	2.5292443882390135E-5	42	TCRBV20	TCRBV20				TCRBV20-01,TCRBV20-or09_02		TCRBD02-01	TCRBD02	TCRBD02-01				01,02	TCRBJ02-01*01	TCRBJ02	TCRBJ02-01	01				0	0	4	9	3	0	39	-1	53	56	59	2	In	VDJ
ATCCAGCCCTCAGAACCCAGGGACTCAGCTGTGTACTTCTGTGCCAGCAGTTTAGAGTCTAGCAGGGAGACCCAGTACTTCGGGCCA	CASSLESSRETQYF	1	1.2646221941195067E-5	42	TCRBV12	TCRBV12				TCRBV12-03,TCRBV12-04		TCRBD02-01	TCRBD02	TCRBD02-01				01,02	TCRBJ02-05*01	TCRBJ02	TCRBJ02-05	01				1	3	4	7	3	5	39	55	58	63	66	1	In	VDJ
ACCAGTGCCCATCCTGAAGACAGCAGCTTCTACATCTGCAGTGCTAGAGGAGCTCCCCAGTACCAAGAGACCCAGTACTTCGGGCCA	CSARGAPQYQETQYF	2	2.5292443882390135E-5	45	TCRBV20	TCRBV20				TCRBV20-01,TCRBV20-or09_02						TCRBD01,TCRBD02	TCRBD01-01,TCRBD02-01		TCRBJ02-05*01	TCRBJ02	TCRBJ02-05	01				1	8	4	5	1	0	36	49	57	60	61	2	In	VDJ
ACCTTGGAGCTGGGGGACTCGGCCCTTTATCTTTGCGCCAGCAGCTCTACATCCGGGACGGTACAAGAGACCCAGTACTTCGGGCCA	CASSSTSGTVQETQYF	3	3.7938665823585206E-5	48	TCRBV05-01*01	TCRBV05	TCRBV05-01	01								TCRBD01,TCRBD02	TCRBD01-01,TCRBD02-01		TCRBJ02-05*01	TCRBJ02	TCRBJ02-05	01				3	8	0	7	4	2	33	46	54	59	63	3	In	VDJ
AAGAAGCTCCTTCTCAGTGACTCTGGCTTCTATCTCTGTGCCTGGAGTGTTGGGGGGGGCGTACAAGAGACCCAGTACTTCGGGCCA	CAWSVGGGVQETQYF	1	1.2646221941195067E-5	45	TCRBV30-01*01	TCRBV30	TCRBV30-01	01				TCRBD02-01*01	TCRBD02	TCRBD02-01	01				TCRBJ02-05*01	TCRBJ02	TCRBJ02-05	01				0	1	9	0	5	2	36	50	51	58	63	1	In	VDJ
ACCTACACACCCTGCAGCCAGAAGACTCGGCCCTGTATCTCTGCGCCAGCAGCCAAGATAGTCAGGGGGGCGCAGTATTTTGGCCCA		1	1.2646221941195067E-5	40	TCRBV04-03*01	TCRBV04	TCRBV04-03	01				TCRBD01-01*01	TCRBD01	TCRBD01-01	01				TCRBJ02-03*01	TCRBJ02	TCRBJ02-03	01				0	4	4	1	1	10	41	58	62	69	70	1	Out	VDJ
CTCTGAAGATCCAGCCCTCAGAACCCAGGGACTCAGCTGTGTACTTCTGTGCCAGCAGTCTCCGACTTGACGCAGTATTTTGGCCCA		1	1.2646221941195067E-5	34	TCRBV12	TCRBV12				TCRBV12-03,TCRBV12-04		TCRBD02-01	TCRBD02	TCRBD02-01				01,02	TCRBJ02-03*01	TCRBJ02	TCRBJ02-03	01				5	4	2	10	2	9	47	59	63	67	69	1	Out	VDJ
CTGCTGTCGGCTGCTCCCTCCCAGACATCTGTGTACTTCTGTGCCAGCAGTTACAGACCGAGTGTCGGGGAGCTGTTTTTTGGAGAA	CASSYRPSVGELFF	2	2.5292443882390135E-5	42	TCRBV06-05*01	TCRBV06	TCRBV06-05	01								TCRBD01,TCRBD02	TCRBD01-01,TCRBD02-01		TCRBJ02-02*01	TCRBJ02	TCRBJ02-02	01				2	1	2	7	7	7	39	54	55	58	65	2	In	VDJ
ACTCTGAAGATCCAGCGCACACAGCAGGAGGACTCCGCCGTGTATCTCTGTGCCAGCAGCTTGGGTTCTGAAGCTTTCTTTGGACAA	CASSLGSEAFF	2	2.5292443882390135E-5	33	TCRBV07-08*01	TCRBV07	TCRBV07-08	01								TCRBD01,TCRBD02	TCRBD01-01,TCRBD02-01		TCRBJ01-01*01	TCRBJ01	TCRBJ01-01	01				3	0	0	9	2	6	48	-1	62	65	67	2	In	VDJ
ACCCTGGAGTCTGCCAGGCCCTCACATACCTCTCAGTACCTCTGTGCCAGCAATCTTTCCGGGAAATCTGAAGCTTTCTTTGGACAA	CASNLSGKSEAFF	1	1.2646221941195067E-5	39	TCRBV25-01*01	TCRBV25	TCRBV25-01	01				TCRBD02-01*02	TCRBD02	TCRBD02-01	02				TCRBJ01-01*01	TCRBJ01	TCRBJ01-01	01				7	7	8	3	3	6	42	52	59	64	67	1	In	VDJ
CTGGAGTCCGCTACCAGCTCCCAGACATCTGTGTACTTCTGTGCCATCAGGCCCGAGGGGCGGAGTGCTGAAGCTTTCTTTGGACAA	CAIRPEGRSAEAFF	2	2.5292443882390135E-5	42	TCRBV10-03*01	TCRBV10	TCRBV10-03	01								TCRBD01,TCRBD02	TCRBD01-01,TCRBD02-01		TCRBJ01-01*01	TCRBJ01	TCRBJ01-01	01				6	5	5	2	7	6	39	50	55	60	67	2	In	VDJ
AACCTGAGCTCTCTGGAGCTGGGGGACTCAGCTTTGTATTTCTGTGCCAGCAGCGTAGGGCCGGGGACTGAAGCTTTCTTTGGACAA	CASSVGPGTEAFF	2	2.5292443882390135E-5	39	TCRBV09-01	TCRBV09	TCRBV09-01				01,02	TCRBD02-01*01	TCRBD02	TCRBD02-01	01				TCRBJ01-01*01	TCRBJ01	TCRBJ01-01	01				0	3	8	3	0	5	42	58	61	-1	66	2	In	VDJ
TGGAGCTGGGGGACTCGGCCCTGTATCTCTGTGCCAGAAGCTAGAACAGGGGCGATGGACCGGGAGACTGAAGCTTTCTTTGGACAA		2	2.5292443882390135E-5	52	TCRBV05-03	TCRBV05	TCRBV05-03				01,02	TCRBD01-01*01	TCRBD01	TCRBD01-01	01				TCRBJ01-01*01	TCRBJ01	TCRBJ01-01	01				3	3	3	2	14	5	29	42	45	52	66	2	Out	VDJ
TCCGGTCCACAAAGCTGGAGGACTCAGCCATGTACTTCTGTGCCAGCAGGGACAGGGCGGGAGGTCACTGAAGCTTTCTTTGGACAA		2	2.5292443882390135E-5	43	TCRBV02-01*01	TCRBV02	TCRBV02-01	01								TCRBD01,TCRBD02	TCRBD01-01,TCRBD02-01		TCRBJ01-01*01	TCRBJ01	TCRBJ01-01	01				6	0	1	3	8	4	38	-1	49	57	65	2	Out	VDJ
GTGAACGCCTTGGAGCTGGACGACTCGGCCCTGTATCTCTGTGCCAGCAGCTTGTTGGCAGGAGTCACTGAAGCTTTCTTTGGACAA	CASSLLAGVTEAFF	2	2.5292443882390135E-5	42	TCRBV05-04*01	TCRBV05	TCRBV05-04	01								TCRBD01,TCRBD02	TCRBD01-01,TCRBD02-01		TCRBJ01-01*01	TCRBJ01	TCRBJ01-01	01				1	4	4	4	3	4	39	54	58	62	65	2	In	VDJ
ACAGTGACCAGTGCCCATCCTGAAGACAGCAGCTTCTACATCTGCAGTGCTTCCCTGTCCAGGGGCACTGAAGCTTTCTTTGGACAA	CSASLSRGTEAFF	4	5.058488776478027E-5	39	TCRBV20	TCRBV20				TCRBV20-01,TCRBV20-or09_02		TCRBD01-01*01	TCRBD01	TCRBD01-01	01				TCRBJ01-01*01	TCRBJ01	TCRBJ01-01	01				5	8	4	2	0	4	42	51	59	-1	65	4	In	VDJ
AATGTGAGCACCTTGGAGCTGGGGGACTCGGCCCTTTATCTTTGCGCCAGCAGCTTGCCAGGGAACACTGAAGCTTTCTTTGGACAA	CASSLPGNTEAFF	2	2.5292443882390135E-5	39	TCRBV05-01*01	TCRBV05	TCRBV05-01	01				TCRBD01-01*01	TCRBD01	TCRBD01-01	01				TCRBJ01-01*01	TCRBJ01	TCRBJ01-01	01				1	1	4	4	0	1	42	57	58	-1	62	2	In	VDJ
TCACCAGGCCTGGGGGACGCAGCCATGTACCTGTGTGCCACCAGCAGAGATTTGGAAGGGGCCGGTGAAAAACTGTTTTTTGGCAGT	CATSRDLEGAGEKLFF	2	2.5292443882390135E-5	48	TCRBV15-01*01	TCRBV15	TCRBV15-01	01				TCRBD01-01*01	TCRBD01	TCRBD01-01	01				TCRBJ01-04*01	TCRBJ01	TCRBJ01-04	01				0	6	5	2	4	7	33	50	56	61	65	2	In	VDJ
TTGTTGCTAGGGGACTCGGCCCTCTATCTCTGTGCCAGCAGCTTGGCGGGAACCAGGGGTCGAGGTGAAAAACTGTTTTTTGGCAGT	CASSLAGTRGRGEKLFF	1	1.2646221941195067E-5	51	TCRBV05-07*01	TCRBV05	TCRBV05-07	01				TCRBD01-01*01	TCRBD01	TCRBD01-01	01				TCRBJ01-04*01	TCRBJ01	TCRBJ01-04	01				0	7	4	2	6	7	30	46	53	59	65	1	In	VDJ
ACCCTGCAGCCAGAAGACTCGGCCCTGTATCTCTGTGCCAGCAGCCCAGGAAACTCCGCAACTAATGAAAAACTGTTTTTTGGCAGT	CASSPGNSATNEKLFF	3	3.7938665823585206E-5	48	TCRBV04-02*01	TCRBV04	TCRBV04-02	01				TCRBD01-01*01	TCRBD01	TCRBD01-01	01				TCRBJ01-04*01	TCRBJ01	TCRBJ01-04	01				4	0	4	4	8	0	33	-1	46	50	58	3	In	VDJ
TGGAGCTGGGGGACTCGGCCCTTTATCTTTGCGCCAGCAGCTTGGATTCCTGGGGGCGAATAGAATCAGCCCCAGCATTTTGGTGAT		3	3.7938665823585206E-5	52	TCRBV05-01*01	TCRBV05	TCRBV05-01	01				TCRBD01-01*01	TCRBD01	TCRBD01-01	01				TCRBJ01-05*01	TCRBJ01	TCRBJ01-05	01				0	6	6	0	6	4	29	45	51	57	63	3	Out	VDJ
CAGCCCTCAGAACCCAGGGACTCAGCTGTGTACTTCTGTGCCAGCAGTTCCGGGACTGGCATCAATCAGCCCCAGCATTTTGGTGAT	CASSSGTGINQPQHF	1	1.2646221941195067E-5	45	TCRBV12	TCRBV12				TCRBV12-03,TCRBV12-04		TCRBD02-01	TCRBD02	TCRBD02-01				01,02	TCRBJ01-05*01	TCRBJ01	TCRBJ01-05	01				4	2	0	10	5	3	36	49	51	57	62	1	In	VDJ
CACGCCCTGCAGCCAGAAGACTCAGCCCTGTATCTCTGCGCCAGCAGCCAAGAAATGGGGGCCCACTATGGCTACACCTTCGGTTCG	CASSQEMGAHYGYTF	2	2.5292443882390135E-5	45	TCRBV04-01*01	TCRBV04	TCRBV04-01	01				TCRBD01-01*01	TCRBD01	TCRBD01-01	01				TCRBJ01-02*01	TCRBJ01	TCRBJ01-02	01				0	3	6	0	2	3	36	53	56	62	64	2	In	VDJ
AGTGCCTTGGAGCTGGGGGACTCGGCCCTGTATCTCTGTGCCAGAAGCTCCCCCCCCGTGTCGCCGTGGGGCTACACCTTCGGTTCG	CARSSPPVSPWGYTF	2	2.5292443882390135E-5	45	TCRBV05-03	TCRBV05	TCRBV05-03				01,02					TCRBD01,TCRBD02	TCRBD01-01,TCRBD02-01		TCRBJ01-02*01	TCRBJ01	TCRBJ01-02	01				3	18	0	10	0	8	36	49	67	-1	69	2	In	VDJ
CTGACTGTGAGCAACATGAGCCCTGAAGACAGCAGCATATATCTCTGCAGCGTTGATGAAGGGAGAGGTCGCTACACCTTCGGTTCG	CSVDEGRGRYTF	1	1.2646221941195067E-5	36	TCRBV29-01*01	TCRBV29	TCRBV29-01	01				TCRBD02-01*02	TCRBD02	TCRBD02-01	02				TCRBJ01-02*01	TCRBJ01	TCRBJ01-02	01				3	4	9	2	5	9	45	56	60	65	70	1	In	VDJ
ACGATCCAGCGCACACAGCAGGAGGACTCGGCCGTGTATCTCTGTGCCAGCAGCGGACACAGGGAATCCGAGCAGTACTTCGGGCCG	CASSGHRESEQYF	2	2.5292443882390135E-5	39	TCRBV07-02*01	TCRBV07	TCRBV07-02	01				TCRBD01-01*01	TCRBD01	TCRBD01-01	01				TCRBJ02-07*01	TCRBJ02	TCRBJ02-07	01				5	4	3	3	4	6	42	54	58	64	68	2	In	VDJ
CACAAAGCTGGAGGACTCAGCCATGTACTTCTGTGCCAGCAGTTTTCAAGACCCCCCGGCCAACGTTACGAGCAGTACTTCGGGCCG		2	2.5292443882390135E-5	50	TCRBV02-01*01	TCRBV02	TCRBV02-01	01								TCRBD01,TCRBD02	TCRBD01-01,TCRBD02-01		TCRBJ02-07*01	TCRBJ02	TCRBJ02-07	01				5	6	2	7	14	4	31	43	49	52	66	2	Out	VDJ
CACGTTGGCGTCTGCTGTACCCTCTCAGACATCTGTGTACTTCTGTGCCAGCAGTGACTCGTGGTGTACGAGCAGTACTTCGGGCCG		2	2.5292443882390135E-5	38	TCRBV06-04	TCRBV06	TCRBV06-04				01,02					TCRBD01,TCRBD02	TCRBD01-01,TCRBD02-01		TCRBJ02-07*01	TCRBJ02	TCRBJ02-07	01				0	2	0	10	2	4	43	60	62	64	66	2	Out	VDJ
ACTCTGAAGATCCAGCCCTCAGAACCCAGGGACTCAGCTGTGTACTTCTGTGCCAGCAGCCCCTCCTACGAGCAGTACTTCGGGCCG	CASSPSYEQYF	1	1.2646221941195067E-5	33	TCRBV12	TCRBV12				TCRBV12-03,TCRBV12-04									TCRBJ02-07*01	TCRBJ02	TCRBJ02-07	01				6	0	0	0	3	0	48	-1	-1	59	62	1	In	VJ
GTGAGCAACATGAGCCCTGAAGACAGCAGCATATATCTCTGCAGCGTTGAGAATCCGGGACAGCCCTACGAGCAGTACTTCGGGCCG	CSVENPGQPYEQYF	1	1.2646221941195067E-5	42	TCRBV29-01*01	TCRBV29	TCRBV29-01	01				TCRBD01-01*01	TCRBD01	TCRBD01-01	01				TCRBJ02-07*01	TCRBJ02	TCRBJ02-07	01				3	6	0	5	1	2	39	50	56	63	64	1	In	VDJ
AGAGTCTGCCATCCCCAACCAGACAGCTCTTTACTTCTGTGCCACCAGTTCGGGACAGACATCCCCTACGAGCAGTACTTCGGGCCG		1	1.2646221941195067E-5	44	TCRBV24	TCRBV24				TCRBV24-01,TCRBV24-or09_02		TCRBD01-01*01	TCRBD01	TCRBD01-01	01				TCRBJ02-07*01	TCRBJ02	TCRBJ02-07	01				6	2	0	5	6	2	37	49	51	58	64	1	Out	VDJ
CACCTACACGCCCTGCAGCCAGAAGACTCAGCCCTGTATCTCTGCGCCAGCAGCCGGACTGAGACCTACGAGCAGTACTTCGGGCCG	CASSRTETYEQYF	3	3.7938665823585206E-5	39	TCRBV04-01*01	TCRBV04	TCRBV04-01	01				TCRBD02-01	TCRBD02	TCRBD02-01				01,02	TCRBJ02-07*01	TCRBJ02	TCRBJ02-07	01				4	0	1	10	4	2	42	-1	55	60	64	3	In	VDJ
CTGCAGCCAGAAGACTCAGCCCTGTATCTCTGCGCCAGCAGCCAAGAGGCCGGGACAGGGGGCGAATACGAGCAGTACTTCGGGCCG	CASSQEAGTGGEYEQYF	3	3.7938665823585206E-5	51	TCRBV04-01*01	TCRBV04	TCRBV04-01	01				TCRBD01-01*01	TCRBD01	TCRBD01-01	01				TCRBJ02-07*01	TCRBJ02	TCRBJ02-07	01				0	4	0	0	3	4	30	47	51	63	66	3	In	VDJ
GTGAACGCCTTGGAGCTGGACGACTCGGCCCTGTATCTCTGTGCCAGCAGCTCCGCCACGGGTCTGGACGAGCAGTACTTCGGGCCG	CASSSATGLDEQYF	2	2.5292443882390135E-5	42	TCRBV05-04*01	TCRBV05	TCRBV05-04	01				TCRBD02-01	TCRBD02	TCRBD02-01				01,02	TCRBJ02-07*01	TCRBJ02	TCRBJ02-07	01				3	6	8	4	5	5	39	52	58	62	67	2	In	VDJ
CTGCTCCCTCCCAGACATCTGTGTACTTCTGTGCCAGCAGTGAAGCAAAGCGGCTTGGACAGACATTACGAGCAGTACGTCGGGCCG		2	2.5292443882390135E-5	52	TCRBV06-01*01	TCRBV06	TCRBV06-01	01				TCRBD01-01*01	TCRBD01	TCRBD01-01	01				TCRBJ02-07*01	TCRBJ02	TCRBJ02-07	01				0	10	1	5	17	17	29	46	56	62	79	2	Out	VDJ
ATCCAGCGCACAGAGCAGGGGGACTCGGCCATGTATCTCTGTGCCAGCAGCCAAAGTGGGACCTCCTACGAGCAGTACGTCGGGCCG	CASSQSGTSYEQYV	3	3.7938665823585206E-5	42	TCRBV07-09	TCRBV07	TCRBV07-09				01,03					TCRBD01,TCRBD02	TCRBD01-01,TCRBD02-01		TCRBJ02-07*01	TCRBJ02	TCRBJ02-07	01				5	6	0	7	17	17	39	51	57	62	79	3	In	VDJ
GGAGTCGGCTGCTCCCTCCCAAACATCTGTGTACTTCTGTGCCAGCTGGCGCGGGGGGGGTTATCCTACGAGCAGTACGTCGGGCCG		1	1.2646221941195067E-5	44	TCRBV06	TCRBV06				TCRBV06-02,TCRBV06-03		TCRBD02-01*01	TCRBD02	TCRBD02-01	01				TCRBJ02-07*01	TCRBJ02	TCRBJ02-07	01				8	4	7	0	20	17	37	46	50	59	79	1	Out	VDJ
GTGACCAGTGCCCATCCTGAAGACAGCAGCTTCTACATCTGCAGTGCAATCGACCCCGGACAATATGACGAGCAGTACGTCGGGCCG	CSAIDPGQYDEQYV	2	2.5292443882390135E-5	42	TCRBV20	TCRBV20				TCRBV20-01,TCRBV20-or09_02		TCRBD01-01*01	TCRBD01	TCRBD01-01	01				TCRBJ02-07*01	TCRBJ02	TCRBJ02-07	01				6	10	1	6	17	17	39	47	57	62	79	2	In	VDJ
GCTGCTCCCTCCCAAACATCTGTGTACTTCTGTGCCAGCAGTTACTGGGACAGGCCTTCGGAAGGAAACACCATATATTTTGGAGAG	CASSYWDRPSEGNTIYF	4	5.058488776478027E-5	51	TCRBV06	TCRBV06				TCRBV06-02,TCRBV06-03		TCRBD01-01*01	TCRBD01	TCRBD01-01	01				TCRBJ01-03*01	TCRBJ01	TCRBJ01-03	01				1	0	0	4	9	4	30	-1	46	54	63	4	In	VDJ
ACAGTGACCAGTGCCCATCCTGAAGACAGCAGCTTCTACATCTGCAGTGCTTTGGTTCCTCGGGCCAACGTCCTGACTTTCGGGGCC	CSALVPRANVLTF	1	1.2646221941195067E-5	39	TCRBV20	TCRBV20				TCRBV20-01,TCRBV20-or09_02						TCRBD01,TCRBD02	TCRBD01-01,TCRBD02-01		TCRBJ02-06*01	TCRBJ02	TCRBJ02-06	01				5	2	0	10	6	5	42	51	53	55	61	1	In	VDJ
GACTCGGCCCTGTATCTCTGCGCCAGCAGCCAAGATATAGGGGACCCTTCTGGCCTATTTCCTAATTCACCCCTCCACTTTGGGAAC	CASSQDIGDPSGLFPNSPLHF	4	5.058488776478027E-5	63	TCRBV04-03*01	TCRBV04	TCRBV04-03	01								TCRBD01,TCRBD02	TCRBD01-01,TCRBD02-01		TCRBJ01-06*01	TCRBJ01	TCRBJ01-06	01				0	5	0	7	17	6	18	35	40	45	62	4	In	VDJ
AGAGTCTGCCATCCCCAACCAGACAGCTCTTTACTTCTGTGCCACCAGTGGGGACTAGCGGGAAGCAATGAGCAGTTCTTCGGGCCA		3	3.7938665823585206E-5	44	TCRBV24	TCRBV24				TCRBV24-01,TCRBV24-or09_02		TCRBD02-01*02	TCRBD02	TCRBD02-01	02				TCRBJ02-01*01	TCRBJ02	TCRBJ02-01	01				5	0	0	3	2	6	37	-1	50	63	65	3	Out	VDJ
GAGTCTGCTGCCTCCTCCCAGACATCTGTATATTTCTGCGCCAGCAGTAACCACAGGGCGTCCTACAATGAGCAGTTCTTCGGGCCA	CASSNHRASYNEQFF	6	7.587733164717041E-5	45	TCRBV10-01	TCRBV10	TCRBV10-01				01,02	TCRBD01-01*01	TCRBD01	TCRBD01-01	01				TCRBJ02-01*01	TCRBJ02	TCRBJ02-01	01				5	4	3	3	2	1	36	48	52	58	60	6	In	VDJ
AGTTCTAAGAAGCTCCTTCTCAGTGACTCTGGCTTCTATCTCTGTGCCTGGAGTGTGGGGGGAGGGAAAGAGCAGTTCTTCGGGCCA	CAWSVGGGKEQFF	1	1.2646221941195067E-5	39	TCRBV30-01*01	TCRBV30	TCRBV30-01	01				TCRBD02-01*02	TCRBD02	TCRBD02-01	02				TCRBJ02-01*01	TCRBJ02	TCRBJ02-01	01				0	3	9	0	3	10	42	56	59	66	69	1	In	VDJ
AGCAACATGAGCCCTGAAGACAGCAGCATATATCTCTGCAGCGTTGAATCCGACAGGGGGCGTTCAGAGACCCAGTACTTCGGGCCA	CSVESDRGRSETQYF	1	1.2646221941195067E-5	45	TCRBV29-01*01	TCRBV29	TCRBV29-01	01				TCRBD01-01*01	TCRBD01	TCRBD01-01	01				TCRBJ02-05*01	TCRBJ02	TCRBJ02-05	01				2	3	2	0	4	4	36	48	51	61	65	1	In	VDJ
GCTCCTCCTCAGTGACTCTGGCTTCTATCTCTGTGCCTGGACTCGAGGATGTGGGGGGACCTCCAAGAGACCCAGTACTTCGGGCCA		2	2.5292443882390135E-5	50	TCRBV30-01*02	TCRBV30	TCRBV30-01	02				TCRBD02-01*01	TCRBD02	TCRBD02-01	01				TCRBJ02-05*01	TCRBJ02	TCRBJ02-05	01				4	11	9	1	4	1	31	41	52	58	62	2	Out	VDJ
CTGGAGTCGGCTGCTCCCTCCCAGACATCTGTGTACTTCTGTGCCAGCAGGGCGTACGGGATCCAAGAGACCCAGTACTTCGGGCCA	CASRAYGIQETQYF	2	2.5292443882390135E-5	42	TCRBV06-01*01	TCRBV06	TCRBV06-01	01				TCRBD02-01*02	TCRBD02	TCRBD02-01	02				TCRBJ02-05*01	TCRBJ02	TCRBJ02-05	01				6	6	8	3	1	1	39	50	56	61	62	2	In	VDJ
CTGACTGTGAGCAACATGAGCCCTGAAGACAGCAGCATATATCTCTGCAGCGCCTTCCCCTCCACAGATACGCAGTATTTTGGCCCA	CSAFPSTDTQYF	1	1.2646221941195067E-5	36	TCRBV29-01*01	TCRBV29	TCRBV29-01	01				TCRBD02-01	TCRBD02	TCRBD02-01				01,02	TCRBJ02-03*01	TCRBJ02	TCRBJ02-03	01				7	1	4	10	7	2	45	52	53	55	62	1	In	VDJ
TCTGCCATCCCCAACCAGACAGCTCTTTACTTCTGTGCCACCAGTGATCCCGACAGGGGAATCACCGGGGAGCTGTTTTTTGGAGAA	CATSDPDRGITGELFF	2	2.5292443882390135E-5	48	TCRBV24	TCRBV24				TCRBV24-01,TCRBV24-or09_02		TCRBD01-01*01	TCRBD01	TCRBD01-01	01				TCRBJ02-02*01	TCRBJ02	TCRBJ02-02	01				3	3	2	2	3	4	33	48	51	59	62	2	In	VDJ
GTGACCAGTGCCCATCCTGAAGACAGCAGCTTCTACATCTGCAGTGCTAGACTTGGGGGTAACACCGGGGAGCTGTTTTTTGGAGAA	CSARLGGNTGELFF	2	2.5292443882390135E-5	42	TCRBV20	TCRBV20				TCRBV20-01,TCRBV20-or09_02						TCRBD01,TCRBD02	TCRBD01-01,TCRBD02-01		TCRBJ02-02*01	TCRBJ02	TCRBJ02-02	01				2	3	6	1	1	2	39	51	54	59	60	2	In	VDJ
CCTCTCACTGTGACATCGGCCCAAAAGAACCCGACAGCTTTCTATCTCTGTGCCAGTAGTAGTGGTACTGAAGCTTTCTTTGGACAA	CASSSGTEAFF	3	3.7938665823585206E-5	33	TCRBV19-01	TCRBV19	TCRBV19-01				01,02					TCRBD01,TCRBD02	TCRBD01-01,TCRBD02-01		TCRBJ01-01*01	TCRBJ01	TCRBJ01-01	01				4	2	0	10	1	5	48	61	63	65	66	3	In	VDJ
ATCCAGCCCTCAGAACCCAGGGACTCAGCTGTGTACTTCTGTGCCAGCAGTCCAGGACAGGGAAAGACTGAAGCTTTCTTTGGACAA	CASSPGQGKTEAFF	1	1.2646221941195067E-5	42	TCRBV12	TCRBV12				TCRBV12-03,TCRBV12-04		TCRBD01-01*01	TCRBD01	TCRBD01-01	01				TCRBJ01-01*01	TCRBJ01	TCRBJ01-01	01				5	3	1	3	4	5	39	51	54	62	66	1	In	VDJ
CACGCCCTGCAGCCAGAAGACTCAGCCCTGTATCTCTGCGCCAGCGGAAGACAGGGGGGTGGGGGCACTGAAGCTTTCTTTGGACAA	CASGRQGGGGTEAFF	2	2.5292443882390135E-5	45	TCRBV04-01*01	TCRBV04	TCRBV04-01	01				TCRBD01-01*01	TCRBD01	TCRBD01-01	01				TCRBJ01-01*01	TCRBJ01	TCRBJ01-01	01				8	4	2	1	7	4	36	45	49	58	65	2	In	VDJ
CACCTACACGCCCTGCAGCCAGAAGACTCAGCCCTGTATCTCTGCGCCAGCAGCCAAGATCCAGGCACTGAAGCTTTCTTTGGACAA	CASSQDPGTEAFF	2	2.5292443882390135E-5	39	TCRBV04-01*01	TCRBV04	TCRBV04-01	01				TCRBD01-01*01	TCRBD01	TCRBD01-01	01				TCRBJ01-01*01	TCRBJ01	TCRBJ01-01	01				0	2	4	4	0	4	42	59	61	-1	65	2	In	VDJ
CTGCAGCCAGAAGACTCAGCCCTGTATCTCTGCGCCAGCAGCCACGCTACACTCAGGGACCGAGACACTGAAGCTTTCTTTGGACAA	CASSHATLRDRDTEAFF	2	2.5292443882390135E-5	51	TCRBV04-01*01	TCRBV04	TCRBV04-01	01								TCRBD01,TCRBD02	TCRBD01-01,TCRBD02-01		TCRBJ01-01*01	TCRBJ01	TCRBJ01-01	01				3	11	0	7	4	3	30	44	55	60	64	2	In	VDJ
AGGATCCAGCAGGTAGTGCGAGGAGATTCGGCAGCTTATTTCTGTGCCAGCCATGGTATATTCAACACTGAAGCTTTCTTTGGACAA	CASHGIFNTEAFF	7	8.852355358836548E-5	39	TCRBV18-01*01	TCRBV18	TCRBV18-01	01								TCRBD01,TCRBD02	TCRBD01-01,TCRBD02-01		TCRBJ01-01*01	TCRBJ01	TCRBJ01-01	01				8	3	0	10	7	2	42	51	54	56	63	7	In	VDJ
TGCCCATCCTGAAGACAGCAGCTTCTACATCTGCAGTGCTAGGTCCCGGGACAGGGGGCGCGGGATGAAAAACTGTTTTTTGGCAGT		2	2.5292443882390135E-5	50	TCRBV20	TCRBV20				TCRBV20-01,TCRBV20-or09_02		TCRBD01-01*01	TCRBD01	TCRBD01-01	01				TCRBJ01-04*01	TCRBJ01	TCRBJ01-04	01				3	5	0	0	5	6	31	42	47	59	64	2	Out	VDJ
CTGCTGTCGGCTGCTCCCTCCCAGACATCTGTGTACTTCTGTGCCAGCGGAGAGACAGGGTGGAGAGAAAAACTGTTTTTTGGCAGT	CASGETGWREKLFF	1	1.2646221941195067E-5	42	TCRBV06-05*01	TCRBV06	TCRBV06-05	01				TCRBD01-01*01	TCRBD01	TCRBD01-01	01				TCRBJ01-04*01	TCRBJ01	TCRBJ01-04	01				8	5	2	3	6	8	39	48	53	60	66	1	In	VDJ
CTGCAGCCAGAAGACTCGGCCCTGTATCTCTGTGCCAGCAGCCAAGGCCTGGACAGGACTGGCAATCAGCCCCAGCATTTTGGTGAT	CASSQGLDRTGNQPQHF	2	2.5292443882390135E-5	51	TCRBV04-02*01	TCRBV04	TCRBV04-02	01				TCRBD01-01*01	TCRBD01	TCRBD01-01	01				TCRBJ01-05*01	TCRBJ01	TCRBJ01-05	01				1	4	1	4	4	2	30	46	50	57	61	2	In	VDJ
GTCCCTAGAGTCTGCCATCCCCAACCAGACAGCTCTTTACTTCTGTGCCACCAGTGGACAGGTTTTACGGCAGAGACCTTCGGTTCG		3	3.7938665823585206E-5	38	TCRBV24	TCRBV24				TCRBV24-01,TCRBV24-or09_02		TCRBD01-01*01	TCRBD01	TCRBD01-01	01				TCRBJ01-02*01	TCRBJ01	TCRBJ01-02	01				5	0	2	4	13	14	43	-1	56	62	75	3	Out	VDJ
TTGGCTGCTCCCTCCCAGACATCTGTGTACTTCTGTGCCAGCAGTTACTCAGTACGGGGGTCAGGGAGTGGCTACACCTTCGGTTCG	CASSYSVRGSGSGYTF	2	2.5292443882390135E-5	48	TCRBV06-06	TCRBV06	TCRBV06-06				01,02	TCRBD02-01*01	TCRBD02	TCRBD02-01	01				TCRBJ01-02*01	TCRBJ01	TCRBJ01-02	01				0	4	8	2	8	7	33	50	54	60	68	2	In	VDJ
ATCCAACCTGCAAAGCTTGAGGACTCGGCCGTGTATCTCTGTGCCAGCAGCTCGACAGGGATATTCTATGGCTACACCTTCGGTTCG	CASSSTGIFYGYTF	8	1.0116977552956054E-4	42	TCRBV11-02*02	TCRBV11	TCRBV11-02	02				TCRBD01-01*01	TCRBD01	TCRBD01-01	01				TCRBJ01-02*01	TCRBJ01	TCRBJ01-02	01				4	1	2	3	5	4	39	52	53	60	65	8	In	VDJ
GTGAACGCCTTGGAGCTGGACGACTCGGCCCTGTATCTCTGTGCCAGCAGCCTGGGACAGGGAATCTATGGCTACACCTTCGGTTCG	CASSLGQGIYGYTF	2	2.5292443882390135E-5	42	TCRBV05-04*01	TCRBV05	TCRBV05-04	01				TCRBD01-01*01	TCRBD01	TCRBD01-01	01				TCRBJ01-02*01	TCRBJ01	TCRBJ01-02	01				0	0	2	3	3	4	39	-1	55	62	65	2	In	VDJ
CTGCTGTCGGCTGCTCCCTCCCAGACATCTGTGTACTTCTGTGCCAGCAGTGCCCGGGACAGGGGCTATGGCTACACCTTCGGTTCG	CASSARDRGYGYTF	1	1.2646221941195067E-5	42	TCRBV06-05*01	TCRBV06	TCRBV06-05	01				TCRBD01-01*01	TCRBD01	TCRBD01-01	01				TCRBJ01-02*01	TCRBJ01	TCRBJ01-02	01				5	4	0	2	0	4	39	51	55	-1	65	1	In	VDJ
GAGTCTGCCATCCCCAACCAGACAGCTCTTTACTTCTGTGCCACCAGTGATTCGACAGGGGACCCCTATGGCTACACCTTCGGTTCG	CATSDSTGDPYGYTF	2	2.5292443882390135E-5	45	TCRBV24	TCRBV24				TCRBV24-01,TCRBV24-or09_02		TCRBD01-01*01	TCRBD01	TCRBD01-01	01				TCRBJ01-02*01	TCRBJ01	TCRBJ01-02	01				2	1	2	2	4	4	36	52	53	61	65	2	In	VDJ
TCTGACAGTGACCAGTGCCCATCCTGAAGACAGCAGCTTCTACATCTGCAGTGCTAGTGGTCTAACTATGGCTACACCTTCGGTTCG		2	2.5292443882390135E-5	35	TCRBV20	TCRBV20				TCRBV20-01,TCRBV20-or09_02						TCRBD01,TCRBD02	TCRBD01-01,TCRBD02-01		TCRBJ01-02*01	TCRBJ01	TCRBJ01-02	01				3	1	0	10	1	0	46	57	58	60	61	2	Out	VDJ
CCGCTCAGGCTGGAGTTGGCTGCTCCCTCCCAGACATCTGTGTACTTCTGTGCCAGCAGTTATGCCGATGGCTACACCTTCGGTTCG	CASSYADGYTF	2	2.5292443882390135E-5	33	TCRBV06-06	TCRBV06	TCRBV06-06				01,02					TCRBD01,TCRBD02	TCRBD01-01,TCRBD02-01		TCRBJ01-02*01	TCRBJ01	TCRBJ01-02	01				3	1	10	0	2	6	48	62	63	65	67	2	In	VDJ
ACTCTGACAGTGACCAGTGCCCATCCTGAAGACAGCAGCTTCTACATCTGCAGCGTAGGGGGCTTGCATGGCTACACCTTCGGTTCG	CSVGGLHGYTF	2	2.5292443882390135E-5	33	TCRBV20-01*01	TCRBV20	TCRBV20-01	01				TCRBD01-01*01	TCRBD01	TCRBD01-01	01				TCRBJ01-02*01	TCRBJ01	TCRBJ01-02	01				9	3	5	0	4	6	48	53	56	63	67	2	In	VDJ
CTGACAGTGACCAGTGCCCATCCTGAAGACAGCAGCTTCTACATCTGCAGTGCTAGGCGCAGGGGGCATGGCTACACCTTCGGTTCG	CSARRRGHGYTF	2	2.5292443882390135E-5	36	TCRBV20	TCRBV20				TCRBV20-01,TCRBV20-or09_02		TCRBD01-01*01	TCRBD01	TCRBD01-01	01				TCRBJ01-02*01	TCRBJ01	TCRBJ01-02	01				3	3	4	0	0	6	45	56	59	-1	67	2	In	VDJ
AGGCTGCTGTCGGCTGCTCCCTCCCAGACATCTGTGTACTTCTGTGCCAGCAGTTACACACAGGGGAACGGCTACACCTTCGGTTCG	CASSYTQGNGYTF	1	1.2646221941195067E-5	39	TCRBV06-05*01	TCRBV06	TCRBV06-05	01				TCRBD01-01*01	TCRBD01	TCRBD01-01	01				TCRBJ01-02*01	TCRBJ01	TCRBJ01-02	01				2	2	3	2	3	8	42	57	59	66	69	1	In	VDJ
CTGGGGTTGGAGTCGGCTGCTCCCTCCCAAACATCTGTGTACTTCTGTGCCAGCAGTGGAACCGGGACAGGGCACACCTTCGGTTCG	CASSGTGTGHTF	2	2.5292443882390135E-5	36	TCRBV06	TCRBV06				TCRBV06-02,TCRBV06-03		TCRBD01-01*01	TCRBD01	TCRBD01-01	01				TCRBJ01-02*01	TCRBJ01	TCRBJ01-02	01				5	6	0	3	1	12	45	57	63	72	73	2	In	VDJ
AATGTGAACGCCTTGTTGCTGGGGGACTCGGCCCTCTATCTCTGTGCCAGCAGCCCCCAGCCGGGAGGCCCGCAGTACTTCGGGCCG	CASSPQPGGPQYF	1	1.2646221941195067E-5	39	TCRBV05-06*01	TCRBV05	TCRBV05-06	01				TCRBD02-01*02	TCRBD02	TCRBD02-01	02				TCRBJ02-07*01	TCRBJ02	TCRBJ02-07	01				4	7	8	1	3	9	42	54	61	68	71	1	In	VDJ
CTCCTCACTCTGGAGTCCGCTACCAGCTCCCAGACATCTGTGTACTTCTGTGCCATCAGTGCAGGTGGCGAGCAGTACTTCGGGCCG	CAISAGGEQYF	2	2.5292443882390135E-5	33	TCRBV10-03*01	TCRBV10	TCRBV10-03	01				TCRBD01-01*01	TCRBD01	TCRBD01-01	01				TCRBJ02-07*01	TCRBJ02	TCRBJ02-07	01				4	0	4	4	3	6	48	-1	61	65	68	2	In	VDJ
CAGCGCACAGAGCAGGGGGACTCGGCCATGTATCTCTGTGCCAGCAGCTTTCCGGGACAGGGCTCAACCGAGCAGTACTTCGGGCCG	CASSFPGQGSTEQYF	3	3.7938665823585206E-5	45	TCRBV07-09	TCRBV07	TCRBV07-09				01,03	TCRBD01-01*01	TCRBD01	TCRBD01-01	01				TCRBJ02-07*01	TCRBJ02	TCRBJ02-07	01				3	3	0	3	6	6	36	50	53	62	68	3	In	VDJ
GTGACCAGTGCCCATCCTGAAGACAGCAGCTTCTACATCTGCAGTGCCCCCCGGACAGTGGGTAATTACGAGCAGTACTTCGGGCCG	CSAPRTVGNYEQYF	2	2.5292443882390135E-5	42	TCRBV20	TCRBV20				TCRBV20-01,TCRBV20-or09_02		TCRBD01-01*01	TCRBD01	TCRBD01-01	01				TCRBJ02-07*01	TCRBJ02	TCRBJ02-07	01				6	5	1	5	8	4	39	47	52	58	66	2	In	VDJ
CTGAGCTCTCTGGAGCTGGGGGACTCAGCTTTGTATTTCTGTGCCAGCAGCGTAGCGGACAGAGTCTACGAGCAGTACTTCGGGCCG	CASSVADRVYEQYF	2	2.5292443882390135E-5	42	TCRBV09-01	TCRBV09	TCRBV09-01				01,02	TCRBD01-01*01	TCRBD01	TCRBD01-01	01				TCRBJ02-07*01	TCRBJ02	TCRBJ02-07	01				0	1	1	5	3	3	39	55	56	62	65	2	In	VDJ
GAGTTGGCTGCTCCCTCCCAGACATCTGTGTACTTCTGTGCCAGCAGCACCCCGTCAGTAATAGGCTACGAGCAGTACTTCGGGCCG	CASSTPSVIGYEQYF	2	2.5292443882390135E-5	45	TCRBV06-06	TCRBV06	TCRBV06-06				01,02					TCRBD01,TCRBD02	TCRBD01-01,TCRBD02-01		TCRBJ02-07*01	TCRBJ02	TCRBJ02-07	01				6	8	4	5	7	3	36	47	55	58	65	2	In	VDJ
ATCCGCTCACCAGGCCTGGGGGACGCAGCCATGTACCTGTGTGCCACCAGCAGACAACAGGGGTCCTACGAGCAGTACTTCGGGCCG	CATSRQQGSYEQYF	2	2.5292443882390135E-5	42	TCRBV15-01*01	TCRBV15	TCRBV15-01	01				TCRBD01-01*01	TCRBD01	TCRBD01-01	01				TCRBJ02-07*01	TCRBJ02	TCRBJ02-07	01				2	2	3	2	0	1	39	54	56	-1	63	2	In	VDJ
CTACACGCCCTGCAGCCAGAAGACTCAGCCCTGTATCTCTGCGCCAGCAGCCTCGGACAGAGCTCCTACGAGCAGTACTTCGGGCCG	CASSLGQSSYEQYF	1	1.2646221941195067E-5	42	TCRBV04-01*01	TCRBV04	TCRBV04-01	01				TCRBD01-01*01	TCRBD01	TCRBD01-01	01				TCRBJ02-07*01	TCRBJ02	TCRBJ02-07	01				4	2	1	5	2	0	39	52	54	60	62	1	In	VDJ
TTGGAGTCGGCTGCTCCCTCCCAAACATCTGTGTACTTCTGTGCCAGCAGCCCGGGACAGGGGGCCTACGAGCAGTACTTCGGGCCG	CASSPGQGAYEQYF	1	1.2646221941195067E-5	42	TCRBV06	TCRBV06				TCRBV06-02,TCRBV06-03		TCRBD01-01*01	TCRBD01	TCRBD01-01	01				TCRBJ02-07*01	TCRBJ02	TCRBJ02-07	01				6	3	0	1	0	2	39	50	53	-1	64	1	In	VDJ
AGCACCTTGGAGCTGGGGGACTCGGCCCTTTATCTTTGCGCCAGCAGCTTGGCCGGTCGTGAAGCCTACGAGCAGTACTTCGGGCCG	CASSLAGREAYEQYF	2	2.5292443882390135E-5	45	TCRBV05-01*01	TCRBV05	TCRBV05-01	01				TCRBD02-01	TCRBD02	TCRBD02-01				01,02	TCRBJ02-07*01	TCRBJ02	TCRBJ02-07	01				0	1	8	5	8	2	36	52	53	56	64	2	In	VDJ
CTGCTGTCGGCTGCTCCCTCCCAGACATCTGTGTACTTCTGTGCCAGCACCTACCGAACAGGGTTAGACGAGCAGTACTTCGGGCCG	CASTYRTGLDEQYF	1	1.2646221941195067E-5	42	TCRBV06-05*01	TCRBV06	TCRBV06-05	01				TCRBD01-01*01	TCRBD01	TCRBD01-01	01				TCRBJ02-07*01	TCRBJ02	TCRBJ02-07	01				7	8	3	3	4	5	39	49	57	63	67	1	In	VDJ
ATCCAGCCCTCAGAACCCAGGGACTCAGCTGTGTACTTCTGTGCCAGCAGAACTAGCGGGGGTTACCACGAGCAGTACTTCGGGCCG	CASRTSGGYHEQYF	1	1.2646221941195067E-5	42	TCRBV12	TCRBV12				TCRBV12-03,TCRBV12-04		TCRBD02-01*01	TCRBD02	TCRBD02-01	01				TCRBJ02-07*01	TCRBJ02	TCRBJ02-07	01				6	1	3	2	5	5	39	50	51	62	67	1	In	VDJ
CTTCACCTACACGCCCTGCAGCCAGAAGACTCAGCCCTGTATCTCTGCGCCAGCAGCCAAGATGGTCTAGCACGGGACTTCGGGCCG	CASSQDGLARDF	1	1.2646221941195067E-5	36	TCRBV04-01*01	TCRBV04	TCRBV04-01	01				TCRBD02-01	TCRBD02	TCRBD02-01				01,02	TCRBJ02-07*01	TCRBJ02	TCRBJ02-07	01				0	4	4	7	5	14	45	62	66	71	76	1	In	VDJ
CGCACAGAGCAGGGGGACTCGGCCATGTATCTCTGTGCCAGCAGCGGACGGGACAGGGCCTTAGCGTACATTCAGTACTTCGGCGCC	CASSGRDRALAYIQYF	5	6.323110970597533E-5	48	TCRBV07-09	TCRBV07	TCRBV07-09				01,03	TCRBD01-01*01	TCRBD01	TCRBD01-01	01				TCRBJ02-04*01	TCRBJ02	TCRBJ02-04	01				5	4	0	3	9	8	33	45	49	58	67	5	In	VDJ
TCGGCTGCTCCCTCCCAGACATCTGTGTACTTCTGTGCCAGCAGTCCCTCGGGACTAGCGGCCAAAAACATTCAGTACTTCGGCGCC	CASSPSGLAAKNIQYF	2	2.5292443882390135E-5	48	TCRBV06	TCRBV06				TCRBV06-01,TCRBV06-05		TCRBD02-01	TCRBD02	TCRBD02-01				01,02	TCRBJ02-04*01	TCRBJ02	TCRBJ02-04	01				5	5	0	6	0	1	33	45	50	-1	60	2	In	VDJ
CCAGCGCACAGAGCGGGGGGACTCAGCCGTGTATCTACAATCAAGGGGAGGGGCCCCTGGGATAATTCACCCCTCCACTTTGGGAAC		15	1.8969332911792603E-4	44	TCRBV07-03*01	TCRBV07	TCRBV07-03	01				TCRBD02-01*02	TCRBD02	TCRBD02-01	02				TCRBJ01-06*01	TCRBJ01	TCRBJ01-06	01				18	9	9	0	9	5	37	36	45	52	61	15	Out	VDJ
CGCACAGAGCAGGGGGACTCGGCCATGTATCTCTGTGCCAGCCACGGGGGAGGCATCGGGGATAATTCACCCCTCCACTTTGGGAAC	CASHGGGIGDNSPLHF	3	3.7938665823585206E-5	48	TCRBV07-09	TCRBV07	TCRBV07-09				01,03	TCRBD02-01	TCRBD02	TCRBD02-01				01,02	TCRBJ01-06*01	TCRBJ01	TCRBJ01-06	01				8	2	8	2	11	5	33	42	44	50	61	3	In	VDJ
ACCAGTGCCCATCCTGAAGACAGCAGCTTCTACATCTGCAGTGCTAGAGATAGTGGGAGGGGGAATTCACCCCTCCACTTTGGGAAC	CSARDSGRGNSPLHF	2	2.5292443882390135E-5	45	TCRBV20	TCRBV20				TCRBV20-01,TCRBV20-or09_02		TCRBD02-01*02	TCRBD02	TCRBD02-01	02				TCRBJ01-06*01	TCRBJ01	TCRBJ01-06	01				0	4	9	0	2	7	36	50	54	61	63	2	In	VDJ
GCTGTCGGCTGCTCCCTCCCAGACATCTGTGTACTTCTGTGCCAGCAGTTACAACAGGGGGGCAATTCACCCCTCCACTTTGGGAAC		2	2.5292443882390135E-5	44	TCRBV06-05*01	TCRBV06	TCRBV06-05	01				TCRBD01-01*01	TCRBD01	TCRBD01-01	01				TCRBJ01-06*01	TCRBJ01	TCRBJ01-06	01				2	1	3	1	2	7	37	52	53	61	63	2	Out	VDJ
GGGTTGGAGTCGGCTGCTCCCTCCCAAACATCTGTGTACTTCTGTGCCAGCAGTTACTCGATGAGCGATGAGCAGTTCTTCGGGCCA	CASSYSMSDEQFF	2	2.5292443882390135E-5	39	TCRBV06	TCRBV06				TCRBV06-02,TCRBV06-03		TCRBD02-01	TCRBD02	TCRBD02-01				01,02	TCRBJ02-01*01	TCRBJ02	TCRBJ02-01	01				0	4	6	6	0	8	42	59	63	-1	67	2	In	VDJ
GCCCTGCAGCCAGAAGACTCAGCCCTGTATCTCTGCGCCAGCAGCCAAGATGCTAGCGGGATGTACAATGAGCAGTTCTTCGGGCCA	CASSQDASGMYNEQFF	2	2.5292443882390135E-5	48	TCRBV04-01*01	TCRBV04	TCRBV04-01	01				TCRBD02-01*02	TCRBD02	TCRBD02-01	02				TCRBJ02-01*01	TCRBJ02	TCRBJ02-01	01				0	2	4	3	2	4	33	50	52	61	63	2	In	VDJ
ATCCAGCCCTCAGAACCCAGGGACTCAGCTGTGTACTTCTGTGCCAGCAGTCTCCAAGGGGGCGGGGAGACCCAGTACTTCGGGCCA	CASSLQGGGETQYF	1	1.2646221941195067E-5	42	TCRBV12	TCRBV12				TCRBV12-03,TCRBV12-04		TCRBD01-01*01	TCRBD01	TCRBD01-01	01				TCRBJ02-05*01	TCRBJ02	TCRBJ02-05	01				5	5	5	0	3	5	39	51	56	63	66	1	In	VDJ
CTGACTGTGAGCAACATGAGCCCTGAAGACAGCAGCATATATCTCTGCAGCGTGGTCGGTGTTGCAGAGACCCAGTACTTCGGGCCA	CSVVGVAETQYF	1	1.2646221941195067E-5	36	TCRBV29-01*01	TCRBV29	TCRBV29-01	01				TCRBD02-01	TCRBD02	TCRBD02-01				01,02	TCRBJ02-05*01	TCRBJ02	TCRBJ02-05	01				6	3	8	5	6	4	45	53	56	59	65	1	In	VDJ
ATGAATGTGAGCACCTTGGAGCTGGGGGACTCGGCCCTTTATCTTTGCGCCAGCAGCGCTCACCAAGAGACCCAGTACTTCGGGCCA	CASSAHQETQYF	2	2.5292443882390135E-5	36	TCRBV05-01*01	TCRBV05	TCRBV05-01	01								TCRBD01,TCRBD02	TCRBD01-01,TCRBD02-01		TCRBJ02-05*01	TCRBJ02	TCRBJ02-05	01				4	0	10	0	2	0	45	-1	57	59	61	2	In	VDJ
ACTCTGACTGTGAGCAACATGAGCCCTGAAGACAGCAGCATATATCTCTGCAGCGTTGACTTCACAGATACGCAGTATTTTGGCCCA	CSVDFTDTQYF	1	1.2646221941195067E-5	33	TCRBV29-01*01	TCRBV29	TCRBV29-01	01				TCRBD02-01	TCRBD02	TCRBD02-01				01,02	TCRBJ02-03*01	TCRBJ02	TCRBJ02-03	01				3	0	4	10	1	2	48	-1	59	61	62	1	In	VDJ
ACCAGTGCCCATCCTGAAGACAGCAGCTTCTACATCTGCAGTGCTAGACCCCTTAGCGGGATCACAGATACGCAGTATTTTGGCCCA	CSARPLSGITDTQYF	2	2.5292443882390135E-5	45	TCRBV20	TCRBV20				TCRBV20-01,TCRBV20-or09_02		TCRBD02-01*02	TCRBD02	TCRBD02-01	02				TCRBJ02-03*01	TCRBJ02	TCRBJ02-03	01				2	5	5	3	1	2	36	48	53	61	62	2	In	VDJ
GGCTGGTGTCGGCTGCTCCCTCCCAGACATCTGTGTACTTGTGTGCCAGCAGCGGCGGGAGGAACAGATACGCAGTATTTTGGCCCA		2	2.5292443882390135E-5	40	TCRBV06-08*01	TCRBV06	TCRBV06-08	01				TCRBD02-01*02	TCRBD02	TCRBD02-01	02				TCRBJ02-03*01	TCRBJ02	TCRBJ02-03	01				6	2	7	1	1	3	41	52	54	62	63	2	Out	VDJ
CTTCACATCAATTCCCTGGAGCTTGGTGACTCTGCTGTGTATTTCTGTGCCAGCAGCCCCGGGACCGGGGAGCTGTTTTTTGGAGAA	CASSPGTGELFF	3	3.7938665823585206E-5	36	TCRBV03	TCRBV03				TCRBV03-01,TCRBV03-02		TCRBD02-01	TCRBD02	TCRBD02-01				01,02	TCRBJ02-02*01	TCRBJ02	TCRBJ02-02	01				4	1	8	4	0	5	45	58	59	-1	63	3	In	VDJ
GCAACATGAGCCCTGAAGACAGCAGCATATATCTCTGCAGCGTTGAAGCATCTAGCGGGGGTCACCGGGGAGCTGTTTTTTGGAGAA		1	1.2646221941195067E-5	46	TCRBV29-01*01	TCRBV29	TCRBV29-01	01				TCRBD02-01*01	TCRBD02	TCRBD02-01	01				TCRBJ02-02*01	TCRBJ02	TCRBJ02-02	01				1	3	4	2	1	4	35	48	51	61	62	1	Out	VDJ
CTCAGGCTGCTGTCGGCTGCTCCCTCCCAGACATCTGTGTACTTCTGTGCCAGCAGCAAAAACACCGGGGAGCTGTTTTTTGGAGAA	CASSKNTGELFF	2	2.5292443882390135E-5	36	TCRBV06-05*01	TCRBV06	TCRBV06-05	01				TCRBD01-01*01	TCRBD01	TCRBD01-01	01				TCRBJ02-02*01	TCRBJ02	TCRBJ02-02	01				6	0	4	6	2	2	45	-1	56	58	60	2	In	VDJ
CTCAGGCTGCTGTCGGCTGCTCCCTCCCAGACATCTGTGTACTTCTGTGCCAGCACCACTCCCGGGACTGGCGCTTTCTTTGGACAA	CASTTPGTGAFF	1	1.2646221941195067E-5	36	TCRBV06-05*01	TCRBV06	TCRBV06-05	01				TCRBD02-01	TCRBD02	TCRBD02-01				01,02	TCRBJ01-01*01	TCRBJ01	TCRBJ01-01	01				7	8	0	10	3	11	45	55	63	69	72	1	In	VDJ
CTTCACATCAATTCCCTGGAGCTTGGTGACTCTGCTGTGTATTCCTAAAGGTATAAGGGAGTCCTTGGTGAAGCTTTCTTTGGACAA	*RYKGVLGEAFF	2	2.5292443882390135E-5	36	TCRBV03	TCRBV03				TCRBV03-01,TCRBV03-02		TCRBD02-01*02	TCRBD02	TCRBD02-01	02				TCRBJ01-01*01	TCRBJ01	TCRBJ01-01	01				19	13	9	2	7	7	45	43	56	61	68	2	Stop	VDJ
AGGCTGCTGTCGGCTGCTCCCTCCCAGACATCTGTGTACTTCTGTGCCAGCAGTTACAGGGGGCTGGGTGAAGCTTTCTTTGGACAA	CASSYRGLGEAFF	1	1.2646221941195067E-5	39	TCRBV06-05*01	TCRBV06	TCRBV06-05	01				TCRBD01-01*01	TCRBD01	TCRBD01-01	01				TCRBJ01-01*01	TCRBJ01	TCRBJ01-01	01				2	0	5	0	4	7	42	-1	57	64	68	1	In	VDJ
CCGCTCAGGCTGCTGTCGGCTGCTCCCTCCCAGACATCTGTGTACTTCTGTGCCAGCATACTCGGCCCTGAAGCTTTCTTTGGACAA	CASILGPEAFF	1	1.2646221941195067E-5	33	TCRBV06-05*01	TCRBV06	TCRBV06-05	01								TCRBD01,TCRBD02	TCRBD01-01,TCRBD02-01		TCRBJ01-01*01	TCRBJ01	TCRBJ01-01	01				7	5	9	0	1	6	48	58	63	66	67	1	In	VDJ
ACGTTGGCGTCTGCTGTACCCTCTCAGACATCTGTGTACTTCTGTGCCAGCAGTGCGGGGGCCAGGACTGAAGCTTTCTTTGGACAA	CASSAGARTEAFF	3	3.7938665823585206E-5	39	TCRBV06-04	TCRBV06	TCRBV06-04				01,02					TCRBD01,TCRBD02	TCRBD01-01,TCRBD02-01		TCRBJ01-01*01	TCRBJ01	TCRBJ01-01	01				4	1	6	0	4	5	42	55	56	62	66	3	In	VDJ
AATTCCCTGGAGCTTGGTGACTCTGCTGTGTATTTCTGTGCCAGCAGCCAAAGTGGGGGGAGGTACACTGAAGCTTTCTTTGGACAA	CASSQSGGRYTEAFF	2	2.5292443882390135E-5	45	TCRBV03	TCRBV03				TCRBV03-01,TCRBV03-02		TCRBD02-01	TCRBD02	TCRBD02-01				01,02	TCRBJ01-01*01	TCRBJ01	TCRBJ01-01	01				2	3	9	1	4	3	36	51	54	60	64	2	In	VDJ
ATCCGGTCCACAAAGCTGGAGGACTCAGCCATGTACTTCTGTGCCAGCAGTTGGGGGGACGCTAACACTGAAGCTTTCTTTGGACAA	CASSWGDANTEAFF	2	2.5292443882390135E-5	42	TCRBV02-01*01	TCRBV02	TCRBV02-01	01				TCRBD02-01*01	TCRBD02	TCRBD02-01	01				TCRBJ01-01*01	TCRBJ01	TCRBJ01-01	01				5	1	9	1	5	2	39	51	52	58	63	2	In	VDJ
CTCAGGCTGGAGTCGGCTGCTCCCTCCCAGACATCTGTGTACTTCTGTGCCAGCGGTTGGGTGAACACTGAAGCTTTCTTTGGACAA	CASGWVNTEAFF	2	2.5292443882390135E-5	36	TCRBV06-01*01	TCRBV06	TCRBV06-01	01								TCRBD01,TCRBD02	TCRBD01-01,TCRBD02-01		TCRBJ01-01*01	TCRBJ01	TCRBJ01-01	01				8	4	0	9	0	0	45	54	58	-1	61	2	In	VDJ
CACCTTGGAGCTGGGGGACTCGGCCCTTTATCTTTGCGCCAGCAGCTGCTCAGGGAAACCATGAACACTGAAGCTTTCTTTGGACAA		2	2.5292443882390135E-5	47	TCRBV05-01*01	TCRBV05	TCRBV05-01	01				TCRBD01-01*01	TCRBD01	TCRBD01-01	01				TCRBJ01-01*01	TCRBJ01	TCRBJ01-01	01				3	3	4	3	6	0	34	47	50	55	61	2	Out	VDJ
TCCCTGGAGCTTGGTGACTCTGCTGTGTATTTCTGTGCCAGCAGCCAAGATTGGCGGAGGGGGAACACTGAAGCTTTCTTTGGACAA	CASSQDWRRGNTEAFF	2	2.5292443882390135E-5	48	TCRBV03	TCRBV03				TCRBV03-01,TCRBV03-02		TCRBD02-01*02	TCRBD02	TCRBD02-01	02				TCRBJ01-01*01	TCRBJ01	TCRBJ01-01	01				0	5	10	0	1	1	33	50	55	61	62	2	In	VDJ
CAGGCTGCTGTCGGCTGCTCCCTCCCAGACATCTGTGTACTTCTGTGCCAGCAGTTTACGGGGAACACTGAAGCTTTCTTTGGACAA		1	1.2646221941195067E-5	38	TCRBV06-05*01	TCRBV06	TCRBV06-05	01				TCRBD02-01	TCRBD02	TCRBD02-01				01,02	TCRBJ01-01*01	TCRBJ01	TCRBJ01-01	01				4	2	8	4	0	1	43	56	58	-1	62	1	Out	VDJ
CGGTCCACAAAGCTGGAGGACTCAGCCATGTACTTCTGTGCCAGCAGGAACTGGGACAGCGCGAACACTGAAGCTTTCTTTGGACAA	CASRNWDSANTEAFF	2	2.5292443882390135E-5	45	TCRBV02-01*01	TCRBV02	TCRBV02-01	01				TCRBD01-01*01	TCRBD01	TCRBD01-01	01				TCRBJ01-01*01	TCRBJ01	TCRBJ01-01	01				6	5	0	5	3	1	36	47	52	59	62	2	In	VDJ
GTCGGCTGCTCCCTCCCAGACATCTGTGTACTTCTGTGCCAGCATGGGGATAGGCCCAGTGGGATTGAAAAACTGTTTTTTGGCAGT		1	1.2646221941195067E-5	47	TCRBV06	TCRBV06				TCRBV06-01,TCRBV06-05						TCRBD01,TCRBD02	TCRBD01-01,TCRBD02-01		TCRBJ01-04*01	TCRBJ01	TCRBJ01-04	01				7	2	0	8	15	7	34	44	46	50	65	1	Out	VDJ
CTGACAGTGACCAGTGCCCATCCTGAAGACAGCAGCTTCTACATCTGCAGTGCTAGAGAGATGGGTGAAAAACTGTTTTTTGGCAGT	CSAREMGEKLFF	2	2.5292443882390135E-5	36	TCRBV20	TCRBV20				TCRBV20-01,TCRBV20-or09_02						TCRBD01,TCRBD02	TCRBD01-01,TCRBD02-01		TCRBJ01-04*01	TCRBJ01	TCRBJ01-04	01				0	3	0	9	0	7	45	59	62	-1	65	2	In	VDJ
CTGAAGATCCAGCCCTCAGAACCCAGGGACTCAGCTGTGTACTTCTGTGCCAGCAGGACAGGGTATGAAAAACTGTTTTTTGGCAGT	CASRTGYEKLFF	1	1.2646221941195067E-5	36	TCRBV12	TCRBV12				TCRBV12-03,TCRBV12-04		TCRBD01-01*01	TCRBD01	TCRBD01-01	01				TCRBJ01-04*01	TCRBJ01	TCRBJ01-04	01				6	0	2	3	1	6	45	-1	56	63	64	1	In	VDJ
AAGCTCCTTCTCAGTGACTCTGGCTTCTATCTCTGTGCCTGGAGTGGATCTGGGACCGCAACTAATGAAAAACTGTTTTTTGGCAGT	CAWSGSGTATNEKLFF	1	1.2646221941195067E-5	48	TCRBV30-01*01	TCRBV30	TCRBV30-01	01								TCRBD01,TCRBD02	TCRBD01-01,TCRBD02-01		TCRBJ01-04*01	TCRBJ01	TCRBJ01-04	01				1	5	0	7	2	0	33	46	51	56	58	1	In	VDJ
CTGAAGATCCGGTCCACAAAGCTGGAGGACTCAGCCATGTACTTCTGTGCCAGCAGTGAGGGGTATCAAAAACTGTTTTTTGGCAGT	CASSEGYQKLFF	2	2.5292443882390135E-5	36	TCRBV02-01*01	TCRBV02	TCRBV02-01	01								TCRBD01,TCRBD02	TCRBD01-01,TCRBD02-01		TCRBJ01-04*01	TCRBJ01	TCRBJ01-04	01				3	0	6	2	4	9	45	-1	59	63	67	2	In	VDJ
AGGCTGCTGTCGGCTGCTCCCTCCCAGACATCTGTGTACTTCTGTGCCACCCAATCACAGGGTACTCAGCCCCAGCATTTTGGTGAT	CATQSQGTQPQHF	1	1.2646221941195067E-5	39	TCRBV06-05*01	TCRBV06	TCRBV06-05	01				TCRBD01-01*01	TCRBD01	TCRBD01-01	01				TCRBJ01-05*01	TCRBJ01	TCRBJ01-05	01				10	7	3	3	3	6	42	49	56	62	65	1	In	VDJ
AGGCTGCTGTCGGCTGCTCCCTCCCAGACATCTGTGTACTTCTGTGCCAGCAGCGACAGGGGGAATCAGCCCCAGCATTTTGGTGAT	CASSDRGNQPQHF	1	1.2646221941195067E-5	39	TCRBV06-05*01	TCRBV06	TCRBV06-05	01				TCRBD01-01*01	TCRBD01	TCRBD01-01	01				TCRBJ01-05*01	TCRBJ01	TCRBJ01-05	01				6	1	2	1	0	4	42	53	54	-1	63	1	In	VDJ
CACGCCCTGCAGCCAGAAGACTCAGCCCTGTATCTCTGCGCCAGCAGCCAAGATCATGGTGGAAATCAGCCCCAGCATTTTGGTGAT	CASSQDHGGNQPQHF	2	2.5292443882390135E-5	45	TCRBV04-01*01	TCRBV04	TCRBV04-01	01								TCRBD01,TCRBD02	TCRBD01-01,TCRBD02-01		TCRBJ01-05*01	TCRBJ01	TCRBJ01-05	01				0	7	1	8	0	4	36	53	60	-1	63	2	In	VDJ
GTGAGCACCTTGGAGCTGGGGGACTCGGCCCTTTATCTTTGCGCCAGCAGCTTCACACAGGGTGGGCAGCCCCAGCATTTTGGTGAT	CASSFTQGGQPQHF	2	2.5292443882390135E-5	42	TCRBV05-01*01	TCRBV05	TCRBV05-01	01				TCRBD01-01*01	TCRBD01	TCRBD01-01	01				TCRBJ01-05*01	TCRBJ01	TCRBJ01-05	01				2	3	3	3	4	7	39	53	56	62	66	2	In	VDJ
CGGTCCACAAAGCTGGAGGACTCAGCCATGTACTTCTGTGCCAGCAGCGCAGCGGACGGAAGCCCTCTTGGCTACACCTTCGGTTCG	CASSAADGSPLGYTF	2	2.5292443882390135E-5	45	TCRBV02-01*01	TCRBV02	TCRBV02-01	01				TCRBD02-01	TCRBD02	TCRBD02-01				01,02	TCRBJ01-02*01	TCRBJ01	TCRBJ01-02	01				6	3	6	5	13	7	36	47	50	55	68	2	In	VDJ
AGCACCTTGGAGCTGGGGGACTCGGCCCTTTATCTTTGCGCCAGCAGCTTGGCCCTGGGGGGGCAGTCTGGCTACACCTTCGGTTCG	CASSLALGGQSGYTF	2	2.5292443882390135E-5	45	TCRBV05-01*01	TCRBV05	TCRBV05-01	01				TCRBD02-01*01	TCRBD02	TCRBD02-01	01				TCRBJ01-02*01	TCRBJ01	TCRBJ01-02	01				0	4	9	0	5	7	36	52	56	63	68	2	In	VDJ
ATCCAGCCCTCAGAACCCAGGGACTCAGCTGTGTACTTCTGTGCCAGCACCTCGGGGACAGCTATCTATGGCTACACCTTCGGTTCG	CASTSGTAIYGYTF	4	5.058488776478027E-5	42	TCRBV12	TCRBV12				TCRBV12-03,TCRBV12-04		TCRBD01-01*01	TCRBD01	TCRBD01-01	01				TCRBJ01-02*01	TCRBJ01	TCRBJ01-02	01				7	5	0	5	4	4	39	49	54	61	65	4	In	VDJ
ACTGTGAGCAACATGAGCCCTGAAGACAGCAGCATATATCTCTGCAGCGTGGGAGACAGGGAGTACTATGGCTACACCTTCGGTTCG	CSVGDREYYGYTF	1	1.2646221941195067E-5	39	TCRBV29-01*01	TCRBV29	TCRBV29-01	01				TCRBD01-01*01	TCRBD01	TCRBD01-01	01				TCRBJ01-02*01	TCRBJ01	TCRBJ01-02	01				6	4	2	3	3	3	42	50	54	61	64	1	In	VDJ
AAGATCCGGTCCACAAAGCTGGAGGACTCAGCCATGTACTTCTGTGCCAGCAGTGTCGCCAGGGACTATGGCTACACCTTCGGTTCG	CASSVARDYGYTF	2	2.5292443882390135E-5	39	TCRBV02-01*01	TCRBV02	TCRBV02-01	01				TCRBD01-01*01	TCRBD01	TCRBD01-01	01				TCRBJ01-02*01	TCRBJ01	TCRBJ01-02	01				4	4	4	3	0	3	42	55	59	-1	64	2	In	VDJ
AATGTGAACGCCTTGTTGCTGGGGGACTCGGCCCTCTATCTCTGTGCCAGCAGCCAGGACAGGGACTATGGCTACACCTTCGGTTCG	CASSQDRDYGYTF	2	2.5292443882390135E-5	39	TCRBV05-06*01	TCRBV05	TCRBV05-06	01				TCRBD01-01*01	TCRBD01	TCRBD01-01	01				TCRBJ01-02*01	TCRBJ01	TCRBJ01-02	01				4	2	1	3	0	3	42	54	56	-1	64	2	In	VDJ
ACTCTGGAGTCCGCTACCAGCTCCCAGACATCTGTGTACTTCTGTGCCATCAGTGAGAGGGGAGACTATGGCTACACCTTCGGTTCG	CAISERGDYGYTF	5	6.323110970597533E-5	39	TCRBV10-03*01	TCRBV10	TCRBV10-03	01								TCRBD01,TCRBD02	TCRBD01-01,TCRBD02-01		TCRBJ01-02*01	TCRBJ01	TCRBJ01-02	01				2	0	5	2	2	3	42	-1	57	62	64	5	In	VDJ
AAGATCCAGCCCTCAGAACCCAGGGACTCAGCTGTGTACTTCTGTGCCAGCAGTTTAATCGTTAACTATGGCTACACCTTCGGTTCG	CASSLIVNYGYTF	1	1.2646221941195067E-5	39	TCRBV12	TCRBV12				TCRBV12-03,TCRBV12-04		TCRBD02-01	TCRBD02	TCRBD02-01				01,02	TCRBJ01-02*01	TCRBJ01	TCRBJ01-02	01				2	2	8	6	1	1	42	57	59	61	62	1	In	VDJ
CTACACACCCTGCAGCCAGAAGACTCGGCCCTGTATCTCTGTGCCAGCAGACAATCCGGGTCTAACTATGGCTACACCTTCGGTTCG	CASRQSGSNYGYTF	2	2.5292443882390135E-5	42	TCRBV04-02*01	TCRBV04	TCRBV04-02	01				TCRBD02-01	TCRBD02	TCRBD02-01				01,02	TCRBJ01-02*01	TCRBJ01	TCRBJ01-02	01				2	2	8	4	1	0	39	54	56	60	61	2	In	VDJ
CACACCCTGCAGCCAGAAGACTCGGCCCTGTATCTCTGTGCCAGCAGCCAAGACTTCACAGGCCTCTCGGGCTACACCTTCGGTTCG	CASSQDFTGLSGYTF	2	2.5292443882390135E-5	45	TCRBV04-02*01	TCRBV04	TCRBV04-02	01				TCRBD01-01*01	TCRBD01	TCRBD01-01	01				TCRBJ01-02*01	TCRBJ01	TCRBJ01-02	01				0	4	3	4	7	8	36	53	57	62	69	2	In	VDJ
AATGTGAACGCCTTGTGGCTGGGGGACTCGGCCCTCTATCTCTGTGCCAGCAGCTTCCAGGGGGCAATAGGCTACACCTTCGGTTCG	CASSFQGAIGYTF	2	2.5292443882390135E-5	39	TCRBV05-06*01	TCRBV05	TCRBV05-06	01				TCRBD01-01*01	TCRBD01	TCRBD01-01	01				TCRBJ01-02*01	TCRBJ01	TCRBJ01-02	01				2	1	4	0	4	8	42	56	57	65	69	2	In	VDJ
AACGCCTTGTGGCTGGGGGACTCGGCCCTCTATCTCTGTGCCAGCAGCTTACAGGGGGCTGGCAGCCTCAGGCAGTACTTCGGGCCG	CASSLQGAGSLRQYF	1	1.2646221941195067E-5	45	TCRBV05-06*01	TCRBV05	TCRBV05-06	01				TCRBD01-01*01	TCRBD01	TCRBD01-01	01				TCRBJ02-07*01	TCRBJ02	TCRBJ02-07	01				2	0	3	0	12	9	36	-1	50	59	71	1	In	VDJ
ACGATCCAGCGCACACAGCAGGAGGACTCGGCCGTGTATCTCTGTGCCAGCAGCTTAGCGCCAAATTGGGAGCAGTACTTCGGGCCG	CASSLAPNWEQYF	2	2.5292443882390135E-5	39	TCRBV07-02*01	TCRBV07	TCRBV07-02	01								TCRBD01,TCRBD02	TCRBD01-01,TCRBD02-01		TCRBJ02-07*01	TCRBJ02	TCRBJ02-07	01				0	8	0	10	0	7	42	59	67	-1	69	2	In	VDJ
AATTCCCTGGAGCTTGGTGACTCTGCTGTGTATTTCTGTGCCAGCAGCCAAGTGTTCCTAGCGGTTTACGAGCAGTACTTCGGGCCG	CASSQVFLAVYEQYF	2	2.5292443882390135E-5	45	TCRBV03	TCRBV03				TCRBV03-01,TCRBV03-02		TCRBD02-01	TCRBD02	TCRBD02-01				01,02	TCRBJ02-07*01	TCRBJ02	TCRBJ02-07	01				1	5	4	5	2	4	36	52	57	64	66	2	In	VDJ
AGGCTGCTGTCGGCTGCTCCCTCCCAGACATCTGTGTACTTCTGTGCCACCTCCCCGGGACAGCCTTACGAGCAGTACTTCGGGCCG	CATSPGQPYEQYF	1	1.2646221941195067E-5	39	TCRBV06-05*01	TCRBV06	TCRBV06-05	01				TCRBD01-01*01	TCRBD01	TCRBD01-01	01				TCRBJ02-07*01	TCRBJ02	TCRBJ02-07	01				10	7	0	5	3	4	42	49	56	63	66	1	In	VDJ
CTGCTCCCTCCCAAACATCTGTGTACTTCTGTGCCAGCAGTTTGCCAAACCTCCGGGACAGGGATCTACGAGCAGTACTTCGGGCCG		1	1.2646221941195067E-5	52	TCRBV06	TCRBV06				TCRBV06-02,TCRBV06-03		TCRBD01-01*01	TCRBD01	TCRBD01-01	01				TCRBJ02-07*01	TCRBJ02	TCRBJ02-07	01				4	12	0	3	2	3	29	42	54	63	65	1	Out	VDJ
CGCTCACCAGGCCTGGGGGACGCAGCCATGTACCTGTGTGCCACCAGCAGAGGTCCGGGACAGGGCTACGAGCAGTACTTCGGGCCG	CATSRGPGQGYEQYF	2	2.5292443882390135E-5	45	TCRBV15-01*01	TCRBV15	TCRBV15-01	01				TCRBD01-01*01	TCRBD01	TCRBD01-01	01				TCRBJ02-07*01	TCRBJ02	TCRBJ02-07	01				1	4	0	3	0	3	36	52	56	-1	65	2	In	VDJ
CTCACTCTGGAGTCCGCTACCAGCTCCCAGACATCTGTGTACTTCTGTGCCATCGGACAGGGGTCCTACGAGCAGTACTTCGGGCCG	CAIGQGSYEQYF	2	2.5292443882390135E-5	36	TCRBV10-03*01	TCRBV10	TCRBV10-03	01				TCRBD01-01*01	TCRBD01	TCRBD01-01	01				TCRBJ02-07*01	TCRBJ02	TCRBJ02-07	01				8	0	1	2	0	1	45	-1	54	-1	63	2	In	VDJ
TCACCAGGCCTGGGGGACGCAGCCATGTACCTGTGTGCCACCAGCAGGGCCTCGGGACAGGGCTCCTACGAGCAGTACTTCGGGCCG	CATSRASGQGSYEQYF	2	2.5292443882390135E-5	48	TCRBV15-01*01	TCRBV15	TCRBV15-01	01				TCRBD01-01*01	TCRBD01	TCRBD01-01	01				TCRBJ02-07*01	TCRBJ02	TCRBJ02-07	01				3	6	0	3	0	0	33	47	53	-1	62	2	In	VDJ
TTGGAGCTGGGGGACTCGGCCCTTTATCTTTGCGCCAGCAGCCAGCGGGGGGCCAGTATCAACTCCTACGAGCAGTACTTCGGGCCG	CASSQRGASINSYEQYF	2	2.5292443882390135E-5	51	TCRBV05-01*01	TCRBV05	TCRBV05-01	01				TCRBD02-01*01	TCRBD02	TCRBD02-01	01				TCRBJ02-07*01	TCRBJ02	TCRBJ02-07	01				4	1	6	1	10	0	30	42	43	52	62	2	In	VDJ
ACTGTGAGCAACATGAGCCCTGAAGACAGCAGCATATATCTCTGCAGCGCCGTGGACAGAAACGCCTACGAGCAGTACTTCGGGCCG	CSAVDRNAYEQYF	1	1.2646221941195067E-5	39	TCRBV29-01*01	TCRBV29	TCRBV29-01	01				TCRBD01-01*01	TCRBD01	TCRBD01-01	01				TCRBJ02-07*01	TCRBJ02	TCRBJ02-07	01				7	4	1	5	5	2	42	49	53	59	64	1	In	VDJ
CAGCGCACAGAGCAGGGGGACTCGGCCATGTATCTCTGTGCCAGCAGCTTAGAGGCTAGCGGATACTACGAGCAGTACTTCGGGCCG	CASSLEASGYYEQYF	2	2.5292443882390135E-5	45	TCRBV07-09	TCRBV07	TCRBV07-09				01,03	TCRBD02-01	TCRBD02	TCRBD02-01				01,02	TCRBJ02-07*01	TCRBJ02	TCRBJ02-07	01				1	3	4	5	3	3	36	52	55	62	65	2	In	VDJ
CTGACAGTGACCAGTGCCCATCCTGAAGACAGCAGCTTCTACATCTGCAGTGCACCGGGACCGGACTACGAGCAGTACTTCGGGCCG	CSAPGPDYEQYF	2	2.5292443882390135E-5	36	TCRBV20	TCRBV20				TCRBV20-01,TCRBV20-or09_02						TCRBD01,TCRBD02	TCRBD01-01,TCRBD02-01		TCRBJ02-07*01	TCRBJ02	TCRBJ02-07	01				6	3	0	7	4	3	45	53	56	61	65	2	In	VDJ
ACTCTGAAGATCCGGTCCACAAAGCTGGAGGACTCAGCCATGTACTTCTGTGCCAGCAGTGAAGACTACGAGCAGTACTTCGGGCCG	CASSEDYEQYF	2	2.5292443882390135E-5	33	TCRBV02-01*01	TCRBV02	TCRBV02-01	01											TCRBJ02-07*01	TCRBJ02	TCRBJ02-07	01				1	0	0	0	1	3	48	-1	-1	64	65	2	In	VJ
ACGCCCTGCAGCCAGAAGACTCAGCCCTGTATCTCTGCGCCAGCAGGGCAACCGGGGCAGCATGTATACGAGCAGTACTTCGGGCCG		1	1.2646221941195067E-5	46	TCRBV04-01*01	TCRBV04	TCRBV04-01	01								TCRBD01,TCRBD02	TCRBD01-01,TCRBD02-01		TCRBJ02-07*01	TCRBJ02	TCRBJ02-07	01				6	7	7	0	8	4	35	46	53	58	66	1	Out	VDJ
GCCCTGCAGCCAGAAGACTCAGCCCTGTATCTCTGCGCCAGCAGCCGGGACCGGGACAGGGGTAACGACGAGCAGTACTTCGGGCCG	CASSRDRDRGNDEQYF	1	1.2646221941195067E-5	48	TCRBV04-01*01	TCRBV04	TCRBV04-01	01				TCRBD01-01*01	TCRBD01	TCRBD01-01	01				TCRBJ02-07*01	TCRBJ02	TCRBJ02-07	01				4	6	0	2	5	5	33	46	52	62	67	1	In	VDJ
TCGCTCAGGCTGGAGTCGGCTGCTCCCTCCCAGACATCTGTGTACTTCTGTGCCAGCAGTGTGGCCTACGAGCAGTACGTCGGGCCG	CASSVAYEQYV	2	2.5292443882390135E-5	33	TCRBV06-01*01	TCRBV06	TCRBV06-01	01								TCRBD01,TCRBD02	TCRBD01-01,TCRBD02-01		TCRBJ02-07*01	TCRBJ02	TCRBJ02-07	01				4	11	4	5	4	17	48	61	72	75	79	2	In	VDJ
CTGGAGTCGGCTGCTCCCTCCCAGACATCTGTGTACTTCTGTGCCAGCAGTTCGACAGGGAATCCCTACGAGCAGTACGTCGGGCCG	CASSSTGNPYEQYV	2	2.5292443882390135E-5	42	TCRBV06-01*01	TCRBV06	TCRBV06-01	01				TCRBD01-01*01	TCRBD01	TCRBD01-01	01				TCRBJ02-07*01	TCRBJ02	TCRBJ02-07	01				5	2	2	3	19	17	39	51	53	60	79	2	In	VDJ
ATCCAGCCCTCAGAACCCAGGGACTCAGCTGTGTACTTCTGTGCCAGCAGTTTAGGTACTGGGGCCAACGTCCTGACTTTCGGGGCC	CASSLGTGANVLTF	1	1.2646221941195067E-5	42	TCRBV12	TCRBV12				TCRBV12-03,TCRBV12-04		TCRBD02-01	TCRBD02	TCRBD02-01				01,02	TCRBJ02-06*01	TCRBJ02	TCRBJ02-06	01				1	1	5	9	0	2	39	55	56	-1	58	1	In	VDJ
CAGCCCTCAGAACCCAGGGACTCAGCTGTGTACTTCTGTGCCAGCAGCTTGACAGGAGCATATAATTCACCCCTCCACTTTGGGAAC	CASSLTGAYNSPLHF	3	3.7938665823585206E-5	45	TCRBV12	TCRBV12				TCRBV12-03,TCRBV12-04		TCRBD01-01*01	TCRBD01	TCRBD01-01	01				TCRBJ01-06*01	TCRBJ01	TCRBJ01-06	01				6	3	2	4	4	4	36	47	50	56	60	3	In	VDJ
AGGCTGCTGTCGGCTGCTCCCTCCCAGACATCTGTGTACTTCTGTGCCAGCAGTTGGAGGGATAATTCACCCCTCCACTTTGGGAAC	CASSWRDNSPLHF	1	1.2646221941195067E-5	39	TCRBV06-05*01	TCRBV06	TCRBV06-05	01				TCRBD02-01*02	TCRBD02	TCRBD02-01	02				TCRBJ01-06*01	TCRBJ01	TCRBJ01-06	01				4	0	10	0	0	5	42	-1	55	-1	61	1	In	VDJ
CTTGGAGCTGGACGACTCGGCCCTGTATCTCTGTGCCAGCAGCTTGGCTGAGGACCGGGTAAAGGATCACCCCTCCACTTTGGGAAC		2	2.5292443882390135E-5	50	TCRBV05-04*01	TCRBV05	TCRBV05-04	01								TCRBD01,TCRBD02	TCRBD01-01,TCRBD02-01		TCRBJ01-06*01	TCRBJ01	TCRBJ01-06	01				0	4	1	7	11	10	31	47	51	55	66	2	Out	VDJ
GTGAGCAACATGAGCCCTGAAGACAGCAGCATATATCTCTGCAGCGTTGAGGGGCTAGCGGAAGGGAATGAGCAGTTCTTCGGGCCA	CSVEGLAEGNEQFF	1	1.2646221941195067E-5	42	TCRBV29-01*01	TCRBV29	TCRBV29-01	01				TCRBD02-01	TCRBD02	TCRBD02-01				01,02	TCRBJ02-01*01	TCRBJ02	TCRBJ02-01	01				3	4	4	5	5	7	39	50	54	61	66	1	In	VDJ
ATGTGGTCGCACTGCAGCAAGAAGACTCAGCTGCGTATCTCTGCACCGGGACTAGCGGGGGGGCAAGAGACCCAGTACTTCGGGCCA		1	1.2646221941195067E-5	40	TCRBV01-01*01	TCRBV01	TCRBV01-01	01				TCRBD02-01*01	TCRBD02	TCRBD02-01	01				TCRBJ02-05*01	TCRBJ02	TCRBJ02-05	01				11	0	0	0	0	2	41	-1	47	-1	63	1	Out	VDJ
AAGATCCGGTCCACAAAGCTGGAGGACTCAGCCATGTACTTCTGTGCCAGCTCGGGACAGGGGCAAGAGACCCAGTACTTCGGGCCA	CASSGQGQETQYF	2	2.5292443882390135E-5	39	TCRBV02-01*01	TCRBV02	TCRBV02-01	01				TCRBD01-01*01	TCRBD01	TCRBD01-01	01				TCRBJ02-05*01	TCRBJ02	TCRBJ02-05	01				8	2	0	2	0	2	42	51	53	-1	63	2	In	VDJ
ATCCTGAGTTCTAAGAAGCTCCTTCTCAGTGACTCTGGCTTCTATCTCTGTGCCTGGAGTCAGATGAGTCCGCAGTATTTTGGCCCA	CAWSQMSPQYF	1	1.2646221941195067E-5	33	TCRBV30-01*01	TCRBV30	TCRBV30-01	01								TCRBD01,TCRBD02	TCRBD01-01,TCRBD02-01		TCRBJ02-03*01	TCRBJ02	TCRBJ02-03	01				2	0	4	5	7	10	48	-1	60	63	70	1	In	VDJ
CTGTCGGCTGCTCCCTCCCAGACATCTGTGTACTTCTGTGCCAGCAGTTACTCAGGGCTTCGTTCAGATACGCAGTATTTTGGCCCA	CASSYSGLRSDTQYF	1	1.2646221941195067E-5	45	TCRBV06-05*01	TCRBV06	TCRBV06-05	01								TCRBD01,TCRBD02	TCRBD01-01,TCRBD02-01		TCRBJ02-03*01	TCRBJ02	TCRBJ02-03	01				0	0	5	3	7	4	36	-1	53	57	64	1	In	VDJ
ACCCTGCAGCCAGAAGACTCGGCCCTGTATCTCTGTGCCAGCAGCCCCGAAGGGGGGAGCGGCCCAGATACGCAGTATTTTGGCCCA	CASSPEGGSGPDTQYF	2	2.5292443882390135E-5	48	TCRBV04-02*01	TCRBV04	TCRBV04-02	01								TCRBD01,TCRBD02	TCRBD01-01,TCRBD02-01		TCRBJ02-03*01	TCRBJ02	TCRBJ02-03	01				4	4	5	1	8	4	33	46	50	56	64	2	In	VDJ
ACACAGAAGGAGGACTCCGCCGTGTATCTCTGTGCCAGCAGCTTGATGGACAGGGGTATAAGCACAGATACGCAGTATTTTGGCCCA	CASSLMDRGISTDTQYF	5	6.323110970597533E-5	51	TCRBV07-08*02	TCRBV07	TCRBV07-08	02				TCRBD01-01*01	TCRBD01	TCRBD01-01	01				TCRBJ02-03*01	TCRBJ02	TCRBJ02-03	01				3	3	1	2	4	0	30	44	47	56	60	5	In	VDJ
AACATGAGCCCTGAAGACAGCAGCATATATCTCTGCAGCGTTGAAGGGGGTGTGCGGGGAAGCACAGATACGCAGTATTTTGGCCCA	CSVEGGVRGSTDTQYF	1	1.2646221941195067E-5	48	TCRBV29-01*01	TCRBV29	TCRBV29-01	01				TCRBD02-01*01	TCRBD02	TCRBD02-01	01				TCRBJ02-03*01	TCRBJ02	TCRBJ02-03	01				1	7	7	3	1	0	33	46	53	59	60	1	In	VDJ
ACTGTGAGCAACATGAGCCCTGAAGACAGCAGCATATATCTCTGCAGCGTTGAGGGACAGCACACAGATACGCAGTATTTTGGCCCA	CSVEGQHTDTQYF	1	1.2646221941195067E-5	39	TCRBV29-01*01	TCRBV29	TCRBV29-01	01				TCRBD01-01*01	TCRBD01	TCRBD01-01	01				TCRBJ02-03*01	TCRBJ02	TCRBJ02-03	01				3	0	0	5	2	2	42	-1	53	60	62	1	In	VDJ
CTCAGGCTGCTGTCGGCTGCTCCCTCCCAGACATCTGTGTACTTCTGTGCCAGCAGTTTTCTCGTCGGGGAGCTGTTTTTTGGAGAA	CASSFLVGELFF	2	2.5292443882390135E-5	36	TCRBV06-05*01	TCRBV06	TCRBV06-05	01				TCRBD02-01	TCRBD02	TCRBD02-01				01,02	TCRBJ02-02*01	TCRBJ02	TCRBJ02-02	01				4	2	4	10	3	7	45	58	60	62	65	2	In	VDJ
CTGCTGTCGGCTGCTCCCTCCCAGACATCTGTGTACTTCTGTGCCAGCAGTTACTCGCGCCTGGCCGGGGAGCTGTTTTTTGGAGAA	CASSYSRLAGELFF	2	2.5292443882390135E-5	42	TCRBV06-05*01	TCRBV06	TCRBV06-05	01				TCRBD02-01	TCRBD02	TCRBD02-01				01,02	TCRBJ02-02*01	TCRBJ02	TCRBJ02-02	01				0	0	7	6	5	6	39	-1	56	59	64	2	In	VDJ
AATGTGAACGCCTTGTTGCTGGGGGACTCGGCCCTCTATCTCTGTGCCAGCAGCTTACAGGGACCCGGGGAGCTGTTTTTTGGAGAA	CASSLQGPGELFF	2	2.5292443882390135E-5	39	TCRBV05-06*01	TCRBV05	TCRBV05-06	01				TCRBD01-01*01	TCRBD01	TCRBD01-01	01				TCRBJ02-02*01	TCRBJ02	TCRBJ02-02	01				2	0	3	3	2	6	42	-1	56	62	64	2	In	VDJ
CTTGTCCACTCTGACAGTGACCAGTGCCCATCCTGAAGACAGCAGCTTCTACATCTGCAGGGTACCGGGGAGCTGTTTTTTGGAGAA		2	2.5292443882390135E-5	26	TCRBV20-01*01	TCRBV20	TCRBV20-01	01								TCRBD01,TCRBD02	TCRBD01-01,TCRBD02-01		TCRBJ02-02*01	TCRBJ02	TCRBJ02-02	01				9	0	0	10	1	5	55	-1	60	62	63	2	Out	VDJ
ACATCGGCCCAAAAGAACCCGACAGCTTTCTATCTCTGTGCCAGTAGTATCGCTAGAATGAACACCGGGGAGCTGTTTTTTGGAGAA	CASSIARMNTGELFF	11	1.3910844135314575E-4	45	TCRBV19-01	TCRBV19	TCRBV19-01				01,02	TCRBD02-01	TCRBD02	TCRBD02-01				01,02	TCRBJ02-02*01	TCRBJ02	TCRBJ02-02	01				3	2	4	8	3	1	36	50	52	56	59	11	In	VDJ
ACTCTGAAGATCCAGCCCTCAGAACCCAGGGACTCAGCTGTGTACTTCTGTGCCGGCGGAGAGGGGGGGAGAGCTTTCTTTGGACAA	CAGGEGGRAFF	1	1.2646221941195067E-5	33	TCRBV12	TCRBV12				TCRBV12-03,TCRBV12-04		TCRBD02-01*01	TCRBD02	TCRBD02-01	01				TCRBJ01-01*01	TCRBJ01	TCRBJ01-01	01				11	8	9	0	2	10	48	54	62	69	71	1	In	VDJ
ATCCAGCCCTCAGAACCCAGGGACTCAGCTGTGTACTTCTGTGCCAGCAGTTTACGGGCAACCGGCACTGAAGCTTTCTTTGGACAA	CASSLRATGTEAFF	1	1.2646221941195067E-5	42	TCRBV12	TCRBV12				TCRBV12-03,TCRBV12-04						TCRBD01,TCRBD02	TCRBD01-01,TCRBD02-01		TCRBJ01-01*01	TCRBJ01	TCRBJ01-01	01				2	1	8	0	6	4	39	54	55	59	65	1	In	VDJ
TCACCTACACACCCTGCAGCCAGAAGACTCGGCCCTGTATCTCTGTGCCAGCAGCCAAGGGGGTCCACTGAAGCTTTCTTTGGACAA		2	2.5292443882390135E-5	38	TCRBV04-02*01	TCRBV04	TCRBV04-02	01								TCRBD01,TCRBD02	TCRBD01-01,TCRBD02-01		TCRBJ01-01*01	TCRBJ01	TCRBJ01-01	01				1	0	6	2	2	4	43	-1	59	63	65	2	Out	VDJ
TGTGAGCACCTTGGAGCTGGGGGACTCGGCCCTTTATCTTTGCGCCAGCAGCCCGCCGAGGTGAACACTGAAGCTTTCTTTGGACAA		2	2.5292443882390135E-5	41	TCRBV05-01*01	TCRBV05	TCRBV05-01	01				TCRBD02-01*02	TCRBD02	TCRBD02-01	02				TCRBJ01-01*01	TCRBJ01	TCRBJ01-01	01				4	5	11	1	0	0	40	52	57	-1	61	2	Out	VDJ
AATGTGAACGCCTTGTTGCTGGGGGACTCGGCCCTCTATCTCTGTGCCAGCAGCTTAGTTGGGAACACTGAAGCTTTCTTTGGACAA	CASSLVGNTEAFF	3	3.7938665823585206E-5	39	TCRBV05-06*01	TCRBV05	TCRBV05-06	01								TCRBD01,TCRBD02	TCRBD01-01,TCRBD02-01		TCRBJ01-01*01	TCRBJ01	TCRBJ01-01	01				2	4	0	10	0	1	42	56	60	-1	62	3	In	VDJ
CTGCTGTCGGCTGCTCCCTCCCAGACATCTGTGTACTTCTGTGCCAGCAGACCGGGACTTTCGAACACTGAAGCTTTCTTTGGACAA	CASRPGLSNTEAFF	1	1.2646221941195067E-5	42	TCRBV06-05*01	TCRBV06	TCRBV06-05	01				TCRBD02-01	TCRBD02	TCRBD02-01				01,02	TCRBJ01-01*01	TCRBJ01	TCRBJ01-01	01				6	3	0	10	3	1	39	50	53	59	62	1	In	VDJ
TCCACAAAGCTGGAGGACTCAGCCATGTACTTCTGTGCCAGCAGTGAAAATTCGATGTACTCGAACACTGAAGCTTTCTTTGGACAA	CASSENSMYSNTEAFF	2	2.5292443882390135E-5	48	TCRBV02-01*01	TCRBV02	TCRBV02-01	01				TCRBD02-01	TCRBD02	TCRBD02-01				01,02	TCRBJ01-01*01	TCRBJ01	TCRBJ01-01	01				2	10	3	10	1	1	33	48	58	61	62	2	In	VDJ
GAGTCGGCTGCTCCCTCCCAAACATCTGTGTACTTCTGTGCCAGCAGTACGAGGACAGGGCCCAACACTGAAGCTTTCTTTGGACAA	CASSTRTGPNTEAFF	2	2.5292443882390135E-5	45	TCRBV06	TCRBV06				TCRBV06-02,TCRBV06-03		TCRBD01-01*01	TCRBD01	TCRBD01-01	01				TCRBJ01-01*01	TCRBJ01	TCRBJ01-01	01				5	4	1	3	3	2	36	48	52	60	63	2	In	VDJ
TCTAAGAAGCTCCTTCTCAGTGACTCTGGCTTCTATCTCTGTGCCTGGAGCGGAGGACAGGGGAGTGAAAAACTGTTTTTTGGCAGT	CAWSGGQGSEKLFF	1	1.2646221941195067E-5	42	TCRBV30-01*01	TCRBV30	TCRBV30-01	01				TCRBD01-01*01	TCRBD01	TCRBD01-01	01				TCRBJ01-04*01	TCRBJ01	TCRBJ01-04	01				3	4	1	2	2	7	39	50	54	63	65	1	In	VDJ
ATGAGCTCCTTGGAGCTGGGGGACTCAGCCCTGTACTTCTGTGCCAGCAGCTCGGACAGGAGGGCTGAAAAACTGTTTTTTGGCAGT	CASSSDRRAEKLFF	2	2.5292443882390135E-5	42	TCRBV13-01*01	TCRBV13	TCRBV13-01	01				TCRBD01-01*01	TCRBD01	TCRBD01-01	01				TCRBJ01-04*01	TCRBJ01	TCRBJ01-04	01				4	1	1	4	5	7	39	52	53	60	65	2	In	VDJ
ACCAGTGCCCATCCTGAAGACAGCAGCTTCTACATCTGCAGTGCTAGCTTGGACAGTGCAACTAATGAAAAACTGTTTTTTGGCAGT	CSASLDSATNEKLFF	5	6.323110970597533E-5	45	TCRBV20	TCRBV20				TCRBV20-01,TCRBV20-or09_02		TCRBD01-01*01	TCRBD01	TCRBD01-01	01				TCRBJ01-04*01	TCRBJ01	TCRBJ01-04	01				3	3	1	5	2	0	36	47	50	56	58	5	In	VDJ
AGGCTGCTGTCGGCTGCTCCCTCCCAGACATCTGTGTACTTCTGTGCCAGCAGCTTTACCAGGATGGAAAAACTGTTTTTTGGCAGT	CASSFTRMEKLFF	1	1.2646221941195067E-5	39	TCRBV06-05*01	TCRBV06	TCRBV06-05	01				TCRBD01-01*01	TCRBD01	TCRBD01-01	01				TCRBJ01-04*01	TCRBJ01	TCRBJ01-04	01				6	6	4	4	3	8	42	53	59	63	66	1	In	VDJ
GTGAGCACCTTGGAGCTGGGGGACTCGGCCCTTTATCTTTGCGCCAGCAGCAACGGACAGAGGGGAGAAAAACTGTTTTTTGGCAGT	CASSNGQRGEKLFF	2	2.5292443882390135E-5	42	TCRBV05-01*01	TCRBV05	TCRBV05-01	01				TCRBD01-01*01	TCRBD01	TCRBD01-01	01				TCRBJ01-04*01	TCRBJ01	TCRBJ01-04	01				4	3	1	5	6	8	39	51	54	60	66	2	In	VDJ
TGTCCCTAGAGTCTGCCATCCCCAACCAGACAGCTCTTTACTTCTGTGCCACCAGTTGGACAGCCTCAGCCCCAGCATTTTGGTGAT		4	5.058488776478027E-5	37	TCRBV24	TCRBV24				TCRBV24-01,TCRBV24-or09_02		TCRBD01-01*01	TCRBD01	TCRBD01-01	01				TCRBJ01-05*01	TCRBJ01	TCRBJ01-05	01				6	1	1	5	2	6	44	56	57	63	65	4	Out	VDJ
ACCAGTGCCCATCCTGAAGACAGCAGCTTCTACATCTGCAGTGCTAGAGAGGCGGGACGTATCAATCAGCCCCAGCATTTTGGTGAT	CSAREAGRINQPQHF	2	2.5292443882390135E-5	45	TCRBV20	TCRBV20				TCRBV20-01,TCRBV20-or09_02		TCRBD02-01*02	TCRBD02	TCRBD02-01	02				TCRBJ01-05*01	TCRBJ01	TCRBJ01-05	01				0	1	7	3	5	3	36	50	51	57	62	2	In	VDJ
ATCCGGTCCACAAAGCTGGAGGACTCAGCCATGTACTTCTGTGCCAGCAGTGGACAGGGTGGCAATCAGCCCCAGCATTTTGGTGAT	CASSGQGGNQPQHF	2	2.5292443882390135E-5	42	TCRBV02-01*01	TCRBV02	TCRBV02-01	01				TCRBD01-01*01	TCRBD01	TCRBD01-01	01				TCRBJ01-05*01	TCRBJ01	TCRBJ01-05	01				4	0	2	3	2	2	39	-1	52	59	61	2	In	VDJ
CTGCTCCCTCCCAGACATCTGTGTACTTCTGTGCCAGCAGTGAAACCCCTGGGGGGGGTGGGCAATCAGCCCCAGCATTTTGGTGAT		4	5.058488776478027E-5	52	TCRBV06-01*01	TCRBV06	TCRBV06-01	01				TCRBD02-01*01	TCRBD02	TCRBD02-01	01				TCRBJ01-05*01	TCRBJ01	TCRBJ01-05	01				2	6	9	0	4	2	29	44	50	57	61	4	Out	VDJ
GAGTCGGCTGCTCCCTCCCAAACATCTGTGTACTTCTGTGCCAGCAGTGACCCGGGACAGGGCAATCAGCCCCAGCATTTTGGTGAT	CASSDPGQGNQPQHF	2	2.5292443882390135E-5	45	TCRBV06	TCRBV06				TCRBV06-02,TCRBV06-03		TCRBD01-01*01	TCRBD01	TCRBD01-01	01				TCRBJ01-05*01	TCRBJ01	TCRBJ01-05	01				5	5	0	4	0	2	36	48	53	-1	61	2	In	VDJ
GTGACCAGTGCCCATCCTGAAGACAGCAGCTTCTACATCTGCAGTGCTAGTCCGACAGCTAGCAATCAGCCCCAGCATTTTGGTGAT	CSASPTASNQPQHF	2	2.5292443882390135E-5	42	TCRBV20	TCRBV20				TCRBV20-01,TCRBV20-or09_02		TCRBD01-01*01	TCRBD01	TCRBD01-01	01				TCRBJ01-05*01	TCRBJ01	TCRBJ01-05	01				3	3	2	5	1	0	39	50	53	58	59	2	In	VDJ
GCGCACACAGCAGGAGGACTCCGCCGTGTATCTCTGTGCCAGCAGCTAGGACAGGCTGATAGCAATCAGCCCCAGCATTTTGGTGAT		2	2.5292443882390135E-5	47	TCRBV07-08*01	TCRBV07	TCRBV07-08	01				TCRBD01-01*01	TCRBD01	TCRBD01-01	01				TCRBJ01-05*01	TCRBJ01	TCRBJ01-05	01				4	1	1	4	4	0	34	47	48	55	59	2	Out	VDJ
CTGAGTTCTAAGAAGCTCCTTCTCAGTGACTCTGGCTTCTATCTCTGTGCCTCGCCCAACTTATCCAGGGAGTACACCTTCGGTTCG	CASPNLSREYTF	1	1.2646221941195067E-5	36	TCRBV30-01*01	TCRBV30	TCRBV30-01	01								TCRBD01,TCRBD02	TCRBD01-01,TCRBD02-01		TCRBJ01-02*01	TCRBJ01	TCRBJ01-02	01				7	13	4	3	2	11	45	52	65	70	72	1	In	VDJ
CTACACACCCTGCAGCCAGAAGACTCGGCCCTGTATCTCTGTGCCAGCAGCCAAGATCCCCAGGGGGGTGGCTACACCTTCGGTTCG	CASSQDPQGGGYTF	2	2.5292443882390135E-5	42	TCRBV04-02*01	TCRBV04	TCRBV04-02	01				TCRBD01-01*01	TCRBD01	TCRBD01-01	01				TCRBJ01-02*01	TCRBJ01	TCRBJ01-02	01				0	4	4	1	1	7	39	56	60	67	68	2	In	VDJ
GGGTTGGAGTCGGCTGCTCCCTCCCAAACATCTGTGTACTTCTGTGCCAGCAGCTCGGGACAGGGTCGTGGCTACACCTTCGGTTCG	CASSSGQGRGYTF	2	2.5292443882390135E-5	39	TCRBV06	TCRBV06				TCRBV06-02,TCRBV06-03		TCRBD01-01*01	TCRBD01	TCRBD01-01	01				TCRBJ01-02*01	TCRBJ01	TCRBJ01-02	01				6	3	0	3	3	7	42	53	56	65	68	2	In	VDJ
AATGTGAACGCCTTGGAGCTGGACGACTCGGCCCTGTATCTCTGTGCCAGCAGCTTCCCCGGCCCCTATGGCTACACCTTCGGTTCG	CASSFPGPYGYTF	2	2.5292443882390135E-5	39	TCRBV05-04*01	TCRBV05	TCRBV05-04	01								TCRBD01,TCRBD02	TCRBD01-01,TCRBD02-01		TCRBJ01-02*01	TCRBJ01	TCRBJ01-02	01				2	4	9	0	2	4	42	56	60	63	65	2	In	VDJ
AATGTGAGCACCTTGGAGCTGGGGGACTCGGCCCTTTATCTTTGCGCCAGCAGCAAGGGGACTAACTATGGCTACACCTTCGGTTCG	CASSKGTNYGYTF	2	2.5292443882390135E-5	39	TCRBV05-01*01	TCRBV05	TCRBV05-01	01				TCRBD01-01*01	TCRBD01	TCRBD01-01	01				TCRBJ01-02*01	TCRBJ01	TCRBJ01-02	01				4	1	5	2	1	0	42	54	55	60	61	2	In	VDJ
CTGAATGTGAACGCCTTGTTGCTGGGGGACTCGGCCCTCTATCTCTGTGCCTCCGACGGGGATAACTATGGCTACACCTTCGGTTCG	CASDGDNYGYTF	1	1.2646221941195067E-5	36	TCRBV05-06*01	TCRBV05	TCRBV05-06	01				TCRBD02-01*01	TCRBD02	TCRBD02-01	01				TCRBJ01-02*01	TCRBJ01	TCRBJ01-02	01				10	5	8	3	1	1	45	51	56	61	62	1	In	VDJ
AAGATCCGGTCCACAAAGCTGGAGGACTCAGCCATGTACTTCTGTGCCAGCAGTGAGGTGGGGAACTATGGCTACACCTTCGGTTCG	CASSEVGNYGYTF	2	2.5292443882390135E-5	39	TCRBV02-01*01	TCRBV02	TCRBV02-01	01								TCRBD01,TCRBD02	TCRBD01-01,TCRBD02-01		TCRBJ01-02*01	TCRBJ01	TCRBJ01-02	01				3	3	6	2	0	2	42	56	59	-1	63	2	In	VDJ
CACGCCCTGCAGCCAGAAGACTCAGCCCTGTATCTCTGCGCCAGCAGCCAAGGTTCAGGGGGGAACTATGGCTACACCTTCGGTTCG	CASSQGSGGNYGYTF	2	2.5292443882390135E-5	45	TCRBV04-01*01	TCRBV04	TCRBV04-01	01				TCRBD01-01*01	TCRBD01	TCRBD01-01	01				TCRBJ01-02*01	TCRBJ01	TCRBJ01-02	01				1	3	4	1	1	2	36	52	55	62	63	2	In	VDJ
CTGACAGTGACCAGTGCCCATCCTGAAGACAGCAGCTTCTACATCTGCAGTGCCCCGACAGGGAACTATGGCTACACCTTCGGTTCG	CSAPTGNYGYTF	2	2.5292443882390135E-5	36	TCRBV20	TCRBV20				TCRBV20-01,TCRBV20-or09_02		TCRBD01-01*01	TCRBD01	TCRBD01-01	01				TCRBJ01-02*01	TCRBJ01	TCRBJ01-02	01				6	3	2	3	0	2	45	53	56	-1	63	2	In	VDJ
TGCAGCCAGAAGACTCGGCCCTGTATCTCTGTGCCAGCAGCCAAGGGACAGGGCGTTCAAGCCCGATATGGCTACACCTTCGGTTCG		2	2.5292443882390135E-5	52	TCRBV04-02*01	TCRBV04	TCRBV04-02	01				TCRBD01-01*01	TCRBD01	TCRBD01-01	01				TCRBJ01-02*01	TCRBJ01	TCRBJ01-02	01				1	0	1	3	13	5	29	-1	45	53	66	2	Out	VDJ
CTCAGGCTGCTGTCGGCTGCTCCCTCCCAGACATCTGTGTACTTCTGTGCCAGCAGTTGGGACGCGGATGGCTACACCTTCGGTTCG	CASSWDADGYTF	1	1.2646221941195067E-5	36	TCRBV06-05*01	TCRBV06	TCRBV06-05	01								TCRBD01,TCRBD02	TCRBD01-01,TCRBD02-01		TCRBJ01-02*01	TCRBJ01	TCRBJ01-02	01				4	0	0	7	4	6	45	-1	58	63	67	1	In	VDJ
ACCAGTGCCCATCCTGAAGACAGCAGCTTCTACATCTGCAGTGCTAGAGATCCCGACAGGGGTATGGGGGGCTACACCTTCGGTTCG	CSARDPDRGMGGYTF	2	2.5292443882390135E-5	45	TCRBV20	TCRBV20				TCRBV20-01,TCRBV20-or09_02		TCRBD01-01*01	TCRBD01	TCRBD01-01	01				TCRBJ01-02*01	TCRBJ01	TCRBJ01-02	01				0	4	2	2	7	8	36	50	54	62	69	2	In	VDJ
CTGAAGGTGCAGCCTGCAGAACTGGAGGATTCTGGAGTTTATTTCTGTGCCAGCAGTCCTACGGGGGCAAGGCAGTACTTCGGGCCG	CASSPTGARQYF	2	2.5292443882390135E-5	36	TCRBV14-01*01	TCRBV14	TCRBV14-01	01								TCRBD01,TCRBD02	TCRBD01-01,TCRBD02-01		TCRBJ02-07*01	TCRBJ02	TCRBJ02-07	01				6	6	6	0	3	9	45	56	62	68	71	2	In	VDJ
TCCACTCTGACAGTGACCAGTGCCCATCCTGAAGACAGCAGCTTCTACATCTGCAGTGCTAGCGACCATGAGCAGTACTTCGGGCCG	CSASDHEQYF	1	1.2646221941195067E-5	30	TCRBV20-01*01	TCRBV20	TCRBV20-01	01								TCRBD01,TCRBD02	TCRBD01-01,TCRBD02-01		TCRBJ02-07*01	TCRBJ02	TCRBJ02-07	01				3	1	2	7	3	7	51	62	63	66	69	1	In	VDJ
AGCTCTCTGGAGCTGGGGGACTCAGCTTTGTATTTCTGTGCCAGCAGCGTATCGACAGGGGCAGGGGGCGAGCAGTACTTCGGGCCG	CASSVSTGAGGEQYF	2	2.5292443882390135E-5	45	TCRBV09-01	TCRBV09	TCRBV09-01				01,02	TCRBD01-01*01	TCRBD01	TCRBD01-01	01				TCRBJ02-07*01	TCRBJ02	TCRBJ02-07	01				1	2	2	2	7	6	36	51	53	61	68	2	In	VDJ
GTGAGCACCTTGGAGCTGGGGGACTCGGCCCTTTATCTTTGCGCCAGCAGCTCGGAGACAGTGATCAGCGAGCAGTACTTCGGGCCG	CASSSETVISEQYF	2	2.5292443882390135E-5	42	TCRBV05-01*01	TCRBV05	TCRBV05-01	01				TCRBD01-01*01	TCRBD01	TCRBD01-01	01				TCRBJ02-07*01	TCRBJ02	TCRBJ02-07	01				3	4	2	5	7	6	39	52	56	61	68	2	In	VDJ
TTGGCGTCTGCTGTACCCTCTCAGACATCTGTGTACTTCTGTGCCAGCAGCTAGACAATAGACCTTTACGAGCAGTACTTCGGGCCG	CASS*TIDLYEQYF	2	2.5292443882390135E-5	42	TCRBV06-04	TCRBV06	TCRBV06-04				01,02					TCRBD01,TCRBD02	TCRBD01-01,TCRBD02-01		TCRBJ02-07*01	TCRBJ02	TCRBJ02-07	01				6	3	2	6	9	4	39	50	53	57	66	2	Stop	VDJ
GTCGGCTGCTCCCTCCCAGACATCTGTGTACTTCTGTGCCAGCAGTCAACTCCGGGACAGCGCTTCTACGAGCAGTACTTCGGGCCG		1	1.2646221941195067E-5	47	TCRBV06	TCRBV06				TCRBV06-01,TCRBV06-05		TCRBD01-01*01	TCRBD01	TCRBD01-01	01				TCRBJ02-07*01	TCRBJ02	TCRBJ02-07	01				5	7	0	5	5	3	34	46	53	60	65	1	Out	VDJ
GTGAACGCCTTGGAGCTGGACGACTCGGCCCTGTATCTCTGTGCCAGCAGCCCGGGGCAAGGGGGCTACGAGCAGTACTTCGGGCCG	CASSPGQGGYEQYF	2	2.5292443882390135E-5	42	TCRBV05-04*01	TCRBV05	TCRBV05-04	01				TCRBD01-01*01	TCRBD01	TCRBD01-01	01				TCRBJ02-07*01	TCRBJ02	TCRBJ02-07	01				4	8	5	1	0	3	39	51	59	-1	65	2	In	VDJ
GTGACCAGTGCCCATCCTGAAGACAGCAGCTTCTACATCTGCAGTGCTACTGACCGGGACAGGGGCTACGAGCAGTACTTCGGGCCG	CSATDRDRGYEQYF	3	3.7938665823585206E-5	42	TCRBV20	TCRBV20				TCRBV20-01,TCRBV20-or09_02		TCRBD01-01*01	TCRBD01	TCRBD01-01	01				TCRBJ02-07*01	TCRBJ02	TCRBJ02-07	01				4	6	0	2	0	3	39	49	55	-1	65	3	In	VDJ
CTCTGTAGTCTGCTGCCTCCTCCCAGACATCTGTATATTTCTGCGCCAGCTCGAGGGTAAGGTAGCTACGAGCAGTACTTCGGGCCG		2	2.5292443882390135E-5	40	TCRBV10-01	TCRBV10	TCRBV10-01				01,02	TCRBD02-01*02	TCRBD02	TCRBD02-01	02				TCRBJ02-07*01	TCRBJ02	TCRBJ02-07	01				8	2	11	0	8	3	41	50	52	57	65	2	Out	VDJ
AGCTCTCTGGAGCTGGGGGACTCAGCTTTGTATTTCTGTGCCAGCAGCGTAGGTACAGGGGATTCCTACGAGCAGTACTTCGGGCCG	CASSVGTGDSYEQYF	2	2.5292443882390135E-5	45	TCRBV09-01	TCRBV09	TCRBV09-01				01,02	TCRBD01-01*01	TCRBD01	TCRBD01-01	01				TCRBJ02-07*01	TCRBJ02	TCRBJ02-07	01				0	2	3	2	2	1	36	52	54	61	63	2	In	VDJ
CTGCTGTCGGCTGCTCCCTCCCAGACATCTGTGTACTTCTGTGCCAGCAGCCCCGACAGGGTCTCCTACGAGCAGTACTTCGGGCCG	CASSPDRVSYEQYF	1	1.2646221941195067E-5	42	TCRBV06-05*01	TCRBV06	TCRBV06-05	01				TCRBD01-01*01	TCRBD01	TCRBD01-01	01				TCRBJ02-07*01	TCRBJ02	TCRBJ02-07	01				6	4	2	3	1	0	39	50	54	61	62	1	In	VDJ
CGGTCCACAAAGCTGGAGGACTCAGCCATGTACTTCTGTGCCAGCACTATTGTCGCGGTGCTCTCCTACGAGCAGTACTTCGGGCCG	CASTIVAVLSYEQYF	2	2.5292443882390135E-5	45	TCRBV02-01*01	TCRBV02	TCRBV02-01	01				TCRBD02-01	TCRBD02	TCRBD02-01				01,02	TCRBJ02-07*01	TCRBJ02	TCRBJ02-07	01				7	8	7	5	4	0	36	46	54	58	62	2	In	VDJ
CAGCGCACAGAGCAGCGGGACTCAGCCATGTATCGCTGTGCTAGCAGCTCCCATCCGGGGCCCTCCTACGAGCAGTACTTCGGGCCG	CASSSHPGPSYEQYF	2	2.5292443882390135E-5	45	TCRBV07-07*01	TCRBV07	TCRBV07-07	01								TCRBD01,TCRBD02	TCRBD01-01,TCRBD02-01		TCRBJ02-07*01	TCRBJ02	TCRBJ02-07	01				4	7	7	0	1	0	36	49	56	61	62	2	In	VDJ
CTGTAGTCTGCTGCCTCCTCCCAGACATCTGTATATTTCTGCGCCAGCAGTGATAATCACAGACCCTACGAGCAGTACTTCGGGCCG	CASSDNHRPYEQYF	2	2.5292443882390135E-5	42	TCRBV10-01	TCRBV10	TCRBV10-01				01,02	TCRBD01-01*01	TCRBD01	TCRBD01-01	01				TCRBJ02-07*01	TCRBJ02	TCRBJ02-07	01				3	5	3	5	2	2	39	53	58	62	64	2	In	VDJ
AGCTCTCTGGAGCTGGGGGACTCAGCTTTGTATTTCTGTGCCAGCAGCGAGGGGACTAGCGGTACCTACGAGCAGTACTTCGGGCCG	CASSEGTSGTYEQYF	2	2.5292443882390135E-5	45	TCRBV09-01	TCRBV09	TCRBV09-01				01,02	TCRBD02-01	TCRBD02	TCRBD02-01				01,02	TCRBJ02-07*01	TCRBJ02	TCRBJ02-07	01				3	2	0	5	2	2	36	49	51	62	64	2	In	VDJ
TCTGGAGCTGGGGGACTCAGCTTTGTATTTCTGTGCCAGCAGCGCGAGATAGCGGGAGGGACGACCTACGAGCAGTACTTCGGGCCG		2	2.5292443882390135E-5	50	TCRBV09-01	TCRBV09	TCRBV09-01				01,02	TCRBD02-01*02	TCRBD02	TCRBD02-01	02				TCRBJ02-07*01	TCRBJ02	TCRBJ02-07	01				3	5	5	0	4	2	31	44	49	60	64	2	Out	VDJ
GAGCTTGGTGACTCTGCTGTGTATTTCTGTGCCAGCAGCCCTTAGGCGATTGGGCTACCGTTATACTACGAGCAGTACTTCGGGCCG	CASSP*AIGLPLYYEQYF	2	2.5292443882390135E-5	54	TCRBV03	TCRBV03				TCRBV03-01,TCRBV03-02		TCRBD01-01*01	TCRBD01	TCRBD01-01	01				TCRBJ02-07*01	TCRBJ02	TCRBJ02-07	01				4	11	8	0	10	3	27	40	51	55	65	2	Stop	VDJ
AACGCCTTGGAGCTGGACGACTCGGCCCTGTATCTCTGTGCCAGCAGTCGGACAGGGTTGGGGTTATACGAGCAGTACTTCGGGCCG	CASSRTGLGLYEQYF	2	2.5292443882390135E-5	45	TCRBV05-04*01	TCRBV05	TCRBV05-04	01				TCRBD01-01*01	TCRBD01	TCRBD01-01	01				TCRBJ02-07*01	TCRBJ02	TCRBJ02-07	01				5	2	1	3	9	4	36	47	49	57	66	2	In	VDJ
GAGTCGGCTGCTCCCTCCCAAACATCTGTGTACTTCTGTGCCAGCATTGACCGCCGGGACAGGGTGCACGAGCAGTACTTCGGGCCG	CASIDRRDRVHEQYF	1	1.2646221941195067E-5	45	TCRBV06	TCRBV06				TCRBV06-02,TCRBV06-03		TCRBD01-01*01	TCRBD01	TCRBD01-01	01				TCRBJ02-07*01	TCRBJ02	TCRBJ02-07	01				7	9	0	3	3	5	36	46	55	64	67	1	In	VDJ
CGCACACAGCAGGAGGACTCGGCCGTGTATCTCTGTGCCAGCAGCTCGGGGGGTGGGACTAGCGGCAACGAGCAGTACTTCGGGCCG	CASSSGGGTSGNEQYF	2	2.5292443882390135E-5	48	TCRBV07-02*01	TCRBV07	TCRBV07-02	01				TCRBD02-01	TCRBD02	TCRBD02-01				01,02	TCRBJ02-07*01	TCRBJ02	TCRBJ02-07	01				4	8	0	5	2	5	33	46	54	65	67	2	In	VDJ
TCTCCCTGATTCTGGAGTCCGCCAGCACCAACCAGACATCTATGTACCTCTGTGCCAGCAGTCCCCTACGAGCAGTACGTCGGGCCG		4	5.058488776478027E-5	31	TCRBV28-01*01	TCRBV28	TCRBV28-01	01								TCRBD01,TCRBD02	TCRBD01-01,TCRBD02-01		TCRBJ02-07*01	TCRBJ02	TCRBJ02-07	01				5	10	4	5	4	17	50	62	72	75	79	4	Out	VDJ
CACGCCCTGCAGCCAGAAGACTCAGCCCTGTATCTCTGCGCCAGCAGCCAAGTAGGCCCCTCTGGAAACACCATATATTTTGGAGAG	CASSQVGPSGNTIYF	2	2.5292443882390135E-5	45	TCRBV04-01*01	TCRBV04	TCRBV04-01	01								TCRBD01,TCRBD02	TCRBD01-01,TCRBD02-01		TCRBJ01-03*01	TCRBJ01	TCRBJ01-03	01				1	1	5	4	3	0	36	52	53	56	59	2	In	VDJ
CAGCCAGAAGACTCAGCCCTGTATCTCTGCGCCAGCAGCCAAGAAAAATCCTGGACAGGGGGCAAAAACATTCAGTACTTCGGCGCC	CASSQEKSWTGGKNIQYF	4	5.058488776478027E-5	54	TCRBV04-01*01	TCRBV04	TCRBV04-01	01				TCRBD01-01*01	TCRBD01	TCRBD01-01	01				TCRBJ02-04*01	TCRBJ02	TCRBJ02-04	01				0	8	1	1	0	3	27	44	52	-1	62	4	In	VDJ
ACTCTGACAGTGACCAGTGCCCATCCTGAAGACAGCAGCTTCTACATCTGCAGTGCTAGGGGTAATTCACCCCTCCACTTTGGGAAC	CSARGNSPLHF	2	2.5292443882390135E-5	33	TCRBV20-01*01	TCRBV20	TCRBV20-01	01								TCRBD01,TCRBD02	TCRBD01-01,TCRBD02-01		TCRBJ01-06*01	TCRBJ01	TCRBJ01-06	01				3	0	0	9	0	6	48	-1	59	-1	62	2	In	VDJ
ATGTGAACGCCTTGTTGCTGGGGGACTCGGCCCTCTATCTCTGTGCCAGCAGTGTTTCAAGATAATTCACCCCTCCACTTTGGGAAC		2	2.5292443882390135E-5	40	TCRBV05-06*01	TCRBV05	TCRBV05-06	01								TCRBD01,TCRBD02	TCRBD01-01,TCRBD02-01		TCRBJ01-06*01	TCRBJ01	TCRBJ01-06	01				5	5	4	6	2	5	41	52	57	59	61	2	Out	VDJ
CTGTCGGCTGCTCCCTCCCAGACATCTGTGTACTTCTGTGCCAGCAGTCCTCTACGGGCCCTAAATTCACCCCTCCACTTTGGGAAC	CASSPLRALNSPLHF	1	1.2646221941195067E-5	45	TCRBV06-05*01	TCRBV06	TCRBV06-05	01								TCRBD01,TCRBD02	TCRBD01-01,TCRBD02-01		TCRBJ01-06*01	TCRBJ01	TCRBJ01-06	01				5	7	8	0	4	7	36	48	55	59	63	1	In	VDJ
CTGAAGATCCGGTCCACAAAGCTGGAGGACTCAGCCATGTACTTCTGTGCCAGCAGTGAGCCAAATTCACCCCTCCACTTTGGGAAC	CASSEPNSPLHF	2	2.5292443882390135E-5	36	TCRBV02-01*01	TCRBV02	TCRBV02-01	01								TCRBD01,TCRBD02	TCRBD01-01,TCRBD02-01		TCRBJ01-06*01	TCRBJ01	TCRBJ01-06	01				3	2	4	6	0	7	45	59	61	-1	63	2	In	VDJ
TCTCTGGAGCTGGGGGACTCAGCTTTGTATTTCTGTGCCAGCAGCACCTGGGACCGGGGAGTGGGGTCACCCCTCCACTTTGGGAAC	CASSTWDRGVGSPLHF	2	2.5292443882390135E-5	48	TCRBV09-01	TCRBV09	TCRBV09-01				01,02					TCRBD01,TCRBD02	TCRBD01-01,TCRBD02-01		TCRBJ01-06*01	TCRBJ01	TCRBJ01-06	01				4	4	0	7	12	10	33	45	49	54	66	2	In	VDJ
GAGCTTGGTGACTCTGCTGTGTATTTCTGTGCCAGCAGCCAAGATCGGACTAGCGGGGGGGCAGGCGAGACCCAGTACTTCGGGCCA	CASSQDRTSGGAGETQYF	2	2.5292443882390135E-5	54	TCRBV03	TCRBV03				TCRBV03-01,TCRBV03-02		TCRBD02-01*01	TCRBD02	TCRBD02-01	01				TCRBJ02-05*01	TCRBJ02	TCRBJ02-05	01				0	2	1	0	5	5	27	44	46	61	66	2	In	VDJ
CTGCTGTCGGCTGCTCCCTCCCAGACATCTGTGTACTTCTGTGCCAGCAGTGGGGGCGGACTCCAAGAGACCCAGTACTTCGGGCCA	CASSGGGLQETQYF	1	1.2646221941195067E-5	42	TCRBV06-05*01	TCRBV06	TCRBV06-05	01				TCRBD01-01*01	TCRBD01	TCRBD01-01	01				TCRBJ02-05*01	TCRBJ02	TCRBJ02-05	01				5	0	6	0	5	1	39	-1	51	57	62	1	In	VDJ
CTACACGCCCTGCAGCCAGAAGACTCAGCCCTGTATCTCTGCGCCAGCAGCCGTGGAGGGGCCCAAGAGACCCAGTACTTCGGGCCA	CASSRGGAQETQYF	3	3.7938665823585206E-5	42	TCRBV04-01*01	TCRBV04	TCRBV04-01	01				TCRBD02-01*02	TCRBD02	TCRBD02-01	02				TCRBJ02-05*01	TCRBJ02	TCRBJ02-05	01				4	2	10	0	2	1	39	52	54	60	62	3	In	VDJ
GGAGTCGCCCAGCCCCAACCAGACCTCTCTGTACTTCTGTGCCAGCAATGAGACAGGGGGCTACAAGAGACCCAGTACTTCGGGCCA		3	3.7938665823585206E-5	44	TCRBV27-01*01	TCRBV27	TCRBV27-01	01				TCRBD01-01*01	TCRBD01	TCRBD01-01	01				TCRBJ02-05*01	TCRBJ02	TCRBJ02-05	01				7	4	2	0	2	2	37	47	51	61	63	3	Out	VDJ
ATGAGCCCTGAAGACAGCAGCATATATCTCTGCAGCGTTGAAGGTTCCGGAGGGGGGCCTAGCACAGATACGCAGTATTTTGGCCCA	CSVEGSGGGPSTDTQYF	1	1.2646221941195067E-5	51	TCRBV29-01*01	TCRBV29	TCRBV29-01	01								TCRBD01,TCRBD02	TCRBD01-01,TCRBD02-01		TCRBJ02-03*01	TCRBJ02	TCRBJ02-03	01				1	7	5	1	4	0	30	43	50	56	60	1	In	VDJ
ACTGTGAGCAACATGAGCCCTGAAGACAGCAGCATATATCTCTGCAGCGTTGGACAGGCCCCCACAGATACGCAGTATTTTGGCCCA	CSVGQAPTDTQYF	1	1.2646221941195067E-5	39	TCRBV29-01*01	TCRBV29	TCRBV29-01	01				TCRBD01-01*01	TCRBD01	TCRBD01-01	01				TCRBJ02-03*01	TCRBJ02	TCRBJ02-03	01				4	0	2	4	4	2	42	-1	52	58	62	1	In	VDJ
CAGCCCTCAGAACCCAGGGACTCAGCTGTGTACTTCTGTGCCAGCAGAACCCAGGGGGCTCGCACCGGGGAGCTGTTTTTTGGAGAA	CASRTQGARTGELFF	1	1.2646221941195067E-5	45	TCRBV12	TCRBV12				TCRBV12-03,TCRBV12-04		TCRBD01-01*01	TCRBD01	TCRBD01-01	01				TCRBJ02-02*01	TCRBJ02	TCRBJ02-02	01				6	4	4	0	3	4	36	47	51	59	62	1	In	VDJ
CTGAAGATCCAGCCCTCAGAACCCAGGGACTCAGCTGTGTACTTCTGTGCCAGCAGTTATAACACCGGGGAGCTGTTTTTTGGAGAA	CASSYNTGELFF	3	3.7938665823585206E-5	36	TCRBV12	TCRBV12				TCRBV12-03,TCRBV12-04									TCRBJ02-02*01	TCRBJ02	TCRBJ02-02	01				4	0	0	0	2	2	45	-1	-1	58	60	3	In	VJ
AATCTTCACATCAATTCCCTGGAGCTTGGTGACTCTGCTGTGTATTTCTGTGCCAGCAGCCAAGAGGGTGAAGCTTTCTTTGGACAA	CASSQEGEAFF	2	2.5292443882390135E-5	33	TCRBV03	TCRBV03				TCRBV03-01,TCRBV03-02						TCRBD01,TCRBD02	TCRBD01-01,TCRBD02-01		TCRBJ01-01*01	TCRBJ01	TCRBJ01-01	01				0	0	0	9	0	7	48	-1	65	-1	68	2	In	VDJ
CACATCAATTCCCTGGAGCTTGGTGACTCTGCTGTGTATTTCTGTGCCAGCAGCCAAGATTGGGTAGGTGAAGCTTTCTTTGGACAA	CASSQDWVGEAFF	5	6.323110970597533E-5	39	TCRBV03	TCRBV03				TCRBV03-01,TCRBV03-02						TCRBD01,TCRBD02	TCRBD01-01,TCRBD02-01		TCRBJ01-01*01	TCRBJ01	TCRBJ01-01	01				0	2	0	9	4	7	42	59	61	64	68	5	In	VDJ
CTACACACCCTGCAGCCAGAAGACTCGGCCCTGTATCTCTGCGCCAGCAGCCAGGGGACAGGGGAATCTGAAGCTTTCTTTGGACAA	CASSQGTGESEAFF	1	1.2646221941195067E-5	42	TCRBV04-03*01	TCRBV04	TCRBV04-03	01				TCRBD01-01*01	TCRBD01	TCRBD01-01	01				TCRBJ01-01*01	TCRBJ01	TCRBJ01-01	01				3	1	0	2	3	6	39	53	54	64	67	1	In	VDJ
CTACACGCCCTGCAGCCAGAAGACTCAGCCCTGTATCTCTGCGCCAGCAGCCAAGGACAGGGGGGAGCTGAAGCTTTCTTTGGACAA	CASSQGQGGAEAFF	2	2.5292443882390135E-5	42	TCRBV04-01*01	TCRBV04	TCRBV04-01	01				TCRBD01-01*01	TCRBD01	TCRBD01-01	01				TCRBJ01-01*01	TCRBJ01	TCRBJ01-01	01				1	0	2	1	3	6	39	-1	55	64	67	2	In	VDJ
CTGGAGTCCGCTACCAGCTCCCAGACATCTGTGTACTTCTGTGCCATCAGTGAGTCGGCAGGGGTGACTGAAGCTTTCTTTGGACAA	CAISESAGVTEAFF	2	2.5292443882390135E-5	42	TCRBV10-03*01	TCRBV10	TCRBV10-03	01				TCRBD01-01*01	TCRBD01	TCRBD01-01	01				TCRBJ01-01*01	TCRBJ01	TCRBJ01-01	01				0	2	4	2	2	5	39	56	58	64	66	2	In	VDJ
CTGCTGTCGGCTGCTCCCTCCCAGACATCTGTGTACTTCTGTGCCAGCAGTTACGCGGAGGGTCCCACTGAAGCTTTCTTTGGACAA	CASSYAEGPTEAFF	1	1.2646221941195067E-5	42	TCRBV06-05*01	TCRBV06	TCRBV06-05	01				TCRBD02-01*02	TCRBD02	TCRBD02-01	02				TCRBJ01-01*01	TCRBJ01	TCRBJ01-01	01				2	2	10	0	3	4	39	54	56	62	65	1	In	VDJ
AACGCCTTGGAGCTGGACGACTCGGCCCTGTATCTCTGTGCCAGCAGCCCGAAAGGACAGGCTGACACTGAAGCTTTCTTTGGACAA	CASSPKGQADTEAFF	2	2.5292443882390135E-5	45	TCRBV05-04*01	TCRBV05	TCRBV05-04	01				TCRBD01-01*01	TCRBD01	TCRBD01-01	01				TCRBJ01-01*01	TCRBJ01	TCRBJ01-01	01				4	6	1	4	3	3	36	48	54	61	64	2	In	VDJ
CTGGAGTTGGCTGCTCCCTCCCAGACATCTGTGTACTTCTGTGCCAGCAGTTGGAGGGGGATGAACACTGAAGCTTTCTTTGGACAA	CASSWRGMNTEAFF	2	2.5292443882390135E-5	42	TCRBV06-06	TCRBV06	TCRBV06-06				01,02					TCRBD01,TCRBD02	TCRBD01-01,TCRBD02-01		TCRBJ01-01*01	TCRBJ01	TCRBJ01-01	01				4	2	5	1	1	0	39	52	54	60	61	2	In	VDJ
CTGACAGTGACCAGTGCCCATCCTGAAGACAGCAGCTTCTACATCTGCAGTGCCCCGTGGACGAACACTGAAGCTTTCTTTGGACAA	CSAPWTNTEAFF	2	2.5292443882390135E-5	36	TCRBV20	TCRBV20				TCRBV20-01,TCRBV20-or09_02						TCRBD01,TCRBD02	TCRBD01-01,TCRBD02-01		TCRBJ01-01*01	TCRBJ01	TCRBJ01-01	01				6	5	1	7	0	1	45	53	58	-1	62	2	In	VDJ
ATCCAGCGCACACAGCAGGAGGACTCGGCCGTGTATCTCTGTGCCAGCAGCTTAACAGCGGCCGGGACGAAAGCTTTCTTTGGACAA	CASSLTAAGTKAFF	2	2.5292443882390135E-5	42	TCRBV07-02*01	TCRBV07	TCRBV07-02	01								TCRBD01,TCRBD02	TCRBD01-01,TCRBD02-01		TCRBJ01-01*01	TCRBJ01	TCRBJ01-01	01				2	9	0	7	2	9	39	54	63	68	70	2	In	VDJ
CTGTCGGCTGCTCCCTCCCAGACATCTGTGTACTTCTGTGCCAGCAGTTACAGGAGAGGGGGAAGTGAAAAACTGTTTTTTGGCAGT	CASSYRRGGSEKLFF	1	1.2646221941195067E-5	45	TCRBV06-05*01	TCRBV06	TCRBV06-05	01				TCRBD01-01*01	TCRBD01	TCRBD01-01	01				TCRBJ01-04*01	TCRBJ01	TCRBJ01-04	01				2	5	5	1	3	7	36	51	56	62	65	1	In	VDJ
ATCCGGTCCACAAAGCTGGAGGACTCAGCCATGTACTTCTGTGCCAGCAGCGAGACAGGGTCTTATGAAAAACTGTTTTTTGGCAGT	CASSETGSYEKLFF	2	2.5292443882390135E-5	42	TCRBV02-01*01	TCRBV02	TCRBV02-01	01				TCRBD01-01*01	TCRBD01	TCRBD01-01	01				TCRBJ01-04*01	TCRBJ01	TCRBJ01-04	01				6	3	2	3	4	6	39	50	53	60	64	2	In	VDJ
AATTCCCTGGAGCTTGGTGACTCTGCTGTGTATTTCTGTGCCAGCAGCCATGGGGGCGGGGAGTCAGAAAAACTGTTTTTTGGCAGT	CASSHGGGESEKLFF	2	2.5292443882390135E-5	45	TCRBV03	TCRBV03				TCRBV03-01,TCRBV03-02						TCRBD01,TCRBD02	TCRBD01-01,TCRBD02-01		TCRBJ01-04*01	TCRBJ01	TCRBJ01-04	01				3	1	6	0	9	8	36	50	51	57	66	2	In	VDJ
ATCCGGTCCACAAAGCTGGAGGACTCAGCCATGTACTTCTGTGCCAGCAATCCGACACTAACCCGGGGGCCCCAGCATTTTGGTGAT	CASNPTLTRGPQHF	2	2.5292443882390135E-5	42	TCRBV02-01*01	TCRBV02	TCRBV02-01	01				TCRBD02-01*01	TCRBD02	TCRBD02-01	01				TCRBJ01-05*01	TCRBJ01	TCRBJ01-05	01				7	14	8	3	0	9	39	49	63	-1	68	2	In	VDJ
AGGCTGGAGTCGGCTGCTCCCTCCCAGACATCTGTGTACTTCTGTGCCAGCAGTGAGGGAGTCAATCAGCCCCAGCATTTTGGTGAT	CASSEGVNQPQHF	2	2.5292443882390135E-5	39	TCRBV06-01*01	TCRBV06	TCRBV06-01	01				TCRBD02-01*02	TCRBD02	TCRBD02-01	02				TCRBJ01-05*01	TCRBJ01	TCRBJ01-05	01				3	0	9	2	1	3	42	-1	56	61	62	2	In	VDJ
CTGAGCTCTCTGGAGCTGGGGGACTCAGCTTTGTATTTCTGTGCCAGCAGCGTAGATTCCAGCAATCAGCCCCAGCATTTTGGTGAT	CASSVDSSNQPQHF	2	2.5292443882390135E-5	42	TCRBV09-01	TCRBV09	TCRBV09-01				01,02								TCRBJ01-05*01	TCRBJ01	TCRBJ01-05	01				0	0	0	0	5	1	39	-1	-1	55	60	2	In	VJ
CGGTCCACAAAGCTGGAGGACTCAGCCATGTACTTCTGTGCCAGCAGTGAAGTTAGGACAGGGAGGCAGCCCCAGCATTTTGGTGAT	CASSEVRTGRQPQHF	2	2.5292443882390135E-5	45	TCRBV02-01*01	TCRBV02	TCRBV02-01	01				TCRBD01-01*01	TCRBD01	TCRBD01-01	01				TCRBJ01-05*01	TCRBJ01	TCRBJ01-05	01				1	3	1	3	3	7	36	52	55	63	66	2	In	VDJ
ACTCTGAAGATCCAGCCCTCAGAACCCAGGGACTCAGCTGTGTACTTCTGTGCCAGCAGTTTGGGGGGCGTCAGTCTCTTCGGTTCG	CASSLGGVSLF	1	1.2646221941195067E-5	33	TCRBV12	TCRBV12				TCRBV12-03,TCRBV12-04						TCRBD01,TCRBD02	TCRBD01-01,TCRBD02-01		TCRBJ01-02*01	TCRBJ01	TCRBJ01-02	01				3	1	6	0	8	16	48	62	63	69	77	1	In	VDJ
CTACACGCCCTGCAGCCAGAAGACTCAGCCCTGTATCTCTGCGCCAGCAGCCAAGATATGGGGCTAAGTGGCTACACCTTCGGTTCG	CASSQDMGLSGYTF	2	2.5292443882390135E-5	42	TCRBV04-01*01	TCRBV04	TCRBV04-01	01				TCRBD01-01*01	TCRBD01	TCRBD01-01	01				TCRBJ01-02*01	TCRBJ01	TCRBJ01-02	01				0	3	7	0	4	7	39	56	59	64	68	2	In	VDJ
GTGACCAGTGCCCATCCTGAAGACAGCAGCTTCTACATCTGCAGTGCCGAAATACGACAGGGGGCGCCTGGCTACACCTTCGGTTCG	CSAEIRQGAPGYTF	2	2.5292443882390135E-5	42	TCRBV20	TCRBV20				TCRBV20-01,TCRBV20-or09_02		TCRBD01-01*01	TCRBD01	TCRBD01-01	01				TCRBJ01-02*01	TCRBJ01	TCRBJ01-02	01				6	8	2	0	3	7	39	47	55	65	68	2	In	VDJ
GCCCTGCAGCCAGAAGACTCAGCCCTGTATCTCTGCGCCAGCAGCCAAGATGGAGGGACAGGGGGCTATGGCTACACCTTCGGTTCG	CASSQDGGTGGYGYTF	2	2.5292443882390135E-5	48	TCRBV04-01*01	TCRBV04	TCRBV04-01	01				TCRBD01-01*01	TCRBD01	TCRBD01-01	01				TCRBJ01-02*01	TCRBJ01	TCRBJ01-02	01				0	4	0	1	0	4	33	50	54	-1	65	2	In	VDJ
CTGGAGTCGGCTGCTCCCTCCCAGACATCTGTGTACTTCTGTGCCAGCAGTTTTTGGACAGGGGACTATGGCTACACCTTCGGTTCG	CASSFWTGDYGYTF	2	2.5292443882390135E-5	42	TCRBV06-01*01	TCRBV06	TCRBV06-01	01				TCRBD01-01*01	TCRBD01	TCRBD01-01	01				TCRBJ01-02*01	TCRBJ01	TCRBJ01-02	01				5	4	1	2	0	3	39	51	55	-1	64	2	In	VDJ
AATGTGAGCACCTTGGAGCTGGGGGACTCGGCCCTTTATCTTTGCGCCAGCAGCTCGGGACGGAACTATGGCTACACCTTCGGTTCG	CASSSGRNYGYTF	2	2.5292443882390135E-5	39	TCRBV05-01*01	TCRBV05	TCRBV05-01	01								TCRBD01,TCRBD02	TCRBD01-01,TCRBD02-01		TCRBJ01-02*01	TCRBJ01	TCRBJ01-02	01				3	1	0	7	2	2	42	55	56	61	63	2	In	VDJ
GTGACCAGTGCCCATCCTGAAGACAGCAGCTTCTACATCTGCAGTGCCACGACTCGCCCGAGAAACTATGGCTACACCTTCGGTTCG	CSATTRPRNYGYTF	2	2.5292443882390135E-5	42	TCRBV20	TCRBV20				TCRBV20-01,TCRBV20-or09_02		TCRBD02-01	TCRBD02	TCRBD02-01				01,02	TCRBJ01-02*01	TCRBJ01	TCRBJ01-02	01				6	3	2	10	9	2	39	47	50	54	63	2	In	VDJ
CAGCCCTCAGAACCCAGGGACTCAGCTGTGTACTTCTGTGCCAGCAGTTTTAGGGAGGGGATTCATAATGGCTACACCTTCGGTTCG	CASSFREGIHNGYTF	1	1.2646221941195067E-5	45	TCRBV12	TCRBV12				TCRBV12-03,TCRBV12-04		TCRBD02-01*02	TCRBD02	TCRBD02-01	02				TCRBJ01-02*01	TCRBJ01	TCRBJ01-02	01				3	2	9	0	8	6	36	50	52	59	67	1	In	VDJ
TCTGCCATCCCCAACCAGACAGCTCTTTACTTCTGTGCCACCAGTGATCGGGGGCCCCAGGGGCGGAATGGCTACACCTTCGGTTCG	CATSDRGPQGRNGYTF	2	2.5292443882390135E-5	48	TCRBV24	TCRBV24				TCRBV24-01,TCRBV24-or09_02						TCRBD01,TCRBD02	TCRBD01-01,TCRBD02-01		TCRBJ01-02*01	TCRBJ01	TCRBJ01-02	01				3	9	4	2	4	6	33	48	57	63	67	2	In	VDJ
CAGCGCACACAGCAGGAGGACTCCGCCGTGTATCTCTGTGCCAGCAGCTTAGCGGGGGGCTCCGTCACCGAGCAGTACTTCGGGCCG	CASSLAGGSVTEQYF	3	3.7938665823585206E-5	45	TCRBV07-08*01	TCRBV07	TCRBV07-08	01								TCRBD01,TCRBD02	TCRBD01-01,TCRBD02-01		TCRBJ02-07*01	TCRBJ02	TCRBJ02-07	01				0	1	6	0	8	6	36	53	54	60	68	3	In	VDJ
CTACACACCCTGCAGCCAGAAGACTCGGCCCTGTATCTCTGCGCCAGCAGCCTACAAACAGGGGGGTACGAGCAGTACTTCGGGCCG	CASSLQTGGYEQYF	1	1.2646221941195067E-5	42	TCRBV04-03*01	TCRBV04	TCRBV04-03	01				TCRBD01-01*01	TCRBD01	TCRBD01-01	01				TCRBJ02-07*01	TCRBJ02	TCRBJ02-07	01				4	5	3	1	1	4	39	52	57	65	66	1	In	VDJ
CCCTCAGAACCCAGGGACTCAGCTGTGTACTTCTGTGCCAGCAGTTTAGAGGGACAGCGGTTGAAGTACGAGCAGTACTTCGGGCCG	CASSLEGQRLKYEQYF	1	1.2646221941195067E-5	48	TCRBV12	TCRBV12				TCRBV12-03,TCRBV12-04		TCRBD01-01*01	TCRBD01	TCRBD01-01	01				TCRBJ02-07*01	TCRBJ02	TCRBJ02-07	01				1	1	0	5	9	4	33	49	50	57	66	1	In	VDJ
GAACCCAGGGACTCAGCTGTGTACTTCTGTGCCAGCAGTTCCTCTTCATCGCGACAGGGGATCTCCTACGAGCAGTACTTCGGGCCG	CASSSSSSRQGISYEQYF	1	1.2646221941195067E-5	54	TCRBV12	TCRBV12				TCRBV12-03,TCRBV12-04		TCRBD01-01*01	TCRBD01	TCRBD01-01	01				TCRBJ02-07*01	TCRBJ02	TCRBJ02-07	01				4	12	2	2	2	0	27	40	52	60	62	1	In	VDJ
ACATCGGCCCAAAAGAACCCGACAGCTTTCTATCTCTGTGCCAGTAGTATTACCGGTTCCAGCTCCTACGAGCAGTACTTCGGGCCG	CASSITGSSSYEQYF	4	5.058488776478027E-5	45	TCRBV19-01	TCRBV19	TCRBV19-01				01,02					TCRBD01,TCRBD02	TCRBD01-01,TCRBD02-01		TCRBJ02-07*01	TCRBJ02	TCRBJ02-07	01				3	9	4	5	0	0	36	50	59	-1	62	4	In	VDJ
CAGCCCTCAGAACCCAGGGACTCAGCTGTGTACTTCTGTGCCAGCAGTCGAGGAAGGCCTCTATCCTACGAGCAGTACTTCGGGCCG	CASSRGRPLSYEQYF	1	1.2646221941195067E-5	45	TCRBV12	TCRBV12				TCRBV12-03,TCRBV12-04		TCRBD02-01*02	TCRBD02	TCRBD02-01	02				TCRBJ02-07*01	TCRBJ02	TCRBJ02-07	01				5	1	11	1	10	1	36	48	49	53	63	1	In	VDJ
TCTGAAGATCCAGCCCTCAGAACCCAGGGACTCAGCTGTGTACTTCTGTGCCAGCTGTGATACTACTACGAGCAGTACTTCGGGCCG		1	1.2646221941195067E-5	35	TCRBV12	TCRBV12				TCRBV12-03,TCRBV12-04		TCRBD02-01	TCRBD02	TCRBD02-01				01,02	TCRBJ02-07*01	TCRBJ02	TCRBJ02-07	01				8	6	3	9	0	3	46	55	61	-1	65	1	Out	VDJ
CTGGAGTCGGCTGCTCCCTCCCAGACATCTGTGTACTTCTGTGCCAGCAGTGCCCTTGGGGGTATTGACGAGCAGTACTTCGGGCCG	CASSALGGIDEQYF	2	2.5292443882390135E-5	42	TCRBV06-01*01	TCRBV06	TCRBV06-01	01								TCRBD01,TCRBD02	TCRBD01-01,TCRBD02-01		TCRBJ02-07*01	TCRBJ02	TCRBJ02-07	01				4	5	6	1	5	5	39	52	57	62	67	2	In	VDJ
GAGTCGGCTGCTCCCTCCCAGACATCTGTGTACTTCTGTGCCAGCATACTTGTAGCGGGCCGCTCGGACGAGCAGTACTTCGGGCCG	CASILVAGRSDEQYF	2	2.5292443882390135E-5	45	TCRBV06-01*01	TCRBV06	TCRBV06-01	01				TCRBD02-01	TCRBD02	TCRBD02-01				01,02	TCRBJ02-07*01	TCRBJ02	TCRBJ02-07	01				7	6	5	4	8	5	36	46	52	59	67	2	In	VDJ
CACCTACACGCCCTGCAGCCAGAAGACTCAGCCCTGTATCTCTGCGCCAGCAGCCAAATACAGGGTAGGGAGCAGTACGTCGGGCCG	CASSQIQGREQYV	1	1.2646221941195067E-5	39	TCRBV04-01*01	TCRBV04	TCRBV04-01	01				TCRBD01-01*01	TCRBD01	TCRBD01-01	01				TCRBJ02-07*01	TCRBJ02	TCRBJ02-07	01				2	2	3	3	14	17	42	57	59	65	79	1	In	VDJ
TTGTGGCTGGGGGACTCGGCCCTCTATCTCTGTGCCAGCAGCTCGACAGGGAAGTCAGGGTATGGAAACACCATATATTTTGGAGAG	CASSSTGKSGYGNTIYF	2	2.5292443882390135E-5	51	TCRBV05-06*01	TCRBV05	TCRBV05-06	01				TCRBD01-01*01	TCRBD01	TCRBD01-01	01				TCRBJ01-03*01	TCRBJ01	TCRBJ01-03	01				3	1	2	3	11	3	30	43	44	51	62	2	In	VDJ
GGCTGCTGTCGGCTGCTCCCTCCCAGACATCTGTGTACTTCTGTGCCAACTTCTGCAGGGACAGGGTCTGTTTTTGTCTTTGGGAAC		1	1.2646221941195067E-5	40	TCRBV06-05*01	TCRBV06	TCRBV06-05	01				TCRBD01-01*01	TCRBD01	TCRBD01-01	01				TCRBJ01-06*01	TCRBJ01	TCRBJ01-06	01				10	9	0	3	11	21	41	48	57	66	77	1	Out	VDJ
TCTCTGGAGCTGGGGGACTCAGCTTTGTATTTCTGTGCCAGCAGCCTTACGAAGGGACAGGGGGTTTCACCCCTCCACTTTGGGAAC	CASSLTKGQGVSPLHF	2	2.5292443882390135E-5	48	TCRBV09-01	TCRBV09	TCRBV09-01				01,02	TCRBD01-01*01	TCRBD01	TCRBD01-01	01				TCRBJ01-06*01	TCRBJ01	TCRBJ01-06	01				4	8	0	1	1	9	33	45	53	64	65	2	In	VDJ
TCCGCTACCAGCTCCCAGACATCTGTGTACTTCTGTGCCATCAAAGGACAGGAGACCGAACGCGGTTCACCCCTCCACTTTGGGAAC	CAIKGQETERGSPLHF	2	2.5292443882390135E-5	48	TCRBV10-03*01	TCRBV10	TCRBV10-03	01				TCRBD01-01*01	TCRBD01	TCRBD01-01	01				TCRBJ01-06*01	TCRBJ01	TCRBJ01-06	01				7	2	1	4	13	9	33	43	45	52	65	2	In	VDJ
CTACACACCCTGCAGCCAGAAGACTCGGCCCTGTATCTCTGTGCCAGCAGCCACGGACAGGGAAATTCACCCCTCCACTTTGGGAAC	CASSHGQGNSPLHF	2	2.5292443882390135E-5	42	TCRBV04-02*01	TCRBV04	TCRBV04-02	01				TCRBD01-01*01	TCRBD01	TCRBD01-01	01				TCRBJ01-06*01	TCRBJ01	TCRBJ01-06	01				3	1	1	3	1	7	39	53	54	62	63	2	In	VDJ
CTGGGGTTGGAGTCGGCTGCTCCCTCCCAAACATCTGTGTACTTCTGTGCCAGCAGTTATCAGAATCCACCCCTCCACTTTGGGAAC	CASSYQNPPLHF	2	2.5292443882390135E-5	36	TCRBV06	TCRBV06				TCRBV06-02,TCRBV06-03		TCRBD01-01*01	TCRBD01	TCRBD01-01	01				TCRBJ01-06*01	TCRBJ01	TCRBJ01-06	01				3	1	4	5	4	11	45	59	60	63	67	2	In	VDJ
ACAGTGACCAGTGCCCATCCTGAAGACAGCAGCTTCTACATCTGCAGTGCTAGTACTAGCGGGAGTTATGAGCAGTTCTTCGGGCCA	CSASTSGSYEQFF	2	2.5292443882390135E-5	39	TCRBV20	TCRBV20				TCRBV20-01,TCRBV20-or09_02		TCRBD02-01*02	TCRBD02	TCRBD02-01	02				TCRBJ02-01*01	TCRBJ02	TCRBJ02-01	01				3	1	3	2	2	8	42	53	54	65	67	2	In	VDJ
CACATCAATTCCCTGGAGCTTGGTGACTCTGCTGTGTATTTCTGTGCCAGCAGCCAAGCTGGGGAGCATGAGCAGTTCTTCGGGCCA	CASSQAGEHEQFF	2	2.5292443882390135E-5	39	TCRBV03	TCRBV03				TCRBV03-01,TCRBV03-02		TCRBD02-01*02	TCRBD02	TCRBD02-01	02				TCRBJ02-01*01	TCRBJ02	TCRBJ02-01	01				1	3	9	2	1	8	42	58	61	66	67	2	In	VDJ
GAGTCTGCCATCCCCAACCAGACAGCTCTTTACTTCTGTGCCACCAGTGATTTGGGCAGGGTCGGCAATGAGCAGTTCTTCGGGCCA	CATSDLGRVGNEQFF	2	2.5292443882390135E-5	45	TCRBV24	TCRBV24				TCRBV24-01,TCRBV24-or09_02		TCRBD01-01*01	TCRBD01	TCRBD01-01	01				TCRBJ02-01*01	TCRBJ02	TCRBJ02-01	01				0	2	4	3	4	6	36	54	56	61	65	2	In	VDJ
GAGTCGGCTGCTCCCTCCCAAACATCTGTGTACTTCTGTGCCACCAGGACGGCGGTCGCGGGTGGGGAGACCCAGTACTTCGGGCCA	CATRTAVAGGETQYF	3	3.7938665823585206E-5	45	TCRBV06	TCRBV06				TCRBV06-02,TCRBV06-03		TCRBD02-01	TCRBD02	TCRBD02-01				01,02	TCRBJ02-05*01	TCRBJ02	TCRBJ02-05	01				6	10	7	4	4	5	36	47	57	62	66	3	In	VDJ
ACTCTGAAGATCCAGCCCTCAGAACCCAGGGACTCAGCTGTGTACTTCTGTGCCAGCTCTCCCCAGGAGACCCAGTACTTCGGGCCA	CASSPQETQYF	1	1.2646221941195067E-5	33	TCRBV12	TCRBV12				TCRBV12-03,TCRBV12-04		TCRBD01-01*01	TCRBD01	TCRBD01-01	01				TCRBJ02-05*01	TCRBJ02	TCRBJ02-05	01				8	6	4	5	0	5	48	57	63	-1	66	1	In	VDJ
GTGAGCAACATGAGCCCTGAAGACAGCAGCATATATCTCTGCAGCGTCTCCGCGGGGGGGGCTAAGGAGACCCAGTACTTCGGGCCA	CSVSAGGAKETQYF	1	1.2646221941195067E-5	42	TCRBV29-01*01	TCRBV29	TCRBV29-01	01				TCRBD02-01*01	TCRBD02	TCRBD02-01	01				TCRBJ02-05*01	TCRBJ02	TCRBJ02-05	01				6	4	7	0	6	5	39	47	51	60	66	1	In	VDJ
CTGGGGTTGGAGTCGGCTGCTCCCTCCCAAACATCTGTGTACTTCTGTGCCAGCAGGTACCTCGGCGAGACCCAGTACTTCGGGCCA	CASRYLGETQYF	1	1.2646221941195067E-5	36	TCRBV06	TCRBV06				TCRBV06-02,TCRBV06-03						TCRBD01,TCRBD02	TCRBD01-01,TCRBD02-01		TCRBJ02-05*01	TCRBJ02	TCRBJ02-05	01				2	3	9	0	0	5	45	60	63	-1	66	1	In	VDJ
GTGAGCACCTTGGAGCTGGGGGACTCGGCCCTTTATCTTTGCGCCAGCAGCCGGACAGGGGCCCTAGAGACCCAGTACTTCGGGCCA	CASSRTGALETQYF	2	2.5292443882390135E-5	42	TCRBV05-01*01	TCRBV05	TCRBV05-01	01				TCRBD01-01*01	TCRBD01	TCRBD01-01	01				TCRBJ02-05*01	TCRBJ02	TCRBJ02-05	01				4	1	1	2	4	4	39	51	52	61	65	2	In	VDJ
AGGCTGCTGTCGGCTGCTCCCTCCCAGACATCTGTGTACTTCTGTGCCAGCAGTGAGGACAGGCGAGAGACCCAGTACTTCGGGCCA	CASSEDRRETQYF	1	1.2646221941195067E-5	39	TCRBV06-05*01	TCRBV06	TCRBV06-05	01				TCRBD01-01*01	TCRBD01	TCRBD01-01	01				TCRBJ02-05*01	TCRBJ02	TCRBJ02-05	01				5	2	1	4	2	4	42	54	56	63	65	1	In	VDJ
AGCAGGGGGACTCGGCCATGTATCTCTGTGCCAGCAGCTTAGTGGCGGCTAAAGCGGGGGGGCCGAGAGACCCAGTACTTCGGGCCA		4	5.058488776478027E-5	55	TCRBV07-09	TCRBV07	TCRBV07-09				01,03	TCRBD02-01*01	TCRBD02	TCRBD02-01	01				TCRBJ02-05*01	TCRBJ02	TCRBJ02-05	01				1	10	6	0	3	4	26	42	52	62	65	4	Out	VDJ
ACAGAGCAGCGGGACTCGGCCATGTATCGCTGTGCCAGCAGCTTGAGGTCTAGCGGGGGTATTAGAGAGACCCAGTACTTCGGGCCA	CASSLRSSGGIRETQYF	3	3.7938665823585206E-5	51	TCRBV07-06*01	TCRBV07	TCRBV07-06	01				TCRBD02-01*01	TCRBD02	TCRBD02-01	01				TCRBJ02-05*01	TCRBJ02	TCRBJ02-05	01				3	5	4	2	6	4	30	44	49	59	65	3	In	VDJ
AACGCCTTGTTGCTGGGGGACTCGGCCCTCTATCTCTGTGCCAGCAGCTTGGGCGGGGGGATCCAAGAGACCCAGTACTTCGGGCCA	CASSLGGGIQETQYF	1	1.2646221941195067E-5	45	TCRBV05-06*01	TCRBV05	TCRBV05-06	01				TCRBD02-01*01	TCRBD02	TCRBD02-01	01				TCRBJ02-05*01	TCRBJ02	TCRBJ02-05	01				0	0	7	1	2	1	36	-1	52	60	62	1	In	VDJ
CTGCTGTCGGCTGCTCCCTCCCAGACATCTGTGTACTTCTGTGCCAGCAGCCCTACAAGGAGCCAAGAGACCCAGTACTTCGGGCCA	CASSPTRSQETQYF	1	1.2646221941195067E-5	42	TCRBV06-05*01	TCRBV06	TCRBV06-05	01				TCRBD02-01*02	TCRBD02	TCRBD02-01	02				TCRBJ02-05*01	TCRBJ02	TCRBJ02-05	01				6	8	10	2	0	1	39	50	58	-1	62	1	In	VDJ
TGACAGTGACCAGTGCCCATCCTGAAGACAGCAGCTTCTACATCTGCAGTGCTAGGCGTCAGAAAAGAGACCCAGTACTTCGGGCCA		2	2.5292443882390135E-5	37	TCRBV20	TCRBV20				TCRBV20-01,TCRBV20-or09_02						TCRBD01,TCRBD02	TCRBD01-01,TCRBD02-01		TCRBJ02-05*01	TCRBJ02	TCRBJ02-05	01				3	4	4	5	2	3	44	55	59	62	64	2	Out	VDJ
ACAGTGACCAGTGCCCATCCTGAAGACAGCAGCTTCTACATCTGCAGTGCTAGAGCACCCCCGCAATATACGCAGTATTTTGGCCCA	CSARAPPQYTQYF	2	2.5292443882390135E-5	39	TCRBV20	TCRBV20				TCRBV20-01,TCRBV20-or09_02						TCRBD01,TCRBD02	TCRBD01-01,TCRBD02-01		TCRBJ02-03*01	TCRBJ02	TCRBJ02-03	01				1	1	3	7	9	7	42	55	56	58	67	2	In	VDJ
CAGAAGACTCGGCCCTGTATCTCTGTGCCAGCAGCCAACGTAGACTAGCGGGAGGTTATTATCGCAGATACGCAGTATTTTGGCCCA		2	2.5292443882390135E-5	58	TCRBV04-02*01	TCRBV04	TCRBV04-02	01				TCRBD02-01*02	TCRBD02	TCRBD02-01	02				TCRBJ02-03*01	TCRBJ02	TCRBJ02-03	01				2	4	2	1	9	4	23	38	42	55	64	2	Out	VDJ
TGAGCAACATGAGCCCTGAAGACAGCAGCATATATCTCTGCAGCATGACGAGCACGAGGGGGCCCAGATACGCAGTATTTTGGCCCA		1	1.2646221941195067E-5	43	TCRBV29-01*01	TCRBV29	TCRBV29-01	01				TCRBD01-01*01	TCRBD01	TCRBD01-01	01				TCRBJ02-03*01	TCRBJ02	TCRBJ02-03	01				8	12	5	0	1	4	38	44	56	63	64	1	Out	VDJ
ACTGTGAGCAACATGAGCCCTGAAGACAGCAGCATATATCTCTGCAGCGTCCTAGGACTTAGCACAGATACGCAGTATTTTGGCCCA	CSVLGLSTDTQYF	1	1.2646221941195067E-5	39	TCRBV29-01*01	TCRBV29	TCRBV29-01	01				TCRBD02-01	TCRBD02	TCRBD02-01				01,02	TCRBJ02-03*01	TCRBJ02	TCRBJ02-03	01				6	4	1	10	1	0	42	50	54	59	60	1	In	VDJ
GTGAGCACCTTGGAGCTGGGGGACTCGGCCCTTTATCTTTGCGCCAGCAGCTTGGGACAGGACACAGATACGCAGTATTTTGGCCCA	CASSLGQDTDTQYF	2	2.5292443882390135E-5	42	TCRBV05-01*01	TCRBV05	TCRBV05-01	01				TCRBD01-01*01	TCRBD01	TCRBD01-01	01				TCRBJ02-03*01	TCRBJ02	TCRBJ02-03	01				0	0	2	4	1	2	39	-1	55	61	62	2	In	VDJ
CTCTCTGGAGCTGGGGGACTCAGCTTTGTATTTCTGTGCCAGCAGCGTAGCTGTCAGGGTGTCCCCGGGGAGCTGTTTTTTGGAGAA		2	2.5292443882390135E-5	47	TCRBV09-01	TCRBV09	TCRBV09-01				01,02	TCRBD01-01*01	TCRBD01	TCRBD01-01	01				TCRBJ02-02*01	TCRBJ02	TCRBJ02-02	01				0	4	4	3	5	6	34	50	54	59	64	2	Out	VDJ
ACCCTGCAGCCAGAAGACTCGGCCCTGTATCTCTGTGCCAGCAGCCAAGAAGTCGCAGGGGTTACCGGGGAGCTGTTTTTTGGAGAA	CASSQEVAGVTGELFF	2	2.5292443882390135E-5	48	TCRBV04-02*01	TCRBV04	TCRBV04-02	01				TCRBD01-01*01	TCRBD01	TCRBD01-01	01				TCRBJ02-02*01	TCRBJ02	TCRBJ02-02	01				0	5	4	2	2	5	33	50	55	61	63	2	In	VDJ
CAGCGCACAGAGCAGGGGGACTCGGCCATGTATCTCTGTGCCAGCAGCGTATACGACAGGGACACCGGGGAGCTGTTTTTTGGAGAA	CASSVYDRDTGELFF	3	3.7938665823585206E-5	45	TCRBV07-09	TCRBV07	TCRBV07-09				01,03	TCRBD01-01*01	TCRBD01	TCRBD01-01	01				TCRBJ02-02*01	TCRBJ02	TCRBJ02-02	01				5	6	2	3	0	3	36	48	54	-1	61	3	In	VDJ
AATGTGAGCACCTTGGAGCTGGGGGACTCGGCCCTTTATCTTTGCGCCAGCAGCCCACAGAACACCGGGGAGCTGTTTTTTGGAGAA	CASSPQNTGELFF	2	2.5292443882390135E-5	39	TCRBV05-01*01	TCRBV05	TCRBV05-01	01				TCRBD01-01*01	TCRBD01	TCRBD01-01	01				TCRBJ02-02*01	TCRBJ02	TCRBJ02-02	01				4	2	3	6	0	1	42	54	56	-1	59	2	In	VDJ
ACTGTGACATCGGCCCAAAAGAACCCGACAGCTTTCTATCTCTGTGCCAGTAGTATTTCAGGAGGGCGTGAAGCTTTCTTTGGACAA	CASSISGGREAFF	9	1.1381599747075562E-4	39	TCRBV19-01	TCRBV19	TCRBV19-01				01,02	TCRBD02-01*02	TCRBD02	TCRBD02-01	02				TCRBJ01-01*01	TCRBJ01	TCRBJ01-01	01				3	4	10	0	2	7	42	56	60	66	68	9	In	VDJ
CTTCACATCAATTCCCTGGAGCTTGGTGACTCTGCTGTGTATTTCTGTGCCAGCAGCCACCGAAATACTGAAGCTTTCTTTGGACAA	CASSHRNTEAFF	2	2.5292443882390135E-5	36	TCRBV03	TCRBV03				TCRBV03-01,TCRBV03-02						TCRBD01,TCRBD02	TCRBD01-01,TCRBD02-01		TCRBJ01-01*01	TCRBJ01	TCRBJ01-01	01				3	2	2	8	3	5	45	59	61	63	66	2	In	VDJ
CGCACAGAGCAGGGGGACTCGGCCATGTATCTCTGTGCCAGCAGCACACTAACCGGGACAGGGGAGACTGAAGCTTTCTTTGGACAA	CASSTLTGTGETEAFF	3	3.7938665823585206E-5	48	TCRBV07-09	TCRBV07	TCRBV07-09				01,03	TCRBD01-01*01	TCRBD01	TCRBD01-01	01				TCRBJ01-01*01	TCRBJ01	TCRBJ01-01	01				5	9	0	2	2	5	33	45	54	64	66	3	In	VDJ
AGCTCTCTGGAGCTGGGGGACTCAGCTTTGTATTTCTGTGCCAGCAGCGGCGGGACAGGGACGGGCACTGAAGCTTTCTTTGGACAA	CASSGGTGTGTEAFF	2	2.5292443882390135E-5	45	TCRBV09-01	TCRBV09	TCRBV09-01				01,02	TCRBD01-01*01	TCRBD01	TCRBD01-01	01				TCRBJ01-01*01	TCRBJ01	TCRBJ01-01	01				3	2	0	3	5	4	36	49	51	60	65	2	In	VDJ
GAGATCCAGCGCACAGAGCAGGGGGACTCGGCCATGTATCTCTGTGCCAGCACCTCTCCAGGGAGCACTGAAGCTTTCTTTGGACAA	CASTSPGSTEAFF	7	8.852355358836548E-5	39	TCRBV07-09	TCRBV07	TCRBV07-09				01,03					TCRBD01,TCRBD02	TCRBD01-01,TCRBD02-01		TCRBJ01-01*01	TCRBJ01	TCRBJ01-01	01				7	6	4	3	2	4	42	52	58	63	65	7	In	VDJ
CTCAGGCTGGAGTTGGCTGCTCCCTCCCAGACATCTGTGTACTTCTGTGCCAGCAGTTTGTCGGACACTGAAGCTTTCTTTGGACAA	CASSLSDTEAFF	2	2.5292443882390135E-5	36	TCRBV06-06	TCRBV06	TCRBV06-06				01,02	TCRBD02-01	TCRBD02	TCRBD02-01				01,02	TCRBJ01-01*01	TCRBJ01	TCRBJ01-01	01				4	3	8	5	0	3	45	58	61	-1	64	2	In	VDJ
AACGCCTTGGAGCTGGACGACTCGGCCCTGTATCTCTGTGCCAGCAGCTTGGCCAGGGGTCGGCACACTGAAGCTTTCTTTGGACAA	CASSLARGRHTEAFF	2	2.5292443882390135E-5	45	TCRBV05-04*01	TCRBV05	TCRBV05-04	01				TCRBD01-01*01	TCRBD01	TCRBD01-01	01				TCRBJ01-01*01	TCRBJ01	TCRBJ01-01	01				0	1	4	2	5	3	36	52	53	59	64	2	In	VDJ
TCAATTCCCTGGAGCTTGGTGACTCTGCTGTGTATTTCTGTGCCAGCAGCACAGGGACATTTGAACACTGAAGCTTTCTTTGGACAA		2	2.5292443882390135E-5	43	TCRBV03	TCRBV03				TCRBV03-01,TCRBV03-02		TCRBD01-01*01	TCRBD01	TCRBD01-01	01				TCRBJ01-01*01	TCRBJ01	TCRBJ01-01	01				5	3	0	6	2	0	38	50	53	59	61	2	Out	VDJ
CTGAGCTCTCTGGAGCTGGGGGACTCAGCTTTGTATTTCTGTGCCAGCAGCGTAGGCGGGGCGAACACTGAAGCTTTCTTTGGACAA	CASSVGGANTEAFF	2	2.5292443882390135E-5	42	TCRBV09-01	TCRBV09	TCRBV09-01				01,02	TCRBD02-01*01	TCRBD02	TCRBD02-01	01				TCRBJ01-01*01	TCRBJ01	TCRBJ01-01	01				0	0	7	3	1	1	39	-1	55	61	62	2	In	VDJ
AGTGCCCATCCTGAAGACAGCAGCTTCTACATCTGCAGTGCTAGAGATGGGACCACAGGGCCGAACACTGAAGCTTTCTTTGGACAA	CSARDGTTGPNTEAFF	2	2.5292443882390135E-5	48	TCRBV20	TCRBV20				TCRBV20-01,TCRBV20-or09_02		TCRBD01-01*01	TCRBD01	TCRBD01-01	01				TCRBJ01-01*01	TCRBJ01	TCRBJ01-01	01				0	7	3	3	2	1	33	47	54	60	62	2	In	VDJ
CACATCAATTCCCTGGAGCTTGGTGACTCTGCTGTGTATTTCTGTGCCAGCAGCCAAGAAGGAAACACTGAAGCTTTCTTTGGACAA	CASSQEGNTEAFF	2	2.5292443882390135E-5	39	TCRBV03	TCRBV03				TCRBV03-01,TCRBV03-02						TCRBD01,TCRBD02	TCRBD01-01,TCRBD02-01		TCRBJ01-01*01	TCRBJ01	TCRBJ01-01	01				0	1	1	8	0	2	42	59	60	-1	63	2	In	VDJ
GCCCTGCAGCCAGAAGACTCAGCCCTGTATCTCTGCGCCAGCAGCCAAGGGACACAGGGCCGAAACACTGAAGCTTTCTTTGGACAA	CASSQGTQGRNTEAFF	3	3.7938665823585206E-5	48	TCRBV04-01*01	TCRBV04	TCRBV04-01	01				TCRBD01-01*01	TCRBD01	TCRBD01-01	01				TCRBJ01-01*01	TCRBJ01	TCRBJ01-01	01				1	4	3	3	4	2	33	49	53	59	63	3	In	VDJ
AATGTGAGCACCTTGGAGCTGGGGGACTCGGCCCTTTATCTTTGCGCCAGCAGCTTCGTGGGGGAAACTGAAGCTTTCTTTGGACAA	CASSFVGETEAFF	2	2.5292443882390135E-5	39	TCRBV05-01*01	TCRBV05	TCRBV05-01	01								TCRBD01,TCRBD02	TCRBD01-01,TCRBD02-01		TCRBJ01-01*01	TCRBJ01	TCRBJ01-01	01				2	3	6	1	2	5	42	56	59	64	66	2	In	VDJ
CTGCTGGGGTTGGAGTCGGCTGCTCCCTCCCAAACATCTGTGTACTTCTGTGCCAGCAGTCGACTTGGGGAAGCTTTCTTTGGACAA	CASSRLGEAFF	2	2.5292443882390135E-5	33	TCRBV06	TCRBV06				TCRBV06-02,TCRBV06-03		TCRBD02-01	TCRBD02	TCRBD02-01				01,02	TCRBJ01-01*01	TCRBJ01	TCRBJ01-01	01				5	1	2	10	4	8	48	60	61	65	69	2	In	VDJ
CTGCTGTCGGCTGCTCCCTCCCAGACATCTGTGTACTTCTGTGCCAGCAGTTACTCGAGTGTTGGAGATCTGAAAGTCTTTGGACAA	CASSYSSVGDLKVF	1	1.2646221941195067E-5	42	TCRBV06-05*01	TCRBV06	TCRBV06-05	01				TCRBD02-01*02	TCRBD02	TCRBD02-01	02				TCRBJ01-01*01	TCRBJ01	TCRBJ01-01	01				0	7	10	2	9	15	39	56	63	67	76	1	In	VDJ
GTGAACGCCTTGGAGCTGGACGACTCGGCCCTGTATCTCTGTGCCAGCAGCTTGGAGGGATTGGGTGAAAAACTGTTTTTTGGCAGT	CASSLEGLGEKLFF	2	2.5292443882390135E-5	42	TCRBV05-04*01	TCRBV05	TCRBV05-04	01								TCRBD01,TCRBD02	TCRBD01-01,TCRBD02-01		TCRBJ01-04*01	TCRBJ01	TCRBJ01-04	01				0	1	0	8	5	7	39	55	56	60	65	2	In	VDJ
TTGGAGTCGGCTGCTCCCTCCCAAACATCTGTGTACTTCTGTGCCAGCAGTCACCGGGACATCAATGAAAAACTGTTTTTTGGCAGT	CASSHRDINEKLFF	1	1.2646221941195067E-5	42	TCRBV06	TCRBV06				TCRBV06-02,TCRBV06-03		TCRBD01-01*01	TCRBD01	TCRBD01-01	01				TCRBJ01-04*01	TCRBJ01	TCRBJ01-04	01				5	4	0	6	2	5	39	51	55	61	63	1	In	VDJ
ACCAGTGCCCATCCTGAAGACAGCAGCTTCTACATCTGCAGTGCTAGACCCGCCCGGGGGATAAATGAAAAACTGTTTTTTGGCAGT	CSARPARGINEKLFF	1	1.2646221941195067E-5	45	TCRBV20	TCRBV20				TCRBV20-01,TCRBV20-or09_02		TCRBD02-01*01	TCRBD02	TCRBD02-01	01				TCRBJ01-04*01	TCRBJ01	TCRBJ01-04	01				2	6	8	2	3	5	36	48	54	60	63	1	In	VDJ
AAGATCCGGTCCACAAAGCTGGAGGACTCAGCCATGTACTTCTGTGCCAGCCGAGGGGGCGCGGGCGAAAAACTGTTTTTTGGCAGT	CASRGGAGEKLFF	2	2.5292443882390135E-5	39	TCRBV02-01*01	TCRBV02	TCRBV02-01	01				TCRBD01-01*01	TCRBD01	TCRBD01-01	01				TCRBJ01-04*01	TCRBJ01	TCRBJ01-04	01				8	2	5	0	6	8	42	51	53	60	66	2	In	VDJ
CTGCTGGGGTTGGAGTCGGCTGCTCCCTCCCAAACATCTGTGTACTTCTGTGCCAGCAGAGCGACTGGGACAATGGAGTTTGGCAGT	CASRATGTMEF	1	1.2646221941195067E-5	33	TCRBV06	TCRBV06				TCRBV06-02,TCRBV06-03		TCRBD01-01*01	TCRBD01	TCRBD01-01	01				TCRBJ01-04*01	TCRBJ01	TCRBJ01-04	01				6	7	0	6	6	20	48	59	66	72	78	1	In	VDJ
CTGAAGATCCAGCCCTCAGAACCCAGGGACTCAGCTGTGTACTTCTGTGCCAGCAGTTACTCCCCCTGGGACATCAGTTTTGGTGAT	CASSYSPWDISF	1	1.2646221941195067E-5	36	TCRBV12	TCRBV12				TCRBV12-03,TCRBV12-04		TCRBD01-01*01	TCRBD01	TCRBD01-01	01				TCRBJ01-05*01	TCRBJ01	TCRBJ01-05	01				4	9	0	6	4	18	45	58	67	73	77	1	In	VDJ
TTGGAGTCGGCTGCTCCCTCCCAAACATCTGTGTACTTCTGTGCCAGCAGTACCTCCCCGGTGGGCGGGGCCCAGCATTTTGGTGAT	CASSTSPVGGAQHF	5	6.323110970597533E-5	42	TCRBV06	TCRBV06				TCRBV06-02,TCRBV06-03		TCRBD02-01*01	TCRBD02	TCRBD02-01	01				TCRBJ01-05*01	TCRBJ01	TCRBJ01-05	01				5	13	7	3	0	11	39	51	64	-1	70	5	In	VDJ
ATCCAGCCCTCAGAACCCAGGGACTCAGCTGTGTACTTCTGTGCCAGCAGTATCACAGGGTTGACCATGCCCCAGCATTTTGGTGAT	CASSITGLTMPQHF	1	1.2646221941195067E-5	42	TCRBV12	TCRBV12				TCRBV12-03,TCRBV12-04		TCRBD01-01*01	TCRBD01	TCRBD01-01	01				TCRBJ01-05*01	TCRBJ01	TCRBJ01-05	01				5	3	3	3	8	9	39	51	54	60	68	1	In	VDJ
GCCCATCCTGAAGACAGCAGCTTCTACATCTGCAGTGCTAGAGATGGGCGAACGACAACAAGCAATCAGCCCCAGCATTTTGGTGAT	CSARDGRTTTSNQPQHF	2	2.5292443882390135E-5	51	TCRBV20	TCRBV20				TCRBV20-01,TCRBV20-or09_02		TCRBD01-01*01	TCRBD01	TCRBD01-01	01				TCRBJ01-05*01	TCRBJ01	TCRBJ01-05	01				0	9	2	6	3	1	30	44	53	57	60	2	In	VDJ
TCAGAACCCAGGGACTCAGCTGTGTACTTCTGTGCCAGCAGTTTAGCCAGGGAACCATGGAACAATCAGCCCCAGCATTTTGGTGAT	CASSLAREPWNNQPQHF	1	1.2646221941195067E-5	51	TCRBV12	TCRBV12				TCRBV12-03,TCRBV12-04		TCRBD01-01*01	TCRBD01	TCRBD01-01	01				TCRBJ01-05*01	TCRBJ01	TCRBJ01-05	01				0	0	4	3	10	3	30	-1	47	52	62	1	In	VDJ
ACTGTGAGCAACATGAGCCCTGAAGACAGCAGCATATATCTCTGCAGCGTTGAGCCGGGGAAGCGAGGTGGCTACACCTTCGGTTCG	CSVEPGKRGGYTF	1	1.2646221941195067E-5	39	TCRBV29-01*01	TCRBV29	TCRBV29-01	01				TCRBD02-01*01	TCRBD02	TCRBD02-01	01				TCRBJ01-02*01	TCRBJ01	TCRBJ01-02	01				3	2	8	3	8	7	42	53	55	60	68	1	In	VDJ
GTGAGCAACATGAGCCCTGAAGACAGCAGCATATATCTCTGCAGCGTTGTCCAGAGGGGTTGGGGGTATGGCTACACCTTCGGTTCG	CSVVQRGWGYGYTF	1	1.2646221941195067E-5	42	TCRBV29-01*01	TCRBV29	TCRBV29-01	01								TCRBD01,TCRBD02	TCRBD01-01,TCRBD02-01		TCRBJ01-02*01	TCRBJ01	TCRBJ01-02	01				4	5	5	2	7	5	39	49	54	59	66	1	In	VDJ
ATCCAGCCCTCAGAACCCAGGGACTCAGCTGTGTACTTCTGTGCCAGCAGTTTAGGCACAGGGGTCTATGGCTACACCTTCGGTTCG	CASSLGTGVYGYTF	1	1.2646221941195067E-5	42	TCRBV12	TCRBV12				TCRBV12-03,TCRBV12-04		TCRBD01-01*01	TCRBD01	TCRBD01-01	01				TCRBJ01-02*01	TCRBJ01	TCRBJ01-02	01				1	2	3	2	1	4	39	55	57	64	65	1	In	VDJ
CTAGAGTCTGCCATCCCCAACCAGACAGCTCTTTACTTCTGTGCCACCAGTGGCCAGGCCCTTAACTATGGCTACACCTTCGGTTCG	CATSGQALNYGYTF	2	2.5292443882390135E-5	42	TCRBV24	TCRBV24				TCRBV24-01,TCRBV24-or09_02		TCRBD01-01*01	TCRBD01	TCRBD01-01	01				TCRBJ01-02*01	TCRBJ01	TCRBJ01-02	01				5	2	4	4	4	1	39	52	54	58	62	2	In	VDJ
GCCTTGTTGCTGGGGGACTCGGCCCTCTATCTCTGTGCCAGCACCCTCCTGAGGGAACTAGCTAACTATGGCTACACCTTCGGTTCG	CASTLLRELANYGYTF	1	1.2646221941195067E-5	48	TCRBV05-06*01	TCRBV05	TCRBV05-06	01				TCRBD02-01	TCRBD02	TCRBD02-01				01,02	TCRBJ01-02*01	TCRBJ01	TCRBJ01-02	01				6	13	3	8	0	0	33	43	56	-1	61	1	In	VDJ
AAGATCCAGCGCACACAGCAGGAGGACTCCGCCGTGTATCTCTGTGCCAGCAGCTTAACAGGGGAAGGGGAGCAGTACTTCGGGCCG	CASSLTGEGEQYF	2	2.5292443882390135E-5	39	TCRBV07-08*01	TCRBV07	TCRBV07-08	01				TCRBD01-01*01	TCRBD01	TCRBD01-01	01				TCRBJ02-07*01	TCRBJ02	TCRBJ02-07	01				2	0	3	2	5	7	42	-1	57	64	69	2	In	VDJ
GTGACCAGTGCCCATCCTGAAGACAGCAGCTTCTACATCTGCAGTGCTAGTCGGTTAGCGGGAGTTTCCGAGCAGTACTTCGGGCCG	CSASRLAGVSEQYF	1	1.2646221941195067E-5	42	TCRBV20	TCRBV20				TCRBV20-01,TCRBV20-or09_02		TCRBD02-01*02	TCRBD02	TCRBD02-01	02				TCRBJ02-07*01	TCRBJ02	TCRBJ02-07	01				3	5	5	2	4	6	39	50	55	64	68	1	In	VDJ
CACCTACACACCCTGCAGCCAGAAGACTCGGCCCTGTATCTCTGCGCCAGCAGCCAAGATCAGGGGACCGAGCAGTACTTCGGGCCG	CASSQDQGTEQYF	1	1.2646221941195067E-5	39	TCRBV04-03*01	TCRBV04	TCRBV04-03	01				TCRBD01-01*01	TCRBD01	TCRBD01-01	01				TCRBJ02-07*01	TCRBJ02	TCRBJ02-07	01				0	1	4	2	2	6	42	59	60	66	68	1	In	VDJ
AAGGTGCAGCCTGCAGAACTGGAGGATTCTGGAGTTTATTTCTGTGCCAGCAGCCAGGTGACAGGTTACGAGCAGTACTTCGGGCCG	CASSQVTGYEQYF	1	1.2646221941195067E-5	39	TCRBV14-01*01	TCRBV14	TCRBV14-01	01				TCRBD01-01*01	TCRBD01	TCRBD01-01	01				TCRBJ02-07*01	TCRBJ02	TCRBJ02-07	01				3	3	2	4	1	4	42	56	59	65	66	1	In	VDJ
AACGCCTTGTTGCTGGGGGACTCGGCCCTCTATCTCTGTGCCAGCAGCTTGGAGGGCGCTAGTCATTACGAGCAGTACTTCGGGCCG	CASSLEGASHYEQYF	1	1.2646221941195067E-5	45	TCRBV05-06*01	TCRBV05	TCRBV05-06	01								TCRBD01,TCRBD02	TCRBD01-01,TCRBD02-01		TCRBJ02-07*01	TCRBJ02	TCRBJ02-07	01				0	0	5	3	10	4	36	-1	52	56	66	1	In	VDJ
AAGATCCGGTCCACAAAGCTGGAGGACTCAGCCATGTACTTCTGTGCCAGCAGCGGTACGGGGTTGTACGAGCAGTACTTCGGGCCG	CASSGTGLYEQYF	2	2.5292443882390135E-5	39	TCRBV02-01*01	TCRBV02	TCRBV02-01	01				TCRBD02-01*01	TCRBD02	TCRBD02-01	01				TCRBJ02-07*01	TCRBJ02	TCRBJ02-07	01				6	5	8	3	3	4	42	53	58	63	66	2	In	VDJ
ACTCTGAAGATCCGGTCCACAAAGCTGGAGGACTCAGCCATGTACTTCTGTGCCAGCAGACTTGGGTACGAGCAGTACTTCGGGCCG	CASRLGYEQYF	2	2.5292443882390135E-5	33	TCRBV02-01*01	TCRBV02	TCRBV02-01	01								TCRBD01,TCRBD02	TCRBD01-01,TCRBD02-01		TCRBJ02-07*01	TCRBJ02	TCRBJ02-07	01				6	4	0	9	0	4	48	59	63	-1	66	2	In	VDJ
CCTGGAGCTTGGTGACTCTGCTGTGTATTTCTGTGCCAGCAGCCAAGATCAGGAGGGACAGGACGCTACGAGCAGTACTTCGGGCCG		1	1.2646221941195067E-5	50	TCRBV03	TCRBV03				TCRBV03-01,TCRBV03-02		TCRBD01-01*01	TCRBD01	TCRBD01-01	01				TCRBJ02-07*01	TCRBJ02	TCRBJ02-07	01				0	6	0	4	3	3	31	48	54	62	65	1	Out	VDJ
GTGACCAGTGCCCATCCTGAAGACAGCAGCTTCTACATCTGCAGTGCTAGAGGGGCGTTGGTCTCCTACGAGCAGTACTTCGGGCCG	CSARGALVSYEQYF	1	1.2646221941195067E-5	42	TCRBV20	TCRBV20				TCRBV20-01,TCRBV20-or09_02		TCRBD01-01*01	TCRBD01	TCRBD01-01	01				TCRBJ02-07*01	TCRBJ02	TCRBJ02-07	01				1	0	8	0	6	0	39	-1	52	56	62	1	In	VDJ
CGCACACAGCAGGAGGACTCGGCCGTGTATCTCTGTGCCAGCAGCTTAGTGGGGACAGGACTCTCCTACGAGCAGTACTTCGGGCCG	CASSLVGTGLSYEQYF	2	2.5292443882390135E-5	48	TCRBV07-02*01	TCRBV07	TCRBV07-02	01				TCRBD01-01*01	TCRBD01	TCRBD01-01	01				TCRBJ02-07*01	TCRBJ02	TCRBJ02-07	01				1	2	0	4	3	0	33	49	51	59	62	2	In	VDJ
GCCCTGCAGCCAGAAGACTCAGCCCTGTATCTCTGCGCCAGCAGCCGAGCTAGCGGGGGGGGCTCCTACGAGCAGTACTTCGGGCCG	CASSRASGGGSYEQYF	1	1.2646221941195067E-5	48	TCRBV04-01*01	TCRBV04	TCRBV04-01	01				TCRBD02-01*01	TCRBD02	TCRBD02-01	01				TCRBJ02-07*01	TCRBJ02	TCRBJ02-07	01				4	3	4	0	1	0	33	46	49	61	62	1	In	VDJ
TCGCTCAGGCTGGAGTCGGCTGCTCCCTCCCAGACATCTGTGTACTTCTGTGCCAGCGTAAGCTCCTACGAGCAGTACTTCGGGCCG	CASVSSYEQYF	2	2.5292443882390135E-5	33	TCRBV06-01*01	TCRBV06	TCRBV06-01	01								TCRBD01,TCRBD02	TCRBD01-01,TCRBD02-01		TCRBJ02-07*01	TCRBJ02	TCRBJ02-07	01				8	3	5	5	0	0	48	57	60	-1	62	2	In	VDJ
CTGCAGCCAGAAGACTCAGCCCTGTATCTCTGCGCCAGCAGCCAAGGACGGGGTGGGACAGCCCAATACGAGCAGTACTTCGGGCCG	CASSQGRGGTAQYEQYF	1	1.2646221941195067E-5	51	TCRBV04-01*01	TCRBV04	TCRBV04-01	01				TCRBD01-01*01	TCRBD01	TCRBD01-01	01				TCRBJ02-07*01	TCRBJ02	TCRBJ02-07	01				1	8	0	5	5	4	30	46	54	61	66	1	In	VDJ
TCCACTCTGACAGTGACCAGTGCCCATCCTGAAGACAGCAGCTTCTACATCTGCAGTGCCGACCCCCACGAGCAGTACTTCGGGCCG	CSADPHEQYF	1	1.2646221941195067E-5	30	TCRBV20-01*01	TCRBV20	TCRBV20-01	01								TCRBD01,TCRBD02	TCRBD01-01,TCRBD02-01		TCRBJ02-07*01	TCRBJ02	TCRBJ02-07	01				6	1	2	7	4	5	51	59	60	63	67	1	In	VDJ
GTGAACGCCTTGTTGCTGGGGGACTCGGCCCTCTATCTCTGTGCCAGCAGCTTGAGAGGGAGGCTAAACGAGCAGTACTTCGGGCCG	CASSLRGRLNEQYF	1	1.2646221941195067E-5	42	TCRBV05-06*01	TCRBV05	TCRBV05-06	01				TCRBD02-01*02	TCRBD02	TCRBD02-01	02				TCRBJ02-07*01	TCRBJ02	TCRBJ02-07	01				1	3	9	1	4	5	39	54	57	63	67	1	In	VDJ
CACCTACACGCCCTGCAGCCAGAAGACTCAGCCCTGTATCTCTGCGCCAGCAGCCAAGAGGCGGGTTACGAGCAGTACGTCGGGCCG	CASSQEAGYEQYV	1	1.2646221941195067E-5	39	TCRBV04-01*01	TCRBV04	TCRBV04-01	01				TCRBD02-01	TCRBD02	TCRBD02-01				01,02	TCRBJ02-07*01	TCRBJ02	TCRBJ02-07	01				0	1	7	4	14	17	42	59	60	65	79	1	In	VDJ
ACGATCCAGCGCACACAGCAGGAGGACTCGGCCGTGTATCTCTGTGCCAGCAGCTTAGGACCGTCCTACGAGCAGTACGTCGGGCCG	CASSLGPSYEQYV	2	2.5292443882390135E-5	39	TCRBV07-02*01	TCRBV07	TCRBV07-02	01								TCRBD01,TCRBD02	TCRBD01-01,TCRBD02-01		TCRBJ02-07*01	TCRBJ02	TCRBJ02-07	01				1	0	2	7	18	17	42	-1	58	61	79	2	In	VDJ
GAGTCGGCTGCTCCCTCCCAGACATCTGTGTACTTCTGTGCCAGCACCTTAAGCCCAGGGGAAGCCTACGAGCAGTACGTCGGGCCG	CASTLSPGEAYEQYV	2	2.5292443882390135E-5	45	TCRBV06-01*01	TCRBV06	TCRBV06-01	01				TCRBD01-01*01	TCRBD01	TCRBD01-01	01				TCRBJ02-07*01	TCRBJ02	TCRBJ02-07	01				7	9	4	2	18	17	36	46	55	61	79	2	In	VDJ
AGGCTGCTGTCGGCTGCTCCCTCCCAGACATCTGTGTACTTCTGTGCCAGCATGAGGGTTCCTGGAAACACCATATATTTTGGAGAG	CASMRVPGNTIYF	1	1.2646221941195067E-5	39	TCRBV06-05*01	TCRBV06	TCRBV06-05	01				TCRBD02-01*02	TCRBD02	TCRBD02-01	02				TCRBJ01-03*01	TCRBJ01	TCRBJ01-03	01				7	1	11	0	3	2	42	52	53	58	61	1	In	VDJ
CAGTGCCATCCTGAAGACAGCAGCTTCTACATCTGCAGTGCTAGAGATGGGACAGGGGGAATCGGAAACACCATATATTTTGGAGAG	CSARDGTGGIGNTIYF	3	3.7938665823585206E-5	48	TCRBV20	TCRBV20				TCRBV20-01,TCRBV20-or09_02		TCRBD01-01*01	TCRBD01	TCRBD01-01	01				TCRBJ01-03*01	TCRBJ01	TCRBJ01-03	01				0	1	0	1	4	4	33	47	48	59	63	3	In	VDJ
CAGCGCACAGAGCAGGGGGACTCGGCCATGTATCTCTGTGCCAGCAGCTCGGGGACAGGGAACGAGAACGTCCTGACTTTCGGGGCC	CASSSGTGNENVLTF	5	6.323110970597533E-5	45	TCRBV07-09	TCRBV07	TCRBV07-09				01,03	TCRBD01-01*01	TCRBD01	TCRBD01-01	01				TCRBJ02-06*01	TCRBJ02	TCRBJ02-06	01				4	2	0	3	6	10	36	49	51	60	66	5	In	VDJ
CTCAGGCTGGAGTTGGCTGCTCCCTCCCAGACATCTGTGTACTTCTGTGCCAGCAGTTACGGGGTTTCACCCCTCCACTTTGGGAAC	CASSYGVSPLHF	2	2.5292443882390135E-5	36	TCRBV06-06	TCRBV06	TCRBV06-06				01,02					TCRBD01,TCRBD02	TCRBD01-01,TCRBD02-01		TCRBJ01-06*01	TCRBJ01	TCRBJ01-06	01				2	0	6	2	1	9	45	-1	60	64	65	2	In	VDJ
CTTGGTGACTCTGCTGTGTATTTCTGTGCCAGCAGCCTCCTTCTGGTAGGCAGGGGCCTCTATAATTCACCCCTCCACTTTGGGAAC	CASSLLLVGRGLYNSPLHF	5	6.323110970597533E-5	57	TCRBV03	TCRBV03				TCRBV03-01,TCRBV03-02		TCRBD01-01*01	TCRBD01	TCRBD01-01	01				TCRBJ01-06*01	TCRBJ01	TCRBJ01-06	01				4	13	4	2	3	3	24	37	50	56	59	5	In	VDJ
TCGGCTGCTCCCTCCCAGACATCTGTGTACTTCTGTGCCAGCAGTTACACAGGACAGCTACATAATTCACCCCTCCACTTTGGGAAC	CASSYTGQLHNSPLHF	1	1.2646221941195067E-5	48	TCRBV06-05*01	TCRBV06	TCRBV06-05	01				TCRBD01-01*01	TCRBD01	TCRBD01-01	01				TCRBJ01-06*01	TCRBJ01	TCRBJ01-06	01				2	3	1	5	4	5	33	48	51	57	61	1	In	VDJ
AAGATCCAGCCCTCAGAACCCAGGGACTCAGCTGTGTACTTCTGTGCCAGCAGTTTGCTCTGGGGGTCACCCCTCCACTTTGGGAAC	CASSLLWGSPLHF	1	1.2646221941195067E-5	39	TCRBV12	TCRBV12				TCRBV12-03,TCRBV12-04						TCRBD01,TCRBD02	TCRBD01-01,TCRBD02-01		TCRBJ01-06*01	TCRBJ01	TCRBJ01-06	01				3	5	6	1	0	10	42	56	61	-1	66	1	In	VDJ
CTACACGCCCTGCAGCCAGAAGACTCAGCCCTGTATCTCTGCGCCAGCAGCCATAGGACTTTAGGATCACCCCTCCACTTTGGGAAC	CASSHRTLGSPLHF	2	2.5292443882390135E-5	42	TCRBV04-01*01	TCRBV04	TCRBV04-01	01				TCRBD02-01	TCRBD02	TCRBD02-01				01,02	TCRBJ01-06*01	TCRBJ01	TCRBJ01-06	01				3	2	1	10	6	10	39	53	55	60	66	2	In	VDJ
CCGCCTTGGCGCGGGACGACTCGGCCCTGTATCTCTGTGCCAGCAGCAATGGGAGGGGGCGGGGGTAATGAGCAGTTCTTCGGGCCA		2	2.5292443882390135E-5	46	TCRBV05-04*01	TCRBV05	TCRBV05-04	01								TCRBD01,TCRBD02	TCRBD01-01,TCRBD02-01		TCRBJ02-01*01	TCRBJ02	TCRBJ02-01	01				4	6	5	0	6	7	35	47	53	60	66	2	Out	VDJ
GAACCCAGGGACTCAGCTGTGTACTTCTGTGCCAGCAGTTCTCGGGACAGGGGCCTCTACCTCGACAATGAGCAGTTCTTCGGGCCA	CASSSRDRGLYLDNEQFF	1	1.2646221941195067E-5	54	TCRBV12	TCRBV12				TCRBV12-03,TCRBV12-04		TCRBD01-01*01	TCRBD01	TCRBD01-01	01				TCRBJ02-01*01	TCRBJ02	TCRBJ02-01	01				4	3	0	2	11	5	27	40	43	53	64	1	In	VDJ
ATCAATTCCCTGGAGCTTGGTGACTCTGCTGTGTATTTCTGTGCCAGCAGCCAAGATCGCCAGTTTGGGACCCAGTACTTCGGGCCA	CASSQDRQFGTQYF	2	2.5292443882390135E-5	42	TCRBV03	TCRBV03				TCRBV03-01,TCRBV03-02		TCRBD01-01*01	TCRBD01	TCRBD01-01	01				TCRBJ02-05*01	TCRBJ02	TCRBJ02-05	01				0	4	4	5	5	7	39	56	60	63	68	2	In	VDJ
GAGTCGCCCAGCCCCAACCAGACCTCTCTGTACTTCTGTGCCAGCAGTTTTCGGCAGGGTCAGCTGGAGACCCAGTACTTCGGGCCA	CASSFRQGQLETQYF	3	3.7938665823585206E-5	45	TCRBV27-01*01	TCRBV27	TCRBV27-01	01				TCRBD01-01*01	TCRBD01	TCRBD01-01	01				TCRBJ02-05*01	TCRBJ02	TCRBJ02-05	01				3	4	4	3	7	5	36	50	54	59	66	3	In	VDJ
CTAAGAAGCTCCTTCTCAGTGACTCTGGCTTCTATCTCTGTGCCTGGTCCCAGGGGGGGGCCCTCCGGTACGCAGTATTTTGGCCCA		2	2.5292443882390135E-5	43	TCRBV30-01*01	TCRBV30	TCRBV30-01	01								TCRBD01,TCRBD02	TCRBD01-01,TCRBD02-01		TCRBJ02-03*01	TCRBJ02	TCRBJ02-03	01				5	3	4	1	11	8	38	47	50	57	68	2	Out	VDJ
GGAGTCTGCCAGGCCCTCACATACCTCTCAGTACCTCTGTGCCAGCACCCGACAGGGCCGAGGATCGATACGCAGTATTTTGGCCCA		1	1.2646221941195067E-5	44	TCRBV25-01*01	TCRBV25	TCRBV25-01	01				TCRBD01-01*01	TCRBD01	TCRBD01-01	01				TCRBJ02-03*01	TCRBJ02	TCRBJ02-03	01				7	3	2	3	9	6	37	47	50	57	66	1	Out	VDJ
AGCACCTTGGAGCTGGGGGACTCGGCCCTTTATCTTTGCGCCAGCAGCTTGGAGGGACTAGTGACAGATACGCAGTATTTTGGCCCA	CASSLEGLVTDTQYF	2	2.5292443882390135E-5	45	TCRBV05-01*01	TCRBV05	TCRBV05-01	01				TCRBD02-01	TCRBD02	TCRBD02-01				01,02	TCRBJ02-03*01	TCRBJ02	TCRBJ02-03	01				0	1	0	8	2	3	36	52	53	61	63	2	In	VDJ
ACCAGTGCCCATCCTGAAGACAGCAGCTTCTACATCTGCAGTGCTAGAGACCCGATACAGGGGCCCTCCACGCAGTATTTTGGCCCA	CSARDPIQGPSTQYF	2	2.5292443882390135E-5	45	TCRBV20	TCRBV20				TCRBV20-01,TCRBV20-or09_02		TCRBD01-01*01	TCRBD01	TCRBD01-01	01				TCRBJ02-03*01	TCRBJ02	TCRBJ02-03	01				0	6	3	2	6	9	36	50	56	63	69	2	In	VDJ
GCAACATGAGCCCTGAAGACAGCAGCATATATCTCTGCAGCGTTGAAAGCGACAGGGGGCGCGGGTGGGGAGCTGTTTTTTGGAGAA		1	1.2646221941195067E-5	46	TCRBV29-01*01	TCRBV29	TCRBV29-01	01				TCRBD01-01*01	TCRBD01	TCRBD01-01	01				TCRBJ02-02*01	TCRBJ02	TCRBJ02-02	01				2	3	2	0	6	8	35	47	50	60	66	1	Out	VDJ
AGGCTGGAGTTGGCTGCTCCCTCCCAGACATCTGTGTACTTCTGTGCCAGCAGTTACTTGGGGTCCGGGGAGCTGTTTTTTGGAGAA	CASSYLGSGELFF	2	2.5292443882390135E-5	39	TCRBV06-06	TCRBV06	TCRBV06-06				01,02					TCRBD01,TCRBD02	TCRBD01-01,TCRBD02-01		TCRBJ02-02*01	TCRBJ02	TCRBJ02-02	01				1	1	6	2	1	6	42	58	59	63	64	2	In	VDJ
ACTGTGAGCAACATGAGCCCTGAAGACAGCAGCATATATCTCTGCGCGGGGGGATGGCGGGGCACCGGGGAGCTGTTTTTTGGAGAA	CAGGWRGTGELFF	1	1.2646221941195067E-5	39	TCRBV29-01*01	TCRBV29	TCRBV29-01	01				TCRBD02-01*01	TCRBD02	TCRBD02-01	01				TCRBJ02-02*01	TCRBJ02	TCRBJ02-02	01				11	0	7	1	9	4	42	-1	45	53	62	1	In	VDJ
CTGAATGTGAACGCCTTGGAGCTGGACGACTCGGCCCTGTATCTCTGTGCCAGCAGCTTCTACACCGGGGAGCTGTTTTTTGGAGAA	CASSFYTGELFF	2	2.5292443882390135E-5	36	TCRBV05-04*01	TCRBV05	TCRBV05-04	01				TCRBD02-01	TCRBD02	TCRBD02-01				01,02	TCRBJ02-02*01	TCRBJ02	TCRBJ02-02	01				2	0	4	10	0	3	45	-1	59	-1	61	2	In	VDJ
TCGGCTGCTCCCTCCCAGACATCTGTGTACTTCTGTGCCAGCAGACTACAGATAGGGACTAGCTTTAGGGAGCTGTTTTTTGGAGAA	CASRLQIGTSFRELFF	2	2.5292443882390135E-5	48	TCRBV06	TCRBV06				TCRBV06-01,TCRBV06-05		TCRBD02-01	TCRBD02	TCRBD02-01				01,02	TCRBJ02-02*01	TCRBJ02	TCRBJ02-02	01				6	10	0	7	4	9	33	44	54	63	67	2	In	VDJ
AATGTGAGCACCTTGGAGCTGGGGGACTCGGCCCTTTATCTTTGCGCCAGCAGCTTAGGGACAGCCGTTGAAGCTTTCTTTGGACAA	CASSLGTAVEAFF	2	2.5292443882390135E-5	39	TCRBV05-01*01	TCRBV05	TCRBV05-01	01				TCRBD01-01*01	TCRBD01	TCRBD01-01	01				TCRBJ01-01*01	TCRBJ01	TCRBJ01-01	01				2	1	0	5	4	7	42	56	57	64	68	2	In	VDJ
AGGCTGGAGTTGGCTGCTCCCTCCCAGACATCTGTGTACTTCTGTGCCAGCAGCCCCGTCGAGGCAGGTGAAGCTTTCTTTGGACAA	CASSPVEAGEAFF	2	2.5292443882390135E-5	39	TCRBV06-06	TCRBV06	TCRBV06-06				01,02					TCRBD01,TCRBD02	TCRBD01-01,TCRBD02-01		TCRBJ01-01*01	TCRBJ01	TCRBJ01-01	01				6	11	4	4	0	7	42	53	64	-1	68	2	In	VDJ
GAGATCCAGCGCACAGAGCAGGGGGACTCGGCCATGTATCTCTGTGCCAGCAGCAAGGAGGGTAACTCTGAAGCTTTCTTTGGACAA	CASSKEGNSEAFF	5	6.323110970597533E-5	39	TCRBV07-09	TCRBV07	TCRBV07-09				01,03	TCRBD02-01*02	TCRBD02	TCRBD02-01	02				TCRBJ01-01*01	TCRBJ01	TCRBJ01-01	01				5	2	10	0	5	6	42	54	56	62	67	5	In	VDJ
ACATCGGCCCAAAAGAACCCGACAGCTTTCTATCTCTGTGCCAGTAGTATAAACGGGGGGCGCATCGCTGAAGCTTTCTTTGGACAA	CASSINGGRIAEAFF	3	3.7938665823585206E-5	45	TCRBV19-01	TCRBV19	TCRBV19-01				01,02	TCRBD02-01*01	TCRBD02	TCRBD02-01	01				TCRBJ01-01*01	TCRBJ01	TCRBJ01-01	01				2	2	8	1	7	6	36	51	53	60	67	3	In	VDJ
AGTTCTAAGAAGCTCCTTCTCAGTGACTCTGGCTTCTATCTCTGTGCCTGGGGCAGGGGGCGAAGTACTGAAGCTTTCTTTGGACAA	CAWGRGRSTEAFF	1	1.2646221941195067E-5	39	TCRBV30-01*01	TCRBV30	TCRBV30-01	01				TCRBD01-01*01	TCRBD01	TCRBD01-01	01				TCRBJ01-01*01	TCRBJ01	TCRBJ01-01	01				5	2	4	0	5	5	42	51	53	61	66	1	In	VDJ
GGGTTGGAGTCGGCTGCTCCCTCCCAAACATCTGTGTACTTCTGTGCCAGCAGTTACGGGTGGGTGACTGAAGCTTTCTTTGGACAA	CASSYGWVTEAFF	2	2.5292443882390135E-5	39	TCRBV06	TCRBV06				TCRBV06-02,TCRBV06-03						TCRBD01,TCRBD02	TCRBD01-01,TCRBD02-01		TCRBJ01-01*01	TCRBJ01	TCRBJ01-01	01				2	0	0	9	6	5	42	-1	57	60	66	2	In	VDJ
GCTGCTCCCTCCCAGACATCTGTGTACTTCTGTGCCAGCACCAAAGGGAAGGGGGGCGCGTCTGGGACTGAAGCTTTCTTTGGACAA	CASTKGKGGASGTEAFF	1	1.2646221941195067E-5	51	TCRBV06	TCRBV06				TCRBV06-01,TCRBV06-05,TCRBV06-06						TCRBD01,TCRBD02	TCRBD01-01,TCRBD02-01		TCRBJ01-01*01	TCRBJ01	TCRBJ01-01	01				7	9	5	1	11	5	30	40	49	55	66	1	In	VDJ
TCAGAACCCAGGGACTCAGCTGTGTACTTCTGTGCCAGCAGATCCTCCCACCTGGGGTCCCCTGGGACTGAAGCTTTCTTTGGACAA	CASRSSHLGSPGTEAFF	1	1.2646221941195067E-5	51	TCRBV12	TCRBV12				TCRBV12-03,TCRBV12-04						TCRBD01,TCRBD02	TCRBD01-01,TCRBD02-01		TCRBJ01-01*01	TCRBJ01	TCRBJ01-01	01				6	12	6	2	9	5	30	41	53	57	66	1	In	VDJ
GTCTGCCATCCCCAACCAGACAGCTCTTTACTTCTGTGCCACCAGTGACTTTATCCGGCGGTATTCACTGAAGCTTTCTTTGGACAA		2	2.5292443882390135E-5	47	TCRBV24	TCRBV24				TCRBV24-01,TCRBV24-or09_02		TCRBD02-01	TCRBD02	TCRBD02-01				01,02	TCRBJ01-01*01	TCRBJ01	TCRBJ01-01	01				4	9	7	5	4	4	34	48	57	61	65	2	Out	VDJ
AGCACCTTGGAGCTGGGGGACTCGGCCCTTTATCTTTGCGCCAGCAGCTACGGCTCGGGTTCGGGCACTGAAGCTTTCTTTGGACAA	CASSYGSGSGTEAFF	2	2.5292443882390135E-5	45	TCRBV05-01*01	TCRBV05	TCRBV05-01	01				TCRBD02-01	TCRBD02	TCRBD02-01				01,02	TCRBJ01-01*01	TCRBJ01	TCRBJ01-01	01				3	6	8	4	6	4	36	49	55	59	65	2	In	VDJ
GTGAACGCCTTGGAGCTGGACGACTCGGCCCTGTATCTCTGTGCCAGCAGCTTGGCTGTGGGGACCACTGAAGCTTTCTTTGGACAA	CASSLAVGTTEAFF	2	2.5292443882390135E-5	42	TCRBV05-04*01	TCRBV05	TCRBV05-04	01								TCRBD01,TCRBD02	TCRBD01-01,TCRBD02-01		TCRBJ01-01*01	TCRBJ01	TCRBJ01-01	01				0	5	0	7	0	4	39	55	60	-1	65	2	In	VDJ
TGAGATGAATGTGAGCACCTTGGAGCTGGGGGACTCGGCCCTTTATCTTTGCGCCAGCAGGGGGACACTGAAGCTTTCTTTGGACAA		2	2.5292443882390135E-5	32	TCRBV05-01*01	TCRBV05	TCRBV05-01	01								TCRBD01,TCRBD02	TCRBD01-01,TCRBD02-01		TCRBJ01-01*01	TCRBJ01	TCRBJ01-01	01				5	0	6	2	0	3	49	-1	60	-1	64	2	Out	VDJ
GGGTTGGAGTCGGCTGCTCCCTCCCAAACATCTGTGTACTTCTGTGCCAGCAGCACGACAGTGAACACTGAAGCTTTCTTTGGACAA	CASSTTVNTEAFF	2	2.5292443882390135E-5	39	TCRBV06	TCRBV06				TCRBV06-02,TCRBV06-03		TCRBD01-01*01	TCRBD01	TCRBD01-01	01				TCRBJ01-01*01	TCRBJ01	TCRBJ01-01	01				6	3	2	5	0	0	42	53	56	-1	61	2	In	VDJ
ATCAATTCCCTGGAGCTTGGTGACTCTGCTGTGTATTTCTGTGCCAGCAGCCCCCGCCCTATGAACACTGAAGCTTTCTTTGGACAA	CASSPRPMNTEAFF	2	2.5292443882390135E-5	42	TCRBV03	TCRBV03				TCRBV03-01,TCRBV03-02		TCRBD02-01	TCRBD02	TCRBD02-01				01,02	TCRBJ01-01*01	TCRBJ01	TCRBJ01-01	01				4	6	4	9	0	0	39	52	58	-1	61	2	In	VDJ
CTACACACCCTGCAGCCAGAAGACTCGGCCCTGTATCTCTGCGCCAGCAGCCAAGACAGCATGAACACTGAAGCTTTCTTTGGACAA	CASSQDSMNTEAFF	1	1.2646221941195067E-5	42	TCRBV04-03*01	TCRBV04	TCRBV04-03	01								TCRBD01,TCRBD02	TCRBD01-01,TCRBD02-01		TCRBJ01-01*01	TCRBJ01	TCRBJ01-01	01				0	0	4	5	2	0	39	-1	56	59	61	1	In	VDJ
TTGTTGCTGGGGGACTCGGCCCTCTATCTCTGTGCCAGCAGCTTGTACCGGACAGGCTCTGGGAACACTGAAGCTTTCTTTGGACAA	CASSLYRTGSGNTEAFF	5	6.323110970597533E-5	51	TCRBV05-06*01	TCRBV05	TCRBV05-06	01				TCRBD01-01*01	TCRBD01	TCRBD01-01	01				TCRBJ01-01*01	TCRBJ01	TCRBJ01-01	01				1	4	1	4	6	1	30	45	49	56	62	5	In	VDJ
ACTGTGACATCGGCCCAAAAGAACCCGACAGCTTTCTATCTCTGTGCCATATGGGGAACGGGGAACACTGAAGCTTTCTTTGGACAA	CAIWGTGNTEAFF	3	3.7938665823585206E-5	39	TCRBV19-01	TCRBV19	TCRBV19-01				01,02					TCRBD01,TCRBD02	TCRBD01-01,TCRBD02-01		TCRBJ01-01*01	TCRBJ01	TCRBJ01-01	01				10	4	0	8	5	1	42	49	53	57	62	3	In	VDJ
ACAGTGACCAGTGCCCATCCTGAAGACAGCAGCTTCTACATCTGCAGTGCTAGTAGTCAACCGAACACTGAAGCTTTCTTTGGACAA	CSASSQPNTEAFF	2	2.5292443882390135E-5	39	TCRBV20	TCRBV20				TCRBV20-01,TCRBV20-or09_02		TCRBD02-01	TCRBD02	TCRBD02-01				01,02	TCRBJ01-01*01	TCRBJ01	TCRBJ01-01	01				3	0	5	8	6	1	42	-1	53	56	62	2	In	VDJ
GGAGCTGGGGGACTCGGCCCTTTATCTTTGCGCCAGCAAGGGATGCCATGGTTTGGGGTCTAGAACACTGAAGCTTTCTTTGGACAA		2	2.5292443882390135E-5	53	TCRBV05-01*01	TCRBV05	TCRBV05-01	01								TCRBD01,TCRBD02	TCRBD01-01,TCRBD02-01		TCRBJ01-01*01	TCRBJ01	TCRBJ01-01	01				6	1	0	8	19	1	28	38	39	43	62	2	Out	VDJ
CTACACGCCCTGCAGCCAGAAGACTCAGCCCTGTATCTCTGCGCCAGCAGCCGACAGGGGGAGAACACTGAAGCTTTCTTTGGACAA	CASSRQGENTEAFF	2	2.5292443882390135E-5	42	TCRBV04-01*01	TCRBV04	TCRBV04-01	01				TCRBD01-01*01	TCRBD01	TCRBD01-01	01				TCRBJ01-01*01	TCRBJ01	TCRBJ01-01	01				4	0	2	1	1	1	39	-1	52	61	62	2	In	VDJ
ATCCGGTCCACAAAGCTGGAGGACTCAGCCATGTACTTCTGTGCCAGCAGTGAGTTCGGGGAGAACACTGAAGCTTTCTTTGGACAA	CASSEFGENTEAFF	2	2.5292443882390135E-5	42	TCRBV02-01*01	TCRBV02	TCRBV02-01	01				TCRBD02-01*01	TCRBD02	TCRBD02-01	01				TCRBJ01-01*01	TCRBJ01	TCRBJ01-01	01				3	3	8	3	1	1	39	53	56	61	62	2	In	VDJ
ACTGTGACATCGGCCCAAAAGAACCCGACAGCTTTCTATCTCTGTGCCAGTAGTACCCGTGGAAACACTGAAGCTTTCTTTGGACAA	CASSTRGNTEAFF	3	3.7938665823585206E-5	39	TCRBV19-01	TCRBV19	TCRBV19-01				01,02					TCRBD01,TCRBD02	TCRBD01-01,TCRBD02-01		TCRBJ01-01*01	TCRBJ01	TCRBJ01-01	01				4	5	1	8	0	2	42	55	60	-1	63	3	In	VDJ
GAGTCTGCCATCCCCAACCAGACAGCTCTTTACTTCTGTGCCACCAGTGATCAGGGGACCGAGAATGAAAAACTGTTTTTTGGCAGT	CATSDQGTENEKLFF	1	1.2646221941195067E-5	45	TCRBV24	TCRBV24				TCRBV24-01,TCRBV24-or09_02		TCRBD01-01*01	TCRBD01	TCRBD01-01	01				TCRBJ01-04*01	TCRBJ01	TCRBJ01-04	01				3	0	4	2	6	5	36	-1	51	57	63	1	In	VDJ
ACTCTGGAGTCAGCTACCCGCTCCCAGACATCTGTGTATTTCTGCGCCAGCAGTCGGAGCAGAGGTCAGCCCCAGCATTTTGGTGAT	CASSRSRGQPQHF	2	2.5292443882390135E-5	39	TCRBV10-02*01	TCRBV10	TCRBV10-02	01				TCRBD02-01*02	TCRBD02	TCRBD02-01	02				TCRBJ01-05*01	TCRBJ01	TCRBJ01-05	01				5	1	10	2	6	6	42	54	55	59	65	2	In	VDJ
GTGACATCGGCCCAAAAGAACCCGACAGCTTTCTATCTCTGTGCCAGTATGACAGAGATTGGGAGTCAGCCCCAGCATTTTGGTGAT	CASMTEIGSQPQHF	3	3.7938665823585206E-5	42	TCRBV19-01	TCRBV19	TCRBV19-01				01,02					TCRBD01,TCRBD02	TCRBD01-01,TCRBD02-01		TCRBJ01-05*01	TCRBJ01	TCRBJ01-05	01				7	1	2	5	10	6	39	49	50	55	65	3	In	VDJ
CTGCTGTCGGCTGCTCCCTCCCAGACATCTGTGTACTTCTGTGCCAGTAGAGGGGGGGGTGGCAATCAGCCCCAGCATTTTGGTGAT	CASRGGGGNQPQHF	1	1.2646221941195067E-5	42	TCRBV06-05*01	TCRBV06	TCRBV06-05	01				TCRBD02-01*01	TCRBD02	TCRBD02-01	01				TCRBJ01-05*01	TCRBJ01	TCRBJ01-05	01				9	4	9	0	3	2	39	47	51	58	61	1	In	VDJ
ACCAGTGCCCATCCTGAAGACAGCAGCTTCTACATCTGCAGTGCTAGATTCCCGACAGGGGACAATCAGCCCCAGCATTTTGGTGAT	CSARFPTGDNQPQHF	4	5.058488776478027E-5	45	TCRBV20	TCRBV20				TCRBV20-01,TCRBV20-or09_02		TCRBD01-01*01	TCRBD01	TCRBD01-01	01				TCRBJ01-05*01	TCRBJ01	TCRBJ01-05	01				2	5	2	2	1	3	36	48	53	61	62	4	In	VDJ
AGGCTGGAGTTGGCTGCTCCCTCCCAGACATCTGTGTACTTCTGTGCCAGCAGTTACCAGGTTGGGCAGCCCCAGCATTTTGGTGAT	CASSYQVGQPQHF	2	2.5292443882390135E-5	39	TCRBV06-06	TCRBV06	TCRBV06-06				01,02	TCRBD01-01*01	TCRBD01	TCRBD01-01	01				TCRBJ01-05*01	TCRBJ01	TCRBJ01-05	01				2	0	4	4	5	7	42	-1	57	61	66	2	In	VDJ
ATCCAGCCCTCAGAACCCAGGGACTCAGCTGTGTACTTCTGTGCCAGCGCGGACAGGGGGCAACCCCCTGGCTACACCTTCGGTTCG	CASADRGQPPGYTF	1	1.2646221941195067E-5	42	TCRBV12	TCRBV12				TCRBV12-03,TCRBV12-04		TCRBD01-01*01	TCRBD01	TCRBD01-01	01				TCRBJ01-02*01	TCRBJ01	TCRBJ01-02	01				8	2	1	0	7	7	39	48	50	61	68	1	In	VDJ
AGCTCTCTGGAGCTGGGGGACTCAGCTTTGTATTTCTGTGCCAGCAGCGGACAGCGGAACGACCATTATGGCTACACCTTCGGTTCG	CASSGQRNDHYGYTF	2	2.5292443882390135E-5	45	TCRBV09-01	TCRBV09	TCRBV09-01				01,02					TCRBD01,TCRBD02	TCRBD01-01,TCRBD02-01		TCRBJ01-02*01	TCRBJ01	TCRBJ01-02	01				3	0	2	5	12	5	36	-1	49	54	66	2	In	VDJ
CTGACAGTGACCAGTGCCCATCCTGAAGACAGCAGCTTCTACATCTGCAGTGCAGACAGGAGGAGGTATGGCTACACCTTCGGTTCG	CSADRRRYGYTF	2	2.5292443882390135E-5	36	TCRBV20	TCRBV20				TCRBV20-01,TCRBV20-or09_02		TCRBD01-01*01	TCRBD01	TCRBD01-01	01				TCRBJ01-02*01	TCRBJ01	TCRBJ01-02	01				6	1	2	4	6	5	45	53	54	60	66	2	In	VDJ
TTGGCTGCTCCCTCCCAGACATCTGTGTACTTCTGTGCCAGCAGTTTCACGGGCCGCGTTATCTCCTATGGCTACACCTTCGGTTCG	CASSFTGRVISYGYTF	2	2.5292443882390135E-5	48	TCRBV06-06	TCRBV06	TCRBV06-06				01,02					TCRBD01,TCRBD02	TCRBD01-01,TCRBD02-01		TCRBJ01-02*01	TCRBJ01	TCRBJ01-02	01				4	4	8	0	11	4	33	46	50	54	65	2	In	VDJ
CTGAGCTCTCTGGAGCTGGGGGACTCAGCTTTGTATTTCTGTGCCAGCAGCGTAGTCGGAACACCCTATGGCTACACCTTCGGTTCG	CASSVVGTPYGYTF	2	2.5292443882390135E-5	42	TCRBV09-01	TCRBV09	TCRBV09-01				01,02					TCRBD01,TCRBD02	TCRBD01-01,TCRBD02-01		TCRBJ01-02*01	TCRBJ01	TCRBJ01-02	01				0	2	1	8	5	4	39	55	57	60	65	2	In	VDJ
GAGTCCGCTACCAGCTCCCAGACATCTGTGTACTTCTGTGCCATCAGTGAGACGCGGGGGGTCGACTATGGCTACACCTTCGGTTCG	CAISETRGVDYGYTF	2	2.5292443882390135E-5	45	TCRBV10-03*01	TCRBV10	TCRBV10-03	01				TCRBD02-01*01	TCRBD02	TCRBD02-01	01				TCRBJ01-02*01	TCRBJ01	TCRBJ01-02	01				2	2	7	1	3	3	36	51	53	61	64	2	In	VDJ
AACGCCTTGTTGCTGGGGGACTCGGCCCTCTATCTCTGTGCCAGCAGCTTGTTCTACAGTGAAGACTATGGCTACACCTTCGGTTCG	CASSLFYSEDYGYTF	1	1.2646221941195067E-5	45	TCRBV05-06*01	TCRBV05	TCRBV05-06	01				TCRBD01-01*01	TCRBD01	TCRBD01-01	01				TCRBJ01-02*01	TCRBJ01	TCRBJ01-02	01				1	4	3	5	5	3	36	51	55	59	64	1	In	VDJ
CGCCCTGCAGCCAGAAGACTCAGCCCTGTATCTCTGCGCCAGCAGCCAAGAGTCTTTCCGGGACACTATGGCTACACCTTCGGTTCG		2	2.5292443882390135E-5	47	TCRBV04-01*01	TCRBV04	TCRBV04-01	01								TCRBD01,TCRBD02	TCRBD01-01,TCRBD02-01		TCRBJ01-02*01	TCRBJ01	TCRBJ01-02	01				0	8	0	7	0	3	34	51	59	-1	64	2	Out	VDJ
GCTCCCTCCCAGACATCTGTGTACTTCTGTGCCAGCAGTTACTCGGTCAGGGGGGAATCCTCTAACTATGGCTACACCTTCGGTTCG	CASSYSVRGESSNYGYTF	1	1.2646221941195067E-5	54	TCRBV06	TCRBV06				TCRBV06-05,TCRBV06-06		TCRBD01-01*01	TCRBD01	TCRBD01-01	01				TCRBJ01-02*01	TCRBJ01	TCRBJ01-02	01				0	3	4	1	7	0	27	44	47	54	61	1	In	VDJ
ATCCGCTCACCAGGCCTGGGGGACGCAGCCATGTACCTGTGTGCCACCAGCAGAGATTTGGCTAACTATGGCTACACCTTCGGTTCG	CATSRDLANYGYTF	2	2.5292443882390135E-5	42	TCRBV15-01*01	TCRBV15	TCRBV15-01	01								TCRBD01,TCRBD02	TCRBD01-01,TCRBD02-01		TCRBJ01-02*01	TCRBJ01	TCRBJ01-02	01				0	3	0	10	0	0	39	56	59	-1	61	2	In	VDJ
CACACCCTGCAGCCAGAAGACTCGGCCCTGTATCTCTGTGCCAGCAGCCAAGTAGGGGGGCCGAACTATGGCTACACCTTCGGTTCG	CASSQVGGPNYGYTF	2	2.5292443882390135E-5	45	TCRBV04-02*01	TCRBV04	TCRBV04-02	01								TCRBD01,TCRBD02	TCRBD01-01,TCRBD02-01		TCRBJ01-02*01	TCRBJ01	TCRBJ01-02	01				1	1	5	1	4	2	36	52	53	59	63	2	In	VDJ
CTTCACCTACACACCCTGCAGCCAGAAGACTCGGCCCTGTATCTCTGTGCCAGCAGCCAACGCCTTGATGGCTACACCTTCGGTTCG	CASSQRLDGYTF	2	2.5292443882390135E-5	36	TCRBV04-02*01	TCRBV04	TCRBV04-02	01								TCRBD01,TCRBD02	TCRBD01-01,TCRBD02-01		TCRBJ01-02*01	TCRBJ01	TCRBJ01-02	01				2	1	10	0	4	6	45	60	61	63	67	2	In	VDJ
TTGGCGTCTGCTGTACCCTCTCAGACATCTGTGTACTTCTGTGCCAGCAGTGACGGTGTGGAGGGAGATGGCTACACCTTCGGTTCG	CASSDGVEGDGYTF	2	2.5292443882390135E-5	42	TCRBV06-04	TCRBV06	TCRBV06-04				01,02	TCRBD02-01*02	TCRBD02	TCRBD02-01	02				TCRBJ01-02*01	TCRBJ01	TCRBJ01-02	01				2	5	10	0	2	6	39	54	59	65	67	2	In	VDJ
CACATCAATTCCCTGGAGCTTGGTGACTCTGCTGTGTATTTCTGTGCCAGCAGCCAAATACCGGGACATGGCTACACCTTCGGTTCG	CASSQIPGHGYTF	2	2.5292443882390135E-5	39	TCRBV03	TCRBV03				TCRBV03-01,TCRBV03-02						TCRBD01,TCRBD02	TCRBD01-01,TCRBD02-01		TCRBJ01-02*01	TCRBJ01	TCRBJ01-02	01				2	5	0	7	0	6	42	57	62	-1	67	2	In	VDJ
AAGATCCAGCCCTCAGAACCCAGGGACTCAGCTGTGTACTTCTGTGCCAGCAGTAGGACAGGGGTTAGCGGCTACACCTTCGGTTCG	CASSRTGVSGYTF	1	1.2646221941195067E-5	39	TCRBV12	TCRBV12				TCRBV12-03,TCRBV12-04		TCRBD01-01*01	TCRBD01	TCRBD01-01	01				TCRBJ01-02*01	TCRBJ01	TCRBJ01-02	01				5	1	1	2	5	8	42	54	55	64	69	1	In	VDJ
ACAGTGACCAGTGCCCATCCTGAAGACAGCAGCTTCTACATCTGCAGTGTTACGGACAGGAGATCGGGAGGCTACACCTTCGGTTCG	CSVTDRRSGGYTF	2	2.5292443882390135E-5	39	TCRBV20	TCRBV20				TCRBV20-01,TCRBV20-or09_02		TCRBD01-01*01	TCRBD01	TCRBD01-01	01				TCRBJ01-02*01	TCRBJ01	TCRBJ01-02	01				7	4	1	4	9	8	42	49	53	60	69	2	In	VDJ
CTAAACCTGAGCTCTCTGGAGCTGGGGGACTCAGCTTTGTATTTCTGTGCCAGCAGCGTAGACGCAAGTGAGCAGTACTTCGGGCCG	CASSVDASEQYF	1	1.2646221941195067E-5	36	TCRBV09-01	TCRBV09	TCRBV09-01				01,02					TCRBD01,TCRBD02	TCRBD01-01,TCRBD02-01		TCRBJ02-07*01	TCRBJ02	TCRBJ02-07	01				0	0	3	7	6	7	45	-1	61	63	69	1	In	VDJ
CACACCCTGCAGCCAGAAGACTCGGCCCTGTATCTCTGTGCCAGCAGCCAAGGGCTAGCGGGGGTCTACGAGCAGTACTTCGGGCCG	CASSQGLAGVYEQYF	1	1.2646221941195067E-5	45	TCRBV04-02*01	TCRBV04	TCRBV04-02	01				TCRBD02-01*01	TCRBD02	TCRBD02-01	01				TCRBJ02-07*01	TCRBJ02	TCRBJ02-07	01				1	2	4	2	1	3	36	52	54	64	65	1	In	VDJ
GAGTCGGCTGCTCCCTCCCAGACATCTGTGTACTTCTGTGCCAGCAGTGAGTTGGCATCGAGCTCCTACGAGCAGTACTTCGGGCCG	CASSELASSSYEQYF	2	2.5292443882390135E-5	45	TCRBV06-01*01	TCRBV06	TCRBV06-01	01								TCRBD01,TCRBD02	TCRBD01-01,TCRBD02-01		TCRBJ02-07*01	TCRBJ02	TCRBJ02-07	01				3	3	9	0	6	0	36	50	53	56	62	2	In	VDJ
AGGCTGGAGTTGGCTGCTCCCTCCCAGACATCTGTGTACTTCTGTGCCAGCAGCACACCGAGCTCCTACGAGCAGTACTTCGGGCCG	CASSTPSSYEQYF	1	1.2646221941195067E-5	39	TCRBV06-06	TCRBV06	TCRBV06-06				01,02					TCRBD01,TCRBD02	TCRBD01-01,TCRBD02-01		TCRBJ02-07*01	TCRBJ02	TCRBJ02-07	01				6	1	3	6	5	0	42	53	54	57	62	1	In	VDJ
CCAGGCCTGGGGGACGCAGCCATGTACCTGTGTGCCACCAGCGAGGGACTAGCGGGAGCAAGCTCCTACGAGCAGTACTTCGGGCCG	CATSEGLAGASSYEQYF	1	1.2646221941195067E-5	51	TCRBV15-01*01	TCRBV15	TCRBV15-01	01				TCRBD02-01*02	TCRBD02	TCRBD02-01	02				TCRBJ02-07*01	TCRBJ02	TCRBJ02-07	01				5	2	0	2	4	0	30	42	44	58	62	1	In	VDJ
ACCAGTGCCCATCCTGAAGACAGCAGCTTCTACATCTGCAGTGCTAGAGATATCCGGGGGCCCTCCTACGAGCAGTACTTCGGGCCG	CSARDIRGPSYEQYF	4	5.058488776478027E-5	45	TCRBV20	TCRBV20				TCRBV20-01,TCRBV20-or09_02						TCRBD01,TCRBD02	TCRBD01-01,TCRBD02-01		TCRBJ02-07*01	TCRBJ02	TCRBJ02-07	01				0	5	6	0	1	0	36	50	55	61	62	4	In	VDJ
ACCAGGCCTGGGGGACGCAGCCATGTACCTGTGTGCCACCAGCAGAGGCGTCCCGGGACAGTATCCTACGAGCAGTACTTCGGGCCG		3	3.7938665823585206E-5	50	TCRBV15-01*01	TCRBV15	TCRBV15-01	01				TCRBD01-01*01	TCRBD01	TCRBD01-01	01				TCRBJ02-07*01	TCRBJ02	TCRBJ02-07	01				1	7	0	5	2	1	31	47	54	61	63	3	Out	VDJ
AGGCTGCTGTCGGCTGCTCCCTCCCAGACATCTGTGTACTTCTGTGCCAGCAGTTTCGGACATGACTACGAGCAGTACTTCGGGCCG	CASSFGHDYEQYF	2	2.5292443882390135E-5	39	TCRBV06-05*01	TCRBV06	TCRBV06-05	01				TCRBD01-01*01	TCRBD01	TCRBD01-01	01				TCRBJ02-07*01	TCRBJ02	TCRBJ02-07	01				4	2	1	6	3	3	42	55	57	62	65	2	In	VDJ
ACTCTGAAGATCCGGTCCACAAAGCTGGAGGACTCAGCCATGTACTTCTGTGCCAGCAGCGGAGACTACGAGCAGTACTTCGGGCCG	CASSGDYEQYF	2	2.5292443882390135E-5	33	TCRBV02-01*01	TCRBV02	TCRBV02-01	01				TCRBD02-01*02	TCRBD02	TCRBD02-01	02				TCRBJ02-07*01	TCRBJ02	TCRBJ02-07	01				6	1	10	2	1	3	48	59	60	64	65	2	In	VDJ
ATCCAGCGCACAGAGCAGCGGGACTCGGCCATGTATCGCTGTGCCAGCAGCCCGGGACAGGGAGGGGACGAGCAGTACTTCGGGCCG	CASSPGQGGDEQYF	2	2.5292443882390135E-5	42	TCRBV07-06*01	TCRBV07	TCRBV07-06	01				TCRBD01-01*01	TCRBD01	TCRBD01-01	01				TCRBJ02-07*01	TCRBJ02	TCRBJ02-07	01				5	2	0	3	5	5	39	51	53	62	67	2	In	VDJ
CTGGGGTTGGAGTCGGCTGCTCCCTCCCAAACATCTGTGTACTTCTGTGCCAGCAGTTACGGGGCGGGAGAGCAGTACTTCGGGCCG	CASSYGAGEQYF	1	1.2646221941195067E-5	36	TCRBV06	TCRBV06				TCRBV06-02,TCRBV06-03		TCRBD02-01*02	TCRBD02	TCRBD02-01	02				TCRBJ02-07*01	TCRBJ02	TCRBJ02-07	01				2	3	7	3	0	7	45	60	63	-1	69	1	In	VDJ
TGGAGATCCAGCGCACAGAGCAGGGGGACTCGGCCATGTATCTCTGTGCCAGCAGGGGCCTTGCGCGGCGAGCAGTACGTCGGGCCG		5	6.323110970597533E-5	37	TCRBV07-09	TCRBV07	TCRBV07-09				01,03					TCRBD01,TCRBD02	TCRBD01-01,TCRBD02-01		TCRBJ02-07*01	TCRBJ02	TCRBJ02-07	01				6	0	8	0	20	17	44	-1	55	59	79	5	Out	VDJ
AGGCTGGAGTCGGCTGCTCCCTCCCAGACATCTGTGTACTTCTGTGCCAGCAGTGAACTTCCAGGGTACGAGCAGTACGTCGGGCCG	CASSELPGYEQYV	2	2.5292443882390135E-5	39	TCRBV06-01*01	TCRBV06	TCRBV06-01	01				TCRBD01-01*01	TCRBD01	TCRBD01-01	01				TCRBJ02-07*01	TCRBJ02	TCRBJ02-07	01				2	4	4	3	13	17	42	57	61	66	79	2	In	VDJ
GACCAGTGCCCATCCTGAAGACAGCAGCTTCTACATCTGCAGTGCTAGAGTGCCGGGACACCTCGCTACGAGCAGTACGTCGGGCCG		1	1.2646221941195067E-5	44	TCRBV20	TCRBV20				TCRBV20-01,TCRBV20-or09_02		TCRBD01-01*01	TCRBD01	TCRBD01-01	01				TCRBJ02-07*01	TCRBJ02	TCRBJ02-07	01				1	4	0	6	19	17	37	50	54	60	79	1	Out	VDJ
CTGGAGTCCGCTACCAGCTCCCAGACATCTGTGTACTTCTGTGCCATCAGTGCAGACCAGGGGGCTGGAGAGCAGTACGTCGGGCCG	CAISADQGAGEQYV	1	1.2646221941195067E-5	42	TCRBV10-03*01	TCRBV10	TCRBV10-03	01				TCRBD01-01*01	TCRBD01	TCRBD01-01	01				TCRBJ02-07*01	TCRBJ02	TCRBJ02-07	01				4	5	4	0	14	17	39	52	57	65	79	1	In	VDJ
ATCCAGCGCACACAGCAGGAGGACTCGGCCGTGTATCTCTGTGCCAGCAGCTTAGGACACGGGGCTTCACCCCTCCACTTTGGGAAC	CASSLGHGASPLHF	2	2.5292443882390135E-5	42	TCRBV07-02*01	TCRBV07	TCRBV07-02	01								TCRBD01,TCRBD02	TCRBD01-01,TCRBD02-01		TCRBJ01-06*01	TCRBJ01	TCRBJ01-06	01				1	5	7	0	0	9	39	55	60	-1	65	2	In	VDJ
GTGACCAGTGCCCATCCTGAAGACAGCAGCTTCTACATCTGCAGTGCTCGACAGGCTATTTATAATTCACCCCTCCACTTTGGGAAC	CSARQAIYNSPLHF	2	2.5292443882390135E-5	42	TCRBV20	TCRBV20				TCRBV20-01,TCRBV20-or09_02		TCRBD01-01*01	TCRBD01	TCRBD01-01	01				TCRBJ01-06*01	TCRBJ01	TCRBJ01-06	01				5	1	2	4	5	4	39	48	49	55	60	2	In	VDJ
CCAGAAGACTCAGCCCTGTATCTCTGCGCCAGCAGCCAAGTGCCCCCCGGACAGGGGTCCTATAATTCACCCCTCCACTTTGGGAAC	CASSQVPPGQGSYNSPLHF	2	2.5292443882390135E-5	57	TCRBV04-01*01	TCRBV04	TCRBV04-01	01				TCRBD01-01*01	TCRBD01	TCRBD01-01	01				TCRBJ01-06*01	TCRBJ01	TCRBJ01-06	01				1	8	1	2	0	1	24	40	48	-1	57	2	In	VDJ
TCACCAGGCCTGGGGGACGCAGCCATGTACCTGTGTGCCACCAGCAGAGTCCCGTCCGGGGTAAATTCACCCCTCCACTTTGGGAAC	CATSRVPSGVNSPLHF	2	2.5292443882390135E-5	48	TCRBV15-01*01	TCRBV15	TCRBV15-01	01				TCRBD02-01*01	TCRBD02	TCRBD02-01	01				TCRBJ01-06*01	TCRBJ01	TCRBJ01-06	01				1	7	8	3	2	7	33	49	56	61	63	2	In	VDJ
CTCTGACAGTGACCAGTGCCCATCCTGAAGACAGCAGCTTCTACATCTGCAGTGCTAGAGATCATGAGGAGGTGGTTCTTCGGGCCA		2	2.5292443882390135E-5	34	TCRBV20	TCRBV20				TCRBV20-01,TCRBV20-or09_02		TCRBD02-01*02	TCRBD02	TCRBD02-01	02				TCRBJ02-01*01	TCRBJ02	TCRBJ02-01	01				0	6	10	1	2	15	47	61	67	72	74	2	Out	VDJ
GGGTTGGAGTCGGCTGCTCCCTCCCAAACATCTGTGTACTTCTGTGCCAGCAGTTACTCGGCGAATGGTGAGCAGTTCTTCGGGCCA	CASSYSANGEQFF	2	2.5292443882390135E-5	39	TCRBV06	TCRBV06				TCRBV06-02,TCRBV06-03						TCRBD01,TCRBD02	TCRBD01-01,TCRBD02-01		TCRBJ02-01*01	TCRBJ02	TCRBJ02-01	01				0	0	9	0	6	9	42	-1	59	62	68	2	In	VDJ
CTGTCCCTAGAGTCTGCCATCCCCAACCAGACAGCTCTTTACTTCTGTGCCACCAGTTTCAGGGTCGATGAGCAGTTCTTCGGGCCA	CATSFRVDEQFF	2	2.5292443882390135E-5	36	TCRBV24	TCRBV24				TCRBV24-01,TCRBV24-or09_02		TCRBD01-01*01	TCRBD01	TCRBD01-01	01				TCRBJ02-01*01	TCRBJ02	TCRBJ02-01	01				6	2	4	3	3	8	45	57	59	64	67	2	In	VDJ
TCTCTGGAGCTGGGGGACTCAGCTTTGTATTTCTGTGCCAGCAGCGTCTTGGGACGGGGGTCCTACAATGAGCAGTTCTTCGGGCCA	CASSVLGRGSYNEQFF	4	5.058488776478027E-5	48	TCRBV09-01	TCRBV09	TCRBV09-01				01,02	TCRBD02-01*01	TCRBD02	TCRBD02-01	01				TCRBJ02-01*01	TCRBJ02	TCRBJ02-01	01				2	7	8	2	0	1	33	47	54	-1	60	4	In	VDJ
AACATGAGCCCTGAAGACAGCAGCATATATCTCTGCAGCGTCGACGCACTAGCGGGGGGCTCCTACAATGAGCAGTTCTTCGGGCCA	CSVDALAGGSYNEQFF	1	1.2646221941195067E-5	48	TCRBV29-01*01	TCRBV29	TCRBV29-01	01				TCRBD02-01*01	TCRBD02	TCRBD02-01	01				TCRBJ02-01*01	TCRBJ02	TCRBJ02-01	01				6	6	3	1	0	0	33	41	47	-1	59	1	In	VDJ
GCCCTGCAGCCAGAAGACTCAGCCCTGTATCTCTGCGCCAGCAGCCAGGTATTGGGCACCTCCTACAATGAGCAGTTCTTCGGGCCA	CASSQVLGTSYNEQFF	2	2.5292443882390135E-5	48	TCRBV04-01*01	TCRBV04	TCRBV04-01	01				TCRBD01-01*01	TCRBD01	TCRBD01-01	01				TCRBJ02-01*01	TCRBJ02	TCRBJ02-01	01				3	6	8	0	2	0	33	47	53	57	59	2	In	VDJ
CTTCACATCAATTCCCTGGAGCTTGGTGACTCTGCTGTGTATTTCTGTGCCAGCCAACGGACAGGCGACGAGCAGTTCTTCGGGCCA	CASQRTGDEQFF	2	2.5292443882390135E-5	36	TCRBV03	TCRBV03				TCRBV03-01,TCRBV03-02		TCRBD01-01*01	TCRBD01	TCRBD01-01	01				TCRBJ02-01*01	TCRBJ02	TCRBJ02-01	01				8	4	1	4	4	10	45	54	58	65	69	2	In	VDJ
ATCCAGCCCTCAGAACCCAGGGACTCAGCTGTGTACTTCTGTGCCAGCAGGGAACTAGCGGGGGGTGAGACCCAGTACTTCGGGCCA	CASRELAGGETQYF	1	1.2646221941195067E-5	42	TCRBV12	TCRBV12				TCRBV12-03,TCRBV12-04		TCRBD02-01*01	TCRBD02	TCRBD02-01	01				TCRBJ02-05*01	TCRBJ02	TCRBJ02-05	01				6	3	3	1	1	5	39	50	53	65	66	1	In	VDJ
AACATGAGCCCTGAAGACAGCAGCATATATCTCTGCAGCGTTACCGGGGACAGGGGGCCGTCTTGGGAGACCCAGTACTTCGGGCCA	CSVTGDRGPSWETQYF	1	1.2646221941195067E-5	48	TCRBV29-01*01	TCRBV29	TCRBV29-01	01				TCRBD01-01*01	TCRBD01	TCRBD01-01	01				TCRBJ02-05*01	TCRBJ02	TCRBJ02-05	01				5	4	0	0	8	5	33	42	46	58	66	1	In	VDJ
CTGACTGTGAGCAACATGAGCCCTGAAGACAGCAGCATATATCTCTGCAGCGTCGCCGCTCGGAGCGAGACCCAGTACTTCGGGCCA	CSVAARSETQYF	2	2.5292443882390135E-5	36	TCRBV29-01*01	TCRBV29	TCRBV29-01	01				TCRBD02-01*02	TCRBD02	TCRBD02-01	02				TCRBJ02-05*01	TCRBJ02	TCRBJ02-05	01				6	8	10	2	1	5	45	53	61	65	66	2	In	VDJ
ACTGTGAGCAACATGAGCCCTGAAGACAGCAGCATATATCTCTGCAGCGTTAACGGAATCGGGGAAGAGACCCAGTACTTCGGGCCA	CSVNGIGEETQYF	1	1.2646221941195067E-5	39	TCRBV29-01*01	TCRBV29	TCRBV29-01	01				TCRBD02-01*01	TCRBD02	TCRBD02-01	01				TCRBJ02-05*01	TCRBJ02	TCRBJ02-05	01				5	8	8	3	0	3	42	51	59	-1	64	1	In	VDJ
ACAGTGACCAGTGCCCATCCTGAAGACAGCAGCTTCTACATCTGCAGTGCTAGAAGGGACTTGCAAGAGACCCAGTACTTCGGGCCA	CSARRDLQETQYF	1	1.2646221941195067E-5	39	TCRBV20	TCRBV20				TCRBV20-01,TCRBV20-or09_02		TCRBD02-01	TCRBD02	TCRBD02-01				01,02	TCRBJ02-05*01	TCRBJ02	TCRBJ02-05	01				2	1	0	10	2	2	42	54	55	61	63	1	In	VDJ
AAGAAGCTCCTTCTCAGTGACTCTGGCTTCTATCTCTGTGCCTGGAAGTTGAAGGGGGCATTCCAAGAGACCCAGTACTTCGGGCCA	CAWKLKGAFQETQYF	1	1.2646221941195067E-5	45	TCRBV30-01*01	TCRBV30	TCRBV30-01	01				TCRBD01-01*01	TCRBD01	TCRBD01-01	01				TCRBJ02-05*01	TCRBJ02	TCRBJ02-05	01				4	6	5	0	3	1	36	46	52	59	62	1	In	VDJ
CTGAATGTGAACGCCTTGTTGCTGGGGGACTCGGCCCTCTATCTCTGTGCCAGCAGCTTGGTCCAAGAGACCCAGTACTTCGGGCCA	CASSLVQETQYF	1	1.2646221941195067E-5	36	TCRBV05-06*01	TCRBV05	TCRBV05-06	01											TCRBJ02-05*01	TCRBJ02	TCRBJ02-05	01				0	0	0	0	1	1	45	-1	-1	61	62	1	In	VJ
GTGAGCACCTTGGAGCTGGGGGACTCGGCCCTTTATCTTTGCGCCAGCAGCCCACCAGGAATCCAAGAGACCCAGTACTTCGGGCCA	CASSPPGIQETQYF	3	3.7938665823585206E-5	42	TCRBV05-01*01	TCRBV05	TCRBV05-01	01				TCRBD01-01*01	TCRBD01	TCRBD01-01	01				TCRBJ02-05*01	TCRBJ02	TCRBJ02-05	01				4	4	4	4	3	1	39	51	55	59	62	3	In	VDJ
TTGGAGTCGGCTGCTCCCTCCCAAACATCTGTGTACTTCTGTGCCAGCAGCCGGCGGACTACCCAAGAGACCCAGTACTTCGGGCCA	CASSRRTTQETQYF	1	1.2646221941195067E-5	42	TCRBV06	TCRBV06				TCRBV06-02,TCRBV06-03		TCRBD02-01	TCRBD02	TCRBD02-01				01,02	TCRBJ02-05*01	TCRBJ02	TCRBJ02-05	01				6	5	1	9	1	1	39	50	55	61	62	1	In	VDJ
CTACACGCCCTGCAGCCAGAAGACTCAGCCCTGTATCTCTGCGCCAGCAGCCAAGCAGGAGACCAAGAGACCCAGTACTTCGGGCCA	CASSQAGDQETQYF	1	1.2646221941195067E-5	42	TCRBV04-01*01	TCRBV04	TCRBV04-01	01								TCRBD01,TCRBD02	TCRBD01-01,TCRBD02-01		TCRBJ02-05*01	TCRBJ02	TCRBJ02-05	01				1	0	4	4	2	0	39	-1	55	59	61	1	In	VDJ
TCTAAGAAGCTCCTTCTCAGTGACTCTGGCTTCTATCTCTGTGCCTGGAGTCTTACAGGGCCCGTATCTACGCAGTATTTTGGCCCA	CAWSLTGPVSTQYF	1	1.2646221941195067E-5	42	TCRBV30-01*01	TCRBV30	TCRBV30-01	01				TCRBD01-01*01	TCRBD01	TCRBD01-01	01				TCRBJ02-03*01	TCRBJ02	TCRBJ02-03	01				2	3	3	3	8	8	39	51	54	60	68	1	In	VDJ
ATCAATTCCCTGGAGCTTGGTGACTCTGCTGTGTATTTCTGTGCCAGCGGGCCGACAGGGTTAGGAGATACGCAGTATTTTGGCCCA	CASGPTGLGDTQYF	2	2.5292443882390135E-5	42	TCRBV03	TCRBV03				TCRBV03-01,TCRBV03-02		TCRBD01-01*01	TCRBD01	TCRBD01-01	01				TCRBJ02-03*01	TCRBJ02	TCRBJ02-03	01				8	5	2	3	5	5	39	48	53	60	65	2	In	VDJ
CTGCTGTCGGCTGCTCCCTCCCAGACATCTGTGTACTTCTGTGCCAGCAGCTCGGGACGCTTGACCGGGGAGCTGTTTTTTGGAGAA	CASSSGRLTGELFF	2	2.5292443882390135E-5	42	TCRBV06-05*01	TCRBV06	TCRBV06-05	01								TCRBD01,TCRBD02	TCRBD01-01,TCRBD02-01		TCRBJ02-02*01	TCRBJ02	TCRBJ02-02	01				6	3	0	7	5	5	39	50	53	58	63	2	In	VDJ
CTTCACCTACACACCCTGCAGCCAGAAGACTCGGCCCTGTATCTCTGTGCCAGTTCGGCGCACACCGGGGAGCTGTTTTTTGGAGAA	CASSAHTGELFF	2	2.5292443882390135E-5	36	TCRBV04-02*01	TCRBV04	TCRBV04-02	01								TCRBD01,TCRBD02	TCRBD01-01,TCRBD02-01		TCRBJ02-02*01	TCRBJ02	TCRBJ02-02	01				9	3	9	0	2	3	45	53	56	59	61	2	In	VDJ
TCCCTAGAGTCTGCCATCCCCAACCAGACAGCTCTTTACTTCTGTGCCACCAGTGACCCAGGGGTGGCTGAAGCTTTCTTTGGACAA	CATSDPGVAEAFF	2	2.5292443882390135E-5	39	TCRBV24	TCRBV24				TCRBV24-01,TCRBV24-or09_02		TCRBD01-01*01	TCRBD01	TCRBD01-01	01				TCRBJ01-01*01	TCRBJ01	TCRBJ01-01	01				4	2	4	2	3	6	42	56	58	64	67	2	In	VDJ
AGTCGGCTGCTCCCTCCCAGACATCTGTGTACTTCTGTGCCAGCAGTGAATTGCGGGGTGGCGCGGACTGAAGCTTTCTTTGGACAA		2	2.5292443882390135E-5	46	TCRBV06-01*01	TCRBV06	TCRBV06-01	01				TCRBD02-01*01	TCRBD02	TCRBD02-01	01				TCRBJ01-01*01	TCRBJ01	TCRBJ01-01	01				2	2	7	3	8	5	35	50	52	58	66	2	Out	VDJ
GTGACCAGTGCCCATCCTGAAGACAGCAGCTTCTACATCTGCAGTGCTAGAGGGAAGGGGGCGAGGACTGAAGCTTTCTTTGGACAA	CSARGKGARTEAFF	2	2.5292443882390135E-5	42	TCRBV20	TCRBV20				TCRBV20-01,TCRBV20-or09_02		TCRBD01-01*01	TCRBD01	TCRBD01-01	01				TCRBJ01-01*01	TCRBJ01	TCRBJ01-01	01				1	3	5	0	4	5	39	52	55	62	66	2	In	VDJ
TGAGCACCTTGGAGCTGGGGGACTCGGCCCTTTATCTTTGCGCCAGCAGCTTGTGGCGGTGGGTTCACTGAAGCTTTCTTTGGACAA		2	2.5292443882390135E-5	43	TCRBV05-01*01	TCRBV05	TCRBV05-01	01				TCRBD02-01	TCRBD02	TCRBD02-01				01,02	TCRBJ01-01*01	TCRBJ01	TCRBJ01-01	01				1	2	7	5	6	4	38	53	55	59	65	2	Out	VDJ
ACCAGTGCCCATCCTGAAGACAGCAGCTTCTACATCTGCAGTGCTAGAGATGAGGTTCGAGGGGGCACTGAAGCTTTCTTTGGACAA	CSARDEVRGGTEAFF	2	2.5292443882390135E-5	45	TCRBV20	TCRBV20				TCRBV20-01,TCRBV20-or09_02		TCRBD01-01*01	TCRBD01	TCRBD01-01	01				TCRBJ01-01*01	TCRBJ01	TCRBJ01-01	01				0	9	5	1	0	4	36	50	59	-1	65	2	In	VDJ
ATCAATTCCCTGGAGCTTGGTGACTCTGCTGTGTATTTCTGTGCCAGCAGCCAAGAAACAGGGGGCACTGAAGCTTTCTTTGGACAA	CASSQETGGTEAFF	2	2.5292443882390135E-5	42	TCRBV03	TCRBV03				TCRBV03-01,TCRBV03-02		TCRBD01-01*01	TCRBD01	TCRBD01-01	01				TCRBJ01-01*01	TCRBJ01	TCRBJ01-01	01				0	1	3	1	0	4	39	56	57	-1	65	2	In	VDJ
AAGATCCGGTCCACAAAGCTGGAGGACTCAGCCATGTACTTCTGTGCCAGCAGTTTCAGGGACGGCACTGAAGCTTTCTTTGGACAA	CASSFRDGTEAFF	2	2.5292443882390135E-5	39	TCRBV02-01*01	TCRBV02	TCRBV02-01	01								TCRBD01,TCRBD02	TCRBD01-01,TCRBD02-01		TCRBJ01-01*01	TCRBJ01	TCRBJ01-01	01				5	4	0	7	2	4	42	54	58	63	65	2	In	VDJ
GTGAGCACCTTGGAGCTGGGGGACTCGGCCCTTTATCTTTGCGCCAGCAGCTTGGTCTCGGGTAGCACTGAAGCTTTCTTTGGACAA	CASSLVSGSTEAFF	2	2.5292443882390135E-5	42	TCRBV05-01*01	TCRBV05	TCRBV05-01	01				TCRBD02-01	TCRBD02	TCRBD02-01				01,02	TCRBJ01-01*01	TCRBJ01	TCRBJ01-01	01				0	3	8	4	3	4	39	55	58	62	65	2	In	VDJ
TTGGAGTCGGCTGCTCCCTCCCAAACATCTGTGTACTTCTGTGCCAGCAGTATCAGGGGGCCGAGCACTGAAGCTTTCTTTGGACAA	CASSIRGPSTEAFF	1	1.2646221941195067E-5	42	TCRBV06	TCRBV06				TCRBV06-02,TCRBV06-03		TCRBD01-01*01	TCRBD01	TCRBD01-01	01				TCRBJ01-01*01	TCRBJ01	TCRBJ01-01	01				5	2	4	0	4	4	39	51	53	61	65	1	In	VDJ
AACGCCTTGTTGCTGGGGGACTCGGCCCTCTATCTCTGTGCCAGCAGCTACCGGACAGGGCGGGCCACTGAAGCTTTCTTTGGACAA	CASSYRTGRATEAFF	1	1.2646221941195067E-5	45	TCRBV05-06*01	TCRBV05	TCRBV05-06	01				TCRBD01-01*01	TCRBD01	TCRBD01-01	01				TCRBJ01-01*01	TCRBJ01	TCRBJ01-01	01				3	3	1	3	5	4	36	49	52	60	65	1	In	VDJ
ATCAATTCCCTGGAGCTTGGTGACTCTGCTGTGTATTTCTGTGCCAGCAGCCAACTAGGGACCCCCACTGAAGCTTTCTTTGGACAA	CASSQLGTPTEAFF	2	2.5292443882390135E-5	42	TCRBV03	TCRBV03				TCRBV03-01,TCRBV03-02						TCRBD01,TCRBD02	TCRBD01-01,TCRBD02-01		TCRBJ01-01*01	TCRBJ01	TCRBJ01-01	01				2	3	0	7	3	4	39	54	57	62	65	2	In	VDJ
GTGAGCACCTTGGAGCTGGGGGACTCGGCCCTTTATCTTTGCGCCAGCACCCTACAGGGTTGGGACACTGAAGCTTTCTTTGGACAA	CASTLQGWDTEAFF	2	2.5292443882390135E-5	42	TCRBV05-01*01	TCRBV05	TCRBV05-01	01				TCRBD01-01*01	TCRBD01	TCRBD01-01	01				TCRBJ01-01*01	TCRBJ01	TCRBJ01-01	01				6	4	3	3	5	3	39	49	53	59	64	2	In	VDJ
AGCTCTCTGGAGCTGGGGGACTCAGCTTTGTATTTCTGTGCCAGCAGCGCCTCCGGGACCGTGAACACTGAAGCTTTCTTTGGACAA	CASSASGTVNTEAFF	2	2.5292443882390135E-5	45	TCRBV09-01	TCRBV09	TCRBV09-01				01,02					TCRBD01,TCRBD02	TCRBD01-01,TCRBD02-01		TCRBJ01-01*01	TCRBJ01	TCRBJ01-01	01				3	5	0	7	2	0	36	49	54	59	61	2	In	VDJ
AATGTGAGCACCTTGGAGCTGGGGGACTCGGCCCTTTATCTTTGCGCCAGCAGCTTGTGGGGGAACACTGAAGCTTTCTTTGGACAA	CASSLWGNTEAFF	2	2.5292443882390135E-5	39	TCRBV05-01*01	TCRBV05	TCRBV05-01	01								TCRBD01,TCRBD02	TCRBD01-01,TCRBD02-01		TCRBJ01-01*01	TCRBJ01	TCRBJ01-01	01				1	1	6	2	0	1	42	57	58	-1	62	2	In	VDJ
CTAAACCTGAGCTCTCTGGAGCTGGGGGACTCAGCTTTGTATTTCTGTGCCAGCAGCGTCGGGAACACTGAAGCTTTCTTTGGACAA	CASSVGNTEAFF	2	2.5292443882390135E-5	36	TCRBV09-01	TCRBV09	TCRBV09-01				01,02	TCRBD02-01	TCRBD02	TCRBD02-01				01,02	TCRBJ01-01*01	TCRBJ01	TCRBJ01-01	01				2	0	8	5	0	1	45	-1	59	-1	62	2	In	VDJ
CTGTCGGCTGCTCCCTCCCAGACATCTGTGTACTTCTGTGCCAGCAGGGATACCGGGACGGCGAACACTGAAGCTTTCTTTGGACAA	CASRDTGTANTEAFF	2	2.5292443882390135E-5	45	TCRBV06-05*01	TCRBV06	TCRBV06-05	01								TCRBD01,TCRBD02	TCRBD01-01,TCRBD02-01		TCRBJ01-01*01	TCRBJ01	TCRBJ01-01	01				6	7	0	7	3	1	36	47	54	59	62	2	In	VDJ
CTTCACCTACACACCCTGCAGCCAGAAGACTCGGCCCTGTATCTCTGCGCCAGCAGAGGGGGAAACACTGAAGCTTTCTTTGGACAA	CASRGGNTEAFF	1	1.2646221941195067E-5	36	TCRBV04-03*01	TCRBV04	TCRBV04-03	01				TCRBD01-01*01	TCRBD01	TCRBD01-01	01				TCRBJ01-01*01	TCRBJ01	TCRBJ01-01	01				6	0	5	1	1	2	45	-1	56	62	63	1	In	VDJ
CTCACTCTGGAGTCAGCTACCCGCTCCCAGACATCTGTGTATTTCTGCGCCAGCAGGCCGGGAACTGAAAAACTGTTTTTTGGCAGT	CASRPGTEKLFF	2	2.5292443882390135E-5	36	TCRBV10-02*01	TCRBV10	TCRBV10-02	01				TCRBD02-01*02	TCRBD02	TCRBD02-01	02				TCRBJ01-04*01	TCRBJ01	TCRBJ01-04	01				6	2	8	3	2	7	45	56	58	63	65	2	In	VDJ
ACCTTGGAGCTGGGGGACTCGGCCCTTTATCTTTGCGCCAGCAGCTTGGACAGGGGCCAGGGTAATGAAAAACTGTTTTTTGGCAGT	CASSLDRGQGNEKLFF	4	5.058488776478027E-5	48	TCRBV05-01*01	TCRBV05	TCRBV05-01	01				TCRBD01-01*01	TCRBD01	TCRBD01-01	01				TCRBJ01-04*01	TCRBJ01	TCRBJ01-04	01				0	0	3	2	6	4	33	-1	49	56	62	4	In	VDJ
TTGGCTGCTCCCTCCCAGACATCTGTGTACTTCTGTGCCAGCAGTTACTCGGGCAGGGCAACTAATGAAAAACTGTTTTTTGGCAGT	CASSYSGRATNEKLFF	1	1.2646221941195067E-5	48	TCRBV06-06	TCRBV06	TCRBV06-06				01,02	TCRBD01-01*01	TCRBD01	TCRBD01-01	01				TCRBJ01-04*01	TCRBJ01	TCRBJ01-04	01				0	3	4	3	0	0	33	50	53	-1	58	1	In	VDJ
TGTCGGCTGCTCCCTCCCAGACATCTGTGTACTTCTGTGCCAGCAGTGGCAGGGATCCAGTCAAATGAAAAACTGTTTTTTGGCAGT		1	1.2646221941195067E-5	46	TCRBV06	TCRBV06				TCRBV06-01,TCRBV06-05		TCRBD01-01*01	TCRBD01	TCRBD01-01	01				TCRBJ01-04*01	TCRBJ01	TCRBJ01-04	01				4	1	4	3	9	5	35	48	49	54	63	1	Out	VDJ
GGTGCAGCCTGCAGAACTGGAGGATTCTGGAGTTTATTTCTGTGCCAGCCGAACACGGGGGAAAACGAAAAACTGTTTTTTGGCAGT		1	1.2646221941195067E-5	41	TCRBV14-01*01	TCRBV14	TCRBV14-01	01				TCRBD02-01*01	TCRBD02	TCRBD02-01	01				TCRBJ01-04*01	TCRBJ01	TCRBJ01-04	01				8	6	8	2	5	8	40	49	55	61	66	1	Out	VDJ
ACAGTGACCAGTGCCCATCCTGAAGACAGCAGCTTCTACATCTGCAGTGCTAGTAAGGACAGGGGTCAGCCCCAGCATTTTGGTGAT	CSASKDRGQPQHF	2	2.5292443882390135E-5	39	TCRBV20	TCRBV20				TCRBV20-01,TCRBV20-or09_02		TCRBD01-01*01	TCRBD01	TCRBD01-01	01				TCRBJ01-05*01	TCRBJ01	TCRBJ01-05	01				3	3	1	2	0	6	42	53	56	-1	65	2	In	VDJ
GAGTCGGCTGCTCCCTCCCAGACATCTGTGTACTTCTGTGCCAGCAGTGGTGGGCACAGCTTATATCAGCCCCAGCATTTTGGTGAT	CASSGGHSLYQPQHF	5	6.323110970597533E-5	45	TCRBV06-01*01	TCRBV06	TCRBV06-01	01				TCRBD01-01*01	TCRBD01	TCRBD01-01	01				TCRBJ01-05*01	TCRBJ01	TCRBJ01-05	01				4	6	3	5	5	5	36	49	55	59	64	5	In	VDJ
CCGCTACCAGCTCCCAGACATCTGTGTACTTCTGTGCCATCAGTGAGCCGACAGCCTCATGGGAATCAGCCCCAGCATTTTGGTGAT		2	2.5292443882390135E-5	49	TCRBV10-03*01	TCRBV10	TCRBV10-03	01				TCRBD01-01*01	TCRBD01	TCRBD01-01	01				TCRBJ01-05*01	TCRBJ01	TCRBJ01-05	01				2	2	2	5	9	4	32	47	49	54	63	2	Out	VDJ
GTGACCAGTGCCCATCCTGAAGACAGCAGCTTCTACATCTGCAGTGCTAGAGCACAGGGGGGGAATCAGCCCCAGCATTTTGGTGAT	CSARAQGGNQPQHF	2	2.5292443882390135E-5	42	TCRBV20	TCRBV20				TCRBV20-01,TCRBV20-or09_02		TCRBD01-01*01	TCRBD01	TCRBD01-01	01				TCRBJ01-05*01	TCRBJ01	TCRBJ01-05	01				1	1	3	1	2	4	39	52	53	61	63	2	In	VDJ
AGCACCTTGGAGCTGGGGGACTCGGCCCTTTATCTTTGCGCCAGCAGCTGCTAAACAACAGGGAATCAGCCCCAGCATTTTGGTGAT	CASSC*TTGNQPQHF	2	2.5292443882390135E-5	45	TCRBV05-01*01	TCRBV05	TCRBV05-01	01				TCRBD01-01*01	TCRBD01	TCRBD01-01	01				TCRBJ01-05*01	TCRBJ01	TCRBJ01-05	01				3	8	3	3	0	4	36	49	57	-1	63	2	Stop	VDJ
TTGTTGCTGGGGGACTCGGCCCTCTATCTCTGTGCCAGCAGCTTGGAAATAGAGAGGGATAGCAATCAGCCCCAGCATTTTGGTGAT	CASSLEIERDSNQPQHF	1	1.2646221941195067E-5	51	TCRBV05-06*01	TCRBV05	TCRBV05-06	01				TCRBD02-01*02	TCRBD02	TCRBD02-01	02				TCRBJ01-05*01	TCRBJ01	TCRBJ01-05	01				0	7	11	0	1	0	30	46	53	58	59	1	In	VDJ
GAGTCGGCTGCTCCCTCCCAAACATCTGTGTACTTCTGTGCCAGCAGTTACCTACGACATAGCAATCAGCCCCAGCATTTTGGTGAT	CASSYLRHSNQPQHF	1	1.2646221941195067E-5	45	TCRBV06	TCRBV06				TCRBV06-02,TCRBV06-03		TCRBD01-01*01	TCRBD01	TCRBD01-01	01				TCRBJ01-05*01	TCRBJ01	TCRBJ01-05	01				2	4	2	6	0	0	36	51	55	-1	59	1	In	VDJ
ACATCGGCCCAAAAGAACCCGACAGCTTTCTATCTCTGTGCCAGTAGTATCGGGACACATAGCAATCAGCCCCAGCATTTTGGTGAT	CASSIGTHSNQPQHF	3	3.7938665823585206E-5	45	TCRBV19-01	TCRBV19	TCRBV19-01				01,02	TCRBD01-01*01	TCRBD01	TCRBD01-01	01				TCRBJ01-05*01	TCRBJ01	TCRBJ01-05	01				3	1	0	6	2	0	36	50	51	57	59	3	In	VDJ
CTGTCGGCTGCTCCCTCCCAGACATCTGTGTACTTCTGTGCCAGCTCTCCGAGGAGAGGCAACAATCAGCCCCAGCATTTTGGTGAT	CASSPRRGNNQPQHF	1	1.2646221941195067E-5	45	TCRBV06-05*01	TCRBV06	TCRBV06-05	01				TCRBD02-01*02	TCRBD02	TCRBD02-01	02				TCRBJ01-05*01	TCRBJ01	TCRBJ01-05	01				8	7	10	2	6	3	36	45	52	56	62	1	In	VDJ
GAGTTGGCTGCTCCCTCCCAGACATCTGTGTACTTCTGTGCCAGCAGATTCCAACCAGGGGCCGGTTATGGCTACACCTTCGGTTCG	CASRFQPGAGYGYTF	2	2.5292443882390135E-5	45	TCRBV06-06	TCRBV06	TCRBV06-06				01,02	TCRBD01-01*01	TCRBD01	TCRBD01-01	01				TCRBJ01-02*01	TCRBJ01	TCRBJ01-02	01				6	8	4	2	5	5	36	47	55	61	66	2	In	VDJ
ACCAGTGCCCATCCTGAAGACAGCAGCTTCTACATCTGCAGTGCTAGAGACCAGGGCTCAGGGGTCTATGGCTACACCTTCGGTTCG	CSARDQGSGVYGYTF	2	2.5292443882390135E-5	45	TCRBV20	TCRBV20				TCRBV20-01,TCRBV20-or09_02		TCRBD01-01*01	TCRBD01	TCRBD01-01	01				TCRBJ01-02*01	TCRBJ01	TCRBJ01-02	01				0	8	4	2	1	4	36	50	58	64	65	2	In	VDJ
ATCCGGTCCACAAAGCTGGAGGACTCAGCCATGTACTTCTGTGCCAGCAGATCAACAGGGTTGGGCTATGGCTACACCTTCGGTTCG	CASRSTGLGYGYTF	2	2.5292443882390135E-5	42	TCRBV02-01*01	TCRBV02	TCRBV02-01	01				TCRBD01-01*01	TCRBD01	TCRBD01-01	01				TCRBJ01-02*01	TCRBJ01	TCRBJ01-02	01				6	4	3	3	5	4	39	50	54	60	65	2	In	VDJ
GAAGATCCGGTCCACAAAGCTGGAGGACTCAGCCATGTACTTCTGTGCCACCCTGGACAGAACCCCTATGGCTACACCTTCGGTTCG		2	2.5292443882390135E-5	38	TCRBV02-01*01	TCRBV02	TCRBV02-01	01				TCRBD01-01*01	TCRBD01	TCRBD01-01	01				TCRBJ01-02*01	TCRBJ01	TCRBJ01-02	01				10	4	1	5	5	4	43	50	54	60	65	2	Out	VDJ
AACGCCTTGTTGCTGGGGGACTCGGCCCTCTATCTCTGTGCCAGCAGGCTACCAGGGGGTACCACCTATGGCTACACCTTCGGTTCG	CASRLPGGTTYGYTF	1	1.2646221941195067E-5	45	TCRBV05-06*01	TCRBV05	TCRBV05-06	01				TCRBD01-01*01	TCRBD01	TCRBD01-01	01				TCRBJ01-02*01	TCRBJ01	TCRBJ01-02	01				5	5	4	1	6	4	36	47	52	59	65	1	In	VDJ
CAGCGCACACAGCAGGAGGACTCCGCCGTGTATCTCTGTGCCAGCAGCTTAACCCCCGACTCATACTATGGCTACACCTTCGGTTCG	CASSLTPDSYYGYTF	2	2.5292443882390135E-5	45	TCRBV07-08*01	TCRBV07	TCRBV07-08	01				TCRBD02-01	TCRBD02	TCRBD02-01				01,02	TCRBJ01-02*01	TCRBJ01	TCRBJ01-02	01				2	6	2	10	3	3	36	51	57	61	64	2	In	VDJ
AGCACCTTGGAGCTGGGGGACTCGGCCCTTTATCTTTGCGCCAGCAGCTTCAGGAACAGGGACGACTATGGCTACACCTTCGGTTCG	CASSFRNRDDYGYTF	2	2.5292443882390135E-5	45	TCRBV05-01*01	TCRBV05	TCRBV05-01	01				TCRBD01-01*01	TCRBD01	TCRBD01-01	01				TCRBJ01-02*01	TCRBJ01	TCRBJ01-02	01				2	5	3	3	3	3	36	50	55	61	64	2	In	VDJ
ACCAGTGCCCATCCTGAAGACAGCAGCTTCTACATCTGCAGTGCTACCCGGACGGGCGCCCCGAACTATGGCTACACCTTCGGTTCG	CSATRTGAPNYGYTF	2	2.5292443882390135E-5	45	TCRBV20	TCRBV20				TCRBV20-01,TCRBV20-or09_02						TCRBD01,TCRBD02	TCRBD01-01,TCRBD02-01		TCRBJ01-02*01	TCRBJ01	TCRBJ01-02	01				4	3	1	7	10	2	36	46	49	53	63	2	In	VDJ
CACACCCTGCAGCCAGAAGACTCGGCCCTGTATCTCTGTGCCAGCAGCCAAGAAGGGACCGGGGGGAATGGCTACACCTTCGGTTCG	CASSQEGTGGNGYTF	2	2.5292443882390135E-5	45	TCRBV04-02*01	TCRBV04	TCRBV04-02	01				TCRBD02-01*01	TCRBD02	TCRBD02-01	01				TCRBJ01-02*01	TCRBJ01	TCRBJ01-02	01				0	6	8	1	1	6	36	53	59	66	67	2	In	VDJ
ATCAATTCCCTGGAGCTTGGTGACTCTGCTGTGTATTTCTGTGCCAGCAGCGCTAATCAGGGGGCGAATGGCTACACCTTCGGTTCG	CASSANQGANGYTF	2	2.5292443882390135E-5	42	TCRBV03	TCRBV03				TCRBV03-01,TCRBV03-02		TCRBD01-01*01	TCRBD01	TCRBD01-01	01				TCRBJ01-02*01	TCRBJ01	TCRBJ01-02	01				5	6	4	0	2	6	39	51	57	65	67	2	In	VDJ
CTGTCGGCTGCTCCCTCCCAGACATCTGTGTACTTCTGTGCCAGCAGTTACTCGCGGGACAGCCTTGGGGGCTACACCTTCGGTTCG	CASSYSRDSLGGYTF	1	1.2646221941195067E-5	45	TCRBV06-05*01	TCRBV06	TCRBV06-05	01				TCRBD01-01*01	TCRBD01	TCRBD01-01	01				TCRBJ01-02*01	TCRBJ01	TCRBJ01-02	01				0	2	0	5	7	8	36	53	55	62	69	1	In	VDJ
TCCCTAGAGTCTGCCATCCCCAACCAGACAGCTCTTTACTTCTGTGCCACCGAAGAGAGACAAGGCCGGGGCTACACCTTCGGTTCG	CATEERQGRGYTF	1	1.2646221941195067E-5	39	TCRBV24	TCRBV24				TCRBV24-01,TCRBV24-or09_02		TCRBD01-01*01	TCRBD01	TCRBD01-01	01				TCRBJ01-02*01	TCRBJ01	TCRBJ01-02	01				9	7	2	6	7	8	42	51	58	62	69	1	In	VDJ
ACTCTGAAGATCCAGCCCTCAGAACCCAGGGACTCAGCTGTGTACTTCTGTGCCAGCACTACGGGGAGGGGCTACACCTTCGGTTCG	CASTTGRGYTF	1	1.2646221941195067E-5	33	TCRBV12	TCRBV12				TCRBV12-03,TCRBV12-04		TCRBD02-01*02	TCRBD02	TCRBD02-01	02				TCRBJ01-02*01	TCRBJ01	TCRBJ01-02	01				7	5	9	1	0	8	48	58	63	-1	69	1	In	VDJ
GGGTTGGAGTCGGCTGCTCCCTCCCAAACATCTGTGTACTTCTGTGCCAGCAGTTTGGACAGGGCGGGCGGCTACACCTTCGGTTCG	CASSLDRAGGYTF	1	1.2646221941195067E-5	39	TCRBV06	TCRBV06				TCRBV06-02,TCRBV06-03		TCRBD01-01*01	TCRBD01	TCRBD01-01	01				TCRBJ01-02*01	TCRBJ01	TCRBJ01-02	01				4	1	1	3	5	8	42	55	56	64	69	1	In	VDJ
CACGCCCTGCAGCCAGAAGACTCAGCCCTGTATCTCTGCGCCAGCAGCCAAGACTGGACAGGCAGGTCAGGCTACACCTTCGGTTCG	CASSQDWTGRSGYTF	4	5.058488776478027E-5	45	TCRBV04-01*01	TCRBV04	TCRBV04-01	01				TCRBD01-01*01	TCRBD01	TCRBD01-01	01				TCRBJ01-02*01	TCRBJ01	TCRBJ01-02	01				0	2	1	4	7	8	36	53	55	62	69	4	In	VDJ
TTGGCTGCTCCCTCCCAGACATCTGTGTACTTCTGTGCCAGCAGTTACTCGGAGGCTGGGATGGGTCCCGAGCAGTACTTCGGGCCG	CASSYSEAGMGPEQYF	1	1.2646221941195067E-5	48	TCRBV06-06	TCRBV06	TCRBV06-06				01,02	TCRBD02-01*02	TCRBD02	TCRBD02-01	02				TCRBJ02-07*01	TCRBJ02	TCRBJ02-07	01				0	0	10	1	13	6	33	-1	50	55	68	1	In	VDJ
CCCTGGAGCTTGGTGACTCTGCTGTGTATTTCTGTGCCAGCAGCTCCGGACGGGACAGGAGGAGTCTACGAGCAGTACTTCGGGCCG		1	1.2646221941195067E-5	49	TCRBV03	TCRBV03				TCRBV03-01,TCRBV03-02		TCRBD01-01*01	TCRBD01	TCRBD01-01	01				TCRBJ02-07*01	TCRBJ02	TCRBJ02-07	01				5	7	0	4	6	3	32	44	51	59	65	1	Out	VDJ
AGCTGGGGGACTCGGCCCTGTATCTCTGTGCCAGAAGCCAATAACCGGGACAAGGACAAAGCAAGCTACGAGCAGTACTTCGGGCCG		2	2.5292443882390135E-5	55	TCRBV05-03	TCRBV05	TCRBV05-03				01,02	TCRBD01-01*01	TCRBD01	TCRBD01-01	01				TCRBJ02-07*01	TCRBJ02	TCRBJ02-07	01				4	8	0	6	13	3	26	38	46	52	65	2	Out	VDJ
CGGTCCACAAAGCTGGAGGACTCAGCCATGTACTTCTGTGCCAGCAGTGGACCGGGCGGGGGATCCTACGAGCAGTACTTCGGGCCG	CASSGPGGGSYEQYF	2	2.5292443882390135E-5	45	TCRBV02-01*01	TCRBV02	TCRBV02-01	01				TCRBD02-01*01	TCRBD02	TCRBD02-01	01				TCRBJ02-07*01	TCRBJ02	TCRBJ02-07	01				4	6	7	2	1	1	36	49	55	62	63	2	In	VDJ
ACCAGTGCCCATCCTGAAGACAGCAGCTTCTACATCTGCAGTGCTCCCCGCGACCCGGGACTCGCCTACGAGCAGTACTTCGGGCCG	CSAPRDPGLAYEQYF	1	1.2646221941195067E-5	45	TCRBV20	TCRBV20				TCRBV20-01,TCRBV20-or09_02		TCRBD02-01	TCRBD02	TCRBD02-01				01,02	TCRBJ02-07*01	TCRBJ02	TCRBJ02-07	01				5	11	0	10	2	2	36	45	56	62	64	1	In	VDJ
ACAGTGACCAGTGCCCATCCTGAAGACAGCAGCTTCTACATCTGCAGTGCTAGGGGCAGCCTGGGATACGAGCAGTACTTCGGGCCG	CSARGSLGYEQYF	1	1.2646221941195067E-5	39	TCRBV20	TCRBV20				TCRBV20-01,TCRBV20-or09_02						TCRBD01,TCRBD02	TCRBD01-01,TCRBD02-01		TCRBJ02-07*01	TCRBJ02	TCRBJ02-07	01				3	9	0	8	0	4	42	53	62	-1	66	1	In	VDJ
CTAGAGTCTGCCATCCCCAACCAGACAGCTCTTTACTTCTGTGCCCAGAGCCCGGGAGCACCGAGGGACGAGCAGTACTTCGGGCCG	CAQSPGAPRDEQYF	1	1.2646221941195067E-5	42	TCRBV24	TCRBV24				TCRBV24-01,TCRBV24-or09_02		TCRBD02-01*02	TCRBD02	TCRBD02-01	02				TCRBJ02-07*01	TCRBJ02	TCRBJ02-07	01				12	7	8	2	9	5	39	45	52	58	67	1	In	VDJ
GTGAGCACCTTGGAGCTGGGGGACTCGGCCCTTTATCTTTGCGCCAGCAGCCATGACAGGGGGCTCGACGAGCAGTACTTCGGGCCG	CASSHDRGLDEQYF	2	2.5292443882390135E-5	42	TCRBV05-01*01	TCRBV05	TCRBV05-01	01				TCRBD01-01*01	TCRBD01	TCRBD01-01	01				TCRBJ02-07*01	TCRBJ02	TCRBJ02-07	01				4	3	2	0	3	5	39	51	54	64	67	2	In	VDJ
TGTGAGCACCTTGGAGCTGGGGGACTCGGCCCTTTATCTTTGCGCCAGCAGCTTAGTGGCAGGGACGACGAGCAGTACTTCGGGCCG		2	2.5292443882390135E-5	41	TCRBV05-01*01	TCRBV05	TCRBV05-01	01								TCRBD01,TCRBD02	TCRBD01-01,TCRBD02-01		TCRBJ02-07*01	TCRBJ02	TCRBJ02-07	01				2	7	0	7	1	5	40	54	61	66	67	2	Out	VDJ
ATCCAGCGCACACAGCAGGAGGACTCGGCCGTGTATCTCTGTGCCAGCAGCTTCCAGGGTACGAGCAACGAGCAGTACTTCGGGCCG	CASSFQGTSNEQYF	2	2.5292443882390135E-5	42	TCRBV07-02*01	TCRBV07	TCRBV07-02	01				TCRBD01-01*01	TCRBD01	TCRBD01-01	01				TCRBJ02-07*01	TCRBJ02	TCRBJ02-07	01				3	1	4	3	8	5	39	53	54	59	67	2	In	VDJ
AAGATCCGGTCCACAAAGCTGGAGGACTCAGCCATGTACTTCTGTGCCAGCAGTGAAGAGGGGACCTACGAGCAGTACGTCGGGCCG	CASSEEGTYEQYV	2	2.5292443882390135E-5	39	TCRBV02-01*01	TCRBV02	TCRBV02-01	01								TCRBD01,TCRBD02	TCRBD01-01,TCRBD02-01		TCRBJ02-07*01	TCRBJ02	TCRBJ02-07	01				1	2	0	7	14	17	42	58	60	65	79	2	In	VDJ
AGTTCTAAGAAGCTCCTTCTCAGTGACTCTGGCTTCTATCTCTGTGCCTCTTATTCAGGTTTTCGAAACACCATATATTTTGGAGAG	CASYSGFRNTIYF	1	1.2646221941195067E-5	39	TCRBV30-01*01	TCRBV30	TCRBV30-01	01				TCRBD01-01*01	TCRBD01	TCRBD01-01	01				TCRBJ01-03*01	TCRBJ01	TCRBJ01-03	01				7	6	4	4	5	5	42	49	55	59	64	1	In	VDJ
GTGACATCGGCCCAAAAGAACCCGACAGCTTTCTATCTCTGTGCCAGTAGTCGGGACAGGGCCAAAAACATTCAGTACTTCGGCGCC	CASSRDRAKNIQYF	5	6.323110970597533E-5	42	TCRBV19-01	TCRBV19	TCRBV19-01				01,02	TCRBD01-01*01	TCRBD01	TCRBD01-01	01				TCRBJ02-04*01	TCRBJ02	TCRBJ02-04	01				5	1	0	4	0	1	39	51	52	-1	60	5	In	VDJ
GCAGAACTGGAGGATTCTGGAGTTTATTTCTGTGCCAGCAGCCAAGATAAGAGGACAGGGGCCTATTCACCCCTCCACTTTGGGAAC	CASSQDKRTGAYSPLHF	2	2.5292443882390135E-5	51	TCRBV14-01*01	TCRBV14	TCRBV14-01	01				TCRBD01-01*01	TCRBD01	TCRBD01-01	01				TCRBJ01-06*01	TCRBJ01	TCRBJ01-06	01				0	5	1	2	3	8	30	47	52	61	64	2	In	VDJ
TCGGCCCAAAAGAACCCGACAGCTTTCTATCTCTGTGCCAGTAGTATAGGTTTCGGGGTCCTTAATTCACCCCTCCACTTTGGGAAC	CASSIGFGVLNSPLHF	3	3.7938665823585206E-5	48	TCRBV19-01	TCRBV19	TCRBV19-01				01,02	TCRBD02-01*01	TCRBD02	TCRBD02-01	01				TCRBJ01-06*01	TCRBJ01	TCRBJ01-06	01				1	4	8	3	4	6	33	49	53	58	62	3	In	VDJ
TCGGCTGCTCCCTCCCAGACATCTGTGTACTTCTGTGCCAGCAGTTACGGTGGCAACAGGGCTAATTCACCCCTCCACTTTGGGAAC	CASSYGGNRANSPLHF	1	1.2646221941195067E-5	48	TCRBV06-05*01	TCRBV06	TCRBV06-05	01				TCRBD01-01*01	TCRBD01	TCRBD01-01	01				TCRBJ01-06*01	TCRBJ01	TCRBJ01-06	01				2	7	3	3	1	6	33	48	55	61	62	1	In	VDJ
CTGTCGGCTGCTCCCTCCCAGACATCTGTGTACTTCTGTGCCAGCAGTTACTCGGGACAGGGCAATTCACCCCTCCACTTTGGGAAC	CASSYSGQGNSPLHF	1	1.2646221941195067E-5	45	TCRBV06-05*01	TCRBV06	TCRBV06-05	01				TCRBD01-01*01	TCRBD01	TCRBD01-01	01				TCRBJ01-06*01	TCRBJ01	TCRBJ01-06	01				0	0	0	3	1	7	36	-1	53	62	63	1	In	VDJ
ACGATCCAGCGCACAGAGCAGCGGGACTCGGCCATGTATCGCTGTGCCAGCAGCGGGCAATCGGGGTCACCCCTCCACTTTGGGAAC	CASSGQSGSPLHF	3	3.7938665823585206E-5	39	TCRBV07-06*01	TCRBV07	TCRBV07-06	01				TCRBD02-01*01	TCRBD02	TCRBD02-01	01				TCRBJ01-06*01	TCRBJ01	TCRBJ01-06	01				5	7	8	3	0	10	42	54	61	-1	66	3	In	VDJ
TTGGAGTCGGCTGCTCCCTCCCAAACATCTGTGTACTTCTGTGCCAGCAGTTACGGCCAGGAGAACTCACCCCTCCACTTTGGGAAC	CASSYGQENSPLHF	1	1.2646221941195067E-5	42	TCRBV06	TCRBV06				TCRBV06-02,TCRBV06-03						TCRBD01,TCRBD02	TCRBD01-01,TCRBD02-01		TCRBJ01-06*01	TCRBJ01	TCRBJ01-06	01				2	3	4	4	5	10	39	54	57	61	66	1	In	VDJ
CCGCCTGGGAGCTGGACGACTCGGCCCTGTATCTCTGTGCCAGCAGCAATGGGCGGGGGCGGGGGTAATGAGCAGTTCTTCGGGCCA		2	2.5292443882390135E-5	46	TCRBV05-04*01	TCRBV05	TCRBV05-04	01				TCRBD02-01*01	TCRBD02	TCRBD02-01	01				TCRBJ02-01*01	TCRBJ02	TCRBJ02-01	01				4	5	7	2	7	7	35	47	52	59	66	2	Out	VDJ
CCTGTCCCTAGAGTCTGCCATCCCCAACCAGACAGCTCTTTACTTCTGTGCCACCAGTGATGGAGGAATGAGCAGTTCTTCGGGCCA		2	2.5292443882390135E-5	35	TCRBV24	TCRBV24				TCRBV24-01,TCRBV24-or09_02		TCRBD02-01*02	TCRBD02	TCRBD02-01	02				TCRBJ02-01*01	TCRBJ02	TCRBJ02-01	01				3	0	10	1	0	7	46	-1	61	-1	66	2	Out	VDJ
GTGACCAGTGCCCATCCTGAAGACAGCAGCTTCTACATCTGCAGTGCTAGAGTACTAGCGGGGTACAATGAGCAGTTCTTCGGGCCA	CSARVLAGYNEQFF	2	2.5292443882390135E-5	42	TCRBV20	TCRBV20				TCRBV20-01,TCRBV20-or09_02		TCRBD02-01*01	TCRBD02	TCRBD02-01	01				TCRBJ02-01*01	TCRBJ02	TCRBJ02-01	01				1	1	3	3	0	4	39	52	53	-1	63	2	In	VDJ
ATCCAGCGCACACAGCAGGAGGACTCGGCCGTGTATCTCTGTGCCAGCAGCTTTGGGGTCTCCTACAATGAGCAGTTCTTCGGGCCA	CASSFGVSYNEQFF	3	3.7938665823585206E-5	42	TCRBV07-02*01	TCRBV07	TCRBV07-02	01								TCRBD01,TCRBD02	TCRBD01-01,TCRBD02-01		TCRBJ02-01*01	TCRBJ02	TCRBJ02-01	01				3	1	6	2	1	0	39	53	54	58	59	3	In	VDJ
GCCCATCCTGAAGACAGCAGCTTCTACATCTGCAGTGCTAGAGATCGGGCTAGCGGGGACTCCTACAATGAGCAGTTCTTCGGGCCA	CSARDRASGDSYNEQFF	2	2.5292443882390135E-5	51	TCRBV20	TCRBV20				TCRBV20-01,TCRBV20-or09_02		TCRBD02-01*01	TCRBD02	TCRBD02-01	01				TCRBJ02-01*01	TCRBJ02	TCRBJ02-01	01				0	5	4	3	1	0	30	44	49	58	59	2	In	VDJ
CTGCAGCCAGAAGACTCAGCCCTGTATCTCTGCGCCAGCAGCCAAGTCCCTAGCGGGGCGAACTACAATGAGCAGTTCTTCGGGCCA	CASSQVPSGANYNEQFF	2	2.5292443882390135E-5	51	TCRBV04-01*01	TCRBV04	TCRBV04-01	01				TCRBD02-01*01	TCRBD02	TCRBD02-01	01				TCRBJ02-01*01	TCRBJ02	TCRBJ02-01	01				1	3	4	3	4	3	30	46	49	58	62	2	In	VDJ
GCTACCAGCTCCCAGACATCTGTGTACTTCTGTGCCATCAGTTACCTTTCGGGACAGATGCCATACAATGAGCAGTTCTTCGGGCCA	CAISYLSGQMPYNEQFF	4	5.058488776478027E-5	51	TCRBV10-03*01	TCRBV10	TCRBV10-03	01				TCRBD01-01*01	TCRBD01	TCRBD01-01	01				TCRBJ02-01*01	TCRBJ02	TCRBJ02-01	01				5	8	0	5	6	4	30	42	50	57	63	4	In	VDJ
AGTTCTAAGAAGCTCCTTCTCAGTGACTCTGGCTTCTATCTCTGTGCCTGGAGTAGGGGTCCTAACAATGAGCAGTTCTTCGGGCCA	CAWSRGPNNEQFF	1	1.2646221941195067E-5	39	TCRBV30-01*01	TCRBV30	TCRBV30-01	01				TCRBD01-01*01	TCRBD01	TCRBD01-01	01				TCRBJ02-01*01	TCRBJ02	TCRBJ02-01	01				2	0	5	2	5	5	42	-1	54	59	64	1	In	VDJ
CACATCAATTCCCTGGAGCTTGGTGACTCTGCTGTGTATTTCTGTGCCAGCAGCCAAGGGAGTAGCGGGGGACAGTTCTTCGGGCCA	CASSQGSSGGQFF	2	2.5292443882390135E-5	39	TCRBV03	TCRBV03				TCRBV03-01,TCRBV03-02		TCRBD02-01*01	TCRBD02	TCRBD02-01	01				TCRBJ02-01*01	TCRBJ02	TCRBJ02-01	01				1	4	5	2	1	13	42	58	62	71	72	2	In	VDJ
ACCTGAGCTCTCTGGAGCTGGGGGACTCAGCTTTGTATTTCTGTGCCAGCAGCGTAGGATTTTGGGGAGACCCAGTACTTCGGGCCA		2	2.5292443882390135E-5	40	TCRBV09-01	TCRBV09	TCRBV09-01				01,02					TCRBD01,TCRBD02	TCRBD01-01,TCRBD02-01		TCRBJ02-05*01	TCRBJ02	TCRBJ02-05	01				0	6	0	9	0	5	41	57	63	-1	66	2	Out	VDJ
CAGCGCACACAGCAGGAGGACTCGGCCGTGTATCTCTGTGCCAGCAGCTTAGGTGGGACAGGGACGGAGACCCAGTACTTCGGGCCA	CASSLGGTGTETQYF	2	2.5292443882390135E-5	45	TCRBV07-02*01	TCRBV07	TCRBV07-02	01				TCRBD01-01*01	TCRBD01	TCRBD01-01	01				TCRBJ02-05*01	TCRBJ02	TCRBJ02-05	01				1	2	0	3	3	5	36	52	54	63	66	2	In	VDJ
TCTCTGGAGCTGGGGGACTCAGCTTTGTATTTCTGTGCCAGCAGCGCCTTGGCTAGCAGCAGCACGGAGACCCAGTACTTCGGGCCA	CASSALASSSTETQYF	2	2.5292443882390135E-5	48	TCRBV09-01	TCRBV09	TCRBV09-01				01,02	TCRBD02-01	TCRBD02	TCRBD02-01				01,02	TCRBJ02-05*01	TCRBJ02	TCRBJ02-05	01				3	6	4	7	9	5	33	46	52	57	66	2	In	VDJ
GAGTCGGCTGCTCCCTCCCAAACATCTGTGTACTTCTGTGCCAGCAGTGATAGCGGGGGGGCCCAGGAGACCCAGTACTTCGGGCCA	CASSDSGGAQETQYF	1	1.2646221941195067E-5	45	TCRBV06	TCRBV06				TCRBV06-02,TCRBV06-03		TCRBD02-01*01	TCRBD02	TCRBD02-01	01				TCRBJ02-05*01	TCRBJ02	TCRBJ02-05	01				5	2	5	0	5	5	36	48	50	61	66	1	In	VDJ
ACCCTGGAGTCTGCCAGGCCCTCACATACCTCTCAGTACCTCTGTGCCAGCAGTGGTAGGGCTGGAGAGACCCAGTACTTCGGGCCA	CASSGRAGETQYF	1	1.2646221941195067E-5	39	TCRBV25-01*01	TCRBV25	TCRBV25-01	01								TCRBD01,TCRBD02	TCRBD01-01,TCRBD02-01		TCRBJ02-05*01	TCRBJ02	TCRBJ02-05	01				4	2	5	3	4	4	42	55	57	61	65	1	In	VDJ
CTGAAGATCCAGCCCTCAGAACCCAGGGACTCAGCTGTGTACTTCTGTGCCAGCAGCTCAGGGGCAGAGACCCAGTACTTCGGGCCA	CASSSGAETQYF	1	1.2646221941195067E-5	36	TCRBV12	TCRBV12				TCRBV12-03,TCRBV12-04		TCRBD01-01*01	TCRBD01	TCRBD01-01	01				TCRBJ02-05*01	TCRBJ02	TCRBJ02-05	01				6	2	4	2	1	4	45	56	58	64	65	1	In	VDJ
ACTCTGTAGTCTGCTGCCTCCTCCCAGACATCTGTATATTTCTGCGCCAGCAGTGAGGGGGACTAAGAGACCCAGTACTTCGGGCCA	CASSEGD*ETQYF	2	2.5292443882390135E-5	39	TCRBV10-01	TCRBV10	TCRBV10-01				01,02	TCRBD02-01	TCRBD02	TCRBD02-01				01,02	TCRBJ02-05*01	TCRBJ02	TCRBJ02-05	01				2	1	0	10	0	3	42	57	58	-1	64	2	Stop	VDJ
TTGGAGCTGGAGGACTCGGCCCTGTATCTCTGTGCCAGCAGCTTGTTTCGTATCAGGCAGCACCAAGAGACCCAGTACTTCGGGCCA	CASSLFRIRQHQETQYF	4	5.058488776478027E-5	51	TCRBV05-08*01	TCRBV05	TCRBV05-08	01				TCRBD01-01*01	TCRBD01	TCRBD01-01	01				TCRBJ02-05*01	TCRBJ02	TCRBJ02-05	01				1	8	4	4	4	0	30	45	53	57	61	4	In	VDJ
ACTCTGACAGTGACCAGTGCCCATCCTGAAGACAGCAGCTTCTACATCTGCAGTGGGGTCCAGGGAGATACGCAGTATTTTGGCCCA	CSGVQGDTQYF	2	2.5292443882390135E-5	33	TCRBV20-01*01	TCRBV20	TCRBV20-01	01				TCRBD01-01*01	TCRBD01	TCRBD01-01	01				TCRBJ02-03*01	TCRBJ02	TCRBJ02-03	01				7	5	4	3	0	5	48	55	60	-1	65	2	In	VDJ
GTGACCAGTGCCCATCCTGAAGACAGCAGCTTCTACATCTGCAGTGGGAAGCGGGGAGCTGGGGCAGATACGCAGTATTTTGGCCCA	CSGKRGAGADTQYF	2	2.5292443882390135E-5	42	TCRBV20	TCRBV20				TCRBV20-01,TCRBV20-or09_02		TCRBD02-01*01	TCRBD02	TCRBD02-01	01				TCRBJ02-03*01	TCRBJ02	TCRBJ02-03	01				7	3	6	3	8	4	39	46	49	56	64	2	In	VDJ
ATCCTGAGTTCTAAGAAGCTCCTTCTCAGTGACTCTGGCTTCTATCTCTGTGCCTGGAGCGGCACAGATACGCAGTATTTTGGCCCA	CAWSGTDTQYF	1	1.2646221941195067E-5	33	TCRBV30-01*01	TCRBV30	TCRBV30-01	01				TCRBD02-01	TCRBD02	TCRBD02-01				01,02	TCRBJ02-03*01	TCRBJ02	TCRBJ02-03	01				3	0	8	6	0	1	48	-1	59	-1	61	1	In	VDJ
AGTGCCCATCCTGAAGACAGCAGCTTCTACATCTGCAGTGCTGCCGGGACACCGAAACCTAGCACAGATACGCAGTATTTTGGCCCA	CSAAGTPKPSTDTQYF	2	2.5292443882390135E-5	48	TCRBV20	TCRBV20				TCRBV20-01,TCRBV20-or09_02		TCRBD01-01*01	TCRBD01	TCRBD01-01	01				TCRBJ02-03*01	TCRBJ02	TCRBJ02-03	01				5	3	0	6	9	0	33	42	45	51	60	2	In	VDJ
GAGTTGGCTGCTCCCTCCCAGACATCTGTGTACTTCTGTGCCAGCAGAACTTCCGGGACAGGGGGCGGGGAGCTGTTTTTTGGAGAA	CASRTSGTGGGELFF	2	2.5292443882390135E-5	45	TCRBV06-06	TCRBV06	TCRBV06-06				01,02	TCRBD01-01*01	TCRBD01	TCRBD01-01	01				TCRBJ02-02*01	TCRBJ02	TCRBJ02-02	01				6	7	0	1	0	7	36	47	54	-1	65	2	In	VDJ
TGTCGGCTGCTCCCTCCCAGACATCTGTGTACTTCTGTGCCAGCAGTTAACCTAGCGGTTTACACCGGGGAGCTGTTTTTTGGAGAA		1	1.2646221941195067E-5	46	TCRBV06-05*01	TCRBV06	TCRBV06-05	01				TCRBD02-01	TCRBD02	TCRBD02-01				01,02	TCRBJ02-02*01	TCRBJ02	TCRBJ02-02	01				3	2	4	5	3	3	35	49	51	58	61	1	Out	VDJ
CTGGAGTCTGCCAGGCCCTCACATACCTCTCAGTACCTCTGTGCCAGCAGTGAATCCGGGGACACCGGGGAGCTGTTTTTTGGAGAA	CASSESGDTGELFF	1	1.2646221941195067E-5	42	TCRBV25-01*01	TCRBV25	TCRBV25-01	01				TCRBD02-01*01	TCRBD02	TCRBD02-01	01				TCRBJ02-02*01	TCRBJ02	TCRBJ02-02	01				1	1	8	3	0	3	39	55	56	-1	61	1	In	VDJ
CTGGAGTCTGCTGCCTCCTCCCAGACATCTGTATATTTCTGCGCCAGCAGTATTGTGGTGAACACCGGGGAGCTGTTTTTTGGAGAA	CASSIVVNTGELFF	2	2.5292443882390135E-5	42	TCRBV10-01	TCRBV10	TCRBV10-01				01,02					TCRBD01,TCRBD02	TCRBD01-01,TCRBD02-01		TCRBJ02-02*01	TCRBJ02	TCRBJ02-02	01				5	5	0	10	1	1	39	51	56	58	59	2	In	VDJ
ACAGTGACCAGTGCCCATCCTGAAGACAGCAGCTTCTACATCTGCAGCTTAGCGGGGGGGAACACCGGGGAGCTGTTTTTTGGAGAA	CSLAGGNTGELFF	2	2.5292443882390135E-5	39	TCRBV20	TCRBV20				TCRBV20-01,TCRBV20-or09_02		TCRBD02-01*01	TCRBD02	TCRBD02-01	01				TCRBJ02-02*01	TCRBJ02	TCRBJ02-02	01				9	2	5	1	0	1	42	47	49	-1	59	2	In	VDJ
GTGACCAGTGCCCATCCTGAAGACAGCAGCTTCTACATCTGCAGTGCTAGCGGGGGGTCAAACACCGGGGAGCTGTTTTTTGGAGAA	CSASGGSNTGELFF	2	2.5292443882390135E-5	42	TCRBV20	TCRBV20				TCRBV20-01,TCRBV20-or09_02		TCRBD02-01*01	TCRBD02	TCRBD02-01	01				TCRBJ02-02*01	TCRBJ02	TCRBJ02-02	01				3	0	8	1	3	2	39	-1	50	57	60	2	In	VDJ
CTAAACCTGAGCTCTCTGGAGCTGGGGGACTCAGCTTTGTATTTCTGTGCCAGCAGCCCCAGGGACCTTGAAGCTTTCTTTGGACAA	CASSPRDLEAFF	2	2.5292443882390135E-5	36	TCRBV09-01	TCRBV09	TCRBV09-01				01,02					TCRBD01,TCRBD02	TCRBD01-01,TCRBD02-01		TCRBJ01-01*01	TCRBJ01	TCRBJ01-01	01				4	4	0	7	2	7	45	57	61	66	68	2	In	VDJ
CAGCCCTCAGAACCCAGGGACTCAGCTGTGTACTTCTGTGCCAGCAGCCCGGGACAGGGCTCAATCTCTGAAGCTTTCTTTGGACAA	CASSPGQGSISEAFF	1	1.2646221941195067E-5	45	TCRBV12	TCRBV12				TCRBV12-03,TCRBV12-04		TCRBD01-01*01	TCRBD01	TCRBD01-01	01				TCRBJ01-01*01	TCRBJ01	TCRBJ01-01	01				6	3	0	3	8	6	36	47	50	59	67	1	In	VDJ
CTGCTGTCGGCTGCTCCCTCCCAGACATCTGTGTACTTCTGTGCCAGCAGCCTCCGGACAGGGTTCACTGAAGCTTTCTTTGGACAA	CASSLRTGFTEAFF	1	1.2646221941195067E-5	42	TCRBV06-05*01	TCRBV06	TCRBV06-05	01				TCRBD01-01*01	TCRBD01	TCRBD01-01	01				TCRBJ01-01*01	TCRBJ01	TCRBJ01-01	01				6	5	1	3	2	4	39	50	55	63	65	1	In	VDJ
AGCTCTCTGGAGCTGGGGGACTCAGCTTTGTATTTCTGTGCCAGCAGCGTAGACCCGGGGGCGGGCACTGAAGCTTTCTTTGGACAA	CASSVDPGAGTEAFF	2	2.5292443882390135E-5	45	TCRBV09-01	TCRBV09	TCRBV09-01				01,02					TCRBD01,TCRBD02	TCRBD01-01,TCRBD02-01		TCRBJ01-01*01	TCRBJ01	TCRBJ01-01	01				0	4	6	0	3	4	36	52	56	62	65	2	In	VDJ
GTGACCAGTGCCCATCCTGAAGACAGCAGCTTCTACATCTGCAGTGCTCTAACGGCAAGGGGGACCACTGAAGCTTTCTTTGGACAA	CSALTARGTTEAFF	2	2.5292443882390135E-5	42	TCRBV20	TCRBV20				TCRBV20-01,TCRBV20-or09_02		TCRBD01-01*01	TCRBD01	TCRBD01-01	01				TCRBJ01-01*01	TCRBJ01	TCRBJ01-01	01				5	9	5	1	2	4	39	48	57	63	65	2	In	VDJ
AACGCCTTGGAGCTGGACGACTCGGCCCTGTATCTCTGTGCCAGCAGCTTGAGAAGGGTAATTCACACTGAAGCTTTCTTTGGACAA	CASSLRRVIHTEAFF	2	2.5292443882390135E-5	45	TCRBV05-04*01	TCRBV05	TCRBV05-04	01								TCRBD01,TCRBD02	TCRBD01-01,TCRBD02-01		TCRBJ01-01*01	TCRBJ01	TCRBJ01-01	01				1	3	5	3	6	3	36	51	54	58	64	2	In	VDJ
GCCCTGCAGCCAGAAGACTCAGCCCTGTATCTCTGCGCCAGCAGCCGGACAGGGCCCGGCTTGAACACTGAAGCTTTCTTTGGACAA	CASSRTGPGLNTEAFF	1	1.2646221941195067E-5	48	TCRBV04-01*01	TCRBV04	TCRBV04-01	01				TCRBD01-01*01	TCRBD01	TCRBD01-01	01				TCRBJ01-01*01	TCRBJ01	TCRBJ01-01	01				4	0	1	3	7	0	33	-1	46	54	61	1	In	VDJ
CTTCACATCAATTCCCTGGAGCTTGGTGACTCTGCTGTGTATTTCTGTGCCAGCAGCCAAGTGAACACTGAAGCTTTCTTTGGACAA	CASSQVNTEAFF	2	2.5292443882390135E-5	36	TCRBV03	TCRBV03				TCRBV03-01,TCRBV03-02									TCRBJ01-01*01	TCRBJ01	TCRBJ01-01	01				1	0	0	0	0	0	45	-1	-1	-1	61	2	In	VJ
ATCAATTCCCTGGAGCTTGGTGACTCTGCTGTGTATTTCTGTGCCAGCAGCCAAAATGGGCCGAACACTGAAGCTTTCTTTGGACAA	CASSQNGPNTEAFF	2	2.5292443882390135E-5	42	TCRBV03	TCRBV03				TCRBV03-01,TCRBV03-02		TCRBD01-01*01	TCRBD01	TCRBD01-01	01				TCRBJ01-01*01	TCRBJ01	TCRBJ01-01	01				2	3	8	0	1	1	39	54	57	61	62	2	In	VDJ
TCTGCCAGGCCCTCACATACCTCTCAGTACCTCTGTGCCAGCAGTGACAGACAGGGGTGGGATTCTGGAAAACTGTTTTTTGGCAGT	CASSDRQGWDSGKLFF	1	1.2646221941195067E-5	48	TCRBV25-01*01	TCRBV25	TCRBV25-01	01				TCRBD01-01*01	TCRBD01	TCRBD01-01	01				TCRBJ01-04*01	TCRBJ01	TCRBJ01-04	01				3	2	2	2	11	10	33	47	49	57	68	1	In	VDJ
AATTCCCTGGAGCTTGGTGACTCTGCTGTGTATTTCTGTGCCAGCAGCCTTCGGGAGGCAGGGGATGAAAAACTGTTTTTTGGCAGT	CASSLREAGDEKLFF	1	1.2646221941195067E-5	45	TCRBV03	TCRBV03				TCRBV03-01,TCRBV03-02		TCRBD02-01*02	TCRBD02	TCRBD02-01	02				TCRBJ01-04*01	TCRBJ01	TCRBJ01-04	01				4	2	8	1	6	6	36	49	51	58	64	1	In	VDJ
TCAGAACCCAGGGACTCAGCTGTGTACTTCTGTGCCAGCAGTTAAGTTGCGAGGATCGAGACTAATGAAAAACTGTTTTTTGGCAGT	CASS*VARIETNEKLFF	1	1.2646221941195067E-5	51	TCRBV12	TCRBV12				TCRBV12-03,TCRBV12-04		TCRBD02-01*02	TCRBD02	TCRBD02-01	02				TCRBJ01-04*01	TCRBJ01	TCRBJ01-04	01				4	7	11	1	6	2	30	43	50	54	60	1	Stop	VDJ
GCCCTGCAGCCAGAAGACTCAGCCCTGTATCTCTGCGCCAGCAGCCAGAGGACGGGACTCTTAAATGAAAAACTGTTTTTTGGCAGT	CASSQRTGLLNEKLFF	1	1.2646221941195067E-5	48	TCRBV04-01*01	TCRBV04	TCRBV04-01	01				TCRBD02-01	TCRBD02	TCRBD02-01				01,02	TCRBJ01-04*01	TCRBJ01	TCRBJ01-04	01				3	6	0	10	4	5	33	47	53	59	63	1	In	VDJ
AATTCCCTGGAGCTTGGTGACTCTGCTGTGTATTTCTGTGCCAGCAGCACACCGGGACAGGGAAATGAAAAACTGTTTTTTGGCAGT	CASSTPGQGNEKLFF	1	1.2646221941195067E-5	45	TCRBV03	TCRBV03				TCRBV03-01,TCRBV03-02		TCRBD01-01*01	TCRBD01	TCRBD01-01	01				TCRBJ01-04*01	TCRBJ01	TCRBJ01-04	01				5	5	0	3	1	5	36	48	53	62	63	1	In	VDJ
GTGAGCACCTTGGAGCTGGGGGACTCGGCCCTTTATCTTTGCGCCAGCAGCTTTGACAGGGCAAAGGAAAAACTGTTTTTTGGCAGT	CASSFDRAKEKLFF	2	2.5292443882390135E-5	42	TCRBV05-01*01	TCRBV05	TCRBV05-01	01				TCRBD01-01*01	TCRBD01	TCRBD01-01	01				TCRBJ01-04*01	TCRBJ01	TCRBJ01-04	01				2	1	2	3	5	8	39	53	54	61	66	2	In	VDJ
GTGGCCTGACCTTGTCCACTCTGACAGTGACCAGTGCCCATCCTGAAGACAGCAGCTTCTACAAAGGGGCCCCAGCATTTTGGTGAT		2	2.5292443882390135E-5	16	TCRBV20-01*01	TCRBV20	TCRBV20-01	01								TCRBD01,TCRBD02	TCRBD01-01,TCRBD02-01		TCRBJ01-05*01	TCRBJ01	TCRBJ01-05	01				16	1	5	3	0	9	65	63	64	-1	68	2	Out	VDJ
ACCTTGTCCACTCTGACAGTGACCAGTGCCCATCCTGAAGACAGCAGCTTCTACCGCGCATCGGATCAGCCCCAGCATTTTGGTGAT	ASDQPQHF	2	2.5292443882390135E-5	24	TCRBV20-01*01	TCRBV20	TCRBV20-01	01				TCRBD02-01	TCRBD02	TCRBD02-01				01,02	TCRBJ01-05*01	TCRBJ01	TCRBJ01-05	01				17	1	7	6	6	5	57	54	55	58	64	2	In	VDJ
AGAGTCTGCCATCCCCAACCAGACAGCTCTTTACTTCTGTGCCACCAGTGATTTAATCCTGATAATCAGCCCCAGCATTTTGGTGAT		1	1.2646221941195067E-5	44	TCRBV24	TCRBV24				TCRBV24-01,TCRBV24-or09_02						TCRBD01,TCRBD02	TCRBD01-01,TCRBD02-01		TCRBJ01-05*01	TCRBJ01	TCRBJ01-05	01				1	6	2	8	1	4	37	54	60	62	63	1	Out	VDJ
TCCACAAAGCTGGAGGACTCAGCCATGTACTTCTGTGCCAGCAGTGAAGGTGGTCGCAGGGTCAATCAGCCCCAGCATTTTGGTGAT	CASSEGGRRVNQPQHF	2	2.5292443882390135E-5	48	TCRBV02-01*01	TCRBV02	TCRBV02-01	01				TCRBD01-01*01	TCRBD01	TCRBD01-01	01				TCRBJ01-05*01	TCRBJ01	TCRBJ01-05	01				1	7	4	3	1	3	33	49	56	61	62	2	In	VDJ
AGCACCTTGGAGCTGGGGGACTCGGCCCTTTATCTTTGCGCCAGCAGCTTGGGCGGTTTTGGCAATCAGCCCCAGCATTTTGGTGAT	CASSLGGFGNQPQHF	2	2.5292443882390135E-5	45	TCRBV05-01*01	TCRBV05	TCRBV05-01	01				TCRBD02-01	TCRBD02	TCRBD02-01				01,02	TCRBJ01-05*01	TCRBJ01	TCRBJ01-05	01				0	0	7	5	5	2	36	-1	52	56	61	2	In	VDJ
ATCCGGTCCACAAAGCTGGAGGACTCAGCCATGTACTTCTGTGCCAGCAGTGGACAGGGGGGCAATCAGCCCCAGCATTTTGGTGAT	CASSGQGGNQPQHF	2	2.5292443882390135E-5	42	TCRBV02-01*01	TCRBV02	TCRBV02-01	01				TCRBD01-01*01	TCRBD01	TCRBD01-01	01				TCRBJ01-05*01	TCRBJ01	TCRBJ01-05	01				4	0	2	1	0	2	39	-1	52	-1	61	2	In	VDJ
AGTGCCCATCCTGAAGACAGCAGCTTCTACATCTGCAGTGCTAGAGATTTCGGGGGAGGGGGCAATCAGCCCCAGCATTTTGGTGAT	CSARDFGGGGNQPQHF	2	2.5292443882390135E-5	48	TCRBV20	TCRBV20				TCRBV20-01,TCRBV20-or09_02		TCRBD02-01*02	TCRBD02	TCRBD02-01	02				TCRBJ01-05*01	TCRBJ01	TCRBJ01-05	01				0	6	9	0	1	2	33	47	53	60	61	2	In	VDJ
TCGGCTGCTCCCTCCCAAACATCTGTGTACTTCTGTGCCAGCAGTTACGTGACAGGGAGGCGCAATCAGCCCCAGCATTTTGGTGAT	CASSYVTGRRNQPQHF	1	1.2646221941195067E-5	48	TCRBV06	TCRBV06				TCRBV06-02,TCRBV06-03		TCRBD01-01*01	TCRBD01	TCRBD01-01	01				TCRBJ01-05*01	TCRBJ01	TCRBJ01-05	01				2	2	2	3	4	2	33	48	50	57	61	1	In	VDJ
CTGGAGTTGGCTGCTCCCTCCCAGACATCTGTGTACTTCTGTGCCAGCAGCAGGGAGCCTAGCAATCAGCCCCAGCATTTTGGTGAT	CASSREPSNQPQHF	2	2.5292443882390135E-5	42	TCRBV06-06	TCRBV06	TCRBV06-06				01,02					TCRBD01,TCRBD02	TCRBD01-01,TCRBD02-01		TCRBJ01-05*01	TCRBJ01	TCRBJ01-05	01				6	0	4	3	4	0	39	-1	50	55	59	2	In	VDJ
TCCACAAAGCTGGAGGACTCAGCCATGTACTTCTGTGCCAGCAGTGAACTAGGGGCGAGGAGCAATCAGCCCCAGCATTTTGGTGAT	CASSELGARSNQPQHF	2	2.5292443882390135E-5	48	TCRBV02-01*01	TCRBV02	TCRBV02-01	01				TCRBD01-01*01	TCRBD01	TCRBD01-01	01				TCRBJ01-05*01	TCRBJ01	TCRBJ01-05	01				2	2	5	2	5	1	33	48	50	55	60	2	In	VDJ
GCCCATCCTGAAGACAGCAGCTTCTACATCTGCAGTGCTAGAGATAGGACACGGGCGGTCAGCAATCAGCCCCAGCATTTTGGTGAT	CSARDRTRAVSNQPQHF	2	2.5292443882390135E-5	51	TCRBV20	TCRBV20				TCRBV20-01,TCRBV20-or09_02		TCRBD01-01*01	TCRBD01	TCRBD01-01	01				TCRBJ01-05*01	TCRBJ01	TCRBJ01-05	01				0	2	1	6	9	1	30	44	46	51	60	2	In	VDJ
GTGAACGCCTTGGAGCTGGACGACTCGGCCCTGTATCTCTGTGCCAGCAGCTACAGGGAAAACAATCAGCCCCAGCATTTTGGTGAT	CASSYRENNQPQHF	2	2.5292443882390135E-5	42	TCRBV05-04*01	TCRBV05	TCRBV05-04	01				TCRBD01-01*01	TCRBD01	TCRBD01-01	01				TCRBJ01-05*01	TCRBJ01	TCRBJ01-05	01				3	0	3	3	4	3	39	-1	52	58	62	2	In	VDJ
AAGATCCGGTCCACAAAGCTGGAGGACTCAGCCATGTACTTCTGTGCCAGCAGTCTGGACAGGGGACAGCCCCAGCATTTTGGTGAT	CASSLDRGQPQHF	2	2.5292443882390135E-5	39	TCRBV02-01*01	TCRBV02	TCRBV02-01	01				TCRBD01-01*01	TCRBD01	TCRBD01-01	01				TCRBJ01-05*01	TCRBJ01	TCRBJ01-05	01				5	2	1	2	1	7	42	54	56	65	66	2	In	VDJ
ATCCGGTCCACAAAGCTGGAGGACTCAGCCATGTACTTCTGTGCCAGCATGAGTGGACAGGCGAGACAGCCCCAGCATTTTGGTGAT	CASMSGQARQPQHF	2	2.5292443882390135E-5	42	TCRBV02-01*01	TCRBV02	TCRBV02-01	01				TCRBD01-01*01	TCRBD01	TCRBD01-01	01				TCRBJ01-05*01	TCRBJ01	TCRBJ01-05	01				7	5	1	4	5	7	39	49	54	61	66	2	In	VDJ
AGAACTGGAGGATTCTGGAGTTTATTTCTGTGCCAGCAGCCAAGATCTTATGGTTCCAGGGCCCGGAAGCCCCAGCATTTTGGTGAT		2	2.5292443882390135E-5	53	TCRBV14-01*01	TCRBV14	TCRBV14-01	01				TCRBD01-01*01	TCRBD01	TCRBD01-01	01				TCRBJ01-05*01	TCRBJ01	TCRBJ01-05	01				0	11	4	3	6	8	28	45	56	61	67	2	Out	VDJ
CTGCTCCCTCCCAAACATCTGTGTACTTCTGTGCCAGCAGCCGCCCGGGACAGTTAGTGTAAGAGGGGTGGCTACACCTTCGGTTCG		1	1.2646221941195067E-5	52	TCRBV06	TCRBV06				TCRBV06-02,TCRBV06-03		TCRBD01-01*01	TCRBD01	TCRBD01-01	01				TCRBJ01-02*01	TCRBJ01	TCRBJ01-02	01				6	6	0	5	15	7	29	40	46	53	68	1	Out	VDJ
CACTCTGAAGATCCAGCGCACACAGCAGGAGGACTCCGCCGTGTATCTCTGTGCCAGCAGCGCCGCCGTGGCTACACCTTCGGTTCG		2	2.5292443882390135E-5	32	TCRBV07-08*01	TCRBV07	TCRBV07-08	01								TCRBD01,TCRBD02	TCRBD01-01,TCRBD02-01		TCRBJ01-02*01	TCRBJ01	TCRBJ01-02	01				5	0	10	0	5	7	49	-1	61	63	68	2	Out	VDJ
AACCTGAGCTCTCTGGAGCTGGGGGACTCAGCTTTGTATTTCTGTGCCAGCAGCGTAGGGCTGAGTTATGGCTACACCTTCGGTTCG	CASSVGLSYGYTF	2	2.5292443882390135E-5	39	TCRBV09-01	TCRBV09	TCRBV09-01				01,02					TCRBD01,TCRBD02	TCRBD01-01,TCRBD02-01		TCRBJ01-02*01	TCRBJ01	TCRBJ01-02	01				0	0	9	0	5	5	42	-1	58	61	66	2	In	VDJ
ACAGTGACCAGTGCCCATCCTGAAGACAGCAGCTTCTACATCTGCAGTGCTAGAGGGGCCTCGTCTTATGGCTACACCTTCGGTTCG	CSARGASSYGYTF	2	2.5292443882390135E-5	39	TCRBV20	TCRBV20				TCRBV20-01,TCRBV20-or09_02		TCRBD01-01*01	TCRBD01	TCRBD01-01	01				TCRBJ01-02*01	TCRBJ01	TCRBJ01-02	01				1	0	8	0	7	5	42	-1	55	59	66	2	In	VDJ
ATCCAGCCCTCAGAACCCAGGGACTCAGCTGTGTACTTCTGTGCCAGCATTAACCTAGGGTTCGGCTATGGCTACACCTTCGGTTCG	CASINLGFGYGYTF	1	1.2646221941195067E-5	42	TCRBV12	TCRBV12				TCRBV12-03,TCRBV12-04						TCRBD01,TCRBD02	TCRBD01-01,TCRBD02-01		TCRBJ01-02*01	TCRBJ01	TCRBJ01-02	01				7	7	5	3	5	4	39	49	56	60	65	1	In	VDJ
GTGAACGCCTTGTTGCTGGGGGACTCGGCCCTCTATCTCTGTGCCAGCAGCCCACGGACAGGGAGCTATGGCTACACCTTCGGTTCG	CASSPRTGSYGYTF	1	1.2646221941195067E-5	42	TCRBV05-06*01	TCRBV05	TCRBV05-06	01				TCRBD01-01*01	TCRBD01	TCRBD01-01	01				TCRBJ01-02*01	TCRBJ01	TCRBJ01-02	01				4	4	1	3	2	4	39	51	55	63	65	1	In	VDJ
GCTGGGGGACTCAGCCCTGTACTTCTGTGCCAGCATGGCGGGGCTAGTATGACTGAGTGAAAGACCTATGGCTACACCTTCGGTTCG		2	2.5292443882390135E-5	56	TCRBV13-01*01	TCRBV13	TCRBV13-01	01				TCRBD02-01*01	TCRBD02	TCRBD02-01	01				TCRBJ01-02*01	TCRBJ01	TCRBJ01-02	01				7	2	7	3	22	4	25	35	37	43	65	2	Out	VDJ
AGGCTGGAGTTGGCTGCTCCCTCCCAGACATCTGTGTACTTCTGTGCCAGCGAAATCGGACAGTACTATGGCTACACCTTCGGTTCG	CASEIGQYYGYTF	2	2.5292443882390135E-5	39	TCRBV06-06	TCRBV06	TCRBV06-06				01,02	TCRBD01-01*01	TCRBD01	TCRBD01-01	01				TCRBJ01-02*01	TCRBJ01	TCRBJ01-02	01				8	6	1	5	1	3	42	51	57	63	64	2	In	VDJ
CTGTCCCTAGAGTCTGCCATCCCCAACCAGACAGCTCTTTACTTCTGTGCCACCAGTTCAGATAACTATGGCTACACCTTCGGTTCG	CATSSDNYGYTF	1	1.2646221941195067E-5	36	TCRBV24	TCRBV24				TCRBV24-01,TCRBV24-or09_02		TCRBD01-01*01	TCRBD01	TCRBD01-01	01				TCRBJ01-02*01	TCRBJ01	TCRBJ01-02	01				6	1	4	5	1	1	45	57	58	61	62	1	In	VDJ
CTGGGGTTGGAGTCGGCTGCTCCCTCCCAAACATCTGTGTACTTCTGTGCCAGCAGAGACAGGGGTGATGGCTACACCTTCGGTTCG	CASRDRGDGYTF	1	1.2646221941195067E-5	36	TCRBV06	TCRBV06				TCRBV06-02,TCRBV06-03		TCRBD01-01*01	TCRBD01	TCRBD01-01	01				TCRBJ01-02*01	TCRBJ01	TCRBJ01-02	01				6	1	2	2	2	6	45	56	57	65	67	1	In	VDJ
AAGATCCAGCCCTCAGAACCCAGGGACTCAGCTGTGTACTTCTGTGCCAGCAGTTTAGCAGGGAAAAATGGCTACACCTTCGGTTCG	CASSLAGKNGYTF	2	2.5292443882390135E-5	39	TCRBV12	TCRBV12				TCRBV12-03,TCRBV12-04						TCRBD01,TCRBD02	TCRBD01-01,TCRBD02-01		TCRBJ01-02*01	TCRBJ01	TCRBJ01-02	01				0	1	0	8	3	6	42	59	60	64	67	2	In	VDJ
AGCTGAATGTGAACGCCTTGGAGCTGGACGACTCGGCCCTGTATCTCTGTGCCAGCAGATTTACAGCCCGAGCAGTACTTCGGGCCG		1	1.2646221941195067E-5	34	TCRBV05-04*01	TCRBV05	TCRBV05-04	01				TCRBD01-01*01	TCRBD01	TCRBD01-01	01				TCRBJ02-07*01	TCRBJ02	TCRBJ02-07	01				5	4	3	5	2	6	47	58	62	66	68	1	Out	VDJ
ATCAATTCCCTGGAGCTTGGTGACTCTGCTGTGTATTTCTGTGCCAGCAGTCCCCGGACAGGGAGTTACGAGCAGTACTTCGGGCCG	CASSPRTGSYEQYF	1	1.2646221941195067E-5	42	TCRBV03	TCRBV03				TCRBV03-01,TCRBV03-02		TCRBD01-01*01	TCRBD01	TCRBD01-01	01				TCRBJ02-07*01	TCRBJ02	TCRBJ02-07	01				6	5	1	3	3	4	39	50	55	63	66	1	In	VDJ
GTGAGCACCTTGGAGCTGGGGGACTCGGCCCTTTATCTTTGCGCCAGCAGCTCCGTTGGACAGGGGTACGAGCAGTACTTCGGGCCG	CASSSVGQGYEQYF	1	1.2646221941195067E-5	42	TCRBV05-01*01	TCRBV05	TCRBV05-01	01				TCRBD01-01*01	TCRBD01	TCRBD01-01	01				TCRBJ02-07*01	TCRBJ02	TCRBJ02-07	01				3	5	1	2	0	4	39	52	57	-1	66	1	In	VDJ
GCTCCCTCCCAAACATCTGTGTACTTCTGTGCCAGCAGTTACTCCGGGACTAGCGGGGCTAGTCGGTACGAGCAGTACTTCGGGCCG	CASSYSGTSGASRYEQYF	1	1.2646221941195067E-5	54	TCRBV06	TCRBV06				TCRBV06-02,TCRBV06-03		TCRBD02-01*01	TCRBD02	TCRBD02-01	01				TCRBJ02-07*01	TCRBJ02	TCRBJ02-07	01				0	1	0	3	8	4	27	44	45	58	66	1	In	VDJ
TCCACTCTGACAGTGACCAGTGCCCATCCTGAAGACAGCAGCTTCTACATCTGCAGTACTGGCCTCTACGAGCAGTACTTCGGGCCG	CSTGLYEQYF	1	1.2646221941195067E-5	30	TCRBV20-01*01	TCRBV20	TCRBV20-01	01								TCRBD01,TCRBD02	TCRBD01-01,TCRBD02-01		TCRBJ02-07*01	TCRBJ02	TCRBJ02-07	01				8	3	9	0	2	3	51	57	60	63	65	1	In	VDJ
ACCAGTGCCCATCCTGAAGACAGCAGCTTCTACATCTGCAGTGCTACGGGAGTCCGGGACAGGGGCTACGAGCAGTACTTCGGGCCG	CSATGVRDRGYEQYF	1	1.2646221941195067E-5	45	TCRBV20	TCRBV20				TCRBV20-01,TCRBV20-or09_02		TCRBD01-01*01	TCRBD01	TCRBD01-01	01				TCRBJ02-07*01	TCRBJ02	TCRBJ02-07	01				4	9	0	2	0	3	36	46	55	-1	65	1	In	VDJ
TCGGCCCAAAAGAACCCGACAGCTTTCTATCTCTGTGCCAGTAGTATAGATCTGGCCCGCGGGTCCTACGAGCAGTACTTCGGGCCG	CASSIDLARGSYEQYF	2	2.5292443882390135E-5	48	TCRBV19-01	TCRBV19	TCRBV19-01				01,02	TCRBD02-01	TCRBD02	TCRBD02-01				01,02	TCRBJ02-07*01	TCRBJ02	TCRBJ02-07	01				0	8	7	4	0	1	33	50	58	-1	63	2	In	VDJ
AGTCTGCCATCCCCAACCAGACAGCTCTTTACTTCTGTGCCACCAGTGATTAAAGGGTCCGGCTCCTACGAGCAGTACTTCGGGCCG		1	1.2646221941195067E-5	46	TCRBV24	TCRBV24				TCRBV24-01,TCRBV24-or09_02						TCRBD01,TCRBD02	TCRBD01-01,TCRBD02-01		TCRBJ02-07*01	TCRBJ02	TCRBJ02-07	01				2	2	5	3	5	0	35	51	53	57	62	1	Out	VDJ
CGGTCCACAAAGCTGGAGGACTCAGCCATGTACTTCTGTGCCAGCAGGGTTGACAGGGCGAGCTCCTACGAGCAGTACTTCGGGCCG	CASRVDRASSYEQYF	2	2.5292443882390135E-5	45	TCRBV02-01*01	TCRBV02	TCRBV02-01	01				TCRBD01-01*01	TCRBD01	TCRBD01-01	01				TCRBJ02-07*01	TCRBJ02	TCRBJ02-07	01				6	4	2	3	4	0	36	47	51	58	62	2	In	VDJ
CACTGCAGCAAGAAGACTCAGCTGCGTATCTCTGCACCAGCAGCCAAGTAGTAGAGGGGTATATCCTACGAGCAGTACTTCGGGCCG		1	1.2646221941195067E-5	49	TCRBV01-01*01	TCRBV01	TCRBV01-01	01								TCRBD01,TCRBD02	TCRBD01-01,TCRBD02-01		TCRBJ02-07*01	TCRBJ02	TCRBJ02-07	01				1	6	5	2	4	1	32	48	54	59	63	1	Out	VDJ
AACGCCTTGGAGCTGGACGACTCGGCCCTGTATCTCTGTGCCAGCAGCTCCCCTGGGACCCGATCCTACGAGCAGTACTTCGGGCCG	CASSSPGTRSYEQYF	1	1.2646221941195067E-5	45	TCRBV05-04*01	TCRBV05	TCRBV05-04	01								TCRBD01,TCRBD02	TCRBD01-01,TCRBD02-01		TCRBJ02-07*01	TCRBJ02	TCRBJ02-07	01				3	5	0	7	4	1	36	49	54	59	63	1	In	VDJ
CACACCCTGCAGCCAGAAGACTCGGCCCTGTATCTCTGCGCCAGCAACCAAGAACCCGGCCCAGCCTACGAGCAGTACTTCGGGCCG	CASNQEPGPAYEQYF	1	1.2646221941195067E-5	45	TCRBV04-03*01	TCRBV04	TCRBV04-03	01								TCRBD01,TCRBD02	TCRBD01-01,TCRBD02-01		TCRBJ02-07*01	TCRBJ02	TCRBJ02-07	01				0	8	4	5	0	2	36	53	61	-1	64	1	In	VDJ
CTGAACATGAGCTCCTTGGAGCTGGGGGACTCAGCCCTGTACTTCTGTGCCAGCAGCTTAGATCCCTACGAGCAGTACTTCGGGCCG	CASSLDPYEQYF	1	1.2646221941195067E-5	36	TCRBV13-01*01	TCRBV13	TCRBV13-01	01											TCRBJ02-07*01	TCRBJ02	TCRBJ02-07	01				1	0	0	0	3	2	45	-1	-1	61	64	1	In	VJ
ATCCAGCGCACACAGCAGGAGGACTCGGCCGTGTATCTCTGTGCCAGCAGCTTGTCTAGCGGACCCTACGAGCAGTACTTCGGGCCG	CASSLSSGPYEQYF	1	1.2646221941195067E-5	42	TCRBV07-02*01	TCRBV07	TCRBV07-02	01				TCRBD02-01	TCRBD02	TCRBD02-01				01,02	TCRBJ02-07*01	TCRBJ02	TCRBJ02-07	01				3	2	4	5	2	2	39	53	55	62	64	1	In	VDJ
CACGCCCTGCAGCCAGAAGACTCAGCCCTGTATCTCTGCGCCAGCAGCCAACCGGGACAGGGGACCTACGAGCAGTACTTCGGGCCG	CASSQPGQGTYEQYF	1	1.2646221941195067E-5	45	TCRBV04-01*01	TCRBV04	TCRBV04-01	01				TCRBD01-01*01	TCRBD01	TCRBD01-01	01				TCRBJ02-07*01	TCRBJ02	TCRBJ02-07	01				2	2	0	2	1	2	36	51	53	63	64	1	In	VDJ
TGTGAACGCCTTGGAGCTGGACGACTCGGCCCTGTATCTCTGTGCCAGCAGGGAGGGACAGGGAACTACGAGCAGTACTTCGGGCCG		1	1.2646221941195067E-5	41	TCRBV05-04*01	TCRBV05	TCRBV05-04	01				TCRBD01-01*01	TCRBD01	TCRBD01-01	01				TCRBJ02-07*01	TCRBJ02	TCRBJ02-07	01				5	3	0	3	2	3	40	51	54	63	65	1	Out	VDJ
AAGATCCGGTCCACAAAGCTGGAGGACTCAGCCATGTACTTCTGTGCCAGCAGGACCCCAGGGTCCCACGAGCAGTACTTCGGGCCG	CASRTPGSHEQYF	2	2.5292443882390135E-5	39	TCRBV02-01*01	TCRBV02	TCRBV02-01	01				TCRBD01-01*01	TCRBD01	TCRBD01-01	01				TCRBJ02-07*01	TCRBJ02	TCRBJ02-07	01				6	5	4	3	4	5	42	53	58	63	67	2	In	VDJ
TCGGCTGCTCCCTCCCAGACATCTGTGTACTTCTGTGCCAGCAGTTACTCGACCACTTTGGCTACCCACGAGCAGTACTTCGGGCCG	CASSYSTTLATHEQYF	1	1.2646221941195067E-5	48	TCRBV06-05*01	TCRBV06	TCRBV06-05	01								TCRBD01,TCRBD02	TCRBD01-01,TCRBD02-01		TCRBJ02-07*01	TCRBJ02	TCRBJ02-07	01				0	0	2	7	14	5	33	-1	50	53	67	1	In	VDJ
GGCTGGAGTCGGCTGCTCCCTCCCAGACATCTGTGTACTTCTGTGCCAGCAGTGACCGACAACTCCTACGAGCAGTACGTCGGGCCG		2	2.5292443882390135E-5	40	TCRBV06-01*01	TCRBV06	TCRBV06-01	01				TCRBD01-01*01	TCRBD01	TCRBD01-01	01				TCRBJ02-07*01	TCRBJ02	TCRBJ02-07	01				3	2	2	6	18	17	41	55	57	61	79	2	Out	VDJ
CTGACTGTGAGCAACATGAGCCCTGAAGACAGCAGCATATATCTCTGCAGCGTTGTGGGGTCTGGAAACACCATATATTTTGGAGAG	CSVVGSGNTIYF	1	1.2646221941195067E-5	36	TCRBV29-01*01	TCRBV29	TCRBV29-01	01								TCRBD01,TCRBD02	TCRBD01-01,TCRBD02-01		TCRBJ01-03*01	TCRBJ01	TCRBJ01-03	01				4	1	6	2	0	1	45	55	56	-1	60	1	In	VDJ
ATGAATGTGAGCACCTTGGAGCTGGGGGACTCGGCCCTTTATCTTTGCGCCAGCAGCTACTCTGGAAACACCATATATTTTGGAGAG	CASSYSGNTIYF	2	2.5292443882390135E-5	36	TCRBV05-01*01	TCRBV05	TCRBV05-01	01											TCRBJ01-03*01	TCRBJ01	TCRBJ01-03	01				3	0	0	0	1	0	45	-1	-1	58	59	2	In	VJ
AGTGCCCATCCTGAAGACAGCAGCTTCTACATCTGCAGTGCTCTTACGGGACAGCTCTCTGGGGCCAACGTCCTGACTTTCGGGGCC	CSALTGQLSGANVLTF	1	1.2646221941195067E-5	48	TCRBV20	TCRBV20				TCRBV20-01,TCRBV20-or09_02		TCRBD01-01*01	TCRBD01	TCRBD01-01	01				TCRBJ02-06*01	TCRBJ02	TCRBJ02-06	01				5	5	0	5	2	0	33	42	47	54	56	1	In	VDJ
TCCCTCCCAGACATCTGTGTACTTCTGTGCCAGCAGTTACTCGAGTCTGGTGCTTACTCTGGGGCCAACGTCCTGACTTTCGGGGCC		1	1.2646221941195067E-5	56	TCRBV06	TCRBV06				TCRBV06-05,TCRBV06-06		TCRBD02-01*02	TCRBD02	TCRBD02-01	02				TCRBJ02-06*01	TCRBJ02	TCRBJ02-06	01				0	0	11	2	11	0	25	-1	42	45	56	1	Out	VDJ
CTGCAAAGCTTGAGGACTCGGCCGTGTATCTCTGTGCCAGCAGCTTAGATTGGGGGGGCCGGGGCCAACGTCCTGACTTTCGGGGCC		5	6.323110970597533E-5	49	TCRBV11-02*02	TCRBV11	TCRBV11-02	02				TCRBD02-01*01	TCRBD02	TCRBD02-01	01				TCRBJ02-06*01	TCRBJ02	TCRBJ02-06	01				0	2	9	0	2	4	32	49	51	58	60	5	Out	VDJ
TCTAAGAAGCTCCTTCTCAGTGACTCTGGCTTCTATCTCTGTGCCTGGAGTGTAACAGAGCCCAAAAACATTCAGTACTTCGGCGCC	CAWSVTEPKNIQYF	1	1.2646221941195067E-5	42	TCRBV30-01*01	TCRBV30	TCRBV30-01	01				TCRBD01-01*01	TCRBD01	TCRBD01-01	01				TCRBJ02-04*01	TCRBJ02	TCRBJ02-04	01				0	1	3	5	3	2	39	53	54	58	61	1	In	VDJ
CTGCTGTCGGCTGCTCCCTCCCAGACATCTGTGTACTTCTGTGCCAGCAGTTACGGCAGGGGATGGAGGCCCCTCCACTTTGGGAAC	CASSYGRGWRPLHF	1	1.2646221941195067E-5	42	TCRBV06-05*01	TCRBV06	TCRBV06-05	01				TCRBD01-01*01	TCRBD01	TCRBD01-01	01				TCRBJ01-06*01	TCRBJ01	TCRBJ01-06	01				2	2	4	2	7	13	39	54	56	62	69	1	In	VDJ
CTGACAGTGACCAGTGCCCATCCTGAAGACAGCAGCTTCTACATCTGCAGTGCTAGAGATGCCGGTTCACCCCTCCACTTTGGGAAC	CSARDAGSPLHF	2	2.5292443882390135E-5	36	TCRBV20	TCRBV20				TCRBV20-01,TCRBV20-or09_02		TCRBD02-01	TCRBD02	TCRBD02-01				01,02	TCRBJ01-06*01	TCRBJ01	TCRBJ01-06	01				0	3	8	5	0	9	45	59	62	-1	65	2	In	VDJ
AGTCTGCTGCCTCCTCCCAGACATCTGTATATTTCTGCGCCAGCAGTTTAAGGGGACAGGGGTGCTTCACCCCTCCACTTTGGGAAC		2	2.5292443882390135E-5	46	TCRBV10-01	TCRBV10	TCRBV10-01				01,02	TCRBD01-01*01	TCRBD01	TCRBD01-01	01				TCRBJ01-06*01	TCRBJ01	TCRBJ01-06	01				5	5	0	2	3	9	35	47	52	62	65	2	Out	VDJ
AACCTGAGCTCTCTGGAGCTGGGGGACTCAGCTTTGTATTTCTGTGCCAGCAGCGTAGGCTCCCCTTCACCCCTCCACTTTGGGAAC	CASSVGSPSPLHF	2	2.5292443882390135E-5	39	TCRBV09-01	TCRBV09	TCRBV09-01				01,02					TCRBD01,TCRBD02	TCRBD01-01,TCRBD02-01		TCRBJ01-06*01	TCRBJ01	TCRBJ01-06	01				0	0	10	0	5	9	42	-1	58	60	65	2	In	VDJ
AATGTGAACGCCTTGGAGCTGGAGGACTCGGCCCTGTATCTCTGTGCCAGCAGCTTGTTAGCTAATTCACCCCTCCACTTTGGGAAC	CASSLLANSPLHF	2	2.5292443882390135E-5	39	TCRBV05-08*01	TCRBV05	TCRBV05-08	01				TCRBD02-01	TCRBD02	TCRBD02-01				01,02	TCRBJ01-06*01	TCRBJ01	TCRBJ01-06	01				1	1	5	7	0	6	42	57	58	-1	62	2	In	VDJ
AAGATCCGGTCCACAAAGCTGGAGGACTCAGCCATGTACTTCTGTGCCAGCCGTCCCGGACCTAATTCACCCCTCCACTTTGGGAAC	CASRPGPNSPLHF	2	2.5292443882390135E-5	39	TCRBV02-01*01	TCRBV02	TCRBV02-01	01								TCRBD01,TCRBD02	TCRBD01-01,TCRBD02-01		TCRBJ01-06*01	TCRBJ01	TCRBJ01-06	01				8	6	1	7	1	6	42	51	57	61	62	2	In	VDJ
CATCCTGAAGACAGCAGCTTCTACATCTGCAGTGCTAGAGCCCCAGGACAGGGGAGCTCCTATAATTCACCCCTCCACTTTGGGAAC	CSARAPGQGSSYNSPLHF	4	5.058488776478027E-5	54	TCRBV20	TCRBV20				TCRBV20-01,TCRBV20-or09_02		TCRBD01-01*01	TCRBD01	TCRBD01-01	01				TCRBJ01-06*01	TCRBJ01	TCRBJ01-06	01				1	5	1	2	2	0	27	40	45	54	56	4	In	VDJ
CCCTCAGAACCCAGGGACTCAGCTGTGTACTTCTGTGCCAGCAGTTTGGGACAGACCTCCTATAATTCACCCCTCCACTTTGGGAAC	CASSLGQTSYNSPLHF	1	1.2646221941195067E-5	48	TCRBV12	TCRBV12				TCRBV12-03,TCRBV12-04		TCRBD01-01*01	TCRBD01	TCRBD01-01	01				TCRBJ01-06*01	TCRBJ01	TCRBJ01-06	01				3	0	0	5	2	0	33	-1	47	54	56	1	In	VDJ
CAGGCTGGAGTCGGCTGCTCCCTCCCAGACATCTGTGTACTCCCGTGACCCGCGTACTCCTATAATTCACCCCTCCACTTTGGGAAC		2	2.5292443882390135E-5	38	TCRBV06-01*01	TCRBV06	TCRBV06-01	01								TCRBD01,TCRBD02	TCRBD01-01,TCRBD02-01		TCRBJ01-06*01	TCRBJ01	TCRBJ01-06	01				19	5	2	7	7	0	43	41	46	49	56	2	Out	VDJ
ACCAGTGCCCATCCTGAAGACAGCAGCTTCTACATCTGCAGTGCTAGGGAAGGGGGCCCCTATAATTCACCCCTCCACTTTGGGAAC	CSAREGGPYNSPLHF	3	3.7938665823585206E-5	45	TCRBV20	TCRBV20				TCRBV20-01,TCRBV20-or09_02		TCRBD01-01*01	TCRBD01	TCRBD01-01	01				TCRBJ01-06*01	TCRBJ01	TCRBJ01-06	01				3	3	5	0	1	2	36	47	50	57	58	3	In	VDJ
TTGTTGCTGGGGGACTCGGCCCTCTATCTCTGTGCCAGCAGCTTGGACTCGGGGCGCCTGAATAATTCACCCCTCCACTTTGGGAAC	CASSLDSGRLNNSPLHF	1	1.2646221941195067E-5	51	TCRBV05-06*01	TCRBV05	TCRBV05-06	01								TCRBD01,TCRBD02	TCRBD01-01,TCRBD02-01		TCRBJ01-06*01	TCRBJ01	TCRBJ01-06	01				0	4	7	0	6	5	30	46	50	55	61	1	In	VDJ
CTCACTGTGACATCGGCCCAAAAGAACCCGACAGCTTTCTATCTCTGTGCCAGTAGTATAGAACCCACGGGGCAGTTCTTCGGGCCA	CASSIEPTGQFF	3	3.7938665823585206E-5	36	TCRBV19-01	TCRBV19	TCRBV19-01				01,02	TCRBD02-01	TCRBD02	TCRBD02-01				01,02	TCRBJ02-01*01	TCRBJ02	TCRBJ02-01	01				0	5	8	4	0	12	45	62	67	-1	71	3	In	VDJ
GGGTTGGAGTCGGCTGCTCCCTCCCAAACATCTGTGTACTTCTGTGCCAGCTGGGTAGCGGGGGGGCTTGAGCAGTTCTTCGGGCCA	CASWVAGGLEQFF	2	2.5292443882390135E-5	39	TCRBV06	TCRBV06				TCRBV06-02,TCRBV06-03		TCRBD02-01*01	TCRBD02	TCRBD02-01	01				TCRBJ02-01*01	TCRBJ02	TCRBJ02-01	01				8	4	5	0	2	9	42	51	55	66	68	2	In	VDJ
AAGATCCAGCCCTCAGAACCCAGGGACTCAGCTGTGTACTTCTGTGCCAGCAGGCCGGGGACTAGTAATGAGCAGTTCTTCGGGCCA	CASRPGTSNEQFF	1	1.2646221941195067E-5	39	TCRBV12	TCRBV12				TCRBV12-03,TCRBV12-04		TCRBD02-01	TCRBD02	TCRBD02-01				01,02	TCRBJ02-01*01	TCRBJ02	TCRBJ02-01	01				6	4	0	8	1	7	42	53	57	65	66	1	In	VDJ
CTCTCTGGAGCTGGGGGACTCAGCTTTGTATTTCTGTGCCAGCAGCGTAGGTCCCGGCCCCCCACCAATGAGCAGTTCTTCGGGCCA		3	3.7938665823585206E-5	47	TCRBV09-01	TCRBV09	TCRBV09-01				01,02					TCRBD01,TCRBD02	TCRBD01-01,TCRBD02-01		TCRBJ02-01*01	TCRBJ02	TCRBJ02-01	01				0	5	9	0	7	6	34	50	55	58	65	3	Out	VDJ
GTGACCAGTGCCCATCCTGAAGACAGCAGCTTCTACATCTGCAGTGCAGAGACTAGCGGTACCTACAATGAGCAGTTCTTCGGGCCA	CSAETSGTYNEQFF	2	2.5292443882390135E-5	42	TCRBV20	TCRBV20				TCRBV20-01,TCRBV20-or09_02		TCRBD02-01	TCRBD02	TCRBD02-01				01,02	TCRBJ02-01*01	TCRBJ02	TCRBJ02-01	01				6	3	2	5	2	2	39	47	50	59	61	2	In	VDJ
CTCAGGCTGGAGTCGGCTGCTCCCTCCCAGACATCTGTGTACTTCTGTGCCAGCAGGGAAGGGCTGGGGGCCCAGTACTTCGGGCCA	CASREGLGAQYF	2	2.5292443882390135E-5	36	TCRBV06-01*01	TCRBV06	TCRBV06-01	01								TCRBD01,TCRBD02	TCRBD01-01,TCRBD02-01		TCRBJ02-05*01	TCRBJ02	TCRBJ02-05	01				1	4	6	1	0	9	45	61	65	-1	70	2	In	VDJ
ACCAGTGCCCATCCTGAAGACAGCAGCTTCTACATCTGCAGTGCCTATGGAGGACTAGCTATAGGGGAGACCCAGTACTTCGGGCCA	CSAYGGLAIGETQYF	1	1.2646221941195067E-5	45	TCRBV20	TCRBV20				TCRBV20-01,TCRBV20-or09_02		TCRBD02-01	TCRBD02	TCRBD02-01				01,02	TCRBJ02-05*01	TCRBJ02	TCRBJ02-05	01				6	7	1	7	7	5	36	44	51	59	66	1	In	VDJ
GTGACCAGTGCCCATCCTGAAGACAGCAGCTTCTACATCTGCAGTGCTAGAGATCAGGGGGGCCGGGAGACCCAGTACTTCGGGCCA	CSARDQGGRETQYF	1	1.2646221941195067E-5	42	TCRBV20	TCRBV20				TCRBV20-01,TCRBV20-or09_02		TCRBD01-01*01	TCRBD01	TCRBD01-01	01				TCRBJ02-05*01	TCRBJ02	TCRBJ02-05	01				0	1	4	1	5	5	39	53	54	61	66	1	In	VDJ
GCCTTGTTGCTGGGGGACTCGGCCCTCTATCTCTGTGCCAGCAGCTTGTACCGGACAGGGGGTGCGGAGACCCAGTACTTCGGGCCA	CASSLYRTGGAETQYF	1	1.2646221941195067E-5	48	TCRBV05-06*01	TCRBV05	TCRBV05-06	01				TCRBD01-01*01	TCRBD01	TCRBD01-01	01				TCRBJ02-05*01	TCRBJ02	TCRBJ02-05	01				1	4	1	1	4	5	33	48	52	62	66	1	In	VDJ
TTGGAGTCGGCTGCTCCCTCCCAAACATCTGTGTACTTCTGTGCCAGCAGTTACTCGGCTCCTCAAGAGACCCAGTACTTCGGGCCA	CASSYSAPQETQYF	1	1.2646221941195067E-5	42	TCRBV06	TCRBV06				TCRBV06-02,TCRBV06-03		TCRBD01-01*01	TCRBD01	TCRBD01-01	01				TCRBJ02-05*01	TCRBJ02	TCRBJ02-05	01				0	0	9	0	4	2	39	-1	56	59	63	1	In	VDJ
ATCCAGCCCTCAGAACCCAGGGACTCAGCTGTGTACTTCTGTGCCAGCAGCTCTCTGACATACCAAGAGACCCAGTACTTCGGGCCA	CASSSLTYQETQYF	2	2.5292443882390135E-5	42	TCRBV12	TCRBV12				TCRBV12-03,TCRBV12-04		TCRBD01-01*01	TCRBD01	TCRBD01-01	01				TCRBJ02-05*01	TCRBJ02	TCRBJ02-05	01				6	6	2	6	1	0	39	50	56	60	61	2	In	VDJ
ATCCAGCGCACACAGCAGGAGGACTCGGCCGTGTATCTCTGTGCCAGCAGCTTAAGCCCGGGACAAGAGACCCAGTACTTCGGGCCA	CASSLSPGQETQYF	2	2.5292443882390135E-5	42	TCRBV07-02*01	TCRBV07	TCRBV07-02	01				TCRBD02-01*02	TCRBD02	TCRBD02-01	02				TCRBJ02-05*01	TCRBJ02	TCRBJ02-05	01				2	4	8	3	0	2	39	54	58	-1	63	2	In	VDJ
CCATCCTGAAGACAGCAGCTTCTACATCTGCAGTGCTAGAGATCTGGGACTAGCCGAGTTTGCAAAGAGACCCAGTACTTCGGGCCA		3	3.7938665823585206E-5	53	TCRBV20	TCRBV20				TCRBV20-01,TCRBV20-or09_02		TCRBD02-01	TCRBD02	TCRBD02-01				01,02	TCRBJ02-05*01	TCRBJ02	TCRBJ02-05	01				0	3	0	7	10	3	28	42	45	54	64	3	Out	VDJ
AAGATCCAGCCCTCAGAACCCAGGGACTCAGCTGTGTACTTCTGTGCCAGCAGTGGGGCGCAGGGTCAGGCGCAGTATTTTGGCCCA	CASSGAQGQAQYF	1	1.2646221941195067E-5	39	TCRBV12	TCRBV12				TCRBV12-03,TCRBV12-04		TCRBD01-01*01	TCRBD01	TCRBD01-01	01				TCRBJ02-03*01	TCRBJ02	TCRBJ02-03	01				5	6	4	3	5	10	42	54	60	65	70	1	In	VDJ
TCTGCCATCCCCAACCAGACAGCTCTTTACTTCTGTGCCACCAGTGATGGTGGACTAGCGGGGGTAGATACGCAGTATTTTGGCCCA	CATSDGGLAGVDTQYF	1	1.2646221941195067E-5	48	TCRBV24	TCRBV24				TCRBV24-01,TCRBV24-or09_02		TCRBD02-01*01	TCRBD02	TCRBD02-01	01				TCRBJ02-03*01	TCRBJ02	TCRBJ02-03	01				3	3	1	2	1	5	33	48	51	64	65	1	In	VDJ
TCTGCCAGGCCCTCACATACCTCTCAGTACCTCTGTGCCAGCAGTGAGGGACAGGGGGCGCGGACAGATACGCAGTATTTTGGCCCA	CASSEGQGARTDTQYF	1	1.2646221941195067E-5	48	TCRBV25-01*01	TCRBV25	TCRBV25-01	01				TCRBD01-01*01	TCRBD01	TCRBD01-01	01				TCRBJ02-03*01	TCRBJ02	TCRBJ02-03	01				3	0	0	0	4	3	33	-1	47	59	63	1	In	VDJ
AACATGAGCCCTGAAGACAGCAGCATATATCTCTGCAGCCTCGGGGGCGGTTTCGGAGGGGGCACAGATACGCAGTATTTTGGCCCA	CSLGGGFGGGTDTQYF	1	1.2646221941195067E-5	48	TCRBV29-01*01	TCRBV29	TCRBV29-01	01								TCRBD01,TCRBD02	TCRBD01-01,TCRBD02-01		TCRBJ02-03*01	TCRBJ02	TCRBJ02-03	01				8	3	6	0	13	1	33	39	42	48	61	1	In	VDJ
CTAGAGTCTGCCATCCCCAACCAGACAGCTCTTTACTTCTGTGCCACCGAGGGGGCCCCCGGCACAGATACGCAGTATTTTGGCCCA	CATEGAPGTDTQYF	1	1.2646221941195067E-5	42	TCRBV24	TCRBV24				TCRBV24-01,TCRBV24-or09_02		TCRBD01-01*01	TCRBD01	TCRBD01-01	01				TCRBJ02-03*01	TCRBJ02	TCRBJ02-03	01				9	1	5	0	5	1	39	48	49	56	61	1	In	VDJ
GAGTCTGCCATCCCCAACCAGACAGCTCTTTACTTCTGTGCCACCAGTGATTTGGCGCTAGCGGGGGTAAAGCAGTATTTTGGCCCA	CATSDLALAGVKQYF	4	5.058488776478027E-5	45	TCRBV24	TCRBV24				TCRBV24-01,TCRBV24-or09_02		TCRBD02-01*01	TCRBD02	TCRBD02-01	01				TCRBJ02-03*01	TCRBJ02	TCRBJ02-03	01				0	3	4	2	4	11	36	54	57	67	71	4	In	VDJ
CTGCTGGGGTTGGAGTCGGCTGCTCCCTCCCAAACATCTGTGTACTTCTGTGCCAGCAGGGTGACAGGGTGGCTGTTTTTTGGAGAA	CASRVTGWLFF	3	3.7938665823585206E-5	33	TCRBV06	TCRBV06				TCRBV06-02,TCRBV06-03		TCRBD01-01*01	TCRBD01	TCRBD01-01	01				TCRBJ02-02*01	TCRBJ02	TCRBJ02-02	01				6	3	2	3	2	13	48	59	62	69	71	3	In	VDJ
ATCCAGCCCTCAGAACCCAGGGACTCAGCTGTGTACTTCTGTGCCAGCAGTATAAGAACAGGGTCCGGGGAGCTGTTTTTTGGAGAA	CASSIRTGSGELFF	1	1.2646221941195067E-5	42	TCRBV12	TCRBV12				TCRBV12-03,TCRBV12-04		TCRBD01-01*01	TCRBD01	TCRBD01-01	01				TCRBJ02-02*01	TCRBJ02	TCRBJ02-02	01				5	6	3	3	1	6	39	51	57	63	64	1	In	VDJ
AGGCTGGAGTTGGCTGCTCCCTCCCAGACATCTGTGTACTTCTGTGCCAGCAGTTACAGCGGGACCGGGGAGCTGTTTTTTGGAGAA	CASSYSGTGELFF	2	2.5292443882390135E-5	39	TCRBV06-06	TCRBV06	TCRBV06-06				01,02	TCRBD02-01	TCRBD02	TCRBD02-01				01,02	TCRBJ02-02*01	TCRBJ02	TCRBJ02-02	01				2	0	6	4	0	5	42	-1	57	-1	63	2	In	VDJ
GCCTTGTTGCTGGGGGACTCGGCCCTCTATCTCTGTGCCAGCACCATCCTACCCGAGGCGACCACCGGGGAGCTGTTTTTTGGAGAA	CASTILPEATTGELFF	2	2.5292443882390135E-5	48	TCRBV05-06*01	TCRBV05	TCRBV05-06	01				TCRBD02-01*02	TCRBD02	TCRBD02-01	02				TCRBJ02-02*01	TCRBJ02	TCRBJ02-02	01				6	11	11	1	4	4	33	43	54	58	62	2	In	VDJ
CTGCAGCCAGAAGACTCGGCCCTGTATCTCTGTGCCAGCAGCCAAGGGACTAGCGGGCGTTACACCGGGGAGCTGTTTTTTGGAGAA	CASSQGTSGRYTGELFF	2	2.5292443882390135E-5	51	TCRBV04-02*01	TCRBV04	TCRBV04-02	01				TCRBD02-01	TCRBD02	TCRBD02-01				01,02	TCRBJ02-02*01	TCRBJ02	TCRBJ02-02	01				1	0	1	4	4	3	30	-1	46	57	61	2	In	VDJ
CTGGAGTTGGCTGCTCCCTCCCAGACATCTGTGTACTTCTGTGCCAGCATCTGGCAGGTGAACACCGGGGAGCTGTTTTTTGGAGAA	CASIWQVNTGELFF	2	2.5292443882390135E-5	42	TCRBV06-06	TCRBV06	TCRBV06-06				01,02	TCRBD01-01*01	TCRBD01	TCRBD01-01	01				TCRBJ02-02*01	TCRBJ02	TCRBJ02-02	01				7	5	4	4	1	1	39	49	54	58	59	2	In	VDJ
GTGAGCACCTTGGAGCTGGGGGACTCGGCCCTTTATCTTTGCGCCAGCAGCACCACTTCGAACACCGGGGAGCTGTTTTTTGGAGAA	CASSTTSNTGELFF	2	2.5292443882390135E-5	42	TCRBV05-01*01	TCRBV05	TCRBV05-01	01				TCRBD02-01	TCRBD02	TCRBD02-01				01,02	TCRBJ02-02*01	TCRBJ02	TCRBJ02-02	01				4	3	3	10	1	0	39	51	54	57	58	2	In	VDJ
AAGATCCAGCCCTCAGAACCCAGGGACTCAGCTGTGTACTTCTGTGCCAGCAGCCCCGGCCGGGCGGGGGGAGCTTTCTTTGGACAA	CASSPGRAGGAFF	1	1.2646221941195067E-5	39	TCRBV12	TCRBV12				TCRBV12-03,TCRBV12-04		TCRBD02-01*01	TCRBD02	TCRBD02-01	01				TCRBJ01-01*01	TCRBJ01	TCRBJ01-01	01				6	10	7	1	0	10	42	53	63	-1	71	1	In	VDJ
ACCTTGGAGCTGGGGGACTCGGCCCTTTATCTTTGCGCCAGCAGCTCGCACCTCTTCTCGCGGACGGGTGAAGCTTTCTTTGGACAA	CASSSHLFSRTGEAFF	2	2.5292443882390135E-5	48	TCRBV05-01*01	TCRBV05	TCRBV05-01	01								TCRBD01,TCRBD02	TCRBD01-01,TCRBD02-01		TCRBJ01-01*01	TCRBJ01	TCRBJ01-01	01				3	15	1	7	3	7	33	46	61	65	68	2	In	VDJ
TGGAGTCGGCTGCTCCCTCCCAGACATCTGTGTACTTCTGTGCCAGCAGTTCAAGACAGGGCGCGTACTGAAGCTTTCTTTGGACAA		2	2.5292443882390135E-5	43	TCRBV06-01*01	TCRBV06	TCRBV06-01	01				TCRBD01-01*01	TCRBD01	TCRBD01-01	01				TCRBJ01-01*01	TCRBJ01	TCRBJ01-01	01				5	4	2	3	5	5	38	50	54	61	66	2	Out	VDJ
GCCTTGGAGCTGGACGACTCGGCCCTGTATCTCTGTGCCAGCAGCTTGAGGACAGCCCCTTGGGGCACTGAAGCTTTCTTTGGACAA	CASSLRTAPWGTEAFF	2	2.5292443882390135E-5	48	TCRBV05-04*01	TCRBV05	TCRBV05-04	01				TCRBD01-01*01	TCRBD01	TCRBD01-01	01				TCRBJ01-01*01	TCRBJ01	TCRBJ01-01	01				1	1	1	5	10	4	33	48	49	55	65	2	In	VDJ
GCCCATCCTGAAGACAGCAGCTTCTACATCTGCAGTGCTAGGACCCGACAGGGGGCGCGAAGTACCACTGAAGCTTTCTTTGGACAA	CSARTRQGARSTTEAFF	2	2.5292443882390135E-5	51	TCRBV20	TCRBV20				TCRBV20-01,TCRBV20-or09_02		TCRBD01-01*01	TCRBD01	TCRBD01-01	01				TCRBJ01-01*01	TCRBJ01	TCRBJ01-01	01				3	5	2	0	9	4	30	41	46	56	65	2	In	VDJ
GGCTGCTCCCTCCCAGACATCTGTGTACTTCTGTGCCAGCAGTTACTCCAGACAGGAGGTCTGGACACTGAAGCTTTCTTTGGACAA		1	1.2646221941195067E-5	50	TCRBV06	TCRBV06				TCRBV06-05,TCRBV06-06		TCRBD01-01*01	TCRBD01	TCRBD01-01	01				TCRBJ01-01*01	TCRBJ01	TCRBJ01-01	01				0	2	2	4	8	3	31	48	50	56	64	1	Out	VDJ
GAGTCAGCTGCTCCCTCTCAGACTTCTGTTTACTTCTGTGCCAGCACTAAGTCAGACAGAGTTAACACTGAAGCTTTCTTTGGACAA	CASTKSDRVNTEAFF	2	2.5292443882390135E-5	45	TCRBV06-07*01	TCRBV06	TCRBV06-07	01				TCRBD01-01*01	TCRBD01	TCRBD01-01	01				TCRBJ01-01*01	TCRBJ01	TCRBJ01-01	01				7	8	2	5	4	2	36	46	54	59	63	2	In	VDJ
GTAGTGCGAGGAGATTCGGCAGCTTATTTCTGTGCCAGCTCACCACCGGCAGGGGGGGGGTATAACACTGAAGCTTTCTTTGGACAA	CASSPPAGGGYNTEAFF	7	8.852355358836548E-5	51	TCRBV18-01*01	TCRBV18	TCRBV18-01	01								TCRBD01,TCRBD02	TCRBD01-01,TCRBD02-01		TCRBJ01-01*01	TCRBJ01	TCRBJ01-01	01				0	2	4	1	7	2	30	47	49	56	63	7	In	VDJ
GCTGCTCCCTCCCAGACATCTGTGTACTTCTGTGCCAGCAGTGAAGATCCAGGGGAGGTGATGAACACTGAAGCTTTCTTTGGACAA	CASSEDPGEVMNTEAFF	2	2.5292443882390135E-5	51	TCRBV06-01*01	TCRBV06	TCRBV06-01	01								TCRBD01,TCRBD02	TCRBD01-01,TCRBD02-01		TCRBJ01-01*01	TCRBJ01	TCRBJ01-01	01				1	3	4	2	6	0	30	46	49	55	61	2	In	VDJ
ATCCGGTCCACAAAGCTGGAGGACTCAGCCATGTACTTCTGTGCCAGCAGTAAGACCCCCGGGAACACTGAAGCTTTCTTTGGACAA	CASSKTPGNTEAFF	2	2.5292443882390135E-5	42	TCRBV02-01*01	TCRBV02	TCRBV02-01	01								TCRBD01,TCRBD02	TCRBD01-01,TCRBD02-01		TCRBJ01-01*01	TCRBJ01	TCRBJ01-01	01				5	2	2	7	6	1	39	51	53	56	62	2	In	VDJ
CTGCTGTCGGCTGCTCCCTCCCAGACATCTGTGTACTTCTGTGCCAGCAGTTACCGACATACGAACACTGAAGCTTTCTTTGGACAA	CASSYRHTNTEAFF	1	1.2646221941195067E-5	42	TCRBV06-05*01	TCRBV06	TCRBV06-05	01				TCRBD01-01*01	TCRBD01	TCRBD01-01	01				TCRBJ01-01*01	TCRBJ01	TCRBJ01-01	01				2	1	2	6	3	1	39	54	55	59	62	1	In	VDJ
CTACACACCCTGCAGCCAGAAGACTCGGCCCTGTATCTCTGCGCCAGCAGCCAAGGACAGACGAACACTGAAGCTTTCTTTGGACAA	CASSQGQTNTEAFF	1	1.2646221941195067E-5	42	TCRBV04-03*01	TCRBV04	TCRBV04-03	01				TCRBD01-01*01	TCRBD01	TCRBD01-01	01				TCRBJ01-01*01	TCRBJ01	TCRBJ01-01	01				1	0	2	5	2	1	39	-1	55	60	62	1	In	VDJ
GGGTTGGAGTCGGCTGCTCCCTCCCAAACATCTGTGTACTTCTGTGCCAGCACCCGGACAGGGAGAACTGAAGCTTTCTTTGGACAA	CASTRTGRTEAFF	1	1.2646221941195067E-5	39	TCRBV06	TCRBV06				TCRBV06-02,TCRBV06-03		TCRBD01-01*01	TCRBD01	TCRBD01-01	01				TCRBJ01-01*01	TCRBJ01	TCRBJ01-01	01				7	3	1	3	3	5	42	52	55	63	66	1	In	VDJ
CTACACACCCTGCAGCCAGAAGACTCGGCCCTTTATCTTTGCGCCAGCAGCCCGGGACAGGTTAATGAAAAACTGTTTTTTGGCAGT	CASSPGQVNEKLFF	2	2.5292443882390135E-5	42	TCRBV04-03*01	TCRBV04	TCRBV04-03	01				TCRBD01-01*01	TCRBD01	TCRBD01-01	01				TCRBJ01-04*01	TCRBJ01	TCRBJ01-04	01				4	1	0	4	1	4	39	52	53	61	62	2	In	VDJ
TCGGCTGCTCCCTCCCAGACATCTGTGTACTTCTGTGCCAGCCGTCCTGGGTTCAGCGAGGCTAATGAAAAACTGTTTTTTGGCAGT	CASRPGFSEANEKLFF	3	3.7938665823585206E-5	48	TCRBV06	TCRBV06				TCRBV06-01,TCRBV06-05		TCRBD02-01	TCRBD02	TCRBD02-01				01,02	TCRBJ01-04*01	TCRBJ01	TCRBJ01-04	01				8	12	6	6	3	3	33	42	54	58	61	3	In	VDJ
GTCAGCTGCTCCCTCTCAGACTTCTGTTTACTTCTGTGCCAGCATCCGCGGGACGGAGCAACTAATGAAAAACTGTTTTTTGGCAGT		2	2.5292443882390135E-5	47	TCRBV06-07*01	TCRBV06	TCRBV06-07	01				TCRBD02-01*02	TCRBD02	TCRBD02-01	02				TCRBJ01-04*01	TCRBJ01	TCRBJ01-04	01				7	3	7	3	5	0	34	44	47	53	58	2	Out	VDJ
AGCTCTCTGGAGCTGGGGGACTCAGCTTTGTATTTCTGTGCCAGCAGCGTCGACGGACAGCCGAATGAAAAACTGTTTTTTGGCAGT	CASSVDGQPNEKLFF	1	1.2646221941195067E-5	45	TCRBV09-01	TCRBV09	TCRBV09-01				01,02	TCRBD01-01*01	TCRBD01	TCRBD01-01	01				TCRBJ01-04*01	TCRBJ01	TCRBJ01-04	01				2	4	1	5	3	5	36	50	54	60	63	1	In	VDJ
CCCTCAGAACCCAGGGACTCAGCTGTGTACTTCTGTGCCAGCAGAATACATGAGGGGACAGAAAATGAAAAACTGTTTTTTGGCAGT	CASRIHEGTENEKLFF	1	1.2646221941195067E-5	48	TCRBV12	TCRBV12				TCRBV12-03,TCRBV12-04		TCRBD01-01*01	TCRBD01	TCRBD01-01	01				TCRBJ01-04*01	TCRBJ01	TCRBJ01-04	01				6	10	0	5	2	5	33	44	54	61	63	1	In	VDJ
GCCCTGCAGCCAGAAGACTCAGCCCTGTATCTCTGCGCCAGCAGCCCTGGGGGAGGACCTAACTTCGAAAAACTGTTTTTTGGCAGT	CASSPGGGPNFEKLFF	1	1.2646221941195067E-5	48	TCRBV04-01*01	TCRBV04	TCRBV04-01	01				TCRBD02-01*02	TCRBD02	TCRBD02-01	02				TCRBJ01-04*01	TCRBJ01	TCRBJ01-04	01				4	4	9	1	10	8	33	46	50	56	66	1	In	VDJ
AATTCCCTGGAGCTTGGTGACTCTGCTGTGTATTTCTGTGCCAGCAGCACAGGGTTCGATGGGTCCGAAAAACTGTTTTTTGGCAGT	CASSTGFDGSEKLFF	1	1.2646221941195067E-5	45	TCRBV03	TCRBV03				TCRBV03-01,TCRBV03-02		TCRBD01-01*01	TCRBD01	TCRBD01-01	01				TCRBJ01-04*01	TCRBJ01	TCRBJ01-04	01				5	0	3	3	12	8	36	-1	48	54	66	1	In	VDJ
CCTCTCACTGTGACATCGGCCCAAAAGAACCCGACAGCTTTCTATCTCTGTGCCAGTACCCTTACAGGGCCCCAGCATTTTGGTGAT	CASTLTGPQHF	2	2.5292443882390135E-5	33	TCRBV19-01	TCRBV19	TCRBV19-01				01,02	TCRBD01-01*01	TCRBD01	TCRBD01-01	01				TCRBJ01-05*01	TCRBJ01	TCRBJ01-05	01				7	5	3	4	0	9	48	58	63	-1	68	2	In	VDJ
AGTTGGCTGCTCCCTCCCAGACATCTGTGTACTTCTGTGCCAGCAGCCCCCGGGGCCCCAAGGTGGCGGCCCCAGCATTTTGGTGAT		1	1.2646221941195067E-5	46	TCRBV06-06	TCRBV06	TCRBV06-06				01,02					TCRBD01,TCRBD02	TCRBD01-01,TCRBD02-01		TCRBJ01-05*01	TCRBJ01	TCRBJ01-05	01				6	5	7	0	12	9	35	46	51	56	68	1	Out	VDJ
TGACCAGTGCCCATCCTGAAGACAGCAGCTTCTACATCTGCAGTGCTAGAGTCGGGGCCGAGGGATCAGCCCCAGCATTTTGGTGAT		1	1.2646221941195067E-5	43	TCRBV20	TCRBV20				TCRBV20-01,TCRBV20-or09_02						TCRBD01,TCRBD02	TCRBD01-01,TCRBD02-01		TCRBJ01-05*01	TCRBJ01	TCRBJ01-05	01				1	2	7	0	6	5	38	51	53	58	64	1	Out	VDJ
ACTGTGACATCGGCCCAAAAGAACCCGACAGCTTTCTATCTCTGTGCCAGTAGAGGGGAAGTGAATCAGCCCCAGCATTTTGGTGAT	CASRGEVNQPQHF	2	2.5292443882390135E-5	39	TCRBV19-01	TCRBV19	TCRBV19-01				01,02	TCRBD01-01*01	TCRBD01	TCRBD01-01	01				TCRBJ01-05*01	TCRBJ01	TCRBJ01-05	01				6	0	5	2	5	4	42	-1	53	58	63	2	In	VDJ
CAACCTGCAAAGCTTGAGGACTCGGCCGTGTATCTCTGTGCCAGCAGCAGACAGCGAAATAGCAATCAGCCCCAGCATTTTGGTGAT	CASSRQRNSNQPQHF	6	7.587733164717041E-5	45	TCRBV11-02*02	TCRBV11	TCRBV11-02	02				TCRBD01-01*01	TCRBD01	TCRBD01-01	01				TCRBJ01-05*01	TCRBJ01	TCRBJ01-05	01				5	1	2	5	5	0	36	48	49	54	59	6	In	VDJ
TTGGAGTCGGCTGCTCCCTCCCAAACATCTGTGTACTTCTGTGCCAGCAGTCGCGGGACAGTAAATCAGCCCCAGCATTTTGGTGAT	CASSRGTVNQPQHF	1	1.2646221941195067E-5	42	TCRBV06	TCRBV06				TCRBV06-02,TCRBV06-03		TCRBD01-01*01	TCRBD01	TCRBD01-01	01				TCRBJ01-05*01	TCRBJ01	TCRBJ01-05	01				5	3	0	5	2	4	39	51	54	61	63	1	In	VDJ
AAAGCTGGAGGACTCAGCCATGTACTTCTGTGCCAACAAGCGGATGCCCCTTCTCGGCAGGGAAATCAGCCCCAGCATTTTGGTGAT		2	2.5292443882390135E-5	53	TCRBV02-01*01	TCRBV02	TCRBV02-01	01								TCRBD01,TCRBD02	TCRBD01-01,TCRBD02-01		TCRBJ01-05*01	TCRBJ01	TCRBJ01-05	01				10	22	4	3	1	4	28	35	57	62	63	2	Out	VDJ
ATCCAGCCCTCAGAACCCAGGGACTCAGCTGTGTACTTCTGTGCCAGCACCCGGGCCGGGGGGTGGCAGCCCCAGCATTTTGGTGAT	CASTRAGGWQPQHF	1	1.2646221941195067E-5	42	TCRBV12	TCRBV12				TCRBV12-03,TCRBV12-04		TCRBD02-01*01	TCRBD02	TCRBD02-01	01				TCRBJ01-05*01	TCRBJ01	TCRBJ01-05	01				7	7	8	1	3	7	39	49	56	63	66	1	In	VDJ
AAGATCCGGTCCACAAAGCTGGAGGACTCAGCCATGTACTTCTGTGCCAGCAGCGAGGACAGGGCCCTTGGCTACACCTTCGGTTCG	CASSEDRALGYTF	2	2.5292443882390135E-5	39	TCRBV02-01*01	TCRBV02	TCRBV02-01	01				TCRBD01-01*01	TCRBD01	TCRBD01-01	01				TCRBJ01-02*01	TCRBJ01	TCRBJ01-02	01				6	3	1	3	4	7	42	53	56	64	68	2	In	VDJ
ACCAGTGCCCATCCTGAAGACAGCAGCTTCTACATCTGCAGTGCTAGAACCAATACCCGACAGGGTGGTGGCTACACCTTCGGTTCG	CSARTNTRQGGGYTF	1	1.2646221941195067E-5	45	TCRBV20	TCRBV20				TCRBV20-01,TCRBV20-or09_02		TCRBD01-01*01	TCRBD01	TCRBD01-01	01				TCRBJ01-02*01	TCRBJ01	TCRBJ01-02	01				2	10	2	3	3	7	36	48	58	65	68	1	In	VDJ
AAGATCCAGCCCTCAGAACCCAGGGACTCAGCTGTGTACTTCTGTGCCAGCAGCCCACAGGGTTTCTATGGCTACACCTTCGGTTCG	CASSPQGFYGYTF	1	1.2646221941195067E-5	39	TCRBV12	TCRBV12				TCRBV12-03,TCRBV12-04		TCRBD01-01*01	TCRBD01	TCRBD01-01	01				TCRBJ01-02*01	TCRBJ01	TCRBJ01-02	01				6	3	3	3	3	4	42	53	56	62	65	1	In	VDJ
ATCCAGCGCACACAGCAGGAGGACTCGGCCGTGTATCTCTGTGCCAGCAGCTTAGGTAGGACAGCCTATGGCTACACCTTCGGTTCG	CASSLGRTAYGYTF	2	2.5292443882390135E-5	42	TCRBV07-02*01	TCRBV07	TCRBV07-02	01				TCRBD01-01*01	TCRBD01	TCRBD01-01	01				TCRBJ01-02*01	TCRBJ01	TCRBJ01-02	01				1	3	1	5	1	4	39	55	58	64	65	2	In	VDJ
GTCTGCCATCCCCAACCAGACAGCTCTTTACTTCTGTGCCACCAGTGTTCCGGGGGGGGCTGGTACTATGGCTACACCTTCGGTTCG		1	1.2646221941195067E-5	47	TCRBV24	TCRBV24				TCRBV24-01,TCRBV24-or09_02		TCRBD02-01*01	TCRBD02	TCRBD02-01	01				TCRBJ01-02*01	TCRBJ01	TCRBJ01-02	01				5	3	8	0	6	3	34	47	50	58	64	1	Out	VDJ
AACGCCTTGGAGCTGGACGACTCGGCCCTGTATCTCTGTGCCAGCAGTCCCGCCGGGGGAGCTAACTATGGCTACACCTTCGGTTCG	CASSPAGGANYGYTF	2	2.5292443882390135E-5	45	TCRBV05-04*01	TCRBV05	TCRBV05-04	01				TCRBD02-01*01	TCRBD02	TCRBD02-01	01				TCRBJ01-02*01	TCRBJ01	TCRBJ01-02	01				5	6	8	2	2	0	36	47	53	59	61	2	In	VDJ
GCCCTGCAGCCAGAAGACTCAGCCCTGTATCTCTGCGCCAGCAGCCAAGATAGTATGCGGGGAAACTATGGCTACACCTTCGGTTCG	CASSQDSMRGNYGYTF	1	1.2646221941195067E-5	48	TCRBV04-01*01	TCRBV04	TCRBV04-01	01				TCRBD02-01*01	TCRBD02	TCRBD02-01	01				TCRBJ01-02*01	TCRBJ01	TCRBJ01-02	01				0	6	7	3	1	2	33	50	56	62	63	1	In	VDJ
ATCCAGCCCTCAGAACCCAGGGACTCAGCTGTGTACTTCTGTGCCAGCAGTTTTTTCAGTGAAAACTATGGCTACACCTTCGGTTCG	CASSFFSENYGYTF	1	1.2646221941195067E-5	42	TCRBV12	TCRBV12				TCRBV12-03,TCRBV12-04		TCRBD01-01*01	TCRBD01	TCRBD01-01	01				TCRBJ01-02*01	TCRBJ01	TCRBJ01-02	01				3	3	4	5	4	2	39	53	56	59	63	1	In	VDJ
CTGGAGTCGGCTGCTCCCTCCCAGACATCTGTGTACTTCTGTGCCAGCAGTGAATGGGGGGCTCGAGGAGGCTACACCTTCGGTTCG	CASSEWGARGGYTF	2	2.5292443882390135E-5	42	TCRBV06-01*01	TCRBV06	TCRBV06-01	01								TCRBD01,TCRBD02	TCRBD01-01,TCRBD02-01		TCRBJ01-02*01	TCRBJ01	TCRBJ01-02	01				2	2	6	0	7	8	39	54	56	62	69	2	In	VDJ
CGCACACAGCAGGAGGACTCGGCCGTGTATCTCTGTGCCAGCAGCCACACGTTTTCTAGCGGGAGCCACGGGGAGTACTTCGGGCCG	CASSHTFSSGSHGEYF	1	1.2646221941195067E-5	48	TCRBV07-02*01	TCRBV07	TCRBV07-02	01				TCRBD02-01*02	TCRBD02	TCRBD02-01	02				TCRBJ02-07*01	TCRBJ02	TCRBJ02-07	01				5	10	4	2	8	11	33	45	55	65	73	1	In	VDJ
GGGTTGGAGTCGGCTGCTCCCTCCCAAACATCTGTGTACTTCTGTGCCAGCAGTCTCAGTTCGGGGGTCGAGCAGTACTTCGGGCCG	CASSLSSGVEQYF	1	1.2646221941195067E-5	39	TCRBV06	TCRBV06				TCRBV06-02,TCRBV06-03		TCRBD02-01*01	TCRBD02	TCRBD02-01	01				TCRBJ02-07*01	TCRBJ02	TCRBJ02-07	01				5	7	8	2	1	6	42	54	61	67	68	1	In	VDJ
ACCAGTGCCCATCCTGAAGACAGCAGCTTCTACATCTGCAGTGCTAGAGATCCCTGGACAGCTGGGTACGAGCAGTACTTCGGGCCG	CSARDPWTAGYEQYF	1	1.2646221941195067E-5	45	TCRBV20	TCRBV20				TCRBV20-01,TCRBV20-or09_02		TCRBD01-01*01	TCRBD01	TCRBD01-01	01				TCRBJ02-07*01	TCRBJ02	TCRBJ02-07	01				0	5	1	5	5	4	36	50	55	61	66	1	In	VDJ
TCGGCTGCTCCCTCCCAGACATCTGTGTACTTCTGTGCCAGCAGTGAAGAGACGGAACCCGAGGGGTACGAGCAGTACTTCGGGCCG	CASSEETEPEGYEQYF	1	1.2646221941195067E-5	48	TCRBV06-01*01	TCRBV06	TCRBV06-01	01								TCRBD01,TCRBD02	TCRBD01-01,TCRBD02-01		TCRBJ02-07*01	TCRBJ02	TCRBJ02-07	01				1	12	5	2	0	4	33	49	61	-1	66	1	In	VDJ
ATGTGAGCACCTTGGAGCTGGGGGACTCGGCCCTTTATCTTTGCGCCAGCAGCCCGGGAAGGAGGGTACGAGCAGTACTTCGGGCCG		1	1.2646221941195067E-5	40	TCRBV05-01*01	TCRBV05	TCRBV05-01	01				TCRBD02-01*02	TCRBD02	TCRBD02-01	02				TCRBJ02-07*01	TCRBJ02	TCRBJ02-07	01				4	7	10	0	0	4	41	53	60	-1	66	1	Out	VDJ
TGGCGTCTGCTGTACCCTCTCAGACATCTGTGTACTTCTGTGCCAGCACCGGCGGGAGACGTGACGTACGAGCAGTACTTCGGGCCG		2	2.5292443882390135E-5	43	TCRBV06-04	TCRBV06	TCRBV06-04				01,02	TCRBD02-01*02	TCRBD02	TCRBD02-01	02				TCRBJ02-07*01	TCRBJ02	TCRBJ02-07	01				7	3	7	2	8	4	38	48	51	58	66	2	Out	VDJ
GTGAACGCCTTGGAGCTGGACGACTCGGCCCTGTATCTCTGTGCCAGCAGCTTGGGACAGGGGGGCTACGAGCAGTACTTCGGGCCG	CASSLGQGGYEQYF	1	1.2646221941195067E-5	42	TCRBV05-04*01	TCRBV05	TCRBV05-04	01				TCRBD01-01*01	TCRBD01	TCRBD01-01	01				TCRBJ02-07*01	TCRBJ02	TCRBJ02-07	01				0	0	2	1	1	3	39	-1	55	64	65	1	In	VDJ
CTGAGCTCTCTGGAGCTGGGGGACTCAGCTTTGTATTTCTGTGCCAGCAGCGTGAGGACGGGTTCCTACGAGCAGTACTTCGGGCCG	CASSVRTGSYEQYF	1	1.2646221941195067E-5	42	TCRBV09-01	TCRBV09	TCRBV09-01				01,02					TCRBD01,TCRBD02	TCRBD01-01,TCRBD02-01		TCRBJ02-07*01	TCRBJ02	TCRBJ02-07	01				2	2	1	7	4	1	39	53	55	59	63	1	In	VDJ
ATCCGGTCCACAAAGCTGGAGGACTCAGCCATGTACTTCTGTGCCAGCAGGCGGCAGCCGAGCTCCTACGAGCAGTACTTCGGGCCG	CASRRQPSSYEQYF	2	2.5292443882390135E-5	42	TCRBV02-01*01	TCRBV02	TCRBV02-01	01				TCRBD02-01	TCRBD02	TCRBD02-01				01,02	TCRBJ02-07*01	TCRBJ02	TCRBJ02-07	01				6	0	7	5	8	0	39	-1	50	54	62	2	In	VDJ
ACCTTGGAGCTGGGGGACTCGGCCCTTTATCTTTGCGCCAGCAGCTTGCCGACTAGCGGATCCTCCTACGAGCAGTACTTCGGGCCG	CASSLPTSGSSYEQYF	1	1.2646221941195067E-5	48	TCRBV05-01*01	TCRBV05	TCRBV05-01	01				TCRBD02-01	TCRBD02	TCRBD02-01				01,02	TCRBJ02-07*01	TCRBJ02	TCRBJ02-07	01				1	2	2	5	3	0	33	48	50	59	62	1	In	VDJ
CTGAGCTCTCTGGAGCTGGGGGACTCAGCTTTGTATTTCTGTGCCAGCAGCGTAGACCCTAACTCCTACGAGCAGTACTTCGGGCCG	CASSVDPNSYEQYF	1	1.2646221941195067E-5	42	TCRBV09-01	TCRBV09	TCRBV09-01				01,02	TCRBD02-01	TCRBD02	TCRBD02-01				01,02	TCRBJ02-07*01	TCRBJ02	TCRBJ02-07	01				0	3	4	9	1	0	39	55	58	61	62	1	In	VDJ
CACCTACACGCCCTGCAGCCAGAAGACTCAGCCCTGTATCTCTGCGCCAGCAGCCAAGAAATATCCTACGAGCAGTACTTCGGGCCG	CASSQEISYEQYF	1	1.2646221941195067E-5	39	TCRBV04-01*01	TCRBV04	TCRBV04-01	01				TCRBD02-01	TCRBD02	TCRBD02-01				01,02	TCRBJ02-07*01	TCRBJ02	TCRBJ02-07	01				0	2	5	9	0	1	42	59	61	-1	63	1	In	VDJ
CGGTCCACAAAGCTGGAGGACTCAGCCATGTACTTCTGTGCCAGCAGTGAAGCAGGAGGGGGGGCCTACGAGCAGTACTTCGGGCCG	CASSEAGGGAYEQYF	3	3.7938665823585206E-5	45	TCRBV02-01*01	TCRBV02	TCRBV02-01	01				TCRBD02-01*01	TCRBD02	TCRBD02-01	01				TCRBJ02-07*01	TCRBJ02	TCRBJ02-07	01				0	4	9	0	0	2	36	53	57	-1	64	3	In	VDJ
CCATCCCCAACCAGACAGCTCTTTACTTCTGTGCCACCACCACCCCACAACAGGGGAGGGGACCCCTACGAGCAGTACTTCGGGCCG		1	1.2646221941195067E-5	52	TCRBV24	TCRBV24				TCRBV24-01,TCRBV24-or09_02						TCRBD01,TCRBD02	TCRBD01-01,TCRBD02-01		TCRBJ02-07*01	TCRBJ02	TCRBJ02-07	01				8	10	3	2	8	2	29	39	49	56	64	1	Out	VDJ
GAGTCGGCTGCTCCCTCCCAAACATCTGTGTACTTCTGTGCCAGCAGTTACGTGGGGGACGGACCCTACGAGCAGTACTTCGGGCCG	CASSYVGDGPYEQYF	2	2.5292443882390135E-5	45	TCRBV06	TCRBV06				TCRBV06-02,TCRBV06-03						TCRBD01,TCRBD02	TCRBD01-01,TCRBD02-01		TCRBJ02-07*01	TCRBJ02	TCRBJ02-07	01				2	4	0	7	4	2	36	51	55	60	64	2	In	VDJ
AATTCCCTGGAGCTTGGTGACTCTGCTGTGTATTTCTGTGCCAGCAGCCAGGGCCTAGCATCGACCTACGAGCAGTACTTCGGGCCG	CASSQGLASTYEQYF	1	1.2646221941195067E-5	45	TCRBV03	TCRBV03				TCRBV03-01,TCRBV03-02		TCRBD02-01	TCRBD02	TCRBD02-01				01,02	TCRBJ02-07*01	TCRBJ02	TCRBJ02-07	01				3	4	4	7	5	2	36	50	54	59	64	1	In	VDJ
GTGACCAGTGCCCATCCTGAAGACAGCAGCTTCTACATCTGCAGTGCTAGCCGACAGGGATACACCTACGAGCAGTACTTCGGGCCG	CSASRQGYTYEQYF	1	1.2646221941195067E-5	42	TCRBV20	TCRBV20				TCRBV20-01,TCRBV20-or09_02		TCRBD01-01*01	TCRBD01	TCRBD01-01	01				TCRBJ02-07*01	TCRBJ02	TCRBJ02-07	01				3	2	2	3	5	2	39	50	52	59	64	1	In	VDJ
CTGATCCTGGAGTCGCCCAGCCCCAACCAGACCTCTCTGTACTTCTGTGCCAGCAGCCCCAACACCTACGAGCAGTACTTCGGGCCG	CASSPNTYEQYF	2	2.5292443882390135E-5	36	TCRBV27-01*01	TCRBV27	TCRBV27-01	01				TCRBD01-01*01	TCRBD01	TCRBD01-01	01				TCRBJ02-07*01	TCRBJ02	TCRBJ02-07	01				6	5	3	6	0	2	45	56	61	-1	64	2	In	VDJ
CTACACGCCCTGCAGCCAGAAGACTCAGCCCTGTATCTCTGCGCCAGCAGCCACGGGACGGGGGGATACGAGCAGTACTTCGGGCCG	CASSHGTGGYEQYF	1	1.2646221941195067E-5	42	TCRBV04-01*01	TCRBV04	TCRBV04-01	01				TCRBD02-01*01	TCRBD02	TCRBD02-01	01				TCRBJ02-07*01	TCRBJ02	TCRBJ02-07	01				3	5	8	1	1	4	39	53	58	65	66	1	In	VDJ
AATGTGAGCACCTTGGAGCTGGGGGACTCGGCCCTTTATCTTTGCGCCAGCAGCACAGAGAGCTACCACGAGCAGTACTTCGGGCCG	CASSTESYHEQYF	1	1.2646221941195067E-5	39	TCRBV05-01*01	TCRBV05	TCRBV05-01	01				TCRBD01-01*01	TCRBD01	TCRBD01-01	01				TCRBJ02-07*01	TCRBJ02	TCRBJ02-07	01				4	0	3	5	9	5	42	-1	54	58	67	1	In	VDJ
ATCCGGTCCACAAAGCTGGAGGACTCAGCCATGTACTTCTGTGCCAGCAGACACGACCAGGGGGCCTACGAGCAGTACGTCGGGCCG	CASRHDQGAYEQYV	4	5.058488776478027E-5	42	TCRBV02-01*01	TCRBV02	TCRBV02-01	01				TCRBD01-01*01	TCRBD01	TCRBD01-01	01				TCRBJ02-07*01	TCRBJ02	TCRBJ02-07	01				6	7	4	0	14	17	39	50	57	65	79	4	In	VDJ
CTGACAGTGACCAGTGCCCATCCTGAAGACAGCAGCTTCTACATCTGCAGTGCTAGTGGACATACCTACGAGCAGTACGTCGGGCCG	CSASGHTYEQYV	1	1.2646221941195067E-5	36	TCRBV20	TCRBV20				TCRBV20-01,TCRBV20-or09_02		TCRBD01-01*01	TCRBD01	TCRBD01-01	01				TCRBJ02-07*01	TCRBJ02	TCRBJ02-07	01				3	1	1	6	17	17	45	56	57	62	79	1	In	VDJ
CTGTCGGCTGCTCCCTCCCAGACATCTGTGTACTTCTGTGCCAGCAGCCCGATTCTGAGCTCTGGAAACACCATATATTTTGGAGAG	CASSPILSSGNTIYF	1	1.2646221941195067E-5	45	TCRBV06-05*01	TCRBV06	TCRBV06-05	01				TCRBD02-01*02	TCRBD02	TCRBD02-01	02				TCRBJ01-03*01	TCRBJ01	TCRBJ01-03	01				6	9	11	2	0	0	36	47	56	-1	59	1	In	VDJ
GTGAGCAACATGAGCCCTGAAGACAGCAGCATATATCTCTGCAGCGTTCCAGGACAGGGGGGGCAAAACATTCAGTACTTCGGCGCC	CSVPGQGGQNIQYF	1	1.2646221941195067E-5	42	TCRBV29-01*01	TCRBV29	TCRBV29-01	01				TCRBD01-01*01	TCRBD01	TCRBD01-01	01				TCRBJ02-04*01	TCRBJ02	TCRBJ02-04	01				5	3	1	1	3	5	39	48	51	61	64	1	In	VDJ
ACCTTGGAGCTGGGGGACTCGGCCCTTTATCTTTGCGCCAGCAGCTTGGGGAGCGGGGGGTCCAAAAACATTCAGTACTTCGGCGCC	CASSLGSGGSKNIQYF	3	3.7938665823585206E-5	48	TCRBV05-01*01	TCRBV05	TCRBV05-01	01				TCRBD02-01*01	TCRBD02	TCRBD02-01	01				TCRBJ02-04*01	TCRBJ02	TCRBJ02-04	01				0	2	6	1	1	2	33	49	51	60	61	3	In	VDJ
CAGCCCATGGAACCCAGGGACTTGGGCCTATATTTCTGTGCCAGCAGCCCGCGAGATGACAGGGGTTCACCCCTCCACTTTGGGAAC	CASSPRDDRGSPLHF	3	3.7938665823585206E-5	45	TCRBV12-01*01	TCRBV12	TCRBV12-01	01				TCRBD01-01*01	TCRBD01	TCRBD01-01	01				TCRBJ01-06*01	TCRBJ01	TCRBJ01-06	01				5	9	2	2	0	9	36	48	57	-1	65	3	In	VDJ
GAGATCCAGCGCACAGAGCAGGGGGACTCGGCCATGTATCTCTGTGCCAGCAGAATGGACAGGGATTCACCCCTCCACTTTGGGAAC	CASRMDRDSPLHF	2	2.5292443882390135E-5	39	TCRBV07-09	TCRBV07	TCRBV07-09				01,03	TCRBD01-01*01	TCRBD01	TCRBD01-01	01				TCRBJ01-06*01	TCRBJ01	TCRBJ01-06	01				6	3	1	3	0	8	42	53	56	-1	64	2	In	VDJ
GAGTCCGCTACCAGCTCCCAGACATCTGTGTACTTCTGTGCCATCAGTGAGTCGGGGGCAGCTAATTCACCCCTCCACTTTGGGAAC	CAISESGAANSPLHF	2	2.5292443882390135E-5	45	TCRBV10-03*01	TCRBV10	TCRBV10-03	01				TCRBD01-01*01	TCRBD01	TCRBD01-01	01				TCRBJ01-06*01	TCRBJ01	TCRBJ01-06	01				0	0	6	0	3	6	36	-1	53	59	62	2	In	VDJ
GCTACCAGCTCCCAGACATCTGTGTACTTCTGTGCCATCAGCGTCTCCCGGGACAGCGGGGGGAATTCACCCCTCCACTTTGGGAAC	CAISVSRDSGGNSPLHF	2	2.5292443882390135E-5	51	TCRBV10-03*01	TCRBV10	TCRBV10-03	01				TCRBD02-01*01	TCRBD02	TCRBD02-01	01				TCRBJ01-06*01	TCRBJ01	TCRBJ01-06	01				6	13	6	1	0	7	30	41	54	-1	63	2	In	VDJ
AACGCCTTGGAGCTGGACGACTCGGCCCTGTATCTCTGTGCCAGCAGCTTCGACACTGGGGAGTGGGCACCCCTCCACTTTGGGAAC	CASSFDTGEWAPLHF	2	2.5292443882390135E-5	45	TCRBV05-04*01	TCRBV05	TCRBV05-04	01				TCRBD02-01*02	TCRBD02	TCRBD02-01	02				TCRBJ01-06*01	TCRBJ01	TCRBJ01-06	01				2	8	9	2	4	11	36	50	58	63	67	2	In	VDJ
CTGCAGCAAGAAGACTCAGCTGCGTATCTCTGCACCAGCAGCCAAGATCGGGGACAGAGTATAACGGATGAGCAGTTCTTCGGGCCA	CTSSQDRGQSITDEQFF	1	1.2646221941195067E-5	51	TCRBV01-01*01	TCRBV01	TCRBV01-01	01				TCRBD01-01*01	TCRBD01	TCRBD01-01	01				TCRBJ02-01*01	TCRBJ02	TCRBJ02-01	01				0	3	0	5	10	8	30	47	50	57	67	1	In	VDJ
CACCTACACGCCCTGCAGCCAGAAGACTCAGCCCTGTATCTCTGCGCCAGCAGCCGTGGACAGGGCGATGAGCAGTTCTTCGGGCCA	CASSRGQGDEQFF	2	2.5292443882390135E-5	39	TCRBV04-01*01	TCRBV04	TCRBV04-01	01				TCRBD01-01*01	TCRBD01	TCRBD01-01	01				TCRBJ02-01*01	TCRBJ02	TCRBJ02-01	01				4	2	1	3	2	8	42	55	57	65	67	2	In	VDJ
ACCAGTGCCCATCCTGAAGACAGCAGCTTCTACATCTGCAGTGCCCGAAACTCCAGGGGGCTCGGCAATGAGCAGTTCTTCGGGCCA	CSARNSRGLGNEQFF	2	2.5292443882390135E-5	45	TCRBV20	TCRBV20				TCRBV20-01,TCRBV20-or09_02		TCRBD01-01*01	TCRBD01	TCRBD01-01	01				TCRBJ02-01*01	TCRBJ02	TCRBJ02-01	01				6	9	4	0	4	6	36	44	53	61	65	2	In	VDJ
CTGACTGTGAGCAACATGAGCCCTGAAGACAGCAGCATATATCTCTGCAGCGTTGAAGATCCGGCCAATGAGCAGTTCTTCGGGCCA	CSVEDPANEQFF	1	1.2646221941195067E-5	36	TCRBV29-01*01	TCRBV29	TCRBV29-01	01								TCRBD01,TCRBD02	TCRBD01-01,TCRBD02-01		TCRBJ02-01*01	TCRBJ02	TCRBJ02-01	01				0	3	9	0	0	6	45	59	62	-1	65	1	In	VDJ
GCCTTGTTGCTGGGGGACTCGGCCCTCTATCTCTGTGCCAGCAGCCTAACCTCGGGACAGATGTACAATGAGCAGTTCTTCGGGCCA	CASSLTSGQMYNEQFF	1	1.2646221941195067E-5	48	TCRBV05-06*01	TCRBV05	TCRBV05-06	01				TCRBD01-01*01	TCRBD01	TCRBD01-01	01				TCRBJ02-01*01	TCRBJ02	TCRBJ02-01	01				4	8	0	5	3	4	33	45	53	60	63	1	In	VDJ
AACCTGAGCTCTCTGGAGCTGGGGGACTCAGCTTTGTATTTCTGTGCCAGCAGCGTAGCTTACTACAATGAGCAGTTCTTCGGGCCA	CASSVAYYNEQFF	2	2.5292443882390135E-5	39	TCRBV09-01	TCRBV09	TCRBV09-01				01,02	TCRBD02-01	TCRBD02	TCRBD02-01				01,02	TCRBJ02-01*01	TCRBJ02	TCRBJ02-01	01				0	0	4	10	2	3	42	-1	58	60	62	2	In	VDJ
TTCATCCTGAGTTCTAAGAAGCTCCTTCTCAGTGACTCTGGCTTCTATCTCTGTGCCTGGAAATACAATGAGCAGTTCTTCGGGCCA	CAWKYNEQFF	1	1.2646221941195067E-5	30	TCRBV30-01*01	TCRBV30	TCRBV30-01	01											TCRBJ02-01*01	TCRBJ02	TCRBJ02-01	01				4	0	0	0	2	4	51	-1	-1	61	63	1	In	VJ
AGCAACATGAGCCCTGAAGACAGCAGCATATATCTCTGCAGCGTGACCCCGGGGCAGGGGACGAACAATGAGCAGTTCTTCGGGCCA	CSVTPGQGTNNEQFF	1	1.2646221941195067E-5	45	TCRBV29-01*01	TCRBV29	TCRBV29-01	01				TCRBD01-01*01	TCRBD01	TCRBD01-01	01				TCRBJ02-01*01	TCRBJ02	TCRBJ02-01	01				6	10	4	2	4	5	36	44	54	60	64	1	In	VDJ
CAGTGCCCATCCTGAAGACAGCAGCTTCTACATCTGCAGTGCTAGAGATGGCTAGCGGGGGTACGAAATGAGCAGTTCTTCGGGCCA		2	2.5292443882390135E-5	47	TCRBV20	TCRBV20				TCRBV20-01,TCRBV20-or09_02		TCRBD02-01*01	TCRBD02	TCRBD02-01	01				TCRBJ02-01*01	TCRBJ02	TCRBJ02-01	01				0	3	4	2	5	7	34	48	51	61	66	2	Out	VDJ
ACCTTGGAGCTGGGGGACTCGGCCCTTTATCTTTGCGCCAGCAGCTTGGTGGGGACCGCCACCTCAAATGAGCAGTTCTTCGGGCCA	CASSLVGTATSNEQFF	2	2.5292443882390135E-5	48	TCRBV05-01*01	TCRBV05	TCRBV05-01	01								TCRBD01,TCRBD02	TCRBD01-01,TCRBD02-01		TCRBJ02-01*01	TCRBJ02	TCRBJ02-01	01				0	2	0	7	10	7	33	49	51	56	66	2	In	VDJ
CAATTCCCTGGAGCTTGGTGACTCTGCTGTGTATTTCTGTGCCAGCGCGGATAGCGGGAGAACCCCCCGGAGCAGTTCTTCGGGCCA		2	2.5292443882390135E-5	44	TCRBV03	TCRBV03				TCRBV03-01,TCRBV03-02		TCRBD02-01*02	TCRBD02	TCRBD02-01	02				TCRBJ02-01*01	TCRBJ02	TCRBJ02-01	01				8	5	5	2	9	10	37	46	51	60	69	2	Out	VDJ
TCCACTCTGACAGTGACCAGTGCCCATCCTGAAGACAGCAGCTTCTACATCTGCAGTGCTAGACTCGTCGAGCAGTTCTTCGGGCCA	CSARLVEQFF	2	2.5292443882390135E-5	30	TCRBV20-01*01	TCRBV20	TCRBV20-01	01				TCRBD02-01	TCRBD02	TCRBD02-01				01,02	TCRBJ02-01*01	TCRBJ02	TCRBJ02-01	01				2	0	4	10	4	10	51	-1	63	65	69	2	In	VDJ
AGTGCCCATCCTGAAGACAGCAGCTTCTACATCTGCAGTGCTAGGATGTCCGGGACTAGCGGGAGGGCGGCACAGTTCTTCGGGCCA	CSARMSGTSGRAAQFF	2	2.5292443882390135E-5	48	TCRBV20	TCRBV20				TCRBV20-01,TCRBV20-or09_02		TCRBD02-01*02	TCRBD02	TCRBD02-01	02				TCRBJ02-01*01	TCRBJ02	TCRBJ02-01	01				3	7	0	0	5	13	33	44	51	67	72	2	In	VDJ
CCCTGGAGCTTGGTGACTCTGCTGTGTATTTCTGTGCCAGCAGCCGGCTCCGTCATTTCTTTCTCTGAGACCCAGTACTTCGGGCCA		1	1.2646221941195067E-5	49	TCRBV03	TCRBV03				TCRBV03-01,TCRBV03-02		TCRBD01-01*01	TCRBD01	TCRBD01-01	01				TCRBJ02-05*01	TCRBJ02	TCRBJ02-05	01				4	0	9	0	18	5	32	-1	45	48	66	1	Out	VDJ
TCAATTCCCTGGAGCTTGGTGACTCTGCTGTGTATTTCTGTGCCAGCAGCGTCCATTTCTTTCTCTGAGACCCAGTACTTCGGGCCA		1	1.2646221941195067E-5	43	TCRBV03	TCRBV03				TCRBV03-01,TCRBV03-02						TCRBD01,TCRBD02	TCRBD01-01,TCRBD02-01		TCRBJ02-05*01	TCRBJ02	TCRBJ02-05	01				5	3	4	6	11	5	38	50	53	55	66	1	Out	VDJ
CTGCTGGGGTTGGAGTCGGCTGCTCCCTCCCAAACATCTGTGTACTTCTGTGCCAGCAGTTACGGGGAGACCCAGTACTTCGGGCCA	CASSYGETQYF	1	1.2646221941195067E-5	33	TCRBV06	TCRBV06				TCRBV06-02,TCRBV06-03						TCRBD01,TCRBD02	TCRBD01-01,TCRBD02-01		TCRBJ02-05*01	TCRBJ02	TCRBJ02-05	01				2	0	0	9	0	5	48	-1	63	-1	66	1	In	VDJ
GTGAGCACCTTGGAGCTGGGGGACTCGGCCCTTTATCTTTGCGCCAGCAGCTCAGGGGGAGTGCGGGAGACCCAGTACTTCGGGCCA	CASSSGGVRETQYF	2	2.5292443882390135E-5	42	TCRBV05-01*01	TCRBV05	TCRBV05-01	01				TCRBD01-01*01	TCRBD01	TCRBD01-01	01				TCRBJ02-05*01	TCRBJ02	TCRBJ02-05	01				3	0	4	1	7	5	39	-1	52	59	66	2	In	VDJ
CCATCCTGAAGACAGCAGCTTCTACATCTGCAGTGCGGTTATGGGGATTACTAGAGTTTGGGGATAGAGACCCAGTACTTCGGGCCA		1	1.2646221941195067E-5	53	TCRBV20	TCRBV20				TCRBV20-01,TCRBV20-or09_02		TCRBD02-01	TCRBD02	TCRBD02-01				01,02	TCRBJ02-05*01	TCRBJ02	TCRBJ02-05	01				6	13	3	8	11	4	28	36	49	54	65	1	Out	VDJ
AGGCTGCTGTCGGCTGCTCCCTCCCAGACATCTGTGTACTTCTGTGCCAGCAGACTAGCGGGGGGAGAGACCCAGTACTTCGGGCCA	CASRLAGGETQYF	1	1.2646221941195067E-5	39	TCRBV06-05*01	TCRBV06	TCRBV06-05	01				TCRBD02-01*01	TCRBD02	TCRBD02-01	01				TCRBJ02-05*01	TCRBJ02	TCRBJ02-05	01				6	0	3	1	0	4	42	-1	53	-1	65	1	In	VDJ
ACTGTGACATCGGCCCAAAAGAACCCGACAGCTTTCTATCTCTGTGCCAGTAGTAAGGGCAACGAAGAGACCCAGTACTTCGGGCCA	CASSKGNEETQYF	2	2.5292443882390135E-5	39	TCRBV19-01	TCRBV19	TCRBV19-01				01,02					TCRBD01,TCRBD02	TCRBD01-01,TCRBD02-01		TCRBJ02-05*01	TCRBJ02	TCRBJ02-05	01				4	0	5	3	5	3	42	-1	55	59	64	2	In	VDJ
GTTGCTGGGGGACTCGGCCCTCTATCTCTGTGCCAGCAGCTTGGCCCCTTTAGCGGGGGGTACCAAGAGACCCAGTACTTCGGGCCA		1	1.2646221941195067E-5	53	TCRBV05-06*01	TCRBV05	TCRBV05-06	01				TCRBD02-01*01	TCRBD02	TCRBD02-01	01				TCRBJ02-05*01	TCRBJ02	TCRBJ02-05	01				0	6	5	1	1	0	28	44	50	60	61	1	Out	VDJ
GCCCTGCAGCCAGAAGACTCAGCCCTGTATCTCTGCGCCAGCAGCCACTCCCTGCTAGCGTCTAAAGAGACCCAGTACTTCGGGCCA	CASSHSLLASKETQYF	2	2.5292443882390135E-5	48	TCRBV04-01*01	TCRBV04	TCRBV04-01	01				TCRBD02-01	TCRBD02	TCRBD02-01				01,02	TCRBJ02-05*01	TCRBJ02	TCRBJ02-05	01				3	7	4	6	4	3	33	47	54	60	64	2	In	VDJ
GTGACCAGTGCCCATCCTGAAGACAGCAGCTTCTACATCTGCAGTGCTAGAAGGACCCCTCAGGCAGATACGCAGTATTTTGGCCCA	CSARRTPQADTQYF	1	1.2646221941195067E-5	42	TCRBV20	TCRBV20				TCRBV20-01,TCRBV20-or09_02						TCRBD01,TCRBD02	TCRBD01-01,TCRBD02-01		TCRBJ02-03*01	TCRBJ02	TCRBJ02-03	01				2	1	1	7	8	4	39	51	52	56	64	1	In	VDJ
GTGAGCAACATGAGCCCTGAAGACAGCAGCATATATCTCTGCAGCGTCCACCCCCCTAGGGTACCAGATACGCAGTATTTTGGCCCA	CSVHPPRVPDTQYF	1	1.2646221941195067E-5	42	TCRBV29-01*01	TCRBV29	TCRBV29-01	01								TCRBD01,TCRBD02	TCRBD01-01,TCRBD02-01		TCRBJ02-03*01	TCRBJ02	TCRBJ02-03	01				6	10	5	3	3	4	39	47	57	61	64	1	In	VDJ
ACTGTGAGCAACATGAGCCCTGAAGACAGCAGCATATATCTCTGCAGCGGAGCGTTCGCTAGCACAGATACGCAGTATTTTGGCCCA	CSGAFASTDTQYF	1	1.2646221941195067E-5	39	TCRBV29-01*01	TCRBV29	TCRBV29-01	01				TCRBD02-01	TCRBD02	TCRBD02-01				01,02	TCRBJ02-03*01	TCRBJ02	TCRBJ02-03	01				7	1	6	6	6	0	42	49	50	54	60	1	In	VDJ
TCCCTAGAGTCTGCCATCCCCAACCAGACAGCTCTTTACTTCTGTGCCACCAATACAGCTAGCACAGATACGCAGTATTTTGGCCCA	CATNTASTDTQYF	1	1.2646221941195067E-5	39	TCRBV24	TCRBV24				TCRBV24-01,TCRBV24-or09_02		TCRBD01-01*01	TCRBD01	TCRBD01-01	01				TCRBJ02-03*01	TCRBJ02	TCRBJ02-03	01				8	2	3	5	2	0	42	52	54	58	60	1	In	VDJ
CTAGAGTCTGCCATCCCCAACCAGACAGCTCTTTACTTCTGTGCCACCAGTGTAGACAGATACACAGATACGCAGTATTTTGGCCCA	CATSVDRYTDTQYF	1	1.2646221941195067E-5	42	TCRBV24	TCRBV24				TCRBV24-01,TCRBV24-or09_02		TCRBD01-01*01	TCRBD01	TCRBD01-01	01				TCRBJ02-03*01	TCRBJ02	TCRBJ02-03	01				5	2	2	5	3	2	39	52	54	59	62	1	In	VDJ
CTGAAGATCCAGCCCTCAGAACCCAGGGACTCAGCTGTGTACTTCTGTGCCAGCAGCTACCACACAGATACGCAGTATTTTGGCCCA	CASSYHTDTQYF	1	1.2646221941195067E-5	36	TCRBV12	TCRBV12				TCRBV12-03,TCRBV12-04		TCRBD02-01	TCRBD02	TCRBD02-01				01,02	TCRBJ02-03*01	TCRBJ02	TCRBJ02-03	01				6	0	4	9	3	2	45	-1	56	59	62	1	In	VDJ
AGTGCCCATCCTGAAGACAGCAGCTTCTACATCTGCAGTGCTAGAGGGACGACTAGCGGGAACACAGATACGCAGTATTTTGGCCCA	CSARGTTSGNTDTQYF	1	1.2646221941195067E-5	48	TCRBV20	TCRBV20				TCRBV20-01,TCRBV20-or09_02		TCRBD02-01*02	TCRBD02	TCRBD02-01	02				TCRBJ02-03*01	TCRBJ02	TCRBJ02-03	01				1	4	2	3	1	2	33	46	50	61	62	1	In	VDJ
GAGCACCTTGGAGCTGGGGGACTCGGCCCTTTATCTTTGCGCCAGCAGCTTATTGGCAGTTCAACAGATACGCAGTATTTTGGCCCA		4	5.058488776478027E-5	44	TCRBV05-01*01	TCRBV05	TCRBV05-01	01				TCRBD01-01*01	TCRBD01	TCRBD01-01	01				TCRBJ02-03*01	TCRBJ02	TCRBJ02-03	01				2	5	4	5	4	3	37	51	56	59	63	4	Out	VDJ
CACACCCTGCAGCCAGAAGACTCGGCCCTGTATCTCTGCGCCAGCAGCCTAATAGCGGGGGACACCGGGGAGCTGTTTTTTGGAGAA	CASSLIAGDTGELFF	1	1.2646221941195067E-5	45	TCRBV04-03*01	TCRBV04	TCRBV04-03	01				TCRBD02-01*01	TCRBD02	TCRBD02-01	01				TCRBJ02-02*01	TCRBJ02	TCRBJ02-02	01				4	3	5	2	0	3	36	49	52	-1	61	1	In	VDJ
CTGCAGCCAGAAGACTCAGCCCTGTATCTCTGCGCCAGCAGCCAGGCGCTGGACAGGGCTAACACCGGGGAGCTGTTTTTTGGAGAA	CASSQALDRANTGELFF	2	2.5292443882390135E-5	51	TCRBV04-01*01	TCRBV04	TCRBV04-01	01				TCRBD01-01*01	TCRBD01	TCRBD01-01	01				TCRBJ02-02*01	TCRBJ02	TCRBJ02-02	01				3	6	1	3	2	2	30	44	50	58	60	2	In	VDJ
CCAGGCCCTCACATACCTCTCAGTACCTCTGTGCCAGCAGTCCTTCCCGTGTGGACAACGAACACCGGGGAGCTGTTTTTTGGAGAA		1	1.2646221941195067E-5	52	TCRBV25-01*01	TCRBV25	TCRBV25-01	01				TCRBD01-01*01	TCRBD01	TCRBD01-01	01				TCRBJ02-02*01	TCRBJ02	TCRBJ02-02	01				5	11	1	6	1	0	29	41	52	57	58	1	Out	VDJ
CTGGGGTTGGAGTCGGCTGCTCCCTCCCAAACATCTGTGTACTTCTGTGCCAGCAGTTACTTAGGAGTTGAAGCTTTCTTTGGACAA	CASSYLGVEAFF	1	1.2646221941195067E-5	36	TCRBV06	TCRBV06				TCRBV06-02,TCRBV06-03		TCRBD02-01*02	TCRBD02	TCRBD02-01	02				TCRBJ01-01*01	TCRBJ01	TCRBJ01-01	01				1	2	10	2	1	7	45	61	63	67	68	1	In	VDJ
CTGGGGTTGGAGTCGGCTGCTCCCTCCCAAACATCTGTGTACTTCTGTGCCAGCAGTACAGGGGTTACTGAAGCTTTCTTTGGACAA	CASSTGVTEAFF	1	1.2646221941195067E-5	36	TCRBV06	TCRBV06				TCRBV06-02,TCRBV06-03		TCRBD01-01*01	TCRBD01	TCRBD01-01	01				TCRBJ01-01*01	TCRBJ01	TCRBJ01-01	01				5	0	3	2	2	5	45	-1	57	64	66	1	In	VDJ
ACCTTGGAGCTGGGGGACTCGGCCCTTTATCTTTGCGCCAGCAGCTTGGCGGGCGGGGAGGTAGGGACTGAAGCTTTCTTTGGACAA	CASSLAGGEVGTEAFF	2	2.5292443882390135E-5	48	TCRBV05-01*01	TCRBV05	TCRBV05-01	01				TCRBD02-01	TCRBD02	TCRBD02-01				01,02	TCRBJ01-01*01	TCRBJ01	TCRBJ01-01	01				0	3	7	3	8	5	33	49	52	58	66	2	In	VDJ
CGCACACAGCAGGAGGACTCGGCCGTGTATCTCTGTGCCAGCAGCTTTCGACCGGGCAGGGAGGGCACTGAAGCTTTCTTTGGACAA	CASSFRPGREGTEAFF	2	2.5292443882390135E-5	48	TCRBV07-02*01	TCRBV07	TCRBV07-02	01				TCRBD02-01*02	TCRBD02	TCRBD02-01	02				TCRBJ01-01*01	TCRBJ01	TCRBJ01-01	01				3	11	9	0	0	4	33	47	58	-1	65	2	In	VDJ
GATCCAGCGCACACAGCAGGAGGACTCGGCCGTGTATCTCTGTGCCAGCAGCTTAGGGGCTTCGGCACTGAAGCTTTCTTTGGACAA		2	2.5292443882390135E-5	41	TCRBV07-02*01	TCRBV07	TCRBV07-02	01				TCRBD01-01*01	TCRBD01	TCRBD01-01	01				TCRBJ01-01*01	TCRBJ01	TCRBJ01-01	01				1	0	8	0	5	4	40	-1	56	60	65	2	Out	VDJ
ACAGTGACCAGTGCCCATCCTGAAGACAGCAGCTTCTACATCTGCAGTGCTAGGGACAGCAGATACACTGAAGCTTTCTTTGGACAA	CSARDSRYTEAFF	1	1.2646221941195067E-5	39	TCRBV20	TCRBV20				TCRBV20-01,TCRBV20-or09_02		TCRBD01-01*01	TCRBD01	TCRBD01-01	01				TCRBJ01-01*01	TCRBJ01	TCRBJ01-01	01				3	0	1	5	5	3	42	-1	53	59	64	1	In	VDJ
ATCCAGCGCACACAGCAGGAGGACTCGGCCGTGTATCTCTGTGCCAGCAGGACCGGGACGGCTAACACTGAAGCTTTCTTTGGACAA	CASRTGTANTEAFF	2	2.5292443882390135E-5	42	TCRBV07-02*01	TCRBV07	TCRBV07-02	01								TCRBD01,TCRBD02	TCRBD01-01,TCRBD02-01		TCRBJ01-01*01	TCRBJ01	TCRBJ01-01	01				6	4	0	7	4	2	39	50	54	59	63	2	In	VDJ
ATCCAGCGCACAGAGCAGGGGGACTCGGCCATGTATCTCTGTGCCAGCACCTTCGACAGGCCTAACACTGAAGCTTTCTTTGGACAA	CASTFDRPNTEAFF	2	2.5292443882390135E-5	42	TCRBV07-09	TCRBV07	TCRBV07-09				01,03	TCRBD01-01*01	TCRBD01	TCRBD01-01	01				TCRBJ01-01*01	TCRBJ01	TCRBJ01-01	01				3	1	2	4	3	2	39	53	54	60	63	2	In	VDJ
ATCCTGTCCTCAGAACCGGGAGACACGGCACTGTATCTCTGCGCCAGCAGAAATGTGTGGTTGAACACTGAAGCTTTCTTTGGACAA	CASRNVWLNTEAFF	2	2.5292443882390135E-5	42	TCRBV23-01*01	TCRBV23	TCRBV23-01	01								TCRBD01,TCRBD02	TCRBD01-01,TCRBD02-01		TCRBJ01-01*01	TCRBJ01	TCRBJ01-01	01				6	8	0	10	1	0	39	50	58	60	61	2	In	VDJ
CTGCAGCCAGAAGACTCAGCCCTGTATCTCTGCGCCAGCAGCCGAACAGGGACCAGTTCCATGAACACTGAAGCTTTCTTTGGACAA	CASSRTGTSSMNTEAFF	1	1.2646221941195067E-5	51	TCRBV04-01*01	TCRBV04	TCRBV04-01	01				TCRBD01-01*01	TCRBD01	TCRBD01-01	01				TCRBJ01-01*01	TCRBJ01	TCRBJ01-01	01				4	2	3	3	10	0	30	43	45	51	61	1	In	VDJ
GTGAACGCCTTGTTGCTGGGGGACTCGGCCCTCTATCTCTGTGCCAGCAGCTTGGGTGCAGGGAACACTGAAGCTTTCTTTGGACAA	CASSLGAGNTEAFF	1	1.2646221941195067E-5	42	TCRBV05-06*01	TCRBV05	TCRBV05-06	01				TCRBD01-01*01	TCRBD01	TCRBD01-01	01				TCRBJ01-01*01	TCRBJ01	TCRBJ01-01	01				0	3	4	4	0	1	39	55	58	-1	62	1	In	VDJ
ACCAGTGCCCATCCTGAAGACAGCAGCTTCTACATCTGCAGTGCTAGGGCCCCCGGGAGGAGGAACACTGAAGCTTTCTTTGGACAA	CSARAPGRRNTEAFF	1	1.2646221941195067E-5	45	TCRBV20	TCRBV20				TCRBV20-01,TCRBV20-or09_02		TCRBD02-01*02	TCRBD02	TCRBD02-01	02				TCRBJ01-01*01	TCRBJ01	TCRBJ01-01	01				3	6	8	1	2	1	36	47	53	60	62	1	In	VDJ
AATGTGAGCACCTTGGAGCTGGGGGACTCGGCCCTTTATCTTTGCGCCAGCAGCTTGCACAGGAACACTGAAGCTTTCTTTGGACAA	CASSLHRNTEAFF	2	2.5292443882390135E-5	39	TCRBV05-01*01	TCRBV05	TCRBV05-01	01				TCRBD01-01*01	TCRBD01	TCRBD01-01	01				TCRBJ01-01*01	TCRBJ01	TCRBJ01-01	01				1	1	3	5	0	1	42	57	58	-1	62	2	In	VDJ
ACAGTGACCAGTGCCCATCCTGAAGACAGCAGCTTCTACATCTGCAGTGCTAGATACACGGCGAACACTGAAGCTTTCTTTGGACAA	CSARYTANTEAFF	1	1.2646221941195067E-5	39	TCRBV20	TCRBV20				TCRBV20-01,TCRBV20-or09_02						TCRBD01,TCRBD02	TCRBD01-01,TCRBD02-01		TCRBJ01-01*01	TCRBJ01	TCRBJ01-01	01				2	1	3	6	4	1	42	54	55	58	62	1	In	VDJ
CTGGAGTCCGCCAGCACCAACCAGACATCTATGTACCTCTGTGCCAGCAGTGTGGCAGGACAGAACACTGAAGCTTTCTTTGGACAA	CASSVAGQNTEAFF	5	6.323110970597533E-5	42	TCRBV28-01*01	TCRBV28	TCRBV28-01	01				TCRBD01-01*01	TCRBD01	TCRBD01-01	01				TCRBJ01-01*01	TCRBJ01	TCRBJ01-01	01				5	6	1	6	0	1	39	51	57	-1	62	5	In	VDJ
GTGAGCACCTTGGAGCTGGGGGACTCGGCCCTTTATCTTTGCGCCAGCAGCTTCTCGCTACAGGGCAAGGAAGCTTTCTTTGGACAA	CASSFSLQGKEAFF	2	2.5292443882390135E-5	42	TCRBV05-01*01	TCRBV05	TCRBV05-01	01				TCRBD01-01*01	TCRBD01	TCRBD01-01	01				TCRBJ01-01*01	TCRBJ01	TCRBJ01-01	01				2	6	3	3	4	8	39	53	59	65	69	2	In	VDJ
GACTGTGAGCAACATGAGCCCTGAAGACAGCAGCATATATCTCTGCAGGGACATGGGGCCGAGGATGAAAAACTGTTTTTTGGCAGT		1	1.2646221941195067E-5	38	TCRBV29-01*01	TCRBV29	TCRBV29-01	01				TCRBD01-01*01	TCRBD01	TCRBD01-01	01				TCRBJ01-04*01	TCRBJ01	TCRBJ01-04	01				9	0	1	6	11	6	43	-1	48	53	64	1	Out	VDJ
AGTGCCCATCCTGAAGACAGCAGCTTCTACATCTGCAGTGCCTCAAGGGACAGGGGGATGTCTAATGAAAAACTGTTTTTTGGCAGT	CSASRDRGMSNEKLFF	1	1.2646221941195067E-5	48	TCRBV20	TCRBV20				TCRBV20-01,TCRBV20-or09_02		TCRBD01-01*01	TCRBD01	TCRBD01-01	01				TCRBJ01-04*01	TCRBJ01	TCRBJ01-04	01				6	5	0	1	4	3	33	41	46	57	61	1	In	VDJ
GTGACCAGTGCCCATCCTGAAGACAGCAGCTTCTACATCTGCAGTGCTTTTACAGGTTTAGCTAATGAAAAACTGTTTTTTGGCAGT	CSAFTGLANEKLFF	1	1.2646221941195067E-5	42	TCRBV20	TCRBV20				TCRBV20-01,TCRBV20-or09_02		TCRBD01-01*01	TCRBD01	TCRBD01-01	01				TCRBJ01-04*01	TCRBJ01	TCRBJ01-04	01				5	3	3	4	5	3	39	48	51	56	61	1	In	VDJ
ACTGTGAGCAACATGAGCCCTGAAGACAGCAGCATATATCTCTGCAGCGTTGCGGGGACAACTAATGAAAAACTGTTTTTTGGCAGT	CSVAGTTNEKLFF	1	1.2646221941195067E-5	39	TCRBV29-01*01	TCRBV29	TCRBV29-01	01				TCRBD02-01*01	TCRBD02	TCRBD02-01	01				TCRBJ01-04*01	TCRBJ01	TCRBJ01-04	01				4	0	8	3	1	0	42	-1	52	57	58	1	In	VDJ
GCCTTGGAGCTGGACGACTCGGCCCTGTATCTCTGTGCCAGCAGCTTGGGAGACGGAGTCTATAATGAAAAACTGTTTTTTGGCAGT	CASSLGDGVYNEKLFF	1	1.2646221941195067E-5	48	TCRBV05-04*01	TCRBV05	TCRBV05-04	01				TCRBD02-01*02	TCRBD02	TCRBD02-01	02				TCRBJ01-04*01	TCRBJ01	TCRBJ01-04	01				0	5	10	2	4	4	33	49	54	58	62	1	In	VDJ
GTGAGCACCTTGGAGCTGGGGGACTCGGCCCTTTATCTTTGCGCCAGCAGCTTGGGGGGGAAGAATGAAAAACTGTTTTTTGGCAGT	CASSLGGKNEKLFF	1	1.2646221941195067E-5	42	TCRBV05-01*01	TCRBV05	TCRBV05-01	01								TCRBD01,TCRBD02	TCRBD01-01,TCRBD02-01		TCRBJ01-04*01	TCRBJ01	TCRBJ01-04	01				0	0	6	1	3	5	39	-1	55	60	63	1	In	VDJ
AAGATCCAGCCCTCAGAACCCAGGGACTCAGCTGTGTACTTCTGTGCCAGCAGCCCTGAGGGGGGTCAGCCCCAGCATTTTGGTGAT	CASSPEGGQPQHF	1	1.2646221941195067E-5	39	TCRBV12	TCRBV12				TCRBV12-03,TCRBV12-04						TCRBD01,TCRBD02	TCRBD01-01,TCRBD02-01		TCRBJ01-05*01	TCRBJ01	TCRBJ01-05	01				6	5	5	1	1	6	42	53	58	64	65	1	In	VDJ
ATCCGGTCCACAAAGCTGGAGGACTCAGCCATGTACTTCTGTGCCAGCAGTGATTTGGGGGGCGGTCAGCCCCAGCATTTTGGTGAT	CASSDLGGGQPQHF	2	2.5292443882390135E-5	42	TCRBV02-01*01	TCRBV02	TCRBV02-01	01								TCRBD01,TCRBD02	TCRBD01-01,TCRBD02-01		TCRBJ01-05*01	TCRBJ01	TCRBJ01-05	01				3	4	6	0	2	6	39	53	57	63	65	2	In	VDJ
GTGACCAGTGCCCATCCTGAAGACAGCAGCTTCTACATCTGCAGTGCTAGTGCATTGGGGGCAAGTCAGCCCCAGCATTTTGGTGAT	CSASALGASQPQHF	1	1.2646221941195067E-5	42	TCRBV20	TCRBV20				TCRBV20-01,TCRBV20-or09_02		TCRBD01-01*01	TCRBD01	TCRBD01-01	01				TCRBJ01-05*01	TCRBJ01	TCRBJ01-05	01				3	6	6	0	3	6	39	50	56	62	65	1	In	VDJ
CCCATCCTGAAGACAGCAGCTTCTACATCTGCAGTGCTAGAGCCGGGACAGGGACCCTATAGGGATCAGCCCCAGCATTTTGGTGAT		1	1.2646221941195067E-5	52	TCRBV20	TCRBV20				TCRBV20-01,TCRBV20-or09_02		TCRBD01-01*01	TCRBD01	TCRBD01-01	01				TCRBJ01-05*01	TCRBJ01	TCRBJ01-05	01				1	2	0	3	11	5	29	42	44	53	64	1	Out	VDJ
TTGGAGTCGGCTGCTCCCTCCCAAACATCTGTGTACTTCTGTGCCAGCAGTTACTACGGGGCGGATCAGCCCCAGCATTTTGGTGAT	CASSYYGADQPQHF	1	1.2646221941195067E-5	42	TCRBV06	TCRBV06				TCRBV06-02,TCRBV06-03						TCRBD01,TCRBD02	TCRBD01-01,TCRBD02-01		TCRBJ01-05*01	TCRBJ01	TCRBJ01-05	01				1	2	7	0	2	5	39	55	57	62	64	1	In	VDJ
TCAGAACCCAGGGACTCAGCTGTGTACTTCTGTGCCAGCAGTTTAGGCGTACAGGTAGGAGGCAATCAGCCCCAGCATTTTGGTGAT	CASSLGVQVGGNQPQHF	1	1.2646221941195067E-5	51	TCRBV12	TCRBV12				TCRBV12-03,TCRBV12-04		TCRBD01-01*01	TCRBD01	TCRBD01-01	01				TCRBJ01-05*01	TCRBJ01	TCRBJ01-05	01				1	4	3	4	6	2	30	46	50	55	61	1	In	VDJ
CAGCGCACACAGCAGGAGGACTCCGCCGTGTATCTCTGTGCCAGCAGCTTAGAAGCCGCTAGCAATCAGCCCCAGCATTTTGGTGAT	CASSLEAASNQPQHF	2	2.5292443882390135E-5	45	TCRBV07-08*01	TCRBV07	TCRBV07-08	01				TCRBD02-01	TCRBD02	TCRBD02-01				01,02	TCRBJ01-05*01	TCRBJ01	TCRBJ01-05	01				1	1	6	7	3	0	36	52	53	56	59	2	In	VDJ
TCTAAGAAGCTCCTTCTCAGTGACTCTGGCTTCTATCTCTGTGCCTGGAGTTCATACCATAGCAATCAGCCCCAGCATTTTGGTGAT	CAWSSYHSNQPQHF	1	1.2646221941195067E-5	42	TCRBV30-01*01	TCRBV30	TCRBV30-01	01								TCRBD01,TCRBD02	TCRBD01-01,TCRBD02-01		TCRBJ01-05*01	TCRBJ01	TCRBJ01-05	01				2	4	3	7	2	0	39	51	55	57	59	1	In	VDJ
AAGCTGGAGGACTCAGCCATGTACTTCTGTGCCGTCCGGGACACCCGGTACCTTGACACCAGCAATCAGCCCCAGCATTTTGGTGAT	CAVRDTRYLDTSNQPQHF	2	2.5292443882390135E-5	54	TCRBV02-01*01	TCRBV02	TCRBV02-01	01				TCRBD01-01*01	TCRBD01	TCRBD01-01	01				TCRBJ01-05*01	TCRBJ01	TCRBJ01-05	01				11	4	0	6	17	1	27	33	37	43	60	2	In	VDJ
CGCCTTGTGGCTGGGGGACTCGGCCCTCTATCTCTGTGCCAGCAGCCATAAGTTCCCGTCTCAAATCAGCCCCAGCATTTTGGTGAT		1	1.2646221941195067E-5	47	TCRBV05-06*01	TCRBV05	TCRBV05-06	01								TCRBD01,TCRBD02	TCRBD01-01,TCRBD02-01		TCRBJ01-05*01	TCRBJ01	TCRBJ01-05	01				4	0	4	6	15	4	34	-1	46	48	63	1	Out	VDJ
GAAGATCCAGCCCTCAGAACCCAGGGACTCAGCTGTGTACTTCTGTGCCAGCAGTCGGGACAGGGCTTCTGCTACACCTTCGGTTCG		1	1.2646221941195067E-5	38	TCRBV12	TCRBV12				TCRBV12-03,TCRBV12-04		TCRBD01-01*01	TCRBD01	TCRBD01-01	01				TCRBJ01-02*01	TCRBJ01	TCRBJ01-02	01				5	1	0	3	5	9	43	55	56	65	70	1	Out	VDJ
AACGCCTTGTTGCTGGGGGACTCGGCCCTGTATCTCTGTGCCAGCAGCAGCAACAGGGAGGGACGGGGTGGCTACACCTTCGGTTCG	CASSSNREGRGGYTF	3	3.7938665823585206E-5	45	TCRBV05-05*01	TCRBV05	TCRBV05-05	01				TCRBD02-01*02	TCRBD02	TCRBD02-01	02				TCRBJ01-02*01	TCRBJ01	TCRBJ01-02	01				4	7	9	0	6	7	36	48	55	62	68	3	In	VDJ
TTGGCTGCTCCCTCCCAGACATCTGTGTACTTCTGTGCCAGCAGTTCCCATCCACAGGGGGCAGGTTATGGCTACACCTTCGGTTCG	CASSSHPQGAGYGYTF	1	1.2646221941195067E-5	48	TCRBV06-06	TCRBV06	TCRBV06-06				01,02	TCRBD01-01*01	TCRBD01	TCRBD01-01	01				TCRBJ01-02*01	TCRBJ01	TCRBJ01-02	01				4	7	3	0	4	5	33	46	53	62	66	1	In	VDJ
TGATCCTGGAGTCGCCCAGCCCCAACCAGACCTCTCTGTACTTCTGTGCCAGCCTATGACAGATTCTATGGCTACACCTTCGGTTCG		2	2.5292443882390135E-5	37	TCRBV27-01*01	TCRBV27	TCRBV27-01	01				TCRBD01-01*01	TCRBD01	TCRBD01-01	01				TCRBJ01-02*01	TCRBJ01	TCRBJ01-02	01				8	4	2	5	3	4	44	53	57	62	65	2	Out	VDJ
AACCTGAGCTCTCTGGAGCTGGGGGACTCAGCTTTGTATTTCTGTGCCAGCACCTCCGACAGGGGCTATGGCTACACCTTCGGTTCG	CASTSDRGYGYTF	2	2.5292443882390135E-5	39	TCRBV09-01	TCRBV09	TCRBV09-01				01,02	TCRBD01-01*01	TCRBD01	TCRBD01-01	01				TCRBJ01-02*01	TCRBJ01	TCRBJ01-02	01				6	5	2	2	0	4	42	52	57	-1	65	2	In	VDJ
CGGTCCACAAAGCTGGAGGACTCAGCCATGTACTTCTGTGCCAGCAGTGCCTCCTGGGGGCTCGGCTATGGCTACACCTTCGGTTCG	CASSASWGLGYGYTF	2	2.5292443882390135E-5	45	TCRBV02-01*01	TCRBV02	TCRBV02-01	01				TCRBD01-01*01	TCRBD01	TCRBD01-01	01				TCRBJ01-02*01	TCRBJ01	TCRBJ01-02	01				4	6	6	0	4	4	36	49	55	61	65	2	In	VDJ
AATTCCCTGGAGCTTGGTGACTCTGCTGTGTATTTCTGTGCCAGCAGCCATACGGTCCGGGACAGCTATGGCTACACCTTCGGTTCG	CASSHTVRDSYGYTF	2	2.5292443882390135E-5	45	TCRBV03	TCRBV03				TCRBV03-01,TCRBV03-02		TCRBD01-01*01	TCRBD01	TCRBD01-01	01				TCRBJ01-02*01	TCRBJ01	TCRBJ01-02	01				3	8	0	5	0	4	36	50	58	-1	65	2	In	VDJ
ATCCGGTCCACAAAGCTGGAGGACTCAGCCATGTACTTCTGTGCCAGCAGTGATCGCCGGGACAGCTATGGCTACACCTTCGGTTCG	CASSDRRDSYGYTF	2	2.5292443882390135E-5	42	TCRBV02-01*01	TCRBV02	TCRBV02-01	01				TCRBD01-01*01	TCRBD01	TCRBD01-01	01				TCRBJ01-02*01	TCRBJ01	TCRBJ01-02	01				3	5	0	5	0	4	39	53	58	-1	65	2	In	VDJ
TCGGCTGCTCCCTCCCAGACATCTGTGTACTTCTGTGCCACCCACTCTAAGACCGTCTCTAAGGACTATGGCTACACCTTCGGTTCG	CATHSKTVSKDYGYTF	1	1.2646221941195067E-5	48	TCRBV06	TCRBV06				TCRBV06-01,TCRBV06-05						TCRBD01,TCRBD02	TCRBD01-01,TCRBD02-01		TCRBJ01-02*01	TCRBJ01	TCRBJ01-02	01				10	10	2	7	11	3	33	40	50	53	64	1	In	VDJ
ACAGTGACCAGTGCCCATCCTGAAGACAGCAGCTTCTACATCTGCAGTGCCTGGGGGACGGCCGACTATGGCTACACCTTCGGTTCG	CSAWGTADYGYTF	1	1.2646221941195067E-5	39	TCRBV20	TCRBV20				TCRBV20-01,TCRBV20-or09_02						TCRBD01,TCRBD02	TCRBD01-01,TCRBD02-01		TCRBJ01-02*01	TCRBJ01	TCRBJ01-02	01				6	4	0	7	5	3	42	50	54	59	64	1	In	VDJ
AGGCTGCTGTCGGCTGCTCCCTCCCAGACATCTGTGTACTTCTGTGCCAGCAGTGACAAATCTAACTATGGCTACACCTTCGGTTCG	CASSDKSNYGYTF	1	1.2646221941195067E-5	39	TCRBV06-05*01	TCRBV06	TCRBV06-05	01				TCRBD01-01*01	TCRBD01	TCRBD01-01	01				TCRBJ01-02*01	TCRBJ01	TCRBJ01-02	01				5	0	2	6	3	0	42	-1	54	58	61	1	In	VDJ
TCCTTGGAGCTGGGGGACTCAGCCCTGTACTTCTGTGCCAGCAGTCCCCTCCCCCGGGGTAATAACTATGGCTACACCTTCGGTTCG	CASSPLPRGNNYGYTF	2	2.5292443882390135E-5	48	TCRBV13-01*01	TCRBV13	TCRBV13-01	01				TCRBD02-01*01	TCRBD02	TCRBD02-01	01				TCRBJ01-02*01	TCRBJ01	TCRBJ01-02	01				6	10	8	3	3	1	33	44	54	59	62	2	In	VDJ
TCGCTCAGGCTGGAGTCGGCTGCTCCCTCCCAGACATCTGTGTACTTCTGTGCCAGCAGGATGAACTATGGCTACACCTTCGGTTCG	CASRMNYGYTF	2	2.5292443882390135E-5	33	TCRBV06-01*01	TCRBV06	TCRBV06-01	01								TCRBD01,TCRBD02	TCRBD01-01,TCRBD02-01		TCRBJ01-02*01	TCRBJ01	TCRBJ01-02	01				6	0	2	8	2	2	48	-1	59	61	63	2	In	VDJ
CTGTCGGCTGCTCCCTCCCAGACATCTGTGTACTTCTGTGCCAGCCTACCGAAGCTTGGGTTGTTATATGGCTACACCTTCGGTTCG	CASLPKLGLLYGYTF	1	1.2646221941195067E-5	45	TCRBV06-05*01	TCRBV06	TCRBV06-05	01								TCRBD01,TCRBD02	TCRBD01-01,TCRBD02-01		TCRBJ01-02*01	TCRBJ01	TCRBJ01-02	01				8	12	0	9	6	5	36	45	57	60	66	1	In	VDJ
GTCAGGGGACACAGCACTGTATTTCTGTGCCAGCAGCACGATCGCCTCGGGGACAGGGTAAAGTGGGATGGCTACACCTTCGGTTCG		8	1.0116977552956054E-4	56	TCRBV21-01*01	TCRBV21	TCRBV21-01	01				TCRBD01-01*01	TCRBD01	TCRBD01-01	01				TCRBJ01-02*01	TCRBJ01	TCRBJ01-02	01				4	11	0	3	9	6	25	38	49	58	67	8	Out	VDJ
AAGATCCGGTCCACAAAGCTGGAGGACTCAGCCATGTACTTCTGTGCCAGCAGAGTGACAGGGAGGGATGGCTACACCTTCGGTTCG	CASRVTGRDGYTF	2	2.5292443882390135E-5	39	TCRBV02-01*01	TCRBV02	TCRBV02-01	01								TCRBD01,TCRBD02	TCRBD01-01,TCRBD02-01		TCRBJ01-02*01	TCRBJ01	TCRBJ01-02	01				6	3	2	3	4	6	42	53	56	63	67	2	In	VDJ
AGGCTGGAGTTGGCTGCTCCCTCCCAGACATCTGTGTACTTCTGTGCCAGCAGTTACAGGGCTCACGATGGCTACACCTTCGGTTCG	CASSYRAHDGYTF	1	1.2646221941195067E-5	39	TCRBV06-06	TCRBV06	TCRBV06-06				01,02					TCRBD01,TCRBD02	TCRBD01-01,TCRBD02-01		TCRBJ01-02*01	TCRBJ01	TCRBJ01-02	01				2	0	5	3	6	6	42	-1	57	61	67	1	In	VDJ
CTGAAGATCCAGCCCTCAGAACCCAGGGACTCAGCTGTGTACTTCTGTGCCAGCACTGGGACAGGGGAGGGCTACACCTTCGGTTCG	CASTGTGEGYTF	1	1.2646221941195067E-5	36	TCRBV12	TCRBV12				TCRBV12-03,TCRBV12-04		TCRBD01-01*01	TCRBD01	TCRBD01-01	01				TCRBJ01-02*01	TCRBJ01	TCRBJ01-02	01				7	2	0	2	2	8	45	55	57	67	69	1	In	VDJ
AATTCCCTGGAGCTTGGTGACTCTGCTGTGTATTTCTGTGCCAGCAGCCAAGAGAACAGTCCGACACGAGGCTACACCTTCGGTTCG	CASSQENSPTRGYTF	2	2.5292443882390135E-5	45	TCRBV03	TCRBV03				TCRBV03-01,TCRBV03-02		TCRBD01-01*01	TCRBD01	TCRBD01-01	01				TCRBJ01-02*01	TCRBJ01	TCRBJ01-02	01				0	9	2	6	3	8	36	53	62	66	69	2	In	VDJ
TCACCTACACACCCTGCAGCCAGAAGACTCGGCCCTGTATCTCTGCGCCAGCAGCCCCAGGGTTAAAGAGGCTACACCTTCGGTTCG		1	1.2646221941195067E-5	38	TCRBV04-03*01	TCRBV04	TCRBV04-03	01				TCRBD01-01*01	TCRBD01	TCRBD01-01	01				TCRBJ01-02*01	TCRBJ01	TCRBJ01-02	01				4	1	4	3	7	8	43	56	57	62	69	1	Out	VDJ
GAGCTGGGGGACTCAGCCCTGTACTTCTGTGCCAGCAGCTTAGGATCGCTCGGTTGGCAGACATTGGGGGAGCAGTACTTCGGGCCG	CASSLGSLGWQTLGEQYF	1	1.2646221941195067E-5	54	TCRBV13-01*01	TCRBV13	TCRBV13-01	01								TCRBD01,TCRBD02	TCRBD01-01,TCRBD02-01		TCRBJ02-07*01	TCRBJ02	TCRBJ02-07	01				0	15	2	6	6	7	27	44	59	63	69	1	In	VDJ
GAGTCGGCTGCTCCCTCCCAAACATCTGTGTACTTCTGTGCCAGCAGTTACTCGGAAGTCAGGCGCGGCGAGCAGTACTTCGGGCCG	CASSYSEVRRGEQYF	1	1.2646221941195067E-5	45	TCRBV06	TCRBV06				TCRBV06-02,TCRBV06-03						TCRBD01,TCRBD02	TCRBD01-01,TCRBD02-01		TCRBJ02-07*01	TCRBJ02	TCRBJ02-07	01				0	6	4	4	5	6	36	53	59	63	68	1	In	VDJ
GTGACCAGTGCCCATCCTGAAGACAGCAGCTTCTACATCTGCAGTCCGACTAGCGGACCAGCCCGAGGCGAGCAGTACTTCGGGCCG	CSPTSGPARGEQYF	1	1.2646221941195067E-5	42	TCRBV20	TCRBV20				TCRBV20-01,TCRBV20-or09_02		TCRBD02-01	TCRBD02	TCRBD02-01				01,02	TCRBJ02-07*01	TCRBJ02	TCRBJ02-07	01				8	2	2	5	12	6	39	45	47	56	68	1	In	VDJ
AATTCCCTGGAGCTTGGTGACTCTGCTGTGTATTTCTGTGCCAGCAGCCGCCCATCTAGCGGGGGTCGCGAGCAGTACTTCGGGCCG	CASSRPSSGGREQYF	1	1.2646221941195067E-5	45	TCRBV03	TCRBV03				TCRBV03-01,TCRBV03-02		TCRBD02-01*01	TCRBD02	TCRBD02-01	01				TCRBJ02-07*01	TCRBJ02	TCRBJ02-07	01				4	6	4	2	3	6	36	49	55	65	68	1	In	VDJ
TTGGAGTCGGCTGCTCCCTCCCAAACATCTGTGTACTTCTGTGCCAGCAGTCCCGGCGGGGGATTAAGCGAGCAGTACTTCGGGCCG	CASSPGGGLSEQYF	1	1.2646221941195067E-5	42	TCRBV06	TCRBV06				TCRBV06-02,TCRBV06-03		TCRBD02-01*01	TCRBD02	TCRBD02-01	01				TCRBJ02-07*01	TCRBJ02	TCRBJ02-07	01				5	4	7	2	6	6	39	51	55	62	68	1	In	VDJ
ACCCTGCAGCCAGAAGACTCGGCCCTGTATCTCTGTGCCAGCAGCCAGATACTCTAGCGGGGGAGTTACGAGCAGTACTTCGGGCCG	CASSQIL*RGSYEQYF	1	1.2646221941195067E-5	48	TCRBV04-02*01	TCRBV04	TCRBV04-02	01				TCRBD02-01*01	TCRBD02	TCRBD02-01	01				TCRBJ02-07*01	TCRBJ02	TCRBJ02-07	01				3	6	4	2	3	4	33	47	53	63	66	1	Stop	VDJ
CTGGAGTCGGCTGCTCCCTCCCAGACATCTGTGTACTTCTGTGCCAGCAGGAGGGGGACAGGGACTTACGAGCAGTACTTCGGGCCG	CASRRGTGTYEQYF	1	1.2646221941195067E-5	42	TCRBV06-01*01	TCRBV06	TCRBV06-01	01				TCRBD01-01*01	TCRBD01	TCRBD01-01	01				TCRBJ02-07*01	TCRBJ02	TCRBJ02-07	01				6	4	0	3	3	4	39	50	54	63	66	1	In	VDJ
GTGAACGCCTTGGAGCTGGACGACTCGGCCCTGTATCTCTGTGCCAGCAGCTTAGGGCAGGGAGGGTACGAGCAGTACTTCGGGCCG	CASSLGQGGYEQYF	1	1.2646221941195067E-5	42	TCRBV05-04*01	TCRBV05	TCRBV05-04	01				TCRBD02-01*02	TCRBD02	TCRBD02-01	02				TCRBJ02-07*01	TCRBJ02	TCRBJ02-07	01				2	6	9	0	0	4	39	53	59	-1	66	1	In	VDJ
TCCCTGGAGCTTGGTGACTCTGCTGTGTATTTCTGTGCCAGCAGCCAAGGTCCTCGCACGGGGACGTACGAGCAGTACTTCGGGCCG	CASSQGPRTGTYEQYF	6	7.587733164717041E-5	48	TCRBV03	TCRBV03				TCRBV03-01,TCRBV03-02						TCRBD01,TCRBD02	TCRBD01-01,TCRBD02-01		TCRBJ02-07*01	TCRBJ02	TCRBJ02-07	01				1	11	0	7	1	4	33	49	60	65	66	6	In	VDJ
TTGGAGCTGGACGACTCGGCCCTGTATCTCTGTGCCAGCAGCTTGGCTCCTGACCGGGACCCTTTCTACGAGCAGTACTTCGGGCCG	CASSLAPDRDPFYEQYF	1	1.2646221941195067E-5	51	TCRBV05-04*01	TCRBV05	TCRBV05-04	01								TCRBD01,TCRBD02	TCRBD01-01,TCRBD02-01		TCRBJ02-07*01	TCRBJ02	TCRBJ02-07	01				0	9	0	7	5	3	30	46	55	60	65	1	In	VDJ
ACTCTGACGATCCAGCGCACACAGCAGGAGGACTCGGCCGTGTATCTCTGTGCCAGCAGCTCCTTCTACGAGCAGTACTTCGGGCCG	CASSSFYEQYF	1	1.2646221941195067E-5	33	TCRBV07-02*01	TCRBV07	TCRBV07-02	01				TCRBD02-01	TCRBD02	TCRBD02-01				01,02	TCRBJ02-07*01	TCRBJ02	TCRBJ02-07	01				4	1	4	10	1	3	48	61	62	64	65	1	In	VDJ
ACGATCCAGCGCACACAGCAGGAGGACTCGGCCGTGTATCTCTGTGCCAGCAGCCGGGACAGGCTCTACGAGCAGTACTTCGGGCCG	CASSRDRLYEQYF	1	1.2646221941195067E-5	39	TCRBV07-02*01	TCRBV07	TCRBV07-02	01				TCRBD01-01*01	TCRBD01	TCRBD01-01	01				TCRBJ02-07*01	TCRBJ02	TCRBJ02-07	01				5	1	0	4	2	3	42	54	55	63	65	1	In	VDJ
CTGGAGTCAGCTACCCGCTCCCAGACATCTGTGTATTTCTGCGCCAGCAGTGAGTGGTACGGCTCCTACGAGCAGTACTTCGGGCCG	CASSEWYGSYEQYF	1	1.2646221941195067E-5	42	TCRBV10-02*01	TCRBV10	TCRBV10-02	01				TCRBD02-01	TCRBD02	TCRBD02-01				01,02	TCRBJ02-07*01	TCRBJ02	TCRBJ02-07	01				1	4	8	5	0	0	39	55	59	-1	62	1	In	VDJ
CGCACAGAGCAGGGGGACTCGGCCATGTATCTCTGTGCCAGCAGCCAACGGGACACCTCTAGCTCCTACGAGCAGTACTTCGGGCCG	CASSQRDTSSSYEQYF	2	2.5292443882390135E-5	48	TCRBV07-09	TCRBV07	TCRBV07-09				01,03	TCRBD01-01*01	TCRBD01	TCRBD01-01	01				TCRBJ02-07*01	TCRBJ02	TCRBJ02-07	01				5	4	0	6	7	0	33	45	49	55	62	2	In	VDJ
ATCAATTCCCTGGAGCTTGGTGACTCTGCTGTGTATTTCTGTGCCAGCAGCCCATCGGGACACTCCTACGAGCAGTACTTCGGGCCG	CASSPSGHSYEQYF	1	1.2646221941195067E-5	42	TCRBV03	TCRBV03				TCRBV03-01,TCRBV03-02		TCRBD01-01*01	TCRBD01	TCRBD01-01	01				TCRBJ02-07*01	TCRBJ02	TCRBJ02-07	01				4	4	0	6	0	0	39	52	56	-1	62	1	In	VDJ
CTCAGGCTGGAGTCGGCTGCTCCCTCCCAGACATCTGTGTACTTCTGTGTCTGCAGGGCACTATCCTACGAGCAGTACTTCGGGCCG	CVCRALSYEQYF	1	1.2646221941195067E-5	36	TCRBV06-01*01	TCRBV06	TCRBV06-01	01				TCRBD02-01	TCRBD02	TCRBD02-01				01,02	TCRBJ02-07*01	TCRBJ02	TCRBJ02-07	01				6	3	3	9	0	1	45	56	59	-1	63	1	In	VDJ
TCGGCTGCTCCCTCCCAAACATCTGTGTACTTCTGTGCCAGCAGCCCCCCCACGGGACTTGGATCCTACGAGCAGTACTTCGGGCCG	CASSPPTGLGSYEQYF	1	1.2646221941195067E-5	48	TCRBV06	TCRBV06				TCRBV06-02,TCRBV06-03		TCRBD02-01	TCRBD02	TCRBD02-01				01,02	TCRBJ02-07*01	TCRBJ02	TCRBJ02-07	01				6	9	0	10	4	1	33	44	53	59	63	1	In	VDJ
GCCATCCCCAACCAGACAGCTCTTTACTTCTGTGCCACCAGTGGGGGTTCCGGGACAGGGGGCTTATACGAGCAGTACTTCGGGCCG	CATSGGSGTGGLYEQYF	1	1.2646221941195067E-5	51	TCRBV24	TCRBV24				TCRBV24-01,TCRBV24-or09_02		TCRBD01-01*01	TCRBD01	TCRBD01-01	01				TCRBJ02-07*01	TCRBJ02	TCRBJ02-07	01				5	8	0	0	3	4	30	43	51	63	66	1	In	VDJ
TGCCCATCCTGAAGACAGCAGCTTCTACATCTGCAGTGCTAGAGAAGGGCCGGCCTGGGGGCACCATACGAGCAGTACTTCGGGCCG		1	1.2646221941195067E-5	50	TCRBV20	TCRBV20				TCRBV20-01,TCRBV20-or09_02		TCRBD01-01*01	TCRBD01	TCRBD01-01	01				TCRBJ02-07*01	TCRBJ02	TCRBJ02-07	01				0	11	6	0	4	4	31	45	56	62	66	1	Out	VDJ
GTGACCAGTGCCCATCCTGAAGACAGCAGCTTCTACATCTGCAGTGCTTCCTCTCCGGGACAGGGAGACGAGCAGTACTTCGGGCCG	CSASSPGQGDEQYF	1	1.2646221941195067E-5	42	TCRBV20	TCRBV20				TCRBV20-01,TCRBV20-or09_02		TCRBD01-01*01	TCRBD01	TCRBD01-01	01				TCRBJ02-07*01	TCRBJ02	TCRBJ02-07	01				5	8	0	3	2	5	39	48	56	65	67	1	In	VDJ
CTGCTCCCTCCCAGACATCTGTGTACTTCTGTGCCAGCAGTTACTTACCTAAAGGCAGGGTAATTGTGCGAGCAGTACGTCGGGCCG		1	1.2646221941195067E-5	52	TCRBV06	TCRBV06				TCRBV06-05,TCRBV06-06		TCRBD01-01*01	TCRBD01	TCRBD01-01	01				TCRBJ02-07*01	TCRBJ02	TCRBJ02-07	01				1	10	4	3	19	17	29	45	55	60	79	1	Out	VDJ
ATGAGCTCCTTGGAGCTGGGGGACTCAGCCCTGTACTTCTGTGCCAGCAGCTCGGCGGACTCTCCAGGCGAGCAGTACGTCGGGCCG	CASSSADSPGEQYV	1	1.2646221941195067E-5	42	TCRBV13-01*01	TCRBV13	TCRBV13-01	01				TCRBD02-01	TCRBD02	TCRBD02-01				01,02	TCRBJ02-07*01	TCRBJ02	TCRBJ02-07	01				4	4	1	10	18	17	39	52	56	61	79	1	In	VDJ
CTACACGCCCTGCAGCCAGAAGACTCAGCCCTGTATCTCTGCGCCAGCAGCCAAGATAACAGGGGCTACGAGCAGTACGTCGGGCCG	CASSQDNRGYEQYV	1	1.2646221941195067E-5	42	TCRBV04-01*01	TCRBV04	TCRBV04-01	01				TCRBD01-01*01	TCRBD01	TCRBD01-01	01				TCRBJ02-07*01	TCRBJ02	TCRBJ02-07	01				0	2	3	2	14	17	39	56	58	65	79	1	In	VDJ
ATCCAACCTGCAAAGCTTGAGGACTCGGCCGTGTATCTCTGTGCCAGCAGCTTCCTAGACAGGGCCTACGAGCAGTACGTCGGGCCG	CASSFLDRAYEQYV	5	6.323110970597533E-5	42	TCRBV11-02*02	TCRBV11	TCRBV11-02	02				TCRBD01-01*01	TCRBD01	TCRBD01-01	01				TCRBJ02-07*01	TCRBJ02	TCRBJ02-07	01				3	4	2	3	15	17	39	53	57	64	79	5	In	VDJ
CTGGAGTCGGCTGCTCCCTCCCAGACATCTGTGTACTTCTGTGCCAGCAGTGCCACAAACGGGGTATACGAGCAGTACGTCGGGCCG	CASSATNGVYEQYV	1	1.2646221941195067E-5	42	TCRBV06-01*01	TCRBV06	TCRBV06-01	01				TCRBD02-01*01	TCRBD02	TCRBD02-01	01				TCRBJ02-07*01	TCRBJ02	TCRBJ02-07	01				4	7	8	3	15	17	39	52	59	64	79	1	In	VDJ
TGCCTTGGAGCTGGGGGACTCGGCCCTGTATCTCTGTGCCAGAAGGCGGGACTTTAGTGCCGCCAATACGAGCAGTACGTCGGGCCG		4	5.058488776478027E-5	47	TCRBV05-03	TCRBV05	TCRBV05-03				01,02	TCRBD02-01	TCRBD02	TCRBD02-01				01,02	TCRBJ02-07*01	TCRBJ02	TCRBJ02-07	01				5	2	0	10	26	17	34	45	47	53	79	4	Out	VDJ
CTGTCGGCTGCTCCCTCCCAGACATCTGTGTACTTCTGTGCCAGCCGACCCGAGGTGATGACCCCTAACACCATATATTTTGGAGAG	CASRPEVMTPNTIYF	1	1.2646221941195067E-5	45	TCRBV06-05*01	TCRBV06	TCRBV06-05	01				TCRBD02-01*02	TCRBD02	TCRBD02-01	02				TCRBJ01-03*01	TCRBJ01	TCRBJ01-03	01				8	6	11	1	11	7	36	45	51	55	66	1	In	VDJ
CCAACCAGACCTCTCTGTACTTCTGTGCCAGCAGTTTACCCGGGGACAGGAGCTACCTTCTCTGGAAACACCATATATTTTGGAGAG		10	1.2646221941195067E-4	58	TCRBV27-01*01	TCRBV27	TCRBV27-01	01				TCRBD01-01*01	TCRBD01	TCRBD01-01	01				TCRBJ01-03*01	TCRBJ01	TCRBJ01-03	01				2	4	0	4	9	0	23	38	42	50	59	10	Out	VDJ
ACTGGAGGGACGTATTCTACTCTGAAGGTGCAGCCTGCAGAACTGGAGGATTCCTAGGCCCGGGGAAACACCATATATTTTGGAGAG	NTIYF	4	5.058488776478027E-5	15	TCRBV14-01*01	TCRBV14	TCRBV14-01	01				TCRBD02-01	TCRBD02	TCRBD02-01				01,02	TCRBJ01-03*01	TCRBJ01	TCRBJ01-03	01				30	0	4	8	6	4	66	-1	53	57	63	4	In	VDJ
ATCCGGTCCACAAAGCTGGAGGACTCAGCCATGTACTTCTGTGCCAGCAGTGAACAGGGTCCCGGAAACACCATATATTTTGGAGAG	CASSEQGPGNTIYF	2	2.5292443882390135E-5	42	TCRBV02-01*01	TCRBV02	TCRBV02-01	01				TCRBD01-01*01	TCRBD01	TCRBD01-01	01				TCRBJ01-03*01	TCRBJ01	TCRBJ01-03	01				2	0	4	3	4	4	39	-1	54	59	63	2	In	VDJ
CTGACAGTGACCAGTGCCCATCCTGAAGACAGCAGCTTCTACATCTGCAGTGCCGTCGCTGGGGCCAACGTCCTGACTTTCGGGGCC	CSAVAGANVLTF	1	1.2646221941195067E-5	36	TCRBV20	TCRBV20				TCRBV20-01,TCRBV20-or09_02		TCRBD02-01	TCRBD02	TCRBD02-01				01,02	TCRBJ02-06*01	TCRBJ02	TCRBJ02-06	01				6	0	8	6	3	2	45	-1	53	55	58	1	In	VDJ
TCCAACCTGCAAAGCTTGAGGACTCGGCCGTGTATCTCTGTGCCAGCAGCTGACGGTCCTCACACAGGGCCCCTCCACTTTGGGAAC		4	5.058488776478027E-5	43	TCRBV11-02*02	TCRBV11	TCRBV11-02	02				TCRBD01-01*01	TCRBD01	TCRBD01-01	01				TCRBJ01-06*01	TCRBJ01	TCRBJ01-06	01				4	12	3	3	0	13	38	51	63	-1	69	4	Out	VDJ
CAGCGCACACAGCAGGAGGACTCGGCCGTGTATCTCTGTGCCAGCAGCCTCGGGACAGCGTCACTTTCACCCCTCCACTTTGGGAAC	CASSLGTASLSPLHF	2	2.5292443882390135E-5	45	TCRBV07-02*01	TCRBV07	TCRBV07-02	01				TCRBD01-01*01	TCRBD01	TCRBD01-01	01				TCRBJ01-06*01	TCRBJ01	TCRBJ01-06	01				5	3	0	5	7	9	36	48	51	58	65	2	In	VDJ
GCTGCTCCCTCCCAGACATCTGTGTACTTCTGTGCCAGCAGTTACTCAGGGGGCCGCCGGGCTAATTCACCCCTCCACTTTGGGAAC	CASSYSGGRRANSPLHF	1	1.2646221941195067E-5	51	TCRBV06	TCRBV06				TCRBV06-05,TCRBV06-06		TCRBD01-01*01	TCRBD01	TCRBD01-01	01				TCRBJ01-06*01	TCRBJ01	TCRBJ01-06	01				0	0	5	0	8	6	30	-1	47	54	62	1	In	VDJ
CTGGGGGACTCGGCCCTCTATCTCTGTGCCAGCAGCTCGCCCTACAGACAGGGGGGCTCCTATAATTCACCCCTCCACTTTGGGAAC	CASSSPYRQGGSYNSPLHF	1	1.2646221941195067E-5	57	TCRBV05-06*01	TCRBV05	TCRBV05-06	01				TCRBD01-01*01	TCRBD01	TCRBD01-01	01				TCRBJ01-06*01	TCRBJ01	TCRBJ01-06	01				3	9	2	1	1	0	24	37	46	55	56	1	In	VDJ
ACATCGGCCCAAAAGAACCCGACAGCTTTCTATCTCTGTGCCAGTAGTTTACAGGGGGCGGATAATTCACCCCTCCACTTTGGGAAC	CASSLQGADNSPLHF	2	2.5292443882390135E-5	45	TCRBV19-01	TCRBV19	TCRBV19-01				01,02	TCRBD01-01*01	TCRBD01	TCRBD01-01	01				TCRBJ01-06*01	TCRBJ01	TCRBJ01-06	01				5	2	3	0	2	5	36	48	50	59	61	2	In	VDJ
CTGCTGGGGTTGGAGTCGGCTGCTCCCTCCCAAACATCTGTGTACTTCTGTGCCAGCAGTGCCCCGGGCCGGCAGTTCTTCGGGCCA	CASSAPGRQFF	2	2.5292443882390135E-5	33	TCRBV06	TCRBV06				TCRBV06-02,TCRBV06-03						TCRBD01,TCRBD02	TCRBD01-01,TCRBD02-01		TCRBJ02-01*01	TCRBJ02	TCRBJ02-01	01				5	5	8	0	2	12	48	60	65	69	71	2	In	VDJ
ACGCCTTGGTGCTGGACGACTCGGCCCTGTATCTCTGTGCCAGCAGCAATGGGTGGGGGCGGGGGTAATGAGCAGTTCTTCGGGCCA		3	3.7938665823585206E-5	46	TCRBV05-04*01	TCRBV05	TCRBV05-04	01				TCRBD02-01*01	TCRBD02	TCRBD02-01	01				TCRBJ02-01*01	TCRBJ02	TCRBJ02-01	01				4	11	7	2	1	7	35	47	58	65	66	3	Out	VDJ
AGCTCTCTGGAGCTGGGGGACTCAGCTTTGTATTTCTGTGCCAGCAGCGTAGGCGGCACTACCAGCAATGAGCAGTTCTTCGGGCCA	CASSVGGTTSNEQFF	2	2.5292443882390135E-5	45	TCRBV09-01	TCRBV09	TCRBV09-01				01,02	TCRBD02-01	TCRBD02	TCRBD02-01				01,02	TCRBJ02-01*01	TCRBJ02	TCRBJ02-01	01				0	5	3	9	4	6	36	52	57	61	65	2	In	VDJ
GTGACCAGTGCCCATCCTGAAGACAGCAGCTTCTACATCTGCAGTGCTAGGGGGACAGGAGTGGCCAATGAGCAGTTCTTCGGGCCA	CSARGTGVANEQFF	3	3.7938665823585206E-5	42	TCRBV20	TCRBV20				TCRBV20-01,TCRBV20-or09_02		TCRBD01-01*01	TCRBD01	TCRBD01-01	01				TCRBJ02-01*01	TCRBJ02	TCRBJ02-01	01				3	1	0	4	6	6	39	50	51	59	65	3	In	VDJ
TCCCTAGAGTCTGCCATCCCCAACCAGACAGCTCTTTACTTCTGTGCCACCAGTGAAGTCGGCTACAATGAGCAGTTCTTCGGGCCA	CATSEVGYNEQFF	2	2.5292443882390135E-5	39	TCRBV24	TCRBV24				TCRBV24-01,TCRBV24-or09_02		TCRBD02-01	TCRBD02	TCRBD02-01				01,02	TCRBJ02-01*01	TCRBJ02	TCRBJ02-01	01				4	3	8	5	0	3	42	56	59	-1	62	2	In	VDJ
CACCTACACACCCTGCAGCCAGAAGACTCGGCCCTGTATCTCTGTGCCAGCAGCCCGAGCGAATACAATGAGCAGTTCTTCGGGCCA	CASSPSEYNEQFF	2	2.5292443882390135E-5	39	TCRBV04-02*01	TCRBV04	TCRBV04-02	01				TCRBD02-01	TCRBD02	TCRBD02-01				01,02	TCRBJ02-01*01	TCRBJ02	TCRBJ02-01	01				4	2	6	6	2	4	42	55	57	61	63	2	In	VDJ
ACCCTGCAGCCAGAAGACTCGGCCCTGTATCTCTGCGCCAGCAGCCAAGGGGCTAGCGGGGGGGCGGAGACCCAGTACTTCGGGCCA	CASSQGASGGAETQYF	1	1.2646221941195067E-5	48	TCRBV04-03*01	TCRBV04	TCRBV04-03	01				TCRBD02-01*01	TCRBD02	TCRBD02-01	01				TCRBJ02-05*01	TCRBJ02	TCRBJ02-05	01				1	3	4	0	2	5	33	49	52	64	66	1	In	VDJ
ACGCCTTGTGGCTGGGGGACTCGGCCCTCTATCTCTGTGCCAGCAGCAGGAGGGACTAGCGGTGGCGAGACCCAGTACTTCGGGCCA		1	1.2646221941195067E-5	46	TCRBV05-06*01	TCRBV05	TCRBV05-06	01				TCRBD02-01	TCRBD02	TCRBD02-01				01,02	TCRBJ02-05*01	TCRBJ02	TCRBJ02-05	01				4	4	0	5	4	5	35	47	51	62	66	1	Out	VDJ
CTCACTCTGGAGTCCGCTACCAGCTCCCAGACATCTGTGTACTTCTGTGCCATCAGTGAGTTTTCAGAGACCCAGTACTTCGGGCCA	CAISEFSETQYF	1	1.2646221941195067E-5	36	TCRBV10-03*01	TCRBV10	TCRBV10-03	01											TCRBJ02-05*01	TCRBJ02	TCRBJ02-05	01				1	0	0	0	4	4	45	-1	-1	61	65	1	In	VJ
CAGCCAGAAGACTCGGCCCTGTATCTCTGCGCCAGCAGCCAAGATCTGGCGGGGGGGTTGTTATCAGAGACCCAGTACTTCGGGCCA	CASSQDLAGGLLSETQYF	3	3.7938665823585206E-5	54	TCRBV04-03*01	TCRBV04	TCRBV04-03	01				TCRBD02-01*01	TCRBD02	TCRBD02-01	01				TCRBJ02-05*01	TCRBJ02	TCRBJ02-05	01				0	4	7	0	8	4	27	44	48	57	65	3	In	VDJ
ACAGTGACCAGTGCCCATCCTGAAGACAGCAGCTTCTACATCTGCAGTGGCATGATGGGACGAGAAGAGACCCAGTACTTCGGGCCA	CSGMMGREETQYF	1	1.2646221941195067E-5	39	TCRBV20	TCRBV20				TCRBV20-01,TCRBV20-or09_02						TCRBD01,TCRBD02	TCRBD01-01,TCRBD02-01		TCRBJ02-05*01	TCRBJ02	TCRBJ02-05	01				7	7	0	7	3	3	42	49	56	61	64	1	In	VDJ
AGTTCTAAGAAGCTCCTTCTCAGTGACTCTGGCTTCTATCTCTGTGCCTGGAGTGCTAAGATTACAGATACGCAGTATTTTGGCCCA	CAWSAKITDTQYF	1	1.2646221941195067E-5	39	TCRBV30-01*01	TCRBV30	TCRBV30-01	01				TCRBD02-01	TCRBD02	TCRBD02-01				01,02	TCRBJ02-03*01	TCRBJ02	TCRBJ02-03	01				1	0	4	9	5	3	42	-1	55	58	63	1	In	VDJ
GCAACATGAGCCCTGAAGACAGCAGCATATATCTCTGCAGCGTTGTCAAAGGACTAGCGGGGTACAGATACGCAGTATTTTGGCCCA		1	1.2646221941195067E-5	46	TCRBV29-01*01	TCRBV29	TCRBV29-01	01				TCRBD02-01*01	TCRBD02	TCRBD02-01	01				TCRBJ02-03*01	TCRBJ02	TCRBJ02-03	01				4	5	1	3	1	3	35	45	50	62	63	1	Out	VDJ
ACCCTGCAGCCAGAAGACTCGGCCCTGTATCTCTGTGCCAGCAGCCAAGACCCCCGGGACTTCACAGATACGCAGTATTTTGGCCCA	CASSQDPRDFTDTQYF	1	1.2646221941195067E-5	48	TCRBV04-02*01	TCRBV04	TCRBV04-02	01				TCRBD02-01	TCRBD02	TCRBD02-01				01,02	TCRBJ02-03*01	TCRBJ02	TCRBJ02-03	01				0	5	0	10	1	2	33	50	55	61	62	1	In	VDJ
ACTCTGAAGATCCGGTCCACAAAGCTGGAGGACTCAGCCATGTACTTCTGTGCCAGCAGTCCCTTCGGGGAGCTGTTTTTTGGAGAA	CASSPFGELFF	2	2.5292443882390135E-5	33	TCRBV02-01*01	TCRBV02	TCRBV02-01	01				TCRBD02-01	TCRBD02	TCRBD02-01				01,02	TCRBJ02-02*01	TCRBJ02	TCRBJ02-02	01				5	2	4	10	1	7	48	60	62	64	65	2	In	VDJ
CTGGAGCTTGGTGACTCTGCTGTGTATTTCTGTGCCAGCAGCCAAGATGGCAACAGGGAAGGTGGCGGGGAGCTGTTTTTTGGAGAA	CASSQDGNREGGGELFF	2	2.5292443882390135E-5	51	TCRBV03	TCRBV03				TCRBV03-01,TCRBV03-02		TCRBD01-01*01	TCRBD01	TCRBD01-01	01				TCRBJ02-02*01	TCRBJ02	TCRBJ02-02	01				0	5	3	3	7	7	30	47	52	58	65	2	In	VDJ
CTGTCGGCTGCTCCCTCCCAGACATCTGTGTACTTCTGTGCCAGTCGGTTGGGGGCGGGAGGCGCCGGGGAGCTGTTTTTTGGAGAA	CASRLGAGGAGELFF	5	6.323110970597533E-5	45	TCRBV06-05*01	TCRBV06	TCRBV06-05	01				TCRBD02-01*02	TCRBD02	TCRBD02-01	02				TCRBJ02-02*01	TCRBJ02	TCRBJ02-02	01				9	10	7	1	2	6	36	44	54	62	64	5	In	VDJ
ACAAAGCTGGAGGACTCAGCCATGTACTTCTGTGCCAGCAGTTACCAAGACTCCAACACTTTCACCGGGGAGCTGTTTTTTGGAGAA	CASSYQDSNTFTGELFF	2	2.5292443882390135E-5	51	TCRBV02-01*01	TCRBV02	TCRBV02-01	01				TCRBD02-01	TCRBD02	TCRBD02-01				01,02	TCRBJ02-02*01	TCRBJ02	TCRBJ02-02	01				5	6	2	10	10	4	30	42	48	52	62	2	In	VDJ
AGGCTGGAGTTGGCTGCTCCCTCCCAGACATCTGTGTACTTCTGTGCCAGCAGTTACGTGCGGGGGGATCGAGCTTTCTTTGGACAA	CASSYVRGDRAFF	1	1.2646221941195067E-5	39	TCRBV06-06	TCRBV06	TCRBV06-06				01,02	TCRBD02-01*01	TCRBD02	TCRBD02-01	01				TCRBJ01-01*01	TCRBJ01	TCRBJ01-01	01				2	2	7	1	4	10	42	57	59	67	71	1	In	VDJ
CTACACGCCCTGCAGCCAGAAGACTCAGCCCTGTATCTCTGCGCCAGCAGCCAAGGGCCAGGAGAACTTGAAGCTTTCTTTGGACAA	CASSQGPGELEAFF	1	1.2646221941195067E-5	42	TCRBV04-01*01	TCRBV04	TCRBV04-01	01								TCRBD01,TCRBD02	TCRBD01-01,TCRBD02-01		TCRBJ01-01*01	TCRBJ01	TCRBJ01-01	01				1	3	4	4	6	7	39	55	58	62	68	1	In	VDJ
AAGATCCGGTCCACAAAGCTGGAGGACTCAGCCATGTACTTCTGTGCCAGCAGTGAGGGGCCAGTAAGTGAAGCTTTCTTTGGACAA	CASSEGPVSEAFF	2	2.5292443882390135E-5	39	TCRBV02-01*01	TCRBV02	TCRBV02-01	01				TCRBD01-01*01	TCRBD01	TCRBD01-01	01				TCRBJ01-01*01	TCRBJ01	TCRBJ01-01	01				3	0	7	0	7	7	42	-1	56	61	68	2	In	VDJ
TCCACTCTGACAGTGACCAGTGCCCATCCTGAAGACAGCAGCTTCTACATCTGCAGTGCCGGGGGGACTGAAGCTTTCTTTGGACAA	CSAGGTEAFF	1	1.2646221941195067E-5	30	TCRBV20-01*01	TCRBV20	TCRBV20-01	01				TCRBD02-01*01	TCRBD02	TCRBD02-01	01				TCRBJ01-01*01	TCRBJ01	TCRBJ01-01	01				6	0	8	1	0	5	51	-1	59	-1	66	1	In	VDJ
CTGGAGTTGGCTGCTCCCTCCCAGACATCTGTGTACTTCTGTGCCAGCAGTTACTTAGGTTTAGGGACTGAAGCTTTCTTTGGACAA	CASSYLGLGTEAFF	1	1.2646221941195067E-5	42	TCRBV06-06	TCRBV06	TCRBV06-06				01,02					TCRBD01,TCRBD02	TCRBD01-01,TCRBD02-01		TCRBJ01-01*01	TCRBJ01	TCRBJ01-01	01				1	7	5	3	0	5	39	55	62	-1	66	1	In	VDJ
ACCAGGCCTGGGGGACGCAGCCATGTACCTGTGTGCCACCAGCAGGAATTCTCCAGGGGGCGGGTCACTGAAGCTTTCTTTGGACAA		2	2.5292443882390135E-5	50	TCRBV15-01*01	TCRBV15	TCRBV15-01	01				TCRBD01-01*01	TCRBD01	TCRBD01-01	01				TCRBJ01-01*01	TCRBJ01	TCRBJ01-01	01				3	8	4	0	4	4	31	45	53	61	65	2	Out	VDJ
GAGTCGGCTGCTCCCTCCCAGACATCTGTGTACTTCTGTGCCAGCATGAGGACAGGGATAGTTGGCACTGAAGCTTTCTTTGGACAA	CASMRTGIVGTEAFF	2	2.5292443882390135E-5	45	TCRBV06-01*01	TCRBV06	TCRBV06-01	01				TCRBD01-01*01	TCRBD01	TCRBD01-01	01				TCRBJ01-01*01	TCRBJ01	TCRBJ01-01	01				7	3	1	3	8	4	36	46	49	57	65	2	In	VDJ
GTGAGCACCTTGGAGCTGGGGGACTCGGCCCTTTATCTTTGCGCCAGCAGCTTGGGCGGGATGGGCACTGAAGCTTTCTTTGGACAA	CASSLGGMGTEAFF	2	2.5292443882390135E-5	42	TCRBV05-01*01	TCRBV05	TCRBV05-01	01				TCRBD02-01*02	TCRBD02	TCRBD02-01	02				TCRBJ01-01*01	TCRBJ01	TCRBJ01-01	01				0	0	7	3	4	4	39	-1	55	61	65	2	In	VDJ
CAGGTAGTGCGAGGAGATTCGGCAGCTTATTTCTGTGCCAGCTCACCAAAACAAGGCGGGGACACCACTGAAGCTTTCTTTGGACAA	CASSPKQGGDTTEAFF	10	1.2646221941195067E-4	48	TCRBV18-01*01	TCRBV18	TCRBV18-01	01								TCRBD01,TCRBD02	TCRBD01-01,TCRBD02-01		TCRBJ01-01*01	TCRBJ01	TCRBJ01-01	01				2	10	0	6	1	4	33	48	58	64	65	10	In	VDJ
GAGATCCAGCGCACAGAGCAGGGGGACTCGGCCATGTATCTCTGTGCCAGCAGCTCACAGCTGAACACTGAAGCTTTCTTTGGACAA	CASSSQLNTEAFF	2	2.5292443882390135E-5	39	TCRBV07-09	TCRBV07	TCRBV07-09				01,03	TCRBD01-01*01	TCRBD01	TCRBD01-01	01				TCRBJ01-01*01	TCRBJ01	TCRBJ01-01	01				4	1	3	5	1	0	42	55	56	60	61	2	In	VDJ
TCACTCTGGAGTCCGCTACCAGCTCCCAGACATCTGTGTACTTCTGTGCCATCAGGGGCAGGGAACACTGAAGCTTTCTTTGGACAA		2	2.5292443882390135E-5	37	TCRBV10-03*01	TCRBV10	TCRBV10-03	01				TCRBD01-01*01	TCRBD01	TCRBD01-01	01				TCRBJ01-01*01	TCRBJ01	TCRBJ01-01	01				6	3	4	4	0	1	44	55	58	-1	62	2	Out	VDJ
ACCTTGGAGCTGGGGGACTCGGCCCTTTATCTTTGCGCCAGCAGCTTGGAAACGATGGGGACGAACACTGAAGCTTTCTTTGGACAA	CASSLETMGTNTEAFF	2	2.5292443882390135E-5	48	TCRBV05-01*01	TCRBV05	TCRBV05-01	01								TCRBD01,TCRBD02	TCRBD01-01,TCRBD02-01		TCRBJ01-01*01	TCRBJ01	TCRBJ01-01	01				0	8	0	7	0	1	33	49	57	-1	62	2	In	VDJ
GGAGCTGGGGGACTCAGCTTTGTATTTCTGTGCCAGCAGCGTAGGAGGGGACTGGGGGGCTAGAACACTGAAGCTTTCTTTGGACAA		2	2.5292443882390135E-5	53	TCRBV09-01	TCRBV09	TCRBV09-01				01,02					TCRBD01,TCRBD02	TCRBD01-01,TCRBD02-01		TCRBJ01-01*01	TCRBJ01	TCRBJ01-01	01				0	10	6	0	2	1	28	44	54	60	62	2	Out	VDJ
ACGATCCAGCGCACACAGCAGGAGGACTCGGCCGTGTATCTCTGTGCCAGCAGCCAGGGACAGAACACTGAAGCTTTCTTTGGACAA	CASSQGQNTEAFF	2	2.5292443882390135E-5	39	TCRBV07-02*01	TCRBV07	TCRBV07-02	01				TCRBD01-01*01	TCRBD01	TCRBD01-01	01				TCRBJ01-01*01	TCRBJ01	TCRBJ01-01	01				5	2	0	6	0	1	42	54	56	-1	62	2	In	VDJ
GTCGGCTGCTCCCTCCCAGACATCTGTGTACTTCTGTGCCAGCAGTTACCCACGCCAGCTAAGAACACTGAAGCTTTCTTTGGACAA		1	1.2646221941195067E-5	47	TCRBV06-05*01	TCRBV06	TCRBV06-05	01								TCRBD01,TCRBD02	TCRBD01-01,TCRBD02-01		TCRBJ01-01*01	TCRBJ01	TCRBJ01-01	01				2	6	4	5	4	1	34	49	55	58	62	1	Out	VDJ
GTAGTGCGAGGAGATTCGGCAGCTTATTTCTGTGCCAGCTCACCAAGTTATCCCGGACAGAAGAACACTGAAGCTTTCTTTGGACAA	CASSPSYPGQKNTEAFF	3	3.7938665823585206E-5	51	TCRBV18-01*01	TCRBV18	TCRBV18-01	01				TCRBD01-01*01	TCRBD01	TCRBD01-01	01				TCRBJ01-01*01	TCRBJ01	TCRBJ01-01	01				2	9	1	5	2	1	30	45	54	60	62	3	In	VDJ
AGGATCCAGCAGGTAGTGCGAGGAGATTCGGCAGCTTATTTCTGTGCCAGCTCACCACTTAGCGGGGCGGAAGCTTTCTTTGGACAA	CASSPLSGAEAFF	4	5.058488776478027E-5	39	TCRBV18-01*01	TCRBV18	TCRBV18-01	01				TCRBD02-01*01	TCRBD02	TCRBD02-01	01				TCRBJ01-01*01	TCRBJ01	TCRBJ01-01	01				1	1	5	3	2	8	42	58	59	67	69	4	In	VDJ
GAGTTGGCTGCTCCCTCCCAGACATCTGTGTACTTCTGTGCCAGCAGTTCCAGGGACAGGGGGGCGGTAGAAGCTTTCTTTGGACAA	CASSSRDRGAVEAFF	1	1.2646221941195067E-5	45	TCRBV06-06	TCRBV06	TCRBV06-06				01,02	TCRBD01-01*01	TCRBD01	TCRBD01-01	01				TCRBJ01-01*01	TCRBJ01	TCRBJ01-01	01				4	3	0	1	6	8	36	49	52	63	69	1	In	VDJ
AGGCTGGAGTCGGCTGCTCCCTCCCAGACATCTGTGTACTTCTGTGCCAGCAGTCAACAGGGAGGTGAAAAACTGTTTTTTGGCAGT	CASSQQGGEKLFF	3	3.7938665823585206E-5	39	TCRBV06-01*01	TCRBV06	TCRBV06-01	01								TCRBD01,TCRBD02	TCRBD01-01,TCRBD02-01		TCRBJ01-04*01	TCRBJ01	TCRBJ01-04	01				5	2	3	3	3	7	42	54	56	62	65	3	In	VDJ
CTGTCGGCTGCTCCCTCCCAGACATCTGTGTACTTCTGTGCCAGCAGTTACTCGGGACAGTTCAATGAAAAACTGTTTTTTGGCAGT	CASSYSGQFNEKLFF	1	1.2646221941195067E-5	45	TCRBV06-05*01	TCRBV06	TCRBV06-05	01				TCRBD01-01*01	TCRBD01	TCRBD01-01	01				TCRBJ01-04*01	TCRBJ01	TCRBJ01-04	01				0	0	0	5	3	5	36	-1	53	60	63	1	In	VDJ
AGCACCTTGGAGCTGGGGGACTCGGCCCTTTATCTTTGCGCCAGCAGCAGTATACCCGGGACAAATGAAAAACTGTTTTTTGGCAGT	CASSSIPGTNEKLFF	1	1.2646221941195067E-5	45	TCRBV05-01*01	TCRBV05	TCRBV05-01	01				TCRBD01-01*01	TCRBD01	TCRBD01-01	01				TCRBJ01-04*01	TCRBJ01	TCRBJ01-04	01				4	9	0	6	0	5	36	48	57	-1	63	1	In	VDJ
AGCACCTTGGAGCTGGGGGACTCGGCCCTTTATCTTTGCGCCAGCAGCTTGGACGTGGACTTTCGGGAAAAACTGTTTTTTGGCAGT	CASSLDVDFREKLFF	1	1.2646221941195067E-5	45	TCRBV05-01*01	TCRBV05	TCRBV05-01	01				TCRBD02-01	TCRBD02	TCRBD02-01				01,02	TCRBJ01-04*01	TCRBJ01	TCRBJ01-04	01				0	4	1	10	5	8	36	52	56	61	66	1	In	VDJ
CTGTCGGCTGCTCCCTCCCAGACATCTGTGTACTTCTGTGCCAGCGGAGTTAAAGATCTCAGGGAAGAAAAACTGTTTTTTGGCAGT	CASGVKDLREEKLFF	1	1.2646221941195067E-5	45	TCRBV06-05*01	TCRBV06	TCRBV06-05	01				TCRBD01-01*01	TCRBD01	TCRBD01-01	01				TCRBJ01-04*01	TCRBJ01	TCRBJ01-04	01				8	14	4	3	2	8	36	45	59	64	66	1	In	VDJ
GCCCTGCAGCCAGAAGACTCAGCCCTGTATCTCTGCGCCAGCAGCCAACCTGGGACAGCGGGACAGAGGCCCCAGCATTTTGGTGAT	CASSQPGTAGQRPQHF	1	1.2646221941195067E-5	48	TCRBV04-01*01	TCRBV04	TCRBV04-01	01								TCRBD01,TCRBD02	TCRBD01-01,TCRBD02-01		TCRBJ01-05*01	TCRBJ01	TCRBJ01-05	01				2	3	0	5	10	9	33	48	51	58	68	1	In	VDJ
CTGGAGTCGGCTGCTCCCTCCCAGACATCTGTGTACTTCTGTGCCAGCCTTGACAGGGCGCTAGGTCAGCCCCAGCATTTTGGTGAT	CASLDRALGQPQHF	2	2.5292443882390135E-5	42	TCRBV06-01*01	TCRBV06	TCRBV06-01	01				TCRBD01-01*01	TCRBD01	TCRBD01-01	01				TCRBJ01-05*01	TCRBJ01	TCRBJ01-05	01				8	3	2	3	7	6	39	48	51	58	65	2	In	VDJ
CTGGAGCTTGGTGACTCTGCTGTGTATTTCTGTGCCAGCAGCCAAGATCCGACAGGGGTTAAGAGTCAGCCCCAGCATTTTGGTGAT	CASSQDPTGVKSQPQHF	1	1.2646221941195067E-5	51	TCRBV03	TCRBV03				TCRBV03-01,TCRBV03-02		TCRBD01-01*01	TCRBD01	TCRBD01-01	01				TCRBJ01-05*01	TCRBJ01	TCRBJ01-05	01				0	3	2	2	7	6	30	47	50	58	65	1	In	VDJ
CCTAGAGTCTGCCATCCCCAACCAGACAGCTCTTTACTTCTGTGCCACCAGTGATTGGGCGTAACTCAGCCCCAGCATTTTGGTGAT		1	1.2646221941195067E-5	41	TCRBV24	TCRBV24				TCRBV24-01,TCRBV24-or09_02		TCRBD01-01*01	TCRBD01	TCRBD01-01	01				TCRBJ01-05*01	TCRBJ01	TCRBJ01-05	01				2	0	8	0	5	6	40	-1	56	60	65	1	Out	VDJ
TCTGGAGTCCGCTACCAGCTCCCAGACATCTGTGTACTTCTGTGCCATCAGTGGGGGACAGGTAATCAGCCCCAGCATTTTGGTGAT		1	1.2646221941195067E-5	41	TCRBV10-03*01	TCRBV10	TCRBV10-03	01				TCRBD01-01*01	TCRBD01	TCRBD01-01	01				TCRBJ01-05*01	TCRBJ01	TCRBJ01-05	01				4	1	0	4	1	4	40	53	54	62	63	1	Out	VDJ
GTGACCAGTGCCCATCCTGAAGACAGCAGCTTCTACATCTGCAGTGCTAGCCGTCAGGGGGGCAATCAGCCCCAGCATTTTGGTGAT	CSASRQGGNQPQHF	1	1.2646221941195067E-5	42	TCRBV20	TCRBV20				TCRBV20-01,TCRBV20-or09_02		TCRBD01-01*01	TCRBD01	TCRBD01-01	01				TCRBJ01-05*01	TCRBJ01	TCRBJ01-05	01				3	4	4	1	0	2	39	50	54	-1	61	1	In	VDJ
ACAGTGACCAGTGCCCATCCTGAAGACAGCAGCTTCTACATCTGCAGTGCTAGTAGCCGGGGCAATCAGCCCCAGCATTTTGGTGAT	CSASSRGNQPQHF	1	1.2646221941195067E-5	39	TCRBV20	TCRBV20				TCRBV20-01,TCRBV20-or09_02		TCRBD02-01	TCRBD02	TCRBD02-01				01,02	TCRBJ01-05*01	TCRBJ01	TCRBJ01-05	01				3	0	5	7	4	2	42	-1	53	57	61	1	In	VDJ
GCCAGAAGACTCGGCCCTGTATCTCTGCGCCAGCAGCCAATACCAGGGGGATTTAGCCCCGGCAATCAGCCCCAGCATTTTGGTGAT		3	3.7938665823585206E-5	56	TCRBV04-03*01	TCRBV04	TCRBV04-03	01				TCRBD01-01*01	TCRBD01	TCRBD01-01	01				TCRBJ01-05*01	TCRBJ01	TCRBJ01-05	01				2	3	4	1	11	2	25	40	43	50	61	3	Out	VDJ
GACCAGTGCCCATCCTGAAGACAGCAGCTTCTACATCTGCAGTGCTAGAGGAAATATTATAGCAATCAGCCCCAGCATTTTGGTGAT		3	3.7938665823585206E-5	44	TCRBV20	TCRBV20				TCRBV20-01,TCRBV20-or09_02						TCRBD01,TCRBD02	TCRBD01-01,TCRBD02-01		TCRBJ01-05*01	TCRBJ01	TCRBJ01-05	01				1	0	2	8	7	0	37	-1	50	52	59	3	Out	VDJ
CCCTCCCAGACATCTGTGTACTTCTGTGCCAGCAGTTACATCTCGTGGCAGGGACAGTCTTTAAATCAGCCCCAGCATTTTGGTGAT	CASSYISWQGQSLNQPQHF	1	1.2646221941195067E-5	57	TCRBV06	TCRBV06				TCRBV06-05,TCRBV06-06		TCRBD01-01*01	TCRBD01	TCRBD01-01	01				TCRBJ01-05*01	TCRBJ01	TCRBJ01-05	01				2	11	0	5	6	4	24	39	50	57	63	1	In	VDJ
CAGCGCACACAGCAGGAGGACTCGGCCGTGTATCTCTGTGCCAGCAGCGCCCGACAGGGGGCGCTTTTTGGCTACACCTTCGGTTCG	CASSARQGALFGYTF	2	2.5292443882390135E-5	45	TCRBV07-02*01	TCRBV07	TCRBV07-02	01				TCRBD01-01*01	TCRBD01	TCRBD01-01	01				TCRBJ01-02*01	TCRBJ01	TCRBJ01-02	01				5	4	2	0	6	7	36	48	52	62	68	2	In	VDJ
ACTCTGACTGTGAGCAACATGAGCCCTGAAGACAGCAGCATATATCTCTGCAGCGCATTCGGTGGGGCTGGCTACACCTTCGGTTCG	CSAFGGAGYTF	1	1.2646221941195067E-5	33	TCRBV29-01*01	TCRBV29	TCRBV29-01	01				TCRBD01-01*01	TCRBD01	TCRBD01-01	01				TCRBJ01-02*01	TCRBJ01	TCRBJ01-02	01				7	8	7	0	0	7	48	55	63	-1	68	1	In	VDJ
CAGCCAGAAGACTCAGCCCTGTATCTCTGCGCCAGCAGCGGGGGCCGGGGGACAGGGGTTCTTCGGTATGGCTACACCTTCGGTTCG	CASSGGRGTGVLRYGYTF	1	1.2646221941195067E-5	54	TCRBV04-01*01	TCRBV04	TCRBV04-01	01				TCRBD01-01*01	TCRBD01	TCRBD01-01	01				TCRBJ01-02*01	TCRBJ01	TCRBJ01-02	01				5	9	0	2	8	5	27	39	48	58	66	1	In	VDJ
GAGTCGGCTGCTCCCTCCCAAACATCTGTGTACTTCTGTGCCAGCAGTTACTCCAGAGGCTCGGTCTATGGCTACACCTTCGGTTCG	CASSYSRGSVYGYTF	1	1.2646221941195067E-5	45	TCRBV06	TCRBV06				TCRBV06-02,TCRBV06-03		TCRBD02-01*02	TCRBD02	TCRBD02-01	02				TCRBJ01-02*01	TCRBJ01	TCRBJ01-02	01				0	2	11	1	6	4	36	53	55	59	65	1	In	VDJ
CGCACACAGCAGGAGGACTCCGCCGTGTATCTCTGTGCCAGCAGCTTAGAATTTGGCCGCGCACCCTATGGCTACACCTTCGGTTCG	CASSLEFGRAPYGYTF	2	2.5292443882390135E-5	48	TCRBV07-08*01	TCRBV07	TCRBV07-08	01								TCRBD01,TCRBD02	TCRBD01-01,TCRBD02-01		TCRBJ01-02*01	TCRBJ01	TCRBJ01-02	01				1	5	9	0	8	4	33	49	54	57	65	2	In	VDJ
GCGCACACAGCAGGAGGACTCGGCCGTGTATCTCTGTGCCAGCAGCTTAGCGCTTGGGTAGGTTACTATGGCTACACCTTCGGTTCG		2	2.5292443882390135E-5	47	TCRBV07-02*01	TCRBV07	TCRBV07-02	01								TCRBD01,TCRBD02	TCRBD01-01,TCRBD02-01		TCRBJ01-02*01	TCRBJ01	TCRBJ01-02	01				0	4	0	9	6	3	34	51	55	58	64	2	Out	VDJ
CAGCCCTCAGAACCCAGGGACTCAGCTGTGTACTTCTGTGCCAGAACCGGACAGGGGGGGTCTTACTATGGCTACACCTTCGGTTCG	CARTGQGGSYYGYTF	1	1.2646221941195067E-5	45	TCRBV12	TCRBV12				TCRBV12-03,TCRBV12-04		TCRBD01-01*01	TCRBD01	TCRBD01-01	01				TCRBJ01-02*01	TCRBJ01	TCRBJ01-02	01				9	4	1	1	6	3	36	44	48	58	64	1	In	VDJ
CGGTCCACAAAGCTGGAGGACTCAGCCATGTACTTCTGTGCCACCCTCCCACCGGGACAATTTAACTATGGCTACACCTTCGGTTCG	CATLPPGQFNYGYTF	2	2.5292443882390135E-5	45	TCRBV02-01*01	TCRBV02	TCRBV02-01	01				TCRBD01-01*01	TCRBD01	TCRBD01-01	01				TCRBJ01-02*01	TCRBJ01	TCRBJ01-02	01				10	10	0	6	3	1	36	43	53	59	62	2	In	VDJ
CGCACACAGCAGGAGGACTCGGCCGTGTATCTCTGTGCCAGCAGCTTAGTAGGGACAGATTCTAACTATGGCTACACCTTCGGTTCG	CASSLVGTDSNYGYTF	2	2.5292443882390135E-5	48	TCRBV07-02*01	TCRBV07	TCRBV07-02	01				TCRBD01-01*01	TCRBD01	TCRBD01-01	01				TCRBJ01-02*01	TCRBJ01	TCRBJ01-02	01				1	2	0	5	3	0	33	49	51	58	61	2	In	VDJ
ATCAATTCCCTGGAGCTTGGTGACTCTGCTGTGTATTTCTGTGCCAGCAGCCAAGCTGGGGGGAACTATGGCTACACCTTCGGTTCG	CASSQAGGNYGYTF	1	1.2646221941195067E-5	42	TCRBV03	TCRBV03				TCRBV03-01,TCRBV03-02		TCRBD02-01*01	TCRBD02	TCRBD02-01	01				TCRBJ01-02*01	TCRBJ01	TCRBJ01-02	01				1	2	9	1	0	2	39	55	57	-1	63	1	In	VDJ
TCTGACAGTGACCAGTGCCCATCCTGAAGACAGCAGCTTCTACATCTGCAGTGCTACTCGCCTTGGGATGGCTACACCTTCGGTTCG		1	1.2646221941195067E-5	35	TCRBV20	TCRBV20				TCRBV20-01,TCRBV20-or09_02						TCRBD01,TCRBD02	TCRBD01-01,TCRBD02-01		TCRBJ01-02*01	TCRBJ01	TCRBJ01-02	01				4	8	0	9	0	6	46	56	64	-1	67	1	Out	VDJ
CACACCCTGCAGCCAGAAGACTCGGCCCTGTATCTCTGTGCCAGCAGCCAAGAATCCGCGCCTTCGGATGGCTACACCTTCGGTTCG	CASSQESAPSDGYTF	1	1.2646221941195067E-5	45	TCRBV04-02*01	TCRBV04	TCRBV04-02	01				TCRBD02-01	TCRBD02	TCRBD02-01				01,02	TCRBJ01-02*01	TCRBJ01	TCRBJ01-02	01				0	4	7	6	7	6	36	53	57	60	67	1	In	VDJ
AACCTGAGCTCTCTGGAGCTGGGGGACTCAGCTTTGTATTTCTGTGCCAGCAGCGGGCAGGGGGTGCATGGCTACACCTTCGGTTCG	CASSGQGVHGYTF	2	2.5292443882390135E-5	39	TCRBV09-01	TCRBV09	TCRBV09-01				01,02	TCRBD01-01*01	TCRBD01	TCRBD01-01	01				TCRBJ01-02*01	TCRBJ01	TCRBJ01-02	01				3	2	4	1	3	6	42	55	57	64	67	2	In	VDJ
ATCAATTCCCTGGAGCTTGGTGACTCTGCTGTGTATTTCTGTGCCAGCAGCCAAGTTAGGGGCTCGATGGGCTACACCTTCGGTTCG	CASSQVRGSMGYTF	1	1.2646221941195067E-5	42	TCRBV03	TCRBV03				TCRBV03-01,TCRBV03-02		TCRBD01-01*01	TCRBD01	TCRBD01-01	01				TCRBJ01-02*01	TCRBJ01	TCRBJ01-02	01				1	2	5	2	7	8	39	55	57	62	69	1	In	VDJ
ATCCGGTCCACAAAGCTGGAGGACTCAGCCATGTACTTCTGTGCCAGCAGTGAATGGGAAGGGACCTACGGCTACACCTTCGGTTCG	CASSEWEGTYGYTF	2	2.5292443882390135E-5	42	TCRBV02-01*01	TCRBV02	TCRBV02-01	01								TCRBD01,TCRBD02	TCRBD01-01,TCRBD02-01		TCRBJ01-02*01	TCRBJ01	TCRBJ01-02	01				2	6	0	7	4	8	39	54	60	65	69	2	In	VDJ
GAGTTGGCTGCTCCCTCCCAGACATCTGTGTACTTCTGTGCCAGCAGTTACTCGGGGTTGAAGGGCGAAGGCTACACCTTCGGTTCG	CASSYSGLKGEGYTF	1	1.2646221941195067E-5	45	TCRBV06-06	TCRBV06	TCRBV06-06				01,02					TCRBD01,TCRBD02	TCRBD01-01,TCRBD02-01		TCRBJ01-02*01	TCRBJ01	TCRBJ01-02	01				0	8	5	3	4	8	36	53	61	65	69	1	In	VDJ
CAGCCCTCAGAACCCAGGGACTCAGCTGTGTACTTCTGTGCCAGCAGTTTGGGACAGGGGGCGCTTAAAGGCTACACCTTCGGTTCG	CASSLGQGALKGYTF	1	1.2646221941195067E-5	45	TCRBV12	TCRBV12				TCRBV12-03,TCRBV12-04		TCRBD01-01*01	TCRBD01	TCRBD01-01	01				TCRBJ01-02*01	TCRBJ01	TCRBJ01-02	01				3	0	0	0	7	8	36	-1	50	62	69	1	In	VDJ
ATCCAGCGCACACAGAAGGAGGACTCCGCCGTGTATCTCTGTGCCAGCAGCCCAGGCGGACGGGATGATAACTACACCTTCGGTTCG	CASSPGGRDDNYTF	2	2.5292443882390135E-5	42	TCRBV07-08*02	TCRBV07	TCRBV07-08	02				TCRBD02-01*02	TCRBD02	TCRBD02-01	02				TCRBJ01-02*01	TCRBJ01	TCRBJ01-02	01				5	9	8	3	6	10	39	51	60	65	71	2	In	VDJ
CTGGAGTCGGCTGCTCCCTCCCAGACATCTGTGTACTTCTGTGCCAGCAGTGAAAAACTGACAGGGGTTGAGCAGTACTTCGGGCCG	CASSEKLTGVEQYF	3	3.7938665823585206E-5	42	TCRBV06-01*01	TCRBV06	TCRBV06-01	01				TCRBD01-01*01	TCRBD01	TCRBD01-01	01				TCRBJ02-07*01	TCRBJ02	TCRBJ02-07	01				2	5	2	2	2	7	39	54	59	67	69	3	In	VDJ
CGTTGGCGTCTGCTGTACCCTCTCAGACATCTGTGTACTTCTGTGCCAGCGCGTCGCCAATCCTTTTTCGAGCAGTACTTCGGGCCG		2	2.5292443882390135E-5	40	TCRBV06-04	TCRBV06	TCRBV06-04				01,02	TCRBD02-01	TCRBD02	TCRBD02-01				01,02	TCRBJ02-07*01	TCRBJ02	TCRBJ02-07	01				8	0	7	6	15	6	41	-1	50	53	68	2	Out	VDJ
CTGCTCCCTCCCAAACATCTGTGTACTTCTGTGCCAGCAGTTACACGCTTCGAGGGGGGCAGGCAAGGCGAGCAGTACTTCGGGCCG		1	1.2646221941195067E-5	52	TCRBV06	TCRBV06				TCRBV06-02,TCRBV06-03						TCRBD01,TCRBD02	TCRBD01-01,TCRBD02-01		TCRBJ02-07*01	TCRBJ02	TCRBJ02-07	01				2	8	5	1	10	6	29	44	52	58	68	1	Out	VDJ
CAGCGCACAGAGCAGGGGGACTCGGCCATGTATCTCTGTGCCAGCAGCTTAGGCGGGGGCCGGGTTCGCGAGCAGTACTTCGGGCCG	CASSLGGGRVREQYF	2	2.5292443882390135E-5	45	TCRBV07-09	TCRBV07	TCRBV07-09				01,03	TCRBD02-01*01	TCRBD02	TCRBD02-01	01				TCRBJ02-07*01	TCRBJ02	TCRBJ02-07	01				1	0	7	2	9	6	36	-1	52	59	68	2	In	VDJ
CAGCGCACACAGCAGGAGGACTCGGCCGTGTATCTCTGTGCCAGCAGCTCCGTAGCGGGAGGATTTAGCGAGCAGTACTTCGGGCCG	CASSSVAGGFSEQYF	1	1.2646221941195067E-5	45	TCRBV07-02*01	TCRBV07	TCRBV07-02	01				TCRBD02-01*02	TCRBD02	TCRBD02-01	02				TCRBJ02-07*01	TCRBJ02	TCRBJ02-07	01				4	3	5	1	6	6	36	49	52	62	68	1	In	VDJ
GTCGGCTGCTCCCTCCCAAACATCTGTGTACTTCTGTGCCAGCAGTTACTTCCCCCAGGACAGTTTTACGAGCAGTACTTCGGGCCG		1	1.2646221941195067E-5	47	TCRBV06	TCRBV06				TCRBV06-02,TCRBV06-03		TCRBD01-01*01	TCRBD01	TCRBD01-01	01				TCRBJ02-07*01	TCRBJ02	TCRBJ02-07	01				1	7	1	5	3	4	34	50	57	63	66	1	Out	VDJ
CCCCTGACCCTGGAGTCTGCCAGGCCCTCACATACCTCTCAGTACCTCTGTGCCAGCAGTCGAAATTACGAGCAGTACTTCGGGCCG	CASSRNYEQYF	1	1.2646221941195067E-5	33	TCRBV25-01*01	TCRBV25	TCRBV25-01	01								TCRBD01,TCRBD02	TCRBD01-01,TCRBD02-01		TCRBJ02-07*01	TCRBJ02	TCRBJ02-07	01				5	1	2	8	3	4	48	60	61	63	66	1	In	VDJ
GCAGAACTGGAGGATTCTGGAGTTTATTTCTGTGCCAGCAGCCAAGATCAGTGGCAGGGGAGGTTGTACGAGCAGTACTTCGGGCCG	CASSQDQWQGRLYEQYF	1	1.2646221941195067E-5	51	TCRBV14-01*01	TCRBV14	TCRBV14-01	01								TCRBD01,TCRBD02	TCRBD01-01,TCRBD02-01		TCRBJ02-07*01	TCRBJ02	TCRBJ02-07	01				0	7	4	2	6	4	30	47	54	60	66	1	In	VDJ
GTCTGCTGTACCCTCTCAGACATCTGTGTACTTCTGTGCCAGCAGTGGGTCTAGGGACTAGCGGGGTACGAGCAGTACTTCGGGCCG		2	2.5292443882390135E-5	47	TCRBV06-04	TCRBV06	TCRBV06-04				01,02	TCRBD02-01*01	TCRBD02	TCRBD02-01	01				TCRBJ02-07*01	TCRBJ02	TCRBJ02-07	01				4	6	0	3	0	4	34	47	53	-1	66	2	Out	VDJ
CACACCCTGCAGCCAGAAGACTCGGCCCTGTATCTCTGTGCCAGCAGCCAAGACGCGACAACCTTCTACGAGCAGTACTTCGGGCCG	CASSQDATTFYEQYF	1	1.2646221941195067E-5	45	TCRBV04-02*01	TCRBV04	TCRBV04-02	01				TCRBD01-01*01	TCRBD01	TCRBD01-01	01				TCRBJ02-07*01	TCRBJ02	TCRBJ02-07	01				0	3	2	6	5	3	36	53	56	60	65	1	In	VDJ
GTGAACGCCTTGGAGCTGGACGACTCGGCCCTGTATCTCTGTGCCAGCAGCCCCGGGACAGGGGGCTACGAGCAGTACTTCGGGCCG	CASSPGTGGYEQYF	1	1.2646221941195067E-5	42	TCRBV05-04*01	TCRBV05	TCRBV05-04	01				TCRBD01-01*01	TCRBD01	TCRBD01-01	01				TCRBJ02-07*01	TCRBJ02	TCRBJ02-07	01				4	3	0	1	0	3	39	51	54	-1	65	1	In	VDJ
GTCGCCCAGCCCCAACCAGACCTCTCTGTACTTCTGTGCCAGCAGTTTATCGGAGGGACCCCTTCCTACGAGCAGTACTTCGGGCCG		4	5.058488776478027E-5	47	TCRBV27-01*01	TCRBV27	TCRBV27-01	01				TCRBD02-01*02	TCRBD02	TCRBD02-01	02				TCRBJ02-07*01	TCRBJ02	TCRBJ02-07	01				0	0	10	0	6	1	34	-1	51	57	63	4	Out	VDJ
AATGTGAGCACCTTGGAGCTGGGGGACTCGGCCCTTTATCTTTGCGCCAGCAGCTTGGGGGGCTCCTACGAGCAGTACTTCGGGCCG	CASSLGGSYEQYF	1	1.2646221941195067E-5	39	TCRBV05-01*01	TCRBV05	TCRBV05-01	01								TCRBD01,TCRBD02	TCRBD01-01,TCRBD02-01		TCRBJ02-07*01	TCRBJ02	TCRBJ02-07	01				0	0	6	2	0	0	42	-1	58	-1	62	1	In	VDJ
CAGCGCACACAGCAGGAGGACTCGGCCGTGTATCTCTGTGCCAGCAGCTTAAGCGGGGGGCGCTCCTACGAGCAGTACTTCGGGCCG	CASSLSGGRSYEQYF	1	1.2646221941195067E-5	45	TCRBV07-02*01	TCRBV07	TCRBV07-02	01				TCRBD02-01*01	TCRBD02	TCRBD02-01	01				TCRBJ02-07*01	TCRBJ02	TCRBJ02-07	01				2	0	6	1	2	0	36	-1	51	60	62	1	In	VDJ
CTGACAGTGACCAGTGCCCATCCTGAAGACAGCAGCTTCTACATCTGCAGTGCTAGTAGGTCCTCCTACGAGCAGTACTTCGGGCCG	CSASRSSYEQYF	2	2.5292443882390135E-5	36	TCRBV20	TCRBV20				TCRBV20-01,TCRBV20-or09_02						TCRBD01,TCRBD02	TCRBD01-01,TCRBD02-01		TCRBJ02-07*01	TCRBJ02	TCRBJ02-07	01				3	1	5	4	2	0	45	56	57	60	62	2	In	VDJ
CACCTTGGAGCTGGGGGACTCGGCCCTTTATCTTTGCGCCAGCAGCCCCGGGGACAGTCCCACTCCTACGAGCAGTACTTCGGGCCG		1	1.2646221941195067E-5	47	TCRBV05-01*01	TCRBV05	TCRBV05-01	01				TCRBD01-01*01	TCRBD01	TCRBD01-01	01				TCRBJ02-07*01	TCRBJ02	TCRBJ02-07	01				4	4	0	5	5	0	34	46	50	57	62	1	Out	VDJ
CTGAGCTCTCTGGAGCTGGGGGACTCAGCTTTGTATTTCTGTGCCAGCAGCGTAAACACGAACTCCTACGAGCAGTACTTCGGGCCG	CASSVNTNSYEQYF	1	1.2646221941195067E-5	42	TCRBV09-01	TCRBV09	TCRBV09-01				01,02	TCRBD01-01*01	TCRBD01	TCRBD01-01	01				TCRBJ02-07*01	TCRBJ02	TCRBJ02-07	01				1	1	3	6	4	0	39	54	55	58	62	1	In	VDJ
CTGCAGCCAGAAGACTCAGCCCTGTATCTCTGCGCCAGCAGCCAACAACCTACTAGCGAAGTTCCCTACGAGCAGTACTTCGGGCCG	CASSQQPTSEVPYEQYF	1	1.2646221941195067E-5	51	TCRBV04-01*01	TCRBV04	TCRBV04-01	01				TCRBD02-01	TCRBD02	TCRBD02-01				01,02	TCRBJ02-07*01	TCRBJ02	TCRBJ02-07	01				2	6	3	6	6	2	30	45	51	58	64	1	In	VDJ
ACCAGTGCCCATCCTGAAGACAGCAGCTTCTACATCTGCAGTGCCTTCCCCCCGGCGGGGGGGACCTACGAGCAGTACTTCGGGCCG	CSAFPPAGGTYEQYF	1	1.2646221941195067E-5	45	TCRBV20	TCRBV20				TCRBV20-01,TCRBV20-or09_02		TCRBD02-01*01	TCRBD02	TCRBD02-01	01				TCRBJ02-07*01	TCRBJ02	TCRBJ02-07	01				6	10	7	0	1	2	36	44	54	63	64	1	In	VDJ
AACGCCTTGGAGCTGGACGACTCGGCCCTGTATCTCTGTGCCAGCAGTCGTAGTAGCGGGGGTTACTACGAGCAGTACTTCGGGCCG	CASSRSSGGYYEQYF	1	1.2646221941195067E-5	45	TCRBV05-04*01	TCRBV05	TCRBV05-04	01				TCRBD02-01*01	TCRBD02	TCRBD02-01	01				TCRBJ02-07*01	TCRBJ02	TCRBJ02-07	01				5	6	5	2	3	3	36	47	53	62	65	1	In	VDJ
CTGGAGTCGGCTGCTCCCTCCCAGACATCTGTGTACTTCTGTGCCAGCAGTGACCGCGGCCTCGGTGACGAGCAGTACTTCGGGCCG	CASSDRGLGDEQYF	1	1.2646221941195067E-5	42	TCRBV06-01*01	TCRBV06	TCRBV06-01	01				TCRBD02-01	TCRBD02	TCRBD02-01				01,02	TCRBJ02-07*01	TCRBJ02	TCRBJ02-07	01				3	2	7	5	8	5	39	53	55	59	67	1	In	VDJ
ATCCAGCCCTCAGAACCCAGGGACTCAGCTGTGTACTTCTGTGCCAGCACTACCCGACAGGGGGCTAACGAGCAGTACTTCGGGCCG	CASTTRQGANEQYF	1	1.2646221941195067E-5	42	TCRBV12	TCRBV12				TCRBV12-03,TCRBV12-04		TCRBD01-01*01	TCRBD01	TCRBD01-01	01				TCRBJ02-07*01	TCRBJ02	TCRBJ02-07	01				7	6	2	0	2	5	39	49	55	65	67	1	In	VDJ
TCTGGAGTCTGCTGCCTCCTCCCAGACATCTGTATATTTCTGCGCCAGCAGTGAGTTTCTACTGGCTACGAGCAGTACGTCGGGCCG		2	2.5292443882390135E-5	41	TCRBV10-01	TCRBV10	TCRBV10-01				01,02					TCRBD01,TCRBD02	TCRBD01-01,TCRBD02-01		TCRBJ02-07*01	TCRBJ02	TCRBJ02-07	01				1	16	4	5	4	17	40	56	72	75	79	2	Out	VDJ
GAGTCGGCTGCTCCCTCCCAGACATCTGTGTACTTCTGTGCCAGCAGTGAAGTTTCGGCCCGCTCCTACGAGCAGTACGTCGGGCCG	CASSEVSARSYEQYV	1	1.2646221941195067E-5	45	TCRBV06-01*01	TCRBV06	TCRBV06-01	01								TCRBD01,TCRBD02	TCRBD01-01,TCRBD02-01		TCRBJ02-07*01	TCRBJ02	TCRBJ02-07	01				1	20	4	5	4	17	36	52	72	75	79	1	In	VDJ
AGGCTGGAGTCGGCTGCTCCCTCCCAGACATCTGTGTACTTCTGTGCCAGCAGCATCATGAGCTCCTACGAGCAGTACGTCGGGCCG	CASSIMSSYEQYV	1	1.2646221941195067E-5	39	TCRBV06-01*01	TCRBV06	TCRBV06-01	01								TCRBD01,TCRBD02	TCRBD01-01,TCRBD02-01		TCRBJ02-07*01	TCRBJ02	TCRBJ02-07	01				6	19	4	5	4	17	42	53	72	75	79	1	In	VDJ
CTGGAGTCGGCTGCTCCCTCCCAGACATCTGTGTACTTCTGTGCCAGCAGTGAAGTGGTGGGGGCCTACGAGCAGTACGTCGGGCCG	CASSEVVGAYEQYV	1	1.2646221941195067E-5	42	TCRBV06-01*01	TCRBV06	TCRBV06-01	01				TCRBD01-01*01	TCRBD01	TCRBD01-01	01				TCRBJ02-07*01	TCRBJ02	TCRBJ02-07	01				1	4	6	0	14	17	39	55	59	65	79	1	In	VDJ
CTCAGGCTGGAGTCGGCTGCTCCCTCCCAGACATCTGTGTACTTCTGTGCCAGCAGTGAGAAGATATACGAGCAGTACGTCGGGCCG	CASSEKIYEQYV	1	1.2646221941195067E-5	36	TCRBV06-01*01	TCRBV06	TCRBV06-01	01								TCRBD01,TCRBD02	TCRBD01-01,TCRBD02-01		TCRBJ02-07*01	TCRBJ02	TCRBJ02-07	01				3	13	4	5	4	17	45	59	72	75	79	1	In	VDJ
CTGAGTTCTAAGAAGCTCCTTCTCAGTGACTCTGGCTTCTATCTCTGTGCTTGGGACAGAACGGGAATCTCCATATATTTTGGAGAG	CAWDRTGISIYF	1	1.2646221941195067E-5	36	TCRBV30-01*01	TCRBV30	TCRBV30-01	01								TCRBD01,TCRBD02	TCRBD01-01,TCRBD02-01		TCRBJ01-03*01	TCRBJ01	TCRBJ01-03	01				5	0	2	5	11	11	45	-1	54	59	70	1	In	VDJ
CTGTCGGCTGCTCCCTCCCAGACATCTGTGTACTTCTGTGCCAGCAGTTACTCGAAGGGTTCTGGAAACACCATATATTTTGGAGAG	CASSYSKGSGNTIYF	1	1.2646221941195067E-5	45	TCRBV06-05*01	TCRBV06	TCRBV06-05	01								TCRBD01,TCRBD02	TCRBD01-01,TCRBD02-01		TCRBJ01-03*01	TCRBJ01	TCRBJ01-03	01				0	2	5	3	1	1	36	53	55	59	60	1	In	VDJ
AGGCTGGAGTCGGCTGCTCCCTCCCAGACATCTGTGTACTTCTGTGCCATCCGGCGGGTCTCTGGAAACACCATATATTTTGGAGAG	CAIRRVSGNTIYF	2	2.5292443882390135E-5	39	TCRBV06-01*01	TCRBV06	TCRBV06-01	01				TCRBD02-01	TCRBD02	TCRBD02-01				01,02	TCRBJ01-03*01	TCRBJ01	TCRBJ01-03	01				10	4	7	4	1	0	42	49	53	58	59	2	In	VDJ
GCTGGGGGACTCGGCCCTCTATCTCTGTGCCAGCAGCTTTTAGATGGGACAGGGACCTCTGGGGCCAACGTCCTGACTTTCGGGGCC		1	1.2646221941195067E-5	56	TCRBV05-06*01	TCRBV05	TCRBV05-06	01				TCRBD01-01*01	TCRBD01	TCRBD01-01	01				TCRBJ02-06*01	TCRBJ02	TCRBJ02-06	01				2	6	0	3	2	0	25	39	45	54	56	1	Out	VDJ
TCGGCTGCTCCCTCCCAGACATCTGTGTACTTCTGTGCCACCCATGGTAGAGCTTACTCTGGGGCCAACGTCCTGACTTTCGGGGCC	CATHGRAYSGANVLTF	1	1.2646221941195067E-5	48	TCRBV06	TCRBV06				TCRBV06-01,TCRBV06-05		TCRBD02-01	TCRBD02	TCRBD02-01				01,02	TCRBJ02-06*01	TCRBJ02	TCRBJ02-06	01				10	7	5	8	6	0	33	40	47	50	56	1	In	VDJ
GCTCCCTCCCAGACATCTGTGTACTTCTGTGCCAGCAGTTACTCGCCTGGGCTTAGCTCCTATAATTCACCCCTCCACTTTGGGAAC	CASSYSPGLSSYNSPLHF	1	1.2646221941195067E-5	54	TCRBV06	TCRBV06				TCRBV06-05,TCRBV06-06		TCRBD01-01*01	TCRBD01	TCRBD01-01	01				TCRBJ01-06*01	TCRBJ01	TCRBJ01-06	01				0	4	8	0	4	0	27	44	48	52	56	1	In	VDJ
GAGCACCTTGGAGCTGGGGGACTCGGCCCTTTATCTTTGCGCCAGCAGCTTGGGGTTACCTATAATTCACCCCTCCACTTTGGGAAC		2	2.5292443882390135E-5	44	TCRBV05-01*01	TCRBV05	TCRBV05-01	01								TCRBD01,TCRBD02	TCRBD01-01,TCRBD02-01		TCRBJ01-06*01	TCRBJ01	TCRBJ01-06	01				0	0	0	10	3	2	37	-1	53	55	58	2	Out	VDJ
CTTGGAGCTGGGGACTCGGCCCTTTATCTTTGCGCCAGCAGCACCGGACAGGGGGGGACCTATAATTCACCCCTCCACTTTGGGAAC	CASSTGQGGTYNSPLHF	3	3.7938665823585206E-5	51	TCRBV05-01*01	TCRBV05	TCRBV05-01	01				TCRBD01-01*01	TCRBD01	TCRBD01-01	01				TCRBJ01-06*01	TCRBJ01	TCRBJ01-06	01				4	3	1	1	3	2	30	42	45	55	58	3	In	VDJ
CGCACACAGCAGGAGGACTCGGCCGTGTATCTCTGTGCCAGCAGCAGGCCCGGACGGCGATTCAATTCACCCCTCCACTTTGGGAAC	CASSRPGRRFNSPLHF	2	2.5292443882390135E-5	48	TCRBV07-02*01	TCRBV07	TCRBV07-02	01								TCRBD01,TCRBD02	TCRBD01-01,TCRBD02-01		TCRBJ01-06*01	TCRBJ01	TCRBJ01-06	01				5	6	1	7	8	7	33	45	51	55	63	2	In	VDJ
CACACCCTGCAGCCAGAAGACTCGGCCCTGTATCTCTGCGCCAGCAGCCGCTCAGGCGGCGCCGGGGCTGAGCAGTTCTTCGGGCCA	CASSRSGGAGAEQFF	1	1.2646221941195067E-5	45	TCRBV04-03*01	TCRBV04	TCRBV04-03	01								TCRBD01,TCRBD02	TCRBD01-01,TCRBD02-01		TCRBJ02-01*01	TCRBJ02	TCRBJ02-01	01				4	14	7	0	0	9	36	49	63	-1	68	1	In	VDJ
CCGCCTTGGAGCTGGACGACTCGGCCCTGTATCTCTGTGCCAGCAGCAAGGGGCGGGGGCGGGGGTAATGAGCAGTTCTTCGGGCCA		2	2.5292443882390135E-5	46	TCRBV05-04*01	TCRBV05	TCRBV05-04	01				TCRBD02-01*01	TCRBD02	TCRBD02-01	01				TCRBJ02-01*01	TCRBJ02	TCRBJ02-01	01				4	5	7	2	7	7	35	47	52	59	66	2	Out	VDJ
AATGTGAACGCCTTGTTGCTGGGGGACTCGGCCCTCTATCTCTGTGCCAGCAGCCCTGGGGGGTACAATGAGCAGTTCTTCGGGCCA	CASSPGGYNEQFF	1	1.2646221941195067E-5	39	TCRBV05-06*01	TCRBV05	TCRBV05-06	01				TCRBD02-01*01	TCRBD02	TCRBD02-01	01				TCRBJ02-01*01	TCRBJ02	TCRBJ02-01	01				4	3	9	1	0	4	42	54	57	-1	63	1	In	VDJ
GTGACCAGTGCCCATCCTGAAGACAGCAGCTTCTACATCTGCAGTGCTACCGGGACAGGCTCCTACAATGAGCAGTTCTTCGGGCCA	CSATGTGSYNEQFF	2	2.5292443882390135E-5	42	TCRBV20	TCRBV20				TCRBV20-01,TCRBV20-or09_02		TCRBD01-01*01	TCRBD01	TCRBD01-01	01				TCRBJ02-01*01	TCRBJ02	TCRBJ02-01	01				4	2	0	4	0	0	39	49	51	-1	59	2	In	VDJ
AGAGCGGGGGGACTCAGCCGTGTATCTCTGTGCCAGCAGCTCGTTAAGACTAGCGGGGGGCACTACAATGAGCAGTTCTTCGGGCCA		9	1.1381599747075562E-4	53	TCRBV07-03*01	TCRBV07	TCRBV07-03	01				TCRBD02-01*01	TCRBD02	TCRBD02-01	01				TCRBJ02-01*01	TCRBJ02	TCRBJ02-01	01				4	6	2	1	2	3	28	41	47	60	62	9	Out	VDJ
ACGATCCAGCGCACACAGCAGGAGGACTCGGCCGTGTATCTCTGTGCCAGCAGCTTAGGGGACAGGGGAGAGCAGTTCTTCGGGCCA	CASSLGDRGEQFF	2	2.5292443882390135E-5	39	TCRBV07-02*01	TCRBV07	TCRBV07-02	01				TCRBD01-01*01	TCRBD01	TCRBD01-01	01				TCRBJ02-01*01	TCRBJ02	TCRBJ02-01	01				1	0	0	2	1	10	42	-1	58	68	69	2	In	VDJ
CTGGAGCTTGGTGACTCTGCTGTGTATTTCTGTGCCAGCAGCCAAGAGTTTGACTTAGCGGTGCACGAGACCCAGTACTTCGGGCCA	CASSQEFDLAVHETQYF	1	1.2646221941195067E-5	51	TCRBV03	TCRBV03				TCRBV03-01,TCRBV03-02		TCRBD02-01	TCRBD02	TCRBD02-01				01,02	TCRBJ02-05*01	TCRBJ02	TCRBJ02-05	01				0	8	5	5	5	5	30	47	55	61	66	1	In	VDJ
TGGCAATCCTGTCCTCAGAACCGGGAGACACGGCACTGTATCTCTGCGCCAGCAGTCAATCGTGAAGAGACCCAGTACTTCGGGCCA		2	2.5292443882390135E-5	37	TCRBV23-01*01	TCRBV23	TCRBV23-01	01											TCRBJ02-05*01	TCRBJ02	TCRBJ02-05	01				0	0	0	0	3	3	44	-1	-1	61	64	2	Out	VJ
GCCTTGTTGCTGGGGGACTCGGCCCTCTATCTCTGTGCCAGCAGCCCATTGCAGCGGGGTGGGGAAGAGACCCAGTACTTCGGGCCA	CASSPLQRGGEETQYF	1	1.2646221941195067E-5	48	TCRBV05-06*01	TCRBV05	TCRBV05-06	01				TCRBD02-01*01	TCRBD02	TCRBD02-01	01				TCRBJ02-05*01	TCRBJ02	TCRBJ02-05	01				4	7	6	3	5	3	33	45	52	59	64	1	In	VDJ
ACCTTGGAGCTGGGGGACTCGGCCCTTTATCTTTGCGCCAGCAGCCCGACTAGCGGGAGGTTCCAAGAGACCCAGTACTTCGGGCCA	CASSPTSGRFQETQYF	1	1.2646221941195067E-5	48	TCRBV05-01*01	TCRBV05	TCRBV05-01	01				TCRBD02-01*02	TCRBD02	TCRBD02-01	02				TCRBJ02-05*01	TCRBJ02	TCRBJ02-05	01				4	2	2	1	2	1	33	45	47	60	62	1	In	VDJ
GGTGACTCTGCTGTGTATTTCTGTGCCAGCAGCCCCCGGAGCCTAGCGGGGGGGCCTAGGAGCCAAGAGACCCAGTACTTCGGGCCA	CASSPRSLAGGPRSQETQYF	1	1.2646221941195067E-5	60	TCRBV03	TCRBV03				TCRBV03-01,TCRBV03-02		TCRBD02-01*01	TCRBD02	TCRBD02-01	01				TCRBJ02-05*01	TCRBJ02	TCRBJ02-05	01				4	8	4	0	8	1	21	34	42	54	62	1	In	VDJ
GAGCTGGGGGACTCGGCCCTTTATCTTTGCGCCAGCAGCCTAGGACTAGCGGGAGATCCGTACCAAGAGACCCAGTACTTCGGGCCA	CASSLGLAGDPYQETQYF	1	1.2646221941195067E-5	54	TCRBV05-01*01	TCRBV05	TCRBV05-01	01				TCRBD02-01*02	TCRBD02	TCRBD02-01	02				TCRBJ02-05*01	TCRBJ02	TCRBJ02-05	01				4	3	1	2	6	0	27	39	42	55	61	1	In	VDJ
AATGTGAGCACCTTGGAGCTGGGGGACTCGGCCCTTTATCTTTGCGCCAGCAGCTTGGCCGGAAAAGAGACCCAGTACTTCGGGCCA	CASSLAGKETQYF	1	1.2646221941195067E-5	39	TCRBV05-01*01	TCRBV05	TCRBV05-01	01								TCRBD01,TCRBD02	TCRBD01-01,TCRBD02-01		TCRBJ02-05*01	TCRBJ02	TCRBJ02-05	01				0	2	1	8	1	3	42	58	60	63	64	1	In	VDJ
CTGAAGATCCGGTCCACAAAGCTGGAGGACTCAGCCATGTACTTCTGTGCCAGCAGCGGGGGAGGGAAGACCCAGTACTTCGGGCCA	CASSGGGKTQYF	2	2.5292443882390135E-5	36	TCRBV02-01*01	TCRBV02	TCRBV02-01	01				TCRBD02-01*02	TCRBD02	TCRBD02-01	02				TCRBJ02-05*01	TCRBJ02	TCRBJ02-05	01				6	3	9	0	1	6	45	56	59	66	67	2	In	VDJ
CTCAGGCTGCTGTCGGCTGCTCCCTCCCAGACATCTGTGTACTTCTGTGCCAGCAGCTATTTGGGGGATACGCAGTATTTTGGCCCA	CASSYLGDTQYF	1	1.2646221941195067E-5	36	TCRBV06-05*01	TCRBV06	TCRBV06-05	01								TCRBD01,TCRBD02	TCRBD01-01,TCRBD02-01		TCRBJ02-03*01	TCRBJ02	TCRBJ02-03	01				6	6	6	2	0	6	45	56	62	-1	66	1	In	VDJ
CTGGAGTCTGCCAGGCCCTCACATACCTCTCAGTACCTCTGTGCCAGCAGTTTGAGGGGTGTTGCAGATACGCAGTATTTTGGCCCA	CASSLRGVADTQYF	1	1.2646221941195067E-5	42	TCRBV25-01*01	TCRBV25	TCRBV25-01	01								TCRBD01,TCRBD02	TCRBD01-01,TCRBD02-01		TCRBJ02-03*01	TCRBJ02	TCRBJ02-03	01				5	3	5	2	5	4	39	51	54	59	64	1	In	VDJ
GCAGCCAGAAGACTCAGCCCTGTATCTCTGCGCCAGCAGCCACTCTCCCCGCTGAGGCAAGCCCCAGATACGCAGTATTTTGGCCCA		1	1.2646221941195067E-5	53	TCRBV04-01*01	TCRBV04	TCRBV04-01	01				TCRBD02-01*02	TCRBD02	TCRBD02-01	02				TCRBJ02-03*01	TCRBJ02	TCRBJ02-03	01				3	11	11	1	7	4	28	42	53	57	64	1	Out	VDJ
AGCAACATGAGCCCTGAAGACAGCAGCATATATCTCTGCAGCGTTGATACGACAGGGTCTTTGACAGATACGCAGTATTTTGGCCCA	CSVDTTGSLTDTQYF	1	1.2646221941195067E-5	45	TCRBV29-01*01	TCRBV29	TCRBV29-01	01				TCRBD01-01*01	TCRBD01	TCRBD01-01	01				TCRBJ02-03*01	TCRBJ02	TCRBJ02-03	01				3	3	2	3	6	3	36	47	50	57	63	1	In	VDJ
GAGTCTGCCAGGCCCTCACATACCTCTCAGTACCTCTGTGCCAGCAGTTGGACTAGCGGGGGAACAGATACGCAGTATTTTGGCCCA	CASSWTSGGTDTQYF	1	1.2646221941195067E-5	45	TCRBV25-01*01	TCRBV25	TCRBV25-01	01				TCRBD02-01*01	TCRBD02	TCRBD02-01	01				TCRBJ02-03*01	TCRBJ02	TCRBJ02-03	01				5	1	1	2	1	3	36	48	49	62	63	1	In	VDJ
AAGAAGCTCCTTCTCAGTGACTCTGGCTTCTATCTCTGTGCCTGGAGTTCTAGCGGGGGATGGACCGGGGAGCTGTTTTTTGGAGAA	CAWSSSGGWTGELFF	1	1.2646221941195067E-5	45	TCRBV30-01*01	TCRBV30	TCRBV30-01	01				TCRBD02-01*01	TCRBD02	TCRBD02-01	01				TCRBJ02-02*01	TCRBJ02	TCRBJ02-02	01				2	1	4	2	4	5	36	48	49	59	63	1	In	VDJ
GCCCTGCAGCCAGAAGACTCAGCCCTGTATCTCTGCGCCAGCAGCCAAGACCCGTCCGGCGCCACCGGGGAGCTGTTTTTTGGAGAA	CASSQDPSGATGELFF	2	2.5292443882390135E-5	48	TCRBV04-01*01	TCRBV04	TCRBV04-01	01								TCRBD01,TCRBD02	TCRBD01-01,TCRBD02-01		TCRBJ02-02*01	TCRBJ02	TCRBJ02-02	01				0	7	9	0	2	4	33	50	57	60	62	2	In	VDJ
CTTCACATCAATTCCCTGGAGCTTGGTGACTCTGCTGTGTATTTCTGTGCCAGCAGCAGGACCACCGGGGAGCTGTTTTTTGGAGAA	CASSRTTGELFF	2	2.5292443882390135E-5	36	TCRBV03	TCRBV03				TCRBV03-01,TCRBV03-02						TCRBD01,TCRBD02	TCRBD01-01,TCRBD02-01		TCRBJ02-02*01	TCRBJ02	TCRBJ02-02	01				5	1	1	7	0	4	45	57	58	-1	62	2	In	VDJ
ACCTTGGAGCTGGGGGACTCGGCCCTTTATCTTTGCGCCAGCAGCTTTCCAGGGGGAGTTGACACCGGGGAGCTGTTTTTTGGAGAA	CASSFPGGVDTGELFF	2	2.5292443882390135E-5	48	TCRBV05-01*01	TCRBV05	TCRBV05-01	01				TCRBD01-01*01	TCRBD01	TCRBD01-01	01				TCRBJ02-02*01	TCRBJ02	TCRBJ02-02	01				2	2	4	1	5	3	33	47	49	56	61	2	In	VDJ
GAGCACCTTGGAGCTGGGGGACTCGGCCCTTTATCTTTGCGCCAGCAGCTCTGGCCATCGAACACCGGGGAGCTGTTTTTTGGAGAA		2	2.5292443882390135E-5	44	TCRBV05-01*01	TCRBV05	TCRBV05-01	01				TCRBD01-01*01	TCRBD01	TCRBD01-01	01				TCRBJ02-02*01	TCRBJ02	TCRBJ02-02	01				3	2	9	0	3	0	37	50	52	55	58	2	Out	VDJ
CCCAGGGACTCAGCTGTGTACTTCTGTGCCAGCAGTTTACGGCGGACTAGCGGGGGAGAGAACACCGGGGAGCTGTTTTTTGGAGAA	CASSLRRTSGGENTGELFF	1	1.2646221941195067E-5	57	TCRBV12	TCRBV12				TCRBV12-03,TCRBV12-04		TCRBD02-01*01	TCRBD02	TCRBD02-01	01				TCRBJ02-02*01	TCRBJ02	TCRBJ02-02	01				2	4	1	2	3	1	24	39	43	56	59	1	In	VDJ
GTTGGCTGCTCCCTCCCAGACATCTGTGTACTTCTGTGCCAGCAGCCTCAGGGCCAGGCAAACACCGGGGAGCTGTTTTTTGGAGAA		2	2.5292443882390135E-5	47	TCRBV06-06	TCRBV06	TCRBV06-06				01,02	TCRBD01-01*01	TCRBD01	TCRBD01-01	01				TCRBJ02-02*01	TCRBJ02	TCRBJ02-02	01				6	3	4	3	7	2	34	45	48	53	60	2	Out	VDJ
AGGCTGGAGTCGGCTGCTCCCTCCCAGACATCTGTGTACTTCTGTGCCAGCACCCAGACAATTCAGGGAAGAGCTTTCTTTGGACAA	CASTQTIQGRAFF	2	2.5292443882390135E-5	39	TCRBV06-01*01	TCRBV06	TCRBV06-01	01				TCRBD01-01*01	TCRBD01	TCRBD01-01	01				TCRBJ01-01*01	TCRBJ01	TCRBJ01-01	01				7	11	4	3	3	10	42	52	63	68	71	2	In	VDJ
ACTCTGACAGTGACCAGTGCCCATCCTGAAGACAGCAGCTTCTACATCTGCAGTGCGAAACTTATTAGTGAAGCTTTCTTTGGACAA	CSAKLISEAFF	1	1.2646221941195067E-5	33	TCRBV20-01*01	TCRBV20	TCRBV20-01	01				TCRBD02-01	TCRBD02	TCRBD02-01				01,02	TCRBJ01-01*01	TCRBJ01	TCRBJ01-01	01				6	3	3	10	6	7	48	56	59	62	68	1	In	VDJ
ATCCAGCGCACACAGCAGGAGGACTCGGCCGTGTATCTCTGTGCCAGCGCCCCCTACGGCCCGTCTTCTGAAGCTTTCTTTGGACAA	CASAPYGPSSEAFF	2	2.5292443882390135E-5	42	TCRBV07-02*01	TCRBV07	TCRBV07-02	01								TCRBD01,TCRBD02	TCRBD01-01,TCRBD02-01		TCRBJ01-01*01	TCRBJ01	TCRBJ01-01	01				8	9	9	0	7	6	39	48	57	60	67	2	In	VDJ
TTCCCTGGAGCTTGGTGACTCTGCTGTGTATTTCTGTGCCAGCAGCCAAGCCAGGACAGGGGGTGGACTGAAGCTTTCTTTGGACAA		1	1.2646221941195067E-5	47	TCRBV03	TCRBV03				TCRBV03-01,TCRBV03-02		TCRBD01-01*01	TCRBD01	TCRBD01-01	01				TCRBJ01-01*01	TCRBJ01	TCRBJ01-01	01				1	3	1	1	3	5	34	50	53	63	66	1	Out	VDJ
CTGGAGTCGGCTGCTCCCTCCCAGACATCTGTGTACTTCTGTGCCAGCAGGGGGACAGGGAGCTTCACTGAAGCTTTCTTTGGACAA	CASRGTGSFTEAFF	2	2.5292443882390135E-5	42	TCRBV06-01*01	TCRBV06	TCRBV06-01	01				TCRBD01-01*01	TCRBD01	TCRBD01-01	01				TCRBJ01-01*01	TCRBJ01	TCRBJ01-01	01				6	1	0	3	5	4	39	50	51	60	65	2	In	VDJ
CTGAGCTCTCTGGAGCTGGGGGACTCAGCTTTGTATTTCTGTGCCAGCAGCTCTGGGACAGGGTACACTGAAGCTTTCTTTGGACAA	CASSSGTGYTEAFF	3	3.7938665823585206E-5	42	TCRBV09-01	TCRBV09	TCRBV09-01				01,02	TCRBD01-01*01	TCRBD01	TCRBD01-01	01				TCRBJ01-01*01	TCRBJ01	TCRBJ01-01	01				4	3	0	3	1	3	39	51	54	63	64	3	In	VDJ
GAGTCGCCCAGCCCCAACCAGACCTCTCTGTACTTCTGTGCCAGCAGTCCCCGTTGGGGGAGGGACACTGAAGCTTTCTTTGGACAA	CASSPRWGRDTEAFF	2	2.5292443882390135E-5	45	TCRBV27-01*01	TCRBV27	TCRBV27-01	01				TCRBD02-01*02	TCRBD02	TCRBD02-01	02				TCRBJ01-01*01	TCRBJ01	TCRBJ01-01	01				5	9	9	0	0	3	36	48	57	-1	64	2	In	VDJ
CTGCTGTCGGCTGCTCCCTCCCAGACATCTGTGTACTTCTGTGCCAGCTCGGGGCAGGGGGTGCACACTGAAGCTTTCTTTGGACAA	CASSGQGVHTEAFF	1	1.2646221941195067E-5	42	TCRBV06-05*01	TCRBV06	TCRBV06-05	01				TCRBD01-01*01	TCRBD01	TCRBD01-01	01				TCRBJ01-01*01	TCRBJ01	TCRBJ01-01	01				8	6	4	1	3	3	39	48	54	61	64	1	In	VDJ
GAGTCGGCTGCTCCCTCCCAGACATCTGTGTACTTCTGTGCCAGCACTCAAAAAGTCATATTCCACACTGAAGCTTTCTTTGGACAA	CASTQKVIFHTEAFF	4	5.058488776478027E-5	45	TCRBV06-01*01	TCRBV06	TCRBV06-01	01								TCRBD01,TCRBD02	TCRBD01-01,TCRBD02-01		TCRBJ01-01*01	TCRBJ01	TCRBJ01-01	01				7	2	4	6	14	3	36	46	48	50	64	4	In	VDJ
AAGATCCAGCCCTCAGAACCCAGGGACTCAGCTGTGTATTTTTGTGCTAGTGGTTTGGATGTGAACACTGAAGCTTTCTTTGGACAA	CASGLDVNTEAFF	2	2.5292443882390135E-5	39	TCRBV12-05*01	TCRBV12	TCRBV12-05	01											TCRBJ01-01*01	TCRBJ01	TCRBJ01-01	01				1	0	0	0	3	0	42	-1	-1	58	61	2	In	VJ
AGTCTGCCAGGCCCTCACATACCTCTCAGTACCTCTGTGCCAGCAGTGAATATGTCAGGGCTGAACACTGAAGCTTTCTTTGGACAA		1	1.2646221941195067E-5	46	TCRBV25-01*01	TCRBV25	TCRBV25-01	01				TCRBD01-01*01	TCRBD01	TCRBD01-01	01				TCRBJ01-01*01	TCRBJ01	TCRBJ01-01	01				0	3	4	3	1	0	35	52	55	60	61	1	Out	VDJ
GAGTTGGCTGCTCCCTCCCAGACATCTGTGTACTTCTGTGCCAGCACCCGGACAGGGAATATGAACACTGAAGCTTTCTTTGGACAA	CASTRTGNMNTEAFF	1	1.2646221941195067E-5	45	TCRBV06-06	TCRBV06	TCRBV06-06				01,02	TCRBD01-01*01	TCRBD01	TCRBD01-01	01				TCRBJ01-01*01	TCRBJ01	TCRBJ01-01	01				7	3	1	3	4	0	36	46	49	57	61	1	In	VDJ
TCGGCTGCTCCCTCCCAAACATCTGTGTACTTCTGTGCCAGCAGAAACCCTCCAGGGGGAATGAACACTGAAGCTTTCTTTGGACAA	CASRNPPGGMNTEAFF	1	1.2646221941195067E-5	48	TCRBV06	TCRBV06				TCRBV06-02,TCRBV06-03		TCRBD01-01*01	TCRBD01	TCRBD01-01	01				TCRBJ01-01*01	TCRBJ01	TCRBJ01-01	01				6	8	4	1	2	0	33	44	52	59	61	1	In	VDJ
TCTGCCAGGCCCTCACATACCTCTCAGTACCTCTGTGCCAGCAGTGAAAAGGCAGGGGGGGGGAACACTGAAGCTTTCTTTGGACAA	CASSEKAGGGNTEAFF	2	2.5292443882390135E-5	48	TCRBV25-01*01	TCRBV25	TCRBV25-01	01								TCRBD01,TCRBD02	TCRBD01-01,TCRBD02-01		TCRBJ01-01*01	TCRBJ01	TCRBJ01-01	01				2	4	4	1	3	1	33	48	52	59	62	2	In	VDJ
TTGGCTGCTCCCTCCCAGACATCTGTGTACTTCTGTGCCAGCATAACCACCAGGACAGGGGGGAACACTGAAGCTTTCTTTGGACAA	CASITTRTGGNTEAFF	1	1.2646221941195067E-5	48	TCRBV06-06	TCRBV06	TCRBV06-06				01,02	TCRBD01-01*01	TCRBD01	TCRBD01-01	01				TCRBJ01-01*01	TCRBJ01	TCRBJ01-01	01				7	9	1	1	0	1	33	43	52	-1	62	1	In	VDJ
TTGGAGTCGGCTGCTCCCTCCCAAACATCTGTGTACTTCTGTGCCAGCAGTTACTCGGGCGGGAACACTGAAGCTTTCTTTGGACAA	CASSYSGGNTEAFF	1	1.2646221941195067E-5	42	TCRBV06	TCRBV06				TCRBV06-02,TCRBV06-03						TCRBD01,TCRBD02	TCRBD01-01,TCRBD02-01		TCRBJ01-01*01	TCRBJ01	TCRBJ01-01	01				0	0	8	0	2	1	39	-1	56	60	62	1	In	VDJ
AGCACCTTGGAGCTGGGGGACTCGGCCCTTTATCTTTGCGCCAGCAGCCCGTCCGGGACAGGGAACACTGAAGCTTTCTTTGGACAA	CASSPSGTGNTEAFF	2	2.5292443882390135E-5	45	TCRBV05-01*01	TCRBV05	TCRBV05-01	01				TCRBD01-01*01	TCRBD01	TCRBD01-01	01				TCRBJ01-01*01	TCRBJ01	TCRBJ01-01	01				4	6	0	4	0	1	36	48	54	-1	62	2	In	VDJ
AACCTGAGCTCTCTGGAGCTGGGGGACTCAGCTTTGTATTTCTGTGCCAGCAGCGTAGCTCCGAACACTGAAGCTTTCTTTGGACAA	CASSVAPNTEAFF	2	2.5292443882390135E-5	39	TCRBV09-01	TCRBV09	TCRBV09-01				01,02	TCRBD02-01	TCRBD02	TCRBD02-01				01,02	TCRBJ01-01*01	TCRBJ01	TCRBJ01-01	01				0	0	4	10	2	1	42	-1	58	60	62	2	In	VDJ
CTGTCGGCTGCTCCCTCCCAGACATCTGTGTACTTCTGTGCCAGCGGGCCCGCTGGGCAGAAGAACACTGAAGCTTTCTTTGGACAA	CASGPAGQKNTEAFF	1	1.2646221941195067E-5	45	TCRBV06-05*01	TCRBV06	TCRBV06-05	01				TCRBD01-01*01	TCRBD01	TCRBD01-01	01				TCRBJ01-01*01	TCRBJ01	TCRBJ01-01	01				8	0	8	0	13	1	36	-1	45	49	62	1	In	VDJ
GGGTTGGAGTCGGCTGCTCCCTCCCAAACATCTGTGTACTTCTGTGCCAGCCACTCGGCCGTAAACACTGAAGCTTTCTTTGGACAA	CASHSAVNTEAFF	1	1.2646221941195067E-5	39	TCRBV06	TCRBV06				TCRBV06-02,TCRBV06-03						TCRBD01,TCRBD02	TCRBD01-01,TCRBD02-01		TCRBJ01-01*01	TCRBJ01	TCRBJ01-01	01				8	5	9	0	4	2	42	51	56	59	63	1	In	VDJ
GAGTCGGCTGCTCCCTCCCAGACATCTGTGTACTTCTGTGCCAGCAGTGAATGGGCGGGGGCAAACACTGAAGCTTTCTTTGGACAA	CASSEWAGANTEAFF	2	2.5292443882390135E-5	45	TCRBV06-01*01	TCRBV06	TCRBV06-01	01				TCRBD02-01*01	TCRBD02	TCRBD02-01	01				TCRBJ01-01*01	TCRBJ01	TCRBJ01-01	01				2	3	7	2	2	2	36	51	54	61	63	2	In	VDJ
GGGGTTGGAGTCGGCTGCTCCCTCCCAAACATCTGTGTACTTCTGTGCCAGCAGACACACCGACACCCCCAAGCTTTCTTTGGACAA		1	1.2646221941195067E-5	38	TCRBV06	TCRBV06				TCRBV06-02,TCRBV06-03		TCRBD01-01*01	TCRBD01	TCRBD01-01	01				TCRBJ01-01*01	TCRBJ01	TCRBJ01-01	01				6	7	2	6	5	9	43	54	61	65	70	1	Out	VDJ
ATCCGCTCACCAGGCCTGGGGGACGCAGCCATGTACCTGTGTGCCACCAGCGACGAGGCATGGCGGGACAAAGCTTTCTTTGGACAA	CATSDEAWRDKAFF	1	1.2646221941195067E-5	42	TCRBV15-01*01	TCRBV15	TCRBV15-01	01								TCRBD01,TCRBD02	TCRBD01-01,TCRBD02-01		TCRBJ01-01*01	TCRBJ01	TCRBJ01-01	01				5	13	0	6	0	9	39	51	64	-1	70	1	In	VDJ
CAGCAGGTAGTGCGAGGAGATTCGGCAGCTTATTTCTGTGCCAGCTCACCATACTCGGGACAGGGTGAAAAACTGTTTTTTGGCAGT	CASSPYSGQGEKLFF	7	8.852355358836548E-5	45	TCRBV18-01*01	TCRBV18	TCRBV18-01	01				TCRBD01-01*01	TCRBD01	TCRBD01-01	01				TCRBJ01-04*01	TCRBJ01	TCRBJ01-04	01				2	5	0	3	0	7	36	51	56	-1	65	7	In	VDJ
GGGTTGGAGTCGGCTGCTCCCTCCCAAACATCTGTGTACTTCTGTGCCAGCGACTCCGGACAGGGTGAAAAACTGTTTTTTGGCAGT	CASDSGQGEKLFF	1	1.2646221941195067E-5	39	TCRBV06	TCRBV06				TCRBV06-02,TCRBV06-03		TCRBD01-01*01	TCRBD01	TCRBD01-01	01				TCRBJ01-04*01	TCRBJ01	TCRBJ01-04	01				8	6	1	3	0	7	42	51	57	-1	65	1	In	VDJ
TCCCTGGAGCTTGGTGACTCTGCTGTGTATTTCTGTGCCAGCAGCTCGACAGAAACAAGCGTTAATGAAAAACTGTTTTTTGGCAGT	CASSSTETSVNEKLFF	1	1.2646221941195067E-5	48	TCRBV03	TCRBV03				TCRBV03-01,TCRBV03-02		TCRBD01-01*01	TCRBD01	TCRBD01-01	01				TCRBJ01-04*01	TCRBJ01	TCRBJ01-04	01				5	2	2	5	10	4	33	45	47	52	62	1	In	VDJ
GCCCTGCAGCCAGAAGACTCAGCCCTGTATCTCTGCGCCAGCAGCCAAGGAGAGGGGCGCGGGAATGAAAAACTGTTTTTTGGCAGT	CASSQGEGRGNEKLFF	1	1.2646221941195067E-5	48	TCRBV04-01*01	TCRBV04	TCRBV04-01	01								TCRBD01,TCRBD02	TCRBD01-01,TCRBD02-01		TCRBJ01-04*01	TCRBJ01	TCRBJ01-04	01				1	3	5	2	6	5	33	49	52	57	63	1	In	VDJ
TCGGCTGCTCCCTCCCAGACATCTGTGTACTTCTGTGCCAGCAGTTACTCTGGCATCGGACAAAATGAAAAACTGTTTTTTGGCAGT	CASSYSGIGQNEKLFF	1	1.2646221941195067E-5	48	TCRBV06-05*01	TCRBV06	TCRBV06-05	01				TCRBD01-01*01	TCRBD01	TCRBD01-01	01				TCRBJ01-04*01	TCRBJ01	TCRBJ01-04	01				0	7	1	6	1	5	33	50	57	62	63	1	In	VDJ
ACACACCCTGCAGCCAGAAGACTCGGCCCTGTATCTCTGCGCCAGCAGCCAAGGGGGACCAGTTCGTGAAAAACTGTTTTTGGCAGT		2	2.5292443882390135E-5	44	TCRBV04-03*01	TCRBV04	TCRBV04-03	01								TCRBD01,TCRBD02	TCRBD01-01,TCRBD02-01		TCRBJ01-04*01	TCRBJ01	TCRBJ01-04	01				1	1	0	7	17	18	37	53	54	59	76	2	Out	VDJ
CTGACAGTGACCAGTGCCCATCCTGAAGACAGCAGCTTCTACATCTGCAGTGCTAGCCAGGGGAGTCAGCCCCAGCATTTTGGTGAT	CSASQGSQPQHF	1	1.2646221941195067E-5	36	TCRBV20	TCRBV20				TCRBV20-01,TCRBV20-or09_02		TCRBD01-01*01	TCRBD01	TCRBD01-01	01				TCRBJ01-05*01	TCRBJ01	TCRBJ01-05	01				3	1	4	2	2	6	45	56	57	63	65	1	In	VDJ
GTGAGCACCTTGGAGCTGGGGGACTCGGCCCTTTATCTTTGCGCCAGCAGCTTGGAGCCAGGCAATCAGCCCCAGCATTTTGGTGAT	CASSLEPGNQPQHF	2	2.5292443882390135E-5	42	TCRBV05-01*01	TCRBV05	TCRBV05-01	01								TCRBD01,TCRBD02	TCRBD01-01,TCRBD02-01		TCRBJ01-05*01	TCRBJ01	TCRBJ01-05	01				0	3	4	5	0	2	39	55	58	-1	61	2	In	VDJ
CTGTCGGCTGCTCCCTCCCAGACATCTGTGTACTTCTGTGCCAGCAGACAGGGTTTGAATAGCAATCAGCCCCAGCATTTTGGTGAT	CASRQGLNSNQPQHF	1	1.2646221941195067E-5	45	TCRBV06-05*01	TCRBV06	TCRBV06-05	01				TCRBD01-01*01	TCRBD01	TCRBD01-01	01				TCRBJ01-05*01	TCRBJ01	TCRBJ01-05	01				6	0	3	3	6	0	36	-1	47	53	59	1	In	VDJ
ACGATCCAGCGCACACAGCAGGAGGACTCGGCCGTGTATCTCTGTGCCAGCAGCTACAGTAACAATCAGCCCCAGCATTTTGGTGAT	CASSYSNNQPQHF	3	3.7938665823585206E-5	39	TCRBV07-02*01	TCRBV07	TCRBV07-02	01				TCRBD01-01*01	TCRBD01	TCRBD01-01	01				TCRBJ01-05*01	TCRBJ01	TCRBJ01-05	01				4	0	3	5	3	3	42	-1	55	59	62	3	In	VDJ
CTGGAGTCTGCCAGGCCCTCACATACCTCTCAGTACCTCTGTGCCAGCAGTGTGGCAGGGGGCGGGCAGCCCCAGCATTTTGGTGAT	CASSVAGGGQPQHF	1	1.2646221941195067E-5	42	TCRBV25-01*01	TCRBV25	TCRBV25-01	01				TCRBD01-01*01	TCRBD01	TCRBD01-01	01				TCRBJ01-05*01	TCRBJ01	TCRBJ01-05	01				4	3	4	0	3	7	39	52	55	63	66	1	In	VDJ
AGGCTGGAGTTGGCTGCTCCCTCCCAGACATCTGTGTACTTCTGTGCCAGCAGTCAGGGAATGGGCCAGCCCCAGCATTTTGGTGAT	CASSQGMGQPQHF	1	1.2646221941195067E-5	39	TCRBV06-06	TCRBV06	TCRBV06-06				01,02	TCRBD01-01*01	TCRBD01	TCRBD01-01	01				TCRBJ01-05*01	TCRBJ01	TCRBJ01-05	01				5	0	4	3	7	7	42	-1	54	59	66	1	In	VDJ
AGGCTGGAGTTGGCTGCTCCCTCCCAGACATCTGTGTACTTCTGTGCCAGCAAGCCGGGACAGGGGTATGGCTACACCTTCGGTTCG	CASKPGQGYGYTF	1	1.2646221941195067E-5	39	TCRBV06-06	TCRBV06	TCRBV06-06				01,02	TCRBD01-01*01	TCRBD01	TCRBD01-01	01				TCRBJ01-02*01	TCRBJ01	TCRBJ01-02	01				7	4	0	2	0	5	42	52	56	-1	66	1	In	VDJ
ACAGTGACCAGTGCCCATCCTGAAGACAGCAGCTTCTACATCTGCAGTGCTAGAGATTCGGCTCTCTATGGCTACACCTTCGGTTCG	CSARDSALYGYTF	1	1.2646221941195067E-5	39	TCRBV20	TCRBV20				TCRBV20-01,TCRBV20-or09_02						TCRBD01,TCRBD02	TCRBD01-01,TCRBD02-01		TCRBJ01-02*01	TCRBJ01	TCRBJ01-02	01				0	3	9	0	3	4	42	56	59	62	65	1	In	VDJ
TTGGAGTCGGCTGCTCCCTCCCAAACATCTGTGTACTTCTGTGCCAGCAGGAAACAGGTTTCCGGCTATGGCTACACCTTCGGTTCG	CASRKQVSGYGYTF	1	1.2646221941195067E-5	42	TCRBV06	TCRBV06				TCRBV06-02,TCRBV06-03		TCRBD01-01*01	TCRBD01	TCRBD01-01	01				TCRBJ01-02*01	TCRBJ01	TCRBJ01-02	01				6	3	3	4	7	4	39	50	53	58	65	1	In	VDJ
GAGTCGGCTGCTCCCTCCCAGACATCTGTGTACTTCTGTGCCAGCAGTGAAGCAGGGGGAAGGGCCTATGGCTACACCTTCGGTTCG	CASSEAGGRAYGYTF	2	2.5292443882390135E-5	45	TCRBV06-01*01	TCRBV06	TCRBV06-01	01				TCRBD01-01*01	TCRBD01	TCRBD01-01	01				TCRBJ01-02*01	TCRBJ01	TCRBJ01-02	01				0	0	5	1	6	4	36	-1	53	59	65	2	In	VDJ
GCTGGGGGACTCAGCCCTGTACTTCTGTGCCAGCAAGCGGTGCGACGGATGCCTGAGTGAAAGACCTATGGCTACACCTTCGGTTCG		1	1.2646221941195067E-5	56	TCRBV13-01*01	TCRBV13	TCRBV13-01	01				TCRBD02-01	TCRBD02	TCRBD02-01				01,02	TCRBJ01-02*01	TCRBJ01	TCRBJ01-02	01				7	0	6	5	25	4	25	-1	35	40	65	1	Out	VDJ
CTGCAGCCAGAAGACTCAGCCCTGTATCTCTGCGCCAGCAGCCAAGATGGGACAGGGCGGGATTACTATGGCTACACCTTCGGTTCG	CASSQDGTGRDYYGYTF	1	1.2646221941195067E-5	51	TCRBV04-01*01	TCRBV04	TCRBV04-01	01				TCRBD01-01*01	TCRBD01	TCRBD01-01	01				TCRBJ01-02*01	TCRBJ01	TCRBJ01-02	01				0	1	0	3	7	3	30	47	48	57	64	1	In	VDJ
CTGGAGTCGGCTGCTCCCTCCCAGACATCTGTGTACTTCTGTGCCAGCAGTGAAAGGGGGACCTACTATGGCTACACCTTCGGTTCG	CASSERGTYYGYTF	2	2.5292443882390135E-5	42	TCRBV06-01*01	TCRBV06	TCRBV06-01	01				TCRBD01-01*01	TCRBD01	TCRBD01-01	01				TCRBJ01-02*01	TCRBJ01	TCRBJ01-02	01				2	0	5	1	4	3	39	-1	54	60	64	2	In	VDJ
TCGCACTGCAGCAAGAAGACTCAGCTGCGTATCTCTGCACCAGCAGCCTCCTAGACGGGGGGGGACTATGGCTACACCTTCGGTTCG		1	1.2646221941195067E-5	46	TCRBV01-01*01	TCRBV01	TCRBV01-01	01				TCRBD02-01*01	TCRBD02	TCRBD02-01	01				TCRBJ01-02*01	TCRBJ01	TCRBJ01-02	01				4	7	8	0	1	3	35	48	55	63	64	1	Out	VDJ
AGGCTGCTGTCGGCTGCTCCCTCCCAGACATCTGTGTACTTCTGTGCCAGCAGTTACGGAGCTAACTATGGCTACACCTTCGGTTCG	CASSYGANYGYTF	1	1.2646221941195067E-5	39	TCRBV06-05*01	TCRBV06	TCRBV06-05	01				TCRBD02-01*02	TCRBD02	TCRBD02-01	02				TCRBJ01-02*01	TCRBJ01	TCRBJ01-02	01				2	0	10	2	0	0	42	-1	57	-1	61	1	In	VDJ
CCGGTCCACAAAGCTGGAGGACTCAGCCATGTACTTCTGTGCCCGCAGTCCAGCGACAGACCTAACTATGGCTACACCTTCGGTTCG		2	2.5292443882390135E-5	44	TCRBV02-01*01	TCRBV02	TCRBV02-01	01				TCRBD01-01*01	TCRBD01	TCRBD01-01	01				TCRBJ01-02*01	TCRBJ01	TCRBJ01-02	01				5	5	2	5	2	0	37	49	54	59	61	2	Out	VDJ
GAGCTGGGGGACTCAGCTTTGTATTTCTGTGCCAGCAGCAAGGACACCATCACAAGGAGGATAAACTATGGCTACACCTTCGGTTCG	CASSKDTITRRINYGYTF	1	1.2646221941195067E-5	54	TCRBV09-01	TCRBV09	TCRBV09-01				01,02					TCRBD01,TCRBD02	TCRBD01-01,TCRBD02-01		TCRBJ01-02*01	TCRBJ01	TCRBJ01-02	01				4	2	1	6	17	2	27	39	41	46	63	1	In	VDJ
CAGCGCACACAGCAGGAGGACTCCGCCGTGTATCTCTGTGCCAGCAGCGCGGGAGACTCCTCAAACTATGGCTACACCTTCGGTTCG	CASSAGDSSNYGYTF	2	2.5292443882390135E-5	45	TCRBV07-08*01	TCRBV07	TCRBV07-08	01				TCRBD02-01*02	TCRBD02	TCRBD02-01	02				TCRBJ01-02*01	TCRBJ01	TCRBJ01-02	01				5	0	7	2	8	2	36	-1	48	55	63	2	In	VDJ
GAGTTGGCTGCTCCCTCCCAGACATCTGTGTACTTCTGTGCCAGCAGCAAATGGGCAGGGGACAAGGATGGCTACACCTTCGGTTCG	CASSKWAGDKDGYTF	2	2.5292443882390135E-5	45	TCRBV06-06	TCRBV06	TCRBV06-06				01,02	TCRBD01-01*01	TCRBD01	TCRBD01-01	01				TCRBJ01-02*01	TCRBJ01	TCRBJ01-02	01				6	11	0	6	3	6	36	47	58	64	67	2	In	VDJ
ACTCTGGAGTCCGCTACCAGCTCCCAGACATCTGTGTACTTCTGTGCCATCAGCGGACAGGGGGGCGATGGCTACACCTTCGGTTCG	CAISGQGGDGYTF	1	1.2646221941195067E-5	39	TCRBV10-03*01	TCRBV10	TCRBV10-03	01				TCRBD01-01*01	TCRBD01	TCRBD01-01	01				TCRBJ01-02*01	TCRBJ01	TCRBJ01-02	01				6	1	1	1	3	6	42	53	54	64	67	1	In	VDJ
ACCCTGCAGCCAGAAGACTCGGCCCTGTATCTCTGCGCCAGCAGCCAGATGATATGGACGGGGGAAGATGGCTACACCTTCGGTTCG	CASSQMIWTGEDGYTF	1	1.2646221941195067E-5	48	TCRBV04-03*01	TCRBV04	TCRBV04-03	01				TCRBD02-01*01	TCRBD02	TCRBD02-01	01				TCRBJ01-02*01	TCRBJ01	TCRBJ01-02	01				3	11	8	2	3	6	33	47	58	64	67	1	In	VDJ
GTGAACGCCTTGTTGCTGGGGGACTCGGCCCTGTATCTCTGTGCCAGCTTACCCCTGAGGGGGGCGCATGGCTACACCTTCGGTTCG	CASLPLRGAHGYTF	2	2.5292443882390135E-5	42	TCRBV05-05*01	TCRBV05	TCRBV05-05	01								TCRBD01,TCRBD02	TCRBD01-01,TCRBD02-01		TCRBJ01-02*01	TCRBJ01	TCRBJ01-02	01				7	9	5	1	4	6	39	48	57	63	67	2	In	VDJ
AATTCCCTGGAGCTTGGTGACTCTGCTGTGTATTTCTGTGCCAGCAGCCAAGGGGAAGGGGGCTGGAATGGCTACACCTTCGGTTCG	CASSQGEGGWNGYTF	1	1.2646221941195067E-5	45	TCRBV03	TCRBV03				TCRBV03-01,TCRBV03-02		TCRBD01-01*01	TCRBD01	TCRBD01-01	01				TCRBJ01-02*01	TCRBJ01	TCRBJ01-02	01				1	4	5	0	4	6	36	52	56	63	67	1	In	VDJ
TCCCTAGAGTCTGCCATCCCCAACCAGACAGCTCTTTACTTCTGTGCCACCAGTGATTGGGCGGAGAATGGCTACACCTTCGGTTCG	CATSDWAENGYTF	1	1.2646221941195067E-5	39	TCRBV24	TCRBV24				TCRBV24-01,TCRBV24-or09_02						TCRBD01,TCRBD02	TCRBD01-01,TCRBD02-01		TCRBJ01-02*01	TCRBJ01	TCRBJ01-02	01				2	0	8	0	5	6	42	-1	58	62	67	1	In	VDJ
CTCACTGTGACATCGGCCCAAAAGAACCCGACAGCTTTCTATCTCTGTGCCAGTACCCTAGGGCTAAATGGCTACACCTTCGGTTCG	CASTLGLNGYTF	2	2.5292443882390135E-5	36	TCRBV19-01	TCRBV19	TCRBV19-01				01,02					TCRBD01,TCRBD02	TCRBD01-01,TCRBD02-01		TCRBJ01-02*01	TCRBJ01	TCRBJ01-02	01				7	4	5	3	4	6	45	55	59	63	67	2	In	VDJ
GGAGTCAGCTGCTCCCTCTCAGACTTCTGTTTACTTCTGTGCCAGCAGTTACTCGATGATTGCCTTTTAGGCTACACCTTCGGTTCG		2	2.5292443882390135E-5	44	TCRBV06-07*01	TCRBV06	TCRBV06-07	01								TCRBD01,TCRBD02	TCRBD01-01,TCRBD02-01		TCRBJ01-02*01	TCRBJ01	TCRBJ01-02	01				0	0	2	8	13	8	37	-1	54	56	69	2	Out	VDJ
CGCACACAGCAGGGGGACTTGGCTGTGTATCTCTGTGCCAGCAGCATTGGACAGGGGGCGCGGGGCGGAGGCTACACCTTCGGTTCG	CASSIGQGARGGGYTF	2	2.5292443882390135E-5	48	TCRBV07-01*01	TCRBV07	TCRBV07-01	01				TCRBD01-01*01	TCRBD01	TCRBD01-01	01				TCRBJ01-02*01	TCRBJ01	TCRBJ01-02	01				5	3	1	0	10	8	33	45	48	59	69	2	In	VDJ
ACGATCCAGCGCACAGAGCAGCGGGACTCGGCCATGTATCGCTGTGCCAGCAGCCCATCCCTACGGTCCGAGCAGTACTTCGGGCCG	CASSPSLRSEQYF	2	2.5292443882390135E-5	39	TCRBV07-06*01	TCRBV07	TCRBV07-06	01				TCRBD02-01	TCRBD02	TCRBD02-01				01,02	TCRBJ02-07*01	TCRBJ02	TCRBJ02-07	01				5	6	4	9	5	6	42	54	60	63	68	2	In	VDJ
GAGTCGGCTGCTCCCTCCCAAACATCTGTGTACTTCTGTGCCAGCAGTTACTCGACTAGCGGGGGGGCCGAGCAGTACTTCGGGCCG	CASSYSTSGGAEQYF	1	1.2646221941195067E-5	45	TCRBV06	TCRBV06				TCRBV06-02,TCRBV06-03		TCRBD02-01*01	TCRBD02	TCRBD02-01	01				TCRBJ02-07*01	TCRBJ02	TCRBJ02-07	01				0	0	2	0	1	6	36	-1	53	67	68	1	In	VDJ
CTGGAGTCGCCCAGCCCCAACCAGACCTCTCTGTACTTCTGTGCCAGCAGTTATGGGTCCGGCGGCTACGAGCAGTACTTCGGGCCG	CASSYGSGGYEQYF	2	2.5292443882390135E-5	42	TCRBV27-01*01	TCRBV27	TCRBV27-01	01				TCRBD02-01	TCRBD02	TCRBD02-01				01,02	TCRBJ02-07*01	TCRBJ02	TCRBJ02-07	01				4	9	7	5	0	3	39	52	61	-1	65	2	In	VDJ
ACCTTGGAGCTGGGGGACTCGGCCCTTTATCTTTGCGCCAGCAGCTTGGAGGTGACTGGGGTTTCCTACGAGCAGTACTTCGGGCCG	CASSLEVTGVSYEQYF	1	1.2646221941195067E-5	48	TCRBV05-01*01	TCRBV05	TCRBV05-01	01								TCRBD01,TCRBD02	TCRBD01-01,TCRBD02-01		TCRBJ02-07*01	TCRBJ02	TCRBJ02-07	01				0	8	6	2	2	1	33	49	57	61	63	1	In	VDJ
CCTAGAGTCTGCCATCCCCAACCAGACAGCTCTTTACTTCTGTGCCACCAGTGTTACAGGGCTTCCTACGAGCAGTACTTCGGGCCG		1	1.2646221941195067E-5	41	TCRBV24	TCRBV24				TCRBV24-01,TCRBV24-or09_02		TCRBD01-01*01	TCRBD01	TCRBD01-01	01				TCRBJ02-07*01	TCRBJ02	TCRBJ02-07	01				5	2	3	3	2	1	40	53	55	61	63	1	Out	VDJ
CGTCTGCTGTACCCTCTCAGACATCTGTGTACTTCTGTGCCAGCAGTGACTCTGGTCTAACCCTCCTACGAGCAGTACTTCGGGCCG		2	2.5292443882390135E-5	46	TCRBV06-04	TCRBV06	TCRBV06-04				01,02	TCRBD02-01	TCRBD02	TCRBD02-01				01,02	TCRBJ02-07*01	TCRBJ02	TCRBJ02-07	01				0	4	4	9	3	0	35	52	56	59	62	2	Out	VDJ
CACACCCTGCAGCCAGAAGACTCGGCCCTGTATCTCTGTGCCAGCAGCCAAGGGACAGGGGACTCCTACGAGCAGTACTTCGGGCCG	CASSQGTGDSYEQYF	1	1.2646221941195067E-5	45	TCRBV04-02*01	TCRBV04	TCRBV04-02	01				TCRBD01-01*01	TCRBD01	TCRBD01-01	01				TCRBJ02-07*01	TCRBJ02	TCRBJ02-07	01				1	0	1	2	1	0	36	-1	52	61	62	1	In	VDJ
CAGCGCACACAGCAGGAGGACTCCGCCGTGTATCTCTGTGCCAGCAGCTTAATGGCTAGCGACTCCTACGAGCAGTACTTCGGGCCG	CASSLMASDSYEQYF	1	1.2646221941195067E-5	45	TCRBV07-08*01	TCRBV07	TCRBV07-08	01				TCRBD02-01	TCRBD02	TCRBD02-01				01,02	TCRBJ02-07*01	TCRBJ02	TCRBJ02-07	01				2	4	4	6	1	0	36	51	55	61	62	1	In	VDJ
GCTGCTCCCTCCCAGACATCTGTGTACTTCTGTGCCAGCAGTTCCTTAACTAGCGCTTCGATGGCCTACGAGCAGTACTTCGGGCCG	CASSSLTSASMAYEQYF	1	1.2646221941195067E-5	51	TCRBV06	TCRBV06				TCRBV06-05,TCRBV06-06		TCRBD02-01	TCRBD02	TCRBD02-01				01,02	TCRBJ02-07*01	TCRBJ02	TCRBJ02-07	01				4	5	3	6	9	2	30	43	48	55	64	1	In	VDJ
GTGAACGCCTTGTTGCTGGGGGACTCGGCCCTCTATCTCTGTGCCAGCAGCTTCGGGACAGGGGCCTACGAGCAGTACTTCGGGCCG	CASSFGTGAYEQYF	1	1.2646221941195067E-5	42	TCRBV05-06*01	TCRBV05	TCRBV05-06	01				TCRBD01-01*01	TCRBD01	TCRBD01-01	01				TCRBJ02-07*01	TCRBJ02	TCRBJ02-07	01				2	1	0	2	0	2	39	53	54	-1	64	1	In	VDJ
CTCACCAGGCCTGGGGGACGCAGCCATGTACCTGTGTGCCACCAGGTCTAATGGCTAGCGGATACCTACGAGCAGTACTTCGGGCCG		3	3.7938665823585206E-5	47	TCRBV15-01*01	TCRBV15	TCRBV15-01	01				TCRBD02-01	TCRBD02	TCRBD02-01				01,02	TCRBJ02-07*01	TCRBJ02	TCRBJ02-07	01				6	9	4	5	3	2	34	45	54	61	64	3	Out	VDJ
AGTGCCCATCCTGAAGACAGCAGCTTCTACATCTGCAGTGCTAGAGATCCCCCCTAGCGGAGGACCTACGAGCAGTACTTCGGGCCG	CSARDPP*RRTYEQYF	1	1.2646221941195067E-5	48	TCRBV20	TCRBV20				TCRBV20-01,TCRBV20-or09_02		TCRBD02-01	TCRBD02	TCRBD02-01				01,02	TCRBJ02-07*01	TCRBJ02	TCRBJ02-07	01				0	6	4	5	4	2	33	47	53	60	64	1	Stop	VDJ
TCTCTGGAGCTGGGGGACTCAGCTTTGTATTTCTGTGCCAGCAGCGCTCCTTTGGGGGAAAGGACCTACGAGCAGTACTTCGGGCCG	CASSAPLGERTYEQYF	2	2.5292443882390135E-5	48	TCRBV09-01	TCRBV09	TCRBV09-01				01,02					TCRBD01,TCRBD02	TCRBD01-01,TCRBD02-01		TCRBJ02-07*01	TCRBJ02	TCRBJ02-07	01				3	7	6	1	6	2	33	46	53	58	64	2	In	VDJ
CTGACGATCCAGCGCACACAGCAGGAGGACTCGGCCGTGTATCTCTGTGCCAGCAGCTTATCGACCTACGAGCAGTACTTCGGGCCG	CASSLSTYEQYF	1	1.2646221941195067E-5	36	TCRBV07-02*01	TCRBV07	TCRBV07-02	01								TCRBD01,TCRBD02	TCRBD01-01,TCRBD02-01		TCRBJ02-07*01	TCRBJ02	TCRBJ02-07	01				2	2	2	8	0	2	45	60	62	-1	64	1	In	VDJ
GTGAGCACCTTGGAGCTGGGGGACTCGGCCCTTTATCTTTGCGCCAGCATCTCGGGGACAGGGGACTACGAGCAGTACTTCGGGCCG	CASISGTGDYEQYF	1	1.2646221941195067E-5	42	TCRBV05-01*01	TCRBV05	TCRBV05-01	01				TCRBD01-01*01	TCRBD01	TCRBD01-01	01				TCRBJ02-07*01	TCRBJ02	TCRBJ02-07	01				6	5	0	2	1	3	39	49	54	64	65	1	In	VDJ
TCGCTCAGGCTGGAGTCGGCTGCTCCCTCCCAGACATCTGTGTACTTCTGTTCGGCCAGGTGGAAATACGAGCAGTACTTCGGGCCG	CSARWKYEQYF	1	1.2646221941195067E-5	33	TCRBV06-01*01	TCRBV06	TCRBV06-01	01				TCRBD01-01*01	TCRBD01	TCRBD01-01	01				TCRBJ02-07*01	TCRBJ02	TCRBJ02-07	01				14	5	4	4	6	4	48	51	56	60	66	1	In	VDJ
ATCCAGCGCACACAGCAGGAGGACTCGGCCGTGTATCTCTGTGCCAGCAGCTTAGCGGGGGGGCCCCACGAGCAGTACTTCGGGCCG	CASSLAGGPHEQYF	1	1.2646221941195067E-5	42	TCRBV07-02*01	TCRBV07	TCRBV07-02	01				TCRBD02-01*01	TCRBD02	TCRBD02-01	01				TCRBJ02-07*01	TCRBJ02	TCRBJ02-07	01				0	0	9	0	4	5	39	-1	56	63	67	1	In	VDJ
CTAAACCTGAGCTCTCTGGAGCTGGGGGACTCAGCTTTGTATTTCTGTGCCAGCAGCGCCGCGGAAAACGAGCAGTACTTCGGGCCG	CASSAAENEQYF	1	1.2646221941195067E-5	36	TCRBV09-01	TCRBV09	TCRBV09-01				01,02	TCRBD02-01	TCRBD02	TCRBD02-01				01,02	TCRBJ02-07*01	TCRBJ02	TCRBJ02-07	01				3	2	7	5	3	5	45	58	60	64	67	1	In	VDJ
ATCCAGCGCACACAGCAGGAGGACTCGGCCGTGTATCTCTGTGCCAGCAGCTTAGTCCCCAGCGGGGGGGTTGGGGCGCTCGGGCCG	CASSLVPSGGVGAL	1	1.2646221941195067E-5	42	TCRBV07-02*01	TCRBV07	TCRBV07-02	01				TCRBD02-01*01	TCRBD02	TCRBD02-01	01				TCRBJ02-07*01	TCRBJ02	TCRBJ02-07	01				1	5	6	0	9	17	39	55	60	70	79	1	In	VDJ
AGCACCTTGGAGCTGGGGGACTCGGCCCTTTATCTTTGCGCCAGCAGCTTGTCCAGGGTGGCTGGAAACACCATATATTTTGGAGAG	CASSLSRVAGNTIYF	2	2.5292443882390135E-5	45	TCRBV05-01*01	TCRBV05	TCRBV05-01	01				TCRBD01-01*01	TCRBD01	TCRBD01-01	01				TCRBJ01-03*01	TCRBJ01	TCRBJ01-03	01				1	2	4	3	3	2	36	51	53	58	61	2	In	VDJ
AACCTGAGCTCTCTGGAGCTGGGGGACTCAGCTTTGTATTTCTGTGCCAGCAGCGTAGAGGGGGGAAACACCATATATTTTGGAGAG	CASSVEGGNTIYF	2	2.5292443882390135E-5	39	TCRBV09-01	TCRBV09	TCRBV09-01				01,02	TCRBD01-01*01	TCRBD01	TCRBD01-01	01				TCRBJ01-03*01	TCRBJ01	TCRBJ01-03	01				0	0	5	2	0	4	42	-1	58	-1	63	2	In	VDJ
TGTCCCTAGAGTCTGCCATCCCCAACCAGACAGCTCTTTACTTCTGCGGGGGACAGGGGCGTCGGAAACACCATATATTTTGGAGAG		1	1.2646221941195067E-5	37	TCRBV24	TCRBV24				TCRBV24-01,TCRBV24-or09_02		TCRBD01-01*01	TCRBD01	TCRBD01-01	01				TCRBJ01-03*01	TCRBJ01	TCRBJ01-03	01				16	3	0	2	4	4	44	46	49	59	63	1	Out	VDJ
ACCCTGGAGTCTGCCAGGCCCTCACATACCTCTCAGTACCTCTGTGCCACCCGGGGGCACGGGGCCAACGTCCTGACTTTCGGGGCC	CATRGHGANVLTF	1	1.2646221941195067E-5	39	TCRBV25-01*01	TCRBV25	TCRBV25-01	01								TCRBD01,TCRBD02	TCRBD01-01,TCRBD02-01		TCRBJ02-06*01	TCRBJ02	TCRBJ02-06	01				10	3	6	0	2	4	42	49	52	58	60	1	In	VDJ
CTCAGGCTGGAGTTGGCTGCTCCCTCCCAGACATCTGTGTACTTCTGTGCCAGCAGAAAAGACGGTTCACCCCTCCACTTTGGGAAC	CASRKDGSPLHF	2	2.5292443882390135E-5	36	TCRBV06-06	TCRBV06	TCRBV06-06				01,02					TCRBD01,TCRBD02	TCRBD01-01,TCRBD02-01		TCRBJ01-06*01	TCRBJ01	TCRBJ01-06	01				6	4	2	7	2	9	45	56	60	63	65	2	In	VDJ
CTGGAGTCGGCTGCTCCCTCCCAGACATCTGTGTACTTCTGTGCCAGCAGGCCGGGACAGGGTTCTTCACCCCTCCACTTTGGGAAC	CASRPGQGSSPLHF	2	2.5292443882390135E-5	42	TCRBV06-01*01	TCRBV06	TCRBV06-01	01				TCRBD01-01*01	TCRBD01	TCRBD01-01	01				TCRBJ01-06*01	TCRBJ01	TCRBJ01-06	01				6	3	0	3	3	9	39	50	53	62	65	2	In	VDJ
GAGTCGGCTGCTCCCTCCCAAACATCTGTGTACTTCTGTGCCAGCAGTTACGGGGAGGCGAGTTATTCACCCCTCCACTTTGGGAAC	CASSYGEASYSPLHF	1	1.2646221941195067E-5	45	TCRBV06	TCRBV06				TCRBV06-02,TCRBV06-03		TCRBD02-01*02	TCRBD02	TCRBD02-01	02				TCRBJ01-06*01	TCRBJ01	TCRBJ01-06	01				2	1	9	1	6	8	36	51	52	58	64	1	In	VDJ
CTTGGTGACTCTGCTGTGTATTTCTGTGCCAGCAGCCAAGACTACCTAACAGGGTCGGGAGATAATTCACCCCTCCACTTTGGGAAC	CASSQDYLTGSGDNSPLHF	1	1.2646221941195067E-5	57	TCRBV03	TCRBV03				TCRBV03-01,TCRBV03-02						TCRBD01,TCRBD02	TCRBD01-01,TCRBD02-01		TCRBJ01-06*01	TCRBJ01	TCRBJ01-06	01				0	7	3	3	7	5	24	41	48	54	61	1	In	VDJ
GAGATCCAGCGCACAGAGCAGGGGGACTCGGCCATGTATCTCTGTGCCAGCAGCTGGGACAGGGGCACACCCCTCCACTTTGGGAAC	CASSWDRGTPLHF	2	2.5292443882390135E-5	39	TCRBV07-09	TCRBV07	TCRBV07-09				01,03	TCRBD01-01*01	TCRBD01	TCRBD01-01	01				TCRBJ01-06*01	TCRBJ01	TCRBJ01-06	01				4	0	0	2	2	11	42	-1	55	65	67	2	In	VDJ
GAGTTGGCTGCTCCCTCCCAGACATCTGTGTACTTCTGTGCCAGCAGTCTGGAGAAACAGGACTTAACACCCCTCCACTTTGGGAAC	CASSLEKQDLTPLHF	1	1.2646221941195067E-5	45	TCRBV06-06	TCRBV06	TCRBV06-06				01,02					TCRBD01,TCRBD02	TCRBD01-01,TCRBD02-01		TCRBJ01-06*01	TCRBJ01	TCRBJ01-06	01				5	8	3	4	6	11	36	48	56	61	67	1	In	VDJ
CCCCTCAAGCTGGAGTCAGCTGCTCCCTCTCAGACTTCTGTTTACTTCTGTGCCAGCACTCAAGAGTATGAGCAGTTCTTCGGGCCA	CASTQEYEQFF	2	2.5292443882390135E-5	33	TCRBV06-07*01	TCRBV06	TCRBV06-07	01				TCRBD02-01*02	TCRBD02	TCRBD02-01	02				TCRBJ02-01*01	TCRBJ02	TCRBJ02-01	01				7	5	11	2	1	8	48	58	63	66	67	2	In	VDJ
CTCAGGCTGGAGTTGGCTGCTCCCTCCCAGACATCTGTGTACTTCTGTGCCAGCAGGGGGGTCCTAGATGAGCAGTTCTTCGGGCCA	CASRGVLDEQFF	2	2.5292443882390135E-5	36	TCRBV06-06	TCRBV06	TCRBV06-06				01,02					TCRBD01,TCRBD02	TCRBD01-01,TCRBD02-01		TCRBJ02-01*01	TCRBJ02	TCRBJ02-01	01				6	0	6	1	6	8	45	-1	56	61	67	2	In	VDJ
ACGCCTTGGCGCGGGACGACTCGGCCCTGTATCTCTGTGCCAGCAGCAATGGGAGGGGGCGGGGGTAATGAGCAGTTCTTCGGGCCA		4	5.058488776478027E-5	46	TCRBV05-04*01	TCRBV05	TCRBV05-04	01								TCRBD01,TCRBD02	TCRBD01-01,TCRBD02-01		TCRBJ02-01*01	TCRBJ02	TCRBJ02-01	01				4	6	5	0	6	7	35	47	53	60	66	4	Out	VDJ
ACCCTGGAGTCTGCCAGGCCCTCACATACCTCTCAGTACCTCTGTGCCAGCAGCCCGGGGGGGTTCAATGAGCAGTTCTTCGGGCCA	CASSPGGFNEQFF	1	1.2646221941195067E-5	39	TCRBV25-01*01	TCRBV25	TCRBV25-01	01				TCRBD02-01*01	TCRBD02	TCRBD02-01	01				TCRBJ02-01*01	TCRBJ02	TCRBJ02-01	01				6	2	8	0	2	6	42	53	55	63	65	1	In	VDJ
CTGCAGCCAGAAGACTCAGCCCTGTATCTCTGCGCCAGCAGCCAAGACGGGACTAGCGGGGGGTACAATGAGCAGTTCTTCGGGCCA	CASSQDGTSGGYNEQFF	1	1.2646221941195067E-5	51	TCRBV04-01*01	TCRBV04	TCRBV04-01	01				TCRBD02-01*01	TCRBD02	TCRBD02-01	01				TCRBJ02-01*01	TCRBJ02	TCRBJ02-01	01				0	1	0	1	0	4	30	47	48	-1	63	1	In	VDJ
GAGTCTGCCATCCCCAACCAGACAGCTCTTTACTTCTGTGCCACCAGTGATCCGGGGGGGGCCTACAATGAGCAGTTCTTCGGGCCA	CATSDPGGAYNEQFF	3	3.7938665823585206E-5	45	TCRBV24	TCRBV24				TCRBV24-01,TCRBV24-or09_02		TCRBD02-01*01	TCRBD02	TCRBD02-01	01				TCRBJ02-01*01	TCRBJ02	TCRBJ02-01	01				3	1	8	0	1	2	36	51	52	60	61	3	In	VDJ
TCTGCTGTACCCTCTCAGACATCTGTGTACTTCTGTGCCAGCAGTGATCGACAGGGGGTCCCCTACAATGAGCAGTTCTTCGGGCCA	CASSDRQGVPYNEQFF	2	2.5292443882390135E-5	48	TCRBV06-04	TCRBV06	TCRBV06-04				01,02	TCRBD01-01*01	TCRBD01	TCRBD01-01	01				TCRBJ02-01*01	TCRBJ02	TCRBJ02-01	01				3	2	2	1	3	2	33	47	49	58	61	2	In	VDJ
TTGTTGCTGGGGGACTCGGCCCTCTATCTCTGTGCCAGCAGCCGCACGGAGGCTAGGAGGAATGACAATGAGCAGTTCTTCGGGCCA	CASSRTEARRNDNEQFF	1	1.2646221941195067E-5	51	TCRBV05-06*01	TCRBV05	TCRBV05-06	01				TCRBD02-01*02	TCRBD02	TCRBD02-01	02				TCRBJ02-01*01	TCRBJ02	TCRBJ02-01	01				4	5	10	1	12	5	30	42	47	52	64	1	In	VDJ
ATCCGGTCCACAAAGCTGGAGGACTCAGCCATGTACTTCTGTGCCAGCACCGCGGGGGGGCCTAGAGACGAGCAGTTCTTCGGGCCA	CASTAGGPRDEQFF	2	2.5292443882390135E-5	42	TCRBV02-01*01	TCRBV02	TCRBV02-01	01				TCRBD02-01*01	TCRBD02	TCRBD02-01	01				TCRBJ02-01*01	TCRBJ02	TCRBJ02-01	01				7	2	7	0	9	10	39	49	51	60	69	2	In	VDJ
ACCTTGGAGCTGGGGGACTCGGCCCTTTATCTTTGCGCCAGCAGCTTGGAATAGGACAGGCCTGGGGAGACCCAGTACTTCGGGCCA	CASSLE*DRPGETQYF	1	1.2646221941195067E-5	48	TCRBV05-01*01	TCRBV05	TCRBV05-01	01				TCRBD01-01*01	TCRBD01	TCRBD01-01	01				TCRBJ02-05*01	TCRBJ02	TCRBJ02-05	01				0	4	1	4	6	5	33	49	53	60	66	1	Stop	VDJ
CACATCAATTCCCTGGAGCTTGGTGACTCTGCTGTGTATTTCTGTGCCAGCAGCCAAGTAGTACGCGAGACCCAGTACTTCGGGCCA	CASSQVVRETQYF	1	1.2646221941195067E-5	39	TCRBV03	TCRBV03				TCRBV03-01,TCRBV03-02		TCRBD02-01	TCRBD02	TCRBD02-01				01,02	TCRBJ02-05*01	TCRBJ02	TCRBJ02-05	01				1	0	5	8	5	5	42	-1	58	61	66	1	In	VDJ
GTGAGCAACATGAGCCCTGAAGACAGCAGCATATATCTCTGCAGCGTCGACCACACAGGGATTGGAGAGACCCAGTACTTCGGGCCA	CSVDHTGIGETQYF	1	1.2646221941195067E-5	42	TCRBV29-01*01	TCRBV29	TCRBV29-01	01				TCRBD01-01*01	TCRBD01	TCRBD01-01	01				TCRBJ02-05*01	TCRBJ02	TCRBJ02-05	01				6	7	3	3	5	4	39	47	54	60	65	1	In	VDJ
ATCAATTCCCTGGAGCTTGGTGACTCTGCTGTGTATTTCTGTGCCAGCAGCCAAGGGGGAAGCGGAGAGACCCAGTACTTCGGGCCA	CASSQGGSGETQYF	1	1.2646221941195067E-5	42	TCRBV03	TCRBV03				TCRBV03-01,TCRBV03-02		TCRBD02-01	TCRBD02	TCRBD02-01				01,02	TCRBJ02-05*01	TCRBJ02	TCRBJ02-05	01				1	5	6	5	0	4	39	55	60	-1	65	1	In	VDJ
AATTCCCTGGAGCTTGGTGACTCTGCTGTGTATTTCTGTGCCAGCAGCCCACGGACCTCACCCAGAGAGACCCAGTACTTCGGGCCA	CASSPRTSPRETQYF	1	1.2646221941195067E-5	45	TCRBV03	TCRBV03				TCRBV03-01,TCRBV03-02						TCRBD01,TCRBD02	TCRBD01-01,TCRBD02-01		TCRBJ02-05*01	TCRBJ02	TCRBJ02-05	01				4	3	1	7	9	4	36	49	52	56	65	1	In	VDJ
ACTCTGAAGATCCAGCCCTCAGAACCCAGGGACTCAGCTGTGTACTTCTGTGCCAGCAGCCCTTCAGAGACCCAGTACTTCGGGCCA	CASSPSETQYF	1	1.2646221941195067E-5	33	TCRBV12	TCRBV12				TCRBV12-03,TCRBV12-04		TCRBD02-01	TCRBD02	TCRBD02-01				01,02	TCRBJ02-05*01	TCRBJ02	TCRBJ02-05	01				6	2	4	10	2	4	48	59	61	63	65	1	In	VDJ
CATCCTGAAGACAGCAGCTTCTACATCTGCAGTGCTAGAGATTTTAGCGGGGGTTCAGGGTTCCAAGAGACCCAGTACTTCGGGCCA	CSARDFSGGSGFQETQYF	1	1.2646221941195067E-5	54	TCRBV20	TCRBV20				TCRBV20-01,TCRBV20-or09_02		TCRBD02-01*01	TCRBD02	TCRBD02-01	01				TCRBJ02-05*01	TCRBJ02	TCRBJ02-05	01				0	3	5	2	9	1	27	41	44	53	62	1	In	VDJ
AGTCTGCCATCCCCAACCAGACAGCTCTTTACTTCTGTGCCACCAGTTGGATCAGTCGGGGCCCAAGAGACCCAGTACTTCGGGCCA		1	1.2646221941195067E-5	46	TCRBV24	TCRBV24				TCRBV24-01,TCRBV24-or09_02						TCRBD01,TCRBD02	TCRBD01-01,TCRBD02-01		TCRBJ02-05*01	TCRBJ02	TCRBJ02-05	01				6	10	7	0	0	1	35	47	57	-1	62	1	Out	VDJ
AGCTCTCTGGAGCTGGGGGACTCAGCTTTGTATTTCTGTGCCAGCAGCGTAGGGGCGGGGGGACAAGAGACCCAGTACTTCGGGCCA	CASSVGAGGQETQYF	1	1.2646221941195067E-5	45	TCRBV09-01	TCRBV09	TCRBV09-01				01,02	TCRBD02-01*01	TCRBD02	TCRBD02-01	01				TCRBJ02-05*01	TCRBJ02	TCRBJ02-05	01				0	2	7	1	1	2	36	52	54	62	63	1	In	VDJ
CACGCCCTGCAGCCAGAAGACTCAGCCCTGTATCTCTGCGCCAGCAGCCCTGGGACAGTTAAACAAGAGACCCAGTACTTCGGGCCA	CASSPGTVKQETQYF	5	6.323110970597533E-5	45	TCRBV04-01*01	TCRBV04	TCRBV04-01	01				TCRBD01-01*01	TCRBD01	TCRBD01-01	01				TCRBJ02-05*01	TCRBJ02	TCRBJ02-05	01				4	2	0	5	5	2	36	49	51	58	63	5	In	VDJ
CTCAGAACCCAGGGACTCAGCTGTGTACTTCTGTGCCAGCACTCTATGACAGGGCTGGAGGGCACAGATACGCAGTATTTTGGCCCA		1	1.2646221941195067E-5	50	TCRBV12	TCRBV12				TCRBV12-03,TCRBV12-04		TCRBD01-01*01	TCRBD01	TCRBD01-01	01				TCRBJ02-03*01	TCRBJ02	TCRBJ02-03	01				7	6	2	3	7	1	31	41	47	54	61	1	Out	VDJ
GCAACATGAGCCCTGAAGACAGCAGCATATATCTCTGCAGCGTTGCAGTCGTTCAGGGGCCGCACAGATACGCAGTATTTTGGCCCA		1	1.2646221941195067E-5	46	TCRBV29-01*01	TCRBV29	TCRBV29-01	01				TCRBD01-01*01	TCRBD01	TCRBD01-01	01				TCRBJ02-03*01	TCRBJ02	TCRBJ02-03	01				4	8	4	2	2	1	35	45	53	59	61	1	Out	VDJ
CCCTCAGAACCCAGGGACTCAGCTGTGTACTTCTGTGCCAGCAGTCCAACACCAGGGCCCTACACAGATACGCAGTATTTTGGCCCA	CASSPTPGPYTDTQYF	1	1.2646221941195067E-5	48	TCRBV12	TCRBV12				TCRBV12-03,TCRBV12-04		TCRBD01-01*01	TCRBD01	TCRBD01-01	01				TCRBJ02-03*01	TCRBJ02	TCRBJ02-03	01				5	7	4	3	5	2	33	45	52	57	62	1	In	VDJ
AAGATCCAGCCCTCAGAACCCAGGGACTCAGCTGTGTACTTCTGTGCCAGCAGCCCGACGAGGGGCGGGGAGCTGTTTTTTGGAGAA	CASSPTRGGELFF	1	1.2646221941195067E-5	39	TCRBV12	TCRBV12				TCRBV12-03,TCRBV12-04						TCRBD01,TCRBD02	TCRBD01-01,TCRBD02-01		TCRBJ02-02*01	TCRBJ02	TCRBJ02-02	01				6	7	5	2	0	7	42	53	60	-1	65	1	In	VDJ
GTGACCAGTGCCCATCCTGAAGACAGCAGCTTCTACATCTGCAGTGCTAGAGTACCACAGGGAGGCGGGGAGCTGTTTTTTGGAGAA	CSARVPQGGGELFF	2	2.5292443882390135E-5	42	TCRBV20	TCRBV20				TCRBV20-01,TCRBV20-or09_02						TCRBD01,TCRBD02	TCRBD01-01,TCRBD02-01		TCRBJ02-02*01	TCRBJ02	TCRBJ02-02	01				1	4	3	3	3	7	39	52	56	62	65	2	In	VDJ
CAGCCAGAAGACTCGGCCCTGTATCTCTGCGCCAGCAGCCAAGATCGCCTCCGGGACAGGTACGCCGGGGAGCTGTTTTTTGGAGAA	CASSQDRLRDRYAGELFF	1	1.2646221941195067E-5	54	TCRBV04-03*01	TCRBV04	TCRBV04-03	01				TCRBD01-01*01	TCRBD01	TCRBD01-01	01				TCRBJ02-02*01	TCRBJ02	TCRBJ02-02	01				0	8	0	4	4	6	27	44	52	60	64	1	In	VDJ
AAGATCCAGCGCACACAGCAGGAGGACTCCGCCGTGTATCTCTGTGCCAGCAGCTCCAGAAATACCGGGGAGCTGTTTTTTGGAGAA	CASSSRNTGELFF	2	2.5292443882390135E-5	39	TCRBV07-08*01	TCRBV07	TCRBV07-08	01				TCRBD01-01*01	TCRBD01	TCRBD01-01	01				TCRBJ02-02*01	TCRBJ02	TCRBJ02-02	01				4	1	4	5	4	5	42	55	56	59	63	2	In	VDJ
CCTACACACCCTGCAGCCAGAAGACTCGGCCCTGTATCTCTGTGCCAGCAGCCAAGATAAGTCACCGGGGAGCTGTTTTTTGGAGAA		2	2.5292443882390135E-5	41	TCRBV04-02*01	TCRBV04	TCRBV04-02	01								TCRBD01,TCRBD02	TCRBD01-01,TCRBD02-01		TCRBJ02-02*01	TCRBJ02	TCRBJ02-02	01				0	2	5	5	1	4	40	57	59	61	62	2	Out	VDJ
CAGCGCACAGAGCAGGGGGACTCGGCCATGTATCTCTGTGCCAGCAGCTTAGAAGCCAGTGACACCGGGGAGCTGTTTTTTGGAGAA	CASSLEASDTGELFF	3	3.7938665823585206E-5	45	TCRBV07-09	TCRBV07	TCRBV07-09				01,03					TCRBD01,TCRBD02	TCRBD01-01,TCRBD02-01		TCRBJ02-02*01	TCRBJ02	TCRBJ02-02	01				1	4	4	5	2	3	36	52	56	59	61	3	In	VDJ
ACCAGTGCCCATCCTGAAGACAGCAGCTTCTACATCTGCAGTGCTAGAGTGGCTAGCTTGAACACCGGGGAGCTGTTTTTTGGAGAA	CSARVASLNTGELFF	2	2.5292443882390135E-5	45	TCRBV20	TCRBV20				TCRBV20-01,TCRBV20-or09_02		TCRBD02-01	TCRBD02	TCRBD02-01				01,02	TCRBJ02-02*01	TCRBJ02	TCRBJ02-02	01				1	3	4	7	2	1	36	49	52	57	59	2	In	VDJ
CTGGAGTCGGCTGCTCCCTCCCAGACATCTGTGTACTTCTGTGCCAGCGAGAGGACGGCGAACACCGGGGAGCTGTTTTTTGGAGAA	CASERTANTGELFF	2	2.5292443882390135E-5	42	TCRBV06-01*01	TCRBV06	TCRBV06-01	01								TCRBD01,TCRBD02	TCRBD01-01,TCRBD02-01		TCRBJ02-02*01	TCRBJ02	TCRBJ02-02	01				8	4	1	7	2	0	39	48	52	56	58	2	In	VDJ
CTCAGGCTGGAGTTGGCTGCTCCCTCCCAGACATCTGTGTACTTCTGTGCCAGCAGTTACTCGATCGCTGAAGCTTTCTTTGGACAA	CASSYSIAEAFF	1	1.2646221941195067E-5	36	TCRBV06-06	TCRBV06	TCRBV06-06				01,02					TCRBD01,TCRBD02	TCRBD01-01,TCRBD02-01		TCRBJ01-01*01	TCRBJ01	TCRBJ01-01	01				0	0	2	8	3	6	45	-1	62	64	67	1	In	VDJ
CAGCCAGAAGACTCAGCCCTGTATCTCTGCGCCAGCAGCCAAGGGACCCGGGACAGGGTCGGAAGTACTGAAGCTTTCTTTGGACAA	CASSQGTRDRVGSTEAFF	1	1.2646221941195067E-5	54	TCRBV04-01*01	TCRBV04	TCRBV04-01	01				TCRBD01-01*01	TCRBD01	TCRBD01-01	01				TCRBJ01-01*01	TCRBJ01	TCRBJ01-01	01				1	6	0	3	8	5	27	43	49	58	66	1	In	VDJ
ACTGTGACATCGGCCCAAAAGAACCCGACAGCTTTCTATCTCTGTGCCAGTAGCTACAGGGGGCAGACTGAAGCTTTCTTTGGACAA	CASSYRGQTEAFF	2	2.5292443882390135E-5	39	TCRBV19-01	TCRBV19	TCRBV19-01				01,02	TCRBD01-01*01	TCRBD01	TCRBD01-01	01				TCRBJ01-01*01	TCRBJ01	TCRBJ01-01	01				6	2	3	0	2	5	42	53	55	64	66	2	In	VDJ
AAGATCCGGTCCACAAAGCTGGAGGACTCAGCCATGTACTTCTGTGCCAGCAGTGCGTCCGGTTTCACTGAAGCTTTCTTTGGACAA	CASSASGFTEAFF	2	2.5292443882390135E-5	39	TCRBV02-01*01	TCRBV02	TCRBV02-01	01				TCRBD02-01	TCRBD02	TCRBD02-01				01,02	TCRBJ01-01*01	TCRBJ01	TCRBJ01-01	01				4	4	8	5	3	4	42	55	59	62	65	2	In	VDJ
CTGAAGATCCGGTCCACAAAGCTGGAGGACTCAGCCATGTACTTCTGTGCCAGCAGTGAGGTCGGCACTGAAGCTTTCTTTGGACAA	CASSEVGTEAFF	2	2.5292443882390135E-5	36	TCRBV02-01*01	TCRBV02	TCRBV02-01	01				TCRBD02-01	TCRBD02	TCRBD02-01				01,02	TCRBJ01-01*01	TCRBJ01	TCRBJ01-01	01				3	3	8	5	0	4	45	59	62	-1	65	2	In	VDJ
TCTCTGGAGCTGGGGGACTCAGCTTTGTATTTCTGTGCCAGCAGCGTAGGTCGGGCAACTATGAACACTGAAGCTTTCTTTGGACAA	CASSVGRATMNTEAFF	1	1.2646221941195067E-5	48	TCRBV09-01	TCRBV09	TCRBV09-01				01,02					TCRBD01,TCRBD02	TCRBD01-01,TCRBD02-01		TCRBJ01-01*01	TCRBJ01	TCRBJ01-01	01				0	3	8	0	5	0	33	49	52	56	61	1	In	VDJ
ATGAATGTGAGCACCTTGGAGCTGGGGGACTCGGCCCTTTATCTTTGCGCCAGCAAAATGGGGAACACTGAAGCTTTCTTTGGACAA	CASKMGNTEAFF	2	2.5292443882390135E-5	36	TCRBV05-01*01	TCRBV05	TCRBV05-01	01								TCRBD01,TCRBD02	TCRBD01-01,TCRBD02-01		TCRBJ01-01*01	TCRBJ01	TCRBJ01-01	01				6	4	0	9	0	1	45	55	59	-1	62	2	In	VDJ
GAGATCCAGCGCACAGAGCAGGGGGACTCGGCCATGTATCTCTGTGCCAGCAGCGCGGGGTCGAACACTGAAGCTTTCTTTGGACAA	CASSAGSNTEAFF	2	2.5292443882390135E-5	39	TCRBV07-09	TCRBV07	TCRBV07-09				01,03	TCRBD02-01*01	TCRBD02	TCRBD02-01	01				TCRBJ01-01*01	TCRBJ01	TCRBJ01-01	01				5	0	7	3	2	1	42	-1	54	60	62	2	In	VDJ
CTGTCGGCTGCTCCCTCCCAGACATCTGTGTACTTCTGTGCCAGCAGTTACACGTCCAGGGCGAACACTGAAGCTTTCTTTGGACAA	CASSYTSRANTEAFF	1	1.2646221941195067E-5	45	TCRBV06-05*01	TCRBV06	TCRBV06-05	01				TCRBD01-01*01	TCRBD01	TCRBD01-01	01				TCRBJ01-01*01	TCRBJ01	TCRBJ01-01	01				2	5	4	3	1	1	36	51	56	61	62	1	In	VDJ
TCACTGTGACATCGGCCCAAAAGAACCCGACAGCTTTCTATCTCTGTGCCCCTCGGCGGGACGAACACTGAAGCTTTCTTTGGACAA		2	2.5292443882390135E-5	37	TCRBV19-01	TCRBV19	TCRBV19-01				01,02	TCRBD02-01*02	TCRBD02	TCRBD02-01	02				TCRBJ01-01*01	TCRBJ01	TCRBJ01-01	01				11	5	7	3	1	1	44	50	55	61	62	2	Out	VDJ
CTGAGGATCCAGCAGGTAGTGCGAGGAGATTCGGCAGCTTATTTCTGTGCCAGTTCCGGACAGAACACTGAAGCTTTCTTTGGACAA	CASSGQNTEAFF	3	3.7938665823585206E-5	36	TCRBV18-01*01	TCRBV18	TCRBV18-01	01				TCRBD01-01*01	TCRBD01	TCRBD01-01	01				TCRBJ01-01*01	TCRBJ01	TCRBJ01-01	01				9	4	1	6	0	1	45	53	57	-1	62	3	In	VDJ
GAGCACCTTGGAGCTGGGGGACTCGGCCCTTTATCTTTGCGCCAGCAGCACCCGGGACAGGGAAACACTGAAGCTTTCTTTGGACAA		2	2.5292443882390135E-5	44	TCRBV05-01*01	TCRBV05	TCRBV05-01	01				TCRBD01-01*01	TCRBD01	TCRBD01-01	01				TCRBJ01-01*01	TCRBJ01	TCRBJ01-01	01				4	4	0	3	1	2	37	49	53	62	63	2	Out	VDJ
AGAACCCAGGGACTCAGCTGTGTACTTCTGTGCCAGCAGTTTAAGGGGGACTTCTTCCCTCGAAACACTGAAGCTTTCTTTGGACAA		1	1.2646221941195067E-5	53	TCRBV12	TCRBV12				TCRBV12-03,TCRBV12-04						TCRBD01,TCRBD02	TCRBD01-01,TCRBD02-01		TCRBJ01-01*01	TCRBJ01	TCRBJ01-01	01				2	0	5	1	14	2	28	-1	43	49	63	1	Out	VDJ
TGTGAGCACCTTGGAGCTGGGGGACTCGGCCCTTATCTTTGCGCCAGCAGCCCGGGACAGGTTAATGAAAAACTGTTTTTTGGCAGT		3	3.7938665823585206E-5	41	TCRBV05-01*01	TCRBV05	TCRBV05-01	01				TCRBD01-01*01	TCRBD01	TCRBD01-01	01				TCRBJ01-04*01	TCRBJ01	TCRBJ01-04	01				22	19	0	4	1	4	40	34	53	61	62	3	Out	VDJ
CCGCTCAGGCTGGAGTTGGCTGCTCCCTCCCAGACATCTGTGTACTTCTGTGCCAGCAGTTCTAATGAAAAACTGTTTTTTGGCAGT	CASSSNEKLFF	1	1.2646221941195067E-5	33	TCRBV06-06	TCRBV06	TCRBV06-06				01,02								TCRBJ01-04*01	TCRBJ01	TCRBJ01-04	01				4	0	0	0	0	3	48	-1	-1	-1	61	1	In	VJ
GAACGCCTTGTTGCTAGGGGACTCGGCCCTCTATCTCTGTGCCAGCAGCCCCGGTCAGGGACTAATGAAAAACTGTTTTTTGGCAGT		1	1.2646221941195067E-5	44	TCRBV05-07*01	TCRBV05	TCRBV05-07	01				TCRBD01-01*01	TCRBD01	TCRBD01-01	01				TCRBJ01-04*01	TCRBJ01	TCRBJ01-04	01				4	6	4	3	0	2	37	49	55	-1	60	1	Out	VDJ
CTGGAGTCTGCCAGGCCCTCACATACCTCTCAGTACCTTAGGGGCACTCACCAGCTGGCAACTAATGAAAAACTGTTTTTTGGCAGT	RGTHQLATNEKLFF	1	1.2646221941195067E-5	42	TCRBV25-01*01	TCRBV25	TCRBV25-01	01				TCRBD01-01*01	TCRBD01	TCRBD01-01	01				TCRBJ01-04*01	TCRBJ01	TCRBJ01-04	01				18	1	5	2	14	0	39	38	39	44	58	1	In	VDJ
AAGAAGCTCCTTCTCAGTGACTCTGGCTTCTATCTCTGTGCCTGGAGCGCAGGAATTACAACTAATGAAAAACTGTTTTTTGGCAGT	CAWSAGITTNEKLFF	1	1.2646221941195067E-5	45	TCRBV30-01*01	TCRBV30	TCRBV30-01	01				TCRBD01-01*01	TCRBD01	TCRBD01-01	01				TCRBJ01-04*01	TCRBJ01	TCRBJ01-04	01				3	2	4	4	5	0	36	47	49	53	58	1	In	VDJ
CACGCCCTGCAGCCAGAAGACTCAGCCCTGTATCTCTGCGCCAGCAGTGCGGACAGGAACCCGAATGAAAAACTGTTTTTTGGCAGT	CASSADRNPNEKLFF	1	1.2646221941195067E-5	45	TCRBV04-01*01	TCRBV04	TCRBV04-01	01				TCRBD01-01*01	TCRBD01	TCRBD01-01	01				TCRBJ01-04*01	TCRBJ01	TCRBJ01-04	01				6	3	1	4	6	5	36	47	50	57	63	1	In	VDJ
CCGCTCAGGCTGCTGTCGGCTGCTCCCTCCCAGACATCTGTGTACTTCTGTGCCAGCAGTTACGGGCCGCCCCAGCATTTTGGTGAT	CASSYGPPQHF	5	6.323110970597533E-5	33	TCRBV06-05*01	TCRBV06	TCRBV06-05	01				TCRBD01-01*01	TCRBD01	TCRBD01-01	01				TCRBJ01-05*01	TCRBJ01	TCRBJ01-05	01				2	0	8	0	1	9	48	-1	63	67	68	5	In	VDJ
ACTCTGACAGTGACCAGTGCCCATCCTGAAGACAGCAGCTTCTACATCTGCAGTGCTAGAGAAGGTCAGCCCCAGCATTTTGGTGAT	CSAREGQPQHF	1	1.2646221941195067E-5	33	TCRBV20-01*01	TCRBV20	TCRBV20-01	01								TCRBD01,TCRBD02	TCRBD01-01,TCRBD02-01		TCRBJ01-05*01	TCRBJ01	TCRBJ01-05	01				0	0	5	4	0	6	48	-1	62	-1	65	1	In	VDJ
GAGTCCGCTACCAGCTCCCAGACATCTGTGTACTTCTGTGCCATCAGTGACTGGACAGGGGGAGATCAGCCCCAGCATTTTGGTGAT	CAISDWTGGDQPQHF	1	1.2646221941195067E-5	45	TCRBV10-03*01	TCRBV10	TCRBV10-03	01				TCRBD01-01*01	TCRBD01	TCRBD01-01	01				TCRBJ01-05*01	TCRBJ01	TCRBJ01-05	01				3	2	1	1	2	5	36	50	52	62	64	1	In	VDJ
GTCGGCTGCTCCCTCCCAAACATCTGTGTACTTCTGTGCCAGCAGAATCCCCCAGGGGGATGTAATCAGCCCCAGCATTTTGGTGAT		1	1.2646221941195067E-5	47	TCRBV06	TCRBV06				TCRBV06-02,TCRBV06-03		TCRBD01-01*01	TCRBD01	TCRBD01-01	01				TCRBJ01-05*01	TCRBJ01	TCRBJ01-05	01				6	7	4	1	4	4	34	45	52	59	63	1	Out	VDJ
CAGCGCACACAGCAGGAGGACTCGGCCGTGTATCTCTGTGCCAGCAGCCCTCAGGGGGGGACTAATCAGCCCCAGCATTTTGGTGAT	CASSPQGGTNQPQHF	2	2.5292443882390135E-5	45	TCRBV07-02*01	TCRBV07	TCRBV07-02	01								TCRBD01,TCRBD02	TCRBD01-01,TCRBD02-01		TCRBJ01-05*01	TCRBJ01	TCRBJ01-05	01				5	3	4	1	5	4	36	48	51	58	63	2	In	VDJ
TTGGAGTCGGCTGCTCCCTCCCAAACATCTGTGTACTTCTGTGCCAGCAGTTTCGCGGACAGGAATCAGCCCCAGCATTTTGGTGAT	CASSFADRNQPQHF	1	1.2646221941195067E-5	42	TCRBV06	TCRBV06				TCRBV06-02,TCRBV06-03		TCRBD01-01*01	TCRBD01	TCRBD01-01	01				TCRBJ01-05*01	TCRBJ01	TCRBJ01-05	01				4	4	1	4	0	4	39	52	56	-1	63	1	In	VDJ
ACGATCCAGCGCACACAGCAGGAGGACTCGGCCGTGTATCTCTGTGCCAGCAGCTTAGTACAGAATCAGCCCCAGCATTTTGGTGAT	CASSLVQNQPQHF	2	2.5292443882390135E-5	39	TCRBV07-02*01	TCRBV07	TCRBV07-02	01				TCRBD01-01*01	TCRBD01	TCRBD01-01	01				TCRBJ01-05*01	TCRBJ01	TCRBJ01-05	01				1	1	3	5	0	4	42	58	59	-1	63	2	In	VDJ
TGCAGAACTGGAGGATTCTGGAGTTTATTTCTGTGCCAGCAGCCAAGAAAAGGTACGGGGGTCAATCAGCCCCAGCATTTTGGTGAT		5	6.323110970597533E-5	50	TCRBV14-01*01	TCRBV14	TCRBV14-01	01				TCRBD02-01*01	TCRBD02	TCRBD02-01	01				TCRBJ01-05*01	TCRBJ01	TCRBJ01-05	01				0	7	8	2	1	3	31	48	55	61	62	5	Out	VDJ
ACAGTGACCAGTGCCCATCCTGAAGACAGCAGCTTCTACATCTGCAGTGCTATCGACAGTGGCAATCAGCCCCAGCATTTTGGTGAT	CSAIDSGNQPQHF	1	1.2646221941195067E-5	39	TCRBV20	TCRBV20				TCRBV20-01,TCRBV20-or09_02		TCRBD01-01*01	TCRBD01	TCRBD01-01	01				TCRBJ01-05*01	TCRBJ01	TCRBJ01-05	01				4	2	2	5	2	2	42	52	54	59	61	1	In	VDJ
GAGTCTGCCATCCCCAACCAGACAGCTCTTTACTTCTGTGCCACCAGTGAGGCAGGGTCGGGCAATCAGCCCCAGCATTTTGGTGAT	CATSEAGSGNQPQHF	1	1.2646221941195067E-5	45	TCRBV24	TCRBV24				TCRBV24-01,TCRBV24-or09_02		TCRBD01-01*01	TCRBD01	TCRBD01-01	01				TCRBJ01-05*01	TCRBJ01	TCRBJ01-05	01				4	2	4	3	4	2	36	50	52	57	61	1	In	VDJ
ACCAGTGCCCATCCTGAAGACAGCAGCTTCTACATCTGCAGTGCTATCCCGGGCGCATCGCGCAATCAGCCCCAGCATTTTGGTGAT	CSAIPGASRNQPQHF	1	1.2646221941195067E-5	45	TCRBV20	TCRBV20				TCRBV20-01,TCRBV20-or09_02						TCRBD01,TCRBD02	TCRBD01-01,TCRBD02-01		TCRBJ01-05*01	TCRBJ01	TCRBJ01-05	01				4	4	8	0	7	2	36	46	50	54	61	1	In	VDJ
GTGACATCGGCCCAAAAGAACCCGACAGCTTTCTATCTCTGTTCATCGGATCGCGAGGATAGCAATCAGCCCCAGCATTTTGGTGAT	CSSDREDSNQPQHF	2	2.5292443882390135E-5	42	TCRBV19-01	TCRBV19	TCRBV19-01				01,02	TCRBD02-01*02	TCRBD02	TCRBD02-01	02				TCRBJ01-05*01	TCRBJ01	TCRBJ01-05	01				14	12	11	1	1	0	39	42	54	58	59	2	In	VDJ
GCCCTGCAGCCAGAAGACTCAGCCCTGTATCTCTGCGCCAGCAGCCAGAGGGAAACAGGGGGTGAACAGCCCCAGCATTTTGGTGAT	CASSQRETGGEQPQHF	1	1.2646221941195067E-5	48	TCRBV04-01*01	TCRBV04	TCRBV04-01	01				TCRBD01-01*01	TCRBD01	TCRBD01-01	01				TCRBJ01-05*01	TCRBJ01	TCRBJ01-05	01				3	7	3	1	4	7	33	47	54	62	66	1	In	VDJ
GAGTTGGCTGCTCCCTCCCAGACATCTGTGTACTTCTGTGCCAGCAGTTACGCGGCAGGGGATGAGGGTGGCTACACCTTCGGTTCG	CASSYAAGDEGGYTF	1	1.2646221941195067E-5	45	TCRBV06-06	TCRBV06	TCRBV06-06				01,02	TCRBD01-01*01	TCRBD01	TCRBD01-01	01				TCRBJ01-02*01	TCRBJ01	TCRBJ01-02	01				2	4	4	2	7	7	36	51	55	61	68	1	In	VDJ
GAGTTGGCTGCTCCCTCCCAGACATCTGTGTACTTCTGTGCCAGCAGTTACAGGGGGCCGGACGGCGCTGGCTACACCTTCGGTTCG	CASSYRGPDGAGYTF	1	1.2646221941195067E-5	45	TCRBV06-06	TCRBV06	TCRBV06-06				01,02	TCRBD01-01*01	TCRBD01	TCRBD01-01	01				TCRBJ01-02*01	TCRBJ01	TCRBJ01-02	01				2	0	5	0	10	7	36	-1	51	58	68	1	In	VDJ
AAGATCCAGCCCTCAGAACCCAGGGACTCAGCTGTGTACTTCTGTGCCAGCAGCCAACAGGGGGGGTATGGCTACACCTTCGGTTCG	CASSQQGGYGYTF	2	2.5292443882390135E-5	39	TCRBV12	TCRBV12				TCRBV12-03,TCRBV12-04		TCRBD01-01*01	TCRBD01	TCRBD01-01	01				TCRBJ01-02*01	TCRBJ01	TCRBJ01-02	01				6	3	3	1	2	5	42	53	56	64	66	2	In	VDJ
GGGTTGGAGTCGGCTGCTCCCTCCCAAACATCTGTGTACTTCTGTGCCAGCAGTAACCCAGGGCCGTATGGCTACACCTTCGGTTCG	CASSNPGPYGYTF	1	1.2646221941195067E-5	39	TCRBV06	TCRBV06				TCRBV06-02,TCRBV06-03		TCRBD01-01*01	TCRBD01	TCRBD01-01	01				TCRBJ01-02*01	TCRBJ01	TCRBJ01-02	01				5	4	4	3	3	5	42	54	58	63	66	1	In	VDJ
TCGGCTGCTCCCTCCCAAACATCTGTGTACTTCTGTGCCAGCAGTGACGAGGGGGGACAGACAATCTATGGCTACACCTTCGGTTCG	CASSDEGGQTIYGYTF	1	1.2646221941195067E-5	48	TCRBV06	TCRBV06				TCRBV06-02,TCRBV06-03		TCRBD01-01*01	TCRBD01	TCRBD01-01	01				TCRBJ01-02*01	TCRBJ01	TCRBJ01-02	01				5	8	0	5	5	4	33	45	53	60	65	1	In	VDJ
CTGGAGTTGGCTGCTCCCTCCCAGACATCTGTGTACTTCTGTGCCAGCAGTTACTTGGGACAGACCTATGGCTACACCTTCGGTTCG	CASSYLGQTYGYTF	1	1.2646221941195067E-5	42	TCRBV06-06	TCRBV06	TCRBV06-06				01,02	TCRBD01-01*01	TCRBD01	TCRBD01-01	01				TCRBJ01-02*01	TCRBJ01	TCRBJ01-02	01				1	1	0	5	2	4	39	55	56	63	65	1	In	VDJ
TCAATTCCCTGGAGCTTGGTGACTCTGCTGTGTATTTCTGTGCCAGCAGCCAAGAAAAATGCGGACTATGGCTACACCTTCGGTTCG		1	1.2646221941195067E-5	43	TCRBV03	TCRBV03				TCRBV03-01,TCRBV03-02		TCRBD02-01	TCRBD02	TCRBD02-01				01,02	TCRBJ01-02*01	TCRBJ01	TCRBJ01-02	01				0	5	7	5	0	3	38	55	60	-1	64	1	Out	VDJ
CTGTCGGCTGCTCCCTCCCAGACATCTGTGTACTTCTGTGCCAGCAGTTTGGTTACAGGGTCGCACTATGGCTACACCTTCGGTTCG	CASSLVTGSHYGYTF	1	1.2646221941195067E-5	45	TCRBV06-05*01	TCRBV06	TCRBV06-05	01				TCRBD01-01*01	TCRBD01	TCRBD01-01	01				TCRBJ01-02*01	TCRBJ01	TCRBJ01-02	01				4	5	3	3	4	3	36	49	54	60	64	1	In	VDJ
GCCATCCCCAACCAGACAGCTCTTTACTTCTGTGCCACCCCCGTCCAGGGACAGGTGCCTTCTAACTATGGCTACACCTTCGGTTCG	CATPVQGQVPSNYGYTF	1	1.2646221941195067E-5	51	TCRBV24	TCRBV24				TCRBV24-01,TCRBV24-or09_02		TCRBD01-01*01	TCRBD01	TCRBD01-01	01				TCRBJ01-02*01	TCRBJ01	TCRBJ01-02	01				9	8	0	4	6	0	30	39	47	55	61	1	In	VDJ
TTGGAGCTGGACGACTCGGCCCTGTATCTCTGTGCCAGCAGCTTGGCCTCCGGGACAGGGGCTAACTATGGCTACACCTTCGGTTCG	CASSLASGTGANYGYTF	1	1.2646221941195067E-5	51	TCRBV05-04*01	TCRBV05	TCRBV05-04	01				TCRBD01-01*01	TCRBD01	TCRBD01-01	01				TCRBJ01-02*01	TCRBJ01	TCRBJ01-02	01				0	5	0	2	0	0	30	46	51	-1	61	1	In	VDJ
TCTGCCATCCCCAACCAGACAGCTCTTTACTTCTGTGCCACCAGTGACGACGGGACAGGGAAGAACTATGGCTACACCTTCGGTTCG	CATSDDGTGKNYGYTF	1	1.2646221941195067E-5	48	TCRBV24	TCRBV24				TCRBV24-01,TCRBV24-or09_02		TCRBD01-01*01	TCRBD01	TCRBD01-01	01				TCRBJ01-02*01	TCRBJ01	TCRBJ01-02	01				4	4	0	3	3	2	33	47	51	60	63	1	In	VDJ
CTGAGCTCTCTGGAGCTGGGGGACTCAGCTTTGTATTTCTGTGCCAGCAGCGTAGGACAGGCTAGATATGGCTACACCTTCGGTTCG	CASSVGQARYGYTF	1	1.2646221941195067E-5	42	TCRBV09-01	TCRBV09	TCRBV09-01				01,02	TCRBD01-01*01	TCRBD01	TCRBD01-01	01				TCRBJ01-02*01	TCRBJ01	TCRBJ01-02	01				0	0	2	4	5	5	39	-1	55	61	66	1	In	VDJ
CCTACACACCCTGCAGCCAGAAGACTCGGCCCTGTATCTCTGCGCCAGCAGCCTCATCCAGGGGGCGATGGCTACACCTTCGGTTCG		1	1.2646221941195067E-5	41	TCRBV04-03*01	TCRBV04	TCRBV04-03	01				TCRBD01-01*01	TCRBD01	TCRBD01-01	01				TCRBJ01-02*01	TCRBJ01	TCRBJ01-02	01				4	5	4	0	1	6	40	53	58	66	67	1	Out	VDJ
CTCAGGCTGCTGTCGGCTGCTCCCTCCCAGACATCTGTGTACTTCTGTGCCAGCAGTTCCCGTGAAGTCGGCTACACCTTCGGTTCG	CASSSREVGYTF	1	1.2646221941195067E-5	36	TCRBV06-05*01	TCRBV06	TCRBV06-05	01								TCRBD01,TCRBD02	TCRBD01-01,TCRBD02-01		TCRBJ01-02*01	TCRBJ01	TCRBJ01-02	01				4	5	2	8	4	8	45	58	63	65	69	1	In	VDJ
AGCACCTTGGAGCTGGGGGACTCGGCCCTTTATCTTTGCGCCAGCAGCTCGAATCCGGGACGGACCTCCGGCTACACCTTCGGTTCG	CASSSNPGRTSGYTF	1	1.2646221941195067E-5	45	TCRBV05-01*01	TCRBV05	TCRBV05-01	01								TCRBD01,TCRBD02	TCRBD01-01,TCRBD02-01		TCRBJ01-02*01	TCRBJ01	TCRBJ01-02	01				3	7	0	7	8	8	36	49	56	61	69	1	In	VDJ
AGGCTGGAGTCGGCTGCTCCCTCCCAGACATCTGTGTACTTCTGTGCCAGCACAGAAACAGGAATGTACGGCTACACCTTCGGTTCG	CASTETGMYGYTF	2	2.5292443882390135E-5	39	TCRBV06-01*01	TCRBV06	TCRBV06-01	01				TCRBD01-01*01	TCRBD01	TCRBD01-01	01				TCRBJ01-02*01	TCRBJ01	TCRBJ01-02	01				7	5	3	4	7	8	42	52	57	62	69	2	In	VDJ
ATCAATTCCCTGGAGCTTGGTGACTCTGCTGTGTATTTCTGTGCCAGCAGCCAAGGGTCAGGCGGAGCAGGCTACACCTTCGGTTCG	CASSQGSGGAGYTF	1	1.2646221941195067E-5	42	TCRBV03	TCRBV03				TCRBV03-01,TCRBV03-02						TCRBD01,TCRBD02	TCRBD01-01,TCRBD02-01		TCRBJ01-02*01	TCRBJ01	TCRBJ01-02	01				1	3	4	4	7	8	39	55	58	62	69	1	In	VDJ
CTCAGGCTGGAGTCGGCTGCTCCCTCCCAGACATCTGTGTACTTCTGTGCCAGCAGTCCGGGACAGGGTTCCTACACCTTCGGTTCG	CASSPGQGSYTF	2	2.5292443882390135E-5	36	TCRBV06-01*01	TCRBV06	TCRBV06-01	01				TCRBD01-01*01	TCRBD01	TCRBD01-01	01				TCRBJ01-02*01	TCRBJ01	TCRBJ01-02	01				5	2	0	3	3	10	45	57	59	68	71	2	In	VDJ
TCCCTAGAGTCTGCCATCCCCAACCAGACAGCTCTTTACTTCTGTGCCACCAGTGACCCGAACAGGGGGCGATACACCTTCGGTTCG	CATSDPNRGRYTF	1	1.2646221941195067E-5	39	TCRBV24	TCRBV24				TCRBV24-01,TCRBV24-or09_02		TCRBD01-01*01	TCRBD01	TCRBD01-01	01				TCRBJ01-02*01	TCRBJ01	TCRBJ01-02	01				4	5	3	0	2	11	42	56	61	70	72	1	In	VDJ
GAGATGAATGTGAGCACCTTGGAGCTGGGGGACTCGGCCCTTTATCTTTGCGCCAGCAGCTCGGACAGGGTTCAGTACTTCGGGCCG	CASSSDRVQYF	1	1.2646221941195067E-5	33	TCRBV05-01*01	TCRBV05	TCRBV05-01	01				TCRBD01-01*01	TCRBD01	TCRBD01-01	01				TCRBJ02-07*01	TCRBJ02	TCRBJ02-07	01				3	1	1	3	2	10	48	61	62	70	72	1	In	VDJ
AATGTGAGCACCTTGGAGCTGGGGGACTCGGCCCTTTATCTTTGCGCCAGCAGCCGAGGGGGGACAGTTGAGCAGTACTTCGGGCCG	CASSRGGTVEQYF	1	1.2646221941195067E-5	39	TCRBV05-01*01	TCRBV05	TCRBV05-01	01				TCRBD01-01*01	TCRBD01	TCRBD01-01	01				TCRBJ02-07*01	TCRBJ02	TCRBJ02-07	01				4	6	0	5	2	7	42	54	60	67	69	1	In	VDJ
TGTGAGCACCTTGGAGCTGGGGGACTCGGCCCTTTATCTTTGCGCCAGCAGCTTTCGGCAGCCACCGCCGAGCAGTACTTCGGGCCG		1	1.2646221941195067E-5	41	TCRBV05-01*01	TCRBV05	TCRBV05-01	01								TCRBD01,TCRBD02	TCRBD01-01,TCRBD02-01		TCRBJ02-07*01	TCRBJ02	TCRBJ02-07	01				2	4	4	5	7	6	40	54	58	61	68	1	Out	VDJ
TCAGGCTGGAGTTGGCTGCTCCCTCCCAGACATCTGTGTACTTCTGTGCCTCCTTTTGGGGACCCTTACGAGCAGTACTTCGGGCCG		1	1.2646221941195067E-5	37	TCRBV06-06	TCRBV06	TCRBV06-06				01,02					TCRBD01,TCRBD02	TCRBD01-01,TCRBD02-01		TCRBJ02-07*01	TCRBJ02	TCRBJ02-07	01				11	8	0	7	3	4	44	50	58	63	66	1	Out	VDJ
CTGGAGTCGGCTGCTCCCTCCCAGACATCTGTGTACTTCTGTGCCAGCAGTGTTGGACGAGGGAATTACGAGCAGTACTTCGGGCCG	CASSVGRGNYEQYF	1	1.2646221941195067E-5	42	TCRBV06-01*01	TCRBV06	TCRBV06-01	01				TCRBD02-01*02	TCRBD02	TCRBD02-01	02				TCRBJ02-07*01	TCRBJ02	TCRBJ02-07	01				4	6	11	0	3	4	39	52	58	63	66	1	In	VDJ
CTGCTGTCGGCTGCTCCCTCCCAGACATCTGTGTACTTCTGTGCCAGCAGTTCCACACTAGCGGTCTACGAGCAGTACTTCGGGCCG	CASSSTLAVYEQYF	1	1.2646221941195067E-5	42	TCRBV06-05*01	TCRBV06	TCRBV06-05	01				TCRBD02-01	TCRBD02	TCRBD02-01				01,02	TCRBJ02-07*01	TCRBJ02	TCRBJ02-07	01				4	4	3	5	1	3	39	52	56	64	65	1	In	VDJ
GTGACCAGTGCCCATCCTGAAGACAGCAGCTTCTACATCTGCAGTGCCGGTCCTAGCGGGAGAATCTACGAGCAGTACTTCGGGCCG	CSAGPSGRIYEQYF	1	1.2646221941195067E-5	42	TCRBV20	TCRBV20				TCRBV20-01,TCRBV20-or09_02		TCRBD02-01*02	TCRBD02	TCRBD02-01	02				TCRBJ02-07*01	TCRBJ02	TCRBJ02-07	01				6	5	4	2	3	3	39	47	52	62	65	1	In	VDJ
GTGAACGCCTTGGAGCTGGACGACTCGGCCCTGTATCTCTGTGCCAGCAGCCAGCCTAGCGCCGGCTACGAGCAGTACTTCGGGCCG	CASSQPSAGYEQYF	1	1.2646221941195067E-5	42	TCRBV05-04*01	TCRBV05	TCRBV05-04	01				TCRBD02-01	TCRBD02	TCRBD02-01				01,02	TCRBJ02-07*01	TCRBJ02	TCRBJ02-07	01				4	4	4	6	4	3	39	51	55	61	65	1	In	VDJ
CTTCACATCAATTCCCTGGAGCTTGGTGACTCTGCTGTGTATTTCTGTGCCAGCAGCCATTCTTCCTACGAGCAGTACTTCGGGCCG	CASSHSSYEQYF	1	1.2646221941195067E-5	36	TCRBV03	TCRBV03				TCRBV03-01,TCRBV03-02		TCRBD02-01	TCRBD02	TCRBD02-01				01,02	TCRBJ02-07*01	TCRBJ02	TCRBJ02-07	01				3	2	4	10	0	1	45	59	61	-1	63	1	In	VDJ
ATCCAGCGCACACAGCAGGAGGACTCGGCCGTGTATCTCTGTGCCAGCAGCTTACTGCAGGGGGCCTACGAGCAGTACTTCGGGCCG	CASSLLQGAYEQYF	1	1.2646221941195067E-5	42	TCRBV07-02*01	TCRBV07	TCRBV07-02	01				TCRBD01-01*01	TCRBD01	TCRBD01-01	01				TCRBJ02-07*01	TCRBJ02	TCRBJ02-07	01				2	3	4	1	0	2	39	54	57	-1	64	1	In	VDJ
GCTGCTCCCTCCCAGACATCTGTGTACTTCTGTGCCAGCAGTTACTTAAGTCGGTGGCAGGGGGCCTACGAGCAGTACTTCGGGCCG	CASSYLSRWQGAYEQYF	1	1.2646221941195067E-5	51	TCRBV06	TCRBV06				TCRBV06-05,TCRBV06-06		TCRBD01-01*01	TCRBD01	TCRBD01-01	01				TCRBJ02-07*01	TCRBJ02	TCRBJ02-07	01				1	11	4	1	0	2	30	46	57	-1	64	1	In	VDJ
ACCCTGAAGATCCAGCCCTCAGAACCCAGGGACTCAGCTGTGTACTTCTGTGCCAGCAGTTCGGCCTACGAGCAGTACTTCGGGCCG	CASSSAYEQYF	1	1.2646221941195067E-5	33	TCRBV12	TCRBV12				TCRBV12-03,TCRBV12-04		TCRBD02-01	TCRBD02	TCRBD02-01				01,02	TCRBJ02-07*01	TCRBJ02	TCRBJ02-07	01				4	0	8	5	0	2	48	-1	61	-1	64	1	In	VDJ
AATGTGAACGCCTTGTGGCTGGGGGACTCGGCCCTCTATCTCTGTGCCAGCAGCTTAGGACAGGCCTACGAGCAGTACTTCGGGCCG	CASSLGQAYEQYF	1	1.2646221941195067E-5	39	TCRBV05-06*01	TCRBV05	TCRBV05-06	01				TCRBD01-01*01	TCRBD01	TCRBD01-01	01				TCRBJ02-07*01	TCRBJ02	TCRBJ02-07	01				2	1	1	4	0	2	42	56	57	-1	64	1	In	VDJ
AATGTGAACGCCTTGGAGCTGGACGACTCGGCCCTGTATCTCTGTGCCAGCAGCTTGGAATACGCCTACGAGCAGTACTTCGGGCCG	CASSLEYAYEQYF	1	1.2646221941195067E-5	39	TCRBV05-04*01	TCRBV05	TCRBV05-04	01								TCRBD01,TCRBD02	TCRBD01-01,TCRBD02-01		TCRBJ02-07*01	TCRBJ02	TCRBJ02-07	01				0	3	3	7	1	2	42	58	61	63	64	1	In	VDJ
TCAGCTACCCGCTCCCAGACATCTGTGTATTTCTGCGCCAGCAGTGAGGGGAGGGGGGGAGGTACCTACGAGCAGTACTTCGGGCCG	CASSEGRGGGTYEQYF	1	1.2646221941195067E-5	48	TCRBV10-02*01	TCRBV10	TCRBV10-02	01				TCRBD02-01	TCRBD02	TCRBD02-01				01,02	TCRBJ02-07*01	TCRBJ02	TCRBJ02-07	01				2	4	9	0	5	2	33	48	52	59	64	1	In	VDJ
CTGACGATCCAGCGCACACAGCAGGAGGACTCGGCCGTGTATCTCTGTGCCAGCAGCCCAATAACCTACGAGCAGTACTTCGGGCCG	CASSPITYEQYF	1	1.2646221941195067E-5	36	TCRBV07-02*01	TCRBV07	TCRBV07-02	01								TCRBD01,TCRBD02	TCRBD01-01,TCRBD02-01		TCRBJ02-07*01	TCRBJ02	TCRBJ02-07	01				5	1	4	6	4	2	45	57	58	60	64	1	In	VDJ
GTGAACGCCTTGTTGCTGGGGGACTCGGCCCTGTATCTCTGTGCCAGCAGCCCGGGACAGGGTGGATACGAGCAGTACTTCGGGCCG	CASSPGQGGYEQYF	4	5.058488776478027E-5	42	TCRBV05-05*01	TCRBV05	TCRBV05-05	01				TCRBD01-01*01	TCRBD01	TCRBD01-01	01				TCRBJ02-07*01	TCRBJ02	TCRBJ02-07	01				4	2	0	3	4	4	39	51	53	62	66	4	In	VDJ
CACACCCTGCAGCCAGAAGACTCGGCCCTGTATCTCTGCGCCAGCAGCCAAGATCGGGGGGCTAGATACGAGCAGTACTTCGGGCCG	CASSQDRGARYEQYF	1	1.2646221941195067E-5	45	TCRBV04-03*01	TCRBV04	TCRBV04-03	01				TCRBD02-01*01	TCRBD02	TCRBD02-01	01				TCRBJ02-07*01	TCRBJ02	TCRBJ02-07	01				0	1	8	1	5	4	36	53	54	61	66	1	In	VDJ
CGCTCACCAGGCCTGGGGGACGCAGCCATGTACCTGTGTGCCACCAGCAGAGATGGGACAGGGGTGGACGAGCAGTACTTCGGGCCG	CATSRDGTGVDEQYF	1	1.2646221941195067E-5	45	TCRBV15-01*01	TCRBV15	TCRBV15-01	01				TCRBD01-01*01	TCRBD01	TCRBD01-01	01				TCRBJ02-07*01	TCRBJ02	TCRBJ02-07	01				0	1	0	2	3	5	36	53	54	64	67	1	In	VDJ
CAGCGCACACAGCAGGAGGACTCCGCCGTGTATCTCTGTGCCAGCAGCTTCAAACTAGCGGGAGGGCGAGAGCAGTACTTCGGGCCG	CASSFKLAGGREQYF	1	1.2646221941195067E-5	45	TCRBV07-08*01	TCRBV07	TCRBV07-08	01				TCRBD02-01*02	TCRBD02	TCRBD02-01	02				TCRBJ02-07*01	TCRBJ02	TCRBJ02-07	01				3	3	3	0	3	7	36	50	53	66	69	1	In	VDJ
TGTGAGCACCTTGGAGCTGGGGGACTCGGCCCTTTATCTTTGCGCCAGCAGCCCCCCGGGACAGGGGGCAAGTAGTACGTCGGGCCG		1	1.2646221941195067E-5	41	TCRBV05-01*01	TCRBV05	TCRBV05-01	01				TCRBD01-01*01	TCRBD01	TCRBD01-01	01				TCRBJ02-07*01	TCRBJ02	TCRBJ02-07	01				4	5	0	0	10	17	40	52	57	69	79	1	Out	VDJ
CTGAGCTCTCTGGAGCTGGGGGACTCAGCTTTGTATTTCTGTGCCAGCAGCGTACAGGGGAGTGGAAACACCATATATTTTGGAGAG	CASSVQGSGNTIYF	2	2.5292443882390135E-5	42	TCRBV09-01	TCRBV09	TCRBV09-01				01,02	TCRBD01-01*01	TCRBD01	TCRBD01-01	01				TCRBJ01-03*01	TCRBJ01	TCRBJ01-03	01				1	0	4	2	2	3	39	-1	54	60	62	2	In	VDJ
CAGCCCTCAGAACCCAGGGACTCAGCTGTGTACTTCTGTGCCAGCAGGAGGGACAGCAGCTCTGGAAACACCATATATTTTGGAGAG	CASRRDSSSGNTIYF	1	1.2646221941195067E-5	45	TCRBV12	TCRBV12				TCRBV12-03,TCRBV12-04		TCRBD01-01*01	TCRBD01	TCRBD01-01	01				TCRBJ01-03*01	TCRBJ01	TCRBJ01-03	01				6	2	0	5	3	0	36	47	49	56	59	1	In	VDJ
ACAGTGACCAGTGCCCATCCTGAAGACAGCAGCTTCTACATCTGCAGTGCTAGAGACGAACCTGGAAACACCATATATTTTGGAGAG	CSARDEPGNTIYF	1	1.2646221941195067E-5	39	TCRBV20	TCRBV20				TCRBV20-01,TCRBV20-or09_02						TCRBD01,TCRBD02	TCRBD01-01,TCRBD02-01		TCRBJ01-03*01	TCRBJ01	TCRBJ01-03	01				0	1	2	8	2	2	42	56	57	59	61	1	In	VDJ
ACAGTGACCAGTGCCCATCCTGAAGACAGCAGCTTCTACATCTGCAGTGCCACTGTACAGGGTAGAAACACCATATATTTTGGAGAG	CSATVQGRNTIYF	1	1.2646221941195067E-5	39	TCRBV20	TCRBV20				TCRBV20-01,TCRBV20-or09_02		TCRBD01-01*01	TCRBD01	TCRBD01-01	01				TCRBJ01-03*01	TCRBJ01	TCRBJ01-03	01				6	6	3	3	2	5	42	50	56	62	64	1	In	VDJ
CCATCCTGAAGACAGCAGCTTCTACATCTGCAGTGCTAGAGGCTAAGTTGGGCGAGCTCTGGGGCCAACGTCCTGACTTTCGGGGCC		1	1.2646221941195067E-5	53	TCRBV20	TCRBV20				TCRBV20-01,TCRBV20-or09_02		TCRBD01-01*01	TCRBD01	TCRBD01-01	01				TCRBJ02-06*01	TCRBJ02	TCRBJ02-06	01				1	8	8	0	3	0	28	41	49	53	56	1	Out	VDJ
GCTCCCTCCCAAACATCTGTGTACTTCTGTGCCAGCGATACTTTGGTGGGGGGCGCGATACAGGGAAACATTCAGTACTTCGGCGCC	CASDTLVGGAIQGNIQYF	1	1.2646221941195067E-5	54	TCRBV06	TCRBV06				TCRBV06-02,TCRBV06-03						TCRBD01,TCRBD02	TCRBD01-01,TCRBD02-01		TCRBJ02-04*01	TCRBJ02	TCRBJ02-04	01				8	23	3	3	0	6	27	36	59	-1	65	1	In	VDJ
GAGGATCCAGCCCATGGAACCCAGGGACTTGGGCCTATATTTCTGTGCCAGCAGCTGTACAGGGATTCACCCCTCCACTTTGGGAAC		2	2.5292443882390135E-5	38	TCRBV12-01*01	TCRBV12	TCRBV12-01	01				TCRBD01-01*01	TCRBD01	TCRBD01-01	01				TCRBJ01-06*01	TCRBJ01	TCRBJ01-06	01				4	2	3	3	0	8	43	56	58	-1	64	2	Out	VDJ
TCGGCTGCTCCCTCCCAGACATCTGTGTACTTCTGTGCCAGCAGTCCCGGGGGGGCAGGGATTAATTCACCCCTCCACTTTGGGAAC	CASSPGGAGINSPLHF	1	1.2646221941195067E-5	48	TCRBV06	TCRBV06				TCRBV06-01,TCRBV06-05		TCRBD02-01*01	TCRBD02	TCRBD02-01	01				TCRBJ01-06*01	TCRBJ01	TCRBJ01-06	01				5	2	8	0	7	6	33	45	47	55	62	1	In	VDJ
AGGCTGGTGTCGGCTGCTCCCTCCCAGACATCTGTGTACTTGTGTGCCAAGATTAACACCTATAATTCACCCCTCCACTTTGGGAAC	CAKINTYNSPLHF	2	2.5292443882390135E-5	39	TCRBV06-08*01	TCRBV06	TCRBV06-08	01				TCRBD01-01*01	TCRBD01	TCRBD01-01	01				TCRBJ01-06*01	TCRBJ01	TCRBJ01-06	01				10	6	3	6	0	2	42	49	55	-1	58	2	In	VDJ
GTGAGCACCTTGGAGCTGGGGGACTCGGCCCTTTATCTTTGCGCCAGCAGCAGAACAGCCGATAATTCACCCCTCCACTTTGGGAAC	CASSRTADNSPLHF	2	2.5292443882390135E-5	42	TCRBV05-01*01	TCRBV05	TCRBV05-01	01				TCRBD01-01*01	TCRBD01	TCRBD01-01	01				TCRBJ01-06*01	TCRBJ01	TCRBJ01-06	01				4	3	3	5	3	5	39	51	54	58	61	2	In	VDJ
ATCCGGTCCACAAAGCTGGAGGACTCAGCCATGTACTTCTGTGCCAGCAGGGCCGGGACAGATAATTCACCCCTCCACTTTGGGAAC	CASRAGTDNSPLHF	2	2.5292443882390135E-5	42	TCRBV02-01*01	TCRBV02	TCRBV02-01	01				TCRBD01-01*01	TCRBD01	TCRBD01-01	01				TCRBJ01-06*01	TCRBJ01	TCRBJ01-06	01				6	4	0	5	0	5	39	50	54	-1	61	2	In	VDJ
TTGGAGCTGGGGGACTCGGCCCTTTATCTTTGCGCCAGCAGCTTGGCTTTGAGGGGAGCTTTGAATTCACCCCTCCACTTTGGGAAC	CASSLALRGALNSPLHF	2	2.5292443882390135E-5	51	TCRBV05-01*01	TCRBV05	TCRBV05-01	01								TCRBD01,TCRBD02	TCRBD01-01,TCRBD02-01		TCRBJ01-06*01	TCRBJ01	TCRBJ01-06	01				0	5	5	2	7	7	30	46	51	56	63	2	In	VDJ
AAGATCCGGTCCACAAAGCTGGAGGACTCAGCCATGTACTTCTGTGCCAGAAGGGACAGGGAAAAGTCACCCCTCCACTTTGGGAAC	CARRDREKSPLHF	2	2.5292443882390135E-5	39	TCRBV02-01*01	TCRBV02	TCRBV02-01	01				TCRBD01-01*01	TCRBD01	TCRBD01-01	01				TCRBJ01-06*01	TCRBJ01	TCRBJ01-06	01				9	2	0	3	5	10	42	50	52	61	66	2	In	VDJ
TCTCTGGAGCTGGGGGACTCAGCTTTGTATTTCTGTGCCAGCAGCGTTTCCCCCAAGTTGGCCCCGAGTGAGCAGTTCTTCGGGCCA	CASSVSPKLAPSEQFF	3	3.7938665823585206E-5	48	TCRBV09-01	TCRBV09	TCRBV09-01				01,02					TCRBD01,TCRBD02	TCRBD01-01,TCRBD02-01		TCRBJ02-01*01	TCRBJ02	TCRBJ02-01	01				2	12	9	0	6	9	33	47	59	62	68	3	In	VDJ
GTGAACGCCTTGGAGCTGGACGACTCGGCCCTGTATCTCTGTGCCAGCAGCTTGGGACTAGCTCGTAATGAGCAGTTCTTCGGGCCA	CASSLGLARNEQFF	2	2.5292443882390135E-5	42	TCRBV05-04*01	TCRBV05	TCRBV05-04	01				TCRBD02-01	TCRBD02	TCRBD02-01				01,02	TCRBJ02-01*01	TCRBJ02	TCRBJ02-01	01				0	0	2	7	4	7	39	-1	55	62	66	2	In	VDJ
CTGTCCCTAGAGTCTGCCATCCCCAACCAGACAGCTCTTTACTTCTGTGCCATCCTCGGGACTCTCAATGAGCAGTTCTTCGGGCCA	CAILGTLNEQFF	1	1.2646221941195067E-5	36	TCRBV24	TCRBV24				TCRBV24-01,TCRBV24-or09_02		TCRBD02-01	TCRBD02	TCRBD02-01				01,02	TCRBJ02-01*01	TCRBJ02	TCRBJ02-01	01				11	5	0	10	2	6	45	52	57	63	65	1	In	VDJ
AACGCCTTGGAGCTGGACGACTCGGCCCTGTATCTCTGTGCCAGCAGCCGAGACTCTCGGTCTCGCAATGAGCAGTTCTTCGGGCCA	CASSRDSRSRNEQFF	2	2.5292443882390135E-5	45	TCRBV05-04*01	TCRBV05	TCRBV05-04	01				TCRBD02-01	TCRBD02	TCRBD02-01				01,02	TCRBJ02-01*01	TCRBJ02	TCRBJ02-01	01				4	3	2	10	10	6	36	48	51	55	65	2	In	VDJ
GTGACCAGTGCCCATCCTGAAGACAGCAGCTTCTACATCTGCAGTGCTAGACCCTGGGGGGCCCGCAATGAGCAGTTCTTCGGGCCA	CSARPWGARNEQFF	1	1.2646221941195067E-5	42	TCRBV20	TCRBV20				TCRBV20-01,TCRBV20-or09_02						TCRBD01,TCRBD02	TCRBD01-01,TCRBD02-01		TCRBJ02-01*01	TCRBJ02	TCRBJ02-01	01				2	5	6	0	3	6	39	51	56	62	65	1	In	VDJ
GCTGGGGGACTCGGCCCTGTATCTCTGTGCCAGAAGCCGCATTGTCTTAGTGGGGACAGAGTTTACAATGAGCAGTTCTTCGGGCCA		3	3.7938665823585206E-5	56	TCRBV05-03	TCRBV05	TCRBV05-03				01,02	TCRBD01-01*01	TCRBD01	TCRBD01-01	01				TCRBJ02-01*01	TCRBJ02	TCRBJ02-01	01				4	15	0	5	4	4	25	37	52	59	63	3	Out	VDJ
ACCCTGGAGTCTGCCAGGCCCTCACATACCTCTCAGTACCTCTGTGCCAGCAGAGGACAGGGTTACAATGAGCAGTTCTTCGGGCCA	CASRGQGYNEQFF	1	1.2646221941195067E-5	39	TCRBV25-01*01	TCRBV25	TCRBV25-01	01				TCRBD01-01*01	TCRBD01	TCRBD01-01	01				TCRBJ02-01*01	TCRBJ02	TCRBJ02-01	01				6	1	1	3	1	4	42	53	54	62	63	1	In	VDJ
ACCAGTGCCCATCCTGAAGACAGCAGCTTCTACATCTGCAGTGCTAGCGGTGATGCCCTGACGTACAATGAGCAGTTCTTCGGGCCA	CSASGDALTYNEQFF	1	1.2646221941195067E-5	45	TCRBV20	TCRBV20				TCRBV20-01,TCRBV20-or09_02						TCRBD01,TCRBD02	TCRBD01-01,TCRBD02-01		TCRBJ02-01*01	TCRBJ02	TCRBJ02-01	01				3	12	2	7	1	4	36	47	59	62	63	1	In	VDJ
GCAGAGCTTGGGGACTCGGCCATGTATCTCTGTGCCAGCAGCCAGGGGACTAGCGGGAGCTCCTACAATGAGCAGTTCTTCGGGCCA	CASSQGTSGSSYNEQFF	4	5.058488776478027E-5	51	TCRBV11-01*01	TCRBV11	TCRBV11-01	01				TCRBD02-01*02	TCRBD02	TCRBD02-01	02				TCRBJ02-01*01	TCRBJ02	TCRBJ02-01	01				5	3	0	2	0	0	30	42	45	-1	59	4	In	VDJ
AGCCCTCAGAACCCAGGGACTCAGCTGTGTACTTCTGTGCCAGCAGTTTATATAGGGAGCTCCTACAATGAGCAGTTCTTCGGGCCA		1	1.2646221941195067E-5	46	TCRBV12	TCRBV12				TCRBV12-03,TCRBV12-04		TCRBD02-01*02	TCRBD02	TCRBD02-01	02				TCRBJ02-01*01	TCRBJ02	TCRBJ02-01	01				2	4	9	2	0	0	35	50	54	-1	59	1	Out	VDJ
ACAGCAGCTTCTACATCTGCAGCCCCCCCAGGGAGGGAATCGGGACTAGCTATCCATACCCCCTACAATGAGCAGTTCTTCGGGCCA		1	1.2646221941195067E-5	64	TCRBV20	TCRBV20				TCRBV20-01,TCRBV20-or09_02		TCRBD02-01	TCRBD02	TCRBD02-01				01,02	TCRBJ02-01*01	TCRBJ02	TCRBJ02-01	01				9	19	0	7	11	2	17	22	41	50	61	1	Out	VDJ
AAGATCCAGCCCTCAGAACCCAGGGACTCAGCTGTGTACTTCTGTGCCAGCAGTGGACCGGGTGTGGGAGAGCAGTTCTTCGGGCCA	CASSGPGVGEQFF	1	1.2646221941195067E-5	39	TCRBV12	TCRBV12				TCRBV12-03,TCRBV12-04						TCRBD01,TCRBD02	TCRBD01-01,TCRBD02-01		TCRBJ02-01*01	TCRBJ02	TCRBJ02-01	01				5	11	0	8	0	10	42	54	65	-1	69	1	In	VDJ
TCCAGCCCTCAGAACCCAGGGACTCAGCTGTGTACTTCTGTGCCAGCAGTCCCCGGACTGCGCGGGGAGACCCAGTACTTCGGGCCA		1	1.2646221941195067E-5	43	TCRBV12	TCRBV12				TCRBV12-03,TCRBV12-04		TCRBD02-01	TCRBD02	TCRBD02-01				01,02	TCRBJ02-05*01	TCRBJ02	TCRBJ02-05	01				5	4	1	10	7	5	38	50	54	59	66	1	Out	VDJ
CTGAAGATCCGGTCCACAAAGCTGGAGGACTCAGCCATGTACTTCTGTGCCAGCAGTGAAACAAGGGAGACCCAGTACTTCGGGCCA	CASSETRETQYF	1	1.2646221941195067E-5	36	TCRBV02-01*01	TCRBV02	TCRBV02-01	01								TCRBD01,TCRBD02	TCRBD01-01,TCRBD02-01		TCRBJ02-05*01	TCRBJ02	TCRBJ02-05	01				2	0	3	6	3	5	45	-1	60	63	66	1	In	VDJ
TTGGAGTCGGCTGCTCCCTCCCAAACATCTGTGTACTTCTGTGCCAGCAGTCCCCAAGGGGGGATAGAGACCCAGTACTTCGGGCCA	CASSPQGGIETQYF	1	1.2646221941195067E-5	42	TCRBV06	TCRBV06				TCRBV06-02,TCRBV06-03						TCRBD01,TCRBD02	TCRBD01-01,TCRBD02-01		TCRBJ02-05*01	TCRBJ02	TCRBJ02-05	01				5	5	5	1	3	4	39	51	56	62	65	1	In	VDJ
CAGCCCTCAGAACCCAGGGACTCAGCTGTGTACTTCTGTGCCAGCAGTTTATTTGGTCGGCTCCGAGAGACCCAGTACTTCGGGCCA	CASSLFGRLRETQYF	1	1.2646221941195067E-5	45	TCRBV12	TCRBV12				TCRBV12-03,TCRBV12-04						TCRBD01,TCRBD02	TCRBD01-01,TCRBD02-01		TCRBJ02-05*01	TCRBJ02	TCRBJ02-05	01				2	7	9	0	4	4	36	51	58	61	65	1	In	VDJ
GTGACATCGGCCCAAAAGAACCCGACAGCTTTCTATCTCTGTGCCAGTAGAAGGACAGGGGGCTCAGAGACCCAGTACTTCGGGCCA	CASRRTGGSETQYF	2	2.5292443882390135E-5	42	TCRBV19-01	TCRBV19	TCRBV19-01				01,02	TCRBD01-01*01	TCRBD01	TCRBD01-01	01				TCRBJ02-05*01	TCRBJ02	TCRBJ02-05	01				6	2	1	0	2	4	39	50	52	63	65	2	In	VDJ
AGTGCCCATCCTGAAGACAGCAGCTTCTACATCTGCAGTGCTAGATCGACAGGGTGGAGGGCGGCAGAGACCCAGTACTTCGGGCCA	CSARSTGWRAAETQYF	2	2.5292443882390135E-5	48	TCRBV20	TCRBV20				TCRBV20-01,TCRBV20-or09_02		TCRBD01-01*01	TCRBD01	TCRBD01-01	01				TCRBJ02-05*01	TCRBJ02	TCRBJ02-05	01				2	2	2	3	11	4	33	45	47	54	65	2	In	VDJ
CACTGCAGCAAGAAGACTCAGCTGCGTATCTCTGCACCAGCAGCCAGCGAACAGGGGCACCCCCAAGAGACCCAGTACTTCGGGCCA		1	1.2646221941195067E-5	49	TCRBV01-01*01	TCRBV01	TCRBV01-01	01				TCRBD01-01*01	TCRBD01	TCRBD01-01	01				TCRBJ02-05*01	TCRBJ02	TCRBJ02-05	01				3	4	3	2	5	1	32	46	50	57	62	1	Out	VDJ
CAGCCCTCAGAACCCAGGGACTCAGCTGTGTACTTCTGTGCCAGCAGCCCTCTAGTTATCAACCAAGAGACCCAGTACTTCGGGCCA	CASSPLVINQETQYF	1	1.2646221941195067E-5	45	TCRBV12	TCRBV12				TCRBV12-03,TCRBV12-04		TCRBD02-01	TCRBD02	TCRBD02-01				01,02	TCRBJ02-05*01	TCRBJ02	TCRBJ02-05	01				6	4	4	8	6	0	36	47	51	55	61	1	In	VDJ
GTGAGCACCTTGGAGCTGGGGGACTCGGCCCTTTATCTTTGCGCCAGCAGCTTGGCCGGCAACCAAGAGACCCAGTACTTCGGGCCA	CASSLAGNQETQYF	1	1.2646221941195067E-5	42	TCRBV05-01*01	TCRBV05	TCRBV05-01	01								TCRBD01,TCRBD02	TCRBD01-01,TCRBD02-01		TCRBJ02-05*01	TCRBJ02	TCRBJ02-05	01				0	2	9	0	1	0	39	55	57	60	61	1	In	VDJ
CTGACTGTGAGCAACATGAGCCCTGAAGACAGCAGCATATATCTCTGCAGCGTGGAGACTAGCAGACAGACCCAGTACTTCGGGCCA	CSVETSRQTQYF	1	1.2646221941195067E-5	36	TCRBV29-01*01	TCRBV29	TCRBV29-01	01				TCRBD02-01	TCRBD02	TCRBD02-01				01,02	TCRBJ02-05*01	TCRBJ02	TCRBJ02-05	01				6	3	2	7	4	6	45	53	56	63	67	1	In	VDJ
ACGATCCAGCGCACACAGCAGGAGGACTCGGCCGTGTATCTCTGTGCCAGCAGCCGGAACAGGGGCGATACGCAGTATTTTGGCCCA	CASSRNRGDTQYF	1	1.2646221941195067E-5	39	TCRBV07-02*01	TCRBV07	TCRBV07-02	01				TCRBD01-01*01	TCRBD01	TCRBD01-01	01				TCRBJ02-03*01	TCRBJ02	TCRBJ02-03	01				5	4	3	2	1	6	42	54	58	65	66	1	In	VDJ
CACGCCCTGCAGCCAGAAGACTCAGCCCTGTATCTCTGCGCCAGCAGCCAAGATAGGCTAGCTTCAGATACGCAGTATTTTGGCCCA	CASSQDRLASDTQYF	1	1.2646221941195067E-5	45	TCRBV04-01*01	TCRBV04	TCRBV04-01	01				TCRBD02-01	TCRBD02	TCRBD02-01				01,02	TCRBJ02-03*01	TCRBJ02	TCRBJ02-03	01				0	4	4	7	2	4	36	53	57	62	64	1	In	VDJ
GCTCTGGAGCTGGGGGACTCAGCTTTGTATTTCTGTGCCAGCAGCTGGGCCGGGGGGGCGAGCGCAGATACGCAGTATTTTGGCCCA	CASSWAGGASADTQYF	1	1.2646221941195067E-5	48	TCRBV09-01	TCRBV09	TCRBV09-01				01,02	TCRBD02-01*01	TCRBD02	TCRBD02-01	01				TCRBJ02-03*01	TCRBJ02	TCRBJ02-03	01				4	5	8	0	6	4	33	45	50	58	64	1	In	VDJ
CTGCAGCCAGAAGACTCGGCCCTGTATCTCTGTGCCAGCAGCCAAGACATGGGCGGGGGGGCCCCAGATACGCAGTATTTTGGCCCA	CASSQDMGGGAPDTQYF	4	5.058488776478027E-5	51	TCRBV04-02*01	TCRBV04	TCRBV04-02	01				TCRBD02-01*01	TCRBD02	TCRBD02-01	01				TCRBJ02-03*01	TCRBJ02	TCRBJ02-03	01				0	5	7	0	3	4	30	47	52	61	64	4	In	VDJ
AACCTGAGCTCTCTGGAGCTGGGGGACTCAGCTTTGTATTTCTGTGCCAGCGGGTCCGGGAGCACAGATACGCAGTATTTTGGCCCA	CASGSGSTDTQYF	1	1.2646221941195067E-5	39	TCRBV09-01	TCRBV09	TCRBV09-01				01,02	TCRBD02-01	TCRBD02	TCRBD02-01				01,02	TCRBJ02-03*01	TCRBJ02	TCRBJ02-03	01				7	5	8	4	0	0	42	51	56	-1	60	1	In	VDJ
GTGAGCACCTTGGAGCTGGGGGACTCGGCCCTTTATCTTTGCGCCAGCAGCCTAGGACAGTCAACAGATACGCAGTATTTTGGCCCA	CASSLGQSTDTQYF	4	5.058488776478027E-5	42	TCRBV05-01*01	TCRBV05	TCRBV05-01	01				TCRBD01-01*01	TCRBD01	TCRBD01-01	01				TCRBJ02-03*01	TCRBJ02	TCRBJ02-03	01				4	3	1	5	3	3	39	51	54	60	63	4	In	VDJ
CTCAGGCTGCTGTCGGCTGCTCCCTCCCAGACATCTGTGTACTTCTGTGCCAGCAGTTACACCGGGGGGGAGCTGTTTTTTGGAGAA	CASSYTGGELFF	1	1.2646221941195067E-5	36	TCRBV06-05*01	TCRBV06	TCRBV06-05	01				TCRBD02-01	TCRBD02	TCRBD02-01				01,02	TCRBJ02-02*01	TCRBJ02	TCRBJ02-02	01				2	2	8	4	0	8	45	60	62	-1	66	1	In	VDJ
CCAGAAGACTCGGCCCTGTATCTCTGCGCCAGCAGCCAAGATCTCCCAGGGGCCATAAGTCGGACCGGGGAGCTGTTTTTTGGAGAA	CASSQDLPGAISRTGELFF	1	1.2646221941195067E-5	57	TCRBV04-03*01	TCRBV04	TCRBV04-03	01				TCRBD01-01*01	TCRBD01	TCRBD01-01	01				TCRBJ02-02*01	TCRBJ02	TCRBJ02-02	01				0	5	4	2	11	5	24	41	46	52	63	1	In	VDJ
AATTCCCTGGAGCTTGGTGACTCTGCTGTGTATTTCTGTGCCAGCAGCCAAGAGGCAGTTAACACCGGGGAGCTGTTTTTTGGAGAA	CASSQEAVNTGELFF	2	2.5292443882390135E-5	45	TCRBV03	TCRBV03				TCRBV03-01,TCRBV03-02		TCRBD01-01*01	TCRBD01	TCRBD01-01	01				TCRBJ02-02*01	TCRBJ02	TCRBJ02-02	01				0	2	4	5	2	2	36	53	55	58	60	2	In	VDJ
GTGACATCGGCCCAAAAGAACCCGACAGCTTTCTATCTCTGTGCCAGTAGTATATCGGGGAACACCGGGGAGCTGTTTTTTGGAGAA	CASSISGNTGELFF	3	3.7938665823585206E-5	42	TCRBV19-01	TCRBV19	TCRBV19-01				01,02	TCRBD02-01	TCRBD02	TCRBD02-01				01,02	TCRBJ02-02*01	TCRBJ02	TCRBJ02-02	01				2	1	8	4	0	1	39	54	55	-1	59	3	In	VDJ
GCCATCCCCAACCAGACAGCTCTTTACTTCTGTGCCACCAGTGACCGGGACGGGAGAGCGAACACCGGGGAGCTGTTTTTTGGAGAA	CATSDRDGRANTGELFF	1	1.2646221941195067E-5	51	TCRBV24	TCRBV24				TCRBV24-01,TCRBV24-or09_02		TCRBD02-01*02	TCRBD02	TCRBD02-01	02				TCRBJ02-02*01	TCRBJ02	TCRBJ02-02	01				4	6	8	2	2	0	30	44	50	56	58	1	In	VDJ
CTGGAGTCGGCTGCTCCCTCCCAGACATCTGTGTACTTCTGTGCCAGCAGGAGACAGACGAACACCGGGGAGCTGTTTTTTGGAGAA	CASRRQTNTGELFF	2	2.5292443882390135E-5	42	TCRBV06-01*01	TCRBV06	TCRBV06-01	01				TCRBD01-01*01	TCRBD01	TCRBD01-01	01				TCRBJ02-02*01	TCRBJ02	TCRBJ02-02	01				6	2	2	5	1	0	39	50	52	57	58	2	In	VDJ
CTAGAGTCTGCCATCCCCAACCAGACAGCTCTTTACTTCTGTGCCACCAGTGGCCCCAGGGAAACCGGGGAGCTGTTTTTTGGAGAA	CATSGPRETGELFF	4	5.058488776478027E-5	42	TCRBV24	TCRBV24				TCRBV24-01,TCRBV24-or09_02		TCRBD01-01*01	TCRBD01	TCRBD01-01	01				TCRBJ02-02*01	TCRBJ02	TCRBJ02-02	01				5	4	4	3	2	5	39	52	56	61	63	4	In	VDJ
AATTCCCTGGAGCTTGGTGACTCTGCTGTGTATTTCTGTGCCAGCAGTGAAGGGACTCCCACGGACGGGGAGCTGTTTTTTGGAGAA	CASSEGTPTDGELFF	2	2.5292443882390135E-5	45	TCRBV03	TCRBV03				TCRBV03-01,TCRBV03-02		TCRBD02-01	TCRBD02	TCRBD02-01				01,02	TCRBJ02-02*01	TCRBJ02	TCRBJ02-02	01				6	4	0	10	8	7	36	47	51	57	65	2	In	VDJ
AATGTGAGCACCTTGGAGCTGGGGGACTCGGCCCTTTATCTTTGCGCCAGCAGCTTAAACGGGCAGGGAGTAGCTTTCTTTGGACAA	CASSLNGQGVAFF	2	2.5292443882390135E-5	39	TCRBV05-01*01	TCRBV05	TCRBV05-01	01								TCRBD01,TCRBD02	TCRBD01-01,TCRBD02-01		TCRBJ01-01*01	TCRBJ01	TCRBJ01-01	01				2	7	4	3	3	10	42	56	63	68	71	2	In	VDJ
AGGCTGCTGTCGGCTGCTCCCTCCCAGACATCTGTGTACTTCTGTGCCAGCAGTTATGCGGGACAGGGTGAAGCTTTCTTTGGACAA	CASSYAGQGEAFF	1	1.2646221941195067E-5	39	TCRBV06-05*01	TCRBV06	TCRBV06-05	01				TCRBD01-01*01	TCRBD01	TCRBD01-01	01				TCRBJ01-01*01	TCRBJ01	TCRBJ01-01	01				3	3	0	3	0	7	42	56	59	-1	68	1	In	VDJ
CTGAGCTCTCTGGAGCTGGGGGACTCAGCTTTGTATTTCTGTGCCAGCAGCTCACCGGACAGGGCCCGTGAAGCTTTCTTTGGACAA	CASSSPDRAREAFF	1	1.2646221941195067E-5	42	TCRBV09-01	TCRBV09	TCRBV09-01				01,02	TCRBD01-01*01	TCRBD01	TCRBD01-01	01				TCRBJ01-01*01	TCRBJ01	TCRBJ01-01	01				4	5	1	3	4	7	39	51	56	64	68	1	In	VDJ
ACTCTGGAGTCAGCTACCCGCTCCCAGACATCTGTGTATTTCTGCGCCAGCAGGGAGACAGGGTTGGCTGAAGCTTTCTTTGGACAA	CASRETGLAEAFF	2	2.5292443882390135E-5	39	TCRBV10-02*01	TCRBV10	TCRBV10-02	01				TCRBD01-01*01	TCRBD01	TCRBD01-01	01				TCRBJ01-01*01	TCRBJ01	TCRBJ01-01	01				2	0	3	3	4	6	42	-1	57	63	67	2	In	VDJ
GTGAACGCCTTGTTGCTGGGGGACTCGGCCCTCTATCTCTGTGCCAGCAGGCCCTCAATGGGGGGGGCTGAAGCTTTCTTTGGACAA	CASRPSMGGAEAFF	1	1.2646221941195067E-5	42	TCRBV05-06*01	TCRBV05	TCRBV05-06	01				TCRBD02-01*01	TCRBD02	TCRBD02-01	01				TCRBJ01-01*01	TCRBJ01	TCRBJ01-01	01				5	9	9	0	1	6	39	50	59	66	67	1	In	VDJ
CCTGCAGAGCTTGGGGACTCGGCCGTGTATCTCTGTGCCAGCAGCTTAGACGACAGGGAGGTGGGCGCTGAAGCTTTCTTTGGACAA	CASSLDDREVGAEAFF	6	7.587733164717041E-5	48	TCRBV11-03*01	TCRBV11	TCRBV11-03	01				TCRBD01-01*01	TCRBD01	TCRBD01-01	01				TCRBJ01-01*01	TCRBJ01	TCRBJ01-01	01				0	1	2	3	9	6	33	50	51	58	67	6	In	VDJ
CTGGAGCTTGGTGACTCTGCTGTGTATTTCTGTGCCAGCAGCCAAGTAAATTGGGAGACAGCTATCACTGAAGCTTTCTTTGGACAA	CASSQVNWETAITEAFF	1	1.2646221941195067E-5	51	TCRBV03	TCRBV03				TCRBV03-01,TCRBV03-02						TCRBD01,TCRBD02	TCRBD01-01,TCRBD02-01		TCRBJ01-01*01	TCRBJ01	TCRBJ01-01	01				1	10	2	5	4	4	30	46	56	61	65	1	In	VDJ
CTGAAGATCCAGCGCACAGAGCGGGGGGACTCAGCCGTGTATCTCTGTGCCAGCAGCTTCGATTCCACTGAAGCTTTCTTTGGACAA	CASSFDSTEAFF	4	5.058488776478027E-5	36	TCRBV07-03*01	TCRBV07	TCRBV07-03	01								TCRBD01,TCRBD02	TCRBD01-01,TCRBD02-01		TCRBJ01-01*01	TCRBJ01	TCRBJ01-01	01				3	1	2	8	3	4	45	59	60	62	65	4	In	VDJ
CCCCCTGATCCTGGAGTCGCCCAGCCCCAACCAGACCTCTCTGTACTTCTGTGCCAGCAGTGTGCCACTGAAGCTTTCTTTGGACAA		2	2.5292443882390135E-5	32	TCRBV27-01*01	TCRBV27	TCRBV27-01	01								TCRBD01,TCRBD02	TCRBD01-01,TCRBD02-01		TCRBJ01-01*01	TCRBJ01	TCRBJ01-01	01				5	2	10	0	0	4	49	61	63	-1	65	2	Out	VDJ
GACATCCGCTCACCAGGCCTGGGGGACGCAGCCATGTACCTGTGTGCCACCAGCAATGAGGATTACACTGAAGCTTTCTTTGGACAA	CATSNEDYTEAFF	1	1.2646221941195067E-5	39	TCRBV15-01*01	TCRBV15	TCRBV15-01	01				TCRBD02-01*02	TCRBD02	TCRBD02-01	02				TCRBJ01-01*01	TCRBJ01	TCRBJ01-01	01				4	2	11	1	3	3	42	55	57	61	64	1	In	VDJ
TCCAGCCCATGGAACCCAGGGACTTGGGCCTATATTTCTGTGCCAGCAGCCCCGCTCCGCAGGGACACTGAAGCTTTCTTTGGACAA		2	2.5292443882390135E-5	43	TCRBV12-01*01	TCRBV12	TCRBV12-01	01				TCRBD01-01*01	TCRBD01	TCRBD01-01	01				TCRBJ01-01*01	TCRBJ01	TCRBJ01-01	01				5	9	4	3	0	3	38	50	59	-1	64	2	Out	VDJ
GTGACCAGTGCCCATCCTGAAGACAGCAGCTTCTACATCTGCAGTGCTTTAAAGGGACAGGGCGACACTGAAGCTTTCTTTGGACAA	CSALKGQGDTEAFF	1	1.2646221941195067E-5	42	TCRBV20	TCRBV20				TCRBV20-01,TCRBV20-or09_02		TCRBD01-01*01	TCRBD01	TCRBD01-01	01				TCRBJ01-01*01	TCRBJ01	TCRBJ01-01	01				5	5	0	3	2	3	39	48	53	62	64	1	In	VDJ
GTGAGCACCTTGGAGCTGGGGGACTCGGCCCTTTATCTTTGCGCCAGCAGCCCGACTGGGGCTAACACTGAAGCTTTCTTTGGACAA	CASSPTGANTEAFF	2	2.5292443882390135E-5	42	TCRBV05-01*01	TCRBV05	TCRBV05-01	01				TCRBD01-01*01	TCRBD01	TCRBD01-01	01				TCRBJ01-01*01	TCRBJ01	TCRBJ01-01	01				4	6	7	0	1	2	39	51	57	62	63	2	In	VDJ
TCCCTGGAGCTTGGTGACTCTGCTGTGTATTTCTGTGCCAGCAGCCAAGAACCGGGGGGAGTGAACACTGAAGCTTTCTTTGGACAA	CASSQEPGGVNTEAFF	1	1.2646221941195067E-5	48	TCRBV03	TCRBV03				TCRBV03-01,TCRBV03-02		TCRBD02-01*01	TCRBD02	TCRBD02-01	01				TCRBJ01-01*01	TCRBJ01	TCRBJ01-01	01				0	2	8	1	2	0	33	50	52	59	61	1	In	VDJ
GAGTTCTAAGAAGCTCCTCCTCAGTGACTCTGGCTTCTATCTCTGTGCCTGGAGTGAGTAATGAACACTGAAGCTTTCTTTGGACAA		1	1.2646221941195067E-5	38	TCRBV30-01*02	TCRBV30	TCRBV30-01	02								TCRBD01,TCRBD02	TCRBD01-01,TCRBD02-01		TCRBJ01-01*01	TCRBJ01	TCRBJ01-01	01				1	0	5	5	3	0	43	-1	56	58	61	1	Out	VDJ
GTGACCAGTGCCCATCCTGAAGACAGCAGCTTCTACATCTGCAGTGCTAGAGTATGGGATGGGAACACTGAAGCTTTCTTTGGACAA	CSARVWDGNTEAFF	1	1.2646221941195067E-5	42	TCRBV20	TCRBV20				TCRBV20-01,TCRBV20-or09_02						TCRBD01,TCRBD02	TCRBD01-01,TCRBD02-01		TCRBJ01-01*01	TCRBJ01	TCRBJ01-01	01				1	3	0	8	3	1	39	52	55	59	62	1	In	VDJ
GAGTTGGCTGCTCCCTCCCAGACATCTGTGTACTTCTGTGCCAGCAGTGGCACCAACCTGGGGAACACTGAAGCTTTCTTTGGACAA	CASSGTNLGNTEAFF	1	1.2646221941195067E-5	45	TCRBV06-06	TCRBV06	TCRBV06-06				01,02					TCRBD01,TCRBD02	TCRBD01-01,TCRBD02-01		TCRBJ01-01*01	TCRBJ01	TCRBJ01-01	01				5	11	0	9	0	1	36	48	59	-1	62	1	In	VDJ
GTGAACGCCTTGGAGCTGGACGACTCGGCCCTGTATCTCTGTGCCAGCAGCTGGGGACACTCGAACACTGAAGCTTTCTTTGGACAA	CASSWGHSNTEAFF	1	1.2646221941195067E-5	42	TCRBV05-04*01	TCRBV05	TCRBV05-04	01				TCRBD01-01*01	TCRBD01	TCRBD01-01	01				TCRBJ01-01*01	TCRBJ01	TCRBJ01-01	01				3	1	0	6	3	1	39	52	53	59	62	1	In	VDJ
GTGAGCACCTTGGAGCTGGGGGACTCGGCCCTTTATCTTTGCGCCAGCAGCGAGGGCAATCCGAACACTGAAGCTTTCTTTGGACAA	CASSEGNPNTEAFF	2	2.5292443882390135E-5	42	TCRBV05-01*01	TCRBV05	TCRBV05-01	01				TCRBD02-01*02	TCRBD02	TCRBD02-01	02				TCRBJ01-01*01	TCRBJ01	TCRBJ01-01	01				4	0	11	0	6	1	39	-1	51	56	62	2	In	VDJ
GTGACCAGTGCCCATCCTGAAGACAGCAGCTTCTACATCTGCAGTGCTGGACCGGCAGGGCCGAACACTGAAGCTTTCTTTGGACAA	CSAGPAGPNTEAFF	1	1.2646221941195067E-5	42	TCRBV20	TCRBV20				TCRBV20-01,TCRBV20-or09_02		TCRBD01-01*01	TCRBD01	TCRBD01-01	01				TCRBJ01-01*01	TCRBJ01	TCRBJ01-01	01				5	7	4	3	2	1	39	48	55	60	62	1	In	VDJ
TCTGCCATCCCCAACCAGACAGCTCTTTACTTCTGTGCCACCAGTGATTTGGGTTAAGGGCAGAACACTGAAGCTTTCTTTGGACAA	CATSDLG*GQNTEAFF	1	1.2646221941195067E-5	48	TCRBV24	TCRBV24				TCRBV24-01,TCRBV24-or09_02						TCRBD01,TCRBD02	TCRBD01-01,TCRBD02-01		TCRBJ01-01*01	TCRBJ01	TCRBJ01-01	01				0	5	5	3	2	1	33	51	56	60	62	1	Stop	VDJ
ATCCAGCGCACACAGCAGGAGGACTCGGCCGTGTATCTCTGTGCCAGCAGCTTAGTCAGGGTAAACACTGAAGCTTTCTTTGGACAA	CASSLVRVNTEAFF	1	1.2646221941195067E-5	42	TCRBV07-02*01	TCRBV07	TCRBV07-02	01				TCRBD01-01*01	TCRBD01	TCRBD01-01	01				TCRBJ01-01*01	TCRBJ01	TCRBJ01-01	01				1	1	4	3	2	2	39	55	56	61	63	1	In	VDJ
CTCACTCTGGAGTCAGCTACCCGCTCCCAGACATCTGTGTATTTCTGCGCCAGCTCCCTTGGGGGAACTGAAGCTTTCTTTGGACAA	CASSLGGTEAFF	2	2.5292443882390135E-5	36	TCRBV10-02*01	TCRBV10	TCRBV10-02	01								TCRBD01,TCRBD02	TCRBD01-01,TCRBD02-01		TCRBJ01-01*01	TCRBJ01	TCRBJ01-01	01				8	6	6	1	1	5	45	54	60	65	66	2	In	VDJ
CCTCTCACTGTGACATCGGCCCAAAAGAACCCGACAGCTTTCTATCTCTGTGCCAGTCGGGCAGGGGCCGAAGCTTTCTTTGGACAA	CASRAGAEAFF	2	2.5292443882390135E-5	33	TCRBV19-01	TCRBV19	TCRBV19-01				01,02	TCRBD01-01*01	TCRBD01	TCRBD01-01	01				TCRBJ01-01*01	TCRBJ01	TCRBJ01-01	01				8	4	4	2	2	8	48	57	61	67	69	2	In	VDJ
AGCACCTTGGAGCTGGGGGACTCGGCCCTTTATCTTTGCGCCAGCAGTTACGCCCCCGGGTCCCAGAGAGAAGCTTTCTTTGGACAA	CASSYAPGSQREAFF	2	2.5292443882390135E-5	45	TCRBV05-01*01	TCRBV05	TCRBV05-01	01				TCRBD02-01	TCRBD02	TCRBD02-01				01,02	TCRBJ01-01*01	TCRBJ01	TCRBJ01-01	01				5	9	8	4	9	8	36	47	56	60	69	2	In	VDJ
CTACACGCCCTGCAGCCAGAAGACTCAGCCCTGTATCTCTGCGCCAGCAGCCAAGATATCGTAGTCAAACGACTGTTTTTTGGCAGT	CASSQDIVVKRLFF	1	1.2646221941195067E-5	42	TCRBV04-01*01	TCRBV04	TCRBV04-01	01				TCRBD02-01	TCRBD02	TCRBD02-01				01,02	TCRBJ01-04*01	TCRBJ01	TCRBJ01-04	01				0	5	5	8	7	13	39	56	61	64	71	1	In	VDJ
CCTGGCAATCCTGTCCTCAGAACCGGGAGACACGGCACTGTATCTCTGCGCCAGCACCTTGACAGGGCAGAACTGTTTTTTGGCAGT		2	2.5292443882390135E-5	35	TCRBV23-01*01	TCRBV23	TCRBV23-01	01				TCRBD01-01*01	TCRBD01	TCRBD01-01	01				TCRBJ01-04*01	TCRBJ01	TCRBJ01-04	01				7	4	2	3	3	12	46	56	60	67	70	2	Out	VDJ
CTGGAGTCGGCTGCTCCCTCCCAGACATCTGTGTACTTCTGTGCCAGCAGTGAGGTCTGGGGCTCTGAAAAACTGTTTTTTGGCAGT	CASSEVWGSEKLFF	1	1.2646221941195067E-5	42	TCRBV06-01*01	TCRBV06	TCRBV06-01	01				TCRBD01-01*01	TCRBD01	TCRBD01-01	01				TCRBJ01-04*01	TCRBJ01	TCRBJ01-04	01				3	5	7	0	2	7	39	53	58	63	65	1	In	VDJ
GAGTCTGCCAGGCCCTCACATACCTCTCAGTACCTCTGTGCCAGCAGTAAAGACACAGGGTTTAATGAAAAACTGTTTTTTGGCAGT	CASSKDTGFNEKLFF	1	1.2646221941195067E-5	45	TCRBV25-01*01	TCRBV25	TCRBV25-01	01				TCRBD01-01*01	TCRBD01	TCRBD01-01	01				TCRBJ01-04*01	TCRBJ01	TCRBJ01-04	01				5	6	3	3	2	4	36	48	54	60	62	1	In	VDJ
CTGGAGTCCGCTACCAGCTCCCAGACATCTGTGTACTTCTGTGCCATCAGACCCGACAGGAGTAATGAAAAACTGTTTTTTGGCAGT	CAIRPDRSNEKLFF	1	1.2646221941195067E-5	42	TCRBV10-03*01	TCRBV10	TCRBV10-03	01				TCRBD01-01*01	TCRBD01	TCRBD01-01	01				TCRBJ01-04*01	TCRBJ01	TCRBJ01-04	01				6	4	2	4	2	4	39	50	54	60	62	1	In	VDJ
CAGCGCACACAGCAGGAGGACTCGGCCGTGTATCTCTGTGCCAGCAGCCTAACAGGGGCGACTAATGAAAAACTGTTTTTTGGCAGT	CASSLTGATNEKLFF	1	1.2646221941195067E-5	45	TCRBV07-02*01	TCRBV07	TCRBV07-02	01				TCRBD01-01*01	TCRBD01	TCRBD01-01	01				TCRBJ01-04*01	TCRBJ01	TCRBJ01-04	01				5	3	3	2	2	2	36	48	51	58	60	1	In	VDJ
CACGCCCTGCAGCCAGAAGACTCAGCCCTGTATCTCTGCGCCAGCAGCCGGGGCCAGTCAACTAATGAAAAACTGTTTTTTGGCAGT	CASSRGQSTNEKLFF	1	1.2646221941195067E-5	45	TCRBV04-01*01	TCRBV04	TCRBV04-01	01				TCRBD01-01*01	TCRBD01	TCRBD01-01	01				TCRBJ01-04*01	TCRBJ01	TCRBJ01-04	01				4	0	7	0	4	0	36	-1	49	54	58	1	In	VDJ
GTGAACGCCTTGTTGCTGGGGGACTCGGCCCTCTATCTCTGTGCCAGCAGCCTCAGGTCATCCGCGGAAAAACTGTTTTTTGGCAGT	CASSLRSSAEKLFF	1	1.2646221941195067E-5	42	TCRBV05-06*01	TCRBV05	TCRBV05-06	01				TCRBD01-01*01	TCRBD01	TCRBD01-01	01				TCRBJ01-04*01	TCRBJ01	TCRBJ01-04	01				4	2	4	4	9	8	39	51	53	57	66	1	In	VDJ
TCCACAAAGCTGGAGGACTCAGCCATGTACTTCTGTGCCAGCAGGGAGGTGACAGGGCTCCAATCATATCCCCAGCATTTTGGTGAT	CASREVTGLQSYPQHF	2	2.5292443882390135E-5	48	TCRBV02-01*01	TCRBV02	TCRBV02-01	01				TCRBD01-01*01	TCRBD01	TCRBD01-01	01				TCRBJ01-05*01	TCRBJ01	TCRBJ01-05	01				6	6	2	3	12	10	33	44	50	57	69	2	In	VDJ
ATCCAGCGCACAGAGCAGCGGGACTCGGCCATGTATCGCTGTGCCAGCAGCCTACAGGGGGCTGGTCAGCCCCAGCATTTTGGTGAT	CASSLQGAGQPQHF	2	2.5292443882390135E-5	42	TCRBV07-06*01	TCRBV07	TCRBV07-06	01				TCRBD01-01*01	TCRBD01	TCRBD01-01	01				TCRBJ01-05*01	TCRBJ01	TCRBJ01-05	01				5	2	3	0	3	6	39	51	53	62	65	2	In	VDJ
GAGATCCAGCGCACAGAGCAGGGGGACTCGGCCATGTATCTCTGTGCCAGCGGCGACGGTAGCTATCAGCCCCAGCATTTTGGTGAT	CASGDGSYQPQHF	2	2.5292443882390135E-5	39	TCRBV07-09	TCRBV07	TCRBV07-09				01,03	TCRBD02-01	TCRBD02	TCRBD02-01				01,02	TCRBJ01-05*01	TCRBJ01	TCRBJ01-05	01				8	8	5	7	1	5	42	51	59	63	64	2	In	VDJ
CAGCGCACACAGCAGGAGGACTCCGCCGTGTATCTCTGTGCCAGCAGTCCTAGGGGACAGGGCGATCAGCCCCAGCATTTTGGTGAT	CASSPRGQGDQPQHF	1	1.2646221941195067E-5	45	TCRBV07-08*01	TCRBV07	TCRBV07-08	01				TCRBD01-01*01	TCRBD01	TCRBD01-01	01				TCRBJ01-05*01	TCRBJ01	TCRBJ01-05	01				6	6	0	3	2	5	36	47	53	62	64	1	In	VDJ
GAGTCGGCTGCTCCCTCCCAGACATCTGTGTACTTCTGTGCCAGCAGTGAATATTCCGCGAGGAATCAGCCCCAGCATTTTGGTGAT	CASSEYSARNQPQHF	2	2.5292443882390135E-5	45	TCRBV06-01*01	TCRBV06	TCRBV06-01	01				TCRBD02-01*02	TCRBD02	TCRBD02-01	02				TCRBJ01-05*01	TCRBJ01	TCRBJ01-05	01				2	8	11	1	0	4	36	51	59	-1	63	2	In	VDJ
TCTGGAGTCAGCTACCCGCTCCCAGACATCTGTGTATTTCTGCGCCAGCAGTGAAAAGGGGGCAATCAGCCCCAGCATTTTGGTGAT		2	2.5292443882390135E-5	41	TCRBV10-02*01	TCRBV10	TCRBV10-02	01				TCRBD01-01*01	TCRBD01	TCRBD01-01	01				TCRBJ01-05*01	TCRBJ01	TCRBJ01-05	01				3	2	5	2	0	2	40	54	56	-1	61	2	Out	VDJ
CCCTCAGAACCCAGGGACTCAGCTGTGTACTTCTGTGCCAGCAGTCAATCGGACAGGGCTAGCAATCAGCCCCAGCATTTTGGTGAT	CASSQSDRASNQPQHF	1	1.2646221941195067E-5	48	TCRBV12	TCRBV12				TCRBV12-03,TCRBV12-04		TCRBD01-01*01	TCRBD01	TCRBD01-01	01				TCRBJ01-05*01	TCRBJ01	TCRBJ01-05	01				5	5	1	3	1	0	33	45	50	58	59	1	In	VDJ
ACCAGTGCCCATCCTGAAGACAGCAGCTTCTACATCTGCAGTGCTAGAGTGGGGCAGTATAGCAATCAGCCCCAGCATTTTGGTGAT	CSARVGQYSNQPQHF	1	1.2646221941195067E-5	45	TCRBV20	TCRBV20				TCRBV20-01,TCRBV20-or09_02		TCRBD01-01*01	TCRBD01	TCRBD01-01	01				TCRBJ01-05*01	TCRBJ01	TCRBJ01-05	01				1	1	7	0	4	0	36	49	50	55	59	1	In	VDJ
AGCGCACAGAGCAGGGGGACTCGGCCATGTATCTCTGTGCCAGCAGCCTCCGGGACAGGGAGCAATCAGCCCCAGCATTTTGGTGAT		2	2.5292443882390135E-5	46	TCRBV07-09	TCRBV07	TCRBV07-09				01,03	TCRBD01-01*01	TCRBD01	TCRBD01-01	01				TCRBJ01-05*01	TCRBJ01	TCRBJ01-05	01				5	4	0	3	0	1	35	47	51	-1	60	2	Out	VDJ
CTGCAGCCAGAAGACTCAGCCCTGTATCTCTGCGCCAGCAGCCAAGAACCCAGGGCGGGGGCCAATCAGCCCCAGCATTTTGGTGAT	CASSQEPRAGANQPQHF	1	1.2646221941195067E-5	51	TCRBV04-01*01	TCRBV04	TCRBV04-01	01				TCRBD02-01*01	TCRBD02	TCRBD02-01	01				TCRBJ01-05*01	TCRBJ01	TCRBJ01-05	01				0	7	7	2	1	3	30	47	54	61	62	1	In	VDJ
CGGTCCACAAAGCTGGAGGACTCAGCCATGTACTTCTGTGCCAGCACCCCGAGATGGGACACCAATCAGCCCCAGCATTTTGGTGAT	CASTPRWDTNQPQHF	2	2.5292443882390135E-5	45	TCRBV02-01*01	TCRBV02	TCRBV02-01	01				TCRBD01-01*01	TCRBD01	TCRBD01-01	01				TCRBJ01-05*01	TCRBJ01	TCRBJ01-05	01				7	9	0	6	1	3	36	46	55	61	62	2	In	VDJ
TCAGAACCCAGGGACTCAGCTGTGTACTTCTGTGCCAGCAGTTTAGAGGTTGGAGGGGTGAACAATCAGCCCCAGCATTTTGGTGAT	CASSLEVGGVNNQPQHF	2	2.5292443882390135E-5	51	TCRBV12	TCRBV12				TCRBV12-03,TCRBV12-04		TCRBD02-01*02	TCRBD02	TCRBD02-01	02				TCRBJ01-05*01	TCRBJ01	TCRBJ01-05	01				1	5	10	0	5	3	30	46	51	57	62	2	In	VDJ
CTGACAGTGACCAGTGCCCATCCTGAAGACAGCAGCTTCTACATCTGCAGTGCCGCCCCGGGGAACCAGCCCCAGCATTTTGGTGAT	CSAAPGNQPQHF	2	2.5292443882390135E-5	36	TCRBV20	TCRBV20				TCRBV20-01,TCRBV20-or09_02		TCRBD02-01*01	TCRBD02	TCRBD02-01	01				TCRBJ01-05*01	TCRBJ01	TCRBJ01-05	01				6	5	8	3	3	7	45	53	58	63	66	2	In	VDJ
GTGAACGCCTTGTTGCTGGGGGACTCGGCCCTCTATCTCTGTGCCAGCAGCTTGGGTCAGGGGAGACAGCCCCAGCATTTTGGTGAT	CASSLGQGRQPQHF	1	1.2646221941195067E-5	42	TCRBV05-06*01	TCRBV05	TCRBV05-06	01				TCRBD01-01*01	TCRBD01	TCRBD01-01	01				TCRBJ01-05*01	TCRBJ01	TCRBJ01-05	01				0	2	4	2	3	7	39	55	57	63	66	1	In	VDJ
CTGAGCTCTCTGGAGCTGGGGGACTCAGCTTTGTATTTCTGTGCCAGCAGCCTCCTAGTAGATCGGGGAGGGTCCACCTTCGGTTCG	CASSLLVDRGGSTF	1	1.2646221941195067E-5	42	TCRBV09-01	TCRBV09	TCRBV09-01				01,02	TCRBD02-01*02	TCRBD02	TCRBD02-01	02				TCRBJ01-02*01	TCRBJ01	TCRBJ01-02	01				4	14	9	0	2	13	39	51	65	72	74	1	In	VDJ
ACAGTGACCAGTGCCCATCCTGAAGACAGCAGCTTCTACATCTGCAGTGCTAGAGCGTTGGACAGGGGTGGCTACACCTTCGGTTCG	CSARALDRGGYTF	1	1.2646221941195067E-5	39	TCRBV20	TCRBV20				TCRBV20-01,TCRBV20-or09_02		TCRBD01-01*01	TCRBD01	TCRBD01-01	01				TCRBJ01-02*01	TCRBJ01	TCRBJ01-02	01				1	4	1	2	0	7	42	55	59	-1	68	1	In	VDJ
TCCACTCTGACAGTGACCAGTGCCCATCCTGAAGACAGCAGCTTCTACATCTGCAGTGCAGACAGGGGTGGCTACACCTTCGGTTCG	CSADRGGYTF	1	1.2646221941195067E-5	30	TCRBV20-01*01	TCRBV20	TCRBV20-01	01				TCRBD01-01*01	TCRBD01	TCRBD01-01	01				TCRBJ01-02*01	TCRBJ01	TCRBJ01-02	01				6	1	2	2	0	7	51	59	60	-1	68	1	In	VDJ
CTGATCCTGGAGTCGCCCAGCCCCAACCAGACCTCTCTGTACTTCTGTGCCAGCAGGTCCAGGGGGCGTGGCTACACCTTCGGTTCG	CASRSRGRGYTF	2	2.5292443882390135E-5	36	TCRBV27-01*01	TCRBV27	TCRBV27-01	01				TCRBD01-01*01	TCRBD01	TCRBD01-01	01				TCRBJ01-02*01	TCRBJ01	TCRBJ01-02	01				6	3	4	0	1	7	45	56	59	67	68	2	In	VDJ
GTGACCAGTGCCCATCCTGAAGACAGCAGCTTCTACATCTGCAGTGATGAGGGCGGCTTGGTGGGGTATGGCTACACCTTCGGTTCG	CSDEGGLVGYGYTF	1	1.2646221941195067E-5	42	TCRBV20	TCRBV20				TCRBV20-01,TCRBV20-or09_02		TCRBD02-01*02	TCRBD02	TCRBD02-01	02				TCRBJ01-02*01	TCRBJ01	TCRBJ01-02	01				7	2	11	0	13	5	39	46	48	53	66	1	In	VDJ
ATGAATGTGAGCACCTTGGAGCTGGGGGACTCGGCCCTTTATCTTTGCGCCAGCAGCGTTACTTCGTATGGCTACACCTTCGGTTCG	CASSVTSYGYTF	1	1.2646221941195067E-5	36	TCRBV05-01*01	TCRBV05	TCRBV05-01	01				TCRBD02-01	TCRBD02	TCRBD02-01				01,02	TCRBJ01-02*01	TCRBJ01	TCRBJ01-02	01				4	3	3	10	3	5	45	57	60	63	66	1	In	VDJ
TCGGCTGCTCCCTCCCAAACATCTGTGTACTTCTGTGCCAGCAGTTACAATCCCAGGGGGCAGCGCTATGGCTACACCTTCGGTTCG	CASSYNPRGQRYGYTF	1	1.2646221941195067E-5	48	TCRBV06	TCRBV06				TCRBV06-02,TCRBV06-03		TCRBD01-01*01	TCRBD01	TCRBD01-01	01				TCRBJ01-02*01	TCRBJ01	TCRBJ01-02	01				2	5	4	0	4	4	33	48	53	61	65	1	In	VDJ
CTGACGATCCAGCGCACACAGCAGGAGGACTCGGCCGTGTATCTCTGTGCCAGCAGCTTAGACAGCTATGGCTACACCTTCGGTTCG	CASSLDSYGYTF	1	1.2646221941195067E-5	36	TCRBV07-02*01	TCRBV07	TCRBV07-02	01				TCRBD01-01*01	TCRBD01	TCRBD01-01	01				TCRBJ01-02*01	TCRBJ01	TCRBJ01-02	01				1	0	3	5	0	4	45	-1	61	-1	65	1	In	VDJ
GCCCAAAAGAACCCGACAGCTTTCTATCTCTGTGCCAGTAGTATTTCTGCCGGGACAGTAAACTCCTATGGCTACACCTTCGGTTCG	CASSISAGTVNSYGYTF	2	2.5292443882390135E-5	51	TCRBV19-01	TCRBV19	TCRBV19-01				01,02	TCRBD01-01*01	TCRBD01	TCRBD01-01	01				TCRBJ01-02*01	TCRBJ01	TCRBJ01-02	01				3	7	0	5	7	4	30	44	51	58	65	2	In	VDJ
GAGTCGGCTGCTCCCTCCCAGACATCTGTGTACTTCTGTGCCAGCAGAGTCCGGGACGGGTCATACTATGGCTACACCTTCGGTTCG	CASRVRDGSYYGYTF	1	1.2646221941195067E-5	45	TCRBV06-01*01	TCRBV06	TCRBV06-01	01								TCRBD01,TCRBD02	TCRBD01-01,TCRBD02-01		TCRBJ01-02*01	TCRBJ01	TCRBJ01-02	01				6	5	0	7	7	3	36	47	52	57	64	1	In	VDJ
AATGTGAGCACCTTGGAGCTGGGGGACTCGGCCCTTTATCTTTGCGCCAGCAGCCATGGCCCGCACTATGGCTACACCTTCGGTTCG	CASSHGPHYGYTF	1	1.2646221941195067E-5	39	TCRBV05-01*01	TCRBV05	TCRBV05-01	01				TCRBD01-01*01	TCRBD01	TCRBD01-01	01				TCRBJ01-02*01	TCRBJ01	TCRBJ01-02	01				4	3	9	0	4	3	42	54	57	60	64	1	In	VDJ
AAGATCCAGCCCTCAGAACCCAGGGACTCAGCTGTGTACTTCTGTGCCAGCAAGGGACAGGGTAACTATGGCTACACCTTCGGTTCG	CASKGQGNYGYTF	1	1.2646221941195067E-5	39	TCRBV12	TCRBV12				TCRBV12-03,TCRBV12-04		TCRBD01-01*01	TCRBD01	TCRBD01-01	01				TCRBJ01-02*01	TCRBJ01	TCRBJ01-02	01				7	1	0	3	0	1	42	52	53	-1	62	1	In	VDJ
TGGAGTCCGCTACCAGCTCCCAGACATCTGTGTACTTCTGTGCCTCACCTCGACAGGGTTGCTAACTATGGCTACACCTTCGGTTCG		1	1.2646221941195067E-5	43	TCRBV10-03*01	TCRBV10	TCRBV10-03	01				TCRBD01-01*01	TCRBD01	TCRBD01-01	01				TCRBJ01-02*01	TCRBJ01	TCRBJ01-02	01				11	7	2	3	3	0	38	44	51	58	61	1	Out	VDJ
CAGCGCACAGAGCAGGGGGACTCGGCCATGTATCTCTGTGCCAGCAGCTCCAGGGGCTCCGCTAACTATGGCTACACCTTCGGTTCG	CASSSRGSANYGYTF	2	2.5292443882390135E-5	45	TCRBV07-09	TCRBV07	TCRBV07-09				01,03	TCRBD01-01*01	TCRBD01	TCRBD01-01	01				TCRBJ01-02*01	TCRBJ01	TCRBJ01-02	01				4	1	4	2	5	0	36	49	50	56	61	2	In	VDJ
CAGCGCACAGAGCAGGGGGACTCGGCCATGTATCTCTGTGCCAGCAGCACCGGGACAGCAACTAACTATGGCTACACCTTCGGTTCG	CASSTGTATNYGYTF	2	2.5292443882390135E-5	45	TCRBV07-09	TCRBV07	TCRBV07-09				01,03	TCRBD01-01*01	TCRBD01	TCRBD01-01	01				TCRBJ01-02*01	TCRBJ01	TCRBJ01-02	01				5	3	0	5	3	0	36	48	51	58	61	2	In	VDJ
ACGATCCAGCGCACACAGCAGGAGGACTCGGCCGTGTATCTCTGTGCCAGCAGCTTAGGGGGGAACTATGGCTACACCTTCGGTTCG	CASSLGGNYGYTF	1	1.2646221941195067E-5	39	TCRBV07-02*01	TCRBV07	TCRBV07-02	01								TCRBD01,TCRBD02	TCRBD01-01,TCRBD02-01		TCRBJ01-02*01	TCRBJ01	TCRBJ01-02	01				1	0	6	1	0	2	42	-1	58	-1	63	1	In	VDJ
GTGACCAGTGCCCATCCTGAAGACAGCAGCTTCTACATCTGCAGTGCTGCCAGGGGGCGGGAGAACTATGGCTACACCTTCGGTTCG	CSAARGRENYGYTF	1	1.2646221941195067E-5	42	TCRBV20	TCRBV20				TCRBV20-01,TCRBV20-or09_02		TCRBD01-01*01	TCRBD01	TCRBD01-01	01				TCRBJ01-02*01	TCRBJ01	TCRBJ01-02	01				5	2	4	0	5	2	39	48	50	58	63	1	In	VDJ
CTGTCGGCTGCTCCCTCCCAGACATCTGTGTACTTCTGTGCCAGCAGTTACTCACCGGACACACGATATGGCTACACCTTCGGTTCG	CASSYSPDTRYGYTF	1	1.2646221941195067E-5	45	TCRBV06-05*01	TCRBV06	TCRBV06-05	01				TCRBD01-01*01	TCRBD01	TCRBD01-01	01				TCRBJ01-02*01	TCRBJ01	TCRBJ01-02	01				0	3	1	6	5	5	36	53	56	61	66	1	In	VDJ
TCGGCTGCTCCCTCCCAAACATCTGTGTACTTCTGTGCCAGCAGTTACTCCCGGGTTCGGGGCGATGATGGCTACACCTTCGGTTCG	CASSYSRVRGDDGYTF	1	1.2646221941195067E-5	48	TCRBV06	TCRBV06				TCRBV06-02,TCRBV06-03						TCRBD01,TCRBD02	TCRBD01-01,TCRBD02-01		TCRBJ01-02*01	TCRBJ01	TCRBJ01-02	01				0	8	7	0	4	6	33	50	58	63	67	1	In	VDJ
TACACGCCCTGCAGCCAGAAGACTCAGCCCTGTATCTCTGCGCCAGCAGCCAAGTTACAGGGGCCAGATGGCTACACCTTCGGTTCG		1	1.2646221941195067E-5	43	TCRBV04-01*01	TCRBV04	TCRBV04-01	01				TCRBD01-01*01	TCRBD01	TCRBD01-01	01				TCRBJ01-02*01	TCRBJ01	TCRBJ01-02	01				1	2	3	2	4	6	38	54	56	63	67	1	Out	VDJ
GAGTCGGCTGCTCCCTCCCAAACATCTGTGTACTTCTGTGCCAGCAGTTATTCGACAGGGGGCTACAATGGCTACACCTTCGGTTCG	CASSYSTGGYNGYTF	1	1.2646221941195067E-5	45	TCRBV06	TCRBV06				TCRBV06-02,TCRBV06-03		TCRBD01-01*01	TCRBD01	TCRBD01-01	01				TCRBJ01-02*01	TCRBJ01	TCRBJ01-02	01				3	3	2	0	4	6	36	50	53	63	67	1	In	VDJ
GAGATCCAGCGCACAGAGCAGGGGGACTCGGCCATGTATCTCTGTGCCAGCAGCTACGACGCTCCCTCCGGCTACACCTTCGGTTCG	CASSYDAPSGYTF	2	2.5292443882390135E-5	39	TCRBV07-09	TCRBV07	TCRBV07-09				01,03					TCRBD01,TCRBD02	TCRBD01-01,TCRBD02-01		TCRBJ01-02*01	TCRBJ01	TCRBJ01-02	01				4	2	2	7	9	8	42	55	57	60	69	2	In	VDJ
AGGCTGCTGTCGGCTGCTCCCTCCCAGACATCTGTGTACTTCTGTGCCAGCAGTTACTCGGGGGGCGTAGGCTACACCTTCGGTTCG	CASSYSGGVGYTF	2	2.5292443882390135E-5	39	TCRBV06-05*01	TCRBV06	TCRBV06-05	01								TCRBD01,TCRBD02	TCRBD01-01,TCRBD02-01		TCRBJ01-02*01	TCRBJ01	TCRBJ01-02	01				0	1	6	0	3	8	42	59	60	66	69	2	In	VDJ
TGCCTCCTCCCAGACATCTGTATATTTCTGCGCCAGCAGTGAGAATTCAGGGGGCCCCGGGCCGTGACAAAAGAGTACTTCGGGCCG		1	1.2646221941195067E-5	53	TCRBV10-01	TCRBV10	TCRBV10-01				01,02	TCRBD01-01*01	TCRBD01	TCRBD01-01	01				TCRBJ02-07*01	TCRBJ02	TCRBJ02-07	01				2	4	4	0	18	11	28	43	47	55	73	1	Out	VDJ
ACCAGTGCCCATCCTGAAGACAGCAGCTTCTACATCTGCAGTGCTAGGGCAGCGCCTAGCGGGGTGGGGGAGCAGTACTTCGGGCCG	CSARAAPSGVGEQYF	1	1.2646221941195067E-5	45	TCRBV20	TCRBV20				TCRBV20-01,TCRBV20-or09_02		TCRBD02-01*01	TCRBD02	TCRBD02-01	01				TCRBJ02-07*01	TCRBJ02	TCRBJ02-07	01				3	8	4	3	5	7	36	47	55	64	69	1	In	VDJ
AATGTGAACGCCTTGGAGCTGGACGACTCGGCCCTGTATCTCTGTGCCAGCAGCCGTGGGGGGGCCGCGGAGCAGTACTTCGGGCCG	CASSRGGAAEQYF	1	1.2646221941195067E-5	39	TCRBV05-04*01	TCRBV05	TCRBV05-04	01				TCRBD02-01*01	TCRBD02	TCRBD02-01	01				TCRBJ02-07*01	TCRBJ02	TCRBJ02-07	01				4	3	9	0	5	7	42	54	57	64	69	1	In	VDJ
GTGCCTTGGAGCTGGGGGACTCGGCCCTGTATCTCTGTGCCAGAAGCAGCAGACCGGGCCCTATCTGAGGAGCAGTACTTCGGGCCG		1	1.2646221941195067E-5	46	TCRBV05-03	TCRBV05	TCRBV05-03				01,02					TCRBD01,TCRBD02	TCRBD01-01,TCRBD02-01		TCRBJ02-07*01	TCRBJ02	TCRBJ02-07	01				4	8	8	0	10	7	35	47	55	59	69	1	Out	VDJ
CCCCCTGATCCTGGAGTCGCCCAGCCCCAACCAGACCTCTCTGTACTTCTGTGCCAGCAGTTCAGGGGCGAGCAGTACTTCGGGCCG		2	2.5292443882390135E-5	32	TCRBV27-01*01	TCRBV27	TCRBV27-01	01				TCRBD01-01*01	TCRBD01	TCRBD01-01	01				TCRBJ02-07*01	TCRBJ02	TCRBJ02-07	01				4	0	4	2	0	6	49	-1	62	-1	68	2	Out	VDJ
GAGATGAATGTGAGCACCTTGGAGCTGGGGGACTCGGCCCTTTATCTTTGCGCCAGCAGCTTAAATCGCGAGCAGTACTTCGGGCCG	CASSLNREQYF	1	1.2646221941195067E-5	33	TCRBV05-01*01	TCRBV05	TCRBV05-01	01				TCRBD02-01	TCRBD02	TCRBD02-01				01,02	TCRBJ02-07*01	TCRBJ02	TCRBJ02-07	01				2	4	8	6	0	6	48	62	66	-1	68	1	In	VDJ
ACCAGTGCCCATCCTGAAGACAGCAGCTTCTACATCTGCAGTGCTAGAGATTCAGCGGGAGATTTTTACGAGCAGTACTTCGGGCCG	CSARDSAGDFYEQYF	1	1.2646221941195067E-5	45	TCRBV20	TCRBV20				TCRBV20-01,TCRBV20-or09_02		TCRBD02-01*02	TCRBD02	TCRBD02-01	02				TCRBJ02-07*01	TCRBJ02	TCRBJ02-07	01				0	3	6	2	5	4	36	50	53	61	66	1	In	VDJ
GAGTCGGCTGCTCCCTCCCAAACATCTGTGTACTTCTGTGCCAGCAGTTACTTTAGCGGGGGAACTTACGAGCAGTACTTCGGGCCG	CASSYFSGGTYEQYF	3	3.7938665823585206E-5	45	TCRBV06	TCRBV06				TCRBV06-02,TCRBV06-03		TCRBD02-01*01	TCRBD02	TCRBD02-01	01				TCRBJ02-07*01	TCRBJ02	TCRBJ02-07	01				1	1	5	2	4	4	36	52	53	62	66	3	In	VDJ
GTGACATCGGCCCAAAAGAACCCGACAGCTTTCTATCTCTGTGCCAGTAGCTGGGGCAGGGGCTTGTACGAGCAGTACTTCGGGCCG	CASSWGRGLYEQYF	2	2.5292443882390135E-5	42	TCRBV19-01	TCRBV19	TCRBV19-01				01,02	TCRBD01-01*01	TCRBD01	TCRBD01-01	01				TCRBJ02-07*01	TCRBJ02	TCRBJ02-07	01				6	6	4	2	4	4	39	50	56	62	66	2	In	VDJ
GTGAGCACCTTGGAGCTGGGGGACTCGGCCCTTTATCTTTGCGCCAGCGCCGGACTAGCGGGGGGCTACGAGCAGTACTTCGGGCCG	CASAGLAGGYEQYF	1	1.2646221941195067E-5	42	TCRBV05-01*01	TCRBV05	TCRBV05-01	01				TCRBD02-01*01	TCRBD02	TCRBD02-01	01				TCRBJ02-07*01	TCRBJ02	TCRBJ02-07	01				7	3	1	1	0	3	39	48	51	-1	65	1	In	VDJ
GTGAGCACCTTGGAGCTGGGGGACTCGGCCCTTTATCTTTGCGCCAGCAGCGGGACAGGGGTGGCCTACGAGCAGTACTTCGGGCCG	CASSGTGVAYEQYF	1	1.2646221941195067E-5	42	TCRBV05-01*01	TCRBV05	TCRBV05-01	01				TCRBD01-01*01	TCRBD01	TCRBD01-01	01				TCRBJ02-07*01	TCRBJ02	TCRBJ02-07	01				4	0	0	2	3	2	39	-1	51	61	64	1	In	VDJ
AATTCCCTGGAGCTTGGTGACTCTGCTGTGTATTTCTGTGCCAGCAGCCAAGAGGGACAGGGGGCCTACGAGCAGTACTTCGGGCCG	CASSQEGQGAYEQYF	1	1.2646221941195067E-5	45	TCRBV03	TCRBV03				TCRBV03-01,TCRBV03-02		TCRBD01-01*01	TCRBD01	TCRBD01-01	01				TCRBJ02-07*01	TCRBJ02	TCRBJ02-07	01				0	0	0	1	0	2	36	-1	53	-1	64	1	In	VDJ
GTGACCAGTGCCCATCCTGAAGACAGCAGCTTCTACATCTGCAGTGCCAACCGCCGGGACAGGGCCTACGAGCAGTACTTCGGGCCG	CSANRRDRAYEQYF	1	1.2646221941195067E-5	42	TCRBV20	TCRBV20				TCRBV20-01,TCRBV20-or09_02		TCRBD01-01*01	TCRBD01	TCRBD01-01	01				TCRBJ02-07*01	TCRBJ02	TCRBJ02-07	01				6	8	0	3	0	2	39	47	55	-1	64	1	In	VDJ
CGCACACAGCAGGAGGACTCGGCCGTGTATCTCTGTGCCAGCAGCCCTTCCGGGACAGTGGGTCCCTACGAGCAGTACTTCGGGCCG	CASSPSGTVGPYEQYF	1	1.2646221941195067E-5	48	TCRBV07-02*01	TCRBV07	TCRBV07-02	01				TCRBD01-01*01	TCRBD01	TCRBD01-01	01				TCRBJ02-07*01	TCRBJ02	TCRBJ02-07	01				5	6	0	5	6	2	33	45	51	58	64	1	In	VDJ
AGGCTGGAGTTGGCTGCTCCCTCCCAGACATCTGTGTACTTCTGTGCCAGCGTCGGGACCGCGCCCTACGAGCAGTACTTCGGGCCG	CASVGTAPYEQYF	1	1.2646221941195067E-5	39	TCRBV06-06	TCRBV06	TCRBV06-06				01,02					TCRBD01,TCRBD02	TCRBD01-01,TCRBD02-01		TCRBJ02-07*01	TCRBJ02	TCRBJ02-07	01				8	3	0	7	5	2	42	51	54	59	64	1	In	VDJ
ACCTTGGAGCTGGGGGACTCGGCCCTTTATCTTTGCGCCAGCAGCTCCGGACTAGCGGGAGCCCCCTACGAGCAGTACTTCGGGCCG	CASSSGLAGAPYEQYF	1	1.2646221941195067E-5	48	TCRBV05-01*01	TCRBV05	TCRBV05-01	01				TCRBD02-01*02	TCRBD02	TCRBD02-01	02				TCRBJ02-07*01	TCRBJ02	TCRBJ02-07	01				3	2	1	2	3	2	33	46	48	61	64	1	In	VDJ
CTGGAGTCAGCTACCCGCTCCCAGACATCTGTGTATTTCTGCGCCAGCAGTGAGTTCAGGGATTACTACGAGCAGTACTTCGGGCCG	CASSEFRDYYEQYF	1	1.2646221941195067E-5	42	TCRBV10-02*01	TCRBV10	TCRBV10-02	01				TCRBD01-01*01	TCRBD01	TCRBD01-01	01				TCRBJ02-07*01	TCRBJ02	TCRBJ02-07	01				1	1	4	3	4	3	39	55	56	61	65	1	In	VDJ
CCCAAAAGAACCCGACAGCTTTCTATCTCTGTGCCAGTAGTATAGGGCCCGGGCGACAGGGGGGACTACGAGCAGTACTTCGGGCCG		2	2.5292443882390135E-5	52	TCRBV19-01	TCRBV19	TCRBV19-01				01,02	TCRBD01-01*01	TCRBD01	TCRBD01-01	01				TCRBJ02-07*01	TCRBJ02	TCRBJ02-07	01				1	9	2	1	2	3	29	45	54	63	65	2	Out	VDJ
CTGAGCTCTCTGGAGCTGGGGGACTCAGCTTTGTATTTCTGTGCCAGCAGTGCCCAGGAGATTTGGGACGAGCAGTACTTCGGGCCG	CASSAQEIWDEQYF	5	6.323110970597533E-5	42	TCRBV09-01	TCRBV09	TCRBV09-01				01,02					TCRBD01,TCRBD02	TCRBD01-01,TCRBD02-01		TCRBJ02-07*01	TCRBJ02	TCRBJ02-07	01				5	4	4	4	9	5	39	50	54	58	67	5	In	VDJ
TTGGCTGCTCCCTCCCAGACATCTGTGTACTTCTGTGCCAGCAGTTACACGGCGGGGGGGCGTTCCGACGAGCAGTACTTCGGGCCG	CASSYTAGGRSDEQYF	1	1.2646221941195067E-5	48	TCRBV06-06	TCRBV06	TCRBV06-06				01,02	TCRBD02-01*01	TCRBD02	TCRBD02-01	01				TCRBJ02-07*01	TCRBJ02	TCRBJ02-07	01				2	3	7	0	7	5	33	48	51	60	67	1	In	VDJ
CTGACAGTGACCAGTGCCCATCCTGAAGACAGCAGCTTCTACATCTGCAGTGCTAGAGCCGTTGAAGACGAGCAGTACTTCGGGCCG	CSARAVEDEQYF	1	1.2646221941195067E-5	36	TCRBV20	TCRBV20				TCRBV20-01,TCRBV20-or09_02						TCRBD01,TCRBD02	TCRBD01-01,TCRBD02-01		TCRBJ02-07*01	TCRBJ02	TCRBJ02-07	01				1	5	2	8	2	5	45	58	63	65	67	1	In	VDJ
ACAGTGACCAGTGCCCATCCTGAAGACAGCAGCTTCTACATCTGCAGTGCTAGTTGGGACAGGGTCCACGAGCAGTACTTCGGGCCG	CSASWDRVHEQYF	1	1.2646221941195067E-5	39	TCRBV20	TCRBV20				TCRBV20-01,TCRBV20-or09_02		TCRBD01-01*01	TCRBD01	TCRBD01-01	01				TCRBJ02-07*01	TCRBJ02	TCRBJ02-07	01				3	2	0	3	3	5	42	53	55	64	67	1	In	VDJ
ATCCAGCGCACAGAGCAGGGGGACTCGGCCATGTATCTCTGTGCCAGCAGTTCTACAGGGTACTTTAACGAGCAGTACTTCGGGCCG	CASSSTGYFNEQYF	2	2.5292443882390135E-5	42	TCRBV07-09	TCRBV07	TCRBV07-09				01,03	TCRBD01-01*01	TCRBD01	TCRBD01-01	01				TCRBJ02-07*01	TCRBJ02	TCRBJ02-07	01				6	4	3	3	7	5	39	50	54	60	67	2	In	VDJ
ATCCAGCCCTCAGAACCCAGGGACTCAGCTGTGTACTTCTGTGCCAGCAGTTTTGGGACAGGGTCTTACGAGCAGTACGTCGGGCCG	CASSFGTGSYEQYV	1	1.2646221941195067E-5	42	TCRBV12	TCRBV12				TCRBV12-03,TCRBV12-04		TCRBD01-01*01	TCRBD01	TCRBD01-01	01				TCRBJ02-07*01	TCRBJ02	TCRBJ02-07	01				3	1	0	3	16	17	39	53	54	63	79	1	In	VDJ
ATCAATTCCCTGGAGCTTGGTGACTCTGCTGTGTATTTCTGTGCCAGCAGCCCGGGACAGGGTTCCTACGAGCAGTACGTCGGGCCG	CASSPGQGSYEQYV	1	1.2646221941195067E-5	42	TCRBV03	TCRBV03				TCRBV03-01,TCRBV03-02		TCRBD01-01*01	TCRBD01	TCRBD01-01	01				TCRBJ02-07*01	TCRBJ02	TCRBJ02-07	01				4	1	0	3	17	17	39	52	53	62	79	1	In	VDJ
CTCAGGCTGGAGTCGGCTGCTCCCTCCCAGACATCTGTGTACTTCTGTGCCAGCGGTAGGGACACGGCCACCATATATTTTGGAGAG	CASGRDTATIYF	2	2.5292443882390135E-5	36	TCRBV06-01*01	TCRBV06	TCRBV06-01	01				TCRBD01-01*01	TCRBD01	TCRBD01-01	01				TCRBJ01-03*01	TCRBJ01	TCRBJ01-03	01				8	4	0	6	4	9	45	54	58	64	68	2	In	VDJ
CTGTCGGCTGCTCCCTCCCAGACATCTGTGTACTTCTGTGCCAGCAGCCGCGCAGCTCATTCTGGAAACACCATATATTTTGGAGAG	CASSRAAHSGNTIYF	1	1.2646221941195067E-5	45	TCRBV06-05*01	TCRBV06	TCRBV06-05	01								TCRBD01,TCRBD02	TCRBD01-01,TCRBD02-01		TCRBJ01-03*01	TCRBJ01	TCRBJ01-03	01				6	5	4	5	5	1	36	47	52	55	60	1	In	VDJ
AACGCCTTGGAGCTGGACGACTCGGCCCTGTATCTCTGTGCCAGCAGCGGCCAGGGGGCTGCTGGAAACACCATATATTTTGGAGAG	CASSGQGAAGNTIYF	1	1.2646221941195067E-5	45	TCRBV05-04*01	TCRBV05	TCRBV05-04	01				TCRBD01-01*01	TCRBD01	TCRBD01-01	01				TCRBJ01-03*01	TCRBJ01	TCRBJ01-03	01				4	3	4	0	2	2	36	48	51	59	61	1	In	VDJ
CACATCAATTCCCTGGAGCTTGGTGACTCTGCTGTGTATTTCTGTGCCAGCAGCCAAGTGGAGGGAAACACCATATATTTTGGAGAG	CASSQVEGNTIYF	1	1.2646221941195067E-5	39	TCRBV03	TCRBV03				TCRBV03-01,TCRBV03-02		TCRBD02-01*02	TCRBD02	TCRBD02-01	02				TCRBJ01-03*01	TCRBJ01	TCRBJ01-03	01				1	1	10	2	0	4	42	58	59	-1	63	1	In	VDJ
CAGCCCTCAGAACCCAGGGACTCAGCTGTGTACTTCTGTGCCAGCAGTTTACAGGGGGCAATAGGAAACACCATATATTTTGGAGAG	CASSLQGAIGNTIYF	1	1.2646221941195067E-5	45	TCRBV12	TCRBV12				TCRBV12-03,TCRBV12-04		TCRBD01-01*01	TCRBD01	TCRBD01-01	01				TCRBJ01-03*01	TCRBJ01	TCRBJ01-03	01				2	0	4	0	4	4	36	-1	51	59	63	1	In	VDJ
AGCACCTTGGAGCTGGGGGACTCGGCCCTTTATCTTTGCGCCAGCAGCCCGGACAGGGTATCGTCCAACGTCCTGACTTTCGGGGCC	CASSPDRVSSNVLTF	1	1.2646221941195067E-5	45	TCRBV05-01*01	TCRBV05	TCRBV05-01	01				TCRBD01-01*01	TCRBD01	TCRBD01-01	01				TCRBJ02-06*01	TCRBJ02	TCRBJ02-06	01				4	2	1	3	6	8	36	48	50	58	64	1	In	VDJ
CTGGAGCTGGGGGACTCAGCTTTGTATTTCTGTGCCAGCAGCGTAGGCGGGGGGACCTCTGGGGCCAACGTCCTGACTTTCGGGGCC	CASSVGGGTSGANVLTF	1	1.2646221941195067E-5	51	TCRBV09-01	TCRBV09	TCRBV09-01				01,02	TCRBD02-01*01	TCRBD02	TCRBD02-01	01				TCRBJ02-06*01	TCRBJ02	TCRBJ02-06	01				0	0	7	1	2	0	30	-1	46	54	56	1	In	VDJ
GAGCTGGACGACTCGGCCCTGTATCTCTGTGCCAGCTCCGCGGGTGGGACATCCCACTCTGGGGCCAACGTCCTGACTTTCGGGGCC	CASSAGGTSHSGANVLTF	1	1.2646221941195067E-5	54	TCRBV05-04*01	TCRBV05	TCRBV05-04	01				TCRBD01-01*01	TCRBD01	TCRBD01-01	01				TCRBJ02-06*01	TCRBJ02	TCRBJ02-06	01				7	9	0	6	5	0	27	36	45	51	56	1	In	VDJ
TCGGCTGCTCCCTCCCAGACATCTGTGTACTTCTGTGCCAGCAGTGTGCAACTACAGGGCACCAAAAACATTCAGTACTTCGGCGCC	CASSVQLQGTKNIQYF	2	2.5292443882390135E-5	48	TCRBV06-01*01	TCRBV06	TCRBV06-01	01				TCRBD01-01*01	TCRBD01	TCRBD01-01	01				TCRBJ02-04*01	TCRBJ02	TCRBJ02-04	01				4	7	3	3	2	2	33	46	53	59	61	2	In	VDJ
AATGTGAGCACCTTGGAGCTGGGGGACTCGGCCCTTTATCTTTGCGCCAGCAGCCTAGGGAGGGATTCACCCCTCCACTTTGGGAAC	CASSLGRDSPLHF	1	1.2646221941195067E-5	39	TCRBV05-01*01	TCRBV05	TCRBV05-01	01				TCRBD02-01*02	TCRBD02	TCRBD02-01	02				TCRBJ01-06*01	TCRBJ01	TCRBJ01-06	01				4	3	9	0	0	8	42	54	57	-1	64	1	In	VDJ
TTGGAGCTGGGGGACTCGGCCCTTTATCTTTGCGCCAGCAGGACGACAGTAGGAGGCCCCGAGGATTCACCCCTCCACTTTGGGAAC	CASRTTVGGPEDSPLHF	1	1.2646221941195067E-5	51	TCRBV05-01*01	TCRBV05	TCRBV05-01	01								TCRBD01,TCRBD02	TCRBD01-01,TCRBD02-01		TCRBJ01-06*01	TCRBJ01	TCRBJ01-06	01				5	3	2	5	15	8	30	41	44	49	64	1	In	VDJ
GAGTCGGCTGCTCCCTCCCAGACATCTGTGTACTTCTGTGCCAGCAGTGAATACAGCGTCTATAATTCACCCCTCCACTTTGGGAAC	CASSEYSVYNSPLHF	2	2.5292443882390135E-5	45	TCRBV06-01*01	TCRBV06	TCRBV06-01	01								TCRBD01,TCRBD02	TCRBD01-01,TCRBD02-01		TCRBJ01-06*01	TCRBJ01	TCRBJ01-06	01				2	1	3	5	3	3	36	51	52	56	59	2	In	VDJ
GTGAACGCCTTGGAGCTGGACGACTCGGCCCTGTATCTCTGTGCCAGCAGCCACGGACCTCCGAATTCACCCCTCCACTTTGGGAAC	CASSHGPPNSPLHF	1	1.2646221941195067E-5	42	TCRBV05-04*01	TCRBV05	TCRBV05-04	01								TCRBD01,TCRBD02	TCRBD01-01,TCRBD02-01		TCRBJ01-06*01	TCRBJ01	TCRBJ01-06	01				4	3	1	7	5	7	39	51	54	58	63	1	In	VDJ
GAGTCGGCTGCTCCCTCCCAGACATCTGTGTACTTCTGTGCCAGCAGTGATAGGCACAGGACGAATTCACCCCTCCACTTTGGGAAC	CASSDRHRTNSPLHF	2	2.5292443882390135E-5	45	TCRBV06-01*01	TCRBV06	TCRBV06-01	01				TCRBD01-01*01	TCRBD01	TCRBD01-01	01				TCRBJ01-06*01	TCRBJ01	TCRBJ01-06	01				3	5	3	4	3	7	36	50	55	60	63	2	In	VDJ
TTGGCGTCTGCTGTACCCTCTCAGACATCTGTGTACTTCTGTGCCAGCAGCGCCGGGACAGAGAATTCACCCCTCCACTTTGGGAAC	CASSAGTENSPLHF	2	2.5292443882390135E-5	42	TCRBV06-04	TCRBV06	TCRBV06-04				01,02	TCRBD01-01*01	TCRBD01	TCRBD01-01	01				TCRBJ01-06*01	TCRBJ01	TCRBJ01-06	01				6	4	0	5	2	7	39	50	54	61	63	2	In	VDJ
CAGCGCACAGAGCGGGGGGACTCAGCCGTGTATCTCTGTGCCAGCAGTTATTAAAATGGGGTTCTCTCACCCCTCCACTTTGGGAAC	CASSY*NGVLSPLHF	9	1.1381599747075562E-4	45	TCRBV07-03*01	TCRBV07	TCRBV07-03	01								TCRBD01,TCRBD02	TCRBD01-01,TCRBD02-01		TCRBJ01-06*01	TCRBJ01	TCRBJ01-06	01				6	10	6	2	5	10	36	47	57	61	66	9	Stop	VDJ
ACTCTGACAGTGACCAGTGCCCATCCTGAAGACAGCAGCTTCTACATCTGCAGTGCTAAGGGACGTTCTGAGCAGTTCTTCGGGCCA	CSAKGRSEQFF	1	1.2646221941195067E-5	33	TCRBV20-01*01	TCRBV20	TCRBV20-01	01								TCRBD01,TCRBD02	TCRBD01-01,TCRBD02-01		TCRBJ02-01*01	TCRBJ02	TCRBJ02-01	01				4	1	0	7	4	9	48	58	59	64	68	1	In	VDJ
ACCAGTGCCCATCCTGAAGACAGCAGCTTCTACATCTGCAGTGCTAGGAGGTCCCGCGGAAGAGGATATGAGCAGTTCTTCGGGCCA	CSARRSRGRGYEQFF	1	1.2646221941195067E-5	45	TCRBV20	TCRBV20				TCRBV20-01,TCRBV20-or09_02		TCRBD02-01	TCRBD02	TCRBD02-01				01,02	TCRBJ02-01*01	TCRBJ02	TCRBJ02-01	01				3	8	7	5	8	8	36	47	55	59	67	1	In	VDJ
GTGAACGCCTTGGAGCTGGACGACTCGGCCCTGTATCTCTGTGCCAGCAGCTCCGGACAGGGCATTGATGAGCAGTTCTTCGGGCCA	CASSSGQGIDEQFF	1	1.2646221941195067E-5	42	TCRBV05-04*01	TCRBV05	TCRBV05-04	01				TCRBD01-01*01	TCRBD01	TCRBD01-01	01				TCRBJ02-01*01	TCRBJ02	TCRBJ02-01	01				3	2	1	3	5	8	39	52	54	62	67	1	In	VDJ
CTGAGCTCTCTGGAGCTGGGGGACTCAGCTTTGTATTTCTGTGCCAGCAGCTCCGGACGCGGAACCCATGAGCAGTTCTTCGGGCCA	CASSSGRGTHEQFF	2	2.5292443882390135E-5	42	TCRBV09-01	TCRBV09	TCRBV09-01				01,02					TCRBD01,TCRBD02	TCRBD01-01,TCRBD02-01		TCRBJ02-01*01	TCRBJ02	TCRBJ02-01	01				4	3	1	7	9	8	39	51	54	58	67	2	In	VDJ
GCTGCTCCCTCCCAAACATCTGTGTACTTCTGTGCCAGCAGTTACCAGGGACTAGCGAGAAGTCGGAATGAGCAGTTCTTCGGGCCA	CASSYQGLARSRNEQFF	1	1.2646221941195067E-5	51	TCRBV06	TCRBV06				TCRBV06-02,TCRBV06-03		TCRBD02-01	TCRBD02	TCRBD02-01				01,02	TCRBJ02-01*01	TCRBJ02	TCRBJ02-01	01				2	2	0	6	9	7	30	45	47	57	66	1	In	VDJ
CTGCTGTCGGCTGCTCCCTCCCAGACATCTGTGTACTTCTGTGCCAGCAGTTACTGGCGGGGGGAGAATGAGCAGTTCTTCGGGCCA	CASSYWRGENEQFF	1	1.2646221941195067E-5	42	TCRBV06-05*01	TCRBV06	TCRBV06-05	01				TCRBD02-01*01	TCRBD02	TCRBD02-01	01				TCRBJ02-01*01	TCRBJ02	TCRBJ02-01	01				1	1	7	1	2	7	39	55	56	64	66	1	In	VDJ
AACGCCTTGTTGCTGGGGGACTCGGCCCTGTATCTCTGTGCCAGCAGCTTTATTCCGGGGCTTATCAATGAGCAGTTCTTCGGGCCA	CASSFIPGLINEQFF	4	5.058488776478027E-5	45	TCRBV05-05*01	TCRBV05	TCRBV05-05	01								TCRBD01,TCRBD02	TCRBD01-01,TCRBD02-01		TCRBJ02-01*01	TCRBJ02	TCRBJ02-01	01				2	6	7	0	4	6	36	50	56	61	65	4	In	VDJ
ATCCAGCGCACACAGCAGGAGGACTCGGCCGTGTATCTCTGTGCCAGCAGCCCCGGGGGCCCTTACAATGAGCAGTTCTTCGGGCCA	CASSPGGPYNEQFF	3	3.7938665823585206E-5	42	TCRBV07-02*01	TCRBV07	TCRBV07-02	01								TCRBD01,TCRBD02	TCRBD01-01,TCRBD02-01		TCRBJ02-01*01	TCRBJ02	TCRBJ02-01	01				5	3	6	0	3	4	39	51	54	60	63	3	In	VDJ
AGCACCTTGGAGCTGGGGGACTCGGCCCTTTATCTTTGCGCCAGCAGCTATGGACAGGGTTGGTACAATGAGCAGTTCTTCGGGCCA	CASSYGQGWYNEQFF	2	2.5292443882390135E-5	45	TCRBV05-01*01	TCRBV05	TCRBV05-01	01				TCRBD01-01*01	TCRBD01	TCRBD01-01	01				TCRBJ02-01*01	TCRBJ02	TCRBJ02-01	01				3	2	1	3	4	4	36	49	51	59	63	2	In	VDJ
CAGGCTGCTGTCGGCTGCTCCCTCCCAGACATCTGTGTACTTCTGTGCCAGCAGTAGGGACAGTACAATGAGCAGTTCTTCGGGCCA		1	1.2646221941195067E-5	38	TCRBV06-05*01	TCRBV06	TCRBV06-05	01				TCRBD01-01*01	TCRBD01	TCRBD01-01	01				TCRBJ02-01*01	TCRBJ02	TCRBJ02-01	01				5	1	0	5	0	4	43	55	56	-1	63	1	Out	VDJ
TCCCTGGAGCTTGGTGACTCTGCTGTGTATTTCTGTGCCAGCAGACATACCGGGACAGATATCTACAATGAGCAGTTCTTCGGGCCA	CASRHTGTDIYNEQFF	2	2.5292443882390135E-5	48	TCRBV03	TCRBV03				TCRBV03-01,TCRBV03-02		TCRBD01-01*01	TCRBD01	TCRBD01-01	01				TCRBJ02-01*01	TCRBJ02	TCRBJ02-01	01				6	7	0	5	4	3	33	44	51	58	62	2	In	VDJ
CGGTCCACAAAGCTGGAGGACTCAGCCATGTACTTCTGTGCCAGCAGTGAGCTGACAGGGGGCTACAATGAGCAGTTCTTCGGGCCA	CASSELTGGYNEQFF	2	2.5292443882390135E-5	45	TCRBV02-01*01	TCRBV02	TCRBV02-01	01				TCRBD01-01*01	TCRBD01	TCRBD01-01	01				TCRBJ02-01*01	TCRBJ02	TCRBJ02-01	01				3	3	2	1	0	3	36	50	53	-1	62	2	In	VDJ
TGTCGGCTGCTCCCTCCCAGACATCTGTGTACTTCTGTGCCAGCAGTCCTAGCGGGGGAGATATACAATGAGCAGTTCTTCGGGCCA		1	1.2646221941195067E-5	46	TCRBV06-05*01	TCRBV06	TCRBV06-05	01				TCRBD02-01*01	TCRBD02	TCRBD02-01	01				TCRBJ02-01*01	TCRBJ02	TCRBJ02-01	01				5	1	4	2	5	4	35	47	48	58	63	1	Out	VDJ
GTGACCAGTGCCCATCCTGAAGACAGCAGCTTCTACATCTGCAGTGCTAGAGGGGACGGGGGATACAATGAGCAGTTCTTCGGGCCA	CSARGDGGYNEQFF	1	1.2646221941195067E-5	42	TCRBV20	TCRBV20				TCRBV20-01,TCRBV20-or09_02		TCRBD02-01*01	TCRBD02	TCRBD02-01	01				TCRBJ02-01*01	TCRBJ02	TCRBJ02-01	01				1	4	8	2	1	4	39	52	56	62	63	1	In	VDJ
CTGAAGATCCGGTCCACAAAGCTGGAGGACTCAGCCATGTACTTCTGTGCCAGCACGACGGGTGGGTTGACCCAGTACTTCGGGCCA	CASTTGGLTQYF	1	1.2646221941195067E-5	36	TCRBV02-01*01	TCRBV02	TCRBV02-01	01				TCRBD02-01	TCRBD02	TCRBD02-01				01,02	TCRBJ02-05*01	TCRBJ02	TCRBJ02-05	01				7	3	8	4	6	7	45	55	58	62	68	1	In	VDJ
CTGGAGTTGGCTGCTCCCTCCCAGACATCTGTGTACTTCTGTGCCAGCAGTTCCCAGAAGGCAGGGGAGACCCAGTACTTCGGGCCA	CASSSQKAGETQYF	1	1.2646221941195067E-5	42	TCRBV06-06	TCRBV06	TCRBV06-06				01,02	TCRBD01-01*01	TCRBD01	TCRBD01-01	01				TCRBJ02-05*01	TCRBJ02	TCRBJ02-05	01				4	9	4	3	0	5	39	52	61	-1	66	1	In	VDJ
ATCAATTCCCTGGAGCTTGGTGACTCTGCTGTGTATTTCTGTGCCAGCAGCCAGGGAGACAGGGTAGAGACCCAGTACTTCGGGCCA	CASSQGDRVETQYF	1	1.2646221941195067E-5	42	TCRBV03	TCRBV03				TCRBV03-01,TCRBV03-02		TCRBD01-01*01	TCRBD01	TCRBD01-01	01				TCRBJ02-05*01	TCRBJ02	TCRBJ02-05	01				3	4	2	3	1	4	39	53	57	64	65	1	In	VDJ
AGCTCTCTGGAGCTGGGGGACTCAGCTTTGTATTTCTGTGCCAGCAGCGTAAGACAGGGGGCTGGAGAGACCCAGTACTTCGGGCCA	CASSVRQGAGETQYF	1	1.2646221941195067E-5	45	TCRBV09-01	TCRBV09	TCRBV09-01				01,02	TCRBD01-01*01	TCRBD01	TCRBD01-01	01				TCRBJ02-05*01	TCRBJ02	TCRBJ02-05	01				1	1	2	0	3	4	36	51	52	62	65	1	In	VDJ
GCTGTCGGCTGCTCCCTCCCAGACATCTGTGTACTTCTGTGCCAGCGAGAAGGCGGGGGCCTAGGAGAGACCCAGTACTTCGGGCCA		2	2.5292443882390135E-5	44	TCRBV06-05*01	TCRBV06	TCRBV06-05	01				TCRBD02-01*01	TCRBD02	TCRBD02-01	01				TCRBJ02-05*01	TCRBJ02	TCRBJ02-05	01				8	6	7	2	6	4	37	46	52	59	65	2	Out	VDJ
CTGGAGTCCGCTACCAGCTCCCAGACATCTGTGTACTTCTGTGCCATCACCGAGACAGTGTCCCAAGAGACCCAGTACTTCGGGCCA	CAITETVSQETQYF	1	1.2646221941195067E-5	42	TCRBV10-03*01	TCRBV10	TCRBV10-03	01				TCRBD01-01*01	TCRBD01	TCRBD01-01	01				TCRBJ02-05*01	TCRBJ02	TCRBJ02-05	01				7	4	2	5	4	1	39	49	53	58	62	1	In	VDJ
CCTGATCCTGGAGTCGCCCAGCCCCAACCAGACCTCTCTGTACTCAGCCGATGACAGAACTCCCAAGAGACCCAGTACTTCGGGCCA		3	3.7938665823585206E-5	35	TCRBV27-01*01	TCRBV27	TCRBV27-01	01				TCRBD01-01*01	TCRBD01	TCRBD01-01	01				TCRBJ02-05*01	TCRBJ02	TCRBJ02-05	01				19	8	2	5	5	1	46	44	52	57	62	3	Out	VDJ
ACCAGTGCCCATCCTGAAGACAGCAGCTTCTACATCTGCAGTGCTAGAGATATGACGGGGGGTTCAGATACGCAGTATTTTGGCCCA	CSARDMTGGSDTQYF	1	1.2646221941195067E-5	45	TCRBV20	TCRBV20				TCRBV20-01,TCRBV20-or09_02		TCRBD02-01*01	TCRBD02	TCRBD02-01	01				TCRBJ02-03*01	TCRBJ02	TCRBJ02-03	01				0	5	8	1	2	4	36	50	55	62	64	1	In	VDJ
CTGCAGCCAGAAGACTCGGCCCTGTATCTCTGTGCCAGCAGCCCCGACGGACTAGCGGGGAAATCAGATACGCAGTATTTTGGCCCA	CASSPDGLAGKSDTQYF	1	1.2646221941195067E-5	51	TCRBV04-02*01	TCRBV04	TCRBV04-02	01				TCRBD02-01*01	TCRBD02	TCRBD02-01	01				TCRBJ02-03*01	TCRBJ02	TCRBJ02-03	01				4	5	1	3	4	4	30	43	48	60	64	1	In	VDJ
TCGGCTGCTCCCTCCCAGACATCTGTGTACTTCTGTGCCAGCAGTTACGGGAGCGGGGGGGGCCCAGATACGCAGTATTTTGGCCCA	CASSYGSGGGPDTQYF	1	1.2646221941195067E-5	48	TCRBV06-05*01	TCRBV06	TCRBV06-05	01				TCRBD02-01*01	TCRBD02	TCRBD02-01	01				TCRBJ02-03*01	TCRBJ02	TCRBJ02-03	01				2	3	6	0	3	4	33	48	51	61	64	1	In	VDJ
CCCATCCTGAAGACAGCAGCTTCTACATCTGCAGTGCTAGCAAGAGGGCGGCGAAACGGGTGGACAGATACGCAGTATTTTGGCCCA		1	1.2646221941195067E-5	52	TCRBV20	TCRBV20				TCRBV20-01,TCRBV20-or09_02		TCRBD02-01*02	TCRBD02	TCRBD02-01	02				TCRBJ02-03*01	TCRBJ02	TCRBJ02-03	01				3	3	11	0	15	3	29	40	43	48	63	1	Out	VDJ
CGCTCACCAGGCCTGGGGGACGCAGCCATGTACCTGTGTGCCACCAGCATGCGGCGGGGGGTCACAGATACGCAGTATTTTGGCCCA	CATSMRRGVTDTQYF	1	1.2646221941195067E-5	45	TCRBV15-01*01	TCRBV15	TCRBV15-01	01				TCRBD02-01*01	TCRBD02	TCRBD02-01	01				TCRBJ02-03*01	TCRBJ02	TCRBJ02-03	01				4	4	7	1	1	2	36	49	53	61	62	1	In	VDJ
CTGACAGTGACCAGTGCCCATCCTGAAGACAGCAGCTTCTACATCTGCAGTGCTCGGACTAGCACAGATACGCAGTATTTTGGCCCA	CSARTSTDTQYF	1	1.2646221941195067E-5	36	TCRBV20	TCRBV20				TCRBV20-01,TCRBV20-or09_02		TCRBD02-01	TCRBD02	TCRBD02-01				01,02	TCRBJ02-03*01	TCRBJ02	TCRBJ02-03	01				5	1	1	10	0	0	45	54	55	-1	60	1	In	VDJ
CGCACACAGCAGGAGGACTCGGCCGTGTATCTCTGTGCCAGCAGGATAGCGGGGGGTTCAAGCACAGATACGCAGTATTTTGGCCCA	CASRIAGGSSTDTQYF	3	3.7938665823585206E-5	48	TCRBV07-02*01	TCRBV07	TCRBV07-02	01				TCRBD02-01*01	TCRBD02	TCRBD02-01	01				TCRBJ02-03*01	TCRBJ02	TCRBJ02-03	01				6	2	5	1	4	0	33	44	46	56	60	3	In	VDJ
AAGAAGCTCCTTCTCAGTGACTCTGGCTTCTATCTCTGTGCCTGGAGGTGGACTAGCGGGGGGGCGGAAACGCAGTATTTTGGCCCA	CAWRWTSGGAETQYF	1	1.2646221941195067E-5	45	TCRBV30-01*01	TCRBV30	TCRBV30-01	01				TCRBD02-01*01	TCRBD02	TCRBD02-01	01				TCRBJ02-03*01	TCRBJ02	TCRBJ02-03	01				3	2	1	0	5	9	36	47	49	64	69	1	In	VDJ
TGTCCACTCTGACAGTGACCAGTGCCCATCCTGAAGACAGCAGCTTCTACATCTGCAGTGCCTGACCAGGGGCTGTTTTTTGGAGAA		1	1.2646221941195067E-5	28	TCRBV20-01*01	TCRBV20	TCRBV20-01	01				TCRBD01-01*01	TCRBD01	TCRBD01-01	01				TCRBJ02-02*01	TCRBJ02	TCRBJ02-02	01				6	5	4	3	0	13	53	61	66	-1	71	1	Out	VDJ
GTGAGCACCTTGGAGCTGGGGGACTCGGCCCTTTATCTTTGCGCCAGCAGCTTGGAGAGGGGCTCCGGGGAGCTGTTTTTTGGAGAA	CASSLERGSGELFF	2	2.5292443882390135E-5	42	TCRBV05-01*01	TCRBV05	TCRBV05-01	01								TCRBD01,TCRBD02	TCRBD01-01,TCRBD02-01		TCRBJ02-02*01	TCRBJ02	TCRBJ02-02	01				0	2	5	2	2	6	39	55	57	62	64	2	In	VDJ
ACCTTGGAGCTGGGGGACTCGGCCCTTTATCTTTGCGCCAGCAGCAAGACTAGCGACCCAACACCCGGGGAGCTGTTTTTTGGAGAA	CASSKTSDPTPGELFF	2	2.5292443882390135E-5	48	TCRBV05-01*01	TCRBV05	TCRBV05-01	01				TCRBD02-01	TCRBD02	TCRBD02-01				01,02	TCRBJ02-02*01	TCRBJ02	TCRBJ02-02	01				4	2	2	6	9	6	33	45	47	55	64	2	In	VDJ
GAGTCGGCTGCTCCCTCCCAAACATCTGTGTACTTCTGTGCCACCACCTCGAGGGACGAGGGTACCGGGGAGCTGTTTTTTGGAGAA	CATTSRDEGTGELFF	1	1.2646221941195067E-5	45	TCRBV06	TCRBV06				TCRBV06-02,TCRBV06-03						TCRBD01,TCRBD02	TCRBD01-01,TCRBD02-01		TCRBJ02-02*01	TCRBJ02	TCRBJ02-02	01				10	9	0	7	6	5	36	43	52	57	63	1	In	VDJ
GCAGCCAGAAGACTCAGCCCTGTATCTCTGCGCCAGCAGCCAAGTTCCCCTCCGGGACAGGTGACCGGGGAGCTGTTTTTTGGAGAA		1	1.2646221941195067E-5	53	TCRBV04-01*01	TCRBV04	TCRBV04-01	01				TCRBD01-01*01	TCRBD01	TCRBD01-01	01				TCRBJ02-02*01	TCRBJ02	TCRBJ02-02	01				1	9	0	4	2	5	28	44	53	61	63	1	Out	VDJ
CAGCCCTCAGAACCCAGGGACTCAGCTGTGTACTTCTGTGCCAGCAGTTTAGGAGGGGAAGGCACCGGGGAGCTGTTTTTTGGAGAA	CASSLGGEGTGELFF	2	2.5292443882390135E-5	45	TCRBV12	TCRBV12				TCRBV12-03,TCRBV12-04						TCRBD01,TCRBD02	TCRBD01-01,TCRBD02-01		TCRBJ02-02*01	TCRBJ02	TCRBJ02-02	01				1	1	5	2	4	4	36	52	53	58	62	2	In	VDJ
ACCAGTGCCCATCCTGAAGACAGCAGCTTCTACATCTGCAGTGCTAGAGATTCCGCAGAGGCCACCGGGGAGCTGTTTTTTGGAGAA	CSARDSAEATGELFF	1	1.2646221941195067E-5	45	TCRBV20	TCRBV20				TCRBV20-01,TCRBV20-or09_02		TCRBD02-01*02	TCRBD02	TCRBD02-01	02				TCRBJ02-02*01	TCRBJ02	TCRBJ02-02	01				0	7	11	1	1	4	36	50	57	61	62	1	In	VDJ
TCGGCTGCTCCCTCCCAGACATCTGTGTACTTCTGTGCCAGCAGTTACTCGGCGGGGGAAACCACCGGGGAGCTGTTTTTTGGAGAA	CASSYSAGETTGELFF	1	1.2646221941195067E-5	48	TCRBV06-05*01	TCRBV06	TCRBV06-05	01				TCRBD02-01*01	TCRBD02	TCRBD02-01	01				TCRBJ02-02*01	TCRBJ02	TCRBJ02-02	01				0	1	7	2	4	4	33	50	51	58	62	1	In	VDJ
AATGTGAGCACCTTGGAGCTGGGGGACTCGGCCCTTTATCTTTGCGCCTCCGGACAAACGAACACCGGGGAGCTGTTTTTTGGAGAA	CASGQTNTGELFF	2	2.5292443882390135E-5	39	TCRBV05-01*01	TCRBV05	TCRBV05-01	01				TCRBD01-01*01	TCRBD01	TCRBD01-01	01				TCRBJ02-02*01	TCRBJ02	TCRBJ02-02	01				10	3	1	6	2	0	42	48	51	56	58	2	In	VDJ
AACCCAGGGACTCAGCTGTGTACTTCTGTGCCAGCAGTTATGGGCGGGACAGGCTTGGAGGGAACCGGGGAGCTGTTTTTTGGAGAA		2	2.5292443882390135E-5	55	TCRBV12	TCRBV12				TCRBV12-03,TCRBV12-04		TCRBD01-01*01	TCRBD01	TCRBD01-01	01				TCRBJ02-02*01	TCRBJ02	TCRBJ02-02	01				4	6	0	4	10	5	26	39	45	53	63	2	Out	VDJ
CTGCAGCCAGAAGACTCGGCCCTGTATCTCTGTGCCAGCAGCCAAGGGATGACAGGGGGGAGAACCGGGGAGCTGTTTTTTGGAGAA	CASSQGMTGGRTGELFF	2	2.5292443882390135E-5	51	TCRBV04-02*01	TCRBV04	TCRBV04-02	01				TCRBD01-01*01	TCRBD01	TCRBD01-01	01				TCRBJ02-02*01	TCRBJ02	TCRBJ02-02	01				1	4	2	1	4	5	30	46	50	59	63	2	In	VDJ
GTGAACGCCTTGGAGCTGGACGACTCGGCCCTGTATCTCTGTGCCAGCAGCAACCGGGACAGGAGCCCAGGGGCTTTCTTTGGACAA	CASSNRDRSPGAFF	1	1.2646221941195067E-5	42	TCRBV05-04*01	TCRBV05	TCRBV05-04	01				TCRBD01-01*01	TCRBD01	TCRBD01-01	01				TCRBJ01-01*01	TCRBJ01	TCRBJ01-01	01				4	4	0	4	9	11	39	51	55	63	72	1	In	VDJ
GTGACCAGTGCCCATCCTGAAGACAGCAGCTTCTACATCTGCAGTGCTAGAGACCGGGACAGGGGTGGACTAGCTTTCTTTGGACAA	CSARDRDRGGLAFF	1	1.2646221941195067E-5	42	TCRBV20	TCRBV20				TCRBV20-01,TCRBV20-or09_02		TCRBD01-01*01	TCRBD01	TCRBD01-01	01				TCRBJ01-01*01	TCRBJ01	TCRBJ01-01	01				0	2	0	2	6	10	39	53	55	65	71	1	In	VDJ
TTGGAGTCGGCTGCTCCCTCCCAAACATCTGTGTACTTCTGTGCCAGCAGGGGTCATGGGATTGCAATTGAAGCTTTCTTTGGACAA	CASRGHGIAIEAFF	1	1.2646221941195067E-5	42	TCRBV06	TCRBV06				TCRBV06-02,TCRBV06-03						TCRBD01,TCRBD02	TCRBD01-01,TCRBD02-01		TCRBJ01-01*01	TCRBJ01	TCRBJ01-01	01				6	7	0	8	7	7	39	50	57	61	68	1	In	VDJ
GTGAGCACCTTGGAGCTGGGGGACTCGGCCCTTTATCTTTGCGCCAGCAGCTTTCGCCCAGGGGGGTCTGAAGCTTTCTTTGGACAA	CASSFRPGGSEAFF	1	1.2646221941195067E-5	42	TCRBV05-01*01	TCRBV05	TCRBV05-01	01				TCRBD01-01*01	TCRBD01	TCRBD01-01	01				TCRBJ01-01*01	TCRBJ01	TCRBJ01-01	01				2	5	4	1	2	6	39	53	58	65	67	1	In	VDJ
ACAGTGACCAGTGCCCATCCTGAAGACAGCAGCTTCTACATCTGCAGTGCGATTGACAGGGGGCGATCTGAAGCTTTCTTTGGACAA	CSAIDRGRSEAFF	1	1.2646221941195067E-5	39	TCRBV20	TCRBV20				TCRBV20-01,TCRBV20-or09_02		TCRBD01-01*01	TCRBD01	TCRBD01-01	01				TCRBJ01-01*01	TCRBJ01	TCRBJ01-01	01				6	4	2	0	3	6	42	50	54	64	67	1	In	VDJ
GAGTCCGCTACCAGCTCCCAGACATCTGTGTACTTCTGTGCCATCAGTGAGAGAGTCCAGAGGAGGACTGAAGCTTTCTTTGGACAA	CAISERVQRRTEAFF	1	1.2646221941195067E-5	45	TCRBV10-03*01	TCRBV10	TCRBV10-03	01				TCRBD02-01*02	TCRBD02	TCRBD02-01	02				TCRBJ01-01*01	TCRBJ01	TCRBJ01-01	01				2	10	10	1	0	5	36	51	61	-1	66	1	In	VDJ
GAGTCGGCTGCTCCCTCCCAGACATCTGTGTACTTCTGTGCCAGCAGTGGATCAGACTCTTAGTTCACTGAAGCTTTCTTTGGACAA	CASSGSDS*FTEAFF	1	1.2646221941195067E-5	45	TCRBV06-01*01	TCRBV06	TCRBV06-01	01				TCRBD02-01	TCRBD02	TCRBD02-01				01,02	TCRBJ01-01*01	TCRBJ01	TCRBJ01-01	01				4	5	2	10	7	4	36	49	54	58	65	1	Stop	VDJ
CTCAGGCTGGAGTTGGCTGCTCCCTCCCAGACATCTGTGTACTTCTGTGCCAGCAACCCGGGAAGCACTGAAGCTTTCTTTGGACAA	CASNPGSTEAFF	1	1.2646221941195067E-5	36	TCRBV06-06	TCRBV06	TCRBV06-06				01,02	TCRBD02-01*02	TCRBD02	TCRBD02-01	02				TCRBJ01-01*01	TCRBJ01	TCRBJ01-01	01				7	3	8	3	2	4	45	55	58	63	65	1	In	VDJ
AGAAGCTCCTTCTCAGTGACTCTGGCTTCTATCTCTGTGCCTGGAGTTTTCCCCGGGGGGCGGGACACTGAAGCTTTCTTTGGACAA		1	1.2646221941195067E-5	46	TCRBV30-01*01	TCRBV30	TCRBV30-01	01				TCRBD02-01*01	TCRBD02	TCRBD02-01	01				TCRBJ01-01*01	TCRBJ01	TCRBJ01-01	01				2	6	8	1	4	3	35	47	53	60	64	1	Out	VDJ
CCTAGAGTCTGCCATCCCCAACCAGACAGCTCTTTACTTCTGTGCCACCAGCGGACGACAAGTCACACTGAAGCTTTCTTTGGACAA		1	1.2646221941195067E-5	41	TCRBV24	TCRBV24				TCRBV24-01,TCRBV24-or09_02						TCRBD01,TCRBD02	TCRBD01-01,TCRBD02-01		TCRBJ01-01*01	TCRBJ01	TCRBJ01-01	01				7	1	1	7	8	3	40	51	52	56	64	1	Out	VDJ
TCCCTCCCAGACATCTGTGTACTTCTGTGCCAGCAGTGAGGCCGACAGGCCCACCAAGAGTTGAACACTGAAGCTTTCTTTGGACAA		1	1.2646221941195067E-5	56	TCRBV06-01*01	TCRBV06	TCRBV06-01	01				TCRBD01-01*01	TCRBD01	TCRBD01-01	01				TCRBJ01-01*01	TCRBJ01	TCRBJ01-01	01				3	4	2	4	12	0	25	39	43	49	61	1	Out	VDJ
GCGTCTGCTGTACCCTCTCAGACATCTGTGTACTTCTGTGCCAGCAGTGTAGACCCGGTTGGGAACACTGAAGCTTTCTTTGGACAA	CASSVDPVGNTEAFF	2	2.5292443882390135E-5	45	TCRBV06-04	TCRBV06	TCRBV06-04				01,02					TCRBD01,TCRBD02	TCRBD01-01,TCRBD02-01		TCRBJ01-01*01	TCRBJ01	TCRBJ01-01	01				4	2	2	7	8	1	36	49	51	54	62	2	In	VDJ
GTGAACGCCTTGGAGCTGGACGACTCGGCCCTGTATCTCTGTGCCAGCAGCTTGGAAAGGGGGAACACTGAAGCTTTCTTTGGACAA	CASSLERGNTEAFF	1	1.2646221941195067E-5	42	TCRBV05-04*01	TCRBV05	TCRBV05-04	01				TCRBD01-01*01	TCRBD01	TCRBD01-01	01				TCRBJ01-01*01	TCRBJ01	TCRBJ01-01	01				0	2	5	2	0	1	39	55	57	-1	62	1	In	VDJ
ACCTTGGAGCTGGGGGACTCGGCCCTTTATCTTTGCGCCAGCAGCTTGGTGGGGGGATACTCGAACACTGAAGCTTTCTTTGGACAA	CASSLVGGYSNTEAFF	1	1.2646221941195067E-5	48	TCRBV05-01*01	TCRBV05	TCRBV05-01	01				TCRBD02-01*01	TCRBD02	TCRBD02-01	01				TCRBJ01-01*01	TCRBJ01	TCRBJ01-01	01				0	1	9	1	6	1	33	49	50	56	62	1	In	VDJ
TTGGAGCTGGGGGACTCGGCCCTTTATCTTTGCGCCAGCAGCTTGCGCTATCCGGGCAGCCCGAACACTGAAGCTTTCTTTGGACAA	CASSLRYPGSPNTEAFF	1	1.2646221941195067E-5	51	TCRBV05-01*01	TCRBV05	TCRBV05-01	01								TCRBD01,TCRBD02	TCRBD01-01,TCRBD02-01		TCRBJ01-01*01	TCRBJ01	TCRBJ01-01	01				1	8	8	0	5	1	30	45	53	57	62	1	In	VDJ
TCGGCTGCTCCCTCCCAGACATCTGTGTACTTCTGTGCCAGCAGTTATTCTTATGGGACAGAGAACACTGAAGCTTTCTTTGGACAA	CASSYSYGTENTEAFF	1	1.2646221941195067E-5	48	TCRBV06-05*01	TCRBV06	TCRBV06-05	01				TCRBD01-01*01	TCRBD01	TCRBD01-01	01				TCRBJ01-01*01	TCRBJ01	TCRBJ01-01	01				3	7	0	5	1	1	33	47	54	61	62	1	In	VDJ
TCCCTCCCAGACATCTGTGTACTTCTGTGCCAGCAGTTACGTACTACCGGGACAGCAACCCAGAACACTGAAGCTTTCTTTGGACAA		4	5.058488776478027E-5	56	TCRBV06	TCRBV06				TCRBV06-05,TCRBV06-06		TCRBD01-01*01	TCRBD01	TCRBD01-01	01				TCRBJ01-01*01	TCRBJ01	TCRBJ01-01	01				2	8	0	5	7	1	25	40	48	55	62	4	Out	VDJ
TGAGCACCTTGGAGCTGGGGGACTCGGCCCTTTATCTTTGCGCCAGCAGCTTAAGACAGAGAAAACACTGAAGCTTTCTTTGGACAA		3	3.7938665823585206E-5	43	TCRBV05-01*01	TCRBV05	TCRBV05-01	01				TCRBD01-01*01	TCRBD01	TCRBD01-01	01				TCRBJ01-01*01	TCRBJ01	TCRBJ01-01	01				2	2	2	5	4	2	38	52	54	59	63	3	Out	VDJ
GCCTTGGAGCTGGACGACTCGGCCCTGTATCTCTGTGCCAGCAGCCGCCCTACAGGGGGAGAAAAAACTGAAGCTTTCTTTGGACAA	CASSRPTGGEKTEAFF	1	1.2646221941195067E-5	48	TCRBV05-04*01	TCRBV05	TCRBV05-04	01				TCRBD01-01*01	TCRBD01	TCRBD01-01	01				TCRBJ01-01*01	TCRBJ01	TCRBJ01-01	01				4	6	3	1	7	5	33	45	51	59	66	1	In	VDJ
ACGATCCAGCGCACACAGCAGGAGGACTCGGCCGTGTATCTCTGTGCCAGCAGCTTAGATCGGCAGGCAAAAGCTTTCTTTGGACAA	CASSLDRQAKAFF	1	1.2646221941195067E-5	39	TCRBV07-02*01	TCRBV07	TCRBV07-02	01				TCRBD01-01*01	TCRBD01	TCRBD01-01	01				TCRBJ01-01*01	TCRBJ01	TCRBJ01-01	01				1	5	4	4	3	9	42	58	63	67	70	1	In	VDJ
ATCCAGCGCACACAGCAGGAGGACTCCGCCGTGTATCTCTGTGCCAGCAGCTGGGGACAGGGCCATGAAAAACTGTTTTTTGGCAGT	CASSWGQGHEKLFF	1	1.2646221941195067E-5	42	TCRBV07-08*01	TCRBV07	TCRBV07-08	01				TCRBD01-01*01	TCRBD01	TCRBD01-01	01				TCRBJ01-04*01	TCRBJ01	TCRBJ01-04	01				4	1	0	3	2	6	39	52	53	62	64	1	In	VDJ
CACGCCCTGCAGCCAGAAGACTCAGCCCTGTATCTCTGCGCCAGCAGCCAAGGGGGGACGGTTAATGAAAAACTGTTTTTTGGCAGT	CASSQGGTVNEKLFF	1	1.2646221941195067E-5	45	TCRBV04-01*01	TCRBV04	TCRBV04-01	01								TCRBD01,TCRBD02	TCRBD01-01,TCRBD02-01		TCRBJ01-04*01	TCRBJ01	TCRBJ01-04	01				1	2	0	7	3	4	36	52	54	59	62	1	In	VDJ
ACCTTGGAGATCCAGCGCACAGAGCAGGGGGACTCGGCCATGTATCTCTGTGCCAGCAGTTGGGGGGAAAAACTGTTTTTTGGCAGT	CASSWGEKLFF	2	2.5292443882390135E-5	33	TCRBV07-09	TCRBV07	TCRBV07-09				01,03					TCRBD01,TCRBD02	TCRBD01-01,TCRBD02-01		TCRBJ01-04*01	TCRBJ01	TCRBJ01-04	01				6	2	6	1	0	8	48	59	61	-1	66	2	In	VDJ
GAACGCCTTGTTGCTGGGGGACTCGGCCCTCTATCTCTGTGCCAGCAGCGCGGGACAGGCCCAGGGGAAAAACTGTTTTTTGGCAGT		1	1.2646221941195067E-5	44	TCRBV05-06*01	TCRBV05	TCRBV05-06	01				TCRBD01-01*01	TCRBD01	TCRBD01-01	01				TCRBJ01-04*01	TCRBJ01	TCRBJ01-04	01				4	2	0	4	7	8	37	49	51	59	66	1	Out	VDJ
GTGAACGCCTTGGAGCTGGACGACTCGGCCCTGTATCTCTGTGCCAGCAGCTTGGGATCGGATTTCGAAAAACTGTTTTTTGGCAGT	CASSLGSDFEKLFF	2	2.5292443882390135E-5	42	TCRBV05-04*01	TCRBV05	TCRBV05-04	01								TCRBD01,TCRBD02	TCRBD01-01,TCRBD02-01		TCRBJ01-04*01	TCRBJ01	TCRBJ01-04	01				0	4	1	8	4	8	39	55	59	62	66	2	In	VDJ
ACCAGTGCCCATCCTGAAGACAGCAGCTTCTACATCTGCAGTGCTAGGGGCCCTACAGGGGGTATTCAGCCCCAGCATTTTGGTGAT	CSARGPTGGIQPQHF	1	1.2646221941195067E-5	45	TCRBV20	TCRBV20				TCRBV20-01,TCRBV20-or09_02		TCRBD01-01*01	TCRBD01	TCRBD01-01	01				TCRBJ01-05*01	TCRBJ01	TCRBJ01-05	01				3	7	3	1	3	6	36	47	54	62	65	1	In	VDJ
GACAGTGACCAGTGCCCATCCTGAAGACAGCAGCTTCTACATCTGCAGTCGAGGTGTGGGGGTGGTCAGCCCCAGCATTTTGGTGAT		1	1.2646221941195067E-5	38	TCRBV20	TCRBV20				TCRBV20-01,TCRBV20-or09_02						TCRBD01,TCRBD02	TCRBD01-01,TCRBD02-01		TCRBJ01-05*01	TCRBJ01	TCRBJ01-05	01				8	8	6	1	3	6	43	49	57	62	65	1	Out	VDJ
GTGACATCGGCCCAAAAGAACCCGACAGCTTTCTATCTCTGTGCCAGTAGTTCGGGCAGTTGGGATCAGCCCCAGCATTTTGGTGAT	CASSSGSWDQPQHF	2	2.5292443882390135E-5	42	TCRBV19-01	TCRBV19	TCRBV19-01				01,02					TCRBD01,TCRBD02	TCRBD01-01,TCRBD02-01		TCRBJ01-05*01	TCRBJ01	TCRBJ01-05	01				5	2	8	0	7	5	39	51	53	57	64	2	In	VDJ
CCTGGAGCTTGGTGACTCTGCTGTGTATTTCTGTGCCAGCAGCCTGTAGACTCTTTTTGGCATCATCAGCCCCAGCATTTTGGTGAT		1	1.2646221941195067E-5	50	TCRBV03	TCRBV03				TCRBV03-01,TCRBV03-02		TCRBD02-01	TCRBD02	TCRBD02-01				01,02	TCRBJ01-05*01	TCRBJ01	TCRBJ01-05	01				4	4	2	10	12	5	31	44	48	52	64	1	Out	VDJ
GTGACCAGTGCCCATCCTGAAGACAGCAGCTTCTACATCTGCAGTGCCAGAGGGGACAGGGTCAATCAGCCCCAGCATTTTGGTGAT	CSARGDRVNQPQHF	1	1.2646221941195067E-5	42	TCRBV20	TCRBV20				TCRBV20-01,TCRBV20-or09_02		TCRBD01-01*01	TCRBD01	TCRBD01-01	01				TCRBJ01-05*01	TCRBJ01	TCRBJ01-05	01				1	0	0	3	1	3	39	-1	52	61	62	1	In	VDJ
GTGACCAGTGCCCATCCTGAAGACAGCAGCTTCTACATCTGCAGTGCTGGGGCTTCCGATATCAATCAGCCCCAGCATTTTGGTGAT	CSAGASDINQPQHF	1	1.2646221941195067E-5	42	TCRBV20	TCRBV20				TCRBV20-01,TCRBV20-or09_02		TCRBD01-01*01	TCRBD01	TCRBD01-01	01				TCRBJ01-05*01	TCRBJ01	TCRBJ01-05	01				5	0	7	0	9	3	39	-1	48	53	62	1	In	VDJ
GATCCGGTCCACAAAGCTGGAGGACTCAGCCATGTACTTCTGCATTACCGTGGGGGGGCCCGCAATCAGCCCCAGCATTTTGGTGAT		2	2.5292443882390135E-5	41	TCRBV02-01*01	TCRBV02	TCRBV02-01	01				TCRBD02-01*01	TCRBD02	TCRBD02-01	01				TCRBJ01-05*01	TCRBJ01	TCRBJ01-05	01				15	9	9	0	3	2	40	42	51	58	61	2	Out	VDJ
CACGCCCTGCAGCCAGAAGACTCAGCCCTGTATCTCTGCGCCAGCAGCCAGGACAGGGATAGCAATCAGCCCCAGCATTTTGGTGAT	CASSQDRDSNQPQHF	1	1.2646221941195067E-5	45	TCRBV04-01*01	TCRBV04	TCRBV04-01	01				TCRBD01-01*01	TCRBD01	TCRBD01-01	01				TCRBJ01-05*01	TCRBJ01	TCRBJ01-05	01				3	0	1	3	1	0	36	-1	50	58	59	1	In	VDJ
ATCCAGCGCACAGAGCAGGGGGACTCGGCCATGTATCTCTGTGCCAGCCAGGGCCCTCGGGACAATCAGCCCCAGCATTTTGGTGAT	CASQGPRDNQPQHF	2	2.5292443882390135E-5	42	TCRBV07-09	TCRBV07	TCRBV07-09				01,03					TCRBD01,TCRBD02	TCRBD01-01,TCRBD02-01		TCRBJ01-05*01	TCRBJ01	TCRBJ01-05	01				8	0	4	3	9	3	39	-1	48	53	62	2	In	VDJ
AGCTGGGGGACTCAGCTTTGTATTTCTGTGCCAGCAGCCAGAAGGGGCTTGGGATCAGACTTAAATCAGCCCCAGCATTTTGGTGAT		4	5.058488776478027E-5	55	TCRBV09-01	TCRBV09	TCRBV09-01				01,02	TCRBD01-01*01	TCRBD01	TCRBD01-01	01				TCRBJ01-05*01	TCRBJ01	TCRBJ01-05	01				4	4	5	2	16	4	26	38	42	47	63	4	Out	VDJ
GAGTCGGCTGCTCCCTCCCAGACATCTGTGTACTTCTGTGCCAGCAGTGAAAAGATGACAGGGCGAGGTGGCTACACCTTCGGTTCG	CASSEKMTGRGGYTF	1	1.2646221941195067E-5	45	TCRBV06-01*01	TCRBV06	TCRBV06-01	01				TCRBD01-01*01	TCRBD01	TCRBD01-01	01				TCRBJ01-02*01	TCRBJ01	TCRBJ01-02	01				2	5	2	3	5	7	36	51	56	63	68	1	In	VDJ
CTGCAGCCAGAAGACTCAGCCCTGTATCTCTGCGCCAGCAGCCAAGAGAGGACAGGGAGAATCCTCTATGGCTACACCTTCGGTTCG	CASSQERTGRILYGYTF	1	1.2646221941195067E-5	51	TCRBV04-01*01	TCRBV04	TCRBV04-01	01				TCRBD01-01*01	TCRBD01	TCRBD01-01	01				TCRBJ01-02*01	TCRBJ01	TCRBJ01-02	01				0	2	1	3	8	4	30	47	49	57	65	1	In	VDJ
AGTGCCCATCCTGAAGACAGCAGCTTCTACATCTGCAGTACTTACTTACAGGGGGCGGGTTTTATCTATGGCTACACCTTCGGTTCG	CSTYLQGAGFIYGYTF	1	1.2646221941195067E-5	48	TCRBV20	TCRBV20				TCRBV20-01,TCRBV20-or09_02		TCRBD01-01*01	TCRBD01	TCRBD01-01	01				TCRBJ01-02*01	TCRBJ01	TCRBJ01-02	01				8	8	3	0	9	4	33	39	47	56	65	1	In	VDJ
GTGAGCACCTTGGAGCTGGGGGACTCGGCCCTTTATCTTTGCGCCAGCAGCTTGCAGGAAAGTGGCTATGGCTACACCTTCGGTTCG	CASSLQESGYGYTF	1	1.2646221941195067E-5	42	TCRBV05-01*01	TCRBV05	TCRBV05-01	01				TCRBD01-01*01	TCRBD01	TCRBD01-01	01				TCRBJ01-02*01	TCRBJ01	TCRBJ01-02	01				1	0	4	4	7	4	39	-1	54	58	65	1	In	VDJ
CTGTCGGCTGCTCCCTCCCAGACATCTGTGTACTTCTGTGCCAGCAGGCTCGACAGGGCAGCGGGCTATGGCTACACCTTCGGTTCG	CASRLDRAAGYGYTF	1	1.2646221941195067E-5	45	TCRBV06-05*01	TCRBV06	TCRBV06-05	01				TCRBD01-01*01	TCRBD01	TCRBD01-01	01				TCRBJ01-02*01	TCRBJ01	TCRBJ01-02	01				6	4	2	3	7	4	36	47	51	58	65	1	In	VDJ
CACCTTGGAGCTGGGGACTCGGCCCTTTATCTTTGCGCCAGCAGCTTGGCGTATGGGGCGAAGGGCTATGGCTACACCTTCGGTTCG	CASSLAYGAKGYGYTF	3	3.7938665823585206E-5	48	TCRBV05-01*01	TCRBV05	TCRBV05-01	01				TCRBD01-01*01	TCRBD01	TCRBD01-01	01				TCRBJ01-02*01	TCRBJ01	TCRBJ01-02	01				0	5	7	0	6	4	33	49	54	59	65	3	In	VDJ
TGAATGTGAGTGCCTTGGAGCTGGGGGACTCGGCCCTGTATCTCTGTGCCAGAAGCTTGGATGAGCTATGGCTACACCTTCGGTTCG		1	1.2646221941195067E-5	37	TCRBV05-03	TCRBV05	TCRBV05-03				01,02	TCRBD02-01*02	TCRBD02	TCRBD02-01	02				TCRBJ01-02*01	TCRBJ01	TCRBJ01-02	01				0	2	11	2	0	4	44	60	62	-1	65	1	Out	VDJ
CTGGAGTCCGCTACCAGCTCCCAGACATCTGTGTACTTCTGTGCCATCAGTGAAAGTCAGGGGAGCTATGGCTACACCTTCGGTTCG	CAISESQGSYGYTF	1	1.2646221941195067E-5	42	TCRBV10-03*01	TCRBV10	TCRBV10-03	01				TCRBD01-01*01	TCRBD01	TCRBD01-01	01				TCRBJ01-02*01	TCRBJ01	TCRBJ01-02	01				3	4	4	2	2	4	39	53	57	63	65	1	In	VDJ
AATTCCCTGGAGCTTGGTGACTCTGCTGTGTATTTCTGTGCCAGCAGCCAAGGGGAGGGGGCCTCCTATGGCTACACCTTCGGTTCG	CASSQGEGASYGYTF	4	5.058488776478027E-5	45	TCRBV03	TCRBV03				TCRBV03-01,TCRBV03-02						TCRBD01,TCRBD02	TCRBD01-01,TCRBD02-01		TCRBJ01-02*01	TCRBJ01	TCRBJ01-02	01				1	3	5	0	3	4	36	52	55	62	65	4	In	VDJ
CTGACAGTGACCAGTGCCCATCCTGAAGACAGCAGCTTCTACATCTGCAGTGCTAGACGGCAGACCTATGGCTACACCTTCGGTTCG	CSARRQTYGYTF	3	3.7938665823585206E-5	36	TCRBV20	TCRBV20				TCRBV20-01,TCRBV20-or09_02						TCRBD01,TCRBD02	TCRBD01-01,TCRBD02-01		TCRBJ01-02*01	TCRBJ01	TCRBJ01-02	01				2	5	2	7	0	4	45	57	62	-1	65	3	In	VDJ
CTGGAGTTGGCTGCTCCCTCCCAGACATCTGTGTACTTCTGTGCCAGCAGTAACAGGGAGGGAGACTATGGCTACACCTTCGGTTCG	CASSNREGDYGYTF	1	1.2646221941195067E-5	42	TCRBV06-06	TCRBV06	TCRBV06-06				01,02	TCRBD02-01*02	TCRBD02	TCRBD02-01	02				TCRBJ01-02*01	TCRBJ01	TCRBJ01-02	01				5	4	9	0	2	3	39	51	55	62	64	1	In	VDJ
CTGGAGTCGGCTGCTCCCTCCCAGACATCTGTGTACTTCTGTGCCAGCAGTGAATCGCGAGTTAACTATGGCTACACCTTCGGTTCG	CASSESRVNYGYTF	1	1.2646221941195067E-5	42	TCRBV06-01*01	TCRBV06	TCRBV06-01	01				TCRBD02-01	TCRBD02	TCRBD02-01				01,02	TCRBJ01-02*01	TCRBJ01	TCRBJ01-02	01				2	2	7	6	3	1	39	54	56	59	62	1	In	VDJ
TCGGCCCAAAAGAACCCGACAGCTTTCTATCTCTGTGCCAGTAGTATGGTAGCAGCGGCGGGTAACTATGGCTACACCTTCGGTTCG	CASSMVAAAGNYGYTF	2	2.5292443882390135E-5	48	TCRBV19-01	TCRBV19	TCRBV19-01				01,02	TCRBD02-01	TCRBD02	TCRBD02-01				01,02	TCRBJ01-02*01	TCRBJ01	TCRBJ01-02	01				3	6	6	5	4	1	33	47	53	58	62	2	In	VDJ
AATTCCCTGGAGCTTGGTGACTCTGCTGTGTATTTCTGTGCCAGCAGCCAAGAAGGGGGGAATAACTATGGCTACACCTTCGGTTCG	CASSQEGGNNYGYTF	1	1.2646221941195067E-5	45	TCRBV03	TCRBV03				TCRBV03-01,TCRBV03-02						TCRBD01,TCRBD02	TCRBD01-01,TCRBD02-01		TCRBJ01-02*01	TCRBJ01	TCRBJ01-02	01				0	0	5	1	3	1	36	-1	53	59	62	1	In	VDJ
ACGTTGGCGTCTGCTGTACCCTCTCAGACATCTGTGTACTTCTGTGCCAGCAGTCGGGACAGGAACTATGGCTACACCTTCGGTTCG	CASSRDRNYGYTF	3	3.7938665823585206E-5	39	TCRBV06-04	TCRBV06	TCRBV06-04				01,02	TCRBD01-01*01	TCRBD01	TCRBD01-01	01				TCRBJ01-02*01	TCRBJ01	TCRBJ01-02	01				5	1	0	4	0	2	42	54	55	-1	63	3	In	VDJ
CTGGGGTTGGAGTCGGCTGCTCCCTCCCAAACATCTGTGTACTTCTGTGCCAGCCGGCCAGGAAACTATGGCTACACCTTCGGTTCG	CASRPGNYGYTF	1	1.2646221941195067E-5	36	TCRBV06	TCRBV06				TCRBV06-02,TCRBV06-03		TCRBD01-01*01	TCRBD01	TCRBD01-01	01				TCRBJ01-02*01	TCRBJ01	TCRBJ01-02	01				8	4	4	4	1	2	45	54	58	62	63	1	In	VDJ
GAGATCCAGCGCACAGAGCAGGGGGACTCGGCCATGTATCTCTGTGCCAGCAGCGAGCAAGGGGCAGATGGCTACACCTTCGGTTCG	CASSEQGADGYTF	2	2.5292443882390135E-5	39	TCRBV07-09	TCRBV07	TCRBV07-09				01,03	TCRBD01-01*01	TCRBD01	TCRBD01-01	01				TCRBJ01-02*01	TCRBJ01	TCRBJ01-02	01				5	5	5	2	3	6	42	54	59	64	67	2	In	VDJ
CGGTCCACAAAGCTGGAGGACTCAGCCATGTACTTCTGTGCCAGCAGGGTTCCGGGACAGGGTTCGAATGGCTACACCTTCGGTTCG	CASRVPGQGSNGYTF	1	1.2646221941195067E-5	45	TCRBV02-01*01	TCRBV02	TCRBV02-01	01				TCRBD01-01*01	TCRBD01	TCRBD01-01	01				TCRBJ01-02*01	TCRBJ01	TCRBJ01-02	01				6	6	0	3	5	6	36	47	53	62	67	1	In	VDJ
GAGATCCAGCGCACAGAGCAGGGGGACTCGGCCATGTATCTCTGTGCCAGCGGTCTGTTAGGGGGCAATGGCTACACCTTCGGTTCG	CASGLLGGNGYTF	2	2.5292443882390135E-5	39	TCRBV07-09	TCRBV07	TCRBV07-09				01,03	TCRBD01-01*01	TCRBD01	TCRBD01-01	01				TCRBJ01-02*01	TCRBJ01	TCRBJ01-02	01				8	8	5	0	1	6	42	51	59	66	67	2	In	VDJ
AGGCTGCTGTCGGCTGCTCCCTCCCAGACATCTGTGTACTTCTGTGCCAGCAGTTCCCCCCGGGGGCCGGGCTACACCTTCGGTTCG	CASSSPRGPGYTF	1	1.2646221941195067E-5	39	TCRBV06-05*01	TCRBV06	TCRBV06-05	01								TCRBD01,TCRBD02	TCRBD01-01,TCRBD02-01		TCRBJ01-02*01	TCRBJ01	TCRBJ01-02	01				4	6	6	0	2	8	42	55	61	67	69	1	In	VDJ
CTGCAGCCAGAAGACTCAGCCCTGTATCTCTGCGCCAGCAGCCAAGATAGGCAGAGGAACTACTTTGAGGGCTACACCTTCGGTTCG	CASSQDRQRNYFEGYTF	1	1.2646221941195067E-5	51	TCRBV04-01*01	TCRBV04	TCRBV04-01	01				TCRBD02-01	TCRBD02	TCRBD02-01				01,02	TCRBJ01-02*01	TCRBJ01	TCRBJ01-02	01				0	11	3	9	7	8	30	47	58	62	69	1	In	VDJ
CTGATCCTGGAGTCGCCCAGCCCCAACCAGACCTCTCTGTACTTCTGTGCCAGCAGTTTAGGGGGCAGCGAGCAGTACTTCGGGCCG	CASSLGGSEQYF	3	3.7938665823585206E-5	36	TCRBV27-01*01	TCRBV27	TCRBV27-01	01				TCRBD01-01*01	TCRBD01	TCRBD01-01	01				TCRBJ02-07*01	TCRBJ02	TCRBJ02-07	01				2	0	6	0	2	6	45	-1	60	66	68	3	In	VDJ
ATCCAGCGCACAGAGCAGGGGGACTCGGCCATGTATCTCTGTGCCAGCAGCCGGACTAGCGGGAGTTACGAGCAGTACTTCGGGCCG	CASSRTSGSYEQYF	2	2.5292443882390135E-5	42	TCRBV07-09	TCRBV07	TCRBV07-09				01,03	TCRBD02-01*02	TCRBD02	TCRBD02-01	02				TCRBJ02-07*01	TCRBJ02	TCRBJ02-07	01				5	1	1	2	1	4	39	51	52	65	66	2	In	VDJ
CACACCCTGCAGCCAGAAGACTCGGCCCTGTATCTCTGCGCCAGCAGCCAAGAGAGACAAACGAGTTACGAGCAGTACTTCGGGCCG	CASSQERQTSYEQYF	1	1.2646221941195067E-5	45	TCRBV04-03*01	TCRBV04	TCRBV04-03	01				TCRBD01-01*01	TCRBD01	TCRBD01-01	01				TCRBJ02-07*01	TCRBJ02	TCRBJ02-07	01				0	2	2	6	7	4	36	53	55	59	66	1	In	VDJ
CTTCACATCAATTCCCTGGAGCTTGGTGACTCTGCTGTGTATTTCTGTGCCAGCAGCCGGGGGACTTACGAGCAGTACTTCGGGCCG	CASSRGTYEQYF	1	1.2646221941195067E-5	36	TCRBV03	TCRBV03				TCRBV03-01,TCRBV03-02		TCRBD02-01	TCRBD02	TCRBD02-01				01,02	TCRBJ02-07*01	TCRBJ02	TCRBJ02-07	01				4	2	0	10	0	4	45	58	60	-1	66	1	In	VDJ
CAGCAGGTAGTGCGAGGAGATTCGGCAGCTTATTTCTGTGCCAGCTCACCAACCGGGACGTTTAGGTACGAGCAGTACTTCGGGCCG	CASSPTGTFRYEQYF	2	2.5292443882390135E-5	45	TCRBV18-01*01	TCRBV18	TCRBV18-01	01								TCRBD01,TCRBD02	TCRBD01-01,TCRBD02-01		TCRBJ02-07*01	TCRBJ02	TCRBJ02-07	01				2	3	0	7	7	4	36	51	54	59	66	2	In	VDJ
ATCCAGCGCACACAGCAGGAGGACTCGGCCGTGTATCTCTGTGCCAGCAGCAACCAGCGGGGGGGCTACGAGCAGTACTTCGGGCCG	CASSNQRGGYEQYF	1	1.2646221941195067E-5	42	TCRBV07-02*01	TCRBV07	TCRBV07-02	01				TCRBD02-01*01	TCRBD02	TCRBD02-01	01				TCRBJ02-07*01	TCRBJ02	TCRBJ02-07	01				5	4	6	0	0	3	39	51	55	-1	65	1	In	VDJ
CAGCGCACACAGCAGGAGGACTCGGCCGTGTATCTCTGTGCCAGCAGCTTAGAAAGGGGTCACCGCTACGAGCAGTACTTCGGGCCG	CASSLERGHRYEQYF	1	1.2646221941195067E-5	45	TCRBV07-02*01	TCRBV07	TCRBV07-02	01				TCRBD01-01*01	TCRBD01	TCRBD01-01	01				TCRBJ02-07*01	TCRBJ02	TCRBJ02-07	01				1	2	5	2	6	3	36	52	54	59	65	1	In	VDJ
ATCCAGCGCACACAGCAGGAGGACTCGGCCGTGTATCTCTGTGCCAGCAGCTCTAGGACGGAAAGCTACGAGCAGTACTTCGGGCCG	CASSSRTESYEQYF	1	1.2646221941195067E-5	42	TCRBV07-02*01	TCRBV07	TCRBV07-02	01								TCRBD01,TCRBD02	TCRBD01-01,TCRBD02-01		TCRBJ02-07*01	TCRBJ02	TCRBJ02-07	01				4	3	1	7	6	3	39	52	55	59	65	1	In	VDJ
CTGAGCTCTCTGGAGCTGGGGGACTCAGCTTTGTATTTCTGTGCCAGCAGCGAAGGACTAGGTTCCTACGAGCAGTACTTCGGGCCG	CASSEGLGSYEQYF	1	1.2646221941195067E-5	42	TCRBV09-01	TCRBV09	TCRBV09-01				01,02	TCRBD02-01	TCRBD02	TCRBD02-01				01,02	TCRBJ02-07*01	TCRBJ02	TCRBJ02-07	01				3	2	1	8	2	1	39	52	54	61	63	1	In	VDJ
AACGCCTTGGAGCTGGACGACTCGGCCCTGTATCTCTGTGCCAGCAGCTCTTCAGGGTCCCTCTCCTACGAGCAGTACTTCGGGCCG	CASSSSGSLSYEQYF	1	1.2646221941195067E-5	45	TCRBV05-04*01	TCRBV05	TCRBV05-04	01				TCRBD01-01*01	TCRBD01	TCRBD01-01	01				TCRBJ02-07*01	TCRBJ02	TCRBJ02-07	01				3	3	4	3	5	0	36	49	52	57	62	1	In	VDJ
AGTGCCCATCCTGAAGACAGCAGCTTCTACATCTGCAGTGCTAGAGATCCTTGGCGGGAGAGCTCCTACGAGCAGTACTTCGGGCCG	CSARDPWRESSYEQYF	2	2.5292443882390135E-5	48	TCRBV20	TCRBV20				TCRBV20-01,TCRBV20-or09_02		TCRBD02-01*02	TCRBD02	TCRBD02-01	02				TCRBJ02-07*01	TCRBJ02	TCRBJ02-07	01				0	6	7	2	2	0	33	47	53	60	62	2	In	VDJ
GTCCGCTACCAGCTCCCAGACATCTGTGTACTTCTGTGCCATCAGTCTAGAGGGGGACAGGGGGCCTACGAGCAGTACTTCGGGCCG		1	1.2646221941195067E-5	47	TCRBV10-03*01	TCRBV10	TCRBV10-03	01				TCRBD01-01*01	TCRBD01	TCRBD01-01	01				TCRBJ02-07*01	TCRBJ02	TCRBJ02-07	01				5	7	0	1	0	2	34	46	53	-1	64	1	Out	VDJ
ATCCAGCGCACACAGCAGGAGGACTCGGCCGTGTATCTCTGTGCCAGCAGCTTCGCCAGGGAGGCCTACGAGCAGTACTTCGGGCCG	CASSFAREAYEQYF	1	1.2646221941195067E-5	42	TCRBV07-02*01	TCRBV07	TCRBV07-02	01				TCRBD02-01*02	TCRBD02	TCRBD02-01	02				TCRBJ02-07*01	TCRBJ02	TCRBJ02-07	01				3	5	9	1	0	2	39	53	58	-1	64	1	In	VDJ
GAGTCTGCCATCCCCAACCAGACAGCTCTTTACTTCTGTGCCACCAGTGACCCGGGGACAGGGTTCGACGAGCAGTACTTCGGGCCG	CATSDPGTGFDEQYF	1	1.2646221941195067E-5	45	TCRBV24	TCRBV24				TCRBV24-01,TCRBV24-or09_02		TCRBD01-01*01	TCRBD01	TCRBD01-01	01				TCRBJ02-07*01	TCRBJ02	TCRBJ02-07	01				4	4	0	3	4	5	36	50	54	63	67	1	In	VDJ
CTGGAGTCGCCCAGCCCCAACCAGACCTCTCTGTACTTCTGTGCCAGCAGGACGGGGGGGGATGTAGACGAGCAGTACTTCGGGCCG	CASRTGGDVDEQYF	4	5.058488776478027E-5	42	TCRBV27-01*01	TCRBV27	TCRBV27-01	01				TCRBD02-01*01	TCRBD02	TCRBD02-01	01				TCRBJ02-07*01	TCRBJ02	TCRBJ02-07	01				6	2	8	0	7	5	39	50	52	60	67	4	In	VDJ
AAGGTGCAGCCTGCAGAACTGGAGGATTCTGGAGTTTATTTCTGTGCCAGCCGACGGGGAGGAGAGAACGAGCAGTACTTCGGGCCG	CASRRGGENEQYF	2	2.5292443882390135E-5	39	TCRBV14-01*01	TCRBV14	TCRBV14-01	01				TCRBD02-01*02	TCRBD02	TCRBD02-01	02				TCRBJ02-07*01	TCRBJ02	TCRBJ02-07	01				8	5	9	1	5	5	42	51	56	62	67	2	In	VDJ
AAGATCCAGCGCACACAGAAGGAGGACTCCGCCGTGTATCTCTGTGCCAGCAGCTTAGGTTTTAGGGGCGAGCAGTACGTCGGGCCG	CASSLGFRGEQYV	1	1.2646221941195067E-5	39	TCRBV07-08*02	TCRBV07	TCRBV07-08	02				TCRBD01-01*01	TCRBD01	TCRBD01-01	01				TCRBJ02-07*01	TCRBJ02	TCRBJ02-07	01				1	5	5	2	11	17	42	58	63	68	79	1	In	VDJ
GACATCCGCTCACCAGGCCTGGGGGACGCAGCCATGTACCTGTGTGCCACCAGCAGACAGGGCCGCTACGAGCAGTACGTCGGGCCG	CATSRQGRYEQYV	2	2.5292443882390135E-5	39	TCRBV15-01*01	TCRBV15	TCRBV15-01	01				TCRBD01-01*01	TCRBD01	TCRBD01-01	01				TCRBJ02-07*01	TCRBJ02	TCRBJ02-07	01				2	0	4	3	17	17	42	-1	57	62	79	2	In	VDJ
GCCTTGGAGCTGGACGACTCGGCCCTGTATCTCTGTGCCAGCAGAAGTGACAGGGGGTCGAGCTCCTACGAGCAGTACGTCGGGCCG	CASRSDRGSSSYEQYV	1	1.2646221941195067E-5	48	TCRBV05-04*01	TCRBV05	TCRBV05-04	01				TCRBD01-01*01	TCRBD01	TCRBD01-01	01				TCRBJ02-07*01	TCRBJ02	TCRBJ02-07	01				5	4	2	1	22	17	33	44	48	57	79	1	In	VDJ
GCGCACACAGAAGGAGGACTCCGCCGTGTATCTCTGTGCCAGCAGCTCCACAGGGGTCCTTCCCCCTACGAGCAGTACGTCGGGCCG		1	1.2646221941195067E-5	47	TCRBV07-08*02	TCRBV07	TCRBV07-08	02				TCRBD01-01*01	TCRBD01	TCRBD01-01	01				TCRBJ02-07*01	TCRBJ02	TCRBJ02-07	01				4	2	3	2	23	17	34	47	49	56	79	1	Out	VDJ
CTCAGGCTGGAGTCGGCTGCTCCCTCCCAGACATCTGTGTACTTCTGTGCCAGCACCAACCCCCCATACGAGCAGTACGTCGGGCCG	CASTNPPYEQYV	1	1.2646221941195067E-5	36	TCRBV06-01*01	TCRBV06	TCRBV06-01	01								TCRBD01,TCRBD02	TCRBD01-01,TCRBD02-01		TCRBJ02-07*01	TCRBJ02	TCRBJ02-07	01				7	17	4	5	4	17	45	55	72	75	79	1	In	VDJ
ACCAGCTCCCAGACATCTGTGTACTTCTGTGCCATCAGTGAGTCCGGACAGCACCTCATCTCTGGAAACACCATATATTTTGGAGAG	CAISESGQHLISGNTIYF	1	1.2646221941195067E-5	54	TCRBV10-03*01	TCRBV10	TCRBV10-03	01				TCRBD01-01*01	TCRBD01	TCRBD01-01	01				TCRBJ01-03*01	TCRBJ01	TCRBJ01-03	01				0	1	1	5	8	0	27	44	45	51	59	1	In	VDJ
CCCTCAGAACCCAGGGACTCAGCTGTGTACTTCTGTGCCAGCAGTAGAACCGGACGGAGCTCTGGAAACACCATATATTTTGGAGAG	CASSRTGRSSGNTIYF	1	1.2646221941195067E-5	48	TCRBV12	TCRBV12				TCRBV12-03,TCRBV12-04						TCRBD01,TCRBD02	TCRBD01-01,TCRBD02-01		TCRBJ01-03*01	TCRBJ01	TCRBJ01-03	01				5	6	1	7	4	0	33	45	51	55	59	1	In	VDJ
AACGCCTTGTTGCTGGGGGACTCGGCCCTCTATCTCTGTGCCAGCAGCTTGGGGCAGGGGGCTGGAAACACCATATATTTTGGAGAG	CASSLGQGAGNTIYF	1	1.2646221941195067E-5	45	TCRBV05-06*01	TCRBV05	TCRBV05-06	01				TCRBD01-01*01	TCRBD01	TCRBD01-01	01				TCRBJ01-03*01	TCRBJ01	TCRBJ01-03	01				0	2	4	1	0	2	36	52	54	-1	61	1	In	VDJ
TCTCTGGAGCTGGGGGACTCAGCTTTGTATTTCTGTGCCAGCAGCTCCAACCGGGACAGGGCTGGAAACACCATATATTTTGGAGAG	CASSSNRDRAGNTIYF	1	1.2646221941195067E-5	48	TCRBV09-01	TCRBV09	TCRBV09-01				01,02	TCRBD01-01*01	TCRBD01	TCRBD01-01	01				TCRBJ01-03*01	TCRBJ01	TCRBJ01-03	01				4	7	0	3	0	2	33	45	52	-1	61	1	In	VDJ
CTGCTGTCGGCTGCTCCCTCCCAGACATCTGTGTACTTCTGTGCCAGCAGCGAAATCTCTGGGGCCAACGTCCTGACTTTCGGGGCC	CASSEISGANVLTF	1	1.2646221941195067E-5	42	TCRBV06-05*01	TCRBV06	TCRBV06-05	01								TCRBD01,TCRBD02	TCRBD01-01,TCRBD02-01		TCRBJ02-06*01	TCRBJ02	TCRBJ02-06	01				6	1	2	8	3	0	39	50	51	53	56	1	In	VDJ
CTGGAGTCGGCTGCTCCCTCCCAGACATCTGTGTACTTCTGTGCCAGCCTCCTGGGCTCTGGGGCCAACGTCCTGACTTTCGGGGCC	CASLLGSGANVLTF	1	1.2646221941195067E-5	42	TCRBV06-01*01	TCRBV06	TCRBV06-01	01								TCRBD01,TCRBD02	TCRBD01-01,TCRBD02-01		TCRBJ02-06*01	TCRBJ02	TCRBJ02-06	01				8	5	0	9	0	0	39	48	53	-1	56	1	In	VDJ
CAGAACCCAGGGACTCAGCTGTGTACTTCTGTGCCAGCAGTCCGATCCGTTTCCCCCTCTGGGGCCAACGTCCTGACTTTCGGGGCC		1	1.2646221941195067E-5	52	TCRBV12	TCRBV12				TCRBV12-03,TCRBV12-04						TCRBD01,TCRBD02	TCRBD01-01,TCRBD02-01		TCRBJ02-06*01	TCRBJ02	TCRBJ02-06	01				5	2	2	8	11	0	29	41	43	45	56	1	Out	VDJ
CTCAGGCTGGAGTCGGCTGCTCCCTCCCAGACATCTGTGTACTTCTGTGCCAGCAGAAAAGACGGTTCACCCCTCCACTTTGGGAAC	CASRKDGSPLHF	3	3.7938665823585206E-5	36	TCRBV06-01*01	TCRBV06	TCRBV06-01	01								TCRBD01,TCRBD02	TCRBD01-01,TCRBD02-01		TCRBJ01-06*01	TCRBJ01	TCRBJ01-06	01				6	4	2	7	2	9	45	56	60	63	65	3	In	VDJ
AACCTGAGCTCTCTGGAGCTGGGGGACTCAGCTTTGTATTTCTGTGCCAGCAGCGAGGGGAGGGATTCACCCCTCCACTTTGGGAAC	CASSEGRDSPLHF	1	1.2646221941195067E-5	39	TCRBV09-01	TCRBV09	TCRBV09-01				01,02	TCRBD02-01*02	TCRBD02	TCRBD02-01	02				TCRBJ01-06*01	TCRBJ01	TCRBJ01-06	01				3	2	9	0	0	8	42	55	57	-1	64	1	In	VDJ
CACACCCTGCAGCCAGAAGACTCGGCCCTGTATCTCTGTGCCAGCAGGGGGGGGGACAGGAGTAATTCACCCCTCCACTTTGGGAAC	CASRGGDRSNSPLHF	1	1.2646221941195067E-5	45	TCRBV04-02*01	TCRBV04	TCRBV04-02	01				TCRBD01-01*01	TCRBD01	TCRBD01-01	01				TCRBJ01-06*01	TCRBJ01	TCRBJ01-06	01				6	5	0	4	2	6	36	47	52	60	62	1	In	VDJ
ATCAATTCCCTGGAGCTTGGTGACTCTGCTGTGTATTTCTGTGCCAGCAGCCAAGGTCGGCATAATTCACCCCTCCACTTTGGGAAC	CASSQGRHNSPLHF	1	1.2646221941195067E-5	42	TCRBV03	TCRBV03				TCRBV03-01,TCRBV03-02						TCRBD01,TCRBD02	TCRBD01-01,TCRBD02-01		TCRBJ01-06*01	TCRBJ01	TCRBJ01-06	01				1	3	9	0	0	5	39	55	58	-1	61	1	In	VDJ
ACCAGTGCCCATCCTGAAGACAGCAGCTTCTACATCTGCAGTGCTCCTATACCGGGACAGATGAATTCACCCCTCCACTTTGGGAAC	CSAPIPGQMNSPLHF	1	1.2646221941195067E-5	45	TCRBV20	TCRBV20				TCRBV20-01,TCRBV20-or09_02		TCRBD01-01*01	TCRBD01	TCRBD01-01	01				TCRBJ01-06*01	TCRBJ01	TCRBJ01-06	01				5	8	0	5	3	7	36	45	53	60	63	1	In	VDJ
ATCCAGCCCTCAGAACCCAGGGACTCAGCTGTGTACTTCTGTGCCAGCAGTTCGCAGGGTGGCAATTCACCCCTCCACTTTGGGAAC	CASSSQGGNSPLHF	2	2.5292443882390135E-5	42	TCRBV12	TCRBV12				TCRBV12-03,TCRBV12-04		TCRBD01-01*01	TCRBD01	TCRBD01-01	01				TCRBJ01-06*01	TCRBJ01	TCRBJ01-06	01				4	2	4	3	4	7	39	52	54	59	63	2	In	VDJ
ATCCAGCGCACACAGCAGGAGGACTCGGCCGTGTATCTCTGTGCCAGCAGCTATGGACAGGGAGGATCACCCCTCCACTTTGGGAAC	CASSYGQGGSPLHF	1	1.2646221941195067E-5	42	TCRBV07-02*01	TCRBV07	TCRBV07-02	01				TCRBD01-01*01	TCRBD01	TCRBD01-01	01				TCRBJ01-06*01	TCRBJ01	TCRBJ01-06	01				4	2	1	3	4	10	39	52	54	62	66	1	In	VDJ
ATCCAGCGCACACAGCAGGAGGACTCGGCCGTGTATCTCTGTGCCAGCAGCTCGGGACAGGGTGAATCACCCCTCCACTTTGGGAAC	CASSSGQGESPLHF	1	1.2646221941195067E-5	42	TCRBV07-02*01	TCRBV07	TCRBV07-02	01				TCRBD01-01*01	TCRBD01	TCRBD01-01	01				TCRBJ01-06*01	TCRBJ01	TCRBJ01-06	01				4	1	0	3	4	10	39	52	53	62	66	1	In	VDJ
CTACACACCCTGCAGCCAGAAGACTCGGCCCTGTATCTCTGCGCCAGCAGCCAAGTAGGGACTAGCGGGGGGTGGTTCTTCGGGCCA	CASSQVGTSGGWFF	1	1.2646221941195067E-5	42	TCRBV04-03*01	TCRBV04	TCRBV04-03	01				TCRBD02-01*01	TCRBD02	TCRBD02-01	01				TCRBJ02-01*01	TCRBJ02	TCRBJ02-01	01				1	2	0	1	2	15	39	55	57	72	74	1	In	VDJ
CTCAGGCTGCTGTCGGCTGCTCCCTCCCAGACATCTGTGTACTTCTGTGCCAGCAGTCGAGGGGGGAATGAGCAGTTCTTCGGGCCA	CASSRGGNEQFF	1	1.2646221941195067E-5	36	TCRBV06-05*01	TCRBV06	TCRBV06-05	01								TCRBD01,TCRBD02	TCRBD01-01,TCRBD02-01		TCRBJ02-01*01	TCRBJ02	TCRBJ02-01	01				5	2	5	1	1	7	45	57	59	65	66	1	In	VDJ
TTGGAGTCGGCTGCTCCCTCCCAAACATCTGTGTACTTCTGTGCCAGCAGGTCAGGGGGACAGGGGAATGAGCAGTTCTTCGGGCCA	CASRSGGQGNEQFF	1	1.2646221941195067E-5	42	TCRBV06	TCRBV06				TCRBV06-02,TCRBV06-03		TCRBD01-01*01	TCRBD01	TCRBD01-01	01				TCRBJ02-01*01	TCRBJ02	TCRBJ02-01	01				6	6	0	2	0	7	39	50	56	-1	66	1	In	VDJ
CGCACAGAGCAGGGGGACTCGGCCATGTATCTCTGTGCCAGCAGCCACGGACTAGCGGGGGATGAGAATGAGCAGTTCTTCGGGCCA	CASSHGLAGDENEQFF	2	2.5292443882390135E-5	48	TCRBV07-09	TCRBV07	TCRBV07-09				01,03	TCRBD02-01*01	TCRBD02	TCRBD02-01	01				TCRBJ02-01*01	TCRBJ02	TCRBJ02-01	01				5	3	1	2	5	7	33	45	48	61	66	2	In	VDJ
CCTGCAGAACTGGAGGATTCTGGAGTTTATTTCTGTGCCAGCAGCCAAAGGGGAGGGGTGTCCATCAATGAGCAGTTCTTCGGGCCA	CASSQRGGVSINEQFF	1	1.2646221941195067E-5	48	TCRBV14-01*01	TCRBV14	TCRBV14-01	01				TCRBD02-01*02	TCRBD02	TCRBD02-01	02				TCRBJ02-01*01	TCRBJ02	TCRBJ02-01	01				2	2	9	0	8	6	33	48	50	57	65	1	In	VDJ
CGCACACAGCAGGAGGACTCGGCCGTGTATCTCTGTGCCATCAGGACTAGCGGGGGGGTCCTGGGCAATGAGCAGTTCTTCGGGCCA	CAIRTSGGVLGNEQFF	2	2.5292443882390135E-5	48	TCRBV07-02*01	TCRBV07	TCRBV07-02	01				TCRBD02-01*01	TCRBD02	TCRBD02-01	01				TCRBJ02-01*01	TCRBJ02	TCRBJ02-01	01				6	0	2	0	7	6	33	-1	44	58	65	2	In	VDJ
CCTGGGGGACGCAGCCATGTACCTGTGTGCCACCAGCAGAGAGCGTACGAATGGGACAGCTATTACAATGAGCAGTTCTTCGGGCCA		1	1.2646221941195067E-5	56	TCRBV15-01*01	TCRBV15	TCRBV15-01	01				TCRBD01-01*01	TCRBD01	TCRBD01-01	01				TCRBJ02-01*01	TCRBJ02	TCRBJ02-01	01				0	10	0	5	4	4	25	42	52	59	63	1	Out	VDJ
ACCAGCTCCCAGACATCTGTGTACTTCTGTGCCATCAGTGAGGTAGCGGGGCTCGAAAGCTCCTACAATGAGCAGTTCTTCGGGCCA	CAISEVAGLESSYNEQFF	1	1.2646221941195067E-5	54	TCRBV10-03*01	TCRBV10	TCRBV10-03	01				TCRBD02-01*01	TCRBD02	TCRBD02-01	01				TCRBJ02-01*01	TCRBJ02	TCRBJ02-01	01				2	1	5	3	8	0	27	42	43	51	59	1	In	VDJ
CACACAGCAGGAGGACTCCGCCGTGTATCTCTGTGCCAGCAGCGACGACGGCGGGGGCCCTCCTACAATGAGCAGTTCTTCGGGCCA		4	5.058488776478027E-5	50	TCRBV07-08*01	TCRBV07	TCRBV07-08	01				TCRBD02-01*01	TCRBD02	TCRBD02-01	01				TCRBJ02-01*01	TCRBJ02	TCRBJ02-01	01				5	7	7	2	2	0	31	43	50	57	59	4	Out	VDJ
CTGCAGCCAGAAGACTCAGCCCTGTATCTCTGCGCCAGCAGCCAAGAAGGAGGGACGCTGGCCTACAATGAGCAGTTCTTCGGGCCA	CASSQEGGTLAYNEQFF	2	2.5292443882390135E-5	51	TCRBV04-01*01	TCRBV04	TCRBV04-01	01				TCRBD02-01*02	TCRBD02	TCRBD02-01	02				TCRBJ02-01*01	TCRBJ02	TCRBJ02-01	01				0	1	10	0	7	2	30	47	48	54	61	2	In	VDJ
GCCCATCCTGAAGACAGCAGCTTCTACATCTGCAGTGCTAGAACCCTATATGGGGGAGGGCCCTACAATGAGCAGTTCTTCGGGCCA	CSARTLYGGGPYNEQFF	1	1.2646221941195067E-5	51	TCRBV20	TCRBV20				TCRBV20-01,TCRBV20-or09_02		TCRBD02-01*02	TCRBD02	TCRBD02-01	02				TCRBJ02-01*01	TCRBJ02	TCRBJ02-01	01				2	11	9	0	1	2	30	42	53	60	61	1	In	VDJ
AGTTCTAAGAAGCTCCTTCTCAGTGACTCTGGCTTCTATCTCTGTGCCTGGAGTCTACTAGCCCCGGGGGAGCAGTTCTTCGGGCCA	CAWSLLAPGEQFF	1	1.2646221941195067E-5	39	TCRBV30-01*01	TCRBV30	TCRBV30-01	01				TCRBD02-01	TCRBD02	TCRBD02-01				01,02	TCRBJ02-01*01	TCRBJ02	TCRBJ02-01	01				2	2	3	7	7	10	42	54	56	62	69	1	In	VDJ
ATCCGGTCCACAAAGCTGGAGGACTCAGCCATGTACTTCTGTGCCAGCAGTGAGGACTTGCTGACAAGCGAGCAGTTCTTCGGGCCA	CASSEDLLTSEQFF	2	2.5292443882390135E-5	42	TCRBV02-01*01	TCRBV02	TCRBV02-01	01				TCRBD02-01	TCRBD02	TCRBD02-01				01,02	TCRBJ02-01*01	TCRBJ02	TCRBJ02-01	01				3	0	1	10	11	10	39	-1	53	58	69	2	In	VDJ
CACCTACACGCCCTGCAGCCAGAAGACTCAGCCCTGTATCTCTGCGCCAGCAGCCAAGGGGGGCTAGGAGAGCAGTTCTTCGGGCCA	CASSQGGLGEQFF	1	1.2646221941195067E-5	39	TCRBV04-01*01	TCRBV04	TCRBV04-01	01				TCRBD01-01*01	TCRBD01	TCRBD01-01	01				TCRBJ02-01*01	TCRBJ02	TCRBJ02-01	01				1	0	6	0	5	10	42	-1	58	64	69	1	In	VDJ
ATCCTGGAGTCGCCCAGCCCCAACCAGACCTCTCTGTACTTCTGTGCCAGCAGTTTATCGATCGGAGGAGAGCAGTTCTTCGGGCCA	CASSLSIGGEQFF	2	2.5292443882390135E-5	39	TCRBV27-01*01	TCRBV27	TCRBV27-01	01				TCRBD02-01*02	TCRBD02	TCRBD02-01	02				TCRBJ02-01*01	TCRBJ02	TCRBJ02-01	01				0	4	10	1	1	10	42	59	63	68	69	2	In	VDJ
TTGGAGTCGGCTGCTCCCTCCCAAACATCTGTGTACTTCTGTGCCAGCAGTGTAGGAGGGGATTCCGTGACCCAGTACTTCGGGCCA	CASSVGGDSVTQYF	1	1.2646221941195067E-5	42	TCRBV06	TCRBV06				TCRBV06-02,TCRBV06-03		TCRBD02-01*02	TCRBD02	TCRBD02-01	02				TCRBJ02-05*01	TCRBJ02	TCRBJ02-05	01				5	3	10	0	8	7	39	51	54	60	68	1	In	VDJ
CTGAGCTGAATGTGAACGCCTTGGAGCTGGACGACTCGGCCCTGTATCTCTGTGCCAGCAGTTCCGTAGACCCAGTACTTCGGGCCA		1	1.2646221941195067E-5	31	TCRBV05-04*01	TCRBV05	TCRBV05-04	01				TCRBD02-01	TCRBD02	TCRBD02-01				01,02	TCRBJ02-05*01	TCRBJ02	TCRBJ02-05	01				5	3	8	6	1	6	50	61	64	66	67	1	Out	VDJ
ACCCTGCAGCCAGAAGACTCGGCCCTGTATCTCTGTGCCAGCAGCCAAGGCACAAGCCCGATGTGGGAGACCCAGTACTTCGGGCCA	CASSQGTSPMWETQYF	1	1.2646221941195067E-5	48	TCRBV04-02*01	TCRBV04	TCRBV04-02	01								TCRBD01,TCRBD02	TCRBD01-01,TCRBD02-01		TCRBJ02-05*01	TCRBJ02	TCRBJ02-05	01				1	2	3	6	12	5	33	49	51	54	66	1	In	VDJ
CTGTCGGCTGCTCCCTCCCAGACATCTGTGTACTTCTGTGCCAGCAGTTACTCGACAGGGTTTAGGGAGACCCAGTACTTCGGGCCA	CASSYSTGFRETQYF	1	1.2646221941195067E-5	45	TCRBV06-05*01	TCRBV06	TCRBV06-05	01				TCRBD01-01*01	TCRBD01	TCRBD01-01	01				TCRBJ02-05*01	TCRBJ02	TCRBJ02-05	01				0	0	2	3	6	5	36	-1	53	60	66	1	In	VDJ
CTCAAGATCCAACCTGCAAAGCTTGAGGACTCGGCCGTGTATCTCTGTGCCAGCACCTTTAGCAGGGAGACCCAGTACTTCGGGCCA	CASTFSRETQYF	4	5.058488776478027E-5	36	TCRBV11-02*02	TCRBV11	TCRBV11-02	02								TCRBD01,TCRBD02	TCRBD01-01,TCRBD02-01		TCRBJ02-05*01	TCRBJ02	TCRBJ02-05	01				3	3	4	4	0	5	45	59	62	-1	66	4	In	VDJ
GTAGTGCGAGGAGATTCGGCAGCTTATTTCTGTGCCAGCTCACCATCATCCGGCGGGAGAAAAGGAGAGACCCAGTACTTCGGGCCA	CASSPSSGGRKGETQYF	2	2.5292443882390135E-5	51	TCRBV18-01*01	TCRBV18	TCRBV18-01	01				TCRBD02-01*02	TCRBD02	TCRBD02-01	02				TCRBJ02-05*01	TCRBJ02	TCRBJ02-05	01				2	7	7	2	6	4	30	45	52	59	65	2	In	VDJ
CTGAAGATCCGGTCCACAAAGCTGGAGGACTCAGCCATGTACTTCTGTGCCAGCAGTGTCATCCGAGAGACCCAGTACTTCGGGCCA	CASSVIRETQYF	1	1.2646221941195067E-5	36	TCRBV02-01*01	TCRBV02	TCRBV02-01	01								TCRBD01,TCRBD02	TCRBD01-01,TCRBD02-01		TCRBJ02-05*01	TCRBJ02	TCRBJ02-05	01				4	1	4	6	4	4	45	58	59	61	65	1	In	VDJ
AGCACCTTGGAGCTGGGGGACTCGGCCCTTTATCTTTGCGCCAGCAGCTGAGATGACAGGGAACGAGAGACCCAGTACTTCGGGCCA	CASS*DDRERETQYF	1	1.2646221941195067E-5	45	TCRBV05-01*01	TCRBV05	TCRBV05-01	01				TCRBD01-01*01	TCRBD01	TCRBD01-01	01				TCRBJ02-05*01	TCRBJ02	TCRBJ02-05	01				3	5	2	3	4	4	36	49	54	61	65	1	Stop	VDJ
CACGCCCTGCAGCCAGAAGACTCAGCCCTGTATCTCTGCGCCAGCAGCCAAGATCTCGCAGGGGCAGAGACCCAGTACTTCGGGCCA	CASSQDLAGAETQYF	1	1.2646221941195067E-5	45	TCRBV04-01*01	TCRBV04	TCRBV04-01	01				TCRBD01-01*01	TCRBD01	TCRBD01-01	01				TCRBJ02-05*01	TCRBJ02	TCRBJ02-05	01				0	5	4	2	1	4	36	53	58	64	65	1	In	VDJ
CTGCAGCCAGAAGACTCGGCCCTGTATCTCTGTGCCAGCAGCCTCCCGACTAGCGGGGCCCCCCAAGAGACCCAGTACTTCGGGCCA	CASSLPTSGAPQETQYF	1	1.2646221941195067E-5	51	TCRBV04-02*01	TCRBV04	TCRBV04-02	01				TCRBD02-01*01	TCRBD02	TCRBD02-01	01				TCRBJ02-05*01	TCRBJ02	TCRBJ02-05	01				4	4	2	3	4	1	30	43	47	58	62	1	In	VDJ
ATCCAGCGCACAGAGCAGGGGGACTCGGCCATGTATCTCTGTGCCAGCAGCTTGCAGGGGGGACAAGAGACCCAGTACTTCGGGCCA	CASSLQGGQETQYF	2	2.5292443882390135E-5	42	TCRBV07-09	TCRBV07	TCRBV07-09				01,03	TCRBD01-01*01	TCRBD01	TCRBD01-01	01				TCRBJ02-05*01	TCRBJ02	TCRBJ02-05	01				3	1	4	1	2	2	39	53	54	61	63	2	In	VDJ
ATGTGAGCACCTTGGAGCTGGGGGACTCGGCCCTTTATCTTTGCGCCAGCATCACGGGGCAGACAAGAGACCCAGTACTTCGGGCCA		1	1.2646221941195067E-5	40	TCRBV05-01*01	TCRBV05	TCRBV05-01	01								TCRBD01,TCRBD02	TCRBD01-01,TCRBD02-01		TCRBJ02-05*01	TCRBJ02	TCRBJ02-05	01				6	4	7	0	3	2	41	51	55	60	63	1	Out	VDJ
CCTGCAGCCTGGCAATCCTGTCCTCAGAACCGGGAGACACGGCACTGTATCTCTGCGCCAGCAGTCTTTAACGGGAGGTCCGGGCCA		2	2.5292443882390135E-5	28	TCRBV23-01*01	TCRBV23	TCRBV23-01	01				TCRBD02-01*02	TCRBD02	TCRBD02-01	02				TCRBJ02	TCRBJ02				TCRBJ02-01,TCRBJ02-05		4	5	8	1	2	21	53	66	71	78	80	2	Out	VDJ
ACTCTGACTGTGAGCAACATGAGCCCTGAAGACAGCAGCATATATCTCTGCAGCGCAGGATCGGGGATATCGCAGTATTTTGGCCCA	CSAGSGISQYF	1	1.2646221941195067E-5	33	TCRBV29-01*01	TCRBV29	TCRBV29-01	01				TCRBD02-01*01	TCRBD02	TCRBD02-01	01				TCRBJ02-03*01	TCRBJ02	TCRBJ02-03	01				7	6	8	3	4	10	48	55	61	66	70	1	In	VDJ
AATTCCCTGGAGCTTGGTGACTCTGCTGTGTATTTCTGTGCCAGCAGCACGACCGGGGGCCGGGGAGATACGCAGTATTTTGGCCCA	CASSTTGGRGDTQYF	1	1.2646221941195067E-5	45	TCRBV03	TCRBV03				TCRBV03-01,TCRBV03-02						TCRBD01,TCRBD02	TCRBD01-01,TCRBD02-01		TCRBJ02-03*01	TCRBJ02	TCRBJ02-03	01				5	6	6	0	5	5	36	48	54	60	65	1	In	VDJ
CGTCTGCTGTACCCTCTCAGACATCTGTGTACTTCTGTGCCAGCAGGGACAGGGGGTTTTAAGGGAGATACGCAGTATTTTGGCCCA		2	2.5292443882390135E-5	46	TCRBV06-04	TCRBV06	TCRBV06-04				01,02	TCRBD01-01*01	TCRBD01	TCRBD01-01	01				TCRBJ02-03*01	TCRBJ02	TCRBJ02-03	01				2	0	5	1	9	5	35	-1	50	56	65	2	Out	VDJ
TTGGAGTCGGCTGCTCCCTCCCAAACATCTGTGTACTTCTGTGCCAGCAGTTACCTCCTAGGGACAGATACGCAGTATTTTGGCCCA	CASSYLLGTDTQYF	1	1.2646221941195067E-5	42	TCRBV06	TCRBV06				TCRBV06-02,TCRBV06-03						TCRBD01,TCRBD02	TCRBD01-01,TCRBD02-01		TCRBJ02-03*01	TCRBJ02	TCRBJ02-03	01				2	5	5	3	0	3	39	54	59	-1	63	1	In	VDJ
ACCAGTGCCCATCCTGAAGACAGCAGCTTCTACATCTGCAGTGCTAACCCCCGACAGGGTGGCACAGATACGCAGTATTTTGGCCCA	CSANPRQGGTDTQYF	1	1.2646221941195067E-5	45	TCRBV20	TCRBV20				TCRBV20-01,TCRBV20-or09_02		TCRBD01-01*01	TCRBD01	TCRBD01-01	01				TCRBJ02-03*01	TCRBJ02	TCRBJ02-03	01				4	6	2	3	2	1	36	46	52	59	61	1	In	VDJ
CACGCCCTGCAGCCAGAAGACTCAGCCCTGTATCTCTGCGCCAGCAGCTTAGACAGGGCCGGCACAGATACGCAGTATTTTGGCCCA	CASSLDRAGTDTQYF	1	1.2646221941195067E-5	45	TCRBV04-01*01	TCRBV04	TCRBV04-01	01				TCRBD01-01*01	TCRBD01	TCRBD01-01	01				TCRBJ02-03*01	TCRBJ02	TCRBJ02-03	01				5	3	2	3	3	1	36	48	51	58	61	1	In	VDJ
GCCATCCCCAACCAGACAGCTCTTTACTTCTGTGCCACCAGCGCTCTAGCGGGAGCAACTAGCACAGATACGCAGTATTTTGGCCCA	CATSALAGATSTDTQYF	1	1.2646221941195067E-5	51	TCRBV24	TCRBV24				TCRBV24-01,TCRBV24-or09_02		TCRBD02-01*02	TCRBD02	TCRBD02-01	02				TCRBJ02-03*01	TCRBJ02	TCRBJ02-03	01				7	4	4	2	5	0	30	41	45	55	60	1	In	VDJ
TCTGCCATCCCCAACCAGACAGCTCTTTACTTCTGTGCCACCAGTGATTTGTGGTCTAGCGGGAAAGATACGCAGTATTTTGGCCCA	CATSDLWSSGKDTQYF	1	1.2646221941195067E-5	48	TCRBV24	TCRBV24				TCRBV24-01,TCRBV24-or09_02		TCRBD02-01*02	TCRBD02	TCRBD02-01	02				TCRBJ02-03*01	TCRBJ02	TCRBJ02-03	01				0	4	4	3	1	5	33	51	55	64	65	1	In	VDJ
GGAGCTGGGGGACTCGGCCCTTTATCTTTGCGCCAGCACCGGACGCGGACGGGGTAGGGGGAGAGCGGGGAGCTGTTTTTTGGAGAA		2	2.5292443882390135E-5	53	TCRBV05-01*01	TCRBV05	TCRBV05-01	01				TCRBD01-01*01	TCRBD01	TCRBD01-01	01				TCRBJ02-02*01	TCRBJ02	TCRBJ02-02	01				6	17	5	1	4	7	28	38	55	61	65	2	Out	VDJ
CCTACACACCCTGCAGCCAGAAGACTCGGCCCTGTATCTCTGTGCCACCCCCGTAGGGGAGGGACCGGGGAGCTGTTTTTTGGAGAA		1	1.2646221941195067E-5	41	TCRBV04-02*01	TCRBV04	TCRBV04-02	01				TCRBD02-01*02	TCRBD02	TCRBD02-01	02				TCRBJ02-02*01	TCRBJ02	TCRBJ02-02	01				10	9	9	0	0	5	40	47	56	-1	63	1	Out	VDJ
CAGCCCTCAGAACCCAGGGACTCAGCTGTGTACTTCTGTGCCAGCAGTTTAGGGCGGTCAAGGACCGGGGAGCTGTTTTTTGGAGAA	CASSLGRSRTGELFF	1	1.2646221941195067E-5	45	TCRBV12	TCRBV12				TCRBV12-03,TCRBV12-04		TCRBD02-01	TCRBD02	TCRBD02-01				01,02	TCRBJ02-02*01	TCRBJ02	TCRBJ02-02	01				1	1	7	5	6	5	36	52	53	57	63	1	In	VDJ
GCGTCTGCTGTACCCTCTCAGACATCTGTGTACTTCTGTGCCAGCAGTGACGGCGACGGTTCCACCGGGGAGCTGTTTTTTGGAGAA	CASSDGDGSTGELFF	2	2.5292443882390135E-5	45	TCRBV06-04	TCRBV06	TCRBV06-04				01,02					TCRBD01,TCRBD02	TCRBD01-01,TCRBD02-01		TCRBJ02-02*01	TCRBJ02	TCRBJ02-02	01				2	3	2	7	5	4	36	51	54	57	62	2	In	VDJ
ATCCAGCGCACAGAGCAGGGGGACTCGGCCATGTATCTCTGTGCCAGCAGCCCGAGCCTTAACACCGGGGAGCTGTTTTTTGGAGAA	CASSPSLNTGELFF	4	5.058488776478027E-5	42	TCRBV07-09	TCRBV07	TCRBV07-09				01,03	TCRBD02-01	TCRBD02	TCRBD02-01				01,02	TCRBJ02-02*01	TCRBJ02	TCRBJ02-02	01				5	3	6	7	3	2	39	51	54	57	60	4	In	VDJ
CTGCAGCCAGAAGACTCGGCCCTGTATCTCTGTGCCAGCAGCCAACTACGGGGCGGGGCGAACACCGGGGAGCTGTTTTTTGGAGAA	CASSQLRGGANTGELFF	1	1.2646221941195067E-5	51	TCRBV04-02*01	TCRBV04	TCRBV04-02	01				TCRBD02-01*01	TCRBD02	TCRBD02-01	01				TCRBJ02-02*01	TCRBJ02	TCRBJ02-02	01				2	7	7	3	0	0	30	45	52	-1	58	1	In	VDJ
CTGCTGTCGGCTGCTCCCTCCCAGACATCTGTGTACTTCTGTGCCAGCAGGAGCGGGGGGGCTAACGGGGAGCTGTTTTTTGGAGAA	CASRSGGANGELFF	1	1.2646221941195067E-5	42	TCRBV06-05*01	TCRBV06	TCRBV06-05	01				TCRBD02-01*01	TCRBD02	TCRBD02-01	01				TCRBJ02-02*01	TCRBJ02	TCRBJ02-02	01				6	1	6	0	4	7	39	50	51	61	65	1	In	VDJ
AAGATCCAGCCCTCAGAACCCAGGGACTCAGCTGTGTACTTCTGTGCCAGCAGTTTGTCTCACCGGGGAGAGCTGTTTTTTGGAGAA	CASSLSHRGELFF	1	1.2646221941195067E-5	39	TCRBV12	TCRBV12				TCRBV12-03,TCRBV12-04		TCRBD02-01*01	TCRBD02	TCRBD02-01	01				TCRBJ02-02*01	TCRBJ02	TCRBJ02-02	01				3	7	8	3	1	11	42	56	63	68	69	1	In	VDJ
TGACTGTGAGCAACATGAGCCCTGAAGACAGCAGCATATATCTCTGCAGCGTTGAAGGAAAGAACCGGAACAGCTTTCTTTGGACAA		2	2.5292443882390135E-5	37	TCRBV29-01*01	TCRBV29	TCRBV29-01	01								TCRBD01,TCRBD02	TCRBD01-01,TCRBD02-01		TCRBJ01-01*01	TCRBJ01	TCRBJ01-01	01				1	9	1	8	2	10	44	57	66	69	71	2	Out	VDJ
TTCTCGCTCAGGCTGGAGTCGGCTGCTCCCTCCCAGACATCTGTGTACTTCTGTGCCAGTCGAGATTTTGAAGCTTTCTTTGGACAA	CASRDFEAFF	1	1.2646221941195067E-5	30	TCRBV06-01*01	TCRBV06	TCRBV06-01	01				TCRBD02-01*02	TCRBD02	TCRBD02-01	02				TCRBJ01-01*01	TCRBJ01	TCRBJ01-01	01				9	2	11	2	4	7	51	59	61	64	68	1	In	VDJ
GTGAGCACCTTGGAGCTGGGGGACTCGGCCCTTTATCTTTGCGCCAGCAGCTTGGGCGGCAGTAGTGTTGAAGCTTTCTTTGGACAA	CASSLGGSSVEAFF	1	1.2646221941195067E-5	42	TCRBV05-01*01	TCRBV05	TCRBV05-01	01				TCRBD02-01	TCRBD02	TCRBD02-01				01,02	TCRBJ01-01*01	TCRBJ01	TCRBJ01-01	01				0	0	7	5	9	7	39	-1	55	59	68	1	In	VDJ
TCCGCTACCAGCTCCCAGACATCTGTGTACTTCTGTGCCATCAGTGGGCTCGGCACGACAGGGGGCGGTGAAGCTTTCTTTGGACAA	CAISGLGTTGGGEAFF	2	2.5292443882390135E-5	48	TCRBV10-03*01	TCRBV10	TCRBV10-03	01				TCRBD01-01*01	TCRBD01	TCRBD01-01	01				TCRBJ01-01*01	TCRBJ01	TCRBJ01-01	01				4	10	2	0	2	7	33	46	56	66	68	2	In	VDJ
GTGACATCGGCCCAAAAGAACCCGACAGCTTTCTATCTCTGTGCCAGTATCGTAGATCAGGGTGGGGCTGAAGCTTTCTTTGGACAA	CASIVDQGGAEAFF	2	2.5292443882390135E-5	42	TCRBV19-01	TCRBV19	TCRBV19-01				01,02	TCRBD01-01*01	TCRBD01	TCRBD01-01	01				TCRBJ01-01*01	TCRBJ01	TCRBJ01-01	01				7	8	4	3	5	6	39	49	57	62	67	2	In	VDJ
CCTGGAGCTTGGTGACTCTGCTGTGTATTTCTGTGCCAGCAGCCAAGATAGGGGGGGCAAATCGAAGCTGAAGCTTTCTTTGGACAA		1	1.2646221941195067E-5	50	TCRBV03	TCRBV03				TCRBV03-01,TCRBV03-02		TCRBD02-01*01	TCRBD02	TCRBD02-01	01				TCRBJ01-01*01	TCRBJ01	TCRBJ01-01	01				0	2	9	0	10	6	31	48	50	57	67	1	Out	VDJ
AAGATCCGGTCCACAAAGCTGGAGGACTCAGCCATGTACTTCTGTGCCAGCAAGACAGGGGGCTTCCCTGAAGCTTTCTTTGGACAA	CASKTGGFPEAFF	2	2.5292443882390135E-5	39	TCRBV02-01*01	TCRBV02	TCRBV02-01	01				TCRBD01-01*01	TCRBD01	TCRBD01-01	01				TCRBJ01-01*01	TCRBJ01	TCRBJ01-01	01				7	1	2	0	4	6	42	52	53	63	67	2	In	VDJ
CAGCGCACAGAGCAGGGGGACTCGGCCATGTATCTCTGTGCCAGCAGCTTAGACTCACAGGGGATCCCTGAAGCTTTCTTTGGACAA	CASSLDSQGIPEAFF	2	2.5292443882390135E-5	45	TCRBV07-09	TCRBV07	TCRBV07-09				01,03	TCRBD01-01*01	TCRBD01	TCRBD01-01	01				TCRBJ01-01*01	TCRBJ01	TCRBJ01-01	01				1	4	3	2	4	6	36	52	56	63	67	2	In	VDJ
GTGAGCACCTTGGAGCTGGGGGACTCGGCCCTTTATCTTTGCGCCAGCAGCTTGGAGGGGGGCTGGACTGAAGCTTTCTTTGGACAA	CASSLEGGWTEAFF	1	1.2646221941195067E-5	42	TCRBV05-01*01	TCRBV05	TCRBV05-01	01								TCRBD01,TCRBD02	TCRBD01-01,TCRBD02-01		TCRBJ01-01*01	TCRBJ01	TCRBJ01-01	01				0	0	5	1	5	5	39	-1	55	61	66	1	In	VDJ
ACTCTGGAGTCCGCTACCAGCTCCCAGACATCTGTGTACTTCTGTGCCATCAGTGAGAAGGAGGTCACTGAAGCTTTCTTTGGACAA	CAISEKEVTEAFF	1	1.2646221941195067E-5	39	TCRBV10-03*01	TCRBV10	TCRBV10-03	01				TCRBD02-01*02	TCRBD02	TCRBD02-01	02				TCRBJ01-01*01	TCRBJ01	TCRBJ01-01	01				2	2	10	1	1	4	42	57	59	64	65	1	In	VDJ
GCCCATCCTGAAGACAGCAGCTTCTACATCTGCAGTGCTAGAGATAGGAGATTACGCGCCTTGAACACTGAAGCTTTCTTTGGACAA	CSARDRRLRALNTEAFF	1	1.2646221941195067E-5	51	TCRBV20	TCRBV20				TCRBV20-01,TCRBV20-or09_02		TCRBD02-01*02	TCRBD02	TCRBD02-01	02				TCRBJ01-01*01	TCRBJ01	TCRBJ01-01	01				0	2	10	2	11	0	30	44	46	50	61	1	In	VDJ
CGCTCACCAGGCCTGGGGGACGCAGCCATGTACCTGTGTGCCACCAGCAGTTCTGAGTGCATGAACACTGAAGCTTTCTTTGGACAA	CATSSSECMNTEAFF	1	1.2646221941195067E-5	45	TCRBV15-01*01	TCRBV15	TCRBV15-01	01				TCRBD02-01*02	TCRBD02	TCRBD02-01	02				TCRBJ01-01*01	TCRBJ01	TCRBJ01-01	01				3	4	11	2	4	0	36	50	54	57	61	1	In	VDJ
CAGCCCTCAGAACCCAGGGACTCAGCTGTGTACTTCTGTGCCAGCAGTTTAGTACAGGGGGGGAACACTGAAGCTTTCTTTGGACAA	CASSLVQGGNTEAFF	1	1.2646221941195067E-5	45	TCRBV12	TCRBV12				TCRBV12-03,TCRBV12-04		TCRBD01-01*01	TCRBD01	TCRBD01-01	01				TCRBJ01-01*01	TCRBJ01	TCRBJ01-01	01				1	1	3	1	1	1	36	52	53	61	62	1	In	VDJ
GTGAACGCCTTGGAGCTGGACGACTCGGCCCTGTATCTCTGTGCCAGCAGCACGAGCCGGGGGAACACTGAAGCTTTCTTTGGACAA	CASSTSRGNTEAFF	1	1.2646221941195067E-5	42	TCRBV05-04*01	TCRBV05	TCRBV05-04	01				TCRBD02-01*01	TCRBD02	TCRBD02-01	01				TCRBJ01-01*01	TCRBJ01	TCRBJ01-01	01				4	6	8	3	0	1	39	51	57	-1	62	1	In	VDJ
AACCTGAGCTCTCTGGAGCTGGGGGACTCAGCTTTGTATTTCTGTGCCAGCAGCGTAGGAGGGAACACTGAAGCTTTCTTTGGACAA	CASSVGGNTEAFF	1	1.2646221941195067E-5	39	TCRBV09-01	TCRBV09	TCRBV09-01				01,02	TCRBD02-01*02	TCRBD02	TCRBD02-01	02				TCRBJ01-01*01	TCRBJ01	TCRBJ01-01	01				0	0	11	1	0	1	42	-1	58	-1	62	1	In	VDJ
GTGACCAGTGCCCATCCTGAAGACAGCAGCTTCTACATCTGCAGTGCTAGAGAGAGGGGGCCGAACACTGAAGCTTTCTTTGGACAA	CSARERGPNTEAFF	1	1.2646221941195067E-5	42	TCRBV20	TCRBV20				TCRBV20-01,TCRBV20-or09_02		TCRBD01-01*01	TCRBD01	TCRBD01-01	01				TCRBJ01-01*01	TCRBJ01	TCRBJ01-01	01				0	1	5	0	1	1	39	53	54	61	62	1	In	VDJ
AAGGTGCAGCCTGCAGAACTGGAGGATTCTGGAGTTTATTTCTGTGCCAGCAGCCAGGGGAAGAACACTGAAGCTTTCTTTGGACAA	CASSQGKNTEAFF	1	1.2646221941195067E-5	39	TCRBV14-01*01	TCRBV14	TCRBV14-01	01								TCRBD01,TCRBD02	TCRBD01-01,TCRBD02-01		TCRBJ01-01*01	TCRBJ01	TCRBJ01-01	01				3	1	0	8	1	1	42	56	57	61	62	1	In	VDJ
CTCAGGCTGGAGTTGGCTGCTCCCTCCCAGACATCTGTGTACTTCTGTGCCAGCAGTTCAGGGGAAACTGAAGCTTTCTTTGGACAA	CASSSGETEAFF	1	1.2646221941195067E-5	36	TCRBV06-06	TCRBV06	TCRBV06-06				01,02	TCRBD01-01*01	TCRBD01	TCRBD01-01	01				TCRBJ01-01*01	TCRBJ01	TCRBJ01-01	01				4	0	4	2	2	5	45	-1	58	64	66	1	In	VDJ
CTGACGATCCAGCGCACACAGCAGGAGGACTCGGCCGTGTATCTCTGTGCCAGCAGCCTAACAGGGGGGGAAGCTTTCTTTGGACAA	CASSLTGGEAFF	1	1.2646221941195067E-5	36	TCRBV07-02*01	TCRBV07	TCRBV07-02	01				TCRBD01-01*01	TCRBD01	TCRBD01-01	01				TCRBJ01-01*01	TCRBJ01	TCRBJ01-01	01				5	3	3	1	1	8	45	57	60	68	69	1	In	VDJ
GATTTCCTCCTCACTCTGGAGTCCGCTACCAGCTCCCAGACATCTGTGTACTTCTGTGCCCGTTTCGGTGGACTGTTTTTTGGCAGT	CARFGGLFF	1	1.2646221941195067E-5	27	TCRBV10-03*01	TCRBV10	TCRBV10-03	01				TCRBD02-01	TCRBD02	TCRBD02-01				01,02	TCRBJ01-04*01	TCRBJ01	TCRBJ01-04	01				11	5	8	5	3	13	54	60	65	68	71	1	In	VDJ
CAGCGCACAGAGCAGGGGGACTCGGCCATGTATCTCTGTGCCAGCAGGCAGACAGGCCGCCCTAATGAAAAACTGTTTTTTGGCAGT	CASRQTGRPNEKLFF	2	2.5292443882390135E-5	45	TCRBV07-09	TCRBV07	TCRBV07-09				01,03	TCRBD01-01*01	TCRBD01	TCRBD01-01	01				TCRBJ01-04*01	TCRBJ01	TCRBJ01-04	01				6	3	2	4	5	3	36	47	50	56	61	2	In	VDJ
ATCCAGCGCACACAGCAGGAGGACTCGGCCGTGTATCTCTGTGCCAGCAGCCACAGGGGAAATAATGAAAAACTGTTTTTTGGCAGT	CASSHRGNNEKLFF	1	1.2646221941195067E-5	42	TCRBV07-02*01	TCRBV07	TCRBV07-02	01				TCRBD01-01*01	TCRBD01	TCRBD01-01	01				TCRBJ01-04*01	TCRBJ01	TCRBJ01-04	01				5	1	3	2	3	4	39	51	52	59	62	1	In	VDJ
AAGATCCGGTCCACAAAGCTGGAGGACTCAGCCATGTACTTCTGTGCCAGCACTGGGTTGCGAAATGAAAAACTGTTTTTTGGCAGT	CASTGLRNEKLFF	1	1.2646221941195067E-5	39	TCRBV02-01*01	TCRBV02	TCRBV02-01	01								TCRBD01,TCRBD02	TCRBD01-01,TCRBD02-01		TCRBJ01-04*01	TCRBJ01	TCRBJ01-04	01				7	2	0	9	6	5	42	52	54	57	63	1	In	VDJ
ACGATCCAGCGCACACAGCAGGAGGACTCGGCCGTGTATCTCTGTGCCAGCAGCTCGGGACTTTTGGAAAAACTGTTTTTTGGCAGT	CASSSGLLEKLFF	1	1.2646221941195067E-5	39	TCRBV07-02*01	TCRBV07	TCRBV07-02	01				TCRBD02-01	TCRBD02	TCRBD02-01				01,02	TCRBJ01-04*01	TCRBJ01	TCRBJ01-04	01				4	1	0	10	4	8	42	55	56	62	66	1	In	VDJ
GTGAGCACCTTGGAGCTGGGGGACTCGGCCCTTTATCTTTGCGCCAGCAGCCGGACAGGGTTGGGGGAAAAACTGTTTTTTGGCAGT	CASSRTGLGEKLFF	1	1.2646221941195067E-5	42	TCRBV05-01*01	TCRBV05	TCRBV05-01	01				TCRBD01-01*01	TCRBD01	TCRBD01-01	01				TCRBJ01-04*01	TCRBJ01	TCRBJ01-04	01				4	1	1	3	6	8	39	51	52	60	66	1	In	VDJ
AACGCCTTGTTGCTGGGGGACTCGGCCCTCTATCTCTGTGCCAGCAGCTCGAGGGGCTTTGGAGGGGAAAAACTGTTTTTTGGCAGT	CASSSRGFGGEKLFF	1	1.2646221941195067E-5	45	TCRBV05-06*01	TCRBV05	TCRBV05-06	01				TCRBD02-01*02	TCRBD02	TCRBD02-01	02				TCRBJ01-04*01	TCRBJ01	TCRBJ01-04	01				3	11	10	0	0	8	36	49	60	-1	66	1	In	VDJ
GAGTCCGCTACCAGCTCCCAGACATCTGTGTACTTCTGTGCCATCAGCACAAGCACAGGGTTCGAAGAAAAACTGTTTTTTGGCAGT	CAISTSTGFEEKLFF	1	1.2646221941195067E-5	45	TCRBV10-03*01	TCRBV10	TCRBV10-03	01				TCRBD01-01*01	TCRBD01	TCRBD01-01	01				TCRBJ01-04*01	TCRBJ01	TCRBJ01-04	01				6	7	3	3	6	8	36	47	54	60	66	1	In	VDJ
TCGGCTGCTCCCTCCCAGACATCTGTGTACTTCTGTGCCAGCAGTTCTTCCTCACAGGGGGCGATTCGGGCCCAGCATTTTGGTGAT	CASSSSSQGAIRAQHF	1	1.2646221941195067E-5	48	TCRBV06-05*01	TCRBV06	TCRBV06-05	01				TCRBD01-01*01	TCRBD01	TCRBD01-01	01				TCRBJ01-05*01	TCRBJ01	TCRBJ01-05	01				4	7	3	0	8	11	33	46	53	62	70	1	In	VDJ
CGCACAGAGCAGGGGGACTCGGCCATGTATCTCTGTGCCAGCAGCTTAGGCGTCTTTGGGGGCAGTGAGCCCCAGCATTTTGGTGAT	CASSLGVFGGSEPQHF	2	2.5292443882390135E-5	48	TCRBV07-09	TCRBV07	TCRBV07-09				01,03	TCRBD01-01*01	TCRBD01	TCRBD01-01	01				TCRBJ01-05*01	TCRBJ01	TCRBJ01-05	01				1	8	6	0	4	8	33	49	57	63	67	2	In	VDJ
CTCACTGTGACATCGGCCCAAAAGAACCCGACAGCTTTCTATCTCTGTGCCAGTTCCCCTATGGCTCAGCCCCAGCATTTTGGTGAT	CASSPMAQPQHF	2	2.5292443882390135E-5	36	TCRBV19-01	TCRBV19	TCRBV19-01				01,02					TCRBD01,TCRBD02	TCRBD01-01,TCRBD02-01		TCRBJ01-05*01	TCRBJ01	TCRBJ01-05	01				8	8	9	0	0	6	45	54	62	-1	65	2	In	VDJ
CTGAGCTCTCTGGAGCTGGGGGACTCAGCTTTGTATTTCTGTGCCAGCAGCGTAGGGGACAGTAATCAGCCCCAGCATTTTGGTGAT	CASSVGDSNQPQHF	1	1.2646221941195067E-5	42	TCRBV09-01	TCRBV09	TCRBV09-01				01,02	TCRBD01-01*01	TCRBD01	TCRBD01-01	01				TCRBJ01-05*01	TCRBJ01	TCRBJ01-05	01				0	0	0	5	1	4	39	-1	55	62	63	1	In	VDJ
CTCCTCCCAGACATCTGTATATTTCTGCGCCAGCAGTGAGTCCTTATAACCACCAGGGTCTGGAATCAGCCCCAGCATTTTGGTGAT		1	1.2646221941195067E-5	56	TCRBV10-01	TCRBV10	TCRBV10-01				01,02	TCRBD01-01*01	TCRBD01	TCRBD01-01	01				TCRBJ01-05*01	TCRBJ01	TCRBJ01-05	01				0	11	4	3	5	4	25	42	53	58	63	1	Out	VDJ
ACGATCCAGCGCACACAGCAGGAGGACTCGGCCGTGTATCTCTGTGCCAGCAGCTTAGGGCAGAATCAGCCCCAGCATTTTGGTGAT	CASSLGQNQPQHF	2	2.5292443882390135E-5	39	TCRBV07-02*01	TCRBV07	TCRBV07-02	01				TCRBD01-01*01	TCRBD01	TCRBD01-01	01				TCRBJ01-05*01	TCRBJ01	TCRBJ01-05	01				1	2	4	5	0	4	42	58	60	-1	63	2	In	VDJ
CTGGAGTCGGCTGCTCCCTCCCAGACATCTGTGTACTTCTGTGCCAGCAGCGTGGACAGGGGCAATCAGCCCCAGCATTTTGGTGAT	CASSVDRGNQPQHF	1	1.2646221941195067E-5	42	TCRBV06-01*01	TCRBV06	TCRBV06-01	01				TCRBD01-01*01	TCRBD01	TCRBD01-01	01				TCRBJ01-05*01	TCRBJ01	TCRBJ01-05	01				6	3	1	3	0	2	39	50	53	-1	61	1	In	VDJ
CCCATCCTGAAGACAGCAGCTTCTACATCTGCAGTGCTAGACGAGGGGGGCAGGGGGCCGGGCAATCAGCCCCAGCATTTTGGTGAT		1	1.2646221941195067E-5	52	TCRBV20	TCRBV20				TCRBV20-01,TCRBV20-or09_02		TCRBD01-01*01	TCRBD01	TCRBD01-01	01				TCRBJ01-05*01	TCRBJ01	TCRBJ01-05	01				2	9	4	0	3	2	29	41	50	58	61	1	Out	VDJ
GGCGTCTGCTGTACCCTCTCAGACATCTGTGTACTTCTGTGCCAGCAGTAGGAAAGGGGAGGCAATCAGCCCCAGCATTTTGGTGAT		2	2.5292443882390135E-5	44	TCRBV06-04	TCRBV06	TCRBV06-04				01,02					TCRBD01,TCRBD02	TCRBD01-01,TCRBD02-01		TCRBJ01-05*01	TCRBJ01	TCRBJ01-05	01				5	5	5	2	2	2	37	49	54	59	61	2	Out	VDJ
TCCTCTCACTGTGACATCGGCCCAAAAGAACCCGACAGCTTTCTATCTCCCTCGGGGGGTCGCAATCAGCCCCAGCATTTTGGTGAT		2	2.5292443882390135E-5	32	TCRBV19-01	TCRBV19	TCRBV19-01				01,02	TCRBD02-01*01	TCRBD02	TCRBD02-01	01				TCRBJ01-05*01	TCRBJ01	TCRBJ01-05	01				17	3	8	1	2	2	49	49	52	59	61	2	Out	VDJ
ACCAGTGCCCATCCTGAAGACAGCAGCTTCTACATCTGCAGTGCTAGAGATGCCATCTTTAGCAATCAGCCCCAGCATTTTGGTGAT	CSARDAIFSNQPQHF	1	1.2646221941195067E-5	45	TCRBV20	TCRBV20				TCRBV20-01,TCRBV20-or09_02						TCRBD01,TCRBD02	TCRBD01-01,TCRBD02-01		TCRBJ01-05*01	TCRBJ01	TCRBJ01-05	01				0	3	4	6	4	0	36	50	53	55	59	1	In	VDJ
GCCCATCCTGAAGACAGCAGCTTCTACATCTGCAGTGCTAGAGGGCTTGGGGGGAGTTATAGCAATCAGCCCCAGCATTTTGGTGAT	CSARGLGGSYSNQPQHF	1	1.2646221941195067E-5	51	TCRBV20	TCRBV20				TCRBV20-01,TCRBV20-or09_02		TCRBD02-01*01	TCRBD02	TCRBD02-01	01				TCRBJ01-05*01	TCRBJ01	TCRBJ01-05	01				1	5	9	1	5	0	30	43	48	54	59	1	In	VDJ
GTGAACGCCTTGTTGCTGGGGGACTCGGCCCTGTATCTCTGTGCCAGCAGCCCGGGACCCAGCAATCAGCCCCAGCATTTTGGTGAT	CASSPGPSNQPQHF	2	2.5292443882390135E-5	42	TCRBV05-05*01	TCRBV05	TCRBV05-05	01								TCRBD01,TCRBD02	TCRBD01-01,TCRBD02-01		TCRBJ01-05*01	TCRBJ01	TCRBJ01-05	01				4	2	0	7	2	1	39	51	53	58	60	2	In	VDJ
CAGAAGGAGGACTCCGCCGTGTATCTCTGTGCCAGCAGCTTAGTGGCTGGAAAAGGGAGTTCCAATCAGCCCCAGCATTTTGGTGAT	CASSLVAGKGSSNQPQHF	1	1.2646221941195067E-5	54	TCRBV07-08*02	TCRBV07	TCRBV07-08	02				TCRBD02-01*02	TCRBD02	TCRBD02-01	02				TCRBJ01-05*01	TCRBJ01	TCRBJ01-05	01				1	11	9	2	3	3	27	43	54	59	62	1	In	VDJ
CGCACACAGAAGGAGGACTCCGCCGTGTATCTCTGTGCCAGCAGCTTGGGGACAGGGGTAGACAATCAGCCCCAGCATTTTGGTGAT	CASSLGTGVDNQPQHF	1	1.2646221941195067E-5	48	TCRBV07-08*02	TCRBV07	TCRBV07-08	02				TCRBD01-01*01	TCRBD01	TCRBD01-01	01				TCRBJ01-05*01	TCRBJ01	TCRBJ01-05	01				3	1	0	2	4	3	33	47	48	58	62	1	In	VDJ
ACCAGTGCCCATCCTGAAGACAGCAGCTTCTACATCTGCAGTGCTAGACGCCCCGGGACAGACAATCAGCCCCAGCATTTTGGTGAT	CSARRPGTDNQPQHF	1	1.2646221941195067E-5	45	TCRBV20	TCRBV20				TCRBV20-01,TCRBV20-or09_02		TCRBD01-01*01	TCRBD01	TCRBD01-01	01				TCRBJ01-05*01	TCRBJ01	TCRBJ01-05	01				2	6	0	5	1	3	36	48	54	61	62	1	In	VDJ
CTTAAATCTTCACATCAATTCCCTGGAGCTTGGTGACTCTGCTGTGTATTTCTGTGCCAGCAGCCCGCAGGGTTTCCCTTCGGTTCG		1	1.2646221941195067E-5	29	TCRBV03-01*01	TCRBV03	TCRBV03-01	01				TCRBD01-01*01	TCRBD01	TCRBD01-01	01				TCRBJ01-02*01	TCRBJ01	TCRBJ01-02	01				4	2	4	3	4	15	52	65	67	72	76	1	Out	VDJ
CTGATCCTGGAGTCGCCCAGCCCCAACCAGACCTCTCTGTACTTCTGTGCCAGCAGTTCACCCGGGAGGGGGGCCACCTTCGGTTCG	CASSSPGRGATF	2	2.5292443882390135E-5	36	TCRBV27-01*01	TCRBV27	TCRBV27-01	01				TCRBD02-01*02	TCRBD02	TCRBD02-01	02				TCRBJ01-02*01	TCRBJ01	TCRBJ01-02	01				4	4	8	0	4	13	45	58	62	70	74	2	In	VDJ
CACCTACACGCCCTGCAGCCAGAAGACTCAGCCCTGTATCTCTGCGCCAGCAGTACCACAGGGGGCGGTGGCTACACCTTCGGTTCG	CASSTTGGGGYTF	1	1.2646221941195067E-5	39	TCRBV04-01*01	TCRBV04	TCRBV04-01	01				TCRBD01-01*01	TCRBD01	TCRBD01-01	01				TCRBJ01-02*01	TCRBJ01	TCRBJ01-02	01				6	4	3	0	2	7	42	53	57	66	68	1	In	VDJ
AGGCTGCTGTCGGCTGCTCCCTCCCAGACATCTGTGTACTTCTGTGCCAGCAGGACCCTGGGCAGTAGTGGCTACACCTTCGGTTCG	CASRTLGSSGYTF	1	1.2646221941195067E-5	39	TCRBV06-05*01	TCRBV06	TCRBV06-05	01				TCRBD01-01*01	TCRBD01	TCRBD01-01	01				TCRBJ01-02*01	TCRBJ01	TCRBJ01-02	01				6	6	8	0	5	7	42	53	59	63	68	1	In	VDJ
ACAGTGACCAGTGCCCATCCTGAAGACAGCAGCTTCTACATCTGCAGTGCCCTACGGACAGGTGCCTCTGGCTACACCTTCGGTTCG	CSALRTGASGYTF	4	5.058488776478027E-5	39	TCRBV20	TCRBV20				TCRBV20-01,TCRBV20-or09_02		TCRBD01-01*01	TCRBD01	TCRBD01-01	01				TCRBJ01-02*01	TCRBJ01	TCRBJ01-02	01				6	5	1	4	6	7	42	50	55	62	68	4	In	VDJ
ATGTGAACGCCTTGGAGCTGGACGACTCGGCCCTGTATCTCTGTGCCAGCAGCGACGAACAGGGGGGCTGGCTACACCTTCGGTTCG		1	1.2646221941195067E-5	40	TCRBV05-04*01	TCRBV05	TCRBV05-04	01				TCRBD01-01*01	TCRBD01	TCRBD01-01	01				TCRBJ01-02*01	TCRBJ01	TCRBJ01-02	01				4	5	3	1	2	7	41	53	58	66	68	1	Out	VDJ
CTGCAGCCAGAAGACTCAGCCCTGTATCTCTGCGCCAGCAGCCAGAGAACAGGGGCCCTTCAAAGTTATGGCTACACCTTCGGTTCG	CASSQRTGALQSYGYTF	1	1.2646221941195067E-5	51	TCRBV04-01*01	TCRBV04	TCRBV04-01	01				TCRBD01-01*01	TCRBD01	TCRBD01-01	01				TCRBJ01-02*01	TCRBJ01	TCRBJ01-02	01				3	4	3	2	11	5	30	44	48	55	66	1	In	VDJ
ACAGTGACCAGTGCCCATCCTGAAGACAGCAGCTTCTACATCTGCAGTGCTAGAGATCCGGGGGTGTATGGCTACACCTTCGGTTCG	CSARDPGVYGYTF	1	1.2646221941195067E-5	39	TCRBV20	TCRBV20				TCRBV20-01,TCRBV20-or09_02		TCRBD02-01*01	TCRBD02	TCRBD02-01	01				TCRBJ01-02*01	TCRBJ01	TCRBJ01-02	01				0	2	8	2	2	5	42	56	58	64	66	1	In	VDJ
CTGGAGTCGGCTGCTCCCTCCCAGACATCTGTGTACTTCTGTGCCAGCATTAGAGGACAGGGGGGGTATGGCTACACCTTCGGTTCG	CASIRGQGGYGYTF	1	1.2646221941195067E-5	42	TCRBV06-01*01	TCRBV06	TCRBV06-01	01				TCRBD01-01*01	TCRBD01	TCRBD01-01	01				TCRBJ01-02*01	TCRBJ01	TCRBJ01-02	01				7	5	1	1	2	5	39	49	54	64	66	1	In	VDJ
CTGCAGCCAGAAGACTCAGCCCTGTATCTCTGCGCCAGCAGCCAAGATCTTTGGGGTAGGGGGAAGTATGGCTACACCTTCGGTTCG	CASSQDLWGRGKYGYTF	1	1.2646221941195067E-5	51	TCRBV04-01*01	TCRBV04	TCRBV04-01	01				TCRBD01-01*01	TCRBD01	TCRBD01-01	01				TCRBJ01-02*01	TCRBJ01	TCRBJ01-02	01				0	10	5	1	3	5	30	47	57	63	66	1	In	VDJ
AGCACCTTGGAGCTGGGGGACTCGGCCCTTTATCTTTGCGCCAGCAGCTTGAACGGGGGCGAGTTCTATGGCTACACCTTCGGTTCG	CASSLNGGEFYGYTF	1	1.2646221941195067E-5	45	TCRBV05-01*01	TCRBV05	TCRBV05-01	01								TCRBD01,TCRBD02	TCRBD01-01,TCRBD02-01		TCRBJ01-02*01	TCRBJ01	TCRBJ01-02	01				1	3	6	0	5	4	36	51	54	60	65	1	In	VDJ
TTGGAGATCCAGCGCACAGAGCAGGGGGACTCGGCCATGTATCTCTGTGCCAGCAGCTTAGAGGGCTATGGCTACACCTTCGGTTCG	CASSLEGYGYTF	2	2.5292443882390135E-5	36	TCRBV07-09	TCRBV07	TCRBV07-09				01,03					TCRBD01,TCRBD02	TCRBD01-01,TCRBD02-01		TCRBJ01-02*01	TCRBJ01	TCRBJ01-02	01				1	0	5	3	0	4	45	-1	61	-1	65	2	In	VDJ
ATCCAGCGCACAGAGCAGGGGGACTCGGCCATGTATCTCTGTGCCAGCAGCTTAGAGGTCAGGGCCTATGGCTACACCTTCGGTTCG	CASSLEVRAYGYTF	2	2.5292443882390135E-5	42	TCRBV07-09	TCRBV07	TCRBV07-09				01,03	TCRBD01-01*01	TCRBD01	TCRBD01-01	01				TCRBJ01-02*01	TCRBJ01	TCRBJ01-02	01				1	4	4	3	1	4	39	55	59	64	65	2	In	VDJ
CACCTACACACCCTGCAGCCAGAAGACTCGGCCCTGTATCTCTGCGCCAGCAGCCAAGATGGCGCCTATGGCTACACCTTCGGTTCG	CASSQDGAYGYTF	1	1.2646221941195067E-5	39	TCRBV04-03*01	TCRBV04	TCRBV04-03	01								TCRBD01,TCRBD02	TCRBD01-01,TCRBD02-01		TCRBJ01-02*01	TCRBJ01	TCRBJ01-02	01				0	1	9	0	2	4	42	59	60	63	65	1	In	VDJ
TCGGCTGCTCCCTCCCAGACATCTGTGTACTTCTGTGCCAGCAGTGCAGTTGAGGACAGGGGGGACTATGGCTACACCTTCGGTTCG	CASSAVEDRGDYGYTF	1	1.2646221941195067E-5	48	TCRBV06-01*01	TCRBV06	TCRBV06-01	01				TCRBD01-01*01	TCRBD01	TCRBD01-01	01				TCRBJ01-02*01	TCRBJ01	TCRBJ01-02	01				4	7	1	1	1	3	33	46	53	63	64	1	In	VDJ
AACGCCTTGTTGCTGGGGGACTCGGCCCTCTATCTCTGTGCCAGCAGATTCCCACAGGGGTCGGACTATGGCTACACCTTCGGTTCG	CASRFPQGSDYGYTF	1	1.2646221941195067E-5	45	TCRBV05-06*01	TCRBV05	TCRBV05-06	01				TCRBD01-01*01	TCRBD01	TCRBD01-01	01				TCRBJ01-02*01	TCRBJ01	TCRBJ01-02	01				5	6	3	2	4	3	36	47	53	60	64	1	In	VDJ
TTGGAGTCGGCTGCTCCCTCCCAAACATCTGTGTACTTCTGTGCCAGCAGGCCGACCGGGGTTCACTATGGCTACACCTTCGGTTCG	CASRPTGVHYGYTF	1	1.2646221941195067E-5	42	TCRBV06	TCRBV06				TCRBV06-02,TCRBV06-03		TCRBD02-01*01	TCRBD02	TCRBD02-01	01				TCRBJ01-02*01	TCRBJ01	TCRBJ01-02	01				6	6	8	3	3	3	39	50	56	61	64	1	In	VDJ
AGTGCCCATCCTGAAGACAGCAGCTTCTACATCTGCAGTGCTAGACCCAATCGGAGGGAGTTTAACTATGGCTACACCTTCGGTTCG	CSARPNRREFNYGYTF	1	1.2646221941195067E-5	48	TCRBV20	TCRBV20				TCRBV20-01,TCRBV20-or09_02		TCRBD02-01*02	TCRBD02	TCRBD02-01	02				TCRBJ01-02*01	TCRBJ01	TCRBJ01-02	01				2	7	10	0	4	1	33	45	52	58	62	1	In	VDJ
CACACCCTGCAGCCAGAAGACTCGGCCCTGTATCTCTGTGCCAGCAGCCAAGATGGTGCAGCTAACTATGGCTACACCTTCGGTTCG	CASSQDGAANYGYTF	1	1.2646221941195067E-5	45	TCRBV04-02*01	TCRBV04	TCRBV04-02	01				TCRBD01-01*01	TCRBD01	TCRBD01-01	01				TCRBJ01-02*01	TCRBJ01	TCRBJ01-02	01				0	5	4	5	0	0	36	53	58	-1	61	1	In	VDJ
CGCCTTGTGGCTGGGGGACTCGGCCCTCTATCTCTGTGCCAGCAGCTTGAAAGTGCGGGGCCCAACTATGGCTACACCTTCGGTTCG		1	1.2646221941195067E-5	47	TCRBV05-06*01	TCRBV05	TCRBV05-06	01				TCRBD02-01*01	TCRBD02	TCRBD02-01	01				TCRBJ01-02*01	TCRBJ01	TCRBJ01-02	01				1	5	7	3	3	2	34	49	54	60	63	1	Out	VDJ
CCAGGCCTGGGGGACGCAGCCATGTACCTGTGTGCCACCAGCAGTCTCGAGGGGGACAGAAGAAACTATGGCTACACCTTCGGTTCG	CATSSLEGDRRNYGYTF	1	1.2646221941195067E-5	51	TCRBV15-01*01	TCRBV15	TCRBV15-01	01				TCRBD01-01*01	TCRBD01	TCRBD01-01	01				TCRBJ01-02*01	TCRBJ01	TCRBJ01-02	01				3	8	0	5	4	2	30	44	52	59	63	1	In	VDJ
CACCTACACGCCCTGCAGCCAGAAGACTCAGCCCTGTATCTCTGCGCCAGCAGCCGACAGGGAGGAGATGGCTACACCTTCGGTTCG	CASSRQGGDGYTF	1	1.2646221941195067E-5	39	TCRBV04-01*01	TCRBV04	TCRBV04-01	01				TCRBD01-01*01	TCRBD01	TCRBD01-01	01				TCRBJ01-02*01	TCRBJ01	TCRBJ01-02	01				4	0	2	3	5	6	42	-1	55	62	67	1	In	VDJ
TCCAGCAGGTAGTGCGAGGAGATTCGGCAGCTTATTTCTGTGCCTACCAATCCCGGGACGCGCTGCCATGGCTACACCTTCGGTTCG		2	2.5292443882390135E-5	43	TCRBV18-01*01	TCRBV18	TCRBV18-01	01								TCRBD01,TCRBD02	TCRBD01-01,TCRBD02-01		TCRBJ01-02*01	TCRBJ01	TCRBJ01-02	01				11	10	0	7	8	6	38	44	54	59	67	2	Out	VDJ
CTGGAGTCGCCCAGCCCCAACCAGACCTCTCTGTACTTCTGTGCCAGCAGTTTCCAGGGGGGGATGTGGGGCTACACCTTCGGTTCG	CASSFQGGMWGYTF	2	2.5292443882390135E-5	42	TCRBV27-01*01	TCRBV27	TCRBV27-01	01								TCRBD01,TCRBD02	TCRBD01-01,TCRBD02-01		TCRBJ01-02*01	TCRBJ01	TCRBJ01-02	01				3	1	4	1	8	8	39	53	54	61	69	2	In	VDJ
TCCTGGAGTCGCCCAGCCCCAACCAGACCTCTCTGTACTTCTGTGCCAGCAGTTCCCGACAGGCCCCTTCGCTACACCTTCGGTTCG		2	2.5292443882390135E-5	40	TCRBV27-01*01	TCRBV27	TCRBV27-01	01				TCRBD01-01*01	TCRBD01	TCRBD01-01	01				TCRBJ01-02*01	TCRBJ01	TCRBJ01-02	01				4	3	2	4	7	9	41	54	57	63	70	2	Out	VDJ
ACAGTGACCAGTGCCCATCCTGAAGACAGCAGCTTCTACATCTGCAGTGCTAGTCTAACAGGAGTGGGGGAGCAGTACTTCGGGCCG	CSASLTGVGEQYF	1	1.2646221941195067E-5	39	TCRBV20	TCRBV20				TCRBV20-01,TCRBV20-or09_02		TCRBD01-01*01	TCRBD01	TCRBD01-01	01				TCRBJ02-07*01	TCRBJ02	TCRBJ02-07	01				3	4	3	4	7	7	42	53	57	62	69	1	In	VDJ
CTGGAGTCGCCCAGCCCCAACCAGACCTCTCTGTACTTCTGTGCCAGCAGTTCCCTCCCCTATTCTATCGAGCAGTACTTCGGGCCG	CASSSLPYSIEQYF	2	2.5292443882390135E-5	42	TCRBV27-01*01	TCRBV27	TCRBV27-01	01				TCRBD02-01	TCRBD02	TCRBD02-01				01,02	TCRBJ02-07*01	TCRBJ02	TCRBJ02-07	01				4	7	4	9	6	6	39	52	59	62	68	2	In	VDJ
GCACCTTGGAGCTGGGGGACTCGGCCCTTTATCTTTGCGCCAGCAGCTTGGGACTAGCGGGAGAAAGGCGAGCAGTACTTCGGGCCG		1	1.2646221941195067E-5	46	TCRBV05-01*01	TCRBV05	TCRBV05-01	01				TCRBD02-01*02	TCRBD02	TCRBD02-01	02				TCRBJ02-07*01	TCRBJ02	TCRBJ02-07	01				0	0	2	2	5	6	35	-1	51	63	68	1	Out	VDJ
AGCGCACACAGCAGGAGGACTCGGCCGTGTATCTCTGTGCCAGCAGCTTAGCAGGGACAGGGTAGGAGCGAGCAGTACTTCGGGCCG		1	1.2646221941195067E-5	46	TCRBV07-02*01	TCRBV07	TCRBV07-02	01				TCRBD01-01*01	TCRBD01	TCRBD01-01	01				TCRBJ02-07*01	TCRBJ02	TCRBJ02-07	01				0	1	0	3	6	6	35	52	53	62	68	1	Out	VDJ
CTGCAGCCAGAAGACTCGGCCCTGTATCTCTGTGCCAGCAGCCAAGGTGGGATGGGGACAGGGGGATCCGAGCAGTACTTCGGGCCG	CASSQGGMGTGGSEQYF	2	2.5292443882390135E-5	51	TCRBV04-02*01	TCRBV04	TCRBV04-02	01				TCRBD01-01*01	TCRBD01	TCRBD01-01	01				TCRBJ02-07*01	TCRBJ02	TCRBJ02-07	01				1	8	0	1	3	6	30	46	54	65	68	2	In	VDJ
ACTGTGAGCAACATGAGCCCTGAAGACAGCAGCATATATCTCTGCAGCGTTGAATATAGCGGAGGGGCCGAGCAGTACTTCGGGCCG	CSVEYSGGAEQYF	1	1.2646221941195067E-5	39	TCRBV29-01*01	TCRBV29	TCRBV29-01	01				TCRBD02-01	TCRBD02	TCRBD02-01				01,02	TCRBJ02-07*01	TCRBJ02	TCRBJ02-07	01				2	2	5	5	6	6	42	54	56	62	68	1	In	VDJ
CTGGGGTTGGAGTCGGCTGCTCCCTCCCAAACATCTGTGTACTTCTGTGCCAGCAGTTACGTCCTTTACGAGCAGTACTTCGGGCCG	CASSYVLYEQYF	1	1.2646221941195067E-5	36	TCRBV06	TCRBV06				TCRBV06-02,TCRBV06-03		TCRBD02-01	TCRBD02	TCRBD02-01				01,02	TCRBJ02-07*01	TCRBJ02	TCRBJ02-07	01				2	3	4	10	1	4	45	60	63	65	66	1	In	VDJ
CAGCGCACACAGCAGGAGGACTCCGCCGTGTATCTCTGTGCCAGCAGCTATGGAGGGACAGCCGGGTACGAGCAGTACTTCGGGCCG	CASSYGGTAGYEQYF	1	1.2646221941195067E-5	45	TCRBV07-08*01	TCRBV07	TCRBV07-08	01				TCRBD01-01*01	TCRBD01	TCRBD01-01	01				TCRBJ02-07*01	TCRBJ02	TCRBJ02-07	01				4	5	0	5	5	4	36	49	54	61	66	1	In	VDJ
AGCTCTCTGGAGCTGGGGGACTCAGCTTTGTATTTCTGTGCCAGCAGCGGGGGCCTAGTTGGGATCTACGAGCAGTACTTCGGGCCG	CASSGGLVGIYEQYF	1	1.2646221941195067E-5	45	TCRBV09-01	TCRBV09	TCRBV09-01				01,02	TCRBD01-01*01	TCRBD01	TCRBD01-01	01				TCRBJ02-07*01	TCRBJ02	TCRBJ02-07	01				3	0	7	0	11	3	36	-1	49	54	65	1	In	VDJ
ACAGTGACCAGTGCCCATCCTGAAGACAGCAGCTTCTACATCTGCAGTGCTAAAGGGGGACGGATCTACGAGCAGTACTTCGGGCCG	CSAKGGRIYEQYF	1	1.2646221941195067E-5	39	TCRBV20	TCRBV20				TCRBV20-01,TCRBV20-or09_02		TCRBD01-01*01	TCRBD01	TCRBD01-01	01				TCRBJ02-07*01	TCRBJ02	TCRBJ02-07	01				4	1	5	1	6	3	42	52	53	59	65	1	In	VDJ
GAGTCGGCTGCTCCCTCCCAAACATCTGTGTACTTCTGTGCCAGCAGTCTTCGGACTAGCGGGGGCTACGAGCAGTACTTCGGGCCG	CASSLRTSGGYEQYF	1	1.2646221941195067E-5	45	TCRBV06	TCRBV06				TCRBV06-02,TCRBV06-03		TCRBD02-01*01	TCRBD02	TCRBD02-01	01				TCRBJ02-07*01	TCRBJ02	TCRBJ02-07	01				5	4	1	2	0	3	36	48	52	-1	65	1	In	VDJ
AATGTGAGCACCTTGGAGCTGGGGGACTCGGCCCTTTATCTTTGCGCCAGCAGCGGGGACAGGGGCTACGAGCAGTACTTCGGGCCG	CASSGDRGYEQYF	1	1.2646221941195067E-5	39	TCRBV05-01*01	TCRBV05	TCRBV05-01	01				TCRBD01-01*01	TCRBD01	TCRBD01-01	01				TCRBJ02-07*01	TCRBJ02	TCRBJ02-07	01				4	1	0	2	0	3	42	54	55	-1	65	1	In	VDJ
CACGCCCTGCAGCCAGAAGACTCAGCCCTGTATCTCTGTGCCAGCAGCCAAGGAGGCGGGGCTTCCTACGAGCAGTACTTCGGGCCG	CASSQGGGASYEQYF	2	2.5292443882390135E-5	45	TCRBV04-01*01	TCRBV04	TCRBV04-01	01				TCRBD02-01*01	TCRBD02	TCRBD02-01	01				TCRBJ02-07*01	TCRBJ02	TCRBJ02-07	01				1	3	7	3	2	1	36	52	55	61	63	2	In	VDJ
AACGCCTTGTTGCTGGGGGACTCGGCCCTCTATCTCTGTGCCAGCACCACTTACCCCGGAGGGTCCTACGAGCAGTACTTCGGGCCG	CASTTYPGGSYEQYF	1	1.2646221941195067E-5	45	TCRBV05-06*01	TCRBV05	TCRBV05-06	01				TCRBD02-01*02	TCRBD02	TCRBD02-01	02				TCRBJ02-07*01	TCRBJ02	TCRBJ02-07	01				6	11	10	0	0	1	36	46	57	-1	63	1	In	VDJ
CACTGTGACATCGGCCCAAAAGAACCCGACAGCTTTCTATCTCTGTGCCAGTAGGGTGTTACGTCCTACGAGCAGTACTTCGGGCCG		2	2.5292443882390135E-5	38	TCRBV19-01	TCRBV19	TCRBV19-01				01,02					TCRBD01,TCRBD02	TCRBD01-01,TCRBD02-01		TCRBJ02-07*01	TCRBJ02	TCRBJ02-07	01				6	0	0	10	7	1	43	-1	54	56	63	2	Out	VDJ
ACGCCTTGTTGCTGGGGGACTCGGCCCTGTATCTCTGTGCCAGCAGCTCCTTAACATGCGACGTCCTACGAGCAGTACTTCGGGCCG		1	1.2646221941195067E-5	46	TCRBV05-05*01	TCRBV05	TCRBV05-05	01								TCRBD01,TCRBD02	TCRBD01-01,TCRBD02-01		TCRBJ02-07*01	TCRBJ02	TCRBJ02-07	01				3	11	2	7	1	1	35	48	59	62	63	1	Out	VDJ
CCCTAGAGTCTGCCATCCCCAACCAGACAGCTCTTTACTTCTGTGCCACCAGTTTAAGGGAGCTCCTACGAGCAGTACTTCGGGCCG		1	1.2646221941195067E-5	40	TCRBV24	TCRBV24				TCRBV24-01,TCRBV24-or09_02		TCRBD02-01*02	TCRBD02	TCRBD02-01	02				TCRBJ02-07*01	TCRBJ02	TCRBJ02-07	01				6	4	9	2	0	0	41	53	57	-1	62	1	Out	VDJ
GAGTCGGCTGCTCCCTCCCAAACATCTGTGTACTTCTGTGCCAGCAGTTACTCTCGGGGAAGCTCCTACGAGCAGTACTTCGGGCCG	CASSYSRGSSYEQYF	1	1.2646221941195067E-5	45	TCRBV06	TCRBV06				TCRBV06-02,TCRBV06-03		TCRBD02-01*01	TCRBD02	TCRBD02-01	01				TCRBJ02-07*01	TCRBJ02	TCRBJ02-07	01				0	1	8	3	3	0	36	53	54	59	62	1	In	VDJ
AAGAAGCTCCTTCTCAGTGACTCTGGCTTCTATCTCTGTGCCTGGAGGGAAAAGGCAGATTCCTCCTACGAGCAGTACTTCGGGCCG	CAWREKADSSYEQYF	2	2.5292443882390135E-5	45	TCRBV30-01*01	TCRBV30	TCRBV30-01	01								TCRBD01,TCRBD02	TCRBD01-01,TCRBD02-01		TCRBJ02-07*01	TCRBJ02	TCRBJ02-07	01				3	0	1	8	12	0	36	-1	47	50	62	2	In	VDJ
ATCCAGCGCACAGAGCAGGGGGACTCGGCCATGTATCTCTGTGCCAGCAGCTTAGCAACGAGTCCCTACGAGCAGTACTTCGGGCCG	CASSLATSPYEQYF	2	2.5292443882390135E-5	42	TCRBV07-09	TCRBV07	TCRBV07-09				01,03	TCRBD02-01*02	TCRBD02	TCRBD02-01	02				TCRBJ02-07*01	TCRBJ02	TCRBJ02-07	01				0	3	11	2	2	2	39	56	59	62	64	2	In	VDJ
AACGCCTTGTTGCTGGGGGACTCGGCCCTCTATCTCTGTGCCAGCAGCTTGGGGGTAGCGGGGTACTACGAGCAGTACTTCGGGCCG	CASSLGVAGYYEQYF	1	1.2646221941195067E-5	45	TCRBV05-06*01	TCRBV05	TCRBV05-06	01				TCRBD02-01*01	TCRBD02	TCRBD02-01	01				TCRBJ02-07*01	TCRBJ02	TCRBJ02-07	01				0	3	5	3	2	3	36	52	55	63	65	1	In	VDJ
ACAGTGACCAGTGCCCATCCTGAAGACAGCAGCTTCTACATCTGCAGTGCTAGGACAGGGGCGAACTACGAGCAGTACTTCGGGCCG	CSARTGANYEQYF	1	1.2646221941195067E-5	39	TCRBV20	TCRBV20				TCRBV20-01,TCRBV20-or09_02		TCRBD01-01*01	TCRBD01	TCRBD01-01	01				TCRBJ02-07*01	TCRBJ02	TCRBJ02-07	01				3	0	2	2	4	3	42	-1	53	61	65	1	In	VDJ
ACTCTCAAGATCCAACCTGCAAAGCTTGAGGACTCGGCCGTGTATCTCTGTGCCAGCAGTCGGGCGGACGAGCAGTACTTCGGGCCG	CASSRADEQYF	4	5.058488776478027E-5	33	TCRBV11-02*02	TCRBV11	TCRBV11-02	02								TCRBD01,TCRBD02	TCRBD01-01,TCRBD02-01		TCRBJ02-07*01	TCRBJ02	TCRBJ02-07	01				6	2	8	0	2	5	48	59	61	65	67	4	In	VDJ
ATCCAGCGCACACAGCAGGAGGACTCGGCCGTGTATCTCTGTGCCAGCAGCTTTCTCTCCTCGGACCACGAGCAGTACTTCGGGCCG	CASSFLSSDHEQYF	1	1.2646221941195067E-5	42	TCRBV07-02*01	TCRBV07	TCRBV07-02	01								TCRBD01,TCRBD02	TCRBD01-01,TCRBD02-01		TCRBJ02-07*01	TCRBJ02	TCRBJ02-07	01				3	9	1	7	1	5	39	53	62	66	67	1	In	VDJ
ACCGGGAGACACGGCACTGTATCTCTGCGCCAGCAGTCAATCGGGTCTAGCGGGGGGGCAGTGTCCTACGAGCAGTACGTCGGGCCG		2	2.5292443882390135E-5	56	TCRBV23-01*01	TCRBV23	TCRBV23-01	01				TCRBD02-01*01	TCRBD02	TCRBD02-01	01				TCRBJ02-07*01	TCRBJ02	TCRBJ02-07	01				0	4	4	0	21	17	25	42	46	58	79	2	Out	VDJ
CTGGAGTTGGCTGCTCCCTCCCAGACATCTGTGTACTTCTGTGCCAGCAGTTACTCTGACCTCTCCTACGAGCAGTACGTCGGGCCG	CASSYSDLSYEQYV	1	1.2646221941195067E-5	42	TCRBV06-06	TCRBV06	TCRBV06-06				01,02					TCRBD01,TCRBD02	TCRBD01-01,TCRBD02-01		TCRBJ02-07*01	TCRBJ02	TCRBJ02-07	01				0	1	2	7	19	17	39	56	57	60	79	1	In	VDJ
CTACACGCCCTGCAGCCAGAAGACTCAGCCCTGTATCTCTGCGCCAGCAGCCAAGAACCCGGGACCTACGAGCAGTACGTCGGGCCG	CASSQEPGTYEQYV	1	1.2646221941195067E-5	42	TCRBV04-01*01	TCRBV04	TCRBV04-01	01								TCRBD01,TCRBD02	TCRBD01-01,TCRBD02-01		TCRBJ02-07*01	TCRBJ02	TCRBJ02-07	01				0	4	0	7	14	17	39	56	60	65	79	1	In	VDJ
AGAGCAGGGGGACTCGGCCATGTATCTCTGTGCCAGCAGCTTAATGCTTTAAGGACTCCTAACACCTACGAGCAGTACGTCGGGCCG		2	2.5292443882390135E-5	53	TCRBV07-09	TCRBV07	TCRBV07-09				01,03	TCRBD02-01	TCRBD02	TCRBD02-01				01,02	TCRBJ02-07*01	TCRBJ02	TCRBJ02-07	01				2	9	1	10	22	17	28	43	52	57	79	2	Out	VDJ
GGAGCTGGGGGACTCGGCCCTTTATCTTTGCGCCAGCAGCTGCCCGGGGACCCCTAAGGAATTGGAAACACCATATATTTTGGAGAG		1	1.2646221941195067E-5	53	TCRBV05-01*01	TCRBV05	TCRBV05-01	01								TCRBD01,TCRBD02	TCRBD01-01,TCRBD02-01		TCRBJ01-03*01	TCRBJ01	TCRBJ01-03	01				3	5	0	7	11	3	28	41	46	51	62	1	Out	VDJ
CTGGAGTTGGCTGCTCCCTCCCAGACATCTGTGTACTTCTGTGCCAGCAGTTCTTCAGGGGGTGGAAACACCATATATTTTGGAGAG	CASSSSGGGNTIYF	1	1.2646221941195067E-5	42	TCRBV06-06	TCRBV06	TCRBV06-06				01,02	TCRBD01-01*01	TCRBD01	TCRBD01-01	01				TCRBJ01-03*01	TCRBJ01	TCRBJ01-03	01				4	3	4	1	0	3	39	52	55	-1	62	1	In	VDJ
CCCTCAGAACCCAGGGACTCAGCTGTGTACTTCTGTGCCAGCAGTTTAGGGCCTCGAGGGATCGGAAACACCATATATTTTGGAGAG	CASSLGPRGIGNTIYF	1	1.2646221941195067E-5	48	TCRBV12	TCRBV12				TCRBV12-03,TCRBV12-04		TCRBD02-01*02	TCRBD02	TCRBD02-01	02				TCRBJ01-03*01	TCRBJ01	TCRBJ01-03	01				1	6	11	0	3	4	33	49	55	60	63	1	In	VDJ
CAGTGCCCATCCTGAAGACAGCAGCTTCTACATCTGCAGTGCTAGAGATGGACAGGGGGAATCGGAAACACCATATATTTTGGAGAG		3	3.7938665823585206E-5	47	TCRBV20	TCRBV20				TCRBV20-01,TCRBV20-or09_02		TCRBD01-01*01	TCRBD01	TCRBD01-01	01				TCRBJ01-03*01	TCRBJ01	TCRBJ01-03	01				0	1	1	1	4	4	34	48	49	59	63	3	Out	VDJ
GAGTCGCCCAGCCCCAACCAGACCTCTCTGTACTTCTGTGCCAGCAGCCGGACCGGGACATTGAAGACAACCATATATTTTGGAGAG	CASSRTGTLKTTIYF	2	2.5292443882390135E-5	45	TCRBV27-01*01	TCRBV27	TCRBV27-01	01				TCRBD01-01*01	TCRBD01	TCRBD01-01	01				TCRBJ01-03*01	TCRBJ01	TCRBJ01-03	01				6	7	0	6	9	10	36	47	54	60	69	2	In	VDJ
GAGCTGGGGGACTCAGCTTTGTATTTCTGTGCCAGCAGCGTAGAGGGGACAGGGGGATCTGGGGCCAACGTCCTGACTTTCGGGGCC	CASSVEGTGGSGANVLTF	1	1.2646221941195067E-5	54	TCRBV09-01	TCRBV09	TCRBV09-01				01,02	TCRBD01-01*01	TCRBD01	TCRBD01-01	01				TCRBJ02-06*01	TCRBJ02	TCRBJ02-06	01				0	2	0	1	1	1	27	43	45	56	57	1	In	VDJ
AGTGCCCATCCTGAAGACAGCAGCTTCTACATCTGCAGTGCCACAGACAGGGCCCGAACTGGGGCCAACGTCCTGACTTTCGGGGCC	CSATDRARTGANVLTF	1	1.2646221941195067E-5	48	TCRBV20	TCRBV20				TCRBV20-01,TCRBV20-or09_02		TCRBD01-01*01	TCRBD01	TCRBD01-01	01				TCRBJ02-06*01	TCRBJ02	TCRBJ02-06	01				6	4	2	3	6	2	33	41	45	52	58	1	In	VDJ
GCAGAACTGGAGGATTCTGGAGTTTATTTCTGTGCCAGCAGCCAAAGAAACTCCGGGTCTGAGGCCAACGTCCTGACTTTCGGGGCC	CASSQRNSGSEANVLTF	1	1.2646221941195067E-5	51	TCRBV14-01*01	TCRBV14	TCRBV14-01	01				TCRBD02-01	TCRBD02	TCRBD02-01				01,02	TCRBJ02-06*01	TCRBJ02	TCRBJ02-06	01				2	8	8	4	5	6	30	45	53	57	62	1	In	VDJ
GAGTCTGCTGCCTCCTCCCAGACATCTGTATATTTCTGCGCCAGCAGTGAGTCGGGAAGGGGAGGGAACATTCAGTACTTCGGCGCC	CASSESGRGGNIQYF	2	2.5292443882390135E-5	45	TCRBV10-01	TCRBV10	TCRBV10-01				01,02	TCRBD02-01*02	TCRBD02	TCRBD02-01	02				TCRBJ02-04*01	TCRBJ02	TCRBJ02-04	01				0	6	9	0	0	7	36	53	59	-1	66	2	In	VDJ
ACCTTGGAGCTGGGGGACTCGGCCCTTTATCTTTGCGCCAGCAGCTCGGAGACAGGGTCCGGCTTTTCGCTCCTCCACTTTGGGAAC	CASSSETGSGFSLLHF	1	1.2646221941195067E-5	48	TCRBV05-01*01	TCRBV05	TCRBV05-01	01				TCRBD01-01*01	TCRBD01	TCRBD01-01	01				TCRBJ01-06*01	TCRBJ01	TCRBJ01-06	01				3	4	2	3	14	15	33	46	50	57	71	1	In	VDJ
CGTTGGCGTCTGCTGTACCCTCTCAGACATCTGTGTACTTCTGTGCCAGCCTACCGGGACCGTCTTGTATCCCTCCACTTTGGGAAC		2	2.5292443882390135E-5	40	TCRBV06-04	TCRBV06	TCRBV06-04				01,02					TCRBD01,TCRBD02	TCRBD01-01,TCRBD02-01		TCRBJ01-06*01	TCRBJ01	TCRBJ01-06	01				8	5	0	7	10	14	41	50	55	60	70	2	Out	VDJ
AGCACCTTGGAGCTGGGGGACTCGGCCCTTTATCTTTGCGCCAGCAGCCGGTTTGGCAGGCCCGATGCGCCCCTCCACTTTGGGAAC	CASSRFGRPDAPLHF	1	1.2646221941195067E-5	45	TCRBV05-01*01	TCRBV05	TCRBV05-01	01				TCRBD01-01*01	TCRBD01	TCRBD01-01	01				TCRBJ01-06*01	TCRBJ01	TCRBJ01-06	01				4	8	4	4	9	13	36	48	56	60	69	1	In	VDJ
ACGATCCAGCGCACACAGCAGGAGGACTCGGCCGTGTATCTCTGTGCCAGCAGTCCAGACCGGTCTTCACCCCTCCACTTTGGGAAC	CASSPDRSSPLHF	1	1.2646221941195067E-5	39	TCRBV07-02*01	TCRBV07	TCRBV07-02	01								TCRBD01,TCRBD02	TCRBD01-01,TCRBD02-01		TCRBJ01-06*01	TCRBJ01	TCRBJ01-06	01				6	4	2	7	5	9	42	53	57	60	65	1	In	VDJ
CTGGAGTCGGCTGCTCCCTCCCAGACATCTGTGTACTTCTGTGCCAGCAGTGAAGGACAGGGGGCTTCACCCCTCCACTTTGGGAAC	CASSEGQGASPLHF	1	1.2646221941195067E-5	42	TCRBV06-01*01	TCRBV06	TCRBV06-01	01				TCRBD01-01*01	TCRBD01	TCRBD01-01	01				TCRBJ01-06*01	TCRBJ01	TCRBJ01-06	01				1	0	2	0	0	9	39	-1	55	-1	65	1	In	VDJ
GCTCCCTCCCAGACATCTGTGTACTTCTGTGCCAGCAGTTACTCCGACGGGACGAGCTCCTATAATTCACCCCTCCACTTTGGGAAC	CASSYSDGTSSYNSPLHF	2	2.5292443882390135E-5	54	TCRBV06	TCRBV06				TCRBV06-05,TCRBV06-06						TCRBD01,TCRBD02	TCRBD01-01,TCRBD02-01		TCRBJ01-06*01	TCRBJ01	TCRBJ01-06	01				0	4	0	7	3	0	27	44	48	53	56	2	In	VDJ
GGGGACTCGGCCCTTTATCTTTGCGCCAGCAGCCACAGACCCGGGACAGGCGACACCTCCTATAATTCACCCCTCCACTTTGGGAAC	CASSHRPGTGDTSYNSPLHF	1	1.2646221941195067E-5	60	TCRBV05-01*01	TCRBV05	TCRBV05-01	01				TCRBD01-01*01	TCRBD01	TCRBD01-01	01				TCRBJ01-06*01	TCRBJ01	TCRBJ01-06	01				4	9	0	4	6	0	21	33	42	50	56	1	In	VDJ
CTGACGATCCAGCGCACACAGCAGGAGGACTCGGCCGTGTATCTCTGTGCCAGCAGCTCAAATAATTCACCCCTCCACTTTGGGAAC	CASSSNNSPLHF	1	1.2646221941195067E-5	36	TCRBV07-02*01	TCRBV07	TCRBV07-02	01				TCRBD01-01*01	TCRBD01	TCRBD01-01	01				TCRBJ01-06*01	TCRBJ01	TCRBJ01-06	01				4	0	4	6	1	5	45	-1	58	60	61	1	In	VDJ
GTGACCAGTGCCCATCCTGAAGACAGCAGCTTCTACATCTGCAGTGCTAGTCCAGGGGCTTCGAATTCACCCCTCCACTTTGGGAAC	CSASPGASNSPLHF	1	1.2646221941195067E-5	42	TCRBV20	TCRBV20				TCRBV20-01,TCRBV20-or09_02		TCRBD01-01*01	TCRBD01	TCRBD01-01	01				TCRBJ01-06*01	TCRBJ01	TCRBJ01-06	01				3	2	4	2	5	7	39	50	52	58	63	1	In	VDJ
TCGGCCCAAAAGAACCCGACAGCTTTCTATCTCTGTGCCAGTAGTATCAATTCGGCAGGGGTTTGGTCACCCCTCCACTTTGGGAAC	CASSINSAGVWSPLHF	2	2.5292443882390135E-5	48	TCRBV19-01	TCRBV19	TCRBV19-01				01,02	TCRBD01-01*01	TCRBD01	TCRBD01-01	01				TCRBJ01-06*01	TCRBJ01	TCRBJ01-06	01				3	8	4	2	5	10	33	47	55	61	66	2	In	VDJ
GCCTTGGAGCTGGGGGACTCGGCCCTGTATCTCTGTGCCAGGGCCGAAACAGGGACAGGGTCCTGGTCACCCCTCCACTTTGGGAAC	CARAETGTGSWSPLHF	1	1.2646221941195067E-5	48	TCRBV05-03	TCRBV05	TCRBV05-03				01,02	TCRBD01-01*01	TCRBD01	TCRBD01-01	01				TCRBJ01-06*01	TCRBJ01	TCRBJ01-06	01				8	10	0	3	6	10	33	41	51	60	66	1	In	VDJ
GCCAGGCCCTCACATACCTCTCAGTACCTCTGTGCCAGCAGTGCGGGACGGCGCTTGCCCCTTTCCTCACCCCTCCACTTTGGGAAC	CASSAGRRLPLSSPLHF	2	2.5292443882390135E-5	51	TCRBV25-01*01	TCRBV25	TCRBV25-01	01								TCRBD01,TCRBD02	TCRBD01-01,TCRBD02-01		TCRBJ01-06*01	TCRBJ01	TCRBJ01-06	01				4	1	0	7	17	10	30	43	44	49	66	2	In	VDJ
GGTCCACAAAGCTGGAGGACTCAGCCATGTACTTCTGTGCCAGCTCCCGATGGACAGGGGTTTAGGGATGAGCAGTTCTTCGGGCCA		2	2.5292443882390135E-5	46	TCRBV02-01*01	TCRBV02	TCRBV02-01	01				TCRBD01-01*01	TCRBD01	TCRBD01-01	01				TCRBJ02-01*01	TCRBJ02	TCRBJ02-01	01				8	7	1	2	7	8	35	44	51	60	67	2	Out	VDJ
GAGTCCGCTACCAGCTCCCAGACATCTGTGTACTTCTGTGCCATCAGTTATGACTATCTTTCTGCGGATGAGCAGTTCTTCGGGCCA	CAISYDYLSADEQFF	1	1.2646221941195067E-5	45	TCRBV10-03*01	TCRBV10	TCRBV10-03	01				TCRBD02-01	TCRBD02	TCRBD02-01				01,02	TCRBJ02-01*01	TCRBJ02	TCRBJ02-01	01				5	3	2	9	11	8	36	48	51	56	67	1	In	VDJ
AGAGCAGCGGGACTCGGCCATGTATCGCTGTGCCAGCAGCTTAATTGGGGGACGATACCGTCCGGCAATGAGCAGTTCTTCGGGCCA		3	3.7938665823585206E-5	53	TCRBV07-06*01	TCRBV07	TCRBV07-06	01								TCRBD01,TCRBD02	TCRBD01-01,TCRBD02-01		TCRBJ02-01*01	TCRBJ02	TCRBJ02-01	01				2	5	0	7	12	6	28	43	48	53	65	3	Out	VDJ
CTGGAGTCCGCTACCAGCTCCCAGACATCTGTGTACTTCTGTGCCACAGTATCAAGCGGGGCGGCCAATGAGCAGTTCTTCGGGCCA	CATVSSGAANEQFF	1	1.2646221941195067E-5	42	TCRBV10-03*01	TCRBV10	TCRBV10-03	01				TCRBD02-01*01	TCRBD02	TCRBD02-01	01				TCRBJ02-01*01	TCRBJ02	TCRBJ02-01	01				10	8	6	3	4	6	39	46	54	61	65	1	In	VDJ
CCAGTGCCCATCCTGAAGACAGCAGCTTCTACATCTGCAGTGCTTCGAATTGGGTGACTAGGTTACAATGAGCAGTTCTTCGGGCCA		1	1.2646221941195067E-5	46	TCRBV20	TCRBV20				TCRBV20-01,TCRBV20-or09_02		TCRBD02-01	TCRBD02	TCRBD02-01				01,02	TCRBJ02-01*01	TCRBJ02	TCRBJ02-01	01				5	11	2	8	2	4	35	44	55	61	63	1	Out	VDJ
GAGTCGCCCAGCCCCAACCAGACCTCTCTGTACTTCTGTGCCAGCAGTTTACTAGGCCCCGGCTACAATGAGCAGTTCTTCGGGCCA	CASSLLGPGYNEQFF	2	2.5292443882390135E-5	45	TCRBV27-01*01	TCRBV27	TCRBV27-01	01				TCRBD02-01	TCRBD02	TCRBD02-01				01,02	TCRBJ02-01*01	TCRBJ02	TCRBJ02-01	01				2	0	4	8	7	3	36	-1	51	55	62	2	In	VDJ
CCCAGCCCCAACCAGACCTCTCTGTACTTCTGTGCCAGCAGTTCCGGACAGGGAAGGAGCTCCTACAATGAGCAGTTCTTCGGGCCA	CASSSGQGRSSYNEQFF	3	3.7938665823585206E-5	51	TCRBV27-01*01	TCRBV27	TCRBV27-01	01				TCRBD01-01*01	TCRBD01	TCRBD01-01	01				TCRBJ02-01*01	TCRBJ02	TCRBJ02-01	01				4	2	1	3	6	0	30	43	45	53	59	3	In	VDJ
ACCCTGCAGCCAGAAGACTCGGCCCTGTATCTCTGTGCCAGCAGCCAAGAAGGGAGCGGGTACTACAATGAGCAGTTCTTCGGGCCA	CASSQEGSGYYNEQFF	1	1.2646221941195067E-5	48	TCRBV04-02*01	TCRBV04	TCRBV04-02	01				TCRBD02-01	TCRBD02	TCRBD02-01				01,02	TCRBJ02-01*01	TCRBJ02	TCRBJ02-01	01				0	4	6	4	2	3	33	50	54	60	62	1	In	VDJ
GAATGTGAGCACCTTGGAGCTGGGGGACTCGGCCCTTTATCTTTGCGCCAGCAGCTTCGGTCATACAATGAGCAGTTCTTCGGGCCA		2	2.5292443882390135E-5	38	TCRBV05-01*01	TCRBV05	TCRBV05-01	01				TCRBD02-01	TCRBD02	TCRBD02-01				01,02	TCRBJ02-01*01	TCRBJ02	TCRBJ02-01	01				2	0	8	5	3	4	43	-1	57	60	63	2	Out	VDJ
CTGTCGGCTGCTCCCTCCCAGACATCTGTGTACTTCTGTGCCAGCAGTTACCGGGCAGCACAAAACAATGAGCAGTTCTTCGGGCCA	CASSYRAAQNNEQFF	1	1.2646221941195067E-5	45	TCRBV06-05*01	TCRBV06	TCRBV06-05	01								TCRBD01,TCRBD02	TCRBD01-01,TCRBD02-01		TCRBJ02-01*01	TCRBJ02	TCRBJ02-01	01				2	1	8	0	8	5	36	51	52	56	64	1	In	VDJ
AATGTGAGCACCTTGGAGCTGGGGGACTCGGCCCTTTATCTTTGCGCCAGCAGCTTGTCGGACAGAAATGAGCAGTTCTTCGGGCCA	CASSLSDRNEQFF	2	2.5292443882390135E-5	39	TCRBV05-01*01	TCRBV05	TCRBV05-01	01				TCRBD01-01*01	TCRBD01	TCRBD01-01	01				TCRBJ02-01*01	TCRBJ02	TCRBJ02-01	01				1	2	1	5	1	7	42	57	59	65	66	2	In	VDJ
CTCAGGCTGCTGTCGGCTGCTCCCTCCCAGACATCTGTGTACTTCTGTGCCAGCAGTGACTCAAGGATAGAGCAGTTCTTCGGGCCA	CASSDSRIEQFF	1	1.2646221941195067E-5	36	TCRBV06-05*01	TCRBV06	TCRBV06-05	01								TCRBD01,TCRBD02	TCRBD01-01,TCRBD02-01		TCRBJ02-01*01	TCRBJ02	TCRBJ02-01	01				0	2	1	8	2	10	45	62	64	67	69	1	In	VDJ
GTGAGCACCTTGGAGCTGGGGGACTCGGCCCTTTATCTTTGCGCCAGCAGCTTACTAGCGGGAGAGACAGAGCAGTTCTTCGGGCCA	CASSLLAGETEQFF	2	2.5292443882390135E-5	42	TCRBV05-01*01	TCRBV05	TCRBV05-01	01				TCRBD02-01*02	TCRBD02	TCRBD02-01	02				TCRBJ02-01*01	TCRBJ02	TCRBJ02-01	01				2	0	3	2	5	10	39	-1	53	64	69	2	In	VDJ
GTGACATCGGCCCAAAAGAACCCGACAGCTTTCTATCTCTGTGCCAGTAGTCCGACCGGGACCGAGGGGACCCAGTACTTCGGGCCA	CASSPTGTEGTQYF	2	2.5292443882390135E-5	42	TCRBV19-01	TCRBV19	TCRBV19-01				01,02					TCRBD01,TCRBD02	TCRBD01-01,TCRBD02-01		TCRBJ02-05*01	TCRBJ02	TCRBJ02-05	01				5	6	0	7	6	7	39	51	57	62	68	2	In	VDJ
CTGCTGTCGGCTGCTCCCTCCCAGACATCTGTGTACTTCTGTGCCAGCAGTTACTCGGGGGGCTGGGAGACCCAGTACTTCGGGCCA	CASSYSGGWETQYF	1	1.2646221941195067E-5	42	TCRBV06-05*01	TCRBV06	TCRBV06-05	01								TCRBD01,TCRBD02	TCRBD01-01,TCRBD02-01		TCRBJ02-05*01	TCRBJ02	TCRBJ02-05	01				0	1	6	0	3	5	39	56	57	63	66	1	In	VDJ
ACCAGTGCCCATCCTGAAGACAGCAGCTTCTACATCTGCAGTGCTAGGGTAGCGGGAGGGCCTGGGGAGACCCAGTACTTCGGGCCA	CSARVAGGPGETQYF	1	1.2646221941195067E-5	45	TCRBV20	TCRBV20				TCRBV20-01,TCRBV20-or09_02		TCRBD02-01*02	TCRBD02	TCRBD02-01	02				TCRBJ02-05*01	TCRBJ02	TCRBJ02-05	01				3	2	5	0	6	5	36	47	49	60	66	1	In	VDJ
ATCCAGCGCACACAGCAGGAGGACTCGGCCGTGTATCTCTGTGCCAGCAGCGGCGGTGGGCCGGACGAGACCCAGTACTTCGGGCCA	CASSGGGPDETQYF	1	1.2646221941195067E-5	42	TCRBV07-02*01	TCRBV07	TCRBV07-02	01								TCRBD01,TCRBD02	TCRBD01-01,TCRBD02-01		TCRBJ02-05*01	TCRBJ02	TCRBJ02-05	01				5	11	1	7	0	5	39	51	62	-1	66	1	In	VDJ
CTAGAGTCTGCCATCCCCAACCAGACAGCTCTTTACTTCTGTGCCACCAGTGGTAGGGGGCTCGTAGAGACCCAGTACTTCGGGCCA	CATSGRGLVETQYF	1	1.2646221941195067E-5	42	TCRBV24	TCRBV24				TCRBV24-01,TCRBV24-or09_02		TCRBD01-01*01	TCRBD01	TCRBD01-01	01				TCRBJ02-05*01	TCRBJ02	TCRBJ02-05	01				5	2	5	0	4	4	39	52	54	61	65	1	In	VDJ
AGATCCAGTCCACGGAGTCAGGGGACACAGCACTGTATTTCTGTGCCAGCAGCATTCGACCTACCAGAGACCCAGTACTTCGGGCCA		2	2.5292443882390135E-5	40	TCRBV21-01*01	TCRBV21	TCRBV21-01	01								TCRBD01,TCRBD02	TCRBD01-01,TCRBD02-01		TCRBJ02-05*01	TCRBJ02	TCRBJ02-05	01				4	3	2	7	5	4	41	54	57	60	65	2	Out	VDJ
GTCGGCTGCTCCCTCCCAGACATCTGTGTACTTCTGTGCCAGCAGTGGGGTTGGCGACTAGCGGAAGAGACCCAGTACTTCGGGCCA		1	1.2646221941195067E-5	47	TCRBV06-01*01	TCRBV06	TCRBV06-01	01				TCRBD02-01	TCRBD02	TCRBD02-01				01,02	TCRBJ02-05*01	TCRBJ02	TCRBJ02-05	01				4	8	2	5	0	3	34	47	55	-1	64	1	Out	VDJ
CTGCTGTCGGCTGCTCCCTCCCAGACATCTGTGTACTTCTGTGCCAGCAGGAATAGCATAGCTCAAGAGACCCAGTACTTCGGGCCA	CASRNSIAQETQYF	1	1.2646221941195067E-5	42	TCRBV06-05*01	TCRBV06	TCRBV06-05	01				TCRBD02-01	TCRBD02	TCRBD02-01				01,02	TCRBJ02-05*01	TCRBJ02	TCRBJ02-05	01				6	3	5	7	6	2	39	50	53	57	63	1	In	VDJ
CTGTCCTCAGAACCGGGAGACACGGCACTGTATCTCTGCGCCAGCAGTCAATGGACAACTTTCCAAGAGACCCAGTACTTCGGGCCA	CASSQWTTFQETQYF	3	3.7938665823585206E-5	45	TCRBV23-01*01	TCRBV23	TCRBV23-01	01				TCRBD01-01*01	TCRBD01	TCRBD01-01	01				TCRBJ02-05*01	TCRBJ02	TCRBJ02-05	01				1	0	1	6	5	1	36	-1	52	57	62	3	In	VDJ
GGAGCTGGGGGACTCAGCTTTGTATTTCTGTGCCAGCAGCCCTAGTGATGGAGGGGGGCCATCCAAGAGACCCAGTACTTCGGGCCA		1	1.2646221941195067E-5	53	TCRBV09-01	TCRBV09	TCRBV09-01				01,02					TCRBD01,TCRBD02	TCRBD01-01,TCRBD02-01		TCRBJ02-05*01	TCRBJ02	TCRBJ02-05	01				4	11	5	1	5	1	28	40	51	57	62	1	Out	VDJ
TCCTTGGAGCTGGGGGACTCAGCCCTGTACTTCTGTGCCAGCAGCTTAAGCGAGCGGGGAATCCAAGAGACCCAGTACTTCGGGCCA	CASSLSERGIQETQYF	1	1.2646221941195067E-5	48	TCRBV13-01*01	TCRBV13	TCRBV13-01	01				TCRBD02-01*01	TCRBD02	TCRBD02-01	01				TCRBJ02-05*01	TCRBJ02	TCRBJ02-05	01				2	4	6	3	3	1	33	48	52	59	62	1	In	VDJ
CGCACACAGCAGGAGGACTCGGCCGTGTATCTCTGTGCCAGCAGCTTAGCGTTAGCGACAGCCCAAGAGACCCAGTACTTCGGGCCA	CASSLALATAQETQYF	1	1.2646221941195067E-5	48	TCRBV07-02*01	TCRBV07	TCRBV07-02	01								TCRBD01,TCRBD02	TCRBD01-01,TCRBD02-01		TCRBJ02-05*01	TCRBJ02	TCRBJ02-05	01				0	6	2	5	1	1	33	50	56	61	62	1	In	VDJ
ACAGTGACCAGTGCCCATCCTGAAGACAGCAGCTTCTACATCTGCAGTGCTAGAGTGTGGCACCAAGAGACCCAGTACTTCGGGCCA	CSARVWHQETQYF	1	1.2646221941195067E-5	39	TCRBV20	TCRBV20				TCRBV20-01,TCRBV20-or09_02		TCRBD01-01*01	TCRBD01	TCRBD01-01	01				TCRBJ02-05*01	TCRBJ02	TCRBJ02-05	01				1	3	9	0	0	0	42	55	58	-1	61	1	In	VDJ
ACAGTGACCAGTGCCCATCCTGAAGACAGCAGCTTCTACATCTGCAGTGCTAGTATCACAGTGGGGAGTGACCAGTACTTCGGGCCA	CSASITVGSDQYF	1	1.2646221941195067E-5	39	TCRBV20	TCRBV20				TCRBV20-01,TCRBV20-or09_02		TCRBD02-01*02	TCRBD02	TCRBD02-01	02				TCRBJ02-05*01	TCRBJ02	TCRBJ02-05	01				3	10	9	2	3	10	42	53	63	68	71	1	In	VDJ
CTGAATGTGAACGCCTTGTTGCTGGGGGACTCGGCCCTCTATCTCTGTGCCAGCAGCTCTCCCTGGACCCAGCCGTATTTTGGCCCA	CASSSPWTQPYF	1	1.2646221941195067E-5	36	TCRBV05-06*01	TCRBV05	TCRBV05-06	01								TCRBD01,TCRBD02	TCRBD01-01,TCRBD02-01		TCRBJ02-03*01	TCRBJ02	TCRBJ02-03	01				3	6	1	7	6	14	45	58	64	68	74	1	In	VDJ
CTGACGATCCAGCGCACACAGCAGGAGGACTCGGCCGTGTATCTCTGTGCCAGCAGCTTAGAGACTGGTACGCAGTATTTTGGCCCA	CASSLETGTQYF	1	1.2646221941195067E-5	36	TCRBV07-02*01	TCRBV07	TCRBV07-02	01				TCRBD02-01	TCRBD02	TCRBD02-01				01,02	TCRBJ02-03*01	TCRBJ02	TCRBJ02-03	01				1	1	2	10	2	8	45	61	62	66	68	1	In	VDJ
TGAACTAAACCTGAGCTCTCTGGAGCTGGGGGACTCAGCTTTGTATTTCTGTGCCAGCAGCGTTCTGATACGCAGTATTTTGGCCCA		1	1.2646221941195067E-5	32	TCRBV09-01	TCRBV09	TCRBV09-01				01,02	TCRBD02-01	TCRBD02	TCRBD02-01				01,02	TCRBJ02-03*01	TCRBJ02	TCRBJ02-03	01				2	1	4	10	0	6	49	63	64	-1	66	1	Out	VDJ
ACTCTGGAGTCCGCTACCAGCTCCCAGACATCTGTGTACTTCTGTGCCATCACCGCGGGGGTAGGGGATACGCAGTATTTTGGCCCA	CAITAGVGDTQYF	2	2.5292443882390135E-5	39	TCRBV10-03*01	TCRBV10	TCRBV10-03	01				TCRBD02-01*01	TCRBD02	TCRBD02-01	01				TCRBJ02-03*01	TCRBJ02	TCRBJ02-03	01				7	2	7	2	5	6	42	52	54	61	66	2	In	VDJ
AAGGTGCAGCCTGCAGAACTGGAGGATTCTGGAGTTTATTTCTGTGCCAGCAGCCATCTAGCCTCAGATACGCAGTATTTTGGCCCA	CASSHLASDTQYF	1	1.2646221941195067E-5	39	TCRBV14-01*01	TCRBV14	TCRBV14-01	01				TCRBD02-01	TCRBD02	TCRBD02-01				01,02	TCRBJ02-03*01	TCRBJ02	TCRBJ02-03	01				3	1	4	7	2	4	42	56	57	62	64	1	In	VDJ
ACAGTGACCAGTGCCCATCCTGAAGACAGCAGCTTCTACATCTGCAGTGCTAGCGGGGCGCTTGCAGATACGCAGTATTTTGGCCCA	CSASGALADTQYF	1	1.2646221941195067E-5	39	TCRBV20	TCRBV20				TCRBV20-01,TCRBV20-or09_02						TCRBD01,TCRBD02	TCRBD01-01,TCRBD02-01		TCRBJ02-03*01	TCRBJ02	TCRBJ02-03	01				3	1	7	0	5	4	42	53	54	59	64	1	In	VDJ
GTGAGCACCTTGGAGCTGGGGGACTCGGCCCTTTATCTTTGCGCCAGCAGCTTTGGAGCTCAGGCAGATACGCAGTATTTTGGCCCA	CASSFGAQADTQYF	1	1.2646221941195067E-5	42	TCRBV05-01*01	TCRBV05	TCRBV05-01	01								TCRBD01,TCRBD02	TCRBD01-01,TCRBD02-01		TCRBJ02-03*01	TCRBJ02	TCRBJ02-03	01				2	7	4	4	0	4	39	53	60	-1	64	1	In	VDJ
CAGCCAGAAGACTCAGCCCTGTATCTCTGCGCCAGCAGCCAAGAACCGCGCCTAGCGGGGGGTACAGATACGCAGTATTTTGGCCCA	CASSQEPRLAGGTDTQYF	1	1.2646221941195067E-5	54	TCRBV04-01*01	TCRBV04	TCRBV04-01	01				TCRBD02-01*01	TCRBD02	TCRBD02-01	01				TCRBJ02-03*01	TCRBJ02	TCRBJ02-03	01				0	7	4	1	1	3	27	44	51	62	63	1	In	VDJ
CTAGAGTCTGCCATCCCCAACCAGACAGCTCTTTACTTCTGTGCCACCAGTTTAGCGGGGGGCACAGATACGCAGTATTTTGGCCCA	CATSLAGGTDTQYF	1	1.2646221941195067E-5	42	TCRBV24	TCRBV24				TCRBV24-01,TCRBV24-or09_02		TCRBD02-01*01	TCRBD02	TCRBD02-01	01				TCRBJ02-03*01	TCRBJ02	TCRBJ02-03	01				6	1	5	2	0	1	39	51	52	-1	61	1	In	VDJ
TCCCTGGAGCTTGGTGACTCTGCTGTGTATTTCTGTGCCAGCAGCCAAGTGCTAGCGGCTAGCACAGATACGCAGTATTTTGGCCCA	CASSQVLAASTDTQYF	1	1.2646221941195067E-5	48	TCRBV03	TCRBV03				TCRBV03-01,TCRBV03-02		TCRBD02-01	TCRBD02	TCRBD02-01				01,02	TCRBJ02-03*01	TCRBJ02	TCRBJ02-03	01				1	2	4	5	2	0	33	49	51	58	60	1	In	VDJ
AACGCCTTGGAGCTGGACGACTCGGCCCTGTATCTCTGTGCCAGCAGCTTGGTGGGAACTAGCACAGATACGCAGTATTTTGGCCCA	CASSLVGTSTDTQYF	1	1.2646221941195067E-5	45	TCRBV05-04*01	TCRBV05	TCRBV05-04	01								TCRBD01,TCRBD02	TCRBD01-01,TCRBD02-01		TCRBJ02-03*01	TCRBJ02	TCRBJ02-03	01				0	1	0	8	3	0	36	52	53	57	60	1	In	VDJ
CAGAACCCAGGGACTCAGCTGTGTACTTCTGTGCCAGCAGTTTATCTGGCTAGCGGGGGGAGCACAGATACGCAGTATTTTGGCCCA		1	1.2646221941195067E-5	52	TCRBV12	TCRBV12				TCRBV12-03,TCRBV12-04		TCRBD02-01*01	TCRBD02	TCRBD02-01	01				TCRBJ02-03*01	TCRBJ02	TCRBJ02-03	01				2	5	4	1	0	0	29	44	49	-1	60	1	Out	VDJ
CTCAGGCTGGAGTCGGCTGCTCCCTCCCAGACATCTGTGTACTTCTGTGCCAGCACGAACCCCACAGATACGCAGTATTTTGGCCCA	CASTNPTDTQYF	3	3.7938665823585206E-5	36	TCRBV06-01*01	TCRBV06	TCRBV06-01	01								TCRBD01,TCRBD02	TCRBD01-01,TCRBD02-01		TCRBJ02-03*01	TCRBJ02	TCRBJ02-03	01				7	1	2	8	4	2	45	55	56	58	62	3	In	VDJ
ACCTTGGAGCTGGGGGACTCGGCCCTTTATCTTTGCGCCAGCAGCTCCGGGACTAGCGGTTACACAGATACGCAGTATTTTGGCCCA	CASSSGTSGYTDTQYF	7	8.852355358836548E-5	48	TCRBV05-01*01	TCRBV05	TCRBV05-01	01				TCRBD02-01	TCRBD02	TCRBD02-01				01,02	TCRBJ02-03*01	TCRBJ02	TCRBJ02-03	01				3	2	0	5	3	2	33	46	48	59	62	7	In	VDJ
AGTGCCCATCCTGAAGACAGCAGCTTCTACATCTGCAGTGCTAGAGGGTTCGGAGCGGGATACACAGATACGCAGTATTTTGGCCCA	CSARGFGAGYTDTQYF	1	1.2646221941195067E-5	48	TCRBV20	TCRBV20				TCRBV20-01,TCRBV20-or09_02		TCRBD02-01*02	TCRBD02	TCRBD02-01	02				TCRBJ02-03*01	TCRBJ02	TCRBJ02-03	01				1	7	6	3	2	2	33	46	53	60	62	1	In	VDJ
ACCAGTGCCCATCCTGAAGACAGCAGCTTCTACATCTGCAGTGCTGCTAATAGCGGGGTTAACACAGATACGCAGTATTTTGGCCCA	CSAANSGVNTDTQYF	1	1.2646221941195067E-5	45	TCRBV20	TCRBV20				TCRBV20-01,TCRBV20-or09_02		TCRBD02-01*01	TCRBD02	TCRBD02-01	01				TCRBJ02-03*01	TCRBJ02	TCRBJ02-03	01				5	5	5	3	4	2	36	45	50	58	62	1	In	VDJ
GTGACCAGTGCCCATCCTGAAGACAGCAGCTTCTACATCTGCAGTGCTTTCATAGCGGGGGGAACAGATACGCAGTATTTTGGCCCA	CSAFIAGGTDTQYF	1	1.2646221941195067E-5	42	TCRBV20	TCRBV20				TCRBV20-01,TCRBV20-or09_02		TCRBD02-01*01	TCRBD02	TCRBD02-01	01				TCRBJ02-03*01	TCRBJ02	TCRBJ02-03	01				5	4	5	1	1	3	39	48	52	62	63	1	In	VDJ
ACCCTGCAGCCAGAAGACTCGGCCCTGTATCTCTGTGCCAGCAGCCAAGATCCGGGACAGGGAACAGATACGCAGTATTTTGGCCCA	CASSQDPGQGTDTQYF	1	1.2646221941195067E-5	48	TCRBV04-02*01	TCRBV04	TCRBV04-02	01				TCRBD01-01*01	TCRBD01	TCRBD01-01	01				TCRBJ02-03*01	TCRBJ02	TCRBJ02-03	01				0	3	0	3	1	3	33	50	53	62	63	1	In	VDJ
TTGGCGTCTGCTGTACCCTCTCAGACATCTGTGTACTTCTGTGCCAGCAGCCCCCAGGGAGCGCAAGATACGCAGTATTTTGGCCCA	CASSPQGAQDTQYF	4	5.058488776478027E-5	42	TCRBV06-04	TCRBV06	TCRBV06-04				01,02					TCRBD01,TCRBD02	TCRBD01-01,TCRBD02-01		TCRBJ02-03*01	TCRBJ02	TCRBJ02-03	01				6	4	4	3	6	5	39	50	54	59	65	4	In	VDJ
AAGCTCCTTCTCAGTGACTCTGGCTTCTATCTCTGTGCCTGGAGTGTAACTCTTGGACAGGGGGTGCATACGCAGTATTTTGGCCCA	CAWSVTLGQGVHTQYF	1	1.2646221941195067E-5	48	TCRBV30-01*01	TCRBV30	TCRBV30-01	01				TCRBD01-01*01	TCRBD01	TCRBD01-01	01				TCRBJ02-03*01	TCRBJ02	TCRBJ02-03	01				0	7	1	1	3	7	33	47	54	64	67	1	In	VDJ
CGCACACAGCAGGAGGACTCGGCCGTGTATCTCTGTGCCAGCAGCTTAGTCGGCGGGGGACCTGGAGTGACGCAGTATTTTGGCCCA	CASSLVGGGPGVTQYF	1	1.2646221941195067E-5	48	TCRBV07-02*01	TCRBV07	TCRBV07-02	01				TCRBD02-01*01	TCRBD02	TCRBD02-01	01				TCRBJ02-03*01	TCRBJ02	TCRBJ02-03	01				1	3	7	2	10	9	33	49	52	59	69	1	In	VDJ
TCGGCTGCTCCCTCCCAAACATCTGTGTACTTCTGTGCCAGCAGTTACCTCGGGACATCCCCGTCGGGGGAGCTGTTTTTTGGAGAA	CASSYLGTSPSGELFF	5	6.323110970597533E-5	48	TCRBV06	TCRBV06				TCRBV06-02,TCRBV06-03		TCRBD01-01*01	TCRBD01	TCRBD01-01	01				TCRBJ02-02*01	TCRBJ02	TCRBJ02-02	01				2	3	0	6	9	8	33	48	51	57	66	5	In	VDJ
GGGTTGGAGTCGGCTGCTCCCTCCCAAACATCTGTGTACTTCTGTGCCAGCAGTTACTACGTGGGCGGGGAGCTGTTTTTTGGAGAA	CASSYYVGGELFF	1	1.2646221941195067E-5	39	TCRBV06	TCRBV06				TCRBV06-02,TCRBV06-03						TCRBD01,TCRBD02	TCRBD01-01,TCRBD02-01		TCRBJ02-02*01	TCRBJ02	TCRBJ02-02	01				1	4	0	9	0	7	42	58	62	-1	65	1	In	VDJ
ACCTTGGAGCTGGGGGACTCGGCCCTTTATCTTTGCGCCAGCAGCCCCGGGGCCAGGGTGGGAGCCGGGGAGCTGTTTTTTGGAGAA	CASSPGARVGAGELFF	2	2.5292443882390135E-5	48	TCRBV05-01*01	TCRBV05	TCRBV05-01	01								TCRBD01,TCRBD02	TCRBD01-01,TCRBD02-01		TCRBJ02-02*01	TCRBJ02	TCRBJ02-02	01				4	8	4	3	6	6	33	45	53	58	64	2	In	VDJ
CAGCCAGAAGACTCAGCCCTGTATCTCTGCGCCAGCAGCCATCCCACAGTAGGGCAGGGGGCTCCCGGGGAGCTGTTTTTTGGAGAA	CASSHPTVGQGAPGELFF	1	1.2646221941195067E-5	54	TCRBV04-01*01	TCRBV04	TCRBV04-01	01				TCRBD01-01*01	TCRBD01	TCRBD01-01	01				TCRBJ02-02*01	TCRBJ02	TCRBJ02-02	01				3	13	4	0	2	6	27	41	54	62	64	1	In	VDJ
TCACCAGGCCTGGGGGACGCAGCCATGTACCTGTGTGCCACCAGCAGAGTCCATAGCGGGGGCACCGGGGAGCTGTTTTTTGGAGAA	CATSRVHSGGTGELFF	1	1.2646221941195067E-5	48	TCRBV15-01*01	TCRBV15	TCRBV15-01	01				TCRBD02-01*01	TCRBD02	TCRBD02-01	01				TCRBJ02-02*01	TCRBJ02	TCRBJ02-02	01				1	4	5	2	0	4	33	49	53	-1	62	1	In	VDJ
TTGGCTGCTCCCTCCCAGACATCTGTGTACTTCTGTGCCAGCATCAACGGACAGGGACATAGCACCGGGGAGCTGTTTTTTGGAGAA	CASINGQGHSTGELFF	1	1.2646221941195067E-5	48	TCRBV06-06	TCRBV06	TCRBV06-06				01,02	TCRBD01-01*01	TCRBD01	TCRBD01-01	01				TCRBJ02-02*01	TCRBJ02	TCRBJ02-02	01				7	5	1	3	6	4	33	43	48	56	62	1	In	VDJ
CCCAGGGACTCAGCTGTGTACTTCTGTGCCAGCAGTTTAGCGGCCGGACTAGCTGGTCGGCACACCGGGGAGCTGTTTTTTGGAGAA	CASSLAAGLAGRHTGELFF	1	1.2646221941195067E-5	57	TCRBV12	TCRBV12				TCRBV12-03,TCRBV12-04		TCRBD02-01	TCRBD02	TCRBD02-01				01,02	TCRBJ02-02*01	TCRBJ02	TCRBJ02-02	01				0	4	1	7	8	3	24	41	45	53	61	1	In	VDJ
GAGGATTCTGGAGTTTATTTCTGTGCCAGCAGCCACCGGGGGACTAGCGGGAGGGCTCGGAACACCGGGGAGCTGTTTTTTGGAGAA	CASSHRGTSGRARNTGELFF	1	1.2646221941195067E-5	60	TCRBV14-01*01	TCRBV14	TCRBV14-01	01				TCRBD02-01*02	TCRBD02	TCRBD02-01	02				TCRBJ02-02*01	TCRBJ02	TCRBJ02-02	01				3	4	0	0	4	1	21	35	39	55	59	1	In	VDJ
GCCAGGCCCTCACATACCTCTCAGTACCTCTGTGCCAGCAGACCGAATTTAGGAGACAGGAACACCGGGGAGCTGTTTTTTGGAGAA	CASRPNLGDRNTGELFF	1	1.2646221941195067E-5	51	TCRBV25-01*01	TCRBV25	TCRBV25-01	01				TCRBD01-01*01	TCRBD01	TCRBD01-01	01				TCRBJ02-02*01	TCRBJ02	TCRBJ02-02	01				6	13	2	5	0	1	30	41	54	-1	59	1	In	VDJ
TCGGCCCAAAAGAACCCGACAGCTTTCTATCTCTGTGCCAGTAGTGTCCGACAGGGGGCGAACACCGGGGAGCTGTTTTTTGGAGAA	CASSVRQGANTGELFF	2	2.5292443882390135E-5	48	TCRBV19-01	TCRBV19	TCRBV19-01				01,02	TCRBD01-01*01	TCRBD01	TCRBD01-01	01				TCRBJ02-02*01	TCRBJ02	TCRBJ02-02	01				5	4	2	1	0	0	33	45	49	-1	58	2	In	VDJ
CTTCACCTACACACCCTGCAGCCAGAAGACTCGGCCCTGTATCTCTGTGCCGTCGAACAGAACACCGGGGAGCTGTTTTTTGGAGAA	CAVEQNTGELFF	1	1.2646221941195067E-5	36	TCRBV04-02*01	TCRBV04	TCRBV04-02	01				TCRBD01-01*01	TCRBD01	TCRBD01-01	01				TCRBJ02-02*01	TCRBJ02	TCRBJ02-02	01				11	5	3	6	0	1	45	51	56	-1	59	1	In	VDJ
AATTCCCTGGAGCTTGGTGACTCTGCTGTGTATTTCTGTGCCAGCAGCCAAGTTGGGCTGGTTGACGGGGAGCTGTTTTTTGGAGAA	CASSQVGLVDGELFF	1	1.2646221941195067E-5	45	TCRBV03	TCRBV03				TCRBV03-01,TCRBV03-02		TCRBD01-01*01	TCRBD01	TCRBD01-01	01				TCRBJ02-02*01	TCRBJ02	TCRBJ02-02	01				1	2	8	0	7	7	36	52	54	58	65	1	In	VDJ
GATCCAGTCCACGGAGTCAGGGGACACAGCACTGTATTTCTGTGCCAGCAGCAAATCATATCGTTCACGTTGGACTAGGTTGGAGAA		3	3.7938665823585206E-5	41	TCRBV21-01*01	TCRBV21	TCRBV21-01	01				TCRBD02-01	TCRBD02	TCRBD02-01				01,02	TCRBJ02-02*01	TCRBJ02	TCRBJ02-02	01				2	16	1	8	1	21	40	55	71	78	79	3	Out	VDJ
CACCTACACACCCTGCAGCCAGAAGACTCGGCCCTGTATCTCTGCGCCAGCAGCGAACAGGGGGTCCCGGGAGCTTTCTTTGGACAA	CASSEQGVPGAFF	1	1.2646221941195067E-5	39	TCRBV04-03*01	TCRBV04	TCRBV04-03	01				TCRBD01-01*01	TCRBD01	TCRBD01-01	01				TCRBJ01-01*01	TCRBJ01	TCRBJ01-01	01				5	2	3	1	7	10	42	54	56	64	71	1	In	VDJ
TCGCTCAGGCTGGAGTCGGCTGCTCCCTCCCAGACATCTGTGTACTTCTGTGCCAGCAGTGATGGGCGATCAGCTTTCTTTGGACAA	CASSDGRSAFF	1	1.2646221941195067E-5	33	TCRBV06-01*01	TCRBV06	TCRBV06-01	01				TCRBD01-01*01	TCRBD01	TCRBD01-01	01				TCRBJ01-01*01	TCRBJ01	TCRBJ01-01	01				3	1	8	0	4	10	48	62	63	67	71	1	In	VDJ
AGTGCCCATCCTGAAGACAGCAGCTTCTACATCTGCAGTGCTAGTCCTGACAGGGTCCTTTCTAGTGGTGAAGCTTTCTTTGGACAA	CSASPDRVLSSGEAFF	1	1.2646221941195067E-5	48	TCRBV20	TCRBV20				TCRBV20-01,TCRBV20-or09_02		TCRBD01-01*01	TCRBD01	TCRBD01-01	01				TCRBJ01-01*01	TCRBJ01	TCRBJ01-01	01				3	4	2	3	13	7	33	44	48	55	68	1	In	VDJ
GCCATCCCCAACCAGACAGCTCTTTACTTCTGTGCCACCAGTGACCCCGACAGGGTCCGGTAGCTAGCTGAAGCTTTCTTTGGACAA	CATSDPDRVR*LAEAFF	1	1.2646221941195067E-5	51	TCRBV24	TCRBV24				TCRBV24-01,TCRBV24-or09_02		TCRBD01-01*01	TCRBD01	TCRBD01-01	01				TCRBJ01-01*01	TCRBJ01	TCRBJ01-01	01				4	4	2	3	12	6	30	44	48	55	67	1	Stop	VDJ
ATCAATTCCCTGGAGCTTGGTGACTCTGCTGTGTATTTCTGTGCCAGCAGCCAAAGGCCGCGTCGTACTGAAGCTTTCTTTGGACAA	CASSQRPRRTEAFF	1	1.2646221941195067E-5	42	TCRBV03	TCRBV03				TCRBV03-01,TCRBV03-02						TCRBD01,TCRBD02	TCRBD01-01,TCRBD02-01		TCRBJ01-01*01	TCRBJ01	TCRBJ01-01	01				2	0	5	4	9	5	39	-1	54	57	66	1	In	VDJ
GCCTTGTTGCTGGGGGACTCGGCCCTCTATCTCTGTGCCAGCAGCTCCCGGGACAGGGGGCTGAGTACTGAAGCTTTCTTTGGACAA	CASSSRDRGLSTEAFF	1	1.2646221941195067E-5	48	TCRBV05-06*01	TCRBV05	TCRBV05-06	01				TCRBD01-01*01	TCRBD01	TCRBD01-01	01				TCRBJ01-01*01	TCRBJ01	TCRBJ01-01	01				3	3	0	0	5	5	33	46	49	61	66	1	In	VDJ
GCGTCTGCTGTACCCTCTCAGACATCTGTGTACTTCTGTGCCAGCAGTGAATTGGGGGGCGGGCGGACTGAAGCTTTCTTTGGACAA	CASSELGGGRTEAFF	2	2.5292443882390135E-5	45	TCRBV06-04	TCRBV06	TCRBV06-04				01,02					TCRBD01,TCRBD02	TCRBD01-01,TCRBD02-01		TCRBJ01-01*01	TCRBJ01	TCRBJ01-01	01				3	4	6	0	6	5	36	50	54	60	66	2	In	VDJ
ACTCTGGAGTCCGCTACCAGCTCCCAGACATCTGTGTACTTCTGTGCCATCACCCCGGGACAGGGCACTGAAGCTTTCTTTGGACAA	CAITPGQGTEAFF	1	1.2646221941195067E-5	39	TCRBV10-03*01	TCRBV10	TCRBV10-03	01				TCRBD01-01*01	TCRBD01	TCRBD01-01	01				TCRBJ01-01*01	TCRBJ01	TCRBJ01-01	01				7	4	0	3	0	4	42	52	56	-1	65	1	In	VDJ
TCACTCTGGAGTCTGCTGCCTCCTCCCAGACATCTGTATATTTCTGCGCCAGCAAGTGAGGGAGGCACTGAAGCTTTCTTTGGACAA		1	1.2646221941195067E-5	37	TCRBV10-01	TCRBV10	TCRBV10-01				01,02	TCRBD02-01*02	TCRBD02	TCRBD02-01	02				TCRBJ01-01*01	TCRBJ01	TCRBJ01-01	01				7	5	9	1	0	4	44	54	59	-1	65	1	Out	VDJ
TGCTGTACCCTCTCAGACATCTGTGTACTTCTGTGCCAGCAGCAACTCGCGGACAGGGGGCCAGGCACTGAAGCTTTCTTTGGACAA		3	3.7938665823585206E-5	50	TCRBV06-04	TCRBV06	TCRBV06-04				01,02	TCRBD01-01*01	TCRBD01	TCRBD01-01	01				TCRBJ01-01*01	TCRBJ01	TCRBJ01-01	01				6	8	1	0	4	4	31	42	50	61	65	3	Out	VDJ
ACCTTGGAGCTGGGGGACTCGGCCCTTTATCTTTGCGCCAGCAGCTTGGCGGGGGGGACGGTGACCACTGAAGCTTTCTTTGGACAA	CASSLAGGTVTTEAFF	1	1.2646221941195067E-5	48	TCRBV05-01*01	TCRBV05	TCRBV05-01	01				TCRBD02-01*01	TCRBD02	TCRBD02-01	01				TCRBJ01-01*01	TCRBJ01	TCRBJ01-01	01				0	0	8	0	8	4	33	-1	49	57	65	1	In	VDJ
AATTCCCTGGAGCTTGGTGACTCTGCTGTGTATTTCTGTGCCAGCAGCCAAGTCCGGAACGCGTACACTGAAGCTTTCTTTGGACAA	CASSQVRNAYTEAFF	1	1.2646221941195067E-5	45	TCRBV03	TCRBV03				TCRBV03-01,TCRBV03-02						TCRBD01,TCRBD02	TCRBD01-01,TCRBD02-01		TCRBJ01-01*01	TCRBJ01	TCRBJ01-01	01				1	3	1	8	6	3	36	52	55	58	64	1	In	VDJ
CGCACACAGCAGGAGGACTCGGCCGTGTATCTCTGTGCCAGCAGCTTAATCTCCAGCCAGTTTAACACTGAAGCTTTCTTTGGACAA	CASSLISSQFNTEAFF	1	1.2646221941195067E-5	48	TCRBV07-02*01	TCRBV07	TCRBV07-02	01								TCRBD01,TCRBD02	TCRBD01-01,TCRBD02-01		TCRBJ01-01*01	TCRBJ01	TCRBJ01-01	01				2	5	4	5	7	2	33	48	53	56	63	1	In	VDJ
AGTGCCCATCCTGAAGACAGCAGCTTCTACATCTGCAGTGCTAGAGTAAATCCGGCCGACCCTAACACTGAAGCTTTCTTTGGACAA	CSARVNPADPNTEAFF	1	1.2646221941195067E-5	48	TCRBV20	TCRBV20				TCRBV20-01,TCRBV20-or09_02						TCRBD01,TCRBD02	TCRBD01-01,TCRBD02-01		TCRBJ01-01*01	TCRBJ01	TCRBJ01-01	01				1	11	2	7	3	2	33	46	57	60	63	1	In	VDJ
GTGAACGCCTTGTTGCTGGGGGACTCGGCCCTGTATCTCTGTGCCAGCAGCTTGCGACAGTTGAACACTGAAGCTTTCTTTGGACAA	CASSLRQLNTEAFF	2	2.5292443882390135E-5	42	TCRBV05-05*01	TCRBV05	TCRBV05-05	01				TCRBD01-01*01	TCRBD01	TCRBD01-01	01				TCRBJ01-01*01	TCRBJ01	TCRBJ01-01	01				1	1	2	5	1	0	39	54	55	60	61	2	In	VDJ
CTGACAGTGACCAGTGCCCATCCTGAAGACAGCAGCTTCTACATCTGCAGTGCTCAGACGGTGAACACTGAAGCTTTCTTTGGACAA	CSAQTVNTEAFF	1	1.2646221941195067E-5	36	TCRBV20	TCRBV20				TCRBV20-01,TCRBV20-or09_02						TCRBD01,TCRBD02	TCRBD01-01,TCRBD02-01		TCRBJ01-01*01	TCRBJ01	TCRBJ01-01	01				5	2	2	7	2	0	45	54	56	59	61	1	In	VDJ
GAGTCGCCCAGCCCCAACCAGACCTCTCTGTACTTCTGTGCCAGCAGTTTAAAGGGGAGGGGGAACACTGAAGCTTTCTTTGGACAA	CASSLKGRGNTEAFF	2	2.5292443882390135E-5	45	TCRBV27-01*01	TCRBV27	TCRBV27-01	01				TCRBD02-01*02	TCRBD02	TCRBD02-01	02				TCRBJ01-01*01	TCRBJ01	TCRBJ01-01	01				2	3	9	0	1	1	36	51	54	61	62	2	In	VDJ
AATGTGAGCACCTTGGAGCTGGGGGACTCGGCCCTTTATCTTTGCGCCAGCAGCTTGTCAGGGAACACTGAAGCTTTCTTTGGACAA	CASSLSGNTEAFF	1	1.2646221941195067E-5	39	TCRBV05-01*01	TCRBV05	TCRBV05-01	01				TCRBD01-01*01	TCRBD01	TCRBD01-01	01				TCRBJ01-01*01	TCRBJ01	TCRBJ01-01	01				1	1	4	4	0	1	42	57	58	-1	62	1	In	VDJ
TCCCTAGAGTCTGCCATCCCCAACCAGACAGCTCTTTACTTCTGTGCCACCCGATCCCCAGGGAACACTGAAGCTTTCTTTGGACAA	CATRSPGNTEAFF	1	1.2646221941195067E-5	39	TCRBV24	TCRBV24				TCRBV24-01,TCRBV24-or09_02		TCRBD01-01*01	TCRBD01	TCRBD01-01	01				TCRBJ01-01*01	TCRBJ01	TCRBJ01-01	01				9	7	4	4	0	1	42	51	58	-1	62	1	In	VDJ
AAGATCCAGCGCACACAGCAGGAGGACTCCGCCGTGTATCTCTGTGCCAGCAGCACCGCCCGGAACACTGAAGCTTTCTTTGGACAA	CASSTARNTEAFF	1	1.2646221941195067E-5	39	TCRBV07-08*01	TCRBV07	TCRBV07-08	01								TCRBD01,TCRBD02	TCRBD01-01,TCRBD02-01		TCRBJ01-01*01	TCRBJ01	TCRBJ01-01	01				5	0	3	7	6	1	42	-1	54	56	62	1	In	VDJ
CTGCTGTCGGCTGCTCCCTCCCAGACATCTGTGTACTTCTGTGCCAGCACAAACGGGCAGTCGAACACTGAAGCTTTCTTTGGACAA	CASTNGQSNTEAFF	1	1.2646221941195067E-5	42	TCRBV06-05*01	TCRBV06	TCRBV06-05	01								TCRBD01,TCRBD02	TCRBD01-01,TCRBD02-01		TCRBJ01-01*01	TCRBJ01	TCRBJ01-01	01				7	5	8	0	4	1	39	49	54	58	62	1	In	VDJ
GTGAGCACCTTGGAGCTGGGGGACTCGGCCCTTTATCTTTGCGCCAGCAGCTTTACAGGGTAGAACACTGAAGCTTTCTTTGGACAA	CASSFTG*NTEAFF	1	1.2646221941195067E-5	42	TCRBV05-01*01	TCRBV05	TCRBV05-01	01				TCRBD01-01*01	TCRBD01	TCRBD01-01	01				TCRBJ01-01*01	TCRBJ01	TCRBJ01-01	01				2	1	3	3	2	1	39	53	54	60	62	1	Stop	VDJ
GAGTTGGCTGCTCCCTCCCAGACATCTGTGTACTTCTGTGCCAGACCCACCGGGTGAAGGGAGAACACTGAAGCTTTCTTTGGACAA	CARPTG*RENTEAFF	1	1.2646221941195067E-5	45	TCRBV06-06	TCRBV06	TCRBV06-06				01,02					TCRBD01,TCRBD02	TCRBD01-01,TCRBD02-01		TCRBJ01-01*01	TCRBJ01	TCRBJ01-01	01				9	14	0	8	0	1	36	44	58	-1	62	1	Stop	VDJ
GACATCCGCTCACCAGGCCTGGGGGACGCAGCCATGTACCTGTGTGCCACCAGCAGAGGAGAGAACACTGAAGCTTTCTTTGGACAA	CATSRGENTEAFF	1	1.2646221941195067E-5	39	TCRBV15-01*01	TCRBV15	TCRBV15-01	01				TCRBD02-01*02	TCRBD02	TCRBD02-01	02				TCRBJ01-01*01	TCRBJ01	TCRBJ01-01	01				1	0	11	2	1	1	42	-1	58	61	62	1	In	VDJ
GAGTCCGCCAGCACCAACCAGACATCTATGTACCTCTGTGCCAGCAGTCGGACAGGGTACAAGAACACTGAAGCTTTCTTTGGACAA	CASSRTGYKNTEAFF	3	3.7938665823585206E-5	45	TCRBV28-01*01	TCRBV28	TCRBV28-01	01				TCRBD01-01*01	TCRBD01	TCRBD01-01	01				TCRBJ01-01*01	TCRBJ01	TCRBJ01-01	01				5	1	1	3	5	1	36	48	49	57	62	3	In	VDJ
AACCTGAGCTCTCTGGAGCTGGGGGACTCAGCTTTGTATTTCTGTGCCAGCAGCGTCACAACAGGTTATGAAGCTTTCTTTGGACAA	CASSVTTGYEAFF	1	1.2646221941195067E-5	39	TCRBV09-01	TCRBV09	TCRBV09-01				01,02	TCRBD01-01*01	TCRBD01	TCRBD01-01	01				TCRBJ01-01*01	TCRBJ01	TCRBJ01-01	01				2	4	3	4	3	7	42	56	60	65	68	1	In	VDJ
CACACCCTGCAGCCAGAAGACTCGGCCCTGTATCTCTGCGCCAGCAGCCATGACAGGGGAAGGTTAGGAAAACTGTTTTTTGGCAGT	CASSHDRGRLGKLFF	1	1.2646221941195067E-5	45	TCRBV04-03*01	TCRBV04	TCRBV04-03	01				TCRBD01-01*01	TCRBD01	TCRBD01-01	01				TCRBJ01-04*01	TCRBJ01	TCRBJ01-04	01				3	1	2	2	9	10	36	50	51	59	68	1	In	VDJ
ACCAGTGCCCATCCTGAAGACAGCAGCTTCTACATCTGCAGTGCTAGAACTCCCGGGACAGGGCTTGAAAAACTGTTTTTTGGCAGT	CSARTPGTGLEKLFF	1	1.2646221941195067E-5	45	TCRBV20	TCRBV20				TCRBV20-01,TCRBV20-or09_02		TCRBD01-01*01	TCRBD01	TCRBD01-01	01				TCRBJ01-04*01	TCRBJ01	TCRBJ01-04	01				2	6	0	3	2	7	36	48	54	63	65	1	In	VDJ
TCTGCCATCCCCAACCAGACAGCTCTTTACTTCTGTGCCACCAGTGATTCGTCCAGGGGTAGGGGTGAAAAACTGTTTTTTGGCAGT	CATSDSSRGRGEKLFF	1	1.2646221941195067E-5	48	TCRBV24	TCRBV24				TCRBV24-01,TCRBV24-or09_02		TCRBD01-01*01	TCRBD01	TCRBD01-01	01				TCRBJ01-04*01	TCRBJ01	TCRBJ01-04	01				2	4	4	2	6	7	33	49	53	59	65	1	In	VDJ
GTGACCAGTGCCCATCCTGAAGACAGCAGCTTCTACATCTGCAGTGTCCTCGGAAGGGGGAACGGTGAAAAACTGTTTTTTGGCAGT	CSVLGRGNGEKLFF	1	1.2646221941195067E-5	42	TCRBV20	TCRBV20				TCRBV20-01,TCRBV20-or09_02		TCRBD01-01*01	TCRBD01	TCRBD01-01	01				TCRBJ01-04*01	TCRBJ01	TCRBJ01-04	01				7	8	5	1	5	7	39	46	54	60	65	1	In	VDJ
GCTGTCGGCTGCTCCCTCCCAGACATCTGTGTACTTCTGTGCCAGCAGTTACGTATCGAGGGGGATGAAAAACTGTTTTTTGGCAGT		1	1.2646221941195067E-5	44	TCRBV06-05*01	TCRBV06	TCRBV06-05	01				TCRBD01-01*01	TCRBD01	TCRBD01-01	01				TCRBJ01-04*01	TCRBJ01	TCRBJ01-04	01				2	6	5	1	0	6	37	52	58	-1	64	1	Out	VDJ
CACGCCCTGCAGCCAGAAGACTCAGCCCTGTATCTCTGCGCCAGCAGCCAGCAGACAGGGGGGCATGAAAAACTGTTTTTTGGCAGT	CASSQQTGGHEKLFF	10	1.2646221941195067E-4	45	TCRBV04-01*01	TCRBV04	TCRBV04-01	01				TCRBD01-01*01	TCRBD01	TCRBD01-01	01				TCRBJ01-04*01	TCRBJ01	TCRBJ01-04	01				3	3	2	1	2	6	36	50	53	62	64	10	In	VDJ
GTGAGCACCTTGGAGCTGGGGGACTCGGCCCTTTATCTTTGCGCCAGCAGCGGGGGAGGAGCGAATGAAAAACTGTTTTTTGGCAGT	CASSGGGANEKLFF	1	1.2646221941195067E-5	42	TCRBV05-01*01	TCRBV05	TCRBV05-01	01				TCRBD02-01*02	TCRBD02	TCRBD02-01	02				TCRBJ01-04*01	TCRBJ01	TCRBJ01-04	01				4	2	9	1	4	5	39	51	53	59	63	1	In	VDJ
ACCCTGCAGCCAGAAGACTCGGCCCTGTATCTCTGTGCCAGCAGCCAAGAAACGGGAATCGGGGGCGAAAAACTGTTTTTTGGCAGT	CASSQETGIGGEKLFF	1	1.2646221941195067E-5	48	TCRBV04-02*01	TCRBV04	TCRBV04-02	01								TCRBD01,TCRBD02	TCRBD01-01,TCRBD02-01		TCRBJ01-04*01	TCRBJ01	TCRBJ01-04	01				0	10	6	0	0	8	33	50	60	-1	66	1	In	VDJ
GCGTCTGCTGTACCCTCTCAGACATCTGTGTACTTCTGTGCCAGCAGTGCCGAGCAGGGGGTTAGTCAGCCCCAGCATTTTGGTGAT	CASSAEQGVSQPQHF	2	2.5292443882390135E-5	45	TCRBV06-04	TCRBV06	TCRBV06-04				01,02	TCRBD01-01*01	TCRBD01	TCRBD01-01	01				TCRBJ01-05*01	TCRBJ01	TCRBJ01-05	01				4	5	4	1	4	6	36	49	54	61	65	2	In	VDJ
GGGTTGGAGTCGGCTGCTCCCTCCCAAACATCTGTGTACTTCTGTGCCAGCAGTTCACAGGGGTATCAGCCCCAGCATTTTGGTGAT	CASSSQGYQPQHF	1	1.2646221941195067E-5	39	TCRBV06	TCRBV06				TCRBV06-02,TCRBV06-03		TCRBD01-01*01	TCRBD01	TCRBD01-01	01				TCRBJ01-05*01	TCRBJ01	TCRBJ01-05	01				4	1	3	2	1	5	42	55	56	63	64	1	In	VDJ
TCGGCTGCTCCCTCCCAAACATCTGTGTACTTCTGTGCCAGCAGTTACTCGGGCAGGGGGCGGGATCAGCCCCAGCATTTTGGTGAT	CASSYSGRGRDQPQHF	1	1.2646221941195067E-5	48	TCRBV06	TCRBV06				TCRBV06-02,TCRBV06-03		TCRBD01-01*01	TCRBD01	TCRBD01-01	01				TCRBJ01-05*01	TCRBJ01	TCRBJ01-05	01				0	3	4	0	3	5	33	50	53	61	64	1	In	VDJ
ACGTTGGCGTCTGCTGTACCCTCTCAGACATCTGTGTACTTCTGTGCCAGCAGTGCACGGTCGGATCAGCCCCAGCATTTTGGTGAT	CASSARSDQPQHF	2	2.5292443882390135E-5	39	TCRBV06-04	TCRBV06	TCRBV06-04				01,02	TCRBD02-01	TCRBD02	TCRBD02-01				01,02	TCRBJ01-05*01	TCRBJ01	TCRBJ01-05	01				4	2	8	5	4	5	42	55	57	60	64	2	In	VDJ
CCTGGAGTCGCCCAGCCCCAACCAGACCTCTCTGTACTTCTGTGCCAGCAGTTTTAACAGGGCGATCAGCCCCAGCATTTTGGTGAT		2	2.5292443882390135E-5	41	TCRBV27-01*01	TCRBV27	TCRBV27-01	01				TCRBD01-01*01	TCRBD01	TCRBD01-01	01				TCRBJ01-05*01	TCRBJ01	TCRBJ01-05	01				3	2	3	3	2	5	40	54	56	62	64	2	Out	VDJ
GATCCGGTCCACAAAGCTGGAGGACTCAGCCATGTACTTCTGTGCCAGAGCTTCGGGGGCCGCAATCAGCCCCAGCATTTTGGTGAT		1	1.2646221941195067E-5	41	TCRBV02-01*01	TCRBV02	TCRBV02-01	01								TCRBD01,TCRBD02	TCRBD01-01,TCRBD02-01		TCRBJ01-05*01	TCRBJ01	TCRBJ01-05	01				9	6	6	0	1	2	40	48	54	60	61	1	Out	VDJ
CTGGAGCTTGGTGACTCTGCTGTGTATTTCTGTGCCAGCAGCCAAGGAAGGGACCCCCTTAGCAATCAGCCCCAGCATTTTGGTGAT	CASSQGRDPLSNQPQHF	1	1.2646221941195067E-5	51	TCRBV03	TCRBV03				TCRBV03-01,TCRBV03-02						TCRBD01,TCRBD02	TCRBD01-01,TCRBD02-01		TCRBJ01-05*01	TCRBJ01	TCRBJ01-05	01				1	3	0	7	5	0	30	46	49	54	59	1	In	VDJ
GGCTGCTCCCTCCCAGACATCTGTGTACTTCTGTGCCAGCAGCACCGCGGGGGGCTGCATAGCAATCAGCCCCAGCATTTTGGTGAT		1	1.2646221941195067E-5	50	TCRBV06	TCRBV06				TCRBV06-01,TCRBV06-05,TCRBV06-06		TCRBD02-01*01	TCRBD02	TCRBD02-01	01				TCRBJ01-05*01	TCRBJ01	TCRBJ01-05	01				6	4	7	1	5	0	31	42	46	54	59	1	Out	VDJ
AAGATCCGGTCCACAAAGCTGGAGGACTCAGCCATGTACTTCTGTGCCAGCAGGGCCCAGCCCAATCAGCCCCAGCATTTTGGTGAT	CASRAQPNQPQHF	1	1.2646221941195067E-5	39	TCRBV02-01*01	TCRBV02	TCRBV02-01	01								TCRBD01,TCRBD02	TCRBD01-01,TCRBD02-01		TCRBJ01-05*01	TCRBJ01	TCRBJ01-05	01				6	4	4	5	2	3	42	53	57	60	62	1	In	VDJ
TCGGCCCAAAAGAACCCGACAGCTTTCTATCTCTGTGCCAGTAGCCTTAATGGACAGGGGTACAATCAGCCCCAGCATTTTGGTGAT	CASSLNGQGYNQPQHF	2	2.5292443882390135E-5	48	TCRBV19-01	TCRBV19	TCRBV19-01				01,02	TCRBD01-01*01	TCRBD01	TCRBD01-01	01				TCRBJ01-05*01	TCRBJ01	TCRBJ01-05	01				6	7	1	2	2	3	33	44	51	60	62	2	In	VDJ
CAGCCCTCAGAACCCAGGGACTCAGCTGTGTACTTCTGTGCCAGCACCCAACAGGGGGGGCACAATCAGCCCCAGCATTTTGGTGAT	CASTQQGGHNQPQHF	1	1.2646221941195067E-5	45	TCRBV12	TCRBV12				TCRBV12-03,TCRBV12-04		TCRBD01-01*01	TCRBD01	TCRBD01-01	01				TCRBJ01-05*01	TCRBJ01	TCRBJ01-05	01				7	4	3	1	4	3	36	46	50	58	62	1	In	VDJ
CTGGAGTCCGCCAGCACCAACCAGACATCTATGTACCTCTGTGCCAGCAGTTTCGGGGCAAGACTGCAGCCCCAGCATTTTGGTGAT	CASSFGARLQPQHF	7	8.852355358836548E-5	42	TCRBV28-01*01	TCRBV28	TCRBV28-01	01								TCRBD01,TCRBD02	TCRBD01-01,TCRBD02-01		TCRBJ01-05*01	TCRBJ01	TCRBJ01-05	01				3	1	7	0	7	7	39	53	54	59	66	7	In	VDJ
CCCTAGAGTCTGCCATCCCCAACCAGACAGCTCTTTACTTCTGTGCCACCAGTGACCCCGGGGTTCAAGCCCCAGCATTTTGGTGAT		1	1.2646221941195067E-5	40	TCRBV24	TCRBV24				TCRBV24-01,TCRBV24-or09_02		TCRBD02-01*01	TCRBD02	TCRBD02-01	01				TCRBJ01-05*01	TCRBJ01	TCRBJ01-05	01				4	3	8	3	4	8	41	55	58	63	67	1	Out	VDJ
TCCAGCCCTCAGAACCCAGGGACTCAGCTGTGTACTTCTGTGCCAGCAGTCCCTGACAGGGAACATTGTGGCTACACCTTCGGTTCG		1	1.2646221941195067E-5	43	TCRBV12	TCRBV12				TCRBV12-03,TCRBV12-04		TCRBD01-01*01	TCRBD01	TCRBD01-01	01				TCRBJ01-02*01	TCRBJ01	TCRBJ01-02	01				5	4	2	3	7	7	38	50	54	61	68	1	Out	VDJ
CCAGCCAGACCTCTGTACCTCTGTGGCAGTGGATCGACGAGAGCAGCGCGACTGGCCAGCCAGACCTCTGGCTACACCTTCGGTTCG	CGSGSTRAARLASQTSGYTF	3	3.7938665823585206E-5	60	TCRBV08-02*01	TCRBV08	TCRBV08-02	01				TCRBD02-01	TCRBD02	TCRBD02-01				01,02	TCRBJ01-02*01	TCRBJ01	TCRBJ01-02	01				6	20	2	10	15	7	21	29	49	53	68	3	In	VDJ
CACACAGCAGGAGGACTCGGCCGTGTATCTCTGTGCCAGCAGCTTAGGGCTCGGCGGAGGAATGGGTATGGCTACACCTTCGGTTCG		1	1.2646221941195067E-5	50	TCRBV07-02*01	TCRBV07	TCRBV07-02	01				TCRBD02-01*02	TCRBD02	TCRBD02-01	02				TCRBJ01-02*01	TCRBJ01	TCRBJ01-02	01				1	8	10	1	6	5	31	47	55	60	66	1	Out	VDJ
GGCTGCTCCCTCCCAAACATCTGTGTACTTCTGTGCCAGCAGTTACCGGACAGAAATCTGGCATTCTATGGCTACACCTTCGGTTCG		1	1.2646221941195067E-5	50	TCRBV06	TCRBV06				TCRBV06-02,TCRBV06-03		TCRBD01-01*01	TCRBD01	TCRBD01-01	01				TCRBJ01-02*01	TCRBJ01	TCRBJ01-02	01				2	1	1	5	12	4	31	46	47	53	65	1	Out	VDJ
CTCAGGCTGGAGTCGGCTGCTCCCTCCCAGACATCTGTGTACTTCTGTGCCAGCAGTGAACGACTCTATGGCTACACCTTCGGTTCG	CASSERLYGYTF	1	1.2646221941195067E-5	36	TCRBV06-01*01	TCRBV06	TCRBV06-01	01				TCRBD02-01	TCRBD02	TCRBD02-01				01,02	TCRBJ01-02*01	TCRBJ01	TCRBJ01-02	01				2	1	2	10	0	4	45	60	61	-1	65	1	In	VDJ
TGACTGTGAGCAACATGAGCCCTGAAGACAGCAGCATATATCTCTGCAGCGTGAAACAGGGGACGCTATGGCTACACCTTCGGTTCG		1	1.2646221941195067E-5	37	TCRBV29-01*01	TCRBV29	TCRBV29-01	01				TCRBD01-01*01	TCRBD01	TCRBD01-01	01				TCRBJ01-02*01	TCRBJ01	TCRBJ01-02	01				6	3	3	2	3	4	44	52	55	62	65	1	Out	VDJ
ACATCGGCCCAAAAGAACCCGACAGCTTTCTATCTCTGTGCCAGTAGTATTGGAGTGACAGCTAGCTATGGCTACACCTTCGGTTCG	CASSIGVTASYGYTF	3	3.7938665823585206E-5	45	TCRBV19-01	TCRBV19	TCRBV19-01				01,02	TCRBD01-01*01	TCRBD01	TCRBD01-01	01				TCRBJ01-02*01	TCRBJ01	TCRBJ01-02	01				3	6	2	5	4	4	36	50	56	61	65	3	In	VDJ
ACCCTGCAGCCAGAAGACTCGGCCCTGTATCTCTGCGCCAGCAGCCAAGATGGACAGGGGGTCCCCTATGGCTACACCTTCGGTTCG	CASSQDGQGVPYGYTF	1	1.2646221941195067E-5	48	TCRBV04-03*01	TCRBV04	TCRBV04-03	01				TCRBD01-01*01	TCRBD01	TCRBD01-01	01				TCRBJ01-02*01	TCRBJ01	TCRBJ01-02	01				0	1	1	1	4	4	33	50	51	61	65	1	In	VDJ
TGAGCCCTGAAGACAGCAGCATATATCTCTGCAGCGTTGAGCCCTATGGGACAGGGACTTCTATACTATGGCTACACCTTCGGTTCG		2	2.5292443882390135E-5	52	TCRBV29-01*01	TCRBV29	TCRBV29-01	01				TCRBD01-01*01	TCRBD01	TCRBD01-01	01				TCRBJ01-02*01	TCRBJ01	TCRBJ01-02	01				3	7	0	3	8	3	29	40	47	56	64	2	Out	VDJ
AGGCTGGAGTCGGCTGCTCCCTCCCAGACATCTGTGTACTTCTGTGCCAGCAGTCCAAAAGGGGACTATGGCTACACCTTCGGTTCG	CASSPKGDYGYTF	1	1.2646221941195067E-5	39	TCRBV06-01*01	TCRBV06	TCRBV06-01	01				TCRBD01-01*01	TCRBD01	TCRBD01-01	01				TCRBJ01-02*01	TCRBJ01	TCRBJ01-02	01				5	5	5	2	0	3	42	54	59	-1	64	1	In	VDJ
AACGCCTTGTTGCTGGGGGACTCGGCCCTGTATCTCTGTGCCAGCAGCTTGAACAGGGTCCTTAACTATGGCTACACCTTCGGTTCG	CASSLNRVLNYGYTF	3	3.7938665823585206E-5	45	TCRBV05-05*01	TCRBV05	TCRBV05-05	01				TCRBD01-01*01	TCRBD01	TCRBD01-01	01				TCRBJ01-02*01	TCRBJ01	TCRBJ01-02	01				1	1	3	3	4	1	36	51	52	58	62	3	In	VDJ
ATCCAGCCCTCAGAACCCAGGGACTCAGCTGTGTACTTCTGTGCCAGCAGCTTGGACGGGAGTAACTATGGCTACACCTTCGGTTCG	CASSLDGSNYGYTF	1	1.2646221941195067E-5	42	TCRBV12	TCRBV12				TCRBV12-03,TCRBV12-04		TCRBD02-01*02	TCRBD02	TCRBD02-01	02				TCRBJ01-02*01	TCRBJ01	TCRBJ01-02	01				6	6	8	2	0	1	39	50	56	-1	62	1	In	VDJ
GACATCCGCTCACCAGGCCTGGGGGACGCAGCCATGTACCTGTGTGCCACCAGCAAAACAGGGAACTATGGCTACACCTTCGGTTCG	CATSKTGNYGYTF	1	1.2646221941195067E-5	39	TCRBV15-01*01	TCRBV15	TCRBV15-01	01				TCRBD01-01*01	TCRBD01	TCRBD01-01	01				TCRBJ01-02*01	TCRBJ01	TCRBJ01-02	01				4	2	3	3	0	2	42	55	57	-1	63	1	In	VDJ
GCCCAAAAGAACCCGACAGCTTTCTATCTCTGTGCCAGTAAGGGACTCGAGTCGGGGATACCGAACTATGGCTACACCTTCGGTTCG	CASKGLESGIPNYGYTF	2	2.5292443882390135E-5	51	TCRBV19-01	TCRBV19	TCRBV19-01				01,02	TCRBD02-01	TCRBD02	TCRBD02-01				01,02	TCRBJ01-02*01	TCRBJ01	TCRBJ01-02	01				7	1	0	10	16	2	30	40	41	47	63	2	In	VDJ
TCTCTGGAGCTGGGGGACTCAGCTTTGTATTTCTGTGCCAGCAGCCCCCACCTCTCCTATGAGAACTATGGCTACACCTTCGGTTCG	CASSPHLSYENYGYTF	2	2.5292443882390135E-5	48	TCRBV09-01	TCRBV09	TCRBV09-01				01,02	TCRBD02-01	TCRBD02	TCRBD02-01				01,02	TCRBJ01-02*01	TCRBJ01	TCRBJ01-02	01				4	11	4	9	4	2	33	45	56	59	63	2	In	VDJ
TCTCTGGAGCTGGGGGACTCAGCTTTGTATTTCTGTGCCAGCAGCGTAACCATGGACACCTCAAACTATGGCTACACCTTCGGTTCG	CASSVTMDTSNYGYTF	1	1.2646221941195067E-5	48	TCRBV09-01	TCRBV09	TCRBV09-01				01,02	TCRBD01-01*01	TCRBD01	TCRBD01-01	01				TCRBJ01-02*01	TCRBJ01	TCRBJ01-02	01				1	5	1	6	5	2	33	48	53	58	63	1	In	VDJ
GAGTCCGCCAGCACCAACCAGACATCTATGTACCTCTGTGCCAGCAGTTTAACGGGGGATTGGGCTAATGGCTACACCTTCGGTTCG	CASSLTGDWANGYTF	5	6.323110970597533E-5	45	TCRBV28-01*01	TCRBV28	TCRBV28-01	01				TCRBD02-01*01	TCRBD02	TCRBD02-01	01				TCRBJ01-02*01	TCRBJ01	TCRBJ01-02	01				2	1	8	2	9	6	36	51	52	58	67	5	In	VDJ
CTGACAGTGACCAGTGCCCATCCTGAAGACAGCAGCTTCTACATCTGCAGTGCTAGAGGACCAAAGGGGGGCTACACCTTCGGTTCG	CSARGPKGGYTF	1	1.2646221941195067E-5	36	TCRBV20	TCRBV20				TCRBV20-01,TCRBV20-or09_02		TCRBD01-01*01	TCRBD01	TCRBD01-01	01				TCRBJ01-02*01	TCRBJ01	TCRBJ01-02	01				1	6	5	2	0	8	45	58	64	-1	69	1	In	VDJ
GGGTTGGAGTCGGCTGCTCCCTCCCAAACATCTGTGTACTTCTGTGCCAGCACTTCCTCGGGGGCTGGCGGCTACACCTTCGGTTCG	CASTSSGAGGYTF	2	2.5292443882390135E-5	39	TCRBV06	TCRBV06				TCRBV06-02,TCRBV06-03		TCRBD01-01*01	TCRBD01	TCRBD01-01	01				TCRBJ01-02*01	TCRBJ01	TCRBJ01-02	01				0	0	6	0	4	8	42	-1	59	65	69	2	In	VDJ
ATCCAGCCCTCAGAACCCAGGGACTCAGCTGTGTACTTCTGTGCCAGCAGTTTCGGTAGGACAGGGGGCGGCTACACCTTCGGTTCG	CASSFGRTGGGYTF	1	1.2646221941195067E-5	42	TCRBV12	TCRBV12				TCRBV12-03,TCRBV12-04		TCRBD01-01*01	TCRBD01	TCRBD01-01	01				TCRBJ01-02*01	TCRBJ01	TCRBJ01-02	01				3	5	1	0	0	8	39	53	58	-1	69	1	In	VDJ
ACATCGGCCCAAAAGAACCCGACAGCTTTCTATCTCTGTGCCAGTAGTAGCTAACTGGACAGGGGACGCGGCTACACCTTCGGTTCG	CASSS*LDRGRGYTF	2	2.5292443882390135E-5	45	TCRBV19-01	TCRBV19	TCRBV19-01				01,02	TCRBD01-01*01	TCRBD01	TCRBD01-01	01				TCRBJ01-02*01	TCRBJ01	TCRBJ01-02	01				4	7	1	2	4	8	36	49	56	65	69	2	Stop	VDJ
CTGAATGTGAACGCCTTGTTGCTGGGGGACTCGGCCCTGTATCTCTGTGCCAGCACCACCACAGGGTACGGCTACACCTTCGGTTCG	CASTTTGYGYTF	2	2.5292443882390135E-5	36	TCRBV05-05*01	TCRBV05	TCRBV05-05	01				TCRBD01-01*01	TCRBD01	TCRBD01-01	01				TCRBJ01-02*01	TCRBJ01	TCRBJ01-02	01				6	5	3	3	3	8	45	55	60	66	69	2	In	VDJ
ATCCAACCTGCAAAGCTTGAGGACTCGGCCGTGTATCTCTGTGCCAGCAGCTTAGCGTTCGCAGGGGGAGGCTACACCTTCGGTTCG	CASSLAFAGGGYTF	5	6.323110970597533E-5	42	TCRBV11-02*02	TCRBV11	TCRBV11-02	02				TCRBD01-01*01	TCRBD01	TCRBD01-01	01				TCRBJ01-02*01	TCRBJ01	TCRBJ01-02	01				1	6	4	1	1	8	39	55	61	68	69	5	In	VDJ
GGGTTGGAGTCGGCTGCTCCCTCCCAAACATCTGTGTACTTCTGTGCCAGCAGTTACCGGACAGGGGAAGGCTACACCTTCGGTTCG	CASSYRTGEGYTF	1	1.2646221941195067E-5	39	TCRBV06	TCRBV06				TCRBV06-02,TCRBV06-03		TCRBD01-01*01	TCRBD01	TCRBD01-01	01				TCRBJ01-02*01	TCRBJ01	TCRBJ01-02	01				2	1	1	2	2	8	42	57	58	67	69	1	In	VDJ
GCTGCTCCCTCCCAAACATCTGTGTACTTCTGTGCCAGCAGTTACTCGAGTAGCGGTAGCGGGAGGGCCTGGACGTACTTCGGGCCG	CASSYSSSGSGRAWTYF	1	1.2646221941195067E-5	51	TCRBV06	TCRBV06				TCRBV06-02,TCRBV06-03		TCRBD02-01*02	TCRBD02	TCRBD02-01	02				TCRBJ02-07*01	TCRBJ02	TCRBJ02-07	01				0	9	5	0	7	12	30	47	56	67	74	1	In	VDJ
ACCAGTGCCCATCCTGAAGACAGCAGCTTCTACATCTGCAGTGCTAGTTTTGGGAGCGGGGGCCAGCGCGAGCAGTACTTCGGGCCG	CSASFGSGGQREQYF	1	1.2646221941195067E-5	45	TCRBV20	TCRBV20				TCRBV20-01,TCRBV20-or09_02		TCRBD02-01*01	TCRBD02	TCRBD02-01	01				TCRBJ02-07*01	TCRBJ02	TCRBJ02-07	01				3	7	6	2	6	6	36	47	54	62	68	1	In	VDJ
AATGTGAACGCCTTGGAGCTGGACGACTCGGCCCTGTATCTCTGTGCCAGCAGCCCCCGGGGGCAGGCCGAGCAGTACTTCGGGCCG	CASSPRGQAEQYF	1	1.2646221941195067E-5	39	TCRBV05-04*01	TCRBV05	TCRBV05-04	01								TCRBD01,TCRBD02	TCRBD01-01,TCRBD02-01		TCRBJ02-07*01	TCRBJ02	TCRBJ02-07	01				4	4	6	0	4	6	42	54	58	64	68	1	In	VDJ
CTCAGGCTGGAGTCGGCTGCTCCCTCCCAGACATCTGTGTACTTCTGTGCCAGCAGTACGGACAGTTACGAGCAGTACTTCGGGCCG	CASSTDSYEQYF	1	1.2646221941195067E-5	36	TCRBV06-01*01	TCRBV06	TCRBV06-01	01				TCRBD01-01*01	TCRBD01	TCRBD01-01	01				TCRBJ02-07*01	TCRBJ02	TCRBJ02-07	01				5	2	1	5	1	4	45	57	59	65	66	1	In	VDJ
GAGATCCAGCGCACAGAGCAGGGGGACTCGGCCATGTATCTCTGTGCCAGCAGCTTAGCGAATGCTTACGAGCAGTACTTCGGGCCG	CASSLANAYEQYF	1	1.2646221941195067E-5	39	TCRBV07-09	TCRBV07	TCRBV07-09				01,03					TCRBD01,TCRBD02	TCRBD01-01,TCRBD02-01		TCRBJ02-07*01	TCRBJ02	TCRBJ02-07	01				0	0	2	8	5	4	42	-1	59	61	66	1	In	VDJ
TTGGAGTCGGCTGCTCCCTCCCAAACATCTGTGTACTTCTGTGCCAGCAGTCACGGAGGAGGTTCCTACGAGCAGTACTTCGGGCCG	CASSHGGGSYEQYF	1	1.2646221941195067E-5	42	TCRBV06	TCRBV06				TCRBV06-02,TCRBV06-03		TCRBD02-01*02	TCRBD02	TCRBD02-01	02				TCRBJ02-07*01	TCRBJ02	TCRBJ02-07	01				5	3	10	1	4	1	39	51	54	59	63	1	In	VDJ
ACCCTGCAGCCAGAAGACTCGGCCCTGTATCTCTGTGCCAGCAGCCAAGACGGGCAGGGAACTTCCTACGAGCAGTACTTCGGGCCG	CASSQDGQGTSYEQYF	1	1.2646221941195067E-5	48	TCRBV04-02*01	TCRBV04	TCRBV04-02	01				TCRBD01-01*01	TCRBD01	TCRBD01-01	01				TCRBJ02-07*01	TCRBJ02	TCRBJ02-07	01				0	4	4	3	4	1	33	50	54	59	63	1	In	VDJ
GCTGCTCCCTCCCAGACATCTGTGTACTTCTGTGCCAGCAGTGATGGGGCCCGAGACAGGGGGTCCTACGAGCAGTACTTCGGGCCG	CASSDGARDRGSYEQYF	1	1.2646221941195067E-5	51	TCRBV06-01*01	TCRBV06	TCRBV06-01	01				TCRBD01-01*01	TCRBD01	TCRBD01-01	01				TCRBJ02-07*01	TCRBJ02	TCRBJ02-07	01				3	10	2	1	0	1	30	44	54	-1	63	1	In	VDJ
GTGACCAGTGCCCATCCTGAAGACAGCAGCTTCTACATCTGCAGTGCTAGATCGTGGGACAGCTCCTACGAGCAGTACTTCGGGCCG	CSARSWDSSYEQYF	1	1.2646221941195067E-5	42	TCRBV20	TCRBV20				TCRBV20-01,TCRBV20-or09_02		TCRBD01-01*01	TCRBD01	TCRBD01-01	01				TCRBJ02-07*01	TCRBJ02	TCRBJ02-07	01				2	4	0	5	0	0	39	51	55	-1	62	1	In	VDJ
ACAGTGACCAGTGCCCATCCTGAAGACAGCAGCTTCTACATCTGCAGTGCGAAGGACCTAAGCTCCTACGAGCAGTACTTCGGGCCG	CSAKDLSSYEQYF	1	1.2646221941195067E-5	39	TCRBV20	TCRBV20				TCRBV20-01,TCRBV20-or09_02						TCRBD01,TCRBD02	TCRBD01-01,TCRBD02-01		TCRBJ02-07*01	TCRBJ02	TCRBJ02-07	01				6	3	1	7	5	0	42	50	53	57	62	1	In	VDJ
CAGCGCACACAGCAGGAGGACTCCGCCGTGTATCTCTGTGCCAGCAGCCCCCGCGGGGGAAAATCCTACGAGCAGTACTTCGGGCCG	CASSPRGGKSYEQYF	1	1.2646221941195067E-5	45	TCRBV07-08*01	TCRBV07	TCRBV07-08	01				TCRBD02-01*01	TCRBD02	TCRBD02-01	01				TCRBJ02-07*01	TCRBJ02	TCRBJ02-07	01				5	4	7	2	4	1	36	48	52	59	63	1	In	VDJ
ATCCAGCCCTCAGAACCCAGGGACTCAGCTGTGTACTTCTGTGCCAGCAGCAAACTACAGGGTGCCTACGAGCAGTACTTCGGGCCG	CASSKLQGAYEQYF	1	1.2646221941195067E-5	42	TCRBV12	TCRBV12				TCRBV12-03,TCRBV12-04		TCRBD01-01*01	TCRBD01	TCRBD01-01	01				TCRBJ02-07*01	TCRBJ02	TCRBJ02-07	01				6	6	3	3	2	2	39	50	56	62	64	1	In	VDJ
CTGAGCTCTCTGGAGCTGGGGGACTCAGCTTTGTATTTCTGTGCCAGCAGCGTAGTGGCAGGGGCCTACGAGCAGTACTTCGGGCCG	CASSVVAGAYEQYF	1	1.2646221941195067E-5	42	TCRBV09-01	TCRBV09	TCRBV09-01				01,02	TCRBD01-01*01	TCRBD01	TCRBD01-01	01				TCRBJ02-07*01	TCRBJ02	TCRBJ02-07	01				0	3	4	2	0	2	39	55	58	-1	64	1	In	VDJ
ATCCAGCGCACAGAGCAGGGGGACTCGGCCATGTATCTCTGTGCCAGCAGCCCCGGGACTACCCCCTACGAGCAGTACTTCGGGCCG	CASSPGTTPYEQYF	1	1.2646221941195067E-5	42	TCRBV07-09	TCRBV07	TCRBV07-09				01,03	TCRBD02-01	TCRBD02	TCRBD02-01				01,02	TCRBJ02-07*01	TCRBJ02	TCRBJ02-07	01				5	3	0	9	3	2	39	51	54	61	64	1	In	VDJ
GGGTTGGAGTCGGCTGCTCCCTCCCAAACATCTGTGTACTTCTGTGCCAGCAGTTACGTCGGGACCTACGAGCAGTACTTCGGGCCG	CASSYVGTYEQYF	1	1.2646221941195067E-5	39	TCRBV06	TCRBV06				TCRBV06-02,TCRBV06-03		TCRBD02-01*02	TCRBD02	TCRBD02-01	02				TCRBJ02-07*01	TCRBJ02	TCRBJ02-07	01				2	2	8	3	0	2	42	57	59	-1	64	1	In	VDJ
TCTCCCTGATTCTGGAGTCCGCCAGCACCAACCAGACATCTATGTACCTCTGTGCCAGCAACGGACTACGAGCAGTACTTCGGGCCG		2	2.5292443882390135E-5	31	TCRBV28-01*01	TCRBV28	TCRBV28-01	01								TCRBD01,TCRBD02	TCRBD01-01,TCRBD02-01		TCRBJ02-07*01	TCRBJ02	TCRBJ02-07	01				7	2	1	8	0	3	50	60	62	-1	65	2	Out	VDJ
AATTCCCTGGAGCTTGGTGACTCTGCTGTGTATTTCTGTGCCAGCAGCCAAGACAGGGCGACTAACTACGAGCAGTACTTCGGGCCG	CASSQDRATNYEQYF	1	1.2646221941195067E-5	45	TCRBV03	TCRBV03				TCRBV03-01,TCRBV03-02						TCRBD01,TCRBD02	TCRBD01-01,TCRBD02-01		TCRBJ02-07*01	TCRBJ02	TCRBJ02-07	01				0	0	4	3	7	3	36	-1	53	58	65	1	In	VDJ
CACCTACACGCCCTGCAGCCAGAAGACTCAGCCCTGTATCTCTGCGCCAGCAGCATCGGGACTTTATACGAGCAGTACTTCGGGCCG	CASSIGTLYEQYF	1	1.2646221941195067E-5	39	TCRBV04-01*01	TCRBV04	TCRBV04-01	01				TCRBD02-01	TCRBD02	TCRBD02-01				01,02	TCRBJ02-07*01	TCRBJ02	TCRBJ02-07	01				5	3	0	10	3	4	42	54	57	63	66	1	In	VDJ
ACCAGTGCCCATCCTGAAGACAGCAGCTTCTACATCTGCAGTGCTAGACTGGTCGGACAGGGGATATACGAGCAGTACTTCGGGCCG	CSARLVGQGIYEQYF	1	1.2646221941195067E-5	45	TCRBV20	TCRBV20				TCRBV20-01,TCRBV20-or09_02		TCRBD01-01*01	TCRBD01	TCRBD01-01	01				TCRBJ02-07*01	TCRBJ02	TCRBJ02-07	01				2	6	1	2	3	4	36	48	54	63	66	1	In	VDJ
ACCAGTGCCCATCCTGAAGACAGCAGCTTCTACATCTGCAGTGCTAGAGATCAGTGGGACAGTAAATACGAGCAGTACTTCGGGCCG	CSARDQWDSKYEQYF	2	2.5292443882390135E-5	45	TCRBV20	TCRBV20				TCRBV20-01,TCRBV20-or09_02		TCRBD01-01*01	TCRBD01	TCRBD01-01	01				TCRBJ02-07*01	TCRBJ02	TCRBJ02-07	01				0	5	0	5	4	4	36	50	55	62	66	2	In	VDJ
CAGCGCACAGAGCAGGGGGACTCGGCCATGTATCTCTGTGCCAGCAGCTTAGACCGGACAGGGGTCCACGAGCAGTACTTCGGGCCG	CASSLDRTGVHEQYF	1	1.2646221941195067E-5	45	TCRBV07-09	TCRBV07	TCRBV07-09				01,03	TCRBD01-01*01	TCRBD01	TCRBD01-01	01				TCRBJ02-07*01	TCRBJ02	TCRBJ02-07	01				1	3	1	2	3	5	36	52	55	64	67	1	In	VDJ
TTGGCTGCTCCCTCCCAGACATCTGTGTACTTCTGTGCCAGCACCCACTTACGGGGGTCAGGTGACCACGAGCAGTACTTCGGGCCG	CASTHLRGSGDHEQYF	1	1.2646221941195067E-5	48	TCRBV06-06	TCRBV06	TCRBV06-06				01,02	TCRBD02-01*01	TCRBD02	TCRBD02-01	01				TCRBJ02-07*01	TCRBJ02	TCRBJ02-07	01				7	8	8	2	10	5	33	43	51	57	67	1	In	VDJ
TCCTCTCACTGTGACATCGGCCCAAAAGAACCCGACAGCTTTCTATCTCTGTGCCAGCATCCTCGGAACGAGCAGTACTTCGGGCCG		1	1.2646221941195067E-5	32	TCRBV19-01	TCRBV19	TCRBV19-01				01,02					TCRBD01,TCRBD02	TCRBD01-01,TCRBD02-01		TCRBJ02-07*01	TCRBJ02	TCRBJ02-07	01				9	7	1	8	0	5	49	57	64	-1	67	1	Out	VDJ
GTGACATCGGCCCAAAAGAACCCGACAGCTTTCTATCTCTGTGCCAGTAGTATTGACAGGGGTGACAACGAGCAGTACTTCGGGCCG	CASSIDRGDNEQYF	1	1.2646221941195067E-5	42	TCRBV19-01	TCRBV19	TCRBV19-01				01,02	TCRBD01-01*01	TCRBD01	TCRBD01-01	01				TCRBJ02-07*01	TCRBJ02	TCRBJ02-07	01				3	1	2	2	5	5	39	53	54	62	67	1	In	VDJ
CCTCTCACTGTGACATCGGCCCAAAAGAACCCGACAGCTTTCTATCTCTGTGCCAGCAGTCAGGGGAATCAGCAGTACTTCGGGCCG	CASSQGNQQYF	1	1.2646221941195067E-5	33	TCRBV19-01	TCRBV19	TCRBV19-01				01,02	TCRBD01-01*01	TCRBD01	TCRBD01-01	01				TCRBJ02-07*01	TCRBJ02	TCRBJ02-07	01				5	0	4	2	4	8	48	-1	60	66	70	1	In	VDJ
CAGCGCACACAGCAGGAGGACTCCGCCGTGTATCTCTGTGCCAGCAGCTTAGCTGACGGGACTACACTAGAACAGTACTTCGGGCCG	CASSLADGTTLEQYF	1	1.2646221941195067E-5	45	TCRBV07-08*01	TCRBV07	TCRBV07-08	01				TCRBD02-01	TCRBD02	TCRBD02-01				01,02	TCRBJ02-07*01	TCRBJ02	TCRBJ02-07	01				0	4	0	9	8	10	36	53	57	64	72	1	In	VDJ
ACGTTGGCGTCTGCTGTACCCTCTCAGACATCTGTGTACTTCTGTGCCAGCAGTGGAGGCGGTTAAGGGGAGCAGTACGTCGGGCCG	CASSGGG*GEQYV	1	1.2646221941195067E-5	39	TCRBV06-04	TCRBV06	TCRBV06-04				01,02					TCRBD01,TCRBD02	TCRBD01-01,TCRBD02-01		TCRBJ02-07*01	TCRBJ02	TCRBJ02-07	01				4	10	5	2	9	17	42	55	65	70	79	1	Stop	VDJ
TTGGAGATCCAGCGCACAGAGCAGGGGGACTCGGCCATGTATCTCTGTGCCAGCAGCTTAATGGATGGCGAGCAGTACGTCGGGCCG	CASSLMDGEQYV	1	1.2646221941195067E-5	36	TCRBV07-09	TCRBV07	TCRBV07-09				01,03					TCRBD01,TCRBD02	TCRBD01-01,TCRBD02-01		TCRBJ02-07*01	TCRBJ02	TCRBJ02-07	01				2	2	1	8	14	17	45	60	62	65	79	1	In	VDJ
CTGACGATCCAGCGCACAGAGCAGCGGGACTCGGCCATGTATCGCTGTGCCAGCAGCTTAGCAGGGGGCGAGCAGTACGTCGGGCCG	CASSLAGGEQYV	2	2.5292443882390135E-5	36	TCRBV07-06*01	TCRBV07	TCRBV07-06	01				TCRBD01-01*01	TCRBD01	TCRBD01-01	01				TCRBJ02-07*01	TCRBJ02	TCRBJ02-07	01				0	0	5	0	10	17	45	-1	62	69	79	2	In	VDJ
CAGCGCACAGAGCAGGGGGACTCAGCCGCGTATCTCCGTGCCAGCAGCTTAAGGCCCCAGGGGTCGTACGAGCAGTACGTCGGGCCG	RASSLRPQGSYEQYV	3	3.7938665823585206E-5	45	TCRBV07-03*03	TCRBV07	TCRBV07-03	03				TCRBD01-01*01	TCRBD01	TCRBD01-01	01				TCRBJ02-07*01	TCRBJ02	TCRBJ02-07	01				1	5	4	2	16	17	36	52	57	63	79	3	In	VDJ
GTGAGCACCTTGGAGCTGGGGGACTCGGCCCTTTATCTTTGCGCCAGCAGCTTGGGCCCGGCCTCCTACGAGCAGTACGTCGGGCCG	CASSLGPASYEQYV	1	1.2646221941195067E-5	42	TCRBV05-01*01	TCRBV05	TCRBV05-01	01								TCRBD01,TCRBD02	TCRBD01-01,TCRBD02-01		TCRBJ02-07*01	TCRBJ02	TCRBJ02-07	01				0	17	4	5	4	17	39	55	72	75	79	1	In	VDJ
CTGGAGGATTCTGGAGTTTATTTCTGTGCCAGCAGCCAAGTATAATCTCTTGTCCCAGGGCACTGGGACGAGCAGTACGTCGGGCCG	CASSQV*SLVPGHWDEQYV	1	1.2646221941195067E-5	57	TCRBV14-01*01	TCRBV14	TCRBV14-01	01								TCRBD01,TCRBD02	TCRBD01-01,TCRBD02-01		TCRBJ02-07*01	TCRBJ02	TCRBJ02-07	01				1	24	0	7	10	17	24	40	64	69	79	1	Stop	VDJ
GCACACAGCAGGAGGACTCCGCCGTGTATCTCTGTGCCAGCAGCTTAGTGAGGGTGGGCAGGGGTCCACACCATATATTTTGGAGAG		1	1.2646221941195067E-5	49	TCRBV07-08*01	TCRBV07	TCRBV07-08	01				TCRBD01-01*01	TCRBD01	TCRBD01-01	01				TCRBJ01-03*01	TCRBJ01	TCRBJ01-03	01				1	10	4	2	3	8	32	48	58	64	67	1	Out	VDJ
TCAGAACCCAGGGACTCAGCTGTGTACTTCTGTGCCAGCAGTATCCTGGGTAGAGGGGGGTCTGGAAACACCATATATTTTGGAGAG	CASSILGRGGSGNTIYF	1	1.2646221941195067E-5	51	TCRBV12	TCRBV12				TCRBV12-03,TCRBV12-04						TCRBD01,TCRBD02	TCRBD01-01,TCRBD02-01		TCRBJ01-03*01	TCRBJ01	TCRBJ01-03	01				5	11	5	1	1	1	30	42	53	59	60	1	In	VDJ
CTGCTGTCGGCTGCTCCCTCCCAGACATCTGTGTACTTCTGTGCCAGCAGCCCACAGAGCTCTGGAAACACCATATATTTTGGAGAG	CASSPQSSGNTIYF	1	1.2646221941195067E-5	42	TCRBV06-05*01	TCRBV06	TCRBV06-05	01				TCRBD01-01*01	TCRBD01	TCRBD01-01	01				TCRBJ01-03*01	TCRBJ01	TCRBJ01-03	01				6	3	3	5	2	0	39	50	53	57	59	1	In	VDJ
GTGACCAGTGCCCATCCTGAAGACAGCAGCTTCTACATCTGCAGTGCTAGAGAATTCTACTCTGGAAACACCATATATTTTGGAGAG	CSAREFYSGNTIYF	1	1.2646221941195067E-5	42	TCRBV20	TCRBV20				TCRBV20-01,TCRBV20-or09_02		TCRBD02-01	TCRBD02	TCRBD02-01				01,02	TCRBJ01-03*01	TCRBJ01	TCRBJ01-03	01				0	3	4	9	0	0	39	53	56	-1	59	1	In	VDJ
CTACACGCCCTGCAGCCAGAAGACTCAGCCCTGTATCTCTGCGCCAACCTGCAGCGAAACTCTGGAAACACCATATATTTTGGAGAG	CANLQRNSGNTIYF	1	1.2646221941195067E-5	42	TCRBV04-01*01	TCRBV04	TCRBV04-01	01				TCRBD02-01	TCRBD02	TCRBD02-01				01,02	TCRBJ01-03*01	TCRBJ01	TCRBJ01-03	01				10	6	6	6	3	0	39	46	52	56	59	1	In	VDJ
CTCACTCTGGAGTCCGCTACCAGCTCCCAGACATCTGTGTACTTCTGTGCCGTAGGGACGGATGGAAACACCATATATTTTGGAGAG	CAVGTDGNTIYF	1	1.2646221941195067E-5	36	TCRBV10-03*01	TCRBV10	TCRBV10-03	01								TCRBD01,TCRBD02	TCRBD01-01,TCRBD02-01		TCRBJ01-03*01	TCRBJ01	TCRBJ01-03	01				11	3	0	7	3	3	45	51	54	59	62	1	In	VDJ
ATCCAGCCCTCAGAACCCAGGGACTCAGCTGTGTACTTCTGTGCCAGCACCCCTGGGACAGGGGGAAACACCATATATTTTGGAGAG	CASTPGTGGNTIYF	1	1.2646221941195067E-5	42	TCRBV12	TCRBV12				TCRBV12-03,TCRBV12-04		TCRBD01-01*01	TCRBD01	TCRBD01-01	01				TCRBJ01-03*01	TCRBJ01	TCRBJ01-03	01				7	5	0	3	0	4	39	49	54	-1	63	1	In	VDJ
AATGTGAGCACCTTGGAGCTGGGGGACTCGGCCCTTTATCTTTGCGCCAGCAGCCCGGGACAGGGAAACACCATATATTTTGGAGAG	CASSPGQGNTIYF	1	1.2646221941195067E-5	39	TCRBV05-01*01	TCRBV05	TCRBV05-01	01				TCRBD01-01*01	TCRBD01	TCRBD01-01	01				TCRBJ01-03*01	TCRBJ01	TCRBJ01-03	01				4	2	0	5	0	4	42	54	56	-1	63	1	In	VDJ
TTGGCTGCTCCCTCCCAGACATCTGTGTACTTCTGTGCCAGCAGTACGACCTCTTACTCCTTCGGAAACACCATATATTTTGGAGAG	CASSTTSYSFGNTIYF	1	1.2646221941195067E-5	48	TCRBV06-06	TCRBV06	TCRBV06-06				01,02					TCRBD01,TCRBD02	TCRBD01-01,TCRBD02-01		TCRBJ01-03*01	TCRBJ01	TCRBJ01-03	01				5	2	2	7	13	4	33	45	47	50	63	1	In	VDJ
TCGGCTGCTCCCTCCCAGACATCTGTGTACTTCTGTGCCAGCAGTTCCACTCTTTACGCGGGAGGAAACACCATATATTTTGGAGAG	CASSSTLYAGGNTIYF	1	1.2646221941195067E-5	48	TCRBV06-05*01	TCRBV06	TCRBV06-05	01				TCRBD02-01*02	TCRBD02	TCRBD02-01	02				TCRBJ01-03*01	TCRBJ01	TCRBJ01-03	01				4	11	7	3	0	4	33	46	57	-1	63	1	In	VDJ
GCCCTGCAGCCAGAAGACTCAGCCCTGTATCTCTGCGCCAGCAGCCAAGGACGGTTGGCAGTTAGAAACACCATATATTTTGGAGAG	CASSQGRLAVRNTIYF	1	1.2646221941195067E-5	48	TCRBV04-01*01	TCRBV04	TCRBV04-01	01								TCRBD01,TCRBD02	TCRBD01-01,TCRBD02-01		TCRBJ01-03*01	TCRBJ01	TCRBJ01-03	01				1	0	2	7	12	5	33	-1	49	52	64	1	In	VDJ
GAGCAGGGGGACTCGGCCATGTATCTCTGTGCCAGCAGCTTATCGTACCCGGCTCTCTCTGGGGCCAACGTCCTGACTTTCGGGGCC	CASSLSYPALSGANVLTF	1	1.2646221941195067E-5	54	TCRBV07-09	TCRBV07	TCRBV07-09				01,03					TCRBD01,TCRBD02	TCRBD01-01,TCRBD02-01		TCRBJ02-06*01	TCRBJ02	TCRBJ02-06	01				2	8	9	0	3	0	27	42	50	53	56	1	In	VDJ
CTGGGGGACTCAGCTTTGTATTTCTGTGCCAGCAGCGCATCCCCGGGACAGGGTATCTCTGGGGCCAACGTCCTGACTTTCGGGGCC	CASSASPGQGISGANVLTF	1	1.2646221941195067E-5	57	TCRBV09-01	TCRBV09	TCRBV09-01				01,02	TCRBD01-01*01	TCRBD01	TCRBD01-01	01				TCRBJ02-06*01	TCRBJ02	TCRBJ02-06	01				3	7	0	3	3	0	24	37	44	53	56	1	In	VDJ
GTGCCCATCCTGAAGACAGCAGCTTCTACATCTGCAGTGCTAGGGACAGGGGCCCACTCTGGGGCCAACGTCCTGACTTTCGGGGCC		1	1.2646221941195067E-5	49	TCRBV20	TCRBV20				TCRBV20-01,TCRBV20-or09_02		TCRBD01-01*01	TCRBD01	TCRBD01-01	01				TCRBJ02-06*01	TCRBJ02	TCRBJ02-06	01				3	0	1	2	4	0	32	-1	43	52	56	1	Out	VDJ
CAGCGCACAGAGCAGGGGGACTCGGCCATGTATCTCTGTGCCAGCAGCTTTGCGAACTCTGGGGCCAACGTCCTGACTTTCGGGGCC	CASSFANSGANVLTF	1	1.2646221941195067E-5	45	TCRBV07-09	TCRBV07	TCRBV07-09				01,03	TCRBD02-01	TCRBD02	TCRBD02-01				01,02	TCRBJ02-06*01	TCRBJ02	TCRBJ02-06	01				3	1	7	6	2	0	36	50	51	54	56	1	In	VDJ
GAGCTTGGTGACTCTGCTGTGTATTTCTGTGCCAGCACCCAGACTGGGGGCTATAGATCTGGGGCCAACGTCCTGACTTTCGGGGCC	CASTQTGGYRSGANVLTF	4	5.058488776478027E-5	54	TCRBV03	TCRBV03				TCRBV03-01,TCRBV03-02		TCRBD01-01*01	TCRBD01	TCRBD01-01	01				TCRBJ02-06*01	TCRBJ02	TCRBJ02-06	01				3	4	6	0	6	1	27	41	45	51	57	4	In	VDJ
CTCAGGCTGGAGTTGGCTGCTCCCTCCCAGACATCTGTGTACTTCTGTGCCAGCACCCTATTTGGAGACATTCAGTACTTCGGCGCC	CASTLFGDIQYF	1	1.2646221941195067E-5	36	TCRBV06-06	TCRBV06	TCRBV06-06				01,02	TCRBD02-01*02	TCRBD02	TCRBD02-01	02				TCRBJ02-04*01	TCRBJ02	TCRBJ02-04	01				7	8	10	2	0	8	45	55	63	-1	67	1	In	VDJ
GCCCATCCTGAAGACAGCAGCTTCTACATCTGCAGTGCTACCTTCGGGACAGGGGGCTTGGGCAAAAACATTCAGTACTTCGGCGCC	CSATFGTGGLGKNIQYF	1	1.2646221941195067E-5	51	TCRBV20	TCRBV20				TCRBV20-01,TCRBV20-or09_02		TCRBD01-01*01	TCRBD01	TCRBD01-01	01				TCRBJ02-04*01	TCRBJ02	TCRBJ02-04	01				4	5	0	0	5	3	30	40	45	57	62	1	In	VDJ
CCAACCAGACAGCTCTTTACTTCTGTGCCACCTAACGCCGGGACAATAAGAAGGGTTATAACCAAAAACATTCAGTACTTCGGCGCC		1	1.2646221941195067E-5	58	TCRBV24	TCRBV24				TCRBV24-01,TCRBV24-or09_02		TCRBD01-01*01	TCRBD01	TCRBD01-01	01				TCRBJ02-04*01	TCRBJ02	TCRBJ02-04	01				9	7	0	6	16	2	23	32	39	45	61	1	Out	VDJ
CTAAACCTGAGCTCTCTGGAGCTGGGGGACTCAGCTTTGTATTTCTGTGCCAGCAGCTCCGATTATTCACCCCTCCACTTTGGGAAC	CASSSDYSPLHF	1	1.2646221941195067E-5	36	TCRBV09-01	TCRBV09	TCRBV09-01				01,02					TCRBD01,TCRBD02	TCRBD01-01,TCRBD02-01		TCRBJ01-06*01	TCRBJ01	TCRBJ01-06	01				4	3	2	8	2	8	45	57	60	62	64	1	In	VDJ
ACGCCTTGGAGCTGGACGACTCGGCCCTGTATCTCTGTGCCAGCAGCTTGAATTGAACAGGGGGATTCACCCCTCCACTTTGGGAAC		1	1.2646221941195067E-5	46	TCRBV05-04*01	TCRBV05	TCRBV05-04	01				TCRBD01-01*01	TCRBD01	TCRBD01-01	01				TCRBJ01-06*01	TCRBJ01	TCRBJ01-06	01				1	6	3	1	0	8	35	50	56	-1	64	1	Out	VDJ
ACCAGTGCCCATCCTGAAGACAGCAGCTTCTACATCTGCAGTGCTAGGCCCCTAGGACGCAGGGATTCACCCCTCCACTTTGGGAAC	CSARPLGRRDSPLHF	1	1.2646221941195067E-5	45	TCRBV20	TCRBV20				TCRBV20-01,TCRBV20-or09_02		TCRBD01-01*01	TCRBD01	TCRBD01-01	01				TCRBJ01-06*01	TCRBJ01	TCRBJ01-06	01				3	12	4	3	0	8	36	47	59	-1	64	1	In	VDJ
TGTGAGCACCTTGGAGCTGGGGGACTCGGCCCTTTATCTTTGCGCCAGCAGCTTGGCCCCCGAGATTCACCCCTCCACTTTGGGAAC		1	1.2646221941195067E-5	41	TCRBV05-01*01	TCRBV05	TCRBV05-01	01				TCRBD02-01*02	TCRBD02	TCRBD02-01	02				TCRBJ01-06*01	TCRBJ01	TCRBJ01-06	01				0	5	11	2	0	8	40	56	61	-1	64	1	Out	VDJ
CGGTCCACAAAGCTGGAGGACTCAGCCATGTACTTCTGTGCCAGCAGTGAGAGGAACGGTATTAATTCACCCCTCCACTTTGGGAAC	CASSERNGINSPLHF	1	1.2646221941195067E-5	45	TCRBV02-01*01	TCRBV02	TCRBV02-01	01				TCRBD02-01*02	TCRBD02	TCRBD02-01	02				TCRBJ01-06*01	TCRBJ01	TCRBJ01-06	01				3	0	11	1	8	6	36	-1	50	54	62	1	In	VDJ
CTGGAGTCGGCTGCTCCCTCCCAGACATCTGTGTACTTCTGTGCCAGCAGTGAAGCGCGCTATAATTCACCCCTCCACTTTGGGAAC	CASSEARYNSPLHF	1	1.2646221941195067E-5	42	TCRBV06-01*01	TCRBV06	TCRBV06-01	01				TCRBD02-01	TCRBD02	TCRBD02-01				01,02	TCRBJ01-06*01	TCRBJ01	TCRBJ01-06	01				0	0	7	6	0	3	39	-1	56	-1	59	1	In	VDJ
CGCACACAGCAGGAGGACTCGGCCGTGTATCTCTGTGCCAGCAGCTTCGACATGAGCTCCTATAATTCACCCCTCCACTTTGGGAAC	CASSFDMSSYNSPLHF	1	1.2646221941195067E-5	48	TCRBV07-02*01	TCRBV07	TCRBV07-02	01				TCRBD01-01*01	TCRBD01	TCRBD01-01	01				TCRBJ01-06*01	TCRBJ01	TCRBJ01-06	01				3	1	2	6	4	0	33	47	48	52	56	1	In	VDJ
CGCACAGAGCAGCGGGACTCGGCCATGTATCGCTGTGCCAGCAGCCCCGGGGTCGTAGGCCGGAATTCACCCCTCCACTTTGGGAAC	CASSPGVVGRNSPLHF	2	2.5292443882390135E-5	48	TCRBV07-06*01	TCRBV07	TCRBV07-06	01				TCRBD02-01*01	TCRBD02	TCRBD02-01	01				TCRBJ01-06*01	TCRBJ01	TCRBJ01-06	01				5	2	8	3	11	7	33	45	47	52	63	2	In	VDJ
ATCCAGCGCACAGAGCAGCGGGACTCGGCCATGTATCGCTGTGCCAGCAGCTTATCGTCAGAGAATTCACCCCTCCACTTTGGGAAC	CASSLSSENSPLHF	2	2.5292443882390135E-5	42	TCRBV07-06*01	TCRBV07	TCRBV07-06	01								TCRBD01,TCRBD02	TCRBD01-01,TCRBD02-01		TCRBJ01-06*01	TCRBJ01	TCRBJ01-06	01				2	4	4	5	2	7	39	54	58	61	63	2	In	VDJ
GAGTCGGCTGCTCCCTCCCAAACATCTGTGTACTTCTGTGCCAGCAGTTACGCAGGTTTAGGAAATTCACCCCTCCACTTTGGGAAC	CASSYAGLGNSPLHF	1	1.2646221941195067E-5	45	TCRBV06	TCRBV06				TCRBV06-02,TCRBV06-03		TCRBD01-01*01	TCRBD01	TCRBD01-01	01				TCRBJ01-06*01	TCRBJ01	TCRBJ01-06	01				2	1	4	4	7	7	36	51	52	56	63	1	In	VDJ
GCCTTGGAGCTGGACGACTCGGCCCTGTATCTCTGTGCCAGCAGCTTGGGTCCCCCGGGACAGGGGAGGGTGCAGTTCTTCGGGCCA	CASSLGPPGQGRVQFF	1	1.2646221941195067E-5	48	TCRBV05-04*01	TCRBV05	TCRBV05-04	01				TCRBD01-01*01	TCRBD01	TCRBD01-01	01				TCRBJ02-01*01	TCRBJ02	TCRBJ02-01	01				0	7	0	2	5	12	33	49	56	66	71	1	In	VDJ
TCCCTAGAGTCTGCCATCCCCAACCAGACAGCTCTTTACTTCTGTGCCACCAGGGGACTAGCGGTTAGTGAGCAGTTCTTCGGGCCA	CATRGLAVSEQFF	1	1.2646221941195067E-5	39	TCRBV24	TCRBV24				TCRBV24-01,TCRBV24-or09_02		TCRBD02-01	TCRBD02	TCRBD02-01				01,02	TCRBJ02-01*01	TCRBJ02	TCRBJ02-01	01				7	0	0	5	4	9	42	-1	53	64	68	1	In	VDJ
ACTCTGAAGATCCAGCCCTCAGAACCCAGGGACTCAGCTGTGTACTTCTGTGCCAGCAGCCCTCGTGATGAGCAGTTCTTCGGGCCA	CASSPRDEQFF	1	1.2646221941195067E-5	33	TCRBV12	TCRBV12				TCRBV12-03,TCRBV12-04		TCRBD02-01	TCRBD02	TCRBD02-01				01,02	TCRBJ02-01*01	TCRBJ02	TCRBJ02-01	01				6	2	4	10	4	8	48	59	61	63	67	1	In	VDJ
ACTCTGACAGTGACCAGTGCCCATCCTGAAGACAGCAGCTTCTACATCTGCAGTGCTCTGCTTTGGGATGAGCAGTTCTTCGGGCCA	CSALLWDEQFF	1	1.2646221941195067E-5	33	TCRBV20-01*01	TCRBV20	TCRBV20-01	01								TCRBD01,TCRBD02	TCRBD01-01,TCRBD02-01		TCRBJ02-01*01	TCRBJ02	TCRBJ02-01	01				5	7	0	9	0	8	48	57	64	-1	67	1	In	VDJ
CTACACACCCTGCAGCCAGAAGACTCGGCCCTGTATCTCTGCGCCAGCAGCCCAAGGGACCCCGAGGATGAGCAGTTCTTCGGGCCA	CASSPRDPEDEQFF	1	1.2646221941195067E-5	42	TCRBV04-03*01	TCRBV04	TCRBV04-03	01								TCRBD01,TCRBD02	TCRBD01-01,TCRBD02-01		TCRBJ02-01*01	TCRBJ02	TCRBJ02-01	01				4	3	0	7	7	8	39	52	55	60	67	1	In	VDJ
CACACCCTGCAGCCAGAAGACTCGGCCCTGTATCTCTGCGCCAGCAGCCAAGCAGGGGCAGGGGGCCATGAGCAGTTCTTCGGGCCA	CASSQAGAGGHEQFF	1	1.2646221941195067E-5	45	TCRBV04-03*01	TCRBV04	TCRBV04-03	01				TCRBD01-01*01	TCRBD01	TCRBD01-01	01				TCRBJ02-01*01	TCRBJ02	TCRBJ02-01	01				1	6	4	0	1	8	36	52	58	66	67	1	In	VDJ
CTGCTGTCGGCTGCTCCCTCCCAGACATCTGTGTACTTCTGTGCCAGCAGTTCCCGACTAGCTGAGAATGAGCAGTTCTTCGGGCCA	CASSSRLAENEQFF	1	1.2646221941195067E-5	42	TCRBV06-05*01	TCRBV06	TCRBV06-05	01				TCRBD02-01	TCRBD02	TCRBD02-01				01,02	TCRBJ02-01*01	TCRBJ02	TCRBJ02-01	01				4	3	2	7	4	7	39	52	55	62	66	1	In	VDJ
CTGGAGTTGGCTGCTCCCTCCCAGACATCTGTGTACTTCTGTGCCAGCAGTAGACTCCCCCCGGCCAATGAGCAGTTCTTCGGGCCA	CASSRLPPANEQFF	1	1.2646221941195067E-5	42	TCRBV06-06	TCRBV06	TCRBV06-06				01,02	TCRBD02-01	TCRBD02	TCRBD02-01				01,02	TCRBJ02-01*01	TCRBJ02	TCRBJ02-01	01				5	1	2	10	9	6	39	51	52	56	65	1	In	VDJ
CAGCCCTCAGAACCCAGGGACTCAGCTGTGTACTTCTGTGCCAGCGGAGGGGGGGGCCGATTTTACAATGAGCAGTTCTTCGGGCCA	CASGGGGRFYNEQFF	1	1.2646221941195067E-5	45	TCRBV12	TCRBV12				TCRBV12-03,TCRBV12-04		TCRBD02-01*01	TCRBD02	TCRBD02-01	01				TCRBJ02-01*01	TCRBJ02	TCRBJ02-01	01				8	3	9	0	8	4	36	45	48	55	63	1	In	VDJ
CTCAGAACCCAGGGACTCAGCTGTGTACTTCTGTGCCAGCAGTCCCCTCCGTTGGGGCGGCTGTACAATGAGCAGTTCTTCGGGCCA		1	1.2646221941195067E-5	50	TCRBV12	TCRBV12				TCRBV12-03,TCRBV12-04		TCRBD01-01*01	TCRBD01	TCRBD01-01	01				TCRBJ02-01*01	TCRBJ02	TCRBJ02-01	01				5	10	7	0	5	4	31	43	53	58	63	1	Out	VDJ
CCCTGCAGCCAGAAGACTCAGCCCTGTATCTCTGCGCCAGCAGCCAAGAAATGGAGCCAGACCTACAATGAGCAGTTCTTCGGGCCA		1	1.2646221941195067E-5	49	TCRBV04-01*01	TCRBV04	TCRBV04-01	01				TCRBD02-01*02	TCRBD02	TCRBD02-01	02				TCRBJ02-01*01	TCRBJ02	TCRBJ02-01	01				0	3	10	2	5	2	32	49	52	56	61	1	Out	VDJ
GCTGCTCCCTCCCAGACATCTGTGTACTTCTGTGCCAGCAGTTATTTCCCCGGCGGGGGGAACTACAATGAGCAGTTCTTCGGGCCA	CASSYFPGGGNYNEQFF	1	1.2646221941195067E-5	51	TCRBV06	TCRBV06				TCRBV06-05,TCRBV06-06		TCRBD02-01*01	TCRBD02	TCRBD02-01	01				TCRBJ02-01*01	TCRBJ02	TCRBJ02-01	01				3	8	7	1	2	3	30	44	52	60	62	1	In	VDJ
GCAGCCAGAAGACTCAGCCCTGTATCTCTGCGCCAGCAGCCAAGATCGGCTAGCGGGGGCCTATACAATGAGCAGTTCTTCGGGCCA		1	1.2646221941195067E-5	53	TCRBV04-01*01	TCRBV04	TCRBV04-01	01				TCRBD02-01*01	TCRBD02	TCRBD02-01	01				TCRBJ02-01*01	TCRBJ02	TCRBJ02-01	01				0	4	4	2	4	4	28	45	49	59	63	1	Out	VDJ
GCCCATCCTGAAGACAGCAGCTTCTACATCTGCAGTGCTAGAGATCCGGAGAACTACCAGGCAAACAATGAGCAGTTCTTCGGGCCA	CSARDPENYQANNEQFF	1	1.2646221941195067E-5	51	TCRBV20	TCRBV20				TCRBV20-01,TCRBV20-or09_02						TCRBD01,TCRBD02	TCRBD01-01,TCRBD02-01		TCRBJ02-01*01	TCRBJ02	TCRBJ02-01	01				0	13	4	4	3	5	30	44	57	61	64	1	In	VDJ
CTGATCCTGGAGTCGCCCAGCCCCAACCAGACCTCTCTGTACTTCTGTGCCAGCAGTTTATCCCCCAGGGAGAAGTTCTTCGGGCCA	CASSLSPREKFF	3	3.7938665823585206E-5	36	TCRBV27-01*01	TCRBV27	TCRBV27-01	01								TCRBD01,TCRBD02	TCRBD01-01,TCRBD02-01		TCRBJ02-01*01	TCRBJ02	TCRBJ02-01	01				0	3	4	3	3	14	45	62	65	70	73	3	In	VDJ
CCTACACACCCTGCAGCCAGAAGACTCGGCCCTGTATCTCTGTGCCAGCAGCCAAGGCCCGGGTTGGAGACCCAGTACTTCGGGCCA		1	1.2646221941195067E-5	41	TCRBV04-02*01	TCRBV04	TCRBV04-02	01				TCRBD02-01	TCRBD02	TCRBD02-01				01,02	TCRBJ02-05*01	TCRBJ02	TCRBJ02-05	01				1	3	8	4	3	5	40	56	59	63	66	1	Out	VDJ
CTGCTGTCGGCTGCTCCCTCCCAGACATCTGTGTACTTCTGTGCCAGCAATCCCCCCGGCCGATTGGAGACCCAGTACTTCGGGCCA	CASNPPGRLETQYF	1	1.2646221941195067E-5	42	TCRBV06-05*01	TCRBV06	TCRBV06-05	01								TCRBD01,TCRBD02	TCRBD01-01,TCRBD02-01		TCRBJ02-05*01	TCRBJ02	TCRBJ02-05	01				7	8	9	0	6	5	39	49	57	60	66	1	In	VDJ
ACCCTGCAGCCAGAAGACTCGGCCCTGTATCTCTGTGCCAGCAGCCAGGACCCTAGACTAGCGGTGGAGACCCAGTACTTCGGGCCA	CASSQDPRLAVETQYF	1	1.2646221941195067E-5	48	TCRBV04-02*01	TCRBV04	TCRBV04-02	01				TCRBD02-01	TCRBD02	TCRBD02-01				01,02	TCRBJ02-05*01	TCRBJ02	TCRBJ02-05	01				3	8	2	5	2	5	33	47	55	64	66	1	In	VDJ
ATCCGCTCACCAGGCCTGGGGGACGCAGCCATGTACCTGTGTGCCACCAGCACCGGGACAGGGGGGGAGACCCAGTACTTCGGGCCA	CATSTGTGGETQYF	1	1.2646221941195067E-5	42	TCRBV15-01*01	TCRBV15	TCRBV15-01	01				TCRBD01-01*01	TCRBD01	TCRBD01-01	01				TCRBJ02-05*01	TCRBJ02	TCRBJ02-05	01				4	2	0	1	1	5	39	52	54	65	66	1	In	VDJ
CACATCAATTCCCTGGAGCTTGGTGACTCTGCTGTGTATTTCTGTGCCAGCCGAGTAGGCCCCAGGGAGACCCAGTACTTCGGGCCA	CASRVGPRETQYF	1	1.2646221941195067E-5	39	TCRBV03	TCRBV03				TCRBV03-01,TCRBV03-02		TCRBD01-01*01	TCRBD01	TCRBD01-01	01				TCRBJ02-05*01	TCRBJ02	TCRBJ02-05	01				8	11	4	4	0	5	42	51	62	-1	66	1	In	VDJ
TCACCAGGCCTGGGGGACGCAGCCATGTACCTGTGTGCCACCAGCAGAGGCAGCGGGGGGGCCGAGGAGACCCAGTACTTCGGGCCA	CATSRGSGGAEETQYF	1	1.2646221941195067E-5	48	TCRBV15-01*01	TCRBV15	TCRBV15-01	01				TCRBD02-01*01	TCRBD02	TCRBD02-01	01				TCRBJ02-05*01	TCRBJ02	TCRBJ02-05	01				1	2	6	0	5	5	33	49	51	61	66	1	In	VDJ
TTCCTCTCACTGTGACATCGGCCCAAAAGAACCCGACAGCTTTCTATCTCTGTGCCAGTATTATGCGAGACCCAGTACTTCGGGCCA		2	2.5292443882390135E-5	31	TCRBV19-01	TCRBV19	TCRBV19-01				01,02					TCRBD01,TCRBD02	TCRBD01-01,TCRBD02-01		TCRBJ02-05*01	TCRBJ02	TCRBJ02-05	01				3	0	10	0	0	5	50	-1	64	-1	66	2	Out	VDJ
TCAGCCCTGTACTTCTGTGCCAGCAGCTTACGCCTTGGACTAGCGGGGGGCCAATCGTATAAGGGAGAGACCCAGTACTTCGGGCCA	CASSLRLGLAGGQSYKGETQYF	1	1.2646221941195067E-5	66	TCRBV13-01*01	TCRBV13	TCRBV13-01	01				TCRBD02-01*01	TCRBD02	TCRBD02-01	01				TCRBJ02-05*01	TCRBJ02	TCRBJ02-05	01				2	6	1	1	15	4	15	30	36	50	65	1	In	VDJ
CCTGCAGAACTGGAGGATTCTGGAGTTTATTTCTGTGCCAGCAGCCTGCAATTGGGAGGGCTCGGAGAGACCCAGTACTTCGGGCCA	CASSLQLGGLGETQYF	1	1.2646221941195067E-5	48	TCRBV14-01*01	TCRBV14	TCRBV14-01	01				TCRBD02-01*02	TCRBD02	TCRBD02-01	02				TCRBJ02-05*01	TCRBJ02	TCRBJ02-05	01				4	7	9	0	5	4	33	46	53	60	65	1	In	VDJ
ATCAATTCCCTGGAGCTTGGTGACTCTGCTGTGTATTTCTGTGCCAGCAGCCAAGCCGGGGACGGAGAGACCCAGTACTTCGGGCCA	CASSQAGDGETQYF	1	1.2646221941195067E-5	42	TCRBV03	TCRBV03				TCRBV03-01,TCRBV03-02						TCRBD01,TCRBD02	TCRBD01-01,TCRBD02-01		TCRBJ02-05*01	TCRBJ02	TCRBJ02-05	01				1	3	0	7	2	4	39	55	58	63	65	1	In	VDJ
CTACACACCCTGCAGCCAGAAGACTCGGCCCTGTATCTCTGCGCCAGCAGCCAATCTAGGCAAAGAGAGACCCAGTACTTCGGGCCA	CASSQSRQRETQYF	1	1.2646221941195067E-5	42	TCRBV04-03*01	TCRBV04	TCRBV04-03	01				TCRBD02-01	TCRBD02	TCRBD02-01				01,02	TCRBJ02-05*01	TCRBJ02	TCRBJ02-05	01				2	1	4	8	6	4	39	54	55	59	65	1	In	VDJ
GAGTCGGCTGCTCCCTCCCAAACATCTGTGTACTTCTGTGCCAGCGGTATAGCGGGGGGCCTGGCAGAGACCCAGTACTTCGGGCCA	CASGIAGGLAETQYF	1	1.2646221941195067E-5	45	TCRBV06	TCRBV06				TCRBV06-02,TCRBV06-03		TCRBD02-01*01	TCRBD02	TCRBD02-01	01				TCRBJ02-05*01	TCRBJ02	TCRBJ02-05	01				8	4	5	1	6	4	36	45	49	59	65	1	In	VDJ
GAGATGAATGTGAGCACCTTGGAGCTGGGGGACTCGGCCCTTTATCTTTGCGCCAGCAGCAACGAAGAGACCCAGTACTTCGGGCCA	CASSNEETQYF	1	1.2646221941195067E-5	33	TCRBV05-01*01	TCRBV05	TCRBV05-01	01								TCRBD01,TCRBD02	TCRBD01-01,TCRBD02-01		TCRBJ02-05*01	TCRBJ02	TCRBJ02-05	01				4	1	3	7	1	3	48	60	61	63	64	1	In	VDJ
CTGAGCTCTCTGGAGCTGGGGGACTCAGCTTTGTATTTCTGTGCCAGCAGCGTTGCCCGACCAGAAGAGACCCAGTACTTCGGGCCA	CASSVARPEETQYF	1	1.2646221941195067E-5	42	TCRBV09-01	TCRBV09	TCRBV09-01				01,02					TCRBD01,TCRBD02	TCRBD01-01,TCRBD02-01		TCRBJ02-05*01	TCRBJ02	TCRBJ02-05	01				2	5	2	7	3	3	39	53	58	61	64	1	In	VDJ
AGCACCTTGGAGCTGGGGGACTCGGCCCTTTATCTTTGCGCCAGCAGCTTGTCTGCGGGGGAGCAAGAGACCCAGTACTTCGGGCCA	CASSLSAGEQETQYF	1	1.2646221941195067E-5	45	TCRBV05-01*01	TCRBV05	TCRBV05-01	01				TCRBD02-01*01	TCRBD02	TCRBD02-01	01				TCRBJ02-05*01	TCRBJ02	TCRBJ02-05	01				1	3	7	2	2	2	36	51	54	61	63	1	In	VDJ
GGGTTGGAGTCGGCTGCTCCCTCCCAAACATCTGTGTACTTCTGTGCCAGCAGTTACGGGCAGCAAGAGACCCAGTACTTCGGGCCA	CASSYGQQETQYF	1	1.2646221941195067E-5	39	TCRBV06	TCRBV06				TCRBV06-02,TCRBV06-03		TCRBD01-01*01	TCRBD01	TCRBD01-01	01				TCRBJ02-05*01	TCRBJ02	TCRBJ02-05	01				2	0	8	0	2	2	42	-1	57	61	63	1	In	VDJ
GGAGTCGGCTGCTCCCTCCCAAACATCTGTGTACTTCTGTGCCAGCAGTTACGTGCGGGGTTCCAAGAGACCCAGTACTTCGGGCCA		1	1.2646221941195067E-5	44	TCRBV06	TCRBV06				TCRBV06-02,TCRBV06-03		TCRBD02-01*01	TCRBD02	TCRBD02-01	01				TCRBJ02-05*01	TCRBJ02	TCRBJ02-05	01				2	2	7	3	2	1	37	52	54	60	62	1	Out	VDJ
TCCCTGGAGCTTGGTGACTCTGCTGTGTATTTCTGTGCCAGCAGCCAAGATCTAGGGACTCTACAAGAGACCCAGTACTTCGGGCCA	CASSQDLGTLQETQYF	1	1.2646221941195067E-5	48	TCRBV03	TCRBV03				TCRBV03-01,TCRBV03-02		TCRBD02-01	TCRBD02	TCRBD02-01				01,02	TCRBJ02-05*01	TCRBJ02	TCRBJ02-05	01				0	4	0	10	3	2	33	50	54	60	63	1	In	VDJ
CACGCCCTGCAGCCAGAAGACTCAGCCCTGTATCTCTGCGCCAGCAGCCAAGTGGAGGATATACAAGAGACCCAGTACTTCGGGCCA	CASSQVEDIQETQYF	1	1.2646221941195067E-5	45	TCRBV04-01*01	TCRBV04	TCRBV04-01	01				TCRBD02-01*02	TCRBD02	TCRBD02-01	02				TCRBJ02-05*01	TCRBJ02	TCRBJ02-05	01				1	1	10	1	5	2	36	52	53	58	63	1	In	VDJ
GACCAGTGCCCATCCTGAAGACAGCAGCTTCTACATCTGCAGTGCTATTGACTAGTCAGTGGGAAAGAGACCCAGTACTTCGGGCCA		1	1.2646221941195067E-5	44	TCRBV20	TCRBV20				TCRBV20-01,TCRBV20-or09_02		TCRBD02-01	TCRBD02	TCRBD02-01				01,02	TCRBJ02-05*01	TCRBJ02	TCRBJ02-05	01				4	2	2	8	9	3	37	47	49	55	64	1	Out	VDJ
ACTCTGAAGATCCAGCCCTCAGAACCCAGGGACTCAGCTGTGTACTTCTGTGCCAGCAGTTTATCGGATACGCAGTATTTTGGCCCA	CASSLSDTQYF	1	1.2646221941195067E-5	33	TCRBV12	TCRBV12				TCRBV12-03,TCRBV12-04		TCRBD02-01	TCRBD02	TCRBD02-01				01,02	TCRBJ02-03*01	TCRBJ02	TCRBJ02-03	01				2	1	8	6	0	6	48	63	64	-1	66	1	In	VDJ
ATCCAGCGCACACAGCAGGAGGACTCGGCCGTGTATCTCTGTGCCAGCAGCTTAAGGGACAGGGCGGATACGCAGTATTTTGGCCCA	CASSLRDRADTQYF	1	1.2646221941195067E-5	42	TCRBV07-02*01	TCRBV07	TCRBV07-02	01				TCRBD01-01*01	TCRBD01	TCRBD01-01	01				TCRBJ02-03*01	TCRBJ02	TCRBJ02-03	01				2	1	0	3	2	6	39	54	55	64	66	1	In	VDJ
CTGACGATCCAGCGCACACAGCAGGAGGACTCGGCCGTGTATCTCTGTGCCAGCAGCCGAACCGGAGATACGCAGTATTTTGGCCCA	CASSRTGDTQYF	1	1.2646221941195067E-5	36	TCRBV07-02*01	TCRBV07	TCRBV07-02	01				TCRBD02-01	TCRBD02	TCRBD02-01				01,02	TCRBJ02-03*01	TCRBJ02	TCRBJ02-03	01				5	5	8	5	0	5	45	57	62	-1	65	1	In	VDJ
ACGATCCAGCGCACACAGCAGGAGGACTCGGCCGTGTATCTCTGTGCCAGCATGACCCGGGGTCCAGATACGCAGTATTTTGGCCCA	CASMTRGPDTQYF	1	1.2646221941195067E-5	39	TCRBV07-02*01	TCRBV07	TCRBV07-02	01				TCRBD02-01*01	TCRBD02	TCRBD02-01	01				TCRBJ02-03*01	TCRBJ02	TCRBJ02-03	01				7	5	8	3	2	4	42	52	57	62	64	1	In	VDJ
CTGGAGTCGCCCAGCCCCAACCAGACCTCTCTGTACTTCTGTGCCAGCACCCAATTGGGGGCTACAGATACGCAGTATTTTGGCCCA	CASTQLGATDTQYF	2	2.5292443882390135E-5	42	TCRBV27-01*01	TCRBV27	TCRBV27-01	01				TCRBD01-01*01	TCRBD01	TCRBD01-01	01				TCRBJ02-03*01	TCRBJ02	TCRBJ02-03	01				7	7	6	0	1	3	39	49	56	62	63	2	In	VDJ
CTGCTGGGGTTGGAGTCGGCTGCTCCCTCCCAAACATCTGTGTACTTCTGTGCCAGCAGTTTCACAGATACGCAGTATTTTGGCCCA	CASSFTDTQYF	1	1.2646221941195067E-5	33	TCRBV06	TCRBV06				TCRBV06-02,TCRBV06-03									TCRBJ02-03*01	TCRBJ02	TCRBJ02-03	01				4	0	0	0	1	2	48	-1	-1	61	62	1	In	VJ
CGGTCCACAAAGCTGGAGGACTCAGCCATGTACTTCTGTGCCAGCAAATATATAGGACAATTCACAGATACGCAGTATTTTGGCCCA	CASKYIGQFTDTQYF	1	1.2646221941195067E-5	45	TCRBV02-01*01	TCRBV02	TCRBV02-01	01				TCRBD01-01*01	TCRBD01	TCRBD01-01	01				TCRBJ02-03*01	TCRBJ02	TCRBJ02-03	01				7	8	1	6	3	2	36	46	54	59	62	1	In	VDJ
CTGCAGCCAGAAGACTCGGCCCTGTATCTCTGTGCCAGCAGCCAAGGTGGTAGCGGGGGTGTCACAGATACGCAGTATTTTGGCCCA	CASSQGGSGGVTDTQYF	1	1.2646221941195067E-5	51	TCRBV04-02*01	TCRBV04	TCRBV04-02	01				TCRBD02-01*01	TCRBD02	TCRBD02-01	01				TCRBJ02-03*01	TCRBJ02	TCRBJ02-03	01				1	4	5	2	3	2	30	46	50	59	62	1	In	VDJ
CTCAGTGACTCTGGCTTCTATCTCTGTGCCTGGAGTGTTGCTACCGGGGGGCTAGCCCGGGGCACAGATACGCAGTATTTTGGCCCA	CAWSVATGGLARGTDTQYF	1	1.2646221941195067E-5	57	TCRBV30-01	TCRBV30	TCRBV30-01				01,02	TCRBD02-01*01	TCRBD02	TCRBD02-01	01				TCRBJ02-03*01	TCRBJ02	TCRBJ02-03	01				0	6	8	1	10	1	24	38	44	51	61	1	In	VDJ
AAGATCCGGTCCACAAAGCTGGAGGACTCAGCCATGTACTTCTGTGCCAGCAGTGAGGAAGGCACAGATACGCAGTATTTTGGCCCA	CASSEEGTDTQYF	1	1.2646221941195067E-5	39	TCRBV02-01*01	TCRBV02	TCRBV02-01	01								TCRBD01,TCRBD02	TCRBD01-01,TCRBD02-01		TCRBJ02-03*01	TCRBJ02	TCRBJ02-03	01				3	0	1	8	2	1	42	-1	56	59	61	1	In	VDJ
CTGGAGGACTCAGCCATGTACTTCTGTGCCAGCAGTGAAGAGGAAGAGGTACCCGTTTCTAGCACAGATACGCAGTATTTTGGCCCA	CASSEEEEVPVSSTDTQYF	1	1.2646221941195067E-5	57	TCRBV02-01*01	TCRBV02	TCRBV02-01	01				TCRBD02-01*02	TCRBD02	TCRBD02-01	02				TCRBJ02-03*01	TCRBJ02	TCRBJ02-03	01				1	5	11	1	11	0	24	40	45	49	60	1	In	VDJ
CTGAGCTCTCTGGAGCTGGGGGACTCAGCTTTGTATTTCTGTGCCAGCAGCGTAGCTTGGGGAAGGGGGGAGCTGTTTTTTGGAGAA	CASSVAWGRGELFF	1	1.2646221941195067E-5	42	TCRBV09-01	TCRBV09	TCRBV09-01				01,02					TCRBD01,TCRBD02	TCRBD01-01,TCRBD02-01		TCRBJ02-02*01	TCRBJ02	TCRBJ02-02	01				0	4	0	8	3	8	39	55	59	63	66	1	In	VDJ
TTGGAGATCCAGCGCACAGAGCAGGGGGACTCGGCCATGTATCTCTGTGCCAGCAGCTTACTTCCCGGGGAGCTGTTTTTTGGAGAA	CASSLLPGELFF	3	3.7938665823585206E-5	36	TCRBV07-09	TCRBV07	TCRBV07-09				01,03	TCRBD02-01	TCRBD02	TCRBD02-01				01,02	TCRBJ02-02*01	TCRBJ02	TCRBJ02-02	01				2	0	4	10	2	6	45	-1	60	62	64	3	In	VDJ
TCTGCCATCCCCAACCAGACAGCTCTTTACTTCTGTGCCACCAGTGATTTGATTGGGTCGGGGACCGGGGAGCTGTTTTTTGGAGAA	CATSDLIGSGTGELFF	2	2.5292443882390135E-5	48	TCRBV24	TCRBV24				TCRBV24-01,TCRBV24-or09_02		TCRBD02-01*01	TCRBD02	TCRBD02-01	01				TCRBJ02-02*01	TCRBJ02	TCRBJ02-02	01				0	7	8	3	0	5	33	51	58	-1	63	2	In	VDJ
ATCCAGCGCACACAGCAGGAGGACTCGGCCGTGTATCTCTGTGCCAGCAGCCCGCAGACGGGGACCGGGGAGCTGTTTTTTGGAGAA	CASSPQTGTGELFF	2	2.5292443882390135E-5	42	TCRBV07-02*01	TCRBV07	TCRBV07-02	01				TCRBD02-01*01	TCRBD02	TCRBD02-01	01				TCRBJ02-02*01	TCRBJ02	TCRBJ02-02	01				5	7	8	3	0	5	39	51	58	-1	63	2	In	VDJ
GCTCCCTCCCAAACATCTGTGTACTTCTGTGCCAGCAGTACATACGGACAGGGATATTTGGACACCGGGGAGCTGTTTTTTGGAGAA	CASSTYGQGYLDTGELFF	1	1.2646221941195067E-5	54	TCRBV06	TCRBV06				TCRBV06-02,TCRBV06-03		TCRBD01-01*01	TCRBD01	TCRBD01-01	01				TCRBJ02-02*01	TCRBJ02	TCRBJ02-02	01				5	6	1	3	8	3	27	39	45	53	61	1	In	VDJ
AACGCCTTGGAGCTGGACGACTCGGCCCTGTATCTCTGTGCCAGCAGGTTCAGGGGCGGGGACACCGGGGAGCTGTTTTTTGGAGAA	CASRFRGGDTGELFF	1	1.2646221941195067E-5	45	TCRBV05-04*01	TCRBV05	TCRBV05-04	01								TCRBD01,TCRBD02	TCRBD01-01,TCRBD02-01		TCRBJ02-02*01	TCRBJ02	TCRBJ02-02	01				5	3	4	2	5	3	36	47	50	56	61	1	In	VDJ
CCCTCAGAACCCAGGGACTCAGCTGTGTACTTCTGTGCCAGCAGTTTTACTCCTAGCAAACACACCGGGGAGCTGTTTTTTGGAGAA	CASSFTPSKHTGELFF	1	1.2646221941195067E-5	48	TCRBV12	TCRBV12				TCRBV12-03,TCRBV12-04		TCRBD02-01	TCRBD02	TCRBD02-01				01,02	TCRBJ02-02*01	TCRBJ02	TCRBJ02-02	01				3	5	4	7	4	3	33	47	52	57	61	1	In	VDJ
AAGACAGCAGCTTCTACATCTGCAGTGCTAGAGGACCTGAGACAGGGGACTTCCTTCAATAACACCGGGGAGCTGTTTTTTGGAGAA		1	1.2646221941195067E-5	61	TCRBV20	TCRBV20				TCRBV20-01,TCRBV20-or09_02		TCRBD01-01*01	TCRBD01	TCRBD01-01	01				TCRBJ02-02*01	TCRBJ02	TCRBJ02-02	01				1	7	2	2	12	2	20	33	40	48	60	1	Out	VDJ
AGCAACATGAGCCCTGAAGACAGCAGCATATATCTCTGCAGCGTGCCGGGACACCCATCGAACACCGGGGAGCTGTTTTTTGGAGAA	CSVPGHPSNTGELFF	1	1.2646221941195067E-5	45	TCRBV29-01*01	TCRBV29	TCRBV29-01	01				TCRBD01-01*01	TCRBD01	TCRBD01-01	01				TCRBJ02-02*01	TCRBJ02	TCRBJ02-02	01				6	3	0	6	5	0	36	44	47	53	58	1	In	VDJ
CTCACGTTGGCGTCTGCTGTACCCTCTCAGACATCTGTGTACTTCTGTGCCAGCGGGGCGAACACCGGGGAGCTGTTTTTTGGAGAA	CASGANTGELFF	2	2.5292443882390135E-5	36	TCRBV06-04	TCRBV06	TCRBV06-04				01,02					TCRBD01,TCRBD02	TCRBD01-01,TCRBD02-01		TCRBJ02-02*01	TCRBJ02	TCRBJ02-02	01				8	0	6	2	0	0	45	-1	54	-1	58	2	In	VDJ
GTGAGCACCTTGGAGCTGGGGGACTCGGCCCTTTATCTTTGCGCCAGCAGCTTGGGTACAAACACCGGGGAGCTGTTTTTTGGAGAA	CASSLGTNTGELFF	2	2.5292443882390135E-5	42	TCRBV05-01*01	TCRBV05	TCRBV05-01	01				TCRBD01-01*01	TCRBD01	TCRBD01-01	01				TCRBJ02-02*01	TCRBJ02	TCRBJ02-02	01				0	2	3	6	0	2	39	55	57	-1	60	2	In	VDJ
CTAAACCTGAGCTCTCTGGAGCTGGGGGACTCAGCTTTGTATTTCTGTGCCAGCAGCGGTCACAACGGGGAGCTGTTTTTTGGAGAA	CASSGHNGELFF	1	1.2646221941195067E-5	36	TCRBV09-01	TCRBV09	TCRBV09-01				01,02	TCRBD01-01*01	TCRBD01	TCRBD01-01	01				TCRBJ02-02*01	TCRBJ02	TCRBJ02-02	01				3	3	3	6	1	7	45	58	61	64	65	1	In	VDJ
CTGAGCTCTCTGGAGCTGGGGGACTCAGCTTTGTATTTCTGTGCCAGCTCGCCTACAGGGTCGTCAGGGGAGCTGTTTTTTGGAGAA	CASSPTGSSGELFF	4	5.058488776478027E-5	42	TCRBV09-01	TCRBV09	TCRBV09-01				01,02	TCRBD01-01*01	TCRBD01	TCRBD01-01	01				TCRBJ02-02*01	TCRBJ02	TCRBJ02-02	01				7	6	3	3	6	8	39	48	54	60	66	4	In	VDJ
GCAGAACTGGAGGATTCTGGAGTTTATTTCTGTGCCAGCAGCCCAGAGACAAGGACGACAGCCTATCGGGGGGCTTTCTTTGGACAA	CASSPETRTTAYRGAFF	1	1.2646221941195067E-5	51	TCRBV14-01*01	TCRBV14	TCRBV14-01	01				TCRBD02-01*01	TCRBD02	TCRBD02-01	01				TCRBJ01-01*01	TCRBJ01	TCRBJ01-01	01				0	19	8	2	0	11	30	47	66	-1	72	1	In	VDJ
CTGGAGTCGGCTGCTCCCTCCCAGACATCTGTGTACTTCTGTGCCAGCAGTGAAATACGGCAGCTCCTTGAAGCTTTCTTTGGACAA	CASSEIRQLLEAFF	1	1.2646221941195067E-5	42	TCRBV06-01*01	TCRBV06	TCRBV06-01	01								TCRBD01,TCRBD02	TCRBD01-01,TCRBD02-01		TCRBJ01-01*01	TCRBJ01	TCRBJ01-01	01				2	6	4	5	5	7	39	54	60	63	68	1	In	VDJ
AACCTGAGCTCTCTGGAGCTGGGGGACTCAGCTTTGTATTTCTGTGCCAGCAGCGCGAGAGGGGGAATTGAAGCTTTCTTTGGACAA	CASSARGGIEAFF	1	1.2646221941195067E-5	39	TCRBV09-01	TCRBV09	TCRBV09-01				01,02	TCRBD01-01*01	TCRBD01	TCRBD01-01	01				TCRBJ01-01*01	TCRBJ01	TCRBJ01-01	01				3	4	5	1	3	7	42	55	59	65	68	1	In	VDJ
AGTGCCCATCCTGAAGACAGCAGCTTCTACATCTGCAGTGCTAACGGGGGGTTTGGGGACAAGTTCGCTGAAGCTTTCTTTGGACAA	CSANGGFGDKFAEAFF	1	1.2646221941195067E-5	48	TCRBV20	TCRBV20				TCRBV20-01,TCRBV20-or09_02		TCRBD02-01*01	TCRBD02	TCRBD02-01	01				TCRBJ01-01*01	TCRBJ01	TCRBJ01-01	01				4	1	8	1	16	6	33	43	44	51	67	1	In	VDJ
AAGATCCGGTCCACAAAGCTGGAGGACTCAGCCATGTACTTCTGTGCCAGCAGTGTCCGAGGTCCCCCTGAAGCTTTCTTTGGACAA	CASSVRGPPEAFF	1	1.2646221941195067E-5	39	TCRBV02-01*01	TCRBV02	TCRBV02-01	01				TCRBD02-01*02	TCRBD02	TCRBD02-01	02				TCRBJ01-01*01	TCRBJ01	TCRBJ01-01	01				4	3	11	1	5	6	42	55	58	62	67	1	In	VDJ
CTGGAGTCGGCTGCTCCCTCCCAGACATCTGTGTACTTCTGTGCCAGCAGTGGACGCGGCCGCAGGACTGAAGCTTTCTTTGGACAA	CASSGRGRRTEAFF	1	1.2646221941195067E-5	42	TCRBV06-01*01	TCRBV06	TCRBV06-01	01								TCRBD01,TCRBD02	TCRBD01-01,TCRBD02-01		TCRBJ01-01*01	TCRBJ01	TCRBJ01-01	01				4	10	4	4	0	5	39	52	62	-1	66	1	In	VDJ
CAACCTGCAAAGCTTGAGGACTCGGCCGTGTATCTCTGTGCCAGCAGCTTAGCCGTCAACGGGGGCACTGAAGCTTTCTTTGGACAA	CASSLAVNGGTEAFF	3	3.7938665823585206E-5	45	TCRBV11-02*02	TCRBV11	TCRBV11-02	02				TCRBD02-01*01	TCRBD02	TCRBD02-01	01				TCRBJ01-01*01	TCRBJ01	TCRBJ01-01	01				1	7	8	2	0	4	36	52	59	-1	65	3	In	VDJ
AGGCTGCTGTCGGCTGCTCCCTCCCAGACATCTGTGTACTTCTGTGCCAGCAGTTACCGCGTCAGCACTGAAGCTTTCTTTGGACAA	CASSYRVSTEAFF	1	1.2646221941195067E-5	39	TCRBV06-05*01	TCRBV06	TCRBV06-05	01								TCRBD01,TCRBD02	TCRBD01-01,TCRBD02-01		TCRBJ01-01*01	TCRBJ01	TCRBJ01-01	01				2	5	4	5	0	4	42	57	62	-1	65	1	In	VDJ
CTGGAGTCGCCCAGCCCCAACCAGACCTCTCTGTACTTCTGTGCCAGCAGTCCGCTAACAGGGTACACTGAAGCTTTCTTTGGACAA	CASSPLTGYTEAFF	2	2.5292443882390135E-5	42	TCRBV27-01*01	TCRBV27	TCRBV27-01	01				TCRBD01-01*01	TCRBD01	TCRBD01-01	01				TCRBJ01-01*01	TCRBJ01	TCRBJ01-01	01				5	6	3	3	1	3	39	51	57	63	64	2	In	VDJ
GAGTCCGCTACCAGCTCCCAGACATCTGTGTACTTCTGTGCCATCAAATTAAGTGTAGGATTCGACACTGAAGCTTTCTTTGGACAA	CAIKLSVGFDTEAFF	1	1.2646221941195067E-5	45	TCRBV10-03*01	TCRBV10	TCRBV10-03	01								TCRBD01,TCRBD02	TCRBD01-01,TCRBD02-01		TCRBJ01-01*01	TCRBJ01	TCRBJ01-01	01				7	11	1	8	4	3	36	46	57	60	64	1	In	VDJ
GTGAGCACCTTGGAGCTGGGGGACTCGGCCCTTTATCTTTGCGCCAGCAGCTTGGTCGGGGGGCACACTGAAGCTTTCTTTGGACAA	CASSLVGGHTEAFF	1	1.2646221941195067E-5	42	TCRBV05-01*01	TCRBV05	TCRBV05-01	01				TCRBD02-01*01	TCRBD02	TCRBD02-01	01				TCRBJ01-01*01	TCRBJ01	TCRBJ01-01	01				0	1	8	1	1	3	39	55	56	63	64	1	In	VDJ
ACTGTGACATCGGCCCAAAAGAACCCGACAGCTTTCTATCTCTGTGCCAGTAGGACAGGGGGTAACACTGAAGCTTTCTTTGGACAA	CASRTGGNTEAFF	2	2.5292443882390135E-5	39	TCRBV19-01	TCRBV19	TCRBV19-01				01,02	TCRBD01-01*01	TCRBD01	TCRBD01-01	01				TCRBJ01-01*01	TCRBJ01	TCRBJ01-01	01				6	0	2	1	1	2	42	-1	53	62	63	2	In	VDJ
CCAGAAGACTCGGCCCTGTATCTCTGCGCCAGCAGCCAAGATTCCGGGACAGAGCCTCTTTTGAACACTGAAGCTTTCTTTGGACAA	CASSQDSGTEPLLNTEAFF	1	1.2646221941195067E-5	57	TCRBV04-03*01	TCRBV04	TCRBV04-03	01				TCRBD01-01*01	TCRBD01	TCRBD01-01	01				TCRBJ01-01*01	TCRBJ01	TCRBJ01-01	01				0	4	0	5	9	0	24	41	45	52	61	1	In	VDJ
CTCACTGTGACATCGGCCCAAAAGAACCCGACAGCTTTCTATCTCTGTGCCAGTACGGCGGTGAACACTGAAGCTTTCTTTGGACAA	CASTAVNTEAFF	2	2.5292443882390135E-5	36	TCRBV19-01	TCRBV19	TCRBV19-01				01,02	TCRBD02-01	TCRBD02	TCRBD02-01				01,02	TCRBJ01-01*01	TCRBJ01	TCRBJ01-01	01				7	2	7	5	0	0	45	55	57	-1	61	2	In	VDJ
AGTGCCCATCCTGAAGACAGCAGCTTCTACATCTGCAGTGCTAGAGACCCTGGGACAGGGATGAACACTGAAGCTTTCTTTGGACAA	CSARDPGTGMNTEAFF	1	1.2646221941195067E-5	48	TCRBV20	TCRBV20				TCRBV20-01,TCRBV20-or09_02		TCRBD01-01*01	TCRBD01	TCRBD01-01	01				TCRBJ01-01*01	TCRBJ01	TCRBJ01-01	01				0	4	0	3	1	0	33	47	51	60	61	1	In	VDJ
ACATCGGCCCAAAAGAACCCGACAGCTTTCTATCTCTGTGCCAGTAGCCCTTCGAGGTTCATGAACACTGAAGCTTTCTTTGGACAA	CASSPSRFMNTEAFF	2	2.5292443882390135E-5	45	TCRBV19-01	TCRBV19	TCRBV19-01				01,02	TCRBD02-01*02	TCRBD02	TCRBD02-01	02				TCRBJ01-01*01	TCRBJ01	TCRBJ01-01	01				6	6	11	1	4	0	36	47	53	57	61	2	In	VDJ
ACTCTGGAGTCAGCTACCCGCTCCCAGACATCTGTGTATTTCTGCGCCAGCACGGGGGCGGGGAACACTGAAGCTTTCTTTGGACAA	CASTGAGNTEAFF	1	1.2646221941195067E-5	39	TCRBV10-02*01	TCRBV10	TCRBV10-02	01								TCRBD01,TCRBD02	TCRBD01-01,TCRBD02-01		TCRBJ01-01*01	TCRBJ01	TCRBJ01-01	01				7	1	6	0	3	1	42	52	53	59	62	1	In	VDJ
CTGAGCTCTCTGGAGCTGGGGGACTCAGCTTTGTATTTCTGTGCCAGCAGCGTAGGTTTCGGGAACACTGAAGCTTTCTTTGGACAA	CASSVGFGNTEAFF	1	1.2646221941195067E-5	42	TCRBV09-01	TCRBV09	TCRBV09-01				01,02	TCRBD02-01	TCRBD02	TCRBD02-01				01,02	TCRBJ01-01*01	TCRBJ01	TCRBJ01-01	01				0	4	8	5	0	1	39	55	59	-1	62	1	In	VDJ
AGCTCTCTGGAGCTGGGGGACTCAGCTTTGTATTTCTGTGCCAGCAGCTCGCAGCCAGAAGGGAACACTGAAGCTTTCTTTGGACAA	CASSSQPEGNTEAFF	1	1.2646221941195067E-5	45	TCRBV09-01	TCRBV09	TCRBV09-01				01,02					TCRBD01,TCRBD02	TCRBD01-01,TCRBD02-01		TCRBJ01-01*01	TCRBJ01	TCRBJ01-01	01				4	3	4	5	8	1	36	48	51	54	62	1	In	VDJ
ACCAGTGCCCATCCTGAAGACAGCAGCTTCTACATCTGCAGTGCTCTCAAGAGGGGGGGGACGAACACTGAAGCTTTCTTTGGACAA	CSALKRGGTNTEAFF	1	1.2646221941195067E-5	45	TCRBV20	TCRBV20				TCRBV20-01,TCRBV20-or09_02		TCRBD02-01*01	TCRBD02	TCRBD02-01	01				TCRBJ01-01*01	TCRBJ01	TCRBJ01-01	01				5	7	9	0	3	1	36	45	52	59	62	1	In	VDJ
ATCCTGGAGTCGCCCAGCCCCAACCAGACCTCTCTGTACTTCTGTGCCAGCAGTAGATCAGGAAACACTGAAGCTTTCTTTGGACAA	CASSRSGNTEAFF	2	2.5292443882390135E-5	39	TCRBV27-01*01	TCRBV27	TCRBV27-01	01				TCRBD01-01*01	TCRBD01	TCRBD01-01	01				TCRBJ01-01*01	TCRBJ01	TCRBJ01-01	01				5	4	4	4	1	2	42	54	58	62	63	2	In	VDJ
ATCCGGTCCACAAAGCTGGAGGACTCAGCCATGTACTTCTGTGCCAGCAGTGATCGGCAGGTCCCAACTGAAGCTTTCTTTGGACAA	CASSDRQVPTEAFF	1	1.2646221941195067E-5	42	TCRBV02-01*01	TCRBV02	TCRBV02-01	01				TCRBD01-01*01	TCRBD01	TCRBD01-01	01				TCRBJ01-01*01	TCRBJ01	TCRBJ01-01	01				3	4	4	4	5	5	39	53	57	61	66	1	In	VDJ
TCCTTGGAGCTGGGGGACTCAGCCCTGTACTTCTGTGCCAGCAGCTTATCATATGCGTTCTCGGGAGGGGAAGCTTTCTTTGGACAA	CASSLSYAFSGGEAFF	1	1.2646221941195067E-5	48	TCRBV13-01*01	TCRBV13	TCRBV13-01	01				TCRBD02-01*02	TCRBD02	TCRBD02-01	02				TCRBJ01-01*01	TCRBJ01	TCRBJ01-01	01				2	13	8	0	0	8	33	48	61	-1	69	1	In	VDJ
ACAGTGACCAGTGCCCATCCTGAAGACAGCAGCTTCTACATCTGCAGTGCTAGAGCTACAGGGGGCGAAAAAGCTTTCTTTGGACAA	CSARATGGEKAFF	1	1.2646221941195067E-5	39	TCRBV20	TCRBV20				TCRBV20-01,TCRBV20-or09_02		TCRBD01-01*01	TCRBD01	TCRBD01-01	01				TCRBJ01-01*01	TCRBJ01	TCRBJ01-01	01				1	2	3	0	4	9	42	55	57	66	70	1	In	VDJ
CACGCCCTGCAGCCAGAAGACTCAGCCCTGTATCTCTGCGCCAGCAGCCAAGTTGGTTCGTCGGCGGACTGGAAATTCTTTGGACAA	CASSQVGSSADWKFF	1	1.2646221941195067E-5	45	TCRBV04-01*01	TCRBV04	TCRBV04-01	01				TCRBD02-01	TCRBD02	TCRBD02-01				01,02	TCRBJ01-01*01	TCRBJ01	TCRBJ01-01	01				1	13	1	10	5	14	36	52	65	70	75	1	In	VDJ
CTGCTGGGGTTGGAGTCGGCTGCTCCCTCCCAAACATCTGTGTACTTCTGTGCCAGCAGTCTCGGGACATCTCTCGTCTTTGGACAA	CASSLGTSLVF	1	1.2646221941195067E-5	33	TCRBV06	TCRBV06				TCRBV06-02,TCRBV06-03		TCRBD01-01*01	TCRBD01	TCRBD01-01	01				TCRBJ01-01*01	TCRBJ01	TCRBJ01-01	01				5	3	0	6	7	15	48	60	63	69	76	1	In	VDJ
TGTGACATCGGCCCAAAAGAACCCGACAGCTTTCTATCTCTGTGCCAGCACCTGACAGGGACGTTTGAAAAACTGTTTTTTGGCAGT		2	2.5292443882390135E-5	41	TCRBV19-01	TCRBV19	TCRBV19-01				01,02	TCRBD01-01*01	TCRBD01	TCRBD01-01	01				TCRBJ01-04*01	TCRBJ01	TCRBJ01-04	01				9	5	2	3	5	7	40	48	53	60	65	2	Out	VDJ
CAGCAGGAGGACTCCGCCGTGTATCTCTGTGCCAGCAGCTTAGGCCTACGCGGAAGGAGTCGTAATGAAAAACTGTTTTTTGGCAGT	CASSLGLRGRSRNEKLFF	1	1.2646221941195067E-5	54	TCRBV07-08*01	TCRBV07	TCRBV07-08	01				TCRBD02-01	TCRBD02	TCRBD02-01				01,02	TCRBJ01-04*01	TCRBJ01	TCRBJ01-04	01				1	6	7	5	9	4	27	43	49	53	62	1	In	VDJ
CCAGTGCCCATCCTGAAGACAGCAGCTTCTACATCTGCAGTGCTGGGGCCCGGCAGGGCAACTAATGAAAAACTGTTTTTTGGCAGT		1	1.2646221941195067E-5	46	TCRBV20	TCRBV20				TCRBV20-01,TCRBV20-or09_02		TCRBD01-01*01	TCRBD01	TCRBD01-01	01				TCRBJ01-04*01	TCRBJ01	TCRBJ01-04	01				5	9	4	3	0	0	35	44	53	-1	58	1	Out	VDJ
GTCGGCTGCTCCCTCCCAAACATCTGTGTACTTCTGTGCCAGCAGTTGGGACGGATAGCAACTAATGAAAAACTGTTTTTTGGCAGT		1	1.2646221941195067E-5	47	TCRBV06	TCRBV06				TCRBV06-02,TCRBV06-03						TCRBD01,TCRBD02	TCRBD01-01,TCRBD02-01		TCRBJ01-04*01	TCRBJ01	TCRBJ01-04	01				4	0	0	7	6	0	34	-1	47	52	58	1	Out	VDJ
GTGACCAGTGCCCATCCTGAAGACAGCAGCTTCTACATCTGCAGTGCTAGAGAACTCCCAACTAATGAAAAACTGTTTTTTGGCAGT	CSARELPTNEKLFF	1	1.2646221941195067E-5	42	TCRBV20	TCRBV20				TCRBV20-01,TCRBV20-or09_02		TCRBD02-01	TCRBD02	TCRBD02-01				01,02	TCRBJ01-04*01	TCRBJ01	TCRBJ01-04	01				0	0	3	10	2	0	39	-1	53	56	58	1	In	VDJ
GTGAGCACCTTGGAGCTGGGGGACTCGGCCCTTTATCTTTGCGCCAGCAGCTTGGGTACAACTAATGAAAAACTGTTTTTTGGCAGT	CASSLGTTNEKLFF	1	1.2646221941195067E-5	42	TCRBV05-01*01	TCRBV05	TCRBV05-01	01				TCRBD02-01	TCRBD02	TCRBD02-01				01,02	TCRBJ01-04*01	TCRBJ01	TCRBJ01-04	01				0	1	5	9	0	0	39	55	56	-1	58	1	In	VDJ
TGAACGCCTTGTTGCTGGGGGACTCGGCCCTCTATCTCTGTGCCAGCAGCTTTGGGCGGGTATAATGAAAAACTGTTTTTTGGCAGT		1	1.2646221941195067E-5	43	TCRBV05-06*01	TCRBV05	TCRBV05-06	01				TCRBD02-01	TCRBD02	TCRBD02-01				01,02	TCRBJ01-04*01	TCRBJ01	TCRBJ01-04	01				2	3	7	4	2	4	38	52	55	60	62	1	Out	VDJ
AGCCTGCAGAACTGGAGGATTCTGGAGTTTATTTCTGTGCCAGCAGCCAAGTGGCGGGGAGAAAATGAAAAACTGTTTTTTGGCAGT		1	1.2646221941195067E-5	46	TCRBV14-01*01	TCRBV14	TCRBV14-01	01				TCRBD02-01*01	TCRBD02	TCRBD02-01	01				TCRBJ01-04*01	TCRBJ01	TCRBJ01-04	01				1	2	7	3	4	5	35	51	53	59	63	1	Out	VDJ
GTGACCAGTGCCCATCCTGAAGACAGCAGCTTCTACATCTGCAGTGCTAGGGAGTCCCCCTTTTGGGAGCCCCAGCATTTTGGTGAT	CSARESPFWEPQHF	1	1.2646221941195067E-5	42	TCRBV20	TCRBV20				TCRBV20-01,TCRBV20-or09_02		TCRBD02-01*02	TCRBD02	TCRBD02-01	02				TCRBJ01-05*01	TCRBJ01	TCRBJ01-05	01				3	0	10	2	13	8	39	-1	50	54	67	1	In	VDJ
GGCTGCTGTCGGCTGCTCCCTCCCAGACATCTGTGTACTTCTGTGCCAGCCCTCCAGGGACCTTATCAGCCCCAGCATTTTGGTGAT		1	1.2646221941195067E-5	40	TCRBV06-05*01	TCRBV06	TCRBV06-05	01								TCRBD01,TCRBD02	TCRBD01-01,TCRBD02-01		TCRBJ01-05*01	TCRBJ01	TCRBJ01-05	01				8	6	0	7	3	5	41	50	56	61	64	1	Out	VDJ
TTGGAGTCGGCTGCTCCCTCCCAAACATCTGTGTACTTCTGTGCCAGCAGACGACAGGGTGGTAATCAGCCCCAGCATTTTGGTGAT	CASRRQGGNQPQHF	1	1.2646221941195067E-5	42	TCRBV06	TCRBV06				TCRBV06-02,TCRBV06-03		TCRBD01-01*01	TCRBD01	TCRBD01-01	01				TCRBJ01-05*01	TCRBJ01	TCRBJ01-05	01				6	2	2	3	4	4	39	50	52	59	63	1	In	VDJ
CTCACTCTGGAGTCTGCTGCCTCCTCCCAGACATCTGTATATTTCTGCGCCACATCCCGGGGGAATCAGCCCCAGCATTTTGGTGAT	CATSRGNQPQHF	1	1.2646221941195067E-5	36	TCRBV10-01	TCRBV10	TCRBV10-01				01,02	TCRBD02-01*01	TCRBD02	TCRBD02-01	01				TCRBJ01-05*01	TCRBJ01	TCRBJ01-05	01				10	5	8	2	0	4	45	52	57	-1	63	1	In	VDJ
ACCCTGCAGCCAGAAGACTCGGCCCTGTATCTCTGCGCCAGCAGCCAAGACCTCAGGGGTGGCAATCAGCCCCAGCATTTTGGTGAT	CASSQDLRGGNQPQHF	1	1.2646221941195067E-5	48	TCRBV04-03*01	TCRBV04	TCRBV04-03	01				TCRBD01-01*01	TCRBD01	TCRBD01-01	01				TCRBJ01-05*01	TCRBJ01	TCRBJ01-05	01				0	3	4	2	2	2	33	50	53	59	61	1	In	VDJ
CTGGAGTTGGCTGCTCCCTCCCAGACATCTGTGTACTTCTGTGCCAGCAGGCAGGGCTGGGGCAATCAGCCCCAGCATTTTGGTGAT	CASRQGWGNQPQHF	3	3.7938665823585206E-5	42	TCRBV06-06	TCRBV06	TCRBV06-06				01,02	TCRBD01-01*01	TCRBD01	TCRBD01-01	01				TCRBJ01-05*01	TCRBJ01	TCRBJ01-05	01				6	1	4	3	5	2	39	50	51	56	61	3	In	VDJ
GTGACATCGGCCCAAAAGAACCCGACAGCTTTCTATCTCTGTGCCAGTAGGCTGACAGCTAGCAATCAGCCCCAGCATTTTGGTGAT	CASRLTASNQPQHF	2	2.5292443882390135E-5	42	TCRBV19-01	TCRBV19	TCRBV19-01				01,02	TCRBD01-01*01	TCRBD01	TCRBD01-01	01				TCRBJ01-05*01	TCRBJ01	TCRBJ01-05	01				6	3	2	5	1	0	39	50	53	58	59	2	In	VDJ
ACAAAGCTGGAGGACTCAGCCATGTACTTCTGTGCCAGCGAGGCGGGACAGGGGGCCTATAGCAATCAGCCCCAGCATTTTGGTGAT	CASEAGQGAYSNQPQHF	1	1.2646221941195067E-5	51	TCRBV02-01*01	TCRBV02	TCRBV02-01	01				TCRBD01-01*01	TCRBD01	TCRBD01-01	01				TCRBJ01-05*01	TCRBJ01	TCRBJ01-05	01				8	5	0	0	3	0	30	39	44	56	59	1	In	VDJ
AGCTCTCTGGAGCTGGGGGACTCAGCTTTGTATTTCTGTGCCAGCAGCGTGTCGGGACAGAGCAATCAGCCCCAGCATTTTGGTGAT	CASSVSGQSNQPQHF	1	1.2646221941195067E-5	45	TCRBV09-01	TCRBV09	TCRBV09-01				01,02	TCRBD01-01*01	TCRBD01	TCRBD01-01	01				TCRBJ01-05*01	TCRBJ01	TCRBJ01-05	01				2	3	0	5	0	1	36	50	53	-1	60	1	In	VDJ
GAGTGCCTTGGAGCTGGGGGACTCGGCCCTGTATCTCTGTGCCAGAAGCTTGGTCGGCGAGACAATCAGCCCCAGCATTTTGGTGAT		1	1.2646221941195067E-5	44	TCRBV05-03	TCRBV05	TCRBV05-03				01,02					TCRBD01,TCRBD02	TCRBD01-01,TCRBD02-01		TCRBJ01-05*01	TCRBJ01	TCRBJ01-05	01				0	2	9	0	4	3	37	53	55	58	62	1	Out	VDJ
ACATCGGCCCAAAAGAACCCGACAGCTTTCTATCTCTGTGCCAGTAGTATAGGAGGGGGCAACAATCAGCCCCAGCATTTTGGTGAT	CASSIGGGNNQPQHF	2	2.5292443882390135E-5	45	TCRBV19-01	TCRBV19	TCRBV19-01				01,02	TCRBD01-01*01	TCRBD01	TCRBD01-01	01				TCRBJ01-05*01	TCRBJ01	TCRBJ01-05	01				1	1	5	0	2	3	36	52	53	60	62	2	In	VDJ
CTGATCCTGGAGTCGCCCAGCCCCAACCAGACCTCTCTGTACTTCTGTGCCAGCAGTTTGACAGGCCAGCCCCAGCATTTTGGTGAT	CASSLTGQPQHF	2	2.5292443882390135E-5	36	TCRBV27-01*01	TCRBV27	TCRBV27-01	01				TCRBD01-01*01	TCRBD01	TCRBD01-01	01				TCRBJ01-05*01	TCRBJ01	TCRBJ01-05	01				3	0	2	4	1	7	45	-1	59	65	66	2	In	VDJ
ACGATCCAGCGCACACAGCAGGAGGACTCGGCCGTGTATCTCTGTGCCAGCAGCTTATTGGGGGACCAGCCCCAGCATTTTGGTGAT	CASSLLGDQPQHF	1	1.2646221941195067E-5	39	TCRBV07-02*01	TCRBV07	TCRBV07-02	01								TCRBD01,TCRBD02	TCRBD01-01,TCRBD02-01		TCRBJ01-05*01	TCRBJ01	TCRBJ01-05	01				2	4	0	7	0	7	42	57	61	-1	66	1	In	VDJ
CCCTCACATACCTCTCAGTACCTCTGTGCCAGCAGTTGGGACCAGCGGGGTCTTAAGGGGGTCAGACAGCCCCAGCATTTTGGTGAT	CASSWDQRGLKGVRQPQHF	2	2.5292443882390135E-5	57	TCRBV25	TCRBV25				TCRBV25-01,TCRBV25-or09_02		TCRBD02-01*01	TCRBD02	TCRBD02-01	01				TCRBJ01-05*01	TCRBJ01	TCRBJ01-05	01				5	7	6	3	16	7	24	36	43	50	66	2	In	VDJ
ACTCTGAAGATCCAGCCCTCAGAACCCAGGGACTCAGCTGTGTACTTCTGTGCCAGCAGTTCTCAGGGTGGCTACACCTTCGGTTCG	CASSSQGGYTF	1	1.2646221941195067E-5	33	TCRBV12	TCRBV12				TCRBV12-03,TCRBV12-04		TCRBD01-01*01	TCRBD01	TCRBD01-01	01				TCRBJ01-02*01	TCRBJ01	TCRBJ01-02	01				4	2	4	3	0	7	48	61	63	-1	68	1	In	VDJ
AGCTCTCTGGAGCTGGGGGACTCAGCTTTGTATTTCTGTGCCAGCAGCCCTGCCCCCACAGAGGGGTATGGCTACACCTTCGGTTCG	CASSPAPTEGYGYTF	2	2.5292443882390135E-5	45	TCRBV09-01	TCRBV09	TCRBV09-01				01,02					TCRBD01,TCRBD02	TCRBD01-01,TCRBD02-01		TCRBJ01-02*01	TCRBJ01	TCRBJ01-02	01				4	13	5	2	0	5	36	48	61	-1	66	2	In	VDJ
GTGAACGCCTTGTTGCTGGGGGACTCGGCCCTCTATCTCTGTGCCAGGCCGGGTGGCCCCACATTCTATGGCTACACCTTCGGTTCG	CARPGGPTFYGYTF	1	1.2646221941195067E-5	42	TCRBV05-06*01	TCRBV05	TCRBV05-06	01				TCRBD02-01	TCRBD02	TCRBD02-01				01,02	TCRBJ01-02*01	TCRBJ01	TCRBJ01-02	01				8	2	8	4	12	4	39	47	49	53	65	1	In	VDJ
GAACGCCTTGGAGCTGGACGACTCGGCCCTGTATCTCTGTGCCAGCATCCGAATGGGGGAGAAGGCTATGGCTACACCTTCGGTTCG		2	2.5292443882390135E-5	44	TCRBV05-04*01	TCRBV05	TCRBV05-04	01								TCRBD01,TCRBD02	TCRBD01-01,TCRBD02-01		TCRBJ01-02*01	TCRBJ01	TCRBJ01-02	01				6	7	6	1	6	4	37	47	54	59	65	2	Out	VDJ
GCCCTGCAGCCAGAAGACTCAGCCCTGTATCTCTGCGCCAGCAGCCAAGATTCGGGGGTGGTGGCCTATGGCTACACCTTCGGTTCG	CASSQDSGVVAYGYTF	1	1.2646221941195067E-5	48	TCRBV04-01*01	TCRBV04	TCRBV04-01	01				TCRBD02-01*01	TCRBD02	TCRBD02-01	01				TCRBJ01-02*01	TCRBJ01	TCRBJ01-02	01				0	2	8	2	7	4	33	50	52	58	65	1	In	VDJ
ATCCAGCGCACACAGCAGGAGGACTCGGCCGTGTATCTCTGTGCCAGCAGCTTAGGCAGGGGGCCCTATGGCTACACCTTCGGTTCG	CASSLGRGPYGYTF	1	1.2646221941195067E-5	42	TCRBV07-02*01	TCRBV07	TCRBV07-02	01				TCRBD01-01*01	TCRBD01	TCRBD01-01	01				TCRBJ01-02*01	TCRBJ01	TCRBJ01-02	01				1	1	4	0	1	4	39	55	56	64	65	1	In	VDJ
TGACCAGTGCCCATCCTGAAGACAGCAGCTTCTACATCTGCAGTGCTAGAGGGAATTTGATACCCCTATGGCTACACCTTCGGTTCG		1	1.2646221941195067E-5	43	TCRBV20	TCRBV20				TCRBV20-01,TCRBV20-or09_02						TCRBD01,TCRBD02	TCRBD01-01,TCRBD02-01		TCRBJ01-02*01	TCRBJ01	TCRBJ01-02	01				1	0	1	8	11	4	38	-1	51	54	65	1	Out	VDJ
CACACCCTGCAGCCAGAAGACTCGGCCCTGTATCTCTGCGCCAGCAGCCAAGAAATGACAGGGACCTATGGCTACACCTTCGGTTCG	CASSQEMTGTYGYTF	1	1.2646221941195067E-5	45	TCRBV04-03*01	TCRBV04	TCRBV04-03	01				TCRBD01-01*01	TCRBD01	TCRBD01-01	01				TCRBJ01-02*01	TCRBJ01	TCRBJ01-02	01				0	3	2	3	2	4	36	53	56	63	65	1	In	VDJ
CCAGTGCCCATCCTGAAGACAGCAGCTTCTACATCTGCAGTGCTCGAGCAGGGGCCGAATGGGGACTATGGCTACACCTTCGGTTCG		1	1.2646221941195067E-5	46	TCRBV20	TCRBV20				TCRBV20-01,TCRBV20-or09_02		TCRBD01-01*01	TCRBD01	TCRBD01-01	01				TCRBJ01-02*01	TCRBJ01	TCRBJ01-02	01				1	0	4	2	10	3	35	-1	48	54	64	1	Out	VDJ
ATCAATTCCCTGGAGCTTGGTGACTCTGCTGTGTATTTCTGTGCCAGCAGTCCGGGGGCGTCGGACTATGGCTACACCTTCGGTTCG	CASSPGASDYGYTF	1	1.2646221941195067E-5	42	TCRBV03	TCRBV03				TCRBV03-01,TCRBV03-02						TCRBD01,TCRBD02	TCRBD01-01,TCRBD02-01		TCRBJ01-02*01	TCRBJ01	TCRBJ01-02	01				6	3	6	0	5	3	39	50	53	59	64	1	In	VDJ
CTGGAGTCGCCCAGCCCCAACCAGACCTCTCTGTACTTCTGTGCCAGCAAAGCCCTACAGGGTAACTATGGCTACACCTTCGGTTCG	CASKALQGNYGYTF	2	2.5292443882390135E-5	42	TCRBV27-01*01	TCRBV27	TCRBV27-01	01				TCRBD01-01*01	TCRBD01	TCRBD01-01	01				TCRBJ01-02*01	TCRBJ01	TCRBJ01-02	01				7	7	3	3	0	1	39	49	56	-1	62	2	In	VDJ
AGGCTGGAGTCGGCTGCTCCCTCCCAGACATCTGTGTACTTCTGTGCCAGCGGGACAGCTAGTAACTATGGCTACACCTTCGGTTCG	CASGTASNYGYTF	1	1.2646221941195067E-5	39	TCRBV06-01*01	TCRBV06	TCRBV06-01	01				TCRBD01-01*01	TCRBD01	TCRBD01-01	01				TCRBJ01-02*01	TCRBJ01	TCRBJ01-02	01				8	0	0	5	4	1	42	-1	51	58	62	1	In	VDJ
CCTCTCACTGTGACATCGGCCCAAAAGAACCCGACAGCTTTCTATCTCTGTGCCAGTAACAGTAACTATGGCTACACCTTCGGTTCG	CASNSNYGYTF	2	2.5292443882390135E-5	33	TCRBV19-01	TCRBV19	TCRBV19-01				01,02	TCRBD01-01*01	TCRBD01	TCRBD01-01	01				TCRBJ01-02*01	TCRBJ01	TCRBJ01-02	01				7	0	3	5	0	1	48	-1	58	-1	62	2	In	VDJ
CCTTGGAGCTGGGGGACTCGGCCCTTTATCTTTGCGCCAGCAGCTTGTGGCGGCTGGAACACTAACTATGGCTACACCTTCGGTTCG		1	1.2646221941195067E-5	49	TCRBV05-01*01	TCRBV05	TCRBV05-01	01				TCRBD02-01	TCRBD02	TCRBD02-01				01,02	TCRBJ01-02*01	TCRBJ01	TCRBJ01-02	01				1	2	7	5	8	0	32	47	49	53	61	1	Out	VDJ
GAGTCGGCTGCTCCCTCCCAAACATCTGTGTACTTCTGTGCCAGCAGTCGCCACAACGGTGGGAACTATGGCTACACCTTCGGTTCG	CASSRHNGGNYGYTF	1	1.2646221941195067E-5	45	TCRBV06	TCRBV06				TCRBV06-02,TCRBV06-03						TCRBD01,TCRBD02	TCRBD01-01,TCRBD02-01		TCRBJ01-02*01	TCRBJ01	TCRBJ01-02	01				5	12	0	9	0	2	36	48	60	-1	63	1	In	VDJ
GCACCTTGGAGCTGGGGGACTCGGCCCTTTATCTTTGCGCCAGCAGCGGACATTTGGACAGAGAACTATGGCTACACCTTCGGTTCG		1	1.2646221941195067E-5	46	TCRBV05-01*01	TCRBV05	TCRBV05-01	01				TCRBD01-01*01	TCRBD01	TCRBD01-01	01				TCRBJ01-02*01	TCRBJ01	TCRBJ01-02	01				4	8	1	5	2	2	35	47	55	61	63	1	Out	VDJ
CCCATGGAACCCAGGGACTTGGGCCTATATTTCTGTGCCAGCAGCCCACTGCTGACAGGGCCCAACTATGGCTACACCTTCGGTTCG	CASSPLLTGPNYGYTF	2	2.5292443882390135E-5	48	TCRBV12-01*01	TCRBV12	TCRBV12-01	01				TCRBD01-01*01	TCRBD01	TCRBD01-01	01				TCRBJ01-02*01	TCRBJ01	TCRBJ01-02	01				5	8	2	3	3	2	33	45	53	60	63	2	In	VDJ
CCCTAGAGTCTGCCATCCCCAACCAGACAGCTCTTTACTTCTGTGCCACCACACTCACAGAAAAACTATGGCTACACCTTCGGTTCG		1	1.2646221941195067E-5	40	TCRBV24	TCRBV24				TCRBV24-01,TCRBV24-or09_02		TCRBD01-01*01	TCRBD01	TCRBD01-01	01				TCRBJ01-02*01	TCRBJ01	TCRBJ01-02	01				8	5	3	5	3	2	41	51	56	60	63	1	Out	VDJ
GAGATCCAGCGCACAGAGCAGGGGGACTCGGCCATGTATCTCTGTGCCAGCAGCTTACAGGGGCGATATGGCTACACCTTCGGTTCG	CASSLQGRYGYTF	2	2.5292443882390135E-5	39	TCRBV07-09	TCRBV07	TCRBV07-09				01,03	TCRBD01-01*01	TCRBD01	TCRBD01-01	01				TCRBJ01-02*01	TCRBJ01	TCRBJ01-02	01				2	0	4	2	3	5	42	-1	57	63	66	2	In	VDJ
ACTCTGGAGTCCGCTACCAGCTCCCAGACATCTGTGTACTTCTGTGCCATCCAAGGACAGGGCGAATATGGCTACACCTTCGGTTCG	CAIQGQGEYGYTF	1	1.2646221941195067E-5	39	TCRBV10-03*01	TCRBV10	TCRBV10-03	01				TCRBD01-01*01	TCRBD01	TCRBD01-01	01				TCRBJ01-02*01	TCRBJ01	TCRBJ01-02	01				8	3	1	3	4	5	42	51	54	62	66	1	In	VDJ
ATCCAGCGCACAGAGCAGGGGGACTCGGCCATGTATCTCTGTGCCAGCAGCGCCAGGGTTTACATTGATGGCTACACCTTCGGTTCG	CASSARVYIDGYTF	2	2.5292443882390135E-5	42	TCRBV07-09	TCRBV07	TCRBV07-09				01,03	TCRBD01-01*01	TCRBD01	TCRBD01-01	01				TCRBJ01-02*01	TCRBJ01	TCRBJ01-02	01				5	2	4	3	9	6	39	51	53	58	67	2	In	VDJ
AGGCTGGAGTCGGCTGCTCCCTCCCAGACATCTGTGTACTTCTGTGCCAACTCTCTTAGGGCATCCGATGGCTACACCTTCGGTTCG	CANSLRASDGYTF	1	1.2646221941195067E-5	39	TCRBV06-01*01	TCRBV06	TCRBV06-01	01								TCRBD01,TCRBD02	TCRBD01-01,TCRBD02-01		TCRBJ01-02*01	TCRBJ01	TCRBJ01-02	01				10	8	5	3	6	6	42	49	57	61	67	1	In	VDJ
ACGTTGGCGTCTGCTGTACCCTCTCAGACATCTGTGTACTTCTGTGCCAGCAGTCGAGGGGTAGGAGATGGCTACACCTTCGGTTCG	CASSRGVGDGYTF	2	2.5292443882390135E-5	39	TCRBV06-04	TCRBV06	TCRBV06-04				01,02					TCRBD01,TCRBD02	TCRBD01-01,TCRBD02-01		TCRBJ01-02*01	TCRBJ01	TCRBJ01-02	01				5	2	5	2	6	6	42	54	56	61	67	2	In	VDJ
TTGGAGATCCAGCGCACAGAGCAGGGGGACTCGGCCATGTATCTCTGTGCCAGCAGCTCCACAGGGTTGGGCTACACCTTCGGTTCG	CASSSTGLGYTF	2	2.5292443882390135E-5	36	TCRBV07-09	TCRBV07	TCRBV07-09				01,03	TCRBD01-01*01	TCRBD01	TCRBD01-01	01				TCRBJ01-02*01	TCRBJ01	TCRBJ01-02	01				4	2	3	3	3	8	45	58	60	66	69	2	In	VDJ
ATCCAGCAGGTAGTGCGAGGAGATTCGGCAGCTTATTTCTGTGCCAGCTCCCTACTGACAGGGGAGGAGGGCTACACCTTCGGTTCG	CASSLLTGEEGYTF	2	2.5292443882390135E-5	42	TCRBV18-01*01	TCRBV18	TCRBV18-01	01				TCRBD01-01*01	TCRBD01	TCRBD01-01	01				TCRBJ01-02*01	TCRBJ01	TCRBJ01-02	01				6	6	2	2	5	8	39	50	56	64	69	2	In	VDJ
CTGGAGTCCGCTACCAGCTCCCAGACATCTGTGTACTTCTGTGCCATCAGTGATACCGGGGGCCTAGGCGGCTACACCTTCGGTTCG	CAISDTGGLGGYTF	1	1.2646221941195067E-5	42	TCRBV10-03*01	TCRBV10	TCRBV10-03	01								TCRBD01,TCRBD02	TCRBD01-01,TCRBD02-01		TCRBJ01-02*01	TCRBJ01	TCRBJ01-02	01				3	4	6	0	6	8	39	53	57	63	69	1	In	VDJ
CTACACGCCCTGCAGCCAGAAGACTCAGCCCTGTATCTCTGCGCCAGCAGCCAAGGGACAGGGGCATACGGCTACACCTTCGGTTCG	CASSQGTGAYGYTF	1	1.2646221941195067E-5	42	TCRBV04-01*01	TCRBV04	TCRBV04-01	01				TCRBD01-01*01	TCRBD01	TCRBD01-01	01				TCRBJ01-02*01	TCRBJ01	TCRBJ01-02	01				1	0	1	2	5	8	39	-1	55	64	69	1	In	VDJ
CTCACTGTGACATCGGCCCAAAAGAACCCGACAGCTTTCTATCTCTGTGCCAGTAGCGGAACAGGGGTAGGCTACACCTTCGGTTCG	CASSGTGVGYTF	2	2.5292443882390135E-5	36	TCRBV19-01	TCRBV19	TCRBV19-01				01,02	TCRBD01-01*01	TCRBD01	TCRBD01-01	01				TCRBJ01-02*01	TCRBJ01	TCRBJ01-02	01				6	4	3	2	2	8	45	56	60	67	69	2	In	VDJ
ACCCTGCAGCCAGAAGACTCGGCCCTGTATCTCTGTGCCAGCAGCCAAGATCAGGACGGGACAGGCAGAGGCTACACCTTCGGTTCG	CASSQDQDGTGRGYTF	2	2.5292443882390135E-5	48	TCRBV04-02*01	TCRBV04	TCRBV04-02	01				TCRBD01-01*01	TCRBD01	TCRBD01-01	01				TCRBJ01-02*01	TCRBJ01	TCRBJ01-02	01				0	7	0	4	4	8	33	50	57	65	69	2	In	VDJ
ATCCTGGAGTCGCCCAGCCCCAACCAGACCTCTCTGTACTTCTGTGCCAGCAGCGATACAGGGATCCCGTTACCGTACTTCGGGCCG	CASSDTGIPLPYF	1	1.2646221941195067E-5	39	TCRBV27-01*01	TCRBV27	TCRBV27-01	01				TCRBD01-01*01	TCRBD01	TCRBD01-01	01				TCRBJ02-07*01	TCRBJ02	TCRBJ02-07	01				6	4	3	3	11	12	42	53	57	63	74	1	In	VDJ
CTCACTGTGACATCGGCCCAAAAGAACCCGACAGCTTTCTATCTCTGTGCCAGTAGTAAAGGGGGACGCGAGCAGTACTTCGGGCCG	CASSKGGREQYF	1	1.2646221941195067E-5	36	TCRBV19-01	TCRBV19	TCRBV19-01				01,02	TCRBD01-01*01	TCRBD01	TCRBD01-01	01				TCRBJ02-07*01	TCRBJ02	TCRBJ02-07	01				4	1	5	1	3	6	45	58	59	65	68	1	In	VDJ
ACCAGTGCCCATCCTGAAGACAGCAGCTTCTACATCTGCAGTGCTACCGAGACCGGGACCGTTTTTTACGAGCAGTACTTCGGGCCG	CSATETGTVFYEQYF	1	1.2646221941195067E-5	45	TCRBV20	TCRBV20				TCRBV20-01,TCRBV20-or09_02						TCRBD01,TCRBD02	TCRBD01-01,TCRBD02-01		TCRBJ02-07*01	TCRBJ02	TCRBJ02-07	01				4	8	0	7	7	4	36	46	54	59	66	1	In	VDJ
AGCAGGTAGTGCGAGGAGATTCGGCAGCTTATTTCTGTGCCAGCTCACCACTTTCTCCAGGGGATGTACGAGCAGTACTTCGGGCCG		2	2.5292443882390135E-5	46	TCRBV18-01*01	TCRBV18	TCRBV18-01	01				TCRBD01-01*01	TCRBD01	TCRBD01-01	01				TCRBJ02-07*01	TCRBJ02	TCRBJ02-07	01				1	6	4	2	3	4	35	51	57	63	66	2	Out	VDJ
GTGAACGCCTTGGAGCTGGACGACTCGGCCCTGTATCTCTGTGCCAGCAGCTTGGGACAGGGGGGGTACGAGCAGTACTTCGGGCCG	CASSLGQGGYEQYF	1	1.2646221941195067E-5	42	TCRBV05-04*01	TCRBV05	TCRBV05-04	01				TCRBD01-01*01	TCRBD01	TCRBD01-01	01				TCRBJ02-07*01	TCRBJ02	TCRBJ02-07	01				0	0	2	1	2	4	39	-1	55	64	66	1	In	VDJ
CTGAGCTCTCTGGAGCTGGGGGACTCAGCTTTGTATTTCTGTGCCAGCAGCGCCGGAGGGACAGCGTACGAGCAGTACTTCGGGCCG	CASSAGGTAYEQYF	1	1.2646221941195067E-5	42	TCRBV09-01	TCRBV09	TCRBV09-01				01,02	TCRBD01-01*01	TCRBD01	TCRBD01-01	01				TCRBJ02-07*01	TCRBJ02	TCRBJ02-07	01				3	5	0	5	2	4	39	52	57	64	66	1	In	VDJ
ATCCGCTCACCAGGCCTGGGGGACGCAGCCATGTACCTGTGTGCCACCAGCAGAGCGGACAACTTCTACGAGCAGTACTTCGGGCCG	CATSRADNFYEQYF	1	1.2646221941195067E-5	42	TCRBV15-01*01	TCRBV15	TCRBV15-01	01				TCRBD01-01*01	TCRBD01	TCRBD01-01	01				TCRBJ02-07*01	TCRBJ02	TCRBJ02-07	01				1	1	1	6	4	3	39	55	56	61	65	1	In	VDJ
TGCCCATCCTGAAGACAGCAGCTTCTACATCTGCAGTGCTAGAGTACTTTAAGTTACCGGGACGTCTACGAGCAGTACTTCGGGCCG		1	1.2646221941195067E-5	50	TCRBV20	TCRBV20				TCRBV20-01,TCRBV20-or09_02						TCRBD01,TCRBD02	TCRBD01-01,TCRBD02-01		TCRBJ02-07*01	TCRBJ02	TCRBJ02-07	01				1	14	0	7	2	3	31	44	58	63	65	1	Out	VDJ
AATGTGAACGCCTTGGAGCTGGACGACTCGGCCCTGTATCTCTGTGCCAGCAGCCCTACCACAGGCTACGAGCAGTACTTCGGGCCG	CASSPTTGYEQYF	1	1.2646221941195067E-5	39	TCRBV05-04*01	TCRBV05	TCRBV05-04	01				TCRBD01-01*01	TCRBD01	TCRBD01-01	01				TCRBJ02-07*01	TCRBJ02	TCRBJ02-07	01				4	6	3	4	0	3	42	54	60	-1	65	1	In	VDJ
ACTAAACCTGAGCTCTCTGGAGCTGGGGGACTCAGCTTTGTATTTCTGTGCCAGCAGCGGGAGAGCTACGAGCAGTACTTCGGGCCG		1	1.2646221941195067E-5	35	TCRBV09-01	TCRBV09	TCRBV09-01				01,02	TCRBD02-01*02	TCRBD02	TCRBD02-01	02				TCRBJ02-07*01	TCRBJ02	TCRBJ02-07	01				3	0	10	2	2	3	46	-1	59	63	65	1	Out	VDJ
CAGCCTGCAGAGCTTGGGGACTCGGCCATGTATCTCTGTGCCAGCAGCTCCTTGGGGGGGAGCTCCTACGAGCAGTACTTCGGGCCG	CASSSLGGSSYEQYF	2	2.5292443882390135E-5	45	TCRBV11-01*01	TCRBV11	TCRBV11-01	01				TCRBD02-01*01	TCRBD02	TCRBD02-01	01				TCRBJ02-07*01	TCRBJ02	TCRBJ02-07	01				4	4	9	0	2	0	36	49	53	60	62	2	In	VDJ
CTCGGCCATGTATCTCTGTGCCAGCAGCCTAGCCAGGGCTAGCGGGAGTCCCACCTTTAAAGCTCCTACGAGCAGTACTTCGGGCCG		1	1.2646221941195067E-5	65					TCRBV07,TCRBV11	TCRBV07-09,TCRBV11-01		TCRBD02-01*02	TCRBD02	TCRBD02-01	02				TCRBJ02-07*01	TCRBJ02	TCRBJ02-07	01				0	5	4	2	14	0	16	33	38	48	62	1	Out	VDJ
ACGTTGGCGTCTGCTGTACCCTCTCAGACATCTGTGTACTTCTGTGCCAGCGGCGACTAGCGGGCCTACGAGCAGTACTTCGGGCCG	CASGD*RAYEQYF	1	1.2646221941195067E-5	39	TCRBV06-04	TCRBV06	TCRBV06-04				01,02	TCRBD02-01	TCRBD02	TCRBD02-01				01,02	TCRBJ02-07*01	TCRBJ02	TCRBJ02-07	01				1	0	6	4	0	2	42	-1	58	-1	64	1	Stop	VDJ
GAGTCGCCCAGCCCCAACCAGACCTCTCTGTACTTCTGTGCCAGCAGTTTAAGGGCGGGGGCCGCCTACGAGCAGTACTTCGGGCCG	CASSLRAGAAYEQYF	1	1.2646221941195067E-5	45	TCRBV27-01*01	TCRBV27	TCRBV27-01	01				TCRBD02-01*01	TCRBD02	TCRBD02-01	01				TCRBJ02-07*01	TCRBJ02	TCRBJ02-07	01				2	3	7	2	3	2	36	51	54	61	64	1	In	VDJ
TCGGCCCAAAAGAACCCGACAGCTTTCTATCTCTGTGCCAGTAGTATAGAAGCGGGGATGAGAGCCTACGAGCAGTACTTCGGGCCG	CASSIEAGMRAYEQYF	1	1.2646221941195067E-5	48	TCRBV19-01	TCRBV19	TCRBV19-01				01,02	TCRBD02-01*01	TCRBD02	TCRBD02-01	01				TCRBJ02-07*01	TCRBJ02	TCRBJ02-07	01				0	0	6	3	7	2	33	-1	50	57	64	1	In	VDJ
CGGTCCACAAAGCTGGAGGACTCAGCCATGTACTTCTGTGCCAGCAGCCTGACGACAGGTTTGACCTACGAGCAGTACTTCGGGCCG	CASSLTTGLTYEQYF	1	1.2646221941195067E-5	45	TCRBV02-01*01	TCRBV02	TCRBV02-01	01				TCRBD01-01*01	TCRBD01	TCRBD01-01	01				TCRBJ02-07*01	TCRBJ02	TCRBJ02-07	01				6	6	2	4	5	2	36	47	53	59	64	1	In	VDJ
ATTCAGCGCACAGAGCAGCGGGACTCAGCCATGTATCGCTGTGCCAGCAGCTTATCTCACGGGACCTACGAGCAGTACTTCGGGCCG	CASSLSHGTYEQYF	1	1.2646221941195067E-5	42	TCRBV07-07*01	TCRBV07	TCRBV07-07	01				TCRBD02-01*02	TCRBD02	TCRBD02-01	02				TCRBJ02-07*01	TCRBJ02	TCRBJ02-07	01				2	5	8	3	0	2	39	54	59	-1	64	1	In	VDJ
TGTCGGCTGCTCCCTCCCAGACATCTGTGTACTTCTGTGCCAGCAGTTACCGCGGGACAGAAGACCTACGAGCAGTACTTCGGGCCG		1	1.2646221941195067E-5	46	TCRBV06-05*01	TCRBV06	TCRBV06-05	01				TCRBD01-01*01	TCRBD01	TCRBD01-01	01				TCRBJ02-07*01	TCRBJ02	TCRBJ02-07	01				2	3	0	5	4	2	35	50	53	60	64	1	Out	VDJ
GAGTCGGCTGCTCCCTCCCAGACATCTGTGTACTTCTGTGCCAGCAGTGAATATGGACAGGGTGCCGGCGAGCAGTACGTCGGGCCG	CASSEYGQGAGEQYV	1	1.2646221941195067E-5	45	TCRBV06-01*01	TCRBV06	TCRBV06-01	01				TCRBD01-01*01	TCRBD01	TCRBD01-01	01				TCRBJ02-07*01	TCRBJ02	TCRBJ02-07	01				2	3	1	3	17	17	36	51	54	62	79	1	In	VDJ
TGAACGCCTTGTTGCTGGGGGACTCGGCCCTCTATCTCTGTGCCAGCAGCCGCGGACAGACAGGGCTACGAGCAGTACGTCGGGCCG		1	1.2646221941195067E-5	43	TCRBV05-06*01	TCRBV05	TCRBV05-06	01				TCRBD01-01*01	TCRBD01	TCRBD01-01	01				TCRBJ02-07*01	TCRBJ02	TCRBJ02-07	01				4	8	2	3	14	17	38	50	58	65	79	1	Out	VDJ
GACATCGGCCCAAAAGAACCCGACAGCTTTCTATCTCTGTGCCAGTAGCGGGACACAATGAGCTCCTACGAGCAGTACGTCGGGCCG		1	1.2646221941195067E-5	44	TCRBV19-01	TCRBV19	TCRBV19-01				01,02	TCRBD01-01*01	TCRBD01	TCRBD01-01	01				TCRBJ02-07*01	TCRBJ02	TCRBJ02-07	01				6	1	0	6	24	17	37	48	49	55	79	1	Out	VDJ
GTGACCAGTGCCCATCCTGAAGACAGCAGCTTCTACATCTGCAGTGCCCCCTCCCAGCGGGGCGCCTACGAGCAGTACGTCGGGCCG	CSAPSQRGAYEQYV	1	1.2646221941195067E-5	42	TCRBV20	TCRBV20				TCRBV20-01,TCRBV20-or09_02		TCRBD02-01*01	TCRBD02	TCRBD02-01	01				TCRBJ02-07*01	TCRBJ02	TCRBJ02-07	01				6	8	6	3	17	17	39	47	55	62	79	1	In	VDJ
GCACCTTGGAGCTGGGGGACTCGGCCCTTTATCTTTGCGCCAGCAGCTCCACGGGTGGCGCCCAACTACGAGCAGTACGTCGGGCCG		1	1.2646221941195067E-5	46	TCRBV05-01*01	TCRBV05	TCRBV05-01	01				TCRBD02-01	TCRBD02	TCRBD02-01				01,02	TCRBJ02-07*01	TCRBJ02	TCRBJ02-07	01				3	16	3	9	11	17	35	48	64	68	79	1	Out	VDJ
ATCCAGCGCACAGAGCAGGGGGACTCGGCCATGTATCTCTGTGCCAGCAGCCCCGGGACTAGCGGAAACGAGCAGTACGTCGGGCCG	CASSPGTSGNEQYV	4	5.058488776478027E-5	42	TCRBV07-09	TCRBV07	TCRBV07-09				01,03	TCRBD02-01	TCRBD02	TCRBD02-01				01,02	TCRBJ02-07*01	TCRBJ02	TCRBJ02-07	01				5	3	0	5	14	17	39	51	54	65	79	4	In	VDJ
AATGTGAACGCCTTGTTGCTGGGGGACTCGGCCCTCTATCTCTGTGCCAGCAGCTATCGGGGTGGAAACACCATATATTTTGGAGAG	CASSYRGGNTIYF	1	1.2646221941195067E-5	39	TCRBV05-06*01	TCRBV05	TCRBV05-06	01				TCRBD02-01*01	TCRBD02	TCRBD02-01	01				TCRBJ01-03*01	TCRBJ01	TCRBJ01-03	01				3	2	8	3	0	3	42	55	57	-1	62	1	In	VDJ
GCCCATCCTGAAGACAGCAGCTTCTACATCTGCAGTGCGCCGATCGCTGGACGGGGCCTCTCTGGAAACACCATATATTTTGGAGAG	CSAPIAGRGLSGNTIYF	1	1.2646221941195067E-5	51	TCRBV20	TCRBV20				TCRBV20-01,TCRBV20-or09_02						TCRBD01,TCRBD02	TCRBD01-01,TCRBD02-01		TCRBJ01-03*01	TCRBJ01	TCRBJ01-03	01				6	14	7	0	2	0	30	38	52	57	59	1	In	VDJ
CGCACACAGCAGGAGGACTCGGCCGTGTATCTCTGTGCCAGCAGCCTTCTGGGGAAGGGGGCTGGAAACACCATATATTTTGGAGAG	CASSLLGKGAGNTIYF	1	1.2646221941195067E-5	48	TCRBV07-02*01	TCRBV07	TCRBV07-02	01				TCRBD01-01*01	TCRBD01	TCRBD01-01	01				TCRBJ01-03*01	TCRBJ01	TCRBJ01-03	01				5	10	5	1	0	2	33	45	55	-1	61	1	In	VDJ
CTGAGCTCTCTGGAGCTGGGGGACTCAGCTTTGTATTTCTGTGCCAGCAGCGGTACAGGGGCTGGAAACACCATATATTTTGGAGAG	CASSGTGAGNTIYF	1	1.2646221941195067E-5	42	TCRBV09-01	TCRBV09	TCRBV09-01				01,02	TCRBD01-01*01	TCRBD01	TCRBD01-01	01				TCRBJ01-03*01	TCRBJ01	TCRBJ01-03	01				3	2	3	2	0	2	39	52	54	-1	61	1	In	VDJ
AACGCCTTGTGGCTGGGGGACTCGGCCCTCTATCTCTGTGCCAGCAGCTTGGTAAAAGGGGCTGGAAACACCATATATTTTGGAGAG	CASSLVKGAGNTIYF	1	1.2646221941195067E-5	45	TCRBV05-06*01	TCRBV05	TCRBV05-06	01				TCRBD01-01*01	TCRBD01	TCRBD01-01	01				TCRBJ01-03*01	TCRBJ01	TCRBJ01-03	01				0	4	5	2	0	2	36	52	56	-1	61	1	In	VDJ
TTGGAGCTGGGGGACTCGGCCCTTTATCTTTGCGCCAGCAGCGCGGACAGGGGAGTTAGTGGCGGAAACACCATATATTTTGGAGAG	CASSADRGVSGGNTIYF	1	1.2646221941195067E-5	51	TCRBV05-01*01	TCRBV05	TCRBV05-01	01				TCRBD01-01*01	TCRBD01	TCRBD01-01	01				TCRBJ01-03*01	TCRBJ01	TCRBJ01-03	01				4	2	1	2	10	4	30	42	44	53	63	1	In	VDJ
AGGATCCAGCAGGTAGTGCGAGGAGATTCGGCAGCTTATTTCTGTGCCAGCTCACCGAGGGGCGGAAACACCATATATTTTGGAGAG	CASSPRGGNTIYF	2	2.5292443882390135E-5	39	TCRBV18-01*01	TCRBV18	TCRBV18-01	01								TCRBD01,TCRBD02	TCRBD01-01,TCRBD02-01		TCRBJ01-03*01	TCRBJ01	TCRBJ01-03	01				3	1	5	2	1	4	42	56	57	62	63	2	In	VDJ
ACAGTGACCAGTGCCCATCCTGAAGACAGCAGCTTCTACATCTGCAGTGCTCGACAGGGGAGTGAAAACACCATATATTTTGGAGAG	CSARQGSENTIYF	1	1.2646221941195067E-5	39	TCRBV20	TCRBV20				TCRBV20-01,TCRBV20-or09_02		TCRBD01-01*01	TCRBD01	TCRBD01-01	01				TCRBJ01-03*01	TCRBJ01	TCRBJ01-03	01				5	1	2	2	5	6	42	51	52	60	65	1	In	VDJ
CTCACTGTGACATCGGCCCAAAAGAACCCGACAGCTTTCTATCTCTGTGCCAGTAGTATTCGGCCAAACATTCAGTACTTCGGCGCC	CASSIRPNIQYF	2	2.5292443882390135E-5	36	TCRBV19-01	TCRBV19	TCRBV19-01				01,02					TCRBD01,TCRBD02	TCRBD01-01,TCRBD02-01		TCRBJ02-04*01	TCRBJ02	TCRBJ02-04	01				3	2	9	0	1	6	45	59	61	64	65	2	In	VDJ
ATCCGGTCCACAAAGCTGGAGGACTCAGCCATGTACTTCTGTGCCAGCCGCATTAGGGGTAGCACAAACATTCAGTACTTCGGCGCC	CASRIRGSTNIQYF	1	1.2646221941195067E-5	42	TCRBV02-01*01	TCRBV02	TCRBV02-01	01				TCRBD01-01*01	TCRBD01	TCRBD01-01	01				TCRBJ02-04*01	TCRBJ02	TCRBJ02-04	01				8	6	5	2	6	6	39	48	54	59	65	1	In	VDJ
TGTGAACGCCTTGGAGCTGGAGGACTCGGCCCTGTATCTCTGTGCCAGCAGCGTGGGGATACGGCGGTTCCCCTCCACTTTGGGAAC		1	1.2646221941195067E-5	41	TCRBV05-08*01	TCRBV05	TCRBV05-08	01				TCRBD02-01	TCRBD02	TCRBD02-01				01,02	TCRBJ01-06*01	TCRBJ01	TCRBJ01-06	01				0	7	7	5	2	13	40	56	63	67	69	1	Out	VDJ
ATCCGCTCACCAGGCCTGGGGGACGCAGCCATGTACCTGTGTGCCACCAGCAGAGCCGACAATTTTTCACCCCTCCACTTTGGGAAC	CATSRADNFSPLHF	1	1.2646221941195067E-5	42	TCRBV15-01*01	TCRBV15	TCRBV15-01	01				TCRBD01-01*01	TCRBD01	TCRBD01-01	01				TCRBJ01-06*01	TCRBJ01	TCRBJ01-06	01				1	2	2	6	4	9	39	55	57	61	65	1	In	VDJ
TCGGCTGCTCCCTCCCAGACATCTGTGTACTTCTGTGCCAGCAGCGGCGAGGGACAGGGGGCCGGTTCACCCCTCCACTTTGGGAAC	CASSGEGQGAGSPLHF	1	1.2646221941195067E-5	48	TCRBV06	TCRBV06				TCRBV06-01,TCRBV06-05		TCRBD01-01*01	TCRBD01	TCRBD01-01	01				TCRBJ01-06*01	TCRBJ01	TCRBJ01-06	01				6	6	0	0	3	9	33	44	50	62	65	1	In	VDJ
AGCTCTCTGGAGCTGGGGGACTCAGCTTTGTATTTCTGTGCCAGCAGCGTAGCTCTACAGGGGGATTCACCCCTCCACTTTGGGAAC	CASSVALQGDSPLHF	1	1.2646221941195067E-5	45	TCRBV09-01	TCRBV09	TCRBV09-01				01,02	TCRBD01-01*01	TCRBD01	TCRBD01-01	01				TCRBJ01-06*01	TCRBJ01	TCRBJ01-06	01				0	4	3	1	0	8	36	52	56	-1	64	1	In	VDJ
GCTGCTCCCTCCCAGACATCTGTGTACTTCTGTGCCAGCAGTATTCTGCCACCGGGACAGGGGAATTCACCCCTCCACTTTGGGAAC	CASSILPPGQGNSPLHF	4	5.058488776478027E-5	51	TCRBV06	TCRBV06				TCRBV06-01,TCRBV06-05,TCRBV06-06		TCRBD01-01*01	TCRBD01	TCRBD01-01	01				TCRBJ01-06*01	TCRBJ01	TCRBJ01-06	01				5	11	0	2	0	7	30	42	53	-1	63	4	In	VDJ
CTCACTCTGGAGTCTGCTGCCTCCTCCCAGACATCTGTATATTTCTGCGCCAGCAGTGATTCGCTAGCTGGGCAGTTCTTCGGGCCA	CASSDSLAGQFF	2	2.5292443882390135E-5	36	TCRBV10-01	TCRBV10	TCRBV10-01				01,02	TCRBD02-01	TCRBD02	TCRBD02-01				01,02	TCRBJ02-01*01	TCRBJ02	TCRBJ02-01	01				3	4	4	7	3	12	45	59	63	68	71	2	In	VDJ
CTGCAGCCAGAAGACTCAGCCCTGTATCTCTGCGCCAGCAGCCAAGAGACTAGCGGGAGGCCGGGCGGTGAGCAGTTCTTCGGGCCA	CASSQETSGRPGGEQFF	1	1.2646221941195067E-5	51	TCRBV04-01*01	TCRBV04	TCRBV04-01	01				TCRBD02-01*02	TCRBD02	TCRBD02-01	02				TCRBJ02-01*01	TCRBJ02	TCRBJ02-01	01				0	0	2	1	8	9	30	-1	47	60	68	1	In	VDJ
CCTCACTCTGTAGTCTGCTGCCTCCTCCCAGACATCTGTATATTTCTGCGCCAGAAGGGGGGGCCCGGTGAGCAGTTCTTCGGGCCA		2	2.5292443882390135E-5	35	TCRBV10-01	TCRBV10	TCRBV10-01				01,02	TCRBD02-01*01	TCRBD02	TCRBD02-01	01				TCRBJ02-01*01	TCRBJ02	TCRBJ02-01	01				9	2	9	0	5	9	46	54	56	63	68	2	Out	VDJ
GCCATCCCCAACCAGACAGCTCTTTACTTCTGTGCCACCAGTTCCCCGACTAGCGGGAGGGTGATGGATGAGCAGTTCTTCGGGCCA	CATSSPTSGRVMDEQFF	1	1.2646221941195067E-5	51	TCRBV24	TCRBV24				TCRBV24-01,TCRBV24-or09_02		TCRBD02-01*02	TCRBD02	TCRBD02-01	02				TCRBJ02-01*01	TCRBJ02	TCRBJ02-01	01				6	5	2	0	6	8	30	42	47	61	67	1	In	VDJ
CCGCCTTGGCGCTGGCCGACTCGGCCCTGTATCTCTGTGCCCGCAGCAATGGGCGGGGGCGGGGGTAATGAGCAGTTCTTCGGGCCA		1	1.2646221941195067E-5	46	TCRBV05-04*01	TCRBV05	TCRBV05-04	01				TCRBD02-01*01	TCRBD02	TCRBD02-01	01				TCRBJ02-01*01	TCRBJ02	TCRBJ02-01	01				4	5	7	2	7	7	35	47	52	59	66	1	Out	VDJ
CTGCTGTCGGCTGCTCCCTCCCAGACATCTGTGTACTTCTGTGCCAGCAGTTACCCGGTAGCGGGGAATGAGCAGTTCTTCGGGCCA	CASSYPVAGNEQFF	1	1.2646221941195067E-5	42	TCRBV06-05*01	TCRBV06	TCRBV06-05	01				TCRBD02-01*01	TCRBD02	TCRBD02-01	01				TCRBJ02-01*01	TCRBJ02	TCRBJ02-01	01				2	4	5	3	0	7	39	54	58	-1	66	1	In	VDJ
CACCTACACGCCCTGCAGCCAGAAGACTCAGCCCTGTATCTCTGCGCCAGCAGCCAAGAAGAAGGGAATGAGCAGTTCTTCGGGCCA	CASSQEEGNEQFF	1	1.2646221941195067E-5	39	TCRBV04-01*01	TCRBV04	TCRBV04-01	01								TCRBD01,TCRBD02	TCRBD01-01,TCRBD02-01		TCRBJ02-01*01	TCRBJ02	TCRBJ02-01	01				0	3	5	3	0	7	42	59	62	-1	66	1	In	VDJ
CTCAGGCTGGAGTTGGCTGCTCCCTCCCAGACATCTGTGTACTTCTGTGCCAGCAGTTACTCGTTCAATGAGCAGTTCTTCGGGCCA	CASSYSFNEQFF	1	1.2646221941195067E-5	36	TCRBV06-06	TCRBV06	TCRBV06-06				01,02								TCRBJ02-01*01	TCRBJ02	TCRBJ02-01	01				0	0	0	0	3	6	45	-1	-1	62	65	1	In	VJ
GTGAGCACCTTGGAGCTGGGGGACTCGGCCCTTTATCTTTGCGCCAGCAGCTTGTCTCAGGGGGGCAATGAGCAGTTCTTCGGGCCA	CASSLSQGGNEQFF	1	1.2646221941195067E-5	42	TCRBV05-01*01	TCRBV05	TCRBV05-01	01				TCRBD01-01*01	TCRBD01	TCRBD01-01	01				TCRBJ02-01*01	TCRBJ02	TCRBJ02-01	01				1	3	4	1	1	6	39	54	57	64	65	1	In	VDJ
ATCCAGCGCACAGAGCGGGGGGACTCAGCCGTGTATCTCTGTGCCAGCAGCTCCCGGGCAGGTTCCAATGAGCAGTTCTTCGGGCCA	CASSSRAGSNEQFF	10	1.2646221941195067E-4	42	TCRBV07-03*01	TCRBV07	TCRBV07-03	01								TCRBD01,TCRBD02	TCRBD01-01,TCRBD02-01		TCRBJ02-01*01	TCRBJ02	TCRBJ02-01	01				4	6	4	4	3	6	39	52	58	62	65	10	In	VDJ
CTCAGGCTGGAGTTGGCTGCTCCCTCCCAGACATCTGTGTACTTCTGTGCCAGCAGTCCCCGTTCCAATGAGCAGTTCTTCGGGCCA	CASSPRSNEQFF	1	1.2646221941195067E-5	36	TCRBV06-06	TCRBV06	TCRBV06-06				01,02	TCRBD02-01	TCRBD02	TCRBD02-01				01,02	TCRBJ02-01*01	TCRBJ02	TCRBJ02-01	01				5	3	8	6	3	6	45	57	60	62	65	1	In	VDJ
CTGCTGGGGTTGGAGTCGGCTGCTCCCTCCCAAACATCTGTGTACTTCTGTGCCAGCAGTTACACCAATGAGCAGTTCTTCGGGCCA	CASSYTNEQFF	1	1.2646221941195067E-5	33	TCRBV06	TCRBV06				TCRBV06-02,TCRBV06-03						TCRBD01,TCRBD02	TCRBD01-01,TCRBD02-01		TCRBJ02-01*01	TCRBJ02	TCRBJ02-01	01				2	0	3	7	0	6	48	-1	63	-1	65	1	In	VDJ
TCGGCCCAAAAGAACCCGACAGCTTTCTATCTCTGTGCCAGTAGTACCTCTACAGGGGGAGGTTACAATGAGCAGTTCTTCGGGCCA	CASSTSTGGGYNEQFF	2	2.5292443882390135E-5	48	TCRBV19-01	TCRBV19	TCRBV19-01				01,02	TCRBD01-01*01	TCRBD01	TCRBD01-01	01				TCRBJ02-01*01	TCRBJ02	TCRBJ02-01	01				4	5	3	1	4	4	33	46	51	59	63	2	In	VDJ
CAAAGCTGGAGGACTCAGCCATGTACTTCTGTGCCAGCAGTTAAAGTAGACGAAAGGGGCTCCTACAATGAGCAGTTCTTCGGGCCA		2	2.5292443882390135E-5	52	TCRBV02-01*01	TCRBV02	TCRBV02-01	01				TCRBD01-01*01	TCRBD01	TCRBD01-01	01				TCRBJ02-01*01	TCRBJ02	TCRBJ02-01	01				5	13	5	2	0	0	29	41	54	-1	59	2	Out	VDJ
GCCCTGCAGCCAGAAGACTCAGCCCTGTATCTCTGCGCCAGCAGCCAAGAAGGGACAGGCTCCTACAATGAGCAGTTCTTCGGGCCA	CASSQEGTGSYNEQFF	1	1.2646221941195067E-5	48	TCRBV04-01*01	TCRBV04	TCRBV04-01	01				TCRBD01-01*01	TCRBD01	TCRBD01-01	01				TCRBJ02-01*01	TCRBJ02	TCRBJ02-01	01				0	1	0	4	0	0	33	50	51	-1	59	1	In	VDJ
TCACCAGGCCTGGGGGACGCAGCCATGTACCTGTGTGCCACCAGCAGCACTGCACCGAGCTCCTACAATGAGCAGTTCTTCGGGCCA	CATSSTAPSSYNEQFF	1	1.2646221941195067E-5	48	TCRBV15-01*01	TCRBV15	TCRBV15-01	01				TCRBD02-01	TCRBD02	TCRBD02-01				01,02	TCRBJ02-01*01	TCRBJ02	TCRBJ02-01	01				3	1	3	10	8	0	33	47	48	51	59	1	In	VDJ
TCACCAGGCCTGGGGGACGCAGCCATGTACCTGTGTGCCACCAGCTATAGCGGGGGACCCTCCTACAATGAGCAGTTCTTCGGGCCA	CATSYSGGPSYNEQFF	1	1.2646221941195067E-5	48	TCRBV15-01*01	TCRBV15	TCRBV15-01	01				TCRBD02-01*01	TCRBD02	TCRBD02-01	01				TCRBJ02-01*01	TCRBJ02	TCRBJ02-01	01				5	2	5	2	3	0	33	45	47	56	59	1	In	VDJ
ATCCAGCGCACACAGCAGGAGGACTCGGCCGTGTATCTCTGTGCCAGCAGCTCATCAGGGCCCTACAATGAGCAGTTCTTCGGGCCA	CASSSSGPYNEQFF	1	1.2646221941195067E-5	42	TCRBV07-02*01	TCRBV07	TCRBV07-02	01				TCRBD01-01*01	TCRBD01	TCRBD01-01	01				TCRBJ02-01*01	TCRBJ02	TCRBJ02-01	01				4	3	4	3	1	2	39	52	55	60	61	1	In	VDJ
AACATGAGCCCTGAAGACAGCAGCATATATCTCTGCAGCGTTGAAGATGAGTGGGCGGGGGACTACAATGAGCAGTTCTTCGGGCCA	CSVEDEWAGDYNEQFF	1	1.2646221941195067E-5	48	TCRBV29-01*01	TCRBV29	TCRBV29-01	01				TCRBD02-01*01	TCRBD02	TCRBD02-01	01				TCRBJ02-01*01	TCRBJ02	TCRBJ02-01	01				0	7	7	2	1	3	33	47	54	61	62	1	In	VDJ
CTGCCATCCCCAACCAGACAGCTCTTTACTTCTGTGCCACCAGTGATTTGGGTCCTAGCGGGATACAATGAGCAGTTCTTCGGGCCA		1	1.2646221941195067E-5	49	TCRBV24	TCRBV24				TCRBV24-01,TCRBV24-or09_02		TCRBD02-01*02	TCRBD02	TCRBD02-01	02				TCRBJ02-01*01	TCRBJ02	TCRBJ02-01	01				0	4	4	3	0	4	32	50	54	-1	63	1	Out	VDJ
ATCCTGGAGTCGCCCAGCCCCAACCAGACCTCTCTGTACTTCTGTGCCAGCAGTTTATATGTGAACAATGAGCAGTTCTTCGGGCCA	CASSLYVNNEQFF	2	2.5292443882390135E-5	39	TCRBV27-01*01	TCRBV27	TCRBV27-01	01								TCRBD01,TCRBD02	TCRBD01-01,TCRBD02-01		TCRBJ02-01*01	TCRBJ02	TCRBJ02-01	01				1	4	2	8	0	5	42	58	62	-1	64	2	In	VDJ
GCTGAATGTGAACGCCTTGTTGCTGGGGGACTCGGCCCTCTATCTCTGTGCCAGCAGCGTACCGTAGAGGAGCAGTTCTTCGGGCCA		1	1.2646221941195067E-5	35	TCRBV05-06*01	TCRBV05	TCRBV05-06	01				TCRBD02-01	TCRBD02	TCRBD02-01				01,02	TCRBJ02-01*01	TCRBJ02	TCRBJ02-01	01				4	6	5	8	2	10	46	58	64	67	69	1	Out	VDJ
AGTGCCCATCCTGAAGACAGCAGCTTCTACATCTGCAGTGCTAGAGATCCGACAGGGGGCGGTCAACGGGCCCAGTACTTCGGGCCA	CSARDPTGGGQRAQYF	1	1.2646221941195067E-5	48	TCRBV20	TCRBV20				TCRBV20-01,TCRBV20-or09_02		TCRBD01-01*01	TCRBD01	TCRBD01-01	01				TCRBJ02-05*01	TCRBJ02	TCRBJ02-05	01				0	3	2	0	10	9	33	47	50	60	70	1	In	VDJ
ATCCGCTCACCAGGCCTGGGGGACGCAGCCATGTACCTGTGTGCCACCAGCAGGGGGACAGGGATGGAGACCCAGTACTTCGGGCCA	CATSRGTGMETQYF	1	1.2646221941195067E-5	42	TCRBV15-01*01	TCRBV15	TCRBV15-01	01				TCRBD01-01*01	TCRBD01	TCRBD01-01	01				TCRBJ02-05*01	TCRBJ02	TCRBJ02-05	01				3	1	0	3	3	5	39	53	54	63	66	1	In	VDJ
GTGAGCACCTTGGAGCTGGGGGACTCGGCCCTTTATCTTTGCGCCAGCAGATTAGCGGGGGAGCGGGAGACCCAGTACTTCGGGCCA	CASRLAGERETQYF	1	1.2646221941195067E-5	42	TCRBV05-01*01	TCRBV05	TCRBV05-01	01				TCRBD02-01*01	TCRBD02	TCRBD02-01	01				TCRBJ02-05*01	TCRBJ02	TCRBJ02-05	01				5	2	5	2	5	5	39	50	52	61	66	1	In	VDJ
ACTGTGAGCAACATGAGCCCTGAAGACAGCAGCATATATCTCTGCAGCGCTACGGACGGCCTTCAGGAGACCCAGTACTTCGGGCCA	CSATDGLQETQYF	1	1.2646221941195067E-5	39	TCRBV29-01*01	TCRBV29	TCRBV29-01	01								TCRBD01,TCRBD02	TCRBD01-01,TCRBD02-01		TCRBJ02-05*01	TCRBJ02	TCRBJ02-05	01				7	4	1	7	9	5	42	49	53	57	66	1	In	VDJ
ATCCGCTCACCAGGCCTGGGGGACGCAGCCATGTACCTGTGTGCCACCAGCCGTACAGGGGTCATAGAGACCCAGTACTTCGGGCCA	CATSRTGVIETQYF	1	1.2646221941195067E-5	42	TCRBV15-01*01	TCRBV15	TCRBV15-01	01				TCRBD01-01*01	TCRBD01	TCRBD01-01	01				TCRBJ02-05*01	TCRBJ02	TCRBJ02-05	01				5	3	3	2	4	4	39	51	54	61	65	1	In	VDJ
TCCCTGGAGCTTGGTGACTCTGCTGTGTATTTCTGTGCCAGCAGCCAAAAGTCCGGTACAGGAGGAGAGACCCAGTACTTCGGGCCA	CASSQKSGTGGETQYF	1	1.2646221941195067E-5	48	TCRBV03	TCRBV03				TCRBV03-01,TCRBV03-02						TCRBD01,TCRBD02	TCRBD01-01,TCRBD02-01		TCRBJ02-05*01	TCRBJ02	TCRBJ02-05	01				2	9	3	4	3	4	33	48	57	62	65	1	In	VDJ
CGCACACAGCAGGAGGACTCGGCCGTGTATCTCTGTGCCAGCAGCCTGATAATAGCGGGGGGGCGAGAGACCCAGTACTTCGGGCCA	CASSLIIAGGRETQYF	1	1.2646221941195067E-5	48	TCRBV07-02*01	TCRBV07	TCRBV07-02	01				TCRBD02-01*01	TCRBD02	TCRBD02-01	01				TCRBJ02-05*01	TCRBJ02	TCRBJ02-05	01				5	7	5	0	2	4	33	45	52	63	65	1	In	VDJ
GTGACCAGTGCCCATCCTGAAGACAGCAGCTTCTACATCTGCAGTGCACGCAGCCCATGGACGGAAGAGACCCAGTACTTCGGGCCA	CSARSPWTEETQYF	1	1.2646221941195067E-5	42	TCRBV20	TCRBV20				TCRBV20-01,TCRBV20-or09_02						TCRBD01,TCRBD02	TCRBD01-01,TCRBD02-01		TCRBJ02-05*01	TCRBJ02	TCRBJ02-05	01				6	11	1	7	2	3	39	47	58	62	64	1	In	VDJ
TGAATGTGAACGCCTTGGAGCTGGACGACTCGGCCCTGTATCTCTGTGCCAGCAGGGGACTAGGAAGAGACCCAGTACTTCGGGCCA		1	1.2646221941195067E-5	37	TCRBV05-04*01	TCRBV05	TCRBV05-04	01				TCRBD02-01	TCRBD02	TCRBD02-01				01,02	TCRBJ02-05*01	TCRBJ02	TCRBJ02-05	01				5	0	0	8	1	3	44	-1	55	63	64	1	Out	VDJ
TTGGAGTCGGCTGCTCCCTCCCAAACATCTGTGTACTTCTGTGCCAGCACCCGAGCGGGGCAGCAAGAGACCCAGTACTTCGGGCCA	CASTRAGQQETQYF	1	1.2646221941195067E-5	42	TCRBV06	TCRBV06				TCRBV06-02,TCRBV06-03		TCRBD02-01*01	TCRBD02	TCRBD02-01	01				TCRBJ02-05*01	TCRBJ02	TCRBJ02-05	01				7	4	6	3	3	2	39	49	53	60	63	1	In	VDJ
ACATCGGCCCAAAAGAACCCGACAGCTTTCTATCTCTGTGCCAGTATGAGGGCAGGGGGCAGCCAAGAGACCCAGTACTTCGGGCCA	CASMRAGGSQETQYF	2	2.5292443882390135E-5	45	TCRBV19-01	TCRBV19	TCRBV19-01				01,02	TCRBD01-01*01	TCRBD01	TCRBD01-01	01				TCRBJ02-05*01	TCRBJ02	TCRBJ02-05	01				7	6	4	0	2	1	36	46	52	60	62	2	In	VDJ
AATTCCCTGGAGCTTGGTGACTCTGCTGTGTATTTCTGTGCCAGCAGCCCGTACGGCAGGTCACAAGAGACCCAGTACTTCGGGCCA	CASSPYGRSQETQYF	1	1.2646221941195067E-5	45	TCRBV03	TCRBV03				TCRBV03-01,TCRBV03-02		TCRBD01-01*01	TCRBD01	TCRBD01-01	01				TCRBJ02-05*01	TCRBJ02	TCRBJ02-05	01				4	7	4	4	3	2	36	49	56	60	63	1	In	VDJ
CTACACGCCCTGCAGCCAGAAGACTCAGCCCTGTATCTCTGCGCCAGCAGCCAACTCCGAGACTCGTATACGCAGTATTTTGGCCCA	CASSQLRDSYTQYF	1	1.2646221941195067E-5	42	TCRBV04-01*01	TCRBV04	TCRBV04-01	01				TCRBD02-01	TCRBD02	TCRBD02-01				01,02	TCRBJ02-03*01	TCRBJ02	TCRBJ02-03	01				2	6	2	10	3	7	39	54	60	64	67	1	In	VDJ
AACGCCTTGGAGCTGGACGACTCGGCCCTGTATCTCTGTGCCAGCAGCTTGGAACAGGGTGGTGGGGATACGCAGTATTTTGGCCCA	CASSLEQGGGDTQYF	2	2.5292443882390135E-5	45	TCRBV05-04*01	TCRBV05	TCRBV05-04	01				TCRBD01-01*01	TCRBD01	TCRBD01-01	01				TCRBJ02-03*01	TCRBJ02	TCRBJ02-03	01				0	1	3	3	7	6	36	52	53	59	66	2	In	VDJ
AGCAACATGAGCCCTGAAGACAGCAGCATATATCTCTGCAGCGTTGATTTGGGCAGGGGGGGTTCAGATACGCAGTATTTTGGCCCA	CSVDLGRGGSDTQYF	1	1.2646221941195067E-5	45	TCRBV29-01*01	TCRBV29	TCRBV29-01	01								TCRBD01,TCRBD02	TCRBD01-01,TCRBD02-01		TCRBJ02-03*01	TCRBJ02	TCRBJ02-03	01				3	6	4	1	4	4	36	47	53	60	64	1	In	VDJ
CGCACAGAGCAGGGGGACTCGGCCATGTATCTCTGTGCCAGCAGCTTAGTGGTCACTAGCAAGTCAGATACGCAGTATTTTGGCCCA	CASSLVVTSKSDTQYF	2	2.5292443882390135E-5	48	TCRBV07-09	TCRBV07	TCRBV07-09				01,03	TCRBD02-01	TCRBD02	TCRBD02-01				01,02	TCRBJ02-03*01	TCRBJ02	TCRBJ02-03	01				1	5	3	7	4	4	33	49	54	60	64	2	In	VDJ
TCAATTCCCTGGAGCTTGGTGACTCTGCTGTGTATTTCTGTGCCAGCAGCCCAAGAGTGGTGCGCAGATACGCAGTATTTTGGCCCA		1	1.2646221941195067E-5	43	TCRBV03	TCRBV03				TCRBV03-01,TCRBV03-02		TCRBD02-01	TCRBD02	TCRBD02-01				01,02	TCRBJ02-03*01	TCRBJ02	TCRBJ02-03	01				4	10	7	6	0	4	38	51	61	-1	64	1	Out	VDJ
ATGAGCCCTGAAGACAGCAGCATATATCTCTGCAGCGTTTCGCCTCGGACCCCCGGGGCCCACGCAGATACGCAGTATTTTGGCCCA	CSVSPRTPGAHADTQYF	1	1.2646221941195067E-5	51	TCRBV29-01*01	TCRBV29	TCRBV29-01	01								TCRBD01,TCRBD02	TCRBD01-01,TCRBD02-01		TCRBJ02-03*01	TCRBJ02	TCRBJ02-03	01				5	15	7	0	5	4	30	39	54	59	64	1	In	VDJ
GCTGCTCCCTCCCAAACATCTGTGTACTTCTGTGCCAGCAGTTCAAATGTAGCGGGGGGGCCAGCAGATACGCAGTATTTTGGCCCA	CASSSNVAGGPADTQYF	1	1.2646221941195067E-5	51	TCRBV06	TCRBV06				TCRBV06-02,TCRBV06-03		TCRBD02-01*01	TCRBD02	TCRBD02-01	01				TCRBJ02-03*01	TCRBJ02	TCRBJ02-03	01				4	6	5	0	4	4	30	43	49	60	64	1	In	VDJ
CAGCGCACACAGCAGGAGGACTCGGCCGTGTATCTCTGTGCCAGCAGCCCGATAGCGGGTGAGACAGATACGCAGTATTTTGGCCCA	CASSPIAGETDTQYF	1	1.2646221941195067E-5	45	TCRBV07-02*01	TCRBV07	TCRBV07-02	01				TCRBD02-01	TCRBD02	TCRBD02-01				01,02	TCRBJ02-03*01	TCRBJ02	TCRBJ02-03	01				5	4	5	4	4	3	36	48	52	59	63	1	In	VDJ
CCAGTGCCCATCCTGAAGACAGCAGCTTCTACATCTGCAGTGCTAGCGGTCAGGCCATGTAGCACAGATACGCAGTATTTTGGCCCA		1	1.2646221941195067E-5	46	TCRBV20	TCRBV20				TCRBV20-01,TCRBV20-or09_02		TCRBD01-01*01	TCRBD01	TCRBD01-01	01				TCRBJ02-03*01	TCRBJ02	TCRBJ02-03	01				3	4	4	4	6	0	35	46	50	54	60	1	Out	VDJ
GTGACCAGTGCCCATCCTGAAGACAGCAGCTTCTACATCTGCAGTCAAGAAAGGAGCCCTAGCACAGATACGCAGTATTTTGGCCCA	CSQERSPSTDTQYF	1	1.2646221941195067E-5	42	TCRBV20	TCRBV20				TCRBV20-01,TCRBV20-or09_02		TCRBD02-01*02	TCRBD02	TCRBD02-01	02				TCRBJ02-03*01	TCRBJ02	TCRBJ02-03	01				8	7	10	2	4	0	39	45	52	56	60	1	In	VDJ
TTGGAGCTGGACGACTCGGCCCTGTATCTCTGTGCCAGCAGCGCCGGTAGCGGGGGAGAAAGCACAGATACGCAGTATTTTGGCCCA	CASSAGSGGESTDTQYF	1	1.2646221941195067E-5	51	TCRBV05-04*01	TCRBV05	TCRBV05-04	01				TCRBD02-01*01	TCRBD02	TCRBD02-01	01				TCRBJ02-03*01	TCRBJ02	TCRBJ02-03	01				4	5	5	2	4	0	30	42	47	56	60	1	In	VDJ
CTGAAGATCCGGTCCACAAAGCTGGAGGACTCAGCCATGTACTTCTGTGCCAGCAATACCTACACAGATACGCAGTATTTTGGCCCA	CASNTYTDTQYF	1	1.2646221941195067E-5	36	TCRBV02-01*01	TCRBV02	TCRBV02-01	01				TCRBD02-01	TCRBD02	TCRBD02-01				01,02	TCRBJ02-03*01	TCRBJ02	TCRBJ02-03	01				7	4	4	9	0	2	45	55	59	-1	62	1	In	VDJ
GCTACCAGCTCCCAGACATCTGTGTACTTCTGTGCCATCAGTGAGTCACAGGGACAGGGATACACAGATACGCAGTATTTTGGCCCA	CAISESQGQGYTDTQYF	1	1.2646221941195067E-5	51	TCRBV10-03*01	TCRBV10	TCRBV10-03	01				TCRBD01-01*01	TCRBD01	TCRBD01-01	01				TCRBJ02-03*01	TCRBJ02	TCRBJ02-03	01				0	3	0	3	3	2	30	47	50	59	62	1	In	VDJ
CTGGAGTCGGCTGCTCCCTCCCAGACATCTGTGTACTTCTGTGCCAGCAGTGAAGGAGGCGGAACAGATACGCAGTATTTTGGCCCA	CASSEGGGTDTQYF	1	1.2646221941195067E-5	42	TCRBV06-01*01	TCRBV06	TCRBV06-01	01				TCRBD02-01	TCRBD02	TCRBD02-01				01,02	TCRBJ02-03*01	TCRBJ02	TCRBJ02-03	01				1	3	7	5	1	3	39	55	58	62	63	1	In	VDJ
CCCCTGATCCTGGAGTCGCCCAGCCCCAACCAGACCTCTCTGTACTTCTGTGCCAGCAGTTTAGGTGGGGAGCTGTTTTTTGGAGAA	CASSLGGELFF	2	2.5292443882390135E-5	33	TCRBV27-01*01	TCRBV27	TCRBV27-01	01								TCRBD01,TCRBD02	TCRBD01-01,TCRBD02-01		TCRBJ02-02*01	TCRBJ02	TCRBJ02-02	01				2	0	0	10	1	8	48	-1	63	65	66	2	In	VDJ
ATCCTGGAGTCGCCCAGCCCCAACCAGACCTCTCTGTACTTCTGTGCCAGCAGTTTAATTGGGACCGGGGAGCTGTTTTTTGGAGAA	CASSLIGTGELFF	2	2.5292443882390135E-5	39	TCRBV27-01*01	TCRBV27	TCRBV27-01	01								TCRBD01,TCRBD02	TCRBD01-01,TCRBD02-01		TCRBJ02-02*01	TCRBJ02	TCRBJ02-02	01				2	3	0	9	0	5	42	57	60	-1	63	2	In	VDJ
ACTCTGGAGTCCGCTACCAGCTCCCAGACATCTGTGTACTTCTGTGCCACCCTGGGGGTGGCCACCGGGGAGCTGTTTTTTGGAGAA	CATLGVATGELFF	1	1.2646221941195067E-5	39	TCRBV10-03*01	TCRBV10	TCRBV10-03	01								TCRBD01,TCRBD02	TCRBD01-01,TCRBD02-01		TCRBJ02-02*01	TCRBJ02	TCRBJ02-02	01				10	4	6	1	4	4	42	49	53	58	62	1	In	VDJ
CTCCCTCCCAGACATCTGTGTACTTCTGTGCCAGCAGTTACTTCGAGAGGAGGGCGCCGTCCCACCGGGGAGCTGTTTTTTGGAGAA		1	1.2646221941195067E-5	55	TCRBV06	TCRBV06				TCRBV06-05,TCRBV06-06		TCRBD02-01*02	TCRBD02	TCRBD02-01	02				TCRBJ02-02*01	TCRBJ02	TCRBJ02-02	01				1	6	10	0	8	4	26	42	48	54	62	1	Out	VDJ
CACCTACACACCCTGCAGCCAGAAGACTCGGCCCTGTATCTCTGTGCCAGCAGCCGCGGGAACACCGGGGAGCTGTTTTTTGGAGAA	CASSRGNTGELFF	1	1.2646221941195067E-5	39	TCRBV04-02*01	TCRBV04	TCRBV04-02	01				TCRBD02-01	TCRBD02	TCRBD02-01				01,02	TCRBJ02-02*01	TCRBJ02	TCRBJ02-02	01				4	0	7	5	0	1	42	-1	55	-1	59	1	In	VDJ
AACGCCTTGGAGCTGGACGACTCGGCCCTGTATCTCTGTGCCAGCAGCTTGGGGACAGGGAACACCGGGGAGCTGTTTTTTGGAGAA	CASSLGTGNTGELFF	1	1.2646221941195067E-5	45	TCRBV05-04*01	TCRBV05	TCRBV05-04	01				TCRBD01-01*01	TCRBD01	TCRBD01-01	01				TCRBJ02-02*01	TCRBJ02	TCRBJ02-02	01				0	0	1	4	0	1	36	-1	52	-1	59	1	In	VDJ
CGGTCCACAAAGCTGGAGGACTCAGCCATGTACTTCTGTGCCAGCAGGACCACTAGAACGAACACCGGGGAGCTGTTTTTTGGAGAA	CASRTTRTNTGELFF	2	2.5292443882390135E-5	45	TCRBV02-01*01	TCRBV02	TCRBV02-01	01				TCRBD02-01	TCRBD02	TCRBD02-01				01,02	TCRBJ02-02*01	TCRBJ02	TCRBJ02-02	01				6	4	3	8	2	0	36	47	51	56	58	2	In	VDJ
GCAGCCTGCAGAACTGGAGGATTCTGGAGTTTATTTCTGTGCCAGCAGCCAAAAAGATTAAACACCGGGGAGCTGTTTTTTGGAGAA		1	1.2646221941195067E-5	44	TCRBV14-01*01	TCRBV14	TCRBV14-01	01								TCRBD01,TCRBD02	TCRBD01-01,TCRBD02-01		TCRBJ02-02*01	TCRBJ02	TCRBJ02-02	01				2	3	2	8	3	2	37	52	55	57	60	1	Out	VDJ
ACGATCCAGCGCACACAGCAGGAGGACTCGGCCGTGTATCTCTGTGCCAGCAGCCGACCGGGAACCGGGGAGCTGTTTTTTGGAGAA	CASSRPGTGELFF	1	1.2646221941195067E-5	39	TCRBV07-02*01	TCRBV07	TCRBV07-02	01				TCRBD02-01*02	TCRBD02	TCRBD02-01	02				TCRBJ02-02*01	TCRBJ02	TCRBJ02-02	01				5	4	8	3	0	5	42	54	58	-1	63	1	In	VDJ
CACACCCTGCAGCCAGAAGACTCGGCCCTGTATCTCTGTGCCAGCAGCCAAGAGGCGGGGGCAAACTCTCTAGCTTTCTTTGGACAA	CASSQEAGANSLAFF	1	1.2646221941195067E-5	45	TCRBV04-02*01	TCRBV04	TCRBV04-02	01				TCRBD02-01*01	TCRBD02	TCRBD02-01	01				TCRBJ01-01*01	TCRBJ01	TCRBJ01-01	01				0	1	7	2	10	10	36	53	54	61	71	1	In	VDJ
TTGGCGTCTGCTGTACCCTCTCAGACATCTGTGTACTTCTGTGCCAGCAGTGACTCATAGGACCACGGTGAAGCTTTCTTTGGACAA	CASSDS*DHGEAFF	2	2.5292443882390135E-5	42	TCRBV06-04	TCRBV06	TCRBV06-04				01,02					TCRBD01,TCRBD02	TCRBD01-01,TCRBD02-01		TCRBJ01-01*01	TCRBJ01	TCRBJ01-01	01				0	3	1	7	5	7	39	56	59	63	68	2	Stop	VDJ
TTGGCTGCTCCCTCCCAGACATCTGTGTACTTCTGTGCCAGCATTAAGGGGACAGGGGGAAGTTGGGCTGAAGCTTTCTTTGGACAA	CASIKGTGGSWAEAFF	3	3.7938665823585206E-5	48	TCRBV06-06	TCRBV06	TCRBV06-06				01,02	TCRBD01-01*01	TCRBD01	TCRBD01-01	01				TCRBJ01-01*01	TCRBJ01	TCRBJ01-01	01				7	5	0	1	8	6	33	43	48	59	67	3	In	VDJ
CTGCAGCCAGAAGACTCGGCCCTGTATCTCTGTGCCAGCAGCCAAGAATCATTCAAGACAGATTTAGCTGAAGCTTTCTTTGGACAA	CASSQESFKTDLAEAFF	1	1.2646221941195067E-5	51	TCRBV04-02*01	TCRBV04	TCRBV04-02	01				TCRBD01-01*01	TCRBD01	TCRBD01-01	01				TCRBJ01-01*01	TCRBJ01	TCRBJ01-01	01				0	9	2	5	6	6	30	47	56	61	67	1	In	VDJ
CCTTGGAGCTGGGGGACTCGGCCCTTTATCTTTGCGCCAGCAGCTCAAAGACAGGGGGAAGATCGAGCTGAAGCTTTCTTTGGACAA		1	1.2646221941195067E-5	49	TCRBV05-01*01	TCRBV05	TCRBV05-01	01				TCRBD01-01*01	TCRBD01	TCRBD01-01	01				TCRBJ01-01*01	TCRBJ01	TCRBJ01-01	01				3	4	2	1	9	6	32	45	49	58	67	1	Out	VDJ
ATCCAGCGCACAGAGCAGGGGGACTCGGCCATGTATCTCTGTGCCAGCAGCTTGTGGGGGGGCTATACTGAAGCTTTCTTTGGACAA	CASSLWGGYTEAFF	2	2.5292443882390135E-5	42	TCRBV07-09	TCRBV07	TCRBV07-09				01,03	TCRBD02-01*01	TCRBD02	TCRBD02-01	01				TCRBJ01-01*01	TCRBJ01	TCRBJ01-01	01				3	2	9	0	4	5	39	53	55	62	66	2	In	VDJ
GTGAGCACCTTGGAGCTGGGGGACTCGGCCCTTTATCTTTGCGCCAGCAGAACCGGGACATCGGGCACTGAAGCTTTCTTTGGACAA	CASRTGTSGTEAFF	1	1.2646221941195067E-5	42	TCRBV05-01*01	TCRBV05	TCRBV05-01	01				TCRBD01-01*01	TCRBD01	TCRBD01-01	01				TCRBJ01-01*01	TCRBJ01	TCRBJ01-01	01				5	4	0	6	5	4	39	50	54	60	65	1	In	VDJ
CTGGAGTCGGCTGCTCCCTCCCAGACATCTGTGTACTTCTGTGCCAGCAGTGGACAGCTCAGCGCCACTGAAGCTTTCTTTGGACAA	CASSGQLSATEAFF	1	1.2646221941195067E-5	42	TCRBV06-01*01	TCRBV06	TCRBV06-01	01				TCRBD01-01*01	TCRBD01	TCRBD01-01	01				TCRBJ01-01*01	TCRBJ01	TCRBJ01-01	01				4	0	2	5	8	4	39	-1	52	57	65	1	In	VDJ
AAGATCCAGCCTGCAGAGCTTGGGGACTCGGCCGTGTATCTCTGTGCCAGCAGCAAACAGGGTGACACTGAAGCTTTCTTTGGACAA	CASSKQGDTEAFF	2	2.5292443882390135E-5	39	TCRBV11-03*01	TCRBV11	TCRBV11-03	01				TCRBD01-01*01	TCRBD01	TCRBD01-01	01				TCRBJ01-01*01	TCRBJ01	TCRBJ01-01	01				5	2	3	3	2	3	42	54	56	62	64	2	In	VDJ
GAGTCGGCTGCTCCCTCCCAGACATCTGTGTACTTCTGTGCCAGCAGTGAATACGACAATTTGAACACTGAAGCTTTCTTTGGACAA	CASSEYDNLNTEAFF	1	1.2646221941195067E-5	45	TCRBV06-01*01	TCRBV06	TCRBV06-01	01				TCRBD01-01*01	TCRBD01	TCRBD01-01	01				TCRBJ01-01*01	TCRBJ01	TCRBJ01-01	01				2	3	2	6	3	0	36	51	54	58	61	1	In	VDJ
TCCACAAAGCTGGAGGACTCAGCCATGTACTTCTGTGCCAGCATGTTGGACAGGGGCATTGTGAACACTGAAGCTTTCTTTGGACAA	CASMLDRGIVNTEAFF	1	1.2646221941195067E-5	48	TCRBV02-01*01	TCRBV02	TCRBV02-01	01				TCRBD01-01*01	TCRBD01	TCRBD01-01	01				TCRBJ01-01*01	TCRBJ01	TCRBJ01-01	01				7	4	1	2	5	0	33	43	47	56	61	1	In	VDJ
ACCTTGGAGCTGGGGGACTCGGCCCTTTATCTTTGCGCCAGCAGCTCCAACAGGGGGAAGGTGAACACTGAAGCTTTCTTTGGACAA	CASSSNRGKVNTEAFF	1	1.2646221941195067E-5	48	TCRBV05-01*01	TCRBV05	TCRBV05-01	01				TCRBD01-01*01	TCRBD01	TCRBD01-01	01				TCRBJ01-01*01	TCRBJ01	TCRBJ01-01	01				3	3	3	1	4	0	33	46	49	57	61	1	In	VDJ
AAGATCCGGTCCACAAAGCTGGAGGACTCAGCCATGTACTTCTGTGCCAGCAATATCGGAATGAACACTGAAGCTTTCTTTGGACAA	CASNIGMNTEAFF	1	1.2646221941195067E-5	39	TCRBV02-01*01	TCRBV02	TCRBV02-01	01								TCRBD01,TCRBD02	TCRBD01-01,TCRBD02-01		TCRBJ01-01*01	TCRBJ01	TCRBJ01-01	01				7	5	1	8	1	0	42	52	57	60	61	1	In	VDJ
ATCCAGCGCACACAGCAGGAGGACTCCGCCGTGTATCTCTGTGCCAGCAGTCTGAGGGTGTGGAACACTGAAGCTTTCTTTGGACAA	CASSLRVWNTEAFF	1	1.2646221941195067E-5	42	TCRBV07-08*01	TCRBV07	TCRBV07-08	01				TCRBD02-01*02	TCRBD02	TCRBD02-01	02				TCRBJ01-01*01	TCRBJ01	TCRBJ01-01	01				6	3	11	0	4	1	39	50	53	58	62	1	In	VDJ
ATCCAGCCCTCAGAACCCAGGGACTCAGCTGTGTACTTCTGTGCCAGCAGTTTAGGAAGTGGGAACACTGAAGCTTTCTTTGGACAA	CASSLGSGNTEAFF	1	1.2646221941195067E-5	42	TCRBV12	TCRBV12				TCRBV12-03,TCRBV12-04						TCRBD01,TCRBD02	TCRBD01-01,TCRBD02-01		TCRBJ01-01*01	TCRBJ01	TCRBJ01-01	01				1	5	0	10	0	1	39	55	60	-1	62	1	In	VDJ
ACTCTGGAGTCTGCTGCCTCCTCCCAGACATCTGTATATTTCTGCGCCAGCAGAACGCAGGGGAACACTGAAGCTTTCTTTGGACAA	CASRTQGNTEAFF	1	1.2646221941195067E-5	39	TCRBV10-01	TCRBV10	TCRBV10-01				01,02	TCRBD01-01*01	TCRBD01	TCRBD01-01	01				TCRBJ01-01*01	TCRBJ01	TCRBJ01-01	01				6	4	4	3	0	1	42	53	57	-1	62	1	In	VDJ
AAGATCCGGTCCACAAAGCTGGAGGACTCAGCCATGTACTTCTGTGCCAGCAGGGTTGACGGGAACACTGAAGCTTTCTTTGGACAA	CASRVDGNTEAFF	1	1.2646221941195067E-5	39	TCRBV02-01*01	TCRBV02	TCRBV02-01	01								TCRBD01,TCRBD02	TCRBD01-01,TCRBD02-01		TCRBJ01-01*01	TCRBJ01	TCRBJ01-01	01				6	4	2	7	2	1	42	53	57	60	62	1	In	VDJ
CTGTCGGCTGCTCCCTCCCAGACATCTGTGTACTTCTGTGCCAGCAGGGACCGGGGCAGCCGGAACACTGAAGCTTTCTTTGGACAA	CASRDRGSRNTEAFF	1	1.2646221941195067E-5	45	TCRBV06-05*01	TCRBV06	TCRBV06-05	01								TCRBD01,TCRBD02	TCRBD01-01,TCRBD02-01		TCRBJ01-01*01	TCRBJ01	TCRBJ01-01	01				6	5	7	0	5	1	36	47	52	57	62	1	In	VDJ
CTGGAGTTGGCTGCTCCCTCCCAGACATCTGTGTACTTCTGTGCCATCAGGGGACAGCTAGGAAACACTGAAGCTTTCTTTGGACAA	CAIRGQLGNTEAFF	2	2.5292443882390135E-5	42	TCRBV06-06	TCRBV06	TCRBV06-06				01,02	TCRBD01-01*01	TCRBD01	TCRBD01-01	01				TCRBJ01-01*01	TCRBJ01	TCRBJ01-01	01				6	0	0	5	6	2	39	-1	50	57	63	2	In	VDJ
ATCCGGTCCACAAAGCTGGAGGACTCAGCCATGTACTTCTGTGCCAGCAGTGGAGAGCAGGCCCTCGGACAACTGTTTTTTGGCAGT	CASSGEQALGQLFF	1	1.2646221941195067E-5	42	TCRBV02-01*01	TCRBV02	TCRBV02-01	01								TCRBD01,TCRBD02	TCRBD01-01,TCRBD02-01		TCRBJ01-04*01	TCRBJ01	TCRBJ01-04	01				4	14	1	7	0	12	39	52	66	-1	70	1	In	VDJ
GGTCCACAAAGCTGGAGGACTCAGCCATGTACTTCTGTGCCAGATATTAAAGGGGGGATCGGGTTGGGAAAACTGTTTTTTGGCAGT		1	1.2646221941195067E-5	46	TCRBV02-01*01	TCRBV02	TCRBV02-01	01								TCRBD01,TCRBD02	TCRBD01-01,TCRBD02-01		TCRBJ01-04*01	TCRBJ01	TCRBJ01-04	01				9	7	5	1	12	10	35	43	50	56	68	1	Out	VDJ
AACGCCTTGGAGCTGGACGACTCGGCCCTGTATCTCTGCGCCAGCAGCCAAGGGGGACCAGTTCGTGAAAAACTGTTTTTTGGCAGT	CASSQGGPVREKLFF	2	2.5292443882390135E-5	45	TCRBV05-04*01	TCRBV05	TCRBV05-04	01				TCRBD01-01*01	TCRBD01	TCRBD01-01	01				TCRBJ01-04*01	TCRBJ01	TCRBJ01-04	01				4	2	5	1	9	7	36	48	50	56	65	2	In	VDJ
AGCTCTCTGGAGCTGGGGGACTCAGCTTTGTATTTCTGTGCCAGCAGCGTAGTCAGGGGCTGGGAAGAAAAACTGTTTTTTGGCAGT	CASSVVRGWEEKLFF	1	1.2646221941195067E-5	45	TCRBV09-01	TCRBV09	TCRBV09-01				01,02	TCRBD01-01*01	TCRBD01	TCRBD01-01	01				TCRBJ01-04*01	TCRBJ01	TCRBJ01-04	01				0	1	4	2	7	8	36	52	53	59	66	1	In	VDJ
CTTGACATCCGCTCACCAGGCCTGGGGGACGCAGCCATGTACCTGTGTGCCACCAGCAGAGGGGAGGGGCCCCAGCATTTTGGTGAT	CATSRGEGPQHF	1	1.2646221941195067E-5	36	TCRBV15-01*01	TCRBV15	TCRBV15-01	01				TCRBD02-01*02	TCRBD02	TCRBD02-01	02				TCRBJ01-05*01	TCRBJ01	TCRBJ01-05	01				1	0	9	0	0	9	45	-1	61	-1	68	1	In	VDJ
TGGCAATCCTGTCCTCAGAACCGGGAGACACGGCACTGTATCTCTGCGCCAGCAGAGATGTCCCGGGAGCCCCAGCATTTTGGTGAT		2	2.5292443882390135E-5	37	TCRBV23-01*01	TCRBV23	TCRBV23-01	01				TCRBD02-01	TCRBD02	TCRBD02-01				01,02	TCRBJ01-05*01	TCRBJ01	TCRBJ01-05	01				6	8	8	4	0	8	44	55	63	-1	67	2	Out	VDJ
AGTCCACGGAGTCAGGGGACACAGCACTGTATTTCTGTGCCAGCAGAGGAAGGCGAAGGATTCGGTCAGCCCCAGCATTTTGGTGAT		2	2.5292443882390135E-5	46	TCRBV21-01*01	TCRBV21	TCRBV21-01	01								TCRBD01,TCRBD02	TCRBD01-01,TCRBD02-01		TCRBJ01-05*01	TCRBJ01	TCRBJ01-05	01				6	1	1	8	15	6	35	46	47	50	65	2	Out	VDJ
CGCACACAGCAGGAGGACTCGGCCGTGTATCTCTGTGCCAGCAGCAATACAGGGGGCGGTTTTAATCAGCCCCAGCATTTTGGTGAT	CASSNTGGGFNQPQHF	1	1.2646221941195067E-5	48	TCRBV07-02*01	TCRBV07	TCRBV07-02	01				TCRBD01-01*01	TCRBD01	TCRBD01-01	01				TCRBJ01-05*01	TCRBJ01	TCRBJ01-05	01				5	3	3	0	6	4	33	45	48	57	63	1	In	VDJ
GTGAGCACCTTGGAGCTGGGGGACTCGGCCCTTTATCTTTGCGCCAGCAGCCCGGGACAGGGGAATCAGCCCCAGCATTTTGGTGAT	CASSPGQGNQPQHF	2	2.5292443882390135E-5	42	TCRBV05-01*01	TCRBV05	TCRBV05-01	01				TCRBD01-01*01	TCRBD01	TCRBD01-01	01				TCRBJ01-05*01	TCRBJ01	TCRBJ01-05	01				4	2	0	2	0	4	39	51	53	-1	63	2	In	VDJ
AATGTGAGCACCTTGGAGCTGGGGGACTCGGCCCTTTATCTTTGCGCCAGCAGCCCCGACCAGAATCAGCCCCAGCATTTTGGTGAT	CASSPDQNQPQHF	1	1.2646221941195067E-5	39	TCRBV05-01*01	TCRBV05	TCRBV05-01	01								TCRBD01,TCRBD02	TCRBD01-01,TCRBD02-01		TCRBJ01-05*01	TCRBJ01	TCRBJ01-05	01				4	3	2	7	3	4	42	54	57	60	63	1	In	VDJ
GAGTCGGCTGCTCCCTCCCAGACATCTGTGTACTTCTGTGCCAGCAGTGAGGCGGCGGACGTCAATCAGCCCCAGCATTTTGGTGAT	CASSEAADVNQPQHF	1	1.2646221941195067E-5	45	TCRBV06-01*01	TCRBV06	TCRBV06-01	01								TCRBD01,TCRBD02	TCRBD01-01,TCRBD02-01		TCRBJ01-05*01	TCRBJ01	TCRBJ01-05	01				3	6	1	7	2	3	36	50	56	60	62	1	In	VDJ
CGCACACAGCAGGAGGACTCGGCCGTGTATCTCTGTGCCAGCAGCAAACAGGGGGCCGTGGGCAATCAGCCCCAGCATTTTGGTGAT	CASSKQGAVGNQPQHF	1	1.2646221941195067E-5	48	TCRBV07-02*01	TCRBV07	TCRBV07-02	01				TCRBD01-01*01	TCRBD01	TCRBD01-01	01				TCRBJ01-05*01	TCRBJ01	TCRBJ01-05	01				5	2	3	0	5	2	33	45	47	56	61	1	In	VDJ
CTGGAGTCCGCCAGCACCAACCAGACATCTATGTACCTCTGTGCCAGCAGCCCTCACATCGGCAATCAGCCCCAGCATTTTGGTGAT	CASSPHIGNQPQHF	3	3.7938665823585206E-5	42	TCRBV28-01*01	TCRBV28	TCRBV28-01	01				TCRBD01-01*01	TCRBD01	TCRBD01-01	01				TCRBJ01-05*01	TCRBJ01	TCRBJ01-05	01				6	5	3	6	3	2	39	50	55	58	61	3	In	VDJ
GAGTCGGCTGCTCCCTCCCAGACATCTGTGTACTTCTGTGCCACTAGCCGGGACAGGTTTAGCAATCAGCCCCAGCATTTTGGTGAT	CATSRDRFSNQPQHF	1	1.2646221941195067E-5	45	TCRBV06-01*01	TCRBV06	TCRBV06-01	01				TCRBD01-01*01	TCRBD01	TCRBD01-01	01				TCRBJ01-05*01	TCRBJ01	TCRBJ01-05	01				10	6	0	4	2	0	36	43	49	57	59	1	In	VDJ
AGTGCCCATCCTGAAGACAGCAGCTTCTACATCTGCAGTGCTAGAGCTATACAGGGTTATAGCAATCAGCCCCAGCATTTTGGTGAT	CSARAIQGYSNQPQHF	1	1.2646221941195067E-5	48	TCRBV20	TCRBV20				TCRBV20-01,TCRBV20-or09_02		TCRBD01-01*01	TCRBD01	TCRBD01-01	01				TCRBJ01-05*01	TCRBJ01	TCRBJ01-05	01				1	4	3	3	3	0	33	46	50	56	59	1	In	VDJ
AGAGCAGGGGGACTCGGCCATGTATCTCTGTGCCAGCAGCAGGGGACAAGGAGCCCCTATAGCAATCAGCCCCAGCATTTTGGTGAT		2	2.5292443882390135E-5	53	TCRBV07-09	TCRBV07	TCRBV07-09				01,03	TCRBD01-01*01	TCRBD01	TCRBD01-01	01				TCRBJ01-05*01	TCRBJ01	TCRBJ01-05	01				5	2	0	6	11	0	28	40	42	48	59	2	Out	VDJ
CCCAGCCCCAACCAGACCTCTCTGTACTTCTGTGCCAGCAGTTTTACCGGGACAGTATATAGCAATCAGCCCCAGCATTTTGGTGAT	CASSFTGTVYSNQPQHF	2	2.5292443882390135E-5	51	TCRBV27-01*01	TCRBV27	TCRBV27-01	01				TCRBD01-01*01	TCRBD01	TCRBD01-01	01				TCRBJ01-05*01	TCRBJ01	TCRBJ01-05	01				3	4	0	5	4	0	30	44	48	55	59	2	In	VDJ
AACGCCTTGTTGCTGGGGGACTCGGCCCTGTATCTCTGTGCCAGCAGCTTGGGACAGGGGGGAAATCAGCCCCAGCATTTTGGTGAT	CASSLGQGGNQPQHF	1	1.2646221941195067E-5	45	TCRBV05-05*01	TCRBV05	TCRBV05-05	01				TCRBD01-01*01	TCRBD01	TCRBD01-01	01				TCRBJ01-05*01	TCRBJ01	TCRBJ01-05	01				0	0	2	1	2	4	36	-1	52	61	63	1	In	VDJ
CTGTCGGCTGCTCCCTCCCAGACATCTGTGTACTTCTGTGCCAGCTCGGGGACAGGGGGCGAAGGGCAGCCCCAGCATTTTGGTGAT	CASSGTGGEGQPQHF	1	1.2646221941195067E-5	45	TCRBV06-05*01	TCRBV06	TCRBV06-05	01				TCRBD01-01*01	TCRBD01	TCRBD01-01	01				TCRBJ01-05*01	TCRBJ01	TCRBJ01-05	01				8	3	0	0	6	7	36	45	48	60	66	1	In	VDJ
CATCCCCAACCAGACAGCTCTTTACTTCTGTGCCACCAGTGATGCTAGGGACAGGGGGCATTTCGGCAGCCCCAGCATTTTGGTGAT		1	1.2646221941195067E-5	53	TCRBV24	TCRBV24				TCRBV24-01,TCRBV24-or09_02		TCRBD01-01*01	TCRBD01	TCRBD01-01	01				TCRBJ01-05*01	TCRBJ01	TCRBJ01-05	01				3	4	0	0	7	7	28	43	47	59	66	1	Out	VDJ
ACTCTGGAGTCAGCTACCCGCTCCCAGACATCTGTGTATTTCTGCGCCAGCAGTCCCGGGCTGGCGCAGCCCCAGCATTTTGGTGAT	CASSPGLAQPQHF	1	1.2646221941195067E-5	39	TCRBV10-02*01	TCRBV10	TCRBV10-02	01								TCRBD01,TCRBD02	TCRBD01-01,TCRBD02-01		TCRBJ01-05*01	TCRBJ01	TCRBJ01-05	01				5	3	8	0	5	7	42	54	57	61	66	1	In	VDJ
ACGATCCAGCGCACACAGCAGGAGGACTCGGCCGTGTATCTCTGTGCCAGCAGCTTAGAGGTGGGCCAGCCCCAGCATTTTGGTGAT	CASSLEVGQPQHF	1	1.2646221941195067E-5	39	TCRBV07-02*01	TCRBV07	TCRBV07-02	01				TCRBD01-01*01	TCRBD01	TCRBD01-01	01				TCRBJ01-05*01	TCRBJ01	TCRBJ01-05	01				1	4	8	0	0	7	42	58	62	-1	66	1	In	VDJ
TCACTCTGGAGTCAGCTACCCGCTCCCAGACATCTGTGTATTTCTGCGCCAGCACCCCGAACTAGCCAGCCCCAGCATTTTGGTGAT		1	1.2646221941195067E-5	37	TCRBV10-02*01	TCRBV10	TCRBV10-02	01				TCRBD02-01	TCRBD02	TCRBD02-01				01,02	TCRBJ01-05*01	TCRBJ01	TCRBJ01-05	01				7	6	3	7	0	7	44	54	60	-1	66	1	Out	VDJ
ACTGTGACATCGGCCCAAAAGAACCCGACAGCTTTCTATCTCTGTGCCAGTAGTATGGACAGGGAACAGCCCCAGCATTTTGGTGAT	CASSMDREQPQHF	2	2.5292443882390135E-5	39	TCRBV19-01	TCRBV19	TCRBV19-01				01,02	TCRBD01-01*01	TCRBD01	TCRBD01-01	01				TCRBJ01-05*01	TCRBJ01	TCRBJ01-05	01				3	0	1	3	2	7	42	-1	56	64	66	2	In	VDJ
AATGTGAACGCCTTGTTGCTGGGGGACTCGGCCCTGTATCTCTGTGCCAGCAGCTTCGAAGGGTTAGGTGGCTACACCTTCGGTTCG	CASSFEGLGGYTF	1	1.2646221941195067E-5	39	TCRBV05-05*01	TCRBV05	TCRBV05-05	01								TCRBD01,TCRBD02	TCRBD01-01,TCRBD02-01		TCRBJ01-02*01	TCRBJ01	TCRBJ01-02	01				2	3	5	3	5	7	42	56	59	63	68	1	In	VDJ
ATCCAGCGCACACAGCAGGAGGACTCGGCCGTGTATCTCTGTGCCAGCAGCACGCGACAGGGTTCACGTGGCTACACCTTCGGTTCG	CASSTRQGSRGYTF	1	1.2646221941195067E-5	42	TCRBV07-02*01	TCRBV07	TCRBV07-02	01				TCRBD01-01*01	TCRBD01	TCRBD01-01	01				TCRBJ01-02*01	TCRBJ01	TCRBJ01-02	01				5	4	2	3	6	7	39	51	55	62	68	1	In	VDJ
GTGAACGCCTTGGAGCTGGACGACTCGGCCCTGTATCTCTGTGCCAGCAGAGATCCCCAGCCGCAAGCTGGCTACACCTTCGGTTCG	CASRDPQPQAGYTF	1	1.2646221941195067E-5	42	TCRBV05-04*01	TCRBV05	TCRBV05-04	01								TCRBD01,TCRBD02	TCRBD01-01,TCRBD02-01		TCRBJ01-02*01	TCRBJ01	TCRBJ01-02	01				5	7	4	5	8	7	39	50	57	60	68	1	In	VDJ
CGGTCCACAAAGCTGGAGGACTCAGCCATGTACTTCTGTGCCAGCAGTTTAAGACAGGGGACGTGGTATGGCTACACCTTCGGTTCG	CASSLRQGTWYGYTF	1	1.2646221941195067E-5	45	TCRBV02-01*01	TCRBV02	TCRBV02-01	01				TCRBD01-01*01	TCRBD01	TCRBD01-01	01				TCRBJ01-02*01	TCRBJ01	TCRBJ01-02	01				5	4	2	2	6	5	36	48	52	60	66	1	In	VDJ
ACCTTGGAGCTGGGGGACTCGGCCCTTTATCTTTGCGCCAGCAGCAGCCCAGGGGGCTGGTTATCGTATGGCTACACCTTCGGTTCG	CASSSPGGWLSYGYTF	1	1.2646221941195067E-5	48	TCRBV05-01*01	TCRBV05	TCRBV05-01	01				TCRBD01-01*01	TCRBD01	TCRBD01-01	01				TCRBJ01-02*01	TCRBJ01	TCRBJ01-02	01				4	4	4	0	9	5	33	45	49	57	66	1	In	VDJ
GAAGATCCAGCCCTCAGAACCCAGGGACTCAGCTGTGTATTTTTGTGCTAGTGGTCCGGGTACATCTATGGCTACACCTTCGGTTCG		2	2.5292443882390135E-5	38	TCRBV12-05*01	TCRBV12	TCRBV12-05	01				TCRBD02-01	TCRBD02	TCRBD02-01				01,02	TCRBJ01-02*01	TCRBJ01	TCRBJ01-02	01				5	1	8	4	5	4	43	55	56	60	65	2	Out	VDJ
ATCCTGGAGTCGCCCAGCCCCAACCAGACCTCTCTGTACTTCTGTGCCAGCAGTTTGGGACAGGCCTATGGCTACACCTTCGGTTCG	CASSLGQAYGYTF	2	2.5292443882390135E-5	39	TCRBV27-01*01	TCRBV27	TCRBV27-01	01				TCRBD01-01*01	TCRBD01	TCRBD01-01	01				TCRBJ01-02*01	TCRBJ01	TCRBJ01-02	01				3	0	0	4	1	4	42	-1	56	64	65	2	In	VDJ
CTGGGGGACTCAGCCCTGTACTTCTGTGCCAGCAGGAAGCCCTCCACAGGACCTGAGTGAAAGACCTATGGCTACACCTTCGGTTCG	CASRKPSTGPE*KTYGYTF	1	1.2646221941195067E-5	57	TCRBV13-01*01	TCRBV13	TCRBV13-01	01				TCRBD01-01*01	TCRBD01	TCRBD01-01	01				TCRBJ01-02*01	TCRBJ01	TCRBJ01-02	01				6	10	3	4	15	4	24	35	45	50	65	1	Stop	VDJ
CACCTACACGCCCTGCAGCCAGAAGACTCAGCCCTGTATCTCTGCGCCAGCAGCCAAGGGACGGACTATGGCTACACCTTCGGTTCG	CASSQGTDYGYTF	1	1.2646221941195067E-5	39	TCRBV04-01*01	TCRBV04	TCRBV04-01	01								TCRBD01,TCRBD02	TCRBD01-01,TCRBD02-01		TCRBJ01-02*01	TCRBJ01	TCRBJ01-02	01				1	0	1	7	2	3	42	-1	58	62	64	1	In	VDJ
GAGTCCGCTACCAGCTCCCAGACATCTGTGTACTTCTGTGCCATCAGTGACCCGACAGGGGACGACTATGGCTACACCTTCGGTTCG	CAISDPTGDDYGYTF	1	1.2646221941195067E-5	45	TCRBV10-03*01	TCRBV10	TCRBV10-03	01				TCRBD01-01*01	TCRBD01	TCRBD01-01	01				TCRBJ01-02*01	TCRBJ01	TCRBJ01-02	01				3	3	2	2	3	3	36	50	53	61	64	1	In	VDJ
ATCCAGCGCACACAGAAGGAGGACTCCGCCGTGTATCTCTGTGCCAGCAGCTCCCGACAGCCTAACTATGGCTACACCTTCGGTTCG	CASSSRQPNYGYTF	1	1.2646221941195067E-5	42	TCRBV07-08*02	TCRBV07	TCRBV07-08	02				TCRBD01-01*01	TCRBD01	TCRBD01-01	01				TCRBJ01-02*01	TCRBJ01	TCRBJ01-02	01				4	3	2	5	1	0	39	52	55	60	61	1	In	VDJ
GTGACCAGTGCCCATCCTGAAGACAGCAGCTTCTACATCTGCAGTGCACCACTACAGGGGCATAACTATGGCTACACCTTCGGTTCG	CSAPLQGHNYGYTF	1	1.2646221941195067E-5	42	TCRBV20	TCRBV20				TCRBV20-01,TCRBV20-or09_02		TCRBD01-01*01	TCRBD01	TCRBD01-01	01				TCRBJ01-02*01	TCRBJ01	TCRBJ01-02	01				6	6	3	2	2	1	39	47	53	60	62	1	In	VDJ
AAGATCCAGCCCTCAGAACCCAGGGACTCAGCTGTGTATTTTTGTGCTAGTGGTTTGCGTCGGAACTATGGCTACACCTTCGGTTCG	CASGLRRNYGYTF	2	2.5292443882390135E-5	39	TCRBV12-05*01	TCRBV12	TCRBV12-05	01				TCRBD02-01	TCRBD02	TCRBD02-01				01,02	TCRBJ01-02*01	TCRBJ01	TCRBJ01-02	01				2	3	8	5	0	2	42	57	60	-1	63	2	In	VDJ
AATGTGAACGCCTTGGAGCTGGAGGACTCGGCCCTGTATCTCTGTGCCAGCAGCTTAGTCGGCAACTATGGCTACACCTTCGGTTCG	CASSLVGNYGYTF	1	1.2646221941195067E-5	39	TCRBV05-08*01	TCRBV05	TCRBV05-08	01								TCRBD01,TCRBD02	TCRBD01-01,TCRBD02-01		TCRBJ01-02*01	TCRBJ01	TCRBJ01-02	01				2	4	9	0	0	2	42	56	60	-1	63	1	In	VDJ
ATCCAGCAGGTAGTGCGAGGAGATTCGGCAGCTTATTTCTGTGCCAGCTCACCTGGGGGGTCAAACTATGGCTACACCTTCGGTTCG	CASSPGGSNYGYTF	2	2.5292443882390135E-5	42	TCRBV18-01*01	TCRBV18	TCRBV18-01	01				TCRBD02-01*01	TCRBD02	TCRBD02-01	01				TCRBJ01-02*01	TCRBJ01	TCRBJ01-02	01				3	1	9	1	3	2	39	53	54	60	63	2	In	VDJ
AGCTCTCTGGAGCTGGGGGACTCAGCTTTGTATTTCTGTGCCAGCAGCGAAACCGGGACAGGGGCCCTCGGCTACACCTTCGGTTCG	CASSETGTGALGYTF	1	1.2646221941195067E-5	45	TCRBV09-01	TCRBV09	TCRBV09-01				01,02	TCRBD01-01*01	TCRBD01	TCRBD01-01	01				TCRBJ01-02*01	TCRBJ01	TCRBJ01-02	01				3	5	0	2	5	8	36	49	54	64	69	1	In	VDJ
GCCTTGGAGCTGGACGACTCGGCCCTGTATCTCTGTGCCAGCAGCATTGGACAGGGGGCGCGGGGCGGAGGCTACACCTTCGGTTCG	CASSIGQGARGGGYTF	2	2.5292443882390135E-5	48	TCRBV05-04*01	TCRBV05	TCRBV05-04	01				TCRBD01-01*01	TCRBD01	TCRBD01-01	01				TCRBJ01-02*01	TCRBJ01	TCRBJ01-02	01				4	3	1	0	10	8	33	45	48	59	69	2	In	VDJ
GCGCACACAGCAGGAGGACTCGGCCGTGTATCTCTGTGCCAGCAGCATTGGACAGGGGCGCGGGGCGGAGGCTACACCTTCGGTTCG		2	2.5292443882390135E-5	47	TCRBV07-02*01	TCRBV07	TCRBV07-02	01				TCRBD01-01*01	TCRBD01	TCRBD01-01	01				TCRBJ01-02*01	TCRBJ01	TCRBJ01-02	01				5	3	1	2	11	8	34	46	49	58	69	2	Out	VDJ
ATCCAGCCCTCAGAACCCAGGGACTCAGCTGTGTACTTCTGTGCCAGCAGTACGGGGACGTCACGGGCCCGCTACACCTTCGGTTCG	CASSTGTSRARYTF	1	1.2646221941195067E-5	42	TCRBV12	TCRBV12				TCRBV12-03,TCRBV12-04						TCRBD01,TCRBD02	TCRBD01-01,TCRBD02-01		TCRBJ01-02*01	TCRBJ01	TCRBJ01-02	01				5	3	0	7	11	9	39	51	54	59	70	1	In	VDJ
AGCTGGACGACTCGGCCCTGTATCTCTGTGCCAGCAGCCCCCGTCGTTAGCGGGAAGAGGGGGTGGAGGTAGCAGTACTTCGGGCCG		1	1.2646221941195067E-5	55	TCRBV05-04*01	TCRBV05	TCRBV05-04	01				TCRBD02-01*02	TCRBD02	TCRBD02-01	02				TCRBJ02-07*01	TCRBJ02	TCRBJ02-07	01				4	9	5	3	15	8	26	38	47	55	70	1	Out	VDJ
ATCCAGCAGGTAGTGCGAGGAGATTCGGCAGCTTATTTCTGTGCCAGCTCACCACGAACACAGGGGGGGGAGCAGTACTTCGGGCCG	CASSPRTQGGEQYF	2	2.5292443882390135E-5	42	TCRBV18-01*01	TCRBV18	TCRBV18-01	01				TCRBD01-01*01	TCRBD01	TCRBD01-01	01				TCRBJ02-07*01	TCRBJ02	TCRBJ02-07	01				1	4	3	1	2	7	39	55	59	67	69	2	In	VDJ
TCTCAAGATCCAGCCTGCAGAGCTTGGGGACTCGGCCGTGTATCTCTGTGCCAGCAGCTTAGAGGGGGCGAGCAGTACTTCGGGCCG		2	2.5292443882390135E-5	35	TCRBV11-03*01	TCRBV11	TCRBV11-03	01								TCRBD01,TCRBD02	TCRBD01-01,TCRBD02-01		TCRBJ02-07*01	TCRBJ02	TCRBJ02-07	01				0	0	6	1	0	6	46	-1	63	-1	68	2	Out	VDJ
ATCCAGCGCACAGAGCAGCGGGACTCGGCCATGTATCGCTGTGCCAGCAGCTTAGGCGCGGGGGTCGGCGAGCAGTACTTCGGGCCG	CASSLGAGVGEQYF	1	1.2646221941195067E-5	42	TCRBV07-06*01	TCRBV07	TCRBV07-06	01				TCRBD02-01*01	TCRBD02	TCRBD02-01	01				TCRBJ02-07*01	TCRBJ02	TCRBJ02-07	01				1	2	7	2	4	6	39	55	57	64	68	1	In	VDJ
GTCGGCTGCTCCCTCCCAGACATCTGTGTACTTCTGTGCCAGCAGTGACGGCAGGACAGGGTAGGAGGCGAGCAGTACTTCGGGCCG		1	1.2646221941195067E-5	47	TCRBV06-01*01	TCRBV06	TCRBV06-01	01				TCRBD01-01*01	TCRBD01	TCRBD01-01	01				TCRBJ02-07*01	TCRBJ02	TCRBJ02-07	01				3	5	1	3	7	6	34	48	53	61	68	1	Out	VDJ
GTCGCCCAGCCCCAACCAGACCTCTCTGTACTTCTGTGCCAGCAGTTTATGGGAGACAGGGAAAGGGCCGAGCAGTACTTCGGGCCG		1	1.2646221941195067E-5	47	TCRBV27-01*01	TCRBV27	TCRBV27-01	01				TCRBD01-01*01	TCRBD01	TCRBD01-01	01				TCRBJ02-07*01	TCRBJ02	TCRBJ02-07	01				1	4	2	3	7	6	34	50	54	61	68	1	Out	VDJ
CTGGAGTCGCCCAGCCCCAACCAGACCTCTCTGTACTTCTGTGCCAGCAGTTTATCGGCAGGAGGGTACGAGCAGTACTTCGGGCCG	CASSLSAGGYEQYF	1	1.2646221941195067E-5	42	TCRBV27-01*01	TCRBV27	TCRBV27-01	01				TCRBD02-01*02	TCRBD02	TCRBD02-01	02				TCRBJ02-07*01	TCRBJ02	TCRBJ02-07	01				0	4	10	0	0	4	39	56	60	-1	66	1	In	VDJ
CTACACGCCCTGCAGCCAGAAGACTCAGCCCTGTATCTCTGCGCCAGCAGCCTAGCGACTTCCCGGTACGAGCAGTACTTCGGGCCG	CASSLATSRYEQYF	1	1.2646221941195067E-5	42	TCRBV04-01*01	TCRBV04	TCRBV04-01	01				TCRBD02-01	TCRBD02	TCRBD02-01				01,02	TCRBJ02-07*01	TCRBJ02	TCRBJ02-07	01				4	0	5	6	9	4	39	-1	52	57	66	1	In	VDJ
AAGAACCCGACAGCTTTCTATCTCTGTGCCAGTAGTGGCCGGGACTAGCCTGTGAACTACATCTTCTACGAGCAGTACTTCGGGCCG	CASSGRD*PVNYIFYEQYF	1	1.2646221941195067E-5	57	TCRBV19-01	TCRBV19	TCRBV19-01				01,02	TCRBD02-01	TCRBD02	TCRBD02-01				01,02	TCRBJ02-07*01	TCRBJ02	TCRBJ02-07	01				5	4	0	7	16	3	24	36	40	49	65	1	Stop	VDJ
AGGCTGGAGTCGGCTGCTCCCTCCCAGACATCTGTGTACTTCTGTGCCAGCAGTGGACGACAGGGCTACGAGCAGTACTTCGGGCCG	CASSGRQGYEQYF	1	1.2646221941195067E-5	39	TCRBV06-01*01	TCRBV06	TCRBV06-01	01				TCRBD01-01*01	TCRBD01	TCRBD01-01	01				TCRBJ02-07*01	TCRBJ02	TCRBJ02-07	01				4	3	2	3	0	3	42	55	58	-1	65	1	In	VDJ
CGCACACAGCAGGAGGACTCGGCCGTGTATCTCTGTGCCAGCAGCTTAGATGGGGGCGGCGCCCGCTACGAGCAGTACTTCGGGCCG	CASSLDGGGARYEQYF	1	1.2646221941195067E-5	48	TCRBV07-02*01	TCRBV07	TCRBV07-02	01				TCRBD01-01*01	TCRBD01	TCRBD01-01	01				TCRBJ02-07*01	TCRBJ02	TCRBJ02-07	01				1	2	6	0	8	3	33	49	51	57	65	1	In	VDJ
ATCCTGGAGTCGCCCAGCCCCAACCAGACCTCTCTGTACTTCTGTGCCAGTAGTCTGACTGGTTCCTACGAGCAGTACTTCGGGCCG	CASSLTGSYEQYF	1	1.2646221941195067E-5	39	TCRBV27-01*01	TCRBV27	TCRBV27-01	01				TCRBD02-01	TCRBD02	TCRBD02-01				01,02	TCRBJ02-07*01	TCRBJ02	TCRBJ02-07	01				5	2	2	10	3	1	42	54	56	60	63	1	In	VDJ
GTACCCTCTCAGACATCTGTGTACTTCTGTGCCAGCAGTGGCGCCGGACTAGCGAGGGCATTCTCCTACGAGCAGTACTTCGGGCCG	CASSGAGLARAFSYEQYF	1	1.2646221941195067E-5	54	TCRBV06-04	TCRBV06	TCRBV06-04				01,02	TCRBD02-01	TCRBD02	TCRBD02-01				01,02	TCRBJ02-07*01	TCRBJ02	TCRBJ02-07	01				4	5	1	6	8	0	27	40	45	54	62	1	In	VDJ
CTCTGGAGCTGGGGGACTCAGCTTTGTATTTCTGTGCCAGCAGCGTAGGAGGCTCGGCGGACCTCCTACGAGCAGTACTTCGGGCCG		1	1.2646221941195067E-5	49	TCRBV09-01	TCRBV09	TCRBV09-01				01,02					TCRBD01,TCRBD02	TCRBD01-01,TCRBD02-01		TCRBJ02-07*01	TCRBJ02	TCRBJ02-07	01				0	10	1	7	0	0	32	48	58	-1	62	1	Out	VDJ
GGGTTGGAGTCGGCTGCTCCCTCCCAAACATCTGTGTACTTCTGTGCCAGCAGTTACACAGACTCCTACGAGCAGTACTTCGGGCCG	CASSYTDSYEQYF	1	1.2646221941195067E-5	39	TCRBV06	TCRBV06				TCRBV06-02,TCRBV06-03		TCRBD01-01*01	TCRBD01	TCRBD01-01	01				TCRBJ02-07*01	TCRBJ02	TCRBJ02-07	01				2	0	3	5	1	0	42	-1	57	61	62	1	In	VDJ
GCCCTGCAGCCAGAAGACTCAGCCCTGTATCTCTGCGCCAGCAGCCAAGTTTCGGGAGCGAACTCCTACGAGCAGTACTTCGGGCCG	CASSQVSGANSYEQYF	2	2.5292443882390135E-5	48	TCRBV04-01*01	TCRBV04	TCRBV04-01	01				TCRBD02-01*02	TCRBD02	TCRBD02-01	02				TCRBJ02-07*01	TCRBJ02	TCRBJ02-07	01				1	3	8	2	4	0	33	49	52	58	62	2	In	VDJ
TCCACAAAGCTGGAGGACTCAGCCATGTACTTCTGTGCCAGCAGAGGTATAAGAGGGACTGTTGCCTACGAGCAGTACTTCGGGCCG	CASRGIRGTVAYEQYF	1	1.2646221941195067E-5	48	TCRBV02-01*01	TCRBV02	TCRBV02-01	01				TCRBD02-01	TCRBD02	TCRBD02-01				01,02	TCRBJ02-07*01	TCRBJ02	TCRBJ02-07	01				6	10	0	10	4	2	33	44	54	60	64	1	In	VDJ
CAGCAGGAGGACTCGGCCGTGTATCTCTGTGCCAGCAGCTTAGGATCTAGCGGGGGGCAGAGCGCCTACGAGCAGTACTTCGGGCCG	CASSLGSSGGQSAYEQYF	1	1.2646221941195067E-5	54	TCRBV07-02*01	TCRBV07	TCRBV07-02	01				TCRBD02-01*01	TCRBD02	TCRBD02-01	01				TCRBJ02-07*01	TCRBJ02	TCRBJ02-07	01				1	3	4	1	7	2	27	43	46	57	64	1	In	VDJ
ACCAGTGCCCATCCTGAAGACAGCAGCTTCTACATCTGCAGTGCTAGAGATCTAGTTCAGGGGCCCTACGAGCAGTACTTCGGGCCG	CSARDLVQGPYEQYF	1	1.2646221941195067E-5	45	TCRBV20	TCRBV20				TCRBV20-01,TCRBV20-or09_02		TCRBD01-01*01	TCRBD01	TCRBD01-01	01				TCRBJ02-07*01	TCRBJ02	TCRBJ02-07	01				0	7	4	2	1	2	36	50	57	63	64	1	In	VDJ
GGGTTGGAGTCGGCTGCTCCCTCCCAAACATCTGTGTACTTCTGTGCCAGCAACCCTACACCGCCCTACGAGCAGTACTTCGGGCCG	CASNPTPPYEQYF	1	1.2646221941195067E-5	39	TCRBV06	TCRBV06				TCRBV06-02,TCRBV06-03						TCRBD01,TCRBD02	TCRBD01-01,TCRBD02-01		TCRBJ02-07*01	TCRBJ02	TCRBJ02-07	01				7	5	3	6	4	2	42	52	57	60	64	1	In	VDJ
AATGTGAGCACCTTGGAGCTGGGGGACTCGGCCCTTTATCTTTGCGCCAGCAGGAAGGGACAGCCCTACGAGCAGTACTTCGGGCCG	CASRKGQPYEQYF	1	1.2646221941195067E-5	39	TCRBV05-01*01	TCRBV05	TCRBV05-01	01				TCRBD01-01*01	TCRBD01	TCRBD01-01	01				TCRBJ02-07*01	TCRBJ02	TCRBJ02-07	01				5	3	0	5	1	2	42	53	56	63	64	1	In	VDJ
TGGAGTCTGCTGCCTCCTCCCAGACATCTGTATATTTCTGCGCCAGCAGAGAACTAGCGGGACCCCTACGAGCAGTACTTCGGGCCG		1	1.2646221941195067E-5	43	TCRBV10-01	TCRBV10	TCRBV10-01				01,02	TCRBD02-01*02	TCRBD02	TCRBD02-01	02				TCRBJ02-07*01	TCRBJ02	TCRBJ02-07	01				6	3	3	3	2	2	38	49	52	62	64	1	Out	VDJ
ACTCTGGAGTCCGCTACCAGCTCCCAGACATCTGTGTACTTCTGTGCCATCAGTGGGGACACTACCTACGAGCAGTACTTCGGGCCG	CAISGDTTYEQYF	1	1.2646221941195067E-5	39	TCRBV10-03*01	TCRBV10	TCRBV10-03	01				TCRBD01-01*01	TCRBD01	TCRBD01-01	01				TCRBJ02-07*01	TCRBJ02	TCRBJ02-07	01				4	0	0	6	3	2	42	-1	55	61	64	1	In	VDJ
TCAACTCTGACTGTGAGCAACATGAGCCCTGAAGACAGCAGCATATATCTCTGCAGCGTGGGGACCTACGAGCAGTACTTCGGGCCG	CSVGTYEQYF	1	1.2646221941195067E-5	30	TCRBV29-01*01	TCRBV29	TCRBV29-01	01								TCRBD01,TCRBD02	TCRBD01-01,TCRBD02-01		TCRBJ02-07*01	TCRBJ02	TCRBJ02-07	01				6	1	0	8	0	2	51	59	60	-1	64	1	In	VDJ
GCAGAACTGGAGGATTCTGGAGTTTATTTCTGTGCCAGCAGCCAAAGGCCGACAGCAGTGTTCACCTACGAGCAGTACTTCGGGCCG	CASSQRPTAVFTYEQYF	2	2.5292443882390135E-5	51	TCRBV14-01*01	TCRBV14	TCRBV14-01	01				TCRBD01-01*01	TCRBD01	TCRBD01-01	01				TCRBJ02-07*01	TCRBJ02	TCRBJ02-07	01				2	5	2	5	9	2	30	45	50	55	64	2	In	VDJ
CAGCCCTCAGAACCCAGGGACTCAGCTGTGTACTTCTGTGCCAGCAGCCGAGAAGGACAGGGAACCTACGAGCAGTACTTCGGGCCG	CASSREGQGTYEQYF	1	1.2646221941195067E-5	45	TCRBV12	TCRBV12				TCRBV12-03,TCRBV12-04		TCRBD01-01*01	TCRBD01	TCRBD01-01	01				TCRBJ02-07*01	TCRBJ02	TCRBJ02-07	01				6	7	1	3	2	2	36	47	54	62	64	1	In	VDJ
CAGTGCCCATCCTGAAGACAGCAGCTTCTACATCTGCAGTGCTAGAGACCAAACCCTAGGGAAACCTACGAGCAGTACTTCGGGCCG		1	1.2646221941195067E-5	47	TCRBV20	TCRBV20				TCRBV20-01,TCRBV20-or09_02						TCRBD01,TCRBD02	TCRBD01-01,TCRBD02-01		TCRBJ02-07*01	TCRBJ02	TCRBJ02-07	01				0	10	0	8	2	2	34	48	58	62	64	1	Out	VDJ
GAGCAGGGGGACTCGGCCATGTATCTCTGTGCCAGCAGCTTAGGGGCGCTTGGGCTAGCGGGGTTTGACGAGCAGTACTTCGGGCCG	CASSLGALGLAGFDEQYF	1	1.2646221941195067E-5	54	TCRBV07-09	TCRBV07	TCRBV07-09				01,03	TCRBD02-01*01	TCRBD02	TCRBD02-01	01				TCRBJ02-07*01	TCRBJ02	TCRBJ02-07	01				1	11	4	3	4	5	27	43	54	63	67	1	In	VDJ
CTCCTCACTCTGGAGTCCGCTACCAGCTCCCAGACATCTGTGTACTTCTGTGCCACCAGGACAGGGAACGAGCAGTACTTCGGGCCG	CATRTGNEQYF	1	1.2646221941195067E-5	33	TCRBV10-03*01	TCRBV10	TCRBV10-03	01				TCRBD01-01*01	TCRBD01	TCRBD01-01	01				TCRBJ02-07*01	TCRBJ02	TCRBJ02-07	01				6	0	2	3	1	5	48	-1	59	66	67	1	In	VDJ
AGCTCTCTGGAGCTGGGGGACTCAGCTTTGTATTTCTGTGCCAGCAGCTCTGGGACTAGCGGGAGGAACGAGCAGTACTTCGGGCCG	CASSSGTSGRNEQYF	1	1.2646221941195067E-5	45	TCRBV09-01	TCRBV09	TCRBV09-01				01,02	TCRBD02-01*02	TCRBD02	TCRBD02-01	02				TCRBJ02-07*01	TCRBJ02	TCRBJ02-07	01				4	3	0	1	1	5	36	48	51	66	67	1	In	VDJ
AACGCCTTGTTGCTGGGGGACTCGGCCCTCTATCTCTGTGCCAGCAGCTTCCGCCAGGGATTTATCTACGAGCAGTACGTCGGGCCG	CASSFRQGFIYEQYV	2	2.5292443882390135E-5	45	TCRBV05-06*01	TCRBV05	TCRBV05-06	01				TCRBD01-01*01	TCRBD01	TCRBD01-01	01				TCRBJ02-07*01	TCRBJ02	TCRBJ02-07	01				2	4	4	3	20	17	36	50	54	59	79	2	In	VDJ
GGCGTCTGCTGTACCCTCTCAGACATCTGTGTACTTCTGTGCCAGCCTGTTTACAGTCCGAGGTCCTACGAGCAGTACGTCGGGCCG		1	1.2646221941195067E-5	44	TCRBV06-04	TCRBV06	TCRBV06-04				01,02					TCRBD01,TCRBD02	TCRBD01-01,TCRBD02-01		TCRBJ02-07*01	TCRBJ02	TCRBJ02-07	01				8	6	3	5	23	17	37	46	52	56	79	1	Out	VDJ
GTGAACGCCTTGTTGCTGGGGGACTCGGCCCTGTATCTCTGTGCCAGCAGCCCGGGACAGGGAGCCTACGAGCAGTACGTCGGGCCG	CASSPGQGAYEQYV	1	1.2646221941195067E-5	42	TCRBV05-05*01	TCRBV05	TCRBV05-05	01				TCRBD01-01*01	TCRBD01	TCRBD01-01	01				TCRBJ02-07*01	TCRBJ02	TCRBJ02-07	01				4	2	0	3	17	17	39	51	53	62	79	1	In	VDJ
CTGACAGTGACCAGTGCCCATCCTGAAGACAGCAGCTTCTACATCTGCAGTGCTAGAGTCAGGGACTACGAGCAGTACGTCGGGCCG	CSARVRDYEQYV	2	2.5292443882390135E-5	36	TCRBV20	TCRBV20				TCRBV20-01,TCRBV20-or09_02		TCRBD02-01	TCRBD02	TCRBD02-01				01,02	TCRBJ02-07*01	TCRBJ02	TCRBJ02-07	01				1	3	0	9	11	17	45	58	61	68	79	2	In	VDJ
CTGTCCTCAGAACCGGGAGACACGGCACTGTATCTCTGCGCCAGCAGCCAGGAGGACGGAATTCACTACGAGCAGTACGTCGGGCCG	CASSQEDGIHYEQYV	1	1.2646221941195067E-5	45	TCRBV23-01*01	TCRBV23	TCRBV23-01	01				TCRBD02-01*02	TCRBD02	TCRBD02-01	02				TCRBJ02-07*01	TCRBJ02	TCRBJ02-07	01				6	3	10	1	24	17	36	47	50	55	79	1	In	VDJ
GTGAACGCCTTGGAGCTGGACGACTCGGCCCTGTATCTCTGTGCCAGCAGCCAGGGACAGAAGGGAGACACCATATATTTTGGAGAG	CASSQGQKGDTIYF	1	1.2646221941195067E-5	42	TCRBV05-04*01	TCRBV05	TCRBV05-04	01				TCRBD01-01*01	TCRBD01	TCRBD01-01	01				TCRBJ01-03*01	TCRBJ01	TCRBJ01-03	01				4	2	0	5	7	8	39	51	53	60	67	1	In	VDJ
CTGAAGATCCGGTCCACAAAGCTGGAGGACTCAGCCATGTACTTCTGTGCCAGCATGGGTAGGGCCAACACCATATATTTTGGAGAG	CASMGRANTIYF	1	1.2646221941195067E-5	36	TCRBV02-01*01	TCRBV02	TCRBV02-01	01								TCRBD01,TCRBD02	TCRBD01-01,TCRBD02-01		TCRBJ01-03*01	TCRBJ01	TCRBJ01-03	01				7	5	5	3	2	7	45	55	60	64	66	1	In	VDJ
AGGCTGGAGTTGGCTGCTCCCTCCCAGACATCTGTGTACTTCTGTGCCAGCAGACGGGGGTCTGGAAACACCATATATTTTGGAGAG	CASRRGSGNTIYF	1	1.2646221941195067E-5	39	TCRBV06-06	TCRBV06	TCRBV06-06				01,02	TCRBD02-01*01	TCRBD02	TCRBD02-01	01				TCRBJ01-03*01	TCRBJ01	TCRBJ01-03	01				6	1	8	2	0	1	42	53	54	-1	60	1	In	VDJ
CGGTCCACAAAGCTGGAGGACTCAGCCATGTACTTCTGTGCCATCTACAAACAGGCCAGCTCTGGAAACACCATATATTTTGGAGAG	CAIYKQASSGNTIYF	1	1.2646221941195067E-5	45	TCRBV02-01*01	TCRBV02	TCRBV02-01	01				TCRBD01-01*01	TCRBD01	TCRBD01-01	01				TCRBJ01-03*01	TCRBJ01	TCRBJ01-03	01				10	7	3	4	4	0	36	43	50	55	59	1	In	VDJ
ACGCCTTGTTGCTAGGGGACTCGGCCCTCTATCTCTGTGCCAGCAGCTTGGACAGGCTCTGGGGCCAACGTCCTGACTTTCGGGGCC		1	1.2646221941195067E-5	46	TCRBV05-07*01	TCRBV05	TCRBV05-07	01				TCRBD01-01*01	TCRBD01	TCRBD01-01	01				TCRBJ02-06*01	TCRBJ02	TCRBJ02-06	01				0	0	3	4	0	0	35	-1	51	-1	56	1	Out	VDJ
CTGGGGGACTCAGCTTTGTATTTCTGTGCCAGCAGGGGGGTAAGACAGGGGCAGGACCCTGGGGCCAACGTCCTGACTTTCGGGGCC	CASRGVRQGQDPGANVLTF	1	1.2646221941195067E-5	57	TCRBV09-01	TCRBV09	TCRBV09-01				01,02	TCRBD01-01*01	TCRBD01	TCRBD01-01	01				TCRBJ02-06*01	TCRBJ02	TCRBJ02-06	01				5	8	2	2	7	2	24	35	43	51	58	1	In	VDJ
ACAGTGACCAGTGCCCATCCTGAAGACAGCAGCTTCTACATCTGCAGTGCTAGGTTGGGGCTTAGGAACATTCAGTACTTCGGCGCC	CSARLGLRNIQYF	1	1.2646221941195067E-5	39	TCRBV20	TCRBV20				TCRBV20-01,TCRBV20-or09_02		TCRBD01-01*01	TCRBD01	TCRBD01-01	01				TCRBJ02-04*01	TCRBJ02	TCRBJ02-04	01				3	3	7	0	5	7	42	53	56	61	66	1	In	VDJ
AATGTGAACGCCTTGTTGCTGGGGGACTCGGCCCTCTATCTCTGTGCCAGCAGCGCGGCAGTAGAGAACATTCAGTACTTCGGCGCC	CASSAAVENIQYF	1	1.2646221941195067E-5	39	TCRBV05-06*01	TCRBV05	TCRBV05-06	01				TCRBD02-01	TCRBD02	TCRBD02-01				01,02	TCRBJ02-04*01	TCRBJ02	TCRBJ02-04	01				4	0	7	5	8	7	42	-1	54	58	66	1	In	VDJ
CATCCTGAAGACAGCAGCTTCTACATCTGCAGTGCTAGCAGGGCGGGGGTTCGAGTCCTAGCCAAAAACATTCAGTACTTCGGCGCC	CSASRAGVRVLAKNIQYF	1	1.2646221941195067E-5	54	TCRBV20	TCRBV20				TCRBV20-01,TCRBV20-or09_02		TCRBD02-01*01	TCRBD02	TCRBD02-01	01				TCRBJ02-04*01	TCRBJ02	TCRBJ02-04	01				3	4	7	2	10	0	27	38	42	49	59	1	In	VDJ
CAGCAGGAGGACTCGGCCGTGTATCTCTGTGCCAGCAGTCCCGCGATGCCAGCCGGGACCTCTGGTTCACCCCTCCACTTTGGGAAC	CASSPAMPAGTSGSPLHF	1	1.2646221941195067E-5	54	TCRBV07-02*01	TCRBV07	TCRBV07-02	01								TCRBD01,TCRBD02	TCRBD01-01,TCRBD02-01		TCRBJ01-06*01	TCRBJ01	TCRBJ01-06	01				6	16	0	7	6	9	27	38	54	59	65	1	In	VDJ
CGGTCCACAAAGCTGGAGGACTCAGCCATGTACTTCTGTGCCAGCAGTACCGGCGGGGGATTCGGTTCACCCCTCCACTTTGGGAAC	CASSTGGGFGSPLHF	1	1.2646221941195067E-5	45	TCRBV02-01*01	TCRBV02	TCRBV02-01	01				TCRBD02-01*01	TCRBD02	TCRBD02-01	01				TCRBJ01-06*01	TCRBJ01	TCRBJ01-06	01				5	4	7	2	6	9	36	48	52	59	65	1	In	VDJ
ACACAGCAGGAGGACTCGGCCGTGTATCTCTGTGCCAGCAGCTTAGGGCGGGTGAGGGGCCTTAATTCACCCCTCCACTTTGGGAAC	CASSLGRVRGLNSPLHF	1	1.2646221941195067E-5	51	TCRBV07-02*01	TCRBV07	TCRBV07-02	01								TCRBD01,TCRBD02	TCRBD01-01,TCRBD02-01		TCRBJ01-06*01	TCRBJ01	TCRBJ01-06	01				1	8	5	2	3	6	30	46	54	59	62	1	In	VDJ
CGGTCCACAAAGCTGGAGGACTCAGCCATGTACTTCTGTGCCAGCAGTGCTCGCCCGGGACTTAATTCACCCCTCCACTTTGGGAAC	CASSARPGLNSPLHF	1	1.2646221941195067E-5	45	TCRBV02-01*01	TCRBV02	TCRBV02-01	01				TCRBD02-01	TCRBD02	TCRBD02-01				01,02	TCRBJ01-06*01	TCRBJ01	TCRBJ01-06	01				4	7	0	10	0	6	36	49	56	-1	62	1	In	VDJ
GATCCAGCGCACAGAGCAGGGGGACTCGGCCATGTATCTCTGTGCCAGCAGCTTGGGTCCCCTAATTCACCCCTCCACTTTGGGAAC		2	2.5292443882390135E-5	41	TCRBV07-09	TCRBV07	TCRBV07-09				01,03					TCRBD01,TCRBD02	TCRBD01-01,TCRBD02-01		TCRBJ01-06*01	TCRBJ01	TCRBJ01-06	01				3	0	0	9	5	6	40	-1	54	57	62	2	Out	VDJ
TGACTCTGCTGTGTATTTCTGTGCCAGCAGCCAGGCGGGGGGACAGGGTCTACCAAGTCCTATAATTCACCCCTCCACTTTGGGAAC		1	1.2646221941195067E-5	62	TCRBV03	TCRBV03				TCRBV03-01,TCRBV03-02		TCRBD01-01*01	TCRBD01	TCRBD01-01	01				TCRBJ01-06*01	TCRBJ01	TCRBJ01-06	01				3	6	0	3	9	1	19	33	39	48	57	1	Out	VDJ
CAGCCTGCAGAGCTTGGGGACTCGGCCATGTATCTCTGTGCCAGCAGCTTAGCTGGGCAGGGAAATTCACCCCTCCACTTTGGGAAC	CASSLAGQGNSPLHF	2	2.5292443882390135E-5	45	TCRBV11-01*01	TCRBV11	TCRBV11-01	01				TCRBD01-01*01	TCRBD01	TCRBD01-01	01				TCRBJ01-06*01	TCRBJ01	TCRBJ01-06	01				0	4	4	3	1	7	36	53	57	62	63	2	In	VDJ
CGCACAGAGCAGGGGGACTCGGCCATGTATCTCTGTGCCAGCAGCCCCCTTGTAGGGGGCCTTGGGTCACCCCTCCACTTTGGGAAC	CASSPLVGGLGSPLHF	2	2.5292443882390135E-5	48	TCRBV07-09	TCRBV07	TCRBV07-09				01,03	TCRBD01-01*01	TCRBD01	TCRBD01-01	01				TCRBJ01-06*01	TCRBJ01	TCRBJ01-06	01				5	8	5	0	6	10	33	45	53	60	66	2	In	VDJ
TTGTTGCTGGGGGACTCGGCCCTGTATCTCTGTGCCAGCAGCTTGCTCCCAGGGACAGGGGATAACTCACCCCTCCACTTTGGGAAC	CASSLLPGTGDNSPLHF	1	1.2646221941195067E-5	51	TCRBV05-05*01	TCRBV05	TCRBV05-05	01				TCRBD01-01*01	TCRBD01	TCRBD01-01	01				TCRBJ01-06*01	TCRBJ01	TCRBJ01-06	01				1	6	0	2	5	10	30	45	51	61	66	1	In	VDJ
GAGTCTGCCATCCCCAACCAGACAGCTCTTTACTTCTGTGCCACCAGTGACTCCGGGACAGGGGGCTTTGAGCAGTTCTTCGGGCCA	CATSDSGTGGFEQFF	1	1.2646221941195067E-5	45	TCRBV24	TCRBV24				TCRBV24-01,TCRBV24-or09_02		TCRBD01-01*01	TCRBD01	TCRBD01-01	01				TCRBJ02-01*01	TCRBJ02	TCRBJ02-01	01				4	4	0	0	2	9	36	50	54	66	68	1	In	VDJ
ACTCTGAAGATCCGGTCCACAAAGCTGGAGGACTCAGCCATGTACTTCTGTGCCAGCAGCGGACAACTTGAGCAGTTCTTCGGGCCA	CASSGQLEQFF	1	1.2646221941195067E-5	33	TCRBV02-01*01	TCRBV02	TCRBV02-01	01				TCRBD01-01*01	TCRBD01	TCRBD01-01	01				TCRBJ02-01*01	TCRBJ02	TCRBJ02-01	01				6	1	1	6	3	9	48	59	60	65	68	1	In	VDJ
CAGCGCACACAGCAGGAGGACTCGGCCGTGTATCTCTGTGCCAGCACCCCCATTAGGACTACAACTGGTGAGCAGTTCTTCGGGCCA	CASTPIRTTTGEQFF	1	1.2646221941195067E-5	45	TCRBV07-02*01	TCRBV07	TCRBV07-02	01				TCRBD02-01	TCRBD02	TCRBD02-01				01,02	TCRBJ02-01*01	TCRBJ02	TCRBJ02-01	01				7	9	1	9	7	9	36	46	55	61	68	1	In	VDJ
ATGAATGTGAGCACCTTGGAGCTGGGGGACTCGGCCCTTTATCTTTGCGCCAGCAGTTCTAGCGGGGGTGAGCAGTTCTTCGGGCCA	CASSSSGGEQFF	1	1.2646221941195067E-5	36	TCRBV05-01*01	TCRBV05	TCRBV05-01	01				TCRBD02-01*01	TCRBD02	TCRBD02-01	01				TCRBJ02-01*01	TCRBJ02	TCRBJ02-01	01				5	2	4	2	0	9	45	56	58	-1	68	1	In	VDJ
GAACCCAGGGACTCAGCTGTGTACTTCTGTGCCAGCACCGATTGGATCCCTGGGGTGCTAGAAGTCAGTGAGCAGTTCTTCGGGCCA	CASTDWIPGVLEVSEQFF	1	1.2646221941195067E-5	54	TCRBV12	TCRBV12				TCRBV12-03,TCRBV12-04						TCRBD01,TCRBD02	TCRBD01-01,TCRBD02-01		TCRBJ02-01*01	TCRBJ02	TCRBJ02-01	01				7	14	6	2	13	9	27	37	51	55	68	1	In	VDJ
ACTCTGACGATCCAGCGCACAGAGCAGCGGGACTCGGCCATGTATCGCTGTGCCAGCAGCTCCAGCTATGAGCAGTTCTTCGGGCCA	CASSSSYEQFF	2	2.5292443882390135E-5	33	TCRBV07-06*01	TCRBV07	TCRBV07-06	01								TCRBD01,TCRBD02	TCRBD01-01,TCRBD02-01		TCRBJ02-01*01	TCRBJ02	TCRBJ02-01	01				4	1	4	5	2	8	48	61	62	65	67	2	In	VDJ
CCGCCTTGGCGCTGGCCGCCGCGGCCCTGTATCTCTGTGCCAGCAGCAATGGGCGGGGGCGGGGGTAATGAGCAGTTCTTCGGGCCA		1	1.2646221941195067E-5	46	TCRBV05-04*01	TCRBV05	TCRBV05-04	01				TCRBD02-01*01	TCRBD02	TCRBD02-01	01				TCRBJ02-01*01	TCRBJ02	TCRBJ02-01	01				4	5	7	2	7	7	35	47	52	59	66	1	Out	VDJ
AGGCTGGAGTTGGCTGCTCCCTCCCAGACATCTGTGTACTTCTGTGCCAGCAGACCACAGGGAAAGAATGAGCAGTTCTTCGGGCCA	CASRPQGKNEQFF	1	1.2646221941195067E-5	39	TCRBV06-06	TCRBV06	TCRBV06-06				01,02	TCRBD01-01*01	TCRBD01	TCRBD01-01	01				TCRBJ02-01*01	TCRBJ02	TCRBJ02-01	01				6	3	3	3	4	7	42	53	56	62	66	1	In	VDJ
GTGAACGCCTTGGAGCTGGACGACTCGGCCCTGTATCTCTGTGCCAGCAGCCCGGGACAGGGTGGCAATGAGCAGTTCTTCGGGCCA	CASSPGQGGNEQFF	1	1.2646221941195067E-5	42	TCRBV05-04*01	TCRBV05	TCRBV05-04	01				TCRBD01-01*01	TCRBD01	TCRBD01-01	01				TCRBJ02-01*01	TCRBJ02	TCRBJ02-01	01				4	2	0	3	3	6	39	51	53	62	65	1	In	VDJ
ACCAGTGCCCATCCTGAAGACAGCAGCTTCTACATCTGCAGTGCTAGAGGTCCGCTAGCGGCGTACAATGAGCAGTTCTTCGGGCCA	CSARGPLAAYNEQFF	1	1.2646221941195067E-5	45	TCRBV20	TCRBV20				TCRBV20-01,TCRBV20-or09_02		TCRBD02-01	TCRBD02	TCRBD02-01				01,02	TCRBJ02-01*01	TCRBJ02	TCRBJ02-01	01				1	5	4	5	2	4	36	49	54	61	63	1	In	VDJ
AGCTCTCTGGAGCTGGGGGACTCAGCTTTGTATTTCTGTGCCAGCAGCGTAGGTACAGGGGTCTACAATGAGCAGTTCTTCGGGCCA	CASSVGTGVYNEQFF	1	1.2646221941195067E-5	45	TCRBV09-01	TCRBV09	TCRBV09-01				01,02	TCRBD01-01*01	TCRBD01	TCRBD01-01	01				TCRBJ02-01*01	TCRBJ02	TCRBJ02-01	01				0	2	3	2	1	3	36	52	54	61	62	1	In	VDJ
AGCTCTCTGGAGCTGGGGGACTCAGCTTTGTATTTCTGTGCCAGCAGCCCTGGGACAGGGCCCTACAATGAGCAGTTCTTCGGGCCA	CASSPGTGPYNEQFF	1	1.2646221941195067E-5	45	TCRBV09-01	TCRBV09	TCRBV09-01				01,02	TCRBD01-01*01	TCRBD01	TCRBD01-01	01				TCRBJ02-01*01	TCRBJ02	TCRBJ02-01	01				4	3	0	3	1	2	36	48	51	60	61	1	In	VDJ
CGCACACAGCAGGAGGACTCGGCCGTGTATCTCTGTGCCAGCAGCTTAGGACTAGCGGGTACCTACAATGAGCAGTTCTTCGGGCCA	CASSLGLAGTYNEQFF	1	1.2646221941195067E-5	48	TCRBV07-02*01	TCRBV07	TCRBV07-02	01				TCRBD02-01	TCRBD02	TCRBD02-01				01,02	TCRBJ02-01*01	TCRBJ02	TCRBJ02-01	01				1	0	2	4	2	2	33	-1	49	59	61	1	In	VDJ
CTGTCGGCTGCTCCCTCCCAGACATCTGTGTACTTCTGTGCCAGCAACCCGGGACTAGCGAGAGACAATGAGCAGTTCTTCGGGCCA	CASNPGLARDNEQFF	2	2.5292443882390135E-5	45	TCRBV06-05*01	TCRBV06	TCRBV06-05	01				TCRBD02-01	TCRBD02	TCRBD02-01				01,02	TCRBJ02-01*01	TCRBJ02	TCRBJ02-01	01				7	4	0	6	4	5	36	46	50	60	64	2	In	VDJ
GAGTCTGCCATCCCCAACCAGACAGCTCTTTACTTCTGTGCCACCAGTGATTGGGCTAGCGGAAACAATGAGCAGTTCTTCGGGCCA	CATSDWASGNNEQFF	1	1.2646221941195067E-5	45	TCRBV24	TCRBV24				TCRBV24-01,TCRBV24-or09_02		TCRBD02-01	TCRBD02	TCRBD02-01				01,02	TCRBJ02-01*01	TCRBJ02	TCRBJ02-01	01				2	3	4	5	2	5	36	52	55	62	64	1	In	VDJ
GTGAGCACCTTGGAGCTGGGGGACTCGGCCCTTTATCTTTGCGCCAGTACCCCCCGCGGGAGGGTAAATGAGCAGTTCTTCGGGCCA	CASTPRGRVNEQFF	1	1.2646221941195067E-5	42	TCRBV05-01*01	TCRBV05	TCRBV05-01	01				TCRBD02-01*02	TCRBD02	TCRBD02-01	02				TCRBJ02-01*01	TCRBJ02	TCRBJ02-01	01				8	8	7	0	2	7	39	47	55	64	66	1	In	VDJ
ACCTTGGAGCTGGGGGACTCGGCCCTTTATCTTTGCGCCAGCAGACTTGGCCGGGGGCTCAGTACAAATGAGCAGTTCTTCGGGCCA	CASRLGRGLSTNEQFF	1	1.2646221941195067E-5	48	TCRBV05-01*01	TCRBV05	TCRBV05-01	01								TCRBD01,TCRBD02	TCRBD01-01,TCRBD02-01		TCRBJ02-01*01	TCRBJ02	TCRBJ02-01	01				5	8	6	0	8	7	33	44	52	58	66	1	In	VDJ
GAACTAAACCTGAGCTCTCTGGAGCTGGGGGACTCAGCTTTGTATTTCTGTGCCAGCAGCCCCGGAGGGGCCCAGTACTTCGGGCCA	CASSPGGAQYF	1	1.2646221941195067E-5	33	TCRBV09-01	TCRBV09	TCRBV09-01				01,02	TCRBD02-01*02	TCRBD02	TCRBD02-01	02				TCRBJ02-05*01	TCRBJ02	TCRBJ02-05	01				4	3	10	0	1	9	48	60	63	69	70	1	In	VDJ
ACAGAGCAGCGGGACTCGGCCATGTATCGCTGTGCCAGCAGCCGTGGACTAGCGGGAGGGCCTAGTGAGACCCAGTACTTCGGGCCA	CASSRGLAGGPSETQYF	2	2.5292443882390135E-5	51	TCRBV07-06*01	TCRBV07	TCRBV07-06	01				TCRBD02-01*02	TCRBD02	TCRBD02-01	02				TCRBJ02-05*01	TCRBJ02	TCRBJ02-05	01				5	3	1	0	6	5	30	42	45	60	66	2	In	VDJ
GGGTTGGAGTCGGCTGCTCCCTCCCAAACATCTGTGTACTTCTGTGCCAGCACCTGGACTAGCTGGGAGACCCAGTACTTCGGGCCA	CASTWTSWETQYF	5	6.323110970597533E-5	39	TCRBV06	TCRBV06				TCRBV06-02,TCRBV06-03		TCRBD02-01	TCRBD02	TCRBD02-01				01,02	TCRBJ02-05*01	TCRBJ02	TCRBJ02-05	01				7	3	1	7	3	5	42	52	55	63	66	5	In	VDJ
AGCTCTCTGGAGCTGGGGGACTCAGCTTTGTATTTCTGTGCCAGCAGCGTAGGTGGCGGGACGGGGGAGACCCAGTACTTCGGGCCA	CASSVGGGTGETQYF	1	1.2646221941195067E-5	45	TCRBV09-01	TCRBV09	TCRBV09-01				01,02	TCRBD02-01*02	TCRBD02	TCRBD02-01	02				TCRBJ02-05*01	TCRBJ02	TCRBJ02-05	01				0	3	7	3	5	5	36	52	55	61	66	1	In	VDJ
GTGCCCATCCTGAAGACAGCAGCTTCTACATCTGCAGTGCTATTCCCCCCAGCGGGGGGTTTGCGGGAGACCCAGTACTTCGGGCCA		1	1.2646221941195067E-5	49	TCRBV20	TCRBV20				TCRBV20-01,TCRBV20-or09_02		TCRBD02-01*01	TCRBD02	TCRBD02-01	01				TCRBJ02-05*01	TCRBJ02	TCRBJ02-05	01				4	8	6	1	7	5	32	42	50	59	66	1	Out	VDJ
ATCCAGCGCACACAGCAGGAGGACTCGGCCGTGTATCTCTGTGCCAGCAGCTTAGTCCGGGGGCGGGAGACCCAGTACTTCGGGCCA	CASSLVRGRETQYF	1	1.2646221941195067E-5	42	TCRBV07-02*01	TCRBV07	TCRBV07-02	01								TCRBD01,TCRBD02	TCRBD01-01,TCRBD02-01		TCRBJ02-05*01	TCRBJ02	TCRBJ02-05	01				1	3	6	0	2	5	39	55	58	64	66	1	In	VDJ
TTGGAGCTGGACGACTCGGCCCTGTATCTCTGTGCCAGCAGCTCGGGACTAGCGGGATCCATGAGGGAGACCCAGTACTTCGGGCCA	CASSSGLAGSMRETQYF	1	1.2646221941195067E-5	51	TCRBV05-04*01	TCRBV05	TCRBV05-04	01				TCRBD02-01*02	TCRBD02	TCRBD02-01	02				TCRBJ02-05*01	TCRBJ02	TCRBJ02-05	01				3	1	0	3	9	5	30	43	44	57	66	1	In	VDJ
GGAGCTGGACGACTCGGCCCTGTATCTCTGTGCCAGCAGCTTGGAAGCCCCGGGGACCGTGATTCGGAGACCCAGTACTTCGGGCCA		1	1.2646221941195067E-5	53	TCRBV05-04*01	TCRBV05	TCRBV05-04	01								TCRBD01,TCRBD02	TCRBD01-01,TCRBD02-01		TCRBJ02-05*01	TCRBJ02	TCRBJ02-05	01				0	8	0	7	9	5	28	44	52	57	66	1	Out	VDJ
CTGACTGTGAGCAACATGAGCCCTGAAGACAGCAGCATATATCTCTGCAGCGCTCTTGACGGGCAGGAGACCCAGTACTTCGGGCCA	CSALDGQETQYF	1	1.2646221941195067E-5	36	TCRBV29-01*01	TCRBV29	TCRBV29-01	01								TCRBD01,TCRBD02	TCRBD01-01,TCRBD02-01		TCRBJ02-05*01	TCRBJ02	TCRBJ02-05	01				7	8	8	0	2	5	45	52	60	64	66	1	In	VDJ
TGCTGTCGGCTGCTCCCTCCCAGACATCTGTGTACTTCTGTGCCAGCAGACCATGGGACAGGGGTAGAGACCCAGTACTTCGGGCCA		1	1.2646221941195067E-5	43	TCRBV06-05*01	TCRBV06	TCRBV06-05	01				TCRBD01-01*01	TCRBD01	TCRBD01-01	01				TCRBJ02-05*01	TCRBJ02	TCRBJ02-05	01				6	5	0	2	1	4	38	49	54	64	65	1	Out	VDJ
AGGCTGGAGTCGGCTGCTCCCTCCCAGACATCTGTGTACTTCTGTGCCAGCATCAGGAGTTGGGGAGAGACCCAGTACTTCGGGCCA	CASIRSWGETQYF	1	1.2646221941195067E-5	39	TCRBV06-01*01	TCRBV06	TCRBV06-01	01								TCRBD01,TCRBD02	TCRBD01-01,TCRBD02-01		TCRBJ02-05*01	TCRBJ02	TCRBJ02-05	01				7	1	4	4	8	4	42	52	53	57	65	1	In	VDJ
ATCCAACCTGCAAAGCTTGAGGACTCGGCCGTGTATCTCTGTGCCAGCAGCCAACCTTGGCGGGGAGAGACCCAGTACTTCGGGCCA	CASSQPWRGETQYF	3	3.7938665823585206E-5	42	TCRBV11-02*02	TCRBV11	TCRBV11-02	02				TCRBD02-01*01	TCRBD02	TCRBD02-01	01				TCRBJ02-05*01	TCRBJ02	TCRBJ02-05	01				5	8	7	3	0	4	39	51	59	-1	65	3	In	VDJ
TCAGCTGCTCCCTCTCAGACTTCTGTTTACTTCTGTGCCAGCAGTTACAGCACAGGGGGCGAGGGAGAGACCCAGTACTTCGGGCCA	CASSYSTGGEGETQYF	1	1.2646221941195067E-5	48	TCRBV06-07*01	TCRBV06	TCRBV06-07	01				TCRBD01-01*01	TCRBD01	TCRBD01-01	01				TCRBJ02-05*01	TCRBJ02	TCRBJ02-05	01				2	3	3	0	5	4	33	48	51	60	65	1	In	VDJ
GTGCAGCCTGCAGAACTGGAGGATTCTGGAGTTTATTTCTGTGCCAGCAGACCGACAGGGGGCGGAGAGACCCAGTACTTCGGGCCA	CASRPTGGGETQYF	1	1.2646221941195067E-5	42	TCRBV14-01*01	TCRBV14	TCRBV14-01	01				TCRBD01-01*01	TCRBD01	TCRBD01-01	01				TCRBJ02-05*01	TCRBJ02	TCRBJ02-05	01				6	3	2	0	2	4	39	50	53	63	65	1	In	VDJ
GTAGTGCGAGGAGATTCGGCAGCTTATTTCTGTGCCAGCTCACCCCGCACCATGGGACAGGGGCGAGAGACCCAGTACTTCGGGCCA	CASSPRTMGQGRETQYF	2	2.5292443882390135E-5	51	TCRBV18-01*01	TCRBV18	TCRBV18-01	01				TCRBD01-01*01	TCRBD01	TCRBD01-01	01				TCRBJ02-05*01	TCRBJ02	TCRBJ02-05	01				3	9	0	2	2	4	30	44	53	63	65	2	In	VDJ
CTGGAGTCTGCTGCCTCCTCCCAGACATCTGTATATTTCTGCGCCAGCAGGGACTAGCGGGGTTAAGAGACCCAGTACTTCGGGCCA	CASRD*RG*ETQYF	1	1.2646221941195067E-5	42	TCRBV10-01	TCRBV10	TCRBV10-01				01,02	TCRBD02-01*01	TCRBD02	TCRBD02-01	01				TCRBJ02-05*01	TCRBJ02	TCRBJ02-05	01				6	0	1	3	2	3	39	-1	50	62	64	1	Stop	VDJ
AGCACCTTGGAGCTGGGGGACTCGGCCCTTTATCTTTGCGCCAGCCGATCCTCAGGGGCGCGAGAAGAGACCCAGTACTTCGGGCCA	CASRSSGAREETQYF	1	1.2646221941195067E-5	45	TCRBV05-01*01	TCRBV05	TCRBV05-01	01				TCRBD01-01*01	TCRBD01	TCRBD01-01	01				TCRBJ02-05*01	TCRBJ02	TCRBJ02-05	01				7	7	4	2	6	3	36	45	52	58	64	1	In	VDJ
TCTCTGGAGCTGGGGGACTCAGCTTTGTATTTCTGTGCCAGCAGCTCTGGGGGGAGGGACCTCCAAGAGACCCAGTACTTCGGGCCA	CASSSGGRDLQETQYF	1	1.2646221941195067E-5	48	TCRBV09-01	TCRBV09	TCRBV09-01				01,02	TCRBD02-01*02	TCRBD02	TCRBD02-01	02				TCRBJ02-05*01	TCRBJ02	TCRBJ02-05	01				4	6	9	0	4	1	33	45	51	58	62	1	In	VDJ
ACCTTGGAGCTGGGGGACTCGGCCCTTTATCTTTGCGCCAGCAGCTTGGCATCGGACAGGGCCCAAGAGACCCAGTACTTCGGGCCA	CASSLASDRAQETQYF	1	1.2646221941195067E-5	48	TCRBV05-01*01	TCRBV05	TCRBV05-01	01				TCRBD01-01*01	TCRBD01	TCRBD01-01	01				TCRBJ02-05*01	TCRBJ02	TCRBJ02-05	01				0	4	1	3	1	1	33	49	53	61	62	1	In	VDJ
ATCCAGCGCACAGAGCAGGGGGACTCGGCCATGTATCTCTGTGCCAGCAGCGGGACGGGGACCCAAGAGACCCAGTACTTCGGGCCA	CASSGTGTQETQYF	1	1.2646221941195067E-5	42	TCRBV07-09	TCRBV07	TCRBV07-09				01,03					TCRBD01,TCRBD02	TCRBD01-01,TCRBD02-01		TCRBJ02-05*01	TCRBJ02	TCRBJ02-05	01				5	0	0	7	6	1	39	-1	51	56	62	1	In	VDJ
GAGTCCGCTACCAGCTCCCAGACATCTGTGTACTTCTGTGCCATCAGTTACTTGATAGCGGGGAAAGAGACCCAGTACTTCGGGCCA	CAISYLIAGKETQYF	1	1.2646221941195067E-5	45	TCRBV10-03*01	TCRBV10	TCRBV10-03	01				TCRBD02-01*01	TCRBD02	TCRBD02-01	01				TCRBJ02-05*01	TCRBJ02	TCRBJ02-05	01				5	7	5	3	1	3	36	48	55	63	64	1	In	VDJ
CACCTACACGCCCTGCAGCCAGAAGACTCAGCCCTGTATCTCTGCGCCAGCAGCCAAGATACGCGGGGGGGGCAGTATTTTGGCCCA	CASSQDTRGGQYF	1	1.2646221941195067E-5	39	TCRBV04-01*01	TCRBV04	TCRBV04-01	01				TCRBD02-01*01	TCRBD02	TCRBD02-01	01				TCRBJ02-03*01	TCRBJ02	TCRBJ02-03	01				0	3	7	0	0	11	42	59	62	-1	71	1	In	VDJ
ACCCTGCAGCCAGAAGACTCGGCCCTGTATCTCTGTGCCAGCAGCCAAGATCTATACCGGGGGCTGGATACGCAGTATTTTGGCCCA	CASSQDLYRGLDTQYF	1	1.2646221941195067E-5	48	TCRBV04-02*01	TCRBV04	TCRBV04-02	01								TCRBD01,TCRBD02	TCRBD01-01,TCRBD02-01		TCRBJ02-03*01	TCRBJ02	TCRBJ02-03	01				0	8	6	0	2	6	33	50	58	64	66	1	In	VDJ
ACTCTGAAGATCCGGTCCACAAAGCTGGAGGACTCAGCCATGTACTTCTGTGCCAGCAGGCCTGGGGATACGCAGTATTTTGGCCCA	CASRPGDTQYF	1	1.2646221941195067E-5	33	TCRBV02-01*01	TCRBV02	TCRBV02-01	01								TCRBD01,TCRBD02	TCRBD01-01,TCRBD02-01		TCRBJ02-03*01	TCRBJ02	TCRBJ02-03	01				6	4	0	9	0	6	48	59	63	-1	66	1	In	VDJ
GTGAGCACCTTGGAGCTGGGGGACTCGGCCCTTTATCTTTGCGCCAGCAGCTTGGGGCAGGGGGGAGATACGCAGTATTTTGGCCCA	CASSLGQGGDTQYF	1	1.2646221941195067E-5	42	TCRBV05-01*01	TCRBV05	TCRBV05-01	01				TCRBD01-01*01	TCRBD01	TCRBD01-01	01				TCRBJ02-03*01	TCRBJ02	TCRBJ02-03	01				0	2	4	1	1	5	39	55	57	64	65	1	In	VDJ
TTTCCTCTCACTGTGACATCGGCCCAAAAGAACCCGACAGCTTTCTATCTCTGTGCCAGTCAGGGAGATACGCAGTATTTTGGCCCA	CASQGDTQYF	2	2.5292443882390135E-5	30	TCRBV19-01	TCRBV19	TCRBV19-01				01,02	TCRBD01-01*01	TCRBD01	TCRBD01-01	01				TCRBJ02-03*01	TCRBJ02	TCRBJ02-03	01				8	0	4	3	0	5	51	-1	60	-1	65	2	In	VDJ
CAGCCTGCAGAACTGGAGGATTCTGGAGTTTATTTCTGTGCCAGCAGCCTGGGGGGGACAGCATCAGATACGCAGTATTTTGGCCCA	CASSLGGTASDTQYF	1	1.2646221941195067E-5	45	TCRBV14-01*01	TCRBV14	TCRBV14-01	01								TCRBD01,TCRBD02	TCRBD01-01,TCRBD02-01		TCRBJ02-03*01	TCRBJ02	TCRBJ02-03	01				4	5	0	5	3	4	36	49	54	61	64	1	In	VDJ
TGTCGGCTGCTCCCTCCCAGACATCTGTGTACTTCTGTGCCAGCAGTTACTCGGGAACGCTTGGCAGATACGCAGTATTTTGGCCCA		1	1.2646221941195067E-5	46	TCRBV06-05*01	TCRBV06	TCRBV06-05	01								TCRBD01,TCRBD02	TCRBD01-01,TCRBD02-01		TCRBJ02-03*01	TCRBJ02	TCRBJ02-03	01				0	0	0	8	8	4	35	-1	52	56	64	1	Out	VDJ
CTCAGGCTGGAGTCGGCTGCTCCCTCCCAGACATCTGTGTACTTCTGTGCCAGCAGTGAAGTAGCAGATACGCAGTATTTTGGCCCA	CASSEVADTQYF	1	1.2646221941195067E-5	36	TCRBV06-01*01	TCRBV06	TCRBV06-01	01				TCRBD02-01	TCRBD02	TCRBD02-01				01,02	TCRBJ02-03*01	TCRBJ02	TCRBJ02-03	01				1	0	5	8	0	4	45	-1	61	-1	64	1	In	VDJ
TCCCTGGAGCTTGGTGACTCTGCTGTGTATTTCTGTGCCAGCAGCCAAGGACTAGCGGGAGCCCCAGATACGCAGTATTTTGGCCCA	CASSQGLAGAPDTQYF	1	1.2646221941195067E-5	48	TCRBV03	TCRBV03				TCRBV03-01,TCRBV03-02		TCRBD02-01*02	TCRBD02	TCRBD02-01	02				TCRBJ02-03*01	TCRBJ02	TCRBJ02-03	01				1	0	2	2	3	4	33	-1	49	61	64	1	In	VDJ
CTGACAGTGACCAGTGCCCATCCTGAAGACAGCAGCTTCTACATCTGCAGTGCTAGAGATCCCCCAGATACGCAGTATTTTGGCCCA	CSARDPPDTQYF	1	1.2646221941195067E-5	36	TCRBV20	TCRBV20				TCRBV20-01,TCRBV20-or09_02									TCRBJ02-03*01	TCRBJ02	TCRBJ02-03	01				0	0	0	0	5	4	45	-1	-1	59	64	1	In	VJ
ACCCTGCAGCCAGAAGACTCGGCCCTGTATCTCTGTGCCAGCAGCCAAGGACTAGCGGGGGGGACAGATACGCAGTATTTTGGCCCA	CASSQGLAGGTDTQYF	1	1.2646221941195067E-5	48	TCRBV04-02*01	TCRBV04	TCRBV04-02	01				TCRBD02-01*01	TCRBD02	TCRBD02-01	01				TCRBJ02-03*01	TCRBJ02	TCRBJ02-03	01				1	0	2	0	0	3	33	-1	49	-1	63	1	In	VDJ
CTCTGGAGTCTGCTGCCTCCTCCCAGACATCTGTATATTTCTGCGCCAGCAACTAGCGGGGGGACAGATACGCAGTATTTTGGCCCA		1	1.2646221941195067E-5	40	TCRBV10-01	TCRBV10	TCRBV10-01				01,02	TCRBD02-01*01	TCRBD02	TCRBD02-01	01				TCRBJ02-03*01	TCRBJ02	TCRBJ02-03	01				7	0	3	1	0	3	41	-1	51	-1	63	1	Out	VDJ
TTGGAGTCGGCTGCTCCCTCCCAAACATCTGTGTACTTCTGTGCCAGCAGCGCCCGGACTGGCACAGATACGCAGTATTTTGGCCCA	CASSARTGTDTQYF	1	1.2646221941195067E-5	42	TCRBV06	TCRBV06				TCRBV06-02,TCRBV06-03		TCRBD02-01	TCRBD02	TCRBD02-01				01,02	TCRBJ02-03*01	TCRBJ02	TCRBJ02-03	01				6	5	1	10	1	1	39	50	55	60	61	1	In	VDJ
CACATCAATTCCCTGGAGCTTGGTGACTCTGCTGTGTATTTCTGTGCCAGCAGCAGACGCGGCACAGATACGCAGTATTTTGGCCCA	CASSRRGTDTQYF	1	1.2646221941195067E-5	39	TCRBV03	TCRBV03				TCRBV03-01,TCRBV03-02						TCRBD01,TCRBD02	TCRBD01-01,TCRBD02-01		TCRBJ02-03*01	TCRBJ02	TCRBJ02-03	01				5	1	2	7	3	1	42	54	55	58	61	1	In	VDJ
ATCCAGCCCTCAGAACCCAGGGACTCAGCTGTGTACTTCTGTGCCAGCAGTTTAGCCACTAGCACAGATACGCAGTATTTTGGCCCA	CASSLATSTDTQYF	2	2.5292443882390135E-5	42	TCRBV12	TCRBV12				TCRBV12-03,TCRBV12-04		TCRBD02-01	TCRBD02	TCRBD02-01				01,02	TCRBJ02-03*01	TCRBJ02	TCRBJ02-03	01				0	1	3	10	0	0	39	56	57	-1	60	2	In	VDJ
CTTCACATCAATTCCCTGGAGCTTGGTGACTCTGCTGTGTATTTCTGTGCCAGCAGCTTCAGCACAGATACGCAGTATTTTGGCCCA	CASSFSTDTQYF	1	1.2646221941195067E-5	36	TCRBV03	TCRBV03				TCRBV03-01,TCRBV03-02									TCRBJ02-03*01	TCRBJ02	TCRBJ02-03	01				5	0	0	0	3	0	45	-1	-1	57	60	1	In	VJ
AGTGCCCATCCTGAAGACAGCAGCTTCTACATCTGCAGTGCCGTGGGGGTAAGGGATATCAGCACAGATACGCAGTATTTTGGCCCA	CSAVGVRDISTDTQYF	1	1.2646221941195067E-5	48	TCRBV20	TCRBV20				TCRBV20-01,TCRBV20-or09_02						TCRBD01,TCRBD02	TCRBD01-01,TCRBD02-01		TCRBJ02-03*01	TCRBJ02	TCRBJ02-03	01				6	3	6	1	11	0	33	41	44	49	60	1	In	VDJ
CTGAGCTCTCTGGAGCTGGGGGACTCAGCTTTGTATTTCTGTGCCAGCAGCGATTTCCTTGACACAGATACGCAGTATTTTGGCCCA	CASSDFLDTDTQYF	1	1.2646221941195067E-5	42	TCRBV09-01	TCRBV09	TCRBV09-01				01,02					TCRBD01,TCRBD02	TCRBD01-01,TCRBD02-01		TCRBJ02-03*01	TCRBJ02	TCRBJ02-03	01				3	8	2	8	0	2	39	52	60	-1	62	1	In	VDJ
AGTGCCCATCCTGAAGACAGCAGCTTCTACATCTGCAGTGCTAGAGACTCGGACTAGCGGGGAAGGGTGGAGCTGTTTTTTGGAGAA	CSARDSD*RGRVELFF	1	1.2646221941195067E-5	48	TCRBV20	TCRBV20				TCRBV20-01,TCRBV20-or09_02		TCRBD02-01*01	TCRBD02	TCRBD02-01	01				TCRBJ02-02*01	TCRBJ02	TCRBJ02-02	01				0	3	1	3	6	10	33	47	50	62	68	1	Stop	VDJ
ACGATCCAGCGCACACAGCAGGAGGACTCGGCCGTGTATCTCTGTGCCAGCAGCTTAACCCGGACGGGGGAGCTGTTTTTTGGAGAA	CASSLTRTGELFF	1	1.2646221941195067E-5	39	TCRBV07-02*01	TCRBV07	TCRBV07-02	01								TCRBD01,TCRBD02	TCRBD01-01,TCRBD02-01		TCRBJ02-02*01	TCRBJ02	TCRBJ02-02	01				2	4	1	7	1	8	42	57	61	65	66	1	In	VDJ
CTGAGCTCTCTGGAGCTGGGGGACTCAGCTTTGTATTTCTGTGCCAGCAGCGTAGCACAGGGGGCCGGGGAGCTGTTTTTTGGAGAA	CASSVAQGAGELFF	1	1.2646221941195067E-5	42	TCRBV09-01	TCRBV09	TCRBV09-01				01,02	TCRBD01-01*01	TCRBD01	TCRBD01-01	01				TCRBJ02-02*01	TCRBJ02	TCRBJ02-02	01				0	1	3	1	0	6	39	55	56	-1	64	1	In	VDJ
TCGGCTGCTCCCTCCCAGACATCTGTGTACTTCTGTGCCACCATCCCAAGCGGGGGGGCCATCGCCGGGGAGCTGTTTTTTGGAGAA	CATIPSGGAIAGELFF	1	1.2646221941195067E-5	48	TCRBV06	TCRBV06				TCRBV06-01,TCRBV06-05		TCRBD02-01*01	TCRBD02	TCRBD02-01	01				TCRBJ02-02*01	TCRBJ02	TCRBJ02-02	01				10	8	6	0	6	6	33	40	48	58	64	1	In	VDJ
GCACCTTGGAGCTGGGGGACTCGGCCCTTTATCTTTGCGCCAGCAGCTTGGCCGGGGCCTTCCGCCGGGGAGCTGTTTTTTGGAGAA		1	1.2646221941195067E-5	46	TCRBV05-01*01	TCRBV05	TCRBV05-01	01								TCRBD01,TCRBD02	TCRBD01-01,TCRBD02-01		TCRBJ02-02*01	TCRBJ02	TCRBJ02-02	01				0	2	7	0	6	6	35	51	53	58	64	1	Out	VDJ
AGCAACATGAGCCCTGAAGACAGCAGCATATATCTCTGCAGCGTTGAGGACAGGGGAAAAAGTACCGGGGAGCTGTTTTTTGGAGAA	CSVEDRGKSTGELFF	1	1.2646221941195067E-5	45	TCRBV29-01*01	TCRBV29	TCRBV29-01	01				TCRBD01-01*01	TCRBD01	TCRBD01-01	01				TCRBJ02-02*01	TCRBJ02	TCRBJ02-02	01				3	0	1	2	7	5	36	-1	47	56	63	1	In	VDJ
CTGGGGGACTCAGCTTTGTATTTCTGTGCCAGCAGCGGAGGGATGGGACTAGCGGGATTATGGACCGGGGAGCTGTTTTTTGGAGAA	CASSGGMGLAGLWTGELFF	1	1.2646221941195067E-5	57	TCRBV09-01	TCRBV09	TCRBV09-01				01,02	TCRBD02-01*02	TCRBD02	TCRBD02-01	02				TCRBJ02-02*01	TCRBJ02	TCRBJ02-02	01				3	7	0	3	6	5	24	37	44	57	63	1	In	VDJ
CTGCTGTCGGCTGCTCCCTCCCAGACATCTGTGTACTTCTGTGCCAGCACCTTAAATCCGAGGACCGGGGAGCTGTTTTTTGGAGAA	CASTLNPRTGELFF	1	1.2646221941195067E-5	42	TCRBV06-05*01	TCRBV06	TCRBV06-05	01				TCRBD02-01*02	TCRBD02	TCRBD02-01	02				TCRBJ02-02*01	TCRBJ02	TCRBJ02-02	01				7	10	11	1	0	5	39	49	59	-1	63	1	In	VDJ
GAGTTGGCTGCTCCCTCCCAGACATCTGTGTACTTCTGTGCCAGCGGGAGGACTAGCGGAAAGACCGGGGAGCTGTTTTTTGGAGAA	CASGRTSGKTGELFF	1	1.2646221941195067E-5	45	TCRBV06-06	TCRBV06	TCRBV06-06				01,02	TCRBD02-01	TCRBD02	TCRBD02-01				01,02	TCRBJ02-02*01	TCRBJ02	TCRBJ02-02	01				8	4	1	5	4	5	36	45	49	59	63	1	In	VDJ
GCTGCTCCCTCCCAGACATCTGTGTACTTCTGTGCCAGCAGCCGAATGCCGGACAGGGGGCGCACCGGGGAGCTGTTTTTTGGAGAA	CASSRMPDRGRTGELFF	1	1.2646221941195067E-5	51	TCRBV06	TCRBV06				TCRBV06-01,TCRBV06-05,TCRBV06-06		TCRBD01-01*01	TCRBD01	TCRBD01-01	01				TCRBJ02-02*01	TCRBJ02	TCRBJ02-02	01				6	9	1	0	1	4	30	41	50	61	62	1	In	VDJ
TCCCTGGAGCTTGGTGACTCTGCTGTGTATTTCTGTGCCAGCAGCCAAGAATACAAGGGGAGCACCGGGGAGCTGTTTTTTGGAGAA	CASSQEYKGSTGELFF	1	1.2646221941195067E-5	48	TCRBV03	TCRBV03				TCRBV03-01,TCRBV03-02						TCRBD01,TCRBD02	TCRBD01-01,TCRBD02-01		TCRBJ02-02*01	TCRBJ02	TCRBJ02-02	01				0	5	5	2	2	4	33	50	55	60	62	1	In	VDJ
CTGAAGATCCAGCCCTCAGAACCCAGGGACTCAGCTGTGTACTTCTGTGCCAGCAGTCTGTCCACCGGGGAGCTGTTTTTTGGAGAA	CASSLSTGELFF	1	1.2646221941195067E-5	36	TCRBV12	TCRBV12				TCRBV12-03,TCRBV12-04		TCRBD02-01	TCRBD02	TCRBD02-01				01,02	TCRBJ02-02*01	TCRBJ02	TCRBJ02-02	01				5	0	4	10	3	4	45	-1	57	59	62	1	In	VDJ
CAGCCCTCAGAACCCAGGGACTCAGCTGTGTACTTCTGTGCCAGCAGTTTGGGCGGGGTGAACACCGGGGAGCTGTTTTTTGGAGAA	CASSLGGVNTGELFF	1	1.2646221941195067E-5	45	TCRBV12	TCRBV12				TCRBV12-03,TCRBV12-04		TCRBD02-01*01	TCRBD02	TCRBD02-01	01				TCRBJ02-02*01	TCRBJ02	TCRBJ02-02	01				3	2	7	3	1	1	36	50	52	58	59	1	In	VDJ
TGACCAGTGCCCATCCTGAAGACAGCAGCTTCTACATCTGCAGTGCCCCTCGGACAGGTGAACACCGGGGAGCTGTTTTTTGGAGAA		1	1.2646221941195067E-5	43	TCRBV20	TCRBV20				TCRBV20-01,TCRBV20-or09_02		TCRBD01-01*01	TCRBD01	TCRBD01-01	01				TCRBJ02-02*01	TCRBJ02	TCRBJ02-02	01				6	5	1	4	1	1	38	46	51	58	59	1	Out	VDJ
CGGTCCACAAAGCTGGAGGACTCAGCCATGTACTTCTGTGCCAGCAGGCGAAGCGGGGGGAACACCGGGGAGCTGTTTTTTGGAGAA	CASRRSGGNTGELFF	1	1.2646221941195067E-5	45	TCRBV02-01*01	TCRBV02	TCRBV02-01	01				TCRBD02-01*01	TCRBD02	TCRBD02-01	01				TCRBJ02-02*01	TCRBJ02	TCRBJ02-02	01				6	4	6	2	0	1	36	47	51	-1	59	1	In	VDJ
GCTGCTCCCTCCCAAACATCTGTGTACTTCTGTGCCAGCAGTGCCCGCCTGGACACACGGAACACCGGGGAGCTGTTTTTTGGAGAA	CASSARLDTRNTGELFF	2	2.5292443882390135E-5	51	TCRBV06	TCRBV06				TCRBV06-02,TCRBV06-03		TCRBD01-01*01	TCRBD01	TCRBD01-01	01				TCRBJ02-02*01	TCRBJ02	TCRBJ02-02	01				5	8	1	6	4	1	30	42	50	55	59	2	In	VDJ
GTGAGCACCTTGGAGCTGGGGGACTCGGCCCTTTATCTTTGCGCCAGCAGACCTAACAGGAACACCGGGGAGCTGTTTTTTGGAGAA	CASRPNRNTGELFF	1	1.2646221941195067E-5	42	TCRBV05-01*01	TCRBV05	TCRBV05-01	01				TCRBD01-01*01	TCRBD01	TCRBD01-01	01				TCRBJ02-02*01	TCRBJ02	TCRBJ02-02	01				5	5	3	5	0	1	39	50	55	-1	59	1	In	VDJ
TCGGCTGCTCCCTCCCAGACATCTGTGTACTTCTGTGCCAGCAGTTATCGAACGGGATTAAACACCGGGGAGCTGTTTTTTGGAGAA	CASSYRTGLNTGELFF	1	1.2646221941195067E-5	48	TCRBV06-05*01	TCRBV06	TCRBV06-05	01				TCRBD02-01*02	TCRBD02	TCRBD02-01	02				TCRBJ02-02*01	TCRBJ02	TCRBJ02-02	01				3	5	8	3	3	2	33	47	52	57	60	1	In	VDJ
TGCAGAACTGGAGGATTCTGGAGTTTATTTCTGTGCCAGCGTGTAAATACGGACAGGGGAAACACCGGGGAGCTGTTTTTTGGAGAA		1	1.2646221941195067E-5	50	TCRBV14-01*01	TCRBV14	TCRBV14-01	01				TCRBD01-01*01	TCRBD01	TCRBD01-01	01				TCRBJ02-02*01	TCRBJ02	TCRBJ02-02	01				8	10	1	2	1	2	31	40	50	59	60	1	Out	VDJ
AGGATCCAGCAGGTAGTGCGAGGAGATTCGGCAGCTTATTTCTGTGCCAGCTCACGGGGAGGAACCGGGGAGCTGTTTTTTGGAGAA	CASSRGGTGELFF	2	2.5292443882390135E-5	39	TCRBV18-01*01	TCRBV18	TCRBV18-01	01				TCRBD02-01*02	TCRBD02	TCRBD02-01	02				TCRBJ02-02*01	TCRBJ02	TCRBJ02-02	01				4	1	9	1	1	5	42	55	56	62	63	2	In	VDJ
AATTCCCTGGAGCTTGGTGACTCTGCTGTGTATTTCTGTGCCAGCAGCGGCTATGGGGGGGAAACCGGGGAGCTGTTTTTTGGAGAA	CASSGYGGETGELFF	1	1.2646221941195067E-5	45	TCRBV03	TCRBV03				TCRBV03-01,TCRBV03-02		TCRBD02-01*01	TCRBD02	TCRBD02-01	01				TCRBJ02-02*01	TCRBJ02	TCRBJ02-02	01				5	6	9	0	2	5	36	48	54	61	63	1	In	VDJ
CTGGAGCTGGGGGACTCAGCTTTGTATTTCTGTGCCAGCAGCGCCCGGACAGGGACTCCTATAAGTAGAGAGCTGTTTTTTGGAGAA	CASSARTGTPISRELFF	1	1.2646221941195067E-5	51	TCRBV09-01	TCRBV09	TCRBV09-01				01,02	TCRBD01-01*01	TCRBD01	TCRBD01-01	01				TCRBJ02-02*01	TCRBJ02	TCRBJ02-02	01				3	3	1	3	15	11	30	43	46	54	69	1	In	VDJ
TTGGAGATCCAGCGCACAGAGCAGGGGGACTCGGCCATGTATCTCTGTGCCAGCGGGGGGTATCCTGTGCAGAGGGGTTTTGGACAA	CASGGYPVQRGF	2	2.5292443882390135E-5	36	TCRBV07-09	TCRBV07	TCRBV07-09				01,03	TCRBD02-01*01	TCRBD02	TCRBD02-01	01				TCRBJ01-01*01	TCRBJ01	TCRBJ01-01	01				8	0	9	1	18	17	45	-1	54	60	78	2	In	VDJ
CACGTTGGCGTCTGCTGTACCCTCTCAGACATCTGTGTACTTCTGTGCCACCCCGCGAGGGCGCGTAATGTAGCTTTCTTTGGACAA		1	1.2646221941195067E-5	38	TCRBV06-04	TCRBV06	TCRBV06-04				01,02	TCRBD02-01*02	TCRBD02	TCRBD02-01	02				TCRBJ01-01*01	TCRBJ01	TCRBJ01-01	01				10	6	11	0	10	10	43	50	56	61	71	1	Out	VDJ
GAGTCGCCCAGCCCCAACCAGACCTCTCTGTACTTCTGTGCCAGCAGCACCAAGCTTGACAGGTCTCGGGGAGCTTTCTTTGGACAA	CASSTKLDRSRGAFF	2	2.5292443882390135E-5	45	TCRBV27-01*01	TCRBV27	TCRBV27-01	01				TCRBD01-01*01	TCRBD01	TCRBD01-01	01				TCRBJ01-01*01	TCRBJ01	TCRBJ01-01	01				6	10	2	4	8	10	36	47	57	63	71	2	In	VDJ
CCGCTCAGGCTGGAGTTGGCTGCTCCCTCCCAGACATCTGTGTACTTCTGTGCCAGCAGGACGGGGGTTGAAGCTTTCTTTGGACAA	CASRTGVEAFF	1	1.2646221941195067E-5	33	TCRBV06-06	TCRBV06	TCRBV06-06				01,02	TCRBD02-01*01	TCRBD02	TCRBD02-01	01				TCRBJ01-01*01	TCRBJ01	TCRBJ01-01	01				6	2	8	2	1	7	48	59	61	67	68	1	In	VDJ
CTGCTGTCGGCTGCTCCCTCCCAGACATCTGTGTACTTCTGTGCCAGCAGTTACGACGGACAGGGTGCTGAAGCTTTCTTTGGACAA	CASSYDGQGAEAFF	1	1.2646221941195067E-5	42	TCRBV06-05*01	TCRBV06	TCRBV06-05	01				TCRBD01-01*01	TCRBD01	TCRBD01-01	01				TCRBJ01-01*01	TCRBJ01	TCRBJ01-01	01				2	3	1	3	2	6	39	54	57	65	67	1	In	VDJ
AGGCTGCTGTCGGCTGCTCCCTCCCAGACATCTGTGTACTTCTGTGCCAGCAGTTACAGGGGGCTTACTGAAGCTTTCTTTGGACAA	CASSYRGLTEAFF	3	3.7938665823585206E-5	39	TCRBV06-05*01	TCRBV06	TCRBV06-05	01				TCRBD01-01*01	TCRBD01	TCRBD01-01	01				TCRBJ01-01*01	TCRBJ01	TCRBJ01-01	01				2	0	5	0	2	5	42	-1	57	64	66	3	In	VDJ
CTGAAGATCCAGCGCACACAGAAGGAGGACTCCGCCGTGTATCTCTGTGCCAGCAGCCTAACGGGTACTGAAGCTTTCTTTGGACAA	CASSLTGTEAFF	1	1.2646221941195067E-5	36	TCRBV07-08*02	TCRBV07	TCRBV07-08	02				TCRBD02-01	TCRBD02	TCRBD02-01				01,02	TCRBJ01-01*01	TCRBJ01	TCRBJ01-01	01				5	4	8	4	1	5	45	57	61	65	66	1	In	VDJ
ATGAGCTCCTTGGAGCTGGGGGACTCAGCCCTGTACTTCTGTGCCAGCAGATACACCGGGACTGGCACTGAAGCTTTCTTTGGACAA	CASRYTGTGTEAFF	1	1.2646221941195067E-5	42	TCRBV13-01*01	TCRBV13	TCRBV13-01	01				TCRBD02-01	TCRBD02	TCRBD02-01				01,02	TCRBJ01-01*01	TCRBJ01	TCRBJ01-01	01				6	7	0	10	2	4	39	50	57	63	65	1	In	VDJ
GTGACATCGGCCCAAAAGAACCCGACAGCTTTCTATCTCTGTGCCAGTAGTATAGACAGGGAGGGCACTGAAGCTTTCTTTGGACAA	CASSIDREGTEAFF	2	2.5292443882390135E-5	42	TCRBV19-01	TCRBV19	TCRBV19-01				01,02	TCRBD02-01*02	TCRBD02	TCRBD02-01	02				TCRBJ01-01*01	TCRBJ01	TCRBJ01-01	01				0	2	9	0	0	4	39	56	58	-1	65	2	In	VDJ
ATCCAGCGCACACAGCAGGAGGACTCGGCCGTGTATCTCTGTGCCAGCAGCTTCGGGGTAGGGCGCACTGAAGCTTTCTTTGGACAA	CASSFGVGRTEAFF	1	1.2646221941195067E-5	42	TCRBV07-02*01	TCRBV07	TCRBV07-02	01				TCRBD02-01*01	TCRBD02	TCRBD02-01	01				TCRBJ01-01*01	TCRBJ01	TCRBJ01-01	01				3	0	8	3	7	4	39	-1	53	58	65	1	In	VDJ
CTCACTGTGACATCGGCCCAAAAGAACCCGACAGCTTTCTATCTCTGTGCCAGTAACGGGGATTCCACTGAAGCTTTCTTTGGACAA	CASNGDSTEAFF	2	2.5292443882390135E-5	36	TCRBV19-01	TCRBV19	TCRBV19-01				01,02	TCRBD02-01*01	TCRBD02	TCRBD02-01	01				TCRBJ01-01*01	TCRBJ01	TCRBJ01-01	01				7	1	8	3	4	4	45	55	56	61	65	2	In	VDJ
GGGGACTCAGCTTTGTATTTCTGTGCCAGCAGCGTAGGCCCCGATAACAGGGGGCGATTCAATAACACTGAAGCTTTCTTTGGACAA	CASSVGPDNRGRFNNTEAFF	1	1.2646221941195067E-5	60	TCRBV09-01	TCRBV09	TCRBV09-01				01,02	TCRBD01-01*01	TCRBD01	TCRBD01-01	01				TCRBJ01-01*01	TCRBJ01	TCRBJ01-01	01				0	9	3	0	8	2	21	37	46	55	63	1	In	VDJ
AGAACCGGGAGACACGGCACTGTATCTCTGCGCCAGCAGTCAATCAGAGAACACAGACAGTTGAACACTGAAGCTTTCTTTGGACAA		2	2.5292443882390135E-5	53	TCRBV23-01*01	TCRBV23	TCRBV23-01	01				TCRBD01-01*01	TCRBD01	TCRBD01-01	01				TCRBJ01-01*01	TCRBJ01	TCRBJ01-01	01				0	10	2	5	1	0	28	45	55	60	61	2	Out	VDJ
ACTGTGACATCGGCCCAAAAGAACCCGACAGCTTTCTATCTCTGTGCCAGTAGTATGCAGGTGAACACTGAAGCTTTCTTTGGACAA	CASSMQVNTEAFF	2	2.5292443882390135E-5	39	TCRBV19-01	TCRBV19	TCRBV19-01				01,02	TCRBD01-01*01	TCRBD01	TCRBD01-01	01				TCRBJ01-01*01	TCRBJ01	TCRBJ01-01	01				3	1	4	4	0	0	42	56	57	-1	61	2	In	VDJ
TCGGCTGCTCCCTCCCAGACATCTGTGTACTTCTGTGCCAGCAGTGAAGCAGGGGGAGGTATGAACACTGAAGCTTTCTTTGGACAA	CASSEAGGGMNTEAFF	1	1.2646221941195067E-5	48	TCRBV06-01*01	TCRBV06	TCRBV06-01	01								TCRBD01,TCRBD02	TCRBD01-01,TCRBD02-01		TCRBJ01-01*01	TCRBJ01	TCRBJ01-01	01				0	0	5	1	5	0	33	-1	50	56	61	1	In	VDJ
CGCACAGAGCAGGGGGACTCGGCCATGTATCTCTGTGCCAGCAGCCACACGACACAGGGGATGAACACTGAAGCTTTCTTTGGACAA	CASSHTTQGMNTEAFF	2	2.5292443882390135E-5	48	TCRBV07-09	TCRBV07	TCRBV07-09				01,03	TCRBD01-01*01	TCRBD01	TCRBD01-01	01				TCRBJ01-01*01	TCRBJ01	TCRBJ01-01	01				5	8	3	2	1	0	33	45	53	60	61	2	In	VDJ
ACATCGGCCCAAAAGAACCCGACAGCTTTCTATCTCTGTGCCAGTAGTATAGCTGATCGGATGAACACTGAAGCTTTCTTTGGACAA	CASSIADRMNTEAFF	2	2.5292443882390135E-5	45	TCRBV19-01	TCRBV19	TCRBV19-01				01,02					TCRBD01,TCRBD02	TCRBD01-01,TCRBD02-01		TCRBJ01-01*01	TCRBJ01	TCRBJ01-01	01				1	6	1	8	0	0	36	52	58	-1	61	2	In	VDJ
TCCAGTCCACGGAGTCAGGGGACACAGCACTGTATTTCTGTGCCAGCAGCAAAAGGCGGAATGAACACTGAAGCTTTCTTTGGACAA		2	2.5292443882390135E-5	43	TCRBV21-01*01	TCRBV21	TCRBV21-01	01				TCRBD02-01	TCRBD02	TCRBD02-01				01,02	TCRBJ01-01*01	TCRBJ01	TCRBJ01-01	01				2	2	7	5	2	0	38	53	55	59	61	2	Out	VDJ
GCCCTGCAGCCAGAAGACTCAGCCCTGTATCTCTGCGCCAGCAGCCAAGAGTCATTGACAGGGAACACTGAAGCTTTCTTTGGACAA	CASSQESLTGNTEAFF	1	1.2646221941195067E-5	48	TCRBV04-01*01	TCRBV04	TCRBV04-01	01				TCRBD01-01*01	TCRBD01	TCRBD01-01	01				TCRBJ01-01*01	TCRBJ01	TCRBJ01-01	01				0	6	2	4	0	1	33	50	56	-1	62	1	In	VDJ
CTGGAGTCGGCTGCTCCCTCCCAGACATCTGTGTACTTCTGTGCCAGCAGTTTAAGGACAGGGAACACTGAAGCTTTCTTTGGACAA	CASSLRTGNTEAFF	1	1.2646221941195067E-5	42	TCRBV06-01*01	TCRBV06	TCRBV06-01	01				TCRBD01-01*01	TCRBD01	TCRBD01-01	01				TCRBJ01-01*01	TCRBJ01	TCRBJ01-01	01				5	4	1	4	0	1	39	51	55	-1	62	1	In	VDJ
GTGAGCACCTTGGAGCTGGGGGACTCGGCCCTTTATCTTTGCGCCAGCAGCTTGTACGCGGAGAACACTGAAGCTTTCTTTGGACAA	CASSLYAENTEAFF	1	1.2646221941195067E-5	42	TCRBV05-01*01	TCRBV05	TCRBV05-01	01				TCRBD02-01	TCRBD02	TCRBD02-01				01,02	TCRBJ01-01*01	TCRBJ01	TCRBJ01-01	01				1	3	7	5	1	1	39	54	57	61	62	1	In	VDJ
GTGACATCGGCCCAAAAGAACCCGACAGCTTTCTATCTCTGTGCCAGTAGTCCCAGGGAGGAGAACACTGAAGCTTTCTTTGGACAA	CASSPREENTEAFF	2	2.5292443882390135E-5	42	TCRBV19-01	TCRBV19	TCRBV19-01				01,02	TCRBD02-01*02	TCRBD02	TCRBD02-01	02				TCRBJ01-01*01	TCRBJ01	TCRBJ01-01	01				5	4	9	1	1	1	39	51	55	61	62	2	In	VDJ
AGCACCTTGGAGCTGGGGGACTCGGCCCTTTATCTTTGCGCCAGCAGCTCGCAGGGGGCCGAGAACACTGAAGCTTTCTTTGGACAA	CASSSQGAENTEAFF	1	1.2646221941195067E-5	45	TCRBV05-01*01	TCRBV05	TCRBV05-01	01				TCRBD01-01*01	TCRBD01	TCRBD01-01	01				TCRBJ01-01*01	TCRBJ01	TCRBJ01-01	01				3	2	4	0	3	1	36	49	51	59	62	1	In	VDJ
AATTCCCTGGAGCTTGGTGACTCTGCTGTGTATTTCTGTGCCAGCAGCCAAGTGGCCAGGGTAAACACTGAAGCTTTCTTTGGACAA	CASSQVARVNTEAFF	1	1.2646221941195067E-5	45	TCRBV03	TCRBV03				TCRBV03-01,TCRBV03-02		TCRBD01-01*01	TCRBD01	TCRBD01-01	01				TCRBJ01-01*01	TCRBJ01	TCRBJ01-01	01				1	4	4	3	2	2	36	52	56	61	63	1	In	VDJ
GTGAGCACCTTGGAGCTGGGGGACTCGGCCCTTTATCTTTGCGCCAGCAAGATGAATCCGGCAAACACTGAAGCTTTCTTTGGACAA	CASKMNPANTEAFF	1	1.2646221941195067E-5	42	TCRBV05-01*01	TCRBV05	TCRBV05-01	01								TCRBD01,TCRBD02	TCRBD01-01,TCRBD02-01		TCRBJ01-01*01	TCRBJ01	TCRBJ01-01	01				6	10	9	0	1	2	39	49	59	62	63	1	In	VDJ
CTGGAGTTGGCTGCTCCCTCCCAGACATCTGTGTACTTCTGTGCCAGCAGTCCGGGACAGAAAAACACTGAAGCTTTCTTTGGACAA	CASSPGQKNTEAFF	3	3.7938665823585206E-5	42	TCRBV06-06	TCRBV06	TCRBV06-06				01,02	TCRBD01-01*01	TCRBD01	TCRBD01-01	01				TCRBJ01-01*01	TCRBJ01	TCRBJ01-01	01				5	2	0	5	3	2	39	51	53	60	63	3	In	VDJ
ACCTTGGAGCTGGGGGACTCGGCCCTTTATCTTTGCGCCAGCGCACTCGACAGGGAGTCTGAGTATGATGAAGCTTTCTTTGGACAA	CASALDRESEYDEAFF	1	1.2646221941195067E-5	48	TCRBV05-01*01	TCRBV05	TCRBV05-01	01				TCRBD01-01*01	TCRBD01	TCRBD01-01	01				TCRBJ01-01*01	TCRBJ01	TCRBJ01-01	01				7	6	2	3	13	7	33	42	48	55	68	1	In	VDJ
TGAAGATCCAGCCCTCAGAACCCAGGGACTCAGCTGTGTATTTTTGTGCTAGTGGTTTGGAACCGGGACAAAGCTTTCTTTGGACAA		2	2.5292443882390135E-5	37	TCRBV12-05*01	TCRBV12	TCRBV12-05	01				TCRBD01-01*01	TCRBD01	TCRBD01-01	01				TCRBJ01-01*01	TCRBJ01	TCRBJ01-01	01				1	4	0	6	0	9	44	60	64	-1	70	2	Out	VDJ
AGCACCTTGGAGCTGGGGGACTCGGCCCTGTATCTCTGCGCCAGCAGCCAAGGGGGACCAGTTCGTGAAAAACTGTTTTTTGGCAGT	CASSQGGPVREKLFF	2	2.5292443882390135E-5	45	TCRBV05-01*01	TCRBV05	TCRBV05-01	01				TCRBD01-01*01	TCRBD01	TCRBD01-01	01				TCRBJ01-04*01	TCRBJ01	TCRBJ01-04	01				4	2	5	1	9	7	36	48	50	56	65	2	In	VDJ
CAGTGACCAGTGCCCATCCTGAAGACAGCAGCTTCTACATCTGCAGTGCTTTGGGGACAGGGAAGTGAAAAACTGTTTTTTGGCAGT		3	3.7938665823585206E-5	40	TCRBV20	TCRBV20				TCRBV20-01,TCRBV20-or09_02		TCRBD01-01*01	TCRBD01	TCRBD01-01	01				TCRBJ01-04*01	TCRBJ01	TCRBJ01-04	01				5	3	0	3	3	7	41	50	53	62	65	3	Out	VDJ
CTGGAGTTGGCTGCTCCCTCCCAGACATCTGTGTACTTCTGTGCCAGCAGTGACAGGGTCACTAATGAAAAACTGTTTTTTGGCAGT	CASSDRVTNEKLFF	1	1.2646221941195067E-5	42	TCRBV06-06	TCRBV06	TCRBV06-06				01,02	TCRBD01-01*01	TCRBD01	TCRBD01-01	01				TCRBJ01-04*01	TCRBJ01	TCRBJ01-04	01				5	0	2	3	2	2	39	-1	51	58	60	1	In	VDJ
TGCCAGGCCCTCACATACCTCTCAGTACCTCTGTGCCAGCAGAGGAGGTACAGGGTAGGCACTAATGAAAAACTGTTTTTTGGCAGT		1	1.2646221941195067E-5	50	TCRBV25-01*01	TCRBV25	TCRBV25-01	01				TCRBD01-01*01	TCRBD01	TCRBD01-01	01				TCRBJ01-04*01	TCRBJ01	TCRBJ01-04	01				6	7	3	3	5	2	31	42	49	55	60	1	Out	VDJ
TTGGAGCTGGGGGACTCGGCCCTTTATCTTTGCGCCAGCAGCCCCGGGACAGACTTTTCAACTAATGAAAAACTGTTTTTTGGCAGT	CASSPGTDFSTNEKLFF	1	1.2646221941195067E-5	51	TCRBV05-01*01	TCRBV05	TCRBV05-01	01				TCRBD01-01*01	TCRBD01	TCRBD01-01	01				TCRBJ01-04*01	TCRBJ01	TCRBJ01-04	01				4	3	0	5	6	0	30	42	45	52	58	1	In	VDJ
GCCCAAAAGAACCCGACAGCTTTCTATCTCTGTGCCAGTAGTTGGACCAGGGACACCTCAACTAATGAAAAACTGTTTTTTGGCAGT	CASSWTRDTSTNEKLFF	1	1.2646221941195067E-5	51	TCRBV19-01	TCRBV19	TCRBV19-01				01,02	TCRBD01-01*01	TCRBD01	TCRBD01-01	01				TCRBJ01-04*01	TCRBJ01	TCRBJ01-04	01				5	7	0	6	3	0	30	42	49	55	58	1	In	VDJ
ACGATCCAGCGCACACAGCAGGAGGACTCGGCCGTGTATCTCTGTGCCAGCAGCTTAGGTCTGGGGGAAAAACTGTTTTTTGGCAGT	CASSLGLGEKLFF	1	1.2646221941195067E-5	39	TCRBV07-02*01	TCRBV07	TCRBV07-02	01								TCRBD01,TCRBD02	TCRBD01-01,TCRBD02-01		TCRBJ01-04*01	TCRBJ01	TCRBJ01-04	01				1	4	6	2	0	8	42	58	62	-1	66	1	In	VDJ
GTGCCCATCCTGAAGACAGCAGCTTCTACATCTGCAGTGCTTCCGGACAGGGAGGTTGGGCGAAAGGAAAAACTGTTTTTTGGCAGT		1	1.2646221941195067E-5	49	TCRBV20	TCRBV20				TCRBV20-01,TCRBV20-or09_02		TCRBD01-01*01	TCRBD01	TCRBD01-01	01				TCRBJ01-04*01	TCRBJ01	TCRBJ01-04	01				5	3	1	3	14	8	32	41	44	52	66	1	Out	VDJ
ATCCAGCGCACAGAGCAGGGGGACTCGGCCATGTATCTCTGTGCCAGCAGCCTAGGGACAGGGAACGAAAAACTGTTTTTTGGCAGT	CASSLGTGNEKLFF	1	1.2646221941195067E-5	42	TCRBV07-09	TCRBV07	TCRBV07-09				01,03	TCRBD01-01*01	TCRBD01	TCRBD01-01	01				TCRBJ01-04*01	TCRBJ01	TCRBJ01-04	01				1	0	1	3	3	8	39	-1	55	63	66	1	In	VDJ
CCCTCAGAACCCAGGGACTCAGCTGTGTACTTCTGTGCCAGCAGTTTAGCGCGGAGGGGGAGTCGAGAAAAACTGTTTTTTGGCAGT	CASSLARRGSREKLFF	1	1.2646221941195067E-5	48	TCRBV12	TCRBV12				TCRBV12-03,TCRBV12-04						TCRBD01,TCRBD02	TCRBD01-01,TCRBD02-01		TCRBJ01-04*01	TCRBJ01	TCRBJ01-04	01				0	4	5	1	6	8	33	50	54	60	66	1	In	VDJ
GAGTTGGCTGCTCCCTCCCAGACATCTGTGTACTTCTGTGCCAGCAGTTCCCCGACAGGACTTTATCGGTCCCAGCATTTTGGTGAT	CASSSPTGLYRSQHF	1	1.2646221941195067E-5	45	TCRBV06-06	TCRBV06	TCRBV06-06				01,02	TCRBD01-01*01	TCRBD01	TCRBD01-01	01				TCRBJ01-05*01	TCRBJ01	TCRBJ01-05	01				4	4	2	4	11	11	36	49	53	59	70	1	In	VDJ
GCTGCTCCCTCCCAGACATCTGTGTACTTCTGTGCCAGCACGACTGGACAGGGATCTGAGTGGGGCCTTCCCCAGCATTTTGGTGAT	CASTTGQGSEWGLPQHF	1	1.2646221941195067E-5	51	TCRBV06	TCRBV06				TCRBV06-01,TCRBV06-05,TCRBV06-06		TCRBD01-01*01	TCRBD01	TCRBD01-01	01				TCRBJ01-05*01	TCRBJ01	TCRBJ01-05	01				7	5	1	3	16	10	30	40	45	53	69	1	In	VDJ
GTGACATCGGCCCAAAAGAACCCGACAGCTTTCTATCTCTGTGCCAGTAGTATCCCCCAGGGGCTAACGCCCCAGCATTTTGGTGAT	CASSIPQGLTPQHF	2	2.5292443882390135E-5	42	TCRBV19-01	TCRBV19	TCRBV19-01				01,02	TCRBD01-01*01	TCRBD01	TCRBD01-01	01				TCRBJ01-05*01	TCRBJ01	TCRBJ01-05	01				3	4	4	2	5	9	39	53	57	63	68	2	In	VDJ
GAGTCGGCTGCTCCCTCCCAGACATCTGTGTACTTCTGTGCCAGCAGTGAAGGGACGGGGTTGGGGGAGCCCCAGCATTTTGGTGAT	CASSEGTGLGEPQHF	1	1.2646221941195067E-5	45	TCRBV06-01*01	TCRBV06	TCRBV06-01	01								TCRBD01,TCRBD02	TCRBD01-01,TCRBD02-01		TCRBJ01-05*01	TCRBJ01	TCRBJ01-05	01				1	10	6	1	0	8	36	52	62	-1	67	1	In	VDJ
CAGCGCACACAGCAGGAGGACTCGGCCGTGTATCTCTGTGCCAGCAGCCAAGGACAGGGGGCTCGTCAGCCCCAGCATTTTGGTGAT	CASSQGQGARQPQHF	2	2.5292443882390135E-5	45	TCRBV07-02*01	TCRBV07	TCRBV07-02	01				TCRBD01-01*01	TCRBD01	TCRBD01-01	01				TCRBJ01-05*01	TCRBJ01	TCRBJ01-05	01				5	3	1	0	3	6	36	48	51	62	65	2	In	VDJ
GAGTTGGCTGCTCCCTCCCAGACATCTGTGTACTTCTGTGCCAGCAGTCCGGGGCCCCTCGGGCCTCAGCCCCAGCATTTTGGTGAT	CASSPGPLGPQPQHF	1	1.2646221941195067E-5	45	TCRBV06-06	TCRBV06	TCRBV06-06				01,02					TCRBD01,TCRBD02	TCRBD01-01,TCRBD02-01		TCRBJ01-05*01	TCRBJ01	TCRBJ01-05	01				5	2	7	0	10	6	36	48	50	55	65	1	In	VDJ
GAGTTGGCTGCTCCCTCCCAGACATCTGTGTACTTCTGTGCCAGCAGACGAGACAGGGCCCCCCATCAGCCCCAGCATTTTGGTGAT	CASRRDRAPHQPQHF	1	1.2646221941195067E-5	45	TCRBV06-06	TCRBV06	TCRBV06-06				01,02	TCRBD01-01*01	TCRBD01	TCRBD01-01	01				TCRBJ01-05*01	TCRBJ01	TCRBJ01-05	01				6	4	2	3	6	5	36	47	51	58	64	1	In	VDJ
CAGCAGGTAGTGCGAGGAGATTCGGCAGCTTATTTCTGTGCCAGCTCACCAAGGAGGGCGGGGAATCAGCCCCAGCATTTTGGTGAT	CASSPRRAGNQPQHF	2	2.5292443882390135E-5	45	TCRBV18-01*01	TCRBV18	TCRBV18-01	01				TCRBD02-01	TCRBD02	TCRBD02-01				01,02	TCRBJ01-05*01	TCRBJ01	TCRBJ01-05	01				2	6	7	3	0	4	36	51	57	-1	63	2	In	VDJ
CTGGAGTCGCCCAGCCCCAACCAGACCTCTCTGTACTTCTGTGCCAGCAGTCCTAGGGGGGGCAATCAGCCCCAGCATTTTGGTGAT	CASSPRGGNQPQHF	2	2.5292443882390135E-5	42	TCRBV27-01*01	TCRBV27	TCRBV27-01	01								TCRBD01,TCRBD02	TCRBD01-01,TCRBD02-01		TCRBJ01-05*01	TCRBJ01	TCRBJ01-05	01				5	3	5	1	1	2	39	51	54	60	61	2	In	VDJ
TCGGCTGCTCCCTCCCAGACATCTGTGTACTTCTGTGCCAGCAGGAGGAGGGGGACGGAGGGCAATCAGCCCCAGCATTTTGGTGAT	CASRRRGTEGNQPQHF	1	1.2646221941195067E-5	48	TCRBV06	TCRBV06				TCRBV06-01,TCRBV06-05						TCRBD01,TCRBD02	TCRBD01-01,TCRBD02-01		TCRBJ01-05*01	TCRBJ01	TCRBJ01-05	01				6	4	5	1	7	2	33	44	48	54	61	1	In	VDJ
ATCCGGTCCACAAAGCTGGAGGACTCAGCCATGTACTTCTGTGCCAGAGGGGGTCCGATTAGCAATCAGCCCCAGCATTTTGGTGAT	CARGGPISNQPQHF	6	7.587733164717041E-5	42	TCRBV02-01*01	TCRBV02	TCRBV02-01	01				TCRBD01-01*01	TCRBD01	TCRBD01-01	01				TCRBJ01-05*01	TCRBJ01	TCRBJ01-05	01				9	0	5	1	6	0	39	-1	47	53	59	6	In	VDJ
ACTGTGACATCGGCCCAAAAGAACCCGACAGCTTTCTATCTCTGTGCCAGTAGCCCTACTAGCAATCAGCCCCAGCATTTTGGTGAT	CASSPTSNQPQHF	4	5.058488776478027E-5	39	TCRBV19-01	TCRBV19	TCRBV19-01				01,02	TCRBD02-01	TCRBD02	TCRBD02-01				01,02	TCRBJ01-05*01	TCRBJ01	TCRBJ01-05	01				6	2	4	9	1	0	42	53	55	58	59	4	In	VDJ
ACCTTGGAGCTGGGGGACTCGGCCCTTTATCTTTGCGCCAGCAGCTTGGTCGGCAGTTATAGCAATCAGCCCCAGCATTTTGGTGAT	CASSLVGSYSNQPQHF	1	1.2646221941195067E-5	48	TCRBV05-01*01	TCRBV05	TCRBV05-01	01								TCRBD01,TCRBD02	TCRBD01-01,TCRBD02-01		TCRBJ01-05*01	TCRBJ01	TCRBJ01-05	01				0	4	4	5	3	0	33	49	53	56	59	1	In	VDJ
CTGCAGAACTGGAGGATTCTGGAGTTTATTTCTGTGCCAGCAGCCACCATGGGGGGGGATAGCAATCAGCCCCAGCATTTTGGTGAT		1	1.2646221941195067E-5	49	TCRBV14-01*01	TCRBV14	TCRBV14-01	01				TCRBD02-01*01	TCRBD02	TCRBD02-01	01				TCRBJ01-05*01	TCRBJ01	TCRBJ01-05	01				3	4	9	0	2	0	32	46	50	57	59	1	Out	VDJ
GGCTGCTCCCTCCCAGACATCTGTGTACTTCTGTGCCAGCAGTGAACGAGGGACAGGGATAGCAATCAGCCCCAGCATTTTGGTGAT		1	1.2646221941195067E-5	50	TCRBV06-01*01	TCRBV06	TCRBV06-01	01				TCRBD01-01*01	TCRBD01	TCRBD01-01	01				TCRBJ01-05*01	TCRBJ01	TCRBJ01-05	01				2	3	0	3	1	0	31	46	49	58	59	1	Out	VDJ
AGTGCCCATCCTGAAGACAGCAGCTTCTACATCTGCAGTGCCGGGGCCAAGGGGGCGGGCAGCAATCAGCCCCAGCATTTTGGTGAT	CSAGAKGAGSNQPQHF	1	1.2646221941195067E-5	48	TCRBV20	TCRBV20				TCRBV20-01,TCRBV20-or09_02		TCRBD01-01*01	TCRBD01	TCRBD01-01	01				TCRBJ01-05*01	TCRBJ01	TCRBJ01-05	01				6	8	5	0	4	1	33	41	49	56	60	1	In	VDJ
CCCTGCAGCCAGAAGACTCGGCCCTGTATCTCTGCGCCAGCAGCCAAGATATAGGGACAGTACAATCAGCCCCAGCATTTTGGTGAT		1	1.2646221941195067E-5	49	TCRBV04-03*01	TCRBV04	TCRBV04-03	01				TCRBD01-01*01	TCRBD01	TCRBD01-01	01				TCRBJ01-05*01	TCRBJ01	TCRBJ01-05	01				0	4	0	5	2	3	32	49	53	60	62	1	Out	VDJ
ACCAGTGCCCATCCTGAAGACAGCAGCTTCTACATCTGCAGTGCCCCGCTGCCACAGGGGGACAATCAGCCCCAGCATTTTGGTGAT	CSAPLPQGDNQPQHF	1	1.2646221941195067E-5	45	TCRBV20	TCRBV20				TCRBV20-01,TCRBV20-or09_02		TCRBD01-01*01	TCRBD01	TCRBD01-01	01				TCRBJ01-05*01	TCRBJ01	TCRBJ01-05	01				6	9	3	1	1	3	36	44	53	61	62	1	In	VDJ
ACTCTGGAGTCAGCTACCCGCTCCCAGACATCTGTGTATTTCTGCGCCAGCAGCCAAGGACAGGCGCTGTCCGTCACCTTCGGTTCG	CASSQGQALSVTF	1	1.2646221941195067E-5	39	TCRBV10-02*01	TCRBV10	TCRBV10-02	01				TCRBD01-01*01	TCRBD01	TCRBD01-01	01				TCRBJ01-02*01	TCRBJ01	TCRBJ01-02	01				6	4	1	4	10	13	42	53	57	64	74	1	In	VDJ
ACGATCCAGCGCACACAGCAGGAGGACTCGGCCGTGTATCTCTGTGCCAGCAGTCCCGGGACAGTGAGTGGGTACACCTTCGGTTCG	CASSPGTVSGYTF	1	1.2646221941195067E-5	39	TCRBV07-02*01	TCRBV07	TCRBV07-02	01				TCRBD01-01*01	TCRBD01	TCRBD01-01	01				TCRBJ01-02*01	TCRBJ01	TCRBJ01-02	01				6	4	0	5	8	11	42	53	57	64	72	1	In	VDJ
ATCCGGTCCACAAAGCTGGAGGACTCAGCCATGTACTTCTGTGCCAGCAGTACCGGACGGGGCCTTGGTGGCTACACCTTCGGTTCG	CASSTGRGLGGYTF	1	1.2646221941195067E-5	42	TCRBV02-01*01	TCRBV02	TCRBV02-01	01								TCRBD01,TCRBD02	TCRBD01-01,TCRBD02-01		TCRBJ01-02*01	TCRBJ01	TCRBJ01-02	01				5	7	7	0	5	7	39	51	58	63	68	1	In	VDJ
GAGTCTGCCAGGCCCTCACATACCTCTCAGTACCTCTGTGCCAGCAGTGAAGGGGGGCGAATCATCCGTGGCTACACCTTCGGTTCG	CASSEGGRIIRGYTF	1	1.2646221941195067E-5	45	TCRBV25-01*01	TCRBV25	TCRBV25-01	01								TCRBD01,TCRBD02	TCRBD01-01,TCRBD02-01		TCRBJ01-02*01	TCRBJ01	TCRBJ01-02	01				2	1	6	0	10	7	36	51	52	58	68	1	In	VDJ
ATCCAGCGCACAGAGCAGGGGGACTCGGCCATGTATCTCTGTGCCAGCAGCTTAGTGACAGGAGGGTATGGCTACACCTTCGGTTCG	CASSLVTGGYGYTF	2	2.5292443882390135E-5	42	TCRBV07-09	TCRBV07	TCRBV07-09				01,03					TCRBD01,TCRBD02	TCRBD01-01,TCRBD02-01		TCRBJ01-02*01	TCRBJ01	TCRBJ01-02	01				1	1	2	4	4	5	39	55	56	62	66	2	In	VDJ
ACTCTGGAGTCTGCTGCCTCCTCCCAGACATCTGTATATTTCTGCGCCAGCAGTGACCCCGGCACGTATGGCTACACCTTCGGTTCG	CASSDPGTYGYTF	1	1.2646221941195067E-5	39	TCRBV10-01	TCRBV10	TCRBV10-01				01,02					TCRBD01,TCRBD02	TCRBD01-01,TCRBD02-01		TCRBJ01-02*01	TCRBJ01	TCRBJ01-02	01				3	4	9	0	3	5	42	56	60	63	66	1	In	VDJ
TCCCTGGAGCTTGGTGACTCTGCTGTGTATTTCTGTGCCAGCAGCCAGGAGGGCCGGGCTTGGGGCTATGGCTACACCTTCGGTTCG	CASSQEGRAWGYGYTF	1	1.2646221941195067E-5	48	TCRBV03	TCRBV03				TCRBV03-01,TCRBV03-02		TCRBD02-01*02	TCRBD02	TCRBD02-01	02				TCRBJ01-02*01	TCRBJ01	TCRBJ01-02	01				3	0	10	0	12	4	33	-1	47	53	65	1	In	VDJ
ACTGTGAGCAACATGAGCCCTGAAGACAGCAGCATATATCTCTGCAGCGTGGAATTCGCCAGGGGCTATGGCTACACCTTCGGTTCG	CSVEFARGYGYTF	1	1.2646221941195067E-5	39	TCRBV29-01*01	TCRBV29	TCRBV29-01	01				TCRBD01-01*01	TCRBD01	TCRBD01-01	01				TCRBJ01-02*01	TCRBJ01	TCRBJ01-02	01				2	5	4	2	0	4	42	54	59	-1	65	1	In	VDJ
GCTACCCGCTCCCAGACATCTGTGTATTTCTGCGCCAGCAGCCAAACTATCGACAGGACGGCATCCTATGGCTACACCTTCGGTTCG	CASSQTIDRTASYGYTF	1	1.2646221941195067E-5	51	TCRBV10-02*01	TCRBV10	TCRBV10-02	01				TCRBD01-01*01	TCRBD01	TCRBD01-01	01				TCRBJ01-02*01	TCRBJ01	TCRBJ01-02	01				6	10	2	4	8	4	30	41	51	57	65	1	In	VDJ
CTCAGGCTGGAGTCGGCTGCTCCCTCCCAGACATCTGTGTACTTCTGTGCCAGCAGTGAAAGAGCCTATGGCTACACCTTCGGTTCG	CASSERAYGYTF	1	1.2646221941195067E-5	36	TCRBV06-01*01	TCRBV06	TCRBV06-01	01				TCRBD02-01	TCRBD02	TCRBD02-01				01,02	TCRBJ01-02*01	TCRBJ01	TCRBJ01-02	01				2	2	6	7	0	4	45	60	62	-1	65	1	In	VDJ
ACAGAGCAGGGGGACTCGGCCATGTATCTCTGTGCCAGCAGCTTAATCGGTGCGGGGGTTTATTACTATGGCTACACCTTCGGTTCG	CASSLIGAGVYYYGYTF	2	2.5292443882390135E-5	51	TCRBV07-09	TCRBV07	TCRBV07-09				01,03	TCRBD02-01*01	TCRBD02	TCRBD02-01	01				TCRBJ01-02*01	TCRBJ01	TCRBJ01-02	01				2	6	7	2	6	3	30	45	51	58	64	2	In	VDJ
AATGTGAGCACCTTGGAGCTGGGGGACTCGGCCCTTTATCTTTGCGCCAGCAGCCAAGGCGGGGACTATGGCTACACCTTCGGTTCG	CASSQGGDYGYTF	1	1.2646221941195067E-5	39	TCRBV05-01*01	TCRBV05	TCRBV05-01	01				TCRBD02-01*01	TCRBD02	TCRBD02-01	01				TCRBJ01-02*01	TCRBJ01	TCRBJ01-02	01				4	4	7	3	0	3	42	54	58	-1	64	1	In	VDJ
AGCACCTTGGAGCTGGGGGACTCGGCCCTTTATCTTTGCGCCAGGGGAACCCCCGGGATAATAGACTATGGCTACACCTTCGGTTCG	CARGTPGIIDYGYTF	1	1.2646221941195067E-5	45	TCRBV05-01*01	TCRBV05	TCRBV05-01	01				TCRBD02-01*02	TCRBD02	TCRBD02-01	02				TCRBJ01-02*01	TCRBJ01	TCRBJ01-02	01				8	9	8	3	6	3	36	44	53	58	64	1	In	VDJ
TCGGCTGCTCCCTCCCAGACATCTGTGTACTTCTGTGCCAGCACACGGGGGACAGGATTTTTTAACTATGGCTACACCTTCGGTTCG	CASTRGTGFFNYGYTF	1	1.2646221941195067E-5	48	TCRBV06	TCRBV06				TCRBV06-01,TCRBV06-05		TCRBD01-01*01	TCRBD01	TCRBD01-01	01				TCRBJ01-02*01	TCRBJ01	TCRBJ01-02	01				7	5	0	4	6	1	33	43	48	56	62	1	In	VDJ
CACGCCCTGCAGCCAGAAGACTCAGCCCTGTATCTCTGCGCCAGCAGCCGCGACAGGGTATCTAACTATGGCTACACCTTCGGTTCG	CASSRDRVSNYGYTF	1	1.2646221941195067E-5	45	TCRBV04-01*01	TCRBV04	TCRBV04-01	01				TCRBD01-01*01	TCRBD01	TCRBD01-01	01				TCRBJ01-02*01	TCRBJ01	TCRBJ01-02	01				4	2	2	3	3	0	36	49	51	58	61	1	In	VDJ
TCCACGGAGTCAGGGGACACAGCACTGTATTTCTGTGCCAGCAGCAAATATGAGGACAGAGCTAACTATGGCTACACCTTCGGTTCG	CASSKYEDRANYGYTF	2	2.5292443882390135E-5	48	TCRBV21-01*01	TCRBV21	TCRBV21-01	01				TCRBD01-01*01	TCRBD01	TCRBD01-01	01				TCRBJ01-02*01	TCRBJ01	TCRBJ01-02	01				2	5	1	5	2	0	33	48	53	59	61	2	In	VDJ
GAGTCGGCTGCTCCCTCCCAGACATCTGTGTACTTCTGTGCCAGCAGTGAATTTTTATTACAGAACTATGGCTACACCTTCGGTTCG	CASSEFLLQNYGYTF	1	1.2646221941195067E-5	45	TCRBV06-01*01	TCRBV06	TCRBV06-01	01				TCRBD01-01*01	TCRBD01	TCRBD01-01	01				TCRBJ01-02*01	TCRBJ01	TCRBJ01-02	01				2	8	3	5	0	2	36	51	59	-1	63	1	In	VDJ
AGGCTGCTGTCGGCTGCTCCCTCCCAGACATCTGTGTACTTCTGTGCCAGCAGTTCGGGACAGAACTATGGCTACACCTTCGGTTCG	CASSSGQNYGYTF	1	1.2646221941195067E-5	39	TCRBV06-05*01	TCRBV06	TCRBV06-05	01				TCRBD01-01*01	TCRBD01	TCRBD01-01	01				TCRBJ01-02*01	TCRBJ01	TCRBJ01-02	01				4	1	0	5	0	2	42	55	56	-1	63	1	In	VDJ
GAGTCGGCTGCTCCCTCCCAGACATCTGTGTACTTCTGTGCCAGCAGCAAATGGGCAGGGGACAAGGATGGCTACACCTTCGGTTCG	CASSKWAGDKDGYTF	2	2.5292443882390135E-5	45	TCRBV06-01*01	TCRBV06	TCRBV06-01	01				TCRBD01-01*01	TCRBD01	TCRBD01-01	01				TCRBJ01-02*01	TCRBJ01	TCRBJ01-02	01				6	11	0	6	3	6	36	47	58	64	67	2	In	VDJ
GACATCCGCTCACCAGGCCTGGGGGACGCAGCCATGTACCTGTGTGCCACCAGGGCACAGGGAGGCCATGGCTACACCTTCGGTTCG	CATRAQGGHGYTF	1	1.2646221941195067E-5	39	TCRBV15-01*01	TCRBV15	TCRBV15-01	01								TCRBD01,TCRBD02	TCRBD01-01,TCRBD02-01		TCRBJ01-02*01	TCRBJ01	TCRBJ01-02	01				6	3	3	3	5	6	42	53	56	62	67	1	In	VDJ
AACGCCTTGGAGCTGGACGACTCGGCCCTGTATCTCTGTGCCAGCAGCCCGCCAGATACAGGGGGCAATGGCTACACCTTCGGTTCG	CASSPPDTGGNGYTF	3	3.7938665823585206E-5	45	TCRBV05-04*01	TCRBV05	TCRBV05-04	01				TCRBD01-01*01	TCRBD01	TCRBD01-01	01				TCRBJ01-02*01	TCRBJ01	TCRBJ01-02	01				4	9	3	0	1	6	36	48	57	66	67	3	In	VDJ
CTGACGATCCAGCGCACACAGCAGGAGGACTCGGCCGTGTATCTCTGTGCCAGCAGCCCTCAGCGCGTGGGCTACACCTTCGGTTCG	CASSPQRVGYTF	1	1.2646221941195067E-5	36	TCRBV07-02*01	TCRBV07	TCRBV07-02	01				TCRBD02-01	TCRBD02	TCRBD02-01				01,02	TCRBJ01-02*01	TCRBJ01	TCRBJ01-02	01				5	4	6	6	4	8	45	57	61	65	69	1	In	VDJ
ACTGCAGCAAGAAGACTCAGCTGCGTATCTCTGCACCAGCAGCCAAGATCCCCCCCCGGGCCCAGCGGGGGCTACACCTTCGGTTCG		1	1.2646221941195067E-5	50	TCRBV01-01*01	TCRBV01	TCRBV01-01	01				TCRBD02-01	TCRBD02	TCRBD02-01				01,02	TCRBJ01-02*01	TCRBJ01	TCRBJ01-02	01				0	15	6	4	0	8	31	48	63	-1	69	1	Out	VDJ
TCGGCCCAAAAGAACCCGACAGCTTTCTATCTCTGTGCCAGTAGTATTTCCTGGGGCAGGGGGCCCGAGGGCTACACCTTCGGTTCG	CASSISWGRGPEGYTF	2	2.5292443882390135E-5	48	TCRBV19-01	TCRBV19	TCRBV19-01				01,02	TCRBD01-01*01	TCRBD01	TCRBD01-01	01				TCRBJ01-02*01	TCRBJ01	TCRBJ01-02	01				3	9	4	0	5	8	33	47	56	64	69	2	In	VDJ
ACCAGTGCCCATCCTGAAGACAGCAGCTTCTACATCTGCAGTGCTAGAGATAAGGGAGCAGGGGGCCGCGGCTACACCTTCGGTTCG	CSARDKGAGGRGYTF	1	1.2646221941195067E-5	45	TCRBV20	TCRBV20				TCRBV20-01,TCRBV20-or09_02		TCRBD01-01*01	TCRBD01	TCRBD01-01	01				TCRBJ01-02*01	TCRBJ01	TCRBJ01-02	01				0	8	4	0	3	8	36	50	58	66	69	1	In	VDJ
ATCCTGGAGTCGCCCAGCCCCAACCAGACCTCTCTGTACTTCTGTGCCAGCAGTTTAACTGGGTTGGGCGAGCAGTACTTCGGGCCG	CASSLTGLGEQYF	1	1.2646221941195067E-5	39	TCRBV27-01*01	TCRBV27	TCRBV27-01	01								TCRBD01,TCRBD02	TCRBD01-01,TCRBD02-01		TCRBJ02-07*01	TCRBJ02	TCRBJ02-07	01				2	3	0	9	5	6	42	57	60	63	68	1	In	VDJ
CTCAGAACCGGGAGACACGGCACTGTATCTCTGCGCCAGCAGTCAAGTGAAGGTGGCGGGAGGTTAAGCGAGCAGTACTTCGGGCCG		1	1.2646221941195067E-5	50	TCRBV23-01*01	TCRBV23	TCRBV23-01	01				TCRBD02-01*02	TCRBD02	TCRBD02-01	02				TCRBJ02-07*01	TCRBJ02	TCRBJ02-07	01				2	9	7	1	5	6	31	46	55	63	68	1	Out	VDJ
GAGCTGGGGGACTCAGCCCTGTACTTCTGTGCCAGCAGCCCACGGCGGACAGGGAGCGCCCAGGGGTACGAGCAGTACTTCGGGCCG	CASSPRRTGSAQGYEQYF	1	1.2646221941195067E-5	54	TCRBV13-01*01	TCRBV13	TCRBV13-01	01				TCRBD01-01*01	TCRBD01	TCRBD01-01	01				TCRBJ02-07*01	TCRBJ02	TCRBJ02-07	01				5	7	1	3	12	4	27	39	46	54	66	1	In	VDJ
CGCACAGAGCAGCGGGACTCGGCCATGTATCGCTGTGCCAGCAGCTTAGAACCGGGACAGGGCTCGTACGAGCAGTACTTCGGGCCG	CASSLEPGQGSYEQYF	1	1.2646221941195067E-5	48	TCRBV07-06*01	TCRBV07	TCRBV07-06	01				TCRBD01-01*01	TCRBD01	TCRBD01-01	01				TCRBJ02-07*01	TCRBJ02	TCRBJ02-07	01				1	4	0	3	4	4	33	49	53	62	66	1	In	VDJ
ATCCAGCGCACAGAGCAGGGGGACTCGGCCATGTATCTCTGTGCCAGCAGCCCTGTCCTTCCTTCCTACGAGCAGTACTTCGGGCCG	CASSPVLPSYEQYF	1	1.2646221941195067E-5	42	TCRBV07-09	TCRBV07	TCRBV07-09				01,03	TCRBD02-01	TCRBD02	TCRBD02-01				01,02	TCRBJ02-07*01	TCRBJ02	TCRBJ02-07	01				5	1	4	10	9	1	39	51	52	54	63	1	In	VDJ
AACGCCTTGTTGCTGGGGGACTCGGCCCTCTATCTCTGTGCCAGCAGCCCCTTACGGGCGGTCTCCTACGAGCAGTACTTCGGGCCG	CASSPLRAVSYEQYF	1	1.2646221941195067E-5	45	TCRBV05-06*01	TCRBV05	TCRBV05-06	01								TCRBD01,TCRBD02	TCRBD01-01,TCRBD02-01		TCRBJ02-07*01	TCRBJ02	TCRBJ02-07	01				4	7	8	0	3	0	36	48	55	59	62	1	In	VDJ
GTCGCCCAGCCCCAACCAGACCTCTCTGTACTTCTGTGCCAGCAGTTCATTAGCGGGAGGGGCTCCTACGAGCAGTACTTCGGGCCG		1	1.2646221941195067E-5	47	TCRBV27-01*01	TCRBV27	TCRBV27-01	01				TCRBD02-01*02	TCRBD02	TCRBD02-01	02				TCRBJ02-07*01	TCRBJ02	TCRBJ02-07	01				4	3	5	0	1	0	34	47	50	61	62	1	Out	VDJ
AGTGCCCATCCTGAAGACAGCAGCTTCTACATCTGCAGTGCTACCCGTAACCGGGGGGGGAACTCCTACGAGCAGTACTTCGGGCCG	CSATRNRGGNSYEQYF	1	1.2646221941195067E-5	48	TCRBV20	TCRBV20				TCRBV20-01,TCRBV20-or09_02		TCRBD02-01*01	TCRBD02	TCRBD02-01	01				TCRBJ02-07*01	TCRBJ02	TCRBJ02-07	01				4	8	8	0	3	0	33	43	51	59	62	1	In	VDJ
ACGATCCAGCGCACACAGCAGGAGGACTCGGCCGTGTATCTCTGTGCCAGCAGCTCCAGCGGTGCCTACGAGCAGTACTTCGGGCCG	CASSSSGAYEQYF	3	3.7938665823585206E-5	39	TCRBV07-02*01	TCRBV07	TCRBV07-02	01				TCRBD02-01	TCRBD02	TCRBD02-01				01,02	TCRBJ02-07*01	TCRBJ02	TCRBJ02-07	01				4	2	6	5	2	2	42	55	57	62	64	3	In	VDJ
CTGCTGTCGGCTGCTCCCTCCCAGACATCTGTGTACTTCTGTGCCAGCAGTAAACAGGGGAATCCCTACGAGCAGTACTTCGGGCCG	CASSKQGNPYEQYF	2	2.5292443882390135E-5	42	TCRBV06-05*01	TCRBV06	TCRBV06-05	01				TCRBD01-01*01	TCRBD01	TCRBD01-01	01				TCRBJ02-07*01	TCRBJ02	TCRBJ02-07	01				5	2	3	2	4	2	39	51	53	60	64	2	In	VDJ
TTGGCTGCTCCCTCCCAGACATCTGTGTACTTCTGTGCCAGCAGTTACTTGCGTCAGGGGCTAACCTACGAGCAGTACTTCGGGCCG	CASSYLRQGLTYEQYF	1	1.2646221941195067E-5	48	TCRBV06-06	TCRBV06	TCRBV06-06				01,02	TCRBD01-01*01	TCRBD01	TCRBD01-01	01				TCRBJ02-07*01	TCRBJ02	TCRBJ02-07	01				1	5	4	2	4	2	33	49	54	60	64	1	In	VDJ
AGTGCCCATCCTGAAGACAGCAGCTTCTACATCTGCAGTGCTAGCGGACTGACTAGCGGGGCAACCTACGAGCAGTACTTCGGGCCG	CSASGLTSGATYEQYF	1	1.2646221941195067E-5	48	TCRBV20	TCRBV20				TCRBV20-01,TCRBV20-or09_02		TCRBD02-01*01	TCRBD02	TCRBD02-01	01				TCRBJ02-07*01	TCRBJ02	TCRBJ02-07	01				3	6	2	3	3	2	33	44	50	61	64	1	In	VDJ
ACTGTGACATCGGCCCAAAAGAACCCGACAGCTTTCTATCTCTGTGCCAGTAGTCCCGGGGCCTACTACGAGCAGTACTTCGGGCCG	CASSPGAYYEQYF	1	1.2646221941195067E-5	39	TCRBV19-01	TCRBV19	TCRBV19-01				01,02					TCRBD01,TCRBD02	TCRBD01-01,TCRBD02-01		TCRBJ02-07*01	TCRBJ02	TCRBJ02-07	01				5	3	7	0	3	3	42	54	57	62	65	1	In	VDJ
GAGTCGCCCAGCCCCAACCAGACCTCTCTGTACTTCTGTGCCAGCAGTTTCATCCTGGGGGGGCACTACGAGCAGTACTTCGGGCCG	CASSFILGGHYEQYF	1	1.2646221941195067E-5	45	TCRBV27-01*01	TCRBV27	TCRBV27-01	01				TCRBD02-01*01	TCRBD02	TCRBD02-01	01				TCRBJ02-07*01	TCRBJ02	TCRBJ02-07	01				3	6	9	0	2	3	36	50	56	63	65	1	In	VDJ
CTGTACCCTCTCAGACATCTGTGTACTTCTGTGCCAGCAGTGACTCGGGACTAGCGGGCGGATGTATACGAGCAGTACTTCGGGCCG		1	1.2646221941195067E-5	52	TCRBV06-04	TCRBV06	TCRBV06-04				01,02	TCRBD02-01	TCRBD02	TCRBD02-01				01,02	TCRBJ02-07*01	TCRBJ02	TCRBJ02-07	01				0	0	0	4	8	4	29	-1	46	58	66	1	Out	VDJ
TCAGCTGCTCCCTCTCAGACTTCTGTTTACTTCTGTGCCAGCAGTTAAAAGGGCCGGGACAGGGAATACGAGCAGTACTTCGGGCCG	CASS*KGRDREYEQYF	1	1.2646221941195067E-5	48	TCRBV06-07*01	TCRBV06	TCRBV06-07	01				TCRBD01-01*01	TCRBD01	TCRBD01-01	01				TCRBJ02-07*01	TCRBJ02	TCRBJ02-07	01				3	8	0	3	2	4	33	47	55	64	66	1	Stop	VDJ
CTGAAGATCCGGTCCACAAAGCTGGAGGACTCAGCCATGTACTTCTGTGCCAGCAGTGAAGCGCGGGGGCGGCAGTACGTCGGGCCG	CASSEARGRQYV	1	1.2646221941195067E-5	36	TCRBV02-01*01	TCRBV02	TCRBV02-01	01				TCRBD02-01*01	TCRBD02	TCRBD02-01	01				TCRBJ02-07*01	TCRBJ02	TCRBJ02-07	01				0	0	7	2	10	17	45	-1	62	69	79	1	In	VDJ
AAGATCCGGTCCACAAAGCTGGAGGACTCAGCCATGTACTTCTGTGCCAGCAGTGAGGGGCCGGCGAGGGAGCAGTACGTCGGGCCG	CASSEGPAREQYV	1	1.2646221941195067E-5	39	TCRBV02-01*01	TCRBV02	TCRBV02-01	01								TCRBD01,TCRBD02	TCRBD01-01,TCRBD02-01		TCRBJ02-07*01	TCRBJ02	TCRBJ02-07	01				3	0	7	0	18	17	42	-1	56	61	79	1	In	VDJ
AGGTAGTGCGAGGAGATTCGGCAGCTTATTTCTGTGCCAGCTCACCACCGGGAGCTGGGGAGGTCCTACGAGCAGTACGTCGGGCCG		1	1.2646221941195067E-5	49	TCRBV18-01*01	TCRBV18	TCRBV18-01	01				TCRBD02-01*02	TCRBD02	TCRBD02-01	02				TCRBJ02-07*01	TCRBJ02	TCRBJ02-07	01				0	8	9	1	16	17	32	49	57	63	79	1	Out	VDJ
TCGGCTGCTCCCTCCCAAACATCTGTGTACTTCTGTGCCAGCAGTTACTCGAGAAGGGACGGAGCCTACGAGCAGTACGTCGGGCCG	CASSYSRRDGAYEQYV	1	1.2646221941195067E-5	48	TCRBV06	TCRBV06				TCRBV06-02,TCRBV06-03						TCRBD01,TCRBD02	TCRBD01-01,TCRBD02-01		TCRBJ02-07*01	TCRBJ02	TCRBJ02-07	01				0	5	0	7	19	17	33	50	55	60	79	1	In	VDJ
AATCCTGTCCTCAGAACCGGGAGACACGGCACTGTATCTCTGCGCCAGCAGTCTCATCCAGGGCCCTACGAGCAGTACGTCGGGCCG		1	1.2646221941195067E-5	41	TCRBV23-01*01	TCRBV23	TCRBV23-01	01				TCRBD01-01*01	TCRBD01	TCRBD01-01	01				TCRBJ02-07*01	TCRBJ02	TCRBJ02-07	01				4	5	4	3	16	17	40	53	58	63	79	1	Out	VDJ
AGGCTGGAGTCGGCTGCTCCCTCCCAGACATCTGTGTACTTCTGTGCCAGCAGCTACGGGACAGACTACGAGCAGTACGTCGGGCCG	CASSYGTDYEQYV	1	1.2646221941195067E-5	39	TCRBV06-01*01	TCRBV06	TCRBV06-01	01				TCRBD01-01*01	TCRBD01	TCRBD01-01	01				TCRBJ02-07*01	TCRBJ02	TCRBJ02-07	01				6	4	0	5	15	17	42	53	57	64	79	1	In	VDJ
CTGAATGTGAACGCCTTGGAGCTGGACGACTCGGCCCTGTATCTCTGTGCCAGCAGCGGGGATGGGAACGAGCAGTACGTCGGGCCG	CASSGDGNEQYV	1	1.2646221941195067E-5	36	TCRBV05-04*01	TCRBV05	TCRBV05-04	01								TCRBD01,TCRBD02	TCRBD01-01,TCRBD02-01		TCRBJ02-07*01	TCRBJ02	TCRBJ02-07	01				4	1	0	8	17	17	45	57	58	62	79	1	In	VDJ
CTGAAGATCCAGCCCTCAGAACCCAGGGACTCAGCTGTGTACTTCTGTGCCAGCGACGGCTCTGGAAACACCATATATTTTGGAGAG	CASDGSGNTIYF	1	1.2646221941195067E-5	36	TCRBV12	TCRBV12				TCRBV12-03,TCRBV12-04						TCRBD01,TCRBD02	TCRBD01-01,TCRBD02-01		TCRBJ01-03*01	TCRBJ01	TCRBJ01-03	01				8	0	2	7	2	0	45	-1	54	57	59	1	In	VDJ
ACCCTGCAGCCAGAAGACTCGGCCCTGTATCTCTGCGCCAGCAGCCAAGACTCAAGTAGCTCTGGAAACACCATATATTTTGGAGAG	CASSQDSSSSGNTIYF	1	1.2646221941195067E-5	48	TCRBV04-03*01	TCRBV04	TCRBV04-03	01				TCRBD02-01	TCRBD02	TCRBD02-01				01,02	TCRBJ01-03*01	TCRBJ01	TCRBJ01-03	01				0	6	5	8	0	0	33	50	56	-1	59	1	In	VDJ
CTGCTGTCGGCTGCTCCCTCCCAGACATCTGTGTACTTCTGTGCCAGCAGCCTCGGAAGCTCTGGAAACACCATATATTTTGGAGAG	CASSLGSSGNTIYF	1	1.2646221941195067E-5	42	TCRBV06-05*01	TCRBV06	TCRBV06-05	01								TCRBD01,TCRBD02	TCRBD01-01,TCRBD02-01		TCRBJ01-03*01	TCRBJ01	TCRBJ01-03	01				6	4	1	8	2	0	39	50	54	57	59	1	In	VDJ
AGCTTGGTGACTCTGCTGTGTATTTCTGTGCCAGCAGCCAAGAGAACTATGGACGGAACCTCTGGAAACACCATATATTTTGGAGAG		1	1.2646221941195067E-5	55	TCRBV03	TCRBV03				TCRBV03-01,TCRBV03-02						TCRBD01,TCRBD02	TCRBD01-01,TCRBD02-01		TCRBJ01-03*01	TCRBJ01	TCRBJ01-03	01				0	7	1	7	5	0	26	43	50	54	59	1	Out	VDJ
GTGAGCAACATGAGCCCTGAAGACAGCAGCATATATCTCTGCAGCGTGGATGGGACAGACTCTGGAAACACCATATATTTTGGAGAG	CSVDGTDSGNTIYF	1	1.2646221941195067E-5	42	TCRBV29-01*01	TCRBV29	TCRBV29-01	01				TCRBD01-01*01	TCRBD01	TCRBD01-01	01				TCRBJ01-03*01	TCRBJ01	TCRBJ01-03	01				6	4	0	5	1	0	39	47	51	58	59	1	In	VDJ
ACCTTGGAGCTGGGGGACTCGGCCCTTTATCTTTGCGCCAGCAGCTTTCAGACCGGGGTAGCTGGAAACACCATATATTTTGGAGAG	CASSFQTGVAGNTIYF	1	1.2646221941195067E-5	48	TCRBV05-01*01	TCRBV05	TCRBV05-01	01				TCRBD02-01*01	TCRBD02	TCRBD02-01	01				TCRBJ01-03*01	TCRBJ01	TCRBJ01-03	01				2	6	8	3	3	2	33	47	53	58	61	1	In	VDJ
ATCCAGCGCACACAGCAGGAGGACTCGGCCGTGTATCTCTGTGCCAGCAGCTTTGGGGGGCCTGGAAACACCATATATTTTGGAGAG	CASSFGGPGNTIYF	1	1.2646221941195067E-5	42	TCRBV07-02*01	TCRBV07	TCRBV07-02	01								TCRBD01,TCRBD02	TCRBD01-01,TCRBD02-01		TCRBJ01-03*01	TCRBJ01	TCRBJ01-03	01				3	2	6	0	0	2	39	53	55	-1	61	1	In	VDJ
ACAGTGACCAGTGCCCATCCTGAAGACAGCAGCTTCTACATCTGCAGTGCTAGAGTAGGGGTCGGAAACACCATATATTTTGGAGAG	CSARVGVGNTIYF	1	1.2646221941195067E-5	39	TCRBV20	TCRBV20				TCRBV20-01,TCRBV20-or09_02		TCRBD01-01*01	TCRBD01	TCRBD01-01	01				TCRBJ01-03*01	TCRBJ01	TCRBJ01-03	01				1	1	5	2	2	4	42	55	56	61	63	1	In	VDJ
GTGCCCATCCTGAAGACAGCAGCTTCTACATCTGCAGTGCTAGAGATGGGACAGGGGGGAATCGGAAACACCATATATTTTGGAGAG		2	2.5292443882390135E-5	49	TCRBV20	TCRBV20				TCRBV20-01,TCRBV20-or09_02		TCRBD01-01*01	TCRBD01	TCRBD01-01	01				TCRBJ01-03*01	TCRBJ01	TCRBJ01-03	01				0	1	0	1	5	4	32	46	47	58	63	2	Out	VDJ
ACTGTGACATCGGCCCAAAAGAACCCGACAGCTTTCTATCTCTGTGCCAGTAGTCCGACGGATCGAAACACCATATATTTTGGAGAG	CASSPTDRNTIYF	2	2.5292443882390135E-5	39	TCRBV19-01	TCRBV19	TCRBV19-01				01,02					TCRBD01,TCRBD02	TCRBD01-01,TCRBD02-01		TCRBJ01-03*01	TCRBJ01	TCRBJ01-03	01				5	5	1	8	2	5	42	54	59	62	64	2	In	VDJ
AGTGCCCATCCTGAAGACAGCAGCTTCTACATCTGCAGTGCTAGTCAGGGATCCCTCTCTGGGGCCAACGTCCTGACTTTCGGGGCC	CSASQGSLSGANVLTF	1	1.2646221941195067E-5	48	TCRBV20	TCRBV20				TCRBV20-01,TCRBV20-or09_02		TCRBD01-01*01	TCRBD01	TCRBD01-01	01				TCRBJ02-06*01	TCRBJ02	TCRBJ02-06	01				3	1	4	3	6	0	33	44	45	50	56	1	In	VDJ
GGAGTCTGCTGCCTCCTCCCAGACATCTGTATATTTCTGCGCCAGCATGCGGACAGCTCTGGGGCCAACGTCCTGACTTTCGGGGCC		1	1.2646221941195067E-5	44	TCRBV10-01	TCRBV10	TCRBV10-01				01,02	TCRBD01-01*01	TCRBD01	TCRBD01-01	01				TCRBJ02-06*01	TCRBJ02	TCRBJ02-06	01				7	3	1	5	0	0	37	47	50	-1	56	1	Out	VDJ
GAAGACTCGGCCCTGTATCTCTGTGCCAGCAGCCAAGATCCCTTAGCAGGGACCGACTCTGGGGCCAACGTCCTGACTTTCGGGGCC	CASSQDPLAGTDSGANVLTF	1	1.2646221941195067E-5	60	TCRBV04-02*01	TCRBV04	TCRBV04-02	01								TCRBD01,TCRBD02	TCRBD01-01,TCRBD02-01		TCRBJ02-06*01	TCRBJ02	TCRBJ02-06	01				0	10	0	7	3	0	21	38	48	53	56	1	In	VDJ
GAGTTGGCTGCTCCCTCCCAGACATCTGTGTACTTCTGTGCCAGCACTTATCCGAACTCTGGGGCCAACGTCCTGACTTTCGGGGCC	CASTYPNSGANVLTF	1	1.2646221941195067E-5	45	TCRBV06-06	TCRBV06	TCRBV06-06				01,02					TCRBD01,TCRBD02	TCRBD01-01,TCRBD02-01		TCRBJ02-06*01	TCRBJ02	TCRBJ02-06	01				3	3	2	8	1	0	36	50	53	55	56	1	In	VDJ
TTGGCTGCTCCCTCCCAGACATCTGTGTACTTCTGTGCCAGCAGTTTGGGGTCCCAATCTGGGGCCAACGTCCTGACTTTCGGGGCC	CASSLGSQSGANVLTF	1	1.2646221941195067E-5	48	TCRBV06-06	TCRBV06	TCRBV06-06				01,02					TCRBD01,TCRBD02	TCRBD01-01,TCRBD02-01		TCRBJ02-06*01	TCRBJ02	TCRBJ02-06	01				4	1	6	2	6	1	33	46	47	51	57	1	In	VDJ
AATTCCCTGGAGCTTGGTGACTCTGCTGTGTATTTCTGTGCCAGCAGCCAGCAGCGGGAGGGCCGGGTCATTCAGTACTTCGGCGCC	CASSQQREGRVIQYF	1	1.2646221941195067E-5	45	TCRBV03	TCRBV03				TCRBV03-01,TCRBV03-02		TCRBD02-01*02	TCRBD02	TCRBD02-01	02				TCRBJ02-04*01	TCRBJ02	TCRBJ02-04	01				3	2	6	0	6	9	36	50	52	62	68	1	In	VDJ
TACACACCCTGCAGCCAGAAGACTCGGCCCTGTATCTCTGCGCCAGCAGTATTGCCGGCGGCCGAAAACATTCAGTACTTCGGCGCC		2	2.5292443882390135E-5	43	TCRBV04-03*01	TCRBV04	TCRBV04-03	01				TCRBD02-01	TCRBD02	TCRBD02-01				01,02	TCRBJ02-04*01	TCRBJ02	TCRBJ02-04	01				6	8	7	5	3	5	38	49	57	61	64	2	Out	VDJ
CTTGGTGACTCTGCTGTGTATTTCTGTGCCAGCAGCCAAGAAGGGAGTGGAAGGGGTTTAGCCAAAAACATTCAGTACTTCGGCGCC	CASSQEGSGRGLAKNIQYF	1	1.2646221941195067E-5	57	TCRBV03	TCRBV03				TCRBV03-01,TCRBV03-02						TCRBD01,TCRBD02	TCRBD01-01,TCRBD02-01		TCRBJ02-04*01	TCRBJ02	TCRBJ02-04	01				0	10	5	2	3	0	24	41	51	56	59	1	In	VDJ
TTGTTGCTGGGGGACTCGGCCCTCTATCTCTGTGCCAGCAGCGGACTACGGGGTAGCCTAGCCAAAAACATTCAGTACTTCGGCGCC	CASSGLRGSLAKNIQYF	1	1.2646221941195067E-5	51	TCRBV05-06*01	TCRBV05	TCRBV05-06	01				TCRBD02-01	TCRBD02	TCRBD02-01				01,02	TCRBJ02-04*01	TCRBJ02	TCRBJ02-04	01				4	0	1	9	11	0	30	-1	42	48	59	1	In	VDJ
GCCTTGGAGCTGGACGACTCGGCCCTGTATCTCTGTGCCAGCAGCCCGACCCCCAAGGGAGCCAAAAACATTCAGTACTTCGGCGCC	CASSPTPKGAKNIQYF	1	1.2646221941195067E-5	48	TCRBV05-04*01	TCRBV05	TCRBV05-04	01								TCRBD01,TCRBD02	TCRBD01-01,TCRBD02-01		TCRBJ02-04*01	TCRBJ02	TCRBJ02-04	01				4	10	5	3	0	0	33	45	55	-1	59	1	In	VDJ
ACTCTGGAGTCCGCTACCAGCTCCCAGACATCTGTGTACTTCTGTGCCATCATGGGAACGGATACCTGGTCGCTCCACTTTGGGAAC	CAIMGTDTWSLHF	1	1.2646221941195067E-5	39	TCRBV10-03*01	TCRBV10	TCRBV10-03	01								TCRBD01,TCRBD02	TCRBD01-01,TCRBD02-01		TCRBJ01-06*01	TCRBJ01	TCRBJ01-06	01				7	1	0	8	15	16	42	52	53	57	72	1	In	VDJ
TCCACAAAGCTGGAGGACTCAGCCATGTACTTCTGTGCCAGCAGTGGGGGGACAGGGGGGAGTAATTCACCCCTCCACTTTGGGAAC	CASSGGTGGSNSPLHF	1	1.2646221941195067E-5	48	TCRBV02-01*01	TCRBV02	TCRBV02-01	01				TCRBD01-01*01	TCRBD01	TCRBD01-01	01				TCRBJ01-06*01	TCRBJ01	TCRBJ01-06	01				4	2	0	1	3	6	33	46	48	59	62	1	In	VDJ
CAGGTAGTGCGAGGAGATTCGGCAGCTTATTTCTGTGCCAGCTCACCCGGAGACAGCGGAACTAATTCACCCCTCCACTTTGGGAAC	CASSPGDSGTNSPLHF	2	2.5292443882390135E-5	48	TCRBV18-01*01	TCRBV18	TCRBV18-01	01								TCRBD01,TCRBD02	TCRBD01-01,TCRBD02-01		TCRBJ01-06*01	TCRBJ01	TCRBJ01-06	01				3	4	2	5	6	6	33	47	51	56	62	2	In	VDJ
AGTGCCCATCCTGAAGACAGCAGCTTCTACATCTGCAGTGCTAAACCGCGGCCGGCGCTTTATAATTCACCCCTCCACTTTGGGAAC	CSAKPRPALYNSPLHF	1	1.2646221941195067E-5	48	TCRBV20	TCRBV20				TCRBV20-01,TCRBV20-or09_02		TCRBD02-01	TCRBD02	TCRBD02-01				01,02	TCRBJ01-06*01	TCRBJ01	TCRBJ01-06	01				4	4	7	5	9	4	33	43	47	51	60	1	In	VDJ
GAGCTGGGGGACTCAGCTTTGTATTTCTGTGCCAGCAGCCCAGGGGGGGGGCATAGCTCCTATAATTCACCCCTCCACTTTGGGAAC	CASSPGGGHSSYNSPLHF	1	1.2646221941195067E-5	54	TCRBV09-01	TCRBV09	TCRBV09-01				01,02					TCRBD01,TCRBD02	TCRBD01-01,TCRBD02-01		TCRBJ01-06*01	TCRBJ01	TCRBJ01-06	01				4	1	4	1	9	0	27	39	40	47	56	1	In	VDJ
TTGGAGATCCAGCGCACAGAGCAGGGGGACTCGGCCATGTATCTCTGTGCCAGTGGACAGAATAATTCACCCCTCCACTTTGGGAAC	CASGQNNSPLHF	2	2.5292443882390135E-5	36	TCRBV07-09	TCRBV07	TCRBV07-09				01,03	TCRBD01-01*01	TCRBD01	TCRBD01-01	01				TCRBJ01-06*01	TCRBJ01	TCRBJ01-06	01				9	1	1	5	1	5	45	53	54	60	61	2	In	VDJ
CGCACAGAGCAGGGGGACTCGGCCATGTATCTCTGTGCCAGCAGCTTAGATTACGGGACAGGAAACTCACCCCTCCACTTTGGGAAC	CASSLDYGTGNSPLHF	2	2.5292443882390135E-5	48	TCRBV07-09	TCRBV07	TCRBV07-09				01,03	TCRBD01-01*01	TCRBD01	TCRBD01-01	01				TCRBJ01-06*01	TCRBJ01	TCRBJ01-06	01				1	5	0	4	4	10	33	49	54	62	66	2	In	VDJ
CACCAGGCCTGGGGGACGCAGCCATGTACCTGTGTGCCACCAGCAGAAGCAGACTCCCTGTGGGGATCACCCCTCCACTTTGGGAAC		1	1.2646221941195067E-5	49	TCRBV15-01*01	TCRBV15	TCRBV15-01	01								TCRBD01,TCRBD02	TCRBD01-01,TCRBD02-01		TCRBJ01-06*01	TCRBJ01	TCRBJ01-06	01				2	15	0	8	0	10	32	47	62	-1	66	1	Out	VDJ
ATCCAGCGCACACAGCAGGAGGACTCCGCCGTGTATCTCTGTGCCAGCAGCCTGAACCACAGGGTTCAACCCCTCCACTTTGGGAAC	CASSLNHRVQPLHF	1	1.2646221941195067E-5	42	TCRBV07-08*01	TCRBV07	TCRBV07-08	01				TCRBD01-01*01	TCRBD01	TCRBD01-01	01				TCRBJ01-06*01	TCRBJ01	TCRBJ01-06	01				5	7	3	3	4	12	39	51	58	64	68	1	In	VDJ
GTGACCAGTGCCCATCCTGAAGACAGCAGCTTCTACATCTGCAGTGCCCCGACTAGCGGGGGGGCCGGTGCGCAGTTCTTCGGGCCA	CSAPTSGGAGAQFF	2	2.5292443882390135E-5	42	TCRBV20	TCRBV20				TCRBV20-01,TCRBV20-or09_02		TCRBD02-01*01	TCRBD02	TCRBD02-01	01				TCRBJ02-01*01	TCRBJ02	TCRBJ02-01	01				6	3	2	0	7	12	39	47	50	64	71	2	In	VDJ
TCCGCTACCAGCTCCCAGACATCTGTGTACTTCTGTGCCATCAGTGACGGGGGGACTAGCGGACTCCTTGAGCAGTTCTTCGGGCCA	CAISDGGTSGLLEQFF	1	1.2646221941195067E-5	48	TCRBV10-03*01	TCRBV10	TCRBV10-03	01				TCRBD02-01	TCRBD02	TCRBD02-01				01,02	TCRBJ02-01*01	TCRBJ02	TCRBJ02-01	01				3	4	0	5	6	9	33	47	51	62	68	1	In	VDJ
ATCCAGCGCACACAGCAGGAGGACTCCGCCGTGTATCTCTGTGCCAGCAGCTCTTCCGGGACTAGGGGTGAGCAGTTCTTCGGGCCA	CASSSSGTRGEQFF	1	1.2646221941195067E-5	42	TCRBV07-08*01	TCRBV07	TCRBV07-08	01				TCRBD02-01	TCRBD02	TCRBD02-01				01,02	TCRBJ02-01*01	TCRBJ02	TCRBJ02-01	01				4	5	0	8	3	9	39	52	57	65	68	1	In	VDJ
CAGCGCACAGAGCAGCGGGACTCGGCCATGTATCGCTGTGCCAGCAGCCCAGGACTAGCGGGGGGTCGTGAGCAGTTCTTCGGGCCA	CASSPGLAGGREQFF	2	2.5292443882390135E-5	45	TCRBV07-06*01	TCRBV07	TCRBV07-06	01				TCRBD02-01*01	TCRBD02	TCRBD02-01	01				TCRBJ02-01*01	TCRBJ02	TCRBJ02-01	01				5	3	1	1	3	9	36	48	51	65	68	2	In	VDJ
ACCTTGGAGCTGGGGGACTCGGCCCTTTATCTTTGCGCCAGCAGCGATCCGATCAGGGAAGTGGTTGATGAGCAGTTCTTCGGGCCA	CASSDPIREVVDEQFF	2	2.5292443882390135E-5	48	TCRBV05-01*01	TCRBV05	TCRBV05-01	01				TCRBD01-01*01	TCRBD01	TCRBD01-01	01				TCRBJ02-01*01	TCRBJ02	TCRBJ02-01	01				4	8	4	3	9	8	33	45	53	58	67	2	In	VDJ
TCGGCTGCTCCCTCCCAGACATCTGTGTACTTCTGTGCCAGCAGCCCAATTCTAGCCGGGGGAAAGGATGAGCAGTTCTTCGGGCCA	CASSPILAGGKDEQFF	1	1.2646221941195067E-5	48	TCRBV06	TCRBV06				TCRBV06-01,TCRBV06-05		TCRBD02-01*01	TCRBD02	TCRBD02-01	01				TCRBJ02-01*01	TCRBJ02	TCRBJ02-01	01				6	12	8	2	5	8	33	44	56	62	67	1	In	VDJ
CTGTCGGCTGCTCCCTCCCAGACATCTGTGTACTTCTGTGCCAGCAGCCCTACTAGCGGGGGGGCGCATGAGCAGTTCTTCGGGCCA	CASSPTSGGAHEQFF	1	1.2646221941195067E-5	45	TCRBV06-05*01	TCRBV06	TCRBV06-05	01				TCRBD02-01*01	TCRBD02	TCRBD02-01	01				TCRBJ02-01*01	TCRBJ02	TCRBJ02-01	01				6	4	3	0	3	8	36	47	51	64	67	1	In	VDJ
CTGACGATCCAGCGCACACAGCAGGAGGACTCGGCCGTGTATCTCTGTGCCAGCAGCTTAGGGGCGAATGAGCAGTTCTTCGGGCCA	CASSLGANEQFF	1	1.2646221941195067E-5	36	TCRBV07-02*01	TCRBV07	TCRBV07-02	01				TCRBD01-01*01	TCRBD01	TCRBD01-01	01				TCRBJ02-01*01	TCRBJ02	TCRBJ02-01	01				1	0	8	0	1	7	45	-1	61	65	66	1	In	VDJ
GGGTTGGAGTCGGCTGCTCCCTCCCAAACATCTGTGTACTTCTGTGCCAGCATCGGACAGGGGCCGAATGAGCAGTTCTTCGGGCCA	CASIGQGPNEQFF	1	1.2646221941195067E-5	39	TCRBV06	TCRBV06				TCRBV06-02,TCRBV06-03		TCRBD01-01*01	TCRBD01	TCRBD01-01	01				TCRBJ02-01*01	TCRBJ02	TCRBJ02-01	01				7	2	1	2	3	7	42	52	54	63	66	1	In	VDJ
TGCAGCCAGAAGACTCAGCCCTGTATCTCTGCGCCAGCAGCCATCCTAGATGTCCCACCCGTCTACAATGAGCAGTTCTTCGGGCCA		1	1.2646221941195067E-5	52	TCRBV04-01*01	TCRBV04	TCRBV04-01	01				TCRBD02-01	TCRBD02	TCRBD02-01				01,02	TCRBJ02-01*01	TCRBJ02	TCRBJ02-01	01				3	2	4	8	13	3	29	43	45	49	62	1	Out	VDJ
CTACACGCCCTGCAGCCAGAAGACTCAGCCCTGTATCTCTGCGCCAGCAGCCCAGGGTTGTCCTACAATGAGCAGTTCTTCGGGCCA	CASSPGLSYNEQFF	1	1.2646221941195067E-5	42	TCRBV04-01*01	TCRBV04	TCRBV04-01	01				TCRBD01-01*01	TCRBD01	TCRBD01-01	01				TCRBJ02-01*01	TCRBJ02	TCRBJ02-01	01				4	0	4	3	3	1	39	-1	52	57	60	1	In	VDJ
CGCTCACCAGGCCTGGGGGACGCAGCCATGTACCTGTGTGCCACCAGCAGAGAGGAGGCGTCCTACAATGAGCAGTTCTTCGGGCCA	CATSREEASYNEQFF	1	1.2646221941195067E-5	45	TCRBV15-01*01	TCRBV15	TCRBV15-01	01				TCRBD02-01*02	TCRBD02	TCRBD02-01	02				TCRBJ02-01*01	TCRBJ02	TCRBJ02-01	01				0	0	10	1	2	1	36	-1	53	58	60	1	In	VDJ
ACCAGTGCCCATCCTGAAGACAGCAGCTTCTACATCTGCAGTGCTCCAGAGGGAGGATTCTCCTACAATGAGCAGTTCTTCGGGCCA	CSAPEGGFSYNEQFF	1	1.2646221941195067E-5	45	TCRBV20	TCRBV20				TCRBV20-01,TCRBV20-or09_02		TCRBD02-01*02	TCRBD02	TCRBD02-01	02				TCRBJ02-01*01	TCRBJ02	TCRBJ02-01	01				5	5	9	1	3	0	36	45	50	56	59	1	In	VDJ
ACCTTGGAGCTGGGGGACTCGGCCCTTTATCTTTGCGCCAGCAGTCGAGATGGACAGGGCTCCTACAATGAGCAGTTCTTCGGGCCA	CASSRDGQGSYNEQFF	8	1.0116977552956054E-4	48	TCRBV05-01*01	TCRBV05	TCRBV05-01	01				TCRBD01-01*01	TCRBD01	TCRBD01-01	01				TCRBJ02-01*01	TCRBJ02	TCRBJ02-01	01				5	7	1	3	0	0	33	44	51	-1	59	8	In	VDJ
GTGACCAGTGCCCATCCTGAAGACAGCAGCTTCTACATCTGCAGTGCCGATGACAGGAGATCCTACAATGAGCAGTTCTTCGGGCCA	CSADDRRSYNEQFF	1	1.2646221941195067E-5	42	TCRBV20	TCRBV20				TCRBV20-01,TCRBV20-or09_02		TCRBD01-01*01	TCRBD01	TCRBD01-01	01				TCRBJ02-01*01	TCRBJ02	TCRBJ02-01	01				6	4	2	4	3	1	39	47	51	57	60	1	In	VDJ
CCAGGCCTGGGGGACGCAGCCATGTACCTGTGTGCCACCAGCAGGTTAAGCGGGAGGGCCGCCTACAATGAGCAGTTCTTCGGGCCA	CATSRLSGRAAYNEQFF	2	2.5292443882390135E-5	51	TCRBV15-01*01	TCRBV15	TCRBV15-01	01				TCRBD02-01*02	TCRBD02	TCRBD02-01	02				TCRBJ02-01*01	TCRBJ02	TCRBJ02-01	01				3	4	6	0	3	2	30	44	48	58	61	2	In	VDJ
CGGTCCACAAAGCTGGAGGACTCAGCCATGTACTTCTGTGCCAGCAGTCCGACCAGGGGGCCCTACAATGAGCAGTTCTTCGGGCCA	CASSPTRGPYNEQFF	1	1.2646221941195067E-5	45	TCRBV02-01*01	TCRBV02	TCRBV02-01	01				TCRBD01-01*01	TCRBD01	TCRBD01-01	01				TCRBJ02-01*01	TCRBJ02	TCRBJ02-01	01				5	5	4	0	0	2	36	48	53	-1	61	1	In	VDJ
GAGTCGGCTGCTCCCTCCCAAACATCTGTGTACTTCTGTGCCAGCAGTACCTTACAGGGCTACTACAATGAGCAGTTCTTCGGGCCA	CASSTLQGYYNEQFF	1	1.2646221941195067E-5	45	TCRBV06	TCRBV06				TCRBV06-02,TCRBV06-03		TCRBD01-01*01	TCRBD01	TCRBD01-01	01				TCRBJ02-01*01	TCRBJ02	TCRBJ02-01	01				5	5	3	3	3	3	36	48	53	59	62	1	In	VDJ
CACGCCCTGCAGCCAGAAGACTCAGCCCTGTATCTCTGCGCCAGCAGCCAAGCTGGGGCGGAATACAATGAGCAGTTCTTCGGGCCA	CASSQAGAEYNEQFF	1	1.2646221941195067E-5	45	TCRBV04-01*01	TCRBV04	TCRBV04-01	01				TCRBD01-01*01	TCRBD01	TCRBD01-01	01				TCRBJ02-01*01	TCRBJ02	TCRBJ02-01	01				1	2	7	0	4	4	36	52	54	59	63	1	In	VDJ
GTGAGCAACATGAGCCCTGAAGACAGCAGCATATATCTCTGCAGCGTCGCCCGAGGGGCAGGGGTAAATGAGCAGTTCTTCGGGCCA	CSVARGAGVNEQFF	1	1.2646221941195067E-5	42	TCRBV29-01*01	TCRBV29	TCRBV29-01	01				TCRBD01-01*01	TCRBD01	TCRBD01-01	01				TCRBJ02-01*01	TCRBJ02	TCRBJ02-01	01				6	11	4	2	2	7	39	47	58	64	66	1	In	VDJ
ACTCTGAAGATCCAGCGCACACAGCAGGAGGACTCCGCCGTGTATCTCTGTGCCAGCAGCTTCCAAAATGAGCAGTTCTTCGGGCCA	CASSFQNEQFF	1	1.2646221941195067E-5	33	TCRBV07-08*01	TCRBV07	TCRBV07-08	01				TCRBD01-01*01	TCRBD01	TCRBD01-01	01				TCRBJ02-01*01	TCRBJ02	TCRBJ02-01	01				3	1	4	6	1	7	48	62	63	65	66	1	In	VDJ
ATCCAGCCTGCAAAGCTTGAGGACTCGGCCGTGTATCTCTGTGCCAGCAGCTTAGATCACGGGTTGGAGACCCAGTACTTCGGGCCA	CASSLDHGLETQYF	4	5.058488776478027E-5	42	TCRBV11-02*02	TCRBV11	TCRBV11-02	02				TCRBD02-01	TCRBD02	TCRBD02-01				01,02	TCRBJ02-05*01	TCRBJ02	TCRBJ02-05	01				0	3	8	4	3	5	39	56	59	63	66	4	In	VDJ
ACCCTGCAGCCAGAAGACTCGGCCCTGTATCTCTGCGCCAGCAGCCAAGATTTAGTAAGAAGTGGGGAGACCCAGTACTTCGGGCCA	CASSQDLVRSGETQYF	1	1.2646221941195067E-5	48	TCRBV04-03*01	TCRBV04	TCRBV04-03	01								TCRBD01,TCRBD02	TCRBD01-01,TCRBD02-01		TCRBJ02-05*01	TCRBJ02	TCRBJ02-05	01				0	13	0	9	0	5	33	50	63	-1	66	1	In	VDJ
CTACACGCCCTGCAGCCAGAAGACTCAGCCCTGTATCTCTGCGCCAGCAGCCAAGTATCCATACCGGAGACCCAGTACTTCGGGCCA	CASSQVSIPETQYF	1	1.2646221941195067E-5	42	TCRBV04-01*01	TCRBV04	TCRBV04-01	01								TCRBD01,TCRBD02	TCRBD01-01,TCRBD02-01		TCRBJ02-05*01	TCRBJ02	TCRBJ02-05	01				1	7	3	7	2	5	39	55	62	64	66	1	In	VDJ
AAGATCCAGCGCACACAGCAGGAGGACTCCGCCGTGTATCTCTGTGCCAGCGGCGGGGGGCCTACGGAGACCCAGTACTTCGGGCCA	CASGGGPTETQYF	1	1.2646221941195067E-5	39	TCRBV07-08*01	TCRBV07	TCRBV07-08	01				TCRBD02-01*01	TCRBD02	TCRBD02-01	01				TCRBJ02-05*01	TCRBJ02	TCRBJ02-05	01				8	1	7	1	6	5	42	51	52	60	66	1	In	VDJ
AAGATCCGGTCCACAAAGCTGGAGGACTCAGCCATGTACTTCTGTGCCAGCAGTCCTAGGCCCATCGAGACCCAGTACTTCGGGCCA	CASSPRPIETQYF	1	1.2646221941195067E-5	39	TCRBV02-01*01	TCRBV02	TCRBV02-01	01				TCRBD02-01	TCRBD02	TCRBD02-01				01,02	TCRBJ02-05*01	TCRBJ02	TCRBJ02-05	01				5	1	4	8	7	5	42	54	55	59	66	1	In	VDJ
ACTCTGACGATCCAGCGCACATAGCAGGAGGACTCGGCCGTGTATCTCTGTGCCAGCAGCGCCACCGAGACCCAGTACTTCGGGCCA	CASSATETQYF	1	1.2646221941195067E-5	33	TCRBV07-02*01	TCRBV07	TCRBV07-02	01								TCRBD01,TCRBD02	TCRBD01-01,TCRBD02-01		TCRBJ02-05*01	TCRBJ02	TCRBJ02-05	01				5	3	3	7	1	5	48	60	63	65	66	1	In	VDJ
ATCCAGCAGGTAGTGCGAGGAGATTCGGCAGCTTATTTCTGTGCCAGCTCACCACGGACTAGCGTAGAGACCCAGTACTTCGGGCCA	CASSPRTSVETQYF	2	2.5292443882390135E-5	42	TCRBV18-01*01	TCRBV18	TCRBV18-01	01				TCRBD02-01	TCRBD02	TCRBD02-01				01,02	TCRBJ02-05*01	TCRBJ02	TCRBJ02-05	01				1	0	1	6	1	4	39	-1	55	64	65	2	In	VDJ
TCTCTGGAGCTGGGGGACTCAGCTTTGTATTTCTGTGCCAGCAGCGTAGAAGGGGGACGTTTAGGAGAGACCCAGTACTTCGGGCCA	CASSVEGGRLGETQYF	1	1.2646221941195067E-5	48	TCRBV09-01	TCRBV09	TCRBV09-01				01,02	TCRBD01-01*01	TCRBD01	TCRBD01-01	01				TCRBJ02-05*01	TCRBJ02	TCRBJ02-05	01				0	1	5	1	9	4	33	49	50	56	65	1	In	VDJ
TCTCTGGAGCTGGGGGACTCAGCTTTGTATTTCTGTGCCAGCAGCGTAGGAGAGGACAGGGGTAGAGAGACCCAGTACTTCGGGCCA	CASSVGEDRGRETQYF	1	1.2646221941195067E-5	48	TCRBV09-01	TCRBV09	TCRBV09-01				01,02	TCRBD01-01*01	TCRBD01	TCRBD01-01	01				TCRBJ02-05*01	TCRBJ02	TCRBJ02-05	01				0	4	1	2	3	4	33	49	53	62	65	1	In	VDJ
ACCAGTGCCCATCCTGAAGACAGCAGCTTCTACATCTGCAGTGCCCGAAAACCACCCCGGGACAGAGAGACCCAGTACTTCGGGCCA	CSARKPPRDRETQYF	2	2.5292443882390135E-5	45	TCRBV20	TCRBV20				TCRBV20-01,TCRBV20-or09_02		TCRBD01-01*01	TCRBD01	TCRBD01-01	01				TCRBJ02-05*01	TCRBJ02	TCRBJ02-05	01				6	14	0	5	0	4	36	44	58	-1	65	2	In	VDJ
CGGTCCACAAAGCTGGAGGACTCAGCCATGTACTTCTGTGCCAGCAGTGAAGCGCTCTGGAGTCAAGAGACCCAGTACTTCGGGCCA	CASSEALWSQETQYF	1	1.2646221941195067E-5	45	TCRBV02-01*01	TCRBV02	TCRBV02-01	01				TCRBD02-01*02	TCRBD02	TCRBD02-01	02				TCRBJ02-05*01	TCRBJ02	TCRBJ02-05	01				0	5	10	2	1	2	36	53	58	62	63	1	In	VDJ
ATCCGGTCCACAAAGCTGGAGGACTCAGCCATGTACTTCTGTGCCATCACAGGGAGCGGGGGGCAAGAGACCCAGTACTTCGGGCCA	CAITGSGGQETQYF	1	1.2646221941195067E-5	42	TCRBV02-01*01	TCRBV02	TCRBV02-01	01				TCRBD02-01*01	TCRBD02	TCRBD02-01	01				TCRBJ02-05*01	TCRBJ02	TCRBJ02-05	01				10	8	6	1	0	2	39	46	54	-1	63	1	In	VDJ
AATGTGAGCACCTTGGAGCTGGGGGACTCGGCCCTTTATCTTTGCGCCAGCAGCTCCCCAGGGCAAGAGACCCAGTACTTCGGGCCA	CASSSPGQETQYF	1	1.2646221941195067E-5	39	TCRBV05-01*01	TCRBV05	TCRBV05-01	01				TCRBD01-01*01	TCRBD01	TCRBD01-01	01				TCRBJ02-05*01	TCRBJ02	TCRBJ02-05	01				3	3	4	3	0	2	42	55	58	-1	63	1	In	VDJ
GCCCATCCTGAAGACAGCAGCTTCTACATCTGCAGTGCTAGACCACCTCCCGGGCGGCAACTCCAAGAGACCCAGTACTTCGGGCCA	CSARPPPGRQLQETQYF	1	1.2646221941195067E-5	51	TCRBV20	TCRBV20				TCRBV20-01,TCRBV20-or09_02						TCRBD01,TCRBD02	TCRBD01-01,TCRBD02-01		TCRBJ02-05*01	TCRBJ02	TCRBJ02-05	01				2	9	8	0	7	1	30	42	51	55	62	1	In	VDJ
CTAGAGTCTGCCATCCCCAACCAGACAGCTCTTTACTTCTGTGCCACCAGTGAATCTGGCCGCCAAGAGACCCAGTACTTCGGGCCA	CATSESGRQETQYF	1	1.2646221941195067E-5	42	TCRBV24	TCRBV24				TCRBV24-01,TCRBV24-or09_02		TCRBD01-01*01	TCRBD01	TCRBD01-01	01				TCRBJ02-05*01	TCRBJ02	TCRBJ02-05	01				4	4	9	0	2	1	39	53	57	60	62	1	In	VDJ
CAGCGCACAGAGCAGGGGGACTCGGCCATGTATCTCTGTGCCAGCAGCTTGGCACAGCAGTACCAAGAGACCCAGTACTTCGGGCCA	CASSLAQQYQETQYF	5	6.323110970597533E-5	45	TCRBV07-09	TCRBV07	TCRBV07-09				01,03	TCRBD01-01*01	TCRBD01	TCRBD01-01	01				TCRBJ02-05*01	TCRBJ02	TCRBJ02-05	01				3	3	3	5	4	0	36	50	53	57	61	5	In	VDJ
AACGCCTTGTTGCTGGGGGACTCGGCCCTCTATCTCTGTGCCAGCAGCTGGATGCAGGGGCTACAAGAGACCCAGTACTTCGGGCCA	CASSWMQGLQETQYF	1	1.2646221941195067E-5	45	TCRBV05-06*01	TCRBV05	TCRBV05-06	01				TCRBD01-01*01	TCRBD01	TCRBD01-01	01				TCRBJ02-05*01	TCRBJ02	TCRBJ02-05	01				3	5	4	2	3	2	36	49	54	60	63	1	In	VDJ
AAGATCCAGCCCTCAGAACCCAGGGACTCAGCTGTGTACTTCTGTGCCAGCAGTTCCGCCGTTTGGGATACGCAGTATTTTGGCCCA	CASSSAVWDTQYF	1	1.2646221941195067E-5	39	TCRBV12	TCRBV12				TCRBV12-03,TCRBV12-04						TCRBD01,TCRBD02	TCRBD01-01,TCRBD02-01		TCRBJ02-03*01	TCRBJ02	TCRBJ02-03	01				4	9	0	10	0	6	42	55	64	-1	66	1	In	VDJ
CTGGAGCTTGGTGACTCTGCTGTGTATTTCTGTGCCAGCAGCCAAGATCGGGGCGGGAGTTCTGGAGATACGCAGTATTTTGGCCCA	CASSQDRGGSSGDTQYF	1	1.2646221941195067E-5	51	TCRBV03	TCRBV03				TCRBV03-01,TCRBV03-02		TCRBD02-01*02	TCRBD02	TCRBD02-01	02				TCRBJ02-03*01	TCRBJ02	TCRBJ02-03	01				0	5	7	2	6	5	30	47	52	59	65	1	In	VDJ
CACCTTGGAGCTGGGGGACTCGGCCCTTTATCTTTGCGCCAGCAGCTTGGGACTAGCGGGGATGGAGATACGCAGTATTTTGGCCCA		2	2.5292443882390135E-5	47	TCRBV05-01*01	TCRBV05	TCRBV05-01	01				TCRBD02-01*01	TCRBD02	TCRBD02-01	01				TCRBJ02-03*01	TCRBJ02	TCRBJ02-03	01				0	0	2	3	4	5	34	-1	50	61	65	2	Out	VDJ
ATCCAGCGCACACAGCAGGAGGACTCGGCCGTGTATCTCTGTGCCAGCAGCACCCGAGGGGGCCCAGATACGCAGTATTTTGGCCCA	CASSTRGGPDTQYF	1	1.2646221941195067E-5	42	TCRBV07-02*01	TCRBV07	TCRBV07-02	01				TCRBD01-01*01	TCRBD01	TCRBD01-01	01				TCRBJ02-03*01	TCRBJ02	TCRBJ02-03	01				5	5	5	0	1	4	39	51	56	63	64	1	In	VDJ
TCGGCTGCTCCCTCCCAAACATCTGTGTACTTCTGTGCCAGCAGTTACTCGAAGCGGGGGCCCCCAGATACGCAGTATTTTGGCCCA	CASSYSKRGPPDTQYF	1	1.2646221941195067E-5	48	TCRBV06	TCRBV06				TCRBV06-02,TCRBV06-03		TCRBD02-01*01	TCRBD02	TCRBD02-01	01				TCRBJ02-03*01	TCRBJ02	TCRBJ02-03	01				0	2	6	2	4	4	33	50	52	60	64	1	In	VDJ
AATTCCCTGGAGCTTGGTGACTCTGCTGTGTATTTCTGTGCCAGCAGCCAGACCGGGACAGGGACAGATACGCAGTATTTTGGCCCA	CASSQTGTGTDTQYF	1	1.2646221941195067E-5	45	TCRBV03	TCRBV03				TCRBV03-01,TCRBV03-02		TCRBD01-01*01	TCRBD01	TCRBD01-01	01				TCRBJ02-03*01	TCRBJ02	TCRBJ02-03	01				3	4	0	3	0	3	36	50	54	-1	63	1	In	VDJ
TCCACAAAGCTGGAGGACTCAGCCATGTACTTCTGTGCCAGCCCGAACCCTAAAAGTCTAGCGACAGATACGCAGTATTTTGGCCCA	CASPNPKSLATDTQYF	1	1.2646221941195067E-5	48	TCRBV02-01*01	TCRBV02	TCRBV02-01	01				TCRBD02-01	TCRBD02	TCRBD02-01				01,02	TCRBJ02-03*01	TCRBJ02	TCRBJ02-03	01				8	15	4	6	0	3	33	42	57	-1	63	1	In	VDJ
AGCACCTTGGAGCTGGGGGACTCGGCCCTTTATCTTTGCGCCAGCAGCTTGAGGCGGGGCCTCACAGATACGCAGTATTTTGGCCCA	CASSLRRGLTDTQYF	1	1.2646221941195067E-5	45	TCRBV05-01*01	TCRBV05	TCRBV05-01	01				TCRBD02-01*01	TCRBD02	TCRBD02-01	01				TCRBJ02-03*01	TCRBJ02	TCRBJ02-03	01				1	2	7	3	3	2	36	51	53	59	62	1	In	VDJ
CTGGAGTCGGCTGCTCCCTCCCAGACATCTGTGTACTTCTGTGCCAGCAAACAGGGGGCGGGCACAGATACGCAGTATTTTGGCCCA	CASKQGAGTDTQYF	1	1.2646221941195067E-5	42	TCRBV06-01*01	TCRBV06	TCRBV06-01	01				TCRBD01-01*01	TCRBD01	TCRBD01-01	01				TCRBJ02-03*01	TCRBJ02	TCRBJ02-03	01				7	1	3	0	2	1	39	49	50	59	61	1	In	VDJ
AACGCCTTGTTGCTGGGGGACTCGGCCCTCTATCTCTGTGCCAGCAGCTTGGGTGTCGCACGCACAGATACGCAGTATTTTGGCCCA	CASSLGVARTDTQYF	1	1.2646221941195067E-5	45	TCRBV05-06*01	TCRBV05	TCRBV05-06	01								TCRBD01,TCRBD02	TCRBD01-01,TCRBD02-01		TCRBJ02-03*01	TCRBJ02	TCRBJ02-03	01				0	7	3	7	0	1	36	52	59	-1	61	1	In	VDJ
GAGGACTCCGCCGTGTATCTCTGTGCCAGCAGCCCCTTGGGACTAGCGGGGGGATTAGCTAGCACAGATACGCAGTATTTTGGCCCA	CASSPLGLAGGLASTDTQYF	5	6.323110970597533E-5	60	TCRBV07-08	TCRBV07	TCRBV07-08				01,02	TCRBD02-01*01	TCRBD02	TCRBD02-01	01				TCRBJ02-03*01	TCRBJ02	TCRBJ02-03	01				5	5	0	1	7	0	21	33	38	53	60	5	In	VDJ
GTGACATCGGCCCAAAAGAACCCGACAGCTTTCTATCTCTGTGCCAGTAGTATAGCAGAAAGCACAGATACGCAGTATTTTGGCCCA	CASSIAESTDTQYF	2	2.5292443882390135E-5	42	TCRBV19-01	TCRBV19	TCRBV19-01				01,02	TCRBD01-01*01	TCRBD01	TCRBD01-01	01				TCRBJ02-03*01	TCRBJ02	TCRBJ02-03	01				1	0	4	5	2	0	39	-1	55	58	60	2	In	VDJ
ACCTTGGAGCTGGGGGACTCGGCCCTTTATCTTTGCGCCAGCAGTTACCCCGCGGGACTGGCCACAGATACGCAGTATTTTGGCCCA	CASSYPAGLATDTQYF	1	1.2646221941195067E-5	48	TCRBV05-01*01	TCRBV05	TCRBV05-01	01				TCRBD02-01	TCRBD02	TCRBD02-01				01,02	TCRBJ02-03*01	TCRBJ02	TCRBJ02-03	01				5	9	0	10	3	2	33	44	53	59	62	1	In	VDJ
GAGCTGGGGGACTCGGCCCTTTATCTTTGCGCCAGCAGCTTAGTCCCCTTACCGGGACTCAACACAGATACGCAGTATTTTGGCCCA	CASSLVPLPGLNTDTQYF	1	1.2646221941195067E-5	54	TCRBV05-01*01	TCRBV05	TCRBV05-01	01				TCRBD02-01	TCRBD02	TCRBD02-01				01,02	TCRBJ02-03*01	TCRBJ02	TCRBJ02-03	01				2	12	0	10	3	2	27	41	53	59	62	1	In	VDJ
CTGTCGGCTGCTCCCTCCCAGACATCTGTGTACTTCTGTGCCAGCAGTTACTCGGGACAGGGAACAGATACGCAGTATTTTGGCCCA	CASSYSGQGTDTQYF	1	1.2646221941195067E-5	45	TCRBV06-05*01	TCRBV06	TCRBV06-05	01				TCRBD01-01*01	TCRBD01	TCRBD01-01	01				TCRBJ02-03*01	TCRBJ02	TCRBJ02-03	01				0	0	0	3	1	3	36	-1	53	62	63	1	In	VDJ
GTGACCAGTGCCCATCCTGAAGACAGCAGCTTCTACATCTGCAGTGGAGAGCGGGAGGGCCGAGAAGATACGCAGTATTTTGGCCCA	CSGEREGREDTQYF	1	1.2646221941195067E-5	42	TCRBV20	TCRBV20				TCRBV20-01,TCRBV20-or09_02		TCRBD02-01*02	TCRBD02	TCRBD02-01	02				TCRBJ02-03*01	TCRBJ02	TCRBJ02-03	01				7	3	6	0	6	5	39	46	49	59	65	1	In	VDJ
CCCCTCACGTTGGCGTCTGCTGTACCCTCTCAGACATCTGTGTACTTCTGTGCCAGCAGTGCTGGCGGGGAGCTGTTTTTTGGAGAA	CASSAGGELFF	3	3.7938665823585206E-5	33	TCRBV06-04	TCRBV06	TCRBV06-04				01,02					TCRBD01,TCRBD02	TCRBD01-01,TCRBD02-01		TCRBJ02-02*01	TCRBJ02	TCRBJ02-02	01				4	2	0	10	0	7	48	61	63	-1	65	3	In	VDJ
AATTCCCTGGAGCTTGGTGACTCTGCTGTGTATTTCTGTGCCAGCAGCCAAGAACCCGGGTCCGGCGGGGAGCTGTTTTTTGGAGAA	CASSQEPGSGGELFF	1	1.2646221941195067E-5	45	TCRBV03	TCRBV03				TCRBV03-01,TCRBV03-02		TCRBD02-01	TCRBD02	TCRBD02-01				01,02	TCRBJ02-02*01	TCRBJ02	TCRBJ02-02	01				0	3	8	4	5	7	36	53	56	60	65	1	In	VDJ
AACCTGAGCTCTCTGGAGCTGGGGGACTCAGCTTTGTATTTCTGTGCCAGCAGCGTACGAGGGAGCGGGGAGCTGTTTTTTGGAGAA	CASSVRGSGELFF	1	1.2646221941195067E-5	39	TCRBV09-01	TCRBV09	TCRBV09-01				01,02	TCRBD02-01*02	TCRBD02	TCRBD02-01	02				TCRBJ02-02*01	TCRBJ02	TCRBJ02-02	01				1	3	9	2	0	7	42	57	60	-1	65	1	In	VDJ
ACGATCCAGCGCACACAGCAGGAGGACTCGGCCGTGTATCTCTGTGCCAGCAGCTTAGCCGGTACCGGGGAGCTGTTTTTTGGAGAA	CASSLAGTGELFF	1	1.2646221941195067E-5	39	TCRBV07-02*01	TCRBV07	TCRBV07-02	01				TCRBD02-01	TCRBD02	TCRBD02-01				01,02	TCRBJ02-02*01	TCRBJ02	TCRBJ02-02	01				0	0	8	5	1	5	42	-1	59	62	63	1	In	VDJ
GACCAGTGCCCATCCTGAAGACAGCAGCTTCTACATCTGCAGTGCTGCCCGGGCTCGGGATCCACCGGGGAGCTGTTTTTTGGAGAA		1	1.2646221941195067E-5	44	TCRBV20	TCRBV20				TCRBV20-01,TCRBV20-or09_02		TCRBD02-01*02	TCRBD02	TCRBD02-01	02				TCRBJ02-02*01	TCRBJ02	TCRBJ02-02	01				5	9	8	3	2	4	37	46	55	60	62	1	Out	VDJ
GTGAGCACCTTGGAGCTGGGGGACTCGGCCCTTTATCTTTGCGCCAGCAGCTTCGGGATTTACACCGGGGAGCTGTTTTTTGGAGAA	CASSFGIYTGELFF	1	1.2646221941195067E-5	42	TCRBV05-01*01	TCRBV05	TCRBV05-01	01				TCRBD02-01*02	TCRBD02	TCRBD02-01	02				TCRBJ02-02*01	TCRBJ02	TCRBJ02-02	01				2	0	8	3	3	3	39	-1	53	58	61	1	In	VDJ
AGTGCCCATCCTGAAGACAGCAGCTTCTACATCTGCAGTGCTGAGACCCGGACAGGGGGCTACACCGGGGAGCTGTTTTTTGGAGAA	CSAETRTGGYTGELFF	1	1.2646221941195067E-5	48	TCRBV20	TCRBV20				TCRBV20-01,TCRBV20-or09_02		TCRBD01-01*01	TCRBD01	TCRBD01-01	01				TCRBJ02-02*01	TCRBJ02	TCRBJ02-02	01				5	7	1	0	1	3	33	42	49	60	61	1	In	VDJ
AGCCCTCAGAACCCAGGGACTCAGCTGTGTATTTTTGTGATTCGGGAGCGCTGAAATAAACACACCGGGGAGCTGTTTTTTGGAGAA		2	2.5292443882390135E-5	46	TCRBV12-05*01	TCRBV12	TCRBV12-05	01				TCRBD02-01*02	TCRBD02	TCRBD02-01	02				TCRBJ02-02*01	TCRBJ02	TCRBJ02-02	01				13	3	8	2	13	3	35	39	42	48	61	2	Out	VDJ
CGGCTGCTCCCTCCCAGACATCTGTGTACTTCTGTGCCAGCAGTGGGAGAGGGCTTGAGTAACACCGGGGAGCTGTTTTTTGGAGAA		1	1.2646221941195067E-5	49	TCRBV06-01*01	TCRBV06	TCRBV06-01	01				TCRBD02-01*02	TCRBD02	TCRBD02-01	02				TCRBJ02-02*01	TCRBJ02	TCRBJ02-02	01				4	3	11	0	7	2	32	45	48	53	60	1	Out	VDJ
ACGATCCAGCGCACACAGCAGGAGGACTCGGCCGTGTATCTCTGTGCCAGCAGAGGGGGGAACACCGGGGAGCTGTTTTTTGGAGAA	CASRGGNTGELFF	1	1.2646221941195067E-5	39	TCRBV07-02*01	TCRBV07	TCRBV07-02	01				TCRBD01-01*01	TCRBD01	TCRBD01-01	01				TCRBJ02-02*01	TCRBJ02	TCRBJ02-02	01				6	0	5	1	0	1	42	-1	53	-1	59	1	In	VDJ
TTGGAGTCGGCTGCTCCCTCCCAAACATCTGTGTACTTCTGTGCCAGCAGACCAGACAGGAACACCGGGGAGCTGTTTTTTGGAGAA	CASRPDRNTGELFF	1	1.2646221941195067E-5	42	TCRBV06	TCRBV06				TCRBV06-02,TCRBV06-03		TCRBD01-01*01	TCRBD01	TCRBD01-01	01				TCRBJ02-02*01	TCRBJ02	TCRBJ02-02	01				6	4	2	5	0	1	39	50	54	-1	59	1	In	VDJ
ATCCAGCGCACACAGCAGGAGGACTCGGCCGTGTATCTCTGTGCCAGCAGCTTGGGACTATCAACCGGGGAGCTGTTTTTTGGAGAA	CASSLGLSTGELFF	1	1.2646221941195067E-5	42	TCRBV07-02*01	TCRBV07	TCRBV07-02	01				TCRBD02-01	TCRBD02	TCRBD02-01				01,02	TCRBJ02-02*01	TCRBJ02	TCRBJ02-02	01				3	0	0	9	3	5	39	-1	53	60	63	1	In	VDJ
ACCTTGGAGATCCAGCGCACAGAGCAGGGGGACTCGGCCATGTATCTCTGTGCCAGCAGCTTTGGCTCTGAAGCTTTCTTTGGACAA	CASSFGSEAFF	3	3.7938665823585206E-5	33	TCRBV07-09	TCRBV07	TCRBV07-09				01,03	TCRBD01-01*01	TCRBD01	TCRBD01-01	01				TCRBJ01-01*01	TCRBJ01	TCRBJ01-01	01				3	1	9	0	1	6	48	62	63	66	67	3	In	VDJ
ATGAATGTGAGCACCTTGGAGCTGGGGGACTCGGCCCTTTATCTTTGCGCCAGCAGCTTGGCCAACGCTGAAGCTTTCTTTGGACAA	CASSLANAEAFF	1	1.2646221941195067E-5	36	TCRBV05-01*01	TCRBV05	TCRBV05-01	01								TCRBD01,TCRBD02	TCRBD01-01,TCRBD02-01		TCRBJ01-01*01	TCRBJ01	TCRBJ01-01	01				0	3	3	7	1	6	45	61	64	66	67	1	In	VDJ
GTGCGAGGAGATTCGGCAGCTTATTTCTGTGCCAGCTCACCACCGAACCAGGCCCCCTCTTTGGGGACTGAAGCTTTCTTTGGACAA	CASSPPNQAPSLGTEAFF	2	2.5292443882390135E-5	54	TCRBV18-01*01	TCRBV18	TCRBV18-01	01								TCRBD01,TCRBD02	TCRBD01-01,TCRBD02-01		TCRBJ01-01*01	TCRBJ01	TCRBJ01-01	01				0	4	4	4	14	5	27	44	48	52	66	2	In	VDJ
ATCCAGCGCACAGAGCAGGGGGACTCGGCCATGTATCTCTGTGCCAGCAGCCCCGGACAGTATTTCACTGAAGCTTTCTTTGGACAA	CASSPGQYFTEAFF	2	2.5292443882390135E-5	42	TCRBV07-09	TCRBV07	TCRBV07-09				01,03	TCRBD01-01*01	TCRBD01	TCRBD01-01	01				TCRBJ01-01*01	TCRBJ01	TCRBJ01-01	01				5	3	1	5	5	4	39	51	54	60	65	2	In	VDJ
CTGAGCTCTCTGGAGCTGGGGGACTCAGCTTTGTATTTCTGTGCCAGCAGCGTAGGATCAGGGGGCACTGAAGCTTTCTTTGGACAA	CASSVGSGGTEAFF	1	1.2646221941195067E-5	42	TCRBV09-01	TCRBV09	TCRBV09-01				01,02	TCRBD01-01*01	TCRBD01	TCRBD01-01	01				TCRBJ01-01*01	TCRBJ01	TCRBJ01-01	01				0	3	4	1	0	4	39	55	58	-1	65	1	In	VDJ
AATGTGAGCACCTTGGAGCTGGGGGACTCGGCCCTTTATCTTTGCGCCAGCAGCCGGCCGGGGAGCACTGAAGCTTTCTTTGGACAA	CASSRPGSTEAFF	1	1.2646221941195067E-5	39	TCRBV05-01*01	TCRBV05	TCRBV05-01	01				TCRBD02-01	TCRBD02	TCRBD02-01				01,02	TCRBJ01-01*01	TCRBJ01	TCRBJ01-01	01				4	4	8	3	2	4	42	54	58	63	65	1	In	VDJ
GAGTCGCCCAGCCCCAACCAGACCTCTCTGTACTTCTGTGCCAGCAGTTTAGCAGGGGGAGGAAGCACTGAAGCTTTCTTTGGACAA	CASSLAGGGSTEAFF	2	2.5292443882390135E-5	45	TCRBV27-01*01	TCRBV27	TCRBV27-01	01				TCRBD01-01*01	TCRBD01	TCRBD01-01	01				TCRBJ01-01*01	TCRBJ01	TCRBJ01-01	01				2	1	4	1	6	4	36	51	52	59	65	2	In	VDJ
ACTGTGACATCGGCCCAAAAGAACCCGACAGCTTTCTATCTCTGTGCCAGCAAACATAAGGGGTACACTGAAGCTTTCTTTGGACAA	CASKHKGYTEAFF	2	2.5292443882390135E-5	39	TCRBV19-01	TCRBV19	TCRBV19-01				01,02	TCRBD01-01*01	TCRBD01	TCRBD01-01	01				TCRBJ01-01*01	TCRBJ01	TCRBJ01-01	01				9	8	5	2	1	3	42	50	58	63	64	2	In	VDJ
TCAGCTGCTCCCTCCCAGACATCTGTATACTTCTGTGCCAGCAGGTTAACCGGGACAGGGGCTAACACTGAAGCTTTCTTTGGACAA	CASRLTGTGANTEAFF	2	2.5292443882390135E-5	48	TCRBV06-09*01	TCRBV06	TCRBV06-09	01				TCRBD01-01*01	TCRBD01	TCRBD01-01	01				TCRBJ01-01*01	TCRBJ01	TCRBJ01-01	01				6	7	0	2	2	2	33	44	51	61	63	2	In	VDJ
CTGCTGTCGGCTGCTCCCTCCCAGACATCTGTGTACTTCTGTGCCAGCGGGGGTAAAGGGGTGAACACTGAAGCTTTCTTTGGACAA	CASGGKGVNTEAFF	1	1.2646221941195067E-5	42	TCRBV06-05*01	TCRBV06	TCRBV06-05	01								TCRBD01,TCRBD02	TCRBD01-01,TCRBD02-01		TCRBJ01-01*01	TCRBJ01	TCRBJ01-01	01				8	8	5	2	0	0	39	48	56	-1	61	1	In	VDJ
ATCCAGCAGGTAGTGCGAGGAGATTCGGCAGCTTATTTCTGTGCCAGCTCACCGAGGGAGCTGAACACTGAAGCTTTCTTTGGACAA	CASSPRELNTEAFF	2	2.5292443882390135E-5	42	TCRBV18-01*01	TCRBV18	TCRBV18-01	01				TCRBD02-01*02	TCRBD02	TCRBD02-01	02				TCRBJ01-01*01	TCRBJ01	TCRBJ01-01	01				3	2	9	2	1	0	39	53	55	60	61	2	In	VDJ
CTCACTGTGACATCGGCCCAAAAGAACCCGACAGCTTTCTATCTCTGTGCCAGTTGGGGTATGAACACTGAAGCTTTCTTTGGACAA	CASWGMNTEAFF	2	2.5292443882390135E-5	36	TCRBV19-01	TCRBV19	TCRBV19-01				01,02					TCRBD01,TCRBD02	TCRBD01-01,TCRBD02-01		TCRBJ01-01*01	TCRBJ01	TCRBJ01-01	01				8	1	6	2	2	0	45	54	55	59	61	2	In	VDJ
GCTGCTCCCTCCCAGACATCTGTGTACTTCTGTGCCAGCAGATCCGCAGCTGGGGGGCACATGAACACTGAAGCTTTCTTTGGACAA	CASRSAAGGHMNTEAFF	1	1.2646221941195067E-5	51	TCRBV06	TCRBV06				TCRBV06-01,TCRBV06-05,TCRBV06-06						TCRBD01,TCRBD02	TCRBD01-01,TCRBD02-01		TCRBJ01-01*01	TCRBJ01	TCRBJ01-01	01				6	11	6	0	3	0	30	41	52	58	61	1	In	VDJ
CAGCGCACAGAGCAGGGGGACTCGGCCATGTATCTCTGTGCCAGCAGCTTAGAGGGGGGAATGAACACTGAAGCTTTCTTTGGACAA	CASSLEGGMNTEAFF	2	2.5292443882390135E-5	45	TCRBV07-09	TCRBV07	TCRBV07-09				01,03					TCRBD01,TCRBD02	TCRBD01-01,TCRBD02-01		TCRBJ01-01*01	TCRBJ01	TCRBJ01-01	01				1	0	5	1	3	0	36	-1	52	58	61	2	In	VDJ
ATCCTGGAGTCGCCCAGCCCCAACCAGACCTCTCTGTACTTCTGTGCCAGCAGCTTAGGATGGAACACTGAAGCTTTCTTTGGACAA	CASSLGWNTEAFF	2	2.5292443882390135E-5	39	TCRBV27-01*01	TCRBV27	TCRBV27-01	01								TCRBD01,TCRBD02	TCRBD01-01,TCRBD02-01		TCRBJ01-01*01	TCRBJ01	TCRBJ01-01	01				2	0	1	8	2	1	42	-1	57	60	62	2	In	VDJ
CTGACGATCCAGCGCACACAGCAGGAGGACTCGGCCGTGTATCTCTGTGCCAGCGGTTGGGGGAACACTGAAGCTTTCTTTGGACAA	CASGWGNTEAFF	1	1.2646221941195067E-5	36	TCRBV07-02*01	TCRBV07	TCRBV07-02	01								TCRBD01,TCRBD02	TCRBD01-01,TCRBD02-01		TCRBJ01-01*01	TCRBJ01	TCRBJ01-01	01				8	4	6	2	0	1	45	54	58	-1	62	1	In	VDJ
ATCCAGCCCTCAGAACCCAGGGACTCAGCTGTGTACTTCTGTGCCAGCAGTCAGGTGGCCAGGAACACTGAAGCTTTCTTTGGACAA	CASSQVARNTEAFF	1	1.2646221941195067E-5	42	TCRBV12	TCRBV12				TCRBV12-03,TCRBV12-04		TCRBD01-01*01	TCRBD01	TCRBD01-01	01				TCRBJ01-01*01	TCRBJ01	TCRBJ01-01	01				5	0	4	4	7	1	39	-1	51	55	62	1	In	VDJ
GTGACATCGGCCCAAAAGAACCCGACAGCTTTCTATCTCTGTGCCAGTAGTGAGGGCAGCACAAACACTGAAGCTTTCTTTGGACAA	CASSEGSTNTEAFF	2	2.5292443882390135E-5	42	TCRBV19-01	TCRBV19	TCRBV19-01				01,02	TCRBD02-01*02	TCRBD02	TCRBD02-01	02				TCRBJ01-01*01	TCRBJ01	TCRBJ01-01	01				5	0	11	0	7	2	39	-1	51	56	63	2	In	VDJ
GAGATCCAGCGCACAGAGCAGGGGGACTCGGCCATGTATCTCTGTGCCAGCTTTGGGACAGCGTATGTCCAAGCTTTCTTTGGACAA	CASFGTAYVQAFF	2	2.5292443882390135E-5	39	TCRBV07-09	TCRBV07	TCRBV07-09				01,03	TCRBD01-01*01	TCRBD01	TCRBD01-01	01				TCRBJ01-01*01	TCRBJ01	TCRBJ01-01	01				8	3	0	5	9	9	42	51	54	61	70	2	In	VDJ
GCATCCTGAGGATCCAGCAGGTAGTGCGAGGAGATTCGGCAGCTTATTTCTGTGCCAGCTCATCCCCTAAAACTGTTTTTTGGCAGT		1	1.2646221941195067E-5	31	TCRBV18-01*01	TCRBV18	TCRBV18-01	01				TCRBD02-01	TCRBD02	TCRBD02-01				01,02	TCRBJ01-04*01	TCRBJ01	TCRBJ01-04	01				5	4	4	10	0	10	50	62	66	-1	68	1	Out	VDJ
GGAGTCGCCCAGCCCCAACCAGACCTCTCTGTACTTCTGTGCCAGCAGTTTACCCACAGGGCTGCTGAAAAACTGTTTTTTGGCAGT		1	1.2646221941195067E-5	44	TCRBV27-01*01	TCRBV27	TCRBV27-01	01				TCRBD01-01*01	TCRBD01	TCRBD01-01	01				TCRBJ01-04*01	TCRBJ01	TCRBJ01-04	01				2	3	3	3	4	7	37	52	55	61	65	1	Out	VDJ
GAGTCGGCTGCTCCCTCCCAGACATCTGTGTACTTCTGTGCCAGCAAAGCCCAGGGTATCACTAATGAAAAACTGTTTTTTGGCAGT	CASKAQGITNEKLFF	1	1.2646221941195067E-5	45	TCRBV06-01*01	TCRBV06	TCRBV06-01	01				TCRBD01-01*01	TCRBD01	TCRBD01-01	01				TCRBJ01-04*01	TCRBJ01	TCRBJ01-04	01				7	5	4	3	4	2	36	46	51	56	60	1	In	VDJ
ACCTTGGAGCTGGGGGACTCGGCCCTTTATCTTTGCGCCAGCAGCACCGGACAGAGATCAACTAATGAAAAACTGTTTTTTGGCAGT	CASSTGQRSTNEKLFF	1	1.2646221941195067E-5	48	TCRBV05-01*01	TCRBV05	TCRBV05-01	01				TCRBD01-01*01	TCRBD01	TCRBD01-01	01				TCRBJ01-04*01	TCRBJ01	TCRBJ01-04	01				4	3	1	5	4	0	33	45	48	54	58	1	In	VDJ
CACACCCTGCAGCCAGAAGACTCGGCCCTGTATCTCTGTGCCAGCAGCCAAGAGAGACCAACTAATGAAAAACTGTTTTTTGGCAGT	CASSQERPTNEKLFF	1	1.2646221941195067E-5	45	TCRBV04-02*01	TCRBV04	TCRBV04-02	01								TCRBD01,TCRBD02	TCRBD01-01,TCRBD02-01		TCRBJ01-04*01	TCRBJ01	TCRBJ01-04	01				0	2	2	7	0	0	36	53	55	-1	58	1	In	VDJ
GTGACATCGGCCCAAAAGAACCCGACAGCTTTCTATCTCTGTGCCAGTAGTATCGGGACAGCGAATGAAAAACTGTTTTTTGGCAGT	CASSIGTANEKLFF	1	1.2646221941195067E-5	42	TCRBV19-01	TCRBV19	TCRBV19-01				01,02	TCRBD01-01*01	TCRBD01	TCRBD01-01	01				TCRBJ01-04*01	TCRBJ01	TCRBJ01-04	01				3	1	0	5	2	5	39	53	54	61	63	1	In	VDJ
ACTGTGACATCGGCCCAAAAGAACCCGACAGCTTTCTATCTCTGTGCCAGTAGCCCCTTCCGGAGCGAAAAACTGTTTTTTGGCAGT	CASSPFRSEKLFF	1	1.2646221941195067E-5	39	TCRBV19-01	TCRBV19	TCRBV19-01				01,02	TCRBD02-01*02	TCRBD02	TCRBD02-01	02				TCRBJ01-04*01	TCRBJ01	TCRBJ01-04	01				6	8	10	2	1	8	42	53	61	65	66	1	In	VDJ
GCCTGCAGAACTGGAGGATTCTGGAGTTTATTTCTGTGCCAGCAGCCACCAAAGACAGGGTAAAACGAAAAACTGTTTTTTGGCAGT		1	1.2646221941195067E-5	47	TCRBV14-01*01	TCRBV14	TCRBV14-01	01				TCRBD01-01*01	TCRBD01	TCRBD01-01	01				TCRBJ01-04*01	TCRBJ01	TCRBJ01-04	01				3	5	2	3	6	8	34	48	53	60	66	1	Out	VDJ
ATCCAGCCCTCAGAACCCAGGGACTCAGCTGTGTACTTCTGTGCCAGCAGCCTACAGGGAAATGGAGAAAAACTGTTTTTTGGCAGT	CASSLQGNGEKLFF	1	1.2646221941195067E-5	42	TCRBV12	TCRBV12				TCRBV12-03,TCRBV12-04		TCRBD01-01*01	TCRBD01	TCRBD01-01	01				TCRBJ01-04*01	TCRBJ01	TCRBJ01-04	01				6	3	3	3	7	8	39	50	53	59	66	1	In	VDJ
GAATGTGAGCACCTTGGAGCTGGGGGACTCGGCCCTTTATCTTTGCGCCAGCAGCGAGCAGATTAATGAAAAACTGTTTTTGGCAGT		2	2.5292443882390135E-5	38	TCRBV05-01*01	TCRBV05	TCRBV05-01	01								TCRBD01,TCRBD02	TCRBD01-01,TCRBD02-01		TCRBJ01-04*01	TCRBJ01	TCRBJ01-04	01				4	3	4	5	15	18	43	55	58	61	76	2	Out	VDJ
TTGGAGATCCAGCGCACAGAGCAGGGGGACTCGGCCATGTATCTCTGTGCCAGCAGCTCAGCGTGGTCGCCCCAGCATTTTGGTGAT	CASSSAWSPQHF	1	1.2646221941195067E-5	36	TCRBV07-09	TCRBV07	TCRBV07-09				01,03					TCRBD01,TCRBD02	TCRBD01-01,TCRBD02-01		TCRBJ01-05*01	TCRBJ01	TCRBJ01-05	01				0	2	0	10	2	9	45	62	64	66	68	1	In	VDJ
GTGACCAGTGCCCATCCTGAAGACAGCAGCTTCTACATCTGCAGTGCTAGAGGGGAAACCACGGGTCAGCCCCAGCATTTTGGTGAT	CSARGETTGQPQHF	2	2.5292443882390135E-5	42	TCRBV20	TCRBV20				TCRBV20-01,TCRBV20-or09_02						TCRBD01,TCRBD02	TCRBD01-01,TCRBD02-01		TCRBJ01-05*01	TCRBJ01	TCRBJ01-05	01				1	0	0	8	9	6	39	-1	52	56	65	2	In	VDJ
CTGGAGTCCGCCAGCACCAACCAGACATCTATGTACCTCTGTGCCAGCAGTTCGGGACAGGGTCCTCAGCCCCAGCATTTTGGTGAT	CASSSGQGPQPQHF	2	2.5292443882390135E-5	42	TCRBV28-01*01	TCRBV28	TCRBV28-01	01				TCRBD01-01*01	TCRBD01	TCRBD01-01	01				TCRBJ01-05*01	TCRBJ01	TCRBJ01-05	01				4	1	0	3	3	6	39	52	53	62	65	2	In	VDJ
TTGTTGCTGGGGGACTCGGCCCTCTATCTCTGTGCCAGCAGCTCGAGGGGAGGGATCGTCACCCATCAGCCCCAGCATTTTGGTGAT	CASSSRGGIVTHQPQHF	1	1.2646221941195067E-5	51	TCRBV05-06*01	TCRBV05	TCRBV05-06	01				TCRBD02-01*02	TCRBD02	TCRBD02-01	02				TCRBJ01-05*01	TCRBJ01	TCRBJ01-05	01				3	4	9	0	10	5	30	43	47	54	64	1	In	VDJ
AATGTGAGCACCTTGGAGCTGGGGGACTCGGCCCTTTATCTTTGCGCCAGCAGCTTCGGGAATAATCAGCCCCAGCATTTTGGTGAT	CASSFGNNQPQHF	1	1.2646221941195067E-5	39	TCRBV05-01*01	TCRBV05	TCRBV05-01	01				TCRBD02-01*02	TCRBD02	TCRBD02-01	02				TCRBJ01-05*01	TCRBJ01	TCRBJ01-05	01				2	0	8	3	2	4	42	-1	56	61	63	1	In	VDJ
GATCCAGCGCACAGAGCAGGGGGACTCGGCCATGTATCTCTGTGCCAGCAGCCCCCCCGGGGGAATCAGCCCCAGCATTTTGGTGAT		1	1.2646221941195067E-5	41	TCRBV07-09	TCRBV07	TCRBV07-09				01,03	TCRBD02-01*01	TCRBD02	TCRBD02-01	01				TCRBJ01-05*01	TCRBJ01	TCRBJ01-05	01				5	5	8	2	0	4	40	52	57	-1	63	1	Out	VDJ
CGCACAGAGCAGGGGGACTCGGCCATGTATCTCTGTGCCAGCAGCTCCCCGCCGGGGACAGGGAATCAGCCCCAGCATTTTGGTGAT	CASSSPPGTGNQPQHF	1	1.2646221941195067E-5	48	TCRBV07-09	TCRBV07	TCRBV07-09				01,03	TCRBD01-01*01	TCRBD01	TCRBD01-01	01				TCRBJ01-05*01	TCRBJ01	TCRBJ01-05	01				4	8	0	3	0	4	33	46	54	-1	63	1	In	VDJ
GAGTCGGCTGCTCCCTCCCAAACATCTGTGTACTTCTGTGCCAGCAGTCGGGACATTTCTTTCAATCAGCCCCAGCATTTTGGTGAT	CASSRDISFNQPQHF	1	1.2646221941195067E-5	45	TCRBV06	TCRBV06				TCRBV06-02,TCRBV06-03		TCRBD01-01*01	TCRBD01	TCRBD01-01	01				TCRBJ01-05*01	TCRBJ01	TCRBJ01-05	01				5	1	0	6	7	3	36	48	49	55	62	1	In	VDJ
CTCCTCCCAGACATCTGTATATTTCTGCGCCAGCAGTGGGGGCCGGGGACAGATAAGGAATGCAATCAGCCCCAGCATTTTGGTGAT		1	1.2646221941195067E-5	56	TCRBV10-01	TCRBV10	TCRBV10-01				01,02	TCRBD01-01*01	TCRBD01	TCRBD01-01	01				TCRBJ01-05*01	TCRBJ01	TCRBJ01-05	01				4	7	0	5	9	2	25	38	45	52	61	1	Out	VDJ
CCCTCCCAGACATCTGTGTACTTCTGTGCCAGCAGTTACTCGTATATTGGGGGCAGGGTTGGCAATCAGCCCCAGCATTTTGGTGAT	CASSYSYIGGRVGNQPQHF	2	2.5292443882390135E-5	57	TCRBV06	TCRBV06				TCRBV06-05,TCRBV06-06		TCRBD01-01*01	TCRBD01	TCRBD01-01	01				TCRBJ01-05*01	TCRBJ01	TCRBJ01-05	01				0	7	6	0	7	2	24	41	48	54	61	2	In	VDJ
ATCCAGCGCACAGAGCAGGGGGACTCGGCCATGTATCTCTGTGCCAGCAGCTTAGTCGGGGGCAATCAGCCCCAGCATTTTGGTGAT	CASSLVGGNQPQHF	1	1.2646221941195067E-5	42	TCRBV07-09	TCRBV07	TCRBV07-09				01,03	TCRBD02-01*01	TCRBD02	TCRBD02-01	01				TCRBJ01-05*01	TCRBJ01	TCRBJ01-05	01				1	1	8	3	0	2	39	55	56	-1	61	1	In	VDJ
ACTCTGGAGTCAGCTACCCGCTCCCAGACATCTGTGTATTTCTGCGCCAGCAGTGCAGGCGGCAATCAGCCCCAGCATTTTGGTGAT	CASSAGGNQPQHF	1	1.2646221941195067E-5	39	TCRBV10-02*01	TCRBV10	TCRBV10-02	01				TCRBD01-01*01	TCRBD01	TCRBD01-01	01				TCRBJ01-05*01	TCRBJ01	TCRBJ01-05	01				4	0	4	4	2	2	42	-1	55	59	61	1	In	VDJ
TGCTCCCTCTCAGACTTCTGTTTACTTCTGTGCCAGCAGTCCCTCTGGGGTCGGGGGAGCGGCAATCAGCCCCAGCATTTTGGTGAT		1	1.2646221941195067E-5	53	TCRBV06-07*01	TCRBV06	TCRBV06-07	01				TCRBD02-01*01	TCRBD02	TCRBD02-01	01				TCRBJ01-05*01	TCRBJ01	TCRBJ01-05	01				5	11	8	2	4	2	28	40	51	57	61	1	Out	VDJ
GGAGTCGGCTGCTCCCTCCCAAACATCTGTGTACTTCTGTGCCAGCAGATTTTACAAAACGGCAATCAGCCCCAGCATTTTGGTGAT		2	2.5292443882390135E-5	44	TCRBV06	TCRBV06				TCRBV06-02,TCRBV06-03		TCRBD01-01*01	TCRBD01	TCRBD01-01	01				TCRBJ01-05*01	TCRBJ01	TCRBJ01-05	01				6	5	3	6	5	2	37	48	53	56	61	2	Out	VDJ
ATCCTGGAGTCGCCCAGCCCCAACCAGACCTCTCTGTACTTCTGTGCCAGCAGGGGCCCAGGCAATCAGCCCCAGCATTTTGGTGAT	CASRGPGNQPQHF	1	1.2646221941195067E-5	39	TCRBV27-01*01	TCRBV27	TCRBV27-01	01				TCRBD01-01*01	TCRBD01	TCRBD01-01	01				TCRBJ01-05*01	TCRBJ01	TCRBJ01-05	01				6	0	8	0	4	2	42	-1	53	57	61	1	In	VDJ
TCGGCTGCTCCCTCCCAAACATCTGTGTACTTCTGTGCCAGCAGTTAGAACAGTTCCGATAGCAATCAGCCCCAGCATTTTGGTGAT	CASS*NSSDSNQPQHF	1	1.2646221941195067E-5	48	TCRBV06	TCRBV06				TCRBV06-02,TCRBV06-03		TCRBD01-01*01	TCRBD01	TCRBD01-01	01				TCRBJ01-05*01	TCRBJ01	TCRBJ01-05	01				3	2	3	5	6	0	33	47	49	53	59	1	Stop	VDJ
GCCCATCCTGAAGACAGCAGCTTCTACATCTGCAGTGCTAGAGGGGACAGGGGGCAGACGAGCAATCAGCCCCAGCATTTTGGTGAT	CSARGDRGQTSNQPQHF	1	1.2646221941195067E-5	51	TCRBV20	TCRBV20				TCRBV20-01,TCRBV20-or09_02		TCRBD01-01*01	TCRBD01	TCRBD01-01	01				TCRBJ01-05*01	TCRBJ01	TCRBJ01-05	01				1	0	0	0	5	1	30	-1	43	55	60	1	In	VDJ
AAGATCCAGCCCTCAGAACCCAGGGACTCAGCTGTGTACTTCTGTGCCAGCAGTCGGGACAGCAATCAGCCCCAGCATTTTGGTGAT	CASSRDSNQPQHF	1	1.2646221941195067E-5	39	TCRBV12	TCRBV12				TCRBV12-03,TCRBV12-04						TCRBD01,TCRBD02	TCRBD01-01,TCRBD02-01		TCRBJ01-05*01	TCRBJ01	TCRBJ01-05	01				5	1	0	7	0	1	42	54	55	-1	60	1	In	VDJ
TGTAGTCTGCTGCCTCCTCCCAGACATCTGTATATTTCTGCGCCAGCAGTCCCCAGCGGGGACAATCAGCCCCAGCATTTTGGTGAT		2	2.5292443882390135E-5	43	TCRBV10-01	TCRBV10	TCRBV10-01				01,02	TCRBD02-01*01	TCRBD02	TCRBD02-01	01				TCRBJ01-05*01	TCRBJ01	TCRBJ01-05	01				5	4	6	3	1	3	38	50	54	61	62	2	Out	VDJ
ACCAGTGCCCATCCTGAAGACAGCAGCTTCTACATCTGCAGTGCTAGAGGGACAAAGAGGGACAATCAGCCCCAGCATTTTGGTGAT	CSARGTKRDNQPQHF	1	1.2646221941195067E-5	45	TCRBV20	TCRBV20				TCRBV20-01,TCRBV20-or09_02						TCRBD01,TCRBD02	TCRBD01-01,TCRBD02-01		TCRBJ01-05*01	TCRBJ01	TCRBJ01-05	01				1	0	1	6	8	3	36	-1	49	54	62	1	In	VDJ
CTGGAGTTGGCTGCTCCCTCCCAGACATCTGTGTACTTCTGTGCCAGCAGTTACAGCGGGATAAATCAGCCCCAGCATTTTGGTGAT	CASSYSGINQPQHF	1	1.2646221941195067E-5	42	TCRBV06-06	TCRBV06	TCRBV06-06				01,02	TCRBD02-01*02	TCRBD02	TCRBD02-01	02				TCRBJ01-05*01	TCRBJ01	TCRBJ01-05	01				2	0	6	3	2	4	39	-1	54	61	63	1	In	VDJ
ACATCGGCCCAAAAGAACCCGACAGCTTTCTATCTCTGTGCCAGTAGTATAGCGCGGGGGCTAGGGCAGCCCCAGCATTTTGGTGAT	CASSIARGLGQPQHF	1	1.2646221941195067E-5	45	TCRBV19-01	TCRBV19	TCRBV19-01				01,02	TCRBD02-01*01	TCRBD02	TCRBD02-01	01				TCRBJ01-05*01	TCRBJ01	TCRBJ01-05	01				1	1	7	2	6	7	36	52	53	60	66	1	In	VDJ
CTGCTGTCGGCTGCTCCCTCCCAGACATCTGTGTACTTCTGTGCCAGCAGTCCGTACCCGGGGGGCCAGCCCCAGCATTTTGGTGAT	CASSPYPGGQPQHF	1	1.2646221941195067E-5	42	TCRBV06-05*01	TCRBV06	TCRBV06-05	01				TCRBD02-01*01	TCRBD02	TCRBD02-01	01				TCRBJ01-05*01	TCRBJ01	TCRBJ01-05	01				5	7	8	1	1	7	39	51	58	65	66	1	In	VDJ
TTGGAGATCCAGCGCACAGAGCAGGGGGACTCGGCCATGTATCTCTGTGCCAGCAGCGCAGGGGGACAGCCCCAGCATTTTGGTGAT	CASSAGGQPQHF	1	1.2646221941195067E-5	36	TCRBV07-09	TCRBV07	TCRBV07-09				01,03	TCRBD01-01*01	TCRBD01	TCRBD01-01	01				TCRBJ01-05*01	TCRBJ01	TCRBJ01-05	01				5	1	4	1	1	7	45	57	58	65	66	1	In	VDJ
GGGTTGGAGTCGGCTGCTCCCTCCCAAACATCTGTGTACTTCTGTGCCAGCAGTTTCACGCCGGGACAGGCATTCACCTTCGGTTCG	CASSFTPGQAFTF	1	1.2646221941195067E-5	39	TCRBV06	TCRBV06				TCRBV06-02,TCRBV06-03		TCRBD01-01*01	TCRBD01	TCRBD01-01	01				TCRBJ01-02*01	TCRBJ01	TCRBJ01-02	01				4	7	0	4	4	13	42	55	62	70	74	1	In	VDJ
CTGAATGTGAACGCCTTGGAGCTGGACGACTCGGCCCTGTATCTCTGTGCCAGCAGCTGGGGGAACGGTGGCTACACCTTCGGTTCG	CASSWGNGGYTF	1	1.2646221941195067E-5	36	TCRBV05-04*01	TCRBV05	TCRBV05-04	01								TCRBD01,TCRBD02	TCRBD01-01,TCRBD02-01		TCRBJ01-02*01	TCRBJ01	TCRBJ01-02	01				3	0	6	1	5	7	45	-1	58	63	68	1	In	VDJ
CAGCGCACACAGCAGGAGGACTCGGCCGTGTATCTCTGTGCCAGCAGCTTAGCGACAGGGGTTAAGTATGGCTACACCTTCGGTTCG	CASSLATGVKYGYTF	1	1.2646221941195067E-5	45	TCRBV07-02*01	TCRBV07	TCRBV07-02	01				TCRBD01-01*01	TCRBD01	TCRBD01-01	01				TCRBJ01-02*01	TCRBJ01	TCRBJ01-02	01				0	0	2	2	5	5	36	-1	53	61	66	1	In	VDJ
TTGGAGCTGGGGGACTCGGCCCTTTATCTTTGCGCCAGCAGCTTTATCCCGGGACAGGGGGTGTTCTATGGCTACACCTTCGGTTCG	CASSFIPGQGVFYGYTF	1	1.2646221941195067E-5	51	TCRBV05-01*01	TCRBV05	TCRBV05-01	01				TCRBD01-01*01	TCRBD01	TCRBD01-01	01				TCRBJ01-02*01	TCRBJ01	TCRBJ01-02	01				2	6	0	1	4	4	30	44	50	61	65	1	In	VDJ
ATCCAGCAGGTAGTGCGAGGAGATTCGGCAGCTTATTTCTGTGCCAGCTCACCAGCGACAGGGATCTATGGCTACACCTTCGGTTCG	CASSPATGIYGYTF	2	2.5292443882390135E-5	42	TCRBV18-01*01	TCRBV18	TCRBV18-01	01				TCRBD01-01*01	TCRBD01	TCRBD01-01	01				TCRBJ01-02*01	TCRBJ01	TCRBJ01-02	01				2	2	2	3	2	4	39	54	56	63	65	2	In	VDJ
CCCTCACTCTGGAGTCTGCTGCCTCCTCCCAGACATCTGTATATTTCTGCGCCAGCAGCGGTTTGCTATGGCTACACCTTCGGTTCG		2	2.5292443882390135E-5	34	TCRBV10-01	TCRBV10	TCRBV10-01				01,02	TCRBD02-01	TCRBD02	TCRBD02-01				01,02	TCRBJ01-02*01	TCRBJ01	TCRBJ01-02	01				6	0	8	5	4	4	47	-1	58	61	65	2	Out	VDJ
ACATCGGCCCAAAAGAACCCGACAGCTTTCTATCTCTGTGCCAGTAGTACCAACAGGGGGCAGGGCTATGGCTACACCTTCGGTTCG	CASSTNRGQGYGYTF	1	1.2646221941195067E-5	45	TCRBV19-01	TCRBV19	TCRBV19-01				01,02	TCRBD01-01*01	TCRBD01	TCRBD01-01	01				TCRBJ01-02*01	TCRBJ01	TCRBJ01-02	01				4	3	3	0	4	4	36	49	52	61	65	1	In	VDJ
AACGCCTTGTTGCTGGGGGACTCGGCCCTGTATCTCTGTGCCAGCAGTTATGACGGGGGCCCAGGCTATGGCTACACCTTCGGTTCG	CASSYDGGPGYGYTF	1	1.2646221941195067E-5	45	TCRBV05-05*01	TCRBV05	TCRBV05-05	01								TCRBD01,TCRBD02	TCRBD01-01,TCRBD02-01		TCRBJ01-02*01	TCRBJ01	TCRBJ01-02	01				5	7	6	0	5	4	36	47	54	60	65	1	In	VDJ
ACATCGGCCCAAAAGAACCCGACAGCTTTCTATCTCTGTGCCAGTAGTGTAAATCCGGGACAGACCTATGGCTACACCTTCGGTTCG	CASSVNPGQTYGYTF	1	1.2646221941195067E-5	45	TCRBV19-01	TCRBV19	TCRBV19-01				01,02	TCRBD01-01*01	TCRBD01	TCRBD01-01	01				TCRBJ01-02*01	TCRBJ01	TCRBJ01-02	01				5	8	0	5	2	4	36	48	56	63	65	1	In	VDJ
GAGATCCAGCGCACAGAGCAGGGGGACTCGGCCATGTATCTCTGTGCCAGCAGCCGGGACAGTGACTATGGCTACACCTTCGGTTCG	CASSRDSDYGYTF	1	1.2646221941195067E-5	39	TCRBV07-09	TCRBV07	TCRBV07-09				01,03	TCRBD01-01*01	TCRBD01	TCRBD01-01	01				TCRBJ01-02*01	TCRBJ01	TCRBJ01-02	01				5	1	0	5	2	3	42	54	55	62	64	1	In	VDJ
ACCTTGGAGCTGGGGGACTCGGCCCTTTATCTTTGCGCCAGCAGCTTGAGAGGGGGCGGGGATGACTATGGCTACACCTTCGGTTCG	CASSLRGGGDDYGYTF	1	1.2646221941195067E-5	48	TCRBV05-01*01	TCRBV05	TCRBV05-01	01				TCRBD01-01*01	TCRBD01	TCRBD01-01	01				TCRBJ01-02*01	TCRBJ01	TCRBJ01-02	01				1	2	5	0	7	3	33	48	50	57	64	1	In	VDJ
AACGCCTTGGAGCTGGACGACTCGGCCCTGTATCTCTGTGCCAGCAGCTTGAAGCGCGGGACAGACTATGGCTACACCTTCGGTTCG	CASSLKRGTDYGYTF	1	1.2646221941195067E-5	45	TCRBV05-04*01	TCRBV05	TCRBV05-04	01				TCRBD01-01*01	TCRBD01	TCRBD01-01	01				TCRBJ01-02*01	TCRBJ01	TCRBJ01-02	01				1	6	0	5	0	3	36	51	57	-1	64	1	In	VDJ
GTGACATCGGCCCAAAAGAACCCGACAGCTTTCTATCTCTGTGCCAGTAGCATGCCAGTGATTAACTATGGCTACACCTTCGGTTCG	CASSMPVINYGYTF	1	1.2646221941195067E-5	42	TCRBV19-01	TCRBV19	TCRBV19-01				01,02	TCRBD01-01*01	TCRBD01	TCRBD01-01	01				TCRBJ01-02*01	TCRBJ01	TCRBJ01-02	01				6	5	4	5	4	1	39	50	55	58	62	1	In	VDJ
CCGCTCAGGCTGGAGTTGGCTGCTCCCTCCCAGACATCTGTGTACTTCTGTGCCACCAAGGGTAACTATGGCTACACCTTCGGTTCG	CATKGNYGYTF	1	1.2646221941195067E-5	33	TCRBV06-06	TCRBV06	TCRBV06-06				01,02					TCRBD01,TCRBD02	TCRBD01-01,TCRBD02-01		TCRBJ01-02*01	TCRBJ01	TCRBJ01-02	01				10	3	5	3	0	1	48	55	58	-1	62	1	In	VDJ
ATCCAGCGCACACAGAAGGAGGACTCCGCCGTGTATCTCTGTGCCAGCAGCCCCGGGACAGCTAACTATGGCTACACCTTCGGTTCG	CASSPGTANYGYTF	1	1.2646221941195067E-5	42	TCRBV07-08*02	TCRBV07	TCRBV07-08	02				TCRBD01-01*01	TCRBD01	TCRBD01-01	01				TCRBJ01-02*01	TCRBJ01	TCRBJ01-02	01				5	3	0	5	0	0	39	51	54	-1	61	1	In	VDJ
CTCAGGCTGGAGTCGGCTGCTCCCTCCCAGACATCTGTGTACTTCTGTGCCAGCACCGGACAGAACTATGGCTACACCTTCGGTTCG	CASTGQNYGYTF	1	1.2646221941195067E-5	36	TCRBV06-01*01	TCRBV06	TCRBV06-01	01				TCRBD01-01*01	TCRBD01	TCRBD01-01	01				TCRBJ01-02*01	TCRBJ01	TCRBJ01-02	01				7	2	1	5	0	2	45	55	57	-1	63	1	In	VDJ
AAGATCCAGCGCACACAGCAGGAGGACTCCGCCGTGTATCTCTGTGCCAGCAGTAGGAGCCGGTTGGATGGCTACACCTTCGGTTCG	CASSRSRLDGYTF	1	1.2646221941195067E-5	39	TCRBV07-08*01	TCRBV07	TCRBV07-08	01				TCRBD02-01*02	TCRBD02	TCRBD02-01	02				TCRBJ01-02*01	TCRBJ01	TCRBJ01-02	01				6	2	10	2	8	6	42	53	55	59	67	1	In	VDJ
AATGTGAGCACCTTGGAGCTGGGGGACTCGGCCCTTTATCTTTGCGCCAGCAGCTTGGTTGTGGGGGATGGCTACACCTTCGGTTCG	CASSLVVGDGYTF	1	1.2646221941195067E-5	39	TCRBV05-01*01	TCRBV05	TCRBV05-01	01								TCRBD01,TCRBD02	TCRBD01-01,TCRBD02-01		TCRBJ01-02*01	TCRBJ01	TCRBJ01-02	01				0	4	6	1	0	6	42	58	62	-1	67	1	In	VDJ
TTGGAGATCCAGCGCACAGAGCAGGGGGACTCGGCCATGTATCTCTGTGCCAGCAGCTTATTTGCGGATGGCTACACCTTCGGTTCG	CASSLFADGYTF	1	1.2646221941195067E-5	36	TCRBV07-09	TCRBV07	TCRBV07-09				01,03	TCRBD02-01	TCRBD02	TCRBD02-01				01,02	TCRBJ01-02*01	TCRBJ01	TCRBJ01-02	01				2	3	7	5	0	6	45	60	63	-1	67	1	In	VDJ
AATTCCCTGGAGCTTGGTGACTCTGCTGTGTATTTCTGTGCCAGCAGCCAAGATTTAGGGGGGGCGGATGGCTACACCTTCGGTTCG	CASSQDLGGADGYTF	1	1.2646221941195067E-5	45	TCRBV03	TCRBV03				TCRBV03-01,TCRBV03-02		TCRBD02-01*01	TCRBD02	TCRBD02-01	01				TCRBJ01-02*01	TCRBJ01	TCRBJ01-02	01				0	4	9	0	3	6	36	53	57	64	67	1	In	VDJ
AGCTGGAGTCAGCTGCTCCCTCTCAGACTTCTGTTTACTTCTGTGCCAACCTACGGGGGGGGTGCGCATGGCTACACCTTCGGTTCG		2	2.5292443882390135E-5	40	TCRBV06-07*01	TCRBV06	TCRBV06-07	01				TCRBD02-01*01	TCRBD02	TCRBD02-01	01				TCRBJ01-02*01	TCRBJ01	TCRBJ01-02	01				10	5	8	0	6	6	41	48	53	61	67	2	Out	VDJ
GTGACATCGGCCCAAAAGAACCCGACAGCTTTCTATCTCTGTGCCAGTAGCTCCCAAGGCATCGAACATGGCTACACCTTCGGTTCG	CASSSQGIEHGYTF	1	1.2646221941195067E-5	42	TCRBV19-01	TCRBV19	TCRBV19-01				01,02					TCRBD01,TCRBD02	TCRBD01-01,TCRBD02-01		TCRBJ01-02*01	TCRBJ01	TCRBJ01-02	01				6	6	5	4	8	6	39	50	56	59	67	1	In	VDJ
AATGTGAGCACCTTGGAGCTGGGGGACTCGGCCCTTTATCTTTGCGCCAGCAGCCGGCTTGGGGGGAACGGCTACACCTTCGGTTCG	CASSRLGGNGYTF	5	6.323110970597533E-5	39	TCRBV05-01*01	TCRBV05	TCRBV05-01	01				TCRBD02-01*01	TCRBD02	TCRBD02-01	01				TCRBJ01-02*01	TCRBJ01	TCRBJ01-02	01				4	6	9	1	3	8	42	54	60	66	69	5	In	VDJ
CGCACAGAGCAGGGGGACTCAGCTGTGTATCTCTGTGCCAGCAGCATTGGACAGGGGGCGCGGGGCGGAGGCTACACCTTCGGTTCG	CASSIGQGARGGGYTF	2	2.5292443882390135E-5	48	TCRBV07-04*01	TCRBV07	TCRBV07-04	01				TCRBD01-01*01	TCRBD01	TCRBD01-01	01				TCRBJ01-02*01	TCRBJ01	TCRBJ01-02	01				5	3	1	0	10	8	33	45	48	59	69	2	In	VDJ
CTGCTGTCGGCTGCTCCCTCCCAGACATCTGTGTACTTCTGTGCCAGCAGTTACATGAGGACATCCGGACGCTACACCTTCGGTTCG	CASSYMRTSGRYTF	1	1.2646221941195067E-5	42	TCRBV06-05*01	TCRBV06	TCRBV06-05	01				TCRBD01-01*01	TCRBD01	TCRBD01-01	01				TCRBJ01-02*01	TCRBJ01	TCRBJ01-02	01				2	4	1	6	7	9	39	54	58	63	70	1	In	VDJ
ATCAATTCCCTGGAGCTTGGTGACTCTGCTGTGTATTTCTGTGCCAGCAGCCAAGATTCCGGACAGGCCCACTACACCTTCGGTTCG	CASSQDSGQAHYTF	1	1.2646221941195067E-5	42	TCRBV03	TCRBV03				TCRBV03-01,TCRBV03-02		TCRBD01-01*01	TCRBD01	TCRBD01-01	01				TCRBJ01-02*01	TCRBJ01	TCRBJ01-02	01				0	4	1	4	4	10	39	56	60	67	71	1	In	VDJ
TCTGCTGTACCCTCTCAGACATCTGTGTACTTCTGTGCCAGCAGTGACTCTGGTGACGGTATGGCCATCGAGCAGTACTTCGGGCCG	CASSDSGDGMAIEQYF	1	1.2646221941195067E-5	48	TCRBV06-04	TCRBV06	TCRBV06-04				01,02					TCRBD01,TCRBD02	TCRBD01-01,TCRBD02-01		TCRBJ02-07*01	TCRBJ02	TCRBJ02-07	01				0	4	2	7	11	6	33	50	54	57	68	1	In	VDJ
GAGGAGATTCGGCAGCTTATTTCTGTGCCAGCTCACCATAGGCGCACGTCCGGGGTCCCTGGTCTTGGCGAGCAGTACTTCGGGCCG		1	1.2646221941195067E-5	58	TCRBV18-01*01	TCRBV18	TCRBV18-01	01				TCRBD02-01*01	TCRBD02	TCRBD02-01	01				TCRBJ02-07*01	TCRBJ02	TCRBJ02-07	01				2	12	8	3	13	6	23	38	50	55	68	1	Out	VDJ
CGCTCACCAGGCCTGGGGGACGCAGCCATGTACCTGTGTGCCACCAGGAGGGTAGCGGATTATTTCTACGAGCAGTACTTCGGGCCG	CATRRVADYFYEQYF	1	1.2646221941195067E-5	45	TCRBV15-01*01	TCRBV15	TCRBV15-01	01				TCRBD02-01	TCRBD02	TCRBD02-01				01,02	TCRBJ02-07*01	TCRBJ02	TCRBJ02-07	01				6	5	5	5	7	3	36	47	52	58	65	1	In	VDJ
CCCCTGATCCTGGAGTCGCCCAGCCCCAACCAGACCTCTCTGTACTTCTGTGCCAGCAGTTCTCGCTACGAGCAGTACTTCGGGCCG	CASSSRYEQYF	1	1.2646221941195067E-5	33	TCRBV27-01*01	TCRBV27	TCRBV27-01	01				TCRBD02-01	TCRBD02	TCRBD02-01				01,02	TCRBJ02-07*01	TCRBJ02	TCRBJ02-07	01				4	0	4	10	2	3	48	-1	61	63	65	1	In	VDJ
GAGCAGGGGGACTCGGCCATGTATCTCTGTGCCAGCAGCTTTCGAGGAGGACAGGGGGGTGGTTCCTACGAGCAGTACTTCGGGCCG	CASSFRGGQGGGSYEQYF	1	1.2646221941195067E-5	54	TCRBV07-09	TCRBV07	TCRBV07-09				01,03	TCRBD01-01*01	TCRBD01	TCRBD01-01	01				TCRBJ02-07*01	TCRBJ02	TCRBJ02-07	01				3	7	1	1	5	1	27	41	48	58	63	1	In	VDJ
CAGCGCACACAGCAGGAGGACTCGGCCGTGTATCTCTGTGCCAGCAGCTTAGCAGGACAGGGTTCCTACGAGCAGTACTTCGGGCCG	CASSLAGQGSYEQYF	1	1.2646221941195067E-5	45	TCRBV07-02*01	TCRBV07	TCRBV07-02	01				TCRBD01-01*01	TCRBD01	TCRBD01-01	01				TCRBJ02-07*01	TCRBJ02	TCRBJ02-07	01				0	1	1	3	1	1	36	53	54	62	63	1	In	VDJ
GAGTCGGCTGCTCCCTCCCAAACATCTGTGTACTTCTGTGCCAGCAGTTATAGGAGCGCGTGGTCCTACGAGCAGTACTTCGGGCCG	CASSYRSAWSYEQYF	2	2.5292443882390135E-5	45	TCRBV06	TCRBV06				TCRBV06-02,TCRBV06-03		TCRBD02-01	TCRBD02	TCRBD02-01				01,02	TCRBJ02-07*01	TCRBJ02	TCRBJ02-07	01				3	4	6	6	5	1	36	50	54	58	63	2	In	VDJ
CAGCGCACAGAGCAGGGGGACTCGGCCATGTATCTCTGTGCCAGCAGCCACTTGACGGGTCGGCCCTACGAGCAGTACTTCGGGCCG	CASSHLTGRPYEQYF	1	1.2646221941195067E-5	45	TCRBV07-09	TCRBV07	TCRBV07-09				01,03	TCRBD02-01	TCRBD02	TCRBD02-01				01,02	TCRBJ02-07*01	TCRBJ02	TCRBJ02-07	01				5	7	8	4	5	2	36	48	55	59	64	1	In	VDJ
GTGAACGCCTTGTTGCTGGGGGACTCGGCCCTGTATCTCTGTGCCAGCAGGCTACAGGGGAGACCCTACGAGCAGTACTTCGGGCCG	CASRLQGRPYEQYF	4	5.058488776478027E-5	42	TCRBV05-05*01	TCRBV05	TCRBV05-05	01				TCRBD01-01*01	TCRBD01	TCRBD01-01	01				TCRBJ02-07*01	TCRBJ02	TCRBJ02-07	01				5	3	3	2	4	2	39	50	53	60	64	4	In	VDJ
AACGCCTTGGAGCTGGAGGACTCGGCCCTGTATCTCTGTGCCAGCAGCTTAGGGCAGGGGCTGACCTACGAGCAGTACTTCGGGCCG	CASSLGQGLTYEQYF	1	1.2646221941195067E-5	45	TCRBV05-08*01	TCRBV05	TCRBV05-08	01				TCRBD01-01*01	TCRBD01	TCRBD01-01	01				TCRBJ02-07*01	TCRBJ02	TCRBJ02-07	01				2	4	4	2	4	2	36	50	54	60	64	1	In	VDJ
TCCAGCGCACACAGCAGGAGGACTCGGCCGTGTATCTCTGTGCCAGCAGCCCCGGGCCAGGGAACCTACGAGCAGTACTTCGGGCCG		4	5.058488776478027E-5	43	TCRBV07-02*01	TCRBV07	TCRBV07-02	01				TCRBD01-01*01	TCRBD01	TCRBD01-01	01				TCRBJ02-07*01	TCRBJ02	TCRBJ02-07	01				5	7	4	3	2	2	38	50	57	62	64	4	Out	VDJ
TGGAGCTGGGGGACTCGGCCCTTTATCTTTGCGCCAGCAGCGTGAGGGGGGCGCCGGGGACCAACCTACGAGCAGTACTTCGGGCCG		1	1.2646221941195067E-5	52	TCRBV05-01*01	TCRBV05	TCRBV05-01	01								TCRBD01,TCRBD02	TCRBD01-01,TCRBD02-01		TCRBJ02-07*01	TCRBJ02	TCRBJ02-07	01				4	3	5	1	14	2	29	41	44	50	64	1	Out	VDJ
ACAGTGACCAGTGCCCATCCTGAAGACAGCAGCTTCTACATCTGCAGTGCGGTCCGGGACAGGGACTACGAGCAGTACTTCGGGCCG	CSAVRDRDYEQYF	1	1.2646221941195067E-5	39	TCRBV20	TCRBV20				TCRBV20-01,TCRBV20-or09_02		TCRBD01-01*01	TCRBD01	TCRBD01-01	01				TCRBJ02-07*01	TCRBJ02	TCRBJ02-07	01				6	5	0	3	1	3	42	50	55	64	65	1	In	VDJ
TCCAGTCCACGGAGTCAGGGGACACAGCACTGTATTTCTGTGCCAGCAGCAAAAACAGGGGGAAACTACGAGCAGTACTTCGGGCCG		2	2.5292443882390135E-5	43	TCRBV21-01*01	TCRBV21	TCRBV21-01	01				TCRBD01-01*01	TCRBD01	TCRBD01-01	01				TCRBJ02-07*01	TCRBJ02	TCRBJ02-07	01				2	1	3	1	3	3	38	53	54	62	65	2	Out	VDJ
GCCCTCAGAACCCAGGGACTCAGCTGTGTATTTTTGTGCTAGTGGTTCCTGAGGGACAGGGAAAACTACGAGCAGTACTTCGGGCCG		1	1.2646221941195067E-5	47	TCRBV12-05*01	TCRBV12	TCRBV12-05	01				TCRBD01-01*01	TCRBD01	TCRBD01-01	01				TCRBJ02-07*01	TCRBJ02	TCRBJ02-07	01				4	5	0	3	4	3	34	47	52	61	65	1	Out	VDJ
CTGAGTTCTAAGAAGCTCCTTCTCAGTGACTCTGGCTTCTATCTCTGTGCCTGGTTCCGGGACGGATACGAGCAGTACTTCGGGCCG	CAWFRDGYEQYF	1	1.2646221941195067E-5	36	TCRBV30-01*01	TCRBV30	TCRBV30-01	01								TCRBD01,TCRBD02	TCRBD01-01,TCRBD02-01		TCRBJ02-07*01	TCRBJ02	TCRBJ02-07	01				5	4	0	7	3	4	45	54	58	63	66	1	In	VDJ
CAATTCCCTGGAGCTTGGTGACTCTGCTGTGTATTTCTGTGCCAGCAGCGATCCTTCTTCGTGTTAGACGAGCAGTACTTCGGGCCG		1	1.2646221941195067E-5	44	TCRBV03	TCRBV03				TCRBV03-01,TCRBV03-02		TCRBD02-01	TCRBD02	TCRBD02-01				01,02	TCRBJ02-07*01	TCRBJ02	TCRBJ02-07	01				5	15	5	8	0	5	37	49	64	-1	67	1	Out	VDJ
ATCCAGCGCACACAGCAGGAGGACTCCGCCGTGTATCTCTGTGCCAGCAGCTTAATGGGTCCAAATCACGAGCAGTACTTCGGGCCG	CASSLMGPNHEQYF	1	1.2646221941195067E-5	42	TCRBV07-08*01	TCRBV07	TCRBV07-08	01								TCRBD01,TCRBD02	TCRBD01-01,TCRBD02-01		TCRBJ02-07*01	TCRBJ02	TCRBJ02-07	01				2	2	0	9	8	5	39	54	56	59	67	1	In	VDJ
CAGCGCACAGAGCAGCGGGACTCGGCCATGTATCGCTGTGCCAGCAGCGGGGGACAGGGGGCTGTCCACGAGCAGTACTTCGGGCCG	CASSGGQGAVHEQYF	1	1.2646221941195067E-5	45	TCRBV07-06*01	TCRBV07	TCRBV07-06	01				TCRBD01-01*01	TCRBD01	TCRBD01-01	01				TCRBJ02-07*01	TCRBJ02	TCRBJ02-07	01				5	2	0	0	5	5	36	48	50	62	67	1	In	VDJ
ACGATCCAGCGCACACAGCAGGAGGACTCGGCCGTGTATCTCTGTGCCAGCAGCTTAAACTCCCTCCACGAGCAGTACTTCGGGCCG	CASSLNSLHEQYF	1	1.2646221941195067E-5	39	TCRBV07-02*01	TCRBV07	TCRBV07-02	01				TCRBD02-01	TCRBD02	TCRBD02-01				01,02	TCRBJ02-07*01	TCRBJ02	TCRBJ02-07	01				2	1	3	10	6	5	42	57	58	61	67	1	In	VDJ
CTCACTCTGGAGTCCGCTACCAGCTCCCAGACATCTGTGTACTTCTGTGCCAGCCGGCAGGGGGCCCACGAGCAGTACTTCGGGCCG	CASRQGAHEQYF	1	1.2646221941195067E-5	36	TCRBV10-03*01	TCRBV10	TCRBV10-03	01				TCRBD01-01*01	TCRBD01	TCRBD01-01	01				TCRBJ02-07*01	TCRBJ02	TCRBJ02-07	01				10	5	4	0	2	5	45	52	57	65	67	1	In	VDJ
ATCCAGCCTGCAAAGCTTGAGGACTCGGCCGTGTATCTCTGTGCCAGCAGCTCCCTCGTCAGGCTACACGAGCAGTACTTCGGGCCG	CASSSLVRLHEQYF	2	2.5292443882390135E-5	42	TCRBV11-02*02	TCRBV11	TCRBV11-02	02				TCRBD01-01*01	TCRBD01	TCRBD01-01	01				TCRBJ02-07*01	TCRBJ02	TCRBJ02-07	01				4	7	4	4	4	5	39	52	59	63	67	2	In	VDJ
CAGGGGGACTCGGCCATGTATCTCTGTGCCAGCAGCCTTAGACCCAGCCAGGACAGGGGGAAACTACACGAGCAGTACTTCGGGCCG	CASSLRPSQDRGKLHEQYF	1	1.2646221941195067E-5	57	TCRBV07-09	TCRBV07	TCRBV07-09				01,03	TCRBD01-01*01	TCRBD01	TCRBD01-01	01				TCRBJ02-07*01	TCRBJ02	TCRBJ02-07	01				5	14	1	1	7	5	24	36	50	60	67	1	In	VDJ
ACTCTGACAGTGACCAGTGCCCATCCTGAAGACAGCAGCTTCTACATCTGCAGTGCTAGAGACCCGAGGCAGCAGTACTTCGGGCCG	CSARDPRQQYF	1	1.2646221941195067E-5	33	TCRBV20-01*01	TCRBV20	TCRBV20-01	01				TCRBD02-01*02	TCRBD02	TCRBD02-01	02				TCRBJ02-07*01	TCRBJ02	TCRBJ02-07	01				0	3	11	1	1	8	48	62	65	69	70	1	In	VDJ
CACAGCAGGAGGACTCGGCCGTGTATCTCTGTGCCAGCAGCTTAGTGGGCATCAGCGGGGGGATCTTTTAAGCAGTACTTCGGGCCG		1	1.2646221941195067E-5	52	TCRBV07-02*01	TCRBV07	TCRBV07-02	01				TCRBD02-01*01	TCRBD02	TCRBD02-01	01				TCRBJ02-07*01	TCRBJ02	TCRBJ02-07	01				1	8	6	1	8	8	29	45	53	62	70	1	Out	VDJ
TGGAGGACTCGGCCCTGTATCTCTGTGCCAGCAGCCCCTGACCTTTGCGCAGACAACCTCCGTACTTACGAGCAGTACGTCGGGCCG		2	2.5292443882390135E-5	58	TCRBV05-08*01	TCRBV05	TCRBV05-08	01				TCRBD01-01*01	TCRBD01	TCRBD01-01	01				TCRBJ02-07*01	TCRBJ02	TCRBJ02-07	01				4	16	2	6	24	17	23	35	51	55	79	2	Out	VDJ
GTTGGAGTCGGCTGCTCCCTCCCAAACATCTGTGTACTTCTGTGCCAGTTGCGGGGGGGGAGCTCCTACGAGCAGTACGTCGGGCCG		2	2.5292443882390135E-5	41	TCRBV06	TCRBV06				TCRBV06-02,TCRBV06-03		TCRBD02-01*01	TCRBD02	TCRBD02-01	01				TCRBJ02-07*01	TCRBJ02	TCRBJ02-07	01				9	2	7	0	20	17	40	48	50	59	79	2	Out	VDJ
TCCACAAAGCTGGAGGACTCAGCCATGTACTTCTGTGCCAGCAAAACGACGGGGACAGGGAGCTCCTACGAGCAGTACGTCGGGCCG	CASKTTGTGSSYEQYV	1	1.2646221941195067E-5	48	TCRBV02-01*01	TCRBV02	TCRBV02-01	01				TCRBD01-01*01	TCRBD01	TCRBD01-01	01				TCRBJ02-07*01	TCRBJ02	TCRBJ02-07	01				7	8	0	3	19	17	33	43	51	60	79	1	In	VDJ
GTAGTGCGAGGAGATTCGGCAGCTTATTTCTGTGCCAGCTCACGAACCGGTGGGGGACAGGATCACTACGAGCAGTACGTCGGGCCG	CASSRTGGGQDHYEQYV	1	1.2646221941195067E-5	51	TCRBV18-01*01	TCRBV18	TCRBV18-01	01				TCRBD01-01*01	TCRBD01	TCRBD01-01	01				TCRBJ02-07*01	TCRBJ02	TCRBJ02-07	01				4	10	0	4	18	17	30	43	53	61	79	1	In	VDJ
CTCAGGCTGGAGTTGGCTGCTCCCTCCCAGACATCTGTGTACTTCTGTGCCAGTCAGGGGTCGATAAACACCATATATTTTGGAGAG	CASQGSINTIYF	2	2.5292443882390135E-5	36	TCRBV06-06	TCRBV06	TCRBV06-06				01,02	TCRBD01-01*01	TCRBD01	TCRBD01-01	01				TCRBJ01-03*01	TCRBJ01	TCRBJ01-03	01				9	1	4	2	5	6	45	53	54	60	65	2	In	VDJ
GAGTGCCTTGGAGCTGGGGGACTCGGCCCTGTATCTCTGTGCCAGAAGCCCCTGACAGTTTTTGGAAACACCATATATTTTGGAGAG		1	1.2646221941195067E-5	44	TCRBV05-03	TCRBV05	TCRBV05-03				01,02	TCRBD01-01*01	TCRBD01	TCRBD01-01	01				TCRBJ01-03*01	TCRBJ01	TCRBJ01-03	01				4	4	2	5	4	3	37	49	53	58	62	1	Out	VDJ
GGAGTCGGCTGCTCCCTCCCAGACATCTGTGTACTTCTGTGCCAGCAGTGAAGATTTAGCTCTGGAAACACCATATATTTTGGAGAG		1	1.2646221941195067E-5	44	TCRBV06-01*01	TCRBV06	TCRBV06-01	01				TCRBD02-01	TCRBD02	TCRBD02-01				01,02	TCRBJ01-03*01	TCRBJ01	TCRBJ01-03	01				1	3	5	8	0	0	37	53	56	-1	59	1	Out	VDJ
CTGGAGTCGGCTGCTCCCTCCCAGACATCTGTGTACTTCTGTGCCAGCAGCCCGGTGGACTCTGGAAACACCATATATTTTGGAGAG	CASSPVDSGNTIYF	1	1.2646221941195067E-5	42	TCRBV06-01*01	TCRBV06	TCRBV06-01	01								TCRBD01,TCRBD02	TCRBD01-01,TCRBD02-01		TCRBJ01-03*01	TCRBJ01	TCRBJ01-03	01				6	6	1	8	0	0	39	50	56	-1	59	1	In	VDJ
GTGCAGCCTGCAGAACTGGAGGATTCTGGAGTTTATTTCTGTGCCAGCAGCCTCAGCAACTCTGGAAACACCATATATTTTGGAGAG	CASSLSNSGNTIYF	1	1.2646221941195067E-5	42	TCRBV14-01*01	TCRBV14	TCRBV14-01	01								TCRBD01,TCRBD02	TCRBD01-01,TCRBD02-01		TCRBJ01-03*01	TCRBJ01	TCRBJ01-03	01				4	1	4	5	3	0	39	52	53	56	59	1	In	VDJ
TGCAAAGCTTGAGGACTCGGCCGTGTATCTCTGTGCCAGCAGCACACGACAGGGCCCTCTCTCGGAAACACCATATATTTTGGAGAG		3	3.7938665823585206E-5	50	TCRBV11-02*02	TCRBV11	TCRBV11-02	02				TCRBD01-01*01	TCRBD01	TCRBD01-01	01				TCRBJ01-03*01	TCRBJ01	TCRBJ01-03	01				5	4	2	3	9	4	31	43	47	54	63	3	Out	VDJ
TGGAGTCGCCCAGCCCCAACCAGACCTCTCTGTACTTCTGTGCCAGCAGTTTCTCACAGGGCAGGAAACACCATATATTTTGGAGAG		2	2.5292443882390135E-5	43	TCRBV27-01*01	TCRBV27	TCRBV27-01	01				TCRBD01-01*01	TCRBD01	TCRBD01-01	01				TCRBJ01-03*01	TCRBJ01	TCRBJ01-03	01				3	3	3	3	2	4	38	52	55	61	63	2	Out	VDJ
CCCTCCCAAACATCTGTGTACTTCTGTGCCAGCAGTTACGCCCCCGGGACAGGGGGCTTATTGGCCAACGTCCTGACTTTCGGGGCC	CASSYAPGTGGLLANVLTF	2	2.5292443882390135E-5	57	TCRBV06	TCRBV06				TCRBV06-02,TCRBV06-03		TCRBD01-01*01	TCRBD01	TCRBD01-01	01				TCRBJ02-06*01	TCRBJ02	TCRBJ02-06	01				2	6	0	0	5	6	24	39	45	57	62	2	In	VDJ
GAGCTGGGGGACTCAGCTTTGTATTTCTGTGCCAGCAGCGAGGGACAGGGGGCTATCTCTGGGGCCAACGTCCTGACTTTCGGGGCC	CASSEGQGAISGANVLTF	1	1.2646221941195067E-5	54	TCRBV09-01	TCRBV09	TCRBV09-01				01,02	TCRBD01-01*01	TCRBD01	TCRBD01-01	01				TCRBJ02-06*01	TCRBJ02	TCRBJ02-06	01				3	1	0	0	3	0	27	40	41	53	56	1	In	VDJ
